# Plasticity of Human Microglia and Brain Perivascular Macrophages in Aging and Alzheimer’s Disease

**DOI:** 10.1101/2023.10.25.23297558

**Authors:** Donghoon Lee, James M. Vicari, Christian Porras, Collin Spencer, Milos Pjanic, Xinyi Wang, Seon Kinrot, Philipp Weiler, Roman Kosoy, Jaroslav Bendl, N M Prashant, Konstantina Psychogyiou, Periklis Malakates, Evelyn Hennigan, Jennifer Monteiro Fortes, Shiwei Zheng, Karen Therrien, Deepika Mathur, Steven P. Kleopoulos, Zhiping Shao, Stathis Argyriou, Marcela Alvia, Clara Casey, Aram Hong, Kristin G. Beaumont, Robert Sebra, Christopher P. Kellner, David A. Bennett, Guo-Cheng Yuan, George Voloudakis, Fabian J. Theis, Vahram Haroutunian, Gabriel E. Hoffman, John F. Fullard, Panos Roussos

## Abstract

The complex roles of myeloid cells, including microglia and perivascular macrophages, are central to the neurobiology of Alzheimer’s disease (AD), yet they remain incompletely understood. Here, we profiled 832,505 human myeloid cells from the prefrontal cortex of 1,607 unique donors covering the human lifespan and varying degrees of AD neuropathology. We delineated 13 transcriptionally distinct myeloid subtypes organized into 6 subclasses and identified AD-associated adaptive changes in myeloid cells over aging and disease progression. The GPNMB subtype, linked to phagocytosis, increased significantly with AD burden and correlated with polygenic AD risk scores. By organizing AD-risk genes into a regulatory hierarchy, we identified and validated *MITF* as an upstream transcriptional activator of *GPNMB*, critical for maintaining phagocytosis. Through cell-to-cell interaction networks, we prioritized *APOE-SORL1* and *APOE-TREM2* ligand-receptor pairs, associated with AD progression. In both human and mouse models, *TREM2* deficiency disrupted GPNMB expansion and reduced phagocytic function, suggesting that GPNMB’s role in neuroprotection was *TREM2*-dependent. Our findings clarify myeloid subtypes implicated in aging and AD, advancing the mechanistic understanding of their role in AD and aiding therapeutic discovery.

## Supplementary Tables S1-17 for "Plasticity of Human Microglia and Brain Perivascular Macrophages in Aging and Alzheimer’s Disease": TableS1_taxonomy_FreshMG.csv (part 1 of 3)

	individualID	Source	Sequencing	class	subclass	subtype
FM_259-CTTACCGCACTTGTCC	FM_259	RS	NYGC	PVM	PVM	PVM_CD163
FM_259-TTTGTTGGTACGTACT	FM_259	RS	NYGC	MG	Adapt	Adapt_AIF1
FM_259-CGGCAGTTCAGCTGAT	FM_259	RS	NYGC	MG	Adapt	Adapt_AIF1
FM_259-TCGGTCTGTTGCAACT	FM_259	RS	NYGC	MG	Adapt	Adapt_AIF1
FM_259-TGTCAGACAATTCTCT	FM_259	RS	NYGC	MG	Homeo	Homeo_PICALM
FM_259-TGGTGATGTTCAACGT	FM_259	RS	NYGC	MG	Homeo	Homeo_PICALM
FM_259-GTTGAACAGTCTAACC	FM_259	RS	NYGC	MG	Homeo	Homeo_PICALM
FM_259-GTACAGTTCGCGTTTC	FM_259	RS	NYGC	MG	Homeo	Homeo_PICALM
FM_259-CTTGATTCACTTGAAC	FM_259	RS	NYGC	PVM	PVM	PVM_CD163
FM_259-ATCATTCTCTCGCGTT	FM_259	RS	NYGC	MG	Adapt	Adapt_AIF1
FM_259-ATACCTTCAACCGTAT	FM_259	RS	NYGC	MG	Adapt	Adapt_AIF1
FM_259-GATCGTAGTACGTACT	FM_259	RS	NYGC	MG	Adapt	Adapt_AIF1
FM_259-ATCCTATAGTCTGCAT	FM_259	RS	NYGC	PVM	PVM	PVM_CD163
FM_259-TCACATTCACCGAATT	FM_259	RS	NYGC	MG	Adapt	Adapt_AIF1
FM_259-TCCGAAATCTGTCCGT	FM_259	RS	NYGC	MG	Homeo	Homeo_PICALM
FM_259-CCCTTAGAGGTTGACG	FM_259	RS	NYGC	MG	Adapt	Adapt_AIF1
FM_259-TCATTACAGAATCCCT	FM_259	RS	NYGC	MG	Adapt	Adapt_CCL3
FM_259-GCCCAGAGTTACCTTT	FM_259	RS	NYGC	PVM	PVM	PVM_CD163
FM_259-TAGCACAAGATCCTAC	FM_259	RS	NYGC	MG	Adapt	Adapt_AIF1
FM_259-CACTGGGCACTGGCGT	FM_259	RS	NYGC	MG	Adapt	Adapt_AIF1
FM_259-TACTTCACATTCCTCG	FM_259	RS	NYGC	MG	Adapt	Adapt_AIF1
FM_259-ATTCATCCACTTCAAG	FM_259	RS	NYGC	MG	exAM	exAM_ERN1
FM_259-CACCGTTGTCTGCATA	FM_259	RS	NYGC	MG	Homeo	Homeo_PICALM
FM_259-ACACGCGGTCCAGTTA	FM_259	RS	NYGC	MG	Homeo	Homeo_PICALM
FM_259-GCAGCTGAGACTGAGC	FM_259	RS	NYGC	MG	Homeo	Homeo_PICALM
FM_259-AACTTCTCAGACCGCT	FM_259	RS	NYGC	PVM	PVM	PVM_CD163
FM_259-AAACGCTTCACCTTAT	FM_259	RS	NYGC	MG	Adapt	Adapt_AIF1
FM_259-CCATCACCACAGTGAG	FM_259	RS	NYGC	MG	exAM	exAM_ERN1
FM_259-ACACCAACAATTGCCA	FM_259	RS	NYGC	MG	Adapt	Adapt_CCL3
FM_259-AGGAGGTTCTACTGAG	FM_259	RS	NYGC	MG	Adapt	Adapt_AIF1
FM_259-TGAATGCGTAACACGG	FM_259	RS	NYGC	MG	Adapt	Adapt_AIF1
FM_259-CTCGAGGTCACTGGTA	FM_259	RS	NYGC	MG	Homeo	Homeo_PICALM
FM_259-CACTAAGCACGGTGCT	FM_259	RS	NYGC	PVM	PVM	PVM_CD163
FM_259-TCCTAATGTATGTGTC	FM_259	RS	NYGC	MG	Adapt	Adapt_AIF1
FM_259-CAAGAGGCATCTTCGC	FM_259	RS	NYGC	MG	Adapt	Adapt_IFI44L
FM_259-TTTACCAAGTGTAGAT	FM_259	RS	NYGC	MG	Adapt	Adapt_AIF1
FM_259-CTATAGGCACAGTCGC	FM_259	RS	NYGC	MG	Adapt	Adapt_AIF1
FM_259-CCTCACACACGATTCA	FM_259	RS	NYGC	MG	Homeo	Homeo_PICALM
FM_259-CACTGAATCGACATCA	FM_259	RS	NYGC	MG	Adapt	Adapt_AIF1
FM_259-CTACATTGTAAGAACT	FM_259	RS	NYGC	MG	Adapt	Adapt_AIF1
FM_259-AGGTCTATCTAAGCCA	FM_259	RS	NYGC	MG	Adapt	Adapt_AIF1
FM_259-CTATCTAAGGCATGCA	FM_259	RS	NYGC	MG	Adapt	Adapt_AIF1
FM_259-CCAATTTGTCCTCCTA	FM_259	RS	NYGC	MG	Homeo	Homeo_PICALM
FM_259-AGCGATTAGCATATGA	FM_259	RS	NYGC	PVM	PVM	PVM_CD163
FM_259-TACTTGTAGGGTCACA	FM_259	RS	NYGC	MG	Adapt	Adapt_AIF1
FM_259-CCTAACCCACAGACGA	FM_259	RS	NYGC	MG	Adapt	Adapt_AIF1
FM_259-AGGTTACCAGCTTTGA	FM_259	RS	NYGC	MG	Adapt	Adapt_AIF1
FM_259-TGCCGAGGTTCGTGCG	FM_259	RS	NYGC	MG	Adapt	Adapt_AIF1
FM_259-AGACACTAGAGCCTGA	FM_259	RS	NYGC	MG	Adapt	Adapt_AIF1
FM_259-TCACATTCAATGTTGC	FM_259	RS	NYGC	MG	Adapt	Adapt_TMEM163
FM_259-TGACTCCAGAATGTTG	FM_259	RS	NYGC	MG	Homeo	Homeo_FRMD4A
FM_259-TACACCCTCACCCTTG	FM_259	RS	NYGC	MG	Adapt	Adapt_AIF1
FM_259-CACACAACAACGTATC	FM_259	RS	NYGC	MG	Adapt	Adapt_AIF1
FM_259-GTTCTATGTGTTCATG	FM_259	RS	NYGC	MG	Adapt	Adapt_CCL3
FM_259-TCTATCAGTGCAGTGA	FM_259	RS	NYGC	PVM	PVM	PVM_CD163
FM_259-TGAGCATGTTACCCTC	FM_259	RS	NYGC	MG	Adapt	Adapt_AIF1
FM_259-GCTTTCGGTTTGAAAG	FM_259	RS	NYGC	MG	Adapt	Adapt_AIF1
FM_259-TGAACGTAGGAGACCT	FM_259	RS	NYGC	MG	Homeo	Homeo_PICALM
FM_259-AATCGTGGTCCACTCT	FM_259	RS	NYGC	MG	Homeo	Homeo_PICALM
FM_259-TATCGCCGTCCAGAAG	FM_259	RS	NYGC	MG	Adapt	Adapt_AIF1
FM_259-GTAGTACAGGATCATA	FM_259	RS	NYGC	MG	Adapt	Adapt_HIST
FM_259-AGGGCCTTCACTGATG	FM_259	RS	NYGC	MG	Adapt	Adapt_AIF1
FM_259-CAGCAATAGCACCAGA	FM_259	RS	NYGC	MG	Adapt	Adapt_AIF1
FM_259-TTCCACGTCCGGTAAT	FM_259	RS	NYGC	PVM	PVM	PVM_CD163
FM_259-TACCCGTGTGTGGTCC	FM_259	RS	NYGC	MG	Adapt	Adapt_CCL3
FM_259-TCCTAATAGTGATTCC	FM_259	RS	NYGC	MG	Adapt	Adapt_AIF1
FM_259-CAAAGAAGTCTCGACG	FM_259	RS	NYGC	MG	Homeo	Homeo_PICALM
FM_259-ATCGGATTCTCTCGAC	FM_259	RS	NYGC	MG	Adapt	Adapt_AIF1
FM_259-ATAGACCTCGTTACCC	FM_259	RS	NYGC	MG	Prolif	Prolif_MKI67
FM_259-TTGCCTGAGTGTCATC	FM_259	RS	NYGC	MG	Homeo	Homeo_PICALM
FM_259-TCATTTGTCGAAGCCC	FM_259	RS	NYGC	PVM	PVM	PVM_CD163
FM_259-CATCGCTGTCTCGGGT	FM_259	RS	NYGC	MG	Adapt	Adapt_AIF1
FM_259-TCCTCGACAATAACGA	FM_259	RS	NYGC	MG	ADAM	ADAM_GPNMB
FM_259-TCAAGCAAGATACCAA	FM_259	RS	NYGC	MG	Adapt	Adapt_AIF1
FM_259-GTCATCCTCAAGTCGT	FM_259	RS	NYGC	MG	Adapt	Adapt_AIF1
FM_259-CCGCAAGGTACGGTTT	FM_259	RS	NYGC	PVM	PVM	PVM_CD163
FM_259-CCAATGAGTTCCTTGC	FM_259	RS	NYGC	PVM	PVM	PVM_CD163
FM_259-GGGTGTCCAAATCAAG	FM_259	RS	NYGC	MG	Prolif	Prolif_MKI67
FM_259-CCTGCATGTTAGCTAC	FM_259	RS	NYGC	MG	Homeo	Homeo_PICALM
FM_259-TCATCCGTCCAGTGTA	FM_259	RS	NYGC	MG	Adapt	Adapt_AIF1
FM_259-TGTAACGCAAATCAAG	FM_259	RS	NYGC	MG	Adapt	Adapt_AIF1
FM_259-TATCAGGTCTGTGCAA	FM_259	RS	NYGC	MG	Homeo	Homeo_PICALM
FM_259-TGGTGATTCTTCCAGC	FM_259	RS	NYGC	MG	Adapt	Adapt_AIF1
FM_259-CAAGCTAGTACGCTAT	FM_259	RS	NYGC	PVM	PVM	PVM_CD163
FM_259-TCTTCCTTCCCGTGAG	FM_259	RS	NYGC	MG	Adapt	Adapt_AIF1
FM_259-CTACATTTCTTCCCAG	FM_259	RS	NYGC	PVM	PVM	PVM_CD163
FM_259-TCCTCCCAGCAATTCC	FM_259	RS	NYGC	MG	Homeo	Homeo_PICALM
FM_259-TATCAGGTCTACACAG	FM_259	RS	NYGC	PVM	PVM	PVM_CD163
FM_259-GGTAGAGCACATACGT	FM_259	RS	NYGC	MG	Adapt	Adapt_AIF1
FM_259-CTACCCATCCTCTAAT	FM_259	RS	NYGC	PVM	PVM	PVM_CD163
FM_259-TCAGTTTCAGGACTAG	FM_259	RS	NYGC	MG	Homeo	Homeo_FRMD4A
FM_259-GCAGTTACATTCATCT	FM_259	RS	NYGC	PVM	PVM	PVM_CD163
FM_259-AGCGCTGCAAGTCATC	FM_259	RS	NYGC	MG	Adapt	Adapt_TMEM163
FM_259-TGAGACTCAGGAAGTC	FM_259	RS	NYGC	MG	Adapt	Adapt_AIF1
FM_259-GAGTCTAAGTTGGAGC	FM_259	RS	NYGC	MG	Prolif	Prolif_MKI67
FM_259-GACAGCCCAAGTGACG	FM_259	RS	NYGC	MG	Adapt	Adapt_AIF1
FM_259-GCCATTCCAAACCACT	FM_259	RS	NYGC	MG	Homeo	Homeo_FRMD4A
FM_259-ACTGTGATCTGTAACG	FM_259	RS	NYGC	PVM	PVM	PVM_CD163
FM_259-TCATGAGGTAGGAGTC	FM_259	RS	NYGC	MG	Adapt	Adapt_TMEM163
FM_259-TACGCTCGTCGTACAT	FM_259	RS	NYGC	MG	Adapt	Adapt_IFI44L
FM_259-CTGCAGGTCGCAGATT	FM_259	RS	NYGC	MG	Adapt	Adapt_HSPA1A
FM_259-TCGGATAGTCTTGAGT	FM_259	RS	NYGC	MG	ADAM	ADAM_GPNMB
FM_259-ACCGTTCTCCTTATCA	FM_259	RS	NYGC	MG	exAM	exAM_ERN1
FM_259-CTCTCAGTCAACCTTT	FM_259	RS	NYGC	PVM	PVM	PVM_CD163
FM_259-TGCCGAGGTTACACTG	FM_259	RS	NYGC	MG	ADAM	ADAM_GPNMB
FM_259-TTCTAACTCGTTATCT	FM_259	RS	NYGC	PVM	PVM	PVM_CD163
FM_259-TGCGGCAGTTGTAAAG	FM_259	RS	NYGC	MG	Adapt	Adapt_AIF1
FM_259-TCCCACAAGTACAACA	FM_259	RS	NYGC	MG	ADAM	ADAM_GPNMB
FM_259-GTGCAGCGTTTCGTGA	FM_259	RS	NYGC	MG	Adapt	Adapt_AIF1
FM_259-ACCAAACAGCGGTAAC	FM_259	RS	NYGC	MG	Adapt	Adapt_AIF1
FM_259-TTAGTCTAGTATGAAC	FM_259	RS	NYGC	MG	Prolif	Prolif_MKI67
FM_259-ATTTCACGTTGATGTC	FM_259	RS	NYGC	MG	Adapt	Adapt_AIF1
FM_259-GTGTTAGCAGGCTATT	FM_259	RS	NYGC	MG	Prolif	Prolif_MKI67
FM_259-TCTTCCTTCATCTACT	FM_259	RS	NYGC	MG	Adapt	Adapt_AIF1
FM_259-GGGAGTAAGTAACGAT	FM_259	RS	NYGC	PVM	PVM	PVM_CD163
FM_259-CTACGGGGTAAGGTCG	FM_259	RS	NYGC	MG	Adapt	Adapt_HIST
FM_259-TACCTGCAGCATCTTG	FM_259	RS	NYGC	PVM	PVM	PVM_CD163
FM_259-TTAGTCTCACTGTGTA	FM_259	RS	NYGC	MG	Adapt	Adapt_AIF1
FM_259-GTAGCTAGTATAGGAT	FM_259	RS	NYGC	MG	Homeo	Homeo_PICALM
FM_259-TTCGCTGTCGGCTGGT	FM_259	RS	NYGC	MG	Adapt	Adapt_AIF1
FM_259-CAACCTCCACCTGCTT	FM_259	RS	NYGC	MG	Adapt	Adapt_HSPA1A
FM_259-GTGGAAGTCACTTCTA	FM_259	RS	NYGC	PVM	PVM	PVM_CD163
FM_259-AAGCCATTCCTTATAC	FM_259	RS	NYGC	PVM	PVM	PVM_CD163
FM_259-GTCAAACGTGGATGAC	FM_259	RS	NYGC	MG	Adapt	Adapt_AIF1
FM_259-CTCATGCCATACCATG	FM_259	RS	NYGC	MG	Homeo	Homeo_PICALM
FM_259-GCCATGGAGACTCAAA	FM_259	RS	NYGC	PVM	PVM	PVM_CD163
FM_259-AGGTTACAGCCTTGAT	FM_259	RS	NYGC	MG	Adapt	Adapt_AIF1
FM_259-TCATTTGTCGAAGAAT	FM_259	RS	NYGC	MG	Adapt	Adapt_AIF1
FM_259-CCAATTTTCCCTCAAC	FM_259	RS	NYGC	PVM	PVM	PVM_CD163
FM_259-TAGCACAGTGGACCAA	FM_259	RS	NYGC	MG	Adapt	Adapt_AIF1
FM_259-GAAACCTAGGCGTTAG	FM_259	RS	NYGC	MG	Homeo	Homeo_PICALM
FM_259-GAGTCATAGCTACTAC	FM_259	RS	NYGC	MG	Adapt	Adapt_AIF1
FM_259-TTATTGCGTACCAATC	FM_259	RS	NYGC	MG	Homeo	Homeo_PICALM
FM_259-CAACAGTGTATCTCTT	FM_259	RS	NYGC	MG	Adapt	Adapt_AIF1
FM_259-AGCTTCCCACAAATAG	FM_259	RS	NYGC	MG	Adapt	Adapt_AIF1
FM_259-CCTAAGAGTCCTTTGC	FM_259	RS	NYGC	PVM	PVM	PVM_CD163
FM_259-ATCTCTACACGATAGG	FM_259	RS	NYGC	MG	Adapt	Adapt_HIST
FM_259-TTACGTTGTCCCGTGA	FM_259	RS	NYGC	MG	Adapt	Adapt_AIF1
FM_259-CAGCCAGAGGAAGTGA	FM_259	RS	NYGC	MG	Adapt	Adapt_AIF1
FM_259-ATTCAGGTCAATCCGA	FM_259	RS	NYGC	MG	Adapt	Adapt_IFI44L
FM_259-CCCTGATTCCACCTCA	FM_259	RS	NYGC	PVM	PVM	PVM_CD163
FM_259-AACAACCCACCATATG	FM_259	RS	NYGC	PVM	PVM	PVM_CD163
FM_259-TACGCTCAGAGCAGAA	FM_259	RS	NYGC	MG	Adapt	Adapt_AIF1
FM_259-AAGACAACAGGTCAGA	FM_259	RS	NYGC	MG	Adapt	Adapt_AIF1
FM_259-AATGACCCATCCTTGC	FM_259	RS	NYGC	PVM	PVM	PVM_CD163
FM_259-TAGGGTTCAAACGAGC	FM_259	RS	NYGC	MG	Adapt	Adapt_AIF1
FM_259-AAAGGGCAGTAAGACT	FM_259	RS	NYGC	PVM	PVM	PVM_CD163
FM_259-CCGATCTAGGGAGATA	FM_259	RS	NYGC	MG	Adapt	Adapt_AIF1
FM_259-TTTAGTCTCCTCACCA	FM_259	RS	NYGC	MG	Adapt	Adapt_HIF1A
FM_259-ATTCCATAGAACTTCC	FM_259	RS	NYGC	MG	Adapt	Adapt_AIF1
FM_259-AGGTTGTTCCGGACGT	FM_259	RS	NYGC	MG	Adapt	Adapt_AIF1
FM_259-TGGTACATCCTGGTCT	FM_259	RS	NYGC	MG	Homeo	Homeo_PICALM
FM_259-TTGGTTTGTTTCACTT	FM_259	RS	NYGC	MG	Adapt	Adapt_AIF1
FM_259-ATCTCTATCTTAGCAG	FM_259	RS	NYGC	MG	Adapt	Adapt_AIF1
FM_259-TGGATGTCATGGACAG	FM_259	RS	NYGC	MG	Adapt	Adapt_AIF1
FM_259-CTGATCCCATGAAGCG	FM_259	RS	NYGC	PVM	PVM	PVM_CD163
FM_259-CTACTATTCTGTAAGC	FM_259	RS	NYGC	MG	Homeo	Homeo_PICALM
FM_259-TGTAACGTCATACGGT	FM_259	RS	NYGC	MG	Homeo	Homeo_PICALM
FM_259-TCCTTCTGTTGACGGA	FM_259	RS	NYGC	MG	Adapt	Adapt_AIF1
FM_259-CAGGCCACACTTGGCG	FM_259	RS	NYGC	MG	exAM	exAM_ERN1
FM_259-GCAGCCACAACGTTAC	FM_259	RS	NYGC	MG	exAM	exAM_ERN1
FM_259-TTGGTTTGTCTGTGGC	FM_259	RS	NYGC	MG	Adapt	Adapt_AIF1
FM_259-CACTGAAGTCTGTCAA	FM_259	RS	NYGC	MG	Adapt	Adapt_TMEM163
FM_259-TATCAGGTCACTCACC	FM_259	RS	NYGC	PVM	PVM	PVM_CD163
FM_259-ATCCACCAGGGAGGAC	FM_259	RS	NYGC	MG	Homeo	Homeo_PICALM
FM_259-CCACCATCAGAACTTC	FM_259	RS	NYGC	PVM	PVM	PVM_CD163
FM_259-GAACGTTCAAATGGAT	FM_259	RS	NYGC	PVM	PVM	PVM_CD163
FM_259-CGTTAGAAGAGTGAAG	FM_259	RS	NYGC	MG	Adapt	Adapt_AIF1
FM_259-ACCTACCGTGAATAAC	FM_259	RS	NYGC	MG	Homeo	Homeo_PICALM
FM_259-CACTGGGTCTTACTGT	FM_259	RS	NYGC	MG	Adapt	Adapt_TMEM163
FM_259-AGTGTTGAGCAAACAT	FM_259	RS	NYGC	MG	Adapt	Adapt_AIF1
FM_259-CACGAATAGACCAAAT	FM_259	RS	NYGC	PVM	PVM	PVM_CD163
FM_259-TCCACGTCATGCCGAC	FM_259	RS	NYGC	MG	Adapt	Adapt_AIF1
FM_259-CGGACACTCCAATGCA	FM_259	RS	NYGC	MG	Adapt	Adapt_AIF1
FM_259-CTCCCAACACTGCACG	FM_259	RS	NYGC	MG	Adapt	Adapt_HIF1A
FM_259-AACCTTTTCTGACGCG	FM_259	RS	NYGC	MG	Adapt	Adapt_AIF1
FM_259-GCTACCTTCCTGCCAT	FM_259	RS	NYGC	MG	Homeo	Homeo_FRMD4A
FM_259-CTCTCAGAGACGACGT	FM_259	RS	NYGC	MG	Adapt	Adapt_AIF1
FM_259-GTCCCATAGTCACTAC	FM_259	RS	NYGC	PVM	PVM	PVM_CD163
FM_259-ATCGGATGTGTGTGTT	FM_259	RS	NYGC	MG	Adapt	Adapt_AIF1
FM_259-GACACGCTCGATGGAG	FM_259	RS	NYGC	MG	Adapt	Adapt_AIF1
FM_259-CTGTATTTCGCCGTGA	FM_259	RS	NYGC	MG	Adapt	Adapt_AIF1
FM_259-GACCAATCACAACATC	FM_259	RS	NYGC	MG	Adapt	Adapt_AIF1
FM_259-ATGCATGGTATGTCCA	FM_259	RS	NYGC	MG	Homeo	Homeo_PICALM
FM_259-ATATCCTAGTTCTCTT	FM_259	RS	NYGC	MG	Homeo	Homeo_PICALM
FM_259-CTACATTAGGATTTCC	FM_259	RS	NYGC	MG	Homeo	Homeo_PICALM
FM_259-AGACTCACATGACTCA	FM_259	RS	NYGC	MG	Homeo	Homeo_PICALM
FM_259-TTGAACGGTCTCAGAT	FM_259	RS	NYGC	MG	Adapt	Adapt_AIF1
FM_259-TATCTGTCAGTCTTCC	FM_259	RS	NYGC	MG	Homeo	Homeo_PICALM
FM_259-AGTGCCGTCAGTCATG	FM_259	RS	NYGC	MG	Adapt	Adapt_AIF1
FM_259-ACGTTCCTCCTACAAG	FM_259	RS	NYGC	MG	Homeo	Homeo_PICALM
FM_259-TCACTATTCTGGTGCG	FM_259	RS	NYGC	MG	Adapt	Adapt_AIF1
FM_259-TCCTCGACATCTCCCA	FM_259	RS	NYGC	MG	Homeo	Homeo_PICALM
FM_259-GTCATGACACGCGCAT	FM_259	RS	NYGC	MG	Adapt	Adapt_IFI44L
FM_259-CTCTGGTTCTTTACAC	FM_259	RS	NYGC	MG	Homeo	Homeo_PICALM
FM_259-ATCACTTGTTGCCTAA	FM_259	RS	NYGC	PVM	PVM	PVM_CD163
FM_259-TATATCCAGCAATTCC	FM_259	RS	NYGC	PVM	PVM	PVM_CD163
FM_259-TAGGTACCACCCTAGG	FM_259	RS	NYGC	MG	Adapt	Adapt_IFI44L
FM_259-GGGTATTAGAAACCAT	FM_259	RS	NYGC	MG	Adapt	Adapt_AIF1
FM_259-TATCGCCAGCAGCGAT	FM_259	RS	NYGC	MG	Adapt	Adapt_IFI44L
FM_259-GAATCACTCTGCGAGC	FM_259	RS	NYGC	MG	ADAM	ADAM_GPNMB
FM_259-TTCCACGAGCTGACCC	FM_259	RS	NYGC	MG	Homeo	Homeo_PICALM
FM_259-GTCTTTAAGCACGTCC	FM_259	RS	NYGC	MG	ADAM	ADAM_GPNMB
FM_259-TGATGCATCCTTATCA	FM_259	RS	NYGC	PVM	PVM	PVM_CD163
FM_259-AAGTCGTTCCAGCAAT	FM_259	RS	NYGC	PVM	PVM	PVM_CD163
FM_259-TTAGGCAAGTTAGTGA	FM_259	RS	NYGC	MG	ADAM	ADAM_GPNMB
FM_259-TTTCATGGTTTACTGG	FM_259	RS	NYGC	PVM	PVM	PVM_CD163
FM_259-GCAGTTATCTTCCAGC	FM_259	RS	NYGC	PVM	PVM	PVM_CD163
FM_259-CGCATAAGTCTCGGGT	FM_259	RS	NYGC	MG	Adapt	Adapt_AIF1
FM_259-ATTACTCCACCTCTGT	FM_259	RS	NYGC	PVM	PVM	PVM_CD163
FM_259-AACGTCAAGATCCTAC	FM_259	RS	NYGC	MG	Adapt	Adapt_HIST
FM_259-ACCCAAAGTAATTAGG	FM_259	RS	NYGC	MG	ADAM	ADAM_GPNMB
FM_259-GAAGGGTGTGTGCCTG	FM_259	RS	NYGC	MG	Adapt	Adapt_AIF1
FM_259-ATCATTCTCCCTCAAC	FM_259	RS	NYGC	PVM	PVM	PVM_CD163
FM_259-GGAATGGTCAACACGT	FM_259	RS	NYGC	MG	Adapt	Adapt_AIF1
FM_259-GGAGGATAGACCTCAT	FM_259	RS	NYGC	MG	Adapt	Adapt_AIF1
FM_259-TTCACGCTCACTCACC	FM_259	RS	NYGC	PVM	PVM	PVM_CD163
FM_259-ATTATCCTCAGACCGC	FM_259	RS	NYGC	PVM	PVM	PVM_CD163
FM_259-CTCCTTTGTATAGGAT	FM_259	RS	NYGC	MG	Adapt	Adapt_HIST
FM_259-GACTATGGTTACAGCT	FM_259	RS	NYGC	MG	exAM	exAM_ERN1
FM_259-TGGATCACATCACGGC	FM_259	RS	NYGC	MG	Prolif	Prolif_MKI67
FM_259-TGGGTTAAGCAGTACG	FM_259	RS	NYGC	MG	Adapt	Adapt_HIST
FM_259-CAACCAAAGTACTGTC	FM_259	RS	NYGC	PVM	PVM	PVM_CD163
FM_259-TCCACGTTCCATTTAC	FM_259	RS	NYGC	PVM	PVM	PVM_CD163
FM_259-ATTGTTCCATTGTCGA	FM_259	RS	NYGC	MG	Homeo	Homeo_PICALM
FM_259-CGTAATGAGAAGGATG	FM_259	RS	NYGC	MG	Adapt	Adapt_AIF1
FM_259-CAGATACAGCTCTTCC	FM_259	RS	NYGC	MG	Adapt	Adapt_HIST
FM_259-CCCTTAGCAATTTCGG	FM_259	RS	NYGC	PVM	PVM	PVM_CD163
FM_259-AGGACTTCATTGACCA	FM_259	RS	NYGC	PVM	PVM	PVM_CD163
FM_259-GAGACCCCATTGCCGG	FM_259	RS	NYGC	MG	Adapt	Adapt_AIF1
FM_259-AGGGCCTAGAAGCTCG	FM_259	RS	NYGC	MG	Prolif	Prolif_MKI67
FM_259-CTAACTTAGATTGATG	FM_259	RS	NYGC	MG	Adapt	Adapt_AIF1
FM_259-CCCTCTCAGAAATCCA	FM_259	RS	NYGC	PVM	PVM	PVM_CD163
FM_259-GAGCTGCCATAATCCG	FM_259	RS	NYGC	PVM	PVM	PVM_CD163
FM_259-TCCATCGGTTACCTGA	FM_259	RS	NYGC	MG	Adapt	Adapt_CCL3
FM_259-AAGATAGCAGTGCGCT	FM_259	RS	NYGC	PVM	PVM	PVM_CD163
FM_259-TCAAGCACAATAGTCC	FM_259	RS	NYGC	PVM	PVM	PVM_CD163
FM_259-CCGGTGACATCCTATT	FM_259	RS	NYGC	MG	Adapt	Adapt_AIF1
FM_259-ATTCAGGCATACGCAT	FM_259	RS	NYGC	MG	Homeo	Homeo_PICALM
FM_259-CTACAGATCCTATGGA	FM_259	RS	NYGC	PVM	PVM	PVM_CD163
FM_259-GTTATGGAGTATGCAA	FM_259	RS	NYGC	MG	Adapt	Adapt_AIF1
FM_259-AGGCATTCAAGACCTT	FM_259	RS	NYGC	PVM	PVM	PVM_CD163
FM_259-AACCACAGTACGAAAT	FM_259	RS	NYGC	MG	Adapt	Adapt_IFI44L
FM_259-AACCTTTGTGGACCTC	FM_259	RS	NYGC	PVM	PVM	PVM_CD163
FM_259-CACGTTCTCTCAATCT	FM_259	RS	NYGC	MG	Adapt	Adapt_HIST
FM_259-CTGGACGGTCTAGTGT	FM_259	RS	NYGC	PVM	PVM	PVM_CD163
FM_259-TCAGTTTGTCCGGTGT	FM_259	RS	NYGC	PVM	PVM	PVM_CD163
FM_259-AGCGCTGCAGGTGAGT	FM_259	RS	NYGC	MG	Homeo	Homeo_PICALM
FM_259-CTCAACCCAAATCAAG	FM_259	RS	NYGC	MG	Homeo	Homeo_PICALM
FM_259-ACATCCCCAGTCGCAC	FM_259	RS	NYGC	MG	Adapt	Adapt_CCL3
FM_259-CTCAGTCCAATTGCGT	FM_259	RS	NYGC	MG	Adapt	Adapt_AIF1
FM_259-ATCACTTCAAGCCCAC	FM_259	RS	NYGC	PVM	PVM	PVM_CD163
FM_259-ATAGGCTTCACCTTAT	FM_259	RS	NYGC	MG	Adapt	Adapt_TMEM163
FM_259-CCTCAGTAGCTGCCTG	FM_259	RS	NYGC	PVM	PVM	PVM_CD163
FM_259-CTTCAATGTGTCACAT	FM_259	RS	NYGC	MG	Adapt	Adapt_TMEM163
FM_259-CTACTATCAGCGATTT	FM_259	RS	NYGC	MG	Homeo	Homeo_PICALM
FM_259-TCTTGCGAGTCGTTAC	FM_259	RS	NYGC	MG	Adapt	Adapt_AIF1
FM_259-CACAGGCGTGATAGTA	FM_259	RS	NYGC	MG	Adapt	Adapt_AIF1
FM_259-GTCTCACAGCTAAACA	FM_259	RS	NYGC	MG	Adapt	Adapt_TMEM163
FM_259-TGTAACGGTGGCATCC	FM_259	RS	NYGC	MG	Adapt	Adapt_AIF1
FM_259-ATGTCTTCAGAGTAAT	FM_259	RS	NYGC	MG	Adapt	Adapt_IFI44L
FM_259-GCAACCGTCAGCTCTC	FM_259	RS	NYGC	PVM	PVM	PVM_CD163
FM_259-CACGTTCCATGATAGA	FM_259	RS	NYGC	PVM	PVM	PVM_CD163
FM_259-GTGGTTAGTTTCACTT	FM_259	RS	NYGC	MG	Adapt	Adapt_AIF1
FM_259-CCGATCTCATCACAGT	FM_259	RS	NYGC	MG	Homeo	Homeo_PICALM
FM_259-ACTACGATCCTGGGAC	FM_259	RS	NYGC	PVM	PVM	PVM_CD163
FM_259-ACCTGAACACATGTTG	FM_259	RS	NYGC	MG	Homeo	Homeo_FRMD4A
FM_259-GAATAGAAGTCACTAC	FM_259	RS	NYGC	MG	Homeo	Homeo_FRMD4A
FM_259-CTTACCGCAGAAGCGT	FM_259	RS	NYGC	MG	Adapt	Adapt_IFI44L
FM_259-AGATCCATCCCAGGCA	FM_259	RS	NYGC	PVM	PVM	PVM_CD163
FM_259-TCTAACTCAGAGGTAC	FM_259	RS	NYGC	PVM	PVM	PVM_CD163
FM_259-AATAGAGTCGGACGTC	FM_259	RS	NYGC	MG	Adapt	Adapt_AIF1
FM_259-GTAGTACAGCGGGTTA	FM_259	RS	NYGC	PVM	PVM	PVM_CD163
FM_259-CTAAGTGAGAGCTTTC	FM_259	RS	NYGC	MG	Adapt	Adapt_AIF1
FM_259-AACACACTCATGCCGG	FM_259	RS	NYGC	MG	Homeo	Homeo_PICALM
FM_259-CACCGTTTCGGCTGAC	FM_259	RS	NYGC	PVM	PVM	PVM_CD163
FM_259-AACAGGGTCGTTCCCA	FM_259	RS	NYGC	MG	Prolif	Prolif_MKI67
FM_259-ACTTATCGTACGGTTT	FM_259	RS	NYGC	MG	Homeo	Homeo_PICALM
FM_259-CCACAAATCTCCGTGT	FM_259	RS	NYGC	MG	Adapt	Adapt_AIF1
FM_259-CTGGCAGGTTCTATCT	FM_259	RS	NYGC	PVM	PVM	PVM_CD163
FM_259-CTTCGGTAGCCAACCC	FM_259	RS	NYGC	PVM	PVM	PVM_CD163
FM_259-TATACCTTCGGCTATA	FM_259	RS	NYGC	MG	exAM	exAM_ERN1
FM_259-CGATGCGTCAAGAGTA	FM_259	RS	NYGC	MG	Adapt	Adapt_AIF1
FM_259-ACACAGTTCGCATGAT	FM_259	RS	NYGC	MG	Homeo	Homeo_PICALM
FM_259-AGCTTCCCAAGGTTGG	FM_259	RS	NYGC	MG	ADAM	ADAM_GPNMB
FM_259-CTCCAACAGGGTAATT	FM_259	RS	NYGC	MG	Homeo	Homeo_PICALM
FM_259-TCAAGTGAGTCATGCT	FM_259	RS	NYGC	MG	Adapt	Adapt_AIF1
FM_259-TCAGCAACAACCAGAG	FM_259	RS	NYGC	MG	Adapt	Adapt_TMEM163
FM_259-CTTAGGAGTAATGCTC	FM_259	RS	NYGC	PVM	PVM	PVM_CD163
FM_259-GACTTCCCAGTTCCAA	FM_259	RS	NYGC	MG	Homeo	Homeo_PICALM
FM_259-ATTCCCGGTTCCTTGC	FM_259	RS	NYGC	PVM	PVM	PVM_CD163
FM_259-TCAATCTAGTCATGCT	FM_259	RS	NYGC	PVM	PVM	PVM_CD163
FM_259-TTGGGTACATACTTTC	FM_259	RS	NYGC	PVM	PVM	PVM_CD163
FM_259-GCTGAATCACCCTTAC	FM_259	RS	NYGC	MG	Adapt	Adapt_HIST
FM_259-ACACCAACAGAGTAAT	FM_259	RS	NYGC	PVM	PVM	PVM_CD163
FM_259-TTCTTGAGTTACCCTC	FM_259	RS	NYGC	MG	Homeo	Homeo_PICALM
FM_259-CTATAGGCACTACGGC	FM_259	RS	NYGC	PVM	PVM	PVM_CD163
FM_259-ATCATTCCAGACAAAT	FM_259	RS	NYGC	PVM	PVM	PVM_CD163
FM_259-ATGGATCAGTTGTCAC	FM_259	RS	NYGC	MG	Prolif	Prolif_MKI67
FM_259-CCCTCTCGTTCCTACC	FM_259	RS	NYGC	MG	exAM	exAM_ERN1
FM_259-TAACACGCAACTGAAA	FM_259	RS	NYGC	MG	Adapt	Adapt_HIST
FM_259-ATCACGATCTGCTTAT	FM_259	RS	NYGC	MG	Homeo	Homeo_PICALM
FM_259-TCGCACTAGCAGGTCA	FM_259	RS	NYGC	PVM	PVM	PVM_CD163
FM_259-GATCATGGTCCTGGGT	FM_259	RS	NYGC	MG	exAM	exAM_ERN1
FM_259-TACCTGCAGAAAGTCT	FM_259	RS	NYGC	PVM	PVM	PVM_CD163
FM_259-CCCTTAGAGGAAAGAC	FM_259	RS	NYGC	MG	Adapt	Adapt_AIF1
FM_259-TAGTGCACAGTCTTCC	FM_259	RS	NYGC	MG	exAM	exAM_ERN1
FM_259-TCCCACAAGCTGGCCT	FM_259	RS	NYGC	PVM	PVM	PVM_CD163
FM_259-TATGTTCTCGAACGCC	FM_259	RS	NYGC	MG	Adapt	Adapt_AIF1
FM_259-AACCACAAGTTCATCG	FM_259	RS	NYGC	MG	exAM	exAM_ERN1
FM_259-TGAATCGTCTGGCCAG	FM_259	RS	NYGC	PVM	PVM	PVM_CD163
FM_259-TACTTGTGTCTACAAC	FM_259	RS	NYGC	PVM	PVM	PVM_CD163
FM_259-GCAGTTATCAATGTCG	FM_259	RS	NYGC	MG	Adapt	Adapt_AIF1
FM_259-ATTGTTCCAGACGATG	FM_259	RS	NYGC	PVM	PVM	PVM_CD163
FM_259-GCATGATAGAGAATCT	FM_259	RS	NYGC	MG	exAM	exAM_ERN1
FM_259-ACTGCAATCCTACTGC	FM_259	RS	NYGC	PVM	PVM	PVM_CD163
FM_259-TTACGCCTCCGAGTGC	FM_259	RS	NYGC	MG	Homeo	Homeo_PICALM
FM_259-TTCAATCCAGACCGCT	FM_259	RS	NYGC	MG	exAM	exAM_ERN1
FM_259-GGGACTCTCCGCCTAT	FM_259	RS	NYGC	MG	Adapt	Adapt_AIF1
FM_259-TCGGATATCGTGGACC	FM_259	RS	NYGC	MG	Adapt	Adapt_HIST
FM_259-TTCTAGTTCTGAACGT	FM_259	RS	NYGC	PVM	PVM	PVM_CD163
FM_259-ATTCCATTCACCTGTC	FM_259	RS	NYGC	PVM	PVM	PVM_CD163
FM_259-GTGGTTAAGGTGAGAA	FM_259	RS	NYGC	MG	Homeo	Homeo_PICALM
FM_259-CAACCAAGTCACCCTT	FM_259	RS	NYGC	PVM	PVM	PVM_CD163
FM_259-GTAATGCAGTGTTCCA	FM_259	RS	NYGC	MG	Adapt	Adapt_AIF1
FM_259-AGATCCATCCACACCT	FM_259	RS	NYGC	MG	Adapt	Adapt_IFI44L
FM_259-GGAGCAAAGTGCGACA	FM_259	RS	NYGC	MG	Adapt	Adapt_AIF1
FM_259-TAAGCCAAGGCGAAGG	FM_259	RS	NYGC	MG	Adapt	Adapt_AIF1
FM_259-ATTCCTAAGCATGCGA	FM_259	RS	NYGC	MG	Homeo	Homeo_PICALM
FM_259-ATCGGCGCATCTATCT	FM_259	RS	NYGC	MG	Adapt	Adapt_TMEM163
FM_259-CGAGTGCTCCGTTGAA	FM_259	RS	NYGC	MG	Adapt	Adapt_AIF1
FM_259-TTTATGCCAATGAAAC	FM_259	RS	NYGC	PVM	PVM	PVM_CD163
FM_259-TCACGGGGTAAGTTGA	FM_259	RS	NYGC	MG	ADAM	ADAM_GPNMB
FM_259-CCGGTAGCATATGCGT	FM_259	RS	NYGC	PVM	PVM	PVM_CD163
FM_259-CTCCACACAATGCAGG	FM_259	RS	NYGC	PVM	PVM	PVM_CD163
FM_259-TACCCACAGACGACGT	FM_259	RS	NYGC	MG	Adapt	Adapt_AIF1
FM_259-ATTCACTCACGGCCAT	FM_259	RS	NYGC	MG	Adapt	Adapt_AIF1
FM_259-TCAGTCCAGTAACCGG	FM_259	RS	NYGC	MG	Homeo	Homeo_PICALM
FM_259-CCTTCAGTCTTAATCC	FM_259	RS	NYGC	MG	Homeo	Homeo_PICALM
FM_259-GAAGAATGTCGGCTAC	FM_259	RS	NYGC	MG	Adapt	Adapt_AIF1
FM_259-CTCAAGACATGGCTAT	FM_259	RS	NYGC	MG	Adapt	Adapt_AIF1
FM_259-TCGCTCATCCTGCCAT	FM_259	RS	NYGC	MG	ADAM	ADAM_GPNMB
FM_259-AGGTTACAGATGAAGG	FM_259	RS	NYGC	PVM	PVM	PVM_CD163
FM_259-GTCAGCGCAACACACT	FM_259	RS	NYGC	MG	Adapt	Adapt_AIF1
FM_259-TTGTTCAGTGACCGAA	FM_259	RS	NYGC	MG	Homeo	Homeo_FRMD4A
FM_259-CAGCGTGCACTTCAGA	FM_259	RS	NYGC	MG	Homeo	Homeo_PICALM
FM_259-ATTCCCGTCCACTGGG	FM_259	RS	NYGC	MG	Adapt	Adapt_AIF1
FM_259-CCCTTAGGTATCGATC	FM_259	RS	NYGC	MG	Adapt	Adapt_HSPA1A
FM_259-CAGTTCCGTCGGTACC	FM_259	RS	NYGC	MG	Adapt	Adapt_TMEM163
FM_259-CATACTTCATGATAGA	FM_259	RS	NYGC	PVM	PVM	PVM_CD163
FM_259-TCCATGCTCTCAGAAC	FM_259	RS	NYGC	PVM	PVM	PVM_CD163
FM_259-ACCCTCATCTTCCCAG	FM_259	RS	NYGC	PVM	PVM	PVM_CD163
FM_259-TATTCCAAGACAACAT	FM_259	RS	NYGC	PVM	PVM	PVM_CD163
FM_259-CGTCAAACAGCAAGAC	FM_259	RS	NYGC	MG	Adapt	Adapt_CCL3
FM_259-AACGAAAAGACTCATC	FM_259	RS	NYGC	MG	Adapt	Adapt_TMEM163
FM_259-TTTGGTTGTAACCCTA	FM_259	RS	NYGC	MG	Adapt	Adapt_IFI44L
FM_259-AGTACCACAGAACTCT	FM_259	RS	NYGC	PVM	PVM	PVM_CD163
FM_259-ACCAAACAGCACTCTA	FM_259	RS	NYGC	PVM	PVM	PVM_CD163
FM_259-ATTTACCAGAATACAC	FM_259	RS	NYGC	MG	exAM	exAM_ERN1
FM_259-TATACCTCACAAGCTT	FM_259	RS	NYGC	MG	Adapt	Adapt_HIST
FM_259-TCCTCGATCGACGACC	FM_259	RS	NYGC	MG	Homeo	Homeo_FRMD4A
FM_259-CCTAAGAGTCAAAGAT	FM_259	RS	NYGC	MG	exAM	exAM_ERN1
FM_259-TCTACATAGATAACGT	FM_259	RS	NYGC	MG	Adapt	Adapt_AIF1
FM_259-ACGTACATCTAGCCAA	FM_259	RS	NYGC	MG	Homeo	Homeo_FRMD4A
FM_259-ATTTACCTCACAATGC	FM_259	RS	NYGC	PVM	PVM	PVM_CD163
FM_259-AGTGCCGTCTTAAGGC	FM_259	RS	NYGC	PVM	PVM	PVM_CD163
FM_259-GTCTACCAGACCATTC	FM_259	RS	NYGC	MG	Adapt	Adapt_AIF1
FM_259-GTTAGTGAGCATATGA	FM_259	RS	NYGC	MG	exAM	exAM_ERN1
FM_259-CCTCCAAAGTTGGCTT	FM_259	RS	NYGC	PVM	PVM	PVM_CD163
FM_259-GGGTTTAGTAGGATAT	FM_259	RS	NYGC	MG	Adapt	Adapt_AIF1
FM_259-TTGGATGAGATGGTCG	FM_259	RS	NYGC	MG	Adapt	Adapt_HIST
FM_259-GAAGAATCAACATACC	FM_259	RS	NYGC	PVM	PVM	PVM_CD163
FM_259-AGAGCAGAGGTACTGG	FM_259	RS	NYGC	MG	Adapt	Adapt_AIF1
FM_259-TATGTTCTCCAACTAG	FM_259	RS	NYGC	PVM	PVM	PVM_CD163
FM_259-CTGTAGATCATTTACC	FM_259	RS	NYGC	MG	Prolif	Prolif_MKI67
FM_259-GCCCAGAGTGCTGCAC	FM_259	RS	NYGC	MG	exAM	exAM_ERN1
FM_259-TTTGGTTGTTCCTACC	FM_259	RS	NYGC	MG	Adapt	Adapt_CCL3
FM_259-AGTTCGAAGCAAATGT	FM_259	RS	NYGC	MG	Adapt	Adapt_HIST
FM_259-TACGTCCGTCACAATC	FM_259	RS	NYGC	PVM	PVM	PVM_CD163
FM_259-GCTGGGTGTAATGATG	FM_259	RS	NYGC	PVM	PVM	PVM_CD163
FM_259-AGTTAGCAGGCCTTGC	FM_259	RS	NYGC	MG	Adapt	Adapt_AIF1
FM_259-CATACAGAGTGGATAT	FM_259	RS	NYGC	MG	Adapt	Adapt_AIF1
FM_259-CGAGTTAAGCATCAAA	FM_259	RS	NYGC	MG	Adapt	Adapt_CCL3
FM_259-ACTATTCCAGAAACCG	FM_259	RS	NYGC	MG	Homeo	Homeo_PICALM
FM_259-ACAGAAAGTTTGGCTA	FM_259	RS	NYGC	PVM	PVM	PVM_CD163
FM_259-TTGTTGTTCAGCTCTC	FM_259	RS	NYGC	PVM	PVM	PVM_CD163
FM_259-AATGAAGGTATGTGTC	FM_259	RS	NYGC	MG	Homeo	Homeo_PICALM
FM_259-TCGGATATCCATCCGT	FM_259	RS	NYGC	PVM	PVM	PVM_CD163
FM_259-CATGCCTTCAAGCCAT	FM_259	RS	NYGC	PVM	PVM	PVM_CD163
FM_259-GTGCGTGCATCATTGG	FM_259	RS	NYGC	PVM	PVM	PVM_CD163
FM_259-CATACAGCAGCACACC	FM_259	RS	NYGC	MG	Homeo	Homeo_PICALM
FM_259-ACTATCTTCATTTGCT	FM_259	RS	NYGC	PVM	PVM	PVM_CD163
FM_259-TCCACGTCAACGTTAC	FM_259	RS	NYGC	MG	Homeo	Homeo_PICALM
FM_259-CCGGGTATCGCTTTAT	FM_259	RS	NYGC	MG	exAM	exAM_ERN1
FM_259-AATTCCTAGTATAGAC	FM_259	RS	NYGC	PVM	PVM	PVM_CD163
FM_259-GGTGTTAGTTTCGCTC	FM_259	RS	NYGC	MG	Homeo	Homeo_PICALM
FM_259-AGTCATGTCCATGAGT	FM_259	RS	NYGC	PVM	PVM	PVM_CD163
FM_259-TTATTGCAGCGGGTAT	FM_259	RS	NYGC	MG	Prolif	Prolif_MKI67
FM_259-AAGTTCGAGGAACGTC	FM_259	RS	NYGC	MG	ADAM	ADAM_GPNMB
FM_259-ATGCATGAGCGAAACC	FM_259	RS	NYGC	PVM	PVM	PVM_CD163
FM_259-TCGGGTGTCCGTTGGG	FM_259	RS	NYGC	MG	Adapt	Adapt_AIF1
FM_259-CCACCATGTCTGATAC	FM_259	RS	NYGC	PVM	PVM	PVM_CD163
FM_259-CTGATCCAGTCCCGGT	FM_259	RS	NYGC	MG	Homeo	Homeo_PICALM
FM_259-CATCGCTAGAGTGAAG	FM_259	RS	NYGC	MG	Adapt	Adapt_AIF1
FM_259-GGGATCCGTAGCGTCC	FM_259	RS	NYGC	MG	Adapt	Adapt_HIST
FM_259-ATGGTTGTCGCTCATC	FM_259	RS	NYGC	PVM	PVM	PVM_CD163
FM_259-AGAACAATCCGAGTGC	FM_259	RS	NYGC	MG	Homeo	Homeo_PICALM
FM_259-ATGAAAGGTCGATGCC	FM_259	RS	NYGC	MG	Adapt	Adapt_AIF1
FM_259-TGGTTAGCAGACAAGC	FM_259	RS	NYGC	MG	ADAM	ADAM_GPNMB
FM_259-TCAGTGACAAAGAGTT	FM_259	RS	NYGC	MG	Adapt	Adapt_AIF1
FM_259-CGGGTCACATTCTTCA	FM_259	RS	NYGC	MG	exAM	exAM_ERN1
FM_259-CACAACAGTAGCTGTT	FM_259	RS	NYGC	PVM	PVM	PVM_CD163
FM_259-GTCTAGATCTTACTGT	FM_259	RS	NYGC	MG	exAM	exAM_ERN1
FM_259-TTCTCTCTCTTGGTCC	FM_259	RS	NYGC	PVM	PVM	PVM_CD163
FM_259-TACATTCCAAATGAGT	FM_259	RS	NYGC	MG	Adapt	Adapt_CCL3
FM_259-TTCCAATGTTGGTAGG	FM_259	RS	NYGC	PVM	PVM	PVM_CD163
FM_259-CCCAACTGTATAGGAT	FM_259	RS	NYGC	MG	Homeo	Homeo_PICALM
FM_259-TACACCCGTACAGAAT	FM_259	RS	NYGC	MG	exAM	exAM_ERN1
FM_259-TAGACCATCCCAGGAC	FM_259	RS	NYGC	PVM	PVM	PVM_CD163
FM_259-CGTGTCTGTACGGTTT	FM_259	RS	NYGC	MG	Adapt	Adapt_AIF1
FM_259-AGCGCTGGTGCAAGAC	FM_259	RS	NYGC	MG	Adapt	Adapt_IFI44L
FM_259-GTCTAGACAAGCTACT	FM_259	RS	NYGC	MG	Adapt	Adapt_IFI44L
FM_259-CCGTGAGCATTCAGGT	FM_259	RS	NYGC	MG	Adapt	Adapt_AIF1
FM_259-CGCGTGATCCCATGGG	FM_259	RS	NYGC	MG	Adapt	Adapt_AIF1
FM_259-TGAGACTAGCCGATAG	FM_259	RS	NYGC	MG	Homeo	Homeo_PICALM
FM_259-CTTCTAAAGCTGCCTG	FM_259	RS	NYGC	PVM	PVM	PVM_CD163
FM_259-TCAGGGCTCTATGCCC	FM_259	RS	NYGC	MG	Adapt	Adapt_HIST
FM_259-CAATACGGTGTTAACC	FM_259	RS	NYGC	PVM	PVM	PVM_CD163
FM_259-GTGAGCCGTCATGCAT	FM_259	RS	NYGC	MG	Adapt	Adapt_AIF1
FM_259-GGGTTTATCTCGGCTT	FM_259	RS	NYGC	MG	Adapt	Adapt_IFI44L
FM_259-CGTAATGCATCCTATT	FM_259	RS	NYGC	PVM	PVM	PVM_CD163
FM_259-TTGACCCTCGACATTG	FM_259	RS	NYGC	PVM	PVM	PVM_CD163
FM_259-GAATCACAGTGGGAAA	FM_259	RS	NYGC	MG	Adapt	Adapt_AIF1
FM_259-GACGTTATCATAGCAC	FM_259	RS	NYGC	MG	Adapt	Adapt_AIF1
FM_259-AATCACGCAGGTTCGC	FM_259	RS	NYGC	MG	Adapt	Adapt_AIF1
FM_259-CGATCGGAGATCCCAT	FM_259	RS	NYGC	MG	Adapt	Adapt_AIF1
FM_259-CAATTTCTCCTAGCTC	FM_259	RS	NYGC	PVM	PVM	PVM_CD163
FM_259-TGTAACGGTGCTATTG	FM_259	RS	NYGC	PVM	PVM	PVM_CD163
FM_259-CATGGTACATGTACGT	FM_259	RS	NYGC	MG	Homeo	Homeo_PICALM
FM_259-CATCCACGTAGGCTCC	FM_259	RS	NYGC	MG	Homeo	Homeo_PICALM
FM_259-CACTGAATCGAAGTGG	FM_259	RS	NYGC	MG	Homeo	Homeo_PICALM
FM_259-TCCTTTCAGAACCGCA	FM_259	RS	NYGC	MG	Adapt	Adapt_AIF1
FM_259-TACAACGCAAAGCGTG	FM_259	RS	NYGC	MG	Adapt	Adapt_AIF1
FM_259-TTCTCTCAGTAGGTTA	FM_259	RS	NYGC	PVM	PVM	PVM_CD163
FM_259-AAGTTCGTCGTCGATA	FM_259	RS	NYGC	MG	Adapt	Adapt_AIF1
FM_259-ATATCCTAGGAGTACC	FM_259	RS	NYGC	MG	Homeo	Homeo_PICALM
FM_259-GCTACAAAGATGTTCC	FM_259	RS	NYGC	MG	Homeo	Homeo_PICALM
FM_259-GGTGGCTGTAGGATAT	FM_259	RS	NYGC	MG	Adapt	Adapt_HIST
FM_259-TCTGCCACATGGACAG	FM_259	RS	NYGC	MG	Homeo	Homeo_FRMD4A
FM_259-CATTGCCCAGCTGAGA	FM_259	RS	NYGC	MG	Homeo	Homeo_PICALM
FM_259-TTCTCTCGTGTCTCCT	FM_259	RS	NYGC	MG	Adapt	Adapt_HSPA1A
FM_259-GGTTGTATCCAAGAGG	FM_259	RS	NYGC	MG	exAM	exAM_ERN1
FM_259-CCGTAGGGTAGGCTGA	FM_259	RS	NYGC	MG	Homeo	Homeo_PICALM
FM_259-CCTCATGTCACGTCCT	FM_259	RS	NYGC	MG	exAM	exAM_ERN1
FM_259-GCCGTGACAAGGCAAC	FM_259	RS	NYGC	MG	Adapt	Adapt_AIF1
FM_259-AGGAGGTTCCCTATTA	FM_259	RS	NYGC	MG	Adapt	Adapt_IFI44L
FM_259-AAGCGAGCAAGATTGA	FM_259	RS	NYGC	MG	exAM	exAM_ERN1
FM_259-TTCACCGTCCGACAGC	FM_259	RS	NYGC	MG	Homeo	Homeo_FRMD4A
FM_259-TACGCTCCAGGACTTT	FM_259	RS	NYGC	MG	exAM	exAM_ERN1
FM_259-CTTCAATTCAAGGCTT	FM_259	RS	NYGC	PVM	PVM	PVM_CD163
FM_259-TTACAGGGTGACAACG	FM_259	RS	NYGC	PVM	PVM	PVM_CD163
FM_259-AAACCCAAGCCTGAAG	FM_259	RS	NYGC	MG	Adapt	Adapt_HIST
FM_259-ACAGCCGTCAAGGACG	FM_259	RS	NYGC	MG	Adapt	Adapt_AIF1
FM_259-GCAGGCTTCTCTTCAA	FM_259	RS	NYGC	MG	exAM	exAM_ERN1
FM_259-ACAAGCTCAGGCCCTA	FM_259	RS	NYGC	PVM	PVM	PVM_CD163
FM_259-GGCTTTCGTCACTACA	FM_259	RS	NYGC	MG	exAM	exAM_ERN1
FM_259-CTCATTAAGTCTAACC	FM_259	RS	NYGC	PVM	PVM	PVM_CD163
FM_259-ATCACAGGTCGTAATC	FM_259	RS	NYGC	MG	Homeo	Homeo_PICALM
FM_259-TGAGGGAAGGTTGGAC	FM_259	RS	NYGC	MG	Adapt	Adapt_AIF1
FM_259-AAACCCAGTTCCTTGC	FM_259	RS	NYGC	MG	Homeo	Homeo_PICALM
FM_259-AGGAATATCGAGCACC	FM_259	RS	NYGC	MG	Homeo	Homeo_PICALM
FM_259-TCCCACAGTCCCAAAT	FM_259	RS	NYGC	MG	Homeo	Homeo_FRMD4A
FM_259-GCCAGGTGTGCGTCGT	FM_259	RS	NYGC	MG	Adapt	Adapt_AIF1
FM_259-CTGCAGGCACGCTGCA	FM_259	RS	NYGC	MG	Homeo	Homeo_PICALM
FM_259-AAACGAATCCGAGCTG	FM_259	RS	NYGC	MG	Adapt	Adapt_AIF1
FM_259-TGACCCTCATACTGAC	FM_259	RS	NYGC	PVM	PVM	PVM_CD163
FM_259-CCTCTCCTCTCAATCT	FM_259	RS	NYGC	MG	Adapt	Adapt_HSPA1A
FM_259-CTGCCTAGTAACCAGG	FM_259	RS	NYGC	MG	Adapt	Adapt_TMEM163
FM_259-TCCGAAAGTGCAACAG	FM_259	RS	NYGC	PVM	PVM	PVM_CD163
FM_259-ACTATCTTCATGCCAA	FM_259	RS	NYGC	PVM	PVM	PVM_CD163
FM_259-AAAGTCCCATCATTGG	FM_259	RS	NYGC	MG	Homeo	Homeo_PICALM
FM_259-AGACAGGCAATACGCT	FM_259	RS	NYGC	MG	Adapt	Adapt_HSPA1A
FM_259-CTCCCTCTCCGTGACG	FM_259	RS	NYGC	MG	Adapt	Adapt_AIF1
FM_259-GCATTAGGTGGCTCTG	FM_259	RS	NYGC	PVM	PVM	PVM_CD163
FM_259-ACTCTCGTCACCATGA	FM_259	RS	NYGC	MG	Homeo	Homeo_PICALM
FM_259-TACGGGCGTCCTACGG	FM_259	RS	NYGC	PVM	PVM	PVM_CD163
FM_259-GTCGAATAGGACAGCT	FM_259	RS	NYGC	MG	Adapt	Adapt_HIST
FM_259-TGAGTCACAATAGGAT	FM_259	RS	NYGC	MG	Adapt	Adapt_HSPA1A
FM_259-GTCATCCTCCTGTTGC	FM_259	RS	NYGC	PVM	PVM	PVM_CD163
FM_259-TGTCCCATCTTAGCTT	FM_259	RS	NYGC	PVM	PVM	PVM_CD163
FM_259-ATCCGTCCAGATCATC	FM_259	RS	NYGC	MG	Homeo	Homeo_PICALM
FM_259-CTTAGGAGTTATGTGC	FM_259	RS	NYGC	MG	Adapt	Adapt_AIF1
FM_259-CCGTTCACATATACCG	FM_259	RS	NYGC	MG	Homeo	Homeo_PICALM
FM_259-GTACAGTGTCTTACTT	FM_259	RS	NYGC	MG	Adapt	Adapt_TMEM163
FM_259-ACTCTCGCACTTCCTG	FM_259	RS	NYGC	PVM	PVM	PVM_CD163
FM_259-ATTACCTGTTGTAGCT	FM_259	RS	NYGC	PVM	PVM	PVM_CD163
FM_259-TAATTCCCAGCTATTG	FM_259	RS	NYGC	MG	Homeo	Homeo_PICALM
FM_259-AGCCACGTCCGATCTC	FM_259	RS	NYGC	MG	Adapt	Adapt_TMEM163
FM_259-CTGTACCAGGCTATCT	FM_259	RS	NYGC	PVM	PVM	PVM_CD163
FM_259-TCCTCTTAGAGGTGCT	FM_259	RS	NYGC	MG	Adapt	Adapt_CCL3
FM_259-TCCCACAAGCCTGTCG	FM_259	RS	NYGC	MG	Homeo	Homeo_PICALM
FM_259-CAACGATAGACCAACG	FM_259	RS	NYGC	PVM	PVM	PVM_CD163
FM_259-TAAGCACGTACTGTTG	FM_259	RS	NYGC	PVM	PVM	PVM_CD163
FM_259-TTCAATCCAGACCAGA	FM_259	RS	NYGC	PVM	PVM	PVM_CD163
FM_259-ATTCCTACACCTGATA	FM_259	RS	NYGC	MG	Adapt	Adapt_AIF1
FM_259-GTGGGAACACTCAGAT	FM_259	RS	NYGC	MG	Homeo	Homeo_PICALM
FM_259-CGAATTGGTACCAATC	FM_259	RS	NYGC	PVM	PVM	PVM_CD163
FM_259-CATGAGTCAACGCATT	FM_259	RS	NYGC	PVM	PVM	PVM_CD163
FM_259-GAAGTAAGTATATGGA	FM_259	RS	NYGC	PVM	PVM	PVM_CD163
FM_259-TTGCGTCAGGCTAGCA	FM_259	RS	NYGC	MG	ADAM	ADAM_GPNMB
FM_259-GACCAATGTCTTCCGT	FM_259	RS	NYGC	PVM	PVM	PVM_CD163
FM_259-CTATCCGCAATCTCGA	FM_259	RS	NYGC	MG	Homeo	Homeo_PICALM
FM_259-TGGTGATAGACTCAAA	FM_259	RS	NYGC	PVM	PVM	PVM_CD163
FM_259-GGAGGTAAGAATAACC	FM_259	RS	NYGC	PVM	PVM	PVM_CD163
FM_259-TGATTCTGTGCATACT	FM_259	RS	NYGC	PVM	PVM	PVM_CD163
FM_259-AAACGCTTCGATGCTA	FM_259	RS	NYGC	MG	Homeo	Homeo_PICALM
FM_259-GATCACAAGTTCCTGA	FM_259	RS	NYGC	MG	exAM	exAM_ERN1
FM_259-TTAGTCTAGCGTCAAG	FM_259	RS	NYGC	MG	Adapt	Adapt_AIF1
FM_259-TCATACTCACTATGTG	FM_259	RS	NYGC	MG	Homeo	Homeo_PICALM
FM_259-TCAATCTCAAGACAAT	FM_259	RS	NYGC	PVM	PVM	PVM_CD163
FM_259-GCTACAAAGCGTGCCT	FM_259	RS	NYGC	PVM	PVM	PVM_CD163
FM_259-GATTGGTTCCGTTTCG	FM_259	RS	NYGC	MG	Adapt	Adapt_AIF1
FM_259-CCACGAGGTTTCGTTT	FM_259	RS	NYGC	MG	Homeo	Homeo_PICALM
FM_259-CGAAGTTAGTTTGCTG	FM_259	RS	NYGC	MG	Homeo	Homeo_PICALM
FM_259-CATTTCAAGGGCAATC	FM_259	RS	NYGC	PVM	PVM	PVM_CD163
FM_259-TCTCACGCAGTTAAAG	FM_259	RS	NYGC	MG	Prolif	Prolif_MKI67
FM_259-TCTGGCTGTAACTTCG	FM_259	RS	NYGC	MG	Homeo	Homeo_PICALM
FM_259-ATGTCCCTCCGTCCTA	FM_259	RS	NYGC	PVM	PVM	PVM_CD163
FM_259-CACGAATAGAGCTTTC	FM_259	RS	NYGC	MG	exAM	exAM_ERN1
FM_259-GCATGATCACCATAAC	FM_259	RS	NYGC	MG	Adapt	Adapt_IFI44L
FM_259-AGTAGTCCAACGGCTC	FM_259	RS	NYGC	PVM	PVM	PVM_CD163
FM_259-ACTTCCGCACGTAGTT	FM_259	RS	NYGC	MG	Homeo	Homeo_PICALM
FM_259-CCCGAAGGTAGCTTGT	FM_259	RS	NYGC	MG	Adapt	Adapt_CCL3
FM_259-CTGCCTAGTGACTATC	FM_259	RS	NYGC	PVM	PVM	PVM_CD163
FM_259-CATTCTATCTACGGTA	FM_259	RS	NYGC	PVM	PVM	PVM_CD163
FM_259-GTAACACCAGGCTCTG	FM_259	RS	NYGC	PVM	PVM	PVM_CD163
FM_259-GGTAACTTCTTTCCAA	FM_259	RS	NYGC	MG	Homeo	Homeo_PICALM
FM_259-AATCGTGCAATACCCA	FM_259	RS	NYGC	MG	Prolif	Prolif_MKI67
FM_259-TTAGTCTTCCAAGCAT	FM_259	RS	NYGC	MG	Adapt	Adapt_AIF1
FM_259-CCTTTGGGTGACTATC	FM_259	RS	NYGC	PVM	PVM	PVM_CD163
FM_259-ATAGAGAGTTCAGGTT	FM_259	RS	NYGC	PVM	PVM	PVM_CD163
FM_259-TCATTGTTCCGCGATG	FM_259	RS	NYGC	PVM	PVM	PVM_CD163
FM_259-TGTGTGACAATACCTG	FM_259	RS	NYGC	MG	exAM	exAM_ERN1
FM_259-GCTGCAGAGGCTAAAT	FM_259	RS	NYGC	PVM	PVM	PVM_CD163
FM_259-ATCCATTCAGGTGGAT	FM_259	RS	NYGC	PVM	PVM	PVM_CD163
FM_259-AAAGAACAGACTTGTC	FM_259	RS	NYGC	PVM	PVM	PVM_CD163
FM_259-GTAATGCCACCTCGTT	FM_259	RS	NYGC	MG	Adapt	Adapt_HIST
FM_259-CTGGACGTCCAATCCC	FM_259	RS	NYGC	PVM	PVM	PVM_CD163
FM_259-AGACAAACATATAGCC	FM_259	RS	NYGC	MG	Homeo	Homeo_FRMD4A
FM_259-ATCACAGGTGTTGCCG	FM_259	RS	NYGC	PVM	PVM	PVM_CD163
FM_259-GGTGTTAGTTGGGATG	FM_259	RS	NYGC	MG	Homeo	Homeo_PICALM
FM_259-CGAGGCTCAAGTCGTT	FM_259	RS	NYGC	MG	Homeo	Homeo_PICALM
FM_259-TTTACGTAGCCGTTAT	FM_259	RS	NYGC	MG	Homeo	Homeo_PICALM
FM_259-CCCGAAGCACAAATCC	FM_259	RS	NYGC	PVM	PVM	PVM_CD163
FM_259-ACCTGTCGTTTGCCGG	FM_259	RS	NYGC	PVM	PVM	PVM_CD163
FM_259-ACACAGTAGCGACTAG	FM_259	RS	NYGC	PVM	PVM	PVM_CD163
FM_259-TTCTTCCGTGCTGCAC	FM_259	RS	NYGC	MG	Adapt	Adapt_CCL3
FM_259-CCGTGAGTCAGATGCT	FM_259	RS	NYGC	MG	Homeo	Homeo_PICALM
FM_259-GGTTAACCATCTCCCA	FM_259	RS	NYGC	MG	Homeo	Homeo_PICALM
FM_259-CCGCAAGAGTTGGCGA	FM_259	RS	NYGC	PVM	PVM	PVM_CD163
FM_259-TACCGGGCATCAACCA	FM_259	RS	NYGC	MG	Homeo	Homeo_PICALM
FM_259-TGATCAGTCTGCCTCA	FM_259	RS	NYGC	MG	Adapt	Adapt_HIST
FM_259-CACGTTCTCCGCACGA	FM_259	RS	NYGC	MG	Adapt	Adapt_HSPA1A
FM_259-TTACTGTAGACATAAC	FM_259	RS	NYGC	PVM	PVM	PVM_CD163
FM_259-ATTCCCGGTTAAACCC	FM_259	RS	NYGC	MG	Adapt	Adapt_AIF1
FM_259-ACGGGTCAGTCGGCAA	FM_259	RS	NYGC	MG	Adapt	Adapt_AIF1
FM_259-CGGAACCAGGATACGC	FM_259	RS	NYGC	MG	Homeo	Homeo_PICALM
FM_259-GCCTGTTCACACCTTC	FM_259	RS	NYGC	PVM	PVM	PVM_CD163
FM_259-GTACAACAGCGCCATC	FM_259	RS	NYGC	MG	Homeo	Homeo_PICALM
FM_259-AACGGGATCAAGATAG	FM_259	RS	NYGC	MG	Adapt	Adapt_HIST
FM_259-TACACCCTCGGCTGGT	FM_259	RS	NYGC	PVM	PVM	PVM_CD163
FM_259-CTGTGGGCAAGTCGTT	FM_259	RS	NYGC	MG	exAM	exAM_ERN1
FM_259-ACCAACACATTGGGAG	FM_259	RS	NYGC	MG	Adapt	Adapt_HSPA1A
FM_259-TAGCACATCTACACAG	FM_259	RS	NYGC	MG	Adapt	Adapt_TMEM163
FM_259-TTTCGATTCCCATGGG	FM_259	RS	NYGC	PVM	PVM	PVM_CD163
FM_259-ATTTCACAGTACCCTA	FM_259	RS	NYGC	PVM	PVM	PVM_CD163
FM_259-GTGGGAATCTACGGTA	FM_259	RS	NYGC	PVM	PVM	PVM_CD163
FM_259-CTCACTGGTAGGGTAC	FM_259	RS	NYGC	PVM	PVM	PVM_CD163
FM_259-CATCCACGTTGGAGAC	FM_259	RS	NYGC	MG	Adapt	Adapt_AIF1
FM_259-AGACAAAGTGGTTCTA	FM_259	RS	NYGC	PVM	PVM	PVM_CD163
FM_259-GGCAGTCTCCTACACC	FM_259	RS	NYGC	PVM	PVM	PVM_CD163
FM_259-GCAACATGTCAGTCTA	FM_259	RS	NYGC	PVM	PVM	PVM_CD163
FM_259-GTTACAGCATGAAGGC	FM_259	RS	NYGC	PVM	PVM	PVM_CD163
FM_259-TACACCCCAAGTATCC	FM_259	RS	NYGC	MG	Adapt	Adapt_AIF1
FM_259-GTAACCATCATGCTAG	FM_259	RS	NYGC	MG	Adapt	Adapt_HIST
FM_259-TGGTGATTCATTATCC	FM_259	RS	NYGC	MG	Adapt	Adapt_CCL3
FM_259-TACACCCCAAGATGTA	FM_259	RS	NYGC	MG	Adapt	Adapt_AIF1
FM_259-CAACCAAGTGGCTGAA	FM_259	RS	NYGC	MG	Adapt	Adapt_HIST
FM_259-CATGCAATCCATAAGC	FM_259	RS	NYGC	MG	Homeo	Homeo_FRMD4A
FM_259-CACAACATCAAGCTTG	FM_259	RS	NYGC	PVM	PVM	PVM_CD163
FM_259-TCAAGCATCGAGATAA	FM_259	RS	NYGC	MG	Adapt	Adapt_HIST
FM_259-AGCATCATCTCGGTCT	FM_259	RS	NYGC	PVM	PVM	PVM_CD163
FM_259-CCGGACATCTACGGGC	FM_259	RS	NYGC	PVM	PVM	PVM_CD163
FM_259-CTGGCAGCACCAACAT	FM_259	RS	NYGC	MG	exAM	exAM_ERN1
FM_259-TAGACCACAGAGATTA	FM_259	RS	NYGC	PVM	PVM	PVM_CD163
FM_259-GATGATCCAGTAGATA	FM_259	RS	NYGC	PVM	PVM	PVM_CD163
FM_259-ATTACTCGTCATCCGG	FM_259	RS	NYGC	MG	exAM	exAM_ERN1
FM_259-TGGTTAGAGGACTAAT	FM_259	RS	NYGC	MG	Adapt	Adapt_AIF1
FM_259-ATCACAGTCAAACTGC	FM_259	RS	NYGC	PVM	PVM	PVM_CD163
FM_259-CACGGGTCAGCAAGAC	FM_259	RS	NYGC	MG	ADAM	ADAM_GPNMB
FM_259-AGCTCAACACTGATTG	FM_259	RS	NYGC	PVM	PVM	PVM_CD163
FM_259-GATGATCAGGCCTGCT	FM_259	RS	NYGC	MG	Adapt	Adapt_AIF1
FM_259-GAGACTTGTTTCGTTT	FM_259	RS	NYGC	MG	Adapt	Adapt_AIF1
FM_259-TTGACCCAGTCATGCT	FM_259	RS	NYGC	MG	exAM	exAM_ERN1
FM_259-CGAGGCTGTACCTAGT	FM_259	RS	NYGC	MG	Adapt	Adapt_AIF1
FM_259-TCCCAGTCACGGGCTT	FM_259	RS	NYGC	MG	Homeo	Homeo_PICALM
FM_259-TATACCTGTCGCCACA	FM_259	RS	NYGC	MG	Adapt	Adapt_AIF1
FM_259-CTTCCTTAGGTAGATT	FM_259	RS	NYGC	MG	Adapt	Adapt_HSPA1A
FM_259-CTTCAATGTTGTCTAG	FM_259	RS	NYGC	MG	Homeo	Homeo_PICALM
FM_259-CCGATGGTCAGTGTGT	FM_259	RS	NYGC	MG	exAM	exAM_ERN1
FM_259-AGTTCCCTCAACCTTT	FM_259	RS	NYGC	MG	Homeo	Homeo_PICALM
FM_259-TACCTCGTCTGCCTGT	FM_259	RS	NYGC	PVM	PVM	PVM_CD163
FM_259-GGCTTGGCAAGTCCAT	FM_259	RS	NYGC	MG	exAM	exAM_ERN1
FM_259-TCCTGCAAGTCCGTCG	FM_259	RS	NYGC	MG	Homeo	Homeo_FRMD4A
FM_259-GGTCTGGGTCAACATC	FM_259	RS	NYGC	MG	Homeo	Homeo_PICALM
FM_259-GTTCTATTCGACATTG	FM_259	RS	NYGC	MG	Adapt	Adapt_AIF1
FM_259-TCCGGGACAGACGCTC	FM_259	RS	NYGC	MG	Adapt	Adapt_HSPA1A
FM_259-GATCAGTCACTACTTT	FM_259	RS	NYGC	PVM	PVM	PVM_CD163
FM_259-GTCACTCTCGTCCTTG	FM_259	RS	NYGC	PVM	PVM	PVM_CD163
FM_259-TTCGGTCAGCTCCCTT	FM_259	RS	NYGC	MG	Adapt	Adapt_TMEM163
FM_259-TGGTAGTTCCATTCAT	FM_259	RS	NYGC	MG	exAM	exAM_ERN1
FM_259-CCCTTAGTCTTCTGTA	FM_259	RS	NYGC	MG	Homeo	Homeo_PICALM
FM_259-GTAGCTAGTGGACCTC	FM_259	RS	NYGC	MG	Adapt	Adapt_AIF1
FM_259-CACTGGGCATACCATG	FM_259	RS	NYGC	MG	Homeo	Homeo_PICALM
FM_259-GTTACGAAGTGCACAG	FM_259	RS	NYGC	MG	Adapt	Adapt_HIST
FM_259-TAATTCCCATGTGTCA	FM_259	RS	NYGC	MG	Homeo	Homeo_PICALM
FM_259-TATCTGTTCCTGGGTG	FM_259	RS	NYGC	PVM	PVM	PVM_CD163
FM_259-GCAGCCAAGCCTCAGC	FM_259	RS	NYGC	MG	Adapt	Adapt_AIF1
FM_259-CGCATGGAGGCTCTAT	FM_259	RS	NYGC	PVM	PVM	PVM_CD163
FM_259-TATACCTCATGTACGT	FM_259	RS	NYGC	PVM	PVM	PVM_CD163
FM_259-GCTGCAGAGAGGTCGT	FM_259	RS	NYGC	PVM	PVM	PVM_CD163
FM_259-ACGTCCTAGCAAGCCA	FM_259	RS	NYGC	PVM	PVM	PVM_CD163
FM_259-CTGGACGCACCACATA	FM_259	RS	NYGC	PVM	PVM	PVM_CD163
FM_259-ACAAGCTAGCGTATGG	FM_259	RS	NYGC	PVM	PVM	PVM_CD163
FM_259-CGAGTTAGTAGGGAGG	FM_259	RS	NYGC	MG	Prolif	Prolif_MKI67
FM_259-CTGTACCGTGCTCCGA	FM_259	RS	NYGC	PVM	PVM	PVM_CD163
FM_259-AGGATCTAGTAACAGT	FM_259	RS	NYGC	PVM	PVM	PVM_CD163
FM_259-TATCTGTAGCAAACAT	FM_259	RS	NYGC	PVM	PVM	PVM_CD163
FM_259-CAAGCTATCGGCTTGG	FM_259	RS	NYGC	MG	Adapt	Adapt_AIF1
FM_259-TGATCAGAGTCTCTGA	FM_259	RS	NYGC	MG	Adapt	Adapt_AIF1
FM_259-ACGCACGGTAGCGATG	FM_259	RS	NYGC	MG	Prolif	Prolif_MKI67
FM_259-CTTACCGAGACTTGTC	FM_259	RS	NYGC	MG	exAM	exAM_ERN1
FM_259-GAGGCCTCAACCCTCT	FM_259	RS	NYGC	MG	Homeo	Homeo_PICALM
FM_259-CGCATAACAAACGTGG	FM_259	RS	NYGC	PVM	PVM	PVM_CD163
FM_259-ATCGTCCTCCCTCTCC	FM_259	RS	NYGC	MG	Homeo	Homeo_PICALM
FM_259-CAGCACGGTAAGTTAG	FM_259	RS	NYGC	MG	Adapt	Adapt_CCL3
FM_259-ATTCAGGCAATGGCCC	FM_259	RS	NYGC	PVM	PVM	PVM_CD163
FM_259-ACCTACCAGCAAATCA	FM_259	RS	NYGC	PVM	PVM	PVM_CD163
FM_259-CGGAATTGTACCTAGT	FM_259	RS	NYGC	PVM	PVM	PVM_CD163
FM_259-GTAGATCCACCTGCGA	FM_259	RS	NYGC	MG	Adapt	Adapt_TMEM163
FM_259-TTCCACGCAGTTGTTG	FM_259	RS	NYGC	MG	Homeo	Homeo_PICALM
FM_259-CCTCACAAGCACACCC	FM_259	RS	NYGC	MG	Homeo	Homeo_PICALM
FM_259-CACCGTTAGAGCTGAC	FM_259	RS	NYGC	MG	Adapt	Adapt_AIF1
FM_259-AACCACATCATCGCCT	FM_259	RS	NYGC	MG	Adapt	Adapt_HSPA1A
FM_259-ACAGCCGGTCTTCGAA	FM_259	RS	NYGC	PVM	PVM	PVM_CD163
FM_259-GACCCAGTCAACGCTA	FM_259	RS	NYGC	PVM	PVM	PVM_CD163
FM_259-AGGACTTCATCAGCTA	FM_259	RS	NYGC	PVM	PVM	PVM_CD163
FM_259-CTGTGAAAGGGTAATT	FM_259	RS	NYGC	PVM	PVM	PVM_CD163
FM_259-GGATCTACAATTCTTC	FM_259	RS	NYGC	MG	Adapt	Adapt_AIF1
FM_259-GATGATCAGATGCTTC	FM_259	RS	NYGC	MG	Homeo	Homeo_PICALM
FM_259-TAGACTGAGTCCCAAT	FM_259	RS	NYGC	PVM	PVM	PVM_CD163
FM_259-TCAGCCTTCACCTACC	FM_259	RS	NYGC	MG	Homeo	Homeo_PICALM
FM_259-CTATCCGCATCCGTTC	FM_259	RS	NYGC	MG	Adapt	Adapt_AIF1
FM_259-TCCGATCTCCGACAGC	FM_259	RS	NYGC	PVM	PVM	PVM_CD163
FM_259-TGCCGAGTCCCATTCG	FM_259	RS	NYGC	MG	Adapt	Adapt_IFI44L
FM_259-ACTTCGCTCCGAGATT	FM_259	RS	NYGC	MG	Homeo	Homeo_PICALM
FM_259-TTAGGCAAGCACCTGC	FM_259	RS	NYGC	MG	ADAM	ADAM_GPNMB
FM_259-ATCGCCTAGCATGCAG	FM_259	RS	NYGC	MG	Adapt	Adapt_TMEM163
FM_259-TCCTCTTTCAGTAGGG	FM_259	RS	NYGC	MG	Prolif	Prolif_MKI67
FM_259-CAGATACTCTCGACCT	FM_259	RS	NYGC	PVM	PVM	PVM_CD163
FM_259-GTCCTCAAGCACTCCG	FM_259	RS	NYGC	PVM	PVM	PVM_CD163
FM_259-TCCGATCGTGGCTTAT	FM_259	RS	NYGC	PVM	PVM	PVM_CD163
FM_259-ATTCCATGTCTCAGAT	FM_259	RS	NYGC	PVM	PVM	PVM_CD163
FM_259-GACTTCCGTCGTTTCC	FM_259	RS	NYGC	PVM	PVM	PVM_CD163
FM_259-TGTTTGTCAATCAGCT	FM_259	RS	NYGC	PVM	PVM	PVM_CD163
FM_259-TTCCAATCATTGCTTT	FM_259	RS	NYGC	PVM	PVM	PVM_CD163
FM_259-TTCACCGTCAACCGAT	FM_259	RS	NYGC	PVM	PVM	PVM_CD163
FM_259-TCCTAATGTGATTCTG	FM_259	RS	NYGC	MG	ADAM	ADAM_GPNMB
FM_259-ATGGGTTTCGGACTGC	FM_259	RS	NYGC	PVM	PVM	PVM_CD163
FM_259-GGTCACGGTCGTATTG	FM_259	RS	NYGC	PVM	PVM	PVM_CD163
FM_259-TTTCACACAGCAGGAT	FM_259	RS	NYGC	PVM	PVM	PVM_CD163
FM_259-TGTTCCGAGCTCTGTA	FM_259	RS	NYGC	MG	Adapt	Adapt_TMEM163
FM_259-TTAATCCCAGTAACGG	FM_259	RS	NYGC	PVM	PVM	PVM_CD163
FM_259-GAGGGTAAGATGGTAT	FM_259	RS	NYGC	MG	Homeo	Homeo_FRMD4A
FM_259-TCACTCGTCGTCCATC	FM_259	RS	NYGC	MG	Homeo	Homeo_PICALM
FM_259-AACCATGAGTCCCAAT	FM_259	RS	NYGC	PVM	PVM	PVM_CD163
FM_259-TTGGGTAGTATGGTTC	FM_259	RS	NYGC	PVM	PVM	PVM_CD163
FM_259-CTGCTCAGTGTTCCTC	FM_259	RS	NYGC	MG	Homeo	Homeo_PICALM
FM_259-AGGTTGTCATCGGATT	FM_259	RS	NYGC	PVM	PVM	PVM_CD163
FM_259-TGCTTGCTCATCGCCT	FM_259	RS	NYGC	PVM	PVM	PVM_CD163
FM_259-TGCGATAAGGTACATA	FM_259	RS	NYGC	MG	Adapt	Adapt_AIF1
FM_259-CTACTATGTCTACTGA	FM_259	RS	NYGC	MG	Homeo	Homeo_FRMD4A
FM_259-GTAAGTCTCAGAGTTC	FM_259	RS	NYGC	PVM	PVM	PVM_CD163
FM_259-ATTACTCAGCTCGCAC	FM_259	RS	NYGC	MG	Homeo	Homeo_PICALM
FM_259-CTAACTTAGACTCAAA	FM_259	RS	NYGC	MG	Homeo	Homeo_FRMD4A
FM_259-CCTCATGCAGAGGTAC	FM_259	RS	NYGC	PVM	PVM	PVM_CD163
FM_259-ACAGGGAAGGAGGGTG	FM_259	RS	NYGC	MG	Homeo	Homeo_PICALM
FM_259-AGTGATCGTATCATGC	FM_259	RS	NYGC	MG	exAM	exAM_ERN1
FM_259-ACTATGGAGGCCGCTT	FM_259	RS	NYGC	PVM	PVM	PVM_CD163
FM_259-CCTTTGGAGTTAACAG	FM_259	RS	NYGC	MG	Adapt	Adapt_AIF1
FM_259-TTCACGCCAGAGTGAC	FM_259	RS	NYGC	PVM	PVM	PVM_CD163
FM_259-TGAGTCATCTGGCCGA	FM_259	RS	NYGC	MG	Adapt	Adapt_AIF1
FM_259-TATATCCCATCGTTCC	FM_259	RS	NYGC	MG	Homeo	Homeo_PICALM
FM_259-TGTTCCGCAGGGTTGA	FM_259	RS	NYGC	MG	Adapt	Adapt_AIF1
FM_259-AGCCACGCAAGAGAGA	FM_259	RS	NYGC	MG	Adapt	Adapt_IFI44L
FM_259-CTGTACCTCCACTTTA	FM_259	RS	NYGC	MG	Homeo	Homeo_FRMD4A
FM_259-GCCTGTTGTATGGAGC	FM_259	RS	NYGC	MG	Homeo	Homeo_PICALM
FM_259-CCGGACATCACCTCGT	FM_259	RS	NYGC	MG	Adapt	Adapt_AIF1
FM_259-AATGACCGTAGATGTA	FM_259	RS	NYGC	MG	Adapt	Adapt_TMEM163
FM_259-ATTCGTTTCCGACAGC	FM_259	RS	NYGC	PVM	PVM	PVM_CD163
FM_259-TGTGTGACATACTGAC	FM_259	RS	NYGC	PVM	PVM	PVM_CD163
FM_259-GCAACATTCTACCACC	FM_259	RS	NYGC	PVM	PVM	PVM_CD163
FM_259-GTTGAACGTAGATCCT	FM_259	RS	NYGC	PVM	PVM	PVM_CD163
FM_259-GAGAAATAGACAACTA	FM_259	RS	NYGC	MG	Homeo	Homeo_PICALM
FM_259-CCAATTTGTATCTCTT	FM_259	RS	NYGC	MG	Prolif	Prolif_MKI67
FM_259-CGCCAGACAAGAGTAT	FM_259	RS	NYGC	MG	Homeo	Homeo_PICALM
FM_259-TCATATCGTTGGGACA	FM_259	RS	NYGC	PVM	PVM	PVM_CD163
FM_259-GACCAATTCGAGTGAG	FM_259	RS	NYGC	PVM	PVM	PVM_CD163
FM_259-TCACACCCATCGAACT	FM_259	RS	NYGC	PVM	PVM	PVM_CD163
FM_259-CCGTTCAGTTACGTAC	FM_259	RS	NYGC	PVM	PVM	PVM_CD163
FM_259-AGGGTTTAGGCCCAAA	FM_259	RS	NYGC	PVM	PVM	PVM_CD163
FM_259-GGTGTTAAGGTGCGAT	FM_259	RS	NYGC	MG	Adapt	Adapt_IFI44L
FM_259-TTCCACGCAAAGGGTC	FM_259	RS	NYGC	PVM	PVM	PVM_CD163
FM_259-TCTAACTGTCGTGGAA	FM_259	RS	NYGC	PVM	PVM	PVM_CD163
FM_259-TTCTTGACAGCAGACA	FM_259	RS	NYGC	MG	Adapt	Adapt_TMEM163
FM_259-TTTATGCGTCACAGTT	FM_259	RS	NYGC	MG	Homeo	Homeo_PICALM
FM_259-ACAACCACAACGATTC	FM_259	RS	NYGC	MG	Adapt	Adapt_AIF1
FM_259-TTGTGTTAGCATTTGC	FM_259	RS	NYGC	MG	Adapt	Adapt_AIF1
FM_259-GTTATGGGTTTACCAG	FM_259	RS	NYGC	MG	Adapt	Adapt_AIF1
FM_259-CCCATTGCAAATGGTA	FM_259	RS	NYGC	PVM	PVM	PVM_CD163
FM_259-TGGGAAGCACTGGAAG	FM_259	RS	NYGC	MG	Adapt	Adapt_AIF1
FM_259-AGTTAGCTCCTACAAG	FM_259	RS	NYGC	MG	Adapt	Adapt_TMEM163
FM_259-GTTACCCCACTTACAG	FM_259	RS	NYGC	MG	Adapt	Adapt_CCL3
FM_259-CATGCCTAGCAGGCTA	FM_259	RS	NYGC	PVM	PVM	PVM_CD163
FM_259-CTACATTCAGTCTCTC	FM_259	RS	NYGC	PVM	PVM	PVM_CD163
FM_259-CTCAGAACAGAGACTG	FM_259	RS	NYGC	MG	Homeo	Homeo_PICALM
FM_259-TCAGTGATCCTTCGAC	FM_259	RS	NYGC	PVM	PVM	PVM_CD163
FM_259-GCGATCGTCTCCGAAA	FM_259	RS	NYGC	MG	Adapt	Adapt_AIF1
FM_259-GCAACATAGGTACATA	FM_259	RS	NYGC	PVM	PVM	PVM_CD163
FM_259-GGCAGTCTCCCTGGTT	FM_259	RS	NYGC	PVM	PVM	PVM_CD163
FM_259-CATCCCAGTCTTGCGG	FM_259	RS	NYGC	MG	Homeo	Homeo_PICALM
FM_259-TGAACGTGTGCACGCT	FM_259	RS	NYGC	PVM	PVM	PVM_CD163
FM_259-GCGTTTCGTTGAGGAC	FM_259	RS	NYGC	PVM	PVM	PVM_CD163
FM_259-GAGTCTATCCTTCACG	FM_259	RS	NYGC	MG	Adapt	Adapt_HIST
FM_259-TGACGCGTCATGGGAG	FM_259	RS	NYGC	PVM	PVM	PVM_CD163
FM_259-GGGATCCTCCAGTTCC	FM_259	RS	NYGC	MG	Homeo	Homeo_FRMD4A
FM_259-ACATCGAGTCAGGCAA	FM_259	RS	NYGC	MG	Homeo	Homeo_PICALM
FM_259-TACTTGTGTAGGCAAC	FM_259	RS	NYGC	MG	Adapt	Adapt_IFI44L
FM_259-CTGCTCAAGCGTATGG	FM_259	RS	NYGC	PVM	PVM	PVM_CD163
FM_259-GAACTGTAGCGCATCC	FM_259	RS	NYGC	MG	Adapt	Adapt_AIF1
FM_259-GATTCTTTCTACGCGG	FM_259	RS	NYGC	PVM	PVM	PVM_CD163
FM_259-ATAGGCTAGGTGAGAA	FM_259	RS	NYGC	PVM	PVM	PVM_CD163
FM_259-TGGGTTATCATTCGGA	FM_259	RS	NYGC	MG	Homeo	Homeo_PICALM
FM_259-AGACAAATCTGGTGCG	FM_259	RS	NYGC	PVM	PVM	PVM_CD163
FM_259-AAGACTCCAAGAGGTC	FM_259	RS	NYGC	PVM	PVM	PVM_CD163
FM_259-CCTCAGTTCGCCCAGA	FM_259	RS	NYGC	PVM	PVM	PVM_CD163
FM_259-GAGGGTAAGTGATAGT	FM_259	RS	NYGC	MG	Homeo	Homeo_PICALM
FM_259-GTTATGGAGCCTGCCA	FM_259	RS	NYGC	PVM	PVM	PVM_CD163
FM_259-CGAGGCTTCCGCACTT	FM_259	RS	NYGC	PVM	PVM	PVM_CD163
FM_259-CTCACTGAGTACCATC	FM_259	RS	NYGC	MG	Adapt	Adapt_AIF1
FM_259-CAGATTGCAGTCTTCC	FM_259	RS	NYGC	PVM	PVM	PVM_CD163
FM_259-AGGAGGTAGATGGGCT	FM_259	RS	NYGC	PVM	PVM	PVM_CD163
FM_259-TTGAGTGCACTACGGC	FM_259	RS	NYGC	MG	Adapt	Adapt_CCL3
FM_259-TCTCTGGTCAAATAGG	FM_259	RS	NYGC	MG	exAM	exAM_ERN1
FM_259-GGGCTACTCAGCTGTA	FM_259	RS	NYGC	PVM	PVM	PVM_CD163
FM_259-TAAGCACTCGATTCCC	FM_259	RS	NYGC	MG	Homeo	Homeo_FRMD4A
FM_259-TGCATCCTCAGTAGGG	FM_259	RS	NYGC	PVM	PVM	PVM_CD163
FM_259-CTCATTATCACGATCA	FM_259	RS	NYGC	PVM	PVM	PVM_CD163
FM_259-GTTACGATCCCTGGTT	FM_259	RS	NYGC	PVM	PVM	PVM_CD163
FM_259-CAAGCTACAGGGATAC	FM_259	RS	NYGC	MG	Prolif	Prolif_MKI67
FM_259-TCGAACATCAACGAGG	FM_259	RS	NYGC	MG	Adapt	Adapt_TMEM163
FM_259-ATTCGTTAGGGTTTCT	FM_259	RS	NYGC	PVM	PVM	PVM_CD163
FM_259-CATAGACAGGAGTATT	FM_259	RS	NYGC	MG	Adapt	Adapt_AIF1
FM_259-ACTTTGTGTGCATTAC	FM_259	RS	NYGC	PVM	PVM	PVM_CD163
FM_259-CTTCTAAAGTCCTACA	FM_259	RS	NYGC	MG	Adapt	Adapt_HIST
FM_259-GTAGATCAGACCGCCT	FM_259	RS	NYGC	PVM	PVM	PVM_CD163
FM_259-TTTCACAAGGACAACC	FM_259	RS	NYGC	MG	Adapt	Adapt_HIST
FM_259-GGCTGTGGTCACATTG	FM_259	RS	NYGC	PVM	PVM	PVM_CD163
FM_259-CGGGTCAAGGCATCTT	FM_259	RS	NYGC	PVM	PVM	PVM_CD163
FM_259-TGTCCACAGAGGCCAT	FM_259	RS	NYGC	PVM	PVM	PVM_CD163
FM_259-CCAAGCGGTACCTTCC	FM_259	RS	NYGC	PVM	PVM	PVM_CD163
FM_259-TGCCGAGCAGCTGAAG	FM_259	RS	NYGC	MG	Homeo	Homeo_PICALM
FM_259-CTACGGGGTCCTGTCT	FM_259	RS	NYGC	PVM	PVM	PVM_CD163
FM_259-GGGTGAAGTCACCTTC	FM_259	RS	NYGC	PVM	PVM	PVM_CD163
FM_259-ATGAGTCCAATCAGCT	FM_259	RS	NYGC	PVM	PVM	PVM_CD163
FM_259-AAGACTCCACCCTGAG	FM_259	RS	NYGC	MG	Adapt	Adapt_AIF1
FM_259-TTAGGCACATTCGGGC	FM_259	RS	NYGC	MG	Adapt	Adapt_CCL3
FM_259-GCCAGGTCAGAAATTG	FM_259	RS	NYGC	PVM	PVM	PVM_CD163
FM_259-ACTTCCGTCACATCAG	FM_259	RS	NYGC	MG	Prolif	Prolif_MKI67
FM_259-TCCGTGTGTCTCGGGT	FM_259	RS	NYGC	MG	Adapt	Adapt_IFI44L
FM_259-ACCTACCTCCAAGAGG	FM_259	RS	NYGC	PVM	PVM	PVM_CD163
FM_259-CGGAATTCACATACTG	FM_259	RS	NYGC	MG	Adapt	Adapt_HSPA1A
FM_259-TCCTTCTTCGCCGAAC	FM_259	RS	NYGC	MG	Adapt	Adapt_CCL3
FM_259-ATTCCATAGCGGACAT	FM_259	RS	NYGC	MG	Homeo	Homeo_PICALM
FM_259-AGGACTTTCACTGAAC	FM_259	RS	NYGC	MG	Homeo	Homeo_FRMD4A
FM_259-TTTGGTTAGCGTTGTT	FM_259	RS	NYGC	MG	exAM	exAM_ERN1
FM_259-TTGCCTGAGCCATATC	FM_259	RS	NYGC	PVM	PVM	PVM_CD163
FM_259-GTCCCATTCCGTGGGT	FM_259	RS	NYGC	PVM	PVM	PVM_CD163
FM_259-TGCAGATGTCAGTTTG	FM_259	RS	NYGC	MG	Adapt	Adapt_AIF1
FM_259-TGGTTAGTCCATTGTT	FM_259	RS	NYGC	MG	Adapt	Adapt_TMEM163
FM_259-TGATTCTAGTGCCCGT	FM_259	RS	NYGC	MG	Homeo	Homeo_PICALM
FM_259-GTCTGTCAGTAGGCCA	FM_259	RS	NYGC	PVM	PVM	PVM_CD163
FM_259-GTAGTACTCGCAACAT	FM_259	RS	NYGC	MG	Adapt	Adapt_IFI44L
FM_259-ACCAAACCATCTGGGC	FM_259	RS	NYGC	MG	Homeo	Homeo_PICALM
FM_259-GGGACTCTCAGATTGC	FM_259	RS	NYGC	MG	Homeo	Homeo_FRMD4A
FM_259-CACTGGGCAGTGGTGA	FM_259	RS	NYGC	MG	Homeo	Homeo_PICALM
FM_259-GAGTTTGAGTTTAGGA	FM_259	RS	NYGC	PVM	PVM	PVM_CD163
FM_259-AGGTAGGCAGTCACGC	FM_259	RS	NYGC	MG	Adapt	Adapt_AIF1
FM_259-TAAGCCATCACCATGA	FM_259	RS	NYGC	MG	Adapt	Adapt_TMEM163
FM_259-CGGAACCGTCCAGTTA	FM_259	RS	NYGC	MG	Homeo	Homeo_PICALM
FM_259-CCCGGAAGTTCTATCT	FM_259	RS	NYGC	PVM	PVM	PVM_CD163
FM_259-CACTGAATCTGTGCGG	FM_259	RS	NYGC	MG	Homeo	Homeo_PICALM
FM_259-TCATGGACACCTGCAG	FM_259	RS	NYGC	PVM	PVM	PVM_CD163
FM_259-CGGGCATTCCTCTCTT	FM_259	RS	NYGC	MG	Adapt	Adapt_AIF1
FM_259-TTGAGTGGTGCCTAAT	FM_259	RS	NYGC	MG	Adapt	Adapt_AIF1
FM_259-CAGATACTCCGGTAGC	FM_259	RS	NYGC	MG	Homeo	Homeo_PICALM
FM_259-AACAGGGGTCCTGTCT	FM_259	RS	NYGC	MG	exAM	exAM_ERN1
FM_259-GGCAGTCGTCTTAGTG	FM_259	RS	NYGC	MG	Adapt	Adapt_CCL3
FM_259-ACGTAGTTCTTGCAAG	FM_259	RS	NYGC	MG	Adapt	Adapt_AIF1
FM_259-TGATTTCCAAAGGAGA	FM_259	RS	NYGC	MG	Adapt	Adapt_AIF1
FM_259-CTACAGAAGCTAGATA	FM_259	RS	NYGC	MG	Homeo	Homeo_FRMD4A
FM_259-ACGGTTATCTCTCGAC	FM_259	RS	NYGC	PVM	PVM	PVM_CD163
FM_259-CTGGTCTTCTTGCAAG	FM_259	RS	NYGC	MG	Prolif	Prolif_MKI67
FM_259-TTCTAACCATTCCTCG	FM_259	RS	NYGC	MG	exAM	exAM_ERN1
FM_259-ATCAGGTCAAAGCAAT	FM_259	RS	NYGC	MG	Homeo	Homeo_FRMD4A
FM_259-CGCCATTGTGCAGTGA	FM_259	RS	NYGC	PVM	PVM	PVM_CD163
FM_259-CATTCATAGCTGAGCA	FM_259	RS	NYGC	MG	ADAM	ADAM_GPNMB
FM_259-TTCCTTCGTTCCGCGA	FM_259	RS	NYGC	PVM	PVM	PVM_CD163
FM_259-CTACCCACATGGAAGC	FM_259	RS	NYGC	MG	Homeo	Homeo_FRMD4A
FM_259-CTGATCCGTAGGACTG	FM_259	RS	NYGC	PVM	PVM	PVM_CD163
FM_259-GCAGCTGTCCTTTAGT	FM_259	RS	NYGC	MG	exAM	exAM_ERN1
FM_259-GTACAACCATCGGAGA	FM_259	RS	NYGC	MG	Homeo	Homeo_PICALM
FM_259-CTGATCCAGAAACCAT	FM_259	RS	NYGC	MG	exAM	exAM_ERN1
FM_259-TGAATCGGTTAAAGTG	FM_259	RS	NYGC	MG	Adapt	Adapt_HIST
FM_259-TCAGTCCTCGACGCGT	FM_259	RS	NYGC	PVM	PVM	PVM_CD163
FM_259-GAGTCATCACATACGT	FM_259	RS	NYGC	MG	Homeo	Homeo_PICALM
FM_259-GCCATGGTCAACCGAT	FM_259	RS	NYGC	MG	Homeo	Homeo_PICALM
FM_259-TGGATCACAAATGCTC	FM_259	RS	NYGC	MG	exAM	exAM_ERN1
FM_259-GACTTCCGTGTTCCTC	FM_259	RS	NYGC	PVM	PVM	PVM_CD163
FM_259-ATGCGATGTTACTCAG	FM_259	RS	NYGC	PVM	PVM	PVM_CD163
FM_259-ACTTAGGTCCTACCAC	FM_259	RS	NYGC	PVM	PVM	PVM_CD163
FM_259-GCCAGTGCATTCTCTA	FM_259	RS	NYGC	PVM	PVM	PVM_CD163
FM_259-CAGCAATTCGAGCCAC	FM_259	RS	NYGC	MG	Homeo	Homeo_PICALM
FM_259-ACTGATGGTTCTAACG	FM_259	RS	NYGC	MG	Homeo	Homeo_PICALM
FM_259-TCATTGTGTCTGCAAT	FM_259	RS	NYGC	MG	Homeo	Homeo_PICALM
FM_259-GGGTCTGTCTCACCCA	FM_259	RS	NYGC	MG	Adapt	Adapt_TMEM163
FM_259-CGCAGGTAGGCCTTCG	FM_259	RS	NYGC	PVM	PVM	PVM_CD163
FM_259-TTTATGCAGTGAGTTA	FM_259	RS	NYGC	MG	Adapt	Adapt_IFI44L
FM_259-CTCAGGGTCAACCGAT	FM_259	RS	NYGC	MG	Adapt	Adapt_AIF1
FM_259-AGTGATCTCTTCCCGA	FM_259	RS	NYGC	MG	Adapt	Adapt_AIF1
FM_259-CGAAGTTAGTTAACGA	FM_259	RS	NYGC	MG	exAM	exAM_ERN1
FM_259-GTTAGACAGGAGGTTC	FM_259	RS	NYGC	PVM	PVM	PVM_CD163
FM_259-AACAAGATCTGCACCT	FM_259	RS	NYGC	MG	Adapt	Adapt_AIF1
FM_259-TTGGTTTAGATGAACT	FM_259	RS	NYGC	PVM	PVM	PVM_CD163
FM_259-ATGGGTTGTGCTCTCT	FM_259	RS	NYGC	MG	ADAM	ADAM_GPNMB
FM_259-TCCGGGAGTTTACCTT	FM_259	RS	NYGC	MG	exAM	exAM_ERN1
FM_259-ACGCACGTCTGACCCT	FM_259	RS	NYGC	MG	Adapt	Adapt_IFI44L
FM_259-CCGATGGTCCTCTCTT	FM_259	RS	NYGC	MG	Adapt	Adapt_AIF1
FM_259-GTTACGATCCGTACGG	FM_259	RS	NYGC	MG	exAM	exAM_ERN1
FM_259-AGATGAAAGGATTCAA	FM_259	RS	NYGC	PVM	PVM	PVM_CD163
FM_259-TATCCTAAGAGGGTGG	FM_259	RS	NYGC	MG	Adapt	Adapt_HSPA1A
FM_259-ATGAGTCAGAGTTGAT	FM_259	RS	NYGC	PVM	PVM	PVM_CD163
FM_259-GCCATGGAGCAGCCCT	FM_259	RS	NYGC	MG	Homeo	Homeo_PICALM
FM_259-ACCCTTGTCCGATAAC	FM_259	RS	NYGC	MG	exAM	exAM_ERN1
FM_259-TCTACCGGTACCCGCA	FM_259	RS	NYGC	PVM	PVM	PVM_CD163
FM_259-TCGACGGTCGGAACTT	FM_259	RS	NYGC	PVM	PVM	PVM_CD163
FM_259-GTGAGTTAGACTTCGT	FM_259	RS	NYGC	MG	Homeo	Homeo_PICALM
FM_259-ACCCAAAAGTAGTCAA	FM_259	RS	NYGC	PVM	PVM	PVM_CD163
FM_259-GGGTATTAGGACAACC	FM_259	RS	NYGC	PVM	PVM	PVM_CD163
FM_259-AAACCCACATGATGCT	FM_259	RS	NYGC	MG	Adapt	Adapt_HIST
FM_259-ATCACAGCATGCCGGT	FM_259	RS	NYGC	MG	Adapt	Adapt_TMEM163
FM_259-TCTGGCTCAGGGCTTC	FM_259	RS	NYGC	MG	Adapt	Adapt_TMEM163
FM_259-ACCTACCCACGGGCTT	FM_259	RS	NYGC	MG	exAM	exAM_ERN1
FM_259-GAGTGAGCACTCCGGA	FM_259	RS	NYGC	MG	Adapt	Adapt_AIF1
FM_259-GCACGGTAGTGATAGT	FM_259	RS	NYGC	PVM	PVM	PVM_CD163
FM_259-CTCCACAGTCGAGCTC	FM_259	RS	NYGC	PVM	PVM	PVM_CD163
FM_259-TTTATGCGTTTCACAG	FM_259	RS	NYGC	MG	Adapt	Adapt_CCL3
FM_259-TTCCTTCCATACAGAA	FM_259	RS	NYGC	MG	Adapt	Adapt_AIF1
FM_259-GTTGAACGTCAATGGG	FM_259	RS	NYGC	MG	Homeo	Homeo_PICALM
FM_259-AGGACTTAGCGGGTAT	FM_259	RS	NYGC	MG	Homeo	Homeo_PICALM
FM_259-GGGTGAAGTTAACAGA	FM_259	RS	NYGC	MG	Adapt	Adapt_TMEM163
FM_259-CGGGTGTAGTGCTCGC	FM_259	RS	NYGC	MG	Adapt	Adapt_AIF1
FM_259-ATTACCTTCACTTTGT	FM_259	RS	NYGC	PVM	PVM	PVM_CD163
FM_259-GGAAGTGTCGGAATTC	FM_259	RS	NYGC	MG	Homeo	Homeo_PICALM
FM_259-GGGACAACACCAATTG	FM_259	RS	NYGC	MG	Adapt	Adapt_HIST
FM_259-ATTTCTGGTGCAATAA	FM_259	RS	NYGC	PVM	PVM	PVM_CD163
FM_259-GACTTCCGTCGAATTC	FM_259	RS	NYGC	PVM	PVM	PVM_CD163
FM_259-AGAGAGCCAAATGCGG	FM_259	RS	NYGC	MG	Homeo	Homeo_PICALM
FM_259-TTCGCTGGTAACGCGA	FM_259	RS	NYGC	MG	ADAM	ADAM_GPNMB
FM_259-GGGTTTATCATTACGG	FM_259	RS	NYGC	PVM	PVM	PVM_CD163
FM_259-CCGGGTAAGACCATGG	FM_259	RS	NYGC	MG	Adapt	Adapt_AIF1
FM_259-CTGAATGTCTAGTGTG	FM_259	RS	NYGC	PVM	PVM	PVM_CD163
FM_259-TCAGTGAGTCAATGGG	FM_259	RS	NYGC	PVM	PVM	PVM_CD163
FM_259-GGAGGTAGTTACCGTA	FM_259	RS	NYGC	MG	Homeo	Homeo_PICALM
FM_259-ACAAAGAAGGCTTAGG	FM_259	RS	NYGC	MG	Adapt	Adapt_AIF1
FM_259-TGCAGGCAGATGTTGA	FM_259	RS	NYGC	MG	Prolif	Prolif_MKI67
FM_259-ACATTTCTCCACGTGG	FM_259	RS	NYGC	MG	Adapt	Adapt_AIF1
FM_259-CACGGGTGTTGCCGCA	FM_259	RS	NYGC	MG	Adapt	Adapt_AIF1
FM_259-GGTAACTAGTGGTTCT	FM_259	RS	NYGC	MG	Adapt	Adapt_TMEM163
FM_259-TCGGGACCAGACCTAT	FM_259	RS	NYGC	MG	exAM	exAM_ERN1
FM_259-AGCGATTAGTCGAATA	FM_259	RS	NYGC	MG	Homeo	Homeo_PICALM
FM_259-TCACACCCAGGCACTC	FM_259	RS	NYGC	MG	Adapt	Adapt_AIF1
FM_259-AAGTACCCACGGAAGT	FM_259	RS	NYGC	PVM	PVM	PVM_CD163
FM_259-TGGGATTGTACGGATG	FM_259	RS	NYGC	MG	Homeo	Homeo_PICALM
FM_259-CACTGAAAGGTTGGTG	FM_259	RS	NYGC	MG	Adapt	Adapt_HIST
FM_259-TCATGGACATTGCTGA	FM_259	RS	NYGC	MG	Adapt	Adapt_HIST
FM_259-GTTACCCGTTTCTATC	FM_259	RS	NYGC	PVM	PVM	PVM_CD163
FM_259-CAGGGCTGTGAATTGA	FM_259	RS	NYGC	PVM	PVM	PVM_CD163
FM_259-AACCTTTTCAGTGTGT	FM_259	RS	NYGC	MG	Homeo	Homeo_FRMD4A
FM_259-TCCACGTCAACGCCCA	FM_259	RS	NYGC	MG	Adapt	Adapt_AIF1
FM_259-AGATGAACACTTCCTG	FM_259	RS	NYGC	MG	Homeo	Homeo_PICALM
FM_259-TCGCAGGTCGCCACTT	FM_259	RS	NYGC	MG	Homeo	Homeo_PICALM
FM_259-TTCCGTGGTAACATGA	FM_259	RS	NYGC	MG	Adapt	Adapt_IFI44L
FM_259-ATCATTCAGTAAATGC	FM_259	RS	NYGC	PVM	PVM	PVM_CD163
FM_259-CTCCTCCAGTCACTGT	FM_259	RS	NYGC	MG	Homeo	Homeo_PICALM
FM_259-GAGGGTAAGTAGAGTT	FM_259	RS	NYGC	PVM	PVM	PVM_CD163
FM_259-CACGGGTAGTTGGACG	FM_259	RS	NYGC	MG	Adapt	Adapt_AIF1
FM_259-AGAGAATTCAATCCGA	FM_259	RS	NYGC	PVM	PVM	PVM_CD163
FM_259-GCTTTCGGTAGATCCT	FM_259	RS	NYGC	PVM	PVM	PVM_CD163
FM_259-GTTCATTAGGAACGCT	FM_259	RS	NYGC	MG	Adapt	Adapt_AIF1
FM_259-CTATAGGCAGCTCATA	FM_259	RS	NYGC	PVM	PVM	PVM_CD163
FM_259-ACAACCACAAGTGACG	FM_259	RS	NYGC	MG	Adapt	Adapt_HSPA1A
FM_259-GTACAACTCGGCTGGT	FM_259	RS	NYGC	MG	Adapt	Adapt_HIST
FM_259-GTGTTCCCATCATTTC	FM_259	RS	NYGC	PVM	PVM	PVM_CD163
FM_259-ACGATGTAGACTTCCA	FM_259	RS	NYGC	PVM	PVM	PVM_CD163
FM_259-CTGCGAGTCCAGCCTT	FM_259	RS	NYGC	PVM	PVM	PVM_CD163
FM_259-ACAGCCGGTTGCGAAG	FM_259	RS	NYGC	MG	Adapt	Adapt_AIF1
FM_259-AACGTCAGTGTCTTAG	FM_259	RS	NYGC	PVM	PVM	PVM_CD163
FM_259-GACCGTGGTAGGGTAC	FM_259	RS	NYGC	MG	Homeo	Homeo_PICALM
FM_259-ACACCAAAGTGGCCTC	FM_259	RS	NYGC	PVM	PVM	PVM_CD163
FM_259-AGTAGCTCAATGGCAG	FM_259	RS	NYGC	PVM	PVM	PVM_CD163
FM_259-TATCCTATCAGAGTGG	FM_259	RS	NYGC	PVM	PVM	PVM_CD163
FM_259-CCATAAGTCGATGGAG	FM_259	RS	NYGC	PVM	PVM	PVM_CD163
FM_259-AATCGACCAAAGTGTA	FM_259	RS	NYGC	PVM	PVM	PVM_CD163
FM_259-GTCAAGTAGATCCCAT	FM_259	RS	NYGC	PVM	PVM	PVM_CD163
FM_259-TCGGGTGGTTCCTACC	FM_259	RS	NYGC	MG	Prolif	Prolif_MKI67
FM_259-ATGAGGGAGTGAGGTC	FM_259	RS	NYGC	MG	exAM	exAM_ERN1
FM_259-ATCACAGTCTGTTCAT	FM_259	RS	NYGC	MG	Adapt	Adapt_AIF1
FM_259-AACAAAGAGGGAGGCA	FM_259	RS	NYGC	MG	Prolif	Prolif_MKI67
FM_259-TCGGGACTCCCTCGAT	FM_259	RS	NYGC	MG	Adapt	Adapt_AIF1
FM_259-ACCCTCACAGAGATGC	FM_259	RS	NYGC	MG	Homeo	Homeo_FRMD4A
FM_259-GAAGGACGTCCACGCA	FM_259	RS	NYGC	MG	Adapt	Adapt_IFI44L
FM_259-TTCTAGTTCAGTAGGG	FM_259	RS	NYGC	PVM	PVM	PVM_CD163
FM_259-TAGACTGGTAAGCGGT	FM_259	RS	NYGC	MG	Homeo	Homeo_FRMD4A
FM_259-CTCCCTCAGAGGGCGA	FM_259	RS	NYGC	PVM	PVM	PVM_CD163
FM_259-ATCATTCAGATAACAC	FM_259	RS	NYGC	MG	Homeo	Homeo_PICALM
FM_259-CTGAATGAGTAGATCA	FM_259	RS	NYGC	PVM	PVM	PVM_CD163
FM_259-ACAACCAAGTCCTGCG	FM_259	RS	NYGC	MG	Homeo	Homeo_PICALM
FM_259-TTCCAATGTACAGTAA	FM_259	RS	NYGC	PVM	PVM	PVM_CD163
FM_259-GAATAGAAGCATTTGC	FM_259	RS	NYGC	MG	Adapt	Adapt_AIF1
FM_259-GTGCGTGAGGATTTGA	FM_259	RS	NYGC	MG	Adapt	Adapt_AIF1
FM_259-GGGACCTCAAGCTACT	FM_259	RS	NYGC	PVM	PVM	PVM_CD163
FM_259-CCTACGTCACTTGACA	FM_259	RS	NYGC	PVM	PVM	PVM_CD163
FM_259-CAGATCATCTGTCCGT	FM_259	RS	NYGC	PVM	PVM	PVM_CD163
FM_259-TGATTCTGTTAAGCAA	FM_259	RS	NYGC	MG	Prolif	Prolif_MKI67
FM_259-TTCTAGTAGGCGACAT	FM_259	RS	NYGC	MG	Adapt	Adapt_HSPA1A
FM_259-TCCGTGTCACGCGTCA	FM_259	RS	NYGC	MG	exAM	exAM_ERN1
FM_259-GGGACCTGTGCGGATA	FM_259	RS	NYGC	MG	Adapt	Adapt_IFI44L
FM_259-ACGATGTAGGTGCAGT	FM_259	RS	NYGC	PVM	PVM	PVM_CD163
FM_259-TATGTTCTCTTGGAAC	FM_259	RS	NYGC	MG	exAM	exAM_ERN1
FM_259-CTAGACATCTGGGAGA	FM_259	RS	NYGC	MG	Homeo	Homeo_PICALM
FM_259-CCTTCAGGTAATGCGG	FM_259	RS	NYGC	MG	exAM	exAM_ERN1
FM_259-CATAGACGTAGGAAAG	FM_259	RS	NYGC	PVM	PVM	PVM_CD163
FM_259-TAGCACACATTCAGGT	FM_259	RS	NYGC	MG	exAM	exAM_ERN1
FM_259-ACCTACCCACTTCTCG	FM_259	RS	NYGC	MG	Adapt	Adapt_AIF1
FM_259-CAGCAGCTCTATTGTC	FM_259	RS	NYGC	PVM	PVM	PVM_CD163
FM_259-GAGACTTCACGTGAGA	FM_259	RS	NYGC	MG	Prolif	Prolif_MKI67
FM_259-ATTCCATAGACGCCCT	FM_259	RS	NYGC	MG	Homeo	Homeo_FRMD4A
FM_259-ATCATTCGTTGGACCC	FM_259	RS	NYGC	MG	Adapt	Adapt_HIST
FM_259-TGGAGGACACTCCTGT	FM_259	RS	NYGC	MG	Adapt	Adapt_AIF1
FM_259-GAGTGTTCATTAAAGG	FM_259	RS	NYGC	MG	Homeo	Homeo_PICALM
FM_259-TTCTAGTGTTACGTAC	FM_259	RS	NYGC	MG	Adapt	Adapt_TMEM163
FM_259-GCGGAAACAGAATGTA	FM_259	RS	NYGC	PVM	PVM	PVM_CD163
FM_259-CGGGTGTTCTCTGAGA	FM_259	RS	NYGC	PVM	PVM	PVM_CD163
FM_259-AGTAGCTCAAGACGAC	FM_259	RS	NYGC	MG	Adapt	Adapt_HIST
FM_259-CTCAGTCTCATCGGGC	FM_259	RS	NYGC	PVM	PVM	PVM_CD163
FM_259-GTTACAGAGATTAGAC	FM_259	RS	NYGC	MG	Adapt	Adapt_HIST
FM_259-CATTGTTCAGTAACCT	FM_259	RS	NYGC	MG	exAM	exAM_ERN1
FM_259-CGAGTGCCAGTGAGCA	FM_259	RS	NYGC	MG	Adapt	Adapt_AIF1
FM_259-CGGTCAGGTCAAGCCC	FM_259	RS	NYGC	MG	Adapt	Adapt_HSPA1A
FM_259-GGTTAACTCATACAGC	FM_259	RS	NYGC	PVM	PVM	PVM_CD163
FM_259-TGCAGATTCGGTGTAT	FM_259	RS	NYGC	PVM	PVM	PVM_CD163
FM_259-TTCTTGAAGGAATTAC	FM_259	RS	NYGC	MG	Adapt	Adapt_IFI44L
FM_259-ATTCATCAGGGATCTG	FM_259	RS	NYGC	MG	exAM	exAM_ERN1
FM_259-ATGCGATTCACAACCA	FM_259	RS	NYGC	PVM	PVM	PVM_CD163
FM_259-GGAGATGCAGGTCCCA	FM_259	RS	NYGC	PVM	PVM	PVM_CD163
FM_259-AACGTCAGTAGGAGTC	FM_259	RS	NYGC	MG	Homeo	Homeo_FRMD4A
FM_259-GGTCACGCAGCTCGGT	FM_259	RS	NYGC	MG	exAM	exAM_ERN1
FM_259-CCTCATGAGAGCAGTC	FM_259	RS	NYGC	MG	Adapt	Adapt_IFI44L
FM_259-ACGATGTGTTAAGCAA	FM_259	RS	NYGC	MG	exAM	exAM_ERN1
FM_259-ACATCGATCTACACAG	FM_259	RS	NYGC	MG	Adapt	Adapt_HIST
FM_259-AGATCCAAGGAGCAAA	FM_259	RS	NYGC	MG	Adapt	Adapt_IFI44L
FM_259-GCGATCGCATCACCAA	FM_259	RS	NYGC	MG	Homeo	Homeo_PICALM
FM_259-CTGGCAGTCTTACGTT	FM_259	RS	NYGC	PVM	PVM	PVM_CD163
FM_259-CGGGTGTTCTAGATCG	FM_259	RS	NYGC	PVM	PVM	PVM_CD163
FM_259-CATCGTCAGAGAGAAC	FM_259	RS	NYGC	MG	Adapt	Adapt_AIF1
FM_259-GGATCTAAGTCCTACA	FM_259	RS	NYGC	PVM	PVM	PVM_CD163
FM_259-CAAGACTGTAGGCTGA	FM_259	RS	NYGC	MG	Adapt	Adapt_CCL3
FM_259-ATGGAGGGTTCAAACC	FM_259	RS	NYGC	PVM	PVM	PVM_CD163
FM_259-GCGGAAACAAGGTCGA	FM_259	RS	NYGC	MG	Adapt	Adapt_AIF1
FM_259-AGTCATGCAAATCGGG	FM_259	RS	NYGC	PVM	PVM	PVM_CD163
FM_259-ATTCACTAGTCGGGAT	FM_259	RS	NYGC	PVM	PVM	PVM_CD163
FM_259-TTTGGAGAGACATGCG	FM_259	RS	NYGC	MG	Adapt	Adapt_TMEM163
FM_259-AGAGAATCAGTAGTTC	FM_259	RS	NYGC	MG	Adapt	Adapt_CCL3
FM_259-AGGCATTGTGCAGATG	FM_259	RS	NYGC	MG	Homeo	Homeo_PICALM
FM_259-AGAGAATCAGACACCC	FM_259	RS	NYGC	MG	exAM	exAM_ERN1
FM_259-AAACGCTTCAGGGTAG	FM_259	RS	NYGC	MG	Adapt	Adapt_AIF1
FM_259-GAAGAATGTATGAAGT	FM_259	RS	NYGC	MG	Homeo	Homeo_FRMD4A
FM_259-GTGACGCTCTTAGTTC	FM_259	RS	NYGC	MG	exAM	exAM_ERN1
FM_259-AATGGCTTCTTACTGT	FM_259	RS	NYGC	PVM	PVM	PVM_CD163
FM_259-TGTGGCGGTCCTGAAT	FM_259	RS	NYGC	PVM	PVM	PVM_CD163
FM_259-TGTACAGTCTAGTGAC	FM_259	RS	NYGC	MG	Homeo	Homeo_PICALM
FM_259-GCAGGCTAGTCGAATA	FM_259	RS	NYGC	MG	Homeo	Homeo_PICALM
FM_259-TTAGTCTAGGCACTCC	FM_259	RS	NYGC	MG	Homeo	Homeo_PICALM
FM_259-ACTTCGCCAGTTCACA	FM_259	RS	NYGC	PVM	PVM	PVM_CD163
FM_259-TTTCATGGTAAGTAGT	FM_259	RS	NYGC	PVM	PVM	PVM_CD163
FM_259-TTGTTTGCAAGTGGAC	FM_259	RS	NYGC	PVM	PVM	PVM_CD163
FM_259-ATCCACCGTGTCACAT	FM_259	RS	NYGC	MG	Homeo	Homeo_PICALM
FM_259-AAGCCATTCTAGCAAC	FM_259	RS	NYGC	MG	Adapt	Adapt_AIF1
FM_259-ACGATCAGTGAACCGA	FM_259	RS	NYGC	PVM	PVM	PVM_CD163
FM_259-ACGTTCCCAAATAAGC	FM_259	RS	NYGC	PVM	PVM	PVM_CD163
FM_259-GTGCAGCAGGACTGGT	FM_259	RS	NYGC	PVM	PVM	PVM_CD163
FM_259-CGAAGTTGTTTCGTTT	FM_259	RS	NYGC	PVM	PVM	PVM_CD163
FM_259-ATGGGAGTCAGCACCG	FM_259	RS	NYGC	MG	Adapt	Adapt_IFI44L
FM_259-TGTAAGCCATTCTGTT	FM_259	RS	NYGC	MG	Adapt	Adapt_CCL3
FM_259-TCGTCCAAGCCGTTAT	FM_259	RS	NYGC	PVM	PVM	PVM_CD163
FM_259-AGCCAGCCACGCGCTA	FM_259	RS	NYGC	MG	Homeo	Homeo_PICALM
FM_259-CTGAGGCAGCCTTTCC	FM_259	RS	NYGC	MG	Homeo	Homeo_PICALM
FM_259-GTTGTGAGTAGACACG	FM_259	RS	NYGC	PVM	PVM	PVM_CD163
FM_259-GTAACACAGCTCGCAC	FM_259	RS	NYGC	MG	exAM	exAM_ERN1
FM_259-GTCAAACTCCGCACGA	FM_259	RS	NYGC	MG	Prolif	Prolif_MKI67
FM_259-ATAGGCTGTATAGGGC	FM_259	RS	NYGC	MG	Adapt	Adapt_TMEM163
FM_259-GATGATCCAATTGCGT	FM_259	RS	NYGC	PVM	PVM	PVM_CD163
FM_259-ACTTCCGAGCACCAGA	FM_259	RS	NYGC	PVM	PVM	PVM_CD163
FM_259-ATCCATTTCACGGACC	FM_259	RS	NYGC	MG	Adapt	Adapt_HIST
FM_259-CACTTCGAGGTCGACA	FM_259	RS	NYGC	PVM	PVM	PVM_CD163
FM_259-CCTGTTGCATATGGCT	FM_259	RS	NYGC	MG	Adapt	Adapt_AIF1
FM_259-CATGCAAAGTTGGAAT	FM_259	RS	NYGC	PVM	PVM	PVM_CD163
FM_259-ATTCATCAGCATACTC	FM_259	RS	NYGC	MG	exAM	exAM_ERN1
FM_259-GGACGTCCACGTACAT	FM_259	RS	NYGC	MG	Prolif	Prolif_MKI67
FM_259-ACGTCCTAGCCTGTGC	FM_259	RS	NYGC	MG	Adapt	Adapt_IFI44L
FM_259-CTATAGGGTATGATCC	FM_259	RS	NYGC	MG	ADAM	ADAM_GPNMB
FM_259-GAGTGAGTCTGGCCAG	FM_259	RS	NYGC	PVM	PVM	PVM_CD163
FM_259-AACCACAGTACCATAC	FM_259	RS	NYGC	MG	Adapt	Adapt_HIST
FM_259-TTAGTCTCACGACCTG	FM_259	RS	NYGC	MG	Adapt	Adapt_AIF1
FM_259-TAAGCACAGATGCTGG	FM_259	RS	NYGC	PVM	PVM	PVM_CD163
FM_259-GGGATGAGTGGTAATA	FM_259	RS	NYGC	MG	Homeo	Homeo_PICALM
FM_259-AACAGGGTCCCATAAG	FM_259	RS	NYGC	PVM	PVM	PVM_CD163
FM_259-CTGTACCTCTAACGGT	FM_259	RS	NYGC	PVM	PVM	PVM_CD163
FM_259-GAACGTTAGCGTCAAG	FM_259	RS	NYGC	PVM	PVM	PVM_CD163
FM_259-CACTGGGAGCTAGCCC	FM_259	RS	NYGC	PVM	PVM	PVM_CD163
FM_259-TCTGTCGCACGGCGTT	FM_259	RS	NYGC	MG	Adapt	Adapt_TMEM163
FM_259-TAACTTCGTTCGGGTC	FM_259	RS	NYGC	MG	Adapt	Adapt_IFI44L
FM_259-CACACAAGTCTTTCAT	FM_259	RS	NYGC	MG	Adapt	Adapt_AIF1
FM_259-CGCATGGCATCGCCTT	FM_259	RS	NYGC	MG	Adapt	Adapt_IFI44L
FM_259-AGTTCCCCATTGCCTC	FM_259	RS	NYGC	PVM	PVM	PVM_CD163
FM_259-GTACAACAGCGTTACT	FM_259	RS	NYGC	MG	exAM	exAM_ERN1
FM_259-ACACTGAGTAGTCCTA	FM_259	RS	NYGC	MG	Homeo	Homeo_PICALM
FM_259-TACAGGTAGATGCTTC	FM_259	RS	NYGC	MG	exAM	exAM_ERN1
FM_259-AGTAGCTAGTCTGCGC	FM_259	RS	NYGC	PVM	PVM	PVM_CD163
FM_259-CAACAGTAGTAAAGCT	FM_259	RS	NYGC	MG	Homeo	Homeo_FRMD4A
FM_259-CCCTGATTCATGGTAC	FM_259	RS	NYGC	MG	exAM	exAM_ERN1
FM_259-TGACCCTAGTGCCTCG	FM_259	RS	NYGC	MG	exAM	exAM_ERN1
FM_259-GTGTTCCCATGTGGTT	FM_259	RS	NYGC	MG	Homeo	Homeo_PICALM
FM_259-AGCGCTGGTATGCAAA	FM_259	RS	NYGC	PVM	PVM	PVM_CD163
FM_259-GAGGGATAGTTACGGG	FM_259	RS	NYGC	PVM	PVM	PVM_CD163
FM_259-TGTTCTAAGGCTAACG	FM_259	RS	NYGC	PVM	PVM	PVM_CD163
FM_259-TACCTCGCAGGGAATC	FM_259	RS	NYGC	MG	Adapt	Adapt_AIF1
FM_259-TCAATTCTCTGGGCGT	FM_259	RS	NYGC	PVM	PVM	PVM_CD163
FM_259-TCACAAGAGCGAATGC	FM_259	RS	NYGC	MG	Adapt	Adapt_CCL3
FM_259-TGTCCTGGTTGGAGGT	FM_259	RS	NYGC	MG	Adapt	Adapt_AIF1
FM_259-ATCACTTCAAGTGACG	FM_259	RS	NYGC	MG	Adapt	Adapt_AIF1
FM_259-TCAATCTGTAGTTAGA	FM_259	RS	NYGC	MG	Adapt	Adapt_AIF1
FM_259-ATTATCCGTATGAGGC	FM_259	RS	NYGC	MG	Prolif	Prolif_MKI67
FM_259-GGTGAAGGTCCTGAAT	FM_259	RS	NYGC	MG	Adapt	Adapt_HIST
FM_259-CGTGATACACAGTATC	FM_259	RS	NYGC	MG	exAM	exAM_ERN1
FM_259-AGAGAGCGTAGTGATA	FM_259	RS	NYGC	MG	exAM	exAM_ERN1
FM_259-CCTCAGTAGTCCTACA	FM_259	RS	NYGC	MG	Adapt	Adapt_IFI44L
FM_259-TCATTTGTCCGGTAGC	FM_259	RS	NYGC	MG	exAM	exAM_ERN1
FM_259-GGAGATGGTAGCGATG	FM_259	RS	NYGC	PVM	PVM	PVM_CD163
FM_259-CTACCTGGTTAAGGGC	FM_259	RS	NYGC	PVM	PVM	PVM_CD163
FM_259-GGACGTCAGAATGTTG	FM_259	RS	NYGC	PVM	PVM	PVM_CD163
FM_259-GTGAGGACAAGAGGTC	FM_259	RS	NYGC	MG	Homeo	Homeo_PICALM
FM_259-TACATTCGTCGTTCAA	FM_259	RS	NYGC	MG	Adapt	Adapt_AIF1
FM_259-CATTGAGGTAGGAGTC	FM_259	RS	NYGC	PVM	PVM	PVM_CD163
FM_259-GTAGATCTCTCGCGTT	FM_259	RS	NYGC	MG	Adapt	Adapt_AIF1
FM_259-TTGCCTGGTACGATGG	FM_259	RS	NYGC	MG	Homeo	Homeo_FRMD4A
FM_259-TGCATGACACCTGCTT	FM_259	RS	NYGC	MG	Adapt	Adapt_AIF1
FM_259-ACGATCATCCACTAGA	FM_259	RS	NYGC	MG	Adapt	Adapt_HIST
FM_259-TCAGTCCAGCACTTTG	FM_259	RS	NYGC	MG	exAM	exAM_ERN1
FM_259-TTGTGGAGTGGTCCCA	FM_259	RS	NYGC	MG	Homeo	Homeo_PICALM
FM_259-GTATTGGGTGCAGTGA	FM_259	RS	NYGC	PVM	PVM	PVM_CD163
FM_259-ACATCGAAGAGGTATT	FM_259	RS	NYGC	MG	Adapt	Adapt_AIF1
FM_259-TGACAGTGTCTTGCTC	FM_259	RS	NYGC	PVM	PVM	PVM_CD163
FM_259-TTCCAATCACTGTTCC	FM_259	RS	NYGC	MG	exAM	exAM_ERN1
FM_259-AGGTCTAAGTTCCTGA	FM_259	RS	NYGC	MG	Adapt	Adapt_AIF1
FM_259-AAAGGATAGGACAAGA	FM_259	RS	NYGC	MG	exAM	exAM_ERN1
FM_259-CACGTTCGTCCAGCGT	FM_259	RS	NYGC	MG	Adapt	Adapt_HIST
FM_259-GATGCTATCACCTCGT	FM_259	RS	NYGC	MG	exAM	exAM_ERN1
FM_259-ACATTTCGTTCTCACC	FM_259	RS	NYGC	MG	Adapt	Adapt_HIST
FM_259-CGTTGGGTCCTACACC	FM_259	RS	NYGC	PVM	PVM	PVM_CD163
FM_259-GTGCAGCTCAGACCGC	FM_259	RS	NYGC	MG	Adapt	Adapt_AIF1
FM_259-TACTTGTAGAGAGCAA	FM_259	RS	NYGC	MG	Homeo	Homeo_FRMD4A
FM_259-GTTCGCTGTCCTACAA	FM_259	RS	NYGC	MG	Adapt	Adapt_AIF1
FM_259-GTGTAACCACTATCCC	FM_259	RS	NYGC	PVM	PVM	PVM_CD163
FM_259-AGCTCAAGTTCGAAGG	FM_259	RS	NYGC	MG	Homeo	Homeo_PICALM
FM_259-ACACGCGGTTCTCCTG	FM_259	RS	NYGC	PVM	PVM	PVM_CD163
FM_259-TCCTTTCTCGAACGGA	FM_259	RS	NYGC	MG	Adapt	Adapt_IFI44L
FM_259-CCTCAACCAAGTGATA	FM_259	RS	NYGC	MG	Homeo	Homeo_PICALM
FM_259-ACATTTCGTAGTCTTG	FM_259	RS	NYGC	MG	Homeo	Homeo_PICALM
FM_259-GACATCAAGGGCGAAG	FM_259	RS	NYGC	MG	Adapt	Adapt_TMEM163
FM_259-AAGCGAGGTGCACATT	FM_259	RS	NYGC	PVM	PVM	PVM_CD163
FM_259-CTGAATGTCGGTGCAC	FM_259	RS	NYGC	MG	Adapt	Adapt_AIF1
FM_259-GTTGCTCGTACTGACT	FM_259	RS	NYGC	MG	exAM	exAM_ERN1
FM_259-CTCCGATAGTGGCGAT	FM_259	RS	NYGC	PVM	PVM	PVM_CD163
FM_259-TTTCATGTCCACCCTA	FM_259	RS	NYGC	MG	exAM	exAM_ERN1
FM_259-CTGTCGTTCGCCAATA	FM_259	RS	NYGC	MG	exAM	exAM_ERN1
FM_259-TAGATCGGTCGTGTTA	FM_259	RS	NYGC	MG	Adapt	Adapt_CCL3
FM_259-ATGGATCTCCATAAGC	FM_259	RS	NYGC	PVM	PVM	PVM_CD163
FM_259-CCGGTAGTCGCAGATT	FM_259	RS	NYGC	MG	Adapt	Adapt_TMEM163
FM_259-TCGGGCATCTATTGTC	FM_259	RS	NYGC	PVM	PVM	PVM_CD163
FM_259-CTTGATTAGGCTCTAT	FM_259	RS	NYGC	PVM	PVM	PVM_CD163
FM_259-TACGGGCAGCGGCTCT	FM_259	RS	NYGC	MG	exAM	exAM_ERN1
FM_259-CGTAATGGTTGCATGT	FM_259	RS	NYGC	PVM	PVM	PVM_CD163
FM_259-CATACAGGTCCAGCCA	FM_259	RS	NYGC	MG	Adapt	Adapt_AIF1
FM_259-CAGATTGTCTGTGCTC	FM_259	RS	NYGC	PVM	PVM	PVM_CD163
FM_259-TCACTATAGTGGACGT	FM_259	RS	NYGC	PVM	PVM	PVM_CD163
FM_259-AGCTCAATCAAGAAAC	FM_259	RS	NYGC	PVM	PVM	PVM_CD163
FM_259-TTACCATGTCGCGTCA	FM_259	RS	NYGC	MG	Adapt	Adapt_AIF1
FM_259-TGTGATGAGAGGTTTA	FM_259	RS	NYGC	MG	Adapt	Adapt_IFI44L
FM_259-CGTCAAATCTTAATCC	FM_259	RS	NYGC	MG	exAM	exAM_ERN1
FM_259-TTCTTGAGTATAGCTC	FM_259	RS	NYGC	MG	Adapt	Adapt_TMEM163
FM_259-TGAGGGATCCAGCACG	FM_259	RS	NYGC	MG	exAM	exAM_ERN1
FM_259-AACGGGAAGGTGCGAT	FM_259	RS	NYGC	MG	Homeo	Homeo_PICALM
FM_259-AGAAGTACACCCTTGT	FM_259	RS	NYGC	MG	Homeo	Homeo_FRMD4A
FM_259-TGATCTTGTCTGTGTA	FM_259	RS	NYGC	MG	Prolif	Prolif_MKI67
FM_259-GACCCAGTCAGACCTA	FM_259	RS	NYGC	PVM	PVM	PVM_CD163
FM_259-GATTGGTTCTCTTAAC	FM_259	RS	NYGC	MG	Adapt	Adapt_TMEM163
FM_259-ACTGATGTCATTTGGG	FM_259	RS	NYGC	PVM	PVM	PVM_CD163
FM_259-TACCGAACACTGGATT	FM_259	RS	NYGC	MG	Adapt	Adapt_HIST
FM_259-ATCGGCGGTACGTACT	FM_259	RS	NYGC	MG	Homeo	Homeo_PICALM
FM_259-TGACCCTAGCGATCGA	FM_259	RS	NYGC	MG	Adapt	Adapt_AIF1
FM_259-GGAGAACGTCCGTTTC	FM_259	RS	NYGC	PVM	PVM	PVM_CD163
FM_259-AGGATCTTCTCCGTGT	FM_259	RS	NYGC	MG	Adapt	Adapt_TMEM163
FM_259-TGCACGGAGGATTTCC	FM_259	RS	NYGC	PVM	PVM	PVM_CD163
FM_259-AGACTCATCGTTATCT	FM_259	RS	NYGC	PVM	PVM	PVM_CD163
FM_259-GAAGTAATCTGACGCG	FM_259	RS	NYGC	MG	Adapt	Adapt_HIST
FM_259-TTCCACGCACACCTGG	FM_259	RS	NYGC	PVM	PVM	PVM_CD163
FM_259-AGCGCTGCACCTGCGA	FM_259	RS	NYGC	PVM	PVM	PVM_CD163
FM_259-TTCCTCTTCACTACGA	FM_259	RS	NYGC	MG	exAM	exAM_ERN1
FM_259-GCATCGGGTTGTTTGG	FM_259	RS	NYGC	PVM	PVM	PVM_CD163
FM_259-GAGTTTGTCGGTCGGT	FM_259	RS	NYGC	MG	Adapt	Adapt_AIF1
FM_259-ATGATCGAGCTGCGAA	FM_259	RS	NYGC	MG	Adapt	Adapt_AIF1
FM_259-CGTGCTTGTGGCATCC	FM_259	RS	NYGC	MG	Adapt	Adapt_HSPA1A
FM_259-AATCACGAGTAATCCC	FM_259	RS	NYGC	MG	exAM	exAM_ERN1
FM_259-GTCTCACAGGGCTGAT	FM_259	RS	NYGC	MG	Homeo	Homeo_PICALM
FM_259-CAGCAATAGGAAAGTG	FM_259	RS	NYGC	MG	Adapt	Adapt_AIF1
FM_259-CTCAGAAGTATACAGA	FM_259	RS	NYGC	MG	exAM	exAM_ERN1
FM_259-ATCACTTAGAGAGGGC	FM_259	RS	NYGC	MG	Adapt	Adapt_HIST
FM_259-AGACTCAGTACGCTAT	FM_259	RS	NYGC	MG	Adapt	Adapt_AIF1
FM_259-CTGTACCTCGAGTGGA	FM_259	RS	NYGC	MG	Homeo	Homeo_FRMD4A
FM_259-TAAGCACCATTCTCCG	FM_259	RS	NYGC	MG	exAM	exAM_ERN1
FM_259-ATCGATGCATCCGGCA	FM_259	RS	NYGC	MG	Adapt	Adapt_AIF1
FM_259-GCTCAAAGTCAGCGTC	FM_259	RS	NYGC	PVM	PVM	PVM_CD163
FM_259-CAATCGATCCGTTGGG	FM_259	RS	NYGC	PVM	PVM	PVM_CD163
FM_259-AGTCATGAGGGAGATA	FM_259	RS	NYGC	MG	ADAM	ADAM_GPNMB
FM_259-GGTTCTCCAAAGCGTG	FM_259	RS	NYGC	MG	Adapt	Adapt_IFI44L
FM_259-GAGTCATAGACTCCGC	FM_259	RS	NYGC	MG	Adapt	Adapt_AIF1
FM_259-AGGACGAAGACATCAA	FM_259	RS	NYGC	MG	Adapt	Adapt_IFI44L
FM_259-TTGCCTGGTTCCCAAA	FM_259	RS	NYGC	MG	Adapt	Adapt_AIF1
FM_259-TAGACTGTCACAGTGT	FM_259	RS	NYGC	PVM	PVM	PVM_CD163
FM_259-GAAGCGAAGTCCCGAC	FM_259	RS	NYGC	MG	Adapt	Adapt_IFI44L
FM_259-TTACTGTTCGACGCTG	FM_259	RS	NYGC	MG	Adapt	Adapt_AIF1
FM_259-AATCGACGTGGCGTAA	FM_259	RS	NYGC	PVM	PVM	PVM_CD163
FM_259-ATAGGCTCAAAGGCAC	FM_259	RS	NYGC	PVM	PVM	PVM_CD163
FM_259-CGGAACCAGCACCGAA	FM_259	RS	NYGC	MG	Prolif	Prolif_MKI67
FM_259-ACGGTCGCATGTGGCC	FM_259	RS	NYGC	MG	Adapt	Adapt_HIST
FM_259-GACAGCCAGGCAATGC	FM_259	RS	NYGC	PVM	PVM	PVM_CD163
FM_259-GATTCGAGTGTGACCC	FM_259	RS	NYGC	MG	exAM	exAM_ERN1
FM_259-CCACTTGTCACACCGG	FM_259	RS	NYGC	MG	Adapt	Adapt_AIF1
FM_259-CCTTTGGTCCGGACGT	FM_259	RS	NYGC	MG	Adapt	Adapt_AIF1
FM_259-TCTCAGCCAGTTAAAG	FM_259	RS	NYGC	PVM	PVM	PVM_CD163
FM_259-CTCCTTTTCTCGGTCT	FM_259	RS	NYGC	MG	Adapt	Adapt_AIF1
FM_259-ACTTCCGAGCCTGTCG	FM_259	RS	NYGC	MG	Adapt	Adapt_AIF1
FM_259-TCAATCTGTATCCCTC	FM_259	RS	NYGC	MG	Adapt	Adapt_AIF1
FM_259-TCCAGAAAGCCAAGTG	FM_259	RS	NYGC	MG	exAM	exAM_ERN1
FM_259-TTTCACAGTTGCCTAA	FM_259	RS	NYGC	PVM	PVM	PVM_CD163
FM_259-AGGGTGATCAACGAGG	FM_259	RS	NYGC	MG	Homeo	Homeo_PICALM
FM_259-TTCTAACAGCGTTAGG	FM_259	RS	NYGC	MG	Adapt	Adapt_HIST
FM_259-AGTACCATCTTTGCAT	FM_259	RS	NYGC	MG	Adapt	Adapt_CCL3
FM_259-GGGTTATGTTCCCACT	FM_259	RS	NYGC	MG	Adapt	Adapt_IFI44L
FM_259-AGTCTCCAGAGGTATT	FM_259	RS	NYGC	MG	Homeo	Homeo_FRMD4A
FM_259-TGGTACACATGACGAG	FM_259	RS	NYGC	MG	Adapt	Adapt_TMEM163
FM_259-GTTACCCCACCCAACG	FM_259	RS	NYGC	PVM	PVM	PVM_CD163
FM_259-ACATCGATCAGTAGGG	FM_259	RS	NYGC	MG	Adapt	Adapt_AIF1
FM_259-GAGGGTATCGGTCTAA	FM_259	RS	NYGC	MG	Homeo	Homeo_PICALM
FM_259-TTGTTGTGTCTACTGA	FM_259	RS	NYGC	MG	exAM	exAM_ERN1
FM_259-TCGTGGGTCTCCTGTG	FM_259	RS	NYGC	MG	Homeo	Homeo_FRMD4A
FM_259-CCTCATGTCGCTAATG	FM_259	RS	NYGC	MG	Adapt	Adapt_AIF1
FM_259-AGGCCACCACCTCGTT	FM_259	RS	NYGC	PVM	PVM	PVM_CD163
FM_259-TGAGACTGTGTGATGG	FM_259	RS	NYGC	MG	Adapt	Adapt_HIST
FM_259-TTCGCTGCAAACGGCA	FM_259	RS	NYGC	MG	exAM	exAM_ERN1
FM_259-ACTGTCCTCTGCGTCT	FM_259	RS	NYGC	MG	exAM	exAM_ERN1
FM_259-CCATCACGTTCCGCAG	FM_259	RS	NYGC	MG	Adapt	Adapt_IFI44L
FM_259-TACAACGAGTAAACGT	FM_259	RS	NYGC	MG	Adapt	Adapt_AIF1
FM_259-TCGGGACCACGGCACT	FM_259	RS	NYGC	PVM	PVM	PVM_CD163
FM_259-AGTGCCGGTCCGAAAG	FM_259	RS	NYGC	PVM	PVM	PVM_CD163
FM_259-CTCAACCTCTGTTCAT	FM_259	RS	NYGC	MG	exAM	exAM_ERN1
FM_259-TGACCCTAGCTGACAG	FM_259	RS	NYGC	MG	exAM	exAM_ERN1
FM_259-CTAAGTGTCAGTCAGT	FM_259	RS	NYGC	MG	Adapt	Adapt_TMEM163
FM_259-TCAGGGCTCGAGAAAT	FM_259	RS	NYGC	MG	ADAM	ADAM_GPNMB
FM_259-GTCACGGTCGTCAACA	FM_259	RS	NYGC	MG	Homeo	Homeo_PICALM
FM_259-GTGGGAATCGTGGCTG	FM_259	RS	NYGC	MG	Adapt	Adapt_AIF1
FM_259-CAACGGCCAGTCAGCC	FM_259	RS	NYGC	MG	Adapt	Adapt_IFI44L
FM_259-CACTGGGAGCGAGTAC	FM_259	RS	NYGC	PVM	PVM	PVM_CD163
FM_259-ACTGTGACAGCTGTAT	FM_259	RS	NYGC	MG	Adapt	Adapt_IFI44L
FM_259-AGTCATGAGCCGCTTG	FM_259	RS	NYGC	MG	Adapt	Adapt_TMEM163
FM_259-CGTTGGGCATCGTGGC	FM_259	RS	NYGC	MG	Adapt	Adapt_AIF1
FM_259-GCCATTCAGCCTCCAG	FM_259	RS	NYGC	MG	exAM	exAM_ERN1
FM_259-ATGGGAGGTAGACTGG	FM_259	RS	NYGC	PVM	PVM	PVM_CD163
FM_259-ATCGTAGCATTGAGCT	FM_259	RS	NYGC	MG	ADAM	ADAM_GPNMB
FM_259-AACAAGATCAGTGATC	FM_259	RS	NYGC	MG	Adapt	Adapt_AIF1
FM_259-CTCTCAGGTCATAGTC	FM_259	RS	NYGC	MG	Adapt	Adapt_AIF1
FM_259-GGCTGTGTCTCTAGGA	FM_259	RS	NYGC	MG	Homeo	Homeo_PICALM
FM_259-TTCTAGTAGAGTGTTA	FM_259	RS	NYGC	PVM	PVM	PVM_CD163
FM_259-TCTGTCGCACGCTGAC	FM_259	RS	NYGC	MG	exAM	exAM_ERN1
FM_259-CTGATCCAGGGAGTGG	FM_259	RS	NYGC	MG	Homeo	Homeo_PICALM
FM_259-AGAAGCGAGTGAGGTC	FM_259	RS	NYGC	MG	exAM	exAM_ERN1
FM_259-GCCCAGACATAGATCC	FM_259	RS	NYGC	MG	exAM	exAM_ERN1
FM_259-CTCCCTCTCGCGTGCA	FM_259	RS	NYGC	MG	Homeo	Homeo_PICALM
FM_259-TCCATCGCAAGGTCAG	FM_259	RS	NYGC	PVM	PVM	PVM_CD163
FM_259-CATCCCATCGGCTGAC	FM_259	RS	NYGC	MG	exAM	exAM_ERN1
FM_259-AGTGATCAGCGTTGTT	FM_259	RS	NYGC	MG	Adapt	Adapt_TMEM163
FM_259-TCGCTTGGTTATGTCG	FM_259	RS	NYGC	MG	Adapt	Adapt_AIF1
FM_259-TGGAGGAAGCTTCATG	FM_259	RS	NYGC	PVM	PVM	PVM_CD163
FM_259-CGGAGAACATCAGCAT	FM_259	RS	NYGC	MG	Adapt	Adapt_AIF1
FM_259-ATGGAGGAGTAACGTA	FM_259	RS	NYGC	PVM	PVM	PVM_CD163
FM_259-TACCCGTCACGCCAGT	FM_259	RS	NYGC	MG	Adapt	Adapt_AIF1
FM_259-TACGGTAGTTAAAGTG	FM_259	RS	NYGC	PVM	PVM	PVM_CD163
FM_259-GTGTTAGTCCTACACC	FM_259	RS	NYGC	MG	Homeo	Homeo_PICALM
FM_259-ACTATGGTCAAGGAGC	FM_259	RS	NYGC	PVM	PVM	PVM_CD163
FM_259-TACCTCGTCGACGTCG	FM_259	RS	NYGC	PVM	PVM	PVM_CD163
FM_259-TAGGTACAGCTCCCTT	FM_259	RS	NYGC	PVM	PVM	PVM_CD163
FM_259-TCTCCGATCTCCAAGA	FM_259	RS	NYGC	MG	Adapt	Adapt_AIF1
FM_259-CTATCTAGTCACATTG	FM_259	RS	NYGC	MG	Adapt	Adapt_TMEM163
FM_259-GAGAAATTCGTCGGGT	FM_259	RS	NYGC	PVM	PVM	PVM_CD163
FM_259-CGTGATAAGCTGGTGA	FM_259	RS	NYGC	MG	Adapt	Adapt_AIF1
FM_259-TCACGGGCACGCTGCA	FM_259	RS	NYGC	MG	exAM	exAM_ERN1
FM_259-GTCGTAATCAGAGTGG	FM_259	RS	NYGC	MG	Homeo	Homeo_PICALM
FM_259-TAGATCGCAAGACAAT	FM_259	RS	NYGC	PVM	PVM	PVM_CD163
FM_259-TCGTCCAAGGAGAATG	FM_259	RS	NYGC	MG	Adapt	Adapt_TMEM163
FM_259-CAACGGCAGCAAGCCA	FM_259	RS	NYGC	MG	exAM	exAM_ERN1
FM_259-ACATTTCCAACTGAAA	FM_259	RS	NYGC	MG	Adapt	Adapt_AIF1
FM_259-GACCAATAGTCCCGAC	FM_259	RS	NYGC	MG	Adapt	Adapt_TMEM163
FM_259-GTAGCTATCATTCGTT	FM_259	RS	NYGC	MG	Adapt	Adapt_AIF1
FM_259-TGCGGCAGTGAGGATC	FM_259	RS	NYGC	MG	Adapt	Adapt_AIF1
FM_259-CTGTAGAGTAGCTGCC	FM_259	RS	NYGC	MG	Adapt	Adapt_AIF1
FM_259-TGGGCGTCACCTGCAG	FM_259	RS	NYGC	PVM	PVM	PVM_CD163
FM_259-ACCCTTGTCTACTGCC	FM_259	RS	NYGC	MG	Homeo	Homeo_PICALM
FM_259-TTGACCCTCCAGCCTT	FM_259	RS	NYGC	MG	Prolif	Prolif_MKI67
FM_259-CGTGATAAGAACAGGA	FM_259	RS	NYGC	MG	Adapt	Adapt_AIF1
FM_259-GCACTAAGTGTTCCAA	FM_259	RS	NYGC	MG	Adapt	Adapt_AIF1
FM_259-CAAAGAAAGTTTGTCG	FM_259	RS	NYGC	PVM	PVM	PVM_CD163
FM_259-GGTAATCAGCCTGGAA	FM_259	RS	NYGC	MG	Adapt	Adapt_HIST
FM_259-TATACCTGTGTGAGCA	FM_259	RS	NYGC	MG	Adapt	Adapt_HIST
FM_259-AGTAACCAGGCCCACT	FM_259	RS	NYGC	MG	Homeo	Homeo_PICALM
FM_259-CATCCGTTCTCATTGT	FM_259	RS	NYGC	MG	exAM	exAM_ERN1
FM_259-CAGCAATAGACAAGCC	FM_259	RS	NYGC	MG	Adapt	Adapt_AIF1
FM_259-GACCAATGTGACACGA	FM_259	RS	NYGC	MG	Homeo	Homeo_FRMD4A
FM_259-CCTGCATGTGTGTCGC	FM_259	RS	NYGC	MG	Adapt	Adapt_AIF1
FM_259-ATGAGGGCATAACAGA	FM_259	RS	NYGC	MG	exAM	exAM_ERN1
FM_259-TCGCACTAGCATCCTA	FM_259	RS	NYGC	MG	Adapt	Adapt_AIF1
FM_259-GCCGTGATCTAAACGC	FM_259	RS	NYGC	PVM	PVM	PVM_CD163
FM_259-TCATGCCTCACGATAC	FM_259	RS	NYGC	MG	Adapt	Adapt_CCL3
FM_259-ATCCCTGTCCTCTGCA	FM_259	RS	NYGC	MG	Homeo	Homeo_PICALM
FM_259-GTTGTGAAGCAAGCCA	FM_259	RS	NYGC	PVM	PVM	PVM_CD163
FM_259-TCGAAGTGTGATGTAA	FM_259	RS	NYGC	PVM	PVM	PVM_CD163
FM_259-TCCTGCATCGGAAGGT	FM_259	RS	NYGC	PVM	PVM	PVM_CD163
FM_259-CTCTGGTAGAAGGATG	FM_259	RS	NYGC	MG	Adapt	Adapt_AIF1
FM_259-GGAACCCGTGGCGCTT	FM_259	RS	NYGC	MG	Adapt	Adapt_AIF1
FM_259-TTCTGTAGTATGGAAT	FM_259	RS	NYGC	MG	exAM	exAM_ERN1
FM_259-AACAAGAAGCGACCCT	FM_259	RS	NYGC	PVM	PVM	PVM_CD163
FM_259-ACGGTTACACTGGACC	FM_259	RS	NYGC	MG	exAM	exAM_ERN1
FM_259-GTGGGAACATATGAAG	FM_259	RS	NYGC	MG	Adapt	Adapt_AIF1
FM_259-GTTTACTCATACCGTA	FM_259	RS	NYGC	MG	Homeo	Homeo_FRMD4A
FM_259-TATTCCATCGATGCTA	FM_259	RS	NYGC	MG	Adapt	Adapt_AIF1
FM_259-CGCCAGAGTAATGCTC	FM_259	RS	NYGC	MG	Adapt	Adapt_HIST
FM_259-GATCGTAAGATGTAGT	FM_259	RS	NYGC	MG	Adapt	Adapt_AIF1
FM_259-CAGTTCCTCCATTGGA	FM_259	RS	NYGC	MG	Adapt	Adapt_AIF1
FM_259-ATCAGGTTCAAATAGG	FM_259	RS	NYGC	PVM	PVM	PVM_CD163
FM_259-TGTAACGCATGCCGCA	FM_259	RS	NYGC	MG	exAM	exAM_ERN1
FM_259-GACACGCAGACCAACG	FM_259	RS	NYGC	MG	exAM	exAM_ERN1
FM_259-CTGCGAGGTTGTTGCA	FM_259	RS	NYGC	MG	Adapt	Adapt_AIF1
FM_259-CCATCACGTCGCCACA	FM_259	RS	NYGC	MG	Homeo	Homeo_PICALM
FM_259-GTCAAACTCTCTCGAC	FM_259	RS	NYGC	MG	Adapt	Adapt_AIF1
FM_259-GTAAGTCGTCGCTTGG	FM_259	RS	NYGC	MG	Adapt	Adapt_AIF1
FM_259-TCATTGTGTGCCCTTT	FM_259	RS	NYGC	MG	Adapt	Adapt_AIF1
FM_259-GGGACTCGTAATCAGA	FM_259	RS	NYGC	MG	Adapt	Adapt_HSPA1A
FM_259-ACTGTCCAGATCCTAC	FM_259	RS	NYGC	MG	Homeo	Homeo_PICALM
FM_259-CAACCAAAGGATATAC	FM_259	RS	NYGC	MG	exAM	exAM_ERN1
FM_259-AGGTTGTGTGATCATC	FM_259	RS	NYGC	PVM	PVM	PVM_CD163
FM_259-GGTGATTCAGCTACCG	FM_259	RS	NYGC	PVM	PVM	PVM_CD163
FM_259-TTTAGTCGTCGTGATT	FM_259	RS	NYGC	MG	Adapt	Adapt_TMEM163
FM_259-TCTCCGAGTTGGAGGT	FM_259	RS	NYGC	MG	exAM	exAM_ERN1
FM_259-TGCAGATCAGTGCGCT	FM_259	RS	NYGC	MG	Adapt	Adapt_AIF1
FM_259-AGCCAGCAGTAGTGCG	FM_259	RS	NYGC	MG	Adapt	Adapt_TMEM163
FM_259-TATTGGGTCTCGCTCA	FM_259	RS	NYGC	MG	exAM	exAM_ERN1
FM_259-TGGGTTAGTGTATACC	FM_259	RS	NYGC	PVM	PVM	PVM_CD163
FM_259-CTGCAGGGTTGTAAAG	FM_259	RS	NYGC	MG	Adapt	Adapt_HSPA1A
FM_259-TGTCCCAGTCTTCCGT	FM_259	RS	NYGC	MG	Adapt	Adapt_AIF1
FM_259-CGAAGGATCCAAGGGA	FM_259	RS	NYGC	PVM	PVM	PVM_CD163
FM_259-GCCATTCCAAGCGAGT	FM_259	RS	NYGC	MG	Adapt	Adapt_AIF1
FM_259-TTGTTTGAGTAAGAGG	FM_259	RS	NYGC	MG	Homeo	Homeo_FRMD4A
FM_259-CTGTATTTCAAGCCAT	FM_259	RS	NYGC	MG	exAM	exAM_ERN1
FM_259-TTTGGTTGTGCTTATG	FM_259	RS	NYGC	MG	Adapt	Adapt_TMEM163
FM_259-ATTTACCTCTATCGCC	FM_259	RS	NYGC	MG	exAM	exAM_ERN1
FM_259-TGGATGTAGGTATCTC	FM_259	RS	NYGC	MG	exAM	exAM_ERN1
FM_259-CTGTGGGCATGGATCT	FM_259	RS	NYGC	MG	Adapt	Adapt_TMEM163
FM_259-CACTTCGAGATAGTCA	FM_259	RS	NYGC	MG	exAM	exAM_ERN1
FM_259-CCCTCAACAACGACTT	FM_259	RS	NYGC	MG	Homeo	Homeo_FRMD4A
FM_259-TCTCCGAGTTAGAAAC	FM_259	RS	NYGC	MG	exAM	exAM_ERN1
FM_259-ACGTTCCTCGTAGTCA	FM_259	RS	NYGC	MG	Adapt	Adapt_AIF1
FM_259-TACCCGTCAGCAGTCC	FM_259	RS	NYGC	MG	exAM	exAM_ERN1
FM_259-ACGGTCGCATGACTAC	FM_259	RS	NYGC	MG	Homeo	Homeo_PICALM
FM_259-GCCGATGAGAGGTTAT	FM_259	RS	NYGC	MG	exAM	exAM_ERN1
FM_259-TCAGCAACAAGGGTCA	FM_259	RS	NYGC	MG	Adapt	Adapt_IFI44L
FM_259-TTCACGCTCAAGCCGC	FM_259	RS	NYGC	MG	exAM	exAM_ERN1
FM_259-CAGCCAGGTGCCTTCT	FM_259	RS	NYGC	MG	Homeo	Homeo_PICALM
FM_259-GGGAGATTCCCGTGTT	FM_259	RS	NYGC	MG	exAM	exAM_ERN1
FM_259-GCTTCACAGAAACACT	FM_259	RS	NYGC	MG	Adapt	Adapt_AIF1
FM_259-TATCTGTTCCGTAGTA	FM_259	RS	NYGC	MG	Adapt	Adapt_AIF1
FM_259-GCGATCGAGGATCACG	FM_259	RS	NYGC	MG	Homeo	Homeo_PICALM
FM_259-TCTGCCACAGCGTTGC	FM_259	RS	NYGC	PVM	PVM	PVM_CD163
FM_259-CTGCCATGTATCAGGG	FM_259	RS	NYGC	MG	exAM	exAM_ERN1
FM_259-TCATCATTCATGTCAG	FM_259	RS	NYGC	PVM	PVM	PVM_CD163
FM_259-GAAACCTCATTCACCC	FM_259	RS	NYGC	MG	Adapt	Adapt_TMEM163
FM_259-ACGATCAGTTATGTGC	FM_259	RS	NYGC	MG	Adapt	Adapt_AIF1
FM_259-AGGGCCTAGTCGCTAT	FM_259	RS	NYGC	MG	exAM	exAM_ERN1
FM_259-GCTGAATGTACTAGCT	FM_259	RS	NYGC	PVM	PVM	PVM_CD163
FM_259-GTGAGGAGTAATGCTC	FM_259	RS	NYGC	PVM	PVM	PVM_CD163
FM_259-CTTTCAATCGCAATGT	FM_259	RS	NYGC	PVM	PVM	PVM_CD163
FM_259-TTCAGGACATTCCTAT	FM_259	RS	NYGC	MG	Adapt	Adapt_AIF1
FM_259-CAGTTCCGTACACGCC	FM_259	RS	NYGC	MG	Adapt	Adapt_AIF1
FM_259-TCGTCCATCAGACCGC	FM_259	RS	NYGC	MG	Adapt	Adapt_AIF1
FM_259-TAAGCGTGTCAAATCC	FM_259	RS	NYGC	PVM	PVM	PVM_CD163
FM_259-AGAAGCGCAGTAGAAT	FM_259	RS	NYGC	PVM	PVM	PVM_CD163
FM_259-TCTTTGAGTAGTGCGA	FM_259	RS	NYGC	MG	Homeo	Homeo_PICALM
FM_259-ATTCATCTCTTGGAAC	FM_259	RS	NYGC	MG	exAM	exAM_ERN1
FM_259-CAAGGGAAGGGTACGT	FM_259	RS	NYGC	PVM	PVM	PVM_CD163
FM_259-GCGTGCACATCGTGCG	FM_259	RS	NYGC	PVM	PVM	PVM_CD163
FM_259-GTGTGATCACATGAAA	FM_259	RS	NYGC	MG	exAM	exAM_ERN1
FM_259-GTCGTTCAGTTACGTC	FM_259	RS	NYGC	MG	Adapt	Adapt_AIF1
FM_259-TTGATGGGTCCTGTCT	FM_259	RS	NYGC	MG	Adapt	Adapt_AIF1
FM_259-TGCAGTACATCGCCTT	FM_259	RS	NYGC	MG	Homeo	Homeo_PICALM
FM_259-TCCACCAAGGGAGATA	FM_259	RS	NYGC	MG	Adapt	Adapt_CCL3
FM_259-TCAGGTATCCACATAG	FM_259	RS	NYGC	PVM	PVM	PVM_CD163
FM_259-TTACGCCAGCCTATCA	FM_259	RS	NYGC	MG	Adapt	Adapt_CCL3
FM_259-GAGAAATCACCTGATA	FM_259	RS	NYGC	MG	Homeo	Homeo_PICALM
FM_259-CATCAAGAGCGCGTTC	FM_259	RS	NYGC	MG	Adapt	Adapt_AIF1
FM_259-AAGAACACAAGACCGA	FM_259	RS	NYGC	PVM	PVM	PVM_CD163
FM_259-AGAACAAAGATGGTCG	FM_259	RS	NYGC	MG	Adapt	Adapt_AIF1
FM_259-TACACCCTCCCATAGA	FM_259	RS	NYGC	PVM	PVM	PVM_CD163
FM_259-TCTGCCATCACTCACC	FM_259	RS	NYGC	MG	exAM	exAM_ERN1
FM_259-GTGGAGAGTAACATCC	FM_259	RS	NYGC	MG	exAM	exAM_ERN1
FM_259-CTGTAGACATAGGTTC	FM_259	RS	NYGC	PVM	PVM	PVM_CD163
FM_259-TTGAACGGTCGAACGA	FM_259	RS	NYGC	PVM	PVM	PVM_CD163
FM_259-TGTGTGACAATCAGCT	FM_259	RS	NYGC	PVM	PVM	PVM_CD163
FM_259-TGCTTGCAGGTCACAG	FM_259	RS	NYGC	MG	Homeo	Homeo_PICALM
FM_259-CTGTGAATCCGTGTGG	FM_259	RS	NYGC	MG	Adapt	Adapt_AIF1
FM_259-ACACTGAAGCGCCTCA	FM_259	RS	NYGC	PVM	PVM	PVM_CD163
FM_259-TCTTTGAAGCACTCAT	FM_259	RS	NYGC	MG	Homeo	Homeo_FRMD4A
FM_259-GTAGCTATCTCCGCAT	FM_259	RS	NYGC	MG	Adapt	Adapt_AIF1
FM_259-ACCATTTTCACTAGCA	FM_259	RS	NYGC	MG	Adapt	Adapt_TMEM163
FM_259-ACAAAGAGTATGAGAT	FM_259	RS	NYGC	MG	Adapt	Adapt_HIST
FM_259-TTCGGTCCAGTCAGTT	FM_259	RS	NYGC	MG	Adapt	Adapt_HIST
FM_259-GTGGAGAGTGGTCTAT	FM_259	RS	NYGC	PVM	PVM	PVM_CD163
FM_259-TGATCTTAGAGTCTGG	FM_259	RS	NYGC	PVM	PVM	PVM_CD163
FM_259-GGCGTCATCGCTGCGA	FM_259	RS	NYGC	MG	Homeo	Homeo_FRMD4A
FM_259-TATGTTCAGCGACAGT	FM_259	RS	NYGC	MG	Adapt	Adapt_AIF1
FM_259-CTCATTATCGCCTATC	FM_259	RS	NYGC	MG	exAM	exAM_ERN1
FM_259-AGCTCAAGTTTAGTCG	FM_259	RS	NYGC	MG	Homeo	Homeo_PICALM
FM_259-GACCAATAGTTGCTCA	FM_259	RS	NYGC	MG	exAM	exAM_ERN1
FM_259-ACTGATGGTTACCTGA	FM_259	RS	NYGC	MG	exAM	exAM_ERN1
FM_259-CCCTGATGTAGATCGG	FM_259	RS	NYGC	MG	exAM	exAM_ERN1
FM_259-AGGTCTAGTACAAACA	FM_259	RS	NYGC	MG	exAM	exAM_ERN1
FM_259-CCGGTAGCAGCAGGAT	FM_259	RS	NYGC	MG	Adapt	Adapt_AIF1
FM_259-GCACTAACATATCGGT	FM_259	RS	NYGC	PVM	PVM	PVM_CD163
FM_259-AAGTGAAAGAAACTCA	FM_259	RS	NYGC	MG	Prolif	Prolif_MKI67
FM_259-CGTCCATCAGCAAGAC	FM_259	RS	NYGC	PVM	PVM	PVM_CD163
FM_259-AAAGTGAAGTGACACG	FM_259	RS	NYGC	MG	Adapt	Adapt_AIF1
FM_259-GATCATGGTCAAGTTC	FM_259	RS	NYGC	MG	Adapt	Adapt_AIF1
FM_259-AGCGATTGTAACACGG	FM_259	RS	NYGC	MG	Adapt	Adapt_AIF1
FM_259-ACCCAAAGTAGCTCGC	FM_259	RS	NYGC	PVM	PVM	PVM_CD163
FM_259-GTCATCCTCGCCTCTA	FM_259	RS	NYGC	MG	exAM	exAM_ERN1
FM_259-ACTTTGTCACGTATAC	FM_259	RS	NYGC	MG	Adapt	Adapt_AIF1
FM_259-GCCCAGATCGCCGAAC	FM_259	RS	NYGC	PVM	PVM	PVM_CD163
FM_259-TATTGCTCACCCTAAA	FM_259	RS	NYGC	MG	exAM	exAM_ERN1
FM_259-ACAGCCGTCTGCACCT	FM_259	RS	NYGC	MG	exAM	exAM_ERN1
FM_259-GGAATCTGTGGATGAC	FM_259	RS	NYGC	PVM	PVM	PVM_CD163
FM_259-TCTCACGTCTCATAGG	FM_259	RS	NYGC	MG	Adapt	Adapt_AIF1
FM_259-GGAAGTGCAGATTAAG	FM_259	RS	NYGC	MG	exAM	exAM_ERN1
FM_259-AATAGAGTCGAAGTGG	FM_259	RS	NYGC	PVM	PVM	PVM_CD163
FM_259-AGGTCATGTCTCTCAC	FM_259	RS	NYGC	MG	Homeo	Homeo_PICALM
FM_259-GTGGGAATCAAGAGTA	FM_259	RS	NYGC	MG	exAM	exAM_ERN1
FM_259-GTGTTCCTCAAAGGTA	FM_259	RS	NYGC	MG	exAM	exAM_ERN1
FM_259-ACGTTCCTCCGATAAC	FM_259	RS	NYGC	MG	exAM	exAM_ERN1
FM_259-ATGCCTCTCGTCTCAC	FM_259	RS	NYGC	MG	exAM	exAM_ERN1
FM_259-TTCACCGAGATGAATC	FM_259	RS	NYGC	MG	exAM	exAM_ERN1
FM_259-AACCAACCAGGCATGA	FM_259	RS	NYGC	MG	exAM	exAM_ERN1
FM_259-CATCAAGCATATAGCC	FM_259	RS	NYGC	MG	Adapt	Adapt_IFI44L
FM_259-TGTCCTGTCTTACGGA	FM_259	RS	NYGC	MG	Prolif	Prolif_MKI67
FM_259-TTACGTTAGCAAGTGC	FM_259	RS	NYGC	MG	Adapt	Adapt_AIF1
FM_259-GTCGTTCAGTATTAGG	FM_259	RS	NYGC	PVM	PVM	PVM_CD163
FM_259-GCCTGTTAGGGCTGAT	FM_259	RS	NYGC	MG	Adapt	Adapt_AIF1
FM_259-CCATAAGGTGCGCTCA	FM_259	RS	NYGC	MG	Adapt	Adapt_AIF1
FM_259-ATCCACCAGTGTTGAA	FM_259	RS	NYGC	MG	Prolif	Prolif_MKI67
FM_259-TATTCCAAGAATACAC	FM_259	RS	NYGC	MG	exAM	exAM_ERN1
FM_259-CTGTGGGGTGTTTCTT	FM_259	RS	NYGC	MG	Adapt	Adapt_HIST
FM_259-ATCGGCGCATTGACTG	FM_259	RS	NYGC	MG	Adapt	Adapt_AIF1
FM_259-ATGGAGGGTCGCGTTG	FM_259	RS	NYGC	MG	exAM	exAM_ERN1
FM_259-TCATTCAGTGGACAGT	FM_259	RS	NYGC	MG	Adapt	Adapt_AIF1
FM_259-TTGCATTCACAAGCTT	FM_259	RS	NYGC	MG	exAM	exAM_ERN1
FM_259-GGCTTGGGTAAGCTCT	FM_259	RS	NYGC	PVM	PVM	PVM_CD163
FM_259-ATACCTTAGGCTTCCG	FM_259	RS	NYGC	PVM	PVM	PVM_CD163
FM_259-TTACAGGAGACCACGA	FM_259	RS	NYGC	MG	exAM	exAM_ERN1
FM_259-AACCTTTAGTCACGAG	FM_259	RS	NYGC	MG	exAM	exAM_ERN1
FM_259-GTCGAATAGTTCGGTT	FM_259	RS	NYGC	MG	Adapt	Adapt_IFI44L
FM_259-ACCTGAATCCGACGGT	FM_259	RS	NYGC	MG	exAM	exAM_ERN1
FM_259-TCCGAAAGTGAGGAAA	FM_259	RS	NYGC	MG	exAM	exAM_ERN1
FM_259-CGGAACCCATCTCCCA	FM_259	RS	NYGC	MG	exAM	exAM_ERN1
FM_259-AGTAGCTAGCTAATCC	FM_259	RS	NYGC	MG	Prolif	Prolif_MKI67
FM_259-CACTGAACATGTTTGG	FM_259	RS	NYGC	MG	exAM	exAM_ERN1
FM_259-GTTCATTCAACGACAG	FM_259	RS	NYGC	MG	Adapt	Adapt_AIF1
FM_259-ACAGGGATCATCTCTA	FM_259	RS	NYGC	MG	exAM	exAM_ERN1
FM_259-CCGAACGTCACAAGAA	FM_259	RS	NYGC	MG	Adapt	Adapt_TMEM163
FM_259-CCTAAGAAGGCTTAAA	FM_259	RS	NYGC	MG	Homeo	Homeo_PICALM
FM_259-ACTATGGCACGTGTGC	FM_259	RS	NYGC	PVM	PVM	PVM_CD163
FM_259-GCTGAATGTACAGCGA	FM_259	RS	NYGC	MG	Homeo	Homeo_PICALM
FM_259-GGAGAACAGGACTTCT	FM_259	RS	NYGC	MG	exAM	exAM_ERN1
FM_259-CATACTTTCCGGTAGC	FM_259	RS	NYGC	MG	Adapt	Adapt_AIF1
FM_259-CTTAGGACAGAGATTA	FM_259	RS	NYGC	PVM	PVM	PVM_CD163
FM_259-CGACAGCCATGGCGCT	FM_259	RS	NYGC	MG	exAM	exAM_ERN1
FM_259-CCACAAATCCCGAACG	FM_259	RS	NYGC	MG	exAM	exAM_ERN1
FM_259-GTAGGTTTCCTTCTGG	FM_259	RS	NYGC	PVM	PVM	PVM_CD163
FM_259-TTGCGTCTCATCCTGC	FM_259	RS	NYGC	MG	Adapt	Adapt_TMEM163
FM_259-GGTCACGAGCGGTAAC	FM_259	RS	NYGC	PVM	PVM	PVM_CD163
FM_259-CACATGATCTTAGCAG	FM_259	RS	NYGC	MG	Adapt	Adapt_AIF1
FM_259-AGCTCAATCACAGTGT	FM_259	RS	NYGC	MG	Homeo	Homeo_FRMD4A
FM_259-CATCGCTGTATGCTTG	FM_259	RS	NYGC	MG	exAM	exAM_ERN1
FM_259-GAAGGGTAGGTGTGAC	FM_259	RS	NYGC	PVM	PVM	PVM_CD163
FM_259-TAGGTTGAGCTGGAGT	FM_259	RS	NYGC	MG	exAM	exAM_ERN1
FM_259-GATAGAACATTCGATG	FM_259	RS	NYGC	MG	exAM	exAM_ERN1
FM_259-ATAGACCAGTCTGTAC	FM_259	RS	NYGC	MG	exAM	exAM_ERN1
FM_259-TTGGTTTAGTATGCAA	FM_259	RS	NYGC	MG	exAM	exAM_ERN1
FM_259-GGTCACGCATGACTGT	FM_259	RS	NYGC	MG	Adapt	Adapt_AIF1
FM_259-GTAGGAGAGATTGAGT	FM_259	RS	NYGC	MG	Adapt	Adapt_HIST
FM_259-CTACGGGGTCGTATTG	FM_259	RS	NYGC	MG	exAM	exAM_ERN1
FM_259-TTCTGTATCCATTGGA	FM_259	RS	NYGC	MG	Adapt	Adapt_AIF1
FM_259-TTGCATTGTGTCTTGA	FM_259	RS	NYGC	MG	Adapt	Adapt_AIF1
FM_259-TCCCAGTTCTGACGCG	FM_259	RS	NYGC	MG	Adapt	Adapt_AIF1
FM_259-AGTCATGTCTATCCAT	FM_259	RS	NYGC	MG	exAM	exAM_ERN1
FM_259-GCAGGCTCAAGATGGC	FM_259	RS	NYGC	MG	exAM	exAM_ERN1
FM_259-AAAGGTACAATAGAGT	FM_259	RS	NYGC	PVM	PVM	PVM_CD163
FM_259-GCTCAAAAGAAGGCTC	FM_259	RS	NYGC	MG	Adapt	Adapt_TMEM163
FM_259-TGTGAGTTCGCCGAAC	FM_259	RS	NYGC	MG	Adapt	Adapt_AIF1
FM_259-GTAGCTAAGGCCTGAA	FM_259	RS	NYGC	MG	exAM	exAM_ERN1
FM_259-CAATGACGTGGAAGTC	FM_259	RS	NYGC	MG	Adapt	Adapt_AIF1
FM_259-ATCGGCGAGTAATACG	FM_259	RS	NYGC	PVM	PVM	PVM_CD163
FM_259-TGTAGACTCGCTCCTA	FM_259	RS	NYGC	MG	exAM	exAM_ERN1
FM_259-GTTGAACAGTTGCCCG	FM_259	RS	NYGC	MG	exAM	exAM_ERN1
FM_259-TTAGGCATCGACATCA	FM_259	RS	NYGC	PVM	PVM	PVM_CD163
FM_259-AATGAAGCAGATACTC	FM_259	RS	NYGC	MG	Adapt	Adapt_HIST
FM_259-TCGTGCTGTGATCGTT	FM_259	RS	NYGC	MG	Adapt	Adapt_HIST
FM_259-CTCCTTTAGTAAGCAT	FM_259	RS	NYGC	MG	exAM	exAM_ERN1
FM_259-ATGTCCCGTCGGCACT	FM_259	RS	NYGC	PVM	PVM	PVM_CD163
FM_259-TGGTTAGTCCTTACCG	FM_259	RS	NYGC	PVM	PVM	PVM_CD163
FM_259-CAGAGCCAGGTAGTAT	FM_259	RS	NYGC	PVM	PVM	PVM_CD163
FM_259-GAAGTAAGTCCACGCA	FM_259	RS	NYGC	PVM	PVM	PVM_CD163
FM_259-AAGGAATCAGTACTAC	FM_259	RS	NYGC	MG	Adapt	Adapt_AIF1
FM_259-TGTGTGAGTGCAGATG	FM_259	RS	NYGC	MG	Adapt	Adapt_HSPA1A
FM_259-ACGATGTAGCAAGGAA	FM_259	RS	NYGC	PVM	PVM	PVM_CD163
FM_259-GTAGTACGTTCGCGTG	FM_259	RS	NYGC	MG	Adapt	Adapt_TMEM163
FM_259-TCTACCGCAGCAGATG	FM_259	RS	NYGC	MG	Adapt	Adapt_AIF1
FM_259-TACTTACCATGCGGTC	FM_259	RS	NYGC	MG	Homeo	Homeo_FRMD4A
FM_259-GCCCAGAGTTCAAGGG	FM_259	RS	NYGC	MG	Homeo	Homeo_PICALM
FM_259-CACGTGGAGTAGACCG	FM_259	RS	NYGC	MG	Adapt	Adapt_AIF1
FM_259-CCGATCTAGGTTACCT	FM_259	RS	NYGC	MG	exAM	exAM_ERN1
FM_259-TCTTTGAAGCTATCCA	FM_259	RS	NYGC	MG	exAM	exAM_ERN1
FM_259-ATGACCAAGAATTGTG	FM_259	RS	NYGC	MG	Homeo	Homeo_PICALM
FM_259-GTTACAGTCCTGGGAC	FM_259	RS	NYGC	PVM	PVM	PVM_CD163
FM_259-AGAGAGCGTATCGAGG	FM_259	RS	NYGC	MG	Homeo	Homeo_FRMD4A
FM_259-GATGTTGAGTTTGGCT	FM_259	RS	NYGC	PVM	PVM	PVM_CD163
FM_259-TTCCACGAGGGATCGT	FM_259	RS	NYGC	MG	Homeo	Homeo_PICALM
FM_259-TGAGGGAAGCATGAAT	FM_259	RS	NYGC	PVM	PVM	PVM_CD163
FM_259-TGATCTTGTGTTCCAA	FM_259	RS	NYGC	MG	Homeo	Homeo_PICALM
FM_259-AAAGTGAAGCAAGCCA	FM_259	RS	NYGC	MG	Adapt	Adapt_AIF1
FM_259-GGGACAAGTTGTACGT	FM_259	RS	NYGC	MG	Homeo	Homeo_PICALM
FM_259-AGTCTCCAGTACCCTA	FM_259	RS	NYGC	MG	Homeo	Homeo_FRMD4A
FM_259-TGTGAGTCACCCTAAA	FM_259	RS	NYGC	MG	Adapt	Adapt_AIF1
FM_259-TACACCCCACCTGCTT	FM_259	RS	NYGC	MG	Adapt	Adapt_AIF1
FM_259-AGTAGTCAGGCCTTGC	FM_259	RS	NYGC	MG	Adapt	Adapt_HIST
FM_259-GACAGCCAGCTGAAGC	FM_259	RS	NYGC	MG	Adapt	Adapt_AIF1
FM_259-ATCCATTCAAATACGA	FM_259	RS	NYGC	MG	Adapt	Adapt_HIST
FM_259-AGGAATAGTTACGGAG	FM_259	RS	NYGC	MG	Homeo	Homeo_FRMD4A
FM_259-ATCGTGAAGCACTCGC	FM_259	RS	NYGC	PVM	PVM	PVM_CD163
FM_259-TGGTGATTCGCGAAGA	FM_259	RS	NYGC	MG	Adapt	Adapt_AIF1
FM_259-ACCATTTTCGTCCTCA	FM_259	RS	NYGC	MG	Adapt	Adapt_AIF1
FM_259-TGTAGACCACTGGAAG	FM_259	RS	NYGC	PVM	PVM	PVM_CD163
FM_259-CTCCGATCACTTCAAG	FM_259	RS	NYGC	MG	exAM	exAM_ERN1
FM_259-TTACCATTCTCCGATC	FM_259	RS	NYGC	MG	exAM	exAM_ERN1
FM_259-ATGGATCGTATCTCTT	FM_259	RS	NYGC	MG	exAM	exAM_ERN1
FM_259-TACCCACCAGGTTTAC	FM_259	RS	NYGC	MG	Adapt	Adapt_AIF1
FM_259-GTGGGAAGTAAGTTGA	FM_259	RS	NYGC	MG	Homeo	Homeo_PICALM
FM_259-GTGAGCCGTGATTCTG	FM_259	RS	NYGC	MG	Prolif	Prolif_MKI67
FM_259-GTTGTAGAGCATTGTC	FM_259	RS	NYGC	MG	Homeo	Homeo_FRMD4A
FM_259-CCAAGCGAGCTGAGTG	FM_259	RS	NYGC	MG	Prolif	Prolif_MKI67
FM_259-AGTAACCAGGTTGGAC	FM_259	RS	NYGC	MG	Adapt	Adapt_AIF1
FM_259-ACTTCCGAGTGCTAGG	FM_259	RS	NYGC	MG	exAM	exAM_ERN1
FM_259-GACACGCCAGGGTCTC	FM_259	RS	NYGC	MG	Adapt	Adapt_AIF1
FM_259-GAAACCTTCGGCACTG	FM_259	RS	NYGC	MG	exAM	exAM_ERN1
FM_259-CACCGTTTCATTACGG	FM_259	RS	NYGC	MG	exAM	exAM_ERN1
FM_259-GGGTAGAGTCAAAGAT	FM_259	RS	NYGC	MG	Homeo	Homeo_PICALM
FM_259-TACCGGGCAGAACATA	FM_259	RS	NYGC	MG	Adapt	Adapt_AIF1
FM_259-GTAATCGCAAACCATC	FM_259	RS	NYGC	MG	exAM	exAM_ERN1
FM_259-CATGCCTCACGGCTAC	FM_259	RS	NYGC	MG	exAM	exAM_ERN1
FM_259-GCAGCTGCATGCCGGT	FM_259	RS	NYGC	MG	exAM	exAM_ERN1
FM_259-CGAGTTACACTACCGG	FM_259	RS	NYGC	MG	Adapt	Adapt_AIF1
FM_259-CGTTGGGAGTACCCTA	FM_259	RS	NYGC	MG	Adapt	Adapt_HIST
FM_259-CGACAGCGTCCACGCA	FM_259	RS	NYGC	PVM	PVM	PVM_CD163
FM_259-AAATGGACAGATACCT	FM_259	RS	NYGC	MG	Adapt	Adapt_AIF1
FM_259-TCCTTCTTCCGCTTAC	FM_259	RS	NYGC	MG	Adapt	Adapt_AIF1
FM_259-TGCGGCAGTTAGAGTA	FM_259	RS	NYGC	MG	exAM	exAM_ERN1
FM_259-TGCTGAACATGTGGTT	FM_259	RS	NYGC	MG	Adapt	Adapt_HIST
FM_259-ATACCGACAGACTCTA	FM_259	RS	NYGC	MG	Adapt	Adapt_AIF1
FM_259-GTATTGGCAAAGGGTC	FM_259	RS	NYGC	MG	Adapt	Adapt_AIF1
FM_259-AAGGAATAGGAGGCAG	FM_259	RS	NYGC	MG	Homeo	Homeo_PICALM
FM_259-TTCCGTGCATTGAGCT	FM_259	RS	NYGC	MG	exAM	exAM_ERN1
FM_259-ATAGACCTCCACGTGG	FM_259	RS	NYGC	MG	Adapt	Adapt_AIF1
FM_259-AATGACCAGCTAGAAT	FM_259	RS	NYGC	MG	Adapt	Adapt_HIST
FM_259-GTTCGCTGTAACGCGA	FM_259	RS	NYGC	PVM	PVM	PVM_CD163
FM_259-CGCAGGTCAATGGCCC	FM_259	RS	NYGC	MG	Adapt	Adapt_IFI44L
FM_259-AAATGGAAGATGAACT	FM_259	RS	NYGC	MG	exAM	exAM_ERN1
FM_259-GTAACCACACCCTCTA	FM_259	RS	NYGC	MG	exAM	exAM_ERN1
FM_259-TCAAGCATCCTAAGTG	FM_259	RS	NYGC	MG	Adapt	Adapt_AIF1
FM_259-TAGTGCAGTTTCGACA	FM_259	RS	NYGC	MG	exAM	exAM_ERN1
FM_259-GGAGCAATCGCAGTGC	FM_259	RS	NYGC	PVM	PVM	PVM_CD163
FM_259-CCTCATGGTGCATACT	FM_259	RS	NYGC	MG	Adapt	Adapt_AIF1
FM_259-TCTGGCTTCTGACAGT	FM_259	RS	NYGC	MG	exAM	exAM_ERN1
FM_259-GAAGCCCTCTTGGTCC	FM_259	RS	NYGC	MG	exAM	exAM_ERN1
FM_259-CAAGGGAAGGCCCACT	FM_259	RS	NYGC	MG	Adapt	Adapt_HIST
FM_259-GTAGAGGCAGTCAGAG	FM_259	RS	NYGC	PVM	PVM	PVM_CD163
FM_259-CCGGACAAGGCTTAAA	FM_259	RS	NYGC	PVM	PVM	PVM_CD163
FM_259-GGATGTTGTAGATCGG	FM_259	RS	NYGC	MG	Adapt	Adapt_AIF1
FM_259-CATACTTGTAAGATTG	FM_259	RS	NYGC	MG	Homeo	Homeo_PICALM
FM_259-CAATCGAGTTAAGTCC	FM_259	RS	NYGC	MG	exAM	exAM_ERN1
FM_259-AGCTCAAGTCGACTTA	FM_259	RS	NYGC	MG	Adapt	Adapt_AIF1
FM_259-CCGGTAGCACTACGGC	FM_259	RS	NYGC	MG	exAM	exAM_ERN1
FM_259-GTGTTCCAGTTTCAGC	FM_259	RS	NYGC	PVM	PVM	PVM_CD163
FM_259-GCTCAAATCCCTCTCC	FM_259	RS	NYGC	MG	exAM	exAM_ERN1
FM_259-CGAGGAATCGAATCCA	FM_259	RS	NYGC	MG	Homeo	Homeo_PICALM
FM_259-GACCGTGTCAATGTCG	FM_259	RS	NYGC	MG	exAM	exAM_ERN1
FM_259-CATACAGAGACCTTTG	FM_259	RS	NYGC	MG	exAM	exAM_ERN1
FM_259-TCATTCACAGGTTCCG	FM_259	RS	NYGC	MG	exAM	exAM_ERN1
FM_259-CGGAACCTCCTTCAGC	FM_259	RS	NYGC	MG	exAM	exAM_ERN1
FM_259-CGAAGGACAAGAAATC	FM_259	RS	NYGC	MG	exAM	exAM_ERN1
FM_259-GCTACAAGTAGGGAGG	FM_259	RS	NYGC	MG	Homeo	Homeo_PICALM
FM_259-GCTACAAGTCTAGGTT	FM_259	RS	NYGC	MG	Adapt	Adapt_AIF1
FM_259-ACTTAGGTCTGTCCCA	FM_259	RS	NYGC	MG	exAM	exAM_ERN1
FM_259-TATATCCGTCAGTTTG	FM_259	RS	NYGC	MG	exAM	exAM_ERN1
FM_259-GTCATGATCAGGAAGC	FM_259	RS	NYGC	PVM	PVM	PVM_CD163
FM_259-CCTAAGATCTCCTGTG	FM_259	RS	NYGC	MG	Adapt	Adapt_AIF1
FM_259-TTGAACGCAGCCCAGT	FM_259	RS	NYGC	MG	exAM	exAM_ERN1
FM_259-CGTGTCTCAGCCATTA	FM_259	RS	NYGC	MG	Adapt	Adapt_AIF1
FM_259-CAGATCAGTCTGTCCT	FM_259	RS	NYGC	MG	Adapt	Adapt_AIF1
FM_259-GTGCACGGTACGGGAT	FM_259	RS	NYGC	MG	exAM	exAM_ERN1
FM_259-CTCAACCTCTACACTT	FM_259	RS	NYGC	MG	exAM	exAM_ERN1
FM_259-GATGTTGCAACTCCCT	FM_259	RS	NYGC	MG	exAM	exAM_ERN1
FM_259-CGAGTGCGTTCGGGTC	FM_259	RS	NYGC	MG	Homeo	Homeo_PICALM
FM_259-GAGCCTGTCCGGTTCT	FM_259	RS	NYGC	MG	exAM	exAM_ERN1
FM_259-TGCGACGGTGACACAG	FM_259	RS	NYGC	MG	Homeo	Homeo_PICALM
FM_259-GAGTTGTCAACACGAG	FM_259	RS	NYGC	PVM	PVM	PVM_CD163
FM_259-ACAGAAATCTCCGAGG	FM_259	RS	NYGC	MG	exAM	exAM_ERN1
FM_259-CTCCCTCAGTTGCTGT	FM_259	RS	NYGC	MG	exAM	exAM_ERN1
FM_259-GTGCTGGCACTCCTGT	FM_259	RS	NYGC	PVM	PVM	PVM_CD163
FM_259-CATGCTCGTAGGAGGG	FM_259	RS	NYGC	MG	Adapt	Adapt_AIF1
FM_259-CAAGCTATCAACTACG	FM_259	RS	NYGC	MG	exAM	exAM_ERN1
FM_259-TATCCTACATCGTGGC	FM_259	RS	NYGC	MG	exAM	exAM_ERN1
FM_259-GGGATGAAGATTCGCT	FM_259	RS	NYGC	PVM	PVM	PVM_CD163
FM_259-CAGCCAGAGGAAAGAC	FM_259	RS	NYGC	MG	Homeo	Homeo_PICALM
FM_259-CATGAGTGTATGAAGT	FM_259	RS	NYGC	MG	Adapt	Adapt_AIF1
FM_259-CAAAGAAAGCGCTGCT	FM_259	RS	NYGC	MG	Adapt	Adapt_AIF1
FM_259-GTCTTTACAGTCGTTA	FM_259	RS	NYGC	MG	Adapt	Adapt_AIF1
FM_259-AATGGCTGTCATAAAG	FM_259	RS	NYGC	PVM	PVM	PVM_CD163
FM_259-CAAGAGGCACGGCGTT	FM_259	RS	NYGC	MG	exAM	exAM_ERN1
FM_259-GACCTTCCAGTATACC	FM_259	RS	NYGC	MG	Homeo	Homeo_PICALM
FM_259-CTCCATGGTGAGTTGG	FM_259	RS	NYGC	MG	Adapt	Adapt_HIST
FM_259-TCTTCCTTCCTATGGA	FM_259	RS	NYGC	MG	Adapt	Adapt_AIF1
FM_259-ACTTTGTTCAGCATTG	FM_259	RS	NYGC	MG	exAM	exAM_ERN1
FM_259-GCCATGGGTGGATCAG	FM_259	RS	NYGC	MG	Adapt	Adapt_AIF1
FM_259-CATCGTCCAAATTGCC	FM_259	RS	NYGC	MG	Adapt	Adapt_AIF1
FM_259-GTCCCATGTACCATAC	FM_259	RS	NYGC	MG	exAM	exAM_ERN1
FM_259-AGGGTTTTCTTCGCTG	FM_259	RS	NYGC	MG	exAM	exAM_ERN1
FM_259-GGTTGTACAATCAGCT	FM_259	RS	NYGC	MG	Prolif	Prolif_MKI67
FM_259-CACAGGCGTATGAGCG	FM_259	RS	NYGC	PVM	PVM	PVM_CD163
FM_259-CATGAGTGTTCGTACA	FM_259	RS	NYGC	MG	exAM	exAM_ERN1
FM_259-AGATCCAGTGTCGCTG	FM_259	RS	NYGC	MG	Adapt	Adapt_AIF1
FM_259-CATTGTTAGTATGGAT	FM_259	RS	NYGC	MG	Prolif	Prolif_MKI67
FM_259-CCAATGAAGTCTTCCC	FM_259	RS	NYGC	MG	exAM	exAM_ERN1
FM_259-TACTTGTGTCGGTACC	FM_259	RS	NYGC	MG	exAM	exAM_ERN1
FM_259-GTCGCGAGTTGCTCGG	FM_259	RS	NYGC	MG	exAM	exAM_ERN1
FM_259-TCACAAGTCTCGGTCT	FM_259	RS	NYGC	MG	Adapt	Adapt_AIF1
FM_259-AGAAATGTCCAAATGC	FM_259	RS	NYGC	MG	exAM	exAM_ERN1
FM_259-CTACTATAGAGTGTGC	FM_259	RS	NYGC	MG	exAM	exAM_ERN1
FM_259-TATATCCAGACTCGAG	FM_259	RS	NYGC	MG	Homeo	Homeo_FRMD4A
FM_259-CTCATCGAGGATCATA	FM_259	RS	NYGC	MG	Adapt	Adapt_AIF1
FM_259-GGTCTGGCAGCTATAC	FM_259	RS	NYGC	MG	Adapt	Adapt_HIST
FM_259-CGGAGAATCGGTAGGA	FM_259	RS	NYGC	MG	Adapt	Adapt_AIF1
FM_259-GTTACAGGTATGATCC	FM_259	RS	NYGC	MG	exAM	exAM_ERN1
FM_259-ACCTGAAGTGGTCTCG	FM_259	RS	NYGC	MG	Adapt	Adapt_AIF1
FM_259-GAAGCCCTCACTGAAC	FM_259	RS	NYGC	MG	exAM	exAM_ERN1
FM_259-GTTATGGTCCACACAA	FM_259	RS	NYGC	MG	Adapt	Adapt_AIF1
FM_259-CAACGATGTGGTTTGT	FM_259	RS	NYGC	PVM	PVM	PVM_CD163
FM_259-GTAACCATCTTAGTTC	FM_259	RS	NYGC	MG	exAM	exAM_ERN1
FM_259-TTCATGTAGTAGCAAT	FM_259	RS	NYGC	MG	Adapt	Adapt_AIF1
FM_259-TATACCTTCGTGACTA	FM_259	RS	NYGC	MG	exAM	exAM_ERN1
FM_259-GTCTGTCTCTCTCGCA	FM_259	RS	NYGC	MG	Adapt	Adapt_AIF1
FM_259-CCTGCATCATGGAACG	FM_259	RS	NYGC	MG	Adapt	Adapt_HIST
FM_259-TTTATGCCATCGTGGC	FM_259	RS	NYGC	MG	Adapt	Adapt_AIF1
FM_259-CGACAGCGTTTAGTCG	FM_259	RS	NYGC	MG	Homeo	Homeo_PICALM
FM_259-AGTCATGCATCTCATT	FM_259	RS	NYGC	MG	exAM	exAM_ERN1
FM_259-GTGACGCTCGGCACTG	FM_259	RS	NYGC	MG	exAM	exAM_ERN1
FM_259-AGATGAATCTCCAAGA	FM_259	RS	NYGC	MG	exAM	exAM_ERN1
FM_259-CATCCCAGTTGTGTAC	FM_259	RS	NYGC	MG	Homeo	Homeo_PICALM
FM_259-AGGATCTTCTCAAAGC	FM_259	RS	NYGC	MG	exAM	exAM_ERN1
FM_259-CGGACACGTCCTCCTA	FM_259	RS	NYGC	MG	Adapt	Adapt_AIF1
FM_259-TGCACGGAGACGACGT	FM_259	RS	NYGC	MG	Adapt	Adapt_AIF1
FM_259-TCGGGTGGTATCACGT	FM_259	RS	NYGC	MG	Homeo	Homeo_PICALM
FM_259-GTAAGTCCAGTCGCAC	FM_259	RS	NYGC	PVM	PVM	PVM_CD163
FM_259-TTACAGGGTACATTGC	FM_259	RS	NYGC	MG	Adapt	Adapt_AIF1
FM_259-GCACGTGCATCGTTCC	FM_259	RS	NYGC	MG	exAM	exAM_ERN1
FM_259-TTGAGTGGTGCATTTG	FM_259	RS	NYGC	PVM	PVM	PVM_CD163
FM_259-GATGAGGGTATGAAAC	FM_259	RS	NYGC	MG	exAM	exAM_ERN1
FM_259-GCGATCGTCCCGAAAT	FM_259	RS	NYGC	MG	exAM	exAM_ERN1
FM_259-GCATTAGGTAACAGGC	FM_259	RS	NYGC	MG	Adapt	Adapt_AIF1
FM_259-TTCTTCCAGGCTAACG	FM_259	RS	NYGC	MG	Adapt	Adapt_IFI44L
FM_259-GACCAATAGGCAGGGA	FM_259	RS	NYGC	MG	Homeo	Homeo_PICALM
FM_259-TACCCACCACCGGAAA	FM_259	RS	NYGC	MG	Homeo	Homeo_PICALM
FM_259-AGCGATTGTAACGATA	FM_259	RS	NYGC	MG	exAM	exAM_ERN1
FM_259-TTCTTGACAATTTCGG	FM_259	RS	NYGC	MG	Adapt	Adapt_HIST
FM_259-TGCGGGTGTTTCACTT	FM_259	RS	NYGC	MG	Homeo	Homeo_PICALM
FM_259-CTCTGGTAGACTTCGT	FM_259	RS	NYGC	MG	Adapt	Adapt_TMEM163
FM_259-TTCATGTAGTCAGCGA	FM_259	RS	NYGC	MG	Adapt	Adapt_AIF1
FM_259-TCATGGATCATTTGGG	FM_259	RS	NYGC	MG	Adapt	Adapt_AIF1
FM_259-ACGATCAAGGTAGACC	FM_259	RS	NYGC	MG	Adapt	Adapt_AIF1
FM_259-TCAATCTGTCGCGTCA	FM_259	RS	NYGC	MG	Homeo	Homeo_PICALM
FM_259-ATTTCTGGTCAAGCGA	FM_259	RS	NYGC	MG	exAM	exAM_ERN1
FM_259-TCGGGCATCTTCGTGC	FM_259	RS	NYGC	MG	Adapt	Adapt_AIF1
FM_259-CTCATTACACAGCTTA	FM_259	RS	NYGC	MG	exAM	exAM_ERN1
FM_259-CGTGCTTCAGGTGTTT	FM_259	RS	NYGC	MG	exAM	exAM_ERN1
FM_259-AGGGTTTCATCGGAGA	FM_259	RS	NYGC	MG	Adapt	Adapt_AIF1
FM_259-TTGTGTTCAACAAAGT	FM_259	RS	NYGC	MG	Adapt	Adapt_AIF1
FM_259-ATTCACTAGAAGGTAG	FM_259	RS	NYGC	MG	exAM	exAM_ERN1
FM_259-TGTCAGACATCAGCTA	FM_259	RS	NYGC	MG	exAM	exAM_ERN1
FM_259-CAGAGCCCATCGGATT	FM_259	RS	NYGC	MG	Adapt	Adapt_AIF1
FM_259-AATTTCCGTTGTGGCC	FM_259	RS	NYGC	MG	exAM	exAM_ERN1
FM_259-GAGTCATGTGATCGTT	FM_259	RS	NYGC	MG	Adapt	Adapt_AIF1
FM_259-AGGGTGAAGATGGCGT	FM_259	RS	NYGC	MG	exAM	exAM_ERN1
FM_259-TCAGCCTGTCCCTGAG	FM_259	RS	NYGC	MG	Adapt	Adapt_AIF1
FM_259-CGGGACTCAGGTGTTT	FM_259	RS	NYGC	MG	Adapt	Adapt_HIST
FM_259-AGCGCCACATTGACTG	FM_259	RS	NYGC	MG	Adapt	Adapt_AIF1
FM_259-ACAGAAACAATTGCCA	FM_259	RS	NYGC	MG	Adapt	Adapt_AIF1
FM_259-GCTTTCGTCATGAGAA	FM_259	RS	NYGC	MG	exAM	exAM_ERN1
FM_259-CATTCATAGAGGCTGT	FM_259	RS	NYGC	MG	exAM	exAM_ERN1
FM_259-CCTGCATGTTGACGGA	FM_259	RS	NYGC	PVM	PVM	PVM_CD163
FM_259-TTGGTTTCACGGTGCT	FM_259	RS	NYGC	MG	Adapt	Adapt_CCL3
FM_259-TTCCGGTCACTTGGCG	FM_259	RS	NYGC	MG	Adapt	Adapt_AIF1
FM_259-TACAGGTGTCCGGCAT	FM_259	RS	NYGC	MG	Adapt	Adapt_AIF1
FM_259-CCCTCTCTCGGCTTGG	FM_259	RS	NYGC	MG	exAM	exAM_ERN1
FM_259-GTCTGTCCACCTAAAC	FM_259	RS	NYGC	MG	exAM	exAM_ERN1
FM_259-CACGTGGCACCCTATC	FM_259	RS	NYGC	MG	exAM	exAM_ERN1
FM_259-TTCGCTGGTCAGTCTA	FM_259	RS	NYGC	MG	Adapt	Adapt_AIF1
FM_259-GTTACCCAGCTGTACT	FM_259	RS	NYGC	MG	Adapt	Adapt_AIF1
FM_259-GAGGGTAGTCTGTGTA	FM_259	RS	NYGC	MG	exAM	exAM_ERN1
FM_259-AGGTTACAGCTCGTGC	FM_259	RS	NYGC	MG	exAM	exAM_ERN1
FM_259-AACCCAATCCCTATTA	FM_259	RS	NYGC	MG	Adapt	Adapt_IFI44L
FM_259-GTGGAAGGTCGGCTAC	FM_259	RS	NYGC	MG	Adapt	Adapt_AIF1
FM_259-TCGACCTCAGATAAAC	FM_259	RS	NYGC	MG	Adapt	Adapt_AIF1
FM_259-CGAGTTATCCAGTGTA	FM_259	RS	NYGC	MG	Adapt	Adapt_AIF1
FM_259-CTCACTGAGAGCAACC	FM_259	RS	NYGC	MG	exAM	exAM_ERN1
FM_259-AGACCCGCAGTCGTTA	FM_259	RS	NYGC	PVM	PVM	PVM_CD163
FM_259-GCCAACGGTGGGATTG	FM_259	RS	NYGC	MG	Homeo	Homeo_PICALM
FM_259-CAAGCTATCCGTTGAA	FM_259	RS	NYGC	MG	Adapt	Adapt_HIST
FM_259-AGATGCTGTCAGACGA	FM_259	RS	NYGC	MG	Adapt	Adapt_AIF1
FM_259-CATGGATGTCATAAAG	FM_259	RS	NYGC	MG	Adapt	Adapt_AIF1
FM_259-GGTTCTCTCTAACACG	FM_259	RS	NYGC	MG	exAM	exAM_ERN1
FM_259-ACAAGCTAGGTAGGCT	FM_259	RS	NYGC	MG	Adapt	Adapt_AIF1
FM_259-ACTTCGCTCCCGAACG	FM_259	RS	NYGC	MG	exAM	exAM_ERN1
FM_259-CTTTCGGCATAGAAAC	FM_259	RS	NYGC	PVM	PVM	PVM_CD163
FM_259-GTACAACAGGTGAGAA	FM_259	RS	NYGC	MG	exAM	exAM_ERN1
FM_259-GGGAAGTGTTTGACAC	FM_259	RS	NYGC	MG	Adapt	Adapt_HIST
FM_259-TGCTGAATCGTCGGGT	FM_259	RS	NYGC	MG	exAM	exAM_ERN1
FM_259-ACAGCCGAGCCGCACT	FM_259	RS	NYGC	MG	Homeo	Homeo_FRMD4A
FM_259-CATCGTCGTCAAGTTC	FM_259	RS	NYGC	MG	Adapt	Adapt_AIF1
FM_259-CATTGAGTCCACACCT	FM_259	RS	NYGC	MG	exAM	exAM_ERN1
FM_259-CGATCGGTCACTCGAA	FM_259	RS	NYGC	MG	Adapt	Adapt_AIF1
FM_259-GTAACACTCAGAACCT	FM_259	RS	NYGC	MG	Adapt	Adapt_AIF1
FM_259-CCTAACCCATTATGCG	FM_259	RS	NYGC	MG	Adapt	Adapt_AIF1
FM_259-CCTTTGGAGACATAAC	FM_259	RS	NYGC	MG	Prolif	Prolif_MKI67
FM_259-CAAGCTACACGTAGTT	FM_259	RS	NYGC	MG	Adapt	Adapt_HIST
FM_259-AATGACCTCTCATAGG	FM_259	RS	NYGC	MG	Adapt	Adapt_AIF1
FM_259-CGTGATATCTGACGCG	FM_259	RS	NYGC	MG	exAM	exAM_ERN1
FM_259-TTCTGTAGTAGCTGCC	FM_259	RS	NYGC	MG	Adapt	Adapt_HIST
FM_259-ATCCTATGTCTGATCA	FM_259	RS	NYGC	MG	Adapt	Adapt_AIF1
FM_259-CCCGGAAGTTCATCTT	FM_259	RS	NYGC	MG	exAM	exAM_ERN1
FM_259-AGAGCAGTCTAGAGCT	FM_259	RS	NYGC	MG	exAM	exAM_ERN1
FM_259-AGAACAACATCGGTTA	FM_259	RS	NYGC	MG	Homeo	Homeo_PICALM
FM_259-GTAGAGGCACCCAACG	FM_259	RS	NYGC	MG	Homeo	Homeo_FRMD4A
FM_259-GGGCGTTAGGGTCACA	FM_259	RS	NYGC	MG	exAM	exAM_ERN1
FM_259-TGAACGTCATCCCACT	FM_259	RS	NYGC	MG	Homeo	Homeo_PICALM
FM_259-TAACCAGTCTGCGATA	FM_259	RS	NYGC	MG	Adapt	Adapt_TMEM163
FM_259-ATCCCTGCACCAGTAT	FM_259	RS	NYGC	MG	exAM	exAM_ERN1
FM_259-TATCCTATCCACTGAA	FM_259	RS	NYGC	MG	Prolif	Prolif_MKI67
FM_259-AGAGCAGGTATACCCA	FM_259	RS	NYGC	MG	exAM	exAM_ERN1
FM_259-GTACAGTGTCATGCAT	FM_259	RS	NYGC	MG	exAM	exAM_ERN1
FM_259-GATCAGTAGGAGATAG	FM_259	RS	NYGC	MG	exAM	exAM_ERN1
FM_259-GGGACTCGTCGAATTC	FM_259	RS	NYGC	MG	Adapt	Adapt_AIF1
FM_259-TATCTGTGTCGTTCAA	FM_259	RS	NYGC	MG	Adapt	Adapt_AIF1
FM_259-TCATGAGTCGCAATGT	FM_259	RS	NYGC	PVM	PVM	PVM_CD163
FM_259-AGGTCTACACGCTATA	FM_259	RS	NYGC	MG	exAM	exAM_ERN1
FM_259-GGTGTTATCATCTACT	FM_259	RS	NYGC	MG	Adapt	Adapt_AIF1
FM_259-TCACGGGGTGTGTACT	FM_259	RS	NYGC	MG	Adapt	Adapt_AIF1
FM_259-AGGGTGAAGCTTAGTC	FM_259	RS	NYGC	MG	Adapt	Adapt_AIF1
FM_259-GTAGCTAGTGGCTACC	FM_259	RS	NYGC	MG	exAM	exAM_ERN1
FM_259-CACAGGCGTGTTGACT	FM_259	RS	NYGC	MG	Adapt	Adapt_AIF1
FM_259-TGCAGTAGTAGACAGC	FM_259	RS	NYGC	PVM	PVM	PVM_CD163
FM_259-CCTCACACAGGTCCGT	FM_259	RS	NYGC	MG	Adapt	Adapt_AIF1
FM_259-TACCGGGGTGGATCGA	FM_259	RS	NYGC	MG	ADAM	ADAM_GPNMB
FM_259-GCGTGCAGTAGTACGG	FM_259	RS	NYGC	MG	Adapt	Adapt_AIF1
FM_259-CCTTCAGCAGATTAAG	FM_259	RS	NYGC	MG	Adapt	Adapt_AIF1
FM_259-TCTATCACACCTCGTT	FM_259	RS	NYGC	PVM	PVM	PVM_CD163
FM_259-CATGAGTAGAGGTCGT	FM_259	RS	NYGC	MG	exAM	exAM_ERN1
FM_259-TTCCTAATCGTGTTCC	FM_259	RS	NYGC	PVM	PVM	PVM_CD163
FM_259-ATTTCTGCAGCGATTT	FM_259	RS	NYGC	MG	exAM	exAM_ERN1
FM_259-CTTACCGTCCCTCTAG	FM_259	RS	NYGC	MG	Adapt	Adapt_AIF1
FM_259-AGCGATTTCTAAGCCA	FM_259	RS	NYGC	MG	exAM	exAM_ERN1
FM_259-GGCTTGGGTTGAGAGC	FM_259	RS	NYGC	PVM	PVM	PVM_CD163
FM_259-AGTACTGAGTAGGATT	FM_259	RS	NYGC	MG	Adapt	Adapt_AIF1
FM_259-AACGGGAGTGTAGTGG	FM_259	RS	NYGC	MG	exAM	exAM_ERN1
FM_259-GTAGCTATCCAAGGGA	FM_259	RS	NYGC	PVM	PVM	PVM_CD163
FM_259-TTTCAGTTCCGGGACT	FM_259	RS	NYGC	MG	Adapt	Adapt_HIST
FM_259-TTCTTCCCACCGTGCA	FM_259	RS	NYGC	MG	exAM	exAM_ERN1
FM_259-GATTTCTAGAATTGTG	FM_259	RS	NYGC	MG	exAM	exAM_ERN1
FM_259-TGGGATTTCACTCTTA	FM_259	RS	NYGC	MG	Adapt	Adapt_HIST
FM_259-AGATCGTAGGTAGCAC	FM_259	RS	NYGC	MG	Adapt	Adapt_AIF1
FM_259-GCTGGGTGTCGTGTTA	FM_259	RS	NYGC	MG	Adapt	Adapt_CCL3
FM_259-GCGAGAATCTCAGGCG	FM_259	RS	NYGC	MG	Adapt	Adapt_AIF1
FM_259-GGACGTCGTCTGATCA	FM_259	RS	NYGC	MG	Adapt	Adapt_AIF1
FM_259-GCACGTGGTTCTGAGT	FM_259	RS	NYGC	MG	exAM	exAM_ERN1
FM_259-TTCCTAAAGCAGGGAG	FM_259	RS	NYGC	MG	exAM	exAM_ERN1
FM_259-GTTTGGAGTCGATTAC	FM_259	RS	NYGC	MG	Homeo	Homeo_FRMD4A
FM_259-TCATTCAGTACCATAC	FM_259	RS	NYGC	MG	Adapt	Adapt_IFI44L
FM_259-GATTGGTGTTTAGACC	FM_259	RS	NYGC	MG	exAM	exAM_ERN1
FM_259-ACCTACCTCAAGTCTG	FM_259	RS	NYGC	MG	exAM	exAM_ERN1
FM_259-AACAGGGTCGATGCTA	FM_259	RS	NYGC	MG	exAM	exAM_ERN1
FM_259-GGGTCTGAGCTACTAC	FM_259	RS	NYGC	MG	Adapt	Adapt_AIF1
FM_259-CCTCTCCTCCGTGGGT	FM_259	RS	NYGC	MG	exAM	exAM_ERN1
FM_259-AACCTTTGTACTGCCG	FM_259	RS	NYGC	MG	exAM	exAM_ERN1
FM_259-TTGACCCGTAACACGG	FM_259	RS	NYGC	MG	Adapt	Adapt_AIF1
FM_259-GTTACGAAGTTGCATC	FM_259	RS	NYGC	MG	Adapt	Adapt_AIF1
FM_259-GGGAGTACAGTTGGTT	FM_259	RS	NYGC	MG	Adapt	Adapt_AIF1
FM_259-AACCTTTAGCAGCCCT	FM_259	RS	NYGC	MG	Adapt	Adapt_AIF1
FM_259-AAACCCACACAAAGTA	FM_259	RS	NYGC	MG	exAM	exAM_ERN1
FM_259-AAAGTCCGTCGCTTAA	FM_259	RS	NYGC	PVM	PVM	PVM_CD163
FM_259-GCCATTCGTAGACACG	FM_259	RS	NYGC	MG	Adapt	Adapt_IFI44L
FM_259-ACGTAGTTCAGCCTTC	FM_259	RS	NYGC	MG	Adapt	Adapt_AIF1
FM_259-TGACGCGAGCCTGGAA	FM_259	RS	NYGC	MG	Adapt	Adapt_AIF1
FM_259-TTCTTCCAGGGAACAA	FM_259	RS	NYGC	PVM	PVM	PVM_CD163
FM_259-TCAAGTGAGATGAACT	FM_259	RS	NYGC	MG	exAM	exAM_ERN1
FM_259-GGTAACTTCATTGAGC	FM_259	RS	NYGC	MG	exAM	exAM_ERN1
FM_259-CTGTAGACACGCTGCA	FM_259	RS	NYGC	MG	exAM	exAM_ERN1
FM_259-ACACCAAAGGTAATCA	FM_259	RS	NYGC	MG	exAM	exAM_ERN1
FM_259-CCGTTCAGTGGCCCAT	FM_259	RS	NYGC	MG	exAM	exAM_ERN1
FM_259-TTACGCCGTATGGTTC	FM_259	RS	NYGC	MG	Adapt	Adapt_AIF1
FM_259-CTAAGTGGTAAGGTCG	FM_259	RS	NYGC	MG	exAM	exAM_ERN1
FM_259-CTCTGGTGTAGGATAT	FM_259	RS	NYGC	MG	Adapt	Adapt_HIST
FM_259-CCTCCAATCGAGAACG	FM_259	RS	NYGC	MG	exAM	exAM_ERN1
FM_259-GAGTTTGAGACCGTTT	FM_259	RS	NYGC	MG	Prolif	Prolif_MKI67
FM_259-TGTGAGTAGGCCCACT	FM_259	RS	NYGC	MG	exAM	exAM_ERN1
FM_259-CATCCACCATCATCTT	FM_259	RS	NYGC	MG	Homeo	Homeo_PICALM
FM_259-TAACGACCATATAGCC	FM_259	RS	NYGC	MG	exAM	exAM_ERN1
FM_259-CAATACGTCTTCGATT	FM_259	RS	NYGC	MG	Homeo	Homeo_PICALM
FM_259-GGTGTCGGTTTCACAG	FM_259	RS	NYGC	MG	Adapt	Adapt_AIF1
FM_259-AGGGCTCAGCTCGCAC	FM_259	RS	NYGC	MG	exAM	exAM_ERN1
FM_259-GATCGTACAGGAACCA	FM_259	RS	NYGC	MG	exAM	exAM_ERN1
FM_259-ACCTACCTCATAGCAC	FM_259	RS	NYGC	MG	exAM	exAM_ERN1
FM_259-TGAACGTCAAGTCCCG	FM_259	RS	NYGC	MG	Adapt	Adapt_AIF1
FM_259-TAGACCAGTACTTCCC	FM_259	RS	NYGC	MG	Adapt	Adapt_AIF1
FM_259-GCGTTTCCAAGACGAC	FM_259	RS	NYGC	MG	Adapt	Adapt_HIST
FM_259-ACCAACACAGGCACTC	FM_259	RS	NYGC	MG	Prolif	Prolif_MKI67
FM_259-CTGTGAAAGAGCGACT	FM_259	RS	NYGC	MG	exAM	exAM_ERN1
FM_259-GTCTCACCAGTTGTTG	FM_259	RS	NYGC	MG	Prolif	Prolif_MKI67
FM_259-TTGCGTCAGTAGGCCA	FM_259	RS	NYGC	MG	Adapt	Adapt_AIF1
FM_259-CAGATCATCTCTCAAT	FM_259	RS	NYGC	PVM	PVM	PVM_CD163
FM_259-TTTCCTCAGCCTGTCG	FM_259	RS	NYGC	MG	exAM	exAM_ERN1
FM_259-GCCCAGAGTGAGTGAC	FM_259	RS	NYGC	MG	exAM	exAM_ERN1
FM_259-AGCTTCCTCGCTAATG	FM_259	RS	NYGC	MG	exAM	exAM_ERN1
FM_259-CTGTATTTCGCAGTTA	FM_259	RS	NYGC	MG	Adapt	Adapt_AIF1
FM_259-TACGTCCTCCAAGAGG	FM_259	RS	NYGC	MG	Adapt	Adapt_AIF1
FM_259-GAGAAATTCAGATTGC	FM_259	RS	NYGC	MG	exAM	exAM_ERN1
FM_259-TCAGCAAGTCGTACAT	FM_259	RS	NYGC	MG	exAM	exAM_ERN1
FM_259-CATAAGCCATCGTCCT	FM_259	RS	NYGC	MG	exAM	exAM_ERN1
FM_259-GGAATGGAGAAACTAC	FM_259	RS	NYGC	MG	Adapt	Adapt_AIF1
FM_259-CCTCATGCAGCAGATG	FM_259	RS	NYGC	MG	exAM	exAM_ERN1
FM_259-CATCGGGCAACCGACC	FM_259	RS	NYGC	MG	exAM	exAM_ERN1
FM_259-CCGCAAGTCCCTCTCC	FM_259	RS	NYGC	MG	Prolif	Prolif_MKI67
FM_259-ATGCCTCGTCAAAGCG	FM_259	RS	NYGC	MG	Homeo	Homeo_PICALM
FM_259-TGTGTGAGTTCTCCTG	FM_259	RS	NYGC	MG	Adapt	Adapt_AIF1
FM_259-GTGTTAGCATGCGTGC	FM_259	RS	NYGC	MG	exAM	exAM_ERN1
FM_259-TTTATGCAGTAAGACT	FM_259	RS	NYGC	MG	exAM	exAM_ERN1
FM_259-CTGAGGCCAGCGACAA	FM_259	RS	NYGC	MG	exAM	exAM_ERN1
FM_259-CCGATCTTCTTGCGCT	FM_259	RS	NYGC	MG	exAM	exAM_ERN1
FM_259-AGGTCATCAAGTGGTG	FM_259	RS	NYGC	MG	Adapt	Adapt_AIF1
FM_259-AGTGTTGTCTCAAAGC	FM_259	RS	NYGC	MG	Adapt	Adapt_AIF1
FM_259-GAAGGACCAAATCGGG	FM_259	RS	NYGC	MG	Adapt	Adapt_AIF1
FM_259-CGCATGGCACCGCTGA	FM_259	RS	NYGC	MG	Adapt	Adapt_AIF1
FM_259-ATGGAGGCAGCTTCCT	FM_259	RS	NYGC	MG	exAM	exAM_ERN1
FM_259-TATCCTATCATTCACT	FM_259	RS	NYGC	MG	exAM	exAM_ERN1
FM_259-ATTCTACAGGGTCAAC	FM_259	RS	NYGC	MG	Adapt	Adapt_HIST
FM_259-CAGATCATCTGTGCGG	FM_259	RS	NYGC	MG	exAM	exAM_ERN1
FM_259-AGAACAATCTAGATCG	FM_259	RS	NYGC	MG	Homeo	Homeo_PICALM
FM_259-CTTAGGATCTGTGCAA	FM_259	RS	NYGC	MG	exAM	exAM_ERN1
FM_259-GTCTTTAGTATGGTTC	FM_259	RS	NYGC	MG	Adapt	Adapt_AIF1
FM_259-TGCTTGCGTGGTCAAG	FM_259	RS	NYGC	MG	Adapt	Adapt_AIF1
FM_259-AAACCCATCGTCGATA	FM_259	RS	NYGC	MG	Adapt	Adapt_AIF1
FM_259-TGAGGTTCAAGAGTGC	FM_259	RS	NYGC	MG	Adapt	Adapt_AIF1
FM_259-GGCTTGGTCATTTCCA	FM_259	RS	NYGC	MG	exAM	exAM_ERN1
FM_259-CTCTGGTCACTTGTGA	FM_259	RS	NYGC	MG	exAM	exAM_ERN1
FM_259-TCACTCGGTCAACCAT	FM_259	RS	NYGC	MG	exAM	exAM_ERN1
FM_259-ATGGGTTGTCACTAGT	FM_259	RS	NYGC	MG	Homeo	Homeo_PICALM
FM_259-GGGTCTGCAACTCCCT	FM_259	RS	NYGC	MG	Adapt	Adapt_AIF1
FM_259-ACTATGGTCATGTCTT	FM_259	RS	NYGC	MG	Adapt	Adapt_AIF1
FM_259-GGTTGTAAGCAGTCTT	FM_259	RS	NYGC	MG	exAM	exAM_ERN1
FM_259-TGAATGCGTTCGATTG	FM_259	RS	NYGC	MG	exAM	exAM_ERN1
FM_259-TGCTCCAAGCCGTAAG	FM_259	RS	NYGC	MG	Adapt	Adapt_AIF1
FM_259-GTACAACCATCACCAA	FM_259	RS	NYGC	MG	exAM	exAM_ERN1
FM_259-CGGACACAGGTGCAGT	FM_259	RS	NYGC	MG	Adapt	Adapt_AIF1
FM_259-GTCAAGTAGATACAGT	FM_259	RS	NYGC	MG	Adapt	Adapt_AIF1
FM_259-AGGGCTCAGAGTTGCG	FM_259	RS	NYGC	MG	exAM	exAM_ERN1
FM_259-TGCAGTATCGTGGACC	FM_259	RS	NYGC	MG	Adapt	Adapt_AIF1
FM_259-ATCGATGCAAGGCGTA	FM_259	RS	NYGC	MG	exAM	exAM_ERN1
FM_259-CGTAGTATCGTCAGAT	FM_259	RS	NYGC	MG	Homeo	Homeo_PICALM
FM_259-AGATGAAAGCTCCCTT	FM_259	RS	NYGC	MG	exAM	exAM_ERN1
FM_259-ACGATCAAGAAGTGTT	FM_259	RS	NYGC	MG	Adapt	Adapt_AIF1
FM_259-GCTACAAGTAGGACTG	FM_259	RS	NYGC	MG	Adapt	Adapt_AIF1
FM_259-TTCATGTAGAGTACCG	FM_259	RS	NYGC	MG	Homeo	Homeo_PICALM
FM_259-TCATGAGGTTGCATTG	FM_259	RS	NYGC	MG	Adapt	Adapt_AIF1
FM_259-TAGATCGAGCCATATC	FM_259	RS	NYGC	MG	exAM	exAM_ERN1
FM_259-AACGTCAAGCTTCGTA	FM_259	RS	NYGC	MG	Adapt	Adapt_AIF1
FM_259-ATAGGCTTCTGCATAG	FM_259	RS	NYGC	MG	exAM	exAM_ERN1
FM_259-TGATTCTCACAGTATC	FM_259	RS	NYGC	MG	exAM	exAM_ERN1
FM_259-TCCGGGATCTAGTACG	FM_259	RS	NYGC	MG	Adapt	Adapt_CCL3
FM_259-AAGATAGTCATTACTC	FM_259	RS	NYGC	MG	Homeo	Homeo_FRMD4A
FM_259-CCCGGAATCCACCTGT	FM_259	RS	NYGC	MG	Adapt	Adapt_AIF1
FM_259-TACCGGGTCAGTAGGG	FM_259	RS	NYGC	MG	exAM	exAM_ERN1
FM_259-CCGATGGTCCTACTGC	FM_259	RS	NYGC	MG	Adapt	Adapt_AIF1
FM_259-TAGACTGTCTCGCTCA	FM_259	RS	NYGC	MG	exAM	exAM_ERN1
FM_259-CCATAAGGTCTCCCTA	FM_259	RS	NYGC	MG	Adapt	Adapt_HIST
FM_259-CCGGACACATCATTGG	FM_259	RS	NYGC	MG	Homeo	Homeo_PICALM
FM_259-GTCCTCAGTGCCTAAT	FM_259	RS	NYGC	MG	Homeo	Homeo_PICALM
FM_259-GCGGAAATCACTTGGA	FM_259	RS	NYGC	MG	exAM	exAM_ERN1
FM_259-TTCATGTAGCCATCCG	FM_259	RS	NYGC	PVM	PVM	PVM_CD163
FM_259-TTCCAATCATGAGAAT	FM_259	RS	NYGC	MG	Adapt	Adapt_AIF1
FM_259-AGAACCTAGACTCTAC	FM_259	RS	NYGC	MG	Adapt	Adapt_AIF1
FM_259-TATTCCACATGTTCAG	FM_259	RS	NYGC	MG	Adapt	Adapt_AIF1
FM_259-TGTAGACGTTCGTAAC	FM_259	RS	NYGC	PVM	PVM	PVM_CD163
FM_259-CATGAGTCATACTGTG	FM_259	RS	NYGC	MG	Prolif	Prolif_MKI67
FM_259-AGTACTGGTGTCTCCT	FM_259	RS	NYGC	MG	Adapt	Adapt_AIF1
FM_259-ACTATGGGTTGTTGAC	FM_259	RS	NYGC	MG	Adapt	Adapt_AIF1
FM_259-AGAGAGCCAGGTTCCG	FM_259	RS	NYGC	MG	Adapt	Adapt_AIF1
FM_259-CTTGAGACAAATACGA	FM_259	RS	NYGC	MG	exAM	exAM_ERN1
FM_259-GTGAGGACAATTTCCT	FM_259	RS	NYGC	MG	exAM	exAM_ERN1
FM_259-ACGTTCCCATTGCAAC	FM_259	RS	NYGC	MG	exAM	exAM_ERN1
FM_259-ATTCTACTCTTCGGAA	FM_259	RS	NYGC	MG	Adapt	Adapt_AIF1
FM_259-GAATCGTTCCATTGTT	FM_259	RS	NYGC	MG	Adapt	Adapt_AIF1
FM_259-ACATGCAGTTCCGGTG	FM_259	RS	NYGC	MG	exAM	exAM_ERN1
FM_259-GGTTAACTCTTTCCGG	FM_259	RS	NYGC	MG	ADAM	ADAM_GPNMB
FM_259-ATCCTATTCCCGGTAG	FM_259	RS	NYGC	MG	exAM	exAM_ERN1
FM_259-GTAGGTTAGGCATCGA	FM_259	RS	NYGC	MG	Adapt	Adapt_AIF1
FM_259-GTCTACCAGAGGCGGA	FM_259	RS	NYGC	MG	Adapt	Adapt_CCL3
FM_259-AAGACAAGTCGTGCCA	FM_259	RS	NYGC	MG	exAM	exAM_ERN1
FM_259-TCAGCCTAGTCACGAG	FM_259	RS	NYGC	MG	Adapt	Adapt_AIF1
FM_259-AGGGTTTAGCGTTAGG	FM_259	RS	NYGC	MG	exAM	exAM_ERN1
FM_259-GTCTACCAGTCGCGAA	FM_259	RS	NYGC	MG	exAM	exAM_ERN1
FM_259-TGTACAGTCTGCGAGC	FM_259	RS	NYGC	MG	Adapt	Adapt_AIF1
FM_259-GAGTCTAGTAGGATAT	FM_259	RS	NYGC	MG	Adapt	Adapt_AIF1
FM_259-TACTTACCAATTGAAG	FM_259	RS	NYGC	MG	exAM	exAM_ERN1
FM_259-TTCAATCCACGAGGAT	FM_259	RS	NYGC	MG	Adapt	Adapt_TMEM163
FM_259-TTCACGCGTTGATGTC	FM_259	RS	NYGC	MG	Adapt	Adapt_HIST
FM_259-GAGACCCGTACGGTTT	FM_259	RS	NYGC	MG	Adapt	Adapt_AIF1
FM_259-GATCAGTGTGGAAATT	FM_259	RS	NYGC	MG	Adapt	Adapt_AIF1
FM_259-AGTCTCCGTCAGGTGA	FM_259	RS	NYGC	MG	Adapt	Adapt_AIF1
FM_259-AGGGTGATCTTAGTTC	FM_259	RS	NYGC	MG	exAM	exAM_ERN1
FM_259-CGATCGGTCGCCAATA	FM_259	RS	NYGC	MG	Adapt	Adapt_AIF1
FM_259-TCTGGCTGTTCGGACC	FM_259	RS	NYGC	MG	exAM	exAM_ERN1
FM_259-TGTAACGTCTCCTACG	FM_259	RS	NYGC	MG	exAM	exAM_ERN1
FM_259-TAGGGTTCACTTCTCG	FM_259	RS	NYGC	MG	exAM	exAM_ERN1
FM_259-GTTCCGTAGCCGTTGC	FM_259	RS	NYGC	MG	Adapt	Adapt_AIF1
FM_259-AAGTGAACAATAGTAG	FM_259	RS	NYGC	MG	exAM	exAM_ERN1
FM_259-CAATACGGTTCAGTAC	FM_259	RS	NYGC	MG	Adapt	Adapt_HIST
FM_259-TCGCTTGTCCCGTGTT	FM_259	RS	NYGC	MG	Adapt	Adapt_HIST
FM_259-AAACGCTGTCATGACT	FM_259	RS	NYGC	MG	Adapt	Adapt_IFI44L
FM_259-CTCTCAGCACAGTCAT	FM_259	RS	NYGC	MG	Adapt	Adapt_AIF1
FM_259-ATTGGGTAGGTAGCCA	FM_259	RS	NYGC	MG	Homeo	Homeo_FRMD4A
FM_259-GCTCAAAAGTTGCGAG	FM_259	RS	NYGC	MG	Adapt	Adapt_AIF1
FM_259-GTACAACCACAGTCCG	FM_259	RS	NYGC	MG	Homeo	Homeo_FRMD4A
FM_259-TACGTCCAGTTAGAAC	FM_259	RS	NYGC	MG	exAM	exAM_ERN1
FM_259-GACTGATTCGATGGAG	FM_259	RS	NYGC	PVM	PVM	PVM_CD163
FM_259-TCAATTCAGGCTTCCG	FM_259	RS	NYGC	MG	exAM	exAM_ERN1
FM_259-TCGCTTGTCGAGTCTA	FM_259	RS	NYGC	MG	Prolif	Prolif_MKI67
FM_259-TTGGGTAAGAGCCATG	FM_259	RS	NYGC	MG	exAM	exAM_ERN1
FM_259-GGGCGTTGTGTTGACT	FM_259	RS	NYGC	MG	Adapt	Adapt_AIF1
FM_259-TTGACCCTCGCGATCG	FM_259	RS	NYGC	MG	Adapt	Adapt_AIF1
FM_259-TGCGACGGTGTTTGCA	FM_259	RS	NYGC	MG	Adapt	Adapt_AIF1
FM_259-ACCAACAAGCTAATGA	FM_259	RS	NYGC	MG	exAM	exAM_ERN1
FM_259-TGGTAGTTCCTCTCTT	FM_259	RS	NYGC	MG	Adapt	Adapt_AIF1
FM_259-CCACTTGCAGCATACT	FM_259	RS	NYGC	MG	exAM	exAM_ERN1
FM_259-GATTGGTTCCACCCTA	FM_259	RS	NYGC	MG	Adapt	Adapt_AIF1
FM_259-GAAACCTCAAGACTGG	FM_259	RS	NYGC	MG	Adapt	Adapt_AIF1
FM_259-TGCTCCAAGCGGGTTA	FM_259	RS	NYGC	MG	exAM	exAM_ERN1
FM_259-TCTATCAAGTTGGAAT	FM_259	RS	NYGC	MG	Adapt	Adapt_AIF1
FM_259-GTGTCCTTCCAAGCAT	FM_259	RS	NYGC	MG	Adapt	Adapt_IFI44L
FM_259-ACCTGAAGTTAGGACG	FM_259	RS	NYGC	MG	Adapt	Adapt_AIF1
FM_259-ACCTGTCGTCAGGCAA	FM_259	RS	NYGC	MG	Adapt	Adapt_AIF1
FM_259-TCAGTGAGTTGTACGT	FM_259	RS	NYGC	MG	Adapt	Adapt_HIST
FM_259-CAAGGGACAGGAAGTC	FM_259	RS	NYGC	MG	Adapt	Adapt_HIST
FM_259-ATTTCTGTCATTCCTA	FM_259	RS	NYGC	MG	Adapt	Adapt_AIF1
FM_259-TGGGCGTTCGGCATCG	FM_259	RS	NYGC	MG	Adapt	Adapt_AIF1
FM_259-AAGACTCGTGTGTACT	FM_259	RS	NYGC	MG	exAM	exAM_ERN1
FM_259-GACCTTCTCTTAAGGC	FM_259	RS	NYGC	MG	Adapt	Adapt_AIF1
FM_259-CTTTCAACACGACCTG	FM_259	RS	NYGC	MG	Adapt	Adapt_AIF1
FM_259-TCTACCGCAGATCCTA	FM_259	RS	NYGC	PVM	PVM	PVM_CD163
FM_259-TGGTTAGAGGGAGATA	FM_259	RS	NYGC	MG	Adapt	Adapt_TMEM163
FM_259-GACAGCCTCAAAGACA	FM_259	RS	NYGC	MG	exAM	exAM_ERN1
FM_259-AAATGGATCCTTATGT	FM_259	RS	NYGC	MG	Adapt	Adapt_AIF1
FM_259-TTCATTGGTGGTCTAT	FM_259	RS	NYGC	MG	Homeo	Homeo_PICALM
FM_259-GAGGCAATCGGTAGGA	FM_259	RS	NYGC	MG	exAM	exAM_ERN1
FM_259-TGTTCATTCTTTCAGT	FM_259	RS	NYGC	MG	exAM	exAM_ERN1
FM_259-GCGGATCGTTGTGTAC	FM_259	RS	NYGC	PVM	PVM	PVM_CD163
FM_259-TGTCCCAAGCATATGA	FM_259	RS	NYGC	MG	Homeo	Homeo_PICALM
FM_259-AGACAAAGTATGAGAT	FM_259	RS	NYGC	PVM	PVM	PVM_CD163
FM_259-ATCGGCGGTGGACAGT	FM_259	RS	NYGC	MG	exAM	exAM_ERN1
FM_259-GACTCAATCAAATGCC	FM_259	RS	NYGC	MG	exAM	exAM_ERN1
FM_259-CAGTTAGCAATATCCG	FM_259	RS	NYGC	MG	exAM	exAM_ERN1
FM_259-GAGGGATGTGCACATT	FM_259	RS	NYGC	MG	Adapt	Adapt_AIF1
FM_259-GGCTGTGCATGTTTGG	FM_259	RS	NYGC	MG	exAM	exAM_ERN1
FM_259-GATGATCTCACCTCTG	FM_259	RS	NYGC	MG	Adapt	Adapt_HSPA1A
FM_259-TCGTGGGAGCAGATAT	FM_259	RS	NYGC	MG	Homeo	Homeo_PICALM
FM_259-GCGATCGAGAAGGATG	FM_259	RS	NYGC	MG	exAM	exAM_ERN1
FM_259-TTCTCTCTCTTGGTGA	FM_259	RS	NYGC	MG	exAM	exAM_ERN1
FM_259-TCGATTTCAACCTAAC	FM_259	RS	NYGC	PVM	PVM	PVM_CD163
FM_259-TCCTCGAGTGCGAACA	FM_259	RS	NYGC	MG	exAM	exAM_ERN1
FM_259-CCACACTTCGTGCTCT	FM_259	RS	NYGC	MG	Prolif	Prolif_MKI67
FM_259-GACTATGTCTAGTGTG	FM_259	RS	NYGC	MG	exAM	exAM_ERN1
FM_259-CTTCGGTAGGGAGGCA	FM_259	RS	NYGC	MG	Adapt	Adapt_AIF1
FM_259-TATTGGGTCTGTTGGA	FM_259	RS	NYGC	MG	Adapt	Adapt_HIST
FM_259-TGCTTGCTCGAGTGGA	FM_259	RS	NYGC	MG	Adapt	Adapt_AIF1
FM_259-GATGCTATCTCAATCT	FM_259	RS	NYGC	MG	Adapt	Adapt_AIF1
FM_259-CCACGAGCACGTCGTG	FM_259	RS	NYGC	MG	Adapt	Adapt_AIF1
FM_259-TTCGGTCTCAGGGATG	FM_259	RS	NYGC	MG	Homeo	Homeo_FRMD4A
FM_259-GATTCGAAGCTTGTGT	FM_259	RS	NYGC	MG	exAM	exAM_ERN1
FM_259-TCATCCGCAGTCTGGC	FM_259	RS	NYGC	MG	exAM	exAM_ERN1
FM_259-TTCAATCGTGTATTGC	FM_259	RS	NYGC	MG	Adapt	Adapt_AIF1
FM_259-GTCGCGAAGTGGATAT	FM_259	RS	NYGC	MG	Adapt	Adapt_AIF1
FM_259-ACGTTCCTCCCGTAAA	FM_259	RS	NYGC	MG	Adapt	Adapt_AIF1
FM_259-AGAACCTCATCATTTC	FM_259	RS	NYGC	MG	exAM	exAM_ERN1
FM_259-CATCCACGTAACTTCG	FM_259	RS	NYGC	MG	Adapt	Adapt_AIF1
FM_259-CTGATCCGTTTGGAGG	FM_259	RS	NYGC	MG	Adapt	Adapt_AIF1
FM_259-CTGAGCGGTTCGGACC	FM_259	RS	NYGC	MG	Adapt	Adapt_CCL3
FM_259-CTCAGGGTCGTGGCTG	FM_259	RS	NYGC	MG	Adapt	Adapt_AIF1
FM_259-GACAGCCGTGTAACGG	FM_259	RS	NYGC	MG	exAM	exAM_ERN1
FM_259-AGAAATGAGTGCCGAA	FM_259	RS	NYGC	MG	Adapt	Adapt_IFI44L
FM_259-ATCACTTCAGCGAGTA	FM_259	RS	NYGC	MG	Adapt	Adapt_HIST
FM_259-ATTCCTAAGGACTAAT	FM_259	RS	NYGC	MG	exAM	exAM_ERN1
FM_259-AAAGGATCATTGTAGC	FM_259	RS	NYGC	MG	Adapt	Adapt_AIF1
FM_259-TTTACCAGTGTTCGTA	FM_259	RS	NYGC	MG	exAM	exAM_ERN1
FM_259-GGCTTGGCATGAGAAT	FM_259	RS	NYGC	MG	exAM	exAM_ERN1
FM_259-CTAGACACATGCCGCA	FM_259	RS	NYGC	MG	exAM	exAM_ERN1
FM_259-GATTCGAAGGGTGAGG	FM_259	RS	NYGC	MG	exAM	exAM_ERN1
FM_259-ACGGAAGTCCCGAGGT	FM_259	RS	NYGC	MG	Adapt	Adapt_AIF1
FM_259-GAGACCCAGGACCCAA	FM_259	RS	NYGC	MG	Adapt	Adapt_AIF1
FM_259-AATGAAGGTTCAAGGG	FM_259	RS	NYGC	MG	Adapt	Adapt_AIF1
FM_259-TATCAGGTCGCTTTAT	FM_259	RS	NYGC	MG	Adapt	Adapt_TMEM163
FM_259-TAGACTGCATGTTCGA	FM_259	RS	NYGC	MG	exAM	exAM_ERN1
FM_259-TAGGTTGGTGCATCTA	FM_259	RS	NYGC	MG	exAM	exAM_ERN1
FM_259-ACACAGTTCTGAGTCA	FM_259	RS	NYGC	MG	Adapt	Adapt_AIF1
FM_259-CGAGTGCTCGCTATTT	FM_259	RS	NYGC	MG	Adapt	Adapt_AIF1
FM_259-TACGGGCAGCGCCATC	FM_259	RS	NYGC	MG	exAM	exAM_ERN1
FM_259-ATCTTCAGTTTCGTAG	FM_259	RS	NYGC	MG	Adapt	Adapt_AIF1
FM_259-TGAGCATGTGATATAG	FM_259	RS	NYGC	MG	Adapt	Adapt_AIF1
FM_259-GGTGTTACACACGGAA	FM_259	RS	NYGC	MG	exAM	exAM_ERN1
FM_259-GAGTCATAGGGCAGTT	FM_259	RS	NYGC	MG	exAM	exAM_ERN1
FM_259-ATGAAAGTCTCCCAAC	FM_259	RS	NYGC	MG	Adapt	Adapt_AIF1
FM_259-GACAGCCGTATGCGGA	FM_259	RS	NYGC	MG	exAM	exAM_ERN1
FM_259-TTTAGTCCAATTGTGC	FM_259	RS	NYGC	MG	exAM	exAM_ERN1
FM_259-CTACCTGAGTAAACGT	FM_259	RS	NYGC	MG	Adapt	Adapt_AIF1
FM_259-GCCCAGACACCGGCTA	FM_259	RS	NYGC	MG	Adapt	Adapt_AIF1
FM_259-GTGTGGCGTCTTCTAT	FM_259	RS	NYGC	MG	exAM	exAM_ERN1
FM_259-CATTTCAGTCGCACAC	FM_259	RS	NYGC	MG	Adapt	Adapt_AIF1
FM_259-AGGCATTTCGCATTGA	FM_259	RS	NYGC	MG	Adapt	Adapt_AIF1
FM_259-TCACTCGTCCATATGG	FM_259	RS	NYGC	MG	exAM	exAM_ERN1
FM_259-GACCTTCGTCTCCTGT	FM_259	RS	NYGC	MG	exAM	exAM_ERN1
FM_259-CTGCGAGCAAGATCCT	FM_259	RS	NYGC	MG	Homeo	Homeo_FRMD4A
FM_259-TCCCAGTAGAGTGTGC	FM_259	RS	NYGC	MG	Prolif	Prolif_MKI67
FM_259-AGAAGCGAGCATCAAA	FM_259	RS	NYGC	MG	Adapt	Adapt_AIF1
FM_259-TCGTCCAAGGGCAACT	FM_259	RS	NYGC	MG	exAM	exAM_ERN1
FM_259-CCTGCATGTTCCACAA	FM_259	RS	NYGC	MG	exAM	exAM_ERN1
FM_259-TCCCAGTCAAGGGCAT	FM_259	RS	NYGC	MG	exAM	exAM_ERN1
FM_259-ACGATGTTCCATACTT	FM_259	RS	NYGC	MG	Adapt	Adapt_AIF1
FM_259-AGGTCATAGGCCCGTT	FM_259	RS	NYGC	PVM	PVM	PVM_CD163
FM_259-TGGGCTGAGAGTACCG	FM_259	RS	NYGC	MG	Adapt	Adapt_HIST
FM_259-CAGTGCGAGGTCCAGA	FM_259	RS	NYGC	MG	exAM	exAM_ERN1
FM_259-TTCTGTATCGCAACAT	FM_259	RS	NYGC	MG	exAM	exAM_ERN1
FM_259-GTCATTTAGGCACGAT	FM_259	RS	NYGC	PVM	PVM	PVM_CD163
FM_259-TTTCACAGTTGCAACT	FM_259	RS	NYGC	MG	exAM	exAM_ERN1
FM_259-TCCTTCTGTCCGATCG	FM_259	RS	NYGC	MG	exAM	exAM_ERN1
FM_259-GTTACAGTCTACTCAT	FM_259	RS	NYGC	MG	Adapt	Adapt_HIST
FM_259-TTCTAACCAGCTCTGG	FM_259	RS	NYGC	MG	Adapt	Adapt_HIST
FM_259-CATTGAGGTTATGACC	FM_259	RS	NYGC	MG	Adapt	Adapt_AIF1
FM_259-CTTGAGAAGGATTTCC	FM_259	RS	NYGC	MG	exAM	exAM_ERN1
FM_259-GGGACAAAGGCATGCA	FM_259	RS	NYGC	MG	Adapt	Adapt_HIST
FM_259-GATAGAACACAATGAA	FM_259	RS	NYGC	MG	ADAM	ADAM_GPNMB
FM_259-TAATTCCGTAGTCTTG	FM_259	RS	NYGC	MG	Homeo	Homeo_FRMD4A
FM_259-CCACGTTCAGGTTCCG	FM_259	RS	NYGC	MG	exAM	exAM_ERN1
FM_259-CATAAGCAGGGACTGT	FM_259	RS	NYGC	MG	Adapt	Adapt_AIF1
FM_259-AAGACTCAGTCCTGCG	FM_259	RS	NYGC	MG	Adapt	Adapt_AIF1
FM_259-CGAAGGAAGTGGACGT	FM_259	RS	NYGC	MG	exAM	exAM_ERN1
FM_259-TCCTAATAGGGATGTC	FM_259	RS	NYGC	MG	Adapt	Adapt_HIST
FM_259-AGATCGTTCCACCCTA	FM_259	RS	NYGC	MG	Adapt	Adapt_AIF1
FM_259-TATACCTCAATGCAAA	FM_259	RS	NYGC	MG	exAM	exAM_ERN1
FM_259-ACGGTCGAGGTAAGTT	FM_259	RS	NYGC	PVM	PVM	PVM_CD163
FM_259-CCTAAGACAGAGGCTA	FM_259	RS	NYGC	MG	Adapt	Adapt_AIF1
FM_259-GATCGTATCTTACGGA	FM_259	RS	NYGC	MG	exAM	exAM_ERN1
FM_259-GATCGTATCCTCGCAT	FM_259	RS	NYGC	MG	exAM	exAM_ERN1
FM_259-AAGCGTTGTACCGGCT	FM_259	RS	NYGC	MG	exAM	exAM_ERN1
FM_259-CCTGTTGGTCCGGTCA	FM_259	RS	NYGC	MG	Adapt	Adapt_AIF1
FM_259-TCTCCGATCCATTCAT	FM_259	RS	NYGC	MG	Adapt	Adapt_AIF1
FM_259-ATGAAAGGTGTTAACC	FM_259	RS	NYGC	MG	exAM	exAM_ERN1
FM_259-AGTGTTGTCACTACTT	FM_259	RS	NYGC	MG	Prolif	Prolif_MKI67
FM_259-TAGATCGGTCGCATTA	FM_259	RS	NYGC	MG	Adapt	Adapt_AIF1
FM_259-ACGTCCTAGAGCCATG	FM_259	RS	NYGC	MG	exAM	exAM_ERN1
FM_259-CCACAAATCAAAGCCT	FM_259	RS	NYGC	PVM	PVM	PVM_CD163
FM_259-ACCATTTCATTGAGCT	FM_259	RS	NYGC	MG	Adapt	Adapt_AIF1
FM_259-ACGATGTAGAGTAACT	FM_259	RS	NYGC	MG	Adapt	Adapt_AIF1
FM_259-CGTTCTGGTTTCGATG	FM_259	RS	NYGC	MG	Adapt	Adapt_AIF1
FM_259-CAGCAATTCGCCACTT	FM_259	RS	NYGC	MG	exAM	exAM_ERN1
FM_259-CCTTTGGTCGAACGCC	FM_259	RS	NYGC	PVM	PVM	PVM_CD163
FM_259-GTTACGACAATCGCCG	FM_259	RS	NYGC	MG	exAM	exAM_ERN1
FM_259-TCCTCGAGTGGAAGTC	FM_259	RS	NYGC	MG	Adapt	Adapt_TMEM163
FM_259-GATCGTAGTTCTCGCT	FM_259	RS	NYGC	MG	Adapt	Adapt_AIF1
FM_259-TTTACCAAGTAGAGTT	FM_259	RS	NYGC	MG	Adapt	Adapt_AIF1
FM_259-GGTCTGGGTATCATGC	FM_259	RS	NYGC	MG	exAM	exAM_ERN1
FM_259-GCCATGGGTCACAGTT	FM_259	RS	NYGC	MG	Adapt	Adapt_AIF1
FM_259-CATCCCAGTAACAAGT	FM_259	RS	NYGC	MG	Adapt	Adapt_AIF1
FM_259-GCACGGTAGGCATGGT	FM_259	RS	NYGC	MG	Adapt	Adapt_AIF1
FM_259-TTCCGTGCACAGAGAC	FM_259	RS	NYGC	MG	Adapt	Adapt_AIF1
FM_259-AAGCGAGGTCATCCCT	FM_259	RS	NYGC	MG	exAM	exAM_ERN1
FM_259-AGTCACACATCCTTCG	FM_259	RS	NYGC	MG	exAM	exAM_ERN1
FM_259-TCAAGACTCCCATAGA	FM_259	RS	NYGC	MG	exAM	exAM_ERN1
FM_259-AACCATGAGCGTGAAC	FM_259	RS	NYGC	MG	exAM	exAM_ERN1
FM_259-AGACAGGGTTGGCCTG	FM_259	RS	NYGC	MG	exAM	exAM_ERN1
FM_259-AGTTAGCTCTAGTGTG	FM_259	RS	NYGC	MG	Prolif	Prolif_MKI67
FM_259-AGCCAGCTCTCTAAGG	FM_259	RS	NYGC	MG	exAM	exAM_ERN1
FM_259-CTAACTTGTCAAAGTA	FM_259	RS	NYGC	MG	Adapt	Adapt_AIF1
FM_259-CTTACCGAGGGTCAAC	FM_259	RS	NYGC	MG	Adapt	Adapt_AIF1
FM_259-TGTCCCATCTGCCCTA	FM_259	RS	NYGC	MG	exAM	exAM_ERN1
FM_259-TTACCGCTCATTACTC	FM_259	RS	NYGC	MG	Prolif	Prolif_MKI67
FM_259-CGTGATACACGCTGTG	FM_259	RS	NYGC	MG	exAM	exAM_ERN1
FM_259-AGGCCACGTTAGGGTG	FM_259	RS	NYGC	MG	Adapt	Adapt_AIF1
FM_259-TCACACCTCGCTAATG	FM_259	RS	NYGC	MG	exAM	exAM_ERN1
FM_259-CACGAATCAAGTAGTA	FM_259	RS	NYGC	MG	exAM	exAM_ERN1
FM_259-GACAGCCTCGCTTGAA	FM_259	RS	NYGC	MG	Adapt	Adapt_AIF1
FM_259-TCAGGTAGTGGTCTCG	FM_259	RS	NYGC	MG	Prolif	Prolif_MKI67
FM_259-ACCCTTGAGGTGAGCT	FM_259	RS	NYGC	MG	Homeo	Homeo_PICALM
FM_259-CAGCAGCTCCAGTGCG	FM_259	RS	NYGC	PVM	PVM	PVM_CD163
FM_259-GTCTAGAGTCACCCTT	FM_259	RS	NYGC	MG	exAM	exAM_ERN1
FM_259-CATGCTCAGACGGTCA	FM_259	RS	NYGC	MG	Adapt	Adapt_AIF1
FM_259-GGTAACTCAATCCTTT	FM_259	RS	NYGC	MG	Adapt	Adapt_AIF1
FM_259-CGGACACGTTAGGGTG	FM_259	RS	NYGC	MG	Adapt	Adapt_AIF1
FM_259-TCCACGTCAGAATGTA	FM_259	RS	NYGC	MG	Adapt	Adapt_AIF1
FM_259-CGAGGCTCAAGAGATT	FM_259	RS	NYGC	MG	Adapt	Adapt_AIF1
FM_259-TCCTAATAGGACTGGT	FM_259	RS	NYGC	MG	Adapt	Adapt_AIF1
FM_259-CTTCCGAAGCTAGTTC	FM_259	RS	NYGC	MG	Adapt	Adapt_AIF1
FM_259-ACGGAAGTCCCTCTCC	FM_259	RS	NYGC	MG	Adapt	Adapt_HIST
FM_259-TTAGGGTTCTTTGATC	FM_259	RS	NYGC	MG	Prolif	Prolif_MKI67
FM_259-GTGAGGAGTCTGATAC	FM_259	RS	NYGC	MG	Homeo	Homeo_PICALM
FM_259-ATCCGTCAGAATCGCG	FM_259	RS	NYGC	MG	Adapt	Adapt_AIF1
FM_259-TCACTATCACCGTCGA	FM_259	RS	NYGC	MG	Adapt	Adapt_AIF1
FM_259-ACACAGTTCCGCAACG	FM_259	RS	NYGC	MG	Adapt	Adapt_AIF1
FM_259-TTGAGTGTCATGCTAG	FM_259	RS	NYGC	MG	Adapt	Adapt_AIF1
FM_259-AGGGTGAAGTAGATCA	FM_259	RS	NYGC	MG	exAM	exAM_ERN1
FM_259-TTCTGTAGTACGAGCA	FM_259	RS	NYGC	MG	exAM	exAM_ERN1
FM_259-GAAGAATAGGGATCAC	FM_259	RS	NYGC	MG	exAM	exAM_ERN1
FM_259-GTCCACTTCCGATAAC	FM_259	RS	NYGC	PVM	PVM	PVM_CD163
FM_259-TCATGGACATATACCG	FM_259	RS	NYGC	MG	exAM	exAM_ERN1
FM_259-CACGGGTGTGAGCCAA	FM_259	RS	NYGC	MG	Adapt	Adapt_AIF1
FM_259-ACTGCAAAGTTGCCTA	FM_259	RS	NYGC	MG	Adapt	Adapt_AIF1
FM_259-AACCTTTGTATCGCGC	FM_259	RS	NYGC	MG	Adapt	Adapt_AIF1
FM_259-TGTAGACCAGGTATGG	FM_259	RS	NYGC	MG	exAM	exAM_ERN1
FM_259-ACCATTTTCCGCAACG	FM_259	RS	NYGC	MG	Adapt	Adapt_AIF1
FM_259-TCATTGTAGGACACTG	FM_259	RS	NYGC	MG	Adapt	Adapt_AIF1
FM_259-ACTGTCCCATTGAAAG	FM_259	RS	NYGC	MG	Adapt	Adapt_HIST
FM_259-TGTAGACGTTACTCAG	FM_259	RS	NYGC	MG	Adapt	Adapt_AIF1
FM_259-GACCGTGTCCGTCCTA	FM_259	RS	NYGC	MG	Adapt	Adapt_AIF1
FM_259-ATCTTCATCCCTCTCC	FM_259	RS	NYGC	PVM	PVM	PVM_CD163
FM_259-CACCAAAGTCTTTCAT	FM_259	RS	NYGC	MG	exAM	exAM_ERN1
FM_259-AAACGCTCAATTCACG	FM_259	RS	NYGC	MG	Adapt	Adapt_AIF1
FM_259-TAAGCCAAGGTCGTGA	FM_259	RS	NYGC	MG	exAM	exAM_ERN1
FM_259-GCTCAAAGTGCGAACA	FM_259	RS	NYGC	MG	Adapt	Adapt_HIST
FM_259-TACACCCAGCGTGTCC	FM_259	RS	NYGC	MG	Adapt	Adapt_HIST
FM_259-AACAGGGTCTGTCCCA	FM_259	RS	NYGC	MG	Prolif	Prolif_MKI67
FM_259-CATTTCAGTAGCCCTG	FM_259	RS	NYGC	MG	Adapt	Adapt_AIF1
FM_259-AGCTCAAAGGGTGGGA	FM_259	RS	NYGC	PVM	PVM	PVM_CD163
FM_259-TCTTTGAGTCAGCTTA	FM_259	RS	NYGC	MG	Adapt	Adapt_AIF1
FM_259-TTATTGCCAGACCATT	FM_259	RS	NYGC	MG	Adapt	Adapt_AIF1
FM_259-ATGGGAGCACAATTCG	FM_259	RS	NYGC	MG	exAM	exAM_ERN1
FM_259-TCCCACAAGTTCTACG	FM_259	RS	NYGC	MG	Adapt	Adapt_AIF1
FM_259-CTGAATGGTGAGCAGT	FM_259	RS	NYGC	MG	Adapt	Adapt_AIF1
FM_259-TGGGTTAAGCCAGACA	FM_259	RS	NYGC	MG	Adapt	Adapt_AIF1
FM_259-AGGGAGTTCACGATCA	FM_259	RS	NYGC	MG	exAM	exAM_ERN1
FM_259-TACATTCTCCTACCAC	FM_259	RS	NYGC	MG	exAM	exAM_ERN1
FM_259-GAAGAATAGGTGGTTG	FM_259	RS	NYGC	MG	Adapt	Adapt_AIF1
FM_259-CCCGGAATCCTACTGC	FM_259	RS	NYGC	MG	exAM	exAM_ERN1
FM_259-TACTTACTCTAACGCA	FM_259	RS	NYGC	MG	Adapt	Adapt_AIF1
FM_259-TTGTTTGAGTGGAAGA	FM_259	RS	NYGC	MG	exAM	exAM_ERN1
FM_259-TAAGCGTAGAACAAGG	FM_259	RS	NYGC	MG	Adapt	Adapt_AIF1
FM_259-CCGATCTCAGGCTATT	FM_259	RS	NYGC	MG	exAM	exAM_ERN1
FM_259-ACAGAAAGTCGAATTC	FM_259	RS	NYGC	MG	Adapt	Adapt_AIF1
FM_259-AACCAACGTTCCGCAG	FM_259	RS	NYGC	MG	exAM	exAM_ERN1
FM_259-AAATGGAGTATGTCCA	FM_259	RS	NYGC	MG	Adapt	Adapt_AIF1
FM_259-CTTCCGATCTTTCAGT	FM_259	RS	NYGC	MG	Homeo	Homeo_PICALM
FM_259-CTTCAATTCCTAGCTC	FM_259	RS	NYGC	MG	Adapt	Adapt_AIF1
FM_259-GACCAATAGATCCCAT	FM_259	RS	NYGC	MG	Adapt	Adapt_AIF1
FM_259-CTCCCAACACGCGCAT	FM_259	RS	NYGC	PVM	PVM	PVM_CD163
FM_259-CTGCCTAGTAACATCC	FM_259	RS	NYGC	PVM	PVM	PVM_CD163
FM_259-CAATTTCAGATCGCCC	FM_259	RS	NYGC	MG	exAM	exAM_ERN1
FM_259-ACAGGGAAGCCTCCAG	FM_259	RS	NYGC	MG	Adapt	Adapt_AIF1
FM_259-AATTTCCTCCCTCATG	FM_259	RS	NYGC	MG	Adapt	Adapt_AIF1
FM_259-ACAACCATCCTTCACG	FM_259	RS	NYGC	MG	exAM	exAM_ERN1
FM_259-CTTGAGACACGACGAA	FM_259	RS	NYGC	MG	exAM	exAM_ERN1
FM_259-TTTGATCCAAGGCGTA	FM_259	RS	NYGC	MG	Adapt	Adapt_AIF1
FM_259-GTAGAAAAGTTACGTC	FM_259	RS	NYGC	MG	Adapt	Adapt_TMEM163
FM_259-TATATCCCATGCCATA	FM_259	RS	NYGC	MG	Adapt	Adapt_AIF1
FM_259-CACAGGCGTGGCCACT	FM_259	RS	NYGC	MG	exAM	exAM_ERN1
FM_259-AAAGTCCTCGCCACTT	FM_259	RS	NYGC	MG	exAM	exAM_ERN1
FM_259-CTTCAATGTAGTTAGA	FM_259	RS	NYGC	MG	Adapt	Adapt_AIF1
FM_259-CAGCAGCAGAGAGAAC	FM_259	RS	NYGC	MG	Adapt	Adapt_AIF1
FM_259-CCGCAAGGTAGGACCA	FM_259	RS	NYGC	MG	exAM	exAM_ERN1
FM_259-GAGCTGCCAGCTGAAG	FM_259	RS	NYGC	MG	Adapt	Adapt_HIST
FM_259-GTCTAGATCCGGTAGC	FM_259	RS	NYGC	MG	Adapt	Adapt_AIF1
FM_259-AACCCAAAGATGGCGT	FM_259	RS	NYGC	MG	exAM	exAM_ERN1
FM_259-CTGAGCGGTCAGTCTA	FM_259	RS	NYGC	MG	Adapt	Adapt_AIF1
FM_259-CGTTAGAAGTATGAGT	FM_259	RS	NYGC	MG	Adapt	Adapt_AIF1
FM_259-GGGACAACAATAGTGA	FM_259	RS	NYGC	PVM	PVM	PVM_CD163
FM_259-ACATCCCAGATGGTCG	FM_259	RS	NYGC	MG	exAM	exAM_ERN1
FM_259-GGAGAACTCTGAGAAA	FM_259	RS	NYGC	MG	exAM	exAM_ERN1
FM_259-CATTCCGCAGTTCTAG	FM_259	RS	NYGC	MG	exAM	exAM_ERN1
FM_259-GTTGTCCGTCGCAACC	FM_259	RS	NYGC	MG	Adapt	Adapt_AIF1
FM_259-GCACATAAGTAGCTCT	FM_259	RS	NYGC	PVM	PVM	PVM_CD163
FM_259-CCGGTAGGTGTCACAT	FM_259	RS	NYGC	MG	Adapt	Adapt_AIF1
FM_259-ACCACAATCGTCCTTG	FM_259	RS	NYGC	MG	Adapt	Adapt_HIST
FM_259-CTTGAGACATCGGCCA	FM_259	RS	NYGC	MG	exAM	exAM_ERN1
FM_259-TTCATGTAGCATTTCG	FM_259	RS	NYGC	MG	exAM	exAM_ERN1
FM_259-TAATTCCTCTGCTTTA	FM_259	RS	NYGC	MG	Adapt	Adapt_AIF1
FM_259-AGCGCCACATACATCG	FM_259	RS	NYGC	MG	exAM	exAM_ERN1
FM_259-TTTCACACACTGAGGA	FM_259	RS	NYGC	MG	Adapt	Adapt_AIF1
FM_259-GAAGTAAGTAAGGAGA	FM_259	RS	NYGC	MG	exAM	exAM_ERN1
FM_259-CAGCGTGTCATTGTGG	FM_259	RS	NYGC	MG	Adapt	Adapt_AIF1
FM_259-CACAGGCGTGTACAGG	FM_259	RS	NYGC	MG	Adapt	Adapt_HIST
FM_259-TTTCGATCATCGCTCT	FM_259	RS	NYGC	MG	Adapt	Adapt_AIF1
FM_259-GTAAGTCTCCGTCCTA	FM_259	RS	NYGC	MG	Adapt	Adapt_AIF1
FM_259-TCTCACGCATGTTTGG	FM_259	RS	NYGC	MG	Adapt	Adapt_AIF1
FM_259-CTTTCGGGTACCGCGT	FM_259	RS	NYGC	MG	Adapt	Adapt_AIF1
FM_259-TCGACCTAGAGATCGC	FM_259	RS	NYGC	MG	Homeo	Homeo_PICALM
FM_259-GCCGTGAAGCGGTAGT	FM_259	RS	NYGC	MG	exAM	exAM_ERN1
FM_259-AGCGATTTCACGGACC	FM_259	RS	NYGC	MG	Adapt	Adapt_AIF1
FM_259-AGGAATAGTCCATAGT	FM_259	RS	NYGC	PVM	PVM	PVM_CD163
FM_259-AATGAAGCACTGGCGT	FM_259	RS	NYGC	MG	Adapt	Adapt_AIF1
FM_259-ACGGTCGTCAAGATAG	FM_259	RS	NYGC	MG	exAM	exAM_ERN1
FM_259-AAGTGAAGTATCATGC	FM_259	RS	NYGC	MG	Adapt	Adapt_AIF1
FM_259-GACTTCCGTCTTCGAA	FM_259	RS	NYGC	MG	Adapt	Adapt_AIF1
FM_259-CATGCCTCATATCTGG	FM_259	RS	NYGC	MG	Adapt	Adapt_AIF1
FM_259-AGGGTTTAGGGCATGT	FM_259	RS	NYGC	MG	Adapt	Adapt_AIF1
FM_259-GGTTCTCCATCGCCTT	FM_259	RS	NYGC	MG	exAM	exAM_ERN1
FM_259-CCCTGATGTCTTGCTC	FM_259	RS	NYGC	MG	Adapt	Adapt_AIF1
FM_259-CTCCGATTCACCGGTG	FM_259	RS	NYGC	MG	Adapt	Adapt_AIF1
FM_259-ATGCGATCAATACGAA	FM_259	RS	NYGC	MG	exAM	exAM_ERN1
FM_259-GGGTTATAGGATACGC	FM_259	RS	NYGC	MG	Adapt	Adapt_AIF1
FM_259-AGGATCTCATGACTGT	FM_259	RS	NYGC	MG	Adapt	Adapt_AIF1
FM_259-GGTAATCCACCATATG	FM_259	RS	NYGC	MG	Adapt	Adapt_AIF1
FM_259-GAGGCAACAACTAGAA	FM_259	RS	NYGC	MG	Adapt	Adapt_AIF1
FM_259-GTGCTTCGTGTGATGG	FM_259	RS	NYGC	MG	Adapt	Adapt_AIF1
FM_259-AAACGAAAGAGGGTCT	FM_259	RS	NYGC	MG	Adapt	Adapt_AIF1
FM_259-AGTGACTCATACCACA	FM_259	RS	NYGC	MG	Adapt	Adapt_AIF1
FM_259-GATTGGTTCATTCGGA	FM_259	RS	NYGC	MG	Adapt	Adapt_AIF1
FM_259-TTCTTCCTCTAACGGT	FM_259	RS	NYGC	MG	Adapt	Adapt_TMEM163
FM_259-AACAGGGTCCGACGGT	FM_259	RS	NYGC	MG	exAM	exAM_ERN1
FM_259-TCTGGCTCACGACAGA	FM_259	RS	NYGC	MG	Adapt	Adapt_AIF1
FM_259-TGGCGTGAGCTCATAC	FM_259	RS	NYGC	MG	exAM	exAM_ERN1
FM_259-GATCGTAAGAAGCGAA	FM_259	RS	NYGC	MG	Adapt	Adapt_AIF1
FM_259-TCCTCGACATGTCAGT	FM_259	RS	NYGC	MG	Adapt	Adapt_AIF1
FM_259-TCATCCGAGACATATG	FM_259	RS	NYGC	MG	exAM	exAM_ERN1
FM_259-AAGAACATCACTTGGA	FM_259	RS	NYGC	MG	Adapt	Adapt_AIF1
FM_259-GACACGCCATTAGGCT	FM_259	RS	NYGC	MG	exAM	exAM_ERN1
FM_259-TTTATGCAGGATGAGA	FM_259	RS	NYGC	MG	exAM	exAM_ERN1
FM_259-TCCTCGATCTGTAAGC	FM_259	RS	NYGC	MG	Homeo	Homeo_FRMD4A
FM_259-ATCCCTGCAGCATCTA	FM_259	RS	NYGC	MG	Homeo	Homeo_PICALM
FM_259-AGCGATTTCATAAGGA	FM_259	RS	NYGC	PVM	PVM	PVM_CD163
FM_259-TGTCCTGCAATCTCGA	FM_259	RS	NYGC	MG	Adapt	Adapt_AIF1
FM_259-ATCACAGCATGACTCA	FM_259	RS	NYGC	MG	exAM	exAM_ERN1
FM_259-GAGGGATAGGAACTAT	FM_259	RS	NYGC	MG	exAM	exAM_ERN1
FM_259-TTCAATCAGCCAACCC	FM_259	RS	NYGC	MG	exAM	exAM_ERN1
FM_259-TAATTCCCATGCTGCG	FM_259	RS	NYGC	MG	exAM	exAM_ERN1
FM_259-TAACTTCTCGTAACTG	FM_259	RS	NYGC	MG	Adapt	Adapt_AIF1
FM_259-AAAGGATTCTAGCCAA	FM_259	RS	NYGC	MG	exAM	exAM_ERN1
FM_259-AGGCCACTCAACTTTC	FM_259	RS	NYGC	MG	ADAM	ADAM_GPNMB
FM_259-CTAGGTAAGAAACCAT	FM_259	RS	NYGC	MG	exAM	exAM_ERN1
FM_259-GCGATCGGTTTCGTAG	FM_259	RS	NYGC	MG	Adapt	Adapt_AIF1
FM_259-TTTGGAGTCACACCGG	FM_259	RS	NYGC	MG	Adapt	Adapt_AIF1
FM_259-ATCGTCCCATCGCCTT	FM_259	RS	NYGC	MG	ADAM	ADAM_GPNMB
FM_259-TCACTCGAGCGCCTTG	FM_259	RS	NYGC	MG	Adapt	Adapt_AIF1
FM_259-ATCCCTGAGGTACTGG	FM_259	RS	NYGC	MG	exAM	exAM_ERN1
FM_259-TAAGTCGCACGTAGAG	FM_259	RS	NYGC	MG	Adapt	Adapt_AIF1
FM_259-AGGATCTCACTTCTCG	FM_259	RS	NYGC	MG	Adapt	Adapt_AIF1
FM_259-AGGACGAGTAGGAGGG	FM_259	RS	NYGC	MG	exAM	exAM_ERN1
FM_259-GTCATCCGTAGCCCTG	FM_259	RS	NYGC	MG	exAM	exAM_ERN1
FM_259-CTCCAACAGGGTCAAC	FM_259	RS	NYGC	MG	Adapt	Adapt_AIF1
FM_259-AGGTAGGCAGCTCCTT	FM_259	RS	NYGC	MG	Adapt	Adapt_IFI44L
FM_259-ATTCCATCACTGAGGA	FM_259	RS	NYGC	MG	Adapt	Adapt_AIF1
FM_259-GCCAGCAAGGGTGAGG	FM_259	RS	NYGC	MG	exAM	exAM_ERN1
FM_259-ACTACGACATGGGATG	FM_259	RS	NYGC	MG	Adapt	Adapt_AIF1
FM_259-CAGCGTGAGCATGCGA	FM_259	RS	NYGC	MG	exAM	exAM_ERN1
FM_259-TCAGGTACATTGTACG	FM_259	RS	NYGC	MG	Adapt	Adapt_AIF1
FM_259-CATTGAGTCTCTGAGA	FM_259	RS	NYGC	MG	Adapt	Adapt_AIF1
FM_259-AAGCGTTTCCATCTGC	FM_259	RS	NYGC	MG	Adapt	Adapt_AIF1
FM_259-ACACCAAGTTTACTGG	FM_259	RS	NYGC	MG	Adapt	Adapt_AIF1
FM_259-TCGTGCTCAAGTTCGT	FM_259	RS	NYGC	MG	exAM	exAM_ERN1
FM_259-TCGTAGACATTCACAG	FM_259	RS	NYGC	MG	exAM	exAM_ERN1
FM_259-GTGGAGACACCCTGTT	FM_259	RS	NYGC	MG	Adapt	Adapt_AIF1
FM_259-ATTATCCTCCCTCGTA	FM_259	RS	NYGC	MG	Prolif	Prolif_MKI67
FM_259-CTCCACAGTCATGGCC	FM_259	RS	NYGC	MG	Adapt	Adapt_AIF1
FM_259-GTAGAAATCCTAGAGT	FM_259	RS	NYGC	MG	Adapt	Adapt_AIF1
FM_259-TTTGATCTCAGTCAGT	FM_259	RS	NYGC	MG	exAM	exAM_ERN1
FM_259-ACTGTGAAGCCAAGTG	FM_259	RS	NYGC	MG	Adapt	Adapt_HIST
FM_259-GGAACCCAGAGGCGGA	FM_259	RS	NYGC	MG	Adapt	Adapt_IFI44L
FM_259-TACAGGTAGTGCTACT	FM_259	RS	NYGC	MG	Adapt	Adapt_AIF1
FM_259-TTGTTCACAGACGGAT	FM_259	RS	NYGC	MG	Adapt	Adapt_AIF1
FM_259-GCCAGTGTCACGAGGA	FM_259	RS	NYGC	MG	Adapt	Adapt_AIF1
FM_259-TTAATCCAGGTCTACT	FM_259	RS	NYGC	MG	Adapt	Adapt_AIF1
FM_259-AGTACTGCACGACCTG	FM_259	RS	NYGC	MG	exAM	exAM_ERN1
FM_259-CATTGAGGTAACGATA	FM_259	RS	NYGC	MG	exAM	exAM_ERN1
FM_259-ACATTTCTCAGTCAGT	FM_259	RS	NYGC	MG	Adapt	Adapt_AIF1
FM_259-ACGTACATCGTGGGTC	FM_259	RS	NYGC	MG	Adapt	Adapt_AIF1
FM_259-GCCAGTGTCACTGTTT	FM_259	RS	NYGC	MG	exAM	exAM_ERN1
FM_259-ACTGCAAGTGATACCT	FM_259	RS	NYGC	MG	Adapt	Adapt_AIF1
FM_259-GTCAGCGAGCTAGCCC	FM_259	RS	NYGC	MG	Adapt	Adapt_AIF1
FM_259-CAGAGCCGTAGCGCTC	FM_259	RS	NYGC	MG	Adapt	Adapt_AIF1
FM_259-GGAAGTGTCGAGTGAG	FM_259	RS	NYGC	MG	exAM	exAM_ERN1
FM_259-GAGTTGTAGGCAGGGA	FM_259	RS	NYGC	MG	exAM	exAM_ERN1
FM_259-AAATGGAGTTGGGATG	FM_259	RS	NYGC	MG	Adapt	Adapt_AIF1
FM_259-TCTACCGCAATGACCT	FM_259	RS	NYGC	MG	Homeo	Homeo_PICALM
FM_259-CAGCAATTCTAGCCTC	FM_259	RS	NYGC	MG	Adapt	Adapt_AIF1
FM_259-GTCTTTATCTCTCTTC	FM_259	RS	NYGC	MG	exAM	exAM_ERN1
FM_259-AGGCCACGTAGCGATG	FM_259	RS	NYGC	MG	Adapt	Adapt_AIF1
FM_259-AGCCAATTCCTACTGC	FM_259	RS	NYGC	MG	Adapt	Adapt_AIF1
FM_259-GTTCGCTCATTGAGCT	FM_259	RS	NYGC	MG	Adapt	Adapt_AIF1
FM_259-CGAATTGCAACCGTGC	FM_259	RS	NYGC	MG	exAM	exAM_ERN1
FM_259-TATCCTAGTTCTAAGC	FM_259	RS	NYGC	MG	Homeo	Homeo_PICALM
FM_259-CCTAACCTCTCAGTCC	FM_259	RS	NYGC	MG	Adapt	Adapt_AIF1
FM_259-GAAGCCCCATCGAAGG	FM_259	RS	NYGC	MG	Adapt	Adapt_AIF1
FM_259-CGGGTGTTCACCCTTG	FM_259	RS	NYGC	MG	exAM	exAM_ERN1
FM_259-GCATCGGGTAAGGCCA	FM_259	RS	NYGC	MG	Adapt	Adapt_AIF1
FM_259-CTGATCCAGAAGCCTG	FM_259	RS	NYGC	MG	Adapt	Adapt_AIF1
FM_259-TGACCCTTCCTTGAAG	FM_259	RS	NYGC	MG	exAM	exAM_ERN1
FM_259-AGCGTCGTCTCCGCAT	FM_259	RS	NYGC	MG	Adapt	Adapt_AIF1
FM_259-GAACGTTGTCACTTAG	FM_259	RS	NYGC	MG	Adapt	Adapt_AIF1
FM_259-GCAGCTGCAGGTGAGT	FM_259	RS	NYGC	MG	Adapt	Adapt_AIF1
FM_259-AACAGGGCATGACGAG	FM_259	RS	NYGC	MG	exAM	exAM_ERN1
FM_259-CTTCTAATCGCGGACT	FM_259	RS	NYGC	MG	exAM	exAM_ERN1
FM_259-TTACCGCTCATTTCCA	FM_259	RS	NYGC	MG	Adapt	Adapt_AIF1
FM_259-TCGCACTGTCTATGAC	FM_259	RS	NYGC	MG	Adapt	Adapt_AIF1
FM_259-TGGTACACACTGGCCA	FM_259	RS	NYGC	MG	Adapt	Adapt_AIF1
FM_259-TAAGTCGGTCACTAGT	FM_259	RS	NYGC	MG	exAM	exAM_ERN1
FM_259-CGGGACTGTTTCGACA	FM_259	RS	NYGC	MG	Adapt	Adapt_AIF1
FM_259-TCAGGGCCATAAGCGG	FM_259	RS	NYGC	MG	exAM	exAM_ERN1
FM_259-GGGACCTCAGCAGTAG	FM_259	RS	NYGC	MG	exAM	exAM_ERN1
FM_259-CGTCAAACAAACGTGG	FM_259	RS	NYGC	MG	Adapt	Adapt_AIF1
FM_259-AAGGAATTCAATGTCG	FM_259	RS	NYGC	MG	exAM	exAM_ERN1
FM_259-TCTTAGTCACACCTTC	FM_259	RS	NYGC	MG	Adapt	Adapt_AIF1
FM_259-AAGCGAGTCCAACTGA	FM_259	RS	NYGC	MG	exAM	exAM_ERN1
FM_259-GTTCGCTAGTAAGCAT	FM_259	RS	NYGC	MG	Adapt	Adapt_AIF1
FM_259-TACGCTCTCACTGCTC	FM_259	RS	NYGC	MG	Adapt	Adapt_HIST
FM_259-GCACGTGGTTTCGATG	FM_259	RS	NYGC	MG	Adapt	Adapt_HIST
FM_259-GGGTGAAAGTTCCGTA	FM_259	RS	NYGC	MG	Adapt	Adapt_AIF1
FM_259-GGGACCTGTTTACTGG	FM_259	RS	NYGC	MG	exAM	exAM_ERN1
FM_259-AGCATCATCAGCTCTC	FM_259	RS	NYGC	MG	Homeo	Homeo_PICALM
FM_259-TCCTCCCAGGTTCATC	FM_259	RS	NYGC	MG	Adapt	Adapt_AIF1
FM_259-GTAGCTATCCTCTCGA	FM_259	RS	NYGC	MG	exAM	exAM_ERN1
FM_259-CATCCACCAACGCATT	FM_259	RS	NYGC	MG	Adapt	Adapt_AIF1
FM_259-GGGTTTAAGGTTCTAC	FM_259	RS	NYGC	MG	Adapt	Adapt_AIF1
FM_259-TCCTCGAGTTGACTAC	FM_259	RS	NYGC	MG	Adapt	Adapt_HIST
FM_259-ACGCACGAGTAGAATC	FM_259	RS	NYGC	MG	Prolif	Prolif_MKI67
FM_259-ACGTACAAGGCTTAAA	FM_259	RS	NYGC	MG	Homeo	Homeo_FRMD4A
FM_259-TAGGTACCAGATACTC	FM_259	RS	NYGC	MG	Adapt	Adapt_AIF1
FM_259-CACAACATCGAGCTGC	FM_259	RS	NYGC	MG	exAM	exAM_ERN1
FM_259-AACCAACTCACCTCAC	FM_259	RS	NYGC	MG	Adapt	Adapt_AIF1
FM_259-GGAGCAATCGAGTGGA	FM_259	RS	NYGC	MG	Adapt	Adapt_AIF1
FM_259-CGGAACCGTCTACTGA	FM_259	RS	NYGC	MG	Adapt	Adapt_AIF1
FM_259-TCACGCTAGCTTCTAG	FM_259	RS	NYGC	MG	Prolif	Prolif_MKI67
FM_259-ACAGCCGTCATCACCC	FM_259	RS	NYGC	MG	Prolif	Prolif_MKI67
FM_259-AGCGTATGTATACCTG	FM_259	RS	NYGC	MG	exAM	exAM_ERN1
FM_259-CAATCGAGTGAATGAT	FM_259	RS	NYGC	PVM	PVM	PVM_CD163
FM_259-CGTGCTTGTGTGTACT	FM_259	RS	NYGC	MG	Adapt	Adapt_AIF1
FM_259-TCTTTGAAGTACCCTA	FM_259	RS	NYGC	MG	Adapt	Adapt_IFI44L
FM_259-GATTGGTAGGTTGACG	FM_259	RS	NYGC	PVM	PVM	PVM_CD163
FM_259-GGCTTGGTCAGGAAGC	FM_259	RS	NYGC	MG	exAM	exAM_ERN1
FM_259-AGTCAACAGCGAAACC	FM_259	RS	NYGC	MG	Adapt	Adapt_IFI44L
FM_259-AGTCATGTCCAATGCA	FM_259	RS	NYGC	MG	Adapt	Adapt_AIF1
FM_259-GAGTCTAGTCACGCTG	FM_259	RS	NYGC	MG	Homeo	Homeo_PICALM
FM_259-CTGCTCATCTGAGGTT	FM_259	RS	NYGC	MG	Adapt	Adapt_HIST
FM_259-CGTGAATCACTATCGA	FM_259	RS	NYGC	MG	exAM	exAM_ERN1
FM_259-GTCTAGAGTACGATCT	FM_259	RS	NYGC	MG	Adapt	Adapt_AIF1
FM_259-ACATCGACAAGGCCTC	FM_259	RS	NYGC	MG	Adapt	Adapt_AIF1
FM_259-GCATTAGTCTTAGCTT	FM_259	RS	NYGC	MG	Adapt	Adapt_AIF1
FM_259-GTGTAACAGATCGCTT	FM_259	RS	NYGC	MG	exAM	exAM_ERN1
FM_259-TCACACCAGATTACCC	FM_259	RS	NYGC	MG	Adapt	Adapt_HIST
FM_259-AAAGGTAGTATCGAGG	FM_259	RS	NYGC	PVM	PVM	PVM_CD163
FM_259-AACGGGAGTCCCAAAT	FM_259	RS	NYGC	MG	exAM	exAM_ERN1
FM_259-TCTTGCGGTCGCGGTT	FM_259	RS	NYGC	MG	Adapt	Adapt_AIF1
FM_259-AACTTCTCACTGAGGA	FM_259	RS	NYGC	MG	Homeo	Homeo_PICALM
FM_259-CTGGTCTTCGTGCTCT	FM_259	RS	NYGC	MG	exAM	exAM_ERN1
FM_259-CTTTCGGCAGATTCGT	FM_259	RS	NYGC	MG	exAM	exAM_ERN1
FM_259-TGCACGGCACAGCCTG	FM_259	RS	NYGC	PVM	PVM	PVM_CD163
FM_259-ACGCACGTCGTGCATA	FM_259	RS	NYGC	MG	exAM	exAM_ERN1
FM_259-TTCGCTGAGCTAGAGC	FM_259	RS	NYGC	MG	Adapt	Adapt_AIF1
FM_259-TTCCTAATCGCTCTAC	FM_259	RS	NYGC	MG	exAM	exAM_ERN1
FM_259-TAACTTCCATTGCTGA	FM_259	RS	NYGC	MG	Adapt	Adapt_AIF1
FM_259-CTTACCGCATGGGAAC	FM_259	RS	NYGC	MG	Adapt	Adapt_AIF1
FM_259-CATGCGGTCTGTAACG	FM_259	RS	NYGC	MG	Adapt	Adapt_AIF1
FM_259-GCCAGTGGTGGCTACC	FM_259	RS	NYGC	MG	Homeo	Homeo_PICALM
FM_259-AGCTCAAGTATTTCTC	FM_259	RS	NYGC	MG	Adapt	Adapt_AIF1
FM_259-CAATCGATCAACCCGG	FM_259	RS	NYGC	PVM	PVM	PVM_CD163
FM_259-AGCATCAAGAGCTGAC	FM_259	RS	NYGC	PVM	PVM	PVM_CD163
FM_259-GCCGTGACACTAGAGG	FM_259	RS	NYGC	MG	exAM	exAM_ERN1
FM_259-CCGTTCATCTTGGTCC	FM_259	RS	NYGC	MG	Adapt	Adapt_AIF1
FM_259-TCGCACTTCTAACGGT	FM_259	RS	NYGC	MG	Adapt	Adapt_AIF1
FM_259-TATTGGGGTAGACTGG	FM_259	RS	NYGC	MG	exAM	exAM_ERN1
FM_259-TGTCCTGTCCATTGGA	FM_259	RS	NYGC	MG	exAM	exAM_ERN1
FM_259-CATGAGTAGCAACTCT	FM_259	RS	NYGC	MG	Adapt	Adapt_AIF1
FM_259-CGCAGGTGTAGCTGCC	FM_259	RS	NYGC	MG	Homeo	Homeo_FRMD4A
FM_259-CTGCGAGAGAGAGTGA	FM_259	RS	NYGC	MG	exAM	exAM_ERN1
FM_259-GAGAAATGTGGTCTTA	FM_259	RS	NYGC	MG	exAM	exAM_ERN1
FM_259-CCAAGCGCACCAAATC	FM_259	RS	NYGC	MG	Adapt	Adapt_AIF1
FM_259-GAGTTACCATTCCTCG	FM_259	RS	NYGC	MG	Adapt	Adapt_AIF1
FM_259-CCTCCAAAGCAGCCCT	FM_259	RS	NYGC	PVM	PVM	PVM_CD163
FM_259-GGACGTCCAATTTCGG	FM_259	RS	NYGC	MG	Adapt	Adapt_AIF1
FM_259-TGCGGGTTCCATAGGT	FM_259	RS	NYGC	MG	Adapt	Adapt_AIF1
FM_259-TTGAGTGCAATTCACG	FM_259	RS	NYGC	MG	exAM	exAM_ERN1
FM_259-TCATGCCCAAGATTGA	FM_259	RS	NYGC	MG	Adapt	Adapt_AIF1
FM_259-GAGCCTGGTATACAGA	FM_259	RS	NYGC	MG	Adapt	Adapt_AIF1
FM_259-TTGCGTCGTTGTCATG	FM_259	RS	NYGC	MG	Adapt	Adapt_HIST
FM_259-GGAATCTTCATGCAGT	FM_259	RS	NYGC	PVM	PVM	PVM_CD163
FM_259-GCTGGGTGTTCCGGTG	FM_259	RS	NYGC	MG	Adapt	Adapt_AIF1
FM_259-GTCATTTAGCGTTCAT	FM_259	RS	NYGC	MG	Adapt	Adapt_HIST
FM_259-AAGCATCTCATTCGGA	FM_259	RS	NYGC	MG	Adapt	Adapt_AIF1
FM_259-CTGAATGCAATGTTGC	FM_259	RS	NYGC	MG	Adapt	Adapt_AIF1
FM_259-CTGCCATTCGGTCACG	FM_259	RS	NYGC	MG	Adapt	Adapt_AIF1
FM_259-ATGATCGTCCTGGGTG	FM_259	RS	NYGC	MG	Adapt	Adapt_AIF1
FM_259-CAGCAATAGTGATTCC	FM_259	RS	NYGC	MG	Adapt	Adapt_AIF1
FM_259-GCATGATTCAGAGCAG	FM_259	RS	NYGC	MG	Adapt	Adapt_AIF1
FM_259-TGTTCTACAAGATGTA	FM_259	RS	NYGC	MG	Adapt	Adapt_HIST
FM_259-CAGCACGGTTCTTGCC	FM_259	RS	NYGC	MG	Adapt	Adapt_AIF1
FM_259-CTTCCTTGTGATATAG	FM_259	RS	NYGC	MG	Adapt	Adapt_AIF1
FM_259-TTGGTTTTCGGAATGG	FM_259	RS	NYGC	MG	Homeo	Homeo_PICALM
FM_259-TCACATTAGTCAGGGT	FM_259	RS	NYGC	MG	Adapt	Adapt_HSPA1A
FM_259-GTTAGTGCAGACATCT	FM_259	RS	NYGC	MG	exAM	exAM_ERN1
FM_259-GGGACCTTCGCGCTGA	FM_259	RS	NYGC	MG	Adapt	Adapt_AIF1
FM_259-CGAGAAGGTTCTGAGT	FM_259	RS	NYGC	MG	Adapt	Adapt_AIF1
FM_259-TGGGCTGCAAGCAGGT	FM_259	RS	NYGC	MG	Homeo	Homeo_FRMD4A
FM_259-TGATCTTGTATCACCA	FM_259	RS	NYGC	MG	Adapt	Adapt_AIF1
FM_259-TATCTTGAGCAGGCAT	FM_259	RS	NYGC	MG	Homeo	Homeo_PICALM
FM_259-GCGGATCAGCCGAACA	FM_259	RS	NYGC	MG	ADAM	ADAM_GPNMB
FM_259-TAGGAGGAGATTCGAA	FM_259	RS	NYGC	MG	Adapt	Adapt_AIF1
FM_259-GAGGCCTAGAAGAACG	FM_259	RS	NYGC	MG	Adapt	Adapt_AIF1
FM_259-TCCCAGTCATAGACTC	FM_259	RS	NYGC	MG	exAM	exAM_ERN1
FM_259-TCATACTAGAGTCGAC	FM_259	RS	NYGC	MG	Adapt	Adapt_AIF1
FM_259-AGGATAAGTTGGCCTG	FM_259	RS	NYGC	MG	exAM	exAM_ERN1
FM_259-CCAAGCGCAGGTTACT	FM_259	RS	NYGC	MG	Adapt	Adapt_AIF1
FM_259-GATGTTGGTGTCCACG	FM_259	RS	NYGC	MG	exAM	exAM_ERN1
FM_259-TGATTTCCACGAGGTA	FM_259	RS	NYGC	MG	exAM	exAM_ERN1
FM_259-CCAATGAAGTCGCTAT	FM_259	RS	NYGC	MG	Adapt	Adapt_AIF1
FM_259-GACATCAGTCAACACT	FM_259	RS	NYGC	MG	Adapt	Adapt_AIF1
FM_259-ACGATCAGTACACGCC	FM_259	RS	NYGC	MG	Adapt	Adapt_HIST
FM_259-GATGCTATCTGGCCGA	FM_259	RS	NYGC	MG	Adapt	Adapt_AIF1
FM_259-TACGCTCGTATGTGTC	FM_259	RS	NYGC	MG	exAM	exAM_ERN1
FM_259-TTCAGGAAGTGAACAT	FM_259	RS	NYGC	MG	exAM	exAM_ERN1
FM_259-TCATGAGCAGACAATA	FM_259	RS	NYGC	MG	exAM	exAM_ERN1
FM_259-GTAGCTATCCCGTGTT	FM_259	RS	NYGC	MG	Adapt	Adapt_AIF1
FM_259-GAGGGTATCAAGGTGG	FM_259	RS	NYGC	MG	exAM	exAM_ERN1
FM_259-CTAAGTGTCCGTTGAA	FM_259	RS	NYGC	MG	Adapt	Adapt_AIF1
FM_259-TCGACGGTCCATTGGA	FM_259	RS	NYGC	MG	exAM	exAM_ERN1
FM_259-TCGAAGTGTATAATGG	FM_259	RS	NYGC	MG	Adapt	Adapt_AIF1
FM_259-TTCATGTGTGGTCTTA	FM_259	RS	NYGC	MG	Adapt	Adapt_AIF1
FM_259-TCTTTGAGTAGCCAGA	FM_259	RS	NYGC	MG	exAM	exAM_ERN1
FM_259-AGTAACCCATAGGAGC	FM_259	RS	NYGC	MG	Homeo	Homeo_FRMD4A
FM_259-GGAGATGTCGATCCCT	FM_259	RS	NYGC	MG	exAM	exAM_ERN1
FM_259-CATTCCGAGAGCCGAT	FM_259	RS	NYGC	PVM	PVM	PVM_CD163
FM_259-AGGCTGCTCAGCACCG	FM_259	RS	NYGC	MG	Adapt	Adapt_AIF1
FM_259-ACACAGTGTTTACACG	FM_259	RS	NYGC	MG	exAM	exAM_ERN1
FM_259-ATTCACTAGTGCTACT	FM_259	RS	NYGC	MG	Adapt	Adapt_AIF1
FM_259-GATAGAAGTACACTCA	FM_259	RS	NYGC	PVM	PVM	PVM_CD163
FM_259-GTGTGATCAATCGCCG	FM_259	RS	NYGC	MG	Adapt	Adapt_AIF1
FM_259-TGTTCATCAAATTAGG	FM_259	RS	NYGC	MG	Adapt	Adapt_AIF1
FM_259-AGTACCAGTCTGCGCA	FM_259	RS	NYGC	MG	Adapt	Adapt_AIF1
FM_259-GATCAGTTCTATTGTC	FM_259	RS	NYGC	MG	Adapt	Adapt_HIST
FM_259-CTCCTCCTCGCGGACT	FM_259	RS	NYGC	MG	exAM	exAM_ERN1
FM_259-CTCCACACAACGCCCA	FM_259	RS	NYGC	MG	exAM	exAM_ERN1
FM_259-TCGAAGTTCGAGCTGC	FM_259	RS	NYGC	MG	exAM	exAM_ERN1
FM_259-CATTGTTAGTTGGCTT	FM_259	RS	NYGC	MG	Adapt	Adapt_HIST
FM_259-TCCGATCCAAGACGGT	FM_259	RS	NYGC	MG	exAM	exAM_ERN1
FM_259-CACAGGCTCTGACCCT	FM_259	RS	NYGC	MG	Adapt	Adapt_AIF1
FM_259-GAAACCTCAGTCCCGA	FM_259	RS	NYGC	MG	Adapt	Adapt_AIF1
FM_259-ATCGTGATCAGGGATG	FM_259	RS	NYGC	MG	Homeo	Homeo_PICALM
FM_259-CACTGAAGTAACAGGC	FM_259	RS	NYGC	MG	Adapt	Adapt_AIF1
FM_259-GGCTTGGTCCGCACTT	FM_259	RS	NYGC	MG	Adapt	Adapt_AIF1
FM_259-GACAGCCCACTATGTG	FM_259	RS	NYGC	MG	Adapt	Adapt_AIF1
FM_259-GGCACGTGTTCCGCGA	FM_259	RS	NYGC	MG	exAM	exAM_ERN1
FM_259-AAGGTAAGTTCCACAA	FM_259	RS	NYGC	MG	exAM	exAM_ERN1
FM_259-GTTGTGAAGACGCAGT	FM_259	RS	NYGC	MG	exAM	exAM_ERN1
FM_259-CAGCAATTCCCAAGCG	FM_259	RS	NYGC	MG	Adapt	Adapt_AIF1
FM_259-AGAAGCGAGAGGGTCT	FM_259	RS	NYGC	MG	exAM	exAM_ERN1
FM_259-TGAGGGAAGACTACCT	FM_259	RS	NYGC	MG	exAM	exAM_ERN1
FM_259-AGGCATTTCGTTGTAG	FM_259	RS	NYGC	MG	exAM	exAM_ERN1
FM_259-AACGTCATCTACGGGC	FM_259	RS	NYGC	MG	Adapt	Adapt_AIF1
FM_259-ACTTATCGTCGAGTTT	FM_259	RS	NYGC	MG	exAM	exAM_ERN1
FM_259-CTCATGCAGCATGTTC	FM_259	RS	NYGC	MG	Adapt	Adapt_TMEM163
FM_259-CCGGACATCAGTGTGT	FM_259	RS	NYGC	MG	Adapt	Adapt_AIF1
FM_259-TCGGGCAGTTAGGCCC	FM_259	RS	NYGC	MG	Homeo	Homeo_PICALM
FM_259-CCCAACTGTTAGGAGC	FM_259	RS	NYGC	MG	exAM	exAM_ERN1
FM_259-TGTAGACAGATGAATC	FM_259	RS	NYGC	MG	Adapt	Adapt_AIF1
FM_259-GTAGAAATCGATTCCC	FM_259	RS	NYGC	MG	Adapt	Adapt_AIF1
FM_259-CTCCGATTCTGCTTTA	FM_259	RS	NYGC	MG	Adapt	Adapt_AIF1
FM_259-CCGTGAGCACTGGATT	FM_259	RS	NYGC	MG	Adapt	Adapt_AIF1
FM_259-TTCGCTGCAGGCTATT	FM_259	RS	NYGC	MG	Adapt	Adapt_AIF1
FM_259-CTCATTAGTAAGCGGT	FM_259	RS	NYGC	PVM	PVM	PVM_CD163
FM_259-GCATTAGGTCGCGTCA	FM_259	RS	NYGC	MG	Adapt	Adapt_AIF1
FM_259-TTGTGTTTCAACCTCC	FM_259	RS	NYGC	MG	exAM	exAM_ERN1
FM_259-GGTGAAGAGTGTAGTA	FM_259	RS	NYGC	MG	Adapt	Adapt_AIF1
FM_259-CGCATGGCATATGCGT	FM_259	RS	NYGC	MG	Adapt	Adapt_AIF1
FM_259-TGCTTGCCAAGCGAAC	FM_259	RS	NYGC	MG	Adapt	Adapt_AIF1
FM_259-TCGGTCTAGCGTCTCG	FM_259	RS	NYGC	MG	Adapt	Adapt_AIF1
FM_259-GTTCGCTTCTAAGGAA	FM_259	RS	NYGC	MG	Adapt	Adapt_AIF1
FM_259-TGGAGAGGTTGGATCT	FM_259	RS	NYGC	MG	Adapt	Adapt_IFI44L
FM_259-GCAGGCTAGAGTTGCG	FM_259	RS	NYGC	MG	Adapt	Adapt_HIST
FM_259-GGCACGTAGGAGCAAA	FM_259	RS	NYGC	MG	exAM	exAM_ERN1
FM_259-ACTCCCATCGATAACC	FM_259	RS	NYGC	MG	Adapt	Adapt_AIF1
FM_259-AGACTCAAGATTGATG	FM_259	RS	NYGC	MG	Adapt	Adapt_IFI44L
FM_259-CAATCGACATAGAAAC	FM_259	RS	NYGC	MG	Adapt	Adapt_IFI44L
FM_259-CAGCGTGCATGGGTTT	FM_259	RS	NYGC	MG	Adapt	Adapt_AIF1
FM_259-CAGCAGCTCGTCACCT	FM_259	RS	NYGC	MG	Adapt	Adapt_AIF1
FM_259-GTGCACGCAAATTGGA	FM_259	RS	NYGC	MG	exAM	exAM_ERN1
FM_259-TCTAACTGTCGTTATG	FM_259	RS	NYGC	MG	Adapt	Adapt_AIF1
FM_259-GTAGAGGGTACGTTCA	FM_259	RS	NYGC	MG	Adapt	Adapt_AIF1
FM_259-TTTCATGTCCGTATGA	FM_259	RS	NYGC	MG	Adapt	Adapt_AIF1
FM_259-ACTATTCTCAGCGTCG	FM_259	RS	NYGC	MG	exAM	exAM_ERN1
FM_259-ACACCAACAATGAACA	FM_259	RS	NYGC	MG	exAM	exAM_ERN1
FM_259-TTCGCTGGTCAGGAGT	FM_259	RS	NYGC	MG	Homeo	Homeo_FRMD4A
FM_259-GCAGGCTTCCCGAATA	FM_259	RS	NYGC	MG	Adapt	Adapt_AIF1
FM_259-CGGTCAGGTGCCTACG	FM_259	RS	NYGC	MG	Adapt	Adapt_AIF1
FM_259-TGATTTCCATGAGTAA	FM_259	RS	NYGC	MG	exAM	exAM_ERN1
FM_259-TCATACTAGCACTAAA	FM_259	RS	NYGC	MG	exAM	exAM_ERN1
FM_259-CAACGATTCCTCTTTC	FM_259	RS	NYGC	MG	Adapt	Adapt_AIF1
FM_259-GTTGCTCCAGACATCT	FM_259	RS	NYGC	MG	Adapt	Adapt_AIF1
FM_259-CTGTAGAAGCGTCTCG	FM_259	RS	NYGC	MG	exAM	exAM_ERN1
FM_259-CTACATTCAGAAATCA	FM_259	RS	NYGC	MG	Adapt	Adapt_AIF1
FM_259-TCCACCATCGTGTTCC	FM_259	RS	NYGC	MG	Adapt	Adapt_AIF1
FM_259-CATAAGCTCAATGCAC	FM_259	RS	NYGC	MG	Adapt	Adapt_AIF1
FM_259-CTGAGGCCATGGAGAC	FM_259	RS	NYGC	MG	Adapt	Adapt_AIF1
FM_259-GAGGCAATCGACATCA	FM_259	RS	NYGC	MG	exAM	exAM_ERN1
FM_259-CTCTGGTTCTGGAAGG	FM_259	RS	NYGC	MG	Adapt	Adapt_AIF1
FM_259-TTCTTCCTCGTCAACA	FM_259	RS	NYGC	MG	Adapt	Adapt_AIF1
FM_259-CCTTCAGTCATGGAGG	FM_259	RS	NYGC	MG	Adapt	Adapt_AIF1
FM_259-CCCTCAATCCGTCACT	FM_259	RS	NYGC	MG	Adapt	Adapt_AIF1
FM_259-GAGAGGTAGGTCGAGT	FM_259	RS	NYGC	MG	Adapt	Adapt_AIF1
FM_259-GCAACCGTCATCTATC	FM_259	RS	NYGC	MG	Adapt	Adapt_AIF1
FM_259-CCTGTTGTCCTAAGTG	FM_259	RS	NYGC	MG	Adapt	Adapt_AIF1
FM_259-TCCATGCCACGCTGAC	FM_259	RS	NYGC	MG	Adapt	Adapt_HIST
FM_259-TACGTCCGTCTACACA	FM_259	RS	NYGC	MG	Homeo	Homeo_FRMD4A
FM_259-ATGACCACAATAACCC	FM_259	RS	NYGC	MG	Adapt	Adapt_AIF1
FM_259-CGTAATGTCTGCGGGT	FM_259	RS	NYGC	MG	Adapt	Adapt_HIST
FM_259-CGTGAATGTGTCTAAC	FM_259	RS	NYGC	MG	Adapt	Adapt_AIF1
FM_259-GCTGGGTAGTCATACC	FM_259	RS	NYGC	MG	Adapt	Adapt_AIF1
FM_259-GCATCGGTCTATGTGG	FM_259	RS	NYGC	MG	Adapt	Adapt_AIF1
FM_259-GTCACTCAGCGTTCCG	FM_259	RS	NYGC	MG	Adapt	Adapt_AIF1
FM_259-TAGATCGGTTCTTCAT	FM_259	RS	NYGC	MG	Adapt	Adapt_AIF1
FM_259-CATTCATAGCTGGTGA	FM_259	RS	NYGC	MG	Adapt	Adapt_AIF1
FM_259-GACCTTCGTCATCACA	FM_259	RS	NYGC	MG	exAM	exAM_ERN1
FM_259-CCTGTTGTCAAGCTGT	FM_259	RS	NYGC	MG	Adapt	Adapt_AIF1
FM_259-CCACGTTCACCTTCGT	FM_259	RS	NYGC	MG	Prolif	Prolif_MKI67
FM_259-GATCCCTAGGTTCATC	FM_259	RS	NYGC	MG	Adapt	Adapt_AIF1
FM_259-AAGACTCTCCTTCGAC	FM_259	RS	NYGC	MG	Adapt	Adapt_AIF1
FM_259-TCCGATCTCTGAATGC	FM_259	RS	NYGC	MG	exAM	exAM_ERN1
FM_259-AAAGTGATCTAAGCGT	FM_259	RS	NYGC	MG	exAM	exAM_ERN1
FM_259-GGAGCAACATACAGCT	FM_259	RS	NYGC	MG	Adapt	Adapt_AIF1
FM_259-TTTCATGTCATTGTGG	FM_259	RS	NYGC	MG	exAM	exAM_ERN1
FM_259-GAGGGATCAGCACCCA	FM_259	RS	NYGC	MG	Homeo	Homeo_FRMD4A
FM_259-CACCGTTCACTCATAG	FM_259	RS	NYGC	MG	Adapt	Adapt_HIST
FM_259-TCATACTGTACACGCC	FM_259	RS	NYGC	MG	Adapt	Adapt_CCL3
FM_259-TCCCACAGTTAATGAG	FM_259	RS	NYGC	MG	Homeo	Homeo_PICALM
FM_259-TTTACGTTCCAATCTT	FM_259	RS	NYGC	MG	Adapt	Adapt_AIF1
FM_259-GACCAATCACTGCGAC	FM_259	RS	NYGC	MG	Adapt	Adapt_HIST
FM_259-ACTGTCCAGCATGCAG	FM_259	RS	NYGC	MG	Adapt	Adapt_HIST
FM_259-CTCCAACTCTGTAACG	FM_259	RS	NYGC	MG	Adapt	Adapt_AIF1
FM_259-CTGGCAGCAGCCGTCA	FM_259	RS	NYGC	MG	Homeo	Homeo_PICALM
FM_259-GTCATTTCATACAGCT	FM_259	RS	NYGC	MG	Adapt	Adapt_AIF1
FM_259-AGGACTTGTTGTCATG	FM_259	RS	NYGC	MG	Homeo	Homeo_PICALM
FM_259-AGGATCTAGAGCTGAC	FM_259	RS	NYGC	MG	exAM	exAM_ERN1
FM_259-GACTTCCAGGTGCAGT	FM_259	RS	NYGC	MG	Adapt	Adapt_AIF1
FM_259-CGAGAAGTCTACGGTA	FM_259	RS	NYGC	MG	exAM	exAM_ERN1
FM_259-GATTCTTTCAAGCGTT	FM_259	RS	NYGC	MG	Adapt	Adapt_HIST
FM_259-CCCAACTTCTTTGCAT	FM_259	RS	NYGC	MG	Adapt	Adapt_AIF1
FM_259-CGTAGTACATCTTTCA	FM_259	RS	NYGC	MG	Adapt	Adapt_AIF1
FM_259-CTTGATTTCGGACTGC	FM_259	RS	NYGC	MG	Adapt	Adapt_HIST
FM_259-CTGCAGGCACTTTATC	FM_259	RS	NYGC	MG	Adapt	Adapt_HIST
FM_259-CCACACTAGTAACCTC	FM_259	RS	NYGC	MG	exAM	exAM_ERN1
FM_259-ATGAGTCAGAAAGTCT	FM_259	RS	NYGC	MG	Homeo	Homeo_PICALM
FM_259-CCTCTCCTCCGCGAGT	FM_259	RS	NYGC	MG	Adapt	Adapt_AIF1
FM_259-TCTACCGCAAGCGGAT	FM_259	RS	NYGC	MG	Adapt	Adapt_AIF1
FM_259-CGAAGTTAGATAGGGA	FM_259	RS	NYGC	MG	Adapt	Adapt_AIF1
FM_259-ACAAGCTTCGTCTAAG	FM_259	RS	NYGC	MG	Adapt	Adapt_HIST
FM_259-AAAGTGAAGTATGACA	FM_259	RS	NYGC	MG	Adapt	Adapt_AIF1
FM_259-GGGTATTCACTCCCTA	FM_259	RS	NYGC	MG	Adapt	Adapt_HIST
FM_259-GATCAGTTCGTCTCAC	FM_259	RS	NYGC	MG	Adapt	Adapt_AIF1
FM_259-TGTTCATAGCGAATGC	FM_259	RS	NYGC	MG	Homeo	Homeo_FRMD4A
FM_259-CAGGGCTTCTGTGCAA	FM_259	RS	NYGC	MG	Adapt	Adapt_AIF1
FM_259-CTCCCTCTCCATTTGT	FM_259	RS	NYGC	MG	Adapt	Adapt_AIF1
FM_259-GCATCTCTCTTGGGCG	FM_259	RS	NYGC	MG	Adapt	Adapt_AIF1
FM_259-GTAATCGAGCTAGTTC	FM_259	RS	NYGC	MG	Adapt	Adapt_TMEM163
FM_259-ATTTCACAGAGTATAC	FM_259	RS	NYGC	MG	Adapt	Adapt_AIF1
FM_259-GAGAAATGTTGGCTAT	FM_259	RS	NYGC	MG	Adapt	Adapt_HIST
FM_259-CGCATAATCCGTTGAA	FM_259	RS	NYGC	MG	exAM	exAM_ERN1
FM_259-GCCAGTGGTCAAAGTA	FM_259	RS	NYGC	MG	exAM	exAM_ERN1
FM_259-GAATCGTAGCATCTTG	FM_259	RS	NYGC	MG	Adapt	Adapt_IFI44L
FM_259-CTCTCAGAGCGCGTTC	FM_259	RS	NYGC	MG	exAM	exAM_ERN1
FM_259-TCGGATATCAGCTGTA	FM_259	RS	NYGC	MG	Adapt	Adapt_HIST
FM_259-GGTAACTTCTGTACAG	FM_259	RS	NYGC	MG	Adapt	Adapt_AIF1
FM_259-TTCTCTCTCGTGGCTG	FM_259	RS	NYGC	MG	exAM	exAM_ERN1
FM_259-TCATTCAAGTACCATC	FM_259	RS	NYGC	MG	Adapt	Adapt_AIF1
FM_259-ATGGAGGCATTCTTCA	FM_259	RS	NYGC	MG	Adapt	Adapt_HIST
FM_259-GTGCGTGCACCGTGCA	FM_259	RS	NYGC	MG	Homeo	Homeo_FRMD4A
FM_259-CATTGAGAGAGTCACG	FM_259	RS	NYGC	MG	Adapt	Adapt_AIF1
FM_259-ATTCCATGTTAACCTG	FM_259	RS	NYGC	MG	Adapt	Adapt_AIF1
FM_259-ATTACCTGTCCTCAGG	FM_259	RS	NYGC	MG	Adapt	Adapt_AIF1
FM_259-GTTGCTCTCTTGGTGA	FM_259	RS	NYGC	MG	Adapt	Adapt_AIF1
FM_259-GGGTGTCCAGAGGGTT	FM_259	RS	NYGC	MG	Adapt	Adapt_AIF1
FM_259-TGACCCTTCTTCCGTG	FM_259	RS	NYGC	MG	Adapt	Adapt_AIF1
FM_259-GTTACAGGTGTGTACT	FM_259	RS	NYGC	MG	exAM	exAM_ERN1
FM_259-TGGGTTAGTGAACTAA	FM_259	RS	NYGC	MG	Prolif	Prolif_MKI67
FM_259-GACATCAAGCACCGAA	FM_259	RS	NYGC	MG	Homeo	Homeo_PICALM
FM_259-TCCACCAAGGTCGACA	FM_259	RS	NYGC	MG	Adapt	Adapt_AIF1
FM_259-GCGTGCAGTATTGACC	FM_259	RS	NYGC	MG	Adapt	Adapt_AIF1
FM_259-GGCGTCATCCAAACCA	FM_259	RS	NYGC	MG	Adapt	Adapt_IFI44L
FM_259-TGTGTGACAAATGAAC	FM_259	RS	NYGC	MG	Adapt	Adapt_AIF1
FM_259-CCGTAGGTCTGGACCG	FM_259	RS	NYGC	MG	exAM	exAM_ERN1
FM_259-ATGTCTTTCGGTAACT	FM_259	RS	NYGC	MG	Adapt	Adapt_AIF1
FM_259-GCCCAGAGTGACCGAA	FM_259	RS	NYGC	MG	Adapt	Adapt_AIF1
FM_259-TCTATACAGGTAGATT	FM_259	RS	NYGC	MG	Adapt	Adapt_AIF1
FM_259-TTCTTGATCGCTAATG	FM_259	RS	NYGC	MG	Homeo	Homeo_FRMD4A
FM_259-AGATGAAAGGGAGTTC	FM_259	RS	NYGC	MG	Adapt	Adapt_AIF1
FM_259-TACGGTACAGCTGGTC	FM_259	RS	NYGC	MG	Adapt	Adapt_AIF1
FM_259-TGCAGATTCTACTGCC	FM_259	RS	NYGC	MG	Adapt	Adapt_AIF1
FM_259-ACCCAAAGTTATAGCC	FM_259	RS	NYGC	MG	Adapt	Adapt_AIF1
FM_259-TTGGTTTCAGCTATAC	FM_259	RS	NYGC	MG	Adapt	Adapt_HIST
FM_259-TGCATGACATCGAACT	FM_259	RS	NYGC	MG	Adapt	Adapt_AIF1
FM_259-CTTACCGCAAGTAGTA	FM_259	RS	NYGC	MG	Adapt	Adapt_AIF1
FM_259-TGCAGATGTAATGCGG	FM_259	RS	NYGC	MG	Adapt	Adapt_AIF1
FM_259-GAGTGTTGTTAGAGAT	FM_259	RS	NYGC	MG	Adapt	Adapt_AIF1
FM_259-GGTTAACTCCACCTCA	FM_259	RS	NYGC	MG	exAM	exAM_ERN1
FM_259-GAGAAATTCCTAGCCT	FM_259	RS	NYGC	MG	Adapt	Adapt_AIF1
FM_259-CATCAAGTCTAGGCCG	FM_259	RS	NYGC	MG	Homeo	Homeo_PICALM
FM_259-TGTAACGGTGTCATGT	FM_259	RS	NYGC	MG	exAM	exAM_ERN1
FM_259-ATCGTAGCAGCTAACT	FM_259	RS	NYGC	MG	Adapt	Adapt_AIF1
FM_259-TACGGTAAGTCACACT	FM_259	RS	NYGC	MG	Adapt	Adapt_IFI44L
FM_259-CCTGCATCAATCTAGC	FM_259	RS	NYGC	MG	Adapt	Adapt_AIF1
FM_259-CTGGACGTCCCAGGCA	FM_259	RS	NYGC	MG	Adapt	Adapt_AIF1
FM_259-TCGTCCAAGGCCTGAA	FM_259	RS	NYGC	MG	Homeo	Homeo_PICALM
FM_259-TTTCGATCAGGCTTGC	FM_259	RS	NYGC	MG	Adapt	Adapt_AIF1
FM_259-CTTCCTTCATAACAGA	FM_259	RS	NYGC	MG	Adapt	Adapt_AIF1
FM_259-ATGGGAGTCCGGTAAT	FM_259	RS	NYGC	MG	Adapt	Adapt_AIF1
FM_259-CTACATTGTAGCGTAG	FM_259	RS	NYGC	MG	Adapt	Adapt_AIF1
FM_259-CAGATACAGACTGTTC	FM_259	RS	NYGC	MG	Adapt	Adapt_AIF1
FM_259-ATGAAAGAGCATCAAA	FM_259	RS	NYGC	MG	Adapt	Adapt_AIF1
FM_259-CTCATTATCGTTGTTT	FM_259	RS	NYGC	MG	Adapt	Adapt_AIF1
FM_259-GAGTCTAAGTGGTTGG	FM_259	RS	NYGC	MG	Adapt	Adapt_AIF1
FM_259-GGAGGTACAGAGTCAG	FM_259	RS	NYGC	MG	Adapt	Adapt_AIF1
FM_259-GGAGATGGTACTCCCT	FM_259	RS	NYGC	MG	exAM	exAM_ERN1
FM_259-GTGGAAGTCAAGTCGT	FM_259	RS	NYGC	MG	Adapt	Adapt_AIF1
FM_259-AACCACACACAACGCC	FM_259	RS	NYGC	MG	Adapt	Adapt_AIF1
FM_259-TTCAATCCAGCTTCGG	FM_259	RS	NYGC	MG	Adapt	Adapt_AIF1
FM_259-GTAACACCACTGGCGT	FM_259	RS	NYGC	MG	exAM	exAM_ERN1
FM_259-CCACGAGTCTCACTCG	FM_259	RS	NYGC	MG	Adapt	Adapt_AIF1
FM_259-TAGGTTGCAGGCTTGC	FM_259	RS	NYGC	MG	Adapt	Adapt_AIF1
FM_259-CTCAATTCACGAGGTA	FM_259	RS	NYGC	MG	Adapt	Adapt_AIF1
FM_259-TCGACGGCATTGAAGA	FM_259	RS	NYGC	MG	Adapt	Adapt_AIF1
FM_259-CTACATTCACTCCACT	FM_259	RS	NYGC	MG	Adapt	Adapt_AIF1
FM_259-CGATCGGGTCCTCAGG	FM_259	RS	NYGC	MG	Adapt	Adapt_AIF1
FM_259-CCTCACAGTGCATGAG	FM_259	RS	NYGC	MG	Adapt	Adapt_AIF1
FM_259-ATTTCTGAGTGAGTGC	FM_259	RS	NYGC	MG	exAM	exAM_ERN1
FM_259-ACTATGGGTATAGCTC	FM_259	RS	NYGC	MG	Adapt	Adapt_AIF1
FM_259-GAGTGAGTCACCATAG	FM_259	RS	NYGC	MG	Adapt	Adapt_AIF1
FM_259-CCTCTAGCATTAAAGG	FM_259	RS	NYGC	MG	exAM	exAM_ERN1
FM_259-ACATCCCCAACGTAAA	FM_259	RS	NYGC	MG	Adapt	Adapt_AIF1
FM_259-CTTCCGACATATCGGT	FM_259	RS	NYGC	MG	Adapt	Adapt_AIF1
FM_259-ATCACTTAGTGGCGAT	FM_259	RS	NYGC	MG	Adapt	Adapt_AIF1
FM_259-GGGACAAGTACAGAAT	FM_259	RS	NYGC	MG	Adapt	Adapt_AIF1
FM_259-TTCGATTAGAAGGGAT	FM_259	RS	NYGC	PVM	PVM	PVM_CD163
FM_259-TTTACCAAGCAGCGAT	FM_259	RS	NYGC	MG	Adapt	Adapt_AIF1
FM_259-TTACAGGCACCAGCCA	FM_259	RS	NYGC	MG	Adapt	Adapt_AIF1
FM_259-GACTCTCTCTCTCAAT	FM_259	RS	NYGC	MG	Adapt	Adapt_AIF1
FM_260-GAGGCCTCAGGCGAAT	FM_260	RS	NYGC	MG	Adapt	Adapt_HSPA1A
FM_260-GATGCTAGTTACTCAG	FM_260	RS	NYGC	MG	exAM	exAM_ERN1
FM_260-ATTCTTGTCAGCCTCT	FM_260	RS	NYGC	MG	Adapt	Adapt_AIF1
FM_260-CCTCACATCCCTCGAT	FM_260	RS	NYGC	MG	Adapt	Adapt_HIF1A
FM_260-TACAACGAGCGTGAAC	FM_260	RS	NYGC	MG	exAM	exAM_ERN1
FM_260-TCAGTCCGTTGTGCCG	FM_260	RS	NYGC	MG	Adapt	Adapt_HSPA1A
FM_260-CACGAATGTCCACACG	FM_260	RS	NYGC	MG	Adapt	Adapt_AIF1
FM_260-CATCCCACATTGCCTC	FM_260	RS	NYGC	MG	exAM	exAM_ERN1
FM_260-TTCACCGAGATCGCTT	FM_260	RS	NYGC	MG	Prolif	Prolif_MKI67
FM_260-CCCTCTCTCGATCCCT	FM_260	RS	NYGC	MG	Adapt	Adapt_AIF1
FM_260-ACCAACACACTCCACT	FM_260	RS	NYGC	MG	exAM	exAM_ERN1
FM_260-CAAGCTACAGATTCGT	FM_260	RS	NYGC	MG	Adapt	Adapt_AIF1
FM_260-CATCCACCATGACTGT	FM_260	RS	NYGC	MG	Adapt	Adapt_HSPA1A
FM_260-AACTTCTCAGCTGCCA	FM_260	RS	NYGC	MG	exAM	exAM_ERN1
FM_260-TCATTGTCACTGCATA	FM_260	RS	NYGC	MG	Adapt	Adapt_HIF1A
FM_260-CTCTCAGCACATCCCT	FM_260	RS	NYGC	MG	exAM	exAM_ERN1
FM_260-TGATCTTCATGGCCCA	FM_260	RS	NYGC	MG	Adapt	Adapt_HSPA1A
FM_260-ATCACAGCAAGAAACT	FM_260	RS	NYGC	MG	Adapt	Adapt_HSPA1A
FM_260-GAAACCTAGGAACATT	FM_260	RS	NYGC	MG	exAM	exAM_ERN1
FM_260-AGCCACGGTTCACGAT	FM_260	RS	NYGC	MG	exAM	exAM_ERN1
FM_260-TCTACATTCTAGCCTC	FM_260	RS	NYGC	MG	exAM	exAM_ERN1
FM_260-CTGCCATAGCGTCTCG	FM_260	RS	NYGC	MG	Adapt	Adapt_AIF1
FM_260-AAAGTCCCACTCCCTA	FM_260	RS	NYGC	MG	exAM	exAM_ERN1
FM_260-CTGATCCAGCCTAACT	FM_260	RS	NYGC	MG	exAM	exAM_ERN1
FM_260-ACCTGTCCAACTCCAA	FM_260	RS	NYGC	MG	exAM	exAM_ERN1
FM_260-ACGTAGTTCAGTAGGG	FM_260	RS	NYGC	MG	exAM	exAM_ERN1
FM_260-TCATGTTGTATCGAAA	FM_260	RS	NYGC	PVM	PVM	PVM_CD163
FM_260-AGGCCACCACGACAGA	FM_260	RS	NYGC	MG	exAM	exAM_ERN1
FM_260-CAAGGGACAATCACGT	FM_260	RS	NYGC	MG	exAM	exAM_ERN1
FM_260-ACCTGTCTCTCTCTTC	FM_260	RS	NYGC	MG	exAM	exAM_ERN1
FM_260-CTTTCGGAGATCACTC	FM_260	RS	NYGC	MG	Adapt	Adapt_HSPA1A
FM_260-GCTACCTCAAGAGTAT	FM_260	RS	NYGC	MG	Prolif	Prolif_MKI67
FM_260-GTGCAGCCACATAACC	FM_260	RS	NYGC	MG	exAM	exAM_ERN1
FM_260-GCACGTGCAGAACCGA	FM_260	RS	NYGC	MG	Adapt	Adapt_CCL3
FM_260-TCACACCAGGAAACGA	FM_260	RS	NYGC	MG	Adapt	Adapt_HSPA1A
FM_260-ACTTTCATCTCATTTG	FM_260	RS	NYGC	MG	exAM	exAM_ERN1
FM_260-TTACGCCAGTAAACGT	FM_260	RS	NYGC	MG	exAM	exAM_ERN1
FM_260-CTTAGGAGTATCGCGC	FM_260	RS	NYGC	MG	exAM	exAM_ERN1
FM_260-ACAAAGATCACTCCGT	FM_260	RS	NYGC	MG	exAM	exAM_ERN1
FM_260-TTTCAGTCACGCCACA	FM_260	RS	NYGC	PVM	PVM	PVM_CD163
FM_260-TGAGACTAGGCTCTAT	FM_260	RS	NYGC	MG	exAM	exAM_ERN1
FM_260-TGGGAGATCCAGCACG	FM_260	RS	NYGC	MG	exAM	exAM_ERN1
FM_260-AAACGAACATACTGAC	FM_260	RS	NYGC	MG	Adapt	Adapt_HSPA1A
FM_260-TCGCTTGCACGTTGGC	FM_260	RS	NYGC	MG	exAM	exAM_ERN1
FM_260-TATGTTCCACAATTCG	FM_260	RS	NYGC	PVM	PVM	PVM_CD163
FM_260-ATTCATCAGTAATCCC	FM_260	RS	NYGC	MG	Adapt	Adapt_AIF1
FM_260-GACCAATGTTTCCCAC	FM_260	RS	NYGC	MG	Adapt	Adapt_AIF1
FM_260-TAAGCCAGTTTACTGG	FM_260	RS	NYGC	MG	Adapt	Adapt_HSPA1A
FM_260-ACGCACGAGTCCCTAA	FM_260	RS	NYGC	MG	ADAM	ADAM_GPNMB
FM_260-CGCATAATCTAGGAAA	FM_260	RS	NYGC	MG	exAM	exAM_ERN1
FM_260-GTTGCTCCACTAACGT	FM_260	RS	NYGC	MG	exAM	exAM_ERN1
FM_260-ACGTACATCGGTTCAA	FM_260	RS	NYGC	MG	Adapt	Adapt_HSPA1A
FM_260-TACTTCAGTTAGCGGA	FM_260	RS	NYGC	MG	Adapt	Adapt_HSPA1A
FM_260-GTGCACGAGCACACCC	FM_260	RS	NYGC	MG	exAM	exAM_ERN1
FM_260-TATCTGTCAACCAATC	FM_260	RS	NYGC	MG	Adapt	Adapt_CCL3
FM_260-CACGAATGTATCTCGA	FM_260	RS	NYGC	MG	exAM	exAM_ERN1
FM_260-GTTAGACTCCCGAACG	FM_260	RS	NYGC	MG	Adapt	Adapt_IFI44L
FM_260-CTCAATTCACCAACAT	FM_260	RS	NYGC	MG	Adapt	Adapt_IFI44L
FM_260-GAACGTTTCGGCTATA	FM_260	RS	NYGC	MG	Adapt	Adapt_CCL3
FM_260-CTGATCCGTAGAGGAA	FM_260	RS	NYGC	MG	exAM	exAM_ERN1
FM_260-CCTTGTGGTAGCGTCC	FM_260	RS	NYGC	MG	Adapt	Adapt_HSPA1A
FM_260-GGTGTCGGTACGATCT	FM_260	RS	NYGC	MG	exAM	exAM_ERN1
FM_260-TCGACCTGTGCATTTG	FM_260	RS	NYGC	MG	Adapt	Adapt_HSPA1A
FM_260-AGTAGCTGTCCGGACT	FM_260	RS	NYGC	PVM	PVM	PVM_CD163
FM_260-ACAGCCGTCAACACGT	FM_260	RS	NYGC	MG	exAM	exAM_ERN1
FM_260-ATTATCCCACGCACCA	FM_260	RS	NYGC	MG	Adapt	Adapt_HSPA1A
FM_260-TTCTCTCGTATTCCTT	FM_260	RS	NYGC	MG	exAM	exAM_ERN1
FM_260-GTGTAACTCTTACACT	FM_260	RS	NYGC	MG	Adapt	Adapt_AIF1
FM_260-ACTCCCACAAGCGAAC	FM_260	RS	NYGC	MG	exAM	exAM_ERN1
FM_260-CAGGTATGTTAACAGA	FM_260	RS	NYGC	MG	Adapt	Adapt_AIF1
FM_260-GCAGCCATCCGTAGTA	FM_260	RS	NYGC	MG	Adapt	Adapt_HIF1A
FM_260-AACCCAAGTACCGGAA	FM_260	RS	NYGC	MG	exAM	exAM_ERN1
FM_260-ACTATGGCATCGAACT	FM_260	RS	NYGC	MG	Adapt	Adapt_HSPA1A
FM_260-CACCGTTCACGCTGTG	FM_260	RS	NYGC	MG	exAM	exAM_ERN1
FM_260-GGGCTCACATGTTACG	FM_260	RS	NYGC	MG	ADAM	ADAM_GPNMB
FM_260-GTCTTTACACATTCTT	FM_260	RS	NYGC	MG	exAM	exAM_ERN1
FM_260-AACCACATCGTTCTGC	FM_260	RS	NYGC	MG	exAM	exAM_ERN1
FM_260-CTACCCAAGGGCTAAC	FM_260	RS	NYGC	MG	Adapt	Adapt_HIF1A
FM_260-TAACCAGAGATACAGT	FM_260	RS	NYGC	MG	exAM	exAM_ERN1
FM_260-ATTCACTTCCGATAGT	FM_260	RS	NYGC	MG	exAM	exAM_ERN1
FM_260-TTTCCTCCAGGTGTTT	FM_260	RS	NYGC	MG	ADAM	ADAM_GPNMB
FM_260-TCAGTGACATCCTAAG	FM_260	RS	NYGC	MG	exAM	exAM_ERN1
FM_260-CCTAAGATCGTGTGGC	FM_260	RS	NYGC	MG	Adapt	Adapt_CCL3
FM_260-TCAAGCAAGTGACCTT	FM_260	RS	NYGC	MG	Adapt	Adapt_HSPA1A
FM_260-GGCACGTTCACTTGGA	FM_260	RS	NYGC	MG	Adapt	Adapt_HIF1A
FM_260-GCTTGGGTCCATACTT	FM_260	RS	NYGC	MG	exAM	exAM_ERN1
FM_260-CAGATTGGTCCCTCAT	FM_260	RS	NYGC	MG	Adapt	Adapt_CCL3
FM_260-TACCTGCCATCGTGCG	FM_260	RS	NYGC	MG	ADAM	ADAM_GPNMB
FM_260-GTCACTCAGCCTTGAT	FM_260	RS	NYGC	MG	Adapt	Adapt_HIF1A
FM_260-TCATTGTTCTCATGCC	FM_260	RS	NYGC	PVM	PVM	PVM_CD163
FM_260-TTGAACGTCATAGGCT	FM_260	RS	NYGC	MG	Adapt	Adapt_HSPA1A
FM_260-TCCTGCAAGTCATTGC	FM_260	RS	NYGC	MG	Adapt	Adapt_HSPA1A
FM_260-AGGAATATCGACACCG	FM_260	RS	NYGC	MG	Adapt	Adapt_HSPA1A
FM_260-TTAGGGTGTTTCTATC	FM_260	RS	NYGC	MG	exAM	exAM_ERN1
FM_260-CATACCCAGTAAACGT	FM_260	RS	NYGC	MG	Adapt	Adapt_HIF1A
FM_260-CGTAGTATCGCTGCGA	FM_260	RS	NYGC	MG	Adapt	Adapt_CCL3
FM_260-ACCCAAACACAAAGTA	FM_260	RS	NYGC	MG	exAM	exAM_ERN1
FM_260-TCATATCTCGCGGACT	FM_260	RS	NYGC	MG	Adapt	Adapt_IFI44L
FM_260-CCTCAGTCATAACAGA	FM_260	RS	NYGC	MG	Adapt	Adapt_HSPA1A
FM_260-TGAGTCATCTATACGG	FM_260	RS	NYGC	MG	Adapt	Adapt_HIF1A
FM_260-TATCGCCTCCTGGCTT	FM_260	RS	NYGC	MG	exAM	exAM_ERN1
FM_260-GCTCAAACACTTGTCC	FM_260	RS	NYGC	MG	exAM	exAM_ERN1
FM_260-GTTGAACCATGTACGT	FM_260	RS	NYGC	MG	Adapt	Adapt_CCL3
FM_260-TGAATCGGTCTTACAG	FM_260	RS	NYGC	MG	exAM	exAM_ERN1
FM_260-GCAGCCAGTTGCCATA	FM_260	RS	NYGC	MG	Adapt	Adapt_HSPA1A
FM_260-TTACCATCACATGAAA	FM_260	RS	NYGC	MG	Adapt	Adapt_HSPA1A
FM_260-GACACGCAGTGACCTT	FM_260	RS	NYGC	MG	exAM	exAM_ERN1
FM_260-CGATCGGTCATCACTT	FM_260	RS	NYGC	MG	exAM	exAM_ERN1
FM_260-ACTATGGTCTGGGAGA	FM_260	RS	NYGC	MG	Adapt	Adapt_CCL3
FM_260-TCCATCGAGTTAACAG	FM_260	RS	NYGC	MG	Adapt	Adapt_CCL3
FM_260-TGTAGACAGAACTTCC	FM_260	RS	NYGC	MG	exAM	exAM_ERN1
FM_260-CCTCTCCTCACTCCGT	FM_260	RS	NYGC	MG	exAM	exAM_ERN1
FM_260-GTGCACGTCCGGTTCT	FM_260	RS	NYGC	MG	Adapt	Adapt_CCL3
FM_260-TCAAGACAGCTTTCCC	FM_260	RS	NYGC	MG	Adapt	Adapt_HSPA1A
FM_260-CATGCTCAGCCTAGGA	FM_260	RS	NYGC	MG	exAM	exAM_ERN1
FM_260-ACCGTTCAGTCTAACC	FM_260	RS	NYGC	MG	exAM	exAM_ERN1
FM_260-TACCCGTTCCCGTGAG	FM_260	RS	NYGC	MG	Adapt	Adapt_HSPA1A
FM_260-AGTTCGACACGCCAGT	FM_260	RS	NYGC	MG	exAM	exAM_ERN1
FM_260-CTCCTCCAGTTACGTC	FM_260	RS	NYGC	PVM	PVM	PVM_CD163
FM_260-GGTCTGGCATCTATCT	FM_260	RS	NYGC	PVM	PVM	PVM_CD163
FM_260-CCTCATGTCACGGGAA	FM_260	RS	NYGC	PVM	PVM	PVM_CD163
FM_260-ACAAAGACATGAGATA	FM_260	RS	NYGC	MG	exAM	exAM_ERN1
FM_260-GCATTAGAGGCAATGC	FM_260	RS	NYGC	MG	Adapt	Adapt_CCL3
FM_260-TCTACATAGGCGCTTC	FM_260	RS	NYGC	MG	exAM	exAM_ERN1
FM_260-ACGGAAGGTACGTACT	FM_260	RS	NYGC	PVM	PVM	PVM_CD163
FM_260-ATCCACCGTATGGTTC	FM_260	RS	NYGC	MG	Adapt	Adapt_HIF1A
FM_260-GATCACATCGGTCATA	FM_260	RS	NYGC	MG	exAM	exAM_ERN1
FM_260-CCGGACAGTTACCTTT	FM_260	RS	NYGC	MG	exAM	exAM_ERN1
FM_260-ATCGTCCAGTCTGCGC	FM_260	RS	NYGC	MG	Adapt	Adapt_AIF1
FM_260-TCATCATTCCACAAGT	FM_260	RS	NYGC	MG	ADAM	ADAM_GPNMB
FM_260-TCTTCCTTCCAGCAAT	FM_260	RS	NYGC	PVM	PVM	PVM_CD163
FM_260-TTACCGCAGCATGAAT	FM_260	RS	NYGC	MG	Adapt	Adapt_HSPA1A
FM_260-CGTTAGATCGCACGGT	FM_260	RS	NYGC	MG	Adapt	Adapt_IFI44L
FM_260-ATCCGTCTCCCAACTC	FM_260	RS	NYGC	PVM	PVM	PVM_CD163
FM_260-TCTGTCGCAGCTTCGG	FM_260	RS	NYGC	MG	Adapt	Adapt_HSPA1A
FM_260-AGGGCTCGTCGACTTA	FM_260	RS	NYGC	MG	Adapt	Adapt_CCL3
FM_260-TACTTCATCCTTCTTC	FM_260	RS	NYGC	MG	exAM	exAM_ERN1
FM_260-GCTTGGGTCGAAATCC	FM_260	RS	NYGC	MG	exAM	exAM_ERN1
FM_260-TGGCGTGAGATTGAGT	FM_260	RS	NYGC	MG	exAM	exAM_ERN1
FM_260-GAAGAATAGATGAATC	FM_260	RS	NYGC	MG	Adapt	Adapt_CCL3
FM_260-ATTGGGTTCATTCCTA	FM_260	RS	NYGC	PVM	PVM	PVM_CD163
FM_260-CTGCAGGAGGGTTTCT	FM_260	RS	NYGC	MG	Adapt	Adapt_HIF1A
FM_260-GTCATTTCAATTCTTC	FM_260	RS	NYGC	MG	Adapt	Adapt_AIF1
FM_260-AAGACTCCAAATACGA	FM_260	RS	NYGC	MG	Adapt	Adapt_HSPA1A
FM_260-TCTGTCGGTAGCCCTG	FM_260	RS	NYGC	PVM	PVM	PVM_CD163
FM_260-AAGGAATAGTCACGCC	FM_260	RS	NYGC	MG	Adapt	Adapt_HSPA1A
FM_260-CCCAACTGTATCGGTT	FM_260	RS	NYGC	MG	ADAM	ADAM_GPNMB
FM_260-TCTCTGGCAGGCACAA	FM_260	RS	NYGC	MG	Adapt	Adapt_HSPA1A
FM_260-TGTCCCATCCAACCGG	FM_260	RS	NYGC	MG	Adapt	Adapt_HIF1A
FM_260-ATTCACTAGGTTCATC	FM_260	RS	NYGC	MG	Adapt	Adapt_HIF1A
FM_260-GGTGGCTTCAACCGAT	FM_260	RS	NYGC	MG	exAM	exAM_ERN1
FM_260-GGAATCTCAAGACCTT	FM_260	RS	NYGC	MG	Adapt	Adapt_AIF1
FM_260-AGTCACAGTTAAGCAA	FM_260	RS	NYGC	MG	Adapt	Adapt_HSPA1A
FM_260-ATTCACTAGACTTCCA	FM_260	RS	NYGC	MG	exAM	exAM_ERN1
FM_260-GTTGCTCTCTAGGCAT	FM_260	RS	NYGC	PVM	PVM	PVM_CD163
FM_260-CAAGGGAGTTGTTTGG	FM_260	RS	NYGC	MG	exAM	exAM_ERN1
FM_260-AACAAAGTCGAGCCTG	FM_260	RS	NYGC	MG	exAM	exAM_ERN1
FM_260-AAACCCATCCTACGAA	FM_260	RS	NYGC	MG	exAM	exAM_ERN1
FM_260-GACTTCCCAGCGGTCT	FM_260	RS	NYGC	MG	exAM	exAM_ERN1
FM_260-CTCCAACCACGACGTC	FM_260	RS	NYGC	MG	Adapt	Adapt_HSPA1A
FM_260-GGAGCAATCTCTGAGA	FM_260	RS	NYGC	MG	exAM	exAM_ERN1
FM_260-GCTTTCGTCCTTGGAA	FM_260	RS	NYGC	MG	Adapt	Adapt_CCL3
FM_260-GTAGGAGAGAGACAAG	FM_260	RS	NYGC	MG	Adapt	Adapt_HIF1A
FM_260-GTTTACTCACCCTTGT	FM_260	RS	NYGC	MG	Adapt	Adapt_HSPA1A
FM_260-ATTGTTCCACCAAATC	FM_260	RS	NYGC	MG	Adapt	Adapt_AIF1
FM_260-TAAGTCGTCTGCTCTG	FM_260	RS	NYGC	MG	exAM	exAM_ERN1
FM_260-TTTGACTGTTAGAGAT	FM_260	RS	NYGC	MG	exAM	exAM_ERN1
FM_260-CCCTCAATCTCTGACC	FM_260	RS	NYGC	MG	Adapt	Adapt_HSPA1A
FM_260-GATGTTGGTAACCCTA	FM_260	RS	NYGC	MG	exAM	exAM_ERN1
FM_260-ACAGGGATCTTACACT	FM_260	RS	NYGC	MG	exAM	exAM_ERN1
FM_260-GTATTTCAGACCTCCG	FM_260	RS	NYGC	MG	exAM	exAM_ERN1
FM_260-AACTTCTTCCCGTGAG	FM_260	RS	NYGC	PVM	PVM	PVM_CD163
FM_260-TCCTTTCCACAAGTTC	FM_260	RS	NYGC	MG	exAM	exAM_ERN1
FM_260-TTCGCTGAGGGACACT	FM_260	RS	NYGC	MG	exAM	exAM_ERN1
FM_260-GTGACGCTCAACTGAC	FM_260	RS	NYGC	MG	Adapt	Adapt_CCL3
FM_260-AGCGCTGAGGATTTCC	FM_260	RS	NYGC	MG	exAM	exAM_ERN1
FM_260-CCCTTAGCAGGACTAG	FM_260	RS	NYGC	MG	exAM	exAM_ERN1
FM_260-TGTTTGTTCACCACAA	FM_260	RS	NYGC	MG	exAM	exAM_ERN1
FM_260-CGAAGGAGTTCATCGA	FM_260	RS	NYGC	MG	ADAM	ADAM_GPNMB
FM_260-GTCCTCACACACTTAG	FM_260	RS	NYGC	MG	exAM	exAM_ERN1
FM_260-CGTTCTGTCAGCATTG	FM_260	RS	NYGC	MG	Adapt	Adapt_CCL3
FM_260-CCAATTTTCTAGACCA	FM_260	RS	NYGC	MG	exAM	exAM_ERN1
FM_260-GTTGCTCCAGCGGTCT	FM_260	RS	NYGC	PVM	PVM	PVM_CD163
FM_260-TTCAATCTCTGGACCG	FM_260	RS	NYGC	MG	Adapt	Adapt_HSPA1A
FM_260-GTGGGAACAAGGCAAC	FM_260	RS	NYGC	MG	Adapt	Adapt_TMEM163
FM_260-GTCATGATCCCGTAAA	FM_260	RS	NYGC	MG	exAM	exAM_ERN1
FM_260-CACATGAGTTTACCAG	FM_260	RS	NYGC	PVM	PVM	PVM_CD163
FM_260-TTTGGAGAGTAAGACT	FM_260	RS	NYGC	MG	Adapt	Adapt_AIF1
FM_260-AGTTCCCAGCATGATA	FM_260	RS	NYGC	MG	Adapt	Adapt_HSPA1A
FM_260-CATGGATCACGTTGGC	FM_260	RS	NYGC	MG	Adapt	Adapt_AIF1
FM_260-GATTTCTTCCAGCTCT	FM_260	RS	NYGC	MG	Adapt	Adapt_HSPA1A
FM_260-GGGTCACTCCCTTGGT	FM_260	RS	NYGC	MG	exAM	exAM_ERN1
FM_260-TCAAGACGTGACTCGC	FM_260	RS	NYGC	MG	Adapt	Adapt_AIF1
FM_260-TGAGTCAGTAGCGCTC	FM_260	RS	NYGC	MG	exAM	exAM_ERN1
FM_260-GAGACCCAGCTAAATG	FM_260	RS	NYGC	MG	exAM	exAM_ERN1
FM_260-TACCCACGTACAGCGA	FM_260	RS	NYGC	MG	Adapt	Adapt_AIF1
FM_260-CTACCCAAGGAAACGA	FM_260	RS	NYGC	MG	exAM	exAM_ERN1
FM_260-ATCTTCAAGTATTGCC	FM_260	RS	NYGC	MG	Adapt	Adapt_HSPA1A
FM_260-CCCTCAAAGTAACCTC	FM_260	RS	NYGC	MG	Adapt	Adapt_HSPA1A
FM_260-CAATTTCAGGATGGCT	FM_260	RS	NYGC	MG	Adapt	Adapt_HSPA1A
FM_260-TTTCCTCCACCATAAC	FM_260	RS	NYGC	MG	Adapt	Adapt_HSPA1A
FM_260-ACTCTCGCACAACCGC	FM_260	RS	NYGC	PVM	PVM	PVM_CD163
FM_260-GCCCAGAGTGTTTACG	FM_260	RS	NYGC	MG	Prolif	Prolif_MKI67
FM_260-GCCTGTTCACTACCGG	FM_260	RS	NYGC	MG	Adapt	Adapt_CCL3
FM_260-AGGGCCTAGAATCGTA	FM_260	RS	NYGC	MG	Adapt	Adapt_HIF1A
FM_260-TCCTGCACAGACGGAT	FM_260	RS	NYGC	MG	Adapt	Adapt_CCL3
FM_260-ACCAAACTCCCAGTGG	FM_260	RS	NYGC	MG	exAM	exAM_ERN1
FM_260-TCGAAGTTCGGATTAC	FM_260	RS	NYGC	PVM	PVM	PVM_CD163
FM_260-TGACCCTCAATTGAGA	FM_260	RS	NYGC	PVM	PVM	PVM_CD163
FM_260-AGTTAGCGTTAGGACG	FM_260	RS	NYGC	MG	exAM	exAM_ERN1
FM_260-AGATCCAAGATGGGCT	FM_260	RS	NYGC	MG	exAM	exAM_ERN1
FM_260-ACCTGAAGTCACAATC	FM_260	RS	NYGC	MG	ADAM	ADAM_GPNMB
FM_260-TCAGGTACAACGCCCA	FM_260	RS	NYGC	MG	Adapt	Adapt_TMEM163
FM_260-GTCAGCGCATAGGTAA	FM_260	RS	NYGC	PVM	PVM	PVM_CD163
FM_260-ATTGGGTAGATCACTC	FM_260	RS	NYGC	MG	Adapt	Adapt_AIF1
FM_260-CAGGCCATCCAACTAG	FM_260	RS	NYGC	MG	exAM	exAM_ERN1
FM_260-AACCCAACATTCACCC	FM_260	RS	NYGC	MG	Adapt	Adapt_TMEM163
FM_260-CATTTCATCTTTCAGT	FM_260	RS	NYGC	MG	exAM	exAM_ERN1
FM_260-CAACAGTCACAATGTC	FM_260	RS	NYGC	MG	exAM	exAM_ERN1
FM_260-TATCTGTCAGACACCC	FM_260	RS	NYGC	MG	exAM	exAM_ERN1
FM_260-CCCGAAGCAACCTAAC	FM_260	RS	NYGC	MG	exAM	exAM_ERN1
FM_260-GCACGGTTCTTAGCTT	FM_260	RS	NYGC	MG	Adapt	Adapt_HSPA1A
FM_260-TCGGGACAGTTGGGAC	FM_260	RS	NYGC	MG	exAM	exAM_ERN1
FM_260-TCTGGCTGTTAGGCCC	FM_260	RS	NYGC	MG	Adapt	Adapt_CCL3
FM_260-TACCGAACACAGTCGC	FM_260	RS	NYGC	PVM	PVM	PVM_CD163
FM_260-GGATGTTCACCGCTGA	FM_260	RS	NYGC	MG	Adapt	Adapt_HIF1A
FM_260-TACTTCATCAACTTTC	FM_260	RS	NYGC	MG	exAM	exAM_ERN1
FM_260-CCAATTTGTTGTCATG	FM_260	RS	NYGC	MG	exAM	exAM_ERN1
FM_260-ATCACTTTCACCTTAT	FM_260	RS	NYGC	MG	exAM	exAM_ERN1
FM_260-GGTCTGGAGTGACACG	FM_260	RS	NYGC	PVM	PVM	PVM_CD163
FM_260-TTGGTTTTCTGTCTCG	FM_260	RS	NYGC	PVM	PVM	PVM_CD163
FM_260-GACTATGGTTCTCGTC	FM_260	RS	NYGC	MG	ADAM	ADAM_GPNMB
FM_260-ACCATTTAGAGCGACT	FM_260	RS	NYGC	MG	Adapt	Adapt_HSPA1A
FM_260-AGAGCCCAGGGAGTTC	FM_260	RS	NYGC	MG	Adapt	Adapt_HSPA1A
FM_260-GATTCGATCACCTACC	FM_260	RS	NYGC	PVM	PVM	PVM_CD163
FM_260-ATACCTTGTTGAGAGC	FM_260	RS	NYGC	MG	Adapt	Adapt_HSPA1A
FM_260-GACACGCAGGCTCCCA	FM_260	RS	NYGC	MG	exAM	exAM_ERN1
FM_260-CATTCATTCATCGCTC	FM_260	RS	NYGC	MG	Adapt	Adapt_HSPA1A
FM_260-AGAAGTACAACTCGTA	FM_260	RS	NYGC	MG	exAM	exAM_ERN1
FM_260-GCTACCTAGAATTCAG	FM_260	RS	NYGC	MG	Adapt	Adapt_HSPA1A
FM_260-GCACGGTTCCAAGCCG	FM_260	RS	NYGC	MG	Adapt	Adapt_HSPA1A
FM_260-CCTTTGGTCAATCCAG	FM_260	RS	NYGC	MG	exAM	exAM_ERN1
FM_260-GTGTCCTCATGCGTGC	FM_260	RS	NYGC	MG	exAM	exAM_ERN1
FM_260-CCCTCTCTCCGGTTCT	FM_260	RS	NYGC	MG	exAM	exAM_ERN1
FM_260-CGAGGCTCACATTACG	FM_260	RS	NYGC	MG	exAM	exAM_ERN1
FM_260-GGAATGGTCCTCTAAT	FM_260	RS	NYGC	MG	exAM	exAM_ERN1
FM_260-GTCACTCTCAGATTGC	FM_260	RS	NYGC	MG	Adapt	Adapt_AIF1
FM_260-AGGTAGGAGTGTAGTA	FM_260	RS	NYGC	MG	ADAM	ADAM_GPNMB
FM_260-GGTGATTTCTACAGGT	FM_260	RS	NYGC	MG	exAM	exAM_ERN1
FM_260-ACTTTGTCAGCTCCTT	FM_260	RS	NYGC	MG	ADAM	ADAM_GPNMB
FM_260-TAATTCCTCCAGCTCT	FM_260	RS	NYGC	MG	Adapt	Adapt_HSPA1A
FM_260-GGTTAACTCACTTATC	FM_260	RS	NYGC	MG	Adapt	Adapt_CCL3
FM_260-GTTGCGGAGCAGCCCT	FM_260	RS	NYGC	MG	exAM	exAM_ERN1
FM_260-ATCCCTGCAAATAAGC	FM_260	RS	NYGC	MG	exAM	exAM_ERN1
FM_260-TCTGCCAGTTACCGTA	FM_260	RS	NYGC	PVM	PVM	PVM_CD163
FM_260-GTCTCACTCTTCGCTG	FM_260	RS	NYGC	MG	Adapt	Adapt_HSPA1A
FM_260-CGGAATTTCGCTACAA	FM_260	RS	NYGC	MG	Adapt	Adapt_AIF1
FM_260-ACATGCAAGCTAAACA	FM_260	RS	NYGC	MG	exAM	exAM_ERN1
FM_260-TTGGATGAGGCACCAA	FM_260	RS	NYGC	MG	Adapt	Adapt_AIF1
FM_260-GATTCTTTCTTGGAAC	FM_260	RS	NYGC	MG	exAM	exAM_ERN1
FM_260-CCTAAGAGTTAAACCC	FM_260	RS	NYGC	MG	Adapt	Adapt_TMEM163
FM_260-GGTCTGGGTCCGCAGT	FM_260	RS	NYGC	PVM	PVM	PVM_CD163
FM_260-AACCCAATCCCAAGCG	FM_260	RS	NYGC	MG	Adapt	Adapt_TMEM163
FM_260-CACTTCGAGAGTCAGC	FM_260	RS	NYGC	MG	exAM	exAM_ERN1
FM_260-GGTCACGTCCATCAGA	FM_260	RS	NYGC	PVM	PVM	PVM_CD163
FM_260-AACAAAGCAACTGCCG	FM_260	RS	NYGC	MG	exAM	exAM_ERN1
FM_260-GACGCTGTCATCACCC	FM_260	RS	NYGC	PVM	PVM	PVM_CD163
FM_260-CTGCGAGAGAAGATCT	FM_260	RS	NYGC	MG	exAM	exAM_ERN1
FM_260-CATTTCAGTTCACCGG	FM_260	RS	NYGC	MG	exAM	exAM_ERN1
FM_260-GAGTGAGCACTCGATA	FM_260	RS	NYGC	MG	exAM	exAM_ERN1
FM_260-AACCTGACATTCAGGT	FM_260	RS	NYGC	MG	exAM	exAM_ERN1
FM_260-TATCTTGGTCGATTTG	FM_260	RS	NYGC	MG	Adapt	Adapt_AIF1
FM_260-AGCGCTGCAAATAGCA	FM_260	RS	NYGC	MG	Adapt	Adapt_HSPA1A
FM_260-ATCGCCTAGACGCCAA	FM_260	RS	NYGC	PVM	PVM	PVM_CD163
FM_260-TCTCTGGAGTTAACGA	FM_260	RS	NYGC	MG	Adapt	Adapt_AIF1
FM_260-CGAATTGCACAACGCC	FM_260	RS	NYGC	MG	ADAM	ADAM_GPNMB
FM_260-GAGTTACCAAGGTCTT	FM_260	RS	NYGC	MG	exAM	exAM_ERN1
FM_260-AGTAACCCAGCTTTCC	FM_260	RS	NYGC	MG	exAM	exAM_ERN1
FM_260-ATCACTTGTTCAGTAC	FM_260	RS	NYGC	MG	Adapt	Adapt_TMEM163
FM_260-ATGGGAGGTCGATTTG	FM_260	RS	NYGC	MG	Adapt	Adapt_AIF1
FM_260-CCACTTGTCAAAGACA	FM_260	RS	NYGC	MG	exAM	exAM_ERN1
FM_260-GACACGCAGCGACCCT	FM_260	RS	NYGC	MG	Adapt	Adapt_AIF1
FM_260-TGGGCTGCAATAGTGA	FM_260	RS	NYGC	MG	Adapt	Adapt_AIF1
FM_260-TCATCCGTCAAACCCA	FM_260	RS	NYGC	PVM	PVM	PVM_CD163
FM_260-ACGGTTACACCAACAT	FM_260	RS	NYGC	PVM	PVM	PVM_CD163
FM_260-TCCATCGCAATCTAGC	FM_260	RS	NYGC	PVM	PVM	PVM_CD163
FM_260-TGTTTGTGTAGGAAAG	FM_260	RS	NYGC	MG	Adapt	Adapt_HSPA1A
FM_260-TGATGCACATTCTTCA	FM_260	RS	NYGC	MG	exAM	exAM_ERN1
FM_260-CCGCAAGAGTATGCAA	FM_260	RS	NYGC	MG	exAM	exAM_ERN1
FM_260-GCGGAAATCCGTAATG	FM_260	RS	NYGC	MG	Adapt	Adapt_HIF1A
FM_260-AATAGAGAGTGACACG	FM_260	RS	NYGC	MG	Adapt	Adapt_HIF1A
FM_260-GCACGGTCAGCAATTC	FM_260	RS	NYGC	MG	exAM	exAM_ERN1
FM_260-TGATCTTAGTGCCCGT	FM_260	RS	NYGC	MG	Adapt	Adapt_IFI44L
FM_260-TGGGAAGCAACAACAA	FM_260	RS	NYGC	MG	Adapt	Adapt_HSPA1A
FM_260-CTACGGGTCTGATTCT	FM_260	RS	NYGC	MG	exAM	exAM_ERN1
FM_260-GGTGAAGCAGAGATTA	FM_260	RS	NYGC	MG	exAM	exAM_ERN1
FM_260-GAGAAATGTGCTTATG	FM_260	RS	NYGC	MG	exAM	exAM_ERN1
FM_260-ATTCGTTTCGCGCTGA	FM_260	RS	NYGC	MG	Adapt	Adapt_CCL3
FM_260-GCGTTTCGTATGCGGA	FM_260	RS	NYGC	MG	exAM	exAM_ERN1
FM_260-CATTCATTCGTTCGCT	FM_260	RS	NYGC	MG	Adapt	Adapt_HSPA1A
FM_260-AGGGCCTTCCGTCAAA	FM_260	RS	NYGC	MG	exAM	exAM_ERN1
FM_260-AAACCCACAAGAGGTC	FM_260	RS	NYGC	MG	Adapt	Adapt_HSPA1A
FM_260-AAAGGTATCAGCAATC	FM_260	RS	NYGC	MG	exAM	exAM_ERN1
FM_260-TTCCTCTCAACTGCTA	FM_260	RS	NYGC	MG	exAM	exAM_ERN1
FM_260-ATCCCTGTCTATTTCG	FM_260	RS	NYGC	PVM	PVM	PVM_CD163
FM_260-ATGATCGCACCTATCC	FM_260	RS	NYGC	MG	Adapt	Adapt_AIF1
FM_260-TCCTTTCGTCTTTCAT	FM_260	RS	NYGC	MG	Adapt	Adapt_HSPA1A
FM_260-GAGACTTCATCCAATG	FM_260	RS	NYGC	MG	exAM	exAM_ERN1
FM_260-GCAGCTGTCAAGCGTT	FM_260	RS	NYGC	MG	Adapt	Adapt_HSPA1A
FM_260-TTTCCTCCAGCTACAT	FM_260	RS	NYGC	MG	Adapt	Adapt_IFI44L
FM_260-GAGGGTATCAGAGTGG	FM_260	RS	NYGC	MG	Adapt	Adapt_HSPA1A
FM_260-GTGTCCTAGGTCCAGA	FM_260	RS	NYGC	MG	exAM	exAM_ERN1
FM_260-TAAGCACCAGGCTATT	FM_260	RS	NYGC	MG	exAM	exAM_ERN1
FM_260-AGGTCTAAGGCCTAAG	FM_260	RS	NYGC	PVM	PVM	PVM_CD163
FM_260-TCATTCACAATCTGCA	FM_260	RS	NYGC	MG	Adapt	Adapt_AIF1
FM_260-GGGTTATAGTCATGAA	FM_260	RS	NYGC	MG	exAM	exAM_ERN1
FM_260-AAGTTCGTCTTGAACG	FM_260	RS	NYGC	MG	Adapt	Adapt_CCL3
FM_260-CCTCCAACAATCAGCT	FM_260	RS	NYGC	MG	Adapt	Adapt_HSPA1A
FM_260-TCCTTCTGTCTCTCCA	FM_260	RS	NYGC	MG	Adapt	Adapt_HSPA1A
FM_260-TCATTACAGGACAGTC	FM_260	RS	NYGC	MG	exAM	exAM_ERN1
FM_260-AGACAAAGTGTTTACG	FM_260	RS	NYGC	MG	Adapt	Adapt_HSPA1A
FM_260-CATGGATGTTATGACC	FM_260	RS	NYGC	MG	Adapt	Adapt_HSPA1A
FM_260-TGTTCTACATCTTTCA	FM_260	RS	NYGC	MG	exAM	exAM_ERN1
FM_260-GCATCTCCAGACATCT	FM_260	RS	NYGC	MG	exAM	exAM_ERN1
FM_260-CCCATTGCAATTGAAG	FM_260	RS	NYGC	MG	Adapt	Adapt_HSPA1A
FM_260-TTACAGGAGCGTGCCT	FM_260	RS	NYGC	MG	Adapt	Adapt_AIF1
FM_260-TCACGCTCACGGCCAT	FM_260	RS	NYGC	MG	exAM	exAM_ERN1
FM_260-GAATAGACACCCATAA	FM_260	RS	NYGC	MG	exAM	exAM_ERN1
FM_260-AGGGAGTCACGCACCA	FM_260	RS	NYGC	MG	Adapt	Adapt_HIF1A
FM_260-CGTTGGGCATCTGGGC	FM_260	RS	NYGC	MG	Adapt	Adapt_HSPA1A
FM_260-GAACTGTGTACTCAAC	FM_260	RS	NYGC	MG	exAM	exAM_ERN1
FM_260-CGACAGCGTGTCGATT	FM_260	RS	NYGC	MG	Adapt	Adapt_HIF1A
FM_260-GAATCACCATTCAGGT	FM_260	RS	NYGC	MG	exAM	exAM_ERN1
FM_260-TTTACGTCAAGAGCTG	FM_260	RS	NYGC	MG	Adapt	Adapt_AIF1
FM_260-CTCATTATCAGGACGA	FM_260	RS	NYGC	MG	exAM	exAM_ERN1
FM_260-AGTTCGACACCTAAAC	FM_260	RS	NYGC	MG	Adapt	Adapt_HSPA1A
FM_260-CCGTAGGCAACTGAAA	FM_260	RS	NYGC	PVM	PVM	PVM_CD163
FM_260-TCAAGTGCATGACTGT	FM_260	RS	NYGC	MG	Adapt	Adapt_HIF1A
FM_260-TGACGCGGTCAACACT	FM_260	RS	NYGC	MG	Adapt	Adapt_HSPA1A
FM_260-CCGTGAGCAAGAAACT	FM_260	RS	NYGC	MG	Adapt	Adapt_HSPA1A
FM_260-AGAGCCCCACAGCTTA	FM_260	RS	NYGC	PVM	PVM	PVM_CD163
FM_260-TTTCATGCACTTTAGG	FM_260	RS	NYGC	MG	Adapt	Adapt_HSPA1A
FM_260-CAGATCATCACACCCT	FM_260	RS	NYGC	MG	Adapt	Adapt_AIF1
FM_260-CTCAGTCAGAAACTCA	FM_260	RS	NYGC	MG	exAM	exAM_ERN1
FM_260-GAAGGACCAACTAGAA	FM_260	RS	NYGC	MG	Adapt	Adapt_HSPA1A
FM_260-CATCCACAGCCGCACT	FM_260	RS	NYGC	MG	exAM	exAM_ERN1
FM_260-TACGCTCTCCCTCGTA	FM_260	RS	NYGC	MG	Adapt	Adapt_HSPA1A
FM_260-AGGGTTTCATCCAACA	FM_260	RS	NYGC	MG	Adapt	Adapt_IFI44L
FM_260-TGTAACGTCCGGCAAC	FM_260	RS	NYGC	MG	Adapt	Adapt_HSPA1A
FM_260-ACTCTCGGTGATTCTG	FM_260	RS	NYGC	MG	Adapt	Adapt_HSPA1A
FM_260-GAATCACTCGTCGACG	FM_260	RS	NYGC	MG	exAM	exAM_ERN1
FM_260-CAACAGTTCACTACTT	FM_260	RS	NYGC	MG	exAM	exAM_ERN1
FM_260-CCGGGTAAGAGAGCCT	FM_260	RS	NYGC	MG	exAM	exAM_ERN1
FM_260-GCTTCACCATACTTTC	FM_260	RS	NYGC	MG	exAM	exAM_ERN1
FM_260-TAATCTCTCCGTGGTG	FM_260	RS	NYGC	MG	exAM	exAM_ERN1
FM_260-CTCATCGGTTCACGAT	FM_260	RS	NYGC	MG	Adapt	Adapt_AIF1
FM_260-TCATGAGAGGTTTACC	FM_260	RS	NYGC	MG	exAM	exAM_ERN1
FM_260-CACTGTCGTAGCGTCC	FM_260	RS	NYGC	MG	exAM	exAM_ERN1
FM_260-CTGTCGTTCCTGTACC	FM_260	RS	NYGC	MG	Adapt	Adapt_HSPA1A
FM_260-TACCCGTAGCCTCTCT	FM_260	RS	NYGC	MG	ADAM	ADAM_GPNMB
FM_260-CGTCCATTCATCGGGC	FM_260	RS	NYGC	MG	ADAM	ADAM_GPNMB
FM_260-TTGAACGTCCGATAGT	FM_260	RS	NYGC	PVM	PVM	PVM_CD163
FM_260-TCAATCTTCTGGGTCG	FM_260	RS	NYGC	MG	Adapt	Adapt_HSPA1A
FM_260-CGGGCATAGATTGAGT	FM_260	RS	NYGC	MG	Adapt	Adapt_HSPA1A
FM_260-CTACCCAGTCTCGACG	FM_260	RS	NYGC	MG	Adapt	Adapt_CCL3
FM_260-GTGCGTGCAATGTGGG	FM_260	RS	NYGC	MG	exAM	exAM_ERN1
FM_260-GTCACTCCATCGTTCC	FM_260	RS	NYGC	PVM	PVM	PVM_CD163
FM_260-TACGTCCAGGTGCCTC	FM_260	RS	NYGC	MG	Adapt	Adapt_HSPA1A
FM_260-CTGTACCAGGCACGAT	FM_260	RS	NYGC	MG	exAM	exAM_ERN1
FM_260-CACATGAGTCTAGGCC	FM_260	RS	NYGC	MG	ADAM	ADAM_GPNMB
FM_260-GTTAGACTCGGAGTGA	FM_260	RS	NYGC	MG	Adapt	Adapt_HIF1A
FM_260-TACCCGTTCACACCCT	FM_260	RS	NYGC	MG	Adapt	Adapt_IFI44L
FM_260-AGTAGTCAGCCACCGT	FM_260	RS	NYGC	MG	exAM	exAM_ERN1
FM_260-CCTTGTGGTGGTTTGT	FM_260	RS	NYGC	MG	exAM	exAM_ERN1
FM_260-GAAGGGTCAAATGAGT	FM_260	RS	NYGC	MG	Adapt	Adapt_HSPA1A
FM_260-TTCCTTCTCTCGTCGT	FM_260	RS	NYGC	MG	exAM	exAM_ERN1
FM_260-ATTCCATTCGTTCAGA	FM_260	RS	NYGC	MG	exAM	exAM_ERN1
FM_260-GTCATCCTCTTTGCAT	FM_260	RS	NYGC	MG	exAM	exAM_ERN1
FM_260-CCGATGGTCGATCCAA	FM_260	RS	NYGC	MG	Adapt	Adapt_AIF1
FM_260-TATCTGTGTATTGGCT	FM_260	RS	NYGC	MG	Adapt	Adapt_AIF1
FM_260-TATTGGGGTATCGCAT	FM_260	RS	NYGC	MG	exAM	exAM_ERN1
FM_260-AAACGAACACTCTCGT	FM_260	RS	NYGC	MG	Adapt	Adapt_HSPA1A
FM_260-CATTGAGTCGGCTTGG	FM_260	RS	NYGC	MG	Adapt	Adapt_HSPA1A
FM_260-GACTCAAAGACCTGGA	FM_260	RS	NYGC	MG	Adapt	Adapt_HIF1A
FM_260-GACTTCCTCATCAGTG	FM_260	RS	NYGC	MG	Adapt	Adapt_HSPA1A
FM_260-GCATCGGCATTCTCTA	FM_260	RS	NYGC	MG	Adapt	Adapt_HSPA1A
FM_260-AAGGAATTCACAAGAA	FM_260	RS	NYGC	MG	Adapt	Adapt_HSPA1A
FM_260-GCTTTCGCACCCAACG	FM_260	RS	NYGC	MG	exAM	exAM_ERN1
FM_260-GACCCTTGTTTCCATT	FM_260	RS	NYGC	PVM	PVM	PVM_CD163
FM_260-CTGCCATGTACGAAAT	FM_260	RS	NYGC	MG	exAM	exAM_ERN1
FM_260-GATGGAGGTACCAGAG	FM_260	RS	NYGC	MG	Adapt	Adapt_HSPA1A
FM_260-GATCATGCACAGTATC	FM_260	RS	NYGC	MG	Adapt	Adapt_CCL3
FM_260-AGTAGTCCACGACGAA	FM_260	RS	NYGC	MG	exAM	exAM_ERN1
FM_260-GCACGTGTCCGAAATC	FM_260	RS	NYGC	MG	Adapt	Adapt_HIF1A
FM_260-AACAAGAAGTGAGTGC	FM_260	RS	NYGC	MG	exAM	exAM_ERN1
FM_260-GTCTCACCACGTAGTT	FM_260	RS	NYGC	PVM	PVM	PVM_CD163
FM_260-GCCAGCAAGTTGGCTT	FM_260	RS	NYGC	PVM	PVM	PVM_CD163
FM_260-ACGTCCTCACCCTTGT	FM_260	RS	NYGC	MG	Adapt	Adapt_HSPA1A
FM_260-TGACAGTTCCCTCGAT	FM_260	RS	NYGC	MG	Adapt	Adapt_CCL3
FM_260-GCTACAATCACCTGGG	FM_260	RS	NYGC	MG	ADAM	ADAM_GPNMB
FM_260-AGGAATACAAACGGCA	FM_260	RS	NYGC	MG	Adapt	Adapt_AIF1
FM_260-TAACACGCATGTGGCC	FM_260	RS	NYGC	PVM	PVM	PVM_CD163
FM_260-CACGAATTCAAGCTTG	FM_260	RS	NYGC	MG	Adapt	Adapt_AIF1
FM_260-TACGGTAAGCACTCGC	FM_260	RS	NYGC	MG	Adapt	Adapt_HSPA1A
FM_260-GTAACCACACAGTCCG	FM_260	RS	NYGC	MG	Adapt	Adapt_HIF1A
FM_260-ATCCGTCGTCGCTTGG	FM_260	RS	NYGC	MG	exAM	exAM_ERN1
FM_260-ACTTATCTCATGCCAA	FM_260	RS	NYGC	MG	Adapt	Adapt_HSPA1A
FM_260-GGTAACTGTGCTTCAA	FM_260	RS	NYGC	MG	Adapt	Adapt_CCL3
FM_260-CTATAGGAGACGACGT	FM_260	RS	NYGC	MG	exAM	exAM_ERN1
FM_260-AACCAACTCTGAGGCC	FM_260	RS	NYGC	MG	ADAM	ADAM_GPNMB
FM_260-CATCCGTGTCGAAACG	FM_260	RS	NYGC	MG	Adapt	Adapt_HIF1A
FM_260-TTCACCGAGCAAGTCG	FM_260	RS	NYGC	MG	exAM	exAM_ERN1
FM_260-TAGAGTCTCTACACAG	FM_260	RS	NYGC	MG	Adapt	Adapt_IFI44L
FM_260-TTTACGTTCTCCTGCA	FM_260	RS	NYGC	MG	Adapt	Adapt_AIF1
FM_260-AGGGTTTTCCGTTTCG	FM_260	RS	NYGC	MG	exAM	exAM_ERN1
FM_260-ACCACAAGTAAGCTCT	FM_260	RS	NYGC	MG	exAM	exAM_ERN1
FM_260-GTTACCCGTTGCAACT	FM_260	RS	NYGC	MG	Adapt	Adapt_HIF1A
FM_260-TCTACCGTCCCTTCCC	FM_260	RS	NYGC	MG	exAM	exAM_ERN1
FM_260-AGGTTGTTCAGGAAAT	FM_260	RS	NYGC	MG	Adapt	Adapt_HSPA1A
FM_260-GTAGGAGCAGAATTCC	FM_260	RS	NYGC	MG	Homeo	Homeo_PICALM
FM_260-ACAAAGAAGTATCCTG	FM_260	RS	NYGC	MG	exAM	exAM_ERN1
FM_260-GTCTAGACACACCTGG	FM_260	RS	NYGC	MG	Adapt	Adapt_HSPA1A
FM_260-TAGAGTCCATAGAAAC	FM_260	RS	NYGC	MG	ADAM	ADAM_GPNMB
FM_260-CAATGACAGGAAGTAG	FM_260	RS	NYGC	PVM	PVM	PVM_CD163
FM_260-GAGAAATCACATCATG	FM_260	RS	NYGC	MG	Adapt	Adapt_CCL3
FM_260-GAAATGAGTTAGGAGC	FM_260	RS	NYGC	MG	Adapt	Adapt_HIF1A
FM_260-GCGAGAAGTTACACAC	FM_260	RS	NYGC	MG	Adapt	Adapt_HSPA1A
FM_260-TTACCGCCACAAATGA	FM_260	RS	NYGC	MG	Adapt	Adapt_HSPA1A
FM_260-TCGACGGCATACAGAA	FM_260	RS	NYGC	MG	exAM	exAM_ERN1
FM_260-TTTGGAGTCTGCTCTG	FM_260	RS	NYGC	MG	Adapt	Adapt_HSPA1A
FM_260-CAACGATCAGGTTCGC	FM_260	RS	NYGC	MG	exAM	exAM_ERN1
FM_260-TGCTGAACATGGCACC	FM_260	RS	NYGC	MG	Adapt	Adapt_HIF1A
FM_260-GTTGTGATCCAACTAG	FM_260	RS	NYGC	MG	exAM	exAM_ERN1
FM_260-ACCCTTGGTCAAGCGA	FM_260	RS	NYGC	MG	exAM	exAM_ERN1
FM_260-TAACACGAGCGCTGAA	FM_260	RS	NYGC	MG	exAM	exAM_ERN1
FM_260-ATAGAGAAGCATGAAT	FM_260	RS	NYGC	MG	Adapt	Adapt_HSPA1A
FM_260-GACATCACAAGTCCCG	FM_260	RS	NYGC	MG	exAM	exAM_ERN1
FM_260-TCACGGGTCTGGTGCG	FM_260	RS	NYGC	MG	Adapt	Adapt_HSPA1A
FM_260-AGGATCTTCACAAGGG	FM_260	RS	NYGC	MG	exAM	exAM_ERN1
FM_260-TCTACATCACGCTGTG	FM_260	RS	NYGC	MG	Adapt	Adapt_HSPA1A
FM_260-ATCGTAGCAGCTACCG	FM_260	RS	NYGC	MG	Adapt	Adapt_AIF1
FM_260-TACCTCGAGCCGTAAG	FM_260	RS	NYGC	PVM	PVM	PVM_CD163
FM_260-CTAACTTTCGCCGAGT	FM_260	RS	NYGC	MG	exAM	exAM_ERN1
FM_260-GTTTACTGTGTTAACC	FM_260	RS	NYGC	MG	Adapt	Adapt_HSPA1A
FM_260-GAACGTTTCACGACTA	FM_260	RS	NYGC	PVM	PVM	PVM_CD163
FM_260-GTGTTCCCAACGGGTA	FM_260	RS	NYGC	MG	exAM	exAM_ERN1
FM_260-CCAATGACACGCCAGT	FM_260	RS	NYGC	PVM	PVM	PVM_CD163
FM_260-CCGGACATCCCATGGG	FM_260	RS	NYGC	MG	Adapt	Adapt_HSPA1A
FM_260-TTAGGCAAGTCCCAGC	FM_260	RS	NYGC	MG	exAM	exAM_ERN1
FM_260-TAATCTCAGCTTGTGT	FM_260	RS	NYGC	MG	exAM	exAM_ERN1
FM_260-CTCCCAATCTAGGAAA	FM_260	RS	NYGC	MG	exAM	exAM_ERN1
FM_260-TCACAAGCACCAGCCA	FM_260	RS	NYGC	MG	exAM	exAM_ERN1
FM_260-ACGTTCCAGAGGTATT	FM_260	RS	NYGC	MG	Adapt	Adapt_CCL3
FM_260-GCCCAGAAGGTGCATG	FM_260	RS	NYGC	MG	Adapt	Adapt_AIF1
FM_260-GCCATGGAGAAGCTGC	FM_260	RS	NYGC	MG	Adapt	Adapt_HSPA1A
FM_260-GACATCACACCAACAT	FM_260	RS	NYGC	MG	Adapt	Adapt_HIF1A
FM_260-AGTGATCCAGGTGACA	FM_260	RS	NYGC	MG	ADAM	ADAM_GPNMB
FM_260-ACTTATCAGAGTGGCT	FM_260	RS	NYGC	MG	Adapt	Adapt_CCL3
FM_260-AGCATCACAACGCATT	FM_260	RS	NYGC	MG	exAM	exAM_ERN1
FM_260-AAAGTGAAGAGTAACT	FM_260	RS	NYGC	MG	exAM	exAM_ERN1
FM_260-GCACGGTAGAAGTCCG	FM_260	RS	NYGC	MG	Adapt	Adapt_AIF1
FM_260-GTTACAGTCTAGTGAC	FM_260	RS	NYGC	MG	exAM	exAM_ERN1
FM_260-ATCCCTGCAAGTATCC	FM_260	RS	NYGC	MG	exAM	exAM_ERN1
FM_260-CCTGCATAGCCACAAG	FM_260	RS	NYGC	PVM	PVM	PVM_CD163
FM_260-CATACTTCAGATAAAC	FM_260	RS	NYGC	PVM	PVM	PVM_CD163
FM_260-CGAAGGACATAGCTGT	FM_260	RS	NYGC	PVM	PVM	PVM_CD163
FM_260-CTGCCTAGTATAGGGC	FM_260	RS	NYGC	PVM	PVM	PVM_CD163
FM_260-CTACATTGTAGGAAAG	FM_260	RS	NYGC	MG	exAM	exAM_ERN1
FM_260-CAGATTGCATACCACA	FM_260	RS	NYGC	MG	exAM	exAM_ERN1
FM_260-GAAGTAAAGGATTTAG	FM_260	RS	NYGC	MG	exAM	exAM_ERN1
FM_260-ACAGGGAAGTTGTAAG	FM_260	RS	NYGC	PVM	PVM	PVM_CD163
FM_260-TCACACCTCTCGTTTA	FM_260	RS	NYGC	MG	Adapt	Adapt_TMEM163
FM_260-ATCGTGACAGAAGTTA	FM_260	RS	NYGC	MG	Adapt	Adapt_HSPA1A
FM_260-TAAGCGTTCTGAGATC	FM_260	RS	NYGC	MG	exAM	exAM_ERN1
FM_260-ATTCTACAGTATGACA	FM_260	RS	NYGC	MG	exAM	exAM_ERN1
FM_260-AGCGATTTCCGAGGCT	FM_260	RS	NYGC	PVM	PVM	PVM_CD163
FM_260-TGGTGATTCCATTTGT	FM_260	RS	NYGC	MG	Adapt	Adapt_IFI44L
FM_260-CCGGTAGGTGTTGATC	FM_260	RS	NYGC	MG	Adapt	Adapt_HSPA1A
FM_260-TTGCTGCTCTAACGGT	FM_260	RS	NYGC	MG	ADAM	ADAM_GPNMB
FM_260-TTACGTTCAGGTTCGC	FM_260	RS	NYGC	MG	Adapt	Adapt_HSPA1A
FM_260-CGATCGGTCATCTATC	FM_260	RS	NYGC	MG	Adapt	Adapt_AIF1
FM_260-GCCAGCACAGAGAATT	FM_260	RS	NYGC	MG	Adapt	Adapt_HSPA1A
FM_260-TCGGGCATCGTGGGTC	FM_260	RS	NYGC	MG	Adapt	Adapt_AIF1
FM_260-CCGATGGAGCTACTGT	FM_260	RS	NYGC	PVM	PVM	PVM_CD163
FM_260-GAGTGTTGTCCAATCA	FM_260	RS	NYGC	MG	Adapt	Adapt_HIF1A
FM_260-GGAAGTGAGGATGTTA	FM_260	RS	NYGC	MG	exAM	exAM_ERN1
FM_260-GTGCGTGAGCACTGGA	FM_260	RS	NYGC	MG	Adapt	Adapt_HSPA1A
FM_260-GGGTGTCAGACCAGAC	FM_260	RS	NYGC	MG	Adapt	Adapt_HSPA1A
FM_260-TACCCACCAGAGTAAT	FM_260	RS	NYGC	PVM	PVM	PVM_CD163
FM_260-TCCTCGAAGGCGTTGA	FM_260	RS	NYGC	MG	exAM	exAM_ERN1
FM_260-CAACGATAGTGACCTT	FM_260	RS	NYGC	MG	Adapt	Adapt_HSPA1A
FM_260-GATGCTATCTTCGGTC	FM_260	RS	NYGC	MG	Adapt	Adapt_AIF1
FM_260-TAGCACATCAGGAAGC	FM_260	RS	NYGC	PVM	PVM	PVM_CD163
FM_260-ATGATCGAGTGATAAC	FM_260	RS	NYGC	MG	Adapt	Adapt_HSPA1A
FM_260-ACAGGGAAGATGTAGT	FM_260	RS	NYGC	MG	Adapt	Adapt_CCL3
FM_260-CTTCCGAGTTAAGAAC	FM_260	RS	NYGC	MG	Adapt	Adapt_CCL3
FM_260-CACGTGGCATAGTCAC	FM_260	RS	NYGC	MG	Adapt	Adapt_CCL3
FM_260-GAGCCTGAGCCGCACT	FM_260	RS	NYGC	MG	Adapt	Adapt_CCL3
FM_260-TCGCACTTCTTGCAGA	FM_260	RS	NYGC	MG	ADAM	ADAM_GPNMB
FM_260-GGTAATCTCCACCCTA	FM_260	RS	NYGC	MG	Adapt	Adapt_IFI44L
FM_260-AGAGAATCAATTCTTC	FM_260	RS	NYGC	PVM	PVM	PVM_CD163
FM_260-AGCCACGCAAAGTGTA	FM_260	RS	NYGC	MG	exAM	exAM_ERN1
FM_260-CGAGAAGGTGCAACGA	FM_260	RS	NYGC	MG	Adapt	Adapt_HSPA1A
FM_260-TAATTCCCACAGTGTT	FM_260	RS	NYGC	PVM	PVM	PVM_CD163
FM_260-GACGCTGTCTATCACT	FM_260	RS	NYGC	MG	exAM	exAM_ERN1
FM_260-CTCCTTTAGCCAAGCA	FM_260	RS	NYGC	MG	Adapt	Adapt_HSPA1A
FM_260-GGGTGTCTCGGACTGC	FM_260	RS	NYGC	MG	Adapt	Adapt_HSPA1A
FM_260-CATCCCAAGGACAAGA	FM_260	RS	NYGC	MG	Adapt	Adapt_AIF1
FM_260-ACTTTCACAACACACT	FM_260	RS	NYGC	MG	exAM	exAM_ERN1
FM_260-GCAGTTAAGGCGTTGA	FM_260	RS	NYGC	MG	Adapt	Adapt_HIF1A
FM_260-TCCACGTTCCTCATAT	FM_260	RS	NYGC	MG	exAM	exAM_ERN1
FM_260-CTACATTGTAGCTAAA	FM_260	RS	NYGC	MG	exAM	exAM_ERN1
FM_260-CTGAGGCGTTCACCGG	FM_260	RS	NYGC	MG	Adapt	Adapt_AIF1
FM_260-CAAGACTTCATCACCC	FM_260	RS	NYGC	MG	exAM	exAM_ERN1
FM_260-CAATACGGTCAACCTA	FM_260	RS	NYGC	MG	exAM	exAM_ERN1
FM_260-TGTGTGAAGCAAGCCA	FM_260	RS	NYGC	MG	exAM	exAM_ERN1
FM_260-TGATTTCGTCAACCAT	FM_260	RS	NYGC	MG	exAM	exAM_ERN1
FM_260-AATTTCCGTATAGGAT	FM_260	RS	NYGC	MG	Prolif	Prolif_MKI67
FM_260-CAGCAATGTCTCGGAC	FM_260	RS	NYGC	MG	Adapt	Adapt_HIF1A
FM_260-GAGGGTATCCTTATAC	FM_260	RS	NYGC	MG	exAM	exAM_ERN1
FM_260-CATTTCAAGGTTAAAC	FM_260	RS	NYGC	MG	exAM	exAM_ERN1
FM_260-CGCATGGAGGCACTAG	FM_260	RS	NYGC	MG	Adapt	Adapt_HSPA1A
FM_260-TCACGCTCAGAACCGA	FM_260	RS	NYGC	MG	exAM	exAM_ERN1
FM_260-TTCACCGCAGAAATCA	FM_260	RS	NYGC	MG	Adapt	Adapt_HSPA1A
FM_260-GACCCTTCATACAGAA	FM_260	RS	NYGC	MG	exAM	exAM_ERN1
FM_260-TATATCCCAGCTGCCA	FM_260	RS	NYGC	MG	exAM	exAM_ERN1
FM_260-TCTCACGCACGATAGG	FM_260	RS	NYGC	MG	exAM	exAM_ERN1
FM_260-ATAGAGAGTGTGAATA	FM_260	RS	NYGC	MG	Adapt	Adapt_CCL3
FM_260-TCATTTGAGCGAAACC	FM_260	RS	NYGC	MG	exAM	exAM_ERN1
FM_260-CACAGGCCACCACATA	FM_260	RS	NYGC	MG	exAM	exAM_ERN1
FM_260-ATGGGTTAGGGCTAAC	FM_260	RS	NYGC	MG	Adapt	Adapt_HIF1A
FM_260-TAGGTACAGCTCATAC	FM_260	RS	NYGC	PVM	PVM	PVM_CD163
FM_260-GCTGCAGGTCACCGAC	FM_260	RS	NYGC	MG	exAM	exAM_ERN1
FM_260-AGGAGGTCAAATAAGC	FM_260	RS	NYGC	MG	ADAM	ADAM_GPNMB
FM_260-CACATGACAAACTCGT	FM_260	RS	NYGC	MG	exAM	exAM_ERN1
FM_260-TTTAGTCCAAGTCGTT	FM_260	RS	NYGC	MG	Adapt	Adapt_HSPA1A
FM_260-TTTCCTCTCGATGCAT	FM_260	RS	NYGC	MG	ADAM	ADAM_GPNMB
FM_260-CAGGTATCAAACGGCA	FM_260	RS	NYGC	MG	Adapt	Adapt_HSPA1A
FM_260-GTTACGACAGTCAGAG	FM_260	RS	NYGC	PVM	PVM	PVM_CD163
FM_260-GCATGATTCTACCAGA	FM_260	RS	NYGC	MG	Adapt	Adapt_AIF1
FM_260-CTCCACAGTATGACAA	FM_260	RS	NYGC	MG	Adapt	Adapt_HSPA1A
FM_260-GTGGAAGGTGCATACT	FM_260	RS	NYGC	MG	ADAM	ADAM_GPNMB
FM_260-CGCATAAAGACATCCT	FM_260	RS	NYGC	MG	ADAM	ADAM_GPNMB
FM_260-TTTGATCTCGTTCATT	FM_260	RS	NYGC	MG	exAM	exAM_ERN1
FM_260-ACGTAGTGTGTGAGCA	FM_260	RS	NYGC	MG	Adapt	Adapt_HIF1A
FM_260-TAACACGCAGTTAGGG	FM_260	RS	NYGC	MG	Adapt	Adapt_HSPA1A
FM_260-GGGACTCCACTGTCCT	FM_260	RS	NYGC	MG	Adapt	Adapt_CCL3
FM_260-GTTAGTGGTATCAAGA	FM_260	RS	NYGC	MG	ADAM	ADAM_GPNMB
FM_260-CGAGTTACATGACAGG	FM_260	RS	NYGC	MG	Adapt	Adapt_HSPA1A
FM_260-GGCACGTCAAACTGCT	FM_260	RS	NYGC	MG	exAM	exAM_ERN1
FM_260-ATTTACCAGTTACGAA	FM_260	RS	NYGC	MG	Adapt	Adapt_HSPA1A
FM_260-ACGATGTCAGGATTCT	FM_260	RS	NYGC	MG	Prolif	Prolif_MKI67
FM_260-GGGATCCCAGCTGAGA	FM_260	RS	NYGC	MG	exAM	exAM_ERN1
FM_260-ATCAGGTCAATAGTCC	FM_260	RS	NYGC	MG	Adapt	Adapt_AIF1
FM_260-TACCCACTCCGACGGT	FM_260	RS	NYGC	MG	Adapt	Adapt_HSPA1A
FM_260-GAACGTTCAAGTGTCT	FM_260	RS	NYGC	MG	exAM	exAM_ERN1
FM_260-GTCCTCAGTGCCGAAA	FM_260	RS	NYGC	MG	exAM	exAM_ERN1
FM_260-TTGAACGCAGATACTC	FM_260	RS	NYGC	MG	Adapt	Adapt_HSPA1A
FM_260-CACTTCGAGCTGAAGC	FM_260	RS	NYGC	MG	exAM	exAM_ERN1
FM_260-CATACAGGTGCCGAAA	FM_260	RS	NYGC	MG	Adapt	Adapt_HSPA1A
FM_260-GTTGAACAGGTCGTGA	FM_260	RS	NYGC	MG	Adapt	Adapt_HSPA1A
FM_260-AGCGCTGAGAGCCGTA	FM_260	RS	NYGC	MG	Adapt	Adapt_HSPA1A
FM_260-CTACAGACACATCCCT	FM_260	RS	NYGC	MG	exAM	exAM_ERN1
FM_260-TGTGGCGGTAACAGGC	FM_260	RS	NYGC	MG	Adapt	Adapt_HSPA1A
FM_260-GGAGCAAGTTTCGACA	FM_260	RS	NYGC	MG	exAM	exAM_ERN1
FM_260-ACGATCACAGGCTCTG	FM_260	RS	NYGC	MG	exAM	exAM_ERN1
FM_260-GAATCACCATGGTGGA	FM_260	RS	NYGC	MG	Adapt	Adapt_HSPA1A
FM_260-AACACACCAAGCGGAT	FM_260	RS	NYGC	MG	exAM	exAM_ERN1
FM_260-CTATCCGCACCAGCTG	FM_260	RS	NYGC	MG	exAM	exAM_ERN1
FM_260-TACTTGTTCAGGGTAG	FM_260	RS	NYGC	MG	Adapt	Adapt_AIF1
FM_260-TAGAGTCTCCCAAGCG	FM_260	RS	NYGC	MG	exAM	exAM_ERN1
FM_260-TCATTGTCACCAGACC	FM_260	RS	NYGC	MG	exAM	exAM_ERN1
FM_260-ACGTCCTAGCCGTTAT	FM_260	RS	NYGC	MG	Adapt	Adapt_HSPA1A
FM_260-GGCTTGGTCGTCAAAC	FM_260	RS	NYGC	MG	Adapt	Adapt_HSPA1A
FM_260-TGTTGGAGTCTGTCAA	FM_260	RS	NYGC	MG	exAM	exAM_ERN1
FM_260-CTGAGGCGTGTGTGGA	FM_260	RS	NYGC	MG	ADAM	ADAM_GPNMB
FM_260-TACTTGTTCACTGGTA	FM_260	RS	NYGC	MG	exAM	exAM_ERN1
FM_260-CAGCAGCTCTACCAGA	FM_260	RS	NYGC	MG	ADAM	ADAM_GPNMB
FM_260-CGCATAATCAAATGCC	FM_260	RS	NYGC	MG	exAM	exAM_ERN1
FM_260-CCGATCTGTGCACAAG	FM_260	RS	NYGC	MG	exAM	exAM_ERN1
FM_260-CATACTTCATCAGTGT	FM_260	RS	NYGC	PVM	PVM	PVM_CD163
FM_260-GTTGAACGTGCCTATA	FM_260	RS	NYGC	MG	exAM	exAM_ERN1
FM_260-CGTAATGAGTTGCATC	FM_260	RS	NYGC	MG	exAM	exAM_ERN1
FM_260-CACAGATGTTTGCCGG	FM_260	RS	NYGC	MG	Adapt	Adapt_TMEM163
FM_260-TTTCAGTCAATTGAGA	FM_260	RS	NYGC	MG	Adapt	Adapt_AIF1
FM_260-GTCGTTCTCTCGGCTT	FM_260	RS	NYGC	MG	Adapt	Adapt_CCL3
FM_260-TGATCAGTCCATCCGT	FM_260	RS	NYGC	MG	Adapt	Adapt_HSPA1A
FM_260-ATTTCTGTCCGTTGAA	FM_260	RS	NYGC	MG	exAM	exAM_ERN1
FM_260-GTTTACTTCCATCCGT	FM_260	RS	NYGC	MG	Adapt	Adapt_HSPA1A
FM_260-TCATGAGGTTCGTGCG	FM_260	RS	NYGC	MG	ADAM	ADAM_GPNMB
FM_260-ATGGGTTTCGATACAC	FM_260	RS	NYGC	MG	exAM	exAM_ERN1
FM_260-TGAATGCAGCAGGTCA	FM_260	RS	NYGC	PVM	PVM	PVM_CD163
FM_260-ATCGTCCAGAAGCGAA	FM_260	RS	NYGC	MG	ADAM	ADAM_GPNMB
FM_260-AAGAACAGTGCGGATA	FM_260	RS	NYGC	MG	Adapt	Adapt_IFI44L
FM_260-TACCGAAGTCGGAAAC	FM_260	RS	NYGC	MG	exAM	exAM_ERN1
FM_260-GGGTAGATCTAAGGAA	FM_260	RS	NYGC	MG	Adapt	Adapt_CCL3
FM_260-ATTCAGGTCTAGTGAC	FM_260	RS	NYGC	MG	Adapt	Adapt_HSPA1A
FM_260-AACCATGCAGGTCAAG	FM_260	RS	NYGC	MG	ADAM	ADAM_GPNMB
FM_260-CATCCACAGACTCCGC	FM_260	RS	NYGC	MG	Adapt	Adapt_HSPA1A
FM_260-GAGACCCCACCTCTAC	FM_260	RS	NYGC	PVM	PVM	PVM_CD163
FM_260-TGCTCCAGTGGTCCCA	FM_260	RS	NYGC	MG	exAM	exAM_ERN1
FM_260-ATCGTAGGTGGGTCAA	FM_260	RS	NYGC	MG	exAM	exAM_ERN1
FM_260-GCGTGCAGTGCTCCGA	FM_260	RS	NYGC	PVM	PVM	PVM_CD163
FM_260-TCCATCGCATCGTCCT	FM_260	RS	NYGC	MG	exAM	exAM_ERN1
FM_260-GTCAAACTCACGGGAA	FM_260	RS	NYGC	MG	exAM	exAM_ERN1
FM_260-GGGACTCTCACCCATC	FM_260	RS	NYGC	MG	Adapt	Adapt_CCL3
FM_260-ATGAAAGCACAGTCCG	FM_260	RS	NYGC	MG	exAM	exAM_ERN1
FM_260-ATCCTATAGAGGACTC	FM_260	RS	NYGC	MG	exAM	exAM_ERN1
FM_260-TTTACTGGTGTGCCTG	FM_260	RS	NYGC	PVM	PVM	PVM_CD163
FM_260-ATTTCACTCGTCGACG	FM_260	RS	NYGC	MG	Adapt	Adapt_HIF1A
FM_260-TGGGCTGCAAACCATC	FM_260	RS	NYGC	PVM	PVM	PVM_CD163
FM_260-GTGTGGCTCAAGAGTA	FM_260	RS	NYGC	MG	Adapt	Adapt_HSPA1A
FM_260-TATACCTTCATCCTAT	FM_260	RS	NYGC	MG	exAM	exAM_ERN1
FM_260-ATTCCCGCAACGATCT	FM_260	RS	NYGC	MG	exAM	exAM_ERN1
FM_260-GAAGAATGTAGCTGCC	FM_260	RS	NYGC	MG	Adapt	Adapt_HSPA1A
FM_260-TAAGCCAAGTTTGAGA	FM_260	RS	NYGC	MG	Adapt	Adapt_HSPA1A
FM_260-CAAGGGACATGTGGTT	FM_260	RS	NYGC	MG	Adapt	Adapt_AIF1
FM_260-ATCACTTGTATGCTAC	FM_260	RS	NYGC	MG	exAM	exAM_ERN1
FM_260-GGCTGTGCATAGAGGC	FM_260	RS	NYGC	MG	Adapt	Adapt_HSPA1A
FM_260-GCACGGTGTGTGAATA	FM_260	RS	NYGC	MG	Adapt	Adapt_TMEM163
FM_260-AGGACGAGTTAGAAGT	FM_260	RS	NYGC	MG	Adapt	Adapt_AIF1
FM_260-TACCCGTCAGTTCCAA	FM_260	RS	NYGC	MG	ADAM	ADAM_GPNMB
FM_260-GTGAGCCCACGTATAC	FM_260	RS	NYGC	MG	Adapt	Adapt_HSPA1A
FM_260-TATTCCACAACTGATC	FM_260	RS	NYGC	MG	exAM	exAM_ERN1
FM_260-GATTCTTCACACACTA	FM_260	RS	NYGC	MG	exAM	exAM_ERN1
FM_260-AGTACCATCATCTGTT	FM_260	RS	NYGC	MG	exAM	exAM_ERN1
FM_260-TAAGTCGCAAAGGGCT	FM_260	RS	NYGC	MG	exAM	exAM_ERN1
FM_260-TTCTTGATCTCGCCTA	FM_260	RS	NYGC	MG	ADAM	ADAM_GPNMB
FM_260-TAAGCCAGTGAGAACC	FM_260	RS	NYGC	MG	Adapt	Adapt_TMEM163
FM_260-CAATCGAAGATAGTGT	FM_260	RS	NYGC	MG	Adapt	Adapt_HIF1A
FM_260-TCAGGGCTCAGACATC	FM_260	RS	NYGC	MG	Adapt	Adapt_HIF1A
FM_260-GGGATCCAGCAGAAAG	FM_260	RS	NYGC	MG	Adapt	Adapt_TMEM163
FM_260-CACATGACAACTCCAA	FM_260	RS	NYGC	MG	exAM	exAM_ERN1
FM_260-AAAGGGCGTAGTTCCA	FM_260	RS	NYGC	MG	Adapt	Adapt_HSPA1A
FM_260-AGACTCAAGTCCGCGT	FM_260	RS	NYGC	MG	Adapt	Adapt_HSPA1A
FM_260-GGGAGATAGACCATGG	FM_260	RS	NYGC	MG	Adapt	Adapt_HSPA1A
FM_260-GGGTATTCAGGACTTT	FM_260	RS	NYGC	MG	ADAM	ADAM_GPNMB
FM_260-CGAATTGGTTTCACAG	FM_260	RS	NYGC	MG	Adapt	Adapt_HIF1A
FM_260-GAAGCGATCTCCAATT	FM_260	RS	NYGC	MG	Adapt	Adapt_IFI44L
FM_260-AGTAGTCGTTACGCCG	FM_260	RS	NYGC	MG	Adapt	Adapt_CCL3
FM_260-GTCTCACGTAGGCTCC	FM_260	RS	NYGC	MG	Adapt	Adapt_TMEM163
FM_260-AACGTCAGTCGGAAAC	FM_260	RS	NYGC	MG	Adapt	Adapt_CCL3
FM_260-ATCCACCTCTGCTAGA	FM_260	RS	NYGC	MG	Adapt	Adapt_HSPA1A
FM_260-AGGTCTACAAGATGTA	FM_260	RS	NYGC	MG	Adapt	Adapt_HIF1A
FM_260-CTTAGGACATAACTCG	FM_260	RS	NYGC	MG	exAM	exAM_ERN1
FM_260-GGAGAACGTTCTTAGG	FM_260	RS	NYGC	MG	exAM	exAM_ERN1
FM_260-AGTGCCGCATATGAAG	FM_260	RS	NYGC	MG	exAM	exAM_ERN1
FM_260-TCGTCCAGTAGGATAT	FM_260	RS	NYGC	MG	exAM	exAM_ERN1
FM_260-AAATGGATCGCTGACG	FM_260	RS	NYGC	MG	Adapt	Adapt_HSPA1A
FM_260-GTGGGAACAAACAGGC	FM_260	RS	NYGC	MG	Adapt	Adapt_CCL3
FM_260-ATTCGTTCAAGACAAT	FM_260	RS	NYGC	PVM	PVM	PVM_CD163
FM_260-ACCCAAAGTTCTTAGG	FM_260	RS	NYGC	MG	exAM	exAM_ERN1
FM_260-TTACGCCGTCGCTTGG	FM_260	RS	NYGC	MG	Adapt	Adapt_HSPA1A
FM_260-CTAACCCAGTTGCGAG	FM_260	RS	NYGC	MG	exAM	exAM_ERN1
FM_260-GCATGATCAAGGACAC	FM_260	RS	NYGC	MG	exAM	exAM_ERN1
FM_260-AGATGCTGTCCTATAG	FM_260	RS	NYGC	MG	Adapt	Adapt_HSPA1A
FM_260-TTGCTGCGTGCACAAG	FM_260	RS	NYGC	MG	exAM	exAM_ERN1
FM_260-TGTTCATGTCCTCCTA	FM_260	RS	NYGC	MG	Adapt	Adapt_HSPA1A
FM_260-CACAGATGTTTCTTAC	FM_260	RS	NYGC	MG	exAM	exAM_ERN1
FM_260-CCCTGATCAAACGAGC	FM_260	RS	NYGC	MG	Adapt	Adapt_HSPA1A
FM_260-TTCTAGTAGGGCAGTT	FM_260	RS	NYGC	MG	Adapt	Adapt_HSPA1A
FM_260-GCCAACGTCACGGGCT	FM_260	RS	NYGC	MG	exAM	exAM_ERN1
FM_260-AGGTTACAGAGATTCA	FM_260	RS	NYGC	MG	Adapt	Adapt_HSPA1A
FM_260-GGGTCTGCAGCTACCG	FM_260	RS	NYGC	MG	Adapt	Adapt_AIF1
FM_260-TCGACCTAGTACAGAT	FM_260	RS	NYGC	MG	Adapt	Adapt_CCL3
FM_260-CGTAGTAAGGCTCCCA	FM_260	RS	NYGC	PVM	PVM	PVM_CD163
FM_260-TCCCACAGTCCTGGTG	FM_260	RS	NYGC	MG	Adapt	Adapt_HSPA1A
FM_260-GGACGTCAGAAGATCT	FM_260	RS	NYGC	PVM	PVM	PVM_CD163
FM_260-GTGTAACAGTCATCGT	FM_260	RS	NYGC	MG	Adapt	Adapt_HSPA1A
FM_260-GGAGAACTCGACCACG	FM_260	RS	NYGC	MG	exAM	exAM_ERN1
FM_260-GTTATGGTCACTGAAC	FM_260	RS	NYGC	MG	exAM	exAM_ERN1
FM_260-AGATCGTAGTGGCGAT	FM_260	RS	NYGC	MG	Adapt	Adapt_HSPA1A
FM_260-GGGAGTAAGCAAGTGC	FM_260	RS	NYGC	MG	exAM	exAM_ERN1
FM_260-GGTGTCGCATCTTTCA	FM_260	RS	NYGC	MG	exAM	exAM_ERN1
FM_260-TGTTCCGCAATGCAGG	FM_260	RS	NYGC	MG	exAM	exAM_ERN1
FM_260-AGGTTGTTCAGTCCGG	FM_260	RS	NYGC	MG	exAM	exAM_ERN1
FM_260-CAGCCAGTCCATCCGT	FM_260	RS	NYGC	MG	exAM	exAM_ERN1
FM_260-GCCAGTGCAAATGAGT	FM_260	RS	NYGC	MG	Adapt	Adapt_HIST
FM_260-CGGCAGTCAACGACTT	FM_260	RS	NYGC	MG	Adapt	Adapt_HIF1A
FM_260-ACACTGAAGTATAACG	FM_260	RS	NYGC	MG	Adapt	Adapt_CCL3
FM_260-ACACAGTCAGACCTAT	FM_260	RS	NYGC	MG	Adapt	Adapt_TMEM163
FM_260-GGAGGATGTAGCGTAG	FM_260	RS	NYGC	MG	Adapt	Adapt_HSPA1A
FM_260-TCGGGTGTCGACGATT	FM_260	RS	NYGC	MG	Adapt	Adapt_HSPA1A
FM_260-GTGAGGAAGTAGACCG	FM_260	RS	NYGC	MG	Adapt	Adapt_CCL3
FM_260-GTTCTATAGAAATCCA	FM_260	RS	NYGC	MG	Adapt	Adapt_IFI44L
FM_260-TCAATCTCAATGTGGG	FM_260	RS	NYGC	MG	exAM	exAM_ERN1
FM_260-GTAGAGGCAATTCTCT	FM_260	RS	NYGC	MG	exAM	exAM_ERN1
FM_260-ACTCCCATCAGCGCAC	FM_260	RS	NYGC	MG	exAM	exAM_ERN1
FM_260-ATTCTTGTCTAGTCAG	FM_260	RS	NYGC	MG	Adapt	Adapt_HSPA1A
FM_260-AACAGGGGTAGACAAT	FM_260	RS	NYGC	MG	exAM	exAM_ERN1
FM_260-AAGTCGTCAGACGATG	FM_260	RS	NYGC	MG	Adapt	Adapt_HSPA1A
FM_260-CAGATACTCGCTGCGA	FM_260	RS	NYGC	MG	Adapt	Adapt_TMEM163
FM_260-GACCTTCCACTTCTCG	FM_260	RS	NYGC	MG	Adapt	Adapt_HSPA1A
FM_260-CGCAGGTCACTCTGCT	FM_260	RS	NYGC	PVM	PVM	PVM_CD163
FM_260-TGCAGGCGTTCAAGTC	FM_260	RS	NYGC	MG	Adapt	Adapt_HSPA1A
FM_260-AGAACCTAGTATTGCC	FM_260	RS	NYGC	MG	exAM	exAM_ERN1
FM_260-ATCCATTCAGTTTGGT	FM_260	RS	NYGC	MG	exAM	exAM_ERN1
FM_260-GGGAGATCAGGTGGAT	FM_260	RS	NYGC	MG	Adapt	Adapt_HSPA1A
FM_260-TCATCCGAGAGGATGA	FM_260	RS	NYGC	MG	Adapt	Adapt_HSPA1A
FM_260-ACATGCAAGGCCCACT	FM_260	RS	NYGC	MG	exAM	exAM_ERN1
FM_260-CAATCGATCCATTGTT	FM_260	RS	NYGC	MG	Adapt	Adapt_TMEM163
FM_260-CTCATTACACCGAATT	FM_260	RS	NYGC	MG	exAM	exAM_ERN1
FM_260-CTTCAATTCCGCTGTT	FM_260	RS	NYGC	MG	Adapt	Adapt_CCL3
FM_260-TGCGACGGTTATGTGC	FM_260	RS	NYGC	MG	Adapt	Adapt_AIF1
FM_260-TCCATCGTCTCCCAAC	FM_260	RS	NYGC	MG	Adapt	Adapt_HSPA1A
FM_260-ACCCTTGCAACACGAG	FM_260	RS	NYGC	MG	exAM	exAM_ERN1
FM_260-GAAGGGTTCCTGTAAG	FM_260	RS	NYGC	MG	Adapt	Adapt_AIF1
FM_260-ATTCCCGGTGAGATAT	FM_260	RS	NYGC	MG	Adapt	Adapt_CCL3
FM_260-TGTAACGAGTGTAGTA	FM_260	RS	NYGC	MG	Adapt	Adapt_HSPA1A
FM_260-ACACAGTGTTTCGATG	FM_260	RS	NYGC	MG	exAM	exAM_ERN1
FM_260-CCAATTTTCTACTGCC	FM_260	RS	NYGC	MG	exAM	exAM_ERN1
FM_260-TCCATGCTCACTGCTC	FM_260	RS	NYGC	MG	exAM	exAM_ERN1
FM_260-CTCGAGGTCAGCGCAC	FM_260	RS	NYGC	MG	exAM	exAM_ERN1
FM_260-TACACCCTCTACTGAG	FM_260	RS	NYGC	MG	Adapt	Adapt_CCL3
FM_260-GGGATCCGTGTCTCCT	FM_260	RS	NYGC	MG	Adapt	Adapt_TMEM163
FM_260-AGACTCAAGGCTCAAG	FM_260	RS	NYGC	MG	Adapt	Adapt_HSPA1A
FM_260-CTCAGGGGTCGGCACT	FM_260	RS	NYGC	PVM	PVM	PVM_CD163
FM_260-GGGTAGAGTTGAAGTA	FM_260	RS	NYGC	MG	exAM	exAM_ERN1
FM_260-GGGATGAGTCGTCATA	FM_260	RS	NYGC	MG	Adapt	Adapt_CCL3
FM_260-TATTTCGCAAACCATC	FM_260	RS	NYGC	MG	exAM	exAM_ERN1
FM_260-CAATCGAAGAGCAGTC	FM_260	RS	NYGC	MG	exAM	exAM_ERN1
FM_260-GTTGTGATCTTTCAGT	FM_260	RS	NYGC	MG	exAM	exAM_ERN1
FM_260-GGGTATTGTTAGGGAC	FM_260	RS	NYGC	MG	Adapt	Adapt_HSPA1A
FM_260-AGACAGGTCGCTCATC	FM_260	RS	NYGC	MG	Adapt	Adapt_CCL3
FM_260-GCAGCTGCAATGGCCC	FM_260	RS	NYGC	MG	exAM	exAM_ERN1
FM_260-AACGGGAGTTCTTGTT	FM_260	RS	NYGC	MG	Adapt	Adapt_CCL3
FM_260-GGTAGAGGTACGTACT	FM_260	RS	NYGC	MG	ADAM	ADAM_GPNMB
FM_260-TGCGACGCAGGGACTA	FM_260	RS	NYGC	MG	exAM	exAM_ERN1
FM_260-TGCTGAAGTAGGTACG	FM_260	RS	NYGC	MG	Adapt	Adapt_HIF1A
FM_260-TCACATTTCTGAGGCC	FM_260	RS	NYGC	MG	exAM	exAM_ERN1
FM_260-GGCGTCACAAATGAGT	FM_260	RS	NYGC	MG	exAM	exAM_ERN1
FM_260-CAGTTCCAGTTCCTGA	FM_260	RS	NYGC	MG	exAM	exAM_ERN1
FM_260-GTAATGCCAGCGCGTT	FM_260	RS	NYGC	MG	Adapt	Adapt_AIF1
FM_260-TGCTCGTAGCCAGAGT	FM_260	RS	NYGC	PVM	PVM	PVM_CD163
FM_260-CATCGCTGTTGTGCCG	FM_260	RS	NYGC	MG	exAM	exAM_ERN1
FM_260-TTGGTTTCAAATGGAT	FM_260	RS	NYGC	MG	exAM	exAM_ERN1
FM_260-CATCGCTGTTCGGTTA	FM_260	RS	NYGC	MG	Adapt	Adapt_CCL3
FM_260-GTGTTAGTCTTGATTC	FM_260	RS	NYGC	PVM	PVM	PVM_CD163
FM_260-GCACGGTCAATGCAAA	FM_260	RS	NYGC	MG	exAM	exAM_ERN1
FM_260-AACAGGGTCTACCACC	FM_260	RS	NYGC	MG	Adapt	Adapt_TMEM163
FM_260-CTGCAGGAGTTCATGC	FM_260	RS	NYGC	MG	Adapt	Adapt_CCL3
FM_260-AGAAATGAGGTCTTTG	FM_260	RS	NYGC	MG	Adapt	Adapt_HSPA1A
FM_260-CTGAATGGTTTGAACC	FM_260	RS	NYGC	MG	Adapt	Adapt_HSPA1A
FM_260-TGATTCTTCCCTTCCC	FM_260	RS	NYGC	MG	Adapt	Adapt_HSPA1A
FM_260-TACTTCACACACAGCC	FM_260	RS	NYGC	MG	Adapt	Adapt_AIF1
FM_260-ACGGAAGTCCAGGACC	FM_260	RS	NYGC	MG	exAM	exAM_ERN1
FM_260-GTGTTAGTCGATTGGT	FM_260	RS	NYGC	MG	Adapt	Adapt_AIF1
FM_260-ATGGATCCATACATCG	FM_260	RS	NYGC	MG	Adapt	Adapt_HSPA1A
FM_260-CTTCTAATCCACGAAT	FM_260	RS	NYGC	MG	Adapt	Adapt_HSPA1A
FM_260-GGGCGTTGTTGCTGAT	FM_260	RS	NYGC	MG	Adapt	Adapt_AIF1
FM_260-AGCTCAACACGGTGAA	FM_260	RS	NYGC	MG	Adapt	Adapt_HSPA1A
FM_260-TCACTCGTCGTCCTTG	FM_260	RS	NYGC	MG	exAM	exAM_ERN1
FM_260-CATTGTTTCACACCCT	FM_260	RS	NYGC	MG	exAM	exAM_ERN1
FM_260-TTCCGGTGTGTGAATA	FM_260	RS	NYGC	MG	exAM	exAM_ERN1
FM_260-CCGATGGGTGGGAGAG	FM_260	RS	NYGC	MG	Adapt	Adapt_HSPA1A
FM_260-GGAGCAACACTGTCCT	FM_260	RS	NYGC	MG	Adapt	Adapt_IFI44L
FM_260-AAGTGAACAATGTTGC	FM_260	RS	NYGC	MG	exAM	exAM_ERN1
FM_260-GATGACTTCGATTCCC	FM_260	RS	NYGC	MG	Adapt	Adapt_IFI44L
FM_260-TACGTCCTCAATGTCG	FM_260	RS	NYGC	MG	Adapt	Adapt_HSPA1A
FM_260-CATCGGGGTTCGGCTG	FM_260	RS	NYGC	MG	Adapt	Adapt_TMEM163
FM_260-TGGAACTTCCCGTTCA	FM_260	RS	NYGC	MG	exAM	exAM_ERN1
FM_260-ATCTTCAGTGTATCCA	FM_260	RS	NYGC	MG	exAM	exAM_ERN1
FM_260-ATTTACCCAAGCTGTT	FM_260	RS	NYGC	MG	Adapt	Adapt_CCL3
FM_260-GTACAGTAGCGACTGA	FM_260	RS	NYGC	MG	Adapt	Adapt_HSPA1A
FM_260-CTGTCGTCAGCGACAA	FM_260	RS	NYGC	MG	Adapt	Adapt_AIF1
FM_260-GCTGCAGGTGTGTGTT	FM_260	RS	NYGC	MG	Adapt	Adapt_CCL3
FM_260-AGACCATTCACGGTCG	FM_260	RS	NYGC	MG	Adapt	Adapt_HSPA1A
FM_260-AGTCTCCCAGAGTGTG	FM_260	RS	NYGC	MG	exAM	exAM_ERN1
FM_260-GTTGTAGCACCAGCCA	FM_260	RS	NYGC	MG	Adapt	Adapt_CCL3
FM_260-ATCTCTATCACAAGGG	FM_260	RS	NYGC	MG	Adapt	Adapt_CCL3
FM_260-GTGAGTTAGCTTCTAG	FM_260	RS	NYGC	MG	Adapt	Adapt_HIF1A
FM_260-GACAGCCCACGCTGCA	FM_260	RS	NYGC	MG	exAM	exAM_ERN1
FM_260-AGAGAGCAGCGCAATG	FM_260	RS	NYGC	PVM	PVM	PVM_CD163
FM_260-TCTCTGGCATCGAACT	FM_260	RS	NYGC	PVM	PVM	PVM_CD163
FM_260-GTCATTTAGGGCAATC	FM_260	RS	NYGC	MG	exAM	exAM_ERN1
FM_260-GTCTCACAGCTCGTGC	FM_260	RS	NYGC	MG	exAM	exAM_ERN1
FM_260-TTCCTTCCAGTAGAAT	FM_260	RS	NYGC	PVM	PVM	PVM_CD163
FM_260-TGTTGAGAGGCCCACT	FM_260	RS	NYGC	MG	Adapt	Adapt_AIF1
FM_260-CGGAGAAGTATGCTTG	FM_260	RS	NYGC	MG	Adapt	Adapt_HSPA1A
FM_260-CGAAGTTCAAACGGCA	FM_260	RS	NYGC	MG	Adapt	Adapt_AIF1
FM_260-GTCATCCGTTTAGAGA	FM_260	RS	NYGC	MG	exAM	exAM_ERN1
FM_260-TGAGCATTCCTAGAGT	FM_260	RS	NYGC	MG	Adapt	Adapt_HSPA1A
FM_260-CTGCATCTCTGGGAGA	FM_260	RS	NYGC	PVM	PVM	PVM_CD163
FM_260-TTACAGGGTTACAGCT	FM_260	RS	NYGC	MG	exAM	exAM_ERN1
FM_260-CTTGAGATCTCTTCAA	FM_260	RS	NYGC	MG	exAM	exAM_ERN1
FM_260-TTGTTGTAGCTTACGT	FM_260	RS	NYGC	MG	Adapt	Adapt_HSPA1A
FM_260-TCCTCCCAGTATGAGT	FM_260	RS	NYGC	MG	Adapt	Adapt_HSPA1A
FM_260-TACGCTCAGGAGGCAG	FM_260	RS	NYGC	MG	exAM	exAM_ERN1
FM_260-CCGTTCATCACCTCAC	FM_260	RS	NYGC	MG	Adapt	Adapt_CCL3
FM_260-CACAACACAAATCAGA	FM_260	RS	NYGC	MG	exAM	exAM_ERN1
FM_260-ACGGGTCGTATTGAGA	FM_260	RS	NYGC	MG	exAM	exAM_ERN1
FM_260-GGGATGACATCCTTGC	FM_260	RS	NYGC	PVM	PVM	PVM_CD163
FM_260-CCTATCGAGAGTGTGC	FM_260	RS	NYGC	MG	Adapt	Adapt_HSPA1A
FM_260-CTCCACAGTGAGGCAT	FM_260	RS	NYGC	MG	Adapt	Adapt_HSPA1A
FM_260-GGGTTATGTTAACAGA	FM_260	RS	NYGC	PVM	PVM	PVM_CD163
FM_260-CGAGGCTTCTACACAG	FM_260	RS	NYGC	MG	exAM	exAM_ERN1
FM_260-TTCCTCTGTGAGATTA	FM_260	RS	NYGC	MG	exAM	exAM_ERN1
FM_260-CGCCAGAAGGTTCATC	FM_260	RS	NYGC	MG	exAM	exAM_ERN1
FM_260-ACAAAGAAGCCTCATA	FM_260	RS	NYGC	MG	exAM	exAM_ERN1
FM_260-TACGTCCAGATTAGCA	FM_260	RS	NYGC	PVM	PVM	PVM_CD163
FM_260-AGGGTCCCAATTGAGA	FM_260	RS	NYGC	MG	exAM	exAM_ERN1
FM_260-TATCGCCCACTAACCA	FM_260	RS	NYGC	MG	exAM	exAM_ERN1
FM_260-TCAGCAACACTCCTTG	FM_260	RS	NYGC	PVM	PVM	PVM_CD163
FM_260-CCCTCAATCTCTTGCG	FM_260	RS	NYGC	MG	exAM	exAM_ERN1
FM_260-TGCTTCGAGCCACAAG	FM_260	RS	NYGC	MG	Adapt	Adapt_TMEM163
FM_260-GAAGCCCTCGTCAACA	FM_260	RS	NYGC	MG	exAM	exAM_ERN1
FM_260-TGATCAGGTCACCTTC	FM_260	RS	NYGC	MG	Adapt	Adapt_AIF1
FM_260-AGCGCTGTCACTCCGT	FM_260	RS	NYGC	MG	ADAM	ADAM_GPNMB
FM_260-TGGATCATCAAGCGTT	FM_260	RS	NYGC	MG	Adapt	Adapt_HIF1A
FM_260-AAACGCTCATCCGGTG	FM_260	RS	NYGC	MG	exAM	exAM_ERN1
FM_260-CTAGACACAAGAGTTA	FM_260	RS	NYGC	MG	Adapt	Adapt_HSPA1A
FM_260-GTCTACCTCGCACTCT	FM_260	RS	NYGC	MG	Adapt	Adapt_HSPA1A
FM_260-CCCAACTAGCATCCTA	FM_260	RS	NYGC	MG	Adapt	Adapt_HSPA1A
FM_260-CTCATCGCACCGTCGA	FM_260	RS	NYGC	MG	Adapt	Adapt_CCL3
FM_260-TGGTTAGGTAGCGATG	FM_260	RS	NYGC	MG	Adapt	Adapt_HSPA1A
FM_260-TGGGATTTCGGCACTG	FM_260	RS	NYGC	MG	Adapt	Adapt_AIF1
FM_260-ACTTAGGTCAGACATC	FM_260	RS	NYGC	MG	exAM	exAM_ERN1
FM_260-ACACGCGTCGGAAGGT	FM_260	RS	NYGC	MG	ADAM	ADAM_GPNMB
FM_260-GAGAAATTCCTTTGAT	FM_260	RS	NYGC	MG	Adapt	Adapt_HIF1A
FM_260-CTGATCCGTGAGGCAT	FM_260	RS	NYGC	MG	exAM	exAM_ERN1
FM_260-CGATCGGTCGACGATT	FM_260	RS	NYGC	PVM	PVM	PVM_CD163
FM_260-CTGGTCTGTGTCCTAA	FM_260	RS	NYGC	MG	ADAM	ADAM_GPNMB
FM_260-GCAACCGTCGGTCATA	FM_260	RS	NYGC	MG	ADAM	ADAM_GPNMB
FM_260-GTGAGGACAACGCATT	FM_260	RS	NYGC	MG	Adapt	Adapt_HSPA1A
FM_260-CGAGTGCTCTTAATCC	FM_260	RS	NYGC	MG	Adapt	Adapt_HSPA1A
FM_260-TAACCAGTCCAACTAG	FM_260	RS	NYGC	MG	exAM	exAM_ERN1
FM_260-ACCCTTGCAACACAAA	FM_260	RS	NYGC	MG	Adapt	Adapt_AIF1
FM_260-TGCATCCCAGACATCT	FM_260	RS	NYGC	MG	exAM	exAM_ERN1
FM_260-GCACGTGGTATAGCTC	FM_260	RS	NYGC	MG	Adapt	Adapt_HIF1A
FM_260-AGGGTTTTCTCGCCTA	FM_260	RS	NYGC	MG	Adapt	Adapt_HSPA1A
FM_260-GACCAATTCGCACGAC	FM_260	RS	NYGC	MG	exAM	exAM_ERN1
FM_260-AGAAATGAGACACACG	FM_260	RS	NYGC	MG	exAM	exAM_ERN1
FM_260-GTGCTTCCATTAAAGG	FM_260	RS	NYGC	MG	exAM	exAM_ERN1
FM_260-GTAAGTCAGTCTTGGT	FM_260	RS	NYGC	MG	exAM	exAM_ERN1
FM_260-TTCACGCCAGAGGACT	FM_260	RS	NYGC	PVM	PVM	PVM_CD163
FM_260-CTAACTTTCGGAGTAG	FM_260	RS	NYGC	MG	exAM	exAM_ERN1
FM_260-GAGACCCCACGTAGAG	FM_260	RS	NYGC	MG	exAM	exAM_ERN1
FM_260-GTGCAGCGTACCCGCA	FM_260	RS	NYGC	MG	exAM	exAM_ERN1
FM_260-AGGAGGTAGTTGGAGC	FM_260	RS	NYGC	MG	exAM	exAM_ERN1
FM_260-ATTCTACTCGCCTATC	FM_260	RS	NYGC	MG	exAM	exAM_ERN1
FM_260-ATCAGGTAGGTTGGAC	FM_260	RS	NYGC	MG	exAM	exAM_ERN1
FM_260-GTAGGTTAGGTAAGAG	FM_260	RS	NYGC	MG	exAM	exAM_ERN1
FM_260-CAGTGCGAGTGTAGAT	FM_260	RS	NYGC	PVM	PVM	PVM_CD163
FM_260-TTCTCTCAGGAGTACC	FM_260	RS	NYGC	MG	exAM	exAM_ERN1
FM_260-TGACTCCAGCAAACAT	FM_260	RS	NYGC	MG	Adapt	Adapt_HSPA1A
FM_260-CCCTTAGCACAGTATC	FM_260	RS	NYGC	PVM	PVM	PVM_CD163
FM_260-CATTGTTCACGGTAGA	FM_260	RS	NYGC	MG	Adapt	Adapt_AIF1
FM_260-GGTGTCGTCTTGGTGA	FM_260	RS	NYGC	MG	Adapt	Adapt_CCL3
FM_260-CTAGACAGTACAAGTA	FM_260	RS	NYGC	MG	Adapt	Adapt_TMEM163
FM_260-AGGACTTGTATGGGAC	FM_260	RS	NYGC	MG	Adapt	Adapt_TMEM163
FM_260-AAGAACAAGTCTAGCT	FM_260	RS	NYGC	MG	Adapt	Adapt_TMEM163
FM_260-GGTAGAGCAATTTCGG	FM_260	RS	NYGC	MG	Adapt	Adapt_HSPA1A
FM_260-GTCTCACAGCGTCTCG	FM_260	RS	NYGC	MG	exAM	exAM_ERN1
FM_260-TAAGCGTGTCTACAGT	FM_260	RS	NYGC	MG	Adapt	Adapt_HIF1A
FM_260-CTAACCCAGCGAATGC	FM_260	RS	NYGC	MG	exAM	exAM_ERN1
FM_260-CAACCTCTCATCGACA	FM_260	RS	NYGC	MG	Adapt	Adapt_TMEM163
FM_260-ACTGATGCAGCGACCT	FM_260	RS	NYGC	MG	Adapt	Adapt_CCL3
FM_260-CCATAAGTCTTTGCTA	FM_260	RS	NYGC	MG	exAM	exAM_ERN1
FM_260-ATTCCATAGAAGTCTA	FM_260	RS	NYGC	MG	ADAM	ADAM_GPNMB
FM_260-ACTTATCCAAATACGA	FM_260	RS	NYGC	MG	Adapt	Adapt_CCL3
FM_260-GCCATGGTCCGTAGTA	FM_260	RS	NYGC	MG	Adapt	Adapt_HSPA1A
FM_260-GGAATGGCACTGCACG	FM_260	RS	NYGC	MG	Adapt	Adapt_HSPA1A
FM_260-CCTATCGGTCGTTGCG	FM_260	RS	NYGC	MG	Adapt	Adapt_HIF1A
FM_260-GGCTTGGTCAGCAGAG	FM_260	RS	NYGC	MG	Adapt	Adapt_HSPA1A
FM_260-CCGAACGTCTCTTCAA	FM_260	RS	NYGC	PVM	PVM	PVM_CD163
FM_260-GTAGAGGTCTTGGTGA	FM_260	RS	NYGC	MG	exAM	exAM_ERN1
FM_260-GTTGCGGTCAGTGCGC	FM_260	RS	NYGC	MG	Adapt	Adapt_CCL3
FM_260-TCACAAGTCTTTGGAG	FM_260	RS	NYGC	MG	ADAM	ADAM_GPNMB
FM_260-GTTTACTAGCATATGA	FM_260	RS	NYGC	MG	Adapt	Adapt_HSPA1A
FM_260-GTTCATTAGGAATTAC	FM_260	RS	NYGC	MG	exAM	exAM_ERN1
FM_260-TTCCAATCAGCCCACA	FM_260	RS	NYGC	MG	exAM	exAM_ERN1
FM_260-CAGAGCCCAAGTGATA	FM_260	RS	NYGC	MG	Adapt	Adapt_HSPA1A
FM_260-ACCCTCAAGCGGACAT	FM_260	RS	NYGC	MG	exAM	exAM_ERN1
FM_260-CAACAACCACCTTCCA	FM_260	RS	NYGC	MG	Adapt	Adapt_CCL3
FM_260-CTGCGAGGTGTTAACC	FM_260	RS	NYGC	MG	exAM	exAM_ERN1
FM_260-CAAGAGGGTGCGTCGT	FM_260	RS	NYGC	MG	Adapt	Adapt_HSPA1A
FM_260-TCTCTGGCAGCAGTTT	FM_260	RS	NYGC	MG	Adapt	Adapt_CCL3
FM_260-TAGTGCAAGGAACTCG	FM_260	RS	NYGC	PVM	PVM	PVM_CD163
FM_260-TACTTACTCTCTGAGA	FM_260	RS	NYGC	MG	Adapt	Adapt_CCL3
FM_260-GCCATTCTCGCAGAGA	FM_260	RS	NYGC	MG	Adapt	Adapt_CCL3
FM_260-TCATGGAAGAGCCGAT	FM_260	RS	NYGC	MG	Adapt	Adapt_CCL3
FM_260-CACCGTTTCCGTCACT	FM_260	RS	NYGC	MG	Homeo	Homeo_PICALM
FM_260-TAAGTCGAGGATACGC	FM_260	RS	NYGC	MG	Adapt	Adapt_HSPA1A
FM_260-CTCATGCAGAGTTCGG	FM_260	RS	NYGC	MG	Adapt	Adapt_CCL3
FM_260-TACCGAACATACATCG	FM_260	RS	NYGC	MG	exAM	exAM_ERN1
FM_260-GAAGAATTCTCACTCG	FM_260	RS	NYGC	MG	Adapt	Adapt_HIF1A
FM_260-CGTGAATAGGACAACC	FM_260	RS	NYGC	MG	Adapt	Adapt_AIF1
FM_260-CCATAAGAGTCACAGG	FM_260	RS	NYGC	MG	Adapt	Adapt_HSPA1A
FM_260-TCACGGGCAATAGGAT	FM_260	RS	NYGC	MG	Adapt	Adapt_HSPA1A
FM_260-GGTGTCGCAGTAGATA	FM_260	RS	NYGC	MG	Adapt	Adapt_HSPA1A
FM_260-CAGTGCGAGCCAAGTG	FM_260	RS	NYGC	MG	exAM	exAM_ERN1
FM_260-TGCAGGCGTCCGAAAG	FM_260	RS	NYGC	MG	exAM	exAM_ERN1
FM_260-TGACTCCAGAGAGTTT	FM_260	RS	NYGC	MG	exAM	exAM_ERN1
FM_260-TGGATGTTCGCAACAT	FM_260	RS	NYGC	MG	exAM	exAM_ERN1
FM_260-CTGCCTAAGTGAGTGC	FM_260	RS	NYGC	MG	Adapt	Adapt_HSPA1A
FM_260-TCGGGCAAGCCTCATA	FM_260	RS	NYGC	MG	Adapt	Adapt_TMEM163
FM_260-AACAGGGAGAGGCTGT	FM_260	RS	NYGC	MG	Adapt	Adapt_CCL3
FM_260-AGATGAAAGGCCATAG	FM_260	RS	NYGC	MG	exAM	exAM_ERN1
FM_260-CCAATGATCCAAACCA	FM_260	RS	NYGC	MG	Adapt	Adapt_HSPA1A
FM_260-AAAGTCCAGCCAACCC	FM_260	RS	NYGC	MG	Adapt	Adapt_TMEM163
FM_260-TGATCAGTCGTGTTCC	FM_260	RS	NYGC	PVM	PVM	PVM_CD163
FM_260-TCCAGAAGTGTGCTTA	FM_260	RS	NYGC	MG	exAM	exAM_ERN1
FM_260-CGGCAGTTCTTGATTC	FM_260	RS	NYGC	PVM	PVM	PVM_CD163
FM_260-ATGATCGAGCAATAAC	FM_260	RS	NYGC	MG	exAM	exAM_ERN1
FM_260-CACCAAATCGCCAGAC	FM_260	RS	NYGC	MG	Adapt	Adapt_AIF1
FM_260-GATGTTGGTGACCTGC	FM_260	RS	NYGC	MG	Adapt	Adapt_HSPA1A
FM_260-GACGCTGCAACGTAAA	FM_260	RS	NYGC	MG	exAM	exAM_ERN1
FM_260-TCAAGCATCGCTAAAC	FM_260	RS	NYGC	MG	Adapt	Adapt_HSPA1A
FM_260-CATACTTGTACCTGTA	FM_260	RS	NYGC	MG	Adapt	Adapt_CCL3
FM_260-GTGACGCCACTCCGGA	FM_260	RS	NYGC	MG	exAM	exAM_ERN1
FM_260-AATGACCCATCCGGCA	FM_260	RS	NYGC	MG	Adapt	Adapt_HSPA1A
FM_260-CATTTCACAAATGAAC	FM_260	RS	NYGC	MG	exAM	exAM_ERN1
FM_260-CTCGAGGCATCGGTTA	FM_260	RS	NYGC	MG	Adapt	Adapt_HSPA1A
FM_260-CTGTATTGTACATACC	FM_260	RS	NYGC	MG	ADAM	ADAM_GPNMB
FM_260-GCATCTCAGACCATAA	FM_260	RS	NYGC	MG	Adapt	Adapt_AIF1
FM_260-AAGCATCGTTGGACCC	FM_260	RS	NYGC	MG	exAM	exAM_ERN1
FM_260-GGGCTACGTGTATTGC	FM_260	RS	NYGC	MG	exAM	exAM_ERN1
FM_260-TTCCAATCACAAATGA	FM_260	RS	NYGC	MG	Adapt	Adapt_CCL3
FM_260-CAGGCCAGTGCCGAAA	FM_260	RS	NYGC	MG	Adapt	Adapt_HSPA1A
FM_260-AAGCGTTTCGCCTATC	FM_260	RS	NYGC	MG	Adapt	Adapt_AIF1
FM_260-AGCTTCCAGGAACTAT	FM_260	RS	NYGC	MG	Adapt	Adapt_HSPA1A
FM_260-TCATGAGGTTGACGGA	FM_260	RS	NYGC	MG	Adapt	Adapt_HSPA1A
FM_260-GTAATGCTCCTTTAGT	FM_260	RS	NYGC	MG	exAM	exAM_ERN1
FM_260-TATATCCAGGTAGCCA	FM_260	RS	NYGC	MG	Adapt	Adapt_CCL3
FM_260-GTACAGTAGTTTCGAC	FM_260	RS	NYGC	MG	Prolif	Prolif_MKI67
FM_260-GATGAGGCAATACAGA	FM_260	RS	NYGC	MG	Adapt	Adapt_HSPA1A
FM_260-GTTGCGGCAACTGGTT	FM_260	RS	NYGC	MG	Adapt	Adapt_HSPA1A
FM_260-GATCAGTCAGATACCT	FM_260	RS	NYGC	MG	ADAM	ADAM_GPNMB
FM_260-CGACAGCTCGGCCCAA	FM_260	RS	NYGC	MG	Adapt	Adapt_HSPA1A
FM_260-AACGTCAGTCAAGCGA	FM_260	RS	NYGC	MG	exAM	exAM_ERN1
FM_260-GGGCTCAGTTGTTGAC	FM_260	RS	NYGC	MG	exAM	exAM_ERN1
FM_260-AGTCACATCGGCATTA	FM_260	RS	NYGC	MG	Adapt	Adapt_HSPA1A
FM_260-TCGGATATCACTGTCC	FM_260	RS	NYGC	MG	exAM	exAM_ERN1
FM_260-CATTCCGTCTGAGCAT	FM_260	RS	NYGC	MG	Adapt	Adapt_HSPA1A
FM_260-TATCCTAAGCGACTAG	FM_260	RS	NYGC	MG	Adapt	Adapt_CCL3
FM_260-ATTCCATGTTGTCTAG	FM_260	RS	NYGC	MG	exAM	exAM_ERN1
FM_260-GTTCATTTCCGATAGT	FM_260	RS	NYGC	MG	exAM	exAM_ERN1
FM_260-TTCCGGTGTAGCGATG	FM_260	RS	NYGC	MG	Adapt	Adapt_HSPA1A
FM_260-CAAAGAAGTGGAGAAA	FM_260	RS	NYGC	MG	exAM	exAM_ERN1
FM_260-GGAATGGTCGCTATTT	FM_260	RS	NYGC	MG	Adapt	Adapt_HSPA1A
FM_260-GTCTGTCCACCTCAGG	FM_260	RS	NYGC	MG	Adapt	Adapt_HSPA1A
FM_260-GCGATCGCACGGATCC	FM_260	RS	NYGC	MG	exAM	exAM_ERN1
FM_260-AATTTCCCACGTCGGT	FM_260	RS	NYGC	MG	Adapt	Adapt_HSPA1A
FM_260-GTAAGTCGTGAGAACC	FM_260	RS	NYGC	MG	Adapt	Adapt_HSPA1A
FM_260-GCCAGTGGTGGGTCAA	FM_260	RS	NYGC	MG	Adapt	Adapt_CCL3
FM_260-CTATCTACATTGGGAG	FM_260	RS	NYGC	MG	Adapt	Adapt_HSPA1A
FM_260-TCCGAAATCCTTGAAG	FM_260	RS	NYGC	MG	exAM	exAM_ERN1
FM_260-GAAGGGTGTTCCCACT	FM_260	RS	NYGC	MG	ADAM	ADAM_GPNMB
FM_260-ACTTATCTCATGGAGG	FM_260	RS	NYGC	PVM	PVM	PVM_CD163
FM_260-TGATTTCCATGACAAA	FM_260	RS	NYGC	PVM	PVM	PVM_CD163
FM_260-ATGGTTGTCCCTCGTA	FM_260	RS	NYGC	MG	Adapt	Adapt_HIF1A
FM_260-GAGGGATTCCAAGCCG	FM_260	RS	NYGC	MG	Adapt	Adapt_TMEM163
FM_260-AAAGTCCGTTTCGCTC	FM_260	RS	NYGC	MG	Adapt	Adapt_HSPA1A
FM_260-CTATAGGAGCTACTGT	FM_260	RS	NYGC	MG	Adapt	Adapt_HSPA1A
FM_260-TGTCAGAGTCGGTGTC	FM_260	RS	NYGC	MG	Adapt	Adapt_AIF1
FM_260-TCCTTTCAGCGTACAG	FM_260	RS	NYGC	MG	ADAM	ADAM_GPNMB
FM_260-CCACGAGAGCCGGATA	FM_260	RS	NYGC	MG	Adapt	Adapt_AIF1
FM_260-TGTTGAGCACGGTAGA	FM_260	RS	NYGC	PVM	PVM	PVM_CD163
FM_260-CGAGAAGGTTCTCTCG	FM_260	RS	NYGC	MG	Adapt	Adapt_HSPA1A
FM_260-TGAGGTTCACGGGTAA	FM_260	RS	NYGC	MG	Adapt	Adapt_HSPA1A
FM_260-CACAACAAGTACCGGA	FM_260	RS	NYGC	MG	Adapt	Adapt_CCL3
FM_260-CTGCCATCACGGTGAA	FM_260	RS	NYGC	MG	Adapt	Adapt_HSPA1A
FM_260-GAGACCCCACTGAGGA	FM_260	RS	NYGC	MG	Adapt	Adapt_AIF1
FM_260-GCTGGGTCAAGGAGTC	FM_260	RS	NYGC	MG	Adapt	Adapt_HSPA1A
FM_260-CTGTGGGCATGCACTA	FM_260	RS	NYGC	MG	Adapt	Adapt_TMEM163
FM_260-TTGGGTAGTCTCACAA	FM_260	RS	NYGC	MG	exAM	exAM_ERN1
FM_260-GGCACGTAGGTCATAA	FM_260	RS	NYGC	MG	exAM	exAM_ERN1
FM_260-GATTTCTTCTACACAG	FM_260	RS	NYGC	MG	exAM	exAM_ERN1
FM_260-AGGAATATCATCGGGC	FM_260	RS	NYGC	PVM	PVM	PVM_CD163
FM_260-CGAGTTATCTGCATGA	FM_260	RS	NYGC	MG	exAM	exAM_ERN1
FM_260-AGCGCTGGTAGTTAGA	FM_260	RS	NYGC	MG	Adapt	Adapt_CCL3
FM_260-AACCTGAGTGCAAGAC	FM_260	RS	NYGC	MG	Adapt	Adapt_CCL3
FM_260-CCTACGTCAAGAGGCT	FM_260	RS	NYGC	MG	exAM	exAM_ERN1
FM_260-CAAGCTACAAGGCCTC	FM_260	RS	NYGC	MG	exAM	exAM_ERN1
FM_260-GCATTAGTCACGATCA	FM_260	RS	NYGC	PVM	PVM	PVM_CD163
FM_260-GCAGCTGAGTAGTCCT	FM_260	RS	NYGC	MG	Adapt	Adapt_HSPA1A
FM_260-TTCATTGTCCAGTGTA	FM_260	RS	NYGC	MG	Adapt	Adapt_HSPA1A
FM_260-CTAGGTAGTGGAACCA	FM_260	RS	NYGC	MG	Adapt	Adapt_TMEM163
FM_260-TAGTGCACAACACACT	FM_260	RS	NYGC	MG	Adapt	Adapt_CCL3
FM_260-TCTTAGTAGGCATCGA	FM_260	RS	NYGC	MG	Adapt	Adapt_HIF1A
FM_260-TTTGGTTTCGTGGTAT	FM_260	RS	NYGC	MG	Adapt	Adapt_CCL3
FM_260-CCCTGATTCGCAATGT	FM_260	RS	NYGC	MG	exAM	exAM_ERN1
FM_260-ATTACTCTCATAGCAC	FM_260	RS	NYGC	MG	Adapt	Adapt_TMEM163
FM_260-AGGATCTGTGATTAGA	FM_260	RS	NYGC	MG	ADAM	ADAM_GPNMB
FM_260-GTTGTCCTCTGGAGAG	FM_260	RS	NYGC	MG	Adapt	Adapt_HSPA1A
FM_260-ATCGCCTGTAACAGTA	FM_260	RS	NYGC	MG	Adapt	Adapt_CCL3
FM_260-TTCCGTGTCTAAGCGT	FM_260	RS	NYGC	MG	Adapt	Adapt_HSPA1A
FM_260-GTTCGCTCAACCGCCA	FM_260	RS	NYGC	MG	exAM	exAM_ERN1
FM_260-TCATACTCAAGTCGTT	FM_260	RS	NYGC	MG	exAM	exAM_ERN1
FM_260-GAATCACCAATGACCT	FM_260	RS	NYGC	MG	exAM	exAM_ERN1
FM_260-AGTAACCAGTTTCGGT	FM_260	RS	NYGC	MG	exAM	exAM_ERN1
FM_260-GGATCTACAAGACCTT	FM_260	RS	NYGC	MG	exAM	exAM_ERN1
FM_260-GGGATGATCTAGTCAG	FM_260	RS	NYGC	MG	exAM	exAM_ERN1
FM_260-ACTTATCTCATGAAAG	FM_260	RS	NYGC	PVM	PVM	PVM_CD163
FM_260-TGTACAGAGCAACAGC	FM_260	RS	NYGC	MG	Adapt	Adapt_HSPA1A
FM_260-ATTCACTTCGCACGAC	FM_260	RS	NYGC	MG	Adapt	Adapt_TMEM163
FM_260-CTGTATTGTTGAAGTA	FM_260	RS	NYGC	MG	ADAM	ADAM_GPNMB
FM_260-CTTGATTTCCTCAGGG	FM_260	RS	NYGC	MG	exAM	exAM_ERN1
FM_260-GTCGCGAAGCATACTC	FM_260	RS	NYGC	MG	Adapt	Adapt_TMEM163
FM_260-GCCAGTGGTCTGTGAT	FM_260	RS	NYGC	MG	Adapt	Adapt_HSPA1A
FM_260-CGTGATAAGGCCCACT	FM_260	RS	NYGC	PVM	PVM	PVM_CD163
FM_260-TGGGAGATCGGAGCAA	FM_260	RS	NYGC	PVM	PVM	PVM_CD163
FM_260-GCTGCAGAGACCATTC	FM_260	RS	NYGC	MG	Adapt	Adapt_HSPA1A
FM_260-TATTGCTAGACATCAA	FM_260	RS	NYGC	MG	exAM	exAM_ERN1
FM_260-GTGTAACGTCCAGCCA	FM_260	RS	NYGC	MG	exAM	exAM_ERN1
FM_260-TGGTAGTGTGCATACT	FM_260	RS	NYGC	MG	exAM	exAM_ERN1
FM_260-GAGTTGTAGGGAACAA	FM_260	RS	NYGC	MG	exAM	exAM_ERN1
FM_260-CCAAGCGAGGTCTGGA	FM_260	RS	NYGC	MG	ADAM	ADAM_GPNMB
FM_260-GACCTTCTCTCGCAGG	FM_260	RS	NYGC	MG	Adapt	Adapt_CCL3
FM_260-GGTGTTACATTCGGGC	FM_260	RS	NYGC	MG	exAM	exAM_ERN1
FM_260-AGTTCGACAATAGGGC	FM_260	RS	NYGC	MG	Adapt	Adapt_AIF1
FM_260-GGTTAACGTACTCCGG	FM_260	RS	NYGC	MG	exAM	exAM_ERN1
FM_260-CTCCATGGTTGTCTAG	FM_260	RS	NYGC	MG	Adapt	Adapt_HSPA1A
FM_260-CTGGCAGAGCATTTGC	FM_260	RS	NYGC	MG	exAM	exAM_ERN1
FM_260-TGCATCCGTCCTATAG	FM_260	RS	NYGC	MG	Adapt	Adapt_HIF1A
FM_260-CACAGGCTCCCGAAAT	FM_260	RS	NYGC	MG	exAM	exAM_ERN1
FM_260-TTCGGTCTCGAGAAAT	FM_260	RS	NYGC	MG	Adapt	Adapt_TMEM163
FM_260-GGCTTTCTCCCAACTC	FM_260	RS	NYGC	MG	exAM	exAM_ERN1
FM_260-CGGCAGTTCCCGAACG	FM_260	RS	NYGC	MG	Adapt	Adapt_HSPA1A
FM_260-AATCACGTCCACGTAA	FM_260	RS	NYGC	MG	exAM	exAM_ERN1
FM_260-GAGTCATCACGTCATA	FM_260	RS	NYGC	MG	Adapt	Adapt_HSPA1A
FM_260-CCAAGCGGTGGTGATG	FM_260	RS	NYGC	MG	Adapt	Adapt_AIF1
FM_260-CCAATGACACCACTGG	FM_260	RS	NYGC	MG	exAM	exAM_ERN1
FM_260-CTTGAGATCGGCTTCT	FM_260	RS	NYGC	MG	exAM	exAM_ERN1
FM_260-ATAGGCTCATAATGCC	FM_260	RS	NYGC	MG	Adapt	Adapt_HSPA1A
FM_260-ATTCTACAGATCCGAG	FM_260	RS	NYGC	MG	exAM	exAM_ERN1
FM_260-CTTGATTAGCTGAAGC	FM_260	RS	NYGC	PVM	PVM	PVM_CD163
FM_260-AGGACTTTCATTGTGG	FM_260	RS	NYGC	MG	exAM	exAM_ERN1
FM_260-GTACAACCATTGACTG	FM_260	RS	NYGC	MG	Adapt	Adapt_CCL3
FM_260-AGCGTATGTATTGAGA	FM_260	RS	NYGC	MG	Adapt	Adapt_HSPA1A
FM_260-GCTTTCGAGGAAAGGT	FM_260	RS	NYGC	MG	Adapt	Adapt_HSPA1A
FM_260-TTTGTTGGTCTCCCTA	FM_260	RS	NYGC	MG	exAM	exAM_ERN1
FM_260-CATCGGGTCAAACGTC	FM_260	RS	NYGC	MG	Adapt	Adapt_HSPA1A
FM_260-AGAAGTAAGGGACTGT	FM_260	RS	NYGC	MG	Adapt	Adapt_HSPA1A
FM_260-GCCAGCAGTCGGTAAG	FM_260	RS	NYGC	MG	Adapt	Adapt_HSPA1A
FM_260-CGTCAAACAGTCCGTG	FM_260	RS	NYGC	MG	Adapt	Adapt_HSPA1A
FM_260-AACAAAGTCTATCGGA	FM_260	RS	NYGC	MG	Adapt	Adapt_CCL3
FM_260-TTGACCCCAGCTACAT	FM_260	RS	NYGC	MG	exAM	exAM_ERN1
FM_260-TCGTGCTGTATTCTCT	FM_260	RS	NYGC	MG	exAM	exAM_ERN1
FM_260-CCGATGGGTCGTAATC	FM_260	RS	NYGC	MG	Adapt	Adapt_HSPA1A
FM_260-GTCGTTCTCGCGTGAC	FM_260	RS	NYGC	MG	ADAM	ADAM_GPNMB
FM_260-GCTACCTAGTTGCGCC	FM_260	RS	NYGC	MG	exAM	exAM_ERN1
FM_260-TCTCCGAGTCCCGGTA	FM_260	RS	NYGC	MG	Adapt	Adapt_HSPA1A
FM_260-CATAGACCATGACGAG	FM_260	RS	NYGC	MG	Adapt	Adapt_HSPA1A
FM_260-GACCCAGCATATCTGG	FM_260	RS	NYGC	MG	exAM	exAM_ERN1
FM_260-GCTTGGGCAACATACC	FM_260	RS	NYGC	MG	exAM	exAM_ERN1
FM_260-ACTACGACATAGACTC	FM_260	RS	NYGC	MG	Adapt	Adapt_HSPA1A
FM_260-CAATACGCAGGGTCTC	FM_260	RS	NYGC	PVM	PVM	PVM_CD163
FM_260-CATTCTACAACAAAGT	FM_260	RS	NYGC	MG	Adapt	Adapt_HIF1A
FM_260-AACGGGAGTTCTCCCA	FM_260	RS	NYGC	MG	Adapt	Adapt_HSPA1A
FM_260-GCCAACGGTGGTCTGC	FM_260	RS	NYGC	PVM	PVM	PVM_CD163
FM_260-CATTCCGTCGCTGATA	FM_260	RS	NYGC	MG	exAM	exAM_ERN1
FM_260-TGGTGATGTCTCGGGT	FM_260	RS	NYGC	MG	Adapt	Adapt_AIF1
FM_260-TAACGACAGACTCGAG	FM_260	RS	NYGC	MG	exAM	exAM_ERN1
FM_260-AGCCAGCGTATAGGAT	FM_260	RS	NYGC	MG	Adapt	Adapt_HSPA1A
FM_260-CGCAGGTCACACGTGC	FM_260	RS	NYGC	MG	Adapt	Adapt_CCL3
FM_260-GAGGGTAGTACTAACC	FM_260	RS	NYGC	MG	exAM	exAM_ERN1
FM_260-CTAAGTGTCCCTCGTA	FM_260	RS	NYGC	MG	exAM	exAM_ERN1
FM_260-TTACGTTTCGTTCATT	FM_260	RS	NYGC	MG	exAM	exAM_ERN1
FM_260-GTCATTTCACTACAGT	FM_260	RS	NYGC	MG	Adapt	Adapt_HSPA1A
FM_260-TTATTGCGTGTTATCG	FM_260	RS	NYGC	MG	Adapt	Adapt_AIF1
FM_260-ACTACGAAGATGTAGT	FM_260	RS	NYGC	MG	Adapt	Adapt_HSPA1A
FM_260-AGCGATTGTCATCGCG	FM_260	RS	NYGC	MG	Adapt	Adapt_HSPA1A
FM_260-GATGGAGCACTTGTCC	FM_260	RS	NYGC	MG	Adapt	Adapt_HSPA1A
FM_260-TTCCGGTTCAGGTGTT	FM_260	RS	NYGC	MG	Adapt	Adapt_HSPA1A
FM_260-ATGGAGGGTCTCTCTG	FM_260	RS	NYGC	MG	exAM	exAM_ERN1
FM_260-TCTGCCAAGTCTTCCC	FM_260	RS	NYGC	MG	Adapt	Adapt_HSPA1A
FM_260-TGGATGTTCTAGACAC	FM_260	RS	NYGC	MG	exAM	exAM_ERN1
FM_260-TTTCCTCAGCCATTTG	FM_260	RS	NYGC	MG	Adapt	Adapt_HIF1A
FM_260-ATGTCCCTCGTCCTCA	FM_260	RS	NYGC	MG	exAM	exAM_ERN1
FM_260-TGAGGTTGTACCGGAA	FM_260	RS	NYGC	MG	Adapt	Adapt_HSPA1A
FM_260-ATAGAGATCTCCGAAA	FM_260	RS	NYGC	MG	exAM	exAM_ERN1
FM_260-AGGGTGACACCTGCAG	FM_260	RS	NYGC	MG	Adapt	Adapt_TMEM163
FM_260-AGAAATGCATCCTATT	FM_260	RS	NYGC	MG	exAM	exAM_ERN1
FM_260-TGAGCATAGTTGCGAG	FM_260	RS	NYGC	MG	ADAM	ADAM_GPNMB
FM_260-CTCTCGAAGGGACCAT	FM_260	RS	NYGC	MG	exAM	exAM_ERN1
FM_260-ATCTTCATCGCATGAT	FM_260	RS	NYGC	MG	exAM	exAM_ERN1
FM_260-GTTCCGTAGGGCAGTT	FM_260	RS	NYGC	MG	exAM	exAM_ERN1
FM_260-TTGATGGTCGCTGCGA	FM_260	RS	NYGC	MG	ADAM	ADAM_GPNMB
FM_260-TTGATGGGTATGCGTT	FM_260	RS	NYGC	MG	Adapt	Adapt_HSPA1A
FM_260-CATCCCAAGAGGCGTT	FM_260	RS	NYGC	MG	exAM	exAM_ERN1
FM_260-ATCAGGTTCAACACCA	FM_260	RS	NYGC	MG	exAM	exAM_ERN1
FM_260-AGTAGCTGTTGGACTT	FM_260	RS	NYGC	MG	Adapt	Adapt_HSPA1A
FM_260-ACGTAACTCTCTCTAA	FM_260	RS	NYGC	MG	Adapt	Adapt_HSPA1A
FM_260-CTAGGTAAGGTCGTCC	FM_260	RS	NYGC	MG	Adapt	Adapt_AIF1
FM_260-TCACTATCAGAAGCTG	FM_260	RS	NYGC	MG	exAM	exAM_ERN1
FM_260-GAGTCTACATCCGATA	FM_260	RS	NYGC	MG	Adapt	Adapt_TMEM163
FM_260-TTACCATTCAAGTCTG	FM_260	RS	NYGC	MG	exAM	exAM_ERN1
FM_260-GGAGCAACATCGCTCT	FM_260	RS	NYGC	MG	exAM	exAM_ERN1
FM_260-TTCAATCGTGGTCTGC	FM_260	RS	NYGC	MG	exAM	exAM_ERN1
FM_260-TCATGAGGTTGCACGC	FM_260	RS	NYGC	MG	Adapt	Adapt_TMEM163
FM_260-AGACACTGTGCACAAG	FM_260	RS	NYGC	MG	Adapt	Adapt_CCL3
FM_260-TCCACGTGTAAGGCCA	FM_260	RS	NYGC	MG	Adapt	Adapt_TMEM163
FM_260-AGGTTACAGGCACGAT	FM_260	RS	NYGC	MG	exAM	exAM_ERN1
FM_260-GACATCATCATGAAAG	FM_260	RS	NYGC	MG	exAM	exAM_ERN1
FM_260-TATCCTAGTTGTATGC	FM_260	RS	NYGC	MG	Adapt	Adapt_HSPA1A
FM_260-TCTCTGGTCTAGGCCG	FM_260	RS	NYGC	MG	exAM	exAM_ERN1
FM_260-CCTACGTTCTACGGTA	FM_260	RS	NYGC	MG	exAM	exAM_ERN1
FM_260-CGGGACTAGCGATTCT	FM_260	RS	NYGC	MG	Adapt	Adapt_CCL3
FM_260-TTCCAATAGCCTGTGC	FM_260	RS	NYGC	MG	Adapt	Adapt_AIF1
FM_260-GTGAGTTAGCTTTGTG	FM_260	RS	NYGC	PVM	PVM	PVM_CD163
FM_260-CCGATCTAGGTACTGG	FM_260	RS	NYGC	MG	exAM	exAM_ERN1
FM_260-GATCCCTGTAGTCACT	FM_260	RS	NYGC	PVM	PVM	PVM_CD163
FM_260-AGGCTGCAGCTTGTTG	FM_260	RS	NYGC	MG	Adapt	Adapt_CCL3
FM_260-GGGTTATTCGCGGTAC	FM_260	RS	NYGC	MG	Adapt	Adapt_HSPA1A
FM_260-TTTACCAAGGTGATCG	FM_260	RS	NYGC	MG	Adapt	Adapt_AIF1
FM_260-GTGGCGTTCGACCACG	FM_260	RS	NYGC	MG	Adapt	Adapt_AIF1
FM_260-TAGCACAAGCATCTTG	FM_260	RS	NYGC	MG	ADAM	ADAM_GPNMB
FM_260-GTAGGTTCACCTGCAG	FM_260	RS	NYGC	MG	exAM	exAM_ERN1
FM_260-CTCAGAAAGCAGCACA	FM_260	RS	NYGC	MG	exAM	exAM_ERN1
FM_260-AGGTTGTGTCCGAAAG	FM_260	RS	NYGC	MG	exAM	exAM_ERN1
FM_260-CGCCAGACAACACTAC	FM_260	RS	NYGC	MG	Adapt	Adapt_CCL3
FM_260-GAGGCCTAGGAAACGA	FM_260	RS	NYGC	MG	exAM	exAM_ERN1
FM_260-TGAGCATAGCTCACTA	FM_260	RS	NYGC	PVM	PVM	PVM_CD163
FM_260-ATCACAGAGCCGGATA	FM_260	RS	NYGC	MG	Adapt	Adapt_HSPA1A
FM_260-CACTGGGGTCCAAATC	FM_260	RS	NYGC	MG	ADAM	ADAM_GPNMB
FM_260-TTCGATTTCTGAATGC	FM_260	RS	NYGC	MG	Adapt	Adapt_CCL3
FM_260-ACCGTTCCACGACGTC	FM_260	RS	NYGC	MG	exAM	exAM_ERN1
FM_260-AGGTCATGTGCATGTT	FM_260	RS	NYGC	MG	exAM	exAM_ERN1
FM_260-TTGTTCATCGGCTTGG	FM_260	RS	NYGC	MG	Adapt	Adapt_CCL3
FM_260-ATGGGAGTCTACCAGA	FM_260	RS	NYGC	MG	exAM	exAM_ERN1
FM_260-TCCTTTCCACAAGCAG	FM_260	RS	NYGC	MG	Adapt	Adapt_AIF1
FM_260-TTAGTCTGTTCTTCAT	FM_260	RS	NYGC	MG	exAM	exAM_ERN1
FM_260-CAGGGCTGTACTGAGG	FM_260	RS	NYGC	MG	Adapt	Adapt_HSPA1A
FM_260-CAGTGCGTCCATGCAA	FM_260	RS	NYGC	MG	Adapt	Adapt_HSPA1A
FM_260-CTCTCGATCAAACGTC	FM_260	RS	NYGC	MG	Adapt	Adapt_HSPA1A
FM_260-CTTCGGTTCCAGCCTT	FM_260	RS	NYGC	MG	exAM	exAM_ERN1
FM_260-AACACACAGTCTTGGT	FM_260	RS	NYGC	PVM	PVM	PVM_CD163
FM_260-TATGTTCTCTCGCAGG	FM_260	RS	NYGC	MG	exAM	exAM_ERN1
FM_260-GGATGTTGTTCCGGTG	FM_260	RS	NYGC	MG	Adapt	Adapt_HSPA1A
FM_260-CATGGATCACACAGAG	FM_260	RS	NYGC	PVM	PVM	PVM_CD163
FM_260-GGTGTCGCATGACGAG	FM_260	RS	NYGC	MG	Adapt	Adapt_HSPA1A
FM_260-GAGAAATAGAGTGTGC	FM_260	RS	NYGC	MG	Adapt	Adapt_HSPA1A
FM_260-GCACGTGGTAGATTAG	FM_260	RS	NYGC	MG	ADAM	ADAM_GPNMB
FM_260-CCGTGAGAGTGCGTCC	FM_260	RS	NYGC	MG	Adapt	Adapt_HSPA1A
FM_260-GTGCTGGAGAACAAGG	FM_260	RS	NYGC	MG	exAM	exAM_ERN1
FM_260-CAATGACGTCAGACTT	FM_260	RS	NYGC	MG	Adapt	Adapt_HSPA1A
FM_260-GACCAATAGCTGGTGA	FM_260	RS	NYGC	MG	exAM	exAM_ERN1
FM_260-CCTCAGTTCAACCTTT	FM_260	RS	NYGC	MG	exAM	exAM_ERN1
FM_260-ATCAGGTCAAGAGTTA	FM_260	RS	NYGC	MG	Adapt	Adapt_HSPA1A
FM_260-AAGTGAAGTAGGCAAC	FM_260	RS	NYGC	MG	exAM	exAM_ERN1
FM_260-TTCAGGACAGCTCGGT	FM_260	RS	NYGC	MG	Adapt	Adapt_TMEM163
FM_260-TCATTTGGTCGTTTCC	FM_260	RS	NYGC	MG	exAM	exAM_ERN1
FM_260-ACAAAGAAGCTGAAAT	FM_260	RS	NYGC	PVM	PVM	PVM_CD163
FM_260-GGCTGTGCAGCTGGTC	FM_260	RS	NYGC	MG	exAM	exAM_ERN1
FM_260-GGAGCAATCTCGAACA	FM_260	RS	NYGC	MG	Adapt	Adapt_TMEM163
FM_260-CGTGTCTAGGATGTTA	FM_260	RS	NYGC	MG	Adapt	Adapt_HSPA1A
FM_260-GGGTAGATCTTAGCCC	FM_260	RS	NYGC	MG	exAM	exAM_ERN1
FM_260-GGCTGTGGTGACATCT	FM_260	RS	NYGC	MG	Adapt	Adapt_HSPA1A
FM_260-TCTGTCGAGACTTAAG	FM_260	RS	NYGC	MG	Adapt	Adapt_AIF1
FM_260-GGGACCTAGATCCCAT	FM_260	RS	NYGC	MG	exAM	exAM_ERN1
FM_260-CTGTGAAGTGACATCT	FM_260	RS	NYGC	MG	exAM	exAM_ERN1
FM_260-CGCATAATCGACACTA	FM_260	RS	NYGC	MG	exAM	exAM_ERN1
FM_260-TGTAGACAGGTATCTC	FM_260	RS	NYGC	MG	exAM	exAM_ERN1
FM_260-TCACACCCAAGACCGA	FM_260	RS	NYGC	MG	exAM	exAM_ERN1
FM_260-ACGTACAGTATAATGG	FM_260	RS	NYGC	MG	Adapt	Adapt_HSPA1A
FM_260-AAGAACATCTTCACGC	FM_260	RS	NYGC	MG	Adapt	Adapt_TMEM163
FM_260-TGGGCTGGTCAGTCTA	FM_260	RS	NYGC	MG	Adapt	Adapt_HSPA1A
FM_260-GACCCTTTCGATTTCT	FM_260	RS	NYGC	MG	ADAM	ADAM_GPNMB
FM_260-TTTCACACAAATCGGG	FM_260	RS	NYGC	MG	Adapt	Adapt_HSPA1A
FM_260-TGGGAGAAGGTAAACT	FM_260	RS	NYGC	MG	exAM	exAM_ERN1
FM_260-CCGTGAGGTAACAGGC	FM_260	RS	NYGC	MG	Adapt	Adapt_HSPA1A
FM_260-TAGTGCATCACAAGAA	FM_260	RS	NYGC	MG	Adapt	Adapt_HSPA1A
FM_260-ATGGGAGTCCAGCACG	FM_260	RS	NYGC	MG	exAM	exAM_ERN1
FM_260-AACGAAACAATACGCT	FM_260	RS	NYGC	MG	Adapt	Adapt_CCL3
FM_260-TTTATGCGTGTTATCG	FM_260	RS	NYGC	MG	Adapt	Adapt_HSPA1A
FM_260-GGGCCATGTCGATGCC	FM_260	RS	NYGC	MG	Adapt	Adapt_IFI44L
FM_260-AACGTCAAGGCCGCTT	FM_260	RS	NYGC	MG	exAM	exAM_ERN1
FM_260-CTTCCGAGTGTGCCTG	FM_260	RS	NYGC	MG	exAM	exAM_ERN1
FM_260-AAGCATCGTTAAGGAT	FM_260	RS	NYGC	MG	Adapt	Adapt_HSPA1A
FM_260-GCACTAATCACGTAGT	FM_260	RS	NYGC	MG	Adapt	Adapt_TMEM163
FM_260-AAAGAACAGGTAACTA	FM_260	RS	NYGC	MG	Adapt	Adapt_CCL3
FM_260-TCTGGCTAGGAGACCT	FM_260	RS	NYGC	MG	Adapt	Adapt_HSPA1A
FM_260-TTGTTTGGTAGCCAGA	FM_260	RS	NYGC	MG	exAM	exAM_ERN1
FM_260-ATGGTTGCAGAGTGTG	FM_260	RS	NYGC	MG	exAM	exAM_ERN1
FM_260-TCCTAATAGGTCATCT	FM_260	RS	NYGC	MG	exAM	exAM_ERN1
FM_260-AACGTCAAGATGTTCC	FM_260	RS	NYGC	MG	exAM	exAM_ERN1
FM_260-ACCCAAATCGCGCTGA	FM_260	RS	NYGC	MG	exAM	exAM_ERN1
FM_260-CCCTTAGCAGGAGGTT	FM_260	RS	NYGC	MG	Adapt	Adapt_TMEM163
FM_260-TTGGGCGTCAACCTTT	FM_260	RS	NYGC	MG	exAM	exAM_ERN1
FM_260-GCCCGAATCGAATCCA	FM_260	RS	NYGC	MG	exAM	exAM_ERN1
FM_260-ACCACAAAGGTTAGTA	FM_260	RS	NYGC	MG	exAM	exAM_ERN1
FM_260-TTCGGTCGTTCAAACC	FM_260	RS	NYGC	MG	Adapt	Adapt_AIF1
FM_260-ACTATTCGTGAACTAA	FM_260	RS	NYGC	MG	Adapt	Adapt_AIF1
FM_260-ATGAGTCGTGACTGAG	FM_260	RS	NYGC	MG	exAM	exAM_ERN1
FM_260-GATAGAAAGCGATGGT	FM_260	RS	NYGC	MG	exAM	exAM_ERN1
FM_260-CAAGAGGGTACAGAGC	FM_260	RS	NYGC	MG	exAM	exAM_ERN1
FM_260-AGCGATTCACGCGCAT	FM_260	RS	NYGC	MG	ADAM	ADAM_GPNMB
FM_260-CAGGGCTGTCCGATCG	FM_260	RS	NYGC	MG	Adapt	Adapt_HIF1A
FM_260-ACGGGTCGTACTCCGG	FM_260	RS	NYGC	MG	Adapt	Adapt_AIF1
FM_260-TGTTCCGGTCCTGAAT	FM_260	RS	NYGC	MG	Adapt	Adapt_CCL3
FM_260-TTGTTGTGTTGTCATG	FM_260	RS	NYGC	MG	exAM	exAM_ERN1
FM_260-ATCCCTGCAGAGTGTG	FM_260	RS	NYGC	MG	exAM	exAM_ERN1
FM_260-GATGACTGTGATAGAT	FM_260	RS	NYGC	MG	Adapt	Adapt_TMEM163
FM_260-GGGACTCAGTGAACAT	FM_260	RS	NYGC	PVM	PVM	PVM_CD163
FM_260-GTGCAGCAGGGAGAAT	FM_260	RS	NYGC	MG	Adapt	Adapt_CCL3
FM_260-TCTATCAAGATAACAC	FM_260	RS	NYGC	PVM	PVM	PVM_CD163
FM_260-AAAGGTACATGGAAGC	FM_260	RS	NYGC	MG	exAM	exAM_ERN1
FM_260-TCTCACGGTTGGTACT	FM_260	RS	NYGC	MG	Adapt	Adapt_TMEM163
FM_260-GCCAGTGCAGGGTCTC	FM_260	RS	NYGC	MG	Adapt	Adapt_HSPA1A
FM_260-AGCGATTAGGAACTAT	FM_260	RS	NYGC	MG	exAM	exAM_ERN1
FM_260-TATCCTAAGGAGATAG	FM_260	RS	NYGC	MG	Adapt	Adapt_AIF1
FM_260-ATCCATTAGACGTCCC	FM_260	RS	NYGC	PVM	PVM	PVM_CD163
FM_260-TGAGGAGGTGCCAAGA	FM_260	RS	NYGC	MG	Adapt	Adapt_HIF1A
FM_260-GTGGAAGTCATGAGTC	FM_260	RS	NYGC	MG	Adapt	Adapt_AIF1
FM_260-ACATGCAGTGAGTAGC	FM_260	RS	NYGC	MG	exAM	exAM_ERN1
FM_260-TGCGACGGTAGCGAGT	FM_260	RS	NYGC	MG	exAM	exAM_ERN1
FM_260-TGGGAAGAGTAGGTTA	FM_260	RS	NYGC	MG	exAM	exAM_ERN1
FM_260-TGGCGTGCAGCCGTTG	FM_260	RS	NYGC	MG	Adapt	Adapt_AIF1
FM_260-TATCTGTTCCCTATTA	FM_260	RS	NYGC	MG	exAM	exAM_ERN1
FM_260-CTACCTGCAATAAGGT	FM_260	RS	NYGC	MG	exAM	exAM_ERN1
FM_260-TGGGATTAGATACATG	FM_260	RS	NYGC	MG	Adapt	Adapt_CCL3
FM_260-CTGCAGGAGGGTGGGA	FM_260	RS	NYGC	MG	Adapt	Adapt_HSPA1A
FM_260-ATCTTCAGTATGCTTG	FM_260	RS	NYGC	MG	Adapt	Adapt_HSPA1A
FM_260-AGAAATGCACAATGTC	FM_260	RS	NYGC	MG	Adapt	Adapt_HSPA1A
FM_260-ACAGAAAAGTGTGTTC	FM_260	RS	NYGC	MG	Adapt	Adapt_CCL3
FM_260-CAAGCTATCGACCTAA	FM_260	RS	NYGC	MG	Adapt	Adapt_HIF1A
FM_260-CATAGACCATACTGAC	FM_260	RS	NYGC	MG	exAM	exAM_ERN1
FM_260-TAAGCACTCAGACATC	FM_260	RS	NYGC	MG	exAM	exAM_ERN1
FM_260-TTGGGCGTCGGTGTAT	FM_260	RS	NYGC	PVM	PVM	PVM_CD163
FM_260-TAGGAGGTCATGCCCT	FM_260	RS	NYGC	PVM	PVM	PVM_CD163
FM_260-TATCTGTCATATCTCT	FM_260	RS	NYGC	MG	Adapt	Adapt_AIF1
FM_260-AACGTCAAGAGAGTTT	FM_260	RS	NYGC	MG	exAM	exAM_ERN1
FM_260-TTGCATTGTTGCATCA	FM_260	RS	NYGC	MG	Adapt	Adapt_HIF1A
FM_260-TCATTGTAGTGTTCAC	FM_260	RS	NYGC	MG	Adapt	Adapt_HSPA1A
FM_260-ATCCGTCCACCCAATA	FM_260	RS	NYGC	MG	exAM	exAM_ERN1
FM_260-CATGGTACATGACAGG	FM_260	RS	NYGC	PVM	PVM	PVM_CD163
FM_260-TACCCGTTCTTCCAGC	FM_260	RS	NYGC	MG	Adapt	Adapt_HSPA1A
FM_260-TGGGCTGAGGGAGGTG	FM_260	RS	NYGC	MG	Adapt	Adapt_HSPA1A
FM_260-CGTTAGAAGTCGGCCT	FM_260	RS	NYGC	MG	Adapt	Adapt_CCL3
FM_260-AGAACAATCCCATTTA	FM_260	RS	NYGC	MG	Adapt	Adapt_HSPA1A
FM_260-TCGATTTTCAGCCTCT	FM_260	RS	NYGC	MG	Adapt	Adapt_HSPA1A
FM_260-CTTTCAAAGGTCGTAG	FM_260	RS	NYGC	MG	exAM	exAM_ERN1
FM_260-CATCGCTAGGTGCTTT	FM_260	RS	NYGC	MG	Adapt	Adapt_HSPA1A
FM_260-TGGGTTATCCTAGCGG	FM_260	RS	NYGC	MG	exAM	exAM_ERN1
FM_260-AGTAACCTCATCGTAG	FM_260	RS	NYGC	MG	exAM	exAM_ERN1
FM_260-TGAATGCTCACATTGG	FM_260	RS	NYGC	MG	Adapt	Adapt_AIF1
FM_260-TTGCCTGCATGCCGGT	FM_260	RS	NYGC	MG	exAM	exAM_ERN1
FM_260-GAATCGTTCTGTTCAT	FM_260	RS	NYGC	MG	exAM	exAM_ERN1
FM_260-GTCGTAAGTTAAGCAA	FM_260	RS	NYGC	MG	Adapt	Adapt_HSPA1A
FM_260-CCGTTCACAGGCTCTG	FM_260	RS	NYGC	MG	Adapt	Adapt_HSPA1A
FM_260-GGGAGATTCATGTCAG	FM_260	RS	NYGC	MG	Adapt	Adapt_HSPA1A
FM_260-AAGGTAATCAGACCTA	FM_260	RS	NYGC	MG	Adapt	Adapt_HIF1A
FM_260-AGGTTGTTCGATGCAT	FM_260	RS	NYGC	MG	Adapt	Adapt_HSPA1A
FM_260-CATCCGTTCTGAGAAA	FM_260	RS	NYGC	MG	exAM	exAM_ERN1
FM_260-GACCTTCAGGTTGGAC	FM_260	RS	NYGC	MG	Adapt	Adapt_HSPA1A
FM_260-ACCTACCGTCTGTGCG	FM_260	RS	NYGC	MG	exAM	exAM_ERN1
FM_260-CAGCCAGGTGAGCAGT	FM_260	RS	NYGC	MG	Adapt	Adapt_AIF1
FM_260-ATGAAAGGTAACACCT	FM_260	RS	NYGC	MG	Adapt	Adapt_CCL3
FM_260-AGGGTCCGTTGTCAGT	FM_260	RS	NYGC	MG	Adapt	Adapt_HSPA1A
FM_260-GAGGGTATCCCAACTC	FM_260	RS	NYGC	MG	Adapt	Adapt_IFI44L
FM_260-GAAGTAAAGAATTGTG	FM_260	RS	NYGC	MG	Adapt	Adapt_IFI44L
FM_260-ATATCCTAGAAAGTCT	FM_260	RS	NYGC	MG	exAM	exAM_ERN1
FM_260-CTCTCAGTCAAACGTC	FM_260	RS	NYGC	MG	exAM	exAM_ERN1
FM_260-CTTCCGAAGTTGCGCC	FM_260	RS	NYGC	MG	Adapt	Adapt_HIF1A
FM_260-CTTCAATCAGGCCCTA	FM_260	RS	NYGC	MG	exAM	exAM_ERN1
FM_260-CGATGGCAGACTAGAT	FM_260	RS	NYGC	MG	Adapt	Adapt_HSPA1A
FM_260-GATGTTGGTTTGTGGT	FM_260	RS	NYGC	MG	exAM	exAM_ERN1
FM_260-TATCCTAGTACTGACT	FM_260	RS	NYGC	MG	exAM	exAM_ERN1
FM_260-TCCTGCACAAGGGTCA	FM_260	RS	NYGC	MG	Adapt	Adapt_CCL3
FM_260-GTTACAGAGATTGCGG	FM_260	RS	NYGC	MG	Adapt	Adapt_CCL3
FM_260-TTAATCCCACGTACTA	FM_260	RS	NYGC	PVM	PVM	PVM_CD163
FM_260-CAAAGAAAGTCGTTAC	FM_260	RS	NYGC	MG	exAM	exAM_ERN1
FM_260-CATCCCAAGCAAATGT	FM_260	RS	NYGC	MG	exAM	exAM_ERN1
FM_260-GACTCAACAGACGCTC	FM_260	RS	NYGC	MG	Adapt	Adapt_CCL3
FM_260-CCGATGGAGGTCGCCT	FM_260	RS	NYGC	MG	Adapt	Adapt_HSPA1A
FM_260-TCAAGACCAGCAGGAT	FM_260	RS	NYGC	MG	Adapt	Adapt_AIF1
FM_260-TCGTCCACAGTTCCAA	FM_260	RS	NYGC	MG	Adapt	Adapt_CCL3
FM_260-TGGGAAGCAGGCAATG	FM_260	RS	NYGC	MG	ADAM	ADAM_GPNMB
FM_260-ATGGGAGGTTCCGCTT	FM_260	RS	NYGC	MG	exAM	exAM_ERN1
FM_260-TGGGTTATCTACTGCC	FM_260	RS	NYGC	MG	exAM	exAM_ERN1
FM_260-ATTTCACGTAGGATAT	FM_260	RS	NYGC	MG	Adapt	Adapt_IFI44L
FM_260-TGAGGAGAGGCTGTAG	FM_260	RS	NYGC	MG	Adapt	Adapt_HSPA1A
FM_260-AGGTTACTCGACACTA	FM_260	RS	NYGC	PVM	PVM	PVM_CD163
FM_260-CACGAATCAGGTGTGA	FM_260	RS	NYGC	MG	exAM	exAM_ERN1
FM_260-CATTCTAGTTGCGTAT	FM_260	RS	NYGC	MG	exAM	exAM_ERN1
FM_260-ACATCGAGTGGTAACG	FM_260	RS	NYGC	MG	exAM	exAM_ERN1
FM_260-ATCTTCATCTGGGCGT	FM_260	RS	NYGC	MG	exAM	exAM_ERN1
FM_260-CTCCGATCAGGTTCGC	FM_260	RS	NYGC	MG	Adapt	Adapt_HSPA1A
FM_260-TGCACGGCATGACTAC	FM_260	RS	NYGC	MG	exAM	exAM_ERN1
FM_260-AACGGGAGTCTATGAC	FM_260	RS	NYGC	MG	Adapt	Adapt_HSPA1A
FM_260-ACGGAAGCATGACACT	FM_260	RS	NYGC	MG	ADAM	ADAM_GPNMB
FM_260-CCTTCAGAGGTGGGTT	FM_260	RS	NYGC	MG	Adapt	Adapt_CCL3
FM_260-TCCCATGAGTTGTACC	FM_260	RS	NYGC	MG	Adapt	Adapt_TMEM163
FM_260-AGAAGCGCAGAGGCTA	FM_260	RS	NYGC	MG	exAM	exAM_ERN1
FM_260-CTATAGGAGGTCGACA	FM_260	RS	NYGC	PVM	PVM	PVM_CD163
FM_260-TGTTTGTAGGTCTGGA	FM_260	RS	NYGC	MG	Adapt	Adapt_AIF1
FM_260-GATGAGGAGGATGGCT	FM_260	RS	NYGC	MG	Adapt	Adapt_HSPA1A
FM_260-GGGAGTACAGATAAAC	FM_260	RS	NYGC	MG	exAM	exAM_ERN1
FM_260-TCCGGGATCACGATCA	FM_260	RS	NYGC	MG	exAM	exAM_ERN1
FM_260-GGGAAGTAGTAACAGT	FM_260	RS	NYGC	MG	exAM	exAM_ERN1
FM_260-ACTTCCGGTGACCTGC	FM_260	RS	NYGC	PVM	PVM	PVM_CD163
FM_260-GAGAGGTTCTGGAAGG	FM_260	RS	NYGC	MG	Adapt	Adapt_CCL3
FM_260-CATCGTCTCTAGACCA	FM_260	RS	NYGC	MG	exAM	exAM_ERN1
FM_260-GAAGTAATCTTGGGCG	FM_260	RS	NYGC	MG	exAM	exAM_ERN1
FM_260-GTTGCTCTCAATCAGC	FM_260	RS	NYGC	MG	Adapt	Adapt_AIF1
FM_260-TCTATCAAGCCAACCC	FM_260	RS	NYGC	MG	exAM	exAM_ERN1
FM_260-TGTAGACGTCTCGGGT	FM_260	RS	NYGC	MG	Adapt	Adapt_HSPA1A
FM_260-TCCTTTCGTCACTACA	FM_260	RS	NYGC	MG	exAM	exAM_ERN1
FM_260-TAACGACCAATAGGGC	FM_260	RS	NYGC	MG	exAM	exAM_ERN1
FM_260-TTCGGTCGTCTAATCG	FM_260	RS	NYGC	MG	exAM	exAM_ERN1
FM_260-CTGTGGGAGGATACGC	FM_260	RS	NYGC	MG	Adapt	Adapt_HSPA1A
FM_260-CTGGACGCATGACACT	FM_260	RS	NYGC	MG	Adapt	Adapt_TMEM163
FM_260-CACCGTTCACTGTCGG	FM_260	RS	NYGC	MG	exAM	exAM_ERN1
FM_260-GGGATGATCAGCGCGT	FM_260	RS	NYGC	PVM	PVM	PVM_CD163
FM_260-CAATTTCCAGTGGGTA	FM_260	RS	NYGC	MG	Adapt	Adapt_HSPA1A
FM_260-AACCCAAGTCGATTCA	FM_260	RS	NYGC	MG	Adapt	Adapt_HSPA1A
FM_260-CGGGTCAAGTGGTGGT	FM_260	RS	NYGC	MG	exAM	exAM_ERN1
FM_260-TTCATTGAGCCGCTTG	FM_260	RS	NYGC	MG	Adapt	Adapt_CCL3
FM_260-GTCTAGAAGGGCCAAT	FM_260	RS	NYGC	MG	exAM	exAM_ERN1
FM_260-CATTGAGGTGCTGATT	FM_260	RS	NYGC	MG	Adapt	Adapt_CCL3
FM_260-TTGTGTTTCAGAGTGG	FM_260	RS	NYGC	MG	Adapt	Adapt_HSPA1A
FM_260-AGACCCGTCAAATGAG	FM_260	RS	NYGC	MG	ADAM	ADAM_GPNMB
FM_260-GTGTGGCTCACCTCGT	FM_260	RS	NYGC	PVM	PVM	PVM_CD163
FM_260-CACCGTTAGGATTTCC	FM_260	RS	NYGC	MG	exAM	exAM_ERN1
FM_260-CCACGAGCAAGGCGTA	FM_260	RS	NYGC	MG	Adapt	Adapt_HSPA1A
FM_260-TCGACGGAGCGGATCA	FM_260	RS	NYGC	MG	Adapt	Adapt_HSPA1A
FM_260-TCAATCTGTCCGACGT	FM_260	RS	NYGC	MG	exAM	exAM_ERN1
FM_260-TTTACTGAGATAACGT	FM_260	RS	NYGC	MG	exAM	exAM_ERN1
FM_260-GTAGATCTCCTCAGGG	FM_260	RS	NYGC	MG	exAM	exAM_ERN1
FM_260-TCTCTGGTCGTGGCGT	FM_260	RS	NYGC	MG	exAM	exAM_ERN1
FM_260-GAAGCCCGTGTTGCCG	FM_260	RS	NYGC	MG	exAM	exAM_ERN1
FM_260-CTCAGGGTCCCAGGAC	FM_260	RS	NYGC	MG	exAM	exAM_ERN1
FM_260-AGACTCATCACGATAC	FM_260	RS	NYGC	MG	exAM	exAM_ERN1
FM_260-ATAGGCTGTGGTATGG	FM_260	RS	NYGC	MG	Adapt	Adapt_HSPA1A
FM_260-ATGAAAGCAAACTAAG	FM_260	RS	NYGC	MG	Prolif	Prolif_MKI67
FM_260-CACAACAGTCCAAATC	FM_260	RS	NYGC	MG	exAM	exAM_ERN1
FM_260-AGAAATGAGCTACAAA	FM_260	RS	NYGC	MG	exAM	exAM_ERN1
FM_260-GTAACACAGAGGGTAA	FM_260	RS	NYGC	PVM	PVM	PVM_CD163
FM_260-GGTTGTAGTTCATCTT	FM_260	RS	NYGC	PVM	PVM	PVM_CD163
FM_260-GCACGTGTCGCAATTG	FM_260	RS	NYGC	MG	Adapt	Adapt_HSPA1A
FM_260-CCCGAAGCAGTGTGGA	FM_260	RS	NYGC	MG	exAM	exAM_ERN1
FM_260-GATTGGTCAGGCTCTG	FM_260	RS	NYGC	MG	exAM	exAM_ERN1
FM_260-CTCAGGGAGAGGGTCT	FM_260	RS	NYGC	MG	Adapt	Adapt_AIF1
FM_260-CATGCAAAGTGCCAGA	FM_260	RS	NYGC	MG	exAM	exAM_ERN1
FM_260-CACACAATCGGAGATG	FM_260	RS	NYGC	MG	Adapt	Adapt_CCL3
FM_260-CAAAGAAAGACTGGGT	FM_260	RS	NYGC	MG	Adapt	Adapt_HSPA1A
FM_260-TGCATGACACCATTCC	FM_260	RS	NYGC	MG	exAM	exAM_ERN1
FM_260-TCTGGCTAGCGGACAT	FM_260	RS	NYGC	MG	Adapt	Adapt_HSPA1A
FM_260-GGGTTTAGTGATCGTT	FM_260	RS	NYGC	MG	exAM	exAM_ERN1
FM_260-GTCTAGAAGACATAAC	FM_260	RS	NYGC	MG	Adapt	Adapt_TMEM163
FM_260-TCAGTTTAGATCCCAT	FM_260	RS	NYGC	MG	Adapt	Adapt_AIF1
FM_260-GGTGTTATCAAATGAG	FM_260	RS	NYGC	MG	Adapt	Adapt_HSPA1A
FM_260-ATGAAAGGTTTACTTC	FM_260	RS	NYGC	MG	Adapt	Adapt_AIF1
FM_260-GGTGAAGTCTCGCTCA	FM_260	RS	NYGC	MG	Adapt	Adapt_CCL3
FM_260-CGTTGGGAGGAGATAG	FM_260	RS	NYGC	MG	Adapt	Adapt_HSPA1A
FM_260-ATGGGAGCAGGCCTGT	FM_260	RS	NYGC	MG	exAM	exAM_ERN1
FM_260-AAGTGAAAGTAATTGG	FM_260	RS	NYGC	MG	Adapt	Adapt_HSPA1A
FM_260-TCATCATGTCTTGAGT	FM_260	RS	NYGC	MG	Adapt	Adapt_HSPA1A
FM_260-TACAACGGTGGTTTAC	FM_260	RS	NYGC	MG	exAM	exAM_ERN1
FM_260-ATACCTTTCACTACGA	FM_260	RS	NYGC	MG	exAM	exAM_ERN1
FM_260-TCGAACAAGATGTAGT	FM_260	RS	NYGC	MG	Adapt	Adapt_HSPA1A
FM_260-GCCGTGAGTTTGGGTT	FM_260	RS	NYGC	MG	Adapt	Adapt_CCL3
FM_260-GTGTTAGGTCTCGGAC	FM_260	RS	NYGC	MG	exAM	exAM_ERN1
FM_260-TATACCTGTAGACACG	FM_260	RS	NYGC	MG	Adapt	Adapt_HSPA1A
FM_260-TCGTCCAAGCAACTTC	FM_260	RS	NYGC	MG	exAM	exAM_ERN1
FM_260-AATGGCTCACAACGCC	FM_260	RS	NYGC	MG	Adapt	Adapt_AIF1
FM_260-TGTCAGAAGGATACAT	FM_260	RS	NYGC	PVM	PVM	PVM_CD163
FM_260-CGGCAGTAGACGCCCT	FM_260	RS	NYGC	MG	Adapt	Adapt_AIF1
FM_260-CACAACATCGCAGTGC	FM_260	RS	NYGC	MG	Adapt	Adapt_HSPA1A
FM_260-CCGCAAGCAGGTGTGA	FM_260	RS	NYGC	MG	exAM	exAM_ERN1
FM_260-GGGACCTCAGTCACGC	FM_260	RS	NYGC	MG	Adapt	Adapt_HSPA1A
FM_260-GGATGTTTCTGTTCAT	FM_260	RS	NYGC	MG	exAM	exAM_ERN1
FM_260-CAGGGCTGTGTTGCCG	FM_260	RS	NYGC	MG	exAM	exAM_ERN1
FM_260-TGTGAGTAGAGTCTTC	FM_260	RS	NYGC	PVM	PVM	PVM_CD163
FM_260-CGTAATGAGGAGTCTG	FM_260	RS	NYGC	MG	Adapt	Adapt_HSPA1A
FM_260-AAAGGATTCACAAGAA	FM_260	RS	NYGC	MG	Adapt	Adapt_HSPA1A
FM_260-GAAGGGTTCACCTCTG	FM_260	RS	NYGC	MG	exAM	exAM_ERN1
FM_260-TCCTAATGTTATCCAG	FM_260	RS	NYGC	MG	exAM	exAM_ERN1
FM_260-GGTTGTATCTCGACCT	FM_260	RS	NYGC	MG	exAM	exAM_ERN1
FM_260-TATCTGTCACCTTCCA	FM_260	RS	NYGC	MG	exAM	exAM_ERN1
FM_260-TGATTTCGTTCTGAGT	FM_260	RS	NYGC	MG	exAM	exAM_ERN1
FM_260-AAATGGAAGCCATTTG	FM_260	RS	NYGC	MG	exAM	exAM_ERN1
FM_260-GTCGTAAAGAGTATAC	FM_260	RS	NYGC	MG	exAM	exAM_ERN1
FM_260-ACTTTCAGTGCTCTCT	FM_260	RS	NYGC	MG	Adapt	Adapt_HSPA1A
FM_260-GACCCAGGTTGATCGT	FM_260	RS	NYGC	MG	exAM	exAM_ERN1
FM_260-ACTGTGATCGCTAAAC	FM_260	RS	NYGC	MG	exAM	exAM_ERN1
FM_260-GACGTTAAGACTTAAG	FM_260	RS	NYGC	PVM	PVM	PVM_CD163
FM_260-AGATAGACAGTAGAGC	FM_260	RS	NYGC	MG	Adapt	Adapt_HSPA1A
FM_260-ACACCAAGTAGAATAC	FM_260	RS	NYGC	MG	Adapt	Adapt_AIF1
FM_260-CCCTTAGAGGGAGGGT	FM_260	RS	NYGC	MG	exAM	exAM_ERN1
FM_260-GATCACAGTGGTACAG	FM_260	RS	NYGC	MG	exAM	exAM_ERN1
FM_260-GTTATGGAGGGTTTCT	FM_260	RS	NYGC	MG	Adapt	Adapt_CCL3
FM_260-TTGCATTTCAGAATAG	FM_260	RS	NYGC	MG	Adapt	Adapt_HSPA1A
FM_260-GACCGTGGTCCGGTCA	FM_260	RS	NYGC	MG	Adapt	Adapt_HSPA1A
FM_260-CAACAACAGATAACGT	FM_260	RS	NYGC	MG	ADAM	ADAM_GPNMB
FM_260-GGCTTGGCAAGCGAGT	FM_260	RS	NYGC	MG	exAM	exAM_ERN1
FM_260-GGGTAGATCGCCGATG	FM_260	RS	NYGC	MG	exAM	exAM_ERN1
FM_260-ATAGACCCACAATTCG	FM_260	RS	NYGC	MG	Adapt	Adapt_HSPA1A
FM_260-AAACCCATCAATCAGC	FM_260	RS	NYGC	MG	exAM	exAM_ERN1
FM_260-GTTAGACTCGAAGAAT	FM_260	RS	NYGC	MG	exAM	exAM_ERN1
FM_260-GGGAAGTCACTCCGGA	FM_260	RS	NYGC	MG	exAM	exAM_ERN1
FM_260-ACTATTCGTTGCATGT	FM_260	RS	NYGC	MG	exAM	exAM_ERN1
FM_260-CCAATTTGTGAGTCAG	FM_260	RS	NYGC	MG	Adapt	Adapt_AIF1
FM_260-GGTTAACCAGACTGCC	FM_260	RS	NYGC	MG	Adapt	Adapt_HSPA1A
FM_260-CAACAGTTCAGTCAGT	FM_260	RS	NYGC	MG	Adapt	Adapt_HSPA1A
FM_260-CTTCTCTAGCTCTATG	FM_260	RS	NYGC	MG	Adapt	Adapt_HSPA1A
FM_260-CTTCCTTGTAGGACTG	FM_260	RS	NYGC	MG	exAM	exAM_ERN1
FM_260-TTGTGTTTCACACCCT	FM_260	RS	NYGC	PVM	PVM	PVM_CD163
FM_260-AATCACGTCTCGGTAA	FM_260	RS	NYGC	MG	exAM	exAM_ERN1
FM_260-TGATTTCAGCGACTGA	FM_260	RS	NYGC	MG	Adapt	Adapt_HSPA1A
FM_260-CCTCAACAGCGAACTG	FM_260	RS	NYGC	PVM	PVM	PVM_CD163
FM_260-CAGTTAGCATTGACAC	FM_260	RS	NYGC	MG	Adapt	Adapt_HIF1A
FM_260-TTACGTTGTATTGAGA	FM_260	RS	NYGC	MG	exAM	exAM_ERN1
FM_260-CTGAGGCGTGCGGCTT	FM_260	RS	NYGC	MG	exAM	exAM_ERN1
FM_260-GACATCAAGTTTGTCG	FM_260	RS	NYGC	MG	exAM	exAM_ERN1
FM_260-GGACGTCCACTGGCGT	FM_260	RS	NYGC	PVM	PVM	PVM_CD163
FM_260-GTAACCATCTGTTGGA	FM_260	RS	NYGC	MG	exAM	exAM_ERN1
FM_260-AGCGTATTCTCAACGA	FM_260	RS	NYGC	MG	exAM	exAM_ERN1
FM_260-GTAATGCAGTATGGAT	FM_260	RS	NYGC	MG	exAM	exAM_ERN1
FM_260-TAGGTACGTAGTGGCA	FM_260	RS	NYGC	MG	ADAM	ADAM_GPNMB
FM_260-CTTTCGGTCCGGCTTT	FM_260	RS	NYGC	MG	Adapt	Adapt_IFI44L
FM_260-CTCACTGAGAGAGGGC	FM_260	RS	NYGC	MG	Adapt	Adapt_HSPA1A
FM_260-AGGTGTTAGTTTGAGA	FM_260	RS	NYGC	MG	Adapt	Adapt_AIF1
FM_260-GAGTTTGAGACGAGCT	FM_260	RS	NYGC	MG	Adapt	Adapt_HSPA1A
FM_260-ACTCTCGTCGTTGTAG	FM_260	RS	NYGC	MG	exAM	exAM_ERN1
FM_260-TCCCATGAGGAAGTCC	FM_260	RS	NYGC	MG	exAM	exAM_ERN1
FM_260-ACCTGAAAGTCGGCAA	FM_260	RS	NYGC	MG	Adapt	Adapt_CCL3
FM_260-TGTTACTTCTAACACG	FM_260	RS	NYGC	MG	Adapt	Adapt_HSPA1A
FM_260-GTTTGGAAGTTTGGCT	FM_260	RS	NYGC	MG	Adapt	Adapt_TMEM163
FM_260-CACTAAGTCTTCGGAA	FM_260	RS	NYGC	MG	Adapt	Adapt_HSPA1A
FM_260-TAAGCACAGCGCTGAA	FM_260	RS	NYGC	MG	Adapt	Adapt_HSPA1A
FM_260-GGAGGTACAGAGGACT	FM_260	RS	NYGC	MG	exAM	exAM_ERN1
FM_260-GTGAGGAAGGAAAGAC	FM_260	RS	NYGC	MG	Adapt	Adapt_HSPA1A
FM_260-TCCATCGCAATCAAGA	FM_260	RS	NYGC	MG	Adapt	Adapt_HSPA1A
FM_260-TCTTCCTCACGTAGTT	FM_260	RS	NYGC	MG	Adapt	Adapt_HSPA1A
FM_260-GAATAGATCTTCGTAT	FM_260	RS	NYGC	MG	Adapt	Adapt_HSPA1A
FM_260-TCTCAGCCAACACAGG	FM_260	RS	NYGC	MG	exAM	exAM_ERN1
FM_260-ACTTCGCTCATAGCAC	FM_260	RS	NYGC	MG	exAM	exAM_ERN1
FM_260-GATCACAGTGGAGGTT	FM_260	RS	NYGC	MG	exAM	exAM_ERN1
FM_260-AGGTTGTGTGATGGCA	FM_260	RS	NYGC	MG	exAM	exAM_ERN1
FM_260-CTCCAACTCATCCTAT	FM_260	RS	NYGC	PVM	PVM	PVM_CD163
FM_260-CGAAGTTTCCTGGGTG	FM_260	RS	NYGC	MG	exAM	exAM_ERN1
FM_260-TGTTGGATCCACGGAC	FM_260	RS	NYGC	MG	Adapt	Adapt_CCL3
FM_260-CAACGATCACTGCGTG	FM_260	RS	NYGC	MG	ADAM	ADAM_GPNMB
FM_260-CCCATTGTCCTGCCAT	FM_260	RS	NYGC	MG	exAM	exAM_ERN1
FM_260-CAATGACAGAATTCAG	FM_260	RS	NYGC	MG	exAM	exAM_ERN1
FM_260-GTTGCGGTCCTAGCCT	FM_260	RS	NYGC	MG	exAM	exAM_ERN1
FM_260-ATCATTCGTTGGAGAC	FM_260	RS	NYGC	MG	Adapt	Adapt_AIF1
FM_260-GGGAGATCACGCTGCA	FM_260	RS	NYGC	MG	Adapt	Adapt_HIF1A
FM_260-AACGTCAAGTGATCGG	FM_260	RS	NYGC	MG	Adapt	Adapt_CCL3
FM_260-GGATCTAAGTGGAAGA	FM_260	RS	NYGC	MG	Adapt	Adapt_HSPA1A
FM_260-ATCTTCAAGCATAGGC	FM_260	RS	NYGC	MG	Adapt	Adapt_TMEM163
FM_260-TGTCAGAGTTGCATTG	FM_260	RS	NYGC	MG	Adapt	Adapt_HSPA1A
FM_260-AGACAAAAGACCTGGA	FM_260	RS	NYGC	MG	exAM	exAM_ERN1
FM_260-CGAAGGAGTACGACAG	FM_260	RS	NYGC	MG	Adapt	Adapt_AIF1
FM_260-TGTTCATAGGTTGCCC	FM_260	RS	NYGC	MG	Adapt	Adapt_HSPA1A
FM_260-GAGATGGAGTATTGCC	FM_260	RS	NYGC	MG	Adapt	Adapt_HSPA1A
FM_260-TTCCGGTCAAATGGAT	FM_260	RS	NYGC	MG	Adapt	Adapt_TMEM163
FM_260-GAGCCTGTCGGTAAGG	FM_260	RS	NYGC	MG	exAM	exAM_ERN1
FM_260-GAGTCATCAAAGCAAT	FM_260	RS	NYGC	MG	exAM	exAM_ERN1
FM_260-CTGAATGCAAGAATAC	FM_260	RS	NYGC	MG	Adapt	Adapt_HIF1A
FM_260-GACCTTCGTCGCATTA	FM_260	RS	NYGC	MG	Adapt	Adapt_CCL3
FM_260-ATCACAGCAACTTCTT	FM_260	RS	NYGC	MG	Adapt	Adapt_HSPA1A
FM_260-GGAGATGGTCACGTGC	FM_260	RS	NYGC	MG	Adapt	Adapt_IFI44L
FM_260-AGTACTGCACTGAATC	FM_260	RS	NYGC	MG	exAM	exAM_ERN1
FM_260-CTCCAACTCCATTTCA	FM_260	RS	NYGC	MG	Adapt	Adapt_HSPA1A
FM_260-GCAGTTAGTCACCTTC	FM_260	RS	NYGC	MG	Adapt	Adapt_HSPA1A
FM_260-AAGCATCTCACAAGAA	FM_260	RS	NYGC	MG	Adapt	Adapt_HSPA1A
FM_260-CATCCGTCACAATGTC	FM_260	RS	NYGC	MG	exAM	exAM_ERN1
FM_260-GTAACACAGGTTACCT	FM_260	RS	NYGC	MG	exAM	exAM_ERN1
FM_260-CCGGACAAGTACCATC	FM_260	RS	NYGC	MG	exAM	exAM_ERN1
FM_260-AGTCAACGTCAAAGTA	FM_260	RS	NYGC	PVM	PVM	PVM_CD163
FM_260-TCCTGCAGTGAGCTCC	FM_260	RS	NYGC	PVM	PVM	PVM_CD163
FM_260-GCTGGGTTCCGCCTAT	FM_260	RS	NYGC	MG	exAM	exAM_ERN1
FM_260-CGATCGGCAAAGCAAT	FM_260	RS	NYGC	MG	Adapt	Adapt_HSPA1A
FM_260-AGGAATACACTATCGA	FM_260	RS	NYGC	MG	Adapt	Adapt_HSPA1A
FM_260-CGATGGCCACGGTGTC	FM_260	RS	NYGC	MG	Adapt	Adapt_HIF1A
FM_260-ACGCACGTCATGGTAC	FM_260	RS	NYGC	MG	exAM	exAM_ERN1
FM_260-TTCACCGTCAAGGTGG	FM_260	RS	NYGC	MG	Adapt	Adapt_IFI44L
FM_260-TGGGAGAGTCTACATG	FM_260	RS	NYGC	MG	Adapt	Adapt_AIF1
FM_260-AGACCCGCAACGTTAC	FM_260	RS	NYGC	MG	Adapt	Adapt_HSPA1A
FM_260-GGTGTTACAGCATGCC	FM_260	RS	NYGC	MG	exAM	exAM_ERN1
FM_260-AGGAAATAGCTTTCCC	FM_260	RS	NYGC	MG	Adapt	Adapt_CCL3
FM_260-TGGTAGTGTCAGATTC	FM_260	RS	NYGC	MG	Adapt	Adapt_CCL3
FM_260-TCCACGTTCGTTCCCA	FM_260	RS	NYGC	MG	ADAM	ADAM_GPNMB
FM_260-GGTTGTACAGTCGAGA	FM_260	RS	NYGC	MG	exAM	exAM_ERN1
FM_260-TACAACGGTAATTGGA	FM_260	RS	NYGC	MG	exAM	exAM_ERN1
FM_260-TGGGTTAAGCGAAACC	FM_260	RS	NYGC	MG	exAM	exAM_ERN1
FM_260-CACGTGGTCCTACTGC	FM_260	RS	NYGC	MG	exAM	exAM_ERN1
FM_260-TTTCCTCCACGGTCTG	FM_260	RS	NYGC	MG	exAM	exAM_ERN1
FM_260-GCCAGTGAGGCCCACT	FM_260	RS	NYGC	MG	Adapt	Adapt_TMEM163
FM_260-GCCTGTTGTCGAATGG	FM_260	RS	NYGC	MG	Adapt	Adapt_HSPA1A
FM_260-CATTGCCGTTTGTTCT	FM_260	RS	NYGC	PVM	PVM	PVM_CD163
FM_260-TACTTACAGGCTCAAG	FM_260	RS	NYGC	MG	exAM	exAM_ERN1
FM_260-GTTCATTAGGGTAGCT	FM_260	RS	NYGC	MG	Adapt	Adapt_HSPA1A
FM_260-GAGACCCAGGTGATAT	FM_260	RS	NYGC	MG	Adapt	Adapt_HSPA1A
FM_260-TCAGCCTTCTCGGTCT	FM_260	RS	NYGC	PVM	PVM	PVM_CD163
FM_260-CTGCATCCATGGAGAC	FM_260	RS	NYGC	MG	exAM	exAM_ERN1
FM_260-GGACGTCAGGAGTATT	FM_260	RS	NYGC	MG	Adapt	Adapt_HSPA1A
FM_260-TCCTCCCTCGCACTCT	FM_260	RS	NYGC	MG	Adapt	Adapt_HSPA1A
FM_260-TTCCTAAGTCCATAGT	FM_260	RS	NYGC	MG	exAM	exAM_ERN1
FM_260-AAGTCGTGTCGGCCTA	FM_260	RS	NYGC	MG	exAM	exAM_ERN1
FM_260-AGGACTTTCCGATCTC	FM_260	RS	NYGC	MG	exAM	exAM_ERN1
FM_260-GTAATCGAGAGAGTGA	FM_260	RS	NYGC	MG	exAM	exAM_ERN1
FM_260-GCAACATGTCTTTCTA	FM_260	RS	NYGC	MG	exAM	exAM_ERN1
FM_260-TCCGTGTTCTTACCGC	FM_260	RS	NYGC	MG	exAM	exAM_ERN1
FM_260-AATGAAGGTGTCGATT	FM_260	RS	NYGC	MG	exAM	exAM_ERN1
FM_260-TTGAGTGTCCGACAGC	FM_260	RS	NYGC	MG	exAM	exAM_ERN1
FM_260-CATAAGCAGGTAGTCG	FM_260	RS	NYGC	MG	Adapt	Adapt_AIF1
FM_260-CTAACTTCACTCATAG	FM_260	RS	NYGC	MG	exAM	exAM_ERN1
FM_260-CAGCGTGAGACTCAAA	FM_260	RS	NYGC	MG	exAM	exAM_ERN1
FM_260-GAGTTACAGGGAGTGG	FM_260	RS	NYGC	MG	Adapt	Adapt_HSPA1A
FM_260-TCTCACGGTAACGGTG	FM_260	RS	NYGC	MG	Adapt	Adapt_AIF1
FM_260-GTAACACTCCAATGCA	FM_260	RS	NYGC	MG	exAM	exAM_ERN1
FM_260-AGAGAATAGTGCCCGT	FM_260	RS	NYGC	MG	Adapt	Adapt_AIF1
FM_260-GGTGTTAGTCTAGTGT	FM_260	RS	NYGC	MG	ADAM	ADAM_GPNMB
FM_260-GTGGAAGTCGGACGTC	FM_260	RS	NYGC	MG	exAM	exAM_ERN1
FM_260-GGGCCATAGCACCGTC	FM_260	RS	NYGC	MG	Adapt	Adapt_HSPA1A
FM_260-AGTTAGCCAAGTGGCA	FM_260	RS	NYGC	MG	Adapt	Adapt_HIF1A
FM_260-ATCGTCCGTGCCGAAA	FM_260	RS	NYGC	MG	exAM	exAM_ERN1
FM_260-ACAAGCTGTACTAAGA	FM_260	RS	NYGC	MG	ADAM	ADAM_GPNMB
FM_260-GTGTCCTTCCATGATG	FM_260	RS	NYGC	MG	Adapt	Adapt_HSPA1A
FM_260-GACCCAGGTAGCTGTT	FM_260	RS	NYGC	PVM	PVM	PVM_CD163
FM_260-GAGACTTCATATGCGT	FM_260	RS	NYGC	MG	exAM	exAM_ERN1
FM_260-TGAGGTTAGGTATAGT	FM_260	RS	NYGC	MG	Adapt	Adapt_HSPA1A
FM_260-ACCTACCTCTGCACCT	FM_260	RS	NYGC	MG	exAM	exAM_ERN1
FM_260-CCTAACCCAAAGGCTG	FM_260	RS	NYGC	MG	Adapt	Adapt_HSPA1A
FM_260-GGCTGTGGTTGCTGAT	FM_260	RS	NYGC	MG	exAM	exAM_ERN1
FM_260-TTCGATTAGAGTCTTC	FM_260	RS	NYGC	MG	Adapt	Adapt_CCL3
FM_260-CTGGTCTAGGTAAGAG	FM_260	RS	NYGC	MG	Adapt	Adapt_AIF1
FM_260-GTAAGTCAGAGCAGTC	FM_260	RS	NYGC	MG	exAM	exAM_ERN1
FM_260-ACTTAGGTCGACGCGT	FM_260	RS	NYGC	MG	exAM	exAM_ERN1
FM_260-GATTCGAAGAACAAGG	FM_260	RS	NYGC	MG	Adapt	Adapt_HSPA1A
FM_260-ATGGTTGTCAAGTCTG	FM_260	RS	NYGC	MG	Adapt	Adapt_HSPA1A
FM_260-TCCTGCAAGACTCATC	FM_260	RS	NYGC	MG	exAM	exAM_ERN1
FM_260-GAGACCCTCCCATTCG	FM_260	RS	NYGC	MG	Adapt	Adapt_CCL3
FM_260-ATGATCGGTCACAGAG	FM_260	RS	NYGC	MG	exAM	exAM_ERN1
FM_260-TGGAGAGTCTTCGTAT	FM_260	RS	NYGC	MG	exAM	exAM_ERN1
FM_260-TCACTCGTCGATTGAC	FM_260	RS	NYGC	MG	Adapt	Adapt_HSPA1A
FM_260-AACGAAACAGCGCGTT	FM_260	RS	NYGC	MG	exAM	exAM_ERN1
FM_260-AGCTCAAAGCGACATG	FM_260	RS	NYGC	MG	Adapt	Adapt_AIF1
FM_260-TGGGTTATCCACGGAC	FM_260	RS	NYGC	MG	exAM	exAM_ERN1
FM_260-GCAACCGTCTCATGGA	FM_260	RS	NYGC	MG	exAM	exAM_ERN1
FM_260-CCACACTTCTCACTCG	FM_260	RS	NYGC	MG	exAM	exAM_ERN1
FM_260-TGTAACGTCCGAGAAG	FM_260	RS	NYGC	PVM	PVM	PVM_CD163
FM_260-CTCAACCGTAGGAAAG	FM_260	RS	NYGC	MG	exAM	exAM_ERN1
FM_260-GCCATGGAGTCTGTAC	FM_260	RS	NYGC	PVM	PVM	PVM_CD163
FM_260-GATCATGTCAGTGTGT	FM_260	RS	NYGC	MG	exAM	exAM_ERN1
FM_260-GTCACGGTCCCTCTAG	FM_260	RS	NYGC	MG	Adapt	Adapt_HIF1A
FM_260-GTAGAAATCACCACAA	FM_260	RS	NYGC	MG	exAM	exAM_ERN1
FM_260-CCTACGTCACAAATAG	FM_260	RS	NYGC	MG	exAM	exAM_ERN1
FM_260-CTCCCAAAGAGATGCC	FM_260	RS	NYGC	MG	exAM	exAM_ERN1
FM_260-CAACGGCCATCGGAGA	FM_260	RS	NYGC	MG	Adapt	Adapt_AIF1
FM_260-CGGGTCAGTCGTCATA	FM_260	RS	NYGC	PVM	PVM	PVM_CD163
FM_260-GAGCCTGCAGCTTCCT	FM_260	RS	NYGC	PVM	PVM	PVM_CD163
FM_260-TATTGCTTCCGACAGC	FM_260	RS	NYGC	MG	exAM	exAM_ERN1
FM_260-CCAATGACATCTAGAC	FM_260	RS	NYGC	MG	ADAM	ADAM_GPNMB
FM_260-AGAGAGCCACTGAATC	FM_260	RS	NYGC	MG	exAM	exAM_ERN1
FM_260-ATCGCCTGTCACTTAG	FM_260	RS	NYGC	MG	Adapt	Adapt_CCL3
FM_260-CATTCATAGCGAGAAA	FM_260	RS	NYGC	PVM	PVM	PVM_CD163
FM_260-TCTGGCTGTAAGGAGA	FM_260	RS	NYGC	MG	Adapt	Adapt_CCL3
FM_260-ATTACTCTCTGCACCT	FM_260	RS	NYGC	MG	Adapt	Adapt_HSPA1A
FM_260-GCCGTGAAGCTGACAG	FM_260	RS	NYGC	MG	Adapt	Adapt_HSPA1A
FM_260-AGTGTTGAGTTAACGA	FM_260	RS	NYGC	MG	Adapt	Adapt_HSPA1A
FM_260-GTAGAGGCAACGTATC	FM_260	RS	NYGC	MG	exAM	exAM_ERN1
FM_260-CCGTAGGGTCAGGAGT	FM_260	RS	NYGC	MG	Adapt	Adapt_CCL3
FM_260-TTCCGTGGTCGCTTAA	FM_260	RS	NYGC	MG	Adapt	Adapt_HSPA1A
FM_260-CTGTGAATCACCCTGT	FM_260	RS	NYGC	MG	exAM	exAM_ERN1
FM_260-CATCCCATCGTGTTCC	FM_260	RS	NYGC	MG	Adapt	Adapt_AIF1
FM_260-TTGTGGAGTCCTTTGC	FM_260	RS	NYGC	MG	exAM	exAM_ERN1
FM_260-GAAGGACGTGGTTCTA	FM_260	RS	NYGC	MG	exAM	exAM_ERN1
FM_260-TTTACGTCAACGAGGT	FM_260	RS	NYGC	PVM	PVM	PVM_CD163
FM_260-CATCCGTGTCTTCGAA	FM_260	RS	NYGC	MG	ADAM	ADAM_GPNMB
FM_260-AGCTCAAGTCTCGCGA	FM_260	RS	NYGC	MG	exAM	exAM_ERN1
FM_260-TCATCATGTCTAGGTT	FM_260	RS	NYGC	MG	Adapt	Adapt_HSPA1A
FM_260-GGGCCATGTCACGACC	FM_260	RS	NYGC	MG	exAM	exAM_ERN1
FM_260-CCCTCTCTCAACTGAC	FM_260	RS	NYGC	MG	exAM	exAM_ERN1
FM_260-GCATCGGTCTATTCGT	FM_260	RS	NYGC	PVM	PVM	PVM_CD163
FM_260-GACGTTACATTGTCGA	FM_260	RS	NYGC	MG	Adapt	Adapt_AIF1
FM_260-CGATGGCTCGCTAATG	FM_260	RS	NYGC	MG	exAM	exAM_ERN1
FM_260-GCCTGTTTCGGCATTA	FM_260	RS	NYGC	PVM	PVM	PVM_CD163
FM_260-GAACGTTAGTCCGCGT	FM_260	RS	NYGC	MG	exAM	exAM_ERN1
FM_260-AAACGCTTCTGGCCAG	FM_260	RS	NYGC	MG	exAM	exAM_ERN1
FM_260-TCGTAGAAGGGTAGCT	FM_260	RS	NYGC	MG	Adapt	Adapt_AIF1
FM_260-TTAGGGTAGGCTATCT	FM_260	RS	NYGC	MG	Adapt	Adapt_TMEM163
FM_260-GAGCCTGCAAGCTGCC	FM_260	RS	NYGC	MG	exAM	exAM_ERN1
FM_260-GTGGTTACACGTACAT	FM_260	RS	NYGC	MG	exAM	exAM_ERN1
FM_260-TGCTCGTAGAGGTTAT	FM_260	RS	NYGC	MG	exAM	exAM_ERN1
FM_260-AATGCCAGTGGCAGAT	FM_260	RS	NYGC	MG	exAM	exAM_ERN1
FM_260-TGACCCTGTAGCTGTT	FM_260	RS	NYGC	MG	Adapt	Adapt_AIF1
FM_260-TAGGAGGTCGTCCTCA	FM_260	RS	NYGC	MG	exAM	exAM_ERN1
FM_260-CATACAGGTTGTTTGG	FM_260	RS	NYGC	MG	exAM	exAM_ERN1
FM_260-TATTGGGGTACTCGAT	FM_260	RS	NYGC	PVM	PVM	PVM_CD163
FM_260-CGAAGTTGTACCTTCC	FM_260	RS	NYGC	MG	Adapt	Adapt_HSPA1A
FM_260-AGGTCATTCCGTCACT	FM_260	RS	NYGC	PVM	PVM	PVM_CD163
FM_260-ACATTTCAGGTCGTCC	FM_260	RS	NYGC	MG	Adapt	Adapt_HIF1A
FM_260-AAAGGTACACGAAGAC	FM_260	RS	NYGC	MG	exAM	exAM_ERN1
FM_260-CAGATCAGTGTAAACA	FM_260	RS	NYGC	MG	exAM	exAM_ERN1
FM_260-TCATGGAAGGAAGTAG	FM_260	RS	NYGC	MG	Adapt	Adapt_HSPA1A
FM_260-TAGGGTTAGTAAGACT	FM_260	RS	NYGC	MG	Adapt	Adapt_TMEM163
FM_260-ATCACAGTCTGTCTCG	FM_260	RS	NYGC	MG	exAM	exAM_ERN1
FM_260-TCATTCAAGATGTTCC	FM_260	RS	NYGC	MG	Adapt	Adapt_IFI44L
FM_260-AGCGTATCAGGTCAGA	FM_260	RS	NYGC	MG	exAM	exAM_ERN1
FM_260-TCTCAGCGTAGAATAC	FM_260	RS	NYGC	MG	Adapt	Adapt_HSPA1A
FM_260-GTAACCACAGTGGGTA	FM_260	RS	NYGC	MG	exAM	exAM_ERN1
FM_260-GAACGTTGTCAACCAT	FM_260	RS	NYGC	MG	exAM	exAM_ERN1
FM_260-TCCCAGTAGCACAAAT	FM_260	RS	NYGC	MG	Adapt	Adapt_HSPA1A
FM_260-TTATTGCAGTCACACT	FM_260	RS	NYGC	MG	exAM	exAM_ERN1
FM_260-ATTCTACTCGTTCCTG	FM_260	RS	NYGC	PVM	PVM	PVM_CD163
FM_260-CAACCAAAGTATAACG	FM_260	RS	NYGC	MG	exAM	exAM_ERN1
FM_260-AATCACGCAGACATCT	FM_260	RS	NYGC	MG	Adapt	Adapt_HSPA1A
FM_260-GACGCTGCACACGGTC	FM_260	RS	NYGC	MG	Adapt	Adapt_HSPA1A
FM_260-ATCCCTGTCATGAAAG	FM_260	RS	NYGC	MG	Adapt	Adapt_HSPA1A
FM_260-ATCACAGAGGTTTACC	FM_260	RS	NYGC	MG	exAM	exAM_ERN1
FM_260-CATCCCATCCTTATCA	FM_260	RS	NYGC	MG	exAM	exAM_ERN1
FM_260-TCTCAGCGTAGACGTG	FM_260	RS	NYGC	MG	Adapt	Adapt_HSPA1A
FM_260-AACCAACCAAGTGACG	FM_260	RS	NYGC	MG	exAM	exAM_ERN1
FM_260-ACTGTCCGTCTCAAGT	FM_260	RS	NYGC	MG	exAM	exAM_ERN1
FM_260-CCAATGACAGCAGTTT	FM_260	RS	NYGC	MG	Adapt	Adapt_CCL3
FM_260-GTGGAAGGTCTCGACG	FM_260	RS	NYGC	MG	exAM	exAM_ERN1
FM_260-AACCACAAGGCTGGAT	FM_260	RS	NYGC	MG	Adapt	Adapt_AIF1
FM_260-GTTCTATTCCGATGTA	FM_260	RS	NYGC	MG	Adapt	Adapt_AIF1
FM_260-TGTTGAGCAGACACAG	FM_260	RS	NYGC	MG	exAM	exAM_ERN1
FM_260-CTTCCTTGTGTGCCTG	FM_260	RS	NYGC	MG	exAM	exAM_ERN1
FM_260-CTTCCGACAGTTTGGT	FM_260	RS	NYGC	MG	Homeo	Homeo_PICALM
FM_260-CCTTTGGTCCGCATAA	FM_260	RS	NYGC	MG	Adapt	Adapt_TMEM163
FM_260-ATGAGGGTCGCAATGT	FM_260	RS	NYGC	MG	exAM	exAM_ERN1
FM_260-TGTCAGAAGATGCTAA	FM_260	RS	NYGC	MG	exAM	exAM_ERN1
FM_260-CATCGTCAGACTCATC	FM_260	RS	NYGC	MG	Adapt	Adapt_HSPA1A
FM_260-TTTCAGTGTCTCTCTG	FM_260	RS	NYGC	MG	exAM	exAM_ERN1
FM_260-GTGTGATTCCGAGCTG	FM_260	RS	NYGC	MG	Adapt	Adapt_AIF1
FM_260-AATGCCATCGGACCAC	FM_260	RS	NYGC	MG	exAM	exAM_ERN1
FM_260-ATCACGAGTGCTGATT	FM_260	RS	NYGC	MG	exAM	exAM_ERN1
FM_260-GAAGAATCAATAGTGA	FM_260	RS	NYGC	MG	Adapt	Adapt_AIF1
FM_260-TTGCGTCGTAGCGCCT	FM_260	RS	NYGC	MG	Adapt	Adapt_CCL3
FM_260-AGTCACATCTTAGTTC	FM_260	RS	NYGC	MG	exAM	exAM_ERN1
FM_260-GGTAGAGGTTGAAGTA	FM_260	RS	NYGC	MG	Adapt	Adapt_TMEM163
FM_260-ATCGATGTCTCTGCCA	FM_260	RS	NYGC	MG	Adapt	Adapt_HSPA1A
FM_260-CCATAAGTCCGATGCG	FM_260	RS	NYGC	MG	exAM	exAM_ERN1
FM_260-AGGGAGTCATCGCTGG	FM_260	RS	NYGC	MG	exAM	exAM_ERN1
FM_260-TGTGCGGCACGTCGGT	FM_260	RS	NYGC	MG	Adapt	Adapt_AIF1
FM_260-TACCTCGTCCGCTGTT	FM_260	RS	NYGC	MG	Adapt	Adapt_HSPA1A
FM_260-TTGGGATGTCTACATG	FM_260	RS	NYGC	PVM	PVM	PVM_CD163
FM_260-GGGTTATGTTTGGCTA	FM_260	RS	NYGC	MG	exAM	exAM_ERN1
FM_260-GTTGTAGAGGCCACCT	FM_260	RS	NYGC	MG	Adapt	Adapt_CCL3
FM_260-TTACTGTCAAATCAGA	FM_260	RS	NYGC	MG	exAM	exAM_ERN1
FM_260-TTCACGCGTGTATCCA	FM_260	RS	NYGC	MG	Adapt	Adapt_HSPA1A
FM_260-ACGATCAGTGTCATGT	FM_260	RS	NYGC	MG	Adapt	Adapt_HSPA1A
FM_260-ATCGGATGTATCGCAT	FM_260	RS	NYGC	MG	ADAM	ADAM_GPNMB
FM_260-TCATGAGGTCTTACAG	FM_260	RS	NYGC	MG	exAM	exAM_ERN1
FM_260-TGGTTAGAGCCGTCGT	FM_260	RS	NYGC	MG	exAM	exAM_ERN1
FM_260-TCGCACTCAAATACAG	FM_260	RS	NYGC	MG	Adapt	Adapt_AIF1
FM_260-ACCCTTGCACAGTACT	FM_260	RS	NYGC	MG	Adapt	Adapt_HSPA1A
FM_260-CGGGCATTCTCTCCGA	FM_260	RS	NYGC	PVM	PVM	PVM_CD163
FM_260-TGCTTCGCACTTGAAC	FM_260	RS	NYGC	MG	exAM	exAM_ERN1
FM_260-TCAGGTACATTGTACG	FM_260	RS	NYGC	MG	exAM	exAM_ERN1
FM_260-TGCACGGGTTCCACAA	FM_260	RS	NYGC	MG	Adapt	Adapt_HSPA1A
FM_260-GTTGCGGAGGCTGAAC	FM_260	RS	NYGC	MG	Adapt	Adapt_AIF1
FM_260-ACCCTTGGTTGCAAGG	FM_260	RS	NYGC	MG	exAM	exAM_ERN1
FM_260-CGTTAGAAGTCTCTGA	FM_260	RS	NYGC	MG	exAM	exAM_ERN1
FM_260-TTCCTCTGTCTGCATA	FM_260	RS	NYGC	MG	exAM	exAM_ERN1
FM_260-CAGGTATCAGCGTTGC	FM_260	RS	NYGC	MG	exAM	exAM_ERN1
FM_260-ATCTTCACATTACGGT	FM_260	RS	NYGC	MG	exAM	exAM_ERN1
FM_260-GTGTAACGTGGATCAG	FM_260	RS	NYGC	MG	exAM	exAM_ERN1
FM_260-CTTCAATGTTAGGAGC	FM_260	RS	NYGC	MG	Homeo	Homeo_FRMD4A
FM_260-GCATCGGAGCTTTCTT	FM_260	RS	NYGC	MG	exAM	exAM_ERN1
FM_260-TTACGTTAGCTGCCTG	FM_260	RS	NYGC	MG	exAM	exAM_ERN1
FM_260-TTGTTCAAGGCATCGA	FM_260	RS	NYGC	MG	exAM	exAM_ERN1
FM_260-TTGCATTTCCGTAGTA	FM_260	RS	NYGC	MG	exAM	exAM_ERN1
FM_260-CAACGGCGTTTACGAC	FM_260	RS	NYGC	MG	Adapt	Adapt_CCL3
FM_260-GCATTAGGTCCACAGC	FM_260	RS	NYGC	MG	exAM	exAM_ERN1
FM_260-TCGACGGCAGGGAATC	FM_260	RS	NYGC	MG	Adapt	Adapt_AIF1
FM_260-GAGCTGCCAGCAGTCC	FM_260	RS	NYGC	MG	exAM	exAM_ERN1
FM_260-AGGTTGTAGCACTCGC	FM_260	RS	NYGC	MG	exAM	exAM_ERN1
FM_260-GTCAAGTTCGCAATGT	FM_260	RS	NYGC	MG	Adapt	Adapt_HSPA1A
FM_260-AATGACCAGATGGTCG	FM_260	RS	NYGC	MG	Adapt	Adapt_HSPA1A
FM_260-ACTTATCGTGGGACAT	FM_260	RS	NYGC	MG	Adapt	Adapt_HSPA1A
FM_260-AATTTCCGTGTGTCGC	FM_260	RS	NYGC	MG	exAM	exAM_ERN1
FM_260-ATTCATCGTGTCCACG	FM_260	RS	NYGC	MG	exAM	exAM_ERN1
FM_260-TTGGGATGTCAGTTTG	FM_260	RS	NYGC	MG	exAM	exAM_ERN1
FM_260-CTACCTGCAGTTGAAA	FM_260	RS	NYGC	MG	Adapt	Adapt_HSPA1A
FM_260-GCAGCTGAGACGGATC	FM_260	RS	NYGC	PVM	PVM	PVM_CD163
FM_260-TCAGCCTGTCGCTTGG	FM_260	RS	NYGC	MG	Adapt	Adapt_CCL3
FM_260-CCCTTAGTCGTGCGAC	FM_260	RS	NYGC	MG	exAM	exAM_ERN1
FM_260-AGACAGGGTCGTATTG	FM_260	RS	NYGC	MG	Adapt	Adapt_HSPA1A
FM_260-GGAAGTGTCAGTCAGT	FM_260	RS	NYGC	MG	Adapt	Adapt_TMEM163
FM_260-TATCTTGTCCTGTACC	FM_260	RS	NYGC	MG	Adapt	Adapt_HSPA1A
FM_260-TTCACCGGTACGTGAG	FM_260	RS	NYGC	MG	exAM	exAM_ERN1
FM_260-GTTAGTGAGTGGCAGT	FM_260	RS	NYGC	MG	Adapt	Adapt_IFI44L
FM_260-TTGTTCATCACCTTAT	FM_260	RS	NYGC	MG	Adapt	Adapt_HSPA1A
FM_260-GACTCTCAGTAAACGT	FM_260	RS	NYGC	MG	exAM	exAM_ERN1
FM_260-GGTTGTATCCACAAGT	FM_260	RS	NYGC	MG	Adapt	Adapt_HSPA1A
FM_260-GTCACTCTCATGAGTC	FM_260	RS	NYGC	MG	exAM	exAM_ERN1
FM_260-GGAATGGCACACTGGC	FM_260	RS	NYGC	MG	Adapt	Adapt_TMEM163
FM_260-TTCGGTCGTACCCACG	FM_260	RS	NYGC	MG	exAM	exAM_ERN1
FM_260-TGGCGTGTCCGTTGAA	FM_260	RS	NYGC	MG	exAM	exAM_ERN1
FM_260-AGATGAAGTGAGGCAT	FM_260	RS	NYGC	PVM	PVM	PVM_CD163
FM_260-TAGTGCAGTTGCATAC	FM_260	RS	NYGC	MG	ADAM	ADAM_GPNMB
FM_260-CTTAGGACACATTCTT	FM_260	RS	NYGC	MG	exAM	exAM_ERN1
FM_260-ATCTTCATCTTACGGA	FM_260	RS	NYGC	MG	Adapt	Adapt_AIF1
FM_260-TCTACATAGCGTGCCT	FM_260	RS	NYGC	MG	Adapt	Adapt_AIF1
FM_260-ACTGTGAGTTCTCACC	FM_260	RS	NYGC	MG	exAM	exAM_ERN1
FM_260-ATTCCATGTTGTGGCC	FM_260	RS	NYGC	MG	exAM	exAM_ERN1
FM_260-AAGGAATTCAAAGAAC	FM_260	RS	NYGC	MG	Adapt	Adapt_HSPA1A
FM_260-TTGAGTGAGAGCCATG	FM_260	RS	NYGC	MG	exAM	exAM_ERN1
FM_260-AGTTCGACAGGCACTC	FM_260	RS	NYGC	MG	exAM	exAM_ERN1
FM_260-TCTTTGACATGACGTT	FM_260	RS	NYGC	MG	Adapt	Adapt_HSPA1A
FM_260-ATTCGTTGTGTTACAC	FM_260	RS	NYGC	MG	Adapt	Adapt_CCL3
FM_260-TGCCGAGCACAACCGC	FM_260	RS	NYGC	MG	Adapt	Adapt_AIF1
FM_260-CCTCCTCAGAGAGCGG	FM_260	RS	NYGC	MG	Adapt	Adapt_HIF1A
FM_260-TCAGGGCCACCTGAAT	FM_260	RS	NYGC	MG	exAM	exAM_ERN1
FM_260-GAATCGTCATAATCGC	FM_260	RS	NYGC	MG	ADAM	ADAM_GPNMB
FM_260-GGCACGTTCGCACGGT	FM_260	RS	NYGC	MG	exAM	exAM_ERN1
FM_260-GCCAGTGAGACCAGCA	FM_260	RS	NYGC	MG	exAM	exAM_ERN1
FM_260-TCATTTGGTGTTGATC	FM_260	RS	NYGC	MG	Adapt	Adapt_HIF1A
FM_260-CCTCATGAGGAAAGGT	FM_260	RS	NYGC	MG	exAM	exAM_ERN1
FM_260-GGGCTCAGTTTACTGG	FM_260	RS	NYGC	MG	Adapt	Adapt_AIF1
FM_260-TGTAGACGTCTCCCTA	FM_260	RS	NYGC	MG	exAM	exAM_ERN1
FM_260-CGTAGTACAATCCAGT	FM_260	RS	NYGC	MG	Adapt	Adapt_IFI44L
FM_260-CATTCTAGTTATAGCC	FM_260	RS	NYGC	MG	Adapt	Adapt_CCL3
FM_260-TGTTTGTGTACGGTTT	FM_260	RS	NYGC	MG	exAM	exAM_ERN1
FM_260-ACAGCCGCAGCTGAAG	FM_260	RS	NYGC	MG	Adapt	Adapt_HSPA1A
FM_260-AATAGAGAGACATCAA	FM_260	RS	NYGC	MG	Adapt	Adapt_HSPA1A
FM_260-GTGCTGGTCCCACAGG	FM_260	RS	NYGC	MG	Adapt	Adapt_HSPA1A
FM_260-GTATTTCGTCAAGCGA	FM_260	RS	NYGC	MG	exAM	exAM_ERN1
FM_260-GTTATGGCAACAAAGT	FM_260	RS	NYGC	MG	exAM	exAM_ERN1
FM_260-AGTGATCAGGGTCTTT	FM_260	RS	NYGC	PVM	PVM	PVM_CD163
FM_260-GGGTCACGTCTCGACG	FM_260	RS	NYGC	MG	Adapt	Adapt_IFI44L
FM_260-TCTATACAGCTCCACG	FM_260	RS	NYGC	MG	exAM	exAM_ERN1
FM_260-GACCCTTCAAGCACCC	FM_260	RS	NYGC	MG	exAM	exAM_ERN1
FM_260-CCGGTGAGTATTCCGA	FM_260	RS	NYGC	MG	Adapt	Adapt_TMEM163
FM_260-TTCTAGTAGTCATCGT	FM_260	RS	NYGC	MG	exAM	exAM_ERN1
FM_260-AGCTTCCTCATTGGTG	FM_260	RS	NYGC	MG	exAM	exAM_ERN1
FM_260-GATCCCTCACAGTGTT	FM_260	RS	NYGC	MG	Adapt	Adapt_AIF1
FM_260-GTAATGCTCGAGCACC	FM_260	RS	NYGC	MG	exAM	exAM_ERN1
FM_260-TTCACGCAGCTGACTT	FM_260	RS	NYGC	MG	Adapt	Adapt_HSPA1A
FM_260-GAGGCAATCTAAGGAA	FM_260	RS	NYGC	MG	exAM	exAM_ERN1
FM_260-AGTGATCGTGTCATCA	FM_260	RS	NYGC	MG	exAM	exAM_ERN1
FM_260-TTGACCCAGTTATGGA	FM_260	RS	NYGC	MG	exAM	exAM_ERN1
FM_260-GTAGGAGTCAACACGT	FM_260	RS	NYGC	MG	Prolif	Prolif_MKI67
FM_260-GAATCGTTCCAATCTT	FM_260	RS	NYGC	MG	exAM	exAM_ERN1
FM_260-GCTTTCGTCTGCGAGC	FM_260	RS	NYGC	MG	Adapt	Adapt_CCL3
FM_260-TTGTGTTTCGCGGTAC	FM_260	RS	NYGC	MG	exAM	exAM_ERN1
FM_260-GTCAAACTCGTGTGAT	FM_260	RS	NYGC	MG	exAM	exAM_ERN1
FM_260-GTGCTTCAGACGGAAA	FM_260	RS	NYGC	MG	exAM	exAM_ERN1
FM_260-CTTGAGATCTGGGCAC	FM_260	RS	NYGC	MG	exAM	exAM_ERN1
FM_260-ATTGGGTGTCGAACAG	FM_260	RS	NYGC	MG	exAM	exAM_ERN1
FM_260-TGTCCTGAGTAGTCAA	FM_260	RS	NYGC	MG	exAM	exAM_ERN1
FM_260-CTACCCATCGGAATGG	FM_260	RS	NYGC	MG	Adapt	Adapt_AIF1
FM_260-TCATTACCAAGACTGG	FM_260	RS	NYGC	MG	exAM	exAM_ERN1
FM_260-ACAAGCTCAGCGACAA	FM_260	RS	NYGC	MG	ADAM	ADAM_GPNMB
FM_260-GGTTGTATCCATCGTC	FM_260	RS	NYGC	MG	Adapt	Adapt_HSPA1A
FM_260-TACGGTACATCACGGC	FM_260	RS	NYGC	MG	ADAM	ADAM_GPNMB
FM_260-TACAGGTTCTGTCGCT	FM_260	RS	NYGC	MG	Adapt	Adapt_AIF1
FM_260-GCTTTCGCATAGGTAA	FM_260	RS	NYGC	MG	Adapt	Adapt_AIF1
FM_260-CGGAGAAAGTAATACG	FM_260	RS	NYGC	MG	exAM	exAM_ERN1
FM_260-GTTGTGAAGAAACTAC	FM_260	RS	NYGC	MG	Adapt	Adapt_AIF1
FM_260-CTAACCCTCGAACGCC	FM_260	RS	NYGC	MG	exAM	exAM_ERN1
FM_260-CGCATGGTCTGACCCT	FM_260	RS	NYGC	MG	exAM	exAM_ERN1
FM_260-TGAGCATAGGCTCAAG	FM_260	RS	NYGC	MG	Adapt	Adapt_CCL3
FM_260-GGCACGTAGGGTTAGC	FM_260	RS	NYGC	MG	exAM	exAM_ERN1
FM_260-GCTGCAGAGTGCTACT	FM_260	RS	NYGC	PVM	PVM	PVM_CD163
FM_260-TTACTGTCAAAGACGC	FM_260	RS	NYGC	MG	Adapt	Adapt_TMEM163
FM_260-TGTCCACAGCCTTTCC	FM_260	RS	NYGC	PVM	PVM	PVM_CD163
FM_260-TTGTTCAAGCCATTGT	FM_260	RS	NYGC	MG	exAM	exAM_ERN1
FM_260-ATTTACCCATGGGAAC	FM_260	RS	NYGC	MG	exAM	exAM_ERN1
FM_260-GATAGAAAGCCTAACT	FM_260	RS	NYGC	MG	exAM	exAM_ERN1
FM_260-TAGGTTGAGAAGAACG	FM_260	RS	NYGC	MG	Adapt	Adapt_AIF1
FM_260-TGAGTCATCTCCACTG	FM_260	RS	NYGC	MG	exAM	exAM_ERN1
FM_260-CTGAGCGAGAAAGCGA	FM_260	RS	NYGC	MG	exAM	exAM_ERN1
FM_260-TTTACGTTCGGTTGTA	FM_260	RS	NYGC	MG	Adapt	Adapt_HSPA1A
FM_260-AGACAGGGTGGTAATA	FM_260	RS	NYGC	MG	Adapt	Adapt_HSPA1A
FM_260-CATGGATCACGAGGTA	FM_260	RS	NYGC	MG	Adapt	Adapt_HSPA1A
FM_260-AATCACGCAGTCGCTG	FM_260	RS	NYGC	MG	Adapt	Adapt_AIF1
FM_260-AAGCATCTCATGGAGG	FM_260	RS	NYGC	MG	Adapt	Adapt_AIF1
FM_260-GGATCTAGTGCATACT	FM_260	RS	NYGC	MG	Adapt	Adapt_CCL3
FM_260-GCGTGCATCGTAGGAG	FM_260	RS	NYGC	MG	Adapt	Adapt_AIF1
FM_260-GAGTTGTAGTAGCATA	FM_260	RS	NYGC	MG	Adapt	Adapt_HSPA1A
FM_260-TCATATCAGGCAATGC	FM_260	RS	NYGC	MG	exAM	exAM_ERN1
FM_260-TATACCTAGGTTTACC	FM_260	RS	NYGC	MG	Adapt	Adapt_AIF1
FM_260-ATTCCCGAGTAGTCCT	FM_260	RS	NYGC	MG	exAM	exAM_ERN1
FM_260-GATTCGACACACAGAG	FM_260	RS	NYGC	MG	Adapt	Adapt_AIF1
FM_260-TGTTCATCAAGAATAC	FM_260	RS	NYGC	MG	Adapt	Adapt_IFI44L
FM_260-TCTTTGAAGGTGCCAA	FM_260	RS	NYGC	MG	exAM	exAM_ERN1
FM_260-GGGTTTACAGGACAGT	FM_260	RS	NYGC	MG	exAM	exAM_ERN1
FM_260-GTGCAGCAGCGCACAA	FM_260	RS	NYGC	MG	Adapt	Adapt_IFI44L
FM_260-GGGTCACAGTCTTCCC	FM_260	RS	NYGC	MG	exAM	exAM_ERN1
FM_260-CACTAAGGTATAGCTC	FM_260	RS	NYGC	MG	exAM	exAM_ERN1
FM_260-GGGCCATCAATACGCT	FM_260	RS	NYGC	MG	exAM	exAM_ERN1
FM_260-AGGATCTGTGCTTCAA	FM_260	RS	NYGC	MG	Adapt	Adapt_HSPA1A
FM_260-CTCAATTAGAGTCAAT	FM_260	RS	NYGC	MG	Adapt	Adapt_AIF1
FM_260-GTCTAGAAGGAGAGTA	FM_260	RS	NYGC	MG	Adapt	Adapt_HSPA1A
FM_260-AGGGTGACATGAGATA	FM_260	RS	NYGC	MG	Adapt	Adapt_AIF1
FM_260-TTCTGTAAGAAATTGC	FM_260	RS	NYGC	MG	Adapt	Adapt_CCL3
FM_260-AACAACCAGTCACGCC	FM_260	RS	NYGC	MG	Adapt	Adapt_AIF1
FM_260-CTCAAGAAGTGTTGAA	FM_260	RS	NYGC	MG	Adapt	Adapt_HSPA1A
FM_260-CGTGTCTGTAGCGAGT	FM_260	RS	NYGC	MG	Adapt	Adapt_HIF1A
FM_260-AGCCAATAGGATTTAG	FM_260	RS	NYGC	MG	exAM	exAM_ERN1
FM_260-CTTCCGAGTCGTTGCG	FM_260	RS	NYGC	MG	exAM	exAM_ERN1
FM_260-CGATGCGAGAGTCAGC	FM_260	RS	NYGC	MG	Adapt	Adapt_HIF1A
FM_260-GTCGCGAAGGTACTGG	FM_260	RS	NYGC	MG	exAM	exAM_ERN1
FM_260-AACCTTTCAAAGGCGT	FM_260	RS	NYGC	MG	exAM	exAM_ERN1
FM_260-GCAACATAGCAGCCCT	FM_260	RS	NYGC	MG	Adapt	Adapt_AIF1
FM_260-CGTAGTAGTCTGTGGC	FM_260	RS	NYGC	MG	exAM	exAM_ERN1
FM_260-TCCCAGTGTCACAGTT	FM_260	RS	NYGC	MG	exAM	exAM_ERN1
FM_260-ATCCCTGAGCTGAGCA	FM_260	RS	NYGC	MG	Adapt	Adapt_HSPA1A
FM_260-AGTCAACCATATACCG	FM_260	RS	NYGC	MG	Adapt	Adapt_HSPA1A
FM_260-TGTCCTGTCGACGTCG	FM_260	RS	NYGC	MG	Adapt	Adapt_HSPA1A
FM_260-TGCCGAGCACGCGCTA	FM_260	RS	NYGC	MG	Adapt	Adapt_AIF1
FM_260-TGCTTGCAGAAGTATC	FM_260	RS	NYGC	MG	Adapt	Adapt_AIF1
FM_260-ATTCAGGAGCGATGGT	FM_260	RS	NYGC	MG	exAM	exAM_ERN1
FM_260-CAGCACGCAACTTGGT	FM_260	RS	NYGC	PVM	PVM	PVM_CD163
FM_260-TCATTCACACTCAGAT	FM_260	RS	NYGC	MG	exAM	exAM_ERN1
FM_260-GCCGTGATCTGGCCAG	FM_260	RS	NYGC	MG	Adapt	Adapt_HSPA1A
FM_260-ATCGGCGGTAACGATA	FM_260	RS	NYGC	MG	exAM	exAM_ERN1
FM_260-CTACGGGAGAAGTCAT	FM_260	RS	NYGC	MG	exAM	exAM_ERN1
FM_260-GTGCTGGCAAAGGGCT	FM_260	RS	NYGC	MG	Adapt	Adapt_CCL3
FM_260-GCGGAAAGTAGGAGGG	FM_260	RS	NYGC	MG	exAM	exAM_ERN1
FM_260-GGGATCCAGTAAAGCT	FM_260	RS	NYGC	MG	Adapt	Adapt_AIF1
FM_260-ATTCCATGTACGAGTG	FM_260	RS	NYGC	MG	exAM	exAM_ERN1
FM_260-CCTAAGAAGCACGGAT	FM_260	RS	NYGC	MG	exAM	exAM_ERN1
FM_260-GATGAGGCAACTACGT	FM_260	RS	NYGC	MG	Adapt	Adapt_AIF1
FM_260-CGAGAAGGTGGCTGCT	FM_260	RS	NYGC	MG	exAM	exAM_ERN1
FM_260-TCGCACTCAACACGTT	FM_260	RS	NYGC	MG	exAM	exAM_ERN1
FM_260-TTTACGTAGGTCCTGC	FM_260	RS	NYGC	MG	exAM	exAM_ERN1
FM_260-AGAAATGTCGGAATGG	FM_260	RS	NYGC	MG	exAM	exAM_ERN1
FM_260-CATCGCTTCGGCTGGT	FM_260	RS	NYGC	MG	exAM	exAM_ERN1
FM_260-ATTTCTGAGTGTACAA	FM_260	RS	NYGC	MG	Adapt	Adapt_AIF1
FM_260-AGTTAGCAGATGTAGT	FM_260	RS	NYGC	MG	exAM	exAM_ERN1
FM_260-CTTCAATTCATGGAGG	FM_260	RS	NYGC	MG	Adapt	Adapt_AIF1
FM_260-GTGTCCTTCATTTACC	FM_260	RS	NYGC	MG	Adapt	Adapt_AIF1
FM_260-ATTGTTCGTGTATCCA	FM_260	RS	NYGC	MG	exAM	exAM_ERN1
FM_260-GTTCATTTCTGCTTTA	FM_260	RS	NYGC	MG	exAM	exAM_ERN1
FM_260-GACTCAATCGCCGTGA	FM_260	RS	NYGC	MG	Adapt	Adapt_HIF1A
FM_260-AGACACTTCCAGCACG	FM_260	RS	NYGC	MG	Adapt	Adapt_AIF1
FM_260-TAACCAGCACGGTGAA	FM_260	RS	NYGC	MG	exAM	exAM_ERN1
FM_260-TCCGGGATCCGCGGAT	FM_260	RS	NYGC	PVM	PVM	PVM_CD163
FM_260-CCAAGCGCAAGTAGTA	FM_260	RS	NYGC	MG	ADAM	ADAM_GPNMB
FM_260-TTTGTTGGTGTTCGAT	FM_260	RS	NYGC	MG	Adapt	Adapt_HSPA1A
FM_260-GTACAACTCCACACCT	FM_260	RS	NYGC	MG	Adapt	Adapt_TMEM163
FM_260-TTCAGGATCAAACCTG	FM_260	RS	NYGC	MG	exAM	exAM_ERN1
FM_260-CCTCTAGAGATGCCGA	FM_260	RS	NYGC	MG	Adapt	Adapt_HSPA1A
FM_260-TGCAGTATCTCGGTAA	FM_260	RS	NYGC	MG	Adapt	Adapt_HSPA1A
FM_260-TCCGAAATCACCTCTG	FM_260	RS	NYGC	MG	exAM	exAM_ERN1
FM_260-CGTGCTTCAGCGATTT	FM_260	RS	NYGC	MG	Adapt	Adapt_HIF1A
FM_260-GTTGTGATCTTGCAGA	FM_260	RS	NYGC	MG	Prolif	Prolif_MKI67
FM_260-CGGGTGTCAGCTGTGC	FM_260	RS	NYGC	MG	Adapt	Adapt_HIF1A
FM_260-TTTGTTGTCAAAGAAC	FM_260	RS	NYGC	MG	exAM	exAM_ERN1
FM_260-CCTACGTAGCACACCC	FM_260	RS	NYGC	MG	Adapt	Adapt_AIF1
FM_260-TGACGCGTCCAGCAAT	FM_260	RS	NYGC	MG	exAM	exAM_ERN1
FM_260-AGTGCCGCATTGAAAG	FM_260	RS	NYGC	MG	exAM	exAM_ERN1
FM_260-ACATGCATCAAATAGG	FM_260	RS	NYGC	MG	Adapt	Adapt_AIF1
FM_260-CGACAGCGTACCGGAA	FM_260	RS	NYGC	MG	exAM	exAM_ERN1
FM_260-CAGCACGGTGAGACCA	FM_260	RS	NYGC	MG	Adapt	Adapt_AIF1
FM_260-GACCTTCTCCAGGACC	FM_260	RS	NYGC	MG	exAM	exAM_ERN1
FM_260-TTGCGTCGTACAGGTG	FM_260	RS	NYGC	MG	Adapt	Adapt_CCL3
FM_260-TGTTCCGGTCCCTGTT	FM_260	RS	NYGC	MG	exAM	exAM_ERN1
FM_260-CTCATCGGTATTGGCT	FM_260	RS	NYGC	MG	exAM	exAM_ERN1
FM_260-GCGTGCACAAATGCGG	FM_260	RS	NYGC	MG	Adapt	Adapt_AIF1
FM_260-TCACAAGAGGAGAGGC	FM_260	RS	NYGC	MG	Adapt	Adapt_CCL3
FM_260-TGTCCACGTCCACATA	FM_260	RS	NYGC	MG	exAM	exAM_ERN1
FM_260-TCTGCCAGTGGAGAAA	FM_260	RS	NYGC	MG	Adapt	Adapt_AIF1
FM_260-CACAACATCATACGAC	FM_260	RS	NYGC	MG	Adapt	Adapt_AIF1
FM_260-CAGCAATGTAACGATA	FM_260	RS	NYGC	MG	Adapt	Adapt_AIF1
FM_260-CTGTAGATCCACAAGT	FM_260	RS	NYGC	MG	exAM	exAM_ERN1
FM_260-CCTTTGGGTAGTGGCA	FM_260	RS	NYGC	MG	exAM	exAM_ERN1
FM_260-TGTTTGTGTTCGGTAT	FM_260	RS	NYGC	MG	exAM	exAM_ERN1
FM_260-TAGGGTTCAGCGGTCT	FM_260	RS	NYGC	MG	exAM	exAM_ERN1
FM_260-TCCATCGTCTATGCCC	FM_260	RS	NYGC	MG	Adapt	Adapt_TMEM163
FM_260-GGTAACTCAAAGCGTG	FM_260	RS	NYGC	MG	exAM	exAM_ERN1
FM_260-TACTTCATCGTAGCCG	FM_260	RS	NYGC	MG	exAM	exAM_ERN1
FM_260-GGGATCCTCGCTGCGA	FM_260	RS	NYGC	MG	exAM	exAM_ERN1
FM_260-CGAATTGAGTTATGGA	FM_260	RS	NYGC	PVM	PVM	PVM_CD163
FM_260-CATTCTATCTGGGCGT	FM_260	RS	NYGC	MG	exAM	exAM_ERN1
FM_260-TCGTGGGTCAGACTGT	FM_260	RS	NYGC	MG	exAM	exAM_ERN1
FM_260-CTACCCACAAGGTACG	FM_260	RS	NYGC	MG	ADAM	ADAM_GPNMB
FM_260-GGGATGATCATTGTGG	FM_260	RS	NYGC	MG	exAM	exAM_ERN1
FM_260-AGTAGCTTCCGTCCTA	FM_260	RS	NYGC	MG	exAM	exAM_ERN1
FM_260-CCTCTAGGTCCTCCTA	FM_260	RS	NYGC	MG	Adapt	Adapt_HSPA1A
FM_260-CGCGTGATCGGTCTAA	FM_260	RS	NYGC	MG	exAM	exAM_ERN1
FM_260-TCCCACAAGGTCGCCT	FM_260	RS	NYGC	MG	Adapt	Adapt_AIF1
FM_260-TCAATCTAGTTGGAAT	FM_260	RS	NYGC	MG	exAM	exAM_ERN1
FM_260-TTCTAACCACTCCGGA	FM_260	RS	NYGC	MG	Adapt	Adapt_AIF1
FM_260-AAGGTAAGTACGTACT	FM_260	RS	NYGC	MG	Adapt	Adapt_TMEM163
FM_260-AGATCCACAACTGGTT	FM_260	RS	NYGC	PVM	PVM	PVM_CD163
FM_260-GTGGTTAAGACGACGT	FM_260	RS	NYGC	MG	Adapt	Adapt_AIF1
FM_260-GGATGTTAGACTCAAA	FM_260	RS	NYGC	MG	Adapt	Adapt_AIF1
FM_260-TGCGATAAGATACTGA	FM_260	RS	NYGC	MG	Adapt	Adapt_AIF1
FM_260-TACGGTAGTCGTTCAA	FM_260	RS	NYGC	MG	Adapt	Adapt_HSPA1A
FM_260-TATCGCCCACTTCATT	FM_260	RS	NYGC	MG	Adapt	Adapt_AIF1
FM_260-TATATCCCAGGTTCCG	FM_260	RS	NYGC	MG	Adapt	Adapt_CCL3
FM_260-GACGCTGCATGACGGA	FM_260	RS	NYGC	MG	exAM	exAM_ERN1
FM_260-GGTAGAGCAGGTCCGT	FM_260	RS	NYGC	MG	Adapt	Adapt_HSPA1A
FM_260-GAAGGACAGGTTACAA	FM_260	RS	NYGC	MG	Adapt	Adapt_CCL3
FM_260-GTTGTAGTCATAGAGA	FM_260	RS	NYGC	MG	exAM	exAM_ERN1
FM_260-CATCGTCAGGACAGTC	FM_260	RS	NYGC	MG	exAM	exAM_ERN1
FM_260-GTCGTAATCCACCTCA	FM_260	RS	NYGC	MG	Adapt	Adapt_HSPA1A
FM_260-GTTGTAGTCAAGCGTT	FM_260	RS	NYGC	MG	Adapt	Adapt_AIF1
FM_260-AAAGTCCCAAGCTGTT	FM_260	RS	NYGC	MG	ADAM	ADAM_GPNMB
FM_260-GCTGGGTTCGACGTCG	FM_260	RS	NYGC	MG	exAM	exAM_ERN1
FM_260-ACTACGATCATCCTAT	FM_260	RS	NYGC	MG	Adapt	Adapt_TMEM163
FM_260-TCCTGCAGTATTCTCT	FM_260	RS	NYGC	MG	exAM	exAM_ERN1
FM_260-GTAATCGAGGCACTCC	FM_260	RS	NYGC	MG	Adapt	Adapt_AIF1
FM_260-TATGTTCGTCTACGTA	FM_260	RS	NYGC	MG	exAM	exAM_ERN1
FM_260-TCCATGCTCACTGTCC	FM_260	RS	NYGC	MG	Adapt	Adapt_CCL3
FM_260-CTGTAGATCTCTTCAA	FM_260	RS	NYGC	MG	Adapt	Adapt_AIF1
FM_260-GTCTCACTCCTGGGAC	FM_260	RS	NYGC	MG	exAM	exAM_ERN1
FM_260-TCAATCTAGGCGAAGG	FM_260	RS	NYGC	MG	exAM	exAM_ERN1
FM_260-CTCTCGAGTGAGCCAA	FM_260	RS	NYGC	MG	Adapt	Adapt_AIF1
FM_260-GGCTTGGTCTCTTCAA	FM_260	RS	NYGC	MG	exAM	exAM_ERN1
FM_260-TCGGTCTTCTATCCAT	FM_260	RS	NYGC	MG	exAM	exAM_ERN1
FM_260-GAGACCCAGCTCGCAC	FM_260	RS	NYGC	MG	exAM	exAM_ERN1
FM_260-GTCTACCCAATCAAGA	FM_260	RS	NYGC	MG	Adapt	Adapt_AIF1
FM_260-TTAGTCTTCTTCTGGC	FM_260	RS	NYGC	MG	Adapt	Adapt_AIF1
FM_260-TGAGCGCTCTACCTTA	FM_260	RS	NYGC	MG	Adapt	Adapt_HSPA1A
FM_260-AAAGGTAGTCGAAACG	FM_260	RS	NYGC	MG	exAM	exAM_ERN1
FM_260-ATAGACCTCGGACTTA	FM_260	RS	NYGC	MG	Adapt	Adapt_HSPA1A
FM_260-TGTGCGGAGGCCTAGA	FM_260	RS	NYGC	MG	Adapt	Adapt_AIF1
FM_260-TTGTGTTCATCTTCGC	FM_260	RS	NYGC	MG	Adapt	Adapt_AIF1
FM_260-ATGGAGGCAGATCCAT	FM_260	RS	NYGC	MG	Adapt	Adapt_HSPA1A
FM_260-CACGGGTAGCTTACGT	FM_260	RS	NYGC	MG	Adapt	Adapt_AIF1
FM_260-GCCAGCAAGCCATTCA	FM_260	RS	NYGC	MG	Prolif	Prolif_MKI67
FM_260-CTAGACAAGAAGCTCG	FM_260	RS	NYGC	MG	Adapt	Adapt_HSPA1A
FM_260-TGTTCATTCCTACACC	FM_260	RS	NYGC	MG	Adapt	Adapt_HSPA1A
FM_260-TCTCCGACACCTCTGT	FM_260	RS	NYGC	MG	Prolif	Prolif_MKI67
FM_260-ATGACCACACAAATGA	FM_260	RS	NYGC	MG	Adapt	Adapt_AIF1
FM_260-TGTAGACCACGCTGAC	FM_260	RS	NYGC	MG	exAM	exAM_ERN1
FM_260-CTGGTCTGTGCGTCGT	FM_260	RS	NYGC	MG	Adapt	Adapt_HIF1A
FM_260-TCTCTGGCAGTGTATC	FM_260	RS	NYGC	MG	Adapt	Adapt_HSPA1A
FM_260-GTTGAACAGACGACTG	FM_260	RS	NYGC	MG	exAM	exAM_ERN1
FM_260-ACTGATGAGCACTAGG	FM_260	RS	NYGC	PVM	PVM	PVM_CD163
FM_260-GCGGAAAAGTTCATCG	FM_260	RS	NYGC	MG	exAM	exAM_ERN1
FM_260-TCCCACAAGGTTCCGC	FM_260	RS	NYGC	MG	exAM	exAM_ERN1
FM_260-GTAGGTTTCGTCCTCA	FM_260	RS	NYGC	MG	exAM	exAM_ERN1
FM_260-TCGACCTGTAGGTGCA	FM_260	RS	NYGC	MG	exAM	exAM_ERN1
FM_260-GCCAGCAGTTCAGGTT	FM_260	RS	NYGC	MG	Adapt	Adapt_AIF1
FM_260-TTTATGCCACATTACG	FM_260	RS	NYGC	MG	Adapt	Adapt_AIF1
FM_260-GCGTGCAAGACGAAGA	FM_260	RS	NYGC	MG	Adapt	Adapt_HSPA1A
FM_260-AAGTCGTAGGAATCGC	FM_260	RS	NYGC	MG	Adapt	Adapt_CCL3
FM_260-TTACAGGTCGAGTGGA	FM_260	RS	NYGC	MG	exAM	exAM_ERN1
FM_260-GGTGTCGCACACCGAC	FM_260	RS	NYGC	MG	exAM	exAM_ERN1
FM_260-GGGTTATGTTCTCCAC	FM_260	RS	NYGC	MG	exAM	exAM_ERN1
FM_260-TGAGGGACACTTGACA	FM_260	RS	NYGC	MG	Adapt	Adapt_AIF1
FM_260-TATCAGGTCTCGCCTA	FM_260	RS	NYGC	MG	exAM	exAM_ERN1
FM_260-ATTTACCCAGTTGCGC	FM_260	RS	NYGC	MG	exAM	exAM_ERN1
FM_260-TCGCACTGTAGATTAG	FM_260	RS	NYGC	MG	exAM	exAM_ERN1
FM_260-TCATTGTAGATGTAGT	FM_260	RS	NYGC	MG	Adapt	Adapt_HSPA1A
FM_260-CATTGAGGTTTGTGGT	FM_260	RS	NYGC	MG	Adapt	Adapt_TMEM163
FM_260-ACGCACGGTGGTAATA	FM_260	RS	NYGC	MG	exAM	exAM_ERN1
FM_260-GTTGTAGTCAAACCCA	FM_260	RS	NYGC	MG	exAM	exAM_ERN1
FM_260-CGGAATTCAATCTCGA	FM_260	RS	NYGC	MG	Adapt	Adapt_AIF1
FM_260-TGCTTCGTCGACATAC	FM_260	RS	NYGC	MG	exAM	exAM_ERN1
FM_260-CATCCCAAGTCAGGGT	FM_260	RS	NYGC	MG	exAM	exAM_ERN1
FM_260-TTCCGTGGTACCGGAA	FM_260	RS	NYGC	MG	exAM	exAM_ERN1
FM_260-ATTGGGTTCTTGGATG	FM_260	RS	NYGC	MG	Adapt	Adapt_AIF1
FM_260-TTCGATTCATGCGGTC	FM_260	RS	NYGC	MG	exAM	exAM_ERN1
FM_260-TGTTGGAGTGTATTGC	FM_260	RS	NYGC	PVM	PVM	PVM_CD163
FM_260-TTGTTGTTCCTTATCA	FM_260	RS	NYGC	MG	Adapt	Adapt_IFI44L
FM_260-GCTGCAGTCGTAGGAG	FM_260	RS	NYGC	MG	Adapt	Adapt_AIF1
FM_260-TACATTCTCAAGTCTG	FM_260	RS	NYGC	MG	exAM	exAM_ERN1
FM_260-GTTGTAGCATGGCACC	FM_260	RS	NYGC	MG	exAM	exAM_ERN1
FM_260-GTCCCATCACTTCAGA	FM_260	RS	NYGC	MG	Adapt	Adapt_CCL3
FM_260-AGGCTGCAGGAGGCAG	FM_260	RS	NYGC	MG	exAM	exAM_ERN1
FM_260-TCGCTTGTCGAGAAGC	FM_260	RS	NYGC	MG	Adapt	Adapt_AIF1
FM_260-AGGGCTCCAACAAGTA	FM_260	RS	NYGC	MG	Adapt	Adapt_AIF1
FM_260-TCCTTTCAGGGATCAC	FM_260	RS	NYGC	MG	Adapt	Adapt_AIF1
FM_260-GTCATGATCGCAGATT	FM_260	RS	NYGC	MG	Adapt	Adapt_AIF1
FM_260-GTGTGATCAGTAGTGG	FM_260	RS	NYGC	MG	Adapt	Adapt_TMEM163
FM_260-TACCTGCGTATCTCTT	FM_260	RS	NYGC	MG	Adapt	Adapt_AIF1
FM_260-GATTCGACACTCGATA	FM_260	RS	NYGC	MG	exAM	exAM_ERN1
FM_260-ATGGAGGAGCGTCGAA	FM_260	RS	NYGC	MG	Adapt	Adapt_HSPA1A
FM_260-AGTCTCCTCTAGTGTG	FM_260	RS	NYGC	MG	Adapt	Adapt_CCL3
FM_260-CGTGAATCAGACGCTC	FM_260	RS	NYGC	MG	Adapt	Adapt_HSPA1A
FM_260-TTTCCTCCAGTCAGTT	FM_260	RS	NYGC	MG	exAM	exAM_ERN1
FM_260-ACCACAAGTGCTCTTC	FM_260	RS	NYGC	MG	exAM	exAM_ERN1
FM_260-TGGAGAGGTAAGGAGA	FM_260	RS	NYGC	MG	Adapt	Adapt_HSPA1A
FM_260-GTGGTTAAGGGACTGT	FM_260	RS	NYGC	MG	Adapt	Adapt_HSPA1A
FM_260-TATCTTGAGTACTGGG	FM_260	RS	NYGC	MG	Adapt	Adapt_IFI44L
FM_260-CATTCCGCAAGCACAG	FM_260	RS	NYGC	MG	exAM	exAM_ERN1
FM_260-TGCGGGTAGACTCTAC	FM_260	RS	NYGC	MG	Adapt	Adapt_AIF1
FM_260-ACTATCTAGAGTCAGC	FM_260	RS	NYGC	MG	exAM	exAM_ERN1
FM_260-AGAGAATTCACCTGTC	FM_260	RS	NYGC	MG	Adapt	Adapt_AIF1
FM_260-GGATCTAAGCCTTTGA	FM_260	RS	NYGC	MG	exAM	exAM_ERN1
FM_260-TACAGGTGTGAATGTA	FM_260	RS	NYGC	MG	exAM	exAM_ERN1
FM_260-TACTTCATCCACCCTA	FM_260	RS	NYGC	MG	exAM	exAM_ERN1
FM_260-CCACGAGGTCCTTTGC	FM_260	RS	NYGC	MG	exAM	exAM_ERN1
FM_260-TTAGGCAGTTGGAGGT	FM_260	RS	NYGC	MG	exAM	exAM_ERN1
FM_260-ACTATGGAGCGATTCT	FM_260	RS	NYGC	MG	Adapt	Adapt_TMEM163
FM_260-TCTATCAGTAAGCGGT	FM_260	RS	NYGC	MG	Adapt	Adapt_AIF1
FM_260-GAATCGTAGCAGCACA	FM_260	RS	NYGC	MG	Adapt	Adapt_AIF1
FM_260-TGTTCTATCCGATGTA	FM_260	RS	NYGC	MG	Adapt	Adapt_AIF1
FM_260-TAGGAGGCACCAGACC	FM_260	RS	NYGC	MG	Adapt	Adapt_HSPA1A
FM_260-GAAGGACCATAAGCGG	FM_260	RS	NYGC	MG	exAM	exAM_ERN1
FM_260-CTACGGGAGGCATCAG	FM_260	RS	NYGC	MG	Adapt	Adapt_CCL3
FM_260-GGAATCTGTGCTGTCG	FM_260	RS	NYGC	MG	Adapt	Adapt_CCL3
FM_260-TAGGGTTAGAAGAGCA	FM_260	RS	NYGC	MG	exAM	exAM_ERN1
FM_260-CAGATTGAGACTCCGC	FM_260	RS	NYGC	MG	Adapt	Adapt_AIF1
FM_260-CCGTAGGTCAGTGTTG	FM_260	RS	NYGC	MG	exAM	exAM_ERN1
FM_260-AGGATCTCAACACGAG	FM_260	RS	NYGC	MG	Adapt	Adapt_AIF1
FM_260-TCTAACTCAACAGAGC	FM_260	RS	NYGC	MG	Adapt	Adapt_AIF1
FM_260-TGGCGTGGTCAGACGA	FM_260	RS	NYGC	MG	Homeo	Homeo_PICALM
FM_260-TCACGGGGTCGAACGA	FM_260	RS	NYGC	MG	exAM	exAM_ERN1
FM_260-ACTGATGAGTGCAAAT	FM_260	RS	NYGC	MG	Adapt	Adapt_HSPA1A
FM_260-TACGGTACAGGGATAC	FM_260	RS	NYGC	MG	Adapt	Adapt_AIF1
FM_260-CGAATTGTCTACGCGG	FM_260	RS	NYGC	MG	exAM	exAM_ERN1
FM_260-ATTGGGTCAAACGGCA	FM_260	RS	NYGC	MG	exAM	exAM_ERN1
FM_260-CTTCAATAGCGTTGTT	FM_260	RS	NYGC	MG	Adapt	Adapt_HSPA1A
FM_260-CCTCTCCCATCGAGCC	FM_260	RS	NYGC	MG	Adapt	Adapt_CCL3
FM_260-CCGATCTGTGACTCTA	FM_260	RS	NYGC	MG	Adapt	Adapt_AIF1
FM_260-GCAGCCATCGCACGGT	FM_260	RS	NYGC	MG	exAM	exAM_ERN1
FM_260-AATGACCGTCACAGTT	FM_260	RS	NYGC	MG	Adapt	Adapt_AIF1
FM_260-GGAATCTAGTAAGACT	FM_260	RS	NYGC	MG	Adapt	Adapt_AIF1
FM_260-AAAGGTATCATCGCTC	FM_260	RS	NYGC	MG	exAM	exAM_ERN1
FM_260-CAACGATTCCTCAGAA	FM_260	RS	NYGC	PVM	PVM	PVM_CD163
FM_260-GGTGTCGGTCCGACGT	FM_260	RS	NYGC	MG	Adapt	Adapt_AIF1
FM_260-GGTGAAGAGCCGATAG	FM_260	RS	NYGC	MG	Adapt	Adapt_AIF1
FM_260-TGTGAGTGTTCGAACT	FM_260	RS	NYGC	MG	exAM	exAM_ERN1
FM_260-GAACGTTGTGATAGAT	FM_260	RS	NYGC	MG	Adapt	Adapt_CCL3
FM_260-AGACAGGAGCACCCAC	FM_260	RS	NYGC	MG	exAM	exAM_ERN1
FM_260-CAACCAAGTGCCCGTA	FM_260	RS	NYGC	MG	exAM	exAM_ERN1
FM_260-GTAGGAGAGGGAGTTC	FM_260	RS	NYGC	MG	Adapt	Adapt_CCL3
FM_260-ACATGCAAGGTGCCTC	FM_260	RS	NYGC	MG	exAM	exAM_ERN1
FM_260-AACCCAATCTTACGTT	FM_260	RS	NYGC	MG	Adapt	Adapt_AIF1
FM_260-GCAGCCAAGGTCGTGA	FM_260	RS	NYGC	MG	Adapt	Adapt_HSPA1A
FM_260-TCATCATAGCGTATGG	FM_260	RS	NYGC	MG	exAM	exAM_ERN1
FM_260-AGGGTCCGTCGTTTCC	FM_260	RS	NYGC	MG	exAM	exAM_ERN1
FM_260-GTGCTTCTCCAAACCA	FM_260	RS	NYGC	MG	Adapt	Adapt_TMEM163
FM_260-CCACGAGGTGACAGCA	FM_260	RS	NYGC	MG	exAM	exAM_ERN1
FM_260-CCTGCATTCCACCTCA	FM_260	RS	NYGC	MG	Adapt	Adapt_AIF1
FM_260-TACCGGGTCATTTGCT	FM_260	RS	NYGC	MG	Adapt	Adapt_AIF1
FM_260-ATATCCTCAAACAGGC	FM_260	RS	NYGC	MG	Prolif	Prolif_MKI67
FM_260-TGCTTGCAGAGACAAG	FM_260	RS	NYGC	MG	exAM	exAM_ERN1
FM_260-AGTACTGTCAGTCATG	FM_260	RS	NYGC	MG	Adapt	Adapt_AIF1
FM_260-TTGGGATGTGGTCCCA	FM_260	RS	NYGC	MG	Adapt	Adapt_HSPA1A
FM_260-CTTGAGACATGAGGGT	FM_260	RS	NYGC	MG	ADAM	ADAM_GPNMB
FM_260-GACAGCCAGTATGCAA	FM_260	RS	NYGC	MG	Adapt	Adapt_AIF1
FM_260-ACAGGGACATGGGTTT	FM_260	RS	NYGC	MG	Adapt	Adapt_AIF1
FM_260-TACCCGTGTGAGCGAT	FM_260	RS	NYGC	MG	Adapt	Adapt_CCL3
FM_260-GACCCAGCAAACTCTG	FM_260	RS	NYGC	MG	exAM	exAM_ERN1
FM_260-GCTTGGGTCAACTACG	FM_260	RS	NYGC	MG	exAM	exAM_ERN1
FM_260-AGACAGGCATCCTAAG	FM_260	RS	NYGC	MG	exAM	exAM_ERN1
FM_260-GCATGATCAGGTTCCG	FM_260	RS	NYGC	MG	exAM	exAM_ERN1
FM_260-TTGCCTGAGCGCCGTT	FM_260	RS	NYGC	MG	Adapt	Adapt_AIF1
FM_260-CCATCACGTTCGATTG	FM_260	RS	NYGC	MG	Adapt	Adapt_AIF1
FM_260-ATTACTCAGGTAACTA	FM_260	RS	NYGC	PVM	PVM	PVM_CD163
FM_260-GTTCGCTTCGGTCGAC	FM_260	RS	NYGC	MG	Adapt	Adapt_AIF1
FM_260-TGACAGTGTGAGACGT	FM_260	RS	NYGC	MG	Adapt	Adapt_IFI44L
FM_260-CCGTGAGGTCTTTATC	FM_260	RS	NYGC	MG	exAM	exAM_ERN1
FM_260-ATCACAGGTACTGACT	FM_260	RS	NYGC	MG	Adapt	Adapt_AIF1
FM_260-TATGTTCCATGGGTCC	FM_260	RS	NYGC	MG	Adapt	Adapt_AIF1
FM_260-AGTGTTGGTGTTTGCA	FM_260	RS	NYGC	MG	exAM	exAM_ERN1
FM_260-TGAGGGACAAACTAGA	FM_260	RS	NYGC	MG	Adapt	Adapt_AIF1
FM_260-AGACAGGCATTCCTAT	FM_260	RS	NYGC	MG	Adapt	Adapt_AIF1
FM_260-TGGGCGTAGGCGATAC	FM_260	RS	NYGC	MG	Adapt	Adapt_HSPA1A
FM_260-GAGCTGCTCAACCTCC	FM_260	RS	NYGC	MG	Adapt	Adapt_AIF1
FM_260-GGAATGGAGGGCAATC	FM_260	RS	NYGC	PVM	PVM	PVM_CD163
FM_260-CAGCAATAGGCTCACC	FM_260	RS	NYGC	MG	exAM	exAM_ERN1
FM_260-TGTTGAGAGAATCTAG	FM_260	RS	NYGC	MG	Adapt	Adapt_AIF1
FM_260-CTCTGGTAGGTCTACT	FM_260	RS	NYGC	MG	Adapt	Adapt_AIF1
FM_260-GTAGTACGTAGTGATA	FM_260	RS	NYGC	MG	exAM	exAM_ERN1
FM_260-ACACGCGGTCCTGAAT	FM_260	RS	NYGC	MG	Adapt	Adapt_HSPA1A
FM_260-TTCATTGCAGAAATTG	FM_260	RS	NYGC	MG	Adapt	Adapt_AIF1
FM_260-CTGCAGGAGACCTTTG	FM_260	RS	NYGC	MG	Adapt	Adapt_AIF1
FM_260-TGCACGGCAACAGATA	FM_260	RS	NYGC	MG	Adapt	Adapt_HSPA1A
FM_260-CAACGATGTCGTGATT	FM_260	RS	NYGC	MG	Adapt	Adapt_AIF1
FM_260-TGCTCGTCAACCGACC	FM_260	RS	NYGC	MG	Adapt	Adapt_CCL3
FM_260-AGACCATAGAAGCTCG	FM_260	RS	NYGC	MG	exAM	exAM_ERN1
FM_260-TCGGATAGTCCACACG	FM_260	RS	NYGC	MG	Adapt	Adapt_AIF1
FM_260-CGTCAAACAGGAGGTT	FM_260	RS	NYGC	MG	exAM	exAM_ERN1
FM_260-CAGAGCCGTGCGACAA	FM_260	RS	NYGC	MG	Adapt	Adapt_AIF1
FM_260-CCTCCTCAGTGAGGTC	FM_260	RS	NYGC	MG	exAM	exAM_ERN1
FM_260-CTGTACCAGTAGCTCT	FM_260	RS	NYGC	MG	Adapt	Adapt_AIF1
FM_260-GTCTACCCACGTCGGT	FM_260	RS	NYGC	MG	exAM	exAM_ERN1
FM_260-GCTTTCGTCATTCATC	FM_260	RS	NYGC	MG	exAM	exAM_ERN1
FM_260-TGTCAGATCCGCTTAC	FM_260	RS	NYGC	MG	Adapt	Adapt_AIF1
FM_260-CGAGAAGTCTGCACCT	FM_260	RS	NYGC	MG	Adapt	Adapt_HSPA1A
FM_260-AGTTAGCAGCAAGGAA	FM_260	RS	NYGC	MG	exAM	exAM_ERN1
FM_260-TGGAGGACACAAATGA	FM_260	RS	NYGC	MG	Adapt	Adapt_AIF1
FM_260-GACTTCCTCACCGGTG	FM_260	RS	NYGC	MG	Adapt	Adapt_AIF1
FM_260-TACAGGTTCGTTGCCT	FM_260	RS	NYGC	PVM	PVM	PVM_CD163
FM_260-TCATTGTCAAGTGCTT	FM_260	RS	NYGC	PVM	PVM	PVM_CD163
FM_260-CCTGTTGTCCGCAGTG	FM_260	RS	NYGC	MG	Adapt	Adapt_AIF1
FM_260-TGGGCTGCAGTAGAAT	FM_260	RS	NYGC	PVM	PVM	PVM_CD163
FM_260-CGTAATGGTTTACACG	FM_260	RS	NYGC	MG	Adapt	Adapt_AIF1
FM_260-TATGTTCTCGTGAGAG	FM_260	RS	NYGC	MG	Adapt	Adapt_AIF1
FM_260-ATCGTCCCATCGGAAG	FM_260	RS	NYGC	MG	exAM	exAM_ERN1
FM_260-ACCCAAATCTTCTTCC	FM_260	RS	NYGC	MG	exAM	exAM_ERN1
FM_260-GCGATCGAGGTCGAGT	FM_260	RS	NYGC	MG	Adapt	Adapt_HSPA1A
FM_260-TATCGCCTCCACGGAC	FM_260	RS	NYGC	MG	Adapt	Adapt_AIF1
FM_260-CACGAATGTCGTCTCT	FM_260	RS	NYGC	MG	Adapt	Adapt_HSPA1A
FM_260-AAGTGAAGTCGAGATG	FM_260	RS	NYGC	MG	Adapt	Adapt_AIF1
FM_260-GGAATCTTCATGAGTC	FM_260	RS	NYGC	MG	Adapt	Adapt_HIF1A
FM_260-ACAGCCGAGCTTCTAG	FM_260	RS	NYGC	MG	exAM	exAM_ERN1
FM_260-ATAGACCTCACCGACG	FM_260	RS	NYGC	MG	exAM	exAM_ERN1
FM_260-TGAGTCAAGGTTGAGC	FM_260	RS	NYGC	MG	exAM	exAM_ERN1
FM_260-CTCATTACAAAGGAGA	FM_260	RS	NYGC	MG	Adapt	Adapt_HSPA1A
FM_260-TGGTACAAGAACTGAT	FM_260	RS	NYGC	MG	Adapt	Adapt_AIF1
FM_260-ACTGTGACAGCTGTGC	FM_260	RS	NYGC	MG	exAM	exAM_ERN1
FM_260-TGCAGATAGTCGTTAC	FM_260	RS	NYGC	MG	Adapt	Adapt_HSPA1A
FM_260-GGATGTTAGTGCAGCA	FM_260	RS	NYGC	MG	Adapt	Adapt_AIF1
FM_260-TATACCTTCATACGGT	FM_260	RS	NYGC	MG	exAM	exAM_ERN1
FM_260-GGCACGTAGGAATTAC	FM_260	RS	NYGC	MG	exAM	exAM_ERN1
FM_260-ATCAGGTGTCACAATC	FM_260	RS	NYGC	MG	Adapt	Adapt_AIF1
FM_260-GACATCATCTCGCGTT	FM_260	RS	NYGC	MG	Adapt	Adapt_AIF1
FM_260-TCACAAGTCACTCTTA	FM_260	RS	NYGC	MG	Adapt	Adapt_AIF1
FM_260-CACAGATCACAGGATG	FM_260	RS	NYGC	MG	Adapt	Adapt_AIF1
FM_260-TCTAACTTCGACCAAT	FM_260	RS	NYGC	PVM	PVM	PVM_CD163
FM_260-TATACCTGTAGTGCGA	FM_260	RS	NYGC	MG	Adapt	Adapt_AIF1
FM_260-TCCACCATCCACTGGG	FM_260	RS	NYGC	MG	Adapt	Adapt_AIF1
FM_260-GCTTGGGTCGAGATAA	FM_260	RS	NYGC	MG	exAM	exAM_ERN1
FM_260-CACACAACACCTCTAC	FM_260	RS	NYGC	MG	Adapt	Adapt_AIF1
FM_260-AAGACAATCCTGGTCT	FM_260	RS	NYGC	MG	Adapt	Adapt_AIF1
FM_260-CCATAAGGTTGGGTTT	FM_260	RS	NYGC	MG	Adapt	Adapt_HSPA1A
FM_260-TATTGCTGTGCTGTCG	FM_260	RS	NYGC	MG	exAM	exAM_ERN1
FM_260-TTTACTGGTAGATGTA	FM_260	RS	NYGC	PVM	PVM	PVM_CD163
FM_260-TTCTCTCAGGGTGAAA	FM_260	RS	NYGC	MG	Prolif	Prolif_MKI67
FM_260-ACATCCCAGTTTGCTG	FM_260	RS	NYGC	MG	Adapt	Adapt_AIF1
FM_260-GAGTGAGAGGGAGAAT	FM_260	RS	NYGC	MG	Adapt	Adapt_AIF1
FM_260-GTCTGTCGTACAACGG	FM_260	RS	NYGC	MG	exAM	exAM_ERN1
FM_260-CGGAATTAGGGTCAAC	FM_260	RS	NYGC	MG	Adapt	Adapt_CCL3
FM_260-GGTTAACGTTGTACGT	FM_260	RS	NYGC	MG	Adapt	Adapt_AIF1
FM_260-AAAGTCCCAATTGAGA	FM_260	RS	NYGC	MG	Adapt	Adapt_AIF1
FM_260-TCGGGACCAGACCTAT	FM_260	RS	NYGC	MG	Adapt	Adapt_AIF1
FM_260-CAGATCATCCATAAGC	FM_260	RS	NYGC	MG	Adapt	Adapt_AIF1
FM_260-TCCTTTCCACGGTGTC	FM_260	RS	NYGC	PVM	PVM	PVM_CD163
FM_260-ATCATTCGTGTACGCC	FM_260	RS	NYGC	MG	Adapt	Adapt_AIF1
FM_260-GCATGATTCACTGTTT	FM_260	RS	NYGC	MG	Adapt	Adapt_AIF1
FM_260-CTTCGGTAGAGCATCG	FM_260	RS	NYGC	MG	Adapt	Adapt_HSPA1A
FM_260-ATCCGTCGTCACCACG	FM_260	RS	NYGC	MG	Adapt	Adapt_AIF1
FM_260-AGAGCAGGTCTGTAAC	FM_260	RS	NYGC	MG	Adapt	Adapt_AIF1
FM_260-TGATCAGTCCTCAGAA	FM_260	RS	NYGC	MG	exAM	exAM_ERN1
FM_260-AAAGGATTCAAAGAAC	FM_260	RS	NYGC	MG	Adapt	Adapt_CCL3
FM_260-TAGTGCATCAAAGAAC	FM_260	RS	NYGC	MG	Adapt	Adapt_HSPA1A
FM_260-GGGAGATCATGACTAC	FM_260	RS	NYGC	MG	Adapt	Adapt_AIF1
FM_260-GATGTTGAGAGACAAG	FM_260	RS	NYGC	MG	exAM	exAM_ERN1
FM_260-GTCTTTATCGAGGCAA	FM_260	RS	NYGC	MG	Adapt	Adapt_AIF1
FM_260-CGGAATTCAAGATTGA	FM_260	RS	NYGC	MG	exAM	exAM_ERN1
FM_260-ATCACTTAGGAAAGGT	FM_260	RS	NYGC	MG	Adapt	Adapt_HSPA1A
FM_260-TCTTGCGTCAAGGAGC	FM_260	RS	NYGC	MG	Adapt	Adapt_AIF1
FM_260-AGCGCTGGTTCTCTAT	FM_260	RS	NYGC	MG	exAM	exAM_ERN1
FM_260-CGCATGGCAGAGTGTG	FM_260	RS	NYGC	MG	Adapt	Adapt_HSPA1A
FM_260-GTTTGGACAGAACCGA	FM_260	RS	NYGC	MG	Adapt	Adapt_AIF1
FM_260-GATTGGTGTTTAGAGA	FM_260	RS	NYGC	MG	Adapt	Adapt_AIF1
FM_260-TCTTTGAAGGTTGAGC	FM_260	RS	NYGC	MG	Adapt	Adapt_AIF1
FM_260-GTCTGTCAGACGGTCA	FM_260	RS	NYGC	MG	Homeo	Homeo_PICALM
FM_260-TTTCCTCCATAGATGA	FM_260	RS	NYGC	MG	Adapt	Adapt_AIF1
FM_260-CTTCTCTCAAAGGCTG	FM_260	RS	NYGC	PVM	PVM	PVM_CD163
FM_260-TCTTTGATCAAGAAAC	FM_260	RS	NYGC	MG	Adapt	Adapt_IFI44L
FM_260-TGCTCCAGTATGACAA	FM_260	RS	NYGC	MG	Adapt	Adapt_AIF1
FM_260-TCCCAGTGTTGTGCAT	FM_260	RS	NYGC	MG	Adapt	Adapt_AIF1
FM_260-CATCGTCGTTCTCCTG	FM_260	RS	NYGC	MG	Adapt	Adapt_AIF1
FM_260-AGAGCCCCATCTCCCA	FM_260	RS	NYGC	MG	exAM	exAM_ERN1
FM_260-TTGTGTTTCATGGCCG	FM_260	RS	NYGC	MG	Adapt	Adapt_CCL3
FM_260-ATTATCCGTCTTCATT	FM_260	RS	NYGC	MG	Adapt	Adapt_AIF1
FM_260-GTTTACTGTCAGTCCG	FM_260	RS	NYGC	MG	Adapt	Adapt_AIF1
FM_260-CTCCTCCTCGCCTTTG	FM_260	RS	NYGC	MG	exAM	exAM_ERN1
FM_260-CATGCTCAGATCGCCC	FM_260	RS	NYGC	MG	exAM	exAM_ERN1
FM_260-AGCCACGCACTGGCGT	FM_260	RS	NYGC	MG	exAM	exAM_ERN1
FM_260-TTTCGATTCTTACCGC	FM_260	RS	NYGC	MG	Adapt	Adapt_AIF1
FM_260-GTTGCTCGTCAGGTAG	FM_260	RS	NYGC	MG	exAM	exAM_ERN1
FM_260-TTGCGTCTCTGCCCTA	FM_260	RS	NYGC	MG	Adapt	Adapt_CCL3
FM_260-TCTGTCGGTGTACGCC	FM_260	RS	NYGC	MG	Adapt	Adapt_AIF1
FM_260-CTGGACGTCACACCCT	FM_260	RS	NYGC	MG	Adapt	Adapt_AIF1
FM_260-TCGCACTGTTCCGCTT	FM_260	RS	NYGC	MG	Adapt	Adapt_AIF1
FM_260-AGTAACCGTGACAGGT	FM_260	RS	NYGC	MG	Adapt	Adapt_CCL3
FM_260-AGGCTGCGTGCGTCGT	FM_260	RS	NYGC	MG	Adapt	Adapt_HSPA1A
FM_260-CATTCTATCATTTGTC	FM_260	RS	NYGC	MG	exAM	exAM_ERN1
FM_260-CTCCTTTTCAGACATC	FM_260	RS	NYGC	MG	Adapt	Adapt_CCL3
FM_260-TCGCTCATCAAAGGAT	FM_260	RS	NYGC	MG	Adapt	Adapt_HSPA1A
FM_260-ACGTACAAGACCATTC	FM_260	RS	NYGC	MG	Adapt	Adapt_AIF1
FM_260-GTCGTTCGTTCTCCCA	FM_260	RS	NYGC	MG	Adapt	Adapt_AIF1
FM_260-GTAGGAGGTTGGCTAT	FM_260	RS	NYGC	MG	Adapt	Adapt_AIF1
FM_260-TCGGTCTCATGGGTTT	FM_260	RS	NYGC	MG	Adapt	Adapt_AIF1
FM_260-TATATCCGTATCTCGA	FM_260	RS	NYGC	MG	Adapt	Adapt_AIF1
FM_260-CCGGACACAGAGTCTT	FM_260	RS	NYGC	PVM	PVM	PVM_CD163
FM_260-TGGTAGTGTACAGTTC	FM_260	RS	NYGC	MG	Adapt	Adapt_AIF1
FM_260-ACAGCCGGTGATGTAA	FM_260	RS	NYGC	MG	Adapt	Adapt_TMEM163
FM_260-AGGGCCTTCCCATAGA	FM_260	RS	NYGC	MG	exAM	exAM_ERN1
FM_260-AATGACCGTTGTCAGT	FM_260	RS	NYGC	MG	Adapt	Adapt_AIF1
FM_260-ACCGTTCCAAGCAATA	FM_260	RS	NYGC	MG	Adapt	Adapt_AIF1
FM_260-CTGTGGGGTAACGGTG	FM_260	RS	NYGC	MG	exAM	exAM_ERN1
FM_260-AGAAATGCAATGTTGC	FM_260	RS	NYGC	MG	Adapt	Adapt_TMEM163
FM_260-CATACCCAGGAGATAG	FM_260	RS	NYGC	MG	Adapt	Adapt_IFI44L
FM_260-CAATTTCAGAAGGGAT	FM_260	RS	NYGC	MG	Adapt	Adapt_AIF1
FM_260-ACTACGACATCGATAC	FM_260	RS	NYGC	MG	Adapt	Adapt_AIF1
FM_260-TATGTTCCACGCTATA	FM_260	RS	NYGC	MG	Adapt	Adapt_AIF1
FM_260-TTCCTTCCAACACTAC	FM_260	RS	NYGC	MG	exAM	exAM_ERN1
FM_260-CAACCTCTCTAGACCA	FM_260	RS	NYGC	MG	exAM	exAM_ERN1
FM_260-GTAGGTTGTCAGGAGT	FM_260	RS	NYGC	MG	ADAM	ADAM_GPNMB
FM_260-CTCTGGTAGGCTCAAG	FM_260	RS	NYGC	MG	Adapt	Adapt_AIF1
FM_260-CTGTAGAAGAGCATCG	FM_260	RS	NYGC	MG	Adapt	Adapt_AIF1
FM_260-TCAATTCAGGGCAGGA	FM_260	RS	NYGC	MG	Adapt	Adapt_AIF1
FM_260-GCCCAGACAAACCACT	FM_260	RS	NYGC	MG	ADAM	ADAM_GPNMB
FM_260-CAGGCCATCACCACAA	FM_260	RS	NYGC	MG	exAM	exAM_ERN1
FM_260-GCAGTTAAGGATATAC	FM_260	RS	NYGC	MG	exAM	exAM_ERN1
FM_260-CAGGTATGTGTTGATC	FM_260	RS	NYGC	MG	Adapt	Adapt_AIF1
FM_260-TCCGATCGTCTGTCCT	FM_260	RS	NYGC	MG	Prolif	Prolif_MKI67
FM_260-TGGAGAGAGTGTTCCA	FM_260	RS	NYGC	MG	exAM	exAM_ERN1
FM_260-TTGGGTATCGTAGGGA	FM_260	RS	NYGC	MG	exAM	exAM_ERN1
FM_260-TAGTGCATCACTGAAC	FM_260	RS	NYGC	MG	Adapt	Adapt_AIF1
FM_260-TGTTGGATCTACTGAG	FM_260	RS	NYGC	MG	Adapt	Adapt_AIF1
FM_260-AGAAATGGTGAGATTA	FM_260	RS	NYGC	MG	Adapt	Adapt_AIF1
FM_260-GTGTGATTCTACCCAC	FM_260	RS	NYGC	MG	Adapt	Adapt_AIF1
FM_260-CAACCAACAAATGAAC	FM_260	RS	NYGC	MG	Adapt	Adapt_AIF1
FM_260-TTGCGTCGTGGACCAA	FM_260	RS	NYGC	MG	Adapt	Adapt_HSPA1A
FM_260-AGTAGTCCAATAACGA	FM_260	RS	NYGC	MG	Adapt	Adapt_AIF1
FM_260-AAAGGGCAGTATTAGG	FM_260	RS	NYGC	MG	Adapt	Adapt_HSPA1A
FM_260-CCTACGTCAGCAGTAG	FM_260	RS	NYGC	MG	exAM	exAM_ERN1
FM_260-ACGGGTCGTTCAGTAC	FM_260	RS	NYGC	MG	Adapt	Adapt_AIF1
FM_260-ACTGTCCTCTTTGCGC	FM_260	RS	NYGC	MG	Adapt	Adapt_CCL3
FM_260-AGACAGGGTGAGATAT	FM_260	RS	NYGC	MG	Adapt	Adapt_TMEM163
FM_260-TGGGAGACATACAGCT	FM_260	RS	NYGC	MG	Adapt	Adapt_AIF1
FM_260-TGGTAGTAGAGGACTC	FM_260	RS	NYGC	MG	Adapt	Adapt_AIF1
FM_260-ACCAACAAGCGAATGC	FM_260	RS	NYGC	PVM	PVM	PVM_CD163
FM_260-CACCGTTAGATAGCAT	FM_260	RS	NYGC	MG	Adapt	Adapt_AIF1
FM_260-TGCATGAAGGCTCACC	FM_260	RS	NYGC	MG	exAM	exAM_ERN1
FM_260-AAGCATCTCAAAGAAC	FM_260	RS	NYGC	MG	Adapt	Adapt_HSPA1A
FM_260-GAATCACCAGAGATGC	FM_260	RS	NYGC	PVM	PVM	PVM_CD163
FM_260-AGGGCTCGTAGCTCGC	FM_260	RS	NYGC	MG	Adapt	Adapt_AIF1
FM_260-GATTCGATCGTAGGAG	FM_260	RS	NYGC	MG	Adapt	Adapt_AIF1
FM_260-TCCCACACAAGATCCT	FM_260	RS	NYGC	MG	exAM	exAM_ERN1
FM_260-ACTATCTTCTTGCAGA	FM_260	RS	NYGC	MG	exAM	exAM_ERN1
FM_260-CAGAGCCAGAAACTGT	FM_260	RS	NYGC	MG	exAM	exAM_ERN1
FM_260-ACTTTGTGTCAAGTTC	FM_260	RS	NYGC	MG	Adapt	Adapt_AIF1
FM_260-GTCCTCAGTACGGTTT	FM_260	RS	NYGC	MG	Adapt	Adapt_AIF1
FM_260-CACATGATCATGCCCT	FM_260	RS	NYGC	MG	Adapt	Adapt_AIF1
FM_260-GAGTGAGTCAGGACGA	FM_260	RS	NYGC	PVM	PVM	PVM_CD163
FM_260-TCAAGCACAAGCACCC	FM_260	RS	NYGC	MG	Adapt	Adapt_AIF1
FM_260-TCATTCAGTATTGGCT	FM_260	RS	NYGC	MG	exAM	exAM_ERN1
FM_260-AGTGTTGTCAACGCTA	FM_260	RS	NYGC	MG	Adapt	Adapt_AIF1
FM_260-TATCTGTGTGAGAACC	FM_260	RS	NYGC	MG	Adapt	Adapt_CCL3
FM_260-GAGTGTTAGACTCGAG	FM_260	RS	NYGC	MG	exAM	exAM_ERN1
FM_260-GGTCTGGAGTGGATTA	FM_260	RS	NYGC	MG	exAM	exAM_ERN1
FM_260-CGAAGGAAGCGGACAT	FM_260	RS	NYGC	MG	Adapt	Adapt_HSPA1A
FM_260-CCATAAGTCTAGAGCT	FM_260	RS	NYGC	MG	Adapt	Adapt_AIF1
FM_260-TATCTTGGTCGGCTAC	FM_260	RS	NYGC	MG	Adapt	Adapt_AIF1
FM_260-GAGGCAACAGGTGTGA	FM_260	RS	NYGC	PVM	PVM	PVM_CD163
FM_260-GCACGGTTCATCGTAG	FM_260	RS	NYGC	MG	exAM	exAM_ERN1
FM_260-TGAGCATTCCTCTAAT	FM_260	RS	NYGC	MG	Adapt	Adapt_AIF1
FM_260-TCTCCGAGTATTTCCT	FM_260	RS	NYGC	MG	Adapt	Adapt_CCL3
FM_260-CGTGTCTTCCGTCCTA	FM_260	RS	NYGC	MG	exAM	exAM_ERN1
FM_260-TAGGGTTTCGCTGACG	FM_260	RS	NYGC	MG	exAM	exAM_ERN1
FM_260-TAACACGTCATTTCGT	FM_260	RS	NYGC	MG	ADAM	ADAM_GPNMB
FM_260-TGACGCGAGAAACTAC	FM_260	RS	NYGC	MG	Adapt	Adapt_AIF1
FM_260-GTCGAATGTAACAAGT	FM_260	RS	NYGC	MG	exAM	exAM_ERN1
FM_260-GGAATGGGTATTAAGG	FM_260	RS	NYGC	MG	exAM	exAM_ERN1
FM_260-AAACGAAGTTCAATCG	FM_260	RS	NYGC	MG	Adapt	Adapt_AIF1
FM_260-TACGGTAAGAATCCCT	FM_260	RS	NYGC	MG	Adapt	Adapt_HSPA1A
FM_260-TTTGATCCAATAGTCC	FM_260	RS	NYGC	MG	Adapt	Adapt_AIF1
FM_260-GAGTGTTCATTACTCT	FM_260	RS	NYGC	MG	Adapt	Adapt_AIF1
FM_260-GATGACTCACCTCTGT	FM_260	RS	NYGC	MG	Adapt	Adapt_AIF1
FM_260-CCCGAAGCAGCTGTGC	FM_260	RS	NYGC	MG	Adapt	Adapt_AIF1
FM_260-ACTTCGCGTATGAGCG	FM_260	RS	NYGC	MG	Adapt	Adapt_AIF1
FM_260-GTAAGTCAGTAAGGGA	FM_260	RS	NYGC	MG	Adapt	Adapt_AIF1
FM_260-GGTGAAGCACCGTACG	FM_260	RS	NYGC	MG	Adapt	Adapt_CCL3
FM_260-TTCTTGAGTCAACATC	FM_260	RS	NYGC	MG	Adapt	Adapt_AIF1
FM_260-AGGGTGAAGTAGGAAG	FM_260	RS	NYGC	MG	Adapt	Adapt_AIF1
FM_260-GTAGGTTTCACTACTT	FM_260	RS	NYGC	MG	Homeo	Homeo_PICALM
FM_260-TCCTCTTAGAGAGCCT	FM_260	RS	NYGC	MG	Adapt	Adapt_HSPA1A
FM_260-TTGGTTTAGAAACTCA	FM_260	RS	NYGC	MG	Adapt	Adapt_AIF1
FM_260-CTTAGGATCTTGTGCC	FM_260	RS	NYGC	MG	Adapt	Adapt_AIF1
FM_260-GGCTTGGCAAGACTGG	FM_260	RS	NYGC	MG	Adapt	Adapt_TMEM163
FM_260-CATGCCTGTATCGCAT	FM_260	RS	NYGC	MG	exAM	exAM_ERN1
FM_260-TGCTCCAAGAGCGACT	FM_260	RS	NYGC	MG	exAM	exAM_ERN1
FM_260-ACCTACCGTAAGACCG	FM_260	RS	NYGC	MG	Adapt	Adapt_AIF1
FM_260-GATGAGGCAGAGAGGG	FM_260	RS	NYGC	MG	Adapt	Adapt_AIF1
FM_260-CTGCCTACAATATCCG	FM_260	RS	NYGC	MG	Adapt	Adapt_HIF1A
FM_260-GTGGCGTTCTTACACT	FM_260	RS	NYGC	MG	Adapt	Adapt_CCL3
FM_260-TCATTACTCATAGACC	FM_260	RS	NYGC	MG	exAM	exAM_ERN1
FM_260-TTGAGTGTCGTTCCTG	FM_260	RS	NYGC	MG	exAM	exAM_ERN1
FM_260-CAAGACTAGCCTCATA	FM_260	RS	NYGC	MG	Adapt	Adapt_HSPA1A
FM_260-TGGGCTGTCCCATACC	FM_260	RS	NYGC	MG	exAM	exAM_ERN1
FM_260-CCTTGTGTCGGAGCAA	FM_260	RS	NYGC	MG	Adapt	Adapt_AIF1
FM_260-TTTGATCCATACGCAT	FM_260	RS	NYGC	MG	Adapt	Adapt_AIF1
FM_260-GACTCTCTCTATCGGA	FM_260	RS	NYGC	MG	exAM	exAM_ERN1
FM_260-GTCTGTCGTCTCACAA	FM_260	RS	NYGC	MG	exAM	exAM_ERN1
FM_260-ACGGAAGGTGGCATCC	FM_260	RS	NYGC	MG	Adapt	Adapt_AIF1
FM_260-AGACTCAGTAGGGAGG	FM_260	RS	NYGC	MG	Adapt	Adapt_AIF1
FM_260-CATCGTCAGGATGTTA	FM_260	RS	NYGC	MG	Adapt	Adapt_AIF1
FM_260-CTTCGGTCACGTGAGA	FM_260	RS	NYGC	MG	Adapt	Adapt_CCL3
FM_260-CATTCCGTCTTTCCGG	FM_260	RS	NYGC	MG	Adapt	Adapt_AIF1
FM_260-CTGTCGTGTTGGCCGT	FM_260	RS	NYGC	MG	Adapt	Adapt_HSPA1A
FM_260-AACCTTTAGGATTCAA	FM_260	RS	NYGC	MG	Adapt	Adapt_AIF1
FM_260-ACCCTCAGTGGACTAG	FM_260	RS	NYGC	MG	Adapt	Adapt_CCL3
FM_260-AGGAAATAGGATCATA	FM_260	RS	NYGC	MG	Adapt	Adapt_AIF1
FM_260-CGCCAGAAGGGCTTCC	FM_260	RS	NYGC	MG	Adapt	Adapt_AIF1
FM_260-CATACCCGTAGAGACC	FM_260	RS	NYGC	MG	Adapt	Adapt_AIF1
FM_260-TTCTAGTAGGACTATA	FM_260	RS	NYGC	MG	Adapt	Adapt_CCL3
FM_260-TTCCTCTAGTGCGCTC	FM_260	RS	NYGC	MG	Homeo	Homeo_PICALM
FM_260-CTACAGATCGACACTA	FM_260	RS	NYGC	MG	Homeo	Homeo_PICALM
FM_260-AGCGTATAGAGCAAGA	FM_260	RS	NYGC	MG	exAM	exAM_ERN1
FM_260-GATCACACATAATGAG	FM_260	RS	NYGC	MG	Adapt	Adapt_CCL3
FM_260-TTCTCTCTCGAAGTGG	FM_260	RS	NYGC	MG	Adapt	Adapt_AIF1
FM_260-GCACATAAGCCGAACA	FM_260	RS	NYGC	MG	Adapt	Adapt_AIF1
FM_260-GAGTTACTCGTTGTAG	FM_260	RS	NYGC	MG	Adapt	Adapt_CCL3
FM_260-TGATGGTCAATAACCC	FM_260	RS	NYGC	MG	Adapt	Adapt_AIF1
FM_260-AGTAGTCAGTCACGCC	FM_260	RS	NYGC	MG	Adapt	Adapt_AIF1
FM_260-CAGCAGCGTCCTTAAG	FM_260	RS	NYGC	MG	Adapt	Adapt_CCL3
FM_260-TGTACAGCAGCTGGTC	FM_260	RS	NYGC	MG	exAM	exAM_ERN1
FM_260-TGGAGAGCAAGAATAC	FM_260	RS	NYGC	MG	ADAM	ADAM_GPNMB
FM_260-CATGCCTCAGTCAGTT	FM_260	RS	NYGC	MG	Adapt	Adapt_HSPA1A
FM_260-GATGTTGCAAGTGGCA	FM_260	RS	NYGC	MG	Adapt	Adapt_AIF1
FM_260-AGACAGGAGGTGCTAG	FM_260	RS	NYGC	MG	Adapt	Adapt_AIF1
FM_260-GCGGATCTCTAGACAC	FM_260	RS	NYGC	MG	Homeo	Homeo_PICALM
FM_260-CTCAGTCCAGCATTGT	FM_260	RS	NYGC	MG	Adapt	Adapt_TMEM163
FM_260-TTACAGGCAAGCCATT	FM_260	RS	NYGC	MG	Adapt	Adapt_AIF1
FM_260-CTGCAGGGTGCCTGCA	FM_260	RS	NYGC	MG	exAM	exAM_ERN1
FM_260-ATGGTTGGTGAGAGGG	FM_260	RS	NYGC	MG	exAM	exAM_ERN1
FM_260-TCCGATCGTCTAACTG	FM_260	RS	NYGC	MG	Adapt	Adapt_AIF1
FM_260-TCAGGGCGTTCCTAAG	FM_260	RS	NYGC	MG	Adapt	Adapt_AIF1
FM_260-CATTGCCCATCCCACT	FM_260	RS	NYGC	MG	Adapt	Adapt_AIF1
FM_260-ACACGCGAGCAAGTGC	FM_260	RS	NYGC	MG	Adapt	Adapt_AIF1
FM_260-GACTGATCAGTAGTGG	FM_260	RS	NYGC	MG	exAM	exAM_ERN1
FM_260-TTGGGATTCATACAGC	FM_260	RS	NYGC	MG	Adapt	Adapt_IFI44L
FM_260-GGTAATCTCTTGAACG	FM_260	RS	NYGC	MG	Adapt	Adapt_HSPA1A
FM_261-TCTATACTCCTAACAG	FM_261	RS	NYGC	MG	Adapt	Adapt_IFI44L
FM_261-TTTCATGCAATAACCC	FM_261	RS	NYGC	MG	exAM	exAM_ERN1
FM_261-GGTGATTCACTCTGCT	FM_261	RS	NYGC	MG	Adapt	Adapt_AIF1
FM_261-TCGCTCACAATGCAGG	FM_261	RS	NYGC	MG	ADAM	ADAM_GPNMB
FM_261-TCCTTTCGTACTCGAT	FM_261	RS	NYGC	MG	Adapt	Adapt_HSPA1A
FM_261-TCTACCGAGCCTGTGC	FM_261	RS	NYGC	MG	ADAM	ADAM_GPNMB
FM_261-TGGGTTACATCTCATT	FM_261	RS	NYGC	PVM	PVM	PVM_CD163
FM_261-ACATGCACACCGGTCA	FM_261	RS	NYGC	MG	ADAM	ADAM_GPNMB
FM_261-AAAGTCCAGATCCCGC	FM_261	RS	NYGC	MG	ADAM	ADAM_GPNMB
FM_261-ACATCCCGTATACCCA	FM_261	RS	NYGC	MG	Adapt	Adapt_AIF1
FM_261-TTCTCTCTCCAACCAA	FM_261	RS	NYGC	PVM	PVM	PVM_CD163
FM_261-GTTCCGTGTTCGGACC	FM_261	RS	NYGC	MG	Adapt	Adapt_CCL3
FM_261-TCCTGCATCCTCAGGG	FM_261	RS	NYGC	MG	Adapt	Adapt_AIF1
FM_261-TCCTCGACACACCAGC	FM_261	RS	NYGC	MG	Adapt	Adapt_AIF1
FM_261-GTTAGACTCATTATCC	FM_261	RS	NYGC	MG	Adapt	Adapt_AIF1
FM_261-ACCTACCCACCTTCCA	FM_261	RS	NYGC	MG	Adapt	Adapt_AIF1
FM_261-CCCTAACCAAGGCAAC	FM_261	RS	NYGC	MG	Adapt	Adapt_AIF1
FM_261-ATCGATGTCATCTACT	FM_261	RS	NYGC	MG	Homeo	Homeo_PICALM
FM_261-CATCCGTGTTAGTCGT	FM_261	RS	NYGC	MG	Adapt	Adapt_AIF1
FM_261-TGAGGAGTCGACCACG	FM_261	RS	NYGC	PVM	PVM	PVM_CD163
FM_261-CCACTTGGTATCCCTC	FM_261	RS	NYGC	MG	Homeo	Homeo_PICALM
FM_261-CCCATTGAGCCTCACG	FM_261	RS	NYGC	MG	ADAM	ADAM_GPNMB
FM_261-TCCACGTCACCTGATA	FM_261	RS	NYGC	PVM	PVM	PVM_CD163
FM_261-AGTAACCCATGACTCA	FM_261	RS	NYGC	MG	Adapt	Adapt_CCL3
FM_261-CTTTCAATCCCAACTC	FM_261	RS	NYGC	PVM	PVM	PVM_CD163
FM_261-ATTACCTTCCGGCTTT	FM_261	RS	NYGC	MG	Adapt	Adapt_HSPA1A
FM_261-ACACCAAGTCCTCCTA	FM_261	RS	NYGC	MG	Adapt	Adapt_AIF1
FM_261-CTTTCAACACTCCACT	FM_261	RS	NYGC	MG	Adapt	Adapt_AIF1
FM_261-AGGCTGCTCATGCGGC	FM_261	RS	NYGC	MG	Adapt	Adapt_AIF1
FM_261-CACTTCGAGGCCCGTT	FM_261	RS	NYGC	MG	ADAM	ADAM_GPNMB
FM_261-CTATCTACAGTGTACT	FM_261	RS	NYGC	MG	Adapt	Adapt_AIF1
FM_261-ATCTCTAAGGCTGGAT	FM_261	RS	NYGC	MG	Adapt	Adapt_AIF1
FM_261-TGCAGGCCATATGGCT	FM_261	RS	NYGC	MG	Adapt	Adapt_AIF1
FM_261-CACACAATCATCTATC	FM_261	RS	NYGC	PVM	PVM	PVM_CD163
FM_261-TTCTAACGTTCGTGCG	FM_261	RS	NYGC	MG	Adapt	Adapt_AIF1
FM_261-GGATCTATCAGCTTGA	FM_261	RS	NYGC	MG	Adapt	Adapt_AIF1
FM_261-GGGCCATAGTAAACAC	FM_261	RS	NYGC	MG	Adapt	Adapt_HSPA1A
FM_261-GGTAACTCATAACAGA	FM_261	RS	NYGC	MG	Adapt	Adapt_AIF1
FM_261-CTGCCATAGATGCAGC	FM_261	RS	NYGC	MG	exAM	exAM_ERN1
FM_261-TCAGCCTCAAGTTTGC	FM_261	RS	NYGC	MG	Adapt	Adapt_AIF1
FM_261-GCGGATCCATCTCGTC	FM_261	RS	NYGC	MG	Adapt	Adapt_AIF1
FM_261-GTAATGCGTATCTTCT	FM_261	RS	NYGC	PVM	PVM	PVM_CD163
FM_261-TGCTTGCGTGACTAAA	FM_261	RS	NYGC	MG	Adapt	Adapt_AIF1
FM_261-TACTTACTCAAAGACA	FM_261	RS	NYGC	MG	Adapt	Adapt_AIF1
FM_261-ACTTAGGTCCCTCTAG	FM_261	RS	NYGC	MG	Adapt	Adapt_AIF1
FM_261-AAAGTCCTCACCTCTG	FM_261	RS	NYGC	MG	Adapt	Adapt_HIST
FM_261-CGATGGCGTTATGGTC	FM_261	RS	NYGC	MG	ADAM	ADAM_GPNMB
FM_261-AGGTTACGTGAATAAC	FM_261	RS	NYGC	MG	Adapt	Adapt_AIF1
FM_261-CACGTGGGTCCTTAAG	FM_261	RS	NYGC	PVM	PVM	PVM_CD163
FM_261-CTACAGAAGGTCGAGT	FM_261	RS	NYGC	MG	Adapt	Adapt_HSPA1A
FM_261-TAAGCGTCATCTGTTT	FM_261	RS	NYGC	PVM	PVM	PVM_CD163
FM_261-GTTGCTCAGCGTATGG	FM_261	RS	NYGC	MG	Adapt	Adapt_AIF1
FM_261-AGGGCCTTCGTCTCAC	FM_261	RS	NYGC	MG	ADAM	ADAM_GPNMB
FM_261-ACCATTTGTAGTATAG	FM_261	RS	NYGC	MG	Adapt	Adapt_AIF1
FM_261-ACTTCGCTCATCACTT	FM_261	RS	NYGC	PVM	PVM	PVM_CD163
FM_261-AACGGGAAGATGTTCC	FM_261	RS	NYGC	PVM	PVM	PVM_CD163
FM_261-TCTAACTTCATCGCCT	FM_261	RS	NYGC	MG	Adapt	Adapt_AIF1
FM_261-CACAACATCGATCCCT	FM_261	RS	NYGC	PVM	PVM	PVM_CD163
FM_261-TTTACCACAACTGCTA	FM_261	RS	NYGC	MG	Adapt	Adapt_AIF1
FM_261-CATCCCAGTATCAGCT	FM_261	RS	NYGC	MG	ADAM	ADAM_GPNMB
FM_261-AAGAACATCCGTAATG	FM_261	RS	NYGC	PVM	PVM	PVM_CD163
FM_261-GTAGATCTCACCTCAC	FM_261	RS	NYGC	MG	Adapt	Adapt_AIF1
FM_261-TCTGTCGGTTTCTATC	FM_261	RS	NYGC	MG	Adapt	Adapt_HSPA1A
FM_261-TCCTCTTGTGGGCTTC	FM_261	RS	NYGC	MG	Adapt	Adapt_AIF1
FM_261-CACGTGGGTACCGTCG	FM_261	RS	NYGC	MG	Adapt	Adapt_AIF1
FM_261-TACCTGCAGGGTTGCA	FM_261	RS	NYGC	MG	Adapt	Adapt_AIF1
FM_261-GTGCTGGGTGGCTGAA	FM_261	RS	NYGC	MG	Adapt	Adapt_HSPA1A
FM_261-ATCGTAGCATCGAGCC	FM_261	RS	NYGC	MG	Adapt	Adapt_AIF1
FM_261-CAGATCATCAAGTTGC	FM_261	RS	NYGC	MG	Adapt	Adapt_AIF1
FM_261-GAGCTGCTCTATTCGT	FM_261	RS	NYGC	PVM	PVM	PVM_CD163
FM_261-CTACTATCAGGTCAGA	FM_261	RS	NYGC	PVM	PVM	PVM_CD163
FM_261-ACCCAAATCCAATCCC	FM_261	RS	NYGC	MG	Adapt	Adapt_HSPA1A
FM_261-GTGATGTCAGGTATGG	FM_261	RS	NYGC	MG	Adapt	Adapt_AIF1
FM_261-GTTCTATCAGGGCTTC	FM_261	RS	NYGC	MG	Adapt	Adapt_AIF1
FM_261-TGTCCACTCTCTCCGA	FM_261	RS	NYGC	PVM	PVM	PVM_CD163
FM_261-TCCTAATCACTCGATA	FM_261	RS	NYGC	PVM	PVM	PVM_CD163
FM_261-AACCAACCATGGAACG	FM_261	RS	NYGC	MG	ADAM	ADAM_GPNMB
FM_261-GAAACCTTCCTGCTAC	FM_261	RS	NYGC	MG	Adapt	Adapt_TMEM163
FM_261-ACTTAGGGTGTAGGAC	FM_261	RS	NYGC	MG	Adapt	Adapt_AIF1
FM_261-GCCGATGTCGGATACT	FM_261	RS	NYGC	MG	Adapt	Adapt_AIF1
FM_261-CCACTTGGTAAGATTG	FM_261	RS	NYGC	MG	Adapt	Adapt_AIF1
FM_261-GCAACATGTACATTGC	FM_261	RS	NYGC	MG	Adapt	Adapt_AIF1
FM_261-ACCACAAGTGGTCTTA	FM_261	RS	NYGC	MG	Adapt	Adapt_AIF1
FM_261-AGGATAACAGCATCTA	FM_261	RS	NYGC	PVM	PVM	PVM_CD163
FM_261-AGTTCCCGTTCGGTCG	FM_261	RS	NYGC	PVM	PVM	PVM_CD163
FM_261-TTCCTAAGTACCCACG	FM_261	RS	NYGC	MG	Adapt	Adapt_AIF1
FM_261-ACCCTCATCCACATAG	FM_261	RS	NYGC	PVM	PVM	PVM_CD163
FM_261-TACACCCTCCACGTAA	FM_261	RS	NYGC	MG	Adapt	Adapt_HSPA1A
FM_261-TCCTCGAGTCAACGCC	FM_261	RS	NYGC	MG	Adapt	Adapt_AIF1
FM_261-CTGAATGTCGGTAGAG	FM_261	RS	NYGC	MG	ADAM	ADAM_GPNMB
FM_261-CACTGAAGTGACTCTA	FM_261	RS	NYGC	MG	Adapt	Adapt_AIF1
FM_261-TAACCAGCAATTGTGC	FM_261	RS	NYGC	MG	Adapt	Adapt_AIF1
FM_261-CTCCTTTCATGGCGCT	FM_261	RS	NYGC	MG	Adapt	Adapt_AIF1
FM_261-CGAAGGACAATTGAAG	FM_261	RS	NYGC	MG	Adapt	Adapt_AIF1
FM_261-GCATGATTCCTCGATC	FM_261	RS	NYGC	MG	Adapt	Adapt_HSPA1A
FM_261-TCACAAGTCAGAGTTC	FM_261	RS	NYGC	MG	Adapt	Adapt_HSPA1A
FM_261-ACAGCCGCATTCTTCA	FM_261	RS	NYGC	MG	Adapt	Adapt_AIF1
FM_261-TAACTTCAGTAGCTCT	FM_261	RS	NYGC	MG	Adapt	Adapt_AIF1
FM_261-GACTCTCGTCACATTG	FM_261	RS	NYGC	MG	Adapt	Adapt_AIF1
FM_261-GAGTCATTCCTACGGG	FM_261	RS	NYGC	MG	ADAM	ADAM_GPNMB
FM_261-AGTAACCCACCAACAT	FM_261	RS	NYGC	MG	Adapt	Adapt_AIF1
FM_261-ATCCTATTCCTTATGT	FM_261	RS	NYGC	MG	Adapt	Adapt_AIF1
FM_261-GAGTTTGAGACGCTCC	FM_261	RS	NYGC	MG	Adapt	Adapt_AIF1
FM_261-ACTTTGTTCGGCCTTT	FM_261	RS	NYGC	MG	Adapt	Adapt_AIF1
FM_261-CATACCCCATAACGGG	FM_261	RS	NYGC	MG	Homeo	Homeo_PICALM
FM_261-GAGAGGTGTGCCGGTT	FM_261	RS	NYGC	MG	Adapt	Adapt_AIF1
FM_261-AACCTTTAGAATCGTA	FM_261	RS	NYGC	MG	Adapt	Adapt_AIF1
FM_261-TCACATTTCATGGGAG	FM_261	RS	NYGC	PVM	PVM	PVM_CD163
FM_261-CTCAGAACACACCTTC	FM_261	RS	NYGC	MG	Adapt	Adapt_TMEM163
FM_261-TCGAACAAGAACTCCT	FM_261	RS	NYGC	MG	Adapt	Adapt_AIF1
FM_261-CTCCCTCAGTCGTTAC	FM_261	RS	NYGC	MG	Homeo	Homeo_PICALM
FM_261-TAACGACCACCTCAGG	FM_261	RS	NYGC	MG	Adapt	Adapt_AIF1
FM_261-AATGCCAGTGAGACGT	FM_261	RS	NYGC	MG	Adapt	Adapt_HSPA1A
FM_261-TGACAGTAGGGTATAT	FM_261	RS	NYGC	MG	Adapt	Adapt_AIF1
FM_261-TTAGTCTTCTCACTCG	FM_261	RS	NYGC	MG	Adapt	Adapt_AIF1
FM_261-TTACGTTCAACTACGT	FM_261	RS	NYGC	MG	Adapt	Adapt_HSPA1A
FM_261-GTATTTCCAGTCAACT	FM_261	RS	NYGC	MG	ADAM	ADAM_GPNMB
FM_261-CCGGGTACACGGATCC	FM_261	RS	NYGC	MG	Adapt	Adapt_HSPA1A
FM_261-GCTACCTCACTTGTCC	FM_261	RS	NYGC	MG	ADAM	ADAM_GPNMB
FM_261-AGCCACGCAAATCAAG	FM_261	RS	NYGC	MG	Adapt	Adapt_AIF1
FM_261-ACATCCCTCGCTTGCT	FM_261	RS	NYGC	MG	ADAM	ADAM_GPNMB
FM_261-CATTGAGTCGGCATTA	FM_261	RS	NYGC	PVM	PVM	PVM_CD163
FM_261-AGCATCATCGTGCTCT	FM_261	RS	NYGC	MG	Adapt	Adapt_AIF1
FM_261-TATGTTCCAAATACAG	FM_261	RS	NYGC	MG	ADAM	ADAM_GPNMB
FM_261-GATCACATCTACTCAT	FM_261	RS	NYGC	PVM	PVM	PVM_CD163
FM_261-TCTTAGTTCCTTGGAA	FM_261	RS	NYGC	MG	Adapt	Adapt_AIF1
FM_261-TGATCTTAGTTAACGA	FM_261	RS	NYGC	MG	Adapt	Adapt_HSPA1A
FM_261-CATCGTCTCATTCACT	FM_261	RS	NYGC	PVM	PVM	PVM_CD163
FM_261-TAGCACAAGGAGAGTA	FM_261	RS	NYGC	PVM	PVM	PVM_CD163
FM_261-CATTCCGCATTGCTTT	FM_261	RS	NYGC	MG	Adapt	Adapt_HSPA1A
FM_261-GTTACCCAGAGTGACC	FM_261	RS	NYGC	MG	Adapt	Adapt_AIF1
FM_261-CGAGTGCCAACGTTAC	FM_261	RS	NYGC	PVM	PVM	PVM_CD163
FM_261-TTGGTTTAGGTAGACC	FM_261	RS	NYGC	PVM	PVM	PVM_CD163
FM_261-CTTCTCTTCCTAAACG	FM_261	RS	NYGC	MG	ADAM	ADAM_GPNMB
FM_261-TCGATTTCATGTGCCG	FM_261	RS	NYGC	MG	Adapt	Adapt_AIF1
FM_261-AGAAATGCATGCACTA	FM_261	RS	NYGC	PVM	PVM	PVM_CD163
FM_261-CCACGAGCAACGATCT	FM_261	RS	NYGC	PVM	PVM	PVM_CD163
FM_261-TTACCATTCCGTCAAA	FM_261	RS	NYGC	MG	ADAM	ADAM_GPNMB
FM_261-CCTCCAATCGATCCCT	FM_261	RS	NYGC	PVM	PVM	PVM_CD163
FM_261-TCTATACGTCAGACTT	FM_261	RS	NYGC	MG	Adapt	Adapt_AIF1
FM_261-CCGGGTACAATTGCAC	FM_261	RS	NYGC	PVM	PVM	PVM_CD163
FM_261-GGGATGATCCTTCAGC	FM_261	RS	NYGC	MG	ADAM	ADAM_GPNMB
FM_261-GCGGAAATCCTCACGT	FM_261	RS	NYGC	MG	Adapt	Adapt_AIF1
FM_261-AGCGATTCAGGGTTGA	FM_261	RS	NYGC	PVM	PVM	PVM_CD163
FM_261-GACTTCCAGAGCCCAA	FM_261	RS	NYGC	MG	Adapt	Adapt_AIF1
FM_261-GTCGCGATCGTTGTTT	FM_261	RS	NYGC	MG	Adapt	Adapt_TMEM163
FM_261-TGATGCAGTAAGGTCG	FM_261	RS	NYGC	PVM	PVM	PVM_CD163
FM_261-AACCACATCCACTTTA	FM_261	RS	NYGC	PVM	PVM	PVM_CD163
FM_261-CGTCAAATCCTGCCAT	FM_261	RS	NYGC	MG	ADAM	ADAM_GPNMB
FM_261-TTAATCCCAGTGAGCA	FM_261	RS	NYGC	MG	Adapt	Adapt_CCL3
FM_261-TCGGGACGTGGAGGTT	FM_261	RS	NYGC	MG	ADAM	ADAM_GPNMB
FM_261-CGCAGGTCAGCTACCG	FM_261	RS	NYGC	PVM	PVM	PVM_CD163
FM_261-CATACCCCATTACGGT	FM_261	RS	NYGC	PVM	PVM	PVM_CD163
FM_261-TCCGATCCACCAGCCA	FM_261	RS	NYGC	MG	exAM	exAM_ERN1
FM_261-GTTCGCTGTGGCTTAT	FM_261	RS	NYGC	MG	Adapt	Adapt_TMEM163
FM_261-TGCATGAAGAAATTCG	FM_261	RS	NYGC	MG	Adapt	Adapt_AIF1
FM_261-GAGACTTTCAGTGTCA	FM_261	RS	NYGC	MG	exAM	exAM_ERN1
FM_261-CATCCACAGTTTGCTG	FM_261	RS	NYGC	PVM	PVM	PVM_CD163
FM_261-GGTTGTACAGACCCGT	FM_261	RS	NYGC	PVM	PVM	PVM_CD163
FM_261-GGTAACTTCCGCGAGT	FM_261	RS	NYGC	MG	Adapt	Adapt_AIF1
FM_261-GCTTCACTCGCGGACT	FM_261	RS	NYGC	PVM	PVM	PVM_CD163
FM_261-TCTTGCGTCCACTTTA	FM_261	RS	NYGC	MG	Adapt	Adapt_AIF1
FM_261-ACCTACCCATTCTCCG	FM_261	RS	NYGC	MG	Adapt	Adapt_AIF1
FM_261-ACTTCCGCATTCTTCA	FM_261	RS	NYGC	MG	ADAM	ADAM_GPNMB
FM_261-TCGGTCTTCTAGTTCT	FM_261	RS	NYGC	MG	Adapt	Adapt_AIF1
FM_261-TGCGACGTCCAAGCCG	FM_261	RS	NYGC	MG	ADAM	ADAM_GPNMB
FM_261-GACTATGTCTTCTGTA	FM_261	RS	NYGC	PVM	PVM	PVM_CD163
FM_261-CATTGCCAGCGTGTCC	FM_261	RS	NYGC	MG	Adapt	Adapt_AIF1
FM_261-GCACTAATCCTGCCAT	FM_261	RS	NYGC	MG	Adapt	Adapt_HSPA1A
FM_261-GGGACCTGTGGTTCTA	FM_261	RS	NYGC	MG	Adapt	Adapt_AIF1
FM_261-AATGCCACACATATGC	FM_261	RS	NYGC	PVM	PVM	PVM_CD163
FM_261-ATCTCTACATCGCTGG	FM_261	RS	NYGC	PVM	PVM	PVM_CD163
FM_261-CATTCCGGTAGGCTGA	FM_261	RS	NYGC	PVM	PVM	PVM_CD163
FM_261-AGCTACACACGTACTA	FM_261	RS	NYGC	MG	Adapt	Adapt_HIF1A
FM_261-AGACAAAAGTGGCCTC	FM_261	RS	NYGC	MG	Adapt	Adapt_AIF1
FM_261-CATGGATAGCTAAGTA	FM_261	RS	NYGC	MG	ADAM	ADAM_GPNMB
FM_261-CGTAATGAGCGACTAG	FM_261	RS	NYGC	MG	Adapt	Adapt_HSPA1A
FM_261-CTAACCCCAAGAATGT	FM_261	RS	NYGC	PVM	PVM	PVM_CD163
FM_261-CGGACACCACGCGGTT	FM_261	RS	NYGC	MG	Adapt	Adapt_AIF1
FM_261-GTACAACCACAGACGA	FM_261	RS	NYGC	MG	Adapt	Adapt_AIF1
FM_261-GGATCTAAGACGCTCC	FM_261	RS	NYGC	MG	Adapt	Adapt_AIF1
FM_261-CACAGGCTCGAAGCCC	FM_261	RS	NYGC	MG	Adapt	Adapt_TMEM163
FM_261-TCACTATCACTCCACT	FM_261	RS	NYGC	MG	Adapt	Adapt_AIF1
FM_261-CCTCTAGGTAAGATCA	FM_261	RS	NYGC	MG	Adapt	Adapt_HIF1A
FM_261-GCAGTTAAGTGATAGT	FM_261	RS	NYGC	PVM	PVM	PVM_CD163
FM_261-CGCGTGAAGGGCAGAG	FM_261	RS	NYGC	MG	Adapt	Adapt_AIF1
FM_261-CCTCACACAATGTTGC	FM_261	RS	NYGC	MG	Adapt	Adapt_HSPA1A
FM_261-GAGTGAGAGATAGCAT	FM_261	RS	NYGC	MG	Adapt	Adapt_AIF1
FM_261-TGATCTTCACCTGATA	FM_261	RS	NYGC	MG	Adapt	Adapt_AIF1
FM_261-ACCCTTGAGTGACCTT	FM_261	RS	NYGC	MG	Adapt	Adapt_AIF1
FM_261-AACTTCTTCCACGTGG	FM_261	RS	NYGC	MG	ADAM	ADAM_GPNMB
FM_261-CATGCCTTCTCATGCC	FM_261	RS	NYGC	MG	Adapt	Adapt_AIF1
FM_261-CGAGAAGCAGACACCC	FM_261	RS	NYGC	MG	Adapt	Adapt_AIF1
FM_261-ATGCGATTCGACCTAA	FM_261	RS	NYGC	MG	Adapt	Adapt_HSPA1A
FM_261-ACCCTTGAGCTACAAA	FM_261	RS	NYGC	MG	Adapt	Adapt_HSPA1A
FM_261-CAATGACGTCTCACGG	FM_261	RS	NYGC	MG	Adapt	Adapt_HSPA1A
FM_261-TCATGCCGTTCTATCT	FM_261	RS	NYGC	MG	Homeo	Homeo_PICALM
FM_261-CTACATTGTCCAGTTA	FM_261	RS	NYGC	PVM	PVM	PVM_CD163
FM_261-CGGACACCATGTTACG	FM_261	RS	NYGC	PVM	PVM	PVM_CD163
FM_261-GCCAGCATCCCAAGTA	FM_261	RS	NYGC	MG	Adapt	Adapt_AIF1
FM_261-TGGATGTAGACATGCG	FM_261	RS	NYGC	MG	ADAM	ADAM_GPNMB
FM_261-TCATATCTCTAGACCA	FM_261	RS	NYGC	PVM	PVM	PVM_CD163
FM_261-GTTACGATCTCTTGCG	FM_261	RS	NYGC	PVM	PVM	PVM_CD163
FM_261-ACGTAACGTGTACAGG	FM_261	RS	NYGC	MG	ADAM	ADAM_GPNMB
FM_261-TCTGGCTCACACCGAC	FM_261	RS	NYGC	MG	Adapt	Adapt_AIF1
FM_261-ATACTTCCACCCTCTA	FM_261	RS	NYGC	PVM	PVM	PVM_CD163
FM_261-TTATTGCCATAATCCG	FM_261	RS	NYGC	MG	Adapt	Adapt_HSPA1A
FM_261-CATACAGGTAAGACCG	FM_261	RS	NYGC	MG	ADAM	ADAM_GPNMB
FM_261-CGTTCTGCAGAGGTTG	FM_261	RS	NYGC	MG	Adapt	Adapt_HSPA1A
FM_261-AGCATCACACGCTGCA	FM_261	RS	NYGC	PVM	PVM	PVM_CD163
FM_261-AAACGAACATCGGTTA	FM_261	RS	NYGC	MG	Adapt	Adapt_HSPA1A
FM_261-CATTGAGCAATAGTCC	FM_261	RS	NYGC	MG	Adapt	Adapt_AIF1
FM_261-AGACTCATCATTACTC	FM_261	RS	NYGC	MG	Adapt	Adapt_AIF1
FM_261-ATGGAGGTCGACCAAT	FM_261	RS	NYGC	MG	Adapt	Adapt_AIF1
FM_261-AGTTCGACAGACCTAT	FM_261	RS	NYGC	MG	Adapt	Adapt_AIF1
FM_261-GGTAATCCAAACTGCT	FM_261	RS	NYGC	MG	Adapt	Adapt_AIF1
FM_261-ACATTTCTCAAGGTGG	FM_261	RS	NYGC	PVM	PVM	PVM_CD163
FM_261-TACTTCAGTCGACTGC	FM_261	RS	NYGC	MG	Adapt	Adapt_HSPA1A
FM_261-TGTTCCGGTTCCTAGA	FM_261	RS	NYGC	MG	Adapt	Adapt_AIF1
FM_261-AGCATCAGTTGCGGCT	FM_261	RS	NYGC	MG	Homeo	Homeo_PICALM
FM_261-CCTAAGATCTCGTTTA	FM_261	RS	NYGC	MG	Adapt	Adapt_HSPA1A
FM_261-TCCACCATCTGCATGA	FM_261	RS	NYGC	PVM	PVM	PVM_CD163
FM_261-GACCTTCTCGTTAGAC	FM_261	RS	NYGC	MG	Adapt	Adapt_AIF1
FM_261-TTTGATCAGAATCGTA	FM_261	RS	NYGC	MG	Adapt	Adapt_AIF1
FM_261-TAGACCACATACACCA	FM_261	RS	NYGC	MG	Adapt	Adapt_TMEM163
FM_261-TCAAGACAGCTGTGCC	FM_261	RS	NYGC	MG	Adapt	Adapt_AIF1
FM_261-CCTCAACTCAGCCCAG	FM_261	RS	NYGC	PVM	PVM	PVM_CD163
FM_261-ATCGTGATCACGACTA	FM_261	RS	NYGC	PVM	PVM	PVM_CD163
FM_261-TTTCATGTCTGCCCTA	FM_261	RS	NYGC	MG	Adapt	Adapt_HSPA1A
FM_261-GTTCTATGTTTCCATT	FM_261	RS	NYGC	PVM	PVM	PVM_CD163
FM_261-GCCATTCAGGTGCCAA	FM_261	RS	NYGC	MG	Adapt	Adapt_AIF1
FM_261-GCCAGTGAGTAACAGT	FM_261	RS	NYGC	MG	Adapt	Adapt_AIF1
FM_261-TTCAATCAGTCAATCC	FM_261	RS	NYGC	MG	Adapt	Adapt_AIF1
FM_261-CACTAAGCAAGATCCT	FM_261	RS	NYGC	PVM	PVM	PVM_CD163
FM_261-TCCTTCTCAACAAAGT	FM_261	RS	NYGC	MG	exAM	exAM_ERN1
FM_261-AACCATGAGCTAAATG	FM_261	RS	NYGC	MG	Adapt	Adapt_AIF1
FM_261-GAGGCAAGTACCACGC	FM_261	RS	NYGC	MG	Adapt	Adapt_AIF1
FM_261-AATGGAAGTTCTGACA	FM_261	RS	NYGC	MG	Adapt	Adapt_AIF1
FM_261-TACACCCAGCAAACAT	FM_261	RS	NYGC	MG	Adapt	Adapt_HSPA1A
FM_261-CACAACATCAGACCCG	FM_261	RS	NYGC	MG	Adapt	Adapt_TMEM163
FM_261-TACGGGCTCTTCGATT	FM_261	RS	NYGC	MG	Adapt	Adapt_TMEM163
FM_261-CAGTTAGCAATTGCAC	FM_261	RS	NYGC	MG	Adapt	Adapt_HSPA1A
FM_261-TTGAACGCAGCTCGGT	FM_261	RS	NYGC	MG	Adapt	Adapt_AIF1
FM_261-AGGACGAAGAAGCTGC	FM_261	RS	NYGC	MG	Adapt	Adapt_AIF1
FM_261-TGTCCTGCAGTCTTCC	FM_261	RS	NYGC	MG	Adapt	Adapt_HSPA1A
FM_261-ACCTGTCAGATTGATG	FM_261	RS	NYGC	MG	Homeo	Homeo_PICALM
FM_261-CTGGCAGAGAAACTCA	FM_261	RS	NYGC	MG	Homeo	Homeo_PICALM
FM_261-TTTCATGAGTAGCATA	FM_261	RS	NYGC	MG	Adapt	Adapt_AIF1
FM_261-GAGAGGTCACAGCTGC	FM_261	RS	NYGC	MG	ADAM	ADAM_GPNMB
FM_261-CTGAGCGAGAATAGTC	FM_261	RS	NYGC	MG	ADAM	ADAM_GPNMB
FM_261-GGTCTGGAGCGAGGAG	FM_261	RS	NYGC	MG	Adapt	Adapt_AIF1
FM_261-TTCGGTCGTACAAGTA	FM_261	RS	NYGC	MG	exAM	exAM_ERN1
FM_261-GACATCAGTCGTGTTA	FM_261	RS	NYGC	PVM	PVM	PVM_CD163
FM_261-TTGACCCGTCCTTTGC	FM_261	RS	NYGC	MG	ADAM	ADAM_GPNMB
FM_261-ACTTCCGCATAGCTGT	FM_261	RS	NYGC	PVM	PVM	PVM_CD163
FM_261-ATGAAAGTCAGACTGT	FM_261	RS	NYGC	MG	Adapt	Adapt_AIF1
FM_261-AGCTCAAGTCACCCTT	FM_261	RS	NYGC	MG	Adapt	Adapt_AIF1
FM_261-AACAAGAAGTGCAGGT	FM_261	RS	NYGC	PVM	PVM	PVM_CD163
FM_261-CTGCAGGCAGGTCTCG	FM_261	RS	NYGC	MG	exAM	exAM_ERN1
FM_261-CCCTGATGTCGAAGCA	FM_261	RS	NYGC	MG	Adapt	Adapt_AIF1
FM_261-TGGGCTGAGATGATTG	FM_261	RS	NYGC	PVM	PVM	PVM_CD163
FM_261-AGACAGGAGCTCTTCC	FM_261	RS	NYGC	MG	Adapt	Adapt_AIF1
FM_261-TTGTTCATCCATCTGC	FM_261	RS	NYGC	MG	Adapt	Adapt_AIF1
FM_261-ATTCTACAGTTAGTGA	FM_261	RS	NYGC	MG	Adapt	Adapt_HSPA1A
FM_261-CCCAACTAGTACTGGG	FM_261	RS	NYGC	PVM	PVM	PVM_CD163
FM_261-GCCATGGTCAGCTGAT	FM_261	RS	NYGC	PVM	PVM	PVM_CD163
FM_261-TGCTTCGAGGGCAAGG	FM_261	RS	NYGC	MG	Adapt	Adapt_HSPA1A
FM_261-GTTGTAGAGATTGGGC	FM_261	RS	NYGC	MG	Adapt	Adapt_AIF1
FM_261-CTCTCAGAGTCTGTAC	FM_261	RS	NYGC	MG	Adapt	Adapt_AIF1
FM_261-GCTCAAATCCCAACTC	FM_261	RS	NYGC	PVM	PVM	PVM_CD163
FM_261-AACCAACGTATTTCCT	FM_261	RS	NYGC	PVM	PVM	PVM_CD163
FM_261-AGGACGATCGCGATCG	FM_261	RS	NYGC	MG	Adapt	Adapt_HSPA1A
FM_261-CATGCCTAGCTCGCAC	FM_261	RS	NYGC	MG	Adapt	Adapt_HSPA1A
FM_261-GTTTACTCAACGTAAA	FM_261	RS	NYGC	MG	Adapt	Adapt_AIF1
FM_261-GTCACGGCATCCAACA	FM_261	RS	NYGC	MG	Adapt	Adapt_AIF1
FM_261-ATTCACTCAGTTACCA	FM_261	RS	NYGC	PVM	PVM	PVM_CD163
FM_261-GCAACATCACGGCTAC	FM_261	RS	NYGC	MG	Adapt	Adapt_HSPA1A
FM_261-TCCCACATCACTACGA	FM_261	RS	NYGC	MG	Adapt	Adapt_AIF1
FM_261-CGGGTCAGTAGACGTG	FM_261	RS	NYGC	PVM	PVM	PVM_CD163
FM_261-TTGCATTTCTGGGCCA	FM_261	RS	NYGC	MG	Adapt	Adapt_AIF1
FM_261-GATTCGATCCGTATGA	FM_261	RS	NYGC	MG	Adapt	Adapt_AIF1
FM_261-AGTGATCGTCATCAGT	FM_261	RS	NYGC	MG	Adapt	Adapt_HSPA1A
FM_261-AGGGTTTTCGAAGCAG	FM_261	RS	NYGC	PVM	PVM	PVM_CD163
FM_261-ATCTCTATCACCCTGT	FM_261	RS	NYGC	MG	Homeo	Homeo_PICALM
FM_261-ACACCAAAGCAAGGAA	FM_261	RS	NYGC	MG	Adapt	Adapt_AIF1
FM_261-TGGTAGTGTACGACAG	FM_261	RS	NYGC	MG	Adapt	Adapt_IFI44L
FM_261-AATGCCAAGATGAATC	FM_261	RS	NYGC	MG	Adapt	Adapt_AIF1
FM_261-TTCATGTGTTGGGCCT	FM_261	RS	NYGC	MG	Adapt	Adapt_AIF1
FM_261-GACCCAGCAAGAGTAT	FM_261	RS	NYGC	MG	ADAM	ADAM_GPNMB
FM_261-CATCCCAAGGATGCGT	FM_261	RS	NYGC	MG	Adapt	Adapt_AIF1
FM_261-CTCTGGTTCATTTCGT	FM_261	RS	NYGC	PVM	PVM	PVM_CD163
FM_261-ACTTAGGTCCAAGCTA	FM_261	RS	NYGC	MG	Adapt	Adapt_HSPA1A
FM_261-GATCGTAAGTGATGGC	FM_261	RS	NYGC	MG	ADAM	ADAM_GPNMB
FM_261-TAACGACTCCATCAGA	FM_261	RS	NYGC	PVM	PVM	PVM_CD163
FM_261-AGCTACAGTGAGATCG	FM_261	RS	NYGC	MG	Adapt	Adapt_AIF1
FM_261-CATCGTCCAGGCTTGC	FM_261	RS	NYGC	MG	Adapt	Adapt_IFI44L
FM_261-CCACGAGCATTGTGCA	FM_261	RS	NYGC	MG	Adapt	Adapt_HIF1A
FM_261-TAGACCATCTATCACT	FM_261	RS	NYGC	PVM	PVM	PVM_CD163
FM_261-AAAGGATCAAACGTGG	FM_261	RS	NYGC	MG	ADAM	ADAM_GPNMB
FM_261-TTTCACAAGCAATAGT	FM_261	RS	NYGC	PVM	PVM	PVM_CD163
FM_261-AAACCCACACACAGAG	FM_261	RS	NYGC	PVM	PVM	PVM_CD163
FM_261-CAACCTCAGATACCAA	FM_261	RS	NYGC	MG	ADAM	ADAM_GPNMB
FM_261-CCTCAACAGTGCGACA	FM_261	RS	NYGC	MG	Adapt	Adapt_AIF1
FM_261-TTCACCGGTTCTTCAT	FM_261	RS	NYGC	PVM	PVM	PVM_CD163
FM_261-ATCCGTCTCTGGCCAG	FM_261	RS	NYGC	PVM	PVM	PVM_CD163
FM_261-GTAATCGTCCCTCGTA	FM_261	RS	NYGC	MG	Adapt	Adapt_AIF1
FM_261-CAATACGTCTGGAAGG	FM_261	RS	NYGC	MG	Adapt	Adapt_AIF1
FM_261-ATTATCCCACACGCCA	FM_261	RS	NYGC	PVM	PVM	PVM_CD163
FM_261-AGAAGCGAGCTCGCAC	FM_261	RS	NYGC	PVM	PVM	PVM_CD163
FM_261-GTATTGGTCAGATGCT	FM_261	RS	NYGC	PVM	PVM	PVM_CD163
FM_261-GGTGTCGCAATTCGTG	FM_261	RS	NYGC	MG	Adapt	Adapt_AIF1
FM_261-TCCTAATTCGACCCAG	FM_261	RS	NYGC	MG	Adapt	Adapt_AIF1
FM_261-AAAGTCCGTTTGAAAG	FM_261	RS	NYGC	PVM	PVM	PVM_CD163
FM_261-CACTTCGGTCGTCATA	FM_261	RS	NYGC	PVM	PVM	PVM_CD163
FM_261-TTTGGAGTCCCAAGTA	FM_261	RS	NYGC	PVM	PVM	PVM_CD163
FM_261-CTACATTTCGCTTACC	FM_261	RS	NYGC	MG	Adapt	Adapt_AIF1
FM_261-AGATAGAAGGAAGAAC	FM_261	RS	NYGC	MG	Adapt	Adapt_AIF1
FM_261-TGGGAGAGTTATCCAG	FM_261	RS	NYGC	PVM	PVM	PVM_CD163
FM_261-TGGCGTGAGCGGTAAC	FM_261	RS	NYGC	MG	Adapt	Adapt_AIF1
FM_261-GATAGAATCCAGTGTA	FM_261	RS	NYGC	PVM	PVM	PVM_CD163
FM_261-GCCATTCCATGCGGTC	FM_261	RS	NYGC	PVM	PVM	PVM_CD163
FM_261-AAACGAAAGTGGCGAT	FM_261	RS	NYGC	PVM	PVM	PVM_CD163
FM_261-GGGTGAAAGGCCCGTT	FM_261	RS	NYGC	MG	ADAM	ADAM_GPNMB
FM_261-CACGTTCAGGAGCAAA	FM_261	RS	NYGC	MG	Adapt	Adapt_AIF1
FM_261-ATCTCTAGTTACCTGA	FM_261	RS	NYGC	PVM	PVM	PVM_CD163
FM_261-AAAGGGCGTACCCAGC	FM_261	RS	NYGC	MG	Adapt	Adapt_AIF1
FM_261-ACCCTTGTCATTGCGA	FM_261	RS	NYGC	MG	Adapt	Adapt_AIF1
FM_261-ACATCCCGTATCTCGA	FM_261	RS	NYGC	MG	exAM	exAM_ERN1
FM_261-CTCGAGGAGGCGTTGA	FM_261	RS	NYGC	MG	Adapt	Adapt_AIF1
FM_261-ATTTCTGCAGTCACGC	FM_261	RS	NYGC	MG	Adapt	Adapt_AIF1
FM_261-GATTCTTCACTCGATA	FM_261	RS	NYGC	PVM	PVM	PVM_CD163
FM_261-TCGCAGGTCCATTTGT	FM_261	RS	NYGC	MG	Adapt	Adapt_TMEM163
FM_261-AGTCATGTCGAAGCAG	FM_261	RS	NYGC	MG	Adapt	Adapt_HSPA1A
FM_261-CTGAATGTCGACCACG	FM_261	RS	NYGC	PVM	PVM	PVM_CD163
FM_261-AGATAGAAGGCCACTC	FM_261	RS	NYGC	PVM	PVM	PVM_CD163
FM_261-CGGAATTGTTCAAGTC	FM_261	RS	NYGC	MG	Adapt	Adapt_AIF1
FM_261-AGACAAACACAACATC	FM_261	RS	NYGC	MG	Adapt	Adapt_AIF1
FM_261-CAACGATAGTCAGGGT	FM_261	RS	NYGC	MG	Adapt	Adapt_AIF1
FM_261-GCTGGGTTCGTCTACC	FM_261	RS	NYGC	MG	Adapt	Adapt_HSPA1A
FM_261-GCCAACGAGTGTCATC	FM_261	RS	NYGC	PVM	PVM	PVM_CD163
FM_261-TGAATGCAGTCATACC	FM_261	RS	NYGC	MG	Homeo	Homeo_PICALM
FM_261-TAACACGTCCGATAAC	FM_261	RS	NYGC	PVM	PVM	PVM_CD163
FM_261-AGATGCTAGTCTGCGC	FM_261	RS	NYGC	MG	Adapt	Adapt_AIF1
FM_261-CAATGACGTTTCAGAC	FM_261	RS	NYGC	MG	Adapt	Adapt_AIF1
FM_261-GGTTAACTCCCTTTGG	FM_261	RS	NYGC	MG	Adapt	Adapt_HSPA1A
FM_261-CACTTCGTCGTCAGAT	FM_261	RS	NYGC	PVM	PVM	PVM_CD163
FM_261-GGTGGCTCATACATCG	FM_261	RS	NYGC	MG	Adapt	Adapt_AIF1
FM_261-ATGAGTCCAGAGATTA	FM_261	RS	NYGC	MG	Adapt	Adapt_AIF1
FM_261-CGATCGGTCTAAGCCA	FM_261	RS	NYGC	PVM	PVM	PVM_CD163
FM_261-ACGCACGCAACAGCTT	FM_261	RS	NYGC	PVM	PVM	PVM_CD163
FM_261-CATCCCAGTGCCCACA	FM_261	RS	NYGC	MG	Adapt	Adapt_HSPA1A
FM_261-CATTCCGCACCTATCC	FM_261	RS	NYGC	PVM	PVM	PVM_CD163
FM_261-TCCTGCACATCGTTCC	FM_261	RS	NYGC	MG	Adapt	Adapt_TMEM163
FM_261-CCAATGACACAGTCCG	FM_261	RS	NYGC	PVM	PVM	PVM_CD163
FM_261-GCCATTCCAGTAACAA	FM_261	RS	NYGC	PVM	PVM	PVM_CD163
FM_261-TTCCGTGTCGACGAGA	FM_261	RS	NYGC	MG	Adapt	Adapt_AIF1
FM_261-AGTAGCTGTAGTCTTG	FM_261	RS	NYGC	PVM	PVM	PVM_CD163
FM_261-CTGCCTAAGACCCGCT	FM_261	RS	NYGC	MG	Adapt	Adapt_AIF1
FM_261-TACGGGCGTACCTTCC	FM_261	RS	NYGC	MG	Adapt	Adapt_TMEM163
FM_261-TGATGCACAGCAGTCC	FM_261	RS	NYGC	MG	ADAM	ADAM_GPNMB
FM_261-CATGGTAAGTTGCGAG	FM_261	RS	NYGC	MG	Adapt	Adapt_AIF1
FM_261-AATCACGCATACATCG	FM_261	RS	NYGC	MG	Adapt	Adapt_HSPA1A
FM_261-ATTCAGGAGGTTCACT	FM_261	RS	NYGC	PVM	PVM	PVM_CD163
FM_261-CACACAAGTTGTGCCG	FM_261	RS	NYGC	PVM	PVM	PVM_CD163
FM_261-GCGGAAAAGGGCATGT	FM_261	RS	NYGC	MG	Adapt	Adapt_AIF1
FM_261-CCCTGATTCAGCTGAT	FM_261	RS	NYGC	PVM	PVM	PVM_CD163
FM_261-ACGGTTAGTTCTTCAT	FM_261	RS	NYGC	PVM	PVM	PVM_CD163
FM_261-CTACATTGTAGGTACG	FM_261	RS	NYGC	MG	Adapt	Adapt_AIF1
FM_261-AGACAAATCAGGACGA	FM_261	RS	NYGC	MG	Adapt	Adapt_AIF1
FM_261-ACACCAAAGCCTTCTC	FM_261	RS	NYGC	PVM	PVM	PVM_CD163
FM_261-CTACCTGAGTCCGCGT	FM_261	RS	NYGC	MG	Adapt	Adapt_AIF1
FM_261-GTGACGCCATCCGCGA	FM_261	RS	NYGC	PVM	PVM	PVM_CD163
FM_261-TTCCTTCGTCTACATG	FM_261	RS	NYGC	PVM	PVM	PVM_CD163
FM_261-CTGTACCGTCCACTTC	FM_261	RS	NYGC	PVM	PVM	PVM_CD163
FM_261-AGTTCGAAGCTCTTCC	FM_261	RS	NYGC	MG	Adapt	Adapt_AIF1
FM_261-GACTATGCAAGATCCT	FM_261	RS	NYGC	MG	Adapt	Adapt_AIF1
FM_261-CATCGTCAGGACTATA	FM_261	RS	NYGC	MG	Homeo	Homeo_PICALM
FM_261-TGCCGAGTCTACGCAA	FM_261	RS	NYGC	PVM	PVM	PVM_CD163
FM_261-CTATCTATCCTTATGT	FM_261	RS	NYGC	PVM	PVM	PVM_CD163
FM_261-TACTTGTTCCAGCACG	FM_261	RS	NYGC	MG	Adapt	Adapt_HSPA1A
FM_261-ATCGTGAGTGGCTCTG	FM_261	RS	NYGC	MG	Adapt	Adapt_HSPA1A
FM_261-TGGGTTATCAGGACAG	FM_261	RS	NYGC	MG	ADAM	ADAM_GPNMB
FM_261-ATAGGCTTCTCGGGAC	FM_261	RS	NYGC	PVM	PVM	PVM_CD163
FM_261-AATGGCTAGTTGCGAG	FM_261	RS	NYGC	MG	Adapt	Adapt_AIF1
FM_261-ATGCGATCACTTCCTG	FM_261	RS	NYGC	MG	Adapt	Adapt_AIF1
FM_261-AAGCCATGTGTTCATG	FM_261	RS	NYGC	PVM	PVM	PVM_CD163
FM_261-GAATAGATCAAACTGC	FM_261	RS	NYGC	MG	Adapt	Adapt_HIST
FM_261-GGTGTTAGTACTTCCC	FM_261	RS	NYGC	MG	Adapt	Adapt_AIF1
FM_261-ATTCATCTCGGCATCG	FM_261	RS	NYGC	MG	Adapt	Adapt_AIF1
FM_261-TCTCCGACATGTGTCA	FM_261	RS	NYGC	MG	Adapt	Adapt_AIF1
FM_261-GAAGTAACACATATGC	FM_261	RS	NYGC	PVM	PVM	PVM_CD163
FM_261-CGCATGGCACTATCGA	FM_261	RS	NYGC	PVM	PVM	PVM_CD163
FM_261-GTCCTCAGTACTCAAC	FM_261	RS	NYGC	MG	ADAM	ADAM_GPNMB
FM_261-TGCCGAGTCATTTCGT	FM_261	RS	NYGC	MG	ADAM	ADAM_GPNMB
FM_261-TACGTCCTCCATAGGT	FM_261	RS	NYGC	MG	Adapt	Adapt_AIF1
FM_261-TGGAACTTCCGTTGGG	FM_261	RS	NYGC	MG	Adapt	Adapt_AIF1
FM_261-CTCCCTCTCCGTTGGG	FM_261	RS	NYGC	MG	Adapt	Adapt_AIF1
FM_261-TAGGTACCATATCTGG	FM_261	RS	NYGC	PVM	PVM	PVM_CD163
FM_261-CTATCCGTCTACCTTA	FM_261	RS	NYGC	PVM	PVM	PVM_CD163
FM_261-GCCATGGTCCATGATG	FM_261	RS	NYGC	MG	Adapt	Adapt_AIF1
FM_261-CACCGTTAGTACCCTA	FM_261	RS	NYGC	PVM	PVM	PVM_CD163
FM_261-ACAGCCGAGTGGTGAC	FM_261	RS	NYGC	PVM	PVM	PVM_CD163
FM_261-TGCAGGCGTGTCTTCC	FM_261	RS	NYGC	MG	Adapt	Adapt_AIF1
FM_261-CTACGGGCAGGAATAT	FM_261	RS	NYGC	MG	Adapt	Adapt_AIF1
FM_261-TCTGCCACAACGTATC	FM_261	RS	NYGC	MG	Adapt	Adapt_HSPA1A
FM_261-AGAACCTAGAGGTTAT	FM_261	RS	NYGC	PVM	PVM	PVM_CD163
FM_261-TGCATGAGTTTGAACC	FM_261	RS	NYGC	PVM	PVM	PVM_CD163
FM_261-ATGAGGGCATTCTCCG	FM_261	RS	NYGC	PVM	PVM	PVM_CD163
FM_261-CATTTCACATTGCCGG	FM_261	RS	NYGC	MG	Adapt	Adapt_AIF1
FM_261-ACGATCACAGTGCGCT	FM_261	RS	NYGC	MG	Adapt	Adapt_AIF1
FM_261-TAAGCGTTCAACTTTC	FM_261	RS	NYGC	MG	Adapt	Adapt_AIF1
FM_261-TTGCGTCCAAGTGGAC	FM_261	RS	NYGC	MG	Adapt	Adapt_HSPA1A
FM_261-CTGGACGGTGAATGAT	FM_261	RS	NYGC	PVM	PVM	PVM_CD163
FM_261-ACCATTTAGATTGGGC	FM_261	RS	NYGC	PVM	PVM	PVM_CD163
FM_261-GAGTTGTTCGTAACTG	FM_261	RS	NYGC	MG	Adapt	Adapt_AIF1
FM_261-CCCTCTCAGCCGAATG	FM_261	RS	NYGC	MG	Adapt	Adapt_TMEM163
FM_261-TTTGATCCATACTTTC	FM_261	RS	NYGC	PVM	PVM	PVM_CD163
FM_261-CTTGAGACATTGAAGA	FM_261	RS	NYGC	MG	Adapt	Adapt_AIF1
FM_261-TTACTGTGTTTACGTG	FM_261	RS	NYGC	PVM	PVM	PVM_CD163
FM_261-ACCTACCTCTATCGCC	FM_261	RS	NYGC	PVM	PVM	PVM_CD163
FM_261-GTGCTTCCAGTGCGCT	FM_261	RS	NYGC	MG	Adapt	Adapt_AIF1
FM_261-TCTTAGTTCAACCTTT	FM_261	RS	NYGC	PVM	PVM	PVM_CD163
FM_261-TTTAGTCAGCTTTCCC	FM_261	RS	NYGC	MG	Adapt	Adapt_AIF1
FM_261-CTCGAGGCATCCCGTT	FM_261	RS	NYGC	PVM	PVM	PVM_CD163
FM_261-AAAGGTACACCAAAGG	FM_261	RS	NYGC	PVM	PVM	PVM_CD163
FM_261-CTTTCAAAGGGTGAGG	FM_261	RS	NYGC	MG	Adapt	Adapt_TMEM163
FM_261-TCCATCGTCGAGAAGC	FM_261	RS	NYGC	MG	Adapt	Adapt_AIF1
FM_261-AGCTACACAAAGGATT	FM_261	RS	NYGC	MG	Adapt	Adapt_HSPA1A
FM_261-CGTTCTGAGATCCTAC	FM_261	RS	NYGC	PVM	PVM	PVM_CD163
FM_261-TCCTTCTTCGTGTCAA	FM_261	RS	NYGC	MG	Adapt	Adapt_AIF1
FM_261-CTGATCCGTTCAAGTC	FM_261	RS	NYGC	MG	Adapt	Adapt_HSPA1A
FM_261-GTGGAGAAGCCATTGT	FM_261	RS	NYGC	MG	Adapt	Adapt_HSPA1A
FM_261-TTGCATTCACTGTGAT	FM_261	RS	NYGC	MG	Adapt	Adapt_HSPA1A
FM_261-TCCATCGCAATGGCCC	FM_261	RS	NYGC	MG	Adapt	Adapt_HSPA1A
FM_261-CATCGCTGTGTTCATG	FM_261	RS	NYGC	MG	Adapt	Adapt_AIF1
FM_261-TGGGAGAGTAGGATAT	FM_261	RS	NYGC	MG	Prolif	Prolif_MKI67
FM_261-CAGGCCACAAATGGCG	FM_261	RS	NYGC	MG	Adapt	Adapt_AIF1
FM_261-GGAACCCGTCCTTTGC	FM_261	RS	NYGC	MG	ADAM	ADAM_GPNMB
FM_261-TGAATGCAGTGGTTCT	FM_261	RS	NYGC	PVM	PVM	PVM_CD163
FM_261-CTCAACCGTCAAGCCC	FM_261	RS	NYGC	PVM	PVM	PVM_CD163
FM_261-AAACGAAAGAGTTCGG	FM_261	RS	NYGC	MG	ADAM	ADAM_GPNMB
FM_261-AATTCCTCACATGGTT	FM_261	RS	NYGC	PVM	PVM	PVM_CD163
FM_261-CAGCAATTCCCTCTAG	FM_261	RS	NYGC	MG	Adapt	Adapt_HSPA1A
FM_261-AGCTACATCTTCGGAA	FM_261	RS	NYGC	MG	Adapt	Adapt_AIF1
FM_261-TCACAAGGTCTAATCG	FM_261	RS	NYGC	MG	Adapt	Adapt_AIF1
FM_261-ATCCCTGTCCCTCTTT	FM_261	RS	NYGC	PVM	PVM	PVM_CD163
FM_261-TTAATCCCAAATACGA	FM_261	RS	NYGC	MG	Adapt	Adapt_AIF1
FM_261-TGGGTTAAGGTCGCCT	FM_261	RS	NYGC	MG	Adapt	Adapt_HSPA1A
FM_261-CTGAATGTCGGAGTAG	FM_261	RS	NYGC	MG	Adapt	Adapt_AIF1
FM_261-GAGTTGTGTTATGTCG	FM_261	RS	NYGC	MG	Adapt	Adapt_HSPA1A
FM_261-TCACTCGTCATTGCGA	FM_261	RS	NYGC	MG	Adapt	Adapt_AIF1
FM_261-TACAACGTCCCGAGTG	FM_261	RS	NYGC	MG	Adapt	Adapt_HSPA1A
FM_261-TCTCACGTCTGTCGCT	FM_261	RS	NYGC	MG	Adapt	Adapt_AIF1
FM_261-AAGTGAATCACGGACC	FM_261	RS	NYGC	MG	Adapt	Adapt_AIF1
FM_261-TGCAGTAGTTCGGTCG	FM_261	RS	NYGC	MG	exAM	exAM_ERN1
FM_261-GTTGCTCAGTCAATCC	FM_261	RS	NYGC	MG	Adapt	Adapt_AIF1
FM_261-GATCACATCTCTGGTC	FM_261	RS	NYGC	MG	Adapt	Adapt_AIF1
FM_261-CTTCCGAAGAAACCCG	FM_261	RS	NYGC	PVM	PVM	PVM_CD163
FM_261-TAATTCCGTCACCGCA	FM_261	RS	NYGC	PVM	PVM	PVM_CD163
FM_261-GTCATGAAGATTAGCA	FM_261	RS	NYGC	PVM	PVM	PVM_CD163
FM_261-TTCTTCCTCGGACTTA	FM_261	RS	NYGC	MG	Adapt	Adapt_AIF1
FM_261-GGAGAACGTTATCCAG	FM_261	RS	NYGC	PVM	PVM	PVM_CD163
FM_261-ACACCAATCTTACCAT	FM_261	RS	NYGC	PVM	PVM	PVM_CD163
FM_261-TCGCACTCATCGCTAA	FM_261	RS	NYGC	MG	Adapt	Adapt_TMEM163
FM_261-CTAGACACACAGCATT	FM_261	RS	NYGC	MG	Adapt	Adapt_AIF1
FM_261-GAACGTTGTGGCCCAT	FM_261	RS	NYGC	MG	Adapt	Adapt_AIF1
FM_261-GTCACTCCATGAAAGT	FM_261	RS	NYGC	MG	Homeo	Homeo_PICALM
FM_261-TGACGCGCAGCGAGTA	FM_261	RS	NYGC	MG	Homeo	Homeo_PICALM
FM_261-CCACAAAAGTCAACAA	FM_261	RS	NYGC	MG	ADAM	ADAM_GPNMB
FM_261-TGATCAGCAGCTACTA	FM_261	RS	NYGC	PVM	PVM	PVM_CD163
FM_261-GTTCATTCACGACAAG	FM_261	RS	NYGC	PVM	PVM	PVM_CD163
FM_261-ATGAGGGCAAAGAGTT	FM_261	RS	NYGC	MG	Adapt	Adapt_AIF1
FM_261-TTTGACTCATGTCTAG	FM_261	RS	NYGC	MG	ADAM	ADAM_GPNMB
FM_261-AACAACCAGCCGAATG	FM_261	RS	NYGC	PVM	PVM	PVM_CD163
FM_261-GATCAGTCATACAGAA	FM_261	RS	NYGC	PVM	PVM	PVM_CD163
FM_261-CCGTGAGCACTGATTG	FM_261	RS	NYGC	MG	Adapt	Adapt_AIF1
FM_261-ATCGTAGAGCAACAAT	FM_261	RS	NYGC	MG	Adapt	Adapt_AIF1
FM_261-TGCGGCAAGTGAGGCT	FM_261	RS	NYGC	PVM	PVM	PVM_CD163
FM_261-TTGAGTGTCTATCGCC	FM_261	RS	NYGC	MG	Adapt	Adapt_HSPA1A
FM_261-TCATGTTAGGTAGTAT	FM_261	RS	NYGC	MG	Adapt	Adapt_HIST
FM_261-CATCCCAAGAGGATGA	FM_261	RS	NYGC	MG	Adapt	Adapt_TMEM163
FM_261-ACTATTCTCCAGTACA	FM_261	RS	NYGC	PVM	PVM	PVM_CD163
FM_261-CAACCAAGTCTTGCTC	FM_261	RS	NYGC	MG	ADAM	ADAM_GPNMB
FM_261-ATGCATGAGATGGTAT	FM_261	RS	NYGC	MG	Adapt	Adapt_HSPA1A
FM_261-CTCCAACCAGTTGCGC	FM_261	RS	NYGC	PVM	PVM	PVM_CD163
FM_261-CCACTTGCAGAGATTA	FM_261	RS	NYGC	MG	Adapt	Adapt_HSPA1A
FM_261-CACTGAAGTCTTCTAT	FM_261	RS	NYGC	PVM	PVM	PVM_CD163
FM_261-TAGATCGAGACTCTAC	FM_261	RS	NYGC	MG	Adapt	Adapt_TMEM163
FM_261-ACGATGTCAGCTGCCA	FM_261	RS	NYGC	MG	Adapt	Adapt_HIST
FM_261-CAGCACGGTAATGTGA	FM_261	RS	NYGC	MG	Adapt	Adapt_HSPA1A
FM_261-CATGCAACAGTGGGTA	FM_261	RS	NYGC	MG	Adapt	Adapt_AIF1
FM_261-TCAGTGATCCTATGGA	FM_261	RS	NYGC	PVM	PVM	PVM_CD163
FM_261-CGCATAACAAATACGA	FM_261	RS	NYGC	PVM	PVM	PVM_CD163
FM_261-TCACAAGCATTGGCAT	FM_261	RS	NYGC	PVM	PVM	PVM_CD163
FM_261-CCCTGATAGCGACTAG	FM_261	RS	NYGC	PVM	PVM	PVM_CD163
FM_261-CATTGAGCAACCACAT	FM_261	RS	NYGC	MG	ADAM	ADAM_GPNMB
FM_261-GTGCTTCTCCATCGTC	FM_261	RS	NYGC	MG	Adapt	Adapt_HSPA1A
FM_261-AATTCCTAGGTAAAGG	FM_261	RS	NYGC	MG	ADAM	ADAM_GPNMB
FM_261-CGGTCAGGTCGATTTG	FM_261	RS	NYGC	MG	Adapt	Adapt_AIF1
FM_261-CATAGACTCCTAAACG	FM_261	RS	NYGC	MG	Adapt	Adapt_TMEM163
FM_261-TTTCACATCCTACGGG	FM_261	RS	NYGC	MG	exAM	exAM_ERN1
FM_261-CACGGGTAGTGAGCCA	FM_261	RS	NYGC	MG	ADAM	ADAM_GPNMB
FM_261-CTCAACCCAACACGTT	FM_261	RS	NYGC	MG	Adapt	Adapt_AIF1
FM_261-GATCATGTCTGCTTAT	FM_261	RS	NYGC	PVM	PVM	PVM_CD163
FM_261-ATCACTTTCCGACATA	FM_261	RS	NYGC	PVM	PVM	PVM_CD163
FM_261-GATCCCTCACGACAAG	FM_261	RS	NYGC	MG	Adapt	Adapt_AIF1
FM_261-TTCCGGTGTCGATTCA	FM_261	RS	NYGC	MG	Adapt	Adapt_AIF1
FM_261-GTGGGAATCTAGACCA	FM_261	RS	NYGC	MG	Adapt	Adapt_AIF1
FM_261-ACTTAGGAGAATTTGG	FM_261	RS	NYGC	PVM	PVM	PVM_CD163
FM_261-GACGCTGTCATGCGGC	FM_261	RS	NYGC	PVM	PVM	PVM_CD163
FM_261-GACAGCCAGTAGTCCT	FM_261	RS	NYGC	MG	Adapt	Adapt_HSPA1A
FM_261-CCTACGTAGATGTAGT	FM_261	RS	NYGC	PVM	PVM	PVM_CD163
FM_261-CAATGACAGGTAGTAT	FM_261	RS	NYGC	PVM	PVM	PVM_CD163
FM_261-GGTCACGGTTACGATC	FM_261	RS	NYGC	MG	Adapt	Adapt_HSPA1A
FM_261-GACTCAACAGGCCTGT	FM_261	RS	NYGC	PVM	PVM	PVM_CD163
FM_261-ACATGCATCACTTGTT	FM_261	RS	NYGC	MG	ADAM	ADAM_GPNMB
FM_261-ATTCCATAGTTCGGTT	FM_261	RS	NYGC	MG	Adapt	Adapt_AIF1
FM_261-TCATGCCCAACCGCTG	FM_261	RS	NYGC	MG	Adapt	Adapt_HSPA1A
FM_261-CACACAATCTGATTCT	FM_261	RS	NYGC	MG	Adapt	Adapt_HSPA1A
FM_261-GTCCACTCAGAAGTGC	FM_261	RS	NYGC	PVM	PVM	PVM_CD163
FM_261-GTGCAGCTCGCATGAT	FM_261	RS	NYGC	MG	Adapt	Adapt_HSPA1A
FM_261-CGAGGAAGTAGTTCCA	FM_261	RS	NYGC	MG	Homeo	Homeo_PICALM
FM_261-GAGTTACGTTGCCAAT	FM_261	RS	NYGC	PVM	PVM	PVM_CD163
FM_261-CGAGGAAAGCCTGGAA	FM_261	RS	NYGC	MG	Adapt	Adapt_AIF1
FM_261-GATGCTACATCTAACG	FM_261	RS	NYGC	MG	Adapt	Adapt_HSPA1A
FM_261-GGCACGTCAATTGCAC	FM_261	RS	NYGC	MG	Adapt	Adapt_AIF1
FM_261-CATTTCAGTCTCAAGT	FM_261	RS	NYGC	PVM	PVM	PVM_CD163
FM_261-ACCGTTCAGATTGTGA	FM_261	RS	NYGC	MG	Adapt	Adapt_AIF1
FM_261-CTCTCAGAGAGCCCAA	FM_261	RS	NYGC	PVM	PVM	PVM_CD163
FM_261-TTCCACGCATGTCGTA	FM_261	RS	NYGC	PVM	PVM	PVM_CD163
FM_261-GATAGAAAGCTCGCAC	FM_261	RS	NYGC	MG	Adapt	Adapt_AIF1
FM_261-TTGGATGGTGTGTGTT	FM_261	RS	NYGC	MG	Adapt	Adapt_HSPA1A
FM_261-TACAGGTCACTGCGAC	FM_261	RS	NYGC	MG	Adapt	Adapt_AIF1
FM_261-AGCTACACACCTCAGG	FM_261	RS	NYGC	PVM	PVM	PVM_CD163
FM_261-GTCAGCGTCCAGGACC	FM_261	RS	NYGC	PVM	PVM	PVM_CD163
FM_261-TTCTAGTCATATCTCT	FM_261	RS	NYGC	MG	Adapt	Adapt_AIF1
FM_261-TCGAACAAGTGCAACG	FM_261	RS	NYGC	MG	Adapt	Adapt_AIF1
FM_261-AGCTACAGTCTGTAGT	FM_261	RS	NYGC	MG	Adapt	Adapt_AIF1
FM_261-ATGAGTCGTCTAATCG	FM_261	RS	NYGC	MG	Adapt	Adapt_HIST
FM_261-CCTGTTGTCTACTGAG	FM_261	RS	NYGC	MG	Homeo	Homeo_PICALM
FM_261-GAGTTTGTCTTCGTAT	FM_261	RS	NYGC	PVM	PVM	PVM_CD163
FM_261-CCTCCAAGTGCCCGTA	FM_261	RS	NYGC	MG	Adapt	Adapt_AIF1
FM_261-ACAAGCTCAGCAGACA	FM_261	RS	NYGC	PVM	PVM	PVM_CD163
FM_261-GTGCTGGCAGCTCTGG	FM_261	RS	NYGC	PVM	PVM	PVM_CD163
FM_261-CACTAAGTCTTCCAGC	FM_261	RS	NYGC	PVM	PVM	PVM_CD163
FM_261-TGCGACGGTAGAGCTG	FM_261	RS	NYGC	MG	exAM	exAM_ERN1
FM_261-ACCATTTCACCAAATC	FM_261	RS	NYGC	MG	Adapt	Adapt_AIF1
FM_261-GCGTTTCCAGTTTGGT	FM_261	RS	NYGC	MG	Adapt	Adapt_AIF1
FM_261-GACGTTATCCGCTAGG	FM_261	RS	NYGC	MG	Adapt	Adapt_AIF1
FM_261-TCTTCCTAGGACTAAT	FM_261	RS	NYGC	PVM	PVM	PVM_CD163
FM_261-GTATTGGAGAGTCAAT	FM_261	RS	NYGC	MG	exAM	exAM_ERN1
FM_261-CTTCCTTAGCTGTTAC	FM_261	RS	NYGC	PVM	PVM	PVM_CD163
FM_261-TGAGGGAAGAAACCAT	FM_261	RS	NYGC	MG	Adapt	Adapt_AIF1
FM_261-GTTACCCCATGGTACT	FM_261	RS	NYGC	MG	Adapt	Adapt_AIF1
FM_261-CCTCCTCTCTCCTACG	FM_261	RS	NYGC	MG	Adapt	Adapt_HIF1A
FM_261-AATGGAATCACCTGGG	FM_261	RS	NYGC	MG	Adapt	Adapt_AIF1
FM_261-CTCCTTTTCACGAACT	FM_261	RS	NYGC	MG	Adapt	Adapt_CCL3
FM_261-TTATTGCTCTCTCCGA	FM_261	RS	NYGC	PVM	PVM	PVM_CD163
FM_261-CATGCCTAGACTCATC	FM_261	RS	NYGC	MG	Adapt	Adapt_TMEM163
FM_261-AACCATGGTGGCAGAT	FM_261	RS	NYGC	MG	Adapt	Adapt_AIF1
FM_261-TCAATCTGTCCGGTGT	FM_261	RS	NYGC	PVM	PVM	PVM_CD163
FM_261-GGAACCCTCTTTCAGT	FM_261	RS	NYGC	PVM	PVM	PVM_CD163
FM_261-ACAAGCTTCTGCGGAC	FM_261	RS	NYGC	MG	Adapt	Adapt_HSPA1A
FM_261-TTGTGGAGTTCTTGCC	FM_261	RS	NYGC	MG	Homeo	Homeo_PICALM
FM_261-TCAAGACCAGAAGTGC	FM_261	RS	NYGC	MG	Adapt	Adapt_AIF1
FM_261-ACCACAAGTCTTTCAT	FM_261	RS	NYGC	PVM	PVM	PVM_CD163
FM_261-ACCTGTCCAAAGGGCT	FM_261	RS	NYGC	MG	Adapt	Adapt_AIF1
FM_261-TGAATGCCAGCTGTAT	FM_261	RS	NYGC	MG	exAM	exAM_ERN1
FM_261-TCTACATAGGCTAGCA	FM_261	RS	NYGC	MG	ADAM	ADAM_GPNMB
FM_261-TTCTTCCAGCTGCCTG	FM_261	RS	NYGC	PVM	PVM	PVM_CD163
FM_261-ATTACCTAGAGAGTTT	FM_261	RS	NYGC	MG	ADAM	ADAM_GPNMB
FM_261-TGAATCGTCTTCCGTG	FM_261	RS	NYGC	MG	Adapt	Adapt_HSPA1A
FM_261-GGGTGTCTCTTGATTC	FM_261	RS	NYGC	MG	Adapt	Adapt_HSPA1A
FM_261-TCCCACACATCCTTGC	FM_261	RS	NYGC	MG	Adapt	Adapt_HSPA1A
FM_261-TGTGATGGTAGTCGTT	FM_261	RS	NYGC	PVM	PVM	PVM_CD163
FM_261-ATTACCTGTCTCGCGA	FM_261	RS	NYGC	MG	Adapt	Adapt_HSPA1A
FM_261-ATTCCATAGAGCAGCT	FM_261	RS	NYGC	MG	Adapt	Adapt_AIF1
FM_261-ACGTAACAGTGCGACA	FM_261	RS	NYGC	MG	Adapt	Adapt_TMEM163
FM_261-CTGCCATAGTATTAGG	FM_261	RS	NYGC	MG	Prolif	Prolif_MKI67
FM_261-TCCTTCTTCCGATCTC	FM_261	RS	NYGC	MG	Adapt	Adapt_AIF1
FM_261-AGTCACAAGGACGCAT	FM_261	RS	NYGC	PVM	PVM	PVM_CD163
FM_261-CGTGAATAGTATGGAT	FM_261	RS	NYGC	PVM	PVM	PVM_CD163
FM_261-GTAGGAGTCTGAACGT	FM_261	RS	NYGC	MG	Adapt	Adapt_AIF1
FM_261-CGGTCAGGTGGAAATT	FM_261	RS	NYGC	PVM	PVM	PVM_CD163
FM_261-GATCAGTCATTGACTG	FM_261	RS	NYGC	PVM	PVM	PVM_CD163
FM_261-GTCGAATGTCTACAGT	FM_261	RS	NYGC	PVM	PVM	PVM_CD163
FM_261-GTACAGTGTCCATCTC	FM_261	RS	NYGC	MG	Adapt	Adapt_HSPA1A
FM_261-TCATCCGAGGGTTAGC	FM_261	RS	NYGC	MG	Adapt	Adapt_AIF1
FM_261-AGACTCATCCTGGCTT	FM_261	RS	NYGC	MG	Adapt	Adapt_HSPA1A
FM_261-GATGATCCATCCGCGA	FM_261	RS	NYGC	MG	Adapt	Adapt_TMEM163
FM_261-CGCCATTTCGTTGTAG	FM_261	RS	NYGC	MG	Adapt	Adapt_HSPA1A
FM_261-CACTTCGCACGCAGTC	FM_261	RS	NYGC	MG	ADAM	ADAM_GPNMB
FM_261-ATTCTACGTTCGGCCA	FM_261	RS	NYGC	MG	Adapt	Adapt_HSPA1A
FM_261-TTCTTCCAGATCGGTG	FM_261	RS	NYGC	MG	exAM	exAM_ERN1
FM_261-GCAGGCTTCTATCGCC	FM_261	RS	NYGC	MG	Adapt	Adapt_HSPA1A
FM_261-TCAAGACAGGCGAACT	FM_261	RS	NYGC	MG	Adapt	Adapt_AIF1
FM_261-TTCATTGTCCTCTCTT	FM_261	RS	NYGC	PVM	PVM	PVM_CD163
FM_261-TCCTGCAGTGACAACG	FM_261	RS	NYGC	MG	Adapt	Adapt_HSPA1A
FM_261-TTCCTAACAACCGACC	FM_261	RS	NYGC	PVM	PVM	PVM_CD163
FM_261-GCCATGGGTATTCCTT	FM_261	RS	NYGC	MG	Homeo	Homeo_PICALM
FM_261-CGATGGCGTAGCGTCC	FM_261	RS	NYGC	MG	Adapt	Adapt_AIF1
FM_261-TGCTTCGGTGTGCCTG	FM_261	RS	NYGC	MG	Adapt	Adapt_HSPA1A
FM_261-AAACCCAAGGAACTAT	FM_261	RS	NYGC	MG	Adapt	Adapt_TMEM163
FM_261-CCGATCTTCCGCGGAT	FM_261	RS	NYGC	MG	Adapt	Adapt_HSPA1A
FM_261-GCCAGGTAGAGCTGCA	FM_261	RS	NYGC	MG	Adapt	Adapt_AIF1
FM_261-GAGATGGGTTATTCTC	FM_261	RS	NYGC	PVM	PVM	PVM_CD163
FM_261-GATGTTGCACGGTGTC	FM_261	RS	NYGC	MG	Adapt	Adapt_AIF1
FM_261-TCATTACTCTGAGATC	FM_261	RS	NYGC	PVM	PVM	PVM_CD163
FM_261-CGTCAAAGTCCAACGC	FM_261	RS	NYGC	PVM	PVM	PVM_CD163
FM_261-AGTAACCAGTCCGCGT	FM_261	RS	NYGC	PVM	PVM	PVM_CD163
FM_261-ATCGGCGAGGATATAC	FM_261	RS	NYGC	MG	Adapt	Adapt_HSPA1A
FM_261-AACTTCTTCCATACTT	FM_261	RS	NYGC	MG	Adapt	Adapt_HSPA1A
FM_261-AAGTACCCATGTACGT	FM_261	RS	NYGC	MG	Adapt	Adapt_HSPA1A
FM_261-GAGTCATGTCATCGGC	FM_261	RS	NYGC	PVM	PVM	PVM_CD163
FM_261-CATTGCCTCTCCGATC	FM_261	RS	NYGC	MG	Adapt	Adapt_AIF1
FM_261-ACCGTTCTCTTTGGAG	FM_261	RS	NYGC	MG	Adapt	Adapt_AIF1
FM_261-AGAGCAGGTGCCTATA	FM_261	RS	NYGC	MG	Adapt	Adapt_AIF1
FM_261-TGACAGTTCAAGTTGC	FM_261	RS	NYGC	MG	Prolif	Prolif_MKI67
FM_261-GTCTCACAGCCAGAGT	FM_261	RS	NYGC	MG	Adapt	Adapt_HSPA1A
FM_261-TGTTGAGTCGGAGTAG	FM_261	RS	NYGC	PVM	PVM	PVM_CD163
FM_261-CGTTGGGGTGAGACGT	FM_261	RS	NYGC	MG	Adapt	Adapt_HSPA1A
FM_261-CCTACGTGTCGTTATG	FM_261	RS	NYGC	MG	Adapt	Adapt_AIF1
FM_261-GTAGAAAAGATGGCGT	FM_261	RS	NYGC	MG	Adapt	Adapt_AIF1
FM_261-GGTTGTAAGTTCACTG	FM_261	RS	NYGC	MG	Adapt	Adapt_AIF1
FM_261-TAAGTCGAGTACTGTC	FM_261	RS	NYGC	MG	Adapt	Adapt_AIF1
FM_261-AGAAGCGCACAAATCC	FM_261	RS	NYGC	MG	Adapt	Adapt_AIF1
FM_261-TGAATCGTCCTACCAC	FM_261	RS	NYGC	PVM	PVM	PVM_CD163
FM_261-TATCGCCTCTCACTCG	FM_261	RS	NYGC	PVM	PVM	PVM_CD163
FM_261-CCAATGAGTCACAATC	FM_261	RS	NYGC	MG	Adapt	Adapt_AIF1
FM_261-CACGTGGCATACAGGG	FM_261	RS	NYGC	MG	Adapt	Adapt_AIF1
FM_261-CTAAGTGAGAGGGCGA	FM_261	RS	NYGC	MG	Adapt	Adapt_AIF1
FM_261-GGGTTTAAGACATAGT	FM_261	RS	NYGC	MG	Adapt	Adapt_HSPA1A
FM_261-AGATGCTAGTCTACCA	FM_261	RS	NYGC	MG	Homeo	Homeo_PICALM
FM_261-CTACAGACAAGCTACT	FM_261	RS	NYGC	PVM	PVM	PVM_CD163
FM_261-CAGGTATCAGAGAGGG	FM_261	RS	NYGC	MG	Adapt	Adapt_AIF1
FM_261-CATCGCTCAAGCCATT	FM_261	RS	NYGC	MG	Adapt	Adapt_AIF1
FM_261-CACATGATCCGGCAAC	FM_261	RS	NYGC	MG	exAM	exAM_ERN1
FM_261-TCCTCTTGTACGCTTA	FM_261	RS	NYGC	MG	Adapt	Adapt_HSPA1A
FM_261-GGGTGTCCAACCTATG	FM_261	RS	NYGC	PVM	PVM	PVM_CD163
FM_261-GTCAAACGTCACTCGG	FM_261	RS	NYGC	MG	Adapt	Adapt_HSPA1A
FM_261-CATTCTAGTTCCACGG	FM_261	RS	NYGC	MG	Adapt	Adapt_HSPA1A
FM_261-GTGACGCAGCTCGAAG	FM_261	RS	NYGC	MG	Adapt	Adapt_TMEM163
FM_261-TCGGGCAAGTTGGAGC	FM_261	RS	NYGC	MG	Homeo	Homeo_PICALM
FM_261-CTCCTCCGTTCGTTCC	FM_261	RS	NYGC	MG	ADAM	ADAM_GPNMB
FM_261-GTCCACTAGAGCAAGA	FM_261	RS	NYGC	MG	Adapt	Adapt_AIF1
FM_261-ACAAAGATCTACTATC	FM_261	RS	NYGC	PVM	PVM	PVM_CD163
FM_261-TTCACGCTCTCTCCGA	FM_261	RS	NYGC	PVM	PVM	PVM_CD163
FM_261-CAGGGCTAGCGTCTCG	FM_261	RS	NYGC	MG	Adapt	Adapt_AIF1
FM_261-AGAGAATGTGCAGTGA	FM_261	RS	NYGC	PVM	PVM	PVM_CD163
FM_261-CCGAACGGTTGGGAAC	FM_261	RS	NYGC	MG	Adapt	Adapt_AIF1
FM_261-GTTACCCAGCGTTACT	FM_261	RS	NYGC	PVM	PVM	PVM_CD163
FM_261-GTTGTAGCAGGTTCGC	FM_261	RS	NYGC	PVM	PVM	PVM_CD163
FM_261-TGGTGATTCCGGTAGC	FM_261	RS	NYGC	MG	Adapt	Adapt_AIF1
FM_261-GTGCTGGAGCTAGAAT	FM_261	RS	NYGC	MG	Adapt	Adapt_HSPA1A
FM_261-TCACGCTTCAGTCCGG	FM_261	RS	NYGC	PVM	PVM	PVM_CD163
FM_261-TTTACGTCAAGCGCTC	FM_261	RS	NYGC	MG	Adapt	Adapt_AIF1
FM_261-AGACACTCACTTCTCG	FM_261	RS	NYGC	PVM	PVM	PVM_CD163
FM_261-CAGGGCTGTCCGGACT	FM_261	RS	NYGC	PVM	PVM	PVM_CD163
FM_261-GGGTGAACACGCTATA	FM_261	RS	NYGC	MG	Homeo	Homeo_PICALM
FM_261-CTTACCGAGAGAACCC	FM_261	RS	NYGC	MG	ADAM	ADAM_GPNMB
FM_261-CTGATCCAGATAACAC	FM_261	RS	NYGC	MG	Adapt	Adapt_HSPA1A
FM_261-CTCCGATGTTCCCACT	FM_261	RS	NYGC	MG	Adapt	Adapt_AIF1
FM_261-TTCCTAACACGCGCTA	FM_261	RS	NYGC	MG	Adapt	Adapt_TMEM163
FM_261-TGTTCCGCAGAGTAAT	FM_261	RS	NYGC	PVM	PVM	PVM_CD163
FM_261-CTACATTAGTAAACGT	FM_261	RS	NYGC	PVM	PVM	PVM_CD163
FM_261-GAGACCCCATGGAACG	FM_261	RS	NYGC	MG	Adapt	Adapt_AIF1
FM_261-AACGTCACAGTATTCG	FM_261	RS	NYGC	MG	Adapt	Adapt_HSPA1A
FM_261-AGGAGGTTCGCAACAT	FM_261	RS	NYGC	MG	Adapt	Adapt_AIF1
FM_261-TCGGATATCTCATTTG	FM_261	RS	NYGC	MG	Adapt	Adapt_TMEM163
FM_261-GAATAGACATGGAACG	FM_261	RS	NYGC	PVM	PVM	PVM_CD163
FM_261-GATCATGTCCAGCTCT	FM_261	RS	NYGC	MG	Adapt	Adapt_AIF1
FM_261-ATCTCTACACATAACC	FM_261	RS	NYGC	MG	ADAM	ADAM_GPNMB
FM_261-TCATATCTCTCTTGCG	FM_261	RS	NYGC	PVM	PVM	PVM_CD163
FM_261-CCTCTAGGTGGCAGAT	FM_261	RS	NYGC	PVM	PVM	PVM_CD163
FM_261-GTGCTGGGTCGCATGC	FM_261	RS	NYGC	PVM	PVM	PVM_CD163
FM_261-GGGACAAGTATGGAAT	FM_261	RS	NYGC	MG	Adapt	Adapt_HSPA1A
FM_261-CTATCCGCAGTGCGCT	FM_261	RS	NYGC	MG	Adapt	Adapt_HSPA1A
FM_261-AGCGTATAGTTTCGAC	FM_261	RS	NYGC	MG	exAM	exAM_ERN1
FM_261-AACAAAGTCTTGGTGA	FM_261	RS	NYGC	MG	Adapt	Adapt_AIF1
FM_261-AACAACCCAGCCTACG	FM_261	RS	NYGC	MG	Homeo	Homeo_FRMD4A
FM_261-GGAGCAACAGCTGTCG	FM_261	RS	NYGC	MG	Adapt	Adapt_AIF1
FM_261-ATTACTCGTCCCAAAT	FM_261	RS	NYGC	PVM	PVM	PVM_CD163
FM_261-TCCTTTCAGCATCTTG	FM_261	RS	NYGC	PVM	PVM	PVM_CD163
FM_261-CCGTTCAGTAGGACTG	FM_261	RS	NYGC	PVM	PVM	PVM_CD163
FM_261-GTATTTCAGTTGGAGC	FM_261	RS	NYGC	MG	Adapt	Adapt_HSPA1A
FM_261-GGTGTCGGTCCCGGTA	FM_261	RS	NYGC	MG	Adapt	Adapt_AIF1
FM_261-ACTTATCAGCCATTCA	FM_261	RS	NYGC	MG	Adapt	Adapt_HSPA1A
FM_261-TCAAGCAGTCTAGGTT	FM_261	RS	NYGC	PVM	PVM	PVM_CD163
FM_261-GGGATGAAGTCAAGCG	FM_261	RS	NYGC	MG	Adapt	Adapt_HSPA1A
FM_261-TGTTTGTAGATAGGGA	FM_261	RS	NYGC	MG	ADAM	ADAM_GPNMB
FM_261-CCATCACCAGCGTATT	FM_261	RS	NYGC	MG	Adapt	Adapt_AIF1
FM_261-GGTCTGGGTCTTTATC	FM_261	RS	NYGC	PVM	PVM	PVM_CD163
FM_261-CTCCTCCGTCGGTGTC	FM_261	RS	NYGC	PVM	PVM	PVM_CD163
FM_261-TTCCAATCATATCTCT	FM_261	RS	NYGC	MG	Adapt	Adapt_HSPA1A
FM_261-TTCACGCCATCGATAC	FM_261	RS	NYGC	MG	exAM	exAM_ERN1
FM_261-AACCAACTCCCTTTGG	FM_261	RS	NYGC	MG	ADAM	ADAM_GPNMB
FM_261-CGTGCTTAGGTGAGAA	FM_261	RS	NYGC	MG	Adapt	Adapt_AIF1
FM_261-CCAAGCGTCTTCGCTG	FM_261	RS	NYGC	MG	Adapt	Adapt_HSPA1A
FM_261-GGTGATTTCTCTCGCA	FM_261	RS	NYGC	MG	Adapt	Adapt_AIF1
FM_261-GTGCAGCAGTATAGAC	FM_261	RS	NYGC	MG	Adapt	Adapt_HSPA1A
FM_261-TCAAGACGTCTGTAAC	FM_261	RS	NYGC	PVM	PVM	PVM_CD163
FM_261-GTAAGTCGTGATAGTA	FM_261	RS	NYGC	PVM	PVM	PVM_CD163
FM_261-TGAATCGCACCGAATT	FM_261	RS	NYGC	PVM	PVM	PVM_CD163
FM_261-GTCTACCAGAAGTCAT	FM_261	RS	NYGC	MG	Adapt	Adapt_AIF1
FM_261-TCTATACAGCCGCTTG	FM_261	RS	NYGC	MG	ADAM	ADAM_GPNMB
FM_261-CCTCCTCTCAGGAAAT	FM_261	RS	NYGC	PVM	PVM	PVM_CD163
FM_261-GCACATATCTTACGGA	FM_261	RS	NYGC	MG	Homeo	Homeo_PICALM
FM_261-TGGAGGATCATACGGT	FM_261	RS	NYGC	MG	Adapt	Adapt_AIF1
FM_261-CCACCATAGCGTGCCT	FM_261	RS	NYGC	PVM	PVM	PVM_CD163
FM_261-TACCGGGCAAAGGCAC	FM_261	RS	NYGC	MG	ADAM	ADAM_GPNMB
FM_261-CGTCCATCACACGTGC	FM_261	RS	NYGC	MG	Adapt	Adapt_AIF1
FM_261-GTTATGGTCCGCACGA	FM_261	RS	NYGC	MG	ADAM	ADAM_GPNMB
FM_261-AGAAGCGTCTACTTCA	FM_261	RS	NYGC	MG	Adapt	Adapt_AIF1
FM_261-AGAGAATCATTAAAGG	FM_261	RS	NYGC	PVM	PVM	PVM_CD163
FM_261-ATTTCTGTCGCATTGA	FM_261	RS	NYGC	PVM	PVM	PVM_CD163
FM_261-TATTTCGAGACCTCAT	FM_261	RS	NYGC	MG	ADAM	ADAM_GPNMB
FM_261-ACAGCCGAGAAAGCGA	FM_261	RS	NYGC	MG	Adapt	Adapt_AIF1
FM_261-TCGCTTGAGAGTCACG	FM_261	RS	NYGC	PVM	PVM	PVM_CD163
FM_261-TCCTTTCAGGCAGGTT	FM_261	RS	NYGC	MG	Adapt	Adapt_HSPA1A
FM_261-CACAGATTCAAGTCTG	FM_261	RS	NYGC	MG	Adapt	Adapt_AIF1
FM_261-TAAGTCGCATCTCAAG	FM_261	RS	NYGC	PVM	PVM	PVM_CD163
FM_261-TCGCTCAAGCGTCAGA	FM_261	RS	NYGC	MG	Adapt	Adapt_HSPA1A
FM_261-TGTTGGATCGCGTGAC	FM_261	RS	NYGC	MG	Homeo	Homeo_PICALM
FM_261-CAGATCACAAATCGGG	FM_261	RS	NYGC	MG	Adapt	Adapt_AIF1
FM_261-TCTCAGCAGAAACTAC	FM_261	RS	NYGC	PVM	PVM	PVM_CD163
FM_261-GCAACATCAACTTGGT	FM_261	RS	NYGC	MG	exAM	exAM_ERN1
FM_261-TATCGCCGTTAGTTCG	FM_261	RS	NYGC	MG	Adapt	Adapt_CCL3
FM_261-CAACGGCTCTGACAGT	FM_261	RS	NYGC	MG	Adapt	Adapt_AIF1
FM_261-GAATAGAGTTACGGAG	FM_261	RS	NYGC	MG	Adapt	Adapt_HSPA1A
FM_261-GAGTTTGGTCCATACA	FM_261	RS	NYGC	PVM	PVM	PVM_CD163
FM_261-ACCTGTCAGTGTTGTC	FM_261	RS	NYGC	MG	Adapt	Adapt_AIF1
FM_261-CCTAACCGTCAGACTT	FM_261	RS	NYGC	MG	Adapt	Adapt_AIF1
FM_261-TGTTCCGAGCTCCCTT	FM_261	RS	NYGC	MG	Adapt	Adapt_HSPA1A
FM_261-TGCGGGTTCCACCTGT	FM_261	RS	NYGC	PVM	PVM	PVM_CD163
FM_261-CAAGACTCAAATCGGG	FM_261	RS	NYGC	PVM	PVM	PVM_CD163
FM_261-AAAGTCCGTATCCTCC	FM_261	RS	NYGC	MG	Adapt	Adapt_AIF1
FM_261-GAATCACGTAAGATCA	FM_261	RS	NYGC	MG	Homeo	Homeo_PICALM
FM_261-TCTCACGGTCGGTGTC	FM_261	RS	NYGC	MG	Adapt	Adapt_TMEM163
FM_261-CTACCTGTCGCTAGCG	FM_261	RS	NYGC	PVM	PVM	PVM_CD163
FM_261-GCCCAGAGTAGGGAGG	FM_261	RS	NYGC	MG	Adapt	Adapt_AIF1
FM_261-ACGATCACATCCTATT	FM_261	RS	NYGC	PVM	PVM	PVM_CD163
FM_261-TCAGTCCTCAGTCCGG	FM_261	RS	NYGC	MG	Adapt	Adapt_HSPA1A
FM_261-TCCGAAAAGGCTCCCA	FM_261	RS	NYGC	MG	Adapt	Adapt_AIF1
FM_261-GGGTAGAAGCCATTTG	FM_261	RS	NYGC	MG	Adapt	Adapt_AIF1
FM_261-CAAGAGGTCAGAGCGA	FM_261	RS	NYGC	MG	Adapt	Adapt_HSPA1A
FM_261-CTCATGCCACGACCTG	FM_261	RS	NYGC	MG	Adapt	Adapt_IFI44L
FM_261-GCGAGAAAGGGCGAGA	FM_261	RS	NYGC	MG	Adapt	Adapt_AIF1
FM_261-AGGTGTTAGTCACTGT	FM_261	RS	NYGC	PVM	PVM	PVM_CD163
FM_261-CCGGTAGTCCTAAGTG	FM_261	RS	NYGC	MG	Adapt	Adapt_AIF1
FM_261-GTTAGTGAGCAACAGC	FM_261	RS	NYGC	MG	Adapt	Adapt_AIF1
FM_261-CGATGGCCACAAATCC	FM_261	RS	NYGC	PVM	PVM	PVM_CD163
FM_261-TGTGAGTCAAGGAGTC	FM_261	RS	NYGC	MG	Adapt	Adapt_TMEM163
FM_261-GGTTAACCAAGTGCTT	FM_261	RS	NYGC	MG	Adapt	Adapt_AIF1
FM_261-TTCGATTTCGATCCCT	FM_261	RS	NYGC	MG	exAM	exAM_ERN1
FM_261-GATGGAGTCATTCTTG	FM_261	RS	NYGC	PVM	PVM	PVM_CD163
FM_261-CATCGTCGTATCAAGA	FM_261	RS	NYGC	PVM	PVM	PVM_CD163
FM_261-GTTCTATCATGAATCC	FM_261	RS	NYGC	MG	Adapt	Adapt_AIF1
FM_261-CTCCACAAGACGGATC	FM_261	RS	NYGC	MG	Adapt	Adapt_AIF1
FM_261-CCCTTAGCAGAGTAAT	FM_261	RS	NYGC	MG	Adapt	Adapt_HIST
FM_261-GTAACCATCACCTCAC	FM_261	RS	NYGC	MG	ADAM	ADAM_GPNMB
FM_261-GAACACTTCATTTACC	FM_261	RS	NYGC	PVM	PVM	PVM_CD163
FM_261-TGGATGTAGTTGGAGC	FM_261	RS	NYGC	MG	ADAM	ADAM_GPNMB
FM_261-TTCAGGATCGTTAGTG	FM_261	RS	NYGC	PVM	PVM	PVM_CD163
FM_261-AATGCCAAGTGACACG	FM_261	RS	NYGC	MG	Adapt	Adapt_AIF1
FM_261-CAACCTCCAACTAGAA	FM_261	RS	NYGC	MG	Adapt	Adapt_AIF1
FM_261-ATTTACCAGGGCCTCT	FM_261	RS	NYGC	MG	Adapt	Adapt_AIF1
FM_261-ACAGGGAAGGTAGATT	FM_261	RS	NYGC	MG	Adapt	Adapt_AIF1
FM_261-CAGGTATTCGCCAACG	FM_261	RS	NYGC	MG	Adapt	Adapt_HSPA1A
FM_261-CCGAACGCATAGATCC	FM_261	RS	NYGC	MG	ADAM	ADAM_GPNMB
FM_261-AGGAAATCATAGGAGC	FM_261	RS	NYGC	MG	Adapt	Adapt_HSPA1A
FM_261-CCGTAGGAGTAACAGT	FM_261	RS	NYGC	PVM	PVM	PVM_CD163
FM_261-AAACGAATCAAGATAG	FM_261	RS	NYGC	MG	Homeo	Homeo_FRMD4A
FM_261-GGTGTTAAGGCTCAAG	FM_261	RS	NYGC	MG	Adapt	Adapt_HSPA1A
FM_261-CATTGAGTCTAGCCAA	FM_261	RS	NYGC	PVM	PVM	PVM_CD163
FM_261-GAGGGATGTGAAGCGT	FM_261	RS	NYGC	MG	Adapt	Adapt_AIF1
FM_261-GTTGTCCAGACTGAGC	FM_261	RS	NYGC	MG	Adapt	Adapt_HSPA1A
FM_261-TCGATTTTCACCCATC	FM_261	RS	NYGC	MG	ADAM	ADAM_GPNMB
FM_261-TTTGGAGAGCTGTTCA	FM_261	RS	NYGC	MG	Adapt	Adapt_HSPA1A
FM_261-TCAAGTGGTTCCACGG	FM_261	RS	NYGC	PVM	PVM	PVM_CD163
FM_261-AATTTCCCACGCAAAG	FM_261	RS	NYGC	MG	Adapt	Adapt_AIF1
FM_261-TCGACCTTCGAACGCC	FM_261	RS	NYGC	MG	Adapt	Adapt_TMEM163
FM_261-TCAGGTATCTCAACGA	FM_261	RS	NYGC	PVM	PVM	PVM_CD163
FM_261-ATACCTTAGTAGGTTA	FM_261	RS	NYGC	MG	Prolif	Prolif_MKI67
FM_261-TAAGCGTAGGGTCACA	FM_261	RS	NYGC	PVM	PVM	PVM_CD163
FM_261-ATCGTCCAGTTGGCGA	FM_261	RS	NYGC	MG	Adapt	Adapt_HSPA1A
FM_261-TCGAACAAGAAGTCAT	FM_261	RS	NYGC	MG	Adapt	Adapt_CCL3
FM_261-TCGGATATCACACGAT	FM_261	RS	NYGC	MG	ADAM	ADAM_GPNMB
FM_261-GACGTTAGTACACGTT	FM_261	RS	NYGC	MG	ADAM	ADAM_GPNMB
FM_261-CCTCCAAGTCAACATC	FM_261	RS	NYGC	PVM	PVM	PVM_CD163
FM_261-ATCACAGCAATAACCC	FM_261	RS	NYGC	MG	ADAM	ADAM_GPNMB
FM_261-CAGCACGCAGAGGCTA	FM_261	RS	NYGC	MG	Adapt	Adapt_AIF1
FM_261-TTTCAGTGTCTACTGA	FM_261	RS	NYGC	MG	Adapt	Adapt_AIF1
FM_261-CCCTGATCAACATACC	FM_261	RS	NYGC	MG	Adapt	Adapt_TMEM163
FM_261-CTACAGAAGTAAGCAT	FM_261	RS	NYGC	MG	Homeo	Homeo_PICALM
FM_261-GAGTTACCAGAGGCTA	FM_261	RS	NYGC	PVM	PVM	PVM_CD163
FM_261-CCGATGGTCAAGCTTG	FM_261	RS	NYGC	MG	Adapt	Adapt_TMEM163
FM_261-ATGAGGGCAGTGGGTA	FM_261	RS	NYGC	PVM	PVM	PVM_CD163
FM_261-TACCCGTAGGCCTAAG	FM_261	RS	NYGC	PVM	PVM	PVM_CD163
FM_261-TCGGTCTGTTCTAACG	FM_261	RS	NYGC	MG	Homeo	Homeo_PICALM
FM_261-AACGTCATCCAGCCTT	FM_261	RS	NYGC	MG	ADAM	ADAM_GPNMB
FM_261-CGGAACCTCTGCATAG	FM_261	RS	NYGC	PVM	PVM	PVM_CD163
FM_261-CCATAAGTCAAGCCCG	FM_261	RS	NYGC	PVM	PVM	PVM_CD163
FM_261-ATAGAGAGTAGCCCTG	FM_261	RS	NYGC	MG	Adapt	Adapt_HSPA1A
FM_261-TAGCACAAGATGGTAT	FM_261	RS	NYGC	MG	Adapt	Adapt_AIF1
FM_261-CTTCCGAGTCCCTGAG	FM_261	RS	NYGC	PVM	PVM	PVM_CD163
FM_261-CACGTGGGTACAATAG	FM_261	RS	NYGC	MG	Adapt	Adapt_AIF1
FM_261-CCCTGATTCTAGCCAA	FM_261	RS	NYGC	PVM	PVM	PVM_CD163
FM_261-GACACGCCAGCTCCTT	FM_261	RS	NYGC	PVM	PVM	PVM_CD163
FM_261-TCCCACATCTTACCGC	FM_261	RS	NYGC	MG	Adapt	Adapt_TMEM163
FM_261-AGGACTTCAGACCCGT	FM_261	RS	NYGC	PVM	PVM	PVM_CD163
FM_261-GGGTCACCACGCTTAA	FM_261	RS	NYGC	PVM	PVM	PVM_CD163
FM_261-AGGAATAGTGAAGCTG	FM_261	RS	NYGC	MG	Homeo	Homeo_PICALM
FM_261-AAGACAAGTACGTAGG	FM_261	RS	NYGC	PVM	PVM	PVM_CD163
FM_261-GTCATCCTCTCAGAAC	FM_261	RS	NYGC	MG	Adapt	Adapt_AIF1
FM_261-TGCGGCAGTGAGACCA	FM_261	RS	NYGC	PVM	PVM	PVM_CD163
FM_261-CTCATCGCACCAGTAT	FM_261	RS	NYGC	MG	Adapt	Adapt_HSPA1A
FM_261-CTCACTGTCGCCTAGG	FM_261	RS	NYGC	MG	ADAM	ADAM_GPNMB
FM_261-GTGTAACTCCCAGCGA	FM_261	RS	NYGC	MG	Adapt	Adapt_AIF1
FM_261-TGCAGGCCATAAGCGG	FM_261	RS	NYGC	MG	ADAM	ADAM_GPNMB
FM_261-AACCTTTCACAAGCCC	FM_261	RS	NYGC	PVM	PVM	PVM_CD163
FM_261-CATGCGGGTGTCCCTT	FM_261	RS	NYGC	MG	Adapt	Adapt_AIF1
FM_261-AGATGCTCACACGTGC	FM_261	RS	NYGC	PVM	PVM	PVM_CD163
FM_261-CATAAGCTCTTTACAC	FM_261	RS	NYGC	MG	Prolif	Prolif_MKI67
FM_261-TCATGGAGTTAATCGC	FM_261	RS	NYGC	MG	Homeo	Homeo_FRMD4A
FM_261-TCGAACAAGACTCAAA	FM_261	RS	NYGC	PVM	PVM	PVM_CD163
FM_261-CTTCTCTGTCGCTTGG	FM_261	RS	NYGC	PVM	PVM	PVM_CD163
FM_261-GACGTTACACGCAAAG	FM_261	RS	NYGC	MG	Adapt	Adapt_IFI44L
FM_261-GGGTTATTCAGCGCGT	FM_261	RS	NYGC	MG	Adapt	Adapt_HSPA1A
FM_261-AAGTACCCATGTTACG	FM_261	RS	NYGC	PVM	PVM	PVM_CD163
FM_261-AGTACTGTCACTGTTT	FM_261	RS	NYGC	MG	Adapt	Adapt_TMEM163
FM_261-GTAGCTATCGCCTAGG	FM_261	RS	NYGC	MG	Adapt	Adapt_AIF1
FM_261-CATTGTTGTATTCTCT	FM_261	RS	NYGC	PVM	PVM	PVM_CD163
FM_261-AATCACGCAGGTTCAT	FM_261	RS	NYGC	MG	Adapt	Adapt_TMEM163
FM_261-TTCACCGAGTGTTGAA	FM_261	RS	NYGC	MG	Adapt	Adapt_AIF1
FM_261-CCCGAAGCATATTCGG	FM_261	RS	NYGC	MG	Adapt	Adapt_TMEM163
FM_261-GTGTGGCCAGATACTC	FM_261	RS	NYGC	MG	ADAM	ADAM_GPNMB
FM_261-AACCTTTTCAGGTAAA	FM_261	RS	NYGC	PVM	PVM	PVM_CD163
FM_261-CAATTTCCAGTGTATC	FM_261	RS	NYGC	MG	Adapt	Adapt_AIF1
FM_261-AGGATCTGTCGCATGC	FM_261	RS	NYGC	MG	Adapt	Adapt_AIF1
FM_261-TACTGCCTCGGAGTGA	FM_261	RS	NYGC	MG	Adapt	Adapt_AIF1
FM_261-CTAAGTGCATCTATCT	FM_261	RS	NYGC	PVM	PVM	PVM_CD163
FM_261-TTCCTCTTCTCATGCC	FM_261	RS	NYGC	MG	Adapt	Adapt_HSPA1A
FM_261-TATTGCTCACGGTGAA	FM_261	RS	NYGC	MG	Adapt	Adapt_AIF1
FM_261-ATCGTAGTCCCGTTCA	FM_261	RS	NYGC	MG	exAM	exAM_ERN1
FM_261-ATCCATTGTCTGTGTA	FM_261	RS	NYGC	MG	Adapt	Adapt_AIF1
FM_261-TCTGCCAGTTCTCGTC	FM_261	RS	NYGC	MG	Homeo	Homeo_PICALM
FM_261-GTGCTGGTCGTAGGGA	FM_261	RS	NYGC	MG	Adapt	Adapt_HSPA1A
FM_261-GTTGAACTCAGGAAGC	FM_261	RS	NYGC	MG	ADAM	ADAM_GPNMB
FM_261-CATTGCCCAAGAGTAT	FM_261	RS	NYGC	MG	Adapt	Adapt_AIF1
FM_261-CGCATAATCTGAATCG	FM_261	RS	NYGC	MG	Adapt	Adapt_AIF1
FM_261-CCCTAACAGCTCCCTT	FM_261	RS	NYGC	MG	Homeo	Homeo_PICALM
FM_261-TCGAACACACCGTACG	FM_261	RS	NYGC	PVM	PVM	PVM_CD163
FM_261-TGGAACTAGGCTCTCG	FM_261	RS	NYGC	MG	Adapt	Adapt_HSPA1A
FM_261-CCAATGAAGGTCGTAG	FM_261	RS	NYGC	MG	Adapt	Adapt_HSPA1A
FM_261-AAGCCATAGAGGGTCT	FM_261	RS	NYGC	PVM	PVM	PVM_CD163
FM_261-TATCAGGCATCAGCTA	FM_261	RS	NYGC	PVM	PVM	PVM_CD163
FM_261-TAGAGTCAGAATACAC	FM_261	RS	NYGC	MG	Homeo	Homeo_PICALM
FM_261-TCAAGACTCTTCCCAG	FM_261	RS	NYGC	PVM	PVM	PVM_CD163
FM_261-TGCAGTAGTTTCGATG	FM_261	RS	NYGC	MG	Adapt	Adapt_AIF1
FM_261-ACTATGGAGGTTAAAC	FM_261	RS	NYGC	MG	ADAM	ADAM_GPNMB
FM_261-ATTACCTCAGCAGTTT	FM_261	RS	NYGC	PVM	PVM	PVM_CD163
FM_261-AATAGAGAGCGAGAAA	FM_261	RS	NYGC	PVM	PVM	PVM_CD163
FM_261-CAGATTGAGTAAATGC	FM_261	RS	NYGC	MG	Adapt	Adapt_AIF1
FM_261-CAAGACTAGCTTACGT	FM_261	RS	NYGC	MG	exAM	exAM_ERN1
FM_261-CGTAGTAAGACGAAGA	FM_261	RS	NYGC	MG	exAM	exAM_ERN1
FM_261-ATTATCCGTGGCATCC	FM_261	RS	NYGC	PVM	PVM	PVM_CD163
FM_261-CTCAACCTCGCCGATG	FM_261	RS	NYGC	MG	Homeo	Homeo_PICALM
FM_261-GATCCCTCAAATAAGC	FM_261	RS	NYGC	MG	Adapt	Adapt_HSPA1A
FM_261-CGGGTGTGTGACCGTC	FM_261	RS	NYGC	MG	Adapt	Adapt_AIF1
FM_261-ATATCCTCAGCTGCCA	FM_261	RS	NYGC	PVM	PVM	PVM_CD163
FM_261-CGTAATGTCCGCCTAT	FM_261	RS	NYGC	MG	exAM	exAM_ERN1
FM_261-ATTGGGTTCATCGTAG	FM_261	RS	NYGC	PVM	PVM	PVM_CD163
FM_261-CTAGACATCTGAGAAA	FM_261	RS	NYGC	PVM	PVM	PVM_CD163
FM_261-TGAATGCGTAGGTACG	FM_261	RS	NYGC	MG	Adapt	Adapt_TMEM163
FM_261-CCAATGAGTGATGAAT	FM_261	RS	NYGC	MG	ADAM	ADAM_GPNMB
FM_261-AACCTGACACTCCGAG	FM_261	RS	NYGC	PVM	PVM	PVM_CD163
FM_261-TCAGGGCCACAGTCAT	FM_261	RS	NYGC	MG	Adapt	Adapt_HSPA1A
FM_261-GAGGGATTCACCTGGG	FM_261	RS	NYGC	PVM	PVM	PVM_CD163
FM_261-AAAGGATCATCGCTCT	FM_261	RS	NYGC	MG	ADAM	ADAM_GPNMB
FM_261-TCACACCGTGCAAGAC	FM_261	RS	NYGC	MG	Homeo	Homeo_PICALM
FM_261-CGGAACCAGGATGGCT	FM_261	RS	NYGC	MG	Adapt	Adapt_TMEM163
FM_261-CGATCGGTCAATCCGA	FM_261	RS	NYGC	MG	Homeo	Homeo_PICALM
FM_261-TCGACCTGTCCTACAA	FM_261	RS	NYGC	MG	Adapt	Adapt_HSPA1A
FM_261-TTGCATTCATTCACAG	FM_261	RS	NYGC	MG	Adapt	Adapt_AIF1
FM_261-GTTAGTGTCATTCACT	FM_261	RS	NYGC	PVM	PVM	PVM_CD163
FM_261-ACATCCCTCTTCGTAT	FM_261	RS	NYGC	MG	Adapt	Adapt_AIF1
FM_261-TTCAATCAGACAGTCG	FM_261	RS	NYGC	MG	Adapt	Adapt_HIST
FM_261-TGGGTTACAAATGGTA	FM_261	RS	NYGC	MG	ADAM	ADAM_GPNMB
FM_261-TGAATCGTCGCCTATC	FM_261	RS	NYGC	MG	Adapt	Adapt_HSPA1A
FM_261-TCAGGGCGTGATGTAA	FM_261	RS	NYGC	PVM	PVM	PVM_CD163
FM_261-AGGACGAGTAAGGTCG	FM_261	RS	NYGC	PVM	PVM	PVM_CD163
FM_261-TATTTCGTCTTAAGGC	FM_261	RS	NYGC	MG	Homeo	Homeo_PICALM
FM_261-GGTGAAGCATGACACT	FM_261	RS	NYGC	PVM	PVM	PVM_CD163
FM_261-TTCATTGTCGACCCAG	FM_261	RS	NYGC	PVM	PVM	PVM_CD163
FM_261-TCGGGTGTCTATCACT	FM_261	RS	NYGC	MG	Adapt	Adapt_HSPA1A
FM_261-TCCGATCTCCTCAGAA	FM_261	RS	NYGC	MG	Adapt	Adapt_TMEM163
FM_261-GTGTGGCCACTGAGTT	FM_261	RS	NYGC	MG	Adapt	Adapt_AIF1
FM_261-GTGCTTCAGTTCCAGT	FM_261	RS	NYGC	PVM	PVM	PVM_CD163
FM_261-GGAACCCAGGCACCAA	FM_261	RS	NYGC	PVM	PVM	PVM_CD163
FM_261-CCACAAACAGTTTCAG	FM_261	RS	NYGC	MG	Adapt	Adapt_HSPA1A
FM_261-GGGTTATTCATGGTAC	FM_261	RS	NYGC	PVM	PVM	PVM_CD163
FM_261-TCCCAGTGTAGTCCTA	FM_261	RS	NYGC	MG	Homeo	Homeo_PICALM
FM_261-ACACAGTGTACCTGTA	FM_261	RS	NYGC	MG	Adapt	Adapt_AIF1
FM_261-GGTAGAGAGGATATGT	FM_261	RS	NYGC	MG	Adapt	Adapt_AIF1
FM_261-AACTTCTTCCGCAAAT	FM_261	RS	NYGC	MG	Homeo	Homeo_PICALM
FM_261-ACAGAAATCTGGCTGG	FM_261	RS	NYGC	MG	exAM	exAM_ERN1
FM_261-TGTAGACAGCGGATCA	FM_261	RS	NYGC	MG	Adapt	Adapt_TMEM163
FM_261-TGCGGGTCAGAGGCAT	FM_261	RS	NYGC	PVM	PVM	PVM_CD163
FM_261-GTAATCGGTCTCTCTG	FM_261	RS	NYGC	MG	Adapt	Adapt_HIST
FM_261-ATCGATGGTCGCTGCA	FM_261	RS	NYGC	MG	Adapt	Adapt_AIF1
FM_261-CCGGACAAGAGTTGAT	FM_261	RS	NYGC	MG	Adapt	Adapt_AIF1
FM_261-TGAATGCAGAAGCCAC	FM_261	RS	NYGC	PVM	PVM	PVM_CD163
FM_261-TCACACCTCTTACTGT	FM_261	RS	NYGC	PVM	PVM	PVM_CD163
FM_261-AGAACAACATGGAGAC	FM_261	RS	NYGC	MG	Adapt	Adapt_HSPA1A
FM_261-CTACAGAGTATCTCTT	FM_261	RS	NYGC	MG	exAM	exAM_ERN1
FM_261-TCTAACTCAATAGTCC	FM_261	RS	NYGC	PVM	PVM	PVM_CD163
FM_261-GGGAGTAAGAATTTGG	FM_261	RS	NYGC	MG	Adapt	Adapt_HSPA1A
FM_261-CTCAACCCATCTTCGC	FM_261	RS	NYGC	PVM	PVM	PVM_CD163
FM_261-GTGCTTCAGCCTCTGG	FM_261	RS	NYGC	MG	Adapt	Adapt_AIF1
FM_261-GTTCATTGTCATCCCT	FM_261	RS	NYGC	MG	Adapt	Adapt_TMEM163
FM_261-TGCGGCACACCAGCCA	FM_261	RS	NYGC	PVM	PVM	PVM_CD163
FM_261-TTCCGTGTCATGCCGG	FM_261	RS	NYGC	MG	Adapt	Adapt_AIF1
FM_261-GATTGGTCAGTATTCG	FM_261	RS	NYGC	MG	Adapt	Adapt_HSPA1A
FM_261-CTCCTCCAGGAACGTC	FM_261	RS	NYGC	MG	Adapt	Adapt_HSPA1A
FM_261-AATGGCTCACGAGGTA	FM_261	RS	NYGC	PVM	PVM	PVM_CD163
FM_261-TTTCCTCAGGAGGTTC	FM_261	RS	NYGC	PVM	PVM	PVM_CD163
FM_261-GGTTAACAGTTCAACC	FM_261	RS	NYGC	MG	Adapt	Adapt_HSPA1A
FM_261-GGTGATTGTCTCGCGA	FM_261	RS	NYGC	MG	Adapt	Adapt_AIF1
FM_261-GAGTCTAAGGATTACA	FM_261	RS	NYGC	PVM	PVM	PVM_CD163
FM_261-TGAGGTTCATGGAATA	FM_261	RS	NYGC	MG	Adapt	Adapt_AIF1
FM_261-AAACGAATCCCTGTTG	FM_261	RS	NYGC	MG	Homeo	Homeo_PICALM
FM_261-ATTCTTGAGTAGCAAT	FM_261	RS	NYGC	PVM	PVM	PVM_CD163
FM_261-ATGAGGGAGTTAGTAG	FM_261	RS	NYGC	MG	Adapt	Adapt_AIF1
FM_261-TCGACGGTCTCCTGAC	FM_261	RS	NYGC	MG	Homeo	Homeo_PICALM
FM_261-GTGGAGACATTGAAGA	FM_261	RS	NYGC	MG	Adapt	Adapt_HSPA1A
FM_261-TGACCCTTCGATACTG	FM_261	RS	NYGC	MG	Adapt	Adapt_AIF1
FM_261-TCGCACTCACTAGGTT	FM_261	RS	NYGC	MG	ADAM	ADAM_GPNMB
FM_261-GCGTGCATCGGTAGGA	FM_261	RS	NYGC	PVM	PVM	PVM_CD163
FM_261-AAACGAACATACCAGT	FM_261	RS	NYGC	PVM	PVM	PVM_CD163
FM_261-AGAGCCCCATATGGCT	FM_261	RS	NYGC	MG	Adapt	Adapt_AIF1
FM_261-ATTCACTGTAGCGTCC	FM_261	RS	NYGC	MG	Adapt	Adapt_HSPA1A
FM_261-GAGAAATCACGCAAAG	FM_261	RS	NYGC	PVM	PVM	PVM_CD163
FM_261-AGCGTATGTGTTTACG	FM_261	RS	NYGC	PVM	PVM	PVM_CD163
FM_261-TTTCCTCTCTGCACCT	FM_261	RS	NYGC	PVM	PVM	PVM_CD163
FM_261-CGAATTGAGGTAAGGA	FM_261	RS	NYGC	PVM	PVM	PVM_CD163
FM_261-CTTTCAACAGGCAATG	FM_261	RS	NYGC	PVM	PVM	PVM_CD163
FM_261-TGATGGTTCACTCACC	FM_261	RS	NYGC	MG	Adapt	Adapt_HSPA1A
FM_261-GTGTGATCACGTAGTT	FM_261	RS	NYGC	MG	exAM	exAM_ERN1
FM_261-GGGTCTGAGTATAGAC	FM_261	RS	NYGC	MG	Adapt	Adapt_AIF1
FM_261-CTCACTGCACAACGCC	FM_261	RS	NYGC	PVM	PVM	PVM_CD163
FM_261-ATCGGATGTATCAGGG	FM_261	RS	NYGC	MG	ADAM	ADAM_GPNMB
FM_261-TCTACATAGTCTTCGA	FM_261	RS	NYGC	MG	Adapt	Adapt_AIF1
FM_261-GGGTTATAGTCTCCTC	FM_261	RS	NYGC	PVM	PVM	PVM_CD163
FM_261-TCCATCGTCAAGTGGG	FM_261	RS	NYGC	PVM	PVM	PVM_CD163
FM_261-TGAACGTCAGAGCTAG	FM_261	RS	NYGC	MG	Adapt	Adapt_AIF1
FM_261-TACCGAACAAGTCCCG	FM_261	RS	NYGC	PVM	PVM	PVM_CD163
FM_261-ACTCTCGAGTTCACTG	FM_261	RS	NYGC	MG	Homeo	Homeo_PICALM
FM_261-GAAGTAATCTAGACCA	FM_261	RS	NYGC	PVM	PVM	PVM_CD163
FM_261-AATGGAAGTCGGTGAA	FM_261	RS	NYGC	MG	Adapt	Adapt_AIF1
FM_261-GTAGATCCATATAGCC	FM_261	RS	NYGC	PVM	PVM	PVM_CD163
FM_261-GTGGAGAAGCAGGGAG	FM_261	RS	NYGC	MG	Adapt	Adapt_AIF1
FM_261-GTTTGGATCTCATGGA	FM_261	RS	NYGC	PVM	PVM	PVM_CD163
FM_261-ATCCGTCAGCTTACGT	FM_261	RS	NYGC	MG	Adapt	Adapt_AIF1
FM_261-AGCGCCACAAGTATAG	FM_261	RS	NYGC	MG	Adapt	Adapt_HIST
FM_261-AGACACTGTCGACGCT	FM_261	RS	NYGC	MG	Adapt	Adapt_AIF1
FM_261-TACGGTATCACTAGCA	FM_261	RS	NYGC	PVM	PVM	PVM_CD163
FM_261-GGCAGTCAGTCCTACA	FM_261	RS	NYGC	MG	Adapt	Adapt_HSPA1A
FM_261-TGTAGACAGCTGACCC	FM_261	RS	NYGC	PVM	PVM	PVM_CD163
FM_261-TGTTCTATCCTACGGG	FM_261	RS	NYGC	PVM	PVM	PVM_CD163
FM_261-CGTTAGAAGCGACCCT	FM_261	RS	NYGC	PVM	PVM	PVM_CD163
FM_261-ATCTCTAGTTGTCTAG	FM_261	RS	NYGC	MG	Adapt	Adapt_AIF1
FM_261-GTGGGAATCTGGCCGA	FM_261	RS	NYGC	PVM	PVM	PVM_CD163
FM_261-GCCAGTGTCTCACCCA	FM_261	RS	NYGC	PVM	PVM	PVM_CD163
FM_261-GAACTGTGTCAGTCTA	FM_261	RS	NYGC	PVM	PVM	PVM_CD163
FM_261-ACTATTCGTGGGATTG	FM_261	RS	NYGC	MG	exAM	exAM_ERN1
FM_261-GAGACCCGTCCGGCAT	FM_261	RS	NYGC	PVM	PVM	PVM_CD163
FM_261-GTGGTTATCCTCCACA	FM_261	RS	NYGC	PVM	PVM	PVM_CD163
FM_261-CTCATTATCTAAGCGT	FM_261	RS	NYGC	MG	Adapt	Adapt_TMEM163
FM_261-ATCGTCCTCCCGTAAA	FM_261	RS	NYGC	PVM	PVM	PVM_CD163
FM_261-AGTGATCTCCATTGTT	FM_261	RS	NYGC	MG	Adapt	Adapt_HSPA1A
FM_261-CAATCGACAGCTGTGC	FM_261	RS	NYGC	PVM	PVM	PVM_CD163
FM_261-GAGGGTAGTGGGTATG	FM_261	RS	NYGC	MG	Adapt	Adapt_TMEM163
FM_261-CAGTTAGAGCCTCATA	FM_261	RS	NYGC	MG	Homeo	Homeo_PICALM
FM_261-GCCATTCAGACTTAAG	FM_261	RS	NYGC	MG	ADAM	ADAM_GPNMB
FM_261-GCCAGTGGTTTCCATT	FM_261	RS	NYGC	PVM	PVM	PVM_CD163
FM_261-CTTCCGATCCTGGCTT	FM_261	RS	NYGC	PVM	PVM	PVM_CD163
FM_261-AGCTTCCGTGTCATGT	FM_261	RS	NYGC	PVM	PVM	PVM_CD163
FM_261-CAACAACCACAGACGA	FM_261	RS	NYGC	MG	Adapt	Adapt_TMEM163
FM_261-CACAACAGTCAGACGA	FM_261	RS	NYGC	MG	Adapt	Adapt_HSPA1A
FM_261-TCCTCCCTCGTGCAGC	FM_261	RS	NYGC	MG	Adapt	Adapt_AIF1
FM_261-AAGGAATCACCAGGTC	FM_261	RS	NYGC	PVM	PVM	PVM_CD163
FM_261-GAAACCTGTACCGGAA	FM_261	RS	NYGC	MG	Adapt	Adapt_AIF1
FM_261-AACAGGGGTATACAGA	FM_261	RS	NYGC	PVM	PVM	PVM_CD163
FM_261-AGGCATTAGATTAGAC	FM_261	RS	NYGC	PVM	PVM	PVM_CD163
FM_261-CGTTAGAAGCCGAATG	FM_261	RS	NYGC	MG	Adapt	Adapt_HSPA1A
FM_261-ACCAAACGTCTTACTT	FM_261	RS	NYGC	PVM	PVM	PVM_CD163
FM_261-CTTGAGACAGTAGTTC	FM_261	RS	NYGC	MG	Adapt	Adapt_AIF1
FM_261-GCTCAAAGTCTGGTTA	FM_261	RS	NYGC	PVM	PVM	PVM_CD163
FM_261-TCACGGGAGGACTAAT	FM_261	RS	NYGC	PVM	PVM	PVM_CD163
FM_261-GAACGTTAGCTGAGCA	FM_261	RS	NYGC	MG	Adapt	Adapt_AIF1
FM_261-CATACTTGTCTAGGCC	FM_261	RS	NYGC	PVM	PVM	PVM_CD163
FM_261-GGAGATGTCAGGACAG	FM_261	RS	NYGC	MG	Adapt	Adapt_AIF1
FM_261-ATCATTCCATGCACTA	FM_261	RS	NYGC	PVM	PVM	PVM_CD163
FM_261-CATCAAGTCTGTAAGC	FM_261	RS	NYGC	PVM	PVM	PVM_CD163
FM_261-AGAAGTATCTCAATCT	FM_261	RS	NYGC	MG	Adapt	Adapt_TMEM163
FM_261-AAATGGAAGAGGCGTT	FM_261	RS	NYGC	MG	Adapt	Adapt_HSPA1A
FM_261-TTAGTCTGTTCAAAGA	FM_261	RS	NYGC	MG	Adapt	Adapt_HSPA1A
FM_261-GTCATGATCCGAGAAG	FM_261	RS	NYGC	MG	Adapt	Adapt_HSPA1A
FM_261-CAATTTCCATGCGTGC	FM_261	RS	NYGC	PVM	PVM	PVM_CD163
FM_261-ACCTACCTCATTTGGG	FM_261	RS	NYGC	MG	Adapt	Adapt_HSPA1A
FM_261-TGTGATGGTTTCGTTT	FM_261	RS	NYGC	PVM	PVM	PVM_CD163
FM_261-ATTCAGGTCGACATAC	FM_261	RS	NYGC	PVM	PVM	PVM_CD163
FM_261-TGCTCCATCTCATGGA	FM_261	RS	NYGC	PVM	PVM	PVM_CD163
FM_261-AGACCCGAGTAGGAAG	FM_261	RS	NYGC	MG	Adapt	Adapt_AIF1
FM_261-CTCATGCGTTTCCAAG	FM_261	RS	NYGC	MG	ADAM	ADAM_GPNMB
FM_261-CTCTCGAGTGTTGAGG	FM_261	RS	NYGC	MG	Adapt	Adapt_AIF1
FM_261-CTCATCGGTTCTTGTT	FM_261	RS	NYGC	PVM	PVM	PVM_CD163
FM_261-GTCGTTCCACTCCTGT	FM_261	RS	NYGC	PVM	PVM	PVM_CD163
FM_261-CTCAGGGCAACAGATA	FM_261	RS	NYGC	PVM	PVM	PVM_CD163
FM_261-CCACGTTAGCGCCCAT	FM_261	RS	NYGC	PVM	PVM	PVM_CD163
FM_261-GGGATCCTCTTGTTAC	FM_261	RS	NYGC	MG	Adapt	Adapt_AIF1
FM_261-CCAAGCGGTGATAGAT	FM_261	RS	NYGC	MG	Adapt	Adapt_AIF1
FM_261-CTACCCACAACTGATC	FM_261	RS	NYGC	MG	Adapt	Adapt_AIF1
FM_261-GACTGATGTTCGTACA	FM_261	RS	NYGC	MG	Homeo	Homeo_PICALM
FM_261-CATTCCGGTCGCGTCA	FM_261	RS	NYGC	MG	Adapt	Adapt_TMEM163
FM_261-AGGACTTCATGGAATA	FM_261	RS	NYGC	MG	Homeo	Homeo_PICALM
FM_261-TGAGCGCAGCTTTCCC	FM_261	RS	NYGC	MG	Adapt	Adapt_HSPA1A
FM_261-TTCCACGTCCGCAAAT	FM_261	RS	NYGC	PVM	PVM	PVM_CD163
FM_261-AACGGGAAGTAGGTTA	FM_261	RS	NYGC	MG	Adapt	Adapt_HSPA1A
FM_261-GATCATGCACCAGTTA	FM_261	RS	NYGC	MG	Adapt	Adapt_AIF1
FM_261-TAACCAGTCGTCTAAG	FM_261	RS	NYGC	PVM	PVM	PVM_CD163
FM_261-TAAGCACAGGTACATA	FM_261	RS	NYGC	MG	Adapt	Adapt_HSPA1A
FM_261-TTCATTGAGATTGACA	FM_261	RS	NYGC	PVM	PVM	PVM_CD163
FM_261-CTAACTTGTTCCATTT	FM_261	RS	NYGC	MG	exAM	exAM_ERN1
FM_261-AGACACTAGAGCAACC	FM_261	RS	NYGC	PVM	PVM	PVM_CD163
FM_261-CAGTTCCGTATCACCA	FM_261	RS	NYGC	PVM	PVM	PVM_CD163
FM_261-TACCGAAAGGCCCAAA	FM_261	RS	NYGC	MG	Adapt	Adapt_AIF1
FM_261-TGGGAAGGTCAAAGTA	FM_261	RS	NYGC	PVM	PVM	PVM_CD163
FM_261-TTTACTGCAGCCCAGT	FM_261	RS	NYGC	MG	ADAM	ADAM_GPNMB
FM_261-CCTCCTCAGTCGGGAT	FM_261	RS	NYGC	MG	Adapt	Adapt_AIF1
FM_261-AACCCAACATACAGCT	FM_261	RS	NYGC	PVM	PVM	PVM_CD163
FM_261-ACCAAACGTAACTTCG	FM_261	RS	NYGC	PVM	PVM	PVM_CD163
FM_261-CTGTAGAGTAAGATTG	FM_261	RS	NYGC	MG	Adapt	Adapt_AIF1
FM_261-AATGGCTGTCTACGTA	FM_261	RS	NYGC	MG	ADAM	ADAM_GPNMB
FM_261-AATGGAAGTAACGTTC	FM_261	RS	NYGC	MG	Adapt	Adapt_HSPA1A
FM_261-GATCACATCACTACTT	FM_261	RS	NYGC	PVM	PVM	PVM_CD163
FM_261-ATGCATGCAACAGAGC	FM_261	RS	NYGC	MG	Adapt	Adapt_AIF1
FM_261-GTTCGCTAGAGAATCT	FM_261	RS	NYGC	PVM	PVM	PVM_CD163
FM_261-AGTCAACAGTTCGGTT	FM_261	RS	NYGC	PVM	PVM	PVM_CD163
FM_261-TCCCACACATGTTCGA	FM_261	RS	NYGC	MG	Adapt	Adapt_AIF1
FM_261-TCGACCTAGGTGAGAA	FM_261	RS	NYGC	PVM	PVM	PVM_CD163
FM_261-AGGGCTCCAAACGGCA	FM_261	RS	NYGC	MG	Adapt	Adapt_TMEM163
FM_261-AACAGGGAGGCTAAAT	FM_261	RS	NYGC	MG	Adapt	Adapt_AIF1
FM_261-GTGTTAGGTGTAACGG	FM_261	RS	NYGC	MG	Adapt	Adapt_AIF1
FM_261-AAGGTAAGTGGGTATG	FM_261	RS	NYGC	MG	ADAM	ADAM_GPNMB
FM_261-CCGATCTTCGAACGCC	FM_261	RS	NYGC	PVM	PVM	PVM_CD163
FM_261-GAGATGGTCGGCCTTT	FM_261	RS	NYGC	PVM	PVM	PVM_CD163
FM_261-GTCCACTGTGTATTCG	FM_261	RS	NYGC	PVM	PVM	PVM_CD163
FM_261-ATACCGATCAGAACCT	FM_261	RS	NYGC	PVM	PVM	PVM_CD163
FM_261-TCTGGCTTCTTCGGAA	FM_261	RS	NYGC	PVM	PVM	PVM_CD163
FM_261-TATATCCCAGGCCCTA	FM_261	RS	NYGC	PVM	PVM	PVM_CD163
FM_261-CGCAGGTGTGGTAACG	FM_261	RS	NYGC	PVM	PVM	PVM_CD163
FM_261-GCGTTTCTCTTCGCTG	FM_261	RS	NYGC	MG	ADAM	ADAM_GPNMB
FM_261-GCACGTGGTTGGAGAC	FM_261	RS	NYGC	MG	Adapt	Adapt_AIF1
FM_261-CCTAAGACACTTGAAC	FM_261	RS	NYGC	PVM	PVM	PVM_CD163
FM_261-TGCAGATCAGTCAGTT	FM_261	RS	NYGC	PVM	PVM	PVM_CD163
FM_261-TCCGTGTTCCCAATAG	FM_261	RS	NYGC	MG	Adapt	Adapt_HSPA1A
FM_261-TATTCCAGTACGATTC	FM_261	RS	NYGC	MG	Adapt	Adapt_AIF1
FM_261-TTACCATAGGATTTAG	FM_261	RS	NYGC	MG	Adapt	Adapt_HSPA1A
FM_261-CTGCGAGTCATTGCGA	FM_261	RS	NYGC	PVM	PVM	PVM_CD163
FM_261-TATATCCGTAACCAGG	FM_261	RS	NYGC	PVM	PVM	PVM_CD163
FM_261-CACTGAAAGAGCAAGA	FM_261	RS	NYGC	MG	Adapt	Adapt_AIF1
FM_261-TGCACGGAGGTACTGG	FM_261	RS	NYGC	MG	Adapt	Adapt_AIF1
FM_261-CGACAGCCATCGCCTT	FM_261	RS	NYGC	MG	Adapt	Adapt_HSPA1A
FM_261-CCCTGATAGGCATTTC	FM_261	RS	NYGC	MG	ADAM	ADAM_GPNMB
FM_261-GTTGCGGCATCCTATT	FM_261	RS	NYGC	PVM	PVM	PVM_CD163
FM_261-CGCCAGAAGCGTGCCT	FM_261	RS	NYGC	MG	Adapt	Adapt_AIF1
FM_261-ACGTCCTGTGCCTTTC	FM_261	RS	NYGC	PVM	PVM	PVM_CD163
FM_261-GTTCCGTAGTACGAGC	FM_261	RS	NYGC	MG	Homeo	Homeo_PICALM
FM_261-GTAGAGGCAGCGTTTA	FM_261	RS	NYGC	MG	Adapt	Adapt_AIF1
FM_261-TCCGGGAAGTCCCAAT	FM_261	RS	NYGC	MG	Adapt	Adapt_HSPA1A
FM_261-TCCGATCCACCGTACG	FM_261	RS	NYGC	MG	Adapt	Adapt_HSPA1A
FM_261-CACAACATCACGGGCT	FM_261	RS	NYGC	PVM	PVM	PVM_CD163
FM_261-AGCGCCAAGCGTCAAG	FM_261	RS	NYGC	MG	Adapt	Adapt_HSPA1A
FM_261-TGCTGAAAGGAGGGTG	FM_261	RS	NYGC	MG	Adapt	Adapt_HSPA1A
FM_261-AATGCCACAACGTAAA	FM_261	RS	NYGC	PVM	PVM	PVM_CD163
FM_261-ACGTACAAGGCATGGT	FM_261	RS	NYGC	MG	Adapt	Adapt_HSPA1A
FM_261-AACAAAGAGCTCCGAC	FM_261	RS	NYGC	MG	Adapt	Adapt_HSPA1A
FM_261-AACCATGGTGGGCTTC	FM_261	RS	NYGC	PVM	PVM	PVM_CD163
FM_261-GATTCTTAGTTACTCG	FM_261	RS	NYGC	MG	Adapt	Adapt_TMEM163
FM_261-GTGTAACAGCTGACTT	FM_261	RS	NYGC	MG	Homeo	Homeo_PICALM
FM_261-AGAAGTACAATGTGGG	FM_261	RS	NYGC	MG	Adapt	Adapt_TMEM163
FM_261-GTTGTAGGTCTGGTTA	FM_261	RS	NYGC	PVM	PVM	PVM_CD163
FM_261-AGAGAATAGGTCATCT	FM_261	RS	NYGC	MG	exAM	exAM_ERN1
FM_261-TAGGGTTGTATCGCGC	FM_261	RS	NYGC	MG	ADAM	ADAM_GPNMB
FM_261-GAGGCAAGTTACGGAG	FM_261	RS	NYGC	MG	Adapt	Adapt_HSPA1A
FM_261-CTCCGATCACAAACGG	FM_261	RS	NYGC	PVM	PVM	PVM_CD163
FM_261-AGGTTGTTCTACTATC	FM_261	RS	NYGC	MG	Adapt	Adapt_AIF1
FM_261-CTGATCCTCCTTTGAT	FM_261	RS	NYGC	MG	Homeo	Homeo_PICALM
FM_261-CATCCCAAGCACACAG	FM_261	RS	NYGC	MG	exAM	exAM_ERN1
FM_261-TCCGATCGTACGTGAG	FM_261	RS	NYGC	MG	Adapt	Adapt_AIF1
FM_261-CCCTCTCGTACGTTCA	FM_261	RS	NYGC	PVM	PVM	PVM_CD163
FM_261-CTGCAGGGTTAACAGA	FM_261	RS	NYGC	MG	Prolif	Prolif_MKI67
FM_261-GTCGAATAGAGCATAT	FM_261	RS	NYGC	MG	Adapt	Adapt_AIF1
FM_261-ATTTACCAGTTGAATG	FM_261	RS	NYGC	MG	exAM	exAM_ERN1
FM_261-GAAGGGTTCTAGGAAA	FM_261	RS	NYGC	MG	Adapt	Adapt_HSPA1A
FM_261-ATCACGAAGCGTTCCG	FM_261	RS	NYGC	PVM	PVM	PVM_CD163
FM_261-AATGACCCAAGTCGTT	FM_261	RS	NYGC	PVM	PVM	PVM_CD163
FM_261-TCACGGGTCATAAGGA	FM_261	RS	NYGC	MG	Adapt	Adapt_AIF1
FM_261-ACACAGTAGGAAGTCC	FM_261	RS	NYGC	MG	ADAM	ADAM_GPNMB
FM_261-GAAGGACCATGGGAAC	FM_261	RS	NYGC	MG	Adapt	Adapt_HSPA1A
FM_261-ATATCCTTCTCGACCT	FM_261	RS	NYGC	PVM	PVM	PVM_CD163
FM_261-TTATTGCCATGCGGTC	FM_261	RS	NYGC	PVM	PVM	PVM_CD163
FM_261-ATGCATGAGCACACAG	FM_261	RS	NYGC	PVM	PVM	PVM_CD163
FM_261-GCTTCACAGTAAATGC	FM_261	RS	NYGC	MG	Adapt	Adapt_HSPA1A
FM_261-CGGTCAGAGCCTAGGA	FM_261	RS	NYGC	PVM	PVM	PVM_CD163
FM_261-CGATCGGTCGAACCAT	FM_261	RS	NYGC	MG	Adapt	Adapt_AIF1
FM_261-CACAGATCATGGATCT	FM_261	RS	NYGC	MG	Adapt	Adapt_AIF1
FM_261-TCTTGCGTCAGCAGAG	FM_261	RS	NYGC	MG	ADAM	ADAM_GPNMB
FM_261-ATCTCTACATCGATCA	FM_261	RS	NYGC	MG	Homeo	Homeo_PICALM
FM_261-TTTACTGAGGGTTGCA	FM_261	RS	NYGC	MG	Adapt	Adapt_HIST
FM_261-CGAGTTATCTGCGGCA	FM_261	RS	NYGC	PVM	PVM	PVM_CD163
FM_261-TGTGATGTCTGCGGGT	FM_261	RS	NYGC	PVM	PVM	PVM_CD163
FM_261-TCGGTCTGTCCAACGC	FM_261	RS	NYGC	MG	ADAM	ADAM_GPNMB
FM_261-CAATCGAGTTCAATCG	FM_261	RS	NYGC	MG	Adapt	Adapt_AIF1
FM_261-CGGACACAGCGACATG	FM_261	RS	NYGC	MG	Homeo	Homeo_PICALM
FM_261-GAACACTAGAGGATGA	FM_261	RS	NYGC	MG	Adapt	Adapt_AIF1
FM_261-CCTCAACTCTTCACGC	FM_261	RS	NYGC	PVM	PVM	PVM_CD163
FM_261-AGGACTTAGTCATCCA	FM_261	RS	NYGC	MG	Homeo	Homeo_FRMD4A
FM_261-TAGGAGGGTCGATTCA	FM_261	RS	NYGC	MG	Adapt	Adapt_AIF1
FM_261-TTGTGTTGTATGGAGC	FM_261	RS	NYGC	PVM	PVM	PVM_CD163
FM_261-GTCTCACTCTCTCTAA	FM_261	RS	NYGC	PVM	PVM	PVM_CD163
FM_261-GCCATTCCAAGTTTGC	FM_261	RS	NYGC	MG	Prolif	Prolif_MKI67
FM_261-GGTAACTAGCTAGTTC	FM_261	RS	NYGC	MG	Homeo	Homeo_PICALM
FM_261-ATTTCTGCAAAGGTTA	FM_261	RS	NYGC	PVM	PVM	PVM_CD163
FM_261-CCCTCTCCAGACAAGC	FM_261	RS	NYGC	PVM	PVM	PVM_CD163
FM_261-GGCTTGGGTATGAAAC	FM_261	RS	NYGC	MG	Homeo	Homeo_PICALM
FM_261-TCACGCTCAACCGACC	FM_261	RS	NYGC	PVM	PVM	PVM_CD163
FM_261-AAGCCATGTGTCGATT	FM_261	RS	NYGC	PVM	PVM	PVM_CD163
FM_261-GCGATCGGTGCACGCT	FM_261	RS	NYGC	PVM	PVM	PVM_CD163
FM_261-TCACACCCATGTGACT	FM_261	RS	NYGC	PVM	PVM	PVM_CD163
FM_261-TGCAGATCATCGAACT	FM_261	RS	NYGC	MG	Adapt	Adapt_TMEM163
FM_261-TAGGTACAGAAACTGT	FM_261	RS	NYGC	PVM	PVM	PVM_CD163
FM_261-TAAGCGTTCCTGTACC	FM_261	RS	NYGC	MG	Adapt	Adapt_AIF1
FM_261-TGTTCTAAGGGCAACT	FM_261	RS	NYGC	MG	ADAM	ADAM_GPNMB
FM_261-CGCCATTTCGCCTCTA	FM_261	RS	NYGC	PVM	PVM	PVM_CD163
FM_261-GAGCTGCAGCTCTGTA	FM_261	RS	NYGC	PVM	PVM	PVM_CD163
FM_261-CATGCGGTCCCAATAG	FM_261	RS	NYGC	MG	Adapt	Adapt_AIF1
FM_261-CGGGTGTCACAGCTGC	FM_261	RS	NYGC	MG	ADAM	ADAM_GPNMB
FM_261-ACTGCAATCGGAATTC	FM_261	RS	NYGC	MG	Adapt	Adapt_AIF1
FM_261-CGAGTTAAGACTACCT	FM_261	RS	NYGC	MG	Adapt	Adapt_AIF1
FM_261-TGACAGTAGCGTTAGG	FM_261	RS	NYGC	MG	Adapt	Adapt_AIF1
FM_261-ATCGATGAGGGATCTG	FM_261	RS	NYGC	MG	Adapt	Adapt_AIF1
FM_261-ACGTACACACAGTGAG	FM_261	RS	NYGC	MG	ADAM	ADAM_GPNMB
FM_261-ATGGGAGTCACCTGTC	FM_261	RS	NYGC	PVM	PVM	PVM_CD163
FM_261-GTTACCCTCACAGTGT	FM_261	RS	NYGC	MG	Adapt	Adapt_TMEM163
FM_261-AAGTACCGTCGCATGC	FM_261	RS	NYGC	PVM	PVM	PVM_CD163
FM_261-ATGAGGGAGTCTTGGT	FM_261	RS	NYGC	MG	Adapt	Adapt_TMEM163
FM_261-CGGGACTTCCCTCGTA	FM_261	RS	NYGC	MG	Adapt	Adapt_AIF1
FM_261-GCAGCTGAGCTACTAC	FM_261	RS	NYGC	PVM	PVM	PVM_CD163
FM_261-ACTATTCTCGCTACGG	FM_261	RS	NYGC	MG	Adapt	Adapt_AIF1
FM_261-CTTGATTCAAGCTGTT	FM_261	RS	NYGC	MG	ADAM	ADAM_GPNMB
FM_261-TCCTTTCGTCGGCTAC	FM_261	RS	NYGC	MG	ADAM	ADAM_GPNMB
FM_261-ACGCACGCACCTGCAG	FM_261	RS	NYGC	PVM	PVM	PVM_CD163
FM_261-GACTGATTCCATAAGC	FM_261	RS	NYGC	PVM	PVM	PVM_CD163
FM_261-CTCCACACAGATGCGA	FM_261	RS	NYGC	PVM	PVM	PVM_CD163
FM_261-GAAGCGATCGAGTGGA	FM_261	RS	NYGC	MG	Adapt	Adapt_AIF1
FM_261-TACAGGTAGCAGGCTA	FM_261	RS	NYGC	PVM	PVM	PVM_CD163
FM_261-TATCGCCAGCTGCGAA	FM_261	RS	NYGC	PVM	PVM	PVM_CD163
FM_261-TGCCGAGTCCTGGGAC	FM_261	RS	NYGC	MG	exAM	exAM_ERN1
FM_261-GGTAGAGGTCGTCATA	FM_261	RS	NYGC	MG	Adapt	Adapt_TMEM163
FM_261-TTTATGCAGACCCGCT	FM_261	RS	NYGC	PVM	PVM	PVM_CD163
FM_261-TGGGCGTTCTAGATCG	FM_261	RS	NYGC	PVM	PVM	PVM_CD163
FM_261-ACCATTTTCCAATGCA	FM_261	RS	NYGC	MG	ADAM	ADAM_GPNMB
FM_261-TTCTCTCAGGACAACC	FM_261	RS	NYGC	PVM	PVM	PVM_CD163
FM_261-ACGGGTCTCTTCGTGC	FM_261	RS	NYGC	MG	Adapt	Adapt_HSPA1A
FM_261-TCCTAATTCGAGAACG	FM_261	RS	NYGC	MG	Adapt	Adapt_AIF1
FM_261-TCATGGATCCCGTTGT	FM_261	RS	NYGC	MG	Adapt	Adapt_AIF1
FM_261-ATCGGATAGGCGACAT	FM_261	RS	NYGC	PVM	PVM	PVM_CD163
FM_261-GGAGGTATCATGCTAG	FM_261	RS	NYGC	MG	Adapt	Adapt_TMEM163
FM_261-CAACAACTCTAGTCAG	FM_261	RS	NYGC	PVM	PVM	PVM_CD163
FM_261-AACCATGGTACAACGG	FM_261	RS	NYGC	PVM	PVM	PVM_CD163
FM_261-TCTAACTAGTCCTACA	FM_261	RS	NYGC	PVM	PVM	PVM_CD163
FM_261-GCGATCGCATTCACCC	FM_261	RS	NYGC	MG	Adapt	Adapt_HSPA1A
FM_261-ATCGTAGCAATTCACG	FM_261	RS	NYGC	PVM	PVM	PVM_CD163
FM_261-GAATAGACATAGAATG	FM_261	RS	NYGC	MG	Adapt	Adapt_AIF1
FM_261-AGACAAAGTGGAATGC	FM_261	RS	NYGC	MG	Adapt	Adapt_HSPA1A
FM_261-GTAATGCGTCTTTATC	FM_261	RS	NYGC	MG	Adapt	Adapt_AIF1
FM_261-AGTAACCAGTGAGGTC	FM_261	RS	NYGC	MG	ADAM	ADAM_GPNMB
FM_261-CTTGAGACACCAGTTA	FM_261	RS	NYGC	PVM	PVM	PVM_CD163
FM_261-ATTCTACTCAAACGAA	FM_261	RS	NYGC	MG	Homeo	Homeo_PICALM
FM_261-TGTTGGACACTAACCA	FM_261	RS	NYGC	PVM	PVM	PVM_CD163
FM_261-TTCATTGCAACACAGG	FM_261	RS	NYGC	PVM	PVM	PVM_CD163
FM_261-AGATCGTCATGGAAGC	FM_261	RS	NYGC	MG	exAM	exAM_ERN1
FM_261-GGTTAACTCATTGTTC	FM_261	RS	NYGC	PVM	PVM	PVM_CD163
FM_261-CATGGTAGTACGGGAT	FM_261	RS	NYGC	MG	ADAM	ADAM_GPNMB
FM_261-GTATTTCGTCTGTAGT	FM_261	RS	NYGC	MG	Adapt	Adapt_AIF1
FM_261-TCTCACGGTGAGATCG	FM_261	RS	NYGC	PVM	PVM	PVM_CD163
FM_261-TAACACGGTTCCAAAC	FM_261	RS	NYGC	MG	ADAM	ADAM_GPNMB
FM_261-TGCTGAACAACGCCCA	FM_261	RS	NYGC	PVM	PVM	PVM_CD163
FM_261-GTGAGGAAGACAGTCG	FM_261	RS	NYGC	MG	Adapt	Adapt_AIF1
FM_261-AAAGGTAAGTATCTGC	FM_261	RS	NYGC	MG	Homeo	Homeo_FRMD4A
FM_261-TTGCCTGCACATAGCT	FM_261	RS	NYGC	MG	Adapt	Adapt_AIF1
FM_261-AGAGCAGAGTATTAGG	FM_261	RS	NYGC	MG	Adapt	Adapt_AIF1
FM_261-TACAACGAGCATTTGC	FM_261	RS	NYGC	PVM	PVM	PVM_CD163
FM_261-AGGTTGTGTCATCACA	FM_261	RS	NYGC	MG	Adapt	Adapt_AIF1
FM_261-TGAATGCCACAGCGCT	FM_261	RS	NYGC	MG	Adapt	Adapt_TMEM163
FM_261-CGAGGCTCAGACCAAG	FM_261	RS	NYGC	PVM	PVM	PVM_CD163
FM_261-CTGAGGCCATCGCTAA	FM_261	RS	NYGC	MG	ADAM	ADAM_GPNMB
FM_261-ACCAACACACGACGAA	FM_261	RS	NYGC	PVM	PVM	PVM_CD163
FM_261-AGAGCAGCACACGGAA	FM_261	RS	NYGC	PVM	PVM	PVM_CD163
FM_261-GGAACCCCAAATCCCA	FM_261	RS	NYGC	PVM	PVM	PVM_CD163
FM_261-ACGATCAGTTGGAGGT	FM_261	RS	NYGC	MG	Adapt	Adapt_HSPA1A
FM_261-AGGTAGGCATCCAATG	FM_261	RS	NYGC	MG	Adapt	Adapt_HSPA1A
FM_261-AACGTCATCTCCGATC	FM_261	RS	NYGC	MG	Adapt	Adapt_AIF1
FM_261-TCTTTGAAGGCCATAG	FM_261	RS	NYGC	MG	Adapt	Adapt_HSPA1A
FM_261-GACTGATGTGTAGGAC	FM_261	RS	NYGC	MG	Adapt	Adapt_HIST
FM_261-AATAGAGGTCACTTAG	FM_261	RS	NYGC	MG	Adapt	Adapt_AIF1
FM_261-GCAACCGTCATCGACA	FM_261	RS	NYGC	MG	Adapt	Adapt_HSPA1A
FM_261-GTAGAAAGTACAATAG	FM_261	RS	NYGC	MG	Adapt	Adapt_AIF1
FM_261-AGCATCACACAACGCC	FM_261	RS	NYGC	PVM	PVM	PVM_CD163
FM_261-ATCCTATGTCTCTCAC	FM_261	RS	NYGC	PVM	PVM	PVM_CD163
FM_261-AGAACCTCACATACTG	FM_261	RS	NYGC	MG	Adapt	Adapt_TMEM163
FM_261-TACACCCAGTAGTCAA	FM_261	RS	NYGC	PVM	PVM	PVM_CD163
FM_261-GGGTGAACATTGCCTC	FM_261	RS	NYGC	MG	Adapt	Adapt_AIF1
FM_261-TTCCACGGTCGTTATG	FM_261	RS	NYGC	PVM	PVM	PVM_CD163
FM_261-TGTGGCGGTTGTGCCG	FM_261	RS	NYGC	PVM	PVM	PVM_CD163
FM_261-GAGTCTATCCTCAGAA	FM_261	RS	NYGC	MG	Adapt	Adapt_AIF1
FM_261-TCCCAGTTCTACGGTA	FM_261	RS	NYGC	MG	ADAM	ADAM_GPNMB
FM_261-TCGGGACTCCCTCGTA	FM_261	RS	NYGC	PVM	PVM	PVM_CD163
FM_261-CTCCACAGTTCCCACT	FM_261	RS	NYGC	PVM	PVM	PVM_CD163
FM_261-CGAGGCTAGCGAGAAA	FM_261	RS	NYGC	MG	Adapt	Adapt_HSPA1A
FM_261-CCACTTGTCGTCGGGT	FM_261	RS	NYGC	MG	ADAM	ADAM_GPNMB
FM_261-ACATGCATCTGAATCG	FM_261	RS	NYGC	MG	Adapt	Adapt_HIST
FM_261-CCTTGTGCATAACTCG	FM_261	RS	NYGC	PVM	PVM	PVM_CD163
FM_261-ACAGCCGGTTGACTAC	FM_261	RS	NYGC	PVM	PVM	PVM_CD163
FM_261-ATAGACCAGGTACCTT	FM_261	RS	NYGC	MG	ADAM	ADAM_GPNMB
FM_261-ACTTATCAGTATGATG	FM_261	RS	NYGC	PVM	PVM	PVM_CD163
FM_261-ACGGTTAAGACATCAA	FM_261	RS	NYGC	MG	Adapt	Adapt_AIF1
FM_261-AGTTCCCTCGATTCCC	FM_261	RS	NYGC	PVM	PVM	PVM_CD163
FM_261-AGCTCAATCGTGGAAG	FM_261	RS	NYGC	PVM	PVM	PVM_CD163
FM_261-ACTGCAATCACGGAGA	FM_261	RS	NYGC	PVM	PVM	PVM_CD163
FM_261-AGTGATCGTCGGATTT	FM_261	RS	NYGC	PVM	PVM	PVM_CD163
FM_261-CTCATTACAGCACGAA	FM_261	RS	NYGC	PVM	PVM	PVM_CD163
FM_261-GTTGTAGCAGTAGGAC	FM_261	RS	NYGC	PVM	PVM	PVM_CD163
FM_261-TTACCGCCATCGATGT	FM_261	RS	NYGC	PVM	PVM	PVM_CD163
FM_261-TTACGCCGTACCGGAA	FM_261	RS	NYGC	PVM	PVM	PVM_CD163
FM_261-GAACGTTTCGTGCAGC	FM_261	RS	NYGC	PVM	PVM	PVM_CD163
FM_261-TTTGTTGGTTTGTGGT	FM_261	RS	NYGC	MG	ADAM	ADAM_GPNMB
FM_261-GTAGAAAAGTCAGGGT	FM_261	RS	NYGC	MG	Adapt	Adapt_HSPA1A
FM_261-TTCTTCCAGCTATCTG	FM_261	RS	NYGC	MG	Adapt	Adapt_AIF1
FM_261-CCACCATGTTGGTACT	FM_261	RS	NYGC	MG	ADAM	ADAM_GPNMB
FM_261-ACGCACGAGCGATGAC	FM_261	RS	NYGC	MG	Adapt	Adapt_HSPA1A
FM_261-TATTCCACATGGAAGC	FM_261	RS	NYGC	PVM	PVM	PVM_CD163
FM_261-TGAGCATGTTGCGTAT	FM_261	RS	NYGC	MG	Adapt	Adapt_AIF1
FM_261-GTCGCGACAATTAGGA	FM_261	RS	NYGC	MG	Adapt	Adapt_AIF1
FM_261-ATCGTGACATATGCGT	FM_261	RS	NYGC	PVM	PVM	PVM_CD163
FM_261-GGATCTACAATGAAAC	FM_261	RS	NYGC	PVM	PVM	PVM_CD163
FM_261-GAGCCTGTCGCATTGA	FM_261	RS	NYGC	MG	Adapt	Adapt_AIF1
FM_261-TTTCGATCAAGAGTGC	FM_261	RS	NYGC	MG	Adapt	Adapt_HSPA1A
FM_261-TATCCTAAGTGTACAA	FM_261	RS	NYGC	PVM	PVM	PVM_CD163
FM_261-CTGATCCAGTGCGTCC	FM_261	RS	NYGC	PVM	PVM	PVM_CD163
FM_261-CAGTTAGAGTTTCTTC	FM_261	RS	NYGC	PVM	PVM	PVM_CD163
FM_261-TAGTGCATCTTAAGGC	FM_261	RS	NYGC	PVM	PVM	PVM_CD163
FM_261-GACCAATCACTACTTT	FM_261	RS	NYGC	PVM	PVM	PVM_CD163
FM_261-AATGGAATCTCTGCTG	FM_261	RS	NYGC	MG	ADAM	ADAM_GPNMB
FM_261-TGACTCCCAAAGCTCT	FM_261	RS	NYGC	MG	Adapt	Adapt_HSPA1A
FM_261-TGTCCCACAGCAGACA	FM_261	RS	NYGC	PVM	PVM	PVM_CD163
FM_261-TATTCCAAGTTGGAAT	FM_261	RS	NYGC	MG	exAM	exAM_ERN1
FM_261-TGTTCCGCATTCATCT	FM_261	RS	NYGC	PVM	PVM	PVM_CD163
FM_261-CGCCAGATCATTCCTA	FM_261	RS	NYGC	PVM	PVM	PVM_CD163
FM_261-ACATCGATCGCGTGAC	FM_261	RS	NYGC	MG	Adapt	Adapt_TMEM163
FM_261-TCAAGTGTCCTACGAA	FM_261	RS	NYGC	MG	Homeo	Homeo_PICALM
FM_261-TCACGCTGTCATGGCC	FM_261	RS	NYGC	MG	Adapt	Adapt_HSPA1A
FM_261-CGTGTCTAGCTTACGT	FM_261	RS	NYGC	MG	ADAM	ADAM_GPNMB
FM_261-TTGCTGCAGTTCCAGT	FM_261	RS	NYGC	MG	Adapt	Adapt_AIF1
FM_261-AGGTCTAGTCGTACTA	FM_261	RS	NYGC	MG	Adapt	Adapt_AIF1
FM_261-AGCTTCCTCGCCGATG	FM_261	RS	NYGC	MG	Adapt	Adapt_HSPA1A
FM_261-GTGAGTTCAAAGGATT	FM_261	RS	NYGC	PVM	PVM	PVM_CD163
FM_261-TACCCACAGCCGAATG	FM_261	RS	NYGC	PVM	PVM	PVM_CD163
FM_261-CGAAGTTAGCGAATGC	FM_261	RS	NYGC	MG	ADAM	ADAM_GPNMB
FM_261-TGTAAGCTCCAAAGGG	FM_261	RS	NYGC	MG	Adapt	Adapt_TMEM163
FM_261-TCGGGACTCACTACTT	FM_261	RS	NYGC	MG	Adapt	Adapt_AIF1
FM_261-ACCAACAAGAAACTGT	FM_261	RS	NYGC	PVM	PVM	PVM_CD163
FM_261-ACACCAACATAGATGA	FM_261	RS	NYGC	PVM	PVM	PVM_CD163
FM_261-GGGTGAACAACGCATT	FM_261	RS	NYGC	PVM	PVM	PVM_CD163
FM_261-GCATGATTCGCGTCGA	FM_261	RS	NYGC	MG	Adapt	Adapt_AIF1
FM_261-ACGTACAGTCTTCGAA	FM_261	RS	NYGC	MG	Adapt	Adapt_AIF1
FM_261-CTTCCGACAACTAGAA	FM_261	RS	NYGC	PVM	PVM	PVM_CD163
FM_261-CGGTCAGCAGTTAAAG	FM_261	RS	NYGC	PVM	PVM	PVM_CD163
FM_261-GACGTTAGTCCTTGTC	FM_261	RS	NYGC	PVM	PVM	PVM_CD163
FM_261-TTCCTCTAGTCCTGTA	FM_261	RS	NYGC	PVM	PVM	PVM_CD163
FM_261-AAGCGTTCACGTATAC	FM_261	RS	NYGC	MG	Prolif	Prolif_MKI67
FM_261-TACGGTACATATAGCC	FM_261	RS	NYGC	MG	Adapt	Adapt_AIF1
FM_261-TGGGCTGTCCACTTTA	FM_261	RS	NYGC	PVM	PVM	PVM_CD163
FM_261-CTATCTAAGCTGTTCA	FM_261	RS	NYGC	MG	ADAM	ADAM_GPNMB
FM_261-TGTACAGTCATCGGGC	FM_261	RS	NYGC	MG	Adapt	Adapt_AIF1
FM_261-AGTAGTCCAAGTGCTT	FM_261	RS	NYGC	PVM	PVM	PVM_CD163
FM_261-CTCCTCCGTGGTCTGC	FM_261	RS	NYGC	MG	ADAM	ADAM_GPNMB
FM_261-TCATACTAGACTCTAC	FM_261	RS	NYGC	MG	Adapt	Adapt_AIF1
FM_261-GGATGTTAGGTTGGAC	FM_261	RS	NYGC	MG	Adapt	Adapt_AIF1
FM_261-AATTCCTGTGTCCCTT	FM_261	RS	NYGC	PVM	PVM	PVM_CD163
FM_261-GGAAGTGCAACATCGT	FM_261	RS	NYGC	MG	Adapt	Adapt_HSPA1A
FM_261-TGGGCTGAGAAGAACG	FM_261	RS	NYGC	MG	Adapt	Adapt_HSPA1A
FM_261-TTAGGCAAGGCTAGCA	FM_261	RS	NYGC	MG	Adapt	Adapt_HSPA1A
FM_261-GCCCGAAGTCGAAGCA	FM_261	RS	NYGC	MG	Adapt	Adapt_HSPA1A
FM_261-GTAATCGTCTCCGCAT	FM_261	RS	NYGC	MG	Adapt	Adapt_HSPA1A
FM_261-CATGAGTAGTACAGAT	FM_261	RS	NYGC	MG	Homeo	Homeo_PICALM
FM_261-ACGTTCCCAAAGCACG	FM_261	RS	NYGC	MG	Adapt	Adapt_AIF1
FM_261-AGATGAAAGGTGCGAT	FM_261	RS	NYGC	MG	Homeo	Homeo_FRMD4A
FM_261-CACTAAGAGCGCAATG	FM_261	RS	NYGC	MG	Adapt	Adapt_AIF1
FM_261-TTGCATTAGCGATGCA	FM_261	RS	NYGC	MG	Adapt	Adapt_TMEM163
FM_261-TCCTGCACACGATTCA	FM_261	RS	NYGC	PVM	PVM	PVM_CD163
FM_261-ACACTGATCCATCTCG	FM_261	RS	NYGC	MG	Homeo	Homeo_PICALM
FM_261-ACTTTCAGTCTAGATC	FM_261	RS	NYGC	MG	Adapt	Adapt_HSPA1A
FM_261-GGTGGCTCACGTGTGC	FM_261	RS	NYGC	PVM	PVM	PVM_CD163
FM_261-GTTCGCTCAGGGAGAG	FM_261	RS	NYGC	MG	Adapt	Adapt_AIF1
FM_261-CATTCTATCCCTTTGG	FM_261	RS	NYGC	PVM	PVM	PVM_CD163
FM_261-GTAACCACATTACGGT	FM_261	RS	NYGC	PVM	PVM	PVM_CD163
FM_261-CATGGTACAGCCGTTG	FM_261	RS	NYGC	MG	Adapt	Adapt_AIF1
FM_261-GTAATGCGTCTCCTGT	FM_261	RS	NYGC	PVM	PVM	PVM_CD163
FM_261-CTGCCTAAGATGTTAG	FM_261	RS	NYGC	MG	Homeo	Homeo_PICALM
FM_261-GGGACCTAGCTCTTCC	FM_261	RS	NYGC	MG	Adapt	Adapt_HSPA1A
FM_261-GAGCCTGAGCGTGAGT	FM_261	RS	NYGC	MG	Adapt	Adapt_HSPA1A
FM_261-ACCTACCGTATGCGGA	FM_261	RS	NYGC	MG	ADAM	ADAM_GPNMB
FM_261-TTGATGGAGATTGCGG	FM_261	RS	NYGC	MG	Adapt	Adapt_HIF1A
FM_261-ACGATGTAGCTCACTA	FM_261	RS	NYGC	PVM	PVM	PVM_CD163
FM_261-CGTTCTGTCGCTTAAG	FM_261	RS	NYGC	PVM	PVM	PVM_CD163
FM_261-TCAGTCCCACTCTGCT	FM_261	RS	NYGC	PVM	PVM	PVM_CD163
FM_261-AGGGCTCGTATAGGGC	FM_261	RS	NYGC	MG	Adapt	Adapt_AIF1
FM_261-TACGTCCGTAGCGTAG	FM_261	RS	NYGC	PVM	PVM	PVM_CD163
FM_261-CGGGACTGTGTAACGG	FM_261	RS	NYGC	MG	Adapt	Adapt_HSPA1A
FM_261-TCATGAGCAGGACGAT	FM_261	RS	NYGC	PVM	PVM	PVM_CD163
FM_261-ACAGGGATCTCTAGGA	FM_261	RS	NYGC	PVM	PVM	PVM_CD163
FM_261-GCACGTGTCCGAGATT	FM_261	RS	NYGC	MG	Adapt	Adapt_HSPA1A
FM_261-AAATGGAGTCGTCGGT	FM_261	RS	NYGC	MG	exAM	exAM_ERN1
FM_261-CCATCACTCTGTGCTC	FM_261	RS	NYGC	PVM	PVM	PVM_CD163
FM_261-CACAGGCTCTTCGTGC	FM_261	RS	NYGC	PVM	PVM	PVM_CD163
FM_261-GTTGTGACATGTTCAG	FM_261	RS	NYGC	MG	Adapt	Adapt_AIF1
FM_261-CCAATGACAGGCGTTC	FM_261	RS	NYGC	PVM	PVM	PVM_CD163
FM_261-TACCGAATCCGAGATT	FM_261	RS	NYGC	MG	Adapt	Adapt_HSPA1A
FM_261-AAACGCTAGTGACCTT	FM_261	RS	NYGC	MG	Adapt	Adapt_AIF1
FM_261-GGCGTCATCTGCACCT	FM_261	RS	NYGC	MG	exAM	exAM_ERN1
FM_261-TAACTTCGTTATGGTC	FM_261	RS	NYGC	MG	Adapt	Adapt_HSPA1A
FM_261-ACAAGCTCAAGGTCAG	FM_261	RS	NYGC	PVM	PVM	PVM_CD163
FM_261-GGTTCTCTCCACTGGG	FM_261	RS	NYGC	PVM	PVM	PVM_CD163
FM_261-GGAGGATCAGCATTGT	FM_261	RS	NYGC	MG	Adapt	Adapt_TMEM163
FM_261-TTACCGCTCGTAACTG	FM_261	RS	NYGC	MG	Adapt	Adapt_TMEM163
FM_261-CTTTCGGTCGTGGGAA	FM_261	RS	NYGC	MG	Adapt	Adapt_AIF1
FM_261-TAATTCCTCGTAGGAG	FM_261	RS	NYGC	MG	Adapt	Adapt_AIF1
FM_261-CGATCGGAGATGGCAC	FM_261	RS	NYGC	MG	Adapt	Adapt_AIF1
FM_261-TGGGCTGAGAAACTAC	FM_261	RS	NYGC	PVM	PVM	PVM_CD163
FM_261-ACCAAACAGTGTACCT	FM_261	RS	NYGC	MG	Adapt	Adapt_HSPA1A
FM_261-ACCCTCACAAAGGTTA	FM_261	RS	NYGC	MG	Adapt	Adapt_HSPA1A
FM_261-CTCATTATCTAGACAC	FM_261	RS	NYGC	PVM	PVM	PVM_CD163
FM_261-AGCCAGCTCGCGGACT	FM_261	RS	NYGC	MG	Adapt	Adapt_HSPA1A
FM_261-ACTCTCGAGAGATCGC	FM_261	RS	NYGC	MG	Adapt	Adapt_HSPA1A
FM_261-GTCTGTCTCAACTCTT	FM_261	RS	NYGC	MG	Adapt	Adapt_AIF1
FM_261-ACAGAAATCGCTTTAT	FM_261	RS	NYGC	PVM	PVM	PVM_CD163
FM_261-GTCCCATGTAGGTCAG	FM_261	RS	NYGC	PVM	PVM	PVM_CD163
FM_261-GTCGCGACAACGGGTA	FM_261	RS	NYGC	MG	Homeo	Homeo_PICALM
FM_261-GGTGGCTAGTAGTGCG	FM_261	RS	NYGC	PVM	PVM	PVM_CD163
FM_261-CTTTCGGGTCGTCATA	FM_261	RS	NYGC	MG	ADAM	ADAM_GPNMB
FM_261-TTGAACGAGGGATCTG	FM_261	RS	NYGC	MG	Adapt	Adapt_AIF1
FM_261-CCCTTAGGTCGAGATG	FM_261	RS	NYGC	MG	Adapt	Adapt_AIF1
FM_261-TTAGGGTGTGTCTTAG	FM_261	RS	NYGC	MG	Adapt	Adapt_HIF1A
FM_261-AAGCCATTCACGTCCT	FM_261	RS	NYGC	MG	Homeo	Homeo_PICALM
FM_261-CCCGGAAAGTAACCTC	FM_261	RS	NYGC	MG	Adapt	Adapt_TMEM163
FM_261-TGAGTCAGTCGCAACC	FM_261	RS	NYGC	MG	Adapt	Adapt_HSPA1A
FM_261-TATTGCTAGACGGTCA	FM_261	RS	NYGC	PVM	PVM	PVM_CD163
FM_261-CATGCTCTCCTCAGGG	FM_261	RS	NYGC	PVM	PVM	PVM_CD163
FM_261-GACTTCCTCTCAACCC	FM_261	RS	NYGC	MG	Homeo	Homeo_PICALM
FM_261-TACCTGCTCAGCTTCC	FM_261	RS	NYGC	MG	Adapt	Adapt_TMEM163
FM_261-GGGACCTTCGACTCCT	FM_261	RS	NYGC	PVM	PVM	PVM_CD163
FM_261-TCAATTCCACGGATCC	FM_261	RS	NYGC	PVM	PVM	PVM_CD163
FM_261-TTCGGTCCAAGATGGC	FM_261	RS	NYGC	MG	Adapt	Adapt_HSPA1A
FM_261-TAGGTTGAGGACTATA	FM_261	RS	NYGC	PVM	PVM	PVM_CD163
FM_261-TACGGGCTCTCTCCGA	FM_261	RS	NYGC	MG	Homeo	Homeo_PICALM
FM_261-CATTGTTTCTTCGGTC	FM_261	RS	NYGC	MG	Homeo	Homeo_PICALM
FM_261-TCCTGCACACTGGCCA	FM_261	RS	NYGC	MG	Homeo	Homeo_PICALM
FM_261-CAACCTCAGAGGTATT	FM_261	RS	NYGC	MG	ADAM	ADAM_GPNMB
FM_261-AGACAAAAGGGCAGGA	FM_261	RS	NYGC	MG	Adapt	Adapt_AIF1
FM_261-CGTTCTGTCTTCCTAA	FM_261	RS	NYGC	MG	Homeo	Homeo_FRMD4A
FM_261-CGTAATGGTCGGTACC	FM_261	RS	NYGC	MG	Homeo	Homeo_PICALM
FM_261-GTACAACTCGTCGATA	FM_261	RS	NYGC	MG	Adapt	Adapt_TMEM163
FM_261-TTGCATTGTATCGCTA	FM_261	RS	NYGC	MG	Homeo	Homeo_PICALM
FM_261-GTTCATTCATTGCTTT	FM_261	RS	NYGC	PVM	PVM	PVM_CD163
FM_261-GCAGGCTTCACTCCGT	FM_261	RS	NYGC	MG	ADAM	ADAM_GPNMB
FM_261-ATAGGCTTCACTGAAC	FM_261	RS	NYGC	MG	Adapt	Adapt_HSPA1A
FM_261-GACTCAAAGCTATCTG	FM_261	RS	NYGC	PVM	PVM	PVM_CD163
FM_261-ACTGATGCAGGAATAT	FM_261	RS	NYGC	MG	Adapt	Adapt_AIF1
FM_261-ACCCTTGCACATCATG	FM_261	RS	NYGC	PVM	PVM	PVM_CD163
FM_261-TTCCTCTAGCGATCGA	FM_261	RS	NYGC	PVM	PVM	PVM_CD163
FM_261-ATCGGATTCTAAACGC	FM_261	RS	NYGC	MG	Adapt	Adapt_AIF1
FM_261-TCCGAAATCTAACGCA	FM_261	RS	NYGC	MG	ADAM	ADAM_GPNMB
FM_261-TTTATGCAGGCTCTCG	FM_261	RS	NYGC	PVM	PVM	PVM_CD163
FM_261-TTCTTCCTCTGGCCAG	FM_261	RS	NYGC	MG	Adapt	Adapt_AIF1
FM_261-AGACCCGTCACCGGTG	FM_261	RS	NYGC	PVM	PVM	PVM_CD163
FM_261-TAGAGTCCACGGCACT	FM_261	RS	NYGC	PVM	PVM	PVM_CD163
FM_261-ATCCCTGTCTTAGTTC	FM_261	RS	NYGC	MG	ADAM	ADAM_GPNMB
FM_261-AGACAGGAGAAGTCTA	FM_261	RS	NYGC	MG	ADAM	ADAM_GPNMB
FM_261-GGGTCTGTCATTTGTC	FM_261	RS	NYGC	MG	Adapt	Adapt_HSPA1A
FM_261-TTCCACGCAGGAATAT	FM_261	RS	NYGC	MG	Adapt	Adapt_HIST
FM_261-TTTCACAAGTACAACA	FM_261	RS	NYGC	MG	Adapt	Adapt_HSPA1A
FM_261-ATACTTCTCGAAGCAG	FM_261	RS	NYGC	PVM	PVM	PVM_CD163
FM_261-GTTGTGAGTACCGCGT	FM_261	RS	NYGC	PVM	PVM	PVM_CD163
FM_261-AATCGACGTCAGACTT	FM_261	RS	NYGC	MG	Adapt	Adapt_HSPA1A
FM_261-CCACCATAGAGATGCC	FM_261	RS	NYGC	MG	Adapt	Adapt_HSPA1A
FM_261-AAGCATCGTCACGTGC	FM_261	RS	NYGC	MG	ADAM	ADAM_GPNMB
FM_261-CGAGTTAAGTTAGTGA	FM_261	RS	NYGC	PVM	PVM	PVM_CD163
FM_261-ACTATTCGTCTACTGA	FM_261	RS	NYGC	PVM	PVM	PVM_CD163
FM_261-CAGTGCGGTGGCACTC	FM_261	RS	NYGC	PVM	PVM	PVM_CD163
FM_261-CGCGTGATCTCCGTGT	FM_261	RS	NYGC	PVM	PVM	PVM_CD163
FM_261-TCCATGCTCCCATTCG	FM_261	RS	NYGC	PVM	PVM	PVM_CD163
FM_261-TTGAGTGTCAGAGCAG	FM_261	RS	NYGC	MG	Adapt	Adapt_HSPA1A
FM_261-CTACCCATCAGCAATC	FM_261	RS	NYGC	PVM	PVM	PVM_CD163
FM_261-ATAGAGAGTCATGCAT	FM_261	RS	NYGC	MG	Adapt	Adapt_AIF1
FM_261-GGGTATTTCTAGTGAC	FM_261	RS	NYGC	PVM	PVM	PVM_CD163
FM_261-CTAACCCTCCCATTTA	FM_261	RS	NYGC	MG	exAM	exAM_ERN1
FM_261-TTCACGCTCATAAGGA	FM_261	RS	NYGC	PVM	PVM	PVM_CD163
FM_261-CCGATCTAGATTAGCA	FM_261	RS	NYGC	MG	Adapt	Adapt_AIF1
FM_261-AACTTCTGTGGGACAT	FM_261	RS	NYGC	MG	Homeo	Homeo_PICALM
FM_261-CAACCAACATGTCTAG	FM_261	RS	NYGC	PVM	PVM	PVM_CD163
FM_261-GGATCTAAGCATGTTC	FM_261	RS	NYGC	PVM	PVM	PVM_CD163
FM_261-GGTGGCTTCGCTGTCT	FM_261	RS	NYGC	MG	ADAM	ADAM_GPNMB
FM_261-CGACAGCAGGAGAATG	FM_261	RS	NYGC	PVM	PVM	PVM_CD163
FM_261-GTCTACCTCGTGGAAG	FM_261	RS	NYGC	MG	Homeo	Homeo_PICALM
FM_261-GGGTGAAGTATACGGG	FM_261	RS	NYGC	PVM	PVM	PVM_CD163
FM_261-CCCTTAGCAGGTCAAG	FM_261	RS	NYGC	MG	Homeo	Homeo_PICALM
FM_261-AATTTCCTCTTGGAAC	FM_261	RS	NYGC	PVM	PVM	PVM_CD163
FM_261-CTGGTCTCACTGCACG	FM_261	RS	NYGC	PVM	PVM	PVM_CD163
FM_261-TCAAGTGCACAGTGAG	FM_261	RS	NYGC	MG	Adapt	Adapt_AIF1
FM_261-CAAAGAACACTTGTCC	FM_261	RS	NYGC	MG	Adapt	Adapt_HSPA1A
FM_261-AGGACTTGTCTGCGCA	FM_261	RS	NYGC	MG	Adapt	Adapt_HSPA1A
FM_261-CTCCCTCAGTGCCCGT	FM_261	RS	NYGC	PVM	PVM	PVM_CD163
FM_261-TGTAACGCAAGTCCAT	FM_261	RS	NYGC	PVM	PVM	PVM_CD163
FM_261-CTCCTCCGTACGATCT	FM_261	RS	NYGC	PVM	PVM	PVM_CD163
FM_261-AGAGCAGGTCTTACAG	FM_261	RS	NYGC	MG	Adapt	Adapt_HIF1A
FM_261-AGGATCTGTGTGTCGC	FM_261	RS	NYGC	PVM	PVM	PVM_CD163
FM_261-ATCGGCGGTGCAGGAT	FM_261	RS	NYGC	PVM	PVM	PVM_CD163
FM_261-GGGACAACAGCCATTA	FM_261	RS	NYGC	PVM	PVM	PVM_CD163
FM_261-GTTTACTTCTGTGCAA	FM_261	RS	NYGC	MG	Adapt	Adapt_AIF1
FM_261-GATTCTTAGTCGCCCA	FM_261	RS	NYGC	MG	exAM	exAM_ERN1
FM_261-CGAGGAACACAAATAG	FM_261	RS	NYGC	PVM	PVM	PVM_CD163
FM_261-CACTGGGCACCTGCAG	FM_261	RS	NYGC	PVM	PVM	PVM_CD163
FM_261-AGAACAATCAAGTGTC	FM_261	RS	NYGC	MG	Adapt	Adapt_AIF1
FM_261-AGCCACGAGCTGGCTC	FM_261	RS	NYGC	MG	Adapt	Adapt_TMEM163
FM_261-CCTTGTGTCCGGTTCT	FM_261	RS	NYGC	PVM	PVM	PVM_CD163
FM_261-AGGGTCCCAGCTCGGT	FM_261	RS	NYGC	MG	Homeo	Homeo_PICALM
FM_261-CGTCAAAGTTTACTTC	FM_261	RS	NYGC	MG	ADAM	ADAM_GPNMB
FM_261-ATCCATTCAGTAACAA	FM_261	RS	NYGC	MG	ADAM	ADAM_GPNMB
FM_261-TCATCATGTAGGGAGG	FM_261	RS	NYGC	MG	Homeo	Homeo_PICALM
FM_261-TTTCACAGTTAGAGTA	FM_261	RS	NYGC	MG	Adapt	Adapt_AIF1
FM_261-AGGTTACAGAAGGGAT	FM_261	RS	NYGC	MG	Adapt	Adapt_HSPA1A
FM_261-AAGCATCTCGCAGTGC	FM_261	RS	NYGC	PVM	PVM	PVM_CD163
FM_261-TTACGCCTCGTAATGC	FM_261	RS	NYGC	PVM	PVM	PVM_CD163
FM_261-CATTCTAAGATACCAA	FM_261	RS	NYGC	PVM	PVM	PVM_CD163
FM_261-AACCATGGTTAGCTAC	FM_261	RS	NYGC	PVM	PVM	PVM_CD163
FM_261-TCAAGCATCAGACCCG	FM_261	RS	NYGC	MG	Adapt	Adapt_TMEM163
FM_261-CTCAAGACAAGTTGGG	FM_261	RS	NYGC	MG	Adapt	Adapt_AIF1
FM_261-CACAGGCTCCTGGGAC	FM_261	RS	NYGC	PVM	PVM	PVM_CD163
FM_261-GTCTACCTCAACCGAT	FM_261	RS	NYGC	PVM	PVM	PVM_CD163
FM_261-TTGCCTGCAGGGTTGA	FM_261	RS	NYGC	PVM	PVM	PVM_CD163
FM_261-GGGTCACAGCACACAG	FM_261	RS	NYGC	MG	Adapt	Adapt_AIF1
FM_261-CAGTTCCAGGCATCAG	FM_261	RS	NYGC	MG	Homeo	Homeo_PICALM
FM_261-TAATCTCCACTTCAGA	FM_261	RS	NYGC	MG	Adapt	Adapt_TMEM163
FM_261-TCTTCCTAGGGCAGTT	FM_261	RS	NYGC	PVM	PVM	PVM_CD163
FM_261-GTGGAGATCTCGTGGG	FM_261	RS	NYGC	PVM	PVM	PVM_CD163
FM_261-GTTGCGGGTGCGCTCA	FM_261	RS	NYGC	PVM	PVM	PVM_CD163
FM_261-GCCCGAACATTCACCC	FM_261	RS	NYGC	MG	Prolif	Prolif_MKI67
FM_261-TAAGCCACACGACAAG	FM_261	RS	NYGC	MG	Homeo	Homeo_PICALM
FM_261-CTCACTGTCTCTCTAA	FM_261	RS	NYGC	MG	Homeo	Homeo_PICALM
FM_261-TCAAGTGTCTGGAGAG	FM_261	RS	NYGC	MG	Adapt	Adapt_AIF1
FM_261-GGGTTTAGTCAAAGTA	FM_261	RS	NYGC	MG	Adapt	Adapt_HIST
FM_261-TACCCACAGGTAAAGG	FM_261	RS	NYGC	PVM	PVM	PVM_CD163
FM_261-CTACCCACAGTGTACT	FM_261	RS	NYGC	PVM	PVM	PVM_CD163
FM_261-AGTTCGATCAAGCTTG	FM_261	RS	NYGC	PVM	PVM	PVM_CD163
FM_261-GTCATTTAGGCATCTT	FM_261	RS	NYGC	PVM	PVM	PVM_CD163
FM_261-GCCAGGTGTGCAGGAT	FM_261	RS	NYGC	PVM	PVM	PVM_CD163
FM_261-ACGGTCGTCATGAGGG	FM_261	RS	NYGC	PVM	PVM	PVM_CD163
FM_261-GGGAGATTCTCATGGA	FM_261	RS	NYGC	MG	Adapt	Adapt_AIF1
FM_261-CATGCCTGTCATCGCG	FM_261	RS	NYGC	MG	Adapt	Adapt_AIF1
FM_261-CTATAGGAGTTACGGG	FM_261	RS	NYGC	PVM	PVM	PVM_CD163
FM_261-CTTGAGATCTGGGTCG	FM_261	RS	NYGC	PVM	PVM	PVM_CD163
FM_261-ACCCTTGCATTAGGAA	FM_261	RS	NYGC	PVM	PVM	PVM_CD163
FM_261-CATGGATTCTGGAGAG	FM_261	RS	NYGC	PVM	PVM	PVM_CD163
FM_261-CTCATGCCAGAATGTA	FM_261	RS	NYGC	PVM	PVM	PVM_CD163
FM_261-CATCCGTTCCGCTAGG	FM_261	RS	NYGC	MG	Adapt	Adapt_TMEM163
FM_261-TGGAGGACAGCGAGTA	FM_261	RS	NYGC	MG	Adapt	Adapt_AIF1
FM_261-TGTTGGATCTCGCCTA	FM_261	RS	NYGC	PVM	PVM	PVM_CD163
FM_261-GTAATGCAGGCCCAAA	FM_261	RS	NYGC	PVM	PVM	PVM_CD163
FM_261-GTGTCCTGTTAAAGTG	FM_261	RS	NYGC	PVM	PVM	PVM_CD163
FM_261-GAGGGATTCTCAGTCC	FM_261	RS	NYGC	MG	exAM	exAM_ERN1
FM_261-TTGGATGAGATAGCAT	FM_261	RS	NYGC	MG	Adapt	Adapt_AIF1
FM_261-ATGCATGGTTTGACAC	FM_261	RS	NYGC	PVM	PVM	PVM_CD163
FM_261-CGATGCGGTTATGGTC	FM_261	RS	NYGC	MG	ADAM	ADAM_GPNMB
FM_261-GTCATGATCCACGTGG	FM_261	RS	NYGC	PVM	PVM	PVM_CD163
FM_261-TCCTTTCGTGAGAGGG	FM_261	RS	NYGC	MG	Adapt	Adapt_AIF1
FM_261-AAGACAAAGGTAAACT	FM_261	RS	NYGC	PVM	PVM	PVM_CD163
FM_261-CCACGAGCAAGTCCCG	FM_261	RS	NYGC	MG	ADAM	ADAM_GPNMB
FM_261-CAGATACGTACTAGCT	FM_261	RS	NYGC	PVM	PVM	PVM_CD163
FM_261-CAGCAGCAGCGAATGC	FM_261	RS	NYGC	PVM	PVM	PVM_CD163
FM_261-TCCAGAACATCCGTTC	FM_261	RS	NYGC	MG	Adapt	Adapt_HSPA1A
FM_261-GGGACTCAGTAAATGC	FM_261	RS	NYGC	MG	Adapt	Adapt_AIF1
FM_261-TGGCGTGAGGAATGTT	FM_261	RS	NYGC	MG	Adapt	Adapt_HIST
FM_261-ACGTAACAGGATGGCT	FM_261	RS	NYGC	MG	Adapt	Adapt_AIF1
FM_261-TACTGCCGTAGGTAGC	FM_261	RS	NYGC	MG	ADAM	ADAM_GPNMB
FM_261-ACCCAAACACTTCTCG	FM_261	RS	NYGC	PVM	PVM	PVM_CD163
FM_261-GTTAGACCATCATTGG	FM_261	RS	NYGC	MG	Adapt	Adapt_HIST
FM_261-GGGTATTTCTAACGGT	FM_261	RS	NYGC	MG	ADAM	ADAM_GPNMB
FM_261-TGGTGATAGACTGAGC	FM_261	RS	NYGC	MG	ADAM	ADAM_GPNMB
FM_261-CGATCGGCAAGCCCAC	FM_261	RS	NYGC	MG	Adapt	Adapt_AIF1
FM_261-CACCGTTGTATCGCAT	FM_261	RS	NYGC	PVM	PVM	PVM_CD163
FM_261-AGCGATTTCTAAGCCA	FM_261	RS	NYGC	MG	Adapt	Adapt_AIF1
FM_261-CTGATCCTCAAGTGTC	FM_261	RS	NYGC	MG	Adapt	Adapt_AIF1
FM_261-GCAGGCTTCGATTCCC	FM_261	RS	NYGC	PVM	PVM	PVM_CD163
FM_261-GATGCTAGTGGCTAGA	FM_261	RS	NYGC	MG	Homeo	Homeo_PICALM
FM_261-CCAAGCGTCTTAGCCC	FM_261	RS	NYGC	MG	Adapt	Adapt_AIF1
FM_261-TCGGATAGTTCGAACT	FM_261	RS	NYGC	MG	Adapt	Adapt_AIF1
FM_261-TTACCGCGTTACCCAA	FM_261	RS	NYGC	MG	ADAM	ADAM_GPNMB
FM_261-CCACACTAGCCTATTG	FM_261	RS	NYGC	PVM	PVM	PVM_CD163
FM_261-CTTGAGACAGATAAAC	FM_261	RS	NYGC	PVM	PVM	PVM_CD163
FM_261-GTTTACTTCGAAGTGG	FM_261	RS	NYGC	MG	Adapt	Adapt_AIF1
FM_261-ATGGTTGCAGTGTACT	FM_261	RS	NYGC	PVM	PVM	PVM_CD163
FM_261-GAGACCCAGGCACTAG	FM_261	RS	NYGC	PVM	PVM	PVM_CD163
FM_261-GGGAGTAGTACGGGAT	FM_261	RS	NYGC	MG	Adapt	Adapt_AIF1
FM_261-GACTTCCGTGCCTTTC	FM_261	RS	NYGC	MG	Adapt	Adapt_AIF1
FM_261-AGGTTACTCCTGGTCT	FM_261	RS	NYGC	PVM	PVM	PVM_CD163
FM_261-AGCATCAAGAGAAGGT	FM_261	RS	NYGC	PVM	PVM	PVM_CD163
FM_261-GAATCACTCGTCACCT	FM_261	RS	NYGC	PVM	PVM	PVM_CD163
FM_261-ATTACCTTCTTTGATC	FM_261	RS	NYGC	MG	Adapt	Adapt_IFI44L
FM_261-GTGGTTAAGTGCAAAT	FM_261	RS	NYGC	MG	ADAM	ADAM_GPNMB
FM_261-GCTTCACCAGAAATTG	FM_261	RS	NYGC	PVM	PVM	PVM_CD163
FM_261-GGCGTCAAGGTTCACT	FM_261	RS	NYGC	MG	Adapt	Adapt_AIF1
FM_261-TTGTGGATCGGTTGTA	FM_261	RS	NYGC	MG	Adapt	Adapt_AIF1
FM_261-CGTTCTGAGACTGAGC	FM_261	RS	NYGC	PVM	PVM	PVM_CD163
FM_261-CTGCAGGAGAGTTGCG	FM_261	RS	NYGC	PVM	PVM	PVM_CD163
FM_261-CAGTTCCCAATCGCAT	FM_261	RS	NYGC	MG	Adapt	Adapt_TMEM163
FM_261-CTCATGCAGTTGGAAT	FM_261	RS	NYGC	MG	Adapt	Adapt_AIF1
FM_261-AGATGAAAGCTTTCCC	FM_261	RS	NYGC	PVM	PVM	PVM_CD163
FM_261-ACTGTGAAGACGATAT	FM_261	RS	NYGC	MG	ADAM	ADAM_GPNMB
FM_261-GTGAGTTTCGGCATCG	FM_261	RS	NYGC	PVM	PVM	PVM_CD163
FM_261-ACAGAAAGTTATCTGG	FM_261	RS	NYGC	PVM	PVM	PVM_CD163
FM_261-GATTTCTCAGGCCTGT	FM_261	RS	NYGC	PVM	PVM	PVM_CD163
FM_261-TGATGGTAGTCAGGGT	FM_261	RS	NYGC	MG	Adapt	Adapt_AIF1
FM_261-GAAGCCCGTGGTTTAC	FM_261	RS	NYGC	MG	Adapt	Adapt_TMEM163
FM_261-GATGACTCACGTACTA	FM_261	RS	NYGC	PVM	PVM	PVM_CD163
FM_261-CGATCGGAGTCATGCT	FM_261	RS	NYGC	MG	Adapt	Adapt_AIF1
FM_261-ACGTTCCAGACTTCCA	FM_261	RS	NYGC	PVM	PVM	PVM_CD163
FM_261-GAATAGACACGCTTAA	FM_261	RS	NYGC	PVM	PVM	PVM_CD163
FM_261-GACTCTCTCATATGGC	FM_261	RS	NYGC	MG	Adapt	Adapt_AIF1
FM_261-TGTTACTTCATTTCGT	FM_261	RS	NYGC	MG	ADAM	ADAM_GPNMB
FM_261-TTTCAGTAGTCTGGAG	FM_261	RS	NYGC	MG	Homeo	Homeo_PICALM
FM_261-TCTACATCATGGCCCA	FM_261	RS	NYGC	PVM	PVM	PVM_CD163
FM_261-AAGTACCGTGCGTCGT	FM_261	RS	NYGC	MG	Adapt	Adapt_AIF1
FM_261-CATAAGCCAGTCCCGA	FM_261	RS	NYGC	MG	Adapt	Adapt_AIF1
FM_261-CAATTTCCAGGACTTT	FM_261	RS	NYGC	PVM	PVM	PVM_CD163
FM_261-AATAGAGAGAAGATCT	FM_261	RS	NYGC	MG	Adapt	Adapt_TMEM163
FM_261-GTCTCACCAGTGGCTC	FM_261	RS	NYGC	MG	Adapt	Adapt_AIF1
FM_261-TCCACCAGTACTAAGA	FM_261	RS	NYGC	PVM	PVM	PVM_CD163
FM_261-CACCAAAGTTGTGTAC	FM_261	RS	NYGC	MG	Adapt	Adapt_HSPA1A
FM_261-GTAACCATCTCGCTCA	FM_261	RS	NYGC	PVM	PVM	PVM_CD163
FM_261-TTCGATTGTTTCCCAC	FM_261	RS	NYGC	PVM	PVM	PVM_CD163
FM_261-CCCTCTCAGCATTGAA	FM_261	RS	NYGC	PVM	PVM	PVM_CD163
FM_261-CGTGTCTCAGCACACC	FM_261	RS	NYGC	MG	Adapt	Adapt_AIF1
FM_261-CTACCCATCCTATTTG	FM_261	RS	NYGC	MG	Adapt	Adapt_AIF1
FM_261-CCATCACCACGTTCGG	FM_261	RS	NYGC	PVM	PVM	PVM_CD163
FM_261-TACTGCCGTCGTGGTC	FM_261	RS	NYGC	MG	Adapt	Adapt_HSPA1A
FM_261-ATCCATTTCATTGCCC	FM_261	RS	NYGC	MG	Adapt	Adapt_TMEM163
FM_261-TCCGATCCATCGTTCC	FM_261	RS	NYGC	MG	ADAM	ADAM_GPNMB
FM_261-GTTCATTTCACTTGGA	FM_261	RS	NYGC	MG	Prolif	Prolif_MKI67
FM_261-GGATGTTAGAATCCCT	FM_261	RS	NYGC	MG	Adapt	Adapt_AIF1
FM_261-TGCTTGCGTACCCACG	FM_261	RS	NYGC	PVM	PVM	PVM_CD163
FM_261-AAGTACCTCTGGAGAG	FM_261	RS	NYGC	MG	Adapt	Adapt_AIF1
FM_261-GGCTTTCCAAGGCAAC	FM_261	RS	NYGC	PVM	PVM	PVM_CD163
FM_261-GAAGAATTCTTCGTAT	FM_261	RS	NYGC	PVM	PVM	PVM_CD163
FM_261-CCTCTAGTCTCCTGTG	FM_261	RS	NYGC	MG	Adapt	Adapt_HSPA1A
FM_261-GCTGGGTGTTTGTTCT	FM_261	RS	NYGC	PVM	PVM	PVM_CD163
FM_261-GTCACGGTCGGCTCTT	FM_261	RS	NYGC	PVM	PVM	PVM_CD163
FM_261-GTAACCATCATGCTAG	FM_261	RS	NYGC	MG	Adapt	Adapt_AIF1
FM_261-GTTCGCTGTTATGACC	FM_261	RS	NYGC	PVM	PVM	PVM_CD163
FM_261-AAGCGTTAGAAATCCA	FM_261	RS	NYGC	MG	exAM	exAM_ERN1
FM_261-GGTTGTAAGCTATCTG	FM_261	RS	NYGC	PVM	PVM	PVM_CD163
FM_261-GATTCTTCACCCGTAG	FM_261	RS	NYGC	PVM	PVM	PVM_CD163
FM_261-CAGCGTGCAACATACC	FM_261	RS	NYGC	PVM	PVM	PVM_CD163
FM_261-AGACCATCACTAAACC	FM_261	RS	NYGC	MG	Adapt	Adapt_TMEM163
FM_261-CTGATCCTCAACGCTA	FM_261	RS	NYGC	PVM	PVM	PVM_CD163
FM_261-TGACCCTTCTCTGCTG	FM_261	RS	NYGC	PVM	PVM	PVM_CD163
FM_261-GAGACCCGTCCTTGTC	FM_261	RS	NYGC	PVM	PVM	PVM_CD163
FM_261-CCAAGCGCAGACCGCT	FM_261	RS	NYGC	MG	Adapt	Adapt_TMEM163
FM_261-GTTTGGACAGGTGTGA	FM_261	RS	NYGC	PVM	PVM	PVM_CD163
FM_261-CCTCACATCTGAATGC	FM_261	RS	NYGC	MG	Adapt	Adapt_HSPA1A
FM_261-AACAAGAGTGAATATG	FM_261	RS	NYGC	PVM	PVM	PVM_CD163
FM_261-ATCGGATTCCGCCTAT	FM_261	RS	NYGC	MG	Adapt	Adapt_AIF1
FM_261-TGTCCACGTTCTCCCA	FM_261	RS	NYGC	MG	Adapt	Adapt_AIF1
FM_261-GGGACCTTCTACGGTA	FM_261	RS	NYGC	MG	Homeo	Homeo_PICALM
FM_261-GGAAGTGTCCGACGGT	FM_261	RS	NYGC	MG	ADAM	ADAM_GPNMB
FM_261-TACACCCTCCGTGTCT	FM_261	RS	NYGC	MG	Adapt	Adapt_HSPA1A
FM_261-GGATCTACAGGAGGAG	FM_261	RS	NYGC	MG	Adapt	Adapt_HSPA1A
FM_261-CATACAGTCGTCTCAC	FM_261	RS	NYGC	PVM	PVM	PVM_CD163
FM_261-CCCAACTCACACAGCC	FM_261	RS	NYGC	PVM	PVM	PVM_CD163
FM_261-GGTTCTCGTTTACACG	FM_261	RS	NYGC	MG	Homeo	Homeo_PICALM
FM_261-GACTGATTCAGTCAGT	FM_261	RS	NYGC	MG	Adapt	Adapt_HSPA1A
FM_261-GGGTCACTCAGCCCAG	FM_261	RS	NYGC	MG	Adapt	Adapt_AIF1
FM_261-CTATCCGTCGCTACGG	FM_261	RS	NYGC	PVM	PVM	PVM_CD163
FM_261-CATTCTATCGTAACAC	FM_261	RS	NYGC	PVM	PVM	PVM_CD163
FM_261-GATGACTGTTCGTTCC	FM_261	RS	NYGC	PVM	PVM	PVM_CD163
FM_261-AGTGTTGCAGAGACTG	FM_261	RS	NYGC	PVM	PVM	PVM_CD163
FM_261-TACGCTCTCCGACGGT	FM_261	RS	NYGC	PVM	PVM	PVM_CD163
FM_261-GCGAGAAAGCATGCAG	FM_261	RS	NYGC	PVM	PVM	PVM_CD163
FM_261-CTCATCGTCAAGCCGC	FM_261	RS	NYGC	PVM	PVM	PVM_CD163
FM_261-GTTTACTGTATGCTTG	FM_261	RS	NYGC	MG	Adapt	Adapt_TMEM163
FM_261-TATGTTCTCTCCTGAC	FM_261	RS	NYGC	MG	Adapt	Adapt_HSPA1A
FM_261-TTGGGATTCTCTCCGA	FM_261	RS	NYGC	PVM	PVM	PVM_CD163
FM_261-TGGGCTGGTTGGCCTG	FM_261	RS	NYGC	PVM	PVM	PVM_CD163
FM_261-GCCAACGGTGACTCTA	FM_261	RS	NYGC	PVM	PVM	PVM_CD163
FM_261-TTCACCGCAATTGCAC	FM_261	RS	NYGC	MG	Homeo	Homeo_PICALM
FM_261-TCACTATAGACGCATG	FM_261	RS	NYGC	PVM	PVM	PVM_CD163
FM_261-TGAGGGAGTATCGTAC	FM_261	RS	NYGC	MG	Adapt	Adapt_AIF1
FM_261-TCGGATAGTACTAAGA	FM_261	RS	NYGC	MG	Adapt	Adapt_HSPA1A
FM_261-GACCCTTCACTGCGTG	FM_261	RS	NYGC	MG	Homeo	Homeo_PICALM
FM_261-AATCGTGAGCATAGGC	FM_261	RS	NYGC	MG	Adapt	Adapt_AIF1
FM_261-TGCTTGCAGCTCAGAG	FM_261	RS	NYGC	PVM	PVM	PVM_CD163
FM_261-GAGCCTGTCAGACAAA	FM_261	RS	NYGC	PVM	PVM	PVM_CD163
FM_261-TTAGGGTAGAGGCTGT	FM_261	RS	NYGC	MG	Homeo	Homeo_PICALM
FM_261-ACGATGTAGAGTGGCT	FM_261	RS	NYGC	MG	Adapt	Adapt_AIF1
FM_261-CTCAACCGTACGAGTG	FM_261	RS	NYGC	PVM	PVM	PVM_CD163
FM_261-CCGGGTAAGCCAACCC	FM_261	RS	NYGC	MG	exAM	exAM_ERN1
FM_261-GAAGGACAGGGTACGT	FM_261	RS	NYGC	MG	Adapt	Adapt_HSPA1A
FM_261-CCGTGAGAGTCGCCAC	FM_261	RS	NYGC	MG	Adapt	Adapt_IFI44L
FM_261-CCCATTGGTATCGTTG	FM_261	RS	NYGC	MG	Adapt	Adapt_AIF1
FM_261-TCGATTTGTGCCGGTT	FM_261	RS	NYGC	MG	ADAM	ADAM_GPNMB
FM_261-TGCAGTATCGCTGTCT	FM_261	RS	NYGC	MG	Adapt	Adapt_HSPA1A
FM_261-TTCTAGTTCCTATGGA	FM_261	RS	NYGC	PVM	PVM	PVM_CD163
FM_261-TTTGACTGTGAGCGAT	FM_261	RS	NYGC	MG	Adapt	Adapt_AIF1
FM_261-AGGGCTCTCATGTCTT	FM_261	RS	NYGC	PVM	PVM	PVM_CD163
FM_261-TTGCTGCCAAATCGGG	FM_261	RS	NYGC	MG	exAM	exAM_ERN1
FM_261-ATTCCCGTCAATCTCT	FM_261	RS	NYGC	PVM	PVM	PVM_CD163
FM_261-TAAGTCGTCGGCTCTT	FM_261	RS	NYGC	PVM	PVM	PVM_CD163
FM_261-CGAGGCTCACGTACTA	FM_261	RS	NYGC	PVM	PVM	PVM_CD163
FM_261-CGTCCATGTTAGGCTT	FM_261	RS	NYGC	MG	Adapt	Adapt_AIF1
FM_261-GTATTTCTCCATAGAC	FM_261	RS	NYGC	PVM	PVM	PVM_CD163
FM_261-TCAATCTGTGCAACGA	FM_261	RS	NYGC	PVM	PVM	PVM_CD163
FM_261-TTGAACGAGAGCATTA	FM_261	RS	NYGC	PVM	PVM	PVM_CD163
FM_261-GGTAGAGTCCGAACGC	FM_261	RS	NYGC	PVM	PVM	PVM_CD163
FM_261-GCCAGCATCAGTAGGG	FM_261	RS	NYGC	MG	Homeo	Homeo_PICALM
FM_261-GAGAGGTAGTAACCTC	FM_261	RS	NYGC	MG	Adapt	Adapt_AIF1
FM_261-ATGTCTTGTTTGAACC	FM_261	RS	NYGC	PVM	PVM	PVM_CD163
FM_261-GACGTTACATGCCGCA	FM_261	RS	NYGC	PVM	PVM	PVM_CD163
FM_261-CTTCGGTAGAAACTGT	FM_261	RS	NYGC	MG	Homeo	Homeo_PICALM
FM_261-AGTGTTGTCGTGCAGC	FM_261	RS	NYGC	MG	exAM	exAM_ERN1
FM_261-CAACCTCAGTCTGCGC	FM_261	RS	NYGC	PVM	PVM	PVM_CD163
FM_261-GGGTCTGGTATCGTTG	FM_261	RS	NYGC	MG	Adapt	Adapt_TMEM163
FM_261-AGACTCATCACCTCGT	FM_261	RS	NYGC	PVM	PVM	PVM_CD163
FM_261-CTATCCGCAGATGCGA	FM_261	RS	NYGC	MG	ADAM	ADAM_GPNMB
FM_261-TCACTCGTCTGCTTAT	FM_261	RS	NYGC	PVM	PVM	PVM_CD163
FM_261-ATTCCATTCCTTCTGG	FM_261	RS	NYGC	MG	Adapt	Adapt_HSPA1A
FM_261-TGTGCGGAGAAACCCG	FM_261	RS	NYGC	PVM	PVM	PVM_CD163
FM_261-CACTTCGAGTTCCAGT	FM_261	RS	NYGC	MG	Adapt	Adapt_AIF1
FM_261-AGGACGACAATTGAGA	FM_261	RS	NYGC	PVM	PVM	PVM_CD163
FM_261-TGGGCTGAGTACTGTC	FM_261	RS	NYGC	PVM	PVM	PVM_CD163
FM_261-AGAAATGGTTTATGCG	FM_261	RS	NYGC	PVM	PVM	PVM_CD163
FM_261-TAACTTCTCAAGGTGG	FM_261	RS	NYGC	MG	Adapt	Adapt_TMEM163
FM_261-TTTAGTCCAAGTGGGT	FM_261	RS	NYGC	MG	ADAM	ADAM_GPNMB
FM_261-TATCTGTAGGTTACCT	FM_261	RS	NYGC	MG	Adapt	Adapt_TMEM163
FM_261-CCTGCATCACCTGTCT	FM_261	RS	NYGC	PVM	PVM	PVM_CD163
FM_261-TTGTTGTGTGCGGCTT	FM_261	RS	NYGC	MG	Adapt	Adapt_HSPA1A
FM_261-AGCGATTAGTAGATCA	FM_261	RS	NYGC	MG	Adapt	Adapt_HSPA1A
FM_261-TCAAGTGGTTACGTAC	FM_261	RS	NYGC	PVM	PVM	PVM_CD163
FM_261-CAACCAAGTTCTCGCT	FM_261	RS	NYGC	PVM	PVM	PVM_CD163
FM_261-AGCGATTAGGGCGAAG	FM_261	RS	NYGC	MG	Adapt	Adapt_HSPA1A
FM_261-TAGGAGGGTTAATCGC	FM_261	RS	NYGC	PVM	PVM	PVM_CD163
FM_261-CCTCAGTTCTAAGCGT	FM_261	RS	NYGC	MG	Adapt	Adapt_AIF1
FM_261-TCTATACCAGTAGTGG	FM_261	RS	NYGC	MG	Adapt	Adapt_TMEM163
FM_261-AGCTCAACACCAGCCA	FM_261	RS	NYGC	MG	Adapt	Adapt_TMEM163
FM_261-ATGATCGCAGTATACC	FM_261	RS	NYGC	PVM	PVM	PVM_CD163
FM_261-CTGCTCAGTGGCTACC	FM_261	RS	NYGC	MG	Homeo	Homeo_PICALM
FM_261-TTGGGATCAACATACC	FM_261	RS	NYGC	MG	Homeo	Homeo_PICALM
FM_261-CATAAGCGTCTGTTAG	FM_261	RS	NYGC	MG	Adapt	Adapt_AIF1
FM_261-TTCGGTCAGCGTCTCG	FM_261	RS	NYGC	PVM	PVM	PVM_CD163
FM_261-TCTACCGAGAGATTCA	FM_261	RS	NYGC	MG	Prolif	Prolif_MKI67
FM_261-GTCAAACCACGAGGTA	FM_261	RS	NYGC	PVM	PVM	PVM_CD163
FM_261-TTTAGTCCATCAGCTA	FM_261	RS	NYGC	PVM	PVM	PVM_CD163
FM_261-CGGGACTTCCCGTGAG	FM_261	RS	NYGC	MG	Adapt	Adapt_AIF1
FM_261-CTTCTCTGTCTCACAA	FM_261	RS	NYGC	MG	Adapt	Adapt_AIF1
FM_261-GACATCATCACATACG	FM_261	RS	NYGC	PVM	PVM	PVM_CD163
FM_261-CAGTTCCAGAGGGTGG	FM_261	RS	NYGC	PVM	PVM	PVM_CD163
FM_261-ACATCCCAGCACGGAT	FM_261	RS	NYGC	PVM	PVM	PVM_CD163
FM_261-CATTCATAGCCAGTAG	FM_261	RS	NYGC	MG	ADAM	ADAM_GPNMB
FM_261-AAATGGAGTGGGATTG	FM_261	RS	NYGC	MG	Homeo	Homeo_PICALM
FM_261-CAAGAGGTCTAGACCA	FM_261	RS	NYGC	PVM	PVM	PVM_CD163
FM_261-TGATTTCAGACGCCCT	FM_261	RS	NYGC	MG	Homeo	Homeo_PICALM
FM_261-CCTACGTTCGTTCAGA	FM_261	RS	NYGC	PVM	PVM	PVM_CD163
FM_261-CTTGATTAGTGAGGTC	FM_261	RS	NYGC	PVM	PVM	PVM_CD163
FM_261-TTCAGGACAAGTGACG	FM_261	RS	NYGC	MG	Adapt	Adapt_AIF1
FM_261-AGTAACCAGGCTCTAT	FM_261	RS	NYGC	PVM	PVM	PVM_CD163
FM_261-CCCTCAACAGGCTCTG	FM_261	RS	NYGC	MG	ADAM	ADAM_GPNMB
FM_261-AACCACAAGCCTGAGA	FM_261	RS	NYGC	MG	Adapt	Adapt_TMEM163
FM_261-CGGAGAAGTGCAACGA	FM_261	RS	NYGC	PVM	PVM	PVM_CD163
FM_261-ACTATTCTCCACCTGT	FM_261	RS	NYGC	PVM	PVM	PVM_CD163
FM_261-AGTTAGCCATAACCCA	FM_261	RS	NYGC	PVM	PVM	PVM_CD163
FM_261-GAAGAATGTTCAATCG	FM_261	RS	NYGC	MG	Adapt	Adapt_AIF1
FM_261-TAGGGTTTCGCTTAAG	FM_261	RS	NYGC	PVM	PVM	PVM_CD163
FM_261-CGTCCATCAGCGCTTG	FM_261	RS	NYGC	MG	Adapt	Adapt_AIF1
FM_261-TGGGAAGTCAAACCCA	FM_261	RS	NYGC	PVM	PVM	PVM_CD163
FM_261-GTTCGCTGTGCAGTGA	FM_261	RS	NYGC	MG	Adapt	Adapt_AIF1
FM_261-GTGCGTGTCAAACCCA	FM_261	RS	NYGC	MG	Adapt	Adapt_TMEM163
FM_261-TGCAGATTCTATACTC	FM_261	RS	NYGC	PVM	PVM	PVM_CD163
FM_261-AGGGTTTCAGGCACTC	FM_261	RS	NYGC	MG	Adapt	Adapt_HSPA1A
FM_261-CATGCTCGTATGGAGC	FM_261	RS	NYGC	MG	Adapt	Adapt_AIF1
FM_261-CACAGGCAGACGGAAA	FM_261	RS	NYGC	MG	Adapt	Adapt_HSPA1A
FM_261-GAAGGACGTCATACCA	FM_261	RS	NYGC	PVM	PVM	PVM_CD163
FM_261-TTAGGCACACTTGAGT	FM_261	RS	NYGC	MG	Adapt	Adapt_AIF1
FM_261-CTTCGGTGTAGTAAGT	FM_261	RS	NYGC	MG	Adapt	Adapt_AIF1
FM_261-AGGTAGGGTCACTTAG	FM_261	RS	NYGC	PVM	PVM	PVM_CD163
FM_261-CTCATGCAGGGAGTTC	FM_261	RS	NYGC	PVM	PVM	PVM_CD163
FM_261-AGACCATTCGCGTAGC	FM_261	RS	NYGC	PVM	PVM	PVM_CD163
FM_261-GGAAGTGGTCAAAGTA	FM_261	RS	NYGC	MG	Adapt	Adapt_AIF1
FM_261-GATCCCTCACTGGACC	FM_261	RS	NYGC	PVM	PVM	PVM_CD163
FM_261-GAGTGTTAGTTTGAGA	FM_261	RS	NYGC	PVM	PVM	PVM_CD163
FM_261-TCCTAATGTGTGTTTG	FM_261	RS	NYGC	PVM	PVM	PVM_CD163
FM_261-CGATGCGTCGCTAATG	FM_261	RS	NYGC	PVM	PVM	PVM_CD163
FM_261-TAAGCACCAGGGAGAG	FM_261	RS	NYGC	PVM	PVM	PVM_CD163
FM_261-CTCAGGGGTTACCCAA	FM_261	RS	NYGC	PVM	PVM	PVM_CD163
FM_261-ACGGTCGAGACTCCGC	FM_261	RS	NYGC	MG	Adapt	Adapt_TMEM163
FM_261-CCTCAGTAGGAGTATT	FM_261	RS	NYGC	PVM	PVM	PVM_CD163
FM_261-TTACGCCCAAAGTGTA	FM_261	RS	NYGC	PVM	PVM	PVM_CD163
FM_261-CTCCGATGTGATTAGA	FM_261	RS	NYGC	MG	ADAM	ADAM_GPNMB
FM_261-GCATGATGTACTAACC	FM_261	RS	NYGC	MG	Adapt	Adapt_HSPA1A
FM_261-AGGAGGTAGCGTATAA	FM_261	RS	NYGC	PVM	PVM	PVM_CD163
FM_261-TTGAACGCACAACCGC	FM_261	RS	NYGC	PVM	PVM	PVM_CD163
FM_261-CTACCTGTCTGTGCTC	FM_261	RS	NYGC	PVM	PVM	PVM_CD163
FM_261-TGAGCGCGTGTGGTCC	FM_261	RS	NYGC	MG	Adapt	Adapt_AIF1
FM_261-TGATTTCCAGACAATA	FM_261	RS	NYGC	PVM	PVM	PVM_CD163
FM_261-GGAAGTGGTGGTTCTA	FM_261	RS	NYGC	MG	Adapt	Adapt_HIST
FM_261-AGGCATTTCCTAGCTC	FM_261	RS	NYGC	PVM	PVM	PVM_CD163
FM_261-TGTAGACGTGTCTTGA	FM_261	RS	NYGC	MG	Adapt	Adapt_TMEM163
FM_261-AGGACTTGTTAAGGAT	FM_261	RS	NYGC	PVM	PVM	PVM_CD163
FM_261-CATGGTAAGTACTGTC	FM_261	RS	NYGC	MG	Adapt	Adapt_AIF1
FM_261-GGGAGATAGCAACCAG	FM_261	RS	NYGC	PVM	PVM	PVM_CD163
FM_261-AAAGAACCAGCACGAA	FM_261	RS	NYGC	PVM	PVM	PVM_CD163
FM_261-AAACGAACAATCACGT	FM_261	RS	NYGC	MG	Adapt	Adapt_AIF1
FM_261-TCGCTCAAGCGCCGTT	FM_261	RS	NYGC	PVM	PVM	PVM_CD163
FM_261-TTCTCTCGTACTAACC	FM_261	RS	NYGC	PVM	PVM	PVM_CD163
FM_261-AGACAAACAACTCCAA	FM_261	RS	NYGC	PVM	PVM	PVM_CD163
FM_261-ATCTCTAAGTCAGGGT	FM_261	RS	NYGC	MG	Adapt	Adapt_HSPA1A
FM_261-CCAAGCGCAAGCCATT	FM_261	RS	NYGC	MG	Adapt	Adapt_AIF1
FM_261-TTCCTAATCGACCAAT	FM_261	RS	NYGC	PVM	PVM	PVM_CD163
FM_261-TCATTGTGTGCAATAA	FM_261	RS	NYGC	MG	Adapt	Adapt_AIF1
FM_261-GTTACGAAGGTTGCCC	FM_261	RS	NYGC	MG	Adapt	Adapt_AIF1
FM_261-GTCCTCACAGGAATAT	FM_261	RS	NYGC	MG	ADAM	ADAM_GPNMB
FM_261-CTCCAACTCGTAATGC	FM_261	RS	NYGC	PVM	PVM	PVM_CD163
FM_261-TCTGCCAAGCACTAGG	FM_261	RS	NYGC	MG	Adapt	Adapt_CCL3
FM_261-AATCACGTCCTAGCGG	FM_261	RS	NYGC	PVM	PVM	PVM_CD163
FM_261-GTTACCCCAGTCAACT	FM_261	RS	NYGC	MG	Homeo	Homeo_PICALM
FM_261-TAGATCGGTAGCCAGA	FM_261	RS	NYGC	PVM	PVM	PVM_CD163
FM_261-CACAGATTCCGGCTTT	FM_261	RS	NYGC	PVM	PVM	PVM_CD163
FM_261-TCATCATCACAACATC	FM_261	RS	NYGC	PVM	PVM	PVM_CD163
FM_261-CTTCTCTAGATGACCG	FM_261	RS	NYGC	PVM	PVM	PVM_CD163
FM_261-ACCACAAAGTCATGAA	FM_261	RS	NYGC	MG	Homeo	Homeo_FRMD4A
FM_261-CTCAGGGTCGCCTAGG	FM_261	RS	NYGC	PVM	PVM	PVM_CD163
FM_261-CACCAAAAGCAAGTCG	FM_261	RS	NYGC	PVM	PVM	PVM_CD163
FM_261-CTAAGTGTCAAGCCAT	FM_261	RS	NYGC	MG	Adapt	Adapt_AIF1
FM_261-CATACAGGTTCTCGTC	FM_261	RS	NYGC	PVM	PVM	PVM_CD163
FM_261-TAAGCCACATGGCTGC	FM_261	RS	NYGC	MG	Adapt	Adapt_TMEM163
FM_261-TCAATTCAGTCTAGCT	FM_261	RS	NYGC	PVM	PVM	PVM_CD163
FM_261-GCATTAGAGAATGTTG	FM_261	RS	NYGC	PVM	PVM	PVM_CD163
FM_261-GCCATGGGTGACATCT	FM_261	RS	NYGC	MG	Adapt	Adapt_TMEM163
FM_261-TAGTGCATCTCACGAA	FM_261	RS	NYGC	PVM	PVM	PVM_CD163
FM_261-GCACGGTAGTGGTGAC	FM_261	RS	NYGC	PVM	PVM	PVM_CD163
FM_261-CTACAGACAAATCGTC	FM_261	RS	NYGC	PVM	PVM	PVM_CD163
FM_261-CAGATCAGTTATGGTC	FM_261	RS	NYGC	PVM	PVM	PVM_CD163
FM_261-CATTCATAGTAAGACT	FM_261	RS	NYGC	MG	ADAM	ADAM_GPNMB
FM_261-CTCAGTCGTGTATTGC	FM_261	RS	NYGC	MG	Adapt	Adapt_AIF1
FM_261-AGTACTGGTCCTCATC	FM_261	RS	NYGC	PVM	PVM	PVM_CD163
FM_261-TAAGCGTTCGACGCGT	FM_261	RS	NYGC	PVM	PVM	PVM_CD163
FM_261-TCGACGGCAATAGTGA	FM_261	RS	NYGC	MG	Adapt	Adapt_HSPA1A
FM_261-ACCAAACGTTCCTACC	FM_261	RS	NYGC	PVM	PVM	PVM_CD163
FM_261-TTTGGAGAGCGGCTCT	FM_261	RS	NYGC	PVM	PVM	PVM_CD163
FM_261-AGACAAAGTGTACGCC	FM_261	RS	NYGC	MG	exAM	exAM_ERN1
FM_261-CGTTAGAGTGCCTGCA	FM_261	RS	NYGC	MG	exAM	exAM_ERN1
FM_261-TTCGATTCATGGCACC	FM_261	RS	NYGC	MG	Homeo	Homeo_PICALM
FM_261-TTGCTGCTCGCGTCGA	FM_261	RS	NYGC	MG	Adapt	Adapt_AIF1
FM_261-GGTGTTAGTCACCTTC	FM_261	RS	NYGC	PVM	PVM	PVM_CD163
FM_261-ATCCATTCAATTGCCA	FM_261	RS	NYGC	MG	exAM	exAM_ERN1
FM_261-TTGCTGCCACTGAATC	FM_261	RS	NYGC	PVM	PVM	PVM_CD163
FM_261-TTTACCACAGAGCCCT	FM_261	RS	NYGC	PVM	PVM	PVM_CD163
FM_261-CCGATGGTCTTTCTAG	FM_261	RS	NYGC	PVM	PVM	PVM_CD163
FM_261-TCACAAGTCACCTGGG	FM_261	RS	NYGC	PVM	PVM	PVM_CD163
FM_261-ACGGTCGTCGTTCTCG	FM_261	RS	NYGC	PVM	PVM	PVM_CD163
FM_261-TTGGGATCATGGAACG	FM_261	RS	NYGC	MG	Adapt	Adapt_AIF1
FM_261-ATCCGTCAGGAGAGTA	FM_261	RS	NYGC	MG	Adapt	Adapt_AIF1
FM_261-GCGAGAATCGCCGAGT	FM_261	RS	NYGC	MG	Adapt	Adapt_AIF1
FM_261-ACCGTTCGTAGCGATG	FM_261	RS	NYGC	MG	ADAM	ADAM_GPNMB
FM_261-GTTACCCCATGACTAC	FM_261	RS	NYGC	PVM	PVM	PVM_CD163
FM_261-TAGGGTTAGGAGAATG	FM_261	RS	NYGC	MG	Adapt	Adapt_AIF1
FM_261-TCACTATCAGGTATGG	FM_261	RS	NYGC	MG	Adapt	Adapt_TMEM163
FM_261-TGTCCTGGTCAGTCCG	FM_261	RS	NYGC	MG	Adapt	Adapt_AIF1
FM_261-CCTCCTCAGCGTCAAG	FM_261	RS	NYGC	PVM	PVM	PVM_CD163
FM_261-ACACCAAAGGATCACG	FM_261	RS	NYGC	PVM	PVM	PVM_CD163
FM_261-ACCGTTCAGTTCCAGT	FM_261	RS	NYGC	PVM	PVM	PVM_CD163
FM_261-ACAAGCTCAACAAAGT	FM_261	RS	NYGC	MG	Adapt	Adapt_TMEM163
FM_261-ACCCTCACATGAAGCG	FM_261	RS	NYGC	PVM	PVM	PVM_CD163
FM_261-TTATTGCAGAAGCTGC	FM_261	RS	NYGC	MG	Adapt	Adapt_TMEM163
FM_261-ACAGGGAAGGCCTAGA	FM_261	RS	NYGC	PVM	PVM	PVM_CD163
FM_261-AAGGTAAAGGCAGCTA	FM_261	RS	NYGC	MG	Adapt	Adapt_AIF1
FM_261-CGCAGGTTCCGCTGTT	FM_261	RS	NYGC	PVM	PVM	PVM_CD163
FM_261-GGCTTGGCACATAGCT	FM_261	RS	NYGC	PVM	PVM	PVM_CD163
FM_261-GTAGAAATCAATCTCT	FM_261	RS	NYGC	PVM	PVM	PVM_CD163
FM_261-GAGACCCGTGGCTACC	FM_261	RS	NYGC	MG	Homeo	Homeo_PICALM
FM_261-CAAAGAAAGATGGCAC	FM_261	RS	NYGC	PVM	PVM	PVM_CD163
FM_261-CCTCATGTCGGCTATA	FM_261	RS	NYGC	PVM	PVM	PVM_CD163
FM_261-ACACTGAAGGCACTAG	FM_261	RS	NYGC	MG	Adapt	Adapt_HSPA1A
FM_261-ACGTAGTAGCTGGTGA	FM_261	RS	NYGC	PVM	PVM	PVM_CD163
FM_261-ATCCATTTCCGACAGC	FM_261	RS	NYGC	PVM	PVM	PVM_CD163
FM_261-GGGACAATCCGTGGCA	FM_261	RS	NYGC	MG	Adapt	Adapt_TMEM163
FM_261-CCATCACGTATCCTTT	FM_261	RS	NYGC	PVM	PVM	PVM_CD163
FM_261-ACATGCATCTCGAACA	FM_261	RS	NYGC	PVM	PVM	PVM_CD163
FM_261-AGTCAACTCCGATGCG	FM_261	RS	NYGC	PVM	PVM	PVM_CD163
FM_261-CCATAAGAGTACCGGA	FM_261	RS	NYGC	PVM	PVM	PVM_CD163
FM_261-GTAGTACCACACCTGG	FM_261	RS	NYGC	MG	Homeo	Homeo_PICALM
FM_261-GTCATCCTCTAGGAAA	FM_261	RS	NYGC	PVM	PVM	PVM_CD163
FM_261-AAAGAACGTAGAGCTG	FM_261	RS	NYGC	MG	Adapt	Adapt_HSPA1A
FM_261-ATTTCTGTCTGCATAG	FM_261	RS	NYGC	MG	Adapt	Adapt_AIF1
FM_261-TGGGATTGTATAGGAT	FM_261	RS	NYGC	MG	Adapt	Adapt_HSPA1A
FM_261-CGTAATGAGGTCATTC	FM_261	RS	NYGC	PVM	PVM	PVM_CD163
FM_261-CCGTAGGCAGATCCAT	FM_261	RS	NYGC	MG	Homeo	Homeo_PICALM
FM_261-TTAATCCAGGCGCTTC	FM_261	RS	NYGC	PVM	PVM	PVM_CD163
FM_261-TTTGGAGTCCTCAGGG	FM_261	RS	NYGC	MG	Adapt	Adapt_AIF1
FM_261-CCGGGTATCGCAATGT	FM_261	RS	NYGC	MG	Adapt	Adapt_HSPA1A
FM_261-TGAATGCGTTGCGGCT	FM_261	RS	NYGC	PVM	PVM	PVM_CD163
FM_261-TACCTGCTCATCGTAG	FM_261	RS	NYGC	MG	Homeo	Homeo_PICALM
FM_261-AAGAACACACTACCCT	FM_261	RS	NYGC	PVM	PVM	PVM_CD163
FM_261-AGCGCCATCTGTGCTC	FM_261	RS	NYGC	MG	Adapt	Adapt_HSPA1A
FM_261-GATTTCTAGGTCATCT	FM_261	RS	NYGC	MG	Adapt	Adapt_AIF1
FM_261-GGTGTCGTCAAGAATG	FM_261	RS	NYGC	PVM	PVM	PVM_CD163
FM_261-ATCATTCCAGTCACGC	FM_261	RS	NYGC	PVM	PVM	PVM_CD163
FM_261-ATTCTTGTCGGCTATA	FM_261	RS	NYGC	PVM	PVM	PVM_CD163
FM_261-ATTCGTTAGGCGTCCT	FM_261	RS	NYGC	MG	Adapt	Adapt_AIF1
FM_261-AACGAAAAGACTACCT	FM_261	RS	NYGC	MG	Adapt	Adapt_TMEM163
FM_261-TCCGATCCAAATGGAT	FM_261	RS	NYGC	MG	ADAM	ADAM_GPNMB
FM_261-CGGTCAGAGCTGCCAC	FM_261	RS	NYGC	MG	ADAM	ADAM_GPNMB
FM_261-TTGATGGTCTCTATGT	FM_261	RS	NYGC	PVM	PVM	PVM_CD163
FM_261-CCATAAGCAACAGCCC	FM_261	RS	NYGC	PVM	PVM	PVM_CD163
FM_261-TCCGATCTCATGAGAA	FM_261	RS	NYGC	PVM	PVM	PVM_CD163
FM_261-TCAGTCCAGAAGTCCG	FM_261	RS	NYGC	MG	Adapt	Adapt_IFI44L
FM_261-ATGGTTGGTGCTTCAA	FM_261	RS	NYGC	PVM	PVM	PVM_CD163
FM_261-ATCCATTAGCAACCAG	FM_261	RS	NYGC	PVM	PVM	PVM_CD163
FM_261-TATCCTATCGTGCTCT	FM_261	RS	NYGC	PVM	PVM	PVM_CD163
FM_261-GGACGTCCAGCACGAA	FM_261	RS	NYGC	PVM	PVM	PVM_CD163
FM_261-TCAGTTTGTTGCATAC	FM_261	RS	NYGC	MG	Adapt	Adapt_HSPA1A
FM_261-GCGATCGGTCTGTGCG	FM_261	RS	NYGC	MG	Adapt	Adapt_AIF1
FM_261-CATTGAGAGAAACTCA	FM_261	RS	NYGC	PVM	PVM	PVM_CD163
FM_261-GAGTTGTTCGACATTG	FM_261	RS	NYGC	MG	ADAM	ADAM_GPNMB
FM_261-GCAACATCACCATTCC	FM_261	RS	NYGC	PVM	PVM	PVM_CD163
FM_261-CGTGAATGTGCTGATT	FM_261	RS	NYGC	PVM	PVM	PVM_CD163
FM_261-TACGGTACACAAGCCC	FM_261	RS	NYGC	PVM	PVM	PVM_CD163
FM_261-TTGCATTGTGCCTGCA	FM_261	RS	NYGC	PVM	PVM	PVM_CD163
FM_261-TTCCAATGTAATGATG	FM_261	RS	NYGC	PVM	PVM	PVM_CD163
FM_261-CCCTCTCGTAATGTGA	FM_261	RS	NYGC	PVM	PVM	PVM_CD163
FM_261-CCTCTAGTCAAGGACG	FM_261	RS	NYGC	PVM	PVM	PVM_CD163
FM_261-GCATTAGTCGGTAAGG	FM_261	RS	NYGC	PVM	PVM	PVM_CD163
FM_261-GCATCGGGTTTCGGCG	FM_261	RS	NYGC	PVM	PVM	PVM_CD163
FM_261-GTAGCTACACGGCCAT	FM_261	RS	NYGC	MG	Adapt	Adapt_HSPA1A
FM_261-ATTCATCTCTACACAG	FM_261	RS	NYGC	PVM	PVM	PVM_CD163
FM_261-GTTACCCAGAAATGGG	FM_261	RS	NYGC	MG	Homeo	Homeo_FRMD4A
FM_261-TACCCACTCAGACATC	FM_261	RS	NYGC	PVM	PVM	PVM_CD163
FM_261-GGAGATGGTCGATTCA	FM_261	RS	NYGC	MG	Homeo	Homeo_PICALM
FM_261-ATTACCTAGAGAGCCT	FM_261	RS	NYGC	PVM	PVM	PVM_CD163
FM_261-CAGTTCCCAGGCGAAT	FM_261	RS	NYGC	MG	exAM	exAM_ERN1
FM_261-AGTGCCGCAAAGGCAC	FM_261	RS	NYGC	PVM	PVM	PVM_CD163
FM_261-GAATCACGTTGCCAAT	FM_261	RS	NYGC	MG	Homeo	Homeo_PICALM
FM_261-CTACTATGTCTTACAG	FM_261	RS	NYGC	MG	Adapt	Adapt_TMEM163
FM_261-ACGTCCTAGCAATAAC	FM_261	RS	NYGC	PVM	PVM	PVM_CD163
FM_261-TCCTGCACAACGCATT	FM_261	RS	NYGC	MG	Homeo	Homeo_PICALM
FM_261-AAGTCGTGTATCACCA	FM_261	RS	NYGC	MG	Adapt	Adapt_AIF1
FM_261-AAAGGTAAGACCACGA	FM_261	RS	NYGC	MG	Homeo	Homeo_PICALM
FM_261-AACTTCTAGAGAAGGT	FM_261	RS	NYGC	PVM	PVM	PVM_CD163
FM_261-CACTGGGCAGGTTACT	FM_261	RS	NYGC	MG	Adapt	Adapt_AIF1
FM_261-CGAGTTAGTCAGTCCG	FM_261	RS	NYGC	PVM	PVM	PVM_CD163
FM_261-CCGTAGGGTTATCTTC	FM_261	RS	NYGC	MG	Adapt	Adapt_TMEM163
FM_261-TCATTTGCAGAGTTGG	FM_261	RS	NYGC	PVM	PVM	PVM_CD163
FM_261-AATTCCTTCGTGGAAG	FM_261	RS	NYGC	PVM	PVM	PVM_CD163
FM_261-TTAATCCAGAGACAAG	FM_261	RS	NYGC	PVM	PVM	PVM_CD163
FM_261-GAAGCCCAGAATCTAG	FM_261	RS	NYGC	MG	ADAM	ADAM_GPNMB
FM_261-ATTACCTAGAGGGTGG	FM_261	RS	NYGC	PVM	PVM	PVM_CD163
FM_261-ATGAAAGGTTCAGTAC	FM_261	RS	NYGC	PVM	PVM	PVM_CD163
FM_261-GCACTAATCTTCCAGC	FM_261	RS	NYGC	PVM	PVM	PVM_CD163
FM_261-AATCGACCATCAACCA	FM_261	RS	NYGC	MG	exAM	exAM_ERN1
FM_261-AACGAAAAGGCCACCT	FM_261	RS	NYGC	MG	Adapt	Adapt_HSPA1A
FM_261-GGGATCCCACCGTGGT	FM_261	RS	NYGC	MG	Homeo	Homeo_PICALM
FM_261-AGTAACCCACTGAGGA	FM_261	RS	NYGC	PVM	PVM	PVM_CD163
FM_261-GCAACATTCTGCTGAA	FM_261	RS	NYGC	MG	ADAM	ADAM_GPNMB
FM_261-GTTGCGGGTCGTCGGT	FM_261	RS	NYGC	MG	Adapt	Adapt_AIF1
FM_261-TCAATCTGTGAGCCAA	FM_261	RS	NYGC	PVM	PVM	PVM_CD163
FM_261-CGTCAAAGTCGAGTGA	FM_261	RS	NYGC	PVM	PVM	PVM_CD163
FM_261-TTTGGAGTCCCTCAAC	FM_261	RS	NYGC	PVM	PVM	PVM_CD163
FM_261-CTTCCTTCAGCAAGAC	FM_261	RS	NYGC	MG	Adapt	Adapt_IFI44L
FM_261-GATCCCTAGTTACGAA	FM_261	RS	NYGC	MG	exAM	exAM_ERN1
FM_261-CAGCCAGGTGGTCAAG	FM_261	RS	NYGC	PVM	PVM	PVM_CD163
FM_261-GTCGTAATCCTAAGTG	FM_261	RS	NYGC	PVM	PVM	PVM_CD163
FM_261-GGGAGATCATCATTGG	FM_261	RS	NYGC	MG	ADAM	ADAM_GPNMB
FM_261-CCGTGAGCAGCGGATA	FM_261	RS	NYGC	PVM	PVM	PVM_CD163
FM_261-GAGAGGTCAGGACATG	FM_261	RS	NYGC	PVM	PVM	PVM_CD163
FM_261-TCACTCGTCATGGGAG	FM_261	RS	NYGC	PVM	PVM	PVM_CD163
FM_261-TGGAGAGAGCTCAGAG	FM_261	RS	NYGC	PVM	PVM	PVM_CD163
FM_261-ACATCGAGTTCCTAAG	FM_261	RS	NYGC	PVM	PVM	PVM_CD163
FM_261-TGTGATGGTTGCTTGA	FM_261	RS	NYGC	PVM	PVM	PVM_CD163
FM_261-GACCGTGAGCGCTTCG	FM_261	RS	NYGC	MG	Adapt	Adapt_AIF1
FM_261-ACCAACAGTCAAGCCC	FM_261	RS	NYGC	MG	Adapt	Adapt_AIF1
FM_261-GGAGGTAGTGGTTCTA	FM_261	RS	NYGC	PVM	PVM	PVM_CD163
FM_261-GTGTGATAGGCCCACT	FM_261	RS	NYGC	PVM	PVM	PVM_CD163
FM_261-TTGACCCTCCGACAGC	FM_261	RS	NYGC	PVM	PVM	PVM_CD163
FM_261-CACACAACACGGTAGA	FM_261	RS	NYGC	PVM	PVM	PVM_CD163
FM_261-CATTCTAGTTTCCAAG	FM_261	RS	NYGC	PVM	PVM	PVM_CD163
FM_261-CACAGATCAGGATCTT	FM_261	RS	NYGC	MG	Adapt	Adapt_TMEM163
FM_261-GGTGTCGCAACACAAA	FM_261	RS	NYGC	MG	Homeo	Homeo_PICALM
FM_261-TAAGCGTAGTCACGCC	FM_261	RS	NYGC	PVM	PVM	PVM_CD163
FM_261-GAGTTACAGTGAGCCA	FM_261	RS	NYGC	PVM	PVM	PVM_CD163
FM_261-AGCCACGGTCGTGTTA	FM_261	RS	NYGC	PVM	PVM	PVM_CD163
FM_261-TGTCCACTCCCAGCGA	FM_261	RS	NYGC	MG	ADAM	ADAM_GPNMB
FM_261-TTGTTTGCAATTTCGG	FM_261	RS	NYGC	MG	ADAM	ADAM_GPNMB
FM_261-AGGTAGGAGCATGCAG	FM_261	RS	NYGC	PVM	PVM	PVM_CD163
FM_261-CGGAATTTCGCAACAT	FM_261	RS	NYGC	PVM	PVM	PVM_CD163
FM_261-TGTCCTGTCGTCAACA	FM_261	RS	NYGC	MG	Adapt	Adapt_AIF1
FM_261-ATTCACTAGTCATTGC	FM_261	RS	NYGC	MG	exAM	exAM_ERN1
FM_261-AGATAGACAAACGTGG	FM_261	RS	NYGC	PVM	PVM	PVM_CD163
FM_261-CACGGGTTCTTTCTAG	FM_261	RS	NYGC	MG	exAM	exAM_ERN1
FM_261-CATAAGCAGCTGAGCA	FM_261	RS	NYGC	PVM	PVM	PVM_CD163
FM_261-CACATGAGTACAGGTG	FM_261	RS	NYGC	PVM	PVM	PVM_CD163
FM_261-TCGGTCTCAGTCACGC	FM_261	RS	NYGC	MG	Adapt	Adapt_AIF1
FM_261-AACCTGATCGGAGCAA	FM_261	RS	NYGC	PVM	PVM	PVM_CD163
FM_261-TGAGGTTGTTCTCCCA	FM_261	RS	NYGC	MG	ADAM	ADAM_GPNMB
FM_261-CTCAGGGCAAGCAGGT	FM_261	RS	NYGC	MG	Adapt	Adapt_AIF1
FM_261-CCAATTTAGGCATTTC	FM_261	RS	NYGC	MG	ADAM	ADAM_GPNMB
FM_261-TCATGTTCACAGTCAT	FM_261	RS	NYGC	PVM	PVM	PVM_CD163
FM_261-CAATACGGTCACCGAC	FM_261	RS	NYGC	PVM	PVM	PVM_CD163
FM_261-GCTGCAGTCTCAGTCC	FM_261	RS	NYGC	PVM	PVM	PVM_CD163
FM_261-TCAAGCATCGTTGTAG	FM_261	RS	NYGC	MG	Adapt	Adapt_TMEM163
FM_261-CTCCTCCGTCGCACGT	FM_261	RS	NYGC	PVM	PVM	PVM_CD163
FM_261-TTGGATGCACTTCCTG	FM_261	RS	NYGC	MG	exAM	exAM_ERN1
FM_261-AGGCATTCATTACGGT	FM_261	RS	NYGC	PVM	PVM	PVM_CD163
FM_261-ATATCCTTCGGCTCTT	FM_261	RS	NYGC	PVM	PVM	PVM_CD163
FM_261-TATTCCAGTCAAGCCC	FM_261	RS	NYGC	MG	exAM	exAM_ERN1
FM_261-AAGGTAACACAAGTTC	FM_261	RS	NYGC	MG	Homeo	Homeo_PICALM
FM_261-TCATGCCAGAGCCTGA	FM_261	RS	NYGC	MG	exAM	exAM_ERN1
FM_261-TCCAGAAAGTGCACCC	FM_261	RS	NYGC	MG	Adapt	Adapt_AIF1
FM_261-ACATGCAGTACACGCC	FM_261	RS	NYGC	PVM	PVM	PVM_CD163
FM_261-TGGGTTAAGCATACTC	FM_261	RS	NYGC	PVM	PVM	PVM_CD163
FM_261-CACTAAGGTCCAAGAG	FM_261	RS	NYGC	MG	Homeo	Homeo_PICALM
FM_261-GTTACAGTCCATAGAC	FM_261	RS	NYGC	MG	Adapt	Adapt_AIF1
FM_261-CACGTGGGTATTGAGA	FM_261	RS	NYGC	PVM	PVM	PVM_CD163
FM_261-ACTTTGTGTAACATGA	FM_261	RS	NYGC	PVM	PVM	PVM_CD163
FM_261-ATCGTCCTCGGAATGG	FM_261	RS	NYGC	PVM	PVM	PVM_CD163
FM_261-TCAATTCAGCGATGAC	FM_261	RS	NYGC	MG	Homeo	Homeo_PICALM
FM_261-CAGATCATCCCGTTCA	FM_261	RS	NYGC	PVM	PVM	PVM_CD163
FM_261-GTTGTGATCCCTTGTG	FM_261	RS	NYGC	MG	Adapt	Adapt_AIF1
FM_261-CCTCACAGTCACTAGT	FM_261	RS	NYGC	MG	Prolif	Prolif_MKI67
FM_261-TTCTAGTGTGAGCGAT	FM_261	RS	NYGC	MG	Adapt	Adapt_AIF1
FM_261-AGTGTTGTCTTTGCAT	FM_261	RS	NYGC	MG	ADAM	ADAM_GPNMB
FM_261-TAAGCACTCACCTACC	FM_261	RS	NYGC	MG	Adapt	Adapt_TMEM163
FM_261-GTAGATCAGGTCATTC	FM_261	RS	NYGC	PVM	PVM	PVM_CD163
FM_261-GTTCGCTTCTAACGGT	FM_261	RS	NYGC	PVM	PVM	PVM_CD163
FM_261-TACCGGGAGCCGAATG	FM_261	RS	NYGC	MG	Adapt	Adapt_AIF1
FM_261-GTCTAGAAGGGAGATA	FM_261	RS	NYGC	MG	exAM	exAM_ERN1
FM_261-CGGGACTAGTCACAGG	FM_261	RS	NYGC	MG	ADAM	ADAM_GPNMB
FM_261-GAGTTTGTCCTACACC	FM_261	RS	NYGC	MG	Homeo	Homeo_PICALM
FM_261-CTGCTCAGTCTATGAC	FM_261	RS	NYGC	MG	Adapt	Adapt_TMEM163
FM_261-AAGCCATAGGATACGC	FM_261	RS	NYGC	PVM	PVM	PVM_CD163
FM_261-GGGACTCGTCCTTTGC	FM_261	RS	NYGC	PVM	PVM	PVM_CD163
FM_261-AATTTCCAGTGGCAGT	FM_261	RS	NYGC	MG	ADAM	ADAM_GPNMB
FM_261-TCATGGAAGTAAATGC	FM_261	RS	NYGC	PVM	PVM	PVM_CD163
FM_261-TGGTTAGGTGAGCCAA	FM_261	RS	NYGC	MG	exAM	exAM_ERN1
FM_261-AGGCATTCACGAAAGC	FM_261	RS	NYGC	MG	exAM	exAM_ERN1
FM_261-TGCTTCGTCAGAATAG	FM_261	RS	NYGC	MG	Adapt	Adapt_TMEM163
FM_261-TAGGTTGGTCTTCTAT	FM_261	RS	NYGC	MG	Adapt	Adapt_AIF1
FM_261-GGTGTTAAGCTCATAC	FM_261	RS	NYGC	MG	Adapt	Adapt_TMEM163
FM_261-TCTATCAGTCTCACGG	FM_261	RS	NYGC	PVM	PVM	PVM_CD163
FM_261-TTCGATTTCAGCATTG	FM_261	RS	NYGC	MG	Adapt	Adapt_AIF1
FM_261-GTTATGGTCGATCCCT	FM_261	RS	NYGC	MG	Homeo	Homeo_PICALM
FM_261-AATTCCTAGCGTGAGT	FM_261	RS	NYGC	MG	ADAM	ADAM_GPNMB
FM_261-TGTCCTGGTCTTTCAT	FM_261	RS	NYGC	PVM	PVM	PVM_CD163
FM_261-TGGAACTCATACGCAT	FM_261	RS	NYGC	MG	Adapt	Adapt_HIST
FM_261-GGCAGTCAGCACTCAT	FM_261	RS	NYGC	MG	Homeo	Homeo_PICALM
FM_261-CTGTGAACACTGCATA	FM_261	RS	NYGC	MG	Prolif	Prolif_MKI67
FM_261-ATTCGTTCAAGAGGTC	FM_261	RS	NYGC	PVM	PVM	PVM_CD163
FM_261-CATTGCCAGACAACAT	FM_261	RS	NYGC	PVM	PVM	PVM_CD163
FM_261-ACTCTCGCAGGTCAAG	FM_261	RS	NYGC	MG	Adapt	Adapt_IFI44L
FM_261-GAACTGTCAAGTTCCA	FM_261	RS	NYGC	MG	ADAM	ADAM_GPNMB
FM_261-TGCAGTATCTCTGCTG	FM_261	RS	NYGC	MG	Adapt	Adapt_HSPA1A
FM_261-TGTTTGTGTCGAGTGA	FM_261	RS	NYGC	MG	Adapt	Adapt_AIF1
FM_261-CATTGAGAGGTGATAT	FM_261	RS	NYGC	PVM	PVM	PVM_CD163
FM_261-ATTCCCGAGTTCTACG	FM_261	RS	NYGC	MG	Homeo	Homeo_PICALM
FM_261-TTTCACATCCTCTCTT	FM_261	RS	NYGC	MG	Homeo	Homeo_PICALM
FM_261-CCGGGTATCTGGTGGC	FM_261	RS	NYGC	PVM	PVM	PVM_CD163
FM_261-AGTAGTCTCCGTGTGG	FM_261	RS	NYGC	PVM	PVM	PVM_CD163
FM_261-TTACCATAGTGGTTGG	FM_261	RS	NYGC	PVM	PVM	PVM_CD163
FM_261-CCTCAACTCGTACCTC	FM_261	RS	NYGC	MG	exAM	exAM_ERN1
FM_261-CCTCAGTTCCTCGATC	FM_261	RS	NYGC	PVM	PVM	PVM_CD163
FM_261-ACTCCCACAGCGCTTG	FM_261	RS	NYGC	MG	Adapt	Adapt_AIF1
FM_261-TGCATCCTCCAGTGCG	FM_261	RS	NYGC	MG	Adapt	Adapt_HSPA1A
FM_261-ACGGTCGGTCAAGCCC	FM_261	RS	NYGC	PVM	PVM	PVM_CD163
FM_261-CTGTACCGTCAAACGG	FM_261	RS	NYGC	MG	Adapt	Adapt_AIF1
FM_261-GTCTACCAGCTGTGCC	FM_261	RS	NYGC	PVM	PVM	PVM_CD163
FM_261-ATGCCTCTCGGAGATG	FM_261	RS	NYGC	MG	Adapt	Adapt_HSPA1A
FM_261-GATCATGAGGCTAAAT	FM_261	RS	NYGC	PVM	PVM	PVM_CD163
FM_261-CTGCCTAGTGCGGCTT	FM_261	RS	NYGC	PVM	PVM	PVM_CD163
FM_261-GTGAGGACACTGTTCC	FM_261	RS	NYGC	PVM	PVM	PVM_CD163
FM_261-GGGTCTGTCGTTGTTT	FM_261	RS	NYGC	PVM	PVM	PVM_CD163
FM_261-TCAGGGCCATGTGCCG	FM_261	RS	NYGC	PVM	PVM	PVM_CD163
FM_261-GTGTGGCTCTGCGAGC	FM_261	RS	NYGC	MG	Adapt	Adapt_HSPA1A
FM_261-TCGGGCACAGGAACCA	FM_261	RS	NYGC	MG	Adapt	Adapt_AIF1
FM_261-CTCAACCTCCAGGACC	FM_261	RS	NYGC	PVM	PVM	PVM_CD163
FM_261-GTCATGACATGGCGCT	FM_261	RS	NYGC	PVM	PVM	PVM_CD163
FM_261-GTGAGCCGTACCACGC	FM_261	RS	NYGC	PVM	PVM	PVM_CD163
FM_261-TCTGGCTTCCATCGTC	FM_261	RS	NYGC	MG	ADAM	ADAM_GPNMB
FM_261-AGCTTCCTCCTAGCTC	FM_261	RS	NYGC	MG	Homeo	Homeo_PICALM
FM_261-TTCCTCTTCGCGTAGC	FM_261	RS	NYGC	PVM	PVM	PVM_CD163
FM_261-TTTACCATCCGACAGC	FM_261	RS	NYGC	MG	Adapt	Adapt_HIST
FM_261-CGTCCATGTGAACTAA	FM_261	RS	NYGC	PVM	PVM	PVM_CD163
FM_261-CTGTACCCACTCCTTG	FM_261	RS	NYGC	PVM	PVM	PVM_CD163
FM_261-TACAGGTCAATAGGAT	FM_261	RS	NYGC	PVM	PVM	PVM_CD163
FM_261-CCCTTAGCATCGAAGG	FM_261	RS	NYGC	MG	Adapt	Adapt_HSPA1A
FM_261-AGACTCAGTCGCACAC	FM_261	RS	NYGC	MG	Adapt	Adapt_TMEM163
FM_261-AGTTAGCAGGTCGACA	FM_261	RS	NYGC	PVM	PVM	PVM_CD163
FM_261-GAGGGTAAGGCGAACT	FM_261	RS	NYGC	PVM	PVM	PVM_CD163
FM_261-AGACCATAGTGGCAGT	FM_261	RS	NYGC	MG	Adapt	Adapt_HSPA1A
FM_261-TCACGGGTCTTAAGGC	FM_261	RS	NYGC	PVM	PVM	PVM_CD163
FM_261-AGCCAGCTCGAAATCC	FM_261	RS	NYGC	PVM	PVM	PVM_CD163
FM_261-CACCGTTAGCGACAGT	FM_261	RS	NYGC	PVM	PVM	PVM_CD163
FM_261-TCTTTGACAGAGTGAC	FM_261	RS	NYGC	PVM	PVM	PVM_CD163
FM_261-AAGAACAAGTGTTGAA	FM_261	RS	NYGC	PVM	PVM	PVM_CD163
FM_261-CACAGATAGAGTTGAT	FM_261	RS	NYGC	MG	ADAM	ADAM_GPNMB
FM_261-AGCATCAAGCGCTTCG	FM_261	RS	NYGC	MG	Adapt	Adapt_TMEM163
FM_261-CGCCAGAAGCCTTTCC	FM_261	RS	NYGC	MG	exAM	exAM_ERN1
FM_261-CACGAATTCTAGCCAA	FM_261	RS	NYGC	PVM	PVM	PVM_CD163
FM_261-CTGCGAGGTTTAGTCG	FM_261	RS	NYGC	PVM	PVM	PVM_CD163
FM_261-AGTTCCCGTCGTATGT	FM_261	RS	NYGC	PVM	PVM	PVM_CD163
FM_261-GGATCTACATGACACT	FM_261	RS	NYGC	PVM	PVM	PVM_CD163
FM_261-AAGGTAACACTTGGCG	FM_261	RS	NYGC	PVM	PVM	PVM_CD163
FM_261-GAGAGGTAGAGGATGA	FM_261	RS	NYGC	MG	Adapt	Adapt_AIF1
FM_261-TGCAGATTCTTCCACG	FM_261	RS	NYGC	MG	Adapt	Adapt_HSPA1A
FM_261-GAGGCCTGTAGCTGAG	FM_261	RS	NYGC	MG	Adapt	Adapt_AIF1
FM_261-AACAAAGTCCTAAGTG	FM_261	RS	NYGC	PVM	PVM	PVM_CD163
FM_261-GTCCTCATCATGCCGG	FM_261	RS	NYGC	PVM	PVM	PVM_CD163
FM_261-TCACGCTTCCAACTGA	FM_261	RS	NYGC	MG	Homeo	Homeo_FRMD4A
FM_261-CCTCAGTGTAAGGCCA	FM_261	RS	NYGC	PVM	PVM	PVM_CD163
FM_261-TGTTTGTGTGGATTTC	FM_261	RS	NYGC	PVM	PVM	PVM_CD163
FM_261-TCTCTGGAGCCGATTT	FM_261	RS	NYGC	PVM	PVM	PVM_CD163
FM_261-GCAGCCAAGGCCCAAA	FM_261	RS	NYGC	PVM	PVM	PVM_CD163
FM_261-CCACGAGTCTTCGATT	FM_261	RS	NYGC	MG	Adapt	Adapt_HIST
FM_261-TCGTCCAAGTGCCGAA	FM_261	RS	NYGC	MG	Homeo	Homeo_PICALM
FM_261-TCTTTGAGTAGACGGT	FM_261	RS	NYGC	PVM	PVM	PVM_CD163
FM_261-GATAGCTCATGACGGA	FM_261	RS	NYGC	MG	ADAM	ADAM_GPNMB
FM_261-ACCATTTTCTTGCAGA	FM_261	RS	NYGC	PVM	PVM	PVM_CD163
FM_261-ATTCTTGCATTGTCGA	FM_261	RS	NYGC	PVM	PVM	PVM_CD163
FM_261-CCTATCGAGCGACTGA	FM_261	RS	NYGC	MG	Adapt	Adapt_AIF1
FM_261-TGCAGTACAGAGCTAG	FM_261	RS	NYGC	PVM	PVM	PVM_CD163
FM_261-GTTCTATCAATCAGCT	FM_261	RS	NYGC	PVM	PVM	PVM_CD163
FM_261-TGAGGGAGTAAGCGGT	FM_261	RS	NYGC	MG	Homeo	Homeo_PICALM
FM_261-CACTGTCCAGTTGTCA	FM_261	RS	NYGC	MG	Adapt	Adapt_AIF1
FM_261-GGTTAACAGAAGAGCA	FM_261	RS	NYGC	PVM	PVM	PVM_CD163
FM_261-AATTCCTAGCTGCCAC	FM_261	RS	NYGC	PVM	PVM	PVM_CD163
FM_261-CTGCCATAGATTCGAA	FM_261	RS	NYGC	PVM	PVM	PVM_CD163
FM_261-GTGAGGAAGTAGGTTA	FM_261	RS	NYGC	PVM	PVM	PVM_CD163
FM_261-AGTACCATCCGCAAAT	FM_261	RS	NYGC	MG	Homeo	Homeo_PICALM
FM_261-GTTGTAGCAAGATTGA	FM_261	RS	NYGC	PVM	PVM	PVM_CD163
FM_261-TACTGCCAGCATGAAT	FM_261	RS	NYGC	PVM	PVM	PVM_CD163
FM_261-ATGGGTTTCCCTCGTA	FM_261	RS	NYGC	MG	Homeo	Homeo_FRMD4A
FM_261-ATTACTCCAACCACAT	FM_261	RS	NYGC	MG	Adapt	Adapt_HIF1A
FM_261-TAACGACTCATTGCCC	FM_261	RS	NYGC	MG	ADAM	ADAM_GPNMB
FM_261-GACTCTCGTATCACGT	FM_261	RS	NYGC	PVM	PVM	PVM_CD163
FM_261-GTTGTGAGTACCTGTA	FM_261	RS	NYGC	PVM	PVM	PVM_CD163
FM_261-TAGGGTTTCCTAGAGT	FM_261	RS	NYGC	PVM	PVM	PVM_CD163
FM_261-TTGTGGAGTCGTCAGC	FM_261	RS	NYGC	PVM	PVM	PVM_CD163
FM_261-GTAATGCGTGTGTCGC	FM_261	RS	NYGC	MG	exAM	exAM_ERN1
FM_261-GTCCACTGTACTAAGA	FM_261	RS	NYGC	PVM	PVM	PVM_CD163
FM_261-AATCACGGTATCCTCC	FM_261	RS	NYGC	MG	exAM	exAM_ERN1
FM_261-GAGTTGTCAGCAGTGA	FM_261	RS	NYGC	MG	Adapt	Adapt_AIF1
FM_261-CGAATTGGTGTAGCAG	FM_261	RS	NYGC	PVM	PVM	PVM_CD163
FM_261-GGGACCTAGCCATTTG	FM_261	RS	NYGC	MG	Homeo	Homeo_PICALM
FM_261-CATTTCAGTTTAGTCG	FM_261	RS	NYGC	MG	Adapt	Adapt_AIF1
FM_261-TACCTCGTCGCTGTTC	FM_261	RS	NYGC	PVM	PVM	PVM_CD163
FM_261-GTAAGTCAGTGCTAGG	FM_261	RS	NYGC	MG	Adapt	Adapt_HIST
FM_261-TGTCCACAGTAAGACT	FM_261	RS	NYGC	PVM	PVM	PVM_CD163
FM_261-TGGTAGTTCAGTCATG	FM_261	RS	NYGC	PVM	PVM	PVM_CD163
FM_261-TGGGAGATCCACCCTA	FM_261	RS	NYGC	PVM	PVM	PVM_CD163
FM_261-TGGTACATCTAGTTCT	FM_261	RS	NYGC	PVM	PVM	PVM_CD163
FM_261-CTCTGGTTCGTAACAC	FM_261	RS	NYGC	MG	Adapt	Adapt_TMEM163
FM_261-TGGGATTGTCAACACT	FM_261	RS	NYGC	MG	exAM	exAM_ERN1
FM_261-CAGGGCTTCTACCACC	FM_261	RS	NYGC	MG	Prolif	Prolif_MKI67
FM_261-TTCATGTCAAACTAAG	FM_261	RS	NYGC	MG	Adapt	Adapt_AIF1
FM_261-TGCAGATCAATTTCCT	FM_261	RS	NYGC	MG	Adapt	Adapt_HIST
FM_261-AGTGTTGGTTGCTCGG	FM_261	RS	NYGC	MG	Homeo	Homeo_PICALM
FM_261-GTGGGAAGTTGTGTTG	FM_261	RS	NYGC	MG	Homeo	Homeo_PICALM
FM_261-ACAAGCTGTCTTTATC	FM_261	RS	NYGC	PVM	PVM	PVM_CD163
FM_261-CCATCACAGTAGAATC	FM_261	RS	NYGC	PVM	PVM	PVM_CD163
FM_261-GTTACAGAGAAGGCTC	FM_261	RS	NYGC	PVM	PVM	PVM_CD163
FM_261-TTTGGAGGTACTCAAC	FM_261	RS	NYGC	MG	Homeo	Homeo_PICALM
FM_261-TGCGGCAGTCCATACA	FM_261	RS	NYGC	MG	Adapt	Adapt_AIF1
FM_261-GTCAGCGTCATGCCCT	FM_261	RS	NYGC	MG	Adapt	Adapt_HSPA1A
FM_261-GTCTCACTCTCGTGAA	FM_261	RS	NYGC	MG	exAM	exAM_ERN1
FM_261-GTTGTGAAGAGGCTGT	FM_261	RS	NYGC	MG	Adapt	Adapt_AIF1
FM_261-CAGGGCTTCCTATTGT	FM_261	RS	NYGC	MG	Homeo	Homeo_PICALM
FM_261-TTACGCCAGTAGACCG	FM_261	RS	NYGC	PVM	PVM	PVM_CD163
FM_261-AGGCATTCAATAGTGA	FM_261	RS	NYGC	MG	exAM	exAM_ERN1
FM_261-AGCATCAGTGTGTTTG	FM_261	RS	NYGC	MG	ADAM	ADAM_GPNMB
FM_261-TCATACTAGATCGACG	FM_261	RS	NYGC	PVM	PVM	PVM_CD163
FM_261-CCTCAACAGTATGGCG	FM_261	RS	NYGC	PVM	PVM	PVM_CD163
FM_261-TAGGTACGTGTCTCCT	FM_261	RS	NYGC	PVM	PVM	PVM_CD163
FM_261-CCGAACGTCTTGATTC	FM_261	RS	NYGC	PVM	PVM	PVM_CD163
FM_261-TATTCCACATAGGAGC	FM_261	RS	NYGC	PVM	PVM	PVM_CD163
FM_261-AATCGACCACCTGAAT	FM_261	RS	NYGC	PVM	PVM	PVM_CD163
FM_261-TACCGAATCCGTAGGC	FM_261	RS	NYGC	PVM	PVM	PVM_CD163
FM_261-GCCCAGACAGCATCTA	FM_261	RS	NYGC	MG	Adapt	Adapt_AIF1
FM_261-AATGGCTTCGGAATTC	FM_261	RS	NYGC	MG	Adapt	Adapt_IFI44L
FM_261-GTTATGGCAGCTGAAG	FM_261	RS	NYGC	MG	ADAM	ADAM_GPNMB
FM_261-ATGATCGAGATGCAGC	FM_261	RS	NYGC	PVM	PVM	PVM_CD163
FM_261-TTGGGCGCAGTCGCAC	FM_261	RS	NYGC	PVM	PVM	PVM_CD163
FM_261-TCTGCCACACATGGTT	FM_261	RS	NYGC	PVM	PVM	PVM_CD163
FM_261-TCGACGGGTTCACCGG	FM_261	RS	NYGC	PVM	PVM	PVM_CD163
FM_261-TTTCATGGTCTACGAT	FM_261	RS	NYGC	MG	Adapt	Adapt_AIF1
FM_261-AAGGTAAGTATTTCGG	FM_261	RS	NYGC	PVM	PVM	PVM_CD163
FM_261-TACTTGTTCGCCACTT	FM_261	RS	NYGC	PVM	PVM	PVM_CD163
FM_261-TGACTCCAGTTTGAGA	FM_261	RS	NYGC	PVM	PVM	PVM_CD163
FM_261-GTTGCGGGTTGGACTT	FM_261	RS	NYGC	MG	Adapt	Adapt_AIF1
FM_261-GGGATCCGTATATGGA	FM_261	RS	NYGC	MG	Adapt	Adapt_TMEM163
FM_261-ATTCTACCACCGTGGT	FM_261	RS	NYGC	MG	exAM	exAM_ERN1
FM_261-GGGCGTTTCTGTTGGA	FM_261	RS	NYGC	MG	ADAM	ADAM_GPNMB
FM_261-CTGTGGGAGCCGATTT	FM_261	RS	NYGC	PVM	PVM	PVM_CD163
FM_261-AGACCCGTCTCCATAT	FM_261	RS	NYGC	MG	Adapt	Adapt_TMEM163
FM_261-GTGTCCTGTCAGGTAG	FM_261	RS	NYGC	MG	Adapt	Adapt_TMEM163
FM_261-GCAGCTGTCGGAATGG	FM_261	RS	NYGC	MG	ADAM	ADAM_GPNMB
FM_261-AAGGAATCAAATGAGT	FM_261	RS	NYGC	MG	Adapt	Adapt_HSPA1A
FM_261-CGAGAAGCACAGACGA	FM_261	RS	NYGC	PVM	PVM	PVM_CD163
FM_261-CAGATACCAGCATTGT	FM_261	RS	NYGC	PVM	PVM	PVM_CD163
FM_261-TACATTCAGTGCAAAT	FM_261	RS	NYGC	PVM	PVM	PVM_CD163
FM_261-GGGTCACAGCTCCACG	FM_261	RS	NYGC	PVM	PVM	PVM_CD163
FM_261-TTAGTCTAGTACCATC	FM_261	RS	NYGC	MG	Homeo	Homeo_PICALM
FM_261-TCTGGCTTCACCGGTG	FM_261	RS	NYGC	PVM	PVM	PVM_CD163
FM_261-GACGTTATCCGATCGG	FM_261	RS	NYGC	MG	Adapt	Adapt_HSPA1A
FM_261-TTGCATTAGGACGCAT	FM_261	RS	NYGC	MG	Homeo	Homeo_PICALM
FM_261-GCTTGGGGTAGAATGT	FM_261	RS	NYGC	PVM	PVM	PVM_CD163
FM_261-ACAGAAAGTCAGACGA	FM_261	RS	NYGC	PVM	PVM	PVM_CD163
FM_261-GACCGTGTCCGAAATC	FM_261	RS	NYGC	MG	Adapt	Adapt_AIF1
FM_261-CAAGCTAAGAACGTGC	FM_261	RS	NYGC	MG	ADAM	ADAM_GPNMB
FM_261-TTTCACACATACCATG	FM_261	RS	NYGC	MG	Adapt	Adapt_TMEM163
FM_261-CGATGCGCACGACAAG	FM_261	RS	NYGC	PVM	PVM	PVM_CD163
FM_261-AAAGGATGTCATCCCT	FM_261	RS	NYGC	MG	Adapt	Adapt_HIST
FM_261-CCTCACAGTCGCAGTC	FM_261	RS	NYGC	PVM	PVM	PVM_CD163
FM_261-TCCTCCCAGTATCTGC	FM_261	RS	NYGC	PVM	PVM	PVM_CD163
FM_261-TGATTTCGTAGAATGT	FM_261	RS	NYGC	MG	Adapt	Adapt_HSPA1A
FM_261-GGTTGTACACCTGCAG	FM_261	RS	NYGC	MG	ADAM	ADAM_GPNMB
FM_261-TCGCTTGGTCACCACG	FM_261	RS	NYGC	PVM	PVM	PVM_CD163
FM_261-GGCTTGGGTATCGCTA	FM_261	RS	NYGC	PVM	PVM	PVM_CD163
FM_261-AGGTTGTCAAGCTGTT	FM_261	RS	NYGC	MG	Homeo	Homeo_PICALM
FM_261-GCGAGAAGTCAGTCGC	FM_261	RS	NYGC	PVM	PVM	PVM_CD163
FM_261-GGAGCAACAAGCGCTC	FM_261	RS	NYGC	PVM	PVM	PVM_CD163
FM_261-AAAGAACTCACGATAC	FM_261	RS	NYGC	MG	Adapt	Adapt_AIF1
FM_261-GATCGTACACTGGAAG	FM_261	RS	NYGC	MG	Homeo	Homeo_PICALM
FM_261-CTTTCGGAGATGAATC	FM_261	RS	NYGC	PVM	PVM	PVM_CD163
FM_261-TACAACGTCATTGTGG	FM_261	RS	NYGC	MG	Adapt	Adapt_AIF1
FM_261-CTGGACGTCTAGCATG	FM_261	RS	NYGC	MG	ADAM	ADAM_GPNMB
FM_261-GCTCAAACACGTGAGA	FM_261	RS	NYGC	PVM	PVM	PVM_CD163
FM_261-ATTTACCAGTGCAGGT	FM_261	RS	NYGC	PVM	PVM	PVM_CD163
FM_261-GTCCTCAAGCAAGCCA	FM_261	RS	NYGC	PVM	PVM	PVM_CD163
FM_261-AATCGACAGGGCAAGG	FM_261	RS	NYGC	MG	Adapt	Adapt_AIF1
FM_261-TCATGGATCATGAGGG	FM_261	RS	NYGC	PVM	PVM	PVM_CD163
FM_261-CTCAGAATCATGACAC	FM_261	RS	NYGC	MG	Adapt	Adapt_HSPA1A
FM_261-GATTCGATCCTGCCAT	FM_261	RS	NYGC	MG	Adapt	Adapt_AIF1
FM_261-GCCATTCCACTGTCCT	FM_261	RS	NYGC	MG	exAM	exAM_ERN1
FM_261-CCGGGTATCTGTCTCG	FM_261	RS	NYGC	MG	Adapt	Adapt_AIF1
FM_261-TTGCTGCGTCCGGACT	FM_261	RS	NYGC	MG	ADAM	ADAM_GPNMB
FM_261-AGGTCTAAGCGTTCCG	FM_261	RS	NYGC	MG	ADAM	ADAM_GPNMB
FM_261-CTCCATGAGCCTGAGA	FM_261	RS	NYGC	PVM	PVM	PVM_CD163
FM_261-AAAGTGACATGTCTAG	FM_261	RS	NYGC	MG	Adapt	Adapt_AIF1
FM_261-AGGCTGCCATCTTAGG	FM_261	RS	NYGC	PVM	PVM	PVM_CD163
FM_261-ACTTCGCAGATAGGGA	FM_261	RS	NYGC	MG	Adapt	Adapt_AIF1
FM_261-AGTAACCAGGGTCACA	FM_261	RS	NYGC	PVM	PVM	PVM_CD163
FM_261-GGCGTCATCGACTCCT	FM_261	RS	NYGC	PVM	PVM	PVM_CD163
FM_261-TTGTGTTCAACTGGTT	FM_261	RS	NYGC	MG	Adapt	Adapt_HSPA1A
FM_261-GACTATGTCCGCACGA	FM_261	RS	NYGC	PVM	PVM	PVM_CD163
FM_261-GCGAGAAAGATGGTCG	FM_261	RS	NYGC	PVM	PVM	PVM_CD163
FM_261-ATCGGATGTCACTCGG	FM_261	RS	NYGC	MG	Adapt	Adapt_HSPA1A
FM_261-TAGACCACAACTCGAT	FM_261	RS	NYGC	MG	ADAM	ADAM_GPNMB
FM_261-TGGTACAAGTGCCGAA	FM_261	RS	NYGC	MG	Adapt	Adapt_AIF1
FM_261-TTGCATTGTTACACTG	FM_261	RS	NYGC	PVM	PVM	PVM_CD163
FM_261-TTGTTGTCATTGGGAG	FM_261	RS	NYGC	MG	Adapt	Adapt_HSPA1A
FM_261-GGTGTCGGTCGCAACC	FM_261	RS	NYGC	PVM	PVM	PVM_CD163
FM_261-GGATGTTAGACTCATC	FM_261	RS	NYGC	PVM	PVM	PVM_CD163
FM_261-TGTTACTGTTGTGGAG	FM_261	RS	NYGC	MG	Adapt	Adapt_TMEM163
FM_261-GGGAGATGTCCCGGTA	FM_261	RS	NYGC	MG	Adapt	Adapt_HSPA1A
FM_261-AGGGTCCTCTTCTGGC	FM_261	RS	NYGC	PVM	PVM	PVM_CD163
FM_261-TTCATTGGTACCTTCC	FM_261	RS	NYGC	MG	ADAM	ADAM_GPNMB
FM_261-CAACGGCGTGAATTGA	FM_261	RS	NYGC	MG	Adapt	Adapt_AIF1
FM_261-TGTTTGTTCCCGTAAA	FM_261	RS	NYGC	MG	Adapt	Adapt_HIST
FM_261-GTTGTCCGTCACCGCA	FM_261	RS	NYGC	PVM	PVM	PVM_CD163
FM_261-CAGTTAGTCTCAGAAC	FM_261	RS	NYGC	MG	ADAM	ADAM_GPNMB
FM_261-ATCATTCGTCCCGGTA	FM_261	RS	NYGC	MG	Adapt	Adapt_AIF1
FM_261-AGGTTACGTACCGTGC	FM_261	RS	NYGC	MG	Homeo	Homeo_PICALM
FM_261-CCGCAAGCAGGTGACA	FM_261	RS	NYGC	MG	ADAM	ADAM_GPNMB
FM_261-AGAGAATGTTGTACGT	FM_261	RS	NYGC	PVM	PVM	PVM_CD163
FM_261-AGCCAGCAGGTGCTGA	FM_261	RS	NYGC	PVM	PVM	PVM_CD163
FM_261-CGACAGCAGTTAGTAG	FM_261	RS	NYGC	MG	Adapt	Adapt_AIF1
FM_261-GGACGTCTCATCCCGT	FM_261	RS	NYGC	PVM	PVM	PVM_CD163
FM_261-CGCGTGAAGGTAAGTT	FM_261	RS	NYGC	PVM	PVM	PVM_CD163
FM_261-CAGGCCATCCAAGCAT	FM_261	RS	NYGC	PVM	PVM	PVM_CD163
FM_261-GAGGGTATCAGACCCG	FM_261	RS	NYGC	PVM	PVM	PVM_CD163
FM_261-TGGATGTAGTACAACA	FM_261	RS	NYGC	PVM	PVM	PVM_CD163
FM_261-TCGCTTGAGTTGGAGC	FM_261	RS	NYGC	PVM	PVM	PVM_CD163
FM_261-AACGTCAAGGGAGGTG	FM_261	RS	NYGC	PVM	PVM	PVM_CD163
FM_261-TTACCGCGTGTTCAGT	FM_261	RS	NYGC	MG	ADAM	ADAM_GPNMB
FM_261-TATCTTGTCAAAGGAT	FM_261	RS	NYGC	MG	exAM	exAM_ERN1
FM_261-GTGTGGCGTTGAGTCT	FM_261	RS	NYGC	PVM	PVM	PVM_CD163
FM_261-ACTTTGTAGTTCAACC	FM_261	RS	NYGC	MG	Adapt	Adapt_HSPA1A
FM_261-AGTGATCCAAGGTCGA	FM_261	RS	NYGC	MG	Adapt	Adapt_HSPA1A
FM_261-GTAACCATCGAGAACG	FM_261	RS	NYGC	MG	Adapt	Adapt_HSPA1A
FM_261-TGTCCTGAGGTGGCTA	FM_261	RS	NYGC	PVM	PVM	PVM_CD163
FM_261-TGAATGCTCCACAAGT	FM_261	RS	NYGC	PVM	PVM	PVM_CD163
FM_261-ATGCATGTCGGTCGGT	FM_261	RS	NYGC	PVM	PVM	PVM_CD163
FM_261-TAATCTCAGCCAAGTG	FM_261	RS	NYGC	PVM	PVM	PVM_CD163
FM_261-AATTCCTAGGACTTCT	FM_261	RS	NYGC	MG	Adapt	Adapt_AIF1
FM_261-GTAATCGCACATATCG	FM_261	RS	NYGC	PVM	PVM	PVM_CD163
FM_261-ATGGGAGGTTTCGTAG	FM_261	RS	NYGC	MG	Homeo	Homeo_PICALM
FM_261-ATCGATGAGGGAGTTC	FM_261	RS	NYGC	PVM	PVM	PVM_CD163
FM_261-GTAATGCCACGCAAAG	FM_261	RS	NYGC	PVM	PVM	PVM_CD163
FM_261-ATTCAGGCATCCGAGC	FM_261	RS	NYGC	PVM	PVM	PVM_CD163
FM_261-ACGATGTGTGAGTAGC	FM_261	RS	NYGC	MG	Adapt	Adapt_AIF1
FM_261-CCCTCAAGTACGACAG	FM_261	RS	NYGC	PVM	PVM	PVM_CD163
FM_261-TGCTTCGCATGTTCGA	FM_261	RS	NYGC	PVM	PVM	PVM_CD163
FM_261-GTGTAACGTATCACGT	FM_261	RS	NYGC	PVM	PVM	PVM_CD163
FM_261-TCGGTCTTCCTATGGA	FM_261	RS	NYGC	PVM	PVM	PVM_CD163
FM_261-GTCGTTCAGCTGAGTG	FM_261	RS	NYGC	MG	Adapt	Adapt_HIF1A
FM_261-TCTACCGGTCATATGC	FM_261	RS	NYGC	PVM	PVM	PVM_CD163
FM_261-ATACTTCGTACAGAGC	FM_261	RS	NYGC	MG	Adapt	Adapt_HSPA1A
FM_261-CATCCCAGTAGACGGT	FM_261	RS	NYGC	PVM	PVM	PVM_CD163
FM_261-TATTGGGCATGCCATA	FM_261	RS	NYGC	PVM	PVM	PVM_CD163
FM_261-AACAAGACACTGTGTA	FM_261	RS	NYGC	MG	Adapt	Adapt_IFI44L
FM_261-CTCGAGGGTAGTGCGA	FM_261	RS	NYGC	PVM	PVM	PVM_CD163
FM_261-AGACACTTCTCCCATG	FM_261	RS	NYGC	PVM	PVM	PVM_CD163
FM_261-TAGTGCAAGAAGTATC	FM_261	RS	NYGC	PVM	PVM	PVM_CD163
FM_261-AGGTGTTGTCCTACAA	FM_261	RS	NYGC	PVM	PVM	PVM_CD163
FM_261-TACCTCGTCGTCTACC	FM_261	RS	NYGC	PVM	PVM	PVM_CD163
FM_261-AAAGGGCCAACTTCTT	FM_261	RS	NYGC	PVM	PVM	PVM_CD163
FM_261-AGGATCTGTTAGGCCC	FM_261	RS	NYGC	PVM	PVM	PVM_CD163
FM_261-ATGAAAGGTCTGTAAC	FM_261	RS	NYGC	PVM	PVM	PVM_CD163
FM_261-CATACTTGTTGCGTAT	FM_261	RS	NYGC	MG	ADAM	ADAM_GPNMB
FM_261-TTTCGATAGTGGTTCT	FM_261	RS	NYGC	MG	Adapt	Adapt_AIF1
FM_261-TTACTGTCATGAAGGC	FM_261	RS	NYGC	PVM	PVM	PVM_CD163
FM_261-TCTACATGTCTTGCTC	FM_261	RS	NYGC	PVM	PVM	PVM_CD163
FM_261-AGGCATTTCGTGGCGT	FM_261	RS	NYGC	PVM	PVM	PVM_CD163
FM_261-GGCTTGGGTTCTAACG	FM_261	RS	NYGC	PVM	PVM	PVM_CD163
FM_261-GCCAGCATCAAGCCGC	FM_261	RS	NYGC	MG	exAM	exAM_ERN1
FM_261-CGATGCGAGCGGTAAC	FM_261	RS	NYGC	PVM	PVM	PVM_CD163
FM_261-CTACAGAAGAAGAGCA	FM_261	RS	NYGC	PVM	PVM	PVM_CD163
FM_261-TGGAGGACAAATCGGG	FM_261	RS	NYGC	MG	Adapt	Adapt_HSPA1A
FM_261-GCTTCACTCTCTATAC	FM_261	RS	NYGC	MG	Adapt	Adapt_AIF1
FM_261-GTCACGGGTGGGCTCT	FM_261	RS	NYGC	PVM	PVM	PVM_CD163
FM_261-GATGTTGTCTTCCCAG	FM_261	RS	NYGC	MG	Prolif	Prolif_MKI67
FM_261-ATCATTCTCCACGGGT	FM_261	RS	NYGC	PVM	PVM	PVM_CD163
FM_261-CTCGAGGTCTTCGTGC	FM_261	RS	NYGC	MG	Adapt	Adapt_AIF1
FM_261-CAGATACGTTGTCCCT	FM_261	RS	NYGC	PVM	PVM	PVM_CD163
FM_261-GGGTGTCCAGATAAAC	FM_261	RS	NYGC	PVM	PVM	PVM_CD163
FM_261-ACTTCCGAGCATTGTC	FM_261	RS	NYGC	MG	Adapt	Adapt_HSPA1A
FM_261-GGGATCCCAATGAAAC	FM_261	RS	NYGC	PVM	PVM	PVM_CD163
FM_261-GCATCTCGTCATTCCC	FM_261	RS	NYGC	MG	ADAM	ADAM_GPNMB
FM_261-TCTGGCTCAAATCGGG	FM_261	RS	NYGC	PVM	PVM	PVM_CD163
FM_261-CGTTAGAGTCATAACC	FM_261	RS	NYGC	MG	ADAM	ADAM_GPNMB
FM_261-TTCCGGTGTTAAGAAC	FM_261	RS	NYGC	MG	exAM	exAM_ERN1
FM_261-GACGCTGTCTGTCGCT	FM_261	RS	NYGC	PVM	PVM	PVM_CD163
FM_261-GCAACATGTGTCCATA	FM_261	RS	NYGC	MG	Adapt	Adapt_TMEM163
FM_261-GACCTTCGTGGGCTCT	FM_261	RS	NYGC	PVM	PVM	PVM_CD163
FM_261-TTGCCTGAGCGTCAAG	FM_261	RS	NYGC	PVM	PVM	PVM_CD163
FM_261-TGTGAGTCATGTGCTA	FM_261	RS	NYGC	PVM	PVM	PVM_CD163
FM_261-GCATCTCAGCTCATAC	FM_261	RS	NYGC	MG	Adapt	Adapt_HSPA1A
FM_261-AGGGTTTCAATAAGGT	FM_261	RS	NYGC	PVM	PVM	PVM_CD163
FM_261-ATCTTCACAACACGAG	FM_261	RS	NYGC	MG	Adapt	Adapt_HSPA1A
FM_261-TTTATGCTCTACCCAC	FM_261	RS	NYGC	PVM	PVM	PVM_CD163
FM_261-GTTACCCGTGAATAAC	FM_261	RS	NYGC	PVM	PVM	PVM_CD163
FM_261-GAATAGATCCCGTAAA	FM_261	RS	NYGC	PVM	PVM	PVM_CD163
FM_261-CTGCAGGGTGCATGAG	FM_261	RS	NYGC	MG	Adapt	Adapt_TMEM163
FM_261-AGTTAGCGTCAGACTT	FM_261	RS	NYGC	PVM	PVM	PVM_CD163
FM_261-TCGGATATCCGTACGG	FM_261	RS	NYGC	MG	Homeo	Homeo_PICALM
FM_261-CTCAACCAGTGCCAGA	FM_261	RS	NYGC	MG	Adapt	Adapt_TMEM163
FM_261-TTCAGGACAAAGACTA	FM_261	RS	NYGC	PVM	PVM	PVM_CD163
FM_261-ACTTCGCCACACCGCA	FM_261	RS	NYGC	MG	Adapt	Adapt_AIF1
FM_261-AGAACCTAGATGAATC	FM_261	RS	NYGC	MG	Adapt	Adapt_HSPA1A
FM_261-GAAATGAAGCCTCAGC	FM_261	RS	NYGC	MG	ADAM	ADAM_GPNMB
FM_261-GATGATCCACGGCACT	FM_261	RS	NYGC	MG	ADAM	ADAM_GPNMB
FM_261-TAATTCCGTCACATTG	FM_261	RS	NYGC	MG	Homeo	Homeo_PICALM
FM_261-TACCCGTTCACGTCCT	FM_261	RS	NYGC	MG	Adapt	Adapt_TMEM163
FM_261-GTATTGGGTTCGGCGT	FM_261	RS	NYGC	MG	Adapt	Adapt_AIF1
FM_261-CGTGAATTCGCCTTGT	FM_261	RS	NYGC	PVM	PVM	PVM_CD163
FM_261-ATGGTTGCAGCCGTCA	FM_261	RS	NYGC	MG	Adapt	Adapt_TMEM163
FM_261-CTGTACCTCCAGTTCC	FM_261	RS	NYGC	PVM	PVM	PVM_CD163
FM_261-TACGTCCAGCACACAG	FM_261	RS	NYGC	PVM	PVM	PVM_CD163
FM_261-ACTTAGGGTCAGTTTG	FM_261	RS	NYGC	MG	ADAM	ADAM_GPNMB
FM_261-GATAGAATCAACGAGG	FM_261	RS	NYGC	MG	Adapt	Adapt_AIF1
FM_261-TGCGATAAGGGTTGCA	FM_261	RS	NYGC	MG	Adapt	Adapt_AIF1
FM_261-CACCGTTCACCTTCCA	FM_261	RS	NYGC	MG	ADAM	ADAM_GPNMB
FM_261-CCTGTTGGTCAGGCAA	FM_261	RS	NYGC	MG	Adapt	Adapt_HSPA1A
FM_261-GTGCGTGGTATTGAGA	FM_261	RS	NYGC	MG	Adapt	Adapt_AIF1
FM_261-CTCAGGGGTCAGACTT	FM_261	RS	NYGC	PVM	PVM	PVM_CD163
FM_261-AGTTCGATCACCTGGG	FM_261	RS	NYGC	PVM	PVM	PVM_CD163
FM_261-TCTGTCGCACCATTCC	FM_261	RS	NYGC	PVM	PVM	PVM_CD163
FM_261-CAGCACGGTTGGGTTT	FM_261	RS	NYGC	MG	Adapt	Adapt_HSPA1A
FM_261-GTGAGCCAGTAAGACT	FM_261	RS	NYGC	PVM	PVM	PVM_CD163
FM_261-TCAATCTTCTCTCTAA	FM_261	RS	NYGC	MG	Adapt	Adapt_AIF1
FM_261-CGCCATTAGTTGCCCG	FM_261	RS	NYGC	MG	exAM	exAM_ERN1
FM_261-CTTCAATGTGGGTTGA	FM_261	RS	NYGC	MG	Adapt	Adapt_TMEM163
FM_261-AGATGCTAGCGTGTTT	FM_261	RS	NYGC	PVM	PVM	PVM_CD163
FM_261-AGGAAATGTGAGCTCC	FM_261	RS	NYGC	MG	Homeo	Homeo_PICALM
FM_261-CTTCTAATCTGTGCGG	FM_261	RS	NYGC	MG	exAM	exAM_ERN1
FM_261-AGCCAATCATTGAGCT	FM_261	RS	NYGC	MG	Adapt	Adapt_TMEM163
FM_261-AGAACCTAGGCGACAT	FM_261	RS	NYGC	PVM	PVM	PVM_CD163
FM_261-GCAACATAGGAGCAAA	FM_261	RS	NYGC	MG	Adapt	Adapt_TMEM163
FM_261-ATGGGTTAGTGGAAGA	FM_261	RS	NYGC	MG	Adapt	Adapt_AIF1
FM_261-TATCCTAGTCTTAGTG	FM_261	RS	NYGC	PVM	PVM	PVM_CD163
FM_261-TGTTTGTAGAAGGGAT	FM_261	RS	NYGC	PVM	PVM	PVM_CD163
FM_261-GCCATTCAGAGTCGAC	FM_261	RS	NYGC	PVM	PVM	PVM_CD163
FM_261-GTTACGAGTCCGTTTC	FM_261	RS	NYGC	MG	Adapt	Adapt_AIF1
FM_261-TGCTCCAGTGGATGAC	FM_261	RS	NYGC	MG	ADAM	ADAM_GPNMB
FM_261-ACTTAGGAGAAGTCTA	FM_261	RS	NYGC	PVM	PVM	PVM_CD163
FM_261-TTGTTTGCAAGAAACT	FM_261	RS	NYGC	PVM	PVM	PVM_CD163
FM_261-GATTCGATCGTCCTCA	FM_261	RS	NYGC	PVM	PVM	PVM_CD163
FM_261-GTTGCTCGTTTCAGAC	FM_261	RS	NYGC	PVM	PVM	PVM_CD163
FM_261-CCGCAAGGTAGGACTG	FM_261	RS	NYGC	MG	Adapt	Adapt_AIF1
FM_261-TACTTGTAGTTTCGGT	FM_261	RS	NYGC	PVM	PVM	PVM_CD163
FM_261-GGAATGGGTCTATGAC	FM_261	RS	NYGC	PVM	PVM	PVM_CD163
FM_261-CGGAACCAGCCGCTTG	FM_261	RS	NYGC	MG	Adapt	Adapt_AIF1
FM_261-CAGGGCTTCGGTCGAC	FM_261	RS	NYGC	PVM	PVM	PVM_CD163
FM_261-TACCGAACACCAACAT	FM_261	RS	NYGC	PVM	PVM	PVM_CD163
FM_261-ACCAAACCAGACACAG	FM_261	RS	NYGC	MG	Adapt	Adapt_AIF1
FM_261-GGGTGAATCAAAGACA	FM_261	RS	NYGC	PVM	PVM	PVM_CD163
FM_261-TAATCTCCAAGAGTTA	FM_261	RS	NYGC	MG	Homeo	Homeo_PICALM
FM_261-CATTGCCTCAACTTTC	FM_261	RS	NYGC	MG	Adapt	Adapt_HIST
FM_261-CTGTGGGAGTTATGGA	FM_261	RS	NYGC	MG	Adapt	Adapt_HSPA1A
FM_261-ATCGTGATCGAAGGAC	FM_261	RS	NYGC	MG	Adapt	Adapt_AIF1
FM_261-TTGTTTGTCGCGTTTC	FM_261	RS	NYGC	PVM	PVM	PVM_CD163
FM_261-GGGTCACAGTGGATAT	FM_261	RS	NYGC	PVM	PVM	PVM_CD163
FM_261-TAATTCCCACCCTCTA	FM_261	RS	NYGC	PVM	PVM	PVM_CD163
FM_261-TTCTTGAAGACCGTTT	FM_261	RS	NYGC	PVM	PVM	PVM_CD163
FM_261-GCTGAATGTGTGAATA	FM_261	RS	NYGC	MG	ADAM	ADAM_GPNMB
FM_261-TGTCCTGTCCGTGTAA	FM_261	RS	NYGC	MG	Adapt	Adapt_HSPA1A
FM_261-CTACTATGTTTGTGGT	FM_261	RS	NYGC	MG	Adapt	Adapt_AIF1
FM_261-GTATTTCCATGGTACT	FM_261	RS	NYGC	PVM	PVM	PVM_CD163
FM_261-TCAGTTTAGAGTCTTC	FM_261	RS	NYGC	MG	Adapt	Adapt_TMEM163
FM_261-GGAATGGAGTGCACAG	FM_261	RS	NYGC	PVM	PVM	PVM_CD163
FM_261-TGGGATTAGCATATGA	FM_261	RS	NYGC	PVM	PVM	PVM_CD163
FM_261-AAAGGGCCAAGCGGAT	FM_261	RS	NYGC	PVM	PVM	PVM_CD163
FM_261-TTGACCCGTGTAACGG	FM_261	RS	NYGC	PVM	PVM	PVM_CD163
FM_261-TTTACGTCATGCACTA	FM_261	RS	NYGC	MG	Adapt	Adapt_TMEM163
FM_261-TGCATGAAGGCCTTCG	FM_261	RS	NYGC	PVM	PVM	PVM_CD163
FM_261-AATGGAAAGCTACAAA	FM_261	RS	NYGC	MG	Adapt	Adapt_TMEM163
FM_261-CCACAAAGTAGAATAC	FM_261	RS	NYGC	MG	ADAM	ADAM_GPNMB
FM_261-GCGTGCACAGCTGTTA	FM_261	RS	NYGC	PVM	PVM	PVM_CD163
FM_261-ATACTTCGTGATTCTG	FM_261	RS	NYGC	PVM	PVM	PVM_CD163
FM_261-GCAGCCACAAATCGGG	FM_261	RS	NYGC	MG	Adapt	Adapt_HSPA1A
FM_261-CAATGACGTTGCCAAT	FM_261	RS	NYGC	PVM	PVM	PVM_CD163
FM_261-CTTGAGATCGACCATA	FM_261	RS	NYGC	MG	Adapt	Adapt_AIF1
FM_261-ATTCACTAGAAACTAC	FM_261	RS	NYGC	MG	Adapt	Adapt_HIST
FM_261-AGGCTGCCAGCGTATT	FM_261	RS	NYGC	PVM	PVM	PVM_CD163
FM_261-AACCCAACAGGTCAGA	FM_261	RS	NYGC	PVM	PVM	PVM_CD163
FM_261-ACCGTTCGTGCTCGTG	FM_261	RS	NYGC	MG	exAM	exAM_ERN1
FM_261-CATCGCTTCATCCTAT	FM_261	RS	NYGC	MG	Adapt	Adapt_AIF1
FM_261-GAGTGTTAGTATGAAC	FM_261	RS	NYGC	MG	Adapt	Adapt_AIF1
FM_261-AAAGTGACAAGGTTGG	FM_261	RS	NYGC	PVM	PVM	PVM_CD163
FM_261-CACAGATAGCTGGAGT	FM_261	RS	NYGC	MG	Adapt	Adapt_AIF1
FM_261-GATTTCTGTTTCGACA	FM_261	RS	NYGC	PVM	PVM	PVM_CD163
FM_261-TCTTGCGTCCACGTCT	FM_261	RS	NYGC	PVM	PVM	PVM_CD163
FM_261-GGTAGAGCAGCGCGTT	FM_261	RS	NYGC	PVM	PVM	PVM_CD163
FM_261-TCCGTGTCAACATCGT	FM_261	RS	NYGC	MG	Homeo	Homeo_PICALM
FM_261-GTCTTTACATGGAAGC	FM_261	RS	NYGC	PVM	PVM	PVM_CD163
FM_261-GCATTAGCAATCGCCG	FM_261	RS	NYGC	MG	Adapt	Adapt_AIF1
FM_261-CATCCGTTCTCGACGG	FM_261	RS	NYGC	MG	Adapt	Adapt_TMEM163
FM_261-TTGGGTAAGCTAGTTC	FM_261	RS	NYGC	PVM	PVM	PVM_CD163
FM_261-GCAACCGGTGACTGAG	FM_261	RS	NYGC	MG	Adapt	Adapt_HSPA1A
FM_261-GCGTGCAAGTGCCCGT	FM_261	RS	NYGC	MG	Adapt	Adapt_IFI44L
FM_261-CCTCCAAAGTATGTAG	FM_261	RS	NYGC	PVM	PVM	PVM_CD163
FM_261-CTATCCGGTTTAGAGA	FM_261	RS	NYGC	MG	Adapt	Adapt_AIF1
FM_261-TGTAAGCAGGCATGGT	FM_261	RS	NYGC	MG	Adapt	Adapt_TMEM163
FM_261-CTACCTGAGGCCGCTT	FM_261	RS	NYGC	MG	Adapt	Adapt_AIF1
FM_261-AATGAAGGTGTGTGGA	FM_261	RS	NYGC	PVM	PVM	PVM_CD163
FM_261-AAGACTCGTTTAGAGA	FM_261	RS	NYGC	MG	Homeo	Homeo_FRMD4A
FM_261-GAGACTTAGGCGTCCT	FM_261	RS	NYGC	MG	Adapt	Adapt_AIF1
FM_261-AAGACAAGTATCGAAA	FM_261	RS	NYGC	PVM	PVM	PVM_CD163
FM_261-ACAGAAATCGCACGGT	FM_261	RS	NYGC	PVM	PVM	PVM_CD163
FM_261-ATCACTTAGAGCCGTA	FM_261	RS	NYGC	PVM	PVM	PVM_CD163
FM_261-CCCTCAAAGGTTAGTA	FM_261	RS	NYGC	PVM	PVM	PVM_CD163
FM_261-TGTAACGCAGAGGGTT	FM_261	RS	NYGC	MG	ADAM	ADAM_GPNMB
FM_261-AAGTACCAGGTAGCAC	FM_261	RS	NYGC	PVM	PVM	PVM_CD163
FM_261-ACTATGGCAGCCGGTT	FM_261	RS	NYGC	MG	Adapt	Adapt_HSPA1A
FM_261-AAAGGATTCCGATCGG	FM_261	RS	NYGC	PVM	PVM	PVM_CD163
FM_261-GCCGTGACAACCGTGC	FM_261	RS	NYGC	PVM	PVM	PVM_CD163
FM_261-CATGGTAAGATTGTGA	FM_261	RS	NYGC	PVM	PVM	PVM_CD163
FM_261-TCCTAATGTTCGGTCG	FM_261	RS	NYGC	PVM	PVM	PVM_CD163
FM_261-CACAACAAGCGAGGAG	FM_261	RS	NYGC	PVM	PVM	PVM_CD163
FM_261-TGCTCCATCTACCCAC	FM_261	RS	NYGC	MG	Adapt	Adapt_TMEM163
FM_261-AGCCAATTCATGCCAA	FM_261	RS	NYGC	PVM	PVM	PVM_CD163
FM_261-GACTATGCACTCACTC	FM_261	RS	NYGC	MG	Adapt	Adapt_HSPA1A
FM_261-CAACAGTCAAGCGAAC	FM_261	RS	NYGC	PVM	PVM	PVM_CD163
FM_261-GTCAGCGGTGTGTCGC	FM_261	RS	NYGC	PVM	PVM	PVM_CD163
FM_261-GTAGGTTTCGGCTGAC	FM_261	RS	NYGC	MG	Adapt	Adapt_AIF1
FM_261-CTTCAATCAGTAGAGC	FM_261	RS	NYGC	PVM	PVM	PVM_CD163
FM_261-GCGGATCGTACCGTGC	FM_261	RS	NYGC	PVM	PVM	PVM_CD163
FM_261-CAAGAGGGTATTGAGA	FM_261	RS	NYGC	MG	Adapt	Adapt_HIST
FM_261-ATGGATCCACAAGTGG	FM_261	RS	NYGC	MG	Adapt	Adapt_TMEM163
FM_261-TCCTTTCAGAACGTGC	FM_261	RS	NYGC	PVM	PVM	PVM_CD163
FM_261-GGTAACTGTAGCCAGA	FM_261	RS	NYGC	PVM	PVM	PVM_CD163
FM_261-TGACCCTCACGGGTAA	FM_261	RS	NYGC	MG	Homeo	Homeo_PICALM
FM_261-TAAGTCGGTGGATCGA	FM_261	RS	NYGC	MG	ADAM	ADAM_GPNMB
FM_261-ATGGGTTGTTCAAGGG	FM_261	RS	NYGC	MG	Homeo	Homeo_PICALM
FM_261-TTGTGTTTCCTTCGAC	FM_261	RS	NYGC	MG	Adapt	Adapt_HSPA1A
FM_261-GGGCCATCATCGAAGG	FM_261	RS	NYGC	MG	Adapt	Adapt_AIF1
FM_261-TGCTCGTCAAGAGAGA	FM_261	RS	NYGC	MG	exAM	exAM_ERN1
FM_261-TTGCATTTCTTGATTC	FM_261	RS	NYGC	PVM	PVM	PVM_CD163
FM_261-CAATACGCAAGCGATG	FM_261	RS	NYGC	PVM	PVM	PVM_CD163
FM_261-TGTGTGATCCGATAGT	FM_261	RS	NYGC	PVM	PVM	PVM_CD163
FM_261-CGGACACGTGTAGGAC	FM_261	RS	NYGC	MG	Adapt	Adapt_HSPA1A
FM_261-TTGCGTCCAATAGAGT	FM_261	RS	NYGC	PVM	PVM	PVM_CD163
FM_261-CATACCCTCAGGACGA	FM_261	RS	NYGC	MG	exAM	exAM_ERN1
FM_261-TTTGACTCACCGTACG	FM_261	RS	NYGC	PVM	PVM	PVM_CD163
FM_261-AAACGAAGTGACATCT	FM_261	RS	NYGC	PVM	PVM	PVM_CD163
FM_261-CACTTCGTCAGTAGGG	FM_261	RS	NYGC	MG	Adapt	Adapt_AIF1
FM_261-GTCGAATCAACGCCCA	FM_261	RS	NYGC	PVM	PVM	PVM_CD163
FM_261-GGATGTTAGCGGTAAC	FM_261	RS	NYGC	MG	ADAM	ADAM_GPNMB
FM_261-CTCAGGGTCCCAAGCG	FM_261	RS	NYGC	MG	ADAM	ADAM_GPNMB
FM_261-TCTCAGCAGTGGCAGT	FM_261	RS	NYGC	PVM	PVM	PVM_CD163
FM_261-CCAATTTCAGCACGAA	FM_261	RS	NYGC	PVM	PVM	PVM_CD163
FM_261-CATCCGTGTGATACAA	FM_261	RS	NYGC	PVM	PVM	PVM_CD163
FM_261-AACTTCTGTCGGCACT	FM_261	RS	NYGC	MG	ADAM	ADAM_GPNMB
FM_261-CTAGGTAGTACGCTAT	FM_261	RS	NYGC	PVM	PVM	PVM_CD163
FM_261-GTGTGATAGCTCGGCT	FM_261	RS	NYGC	PVM	PVM	PVM_CD163
FM_261-CATCCGTAGCTCGACC	FM_261	RS	NYGC	MG	ADAM	ADAM_GPNMB
FM_261-ATGCGATGTGAGATAT	FM_261	RS	NYGC	MG	Adapt	Adapt_AIF1
FM_261-TCTGGCTGTCACAGAG	FM_261	RS	NYGC	PVM	PVM	PVM_CD163
FM_261-CACGTGGCATGGCCCA	FM_261	RS	NYGC	PVM	PVM	PVM_CD163
FM_261-ACTTCGCAGCTTAAGA	FM_261	RS	NYGC	MG	exAM	exAM_ERN1
FM_261-AGAGCCCCACAACGAG	FM_261	RS	NYGC	MG	Homeo	Homeo_PICALM
FM_261-GGCGTCAGTGGCCTCA	FM_261	RS	NYGC	MG	Adapt	Adapt_AIF1
FM_261-CAGTTCCAGGAGGTTC	FM_261	RS	NYGC	PVM	PVM	PVM_CD163
FM_261-GACCGTGCATCCGGTG	FM_261	RS	NYGC	MG	Prolif	Prolif_MKI67
FM_261-TCTCCGAAGAAGTGTT	FM_261	RS	NYGC	MG	Adapt	Adapt_AIF1
FM_261-CATCGCTTCGTGTGAT	FM_261	RS	NYGC	MG	Adapt	Adapt_AIF1
FM_261-TTTCAGTTCTTCCAGC	FM_261	RS	NYGC	PVM	PVM	PVM_CD163
FM_261-ACCGTTCGTAGTCGGA	FM_261	RS	NYGC	PVM	PVM	PVM_CD163
FM_261-TGACTCCAGAGAGTGA	FM_261	RS	NYGC	MG	Adapt	Adapt_AIF1
FM_261-GTAGAAAGTAAGTTGA	FM_261	RS	NYGC	MG	Homeo	Homeo_FRMD4A
FM_261-TCGCAGGCACCAGCCA	FM_261	RS	NYGC	MG	Adapt	Adapt_HSPA1A
FM_261-TGACGCGGTCGTTTCC	FM_261	RS	NYGC	MG	exAM	exAM_ERN1
FM_261-AGGTTACGTGAGAGGG	FM_261	RS	NYGC	PVM	PVM	PVM_CD163
FM_261-TGTTTGTGTGCCCACA	FM_261	RS	NYGC	PVM	PVM	PVM_CD163
FM_261-TTGTGTTGTACGAGTG	FM_261	RS	NYGC	PVM	PVM	PVM_CD163
FM_261-GAGTCTATCGGTCGAC	FM_261	RS	NYGC	MG	Adapt	Adapt_AIF1
FM_261-TGAGACTAGCTGCCAC	FM_261	RS	NYGC	PVM	PVM	PVM_CD163
FM_261-CCGTAGGTCTGAATCG	FM_261	RS	NYGC	PVM	PVM	PVM_CD163
FM_261-AAAGGATTCATCCCGT	FM_261	RS	NYGC	PVM	PVM	PVM_CD163
FM_261-CCGGGTAGTCATAGTC	FM_261	RS	NYGC	MG	Homeo	Homeo_PICALM
FM_261-ACTATTCAGTAGCCAG	FM_261	RS	NYGC	MG	Prolif	Prolif_MKI67
FM_261-CTGAGGCCATCTTAGG	FM_261	RS	NYGC	MG	Homeo	Homeo_PICALM
FM_261-CTTAGGAGTGTGTACT	FM_261	RS	NYGC	MG	exAM	exAM_ERN1
FM_261-CTGGACGTCGTAGTGT	FM_261	RS	NYGC	PVM	PVM	PVM_CD163
FM_261-TGCCGAGTCTATGTGG	FM_261	RS	NYGC	PVM	PVM	PVM_CD163
FM_261-CTCAACCTCTGCGGCA	FM_261	RS	NYGC	PVM	PVM	PVM_CD163
FM_261-GGCGTCAAGACCTGGA	FM_261	RS	NYGC	PVM	PVM	PVM_CD163
FM_261-CGTGCTTAGATCGCCC	FM_261	RS	NYGC	MG	Adapt	Adapt_HSPA1A
FM_261-TCGGGACAGAGGATGA	FM_261	RS	NYGC	PVM	PVM	PVM_CD163
FM_261-TCGGGACTCATAGACC	FM_261	RS	NYGC	PVM	PVM	PVM_CD163
FM_261-CTTTCAAAGCAATAAC	FM_261	RS	NYGC	MG	Adapt	Adapt_AIF1
FM_261-AGTAGTCTCATTTGCT	FM_261	RS	NYGC	MG	Adapt	Adapt_TMEM163
FM_261-TCTGCCAAGGAGATAG	FM_261	RS	NYGC	MG	Adapt	Adapt_AIF1
FM_261-ACGGAAGTCGGCATTA	FM_261	RS	NYGC	PVM	PVM	PVM_CD163
FM_261-AAGGAATAGAATCGCG	FM_261	RS	NYGC	MG	Adapt	Adapt_HSPA1A
FM_261-CTACTATAGGCTGTAG	FM_261	RS	NYGC	PVM	PVM	PVM_CD163
FM_261-GCCATGGTCGTAGGGA	FM_261	RS	NYGC	MG	Adapt	Adapt_AIF1
FM_261-CGGAATTCAGCTGCCA	FM_261	RS	NYGC	PVM	PVM	PVM_CD163
FM_261-ATTCTTGTCTCTCAAT	FM_261	RS	NYGC	PVM	PVM	PVM_CD163
FM_261-ACCCTTGTCCGAAATC	FM_261	RS	NYGC	PVM	PVM	PVM_CD163
FM_261-CCTTTGGAGGCTAAAT	FM_261	RS	NYGC	MG	Adapt	Adapt_AIF1
FM_261-CCTCTAGAGTTACTCG	FM_261	RS	NYGC	MG	ADAM	ADAM_GPNMB
FM_261-AATGGCTCAACAAGTA	FM_261	RS	NYGC	PVM	PVM	PVM_CD163
FM_261-CCTATCGAGTTGGCTT	FM_261	RS	NYGC	PVM	PVM	PVM_CD163
FM_261-ATTATCCCATTACTCT	FM_261	RS	NYGC	PVM	PVM	PVM_CD163
FM_261-GAGTGTTTCCTCAGGG	FM_261	RS	NYGC	PVM	PVM	PVM_CD163
FM_261-GTTGCTCTCCAACCGG	FM_261	RS	NYGC	MG	Homeo	Homeo_FRMD4A
FM_261-CAATTTCTCAGTCCGG	FM_261	RS	NYGC	MG	Adapt	Adapt_AIF1
FM_261-CTTCCGAAGTCTTCCC	FM_261	RS	NYGC	PVM	PVM	PVM_CD163
FM_261-TCACGCTAGGATGGCT	FM_261	RS	NYGC	MG	Adapt	Adapt_AIF1
FM_261-TACTTACGTCGACTTA	FM_261	RS	NYGC	PVM	PVM	PVM_CD163
FM_261-TCGGTCTTCCACAAGT	FM_261	RS	NYGC	MG	ADAM	ADAM_GPNMB
FM_261-TCAGCCTAGGATTTCC	FM_261	RS	NYGC	MG	ADAM	ADAM_GPNMB
FM_261-GCGTTTCTCACTCGAA	FM_261	RS	NYGC	PVM	PVM	PVM_CD163
FM_261-TTCATTGGTCTCGGAC	FM_261	RS	NYGC	MG	exAM	exAM_ERN1
FM_261-TACTTACGTATTGAGA	FM_261	RS	NYGC	PVM	PVM	PVM_CD163
FM_261-CTTTCGGAGGACATCG	FM_261	RS	NYGC	MG	Adapt	Adapt_AIF1
FM_261-CTGCGAGTCTGGGCAC	FM_261	RS	NYGC	PVM	PVM	PVM_CD163
FM_261-GAGACTTGTAGCACAG	FM_261	RS	NYGC	PVM	PVM	PVM_CD163
FM_261-AGAAGTATCACGGAGA	FM_261	RS	NYGC	PVM	PVM	PVM_CD163
FM_261-CACGAATAGAGATGCC	FM_261	RS	NYGC	PVM	PVM	PVM_CD163
FM_261-TGATTCTAGGTGCGAT	FM_261	RS	NYGC	MG	Adapt	Adapt_AIF1
FM_261-CTTCTAACAAACGTGG	FM_261	RS	NYGC	MG	Adapt	Adapt_AIF1
FM_261-ATGATCGGTTGGGCCT	FM_261	RS	NYGC	PVM	PVM	PVM_CD163
FM_261-ACGGTTAGTAGTCTGT	FM_261	RS	NYGC	MG	Adapt	Adapt_AIF1
FM_261-ATCTCTAAGATGTTCC	FM_261	RS	NYGC	PVM	PVM	PVM_CD163
FM_261-TCCTCGACAAGTTGGG	FM_261	RS	NYGC	PVM	PVM	PVM_CD163
FM_261-CTCATCGGTATGTCAC	FM_261	RS	NYGC	PVM	PVM	PVM_CD163
FM_261-GTCTACCGTCCAGAAG	FM_261	RS	NYGC	PVM	PVM	PVM_CD163
FM_261-GTGACGCTCACGAACT	FM_261	RS	NYGC	PVM	PVM	PVM_CD163
FM_261-TTCCTAAAGGGAGTGG	FM_261	RS	NYGC	MG	Adapt	Adapt_AIF1
FM_261-ACGTCCTGTATCATGC	FM_261	RS	NYGC	MG	Homeo	Homeo_PICALM
FM_261-TTTCAGTAGAGATCGC	FM_261	RS	NYGC	MG	Adapt	Adapt_TMEM163
FM_261-ATTCCTACAGAGCGTA	FM_261	RS	NYGC	MG	Adapt	Adapt_AIF1
FM_261-TGTCCACGTACATACC	FM_261	RS	NYGC	MG	Adapt	Adapt_IFI44L
FM_261-GGGAGATTCCGCACTT	FM_261	RS	NYGC	PVM	PVM	PVM_CD163
FM_261-ACCCTCACATACAGGG	FM_261	RS	NYGC	PVM	PVM	PVM_CD163
FM_261-TGCGGCAGTCTGGTTA	FM_261	RS	NYGC	MG	Adapt	Adapt_HSPA1A
FM_261-GTAGGAGCAGGGTCTC	FM_261	RS	NYGC	MG	Adapt	Adapt_AIF1
FM_261-ATTTCTGAGTCCCAGC	FM_261	RS	NYGC	MG	ADAM	ADAM_GPNMB
FM_261-TCCTCCCAGTTAACGA	FM_261	RS	NYGC	MG	Adapt	Adapt_IFI44L
FM_261-ATACCGAGTTTCGTGA	FM_261	RS	NYGC	MG	Adapt	Adapt_TMEM163
FM_261-GGTGTTACAATCTCGA	FM_261	RS	NYGC	PVM	PVM	PVM_CD163
FM_261-TAACGACGTTGTATGC	FM_261	RS	NYGC	MG	Adapt	Adapt_AIF1
FM_261-TCATGCCAGTACTCGT	FM_261	RS	NYGC	PVM	PVM	PVM_CD163
FM_261-CCGTGAGGTGACAACG	FM_261	RS	NYGC	PVM	PVM	PVM_CD163
FM_261-GATAGCTGTACCGGCT	FM_261	RS	NYGC	MG	Adapt	Adapt_AIF1
FM_261-ATTCCCGAGAAGCGCT	FM_261	RS	NYGC	PVM	PVM	PVM_CD163
FM_261-GATGATCTCATGCGGC	FM_261	RS	NYGC	MG	Adapt	Adapt_AIF1
FM_261-AGCCACGTCTGAGTCA	FM_261	RS	NYGC	MG	Adapt	Adapt_AIF1
FM_261-TCAGCAAAGTAGTCCT	FM_261	RS	NYGC	PVM	PVM	PVM_CD163
FM_261-CTACAGAGTAAGTTGA	FM_261	RS	NYGC	MG	Adapt	Adapt_AIF1
FM_261-GTATTTCAGATGATTG	FM_261	RS	NYGC	MG	Prolif	Prolif_MKI67
FM_261-GGGCTACAGAGTAACT	FM_261	RS	NYGC	MG	Adapt	Adapt_HIST
FM_261-TGTCAGAGTAGACAAT	FM_261	RS	NYGC	MG	Adapt	Adapt_HIST
FM_261-GGCTTGGGTGTTGAGG	FM_261	RS	NYGC	PVM	PVM	PVM_CD163
FM_261-GGAAGTGGTCGCTTAA	FM_261	RS	NYGC	PVM	PVM	PVM_CD163
FM_261-GGTGTTATCTCATGGA	FM_261	RS	NYGC	MG	Adapt	Adapt_HSPA1A
FM_261-AACAGGGAGTGTGTTC	FM_261	RS	NYGC	MG	ADAM	ADAM_GPNMB
FM_261-ATTTACCCATCTGCGG	FM_261	RS	NYGC	PVM	PVM	PVM_CD163
FM_261-CTGCAGGGTTTACGAC	FM_261	RS	NYGC	MG	Adapt	Adapt_AIF1
FM_261-CTCATCGGTAGCTCGC	FM_261	RS	NYGC	PVM	PVM	PVM_CD163
FM_261-GACCCTTGTATCCTCC	FM_261	RS	NYGC	PVM	PVM	PVM_CD163
FM_261-GATGGAGTCCCTTGGT	FM_261	RS	NYGC	MG	Adapt	Adapt_AIF1
FM_261-GGCGTCAAGCAATAAC	FM_261	RS	NYGC	MG	Adapt	Adapt_AIF1
FM_261-TCTTCCTTCTTACCAT	FM_261	RS	NYGC	PVM	PVM	PVM_CD163
FM_261-AGTTAGCAGGCGAAGG	FM_261	RS	NYGC	PVM	PVM	PVM_CD163
FM_261-GTAGAGGTCGTGGTAT	FM_261	RS	NYGC	PVM	PVM	PVM_CD163
FM_261-AGAGCCCTCGTAGAGG	FM_261	RS	NYGC	MG	Adapt	Adapt_TMEM163
FM_261-TGTAAGCAGGAACTAT	FM_261	RS	NYGC	MG	Adapt	Adapt_HSPA1A
FM_261-GGGTCACCACCGCTAG	FM_261	RS	NYGC	MG	Adapt	Adapt_AIF1
FM_261-ATGTCCCCAAATGCGG	FM_261	RS	NYGC	MG	ADAM	ADAM_GPNMB
FM_261-TTCAGGATCCACACCT	FM_261	RS	NYGC	MG	exAM	exAM_ERN1
FM_261-GTGTGGCTCGATACTG	FM_261	RS	NYGC	PVM	PVM	PVM_CD163
FM_261-TATACCTAGATACATG	FM_261	RS	NYGC	MG	Adapt	Adapt_AIF1
FM_261-GCGTTTCGTTCTCACC	FM_261	RS	NYGC	MG	ADAM	ADAM_GPNMB
FM_261-TCCCATGTCACCTGTC	FM_261	RS	NYGC	PVM	PVM	PVM_CD163
FM_261-TCGGATATCCACTGGG	FM_261	RS	NYGC	MG	Prolif	Prolif_MKI67
FM_261-CTGAATGCATCGTTCC	FM_261	RS	NYGC	PVM	PVM	PVM_CD163
FM_261-TTGCGTCCATCTAGAC	FM_261	RS	NYGC	MG	Adapt	Adapt_AIF1
FM_261-GTCCTCAGTGCGAGTA	FM_261	RS	NYGC	PVM	PVM	PVM_CD163
FM_261-TGAGCGCGTGGACCAA	FM_261	RS	NYGC	MG	Adapt	Adapt_AIF1
FM_261-CAGATACAGTGGTCAG	FM_261	RS	NYGC	MG	exAM	exAM_ERN1
FM_261-GACTTCCCAATACCTG	FM_261	RS	NYGC	MG	ADAM	ADAM_GPNMB
FM_261-TCCAGAATCGATACAC	FM_261	RS	NYGC	PVM	PVM	PVM_CD163
FM_261-AACAACCGTTCGGTAT	FM_261	RS	NYGC	MG	Adapt	Adapt_TMEM163
FM_261-CACACAAGTCGTACTA	FM_261	RS	NYGC	PVM	PVM	PVM_CD163
FM_261-CCTAAGACAACGGCTC	FM_261	RS	NYGC	MG	Homeo	Homeo_PICALM
FM_261-ATTCCATTCTAGAGCT	FM_261	RS	NYGC	PVM	PVM	PVM_CD163
FM_261-GGAATGGGTGCCGAAA	FM_261	RS	NYGC	PVM	PVM	PVM_CD163
FM_261-CATCCGTGTCCCGTGA	FM_261	RS	NYGC	MG	Adapt	Adapt_TMEM163
FM_261-TTCTTGAGTGCGAACA	FM_261	RS	NYGC	MG	Prolif	Prolif_MKI67
FM_261-TTAATCCGTGAGATAT	FM_261	RS	NYGC	MG	ADAM	ADAM_GPNMB
FM_261-TATCTTGCAGGGAGAG	FM_261	RS	NYGC	PVM	PVM	PVM_CD163
FM_261-GGTGGCTAGCGCACAA	FM_261	RS	NYGC	MG	Homeo	Homeo_PICALM
FM_261-TTATTGCCAAAGGATT	FM_261	RS	NYGC	MG	Adapt	Adapt_AIF1
FM_261-AGTAGTCAGAGAAGGT	FM_261	RS	NYGC	MG	Homeo	Homeo_PICALM
FM_261-GTGGGAATCTCTTCAA	FM_261	RS	NYGC	PVM	PVM	PVM_CD163
FM_261-CAGGTATGTAGCTGCC	FM_261	RS	NYGC	PVM	PVM	PVM_CD163
FM_261-TATATCCGTTGGCCGT	FM_261	RS	NYGC	MG	Adapt	Adapt_AIF1
FM_261-AAGCATCTCTGTGCTC	FM_261	RS	NYGC	MG	Adapt	Adapt_AIF1
FM_261-GGAGGTAGTTACCCAA	FM_261	RS	NYGC	PVM	PVM	PVM_CD163
FM_261-CTCAAGATCTATTCGT	FM_261	RS	NYGC	MG	Adapt	Adapt_AIF1
FM_261-TCCTTCTTCACAAGAA	FM_261	RS	NYGC	PVM	PVM	PVM_CD163
FM_261-ATGATCGGTCAGTTTG	FM_261	RS	NYGC	PVM	PVM	PVM_CD163
FM_261-TTCTAACTCTATGTGG	FM_261	RS	NYGC	MG	Adapt	Adapt_HIF1A
FM_261-TTGGGCGGTTAGGCCC	FM_261	RS	NYGC	PVM	PVM	PVM_CD163
FM_261-GTGTCCTTCAGACATC	FM_261	RS	NYGC	PVM	PVM	PVM_CD163
FM_261-CGAATTGTCGTAGAGG	FM_261	RS	NYGC	PVM	PVM	PVM_CD163
FM_261-CCCTCAACACAAGCTT	FM_261	RS	NYGC	MG	Adapt	Adapt_HSPA1A
FM_261-CGTAGTACACTGCATA	FM_261	RS	NYGC	PVM	PVM	PVM_CD163
FM_261-ATGTCCCTCTACACTT	FM_261	RS	NYGC	MG	Adapt	Adapt_HSPA1A
FM_261-GTCATTTAGTGAGTTA	FM_261	RS	NYGC	PVM	PVM	PVM_CD163
FM_261-AGGGTGAGTTTGTGGT	FM_261	RS	NYGC	MG	Adapt	Adapt_AIF1
FM_261-AGGTAGGGTCGGTGAA	FM_261	RS	NYGC	MG	Adapt	Adapt_HSPA1A
FM_261-CCGGGTACACATAACC	FM_261	RS	NYGC	MG	ADAM	ADAM_GPNMB
FM_261-CTTGATTAGAGTGACC	FM_261	RS	NYGC	MG	Adapt	Adapt_AIF1
FM_261-TCATGGACACGACTAT	FM_261	RS	NYGC	MG	ADAM	ADAM_GPNMB
FM_261-TGTCAGAGTTCGCGTG	FM_261	RS	NYGC	PVM	PVM	PVM_CD163
FM_261-GCACGTGGTATCGAAA	FM_261	RS	NYGC	PVM	PVM	PVM_CD163
FM_261-GTAGAAATCCCGAACG	FM_261	RS	NYGC	PVM	PVM	PVM_CD163
FM_261-AGGTCATCAGGACTTT	FM_261	RS	NYGC	MG	ADAM	ADAM_GPNMB
FM_261-GCTGCAGGTGGCAGAT	FM_261	RS	NYGC	PVM	PVM	PVM_CD163
FM_261-AGAGCCCTCTCAACCC	FM_261	RS	NYGC	MG	Adapt	Adapt_AIF1
FM_261-GGTAATCGTCTGCAAT	FM_261	RS	NYGC	MG	ADAM	ADAM_GPNMB
FM_261-TGTTCATGTCTTGCGG	FM_261	RS	NYGC	MG	exAM	exAM_ERN1
FM_261-GTTGTCCTCCGTTGAA	FM_261	RS	NYGC	PVM	PVM	PVM_CD163
FM_261-TCCCAGTAGCTCCACG	FM_261	RS	NYGC	MG	Adapt	Adapt_AIF1
FM_261-ACGGAAGTCGTACCTC	FM_261	RS	NYGC	MG	Adapt	Adapt_AIF1
FM_261-ATCCACCAGGCTTAGG	FM_261	RS	NYGC	PVM	PVM	PVM_CD163
FM_261-ACGGTTACACTGTGTA	FM_261	RS	NYGC	MG	Adapt	Adapt_CCL3
FM_261-GTTCCGTGTCGCAACC	FM_261	RS	NYGC	MG	Adapt	Adapt_HSPA1A
FM_261-CTCAGGGAGTTAACGA	FM_261	RS	NYGC	MG	ADAM	ADAM_GPNMB
FM_261-CTTCCGACAAATCAGA	FM_261	RS	NYGC	PVM	PVM	PVM_CD163
FM_261-TCGGGACAGTGGAAGA	FM_261	RS	NYGC	PVM	PVM	PVM_CD163
FM_261-TCATGGAGTGGCAGAT	FM_261	RS	NYGC	MG	Adapt	Adapt_AIF1
FM_261-CATGAGTAGACATCAA	FM_261	RS	NYGC	PVM	PVM	PVM_CD163
FM_261-AACCTTTCAAAGGTTA	FM_261	RS	NYGC	PVM	PVM	PVM_CD163
FM_261-ATCCACCGTATCCTTT	FM_261	RS	NYGC	MG	Adapt	Adapt_TMEM163
FM_261-TCCCAGTAGGCAGGTT	FM_261	RS	NYGC	PVM	PVM	PVM_CD163
FM_261-ACGTTCCAGCAGTCTT	FM_261	RS	NYGC	MG	Adapt	Adapt_AIF1
FM_261-TGGGAAGAGTCACTCA	FM_261	RS	NYGC	MG	exAM	exAM_ERN1
FM_261-CTCAGTCCACCTGCTT	FM_261	RS	NYGC	PVM	PVM	PVM_CD163
FM_261-TTGTTCATCGCAGTCG	FM_261	RS	NYGC	MG	Adapt	Adapt_AIF1
FM_261-TGCGGGTCAGTAACCT	FM_261	RS	NYGC	PVM	PVM	PVM_CD163
FM_261-ATATCCTCATAGGCGA	FM_261	RS	NYGC	MG	Adapt	Adapt_TMEM163
FM_261-GACCCAGGTAGCCCTG	FM_261	RS	NYGC	PVM	PVM	PVM_CD163
FM_261-TCTCCGATCGCTCATC	FM_261	RS	NYGC	PVM	PVM	PVM_CD163
FM_261-TAACACGAGCGTGTTT	FM_261	RS	NYGC	MG	Adapt	Adapt_AIF1
FM_261-CATTGAGCAACGATCT	FM_261	RS	NYGC	PVM	PVM	PVM_CD163
FM_261-GAAGCGACAACGCCCA	FM_261	RS	NYGC	MG	exAM	exAM_ERN1
FM_261-CCTAAGAAGGATTCAA	FM_261	RS	NYGC	PVM	PVM	PVM_CD163
FM_261-AGGTGTTTCAACTTTC	FM_261	RS	NYGC	PVM	PVM	PVM_CD163
FM_261-TTGGATGTCACTACGA	FM_261	RS	NYGC	MG	Adapt	Adapt_AIF1
FM_261-GAGTTACTCCGAGAAG	FM_261	RS	NYGC	MG	Adapt	Adapt_AIF1
FM_261-TCGGATATCGAACCAT	FM_261	RS	NYGC	MG	Adapt	Adapt_AIF1
FM_261-GAGTCTAGTGTACAGG	FM_261	RS	NYGC	PVM	PVM	PVM_CD163
FM_261-ACGTAGTGTGAGGCAT	FM_261	RS	NYGC	PVM	PVM	PVM_CD163
FM_261-TAGACTGAGTAGCCAG	FM_261	RS	NYGC	MG	Adapt	Adapt_AIF1
FM_261-ATCGTCCAGAGCAGCT	FM_261	RS	NYGC	MG	Adapt	Adapt_IFI44L
FM_261-GAAACCTCAGTGCGCT	FM_261	RS	NYGC	PVM	PVM	PVM_CD163
FM_261-GCTACCTGTATCGCAT	FM_261	RS	NYGC	PVM	PVM	PVM_CD163
FM_261-TTTGGTTAGTACAGAT	FM_261	RS	NYGC	MG	exAM	exAM_ERN1
FM_261-TGCGGGTCAGACAAAT	FM_261	RS	NYGC	MG	Adapt	Adapt_AIF1
FM_261-GTACAGTGTGTCCTAA	FM_261	RS	NYGC	MG	Homeo	Homeo_PICALM
FM_261-CGATGCGAGGGTGAGG	FM_261	RS	NYGC	MG	Adapt	Adapt_AIF1
FM_261-TTTGGTTTCATTTCGT	FM_261	RS	NYGC	MG	Adapt	Adapt_AIF1
FM_261-AACCAACCACAAGCCC	FM_261	RS	NYGC	PVM	PVM	PVM_CD163
FM_261-CTCAGTCAGCTGAAAT	FM_261	RS	NYGC	MG	Adapt	Adapt_AIF1
FM_261-CCAAGCGAGTTTGCTG	FM_261	RS	NYGC	MG	Homeo	Homeo_PICALM
FM_261-GTGGCGTCAGCTTTCC	FM_261	RS	NYGC	PVM	PVM	PVM_CD163
FM_261-AGGATAAGTTCGTGCG	FM_261	RS	NYGC	MG	ADAM	ADAM_GPNMB
FM_261-TTCGGTCGTGCGTGCT	FM_261	RS	NYGC	MG	Adapt	Adapt_HSPA1A
FM_261-TCCCAGTCAGTGCGCT	FM_261	RS	NYGC	PVM	PVM	PVM_CD163
FM_261-AGGAGGTGTGTAAATG	FM_261	RS	NYGC	MG	Homeo	Homeo_FRMD4A
FM_261-TTTACGTAGGTTGTTC	FM_261	RS	NYGC	PVM	PVM	PVM_CD163
FM_261-GTGAGCCTCGACCTAA	FM_261	RS	NYGC	MG	ADAM	ADAM_GPNMB
FM_261-CGTGTCTCACATTCTT	FM_261	RS	NYGC	PVM	PVM	PVM_CD163
FM_261-CGTGATATCTTCCGTG	FM_261	RS	NYGC	MG	ADAM	ADAM_GPNMB
FM_261-ATTCATCTCACAAGGG	FM_261	RS	NYGC	MG	Adapt	Adapt_TMEM163
FM_261-ACGTAGTAGGCCTTGC	FM_261	RS	NYGC	MG	Adapt	Adapt_AIF1
FM_261-AACGTCACATAATGCC	FM_261	RS	NYGC	MG	Adapt	Adapt_TMEM163
FM_261-TCCTCGAAGTTCATCG	FM_261	RS	NYGC	MG	Adapt	Adapt_AIF1
FM_261-TGATCAGAGCTCGCAC	FM_261	RS	NYGC	PVM	PVM	PVM_CD163
FM_261-CACGGGTTCCTCTCGA	FM_261	RS	NYGC	MG	Adapt	Adapt_AIF1
FM_261-TTTCACAAGACTAAGT	FM_261	RS	NYGC	MG	Adapt	Adapt_AIF1
FM_261-GTCCCATTCCCGAGAC	FM_261	RS	NYGC	PVM	PVM	PVM_CD163
FM_261-GTCATGAAGTAGGAAG	FM_261	RS	NYGC	PVM	PVM	PVM_CD163
FM_261-TGATGGTCAGGGTCTC	FM_261	RS	NYGC	PVM	PVM	PVM_CD163
FM_261-TTCAGGAAGACTTAAG	FM_261	RS	NYGC	MG	Adapt	Adapt_TMEM163
FM_261-TCCGATCCAGAGTTCT	FM_261	RS	NYGC	MG	Adapt	Adapt_HSPA1A
FM_261-AGTGATCCACTGATTG	FM_261	RS	NYGC	MG	Adapt	Adapt_AIF1
FM_261-TGGATGTCAATGTGGG	FM_261	RS	NYGC	PVM	PVM	PVM_CD163
FM_261-GGCACGTTCTAACGGT	FM_261	RS	NYGC	MG	ADAM	ADAM_GPNMB
FM_261-CCGGTGAAGCGGGTTA	FM_261	RS	NYGC	MG	Prolif	Prolif_MKI67
FM_261-TGCGGGTGTCTTCAAG	FM_261	RS	NYGC	PVM	PVM	PVM_CD163
FM_261-ACTTATCGTGCGGCTT	FM_261	RS	NYGC	MG	Adapt	Adapt_IFI44L
FM_261-GTTCATTAGGCCTAGA	FM_261	RS	NYGC	MG	Adapt	Adapt_HSPA1A
FM_261-GGGAAGTTCATAGGCT	FM_261	RS	NYGC	MG	ADAM	ADAM_GPNMB
FM_261-ATCACGAGTATGAGCG	FM_261	RS	NYGC	MG	Adapt	Adapt_AIF1
FM_261-CTTGATTGTAAGCTCT	FM_261	RS	NYGC	MG	Adapt	Adapt_AIF1
FM_261-GTAGAAAAGGTCCTGC	FM_261	RS	NYGC	PVM	PVM	PVM_CD163
FM_261-CGACAGCTCCTGCCAT	FM_261	RS	NYGC	PVM	PVM	PVM_CD163
FM_261-TCGGGCAAGTATCCTG	FM_261	RS	NYGC	MG	Adapt	Adapt_AIF1
FM_261-ACTTTCACACAAGCCC	FM_261	RS	NYGC	MG	exAM	exAM_ERN1
FM_261-ACATCCCGTGATCGTT	FM_261	RS	NYGC	MG	Adapt	Adapt_AIF1
FM_261-GTTACCCCAAAGGAGA	FM_261	RS	NYGC	MG	Adapt	Adapt_AIF1
FM_261-TTTGATCTCTCTTGCG	FM_261	RS	NYGC	PVM	PVM	PVM_CD163
FM_261-TCATACTAGTGCCCGT	FM_261	RS	NYGC	PVM	PVM	PVM_CD163
FM_261-TCGGTCTGTCTGTGCG	FM_261	RS	NYGC	PVM	PVM	PVM_CD163
FM_261-GTCTACCAGCGTCAAG	FM_261	RS	NYGC	MG	ADAM	ADAM_GPNMB
FM_261-CTAAGTGGTCTTACAG	FM_261	RS	NYGC	PVM	PVM	PVM_CD163
FM_261-ACCACAACAAATAAGC	FM_261	RS	NYGC	MG	Adapt	Adapt_AIF1
FM_261-CCGAACGCAACGTTAC	FM_261	RS	NYGC	MG	Adapt	Adapt_AIF1
FM_261-TGTTCTACAGCAGTCC	FM_261	RS	NYGC	PVM	PVM	PVM_CD163
FM_261-CGCCATTGTGGCTAGA	FM_261	RS	NYGC	MG	exAM	exAM_ERN1
FM_261-ACGATGTAGATACAGT	FM_261	RS	NYGC	MG	Adapt	Adapt_AIF1
FM_261-GTGGCGTCAGACATCT	FM_261	RS	NYGC	MG	Adapt	Adapt_HSPA1A
FM_261-TTGGGCGGTATCGAAA	FM_261	RS	NYGC	PVM	PVM	PVM_CD163
FM_261-CAAAGAACATGTTACG	FM_261	RS	NYGC	MG	Adapt	Adapt_HSPA1A
FM_261-GATGTTGCATTGCAAC	FM_261	RS	NYGC	MG	Adapt	Adapt_HSPA1A
FM_261-GGGCCATAGAGGGTCT	FM_261	RS	NYGC	PVM	PVM	PVM_CD163
FM_261-CCTAAGACATGGCGCT	FM_261	RS	NYGC	MG	Adapt	Adapt_AIF1
FM_261-TGGGCGTAGGGCATGT	FM_261	RS	NYGC	MG	exAM	exAM_ERN1
FM_261-AAGACAACAGCATACT	FM_261	RS	NYGC	MG	Homeo	Homeo_PICALM
FM_261-CGTGATACAGACCAAG	FM_261	RS	NYGC	MG	Adapt	Adapt_AIF1
FM_261-ATGAAAGCAAAGCAAT	FM_261	RS	NYGC	PVM	PVM	PVM_CD163
FM_261-GCAACCGGTGAGAACC	FM_261	RS	NYGC	MG	Adapt	Adapt_AIF1
FM_261-GAATCGTTCTTGGATG	FM_261	RS	NYGC	MG	Adapt	Adapt_HSPA1A
FM_261-GTAAGTCAGTTCCGGC	FM_261	RS	NYGC	MG	exAM	exAM_ERN1
FM_261-AATAGAGGTAGTAAGT	FM_261	RS	NYGC	MG	Adapt	Adapt_AIF1
FM_261-TTCATGTTCGATTTCT	FM_261	RS	NYGC	MG	Adapt	Adapt_HIST
FM_261-TCACGCTGTGTGAGCA	FM_261	RS	NYGC	MG	Adapt	Adapt_HSPA1A
FM_261-CGTTGGGTCTCTGCCA	FM_261	RS	NYGC	PVM	PVM	PVM_CD163
FM_261-GGGATGACATCGGAAG	FM_261	RS	NYGC	MG	Adapt	Adapt_HSPA1A
FM_261-TCCCATGTCCGTCAAA	FM_261	RS	NYGC	PVM	PVM	PVM_CD163
FM_261-GACCCAGGTGGAGAAA	FM_261	RS	NYGC	MG	Adapt	Adapt_AIF1
FM_261-TTCCTTCCAGGAGGTT	FM_261	RS	NYGC	MG	Adapt	Adapt_HSPA1A
FM_261-TTACAGGCAAATGATG	FM_261	RS	NYGC	MG	Adapt	Adapt_HSPA1A
FM_261-ATTCAGGGTTAAGGAT	FM_261	RS	NYGC	PVM	PVM	PVM_CD163
FM_261-GCGTGCATCTTTGGAG	FM_261	RS	NYGC	MG	exAM	exAM_ERN1
FM_261-TTGCCTGCAACCCGCA	FM_261	RS	NYGC	MG	exAM	exAM_ERN1
FM_261-AGTTCGAGTCGCTCGA	FM_261	RS	NYGC	MG	Adapt	Adapt_AIF1
FM_261-CCTCAACTCATCGACA	FM_261	RS	NYGC	MG	Adapt	Adapt_AIF1
FM_261-ACACCAACACGAGAAC	FM_261	RS	NYGC	MG	Adapt	Adapt_AIF1
FM_261-TGACGCGCACAAAGCG	FM_261	RS	NYGC	MG	ADAM	ADAM_GPNMB
FM_261-TCAGGGCAGCTTAGTC	FM_261	RS	NYGC	MG	Adapt	Adapt_HSPA1A
FM_261-TCTTCCTCACTGTGAT	FM_261	RS	NYGC	PVM	PVM	PVM_CD163
FM_261-TTCCTAACATCGAACT	FM_261	RS	NYGC	PVM	PVM	PVM_CD163
FM_261-GGTGTCGAGTACGTCT	FM_261	RS	NYGC	PVM	PVM	PVM_CD163
FM_261-TCTATCAGTCTACGAT	FM_261	RS	NYGC	MG	Adapt	Adapt_TMEM163
FM_261-TATTGCTAGTCTGGTT	FM_261	RS	NYGC	MG	Adapt	Adapt_AIF1
FM_261-AAGAACAGTGAACCGA	FM_261	RS	NYGC	MG	Adapt	Adapt_AIF1
FM_261-CCCGAAGAGTTCTCTT	FM_261	RS	NYGC	PVM	PVM	PVM_CD163
FM_261-AACAACCGTTGCGTAT	FM_261	RS	NYGC	MG	Adapt	Adapt_AIF1
FM_261-TGGTTAGCAGCGATTT	FM_261	RS	NYGC	PVM	PVM	PVM_CD163
FM_261-TCAGGGCTCCCATACC	FM_261	RS	NYGC	MG	Adapt	Adapt_TMEM163
FM_261-GGTAATCGTTCCTAGA	FM_261	RS	NYGC	PVM	PVM	PVM_CD163
FM_261-AGCGATTAGGGTATAT	FM_261	RS	NYGC	MG	Adapt	Adapt_TMEM163
FM_261-TGTGAGTTCGTGCACG	FM_261	RS	NYGC	PVM	PVM	PVM_CD163
FM_261-CATACTTCACAAATAG	FM_261	RS	NYGC	PVM	PVM	PVM_CD163
FM_261-CGTAAGTCACCGTCGA	FM_261	RS	NYGC	PVM	PVM	PVM_CD163
FM_261-GTTATGGGTAGCGTAG	FM_261	RS	NYGC	MG	Adapt	Adapt_HSPA1A
FM_261-TAGACCATCGTGCAGC	FM_261	RS	NYGC	MG	Adapt	Adapt_AIF1
FM_261-GTAGCTAGTATCGAAA	FM_261	RS	NYGC	PVM	PVM	PVM_CD163
FM_261-AAACCCACAGCGTTGC	FM_261	RS	NYGC	MG	ADAM	ADAM_GPNMB
FM_261-CTGCCATTCGTTCCTG	FM_261	RS	NYGC	MG	Adapt	Adapt_AIF1
FM_261-GAAGGGTTCCCTATTA	FM_261	RS	NYGC	MG	Adapt	Adapt_AIF1
FM_261-TACTGCCTCTCGCGTT	FM_261	RS	NYGC	PVM	PVM	PVM_CD163
FM_261-TCTTGCGAGCTGGCCT	FM_261	RS	NYGC	PVM	PVM	PVM_CD163
FM_261-TTTGGAGTCAACGTGT	FM_261	RS	NYGC	MG	Adapt	Adapt_CCL3
FM_261-CTCAACCCACGTTGGC	FM_261	RS	NYGC	PVM	PVM	PVM_CD163
FM_261-AGTCTCCCAGAAGTTA	FM_261	RS	NYGC	PVM	PVM	PVM_CD163
FM_261-TGAGGAGCACCTAAAC	FM_261	RS	NYGC	MG	Homeo	Homeo_PICALM
FM_261-GTGGAAGAGGGAGGTG	FM_261	RS	NYGC	PVM	PVM	PVM_CD163
FM_261-TGATCAGTCGCACGAC	FM_261	RS	NYGC	MG	Adapt	Adapt_AIF1
FM_261-GCCGATGTCTTTGCTA	FM_261	RS	NYGC	PVM	PVM	PVM_CD163
FM_261-TTACGTTTCTAGGCCG	FM_261	RS	NYGC	MG	Adapt	Adapt_AIF1
FM_261-CTGCCTAGTGCGAGTA	FM_261	RS	NYGC	PVM	PVM	PVM_CD163
FM_261-CGAGAAGTCTGGCCGA	FM_261	RS	NYGC	MG	Adapt	Adapt_HIST
FM_261-ACCTACCAGTTGCTGT	FM_261	RS	NYGC	PVM	PVM	PVM_CD163
FM_261-TAACCAGGTCGTTATG	FM_261	RS	NYGC	MG	Adapt	Adapt_HIST
FM_261-GCAGGCTCAGTAACAA	FM_261	RS	NYGC	MG	Adapt	Adapt_HIST
FM_261-GGTCACGAGAGGCGGA	FM_261	RS	NYGC	MG	exAM	exAM_ERN1
FM_261-GCAACCGTCGCACGAC	FM_261	RS	NYGC	PVM	PVM	PVM_CD163
FM_261-CTCCATGAGTTCGCAT	FM_261	RS	NYGC	PVM	PVM	PVM_CD163
FM_261-CGACAGCTCCGATAAC	FM_261	RS	NYGC	MG	Adapt	Adapt_TMEM163
FM_261-AAGCGAGTCCTCTCTT	FM_261	RS	NYGC	MG	Adapt	Adapt_AIF1
FM_261-GTCATTTTCAAACCCA	FM_261	RS	NYGC	MG	Adapt	Adapt_AIF1
FM_261-CTACATTCAACCGGAA	FM_261	RS	NYGC	PVM	PVM	PVM_CD163
FM_261-CTTCCGATCTGTGCTC	FM_261	RS	NYGC	MG	ADAM	ADAM_GPNMB
FM_261-CGATCGGCACCCTTGT	FM_261	RS	NYGC	PVM	PVM	PVM_CD163
FM_261-TGCATGAGTTAAACAG	FM_261	RS	NYGC	PVM	PVM	PVM_CD163
FM_261-ACATGCATCTGTGCAA	FM_261	RS	NYGC	PVM	PVM	PVM_CD163
FM_261-TCCCAGTGTTTCGATG	FM_261	RS	NYGC	MG	Homeo	Homeo_PICALM
FM_261-TTTACTGCATATTCGG	FM_261	RS	NYGC	MG	ADAM	ADAM_GPNMB
FM_261-GAGAGGTCACATCCCT	FM_261	RS	NYGC	MG	Adapt	Adapt_TMEM163
FM_261-CATGAGTGTAAGCAAT	FM_261	RS	NYGC	MG	ADAM	ADAM_GPNMB
FM_261-CTCTGGTAGTGTTGAA	FM_261	RS	NYGC	PVM	PVM	PVM_CD163
FM_261-GGCTGTGAGTAATCCC	FM_261	RS	NYGC	MG	Adapt	Adapt_HSPA1A
FM_261-CTTGAGACAATCGTCA	FM_261	RS	NYGC	PVM	PVM	PVM_CD163
FM_261-TCGAAGTTCTTACACT	FM_261	RS	NYGC	PVM	PVM	PVM_CD163
FM_261-ACCTGTCGTCGGCCTA	FM_261	RS	NYGC	MG	Adapt	Adapt_TMEM163
FM_261-GAAACCTGTAGCTTAC	FM_261	RS	NYGC	PVM	PVM	PVM_CD163
FM_261-AGACTCAAGGTGGGTT	FM_261	RS	NYGC	PVM	PVM	PVM_CD163
FM_261-TCGACCTCACGGTGTC	FM_261	RS	NYGC	MG	exAM	exAM_ERN1
FM_261-CTGAGGCAGTCTCCTC	FM_261	RS	NYGC	PVM	PVM	PVM_CD163
FM_261-CCGTGAGTCTGCGGCA	FM_261	RS	NYGC	MG	Adapt	Adapt_TMEM163
FM_261-GATAGAAGTGAGCGAT	FM_261	RS	NYGC	MG	Adapt	Adapt_TMEM163
FM_261-CATGCCTGTCACATTG	FM_261	RS	NYGC	PVM	PVM	PVM_CD163
FM_261-TCACACCGTGACAACG	FM_261	RS	NYGC	MG	exAM	exAM_ERN1
FM_261-TCTACATTCTTAAGGC	FM_261	RS	NYGC	MG	Adapt	Adapt_HSPA1A
FM_261-TCAAGTGTCATAAGGA	FM_261	RS	NYGC	MG	Adapt	Adapt_AIF1
FM_261-TTGTTGTCAACCCTAA	FM_261	RS	NYGC	MG	Adapt	Adapt_AIF1
FM_261-TACCTGCTCGTAGCTA	FM_261	RS	NYGC	PVM	PVM	PVM_CD163
FM_261-TACGGGCAGTCAGGGT	FM_261	RS	NYGC	PVM	PVM	PVM_CD163
FM_261-TAAGCGTAGTGAGGCT	FM_261	RS	NYGC	MG	Adapt	Adapt_IFI44L
FM_261-GGTCTGGAGACCGCCT	FM_261	RS	NYGC	PVM	PVM	PVM_CD163
FM_261-GGTGAAGTCACAAGGG	FM_261	RS	NYGC	MG	Adapt	Adapt_AIF1
FM_261-TGTGGCGAGCGCCCAT	FM_261	RS	NYGC	PVM	PVM	PVM_CD163
FM_261-CGTAGTAGTCCCGCAA	FM_261	RS	NYGC	MG	exAM	exAM_ERN1
FM_261-TTGGTTTAGTTGGCTT	FM_261	RS	NYGC	MG	Adapt	Adapt_AIF1
FM_261-CATCGTCGTAGTTAGA	FM_261	RS	NYGC	MG	Adapt	Adapt_TMEM163
FM_261-AACGAAACAACCCTCT	FM_261	RS	NYGC	MG	Homeo	Homeo_PICALM
FM_261-GGGACAATCGCGGTAC	FM_261	RS	NYGC	MG	Adapt	Adapt_AIF1
FM_261-CGGGTCAGTGAATTAG	FM_261	RS	NYGC	PVM	PVM	PVM_CD163
FM_261-TAACTTCAGCTCGACC	FM_261	RS	NYGC	PVM	PVM	PVM_CD163
FM_261-TCTATCAAGGACAACC	FM_261	RS	NYGC	MG	Adapt	Adapt_AIF1
FM_261-GACACGCAGTTGCGCC	FM_261	RS	NYGC	MG	Adapt	Adapt_AIF1
FM_261-GTTGAACCACTTCATT	FM_261	RS	NYGC	MG	Adapt	Adapt_AIF1
FM_261-CTAACCCAGGAAAGAC	FM_261	RS	NYGC	PVM	PVM	PVM_CD163
FM_261-TCACGGGAGTGGGAAA	FM_261	RS	NYGC	MG	Adapt	Adapt_AIF1
FM_261-CATGCCTCACTCAGAT	FM_261	RS	NYGC	MG	exAM	exAM_ERN1
FM_261-AAGAACATCTCGCTCA	FM_261	RS	NYGC	PVM	PVM	PVM_CD163
FM_261-AGAGCAGTCGTAGCCG	FM_261	RS	NYGC	MG	Adapt	Adapt_AIF1
FM_261-TCATGTTCACTAGAGG	FM_261	RS	NYGC	MG	Homeo	Homeo_PICALM
FM_261-GTAGGTTAGTCCCGGT	FM_261	RS	NYGC	MG	ADAM	ADAM_GPNMB
FM_261-TCAGGTAAGACTACGG	FM_261	RS	NYGC	MG	Adapt	Adapt_AIF1
FM_261-GGGTCTGTCTTTGCTA	FM_261	RS	NYGC	MG	ADAM	ADAM_GPNMB
FM_261-CGACAGCGTTGTCATG	FM_261	RS	NYGC	MG	Adapt	Adapt_HSPA1A
FM_261-GTTGTAGAGATAGTCA	FM_261	RS	NYGC	PVM	PVM	PVM_CD163
FM_261-TGCCGAGGTCATAGTC	FM_261	RS	NYGC	MG	Adapt	Adapt_AIF1
FM_261-CGCGTGATCCACATAG	FM_261	RS	NYGC	MG	exAM	exAM_ERN1
FM_261-CATGAGTGTGTGATGG	FM_261	RS	NYGC	MG	Adapt	Adapt_TMEM163
FM_261-GTCGCGAGTCGGAAAC	FM_261	RS	NYGC	MG	Homeo	Homeo_PICALM
FM_261-CAGTGCGTCCGCGGAT	FM_261	RS	NYGC	MG	ADAM	ADAM_GPNMB
FM_261-CGTCCATAGCTACGTT	FM_261	RS	NYGC	PVM	PVM	PVM_CD163
FM_261-TAGAGTCTCGAACACT	FM_261	RS	NYGC	MG	Adapt	Adapt_HSPA1A
FM_261-CAACAGTCAACGCCCA	FM_261	RS	NYGC	MG	Adapt	Adapt_AIF1
FM_261-ATGGGTTGTCTACTGA	FM_261	RS	NYGC	PVM	PVM	PVM_CD163
FM_261-CTCCGATCATCGGTTA	FM_261	RS	NYGC	MG	Adapt	Adapt_TMEM163
FM_261-TTGGGATAGCATTGAA	FM_261	RS	NYGC	MG	Adapt	Adapt_IFI44L
FM_261-TCACTCGGTCACTGAT	FM_261	RS	NYGC	MG	Adapt	Adapt_HSPA1A
FM_261-GATGAGGTCTTTGGAG	FM_261	RS	NYGC	PVM	PVM	PVM_CD163
FM_261-CCTCCTCTCGCTGATA	FM_261	RS	NYGC	MG	Adapt	Adapt_AIF1
FM_261-GAGGGATAGCTAATCC	FM_261	RS	NYGC	MG	Adapt	Adapt_TMEM163
FM_261-AGAGCAGGTCGAGCTC	FM_261	RS	NYGC	PVM	PVM	PVM_CD163
FM_261-GGGTGAACATCGGAAG	FM_261	RS	NYGC	MG	Adapt	Adapt_AIF1
FM_261-GGAATGGTCTTAGTTC	FM_261	RS	NYGC	MG	Homeo	Homeo_PICALM
FM_261-CTCAGTCAGCCTCATA	FM_261	RS	NYGC	MG	Adapt	Adapt_AIF1
FM_261-GTAGATCTCAATCAGC	FM_261	RS	NYGC	PVM	PVM	PVM_CD163
FM_261-AGTGATCCAGAAATCA	FM_261	RS	NYGC	PVM	PVM	PVM_CD163
FM_261-GGGTGAATCGCCGAGT	FM_261	RS	NYGC	PVM	PVM	PVM_CD163
FM_261-CTGCCTAAGTACTGGG	FM_261	RS	NYGC	MG	Adapt	Adapt_TMEM163
FM_261-AGACAAACAATACCTG	FM_261	RS	NYGC	MG	exAM	exAM_ERN1
FM_261-TCGTGGGCATGCAGGA	FM_261	RS	NYGC	MG	Adapt	Adapt_AIF1
FM_261-GAATCACGTTAAGGAT	FM_261	RS	NYGC	MG	exAM	exAM_ERN1
FM_261-GCCCGAAAGTGGTTAA	FM_261	RS	NYGC	PVM	PVM	PVM_CD163
FM_261-AACGAAATCTAGACAC	FM_261	RS	NYGC	MG	Adapt	Adapt_AIF1
FM_261-CACATGATCGGCTATA	FM_261	RS	NYGC	PVM	PVM	PVM_CD163
FM_261-AACAGGGAGCACGTCC	FM_261	RS	NYGC	MG	Adapt	Adapt_TMEM163
FM_261-AATAGAGCAGGACGAT	FM_261	RS	NYGC	MG	Homeo	Homeo_PICALM
FM_261-CTGTACCTCGATTGAC	FM_261	RS	NYGC	MG	Adapt	Adapt_AIF1
FM_261-ACAGCCGCATTCCTCG	FM_261	RS	NYGC	MG	Adapt	Adapt_AIF1
FM_261-GAAATGAGTAGGCAAC	FM_261	RS	NYGC	MG	Adapt	Adapt_TMEM163
FM_261-TTGGATGGTTTGGAGG	FM_261	RS	NYGC	PVM	PVM	PVM_CD163
FM_261-GACATCACACCCAAGC	FM_261	RS	NYGC	PVM	PVM	PVM_CD163
FM_261-AGCTTCCGTTTGGCTA	FM_261	RS	NYGC	MG	Adapt	Adapt_AIF1
FM_261-TGTCCCACAACGGTAG	FM_261	RS	NYGC	PVM	PVM	PVM_CD163
FM_261-CGTGAATGTCTCCCTA	FM_261	RS	NYGC	PVM	PVM	PVM_CD163
FM_261-GTCTAGATCTTCCAGC	FM_261	RS	NYGC	MG	Adapt	Adapt_AIF1
FM_261-ATTCAGGAGGTAGGCT	FM_261	RS	NYGC	MG	Adapt	Adapt_CCL3
FM_261-GTGAGCCTCCTTCGAC	FM_261	RS	NYGC	PVM	PVM	PVM_CD163
FM_261-GATCACATCTCGCCTA	FM_261	RS	NYGC	MG	exAM	exAM_ERN1
FM_261-GATCATGCACAGTGTT	FM_261	RS	NYGC	MG	Homeo	Homeo_PICALM
FM_261-CAGCCAGTCTCCGCAT	FM_261	RS	NYGC	MG	Adapt	Adapt_AIF1
FM_261-ACGGAAGAGAGACAAG	FM_261	RS	NYGC	MG	Adapt	Adapt_HSPA1A
FM_261-CACTTCGAGCAGCCCT	FM_261	RS	NYGC	MG	Adapt	Adapt_TMEM163
FM_261-GTTGAACTCACAGTGT	FM_261	RS	NYGC	PVM	PVM	PVM_CD163
FM_261-CCCGGAATCAATCCGA	FM_261	RS	NYGC	PVM	PVM	PVM_CD163
FM_261-GAGTCTACATGTCGTA	FM_261	RS	NYGC	MG	Homeo	Homeo_PICALM
FM_261-GTATTGGAGGTGCGAT	FM_261	RS	NYGC	MG	Adapt	Adapt_AIF1
FM_261-GGAATGGGTACTCGTA	FM_261	RS	NYGC	PVM	PVM	PVM_CD163
FM_261-CATCAAGAGGATACCG	FM_261	RS	NYGC	PVM	PVM	PVM_CD163
FM_261-GAAGCGACATACTGTG	FM_261	RS	NYGC	MG	exAM	exAM_ERN1
FM_261-AACGAAACACTCAGAT	FM_261	RS	NYGC	MG	Adapt	Adapt_AIF1
FM_261-AGAGAGCGTCAGTCTA	FM_261	RS	NYGC	MG	Adapt	Adapt_AIF1
FM_261-AGAGAATGTAAGGCTG	FM_261	RS	NYGC	MG	exAM	exAM_ERN1
FM_261-AGGGCTCCACTAGGCC	FM_261	RS	NYGC	MG	Adapt	Adapt_TMEM163
FM_261-TCGTAGAGTCTTCATT	FM_261	RS	NYGC	MG	Homeo	Homeo_PICALM
FM_261-TTGTTCAGTTAAGCAA	FM_261	RS	NYGC	MG	Adapt	Adapt_AIF1
FM_261-TGTTGGAAGAGGTTTA	FM_261	RS	NYGC	MG	Homeo	Homeo_PICALM
FM_261-TCCACGTAGAAACTCA	FM_261	RS	NYGC	PVM	PVM	PVM_CD163
FM_261-CTACCTGAGGATGCGT	FM_261	RS	NYGC	MG	Adapt	Adapt_AIF1
FM_261-CTTCAATAGGTCATCT	FM_261	RS	NYGC	PVM	PVM	PVM_CD163
FM_261-ACCTACCGTGACGTCC	FM_261	RS	NYGC	MG	Adapt	Adapt_TMEM163
FM_261-GTCAAGTGTCAGGTGA	FM_261	RS	NYGC	MG	exAM	exAM_ERN1
FM_261-ATCACGAAGTCCCGGT	FM_261	RS	NYGC	PVM	PVM	PVM_CD163
FM_261-CCTTCAGAGTCCCGAC	FM_261	RS	NYGC	MG	exAM	exAM_ERN1
FM_261-TTCCAATCACCGTGCA	FM_261	RS	NYGC	PVM	PVM	PVM_CD163
FM_261-AGCCACGCAACGTATC	FM_261	RS	NYGC	MG	ADAM	ADAM_GPNMB
FM_261-GTTGTGACAGCTGAGA	FM_261	RS	NYGC	PVM	PVM	PVM_CD163
FM_261-CTGTATTCATAACAGA	FM_261	RS	NYGC	PVM	PVM	PVM_CD163
FM_261-GTGTGGCGTCGAACAG	FM_261	RS	NYGC	MG	ADAM	ADAM_GPNMB
FM_261-TGAGACTCAAGTGGGT	FM_261	RS	NYGC	MG	Adapt	Adapt_AIF1
FM_261-GCTGCAGTCGTACACA	FM_261	RS	NYGC	MG	Adapt	Adapt_AIF1
FM_261-TCGGGCATCCGATTAG	FM_261	RS	NYGC	MG	Adapt	Adapt_TMEM163
FM_261-TCGTGCTCAGATCCTA	FM_261	RS	NYGC	PVM	PVM	PVM_CD163
FM_261-GTTGTAGTCATTCATC	FM_261	RS	NYGC	MG	Adapt	Adapt_AIF1
FM_261-TTGCCTGCACTCAGAT	FM_261	RS	NYGC	MG	exAM	exAM_ERN1
FM_261-CCCGGAAGTCCGAAAG	FM_261	RS	NYGC	PVM	PVM	PVM_CD163
FM_261-CAGCACGAGCCTGACC	FM_261	RS	NYGC	MG	Adapt	Adapt_AIF1
FM_261-ACCACAAAGAGATTCA	FM_261	RS	NYGC	MG	Adapt	Adapt_TMEM163
FM_261-ACTTAGGTCAAGGAGC	FM_261	RS	NYGC	MG	Homeo	Homeo_PICALM
FM_261-TGCGACGGTAGTTACC	FM_261	RS	NYGC	MG	Adapt	Adapt_TMEM163
FM_261-TGGATGTAGTTTGTCG	FM_261	RS	NYGC	MG	Adapt	Adapt_TMEM163
FM_261-GCTTCACCAATCCTTT	FM_261	RS	NYGC	MG	Adapt	Adapt_AIF1
FM_261-TAGGAGGAGAGTGTTA	FM_261	RS	NYGC	MG	Adapt	Adapt_AIF1
FM_261-AGGCCACGTACCGGCT	FM_261	RS	NYGC	PVM	PVM	PVM_CD163
FM_261-CTTCAATCAAATGATG	FM_261	RS	NYGC	MG	exAM	exAM_ERN1
FM_261-TCTATCAGTGCCTTTC	FM_261	RS	NYGC	PVM	PVM	PVM_CD163
FM_261-ATGTCTTGTGATTCAC	FM_261	RS	NYGC	MG	Adapt	Adapt_AIF1
FM_261-ACGGTTAGTTTCGTGA	FM_261	RS	NYGC	MG	Adapt	Adapt_AIF1
FM_261-AGACCATTCAGGAACG	FM_261	RS	NYGC	PVM	PVM	PVM_CD163
FM_261-GAACACTCAGGCTCTG	FM_261	RS	NYGC	MG	Adapt	Adapt_HSPA1A
FM_261-GTCAAGTTCCGATAGT	FM_261	RS	NYGC	PVM	PVM	PVM_CD163
FM_261-CCACCATCATAGGCGA	FM_261	RS	NYGC	MG	exAM	exAM_ERN1
FM_261-GTCCCATAGATAGGGA	FM_261	RS	NYGC	MG	Adapt	Adapt_AIF1
FM_261-GGAGGATGTCTCACGG	FM_261	RS	NYGC	PVM	PVM	PVM_CD163
FM_261-ACCCTCATCACTGGGC	FM_261	RS	NYGC	MG	Adapt	Adapt_AIF1
FM_261-TACGCTCTCAACTTTC	FM_261	RS	NYGC	PVM	PVM	PVM_CD163
FM_261-TTACGTTGTACAAGCG	FM_261	RS	NYGC	MG	Adapt	Adapt_HSPA1A
FM_261-CGGAACCTCAAGTCGT	FM_261	RS	NYGC	MG	exAM	exAM_ERN1
FM_261-AAAGGGCCAGCACACC	FM_261	RS	NYGC	PVM	PVM	PVM_CD163
FM_261-ATGGTTGTCCCTTCCC	FM_261	RS	NYGC	MG	Adapt	Adapt_AIF1
FM_261-AGAACAATCGCTATTT	FM_261	RS	NYGC	MG	Adapt	Adapt_AIF1
FM_261-CTTCCGAGTTCACGAT	FM_261	RS	NYGC	MG	Adapt	Adapt_AIF1
FM_261-TGAATGCGTCTTTCTA	FM_261	RS	NYGC	MG	Prolif	Prolif_MKI67
FM_261-TTATTGCCAAGCGCTC	FM_261	RS	NYGC	PVM	PVM	PVM_CD163
FM_261-CCCAACTAGCTCGTGC	FM_261	RS	NYGC	PVM	PVM	PVM_CD163
FM_261-CGAGAAGTCTAGTACG	FM_261	RS	NYGC	PVM	PVM	PVM_CD163
FM_261-ACTGCAAAGGTGGCTA	FM_261	RS	NYGC	MG	Prolif	Prolif_MKI67
FM_261-TGAATGCGTCTAATCG	FM_261	RS	NYGC	PVM	PVM	PVM_CD163
FM_261-CTCAACCGTTACTCAG	FM_261	RS	NYGC	MG	Adapt	Adapt_AIF1
FM_261-ACTATTCAGTCTGCGC	FM_261	RS	NYGC	MG	exAM	exAM_ERN1
FM_261-AGCCAATTCAGCTTGA	FM_261	RS	NYGC	PVM	PVM	PVM_CD163
FM_261-GTCAAGTGTATCGCGC	FM_261	RS	NYGC	MG	Adapt	Adapt_AIF1
FM_261-TCTGTCGGTAGTCTGT	FM_261	RS	NYGC	PVM	PVM	PVM_CD163
FM_261-AAGCATCCATAATGCC	FM_261	RS	NYGC	MG	Adapt	Adapt_AIF1
FM_261-CCTCCAAGTTTGGGAG	FM_261	RS	NYGC	MG	Adapt	Adapt_TMEM163
FM_261-TCTGGCTAGAGGCGGA	FM_261	RS	NYGC	MG	Adapt	Adapt_AIF1
FM_261-ATTTACCCACTACCGG	FM_261	RS	NYGC	PVM	PVM	PVM_CD163
FM_261-CATCCGTGTCATACCA	FM_261	RS	NYGC	PVM	PVM	PVM_CD163
FM_261-CGAAGGAAGTCGTTAC	FM_261	RS	NYGC	MG	ADAM	ADAM_GPNMB
FM_261-GTGTGGCGTAATGCTC	FM_261	RS	NYGC	MG	ADAM	ADAM_GPNMB
FM_261-GTTACCCAGGCGAAGG	FM_261	RS	NYGC	MG	exAM	exAM_ERN1
FM_261-GCATTAGCAAGACGAC	FM_261	RS	NYGC	MG	Adapt	Adapt_AIF1
FM_261-GCATTAGCATAGATCC	FM_261	RS	NYGC	MG	Adapt	Adapt_AIF1
FM_261-CACAGGCTCTCTCGCA	FM_261	RS	NYGC	MG	Adapt	Adapt_AIF1
FM_261-TGCAGGCCATGATGCT	FM_261	RS	NYGC	PVM	PVM	PVM_CD163
FM_261-ACATTTCGTGAGATCG	FM_261	RS	NYGC	MG	Adapt	Adapt_AIF1
FM_261-ATGGTTGAGGTGAGCT	FM_261	RS	NYGC	PVM	PVM	PVM_CD163
FM_261-CATGCGGCACTAGGTT	FM_261	RS	NYGC	MG	Adapt	Adapt_AIF1
FM_261-CGTTCTGCAGGAGACT	FM_261	RS	NYGC	MG	exAM	exAM_ERN1
FM_261-ACATCGACAGCGTGAA	FM_261	RS	NYGC	MG	exAM	exAM_ERN1
FM_261-TTGGATGCACCATAAC	FM_261	RS	NYGC	MG	Adapt	Adapt_AIF1
FM_261-TCTGCCAAGCACACCC	FM_261	RS	NYGC	PVM	PVM	PVM_CD163
FM_261-GTAGAGGTCCGTACGG	FM_261	RS	NYGC	PVM	PVM	PVM_CD163
FM_261-GTCGTTCAGTGTAGAT	FM_261	RS	NYGC	MG	Adapt	Adapt_HSPA1A
FM_261-AGAAGCGAGATAACAC	FM_261	RS	NYGC	MG	Homeo	Homeo_PICALM
FM_261-CCTGTTGTCTGAGAGG	FM_261	RS	NYGC	MG	Adapt	Adapt_AIF1
FM_261-TATCAGGTCCGATGTA	FM_261	RS	NYGC	PVM	PVM	PVM_CD163
FM_261-TCATTCACACTTCATT	FM_261	RS	NYGC	MG	Adapt	Adapt_TMEM163
FM_261-GATCCCTTCGGCTCTT	FM_261	RS	NYGC	MG	Adapt	Adapt_HSPA1A
FM_261-CCTGCATCACCAGGTC	FM_261	RS	NYGC	MG	Adapt	Adapt_HSPA1A
FM_261-GTCAAGTAGAAGGTAG	FM_261	RS	NYGC	PVM	PVM	PVM_CD163
FM_261-GCCAGGTCATCCGCGA	FM_261	RS	NYGC	MG	Adapt	Adapt_AIF1
FM_261-CCCGAAGTCCCAATAG	FM_261	RS	NYGC	PVM	PVM	PVM_CD163
FM_261-ACACCAATCCCAGCGA	FM_261	RS	NYGC	MG	ADAM	ADAM_GPNMB
FM_261-ACACTGATCTTACGTT	FM_261	RS	NYGC	MG	Adapt	Adapt_AIF1
FM_261-TGGAGAGTCTTGGTGA	FM_261	RS	NYGC	MG	Adapt	Adapt_AIF1
FM_261-TACCTGCTCGTTGCCT	FM_261	RS	NYGC	MG	Adapt	Adapt_AIF1
FM_261-TTTCATGCATGACCCG	FM_261	RS	NYGC	PVM	PVM	PVM_CD163
FM_261-TTCTAGTGTGGGCTCT	FM_261	RS	NYGC	PVM	PVM	PVM_CD163
FM_261-TCACGGGCAAGAGGCT	FM_261	RS	NYGC	PVM	PVM	PVM_CD163
FM_261-GCCATTCCAACTGATC	FM_261	RS	NYGC	MG	ADAM	ADAM_GPNMB
FM_261-GTCAGCGGTTAGGGTG	FM_261	RS	NYGC	MG	Adapt	Adapt_AIF1
FM_261-AGTAACCTCTGTTGGA	FM_261	RS	NYGC	PVM	PVM	PVM_CD163
FM_261-TGAATCGAGTTGTCGT	FM_261	RS	NYGC	MG	Adapt	Adapt_HSPA1A
FM_261-TTACGCCCACAGCTGC	FM_261	RS	NYGC	PVM	PVM	PVM_CD163
FM_261-ACGTTCCAGTAGTCTC	FM_261	RS	NYGC	MG	Adapt	Adapt_HIST
FM_261-AGACTCACATGTACGT	FM_261	RS	NYGC	MG	Adapt	Adapt_AIF1
FM_261-TCGGGACTCTCCGATC	FM_261	RS	NYGC	MG	Adapt	Adapt_HSPA1A
FM_261-GAGTCATGTAAGTAGT	FM_261	RS	NYGC	PVM	PVM	PVM_CD163
FM_261-GCTGAATAGGATACGC	FM_261	RS	NYGC	MG	Adapt	Adapt_AIF1
FM_261-ATTGGGTAGGTCTGGA	FM_261	RS	NYGC	MG	Adapt	Adapt_IFI44L
FM_261-AAAGTCCTCGGACAAG	FM_261	RS	NYGC	PVM	PVM	PVM_CD163
FM_261-TGAGGTTGTACTAACC	FM_261	RS	NYGC	MG	Adapt	Adapt_HSPA1A
FM_261-CCGTAGGGTCCCTGTT	FM_261	RS	NYGC	MG	Adapt	Adapt_TMEM163
FM_261-GTTCTATAGACCTCCG	FM_261	RS	NYGC	MG	Adapt	Adapt_AIF1
FM_261-GAGGGATAGGTAGTAT	FM_261	RS	NYGC	PVM	PVM	PVM_CD163
FM_261-TATTCCAAGAAGCGGG	FM_261	RS	NYGC	MG	Homeo	Homeo_PICALM
FM_261-TTTGTTGGTGACAACG	FM_261	RS	NYGC	MG	Adapt	Adapt_TMEM163
FM_261-GGAGATGTCATGCATG	FM_261	RS	NYGC	PVM	PVM	PVM_CD163
FM_261-AGTAGTCCAGCCGGTT	FM_261	RS	NYGC	MG	Homeo	Homeo_FRMD4A
FM_261-TTTACCAAGACGAAGA	FM_261	RS	NYGC	PVM	PVM	PVM_CD163
FM_261-GACCAATAGTCGCCAC	FM_261	RS	NYGC	PVM	PVM	PVM_CD163
FM_261-TCGAAGTAGGACAGCT	FM_261	RS	NYGC	PVM	PVM	PVM_CD163
FM_261-TATTGGGGTTGACTAC	FM_261	RS	NYGC	MG	ADAM	ADAM_GPNMB
FM_261-TGTAAGCAGAGTGACC	FM_261	RS	NYGC	MG	Adapt	Adapt_HSPA1A
FM_261-AGAGAATTCCAAGAGG	FM_261	RS	NYGC	MG	ADAM	ADAM_GPNMB
FM_261-GATCAGTCAAGAGTGC	FM_261	RS	NYGC	MG	Adapt	Adapt_AIF1
FM_261-CTAGACATCTGGGCCA	FM_261	RS	NYGC	PVM	PVM	PVM_CD163
FM_261-GGGTAGACACTGGCGT	FM_261	RS	NYGC	MG	ADAM	ADAM_GPNMB
FM_261-AGGTCATAGGTACCTT	FM_261	RS	NYGC	PVM	PVM	PVM_CD163
FM_261-GGATCTACAGTTAGAA	FM_261	RS	NYGC	MG	Adapt	Adapt_AIF1
FM_261-TCCTCCCAGCTTCGTA	FM_261	RS	NYGC	MG	Homeo	Homeo_PICALM
FM_261-AACCACAGTTGGCCGT	FM_261	RS	NYGC	MG	Adapt	Adapt_AIF1
FM_261-TAAGCGTTCGCCCAGA	FM_261	RS	NYGC	PVM	PVM	PVM_CD163
FM_261-CCTCATGTCCGTATGA	FM_261	RS	NYGC	PVM	PVM	PVM_CD163
FM_261-TTTCCTCGTGTTAACC	FM_261	RS	NYGC	PVM	PVM	PVM_CD163
FM_261-AACAAGATCCAGCAAT	FM_261	RS	NYGC	PVM	PVM	PVM_CD163
FM_261-TCAATCTAGATTGATG	FM_261	RS	NYGC	MG	Homeo	Homeo_PICALM
FM_261-GGCTGTGAGAGGGTCT	FM_261	RS	NYGC	MG	Adapt	Adapt_AIF1
FM_261-TGATCAGAGTTAACGA	FM_261	RS	NYGC	MG	Adapt	Adapt_TMEM163
FM_261-CAACGATGTAACAGTA	FM_261	RS	NYGC	MG	Adapt	Adapt_HSPA1A
FM_261-GGTTGTAGTTGGGAAC	FM_261	RS	NYGC	MG	Adapt	Adapt_AIF1
FM_261-GTTACAGCATCGAAGG	FM_261	RS	NYGC	MG	Adapt	Adapt_AIF1
FM_261-TGCTTCGAGCCGAACA	FM_261	RS	NYGC	MG	Adapt	Adapt_AIF1
FM_261-TCCGTGTGTCTGCGCA	FM_261	RS	NYGC	MG	Adapt	Adapt_AIF1
FM_261-CAACGGCCATATGCGT	FM_261	RS	NYGC	MG	Adapt	Adapt_HSPA1A
FM_261-CTGGACGTCTCGCGTT	FM_261	RS	NYGC	MG	Adapt	Adapt_AIF1
FM_261-ACTACGAGTTCAATCG	FM_261	RS	NYGC	PVM	PVM	PVM_CD163
FM_261-TCAAGTGTCAAAGCCT	FM_261	RS	NYGC	MG	Adapt	Adapt_AIF1
FM_261-CACCGTTAGACGCCAA	FM_261	RS	NYGC	PVM	PVM	PVM_CD163
FM_261-GGTTAACCAGCCTACG	FM_261	RS	NYGC	MG	Adapt	Adapt_AIF1
FM_261-AGTCACATCCGTTTCG	FM_261	RS	NYGC	PVM	PVM	PVM_CD163
FM_261-CACTAAGGTTCCGGTG	FM_261	RS	NYGC	MG	exAM	exAM_ERN1
FM_261-AGTAGCTGTGGCTAGA	FM_261	RS	NYGC	MG	Adapt	Adapt_AIF1
FM_261-TCCGTGTTCTGGTGGC	FM_261	RS	NYGC	PVM	PVM	PVM_CD163
FM_261-TGGCGTGTCCCTTCCC	FM_261	RS	NYGC	MG	Adapt	Adapt_AIF1
FM_261-CAGCAGCGTGTACAGG	FM_261	RS	NYGC	MG	Adapt	Adapt_AIF1
FM_261-GTAGAAAGTACTGTTG	FM_261	RS	NYGC	MG	ADAM	ADAM_GPNMB
FM_261-AGGTCATGTCATCCCT	FM_261	RS	NYGC	MG	Adapt	Adapt_AIF1
FM_261-ATGGAGGCACCGTGCA	FM_261	RS	NYGC	MG	exAM	exAM_ERN1
FM_261-CTCTCGAGTAGACAGC	FM_261	RS	NYGC	PVM	PVM	PVM_CD163
FM_261-TTACTGTAGACTAAGT	FM_261	RS	NYGC	MG	Adapt	Adapt_AIF1
FM_261-TCAAGTGAGCCGATAG	FM_261	RS	NYGC	PVM	PVM	PVM_CD163
FM_261-TTCCGGTGTGACTATC	FM_261	RS	NYGC	MG	Adapt	Adapt_TMEM163
FM_261-CCTATCGAGACCAAAT	FM_261	RS	NYGC	MG	Homeo	Homeo_PICALM
FM_261-TGAATCGTCAACACGT	FM_261	RS	NYGC	MG	Adapt	Adapt_AIF1
FM_261-TCCGTGTTCAGTGTGT	FM_261	RS	NYGC	PVM	PVM	PVM_CD163
FM_261-TAAGCGTCAAAGAACT	FM_261	RS	NYGC	MG	ADAM	ADAM_GPNMB
FM_261-TACTTCAAGCCGCTTG	FM_261	RS	NYGC	MG	ADAM	ADAM_GPNMB
FM_261-GGAATCTGTCGTGATT	FM_261	RS	NYGC	MG	Adapt	Adapt_AIF1
FM_261-TACCTGCAGGTACAGC	FM_261	RS	NYGC	MG	Homeo	Homeo_PICALM
FM_261-CCGGTGAGTAGTCGTT	FM_261	RS	NYGC	MG	Adapt	Adapt_AIF1
FM_261-TAACTTCGTGCTCTTC	FM_261	RS	NYGC	MG	Adapt	Adapt_TMEM163
FM_261-AACAAGAGTGCATGTT	FM_261	RS	NYGC	MG	Adapt	Adapt_AIF1
FM_261-CAACCAATCGCGTCGA	FM_261	RS	NYGC	MG	Adapt	Adapt_TMEM163
FM_261-CAACAACCAACGACAG	FM_261	RS	NYGC	PVM	PVM	PVM_CD163
FM_261-CTCGAGGAGCATGTTC	FM_261	RS	NYGC	PVM	PVM	PVM_CD163
FM_261-GAGGGATAGCCGTTGC	FM_261	RS	NYGC	MG	Adapt	Adapt_AIF1
FM_261-TATCGCCTCTTCTCAA	FM_261	RS	NYGC	MG	Adapt	Adapt_AIF1
FM_261-TACCGAACACGTGTGC	FM_261	RS	NYGC	MG	Adapt	Adapt_AIF1
FM_261-TGGTACAAGGTTGTTC	FM_261	RS	NYGC	MG	Homeo	Homeo_PICALM
FM_261-GTAATGCGTTCGGCTG	FM_261	RS	NYGC	MG	Prolif	Prolif_MKI67
FM_261-TGTTACTGTTATGTGC	FM_261	RS	NYGC	MG	Adapt	Adapt_HSPA1A
FM_261-AGTCTCCCAGTTTCGA	FM_261	RS	NYGC	PVM	PVM	PVM_CD163
FM_261-AGCATCATCTGACCCT	FM_261	RS	NYGC	PVM	PVM	PVM_CD163
FM_261-TCCAGAACAGGCTTGC	FM_261	RS	NYGC	MG	Adapt	Adapt_AIF1
FM_261-TCCATGCGTACGTTCA	FM_261	RS	NYGC	PVM	PVM	PVM_CD163
FM_261-CGTGCTTAGTCAACAA	FM_261	RS	NYGC	MG	ADAM	ADAM_GPNMB
FM_261-ACCACAAAGGAGCAAA	FM_261	RS	NYGC	MG	Adapt	Adapt_AIF1
FM_261-ACGTAGTGTTAGTTCG	FM_261	RS	NYGC	MG	Adapt	Adapt_TMEM163
FM_261-TCCTCTTCAATACGCT	FM_261	RS	NYGC	PVM	PVM	PVM_CD163
FM_261-GTGTTAGCAAATGATG	FM_261	RS	NYGC	PVM	PVM	PVM_CD163
FM_261-GAGCCTGGTCTTGAAC	FM_261	RS	NYGC	PVM	PVM	PVM_CD163
FM_261-CGGGTGTCATAATGCC	FM_261	RS	NYGC	MG	ADAM	ADAM_GPNMB
FM_261-GCGATCGAGGTCATCT	FM_261	RS	NYGC	MG	exAM	exAM_ERN1
FM_261-TCCGGGATCAGGAAAT	FM_261	RS	NYGC	PVM	PVM	PVM_CD163
FM_261-CACAACAAGCTAATGA	FM_261	RS	NYGC	MG	exAM	exAM_ERN1
FM_261-ACCATTTTCGGTAACT	FM_261	RS	NYGC	PVM	PVM	PVM_CD163
FM_261-TGGTGATTCGCTCTAC	FM_261	RS	NYGC	MG	Adapt	Adapt_AIF1
FM_261-GGGACAAAGGAAAGGT	FM_261	RS	NYGC	MG	Adapt	Adapt_AIF1
FM_261-CTCCGATAGATCGCTT	FM_261	RS	NYGC	MG	exAM	exAM_ERN1
FM_261-CGAATTGTCAAACTGC	FM_261	RS	NYGC	MG	Adapt	Adapt_AIF1
FM_261-GTGCACGCACCGGTCA	FM_261	RS	NYGC	PVM	PVM	PVM_CD163
FM_261-TGGGATTTCTAGTTCT	FM_261	RS	NYGC	MG	Adapt	Adapt_AIF1
FM_261-GTGCGTGCAGTCTACA	FM_261	RS	NYGC	MG	Homeo	Homeo_PICALM
FM_261-ATGTCTTAGTTACTCG	FM_261	RS	NYGC	PVM	PVM	PVM_CD163
FM_261-TCTGTCGCATTGGCAT	FM_261	RS	NYGC	MG	Adapt	Adapt_AIF1
FM_261-ATTCGTTAGTATTGCC	FM_261	RS	NYGC	MG	Adapt	Adapt_TMEM163
FM_261-CATGCAAAGAGTCGAC	FM_261	RS	NYGC	MG	Adapt	Adapt_AIF1
FM_261-AGTCACAAGACCACGA	FM_261	RS	NYGC	MG	Homeo	Homeo_PICALM
FM_261-TGGGAAGTCAAATGCC	FM_261	RS	NYGC	PVM	PVM	PVM_CD163
FM_261-ACCCTCAAGCAATTAG	FM_261	RS	NYGC	PVM	PVM	PVM_CD163
FM_261-CTCCCAAGTCCACGCA	FM_261	RS	NYGC	MG	Adapt	Adapt_HSPA1A
FM_261-TGTAACGAGTAGCAAT	FM_261	RS	NYGC	PVM	PVM	PVM_CD163
FM_261-GTCCCATGTCAATGGG	FM_261	RS	NYGC	MG	Adapt	Adapt_TMEM163
FM_261-GAGGGATTCGTCACCT	FM_261	RS	NYGC	MG	Adapt	Adapt_AIF1
FM_261-AGCGATTAGCATACTC	FM_261	RS	NYGC	MG	Adapt	Adapt_AIF1
FM_261-AGCCAGCCAAGATGGC	FM_261	RS	NYGC	MG	Adapt	Adapt_AIF1
FM_261-TTCAGGAAGGAGAGTA	FM_261	RS	NYGC	MG	Adapt	Adapt_TMEM163
FM_261-CTCCACACAGTCGCAC	FM_261	RS	NYGC	PVM	PVM	PVM_CD163
FM_261-CTGAGCGCACCCAAGC	FM_261	RS	NYGC	MG	Adapt	Adapt_AIF1
FM_261-GCCGATGTCTGCAGCG	FM_261	RS	NYGC	MG	Adapt	Adapt_AIF1
FM_261-GCCCAGATCATGTCAG	FM_261	RS	NYGC	MG	Adapt	Adapt_AIF1
FM_261-CGTCAAAAGTTGTCGT	FM_261	RS	NYGC	PVM	PVM	PVM_CD163
FM_261-TCGACGGAGCAGTCTT	FM_261	RS	NYGC	PVM	PVM	PVM_CD163
FM_261-TCCGATCGTACAGCGA	FM_261	RS	NYGC	PVM	PVM	PVM_CD163
FM_261-GACTTCCCAGAAATCA	FM_261	RS	NYGC	MG	Adapt	Adapt_AIF1
FM_261-CATCCGTAGCTACGTT	FM_261	RS	NYGC	PVM	PVM	PVM_CD163
FM_261-GTAATGCAGTTGGAGC	FM_261	RS	NYGC	MG	Adapt	Adapt_AIF1
FM_261-CACGTTCCATCCTTCG	FM_261	RS	NYGC	MG	Adapt	Adapt_AIF1
FM_261-TCGGGTGTCTAGACAC	FM_261	RS	NYGC	MG	Adapt	Adapt_AIF1
FM_261-CAATACGAGAAATCCA	FM_261	RS	NYGC	MG	Adapt	Adapt_AIF1
FM_261-GCACATACATTCTCCG	FM_261	RS	NYGC	PVM	PVM	PVM_CD163
FM_261-ATTTCACGTTAGAGAT	FM_261	RS	NYGC	MG	ADAM	ADAM_GPNMB
FM_261-GATGGAGTCCGACAGC	FM_261	RS	NYGC	PVM	PVM	PVM_CD163
FM_261-CTTCCGAGTTAAAGTG	FM_261	RS	NYGC	MG	Adapt	Adapt_HSPA1A
FM_261-AGAACAAGTAGTCGGA	FM_261	RS	NYGC	MG	Homeo	Homeo_PICALM
FM_261-ACCACAAGTCCGAAAG	FM_261	RS	NYGC	PVM	PVM	PVM_CD163
FM_261-AGGTCATAGAAAGCGA	FM_261	RS	NYGC	MG	Adapt	Adapt_AIF1
FM_261-TGCTCGTAGCTATCCA	FM_261	RS	NYGC	MG	ADAM	ADAM_GPNMB
FM_261-GTAGATCAGAGCAAGA	FM_261	RS	NYGC	MG	Adapt	Adapt_AIF1
FM_261-ACATGCATCTCTATAC	FM_261	RS	NYGC	PVM	PVM	PVM_CD163
FM_261-TGACAGTTCAGAGCAG	FM_261	RS	NYGC	MG	Adapt	Adapt_AIF1
FM_261-ATGGGAGTCAGAACCT	FM_261	RS	NYGC	MG	Adapt	Adapt_AIF1
FM_261-AGGTTGTGTAATGATG	FM_261	RS	NYGC	PVM	PVM	PVM_CD163
FM_261-TGGAACTGTAACGCGA	FM_261	RS	NYGC	MG	Adapt	Adapt_AIF1
FM_261-GCCCGAATCTGCCCTA	FM_261	RS	NYGC	MG	Adapt	Adapt_AIF1
FM_261-ATCCGTCGTTTGGCTA	FM_261	RS	NYGC	PVM	PVM	PVM_CD163
FM_261-TGGTGATCAGCGTAGA	FM_261	RS	NYGC	PVM	PVM	PVM_CD163
FM_261-CAGGCCATCTGGCCGA	FM_261	RS	NYGC	MG	Adapt	Adapt_AIF1
FM_261-TACCCACGTGTTTGCA	FM_261	RS	NYGC	MG	ADAM	ADAM_GPNMB
FM_261-TGCAGGCTCCGAGAAG	FM_261	RS	NYGC	MG	Homeo	Homeo_PICALM
FM_261-TCGTGCTGTGATCGTT	FM_261	RS	NYGC	PVM	PVM	PVM_CD163
FM_261-ATGAGGGCAGCAAGAC	FM_261	RS	NYGC	PVM	PVM	PVM_CD163
FM_261-ATACTTCAGGCTATCT	FM_261	RS	NYGC	MG	exAM	exAM_ERN1
FM_261-ATCATTCAGTATAACG	FM_261	RS	NYGC	MG	Adapt	Adapt_TMEM163
FM_261-GAGAAATTCCGAAGGA	FM_261	RS	NYGC	PVM	PVM	PVM_CD163
FM_261-GGAGAACTCCAGTGCG	FM_261	RS	NYGC	PVM	PVM	PVM_CD163
FM_261-GCAGCTGCAGGAAGTC	FM_261	RS	NYGC	MG	Adapt	Adapt_AIF1
FM_261-TATTTCGTCGTTCCCA	FM_261	RS	NYGC	PVM	PVM	PVM_CD163
FM_261-GTAGGAGTCCTCACTG	FM_261	RS	NYGC	MG	exAM	exAM_ERN1
FM_261-GAACACTGTCTGATCA	FM_261	RS	NYGC	PVM	PVM	PVM_CD163
FM_261-TTAGTCTGTCGAAACG	FM_261	RS	NYGC	MG	Adapt	Adapt_AIF1
FM_261-GAGTCTACACTTTATC	FM_261	RS	NYGC	MG	Adapt	Adapt_HIST
FM_261-CAGTGCGTCGATTGAC	FM_261	RS	NYGC	MG	Homeo	Homeo_PICALM
FM_261-ATAGACCCATTGGGAG	FM_261	RS	NYGC	PVM	PVM	PVM_CD163
FM_261-GTGGCGTGTTCTCTCG	FM_261	RS	NYGC	MG	Adapt	Adapt_AIF1
FM_261-CTGAGCGAGATCGGTG	FM_261	RS	NYGC	PVM	PVM	PVM_CD163
FM_261-GGGACCTCAACCGATT	FM_261	RS	NYGC	PVM	PVM	PVM_CD163
FM_261-CGGGTGTAGTCTACCA	FM_261	RS	NYGC	PVM	PVM	PVM_CD163
FM_261-TACTTCAGTGCTGATT	FM_261	RS	NYGC	PVM	PVM	PVM_CD163
FM_261-GACGCTGGTTTGAAAG	FM_261	RS	NYGC	MG	Adapt	Adapt_AIF1
FM_261-AGGTTGTAGGCTGAAC	FM_261	RS	NYGC	MG	Adapt	Adapt_AIF1
FM_261-GGGTAGAGTGGACCTC	FM_261	RS	NYGC	MG	Adapt	Adapt_AIF1
FM_261-CACAACACATCCAACA	FM_261	RS	NYGC	MG	exAM	exAM_ERN1
FM_261-TTTGTTGAGCAGTACG	FM_261	RS	NYGC	MG	Prolif	Prolif_MKI67
FM_261-CACTGTCAGTTAGTGA	FM_261	RS	NYGC	PVM	PVM	PVM_CD163
FM_261-ATGGAGGTCCGTGCGA	FM_261	RS	NYGC	MG	Homeo	Homeo_PICALM
FM_261-ACGTCCTTCTCATGGA	FM_261	RS	NYGC	PVM	PVM	PVM_CD163
FM_261-AAGTCGTCAGAGTGAC	FM_261	RS	NYGC	MG	Adapt	Adapt_AIF1
FM_261-TCCATGCAGGTCTACT	FM_261	RS	NYGC	MG	ADAM	ADAM_GPNMB
FM_261-AGAAGCGTCGCCCAGA	FM_261	RS	NYGC	MG	Adapt	Adapt_HSPA1A
FM_261-ACTTATCCACTGCACG	FM_261	RS	NYGC	PVM	PVM	PVM_CD163
FM_261-GGAAGTGAGTAGCATA	FM_261	RS	NYGC	MG	Adapt	Adapt_HSPA1A
FM_261-TCGGGCAGTCGAGTTT	FM_261	RS	NYGC	MG	Adapt	Adapt_AIF1
FM_261-ATTCTACAGGTTGTTC	FM_261	RS	NYGC	MG	Adapt	Adapt_AIF1
FM_261-TTGCCTGCACGTTCGG	FM_261	RS	NYGC	MG	Adapt	Adapt_IFI44L
FM_261-GTCATGACACGGTAGA	FM_261	RS	NYGC	MG	Adapt	Adapt_AIF1
FM_261-TTCCTAACATGGGAAC	FM_261	RS	NYGC	MG	exAM	exAM_ERN1
FM_261-TATCCTATCGTGGCGT	FM_261	RS	NYGC	MG	Adapt	Adapt_AIF1
FM_261-TTCTTGAGTTGTGCCG	FM_261	RS	NYGC	MG	Adapt	Adapt_TMEM163
FM_261-CATGGATGTCAGCGTC	FM_261	RS	NYGC	MG	Adapt	Adapt_AIF1
FM_261-TGTACAGGTGTTTACG	FM_261	RS	NYGC	MG	Adapt	Adapt_AIF1
FM_261-ATGAGTCAGCTAGCCC	FM_261	RS	NYGC	MG	Adapt	Adapt_AIF1
FM_261-AATCGACAGACATACA	FM_261	RS	NYGC	MG	Adapt	Adapt_AIF1
FM_261-TATCTGTCAAAGAACT	FM_261	RS	NYGC	MG	Adapt	Adapt_TMEM163
FM_261-AAAGGGCGTCCAAAGG	FM_261	RS	NYGC	MG	Adapt	Adapt_AIF1
FM_261-AGGATAAAGACTCTTG	FM_261	RS	NYGC	MG	Homeo	Homeo_PICALM
FM_261-GTAAGTCCACGCAAAG	FM_261	RS	NYGC	PVM	PVM	PVM_CD163
FM_261-TCCGATCGTATACCTG	FM_261	RS	NYGC	PVM	PVM	PVM_CD163
FM_261-GGGACCTAGATCGGTG	FM_261	RS	NYGC	MG	Homeo	Homeo_PICALM
FM_261-CGAGGCTGTACTCAAC	FM_261	RS	NYGC	MG	Adapt	Adapt_IFI44L
FM_261-CCGAACGTCGCTGACG	FM_261	RS	NYGC	MG	exAM	exAM_ERN1
FM_261-TACGGGCCATTGACCA	FM_261	RS	NYGC	MG	Adapt	Adapt_AIF1
FM_261-GTTGCGGTCCGTATAG	FM_261	RS	NYGC	MG	Adapt	Adapt_AIF1
FM_261-GAATCACGTTGCGGCT	FM_261	RS	NYGC	PVM	PVM	PVM_CD163
FM_261-TACGGTAAGCTGACAG	FM_261	RS	NYGC	MG	Adapt	Adapt_AIF1
FM_261-ACAAGCTGTGCGCTCA	FM_261	RS	NYGC	MG	Adapt	Adapt_TMEM163
FM_261-AGTCAACCAAATTAGG	FM_261	RS	NYGC	MG	exAM	exAM_ERN1
FM_261-TCAAGCAAGGCTCCCA	FM_261	RS	NYGC	MG	Adapt	Adapt_AIF1
FM_261-TGGATCATCTGGAGAG	FM_261	RS	NYGC	MG	Adapt	Adapt_AIF1
FM_261-ACGTACAGTGAGACCA	FM_261	RS	NYGC	MG	ADAM	ADAM_GPNMB
FM_261-CATGGATAGCTAGAAT	FM_261	RS	NYGC	MG	exAM	exAM_ERN1
FM_261-TGAATGCTCGAAGAAT	FM_261	RS	NYGC	MG	Adapt	Adapt_AIF1
FM_261-TGGATCAGTCAATGGG	FM_261	RS	NYGC	MG	Adapt	Adapt_AIF1
FM_261-CAGCCAGCAACCCTAA	FM_261	RS	NYGC	MG	Adapt	Adapt_AIF1
FM_261-CTCAGTCGTGGCAACA	FM_261	RS	NYGC	MG	ADAM	ADAM_GPNMB
FM_261-ATCACAGGTTGCTAGT	FM_261	RS	NYGC	PVM	PVM	PVM_CD163
FM_261-TGGAGGACAAGCGATG	FM_261	RS	NYGC	PVM	PVM	PVM_CD163
FM_261-ATTCTACGTATTTCCT	FM_261	RS	NYGC	MG	ADAM	ADAM_GPNMB
FM_261-TATTGGGCAAGTCGTT	FM_261	RS	NYGC	PVM	PVM	PVM_CD163
FM_261-CAGCGTGGTCAGGTAG	FM_261	RS	NYGC	PVM	PVM	PVM_CD163
FM_261-TTCAGGATCACCTCGT	FM_261	RS	NYGC	MG	Adapt	Adapt_AIF1
FM_261-GATTCGAGTTGGCCTG	FM_261	RS	NYGC	MG	Adapt	Adapt_AIF1
FM_261-AGCTACAAGACCAACG	FM_261	RS	NYGC	MG	ADAM	ADAM_GPNMB
FM_261-CTCAATTGTCAACCAT	FM_261	RS	NYGC	MG	Adapt	Adapt_AIF1
FM_261-GAAGGGTCAGTTGCGC	FM_261	RS	NYGC	MG	Homeo	Homeo_PICALM
FM_261-CGAGTGCAGACAGTCG	FM_261	RS	NYGC	MG	Adapt	Adapt_AIF1
FM_261-ATGATCGGTTAAGAAC	FM_261	RS	NYGC	MG	Adapt	Adapt_AIF1
FM_261-CGCCAGAAGACTTCCA	FM_261	RS	NYGC	MG	Adapt	Adapt_AIF1
FM_261-TGGGCGTAGTCCTGTA	FM_261	RS	NYGC	MG	Adapt	Adapt_HSPA1A
FM_261-AAACGCTGTATAGGGC	FM_261	RS	NYGC	PVM	PVM	PVM_CD163
FM_261-GGTAACTCACAAATAG	FM_261	RS	NYGC	MG	Adapt	Adapt_AIF1
FM_261-TAAGTCGAGATGGTCG	FM_261	RS	NYGC	PVM	PVM	PVM_CD163
FM_261-TTCTAACAGAGTCAAT	FM_261	RS	NYGC	MG	Adapt	Adapt_AIF1
FM_261-AGTAACCGTTGCATGT	FM_261	RS	NYGC	PVM	PVM	PVM_CD163
FM_261-CTGTAGAAGTGGCCTC	FM_261	RS	NYGC	PVM	PVM	PVM_CD163
FM_261-TCAAGTGCAGTCAGTT	FM_261	RS	NYGC	MG	Adapt	Adapt_HSPA1A
FM_261-TTCTAGTTCCCATAGA	FM_261	RS	NYGC	MG	Adapt	Adapt_AIF1
FM_261-GTTGTAGCAAGTGGCA	FM_261	RS	NYGC	MG	ADAM	ADAM_GPNMB
FM_261-GTGGAGAAGGCTAAAT	FM_261	RS	NYGC	MG	Adapt	Adapt_AIF1
FM_261-TCTCCGATCCGCATAA	FM_261	RS	NYGC	MG	Homeo	Homeo_PICALM
FM_261-GGATGTTAGTGGTTCT	FM_261	RS	NYGC	PVM	PVM	PVM_CD163
FM_261-GTCATCCAGATGGCGT	FM_261	RS	NYGC	MG	Adapt	Adapt_AIF1
FM_261-ATCCACCTCTCGTCAC	FM_261	RS	NYGC	MG	Adapt	Adapt_AIF1
FM_261-CCACAAAGTCTTCATT	FM_261	RS	NYGC	MG	Adapt	Adapt_AIF1
FM_261-TCACACCCACTGCGTG	FM_261	RS	NYGC	PVM	PVM	PVM_CD163
FM_261-TGTAACGTCTTCTCAA	FM_261	RS	NYGC	MG	Adapt	Adapt_AIF1
FM_261-CCCTCAATCAACCCGG	FM_261	RS	NYGC	MG	Adapt	Adapt_AIF1
FM_261-ACCACAACACATGACT	FM_261	RS	NYGC	MG	Adapt	Adapt_AIF1
FM_261-CCGAACGGTAGGACTG	FM_261	RS	NYGC	PVM	PVM	PVM_CD163
FM_261-GATCGTAGTCACGACC	FM_261	RS	NYGC	MG	Adapt	Adapt_AIF1
FM_261-TCGGTCTTCCATAAGC	FM_261	RS	NYGC	MG	Adapt	Adapt_AIF1
FM_261-ACCGTTCTCTTGCAAG	FM_261	RS	NYGC	MG	Adapt	Adapt_AIF1
FM_261-GTGAGTTGTGCTGATT	FM_261	RS	NYGC	MG	Adapt	Adapt_AIF1
FM_261-AAAGGGCTCCATTTGT	FM_261	RS	NYGC	MG	Adapt	Adapt_AIF1
FM_261-GGGACTCTCGTAGCTA	FM_261	RS	NYGC	MG	Adapt	Adapt_AIF1
FM_261-TAACGACTCAAACCCA	FM_261	RS	NYGC	MG	Adapt	Adapt_AIF1
FM_261-GTCGCGATCCGTGCGA	FM_261	RS	NYGC	PVM	PVM	PVM_CD163
FM_261-CGTAATGTCCCTATTA	FM_261	RS	NYGC	MG	Homeo	Homeo_PICALM
FM_261-TACAGGTGTGTCCGGT	FM_261	RS	NYGC	MG	Prolif	Prolif_MKI67
FM_261-CCAATGACATGGCGCT	FM_261	RS	NYGC	PVM	PVM	PVM_CD163
FM_261-GTGCTTCCAGCTTCCT	FM_261	RS	NYGC	MG	Adapt	Adapt_AIF1
FM_261-AGTCTCCAGTGAACAT	FM_261	RS	NYGC	MG	Adapt	Adapt_AIF1
FM_261-CATCCACTCGAGTTGT	FM_261	RS	NYGC	PVM	PVM	PVM_CD163
FM_261-CAACGGCCAGGACTAG	FM_261	RS	NYGC	MG	Adapt	Adapt_AIF1
FM_261-TGGAGGACAATGCAAA	FM_261	RS	NYGC	MG	Adapt	Adapt_HSPA1A
FM_261-CGAATTGTCGGAACTT	FM_261	RS	NYGC	MG	Adapt	Adapt_AIF1
FM_261-ATGAGTCGTAGGGAGG	FM_261	RS	NYGC	MG	Adapt	Adapt_HSPA1A
FM_261-GAAGGGTGTCGTGGTC	FM_261	RS	NYGC	MG	ADAM	ADAM_GPNMB
FM_261-GTTCGCTCAACAGTGG	FM_261	RS	NYGC	MG	Adapt	Adapt_AIF1
FM_261-ATGAGTCCAAGTGCTT	FM_261	RS	NYGC	MG	exAM	exAM_ERN1
FM_261-GTGGGAACACTCCTTG	FM_261	RS	NYGC	MG	Adapt	Adapt_AIF1
FM_261-GAGCCTGAGTACAACA	FM_261	RS	NYGC	PVM	PVM	PVM_CD163
FM_261-CCTCACAGTGTCATGT	FM_261	RS	NYGC	PVM	PVM	PVM_CD163
FM_261-ATGCGATCAGCACAAG	FM_261	RS	NYGC	MG	Adapt	Adapt_AIF1
FM_261-TGGTTAGTCGCTACGG	FM_261	RS	NYGC	MG	Adapt	Adapt_AIF1
FM_261-ATAGGCTAGGTTACCT	FM_261	RS	NYGC	PVM	PVM	PVM_CD163
FM_261-GACTGATAGACCATAA	FM_261	RS	NYGC	MG	Adapt	Adapt_AIF1
FM_261-TATCTGTCATAATGCC	FM_261	RS	NYGC	MG	exAM	exAM_ERN1
FM_261-GGCACGTTCCTGTAGA	FM_261	RS	NYGC	PVM	PVM	PVM_CD163
FM_261-GAGCCTGAGGCTCTCG	FM_261	RS	NYGC	MG	Adapt	Adapt_AIF1
FM_261-GAGACTTCAGCGTGAA	FM_261	RS	NYGC	MG	Adapt	Adapt_AIF1
FM_261-ACAGAAAGTCTTTATC	FM_261	RS	NYGC	PVM	PVM	PVM_CD163
FM_261-CATGCTCCACGCTGAC	FM_261	RS	NYGC	MG	Adapt	Adapt_AIF1
FM_261-ATGCATGGTTACCGTA	FM_261	RS	NYGC	MG	Adapt	Adapt_AIF1
FM_261-TGCGGGTAGCAGCACA	FM_261	RS	NYGC	MG	exAM	exAM_ERN1
FM_261-ACAGAAAGTTACCTTT	FM_261	RS	NYGC	PVM	PVM	PVM_CD163
FM_261-ACACTGACACCCTTGT	FM_261	RS	NYGC	MG	Adapt	Adapt_AIF1
FM_261-TGACGCGGTCGTTGGC	FM_261	RS	NYGC	PVM	PVM	PVM_CD163
FM_261-CGATGCGTCGTAGCTA	FM_261	RS	NYGC	MG	Adapt	Adapt_AIF1
FM_261-CGGACACAGAGACAAG	FM_261	RS	NYGC	MG	Adapt	Adapt_TMEM163
FM_261-TGGATGTGTTGTTGAC	FM_261	RS	NYGC	MG	Adapt	Adapt_TMEM163
FM_261-ACCAACAGTATAGGAT	FM_261	RS	NYGC	MG	Adapt	Adapt_HSPA1A
FM_261-TTTCAGTAGGAGTCTG	FM_261	RS	NYGC	MG	Adapt	Adapt_AIF1
FM_261-GAAGCGAGTACAGAAT	FM_261	RS	NYGC	MG	Adapt	Adapt_HIST
FM_261-CAGCAATGTAAGGCTG	FM_261	RS	NYGC	MG	exAM	exAM_ERN1
FM_261-CTCTCGATCCATTGCC	FM_261	RS	NYGC	MG	Adapt	Adapt_AIF1
FM_261-TCGTGGGTCATCGCTC	FM_261	RS	NYGC	PVM	PVM	PVM_CD163
FM_261-CGTGTCTCAGAGATGC	FM_261	RS	NYGC	MG	Adapt	Adapt_AIF1
FM_261-TTTGGTTGTGAGACCA	FM_261	RS	NYGC	MG	Adapt	Adapt_AIF1
FM_261-GGGACCTGTTCACCGG	FM_261	RS	NYGC	MG	Homeo	Homeo_PICALM
FM_261-TGTTCATGTTCAAGGG	FM_261	RS	NYGC	PVM	PVM	PVM_CD163
FM_261-AGGGAGTAGCTAAGTA	FM_261	RS	NYGC	PVM	PVM	PVM_CD163
FM_261-GTGAGCCGTAACGTTC	FM_261	RS	NYGC	MG	Adapt	Adapt_AIF1
FM_261-TGAATCGAGAAATCCA	FM_261	RS	NYGC	PVM	PVM	PVM_CD163
FM_261-TATGTTCAGTTGAATG	FM_261	RS	NYGC	PVM	PVM	PVM_CD163
FM_261-TGGGAAGTCCTAACAG	FM_261	RS	NYGC	MG	Adapt	Adapt_HSPA1A
FM_261-CGGGTGTTCGACGACC	FM_261	RS	NYGC	MG	exAM	exAM_ERN1
FM_261-GAAGCCCGTGCGTGCT	FM_261	RS	NYGC	PVM	PVM	PVM_CD163
FM_261-AGCGTCGCAAAGACTA	FM_261	RS	NYGC	PVM	PVM	PVM_CD163
FM_261-AGAAGCGAGAGCAACC	FM_261	RS	NYGC	MG	Adapt	Adapt_AIF1
FM_261-TTAGGCATCGGTCGGT	FM_261	RS	NYGC	MG	ADAM	ADAM_GPNMB
FM_261-TCATCCGTCGTGGCGT	FM_261	RS	NYGC	MG	ADAM	ADAM_GPNMB
FM_261-ATGTCCCGTAGAGCTG	FM_261	RS	NYGC	PVM	PVM	PVM_CD163
FM_261-ATCGGCGAGATCGACG	FM_261	RS	NYGC	MG	Adapt	Adapt_AIF1
FM_261-AAGGTAAAGGCACAAC	FM_261	RS	NYGC	MG	Adapt	Adapt_TMEM163
FM_261-GGTAGAGTCCTTATGT	FM_261	RS	NYGC	MG	Adapt	Adapt_HIST
FM_261-AACGTCAAGATAGTCA	FM_261	RS	NYGC	MG	Adapt	Adapt_AIF1
FM_261-CAGTTAGGTATGTGTC	FM_261	RS	NYGC	MG	ADAM	ADAM_GPNMB
FM_261-GGGCGTTTCTTGTTAC	FM_261	RS	NYGC	MG	Adapt	Adapt_TMEM163
FM_261-CGGAACCCACTTGAAC	FM_261	RS	NYGC	PVM	PVM	PVM_CD163
FM_261-TCAGTTTGTTGCAAGG	FM_261	RS	NYGC	MG	Adapt	Adapt_AIF1
FM_261-ACTTAGGTCTAGCATG	FM_261	RS	NYGC	MG	Adapt	Adapt_AIF1
FM_261-GTCATTTAGTTTCGAC	FM_261	RS	NYGC	MG	Adapt	Adapt_AIF1
FM_261-CCCAACTCAACGAGGT	FM_261	RS	NYGC	MG	Adapt	Adapt_AIF1
FM_261-GTCGAATCACGTGTGC	FM_261	RS	NYGC	PVM	PVM	PVM_CD163
FM_261-GCTACCTGTGTCCAAT	FM_261	RS	NYGC	PVM	PVM	PVM_CD163
FM_261-CAGCGTGGTGATCGTT	FM_261	RS	NYGC	MG	Adapt	Adapt_HSPA1A
FM_261-TCAGTGAAGCCGATCC	FM_261	RS	NYGC	MG	Adapt	Adapt_TMEM163
FM_261-CACTGTCGTGGATGAC	FM_261	RS	NYGC	MG	Adapt	Adapt_AIF1
FM_261-GAGCTGCAGCCGGATA	FM_261	RS	NYGC	MG	exAM	exAM_ERN1
FM_261-CTTACCGTCTATACGG	FM_261	RS	NYGC	PVM	PVM	PVM_CD163
FM_261-GCGATCGTCACTCCGT	FM_261	RS	NYGC	PVM	PVM	PVM_CD163
FM_261-AGCGCTGAGCGCGTTC	FM_261	RS	NYGC	MG	Adapt	Adapt_AIF1
FM_261-AAGCCATTCGGCACTG	FM_261	RS	NYGC	PVM	PVM	PVM_CD163
FM_261-GTTCGCTGTGACTGAG	FM_261	RS	NYGC	MG	exAM	exAM_ERN1
FM_261-GGTTCTCCAGTGCCTG	FM_261	RS	NYGC	MG	ADAM	ADAM_GPNMB
FM_261-AAACGCTTCGAAATCC	FM_261	RS	NYGC	MG	exAM	exAM_ERN1
FM_261-AAACGCTTCATTGGTG	FM_261	RS	NYGC	MG	Adapt	Adapt_AIF1
FM_261-AGCGTCGGTCTAGATC	FM_261	RS	NYGC	PVM	PVM	PVM_CD163
FM_261-ATTCCATTCAAGCCTA	FM_261	RS	NYGC	MG	Adapt	Adapt_AIF1
FM_261-CTGTCGTTCGTTGTAG	FM_261	RS	NYGC	MG	Adapt	Adapt_AIF1
FM_261-GACAGCCCAATAGAGT	FM_261	RS	NYGC	MG	Adapt	Adapt_AIF1
FM_261-AGATGCTAGGGCAGTT	FM_261	RS	NYGC	MG	Adapt	Adapt_AIF1
FM_261-GTAGATCTCAGACCTA	FM_261	RS	NYGC	MG	exAM	exAM_ERN1
FM_261-GTGGAGATCGGCGATC	FM_261	RS	NYGC	MG	Adapt	Adapt_TMEM163
FM_261-CGAGGCTTCCCTCAAC	FM_261	RS	NYGC	MG	Adapt	Adapt_HSPA1A
FM_261-TTGATGGGTAGCTGCC	FM_261	RS	NYGC	MG	Adapt	Adapt_AIF1
FM_261-GTAGCTAAGAGCCGTA	FM_261	RS	NYGC	MG	Adapt	Adapt_HIF1A
FM_261-GAATCGTAGCTCTGTA	FM_261	RS	NYGC	PVM	PVM	PVM_CD163
FM_261-CTACAGAAGTGTTCAC	FM_261	RS	NYGC	MG	Adapt	Adapt_AIF1
FM_261-AATCGTGAGGCGCTCT	FM_261	RS	NYGC	MG	Adapt	Adapt_TMEM163
FM_261-TGATGGTTCGAGAGCA	FM_261	RS	NYGC	MG	Homeo	Homeo_PICALM
FM_261-AAAGAACGTATATGGA	FM_261	RS	NYGC	PVM	PVM	PVM_CD163
FM_261-GTGAGTTTCCGTCACT	FM_261	RS	NYGC	MG	Adapt	Adapt_AIF1
FM_261-TATTGGGGTCTCACGG	FM_261	RS	NYGC	MG	Adapt	Adapt_AIF1
FM_261-GAAGAATCAGAGGACT	FM_261	RS	NYGC	MG	exAM	exAM_ERN1
FM_261-ATCAGGTCACTTTATC	FM_261	RS	NYGC	MG	Adapt	Adapt_AIF1
FM_261-CCTCAGTAGTGTTCAC	FM_261	RS	NYGC	MG	ADAM	ADAM_GPNMB
FM_261-TCCTCCCCACTCCGGA	FM_261	RS	NYGC	MG	Adapt	Adapt_AIF1
FM_261-ACCACAAAGAGTCGAC	FM_261	RS	NYGC	MG	Homeo	Homeo_PICALM
FM_261-CTGAATGCATTCGGGC	FM_261	RS	NYGC	MG	Adapt	Adapt_AIF1
FM_261-GTGGCGTCAATGTCTG	FM_261	RS	NYGC	MG	Adapt	Adapt_IFI44L
FM_261-CGTCCATTCGTCAACA	FM_261	RS	NYGC	MG	Adapt	Adapt_AIF1
FM_261-AAAGGGCCACGTAGTT	FM_261	RS	NYGC	MG	Adapt	Adapt_AIF1
FM_261-GACCCAGCACAAGCCC	FM_261	RS	NYGC	PVM	PVM	PVM_CD163
FM_261-CCGGGTAGTACAGCGA	FM_261	RS	NYGC	MG	Adapt	Adapt_AIF1
FM_261-TTCGATTTCTCTGCCA	FM_261	RS	NYGC	MG	Adapt	Adapt_AIF1
FM_261-GTCTACCCATCCGGTG	FM_261	RS	NYGC	MG	Adapt	Adapt_AIF1
FM_261-TTTCATGAGTAGTCAA	FM_261	RS	NYGC	MG	Adapt	Adapt_AIF1
FM_261-CACTGTCCATACTGTG	FM_261	RS	NYGC	PVM	PVM	PVM_CD163
FM_261-GATCATGGTGGCTTAT	FM_261	RS	NYGC	PVM	PVM	PVM_CD163
FM_261-ACACCAATCACTCTTA	FM_261	RS	NYGC	PVM	PVM	PVM_CD163
FM_261-TGGGATTGTTGGAGAC	FM_261	RS	NYGC	MG	Adapt	Adapt_AIF1
FM_261-TGAGACTGTAGGTCAG	FM_261	RS	NYGC	MG	Adapt	Adapt_AIF1
FM_261-AAGCCATGTTGTGTTG	FM_261	RS	NYGC	MG	Adapt	Adapt_IFI44L
FM_261-ATTCACTAGCGTATGG	FM_261	RS	NYGC	MG	Adapt	Adapt_AIF1
FM_261-GATCCCTTCGTAGGAG	FM_261	RS	NYGC	PVM	PVM	PVM_CD163
FM_261-TAGGTACTCAGGAGAC	FM_261	RS	NYGC	MG	Adapt	Adapt_HSPA1A
FM_261-TTGGGATTCAAGAATG	FM_261	RS	NYGC	MG	Adapt	Adapt_AIF1
FM_261-CCTCTAGAGGATAATC	FM_261	RS	NYGC	MG	Adapt	Adapt_AIF1
FM_261-ACATCGAGTTCCTTGC	FM_261	RS	NYGC	PVM	PVM	PVM_CD163
FM_261-AGAACAATCAACTTTC	FM_261	RS	NYGC	PVM	PVM	PVM_CD163
FM_261-TTCCTAACAGAACTTC	FM_261	RS	NYGC	MG	Adapt	Adapt_AIF1
FM_261-TACCCGTTCGGAAGGT	FM_261	RS	NYGC	MG	Adapt	Adapt_AIF1
FM_261-CGTAAGTAGAGGGTGG	FM_261	RS	NYGC	MG	Homeo	Homeo_PICALM
FM_261-GGCTTTCAGCAAGGAA	FM_261	RS	NYGC	MG	Adapt	Adapt_AIF1
FM_261-AGACAGGGTCGTTATG	FM_261	RS	NYGC	MG	Adapt	Adapt_TMEM163
FM_261-TACCTGCAGCTGCCAC	FM_261	RS	NYGC	MG	Adapt	Adapt_AIF1
FM_261-AAACCCACAACAGATA	FM_261	RS	NYGC	PVM	PVM	PVM_CD163
FM_261-CTTCTCTAGTAGATCA	FM_261	RS	NYGC	MG	Adapt	Adapt_TMEM163
FM_261-ACTTCGCTCCGCTAGG	FM_261	RS	NYGC	MG	Adapt	Adapt_AIF1
FM_261-GCCGATGGTTAGGCTT	FM_261	RS	NYGC	PVM	PVM	PVM_CD163
FM_261-CTCTCAGAGGAAGAAC	FM_261	RS	NYGC	PVM	PVM	PVM_CD163
FM_261-TACACCCCAAGAAACT	FM_261	RS	NYGC	MG	Adapt	Adapt_AIF1
FM_261-GGTTGTACAAAGAGTT	FM_261	RS	NYGC	MG	Homeo	Homeo_PICALM
FM_261-TTATTGCAGCGCGTTC	FM_261	RS	NYGC	MG	Homeo	Homeo_PICALM
FM_261-GGAACCCAGAGAACCC	FM_261	RS	NYGC	MG	Adapt	Adapt_AIF1
FM_261-TTGACCCTCGACATTG	FM_261	RS	NYGC	MG	Adapt	Adapt_AIF1
FM_261-TATCTTGTCTCCGTGT	FM_261	RS	NYGC	MG	exAM	exAM_ERN1
FM_261-TAACACGTCCACTGGG	FM_261	RS	NYGC	MG	Adapt	Adapt_AIF1
FM_261-GGGTATTCATCTAACG	FM_261	RS	NYGC	MG	Adapt	Adapt_AIF1
FM_261-GGGAAGTTCTTAGCCC	FM_261	RS	NYGC	PVM	PVM	PVM_CD163
FM_261-CAGATACCATCGGCCA	FM_261	RS	NYGC	MG	Adapt	Adapt_AIF1
FM_261-GAAATGACAATGAAAC	FM_261	RS	NYGC	MG	Adapt	Adapt_AIF1
FM_261-CACGGGTAGATAGCTA	FM_261	RS	NYGC	MG	exAM	exAM_ERN1
FM_261-AGCTACAAGGACTGGT	FM_261	RS	NYGC	MG	Adapt	Adapt_AIF1
FM_261-AAAGAACGTTCAGCGC	FM_261	RS	NYGC	MG	Adapt	Adapt_AIF1
FM_261-GAGATGGTCGCTTACC	FM_261	RS	NYGC	MG	Adapt	Adapt_AIF1
FM_261-GCCCGAACATGGATCT	FM_261	RS	NYGC	PVM	PVM	PVM_CD163
FM_261-CTACCTGAGCAGCAGT	FM_261	RS	NYGC	MG	Adapt	Adapt_AIF1
FM_261-GAGCTGCAGTATGAAC	FM_261	RS	NYGC	MG	Adapt	Adapt_AIF1
FM_261-GATGTTGTCTTAGCTT	FM_261	RS	NYGC	MG	Adapt	Adapt_AIF1
FM_261-CCACGTTCACGACCTG	FM_261	RS	NYGC	MG	Homeo	Homeo_PICALM
FM_261-AGCGCTGGTATCGGTT	FM_261	RS	NYGC	MG	Adapt	Adapt_HSPA1A
FM_261-ATTTCACGTTGAATCC	FM_261	RS	NYGC	MG	Homeo	Homeo_PICALM
FM_261-GTCAAACAGTGGTGGT	FM_261	RS	NYGC	PVM	PVM	PVM_CD163
FM_261-TATTGGGAGGCTCTAT	FM_261	RS	NYGC	MG	Adapt	Adapt_AIF1
FM_261-ATGAGTCAGCCAAGCA	FM_261	RS	NYGC	PVM	PVM	PVM_CD163
FM_261-GAGACTTAGATGATTG	FM_261	RS	NYGC	MG	Homeo	Homeo_PICALM
FM_261-GTATTTCGTTTCGTTT	FM_261	RS	NYGC	MG	Adapt	Adapt_AIF1
FM_261-GTGTGATCAATACCCA	FM_261	RS	NYGC	MG	Adapt	Adapt_AIF1
FM_261-TTCTTCCGTCCAGCGT	FM_261	RS	NYGC	MG	Adapt	Adapt_AIF1
FM_261-TCATGTTGTCGTACTA	FM_261	RS	NYGC	MG	Adapt	Adapt_AIF1
FM_261-TTGATGGTCATGTCTT	FM_261	RS	NYGC	PVM	PVM	PVM_CD163
FM_261-CACTGGGAGATTCGAA	FM_261	RS	NYGC	MG	Adapt	Adapt_AIF1
FM_261-ACAGAAAGTTATAGCC	FM_261	RS	NYGC	MG	Adapt	Adapt_AIF1
FM_261-CCTAAGATCACCTGGG	FM_261	RS	NYGC	PVM	PVM	PVM_CD163
FM_261-AGTGACTCAACGACTT	FM_261	RS	NYGC	MG	Adapt	Adapt_AIF1
FM_261-AGGAGGTAGGTTCTAC	FM_261	RS	NYGC	MG	Adapt	Adapt_HSPA1A
FM_261-CACAGATAGCCTTTGA	FM_261	RS	NYGC	MG	Adapt	Adapt_AIF1
FM_261-TACCGAACAGGGAGAG	FM_261	RS	NYGC	MG	Adapt	Adapt_AIF1
FM_261-CGCCAGATCGACCCAG	FM_261	RS	NYGC	MG	ADAM	ADAM_GPNMB
FM_261-ACACAGTCAACGACTT	FM_261	RS	NYGC	MG	Adapt	Adapt_AIF1
FM_261-TGAGCATTCGAAATCC	FM_261	RS	NYGC	PVM	PVM	PVM_CD163
FM_261-TTGGTTTCAGCATACT	FM_261	RS	NYGC	PVM	PVM	PVM_CD163
FM_261-TAGTGCACAGATTCGT	FM_261	RS	NYGC	MG	Adapt	Adapt_AIF1
FM_261-ACCAAACTCTGGGCGT	FM_261	RS	NYGC	MG	Adapt	Adapt_AIF1
FM_261-CCCTCTCAGATCCTAC	FM_261	RS	NYGC	PVM	PVM	PVM_CD163
FM_261-CTAACCCGTGTTAGCT	FM_261	RS	NYGC	MG	ADAM	ADAM_GPNMB
FM_261-ACAGGGACACACCGAC	FM_261	RS	NYGC	MG	Adapt	Adapt_AIF1
FM_261-CAAGACTCAACTGATC	FM_261	RS	NYGC	MG	Adapt	Adapt_AIF1
FM_261-GTTGTGACAGCATCTA	FM_261	RS	NYGC	MG	Adapt	Adapt_AIF1
FM_261-AAGTCGTAGATGTTAG	FM_261	RS	NYGC	MG	Adapt	Adapt_AIF1
FM_261-TGGATCAGTTCGGCCA	FM_261	RS	NYGC	MG	ADAM	ADAM_GPNMB
FM_261-TTCTAGTCAATCACGT	FM_261	RS	NYGC	MG	Adapt	Adapt_AIF1
FM_261-CTATAGGTCCAGCCTT	FM_261	RS	NYGC	MG	Adapt	Adapt_AIF1
FM_261-GGAGCAACAGTCTGGC	FM_261	RS	NYGC	MG	Adapt	Adapt_AIF1
FM_261-TACCTCGCATAGCTGT	FM_261	RS	NYGC	MG	Homeo	Homeo_FRMD4A
FM_261-GGATCTAGTAGCGTCC	FM_261	RS	NYGC	PVM	PVM	PVM_CD163
FM_261-TTGCATTAGCCATTGT	FM_261	RS	NYGC	MG	Adapt	Adapt_AIF1
FM_261-TCGTCCACAAGGAGTC	FM_261	RS	NYGC	PVM	PVM	PVM_CD163
FM_261-GGACGTCTCTGGGCCA	FM_261	RS	NYGC	PVM	PVM	PVM_CD163
FM_261-AGTGATCGTTTAGAGA	FM_261	RS	NYGC	MG	Adapt	Adapt_AIF1
FM_261-GTGTTCCGTTAAAGTG	FM_261	RS	NYGC	MG	Adapt	Adapt_AIF1
FM_261-TTCTTGAGTCTGTGAT	FM_261	RS	NYGC	MG	Adapt	Adapt_AIF1
FM_261-GTCGTAACATAGAAAC	FM_261	RS	NYGC	MG	ADAM	ADAM_GPNMB
FM_261-GTACAGTGTAGGACCA	FM_261	RS	NYGC	MG	Adapt	Adapt_AIF1
FM_261-CTGTGAAGTGAGTTTC	FM_261	RS	NYGC	PVM	PVM	PVM_CD163
FM_261-ATCGTCCCACTGCGTG	FM_261	RS	NYGC	PVM	PVM	PVM_CD163
FM_261-TGTGGCGTCCAACACA	FM_261	RS	NYGC	MG	Adapt	Adapt_AIF1
FM_261-CGGGACTTCCGTGTCT	FM_261	RS	NYGC	MG	Adapt	Adapt_AIF1
FM_261-GGTAATCTCAACTCTT	FM_261	RS	NYGC	MG	Adapt	Adapt_AIF1
FM_261-ATGACCAAGTCTGCAT	FM_261	RS	NYGC	PVM	PVM	PVM_CD163
FM_261-TAACGACGTGCCCACA	FM_261	RS	NYGC	MG	Adapt	Adapt_AIF1
FM_261-TGGGCGTCAGATGCGA	FM_261	RS	NYGC	PVM	PVM	PVM_CD163
FM_261-GCCAGGTTCTGTGTGA	FM_261	RS	NYGC	MG	Adapt	Adapt_AIF1
FM_261-GTAACACTCGACGCGT	FM_261	RS	NYGC	MG	Adapt	Adapt_AIF1
FM_261-AAGACTCGTAGGACTG	FM_261	RS	NYGC	MG	Adapt	Adapt_AIF1
FM_261-TGGCGTGCATTGAAGA	FM_261	RS	NYGC	MG	Adapt	Adapt_AIF1
FM_261-TCCTTCTTCTGCGAGC	FM_261	RS	NYGC	MG	Adapt	Adapt_HIST
FM_261-CGAATTGCACCGGTCA	FM_261	RS	NYGC	MG	Homeo	Homeo_PICALM
FM_261-TAATCTCCATAAGCGG	FM_261	RS	NYGC	MG	Adapt	Adapt_AIF1
FM_261-GTGGAGAAGAGGTCAC	FM_261	RS	NYGC	MG	Adapt	Adapt_AIF1
FM_261-CCTATCGAGCCACCGT	FM_261	RS	NYGC	MG	Adapt	Adapt_AIF1
FM_261-ACTTCCGTCAATGTCG	FM_261	RS	NYGC	PVM	PVM	PVM_CD163
FM_261-AACAACCGTGAAGCTG	FM_261	RS	NYGC	MG	Adapt	Adapt_AIF1
FM_261-CGTAATGGTTGTAAAG	FM_261	RS	NYGC	MG	Adapt	Adapt_AIF1
FM_261-ACTTCCGTCTACGCAA	FM_261	RS	NYGC	MG	Adapt	Adapt_AIF1
FM_261-TGAGGAGGTACAAACA	FM_261	RS	NYGC	MG	ADAM	ADAM_GPNMB
FM_261-ACGGAAGCAACGGCTC	FM_261	RS	NYGC	MG	Adapt	Adapt_AIF1
FM_261-GGGACTCCAGTAGTGG	FM_261	RS	NYGC	PVM	PVM	PVM_CD163
FM_261-ATCACGATCGAACTCA	FM_261	RS	NYGC	MG	Adapt	Adapt_AIF1
FM_261-GTTACAGTCTTCTAAC	FM_261	RS	NYGC	MG	Adapt	Adapt_AIF1
FM_261-TTCCGTGGTTCAATCG	FM_261	RS	NYGC	PVM	PVM	PVM_CD163
FM_261-TTTACGTTCCTACCAC	FM_261	RS	NYGC	MG	Homeo	Homeo_PICALM
FM_261-TCGATTTGTCGAAACG	FM_261	RS	NYGC	MG	Homeo	Homeo_PICALM
FM_261-CCTATCGAGCCTCAGC	FM_261	RS	NYGC	MG	Adapt	Adapt_AIF1
FM_261-AGGAATAAGTTTGGCT	FM_261	RS	NYGC	PVM	PVM	PVM_CD163
FM_261-CATTGAGAGGATGAGA	FM_261	RS	NYGC	PVM	PVM	PVM_CD163
FM_261-TTGCATTCATCCTTCG	FM_261	RS	NYGC	MG	Adapt	Adapt_AIF1
FM_261-AGGTAGGAGGCTCAAG	FM_261	RS	NYGC	MG	Adapt	Adapt_HSPA1A
FM_261-AGTCTCCGTATGGTAA	FM_261	RS	NYGC	PVM	PVM	PVM_CD163
FM_261-CGGCAGTCAATTGCTG	FM_261	RS	NYGC	MG	Adapt	Adapt_AIF1
FM_261-GGGATGAGTAGCGTAG	FM_261	RS	NYGC	MG	Adapt	Adapt_AIF1
FM_261-TTCAGGACAGCTACTA	FM_261	RS	NYGC	MG	Adapt	Adapt_AIF1
FM_261-TATTGCTAGCGCCTTG	FM_261	RS	NYGC	MG	Adapt	Adapt_AIF1
FM_261-GCATCTCGTCCTTGTC	FM_261	RS	NYGC	MG	Adapt	Adapt_AIF1
FM_261-CTGAATGCAAAGGAGA	FM_261	RS	NYGC	MG	Adapt	Adapt_AIF1
FM_261-TATCAGGCAGCGGTTC	FM_261	RS	NYGC	MG	Adapt	Adapt_AIF1
FM_261-TTCCACGTCCCGGTAG	FM_261	RS	NYGC	MG	Adapt	Adapt_AIF1
FM_261-ACGTACACAACCACAT	FM_261	RS	NYGC	MG	Homeo	Homeo_PICALM
FM_261-AAAGGATCAGAGAGGG	FM_261	RS	NYGC	MG	Adapt	Adapt_HSPA1A
FM_261-TCGGTCTAGCTGGTGA	FM_261	RS	NYGC	PVM	PVM	PVM_CD163
FM_261-TACTTGTTCCGTTGGG	FM_261	RS	NYGC	PVM	PVM	PVM_CD163
FM_261-GATCCCTAGAGGATGA	FM_261	RS	NYGC	MG	Adapt	Adapt_AIF1
FM_261-AACAACCGTGATTAGA	FM_261	RS	NYGC	PVM	PVM	PVM_CD163
FM_261-TGGGAAGTCCAAGCTA	FM_261	RS	NYGC	MG	Adapt	Adapt_AIF1
FM_261-TTTGTTGAGCTGGCTC	FM_261	RS	NYGC	PVM	PVM	PVM_CD163
FM_261-TTCGGTCCACATGTTG	FM_261	RS	NYGC	MG	Adapt	Adapt_AIF1
FM_261-AGATCCAAGACGCTCC	FM_261	RS	NYGC	PVM	PVM	PVM_CD163
FM_261-TCGTGGGGTGAGCTCC	FM_261	RS	NYGC	MG	Adapt	Adapt_AIF1
FM_261-CGAGTGCGTCGAACAG	FM_261	RS	NYGC	MG	Adapt	Adapt_AIF1
FM_261-CTGTAGATCTTTGCAT	FM_261	RS	NYGC	MG	Adapt	Adapt_AIF1
FM_261-TGCGACGTCAGACCCG	FM_261	RS	NYGC	MG	Homeo	Homeo_PICALM
FM_261-CGGAATTTCGCCAATA	FM_261	RS	NYGC	MG	Adapt	Adapt_AIF1
FM_261-CGATCGGTCTTGCGCT	FM_261	RS	NYGC	PVM	PVM	PVM_CD163
FM_261-TGAGGTTCATGACTTG	FM_261	RS	NYGC	MG	Homeo	Homeo_PICALM
FM_261-ATGCATGTCACCACAA	FM_261	RS	NYGC	MG	Adapt	Adapt_AIF1
FM_261-CTTCGGTGTCCCTGAG	FM_261	RS	NYGC	MG	Adapt	Adapt_AIF1
FM_261-GTTCATTTCCATATGG	FM_261	RS	NYGC	PVM	PVM	PVM_CD163
FM_261-TTGCATTGTCTAACTG	FM_261	RS	NYGC	MG	Homeo	Homeo_PICALM
FM_261-ATCGGATGTCCCTCAT	FM_261	RS	NYGC	MG	Homeo	Homeo_PICALM
FM_261-AGGGCTCCAGTCAGCC	FM_261	RS	NYGC	MG	Prolif	Prolif_MKI67
FM_261-GTACAACAGAATAGTC	FM_261	RS	NYGC	MG	Homeo	Homeo_PICALM
FM_261-TCTACATCAGTGTGCC	FM_261	RS	NYGC	MG	Adapt	Adapt_AIF1
FM_261-GGTCACGCATTGTACG	FM_261	RS	NYGC	PVM	PVM	PVM_CD163
FM_261-CTGGTCTAGTTGGCGA	FM_261	RS	NYGC	MG	Homeo	Homeo_PICALM
FM_261-TCATGAGGTGCTGATT	FM_261	RS	NYGC	MG	Adapt	Adapt_AIF1
FM_261-ACAGCCGTCATGGATC	FM_261	RS	NYGC	MG	Adapt	Adapt_AIF1
FM_261-TCAGGGCGTAACCCGC	FM_261	RS	NYGC	MG	Adapt	Adapt_AIF1
FM_261-TTTACGTCAGCTTTGA	FM_261	RS	NYGC	MG	ADAM	ADAM_GPNMB
FM_261-TTCCTAATCGAGTGGA	FM_261	RS	NYGC	PVM	PVM	PVM_CD163
FM_261-TGGGCGTGTCATGACT	FM_261	RS	NYGC	PVM	PVM	PVM_CD163
FM_261-GGTCTGGCAAATTGCC	FM_261	RS	NYGC	PVM	PVM	PVM_CD163
FM_261-ACTATCTCAGGGTCTC	FM_261	RS	NYGC	MG	Adapt	Adapt_AIF1
FM_261-CGGGACTTCAGGGTAG	FM_261	RS	NYGC	PVM	PVM	PVM_CD163
FM_261-GACATCACAAGTGACG	FM_261	RS	NYGC	MG	Homeo	Homeo_PICALM
FM_261-TGAGTCAGTCAAAGTA	FM_261	RS	NYGC	MG	Adapt	Adapt_AIF1
FM_261-TAGATCGGTAGGACCA	FM_261	RS	NYGC	PVM	PVM	PVM_CD163
FM_261-GCCGTGAAGAGGATCC	FM_261	RS	NYGC	MG	Adapt	Adapt_AIF1
FM_261-TCCTCGAAGGGATGTC	FM_261	RS	NYGC	MG	Adapt	Adapt_AIF1
FM_261-CTACGGGGTGTTCCTC	FM_261	RS	NYGC	PVM	PVM	PVM_CD163
FM_261-CTCACTGAGGAGCAAA	FM_261	RS	NYGC	MG	Adapt	Adapt_AIF1
FM_261-ATAGAGACATCCTAAG	FM_261	RS	NYGC	MG	Adapt	Adapt_AIF1
FM_261-TAACACGGTGAATGTA	FM_261	RS	NYGC	PVM	PVM	PVM_CD163
FM_261-TCCTCGATCTCCAAGA	FM_261	RS	NYGC	MG	Homeo	Homeo_PICALM
FM_261-TTAATCCAGCGAACTG	FM_261	RS	NYGC	MG	Adapt	Adapt_HSPA1A
FM_261-ATCTCTATCCAAGCCG	FM_261	RS	NYGC	MG	Adapt	Adapt_AIF1
FM_261-TGCGATAAGAGTGGCT	FM_261	RS	NYGC	MG	Adapt	Adapt_AIF1
FM_261-CATGGTATCAGTGATC	FM_261	RS	NYGC	MG	Adapt	Adapt_AIF1
FM_261-ATCGCCTAGTCACTAC	FM_261	RS	NYGC	PVM	PVM	PVM_CD163
FM_261-CAGGCCAGTGTCCACG	FM_261	RS	NYGC	MG	Adapt	Adapt_AIF1
FM_261-CGGCAGTGTTATTCTC	FM_261	RS	NYGC	PVM	PVM	PVM_CD163
FM_261-GACGTTATCGCCTTTG	FM_261	RS	NYGC	MG	Adapt	Adapt_AIF1
FM_261-TTGACCCTCCTGGCTT	FM_261	RS	NYGC	MG	Adapt	Adapt_AIF1
FM_261-TATGTTCAGTTGGGAC	FM_261	RS	NYGC	MG	Adapt	Adapt_TMEM163
FM_261-AGAAGCGCACTAGTAC	FM_261	RS	NYGC	MG	Adapt	Adapt_AIF1
FM_261-TCCGAAAGTAGCGTAG	FM_261	RS	NYGC	PVM	PVM	PVM_CD163
FM_261-CGGGTGTGTGTGAATA	FM_261	RS	NYGC	MG	Homeo	Homeo_PICALM
FM_261-TCATTCACACCTCAGG	FM_261	RS	NYGC	MG	Adapt	Adapt_TMEM163
FM_261-TCAGTGACAGTATTCG	FM_261	RS	NYGC	PVM	PVM	PVM_CD163
FM_261-ATACCTTAGCGAGAAA	FM_261	RS	NYGC	MG	exAM	exAM_ERN1
FM_261-CATAAGCCAAGTTGGG	FM_261	RS	NYGC	MG	Adapt	Adapt_AIF1
FM_261-TAAGCCATCTGGAAGG	FM_261	RS	NYGC	MG	Adapt	Adapt_AIF1
FM_261-TGTTCATGTCGCATCG	FM_261	RS	NYGC	MG	Adapt	Adapt_AIF1
FM_261-ATGATCGAGAGATGCC	FM_261	RS	NYGC	MG	Adapt	Adapt_AIF1
FM_261-ATCGGATTCGCGAAGA	FM_261	RS	NYGC	MG	Adapt	Adapt_AIF1
FM_261-GGTGGCTAGGCTTAGG	FM_261	RS	NYGC	PVM	PVM	PVM_CD163
FM_261-GCCAACGGTGAATTGA	FM_261	RS	NYGC	MG	Adapt	Adapt_AIF1
FM_261-GGAACCCGTGACCGAA	FM_261	RS	NYGC	PVM	PVM	PVM_CD163
FM_261-TCCACGTTCTGACAGT	FM_261	RS	NYGC	MG	Adapt	Adapt_TMEM163
FM_261-ATTTCTGCATGAAGCG	FM_261	RS	NYGC	MG	Homeo	Homeo_PICALM
FM_261-CGTGATAAGCTTCATG	FM_261	RS	NYGC	PVM	PVM	PVM_CD163
FM_261-CCTCAACAGAGTGGCT	FM_261	RS	NYGC	MG	Adapt	Adapt_AIF1
FM_261-GGGCGTTTCATCGCTC	FM_261	RS	NYGC	MG	Adapt	Adapt_AIF1
FM_261-ACACTGATCTGAACGT	FM_261	RS	NYGC	PVM	PVM	PVM_CD163
FM_261-ATAGACCCACTCCCTA	FM_261	RS	NYGC	PVM	PVM	PVM_CD163
FM_261-AGGGAGTTCACCTTAT	FM_261	RS	NYGC	PVM	PVM	PVM_CD163
FM_261-GACACGCCACTCGATA	FM_261	RS	NYGC	MG	ADAM	ADAM_GPNMB
FM_261-TCCGGGACAATACGAA	FM_261	RS	NYGC	MG	Adapt	Adapt_TMEM163
FM_261-GGTCACGGTCGACTTA	FM_261	RS	NYGC	MG	Adapt	Adapt_AIF1
FM_261-GATGATCAGCTAATCC	FM_261	RS	NYGC	PVM	PVM	PVM_CD163
FM_261-CGAGAAGTCTGTAAGC	FM_261	RS	NYGC	MG	Adapt	Adapt_AIF1
FM_261-ATAGAGAAGATAGGGA	FM_261	RS	NYGC	MG	Adapt	Adapt_AIF1
FM_261-ATTCATCGTAGCTAAA	FM_261	RS	NYGC	MG	Adapt	Adapt_AIF1
FM_261-ATTCTTGGTATGAGCG	FM_261	RS	NYGC	MG	Adapt	Adapt_AIF1
FM_261-CTGTCGTAGTGTTGTC	FM_261	RS	NYGC	MG	Adapt	Adapt_AIF1
FM_261-AACAACCCACGGTGAA	FM_261	RS	NYGC	MG	Homeo	Homeo_PICALM
FM_261-CATGAGTCAAGAGATT	FM_261	RS	NYGC	PVM	PVM	PVM_CD163
FM_261-AAACCCAGTAAGCGGT	FM_261	RS	NYGC	PVM	PVM	PVM_CD163
FM_261-TCCCATGGTCACTCGG	FM_261	RS	NYGC	MG	Adapt	Adapt_AIF1
FM_261-CCGGACAAGAGGCTGT	FM_261	RS	NYGC	MG	Adapt	Adapt_AIF1
FM_261-GAGGGTAAGGCATGGT	FM_261	RS	NYGC	PVM	PVM	PVM_CD163
FM_261-GGGTGAACACTACCCT	FM_261	RS	NYGC	PVM	PVM	PVM_CD163
FM_261-ACCGTTCGTCGCGTTG	FM_261	RS	NYGC	MG	Adapt	Adapt_AIF1
FM_261-AGCGTCGTCACCTCTG	FM_261	RS	NYGC	MG	Adapt	Adapt_HSPA1A
FM_261-CGAAGGAAGCGACATG	FM_261	RS	NYGC	MG	Adapt	Adapt_AIF1
FM_261-ACGATGTCAGCGATTT	FM_261	RS	NYGC	MG	Adapt	Adapt_AIF1
FM_261-GGTAACTGTGTCATTG	FM_261	RS	NYGC	MG	Adapt	Adapt_AIF1
FM_261-TACAACGCAATCGTCA	FM_261	RS	NYGC	MG	Adapt	Adapt_TMEM163
FM_261-AGCGCCATCTGCTAGA	FM_261	RS	NYGC	MG	ADAM	ADAM_GPNMB
FM_261-CTATCCGAGTGGATAT	FM_261	RS	NYGC	MG	Adapt	Adapt_AIF1
FM_261-CGGCAGTCACCACTGG	FM_261	RS	NYGC	MG	Adapt	Adapt_AIF1
FM_261-CCTATCGTCATGGTAC	FM_261	RS	NYGC	PVM	PVM	PVM_CD163
FM_261-TGTAGACTCTCCGTGT	FM_261	RS	NYGC	MG	Adapt	Adapt_TMEM163
FM_261-AGGTTACCACTCCCTA	FM_261	RS	NYGC	MG	Adapt	Adapt_AIF1
FM_261-GGGTTTAGTATCACCA	FM_261	RS	NYGC	PVM	PVM	PVM_CD163
FM_261-AGCATCAAGCGTGCCT	FM_261	RS	NYGC	MG	Adapt	Adapt_AIF1
FM_261-GGTGTTATCTTACTGT	FM_261	RS	NYGC	MG	Adapt	Adapt_HSPA1A
FM_261-CACGTGGAGCACCCAC	FM_261	RS	NYGC	PVM	PVM	PVM_CD163
FM_261-AATTTCCAGTGACCTT	FM_261	RS	NYGC	MG	Adapt	Adapt_AIF1
FM_261-TCACGCTTCTGGAAGG	FM_261	RS	NYGC	PVM	PVM	PVM_CD163
FM_261-CTGCCTAGTTATTCTC	FM_261	RS	NYGC	MG	Homeo	Homeo_PICALM
FM_261-TTTCGATAGGTCGTCC	FM_261	RS	NYGC	PVM	PVM	PVM_CD163
FM_261-ATAGAGACACCGTACG	FM_261	RS	NYGC	PVM	PVM	PVM_CD163
FM_261-CGATGGCTCTAGTGTG	FM_261	RS	NYGC	MG	Adapt	Adapt_AIF1
FM_261-TTTGGAGAGGTTGACG	FM_261	RS	NYGC	MG	Adapt	Adapt_AIF1
FM_261-AGGACGAAGTGAATAC	FM_261	RS	NYGC	PVM	PVM	PVM_CD163
FM_261-TCTTCCTAGCACCTGC	FM_261	RS	NYGC	MG	Adapt	Adapt_AIF1
FM_261-GTCACTCTCATTACCT	FM_261	RS	NYGC	PVM	PVM	PVM_CD163
FM_261-GGAGCAATCATGAAAG	FM_261	RS	NYGC	MG	Adapt	Adapt_AIF1
FM_261-GGTGGCTGTAAGATCA	FM_261	RS	NYGC	MG	Adapt	Adapt_AIF1
FM_261-AGTTAGCTCTAGCAAC	FM_261	RS	NYGC	PVM	PVM	PVM_CD163
FM_261-TCCTCCCCACACGTGC	FM_261	RS	NYGC	MG	Adapt	Adapt_AIF1
FM_261-CGTCAAACATAGAATG	FM_261	RS	NYGC	MG	Adapt	Adapt_AIF1
FM_261-TAACGACTCAAGCGTT	FM_261	RS	NYGC	MG	Homeo	Homeo_PICALM
FM_261-CCACGAGGTTCCGCTT	FM_261	RS	NYGC	PVM	PVM	PVM_CD163
FM_261-TGTTCTATCGACATAC	FM_261	RS	NYGC	MG	Adapt	Adapt_AIF1
FM_261-AGTACCAAGGTTCTTG	FM_261	RS	NYGC	MG	Adapt	Adapt_AIF1
FM_261-GAATAGAAGCCTATTG	FM_261	RS	NYGC	MG	Adapt	Adapt_AIF1
FM_261-GGGCTCATCTCCATAT	FM_261	RS	NYGC	MG	Adapt	Adapt_AIF1
FM_261-TCCGATCTCGTGGGTC	FM_261	RS	NYGC	PVM	PVM	PVM_CD163
FM_261-CCATCACGTCATTGCA	FM_261	RS	NYGC	MG	Adapt	Adapt_AIF1
FM_261-CTCTCAGAGTGGATTA	FM_261	RS	NYGC	PVM	PVM	PVM_CD163
FM_261-CGTGAATCACGGCTAC	FM_261	RS	NYGC	PVM	PVM	PVM_CD163
FM_261-TTGTTCACAGGCTTGC	FM_261	RS	NYGC	MG	Adapt	Adapt_HIST
FM_261-CCTATCGTCGTAGCTA	FM_261	RS	NYGC	MG	Adapt	Adapt_AIF1
FM_261-GATGTTGGTATTGAGA	FM_261	RS	NYGC	PVM	PVM	PVM_CD163
FM_261-CTCAGTCCAGGGAATC	FM_261	RS	NYGC	MG	Adapt	Adapt_AIF1
FM_261-TCATGTTCAGCCTATA	FM_261	RS	NYGC	MG	Adapt	Adapt_AIF1
FM_261-TTTGGAGTCTCGACGG	FM_261	RS	NYGC	MG	Adapt	Adapt_AIF1
FM_261-TGGTAGTCATCTCCCA	FM_261	RS	NYGC	MG	Adapt	Adapt_AIF1
FM_261-CATTGAGCAACGACAG	FM_261	RS	NYGC	MG	Adapt	Adapt_AIF1
FM_261-TGAGCGCGTATAGGAT	FM_261	RS	NYGC	MG	Homeo	Homeo_PICALM
FM_261-ACTGATGCAACAAAGT	FM_261	RS	NYGC	MG	Adapt	Adapt_AIF1
FM_261-AAAGTCCAGCTCCATA	FM_261	RS	NYGC	MG	Adapt	Adapt_AIF1
FM_261-TCCGAAATCTTCGTAT	FM_261	RS	NYGC	MG	Adapt	Adapt_HIST
FM_261-CATGAGTGTGATTCAC	FM_261	RS	NYGC	PVM	PVM	PVM_CD163
FM_261-CGAGTGCAGACATAGT	FM_261	RS	NYGC	MG	Adapt	Adapt_AIF1
FM_261-GTACAGTTCGATAACC	FM_261	RS	NYGC	MG	Adapt	Adapt_AIF1
FM_261-AGGGTTTCAGCTAACT	FM_261	RS	NYGC	MG	Adapt	Adapt_AIF1
FM_261-AGTGCCGGTCATGGCC	FM_261	RS	NYGC	MG	ADAM	ADAM_GPNMB
FM_261-TCAGGTACAATCTCTT	FM_261	RS	NYGC	MG	Adapt	Adapt_AIF1
FM_261-TGCAGGCAGTTGGCGA	FM_261	RS	NYGC	MG	Adapt	Adapt_AIF1
FM_261-CAGCGTGAGGGCATGT	FM_261	RS	NYGC	PVM	PVM	PVM_CD163
FM_261-TGAATGCAGGGTTTCT	FM_261	RS	NYGC	MG	Homeo	Homeo_PICALM
FM_261-CTGCAGGGTAACACGG	FM_261	RS	NYGC	MG	Adapt	Adapt_TMEM163
FM_261-TGCGGGTAGCCTCATA	FM_261	RS	NYGC	MG	Adapt	Adapt_TMEM163
FM_261-GATGCTAAGGCAGGTT	FM_261	RS	NYGC	MG	Adapt	Adapt_AIF1
FM_261-TATCTTGAGCCAAGGT	FM_261	RS	NYGC	MG	Homeo	Homeo_PICALM
FM_261-ATTCCCGAGTGCAACG	FM_261	RS	NYGC	PVM	PVM	PVM_CD163
FM_261-GGGTCACTCAGTCATG	FM_261	RS	NYGC	MG	exAM	exAM_ERN1
FM_261-GGATCTAAGCTACTAC	FM_261	RS	NYGC	MG	exAM	exAM_ERN1
FM_261-GTCATCCAGATTAGCA	FM_261	RS	NYGC	MG	Adapt	Adapt_AIF1
FM_261-CTCATGCCAGTTGCGC	FM_261	RS	NYGC	MG	ADAM	ADAM_GPNMB
FM_261-GCCGTGAAGGATACGC	FM_261	RS	NYGC	MG	Adapt	Adapt_AIF1
FM_261-TCGTGCTCACGCTTAA	FM_261	RS	NYGC	MG	Adapt	Adapt_AIF1
FM_261-AGGTCATCACTGTGAT	FM_261	RS	NYGC	MG	Adapt	Adapt_AIF1
FM_261-CATCCCATCACCTCTG	FM_261	RS	NYGC	MG	Adapt	Adapt_AIF1
FM_261-AAACGAATCCTCAGAA	FM_261	RS	NYGC	MG	Adapt	Adapt_AIF1
FM_261-GTCTCACTCGGTAGAG	FM_261	RS	NYGC	MG	Adapt	Adapt_AIF1
FM_261-ACGTACAGTTTGGGTT	FM_261	RS	NYGC	MG	Adapt	Adapt_AIF1
FM_261-GAGTTTGAGGCCTGCT	FM_261	RS	NYGC	MG	Adapt	Adapt_AIF1
FM_261-TGGAGGAAGAAGAACG	FM_261	RS	NYGC	MG	Prolif	Prolif_MKI67
FM_261-GCTTCACGTGTCTTCC	FM_261	RS	NYGC	MG	Adapt	Adapt_AIF1
FM_261-TTCCTCTGTGTACAGG	FM_261	RS	NYGC	MG	Adapt	Adapt_IFI44L
FM_261-CAAGAGGAGCCACTCG	FM_261	RS	NYGC	MG	Adapt	Adapt_AIF1
FM_261-AGGTGTTTCGCCAATA	FM_261	RS	NYGC	PVM	PVM	PVM_CD163
FM_261-TGAGACTCAGGTTCCG	FM_261	RS	NYGC	MG	Adapt	Adapt_AIF1
FM_261-TGAATGCGTCAGGAGT	FM_261	RS	NYGC	MG	Adapt	Adapt_AIF1
FM_261-GTGCAGCCAACGTTAC	FM_261	RS	NYGC	PVM	PVM	PVM_CD163
FM_261-AGAAATGTCCACACAA	FM_261	RS	NYGC	MG	Adapt	Adapt_AIF1
FM_261-CTACCTGTCAATCAGC	FM_261	RS	NYGC	PVM	PVM	PVM_CD163
FM_261-ACCCTCAGTGCTGTCG	FM_261	RS	NYGC	MG	Adapt	Adapt_AIF1
FM_261-GCTACCTCAAACAGGC	FM_261	RS	NYGC	MG	Adapt	Adapt_AIF1
FM_261-ACACAGTAGGTGCGAT	FM_261	RS	NYGC	MG	Adapt	Adapt_TMEM163
FM_261-GAATCACGTTGTCTAG	FM_261	RS	NYGC	MG	Adapt	Adapt_AIF1
FM_261-AGTCAACCACGGCACT	FM_261	RS	NYGC	MG	Adapt	Adapt_AIF1
FM_261-CTTTCGGAGACATAGT	FM_261	RS	NYGC	MG	Adapt	Adapt_AIF1
FM_261-TCGTAGAGTGGCAGAT	FM_261	RS	NYGC	PVM	PVM	PVM_CD163
FM_261-TCTACCGAGTAGACAT	FM_261	RS	NYGC	MG	Adapt	Adapt_AIF1
FM_261-TCCGATCTCATTATCC	FM_261	RS	NYGC	MG	Adapt	Adapt_AIF1
FM_261-ACGGAAGCAAACTAAG	FM_261	RS	NYGC	MG	Adapt	Adapt_AIF1
FM_261-CACTGAAGTAGGCTGA	FM_261	RS	NYGC	MG	Adapt	Adapt_AIF1
FM_261-AAAGTGAAGTGTCATC	FM_261	RS	NYGC	MG	Adapt	Adapt_AIF1
FM_261-GTCGAATAGAGGTGCT	FM_261	RS	NYGC	PVM	PVM	PVM_CD163
FM_261-CTCCCAACACATATGC	FM_261	RS	NYGC	MG	Adapt	Adapt_AIF1
FM_261-GTAGCTAAGTTCACTG	FM_261	RS	NYGC	MG	Adapt	Adapt_AIF1
FM_261-CTGCATCTCGCCGATG	FM_261	RS	NYGC	MG	Homeo	Homeo_PICALM
FM_261-CGGAATTAGATTAGAC	FM_261	RS	NYGC	MG	exAM	exAM_ERN1
FM_261-ACCAAACGTACTCAAC	FM_261	RS	NYGC	MG	Adapt	Adapt_HIST
FM_261-TTCAATCAGCGTCTCG	FM_261	RS	NYGC	MG	Adapt	Adapt_AIF1
FM_261-CATGCCTCAAGTATAG	FM_261	RS	NYGC	MG	Adapt	Adapt_AIF1
FM_261-GTAATGCGTGGCTAGA	FM_261	RS	NYGC	MG	Adapt	Adapt_HIST
FM_261-TCCAGAATCTGGGAGA	FM_261	RS	NYGC	MG	Adapt	Adapt_AIF1
FM_261-CTGCCATAGTGCTCGC	FM_261	RS	NYGC	MG	Adapt	Adapt_AIF1
FM_261-ACTTTCATCCCGTTCA	FM_261	RS	NYGC	MG	Adapt	Adapt_AIF1
FM_261-CCAATGACATGTGTCA	FM_261	RS	NYGC	MG	Adapt	Adapt_AIF1
FM_261-CCTCAGTAGAACTTCC	FM_261	RS	NYGC	MG	Adapt	Adapt_AIF1
FM_261-TCACGGGGTATTCTCT	FM_261	RS	NYGC	PVM	PVM	PVM_CD163
FM_261-TGCCGAGAGTTCCTGA	FM_261	RS	NYGC	MG	Adapt	Adapt_AIF1
FM_261-GAATAGACAACGGGTA	FM_261	RS	NYGC	MG	Adapt	Adapt_AIF1
FM_261-TTCACGCTCGCTAGCG	FM_261	RS	NYGC	MG	Adapt	Adapt_AIF1
FM_261-TGCTTCGTCCATCTAT	FM_261	RS	NYGC	PVM	PVM	PVM_CD163
FM_261-ATGAAAGTCCTGTAAG	FM_261	RS	NYGC	MG	exAM	exAM_ERN1
FM_261-ATCGTCCGTCCTGTCT	FM_261	RS	NYGC	MG	Adapt	Adapt_AIF1
FM_261-AGCGTCGTCGTACACA	FM_261	RS	NYGC	MG	Adapt	Adapt_AIF1
FM_261-ACTCCCAAGAAGCGAA	FM_261	RS	NYGC	MG	Adapt	Adapt_AIF1
FM_261-GGGATGAGTAGTGATA	FM_261	RS	NYGC	MG	Adapt	Adapt_AIF1
FM_261-CATTCATAGGGAGATA	FM_261	RS	NYGC	MG	Adapt	Adapt_AIF1
FM_261-AGGAATATCCTTCTGG	FM_261	RS	NYGC	MG	Adapt	Adapt_AIF1
FM_261-CTGAATGCACACGCCA	FM_261	RS	NYGC	MG	ADAM	ADAM_GPNMB
FM_261-GTTCCGTGTTAACAGA	FM_261	RS	NYGC	MG	Homeo	Homeo_PICALM
FM_261-GACCGTGAGGTCCTGC	FM_261	RS	NYGC	MG	Adapt	Adapt_AIF1
FM_261-TTCCTTCCATGGACAG	FM_261	RS	NYGC	PVM	PVM	PVM_CD163
FM_261-ATGAGGGTCACTGATG	FM_261	RS	NYGC	MG	Adapt	Adapt_AIF1
FM_261-TTACAGGCATCGGCCA	FM_261	RS	NYGC	MG	Adapt	Adapt_AIF1
FM_261-AGGGCCTAGCGAGAAA	FM_261	RS	NYGC	MG	Adapt	Adapt_AIF1
FM_261-AGATCCATCCGACGGT	FM_261	RS	NYGC	MG	Adapt	Adapt_HIST
FM_261-TAATTCCAGGAAACGA	FM_261	RS	NYGC	MG	Adapt	Adapt_AIF1
FM_261-TGTGATGTCGCTTGAA	FM_261	RS	NYGC	MG	Adapt	Adapt_AIF1
FM_261-TATCCTAGTCGTCAGC	FM_261	RS	NYGC	PVM	PVM	PVM_CD163
FM_261-ACTATCTTCTGTGCAA	FM_261	RS	NYGC	MG	Adapt	Adapt_AIF1
FM_261-TTGACCCAGTGGGAAA	FM_261	RS	NYGC	PVM	PVM	PVM_CD163
FM_261-TTCATGTGTTGGGTAG	FM_261	RS	NYGC	MG	Adapt	Adapt_AIF1
FM_261-GAGTCATGTCGTTTCC	FM_261	RS	NYGC	MG	Adapt	Adapt_AIF1
FM_261-TACCCGTGTTTGGGAG	FM_261	RS	NYGC	MG	Adapt	Adapt_AIF1
FM_261-TGTGGCGTCGTCGATA	FM_261	RS	NYGC	MG	exAM	exAM_ERN1
FM_261-TCCATCGTCAGAGCGA	FM_261	RS	NYGC	MG	Adapt	Adapt_AIF1
FM_261-TCGACGGGTATCTTCT	FM_261	RS	NYGC	MG	Adapt	Adapt_AIF1
FM_261-ACCATTTGTGTTCGTA	FM_261	RS	NYGC	PVM	PVM	PVM_CD163
FM_261-GCGTTTCGTCGTAATC	FM_261	RS	NYGC	MG	Adapt	Adapt_AIF1
FM_261-AGGATCTAGCTCTGTA	FM_261	RS	NYGC	MG	Adapt	Adapt_AIF1
FM_261-TGGGAGATCTATCCAT	FM_261	RS	NYGC	MG	Adapt	Adapt_AIF1
FM_261-TATCCTAAGGTAGACC	FM_261	RS	NYGC	MG	Adapt	Adapt_AIF1
FM_261-GTAGAGGCAGGGTTGA	FM_261	RS	NYGC	MG	Adapt	Adapt_AIF1
FM_261-GGAATGGCACCATATG	FM_261	RS	NYGC	MG	Homeo	Homeo_PICALM
FM_261-GCTTCACCAGCATACT	FM_261	RS	NYGC	MG	Adapt	Adapt_HSPA1A
FM_261-ACCTGAACAGAACTCT	FM_261	RS	NYGC	MG	Adapt	Adapt_AIF1
FM_261-ATGAGGGGTGGAACCA	FM_261	RS	NYGC	PVM	PVM	PVM_CD163
FM_261-TAGAGTCGTTGCTGAT	FM_261	RS	NYGC	MG	Homeo	Homeo_PICALM
FM_261-GTGTGATCAACAGCTT	FM_261	RS	NYGC	PVM	PVM	PVM_CD163
FM_261-AACCTGATCCTACGAA	FM_261	RS	NYGC	MG	Homeo	Homeo_PICALM
FM_261-TCCACCAGTGCTCTTC	FM_261	RS	NYGC	MG	Adapt	Adapt_AIF1
FM_261-TAGGTTGTCCGTCCTA	FM_261	RS	NYGC	PVM	PVM	PVM_CD163
FM_261-TGGATCAGTTGGCTAT	FM_261	RS	NYGC	MG	Adapt	Adapt_AIF1
FM_261-GCAGCCATCACCTGTC	FM_261	RS	NYGC	PVM	PVM	PVM_CD163
FM_261-CAACGGCTCTATCCAT	FM_261	RS	NYGC	MG	Adapt	Adapt_AIF1
FM_261-CGTGATAAGGAGGTTC	FM_261	RS	NYGC	PVM	PVM	PVM_CD163
FM_261-CCTAACCAGGCTCTAT	FM_261	RS	NYGC	MG	Adapt	Adapt_AIF1
FM_261-TTGTGTTTCCTCTCTT	FM_261	RS	NYGC	MG	Adapt	Adapt_AIF1
FM_261-CTCCAACAGCAAGTCG	FM_261	RS	NYGC	MG	Adapt	Adapt_AIF1
FM_261-AAGCATCTCACCCTCA	FM_261	RS	NYGC	MG	Adapt	Adapt_AIF1
FM_261-AAGACAACACTTCATT	FM_261	RS	NYGC	MG	Adapt	Adapt_AIF1
FM_261-GATGGAGCACGCAGTC	FM_261	RS	NYGC	MG	Adapt	Adapt_AIF1
FM_261-CTAGACAAGGCCACTC	FM_261	RS	NYGC	MG	Adapt	Adapt_AIF1
FM_261-TCAGTCCGTACCCACG	FM_261	RS	NYGC	MG	Adapt	Adapt_AIF1
FM_261-ACTTTGTGTTTCTATC	FM_261	RS	NYGC	MG	Homeo	Homeo_FRMD4A
FM_261-TTAGGCAGTGTTGCCG	FM_261	RS	NYGC	MG	Adapt	Adapt_AIF1
FM_261-TCAGGGCCATACAGCT	FM_261	RS	NYGC	MG	Adapt	Adapt_AIF1
FM_261-CTTGAGAGTCGTGCCA	FM_261	RS	NYGC	MG	Adapt	Adapt_AIF1
FM_261-GGTGGCTAGCTTCGTA	FM_261	RS	NYGC	PVM	PVM	PVM_CD163
FM_261-GATGTTGCACTCCGGA	FM_261	RS	NYGC	PVM	PVM	PVM_CD163
FM_261-ATTCTACAGAATGTTG	FM_261	RS	NYGC	PVM	PVM	PVM_CD163
FM_261-GAGGCCTTCGAGCTGC	FM_261	RS	NYGC	MG	Adapt	Adapt_AIF1
FM_261-TAACTTCCAGTATACC	FM_261	RS	NYGC	MG	Adapt	Adapt_AIF1
FM_261-TTGTGGAAGGTCACAG	FM_261	RS	NYGC	MG	Adapt	Adapt_AIF1
FM_261-ATCGTCCGTGGAGAAA	FM_261	RS	NYGC	MG	Adapt	Adapt_HSPA1A
FM_261-TTTCAGTGTTAATGAG	FM_261	RS	NYGC	MG	Adapt	Adapt_AIF1
FM_261-GTAGTACCATACACCA	FM_261	RS	NYGC	MG	Adapt	Adapt_AIF1
FM_261-AGGAATAGTCGAGCTC	FM_261	RS	NYGC	MG	Adapt	Adapt_AIF1
FM_261-AGCCAGCAGTGATCGG	FM_261	RS	NYGC	MG	Adapt	Adapt_AIF1
FM_261-CCTGCATTCGTCAACA	FM_261	RS	NYGC	MG	Adapt	Adapt_AIF1
FM_261-CTATCTATCAAGCCGC	FM_261	RS	NYGC	MG	Adapt	Adapt_AIF1
FM_261-CCGATGGTCGCTCTCA	FM_261	RS	NYGC	MG	Adapt	Adapt_AIF1
FM_261-TACCGGGCAAGTACCT	FM_261	RS	NYGC	MG	Adapt	Adapt_AIF1
FM_261-GTAGAGGCACGATTCA	FM_261	RS	NYGC	MG	Adapt	Adapt_AIF1
FM_261-TGCACGGTCGGCAGTC	FM_261	RS	NYGC	MG	Homeo	Homeo_PICALM
FM_261-TGTACAGGTTCCAAAC	FM_261	RS	NYGC	MG	Adapt	Adapt_AIF1
FM_261-TCCTTTCAGTCATCCA	FM_261	RS	NYGC	MG	Adapt	Adapt_AIF1
FM_261-CAATTTCGTACTTGTG	FM_261	RS	NYGC	MG	Adapt	Adapt_AIF1
FM_261-TCGGGACAGCTGGCTC	FM_261	RS	NYGC	PVM	PVM	PVM_CD163
FM_261-CTTCGGTGTAACTTCG	FM_261	RS	NYGC	MG	Adapt	Adapt_AIF1
FM_261-GCGAGAATCTCAGAAC	FM_261	RS	NYGC	MG	Adapt	Adapt_AIF1
FM_261-TGTCAGACAGTTAGAA	FM_261	RS	NYGC	MG	Adapt	Adapt_AIF1
FM_261-ATGGTTGTCAGTCAGT	FM_261	RS	NYGC	MG	Adapt	Adapt_AIF1
FM_261-TAGAGTCCAGGTAGTG	FM_261	RS	NYGC	MG	Adapt	Adapt_AIF1
FM_261-ATCGTAGTCTGGCCTT	FM_261	RS	NYGC	PVM	PVM	PVM_CD163
FM_261-TCCTTCTCAGTGCGCT	FM_261	RS	NYGC	MG	Adapt	Adapt_AIF1
FM_261-CCTAACCCAACGGGTA	FM_261	RS	NYGC	MG	Adapt	Adapt_TMEM163
FM_261-CTCAGAAGTATGGTAA	FM_261	RS	NYGC	MG	Adapt	Adapt_AIF1
FM_261-TGCTTGCCACATCATG	FM_261	RS	NYGC	MG	Adapt	Adapt_AIF1
FM_261-GTGTCCTCAAGTGACG	FM_261	RS	NYGC	MG	Adapt	Adapt_AIF1
FM_261-TCTTTGACAGTCTCTC	FM_261	RS	NYGC	MG	exAM	exAM_ERN1
FM_261-GCCCGAACAGCAGTCC	FM_261	RS	NYGC	MG	Adapt	Adapt_AIF1
FM_261-CCATAAGCACAGAAGC	FM_261	RS	NYGC	MG	Adapt	Adapt_AIF1
FM_261-ATGAGTCGTTTGCAGT	FM_261	RS	NYGC	MG	Homeo	Homeo_PICALM
FM_261-TCCTTCTTCAAAGAAC	FM_261	RS	NYGC	MG	Adapt	Adapt_AIF1
FM_261-ATTACTCGTGCCCGTA	FM_261	RS	NYGC	MG	Adapt	Adapt_AIF1
FM_261-TTTATGCCAATCTCGA	FM_261	RS	NYGC	MG	Adapt	Adapt_AIF1
FM_261-CCCATTGTCCTTGAAG	FM_261	RS	NYGC	MG	Adapt	Adapt_AIF1
FM_261-AGGTCATGTACTCAAC	FM_261	RS	NYGC	MG	Adapt	Adapt_AIF1
FM_261-TCTGGCTTCGGAAGGT	FM_261	RS	NYGC	MG	Adapt	Adapt_AIF1
FM_261-AAGTCGTGTCTAGTGT	FM_261	RS	NYGC	PVM	PVM	PVM_CD163
FM_261-CTCCTTTTCAATCCGA	FM_261	RS	NYGC	MG	Adapt	Adapt_AIF1
FM_261-CTGAGGCGTTCGGCTG	FM_261	RS	NYGC	MG	Adapt	Adapt_AIF1
FM_261-GGTCACGTCCAACCAA	FM_261	RS	NYGC	MG	Adapt	Adapt_TMEM163
FM_261-ACACGCGTCTTCCCGA	FM_261	RS	NYGC	MG	Homeo	Homeo_PICALM
FM_261-GATTTCTAGACAGTCG	FM_261	RS	NYGC	MG	Adapt	Adapt_AIF1
FM_261-TCTGGCTAGGTCTGGA	FM_261	RS	NYGC	PVM	PVM	PVM_CD163
FM_261-ACTTCGCCAGTAGAGC	FM_261	RS	NYGC	MG	Adapt	Adapt_AIF1
FM_261-GAGGGATGTCTTTCTA	FM_261	RS	NYGC	MG	Adapt	Adapt_AIF1
FM_261-CATCCGTGTAGAATGT	FM_261	RS	NYGC	MG	Adapt	Adapt_TMEM163
FM_261-CGAGGAATCCTACGGG	FM_261	RS	NYGC	MG	Adapt	Adapt_AIF1
FM_261-TTCTTGATCCGTATAG	FM_261	RS	NYGC	MG	Adapt	Adapt_AIF1
FM_261-GGGAGTAGTGGTAATA	FM_261	RS	NYGC	MG	Adapt	Adapt_AIF1
FM_261-TACCCGTTCGAAGTGG	FM_261	RS	NYGC	MG	Adapt	Adapt_AIF1
FM_261-TCGACCTGTACCGGCT	FM_261	RS	NYGC	MG	Adapt	Adapt_AIF1
FM_261-AAAGAACTCCACTAGA	FM_261	RS	NYGC	MG	Adapt	Adapt_AIF1
FM_261-TTTGATCAGGTTGCCC	FM_261	RS	NYGC	PVM	PVM	PVM_CD163
FM_261-GTGGTTACATGGCGCT	FM_261	RS	NYGC	PVM	PVM	PVM_CD163
FM_261-GAAATGACAGCAGTTT	FM_261	RS	NYGC	MG	Adapt	Adapt_AIF1
FM_261-CCCAACTTCGTTGTAG	FM_261	RS	NYGC	MG	exAM	exAM_ERN1
FM_261-TCCTCGAGTGCAGATG	FM_261	RS	NYGC	MG	ADAM	ADAM_GPNMB
FM_261-CTGCATCCAAACCACT	FM_261	RS	NYGC	MG	Adapt	Adapt_AIF1
FM_261-CGTTAGAGTACCGTCG	FM_261	RS	NYGC	MG	Adapt	Adapt_AIF1
FM_261-ACCCTCATCTATCGGA	FM_261	RS	NYGC	PVM	PVM	PVM_CD163
FM_261-GGTTCTCAGCCTTGAT	FM_261	RS	NYGC	MG	Adapt	Adapt_AIF1
FM_261-CTCCCTCAGTAAACGT	FM_261	RS	NYGC	MG	Adapt	Adapt_AIF1
FM_261-TCGTCCAGTTGGCCTG	FM_261	RS	NYGC	MG	Adapt	Adapt_HSPA1A
FM_261-GAGGCAAAGTGCACCC	FM_261	RS	NYGC	MG	Adapt	Adapt_AIF1
FM_261-CCCATTGAGACAAGCC	FM_261	RS	NYGC	PVM	PVM	PVM_CD163
FM_261-ATAGGCTGTTGGGATG	FM_261	RS	NYGC	MG	Adapt	Adapt_AIF1
FM_261-CTTCCGAGTAGGAGGG	FM_261	RS	NYGC	MG	Adapt	Adapt_AIF1
FM_261-CACCGTTCAGGTCAGA	FM_261	RS	NYGC	MG	Adapt	Adapt_AIF1
FM_261-TCGCTCAGTCAATGGG	FM_261	RS	NYGC	MG	Adapt	Adapt_AIF1
FM_261-GTAACCAAGGACGCTA	FM_261	RS	NYGC	PVM	PVM	PVM_CD163
FM_261-CGTCCATAGGGCAGTT	FM_261	RS	NYGC	PVM	PVM	PVM_CD163
FM_261-GGCGTCAGTTACAGCT	FM_261	RS	NYGC	MG	Prolif	Prolif_MKI67
FM_261-AGTGCCGGTGCTCTTC	FM_261	RS	NYGC	MG	Adapt	Adapt_AIF1
FM_261-CGATGCGTCGGTCGGT	FM_261	RS	NYGC	MG	Adapt	Adapt_AIF1
FM_261-ATCGCCTGTAGGAAAG	FM_261	RS	NYGC	MG	Adapt	Adapt_AIF1
FM_261-GTGGAAGTCCCGAATA	FM_261	RS	NYGC	MG	Adapt	Adapt_AIF1
FM_261-CTACCCAGTTAATGAG	FM_261	RS	NYGC	MG	ADAM	ADAM_GPNMB
FM_261-CAAGGGAGTCCGGTGT	FM_261	RS	NYGC	MG	Adapt	Adapt_AIF1
FM_261-CCTGCATCAGGAACCA	FM_261	RS	NYGC	MG	Adapt	Adapt_AIF1
FM_261-AACAACCGTAGATCGG	FM_261	RS	NYGC	MG	Adapt	Adapt_AIF1
FM_261-AGTTCGATCACCCATC	FM_261	RS	NYGC	MG	Adapt	Adapt_AIF1
FM_261-TGATCAGGTTTGTTCT	FM_261	RS	NYGC	MG	Adapt	Adapt_AIF1
FM_261-ATCGTCCAGACTTCCA	FM_261	RS	NYGC	MG	Adapt	Adapt_AIF1
FM_261-GGTAATCGTCTAACGT	FM_261	RS	NYGC	MG	Adapt	Adapt_HIST
FM_261-ACACCAATCCCAAGCG	FM_261	RS	NYGC	MG	Adapt	Adapt_AIF1
FM_261-CACTTCGCACGTCGTG	FM_261	RS	NYGC	MG	Adapt	Adapt_AIF1
FM_261-TCTTTGAAGCGTCGAA	FM_261	RS	NYGC	MG	Adapt	Adapt_AIF1
FM_261-TGCGGGTGTGGCCACT	FM_261	RS	NYGC	PVM	PVM	PVM_CD163
FM_261-TTGGGCGTCCTTCTAA	FM_261	RS	NYGC	MG	Adapt	Adapt_AIF1
FM_261-GTTGTAGCAAGACAAT	FM_261	RS	NYGC	MG	Adapt	Adapt_AIF1
FM_261-ACTTATCAGTTTGCTG	FM_261	RS	NYGC	MG	ADAM	ADAM_GPNMB
FM_261-TGAGGAGTCTGGAGAG	FM_261	RS	NYGC	MG	Adapt	Adapt_AIF1
FM_261-GGTCTGGGTCCCGGTA	FM_261	RS	NYGC	PVM	PVM	PVM_CD163
FM_261-CATCCCACATCGCCTT	FM_261	RS	NYGC	PVM	PVM	PVM_CD163
FM_261-GAGGGTAGTTCATCGA	FM_261	RS	NYGC	MG	exAM	exAM_ERN1
FM_261-TCTTGCGGTTGCAACT	FM_261	RS	NYGC	MG	Adapt	Adapt_HSPA1A
FM_261-GGGATGAGTATCGTAC	FM_261	RS	NYGC	MG	Adapt	Adapt_AIF1
FM_261-TAAGTCGGTTCTCTAT	FM_261	RS	NYGC	MG	Adapt	Adapt_AIF1
FM_261-TCATCATGTGTTACTG	FM_261	RS	NYGC	MG	Adapt	Adapt_AIF1
FM_261-TTTGGTTTCTCTGAGA	FM_261	RS	NYGC	MG	Adapt	Adapt_AIF1
FM_261-TTTGATCGTATAGGGC	FM_261	RS	NYGC	MG	Adapt	Adapt_AIF1
FM_261-GAGGGTATCCCATTTA	FM_261	RS	NYGC	MG	Adapt	Adapt_AIF1
FM_261-CCGCAAGTCTCATTGT	FM_261	RS	NYGC	MG	Homeo	Homeo_PICALM
FM_261-GTAGCTAAGCCGTTAT	FM_261	RS	NYGC	MG	ADAM	ADAM_GPNMB
FM_261-GTAGTACTCCTGGGAC	FM_261	RS	NYGC	MG	Adapt	Adapt_AIF1
FM_261-AGTTCGAGTGGGTCAA	FM_261	RS	NYGC	MG	Adapt	Adapt_AIF1
FM_261-CCTTGTGAGTCAGAGC	FM_261	RS	NYGC	MG	Adapt	Adapt_AIF1
FM_261-AGAACAACAACTCATG	FM_261	RS	NYGC	MG	Adapt	Adapt_AIF1
FM_261-GTGGGAATCAAGAAAC	FM_261	RS	NYGC	PVM	PVM	PVM_CD163
FM_261-CTGAGGCCAGTCTTCC	FM_261	RS	NYGC	MG	Adapt	Adapt_AIF1
FM_261-GGTGAAGGTGGTAACG	FM_261	RS	NYGC	MG	Adapt	Adapt_HIF1A
FM_261-AGCATCAAGTAGAATC	FM_261	RS	NYGC	MG	Adapt	Adapt_AIF1
FM_261-GCGTTTCCAACTGAAA	FM_261	RS	NYGC	MG	Adapt	Adapt_AIF1
FM_261-AAACGAAAGCCGGAAT	FM_261	RS	NYGC	MG	Adapt	Adapt_TMEM163
FM_261-CACATGAAGGATCATA	FM_261	RS	NYGC	MG	Adapt	Adapt_AIF1
FM_261-TACCGAATCTTGGTCC	FM_261	RS	NYGC	MG	Adapt	Adapt_AIF1
FM_261-CGGGCATTCGCAACAT	FM_261	RS	NYGC	MG	Adapt	Adapt_AIF1
FM_262-CATACTTCATTCTCCG	FM_262	RS	NYGC	MG	Homeo	Homeo_PICALM
FM_262-ACTGTGACATTGAGCT	FM_262	RS	NYGC	MG	Homeo	Homeo_PICALM
FM_262-CAATGACCACATCCCT	FM_262	RS	NYGC	MG	exAM	exAM_ERN1
FM_262-ACCACAACAACCCTAA	FM_262	RS	NYGC	MG	Homeo	Homeo_PICALM
FM_262-GAAGTAATCACCGGTG	FM_262	RS	NYGC	MG	exAM	exAM_ERN1
FM_262-CACTTCGTCCTACCGT	FM_262	RS	NYGC	MG	Homeo	Homeo_FRMD4A
FM_262-ACATCGATCACCCTGT	FM_262	RS	NYGC	MG	Homeo	Homeo_PICALM
FM_262-CCTGCATCACTGTGAT	FM_262	RS	NYGC	MG	Homeo	Homeo_PICALM
FM_262-CCTCCAACACTAGAGG	FM_262	RS	NYGC	MG	Homeo	Homeo_PICALM
FM_262-CAATCGACATCGTTCC	FM_262	RS	NYGC	MG	Homeo	Homeo_PICALM
FM_262-TCAAGACTCACCTCGT	FM_262	RS	NYGC	MG	Homeo	Homeo_PICALM
FM_262-TTGGGCGAGGTTAAAC	FM_262	RS	NYGC	MG	ADAM	ADAM_GPNMB
FM_262-GTATTGGGTAGCGATG	FM_262	RS	NYGC	MG	Homeo	Homeo_PICALM
FM_262-CCCGAAGTCGTAGGAG	FM_262	RS	NYGC	MG	exAM	exAM_ERN1
FM_262-CCAATGACAGCAGTTT	FM_262	RS	NYGC	MG	Homeo	Homeo_PICALM
FM_262-CCTACGTCATCTCAAG	FM_262	RS	NYGC	MG	Homeo	Homeo_PICALM
FM_262-CAATTTCTCTAGCAAC	FM_262	RS	NYGC	MG	Homeo	Homeo_FRMD4A
FM_262-ACAACCAGTCCATCTC	FM_262	RS	NYGC	MG	Homeo	Homeo_PICALM
FM_262-ACAGAAAGTTTAGAGA	FM_262	RS	NYGC	MG	exAM	exAM_ERN1
FM_262-AGGTTACCAAGTGATA	FM_262	RS	NYGC	MG	exAM	exAM_ERN1
FM_262-AACCCAACAACTTGCA	FM_262	RS	NYGC	MG	exAM	exAM_ERN1
FM_262-CAACCTCAGCCTTGAT	FM_262	RS	NYGC	MG	exAM	exAM_ERN1
FM_262-GGGCTCACACCTGCTT	FM_262	RS	NYGC	MG	ADAM	ADAM_GPNMB
FM_262-AACCACATCTCGACCT	FM_262	RS	NYGC	MG	ADAM	ADAM_GPNMB
FM_262-CATGGATAGGGTGAGG	FM_262	RS	NYGC	MG	Homeo	Homeo_PICALM
FM_262-TTGAACGTCTTCCGTG	FM_262	RS	NYGC	MG	Homeo	Homeo_PICALM
FM_262-AATGGCTGTATTGCCA	FM_262	RS	NYGC	MG	Homeo	Homeo_PICALM
FM_262-ACTGTGACAAACACGG	FM_262	RS	NYGC	MG	Homeo	Homeo_PICALM
FM_262-AGACACTCATGGGCAA	FM_262	RS	NYGC	MG	exAM	exAM_ERN1
FM_262-AGGCTGCGTTGGACCC	FM_262	RS	NYGC	MG	Homeo	Homeo_FRMD4A
FM_262-CTTCCGAGTTCCGTTC	FM_262	RS	NYGC	MG	exAM	exAM_ERN1
FM_262-CTACATTAGAAACTGT	FM_262	RS	NYGC	MG	Homeo	Homeo_FRMD4A
FM_262-CCATCACTCGTTCGCT	FM_262	RS	NYGC	MG	Adapt	Adapt_IFI44L
FM_262-TTTCAGTCATGTGACT	FM_262	RS	NYGC	MG	Homeo	Homeo_PICALM
FM_262-GATCCCTAGCTGTTAC	FM_262	RS	NYGC	MG	Homeo	Homeo_PICALM
FM_262-AACCAACTCCATTTGT	FM_262	RS	NYGC	MG	exAM	exAM_ERN1
FM_262-TGTTACTCAGATCACT	FM_262	RS	NYGC	MG	Homeo	Homeo_PICALM
FM_262-GATGACTTCATTACCT	FM_262	RS	NYGC	MG	Homeo	Homeo_PICALM
FM_262-AACACACTCATTCGGA	FM_262	RS	NYGC	MG	Homeo	Homeo_PICALM
FM_262-AGCCAATGTCTTCATT	FM_262	RS	NYGC	MG	Homeo	Homeo_PICALM
FM_262-GCTGAATGTGGTCTCG	FM_262	RS	NYGC	MG	Homeo	Homeo_PICALM
FM_262-TCATTCACAATCACGT	FM_262	RS	NYGC	MG	Adapt	Adapt_AIF1
FM_262-TACTTGTTCACTTCTA	FM_262	RS	NYGC	MG	Prolif	Prolif_MKI67
FM_262-TATGTTCGTATGAGAT	FM_262	RS	NYGC	MG	Adapt	Adapt_CCL3
FM_262-CCTGCATCAACGACTT	FM_262	RS	NYGC	MG	exAM	exAM_ERN1
FM_262-TCTCACGCAGTCAGTT	FM_262	RS	NYGC	MG	Homeo	Homeo_PICALM
FM_262-GTAATCGGTCCTATAG	FM_262	RS	NYGC	MG	ADAM	ADAM_GPNMB
FM_262-GCAGCCATCATTCTTG	FM_262	RS	NYGC	MG	Prolif	Prolif_MKI67
FM_262-TCATGTTGTTAAGGGC	FM_262	RS	NYGC	MG	Adapt	Adapt_AIF1
FM_262-GTCAGCGGTCATCACA	FM_262	RS	NYGC	MG	Homeo	Homeo_FRMD4A
FM_262-ACGGTTAGTGAATATG	FM_262	RS	NYGC	MG	Homeo	Homeo_PICALM
FM_262-TGGTGATGTTATAGCC	FM_262	RS	NYGC	MG	Homeo	Homeo_PICALM
FM_262-CCGTGAGGTGTGTTTG	FM_262	RS	NYGC	MG	exAM	exAM_ERN1
FM_262-CTCACTGGTATTAAGG	FM_262	RS	NYGC	MG	Homeo	Homeo_PICALM
FM_262-GTGATGTCACTACACA	FM_262	RS	NYGC	PVM	PVM	PVM_CD163
FM_262-TTCAATCTCATTCGTT	FM_262	RS	NYGC	MG	Homeo	Homeo_PICALM
FM_262-TAATTCCTCGACACCG	FM_262	RS	NYGC	PVM	PVM	PVM_CD163
FM_262-GTCATCCTCTGTCCCA	FM_262	RS	NYGC	PVM	PVM	PVM_CD163
FM_262-CCGTTCATCCAACCAA	FM_262	RS	NYGC	PVM	PVM	PVM_CD163
FM_262-AATCGACGTCATGACT	FM_262	RS	NYGC	MG	Adapt	Adapt_AIF1
FM_262-CAACGGCCAGTTAAAG	FM_262	RS	NYGC	MG	exAM	exAM_ERN1
FM_262-TCAGTCCTCATCTACT	FM_262	RS	NYGC	MG	Adapt	Adapt_HSPA1A
FM_262-CACTGTCGTCGAGTTT	FM_262	RS	NYGC	MG	Homeo	Homeo_PICALM
FM_262-CCTCCTCTCCACAGCG	FM_262	RS	NYGC	MG	Homeo	Homeo_PICALM
FM_262-GCTCAAAAGGTTCATC	FM_262	RS	NYGC	MG	Adapt	Adapt_IFI44L
FM_262-AGACAGGGTCTAACTG	FM_262	RS	NYGC	MG	Adapt	Adapt_AIF1
FM_262-TCACATTGTAGTTACC	FM_262	RS	NYGC	MG	Homeo	Homeo_PICALM
FM_262-GACCCAGGTTTACTTC	FM_262	RS	NYGC	MG	Homeo	Homeo_PICALM
FM_262-AGGTTGTTCGTTCTCG	FM_262	RS	NYGC	PVM	PVM	PVM_CD163
FM_262-AATGACCAGAGATCGC	FM_262	RS	NYGC	MG	Homeo	Homeo_PICALM
FM_262-ATTCCCGTCCAATCTT	FM_262	RS	NYGC	PVM	PVM	PVM_CD163
FM_262-TCAGCAAAGGAAAGGT	FM_262	RS	NYGC	PVM	PVM	PVM_CD163
FM_262-GCACATATCCATCACC	FM_262	RS	NYGC	MG	exAM	exAM_ERN1
FM_262-GAGGGATCATGACCCG	FM_262	RS	NYGC	MG	Adapt	Adapt_HSPA1A
FM_262-CGTCCATGTTTGTTCT	FM_262	RS	NYGC	PVM	PVM	PVM_CD163
FM_262-TATTGCTGTTTCCATT	FM_262	RS	NYGC	MG	exAM	exAM_ERN1
FM_262-CAGGCCAAGTCATACC	FM_262	RS	NYGC	PVM	PVM	PVM_CD163
FM_262-GACTATGCACAGTATC	FM_262	RS	NYGC	MG	Homeo	Homeo_PICALM
FM_262-AGGAGGTCATGATGCT	FM_262	RS	NYGC	MG	Homeo	Homeo_PICALM
FM_262-CATTGAGCAGCTATAC	FM_262	RS	NYGC	MG	Homeo	Homeo_PICALM
FM_262-CTTAGGATCGCCTAGG	FM_262	RS	NYGC	MG	Adapt	Adapt_HSPA1A
FM_262-CTACCCACACAATGTC	FM_262	RS	NYGC	MG	exAM	exAM_ERN1
FM_262-CAGATACTCCCTCTTT	FM_262	RS	NYGC	MG	exAM	exAM_ERN1
FM_262-TCATTCACAGGAGGTT	FM_262	RS	NYGC	MG	Adapt	Adapt_AIF1
FM_262-ATTCATCAGTAAACTG	FM_262	RS	NYGC	MG	Homeo	Homeo_PICALM
FM_262-TTTCCTCGTAAGTCAA	FM_262	RS	NYGC	MG	exAM	exAM_ERN1
FM_262-ACACGCGCAAAGCGTG	FM_262	RS	NYGC	MG	Homeo	Homeo_PICALM
FM_262-TATCAGGTCCTTATGT	FM_262	RS	NYGC	MG	Homeo	Homeo_PICALM
FM_262-TTGATGGGTTTCCAAG	FM_262	RS	NYGC	MG	Homeo	Homeo_PICALM
FM_262-TCATGCCGTTCGGTTA	FM_262	RS	NYGC	MG	Homeo	Homeo_PICALM
FM_262-TACTGCCCATAAGCAA	FM_262	RS	NYGC	PVM	PVM	PVM_CD163
FM_262-AATGGCTGTTGGCCTG	FM_262	RS	NYGC	PVM	PVM	PVM_CD163
FM_262-TCTTTGACACTCAGAT	FM_262	RS	NYGC	MG	exAM	exAM_ERN1
FM_262-GACCTTCGTCGCATTA	FM_262	RS	NYGC	MG	Homeo	Homeo_PICALM
FM_262-TGATGGTCATCTCCCA	FM_262	RS	NYGC	MG	Homeo	Homeo_FRMD4A
FM_262-GAGAAATTCCGTATAG	FM_262	RS	NYGC	MG	Homeo	Homeo_PICALM
FM_262-AGTGTTGCATTGTAGC	FM_262	RS	NYGC	MG	exAM	exAM_ERN1
FM_262-TGTAAGCAGGTCTTTG	FM_262	RS	NYGC	MG	Homeo	Homeo_PICALM
FM_262-TGTAAGCGTATCCTTT	FM_262	RS	NYGC	PVM	PVM	PVM_CD163
FM_262-GCCTGTTGTCTGTCCT	FM_262	RS	NYGC	MG	Homeo	Homeo_PICALM
FM_262-TGAGACTTCTGTACAG	FM_262	RS	NYGC	MG	Homeo	Homeo_PICALM
FM_262-TCACGGGTCACGGGCT	FM_262	RS	NYGC	MG	exAM	exAM_ERN1
FM_262-TCCACCATCGCTACAA	FM_262	RS	NYGC	MG	Homeo	Homeo_PICALM
FM_262-GATTTCTGTTGCTGAT	FM_262	RS	NYGC	MG	Homeo	Homeo_PICALM
FM_262-GCCATTCTCACCTACC	FM_262	RS	NYGC	MG	Homeo	Homeo_PICALM
FM_262-TGTTACTGTAACACGG	FM_262	RS	NYGC	MG	Homeo	Homeo_PICALM
FM_262-TATCAGGCAAGATTGA	FM_262	RS	NYGC	MG	Adapt	Adapt_AIF1
FM_262-AAGAACATCTTAATCC	FM_262	RS	NYGC	MG	exAM	exAM_ERN1
FM_262-GTTCTATAGGACCCAA	FM_262	RS	NYGC	MG	Prolif	Prolif_MKI67
FM_262-TTCGATTCAGAACGCA	FM_262	RS	NYGC	MG	Homeo	Homeo_PICALM
FM_262-CCACCATTCCAGCAAT	FM_262	RS	NYGC	MG	Homeo	Homeo_PICALM
FM_262-CCCGAAGCATAGACTC	FM_262	RS	NYGC	MG	Prolif	Prolif_MKI67
FM_262-GCCATTCAGGCCTGCT	FM_262	RS	NYGC	MG	exAM	exAM_ERN1
FM_262-ATTTCTGCAGATCATC	FM_262	RS	NYGC	MG	Homeo	Homeo_PICALM
FM_262-TCCTAATTCGGTTCAA	FM_262	RS	NYGC	MG	Prolif	Prolif_MKI67
FM_262-CACTGTCAGAGCCTGA	FM_262	RS	NYGC	MG	Homeo	Homeo_PICALM
FM_262-CATCCACAGGGTTTCT	FM_262	RS	NYGC	MG	Adapt	Adapt_AIF1
FM_262-TCGACCTTCCTACACC	FM_262	RS	NYGC	MG	exAM	exAM_ERN1
FM_262-ATCACGAGTCCTCCAT	FM_262	RS	NYGC	MG	Homeo	Homeo_PICALM
FM_262-CCCGGAAGTTCCAAAC	FM_262	RS	NYGC	MG	ADAM	ADAM_GPNMB
FM_262-ACGCACGCACCCTAAA	FM_262	RS	NYGC	MG	exAM	exAM_ERN1
FM_262-TCCCAGTGTTCCGCTT	FM_262	RS	NYGC	MG	ADAM	ADAM_GPNMB
FM_262-CTCAGAAGTCGGATTT	FM_262	RS	NYGC	MG	Homeo	Homeo_PICALM
FM_262-ACCACAAAGGCCACCT	FM_262	RS	NYGC	MG	Homeo	Homeo_PICALM
FM_262-CTACCCATCCAAGCAT	FM_262	RS	NYGC	MG	Homeo	Homeo_PICALM
FM_262-TATCTGTCATGCACTA	FM_262	RS	NYGC	MG	exAM	exAM_ERN1
FM_262-GTTGTAGGTTCTCAGA	FM_262	RS	NYGC	PVM	PVM	PVM_CD163
FM_262-TACCTCGCATAGAGGC	FM_262	RS	NYGC	MG	Adapt	Adapt_AIF1
FM_262-TGCTTCGCAGTGTGCC	FM_262	RS	NYGC	MG	Homeo	Homeo_PICALM
FM_262-TTACAGGTCTACGGGC	FM_262	RS	NYGC	MG	Homeo	Homeo_PICALM
FM_262-GAGTCATAGGCCTGCT	FM_262	RS	NYGC	MG	Adapt	Adapt_IFI44L
FM_262-GTAAGTCCACCGTGGT	FM_262	RS	NYGC	MG	ADAM	ADAM_GPNMB
FM_262-GACTTCCTCCTGGCTT	FM_262	RS	NYGC	PVM	PVM	PVM_CD163
FM_262-AAAGGTAGTCCGAAAG	FM_262	RS	NYGC	PVM	PVM	PVM_CD163
FM_262-AATGGAAGTTGTTTGG	FM_262	RS	NYGC	MG	Prolif	Prolif_MKI67
FM_262-GTTCTATAGCACCCAC	FM_262	RS	NYGC	MG	Homeo	Homeo_FRMD4A
FM_262-TTTCACAAGTACGAGC	FM_262	RS	NYGC	MG	Homeo	Homeo_PICALM
FM_262-CAATTTCTCTCTGGTC	FM_262	RS	NYGC	MG	ADAM	ADAM_GPNMB
FM_262-CACGTGGCAGAACTCT	FM_262	RS	NYGC	PVM	PVM	PVM_CD163
FM_262-GGTCTGGGTCTGTGTA	FM_262	RS	NYGC	MG	ADAM	ADAM_GPNMB
FM_262-CTCCACACATCCGGTG	FM_262	RS	NYGC	MG	Homeo	Homeo_PICALM
FM_262-GAGGCCTCAACAGCTT	FM_262	RS	NYGC	MG	Homeo	Homeo_PICALM
FM_262-TGCAGTAAGGTCACTT	FM_262	RS	NYGC	MG	Homeo	Homeo_PICALM
FM_262-ACAGCCGAGGAGGTTC	FM_262	RS	NYGC	MG	Prolif	Prolif_MKI67
FM_262-CTACTATGTGGGAGAG	FM_262	RS	NYGC	PVM	PVM	PVM_CD163
FM_262-AGTAGCTGTCGTGGAA	FM_262	RS	NYGC	PVM	PVM	PVM_CD163
FM_262-CTCCTCCAGACCAGAC	FM_262	RS	NYGC	MG	exAM	exAM_ERN1
FM_262-ACCTGTCCAAAGCACG	FM_262	RS	NYGC	MG	Homeo	Homeo_PICALM
FM_262-ACGTACAAGTCCTGCG	FM_262	RS	NYGC	MG	Homeo	Homeo_PICALM
FM_262-CTCCCTCCACGATAGG	FM_262	RS	NYGC	MG	Homeo	Homeo_PICALM
FM_262-CTTCCGACACTACCCT	FM_262	RS	NYGC	MG	Homeo	Homeo_PICALM
FM_262-TACTGCCCATCCGTTC	FM_262	RS	NYGC	MG	Homeo	Homeo_PICALM
FM_262-TGACCCTGTCGAGTTT	FM_262	RS	NYGC	MG	Homeo	Homeo_PICALM
FM_262-CCGGGTACACGTATAC	FM_262	RS	NYGC	MG	Homeo	Homeo_PICALM
FM_262-TCATGCCTCACCTTAT	FM_262	RS	NYGC	MG	Adapt	Adapt_IFI44L
FM_262-CAAGGGATCAAACCTG	FM_262	RS	NYGC	MG	Homeo	Homeo_PICALM
FM_262-ATTCTACGTTGAAGTA	FM_262	RS	NYGC	MG	Homeo	Homeo_PICALM
FM_262-ACTCTCGGTTTCAGAC	FM_262	RS	NYGC	MG	Homeo	Homeo_PICALM
FM_262-ATGCCTCAGAAACCCG	FM_262	RS	NYGC	MG	Homeo	Homeo_PICALM
FM_262-AATTCCTGTTAGGCTT	FM_262	RS	NYGC	MG	Homeo	Homeo_PICALM
FM_262-GTCATTTAGTCTAGAA	FM_262	RS	NYGC	MG	Homeo	Homeo_PICALM
FM_262-GTCACGGGTATACAGA	FM_262	RS	NYGC	MG	Adapt	Adapt_HSPA1A
FM_262-GCCGATGAGGTGCGAT	FM_262	RS	NYGC	MG	Adapt	Adapt_HSPA1A
FM_262-CTAACCCGTGCGGATA	FM_262	RS	NYGC	MG	Homeo	Homeo_PICALM
FM_262-TCTATCATCGAGAAGC	FM_262	RS	NYGC	MG	exAM	exAM_ERN1
FM_262-TATTCCACACTACTTT	FM_262	RS	NYGC	MG	exAM	exAM_ERN1
FM_262-TATCCTAAGCATTGTC	FM_262	RS	NYGC	MG	exAM	exAM_ERN1
FM_262-CGGAACCTCCATTGGA	FM_262	RS	NYGC	MG	exAM	exAM_ERN1
FM_262-GTAACACGTCCCGGTA	FM_262	RS	NYGC	PVM	PVM	PVM_CD163
FM_262-ACGTTCCAGCTGACCC	FM_262	RS	NYGC	MG	ADAM	ADAM_GPNMB
FM_262-TCACGCTGTGACACAG	FM_262	RS	NYGC	MG	Homeo	Homeo_PICALM
FM_262-CAACAACCAGCAGATG	FM_262	RS	NYGC	MG	Homeo	Homeo_PICALM
FM_262-CGGAATTAGGTCTTTG	FM_262	RS	NYGC	MG	Homeo	Homeo_PICALM
FM_262-CCGGACATCCCAGGCA	FM_262	RS	NYGC	MG	Homeo	Homeo_PICALM
FM_262-AGGGCTCGTACGCTAT	FM_262	RS	NYGC	PVM	PVM	PVM_CD163
FM_262-TGGAACTCAGACATCT	FM_262	RS	NYGC	MG	exAM	exAM_ERN1
FM_262-GAAATGAGTATTCCGA	FM_262	RS	NYGC	MG	Homeo	Homeo_PICALM
FM_262-GTCTACCTCTCCATAT	FM_262	RS	NYGC	MG	Adapt	Adapt_HSPA1A
FM_262-TTCTAACCACCTGCAG	FM_262	RS	NYGC	PVM	PVM	PVM_CD163
FM_262-GTCCACTTCAAAGGAT	FM_262	RS	NYGC	MG	exAM	exAM_ERN1
FM_262-CACTAAGAGATCGCTT	FM_262	RS	NYGC	PVM	PVM	PVM_CD163
FM_262-CAACAACGTGCCCACA	FM_262	RS	NYGC	MG	Adapt	Adapt_IFI44L
FM_262-ACCCTTGAGGCGCTTC	FM_262	RS	NYGC	PVM	PVM	PVM_CD163
FM_262-TCTGCCAAGACGGATC	FM_262	RS	NYGC	MG	exAM	exAM_ERN1
FM_262-GCAACCGAGCGATGAC	FM_262	RS	NYGC	MG	Homeo	Homeo_PICALM
FM_262-TTACAGGTCAGCCTCT	FM_262	RS	NYGC	MG	Adapt	Adapt_HSPA1A
FM_262-TACATTCGTCCAAAGG	FM_262	RS	NYGC	MG	Homeo	Homeo_PICALM
FM_262-ACTGTGAAGATTGACA	FM_262	RS	NYGC	MG	exAM	exAM_ERN1
FM_262-CGGACACGTCTGTGAT	FM_262	RS	NYGC	MG	Homeo	Homeo_PICALM
FM_262-CTACCCAAGCGTGAAC	FM_262	RS	NYGC	PVM	PVM	PVM_CD163
FM_262-AACCAACGTTCCGCGA	FM_262	RS	NYGC	MG	Homeo	Homeo_PICALM
FM_262-TCCCACAGTAGGTTTC	FM_262	RS	NYGC	MG	Homeo	Homeo_PICALM
FM_262-CGACAGCCACTTCCTG	FM_262	RS	NYGC	MG	Homeo	Homeo_PICALM
FM_262-GATGCTATCCACAAGT	FM_262	RS	NYGC	MG	exAM	exAM_ERN1
FM_262-CATGCCTTCGGCGATC	FM_262	RS	NYGC	MG	Homeo	Homeo_PICALM
FM_262-CTGCCATCAGTAACCT	FM_262	RS	NYGC	MG	exAM	exAM_ERN1
FM_262-GAGTTACGTGAATTAG	FM_262	RS	NYGC	MG	exAM	exAM_ERN1
FM_262-TGGGCTGAGAGTTGAT	FM_262	RS	NYGC	PVM	PVM	PVM_CD163
FM_262-TTCTTGATCAGTCTTT	FM_262	RS	NYGC	MG	Adapt	Adapt_IFI44L
FM_262-TTAGTCTGTGGTTTAC	FM_262	RS	NYGC	MG	ADAM	ADAM_GPNMB
FM_262-CAGGGCTTCAACGTGT	FM_262	RS	NYGC	MG	exAM	exAM_ERN1
FM_262-GTTGTAGAGCCTATTG	FM_262	RS	NYGC	MG	Homeo	Homeo_PICALM
FM_262-TCGCACTGTGGTGATG	FM_262	RS	NYGC	PVM	PVM	PVM_CD163
FM_262-GTTTACTGTGGTACAG	FM_262	RS	NYGC	MG	Homeo	Homeo_PICALM
FM_262-TGGGCGTCACGTGTGC	FM_262	RS	NYGC	MG	exAM	exAM_ERN1
FM_262-CTCCAACGTGCACATT	FM_262	RS	NYGC	MG	Homeo	Homeo_PICALM
FM_262-AGGATCTCACACTGGC	FM_262	RS	NYGC	MG	exAM	exAM_ERN1
FM_262-GCATGATTCACGTAGT	FM_262	RS	NYGC	MG	Homeo	Homeo_PICALM
FM_262-CACTGTCCATGTCGTA	FM_262	RS	NYGC	MG	Homeo	Homeo_PICALM
FM_262-GTGAGGACACACGCCA	FM_262	RS	NYGC	PVM	PVM	PVM_CD163
FM_262-AGACTCAGTCCGTACG	FM_262	RS	NYGC	MG	exAM	exAM_ERN1
FM_262-TCTCACGGTTTCTATC	FM_262	RS	NYGC	MG	Homeo	Homeo_PICALM
FM_262-GACTCAAAGAGCTTTC	FM_262	RS	NYGC	MG	Homeo	Homeo_PICALM
FM_262-TGATGCATCAGCTTCC	FM_262	RS	NYGC	MG	Homeo	Homeo_PICALM
FM_262-CGGCAGTTCGGTCTGG	FM_262	RS	NYGC	MG	Homeo	Homeo_PICALM
FM_262-CTCTCAGCAGGCACTC	FM_262	RS	NYGC	MG	Homeo	Homeo_PICALM
FM_262-CTTCCGAAGTCTGTAC	FM_262	RS	NYGC	MG	Homeo	Homeo_PICALM
FM_262-ACTGATGCAGTGCCTG	FM_262	RS	NYGC	MG	Homeo	Homeo_PICALM
FM_262-TACCGAAAGCGCTTCG	FM_262	RS	NYGC	PVM	PVM	PVM_CD163
FM_262-CAACCAAGTGGTACAG	FM_262	RS	NYGC	MG	exAM	exAM_ERN1
FM_262-GTAATCGAGGTTACAA	FM_262	RS	NYGC	MG	exAM	exAM_ERN1
FM_262-TCCGATCCACAGTACT	FM_262	RS	NYGC	MG	Homeo	Homeo_PICALM
FM_262-AAGGTAAAGAGACAAG	FM_262	RS	NYGC	MG	exAM	exAM_ERN1
FM_262-ATCCATTCACATTGTG	FM_262	RS	NYGC	MG	Homeo	Homeo_PICALM
FM_262-CATTGCCGTTCCGCTT	FM_262	RS	NYGC	MG	Adapt	Adapt_AIF1
FM_262-GTACAACCAAACGTGG	FM_262	RS	NYGC	MG	Homeo	Homeo_PICALM
FM_262-CCCTTAGCACCAGCGT	FM_262	RS	NYGC	MG	Homeo	Homeo_FRMD4A
FM_262-GGCACGTTCGAGCACC	FM_262	RS	NYGC	MG	exAM	exAM_ERN1
FM_262-CTACGGGTCAGCCTTC	FM_262	RS	NYGC	MG	Homeo	Homeo_PICALM
FM_262-GAATCGTGTTGGCTAT	FM_262	RS	NYGC	MG	ADAM	ADAM_GPNMB
FM_262-TTCCTAATCCACTTCG	FM_262	RS	NYGC	MG	exAM	exAM_ERN1
FM_262-AGGGCCTGTGAGGATC	FM_262	RS	NYGC	MG	ADAM	ADAM_GPNMB
FM_262-GACCCAGGTCTATGAC	FM_262	RS	NYGC	PVM	PVM	PVM_CD163
FM_262-GTCTCACAGTCACTAC	FM_262	RS	NYGC	MG	Homeo	Homeo_PICALM
FM_262-GAACGTTCATCCGTGG	FM_262	RS	NYGC	PVM	PVM	PVM_CD163
FM_262-AGAACAAAGGGCGAAG	FM_262	RS	NYGC	MG	Adapt	Adapt_HIST
FM_262-TCTATCACACTTGGGC	FM_262	RS	NYGC	MG	Homeo	Homeo_PICALM
FM_262-AGTAACCTCTGTGCGG	FM_262	RS	NYGC	MG	Homeo	Homeo_PICALM
FM_262-TCCTAATGTTGCGGCT	FM_262	RS	NYGC	MG	Homeo	Homeo_PICALM
FM_262-TTCTCTCTCACCATCC	FM_262	RS	NYGC	MG	exAM	exAM_ERN1
FM_262-TTCCAATAGCCGATTT	FM_262	RS	NYGC	MG	Homeo	Homeo_PICALM
FM_262-GATAGCTAGGTTGGTG	FM_262	RS	NYGC	PVM	PVM	PVM_CD163
FM_262-TTCCAATCATGCACTA	FM_262	RS	NYGC	PVM	PVM	PVM_CD163
FM_262-TCTCCGACAATTTCTC	FM_262	RS	NYGC	PVM	PVM	PVM_CD163
FM_262-GTACAACCAAATGAGT	FM_262	RS	NYGC	MG	Homeo	Homeo_PICALM
FM_262-AAAGAACCAGTCAGCC	FM_262	RS	NYGC	MG	Homeo	Homeo_PICALM
FM_262-GAGAAATTCCTTCTAA	FM_262	RS	NYGC	MG	exAM	exAM_ERN1
FM_262-TCCTTTCTCCTACCAC	FM_262	RS	NYGC	MG	Prolif	Prolif_MKI67
FM_262-TTTCACATCGAGTCCG	FM_262	RS	NYGC	MG	exAM	exAM_ERN1
FM_262-GTGTAACAGCCTCTTC	FM_262	RS	NYGC	MG	Homeo	Homeo_PICALM
FM_262-AGTTCCCGTAGTCTGT	FM_262	RS	NYGC	MG	Adapt	Adapt_IFI44L
FM_262-TTCTCTCTCGGTCGAC	FM_262	RS	NYGC	MG	Homeo	Homeo_PICALM
FM_262-TTCCTCTCAATTCGTG	FM_262	RS	NYGC	PVM	PVM	PVM_CD163
FM_262-AACCTGACACTACCGG	FM_262	RS	NYGC	MG	Homeo	Homeo_FRMD4A
FM_262-CCCTCAATCTGCTTAT	FM_262	RS	NYGC	MG	Homeo	Homeo_PICALM
FM_262-TGCCGAGTCTAACGGT	FM_262	RS	NYGC	MG	exAM	exAM_ERN1
FM_262-GGGACTCCATGACCCG	FM_262	RS	NYGC	MG	exAM	exAM_ERN1
FM_262-CAGATTGCAAGCTACT	FM_262	RS	NYGC	MG	exAM	exAM_ERN1
FM_262-TCACGGGTCTAGCCTC	FM_262	RS	NYGC	MG	exAM	exAM_ERN1
FM_262-ATCACTTTCCTCGCAT	FM_262	RS	NYGC	MG	Adapt	Adapt_HSPA1A
FM_262-TAGTGCAAGTACCGGA	FM_262	RS	NYGC	MG	Homeo	Homeo_FRMD4A
FM_262-TTCCTTCTCACGATAC	FM_262	RS	NYGC	MG	Homeo	Homeo_PICALM
FM_262-CATACCCGTAGGAGGG	FM_262	RS	NYGC	PVM	PVM	PVM_CD163
FM_262-AATGCCAGTAACATAG	FM_262	RS	NYGC	MG	Homeo	Homeo_PICALM
FM_262-ATGAGTCCATCAACCA	FM_262	RS	NYGC	MG	Prolif	Prolif_MKI67
FM_262-AGCGATTTCTGCTTAT	FM_262	RS	NYGC	MG	exAM	exAM_ERN1
FM_262-TCAGTCCAGCAGTAAT	FM_262	RS	NYGC	MG	Homeo	Homeo_FRMD4A
FM_262-AACGAAATCCTAACAG	FM_262	RS	NYGC	MG	Homeo	Homeo_PICALM
FM_262-GCCATGGGTATCCTTT	FM_262	RS	NYGC	MG	Prolif	Prolif_MKI67
FM_262-CTCCTCCGTCGATTCA	FM_262	RS	NYGC	PVM	PVM	PVM_CD163
FM_262-GTTGCTCAGAGAGCAA	FM_262	RS	NYGC	MG	Homeo	Homeo_PICALM
FM_262-GGGCTCATCTCATAGG	FM_262	RS	NYGC	PVM	PVM	PVM_CD163
FM_262-TGCTGAATCCTAGAGT	FM_262	RS	NYGC	MG	Homeo	Homeo_PICALM
FM_262-AGTTCCCCACCTGATA	FM_262	RS	NYGC	MG	Homeo	Homeo_PICALM
FM_262-ATTCCTATCAATCGGT	FM_262	RS	NYGC	PVM	PVM	PVM_CD163
FM_262-CTCCCTCCAAGTATCC	FM_262	RS	NYGC	MG	exAM	exAM_ERN1
FM_262-CACGTGGTCCTCTTTC	FM_262	RS	NYGC	MG	exAM	exAM_ERN1
FM_262-ACTGATGAGGTCCAGA	FM_262	RS	NYGC	MG	exAM	exAM_ERN1
FM_262-TGAATCGTCCCATACC	FM_262	RS	NYGC	MG	Homeo	Homeo_PICALM
FM_262-GGCTTTCCATCGTTCC	FM_262	RS	NYGC	MG	Homeo	Homeo_FRMD4A
FM_262-TATGTTCGTTCAGTAC	FM_262	RS	NYGC	MG	exAM	exAM_ERN1
FM_262-TCTATCACATGGCTGC	FM_262	RS	NYGC	MG	Homeo	Homeo_PICALM
FM_262-GCGTTTCAGGTACAGC	FM_262	RS	NYGC	PVM	PVM	PVM_CD163
FM_262-TTCTTGAAGACTTAAG	FM_262	RS	NYGC	MG	ADAM	ADAM_GPNMB
FM_262-GTGAGCCTCAAGCCAT	FM_262	RS	NYGC	MG	exAM	exAM_ERN1
FM_262-CTACAGATCTATCCAT	FM_262	RS	NYGC	MG	Homeo	Homeo_PICALM
FM_262-AATCACGCACTAGGTT	FM_262	RS	NYGC	MG	Homeo	Homeo_PICALM
FM_262-AAACGAACATCAGCGC	FM_262	RS	NYGC	MG	Adapt	Adapt_HSPA1A
FM_262-CCTAACCAGAGGTATT	FM_262	RS	NYGC	MG	Adapt	Adapt_IFI44L
FM_262-CTTCTCTTCAGCTAGT	FM_262	RS	NYGC	MG	Homeo	Homeo_PICALM
FM_262-TTCCAATAGATGATTG	FM_262	RS	NYGC	MG	Homeo	Homeo_PICALM
FM_262-GAGGCCTCAACTACGT	FM_262	RS	NYGC	MG	Homeo	Homeo_PICALM
FM_262-CTCAACCTCTACACAG	FM_262	RS	NYGC	MG	exAM	exAM_ERN1
FM_262-AGTGATCTCACCTTAT	FM_262	RS	NYGC	MG	Homeo	Homeo_PICALM
FM_262-TACGCTCTCAATCCGA	FM_262	RS	NYGC	MG	Homeo	Homeo_PICALM
FM_262-CAGCCAGCAGAAACCG	FM_262	RS	NYGC	MG	Homeo	Homeo_PICALM
FM_262-TGCTGAAAGAATGTTG	FM_262	RS	NYGC	MG	Homeo	Homeo_PICALM
FM_262-CGTCAAACATCCTGTC	FM_262	RS	NYGC	MG	exAM	exAM_ERN1
FM_262-CACGTTCCAACCTATG	FM_262	RS	NYGC	PVM	PVM	PVM_CD163
FM_262-CTCACTGAGTATGATG	FM_262	RS	NYGC	PVM	PVM	PVM_CD163
FM_262-ATACCTTAGGTCCCGT	FM_262	RS	NYGC	MG	Homeo	Homeo_FRMD4A
FM_262-CATGCCTTCAATCTCT	FM_262	RS	NYGC	MG	Adapt	Adapt_IFI44L
FM_262-CTAGACACAGAATGTA	FM_262	RS	NYGC	MG	exAM	exAM_ERN1
FM_262-AACCACAGTTGTCTAG	FM_262	RS	NYGC	PVM	PVM	PVM_CD163
FM_262-TCCTTCTCACCCAACG	FM_262	RS	NYGC	PVM	PVM	PVM_CD163
FM_262-AGTCATGAGTTACTCG	FM_262	RS	NYGC	MG	Adapt	Adapt_IFI44L
FM_262-AAAGTCCGTCTTTCAT	FM_262	RS	NYGC	PVM	PVM	PVM_CD163
FM_262-TCAGTCCGTAGATTAG	FM_262	RS	NYGC	PVM	PVM	PVM_CD163
FM_262-CATTTCAAGGTGCCAA	FM_262	RS	NYGC	MG	ADAM	ADAM_GPNMB
FM_262-CATGGATGTTAAACAG	FM_262	RS	NYGC	MG	exAM	exAM_ERN1
FM_262-AACAAGACACGACTAT	FM_262	RS	NYGC	PVM	PVM	PVM_CD163
FM_262-GCACGGTCACACTTAG	FM_262	RS	NYGC	PVM	PVM	PVM_CD163
FM_262-AGACTCACAAACCACT	FM_262	RS	NYGC	MG	Homeo	Homeo_PICALM
FM_262-CTGATCCTCTTGGAAC	FM_262	RS	NYGC	PVM	PVM	PVM_CD163
FM_262-GATCAGTAGGATTCCT	FM_262	RS	NYGC	MG	exAM	exAM_ERN1
FM_262-ACTATGGCACACAGAG	FM_262	RS	NYGC	MG	Homeo	Homeo_FRMD4A
FM_262-GATCACAGTACCATAC	FM_262	RS	NYGC	MG	Homeo	Homeo_PICALM
FM_262-CTCCGATTCAAGAGTA	FM_262	RS	NYGC	PVM	PVM	PVM_CD163
FM_262-TACTTCAGTTCTTCAT	FM_262	RS	NYGC	MG	Homeo	Homeo_PICALM
FM_262-TTAGTCTAGTGAACAT	FM_262	RS	NYGC	MG	Homeo	Homeo_FRMD4A
FM_262-ATAGGCTGTGTCGATT	FM_262	RS	NYGC	MG	Homeo	Homeo_PICALM
FM_262-CACGAATTCATTGCGA	FM_262	RS	NYGC	MG	Homeo	Homeo_PICALM
FM_262-TCTGGCTCACTTGAAC	FM_262	RS	NYGC	MG	Adapt	Adapt_HSPA1A
FM_262-TTGGGCGCACACCGCA	FM_262	RS	NYGC	MG	Homeo	Homeo_PICALM
FM_262-TATCTGTCAATGTCAC	FM_262	RS	NYGC	MG	Homeo	Homeo_PICALM
FM_262-AAGCGAGTCTGGGCAC	FM_262	RS	NYGC	MG	Adapt	Adapt_AIF1
FM_262-CTCAATTAGTGCGCTC	FM_262	RS	NYGC	MG	Homeo	Homeo_PICALM
FM_262-CAAAGAATCACCTACC	FM_262	RS	NYGC	MG	Homeo	Homeo_PICALM
FM_262-CACAGGCTCGTCAGAT	FM_262	RS	NYGC	MG	Homeo	Homeo_PICALM
FM_262-AGTACTGTCCAGCCTT	FM_262	RS	NYGC	MG	exAM	exAM_ERN1
FM_262-TAAGCACTCCACCCTA	FM_262	RS	NYGC	MG	Homeo	Homeo_PICALM
FM_262-AGTGTTGCATATGGCT	FM_262	RS	NYGC	MG	exAM	exAM_ERN1
FM_262-ATTGTTCAGGAGCTGT	FM_262	RS	NYGC	MG	Adapt	Adapt_AIF1
FM_262-TGTAACGTCGGTGTTA	FM_262	RS	NYGC	PVM	PVM	PVM_CD163
FM_262-TCTATACCAGGACTTT	FM_262	RS	NYGC	MG	ADAM	ADAM_GPNMB
FM_262-ACGTAACCATTCAGCA	FM_262	RS	NYGC	PVM	PVM	PVM_CD163
FM_262-CTACATTAGACTACCT	FM_262	RS	NYGC	MG	ADAM	ADAM_GPNMB
FM_262-CTGATCCCAACTGAAA	FM_262	RS	NYGC	MG	Adapt	Adapt_AIF1
FM_262-TCTACATCACTTCCTG	FM_262	RS	NYGC	MG	Homeo	Homeo_PICALM
FM_262-TCCACGTTCTCGCTCA	FM_262	RS	NYGC	PVM	PVM	PVM_CD163
FM_262-ATCGATGCAACAACAA	FM_262	RS	NYGC	MG	Homeo	Homeo_PICALM
FM_262-CAACCAACAGAGGCTA	FM_262	RS	NYGC	PVM	PVM	PVM_CD163
FM_262-CTTTCGGTCTTGGCTC	FM_262	RS	NYGC	MG	Homeo	Homeo_PICALM
FM_262-GAGCTGCCAACACACT	FM_262	RS	NYGC	MG	Homeo	Homeo_PICALM
FM_262-AAGTGAACATTGACAC	FM_262	RS	NYGC	MG	exAM	exAM_ERN1
FM_262-GAACACTTCTCAAAGC	FM_262	RS	NYGC	MG	Homeo	Homeo_PICALM
FM_262-ATACTTCTCTTCGCTG	FM_262	RS	NYGC	MG	exAM	exAM_ERN1
FM_262-CTGCTCATCCATCACC	FM_262	RS	NYGC	MG	Homeo	Homeo_PICALM
FM_262-AGGTCATCATACCAGT	FM_262	RS	NYGC	MG	Homeo	Homeo_PICALM
FM_262-AAAGGATCAGTGGCTC	FM_262	RS	NYGC	MG	Adapt	Adapt_HSPA1A
FM_262-ATTTCTGGTCTCAGGC	FM_262	RS	NYGC	MG	Homeo	Homeo_FRMD4A
FM_262-ACACGCGCACGACCTG	FM_262	RS	NYGC	MG	Homeo	Homeo_PICALM
FM_262-CCTCTAGTCCGCTGTT	FM_262	RS	NYGC	MG	exAM	exAM_ERN1
FM_262-CACTTCGCACAAATGA	FM_262	RS	NYGC	MG	Homeo	Homeo_PICALM
FM_262-GAAGGACTCTTCACGC	FM_262	RS	NYGC	MG	Homeo	Homeo_FRMD4A
FM_262-GGTAATCGTACGAAAT	FM_262	RS	NYGC	MG	Homeo	Homeo_PICALM
FM_262-ATCCTATTCAATGTCG	FM_262	RS	NYGC	PVM	PVM	PVM_CD163
FM_262-GAAGCCCCATCACGGC	FM_262	RS	NYGC	MG	Homeo	Homeo_PICALM
FM_262-TGGATCAGTTTGACAC	FM_262	RS	NYGC	MG	Homeo	Homeo_PICALM
FM_262-GTAGCTAGTCCACTCT	FM_262	RS	NYGC	MG	Homeo	Homeo_PICALM
FM_262-CAACAACTCACAGAGG	FM_262	RS	NYGC	MG	Homeo	Homeo_PICALM
FM_262-CCTGCATTCGGAACTT	FM_262	RS	NYGC	MG	exAM	exAM_ERN1
FM_262-TTTGTTGGTGCTCTTC	FM_262	RS	NYGC	MG	Homeo	Homeo_FRMD4A
FM_262-GAAGGGTAGAGCATCG	FM_262	RS	NYGC	MG	Homeo	Homeo_PICALM
FM_262-CCTATCGCAGCTCCTT	FM_262	RS	NYGC	MG	exAM	exAM_ERN1
FM_262-TCCTTCTCAAGTGACG	FM_262	RS	NYGC	MG	exAM	exAM_ERN1
FM_262-CTCTGGTAGATAGGGA	FM_262	RS	NYGC	MG	Adapt	Adapt_HIST
FM_262-TCCGAAAAGCGCCCAT	FM_262	RS	NYGC	PVM	PVM	PVM_CD163
FM_262-CAACAACCACAACGCC	FM_262	RS	NYGC	MG	exAM	exAM_ERN1
FM_262-GGAACCCAGACTAAGT	FM_262	RS	NYGC	PVM	PVM	PVM_CD163
FM_262-CATACTTTCTTGCGCT	FM_262	RS	NYGC	MG	Adapt	Adapt_IFI44L
FM_262-TACATTCCAAGTATAG	FM_262	RS	NYGC	MG	Homeo	Homeo_PICALM
FM_262-TGGATGTCAAATCCCA	FM_262	RS	NYGC	MG	exAM	exAM_ERN1
FM_262-AGATCCAAGCAACAAT	FM_262	RS	NYGC	MG	Adapt	Adapt_HSPA1A
FM_262-TTCCAATGTGGTTTGT	FM_262	RS	NYGC	MG	Homeo	Homeo_PICALM
FM_262-ACCCTTGGTTCCGCAG	FM_262	RS	NYGC	MG	exAM	exAM_ERN1
FM_262-GAGTGTTCAGTGCGCT	FM_262	RS	NYGC	MG	Homeo	Homeo_PICALM
FM_262-GATTGGTCAGACGATG	FM_262	RS	NYGC	MG	Homeo	Homeo_PICALM
FM_262-ATTACCTTCGACCTAA	FM_262	RS	NYGC	MG	Adapt	Adapt_IFI44L
FM_262-TCACGCTTCTGCCTGT	FM_262	RS	NYGC	MG	Homeo	Homeo_PICALM
FM_262-TGTCAGACACTCAGAT	FM_262	RS	NYGC	MG	Prolif	Prolif_MKI67
FM_262-TTGTGTTGTCCCACGA	FM_262	RS	NYGC	MG	Homeo	Homeo_PICALM
FM_262-TTCCGGTGTCCTGTCT	FM_262	RS	NYGC	PVM	PVM	PVM_CD163
FM_262-ACATTTCCACTACTTT	FM_262	RS	NYGC	MG	Adapt	Adapt_HSPA1A
FM_262-CTCATTAGTATCGCAT	FM_262	RS	NYGC	MG	Adapt	Adapt_IFI44L
FM_262-GAAGCCCAGTAGCCAG	FM_262	RS	NYGC	MG	Homeo	Homeo_FRMD4A
FM_262-CGCAGGTGTACCAGAG	FM_262	RS	NYGC	MG	exAM	exAM_ERN1
FM_262-TTCATGTGTATCGTAC	FM_262	RS	NYGC	MG	Homeo	Homeo_PICALM
FM_262-AGTTAGCTCCAGCTCT	FM_262	RS	NYGC	MG	exAM	exAM_ERN1
FM_262-TTTACCACAACGTTAC	FM_262	RS	NYGC	MG	Homeo	Homeo_PICALM
FM_262-GTCACGGTCTGTTCAT	FM_262	RS	NYGC	PVM	PVM	PVM_CD163
FM_262-ACTTTGTCAATCGCGC	FM_262	RS	NYGC	MG	ADAM	ADAM_GPNMB
FM_262-CGAATTGGTATGTCCA	FM_262	RS	NYGC	MG	Homeo	Homeo_PICALM
FM_262-GCATGATCAATTGGTC	FM_262	RS	NYGC	MG	exAM	exAM_ERN1
FM_262-CTCAACCAGCTTCTAG	FM_262	RS	NYGC	MG	Homeo	Homeo_FRMD4A
FM_262-CTAGACATCTCAGAAC	FM_262	RS	NYGC	MG	exAM	exAM_ERN1
FM_262-TAACTTCAGCCGATTT	FM_262	RS	NYGC	MG	ADAM	ADAM_GPNMB
FM_262-AGACCCGCAACCACAT	FM_262	RS	NYGC	MG	Homeo	Homeo_PICALM
FM_262-TTCAATCGTGTCCGGT	FM_262	RS	NYGC	MG	exAM	exAM_ERN1
FM_262-TTGCTGCGTCCACTCT	FM_262	RS	NYGC	MG	exAM	exAM_ERN1
FM_262-TTGGTTTGTCTACGAT	FM_262	RS	NYGC	MG	Homeo	Homeo_PICALM
FM_262-TTACGTTGTCACATTG	FM_262	RS	NYGC	MG	Homeo	Homeo_PICALM
FM_262-ACTCCCAAGACTAAGT	FM_262	RS	NYGC	MG	Homeo	Homeo_PICALM
FM_262-CCTGCATGTATGGTTC	FM_262	RS	NYGC	MG	Homeo	Homeo_PICALM
FM_262-TGGTTAGAGTGGTGAC	FM_262	RS	NYGC	MG	Adapt	Adapt_AIF1
FM_262-TCCTTCTCATAAGCGG	FM_262	RS	NYGC	MG	Homeo	Homeo_PICALM
FM_262-ACACGCGGTCGACGCT	FM_262	RS	NYGC	MG	Homeo	Homeo_PICALM
FM_262-AGTTCGAGTAAGATTG	FM_262	RS	NYGC	PVM	PVM	PVM_CD163
FM_262-CCAATTTGTATCTCGA	FM_262	RS	NYGC	MG	Homeo	Homeo_FRMD4A
FM_262-AGTTCGATCCGTATAG	FM_262	RS	NYGC	MG	Homeo	Homeo_PICALM
FM_262-CGTGAATAGTTGAAGT	FM_262	RS	NYGC	MG	Homeo	Homeo_PICALM
FM_262-GAGACTTTCTATGCCC	FM_262	RS	NYGC	MG	Homeo	Homeo_PICALM
FM_262-CTCTGGTCAGTTGTCA	FM_262	RS	NYGC	PVM	PVM	PVM_CD163
FM_262-AGAGAATGTCCCACGA	FM_262	RS	NYGC	MG	exAM	exAM_ERN1
FM_262-ATCGATGTCCTCACTG	FM_262	RS	NYGC	MG	ADAM	ADAM_GPNMB
FM_262-TACGTCCGTGGGAGAG	FM_262	RS	NYGC	MG	exAM	exAM_ERN1
FM_262-AGTGACTAGGCTTAGG	FM_262	RS	NYGC	MG	exAM	exAM_ERN1
FM_262-TGGGATTGTCGCAGTC	FM_262	RS	NYGC	MG	Homeo	Homeo_PICALM
FM_262-GGTTAACCAGTCGCTG	FM_262	RS	NYGC	MG	exAM	exAM_ERN1
FM_262-GGTAATCAGAAGTGTT	FM_262	RS	NYGC	MG	Homeo	Homeo_PICALM
FM_262-ATTCCTACATGGGCAA	FM_262	RS	NYGC	MG	Homeo	Homeo_PICALM
FM_262-GTGTCCTAGGCCTTCG	FM_262	RS	NYGC	MG	Homeo	Homeo_PICALM
FM_262-TGCGACGCAGACTGCC	FM_262	RS	NYGC	MG	ADAM	ADAM_GPNMB
FM_262-CAGCAATCACGTCGGT	FM_262	RS	NYGC	MG	Adapt	Adapt_AIF1
FM_262-GCACGGTTCCCGAATA	FM_262	RS	NYGC	MG	Homeo	Homeo_PICALM
FM_262-CCTTGTGTCTAAGCCA	FM_262	RS	NYGC	PVM	PVM	PVM_CD163
FM_262-CAACGGCTCGCCTTGT	FM_262	RS	NYGC	MG	exAM	exAM_ERN1
FM_262-AACGGGAGTCACAATC	FM_262	RS	NYGC	MG	ADAM	ADAM_GPNMB
FM_262-ACCCTTGGTAGCTGAG	FM_262	RS	NYGC	MG	Homeo	Homeo_PICALM
FM_262-TACATTCGTCCACTCT	FM_262	RS	NYGC	PVM	PVM	PVM_CD163
FM_262-GCGGAAAGTCTCTCTG	FM_262	RS	NYGC	PVM	PVM	PVM_CD163
FM_262-TAAGCACGTAGATCCT	FM_262	RS	NYGC	MG	exAM	exAM_ERN1
FM_262-CTAACCCCACAGTGTT	FM_262	RS	NYGC	MG	Homeo	Homeo_FRMD4A
FM_262-ATCGCCTGTCTACAGT	FM_262	RS	NYGC	MG	exAM	exAM_ERN1
FM_262-AACGAAACACTAGTAC	FM_262	RS	NYGC	MG	exAM	exAM_ERN1
FM_262-GTACAGTTCTTGTGCC	FM_262	RS	NYGC	MG	Homeo	Homeo_PICALM
FM_262-CATAGACCATAGATCC	FM_262	RS	NYGC	PVM	PVM	PVM_CD163
FM_262-CGATCGGGTTACACAC	FM_262	RS	NYGC	PVM	PVM	PVM_CD163
FM_262-AGGAATAAGCCTCTGG	FM_262	RS	NYGC	MG	exAM	exAM_ERN1
FM_262-GCTTCACTCAGAGCAG	FM_262	RS	NYGC	MG	Homeo	Homeo_PICALM
FM_262-TTCTAACTCTGTTCAT	FM_262	RS	NYGC	PVM	PVM	PVM_CD163
FM_262-CGTTCTGTCCTTCTGG	FM_262	RS	NYGC	MG	Adapt	Adapt_HSPA1A
FM_262-CCTAAGAGTCCAATCA	FM_262	RS	NYGC	MG	Homeo	Homeo_PICALM
FM_262-TCAGTTTTCCTTATCA	FM_262	RS	NYGC	MG	Adapt	Adapt_IFI44L
FM_262-TTTACGTTCCGTGGGT	FM_262	RS	NYGC	PVM	PVM	PVM_CD163
FM_262-AAGTACCAGGACTTCT	FM_262	RS	NYGC	MG	exAM	exAM_ERN1
FM_262-CAGTGCGCAATTGTGC	FM_262	RS	NYGC	MG	Homeo	Homeo_PICALM
FM_262-CCTACGTCAGCAGTTT	FM_262	RS	NYGC	PVM	PVM	PVM_CD163
FM_262-GTTATGGAGTACTGTC	FM_262	RS	NYGC	PVM	PVM	PVM_CD163
FM_262-AAGCGTTTCGTTGTTT	FM_262	RS	NYGC	MG	Homeo	Homeo_PICALM
FM_262-CTGAATGGTAAGGCCA	FM_262	RS	NYGC	MG	Homeo	Homeo_PICALM
FM_262-CGAATTGCAACGACTT	FM_262	RS	NYGC	PVM	PVM	PVM_CD163
FM_262-CTTGAGACAATAAGGT	FM_262	RS	NYGC	MG	Homeo	Homeo_PICALM
FM_262-CACGTGGAGGGCAGGA	FM_262	RS	NYGC	PVM	PVM	PVM_CD163
FM_262-CATTGTTGTGCTCGTG	FM_262	RS	NYGC	MG	Homeo	Homeo_PICALM
FM_262-CTTTCGGTCCGAAATC	FM_262	RS	NYGC	MG	Homeo	Homeo_PICALM
FM_262-AACGTCACAAGTTTGC	FM_262	RS	NYGC	MG	Homeo	Homeo_FRMD4A
FM_262-GGCACGTGTTAAGGGC	FM_262	RS	NYGC	MG	Adapt	Adapt_CCL3
FM_262-GAACGTTCATCCCACT	FM_262	RS	NYGC	MG	exAM	exAM_ERN1
FM_262-TGCAGGCAGTGTAGTA	FM_262	RS	NYGC	MG	Homeo	Homeo_FRMD4A
FM_262-GTGTAACTCCATTGCC	FM_262	RS	NYGC	MG	Adapt	Adapt_HIST
FM_262-GTGCAGCTCTCAATCT	FM_262	RS	NYGC	MG	Adapt	Adapt_HSPA1A
FM_262-TCCTGCATCCAACTGA	FM_262	RS	NYGC	PVM	PVM	PVM_CD163
FM_262-ATGGGTTTCCACAAGT	FM_262	RS	NYGC	MG	Homeo	Homeo_PICALM
FM_262-TGCGATAGTTCGAAGG	FM_262	RS	NYGC	MG	exAM	exAM_ERN1
FM_262-TCGGATAAGGTTACCT	FM_262	RS	NYGC	MG	exAM	exAM_ERN1
FM_262-ACTTTCATCCACGTCT	FM_262	RS	NYGC	MG	exAM	exAM_ERN1
FM_262-TAGACTGCATCATCCC	FM_262	RS	NYGC	PVM	PVM	PVM_CD163
FM_262-GTTTACTAGTCCGCCA	FM_262	RS	NYGC	MG	Homeo	Homeo_FRMD4A
FM_262-TGACCCTCAAATGATG	FM_262	RS	NYGC	MG	Homeo	Homeo_FRMD4A
FM_262-TCTACATAGGTCCAGA	FM_262	RS	NYGC	MG	ADAM	ADAM_GPNMB
FM_262-GAATCACTCTTCACGC	FM_262	RS	NYGC	MG	Homeo	Homeo_PICALM
FM_262-CGTAATGGTGTAAATG	FM_262	RS	NYGC	MG	exAM	exAM_ERN1
FM_262-GCCCGAACAACACGTT	FM_262	RS	NYGC	MG	exAM	exAM_ERN1
FM_262-GTGCTGGGTTACCTTT	FM_262	RS	NYGC	PVM	PVM	PVM_CD163
FM_262-TCCCACATCCGCACGA	FM_262	RS	NYGC	MG	exAM	exAM_ERN1
FM_262-CAGCAATAGCCTATCA	FM_262	RS	NYGC	MG	exAM	exAM_ERN1
FM_262-CCGGACACAAATGAAC	FM_262	RS	NYGC	MG	Adapt	Adapt_HIST
FM_262-TATTTCGGTACACGTT	FM_262	RS	NYGC	MG	Homeo	Homeo_PICALM
FM_262-GAAGGACAGCACTCTA	FM_262	RS	NYGC	MG	Homeo	Homeo_PICALM
FM_262-GAGGCAACAAGGTTGG	FM_262	RS	NYGC	MG	exAM	exAM_ERN1
FM_262-AACCAACCACTTCAGA	FM_262	RS	NYGC	PVM	PVM	PVM_CD163
FM_262-CCTGTTGAGTTGAAAC	FM_262	RS	NYGC	MG	Homeo	Homeo_PICALM
FM_262-TGCAGTATCCATACAG	FM_262	RS	NYGC	MG	Homeo	Homeo_PICALM
FM_262-GTGCTTCCATGTGCTA	FM_262	RS	NYGC	MG	Homeo	Homeo_PICALM
FM_262-AACAAAGTCTCTTCAA	FM_262	RS	NYGC	MG	Homeo	Homeo_PICALM
FM_262-CATGGTAAGGCTGGAT	FM_262	RS	NYGC	MG	Homeo	Homeo_PICALM
FM_262-AGACTCAAGTCATCCA	FM_262	RS	NYGC	MG	Homeo	Homeo_PICALM
FM_262-TCATGCCCAGCGTACC	FM_262	RS	NYGC	MG	exAM	exAM_ERN1
FM_262-GAGACCCAGGGCCCTT	FM_262	RS	NYGC	MG	exAM	exAM_ERN1
FM_262-TGAGCATGTACGATTC	FM_262	RS	NYGC	MG	Homeo	Homeo_PICALM
FM_262-TCCTAATTCATTGCGA	FM_262	RS	NYGC	MG	Homeo	Homeo_PICALM
FM_262-CGCCATTGTCACTTAG	FM_262	RS	NYGC	MG	Homeo	Homeo_PICALM
FM_262-AACAGGGAGTCACACT	FM_262	RS	NYGC	MG	exAM	exAM_ERN1
FM_262-TTTGTTGGTATGTGTC	FM_262	RS	NYGC	MG	Homeo	Homeo_FRMD4A
FM_262-ATGAAAGGTCGCCTAG	FM_262	RS	NYGC	PVM	PVM	PVM_CD163
FM_262-AATGACCGTCAAAGTA	FM_262	RS	NYGC	MG	exAM	exAM_ERN1
FM_262-TACGGGCGTACAAAGT	FM_262	RS	NYGC	MG	exAM	exAM_ERN1
FM_262-GCCAGTGGTATGAGAT	FM_262	RS	NYGC	MG	exAM	exAM_ERN1
FM_262-ACTGATGGTCCGAAGA	FM_262	RS	NYGC	MG	exAM	exAM_ERN1
FM_262-ATACTTCCAGAGGCTA	FM_262	RS	NYGC	MG	exAM	exAM_ERN1
FM_262-AGGATAAGTACTCGCG	FM_262	RS	NYGC	MG	Homeo	Homeo_PICALM
FM_262-GCTCAAATCTAGACCA	FM_262	RS	NYGC	MG	exAM	exAM_ERN1
FM_262-GTAAGTCGTTGCGTAT	FM_262	RS	NYGC	MG	exAM	exAM_ERN1
FM_262-TAGCACAAGCCTATTG	FM_262	RS	NYGC	MG	Homeo	Homeo_FRMD4A
FM_262-GTGAGGACACGTATAC	FM_262	RS	NYGC	MG	Homeo	Homeo_PICALM
FM_262-TCGGGACAGGGCATGT	FM_262	RS	NYGC	MG	Homeo	Homeo_PICALM
FM_262-AACAAGAAGGTGAGCT	FM_262	RS	NYGC	MG	exAM	exAM_ERN1
FM_262-GTCGCGACAAACCATC	FM_262	RS	NYGC	PVM	PVM	PVM_CD163
FM_262-GGGTTTAAGGGTACGT	FM_262	RS	NYGC	MG	exAM	exAM_ERN1
FM_262-CTCCTCCTCGTACCTC	FM_262	RS	NYGC	PVM	PVM	PVM_CD163
FM_262-CATCAAGCAACGGCTC	FM_262	RS	NYGC	MG	exAM	exAM_ERN1
FM_262-TTTAGTCTCGATCCAA	FM_262	RS	NYGC	MG	Homeo	Homeo_FRMD4A
FM_262-AGATGAACACAGCCTG	FM_262	RS	NYGC	MG	Homeo	Homeo_PICALM
FM_262-GGTGTCGAGGGTTGCA	FM_262	RS	NYGC	MG	Adapt	Adapt_IFI44L
FM_262-CTTCTAACACCTTCCA	FM_262	RS	NYGC	MG	Homeo	Homeo_PICALM
FM_262-ACGGGTCGTGCGCTCA	FM_262	RS	NYGC	MG	exAM	exAM_ERN1
FM_262-TCCTGCAGTCATCCGG	FM_262	RS	NYGC	PVM	PVM	PVM_CD163
FM_262-CCACGTTCACCCTGTT	FM_262	RS	NYGC	MG	exAM	exAM_ERN1
FM_262-AACCTGATCATGGTAC	FM_262	RS	NYGC	MG	exAM	exAM_ERN1
FM_262-AGGAGGTCATGAGGGT	FM_262	RS	NYGC	MG	Homeo	Homeo_PICALM
FM_262-TCATACTCACAAATGA	FM_262	RS	NYGC	MG	exAM	exAM_ERN1
FM_262-AGCTACAAGTTAGTAG	FM_262	RS	NYGC	MG	exAM	exAM_ERN1
FM_262-ACGGTTAGTCATAACC	FM_262	RS	NYGC	MG	exAM	exAM_ERN1
FM_262-GGAAGTGGTAATCAAG	FM_262	RS	NYGC	MG	Homeo	Homeo_PICALM
FM_262-GATGTTGCAACGACAG	FM_262	RS	NYGC	PVM	PVM	PVM_CD163
FM_262-TTCCTAATCTCCTACG	FM_262	RS	NYGC	MG	Homeo	Homeo_PICALM
FM_262-TACCGAACAGACTCTA	FM_262	RS	NYGC	MG	exAM	exAM_ERN1
FM_262-CCTATCGCAAAGGCTG	FM_262	RS	NYGC	MG	Homeo	Homeo_PICALM
FM_262-TGCAGGCCACTTGGCG	FM_262	RS	NYGC	MG	Homeo	Homeo_PICALM
FM_262-TTGTGGAGTAGCGTCC	FM_262	RS	NYGC	MG	Homeo	Homeo_PICALM
FM_262-CTTCTCTAGTTGCGCC	FM_262	RS	NYGC	MG	exAM	exAM_ERN1
FM_262-TACATTCCAGTCGTTA	FM_262	RS	NYGC	MG	ADAM	ADAM_GPNMB
FM_262-GACATCATCACATCAG	FM_262	RS	NYGC	MG	Homeo	Homeo_PICALM
FM_262-CAAGACTGTGGTATGG	FM_262	RS	NYGC	MG	Homeo	Homeo_PICALM
FM_262-ACTGCAATCGGAACTT	FM_262	RS	NYGC	PVM	PVM	PVM_CD163
FM_262-TCCCATGAGGAGAATG	FM_262	RS	NYGC	MG	exAM	exAM_ERN1
FM_262-AACCATGGTATGTCTG	FM_262	RS	NYGC	MG	exAM	exAM_ERN1
FM_262-AGTGACTTCGCGGACT	FM_262	RS	NYGC	MG	Adapt	Adapt_HSPA1A
FM_262-CTCAATTCAGCTTCCT	FM_262	RS	NYGC	MG	Homeo	Homeo_PICALM
FM_262-TTGCTGCAGACAACTA	FM_262	RS	NYGC	PVM	PVM	PVM_CD163
FM_262-AGTAGTCAGGATTACA	FM_262	RS	NYGC	MG	Adapt	Adapt_HSPA1A
FM_262-TATTCCAGTACTCGAT	FM_262	RS	NYGC	MG	Homeo	Homeo_PICALM
FM_262-GGTAATCAGGTATTGA	FM_262	RS	NYGC	PVM	PVM	PVM_CD163
FM_262-TCTCAGCTCCCGAATA	FM_262	RS	NYGC	MG	Homeo	Homeo_PICALM
FM_262-AAAGGTAGTCCGGACT	FM_262	RS	NYGC	MG	Homeo	Homeo_PICALM
FM_262-CGTGTCTTCACCTACC	FM_262	RS	NYGC	MG	Homeo	Homeo_PICALM
FM_262-GCCGATGCAGTTAGGG	FM_262	RS	NYGC	MG	ADAM	ADAM_GPNMB
FM_262-TCAGTCCTCCCGATCT	FM_262	RS	NYGC	MG	Homeo	Homeo_PICALM
FM_262-TTTCATGCAATGTGGG	FM_262	RS	NYGC	MG	Homeo	Homeo_PICALM
FM_262-ATTTACCGTTTGCAGT	FM_262	RS	NYGC	PVM	PVM	PVM_CD163
FM_262-GATCGTACAGTCGCAC	FM_262	RS	NYGC	MG	Homeo	Homeo_PICALM
FM_262-GTACAGTCAGAGAATT	FM_262	RS	NYGC	MG	Homeo	Homeo_FRMD4A
FM_262-CAACCTCGTGCTTATG	FM_262	RS	NYGC	MG	Adapt	Adapt_IFI44L
FM_262-CACCGTTTCCTATTTG	FM_262	RS	NYGC	MG	Homeo	Homeo_FRMD4A
FM_262-TTGCATTTCGGACTTA	FM_262	RS	NYGC	MG	Homeo	Homeo_PICALM
FM_262-TCCTTCTTCTGGTGGC	FM_262	RS	NYGC	MG	exAM	exAM_ERN1
FM_262-TTTCCTCTCATTCCTA	FM_262	RS	NYGC	MG	ADAM	ADAM_GPNMB
FM_262-TCACATTGTAGGCTCC	FM_262	RS	NYGC	MG	exAM	exAM_ERN1
FM_262-TTCCTAATCATTCTTG	FM_262	RS	NYGC	PVM	PVM	PVM_CD163
FM_262-AGAGCCCTCTCTCAAT	FM_262	RS	NYGC	MG	exAM	exAM_ERN1
FM_262-AGGAATAAGTGACCTT	FM_262	RS	NYGC	PVM	PVM	PVM_CD163
FM_262-CATGAGTCACTTTAGG	FM_262	RS	NYGC	MG	exAM	exAM_ERN1
FM_262-AGACCATGTTGCTGAT	FM_262	RS	NYGC	MG	exAM	exAM_ERN1
FM_262-TCTCCGAAGGTAGACC	FM_262	RS	NYGC	MG	Homeo	Homeo_PICALM
FM_262-TTGCATTCACATATGC	FM_262	RS	NYGC	PVM	PVM	PVM_CD163
FM_262-GGGCTCATCATTCATC	FM_262	RS	NYGC	MG	Homeo	Homeo_FRMD4A
FM_262-TTTACGTGTCTCAGAT	FM_262	RS	NYGC	MG	exAM	exAM_ERN1
FM_262-CTCACTGGTGCTGCAC	FM_262	RS	NYGC	MG	Homeo	Homeo_PICALM
FM_262-GTAGGTTTCACTACGA	FM_262	RS	NYGC	MG	Adapt	Adapt_CCL3
FM_262-CCTTGTGGTAAGCAAT	FM_262	RS	NYGC	MG	Homeo	Homeo_PICALM
FM_262-TGAACGTCAGCTTTCC	FM_262	RS	NYGC	MG	exAM	exAM_ERN1
FM_262-GAGACCCCACCGTGGT	FM_262	RS	NYGC	MG	exAM	exAM_ERN1
FM_262-GATTTCTGTAGGTTTC	FM_262	RS	NYGC	MG	Homeo	Homeo_FRMD4A
FM_262-TGCGATACAGTTCCAA	FM_262	RS	NYGC	MG	Homeo	Homeo_PICALM
FM_262-TCATTCAAGGTTCCAT	FM_262	RS	NYGC	MG	Homeo	Homeo_PICALM
FM_262-GAGTGAGGTCTACGAT	FM_262	RS	NYGC	MG	Homeo	Homeo_FRMD4A
FM_262-CAATCGAGTTTCTTAC	FM_262	RS	NYGC	MG	exAM	exAM_ERN1
FM_262-TGAGTCAAGTCTCTGA	FM_262	RS	NYGC	MG	exAM	exAM_ERN1
FM_262-GTCACTCTCCTTCGAC	FM_262	RS	NYGC	MG	Homeo	Homeo_PICALM
FM_262-GGCACGTAGCCACAAG	FM_262	RS	NYGC	MG	Homeo	Homeo_PICALM
FM_262-TACGCTCAGCAAGTGC	FM_262	RS	NYGC	MG	Homeo	Homeo_PICALM
FM_262-TGTTTGTTCGTGCACG	FM_262	RS	NYGC	PVM	PVM	PVM_CD163
FM_262-GTATTTCCATGGGAAC	FM_262	RS	NYGC	MG	exAM	exAM_ERN1
FM_262-CACAGGCCACTTGAGT	FM_262	RS	NYGC	MG	Adapt	Adapt_IFI44L
FM_262-TGTAAGCGTGGGCTTC	FM_262	RS	NYGC	PVM	PVM	PVM_CD163
FM_262-TGCTTGCGTTTAGTCG	FM_262	RS	NYGC	MG	Homeo	Homeo_PICALM
FM_262-AGAACAAGTCCACTCT	FM_262	RS	NYGC	MG	ADAM	ADAM_GPNMB
FM_262-TACGTCCAGTCGCGAA	FM_262	RS	NYGC	PVM	PVM	PVM_CD163
FM_262-CTCTGGTAGACCACGA	FM_262	RS	NYGC	PVM	PVM	PVM_CD163
FM_262-TCAAGCAGTGGAACAC	FM_262	RS	NYGC	PVM	PVM	PVM_CD163
FM_262-CTGCATCAGGAACTAT	FM_262	RS	NYGC	MG	Homeo	Homeo_PICALM
FM_262-CTCCAACCAGCGGTCT	FM_262	RS	NYGC	PVM	PVM	PVM_CD163
FM_262-CTCCTTTAGTGACCTT	FM_262	RS	NYGC	MG	Adapt	Adapt_HIST
FM_262-ATACCGACAGAGTAAT	FM_262	RS	NYGC	PVM	PVM	PVM_CD163
FM_262-CGCATGGCAAACTGCT	FM_262	RS	NYGC	PVM	PVM	PVM_CD163
FM_262-TCCTTTCAGAAGCGGG	FM_262	RS	NYGC	MG	Homeo	Homeo_PICALM
FM_262-CCCTCAACAAGCCCAC	FM_262	RS	NYGC	PVM	PVM	PVM_CD163
FM_262-AGCTACATCCATTTGT	FM_262	RS	NYGC	MG	exAM	exAM_ERN1
FM_262-GATTCTTGTTTCCATT	FM_262	RS	NYGC	MG	Homeo	Homeo_PICALM
FM_262-TCCAGAACACCATAAC	FM_262	RS	NYGC	MG	Homeo	Homeo_FRMD4A
FM_262-CTCTCAGGTCTCACAA	FM_262	RS	NYGC	PVM	PVM	PVM_CD163
FM_262-ACTTCCGTCTTACCGC	FM_262	RS	NYGC	MG	exAM	exAM_ERN1
FM_262-GTCGAATGTGGTTCTA	FM_262	RS	NYGC	MG	exAM	exAM_ERN1
FM_262-TCTACATTCCATACTT	FM_262	RS	NYGC	MG	exAM	exAM_ERN1
FM_262-TGGGAGACACAAACGG	FM_262	RS	NYGC	MG	Homeo	Homeo_PICALM
FM_262-TGTCCACCACCCTTGT	FM_262	RS	NYGC	MG	Homeo	Homeo_FRMD4A
FM_262-CATCCACCATGGGTTT	FM_262	RS	NYGC	PVM	PVM	PVM_CD163
FM_262-CGGGTCAGTCAATCTG	FM_262	RS	NYGC	MG	exAM	exAM_ERN1
FM_262-GAGATGGTCCGATGCG	FM_262	RS	NYGC	MG	exAM	exAM_ERN1
FM_262-ACCAAACCAAGTCATC	FM_262	RS	NYGC	MG	exAM	exAM_ERN1
FM_262-ACTATGGCAATCGCAT	FM_262	RS	NYGC	MG	Adapt	Adapt_AIF1
FM_262-TCTCACGTCAGGTAAA	FM_262	RS	NYGC	MG	exAM	exAM_ERN1
FM_262-ATCCATTCACCGTGAC	FM_262	RS	NYGC	MG	Homeo	Homeo_FRMD4A
FM_262-TCCTTTCTCCTAGAGT	FM_262	RS	NYGC	MG	exAM	exAM_ERN1
FM_262-CTCATGCCAGTCTTCC	FM_262	RS	NYGC	PVM	PVM	PVM_CD163
FM_262-ACACCAACACCATAAC	FM_262	RS	NYGC	MG	Homeo	Homeo_FRMD4A
FM_262-GCTACAACAATACGCT	FM_262	RS	NYGC	MG	Homeo	Homeo_PICALM
FM_262-ATGTCTTGTCAATGGG	FM_262	RS	NYGC	MG	exAM	exAM_ERN1
FM_262-TACCTGCGTCAGACGA	FM_262	RS	NYGC	MG	exAM	exAM_ERN1
FM_262-GAGACTTTCGTCAGAT	FM_262	RS	NYGC	MG	Homeo	Homeo_PICALM
FM_262-TGCTGAAGTCAAGGCA	FM_262	RS	NYGC	MG	exAM	exAM_ERN1
FM_262-CAGAGCCAGCACAAAT	FM_262	RS	NYGC	MG	exAM	exAM_ERN1
FM_262-ACTATTCAGCGTTACT	FM_262	RS	NYGC	PVM	PVM	PVM_CD163
FM_262-CAGCAATGTCTAGGCC	FM_262	RS	NYGC	MG	Homeo	Homeo_PICALM
FM_262-CCACGTTGTATAGCTC	FM_262	RS	NYGC	MG	exAM	exAM_ERN1
FM_262-TCACTCGGTTTCGATG	FM_262	RS	NYGC	MG	Homeo	Homeo_PICALM
FM_262-ACAGCCGGTAGCACGA	FM_262	RS	NYGC	MG	ADAM	ADAM_GPNMB
FM_262-CCCAACTTCATCGTAG	FM_262	RS	NYGC	MG	Homeo	Homeo_PICALM
FM_262-AGTTCGAGTCATTCCC	FM_262	RS	NYGC	PVM	PVM	PVM_CD163
FM_262-TCGAACAAGTCGCTAT	FM_262	RS	NYGC	MG	Adapt	Adapt_IFI44L
FM_262-TGTTTGTCACGTCGGT	FM_262	RS	NYGC	MG	ADAM	ADAM_GPNMB
FM_262-CACGGGTCAACTGATC	FM_262	RS	NYGC	MG	Adapt	Adapt_IFI44L
FM_262-GACGTTAGTGGTACAG	FM_262	RS	NYGC	MG	Homeo	Homeo_PICALM
FM_262-ATCTCTACATCCGAGC	FM_262	RS	NYGC	MG	Homeo	Homeo_FRMD4A
FM_262-AACCTTTTCACTTGTT	FM_262	RS	NYGC	MG	exAM	exAM_ERN1
FM_262-GTTACCCGTACGATGG	FM_262	RS	NYGC	MG	Adapt	Adapt_AIF1
FM_262-TGAGTCACACAGTCCG	FM_262	RS	NYGC	MG	Homeo	Homeo_PICALM
FM_262-CTGCCTAGTGGCAGAT	FM_262	RS	NYGC	MG	exAM	exAM_ERN1
FM_262-TGGAGGATCTCGCAGG	FM_262	RS	NYGC	MG	Homeo	Homeo_PICALM
FM_262-AGTGCCGTCGCCTCTA	FM_262	RS	NYGC	MG	Homeo	Homeo_PICALM
FM_262-CAACAGTCAGTGAGCA	FM_262	RS	NYGC	PVM	PVM	PVM_CD163
FM_262-AAGTCGTTCCTTGACC	FM_262	RS	NYGC	MG	Homeo	Homeo_PICALM
FM_262-GTAGAAATCTTGAACG	FM_262	RS	NYGC	MG	Adapt	Adapt_HIST
FM_262-CCAATGAAGCTATCCA	FM_262	RS	NYGC	MG	Homeo	Homeo_PICALM
FM_262-CATTGTTAGTCCGTCG	FM_262	RS	NYGC	MG	exAM	exAM_ERN1
FM_262-GATTCTTCAACAAGAT	FM_262	RS	NYGC	PVM	PVM	PVM_CD163
FM_262-GATCATGCAGCCTTCT	FM_262	RS	NYGC	MG	Homeo	Homeo_FRMD4A
FM_262-AGTACCAAGTGCCGAA	FM_262	RS	NYGC	MG	Homeo	Homeo_PICALM
FM_262-CACTAAGGTGCTCTTC	FM_262	RS	NYGC	MG	Homeo	Homeo_PICALM
FM_262-ACCAACACATAACTCG	FM_262	RS	NYGC	MG	exAM	exAM_ERN1
FM_262-GGGATGAGTAACCCGC	FM_262	RS	NYGC	MG	Prolif	Prolif_MKI67
FM_262-GCTACCTGTCGTCTCT	FM_262	RS	NYGC	MG	exAM	exAM_ERN1
FM_262-GTTGCTCGTACCTAGT	FM_262	RS	NYGC	MG	Homeo	Homeo_PICALM
FM_262-GAACGTTCATGATAGA	FM_262	RS	NYGC	MG	ADAM	ADAM_GPNMB
FM_262-TACAACGTCTCGTTTA	FM_262	RS	NYGC	PVM	PVM	PVM_CD163
FM_262-TCTCAGCGTATGTCAC	FM_262	RS	NYGC	MG	Adapt	Adapt_AIF1
FM_262-ACGGTCGAGCACCGAA	FM_262	RS	NYGC	MG	Homeo	Homeo_PICALM
FM_262-CCCATTGGTGGACTAG	FM_262	RS	NYGC	PVM	PVM	PVM_CD163
FM_262-TCACGCTTCTGTAAGC	FM_262	RS	NYGC	MG	exAM	exAM_ERN1
FM_262-TTACAGGCAGGACTAG	FM_262	RS	NYGC	MG	Homeo	Homeo_PICALM
FM_262-GAGTTTGCAAAGGGCT	FM_262	RS	NYGC	MG	exAM	exAM_ERN1
FM_262-TCATTTGTCACGGAGA	FM_262	RS	NYGC	MG	Adapt	Adapt_IFI44L
FM_262-GACGTTACATATGAAG	FM_262	RS	NYGC	MG	exAM	exAM_ERN1
FM_262-TGCGACGGTCATCCCT	FM_262	RS	NYGC	MG	Adapt	Adapt_HIF1A
FM_262-TCACAAGCATAACGGG	FM_262	RS	NYGC	MG	Homeo	Homeo_PICALM
FM_262-ACCCAAATCCATTGGA	FM_262	RS	NYGC	MG	Homeo	Homeo_PICALM
FM_262-GAGTCATTCGAAACAA	FM_262	RS	NYGC	MG	Homeo	Homeo_PICALM
FM_262-CTTCGGTCATTCAGCA	FM_262	RS	NYGC	PVM	PVM	PVM_CD163
FM_262-TGCTCCAAGTTACGGG	FM_262	RS	NYGC	MG	Homeo	Homeo_PICALM
FM_262-AGGAGGTAGAGTGGCT	FM_262	RS	NYGC	PVM	PVM	PVM_CD163
FM_262-CCACACTGTAGCCAGA	FM_262	RS	NYGC	MG	exAM	exAM_ERN1
FM_262-CTTCTAATCACAATGC	FM_262	RS	NYGC	MG	exAM	exAM_ERN1
FM_262-TCGATTTTCTGTCGTC	FM_262	RS	NYGC	MG	exAM	exAM_ERN1
FM_262-CGCAGGTGTCGACTGC	FM_262	RS	NYGC	MG	Homeo	Homeo_PICALM
FM_262-ACCAAACGTTCTCCAC	FM_262	RS	NYGC	MG	exAM	exAM_ERN1
FM_262-TCACACCAGCATGCAG	FM_262	RS	NYGC	MG	exAM	exAM_ERN1
FM_262-TGCAGTAGTTAGGAGC	FM_262	RS	NYGC	MG	Homeo	Homeo_PICALM
FM_262-GCGAGAAGTTCCATTT	FM_262	RS	NYGC	MG	Adapt	Adapt_IFI44L
FM_262-TCACACCCACTGCGTG	FM_262	RS	NYGC	MG	ADAM	ADAM_GPNMB
FM_262-TCATTGTGTCTCACGG	FM_262	RS	NYGC	MG	Homeo	Homeo_PICALM
FM_262-TAGACCATCCGATAGT	FM_262	RS	NYGC	PVM	PVM	PVM_CD163
FM_262-CCTAAGACACATTCTT	FM_262	RS	NYGC	PVM	PVM	PVM_CD163
FM_262-CATGCGGCACCTAAAC	FM_262	RS	NYGC	MG	Homeo	Homeo_FRMD4A
FM_262-GTATTGGCAGGCCTGT	FM_262	RS	NYGC	MG	exAM	exAM_ERN1
FM_262-TCGGGTGGTCTTAGTG	FM_262	RS	NYGC	MG	Adapt	Adapt_IFI44L
FM_262-GCAACATAGATTGACA	FM_262	RS	NYGC	MG	exAM	exAM_ERN1
FM_262-TCCAGAATCAGACCTA	FM_262	RS	NYGC	MG	Homeo	Homeo_PICALM
FM_262-CTTCCTTTCCGCTGTT	FM_262	RS	NYGC	MG	Homeo	Homeo_PICALM
FM_262-TTCTTGAGTCAAATCC	FM_262	RS	NYGC	MG	exAM	exAM_ERN1
FM_262-ACCATTTAGTGAGTTA	FM_262	RS	NYGC	MG	exAM	exAM_ERN1
FM_262-TAGACCATCATGAGAA	FM_262	RS	NYGC	MG	Homeo	Homeo_PICALM
FM_262-TGAGTCAAGTAGGAAG	FM_262	RS	NYGC	MG	ADAM	ADAM_GPNMB
FM_262-CAGCAATCAGCCTACG	FM_262	RS	NYGC	MG	Adapt	Adapt_HSPA1A
FM_262-TTGTTTGCATTCAGGT	FM_262	RS	NYGC	MG	Adapt	Adapt_IFI44L
FM_262-AGTAACCGTTGCGAAG	FM_262	RS	NYGC	MG	Homeo	Homeo_PICALM
FM_262-GAGTGTTGTCAACCTA	FM_262	RS	NYGC	MG	Adapt	Adapt_HSPA1A
FM_262-CACGTGGCAGAGGTTG	FM_262	RS	NYGC	MG	Homeo	Homeo_PICALM
FM_262-CAGCAGCAGCTACGTT	FM_262	RS	NYGC	MG	Homeo	Homeo_PICALM
FM_262-AGATGCTAGCCATGCC	FM_262	RS	NYGC	PVM	PVM	PVM_CD163
FM_262-TTGGGATAGGTATAGT	FM_262	RS	NYGC	MG	Homeo	Homeo_PICALM
FM_262-CACTGAAAGACCTGGA	FM_262	RS	NYGC	MG	Homeo	Homeo_PICALM
FM_262-TTGACCCCAATGGCAG	FM_262	RS	NYGC	MG	ADAM	ADAM_GPNMB
FM_262-AGGGCCTGTCGTGTTA	FM_262	RS	NYGC	PVM	PVM	PVM_CD163
FM_262-ATCATTCCAAGTGGTG	FM_262	RS	NYGC	MG	Homeo	Homeo_PICALM
FM_262-GTTTACTGTCATGACT	FM_262	RS	NYGC	PVM	PVM	PVM_CD163
FM_262-ATTACTCAGATCACTC	FM_262	RS	NYGC	MG	ADAM	ADAM_GPNMB
FM_262-ACTTTCACACGCTGTG	FM_262	RS	NYGC	MG	exAM	exAM_ERN1
FM_262-GCCATGGGTTGTCAGT	FM_262	RS	NYGC	MG	Prolif	Prolif_MKI67
FM_262-ATGGATCCAAACTAAG	FM_262	RS	NYGC	PVM	PVM	PVM_CD163
FM_262-CCTGTTGCAGACTGCC	FM_262	RS	NYGC	MG	exAM	exAM_ERN1
FM_262-TGTCCTGGTAATGCTC	FM_262	RS	NYGC	MG	Homeo	Homeo_PICALM
FM_262-GTCATTTAGAAGTCTA	FM_262	RS	NYGC	MG	exAM	exAM_ERN1
FM_262-ACTTATCCATGACAAA	FM_262	RS	NYGC	MG	exAM	exAM_ERN1
FM_262-CTCAGAAGTCACCCTT	FM_262	RS	NYGC	MG	Homeo	Homeo_PICALM
FM_262-AAGACTCAGGAGATAG	FM_262	RS	NYGC	MG	Homeo	Homeo_PICALM
FM_262-GATCGTAAGTTCTCTT	FM_262	RS	NYGC	MG	Adapt	Adapt_IFI44L
FM_262-AAGTTCGGTACGACAG	FM_262	RS	NYGC	PVM	PVM	PVM_CD163
FM_262-CACGAATAGAGGTGCT	FM_262	RS	NYGC	PVM	PVM	PVM_CD163
FM_262-TCATTTGGTTCCACAA	FM_262	RS	NYGC	MG	exAM	exAM_ERN1
FM_262-CTTTCGGTCCTTCTGG	FM_262	RS	NYGC	MG	exAM	exAM_ERN1
FM_262-GTCACTCAGCGAACTG	FM_262	RS	NYGC	PVM	PVM	PVM_CD163
FM_262-CATGCGGAGTTTCGAC	FM_262	RS	NYGC	MG	Homeo	Homeo_PICALM
FM_262-AGCATCAAGAAGAACG	FM_262	RS	NYGC	MG	Homeo	Homeo_PICALM
FM_262-AACAACCTCAGCAATC	FM_262	RS	NYGC	MG	exAM	exAM_ERN1
FM_262-AACGGGATCGCCTATC	FM_262	RS	NYGC	PVM	PVM	PVM_CD163
FM_262-AAAGAACCACGAGGAT	FM_262	RS	NYGC	MG	Homeo	Homeo_PICALM
FM_262-CATTCCGTCAGGAGAC	FM_262	RS	NYGC	MG	Homeo	Homeo_PICALM
FM_262-AGTGACTGTCGAAGCA	FM_262	RS	NYGC	PVM	PVM	PVM_CD163
FM_262-TTGGTTTGTCGCACAC	FM_262	RS	NYGC	MG	Homeo	Homeo_FRMD4A
FM_262-TCTTTGACAGTTGCGC	FM_262	RS	NYGC	MG	Homeo	Homeo_PICALM
FM_262-AATGCCACAACCAATC	FM_262	RS	NYGC	MG	Homeo	Homeo_PICALM
FM_262-CTCGAGGAGTGGATAT	FM_262	RS	NYGC	PVM	PVM	PVM_CD163
FM_262-GCCAACGGTACTGACT	FM_262	RS	NYGC	MG	Homeo	Homeo_PICALM
FM_262-CCGGTGATCCTCACCA	FM_262	RS	NYGC	MG	Homeo	Homeo_FRMD4A
FM_262-CCTCAACCAAAGAGTT	FM_262	RS	NYGC	MG	Homeo	Homeo_PICALM
FM_262-GTCAAACAGTACAACA	FM_262	RS	NYGC	MG	ADAM	ADAM_GPNMB
FM_262-GGTGTTACAGCTGTGC	FM_262	RS	NYGC	MG	Homeo	Homeo_PICALM
FM_262-CAACAACCAAATTGGA	FM_262	RS	NYGC	MG	exAM	exAM_ERN1
FM_262-CCGAACGGTGGGCTCT	FM_262	RS	NYGC	MG	Adapt	Adapt_AIF1
FM_262-ACGCACGAGGATGCGT	FM_262	RS	NYGC	MG	ADAM	ADAM_GPNMB
FM_262-TAGGTTGGTATACAGA	FM_262	RS	NYGC	MG	exAM	exAM_ERN1
FM_262-TTACCGCCACGTTCGG	FM_262	RS	NYGC	MG	exAM	exAM_ERN1
FM_262-AATGACCGTAGAAACT	FM_262	RS	NYGC	MG	Homeo	Homeo_PICALM
FM_262-ATAGAGAAGACGGTTG	FM_262	RS	NYGC	MG	Homeo	Homeo_PICALM
FM_262-AAGACTCAGTCCCAAT	FM_262	RS	NYGC	MG	Adapt	Adapt_HSPA1A
FM_262-GCGTGCATCATAGAGA	FM_262	RS	NYGC	MG	Homeo	Homeo_PICALM
FM_262-GGAGCAAGTCTGCGCA	FM_262	RS	NYGC	MG	exAM	exAM_ERN1
FM_262-TCCTAATCACTTGTGA	FM_262	RS	NYGC	MG	exAM	exAM_ERN1
FM_262-TGAATCGAGGGTACGT	FM_262	RS	NYGC	MG	Homeo	Homeo_PICALM
FM_262-TGGGTTAAGCATTTCG	FM_262	RS	NYGC	MG	Homeo	Homeo_PICALM
FM_262-TGCTTCGCATAGCTGT	FM_262	RS	NYGC	MG	Homeo	Homeo_PICALM
FM_262-ACGTTCCGTGCGACAA	FM_262	RS	NYGC	MG	Homeo	Homeo_PICALM
FM_262-GAACTGTGTCTTTCAT	FM_262	RS	NYGC	MG	exAM	exAM_ERN1
FM_262-AACTTCTTCACCCTGT	FM_262	RS	NYGC	MG	exAM	exAM_ERN1
FM_262-CAACAACGTTCTCACC	FM_262	RS	NYGC	MG	Homeo	Homeo_PICALM
FM_262-GCACATATCTCGACGG	FM_262	RS	NYGC	MG	Homeo	Homeo_PICALM
FM_262-GGGAGATCAGTCAGTT	FM_262	RS	NYGC	MG	exAM	exAM_ERN1
FM_262-GTTGAACTCTTGAACG	FM_262	RS	NYGC	PVM	PVM	PVM_CD163
FM_262-AAAGGTATCTCGCTTG	FM_262	RS	NYGC	PVM	PVM	PVM_CD163
FM_262-TAGGAGGCAGACAAAT	FM_262	RS	NYGC	MG	exAM	exAM_ERN1
FM_262-AGTGCCGCAGTTTCAG	FM_262	RS	NYGC	MG	Homeo	Homeo_PICALM
FM_262-AGTACCACATAGGAGC	FM_262	RS	NYGC	MG	Homeo	Homeo_PICALM
FM_262-AAGACTCGTGATCGTT	FM_262	RS	NYGC	MG	exAM	exAM_ERN1
FM_262-TAGATCGCAAAGGCTG	FM_262	RS	NYGC	MG	Homeo	Homeo_PICALM
FM_262-GTAGATCGTGTCTCCT	FM_262	RS	NYGC	MG	Homeo	Homeo_PICALM
FM_262-TTTATGCCACGACAGA	FM_262	RS	NYGC	MG	exAM	exAM_ERN1
FM_262-TTACCATGTTCTAACG	FM_262	RS	NYGC	PVM	PVM	PVM_CD163
FM_262-GTCCTCATCCACATAG	FM_262	RS	NYGC	MG	Homeo	Homeo_PICALM
FM_262-AAATGGACATCCTATT	FM_262	RS	NYGC	MG	Homeo	Homeo_PICALM
FM_262-GCTACCTGTAGCTGCC	FM_262	RS	NYGC	MG	Homeo	Homeo_PICALM
FM_262-TTCTCTCCATCGCTAA	FM_262	RS	NYGC	MG	Homeo	Homeo_PICALM
FM_262-GACCGTGTCTCTATAC	FM_262	RS	NYGC	MG	Homeo	Homeo_PICALM
FM_262-AGTAGTCCACATTCGA	FM_262	RS	NYGC	MG	Homeo	Homeo_PICALM
FM_262-TATCCTACAACCCTCT	FM_262	RS	NYGC	MG	Homeo	Homeo_PICALM
FM_262-TTCCTTCCAAGCCTGC	FM_262	RS	NYGC	MG	exAM	exAM_ERN1
FM_262-AAGTGAAGTCCCGGTA	FM_262	RS	NYGC	MG	Adapt	Adapt_HSPA1A
FM_262-GTAAGTCAGGCACAAC	FM_262	RS	NYGC	MG	exAM	exAM_ERN1
FM_262-CTTAGGAAGGCATGCA	FM_262	RS	NYGC	MG	Homeo	Homeo_PICALM
FM_262-GATGACTCAGAGGGTT	FM_262	RS	NYGC	PVM	PVM	PVM_CD163
FM_262-ACGATCACACAGCGCT	FM_262	RS	NYGC	MG	Adapt	Adapt_IFI44L
FM_262-CGGAATTAGGAAAGGT	FM_262	RS	NYGC	PVM	PVM	PVM_CD163
FM_262-AATCGACCATGGTACT	FM_262	RS	NYGC	MG	Homeo	Homeo_FRMD4A
FM_262-TTACGCCGTATGAAAC	FM_262	RS	NYGC	MG	Homeo	Homeo_PICALM
FM_262-AGGACTTCAAGGGTCA	FM_262	RS	NYGC	MG	exAM	exAM_ERN1
FM_262-GAAGTAATCCGACATA	FM_262	RS	NYGC	PVM	PVM	PVM_CD163
FM_262-TCGGGTGAGTAATCCC	FM_262	RS	NYGC	MG	ADAM	ADAM_GPNMB
FM_262-TGGTAGTTCCTACTGC	FM_262	RS	NYGC	MG	Adapt	Adapt_CCL3
FM_262-GTAGGTTAGAAGCCAC	FM_262	RS	NYGC	MG	exAM	exAM_ERN1
FM_262-ACTTTGTGTTCGAGCC	FM_262	RS	NYGC	MG	Homeo	Homeo_PICALM
FM_262-ACACCAATCTTCGATT	FM_262	RS	NYGC	MG	exAM	exAM_ERN1
FM_262-GAAGCGATCGCCCAGA	FM_262	RS	NYGC	MG	exAM	exAM_ERN1
FM_262-GCTTGGGAGCATTTGC	FM_262	RS	NYGC	MG	exAM	exAM_ERN1
FM_262-GACTGATGTCAGTTTG	FM_262	RS	NYGC	MG	Homeo	Homeo_PICALM
FM_262-TTGGGTAGTTGCGTAT	FM_262	RS	NYGC	PVM	PVM	PVM_CD163
FM_262-TGGAACTGTGATTGGG	FM_262	RS	NYGC	MG	Homeo	Homeo_PICALM
FM_262-AAACGAAGTGAGGAAA	FM_262	RS	NYGC	MG	Adapt	Adapt_AIF1
FM_262-CAGCAATGTACGATCT	FM_262	RS	NYGC	MG	Adapt	Adapt_AIF1
FM_262-AACAAAGGTGGCACTC	FM_262	RS	NYGC	PVM	PVM	PVM_CD163
FM_262-TATCCTACATGCCGCA	FM_262	RS	NYGC	PVM	PVM	PVM_CD163
FM_262-TCTTAGTCATGCCATA	FM_262	RS	NYGC	PVM	PVM	PVM_CD163
FM_262-TGAATCGCAAACTGCT	FM_262	RS	NYGC	MG	exAM	exAM_ERN1
FM_262-AAAGGATAGCAAGCCA	FM_262	RS	NYGC	PVM	PVM	PVM_CD163
FM_262-ACAGCCGTCTTTCTAG	FM_262	RS	NYGC	MG	ADAM	ADAM_GPNMB
FM_262-GGCTTTCAGTTGCGCC	FM_262	RS	NYGC	PVM	PVM	PVM_CD163
FM_262-AGGCCACCAAGGATGC	FM_262	RS	NYGC	MG	exAM	exAM_ERN1
FM_262-CTGCTCATCATAAGGA	FM_262	RS	NYGC	MG	Homeo	Homeo_PICALM
FM_262-TCACATTAGGATAATC	FM_262	RS	NYGC	MG	exAM	exAM_ERN1
FM_262-ATGTCCCTCCGTGTAA	FM_262	RS	NYGC	MG	Homeo	Homeo_PICALM
FM_262-TGGTGATTCACTGATG	FM_262	RS	NYGC	MG	Homeo	Homeo_PICALM
FM_262-AGACTCATCCGCACTT	FM_262	RS	NYGC	MG	exAM	exAM_ERN1
FM_262-AATCGACAGCTTGTGT	FM_262	RS	NYGC	MG	Homeo	Homeo_PICALM
FM_262-GTCACTCGTTTGGGAG	FM_262	RS	NYGC	MG	Adapt	Adapt_AIF1
FM_262-CGGCAGTAGACATACA	FM_262	RS	NYGC	MG	exAM	exAM_ERN1
FM_262-ACTATTCCACTGGATT	FM_262	RS	NYGC	MG	Homeo	Homeo_PICALM
FM_262-TCCTCCCGTTCAAACC	FM_262	RS	NYGC	MG	exAM	exAM_ERN1
FM_262-AGCGTATTCCCATTTA	FM_262	RS	NYGC	MG	ADAM	ADAM_GPNMB
FM_262-CATTCCGAGATAGTCA	FM_262	RS	NYGC	MG	exAM	exAM_ERN1
FM_262-GTTTGGAGTCGTTATG	FM_262	RS	NYGC	MG	Homeo	Homeo_PICALM
FM_262-GACCCAGCAGTGACCC	FM_262	RS	NYGC	MG	Homeo	Homeo_PICALM
FM_262-AGTGTTGTCGACCAAT	FM_262	RS	NYGC	MG	Adapt	Adapt_HIST
FM_262-TCATATCAGTAACGTA	FM_262	RS	NYGC	MG	exAM	exAM_ERN1
FM_262-GAGGCAACAGATCACT	FM_262	RS	NYGC	MG	Homeo	Homeo_PICALM
FM_262-GACATCAGTCTGTGTA	FM_262	RS	NYGC	PVM	PVM	PVM_CD163
FM_262-TACCCACGTCCACTCT	FM_262	RS	NYGC	MG	exAM	exAM_ERN1
FM_262-ACATTTCGTTGCCGAC	FM_262	RS	NYGC	MG	Homeo	Homeo_PICALM
FM_262-CATCCGTCATGACTTG	FM_262	RS	NYGC	MG	Homeo	Homeo_FRMD4A
FM_262-TATTGCTCAGACCAGA	FM_262	RS	NYGC	MG	exAM	exAM_ERN1
FM_262-TAGTGCACAGTCGCAC	FM_262	RS	NYGC	MG	Homeo	Homeo_PICALM
FM_262-CTCCCAACAGACTCTA	FM_262	RS	NYGC	MG	exAM	exAM_ERN1
FM_262-GTGCACGGTTGGACCC	FM_262	RS	NYGC	MG	exAM	exAM_ERN1
FM_262-CGAAGTTCAGTGTACT	FM_262	RS	NYGC	MG	exAM	exAM_ERN1
FM_262-TCTCACGCAGGCACAA	FM_262	RS	NYGC	PVM	PVM	PVM_CD163
FM_262-GTGATGTTCTACCTTA	FM_262	RS	NYGC	PVM	PVM	PVM_CD163
FM_262-CCTCTAGTCCATTGGA	FM_262	RS	NYGC	MG	exAM	exAM_ERN1
FM_262-CCCGGAACAGTCTTCC	FM_262	RS	NYGC	MG	Homeo	Homeo_PICALM
FM_262-ATGCATGTCATGGCCG	FM_262	RS	NYGC	MG	Homeo	Homeo_PICALM
FM_262-TCATTGTCAATGTGGG	FM_262	RS	NYGC	PVM	PVM	PVM_CD163
FM_262-CAAAGAACAACACAGG	FM_262	RS	NYGC	MG	ADAM	ADAM_GPNMB
FM_262-GTCACTCAGAGTCCGA	FM_262	RS	NYGC	MG	exAM	exAM_ERN1
FM_262-GTTACCCCATCATCTT	FM_262	RS	NYGC	MG	exAM	exAM_ERN1
FM_262-TCCCATGAGTTCGCAT	FM_262	RS	NYGC	PVM	PVM	PVM_CD163
FM_262-CCTGCATGTTCTCGTC	FM_262	RS	NYGC	MG	Homeo	Homeo_FRMD4A
FM_262-TGAGGAGGTGATACCT	FM_262	RS	NYGC	MG	Homeo	Homeo_PICALM
FM_262-TACCGAATCGCCAACG	FM_262	RS	NYGC	MG	exAM	exAM_ERN1
FM_262-AGCTTCCAGCTCGAAG	FM_262	RS	NYGC	MG	exAM	exAM_ERN1
FM_262-TTTCCTCTCTACACAG	FM_262	RS	NYGC	MG	exAM	exAM_ERN1
FM_262-AGCGCTGAGTAAGCAT	FM_262	RS	NYGC	MG	Adapt	Adapt_HSPA1A
FM_262-TACGGGCAGTCTTCCC	FM_262	RS	NYGC	MG	Homeo	Homeo_PICALM
FM_262-ATAGACCCATCCTATT	FM_262	RS	NYGC	MG	exAM	exAM_ERN1
FM_262-TCTTGCGCAGAGACTG	FM_262	RS	NYGC	MG	Homeo	Homeo_PICALM
FM_262-AGTCTCCTCGATACTG	FM_262	RS	NYGC	MG	exAM	exAM_ERN1
FM_262-GATAGCTCAGTCGCAC	FM_262	RS	NYGC	MG	exAM	exAM_ERN1
FM_262-ATTGGGTTCGAGAAAT	FM_262	RS	NYGC	MG	Homeo	Homeo_PICALM
FM_262-TTTAGTCTCCATCAGA	FM_262	RS	NYGC	MG	Homeo	Homeo_PICALM
FM_262-GACCCTTCATTCTCTA	FM_262	RS	NYGC	MG	exAM	exAM_ERN1
FM_262-TGCTGAACATTCGATG	FM_262	RS	NYGC	PVM	PVM	PVM_CD163
FM_262-TGATCAGCAGACCTAT	FM_262	RS	NYGC	MG	Homeo	Homeo_FRMD4A
FM_262-CATACAGCACCAGCTG	FM_262	RS	NYGC	MG	Homeo	Homeo_PICALM
FM_262-TCGGATAAGGGCAGGA	FM_262	RS	NYGC	MG	exAM	exAM_ERN1
FM_262-TCTTGCGCATGTTACG	FM_262	RS	NYGC	PVM	PVM	PVM_CD163
FM_262-ACCAACACACTAACGT	FM_262	RS	NYGC	PVM	PVM	PVM_CD163
FM_262-TGACCCTGTCGACTTA	FM_262	RS	NYGC	MG	Homeo	Homeo_FRMD4A
FM_262-GCACATAGTTACGCCG	FM_262	RS	NYGC	MG	Homeo	Homeo_PICALM
FM_262-CGACAGCTCGGTAACT	FM_262	RS	NYGC	MG	ADAM	ADAM_GPNMB
FM_262-ACGTCCTAGTATGAGT	FM_262	RS	NYGC	MG	exAM	exAM_ERN1
FM_262-CCTAAGACAGGGTCTC	FM_262	RS	NYGC	MG	exAM	exAM_ERN1
FM_262-TGCTCCAGTCAGACTT	FM_262	RS	NYGC	MG	Homeo	Homeo_FRMD4A
FM_262-TCCACCACAGATAAAC	FM_262	RS	NYGC	MG	ADAM	ADAM_GPNMB
FM_262-CCGTAGGTCCAACCAA	FM_262	RS	NYGC	MG	Homeo	Homeo_PICALM
FM_262-AGGGTCCAGGCTCACC	FM_262	RS	NYGC	MG	Adapt	Adapt_HSPA1A
FM_262-CCTCAGTTCATTTCCA	FM_262	RS	NYGC	MG	Homeo	Homeo_PICALM
FM_262-GGTGGCTTCGCAATTG	FM_262	RS	NYGC	PVM	PVM	PVM_CD163
FM_262-TGAGCATAGATGACAT	FM_262	RS	NYGC	MG	exAM	exAM_ERN1
FM_262-TACCCACGTTTACACG	FM_262	RS	NYGC	MG	Homeo	Homeo_FRMD4A
FM_262-TTCTAGTTCATGAGAA	FM_262	RS	NYGC	PVM	PVM	PVM_CD163
FM_262-TGAATGCCAAGGACAC	FM_262	RS	NYGC	MG	Homeo	Homeo_PICALM
FM_262-GAGGCCTTCCAGTTCC	FM_262	RS	NYGC	MG	exAM	exAM_ERN1
FM_262-GGGCTCAAGCTAGCCC	FM_262	RS	NYGC	MG	Homeo	Homeo_PICALM
FM_262-TCATATCAGAGCCATG	FM_262	RS	NYGC	MG	Homeo	Homeo_FRMD4A
FM_262-TGCAGGCGTTCCACGG	FM_262	RS	NYGC	MG	Homeo	Homeo_PICALM
FM_262-TCGCTCAGTATACCTG	FM_262	RS	NYGC	MG	exAM	exAM_ERN1
FM_262-CAACCTCTCAAGCTGT	FM_262	RS	NYGC	MG	exAM	exAM_ERN1
FM_262-CTGTAGACACCGTCGA	FM_262	RS	NYGC	MG	exAM	exAM_ERN1
FM_262-TAGGTACCACCTCTAC	FM_262	RS	NYGC	MG	Homeo	Homeo_PICALM
FM_262-CGGCAGTCATCCGAGC	FM_262	RS	NYGC	MG	ADAM	ADAM_GPNMB
FM_262-TGCCGAGTCTAAACGC	FM_262	RS	NYGC	MG	exAM	exAM_ERN1
FM_262-AGACCATAGGCACGAT	FM_262	RS	NYGC	MG	Homeo	Homeo_FRMD4A
FM_262-CTCAACCCACGACGCT	FM_262	RS	NYGC	MG	Adapt	Adapt_IFI44L
FM_262-ATTCATCGTTAGGACG	FM_262	RS	NYGC	MG	Adapt	Adapt_HSPA1A
FM_262-TGTGCGGTCCCATTCG	FM_262	RS	NYGC	MG	exAM	exAM_ERN1
FM_262-CTGGCAGCATGAATCC	FM_262	RS	NYGC	PVM	PVM	PVM_CD163
FM_262-CCACTTGAGCACCAGA	FM_262	RS	NYGC	PVM	PVM	PVM_CD163
FM_262-CTCCCTCTCCTTCAGC	FM_262	RS	NYGC	MG	exAM	exAM_ERN1
FM_262-ATTCACTTCAAGCTTG	FM_262	RS	NYGC	MG	exAM	exAM_ERN1
FM_262-CAACAGTGTATCAGCT	FM_262	RS	NYGC	MG	Adapt	Adapt_HSPA1A
FM_262-TGAATGCCAGCGATTT	FM_262	RS	NYGC	MG	exAM	exAM_ERN1
FM_262-TCATTGTGTATTAAGG	FM_262	RS	NYGC	MG	exAM	exAM_ERN1
FM_262-GGGCTCACAATAGGAT	FM_262	RS	NYGC	MG	exAM	exAM_ERN1
FM_262-TGCATGAAGCCACAAG	FM_262	RS	NYGC	MG	Homeo	Homeo_PICALM
FM_262-ACGGGTCTCGGTCACG	FM_262	RS	NYGC	MG	Homeo	Homeo_PICALM
FM_262-AATCACGGTCGCTTAA	FM_262	RS	NYGC	MG	Homeo	Homeo_PICALM
FM_262-CCTCATGCAATACCCA	FM_262	RS	NYGC	PVM	PVM	PVM_CD163
FM_262-TACTTACCACGACAGA	FM_262	RS	NYGC	MG	Homeo	Homeo_PICALM
FM_262-TTGTTCAGTAACATCC	FM_262	RS	NYGC	MG	Homeo	Homeo_FRMD4A
FM_262-ACAACCAGTGCACGCT	FM_262	RS	NYGC	MG	Homeo	Homeo_PICALM
FM_262-TGCTTGCTCCGCAGTG	FM_262	RS	NYGC	MG	Homeo	Homeo_FRMD4A
FM_262-GTGCGTGAGGATTTGA	FM_262	RS	NYGC	MG	Homeo	Homeo_PICALM
FM_262-TTAATCCCAAGAGATT	FM_262	RS	NYGC	MG	Homeo	Homeo_PICALM
FM_262-TAATCTCTCGGTAGAG	FM_262	RS	NYGC	MG	exAM	exAM_ERN1
FM_262-GTCTCACCACTGTGAT	FM_262	RS	NYGC	MG	Adapt	Adapt_HSPA1A
FM_262-GTCAAGTAGCTGCCAC	FM_262	RS	NYGC	MG	Homeo	Homeo_FRMD4A
FM_262-CCATAAGCATTCTCCG	FM_262	RS	NYGC	MG	exAM	exAM_ERN1
FM_262-CCTCAGTTCATCGCTC	FM_262	RS	NYGC	MG	exAM	exAM_ERN1
FM_262-TTCTTGAAGCTAATCC	FM_262	RS	NYGC	MG	Homeo	Homeo_PICALM
FM_262-TCCTCTTAGTGAACAT	FM_262	RS	NYGC	MG	Homeo	Homeo_PICALM
FM_262-AGAACAACAGTCGCAC	FM_262	RS	NYGC	MG	exAM	exAM_ERN1
FM_262-ACTTCCGCAATGTCTG	FM_262	RS	NYGC	MG	exAM	exAM_ERN1
FM_262-GGTGATTGTCTACATG	FM_262	RS	NYGC	MG	Homeo	Homeo_PICALM
FM_262-CGTCAAACACGCTTAA	FM_262	RS	NYGC	MG	exAM	exAM_ERN1
FM_262-CTCATCGCAGGAATCG	FM_262	RS	NYGC	MG	exAM	exAM_ERN1
FM_262-GGCTTTCTCTAAGCGT	FM_262	RS	NYGC	PVM	PVM	PVM_CD163
FM_262-AACCATGCACGACGCT	FM_262	RS	NYGC	MG	Adapt	Adapt_HSPA1A
FM_262-TTACAGGGTCCAGCAC	FM_262	RS	NYGC	MG	exAM	exAM_ERN1
FM_262-AGAAGCGAGAGAGCGG	FM_262	RS	NYGC	MG	exAM	exAM_ERN1
FM_262-CTCAACCTCGTAGTCA	FM_262	RS	NYGC	MG	ADAM	ADAM_GPNMB
FM_262-TCCTTCTTCGTCAAAC	FM_262	RS	NYGC	MG	exAM	exAM_ERN1
FM_262-CGGAATTGTTGTGTAC	FM_262	RS	NYGC	MG	Adapt	Adapt_AIF1
FM_262-CCAAGCGCATCCAATG	FM_262	RS	NYGC	MG	exAM	exAM_ERN1
FM_262-TGCCGAGCATCCTATT	FM_262	RS	NYGC	MG	Homeo	Homeo_FRMD4A
FM_262-TGAGACTTCTGCGTCT	FM_262	RS	NYGC	PVM	PVM	PVM_CD163
FM_262-TCTACCGTCAGGACAG	FM_262	RS	NYGC	MG	Adapt	Adapt_AIF1
FM_262-TAGACCATCAGTCTTT	FM_262	RS	NYGC	MG	exAM	exAM_ERN1
FM_262-CTTTCAACAACAAGTA	FM_262	RS	NYGC	PVM	PVM	PVM_CD163
FM_262-TACCTGCCACTCTCGT	FM_262	RS	NYGC	MG	exAM	exAM_ERN1
FM_262-CATCCACCAAGAGATT	FM_262	RS	NYGC	PVM	PVM	PVM_CD163
FM_262-CCGGTAGGTATGCAAA	FM_262	RS	NYGC	MG	Homeo	Homeo_PICALM
FM_262-CGTCCATTCTTGATTC	FM_262	RS	NYGC	MG	Homeo	Homeo_PICALM
FM_262-TTGGATGCACATGAAA	FM_262	RS	NYGC	PVM	PVM	PVM_CD163
FM_262-GTCAAGTTCGATACTG	FM_262	RS	NYGC	MG	Homeo	Homeo_PICALM
FM_262-AACACACTCGAGAAGC	FM_262	RS	NYGC	MG	Homeo	Homeo_PICALM
FM_262-AAAGGATGTGGTTTGT	FM_262	RS	NYGC	MG	exAM	exAM_ERN1
FM_262-TCAATTCGTTACAGCT	FM_262	RS	NYGC	MG	Homeo	Homeo_PICALM
FM_262-ACAGAAACACGCGCTA	FM_262	RS	NYGC	MG	exAM	exAM_ERN1
FM_262-GTTCCGTCATAACTCG	FM_262	RS	NYGC	MG	exAM	exAM_ERN1
FM_262-GTCAGCGAGCCAAGCA	FM_262	RS	NYGC	MG	Homeo	Homeo_PICALM
FM_262-CTGCCATTCCACGTCT	FM_262	RS	NYGC	MG	Adapt	Adapt_HSPA1A
FM_262-CGGAATTTCGAATGCT	FM_262	RS	NYGC	MG	Homeo	Homeo_PICALM
FM_262-GGTGGCTTCCTCTTTC	FM_262	RS	NYGC	PVM	PVM	PVM_CD163
FM_262-ACGTAGTCACAAGGTG	FM_262	RS	NYGC	MG	exAM	exAM_ERN1
FM_262-TCCATGCCATTCCTAT	FM_262	RS	NYGC	MG	Adapt	Adapt_TMEM163
FM_262-ATATCCTTCGTTGTAG	FM_262	RS	NYGC	PVM	PVM	PVM_CD163
FM_262-CCGATGGTCGCCCAGA	FM_262	RS	NYGC	MG	exAM	exAM_ERN1
FM_262-ATTCCCGGTGTAAATG	FM_262	RS	NYGC	PVM	PVM	PVM_CD163
FM_262-ATGGATCAGACGGTCA	FM_262	RS	NYGC	MG	Homeo	Homeo_PICALM
FM_262-ATGGTTGTCTCTTGCG	FM_262	RS	NYGC	PVM	PVM	PVM_CD163
FM_262-ATTCCATGTAGCTAAA	FM_262	RS	NYGC	MG	exAM	exAM_ERN1
FM_262-CGCAGGTGTCCAGCGT	FM_262	RS	NYGC	PVM	PVM	PVM_CD163
FM_262-TGGAGGACAGGAATAT	FM_262	RS	NYGC	MG	Homeo	Homeo_PICALM
FM_262-TAATTCCTCCTGCTAC	FM_262	RS	NYGC	PVM	PVM	PVM_CD163
FM_262-ATCGGCGGTTCTTGTT	FM_262	RS	NYGC	MG	ADAM	ADAM_GPNMB
FM_262-TCATGCCCAGGTTCAT	FM_262	RS	NYGC	MG	Homeo	Homeo_PICALM
FM_262-TTTCACACAACGGCTC	FM_262	RS	NYGC	PVM	PVM	PVM_CD163
FM_262-TCAGTGACAAGCGAGT	FM_262	RS	NYGC	MG	ADAM	ADAM_GPNMB
FM_262-ATGCGATGTAATCAGA	FM_262	RS	NYGC	MG	Homeo	Homeo_PICALM
FM_262-TTTGATCCAGCTGAAG	FM_262	RS	NYGC	MG	exAM	exAM_ERN1
FM_262-TTGCATTTCTTTGGAG	FM_262	RS	NYGC	MG	Homeo	Homeo_PICALM
FM_262-TTGGATGCATTGTCGA	FM_262	RS	NYGC	MG	exAM	exAM_ERN1
FM_262-GGATGTTCACACGCCA	FM_262	RS	NYGC	MG	Homeo	Homeo_PICALM
FM_262-ACACTGATCCTCAGGG	FM_262	RS	NYGC	PVM	PVM	PVM_CD163
FM_262-GAAACCTAGCTTAGTC	FM_262	RS	NYGC	MG	Homeo	Homeo_PICALM
FM_262-GATGAGGCACCTGCTT	FM_262	RS	NYGC	MG	Homeo	Homeo_PICALM
FM_262-TCAGCCTAGCTAATCC	FM_262	RS	NYGC	MG	exAM	exAM_ERN1
FM_262-GCAGTTATCAGACATC	FM_262	RS	NYGC	MG	exAM	exAM_ERN1
FM_262-ATCCTATAGTTGGAAT	FM_262	RS	NYGC	PVM	PVM	PVM_CD163
FM_262-CATTCTATCGAACCAT	FM_262	RS	NYGC	MG	Adapt	Adapt_IFI44L
FM_262-TGGGAGACAAACCGGA	FM_262	RS	NYGC	PVM	PVM	PVM_CD163
FM_262-TACTGCCGTCACTCAA	FM_262	RS	NYGC	MG	exAM	exAM_ERN1
FM_262-TGGATCATCAGTCTTT	FM_262	RS	NYGC	MG	Prolif	Prolif_MKI67
FM_262-AAGAACAAGTGAGGTC	FM_262	RS	NYGC	MG	exAM	exAM_ERN1
FM_262-CAATGACGTGAGCCAA	FM_262	RS	NYGC	PVM	PVM	PVM_CD163
FM_262-TCGATTTCAGGCTCTG	FM_262	RS	NYGC	MG	Homeo	Homeo_PICALM
FM_262-AACCATGCAGCGACCT	FM_262	RS	NYGC	MG	Homeo	Homeo_PICALM
FM_262-CGAGGAAAGTATGACA	FM_262	RS	NYGC	MG	exAM	exAM_ERN1
FM_262-TGAACGTCATAGATGA	FM_262	RS	NYGC	MG	Homeo	Homeo_PICALM
FM_262-CCTGTTGTCCTACTGC	FM_262	RS	NYGC	MG	Homeo	Homeo_PICALM
FM_262-GTGCACGGTGTTACAC	FM_262	RS	NYGC	MG	Homeo	Homeo_PICALM
FM_262-CCCTAACCAGTAGTGG	FM_262	RS	NYGC	PVM	PVM	PVM_CD163
FM_262-CTCAGTCTCCATCTAT	FM_262	RS	NYGC	MG	exAM	exAM_ERN1
FM_262-GACCGTGAGGACCCAA	FM_262	RS	NYGC	PVM	PVM	PVM_CD163
FM_262-GAAGTAACAAATTGCC	FM_262	RS	NYGC	PVM	PVM	PVM_CD163
FM_262-GGTGTTATCGTGGCTG	FM_262	RS	NYGC	MG	Adapt	Adapt_HSPA1A
FM_262-CATCCACAGTCATGCT	FM_262	RS	NYGC	MG	exAM	exAM_ERN1
FM_262-ACTATTCTCTGATTCT	FM_262	RS	NYGC	MG	exAM	exAM_ERN1
FM_262-ACGGTCGAGTAACAGT	FM_262	RS	NYGC	MG	Homeo	Homeo_FRMD4A
FM_262-AAGGAATTCAAATGCC	FM_262	RS	NYGC	MG	Adapt	Adapt_IFI44L
FM_262-TAGACCAGTGCAACGA	FM_262	RS	NYGC	MG	exAM	exAM_ERN1
FM_262-CATAAGCTCACGATAC	FM_262	RS	NYGC	MG	exAM	exAM_ERN1
FM_262-TGGGAAGGTAGCGTCC	FM_262	RS	NYGC	MG	Homeo	Homeo_PICALM
FM_262-CTTCAATAGTGCAGGT	FM_262	RS	NYGC	MG	exAM	exAM_ERN1
FM_262-TACAACGCAATGACCT	FM_262	RS	NYGC	MG	Homeo	Homeo_PICALM
FM_262-CACAGATGTCCTATAG	FM_262	RS	NYGC	MG	Adapt	Adapt_IFI44L
FM_262-TAATTCCAGCTTACGT	FM_262	RS	NYGC	MG	Homeo	Homeo_PICALM
FM_262-TTTACGTAGCGGTAGT	FM_262	RS	NYGC	MG	Homeo	Homeo_FRMD4A
FM_262-CCCAACTTCATCAGTG	FM_262	RS	NYGC	MG	exAM	exAM_ERN1
FM_262-TTGTTTGCAAGATCCT	FM_262	RS	NYGC	PVM	PVM	PVM_CD163
FM_262-CCTCCAATCTCAGAAC	FM_262	RS	NYGC	MG	exAM	exAM_ERN1
FM_262-GACCTTCCAGTAACAA	FM_262	RS	NYGC	MG	Homeo	Homeo_PICALM
FM_262-TGTCCACGTAGCACAG	FM_262	RS	NYGC	MG	Homeo	Homeo_PICALM
FM_262-ATCACGAAGTAGTCCT	FM_262	RS	NYGC	MG	Adapt	Adapt_TMEM163
FM_262-ATGACCAGTTGTCCCT	FM_262	RS	NYGC	PVM	PVM	PVM_CD163
FM_262-AACAACCTCACCCTTG	FM_262	RS	NYGC	MG	exAM	exAM_ERN1
FM_262-CCGGTGAAGTTGGCTT	FM_262	RS	NYGC	PVM	PVM	PVM_CD163
FM_262-TTCCACGTCTGGCCAG	FM_262	RS	NYGC	MG	Homeo	Homeo_FRMD4A
FM_262-CATCGCTCAGTAGAGC	FM_262	RS	NYGC	MG	Adapt	Adapt_AIF1
FM_262-AAGTACCCAATTTCCT	FM_262	RS	NYGC	MG	exAM	exAM_ERN1
FM_262-GTAGAAACATCGTGGC	FM_262	RS	NYGC	MG	Homeo	Homeo_PICALM
FM_262-GTGCACGAGAATTGTG	FM_262	RS	NYGC	MG	ADAM	ADAM_GPNMB
FM_262-ACTGCAAGTACACGTT	FM_262	RS	NYGC	MG	Homeo	Homeo_PICALM
FM_262-TGCCGAGAGTAGTCCT	FM_262	RS	NYGC	MG	Adapt	Adapt_HSPA1A
FM_262-CACGTTCCATGGATCT	FM_262	RS	NYGC	MG	Homeo	Homeo_PICALM
FM_262-CCGTAGGGTACCAGAG	FM_262	RS	NYGC	MG	exAM	exAM_ERN1
FM_262-TGAGGTTGTGGGTATG	FM_262	RS	NYGC	MG	Homeo	Homeo_PICALM
FM_262-ACTGTCCAGATCCCGC	FM_262	RS	NYGC	MG	exAM	exAM_ERN1
FM_262-GATAGAACAGGCGATA	FM_262	RS	NYGC	PVM	PVM	PVM_CD163
FM_262-CACTGAACAAACAGGC	FM_262	RS	NYGC	MG	exAM	exAM_ERN1
FM_262-AGACCCGAGTTGTACC	FM_262	RS	NYGC	MG	Homeo	Homeo_FRMD4A
FM_262-CGTCAAATCACTCTTA	FM_262	RS	NYGC	MG	Homeo	Homeo_FRMD4A
FM_262-TCAAGCAGTGTGCCTG	FM_262	RS	NYGC	MG	Homeo	Homeo_PICALM
FM_262-TCGCAGGTCGGCACTG	FM_262	RS	NYGC	MG	ADAM	ADAM_GPNMB
FM_262-CATCGTCCATGGCACC	FM_262	RS	NYGC	PVM	PVM	PVM_CD163
FM_262-GCCGTGAGTGGGCTCT	FM_262	RS	NYGC	MG	exAM	exAM_ERN1
FM_262-CTACATTCAGCAAGAC	FM_262	RS	NYGC	MG	Homeo	Homeo_PICALM
FM_262-AAGAACAAGCGAGTAC	FM_262	RS	NYGC	MG	exAM	exAM_ERN1
FM_262-TGGTGATTCTCTGCTG	FM_262	RS	NYGC	MG	Adapt	Adapt_HIST
FM_262-GTGCAGCCACCAGGTC	FM_262	RS	NYGC	MG	Homeo	Homeo_FRMD4A
FM_262-GCCGATGCAGCATACT	FM_262	RS	NYGC	PVM	PVM	PVM_CD163
FM_262-ATTTCTGCACCAGACC	FM_262	RS	NYGC	PVM	PVM	PVM_CD163
FM_262-ACCTACCGTTTACCAG	FM_262	RS	NYGC	MG	Homeo	Homeo_PICALM
FM_262-CTATCCGAGCGCTGCT	FM_262	RS	NYGC	MG	exAM	exAM_ERN1
FM_262-TACAACGAGTCCTGTA	FM_262	RS	NYGC	MG	exAM	exAM_ERN1
FM_262-ATCATTCAGTCACTAC	FM_262	RS	NYGC	MG	Homeo	Homeo_PICALM
FM_262-ACTCTCGAGGCACCAA	FM_262	RS	NYGC	MG	exAM	exAM_ERN1
FM_262-GGGTGAAGTAGACAAT	FM_262	RS	NYGC	MG	exAM	exAM_ERN1
FM_262-TGTTGGATCAAGGCTT	FM_262	RS	NYGC	MG	ADAM	ADAM_GPNMB
FM_262-AGTGATCCACTCAAGT	FM_262	RS	NYGC	MG	exAM	exAM_ERN1
FM_262-CAAGCTAAGACAGCTG	FM_262	RS	NYGC	MG	Homeo	Homeo_FRMD4A
FM_262-TGTGGCGAGATACTGA	FM_262	RS	NYGC	PVM	PVM	PVM_CD163
FM_262-GTTGAACTCTGTTGGA	FM_262	RS	NYGC	MG	Homeo	Homeo_FRMD4A
FM_262-ATTATCCGTCGAACGA	FM_262	RS	NYGC	MG	exAM	exAM_ERN1
FM_262-CTCCTTTAGTCCCGAC	FM_262	RS	NYGC	MG	Homeo	Homeo_PICALM
FM_262-GTGCTGGCAATTTCGG	FM_262	RS	NYGC	MG	Homeo	Homeo_PICALM
FM_262-CTGGTCTAGACGCATG	FM_262	RS	NYGC	MG	ADAM	ADAM_GPNMB
FM_262-CCCATTGAGTAGGTTA	FM_262	RS	NYGC	MG	exAM	exAM_ERN1
FM_262-GCCTGTTTCACACCCT	FM_262	RS	NYGC	MG	Adapt	Adapt_IFI44L
FM_262-TCGTCCAAGACGACGT	FM_262	RS	NYGC	MG	ADAM	ADAM_GPNMB
FM_262-TGATCAGCATATAGCC	FM_262	RS	NYGC	MG	Homeo	Homeo_PICALM
FM_262-GGACGTCAGAGATGCC	FM_262	RS	NYGC	MG	Homeo	Homeo_PICALM
FM_262-TCGCTTGGTGGCTAGA	FM_262	RS	NYGC	MG	exAM	exAM_ERN1
FM_262-ACACAGTAGTGCTCGC	FM_262	RS	NYGC	MG	exAM	exAM_ERN1
FM_262-GATGCTAAGGGTGGGA	FM_262	RS	NYGC	PVM	PVM	PVM_CD163
FM_262-CGTGAATAGGGACAGG	FM_262	RS	NYGC	MG	Homeo	Homeo_PICALM
FM_262-ATGTCCCGTCATAACC	FM_262	RS	NYGC	PVM	PVM	PVM_CD163
FM_262-TAGAGTCCAACTCCAA	FM_262	RS	NYGC	MG	exAM	exAM_ERN1
FM_262-TAACGACAGAAACTCA	FM_262	RS	NYGC	MG	exAM	exAM_ERN1
FM_262-TCCTAATCATCGTGGC	FM_262	RS	NYGC	MG	Homeo	Homeo_PICALM
FM_262-TCTCTGGCAACAGCCC	FM_262	RS	NYGC	MG	Homeo	Homeo_PICALM
FM_262-CTCCCTCAGCCGCACT	FM_262	RS	NYGC	PVM	PVM	PVM_CD163
FM_262-GAGAAATCACAACATC	FM_262	RS	NYGC	MG	Homeo	Homeo_PICALM
FM_262-CTTCAATGTACAGTCT	FM_262	RS	NYGC	MG	Homeo	Homeo_PICALM
FM_262-TGATTCTGTGCATACT	FM_262	RS	NYGC	MG	Adapt	Adapt_AIF1
FM_262-TGTTACTGTCGTCTCT	FM_262	RS	NYGC	PVM	PVM	PVM_CD163
FM_262-GTTTGGATCTGCTTTA	FM_262	RS	NYGC	PVM	PVM	PVM_CD163
FM_262-CTCAGAACATGACTTG	FM_262	RS	NYGC	MG	exAM	exAM_ERN1
FM_262-AGGTTACAGGTGCTTT	FM_262	RS	NYGC	MG	exAM	exAM_ERN1
FM_262-GGCTGTGGTCCACTTC	FM_262	RS	NYGC	MG	exAM	exAM_ERN1
FM_262-TGAGACTAGTCTCCTC	FM_262	RS	NYGC	MG	exAM	exAM_ERN1
FM_262-CTTACCGCAGCCGGTT	FM_262	RS	NYGC	MG	exAM	exAM_ERN1
FM_262-CCTGTTGCAGCCCACA	FM_262	RS	NYGC	MG	exAM	exAM_ERN1
FM_262-TTGTTTGGTACCTAAC	FM_262	RS	NYGC	PVM	PVM	PVM_CD163
FM_262-TCACAAGTCCGCATAA	FM_262	RS	NYGC	MG	exAM	exAM_ERN1
FM_262-GACCAATAGGGATCTG	FM_262	RS	NYGC	MG	Homeo	Homeo_PICALM
FM_262-AGCCAGCAGGTGCAGT	FM_262	RS	NYGC	PVM	PVM	PVM_CD163
FM_262-AGTTCCCAGCCTTTCC	FM_262	RS	NYGC	MG	Adapt	Adapt_IFI44L
FM_262-TGAGTCAAGCTAGATA	FM_262	RS	NYGC	MG	exAM	exAM_ERN1
FM_262-GAAGAATTCGCAGATT	FM_262	RS	NYGC	MG	Adapt	Adapt_HSPA1A
FM_262-GTAAGTCTCAATCTTC	FM_262	RS	NYGC	MG	exAM	exAM_ERN1
FM_262-CCCTGATCATGACCCG	FM_262	RS	NYGC	MG	Homeo	Homeo_PICALM
FM_262-TCTATCACACGACGCT	FM_262	RS	NYGC	MG	Homeo	Homeo_FRMD4A
FM_262-AAAGGGCAGGAATTAC	FM_262	RS	NYGC	MG	Homeo	Homeo_FRMD4A
FM_262-CTGCCTACACTCGATA	FM_262	RS	NYGC	MG	Homeo	Homeo_PICALM
FM_262-AACCTGAGTAGCGCCT	FM_262	RS	NYGC	MG	exAM	exAM_ERN1
FM_262-GATAGCTAGGTCACCC	FM_262	RS	NYGC	MG	exAM	exAM_ERN1
FM_262-GCCAACGCAGAATCGG	FM_262	RS	NYGC	MG	ADAM	ADAM_GPNMB
FM_262-CAGTTCCTCATCGCAA	FM_262	RS	NYGC	MG	exAM	exAM_ERN1
FM_262-ATGACCAGTAGTGATA	FM_262	RS	NYGC	MG	exAM	exAM_ERN1
FM_262-CTTTCAACACGTCATA	FM_262	RS	NYGC	MG	Homeo	Homeo_FRMD4A
FM_262-AGGGTGAAGATTACCC	FM_262	RS	NYGC	MG	Adapt	Adapt_CCL3
FM_262-ACGGTTATCATCGCCT	FM_262	RS	NYGC	MG	Homeo	Homeo_PICALM
FM_262-CACCGTTAGCGAGTCA	FM_262	RS	NYGC	MG	Homeo	Homeo_PICALM
FM_262-TCAAGCATCTTCACAT	FM_262	RS	NYGC	PVM	PVM	PVM_CD163
FM_262-CTCAGAACATCTAGAC	FM_262	RS	NYGC	MG	ADAM	ADAM_GPNMB
FM_262-CGCGTGATCTACCACC	FM_262	RS	NYGC	MG	Homeo	Homeo_PICALM
FM_262-CAGCCAGCAGCTGTTA	FM_262	RS	NYGC	MG	Homeo	Homeo_PICALM
FM_262-CATCAAGGTGCAGGAT	FM_262	RS	NYGC	MG	ADAM	ADAM_GPNMB
FM_262-TACTTGTGTCCCTGTT	FM_262	RS	NYGC	MG	ADAM	ADAM_GPNMB
FM_262-CCTCACATCGATTCCC	FM_262	RS	NYGC	MG	Homeo	Homeo_PICALM
FM_262-ATTATCCAGTTACGTC	FM_262	RS	NYGC	PVM	PVM	PVM_CD163
FM_262-ATCGTCCTCTGGCCTT	FM_262	RS	NYGC	MG	Adapt	Adapt_AIF1
FM_262-CTTCTAAAGGTTACCT	FM_262	RS	NYGC	MG	Adapt	Adapt_HSPA1A
FM_262-CATGCCTTCAGCTGTA	FM_262	RS	NYGC	MG	exAM	exAM_ERN1
FM_262-TCTGCCATCGTGGCTG	FM_262	RS	NYGC	PVM	PVM	PVM_CD163
FM_262-GACGCTGGTACCTGTA	FM_262	RS	NYGC	MG	Homeo	Homeo_PICALM
FM_262-TCGAAGTTCTTGGGCG	FM_262	RS	NYGC	MG	Adapt	Adapt_AIF1
FM_262-GATCGTAGTGGACTGA	FM_262	RS	NYGC	PVM	PVM	PVM_CD163
FM_262-CCTTGTGGTGGCTAGA	FM_262	RS	NYGC	MG	Homeo	Homeo_PICALM
FM_262-ACCTGAAGTGCCTATA	FM_262	RS	NYGC	MG	exAM	exAM_ERN1
FM_262-ATCCACCGTGACATCT	FM_262	RS	NYGC	MG	Homeo	Homeo_PICALM
FM_262-TCAAGTGCATGCAGGA	FM_262	RS	NYGC	MG	Adapt	Adapt_CCL3
FM_262-GCAGGCTTCCAGTGTA	FM_262	RS	NYGC	PVM	PVM	PVM_CD163
FM_262-AACGAAACACTTGAGT	FM_262	RS	NYGC	MG	Homeo	Homeo_PICALM
FM_262-CATAAGCTCGGCTCTT	FM_262	RS	NYGC	MG	exAM	exAM_ERN1
FM_262-TCCGAAAGTGTGATGG	FM_262	RS	NYGC	MG	Homeo	Homeo_PICALM
FM_262-AGCATCATCGGACAAG	FM_262	RS	NYGC	MG	Homeo	Homeo_PICALM
FM_262-CGAAGTTTCGCTGTTC	FM_262	RS	NYGC	MG	Adapt	Adapt_IFI44L
FM_262-ATTATCCAGTGCACTT	FM_262	RS	NYGC	MG	Homeo	Homeo_PICALM
FM_262-TGGATCACAACTCCCT	FM_262	RS	NYGC	MG	exAM	exAM_ERN1
FM_262-GACCAATCAGGTTCAT	FM_262	RS	NYGC	MG	exAM	exAM_ERN1
FM_262-CGCATAATCCTTCTTC	FM_262	RS	NYGC	MG	Homeo	Homeo_FRMD4A
FM_262-CTTCAATGTATCCCAA	FM_262	RS	NYGC	MG	exAM	exAM_ERN1
FM_262-TGCCGAGTCTTACGTT	FM_262	RS	NYGC	MG	Homeo	Homeo_PICALM
FM_262-ATTATCCCACTGGATT	FM_262	RS	NYGC	MG	exAM	exAM_ERN1
FM_262-AACCATGAGAAGGGAT	FM_262	RS	NYGC	MG	ADAM	ADAM_GPNMB
FM_262-CGTCCATAGACTTCAC	FM_262	RS	NYGC	MG	Homeo	Homeo_PICALM
FM_262-GGCACGTCATCATCCC	FM_262	RS	NYGC	MG	Adapt	Adapt_CCL3
FM_262-TTCATGTGTGGGATTG	FM_262	RS	NYGC	PVM	PVM	PVM_CD163
FM_262-CCCAACTCACAGTATC	FM_262	RS	NYGC	PVM	PVM	PVM_CD163
FM_262-GGTTAACAGCTAAATG	FM_262	RS	NYGC	MG	exAM	exAM_ERN1
FM_262-TAAGCACAGACCGCCT	FM_262	RS	NYGC	MG	exAM	exAM_ERN1
FM_262-AGAGCCCGTCCACACG	FM_262	RS	NYGC	MG	ADAM	ADAM_GPNMB
FM_262-TAACCAGCATAGAAAC	FM_262	RS	NYGC	MG	exAM	exAM_ERN1
FM_262-TATTGCTTCCGACATA	FM_262	RS	NYGC	MG	exAM	exAM_ERN1
FM_262-CAGCACGCAGCAGACA	FM_262	RS	NYGC	MG	Homeo	Homeo_PICALM
FM_262-ATTCTACGTGAATGAT	FM_262	RS	NYGC	MG	exAM	exAM_ERN1
FM_262-TGATCAGGTGCCCGTA	FM_262	RS	NYGC	PVM	PVM	PVM_CD163
FM_262-CATTGAGCACTAAACC	FM_262	RS	NYGC	MG	Adapt	Adapt_HSPA1A
FM_262-ATCCACCTCAAGTCTG	FM_262	RS	NYGC	PVM	PVM	PVM_CD163
FM_262-TCAATTCGTGAATAAC	FM_262	RS	NYGC	MG	Adapt	Adapt_HSPA1A
FM_262-TCCACCAGTAACATAG	FM_262	RS	NYGC	MG	Homeo	Homeo_PICALM
FM_262-AATGACCAGATCCTAC	FM_262	RS	NYGC	MG	Homeo	Homeo_FRMD4A
FM_262-TGACCCTCAACTGGTT	FM_262	RS	NYGC	MG	Homeo	Homeo_PICALM
FM_262-GCAGCTGTCAGTCTTT	FM_262	RS	NYGC	MG	Homeo	Homeo_FRMD4A
FM_262-TTGAGTGGTGCCCACA	FM_262	RS	NYGC	MG	exAM	exAM_ERN1
FM_262-AATTTCCCATAATCCG	FM_262	RS	NYGC	MG	exAM	exAM_ERN1
FM_262-CGATGGCGTCTCCCTA	FM_262	RS	NYGC	MG	Homeo	Homeo_PICALM
FM_262-CTCTGGTTCCGAGCTG	FM_262	RS	NYGC	PVM	PVM	PVM_CD163
FM_262-AGTGCCGAGTAACAGT	FM_262	RS	NYGC	MG	exAM	exAM_ERN1
FM_262-TGCTTGCCAATCCTAG	FM_262	RS	NYGC	MG	Adapt	Adapt_IFI44L
FM_262-ATCGATGAGCCTCTTC	FM_262	RS	NYGC	MG	exAM	exAM_ERN1
FM_262-TGAACGTCAGCTTCGG	FM_262	RS	NYGC	MG	Adapt	Adapt_AIF1
FM_262-TTACCGCCAGTCGGAA	FM_262	RS	NYGC	PVM	PVM	PVM_CD163
FM_262-AATCGTGTCGATCCAA	FM_262	RS	NYGC	MG	exAM	exAM_ERN1
FM_262-GACTCTCAGCAGGTCA	FM_262	RS	NYGC	MG	Homeo	Homeo_FRMD4A
FM_262-ATTATCCCACGCTTAA	FM_262	RS	NYGC	MG	exAM	exAM_ERN1
FM_262-ATCGTCCTCAACACGT	FM_262	RS	NYGC	MG	Homeo	Homeo_PICALM
FM_262-ACCACAACAAAGAGTT	FM_262	RS	NYGC	PVM	PVM	PVM_CD163
FM_262-CTGCAGGTCAAGTGTC	FM_262	RS	NYGC	MG	Homeo	Homeo_PICALM
FM_262-GCAGCCAAGTAGACCG	FM_262	RS	NYGC	MG	Homeo	Homeo_PICALM
FM_262-TCATTGTAGGGCAACT	FM_262	RS	NYGC	MG	exAM	exAM_ERN1
FM_262-ATCCGTCCAGTAACCT	FM_262	RS	NYGC	PVM	PVM	PVM_CD163
FM_262-AAGGAATAGTAGACCG	FM_262	RS	NYGC	MG	exAM	exAM_ERN1
FM_262-TTACTGTCAAATTGCC	FM_262	RS	NYGC	MG	exAM	exAM_ERN1
FM_262-GCATCTCGTTATGTGC	FM_262	RS	NYGC	MG	Homeo	Homeo_PICALM
FM_262-GCAGTTAAGACGACGT	FM_262	RS	NYGC	MG	Adapt	Adapt_IFI44L
FM_262-GATAGCTGTCACCGAC	FM_262	RS	NYGC	MG	Homeo	Homeo_FRMD4A
FM_262-TTAGGCATCACTGTTT	FM_262	RS	NYGC	MG	Homeo	Homeo_PICALM
FM_262-CAAGAGGCAGGTGACA	FM_262	RS	NYGC	MG	Homeo	Homeo_PICALM
FM_262-CGATGCGGTTGCATCA	FM_262	RS	NYGC	MG	Homeo	Homeo_PICALM
FM_262-CGTGCTTTCACTTATC	FM_262	RS	NYGC	MG	exAM	exAM_ERN1
FM_262-TCTAACTTCACGACTA	FM_262	RS	NYGC	MG	exAM	exAM_ERN1
FM_262-ACAAGCTCATGGTACT	FM_262	RS	NYGC	MG	Homeo	Homeo_PICALM
FM_262-TTGTTCACACCCTAAA	FM_262	RS	NYGC	PVM	PVM	PVM_CD163
FM_262-GTGCTGGTCTCCGATC	FM_262	RS	NYGC	MG	Homeo	Homeo_FRMD4A
FM_262-GAAGCCCTCCAAACCA	FM_262	RS	NYGC	MG	Homeo	Homeo_PICALM
FM_262-ATCTCTACAGACGGAT	FM_262	RS	NYGC	MG	exAM	exAM_ERN1
FM_262-TCCTTCTAGTCTCTGA	FM_262	RS	NYGC	MG	Homeo	Homeo_PICALM
FM_262-AGTTCCCGTGCATTAC	FM_262	RS	NYGC	PVM	PVM	PVM_CD163
FM_262-ACATCCCAGATGAAGG	FM_262	RS	NYGC	MG	Homeo	Homeo_PICALM
FM_262-CAGCCAGTCGGTAAGG	FM_262	RS	NYGC	MG	Homeo	Homeo_PICALM
FM_262-GGCTGTGCACCGGCTA	FM_262	RS	NYGC	MG	exAM	exAM_ERN1
FM_262-CTGCTCAAGTCTGGTT	FM_262	RS	NYGC	MG	Homeo	Homeo_PICALM
FM_262-AATTCCTAGCATGATA	FM_262	RS	NYGC	MG	exAM	exAM_ERN1
FM_262-TTACAGGCAATGCAGG	FM_262	RS	NYGC	MG	Homeo	Homeo_FRMD4A
FM_262-TTCCTTCAGCTACTGT	FM_262	RS	NYGC	PVM	PVM	PVM_CD163
FM_262-TCTTGCGAGGAGAGTA	FM_262	RS	NYGC	MG	Homeo	Homeo_PICALM
FM_262-ACAGAAACACGTAACT	FM_262	RS	NYGC	MG	ADAM	ADAM_GPNMB
FM_262-CGGGTCACAGATGCGA	FM_262	RS	NYGC	MG	Homeo	Homeo_PICALM
FM_262-GTCGCGACAAGCGCAA	FM_262	RS	NYGC	MG	exAM	exAM_ERN1
FM_262-CTCCCAATCACCCTGT	FM_262	RS	NYGC	MG	Adapt	Adapt_HSPA1A
FM_262-AGATCGTAGTAGACCG	FM_262	RS	NYGC	MG	exAM	exAM_ERN1
FM_262-TATGTTCAGTGCTCAT	FM_262	RS	NYGC	MG	exAM	exAM_ERN1
FM_262-AGTTCCCCAGCTACCG	FM_262	RS	NYGC	MG	exAM	exAM_ERN1
FM_262-ATCATTCCAGAGAAAG	FM_262	RS	NYGC	MG	Homeo	Homeo_PICALM
FM_262-AGGCTGCAGCACAAAT	FM_262	RS	NYGC	MG	Adapt	Adapt_HSPA1A
FM_262-CCTCAGTGTTCGGCTG	FM_262	RS	NYGC	MG	Homeo	Homeo_PICALM
FM_262-GTTTACTTCCGTATGA	FM_262	RS	NYGC	PVM	PVM	PVM_CD163
FM_262-GCGGATCAGATTGCGG	FM_262	RS	NYGC	PVM	PVM	PVM_CD163
FM_262-CTCCAACTCGAGTTGT	FM_262	RS	NYGC	PVM	PVM	PVM_CD163
FM_262-CATCCACGTGGTAATA	FM_262	RS	NYGC	MG	exAM	exAM_ERN1
FM_262-TGGAACTTCTTCCAGC	FM_262	RS	NYGC	MG	exAM	exAM_ERN1
FM_262-TACGGGCGTCTGTAAC	FM_262	RS	NYGC	MG	Adapt	Adapt_HSPA1A
FM_262-AGTCTCCAGGGAGTTC	FM_262	RS	NYGC	MG	Homeo	Homeo_PICALM
FM_262-ACCCAAACAGATACTC	FM_262	RS	NYGC	MG	Homeo	Homeo_PICALM
FM_262-ATGGATCCAATGAACA	FM_262	RS	NYGC	MG	Homeo	Homeo_PICALM
FM_262-CGATGGCCAAACCATC	FM_262	RS	NYGC	MG	Homeo	Homeo_PICALM
FM_262-GATCACAAGACGATAT	FM_262	RS	NYGC	MG	exAM	exAM_ERN1
FM_262-ACTGTCCCATGACGGA	FM_262	RS	NYGC	MG	Homeo	Homeo_PICALM
FM_262-CTTTCGGCAAACTGCT	FM_262	RS	NYGC	MG	Homeo	Homeo_PICALM
FM_262-CCACAAAAGTTCACTG	FM_262	RS	NYGC	PVM	PVM	PVM_CD163
FM_262-GAACACTAGAATTCAG	FM_262	RS	NYGC	MG	exAM	exAM_ERN1
FM_262-AGGTTGTCATGGCACC	FM_262	RS	NYGC	PVM	PVM	PVM_CD163
FM_262-GGCAGTCGTTGGATCT	FM_262	RS	NYGC	MG	exAM	exAM_ERN1
FM_262-TCTCAGCCATGCCGCA	FM_262	RS	NYGC	MG	Homeo	Homeo_PICALM
FM_262-GGTTAACGTCAATGGG	FM_262	RS	NYGC	MG	exAM	exAM_ERN1
FM_262-CTACATTCATAATCCG	FM_262	RS	NYGC	MG	ADAM	ADAM_GPNMB
FM_262-CGCAGGTCAAATACAG	FM_262	RS	NYGC	MG	Homeo	Homeo_PICALM
FM_262-AGACTCATCACTACGA	FM_262	RS	NYGC	MG	Prolif	Prolif_MKI67
FM_262-ATCACTTAGGTCGAGT	FM_262	RS	NYGC	MG	Homeo	Homeo_PICALM
FM_262-ATATCCTAGCAATTCC	FM_262	RS	NYGC	PVM	PVM	PVM_CD163
FM_262-GCGTTTCTCGGACTTA	FM_262	RS	NYGC	MG	Homeo	Homeo_PICALM
FM_262-CTGCATCTCAAGGAGC	FM_262	RS	NYGC	MG	exAM	exAM_ERN1
FM_262-CATTCCGTCCATCGTC	FM_262	RS	NYGC	PVM	PVM	PVM_CD163
FM_262-TTGCATTCACTGTGTA	FM_262	RS	NYGC	MG	Homeo	Homeo_FRMD4A
FM_262-TCTTCCTCACTAAACC	FM_262	RS	NYGC	MG	Homeo	Homeo_PICALM
FM_262-AGTAGTCAGCTGAGTG	FM_262	RS	NYGC	MG	exAM	exAM_ERN1
FM_262-CATGCTCCAATGAAAC	FM_262	RS	NYGC	MG	Homeo	Homeo_FRMD4A
FM_262-CGGGACTAGTCTGGTT	FM_262	RS	NYGC	MG	Homeo	Homeo_FRMD4A
FM_262-CACTTCGAGGTAGCCA	FM_262	RS	NYGC	MG	exAM	exAM_ERN1
FM_262-ACGTAGTGTTGACGGA	FM_262	RS	NYGC	PVM	PVM	PVM_CD163
FM_262-CCTTTGGCAGAGGCAT	FM_262	RS	NYGC	PVM	PVM	PVM_CD163
FM_262-AGGAAATCAGTTGAAA	FM_262	RS	NYGC	MG	Adapt	Adapt_HSPA1A
FM_262-CCTCCTCAGCACAAAT	FM_262	RS	NYGC	MG	Homeo	Homeo_PICALM
FM_262-TGCTGAAAGTAGACCG	FM_262	RS	NYGC	MG	Homeo	Homeo_PICALM
FM_262-TAATCTCAGGTAGCCA	FM_262	RS	NYGC	MG	exAM	exAM_ERN1
FM_262-TACTTACAGCGACTAG	FM_262	RS	NYGC	MG	Adapt	Adapt_HSPA1A
FM_262-TTAGGCAGTTCGGCCA	FM_262	RS	NYGC	MG	Homeo	Homeo_PICALM
FM_262-GTTGAACAGCTAAACA	FM_262	RS	NYGC	MG	exAM	exAM_ERN1
FM_262-GTAACACCAGCTGTAT	FM_262	RS	NYGC	MG	Homeo	Homeo_FRMD4A
FM_262-ATAGGCTCAAATTGCC	FM_262	RS	NYGC	MG	Homeo	Homeo_FRMD4A
FM_262-CAGCCAGAGGATATAC	FM_262	RS	NYGC	PVM	PVM	PVM_CD163
FM_262-TAGGAGGGTAACCCGC	FM_262	RS	NYGC	MG	Adapt	Adapt_AIF1
FM_262-TGTACAGTCAACGTGT	FM_262	RS	NYGC	MG	Homeo	Homeo_PICALM
FM_262-AGAAATGGTATCATGC	FM_262	RS	NYGC	MG	Homeo	Homeo_PICALM
FM_262-CCCAACTAGAGTATAC	FM_262	RS	NYGC	PVM	PVM	PVM_CD163
FM_262-CATTGAGCATACCATG	FM_262	RS	NYGC	MG	Homeo	Homeo_PICALM
FM_262-AGGGTGATCGGAAGGT	FM_262	RS	NYGC	MG	exAM	exAM_ERN1
FM_262-GAGCTGCGTTTCCCAC	FM_262	RS	NYGC	MG	Homeo	Homeo_PICALM
FM_262-ACTCCCATCGATCCCT	FM_262	RS	NYGC	MG	exAM	exAM_ERN1
FM_262-AATCACGGTTCCTACC	FM_262	RS	NYGC	MG	ADAM	ADAM_GPNMB
FM_262-TCAGGTAGTAACTAAG	FM_262	RS	NYGC	PVM	PVM	PVM_CD163
FM_262-GGTTCTCAGCTGAAAT	FM_262	RS	NYGC	MG	exAM	exAM_ERN1
FM_262-TCATGGATCAGGGATG	FM_262	RS	NYGC	MG	exAM	exAM_ERN1
FM_262-TTCTCTCGTCTGTGCG	FM_262	RS	NYGC	MG	exAM	exAM_ERN1
FM_262-GATAGAATCTGCTCTG	FM_262	RS	NYGC	MG	Homeo	Homeo_PICALM
FM_262-AGTAACCCAATTTCCT	FM_262	RS	NYGC	PVM	PVM	PVM_CD163
FM_262-AGCATCATCTCCACTG	FM_262	RS	NYGC	MG	Homeo	Homeo_PICALM
FM_262-GGTTGTAAGCCTTTCC	FM_262	RS	NYGC	MG	Homeo	Homeo_FRMD4A
FM_262-TCAAGCAAGATCCGAG	FM_262	RS	NYGC	MG	Adapt	Adapt_HIST
FM_262-GTCGAATGTTAACAGA	FM_262	RS	NYGC	MG	Homeo	Homeo_PICALM
FM_262-TCGCACTTCGAGCCTG	FM_262	RS	NYGC	PVM	PVM	PVM_CD163
FM_262-GCTTTCGGTTAGAAAC	FM_262	RS	NYGC	PVM	PVM	PVM_CD163
FM_262-GAAGAATAGAGGGTGG	FM_262	RS	NYGC	MG	Homeo	Homeo_PICALM
FM_262-CTTTCGGCAGCCTACG	FM_262	RS	NYGC	MG	Homeo	Homeo_FRMD4A
FM_262-CTCCATGCAAATCAAG	FM_262	RS	NYGC	MG	exAM	exAM_ERN1
FM_262-GAAACCTAGAGCAACC	FM_262	RS	NYGC	MG	Homeo	Homeo_PICALM
FM_262-GTCACGGTCTATCACT	FM_262	RS	NYGC	MG	Homeo	Homeo_FRMD4A
FM_262-TTGTTTGTCTAGACAC	FM_262	RS	NYGC	MG	exAM	exAM_ERN1
FM_262-TCATTTGTCGCTGACG	FM_262	RS	NYGC	MG	Homeo	Homeo_FRMD4A
FM_262-TGCAGGCTCCTTTGAT	FM_262	RS	NYGC	MG	exAM	exAM_ERN1
FM_262-GCGGAAATCATTCCTA	FM_262	RS	NYGC	MG	Homeo	Homeo_PICALM
FM_262-GCGTGCATCCGTATGA	FM_262	RS	NYGC	MG	Homeo	Homeo_PICALM
FM_262-GGATCTATCCTCGCAT	FM_262	RS	NYGC	MG	exAM	exAM_ERN1
FM_262-TTCCGGTGTACGATTC	FM_262	RS	NYGC	MG	exAM	exAM_ERN1
FM_262-CTGCCATAGCATTGTC	FM_262	RS	NYGC	MG	Homeo	Homeo_PICALM
FM_262-TCTATCACATACTGAC	FM_262	RS	NYGC	MG	Prolif	Prolif_MKI67
FM_262-TAGTGCATCATGCGGC	FM_262	RS	NYGC	MG	Homeo	Homeo_PICALM
FM_262-AAGTACCTCAACGAGG	FM_262	RS	NYGC	MG	Homeo	Homeo_PICALM
FM_262-GTGTCCTGTACACGCC	FM_262	RS	NYGC	MG	exAM	exAM_ERN1
FM_262-CTCCAACCAAATGATG	FM_262	RS	NYGC	MG	Homeo	Homeo_PICALM
FM_262-GTAGAGGCATACAGAA	FM_262	RS	NYGC	MG	Homeo	Homeo_PICALM
FM_262-TGCATCCAGGTGCTTT	FM_262	RS	NYGC	MG	Homeo	Homeo_PICALM
FM_262-AAGATAGTCAAGAAAC	FM_262	RS	NYGC	MG	exAM	exAM_ERN1
FM_262-GAATCGTTCCGAAATC	FM_262	RS	NYGC	MG	Homeo	Homeo_PICALM
FM_262-TTCCTAATCAAGTGTC	FM_262	RS	NYGC	MG	exAM	exAM_ERN1
FM_262-CAGAGCCGTGCGGTAA	FM_262	RS	NYGC	MG	Homeo	Homeo_FRMD4A
FM_262-CATGCAATCTCATTGT	FM_262	RS	NYGC	MG	Adapt	Adapt_HSPA1A
FM_262-TTATTGCTCACACGAT	FM_262	RS	NYGC	PVM	PVM	PVM_CD163
FM_262-ACTTAGGTCGAATGCT	FM_262	RS	NYGC	MG	Homeo	Homeo_PICALM
FM_262-CAACAGTAGCAGGGAG	FM_262	RS	NYGC	MG	Homeo	Homeo_PICALM
FM_262-AGGCTGCTCCTACGGG	FM_262	RS	NYGC	MG	Homeo	Homeo_PICALM
FM_262-GCATCGGCACCTGCAG	FM_262	RS	NYGC	MG	Homeo	Homeo_PICALM
FM_262-TGGTAGTTCTTTACAC	FM_262	RS	NYGC	MG	Homeo	Homeo_PICALM
FM_262-TCTCAGCCACTTCTCG	FM_262	RS	NYGC	PVM	PVM	PVM_CD163
FM_262-GCGTTTCAGCTGACCC	FM_262	RS	NYGC	PVM	PVM	PVM_CD163
FM_262-CCGATCTAGCCTCTGG	FM_262	RS	NYGC	MG	Adapt	Adapt_IFI44L
FM_262-CCTTCAGGTCGGAAAC	FM_262	RS	NYGC	MG	exAM	exAM_ERN1
FM_262-TTCCTCTGTGAACCGA	FM_262	RS	NYGC	MG	Homeo	Homeo_PICALM
FM_262-GCGGATCTCAGAACCT	FM_262	RS	NYGC	MG	exAM	exAM_ERN1
FM_262-TCTTCCTAGACACACG	FM_262	RS	NYGC	PVM	PVM	PVM_CD163
FM_262-CCTGCATCAACTAGAA	FM_262	RS	NYGC	MG	exAM	exAM_ERN1
FM_262-TGATCAGTCAAATAGG	FM_262	RS	NYGC	MG	Homeo	Homeo_PICALM
FM_262-CAGATTGGTGCGTTTA	FM_262	RS	NYGC	MG	Adapt	Adapt_TMEM163
FM_262-ACACCAAGTTGTTGTG	FM_262	RS	NYGC	MG	exAM	exAM_ERN1
FM_262-TTCCACGGTCCTCATC	FM_262	RS	NYGC	MG	Homeo	Homeo_FRMD4A
FM_262-CCTCACATCGAGCACC	FM_262	RS	NYGC	MG	Homeo	Homeo_PICALM
FM_262-CACGAATGTACCGGCT	FM_262	RS	NYGC	MG	Homeo	Homeo_PICALM
FM_262-GATAGAATCTTGAACG	FM_262	RS	NYGC	MG	exAM	exAM_ERN1
FM_262-CTTCTAAGTCTACACA	FM_262	RS	NYGC	MG	Homeo	Homeo_FRMD4A
FM_262-CTCCTTTTCTCGTGAA	FM_262	RS	NYGC	MG	Homeo	Homeo_PICALM
FM_262-GCAGTTATCTACTGAG	FM_262	RS	NYGC	MG	exAM	exAM_ERN1
FM_262-TGCAGGCTCCTCACCA	FM_262	RS	NYGC	MG	exAM	exAM_ERN1
FM_262-GGGTTTAGTCGATTTG	FM_262	RS	NYGC	PVM	PVM	PVM_CD163
FM_262-TGCAGGCAGGAAGAAC	FM_262	RS	NYGC	MG	Homeo	Homeo_PICALM
FM_262-GATTTCTAGTTTCGAC	FM_262	RS	NYGC	MG	exAM	exAM_ERN1
FM_262-CATCCCATCAGTGTGT	FM_262	RS	NYGC	PVM	PVM	PVM_CD163
FM_262-ATTCATCCACCACTGG	FM_262	RS	NYGC	MG	Homeo	Homeo_PICALM
FM_262-CAACCAACATTCTCTA	FM_262	RS	NYGC	PVM	PVM	PVM_CD163
FM_262-GCCATGGGTGTGCCTG	FM_262	RS	NYGC	MG	Homeo	Homeo_PICALM
FM_262-TGACCCTCATCGCTGG	FM_262	RS	NYGC	MG	Homeo	Homeo_FRMD4A
FM_262-AAGCCATGTGGCGCTT	FM_262	RS	NYGC	PVM	PVM	PVM_CD163
FM_262-TAAGTCGCAAACCACT	FM_262	RS	NYGC	MG	Homeo	Homeo_FRMD4A
FM_262-CGTCAAAGTACCCAGC	FM_262	RS	NYGC	MG	exAM	exAM_ERN1
FM_262-GTCATGAAGCTGTACT	FM_262	RS	NYGC	MG	exAM	exAM_ERN1
FM_262-CTCCCAATCCTTCTAA	FM_262	RS	NYGC	MG	Adapt	Adapt_HIST
FM_262-GTCATGACATTCGATG	FM_262	RS	NYGC	MG	exAM	exAM_ERN1
FM_262-GGGATGACAGCACACC	FM_262	RS	NYGC	MG	Homeo	Homeo_PICALM
FM_262-GTCATTTGTACGGGAT	FM_262	RS	NYGC	PVM	PVM	PVM_CD163
FM_262-ATATCCTCATGAAGGC	FM_262	RS	NYGC	MG	Homeo	Homeo_FRMD4A
FM_262-TAGCACAAGTCATTGC	FM_262	RS	NYGC	MG	Homeo	Homeo_PICALM
FM_262-AGATCCAAGCGGTAAC	FM_262	RS	NYGC	MG	Homeo	Homeo_PICALM
FM_262-ACGTAGTTCCCGAACG	FM_262	RS	NYGC	MG	Homeo	Homeo_FRMD4A
FM_262-TCGATTTCATACCACA	FM_262	RS	NYGC	MG	Adapt	Adapt_IFI44L
FM_262-TACGTCCCACCGAATT	FM_262	RS	NYGC	MG	exAM	exAM_ERN1
FM_262-TGATCTTTCATCTGTT	FM_262	RS	NYGC	MG	Homeo	Homeo_PICALM
FM_262-AGTACCAGTTAAGCAA	FM_262	RS	NYGC	MG	exAM	exAM_ERN1
FM_262-TGGCGTGTCGAGCACC	FM_262	RS	NYGC	MG	exAM	exAM_ERN1
FM_262-ACTGTCCTCAGTCTTT	FM_262	RS	NYGC	MG	Homeo	Homeo_PICALM
FM_262-CTTCTCTAGAATCCCT	FM_262	RS	NYGC	MG	Prolif	Prolif_MKI67
FM_262-CCCTCTCTCCAGGACC	FM_262	RS	NYGC	MG	Homeo	Homeo_PICALM
FM_262-ACAACCAGTGTGTGTT	FM_262	RS	NYGC	PVM	PVM	PVM_CD163
FM_262-CATCCACGTGAATATG	FM_262	RS	NYGC	MG	Homeo	Homeo_FRMD4A
FM_262-CCTACGTGTCTTCCGT	FM_262	RS	NYGC	PVM	PVM	PVM_CD163
FM_262-ATGACCATCGAAGAAT	FM_262	RS	NYGC	MG	Homeo	Homeo_PICALM
FM_262-GTTAGACAGGCAGCTA	FM_262	RS	NYGC	MG	Adapt	Adapt_IFI44L
FM_262-GCCCGAACATAACAGA	FM_262	RS	NYGC	MG	Adapt	Adapt_CCL3
FM_262-TTCTTCCTCTTACCGC	FM_262	RS	NYGC	MG	exAM	exAM_ERN1
FM_262-GGTGGCTTCTCGGGAC	FM_262	RS	NYGC	MG	Homeo	Homeo_FRMD4A
FM_262-GAGCCTGAGACCTTTG	FM_262	RS	NYGC	MG	Homeo	Homeo_FRMD4A
FM_262-ACAAAGAGTCGTACAT	FM_262	RS	NYGC	MG	exAM	exAM_ERN1
FM_262-TCCCACAGTGTGTTTG	FM_262	RS	NYGC	MG	Homeo	Homeo_FRMD4A
FM_262-AAAGGTAGTCTACGAT	FM_262	RS	NYGC	MG	exAM	exAM_ERN1
FM_262-AGTTCGACAAACACCT	FM_262	RS	NYGC	PVM	PVM	PVM_CD163
FM_262-GGCTTTCCATCGTGGC	FM_262	RS	NYGC	MG	Homeo	Homeo_FRMD4A
FM_262-ACTCCCACACAACGTT	FM_262	RS	NYGC	MG	Homeo	Homeo_PICALM
FM_262-AGAACCTCACACGTGC	FM_262	RS	NYGC	MG	exAM	exAM_ERN1
FM_262-GTCGAATCACCGTCTT	FM_262	RS	NYGC	MG	Homeo	Homeo_PICALM
FM_262-TTCAGGACAGCTCATA	FM_262	RS	NYGC	MG	Homeo	Homeo_PICALM
FM_262-GCTGAATCAATAGTGA	FM_262	RS	NYGC	MG	exAM	exAM_ERN1
FM_262-TCTCTGGCATTGCCTC	FM_262	RS	NYGC	MG	exAM	exAM_ERN1
FM_262-GAAACCTAGATAACAC	FM_262	RS	NYGC	MG	Homeo	Homeo_FRMD4A
FM_262-ACAACCAGTCATACCA	FM_262	RS	NYGC	MG	Homeo	Homeo_PICALM
FM_262-TTCCTCTCACGGCCAT	FM_262	RS	NYGC	MG	ADAM	ADAM_GPNMB
FM_262-GTTACAGTCAGAGCAG	FM_262	RS	NYGC	MG	exAM	exAM_ERN1
FM_262-CGAGGAAGTTCGAAGG	FM_262	RS	NYGC	MG	Homeo	Homeo_PICALM
FM_262-CCTAACCGTAAGGCCA	FM_262	RS	NYGC	MG	Homeo	Homeo_PICALM
FM_262-ATTCGTTAGAAGCGGG	FM_262	RS	NYGC	MG	Prolif	Prolif_MKI67
FM_262-CTATCCGTCTGTGCGG	FM_262	RS	NYGC	PVM	PVM	PVM_CD163
FM_262-GTTGCGGCACATAACC	FM_262	RS	NYGC	MG	ADAM	ADAM_GPNMB
FM_262-ATGGATCGTTGTATGC	FM_262	RS	NYGC	MG	exAM	exAM_ERN1
FM_262-TGAGGAGGTGTAGTGG	FM_262	RS	NYGC	MG	exAM	exAM_ERN1
FM_262-TTTATGCTCTGGACTA	FM_262	RS	NYGC	MG	exAM	exAM_ERN1
FM_262-CGTAAGTTCATTCGGA	FM_262	RS	NYGC	PVM	PVM	PVM_CD163
FM_262-GTCACTCCACTATCCC	FM_262	RS	NYGC	MG	Homeo	Homeo_FRMD4A
FM_262-TTGGTTTAGGAAACGA	FM_262	RS	NYGC	MG	Adapt	Adapt_HSPA1A
FM_262-TGTAAGCAGGTCCAGA	FM_262	RS	NYGC	MG	Homeo	Homeo_PICALM
FM_262-ATCCATTCATTGTCGA	FM_262	RS	NYGC	MG	Homeo	Homeo_FRMD4A
FM_262-ATGAAAGCAGAACGCA	FM_262	RS	NYGC	MG	Adapt	Adapt_HIST
FM_262-TAATTCCGTGCTGATT	FM_262	RS	NYGC	MG	Homeo	Homeo_PICALM
FM_262-GTGCTGGGTAACCCGC	FM_262	RS	NYGC	MG	exAM	exAM_ERN1
FM_262-GCACGTGAGAATAGTC	FM_262	RS	NYGC	PVM	PVM	PVM_CD163
FM_262-AGTCATGGTTGCCGAC	FM_262	RS	NYGC	MG	Adapt	Adapt_AIF1
FM_262-CACTTCGAGTTGAATG	FM_262	RS	NYGC	MG	exAM	exAM_ERN1
FM_262-TCGACCTGTCTCACGG	FM_262	RS	NYGC	PVM	PVM	PVM_CD163
FM_262-ATGGTTGAGAAGTCTA	FM_262	RS	NYGC	PVM	PVM	PVM_CD163
FM_262-TTACCATCATACAGCT	FM_262	RS	NYGC	MG	Homeo	Homeo_PICALM
FM_262-GTAGATCAGGGAGGCA	FM_262	RS	NYGC	MG	Homeo	Homeo_PICALM
FM_262-GTAACACAGGACATCG	FM_262	RS	NYGC	MG	exAM	exAM_ERN1
FM_262-TGCTTGCAGGCTGAAC	FM_262	RS	NYGC	MG	Homeo	Homeo_PICALM
FM_262-TTGGTTTTCAAGAATG	FM_262	RS	NYGC	MG	exAM	exAM_ERN1
FM_262-ACCTACCCAACACGTT	FM_262	RS	NYGC	MG	Homeo	Homeo_PICALM
FM_262-CGGACACGTACGCTTA	FM_262	RS	NYGC	MG	exAM	exAM_ERN1
FM_262-GAATCACCATTGGCAT	FM_262	RS	NYGC	MG	Homeo	Homeo_PICALM
FM_262-AATGAAGGTAAGATCA	FM_262	RS	NYGC	MG	exAM	exAM_ERN1
FM_262-CTCCACACACCTAAAC	FM_262	RS	NYGC	MG	exAM	exAM_ERN1
FM_262-GAAGGACCATCCGATA	FM_262	RS	NYGC	MG	Homeo	Homeo_PICALM
FM_262-CGTAAGTGTAGCGTAG	FM_262	RS	NYGC	MG	exAM	exAM_ERN1
FM_262-ATCCATTGTGAGAGGG	FM_262	RS	NYGC	MG	Homeo	Homeo_PICALM
FM_262-AAAGTGATCACGGAGA	FM_262	RS	NYGC	MG	Adapt	Adapt_AIF1
FM_262-GGTGGCTTCCATAAGC	FM_262	RS	NYGC	MG	exAM	exAM_ERN1
FM_262-AGACTCAAGTTACTCG	FM_262	RS	NYGC	PVM	PVM	PVM_CD163
FM_262-TCGCAGGGTAGACAGC	FM_262	RS	NYGC	MG	Adapt	Adapt_HSPA1A
FM_262-TCTTTGATCTAAGGAA	FM_262	RS	NYGC	MG	Adapt	Adapt_HSPA1A
FM_262-GTTGCTCCACAGCCAC	FM_262	RS	NYGC	MG	Homeo	Homeo_PICALM
FM_262-CTACAGAAGGGTAATT	FM_262	RS	NYGC	PVM	PVM	PVM_CD163
FM_262-GATTGGTTCACTCGAA	FM_262	RS	NYGC	MG	exAM	exAM_ERN1
FM_262-GTTGCGGGTTAGCTAC	FM_262	RS	NYGC	MG	Homeo	Homeo_PICALM
FM_262-ACTTCGCTCCTATTTG	FM_262	RS	NYGC	MG	Homeo	Homeo_PICALM
FM_262-GAACGTTAGACCTTTG	FM_262	RS	NYGC	MG	Homeo	Homeo_PICALM
FM_262-GTTAGTGGTGTCATCA	FM_262	RS	NYGC	MG	Homeo	Homeo_PICALM
FM_262-CTACCTGGTCCACAGC	FM_262	RS	NYGC	MG	Homeo	Homeo_PICALM
FM_262-GTGTTCCTCTTACGGA	FM_262	RS	NYGC	MG	Adapt	Adapt_HSPA1A
FM_262-GTAACACGTCGCATCG	FM_262	RS	NYGC	MG	exAM	exAM_ERN1
FM_262-GATCAGTCAAAGGATT	FM_262	RS	NYGC	MG	Adapt	Adapt_AIF1
FM_262-TGATGCACAGAAACCG	FM_262	RS	NYGC	MG	exAM	exAM_ERN1
FM_262-CCACTTGTCTCGCCTA	FM_262	RS	NYGC	MG	exAM	exAM_ERN1
FM_262-TACGCTCTCAGAGCAG	FM_262	RS	NYGC	MG	Homeo	Homeo_PICALM
FM_262-CATTGAGCAGGCGAAT	FM_262	RS	NYGC	MG	Homeo	Homeo_PICALM
FM_262-AGTTAGCTCGACCCAG	FM_262	RS	NYGC	PVM	PVM	PVM_CD163
FM_262-CCTCATGAGTCGCTAT	FM_262	RS	NYGC	MG	Homeo	Homeo_PICALM
FM_262-CCAATTTTCCCTTTGG	FM_262	RS	NYGC	MG	Homeo	Homeo_FRMD4A
FM_262-TGTGCGGCAGCGAACA	FM_262	RS	NYGC	MG	Adapt	Adapt_HSPA1A
FM_262-TGAGGTTCAGTTGTCA	FM_262	RS	NYGC	MG	Homeo	Homeo_PICALM
FM_262-ATAGGCTGTTTCCATT	FM_262	RS	NYGC	MG	Homeo	Homeo_PICALM
FM_262-AAGTACCAGTGTACAA	FM_262	RS	NYGC	MG	Homeo	Homeo_PICALM
FM_262-CGAAGTTAGTTTCAGC	FM_262	RS	NYGC	MG	Homeo	Homeo_PICALM
FM_262-GGGTATTAGGCTCACC	FM_262	RS	NYGC	MG	exAM	exAM_ERN1
FM_262-CTTCCTTTCCCGTTCA	FM_262	RS	NYGC	MG	ADAM	ADAM_GPNMB
FM_262-CTGGTCTCAACCGCTG	FM_262	RS	NYGC	MG	Homeo	Homeo_FRMD4A
FM_262-TTGCATTCACCGGCTA	FM_262	RS	NYGC	MG	Homeo	Homeo_PICALM
FM_262-GAGTTTGGTCTTAGTG	FM_262	RS	NYGC	MG	exAM	exAM_ERN1
FM_262-AGAAGCGCAGATCACT	FM_262	RS	NYGC	MG	exAM	exAM_ERN1
FM_262-AGCCAATTCTTACGTT	FM_262	RS	NYGC	MG	Homeo	Homeo_PICALM
FM_262-TGGGAAGAGGTACCTT	FM_262	RS	NYGC	MG	Homeo	Homeo_PICALM
FM_262-CCTCATGAGCCACTCG	FM_262	RS	NYGC	MG	Homeo	Homeo_PICALM
FM_262-CCTACGTGTTTAGTCG	FM_262	RS	NYGC	MG	Homeo	Homeo_PICALM
FM_262-ATGAAAGCACTTGGCG	FM_262	RS	NYGC	MG	Homeo	Homeo_FRMD4A
FM_262-TAACACGGTTCACCGG	FM_262	RS	NYGC	MG	Homeo	Homeo_FRMD4A
FM_262-GGTAGAGCACAGTCGC	FM_262	RS	NYGC	PVM	PVM	PVM_CD163
FM_262-CTACCCAGTGTTCGAT	FM_262	RS	NYGC	MG	Homeo	Homeo_PICALM
FM_262-GGAAGTGGTAGATCGG	FM_262	RS	NYGC	MG	Adapt	Adapt_AIF1
FM_262-GCCAGGTCAGTAGTGG	FM_262	RS	NYGC	MG	exAM	exAM_ERN1
FM_262-TACTTACGTGGCATCC	FM_262	RS	NYGC	MG	Adapt	Adapt_IFI44L
FM_262-GCAACCGTCGCCTATC	FM_262	RS	NYGC	PVM	PVM	PVM_CD163
FM_262-TCATGAGCATCAGCGC	FM_262	RS	NYGC	MG	Adapt	Adapt_AIF1
FM_262-GGAGGATGTAGTCTGT	FM_262	RS	NYGC	MG	Homeo	Homeo_PICALM
FM_262-TTCTAGTTCTCATGGA	FM_262	RS	NYGC	MG	Homeo	Homeo_PICALM
FM_262-AGCGCTGAGTCATTGC	FM_262	RS	NYGC	MG	Homeo	Homeo_PICALM
FM_262-GATTCGATCACTACGA	FM_262	RS	NYGC	PVM	PVM	PVM_CD163
FM_262-GCCGTGATCATTCGTT	FM_262	RS	NYGC	MG	exAM	exAM_ERN1
FM_262-TCACGCTAGACAACAT	FM_262	RS	NYGC	MG	ADAM	ADAM_GPNMB
FM_262-CAGGCCATCTTCTGGC	FM_262	RS	NYGC	MG	Homeo	Homeo_PICALM
FM_262-TCCACCACATCAGCGC	FM_262	RS	NYGC	MG	Homeo	Homeo_PICALM
FM_262-TTTGGAGCATCTAACG	FM_262	RS	NYGC	MG	Homeo	Homeo_PICALM
FM_262-TCTATCATCCTCAGAA	FM_262	RS	NYGC	MG	Homeo	Homeo_PICALM
FM_262-TTCACGCGTGGAAATT	FM_262	RS	NYGC	MG	Adapt	Adapt_IFI44L
FM_262-TTTCAGTGTTAGAAGT	FM_262	RS	NYGC	MG	Homeo	Homeo_PICALM
FM_262-CTTCTAAAGGGATCAC	FM_262	RS	NYGC	MG	Homeo	Homeo_FRMD4A
FM_262-GGTGAAGAGAATTGTG	FM_262	RS	NYGC	MG	Adapt	Adapt_IFI44L
FM_262-ACCCAAACATTGGCAT	FM_262	RS	NYGC	PVM	PVM	PVM_CD163
FM_262-GGAATGGGTTACCGTA	FM_262	RS	NYGC	MG	ADAM	ADAM_GPNMB
FM_262-GGGCCATAGAGTGTTA	FM_262	RS	NYGC	MG	Homeo	Homeo_PICALM
FM_262-TCATTCAGTGCTCTTC	FM_262	RS	NYGC	MG	exAM	exAM_ERN1
FM_262-AGACCCGGTAGCGTTT	FM_262	RS	NYGC	MG	exAM	exAM_ERN1
FM_262-ACTATCTCAGCCCACA	FM_262	RS	NYGC	MG	exAM	exAM_ERN1
FM_262-GTGCAGCAGAATCTAG	FM_262	RS	NYGC	MG	Homeo	Homeo_PICALM
FM_262-AACCTTTCAAAGGAGA	FM_262	RS	NYGC	MG	Homeo	Homeo_PICALM
FM_262-CTCAGGGGTCCTTGTC	FM_262	RS	NYGC	MG	exAM	exAM_ERN1
FM_262-TCAGTCCAGAATCGCG	FM_262	RS	NYGC	MG	exAM	exAM_ERN1
FM_262-GGGAAGTCAGCTGGTC	FM_262	RS	NYGC	PVM	PVM	PVM_CD163
FM_262-GGGTCTGGTCCAGCCA	FM_262	RS	NYGC	PVM	PVM	PVM_CD163
FM_262-TTCACGCCAGTGTACT	FM_262	RS	NYGC	MG	Homeo	Homeo_PICALM
FM_262-TCACTCGAGTTGAAGT	FM_262	RS	NYGC	MG	exAM	exAM_ERN1
FM_262-CTTCGGTTCAAACGAA	FM_262	RS	NYGC	MG	exAM	exAM_ERN1
FM_262-TCTTAGTGTAAGGAGA	FM_262	RS	NYGC	MG	exAM	exAM_ERN1
FM_262-GATCAGTAGACGACTG	FM_262	RS	NYGC	MG	Homeo	Homeo_PICALM
FM_262-CGTCAAAGTAACTGCT	FM_262	RS	NYGC	MG	Adapt	Adapt_CCL3
FM_262-CAACCTCCAATATCCG	FM_262	RS	NYGC	MG	Homeo	Homeo_PICALM
FM_262-CTTCGGTTCTTCACGC	FM_262	RS	NYGC	MG	Homeo	Homeo_PICALM
FM_262-GAGGCCTTCGTTAGAC	FM_262	RS	NYGC	PVM	PVM	PVM_CD163
FM_262-TTCCGTGGTTATCTTC	FM_262	RS	NYGC	MG	Homeo	Homeo_FRMD4A
FM_262-CCTCACACACGAGAAC	FM_262	RS	NYGC	MG	exAM	exAM_ERN1
FM_262-TTAGGCATCTGTAACG	FM_262	RS	NYGC	MG	Adapt	Adapt_HSPA1A
FM_262-GCTGAATAGACCATGG	FM_262	RS	NYGC	MG	exAM	exAM_ERN1
FM_262-TCTATACAGCTGGTGA	FM_262	RS	NYGC	MG	Homeo	Homeo_PICALM
FM_262-ATAGACCGTTGACTGT	FM_262	RS	NYGC	MG	Homeo	Homeo_PICALM
FM_262-TCAGTGAGTTGCGTAT	FM_262	RS	NYGC	MG	Homeo	Homeo_PICALM
FM_262-TACCGGGCAGCACGAA	FM_262	RS	NYGC	PVM	PVM	PVM_CD163
FM_262-GTTGAACAGAACAGGA	FM_262	RS	NYGC	MG	exAM	exAM_ERN1
FM_262-GGGTCACCAGAGTGTG	FM_262	RS	NYGC	MG	Adapt	Adapt_HSPA1A
FM_262-AGTAACCCACCAAAGG	FM_262	RS	NYGC	MG	exAM	exAM_ERN1
FM_262-TTGGGCGAGATGCAGC	FM_262	RS	NYGC	MG	Homeo	Homeo_PICALM
FM_262-TAGCACACAGCACACC	FM_262	RS	NYGC	MG	Homeo	Homeo_PICALM
FM_262-AGATGCTGTGAGATAT	FM_262	RS	NYGC	MG	Homeo	Homeo_PICALM
FM_262-TAATTCCAGGTCATCT	FM_262	RS	NYGC	PVM	PVM	PVM_CD163
FM_262-TACACCCAGACGACTG	FM_262	RS	NYGC	MG	Homeo	Homeo_PICALM
FM_262-TTTATGCCAACCGCCA	FM_262	RS	NYGC	MG	Homeo	Homeo_PICALM
FM_262-TAATTCCCAGAAGCGT	FM_262	RS	NYGC	MG	exAM	exAM_ERN1
FM_262-ATGGGTTAGGGCTTCC	FM_262	RS	NYGC	MG	exAM	exAM_ERN1
FM_262-GAATCACGTAGCGTCC	FM_262	RS	NYGC	MG	Homeo	Homeo_PICALM
FM_262-ATCTCTATCGCTAATG	FM_262	RS	NYGC	MG	Homeo	Homeo_PICALM
FM_262-CTTCCGACAGCTTCGG	FM_262	RS	NYGC	MG	exAM	exAM_ERN1
FM_262-TTACGCCGTTGTGCAT	FM_262	RS	NYGC	PVM	PVM	PVM_CD163
FM_262-CTACTATAGCCGCTTG	FM_262	RS	NYGC	MG	exAM	exAM_ERN1
FM_262-ATGTCCCAGCCGATCC	FM_262	RS	NYGC	MG	ADAM	ADAM_GPNMB
FM_262-AGGCCACTCGACGCGT	FM_262	RS	NYGC	PVM	PVM	PVM_CD163
FM_262-TCCAGAAGTGAGTCAG	FM_262	RS	NYGC	MG	exAM	exAM_ERN1
FM_262-TGTTCTACACATAACC	FM_262	RS	NYGC	MG	Prolif	Prolif_MKI67
FM_262-GAAGTAATCATCGCAA	FM_262	RS	NYGC	MG	exAM	exAM_ERN1
FM_262-AGGAATATCATTGCGA	FM_262	RS	NYGC	MG	Homeo	Homeo_PICALM
FM_262-TTCCAATGTAGTTACC	FM_262	RS	NYGC	MG	exAM	exAM_ERN1
FM_262-CTTCAATCACGGTGAA	FM_262	RS	NYGC	MG	ADAM	ADAM_GPNMB
FM_262-TTTCATGTCTGACGCG	FM_262	RS	NYGC	PVM	PVM	PVM_CD163
FM_262-ACTTAGGGTTTCCCAC	FM_262	RS	NYGC	MG	Homeo	Homeo_FRMD4A
FM_262-TCACGCTCAAGAATAC	FM_262	RS	NYGC	MG	Homeo	Homeo_FRMD4A
FM_262-GACTCAACAGACTCTA	FM_262	RS	NYGC	MG	exAM	exAM_ERN1
FM_262-AGAGCCCCACAAATCC	FM_262	RS	NYGC	MG	exAM	exAM_ERN1
FM_262-AGGGTCCTCACAAGGG	FM_262	RS	NYGC	MG	Homeo	Homeo_PICALM
FM_262-GCAACCGTCTGTCCGT	FM_262	RS	NYGC	MG	exAM	exAM_ERN1
FM_262-ACTTAGGAGCTTTCTT	FM_262	RS	NYGC	MG	exAM	exAM_ERN1
FM_262-TGATCTTAGCATCAGG	FM_262	RS	NYGC	MG	Adapt	Adapt_AIF1
FM_262-CAACAACTCGCTTAAG	FM_262	RS	NYGC	MG	Homeo	Homeo_PICALM
FM_262-GTGAGGATCAGACTGT	FM_262	RS	NYGC	MG	Homeo	Homeo_PICALM
FM_262-GCCATTCGTAGGTCAG	FM_262	RS	NYGC	MG	Adapt	Adapt_HIST
FM_262-TTACCATCAATTGGTC	FM_262	RS	NYGC	MG	Homeo	Homeo_PICALM
FM_262-GCTTCACTCCCTATTA	FM_262	RS	NYGC	PVM	PVM	PVM_CD163
FM_262-GTAGGTTTCACCCTCA	FM_262	RS	NYGC	PVM	PVM	PVM_CD163
FM_262-AGTGCCGCAGAACTTC	FM_262	RS	NYGC	MG	exAM	exAM_ERN1
FM_262-GACTTCCTCTACCACC	FM_262	RS	NYGC	MG	exAM	exAM_ERN1
FM_262-GCTGGGTCAGCTGTTA	FM_262	RS	NYGC	PVM	PVM	PVM_CD163
FM_262-CTCCACACAAGTCGTT	FM_262	RS	NYGC	MG	exAM	exAM_ERN1
FM_262-AGCTTCCGTATGCGTT	FM_262	RS	NYGC	MG	Homeo	Homeo_FRMD4A
FM_262-TCTCAGCTCACATACG	FM_262	RS	NYGC	MG	Homeo	Homeo_PICALM
FM_262-CGGAGAACACTACAGT	FM_262	RS	NYGC	MG	Homeo	Homeo_PICALM
FM_262-CCGGGTAGTATGGGAC	FM_262	RS	NYGC	MG	Adapt	Adapt_HSPA1A
FM_262-CCGTGAGCATTGTGCA	FM_262	RS	NYGC	MG	exAM	exAM_ERN1
FM_262-CTGAGCGTCACCGGTG	FM_262	RS	NYGC	MG	Homeo	Homeo_PICALM
FM_262-TAACTTCGTTAAACCC	FM_262	RS	NYGC	MG	Homeo	Homeo_PICALM
FM_262-GCAACCGTCTCGTCGT	FM_262	RS	NYGC	MG	Homeo	Homeo_PICALM
FM_262-CTTTCGGGTCAACCTA	FM_262	RS	NYGC	PVM	PVM	PVM_CD163
FM_262-TTTCGATTCGTAACTG	FM_262	RS	NYGC	PVM	PVM	PVM_CD163
FM_262-CACTAAGGTATCTTCT	FM_262	RS	NYGC	MG	exAM	exAM_ERN1
FM_262-TACTTCAAGAAGCCTG	FM_262	RS	NYGC	MG	Homeo	Homeo_PICALM
FM_262-TTTCGATGTTCCTAAG	FM_262	RS	NYGC	MG	Homeo	Homeo_PICALM
FM_262-GTCTGTCTCCATTTAC	FM_262	RS	NYGC	MG	exAM	exAM_ERN1
FM_262-GTCATTTCACATGACT	FM_262	RS	NYGC	MG	exAM	exAM_ERN1
FM_262-ACCAAACCAAGGTACG	FM_262	RS	NYGC	MG	exAM	exAM_ERN1
FM_262-TTTAGTCTCACATCAG	FM_262	RS	NYGC	MG	exAM	exAM_ERN1
FM_262-AAAGTGACACTGCGTG	FM_262	RS	NYGC	MG	exAM	exAM_ERN1
FM_262-CCTCACATCCGTGACG	FM_262	RS	NYGC	MG	exAM	exAM_ERN1
FM_262-TCATTCATCGCAATGT	FM_262	RS	NYGC	MG	exAM	exAM_ERN1
FM_262-ACCAACACAACTAGAA	FM_262	RS	NYGC	MG	Homeo	Homeo_FRMD4A
FM_262-CCTCCAAAGCGCCTTG	FM_262	RS	NYGC	MG	ADAM	ADAM_GPNMB
FM_262-AAGTTCGAGCGGTAAC	FM_262	RS	NYGC	MG	exAM	exAM_ERN1
FM_262-CGCCATTGTGGTCCGT	FM_262	RS	NYGC	MG	exAM	exAM_ERN1
FM_262-TTCCTCTGTACGGGAT	FM_262	RS	NYGC	MG	exAM	exAM_ERN1
FM_262-AAGTTCGGTTGCTCGG	FM_262	RS	NYGC	MG	exAM	exAM_ERN1
FM_262-ACTATCTTCTCCACTG	FM_262	RS	NYGC	MG	exAM	exAM_ERN1
FM_262-ACTTCGCGTGGTTTGT	FM_262	RS	NYGC	MG	Homeo	Homeo_PICALM
FM_262-CGGACACTCGCTACAA	FM_262	RS	NYGC	MG	exAM	exAM_ERN1
FM_262-GTCTAGATCTCTCCGA	FM_262	RS	NYGC	MG	Homeo	Homeo_PICALM
FM_262-TTTACCAGTTCTCCAC	FM_262	RS	NYGC	MG	Adapt	Adapt_HIST
FM_262-ATATCCTGTGGTTCTA	FM_262	RS	NYGC	MG	Homeo	Homeo_PICALM
FM_262-CTACGGGTCCTCAGGG	FM_262	RS	NYGC	MG	Adapt	Adapt_IFI44L
FM_262-CTAGGTAGTACTAGCT	FM_262	RS	NYGC	MG	Adapt	Adapt_CCL3
FM_262-CGTGTCTCAGAGTGTG	FM_262	RS	NYGC	MG	exAM	exAM_ERN1
FM_262-TTAATCCTCGAAGTGG	FM_262	RS	NYGC	MG	exAM	exAM_ERN1
FM_262-GCACATATCAAGTAAG	FM_262	RS	NYGC	MG	Homeo	Homeo_PICALM
FM_262-ACACTGAGTGAATTAG	FM_262	RS	NYGC	MG	Homeo	Homeo_PICALM
FM_262-AAGCGAGGTGGCTTAT	FM_262	RS	NYGC	MG	ADAM	ADAM_GPNMB
FM_262-TTACTGTGTGAACCGA	FM_262	RS	NYGC	MG	Homeo	Homeo_PICALM
FM_262-CACGGGTCACATATCG	FM_262	RS	NYGC	MG	ADAM	ADAM_GPNMB
FM_262-ATATCCTTCGGTAGGA	FM_262	RS	NYGC	MG	Homeo	Homeo_PICALM
FM_262-ATCTCTAGTGCAATAA	FM_262	RS	NYGC	MG	Homeo	Homeo_PICALM
FM_262-CAACAACCATTCTGTT	FM_262	RS	NYGC	MG	Homeo	Homeo_PICALM
FM_262-GTTACCCCAGACTGCC	FM_262	RS	NYGC	MG	exAM	exAM_ERN1
FM_262-TGAACGTCAAGCTCTA	FM_262	RS	NYGC	MG	exAM	exAM_ERN1
FM_262-CATTGTTGTATCGAGG	FM_262	RS	NYGC	MG	Homeo	Homeo_PICALM
FM_262-TCGACGGAGACCCGCT	FM_262	RS	NYGC	MG	Adapt	Adapt_AIF1
FM_262-AACCTTTGTGAAGCTG	FM_262	RS	NYGC	MG	exAM	exAM_ERN1
FM_262-CAGCGTGGTGAGGCAT	FM_262	RS	NYGC	PVM	PVM	PVM_CD163
FM_262-CCTAACCGTCTAGGCC	FM_262	RS	NYGC	MG	exAM	exAM_ERN1
FM_262-TAAGCCAGTATCCTCC	FM_262	RS	NYGC	PVM	PVM	PVM_CD163
FM_262-AGACTCATCGTTCGCT	FM_262	RS	NYGC	MG	Homeo	Homeo_PICALM
FM_262-GGAATCTTCCAAGCCG	FM_262	RS	NYGC	MG	Homeo	Homeo_PICALM
FM_262-ATGCCTCCATGGAACG	FM_262	RS	NYGC	MG	exAM	exAM_ERN1
FM_262-TCAATTCGTTTGCAGT	FM_262	RS	NYGC	MG	Homeo	Homeo_PICALM
FM_262-AGTAACCCACGCGGTT	FM_262	RS	NYGC	PVM	PVM	PVM_CD163
FM_262-AGTCACATCTCCCATG	FM_262	RS	NYGC	MG	exAM	exAM_ERN1
FM_262-GGGTATTCAGTTCACA	FM_262	RS	NYGC	MG	exAM	exAM_ERN1
FM_262-AGCCAATTCCATTGTT	FM_262	RS	NYGC	MG	Adapt	Adapt_HIST
FM_262-AACAGGGAGTTCATGC	FM_262	RS	NYGC	MG	Adapt	Adapt_HSPA1A
FM_262-TTGGGATCACAATTCG	FM_262	RS	NYGC	PVM	PVM	PVM_CD163
FM_262-AGGGTGACAACACGTT	FM_262	RS	NYGC	MG	Homeo	Homeo_PICALM
FM_262-GTCATGATCCGCACTT	FM_262	RS	NYGC	MG	Homeo	Homeo_PICALM
FM_262-TCAGGGCTCCTGCTAC	FM_262	RS	NYGC	MG	Homeo	Homeo_PICALM
FM_262-GTAACCAGTTTGGCTA	FM_262	RS	NYGC	MG	Homeo	Homeo_FRMD4A
FM_262-AAGTACCCAAACGTGG	FM_262	RS	NYGC	MG	Homeo	Homeo_PICALM
FM_262-TTTAGTCTCCGCGGAT	FM_262	RS	NYGC	MG	Homeo	Homeo_PICALM
FM_262-TCATACTGTAGACTGG	FM_262	RS	NYGC	MG	exAM	exAM_ERN1
FM_262-CAGTTAGCAAAGGATT	FM_262	RS	NYGC	MG	ADAM	ADAM_GPNMB
FM_262-CTTTCAATCGTTAGAC	FM_262	RS	NYGC	PVM	PVM	PVM_CD163
FM_262-GCTTGGGGTCGACGCT	FM_262	RS	NYGC	PVM	PVM	PVM_CD163
FM_262-AGTAGTCTCGACCCAG	FM_262	RS	NYGC	MG	exAM	exAM_ERN1
FM_262-CAAAGAATCTCACTCG	FM_262	RS	NYGC	MG	exAM	exAM_ERN1
FM_262-ATATCCTCAAGAAATC	FM_262	RS	NYGC	MG	Adapt	Adapt_IFI44L
FM_262-CCTCCTCTCGGCATCG	FM_262	RS	NYGC	MG	exAM	exAM_ERN1
FM_262-TGGTACATCGTGCAGC	FM_262	RS	NYGC	MG	Homeo	Homeo_PICALM
FM_262-CCAATGAAGTAATTGG	FM_262	RS	NYGC	MG	Homeo	Homeo_PICALM
FM_262-ATGTCCCGTTTCGTAG	FM_262	RS	NYGC	MG	Homeo	Homeo_PICALM
FM_262-CATTCTAGTCATGGCC	FM_262	RS	NYGC	MG	exAM	exAM_ERN1
FM_262-CCTATCGTCCAATCTT	FM_262	RS	NYGC	MG	Homeo	Homeo_PICALM
FM_262-GCATCGGAGGCGACAT	FM_262	RS	NYGC	MG	Adapt	Adapt_HIST
FM_262-CCTTTGGGTCGAAGCA	FM_262	RS	NYGC	MG	exAM	exAM_ERN1
FM_262-AATGGCTCATGATGCT	FM_262	RS	NYGC	MG	exAM	exAM_ERN1
FM_262-TTGCATTTCGAGAGAC	FM_262	RS	NYGC	MG	exAM	exAM_ERN1
FM_262-CTTTCGGCACATAGCT	FM_262	RS	NYGC	MG	exAM	exAM_ERN1
FM_262-CGTAAGTGTAACACGG	FM_262	RS	NYGC	MG	ADAM	ADAM_GPNMB
FM_262-AGGCATTAGATCACCT	FM_262	RS	NYGC	MG	Homeo	Homeo_PICALM
FM_262-ACATCCCCAACTGAAA	FM_262	RS	NYGC	MG	ADAM	ADAM_GPNMB
FM_262-CATCCCATCCGTGGGT	FM_262	RS	NYGC	MG	ADAM	ADAM_GPNMB
FM_262-TACCCACGTATTCCGA	FM_262	RS	NYGC	MG	Homeo	Homeo_FRMD4A
FM_262-AATGGAACAGTAGGAC	FM_262	RS	NYGC	MG	Homeo	Homeo_PICALM
FM_262-GTCTACCCACACGGTC	FM_262	RS	NYGC	MG	exAM	exAM_ERN1
FM_262-TGTAAGCTCTCGTCGT	FM_262	RS	NYGC	PVM	PVM	PVM_CD163
FM_262-ATTACCTCAATGTCTG	FM_262	RS	NYGC	MG	Homeo	Homeo_FRMD4A
FM_262-TTCTTCCCATCCGATA	FM_262	RS	NYGC	MG	Homeo	Homeo_PICALM
FM_262-CTCATCGAGATGATTG	FM_262	RS	NYGC	MG	exAM	exAM_ERN1
FM_262-TCACGCTCACTTGACA	FM_262	RS	NYGC	MG	Homeo	Homeo_FRMD4A
FM_262-GTCATTTTCAAGTGGG	FM_262	RS	NYGC	MG	ADAM	ADAM_GPNMB
FM_262-CCCTTAGTCCGAGTGC	FM_262	RS	NYGC	MG	Homeo	Homeo_FRMD4A
FM_262-CTCAGTCAGAGTATAC	FM_262	RS	NYGC	MG	Homeo	Homeo_PICALM
FM_262-TTGGGATCACAACGAG	FM_262	RS	NYGC	MG	exAM	exAM_ERN1
FM_262-GCCAGGTCATCCTGTC	FM_262	RS	NYGC	MG	Homeo	Homeo_PICALM
FM_262-ATTCACTTCTCCGAGG	FM_262	RS	NYGC	MG	exAM	exAM_ERN1
FM_262-GGACGTCTCGCCGAAC	FM_262	RS	NYGC	PVM	PVM	PVM_CD163
FM_262-CTATCCGTCATGCAGT	FM_262	RS	NYGC	MG	Homeo	Homeo_FRMD4A
FM_262-TGGGAGAAGGAACGAA	FM_262	RS	NYGC	PVM	PVM	PVM_CD163
FM_262-TCGGGACAGGAGTATT	FM_262	RS	NYGC	MG	exAM	exAM_ERN1
FM_262-TCGGATACATCGGTTA	FM_262	RS	NYGC	MG	Homeo	Homeo_PICALM
FM_262-CATGAGTCAGACACCC	FM_262	RS	NYGC	PVM	PVM	PVM_CD163
FM_262-GAGACTTCAAAGAGTT	FM_262	RS	NYGC	MG	Homeo	Homeo_PICALM
FM_262-TCAAGTGCACTGAATC	FM_262	RS	NYGC	MG	Homeo	Homeo_PICALM
FM_262-CGATGGCTCTCTAAGG	FM_262	RS	NYGC	MG	exAM	exAM_ERN1
FM_262-GCTCAAACACGAGGAT	FM_262	RS	NYGC	MG	Homeo	Homeo_FRMD4A
FM_262-CTCATTAAGCAGGCTA	FM_262	RS	NYGC	PVM	PVM	PVM_CD163
FM_262-CCTCTCCGTGGACCAA	FM_262	RS	NYGC	MG	Homeo	Homeo_PICALM
FM_262-AACCATGTCGGCCCAA	FM_262	RS	NYGC	MG	Homeo	Homeo_PICALM
FM_262-AATGCCATCGGTTCAA	FM_262	RS	NYGC	MG	Homeo	Homeo_PICALM
FM_262-CCGTTCACAGACTGCC	FM_262	RS	NYGC	MG	ADAM	ADAM_GPNMB
FM_262-TACGGGCCACCCTAGG	FM_262	RS	NYGC	MG	Adapt	Adapt_HSPA1A
FM_262-CTGTGAAAGGCTCTCG	FM_262	RS	NYGC	MG	Homeo	Homeo_FRMD4A
FM_262-GGTAGAGGTGAGTCAG	FM_262	RS	NYGC	MG	exAM	exAM_ERN1
FM_262-TTCAGGAAGTTGTACC	FM_262	RS	NYGC	MG	Homeo	Homeo_PICALM
FM_262-AAACCCAGTATCAGCT	FM_262	RS	NYGC	MG	Homeo	Homeo_PICALM
FM_262-CCTCACACATGTAACC	FM_262	RS	NYGC	MG	Adapt	Adapt_IFI44L
FM_262-TTGAACGTCAGTCCGG	FM_262	RS	NYGC	PVM	PVM	PVM_CD163
FM_262-GAAACCTAGCCTCAGC	FM_262	RS	NYGC	PVM	PVM	PVM_CD163
FM_262-ATCACTTAGGAGACCT	FM_262	RS	NYGC	MG	Homeo	Homeo_FRMD4A
FM_262-AGGTAGGTCCACGGAC	FM_262	RS	NYGC	MG	exAM	exAM_ERN1
FM_262-CATCCGTGTGACGCCT	FM_262	RS	NYGC	MG	Homeo	Homeo_PICALM
FM_262-TGGTACAAGCGATGGT	FM_262	RS	NYGC	MG	exAM	exAM_ERN1
FM_262-ACCCTCATCCGGTAGC	FM_262	RS	NYGC	MG	Homeo	Homeo_FRMD4A
FM_262-CCTCAACAGTATGACA	FM_262	RS	NYGC	MG	Homeo	Homeo_PICALM
FM_262-CTCCTCCAGTCTAGCT	FM_262	RS	NYGC	MG	Homeo	Homeo_PICALM
FM_262-TCGGGACCAACAAAGT	FM_262	RS	NYGC	PVM	PVM	PVM_CD163
FM_262-AGTGATCGTGTATTCG	FM_262	RS	NYGC	MG	Homeo	Homeo_PICALM
FM_262-CATTTCATCTGCTTAT	FM_262	RS	NYGC	MG	exAM	exAM_ERN1
FM_262-GAGCCTGTCTTCTGTA	FM_262	RS	NYGC	MG	Adapt	Adapt_HSPA1A
FM_262-CATTGTTCACGCAAAG	FM_262	RS	NYGC	MG	Adapt	Adapt_HIST
FM_262-AGTAACCAGCGCCTTG	FM_262	RS	NYGC	MG	Adapt	Adapt_HSPA1A
FM_262-CCCATTGTCCAAGAGG	FM_262	RS	NYGC	MG	Homeo	Homeo_PICALM
FM_262-TCACTCGGTGCATTAC	FM_262	RS	NYGC	MG	ADAM	ADAM_GPNMB
FM_262-GAGATGGAGAAGCGCT	FM_262	RS	NYGC	MG	ADAM	ADAM_GPNMB
FM_262-ACAGGGACAAGTAGTA	FM_262	RS	NYGC	MG	exAM	exAM_ERN1
FM_262-AGTTAGCCATCCGATA	FM_262	RS	NYGC	MG	exAM	exAM_ERN1
FM_262-AGTTCGAGTCCTACAA	FM_262	RS	NYGC	PVM	PVM	PVM_CD163
FM_262-CGTAAGTGTGCAAGAC	FM_262	RS	NYGC	MG	ADAM	ADAM_GPNMB
FM_262-GGAGGATGTATGAGGC	FM_262	RS	NYGC	MG	exAM	exAM_ERN1
FM_262-TGTGCGGCAATTGAGA	FM_262	RS	NYGC	PVM	PVM	PVM_CD163
FM_262-TCGATTTCAACGGCTC	FM_262	RS	NYGC	MG	Homeo	Homeo_PICALM
FM_262-AAAGTCCCACTCGATA	FM_262	RS	NYGC	MG	Homeo	Homeo_PICALM
FM_262-ACTGATGAGGAGGGTG	FM_262	RS	NYGC	MG	exAM	exAM_ERN1
FM_262-CTTCCTTTCGCAAGAG	FM_262	RS	NYGC	MG	exAM	exAM_ERN1
FM_262-AGCTTCCTCGAGTACT	FM_262	RS	NYGC	MG	ADAM	ADAM_GPNMB
FM_262-TTCTCTCTCGGACCAC	FM_262	RS	NYGC	MG	exAM	exAM_ERN1
FM_262-CGGAATTTCCATGCAA	FM_262	RS	NYGC	MG	exAM	exAM_ERN1
FM_262-GGTCACGCAGATCCAT	FM_262	RS	NYGC	MG	Homeo	Homeo_FRMD4A
FM_262-TCCATCGCATGACGTT	FM_262	RS	NYGC	MG	Homeo	Homeo_PICALM
FM_262-AATGGCTGTAGGGAGG	FM_262	RS	NYGC	PVM	PVM	PVM_CD163
FM_262-TTACCGCGTTCAAGGG	FM_262	RS	NYGC	MG	exAM	exAM_ERN1
FM_262-CCTGTTGAGCCTCAGC	FM_262	RS	NYGC	MG	Adapt	Adapt_AIF1
FM_262-CTTCCGACATGACGTT	FM_262	RS	NYGC	MG	exAM	exAM_ERN1
FM_262-TATCCTACATTGCTGA	FM_262	RS	NYGC	MG	Homeo	Homeo_PICALM
FM_262-GATTCTTTCGGTTCAA	FM_262	RS	NYGC	MG	Homeo	Homeo_PICALM
FM_262-GAAATGACAATTCTTC	FM_262	RS	NYGC	MG	Homeo	Homeo_FRMD4A
FM_262-TCTACATAGGTTAAAC	FM_262	RS	NYGC	MG	Homeo	Homeo_PICALM
FM_262-ATTCCCGTCTGCCTGT	FM_262	RS	NYGC	MG	Homeo	Homeo_PICALM
FM_262-CTCATGCGTTCTCGCT	FM_262	RS	NYGC	MG	exAM	exAM_ERN1
FM_262-ACTTCCGAGGTCCCGT	FM_262	RS	NYGC	MG	exAM	exAM_ERN1
FM_262-GGGAAGTGTAGTTACC	FM_262	RS	NYGC	MG	exAM	exAM_ERN1
FM_262-GAGTCTAGTCTTGGTA	FM_262	RS	NYGC	PVM	PVM	PVM_CD163
FM_262-GCGGATCAGAAACACT	FM_262	RS	NYGC	MG	Homeo	Homeo_PICALM
FM_262-AGGCATTGTCCGGATC	FM_262	RS	NYGC	MG	Homeo	Homeo_FRMD4A
FM_262-TCAAGTGCAACCACAT	FM_262	RS	NYGC	MG	Homeo	Homeo_FRMD4A
FM_262-TGCGGGTGTTGCTCCT	FM_262	RS	NYGC	MG	exAM	exAM_ERN1
FM_262-GAATCGTCACGGTGCT	FM_262	RS	NYGC	MG	Homeo	Homeo_FRMD4A
FM_262-AAGTACCGTCCTCAGG	FM_262	RS	NYGC	MG	Homeo	Homeo_PICALM
FM_262-CTTCTAACAAGTGGTG	FM_262	RS	NYGC	MG	exAM	exAM_ERN1
FM_262-AGGTGTTCAAGCGCAA	FM_262	RS	NYGC	MG	exAM	exAM_ERN1
FM_262-TGAGCATAGAGTTGCG	FM_262	RS	NYGC	MG	Homeo	Homeo_FRMD4A
FM_262-GTATTGGGTGTGAATA	FM_262	RS	NYGC	MG	Homeo	Homeo_PICALM
FM_262-TTTAGTCGTTTACTGG	FM_262	RS	NYGC	MG	exAM	exAM_ERN1
FM_262-CGAGAAGTCATTTACC	FM_262	RS	NYGC	MG	Homeo	Homeo_PICALM
FM_262-GCTTCACGTCCTGGGT	FM_262	RS	NYGC	MG	Homeo	Homeo_PICALM
FM_262-TGTCCACTCTACTTCA	FM_262	RS	NYGC	MG	Adapt	Adapt_HSPA1A
FM_262-TCAAGCATCCGTGTGG	FM_262	RS	NYGC	MG	exAM	exAM_ERN1
FM_262-TCAAGACTCTCTCGAC	FM_262	RS	NYGC	MG	Homeo	Homeo_PICALM
FM_262-TGTGAGTCAAATTGGA	FM_262	RS	NYGC	MG	Homeo	Homeo_PICALM
FM_262-TACACCCTCTTTGATC	FM_262	RS	NYGC	MG	Homeo	Homeo_PICALM
FM_262-TACTTGTGTTCAATCG	FM_262	RS	NYGC	MG	exAM	exAM_ERN1
FM_262-CAGGTATCACCGTCTT	FM_262	RS	NYGC	MG	Homeo	Homeo_PICALM
FM_262-CCTTGTGTCTACGCGG	FM_262	RS	NYGC	MG	ADAM	ADAM_GPNMB
FM_262-TGATTTCAGTCTACCA	FM_262	RS	NYGC	MG	Homeo	Homeo_PICALM
FM_262-AGATGAACAGGACTTT	FM_262	RS	NYGC	MG	exAM	exAM_ERN1
FM_262-GAGACCCCACGGAAGT	FM_262	RS	NYGC	MG	Homeo	Homeo_PICALM
FM_262-ATGTCCCCACAACGCC	FM_262	RS	NYGC	MG	Prolif	Prolif_MKI67
FM_262-AGCTCAAAGTTGGACG	FM_262	RS	NYGC	MG	Homeo	Homeo_PICALM
FM_262-TACCCGTCAGGGCTTC	FM_262	RS	NYGC	MG	Adapt	Adapt_HIST
FM_262-ATGCATGAGAAGGTAG	FM_262	RS	NYGC	MG	Homeo	Homeo_PICALM
FM_262-AGATCGTCAGTTCTAG	FM_262	RS	NYGC	MG	Homeo	Homeo_PICALM
FM_262-ATTACTCTCTCCAATT	FM_262	RS	NYGC	MG	exAM	exAM_ERN1
FM_262-GGGACTCAGAGAGGGC	FM_262	RS	NYGC	MG	Homeo	Homeo_PICALM
FM_262-TGGAGAGAGGCACGAT	FM_262	RS	NYGC	MG	exAM	exAM_ERN1
FM_262-TGATCAGCAACATCGT	FM_262	RS	NYGC	MG	exAM	exAM_ERN1
FM_262-TTGCATTGTCAGTCGC	FM_262	RS	NYGC	MG	exAM	exAM_ERN1
FM_262-CTAGGTAGTTTAGTCG	FM_262	RS	NYGC	MG	exAM	exAM_ERN1
FM_262-ATCACAGTCTATCGTT	FM_262	RS	NYGC	PVM	PVM	PVM_CD163
FM_262-AGTCATGAGATGCCGA	FM_262	RS	NYGC	MG	Homeo	Homeo_PICALM
FM_262-GCATCTCGTCTACACA	FM_262	RS	NYGC	PVM	PVM	PVM_CD163
FM_262-GTAACACTCACTACTT	FM_262	RS	NYGC	MG	Homeo	Homeo_PICALM
FM_262-TCGAACACACATCATG	FM_262	RS	NYGC	MG	Adapt	Adapt_HSPA1A
FM_262-TTGCATTGTACGAAAT	FM_262	RS	NYGC	MG	Homeo	Homeo_PICALM
FM_262-GCTTCACAGACATAGT	FM_262	RS	NYGC	MG	Homeo	Homeo_PICALM
FM_262-GGGTCTGGTCCTACAA	FM_262	RS	NYGC	MG	exAM	exAM_ERN1
FM_262-AAACGAACACAAGCTT	FM_262	RS	NYGC	MG	exAM	exAM_ERN1
FM_262-TCACTCGCACTGGCCA	FM_262	RS	NYGC	MG	Adapt	Adapt_HIST
FM_262-CACTGGGTCTTGCGCT	FM_262	RS	NYGC	PVM	PVM	PVM_CD163
FM_262-TGGGATTCAGCGGATA	FM_262	RS	NYGC	MG	ADAM	ADAM_GPNMB
FM_262-CATACTTTCTTACTGT	FM_262	RS	NYGC	PVM	PVM	PVM_CD163
FM_262-ACTCTCGAGCCTCTCT	FM_262	RS	NYGC	MG	Homeo	Homeo_PICALM
FM_262-GGTGTCGGTCCCACGA	FM_262	RS	NYGC	MG	Homeo	Homeo_PICALM
FM_262-GTGGCGTAGGAACGCT	FM_262	RS	NYGC	PVM	PVM	PVM_CD163
FM_262-GTGCTGGGTATCGTGT	FM_262	RS	NYGC	MG	Homeo	Homeo_FRMD4A
FM_262-GTCCCATGTTGGACCC	FM_262	RS	NYGC	MG	exAM	exAM_ERN1
FM_262-GTTACGATCCTTGGAA	FM_262	RS	NYGC	MG	exAM	exAM_ERN1
FM_262-TTCCGTGAGGAGCAAA	FM_262	RS	NYGC	MG	Adapt	Adapt_HSPA1A
FM_262-GTTGAACAGACTACCT	FM_262	RS	NYGC	MG	ADAM	ADAM_GPNMB
FM_262-GTCGTAATCTGTGCGG	FM_262	RS	NYGC	PVM	PVM	PVM_CD163
FM_262-TATCTTGCAACACAGG	FM_262	RS	NYGC	MG	exAM	exAM_ERN1
FM_262-ATCAGGTCATGACCCG	FM_262	RS	NYGC	MG	Homeo	Homeo_PICALM
FM_262-GGAATCTTCCCAAGCG	FM_262	RS	NYGC	MG	exAM	exAM_ERN1
FM_262-TCTTAGTCAGCGAGTA	FM_262	RS	NYGC	PVM	PVM	PVM_CD163
FM_262-TAAGCGTAGTCAGCCC	FM_262	RS	NYGC	MG	Homeo	Homeo_PICALM
FM_262-TTCCGGTAGGGACAGG	FM_262	RS	NYGC	PVM	PVM	PVM_CD163
FM_262-TCAGTGACATTGCTGA	FM_262	RS	NYGC	MG	exAM	exAM_ERN1
FM_262-TGCTCCACAATAGGGC	FM_262	RS	NYGC	MG	Homeo	Homeo_PICALM
FM_262-TGTTCCGGTTGCATCA	FM_262	RS	NYGC	MG	exAM	exAM_ERN1
FM_262-TTCACCGTCTCGAACA	FM_262	RS	NYGC	MG	exAM	exAM_ERN1
FM_262-CATTCCGCAATAGTCC	FM_262	RS	NYGC	MG	exAM	exAM_ERN1
FM_262-TCAGGTAGTCTACATG	FM_262	RS	NYGC	MG	exAM	exAM_ERN1
FM_262-TCATTGTCACAGTCAT	FM_262	RS	NYGC	PVM	PVM	PVM_CD163
FM_262-TACACCCGTGCGAACA	FM_262	RS	NYGC	PVM	PVM	PVM_CD163
FM_262-GGCTTGGCATGTCGTA	FM_262	RS	NYGC	MG	exAM	exAM_ERN1
FM_262-GCGATCGGTTACCCTC	FM_262	RS	NYGC	PVM	PVM	PVM_CD163
FM_262-AAACCCAGTTCCAGGC	FM_262	RS	NYGC	MG	Homeo	Homeo_PICALM
FM_262-CGGAATTTCCCGTGAG	FM_262	RS	NYGC	PVM	PVM	PVM_CD163
FM_262-ACTATTCGTCACCGAC	FM_262	RS	NYGC	MG	Homeo	Homeo_PICALM
FM_262-GTCAGCGCAGATCATC	FM_262	RS	NYGC	MG	exAM	exAM_ERN1
FM_262-GTCATCCAGCACTCGC	FM_262	RS	NYGC	MG	ADAM	ADAM_GPNMB
FM_262-GGGTCTGTCTTAATCC	FM_262	RS	NYGC	MG	Homeo	Homeo_PICALM
FM_262-CCTCCAATCGGTGCAC	FM_262	RS	NYGC	MG	Homeo	Homeo_PICALM
FM_262-ACCATTTGTGTTAGCT	FM_262	RS	NYGC	MG	exAM	exAM_ERN1
FM_262-AATGCCAGTATGGTAA	FM_262	RS	NYGC	MG	Adapt	Adapt_HSPA1A
FM_262-TTAGTCTAGGACACTG	FM_262	RS	NYGC	MG	exAM	exAM_ERN1
FM_262-TCGTGGGAGTTGGGAC	FM_262	RS	NYGC	MG	Homeo	Homeo_PICALM
FM_262-GATGCTATCCGTAGTA	FM_262	RS	NYGC	MG	Homeo	Homeo_PICALM
FM_262-AAACCCAGTCTCTCTG	FM_262	RS	NYGC	MG	exAM	exAM_ERN1
FM_262-GACCCAGAGTCTAGAA	FM_262	RS	NYGC	PVM	PVM	PVM_CD163
FM_262-CATCCACCAGGCAATG	FM_262	RS	NYGC	MG	exAM	exAM_ERN1
FM_262-GGGATCCAGGGCCCTT	FM_262	RS	NYGC	MG	Homeo	Homeo_FRMD4A
FM_262-TGAGCGCGTTCTTCAT	FM_262	RS	NYGC	PVM	PVM	PVM_CD163
FM_262-GTGTGATGTTATCTTC	FM_262	RS	NYGC	PVM	PVM	PVM_CD163
FM_262-ACCCTTGAGTTCACTG	FM_262	RS	NYGC	MG	ADAM	ADAM_GPNMB
FM_262-TTCTAGTTCCTTATGT	FM_262	RS	NYGC	MG	exAM	exAM_ERN1
FM_262-CTGTATTCACCACATA	FM_262	RS	NYGC	MG	exAM	exAM_ERN1
FM_262-ATAGGCTCAGACCGCT	FM_262	RS	NYGC	MG	Homeo	Homeo_PICALM
FM_262-TTGCATTTCCCTCTAG	FM_262	RS	NYGC	MG	exAM	exAM_ERN1
FM_262-TATTTCGCACTGGATT	FM_262	RS	NYGC	MG	Homeo	Homeo_PICALM
FM_262-GGTGAAGTCTCGCAGG	FM_262	RS	NYGC	MG	Adapt	Adapt_HSPA1A
FM_262-GAGTTACAGTTAACGA	FM_262	RS	NYGC	MG	Homeo	Homeo_PICALM
FM_262-CCTCACAAGGCTCTAT	FM_262	RS	NYGC	MG	Homeo	Homeo_PICALM
FM_262-TCGGGACGTATGTCTG	FM_262	RS	NYGC	MG	Homeo	Homeo_PICALM
FM_262-GCAGCTGTCCAAACCA	FM_262	RS	NYGC	MG	exAM	exAM_ERN1
FM_262-GTCAAACTCTGTAAGC	FM_262	RS	NYGC	PVM	PVM	PVM_CD163
FM_262-GAAATGATCGCACGGT	FM_262	RS	NYGC	MG	ADAM	ADAM_GPNMB
FM_262-TCCTAATAGAGGTCAC	FM_262	RS	NYGC	MG	exAM	exAM_ERN1
FM_262-GACTTCCCATGCAGCC	FM_262	RS	NYGC	MG	Homeo	Homeo_PICALM
FM_262-AGTCACAGTGAATAAC	FM_262	RS	NYGC	MG	exAM	exAM_ERN1
FM_262-ATGGGTTGTACGTGAG	FM_262	RS	NYGC	MG	Homeo	Homeo_PICALM
FM_262-CTTAGGACAATTCGTG	FM_262	RS	NYGC	MG	Homeo	Homeo_PICALM
FM_262-TCGGGCAGTGAAAGTT	FM_262	RS	NYGC	MG	Homeo	Homeo_PICALM
FM_262-CAAGACTTCATTGCGA	FM_262	RS	NYGC	MG	exAM	exAM_ERN1
FM_262-TAAGTCGCAACGTAAA	FM_262	RS	NYGC	MG	Homeo	Homeo_FRMD4A
FM_262-CCCATTGGTGGTATGG	FM_262	RS	NYGC	PVM	PVM	PVM_CD163
FM_262-CTCCATGGTTCCGTTC	FM_262	RS	NYGC	MG	Homeo	Homeo_PICALM
FM_262-CCATCACTCTCAACCC	FM_262	RS	NYGC	MG	ADAM	ADAM_GPNMB
FM_262-AACTTCTCACAATGAA	FM_262	RS	NYGC	MG	Adapt	Adapt_HIST
FM_262-ATTCTACAGTGTAGTA	FM_262	RS	NYGC	PVM	PVM	PVM_CD163
FM_262-GCCAGGTCACGCTGCA	FM_262	RS	NYGC	MG	Homeo	Homeo_PICALM
FM_262-ATACCTTGTGTTCGAT	FM_262	RS	NYGC	MG	Homeo	Homeo_PICALM
FM_262-GGTGATTAGGAGGTTC	FM_262	RS	NYGC	MG	exAM	exAM_ERN1
FM_262-TCGCAGGCAGCTACAT	FM_262	RS	NYGC	MG	Homeo	Homeo_FRMD4A
FM_262-TCCGGGACAAAGGGCT	FM_262	RS	NYGC	PVM	PVM	PVM_CD163
FM_262-GGGTTATGTGACCGTC	FM_262	RS	NYGC	MG	Homeo	Homeo_PICALM
FM_262-TCATTTGCACTTCTCG	FM_262	RS	NYGC	MG	Homeo	Homeo_PICALM
FM_262-ACGTAGTAGTTGGACG	FM_262	RS	NYGC	MG	ADAM	ADAM_GPNMB
FM_262-GGGTTATCATAGAGGC	FM_262	RS	NYGC	PVM	PVM	PVM_CD163
FM_262-ATAGAGAGTAGCGCCT	FM_262	RS	NYGC	MG	Homeo	Homeo_FRMD4A
FM_262-TCATATCAGGTTGAGC	FM_262	RS	NYGC	MG	exAM	exAM_ERN1
FM_262-ACGTAGTCATATGGCT	FM_262	RS	NYGC	MG	Homeo	Homeo_PICALM
FM_262-CTTTCGGAGAGGGTAA	FM_262	RS	NYGC	MG	exAM	exAM_ERN1
FM_262-CCACGAGCAAGACAAT	FM_262	RS	NYGC	MG	Homeo	Homeo_PICALM
FM_262-GCCAGCATCTAGGCAT	FM_262	RS	NYGC	MG	exAM	exAM_ERN1
FM_262-GATCAGTTCGGACTGC	FM_262	RS	NYGC	MG	exAM	exAM_ERN1
FM_262-GTTGTCCCAGAGTCAG	FM_262	RS	NYGC	PVM	PVM	PVM_CD163
FM_262-TAACTTCAGATAACGT	FM_262	RS	NYGC	MG	Adapt	Adapt_HIST
FM_262-CCGGGTAGTCGTATTG	FM_262	RS	NYGC	MG	Homeo	Homeo_PICALM
FM_262-GGCACGTTCATCACAG	FM_262	RS	NYGC	MG	exAM	exAM_ERN1
FM_262-CTGCATCAGATTAGTG	FM_262	RS	NYGC	PVM	PVM	PVM_CD163
FM_262-ACTTTCATCAGCTCTC	FM_262	RS	NYGC	MG	Homeo	Homeo_PICALM
FM_262-CTCAAGATCAACTACG	FM_262	RS	NYGC	MG	Homeo	Homeo_FRMD4A
FM_262-ACGGTTAAGGCTCACC	FM_262	RS	NYGC	MG	Adapt	Adapt_HSPA1A
FM_262-ACCATTTAGAATCCCT	FM_262	RS	NYGC	MG	Homeo	Homeo_PICALM
FM_262-ACTTTCACAGCATCTA	FM_262	RS	NYGC	MG	Homeo	Homeo_PICALM
FM_262-TTCCGGTGTCCACTCT	FM_262	RS	NYGC	PVM	PVM	PVM_CD163
FM_262-ACATGCATCTGAGGTT	FM_262	RS	NYGC	MG	ADAM	ADAM_GPNMB
FM_262-CTCTCAGTCCGGCAGT	FM_262	RS	NYGC	MG	Homeo	Homeo_FRMD4A
FM_262-AGGCTGCTCAGGACGA	FM_262	RS	NYGC	MG	Homeo	Homeo_PICALM
FM_262-GGTCACGCACCAACAT	FM_262	RS	NYGC	PVM	PVM	PVM_CD163
FM_262-TGTTCATTCTACCTTA	FM_262	RS	NYGC	MG	Homeo	Homeo_PICALM
FM_262-GGAGGTAGTGAGAGGG	FM_262	RS	NYGC	MG	exAM	exAM_ERN1
FM_262-CCCATTGTCATGCGGC	FM_262	RS	NYGC	PVM	PVM	PVM_CD163
FM_262-CATGCTCGTCGGAACA	FM_262	RS	NYGC	PVM	PVM	PVM_CD163
FM_262-CAGATCATCTTGCAAG	FM_262	RS	NYGC	MG	Homeo	Homeo_PICALM
FM_262-ATCACGAGTTCAGCTA	FM_262	RS	NYGC	MG	exAM	exAM_ERN1
FM_262-CCATCACTCTAGAGCT	FM_262	RS	NYGC	MG	Adapt	Adapt_HSPA1A
FM_262-AGACTCATCTGTCAGA	FM_262	RS	NYGC	MG	Homeo	Homeo_PICALM
FM_262-TGTAACGAGAAGTCTA	FM_262	RS	NYGC	MG	Homeo	Homeo_PICALM
FM_262-ACCTACCAGATCCGAG	FM_262	RS	NYGC	MG	exAM	exAM_ERN1
FM_262-GCTTGGGGTATGAAAC	FM_262	RS	NYGC	MG	Adapt	Adapt_HIST
FM_262-TGTTTGTCAGTCACGC	FM_262	RS	NYGC	MG	Adapt	Adapt_AIF1
FM_262-AACCTGACAATACGAA	FM_262	RS	NYGC	MG	Homeo	Homeo_PICALM
FM_262-AGCATCAGTATGTCTG	FM_262	RS	NYGC	MG	exAM	exAM_ERN1
FM_262-ACTTTGTGTACTGGGA	FM_262	RS	NYGC	MG	exAM	exAM_ERN1
FM_262-TATACCTAGAAGCCTG	FM_262	RS	NYGC	MG	exAM	exAM_ERN1
FM_262-CGGGCATCATGGCCAC	FM_262	RS	NYGC	MG	exAM	exAM_ERN1
FM_262-CTCAATTGTTCCACAA	FM_262	RS	NYGC	MG	exAM	exAM_ERN1
FM_262-TTCCGTGAGATAGTCA	FM_262	RS	NYGC	MG	Adapt	Adapt_HSPA1A
FM_262-TTACGTTTCGTTCCCA	FM_262	RS	NYGC	MG	Homeo	Homeo_PICALM
FM_262-TTTGGAGCAACGCATT	FM_262	RS	NYGC	MG	Homeo	Homeo_PICALM
FM_262-GGAGGTAGTTCGTTCC	FM_262	RS	NYGC	MG	Homeo	Homeo_FRMD4A
FM_262-AGTGATCAGGGTTTCT	FM_262	RS	NYGC	MG	exAM	exAM_ERN1
FM_262-CACGTGGAGTGCCTCG	FM_262	RS	NYGC	MG	exAM	exAM_ERN1
FM_262-GTTAGACCATCGAGCC	FM_262	RS	NYGC	MG	Homeo	Homeo_PICALM
FM_262-CCATAAGAGCCTATCA	FM_262	RS	NYGC	MG	exAM	exAM_ERN1
FM_262-GTGTTCCCATCTAACG	FM_262	RS	NYGC	MG	Homeo	Homeo_PICALM
FM_262-TGTCCACAGGTAAGGA	FM_262	RS	NYGC	MG	Homeo	Homeo_FRMD4A
FM_262-CTCAACCGTGTCCGGT	FM_262	RS	NYGC	MG	exAM	exAM_ERN1
FM_262-TTACCGCTCATTTCGT	FM_262	RS	NYGC	MG	Homeo	Homeo_PICALM
FM_262-GAGGGTACAGCAGATG	FM_262	RS	NYGC	MG	exAM	exAM_ERN1
FM_262-CCTCACAAGATGGGCT	FM_262	RS	NYGC	MG	ADAM	ADAM_GPNMB
FM_262-CACCGTTAGATACATG	FM_262	RS	NYGC	MG	ADAM	ADAM_GPNMB
FM_262-ACCCTCACATATACCG	FM_262	RS	NYGC	MG	Homeo	Homeo_FRMD4A
FM_262-CCAATGATCGTGCACG	FM_262	RS	NYGC	MG	Homeo	Homeo_PICALM
FM_262-CGTTAGAAGCATACTC	FM_262	RS	NYGC	MG	exAM	exAM_ERN1
FM_262-CATTCTACAGCCGTCA	FM_262	RS	NYGC	MG	exAM	exAM_ERN1
FM_262-CTCAGAAAGAAGCGCT	FM_262	RS	NYGC	MG	exAM	exAM_ERN1
FM_262-CAAGACTGTGATAGAT	FM_262	RS	NYGC	MG	exAM	exAM_ERN1
FM_262-TTACCGCAGGTGCAGT	FM_262	RS	NYGC	MG	Adapt	Adapt_HSPA1A
FM_262-AGCTCAAAGATAACAC	FM_262	RS	NYGC	PVM	PVM	PVM_CD163
FM_262-AAAGGGCAGCGCCCAT	FM_262	RS	NYGC	MG	Homeo	Homeo_PICALM
FM_262-AGGCTGCCAAACGGCA	FM_262	RS	NYGC	PVM	PVM	PVM_CD163
FM_262-CAAGACTTCACGTCCT	FM_262	RS	NYGC	PVM	PVM	PVM_CD163
FM_262-CATGAGTCACTCACTC	FM_262	RS	NYGC	MG	exAM	exAM_ERN1
FM_262-TATCTGTCAGTGTGGA	FM_262	RS	NYGC	MG	Adapt	Adapt_AIF1
FM_262-CCTCTCCGTTGGAGAC	FM_262	RS	NYGC	MG	Homeo	Homeo_PICALM
FM_262-ACTTTCACATTCCTAT	FM_262	RS	NYGC	MG	Homeo	Homeo_PICALM
FM_262-TGTACAGCATCTCCCA	FM_262	RS	NYGC	MG	Homeo	Homeo_PICALM
FM_262-CACGTGGAGCGACCCT	FM_262	RS	NYGC	MG	Adapt	Adapt_AIF1
FM_262-CCACTTGCACAACGCC	FM_262	RS	NYGC	PVM	PVM	PVM_CD163
FM_262-GTCGAATCAGACAAGC	FM_262	RS	NYGC	PVM	PVM	PVM_CD163
FM_262-CATCGCTGTTAAGGGC	FM_262	RS	NYGC	MG	Adapt	Adapt_HSPA1A
FM_262-AGGCTGCTCATTACCT	FM_262	RS	NYGC	MG	Adapt	Adapt_HSPA1A
FM_262-TACACCCCAACACAAA	FM_262	RS	NYGC	MG	Homeo	Homeo_FRMD4A
FM_262-GGTGTTACAGAACTCT	FM_262	RS	NYGC	MG	Homeo	Homeo_PICALM
FM_262-AGTTAGCCAATTGGTC	FM_262	RS	NYGC	MG	exAM	exAM_ERN1
FM_262-AATCACGCATAGGTTC	FM_262	RS	NYGC	PVM	PVM	PVM_CD163
FM_262-TGAGCGCGTAGGACTG	FM_262	RS	NYGC	PVM	PVM	PVM_CD163
FM_262-TATGTTCGTTGACTGT	FM_262	RS	NYGC	MG	Homeo	Homeo_PICALM
FM_262-GAAACCTTCTCACTCG	FM_262	RS	NYGC	MG	Homeo	Homeo_PICALM
FM_262-TTCTAGTCAGCGGTCT	FM_262	RS	NYGC	MG	exAM	exAM_ERN1
FM_262-CTCAAGACACCAAAGG	FM_262	RS	NYGC	MG	Homeo	Homeo_PICALM
FM_262-ATTGGGTCATCGCCTT	FM_262	RS	NYGC	MG	Homeo	Homeo_PICALM
FM_262-GCAGTTACAGGGTTGA	FM_262	RS	NYGC	MG	Homeo	Homeo_PICALM
FM_262-CTAACTTTCCGATGTA	FM_262	RS	NYGC	PVM	PVM	PVM_CD163
FM_262-GATTCGAGTACTAGCT	FM_262	RS	NYGC	PVM	PVM	PVM_CD163
FM_262-TATCGCCAGAAGCTCG	FM_262	RS	NYGC	MG	exAM	exAM_ERN1
FM_262-TGAGACTTCGTGTTCC	FM_262	RS	NYGC	MG	exAM	exAM_ERN1
FM_262-AATTCCTGTACGCGTC	FM_262	RS	NYGC	MG	Homeo	Homeo_FRMD4A
FM_262-CACGTGGCATGCGGTC	FM_262	RS	NYGC	MG	Homeo	Homeo_PICALM
FM_262-CTACTATAGAGTCACG	FM_262	RS	NYGC	MG	exAM	exAM_ERN1
FM_262-CAACGATAGCAATAAC	FM_262	RS	NYGC	MG	Homeo	Homeo_PICALM
FM_262-GAGTCTAGTCCTGGGT	FM_262	RS	NYGC	MG	Homeo	Homeo_PICALM
FM_262-TGAGGAGCAACTGAAA	FM_262	RS	NYGC	MG	exAM	exAM_ERN1
FM_262-TGCACGGCACAACATC	FM_262	RS	NYGC	MG	Homeo	Homeo_FRMD4A
FM_262-TTACCATTCCGTGGCA	FM_262	RS	NYGC	MG	Homeo	Homeo_PICALM
FM_262-AGTACTGCATCCGAGC	FM_262	RS	NYGC	MG	exAM	exAM_ERN1
FM_262-GGCTGTGCATAAGCGG	FM_262	RS	NYGC	PVM	PVM	PVM_CD163
FM_262-CTGATCCTCCGAAATC	FM_262	RS	NYGC	MG	exAM	exAM_ERN1
FM_262-CAATCGAGTACCAATC	FM_262	RS	NYGC	MG	exAM	exAM_ERN1
FM_262-TTAGTCTTCAACGTGT	FM_262	RS	NYGC	PVM	PVM	PVM_CD163
FM_262-ACTTCGCCATGATGCT	FM_262	RS	NYGC	MG	Homeo	Homeo_PICALM
FM_262-CCTCCTCGTGATAGTA	FM_262	RS	NYGC	MG	Homeo	Homeo_PICALM
FM_262-TCTTCCTTCCGTGTAA	FM_262	RS	NYGC	MG	Adapt	Adapt_HIST
FM_262-TCCACGTGTATATGGA	FM_262	RS	NYGC	MG	exAM	exAM_ERN1
FM_262-CGGTCAGAGGTATAGT	FM_262	RS	NYGC	MG	Homeo	Homeo_PICALM
FM_262-AGATCGTTCGCGTGCA	FM_262	RS	NYGC	PVM	PVM	PVM_CD163
FM_262-CAAGGGACACGTATAC	FM_262	RS	NYGC	MG	Homeo	Homeo_FRMD4A
FM_262-GATCACATCATAGCAC	FM_262	RS	NYGC	MG	Homeo	Homeo_PICALM
FM_262-CGGAATTCACACCAGC	FM_262	RS	NYGC	MG	exAM	exAM_ERN1
FM_262-TCTTCCTGTCGGTAAG	FM_262	RS	NYGC	PVM	PVM	PVM_CD163
FM_262-TATCCTAGTGCGAACA	FM_262	RS	NYGC	MG	Homeo	Homeo_PICALM
FM_262-TCCCAGTGTGGAATGC	FM_262	RS	NYGC	MG	exAM	exAM_ERN1
FM_262-CGTAATGCAACGTATC	FM_262	RS	NYGC	MG	Homeo	Homeo_FRMD4A
FM_262-TTCTTCCGTTTATGCG	FM_262	RS	NYGC	MG	Adapt	Adapt_HSPA1A
FM_262-TAGCACAAGCGTTACT	FM_262	RS	NYGC	MG	exAM	exAM_ERN1
FM_262-TCACATTTCACGATAC	FM_262	RS	NYGC	MG	Homeo	Homeo_PICALM
FM_262-TGTAGACTCGGACTGC	FM_262	RS	NYGC	MG	Homeo	Homeo_FRMD4A
FM_262-ATATCCTTCCAAGGGA	FM_262	RS	NYGC	MG	Homeo	Homeo_PICALM
FM_262-ATCCCTGTCTGCGTCT	FM_262	RS	NYGC	MG	exAM	exAM_ERN1
FM_262-GTGAGTTGTCTAGATC	FM_262	RS	NYGC	MG	Homeo	Homeo_PICALM
FM_262-TGACTCCGTCCTACAA	FM_262	RS	NYGC	MG	Homeo	Homeo_PICALM
FM_262-GAGCTGCTCATTGCGA	FM_262	RS	NYGC	MG	Adapt	Adapt_HSPA1A
FM_262-ACGCACGCAGGGCTTC	FM_262	RS	NYGC	MG	Homeo	Homeo_PICALM
FM_262-TTTGGTTCACATGTTG	FM_262	RS	NYGC	MG	Adapt	Adapt_IFI44L
FM_262-GGGTGAACATTGGATC	FM_262	RS	NYGC	MG	Homeo	Homeo_PICALM
FM_262-CTGCTCACAGTCGGTC	FM_262	RS	NYGC	MG	Homeo	Homeo_PICALM
FM_262-AGCGTATTCCATAGGT	FM_262	RS	NYGC	MG	exAM	exAM_ERN1
FM_262-TCCTTCTTCGGCTGGT	FM_262	RS	NYGC	PVM	PVM	PVM_CD163
FM_262-ACGTACAGTCCCTCAT	FM_262	RS	NYGC	MG	exAM	exAM_ERN1
FM_262-TTTACGTCAGTGTGCC	FM_262	RS	NYGC	MG	exAM	exAM_ERN1
FM_262-CCTGTTGTCAGTGCGC	FM_262	RS	NYGC	PVM	PVM	PVM_CD163
FM_262-ATGAGTCTCCGACGGT	FM_262	RS	NYGC	PVM	PVM	PVM_CD163
FM_262-AACAAGAAGTAAGCAT	FM_262	RS	NYGC	MG	exAM	exAM_ERN1
FM_262-GATGACTTCCATGATG	FM_262	RS	NYGC	MG	Homeo	Homeo_PICALM
FM_262-ATGCATGAGCCAGAGT	FM_262	RS	NYGC	MG	exAM	exAM_ERN1
FM_262-ACGTCCTGTATGCAAA	FM_262	RS	NYGC	MG	Homeo	Homeo_PICALM
FM_262-TCGCAGGAGGCCTGAA	FM_262	RS	NYGC	MG	Homeo	Homeo_FRMD4A
FM_262-TCAAGACCAATAAGGT	FM_262	RS	NYGC	MG	exAM	exAM_ERN1
FM_262-AACACACCATTCCTAT	FM_262	RS	NYGC	MG	Homeo	Homeo_PICALM
FM_262-TAGAGTCGTCTGATAC	FM_262	RS	NYGC	PVM	PVM	PVM_CD163
FM_262-GGAACCCAGGTGAGCT	FM_262	RS	NYGC	PVM	PVM	PVM_CD163
FM_262-CCACAAATCAGAACCT	FM_262	RS	NYGC	MG	Homeo	Homeo_PICALM
FM_262-ATCGCCTAGCGTCTGC	FM_262	RS	NYGC	MG	Homeo	Homeo_PICALM
FM_262-AGTTCCCAGAAGCCAC	FM_262	RS	NYGC	MG	ADAM	ADAM_GPNMB
FM_262-TTAATCCTCGACATTG	FM_262	RS	NYGC	PVM	PVM	PVM_CD163
FM_262-CGTGAATGTGCTGTCG	FM_262	RS	NYGC	MG	Homeo	Homeo_PICALM
FM_262-GAGACTTTCCACTAGA	FM_262	RS	NYGC	PVM	PVM	PVM_CD163
FM_262-TGTAGACGTTACGATC	FM_262	RS	NYGC	MG	ADAM	ADAM_GPNMB
FM_262-GAGTTTGGTTACGCCG	FM_262	RS	NYGC	PVM	PVM	PVM_CD163
FM_262-CAGGTATCATCCAATG	FM_262	RS	NYGC	MG	Homeo	Homeo_PICALM
FM_262-TCATACTAGGTCTTTG	FM_262	RS	NYGC	MG	Homeo	Homeo_PICALM
FM_262-TTACGCCGTCGTGCCA	FM_262	RS	NYGC	MG	Homeo	Homeo_PICALM
FM_262-CTTCTAATCGGTCACG	FM_262	RS	NYGC	MG	exAM	exAM_ERN1
FM_262-CTCATTACACTGTGTA	FM_262	RS	NYGC	MG	exAM	exAM_ERN1
FM_262-TGGGAAGCATAGTCAC	FM_262	RS	NYGC	MG	Homeo	Homeo_PICALM
FM_262-GGGACCTCAACGGCTC	FM_262	RS	NYGC	MG	Homeo	Homeo_FRMD4A
FM_262-TCACGGGTCCACCCTA	FM_262	RS	NYGC	MG	Homeo	Homeo_PICALM
FM_262-CATTCTAAGTCACTGT	FM_262	RS	NYGC	MG	Homeo	Homeo_PICALM
FM_262-CTGTAGACAAATCGGG	FM_262	RS	NYGC	MG	Homeo	Homeo_FRMD4A
FM_262-TTCAGGAGTCGCAGTC	FM_262	RS	NYGC	MG	Adapt	Adapt_AIF1
FM_262-CATCCACCAAAGACGC	FM_262	RS	NYGC	MG	ADAM	ADAM_GPNMB
FM_262-AGATGCTAGATCCGAG	FM_262	RS	NYGC	MG	exAM	exAM_ERN1
FM_262-CAAGGGACACGACGTC	FM_262	RS	NYGC	MG	Homeo	Homeo_FRMD4A
FM_262-GGCTTTCCACGGTGAA	FM_262	RS	NYGC	PVM	PVM	PVM_CD163
FM_262-TCAGTCCTCTTAGGAC	FM_262	RS	NYGC	MG	Adapt	Adapt_AIF1
FM_262-TGAATCGAGATTCGCT	FM_262	RS	NYGC	PVM	PVM	PVM_CD163
FM_262-CCCGAAGAGAGTCTGG	FM_262	RS	NYGC	MG	exAM	exAM_ERN1
FM_262-GTCCTCATCAGGTAAA	FM_262	RS	NYGC	MG	exAM	exAM_ERN1
FM_262-AAGCGTTTCGGTCATA	FM_262	RS	NYGC	MG	exAM	exAM_ERN1
FM_262-AGGACGATCGATCCAA	FM_262	RS	NYGC	PVM	PVM	PVM_CD163
FM_262-TACGGTACACTGAGGA	FM_262	RS	NYGC	MG	Homeo	Homeo_FRMD4A
FM_262-ATCACTTCAAGAGTGC	FM_262	RS	NYGC	PVM	PVM	PVM_CD163
FM_262-AATTTCCAGCCAACCC	FM_262	RS	NYGC	MG	Adapt	Adapt_AIF1
FM_262-GAGTTACTCAGAGTGG	FM_262	RS	NYGC	MG	Homeo	Homeo_PICALM
FM_262-TTTGATCAGCCAGACA	FM_262	RS	NYGC	MG	Homeo	Homeo_FRMD4A
FM_262-CTACCCATCCTCACTG	FM_262	RS	NYGC	MG	Adapt	Adapt_HSPA1A
FM_262-TCTATCAAGGTCACCC	FM_262	RS	NYGC	MG	Homeo	Homeo_PICALM
FM_262-TAACTTCAGTCGAAGC	FM_262	RS	NYGC	PVM	PVM	PVM_CD163
FM_262-CTCGAGGTCTAAGGAA	FM_262	RS	NYGC	MG	Adapt	Adapt_HSPA1A
FM_262-CTGGTCTAGCCTCTCT	FM_262	RS	NYGC	MG	exAM	exAM_ERN1
FM_262-CATACAGCACAGTGAG	FM_262	RS	NYGC	MG	exAM	exAM_ERN1
FM_262-ACGTACATCCGATCGG	FM_262	RS	NYGC	MG	exAM	exAM_ERN1
FM_262-TGTAAGCGTGATAGTA	FM_262	RS	NYGC	MG	exAM	exAM_ERN1
FM_262-GGGTAGAGTACCGGCT	FM_262	RS	NYGC	MG	exAM	exAM_ERN1
FM_262-TTGTGTTAGGACAGTC	FM_262	RS	NYGC	MG	exAM	exAM_ERN1
FM_262-GTCATGATCACCTCTG	FM_262	RS	NYGC	MG	Homeo	Homeo_PICALM
FM_262-TATGTTCCACTTCCTG	FM_262	RS	NYGC	MG	Homeo	Homeo_PICALM
FM_262-ATGACCACAAGCTGCC	FM_262	RS	NYGC	MG	Adapt	Adapt_HSPA1A
FM_262-ATATCCTAGGCTTAGG	FM_262	RS	NYGC	PVM	PVM	PVM_CD163
FM_262-CTGATCCCAGCTACCG	FM_262	RS	NYGC	MG	Homeo	Homeo_PICALM
FM_262-GTCAAGTTCGGACAAG	FM_262	RS	NYGC	MG	Adapt	Adapt_HSPA1A
FM_262-TCGGTCTAGGTTGCCC	FM_262	RS	NYGC	MG	Homeo	Homeo_PICALM
FM_262-TATCCTACAGCTGTCG	FM_262	RS	NYGC	MG	Homeo	Homeo_FRMD4A
FM_262-ACAGGGACACGATTCA	FM_262	RS	NYGC	MG	Homeo	Homeo_FRMD4A
FM_262-GGAGCAAAGTATGCAA	FM_262	RS	NYGC	MG	exAM	exAM_ERN1
FM_262-TGGATCACAATGGGTG	FM_262	RS	NYGC	MG	Homeo	Homeo_PICALM
FM_262-TGTGATGGTCCGAAGA	FM_262	RS	NYGC	MG	Homeo	Homeo_PICALM
FM_262-TATCAGGTCGCGTCGA	FM_262	RS	NYGC	MG	exAM	exAM_ERN1
FM_262-TCCACGTCATCACGGC	FM_262	RS	NYGC	MG	exAM	exAM_ERN1
FM_262-ATCCGTCAGTAGACAT	FM_262	RS	NYGC	MG	Homeo	Homeo_PICALM
FM_262-CTAACTTCAGCCGTCA	FM_262	RS	NYGC	PVM	PVM	PVM_CD163
FM_262-TGGGATTAGATCGACG	FM_262	RS	NYGC	MG	Adapt	Adapt_HSPA1A
FM_262-CGAGTTATCTCTATAC	FM_262	RS	NYGC	MG	Homeo	Homeo_PICALM
FM_262-TCAATCTCAACTCGAT	FM_262	RS	NYGC	MG	Homeo	Homeo_FRMD4A
FM_262-GATGAGGGTGGTAATA	FM_262	RS	NYGC	PVM	PVM	PVM_CD163
FM_262-TATGTTCTCATGGAGG	FM_262	RS	NYGC	PVM	PVM	PVM_CD163
FM_262-GTTTGGAAGCGCTGCT	FM_262	RS	NYGC	MG	exAM	exAM_ERN1
FM_262-GGGTATTTCTAGCATG	FM_262	RS	NYGC	MG	Homeo	Homeo_PICALM
FM_262-CTCAACCCAACCAATC	FM_262	RS	NYGC	MG	ADAM	ADAM_GPNMB
FM_262-AGAACAAAGTAACCTC	FM_262	RS	NYGC	MG	Homeo	Homeo_PICALM
FM_262-CCCTCAAAGTGGCCTC	FM_262	RS	NYGC	MG	Adapt	Adapt_IFI44L
FM_262-GGTGTCGGTACCGGAA	FM_262	RS	NYGC	MG	Adapt	Adapt_HSPA1A
FM_262-GGTTAACGTACGTGTT	FM_262	RS	NYGC	MG	Homeo	Homeo_PICALM
FM_262-AAGACAAAGTGAGCCA	FM_262	RS	NYGC	MG	Homeo	Homeo_PICALM
FM_262-TTGCATTCACTTGAAC	FM_262	RS	NYGC	MG	Homeo	Homeo_PICALM
FM_262-GTGAGGAGTCTAGGTT	FM_262	RS	NYGC	MG	exAM	exAM_ERN1
FM_262-GCTACCTAGATCCCGC	FM_262	RS	NYGC	PVM	PVM	PVM_CD163
FM_262-AATTTCCGTGGCAACA	FM_262	RS	NYGC	MG	Homeo	Homeo_PICALM
FM_262-TATTTCGGTGGTATGG	FM_262	RS	NYGC	MG	exAM	exAM_ERN1
FM_262-GGTGATTAGTCATTGC	FM_262	RS	NYGC	MG	Homeo	Homeo_PICALM
FM_262-GGGTCTGGTCCATAGT	FM_262	RS	NYGC	MG	exAM	exAM_ERN1
FM_262-GGCACGTGTGAAGCGT	FM_262	RS	NYGC	MG	Homeo	Homeo_FRMD4A
FM_262-TCATATCGTGCGAGTA	FM_262	RS	NYGC	MG	Homeo	Homeo_PICALM
FM_262-GTGAGTTAGCCTAGGA	FM_262	RS	NYGC	MG	exAM	exAM_ERN1
FM_262-CATTCTACATGTCAGT	FM_262	RS	NYGC	MG	Homeo	Homeo_PICALM
FM_262-TATCGCCTCTCCGAGG	FM_262	RS	NYGC	MG	Adapt	Adapt_HIST
FM_262-ACAGAAACATAGGCGA	FM_262	RS	NYGC	MG	exAM	exAM_ERN1
FM_262-TTACAGGCAAAGGCGT	FM_262	RS	NYGC	MG	Homeo	Homeo_PICALM
FM_262-TAGGAGGAGTCGAAAT	FM_262	RS	NYGC	MG	Homeo	Homeo_PICALM
FM_262-ACCTGAACAACCGACC	FM_262	RS	NYGC	MG	Homeo	Homeo_PICALM
FM_262-TCTATACGTAGGGAGG	FM_262	RS	NYGC	MG	exAM	exAM_ERN1
FM_262-TGAGGAGGTCGTCGGT	FM_262	RS	NYGC	MG	exAM	exAM_ERN1
FM_262-CTTTCGGAGAGGATCC	FM_262	RS	NYGC	MG	Adapt	Adapt_TMEM163
FM_262-GTAGATCGTCTTCCGT	FM_262	RS	NYGC	MG	Homeo	Homeo_PICALM
FM_262-CATCCGTTCCTCGCAT	FM_262	RS	NYGC	MG	exAM	exAM_ERN1
FM_262-CGTCAAAGTGTGAATA	FM_262	RS	NYGC	MG	Homeo	Homeo_PICALM
FM_262-ATACCGAAGAGTGTTA	FM_262	RS	NYGC	MG	exAM	exAM_ERN1
FM_262-CTCTCGAGTACAAGTA	FM_262	RS	NYGC	PVM	PVM	PVM_CD163
FM_262-ATCCTATAGACATCAA	FM_262	RS	NYGC	MG	ADAM	ADAM_GPNMB
FM_262-CCCTCTCCAAGACGAC	FM_262	RS	NYGC	MG	exAM	exAM_ERN1
FM_262-TACAGGTCATCGAAGG	FM_262	RS	NYGC	MG	Homeo	Homeo_PICALM
FM_262-CGATCGGAGCCTGCCA	FM_262	RS	NYGC	MG	Homeo	Homeo_PICALM
FM_262-ATGACCAAGGGCCTCT	FM_262	RS	NYGC	MG	Homeo	Homeo_PICALM
FM_262-GTTAGTGCACGCAAAG	FM_262	RS	NYGC	MG	exAM	exAM_ERN1
FM_262-TTTGATCAGTATAACG	FM_262	RS	NYGC	MG	Homeo	Homeo_PICALM
FM_262-AGGATCTCAATTGAAG	FM_262	RS	NYGC	MG	exAM	exAM_ERN1
FM_262-AACGTCATCACTTGTT	FM_262	RS	NYGC	MG	Homeo	Homeo_PICALM
FM_262-TCACACCAGTATGTAG	FM_262	RS	NYGC	MG	exAM	exAM_ERN1
FM_262-TGTAAGCGTGTTGACT	FM_262	RS	NYGC	PVM	PVM	PVM_CD163
FM_262-TACCGGGTCCCTGGTT	FM_262	RS	NYGC	PVM	PVM	PVM_CD163
FM_262-GCCATGGAGTCTTGGT	FM_262	RS	NYGC	MG	Homeo	Homeo_PICALM
FM_262-ACAACCAAGTCATACC	FM_262	RS	NYGC	MG	Homeo	Homeo_FRMD4A
FM_262-AACGGGATCCCAGTGG	FM_262	RS	NYGC	MG	Homeo	Homeo_FRMD4A
FM_262-CGAGTTACAGTCACGC	FM_262	RS	NYGC	MG	Homeo	Homeo_PICALM
FM_262-TGCGGCATCGCTACGG	FM_262	RS	NYGC	MG	Homeo	Homeo_PICALM
FM_262-TCCTTTCAGGACTGGT	FM_262	RS	NYGC	PVM	PVM	PVM_CD163
FM_262-ATAGAGAGTTGTGTTG	FM_262	RS	NYGC	MG	Adapt	Adapt_HSPA1A
FM_262-CATGCGGTCTGGTGGC	FM_262	RS	NYGC	MG	exAM	exAM_ERN1
FM_262-TGAGCATCAGTTCCAA	FM_262	RS	NYGC	MG	exAM	exAM_ERN1
FM_262-GCGTGCATCTGGGATT	FM_262	RS	NYGC	MG	Adapt	Adapt_HSPA1A
FM_262-TCCGATCCATGAGATA	FM_262	RS	NYGC	MG	ADAM	ADAM_GPNMB
FM_262-TGTGATGTCCGCACGA	FM_262	RS	NYGC	MG	Homeo	Homeo_PICALM
FM_262-TCTAACTGTCTAGGTT	FM_262	RS	NYGC	MG	Homeo	Homeo_PICALM
FM_262-TTTAGTCCAGAGTGTG	FM_262	RS	NYGC	MG	Homeo	Homeo_PICALM
FM_262-ATCCTATAGAGAGAAC	FM_262	RS	NYGC	MG	exAM	exAM_ERN1
FM_262-TCGCACTTCGAACCTA	FM_262	RS	NYGC	MG	Homeo	Homeo_PICALM
FM_262-GGCAGTCCAGGGTTGA	FM_262	RS	NYGC	MG	exAM	exAM_ERN1
FM_262-ATAGGCTGTTCAAGGG	FM_262	RS	NYGC	MG	Adapt	Adapt_AIF1
FM_262-GCCCGAATCTTGAGCA	FM_262	RS	NYGC	MG	Homeo	Homeo_PICALM
FM_262-TCAAGACGTAGTTACC	FM_262	RS	NYGC	MG	Homeo	Homeo_PICALM
FM_262-GAGTCATGTTGGACCC	FM_262	RS	NYGC	MG	Homeo	Homeo_PICALM
FM_262-GGATCTACAACTTGGT	FM_262	RS	NYGC	MG	Homeo	Homeo_FRMD4A
FM_262-AGTCATGAGATACTGA	FM_262	RS	NYGC	MG	Homeo	Homeo_PICALM
FM_262-AAATGGACAAGGCTTT	FM_262	RS	NYGC	MG	Adapt	Adapt_HIST
FM_262-TCCTTCTAGCCTTTCC	FM_262	RS	NYGC	MG	Homeo	Homeo_FRMD4A
FM_262-TAGGGTTTCGATTCCC	FM_262	RS	NYGC	MG	exAM	exAM_ERN1
FM_262-GGTGTCGAGGTTCCGC	FM_262	RS	NYGC	MG	ADAM	ADAM_GPNMB
FM_262-CAGTTCCGTCTGTAGT	FM_262	RS	NYGC	PVM	PVM	PVM_CD163
FM_262-TCATACTCAGAAGTGC	FM_262	RS	NYGC	MG	Homeo	Homeo_PICALM
FM_262-CCTACGTTCTACACTT	FM_262	RS	NYGC	MG	Homeo	Homeo_PICALM
FM_262-AGATGAAAGCTGACTT	FM_262	RS	NYGC	MG	exAM	exAM_ERN1
FM_262-CTATCTAAGATAACGT	FM_262	RS	NYGC	MG	exAM	exAM_ERN1
FM_262-AGTTCCCAGAGGATGA	FM_262	RS	NYGC	MG	Homeo	Homeo_PICALM
FM_262-ACGTCCTAGGAAACGA	FM_262	RS	NYGC	MG	exAM	exAM_ERN1
FM_262-CTTACCGCATAGGTTC	FM_262	RS	NYGC	MG	Homeo	Homeo_PICALM
FM_262-ACACAGTAGTGCCTCG	FM_262	RS	NYGC	MG	exAM	exAM_ERN1
FM_262-TATGTTCGTCTAATCG	FM_262	RS	NYGC	MG	Homeo	Homeo_PICALM
FM_262-CGTGAATAGCTCGACC	FM_262	RS	NYGC	PVM	PVM	PVM_CD163
FM_262-GTCCTCACATCCGAAT	FM_262	RS	NYGC	MG	Homeo	Homeo_PICALM
FM_262-GGGTCTGAGGGTGAAA	FM_262	RS	NYGC	MG	Homeo	Homeo_PICALM
FM_262-GCATTAGCAATCGCGC	FM_262	RS	NYGC	PVM	PVM	PVM_CD163
FM_262-CCGAACGCAGCTACTA	FM_262	RS	NYGC	MG	Homeo	Homeo_PICALM
FM_262-CGTTGGGGTGACAGCA	FM_262	RS	NYGC	MG	Homeo	Homeo_PICALM
FM_262-TCCTAATCAGATTTCG	FM_262	RS	NYGC	MG	exAM	exAM_ERN1
FM_262-TTGCCTGAGCAGCAGT	FM_262	RS	NYGC	MG	Homeo	Homeo_PICALM
FM_262-GCTCAAAGTCTCAAGT	FM_262	RS	NYGC	MG	exAM	exAM_ERN1
FM_262-AGTTCGAAGAATCGAT	FM_262	RS	NYGC	PVM	PVM	PVM_CD163
FM_262-CTTCCGAGTTGTCAGT	FM_262	RS	NYGC	MG	exAM	exAM_ERN1
FM_262-TCTCCGAAGGGCCCTT	FM_262	RS	NYGC	MG	Homeo	Homeo_PICALM
FM_262-GAACACTGTAGACGTG	FM_262	RS	NYGC	MG	exAM	exAM_ERN1
FM_262-CAGATTGCATACCATG	FM_262	RS	NYGC	MG	Homeo	Homeo_FRMD4A
FM_262-TCAAGTGCACTTGAGT	FM_262	RS	NYGC	PVM	PVM	PVM_CD163
FM_262-AGACCCGGTTCGAGCC	FM_262	RS	NYGC	MG	Homeo	Homeo_PICALM
FM_262-CATGCTCTCGACCAAT	FM_262	RS	NYGC	MG	exAM	exAM_ERN1
FM_262-CACTTCGCACGTAGAG	FM_262	RS	NYGC	MG	ADAM	ADAM_GPNMB
FM_262-TTTCATGAGTAAGACT	FM_262	RS	NYGC	MG	Adapt	Adapt_HSPA1A
FM_262-TCGCTTGGTACGTTCA	FM_262	RS	NYGC	PVM	PVM	PVM_CD163
FM_262-ACAGAAAGTGGCTTGC	FM_262	RS	NYGC	MG	Adapt	Adapt_TMEM163
FM_262-CCTCCTCGTAAGATAC	FM_262	RS	NYGC	PVM	PVM	PVM_CD163
FM_262-ATTTCACAGCTTGTGT	FM_262	RS	NYGC	MG	exAM	exAM_ERN1
FM_262-AACCATGGTGGAACAC	FM_262	RS	NYGC	MG	Homeo	Homeo_PICALM
FM_262-ATCTTCAGTGATACTC	FM_262	RS	NYGC	PVM	PVM	PVM_CD163
FM_262-ATGGGTTCAGATCACT	FM_262	RS	NYGC	MG	exAM	exAM_ERN1
FM_262-CCCTCTCGTGAGTAGC	FM_262	RS	NYGC	PVM	PVM	PVM_CD163
FM_262-GTTGTGATCTGGTCAA	FM_262	RS	NYGC	MG	Homeo	Homeo_PICALM
FM_262-GCCAGGTGTAAGATTG	FM_262	RS	NYGC	MG	exAM	exAM_ERN1
FM_262-CAATCGAAGACGAAGA	FM_262	RS	NYGC	MG	Homeo	Homeo_PICALM
FM_262-CGTTCTGAGCATGCGA	FM_262	RS	NYGC	MG	Homeo	Homeo_FRMD4A
FM_262-TGATGCAAGCATTGAA	FM_262	RS	NYGC	MG	Adapt	Adapt_HSPA1A
FM_262-ATACTTCTCTGCATGA	FM_262	RS	NYGC	MG	Homeo	Homeo_PICALM
FM_262-AGTCTCCCATAAGCGG	FM_262	RS	NYGC	MG	exAM	exAM_ERN1
FM_262-CACTAAGTCGCATTGA	FM_262	RS	NYGC	MG	exAM	exAM_ERN1
FM_262-GTTACGATCCGAGAAG	FM_262	RS	NYGC	MG	ADAM	ADAM_GPNMB
FM_262-AGGTCTACAAGATTGA	FM_262	RS	NYGC	PVM	PVM	PVM_CD163
FM_262-CGATGCGCATCCGTGG	FM_262	RS	NYGC	MG	exAM	exAM_ERN1
FM_262-CCTGTTGGTTGGGTAG	FM_262	RS	NYGC	MG	Adapt	Adapt_HSPA1A
FM_262-CTCCCAATCGAACGCC	FM_262	RS	NYGC	MG	exAM	exAM_ERN1
FM_262-GGGTCTGAGCCAGAGT	FM_262	RS	NYGC	MG	Homeo	Homeo_PICALM
FM_262-AGCGATTGTTCTCGCT	FM_262	RS	NYGC	MG	exAM	exAM_ERN1
FM_262-TCAGTGACACACCTTC	FM_262	RS	NYGC	MG	Homeo	Homeo_PICALM
FM_262-CCCGAAGGTCCTCATC	FM_262	RS	NYGC	MG	exAM	exAM_ERN1
FM_262-GTGAGGAAGGCTATCT	FM_262	RS	NYGC	MG	Adapt	Adapt_AIF1
FM_262-CTATCTAAGCAAATCA	FM_262	RS	NYGC	MG	exAM	exAM_ERN1
FM_262-GACTCAACACAGCCAC	FM_262	RS	NYGC	MG	exAM	exAM_ERN1
FM_262-TTCCACGCAGGTCCCA	FM_262	RS	NYGC	MG	Homeo	Homeo_PICALM
FM_262-GTGTGGCTCGAATGCT	FM_262	RS	NYGC	MG	Homeo	Homeo_PICALM
FM_262-CATTCATCACCCGTAG	FM_262	RS	NYGC	MG	Homeo	Homeo_PICALM
FM_262-TCGGGCAGTGAATAAC	FM_262	RS	NYGC	MG	Homeo	Homeo_PICALM
FM_262-ACTCTCGCACAGACGA	FM_262	RS	NYGC	MG	Homeo	Homeo_PICALM
FM_262-GTCAGCGCACGCTATA	FM_262	RS	NYGC	MG	Homeo	Homeo_PICALM
FM_262-CTCACTGGTACGACTT	FM_262	RS	NYGC	MG	exAM	exAM_ERN1
FM_262-TTTCATGCAACGGGTA	FM_262	RS	NYGC	MG	Adapt	Adapt_AIF1
FM_262-CTCAGAACAGGTTCCG	FM_262	RS	NYGC	PVM	PVM	PVM_CD163
FM_262-GACCCTTGTCTGTGAT	FM_262	RS	NYGC	MG	Homeo	Homeo_PICALM
FM_262-ATTACCTCAACGGTAG	FM_262	RS	NYGC	MG	Homeo	Homeo_PICALM
FM_262-CAGCCAGGTGAGATAT	FM_262	RS	NYGC	MG	Homeo	Homeo_PICALM
FM_262-TTCTAGTTCGTGGCGT	FM_262	RS	NYGC	MG	exAM	exAM_ERN1
FM_262-ATACCTTAGCCAAGCA	FM_262	RS	NYGC	PVM	PVM	PVM_CD163
FM_262-CTGGTCTTCCGGACTG	FM_262	RS	NYGC	MG	Homeo	Homeo_FRMD4A
FM_262-CTCGAGGTCGCAACAT	FM_262	RS	NYGC	MG	Adapt	Adapt_HIST
FM_262-CTTAGGAAGATGACAT	FM_262	RS	NYGC	MG	exAM	exAM_ERN1
FM_262-GTGACGCGTTCACGAT	FM_262	RS	NYGC	MG	Homeo	Homeo_PICALM
FM_262-GTCAGCGCAGGTGTGA	FM_262	RS	NYGC	PVM	PVM	PVM_CD163
FM_262-GGCGTCACATCTTCGC	FM_262	RS	NYGC	MG	exAM	exAM_ERN1
FM_262-TTGACCCTCCACAGGC	FM_262	RS	NYGC	MG	exAM	exAM_ERN1
FM_262-CTCCGATGTAGTATAG	FM_262	RS	NYGC	MG	exAM	exAM_ERN1
FM_262-CTCAATTAGCAGCCCT	FM_262	RS	NYGC	MG	Adapt	Adapt_HIF1A
FM_262-TCTACCGCAGATTCGT	FM_262	RS	NYGC	MG	exAM	exAM_ERN1
FM_262-GAGTTGTTCTTCTTCC	FM_262	RS	NYGC	MG	Homeo	Homeo_PICALM
FM_262-GGAAGTGTCCCATTTA	FM_262	RS	NYGC	MG	Homeo	Homeo_PICALM
FM_262-TGCGGGTCATGGGTCC	FM_262	RS	NYGC	MG	Homeo	Homeo_PICALM
FM_262-ACTTAGGAGCATCTTG	FM_262	RS	NYGC	MG	Homeo	Homeo_PICALM
FM_262-TTACCGCCATTCCTCG	FM_262	RS	NYGC	MG	exAM	exAM_ERN1
FM_262-AGGATAATCTCTGCCA	FM_262	RS	NYGC	MG	exAM	exAM_ERN1
FM_262-CTCCTTTGTTGCCATA	FM_262	RS	NYGC	PVM	PVM	PVM_CD163
FM_262-TCGAAGTAGATCGACG	FM_262	RS	NYGC	MG	Adapt	Adapt_IFI44L
FM_262-ACCTGTCCACTTCTCG	FM_262	RS	NYGC	PVM	PVM	PVM_CD163
FM_262-AATTTCCGTCACGACC	FM_262	RS	NYGC	PVM	PVM	PVM_CD163
FM_262-TAGACTGAGTAGCTCT	FM_262	RS	NYGC	MG	exAM	exAM_ERN1
FM_262-TGATGGTAGACTCTTG	FM_262	RS	NYGC	MG	exAM	exAM_ERN1
FM_262-CTAGGTACACAGCCTG	FM_262	RS	NYGC	PVM	PVM	PVM_CD163
FM_262-TCCTCGATCGTTGTGA	FM_262	RS	NYGC	PVM	PVM	PVM_CD163
FM_262-GTTCATTCACGCGCAT	FM_262	RS	NYGC	MG	Homeo	Homeo_FRMD4A
FM_262-GTGAGCCGTATCGCGC	FM_262	RS	NYGC	MG	exAM	exAM_ERN1
FM_262-CAACCTCTCAAGCCGC	FM_262	RS	NYGC	MG	exAM	exAM_ERN1
FM_262-CAAGGGAAGCCGATTT	FM_262	RS	NYGC	MG	Homeo	Homeo_FRMD4A
FM_262-ACATGCAGTGATCGTT	FM_262	RS	NYGC	MG	exAM	exAM_ERN1
FM_262-CACAGGCCAGAACTAA	FM_262	RS	NYGC	PVM	PVM	PVM_CD163
FM_262-CCCGGAATCTTCCGTG	FM_262	RS	NYGC	PVM	PVM	PVM_CD163
FM_262-GTCAAACTCATCTACT	FM_262	RS	NYGC	MG	Homeo	Homeo_PICALM
FM_262-GAGTTACGTTGCCTAA	FM_262	RS	NYGC	MG	exAM	exAM_ERN1
FM_262-TCTCCGAAGAGTGACC	FM_262	RS	NYGC	MG	exAM	exAM_ERN1
FM_262-ACTTTGTAGGAAAGGT	FM_262	RS	NYGC	MG	Homeo	Homeo_FRMD4A
FM_262-CTCAGGGGTAGCGTCC	FM_262	RS	NYGC	MG	exAM	exAM_ERN1
FM_262-TATCAGGCATCCGGTG	FM_262	RS	NYGC	MG	exAM	exAM_ERN1
FM_262-TACGGGCAGCTGAAAT	FM_262	RS	NYGC	MG	Homeo	Homeo_PICALM
FM_262-AGAAGCGTCGTCCTTG	FM_262	RS	NYGC	MG	Adapt	Adapt_AIF1
FM_262-CCATAAGAGGCGAAGG	FM_262	RS	NYGC	PVM	PVM	PVM_CD163
FM_262-AAGTGAAAGAAACTAC	FM_262	RS	NYGC	MG	Adapt	Adapt_HSPA1A
FM_262-GGTGAAGCAGAGAATT	FM_262	RS	NYGC	MG	exAM	exAM_ERN1
FM_262-AATGACCAGCCTATCA	FM_262	RS	NYGC	MG	Homeo	Homeo_PICALM
FM_262-GCGGAAAAGAATCGAT	FM_262	RS	NYGC	MG	exAM	exAM_ERN1
FM_262-TCGGTCTGTCCACGCA	FM_262	RS	NYGC	MG	exAM	exAM_ERN1
FM_262-GACCAATTCACATTGG	FM_262	RS	NYGC	MG	exAM	exAM_ERN1
FM_262-CTTACCGTCACTACGA	FM_262	RS	NYGC	MG	exAM	exAM_ERN1
FM_262-ATGACCAAGTGCTCAT	FM_262	RS	NYGC	MG	exAM	exAM_ERN1
FM_262-CATCAAGTCCCATACC	FM_262	RS	NYGC	MG	Homeo	Homeo_FRMD4A
FM_262-TTGGTTTGTGAGTAAT	FM_262	RS	NYGC	PVM	PVM	PVM_CD163
FM_262-CATTTCAAGACGCTCC	FM_262	RS	NYGC	MG	exAM	exAM_ERN1
FM_262-CTCACTGGTGACATCT	FM_262	RS	NYGC	MG	Homeo	Homeo_PICALM
FM_262-TTACCGCTCAACCTTT	FM_262	RS	NYGC	MG	Homeo	Homeo_PICALM
FM_262-GAGTTGTAGCAACTTC	FM_262	RS	NYGC	MG	Homeo	Homeo_PICALM
FM_262-TTCCTAAAGCCTCCAG	FM_262	RS	NYGC	MG	exAM	exAM_ERN1
FM_262-CTGCCTACACGAGGTA	FM_262	RS	NYGC	MG	Homeo	Homeo_PICALM
FM_262-TGTGCGGGTGTCATCA	FM_262	RS	NYGC	MG	Adapt	Adapt_AIF1
FM_262-TCACATTAGCGATTCT	FM_262	RS	NYGC	MG	Prolif	Prolif_MKI67
FM_262-TACGGGCCATCTCCCA	FM_262	RS	NYGC	MG	exAM	exAM_ERN1
FM_262-TCCCATGTCTGGAAGG	FM_262	RS	NYGC	MG	exAM	exAM_ERN1
FM_262-GTAGGAGTCGACCATA	FM_262	RS	NYGC	MG	Homeo	Homeo_PICALM
FM_262-CATTTCATCAAAGGAT	FM_262	RS	NYGC	MG	Homeo	Homeo_FRMD4A
FM_262-GAGCCTGCATGTTTGG	FM_262	RS	NYGC	MG	Homeo	Homeo_PICALM
FM_262-CAAGAGGTCTGTCTCG	FM_262	RS	NYGC	MG	Adapt	Adapt_IFI44L
FM_262-CGGGCATTCCACGTCT	FM_262	RS	NYGC	MG	Adapt	Adapt_IFI44L
FM_262-ATGCATGTCACAGAGG	FM_262	RS	NYGC	PVM	PVM	PVM_CD163
FM_262-TGCTTCGTCACTCGAA	FM_262	RS	NYGC	PVM	PVM	PVM_CD163
FM_262-GAACTGTAGACGACGT	FM_262	RS	NYGC	MG	Homeo	Homeo_PICALM
FM_262-AGTTAGCGTATTGACC	FM_262	RS	NYGC	MG	exAM	exAM_ERN1
FM_262-GCATCTCGTGGGCTCT	FM_262	RS	NYGC	MG	Adapt	Adapt_AIF1
FM_262-TCGACGGAGGAACGCT	FM_262	RS	NYGC	MG	ADAM	ADAM_GPNMB
FM_262-TGGGCTGAGGATGGCT	FM_262	RS	NYGC	PVM	PVM	PVM_CD163
FM_262-AGGGCTCGTAGCCAGA	FM_262	RS	NYGC	MG	exAM	exAM_ERN1
FM_262-TCAAGACCAGTGACCC	FM_262	RS	NYGC	MG	ADAM	ADAM_GPNMB
FM_262-TGTTCCGGTTCTCGCT	FM_262	RS	NYGC	MG	exAM	exAM_ERN1
FM_262-AGTCACAAGTCTGGTT	FM_262	RS	NYGC	MG	exAM	exAM_ERN1
FM_262-AGTAGTCAGACTTAAG	FM_262	RS	NYGC	MG	Homeo	Homeo_PICALM
FM_262-AGTCTCCCAAGAGCTG	FM_262	RS	NYGC	MG	Homeo	Homeo_PICALM
FM_262-AAGGAATCATGCGTGC	FM_262	RS	NYGC	MG	Adapt	Adapt_AIF1
FM_262-ATCTTCATCCTTGACC	FM_262	RS	NYGC	MG	Homeo	Homeo_FRMD4A
FM_262-GTAGCTAAGACGATAT	FM_262	RS	NYGC	MG	Adapt	Adapt_IFI44L
FM_262-AGGCTGCTCTGGAAGG	FM_262	RS	NYGC	MG	Adapt	Adapt_HSPA1A
FM_262-CCTCCTCTCCGATAAC	FM_262	RS	NYGC	MG	exAM	exAM_ERN1
FM_262-AAATGGATCACTGGTA	FM_262	RS	NYGC	MG	exAM	exAM_ERN1
FM_262-GATTTCTAGAAATTGC	FM_262	RS	NYGC	MG	Homeo	Homeo_PICALM
FM_262-AGCGCTGTCATTCTTG	FM_262	RS	NYGC	MG	exAM	exAM_ERN1
FM_262-TTATTGCCAAACCACT	FM_262	RS	NYGC	MG	Homeo	Homeo_FRMD4A
FM_262-AAAGTGATCTGAATGC	FM_262	RS	NYGC	MG	ADAM	ADAM_GPNMB
FM_262-ATTCCCGCACTTCAGA	FM_262	RS	NYGC	MG	Homeo	Homeo_PICALM
FM_262-GAGTTTGCAACACACT	FM_262	RS	NYGC	MG	Prolif	Prolif_MKI67
FM_262-AGTTCGAAGCTGACCC	FM_262	RS	NYGC	MG	Homeo	Homeo_PICALM
FM_262-GAGTTACCATGACCCG	FM_262	RS	NYGC	MG	exAM	exAM_ERN1
FM_262-AGAACAAAGGTGAGCT	FM_262	RS	NYGC	MG	Homeo	Homeo_PICALM
FM_262-CCGATCTTCCCGAGTG	FM_262	RS	NYGC	MG	Homeo	Homeo_PICALM
FM_262-AGCTCAAGTGGTCTAT	FM_262	RS	NYGC	PVM	PVM	PVM_CD163
FM_262-CGTCAAACAGCATGCC	FM_262	RS	NYGC	MG	Homeo	Homeo_PICALM
FM_262-GAGATGGCATACAGCT	FM_262	RS	NYGC	MG	exAM	exAM_ERN1
FM_262-AGCGTATAGGATCACG	FM_262	RS	NYGC	MG	Homeo	Homeo_PICALM
FM_262-ATTCGTTTCAGTCCGG	FM_262	RS	NYGC	PVM	PVM	PVM_CD163
FM_262-GGAGCAATCGTTGTAG	FM_262	RS	NYGC	MG	Homeo	Homeo_PICALM
FM_262-ATCAGGTGTCTGCAAT	FM_262	RS	NYGC	MG	Homeo	Homeo_PICALM
FM_262-AGCGCTGAGTCGCCAC	FM_262	RS	NYGC	MG	Homeo	Homeo_PICALM
FM_262-CGAGGAAGTACTCGAT	FM_262	RS	NYGC	MG	Homeo	Homeo_PICALM
FM_262-CATACAGCACAGGATG	FM_262	RS	NYGC	MG	exAM	exAM_ERN1
FM_262-GTGCAGCGTCTTCCGT	FM_262	RS	NYGC	MG	exAM	exAM_ERN1
FM_262-GATAGAAGTTCTTAGG	FM_262	RS	NYGC	MG	Adapt	Adapt_HIST
FM_262-TACCCACTCTATACTC	FM_262	RS	NYGC	PVM	PVM	PVM_CD163
FM_262-GACTGATTCGTGCAGC	FM_262	RS	NYGC	MG	Homeo	Homeo_PICALM
FM_262-TTGACCCGTGTCATCA	FM_262	RS	NYGC	MG	exAM	exAM_ERN1
FM_262-ATCCCTGTCCGGTAAT	FM_262	RS	NYGC	MG	exAM	exAM_ERN1
FM_262-TCATGTTTCTTGCGCT	FM_262	RS	NYGC	MG	Homeo	Homeo_PICALM
FM_262-AGACAGGCATCCCACT	FM_262	RS	NYGC	PVM	PVM	PVM_CD163
FM_262-CGTTAGAAGACAACTA	FM_262	RS	NYGC	MG	Homeo	Homeo_PICALM
FM_262-TCACAAGGTGGCTGCT	FM_262	RS	NYGC	MG	Homeo	Homeo_PICALM
FM_262-GTCAGCGTCTGATTCT	FM_262	RS	NYGC	MG	ADAM	ADAM_GPNMB
FM_262-CTCCATGTCAGACCGC	FM_262	RS	NYGC	MG	Homeo	Homeo_PICALM
FM_262-GGTTCTCTCTGTCGTC	FM_262	RS	NYGC	MG	Homeo	Homeo_PICALM
FM_262-TCGAACACAGATACTC	FM_262	RS	NYGC	MG	exAM	exAM_ERN1
FM_262-GATGCTAAGCGTGAGT	FM_262	RS	NYGC	MG	exAM	exAM_ERN1
FM_262-TCATCCGAGGCACTAG	FM_262	RS	NYGC	MG	Homeo	Homeo_PICALM
FM_262-AGATGAATCCAGGACC	FM_262	RS	NYGC	MG	Homeo	Homeo_PICALM
FM_262-GGTTGTATCCGCATAA	FM_262	RS	NYGC	MG	exAM	exAM_ERN1
FM_262-GTCTAGATCTCCAATT	FM_262	RS	NYGC	MG	Adapt	Adapt_CCL3
FM_262-TTTCAGTTCTAAGAAG	FM_262	RS	NYGC	MG	exAM	exAM_ERN1
FM_262-CTCCCTCGTAACCAGG	FM_262	RS	NYGC	MG	Homeo	Homeo_PICALM
FM_262-CATGCCTCAAGGTCGA	FM_262	RS	NYGC	PVM	PVM	PVM_CD163
FM_262-GAAGGACGTGGACCAA	FM_262	RS	NYGC	MG	Homeo	Homeo_PICALM
FM_262-AGTGCCGTCAACCCGG	FM_262	RS	NYGC	MG	Homeo	Homeo_PICALM
FM_262-CTACCTGCACGAGAAC	FM_262	RS	NYGC	MG	exAM	exAM_ERN1
FM_262-TGAGGGATCACAACCA	FM_262	RS	NYGC	MG	Homeo	Homeo_PICALM
FM_262-AGATGCTAGCGCCTAC	FM_262	RS	NYGC	MG	Homeo	Homeo_PICALM
FM_262-GACGTTATCGGTCGAC	FM_262	RS	NYGC	MG	Homeo	Homeo_PICALM
FM_262-AGTAGTCTCTAACACG	FM_262	RS	NYGC	MG	exAM	exAM_ERN1
FM_262-TAGACCATCGAATGCT	FM_262	RS	NYGC	MG	Homeo	Homeo_PICALM
FM_262-TCAATTCCAACCGATT	FM_262	RS	NYGC	MG	Homeo	Homeo_PICALM
FM_262-TTTGGTTTCTCGTCAC	FM_262	RS	NYGC	MG	exAM	exAM_ERN1
FM_262-GTTGCGGTCAGAGTGG	FM_262	RS	NYGC	MG	exAM	exAM_ERN1
FM_262-AGACCATTCGTAGTCA	FM_262	RS	NYGC	PVM	PVM	PVM_CD163
FM_262-TTGGGTAAGTAAACGT	FM_262	RS	NYGC	MG	exAM	exAM_ERN1
FM_262-TCAGTCCAGAGTTGTA	FM_262	RS	NYGC	MG	Homeo	Homeo_PICALM
FM_262-CAGATACGTGATTGGG	FM_262	RS	NYGC	MG	Homeo	Homeo_FRMD4A
FM_262-ATACCTTAGGAGCAAA	FM_262	RS	NYGC	MG	Homeo	Homeo_PICALM
FM_262-AGGTCTAGTAGCCCTG	FM_262	RS	NYGC	MG	Homeo	Homeo_PICALM
FM_262-TGACCCTTCCCGAACG	FM_262	RS	NYGC	MG	Homeo	Homeo_PICALM
FM_262-GCAGCCACACCGTACG	FM_262	RS	NYGC	MG	Homeo	Homeo_PICALM
FM_262-GATCACAAGAATAGTC	FM_262	RS	NYGC	MG	Adapt	Adapt_AIF1
FM_262-GACTATGCAGTTAAAG	FM_262	RS	NYGC	MG	exAM	exAM_ERN1
FM_262-GAAGAATCAGGTCCCA	FM_262	RS	NYGC	MG	Homeo	Homeo_FRMD4A
FM_262-TTGGGTACAAGGCTTT	FM_262	RS	NYGC	MG	Homeo	Homeo_PICALM
FM_262-GGCGTCATCTACTTCA	FM_262	RS	NYGC	MG	ADAM	ADAM_GPNMB
FM_262-CTGATCCCACTGGCCA	FM_262	RS	NYGC	MG	Homeo	Homeo_PICALM
FM_262-GTACAACTCGGTTGTA	FM_262	RS	NYGC	MG	exAM	exAM_ERN1
FM_262-GGTGGCTTCAGCAATC	FM_262	RS	NYGC	MG	Adapt	Adapt_AIF1
FM_262-ATCACAGCAGACTCTA	FM_262	RS	NYGC	PVM	PVM	PVM_CD163
FM_262-TGGTTAGTCTGGAAGG	FM_262	RS	NYGC	MG	exAM	exAM_ERN1
FM_262-ATGCCTCCAAGTATAG	FM_262	RS	NYGC	MG	Adapt	Adapt_TMEM163
FM_262-CTGAGGCTCTCTCCGA	FM_262	RS	NYGC	MG	exAM	exAM_ERN1
FM_262-GTCAGCGGTAGAATGT	FM_262	RS	NYGC	MG	Homeo	Homeo_PICALM
FM_262-CAAAGAAAGCGATGCA	FM_262	RS	NYGC	PVM	PVM	PVM_CD163
FM_262-GCAGTTAAGTGAATAC	FM_262	RS	NYGC	MG	exAM	exAM_ERN1
FM_262-TGATGCAGTCATCCCT	FM_262	RS	NYGC	MG	Homeo	Homeo_PICALM
FM_262-GTGGTTAGTAGCCAGA	FM_262	RS	NYGC	PVM	PVM	PVM_CD163
FM_262-GAGGGTACAGCGGATA	FM_262	RS	NYGC	MG	ADAM	ADAM_GPNMB
FM_262-TAAGTCGGTATCGCAT	FM_262	RS	NYGC	MG	exAM	exAM_ERN1
FM_262-GTGGTTAAGATGTTGA	FM_262	RS	NYGC	MG	exAM	exAM_ERN1
FM_262-TTCACCGTCGACCTAA	FM_262	RS	NYGC	PVM	PVM	PVM_CD163
FM_262-GCACTAAGTGAACCGA	FM_262	RS	NYGC	MG	exAM	exAM_ERN1
FM_262-ACAGCCGGTACAATAG	FM_262	RS	NYGC	MG	Homeo	Homeo_PICALM
FM_262-TTGGGATGTCTCGACG	FM_262	RS	NYGC	MG	Homeo	Homeo_PICALM
FM_262-GCTTTCGCAGCTACTA	FM_262	RS	NYGC	MG	Homeo	Homeo_PICALM
FM_262-TGTAACGTCGGCTGAC	FM_262	RS	NYGC	MG	exAM	exAM_ERN1
FM_262-ACGGTCGGTACTCAAC	FM_262	RS	NYGC	PVM	PVM	PVM_CD163
FM_262-ACTGTCCCAACCAACT	FM_262	RS	NYGC	MG	Homeo	Homeo_FRMD4A
FM_262-AAATGGAGTTAAAGTG	FM_262	RS	NYGC	MG	exAM	exAM_ERN1
FM_262-GCGATCGCAAGATGGC	FM_262	RS	NYGC	MG	Adapt	Adapt_AIF1
FM_262-TCACGGGCAAATGGTA	FM_262	RS	NYGC	MG	Homeo	Homeo_PICALM
FM_262-CTTCCGACAAGGAGTC	FM_262	RS	NYGC	PVM	PVM	PVM_CD163
FM_262-AGCATCAGTACACTCA	FM_262	RS	NYGC	PVM	PVM	PVM_CD163
FM_262-GGAGCAAAGCCATCCG	FM_262	RS	NYGC	MG	exAM	exAM_ERN1
FM_262-TCAAGACTCAGCAATC	FM_262	RS	NYGC	MG	exAM	exAM_ERN1
FM_262-GGTGGCTTCAAAGGTA	FM_262	RS	NYGC	MG	exAM	exAM_ERN1
FM_262-ATGAAAGTCGCAATGT	FM_262	RS	NYGC	MG	Homeo	Homeo_PICALM
FM_262-TTGGGTAGTCAGACTT	FM_262	RS	NYGC	PVM	PVM	PVM_CD163
FM_262-CTCTGGTAGAGCTGCA	FM_262	RS	NYGC	MG	exAM	exAM_ERN1
FM_262-CCGGTGAGTGGTCTCG	FM_262	RS	NYGC	MG	Homeo	Homeo_PICALM
FM_262-GAATAGATCCTCTCGA	FM_262	RS	NYGC	MG	exAM	exAM_ERN1
FM_262-GGGACAATCAGTGATC	FM_262	RS	NYGC	MG	Adapt	Adapt_IFI44L
FM_262-AAACCCATCCATCTGC	FM_262	RS	NYGC	PVM	PVM	PVM_CD163
FM_262-CGTTCTGAGGTGTGAC	FM_262	RS	NYGC	MG	exAM	exAM_ERN1
FM_262-AACCACAGTCGCGTCA	FM_262	RS	NYGC	MG	Homeo	Homeo_PICALM
FM_262-ATCATTCAGGGCAATC	FM_262	RS	NYGC	MG	ADAM	ADAM_GPNMB
FM_262-ATCGTCCGTTCTCCAC	FM_262	RS	NYGC	MG	exAM	exAM_ERN1
FM_262-TTACCGCAGCGTATAA	FM_262	RS	NYGC	MG	exAM	exAM_ERN1
FM_262-CTCAGGGGTTTACCAG	FM_262	RS	NYGC	MG	exAM	exAM_ERN1
FM_262-AGGGCTCTCGCCGTGA	FM_262	RS	NYGC	MG	exAM	exAM_ERN1
FM_262-TTTACTGCACTACGGC	FM_262	RS	NYGC	MG	ADAM	ADAM_GPNMB
FM_262-TCAGTGATCCCTGGTT	FM_262	RS	NYGC	MG	Homeo	Homeo_PICALM
FM_262-AAACGCTTCCCAGTGG	FM_262	RS	NYGC	MG	exAM	exAM_ERN1
FM_262-CGCGTGAGTTAACCTG	FM_262	RS	NYGC	MG	Homeo	Homeo_PICALM
FM_262-GTTAGTGTCTAGTCAG	FM_262	RS	NYGC	MG	exAM	exAM_ERN1
FM_262-TACACCCTCATTTACC	FM_262	RS	NYGC	MG	Homeo	Homeo_FRMD4A
FM_262-GACCCTTGTATCAGGG	FM_262	RS	NYGC	MG	Homeo	Homeo_PICALM
FM_262-TGACGCGCAGATCCAT	FM_262	RS	NYGC	MG	Homeo	Homeo_PICALM
FM_262-TTCCGGTTCAGGAAGC	FM_262	RS	NYGC	MG	exAM	exAM_ERN1
FM_262-GCCAGGTTCAGTAGGG	FM_262	RS	NYGC	MG	Homeo	Homeo_PICALM
FM_262-CGTGATATCCGCATAA	FM_262	RS	NYGC	MG	ADAM	ADAM_GPNMB
FM_262-GCAGCTGAGTGGAAAG	FM_262	RS	NYGC	PVM	PVM	PVM_CD163
FM_262-GCCATGGTCGGCCTTT	FM_262	RS	NYGC	MG	Homeo	Homeo_PICALM
FM_262-ACTGTCCCAGCTACAT	FM_262	RS	NYGC	PVM	PVM	PVM_CD163
FM_262-GTGTTCCTCATGGCCG	FM_262	RS	NYGC	MG	exAM	exAM_ERN1
FM_262-CTCAGTCAGTTGGACG	FM_262	RS	NYGC	MG	Homeo	Homeo_PICALM
FM_262-GTGAGGACAGAAACCG	FM_262	RS	NYGC	MG	Homeo	Homeo_PICALM
FM_262-TGGGAAGGTACCCAGC	FM_262	RS	NYGC	MG	exAM	exAM_ERN1
FM_262-GTCTGTCAGCAGATAT	FM_262	RS	NYGC	MG	Homeo	Homeo_PICALM
FM_262-AGTTAGCCAGAACGCA	FM_262	RS	NYGC	MG	exAM	exAM_ERN1
FM_262-ATTACCTAGGTTGCCC	FM_262	RS	NYGC	MG	Homeo	Homeo_PICALM
FM_262-GTCCTCACACTGTTCC	FM_262	RS	NYGC	MG	Homeo	Homeo_FRMD4A
FM_262-TTCCAATTCCCAGTGG	FM_262	RS	NYGC	MG	exAM	exAM_ERN1
FM_262-GTACAACCACTAGTAC	FM_262	RS	NYGC	PVM	PVM	PVM_CD163
FM_262-CTAGACAAGGGTTTCT	FM_262	RS	NYGC	MG	exAM	exAM_ERN1
FM_262-CTCAAGAAGTGCGTCC	FM_262	RS	NYGC	MG	Adapt	Adapt_AIF1
FM_262-CCCTGATGTGTTATCG	FM_262	RS	NYGC	MG	Homeo	Homeo_PICALM
FM_262-GTAGGTTAGTTGCCTA	FM_262	RS	NYGC	MG	exAM	exAM_ERN1
FM_262-CAACCTCGTGGCTGCT	FM_262	RS	NYGC	PVM	PVM	PVM_CD163
FM_262-TACACCCGTATCGTAC	FM_262	RS	NYGC	MG	Homeo	Homeo_PICALM
FM_262-AATTCCTGTCGCCTAG	FM_262	RS	NYGC	MG	exAM	exAM_ERN1
FM_262-AGCGTATCAATAGTCC	FM_262	RS	NYGC	MG	Homeo	Homeo_PICALM
FM_262-TCTACCGGTACATTGC	FM_262	RS	NYGC	MG	exAM	exAM_ERN1
FM_262-AGGAAATGTTGGGTAG	FM_262	RS	NYGC	MG	exAM	exAM_ERN1
FM_262-GAAGGGTGTCACCGAC	FM_262	RS	NYGC	MG	Homeo	Homeo_PICALM
FM_262-ATAGGCTGTCTTGCGG	FM_262	RS	NYGC	MG	Homeo	Homeo_PICALM
FM_262-GTGACGCTCTTTGCTA	FM_262	RS	NYGC	PVM	PVM	PVM_CD163
FM_262-GGAGATGTCGCGTGAC	FM_262	RS	NYGC	MG	exAM	exAM_ERN1
FM_262-CACTGTCAGGGTATAT	FM_262	RS	NYGC	MG	exAM	exAM_ERN1
FM_262-GAATCACAGACAACAT	FM_262	RS	NYGC	MG	Homeo	Homeo_PICALM
FM_262-TCATATCAGCGTTCCG	FM_262	RS	NYGC	MG	Homeo	Homeo_PICALM
FM_262-GCTGGGTCATACATCG	FM_262	RS	NYGC	MG	Homeo	Homeo_PICALM
FM_262-CATGGATGTATCGCTA	FM_262	RS	NYGC	MG	exAM	exAM_ERN1
FM_262-TGTACAGCAATACCTG	FM_262	RS	NYGC	MG	Adapt	Adapt_HSPA1A
FM_262-TATTGCTCACAGGATG	FM_262	RS	NYGC	MG	exAM	exAM_ERN1
FM_262-GCATGATGTGTTTGCA	FM_262	RS	NYGC	MG	Adapt	Adapt_HSPA1A
FM_262-CCACACTCAGGTAGTG	FM_262	RS	NYGC	MG	ADAM	ADAM_GPNMB
FM_262-AGTACCACAGCCGGTT	FM_262	RS	NYGC	MG	Homeo	Homeo_PICALM
FM_262-ACTTTGTTCTCTAGGA	FM_262	RS	NYGC	MG	Homeo	Homeo_PICALM
FM_262-TCAGTCCTCCATCTAT	FM_262	RS	NYGC	MG	Homeo	Homeo_FRMD4A
FM_262-ACTATCTCACGGAAGT	FM_262	RS	NYGC	MG	exAM	exAM_ERN1
FM_262-GTTCCGTAGCATCAAA	FM_262	RS	NYGC	MG	Homeo	Homeo_PICALM
FM_262-ACTATTCCACAACGAG	FM_262	RS	NYGC	MG	exAM	exAM_ERN1
FM_262-TCGTAGAGTCACGACC	FM_262	RS	NYGC	PVM	PVM	PVM_CD163
FM_262-GGGTTATGTCTCGACG	FM_262	RS	NYGC	MG	Homeo	Homeo_PICALM
FM_262-ACGGTCGGTTTACTTC	FM_262	RS	NYGC	MG	Homeo	Homeo_PICALM
FM_262-CGTTCTGTCTCATTGT	FM_262	RS	NYGC	MG	exAM	exAM_ERN1
FM_262-TCGCTCAGTCAGCGTC	FM_262	RS	NYGC	MG	exAM	exAM_ERN1
FM_262-CGGGACTTCGAATCCA	FM_262	RS	NYGC	MG	Homeo	Homeo_PICALM
FM_262-CCCGGAAAGTAGGTTA	FM_262	RS	NYGC	MG	Homeo	Homeo_PICALM
FM_262-TGCACGGTCGAACGCC	FM_262	RS	NYGC	MG	Homeo	Homeo_PICALM
FM_262-CACTTCGGTAGCGTCC	FM_262	RS	NYGC	MG	ADAM	ADAM_GPNMB
FM_262-TTCCTAACATCGGAAG	FM_262	RS	NYGC	MG	Homeo	Homeo_PICALM
FM_262-TCTACCGCATGATGCT	FM_262	RS	NYGC	MG	exAM	exAM_ERN1
FM_262-GTGATGTAGCGTGAGT	FM_262	RS	NYGC	MG	exAM	exAM_ERN1
FM_262-AGACAGGTCCAGTTCC	FM_262	RS	NYGC	MG	Homeo	Homeo_FRMD4A
FM_262-TTCATGTTCCTAGCTC	FM_262	RS	NYGC	MG	Homeo	Homeo_PICALM
FM_262-CCTGTTGCAAAGGCTG	FM_262	RS	NYGC	MG	ADAM	ADAM_GPNMB
FM_262-CAATCGACAGACCTGC	FM_262	RS	NYGC	MG	Adapt	Adapt_HIST
FM_262-CATCGGGGTGTTACTG	FM_262	RS	NYGC	MG	exAM	exAM_ERN1
FM_262-AGTGCCGGTTAAAGTG	FM_262	RS	NYGC	PVM	PVM	PVM_CD163
FM_262-CACGTGGAGAGTTGTA	FM_262	RS	NYGC	MG	exAM	exAM_ERN1
FM_262-TTTGTTGAGCTGCCTG	FM_262	RS	NYGC	MG	Homeo	Homeo_PICALM
FM_262-TGCATGAAGTTTGAGA	FM_262	RS	NYGC	MG	Homeo	Homeo_PICALM
FM_262-ACCAAACGTCAAAGAT	FM_262	RS	NYGC	MG	exAM	exAM_ERN1
FM_262-GACTCTCAGATGACCG	FM_262	RS	NYGC	PVM	PVM	PVM_CD163
FM_262-TCATTCAGTCTTCATT	FM_262	RS	NYGC	MG	Homeo	Homeo_PICALM
FM_262-GAGTTTGCAGTTCCAA	FM_262	RS	NYGC	MG	Homeo	Homeo_PICALM
FM_262-CCTCTAGAGCGCCATC	FM_262	RS	NYGC	MG	Homeo	Homeo_PICALM
FM_262-CGATGCGTCTGATGGT	FM_262	RS	NYGC	PVM	PVM	PVM_CD163
FM_262-TTCAATCTCACACCGG	FM_262	RS	NYGC	MG	Homeo	Homeo_PICALM
FM_262-TAGACTGAGCACACAG	FM_262	RS	NYGC	MG	Homeo	Homeo_PICALM
FM_262-CCGTGAGCAGCCTATA	FM_262	RS	NYGC	MG	Homeo	Homeo_FRMD4A
FM_262-TCGCTCAGTGGTAACG	FM_262	RS	NYGC	MG	Homeo	Homeo_PICALM
FM_262-GTGGCGTTCTGGTGCG	FM_262	RS	NYGC	MG	Homeo	Homeo_PICALM
FM_262-GGGCCATCAGAGTCTT	FM_262	RS	NYGC	MG	Homeo	Homeo_PICALM
FM_262-GACCCTTGTTGTCTAG	FM_262	RS	NYGC	PVM	PVM	PVM_CD163
FM_262-CATACAGCAACACGAG	FM_262	RS	NYGC	MG	exAM	exAM_ERN1
FM_262-GCGAGAAGTGTTCGAT	FM_262	RS	NYGC	MG	Homeo	Homeo_PICALM
FM_262-TCATTTGGTAACGATA	FM_262	RS	NYGC	MG	Homeo	Homeo_PICALM
FM_262-TCACTATGTAGGATAT	FM_262	RS	NYGC	MG	exAM	exAM_ERN1
FM_262-CTTACCGCAGGTTCAT	FM_262	RS	NYGC	MG	Homeo	Homeo_PICALM
FM_262-GATCAGTAGACGAAGA	FM_262	RS	NYGC	PVM	PVM	PVM_CD163
FM_262-AGTACCAGTCGCCTAG	FM_262	RS	NYGC	MG	Homeo	Homeo_PICALM
FM_262-GCCCGAAGTTGCTCCT	FM_262	RS	NYGC	MG	Homeo	Homeo_FRMD4A
FM_262-TAAGTCGGTAAGATTG	FM_262	RS	NYGC	MG	exAM	exAM_ERN1
FM_262-AAAGGGCAGGTCGCCT	FM_262	RS	NYGC	MG	Homeo	Homeo_FRMD4A
FM_262-TCAGCCTGTGAGATCG	FM_262	RS	NYGC	PVM	PVM	PVM_CD163
FM_262-AATTCCTAGGAACTCG	FM_262	RS	NYGC	MG	exAM	exAM_ERN1
FM_262-TTTGTTGCAAGCGAGT	FM_262	RS	NYGC	MG	Adapt	Adapt_HSPA1A
FM_262-CCTGTTGTCGTCTACC	FM_262	RS	NYGC	MG	exAM	exAM_ERN1
FM_262-ACATGCATCGTAGCTA	FM_262	RS	NYGC	MG	Homeo	Homeo_PICALM
FM_262-AAGATAGCAAGTGGGT	FM_262	RS	NYGC	MG	Homeo	Homeo_PICALM
FM_262-TTCGCTGTCTACTGCC	FM_262	RS	NYGC	MG	exAM	exAM_ERN1
FM_262-AGCGCCAAGACATATG	FM_262	RS	NYGC	MG	Adapt	Adapt_AIF1
FM_262-ACCTGTCAGCCGTCGT	FM_262	RS	NYGC	MG	Homeo	Homeo_FRMD4A
FM_262-CGCATGGGTTCACGAT	FM_262	RS	NYGC	PVM	PVM	PVM_CD163
FM_262-TCATGAGGTATACCCA	FM_262	RS	NYGC	MG	ADAM	ADAM_GPNMB
FM_262-TGCTTGCTCATTCTTG	FM_262	RS	NYGC	MG	Homeo	Homeo_FRMD4A
FM_262-GTTGTGACATCGCTAA	FM_262	RS	NYGC	MG	exAM	exAM_ERN1
FM_262-ATGGGTTTCCGATTAG	FM_262	RS	NYGC	MG	Homeo	Homeo_PICALM
FM_262-GTAGTACAGCCTCAAT	FM_262	RS	NYGC	MG	Adapt	Adapt_HSPA1A
FM_262-GAGAAATTCTGAGGCC	FM_262	RS	NYGC	MG	Homeo	Homeo_FRMD4A
FM_262-CCGATCTGTAGCACGA	FM_262	RS	NYGC	MG	exAM	exAM_ERN1
FM_262-GTTGTGAGTGCTTATG	FM_262	RS	NYGC	PVM	PVM	PVM_CD163
FM_262-CCACACTGTCCTCCAT	FM_262	RS	NYGC	PVM	PVM	PVM_CD163
FM_262-GCTTTCGAGGGAGGTG	FM_262	RS	NYGC	PVM	PVM	PVM_CD163
FM_262-TAAGCCAGTGTCTTGA	FM_262	RS	NYGC	MG	Homeo	Homeo_FRMD4A
FM_262-TCGTCCAAGAATTGTG	FM_262	RS	NYGC	MG	exAM	exAM_ERN1
FM_262-TGGATGTAGTGCAGCA	FM_262	RS	NYGC	MG	exAM	exAM_ERN1
FM_262-TATTTCGTCATTCGGA	FM_262	RS	NYGC	MG	exAM	exAM_ERN1
FM_262-TGGTGATAGGTACAAT	FM_262	RS	NYGC	MG	exAM	exAM_ERN1
FM_262-CACCAAAGTGGCAACA	FM_262	RS	NYGC	MG	Homeo	Homeo_PICALM
FM_262-CATGCGGTCTCGAACA	FM_262	RS	NYGC	MG	exAM	exAM_ERN1
FM_262-GAATCGTTCATTTGTC	FM_262	RS	NYGC	MG	exAM	exAM_ERN1
FM_262-TAGGGTTAGAGTTGAT	FM_262	RS	NYGC	MG	Homeo	Homeo_PICALM
FM_262-TTCGCTGGTTTCCATT	FM_262	RS	NYGC	PVM	PVM	PVM_CD163
FM_262-ATGGATCTCCGCTAGG	FM_262	RS	NYGC	PVM	PVM	PVM_CD163
FM_262-TACTTCAGTGCGTGCT	FM_262	RS	NYGC	MG	Homeo	Homeo_PICALM
FM_262-GTTAGACCACACGGTC	FM_262	RS	NYGC	MG	Homeo	Homeo_PICALM
FM_262-ACCTGAAGTAACGATA	FM_262	RS	NYGC	MG	exAM	exAM_ERN1
FM_262-GTTTACTAGAACAAGG	FM_262	RS	NYGC	MG	Homeo	Homeo_PICALM
FM_262-TTAATCCGTTCGGTCG	FM_262	RS	NYGC	MG	exAM	exAM_ERN1
FM_262-ACCCTCACAGTCTTCC	FM_262	RS	NYGC	PVM	PVM	PVM_CD163
FM_262-TTGCTGCAGGTAAACT	FM_262	RS	NYGC	MG	Homeo	Homeo_PICALM
FM_262-TGTCCTGCAACTTGGT	FM_262	RS	NYGC	PVM	PVM	PVM_CD163
FM_262-GTGGAGATCGTAGTCA	FM_262	RS	NYGC	PVM	PVM	PVM_CD163
FM_262-ATAGAGACAACTTGGT	FM_262	RS	NYGC	PVM	PVM	PVM_CD163
FM_262-TGCGGCAAGCTCGTGC	FM_262	RS	NYGC	PVM	PVM	PVM_CD163
FM_262-GCTCAAAGTCGTTGCG	FM_262	RS	NYGC	MG	Adapt	Adapt_HSPA1A
FM_262-CAGGGCTAGAACGCGT	FM_262	RS	NYGC	MG	Homeo	Homeo_FRMD4A
FM_262-CACCAAAGTTCGGCCA	FM_262	RS	NYGC	MG	Homeo	Homeo_PICALM
FM_262-GTTACGACAATCAGCT	FM_262	RS	NYGC	MG	Homeo	Homeo_PICALM
FM_262-GCATCTCGTTACCCAA	FM_262	RS	NYGC	MG	Homeo	Homeo_PICALM
FM_262-CAACGATTCGTGGGAA	FM_262	RS	NYGC	MG	Prolif	Prolif_MKI67
FM_262-AACCATGTCTGATTCT	FM_262	RS	NYGC	MG	exAM	exAM_ERN1
FM_262-CCTCAACAGATGCGAC	FM_262	RS	NYGC	MG	exAM	exAM_ERN1
FM_262-TCAGGGCTCGTTCATT	FM_262	RS	NYGC	MG	exAM	exAM_ERN1
FM_262-GACCCTTGTTCGAACT	FM_262	RS	NYGC	MG	exAM	exAM_ERN1
FM_262-TGAGCATTCGTGTCAA	FM_262	RS	NYGC	MG	Homeo	Homeo_FRMD4A
FM_262-TGGTAGTGTAACACGG	FM_262	RS	NYGC	PVM	PVM	PVM_CD163
FM_262-TCGCTTGTCCGGGACT	FM_262	RS	NYGC	PVM	PVM	PVM_CD163
FM_262-GAGACTTTCGGAGCAA	FM_262	RS	NYGC	MG	Homeo	Homeo_PICALM
FM_262-CGTAAGTCATCGTGGC	FM_262	RS	NYGC	MG	Adapt	Adapt_HIST
FM_262-AGTACCAAGGCTCTAT	FM_262	RS	NYGC	MG	Homeo	Homeo_FRMD4A
FM_262-TTCATGTTCACCCTTG	FM_262	RS	NYGC	MG	Homeo	Homeo_PICALM
FM_262-AGAGCCCTCAGACAAA	FM_262	RS	NYGC	PVM	PVM	PVM_CD163
FM_262-TCATTTGGTAACCCTA	FM_262	RS	NYGC	MG	Homeo	Homeo_PICALM
FM_262-AGTGACTTCGAGCTGC	FM_262	RS	NYGC	MG	exAM	exAM_ERN1
FM_262-TGATCAGCAGTTGTCA	FM_262	RS	NYGC	MG	Homeo	Homeo_PICALM
FM_262-CTCAGGGTCGCGGACT	FM_262	RS	NYGC	MG	exAM	exAM_ERN1
FM_262-CCGAACGCACCTGAAT	FM_262	RS	NYGC	MG	Homeo	Homeo_PICALM
FM_262-TCGATTTCAGTTAGAA	FM_262	RS	NYGC	MG	exAM	exAM_ERN1
FM_262-GTGGAGAAGTAGTCCT	FM_262	RS	NYGC	MG	Homeo	Homeo_PICALM
FM_262-TCCGATCCACTGGCGT	FM_262	RS	NYGC	MG	ADAM	ADAM_GPNMB
FM_262-CGGAATTGTTCTCGTC	FM_262	RS	NYGC	MG	Homeo	Homeo_PICALM
FM_262-TCCTTTCAGGATCACG	FM_262	RS	NYGC	MG	ADAM	ADAM_GPNMB
FM_262-CCGTGAGGTCTTTATC	FM_262	RS	NYGC	PVM	PVM	PVM_CD163
FM_262-CTTCGGTGTGGAAATT	FM_262	RS	NYGC	MG	Homeo	Homeo_PICALM
FM_262-TCTCCGAAGTCTGTAC	FM_262	RS	NYGC	MG	Homeo	Homeo_PICALM
FM_262-AAGCCATGTGTAAACA	FM_262	RS	NYGC	MG	Adapt	Adapt_AIF1
FM_262-AATTTCCCATGCCATA	FM_262	RS	NYGC	MG	Homeo	Homeo_PICALM
FM_262-GCGAGAATCACTTCTA	FM_262	RS	NYGC	MG	exAM	exAM_ERN1
FM_262-AATCGACAGCAAATGT	FM_262	RS	NYGC	MG	exAM	exAM_ERN1
FM_262-ACTCCCATCTGACGCG	FM_262	RS	NYGC	MG	Homeo	Homeo_FRMD4A
FM_262-ATTCACTTCACGGAGA	FM_262	RS	NYGC	MG	Homeo	Homeo_FRMD4A
FM_262-TTCGATTGTACTAAGA	FM_262	RS	NYGC	PVM	PVM	PVM_CD163
FM_262-TGTGAGTGTCATATGC	FM_262	RS	NYGC	MG	Homeo	Homeo_PICALM
FM_262-TCAAGACAGAACCCGA	FM_262	RS	NYGC	MG	Homeo	Homeo_PICALM
FM_262-GCGTTTCAGAAGGATG	FM_262	RS	NYGC	MG	exAM	exAM_ERN1
FM_262-CACGTTCCAGAGCGTA	FM_262	RS	NYGC	MG	Homeo	Homeo_PICALM
FM_262-AAACGCTTCAAGGACG	FM_262	RS	NYGC	MG	exAM	exAM_ERN1
FM_262-TTTGGTTTCCGACATA	FM_262	RS	NYGC	MG	Homeo	Homeo_PICALM
FM_262-ATCGTGATCGACGACC	FM_262	RS	NYGC	PVM	PVM	PVM_CD163
FM_262-TCTATACTCGCTTTAT	FM_262	RS	NYGC	MG	exAM	exAM_ERN1
FM_262-CCGCAAGCAGCTTTCC	FM_262	RS	NYGC	MG	Homeo	Homeo_FRMD4A
FM_262-ACTCTCGTCCATGATG	FM_262	RS	NYGC	MG	exAM	exAM_ERN1
FM_262-ATTCCCGAGCGAACTG	FM_262	RS	NYGC	MG	exAM	exAM_ERN1
FM_262-GGCACGTGTGATACTC	FM_262	RS	NYGC	MG	ADAM	ADAM_GPNMB
FM_262-CGTGATAGTATTCCGA	FM_262	RS	NYGC	MG	exAM	exAM_ERN1
FM_262-GATTTCTCAATACGCT	FM_262	RS	NYGC	MG	exAM	exAM_ERN1
FM_262-TAACACGAGGAAAGGT	FM_262	RS	NYGC	MG	Adapt	Adapt_AIF1
FM_262-TTTACGTGTAACACCT	FM_262	RS	NYGC	MG	exAM	exAM_ERN1
FM_262-CATGCCTGTTATCCAG	FM_262	RS	NYGC	MG	ADAM	ADAM_GPNMB
FM_262-ACTTCCGGTCATCAGT	FM_262	RS	NYGC	MG	exAM	exAM_ERN1
FM_262-ATTACTCGTATGCGTT	FM_262	RS	NYGC	MG	exAM	exAM_ERN1
FM_262-TTCATGTAGCTTGTTG	FM_262	RS	NYGC	PVM	PVM	PVM_CD163
FM_262-TGACCCTTCTGTCCGT	FM_262	RS	NYGC	MG	exAM	exAM_ERN1
FM_262-TGTACAGGTGCGTCGT	FM_262	RS	NYGC	MG	Homeo	Homeo_PICALM
FM_262-CTGAGGCCAATTGGTC	FM_262	RS	NYGC	MG	Homeo	Homeo_PICALM
FM_262-TGAGGTTCAAGATTGA	FM_262	RS	NYGC	MG	ADAM	ADAM_GPNMB
FM_262-TTACGTTGTCACGCTG	FM_262	RS	NYGC	MG	exAM	exAM_ERN1
FM_262-GGCACGTAGGGCTTCC	FM_262	RS	NYGC	PVM	PVM	PVM_CD163
FM_262-ACATTTCGTACACGCC	FM_262	RS	NYGC	MG	exAM	exAM_ERN1
FM_262-CGAGGAATCGTAGCCG	FM_262	RS	NYGC	PVM	PVM	PVM_CD163
FM_262-GGAGCAATCCAACCGG	FM_262	RS	NYGC	MG	exAM	exAM_ERN1
FM_262-CCGCAAGTCTAATTCC	FM_262	RS	NYGC	MG	Homeo	Homeo_PICALM
FM_262-CTGCCTACACTTGGCG	FM_262	RS	NYGC	MG	ADAM	ADAM_GPNMB
FM_262-CTTCCGAAGACAACAT	FM_262	RS	NYGC	PVM	PVM	PVM_CD163
FM_262-AGTGACTAGCGCACAA	FM_262	RS	NYGC	MG	Homeo	Homeo_PICALM
FM_262-ACTATTCTCAAACGTC	FM_262	RS	NYGC	MG	Homeo	Homeo_PICALM
FM_262-ATCGTCCGTGTCTTCC	FM_262	RS	NYGC	MG	Homeo	Homeo_PICALM
FM_262-TTCAGGATCAATCCAG	FM_262	RS	NYGC	PVM	PVM	PVM_CD163
FM_262-TTCAGGAAGCGCTTCG	FM_262	RS	NYGC	MG	Homeo	Homeo_PICALM
FM_262-CGTGATAAGCCTCTTC	FM_262	RS	NYGC	MG	exAM	exAM_ERN1
FM_262-CCTCACATCAGGACAG	FM_262	RS	NYGC	MG	Homeo	Homeo_PICALM
FM_262-GAGGCCTTCAATGTCG	FM_262	RS	NYGC	MG	exAM	exAM_ERN1
FM_262-TCGCAGGGTCGTGATT	FM_262	RS	NYGC	PVM	PVM	PVM_CD163
FM_262-ACCTGTCGTGGTGATG	FM_262	RS	NYGC	MG	exAM	exAM_ERN1
FM_262-CACCGTTGTGGAAATT	FM_262	RS	NYGC	MG	Homeo	Homeo_PICALM
FM_262-TGCCGAGCATATGAAG	FM_262	RS	NYGC	PVM	PVM	PVM_CD163
FM_262-GCAGGCTTCGGACAAG	FM_262	RS	NYGC	MG	Homeo	Homeo_PICALM
FM_262-ACGCACGTCGAGAATA	FM_262	RS	NYGC	MG	exAM	exAM_ERN1
FM_262-TCGACGGAGGTAAGTT	FM_262	RS	NYGC	MG	exAM	exAM_ERN1
FM_262-TTGTTGTGTTCAACGT	FM_262	RS	NYGC	MG	exAM	exAM_ERN1
FM_262-TGATCTTCACAAGTGG	FM_262	RS	NYGC	MG	exAM	exAM_ERN1
FM_262-TCCTCGACACAATGAA	FM_262	RS	NYGC	MG	exAM	exAM_ERN1
FM_262-ATACCGACAGAGTTGG	FM_262	RS	NYGC	MG	exAM	exAM_ERN1
FM_262-GATAGCTAGCCATATC	FM_262	RS	NYGC	MG	Homeo	Homeo_PICALM
FM_262-CCACACTGTTGCTCAA	FM_262	RS	NYGC	MG	exAM	exAM_ERN1
FM_262-TACGCTCAGTGCGACA	FM_262	RS	NYGC	MG	Adapt	Adapt_HIST
FM_262-AGACTCATCTCTCTAA	FM_262	RS	NYGC	MG	exAM	exAM_ERN1
FM_262-AGCGCCAGTTCCACAA	FM_262	RS	NYGC	MG	Homeo	Homeo_FRMD4A
FM_262-TCCATGCGTGGGACAT	FM_262	RS	NYGC	MG	Homeo	Homeo_PICALM
FM_262-TTGGATGCAATTGCTG	FM_262	RS	NYGC	MG	Homeo	Homeo_FRMD4A
FM_262-TTGTGTTGTCAACCTA	FM_262	RS	NYGC	MG	Homeo	Homeo_FRMD4A
FM_262-GTTACGAGTTAGCGGA	FM_262	RS	NYGC	PVM	PVM	PVM_CD163
FM_262-GTTTGGATCGGCATCG	FM_262	RS	NYGC	MG	Homeo	Homeo_FRMD4A
FM_262-AGAAGCGTCCCTTGGT	FM_262	RS	NYGC	MG	ADAM	ADAM_GPNMB
FM_262-CTGCAGGAGGCATCAG	FM_262	RS	NYGC	MG	exAM	exAM_ERN1
FM_262-GTCATCCCAAATGCGG	FM_262	RS	NYGC	MG	exAM	exAM_ERN1
FM_262-AGGTCATCAGTCTTCC	FM_262	RS	NYGC	MG	Homeo	Homeo_PICALM
FM_262-CCCTAACTCTGCGGCA	FM_262	RS	NYGC	PVM	PVM	PVM_CD163
FM_262-TCAGCAAGTCAACATC	FM_262	RS	NYGC	MG	Homeo	Homeo_PICALM
FM_262-CATTCATCAGCGTATT	FM_262	RS	NYGC	MG	Homeo	Homeo_PICALM
FM_262-TTTGGTTCACAACGTT	FM_262	RS	NYGC	MG	exAM	exAM_ERN1
FM_262-CAACGATCAGGTCTCG	FM_262	RS	NYGC	MG	exAM	exAM_ERN1
FM_262-GATGGAGTCCGAAATC	FM_262	RS	NYGC	MG	Homeo	Homeo_PICALM
FM_262-AGGGTCCCAGCACAGA	FM_262	RS	NYGC	MG	exAM	exAM_ERN1
FM_262-GTCTCACTCATAGGCT	FM_262	RS	NYGC	MG	exAM	exAM_ERN1
FM_262-CTCCCAAAGAGATTCA	FM_262	RS	NYGC	MG	exAM	exAM_ERN1
FM_262-CCAAGCGGTACTGCGC	FM_262	RS	NYGC	MG	Homeo	Homeo_PICALM
FM_262-AGGAGGTTCTCGTGAA	FM_262	RS	NYGC	MG	Homeo	Homeo_PICALM
FM_262-ATCCCTGAGCTAATGA	FM_262	RS	NYGC	MG	exAM	exAM_ERN1
FM_262-GTGTTAGTCGAGAAAT	FM_262	RS	NYGC	MG	Homeo	Homeo_PICALM
FM_262-TACGGTAGTTTGGGTT	FM_262	RS	NYGC	MG	Homeo	Homeo_PICALM
FM_262-AAGACTCGTAGGCAAC	FM_262	RS	NYGC	PVM	PVM	PVM_CD163
FM_262-CGGCAGTTCATAGCAC	FM_262	RS	NYGC	MG	Homeo	Homeo_PICALM
FM_262-TTGCCTGCAGCTCTGG	FM_262	RS	NYGC	MG	Homeo	Homeo_PICALM
FM_262-TCGCAGGGTGACATCT	FM_262	RS	NYGC	MG	Homeo	Homeo_PICALM
FM_262-TGTGAGTGTATGAAGT	FM_262	RS	NYGC	MG	exAM	exAM_ERN1
FM_262-TGAGTCAGTTATCCAG	FM_262	RS	NYGC	MG	Homeo	Homeo_PICALM
FM_262-TGCAGTACATAGCTGT	FM_262	RS	NYGC	MG	exAM	exAM_ERN1
FM_262-TAAGCCACAATCGTCA	FM_262	RS	NYGC	MG	Homeo	Homeo_PICALM
FM_262-TTCTAGTCACGAGAAC	FM_262	RS	NYGC	MG	exAM	exAM_ERN1
FM_262-GTGTTAGGTCTTACTT	FM_262	RS	NYGC	MG	Adapt	Adapt_HSPA1A
FM_262-GGTCACGTCGCATGAT	FM_262	RS	NYGC	MG	Adapt	Adapt_AIF1
FM_262-CAGAGCCAGGCAGGGA	FM_262	RS	NYGC	MG	exAM	exAM_ERN1
FM_262-CGCCAGAGTGGATGAC	FM_262	RS	NYGC	MG	exAM	exAM_ERN1
FM_262-ATCCTATAGGGTAGCT	FM_262	RS	NYGC	MG	Homeo	Homeo_PICALM
FM_262-TATCTGTCAGGGAGAG	FM_262	RS	NYGC	MG	Homeo	Homeo_PICALM
FM_262-CTCCCTCGTAGGATAT	FM_262	RS	NYGC	MG	Homeo	Homeo_PICALM
FM_262-CCTTGTGCAAACCACT	FM_262	RS	NYGC	MG	exAM	exAM_ERN1
FM_262-GACATCAGTATGTCAC	FM_262	RS	NYGC	MG	Homeo	Homeo_PICALM
FM_262-GATGATCTCGAATGCT	FM_262	RS	NYGC	MG	exAM	exAM_ERN1
FM_262-CACTGAAAGTAGGTTA	FM_262	RS	NYGC	MG	exAM	exAM_ERN1
FM_262-TGTGAGTAGGAGATAG	FM_262	RS	NYGC	MG	Adapt	Adapt_IFI44L
FM_262-TTGACCCGTGCATCTA	FM_262	RS	NYGC	MG	exAM	exAM_ERN1
FM_262-CTATCCGTCCCTAGGG	FM_262	RS	NYGC	MG	exAM	exAM_ERN1
FM_262-CGTTAGAGTCACTAGT	FM_262	RS	NYGC	MG	Adapt	Adapt_IFI44L
FM_262-TGCATCCAGCAAGTCG	FM_262	RS	NYGC	PVM	PVM	PVM_CD163
FM_262-TGGTTAGAGACATGCG	FM_262	RS	NYGC	PVM	PVM	PVM_CD163
FM_262-CTTCGGTAGGACTAAT	FM_262	RS	NYGC	MG	Homeo	Homeo_PICALM
FM_262-AGCTCAACACGCCACA	FM_262	RS	NYGC	MG	Homeo	Homeo_PICALM
FM_262-AACAAGATCAACCCGG	FM_262	RS	NYGC	MG	Homeo	Homeo_PICALM
FM_262-GTGGTTAAGCGAGAAA	FM_262	RS	NYGC	MG	Homeo	Homeo_PICALM
FM_262-TGGTTAGAGAATGTTG	FM_262	RS	NYGC	MG	Adapt	Adapt_IFI44L
FM_262-CTACCCATCATCTACT	FM_262	RS	NYGC	MG	Homeo	Homeo_PICALM
FM_262-TAGATCGGTCGGTGTC	FM_262	RS	NYGC	MG	exAM	exAM_ERN1
FM_262-ACGTACAAGATGCGAC	FM_262	RS	NYGC	MG	exAM	exAM_ERN1
FM_262-TCAGGTAGTGTTTACG	FM_262	RS	NYGC	MG	Homeo	Homeo_FRMD4A
FM_262-GACGCTGGTGACAACG	FM_262	RS	NYGC	MG	exAM	exAM_ERN1
FM_262-GAGCCTGTCTCGGTCT	FM_262	RS	NYGC	MG	Adapt	Adapt_HSPA1A
FM_262-TGGGTTACATGTGCTA	FM_262	RS	NYGC	MG	Adapt	Adapt_HIST
FM_262-GAGTTACGTATTTCTC	FM_262	RS	NYGC	MG	Homeo	Homeo_FRMD4A
FM_262-ATCGGCGAGGAAAGGT	FM_262	RS	NYGC	MG	Homeo	Homeo_PICALM
FM_262-TGGTACATCCGGGACT	FM_262	RS	NYGC	MG	Homeo	Homeo_PICALM
FM_262-CAATTTCGTTCGTGCG	FM_262	RS	NYGC	MG	Adapt	Adapt_HSPA1A
FM_262-GTGAGCCCAACTCATG	FM_262	RS	NYGC	MG	Homeo	Homeo_FRMD4A
FM_262-CTCAAGAAGATCGACG	FM_262	RS	NYGC	MG	exAM	exAM_ERN1
FM_262-GACTTCCCAACTCGTA	FM_262	RS	NYGC	MG	exAM	exAM_ERN1
FM_262-AGTTCGAGTTCCACGG	FM_262	RS	NYGC	MG	ADAM	ADAM_GPNMB
FM_262-ATCAGGTGTACCGCGT	FM_262	RS	NYGC	MG	Homeo	Homeo_PICALM
FM_262-TGGTGATGTAGAGATT	FM_262	RS	NYGC	MG	Homeo	Homeo_PICALM
FM_262-TCAAGACAGTAACCTC	FM_262	RS	NYGC	MG	Adapt	Adapt_AIF1
FM_262-GGGTTTAGTATAGGAT	FM_262	RS	NYGC	MG	exAM	exAM_ERN1
FM_262-AGACACTCATCGAGCC	FM_262	RS	NYGC	MG	Homeo	Homeo_PICALM
FM_262-TCACAAGAGAATCTAG	FM_262	RS	NYGC	MG	Homeo	Homeo_PICALM
FM_262-GGGCCATCACGTACAT	FM_262	RS	NYGC	MG	Homeo	Homeo_PICALM
FM_262-CAAAGAAGTGGGTATG	FM_262	RS	NYGC	MG	exAM	exAM_ERN1
FM_262-TCGTAGAGTACTCAAC	FM_262	RS	NYGC	MG	Homeo	Homeo_PICALM
FM_262-AGAGAATTCCACGTGG	FM_262	RS	NYGC	MG	exAM	exAM_ERN1
FM_262-GCCAGCAAGGAGAATG	FM_262	RS	NYGC	MG	exAM	exAM_ERN1
FM_262-CACTAAGAGAGCTGCA	FM_262	RS	NYGC	MG	Adapt	Adapt_HSPA1A
FM_262-TGCTCCACACAGAAGC	FM_262	RS	NYGC	MG	Homeo	Homeo_PICALM
FM_262-CGCAGGTAGTTCCGGC	FM_262	RS	NYGC	MG	Homeo	Homeo_PICALM
FM_262-TCCTCGATCCACACAA	FM_262	RS	NYGC	MG	Homeo	Homeo_PICALM
FM_262-GTAGCTACAAGCGATG	FM_262	RS	NYGC	MG	exAM	exAM_ERN1
FM_262-TGTCCCACACTTTAGG	FM_262	RS	NYGC	PVM	PVM	PVM_CD163
FM_262-GGTGTCGTCATGGATC	FM_262	RS	NYGC	MG	Homeo	Homeo_PICALM
FM_262-GACCTTCAGCACTAGG	FM_262	RS	NYGC	MG	exAM	exAM_ERN1
FM_262-CATGCGGCAAAGCTCT	FM_262	RS	NYGC	MG	Homeo	Homeo_PICALM
FM_262-CGGAACCTCCCGAGGT	FM_262	RS	NYGC	MG	Homeo	Homeo_PICALM
FM_262-GACACGCGTAGTTAGA	FM_262	RS	NYGC	MG	Homeo	Homeo_PICALM
FM_262-CACAACATCTGCTAGA	FM_262	RS	NYGC	MG	Homeo	Homeo_PICALM
FM_262-TTTGGAGAGAGCGACT	FM_262	RS	NYGC	MG	exAM	exAM_ERN1
FM_262-GACCCTTAGCCTATCA	FM_262	RS	NYGC	MG	Homeo	Homeo_PICALM
FM_262-CATTCATCAGTGGCTC	FM_262	RS	NYGC	MG	Homeo	Homeo_PICALM
FM_262-CCGGGTAGTTTGCCGG	FM_262	RS	NYGC	MG	exAM	exAM_ERN1
FM_262-AGCATCAGTTGCTTGA	FM_262	RS	NYGC	MG	exAM	exAM_ERN1
FM_262-TCCGATCGTCATCAGT	FM_262	RS	NYGC	MG	exAM	exAM_ERN1
FM_262-CAAGAGGTCCCGTTGT	FM_262	RS	NYGC	MG	exAM	exAM_ERN1
FM_262-CTGCAGGCACTTTATC	FM_262	RS	NYGC	MG	Homeo	Homeo_PICALM
FM_262-TTGGGTAGTCTGTAGT	FM_262	RS	NYGC	MG	Homeo	Homeo_PICALM
FM_262-ACGGAAGTCCCAACTC	FM_262	RS	NYGC	MG	Homeo	Homeo_PICALM
FM_262-GATGACTCAGCGCTTG	FM_262	RS	NYGC	MG	exAM	exAM_ERN1
FM_262-GTTATGGAGTGGCCTC	FM_262	RS	NYGC	MG	Homeo	Homeo_PICALM
FM_262-ACTGATGAGCGTGCTC	FM_262	RS	NYGC	PVM	PVM	PVM_CD163
FM_262-CCCATTGGTAAGGCCA	FM_262	RS	NYGC	MG	Homeo	Homeo_PICALM
FM_262-TGCGACGTCGTAGCCG	FM_262	RS	NYGC	MG	exAM	exAM_ERN1
FM_262-CTTCCGAGTACCATAC	FM_262	RS	NYGC	MG	exAM	exAM_ERN1
FM_262-GATGACTTCAATCCAG	FM_262	RS	NYGC	PVM	PVM	PVM_CD163
FM_262-ATCACTTCACTTGAAC	FM_262	RS	NYGC	MG	Homeo	Homeo_PICALM
FM_262-TGAGACTAGTGGACGT	FM_262	RS	NYGC	MG	exAM	exAM_ERN1
FM_262-TCTGTCGTCCTAGAGT	FM_262	RS	NYGC	MG	Homeo	Homeo_PICALM
FM_262-ACATCCCTCGCATTGA	FM_262	RS	NYGC	PVM	PVM	PVM_CD163
FM_262-GCCAGTGTCATTCGTT	FM_262	RS	NYGC	PVM	PVM	PVM_CD163
FM_262-ATTCAGGTCCGATCGG	FM_262	RS	NYGC	MG	Homeo	Homeo_PICALM
FM_262-AGAGCCCGTAGATGTA	FM_262	RS	NYGC	MG	Homeo	Homeo_PICALM
FM_262-ATACCTTCAAGACGGT	FM_262	RS	NYGC	MG	exAM	exAM_ERN1
FM_262-ACAGCCGTCCTGCCAT	FM_262	RS	NYGC	MG	exAM	exAM_ERN1
FM_262-TAGTGCATCTCTATAC	FM_262	RS	NYGC	MG	exAM	exAM_ERN1
FM_262-ACCGTTCGTGTTACTG	FM_262	RS	NYGC	MG	Homeo	Homeo_PICALM
FM_262-TTGGGTAGTTGGATCT	FM_262	RS	NYGC	MG	ADAM	ADAM_GPNMB
FM_262-GAATAGAGTAACAGTA	FM_262	RS	NYGC	MG	exAM	exAM_ERN1
FM_262-ACCAAACAGCGTGAGT	FM_262	RS	NYGC	MG	exAM	exAM_ERN1
FM_262-ACCATTTCACAAGTTC	FM_262	RS	NYGC	MG	Homeo	Homeo_PICALM
FM_262-CATGCTCTCTGTCCCA	FM_262	RS	NYGC	MG	exAM	exAM_ERN1
FM_262-CGTGATACACATACTG	FM_262	RS	NYGC	MG	Homeo	Homeo_PICALM
FM_262-AAGACAACATAATCGC	FM_262	RS	NYGC	MG	exAM	exAM_ERN1
FM_262-TGAGCATGTTTACGTG	FM_262	RS	NYGC	PVM	PVM	PVM_CD163
FM_262-ACTACGATCCGATCGG	FM_262	RS	NYGC	MG	Homeo	Homeo_PICALM
FM_262-CCTCATGTCCGTACGG	FM_262	RS	NYGC	PVM	PVM	PVM_CD163
FM_262-ATGAGTCAGTCACGAG	FM_262	RS	NYGC	MG	Homeo	Homeo_PICALM
FM_262-CTACAGATCAAGAATG	FM_262	RS	NYGC	MG	Homeo	Homeo_PICALM
FM_262-AGGGAGTGTTGGACTT	FM_262	RS	NYGC	MG	exAM	exAM_ERN1
FM_262-GAGTTACGTAGTGTGG	FM_262	RS	NYGC	PVM	PVM	PVM_CD163
FM_262-ACTATTCTCGACGATT	FM_262	RS	NYGC	MG	Homeo	Homeo_PICALM
FM_262-CGGGTGTGTAGTATAG	FM_262	RS	NYGC	MG	Homeo	Homeo_PICALM
FM_262-TTCTCTCTCAGCAATC	FM_262	RS	NYGC	MG	Homeo	Homeo_FRMD4A
FM_262-TATTCCAAGGAACTCG	FM_262	RS	NYGC	MG	ADAM	ADAM_GPNMB
FM_262-GCTCAAATCCATTGCC	FM_262	RS	NYGC	PVM	PVM	PVM_CD163
FM_262-AGAAATGCACCCTGAG	FM_262	RS	NYGC	MG	Homeo	Homeo_PICALM
FM_262-TGGATCATCCCAGGCA	FM_262	RS	NYGC	MG	exAM	exAM_ERN1
FM_262-ACAACCAGTCTGTCCT	FM_262	RS	NYGC	MG	Homeo	Homeo_PICALM
FM_262-TTGCTGCTCCGTAGTA	FM_262	RS	NYGC	MG	exAM	exAM_ERN1
FM_262-TGAGCATAGTAGGATT	FM_262	RS	NYGC	MG	Homeo	Homeo_PICALM
FM_262-CTGCATCAGGGCCCTT	FM_262	RS	NYGC	MG	Homeo	Homeo_FRMD4A
FM_262-TATCAGGGTGTTGAGG	FM_262	RS	NYGC	MG	Homeo	Homeo_PICALM
FM_262-CTTGAGAGTGGCTAGA	FM_262	RS	NYGC	MG	Homeo	Homeo_FRMD4A
FM_262-GTAGAGGGTGAGAGGG	FM_262	RS	NYGC	MG	exAM	exAM_ERN1
FM_262-CACCGTTGTACGCTAT	FM_262	RS	NYGC	MG	Homeo	Homeo_FRMD4A
FM_262-ATCCTATTCAGAATAG	FM_262	RS	NYGC	PVM	PVM	PVM_CD163
FM_262-AGGGTGACACGAAAGC	FM_262	RS	NYGC	MG	ADAM	ADAM_GPNMB
FM_262-CCATAAGAGACTTCGT	FM_262	RS	NYGC	MG	Homeo	Homeo_PICALM
FM_262-CGAGTTACAGTTAAAG	FM_262	RS	NYGC	MG	ADAM	ADAM_GPNMB
FM_262-AGGGCCTGTCCAAAGG	FM_262	RS	NYGC	MG	Homeo	Homeo_PICALM
FM_262-GCACGGTGTATAGGAT	FM_262	RS	NYGC	PVM	PVM	PVM_CD163
FM_262-CACAGGCAGTCTGGAG	FM_262	RS	NYGC	MG	Homeo	Homeo_PICALM
FM_262-AGTCACACAATAAGGT	FM_262	RS	NYGC	MG	Homeo	Homeo_PICALM
FM_262-CTAACTTTCTACCTTA	FM_262	RS	NYGC	MG	exAM	exAM_ERN1
FM_262-AGATCGTGTGTGATGG	FM_262	RS	NYGC	MG	exAM	exAM_ERN1
FM_262-TGTTCATTCACATTGG	FM_262	RS	NYGC	MG	exAM	exAM_ERN1
FM_262-GGAACCCTCGCTGATA	FM_262	RS	NYGC	PVM	PVM	PVM_CD163
FM_262-GACCTTCGTAATGTGA	FM_262	RS	NYGC	MG	Homeo	Homeo_FRMD4A
FM_262-GTAGAAATCTAGCATG	FM_262	RS	NYGC	MG	exAM	exAM_ERN1
FM_262-CCTCATGGTGGCAGAT	FM_262	RS	NYGC	MG	exAM	exAM_ERN1
FM_262-TTTCACATCGCAGTTA	FM_262	RS	NYGC	MG	Homeo	Homeo_PICALM
FM_262-CGCATAAAGGCACAAC	FM_262	RS	NYGC	MG	Homeo	Homeo_PICALM
FM_262-AAGGTAACAACGTAAA	FM_262	RS	NYGC	MG	exAM	exAM_ERN1
FM_262-ATGGTTGTCCATCACC	FM_262	RS	NYGC	MG	Homeo	Homeo_PICALM
FM_262-AACCTGATCGTCGATA	FM_262	RS	NYGC	MG	exAM	exAM_ERN1
FM_262-GTCACTCAGTACCATC	FM_262	RS	NYGC	MG	Adapt	Adapt_HSPA1A
FM_262-TCCAGAAGTAACTTCG	FM_262	RS	NYGC	MG	exAM	exAM_ERN1
FM_262-AAACCCATCCTGTTAT	FM_262	RS	NYGC	MG	Homeo	Homeo_FRMD4A
FM_262-TACCTGCAGGAACATT	FM_262	RS	NYGC	MG	Homeo	Homeo_PICALM
FM_262-TACTGCCCATAATCGC	FM_262	RS	NYGC	MG	ADAM	ADAM_GPNMB
FM_262-TCCTCCCCACCCTAAA	FM_262	RS	NYGC	MG	exAM	exAM_ERN1
FM_262-CTACATTTCTCGTGAA	FM_262	RS	NYGC	MG	Homeo	Homeo_PICALM
FM_262-GATGGAGAGCACGGAT	FM_262	RS	NYGC	MG	Homeo	Homeo_PICALM
FM_262-TCCTCCCGTCGGTGAA	FM_262	RS	NYGC	MG	Homeo	Homeo_FRMD4A
FM_262-GTAACACGTCTTGAAC	FM_262	RS	NYGC	MG	Adapt	Adapt_HIST
FM_262-CAAAGAACAAACTGCT	FM_262	RS	NYGC	MG	exAM	exAM_ERN1
FM_262-CTGGACGAGCACCGAA	FM_262	RS	NYGC	MG	Homeo	Homeo_PICALM
FM_262-TAGACTGCAAGTGACG	FM_262	RS	NYGC	PVM	PVM	PVM_CD163
FM_262-TGTCCTGCAAAGCTCT	FM_262	RS	NYGC	PVM	PVM	PVM_CD163
FM_262-TACCTGCAGTGGTTAA	FM_262	RS	NYGC	MG	Homeo	Homeo_FRMD4A
FM_262-TCGCACTGTACCCACG	FM_262	RS	NYGC	MG	Homeo	Homeo_FRMD4A
FM_262-CTCCGATCACTAACGT	FM_262	RS	NYGC	MG	exAM	exAM_ERN1
FM_262-AGGGAGTCAAGTAGTA	FM_262	RS	NYGC	MG	Homeo	Homeo_PICALM
FM_262-TGTTGAGTCTACAGGT	FM_262	RS	NYGC	MG	Homeo	Homeo_PICALM
FM_262-TGCGATACATGCCATA	FM_262	RS	NYGC	MG	Homeo	Homeo_PICALM
FM_262-AGTTCCCGTCCACACG	FM_262	RS	NYGC	MG	exAM	exAM_ERN1
FM_262-GGAAGTGGTTAAAGTG	FM_262	RS	NYGC	MG	Homeo	Homeo_PICALM
FM_262-CGACAGCTCTTGAACG	FM_262	RS	NYGC	MG	Homeo	Homeo_PICALM
FM_262-TGTCCTGCAACTGCTA	FM_262	RS	NYGC	MG	exAM	exAM_ERN1
FM_262-TTCTAACAGTGGTCAG	FM_262	RS	NYGC	MG	Homeo	Homeo_PICALM
FM_262-GGGAAGTCAAGTGCTT	FM_262	RS	NYGC	MG	Homeo	Homeo_FRMD4A
FM_262-GCACTAAGTGATGTAA	FM_262	RS	NYGC	MG	Homeo	Homeo_PICALM
FM_262-GAAACCTAGCTTCGTA	FM_262	RS	NYGC	MG	Homeo	Homeo_PICALM
FM_262-AGATGAAGTTGTGTTG	FM_262	RS	NYGC	MG	Homeo	Homeo_PICALM
FM_262-TTACCGCCAGCCGTCA	FM_262	RS	NYGC	MG	Homeo	Homeo_PICALM
FM_262-AAACCCAAGCATTGTC	FM_262	RS	NYGC	MG	exAM	exAM_ERN1
FM_262-CCCTCAAAGCATTTGC	FM_262	RS	NYGC	MG	Homeo	Homeo_PICALM
FM_262-CTAGGTAAGTAACAGT	FM_262	RS	NYGC	MG	Homeo	Homeo_PICALM
FM_262-GTAGATCAGCAAGGAA	FM_262	RS	NYGC	MG	Homeo	Homeo_PICALM
FM_262-GGTTCTCCATGGGATG	FM_262	RS	NYGC	MG	Homeo	Homeo_PICALM
FM_262-ATGAAAGGTCCGACGT	FM_262	RS	NYGC	MG	exAM	exAM_ERN1
FM_262-TCTTTGACACAAGTGG	FM_262	RS	NYGC	MG	Homeo	Homeo_PICALM
FM_262-GATGATCGTTGGTAGG	FM_262	RS	NYGC	MG	Homeo	Homeo_PICALM
FM_262-TCCGAAATCTGCCTGT	FM_262	RS	NYGC	MG	Adapt	Adapt_CCL3
FM_262-GGCACGTGTCAACCAT	FM_262	RS	NYGC	MG	Homeo	Homeo_PICALM
FM_262-CACAACACACTCCGGA	FM_262	RS	NYGC	MG	exAM	exAM_ERN1
FM_262-AGGATAAAGGGCAGAG	FM_262	RS	NYGC	MG	exAM	exAM_ERN1
FM_262-CATACTTAGCTCGAAG	FM_262	RS	NYGC	MG	exAM	exAM_ERN1
FM_262-ATGCATGAGGGTTGCA	FM_262	RS	NYGC	MG	Homeo	Homeo_FRMD4A
FM_262-GTAGCTAAGCGTGAAC	FM_262	RS	NYGC	MG	Homeo	Homeo_FRMD4A
FM_262-ATCCATTCATGGGTTT	FM_262	RS	NYGC	MG	Homeo	Homeo_FRMD4A
FM_262-CGCATAATCGGCGATC	FM_262	RS	NYGC	MG	Adapt	Adapt_HSPA1A
FM_262-TCGTCCAGTTCCCACT	FM_262	RS	NYGC	PVM	PVM	PVM_CD163
FM_262-TCCTTTCTCAACACGT	FM_262	RS	NYGC	MG	exAM	exAM_ERN1
FM_262-CCTCAGTCAGCCGTTG	FM_262	RS	NYGC	MG	exAM	exAM_ERN1
FM_262-GCTGAATTCACTGTCC	FM_262	RS	NYGC	MG	exAM	exAM_ERN1
FM_262-TGTGTGAGTACGAGTG	FM_262	RS	NYGC	MG	ADAM	ADAM_GPNMB
FM_262-AGACACTAGCGAGGAG	FM_262	RS	NYGC	MG	Adapt	Adapt_AIF1
FM_262-CGAGAAGGTAGTCTTG	FM_262	RS	NYGC	MG	ADAM	ADAM_GPNMB
FM_262-GAGACTTGTTCTTGCC	FM_262	RS	NYGC	MG	Homeo	Homeo_FRMD4A
FM_262-GATCCCTGTGCTTATG	FM_262	RS	NYGC	MG	Homeo	Homeo_PICALM
FM_262-AACCTTTTCGACCAAT	FM_262	RS	NYGC	MG	exAM	exAM_ERN1
FM_262-ACTATGGAGCGACAGT	FM_262	RS	NYGC	MG	Homeo	Homeo_PICALM
FM_262-TCAAGTGAGACCTTTG	FM_262	RS	NYGC	PVM	PVM	PVM_CD163
FM_262-CATCCCATCTACGGGC	FM_262	RS	NYGC	MG	Homeo	Homeo_PICALM
FM_262-GACAGCCGTATGAGCG	FM_262	RS	NYGC	MG	Homeo	Homeo_PICALM
FM_262-CCTCTAGTCTCGGCTT	FM_262	RS	NYGC	MG	Homeo	Homeo_PICALM
FM_262-CAAGGGACACTACTTT	FM_262	RS	NYGC	MG	exAM	exAM_ERN1
FM_262-GACTCTCAGACTTAAG	FM_262	RS	NYGC	MG	Adapt	Adapt_HSPA1A
FM_262-TACCGGGAGATGAAGG	FM_262	RS	NYGC	MG	Homeo	Homeo_PICALM
FM_262-CTATCTATCTGAATGC	FM_262	RS	NYGC	MG	Adapt	Adapt_HSPA1A
FM_262-GGTAGAGAGGCTCACC	FM_262	RS	NYGC	MG	Homeo	Homeo_FRMD4A
FM_262-TGCAGATAGGTCATTC	FM_262	RS	NYGC	MG	Homeo	Homeo_PICALM
FM_262-TTCCTCTTCTCTTGCG	FM_262	RS	NYGC	MG	Homeo	Homeo_PICALM
FM_262-CGGCAGTTCGCCGTGA	FM_262	RS	NYGC	MG	Homeo	Homeo_PICALM
FM_262-TCCATGCGTGGAACAC	FM_262	RS	NYGC	MG	Homeo	Homeo_FRMD4A
FM_262-TACGGGCAGAGGGTGG	FM_262	RS	NYGC	PVM	PVM	PVM_CD163
FM_262-ACAGGGAGTTTCGGCG	FM_262	RS	NYGC	MG	Homeo	Homeo_PICALM
FM_262-TATCCTACAAACGTGG	FM_262	RS	NYGC	MG	exAM	exAM_ERN1
FM_262-CTGAATGCATGTCAGT	FM_262	RS	NYGC	MG	exAM	exAM_ERN1
FM_262-AGGGTTTCAATTGCCA	FM_262	RS	NYGC	MG	Homeo	Homeo_PICALM
FM_262-CCAAGCGTCTGACGCG	FM_262	RS	NYGC	MG	Adapt	Adapt_HSPA1A
FM_262-TTCCGGTGTCTTGCGG	FM_262	RS	NYGC	MG	ADAM	ADAM_GPNMB
FM_262-TTCCGGTTCAAACTGC	FM_262	RS	NYGC	MG	exAM	exAM_ERN1
FM_262-AGTACTGGTAGCACGA	FM_262	RS	NYGC	MG	ADAM	ADAM_GPNMB
FM_262-TCAAGACTCCACACAA	FM_262	RS	NYGC	MG	Adapt	Adapt_TMEM163
FM_262-CAAGAGGTCGGCCTTT	FM_262	RS	NYGC	MG	Homeo	Homeo_PICALM
FM_262-TTGCGTCCATACATCG	FM_262	RS	NYGC	MG	Adapt	Adapt_HIST
FM_262-GTTCCGTAGCGATCGA	FM_262	RS	NYGC	MG	exAM	exAM_ERN1
FM_262-GTTACCCCAACCGTAT	FM_262	RS	NYGC	MG	Homeo	Homeo_FRMD4A
FM_262-CCGTAGGGTATGGTTC	FM_262	RS	NYGC	MG	Homeo	Homeo_PICALM
FM_262-GTCATCCTCGTCAACA	FM_262	RS	NYGC	MG	Homeo	Homeo_PICALM
FM_262-ATGAGGGTCCTGTACC	FM_262	RS	NYGC	MG	Adapt	Adapt_TMEM163
FM_262-ACCGTTCGTAACATCC	FM_262	RS	NYGC	MG	Homeo	Homeo_PICALM
FM_262-CGCGTGATCGGCATAT	FM_262	RS	NYGC	MG	Homeo	Homeo_FRMD4A
FM_262-CAATACGCACGGTCTG	FM_262	RS	NYGC	MG	exAM	exAM_ERN1
FM_262-AGGTAGGGTCAGCGTC	FM_262	RS	NYGC	MG	Adapt	Adapt_AIF1
FM_262-TGCTTGCAGTACAGCG	FM_262	RS	NYGC	MG	Homeo	Homeo_PICALM
FM_262-ATGATCGTCATACGAC	FM_262	RS	NYGC	MG	exAM	exAM_ERN1
FM_262-GTCTGTCCACAGTGTT	FM_262	RS	NYGC	PVM	PVM	PVM_CD163
FM_262-GGTGTCGTCTTTGCAT	FM_262	RS	NYGC	MG	ADAM	ADAM_GPNMB
FM_262-ACAGAAACAAATTGGA	FM_262	RS	NYGC	MG	Homeo	Homeo_PICALM
FM_262-AGTGACTCAACACGAG	FM_262	RS	NYGC	MG	Homeo	Homeo_PICALM
FM_262-CGCGTGAAGCTGCGAA	FM_262	RS	NYGC	MG	Adapt	Adapt_IFI44L
FM_262-GTATTTCGTGTCCGGT	FM_262	RS	NYGC	PVM	PVM	PVM_CD163
FM_262-TACCTCGTCCCGAATA	FM_262	RS	NYGC	MG	Homeo	Homeo_PICALM
FM_262-TATTGGGAGAGTATAC	FM_262	RS	NYGC	MG	Adapt	Adapt_AIF1
FM_262-CTGAATGTCCATGATG	FM_262	RS	NYGC	MG	Adapt	Adapt_HIST
FM_262-TATCTTGTCTGTCCCA	FM_262	RS	NYGC	MG	Adapt	Adapt_HSPA1A
FM_262-CGGAGAATCGAGTGAG	FM_262	RS	NYGC	MG	ADAM	ADAM_GPNMB
FM_262-CTCCATGAGGGCAAGG	FM_262	RS	NYGC	MG	exAM	exAM_ERN1
FM_262-ATGGATCGTTCGCGTG	FM_262	RS	NYGC	PVM	PVM	PVM_CD163
FM_262-AAGGTAATCCATCAGA	FM_262	RS	NYGC	MG	Homeo	Homeo_FRMD4A
FM_262-TCAGGGCTCACCCTGT	FM_262	RS	NYGC	MG	Adapt	Adapt_AIF1
FM_262-AGAAATGGTCGAACAG	FM_262	RS	NYGC	MG	exAM	exAM_ERN1
FM_262-ATCTTCATCTTGCAAG	FM_262	RS	NYGC	PVM	PVM	PVM_CD163
FM_262-TGGATGTTCGACATTG	FM_262	RS	NYGC	MG	exAM	exAM_ERN1
FM_262-AAGGAATAGGCTCTCG	FM_262	RS	NYGC	PVM	PVM	PVM_CD163
FM_262-TCATTTGAGAAAGCGA	FM_262	RS	NYGC	MG	exAM	exAM_ERN1
FM_262-ACCACAAGTATCGTAC	FM_262	RS	NYGC	MG	exAM	exAM_ERN1
FM_262-AGGGCTCAGATCGGTG	FM_262	RS	NYGC	MG	Adapt	Adapt_AIF1
FM_262-AGCCACGGTTCCTAGA	FM_262	RS	NYGC	MG	Homeo	Homeo_PICALM
FM_262-AGACAAAAGCCATGCC	FM_262	RS	NYGC	MG	exAM	exAM_ERN1
FM_262-CTCCAACGTTTGGGTT	FM_262	RS	NYGC	MG	Homeo	Homeo_FRMD4A
FM_262-TTGTTTGAGAAAGCGA	FM_262	RS	NYGC	MG	Homeo	Homeo_PICALM
FM_262-CAAGAGGCAAGCTCTA	FM_262	RS	NYGC	MG	Homeo	Homeo_PICALM
FM_262-ACGATCAAGGCCTGAA	FM_262	RS	NYGC	MG	Homeo	Homeo_PICALM
FM_262-CACAGATAGTTGTCGT	FM_262	RS	NYGC	MG	exAM	exAM_ERN1
FM_262-AACTTCTCAGGACATG	FM_262	RS	NYGC	MG	exAM	exAM_ERN1
FM_262-TATATCCAGTTCATCG	FM_262	RS	NYGC	MG	Prolif	Prolif_MKI67
FM_262-CCCTTAGAGGAACGCT	FM_262	RS	NYGC	MG	exAM	exAM_ERN1
FM_262-AGACCCGTCGAAATCC	FM_262	RS	NYGC	MG	Homeo	Homeo_PICALM
FM_262-AATGCCACAGCCATTA	FM_262	RS	NYGC	MG	Homeo	Homeo_PICALM
FM_262-CGTTCTGCAGCTGTAT	FM_262	RS	NYGC	MG	exAM	exAM_ERN1
FM_262-ACAAAGAGTCACGACC	FM_262	RS	NYGC	PVM	PVM	PVM_CD163
FM_262-AAAGGGCGTAGTCGTT	FM_262	RS	NYGC	MG	Homeo	Homeo_PICALM
FM_262-CTGCCTAAGCGTGCCT	FM_262	RS	NYGC	MG	Adapt	Adapt_HSPA1A
FM_262-CTCTCAGTCCAGTTCC	FM_262	RS	NYGC	MG	Homeo	Homeo_FRMD4A
FM_262-TGTGAGTGTAACTGCT	FM_262	RS	NYGC	MG	Homeo	Homeo_PICALM
FM_262-CGAGTTAGTGTTCAGT	FM_262	RS	NYGC	MG	Homeo	Homeo_PICALM
FM_262-TGAATGCGTGCCGGTT	FM_262	RS	NYGC	MG	Adapt	Adapt_IFI44L
FM_262-AGAACAAAGGGCCCTT	FM_262	RS	NYGC	MG	Homeo	Homeo_PICALM
FM_262-GGGCGTTGTCAGTCCG	FM_262	RS	NYGC	MG	Homeo	Homeo_PICALM
FM_262-ATGAGTCTCGATACAC	FM_262	RS	NYGC	MG	Prolif	Prolif_MKI67
FM_262-GGGTCTGAGAATCGTA	FM_262	RS	NYGC	MG	Homeo	Homeo_FRMD4A
FM_262-GTGAGTTTCTTCCACG	FM_262	RS	NYGC	PVM	PVM	PVM_CD163
FM_262-GCAGTTAGTAGGGTAC	FM_262	RS	NYGC	MG	exAM	exAM_ERN1
FM_262-TTTGACTAGTCCTACA	FM_262	RS	NYGC	MG	exAM	exAM_ERN1
FM_262-AAGACTCGTCAAAGTA	FM_262	RS	NYGC	MG	Prolif	Prolif_MKI67
FM_262-CCATAAGGTACAATAG	FM_262	RS	NYGC	MG	Adapt	Adapt_HIST
FM_262-AAAGGGCGTGCTCTCT	FM_262	RS	NYGC	MG	Homeo	Homeo_PICALM
FM_262-GCATTAGAGACGAGCT	FM_262	RS	NYGC	MG	exAM	exAM_ERN1
FM_262-TGATGCACACGTAGTT	FM_262	RS	NYGC	MG	Homeo	Homeo_PICALM
FM_262-AGTGCCGGTGCAATAA	FM_262	RS	NYGC	MG	Adapt	Adapt_HSPA1A
FM_262-GAATCGTAGAGGTTAT	FM_262	RS	NYGC	MG	ADAM	ADAM_GPNMB
FM_262-AACCAACCATAAGATG	FM_262	RS	NYGC	MG	exAM	exAM_ERN1
FM_262-TTGGGTAGTGGCAGAT	FM_262	RS	NYGC	MG	exAM	exAM_ERN1
FM_262-CAATGACAGGGTCTTT	FM_262	RS	NYGC	MG	Homeo	Homeo_PICALM
FM_262-TCGGGACCATTAAGCC	FM_262	RS	NYGC	MG	exAM	exAM_ERN1
FM_262-TCATATCAGTAGCATA	FM_262	RS	NYGC	MG	Homeo	Homeo_PICALM
FM_262-GTAGTACTCGCGCTGA	FM_262	RS	NYGC	MG	exAM	exAM_ERN1
FM_262-ATTGGGTAGTCTGCGC	FM_262	RS	NYGC	MG	exAM	exAM_ERN1
FM_262-AATGAAGAGTGATAAC	FM_262	RS	NYGC	PVM	PVM	PVM_CD163
FM_262-AGAAGTAGTTGCAAGG	FM_262	RS	NYGC	MG	exAM	exAM_ERN1
FM_262-GAGTCTAGTTGTGCCG	FM_262	RS	NYGC	MG	Adapt	Adapt_HIST
FM_262-TACTTGTCAACTCGTA	FM_262	RS	NYGC	MG	exAM	exAM_ERN1
FM_262-CATCGTCAGACCATGG	FM_262	RS	NYGC	MG	Adapt	Adapt_AIF1
FM_262-AGTAGCTTCTATCACT	FM_262	RS	NYGC	MG	exAM	exAM_ERN1
FM_262-TCACAAGGTCGACTGC	FM_262	RS	NYGC	MG	Homeo	Homeo_PICALM
FM_262-AGAAATGTCGCTAGCG	FM_262	RS	NYGC	MG	Homeo	Homeo_PICALM
FM_262-CATTTCAGTGTGCTTA	FM_262	RS	NYGC	MG	ADAM	ADAM_GPNMB
FM_262-TCGACCTTCACGATCA	FM_262	RS	NYGC	PVM	PVM	PVM_CD163
FM_262-ATTCGTTAGACCCGCT	FM_262	RS	NYGC	MG	Homeo	Homeo_PICALM
FM_262-GTTGCGGAGCATGGGT	FM_262	RS	NYGC	MG	Homeo	Homeo_PICALM
FM_262-TAGACCATCCCGAGTG	FM_262	RS	NYGC	MG	Homeo	Homeo_FRMD4A
FM_262-ATGAAAGCACCGTGGT	FM_262	RS	NYGC	MG	Homeo	Homeo_PICALM
FM_262-GAGTTTGAGCCGTAAG	FM_262	RS	NYGC	MG	exAM	exAM_ERN1
FM_262-GGGACAAAGTCACACT	FM_262	RS	NYGC	MG	Homeo	Homeo_FRMD4A
FM_262-CAGGGCTAGAGCATAT	FM_262	RS	NYGC	MG	Homeo	Homeo_PICALM
FM_262-ATCGTGACAAAGCAAT	FM_262	RS	NYGC	MG	exAM	exAM_ERN1
FM_262-TCAGTCCCATGCGTGC	FM_262	RS	NYGC	MG	exAM	exAM_ERN1
FM_262-CACAGGCTCGGACAAG	FM_262	RS	NYGC	MG	exAM	exAM_ERN1
FM_262-GGGACTCGTATGGTTC	FM_262	RS	NYGC	MG	exAM	exAM_ERN1
FM_262-AGAGCCCGTACAGAAT	FM_262	RS	NYGC	MG	Homeo	Homeo_PICALM
FM_262-TTGGATGTCGTTACCC	FM_262	RS	NYGC	MG	exAM	exAM_ERN1
FM_262-ACTTTCAGTCTCCCTA	FM_262	RS	NYGC	MG	ADAM	ADAM_GPNMB
FM_262-GTGGCGTGTCTACGTA	FM_262	RS	NYGC	MG	Homeo	Homeo_PICALM
FM_262-AGCTACACAAAGGGCT	FM_262	RS	NYGC	MG	Homeo	Homeo_PICALM
FM_262-CATGGTATCGAGAAGC	FM_262	RS	NYGC	MG	Homeo	Homeo_PICALM
FM_262-ACCAACAGTCCAACGC	FM_262	RS	NYGC	MG	Adapt	Adapt_TMEM163
FM_262-CGTAATGTCCTTCGAC	FM_262	RS	NYGC	MG	Homeo	Homeo_FRMD4A
FM_262-CTGTAGACAGAGACTG	FM_262	RS	NYGC	MG	Adapt	Adapt_AIF1
FM_262-ATACCTTAGGCAGGTT	FM_262	RS	NYGC	MG	Homeo	Homeo_PICALM
FM_262-CAGTTAGGTATCGTGT	FM_262	RS	NYGC	MG	exAM	exAM_ERN1
FM_262-ACGTCCTGTACGATCT	FM_262	RS	NYGC	MG	Homeo	Homeo_PICALM
FM_262-CAAAGAACAATGCTCA	FM_262	RS	NYGC	MG	Homeo	Homeo_PICALM
FM_262-TGTCAGATCGGATACT	FM_262	RS	NYGC	MG	Homeo	Homeo_PICALM
FM_262-TCCTCGATCTATTCGT	FM_262	RS	NYGC	MG	exAM	exAM_ERN1
FM_262-AGCGATTGTAATTGGA	FM_262	RS	NYGC	MG	exAM	exAM_ERN1
FM_262-TGGGATTAGACGACTG	FM_262	RS	NYGC	MG	Homeo	Homeo_PICALM
FM_262-ATGATCGTCATCGCAA	FM_262	RS	NYGC	MG	Homeo	Homeo_PICALM
FM_262-AGGTTACGTGTTTACG	FM_262	RS	NYGC	MG	exAM	exAM_ERN1
FM_262-TCGCACTTCCTCTGCA	FM_262	RS	NYGC	MG	Homeo	Homeo_PICALM
FM_262-GTCTCACTCGTTAGAC	FM_262	RS	NYGC	MG	exAM	exAM_ERN1
FM_262-GTCTACCCAGATCCAT	FM_262	RS	NYGC	MG	exAM	exAM_ERN1
FM_262-ACTTAGGTCGCCGAAC	FM_262	RS	NYGC	MG	ADAM	ADAM_GPNMB
FM_262-TAACCAGTCAGAGTTC	FM_262	RS	NYGC	MG	exAM	exAM_ERN1
FM_262-ACAGGGAAGGCATCAG	FM_262	RS	NYGC	MG	exAM	exAM_ERN1
FM_262-GGGATGATCGCCGTGA	FM_262	RS	NYGC	MG	Adapt	Adapt_AIF1
FM_262-CCTCATGCAACGCCCA	FM_262	RS	NYGC	MG	exAM	exAM_ERN1
FM_262-TGTAGACGTAACAGTA	FM_262	RS	NYGC	MG	ADAM	ADAM_GPNMB
FM_262-AGAAGTAGTAAGATTG	FM_262	RS	NYGC	MG	Homeo	Homeo_PICALM
FM_262-CTACGGGTCACTGGTA	FM_262	RS	NYGC	PVM	PVM	PVM_CD163
FM_262-ACATCGATCAAGCCTA	FM_262	RS	NYGC	MG	Homeo	Homeo_PICALM
FM_262-TACTTCAGTTACTCAG	FM_262	RS	NYGC	MG	Homeo	Homeo_PICALM
FM_262-TGTAAGCCAGTTGTCA	FM_262	RS	NYGC	MG	exAM	exAM_ERN1
FM_262-TAGAGTCCAGGACAGT	FM_262	RS	NYGC	MG	Adapt	Adapt_IFI44L
FM_262-TCACACCTCGACATTG	FM_262	RS	NYGC	PVM	PVM	PVM_CD163
FM_262-CGAAGTTAGTATGAGT	FM_262	RS	NYGC	MG	exAM	exAM_ERN1
FM_262-AATGGCTGTGATTAGA	FM_262	RS	NYGC	MG	exAM	exAM_ERN1
FM_262-GGCGTCAAGATGACAT	FM_262	RS	NYGC	MG	Adapt	Adapt_AIF1
FM_262-TCGACGGAGGATAATC	FM_262	RS	NYGC	MG	Homeo	Homeo_PICALM
FM_262-ACACGCGAGAATACAC	FM_262	RS	NYGC	MG	Homeo	Homeo_FRMD4A
FM_262-AGCATCAAGGCGATAC	FM_262	RS	NYGC	MG	Homeo	Homeo_PICALM
FM_262-CTCAATTTCGCTATTT	FM_262	RS	NYGC	MG	Adapt	Adapt_HIST
FM_262-GTAGTACAGCCGCACT	FM_262	RS	NYGC	MG	Homeo	Homeo_PICALM
FM_262-ACTGCAAAGCACCAGA	FM_262	RS	NYGC	MG	exAM	exAM_ERN1
FM_262-AAACCCATCTTCGGTC	FM_262	RS	NYGC	MG	Homeo	Homeo_PICALM
FM_262-CGAATTGCAAATCCCA	FM_262	RS	NYGC	PVM	PVM	PVM_CD163
FM_262-TCTATACTCCATCTCG	FM_262	RS	NYGC	MG	Homeo	Homeo_PICALM
FM_262-CATCGGGGTGAGGCAT	FM_262	RS	NYGC	MG	Homeo	Homeo_PICALM
FM_262-TGATTCTTCTATCACT	FM_262	RS	NYGC	MG	exAM	exAM_ERN1
FM_262-GCTGAATTCCACTGGG	FM_262	RS	NYGC	PVM	PVM	PVM_CD163
FM_262-ACTCTCGCAGAAGTTA	FM_262	RS	NYGC	MG	Adapt	Adapt_CCL3
FM_262-TGATTCTCAGCAGTGA	FM_262	RS	NYGC	MG	exAM	exAM_ERN1
FM_262-GCTGAATCAGTAGGAC	FM_262	RS	NYGC	MG	Homeo	Homeo_FRMD4A
FM_262-TACATTCAGCCTTTCC	FM_262	RS	NYGC	MG	exAM	exAM_ERN1
FM_262-TACTTACCATCTAACG	FM_262	RS	NYGC	MG	Homeo	Homeo_PICALM
FM_262-TGGGAAGCAGCTAACT	FM_262	RS	NYGC	MG	Adapt	Adapt_AIF1
FM_262-TCACGGGAGCAACAAT	FM_262	RS	NYGC	MG	Adapt	Adapt_HSPA1A
FM_262-ACGTAGTTCGCCAGTG	FM_262	RS	NYGC	MG	Homeo	Homeo_PICALM
FM_262-TGATGCAAGACAGCGT	FM_262	RS	NYGC	MG	Homeo	Homeo_PICALM
FM_262-GCTTTCGGTACCGGAA	FM_262	RS	NYGC	MG	Homeo	Homeo_PICALM
FM_262-TCTTTGAAGCAAATGT	FM_262	RS	NYGC	PVM	PVM	PVM_CD163
FM_262-GGGTAGACATACAGGG	FM_262	RS	NYGC	MG	Homeo	Homeo_PICALM
FM_262-ACATCGATCCTGCTAC	FM_262	RS	NYGC	MG	Homeo	Homeo_PICALM
FM_262-TCCCAGTTCATCAGTG	FM_262	RS	NYGC	MG	exAM	exAM_ERN1
FM_262-GTGCACGAGAGGCTGT	FM_262	RS	NYGC	MG	ADAM	ADAM_GPNMB
FM_262-ATGGGAGTCTAGGCAT	FM_262	RS	NYGC	MG	Homeo	Homeo_PICALM
FM_262-GATTCGACATGGACAG	FM_262	RS	NYGC	MG	Homeo	Homeo_PICALM
FM_262-TGTTCTAGTTGGACTT	FM_262	RS	NYGC	PVM	PVM	PVM_CD163
FM_262-ATTGGGTAGCGCCTCA	FM_262	RS	NYGC	MG	Adapt	Adapt_HSPA1A
FM_262-GGGTATTTCCACCCTA	FM_262	RS	NYGC	MG	Adapt	Adapt_HIST
FM_262-TTCAATCCATGGGTCC	FM_262	RS	NYGC	MG	exAM	exAM_ERN1
FM_262-AATGGCTTCTACGGGC	FM_262	RS	NYGC	PVM	PVM	PVM_CD163
FM_262-ATTCAGGGTATAGCTC	FM_262	RS	NYGC	MG	Homeo	Homeo_PICALM
FM_262-TGAGTCATCTGCGATA	FM_262	RS	NYGC	MG	Homeo	Homeo_FRMD4A
FM_262-GTATTGGAGCAAGTGC	FM_262	RS	NYGC	MG	Homeo	Homeo_FRMD4A
FM_262-TGCGGCAGTAATGCGG	FM_262	RS	NYGC	MG	exAM	exAM_ERN1
FM_262-GGGATGAAGAGGCGGA	FM_262	RS	NYGC	MG	Homeo	Homeo_PICALM
FM_262-TAAGCCACACTGTGTA	FM_262	RS	NYGC	MG	ADAM	ADAM_GPNMB
FM_262-TAGGAGGAGGCGTTAG	FM_262	RS	NYGC	MG	Homeo	Homeo_PICALM
FM_262-AGGGTTTGTGGTCAAG	FM_262	RS	NYGC	MG	exAM	exAM_ERN1
FM_262-GAACTGTAGGCATCTT	FM_262	RS	NYGC	MG	exAM	exAM_ERN1
FM_262-CTCACTGTCCGATTAG	FM_262	RS	NYGC	MG	Homeo	Homeo_PICALM
FM_262-TTTGGAGTCCTTATAC	FM_262	RS	NYGC	MG	Homeo	Homeo_FRMD4A
FM_262-GAAGGGTTCCGTGTGG	FM_262	RS	NYGC	MG	Homeo	Homeo_PICALM
FM_262-AGAACAAGTACCAATC	FM_262	RS	NYGC	MG	Homeo	Homeo_FRMD4A
FM_262-CTCCCTCGTTGGGTAG	FM_262	RS	NYGC	PVM	PVM	PVM_CD163
FM_262-CCCTGATTCGATAACC	FM_262	RS	NYGC	MG	Adapt	Adapt_IFI44L
FM_262-AACGAAACATGACGAG	FM_262	RS	NYGC	MG	Homeo	Homeo_PICALM
FM_262-AACCATGGTCTCGCGA	FM_262	RS	NYGC	MG	Homeo	Homeo_PICALM
FM_262-TCTCAGCAGCAAGGAA	FM_262	RS	NYGC	MG	exAM	exAM_ERN1
FM_262-TACCTGCAGCACTCCG	FM_262	RS	NYGC	MG	Homeo	Homeo_PICALM
FM_262-TCTACATTCACGATCA	FM_262	RS	NYGC	MG	Adapt	Adapt_IFI44L
FM_262-GCCCGAAGTGTCGCTG	FM_262	RS	NYGC	MG	Adapt	Adapt_HIST
FM_262-GAGGCAATCTCATGGA	FM_262	RS	NYGC	MG	Homeo	Homeo_PICALM
FM_262-TGCCGAGTCCGTATAG	FM_262	RS	NYGC	MG	exAM	exAM_ERN1
FM_262-AACCATGTCCCGAGTG	FM_262	RS	NYGC	MG	Homeo	Homeo_PICALM
FM_262-TGGAGGAAGCCTGACC	FM_262	RS	NYGC	MG	Homeo	Homeo_PICALM
FM_262-TAGCACACAGAAGCTG	FM_262	RS	NYGC	MG	Adapt	Adapt_HSPA1A
FM_262-CCTCACAAGCACGGAT	FM_262	RS	NYGC	MG	Homeo	Homeo_PICALM
FM_262-TCGGTCTGTTCCGCTT	FM_262	RS	NYGC	MG	Homeo	Homeo_PICALM
FM_262-TGGGAGATCGGTGAAG	FM_262	RS	NYGC	MG	Homeo	Homeo_PICALM
FM_262-GTGCTGGAGGTCCCTG	FM_262	RS	NYGC	MG	Homeo	Homeo_PICALM
FM_262-CAGGCCAGTGCATGAG	FM_262	RS	NYGC	MG	Adapt	Adapt_AIF1
FM_262-AAGATAGGTACAATAG	FM_262	RS	NYGC	MG	Homeo	Homeo_PICALM
FM_262-CCCGAAGAGGTAGTAT	FM_262	RS	NYGC	MG	exAM	exAM_ERN1
FM_262-GAGCTGCGTACGACAG	FM_262	RS	NYGC	MG	exAM	exAM_ERN1
FM_262-AGAGCCCGTGCTGTCG	FM_262	RS	NYGC	MG	Homeo	Homeo_PICALM
FM_262-CAATACGGTAAGCAAT	FM_262	RS	NYGC	MG	Adapt	Adapt_HSPA1A
FM_262-GATAGAAAGCCAAGGT	FM_262	RS	NYGC	MG	Homeo	Homeo_FRMD4A
FM_262-TTGTTTGTCACGGGCT	FM_262	RS	NYGC	MG	exAM	exAM_ERN1
FM_262-GCTACAATCTGAGGCC	FM_262	RS	NYGC	MG	Homeo	Homeo_PICALM
FM_262-ACCATTTGTCAATCTG	FM_262	RS	NYGC	MG	Homeo	Homeo_PICALM
FM_262-ACACGCGTCAACTCTT	FM_262	RS	NYGC	MG	Homeo	Homeo_PICALM
FM_262-ACACCAATCCCTTCCC	FM_262	RS	NYGC	MG	Homeo	Homeo_FRMD4A
FM_262-TTCTTGACAGCAGTAG	FM_262	RS	NYGC	MG	Adapt	Adapt_HSPA1A
FM_262-TGAGGTTTCTGGTGGC	FM_262	RS	NYGC	MG	Homeo	Homeo_FRMD4A
FM_262-GAATCACGTTGCCGCA	FM_262	RS	NYGC	MG	exAM	exAM_ERN1
FM_262-CGGACACAGCAAGCCA	FM_262	RS	NYGC	MG	exAM	exAM_ERN1
FM_262-CTGAATGGTTTGCCGG	FM_262	RS	NYGC	MG	Homeo	Homeo_PICALM
FM_262-GAGCCTGAGCACTTTG	FM_262	RS	NYGC	MG	Adapt	Adapt_HIST
FM_262-TGCATCCAGTAGGGTC	FM_262	RS	NYGC	MG	exAM	exAM_ERN1
FM_262-CTACCCAGTTCGTGCG	FM_262	RS	NYGC	MG	Adapt	Adapt_AIF1
FM_262-CTCCGATCAGGAAGTC	FM_262	RS	NYGC	MG	exAM	exAM_ERN1
FM_262-ATCGGATAGTCATTGC	FM_262	RS	NYGC	MG	ADAM	ADAM_GPNMB
FM_262-CGTAATGTCCGTGGGT	FM_262	RS	NYGC	MG	Homeo	Homeo_PICALM
FM_262-TCAGTGAAGGTTACAA	FM_262	RS	NYGC	MG	exAM	exAM_ERN1
FM_262-TACACCCAGATGCGAC	FM_262	RS	NYGC	MG	Homeo	Homeo_PICALM
FM_262-GTCGAATGTCATAGTC	FM_262	RS	NYGC	MG	exAM	exAM_ERN1
FM_262-GACGCTGGTGGTCTCG	FM_262	RS	NYGC	MG	Homeo	Homeo_FRMD4A
FM_262-TTGTGGACACACCTTC	FM_262	RS	NYGC	MG	exAM	exAM_ERN1
FM_262-CGGAACCGTGGACCTC	FM_262	RS	NYGC	MG	exAM	exAM_ERN1
FM_262-CGTTGGGCAACTACGT	FM_262	RS	NYGC	MG	exAM	exAM_ERN1
FM_262-AACAAGATCTAGATCG	FM_262	RS	NYGC	MG	Homeo	Homeo_PICALM
FM_262-TACTTGTTCGACGCTG	FM_262	RS	NYGC	MG	Prolif	Prolif_MKI67
FM_262-ATCCGTCTCATGGAGG	FM_262	RS	NYGC	MG	Homeo	Homeo_PICALM
FM_262-GATGATCGTCGCTTAA	FM_262	RS	NYGC	PVM	PVM	PVM_CD163
FM_262-GATCACACAAGGTACG	FM_262	RS	NYGC	MG	exAM	exAM_ERN1
FM_262-GCTTTCGAGCCGCTTG	FM_262	RS	NYGC	MG	Homeo	Homeo_PICALM
FM_262-ACATCGAAGGACATCG	FM_262	RS	NYGC	MG	exAM	exAM_ERN1
FM_262-GACCCTTTCGCTTTAT	FM_262	RS	NYGC	MG	exAM	exAM_ERN1
FM_262-ATCACTTAGCATGCGA	FM_262	RS	NYGC	MG	Homeo	Homeo_PICALM
FM_262-TCATCATCACTCATAG	FM_262	RS	NYGC	MG	Homeo	Homeo_FRMD4A
FM_262-CTTTCAAAGGAGAGGC	FM_262	RS	NYGC	MG	exAM	exAM_ERN1
FM_262-AAACGAATCTGCATAG	FM_262	RS	NYGC	MG	Homeo	Homeo_PICALM
FM_262-GTTGTAGGTCTACACA	FM_262	RS	NYGC	MG	exAM	exAM_ERN1
FM_262-CACCAAAAGCGTACAG	FM_262	RS	NYGC	MG	Homeo	Homeo_PICALM
FM_262-CCTTCAGTCCTCACTG	FM_262	RS	NYGC	PVM	PVM	PVM_CD163
FM_262-AAGCGAGCACAAGCAG	FM_262	RS	NYGC	PVM	PVM	PVM_CD163
FM_262-CCGATGGCACCTGATA	FM_262	RS	NYGC	MG	Homeo	Homeo_PICALM
FM_262-TGTTCCGTCCACACAA	FM_262	RS	NYGC	MG	Homeo	Homeo_PICALM
FM_262-GTCAAACCAAAGCGTG	FM_262	RS	NYGC	MG	ADAM	ADAM_GPNMB
FM_262-TGATTCTGTTCAGCGC	FM_262	RS	NYGC	MG	Homeo	Homeo_PICALM
FM_262-CCCGGAATCAGGAAGC	FM_262	RS	NYGC	MG	Adapt	Adapt_AIF1
FM_262-GCGGATCAGTGCGACA	FM_262	RS	NYGC	MG	Homeo	Homeo_PICALM
FM_262-CATACTTAGAATTGCA	FM_262	RS	NYGC	MG	Homeo	Homeo_PICALM
FM_262-AACGTCAGTTGACGGA	FM_262	RS	NYGC	MG	exAM	exAM_ERN1
FM_262-TGACGCGGTTCCGCTT	FM_262	RS	NYGC	MG	Homeo	Homeo_FRMD4A
FM_262-AGGTTACCAGCTCGGT	FM_262	RS	NYGC	MG	exAM	exAM_ERN1
FM_262-CTAGGTATCTACTGAG	FM_262	RS	NYGC	MG	Homeo	Homeo_PICALM
FM_262-GAGAAATAGTAGCATA	FM_262	RS	NYGC	MG	Homeo	Homeo_PICALM
FM_262-GTGACGCTCATGTCTT	FM_262	RS	NYGC	MG	Homeo	Homeo_PICALM
FM_262-CCACACTAGGATACCG	FM_262	RS	NYGC	MG	exAM	exAM_ERN1
FM_262-TGGGCGTAGTAGGTTA	FM_262	RS	NYGC	MG	exAM	exAM_ERN1
FM_262-TTGGTTTTCGCCTAGG	FM_262	RS	NYGC	MG	Homeo	Homeo_PICALM
FM_262-TGTCCCATCTTGAGCA	FM_262	RS	NYGC	PVM	PVM	PVM_CD163
FM_262-CTCACTGCAGAGTGTG	FM_262	RS	NYGC	MG	Adapt	Adapt_TMEM163
FM_262-AGTAGCTGTATACGGG	FM_262	RS	NYGC	MG	Homeo	Homeo_PICALM
FM_262-TCCTGCATCGAAGAAT	FM_262	RS	NYGC	MG	exAM	exAM_ERN1
FM_262-GAACACTCAGTGTGGA	FM_262	RS	NYGC	MG	Homeo	Homeo_PICALM
FM_262-GAAGGGTGTAATGCGG	FM_262	RS	NYGC	MG	Homeo	Homeo_PICALM
FM_262-TGCGGCAGTACGCTAT	FM_262	RS	NYGC	PVM	PVM	PVM_CD163
FM_262-TGAGGGACAAACGAGC	FM_262	RS	NYGC	PVM	PVM	PVM_CD163
FM_262-ATCACTTCATCGGCCA	FM_262	RS	NYGC	MG	exAM	exAM_ERN1
FM_262-GAATCGTCATAATGAG	FM_262	RS	NYGC	MG	Homeo	Homeo_PICALM
FM_262-CGAGTGCAGAATCGCG	FM_262	RS	NYGC	MG	Homeo	Homeo_PICALM
FM_262-GTGGCGTCACAATCTG	FM_262	RS	NYGC	MG	ADAM	ADAM_GPNMB
FM_262-AGCGTCGCACTTCTCG	FM_262	RS	NYGC	MG	ADAM	ADAM_GPNMB
FM_262-GAATAGACACGCTGTG	FM_262	RS	NYGC	MG	exAM	exAM_ERN1
FM_262-AGGGTTTGTAAGGAGA	FM_262	RS	NYGC	MG	exAM	exAM_ERN1
FM_262-ACGGTTAGTGAGAGGG	FM_262	RS	NYGC	MG	exAM	exAM_ERN1
FM_262-AGATGAAGTCACGACC	FM_262	RS	NYGC	MG	Homeo	Homeo_PICALM
FM_262-AAAGAACGTAATGTGA	FM_262	RS	NYGC	MG	Homeo	Homeo_PICALM
FM_262-TACGTCCGTTGGGAAC	FM_262	RS	NYGC	MG	exAM	exAM_ERN1
FM_262-TTTCACAAGCACCAGA	FM_262	RS	NYGC	MG	Homeo	Homeo_PICALM
FM_262-GCTGAATAGGCATTTC	FM_262	RS	NYGC	PVM	PVM	PVM_CD163
FM_262-AGACACTCAAGCCTGC	FM_262	RS	NYGC	MG	exAM	exAM_ERN1
FM_262-CTATCTACAGCGACCT	FM_262	RS	NYGC	MG	exAM	exAM_ERN1
FM_262-AGACAAACAGCTCGGT	FM_262	RS	NYGC	MG	Homeo	Homeo_PICALM
FM_262-TCACATTTCGTCGATA	FM_262	RS	NYGC	MG	Homeo	Homeo_PICALM
FM_262-ATAGACCTCTAAGAAG	FM_262	RS	NYGC	MG	Adapt	Adapt_HSPA1A
FM_262-GGGTATTCAATCAGCT	FM_262	RS	NYGC	MG	Homeo	Homeo_PICALM
FM_262-TAGACTGGTGTGTGTT	FM_262	RS	NYGC	MG	Homeo	Homeo_PICALM
FM_262-CACTTCGAGTTGGGAC	FM_262	RS	NYGC	MG	exAM	exAM_ERN1
FM_262-CATACAGTCGCCTTGT	FM_262	RS	NYGC	MG	exAM	exAM_ERN1
FM_262-ATCCCTGAGGCCGCTT	FM_262	RS	NYGC	MG	Adapt	Adapt_IFI44L
FM_262-GCAGGCTGTAGACGGT	FM_262	RS	NYGC	MG	Homeo	Homeo_PICALM
FM_262-TCATGAGGTCTTGAGT	FM_262	RS	NYGC	MG	exAM	exAM_ERN1
FM_262-GTCGTTCTCCTAGCTC	FM_262	RS	NYGC	MG	exAM	exAM_ERN1
FM_262-TAGTGCAGTGGCAGAT	FM_262	RS	NYGC	MG	exAM	exAM_ERN1
FM_262-ATGGAGGAGTCGAATA	FM_262	RS	NYGC	MG	ADAM	ADAM_GPNMB
FM_262-TTGAACGCATATGGCT	FM_262	RS	NYGC	MG	Homeo	Homeo_PICALM
FM_262-GTTCGCTTCCCAAGTA	FM_262	RS	NYGC	MG	Homeo	Homeo_FRMD4A
FM_262-TAACTTCGTCGCATGC	FM_262	RS	NYGC	MG	Adapt	Adapt_TMEM163
FM_262-GTCGTTCCATGGTGGA	FM_262	RS	NYGC	PVM	PVM	PVM_CD163
FM_262-TGTGAGTTCGCTATTT	FM_262	RS	NYGC	MG	exAM	exAM_ERN1
FM_262-TGAGGAGAGCGTACAG	FM_262	RS	NYGC	MG	Homeo	Homeo_PICALM
FM_262-ACCAAACGTAGTTAGA	FM_262	RS	NYGC	MG	Adapt	Adapt_IFI44L
FM_262-CCTCAGTTCCGGACTG	FM_262	RS	NYGC	MG	ADAM	ADAM_GPNMB
FM_262-AAACGAACAGAGAAAG	FM_262	RS	NYGC	MG	Homeo	Homeo_PICALM
FM_262-CCTTTGGGTCAGACGA	FM_262	RS	NYGC	PVM	PVM	PVM_CD163
FM_262-TCAGCAAGTAGTCTTG	FM_262	RS	NYGC	MG	Homeo	Homeo_PICALM
FM_262-TGGAGGAGTTGCTAGT	FM_262	RS	NYGC	MG	Adapt	Adapt_AIF1
FM_262-GTCATGAGTGCATGAG	FM_262	RS	NYGC	MG	Homeo	Homeo_PICALM
FM_262-CTTGAGAGTCGAGATG	FM_262	RS	NYGC	MG	ADAM	ADAM_GPNMB
FM_262-CCACAAAGTGTTGAGG	FM_262	RS	NYGC	MG	Homeo	Homeo_FRMD4A
FM_262-GGTTCTCAGCACGGAT	FM_262	RS	NYGC	MG	exAM	exAM_ERN1
FM_262-TCTTTGATCAGTGTGT	FM_262	RS	NYGC	MG	Homeo	Homeo_FRMD4A
FM_262-AAGCGAGAGGTGCAGT	FM_262	RS	NYGC	PVM	PVM	PVM_CD163
FM_262-TGCGACGGTCATTGCA	FM_262	RS	NYGC	MG	Homeo	Homeo_PICALM
FM_262-CAACCAATCAAAGAAC	FM_262	RS	NYGC	MG	exAM	exAM_ERN1
FM_262-TCTTGCGAGATGCGAC	FM_262	RS	NYGC	MG	Homeo	Homeo_PICALM
FM_262-CTGAGCGCAGCTGTAT	FM_262	RS	NYGC	MG	exAM	exAM_ERN1
FM_262-AGATAGATCCGAAGGA	FM_262	RS	NYGC	MG	Adapt	Adapt_IFI44L
FM_262-CTACTATAGACTTCGT	FM_262	RS	NYGC	MG	exAM	exAM_ERN1
FM_262-CAGCCAGTCGCTCATC	FM_262	RS	NYGC	MG	Adapt	Adapt_AIF1
FM_262-AGGTCATTCTTCTAAC	FM_262	RS	NYGC	MG	Adapt	Adapt_IFI44L
FM_262-CGTCCATTCCATCACC	FM_262	RS	NYGC	MG	exAM	exAM_ERN1
FM_262-GAGACCCCATGCAGGA	FM_262	RS	NYGC	MG	Homeo	Homeo_PICALM
FM_262-TGAACGTAGAAGCTGC	FM_262	RS	NYGC	MG	exAM	exAM_ERN1
FM_262-TCCGAAACAGGTATGG	FM_262	RS	NYGC	MG	Homeo	Homeo_PICALM
FM_262-CCACGTTGTCTAGATC	FM_262	RS	NYGC	MG	exAM	exAM_ERN1
FM_262-CCTCCTCAGTGCACAG	FM_262	RS	NYGC	PVM	PVM	PVM_CD163
FM_262-AATAGAGGTTGGCCTG	FM_262	RS	NYGC	MG	Homeo	Homeo_PICALM
FM_262-GACCGTGAGCATCAAA	FM_262	RS	NYGC	MG	Adapt	Adapt_AIF1
FM_262-GTAATCGGTAGTCACT	FM_262	RS	NYGC	MG	Homeo	Homeo_FRMD4A
FM_262-GGAGATGAGCCGAATG	FM_262	RS	NYGC	MG	Homeo	Homeo_PICALM
FM_262-CTGTCGTAGCCGTTAT	FM_262	RS	NYGC	PVM	PVM	PVM_CD163
FM_262-ATCGCCTGTAGAGTTA	FM_262	RS	NYGC	MG	exAM	exAM_ERN1
FM_262-GAGTTACCAACCCGCA	FM_262	RS	NYGC	PVM	PVM	PVM_CD163
FM_262-CACGTTCCACAAGCTT	FM_262	RS	NYGC	MG	Homeo	Homeo_PICALM
FM_262-AATAGAGAGTAAGGGA	FM_262	RS	NYGC	PVM	PVM	PVM_CD163
FM_262-AGTAGCTCACACGGTC	FM_262	RS	NYGC	MG	Adapt	Adapt_AIF1
FM_262-TGTTGGACACCGGCTA	FM_262	RS	NYGC	MG	exAM	exAM_ERN1
FM_262-GTGCGTGGTGAGGAAA	FM_262	RS	NYGC	PVM	PVM	PVM_CD163
FM_262-AATCGTGTCGGAGCAA	FM_262	RS	NYGC	PVM	PVM	PVM_CD163
FM_262-CTCATGCGTGGTAACG	FM_262	RS	NYGC	MG	exAM	exAM_ERN1
FM_262-AAGTTCGCATGGGTTT	FM_262	RS	NYGC	MG	Adapt	Adapt_HSPA1A
FM_262-TGTTCCGAGACTTAAG	FM_262	RS	NYGC	MG	Homeo	Homeo_PICALM
FM_262-GATCACACAGAAGCGT	FM_262	RS	NYGC	MG	Homeo	Homeo_PICALM
FM_262-ACATTTCCAGAGCTAG	FM_262	RS	NYGC	MG	Adapt	Adapt_AIF1
FM_262-GTCAAGTGTGTCATTG	FM_262	RS	NYGC	MG	Adapt	Adapt_AIF1
FM_262-CGAAGGATCAGCGCGT	FM_262	RS	NYGC	MG	exAM	exAM_ERN1
FM_262-AACCTGAGTACTGGGA	FM_262	RS	NYGC	MG	Homeo	Homeo_FRMD4A
FM_262-GTCCACTTCCTCTCGA	FM_262	RS	NYGC	MG	exAM	exAM_ERN1
FM_262-GGCAGTCGTAGAGACC	FM_262	RS	NYGC	MG	Homeo	Homeo_FRMD4A
FM_262-ACGGTCGTCGAACGCC	FM_262	RS	NYGC	MG	exAM	exAM_ERN1
FM_262-CCTCTAGAGTTCCGGC	FM_262	RS	NYGC	MG	exAM	exAM_ERN1
FM_262-CGGACACTCGGAATTC	FM_262	RS	NYGC	MG	Homeo	Homeo_PICALM
FM_262-TACCTCGAGAAACCAT	FM_262	RS	NYGC	MG	Adapt	Adapt_AIF1
FM_262-GTCTAGAGTAGCCCTG	FM_262	RS	NYGC	MG	Homeo	Homeo_PICALM
FM_262-TGATCAGGTCACCTTC	FM_262	RS	NYGC	MG	exAM	exAM_ERN1
FM_262-CATTCATTCATGAGGG	FM_262	RS	NYGC	MG	Homeo	Homeo_PICALM
FM_262-CTCCATGGTGGCTAGA	FM_262	RS	NYGC	MG	Homeo	Homeo_PICALM
FM_262-TCAGTTTGTCATCCGG	FM_262	RS	NYGC	PVM	PVM	PVM_CD163
FM_262-CAGCCAGGTCATCCCT	FM_262	RS	NYGC	MG	exAM	exAM_ERN1
FM_262-CACAGGCGTACGACAG	FM_262	RS	NYGC	MG	Homeo	Homeo_PICALM
FM_262-ATTCATCCAAACTAAG	FM_262	RS	NYGC	MG	Homeo	Homeo_PICALM
FM_262-CTAGACACATGGCCAC	FM_262	RS	NYGC	MG	Adapt	Adapt_AIF1
FM_262-TCGATTTAGCCACCGT	FM_262	RS	NYGC	MG	Homeo	Homeo_PICALM
FM_262-CGAGAAGGTATGAGAT	FM_262	RS	NYGC	MG	exAM	exAM_ERN1
FM_262-TTGACCCGTGACCGAA	FM_262	RS	NYGC	MG	Homeo	Homeo_PICALM
FM_262-AATGAAGAGCGGTAAC	FM_262	RS	NYGC	MG	Homeo	Homeo_PICALM
FM_262-CTGGACGCACTGGCGT	FM_262	RS	NYGC	MG	Homeo	Homeo_FRMD4A
FM_262-TGGAGGATCAAGTGGG	FM_262	RS	NYGC	MG	exAM	exAM_ERN1
FM_262-CATGCCTTCTGGACTA	FM_262	RS	NYGC	MG	exAM	exAM_ERN1
FM_262-AATGACCAGAGGTCAC	FM_262	RS	NYGC	MG	Homeo	Homeo_PICALM
FM_262-CGGGACTGTCGGTGAA	FM_262	RS	NYGC	MG	Adapt	Adapt_AIF1
FM_262-CATTCCGGTCCCGTGA	FM_262	RS	NYGC	MG	Homeo	Homeo_PICALM
FM_262-ATTGGGTGTGCCCGTA	FM_262	RS	NYGC	MG	exAM	exAM_ERN1
FM_262-ATGCGATAGGTTCATC	FM_262	RS	NYGC	MG	exAM	exAM_ERN1
FM_262-TTTGACTTCAAGTGGG	FM_262	RS	NYGC	MG	exAM	exAM_ERN1
FM_262-CTCAGTCCACTGTCGG	FM_262	RS	NYGC	MG	Homeo	Homeo_PICALM
FM_262-CTGTACCTCTACTATC	FM_262	RS	NYGC	MG	Homeo	Homeo_PICALM
FM_262-CTACAGAAGGCCTGCT	FM_262	RS	NYGC	MG	Homeo	Homeo_PICALM
FM_262-GATTCGAAGTGGTTCT	FM_262	RS	NYGC	MG	ADAM	ADAM_GPNMB
FM_262-CATTCATGTCGTATGT	FM_262	RS	NYGC	MG	Homeo	Homeo_PICALM
FM_262-CGAGAAGCAGGCTACC	FM_262	RS	NYGC	PVM	PVM	PVM_CD163
FM_262-GTGTGGCAGTGGATAT	FM_262	RS	NYGC	PVM	PVM	PVM_CD163
FM_262-TGTTGGAGTAGTACGG	FM_262	RS	NYGC	MG	Homeo	Homeo_PICALM
FM_262-AGACACTCATAGATGA	FM_262	RS	NYGC	MG	Adapt	Adapt_HIST
FM_262-TGAGTCAGTACAATAG	FM_262	RS	NYGC	MG	Homeo	Homeo_PICALM
FM_262-GCTACAATCTAGTGAC	FM_262	RS	NYGC	MG	Homeo	Homeo_PICALM
FM_262-CTCAGAATCATTACTC	FM_262	RS	NYGC	MG	Homeo	Homeo_PICALM
FM_262-GTAACCACATACCATG	FM_262	RS	NYGC	PVM	PVM	PVM_CD163
FM_262-GTGGGAAAGACAGCTG	FM_262	RS	NYGC	MG	Adapt	Adapt_HIST
FM_262-TTCTTCCGTCCATACA	FM_262	RS	NYGC	MG	Adapt	Adapt_CCL3
FM_262-CTGCCATTCCACACCT	FM_262	RS	NYGC	MG	Homeo	Homeo_PICALM
FM_262-CTCAGTCTCGAGCCAC	FM_262	RS	NYGC	MG	ADAM	ADAM_GPNMB
FM_262-TTGCGTCGTCTCTCCA	FM_262	RS	NYGC	MG	exAM	exAM_ERN1
FM_262-CATGCAAAGAAATTCG	FM_262	RS	NYGC	MG	exAM	exAM_ERN1
FM_262-GAAGCGAAGCCTCCAG	FM_262	RS	NYGC	MG	exAM	exAM_ERN1
FM_262-GGTAGAGAGCGTATAA	FM_262	RS	NYGC	MG	Homeo	Homeo_PICALM
FM_262-TTCGCTGGTTGATGTC	FM_262	RS	NYGC	MG	Homeo	Homeo_PICALM
FM_262-TCTAACTTCAAGAGTA	FM_262	RS	NYGC	MG	Homeo	Homeo_PICALM
FM_262-CGAGGCTCAATTTCCT	FM_262	RS	NYGC	MG	Homeo	Homeo_PICALM
FM_262-TACCGGGGTCGTGATT	FM_262	RS	NYGC	MG	Homeo	Homeo_PICALM
FM_262-CGGTCAGCAACAAAGT	FM_262	RS	NYGC	MG	Homeo	Homeo_PICALM
FM_262-TGACTCCGTCCGAAAG	FM_262	RS	NYGC	MG	exAM	exAM_ERN1
FM_262-TTCCTAATCGATTGGT	FM_262	RS	NYGC	MG	exAM	exAM_ERN1
FM_262-TCGGTCTGTCAAAGCG	FM_262	RS	NYGC	MG	Adapt	Adapt_CCL3
FM_262-ACTGTCCAGTGTTGTC	FM_262	RS	NYGC	MG	Homeo	Homeo_PICALM
FM_262-GTGCTTCTCGCTTACC	FM_262	RS	NYGC	MG	exAM	exAM_ERN1
FM_262-AGAACAACAGCGACCT	FM_262	RS	NYGC	MG	exAM	exAM_ERN1
FM_262-GATTTCTGTACTGCGC	FM_262	RS	NYGC	MG	exAM	exAM_ERN1
FM_262-GATGTTGGTTGTATGC	FM_262	RS	NYGC	MG	Adapt	Adapt_HIST
FM_262-GTTGTCCCACGCGGTT	FM_262	RS	NYGC	MG	Homeo	Homeo_PICALM
FM_262-GCGTGCAAGCGTTCCG	FM_262	RS	NYGC	MG	Homeo	Homeo_PICALM
FM_262-ATCGGATGTATTGAGA	FM_262	RS	NYGC	MG	Homeo	Homeo_FRMD4A
FM_262-ATCACGAGTGCCTATA	FM_262	RS	NYGC	MG	Adapt	Adapt_HIST
FM_262-GACTCTCGTTGGGAAC	FM_262	RS	NYGC	MG	exAM	exAM_ERN1
FM_262-GTGCTGGAGAATCGCG	FM_262	RS	NYGC	PVM	PVM	PVM_CD163
FM_262-TCGCAGGAGATAGTGT	FM_262	RS	NYGC	MG	exAM	exAM_ERN1
FM_262-TCGTGGGAGGTAACTA	FM_262	RS	NYGC	MG	exAM	exAM_ERN1
FM_262-TATCCTACACATTCGA	FM_262	RS	NYGC	MG	Adapt	Adapt_HIST
FM_262-CAAAGAAAGTCATAGA	FM_262	RS	NYGC	MG	Adapt	Adapt_TMEM163
FM_262-GTTCATTAGTAGCTCT	FM_262	RS	NYGC	MG	exAM	exAM_ERN1
FM_262-GTTCTATTCTAAACGC	FM_262	RS	NYGC	MG	exAM	exAM_ERN1
FM_262-TTACTGTTCTTAGCAG	FM_262	RS	NYGC	PVM	PVM	PVM_CD163
FM_262-GCGGATCGTCCACTTC	FM_262	RS	NYGC	MG	Homeo	Homeo_PICALM
FM_262-CACCGTTAGAGCAACC	FM_262	RS	NYGC	MG	Homeo	Homeo_PICALM
FM_262-TGCAGGCGTGTCACAT	FM_262	RS	NYGC	MG	exAM	exAM_ERN1
FM_262-TATTTCGGTGTATTCG	FM_262	RS	NYGC	PVM	PVM	PVM_CD163
FM_262-TAAGCGTCAAAGACGC	FM_262	RS	NYGC	PVM	PVM	PVM_CD163
FM_262-CTTCAATCACTGTCCT	FM_262	RS	NYGC	MG	Homeo	Homeo_PICALM
FM_262-GCCCGAATCCAGCTCT	FM_262	RS	NYGC	MG	exAM	exAM_ERN1
FM_262-GGCACGTTCCGGACTG	FM_262	RS	NYGC	PVM	PVM	PVM_CD163
FM_262-AAAGGATAGGATCACG	FM_262	RS	NYGC	MG	Homeo	Homeo_PICALM
FM_262-ATCAGGTGTGCCTTTC	FM_262	RS	NYGC	MG	exAM	exAM_ERN1
FM_262-GATGACTCAGCCGGTT	FM_262	RS	NYGC	MG	Homeo	Homeo_FRMD4A
FM_262-ACTTTGTCAGTTGTCA	FM_262	RS	NYGC	MG	Homeo	Homeo_PICALM
FM_262-TCATCCGGTTGCCTAA	FM_262	RS	NYGC	MG	exAM	exAM_ERN1
FM_262-CGAGGAAGTATCGTTG	FM_262	RS	NYGC	MG	Homeo	Homeo_PICALM
FM_262-TTGGATGGTACGAAAT	FM_262	RS	NYGC	PVM	PVM	PVM_CD163
FM_262-GATCACAGTAGACAGC	FM_262	RS	NYGC	MG	Homeo	Homeo_FRMD4A
FM_262-CTCCTCCTCGTAGCCG	FM_262	RS	NYGC	MG	exAM	exAM_ERN1
FM_262-GACCCTTTCTGCCCTA	FM_262	RS	NYGC	MG	exAM	exAM_ERN1
FM_262-CATTCATCAGCAGACA	FM_262	RS	NYGC	MG	exAM	exAM_ERN1
FM_262-TTTCAGTGTGTCCCTT	FM_262	RS	NYGC	PVM	PVM	PVM_CD163
FM_262-AAGTACCAGGCGAAGG	FM_262	RS	NYGC	MG	exAM	exAM_ERN1
FM_262-CTACTATAGTCATTGC	FM_262	RS	NYGC	MG	Homeo	Homeo_PICALM
FM_262-CCACACTAGGTCACTT	FM_262	RS	NYGC	MG	Homeo	Homeo_PICALM
FM_262-CGAAGTTGTCAATCTG	FM_262	RS	NYGC	MG	Adapt	Adapt_AIF1
FM_262-CATACCCAGCCATCCG	FM_262	RS	NYGC	MG	Adapt	Adapt_AIF1
FM_262-TTGGTTTAGGCACCAA	FM_262	RS	NYGC	MG	Homeo	Homeo_PICALM
FM_262-GGAGGTAAGCTGTGCC	FM_262	RS	NYGC	MG	exAM	exAM_ERN1
FM_262-CAGATTGGTTGCTTGA	FM_262	RS	NYGC	MG	Homeo	Homeo_PICALM
FM_262-CTGCCATGTCACTTAG	FM_262	RS	NYGC	MG	exAM	exAM_ERN1
FM_262-TCGCTTGTCAAGGACG	FM_262	RS	NYGC	MG	Homeo	Homeo_PICALM
FM_262-ACTCTCGTCATTCGTT	FM_262	RS	NYGC	MG	Homeo	Homeo_PICALM
FM_262-TGGTAGTCAACCACAT	FM_262	RS	NYGC	PVM	PVM	PVM_CD163
FM_262-TATCGCCGTTCTTGCC	FM_262	RS	NYGC	MG	exAM	exAM_ERN1
FM_262-ATGACCACAAGAATGT	FM_262	RS	NYGC	MG	Adapt	Adapt_AIF1
FM_262-TATTCCAGTGTTGACT	FM_262	RS	NYGC	PVM	PVM	PVM_CD163
FM_262-AGTTCCCGTGCTTCAA	FM_262	RS	NYGC	MG	Homeo	Homeo_PICALM
FM_262-CACCAAAAGCGTGAGT	FM_262	RS	NYGC	MG	Homeo	Homeo_PICALM
FM_262-GGGACAATCTCCTGCA	FM_262	RS	NYGC	MG	Homeo	Homeo_PICALM
FM_262-GTAGAGGTCGAGAACG	FM_262	RS	NYGC	MG	ADAM	ADAM_GPNMB
FM_262-TCACAAGAGGCTTAGG	FM_262	RS	NYGC	MG	Homeo	Homeo_PICALM
FM_262-AAACCCAAGGTGATCG	FM_262	RS	NYGC	MG	Homeo	Homeo_PICALM
FM_262-GACCCTTAGCCAGACA	FM_262	RS	NYGC	MG	Homeo	Homeo_FRMD4A
FM_262-AGTCTCCCAGACCGCT	FM_262	RS	NYGC	MG	Homeo	Homeo_FRMD4A
FM_262-GTTGTGATCCACACCT	FM_262	RS	NYGC	MG	Homeo	Homeo_PICALM
FM_262-CTTCGGTCAGCGTAGA	FM_262	RS	NYGC	MG	exAM	exAM_ERN1
FM_262-TTGGTTTGTATAGCTC	FM_262	RS	NYGC	MG	Homeo	Homeo_PICALM
FM_262-GAATCGTAGCTGGTGA	FM_262	RS	NYGC	MG	Homeo	Homeo_PICALM
FM_262-TCCACCAAGTGCACAG	FM_262	RS	NYGC	MG	exAM	exAM_ERN1
FM_262-CCTCTCCTCTCGTCGT	FM_262	RS	NYGC	MG	Adapt	Adapt_AIF1
FM_262-GACGCTGTCGCAGATT	FM_262	RS	NYGC	MG	Homeo	Homeo_PICALM
FM_262-TCATTTGGTAGGAAAG	FM_262	RS	NYGC	MG	Homeo	Homeo_PICALM
FM_262-GGTAATCGTCTACAAC	FM_262	RS	NYGC	MG	ADAM	ADAM_GPNMB
FM_262-TGAGGGAAGCGAGAAA	FM_262	RS	NYGC	PVM	PVM	PVM_CD163
FM_262-CGCGTGACAGGAATCG	FM_262	RS	NYGC	MG	Homeo	Homeo_PICALM
FM_262-GACCCTTAGGGTCACA	FM_262	RS	NYGC	MG	Homeo	Homeo_PICALM
FM_262-GACTCAACACTGGCCA	FM_262	RS	NYGC	MG	Homeo	Homeo_FRMD4A
FM_262-TGAGCATCAGTCCCGA	FM_262	RS	NYGC	MG	ADAM	ADAM_GPNMB
FM_262-GCTCAAATCTAAGCCA	FM_262	RS	NYGC	MG	exAM	exAM_ERN1
FM_262-AACCTTTGTGGAATGC	FM_262	RS	NYGC	MG	ADAM	ADAM_GPNMB
FM_262-GGATGTTTCATGAGTC	FM_262	RS	NYGC	PVM	PVM	PVM_CD163
FM_262-TGGCGTGAGCGCTGAA	FM_262	RS	NYGC	PVM	PVM	PVM_CD163
FM_262-AGCCAATAGCAGTAAT	FM_262	RS	NYGC	MG	exAM	exAM_ERN1
FM_262-ACTACGACAACTGAAA	FM_262	RS	NYGC	MG	Homeo	Homeo_PICALM
FM_262-GGCTTGGAGCCGCTTG	FM_262	RS	NYGC	MG	exAM	exAM_ERN1
FM_262-TACGGTACAGGATGAC	FM_262	RS	NYGC	MG	exAM	exAM_ERN1
FM_262-TAGCACACAGAACTCT	FM_262	RS	NYGC	MG	Adapt	Adapt_AIF1
FM_262-GTGGTTAAGCACTGGA	FM_262	RS	NYGC	MG	exAM	exAM_ERN1
FM_262-CTCAGGGCAGTCGCTG	FM_262	RS	NYGC	PVM	PVM	PVM_CD163
FM_262-TGGGTTACAAAGGCAC	FM_262	RS	NYGC	MG	Homeo	Homeo_PICALM
FM_262-TTAGGCAAGGACGCTA	FM_262	RS	NYGC	MG	exAM	exAM_ERN1
FM_262-CGTGCTTTCAAGAGGC	FM_262	RS	NYGC	MG	Homeo	Homeo_FRMD4A
FM_262-ACTCCCAAGCGTGCTC	FM_262	RS	NYGC	MG	exAM	exAM_ERN1
FM_262-ATGAGGGTCGCCTATC	FM_262	RS	NYGC	MG	Adapt	Adapt_IFI44L
FM_262-CATCCGTTCCGTGTAA	FM_262	RS	NYGC	PVM	PVM	PVM_CD163
FM_262-TCTATACTCGGACCAC	FM_262	RS	NYGC	MG	Homeo	Homeo_PICALM
FM_262-CTTTCGGGTTCGCGTG	FM_262	RS	NYGC	MG	Adapt	Adapt_AIF1
FM_262-GTGTGGCTCATTCCTA	FM_262	RS	NYGC	MG	Homeo	Homeo_PICALM
FM_262-ACGGGTCAGTTAACAG	FM_262	RS	NYGC	MG	Homeo	Homeo_PICALM
FM_262-AGAACCTCAGGAATCG	FM_262	RS	NYGC	MG	Homeo	Homeo_PICALM
FM_262-CCTCAGTTCAAGGACG	FM_262	RS	NYGC	MG	Adapt	Adapt_AIF1
FM_262-GCCCAGATCTGGGCGT	FM_262	RS	NYGC	MG	Homeo	Homeo_FRMD4A
FM_262-TTTAGTCGTCCACACG	FM_262	RS	NYGC	MG	exAM	exAM_ERN1
FM_262-CAACAACGTCCAGTTA	FM_262	RS	NYGC	MG	exAM	exAM_ERN1
FM_262-GAGTGTTGTATGCGGA	FM_262	RS	NYGC	MG	Homeo	Homeo_PICALM
FM_262-CAAGAGGGTATCCCTC	FM_262	RS	NYGC	MG	Adapt	Adapt_IFI44L
FM_262-AAAGGGCTCGCCTTTG	FM_262	RS	NYGC	MG	exAM	exAM_ERN1
FM_262-AGAGCAGCAAATTAGG	FM_262	RS	NYGC	MG	Homeo	Homeo_PICALM
FM_262-CGAGTGCGTTTCGCTC	FM_262	RS	NYGC	MG	Adapt	Adapt_AIF1
FM_262-CTCTCAGAGCCGATAG	FM_262	RS	NYGC	MG	exAM	exAM_ERN1
FM_262-TCGTGGGAGGGTCACA	FM_262	RS	NYGC	MG	Homeo	Homeo_PICALM
FM_262-GAAGCGACATGATAGA	FM_262	RS	NYGC	MG	Adapt	Adapt_IFI44L
FM_262-AGGCATTGTCCAGCAC	FM_262	RS	NYGC	MG	Homeo	Homeo_PICALM
FM_262-GATTCGACAGTGCCTG	FM_262	RS	NYGC	MG	exAM	exAM_ERN1
FM_262-AAACCCATCGATGCTA	FM_262	RS	NYGC	MG	Homeo	Homeo_FRMD4A
FM_262-TCTTTGAGTTATGTCG	FM_262	RS	NYGC	MG	Homeo	Homeo_PICALM
FM_262-CTTACCGAGACATAGT	FM_262	RS	NYGC	MG	Homeo	Homeo_FRMD4A
FM_262-AAGCATCAGTCGTCTA	FM_262	RS	NYGC	MG	Homeo	Homeo_PICALM
FM_262-GGGTCACAGGATATGT	FM_262	RS	NYGC	MG	ADAM	ADAM_GPNMB
FM_262-ATCGTGAGTGCGGTAA	FM_262	RS	NYGC	MG	Homeo	Homeo_PICALM
FM_262-AATAGAGGTTGTGGCC	FM_262	RS	NYGC	MG	Homeo	Homeo_PICALM
FM_262-GGAAGTGCAAGATTGA	FM_262	RS	NYGC	MG	Homeo	Homeo_PICALM
FM_262-AGTCAACAGATGGCAC	FM_262	RS	NYGC	MG	exAM	exAM_ERN1
FM_262-TCATTACAGGAAACGA	FM_262	RS	NYGC	MG	Homeo	Homeo_PICALM
FM_262-TAGGTTGAGAGGGCGA	FM_262	RS	NYGC	PVM	PVM	PVM_CD163
FM_262-GTTTGGAGTATCATGC	FM_262	RS	NYGC	MG	Homeo	Homeo_PICALM
FM_262-AGACTCATCTCATAGG	FM_262	RS	NYGC	MG	exAM	exAM_ERN1
FM_262-GATAGAAAGTGACCTT	FM_262	RS	NYGC	MG	Homeo	Homeo_PICALM
FM_262-TAGGGTTAGCCATCCG	FM_262	RS	NYGC	MG	Prolif	Prolif_MKI67
FM_262-CATTGAGGTGTGAGCA	FM_262	RS	NYGC	MG	Adapt	Adapt_AIF1
FM_262-GTGTTAGGTTCAAGTC	FM_262	RS	NYGC	MG	exAM	exAM_ERN1
FM_262-AAGGTAATCGTAGGAG	FM_262	RS	NYGC	MG	Adapt	Adapt_AIF1
FM_262-CCTTTGGGTTATCCAG	FM_262	RS	NYGC	MG	Homeo	Homeo_PICALM
FM_262-GATCCCTGTCTACGAT	FM_262	RS	NYGC	MG	exAM	exAM_ERN1
FM_262-GAGTCTAAGTCCCTAA	FM_262	RS	NYGC	MG	Homeo	Homeo_PICALM
FM_262-TGGATGTAGACCATGG	FM_262	RS	NYGC	MG	Homeo	Homeo_PICALM
FM_262-GGTAACTCAGAACCGA	FM_262	RS	NYGC	PVM	PVM	PVM_CD163
FM_262-GGATGTTGTCGGAACA	FM_262	RS	NYGC	PVM	PVM	PVM_CD163
FM_262-TAGGTTGCAGCTATTG	FM_262	RS	NYGC	MG	exAM	exAM_ERN1
FM_262-AAGTGAAGTTGCTCAA	FM_262	RS	NYGC	MG	Homeo	Homeo_FRMD4A
FM_262-AGGTAGGCAAGCAATA	FM_262	RS	NYGC	MG	Homeo	Homeo_PICALM
FM_262-GTGCACGCATGGAAGC	FM_262	RS	NYGC	MG	Adapt	Adapt_IFI44L
FM_262-TTGAGTGGTTGCTCGG	FM_262	RS	NYGC	MG	Homeo	Homeo_PICALM
FM_262-GCGTTTCGTCACATTG	FM_262	RS	NYGC	PVM	PVM	PVM_CD163
FM_262-GGGTCTGGTGATACAA	FM_262	RS	NYGC	MG	Homeo	Homeo_PICALM
FM_262-TGCAGGCCAAGTATAG	FM_262	RS	NYGC	MG	Homeo	Homeo_PICALM
FM_262-GTATTTCGTCTAACGT	FM_262	RS	NYGC	MG	Homeo	Homeo_PICALM
FM_262-TCCATGCGTTCAGTAC	FM_262	RS	NYGC	MG	Adapt	Adapt_HIST
FM_262-CGTCCATGTCATCAGT	FM_262	RS	NYGC	MG	ADAM	ADAM_GPNMB
FM_262-ACTGATGTCTTGTTAC	FM_262	RS	NYGC	PVM	PVM	PVM_CD163
FM_262-ATCGATGGTAATGTGA	FM_262	RS	NYGC	MG	exAM	exAM_ERN1
FM_262-TCAATTCCATCGGTTA	FM_262	RS	NYGC	MG	exAM	exAM_ERN1
FM_262-GATTCGACAAAGGCAC	FM_262	RS	NYGC	MG	Adapt	Adapt_HSPA1A
FM_262-CATCAAGTCAGCTTGA	FM_262	RS	NYGC	MG	exAM	exAM_ERN1
FM_262-CTGCCTATCTCATTGT	FM_262	RS	NYGC	MG	exAM	exAM_ERN1
FM_262-GATAGCTTCGTCGACG	FM_262	RS	NYGC	MG	Adapt	Adapt_HSPA1A
FM_262-AAGCCATGTGATTCAC	FM_262	RS	NYGC	MG	exAM	exAM_ERN1
FM_262-TCATTCAGTTTGTTCT	FM_262	RS	NYGC	MG	Homeo	Homeo_FRMD4A
FM_262-TCCTCCCAGAGGGTCT	FM_262	RS	NYGC	MG	Adapt	Adapt_HSPA1A
FM_262-GATTCTTCATGACACT	FM_262	RS	NYGC	MG	Homeo	Homeo_PICALM
FM_262-TACAGGTCAGAATGTA	FM_262	RS	NYGC	MG	Adapt	Adapt_HSPA1A
FM_262-AGGTCATAGTCGCCCA	FM_262	RS	NYGC	MG	Adapt	Adapt_HIST
FM_262-GACACGCTCAAATGAG	FM_262	RS	NYGC	MG	exAM	exAM_ERN1
FM_262-AGATCGTAGAGGGTAA	FM_262	RS	NYGC	PVM	PVM	PVM_CD163
FM_262-CACTGTCGTGACTCTA	FM_262	RS	NYGC	MG	exAM	exAM_ERN1
FM_262-CTGGTCTAGAGCTTTC	FM_262	RS	NYGC	MG	Homeo	Homeo_PICALM
FM_262-GATGTTGCATCGAACT	FM_262	RS	NYGC	PVM	PVM	PVM_CD163
FM_262-ATTCAGGTCGGAAGGT	FM_262	RS	NYGC	MG	Adapt	Adapt_AIF1
FM_262-TTCTCTCCAGCCTTCT	FM_262	RS	NYGC	MG	Homeo	Homeo_PICALM
FM_262-GGAACCCGTACTCAAC	FM_262	RS	NYGC	MG	Homeo	Homeo_PICALM
FM_262-TTGTTGTGTATGGAGC	FM_262	RS	NYGC	MG	ADAM	ADAM_GPNMB
FM_262-CTATAGGGTACAAGCG	FM_262	RS	NYGC	MG	Homeo	Homeo_PICALM
FM_262-AACTTCTAGCGAAACC	FM_262	RS	NYGC	MG	Homeo	Homeo_FRMD4A
FM_262-TCATGGAAGCGTGTCC	FM_262	RS	NYGC	PVM	PVM	PVM_CD163
FM_262-GTCGTTCCACCACTGG	FM_262	RS	NYGC	MG	Adapt	Adapt_HSPA1A
FM_262-ACCGTTCCAGAGCCCT	FM_262	RS	NYGC	MG	Homeo	Homeo_PICALM
FM_262-ATTACTCCATGTACGT	FM_262	RS	NYGC	MG	Homeo	Homeo_PICALM
FM_262-AGCATCACATAGAGGC	FM_262	RS	NYGC	MG	Adapt	Adapt_AIF1
FM_262-CTCCTTTAGGCCCGTT	FM_262	RS	NYGC	MG	Homeo	Homeo_PICALM
FM_262-AATGACCTCCAAGCTA	FM_262	RS	NYGC	MG	Adapt	Adapt_AIF1
FM_262-CAGCACGCAAGCAGGT	FM_262	RS	NYGC	MG	Homeo	Homeo_PICALM
FM_262-CACTTCGGTAGACTGG	FM_262	RS	NYGC	MG	Homeo	Homeo_PICALM
FM_262-AAACGAACAATTGCCA	FM_262	RS	NYGC	MG	Homeo	Homeo_FRMD4A
FM_262-CCTCACATCCCACAGG	FM_262	RS	NYGC	PVM	PVM	PVM_CD163
FM_262-TGATCAGAGGTAGGCT	FM_262	RS	NYGC	MG	exAM	exAM_ERN1
FM_262-GTGAGGACAACCGGAA	FM_262	RS	NYGC	MG	Adapt	Adapt_AIF1
FM_262-GACATCAAGGACAGTC	FM_262	RS	NYGC	MG	exAM	exAM_ERN1
FM_262-GTCAGCGCAGTTAGAA	FM_262	RS	NYGC	MG	exAM	exAM_ERN1
FM_262-TCAGTGAAGTCATACC	FM_262	RS	NYGC	MG	Adapt	Adapt_AIF1
FM_262-CAGCACGGTATGGAGC	FM_262	RS	NYGC	MG	Adapt	Adapt_AIF1
FM_262-GCAGTTATCATGGAGG	FM_262	RS	NYGC	MG	exAM	exAM_ERN1
FM_262-TGAGGGAAGGTCATCT	FM_262	RS	NYGC	MG	Adapt	Adapt_AIF1
FM_262-GTGGCGTGTTTACACG	FM_262	RS	NYGC	MG	Homeo	Homeo_PICALM
FM_262-ATTCACTCAAGAATAC	FM_262	RS	NYGC	MG	Homeo	Homeo_PICALM
FM_262-CACGTTCGTGACTCTA	FM_262	RS	NYGC	PVM	PVM	PVM_CD163
FM_262-AGTCACAAGAATGTTG	FM_262	RS	NYGC	MG	Homeo	Homeo_PICALM
FM_262-GGCTGTGAGCTTAGTC	FM_262	RS	NYGC	MG	exAM	exAM_ERN1
FM_262-TATTTCGTCGTTCGCT	FM_262	RS	NYGC	MG	exAM	exAM_ERN1
FM_262-AGGGTCCAGGTTGGTG	FM_262	RS	NYGC	MG	Homeo	Homeo_PICALM
FM_262-AGGATCTCAAGAGTGC	FM_262	RS	NYGC	MG	exAM	exAM_ERN1
FM_262-CGCAGGTTCTATCGTT	FM_262	RS	NYGC	MG	Adapt	Adapt_AIF1
FM_262-ACATCGATCTTCGCTG	FM_262	RS	NYGC	MG	exAM	exAM_ERN1
FM_262-GATGGAGAGGGAGGCA	FM_262	RS	NYGC	MG	Homeo	Homeo_PICALM
FM_262-GTCAGCGTCACAATGC	FM_262	RS	NYGC	MG	exAM	exAM_ERN1
FM_262-AGTGATCCACGAGGAT	FM_262	RS	NYGC	PVM	PVM	PVM_CD163
FM_262-GCCATGGCAATCTGCA	FM_262	RS	NYGC	MG	Homeo	Homeo_PICALM
FM_262-TGCGGCAGTGCTCGTG	FM_262	RS	NYGC	MG	Prolif	Prolif_MKI67
FM_262-ATTCGTTTCCACACCT	FM_262	RS	NYGC	MG	Adapt	Adapt_AIF1
FM_262-ACTGTGACATGCCGAC	FM_262	RS	NYGC	MG	exAM	exAM_ERN1
FM_262-AACAGGGGTGACAACG	FM_262	RS	NYGC	MG	exAM	exAM_ERN1
FM_262-TGATCAGAGAAGAGCA	FM_262	RS	NYGC	MG	Homeo	Homeo_PICALM
FM_262-ACGTAGTAGAAGCGAA	FM_262	RS	NYGC	MG	exAM	exAM_ERN1
FM_262-TAGGAGGAGCTCCCTT	FM_262	RS	NYGC	MG	exAM	exAM_ERN1
FM_262-AGACAAAGTTACGCCG	FM_262	RS	NYGC	MG	exAM	exAM_ERN1
FM_262-ATCTTCAAGAGGTCAC	FM_262	RS	NYGC	MG	Homeo	Homeo_PICALM
FM_262-AAGAACAGTGTCATCA	FM_262	RS	NYGC	PVM	PVM	PVM_CD163
FM_262-TATTGCTTCATGCAGT	FM_262	RS	NYGC	MG	Adapt	Adapt_AIF1
FM_262-TACGGGCTCGTTCAGA	FM_262	RS	NYGC	MG	Adapt	Adapt_IFI44L
FM_262-GCCATTCCACAGAGCA	FM_262	RS	NYGC	MG	exAM	exAM_ERN1
FM_262-GCCTGTTAGGGCAACT	FM_262	RS	NYGC	MG	Adapt	Adapt_IFI44L
FM_262-GGATGTTCAAGTAGTA	FM_262	RS	NYGC	MG	Homeo	Homeo_PICALM
FM_262-CACTGTCAGACTACGG	FM_262	RS	NYGC	MG	Homeo	Homeo_PICALM
FM_262-TAACACGTCTTGGATG	FM_262	RS	NYGC	MG	exAM	exAM_ERN1
FM_262-ATACTTCTCCGAAGGA	FM_262	RS	NYGC	MG	Homeo	Homeo_PICALM
FM_262-AGGCCACAGTCGTTAC	FM_262	RS	NYGC	MG	exAM	exAM_ERN1
FM_262-AGTCATGAGACGCCCT	FM_262	RS	NYGC	MG	exAM	exAM_ERN1
FM_262-CTGCATCCAAGCGCTC	FM_262	RS	NYGC	MG	Adapt	Adapt_AIF1
FM_262-ATCGTGATCGAACGGA	FM_262	RS	NYGC	MG	Homeo	Homeo_FRMD4A
FM_262-ATAGAGACATATCTGG	FM_262	RS	NYGC	MG	exAM	exAM_ERN1
FM_262-CGATCGGCAGTTAAAG	FM_262	RS	NYGC	MG	exAM	exAM_ERN1
FM_262-TATCGCCGTGAGCTCC	FM_262	RS	NYGC	MG	Homeo	Homeo_PICALM
FM_262-TCTGGCTTCATTCCTA	FM_262	RS	NYGC	MG	Homeo	Homeo_PICALM
FM_262-AAGTGAAGTCGGTAAG	FM_262	RS	NYGC	MG	exAM	exAM_ERN1
FM_262-CGGGCATTCTACTCAT	FM_262	RS	NYGC	MG	Homeo	Homeo_PICALM
FM_262-TTCCACGTCTATACTC	FM_262	RS	NYGC	MG	exAM	exAM_ERN1
FM_262-ACTGTGAAGGCGAACT	FM_262	RS	NYGC	MG	Homeo	Homeo_FRMD4A
FM_262-CTTGATTCAGAACGCA	FM_262	RS	NYGC	MG	exAM	exAM_ERN1
FM_262-ACACTGACATACGCAT	FM_262	RS	NYGC	MG	Homeo	Homeo_PICALM
FM_262-TTACAGGGTCTGTAAC	FM_262	RS	NYGC	MG	Homeo	Homeo_PICALM
FM_262-CCTCTCCGTCTCCCTA	FM_262	RS	NYGC	MG	Adapt	Adapt_AIF1
FM_262-ACGTTCCCATTCACCC	FM_262	RS	NYGC	MG	exAM	exAM_ERN1
FM_262-GTGGTTACAGTTGAAA	FM_262	RS	NYGC	MG	Homeo	Homeo_PICALM
FM_262-TGGTAGTAGACTTGTC	FM_262	RS	NYGC	MG	Homeo	Homeo_FRMD4A
FM_262-CAGGGCTTCGGCAGTC	FM_262	RS	NYGC	MG	exAM	exAM_ERN1
FM_262-TGTGCGGTCCCTAGGG	FM_262	RS	NYGC	MG	exAM	exAM_ERN1
FM_262-AGCGCTGAGCAGAAAG	FM_262	RS	NYGC	MG	Homeo	Homeo_PICALM
FM_262-AGTACCAGTCTTGCGG	FM_262	RS	NYGC	MG	Homeo	Homeo_FRMD4A
FM_262-CCACGAGCACAACGAG	FM_262	RS	NYGC	MG	Adapt	Adapt_AIF1
FM_262-TTTAGTCAGTAGCCAG	FM_262	RS	NYGC	MG	ADAM	ADAM_GPNMB
FM_262-CTCAAGAGTTCAGCGC	FM_262	RS	NYGC	MG	exAM	exAM_ERN1
FM_262-TATCTGTTCGGAGTAG	FM_262	RS	NYGC	MG	exAM	exAM_ERN1
FM_262-AGCCAGCGTACCGCGT	FM_262	RS	NYGC	MG	ADAM	ADAM_GPNMB
FM_262-TACTTCAAGGCTGGAT	FM_262	RS	NYGC	MG	exAM	exAM_ERN1
FM_262-GCCGTGACATCACAGT	FM_262	RS	NYGC	MG	exAM	exAM_ERN1
FM_262-TTCACCGAGGCCACTC	FM_262	RS	NYGC	MG	Homeo	Homeo_FRMD4A
FM_262-GGGTCTGTCCTTTAGT	FM_262	RS	NYGC	MG	exAM	exAM_ERN1
FM_262-CTATAGGGTGGGACAT	FM_262	RS	NYGC	MG	Homeo	Homeo_PICALM
FM_262-TTCTTGAGTACATACC	FM_262	RS	NYGC	PVM	PVM	PVM_CD163
FM_262-TCCCAGTAGGCTCTCG	FM_262	RS	NYGC	MG	Homeo	Homeo_PICALM
FM_262-CGTTGGGTCGGCTTCT	FM_262	RS	NYGC	MG	Homeo	Homeo_PICALM
FM_262-GGGACTCAGCTAGAAT	FM_262	RS	NYGC	MG	exAM	exAM_ERN1
FM_262-GTTCATTGTCACCACG	FM_262	RS	NYGC	MG	exAM	exAM_ERN1
FM_262-TTCATTGAGTTGTACC	FM_262	RS	NYGC	MG	Homeo	Homeo_PICALM
FM_262-ACGCACGAGCGACTTT	FM_262	RS	NYGC	MG	Homeo	Homeo_PICALM
FM_262-GAGGGTAAGACAGTCG	FM_262	RS	NYGC	MG	Homeo	Homeo_FRMD4A
FM_262-GCACATAAGGGATCTG	FM_262	RS	NYGC	MG	Homeo	Homeo_PICALM
FM_262-GTCGAATGTGCAACGA	FM_262	RS	NYGC	MG	exAM	exAM_ERN1
FM_262-GCAGGCTCATAGTCGT	FM_262	RS	NYGC	MG	Homeo	Homeo_PICALM
FM_262-CATCCACTCTCACCCA	FM_262	RS	NYGC	MG	Homeo	Homeo_FRMD4A
FM_262-TGTTACTTCGCGGACT	FM_262	RS	NYGC	MG	Homeo	Homeo_PICALM
FM_262-GAGACCCCATGACTCA	FM_262	RS	NYGC	MG	Homeo	Homeo_PICALM
FM_262-TCATCCGCAGGGTTGA	FM_262	RS	NYGC	MG	exAM	exAM_ERN1
FM_262-TGAGCGCAGGTCCCGT	FM_262	RS	NYGC	MG	exAM	exAM_ERN1
FM_262-TCTGCCAAGGAATCGC	FM_262	RS	NYGC	PVM	PVM	PVM_CD163
FM_262-ATTCCCGAGTTCATCG	FM_262	RS	NYGC	MG	exAM	exAM_ERN1
FM_262-CTTCCGAAGACTCTAC	FM_262	RS	NYGC	MG	exAM	exAM_ERN1
FM_262-GGAGGTAGTACGATTC	FM_262	RS	NYGC	MG	Homeo	Homeo_PICALM
FM_262-AGCTACACAAATTAGG	FM_262	RS	NYGC	MG	ADAM	ADAM_GPNMB
FM_262-CCGGACAGTAGTCCTA	FM_262	RS	NYGC	MG	Adapt	Adapt_IFI44L
FM_262-GCCTGTTAGTACCATC	FM_262	RS	NYGC	MG	exAM	exAM_ERN1
FM_262-CCTGTTGGTCTGATAC	FM_262	RS	NYGC	MG	exAM	exAM_ERN1
FM_262-GTGATGTAGATCGACG	FM_262	RS	NYGC	PVM	PVM	PVM_CD163
FM_262-CTTTCAATCTGGAGAG	FM_262	RS	NYGC	PVM	PVM	PVM_CD163
FM_262-GTTTGGATCGGTTCAA	FM_262	RS	NYGC	PVM	PVM	PVM_CD163
FM_262-GTGCGTGTCACAGAGG	FM_262	RS	NYGC	MG	Homeo	Homeo_PICALM
FM_262-CAGCAATCACCGGTCA	FM_262	RS	NYGC	MG	Adapt	Adapt_HIST
FM_262-TAGTGCAAGGACCCAA	FM_262	RS	NYGC	MG	Homeo	Homeo_PICALM
FM_262-TGAGCGCAGACCATAA	FM_262	RS	NYGC	MG	Homeo	Homeo_PICALM
FM_262-TCTACCGAGGACACTG	FM_262	RS	NYGC	MG	exAM	exAM_ERN1
FM_262-CTGCCTACATTGCCGG	FM_262	RS	NYGC	MG	exAM	exAM_ERN1
FM_262-GGGAGATCAGACGATG	FM_262	RS	NYGC	MG	Homeo	Homeo_PICALM
FM_262-AGGTCTACATAGAAAC	FM_262	RS	NYGC	PVM	PVM	PVM_CD163
FM_262-ACACCAAAGGAATTAC	FM_262	RS	NYGC	MG	exAM	exAM_ERN1
FM_262-AGATCCATCAGGACGA	FM_262	RS	NYGC	PVM	PVM	PVM_CD163
FM_262-GAGACTTGTATACCTG	FM_262	RS	NYGC	MG	Homeo	Homeo_PICALM
FM_262-GAGCCTGCATGATAGA	FM_262	RS	NYGC	PVM	PVM	PVM_CD163
FM_262-ATCCACCCATTCAGGT	FM_262	RS	NYGC	MG	Adapt	Adapt_AIF1
FM_262-TAGGGTTCAGCAAGAC	FM_262	RS	NYGC	MG	Homeo	Homeo_PICALM
FM_262-GATGCTAGTGAGATCG	FM_262	RS	NYGC	MG	Adapt	Adapt_AIF1
FM_262-TCGTAGAGTCTACAAC	FM_262	RS	NYGC	MG	Adapt	Adapt_AIF1
FM_262-GAGACTTGTCATGGCC	FM_262	RS	NYGC	MG	Homeo	Homeo_PICALM
FM_262-TCGGATAAGCTTCGTA	FM_262	RS	NYGC	MG	exAM	exAM_ERN1
FM_262-AGGACGACATGGCACC	FM_262	RS	NYGC	PVM	PVM	PVM_CD163
FM_262-TCATTGTGTGGCACTC	FM_262	RS	NYGC	MG	exAM	exAM_ERN1
FM_262-ATGTCCCGTTCACCGG	FM_262	RS	NYGC	MG	Homeo	Homeo_PICALM
FM_262-TGCGACGAGAAATGGG	FM_262	RS	NYGC	MG	exAM	exAM_ERN1
FM_262-CCTTCAGGTCGTGGAA	FM_262	RS	NYGC	MG	exAM	exAM_ERN1
FM_262-TGTTCCGAGACACACG	FM_262	RS	NYGC	MG	exAM	exAM_ERN1
FM_262-ACCAACAGTTCCGCGA	FM_262	RS	NYGC	MG	exAM	exAM_ERN1
FM_262-GAATAGAGTTGCGGAA	FM_262	RS	NYGC	MG	Homeo	Homeo_PICALM
FM_262-GTAGCTAAGCGCCTTG	FM_262	RS	NYGC	MG	Homeo	Homeo_PICALM
FM_262-AATCGTGAGAGGGTAA	FM_262	RS	NYGC	MG	exAM	exAM_ERN1
FM_262-GCAGTTACAACTTGCA	FM_262	RS	NYGC	MG	Homeo	Homeo_PICALM
FM_262-AGGGAGTTCGTTACCC	FM_262	RS	NYGC	MG	Homeo	Homeo_FRMD4A
FM_262-GTGCTGGTCCGGACTG	FM_262	RS	NYGC	MG	exAM	exAM_ERN1
FM_262-TGTGAGTAGGACGCAT	FM_262	RS	NYGC	MG	Adapt	Adapt_AIF1
FM_262-CTTCTCTTCGACCTAA	FM_262	RS	NYGC	MG	exAM	exAM_ERN1
FM_262-TAGAGTCAGGCTGTAG	FM_262	RS	NYGC	MG	Homeo	Homeo_PICALM
FM_262-TTCCGGTCATGTGACT	FM_262	RS	NYGC	MG	Adapt	Adapt_HSPA1A
FM_262-AGGCCACAGCTTGTTG	FM_262	RS	NYGC	MG	exAM	exAM_ERN1
FM_262-CTCATCGAGTGGTGAC	FM_262	RS	NYGC	MG	Homeo	Homeo_PICALM
FM_262-TTTCCTCCAGAACATA	FM_262	RS	NYGC	MG	Homeo	Homeo_PICALM
FM_262-ATTCAGGGTTGTGCCG	FM_262	RS	NYGC	MG	exAM	exAM_ERN1
FM_262-TACAGGTAGAAACTAC	FM_262	RS	NYGC	MG	exAM	exAM_ERN1
FM_262-GTTCGCTCATCAACCA	FM_262	RS	NYGC	MG	exAM	exAM_ERN1
FM_262-GAGACCCGTACTGCGC	FM_262	RS	NYGC	MG	exAM	exAM_ERN1
FM_262-AAGTTCGCAAATAAGC	FM_262	RS	NYGC	MG	Homeo	Homeo_PICALM
FM_262-TTCAGGACATATGAAG	FM_262	RS	NYGC	MG	Homeo	Homeo_PICALM
FM_262-AGGCATTGTGATTCTG	FM_262	RS	NYGC	MG	Adapt	Adapt_TMEM163
FM_262-GAATAGAAGACACACG	FM_262	RS	NYGC	MG	Homeo	Homeo_PICALM
FM_262-ACGTAGTCATTGAGCT	FM_262	RS	NYGC	MG	Homeo	Homeo_PICALM
FM_262-ACAAAGAAGGTGAGCT	FM_262	RS	NYGC	MG	exAM	exAM_ERN1
FM_262-GTTCATTGTGTGTGGA	FM_262	RS	NYGC	MG	Homeo	Homeo_PICALM
FM_262-TATCCTACATCCTATT	FM_262	RS	NYGC	MG	Adapt	Adapt_AIF1
FM_262-CCTATCGAGAGTGAAG	FM_262	RS	NYGC	MG	Adapt	Adapt_TMEM163
FM_262-CTGTGAATCCCATTTA	FM_262	RS	NYGC	MG	exAM	exAM_ERN1
FM_262-ATCAGGTAGCTAGAGC	FM_262	RS	NYGC	MG	Adapt	Adapt_HSPA1A
FM_262-TCCATCGGTTACACAC	FM_262	RS	NYGC	MG	Adapt	Adapt_AIF1
FM_262-GCTTCACGTATGAAGT	FM_262	RS	NYGC	MG	Prolif	Prolif_MKI67
FM_262-GCAGCTGTCAAATGAG	FM_262	RS	NYGC	MG	Homeo	Homeo_PICALM
FM_262-CTTGATTGTCTCGGGT	FM_262	RS	NYGC	MG	ADAM	ADAM_GPNMB
FM_262-CAGCGTGGTCAAATCC	FM_262	RS	NYGC	MG	Homeo	Homeo_PICALM
FM_262-AGGCTGCAGAAGCTGC	FM_262	RS	NYGC	MG	exAM	exAM_ERN1
FM_262-CTCCTTTAGCTAATGA	FM_262	RS	NYGC	MG	ADAM	ADAM_GPNMB
FM_262-GCATGATTCATAAGGA	FM_262	RS	NYGC	MG	Homeo	Homeo_PICALM
FM_262-CGGGTCAGTAGTCGGA	FM_262	RS	NYGC	MG	Homeo	Homeo_PICALM
FM_262-TGTGGCGCAGAGGAAA	FM_262	RS	NYGC	MG	Homeo	Homeo_PICALM
FM_262-ACAGGGAGTAGCTTTG	FM_262	RS	NYGC	MG	exAM	exAM_ERN1
FM_262-CTGCGAGAGCGCCATC	FM_262	RS	NYGC	PVM	PVM	PVM_CD163
FM_262-AGGATAACATTGTCGA	FM_262	RS	NYGC	MG	Adapt	Adapt_AIF1
FM_262-TTCTGTACATCCTGTC	FM_262	RS	NYGC	MG	Adapt	Adapt_AIF1
FM_262-GAGGCAAGTGTAGTGG	FM_262	RS	NYGC	MG	exAM	exAM_ERN1
FM_262-CGTAAGTGTTGGCCGT	FM_262	RS	NYGC	MG	exAM	exAM_ERN1
FM_262-GGGTGTCGTCAGTCTA	FM_262	RS	NYGC	MG	exAM	exAM_ERN1
FM_262-AACCCAATCAGGCGAA	FM_262	RS	NYGC	MG	Adapt	Adapt_HSPA1A
FM_262-TCGAAGTAGTTAACAG	FM_262	RS	NYGC	MG	exAM	exAM_ERN1
FM_262-CGGGCATAGCATCGAG	FM_262	RS	NYGC	MG	Homeo	Homeo_FRMD4A
FM_262-CGGGACTGTGTACATC	FM_262	RS	NYGC	MG	Adapt	Adapt_AIF1
FM_262-AACAAGATCCGCGAGT	FM_262	RS	NYGC	MG	Adapt	Adapt_AIF1
FM_262-TACGTCCGTCGTTTCC	FM_262	RS	NYGC	MG	Adapt	Adapt_HIST
FM_262-TCACGGGTCTTCCGTG	FM_262	RS	NYGC	MG	Homeo	Homeo_FRMD4A
FM_262-TTTGATCTCGCAGTTA	FM_262	RS	NYGC	MG	Homeo	Homeo_PICALM
FM_262-CTACCTGCAAATCAGA	FM_262	RS	NYGC	MG	Homeo	Homeo_PICALM
FM_262-TGTTCCGTCAACTACG	FM_262	RS	NYGC	MG	Adapt	Adapt_AIF1
FM_262-CGGGTGTCAGAGGTTG	FM_262	RS	NYGC	MG	Adapt	Adapt_AIF1
FM_262-ACATTTCTCGAGAACG	FM_262	RS	NYGC	MG	Homeo	Homeo_FRMD4A
FM_262-AAGACAAGTACGTACT	FM_262	RS	NYGC	MG	Homeo	Homeo_PICALM
FM_262-CCTACGTCAGGTCCCA	FM_262	RS	NYGC	MG	ADAM	ADAM_GPNMB
FM_262-CATTCATCAGCACAGA	FM_262	RS	NYGC	MG	ADAM	ADAM_GPNMB
FM_262-TGGATGTAGTCATGGG	FM_262	RS	NYGC	MG	Homeo	Homeo_PICALM
FM_262-GTGTAACGTCTCAAGT	FM_262	RS	NYGC	MG	Homeo	Homeo_FRMD4A
FM_262-CATGAGTGTCGTGTTA	FM_262	RS	NYGC	MG	exAM	exAM_ERN1
FM_262-AGCCAATGTGAGCCAA	FM_262	RS	NYGC	MG	Homeo	Homeo_PICALM
FM_262-GAAGCCCGTGTATTGC	FM_262	RS	NYGC	MG	exAM	exAM_ERN1
FM_262-CACTGAACATCGTCCT	FM_262	RS	NYGC	MG	Adapt	Adapt_IFI44L
FM_262-CTGTATTCACGGTGAA	FM_262	RS	NYGC	MG	exAM	exAM_ERN1
FM_262-GGGTATTAGCACTTTG	FM_262	RS	NYGC	MG	Homeo	Homeo_PICALM
FM_262-ACTGTCCTCACATTGG	FM_262	RS	NYGC	MG	exAM	exAM_ERN1
FM_262-AAGAACACACCAAAGG	FM_262	RS	NYGC	MG	exAM	exAM_ERN1
FM_262-TGAGCATCAAAGCTAA	FM_262	RS	NYGC	MG	Adapt	Adapt_HSPA1A
FM_262-CGCATGGTCAGTCATG	FM_262	RS	NYGC	MG	Homeo	Homeo_PICALM
FM_262-GTTATGGCAGAGAGGG	FM_262	RS	NYGC	MG	Homeo	Homeo_PICALM
FM_262-TCGTGGGCATCTGGGC	FM_262	RS	NYGC	MG	ADAM	ADAM_GPNMB
FM_262-TCTAACTAGGTAAGAG	FM_262	RS	NYGC	MG	Homeo	Homeo_PICALM
FM_262-AGCTTCCGTTTGGAAA	FM_262	RS	NYGC	MG	Homeo	Homeo_PICALM
FM_262-ATCAGGTCACGCACCA	FM_262	RS	NYGC	MG	Homeo	Homeo_PICALM
FM_262-GCATTAGAGTACAACA	FM_262	RS	NYGC	MG	exAM	exAM_ERN1
FM_262-AACAGGGGTGAATGTA	FM_262	RS	NYGC	MG	Homeo	Homeo_PICALM
FM_262-GCTACCTGTGGCCCAT	FM_262	RS	NYGC	PVM	PVM	PVM_CD163
FM_262-TTCGGTCAGAGCCGTA	FM_262	RS	NYGC	MG	exAM	exAM_ERN1
FM_262-TTGAACGGTACTCCGG	FM_262	RS	NYGC	PVM	PVM	PVM_CD163
FM_262-TTGATGGTCGGAGATG	FM_262	RS	NYGC	MG	Homeo	Homeo_PICALM
FM_262-GAAGTAACAAATACAG	FM_262	RS	NYGC	MG	ADAM	ADAM_GPNMB
FM_262-CTGGCAGCAATTGCTG	FM_262	RS	NYGC	MG	exAM	exAM_ERN1
FM_262-CTCTCGACATTGGGAG	FM_262	RS	NYGC	MG	Adapt	Adapt_AIF1
FM_262-CAGCGTGTCCACGAAT	FM_262	RS	NYGC	MG	Homeo	Homeo_PICALM
FM_262-TTTGTTGAGGAAAGTG	FM_262	RS	NYGC	MG	Homeo	Homeo_PICALM
FM_262-ACGTTCCTCAAAGGAT	FM_262	RS	NYGC	MG	Homeo	Homeo_PICALM
FM_262-TAGACCATCTTCCACG	FM_262	RS	NYGC	MG	exAM	exAM_ERN1
FM_262-AGACACTCAGTAACGG	FM_262	RS	NYGC	MG	Adapt	Adapt_AIF1
FM_262-TTGTTCAGTTTACTTC	FM_262	RS	NYGC	MG	Homeo	Homeo_PICALM
FM_262-GTCATGATCTCTTAAC	FM_262	RS	NYGC	MG	Homeo	Homeo_PICALM
FM_262-TCGTGGGCAGTCGCAC	FM_262	RS	NYGC	PVM	PVM	PVM_CD163
FM_262-GTAGAAAGTGGTTTGT	FM_262	RS	NYGC	MG	Adapt	Adapt_AIF1
FM_262-TTCAGGATCTCGTCGT	FM_262	RS	NYGC	MG	Homeo	Homeo_PICALM
FM_262-ACTACGATCTTCCACG	FM_262	RS	NYGC	MG	exAM	exAM_ERN1
FM_262-GCTACAACAGCGGTTC	FM_262	RS	NYGC	MG	Homeo	Homeo_PICALM
FM_262-TCGTGGGCAAGAGCTG	FM_262	RS	NYGC	MG	Adapt	Adapt_HSPA1A
FM_262-AACACACTCCGCGAGT	FM_262	RS	NYGC	MG	exAM	exAM_ERN1
FM_262-TTACCATCAGAAGTGC	FM_262	RS	NYGC	MG	Homeo	Homeo_PICALM
FM_262-TCCATCGTCCTCGATC	FM_262	RS	NYGC	MG	Homeo	Homeo_PICALM
FM_262-TTGGGCGGTATGGGAC	FM_262	RS	NYGC	PVM	PVM	PVM_CD163
FM_262-ATTGTTCTCCGCCTAT	FM_262	RS	NYGC	MG	Adapt	Adapt_AIF1
FM_262-TTCATTGAGTGTTGAA	FM_262	RS	NYGC	MG	exAM	exAM_ERN1
FM_262-CGTAATGTCATCACAG	FM_262	RS	NYGC	MG	Homeo	Homeo_PICALM
FM_262-CAGATTGCAAGACCGA	FM_262	RS	NYGC	MG	exAM	exAM_ERN1
FM_262-TGGGCGTGTCCATCTC	FM_262	RS	NYGC	PVM	PVM	PVM_CD163
FM_262-GCCAACGGTTAGGCCC	FM_262	RS	NYGC	MG	exAM	exAM_ERN1
FM_262-GCGGAAAGTACGCTAT	FM_262	RS	NYGC	MG	Homeo	Homeo_PICALM
FM_262-TCAGGGCGTGTATTCG	FM_262	RS	NYGC	MG	Homeo	Homeo_PICALM
FM_262-CTTCAATTCTGTCCGT	FM_262	RS	NYGC	PVM	PVM	PVM_CD163
FM_262-TGGAACTTCAAGAATG	FM_262	RS	NYGC	MG	Adapt	Adapt_AIF1
FM_262-CCACGAGTCGAAGCAG	FM_262	RS	NYGC	MG	Homeo	Homeo_PICALM
FM_262-GACCCTTTCGCTTGAA	FM_262	RS	NYGC	MG	Homeo	Homeo_PICALM
FM_262-TCGTGGGCACAAGCCC	FM_262	RS	NYGC	MG	Homeo	Homeo_PICALM
FM_262-ACTTAGGAGAGGCCAT	FM_262	RS	NYGC	MG	Adapt	Adapt_IFI44L
FM_262-CACTGAAGTTTCGTTT	FM_262	RS	NYGC	PVM	PVM	PVM_CD163
FM_262-CTAACTTAGGTTTGAA	FM_262	RS	NYGC	MG	exAM	exAM_ERN1
FM_262-GCATGATCACTCCGGA	FM_262	RS	NYGC	MG	Homeo	Homeo_PICALM
FM_262-CGGGTGTAGACCATGG	FM_262	RS	NYGC	MG	exAM	exAM_ERN1
FM_262-AAGTTCGTCTCTCTTC	FM_262	RS	NYGC	MG	Homeo	Homeo_PICALM
FM_262-TGGAACTGTCAGTTTG	FM_262	RS	NYGC	MG	ADAM	ADAM_GPNMB
FM_262-CCTCATGGTCAGATTC	FM_262	RS	NYGC	MG	exAM	exAM_ERN1
FM_262-GGGTTATTCACCACAA	FM_262	RS	NYGC	MG	exAM	exAM_ERN1
FM_262-GCTTCACCATCATGAC	FM_262	RS	NYGC	MG	Homeo	Homeo_PICALM
FM_262-GCAGCTGAGGTAAGTT	FM_262	RS	NYGC	MG	Homeo	Homeo_PICALM
FM_262-GCGGAAAGTTTGCAGT	FM_262	RS	NYGC	MG	Adapt	Adapt_AIF1
FM_262-CAGTTCCAGTTGCATC	FM_262	RS	NYGC	MG	Adapt	Adapt_AIF1
FM_262-TGTTACTGTGATATAG	FM_262	RS	NYGC	MG	Homeo	Homeo_PICALM
FM_262-CCTAAGAAGTATGAAC	FM_262	RS	NYGC	MG	Adapt	Adapt_AIF1
FM_262-AACCAACTCATTCGGA	FM_262	RS	NYGC	MG	exAM	exAM_ERN1
FM_262-CAAAGAAGTTCGGCCA	FM_262	RS	NYGC	MG	Homeo	Homeo_PICALM
FM_262-GGATCTATCCGGTAAT	FM_262	RS	NYGC	MG	exAM	exAM_ERN1
FM_262-CAGCGTGCACTCAGAT	FM_262	RS	NYGC	MG	Homeo	Homeo_PICALM
FM_262-ATTCCCGGTAGGGAGG	FM_262	RS	NYGC	MG	exAM	exAM_ERN1
FM_262-ATTCCTATCTTCACGC	FM_262	RS	NYGC	MG	Adapt	Adapt_IFI44L
FM_262-TACCCGTCAGTTTGGT	FM_262	RS	NYGC	PVM	PVM	PVM_CD163
FM_262-GCCGTGAAGCGGGTTA	FM_262	RS	NYGC	MG	Adapt	Adapt_AIF1
FM_262-TGATGCATCGAGAGCA	FM_262	RS	NYGC	MG	Homeo	Homeo_PICALM
FM_262-TCAAGCAAGACGGAAA	FM_262	RS	NYGC	PVM	PVM	PVM_CD163
FM_262-TGTGAGTTCTGAGTCA	FM_262	RS	NYGC	MG	Homeo	Homeo_PICALM
FM_262-CCCTTAGTCGAGAAAT	FM_262	RS	NYGC	MG	Homeo	Homeo_PICALM
FM_262-GAGAGGTGTGGGCTCT	FM_262	RS	NYGC	MG	Homeo	Homeo_PICALM
FM_262-TCAAGACCATGTACGT	FM_262	RS	NYGC	MG	Homeo	Homeo_PICALM
FM_262-ACCTGAAAGTAGTGCG	FM_262	RS	NYGC	MG	exAM	exAM_ERN1
FM_262-ACTATTCCAACACAAA	FM_262	RS	NYGC	MG	Adapt	Adapt_AIF1
FM_262-GCTACCTAGGCCACTC	FM_262	RS	NYGC	MG	Homeo	Homeo_PICALM
FM_262-AAAGGGCTCCGTATAG	FM_262	RS	NYGC	MG	Homeo	Homeo_PICALM
FM_262-GTGCAGCAGCATCGAG	FM_262	RS	NYGC	MG	Homeo	Homeo_PICALM
FM_262-ATTGGGTAGACCTTTG	FM_262	RS	NYGC	MG	Homeo	Homeo_PICALM
FM_262-AGTGATCGTGTGTCCG	FM_262	RS	NYGC	MG	Homeo	Homeo_FRMD4A
FM_262-TGGATCATCGAGCCAC	FM_262	RS	NYGC	MG	Homeo	Homeo_PICALM
FM_262-TTGTGTTCAGCTGAAG	FM_262	RS	NYGC	MG	Homeo	Homeo_PICALM
FM_262-TGATCTTAGATGCTTC	FM_262	RS	NYGC	MG	exAM	exAM_ERN1
FM_262-GCATCTCGTAATGTGA	FM_262	RS	NYGC	MG	Homeo	Homeo_PICALM
FM_262-CCTGCATTCTCGCTCA	FM_262	RS	NYGC	MG	Homeo	Homeo_PICALM
FM_262-TGGGCTGAGTGTTCAC	FM_262	RS	NYGC	PVM	PVM	PVM_CD163
FM_262-CAATTTCGTGCGAGTA	FM_262	RS	NYGC	MG	Adapt	Adapt_AIF1
FM_262-GTGTCCTCAATTGAAG	FM_262	RS	NYGC	MG	exAM	exAM_ERN1
FM_262-ATCCTATTCTCAACCC	FM_262	RS	NYGC	MG	Homeo	Homeo_PICALM
FM_262-AACCATGGTCCGAAAG	FM_262	RS	NYGC	MG	Homeo	Homeo_PICALM
FM_262-GAGATGGGTGGCATCC	FM_262	RS	NYGC	MG	Adapt	Adapt_AIF1
FM_262-GGCTGTGAGTTGGGAC	FM_262	RS	NYGC	MG	Homeo	Homeo_PICALM
FM_262-AGGGTGACAATGAAAC	FM_262	RS	NYGC	MG	ADAM	ADAM_GPNMB
FM_262-CTAACCCAGCACCTGC	FM_262	RS	NYGC	MG	Homeo	Homeo_PICALM
FM_262-TCAGGTATCGGTGCAC	FM_262	RS	NYGC	MG	exAM	exAM_ERN1
FM_262-GTTGTGATCTTGTGCC	FM_262	RS	NYGC	PVM	PVM	PVM_CD163
FM_262-GTGTAACTCTGGTTGA	FM_262	RS	NYGC	MG	exAM	exAM_ERN1
FM_262-TTATTGCCAGAAATCA	FM_262	RS	NYGC	MG	Adapt	Adapt_TMEM163
FM_262-AAGCGTTCATAACAGA	FM_262	RS	NYGC	MG	Homeo	Homeo_PICALM
FM_262-GATAGAAGTTCCATTT	FM_262	RS	NYGC	MG	Adapt	Adapt_AIF1
FM_262-TGGAACTAGCTCAGAG	FM_262	RS	NYGC	MG	Homeo	Homeo_PICALM
FM_262-TGTTGAGCATTGACAC	FM_262	RS	NYGC	MG	Homeo	Homeo_FRMD4A
FM_262-GCCAGGTGTGTTCCAA	FM_262	RS	NYGC	MG	Homeo	Homeo_PICALM
FM_262-ATTCTTGTCGTAACCA	FM_262	RS	NYGC	MG	Prolif	Prolif_MKI67
FM_262-GACTGATGTTAAGGGC	FM_262	RS	NYGC	PVM	PVM	PVM_CD163
FM_262-TAGGTTGTCCACATAG	FM_262	RS	NYGC	MG	exAM	exAM_ERN1
FM_262-TCACATTAGATGCGAC	FM_262	RS	NYGC	MG	Homeo	Homeo_PICALM
FM_262-GTGTTAGAGTATTCCG	FM_262	RS	NYGC	MG	Homeo	Homeo_PICALM
FM_262-AGGGTGAAGCTTCTAG	FM_262	RS	NYGC	MG	ADAM	ADAM_GPNMB
FM_262-GGCTTGGTCGATAACC	FM_262	RS	NYGC	MG	Homeo	Homeo_PICALM
FM_262-ATCATTCTCGAGTGAG	FM_262	RS	NYGC	MG	ADAM	ADAM_GPNMB
FM_262-TCGATTTCACGCGTCA	FM_262	RS	NYGC	PVM	PVM	PVM_CD163
FM_262-TGTGCGGCAAACTGCT	FM_262	RS	NYGC	MG	exAM	exAM_ERN1
FM_262-GTTCTATCACCGTGCA	FM_262	RS	NYGC	MG	Adapt	Adapt_AIF1
FM_262-GCATTAGAGCCTTTCC	FM_262	RS	NYGC	MG	Homeo	Homeo_FRMD4A
FM_262-TACTTACCAGTGGTGA	FM_262	RS	NYGC	MG	exAM	exAM_ERN1
FM_262-GGGTCACAGTAACCTC	FM_262	RS	NYGC	MG	Homeo	Homeo_PICALM
FM_262-AGCGCTGAGTCCTGTA	FM_262	RS	NYGC	MG	Homeo	Homeo_PICALM
FM_262-CAACAGTTCTCATGCC	FM_262	RS	NYGC	MG	Adapt	Adapt_HIST
FM_262-CAGTTCCTCCGCGGAT	FM_262	RS	NYGC	MG	exAM	exAM_ERN1
FM_262-TCTTCCTTCCGCACTT	FM_262	RS	NYGC	PVM	PVM	PVM_CD163
FM_262-TTCGCTGGTGTCATGT	FM_262	RS	NYGC	MG	Homeo	Homeo_PICALM
FM_262-AGGTTGTTCCATCTAT	FM_262	RS	NYGC	PVM	PVM	PVM_CD163
FM_262-CACATGAAGGGAGTTC	FM_262	RS	NYGC	MG	Adapt	Adapt_AIF1
FM_262-CACTGGGCAAGTATCC	FM_262	RS	NYGC	MG	Homeo	Homeo_PICALM
FM_262-GTCATGATCGCTAGCG	FM_262	RS	NYGC	PVM	PVM	PVM_CD163
FM_262-GATGAGGAGTTCATGC	FM_262	RS	NYGC	MG	Homeo	Homeo_PICALM
FM_262-GGTAACTGTCGACTTA	FM_262	RS	NYGC	MG	Homeo	Homeo_PICALM
FM_262-CACTTCGAGAACTTCC	FM_262	RS	NYGC	MG	Homeo	Homeo_PICALM
FM_262-TATCAGGGTTCGAAGG	FM_262	RS	NYGC	MG	Adapt	Adapt_AIF1
FM_262-ATGTCCCTCACCGACG	FM_262	RS	NYGC	MG	Adapt	Adapt_AIF1
FM_262-ACAACCACAAAGAACT	FM_262	RS	NYGC	MG	exAM	exAM_ERN1
FM_262-GCGGAAAGTACAACGG	FM_262	RS	NYGC	MG	exAM	exAM_ERN1
FM_262-CACCGTTCATAGTCAC	FM_262	RS	NYGC	MG	Adapt	Adapt_AIF1
FM_262-TCGAACAGTTCTGAGT	FM_262	RS	NYGC	MG	Adapt	Adapt_AIF1
FM_262-CCACGAGTCACGGGCT	FM_262	RS	NYGC	MG	exAM	exAM_ERN1
FM_262-TCCACCAGTCGTAATC	FM_262	RS	NYGC	MG	Homeo	Homeo_FRMD4A
FM_262-GATTCGAAGACAGTCG	FM_262	RS	NYGC	MG	exAM	exAM_ERN1
FM_262-TAAGCCACATGTTCAG	FM_262	RS	NYGC	MG	Adapt	Adapt_AIF1
FM_262-GATCACACAACATCGT	FM_262	RS	NYGC	MG	exAM	exAM_ERN1
FM_262-TACCGAAGTCTGTGTA	FM_262	RS	NYGC	MG	Homeo	Homeo_PICALM
FM_262-GGGTTATGTCTCGCGA	FM_262	RS	NYGC	MG	exAM	exAM_ERN1
FM_262-GCTACCTCAAGCGATG	FM_262	RS	NYGC	PVM	PVM	PVM_CD163
FM_262-AATGAAGAGTGGAAAG	FM_262	RS	NYGC	PVM	PVM	PVM_CD163
FM_262-GGTTGTAAGTCGCCCA	FM_262	RS	NYGC	MG	Homeo	Homeo_PICALM
FM_262-CTGATCCCACAAGCTT	FM_262	RS	NYGC	MG	Homeo	Homeo_PICALM
FM_262-CCCAACTGTGTCCCTT	FM_262	RS	NYGC	MG	Homeo	Homeo_FRMD4A
FM_262-TCGTGGGGTAGCTTGT	FM_262	RS	NYGC	MG	Homeo	Homeo_PICALM
FM_262-ACTGATGCATCCTGTC	FM_262	RS	NYGC	PVM	PVM	PVM_CD163
FM_262-AACCATGCAGGTCAAG	FM_262	RS	NYGC	MG	exAM	exAM_ERN1
FM_262-TGCTCGTGTCAGCGTC	FM_262	RS	NYGC	MG	Homeo	Homeo_PICALM
FM_262-AGGGTGATCCCATACC	FM_262	RS	NYGC	MG	Homeo	Homeo_PICALM
FM_262-ACGTACAGTACAGCGA	FM_262	RS	NYGC	MG	Adapt	Adapt_HSPA1A
FM_262-AAGAACAAGAGAGTTT	FM_262	RS	NYGC	MG	Adapt	Adapt_AIF1
FM_262-TTCCACGTCTGGTGGC	FM_262	RS	NYGC	MG	Homeo	Homeo_PICALM
FM_262-ACTTTCACAGGTACGA	FM_262	RS	NYGC	MG	exAM	exAM_ERN1
FM_262-GTGCACGAGAAGAACG	FM_262	RS	NYGC	MG	ADAM	ADAM_GPNMB
FM_262-GAAGAATGTTCTCCTG	FM_262	RS	NYGC	MG	exAM	exAM_ERN1
FM_262-GCGAGAACAAGACAAT	FM_262	RS	NYGC	PVM	PVM	PVM_CD163
FM_262-AACACACCATAACAGA	FM_262	RS	NYGC	MG	exAM	exAM_ERN1
FM_262-AAAGGTAAGGCAGGGA	FM_262	RS	NYGC	MG	Homeo	Homeo_PICALM
FM_262-GCTTTCGCACGTCGGT	FM_262	RS	NYGC	MG	Adapt	Adapt_IFI44L
FM_262-GCACATAGTCGCAGTC	FM_262	RS	NYGC	MG	exAM	exAM_ERN1
FM_262-TATTGCTCACACACTA	FM_262	RS	NYGC	PVM	PVM	PVM_CD163
FM_262-ATCGTCCTCGTCACCT	FM_262	RS	NYGC	MG	exAM	exAM_ERN1
FM_262-TTCCGTGAGAAGCGGG	FM_262	RS	NYGC	MG	Homeo	Homeo_FRMD4A
FM_262-AAGATAGGTAAGATCA	FM_262	RS	NYGC	PVM	PVM	PVM_CD163
FM_262-AGTCATGGTCACGCTG	FM_262	RS	NYGC	MG	exAM	exAM_ERN1
FM_262-GTCTCACTCACCCTTG	FM_262	RS	NYGC	MG	ADAM	ADAM_GPNMB
FM_262-CTCAGGGTCGAAGTGG	FM_262	RS	NYGC	MG	Homeo	Homeo_FRMD4A
FM_262-CTGTACCCAGAACTTC	FM_262	RS	NYGC	MG	Homeo	Homeo_PICALM
FM_262-ACTTCGCGTACTCCCT	FM_262	RS	NYGC	MG	Homeo	Homeo_PICALM
FM_262-TCGAAGTTCTCACTCG	FM_262	RS	NYGC	MG	Adapt	Adapt_AIF1
FM_262-GGAACCCCAAGCGAGT	FM_262	RS	NYGC	MG	exAM	exAM_ERN1
FM_262-CAGGGCTCAGCGTAGA	FM_262	RS	NYGC	MG	Adapt	Adapt_AIF1
FM_262-GGGTCTGTCACCCATC	FM_262	RS	NYGC	MG	Homeo	Homeo_PICALM
FM_262-ATGAAAGCAAGTTTGC	FM_262	RS	NYGC	MG	Homeo	Homeo_PICALM
FM_262-TCTCAGCAGCAGGCTA	FM_262	RS	NYGC	MG	Homeo	Homeo_PICALM
FM_262-CGTCAAAGTTTCTTAC	FM_262	RS	NYGC	MG	Homeo	Homeo_PICALM
FM_262-CCCGGAATCGGTCACG	FM_262	RS	NYGC	MG	exAM	exAM_ERN1
FM_262-TACGCTCAGCTAGATA	FM_262	RS	NYGC	MG	Homeo	Homeo_FRMD4A
FM_262-TTTGGTTGTTGGGAAC	FM_262	RS	NYGC	MG	exAM	exAM_ERN1
FM_262-AGAAGCGCATCTCGTC	FM_262	RS	NYGC	MG	ADAM	ADAM_GPNMB
FM_262-ATCGTGAAGGTGATCG	FM_262	RS	NYGC	MG	Adapt	Adapt_AIF1
FM_262-TCTTTGAGTTCTCTAT	FM_262	RS	NYGC	MG	exAM	exAM_ERN1
FM_262-TTCCAATGTCGATTAC	FM_262	RS	NYGC	MG	exAM	exAM_ERN1
FM_262-CCCAACTCAGTCGAGA	FM_262	RS	NYGC	PVM	PVM	PVM_CD163
FM_262-AGAGCAGGTAGTCGTT	FM_262	RS	NYGC	MG	Homeo	Homeo_PICALM
FM_262-TCATGAGTCACAACCA	FM_262	RS	NYGC	MG	ADAM	ADAM_GPNMB
FM_262-CTCACTGAGTCTGTAC	FM_262	RS	NYGC	MG	Homeo	Homeo_PICALM
FM_262-GAGATGGGTGGACAGT	FM_262	RS	NYGC	MG	Homeo	Homeo_PICALM
FM_262-TGTCCACAGGAGGCAG	FM_262	RS	NYGC	MG	Adapt	Adapt_AIF1
FM_262-GGTTCTCGTATGATCC	FM_262	RS	NYGC	MG	exAM	exAM_ERN1
FM_262-GCAACATTCGTTCAGA	FM_262	RS	NYGC	MG	Homeo	Homeo_PICALM
FM_262-AGACAAAAGTATGGCG	FM_262	RS	NYGC	MG	Adapt	Adapt_AIF1
FM_262-GTGGGAATCTTGGAAC	FM_262	RS	NYGC	MG	Adapt	Adapt_AIF1
FM_262-GCGATCGTCGTAGAGG	FM_262	RS	NYGC	MG	Adapt	Adapt_HSPA1A
FM_262-ATTCCTAAGACTAAGT	FM_262	RS	NYGC	MG	exAM	exAM_ERN1
FM_262-AAAGGATGTAGTAAGT	FM_262	RS	NYGC	MG	ADAM	ADAM_GPNMB
FM_262-GGGTAGATCGGACTGC	FM_262	RS	NYGC	MG	Homeo	Homeo_PICALM
FM_262-TTGTGTTGTAATTAGG	FM_262	RS	NYGC	MG	Adapt	Adapt_HIST
FM_262-TTCTTGAAGGGTTGCA	FM_262	RS	NYGC	MG	Homeo	Homeo_PICALM
FM_262-GGGCGTTGTATGGAGC	FM_262	RS	NYGC	MG	Homeo	Homeo_PICALM
FM_262-TCGCTTGCAAGCCCAC	FM_262	RS	NYGC	PVM	PVM	PVM_CD163
FM_262-CGGGTCATCCATTTGT	FM_262	RS	NYGC	MG	Homeo	Homeo_PICALM
FM_262-GGTTCTCAGCATCAAA	FM_262	RS	NYGC	MG	Homeo	Homeo_FRMD4A
FM_262-ATCCCTGTCGATGCAT	FM_262	RS	NYGC	MG	ADAM	ADAM_GPNMB
FM_262-TCATTGTAGAAGGTAG	FM_262	RS	NYGC	PVM	PVM	PVM_CD163
FM_262-TGACGCGTCGGAAACG	FM_262	RS	NYGC	MG	Homeo	Homeo_FRMD4A
FM_262-CGCCAGAAGTCTTCCC	FM_262	RS	NYGC	MG	Homeo	Homeo_PICALM
FM_262-TTTATGCTCTAACGCA	FM_262	RS	NYGC	MG	exAM	exAM_ERN1
FM_262-CGTCAAAAGAGGATGA	FM_262	RS	NYGC	MG	Adapt	Adapt_IFI44L
FM_262-TCATTACAGGGACTGT	FM_262	RS	NYGC	MG	Homeo	Homeo_PICALM
FM_262-GATGTTGGTGCTAGCC	FM_262	RS	NYGC	MG	exAM	exAM_ERN1
FM_262-TACCGGGTCTGGAAGG	FM_262	RS	NYGC	PVM	PVM	PVM_CD163
FM_262-TCTCAGCTCACCTCGT	FM_262	RS	NYGC	MG	Homeo	Homeo_PICALM
FM_262-TCGCTCACAAGAGATT	FM_262	RS	NYGC	MG	Homeo	Homeo_PICALM
FM_262-ACTATCTGTCTCTCCA	FM_262	RS	NYGC	MG	exAM	exAM_ERN1
FM_262-CCCGGAATCAAACCTG	FM_262	RS	NYGC	MG	Adapt	Adapt_AIF1
FM_262-GATTTCTTCATTCATC	FM_262	RS	NYGC	MG	exAM	exAM_ERN1
FM_262-TGGGAGAGTAGCGCCT	FM_262	RS	NYGC	MG	Homeo	Homeo_FRMD4A
FM_262-AGATCCAGTGTCTTAG	FM_262	RS	NYGC	MG	Homeo	Homeo_PICALM
FM_262-ATCACGAGTTCTGAGT	FM_262	RS	NYGC	MG	exAM	exAM_ERN1
FM_262-CAGCCAGAGTCACAGG	FM_262	RS	NYGC	MG	exAM	exAM_ERN1
FM_262-TCCACGTTCTTGGTGA	FM_262	RS	NYGC	MG	exAM	exAM_ERN1
FM_262-TGGAACTCAAGACGAC	FM_262	RS	NYGC	MG	Adapt	Adapt_AIF1
FM_262-TGTAACGCATGTGCTA	FM_262	RS	NYGC	MG	exAM	exAM_ERN1
FM_262-TCACAAGAGACCCTTA	FM_262	RS	NYGC	MG	exAM	exAM_ERN1
FM_262-CTTGAGAAGGAATTAC	FM_262	RS	NYGC	MG	Homeo	Homeo_PICALM
FM_262-CAACCTCTCATGACAC	FM_262	RS	NYGC	MG	exAM	exAM_ERN1
FM_262-AGGGCCTCACCAGGTC	FM_262	RS	NYGC	MG	exAM	exAM_ERN1
FM_262-AAGACTCAGAATTCAG	FM_262	RS	NYGC	MG	Adapt	Adapt_HIST
FM_262-CCTACGTCACCAGCGT	FM_262	RS	NYGC	MG	exAM	exAM_ERN1
FM_262-CCTATCGAGCCTAGGA	FM_262	RS	NYGC	MG	exAM	exAM_ERN1
FM_262-GAAGAATCACAACGCC	FM_262	RS	NYGC	PVM	PVM	PVM_CD163
FM_262-GAGTTGTCATCTGTTT	FM_262	RS	NYGC	MG	Homeo	Homeo_PICALM
FM_262-CCACGAGTCTGATGGT	FM_262	RS	NYGC	MG	exAM	exAM_ERN1
FM_262-AATGGCTGTCCTTTGC	FM_262	RS	NYGC	MG	exAM	exAM_ERN1
FM_262-CTACCTGTCTGCAGCG	FM_262	RS	NYGC	PVM	PVM	PVM_CD163
FM_262-TTACGCCCAATTCTCT	FM_262	RS	NYGC	MG	Adapt	Adapt_AIF1
FM_262-CTCCACAAGCCATCCG	FM_262	RS	NYGC	MG	Adapt	Adapt_AIF1
FM_262-GACTCAAGTCATGCAT	FM_262	RS	NYGC	MG	exAM	exAM_ERN1
FM_262-TGGAGAGTCGGCTTGG	FM_262	RS	NYGC	MG	Adapt	Adapt_HSPA1A
FM_262-AACCTTTGTGGCTTAT	FM_262	RS	NYGC	MG	Homeo	Homeo_PICALM
FM_262-GAGACTTCAATCTCTT	FM_262	RS	NYGC	MG	exAM	exAM_ERN1
FM_262-GTAATGCCAACATACC	FM_262	RS	NYGC	MG	Adapt	Adapt_AIF1
FM_262-TCCCACACACACACGC	FM_262	RS	NYGC	MG	Homeo	Homeo_PICALM
FM_262-ACTCTCGCATCACAGT	FM_262	RS	NYGC	MG	exAM	exAM_ERN1
FM_262-CTCAGAAGTGTTAAAG	FM_262	RS	NYGC	MG	exAM	exAM_ERN1
FM_262-GGAAGTGAGGCTTCCG	FM_262	RS	NYGC	MG	exAM	exAM_ERN1
FM_262-ATCTTCAGTGAAAGTT	FM_262	RS	NYGC	MG	exAM	exAM_ERN1
FM_262-TCGGGCATCAGTGTCA	FM_262	RS	NYGC	MG	Prolif	Prolif_MKI67
FM_262-AGAAGTACAAGGTTGG	FM_262	RS	NYGC	PVM	PVM	PVM_CD163
FM_262-TGATTTCAGATGACAT	FM_262	RS	NYGC	MG	Adapt	Adapt_HIST
FM_262-TAGGGTTAGTCCCTAA	FM_262	RS	NYGC	MG	Homeo	Homeo_PICALM
FM_262-CTCCTCCTCATCCCGT	FM_262	RS	NYGC	MG	exAM	exAM_ERN1
FM_262-CATGCAAGTGTCTTCC	FM_262	RS	NYGC	MG	Prolif	Prolif_MKI67
FM_262-ATCTTCAGTACCCACG	FM_262	RS	NYGC	MG	Homeo	Homeo_PICALM
FM_262-AGGCCACGTGGTAATA	FM_262	RS	NYGC	MG	Homeo	Homeo_PICALM
FM_262-AAAGGGCAGTGTTGTC	FM_262	RS	NYGC	MG	Homeo	Homeo_PICALM
FM_262-TCAATTCTCACAGAGG	FM_262	RS	NYGC	MG	Homeo	Homeo_PICALM
FM_262-TGAACGTAGGTAGTCG	FM_262	RS	NYGC	MG	exAM	exAM_ERN1
FM_262-CTATAGGTCAAGAATG	FM_262	RS	NYGC	MG	exAM	exAM_ERN1
FM_262-GAGCCTGGTCTGCGCA	FM_262	RS	NYGC	MG	Homeo	Homeo_PICALM
FM_262-CGAGAAGCAGAGACTG	FM_262	RS	NYGC	MG	Adapt	Adapt_AIF1
FM_262-TGACAGTAGTGGGAAA	FM_262	RS	NYGC	MG	Adapt	Adapt_AIF1
FM_262-AGTCAACGTCATGACT	FM_262	RS	NYGC	MG	Adapt	Adapt_AIF1
FM_262-CCATCACCAATGTCAC	FM_262	RS	NYGC	MG	exAM	exAM_ERN1
FM_262-GTTCGCTAGGAAGTCC	FM_262	RS	NYGC	MG	Homeo	Homeo_PICALM
FM_262-CGGACACAGGTACATA	FM_262	RS	NYGC	MG	Homeo	Homeo_PICALM
FM_262-CATGCAATCTCGCTTG	FM_262	RS	NYGC	MG	Adapt	Adapt_AIF1
FM_262-GGGCGTTTCAATGCAC	FM_262	RS	NYGC	PVM	PVM	PVM_CD163
FM_262-ACTTAGGTCGCGCCAA	FM_262	RS	NYGC	MG	Adapt	Adapt_AIF1
FM_262-GGAACCCGTTTCTTAC	FM_262	RS	NYGC	MG	Adapt	Adapt_IFI44L
FM_262-AATCGTGAGGCACTCC	FM_262	RS	NYGC	MG	exAM	exAM_ERN1
FM_262-CCAATGAGTGTATTCG	FM_262	RS	NYGC	MG	Homeo	Homeo_PICALM
FM_262-GTGCACGGTGCAATAA	FM_262	RS	NYGC	MG	Homeo	Homeo_PICALM
FM_262-CAACGATGTATTCCTT	FM_262	RS	NYGC	MG	exAM	exAM_ERN1
FM_262-CGGAACCTCTGCAGCG	FM_262	RS	NYGC	MG	exAM	exAM_ERN1
FM_262-TTCAGGAAGTGGAAAG	FM_262	RS	NYGC	MG	Adapt	Adapt_AIF1
FM_262-AGGTTACCAGAGGGTT	FM_262	RS	NYGC	MG	Adapt	Adapt_AIF1
FM_262-CATAAGCCACGTCTCT	FM_262	RS	NYGC	MG	exAM	exAM_ERN1
FM_262-GTTACGACAGAAATCA	FM_262	RS	NYGC	MG	exAM	exAM_ERN1
FM_262-CAGCAGCTCGCATAGT	FM_262	RS	NYGC	MG	Homeo	Homeo_PICALM
FM_262-TGGCGTGTCAACTGAC	FM_262	RS	NYGC	MG	Homeo	Homeo_PICALM
FM_262-GATGCTACAGAACTCT	FM_262	RS	NYGC	MG	Adapt	Adapt_AIF1
FM_262-ACACCAAGTTCCGCGA	FM_262	RS	NYGC	MG	Homeo	Homeo_FRMD4A
FM_262-GGGTATTCACATTGTG	FM_262	RS	NYGC	MG	Adapt	Adapt_AIF1
FM_262-ACGATCACAGCTGTCG	FM_262	RS	NYGC	MG	Homeo	Homeo_FRMD4A
FM_262-ACAGAAAAGATTGAGT	FM_262	RS	NYGC	MG	Adapt	Adapt_AIF1
FM_262-TCATGTTAGCCATTCA	FM_262	RS	NYGC	MG	Adapt	Adapt_AIF1
FM_262-GTGGGAACATTGGGAG	FM_262	RS	NYGC	MG	ADAM	ADAM_GPNMB
FM_262-GATCCCTAGCAACAAT	FM_262	RS	NYGC	MG	Adapt	Adapt_HIST
FM_262-CTCTGGTTCGCCGAAC	FM_262	RS	NYGC	MG	Homeo	Homeo_PICALM
FM_262-AACGAAACAGCAGATG	FM_262	RS	NYGC	MG	Adapt	Adapt_AIF1
FM_262-TACGTCCTCATGTCTT	FM_262	RS	NYGC	MG	Adapt	Adapt_AIF1
FM_262-CTCGAGGCAGATTCGT	FM_262	RS	NYGC	MG	exAM	exAM_ERN1
FM_262-ACTTATCAGGGTCAAC	FM_262	RS	NYGC	MG	Homeo	Homeo_PICALM
FM_262-AGACCCGCATGAGAAT	FM_262	RS	NYGC	PVM	PVM	PVM_CD163
FM_262-CCTCATGCAGGCGTTC	FM_262	RS	NYGC	PVM	PVM	PVM_CD163
FM_262-TCTGGCTGTTATTCCT	FM_262	RS	NYGC	MG	Homeo	Homeo_PICALM
FM_262-GAGTCTAAGTTACGTC	FM_262	RS	NYGC	MG	exAM	exAM_ERN1
FM_262-TCCTAATCAGAAATCA	FM_262	RS	NYGC	MG	Homeo	Homeo_PICALM
FM_262-TCCTTTCAGGAGGGTG	FM_262	RS	NYGC	MG	Adapt	Adapt_AIF1
FM_262-GACTCTCTCCACATAG	FM_262	RS	NYGC	MG	exAM	exAM_ERN1
FM_262-GAGAGGTAGCATTTGC	FM_262	RS	NYGC	MG	exAM	exAM_ERN1
FM_262-GTGCTGGTCTCAAAGC	FM_262	RS	NYGC	MG	Homeo	Homeo_PICALM
FM_262-GTCATTTAGATCCGAG	FM_262	RS	NYGC	MG	Prolif	Prolif_MKI67
FM_262-TAGACTGAGCGACTTT	FM_262	RS	NYGC	MG	Adapt	Adapt_AIF1
FM_262-TATCCTAGTACTGCGC	FM_262	RS	NYGC	MG	exAM	exAM_ERN1
FM_262-CTCATTAGTCGATTTG	FM_262	RS	NYGC	MG	Homeo	Homeo_PICALM
FM_262-TGGGCGTAGGGACTGT	FM_262	RS	NYGC	MG	exAM	exAM_ERN1
FM_262-GGGATGACAGCGACAA	FM_262	RS	NYGC	MG	Adapt	Adapt_AIF1
FM_262-TTCATGTAGCTAGAAT	FM_262	RS	NYGC	MG	Homeo	Homeo_PICALM
FM_262-GAGACTTTCTCGCCTA	FM_262	RS	NYGC	MG	Homeo	Homeo_PICALM
FM_262-GCACTAACACCGGCTA	FM_262	RS	NYGC	MG	Homeo	Homeo_PICALM
FM_262-CTATCCGTCTGAGAGG	FM_262	RS	NYGC	MG	Homeo	Homeo_PICALM
FM_262-TCCCATGGTAGGGAGG	FM_262	RS	NYGC	MG	ADAM	ADAM_GPNMB
FM_262-AACCATGTCGAGAATA	FM_262	RS	NYGC	MG	exAM	exAM_ERN1
FM_262-CCTCAGTAGGGTGAGG	FM_262	RS	NYGC	MG	Adapt	Adapt_AIF1
FM_262-AGGTCATTCTCCAAGA	FM_262	RS	NYGC	MG	Adapt	Adapt_HIST
FM_262-CTCCACAGTGCGTCGT	FM_262	RS	NYGC	MG	exAM	exAM_ERN1
FM_262-CGGAACCAGCACCTGC	FM_262	RS	NYGC	MG	Homeo	Homeo_PICALM
FM_262-CGGAATTGTCACTTAG	FM_262	RS	NYGC	MG	Homeo	Homeo_FRMD4A
FM_262-TGGAGAGCAGCGCGTT	FM_262	RS	NYGC	MG	Homeo	Homeo_PICALM
FM_262-GCATTAGAGTGCAACG	FM_262	RS	NYGC	MG	exAM	exAM_ERN1
FM_262-GGTGAAGAGCACCTGC	FM_262	RS	NYGC	MG	Homeo	Homeo_PICALM
FM_262-CTGCCTAGTGAACTAA	FM_262	RS	NYGC	MG	Adapt	Adapt_IFI44L
FM_262-CAAGAGGGTACAGTAA	FM_262	RS	NYGC	MG	Adapt	Adapt_HIST
FM_262-CACCAAAAGGTTCTTG	FM_262	RS	NYGC	MG	Adapt	Adapt_AIF1
FM_262-AGCCAGCGTGTTGACT	FM_262	RS	NYGC	MG	Homeo	Homeo_PICALM
FM_262-CGTTAGAGTGACACAG	FM_262	RS	NYGC	MG	Homeo	Homeo_PICALM
FM_262-GTCGTTCTCCTGTAAG	FM_262	RS	NYGC	MG	exAM	exAM_ERN1
FM_262-CACTGAACATCGAACT	FM_262	RS	NYGC	MG	Adapt	Adapt_HIST
FM_262-TGTGAGTAGTGATCGG	FM_262	RS	NYGC	MG	Homeo	Homeo_PICALM
FM_262-GAAATGAAGGGACACT	FM_262	RS	NYGC	MG	exAM	exAM_ERN1
FM_262-GGGCCATTCGGCTTCT	FM_262	RS	NYGC	MG	ADAM	ADAM_GPNMB
FM_262-ATCCACCAGGCGAAGG	FM_262	RS	NYGC	MG	exAM	exAM_ERN1
FM_262-CATTGCCAGTTGAAAC	FM_262	RS	NYGC	PVM	PVM	PVM_CD163
FM_262-ACTTATCCAGTAGAGC	FM_262	RS	NYGC	MG	Homeo	Homeo_PICALM
FM_262-AGCGCCACAACCACGC	FM_262	RS	NYGC	MG	ADAM	ADAM_GPNMB
FM_262-TTCCACGCACAAATCC	FM_262	RS	NYGC	MG	Homeo	Homeo_PICALM
FM_262-GGTGGCTTCGAGTACT	FM_262	RS	NYGC	MG	Homeo	Homeo_PICALM
FM_262-TCAGCAAGTCCCTAAA	FM_262	RS	NYGC	MG	Homeo	Homeo_PICALM
FM_262-AAGCGTTCATGGCTAT	FM_262	RS	NYGC	MG	Homeo	Homeo_PICALM
FM_262-TGGAGGACAGAACTCT	FM_262	RS	NYGC	MG	Homeo	Homeo_PICALM
FM_262-ATTTCTGCAGGCATTT	FM_262	RS	NYGC	MG	Adapt	Adapt_AIF1
FM_262-AACGGGACAGCATCTA	FM_262	RS	NYGC	MG	Homeo	Homeo_PICALM
FM_262-CAACCTCCACTTCAAG	FM_262	RS	NYGC	MG	exAM	exAM_ERN1
FM_262-GTTATGGGTACGGATG	FM_262	RS	NYGC	MG	Adapt	Adapt_AIF1
FM_262-AGTCAACAGAAACCCG	FM_262	RS	NYGC	PVM	PVM	PVM_CD163
FM_262-GGGCTACCAGATCATC	FM_262	RS	NYGC	PVM	PVM	PVM_CD163
FM_262-CAACAACAGAGTTGCG	FM_262	RS	NYGC	MG	Homeo	Homeo_PICALM
FM_262-ATTACTCGTACAAGTA	FM_262	RS	NYGC	MG	Adapt	Adapt_AIF1
FM_262-AACTTCTGTGTACATC	FM_262	RS	NYGC	MG	Homeo	Homeo_PICALM
FM_262-GAGGGTATCTGAGTCA	FM_262	RS	NYGC	MG	Homeo	Homeo_PICALM
FM_262-TAATCTCTCCTGTTAT	FM_262	RS	NYGC	MG	exAM	exAM_ERN1
FM_262-GTGAGGATCAATCAGC	FM_262	RS	NYGC	MG	exAM	exAM_ERN1
FM_262-CATTCATGTCAAGTTC	FM_262	RS	NYGC	PVM	PVM	PVM_CD163
FM_262-CCGCAAGAGCGGACAT	FM_262	RS	NYGC	MG	Homeo	Homeo_PICALM
FM_262-AGTAACCCAGTAGTTC	FM_262	RS	NYGC	MG	Adapt	Adapt_IFI44L
FM_262-GTCACGGTCTGGCCGA	FM_262	RS	NYGC	MG	Homeo	Homeo_PICALM
FM_262-GTAATCGTCTACTCAT	FM_262	RS	NYGC	MG	exAM	exAM_ERN1
FM_262-CACTGGGGTCCACAGC	FM_262	RS	NYGC	MG	Homeo	Homeo_FRMD4A
FM_262-AGACCCGAGCAGCCCT	FM_262	RS	NYGC	MG	Homeo	Homeo_FRMD4A
FM_262-GCTACAAAGTTGCTGT	FM_262	RS	NYGC	MG	exAM	exAM_ERN1
FM_262-ATGAGGGTCAGTCACA	FM_262	RS	NYGC	MG	Adapt	Adapt_AIF1
FM_262-TCCAGAACAGCGATTT	FM_262	RS	NYGC	MG	Homeo	Homeo_PICALM
FM_262-GTCAAGTAGCCATGCC	FM_262	RS	NYGC	MG	Adapt	Adapt_AIF1
FM_262-GTCTAGATCAACCCGG	FM_262	RS	NYGC	MG	exAM	exAM_ERN1
FM_262-AGATGCTAGGATGAGA	FM_262	RS	NYGC	PVM	PVM	PVM_CD163
FM_262-GATGGAGTCCGAGCTG	FM_262	RS	NYGC	MG	Adapt	Adapt_AIF1
FM_262-GGCAGTCCAACACAGG	FM_262	RS	NYGC	MG	Adapt	Adapt_AIF1
FM_262-GGAATGGTCTCGCCTA	FM_262	RS	NYGC	PVM	PVM	PVM_CD163
FM_262-TTTGACTCAGCGTACC	FM_262	RS	NYGC	MG	Homeo	Homeo_PICALM
FM_262-TCACAAGCACTCTAGA	FM_262	RS	NYGC	MG	Adapt	Adapt_AIF1
FM_262-AAGTCGTCAGCTATAC	FM_262	RS	NYGC	MG	ADAM	ADAM_GPNMB
FM_262-GAGTTTGGTTGGACTT	FM_262	RS	NYGC	MG	exAM	exAM_ERN1
FM_262-CAGAGCCTCGGTAAGG	FM_262	RS	NYGC	MG	Adapt	Adapt_TMEM163
FM_262-GTCTCACCAGACCATT	FM_262	RS	NYGC	MG	Homeo	Homeo_FRMD4A
FM_262-GTTCCGTGTCTTCTAT	FM_262	RS	NYGC	MG	Homeo	Homeo_PICALM
FM_262-TCGACCTTCGTAACCA	FM_262	RS	NYGC	MG	Homeo	Homeo_PICALM
FM_262-TTGTGGACATAACAGA	FM_262	RS	NYGC	MG	Homeo	Homeo_FRMD4A
FM_262-AGCGTATAGAGTCAAT	FM_262	RS	NYGC	MG	exAM	exAM_ERN1
FM_262-TTTCACAAGCGATTCT	FM_262	RS	NYGC	MG	exAM	exAM_ERN1
FM_262-ACCAACAAGATTCGCT	FM_262	RS	NYGC	MG	Adapt	Adapt_HSPA1A
FM_262-ACCAACAAGATGTAGT	FM_262	RS	NYGC	MG	exAM	exAM_ERN1
FM_262-GACGTTAGTAAGATCA	FM_262	RS	NYGC	MG	Adapt	Adapt_AIF1
FM_262-CATGAGTAGGCCCGTT	FM_262	RS	NYGC	MG	exAM	exAM_ERN1
FM_262-ATTCCTACAAATCAAG	FM_262	RS	NYGC	MG	Homeo	Homeo_PICALM
FM_262-GCCAGCAGTGGAGGTT	FM_262	RS	NYGC	MG	Homeo	Homeo_FRMD4A
FM_262-CCTCTCCAGAGGTGCT	FM_262	RS	NYGC	MG	Homeo	Homeo_PICALM
FM_262-TAGGAGGAGCTAAATG	FM_262	RS	NYGC	MG	Adapt	Adapt_HSPA1A
FM_262-AACAGGGGTGACCGTC	FM_262	RS	NYGC	MG	Homeo	Homeo_PICALM
FM_262-CTTAGGACAGCTGGTC	FM_262	RS	NYGC	MG	Homeo	Homeo_PICALM
FM_262-TTGTGTTCATTAGGAA	FM_262	RS	NYGC	MG	exAM	exAM_ERN1
FM_262-GGGTGTCAGCATTGAA	FM_262	RS	NYGC	MG	exAM	exAM_ERN1
FM_262-CGCCATTGTGGGTCAA	FM_262	RS	NYGC	MG	Homeo	Homeo_PICALM
FM_262-TAGATCGTCGGAGATG	FM_262	RS	NYGC	MG	exAM	exAM_ERN1
FM_262-CTCCGATTCTGTCTCG	FM_262	RS	NYGC	MG	Homeo	Homeo_FRMD4A
FM_262-TTGGGCGAGAATCGCG	FM_262	RS	NYGC	MG	Prolif	Prolif_MKI67
FM_262-CATTGTTCAGGTCCCA	FM_262	RS	NYGC	MG	Homeo	Homeo_PICALM
FM_262-TCATGCCGTAAGATTG	FM_262	RS	NYGC	MG	ADAM	ADAM_GPNMB
FM_262-CACGTGGAGTCATTGC	FM_262	RS	NYGC	PVM	PVM	PVM_CD163
FM_262-TGAGCATTCGGACAAG	FM_262	RS	NYGC	MG	exAM	exAM_ERN1
FM_262-TTCGGTCCAATTGCGT	FM_262	RS	NYGC	MG	Adapt	Adapt_IFI44L
FM_262-CGGGCATAGTGGATAT	FM_262	RS	NYGC	MG	Adapt	Adapt_HIST
FM_262-CTGAGGCGTGTTCGAT	FM_262	RS	NYGC	MG	Homeo	Homeo_PICALM
FM_262-TGTAACGGTGTGTCCG	FM_262	RS	NYGC	MG	Adapt	Adapt_IFI44L
FM_262-CCTACGTGTCTTCATT	FM_262	RS	NYGC	MG	exAM	exAM_ERN1
FM_262-CAGGGCTTCTAAGCGT	FM_262	RS	NYGC	MG	Homeo	Homeo_FRMD4A
FM_262-CACAGATGTTGGACTT	FM_262	RS	NYGC	MG	Homeo	Homeo_PICALM
FM_262-AGTGACTGTGGACCTC	FM_262	RS	NYGC	MG	Homeo	Homeo_PICALM
FM_262-TTGTGTTCAAGGCCTC	FM_262	RS	NYGC	MG	Homeo	Homeo_PICALM
FM_262-TGCTGAACATTCATCT	FM_262	RS	NYGC	MG	exAM	exAM_ERN1
FM_262-CGGAATTCAGACCAAG	FM_262	RS	NYGC	MG	Adapt	Adapt_AIF1
FM_262-ATTTCTGGTCGACTGC	FM_262	RS	NYGC	MG	Adapt	Adapt_AIF1
FM_262-TGATTTCAGGTAAGGA	FM_262	RS	NYGC	MG	Homeo	Homeo_PICALM
FM_262-GGAGCAAAGGGCAAGG	FM_262	RS	NYGC	MG	Homeo	Homeo_PICALM
FM_262-AGAGCCCAGAGAAGGT	FM_262	RS	NYGC	MG	exAM	exAM_ERN1
FM_262-CCGGTAGAGTGTGTTC	FM_262	RS	NYGC	MG	Prolif	Prolif_MKI67
FM_262-GTTCCGTAGCTGTCCG	FM_262	RS	NYGC	MG	Adapt	Adapt_TMEM163
FM_262-CCGTGAGTCTGCACCT	FM_262	RS	NYGC	MG	Homeo	Homeo_FRMD4A
FM_262-TATTGGGTCTACAGGT	FM_262	RS	NYGC	MG	exAM	exAM_ERN1
FM_262-TCGGGTGCAGATCCTA	FM_262	RS	NYGC	MG	Homeo	Homeo_PICALM
FM_262-GTCTGTCAGGAACGTC	FM_262	RS	NYGC	MG	Homeo	Homeo_PICALM
FM_262-TATCAGGCATGAGTAA	FM_262	RS	NYGC	MG	Homeo	Homeo_PICALM
FM_262-TCGTCCACAAGACTGG	FM_262	RS	NYGC	MG	Homeo	Homeo_PICALM
FM_262-ACTTAGGGTTGGGTTT	FM_262	RS	NYGC	MG	Adapt	Adapt_AIF1
FM_262-TCGTGCTAGAAGTATC	FM_262	RS	NYGC	MG	exAM	exAM_ERN1
FM_262-AGTAGCTGTGGCACTC	FM_262	RS	NYGC	MG	Prolif	Prolif_MKI67
FM_262-CTACGGGGTGGGACAT	FM_262	RS	NYGC	MG	exAM	exAM_ERN1
FM_262-TTGTTGTGTAATGTGA	FM_262	RS	NYGC	MG	Homeo	Homeo_FRMD4A
FM_262-AACCAACTCTGCGGCA	FM_262	RS	NYGC	MG	Homeo	Homeo_PICALM
FM_262-CCTTGTGGTAGTTAGA	FM_262	RS	NYGC	MG	Homeo	Homeo_PICALM
FM_262-CCAAGCGTCCAATGCA	FM_262	RS	NYGC	MG	exAM	exAM_ERN1
FM_262-CATAAGCGTAGATCCT	FM_262	RS	NYGC	MG	exAM	exAM_ERN1
FM_262-GGTTAACAGTCATGAA	FM_262	RS	NYGC	MG	exAM	exAM_ERN1
FM_262-ATCACTTCAAAGGGTC	FM_262	RS	NYGC	MG	ADAM	ADAM_GPNMB
FM_262-TGCTCCAGTTCGCGTG	FM_262	RS	NYGC	MG	exAM	exAM_ERN1
FM_262-CGCGTGACATTAGGAA	FM_262	RS	NYGC	MG	Homeo	Homeo_PICALM
FM_262-TAAGCGTCAGAGGGTT	FM_262	RS	NYGC	PVM	PVM	PVM_CD163
FM_262-GGTGTCGAGTGTTGTC	FM_262	RS	NYGC	MG	Adapt	Adapt_AIF1
FM_262-CCCGAAGAGCAGTCTT	FM_262	RS	NYGC	MG	Homeo	Homeo_PICALM
FM_262-ACACTGACATTAAGCC	FM_262	RS	NYGC	MG	exAM	exAM_ERN1
FM_262-CTCAGTCGTTCCGGTG	FM_262	RS	NYGC	MG	Adapt	Adapt_AIF1
FM_262-AACAACCGTAAGAACT	FM_262	RS	NYGC	MG	Homeo	Homeo_PICALM
FM_262-GATGATCCATTCAGCA	FM_262	RS	NYGC	MG	ADAM	ADAM_GPNMB
FM_262-ATACTTCAGCCTATCA	FM_262	RS	NYGC	MG	Adapt	Adapt_IFI44L
FM_262-ATCGTGACACGGCTAC	FM_262	RS	NYGC	PVM	PVM	PVM_CD163
FM_262-AGAGCAGAGAAGCCTG	FM_262	RS	NYGC	MG	Adapt	Adapt_AIF1
FM_262-GCATCGGAGCGCGTTC	FM_262	RS	NYGC	MG	exAM	exAM_ERN1
FM_262-AGCTCAAAGTTGCTGT	FM_262	RS	NYGC	MG	Homeo	Homeo_FRMD4A
FM_262-CAACGATAGACTTCAC	FM_262	RS	NYGC	MG	Homeo	Homeo_PICALM
FM_262-TTCTGTAAGGGTGAGG	FM_262	RS	NYGC	MG	ADAM	ADAM_GPNMB
FM_262-TGTCCACGTGTTCGTA	FM_262	RS	NYGC	MG	Adapt	Adapt_HIST
FM_262-TACTTACCACTGAGGA	FM_262	RS	NYGC	MG	exAM	exAM_ERN1
FM_262-TAATTCCAGGTCCGAA	FM_262	RS	NYGC	MG	exAM	exAM_ERN1
FM_262-CATCGTCTCGGTGTAT	FM_262	RS	NYGC	MG	Adapt	Adapt_AIF1
FM_262-GAGTCATGTGATCGTT	FM_262	RS	NYGC	MG	Homeo	Homeo_FRMD4A
FM_262-ACCTGAAAGGTCTTTG	FM_262	RS	NYGC	MG	Adapt	Adapt_AIF1
FM_262-TCTATCATCCGAGCTG	FM_262	RS	NYGC	MG	Adapt	Adapt_AIF1
FM_262-AGGTGTTGTGGGCTCT	FM_262	RS	NYGC	MG	Adapt	Adapt_AIF1
FM_262-CAATTTCTCCCAGGCA	FM_262	RS	NYGC	MG	Homeo	Homeo_FRMD4A
FM_262-TCTCTGGAGATAGTCA	FM_262	RS	NYGC	MG	Homeo	Homeo_PICALM
FM_262-CTGCAGGCAAATACAG	FM_262	RS	NYGC	MG	Adapt	Adapt_AIF1
FM_262-GCGTGCAAGTCCCAGC	FM_262	RS	NYGC	MG	exAM	exAM_ERN1
FM_262-GTCGTTCCATCATTGG	FM_262	RS	NYGC	MG	exAM	exAM_ERN1
FM_262-TAAGCGTTCGCCACTT	FM_262	RS	NYGC	MG	exAM	exAM_ERN1
FM_262-ACGGGTCGTAGGAGTC	FM_262	RS	NYGC	MG	Homeo	Homeo_PICALM
FM_262-TCGCAGGTCCGAGATT	FM_262	RS	NYGC	MG	exAM	exAM_ERN1
FM_262-ACAAAGATCAATGCAC	FM_262	RS	NYGC	MG	Homeo	Homeo_PICALM
FM_262-TGAGGAGTCTCTGCTG	FM_262	RS	NYGC	MG	Homeo	Homeo_PICALM
FM_262-ACACCAACAAACCACT	FM_262	RS	NYGC	PVM	PVM	PVM_CD163
FM_262-TCAAGCACAGCATCTA	FM_262	RS	NYGC	MG	Adapt	Adapt_AIF1
FM_262-GCCAGCAAGTAGCATA	FM_262	RS	NYGC	MG	Homeo	Homeo_FRMD4A
FM_262-TTTACGTCAAACGGCA	FM_262	RS	NYGC	MG	exAM	exAM_ERN1
FM_262-CCCTCAATCAATCTCT	FM_262	RS	NYGC	PVM	PVM	PVM_CD163
FM_262-TGAGCATCACACCTGG	FM_262	RS	NYGC	MG	Homeo	Homeo_PICALM
FM_262-GTCTTTAGTGAGGATC	FM_262	RS	NYGC	MG	Homeo	Homeo_PICALM
FM_262-AAGCGAGCATGCACTA	FM_262	RS	NYGC	MG	ADAM	ADAM_GPNMB
FM_262-TTCTAGTAGTTCGGTT	FM_262	RS	NYGC	MG	Homeo	Homeo_PICALM
FM_262-GAGGCCTCACATACGT	FM_262	RS	NYGC	MG	exAM	exAM_ERN1
FM_262-GGTCTGGGTTAGGAGC	FM_262	RS	NYGC	MG	Homeo	Homeo_FRMD4A
FM_262-GCCTGTTCAGATTTCG	FM_262	RS	NYGC	MG	Homeo	Homeo_PICALM
FM_262-GAGGGATTCTAGTACG	FM_262	RS	NYGC	MG	Adapt	Adapt_AIF1
FM_262-TGTGGCGCAGGATTCT	FM_262	RS	NYGC	MG	Homeo	Homeo_PICALM
FM_262-AAAGGTACAGGTTTAC	FM_262	RS	NYGC	MG	Adapt	Adapt_AIF1
FM_262-CGAATTGTCTTCCACG	FM_262	RS	NYGC	MG	Homeo	Homeo_PICALM
FM_262-ACATTTCAGGGCGAAG	FM_262	RS	NYGC	MG	Homeo	Homeo_FRMD4A
FM_262-AATGGAACAAGGTCGA	FM_262	RS	NYGC	PVM	PVM	PVM_CD163
FM_262-CCTGTTGGTCACTCAA	FM_262	RS	NYGC	MG	Homeo	Homeo_PICALM
FM_262-CACACAAAGTAGCTCT	FM_262	RS	NYGC	MG	exAM	exAM_ERN1
FM_262-CGTTAGAAGCCTCAAT	FM_262	RS	NYGC	MG	ADAM	ADAM_GPNMB
FM_262-TATCGCCGTAAGACCG	FM_262	RS	NYGC	MG	Adapt	Adapt_AIF1
FM_262-CAACAGTGTCAAACGG	FM_262	RS	NYGC	PVM	PVM	PVM_CD163
FM_262-GGGCCATTCTGCTTTA	FM_262	RS	NYGC	PVM	PVM	PVM_CD163
FM_262-GTATTTCGTAGTTAGA	FM_262	RS	NYGC	MG	Homeo	Homeo_PICALM
FM_262-CATGCCTTCATTGCCC	FM_262	RS	NYGC	MG	exAM	exAM_ERN1
FM_262-TGGAGGAGTGCCGGTT	FM_262	RS	NYGC	MG	Adapt	Adapt_HSPA1A
FM_262-TGTCCTGGTAATGCGG	FM_262	RS	NYGC	MG	exAM	exAM_ERN1
FM_262-AGGACGATCAGCCTCT	FM_262	RS	NYGC	MG	exAM	exAM_ERN1
FM_262-TTTCGATCACTGTGAT	FM_262	RS	NYGC	PVM	PVM	PVM_CD163
FM_262-GAAACCTTCTGGGCCA	FM_262	RS	NYGC	PVM	PVM	PVM_CD163
FM_262-GAAGAATCATACCACA	FM_262	RS	NYGC	MG	Homeo	Homeo_PICALM
FM_262-CAGAGCCTCCACTGAA	FM_262	RS	NYGC	MG	Adapt	Adapt_AIF1
FM_262-GGTGGCTAGTCCTGCG	FM_262	RS	NYGC	MG	Adapt	Adapt_AIF1
FM_262-GTCCACTTCCATAAGC	FM_262	RS	NYGC	MG	Adapt	Adapt_AIF1
FM_262-CAAGAGGAGACTTCAC	FM_262	RS	NYGC	MG	Adapt	Adapt_AIF1
FM_262-ATGAAAGGTACCCGAC	FM_262	RS	NYGC	MG	exAM	exAM_ERN1
FM_262-CCTCTCCGTCACATTG	FM_262	RS	NYGC	MG	Homeo	Homeo_PICALM
FM_262-TTCTAACAGTGAGTTA	FM_262	RS	NYGC	MG	Adapt	Adapt_AIF1
FM_262-TGCGGGTAGACTTGTC	FM_262	RS	NYGC	MG	Homeo	Homeo_FRMD4A
FM_262-CAGAGCCCACAAATGA	FM_262	RS	NYGC	MG	Adapt	Adapt_AIF1
FM_262-ATGCATGGTTGTATGC	FM_262	RS	NYGC	MG	Adapt	Adapt_HSPA1A
FM_262-CCCTCTCAGAATTTGG	FM_262	RS	NYGC	MG	exAM	exAM_ERN1
FM_262-TGAATGCCACCAGCTG	FM_262	RS	NYGC	MG	Adapt	Adapt_AIF1
FM_262-TGGATGTTCGTTACCC	FM_262	RS	NYGC	MG	Adapt	Adapt_AIF1
FM_262-CGACAGCAGTCCTGTA	FM_262	RS	NYGC	MG	Homeo	Homeo_PICALM
FM_262-TGCCGAGGTTTCGTTT	FM_262	RS	NYGC	MG	Adapt	Adapt_IFI44L
FM_262-AGTCTCCTCATTGCTT	FM_262	RS	NYGC	PVM	PVM	PVM_CD163
FM_262-TGCACGGAGCACCCAC	FM_262	RS	NYGC	PVM	PVM	PVM_CD163
FM_262-TTACCATAGAGCTTTC	FM_262	RS	NYGC	MG	exAM	exAM_ERN1
FM_262-CTGATCCCATACTTTC	FM_262	RS	NYGC	MG	exAM	exAM_ERN1
FM_262-AGCGATTTCCTGGGAC	FM_262	RS	NYGC	MG	ADAM	ADAM_GPNMB
FM_262-CGAGAAGAGCGTGAAC	FM_262	RS	NYGC	MG	Adapt	Adapt_AIF1
FM_262-ACAGAAACACTGGCGT	FM_262	RS	NYGC	MG	exAM	exAM_ERN1
FM_262-ATTTACCTCCCTATTA	FM_262	RS	NYGC	MG	Homeo	Homeo_PICALM
FM_262-TTACCGCGTACGGTTT	FM_262	RS	NYGC	MG	Adapt	Adapt_AIF1
FM_262-TAGGAGGAGCAGCAGT	FM_262	RS	NYGC	MG	Homeo	Homeo_PICALM
FM_262-TCACACCTCGTGGAAG	FM_262	RS	NYGC	MG	Homeo	Homeo_PICALM
FM_262-TTTCACACAAGTGACG	FM_262	RS	NYGC	PVM	PVM	PVM_CD163
FM_262-GATGTTGTCGCTGCGA	FM_262	RS	NYGC	PVM	PVM	PVM_CD163
FM_262-TCATGTTTCGTCAGAT	FM_262	RS	NYGC	PVM	PVM	PVM_CD163
FM_262-GAAGGGTTCCCGTGTT	FM_262	RS	NYGC	PVM	PVM	PVM_CD163
FM_262-ACCTGTCCAAGTGGGT	FM_262	RS	NYGC	MG	Adapt	Adapt_AIF1
FM_262-CGCGTGATCAGACCCG	FM_262	RS	NYGC	MG	Homeo	Homeo_PICALM
FM_262-AGACTCAAGGCCTGCT	FM_262	RS	NYGC	MG	Homeo	Homeo_PICALM
FM_262-AAAGGGCAGCCTCGTG	FM_262	RS	NYGC	MG	Homeo	Homeo_FRMD4A
FM_262-AAGTCGTTCATCGCAA	FM_262	RS	NYGC	MG	Adapt	Adapt_AIF1
FM_262-TCTCAGCTCGGACGTC	FM_262	RS	NYGC	MG	ADAM	ADAM_GPNMB
FM_262-CGGCAGTCATGTCGTA	FM_262	RS	NYGC	MG	exAM	exAM_ERN1
FM_262-CAATTTCGTATGCTTG	FM_262	RS	NYGC	MG	exAM	exAM_ERN1
FM_262-CCACCATCACTATCCC	FM_262	RS	NYGC	MG	Adapt	Adapt_AIF1
FM_262-TCTATCAAGAGCAAGA	FM_262	RS	NYGC	MG	Homeo	Homeo_PICALM
FM_262-GGCTGTGAGAGGTATT	FM_262	RS	NYGC	MG	exAM	exAM_ERN1
FM_262-TCTATACGTGGACCAA	FM_262	RS	NYGC	MG	Homeo	Homeo_PICALM
FM_262-CTGCCTAAGAGGCCAT	FM_262	RS	NYGC	MG	Homeo	Homeo_PICALM
FM_262-CGGGTCATCTTCGGTC	FM_262	RS	NYGC	MG	exAM	exAM_ERN1
FM_262-GTGGAGACAAGCGGAT	FM_262	RS	NYGC	MG	exAM	exAM_ERN1
FM_262-AGGGAGTTCTGTGCTC	FM_262	RS	NYGC	MG	Adapt	Adapt_HSPA1A
FM_262-TCGATTTGTACCGGAA	FM_262	RS	NYGC	MG	Adapt	Adapt_AIF1
FM_262-TCGCTCAGTAGGCTGA	FM_262	RS	NYGC	MG	Homeo	Homeo_PICALM
FM_262-AACAAGAAGGGTCTTT	FM_262	RS	NYGC	MG	Homeo	Homeo_PICALM
FM_262-CTTCCTTTCTGTGCAA	FM_262	RS	NYGC	MG	exAM	exAM_ERN1
FM_262-CTTTCGGGTCGTGGTC	FM_262	RS	NYGC	MG	exAM	exAM_ERN1
FM_262-AGCGATTGTGCATGAG	FM_262	RS	NYGC	MG	exAM	exAM_ERN1
FM_262-TTACTGTCAGAGAGGG	FM_262	RS	NYGC	MG	Homeo	Homeo_FRMD4A
FM_262-TAGATCGAGTCATAGA	FM_262	RS	NYGC	MG	exAM	exAM_ERN1
FM_262-TTTGGAGTCACGTCCT	FM_262	RS	NYGC	MG	exAM	exAM_ERN1
FM_262-GGTTAACCAGAGGTAC	FM_262	RS	NYGC	MG	Homeo	Homeo_PICALM
FM_262-CGAATTGTCTGGAAGG	FM_262	RS	NYGC	MG	Homeo	Homeo_FRMD4A
FM_262-ATCGTAGGTTCGGCTG	FM_262	RS	NYGC	MG	Adapt	Adapt_AIF1
FM_262-ATCGCCTCAAGCGAGT	FM_262	RS	NYGC	MG	Adapt	Adapt_AIF1
FM_262-GACATCATCTCGCCTA	FM_262	RS	NYGC	MG	Adapt	Adapt_AIF1
FM_262-AACCTTTTCCCATTTA	FM_262	RS	NYGC	MG	Homeo	Homeo_PICALM
FM_262-TCAAGTGAGCTGTACT	FM_262	RS	NYGC	MG	Homeo	Homeo_PICALM
FM_262-TGTTGGAGTGGCGCTT	FM_262	RS	NYGC	MG	exAM	exAM_ERN1
FM_262-CCTTTGGCACTTCTCG	FM_262	RS	NYGC	MG	Homeo	Homeo_PICALM
FM_262-ACCTACCAGTTTGTCG	FM_262	RS	NYGC	MG	Adapt	Adapt_AIF1
FM_262-TATGTTCCAACGGCCT	FM_262	RS	NYGC	MG	Homeo	Homeo_PICALM
FM_262-TGTTACTAGAACTCCT	FM_262	RS	NYGC	PVM	PVM	PVM_CD163
FM_262-TGATTCTAGTTAGTGA	FM_262	RS	NYGC	MG	Homeo	Homeo_PICALM
FM_262-AGATGCTGTACAAACA	FM_262	RS	NYGC	MG	exAM	exAM_ERN1
FM_262-TCAAGTGCAACACAAA	FM_262	RS	NYGC	MG	Adapt	Adapt_AIF1
FM_262-TCGAAGTGTGGCGTAA	FM_262	RS	NYGC	MG	exAM	exAM_ERN1
FM_262-TCATTACTCTTACTGT	FM_262	RS	NYGC	MG	Homeo	Homeo_PICALM
FM_262-GGAGAACGTAAGTCAA	FM_262	RS	NYGC	MG	Homeo	Homeo_FRMD4A
FM_262-TGAGACTAGCCTCATA	FM_262	RS	NYGC	MG	exAM	exAM_ERN1
FM_262-ACTTCGCGTCGATTTG	FM_262	RS	NYGC	MG	Adapt	Adapt_IFI44L
FM_262-AGCGTCGAGCTCTTCC	FM_262	RS	NYGC	PVM	PVM	PVM_CD163
FM_262-TAGGTTGGTAACTGCT	FM_262	RS	NYGC	MG	Adapt	Adapt_AIF1
FM_262-GAGAAATCATATTCGG	FM_262	RS	NYGC	MG	exAM	exAM_ERN1
FM_262-TCACTCGCAAACGAGC	FM_262	RS	NYGC	MG	exAM	exAM_ERN1
FM_262-AGGGTTTGTAGGGAGG	FM_262	RS	NYGC	MG	exAM	exAM_ERN1
FM_262-CCTCAACCAGTTGTCA	FM_262	RS	NYGC	MG	Adapt	Adapt_TMEM163
FM_262-CGGACACTCGACGACC	FM_262	RS	NYGC	MG	exAM	exAM_ERN1
FM_262-CGTCCATTCGCCAACG	FM_262	RS	NYGC	MG	Adapt	Adapt_IFI44L
FM_262-CTTTCGGTCGATCCAA	FM_262	RS	NYGC	MG	exAM	exAM_ERN1
FM_262-AGACAGGGTACTAAGA	FM_262	RS	NYGC	MG	Adapt	Adapt_AIF1
FM_262-ATACCGAAGTGCACTT	FM_262	RS	NYGC	MG	Adapt	Adapt_AIF1
FM_262-AACTTCTTCTAAGCGT	FM_262	RS	NYGC	MG	ADAM	ADAM_GPNMB
FM_262-TTCCGGTCATTGAGGG	FM_262	RS	NYGC	MG	Homeo	Homeo_PICALM
FM_262-TCTGGCTTCAAACGAA	FM_262	RS	NYGC	MG	exAM	exAM_ERN1
FM_262-AACAAAGAGAGGGCGA	FM_262	RS	NYGC	MG	Homeo	Homeo_PICALM
FM_262-TGATTCTCACGCTGCA	FM_262	RS	NYGC	MG	exAM	exAM_ERN1
FM_262-GCGATCGTCCGATCGG	FM_262	RS	NYGC	MG	Adapt	Adapt_AIF1
FM_262-GTGCTTCAGCCTAACT	FM_262	RS	NYGC	MG	Adapt	Adapt_AIF1
FM_262-ACACAGTAGAGTATAC	FM_262	RS	NYGC	MG	Adapt	Adapt_AIF1
FM_262-CATCCGTCAAGCGCTC	FM_262	RS	NYGC	MG	exAM	exAM_ERN1
FM_262-CAGATACTCGACGCGT	FM_262	RS	NYGC	MG	exAM	exAM_ERN1
FM_262-GGCTTGGCAGTTTGGT	FM_262	RS	NYGC	MG	Homeo	Homeo_PICALM
FM_262-CGTTCTGAGGATGGCT	FM_262	RS	NYGC	MG	Homeo	Homeo_PICALM
FM_262-CAACCAAGTCTCACGG	FM_262	RS	NYGC	MG	Adapt	Adapt_AIF1
FM_262-GTAGATCCAGCGGTCT	FM_262	RS	NYGC	MG	Homeo	Homeo_PICALM
FM_262-TAGGTACCAGGATGAC	FM_262	RS	NYGC	MG	Homeo	Homeo_PICALM
FM_262-CGCGTGAGTGTGAATA	FM_262	RS	NYGC	MG	exAM	exAM_ERN1
FM_262-TGTGTGAGTGAACCGA	FM_262	RS	NYGC	MG	ADAM	ADAM_GPNMB
FM_262-GGGCCATTCTTTCTAG	FM_262	RS	NYGC	PVM	PVM	PVM_CD163
FM_262-CCTAACCGTCACCGAC	FM_262	RS	NYGC	MG	Homeo	Homeo_PICALM
FM_262-GTGAGGATCTCAGTCC	FM_262	RS	NYGC	MG	Adapt	Adapt_HIST
FM_262-CAGCAGCAGCGAGAAA	FM_262	RS	NYGC	MG	Adapt	Adapt_AIF1
FM_262-CACGTTCAGCAGTAAT	FM_262	RS	NYGC	MG	Homeo	Homeo_PICALM
FM_262-CAGATTGCAATGTTGC	FM_262	RS	NYGC	MG	Homeo	Homeo_PICALM
FM_262-TCGTAGAGTACGCTAT	FM_262	RS	NYGC	MG	Homeo	Homeo_PICALM
FM_262-GTGGCGTCAGGTGAGT	FM_262	RS	NYGC	MG	Adapt	Adapt_HSPA1A
FM_262-AGCATCACAGTGCGCT	FM_262	RS	NYGC	MG	Homeo	Homeo_PICALM
FM_262-GTCACGGGTACACTCA	FM_262	RS	NYGC	MG	Homeo	Homeo_PICALM
FM_262-TTGCGTCGTAGTTAGA	FM_262	RS	NYGC	MG	Homeo	Homeo_PICALM
FM_262-ACTTCGCAGCCATATC	FM_262	RS	NYGC	MG	Adapt	Adapt_HSPA1A
FM_262-ACTGCAACATCGGTTA	FM_262	RS	NYGC	MG	Homeo	Homeo_FRMD4A
FM_262-TTCATTGGTCTGTTAG	FM_262	RS	NYGC	MG	exAM	exAM_ERN1
FM_262-GAACTGTCACGCTGAC	FM_262	RS	NYGC	MG	Homeo	Homeo_PICALM
FM_262-CGATGCGTCAACGTGT	FM_262	RS	NYGC	MG	Homeo	Homeo_PICALM
FM_262-GTGACGCGTCCCACGA	FM_262	RS	NYGC	MG	exAM	exAM_ERN1
FM_262-CTACCTGAGGTTTACC	FM_262	RS	NYGC	MG	Adapt	Adapt_AIF1
FM_262-CAAGGGAGTGGTAACG	FM_262	RS	NYGC	MG	exAM	exAM_ERN1
FM_262-TGAGTCAAGAACAAGG	FM_262	RS	NYGC	MG	Adapt	Adapt_AIF1
FM_262-CATCAAGAGTCAGCGA	FM_262	RS	NYGC	MG	Adapt	Adapt_AIF1
FM_262-TGGTTAGGTAACAAGT	FM_262	RS	NYGC	MG	Adapt	Adapt_AIF1
FM_262-GGACGTCCACAAGGTG	FM_262	RS	NYGC	MG	exAM	exAM_ERN1
FM_262-CGATGGCGTAAGGCCA	FM_262	RS	NYGC	PVM	PVM	PVM_CD163
FM_262-AACCCAACACGTCGTG	FM_262	RS	NYGC	MG	ADAM	ADAM_GPNMB
FM_262-ATCGATGGTTATGACC	FM_262	RS	NYGC	MG	Adapt	Adapt_AIF1
FM_262-GCACGTGTCCTGCTAC	FM_262	RS	NYGC	MG	Homeo	Homeo_PICALM
FM_262-TCGTGCTCACATAACC	FM_262	RS	NYGC	MG	Homeo	Homeo_PICALM
FM_262-TTCTTGACATGGCTAT	FM_262	RS	NYGC	MG	Homeo	Homeo_PICALM
FM_262-ACAGCCGGTGTCGATT	FM_262	RS	NYGC	MG	Adapt	Adapt_AIF1
FM_262-TGTACAGGTTGAGGAC	FM_262	RS	NYGC	MG	Adapt	Adapt_AIF1
FM_262-CTCAACCTCTGGCCAG	FM_262	RS	NYGC	PVM	PVM	PVM_CD163
FM_262-TAAGCCACAAGATGGC	FM_262	RS	NYGC	MG	Adapt	Adapt_IFI44L
FM_262-GGACGTCTCCACTAGA	FM_262	RS	NYGC	MG	Homeo	Homeo_PICALM
FM_262-CCGTAGGCACCTGCTT	FM_262	RS	NYGC	MG	Adapt	Adapt_AIF1
FM_262-CGTGATAAGGTTCATC	FM_262	RS	NYGC	MG	exAM	exAM_ERN1
FM_262-CTCAAGAGTCTAATCG	FM_262	RS	NYGC	MG	exAM	exAM_ERN1
FM_262-GATGTTGGTCCTCCTA	FM_262	RS	NYGC	MG	Homeo	Homeo_PICALM
FM_262-ACATGCAGTAGAGGAA	FM_262	RS	NYGC	MG	exAM	exAM_ERN1
FM_262-CTTGATTAGAGTCTGG	FM_262	RS	NYGC	MG	Homeo	Homeo_PICALM
FM_262-TACTTACCACAACGCC	FM_262	RS	NYGC	MG	Adapt	Adapt_AIF1
FM_262-CACTGTCAGGTTTGAA	FM_262	RS	NYGC	MG	Homeo	Homeo_PICALM
FM_262-AGAGAATGTGTGTACT	FM_262	RS	NYGC	MG	Homeo	Homeo_FRMD4A
FM_262-CAACGATGTCAAGCCC	FM_262	RS	NYGC	MG	exAM	exAM_ERN1
FM_262-TTCATGTGTAAGATAC	FM_262	RS	NYGC	PVM	PVM	PVM_CD163
FM_262-ATCCGTCTCTATACGG	FM_262	RS	NYGC	MG	Homeo	Homeo_PICALM
FM_262-AACAAAGAGGAAGTCC	FM_262	RS	NYGC	MG	exAM	exAM_ERN1
FM_262-GTATTGGAGGCAATGC	FM_262	RS	NYGC	PVM	PVM	PVM_CD163
FM_262-TTTCCTCTCGCTAGCG	FM_262	RS	NYGC	MG	Adapt	Adapt_AIF1
FM_262-GACTATGAGATAGCAT	FM_262	RS	NYGC	MG	exAM	exAM_ERN1
FM_262-GTCAAACTCTAAGCGT	FM_262	RS	NYGC	MG	Adapt	Adapt_AIF1
FM_262-AACAGGGCAAGGTACG	FM_262	RS	NYGC	PVM	PVM	PVM_CD163
FM_262-TTGCGTCAGTCACAGG	FM_262	RS	NYGC	MG	Adapt	Adapt_AIF1
FM_262-GCAGGCTGTTAATGAG	FM_262	RS	NYGC	MG	exAM	exAM_ERN1
FM_262-GGTAGAGTCCGTGTGG	FM_262	RS	NYGC	MG	exAM	exAM_ERN1
FM_262-ACTTTCAAGGTGCTAG	FM_262	RS	NYGC	MG	exAM	exAM_ERN1
FM_262-GAAGGGTGTTGGAGAC	FM_262	RS	NYGC	MG	Homeo	Homeo_PICALM
FM_262-AACAAGATCTCGTCGT	FM_262	RS	NYGC	MG	Homeo	Homeo_PICALM
FM_262-GCATCTCCAAGATGTA	FM_262	RS	NYGC	MG	Adapt	Adapt_AIF1
FM_262-AACGAAAAGGCTGTAG	FM_262	RS	NYGC	MG	Adapt	Adapt_AIF1
FM_262-TACCTCGAGTAAACGT	FM_262	RS	NYGC	MG	exAM	exAM_ERN1
FM_262-CTAGGTAGTAGTCCTA	FM_262	RS	NYGC	MG	Adapt	Adapt_AIF1
FM_262-TAGACTGGTGCTCTTC	FM_262	RS	NYGC	MG	Adapt	Adapt_AIF1
FM_262-TTCCGGTGTAGCGTTT	FM_262	RS	NYGC	MG	ADAM	ADAM_GPNMB
FM_262-CAACGATAGTTATGGA	FM_262	RS	NYGC	MG	exAM	exAM_ERN1
FM_262-CTGAGCGTCTTCTGGC	FM_262	RS	NYGC	MG	Homeo	Homeo_PICALM
FM_262-ATGACCACAGCGTTTA	FM_262	RS	NYGC	MG	exAM	exAM_ERN1
FM_262-TCAGCAAAGATAGCAT	FM_262	RS	NYGC	MG	Adapt	Adapt_AIF1
FM_262-GTGAGGAAGGCTAGCA	FM_262	RS	NYGC	MG	Adapt	Adapt_AIF1
FM_262-ATCGCCTGTAGGGTAC	FM_262	RS	NYGC	MG	Homeo	Homeo_PICALM
FM_262-GATCACATCAGTGGGA	FM_262	RS	NYGC	MG	Homeo	Homeo_PICALM
FM_262-ACTACGAAGCCGATTT	FM_262	RS	NYGC	MG	Adapt	Adapt_AIF1
FM_262-GGGTATTAGCCTGAGA	FM_262	RS	NYGC	MG	Adapt	Adapt_AIF1
FM_262-CGCCATTGTCGTAATC	FM_262	RS	NYGC	MG	Homeo	Homeo_PICALM
FM_262-TCTTCCTCAGTAGAGC	FM_262	RS	NYGC	MG	Homeo	Homeo_PICALM
FM_262-AGCGATTAGGCCCACT	FM_262	RS	NYGC	MG	Adapt	Adapt_AIF1
FM_262-AGTAACCAGAATAGTC	FM_262	RS	NYGC	MG	Homeo	Homeo_PICALM
FM_262-GAACGTTAGTGGCAGT	FM_262	RS	NYGC	MG	ADAM	ADAM_GPNMB
FM_262-ATGGGTTGTTCATCGA	FM_262	RS	NYGC	MG	Adapt	Adapt_HIST
FM_262-CATCAAGTCGAGAAAT	FM_262	RS	NYGC	MG	exAM	exAM_ERN1
FM_262-TGAACGTGTCTGTAGT	FM_262	RS	NYGC	MG	exAM	exAM_ERN1
FM_262-ATCACGATCTTCCGTG	FM_262	RS	NYGC	PVM	PVM	PVM_CD163
FM_262-CGAGTTAAGCGAATGC	FM_262	RS	NYGC	MG	exAM	exAM_ERN1
FM_262-CGATGGCAGATCGACG	FM_262	RS	NYGC	MG	Homeo	Homeo_PICALM
FM_262-GTATTTCTCTAAGCCA	FM_262	RS	NYGC	MG	Homeo	Homeo_PICALM
FM_262-TCCTTTCCAACTCCCT	FM_262	RS	NYGC	MG	Homeo	Homeo_PICALM
FM_262-TTCTGTATCGAACGCC	FM_262	RS	NYGC	MG	Adapt	Adapt_TMEM163
FM_262-TGTAGACCAAAGGCGT	FM_262	RS	NYGC	MG	Prolif	Prolif_MKI67
FM_262-TATCAGGCACTGCATA	FM_262	RS	NYGC	PVM	PVM	PVM_CD163
FM_262-CCCTTAGTCTAGTGAC	FM_262	RS	NYGC	MG	Homeo	Homeo_PICALM
FM_262-AAACGAAGTTTCTTAC	FM_262	RS	NYGC	MG	exAM	exAM_ERN1
FM_262-CACGTGGTCGAAATCC	FM_262	RS	NYGC	MG	exAM	exAM_ERN1
FM_262-AATTCCTTCGCAGAGA	FM_262	RS	NYGC	MG	Homeo	Homeo_PICALM
FM_262-ACAGAAAGTCGTATTG	FM_262	RS	NYGC	PVM	PVM	PVM_CD163
FM_262-CCACCATTCATCCTAT	FM_262	RS	NYGC	MG	Adapt	Adapt_HIST
FM_262-ACTTTCATCGTCGGGT	FM_262	RS	NYGC	MG	exAM	exAM_ERN1
FM_262-CTCTCGACAGGTGAGT	FM_262	RS	NYGC	MG	Adapt	Adapt_AIF1
FM_262-CACAACATCGTGTTCC	FM_262	RS	NYGC	MG	exAM	exAM_ERN1
FM_262-CTGGTCTGTTCGAACT	FM_262	RS	NYGC	MG	Homeo	Homeo_PICALM
FM_262-ATCGTAGTCGATTCCC	FM_262	RS	NYGC	MG	Homeo	Homeo_PICALM
FM_262-AGATGCTCACGGCTAC	FM_262	RS	NYGC	MG	Adapt	Adapt_AIF1
FM_262-AGGTCTATCTCGTTTA	FM_262	RS	NYGC	MG	exAM	exAM_ERN1
FM_262-CTCCTTTAGCTGGCTC	FM_262	RS	NYGC	MG	Adapt	Adapt_AIF1
FM_262-TATCAGGGTAACTAAG	FM_262	RS	NYGC	PVM	PVM	PVM_CD163
FM_262-TATCGCCTCCATCAGA	FM_262	RS	NYGC	PVM	PVM	PVM_CD163
FM_262-CCCTAACTCATTCCTA	FM_262	RS	NYGC	PVM	PVM	PVM_CD163
FM_262-TAGGTACTCTCCAATT	FM_262	RS	NYGC	MG	Adapt	Adapt_AIF1
FM_262-ACACGCGTCGGTCGGT	FM_262	RS	NYGC	MG	Homeo	Homeo_PICALM
FM_262-TCGATTTAGTGGTGGT	FM_262	RS	NYGC	MG	Homeo	Homeo_PICALM
FM_262-GAGTCATTCACATACG	FM_262	RS	NYGC	MG	exAM	exAM_ERN1
FM_262-GCCAGTGCAACAGAGC	FM_262	RS	NYGC	MG	Homeo	Homeo_FRMD4A
FM_262-GTCATTTTCGGAATTC	FM_262	RS	NYGC	MG	ADAM	ADAM_GPNMB
FM_262-TGGGCTGAGTTCAACC	FM_262	RS	NYGC	MG	exAM	exAM_ERN1
FM_262-GCACGGTAGGCCTTGC	FM_262	RS	NYGC	MG	Adapt	Adapt_AIF1
FM_262-CATGCAATCATCACTT	FM_262	RS	NYGC	MG	Adapt	Adapt_AIF1
FM_262-AACACACGTGTTAACC	FM_262	RS	NYGC	MG	Adapt	Adapt_AIF1
FM_262-TTGAGTGGTCCAACGC	FM_262	RS	NYGC	MG	Adapt	Adapt_AIF1
FM_262-GTAACCATCTGCGGAC	FM_262	RS	NYGC	MG	Homeo	Homeo_PICALM
FM_262-TACGTCCCAACCGTGC	FM_262	RS	NYGC	PVM	PVM	PVM_CD163
FM_262-TCGTGCTAGCAACAAT	FM_262	RS	NYGC	MG	Homeo	Homeo_PICALM
FM_262-CATGAGTGTATTGACC	FM_262	RS	NYGC	MG	Homeo	Homeo_PICALM
FM_262-TCGTAGACAAATCCCA	FM_262	RS	NYGC	MG	exAM	exAM_ERN1
FM_262-CTCCACACATCGCCTT	FM_262	RS	NYGC	MG	exAM	exAM_ERN1
FM_262-CTGCGAGGTGTAAATG	FM_262	RS	NYGC	MG	Adapt	Adapt_AIF1
FM_262-ATGCATGAGTTGGCGA	FM_262	RS	NYGC	MG	exAM	exAM_ERN1
FM_262-GCACGTGAGGTAAGGA	FM_262	RS	NYGC	MG	exAM	exAM_ERN1
FM_262-AGAAGTAAGTATAGAC	FM_262	RS	NYGC	MG	Adapt	Adapt_AIF1
FM_262-CTTAGGAGTAACACCT	FM_262	RS	NYGC	MG	exAM	exAM_ERN1
FM_262-GATCAGTCACCAAAGG	FM_262	RS	NYGC	MG	Adapt	Adapt_AIF1
FM_262-TAATTCCCACTGCACG	FM_262	RS	NYGC	MG	exAM	exAM_ERN1
FM_262-CTCTCAGTCGAACGGA	FM_262	RS	NYGC	MG	Homeo	Homeo_PICALM
FM_262-GTTGCGGGTGTCATGT	FM_262	RS	NYGC	PVM	PVM	PVM_CD163
FM_262-ATTTCTGAGTCGGCAA	FM_262	RS	NYGC	MG	Adapt	Adapt_AIF1
FM_262-TTGCGTCGTTGCACGC	FM_262	RS	NYGC	MG	Homeo	Homeo_FRMD4A
FM_262-AAGGAATGTACGATGG	FM_262	RS	NYGC	MG	exAM	exAM_ERN1
FM_262-AGCATCACACACCTGG	FM_262	RS	NYGC	MG	Homeo	Homeo_PICALM
FM_262-CTGGCAGCAGCGCTTG	FM_262	RS	NYGC	MG	ADAM	ADAM_GPNMB
FM_262-AAAGGATGTACACGTT	FM_262	RS	NYGC	MG	exAM	exAM_ERN1
FM_262-ATCGCCTAGCCACAAG	FM_262	RS	NYGC	MG	exAM	exAM_ERN1
FM_262-ATCGGATGTTTAGAGA	FM_262	RS	NYGC	MG	exAM	exAM_ERN1
FM_262-GGTGATTAGTCTCGTA	FM_262	RS	NYGC	MG	Homeo	Homeo_FRMD4A
FM_262-ACCAAACTCTTCGGAA	FM_262	RS	NYGC	MG	Adapt	Adapt_AIF1
FM_262-ACTTATCTCGGATACT	FM_262	RS	NYGC	MG	Homeo	Homeo_PICALM
FM_262-TGAGGTTCACGCGGTT	FM_262	RS	NYGC	MG	Homeo	Homeo_PICALM
FM_262-TTGCATTCATCGGCCA	FM_262	RS	NYGC	MG	Homeo	Homeo_PICALM
FM_262-AGAGCCCAGTCGCCAC	FM_262	RS	NYGC	MG	Homeo	Homeo_PICALM
FM_262-ATTCTTGAGCAGGCTA	FM_262	RS	NYGC	MG	Adapt	Adapt_HIST
FM_262-TAGATCGTCAAAGGAT	FM_262	RS	NYGC	MG	exAM	exAM_ERN1
FM_262-ACCAACAGTACTTGTG	FM_262	RS	NYGC	MG	Adapt	Adapt_AIF1
FM_262-CAAGAGGGTACCGGCT	FM_262	RS	NYGC	MG	exAM	exAM_ERN1
FM_262-TGACTCCGTCGATGCC	FM_262	RS	NYGC	MG	Adapt	Adapt_IFI44L
FM_262-TATCCTAAGTGGGAAA	FM_262	RS	NYGC	MG	exAM	exAM_ERN1
FM_262-TACAGGTAGGGTCTTT	FM_262	RS	NYGC	PVM	PVM	PVM_CD163
FM_262-GTAGATCAGCGTATGG	FM_262	RS	NYGC	MG	Adapt	Adapt_HSPA1A
FM_262-AACCACACAGAGTCAG	FM_262	RS	NYGC	MG	exAM	exAM_ERN1
FM_262-CTTGAGATCGCTTAAG	FM_262	RS	NYGC	MG	exAM	exAM_ERN1
FM_262-TCGACCTGTTACGCCG	FM_262	RS	NYGC	MG	Homeo	Homeo_PICALM
FM_262-TGGGTTAAGGTTGGTG	FM_262	RS	NYGC	MG	Adapt	Adapt_HIST
FM_262-GTCTAGACATCTCCCA	FM_262	RS	NYGC	MG	Homeo	Homeo_PICALM
FM_262-GGAACCCAGGACGCTA	FM_262	RS	NYGC	MG	ADAM	ADAM_GPNMB
FM_262-CAGCAATTCGCGTGCA	FM_262	RS	NYGC	MG	Homeo	Homeo_PICALM
FM_262-CCTGCATTCTAGAGCT	FM_262	RS	NYGC	MG	Adapt	Adapt_IFI44L
FM_262-TATTCCAGTGACGCCT	FM_262	RS	NYGC	MG	Homeo	Homeo_PICALM
FM_262-TCATTTGAGGTTACAA	FM_262	RS	NYGC	MG	Adapt	Adapt_AIF1
FM_262-GTGTAACTCTCGGTCT	FM_262	RS	NYGC	PVM	PVM	PVM_CD163
FM_262-TCATTTGCAAATGGCG	FM_262	RS	NYGC	MG	Adapt	Adapt_AIF1
FM_262-TTTCGATCAGGTTCGC	FM_262	RS	NYGC	PVM	PVM	PVM_CD163
FM_262-GTACAACTCGAACGCC	FM_262	RS	NYGC	MG	Homeo	Homeo_PICALM
FM_262-TTCACGCCATGTTTGG	FM_262	RS	NYGC	MG	Homeo	Homeo_PICALM
FM_262-GAGACTTTCCATGAGT	FM_262	RS	NYGC	MG	exAM	exAM_ERN1
FM_262-TCTGTCGTCGGACGTC	FM_262	RS	NYGC	MG	Adapt	Adapt_AIF1
FM_262-AGTAACCCACCTAAAC	FM_262	RS	NYGC	MG	Adapt	Adapt_AIF1
FM_262-TCATCATCAGTCGCAC	FM_262	RS	NYGC	MG	Adapt	Adapt_AIF1
FM_262-CAGTTAGCAAGTGATA	FM_262	RS	NYGC	MG	exAM	exAM_ERN1
FM_262-ATGGTTGCAGGCCTGT	FM_262	RS	NYGC	MG	Adapt	Adapt_AIF1
FM_262-CCCAACTAGTCAGCGA	FM_262	RS	NYGC	MG	Homeo	Homeo_PICALM
FM_262-TGCAGATGTGCTATTG	FM_262	RS	NYGC	MG	Adapt	Adapt_HIST
FM_262-ATCATTCCACCCTAGG	FM_262	RS	NYGC	MG	exAM	exAM_ERN1
FM_262-CACACAAAGTACCATC	FM_262	RS	NYGC	MG	Homeo	Homeo_PICALM
FM_262-GAGGCCTGTTTCGTTT	FM_262	RS	NYGC	MG	Adapt	Adapt_AIF1
FM_262-TACCCACAGCCTGTCG	FM_262	RS	NYGC	MG	exAM	exAM_ERN1
FM_262-AGTTAGCTCAATCAGC	FM_262	RS	NYGC	MG	Homeo	Homeo_FRMD4A
FM_262-GTGAGGACAATACGCT	FM_262	RS	NYGC	MG	Adapt	Adapt_AIF1
FM_262-TTGGGATGTGTAGGAC	FM_262	RS	NYGC	MG	Homeo	Homeo_PICALM
FM_262-TAATTCCCAAATCGGG	FM_262	RS	NYGC	MG	Homeo	Homeo_PICALM
FM_262-CTGTAGACAAGGCGTA	FM_262	RS	NYGC	PVM	PVM	PVM_CD163
FM_262-CATCAAGAGTCTCGTA	FM_262	RS	NYGC	MG	Prolif	Prolif_MKI67
FM_262-GAGTGAGAGCAACTTC	FM_262	RS	NYGC	MG	exAM	exAM_ERN1
FM_262-CAAGAGGCACTGCTTC	FM_262	RS	NYGC	MG	Adapt	Adapt_HSPA1A
FM_262-ATCCATTCATACATCG	FM_262	RS	NYGC	MG	Homeo	Homeo_PICALM
FM_262-TGTGAGTTCTGAATCG	FM_262	RS	NYGC	MG	Adapt	Adapt_AIF1
FM_262-GTTGAACAGTTATGGA	FM_262	RS	NYGC	MG	exAM	exAM_ERN1
FM_262-GATTCGAGTTGGCCGT	FM_262	RS	NYGC	MG	Homeo	Homeo_PICALM
FM_262-ACGATGTTCGTAACCA	FM_262	RS	NYGC	MG	Adapt	Adapt_AIF1
FM_262-TGTGGCGAGCGTCAGA	FM_262	RS	NYGC	MG	Homeo	Homeo_PICALM
FM_262-TGTTCATGTAGAGACC	FM_262	RS	NYGC	MG	exAM	exAM_ERN1
FM_262-AGGTTGTAGCACCTGC	FM_262	RS	NYGC	MG	Homeo	Homeo_FRMD4A
FM_262-GAGTGAGGTCCGCAGT	FM_262	RS	NYGC	PVM	PVM	PVM_CD163
FM_262-GCGATCGAGCGAGAAA	FM_262	RS	NYGC	MG	Adapt	Adapt_AIF1
FM_262-TAGACCATCCCGAACG	FM_262	RS	NYGC	MG	exAM	exAM_ERN1
FM_262-CTATCCGCACGATAGG	FM_262	RS	NYGC	MG	Homeo	Homeo_PICALM
FM_262-AGAACCTTCGGTCTGG	FM_262	RS	NYGC	MG	Homeo	Homeo_PICALM
FM_262-CAAGAGGAGACCCGCT	FM_262	RS	NYGC	MG	exAM	exAM_ERN1
FM_262-CCCTGATCAGCTTTCC	FM_262	RS	NYGC	MG	Homeo	Homeo_FRMD4A
FM_262-GCGAGAAGTCAAAGCG	FM_262	RS	NYGC	MG	Homeo	Homeo_PICALM
FM_262-ATAGGCTCATCCTATT	FM_262	RS	NYGC	MG	exAM	exAM_ERN1
FM_262-TCGGATAGTGGGAGAG	FM_262	RS	NYGC	MG	ADAM	ADAM_GPNMB
FM_262-GGGTAGAAGTACCATC	FM_262	RS	NYGC	MG	Adapt	Adapt_HIST
FM_262-GTGTCCTGTCGTATGT	FM_262	RS	NYGC	MG	Adapt	Adapt_AIF1
FM_262-GCCAGTGTCCTTCACG	FM_262	RS	NYGC	MG	Homeo	Homeo_PICALM
FM_262-ACTTCGCAGCCTAACT	FM_262	RS	NYGC	MG	Homeo	Homeo_PICALM
FM_262-GTGTAACAGGTCGAGT	FM_262	RS	NYGC	MG	exAM	exAM_ERN1
FM_262-ACGTCCTTCACAATGC	FM_262	RS	NYGC	MG	exAM	exAM_ERN1
FM_262-ATTTACCCATCCGCGA	FM_262	RS	NYGC	MG	Adapt	Adapt_AIF1
FM_262-CCCTCTCAGACAGCGT	FM_262	RS	NYGC	MG	Adapt	Adapt_AIF1
FM_262-GCGAGAAGTGATATAG	FM_262	RS	NYGC	MG	exAM	exAM_ERN1
FM_262-ACTGCAAAGAGTGGCT	FM_262	RS	NYGC	MG	Homeo	Homeo_PICALM
FM_262-GAAGGGTAGACATAAC	FM_262	RS	NYGC	MG	Adapt	Adapt_AIF1
FM_262-GGAGAACCACGCTGTG	FM_262	RS	NYGC	MG	exAM	exAM_ERN1
FM_262-GTGAGGAGTGACTGTT	FM_262	RS	NYGC	PVM	PVM	PVM_CD163
FM_262-GCTCAAAAGAACAGGA	FM_262	RS	NYGC	MG	Adapt	Adapt_AIF1
FM_262-TCAGTTTCAGAGCTAG	FM_262	RS	NYGC	MG	exAM	exAM_ERN1
FM_262-GAACTGTCATTGCCGG	FM_262	RS	NYGC	MG	Homeo	Homeo_PICALM
FM_262-TCCATCGAGAGCCTGA	FM_262	RS	NYGC	MG	Homeo	Homeo_PICALM
FM_262-ACTTCGCGTGTTGATC	FM_262	RS	NYGC	PVM	PVM	PVM_CD163
FM_262-GTGGGAAAGCAACTTC	FM_262	RS	NYGC	MG	Homeo	Homeo_PICALM
FM_262-TTGTGTTCAGCGACCT	FM_262	RS	NYGC	MG	Homeo	Homeo_PICALM
FM_262-ACCCTTGTCTTCCAGC	FM_262	RS	NYGC	PVM	PVM	PVM_CD163
FM_262-CAGATCAAGCAGCCTC	FM_262	RS	NYGC	PVM	PVM	PVM_CD163
FM_262-GTGCTGGGTACTGACT	FM_262	RS	NYGC	MG	Adapt	Adapt_CCL3
FM_262-GAGAAATAGTCGGCAA	FM_262	RS	NYGC	MG	Adapt	Adapt_AIF1
FM_262-TCAGGTAAGCTGGCTC	FM_262	RS	NYGC	MG	exAM	exAM_ERN1
FM_262-GGTTAACGTACGACAG	FM_262	RS	NYGC	MG	Homeo	Homeo_PICALM
FM_262-AGTCTCCTCGCAATTG	FM_262	RS	NYGC	MG	Homeo	Homeo_FRMD4A
FM_262-GGCTGTGGTCGCTTAA	FM_262	RS	NYGC	MG	exAM	exAM_ERN1
FM_262-TTGGGATAGCAGGCAT	FM_262	RS	NYGC	MG	exAM	exAM_ERN1
FM_262-TGCTCGTCAACCACGC	FM_262	RS	NYGC	MG	ADAM	ADAM_GPNMB
FM_262-AGGAGGTTCGACCTAA	FM_262	RS	NYGC	MG	Homeo	Homeo_PICALM
FM_262-ACTATGGCAATTGAGA	FM_262	RS	NYGC	MG	exAM	exAM_ERN1
FM_262-TTCAATCAGCTGGTGA	FM_262	RS	NYGC	MG	exAM	exAM_ERN1
FM_262-GGGAGATGTGATACAA	FM_262	RS	NYGC	MG	Homeo	Homeo_PICALM
FM_262-ATAGGCTCAATTGTGC	FM_262	RS	NYGC	MG	Adapt	Adapt_AIF1
FM_262-GATAGCTGTGCCTGAC	FM_262	RS	NYGC	MG	exAM	exAM_ERN1
FM_262-ATGCATGTCATGAAAG	FM_262	RS	NYGC	MG	Adapt	Adapt_AIF1
FM_262-CTGCCTATCGCACTCT	FM_262	RS	NYGC	MG	Adapt	Adapt_IFI44L
FM_262-CCGTGAGGTCACAGTT	FM_262	RS	NYGC	MG	Adapt	Adapt_AIF1
FM_262-AGTGCCGCATCTAACG	FM_262	RS	NYGC	MG	Adapt	Adapt_AIF1
FM_262-CCTCAGTTCCGAGTGC	FM_262	RS	NYGC	MG	exAM	exAM_ERN1
FM_262-GAGGCAAGTGGGACAT	FM_262	RS	NYGC	MG	Adapt	Adapt_AIF1
FM_262-ACACGCGAGTCCTACA	FM_262	RS	NYGC	MG	Adapt	Adapt_AIF1
FM_262-GGGCTACAGTTAGAAC	FM_262	RS	NYGC	MG	Homeo	Homeo_PICALM
FM_262-AGCGCTGCATGACCCG	FM_262	RS	NYGC	MG	Homeo	Homeo_PICALM
FM_262-CTGCAGGGTGGCTACC	FM_262	RS	NYGC	MG	Homeo	Homeo_PICALM
FM_262-ATCACAGTCAAGTCTG	FM_262	RS	NYGC	MG	Adapt	Adapt_AIF1
FM_262-TTCTAGTTCTCACGAA	FM_262	RS	NYGC	MG	Adapt	Adapt_HIF1A
FM_262-TGAGGTTGTCGGTAAG	FM_262	RS	NYGC	MG	Homeo	Homeo_PICALM
FM_262-AAGTGAAAGTATAACG	FM_262	RS	NYGC	MG	Homeo	Homeo_PICALM
FM_262-TCCGGGATCTGCGAGC	FM_262	RS	NYGC	MG	Homeo	Homeo_PICALM
FM_262-TGATGCATCGTGCTCT	FM_262	RS	NYGC	MG	ADAM	ADAM_GPNMB
FM_262-AAATGGACACCATAAC	FM_262	RS	NYGC	MG	exAM	exAM_ERN1
FM_262-CTGCGAGAGGTCGTCC	FM_262	RS	NYGC	MG	Homeo	Homeo_PICALM
FM_262-TGGGATTCATCGATCA	FM_262	RS	NYGC	MG	exAM	exAM_ERN1
FM_262-GCGAGAAGTTGGCCGT	FM_262	RS	NYGC	MG	Homeo	Homeo_PICALM
FM_262-CCACTTGCATAACAGA	FM_262	RS	NYGC	MG	exAM	exAM_ERN1
FM_262-ATCCATTAGACGGTCA	FM_262	RS	NYGC	MG	Adapt	Adapt_AIF1
FM_262-AAACCCACATTCGGGC	FM_262	RS	NYGC	MG	Homeo	Homeo_PICALM
FM_262-GTAGTACGTCGTCAGC	FM_262	RS	NYGC	MG	exAM	exAM_ERN1
FM_262-AAAGTCCCATGTTACG	FM_262	RS	NYGC	MG	Prolif	Prolif_MKI67
FM_262-AAGATAGGTCGCAACC	FM_262	RS	NYGC	MG	exAM	exAM_ERN1
FM_262-AGCGTATAGGGTGAAA	FM_262	RS	NYGC	MG	exAM	exAM_ERN1
FM_262-TCTCACGTCCCTCATG	FM_262	RS	NYGC	MG	ADAM	ADAM_GPNMB
FM_262-GCACGTGTCTACCAGA	FM_262	RS	NYGC	MG	exAM	exAM_ERN1
FM_262-TTCCACGGTCTTCGAA	FM_262	RS	NYGC	MG	Adapt	Adapt_AIF1
FM_262-CACGGGTGTACCTAAC	FM_262	RS	NYGC	MG	exAM	exAM_ERN1
FM_262-CCAATGAAGTGTTGTC	FM_262	RS	NYGC	MG	exAM	exAM_ERN1
FM_262-AATTCCTCAGTCTCTC	FM_262	RS	NYGC	MG	Adapt	Adapt_HIST
FM_262-AGGCTGCAGTCCCGAC	FM_262	RS	NYGC	MG	Adapt	Adapt_AIF1
FM_262-TTGTTTGAGTAATTGG	FM_262	RS	NYGC	PVM	PVM	PVM_CD163
FM_262-TACGTCCAGGATACCG	FM_262	RS	NYGC	MG	Homeo	Homeo_PICALM
FM_262-AAGACTCGTCTCCCTA	FM_262	RS	NYGC	MG	exAM	exAM_ERN1
FM_262-CAGTTAGAGATTCGCT	FM_262	RS	NYGC	MG	Adapt	Adapt_HIST
FM_262-AATGACCTCGCGAAGA	FM_262	RS	NYGC	MG	ADAM	ADAM_GPNMB
FM_262-CGTAGTACAAGTCCAT	FM_262	RS	NYGC	MG	Homeo	Homeo_PICALM
FM_262-CCTCCAACAGGCTTGC	FM_262	RS	NYGC	MG	exAM	exAM_ERN1
FM_262-GTTTGGACACACAGAG	FM_262	RS	NYGC	MG	Adapt	Adapt_AIF1
FM_262-GCTTGGGTCGTGCACG	FM_262	RS	NYGC	MG	Homeo	Homeo_FRMD4A
FM_262-TAATCTCAGGATTTAG	FM_262	RS	NYGC	MG	Prolif	Prolif_MKI67
FM_262-ATTACCTGTCCTGAAT	FM_262	RS	NYGC	MG	exAM	exAM_ERN1
FM_262-TCCTTCTCAGACAAGC	FM_262	RS	NYGC	MG	Adapt	Adapt_AIF1
FM_262-ATCACGAGTAGTGTGG	FM_262	RS	NYGC	MG	exAM	exAM_ERN1
FM_262-AGTAACCCACAAATCC	FM_262	RS	NYGC	MG	Adapt	Adapt_AIF1
FM_262-GACTCAAGTACAAAGT	FM_262	RS	NYGC	MG	exAM	exAM_ERN1
FM_262-GCTGGGTCATTGACTG	FM_262	RS	NYGC	PVM	PVM	PVM_CD163
FM_262-TCGCTCAAGAAGGCTC	FM_262	RS	NYGC	MG	exAM	exAM_ERN1
FM_262-TGTCCTGTCCATAGAC	FM_262	RS	NYGC	MG	Homeo	Homeo_PICALM
FM_262-TTTGTTGGTCAAAGCG	FM_262	RS	NYGC	MG	Homeo	Homeo_PICALM
FM_262-TGTGATGAGGGTGAGG	FM_262	RS	NYGC	MG	Homeo	Homeo_PICALM
FM_262-ATCGTAGTCAACCTCC	FM_262	RS	NYGC	MG	exAM	exAM_ERN1
FM_262-TCGAACAAGTTCACTG	FM_262	RS	NYGC	MG	Adapt	Adapt_AIF1
FM_262-TAGATCGCATCATCTT	FM_262	RS	NYGC	MG	exAM	exAM_ERN1
FM_262-TCACATTCAACCAGAG	FM_262	RS	NYGC	MG	exAM	exAM_ERN1
FM_262-TCAGGTAAGACGACGT	FM_262	RS	NYGC	MG	Adapt	Adapt_AIF1
FM_262-CTGTATTCACTTCAGA	FM_262	RS	NYGC	MG	exAM	exAM_ERN1
FM_262-GACATCAGTAGCTTAC	FM_262	RS	NYGC	MG	Adapt	Adapt_AIF1
FM_262-TTACGCCCAGGCACAA	FM_262	RS	NYGC	MG	exAM	exAM_ERN1
FM_262-TTTCGATTCTTAGCAG	FM_262	RS	NYGC	MG	Homeo	Homeo_PICALM
FM_262-GATTCGATCCTACTGC	FM_262	RS	NYGC	MG	Homeo	Homeo_PICALM
FM_262-TGCACGGAGTAGGGTC	FM_262	RS	NYGC	MG	Homeo	Homeo_FRMD4A
FM_262-CATGCCTCAGAACCGA	FM_262	RS	NYGC	MG	Adapt	Adapt_AIF1
FM_262-TGCTCCATCCAACTAG	FM_262	RS	NYGC	MG	exAM	exAM_ERN1
FM_262-CTCCAACCAACGGTAG	FM_262	RS	NYGC	MG	Homeo	Homeo_PICALM
FM_262-GGGATGAGTATTCCGA	FM_262	RS	NYGC	MG	exAM	exAM_ERN1
FM_262-GAACGTTGTTGGCTAT	FM_262	RS	NYGC	MG	Adapt	Adapt_HIST
FM_262-TGTGTGACACAACGAG	FM_262	RS	NYGC	MG	exAM	exAM_ERN1
FM_262-GCACGTGAGAAGGTAG	FM_262	RS	NYGC	MG	Adapt	Adapt_AIF1
FM_262-GAGTTACCATGGAACG	FM_262	RS	NYGC	MG	Homeo	Homeo_PICALM
FM_262-TCGGGTGAGTTACGTC	FM_262	RS	NYGC	MG	Homeo	Homeo_PICALM
FM_262-TCTCCGAAGATTGGGC	FM_262	RS	NYGC	MG	Homeo	Homeo_PICALM
FM_262-CCGGTAGAGTGCACTT	FM_262	RS	NYGC	MG	Adapt	Adapt_AIF1
FM_262-CTCCATGGTCCTCATC	FM_262	RS	NYGC	MG	exAM	exAM_ERN1
FM_262-ATCACGACAGCAGGAT	FM_262	RS	NYGC	MG	Homeo	Homeo_PICALM
FM_262-TGTTACTGTATACCCA	FM_262	RS	NYGC	MG	exAM	exAM_ERN1
FM_262-TTAATCCCAGCGACCT	FM_262	RS	NYGC	MG	exAM	exAM_ERN1
FM_262-TAAGCACAGAAGCTCG	FM_262	RS	NYGC	MG	exAM	exAM_ERN1
FM_262-TACTTCAGTCGAGTGA	FM_262	RS	NYGC	MG	exAM	exAM_ERN1
FM_262-CGGCAGTAGTGTACAA	FM_262	RS	NYGC	MG	Homeo	Homeo_PICALM
FM_262-GAAGCCCAGCCTTCTC	FM_262	RS	NYGC	MG	Prolif	Prolif_MKI67
FM_262-CCTCCAACACCCTTGT	FM_262	RS	NYGC	MG	Homeo	Homeo_PICALM
FM_262-CAGTGCGTCGGAGTAG	FM_262	RS	NYGC	PVM	PVM	PVM_CD163
FM_262-CCGATCTTCTCCTACG	FM_262	RS	NYGC	MG	Adapt	Adapt_AIF1
FM_262-TACGTCCGTATGAAGT	FM_262	RS	NYGC	MG	Adapt	Adapt_TMEM163
FM_262-CCATAAGCACAATCTG	FM_262	RS	NYGC	MG	exAM	exAM_ERN1
FM_262-AGAGAGCTCGCGGACT	FM_262	RS	NYGC	MG	Adapt	Adapt_AIF1
FM_262-CAACAGTCAGCGAACA	FM_262	RS	NYGC	MG	exAM	exAM_ERN1
FM_262-TGAGGTTCATCTAGAC	FM_262	RS	NYGC	MG	Homeo	Homeo_PICALM
FM_262-GATTGGTGTCCCTGAG	FM_262	RS	NYGC	MG	Homeo	Homeo_PICALM
FM_262-TCCGGGACAGCGTACC	FM_262	RS	NYGC	MG	exAM	exAM_ERN1
FM_262-AGAGCCCAGTGATAAC	FM_262	RS	NYGC	MG	Homeo	Homeo_PICALM
FM_262-TGGAACTTCTAGAACC	FM_262	RS	NYGC	MG	Adapt	Adapt_AIF1
FM_262-CCTGTTGTCGCAGAGA	FM_262	RS	NYGC	MG	Adapt	Adapt_AIF1
FM_262-GACCCTTAGAGTGAAG	FM_262	RS	NYGC	MG	Adapt	Adapt_AIF1
FM_262-TGTCCACGTACTAAGA	FM_262	RS	NYGC	MG	Adapt	Adapt_AIF1
FM_262-CCACAAACACGGTGTC	FM_262	RS	NYGC	PVM	PVM	PVM_CD163
FM_262-AGTACCATCTGTCCGT	FM_262	RS	NYGC	MG	exAM	exAM_ERN1
FM_262-TTGCGTCGTTCGGACC	FM_262	RS	NYGC	MG	Adapt	Adapt_AIF1
FM_262-GTCTGTCCAGGCATGA	FM_262	RS	NYGC	MG	Prolif	Prolif_MKI67
FM_262-ATCGGCGAGGTTGACG	FM_262	RS	NYGC	MG	Adapt	Adapt_AIF1
FM_262-AAAGGTATCGCTTACC	FM_262	RS	NYGC	MG	Adapt	Adapt_AIF1
FM_262-CAGCAATTCATGCCGG	FM_262	RS	NYGC	MG	Adapt	Adapt_AIF1
FM_262-ATCGCCTTCGTGAGAG	FM_262	RS	NYGC	MG	Adapt	Adapt_AIF1
FM_262-CAGTGCGCACTTGACA	FM_262	RS	NYGC	MG	Homeo	Homeo_PICALM
FM_262-GGGTCTGGTGTATACC	FM_262	RS	NYGC	MG	Homeo	Homeo_PICALM
FM_262-CGGAGAACATGGAACG	FM_262	RS	NYGC	MG	exAM	exAM_ERN1
FM_262-GTGATGTAGCGAGTCA	FM_262	RS	NYGC	MG	Homeo	Homeo_PICALM
FM_262-CTGTCGTGTCGAGCAA	FM_262	RS	NYGC	MG	exAM	exAM_ERN1
FM_262-CAGCAATCAACTGATC	FM_262	RS	NYGC	MG	Adapt	Adapt_AIF1
FM_262-GAGAGGTTCTGGTCAA	FM_262	RS	NYGC	MG	Adapt	Adapt_HIST
FM_262-AGGAATACAAGCCTGC	FM_262	RS	NYGC	MG	Adapt	Adapt_AIF1
FM_262-GGGTGTCGTGGAATGC	FM_262	RS	NYGC	MG	Homeo	Homeo_FRMD4A
FM_262-TGTGTGAGTAGGTAGC	FM_262	RS	NYGC	MG	exAM	exAM_ERN1
FM_262-CTTCGGTGTATCGTTG	FM_262	RS	NYGC	MG	Homeo	Homeo_PICALM
FM_262-GTGCGTGAGGAGAATG	FM_262	RS	NYGC	MG	Homeo	Homeo_PICALM
FM_262-TCGAACAGTAAGAACT	FM_262	RS	NYGC	MG	Adapt	Adapt_AIF1
FM_262-AGGTTGTCACGCGGTT	FM_262	RS	NYGC	MG	Adapt	Adapt_AIF1
FM_262-TCAGTGAGTTTGACAC	FM_262	RS	NYGC	MG	Homeo	Homeo_FRMD4A
FM_262-CCAAGCGGTCGTGGAA	FM_262	RS	NYGC	MG	Homeo	Homeo_PICALM
FM_262-CCGGACAAGAAACACT	FM_262	RS	NYGC	MG	Homeo	Homeo_PICALM
FM_262-TGCATCCGTAACGGTG	FM_262	RS	NYGC	MG	Adapt	Adapt_IFI44L
FM_262-TGAGTCAGTTCTCTCG	FM_262	RS	NYGC	MG	Adapt	Adapt_AIF1
FM_262-GAGTCATGTTAGGGTG	FM_262	RS	NYGC	MG	Homeo	Homeo_PICALM
FM_262-TTTGTTGGTCGTATGT	FM_262	RS	NYGC	MG	Homeo	Homeo_PICALM
FM_262-TTCATGTAGCGTGAAC	FM_262	RS	NYGC	MG	Homeo	Homeo_PICALM
FM_262-TGCGGCACAACACAGG	FM_262	RS	NYGC	MG	Homeo	Homeo_PICALM
FM_262-ATGGATCAGAGACAAG	FM_262	RS	NYGC	MG	Adapt	Adapt_AIF1
FM_262-AAGTGAAGTTCGGCGT	FM_262	RS	NYGC	MG	Homeo	Homeo_PICALM
FM_262-GTTAGACCAGAACTAA	FM_262	RS	NYGC	MG	Adapt	Adapt_AIF1
FM_262-CATAGACGTCTTGCGG	FM_262	RS	NYGC	MG	Adapt	Adapt_AIF1
FM_262-CACGAATAGGAAAGTG	FM_262	RS	NYGC	MG	exAM	exAM_ERN1
FM_262-TCGTGGGGTGACCTGC	FM_262	RS	NYGC	MG	Adapt	Adapt_AIF1
FM_262-TAATCTCCATGCAGGA	FM_262	RS	NYGC	MG	Prolif	Prolif_MKI67
FM_262-CAGCAATGTAGAGTTA	FM_262	RS	NYGC	MG	Adapt	Adapt_AIF1
FM_262-CTGTGAAAGTTGCCTA	FM_262	RS	NYGC	MG	ADAM	ADAM_GPNMB
FM_262-ATCCCTGGTCGTCATA	FM_262	RS	NYGC	MG	Prolif	Prolif_MKI67
FM_262-TCGATTTTCTTGCAAG	FM_262	RS	NYGC	PVM	PVM	PVM_CD163
FM_262-TGTCCTGTCACAGAGG	FM_262	RS	NYGC	MG	Homeo	Homeo_PICALM
FM_262-GGGACAAAGTAGCAAT	FM_262	RS	NYGC	MG	Homeo	Homeo_PICALM
FM_262-ATTTCTGTCTGCGGGT	FM_262	RS	NYGC	PVM	PVM	PVM_CD163
FM_262-CTGGCAGAGTTGCCTA	FM_262	RS	NYGC	MG	Homeo	Homeo_PICALM
FM_262-CCTGCATAGGCATGCA	FM_262	RS	NYGC	MG	Homeo	Homeo_PICALM
FM_262-ACGTAACTCGTGGAAG	FM_262	RS	NYGC	MG	ADAM	ADAM_GPNMB
FM_262-AGCATCACACGACAAG	FM_262	RS	NYGC	MG	Homeo	Homeo_PICALM
FM_262-GGTAATCCATGAGGGT	FM_262	RS	NYGC	MG	exAM	exAM_ERN1
FM_262-ACCAAACTCGCACGGT	FM_262	RS	NYGC	MG	Homeo	Homeo_PICALM
FM_262-TCTCTGGTCACAGTGT	FM_262	RS	NYGC	MG	Adapt	Adapt_IFI44L
FM_262-TACCGAACACAATCTG	FM_262	RS	NYGC	MG	Homeo	Homeo_PICALM
FM_262-CTTCTCTTCGCACGAC	FM_262	RS	NYGC	MG	exAM	exAM_ERN1
FM_262-TGTTGAGAGTCGTCTA	FM_262	RS	NYGC	MG	exAM	exAM_ERN1
FM_262-CTGTAGAGTTCGGACC	FM_262	RS	NYGC	MG	exAM	exAM_ERN1
FM_262-GGTTGTAGTCATCCGG	FM_262	RS	NYGC	MG	Homeo	Homeo_PICALM
FM_262-CATCCACTCGTGGCGT	FM_262	RS	NYGC	MG	Homeo	Homeo_PICALM
FM_262-CGGAACCTCATGAAAG	FM_262	RS	NYGC	MG	Adapt	Adapt_AIF1
FM_262-GTGTTAGTCCATCTAT	FM_262	RS	NYGC	MG	Homeo	Homeo_FRMD4A
FM_262-CATCGCTTCTGTCCCA	FM_262	RS	NYGC	MG	Homeo	Homeo_PICALM
FM_262-CGTGAATCACTCCGGA	FM_262	RS	NYGC	MG	exAM	exAM_ERN1
FM_262-CTCAGTCAGCAGTAAT	FM_262	RS	NYGC	MG	Homeo	Homeo_PICALM
FM_262-TAATTCCCAGTCGTTA	FM_262	RS	NYGC	MG	Adapt	Adapt_AIF1
FM_262-CTCCCAAAGTAACGTA	FM_262	RS	NYGC	MG	Homeo	Homeo_PICALM
FM_262-GTGGGAACATCAGCTA	FM_262	RS	NYGC	MG	Homeo	Homeo_PICALM
FM_262-CAGCAATGTCTACGAT	FM_262	RS	NYGC	MG	Adapt	Adapt_IFI44L
FM_262-CCTCTAGTCTCCATAT	FM_262	RS	NYGC	MG	Homeo	Homeo_PICALM
FM_262-GCTTGGGTCACAAGGG	FM_262	RS	NYGC	MG	Homeo	Homeo_PICALM
FM_262-TCATTACTCTCATGCC	FM_262	RS	NYGC	MG	Adapt	Adapt_AIF1
FM_262-CCTGTTGTCTCCGATC	FM_262	RS	NYGC	MG	Homeo	Homeo_PICALM
FM_262-TGCAGGCGTCTCCTGT	FM_262	RS	NYGC	MG	Homeo	Homeo_PICALM
FM_262-CCGATGGAGCTCGGCT	FM_262	RS	NYGC	MG	Homeo	Homeo_PICALM
FM_262-GTGCTGGCAGTGTACT	FM_262	RS	NYGC	MG	Adapt	Adapt_AIF1
FM_262-TGCATGACATCTGCGG	FM_262	RS	NYGC	MG	exAM	exAM_ERN1
FM_262-TGTTCCGAGTAGGAAG	FM_262	RS	NYGC	MG	exAM	exAM_ERN1
FM_262-CGTTGGGTCACATACG	FM_262	RS	NYGC	MG	Adapt	Adapt_AIF1
FM_262-GCTTTCGTCTACGGTA	FM_262	RS	NYGC	MG	Homeo	Homeo_PICALM
FM_262-CCGGGTAAGACGCAGT	FM_262	RS	NYGC	MG	Homeo	Homeo_PICALM
FM_262-GACTCAATCGGACGTC	FM_262	RS	NYGC	MG	Adapt	Adapt_AIF1
FM_262-CCTTTGGAGGGAGGTG	FM_262	RS	NYGC	MG	Adapt	Adapt_AIF1
FM_262-GTATTGGTCAATGTCG	FM_262	RS	NYGC	MG	exAM	exAM_ERN1
FM_262-GACTTCCTCCTGCCAT	FM_262	RS	NYGC	MG	Adapt	Adapt_AIF1
FM_262-AGTCACAAGCCTTGAT	FM_262	RS	NYGC	PVM	PVM	PVM_CD163
FM_262-GCACATACAATCAAGA	FM_262	RS	NYGC	MG	Adapt	Adapt_AIF1
FM_262-TACTTACTCGTGGACC	FM_262	RS	NYGC	PVM	PVM	PVM_CD163
FM_262-GTTGTAGCAGGCACAA	FM_262	RS	NYGC	MG	exAM	exAM_ERN1
FM_262-GTAGAGGTCTTGGTCC	FM_262	RS	NYGC	MG	Adapt	Adapt_AIF1
FM_262-ACCTGTCAGAGGCGTT	FM_262	RS	NYGC	MG	Homeo	Homeo_PICALM
FM_262-GGATGTTTCACTCGAA	FM_262	RS	NYGC	MG	Adapt	Adapt_AIF1
FM_262-CGCATAAAGAAACTGT	FM_262	RS	NYGC	MG	Adapt	Adapt_AIF1
FM_262-AACAAGATCGCGATCG	FM_262	RS	NYGC	MG	Homeo	Homeo_PICALM
FM_262-TCGAAGTGTTGATGTC	FM_262	RS	NYGC	MG	Homeo	Homeo_FRMD4A
FM_262-TGTAGACCACATGAAA	FM_262	RS	NYGC	MG	exAM	exAM_ERN1
FM_262-TACGCTCAGCTCGTGC	FM_262	RS	NYGC	MG	exAM	exAM_ERN1
FM_262-TCTTGCGAGGCGACAT	FM_262	RS	NYGC	MG	Adapt	Adapt_AIF1
FM_262-AGTGATCGTGTGGTCC	FM_262	RS	NYGC	MG	Homeo	Homeo_PICALM
FM_262-TAGGTTGGTTGCTCGG	FM_262	RS	NYGC	MG	Adapt	Adapt_AIF1
FM_262-CCCTTAGTCAATCGGT	FM_262	RS	NYGC	MG	Prolif	Prolif_MKI67
FM_262-CTGGACGAGGAGCAAA	FM_262	RS	NYGC	MG	exAM	exAM_ERN1
FM_262-GAGTTACGTCACCGCA	FM_262	RS	NYGC	MG	exAM	exAM_ERN1
FM_262-GACAGCCAGGAATGTT	FM_262	RS	NYGC	MG	exAM	exAM_ERN1
FM_262-CTAGGTATCCATTGGA	FM_262	RS	NYGC	MG	Adapt	Adapt_HSPA1A
FM_262-TTCCGGTCAGCGACAA	FM_262	RS	NYGC	PVM	PVM	PVM_CD163
FM_262-AGAAGCGGTTGAAGTA	FM_262	RS	NYGC	MG	Homeo	Homeo_PICALM
FM_262-TCTTGCGAGTGTTCAC	FM_262	RS	NYGC	MG	exAM	exAM_ERN1
FM_262-TACCCGTAGCGTCGAA	FM_262	RS	NYGC	MG	Adapt	Adapt_AIF1
FM_262-GTCCACTGTCGGATTT	FM_262	RS	NYGC	PVM	PVM	PVM_CD163
FM_262-TGTGCGGGTCGAGCAA	FM_262	RS	NYGC	MG	exAM	exAM_ERN1
FM_262-CCAATTTTCCAGGACC	FM_262	RS	NYGC	MG	Homeo	Homeo_PICALM
FM_262-CTGAGCGCAAAGCTAA	FM_262	RS	NYGC	MG	Homeo	Homeo_PICALM
FM_262-GAGTTACCAGAAGCTG	FM_262	RS	NYGC	MG	Adapt	Adapt_AIF1
FM_262-CATCAAGCAGTTAAAG	FM_262	RS	NYGC	MG	Adapt	Adapt_AIF1
FM_262-TTCAGGATCCATTTGT	FM_262	RS	NYGC	PVM	PVM	PVM_CD163
FM_262-CGTAAGTAGAAGAGCA	FM_262	RS	NYGC	MG	Homeo	Homeo_PICALM
FM_262-CACGAATTCAGCCCAG	FM_262	RS	NYGC	MG	exAM	exAM_ERN1
FM_262-CACAACATCCCTGTTG	FM_262	RS	NYGC	MG	Adapt	Adapt_AIF1
FM_262-GCTACCTAGGACTAAT	FM_262	RS	NYGC	MG	Homeo	Homeo_PICALM
FM_262-GGTCTGGCAGCGTGCT	FM_262	RS	NYGC	MG	Adapt	Adapt_TMEM163
FM_262-GTGTTCCCATGTGTCA	FM_262	RS	NYGC	MG	exAM	exAM_ERN1
FM_262-CATCGCTGTGCGGCTT	FM_262	RS	NYGC	MG	Homeo	Homeo_PICALM
FM_262-ACTCTCGTCTTTCCGG	FM_262	RS	NYGC	MG	exAM	exAM_ERN1
FM_262-ATTCACTCATTGGCAT	FM_262	RS	NYGC	MG	Adapt	Adapt_AIF1
FM_262-GTGAGTTTCTATTCGT	FM_262	RS	NYGC	MG	Adapt	Adapt_AIF1
FM_262-AGAGAGCAGTAATACG	FM_262	RS	NYGC	MG	Homeo	Homeo_PICALM
FM_262-AGGTAGGTCTAAACGC	FM_262	RS	NYGC	MG	Adapt	Adapt_AIF1
FM_262-CTTCTAAGTGATTCTG	FM_262	RS	NYGC	MG	Adapt	Adapt_AIF1
FM_262-TGCGATAGTGAATTGA	FM_262	RS	NYGC	MG	Homeo	Homeo_PICALM
FM_262-CAGATTGGTAAGCTCT	FM_262	RS	NYGC	MG	Homeo	Homeo_FRMD4A
FM_262-GCATCGGGTCAGTCCG	FM_262	RS	NYGC	MG	Adapt	Adapt_AIF1
FM_262-AGACAAATCTGTCCCA	FM_262	RS	NYGC	MG	exAM	exAM_ERN1
FM_262-TTACGCCAGTAGCATA	FM_262	RS	NYGC	MG	Adapt	Adapt_AIF1
FM_262-TTCGGTCAGCATCCTA	FM_262	RS	NYGC	MG	Adapt	Adapt_AIF1
FM_262-CATAGACGTGCGAGTA	FM_262	RS	NYGC	MG	Adapt	Adapt_AIF1
FM_262-GCCATGGCAGGTGGAT	FM_262	RS	NYGC	PVM	PVM	PVM_CD163
FM_262-TAGATCGTCTAGTGAC	FM_262	RS	NYGC	MG	Homeo	Homeo_PICALM
FM_262-CAATGACAGTCGTTAC	FM_262	RS	NYGC	MG	Homeo	Homeo_PICALM
FM_262-TACAGGTAGACGAAGA	FM_262	RS	NYGC	MG	exAM	exAM_ERN1
FM_262-CACGAATTCTCTTCAA	FM_262	RS	NYGC	MG	Adapt	Adapt_IFI44L
FM_262-GACCAATCACTGGAAG	FM_262	RS	NYGC	PVM	PVM	PVM_CD163
FM_262-TAGAGTCAGGAAAGTG	FM_262	RS	NYGC	MG	exAM	exAM_ERN1
FM_262-AACAAAGGTAGTCCTA	FM_262	RS	NYGC	MG	Adapt	Adapt_HIST
FM_262-AAACGCTAGGACAACC	FM_262	RS	NYGC	MG	exAM	exAM_ERN1
FM_262-CCGATGGCAAAGGATT	FM_262	RS	NYGC	MG	Adapt	Adapt_AIF1
FM_262-TGAGGAGGTAGTTACC	FM_262	RS	NYGC	MG	exAM	exAM_ERN1
FM_262-GTGGAGAAGAACGCGT	FM_262	RS	NYGC	MG	Homeo	Homeo_PICALM
FM_262-TCGACCTTCCGATGTA	FM_262	RS	NYGC	MG	Homeo	Homeo_PICALM
FM_262-TGTCAGACATCCGGTG	FM_262	RS	NYGC	PVM	PVM	PVM_CD163
FM_262-CGGAATTCATATGGCT	FM_262	RS	NYGC	MG	Homeo	Homeo_PICALM
FM_262-CATGCTCGTCCGGACT	FM_262	RS	NYGC	MG	Adapt	Adapt_AIF1
FM_262-CTGAATGAGGCTCACC	FM_262	RS	NYGC	MG	Homeo	Homeo_PICALM
FM_262-CGTAGTAAGTTGGAAT	FM_262	RS	NYGC	MG	Adapt	Adapt_TMEM163
FM_262-TCGTGGGAGCAATTCC	FM_262	RS	NYGC	MG	Adapt	Adapt_IFI44L
FM_262-GTTTGGAGTAGGCAAC	FM_262	RS	NYGC	MG	Homeo	Homeo_PICALM
FM_262-TTACGCCAGGGTTAGC	FM_262	RS	NYGC	MG	Homeo	Homeo_PICALM
FM_262-ATCAGGTAGTTGCATC	FM_262	RS	NYGC	MG	Homeo	Homeo_PICALM
FM_262-AGGTAGGAGCCTAGGA	FM_262	RS	NYGC	MG	Adapt	Adapt_AIF1
FM_262-AGCTACAAGCCTAACT	FM_262	RS	NYGC	MG	Adapt	Adapt_AIF1
FM_262-CTATCTAGTCCTGGGT	FM_262	RS	NYGC	MG	exAM	exAM_ERN1
FM_262-CCCAACTCAATACCTG	FM_262	RS	NYGC	MG	Homeo	Homeo_PICALM
FM_262-AGGCCACTCTGAATCG	FM_262	RS	NYGC	MG	Homeo	Homeo_FRMD4A
FM_262-AGAGCCCAGATAGCAT	FM_262	RS	NYGC	MG	Homeo	Homeo_PICALM
FM_262-TCTTAGTGTGCTGTCG	FM_262	RS	NYGC	MG	Prolif	Prolif_MKI67
FM_262-ATATCCTAGTGCAGCA	FM_262	RS	NYGC	MG	exAM	exAM_ERN1
FM_262-ACTGCAAGTGAGTTTC	FM_262	RS	NYGC	MG	Homeo	Homeo_PICALM
FM_262-TGAGGGATCGTCTACC	FM_262	RS	NYGC	MG	Homeo	Homeo_PICALM
FM_262-GCAACCGAGCGAGGAG	FM_262	RS	NYGC	MG	Homeo	Homeo_PICALM
FM_262-CGATGGCGTGTGTCCG	FM_262	RS	NYGC	MG	Homeo	Homeo_FRMD4A
FM_262-CTTCTAATCGGAGCAA	FM_262	RS	NYGC	MG	Homeo	Homeo_PICALM
FM_262-GATCATGTCCTTCACG	FM_262	RS	NYGC	MG	Adapt	Adapt_AIF1
FM_262-CGTGTCTTCGTTCATT	FM_262	RS	NYGC	MG	exAM	exAM_ERN1
FM_262-TATCGCCCAGACGGAT	FM_262	RS	NYGC	MG	Adapt	Adapt_AIF1
FM_262-GCATCTCGTCGAACGA	FM_262	RS	NYGC	MG	Adapt	Adapt_AIF1
FM_262-AGTACTGAGACCAAGC	FM_262	RS	NYGC	MG	Homeo	Homeo_PICALM
FM_262-TGAGCATTCCGATGTA	FM_262	RS	NYGC	PVM	PVM	PVM_CD163
FM_262-GCGTGCAAGTTTGAGA	FM_262	RS	NYGC	MG	Homeo	Homeo_PICALM
FM_262-TCGTCCAAGGTAAGAG	FM_262	RS	NYGC	MG	Adapt	Adapt_HSPA1A
FM_262-GGTAATCCACTCCCTA	FM_262	RS	NYGC	MG	exAM	exAM_ERN1
FM_262-TCCCACAGTATGCGGA	FM_262	RS	NYGC	MG	exAM	exAM_ERN1
FM_262-CTACATTTCAGCCCAG	FM_262	RS	NYGC	MG	Adapt	Adapt_AIF1
FM_262-CTGTGAACAGAGGGTT	FM_262	RS	NYGC	MG	exAM	exAM_ERN1
FM_262-ACAGCCGAGATGCTTC	FM_262	RS	NYGC	MG	Homeo	Homeo_PICALM
FM_262-CGAGGAAAGGAAAGGT	FM_262	RS	NYGC	MG	Adapt	Adapt_AIF1
FM_262-AACCCAAAGGGACACT	FM_262	RS	NYGC	MG	Prolif	Prolif_MKI67
FM_262-AGGATAAAGCTATCTG	FM_262	RS	NYGC	MG	Adapt	Adapt_AIF1
FM_262-TGATTTCGTTTGGAAA	FM_262	RS	NYGC	MG	exAM	exAM_ERN1
FM_262-CTCCCTCTCACCTCAC	FM_262	RS	NYGC	MG	exAM	exAM_ERN1
FM_262-TGTCCCATCTCTCAAT	FM_262	RS	NYGC	MG	Adapt	Adapt_AIF1
FM_262-ACCTGAAAGATCGCTT	FM_262	RS	NYGC	MG	exAM	exAM_ERN1
FM_262-GGGTTTACACTCCACT	FM_262	RS	NYGC	PVM	PVM	PVM_CD163
FM_262-TGTTGAGCAGACCCGT	FM_262	RS	NYGC	MG	Adapt	Adapt_AIF1
FM_262-GTCTGTCTCAGGTAAA	FM_262	RS	NYGC	MG	exAM	exAM_ERN1
FM_262-CGTGCTTCAGAGGAAA	FM_262	RS	NYGC	MG	Homeo	Homeo_PICALM
FM_262-GTTGTCCCAAACCATC	FM_262	RS	NYGC	MG	exAM	exAM_ERN1
FM_262-CAGGGCTCAGCCCAGT	FM_262	RS	NYGC	MG	exAM	exAM_ERN1
FM_262-GAATAGAGTCAAGCGA	FM_262	RS	NYGC	MG	Homeo	Homeo_PICALM
FM_262-CCTAAGAGTCTGTGCG	FM_262	RS	NYGC	MG	exAM	exAM_ERN1
FM_262-TCATACTGTGATGGCA	FM_262	RS	NYGC	MG	Prolif	Prolif_MKI67
FM_262-GCTCAAAGTGTAAACA	FM_262	RS	NYGC	MG	exAM	exAM_ERN1
FM_262-GGTTAACGTACAATAG	FM_262	RS	NYGC	MG	Adapt	Adapt_HIST
FM_262-CAATTTCAGTGATTCC	FM_262	RS	NYGC	MG	Homeo	Homeo_PICALM
FM_262-CATAAGCTCTCTATGT	FM_262	RS	NYGC	MG	exAM	exAM_ERN1
FM_262-CACGAATCAACGGCTC	FM_262	RS	NYGC	MG	Adapt	Adapt_AIF1
FM_262-CTGCGAGGTCGCTGCA	FM_262	RS	NYGC	PVM	PVM	PVM_CD163
FM_262-CTGTAGAAGATGTTCC	FM_262	RS	NYGC	MG	Adapt	Adapt_AIF1
FM_262-ACCGTTCAGACTCATC	FM_262	RS	NYGC	MG	exAM	exAM_ERN1
FM_262-CTTCCTTGTACGTGAG	FM_262	RS	NYGC	MG	exAM	exAM_ERN1
FM_262-TGTTGAGGTAACTAAG	FM_262	RS	NYGC	MG	ADAM	ADAM_GPNMB
FM_262-GCTACAAGTATGGTTC	FM_262	RS	NYGC	MG	Homeo	Homeo_PICALM
FM_262-GGGTGAACAAGTGCTT	FM_262	RS	NYGC	MG	Adapt	Adapt_AIF1
FM_262-CCACAAATCGTAACAC	FM_262	RS	NYGC	MG	Homeo	Homeo_PICALM
FM_262-CCGAACGCACTCAGAT	FM_262	RS	NYGC	MG	Homeo	Homeo_PICALM
FM_262-AAAGGTAGTACAAGCG	FM_262	RS	NYGC	MG	Adapt	Adapt_AIF1
FM_262-TTTCACACAAATGAAC	FM_262	RS	NYGC	MG	Homeo	Homeo_PICALM
FM_262-AAAGGTATCGTCAACA	FM_262	RS	NYGC	MG	exAM	exAM_ERN1
FM_262-TCGACCTTCGTCAAAC	FM_262	RS	NYGC	MG	exAM	exAM_ERN1
FM_262-CTATCTACATACTGTG	FM_262	RS	NYGC	MG	Adapt	Adapt_AIF1
FM_262-CGTGCTTAGCCATCCG	FM_262	RS	NYGC	MG	Adapt	Adapt_TMEM163
FM_262-AGCGTCGAGCAGTAAT	FM_262	RS	NYGC	MG	Adapt	Adapt_AIF1
FM_262-GAACACTGTTGTCATG	FM_262	RS	NYGC	MG	Adapt	Adapt_TMEM163
FM_262-AGTAGTCGTGTCACAT	FM_262	RS	NYGC	MG	exAM	exAM_ERN1
FM_262-ACTCCCAGTACCCAGC	FM_262	RS	NYGC	MG	Adapt	Adapt_AIF1
FM_262-TGCGGCAAGCGAGTCA	FM_262	RS	NYGC	MG	Homeo	Homeo_PICALM
FM_262-ACAAAGACAGACAATA	FM_262	RS	NYGC	MG	exAM	exAM_ERN1
FM_262-AGGCATTGTCTGCGCA	FM_262	RS	NYGC	MG	exAM	exAM_ERN1
FM_262-ACCAACATCCTACTGC	FM_262	RS	NYGC	MG	exAM	exAM_ERN1
FM_262-CCCTTAGTCGCGTGAC	FM_262	RS	NYGC	MG	Homeo	Homeo_PICALM
FM_262-TGGATCACAGTCCCGA	FM_262	RS	NYGC	MG	exAM	exAM_ERN1
FM_262-ATACTTCAGAAGCGAA	FM_262	RS	NYGC	MG	Adapt	Adapt_IFI44L
FM_262-ACTATTCCAGTCTACA	FM_262	RS	NYGC	MG	Homeo	Homeo_PICALM
FM_262-CGTGATATCCACAAGT	FM_262	RS	NYGC	MG	Homeo	Homeo_PICALM
FM_262-TAACACGTCTGTGCGG	FM_262	RS	NYGC	MG	Homeo	Homeo_FRMD4A
FM_262-GACATCATCGTTCTGC	FM_262	RS	NYGC	MG	Homeo	Homeo_PICALM
FM_262-GGGAGATCAGTTCCAA	FM_262	RS	NYGC	PVM	PVM	PVM_CD163
FM_262-TGTTTGTTCGACCACG	FM_262	RS	NYGC	MG	Adapt	Adapt_AIF1
FM_262-GACCGTGTCTGCTTAT	FM_262	RS	NYGC	MG	exAM	exAM_ERN1
FM_262-GCATCTCAGGTACAGC	FM_262	RS	NYGC	MG	Homeo	Homeo_PICALM
FM_262-ATCGGCGTCATTACGG	FM_262	RS	NYGC	MG	Adapt	Adapt_AIF1
FM_262-GTGCGTGCATGTAACC	FM_262	RS	NYGC	MG	Homeo	Homeo_PICALM
FM_262-TTTGACTGTTGGACTT	FM_262	RS	NYGC	MG	exAM	exAM_ERN1
FM_262-CAAGCTAAGAGATGCC	FM_262	RS	NYGC	MG	exAM	exAM_ERN1
FM_262-ACAGAAACACTGCTTC	FM_262	RS	NYGC	MG	Homeo	Homeo_PICALM
FM_262-CAGAGCCAGCTCCATA	FM_262	RS	NYGC	MG	Homeo	Homeo_PICALM
FM_262-TTGCGTCGTTAGTCGT	FM_262	RS	NYGC	MG	ADAM	ADAM_GPNMB
FM_262-ATACCGAGTGCATTAC	FM_262	RS	NYGC	MG	Homeo	Homeo_PICALM
FM_262-CAAGCTATCTAGCCAA	FM_262	RS	NYGC	MG	Prolif	Prolif_MKI67
FM_262-AGCGTCGAGCGATGAC	FM_262	RS	NYGC	MG	Homeo	Homeo_PICALM
FM_262-ATGGGAGTCGCAATGT	FM_262	RS	NYGC	MG	exAM	exAM_ERN1
FM_262-CCTATCGCACAGACGA	FM_262	RS	NYGC	MG	exAM	exAM_ERN1
FM_262-GCGGAAAGTATGAGCG	FM_262	RS	NYGC	MG	Homeo	Homeo_PICALM
FM_262-TTACGCCCAAGTCCAT	FM_262	RS	NYGC	MG	Adapt	Adapt_HIST
FM_262-GGTCACGTCCGGTAGC	FM_262	RS	NYGC	PVM	PVM	PVM_CD163
FM_262-AAAGTGAAGACGCCAA	FM_262	RS	NYGC	MG	exAM	exAM_ERN1
FM_262-AGACAGGTCGGCTTGG	FM_262	RS	NYGC	MG	exAM	exAM_ERN1
FM_262-GGCAGTCGTTGCTCGG	FM_262	RS	NYGC	MG	Homeo	Homeo_PICALM
FM_262-TTCCGGTTCGCCAGTG	FM_262	RS	NYGC	MG	Adapt	Adapt_AIF1
FM_262-CAGCACGCATCCTAAG	FM_262	RS	NYGC	MG	Adapt	Adapt_AIF1
FM_262-ACCTGAAGTCAGGCAA	FM_262	RS	NYGC	MG	Adapt	Adapt_HIST
FM_262-GTTATGGAGCTGAAAT	FM_262	RS	NYGC	MG	exAM	exAM_ERN1
FM_262-CGTTAGAGTGCCGGTT	FM_262	RS	NYGC	MG	exAM	exAM_ERN1
FM_262-TTCCGTGGTTATGTCG	FM_262	RS	NYGC	MG	Homeo	Homeo_PICALM
FM_262-CCACACTTCTCCTGAC	FM_262	RS	NYGC	MG	Adapt	Adapt_AIF1
FM_262-GGTTCTCTCCGCTGTT	FM_262	RS	NYGC	MG	Adapt	Adapt_AIF1
FM_262-GGCTGTGTCCACGTCT	FM_262	RS	NYGC	MG	Adapt	Adapt_AIF1
FM_262-CAACCAAGTCATCCCT	FM_262	RS	NYGC	MG	Adapt	Adapt_AIF1
FM_262-CTCGAGGGTTTGCCGG	FM_262	RS	NYGC	MG	Homeo	Homeo_PICALM
FM_262-TGGAGGATCATACAGC	FM_262	RS	NYGC	MG	Adapt	Adapt_AIF1
FM_262-TGAGACTAGGCCTGAA	FM_262	RS	NYGC	PVM	PVM	PVM_CD163
FM_262-AAACGAAGTTACGGAG	FM_262	RS	NYGC	MG	Adapt	Adapt_AIF1
FM_262-TCAGTGAGTGCGCTCA	FM_262	RS	NYGC	MG	Prolif	Prolif_MKI67
FM_262-ATCACTTGTACAGAAT	FM_262	RS	NYGC	MG	Adapt	Adapt_AIF1
FM_262-TTACGTTTCAAATAGG	FM_262	RS	NYGC	MG	exAM	exAM_ERN1
FM_262-AAGTCGTAGGGAGGTG	FM_262	RS	NYGC	MG	Adapt	Adapt_IFI44L
FM_262-GAAGGGTTCTTACCAT	FM_262	RS	NYGC	MG	exAM	exAM_ERN1
FM_262-AACCTGAAGTCGTTAC	FM_262	RS	NYGC	MG	Homeo	Homeo_PICALM
FM_262-TAATTCCAGACTTAAG	FM_262	RS	NYGC	MG	Homeo	Homeo_PICALM
FM_262-GAGGGTATCCAACCAA	FM_262	RS	NYGC	MG	Homeo	Homeo_PICALM
FM_262-CATTCCGTCGACATAC	FM_262	RS	NYGC	MG	exAM	exAM_ERN1
FM_262-AGTACCAGTCTCACAA	FM_262	RS	NYGC	MG	Homeo	Homeo_PICALM
FM_262-CAAGGGAAGTTACGTC	FM_262	RS	NYGC	MG	Adapt	Adapt_HIST
FM_262-GAGTGTTGTACTGAGG	FM_262	RS	NYGC	MG	Adapt	Adapt_AIF1
FM_262-GATAGAAGTCCGTACG	FM_262	RS	NYGC	MG	Adapt	Adapt_AIF1
FM_262-ATTATCCAGGTAGTAT	FM_262	RS	NYGC	MG	Homeo	Homeo_PICALM
FM_262-TGTCCTGAGTAGCCAG	FM_262	RS	NYGC	MG	Homeo	Homeo_PICALM
FM_262-CGGGTCATCATCTATC	FM_262	RS	NYGC	MG	Adapt	Adapt_HIST
FM_262-TATCTTGTCAAGAATG	FM_262	RS	NYGC	MG	exAM	exAM_ERN1
FM_262-GTGCACGAGACATGCG	FM_262	RS	NYGC	MG	Adapt	Adapt_CCL3
FM_262-CCCGGAATCTGAGAGG	FM_262	RS	NYGC	MG	Homeo	Homeo_PICALM
FM_262-GCTACCTAGATTGTGA	FM_262	RS	NYGC	MG	exAM	exAM_ERN1
FM_262-ACCCTTGTCCGCCTAT	FM_262	RS	NYGC	MG	Adapt	Adapt_AIF1
FM_262-ACCACAACAATCTAGC	FM_262	RS	NYGC	MG	exAM	exAM_ERN1
FM_262-GCGTTTCGTAGGCTCC	FM_262	RS	NYGC	MG	exAM	exAM_ERN1
FM_262-GTAGAGGGTCACCGAC	FM_262	RS	NYGC	MG	exAM	exAM_ERN1
FM_262-CGGAATTGTCCTCCAT	FM_262	RS	NYGC	MG	Homeo	Homeo_PICALM
FM_262-AGGGTGATCCAATCCC	FM_262	RS	NYGC	PVM	PVM	PVM_CD163
FM_262-ATCGTAGGTGGCCACT	FM_262	RS	NYGC	MG	exAM	exAM_ERN1
FM_262-TGTTCTAAGCCAAGCA	FM_262	RS	NYGC	MG	Adapt	Adapt_TMEM163
FM_262-TTGCATTGTACTAAGA	FM_262	RS	NYGC	MG	Homeo	Homeo_PICALM
FM_262-TCGGGCACAAGACCGA	FM_262	RS	NYGC	MG	exAM	exAM_ERN1
FM_262-CATCCCATCGCTTACC	FM_262	RS	NYGC	MG	Adapt	Adapt_AIF1
FM_262-TCGCTTGGTTGACTAC	FM_262	RS	NYGC	MG	Adapt	Adapt_AIF1
FM_262-GTGCGTGCACGGTGTC	FM_262	RS	NYGC	MG	Homeo	Homeo_PICALM
FM_262-TAGGTACCAAGTGTCT	FM_262	RS	NYGC	MG	exAM	exAM_ERN1
FM_262-ACACTGAGTTAAGAAC	FM_262	RS	NYGC	MG	Homeo	Homeo_PICALM
FM_262-CAGATCAAGTCTTGGT	FM_262	RS	NYGC	MG	Homeo	Homeo_PICALM
FM_262-GGAAGTGTCGTCGGGT	FM_262	RS	NYGC	MG	exAM	exAM_ERN1
FM_262-CATTGCCAGATAGTGT	FM_262	RS	NYGC	MG	exAM	exAM_ERN1
FM_262-GCGATCGCAACAGTGG	FM_262	RS	NYGC	MG	Homeo	Homeo_PICALM
FM_262-TATCAGGCATGAAGCG	FM_262	RS	NYGC	MG	exAM	exAM_ERN1
FM_262-TCGTGGGAGTCCCTAA	FM_262	RS	NYGC	PVM	PVM	PVM_CD163
FM_262-CGGGTGTGTTCTCACC	FM_262	RS	NYGC	MG	exAM	exAM_ERN1
FM_262-ATCGTCCGTGGATCGA	FM_262	RS	NYGC	MG	Adapt	Adapt_AIF1
FM_262-ACGTCCTGTCGTTCAA	FM_262	RS	NYGC	MG	Homeo	Homeo_PICALM
FM_262-TCACGCTCAGATTCGT	FM_262	RS	NYGC	MG	Adapt	Adapt_AIF1
FM_262-GGATCTAAGGTCGTGA	FM_262	RS	NYGC	MG	Adapt	Adapt_AIF1
FM_262-AAACGCTGTCATCAGT	FM_262	RS	NYGC	MG	Adapt	Adapt_AIF1
FM_262-TTCGATTCAGGTAGTG	FM_262	RS	NYGC	MG	exAM	exAM_ERN1
FM_262-CCTAAGAGTTACACTG	FM_262	RS	NYGC	MG	Homeo	Homeo_PICALM
FM_262-TGATGGTTCTGATTCT	FM_262	RS	NYGC	MG	Adapt	Adapt_AIF1
FM_262-TAGCACAAGGCGATAC	FM_262	RS	NYGC	MG	Adapt	Adapt_HIST
FM_262-GTCCCATTCCCTCTCC	FM_262	RS	NYGC	MG	Homeo	Homeo_PICALM
FM_262-GCGTGCAAGCTACTGT	FM_262	RS	NYGC	MG	Adapt	Adapt_AIF1
FM_262-TGGAGGAGTGAGAGGG	FM_262	RS	NYGC	MG	Prolif	Prolif_MKI67
FM_262-GACCCTTAGCGTATAA	FM_262	RS	NYGC	MG	exAM	exAM_ERN1
FM_262-GGTGTCGAGACCATAA	FM_262	RS	NYGC	MG	Homeo	Homeo_PICALM
FM_262-GAGTGAGCAACTCCCT	FM_262	RS	NYGC	MG	Homeo	Homeo_PICALM
FM_262-CTCTGGTTCGGCATTA	FM_262	RS	NYGC	MG	Adapt	Adapt_AIF1
FM_262-TCCTCTTTCAAGGACG	FM_262	RS	NYGC	MG	Homeo	Homeo_PICALM
FM_262-ATGCATGAGGATCACG	FM_262	RS	NYGC	MG	Homeo	Homeo_PICALM
FM_262-AGTCACAGTAGTACGG	FM_262	RS	NYGC	MG	exAM	exAM_ERN1
FM_262-GCACGTGGTGCGCTCA	FM_262	RS	NYGC	MG	Adapt	Adapt_AIF1
FM_262-TATCGCCTCTGGCCAG	FM_262	RS	NYGC	MG	Homeo	Homeo_PICALM
FM_262-TAAGCGTCAAGGTCAG	FM_262	RS	NYGC	MG	exAM	exAM_ERN1
FM_262-CGAAGTTTCAAGAAAC	FM_262	RS	NYGC	MG	exAM	exAM_ERN1
FM_262-ATGAGTCCACACTTAG	FM_262	RS	NYGC	MG	Adapt	Adapt_AIF1
FM_262-GTCGTTCAGCCAACCC	FM_262	RS	NYGC	MG	Homeo	Homeo_PICALM
FM_262-TTTGTTGAGTATGAAC	FM_262	RS	NYGC	PVM	PVM	PVM_CD163
FM_262-CGTGTCTAGGGCCCTT	FM_262	RS	NYGC	MG	Adapt	Adapt_AIF1
FM_262-ACGATGTGTGCATACT	FM_262	RS	NYGC	MG	Homeo	Homeo_PICALM
FM_262-CGTGATATCGAGCCTG	FM_262	RS	NYGC	MG	Homeo	Homeo_PICALM
FM_262-TGTTTGTTCGCTCTAC	FM_262	RS	NYGC	MG	Adapt	Adapt_AIF1
FM_262-CTCCGATGTAGTCGTT	FM_262	RS	NYGC	MG	Homeo	Homeo_PICALM
FM_262-TTGGATGAGCAAGTGC	FM_262	RS	NYGC	MG	Homeo	Homeo_PICALM
FM_262-ACGGAAGAGCTCGAAG	FM_262	RS	NYGC	MG	Homeo	Homeo_PICALM
FM_262-AGTGTTGTCTGCCTCA	FM_262	RS	NYGC	MG	Adapt	Adapt_HIST
FM_262-CGCATAAAGATACATG	FM_262	RS	NYGC	MG	Homeo	Homeo_PICALM
FM_262-GTGTCCTCAGGTCAAG	FM_262	RS	NYGC	MG	Homeo	Homeo_PICALM
FM_262-GCCCGAATCTTCGGTC	FM_262	RS	NYGC	MG	Adapt	Adapt_AIF1
FM_262-CGACAGCAGACCACGA	FM_262	RS	NYGC	MG	Prolif	Prolif_MKI67
FM_262-AGCGCTGGTGAATTGA	FM_262	RS	NYGC	MG	Homeo	Homeo_PICALM
FM_262-TACAACGCATGGATCT	FM_262	RS	NYGC	MG	Homeo	Homeo_PICALM
FM_262-ACGTAGTAGGGCTAAC	FM_262	RS	NYGC	MG	Adapt	Adapt_IFI44L
FM_262-TGCGACGGTGTGCCTG	FM_262	RS	NYGC	MG	Adapt	Adapt_AIF1
FM_262-TCCGAAATCGGTGTAT	FM_262	RS	NYGC	MG	exAM	exAM_ERN1
FM_262-ACTTTCACAAACTAAG	FM_262	RS	NYGC	MG	exAM	exAM_ERN1
FM_262-CTACGGGCACGCTGCA	FM_262	RS	NYGC	MG	Homeo	Homeo_PICALM
FM_262-GTGATGTAGTTTCAGC	FM_262	RS	NYGC	MG	Homeo	Homeo_PICALM
FM_262-CACGTGGGTCTACTGA	FM_262	RS	NYGC	MG	Prolif	Prolif_MKI67
FM_262-GAGAAATCACCCTTGT	FM_262	RS	NYGC	MG	Homeo	Homeo_PICALM
FM_262-ATCTCTAAGTTGGACG	FM_262	RS	NYGC	PVM	PVM	PVM_CD163
FM_262-CTGATCCTCCTAGCTC	FM_262	RS	NYGC	MG	ADAM	ADAM_GPNMB
FM_262-GACTGATGTACGTGTT	FM_262	RS	NYGC	MG	exAM	exAM_ERN1
FM_262-TATACCTGTACGAGTG	FM_262	RS	NYGC	MG	Homeo	Homeo_PICALM
FM_262-GTTAGACTCCGCAACG	FM_262	RS	NYGC	MG	Homeo	Homeo_PICALM
FM_262-GTGTCCTAGCATCCCG	FM_262	RS	NYGC	MG	Homeo	Homeo_FRMD4A
FM_262-TTCATTGGTCATATGC	FM_262	RS	NYGC	MG	Adapt	Adapt_AIF1
FM_262-CCACAAAAGGTCACTT	FM_262	RS	NYGC	MG	Adapt	Adapt_HSPA1A
FM_262-TGTGCGGGTAGACGTG	FM_262	RS	NYGC	MG	Adapt	Adapt_AIF1
FM_262-AGCGTCGAGCTTGTGT	FM_262	RS	NYGC	MG	Adapt	Adapt_HSPA1A
FM_262-CTTCTCTTCGGACTTA	FM_262	RS	NYGC	MG	exAM	exAM_ERN1
FM_262-CCAATGAGTCCGAAGA	FM_262	RS	NYGC	MG	Adapt	Adapt_AIF1
FM_262-CCGATCTGTGCCGTAC	FM_262	RS	NYGC	MG	Homeo	Homeo_FRMD4A
FM_262-CCCTGATCATATGAAG	FM_262	RS	NYGC	MG	Adapt	Adapt_AIF1
FM_262-CATTGAGTCCAAGAGG	FM_262	RS	NYGC	MG	Homeo	Homeo_PICALM
FM_262-GTAACACGTCGTTGCG	FM_262	RS	NYGC	MG	Adapt	Adapt_TMEM163
FM_262-TTTCCTCTCCTGTTAT	FM_262	RS	NYGC	MG	Adapt	Adapt_AIF1
FM_263-GGGATGACAACAAAGT	FM_263	RS	NYGC	MG	ADAM	ADAM_GPNMB
FM_263-CATAAGCTCTGGGCGT	FM_263	RS	NYGC	MG	exAM	exAM_ERN1
FM_263-CTTCTCTGTCCACACG	FM_263	RS	NYGC	MG	Homeo	Homeo_FRMD4A
FM_263-TCTCTGGTCCCATAAG	FM_263	RS	NYGC	MG	exAM	exAM_ERN1
FM_263-TCCCATGGTTAGGGAC	FM_263	RS	NYGC	MG	Homeo	Homeo_FRMD4A
FM_263-AGACTCATCGCGCCAA	FM_263	RS	NYGC	MG	Homeo	Homeo_FRMD4A
FM_263-TGATCTTCACGTGTGC	FM_263	RS	NYGC	MG	Homeo	Homeo_FRMD4A
FM_263-CCGTAGGAGAATCCCT	FM_263	RS	NYGC	MG	Homeo	Homeo_FRMD4A
FM_263-GCCAGTGTCTTGATTC	FM_263	RS	NYGC	MG	Adapt	Adapt_HSPA1A
FM_263-ACCTGAACAACAGCTT	FM_263	RS	NYGC	MG	Adapt	Adapt_HSPA1A
FM_263-CGAATTGGTGGTAACG	FM_263	RS	NYGC	MG	Homeo	Homeo_FRMD4A
FM_263-TGCACGGGTAATTGGA	FM_263	RS	NYGC	MG	Homeo	Homeo_FRMD4A
FM_263-GACTGATGTATCTCTT	FM_263	RS	NYGC	MG	Homeo	Homeo_PICALM
FM_263-TCTACATTCTAACACG	FM_263	RS	NYGC	MG	exAM	exAM_ERN1
FM_263-TGCTTGCTCCTATGGA	FM_263	RS	NYGC	MG	Adapt	Adapt_HSPA1A
FM_263-GAGTCTATCGGCATAT	FM_263	RS	NYGC	PVM	PVM	PVM_CD163
FM_263-TTCTTGAGTCATATGC	FM_263	RS	NYGC	MG	Homeo	Homeo_FRMD4A
FM_263-TCTGCCAGTCGACTGC	FM_263	RS	NYGC	MG	Homeo	Homeo_FRMD4A
FM_263-TCGGGCATCGCCGAAC	FM_263	RS	NYGC	MG	ADAM	ADAM_GPNMB
FM_263-TAATTCCTCCAGCCTT	FM_263	RS	NYGC	MG	Homeo	Homeo_FRMD4A
FM_263-TTCTCTCTCATTGCTT	FM_263	RS	NYGC	MG	Homeo	Homeo_FRMD4A
FM_263-CCTCCAACACGAAGAC	FM_263	RS	NYGC	MG	Adapt	Adapt_HSPA1A
FM_263-TCAGTTTCACCTCTAC	FM_263	RS	NYGC	MG	Homeo	Homeo_FRMD4A
FM_263-CAACCTCTCATCGCTC	FM_263	RS	NYGC	MG	Homeo	Homeo_FRMD4A
FM_263-AGCATCAGTGCATTTG	FM_263	RS	NYGC	PVM	PVM	PVM_CD163
FM_263-CATACAGGTCACTCAA	FM_263	RS	NYGC	MG	Homeo	Homeo_FRMD4A
FM_263-AGTTCCCTCGAGCACC	FM_263	RS	NYGC	MG	Homeo	Homeo_FRMD4A
FM_263-TATTGGGTCGCATTAG	FM_263	RS	NYGC	MG	Homeo	Homeo_FRMD4A
FM_263-CCATCACCAAGGACAC	FM_263	RS	NYGC	MG	Homeo	Homeo_FRMD4A
FM_263-ACTTCCGTCTGCTAGA	FM_263	RS	NYGC	MG	Homeo	Homeo_PICALM
FM_263-TGCTCCAAGCTCGAAG	FM_263	RS	NYGC	MG	Adapt	Adapt_HSPA1A
FM_263-TAAGCCATCGCCGTGA	FM_263	RS	NYGC	MG	Homeo	Homeo_FRMD4A
FM_263-TGCTTGCCACAGCGCT	FM_263	RS	NYGC	MG	Homeo	Homeo_FRMD4A
FM_263-TTCCAATTCTACGGGC	FM_263	RS	NYGC	MG	Homeo	Homeo_FRMD4A
FM_263-TCTATCACAGACAAGC	FM_263	RS	NYGC	MG	Homeo	Homeo_FRMD4A
FM_263-CCGTTCAAGTAGTCTC	FM_263	RS	NYGC	MG	Homeo	Homeo_FRMD4A
FM_263-CTATCCGTCTGTCCCA	FM_263	RS	NYGC	PVM	PVM	PVM_CD163
FM_263-TGCATGACAGTCTTCC	FM_263	RS	NYGC	MG	exAM	exAM_ERN1
FM_263-TGTTCATTCGATAACC	FM_263	RS	NYGC	MG	Adapt	Adapt_HSPA1A
FM_263-ATAGACCAGGTACCTT	FM_263	RS	NYGC	MG	Adapt	Adapt_HSPA1A
FM_263-CTTAGGATCCGTAGTA	FM_263	RS	NYGC	MG	Adapt	Adapt_HSPA1A
FM_263-AGGGCCTCACTCAAGT	FM_263	RS	NYGC	MG	Adapt	Adapt_HSPA1A
FM_263-AGCGTATGTTCTTGTT	FM_263	RS	NYGC	MG	Adapt	Adapt_HSPA1A
FM_263-TTCTTCCTCAAACGAA	FM_263	RS	NYGC	MG	Homeo	Homeo_FRMD4A
FM_263-GCATGATTCCGATAGT	FM_263	RS	NYGC	MG	Homeo	Homeo_FRMD4A
FM_263-TACCTCGTCCCACAGG	FM_263	RS	NYGC	MG	Homeo	Homeo_FRMD4A
FM_263-CCTTGTGGTCACTTCC	FM_263	RS	NYGC	MG	Homeo	Homeo_FRMD4A
FM_263-CAATTTCTCCTCTTTC	FM_263	RS	NYGC	MG	Homeo	Homeo_FRMD4A
FM_263-CCATCACCACCTGCAG	FM_263	RS	NYGC	MG	Homeo	Homeo_FRMD4A
FM_263-GTACAACGTTCTCCTG	FM_263	RS	NYGC	MG	Adapt	Adapt_HSPA1A
FM_263-GAGGGTACAACTTGGT	FM_263	RS	NYGC	PVM	PVM	PVM_CD163
FM_263-CCTATCGTCTACCTTA	FM_263	RS	NYGC	MG	Homeo	Homeo_FRMD4A
FM_263-CAGTTAGTCCCTCAAC	FM_263	RS	NYGC	MG	Homeo	Homeo_FRMD4A
FM_263-TACATTCCAGCTACTA	FM_263	RS	NYGC	MG	Adapt	Adapt_HSPA1A
FM_263-TTTACCACATGACTCA	FM_263	RS	NYGC	MG	Adapt	Adapt_HSPA1A
FM_263-GGAATCTCAAATAAGC	FM_263	RS	NYGC	MG	Homeo	Homeo_FRMD4A
FM_263-CCACACTAGTATCCTG	FM_263	RS	NYGC	MG	Homeo	Homeo_FRMD4A
FM_263-TCATTCAAGTAGCTCT	FM_263	RS	NYGC	MG	Adapt	Adapt_HSPA1A
FM_263-AGTTCGACAGATAAAC	FM_263	RS	NYGC	MG	Homeo	Homeo_FRMD4A
FM_263-ATGAGGGAGGTGATCG	FM_263	RS	NYGC	MG	Adapt	Adapt_HSPA1A
FM_263-TTTCGATCACCAGCCA	FM_263	RS	NYGC	MG	Homeo	Homeo_PICALM
FM_263-ATCGATGCAAGCGAGT	FM_263	RS	NYGC	MG	Adapt	Adapt_HSPA1A
FM_263-CGATGGCCAAGAAACT	FM_263	RS	NYGC	MG	Homeo	Homeo_FRMD4A
FM_263-AATAGAGGTAGACAAT	FM_263	RS	NYGC	MG	exAM	exAM_ERN1
FM_263-CAAGAGGAGGCATTTC	FM_263	RS	NYGC	MG	Adapt	Adapt_HSPA1A
FM_263-CATTTCAGTCCACTCT	FM_263	RS	NYGC	MG	Adapt	Adapt_HSPA1A
FM_263-ATTCTACTCTTACACT	FM_263	RS	NYGC	MG	Homeo	Homeo_PICALM
FM_263-CTGCATCTCATTGCCC	FM_263	RS	NYGC	MG	exAM	exAM_ERN1
FM_263-ACACTGAAGGTTCTTG	FM_263	RS	NYGC	MG	Homeo	Homeo_FRMD4A
FM_263-GCACATAGTTTACCTT	FM_263	RS	NYGC	MG	Adapt	Adapt_HSPA1A
FM_263-ACGTTCCAGAATCCCT	FM_263	RS	NYGC	MG	Homeo	Homeo_FRMD4A
FM_263-ACCTGAACACACCTTC	FM_263	RS	NYGC	MG	Adapt	Adapt_HSPA1A
FM_263-GACCCTTTCCTCACCA	FM_263	RS	NYGC	MG	Homeo	Homeo_FRMD4A
FM_263-CCGGTAGAGGGATCTG	FM_263	RS	NYGC	MG	Homeo	Homeo_FRMD4A
FM_263-CTTCAATAGCCAACCC	FM_263	RS	NYGC	MG	Adapt	Adapt_HSPA1A
FM_263-TTTGGTTTCACGTAGT	FM_263	RS	NYGC	MG	Adapt	Adapt_HSPA1A
FM_263-AAAGAACCAGCTAACT	FM_263	RS	NYGC	MG	Adapt	Adapt_HSPA1A
FM_263-AAACGAAGTATGGAGC	FM_263	RS	NYGC	MG	Homeo	Homeo_FRMD4A
FM_263-TCAATCTGTTGGCCTG	FM_263	RS	NYGC	MG	ADAM	ADAM_GPNMB
FM_263-TGAACGTGTTCTAAGC	FM_263	RS	NYGC	MG	Homeo	Homeo_FRMD4A
FM_263-CCATCACGTGGGCTTC	FM_263	RS	NYGC	MG	Adapt	Adapt_HSPA1A
FM_263-ATAGAGAGTATTGGCT	FM_263	RS	NYGC	MG	Adapt	Adapt_CCL3
FM_263-ACTGATGTCCACCTCA	FM_263	RS	NYGC	MG	Homeo	Homeo_FRMD4A
FM_263-CGAGGCTAGACCAGCA	FM_263	RS	NYGC	MG	Adapt	Adapt_HSPA1A
FM_263-GTACAGTGTACAGAAT	FM_263	RS	NYGC	MG	Adapt	Adapt_HSPA1A
FM_263-TGTTCCGGTATACAGA	FM_263	RS	NYGC	MG	Adapt	Adapt_HSPA1A
FM_263-TTCCACGGTCCTCATC	FM_263	RS	NYGC	MG	Adapt	Adapt_HIF1A
FM_263-CTGATCCAGGCACTAG	FM_263	RS	NYGC	MG	Homeo	Homeo_FRMD4A
FM_263-AGCCAGCCACCTCTGT	FM_263	RS	NYGC	MG	Homeo	Homeo_FRMD4A
FM_263-TAATTCCTCCAATCCC	FM_263	RS	NYGC	MG	Homeo	Homeo_FRMD4A
FM_263-TTACTGTGTGTTTACG	FM_263	RS	NYGC	MG	Adapt	Adapt_HSPA1A
FM_263-TTCCTAACAACATCGT	FM_263	RS	NYGC	MG	Homeo	Homeo_FRMD4A
FM_263-ATGTCCCCAATGGCCC	FM_263	RS	NYGC	MG	Adapt	Adapt_HSPA1A
FM_263-CAGCCAGTCCCGAACG	FM_263	RS	NYGC	MG	Adapt	Adapt_HSPA1A
FM_263-TCCATGCTCCGAAATC	FM_263	RS	NYGC	MG	exAM	exAM_ERN1
FM_263-CAATCGACATGACGGA	FM_263	RS	NYGC	MG	Adapt	Adapt_HSPA1A
FM_263-CATACCCGTAGCTAAA	FM_263	RS	NYGC	MG	Homeo	Homeo_FRMD4A
FM_263-CTACCTGAGGGAGTTC	FM_263	RS	NYGC	MG	Homeo	Homeo_FRMD4A
FM_263-GGGTTTAGTTTACGAC	FM_263	RS	NYGC	MG	Homeo	Homeo_FRMD4A
FM_263-AGCCACGGTGGCCCAT	FM_263	RS	NYGC	MG	Adapt	Adapt_HSPA1A
FM_263-GAAGAATAGTCAACAA	FM_263	RS	NYGC	MG	Adapt	Adapt_HSPA1A
FM_263-TGAGGAGGTACAACGG	FM_263	RS	NYGC	MG	Homeo	Homeo_FRMD4A
FM_263-GTCACTCCAAAGCTCT	FM_263	RS	NYGC	MG	Homeo	Homeo_FRMD4A
FM_263-AGATGAAGTGAGGCAT	FM_263	RS	NYGC	MG	Homeo	Homeo_FRMD4A
FM_263-ATCTTCATCAACCTCC	FM_263	RS	NYGC	MG	Homeo	Homeo_FRMD4A
FM_263-AAGTACCCATCATGAC	FM_263	RS	NYGC	MG	Adapt	Adapt_HSPA1A
FM_263-CATTCATTCGACACTA	FM_263	RS	NYGC	MG	Homeo	Homeo_FRMD4A
FM_263-AGACCCGAGCTGTCCG	FM_263	RS	NYGC	MG	ADAM	ADAM_GPNMB
FM_263-TTATTGCCAACCGTAT	FM_263	RS	NYGC	MG	Adapt	Adapt_HIF1A
FM_263-CAATCGAGTCTCACAA	FM_263	RS	NYGC	MG	exAM	exAM_ERN1
FM_263-TACCGAACACTGGCCA	FM_263	RS	NYGC	MG	Adapt	Adapt_HSPA1A
FM_263-AAGTACCCAAGAAACT	FM_263	RS	NYGC	MG	Adapt	Adapt_HSPA1A
FM_263-TTGAGTGGTTATTCTC	FM_263	RS	NYGC	MG	Homeo	Homeo_FRMD4A
FM_263-GGTCACGTCCTCAGAA	FM_263	RS	NYGC	MG	Adapt	Adapt_HSPA1A
FM_263-CTGCGAGGTCTTGCTC	FM_263	RS	NYGC	MG	Homeo	Homeo_FRMD4A
FM_263-CCACGAGGTGGCGTAA	FM_263	RS	NYGC	MG	Homeo	Homeo_FRMD4A
FM_263-AGTAACCAGGAAGTCC	FM_263	RS	NYGC	MG	exAM	exAM_ERN1
FM_263-AAGACAAAGACCATGG	FM_263	RS	NYGC	MG	Homeo	Homeo_FRMD4A
FM_263-CTGGACGTCCAGCTCT	FM_263	RS	NYGC	MG	Adapt	Adapt_HSPA1A
FM_263-TAGCACAGTTGTCATG	FM_263	RS	NYGC	MG	Adapt	Adapt_HSPA1A
FM_263-GTTTACTGTCCTGGGT	FM_263	RS	NYGC	MG	Homeo	Homeo_FRMD4A
FM_263-GTTCTATGTACAATAG	FM_263	RS	NYGC	MG	Adapt	Adapt_HSPA1A
FM_263-TGATGGTGTCCATCTC	FM_263	RS	NYGC	MG	Homeo	Homeo_FRMD4A
FM_263-TCGTCCACATACAGCT	FM_263	RS	NYGC	MG	Homeo	Homeo_PICALM
FM_263-AAATGGACAGACAAAT	FM_263	RS	NYGC	MG	Homeo	Homeo_FRMD4A
FM_263-TGCTTGCTCTGGCCTT	FM_263	RS	NYGC	MG	Adapt	Adapt_HSPA1A
FM_263-CCACTTGCATACCGTA	FM_263	RS	NYGC	MG	Homeo	Homeo_FRMD4A
FM_263-ATGGAGGGTCCAGTTA	FM_263	RS	NYGC	MG	Adapt	Adapt_HSPA1A
FM_263-TAGAGTCTCTGAGGCC	FM_263	RS	NYGC	MG	Adapt	Adapt_HSPA1A
FM_263-CCTATCGTCTTCGCTG	FM_263	RS	NYGC	MG	Homeo	Homeo_FRMD4A
FM_263-CTCCACATCCATATGG	FM_263	RS	NYGC	MG	Homeo	Homeo_FRMD4A
FM_263-TTACCGCAGAGAGTGA	FM_263	RS	NYGC	MG	Homeo	Homeo_FRMD4A
FM_263-GAGTTTGTCCACACCT	FM_263	RS	NYGC	MG	Homeo	Homeo_FRMD4A
FM_263-TTTATGCAGTCATGGG	FM_263	RS	NYGC	MG	Homeo	Homeo_FRMD4A
FM_263-TACTTACGTGACTATC	FM_263	RS	NYGC	MG	Homeo	Homeo_FRMD4A
FM_263-GGGCGTTCAATGAAAC	FM_263	RS	NYGC	MG	Homeo	Homeo_FRMD4A
FM_263-ACAAGCTAGGTGCATG	FM_263	RS	NYGC	MG	exAM	exAM_ERN1
FM_263-TGCAGGCCAGCAATTC	FM_263	RS	NYGC	MG	Homeo	Homeo_FRMD4A
FM_263-ATGACCACATGATGCT	FM_263	RS	NYGC	MG	exAM	exAM_ERN1
FM_263-AGGGTGAAGATCCGAG	FM_263	RS	NYGC	MG	Adapt	Adapt_HSPA1A
FM_263-TCAGCAATCCACGTCT	FM_263	RS	NYGC	MG	Adapt	Adapt_HSPA1A
FM_263-AGCGCCAGTTCCGCAG	FM_263	RS	NYGC	MG	Adapt	Adapt_HSPA1A
FM_263-CTGCCTATCTCGGTCT	FM_263	RS	NYGC	MG	Homeo	Homeo_FRMD4A
FM_263-ATTCCTACAAGCTACT	FM_263	RS	NYGC	MG	Adapt	Adapt_HSPA1A
FM_263-CTGTATTGTAGTATAG	FM_263	RS	NYGC	MG	Homeo	Homeo_PICALM
FM_263-TTTGGAGAGAGTACCG	FM_263	RS	NYGC	MG	Homeo	Homeo_PICALM
FM_263-GCCAGCAGTTCCTAGA	FM_263	RS	NYGC	MG	Homeo	Homeo_FRMD4A
FM_263-TCAAGACTCCCGAATA	FM_263	RS	NYGC	MG	Homeo	Homeo_FRMD4A
FM_263-AGGTTACTCCGAGATT	FM_263	RS	NYGC	MG	exAM	exAM_ERN1
FM_263-CGTTAGAAGCAGCCTC	FM_263	RS	NYGC	MG	Adapt	Adapt_HSPA1A
FM_263-CCACAAAAGCCATTTG	FM_263	RS	NYGC	MG	Adapt	Adapt_HSPA1A
FM_263-TCAGGTACACTATCCC	FM_263	RS	NYGC	MG	Homeo	Homeo_FRMD4A
FM_263-GCACATACATAACTCG	FM_263	RS	NYGC	MG	exAM	exAM_ERN1
FM_263-GCTGGGTAGCGCTGAA	FM_263	RS	NYGC	MG	Homeo	Homeo_FRMD4A
FM_263-AACCTTTGTAAGATAC	FM_263	RS	NYGC	MG	Homeo	Homeo_FRMD4A
FM_263-CTCATCGCAGGCATGA	FM_263	RS	NYGC	MG	Homeo	Homeo_FRMD4A
FM_263-TCGACCTTCGCTTTAT	FM_263	RS	NYGC	MG	exAM	exAM_ERN1
FM_263-TCAATTCGTCCTTAAG	FM_263	RS	NYGC	MG	Adapt	Adapt_HSPA1A
FM_263-CATGCTCAGTTTCAGC	FM_263	RS	NYGC	MG	Homeo	Homeo_FRMD4A
FM_263-ACTATTCTCCCTCAAC	FM_263	RS	NYGC	MG	Homeo	Homeo_FRMD4A
FM_263-GAGCCTGAGGTCGAGT	FM_263	RS	NYGC	MG	Adapt	Adapt_HSPA1A
FM_263-GACCGTGTCTCTCTAA	FM_263	RS	NYGC	MG	Homeo	Homeo_FRMD4A
FM_263-GTAACCAAGTCACTAC	FM_263	RS	NYGC	MG	Adapt	Adapt_HSPA1A
FM_263-GGTGGCTCAGAACTCT	FM_263	RS	NYGC	MG	Homeo	Homeo_FRMD4A
FM_263-AATTTCCTCCCTCTTT	FM_263	RS	NYGC	MG	Adapt	Adapt_HSPA1A
FM_263-TGCTCGTGTCGACTGC	FM_263	RS	NYGC	MG	Adapt	Adapt_HSPA1A
FM_263-ATTCTACTCTTGATTC	FM_263	RS	NYGC	MG	Homeo	Homeo_FRMD4A
FM_263-GAATCACTCCCTGTTG	FM_263	RS	NYGC	MG	Homeo	Homeo_FRMD4A
FM_263-GGGCTACTCATACGAC	FM_263	RS	NYGC	MG	Adapt	Adapt_HSPA1A
FM_263-ATCCTATGTTGTGTTG	FM_263	RS	NYGC	MG	Adapt	Adapt_HSPA1A
FM_263-GACACGCTCGCTTAAG	FM_263	RS	NYGC	MG	Homeo	Homeo_FRMD4A
FM_263-TCCTAATTCGCTCTCA	FM_263	RS	NYGC	MG	Adapt	Adapt_HSPA1A
FM_263-AGGTCATAGACTACGG	FM_263	RS	NYGC	MG	Homeo	Homeo_FRMD4A
FM_263-GGAGGTATCAAGGAGC	FM_263	RS	NYGC	MG	Homeo	Homeo_FRMD4A
FM_263-CAGGTATCACATGAAA	FM_263	RS	NYGC	MG	Homeo	Homeo_FRMD4A
FM_263-AACTTCTCAATCACGT	FM_263	RS	NYGC	MG	Homeo	Homeo_FRMD4A
FM_263-GTGGTTATCCACTTCG	FM_263	RS	NYGC	MG	Homeo	Homeo_PICALM
FM_263-TTCCTCTTCTGACCCT	FM_263	RS	NYGC	MG	Homeo	Homeo_FRMD4A
FM_263-CACACAAAGCTGCCTG	FM_263	RS	NYGC	MG	Homeo	Homeo_FRMD4A
FM_263-CATGCAAAGGTCATTC	FM_263	RS	NYGC	PVM	PVM	PVM_CD163
FM_263-GCAGCCATCTTTCCGG	FM_263	RS	NYGC	MG	Adapt	Adapt_HSPA1A
FM_263-CTCAGGGGTATCGCTA	FM_263	RS	NYGC	MG	Homeo	Homeo_FRMD4A
FM_263-CATACAGGTATTCCTT	FM_263	RS	NYGC	MG	Homeo	Homeo_FRMD4A
FM_263-TATCGCCTCATCCTAT	FM_263	RS	NYGC	MG	exAM	exAM_ERN1
FM_263-GACATCATCCGCACTT	FM_263	RS	NYGC	MG	exAM	exAM_ERN1
FM_263-CCCTCTCTCTCATGCC	FM_263	RS	NYGC	MG	Homeo	Homeo_FRMD4A
FM_263-TGCGGGTAGACATGCG	FM_263	RS	NYGC	MG	Homeo	Homeo_FRMD4A
FM_263-CCTTGTGAGTAGGGTC	FM_263	RS	NYGC	MG	Adapt	Adapt_HSPA1A
FM_263-TCGGGTGTCGCTGCGA	FM_263	RS	NYGC	MG	Homeo	Homeo_FRMD4A
FM_263-GATCAGTAGCCTATCA	FM_263	RS	NYGC	MG	Adapt	Adapt_HSPA1A
FM_263-AAACGCTGTACTGGGA	FM_263	RS	NYGC	MG	Adapt	Adapt_HSPA1A
FM_263-GTACAACAGGCTATCT	FM_263	RS	NYGC	MG	Adapt	Adapt_HSPA1A
FM_263-TTTCAGTGTGTGAGCA	FM_263	RS	NYGC	MG	Adapt	Adapt_HSPA1A
FM_263-GCCCAGAAGCTAGTTC	FM_263	RS	NYGC	MG	Adapt	Adapt_HSPA1A
FM_263-TCCTCCCCAGCTGTTA	FM_263	RS	NYGC	MG	Homeo	Homeo_PICALM
FM_263-TTCGATTTCCCGATCT	FM_263	RS	NYGC	MG	Homeo	Homeo_FRMD4A
FM_263-TTGGTTTGTAGGACTG	FM_263	RS	NYGC	MG	Homeo	Homeo_FRMD4A
FM_263-GCAGCTGCACATAACC	FM_263	RS	NYGC	MG	Homeo	Homeo_FRMD4A
FM_263-CTCATCGCAACTGCCG	FM_263	RS	NYGC	MG	Homeo	Homeo_FRMD4A
FM_263-TATCCTAGTCCCTCAT	FM_263	RS	NYGC	MG	Homeo	Homeo_FRMD4A
FM_263-GTTGTCCGTTCAAAGA	FM_263	RS	NYGC	MG	Homeo	Homeo_FRMD4A
FM_263-ACGATGTAGCCTATCA	FM_263	RS	NYGC	MG	Adapt	Adapt_HSPA1A
FM_263-TGGCGTGCACCCTTGT	FM_263	RS	NYGC	MG	Homeo	Homeo_FRMD4A
FM_263-GCCCAGAAGCGTTCCG	FM_263	RS	NYGC	MG	Adapt	Adapt_HSPA1A
FM_263-CTACGGGTCACGGAGA	FM_263	RS	NYGC	MG	Adapt	Adapt_HSPA1A
FM_263-TAGCACATCAAGCTTG	FM_263	RS	NYGC	MG	Homeo	Homeo_FRMD4A
FM_263-CAACAACGTGATAGAT	FM_263	RS	NYGC	MG	Adapt	Adapt_HSPA1A
FM_263-GCAGCCACATCCGTGG	FM_263	RS	NYGC	PVM	PVM	PVM_CD163
FM_263-CCACCATCACGTCATA	FM_263	RS	NYGC	MG	Adapt	Adapt_HSPA1A
FM_263-CACATGAGTGCAGGAT	FM_263	RS	NYGC	MG	exAM	exAM_ERN1
FM_263-GCATTAGTCCTAACAG	FM_263	RS	NYGC	MG	Adapt	Adapt_HSPA1A
FM_263-AGCGTATTCCGCGGAT	FM_263	RS	NYGC	MG	Adapt	Adapt_HSPA1A
FM_263-AGGAGGTCAGAACGCA	FM_263	RS	NYGC	MG	Adapt	Adapt_HSPA1A
FM_263-AACCCAAGTGACACGA	FM_263	RS	NYGC	MG	Homeo	Homeo_FRMD4A
FM_263-AAGAACACATAATCGC	FM_263	RS	NYGC	MG	Adapt	Adapt_HSPA1A
FM_263-TCATGGAAGTCACAGG	FM_263	RS	NYGC	MG	Adapt	Adapt_HSPA1A
FM_263-ACACAGTCAATTTCCT	FM_263	RS	NYGC	MG	Homeo	Homeo_FRMD4A
FM_263-TGACAGTGTAGAGATT	FM_263	RS	NYGC	MG	Homeo	Homeo_FRMD4A
FM_263-TGACAGTTCCTTCGAC	FM_263	RS	NYGC	MG	Homeo	Homeo_FRMD4A
FM_263-TCTATACAGCGCTGCT	FM_263	RS	NYGC	MG	Homeo	Homeo_FRMD4A
FM_263-ACAAGCTGTCCTGTCT	FM_263	RS	NYGC	MG	Adapt	Adapt_HSPA1A
FM_263-TCATCATGTTATCTTC	FM_263	RS	NYGC	MG	Adapt	Adapt_HSPA1A
FM_263-GAACGTTCAACGACTT	FM_263	RS	NYGC	MG	Adapt	Adapt_HSPA1A
FM_263-CGAAGTTAGCTAGCCC	FM_263	RS	NYGC	MG	Adapt	Adapt_HSPA1A
FM_263-TCGCAGGAGCTGACCC	FM_263	RS	NYGC	MG	ADAM	ADAM_GPNMB
FM_263-AACAGGGCAAATGAAC	FM_263	RS	NYGC	MG	Homeo	Homeo_FRMD4A
FM_263-TACGTCCTCTTGCGCT	FM_263	RS	NYGC	MG	Homeo	Homeo_FRMD4A
FM_263-GAATAGATCATAGGCT	FM_263	RS	NYGC	MG	exAM	exAM_ERN1
FM_263-CAACGATCACCGTGCA	FM_263	RS	NYGC	PVM	PVM	PVM_CD163
FM_263-CATACTTTCCAGCCTT	FM_263	RS	NYGC	MG	Homeo	Homeo_FRMD4A
FM_263-GGGTAGACAGTCTGGC	FM_263	RS	NYGC	MG	exAM	exAM_ERN1
FM_263-GTCACTCCAAGTGGGT	FM_263	RS	NYGC	PVM	PVM	PVM_CD163
FM_263-GAGTGTTGTGTTTGCA	FM_263	RS	NYGC	MG	ADAM	ADAM_GPNMB
FM_263-CTTGATTAGTCGAAAT	FM_263	RS	NYGC	MG	Adapt	Adapt_HSPA1A
FM_263-CCATAAGTCTTGCGCT	FM_263	RS	NYGC	MG	Homeo	Homeo_FRMD4A
FM_263-TATATCCCAACCTAAC	FM_263	RS	NYGC	MG	Homeo	Homeo_FRMD4A
FM_263-AGGGCTCTCGTAACTG	FM_263	RS	NYGC	MG	Adapt	Adapt_HSPA1A
FM_263-GAGAAATTCTTCGCTG	FM_263	RS	NYGC	MG	Adapt	Adapt_HSPA1A
FM_263-TTTACCATCATTGTGG	FM_263	RS	NYGC	MG	Homeo	Homeo_FRMD4A
FM_263-TGAGGTTGTAAGCGGT	FM_263	RS	NYGC	MG	Adapt	Adapt_CCL3
FM_263-GAGCCTGCATGCACTA	FM_263	RS	NYGC	MG	exAM	exAM_ERN1
FM_263-AACAGGGCACGGATCC	FM_263	RS	NYGC	MG	exAM	exAM_ERN1
FM_263-GGATCTAGTCGTGGTC	FM_263	RS	NYGC	MG	Homeo	Homeo_PICALM
FM_263-CGAGGAAAGCCTGACC	FM_263	RS	NYGC	MG	Homeo	Homeo_FRMD4A
FM_263-AGAACAAAGCCATTTG	FM_263	RS	NYGC	MG	Adapt	Adapt_HSPA1A
FM_263-TATCTTGCAAATGCGG	FM_263	RS	NYGC	MG	Homeo	Homeo_PICALM
FM_263-GTCATCCGTCTTACTT	FM_263	RS	NYGC	MG	Homeo	Homeo_FRMD4A
FM_263-TGAATCGCATGGAATA	FM_263	RS	NYGC	MG	Homeo	Homeo_FRMD4A
FM_263-ACCTGAAGTCTAACGT	FM_263	RS	NYGC	MG	exAM	exAM_ERN1
FM_263-TCAATTCGTGTTGACT	FM_263	RS	NYGC	MG	Homeo	Homeo_PICALM
FM_263-TGGATGTTCCATTCGC	FM_263	RS	NYGC	MG	Homeo	Homeo_FRMD4A
FM_263-GCTTGGGAGTGTTGAA	FM_263	RS	NYGC	MG	Homeo	Homeo_FRMD4A
FM_263-CCCTCTCAGCTGAAGC	FM_263	RS	NYGC	MG	Adapt	Adapt_HSPA1A
FM_263-TCTTTGATCTATGTGG	FM_263	RS	NYGC	MG	Adapt	Adapt_HSPA1A
FM_263-GTGTTAGCACTCTCGT	FM_263	RS	NYGC	MG	Homeo	Homeo_FRMD4A
FM_263-GAAGGACGTGCTCTCT	FM_263	RS	NYGC	MG	exAM	exAM_ERN1
FM_263-CGCCAGATCTCGTGGG	FM_263	RS	NYGC	MG	exAM	exAM_ERN1
FM_263-AACAACCGTCGTTCAA	FM_263	RS	NYGC	MG	Homeo	Homeo_FRMD4A
FM_263-GGTTCTCCAGGGCTTC	FM_263	RS	NYGC	MG	exAM	exAM_ERN1
FM_263-TCCACGTTCGCTACAA	FM_263	RS	NYGC	MG	Homeo	Homeo_FRMD4A
FM_263-CCTCTAGGTCAAATCC	FM_263	RS	NYGC	MG	Homeo	Homeo_FRMD4A
FM_263-ACTCCCATCCTTCGAC	FM_263	RS	NYGC	MG	Homeo	Homeo_FRMD4A
FM_263-TGTTACTAGGTCATAA	FM_263	RS	NYGC	MG	Homeo	Homeo_FRMD4A
FM_263-CTCAACCAGTATGGCG	FM_263	RS	NYGC	MG	Adapt	Adapt_HSPA1A
FM_263-AAGCCATGTTTCGCTC	FM_263	RS	NYGC	MG	Adapt	Adapt_HSPA1A
FM_263-CGACAGCAGACAGTCG	FM_263	RS	NYGC	MG	Homeo	Homeo_FRMD4A
FM_263-ACTATTCAGTGCGACA	FM_263	RS	NYGC	MG	Adapt	Adapt_HSPA1A
FM_263-AGGCTGCAGGATCATA	FM_263	RS	NYGC	MG	Homeo	Homeo_FRMD4A
FM_263-CGAAGGATCCATTTAC	FM_263	RS	NYGC	MG	Adapt	Adapt_HSPA1A
FM_263-GAGTTGTTCGGACAAG	FM_263	RS	NYGC	MG	Adapt	Adapt_HSPA1A
FM_263-TATTGGGGTCTCAGAT	FM_263	RS	NYGC	MG	Adapt	Adapt_HSPA1A
FM_263-CCTGCATTCATTTGTC	FM_263	RS	NYGC	MG	Homeo	Homeo_FRMD4A
FM_263-TAACCAGGTAAGCAAT	FM_263	RS	NYGC	MG	Adapt	Adapt_HSPA1A
FM_263-ATGCGATGTGGTTTAC	FM_263	RS	NYGC	MG	Homeo	Homeo_PICALM
FM_263-AGCGTATTCATTTGGG	FM_263	RS	NYGC	MG	Adapt	Adapt_HSPA1A
FM_263-ATCAGGTTCCACTTCG	FM_263	RS	NYGC	MG	Homeo	Homeo_FRMD4A
FM_263-TTCCTAATCCGCGAGT	FM_263	RS	NYGC	MG	exAM	exAM_ERN1
FM_263-TATACCTCAAACTAGA	FM_263	RS	NYGC	MG	ADAM	ADAM_GPNMB
FM_263-ACTTTCACAGATAAAC	FM_263	RS	NYGC	MG	Homeo	Homeo_FRMD4A
FM_263-CTGCGAGAGTAAACAC	FM_263	RS	NYGC	MG	ADAM	ADAM_GPNMB
FM_263-CCGGTGACAGTTGTTG	FM_263	RS	NYGC	MG	Adapt	Adapt_HSPA1A
FM_263-CTGCTCACATTGACCA	FM_263	RS	NYGC	MG	Homeo	Homeo_FRMD4A
FM_263-TTTGTTGTCTCTTGCG	FM_263	RS	NYGC	MG	Adapt	Adapt_HSPA1A
FM_263-TCTCTGGGTCTTGCTC	FM_263	RS	NYGC	MG	Adapt	Adapt_HSPA1A
FM_263-AGAAATGTCAAATGCC	FM_263	RS	NYGC	MG	Adapt	Adapt_HSPA1A
FM_263-GGTTCTCTCGCTTACC	FM_263	RS	NYGC	MG	Homeo	Homeo_FRMD4A
FM_263-CTGCCTATCATATGGC	FM_263	RS	NYGC	MG	Adapt	Adapt_HSPA1A
FM_263-CTGCCATGTACGGGAT	FM_263	RS	NYGC	MG	Adapt	Adapt_HSPA1A
FM_263-CTGCAGGTCAAACGAA	FM_263	RS	NYGC	MG	Homeo	Homeo_PICALM
FM_263-ATGCATGGTTAGGCTT	FM_263	RS	NYGC	MG	Adapt	Adapt_HSPA1A
FM_263-ATCGATGGTTACCCAA	FM_263	RS	NYGC	MG	Homeo	Homeo_FRMD4A
FM_263-TAACTTCAGGGATGTC	FM_263	RS	NYGC	MG	Homeo	Homeo_FRMD4A
FM_263-CGATGGCCACGAAAGC	FM_263	RS	NYGC	MG	exAM	exAM_ERN1
FM_263-ATTCCATTCCGCCTAT	FM_263	RS	NYGC	MG	Adapt	Adapt_HSPA1A
FM_263-CATCCACGTTCGTTCC	FM_263	RS	NYGC	MG	Homeo	Homeo_FRMD4A
FM_263-TTCCGTGCATGAAGGC	FM_263	RS	NYGC	MG	Homeo	Homeo_FRMD4A
FM_263-AACCTTTCATTCAGCA	FM_263	RS	NYGC	MG	Homeo	Homeo_FRMD4A
FM_263-TATTGCTTCTTAGTTC	FM_263	RS	NYGC	MG	Adapt	Adapt_HSPA1A
FM_263-AGTAACCGTCAAGCGA	FM_263	RS	NYGC	MG	Homeo	Homeo_FRMD4A
FM_263-GTCTACCTCACTTATC	FM_263	RS	NYGC	MG	exAM	exAM_ERN1
FM_263-GGATCTACAACACGTT	FM_263	RS	NYGC	MG	Homeo	Homeo_FRMD4A
FM_263-TCGTAGAAGAAAGTCT	FM_263	RS	NYGC	MG	Adapt	Adapt_HSPA1A
FM_263-TGTTGGACAAATAAGC	FM_263	RS	NYGC	MG	Homeo	Homeo_FRMD4A
FM_263-CTGTAGACAAAGAACT	FM_263	RS	NYGC	MG	Adapt	Adapt_HSPA1A
FM_263-TTTAGTCGTCGCATCG	FM_263	RS	NYGC	MG	Adapt	Adapt_HSPA1A
FM_263-GGTGAAGCATAACTCG	FM_263	RS	NYGC	MG	Adapt	Adapt_HSPA1A
FM_263-TTGGATGAGCCTCCAG	FM_263	RS	NYGC	MG	ADAM	ADAM_GPNMB
FM_263-TCTTCCTCAGGGAATC	FM_263	RS	NYGC	MG	Homeo	Homeo_FRMD4A
FM_263-TCATTGTCACTCCTTG	FM_263	RS	NYGC	MG	Homeo	Homeo_FRMD4A
FM_263-CTGTATTCACTAACCA	FM_263	RS	NYGC	MG	Adapt	Adapt_HSPA1A
FM_263-TCAATCTTCACTCCGT	FM_263	RS	NYGC	MG	exAM	exAM_ERN1
FM_263-AGACAAATCCCTATTA	FM_263	RS	NYGC	MG	Homeo	Homeo_FRMD4A
FM_263-TGCCGAGAGTCATGCT	FM_263	RS	NYGC	MG	Homeo	Homeo_FRMD4A
FM_263-GAGACCCCAGACTCTA	FM_263	RS	NYGC	MG	Adapt	Adapt_HSPA1A
FM_263-TGAGCATGTATCTTCT	FM_263	RS	NYGC	MG	Adapt	Adapt_HSPA1A
FM_263-CAAGACTGTCACTCAA	FM_263	RS	NYGC	MG	Homeo	Homeo_FRMD4A
FM_263-AGTCACAGTCACTACA	FM_263	RS	NYGC	MG	exAM	exAM_ERN1
FM_263-CTCAGTCTCAATCTCT	FM_263	RS	NYGC	MG	Adapt	Adapt_HSPA1A
FM_263-CAACGGCAGCACCTGC	FM_263	RS	NYGC	MG	Adapt	Adapt_HSPA1A
FM_263-TTGCGTCAGTGCACCC	FM_263	RS	NYGC	MG	exAM	exAM_ERN1
FM_263-CAACGGCTCGCTGATA	FM_263	RS	NYGC	MG	Adapt	Adapt_HSPA1A
FM_263-GTTAGTGTCAGACCCG	FM_263	RS	NYGC	MG	Homeo	Homeo_FRMD4A
FM_263-TTGTTCAGTGACAGGT	FM_263	RS	NYGC	MG	Homeo	Homeo_FRMD4A
FM_263-TGTCCTGTCGCAAGAG	FM_263	RS	NYGC	PVM	PVM	PVM_CD163
FM_263-TGCCGAGCAATGGCAG	FM_263	RS	NYGC	MG	Adapt	Adapt_CCL3
FM_263-TCTATACGTCATAGTC	FM_263	RS	NYGC	MG	Adapt	Adapt_HSPA1A
FM_263-TCATACTTCTTAGTTC	FM_263	RS	NYGC	MG	Adapt	Adapt_HSPA1A
FM_263-TCACATTAGGCTATCT	FM_263	RS	NYGC	MG	Homeo	Homeo_FRMD4A
FM_263-AGCGATTCACAAAGTA	FM_263	RS	NYGC	MG	Homeo	Homeo_FRMD4A
FM_263-TCATGGAGTGAGATTA	FM_263	RS	NYGC	MG	exAM	exAM_ERN1
FM_263-TTGGGTATCAATCCAG	FM_263	RS	NYGC	MG	Homeo	Homeo_FRMD4A
FM_263-GCACGGTGTCACTCGG	FM_263	RS	NYGC	MG	Homeo	Homeo_FRMD4A
FM_263-GAGCTGCGTTCTCTCG	FM_263	RS	NYGC	MG	Homeo	Homeo_FRMD4A
FM_263-CCCTCAACAAGAAACT	FM_263	RS	NYGC	MG	Homeo	Homeo_FRMD4A
FM_263-CTATCCGAGCTGTGCC	FM_263	RS	NYGC	MG	Homeo	Homeo_FRMD4A
FM_263-TCATCATTCGTTCTGC	FM_263	RS	NYGC	MG	Homeo	Homeo_FRMD4A
FM_263-GTTCGCTGTAGGCTCC	FM_263	RS	NYGC	MG	Homeo	Homeo_FRMD4A
FM_263-ATAGGCTTCGGCGATC	FM_263	RS	NYGC	MG	Adapt	Adapt_HSPA1A
FM_263-GTGCTTCCAACAAGTA	FM_263	RS	NYGC	MG	Adapt	Adapt_HSPA1A
FM_263-GTTACAGTCTTAGCCC	FM_263	RS	NYGC	MG	Adapt	Adapt_HSPA1A
FM_263-TCGGATACATAGGTAA	FM_263	RS	NYGC	MG	Adapt	Adapt_HSPA1A
FM_263-CCAATGATCATCGACA	FM_263	RS	NYGC	MG	Homeo	Homeo_FRMD4A
FM_263-ATTCATCTCAGCATTG	FM_263	RS	NYGC	MG	Homeo	Homeo_FRMD4A
FM_263-AGTAGCTGTCCGCAGT	FM_263	RS	NYGC	MG	Adapt	Adapt_HSPA1A
FM_263-GGGTCACTCTGGCCTT	FM_263	RS	NYGC	MG	Homeo	Homeo_FRMD4A
FM_263-CGAGGAAAGATTGCGG	FM_263	RS	NYGC	MG	Adapt	Adapt_HSPA1A
FM_263-ACGTTCCGTTCTTGCC	FM_263	RS	NYGC	MG	Homeo	Homeo_FRMD4A
FM_263-TCATTACAGAAGCGAA	FM_263	RS	NYGC	MG	exAM	exAM_ERN1
FM_263-AAAGAACAGGTCACCC	FM_263	RS	NYGC	MG	Homeo	Homeo_FRMD4A
FM_263-ATCTCTAGTTAAACCC	FM_263	RS	NYGC	MG	exAM	exAM_ERN1
FM_263-AATGAAGAGCCTATCA	FM_263	RS	NYGC	MG	exAM	exAM_ERN1
FM_263-CTGCCTAGTCTGTGGC	FM_263	RS	NYGC	MG	Homeo	Homeo_FRMD4A
FM_263-GTCACTCTCACGACTA	FM_263	RS	NYGC	MG	Adapt	Adapt_HSPA1A
FM_263-ACCTGAACAATTTCTC	FM_263	RS	NYGC	MG	Adapt	Adapt_HSPA1A
FM_263-TCATTTGAGTCTCCTC	FM_263	RS	NYGC	MG	Homeo	Homeo_FRMD4A
FM_263-CCCTTAGAGATTCGCT	FM_263	RS	NYGC	MG	Homeo	Homeo_FRMD4A
FM_263-CGTTGGGAGCACCCAC	FM_263	RS	NYGC	MG	Homeo	Homeo_FRMD4A
FM_263-TGAGTCAGTTCAGCTA	FM_263	RS	NYGC	MG	Adapt	Adapt_HSPA1A
FM_263-GTGCACGCACGAAGAC	FM_263	RS	NYGC	MG	Homeo	Homeo_FRMD4A
FM_263-CCATAAGGTGTTCCAA	FM_263	RS	NYGC	MG	ADAM	ADAM_GPNMB
FM_263-TCATTGTAGTTGGAGC	FM_263	RS	NYGC	MG	Adapt	Adapt_HSPA1A
FM_263-ACAGCCGGTTGCGAAG	FM_263	RS	NYGC	MG	Homeo	Homeo_FRMD4A
FM_263-ACATTTCTCCCGTGTT	FM_263	RS	NYGC	MG	Homeo	Homeo_FRMD4A
FM_263-CTACAGACAAGAGTTA	FM_263	RS	NYGC	MG	Homeo	Homeo_FRMD4A
FM_263-GAGGCCTAGCCTCACG	FM_263	RS	NYGC	MG	Adapt	Adapt_HSPA1A
FM_263-TCATACTCACCGGAAA	FM_263	RS	NYGC	MG	Homeo	Homeo_FRMD4A
FM_263-GATTCTTTCCACCCTA	FM_263	RS	NYGC	MG	Homeo	Homeo_FRMD4A
FM_263-ACGATGTCAGGACTAG	FM_263	RS	NYGC	MG	Homeo	Homeo_PICALM
FM_263-ATCCCTGAGCTATCTG	FM_263	RS	NYGC	MG	Homeo	Homeo_FRMD4A
FM_263-CATTTCACAGAACATA	FM_263	RS	NYGC	MG	Adapt	Adapt_HSPA1A
FM_263-AGCTACACACAACGCC	FM_263	RS	NYGC	MG	Adapt	Adapt_HSPA1A
FM_263-CACTGGGGTACTGACT	FM_263	RS	NYGC	MG	Homeo	Homeo_FRMD4A
FM_263-TGACAGTTCAGGAACG	FM_263	RS	NYGC	MG	Homeo	Homeo_FRMD4A
FM_263-ATGTCCCAGAGTCCGA	FM_263	RS	NYGC	MG	Homeo	Homeo_FRMD4A
FM_263-CAGCAGCAGTCTACCA	FM_263	RS	NYGC	MG	Adapt	Adapt_HSPA1A
FM_263-TCTGGCTCACATACGT	FM_263	RS	NYGC	MG	Homeo	Homeo_FRMD4A
FM_263-CAATGACCACAGTGAG	FM_263	RS	NYGC	MG	exAM	exAM_ERN1
FM_263-TCGCAGGCAACACGTT	FM_263	RS	NYGC	MG	Adapt	Adapt_HSPA1A
FM_263-TGCATCCTCCCTTCCC	FM_263	RS	NYGC	MG	Homeo	Homeo_FRMD4A
FM_263-CATAGACCAAATCGGG	FM_263	RS	NYGC	MG	Homeo	Homeo_FRMD4A
FM_263-GACGCTGCATTGCCGG	FM_263	RS	NYGC	MG	Homeo	Homeo_FRMD4A
FM_263-CGTGTCTCACCTATCC	FM_263	RS	NYGC	MG	Homeo	Homeo_FRMD4A
FM_263-GGGAGATTCCGTAGGC	FM_263	RS	NYGC	MG	Adapt	Adapt_HSPA1A
FM_263-TCTACCGGTCTAATCG	FM_263	RS	NYGC	MG	Adapt	Adapt_HSPA1A
FM_263-ACACCAACACTACCCT	FM_263	RS	NYGC	MG	Homeo	Homeo_FRMD4A
FM_263-CGGGTCAAGACGCCCT	FM_263	RS	NYGC	MG	Homeo	Homeo_FRMD4A
FM_263-TGGGAAGCAAAGGTTA	FM_263	RS	NYGC	MG	Homeo	Homeo_FRMD4A
FM_263-TATTGGGTCCAGCAAT	FM_263	RS	NYGC	MG	Homeo	Homeo_FRMD4A
FM_263-TACGGGCGTATCGTGT	FM_263	RS	NYGC	MG	Homeo	Homeo_FRMD4A
FM_263-GTCTCACAGGTTCATC	FM_263	RS	NYGC	MG	Adapt	Adapt_HSPA1A
FM_263-TACTTCACAACGATTC	FM_263	RS	NYGC	MG	Homeo	Homeo_FRMD4A
FM_263-ACTTTCAGTCGTGATT	FM_263	RS	NYGC	MG	Adapt	Adapt_HSPA1A
FM_263-ATCATTCCACACCAGC	FM_263	RS	NYGC	MG	Adapt	Adapt_HSPA1A
FM_263-TCCTCTTCAGTAACGG	FM_263	RS	NYGC	MG	Adapt	Adapt_HSPA1A
FM_263-GTGTAACGTCCCAAAT	FM_263	RS	NYGC	MG	Homeo	Homeo_FRMD4A
FM_263-GAAACCTTCTCTAGGA	FM_263	RS	NYGC	MG	exAM	exAM_ERN1
FM_263-TCTAACTGTCGTGTTA	FM_263	RS	NYGC	MG	Homeo	Homeo_FRMD4A
FM_263-ATTACCTCATCGTCCT	FM_263	RS	NYGC	MG	Homeo	Homeo_FRMD4A
FM_263-AGGATCTGTGAGTAAT	FM_263	RS	NYGC	MG	Homeo	Homeo_FRMD4A
FM_263-TCATTACGTTACAGCT	FM_263	RS	NYGC	MG	Homeo	Homeo_FRMD4A
FM_263-GTGACGCTCCAAGCCG	FM_263	RS	NYGC	MG	Adapt	Adapt_HSPA1A
FM_263-TCTCCGATCATCGTAG	FM_263	RS	NYGC	MG	Homeo	Homeo_FRMD4A
FM_263-ACATCCCTCTACACTT	FM_263	RS	NYGC	MG	Homeo	Homeo_FRMD4A
FM_263-TAGACTGAGAGTCAGC	FM_263	RS	NYGC	MG	Adapt	Adapt_HSPA1A
FM_263-CATCCACAGTCACGCC	FM_263	RS	NYGC	MG	Homeo	Homeo_FRMD4A
FM_263-GGAATGGGTAATACCC	FM_263	RS	NYGC	MG	Homeo	Homeo_FRMD4A
FM_263-AATTTCCAGGCTCACC	FM_263	RS	NYGC	MG	Adapt	Adapt_HSPA1A
FM_263-TTAATCCTCGAGAAGC	FM_263	RS	NYGC	MG	Homeo	Homeo_FRMD4A
FM_263-AGAACCTCATCCTAAG	FM_263	RS	NYGC	MG	Adapt	Adapt_HSPA1A
FM_263-TGCACGGGTGCTGTCG	FM_263	RS	NYGC	MG	Homeo	Homeo_FRMD4A
FM_263-TCTACATCATGGAGAC	FM_263	RS	NYGC	MG	Adapt	Adapt_HSPA1A
FM_263-TGAATGCTCACTGCTC	FM_263	RS	NYGC	MG	Adapt	Adapt_HSPA1A
FM_263-GTAGGAGCAGTCTGGC	FM_263	RS	NYGC	MG	Homeo	Homeo_FRMD4A
FM_263-AGTTCCCTCGGTCAGC	FM_263	RS	NYGC	MG	Homeo	Homeo_FRMD4A
FM_263-GTAACACAGGACACTG	FM_263	RS	NYGC	MG	Homeo	Homeo_FRMD4A
FM_263-CTACCCAAGGCGTCCT	FM_263	RS	NYGC	MG	Homeo	Homeo_FRMD4A
FM_263-ATCAGGTAGATTGATG	FM_263	RS	NYGC	MG	Homeo	Homeo_FRMD4A
FM_263-CAATTTCAGCCGTCGT	FM_263	RS	NYGC	MG	Homeo	Homeo_PICALM
FM_263-AGTAGCTAGCCACAAG	FM_263	RS	NYGC	MG	Adapt	Adapt_HSPA1A
FM_263-ACATCGATCGTACACA	FM_263	RS	NYGC	MG	Adapt	Adapt_HSPA1A
FM_263-CAAAGAACAGGTCCCA	FM_263	RS	NYGC	MG	Adapt	Adapt_HSPA1A
FM_263-TTTACTGTCCTAGCGG	FM_263	RS	NYGC	MG	Homeo	Homeo_FRMD4A
FM_263-GGTGATTAGTGGGAAA	FM_263	RS	NYGC	MG	Homeo	Homeo_FRMD4A
FM_263-GTTGTCCCAACTAGAA	FM_263	RS	NYGC	MG	Homeo	Homeo_FRMD4A
FM_263-CTGGTCTAGGTCCCTG	FM_263	RS	NYGC	MG	Homeo	Homeo_FRMD4A
FM_263-GATGTTGGTCAAGTTC	FM_263	RS	NYGC	MG	Adapt	Adapt_HSPA1A
FM_263-ACTTATCTCCCGAACG	FM_263	RS	NYGC	MG	Adapt	Adapt_HSPA1A
FM_263-CTGTCGTCACCCTTAC	FM_263	RS	NYGC	MG	Homeo	Homeo_PICALM
FM_263-CACTGGGCACTCTGCT	FM_263	RS	NYGC	MG	Homeo	Homeo_FRMD4A
FM_263-GTAGAAATCTCATTAC	FM_263	RS	NYGC	MG	Homeo	Homeo_FRMD4A
FM_263-CCACGAGAGTCAGCCC	FM_263	RS	NYGC	MG	Adapt	Adapt_HSPA1A
FM_263-TCCCATGCAGACCTGC	FM_263	RS	NYGC	MG	Homeo	Homeo_FRMD4A
FM_263-CCGGTGATCTTTCGAT	FM_263	RS	NYGC	MG	Homeo	Homeo_FRMD4A
FM_263-TATTGCTTCCGAAATC	FM_263	RS	NYGC	MG	Homeo	Homeo_FRMD4A
FM_263-ACTATCTAGCGAGTAC	FM_263	RS	NYGC	MG	Prolif	Prolif_MKI67
FM_263-AATCGTGCACTGCACG	FM_263	RS	NYGC	MG	Homeo	Homeo_FRMD4A
FM_263-GTCTGTCGTATGTGTC	FM_263	RS	NYGC	MG	ADAM	ADAM_GPNMB
FM_263-AGACCCGAGAGGTCAC	FM_263	RS	NYGC	MG	Homeo	Homeo_FRMD4A
FM_263-CCACTTGTCTTGTTAC	FM_263	RS	NYGC	MG	Homeo	Homeo_FRMD4A
FM_263-CTGCAGGTCCATAAGC	FM_263	RS	NYGC	MG	Adapt	Adapt_HSPA1A
FM_263-ACTGTCCCATTGTGCA	FM_263	RS	NYGC	PVM	PVM	PVM_CD163
FM_263-TCTATACAGTTCATGC	FM_263	RS	NYGC	MG	Homeo	Homeo_FRMD4A
FM_263-GGGTTATAGAGAACCC	FM_263	RS	NYGC	MG	Homeo	Homeo_FRMD4A
FM_263-TTCCACGAGAAACTCA	FM_263	RS	NYGC	MG	Homeo	Homeo_FRMD4A
FM_263-ACGGTTATCTACCCAC	FM_263	RS	NYGC	MG	Adapt	Adapt_HSPA1A
FM_263-ATCCGTCTCCCGTTGT	FM_263	RS	NYGC	MG	Homeo	Homeo_FRMD4A
FM_263-TGGTACAGTGGCCACT	FM_263	RS	NYGC	PVM	PVM	PVM_CD163
FM_263-CCTACGTCAACCCGCA	FM_263	RS	NYGC	MG	Homeo	Homeo_PICALM
FM_263-TTCACGCAGTGTTGAA	FM_263	RS	NYGC	MG	Adapt	Adapt_HSPA1A
FM_263-GGATGTTTCGAGCCAC	FM_263	RS	NYGC	MG	Homeo	Homeo_FRMD4A
FM_263-AGAGAATTCGCTGCGA	FM_263	RS	NYGC	MG	Homeo	Homeo_FRMD4A
FM_263-ATCACTTGTCACAGTT	FM_263	RS	NYGC	MG	Homeo	Homeo_FRMD4A
FM_263-TGGCGTGAGGAACGCT	FM_263	RS	NYGC	MG	Homeo	Homeo_FRMD4A
FM_263-TGGTACAGTCCGTTTC	FM_263	RS	NYGC	MG	Homeo	Homeo_FRMD4A
FM_263-GTTGTCCGTCGAGCAA	FM_263	RS	NYGC	MG	Homeo	Homeo_FRMD4A
FM_263-CCAAGCGCAATTGCAC	FM_263	RS	NYGC	MG	Homeo	Homeo_FRMD4A
FM_263-TGAATCGTCCACTTCG	FM_263	RS	NYGC	MG	Homeo	Homeo_FRMD4A
FM_263-CCGTTCATCTGTCCGT	FM_263	RS	NYGC	MG	exAM	exAM_ERN1
FM_263-ATCTCTACACACCGAC	FM_263	RS	NYGC	MG	Adapt	Adapt_HSPA1A
FM_263-ACAACCATCGCCGATG	FM_263	RS	NYGC	MG	exAM	exAM_ERN1
FM_263-CCTCATGTCCACCCTA	FM_263	RS	NYGC	MG	Adapt	Adapt_HSPA1A
FM_263-GAGAGGTGTCCGGTCA	FM_263	RS	NYGC	MG	Homeo	Homeo_FRMD4A
FM_263-TTGCATTTCTTCTCAA	FM_263	RS	NYGC	MG	Homeo	Homeo_FRMD4A
FM_263-CACGAATTCTATACGG	FM_263	RS	NYGC	MG	exAM	exAM_ERN1
FM_263-AACCAACTCTACGGTA	FM_263	RS	NYGC	PVM	PVM	PVM_CD163
FM_263-GTCCTCAGTTGCAACT	FM_263	RS	NYGC	MG	Adapt	Adapt_HSPA1A
FM_263-ATTGGGTCAATCGCAT	FM_263	RS	NYGC	MG	Adapt	Adapt_HSPA1A
FM_263-AATGGAACACTATGTG	FM_263	RS	NYGC	MG	Adapt	Adapt_HSPA1A
FM_263-AAAGGATAGTCCCGGT	FM_263	RS	NYGC	MG	Homeo	Homeo_FRMD4A
FM_263-ATTACCTCATTCTCCG	FM_263	RS	NYGC	MG	Homeo	Homeo_FRMD4A
FM_263-GCCTGTTTCTGGACTA	FM_263	RS	NYGC	MG	Homeo	Homeo_FRMD4A
FM_263-TCCGGGACAAGAGCTG	FM_263	RS	NYGC	MG	Homeo	Homeo_FRMD4A
FM_263-AGATCGTTCCGGACGT	FM_263	RS	NYGC	MG	Adapt	Adapt_HSPA1A
FM_263-CACAACAGTTACGTAC	FM_263	RS	NYGC	MG	exAM	exAM_ERN1
FM_263-CATCAAGTCACTCACC	FM_263	RS	NYGC	MG	Homeo	Homeo_FRMD4A
FM_263-TCTCACGCATCAGCAT	FM_263	RS	NYGC	MG	Homeo	Homeo_FRMD4A
FM_263-CCGAACGGTCATTGCA	FM_263	RS	NYGC	MG	Adapt	Adapt_HSPA1A
FM_263-GAATAGATCTCTCTTC	FM_263	RS	NYGC	MG	Adapt	Adapt_HSPA1A
FM_263-ATACCTTTCCAAACCA	FM_263	RS	NYGC	MG	Homeo	Homeo_FRMD4A
FM_263-TCCAGAATCTCGTGGG	FM_263	RS	NYGC	MG	exAM	exAM_ERN1
FM_263-CAGCAGCCATACAGAA	FM_263	RS	NYGC	MG	Homeo	Homeo_FRMD4A
FM_263-CGCATAAGTTCAAAGA	FM_263	RS	NYGC	MG	Homeo	Homeo_FRMD4A
FM_263-GTAGTACTCTGGGAGA	FM_263	RS	NYGC	MG	Homeo	Homeo_FRMD4A
FM_263-AAGGAATAGACGACGT	FM_263	RS	NYGC	MG	Homeo	Homeo_FRMD4A
FM_263-GATGCTATCCGCGGAT	FM_263	RS	NYGC	MG	Homeo	Homeo_FRMD4A
FM_263-CACAGGCAGTAGACAT	FM_263	RS	NYGC	MG	Adapt	Adapt_HSPA1A
FM_263-AGTTAGCCAGCTATTG	FM_263	RS	NYGC	MG	exAM	exAM_ERN1
FM_263-TCGATTTGTTGATCGT	FM_263	RS	NYGC	MG	Adapt	Adapt_HSPA1A
FM_263-GTATTGGCAGGTTCAT	FM_263	RS	NYGC	MG	Homeo	Homeo_FRMD4A
FM_263-TTTATGCCAACACAAA	FM_263	RS	NYGC	MG	exAM	exAM_ERN1
FM_263-GTATTGGGTATCCTCC	FM_263	RS	NYGC	MG	Homeo	Homeo_FRMD4A
FM_263-AAACGCTGTCTACAAC	FM_263	RS	NYGC	MG	Homeo	Homeo_FRMD4A
FM_263-TGAGCATTCATTCCTA	FM_263	RS	NYGC	MG	Homeo	Homeo_FRMD4A
FM_263-CTTCAATGTTTGTTCT	FM_263	RS	NYGC	MG	Homeo	Homeo_FRMD4A
FM_263-AAGTGAACAGGTCAGA	FM_263	RS	NYGC	MG	Adapt	Adapt_HSPA1A
FM_263-AGTACTGGTAACAAGT	FM_263	RS	NYGC	MG	Adapt	Adapt_HSPA1A
FM_263-CCACTTGCATAAGCGG	FM_263	RS	NYGC	MG	Homeo	Homeo_FRMD4A
FM_263-GACATCAAGTCGCCCA	FM_263	RS	NYGC	MG	Homeo	Homeo_FRMD4A
FM_263-CTCACTGTCTGAGGTT	FM_263	RS	NYGC	MG	exAM	exAM_ERN1
FM_263-TACCTGCAGCTAATCC	FM_263	RS	NYGC	MG	Homeo	Homeo_FRMD4A
FM_263-ATGAGGGTCGCAAGAG	FM_263	RS	NYGC	MG	Homeo	Homeo_FRMD4A
FM_263-AGTCAACAGCTGTTAC	FM_263	RS	NYGC	MG	Homeo	Homeo_FRMD4A
FM_263-CTACAGACAGCTACCG	FM_263	RS	NYGC	MG	Adapt	Adapt_HSPA1A
FM_263-GCCAGCACAGGACGAT	FM_263	RS	NYGC	MG	Homeo	Homeo_FRMD4A
FM_263-TGTTTGTAGCTGTACT	FM_263	RS	NYGC	MG	Adapt	Adapt_HSPA1A
FM_263-GTAGTACAGCGACATG	FM_263	RS	NYGC	MG	Homeo	Homeo_FRMD4A
FM_263-AAAGGGCCAATTGTGC	FM_263	RS	NYGC	MG	Homeo	Homeo_FRMD4A
FM_263-TCGCTCATCATATGGC	FM_263	RS	NYGC	MG	Homeo	Homeo_FRMD4A
FM_263-GGGTCTGCAAGCTCTA	FM_263	RS	NYGC	MG	Homeo	Homeo_FRMD4A
FM_263-AGCGCTGTCGTTGTGA	FM_263	RS	NYGC	MG	Homeo	Homeo_FRMD4A
FM_263-CCGCAAGGTCTTTCTA	FM_263	RS	NYGC	MG	Homeo	Homeo_FRMD4A
FM_263-AATCGTGTCCTTACCG	FM_263	RS	NYGC	MG	Adapt	Adapt_HSPA1A
FM_263-AGTGTTGCAACACAGG	FM_263	RS	NYGC	MG	Homeo	Homeo_FRMD4A
FM_263-CATAAGCGTAGATCCT	FM_263	RS	NYGC	MG	Adapt	Adapt_HSPA1A
FM_263-AGTCAACAGTCTTCGA	FM_263	RS	NYGC	MG	Adapt	Adapt_HSPA1A
FM_263-TTCCTTCTCACTGCTC	FM_263	RS	NYGC	MG	Homeo	Homeo_FRMD4A
FM_263-CCTCACAGTCCACAGC	FM_263	RS	NYGC	MG	Homeo	Homeo_FRMD4A
FM_263-TGCATGAAGCCTCTGG	FM_263	RS	NYGC	MG	Homeo	Homeo_FRMD4A
FM_263-AGCCACGTCTCATGCC	FM_263	RS	NYGC	MG	Homeo	Homeo_FRMD4A
FM_263-GGTTAACCAAGATGGC	FM_263	RS	NYGC	MG	Adapt	Adapt_HSPA1A
FM_263-CGTGCTTCAAGAGGCT	FM_263	RS	NYGC	MG	Homeo	Homeo_PICALM
FM_263-GATTGGTTCTCGTGGG	FM_263	RS	NYGC	MG	Homeo	Homeo_FRMD4A
FM_263-TATGTTCTCACCTCGT	FM_263	RS	NYGC	MG	Homeo	Homeo_FRMD4A
FM_263-TGGAGAGCACCAGCGT	FM_263	RS	NYGC	MG	Adapt	Adapt_HSPA1A
FM_263-AACCACATCGTGCGAC	FM_263	RS	NYGC	MG	Homeo	Homeo_PICALM
FM_263-ACTACGACACGCGTGT	FM_263	RS	NYGC	MG	Homeo	Homeo_FRMD4A
FM_263-ATGATCGAGAGTTGCG	FM_263	RS	NYGC	MG	Homeo	Homeo_FRMD4A
FM_263-ACAGGGATCTGAGGCC	FM_263	RS	NYGC	MG	Homeo	Homeo_FRMD4A
FM_263-ACAACCACACACGGTC	FM_263	RS	NYGC	MG	Homeo	Homeo_FRMD4A
FM_263-AGTACCAAGCCTATCA	FM_263	RS	NYGC	MG	Homeo	Homeo_FRMD4A
FM_263-AGAGAGCTCTCCTGCA	FM_263	RS	NYGC	MG	Adapt	Adapt_HSPA1A
FM_263-GTGTGGCGTCATAACC	FM_263	RS	NYGC	MG	exAM	exAM_ERN1
FM_263-AACAAAGCATGTAACC	FM_263	RS	NYGC	MG	exAM	exAM_ERN1
FM_263-GAAGTAAAGCGGGTTA	FM_263	RS	NYGC	MG	Homeo	Homeo_FRMD4A
FM_263-CATACCCTCGTCGACG	FM_263	RS	NYGC	MG	Adapt	Adapt_HSPA1A
FM_263-GAAGCGAAGTAACGTA	FM_263	RS	NYGC	MG	Adapt	Adapt_HSPA1A
FM_263-TCTGGCTTCCTCAGGG	FM_263	RS	NYGC	MG	Adapt	Adapt_HSPA1A
FM_263-TACACCCGTTGATGTC	FM_263	RS	NYGC	MG	Adapt	Adapt_HSPA1A
FM_263-TCGCACTAGCTCACTA	FM_263	RS	NYGC	MG	Homeo	Homeo_FRMD4A
FM_263-AGGTTGTAGTCATCCA	FM_263	RS	NYGC	MG	Adapt	Adapt_HSPA1A
FM_263-TTCCACGTCACAACCA	FM_263	RS	NYGC	MG	Adapt	Adapt_HSPA1A
FM_263-CTTCCTTTCTTGAGCA	FM_263	RS	NYGC	MG	Homeo	Homeo_FRMD4A
FM_263-ACAGGGACATCCGCGA	FM_263	RS	NYGC	MG	Homeo	Homeo_FRMD4A
FM_263-GATGGAGGTAACGATA	FM_263	RS	NYGC	MG	Adapt	Adapt_HSPA1A
FM_263-TCCCAGTGTTAAGCAA	FM_263	RS	NYGC	MG	Homeo	Homeo_FRMD4A
FM_263-ACTTTGTGTCCAGCAC	FM_263	RS	NYGC	MG	Homeo	Homeo_FRMD4A
FM_263-TCATGTTTCACTGGGC	FM_263	RS	NYGC	MG	Homeo	Homeo_FRMD4A
FM_263-ACCTGAAGTCGTACAT	FM_263	RS	NYGC	MG	Homeo	Homeo_FRMD4A
FM_263-GTGCAGCCAGGTGTTT	FM_263	RS	NYGC	MG	Adapt	Adapt_IFI44L
FM_263-GTAGCTACAAGCAATA	FM_263	RS	NYGC	MG	Homeo	Homeo_FRMD4A
FM_263-CCGGTAGAGGCCGCTT	FM_263	RS	NYGC	MG	Adapt	Adapt_HSPA1A
FM_263-CTAGACAGTAATTAGG	FM_263	RS	NYGC	MG	Homeo	Homeo_FRMD4A
FM_263-GCCAGCAGTCTAATCG	FM_263	RS	NYGC	MG	Homeo	Homeo_FRMD4A
FM_263-CTGCAGGGTGTCGATT	FM_263	RS	NYGC	MG	Homeo	Homeo_FRMD4A
FM_263-CGGGTGTTCAAATGAG	FM_263	RS	NYGC	MG	Adapt	Adapt_HSPA1A
FM_263-CTCATCGCACTCCGGA	FM_263	RS	NYGC	MG	Homeo	Homeo_FRMD4A
FM_263-ACAGAAATCATACGAC	FM_263	RS	NYGC	MG	Homeo	Homeo_PICALM
FM_263-TGCACGGGTGCAACGA	FM_263	RS	NYGC	MG	Homeo	Homeo_FRMD4A
FM_263-AGGACTTTCTGGACTA	FM_263	RS	NYGC	MG	Homeo	Homeo_FRMD4A
FM_263-CTGCATCTCGGTCTAA	FM_263	RS	NYGC	MG	Homeo	Homeo_FRMD4A
FM_263-CATCAAGGTGATTCAC	FM_263	RS	NYGC	MG	Homeo	Homeo_FRMD4A
FM_263-TCTATACCAGGCGATA	FM_263	RS	NYGC	MG	Adapt	Adapt_HSPA1A
FM_263-ATGCGATAGTCAACAA	FM_263	RS	NYGC	MG	Homeo	Homeo_FRMD4A
FM_263-ACGTAGTTCGACATAC	FM_263	RS	NYGC	MG	Homeo	Homeo_FRMD4A
FM_263-TCCTTTCCACAGTATC	FM_263	RS	NYGC	MG	Homeo	Homeo_FRMD4A
FM_263-TCGACGGCACTCACTC	FM_263	RS	NYGC	MG	Homeo	Homeo_FRMD4A
FM_263-ACTACGACATGAAAGT	FM_263	RS	NYGC	MG	Adapt	Adapt_HSPA1A
FM_263-CTGAGCGAGGCCACCT	FM_263	RS	NYGC	MG	Homeo	Homeo_FRMD4A
FM_263-TTCCTTCAGATTCGCT	FM_263	RS	NYGC	MG	Adapt	Adapt_HSPA1A
FM_263-ATTCATCGTTGGGCCT	FM_263	RS	NYGC	MG	Adapt	Adapt_HSPA1A
FM_263-ATGGTTGCACTCACTC	FM_263	RS	NYGC	MG	Homeo	Homeo_FRMD4A
FM_263-GCGTGCATCACACCGG	FM_263	RS	NYGC	MG	Homeo	Homeo_FRMD4A
FM_263-ATCTCTATCACAGTGT	FM_263	RS	NYGC	MG	Homeo	Homeo_FRMD4A
FM_263-TAGACCAGTTAACCTG	FM_263	RS	NYGC	MG	exAM	exAM_ERN1
FM_263-CATCCGTAGTACAGCG	FM_263	RS	NYGC	MG	Homeo	Homeo_FRMD4A
FM_263-GCGTTTCTCGCTGTTC	FM_263	RS	NYGC	MG	Homeo	Homeo_FRMD4A
FM_263-TTTGGAGTCTAGATCG	FM_263	RS	NYGC	MG	Homeo	Homeo_PICALM
FM_263-CATGCCTAGTGTTGAA	FM_263	RS	NYGC	MG	Adapt	Adapt_AIF1
FM_263-AGGGTTTCACTTCAGA	FM_263	RS	NYGC	MG	Homeo	Homeo_FRMD4A
FM_263-GGTGATTCATCCGTTC	FM_263	RS	NYGC	MG	exAM	exAM_ERN1
FM_263-CCTTTGGCAATGAAAC	FM_263	RS	NYGC	MG	Homeo	Homeo_FRMD4A
FM_263-ACAACCAGTACCCACG	FM_263	RS	NYGC	MG	Homeo	Homeo_FRMD4A
FM_263-ACCCTTGAGTTAACGA	FM_263	RS	NYGC	MG	Homeo	Homeo_FRMD4A
FM_263-GGTGGCTGTGTACAGG	FM_263	RS	NYGC	MG	Homeo	Homeo_FRMD4A
FM_263-TACTTGTCAGACTGCC	FM_263	RS	NYGC	MG	Adapt	Adapt_HSPA1A
FM_263-CATCGTCGTACGCTTA	FM_263	RS	NYGC	MG	Adapt	Adapt_HSPA1A
FM_263-TCATACTGTCTCGCGA	FM_263	RS	NYGC	MG	Adapt	Adapt_HSPA1A
FM_263-TCAGTTTGTGAGTAGC	FM_263	RS	NYGC	MG	Homeo	Homeo_PICALM
FM_263-AGGCCACTCGACATTG	FM_263	RS	NYGC	MG	Adapt	Adapt_HSPA1A
FM_263-TTCCTTCGTGATAGAT	FM_263	RS	NYGC	MG	Homeo	Homeo_FRMD4A
FM_263-TCTCACGCACTAGAGG	FM_263	RS	NYGC	MG	Homeo	Homeo_FRMD4A
FM_263-TTACTGTTCTGGGAGA	FM_263	RS	NYGC	MG	Homeo	Homeo_FRMD4A
FM_263-CCCGAAGGTGCAACGA	FM_263	RS	NYGC	MG	Homeo	Homeo_FRMD4A
FM_263-CTACCCAGTTACCCTC	FM_263	RS	NYGC	MG	Homeo	Homeo_FRMD4A
FM_263-GAGGGTAGTATTGAGA	FM_263	RS	NYGC	MG	Homeo	Homeo_FRMD4A
FM_263-AAGCCATTCCGTGACG	FM_263	RS	NYGC	MG	Homeo	Homeo_FRMD4A
FM_263-TGGGTTAAGGAAGTCC	FM_263	RS	NYGC	MG	Adapt	Adapt_HSPA1A
FM_263-AAAGTGACATAGGTTC	FM_263	RS	NYGC	MG	Adapt	Adapt_HSPA1A
FM_263-GTGTTCCCACTGAATC	FM_263	RS	NYGC	MG	Homeo	Homeo_FRMD4A
FM_263-GGTTGTATCTACAGGT	FM_263	RS	NYGC	MG	Adapt	Adapt_HSPA1A
FM_263-AACAACCCAACTGATC	FM_263	RS	NYGC	MG	Homeo	Homeo_FRMD4A
FM_263-TGAATGCAGCGAGTCA	FM_263	RS	NYGC	MG	Homeo	Homeo_FRMD4A
FM_263-AACCTTTAGGTTGGTG	FM_263	RS	NYGC	MG	Adapt	Adapt_HSPA1A
FM_263-TTCCTAAGTGATCATC	FM_263	RS	NYGC	MG	Homeo	Homeo_FRMD4A
FM_263-TCTCCGACAAATCCCA	FM_263	RS	NYGC	MG	Homeo	Homeo_FRMD4A
FM_263-ATCGGCGCAAGAATGT	FM_263	RS	NYGC	MG	Homeo	Homeo_PICALM
FM_263-ATTCCATGTTGTTTGG	FM_263	RS	NYGC	MG	Homeo	Homeo_FRMD4A
FM_263-TCCTTTCCATTCGGGC	FM_263	RS	NYGC	MG	Homeo	Homeo_FRMD4A
FM_263-AAAGTGAAGGTTAGTA	FM_263	RS	NYGC	MG	Homeo	Homeo_FRMD4A
FM_263-ATCTCTACATTACGGT	FM_263	RS	NYGC	MG	Homeo	Homeo_FRMD4A
FM_263-GAGTTACTCACTGTTT	FM_263	RS	NYGC	MG	Homeo	Homeo_FRMD4A
FM_263-TCATTCACAAGCCTGC	FM_263	RS	NYGC	MG	Adapt	Adapt_HSPA1A
FM_263-CGCATGGTCGAAATCC	FM_263	RS	NYGC	MG	Homeo	Homeo_FRMD4A
FM_263-AGCGCCAAGCTAATGA	FM_263	RS	NYGC	MG	Homeo	Homeo_FRMD4A
FM_263-ATACCTTAGCCGCTTG	FM_263	RS	NYGC	MG	Homeo	Homeo_FRMD4A
FM_263-GGTTCTCGTTCCTACC	FM_263	RS	NYGC	MG	Homeo	Homeo_FRMD4A
FM_263-GAGATGGGTCGGAAAC	FM_263	RS	NYGC	MG	exAM	exAM_ERN1
FM_263-GACTCTCGTAGCTGTT	FM_263	RS	NYGC	MG	exAM	exAM_ERN1
FM_263-ACTATCTCACTGTCGG	FM_263	RS	NYGC	MG	Adapt	Adapt_HSPA1A
FM_263-TTGTGGATCACATTGG	FM_263	RS	NYGC	MG	Homeo	Homeo_FRMD4A
FM_263-CACATGATCCTCACTG	FM_263	RS	NYGC	MG	exAM	exAM_ERN1
FM_263-CACCAAAGTATGACAA	FM_263	RS	NYGC	MG	Homeo	Homeo_PICALM
FM_263-AACACACGTCTTGAAC	FM_263	RS	NYGC	MG	Homeo	Homeo_FRMD4A
FM_263-AATGACCCACACGGTC	FM_263	RS	NYGC	MG	exAM	exAM_ERN1
FM_263-ACATCGACAATCCAGT	FM_263	RS	NYGC	MG	Adapt	Adapt_HSPA1A
FM_263-TCGACGGTCGGCGATC	FM_263	RS	NYGC	MG	Adapt	Adapt_HSPA1A
FM_263-CTTGAGATCTGCGGCA	FM_263	RS	NYGC	MG	Homeo	Homeo_FRMD4A
FM_263-CCGAACGTCAGCTTGA	FM_263	RS	NYGC	MG	Homeo	Homeo_FRMD4A
FM_263-AACAACCGTACGGATG	FM_263	RS	NYGC	MG	Homeo	Homeo_FRMD4A
FM_263-CAATTTCCAAAGGTTA	FM_263	RS	NYGC	MG	Homeo	Homeo_FRMD4A
FM_263-ACGTTCCTCCGCGATG	FM_263	RS	NYGC	MG	exAM	exAM_ERN1
FM_263-ACGTCCTGTCTAGGCC	FM_263	RS	NYGC	MG	Homeo	Homeo_FRMD4A
FM_263-TACACCCCACTGGCCA	FM_263	RS	NYGC	MG	Homeo	Homeo_FRMD4A
FM_263-GACATCATCATTGTTC	FM_263	RS	NYGC	MG	Homeo	Homeo_FRMD4A
FM_263-GTCAAGTTCGTGTGGC	FM_263	RS	NYGC	MG	ADAM	ADAM_GPNMB
FM_263-GATCACAAGCACTCGC	FM_263	RS	NYGC	MG	Homeo	Homeo_FRMD4A
FM_263-GTGGCGTAGTCACTGT	FM_263	RS	NYGC	PVM	PVM	PVM_CD163
FM_263-ATACCGAGTAAGTTAG	FM_263	RS	NYGC	MG	Homeo	Homeo_FRMD4A
FM_263-TGGCGTGGTTGCTCAA	FM_263	RS	NYGC	MG	Adapt	Adapt_HSPA1A
FM_263-TTCTAGTGTCTGTCCT	FM_263	RS	NYGC	MG	Adapt	Adapt_HSPA1A
FM_263-ACTATCTTCATTTCGT	FM_263	RS	NYGC	MG	Homeo	Homeo_FRMD4A
FM_263-GAGCTGCGTGCCGAAA	FM_263	RS	NYGC	MG	Adapt	Adapt_HSPA1A
FM_263-CTGAATGTCCTCAGAA	FM_263	RS	NYGC	MG	Homeo	Homeo_FRMD4A
FM_263-CATGCCTTCAGTCCGG	FM_263	RS	NYGC	MG	Homeo	Homeo_FRMD4A
FM_263-TGTCCACCACTTCAGA	FM_263	RS	NYGC	MG	Homeo	Homeo_FRMD4A
FM_263-GATGCTAGTGTGCTTA	FM_263	RS	NYGC	MG	Adapt	Adapt_HSPA1A
FM_263-TGCCGAGTCAGGAAAT	FM_263	RS	NYGC	MG	Adapt	Adapt_HSPA1A
FM_263-ACATCCCGTAAGATAC	FM_263	RS	NYGC	MG	Adapt	Adapt_HSPA1A
FM_263-ATGTCCCCATAACCCA	FM_263	RS	NYGC	MG	Homeo	Homeo_FRMD4A
FM_263-TCTTTGAGTTGCAACT	FM_263	RS	NYGC	MG	Adapt	Adapt_HSPA1A
FM_263-GTCGCGATCCTGGCTT	FM_263	RS	NYGC	MG	Adapt	Adapt_HSPA1A
FM_263-TAGCACAAGAGATCGC	FM_263	RS	NYGC	MG	Homeo	Homeo_FRMD4A
FM_263-CGACAGCCACGTAACT	FM_263	RS	NYGC	MG	Homeo	Homeo_FRMD4A
FM_263-GCCATGGTCCCAATAG	FM_263	RS	NYGC	MG	Homeo	Homeo_FRMD4A
FM_263-TGGTGATTCATCACCC	FM_263	RS	NYGC	MG	exAM	exAM_ERN1
FM_263-GGAGATGCATACGCAT	FM_263	RS	NYGC	MG	Homeo	Homeo_FRMD4A
FM_263-TCTTCCTAGATACCAA	FM_263	RS	NYGC	MG	Adapt	Adapt_HSPA1A
FM_263-AGCTACAAGTCCTACA	FM_263	RS	NYGC	MG	Homeo	Homeo_FRMD4A
FM_263-CCATAAGCAGTTCTAG	FM_263	RS	NYGC	MG	Homeo	Homeo_FRMD4A
FM_263-ATGAAAGAGTACGAGC	FM_263	RS	NYGC	MG	Adapt	Adapt_HSPA1A
FM_263-TCTATCAAGGAACATT	FM_263	RS	NYGC	MG	Homeo	Homeo_FRMD4A
FM_263-CGATGCGTCACTCGAA	FM_263	RS	NYGC	MG	Adapt	Adapt_HSPA1A
FM_263-GCAGCTGAGTCCGCGT	FM_263	RS	NYGC	MG	Homeo	Homeo_FRMD4A
FM_263-ATTCACTAGTCATACC	FM_263	RS	NYGC	MG	exAM	exAM_ERN1
FM_263-TGCTTGCTCCTCTTTC	FM_263	RS	NYGC	MG	exAM	exAM_ERN1
FM_263-GAGTCTATCAACCGAT	FM_263	RS	NYGC	MG	Homeo	Homeo_FRMD4A
FM_263-AGGTCATCACAACGCC	FM_263	RS	NYGC	MG	Adapt	Adapt_HSPA1A
FM_263-ACGGGTCAGAGCCGTA	FM_263	RS	NYGC	MG	Homeo	Homeo_FRMD4A
FM_263-TCACTCGGTAGCCAGA	FM_263	RS	NYGC	MG	Homeo	Homeo_PICALM
FM_263-GAGCCTGTCAATCAGC	FM_263	RS	NYGC	MG	Homeo	Homeo_FRMD4A
FM_263-TCAGTCCGTCCCAAAT	FM_263	RS	NYGC	MG	Homeo	Homeo_FRMD4A
FM_263-TGCGATACACGTTGGC	FM_263	RS	NYGC	MG	Homeo	Homeo_FRMD4A
FM_263-GTTATGGTCTGATTCT	FM_263	RS	NYGC	MG	Homeo	Homeo_FRMD4A
FM_263-ATTGTTCTCAGTCAGT	FM_263	RS	NYGC	MG	Homeo	Homeo_FRMD4A
FM_263-GGTTCTCCACGCGGTT	FM_263	RS	NYGC	MG	Adapt	Adapt_HSPA1A
FM_263-GGGACTCAGGGCTGAT	FM_263	RS	NYGC	MG	Homeo	Homeo_FRMD4A
FM_263-TGATCTTGTCTGATAC	FM_263	RS	NYGC	MG	Homeo	Homeo_FRMD4A
FM_263-TCTATACTCGTAACAC	FM_263	RS	NYGC	MG	Homeo	Homeo_FRMD4A
FM_263-GGAGCAATCAGGAGAC	FM_263	RS	NYGC	MG	Homeo	Homeo_FRMD4A
FM_263-CCGGACATCATCTACT	FM_263	RS	NYGC	MG	Homeo	Homeo_FRMD4A
FM_263-TGGGCGTAGCATCAGG	FM_263	RS	NYGC	MG	Adapt	Adapt_HSPA1A
FM_263-ACGGGTCAGCTGGCTC	FM_263	RS	NYGC	MG	Homeo	Homeo_FRMD4A
FM_263-TCTAACTTCGTTACCC	FM_263	RS	NYGC	MG	Homeo	Homeo_FRMD4A
FM_263-GTCAAGTTCACTGCTC	FM_263	RS	NYGC	MG	Adapt	Adapt_HSPA1A
FM_263-TGCATCCTCCGAGGCT	FM_263	RS	NYGC	MG	Adapt	Adapt_HSPA1A
FM_263-TTATTGCTCCGTCACT	FM_263	RS	NYGC	MG	Homeo	Homeo_FRMD4A
FM_263-GAGTTGTAGTAGAGTT	FM_263	RS	NYGC	MG	Homeo	Homeo_FRMD4A
FM_263-ACTTAGGGTGCAGTGA	FM_263	RS	NYGC	MG	Homeo	Homeo_FRMD4A
FM_263-TATTTCGTCGCTCATC	FM_263	RS	NYGC	MG	exAM	exAM_ERN1
FM_263-TCATTCATCTATCGGA	FM_263	RS	NYGC	MG	exAM	exAM_ERN1
FM_263-AGACCCGCACTCCTTG	FM_263	RS	NYGC	MG	Homeo	Homeo_FRMD4A
FM_263-GGTAATCAGAGGGTCT	FM_263	RS	NYGC	MG	Homeo	Homeo_FRMD4A
FM_263-TCAATCTAGGTCTACT	FM_263	RS	NYGC	MG	exAM	exAM_ERN1
FM_263-GGGTAGATCCTCATAT	FM_263	RS	NYGC	MG	Adapt	Adapt_HSPA1A
FM_263-TTCTAACTCAAAGACA	FM_263	RS	NYGC	MG	Homeo	Homeo_PICALM
FM_263-CTCCTTTAGAGCAGAA	FM_263	RS	NYGC	MG	Homeo	Homeo_FRMD4A
FM_263-ATTCACTGTCCAGTTA	FM_263	RS	NYGC	MG	Homeo	Homeo_FRMD4A
FM_263-CAACCTCTCAGTGGGA	FM_263	RS	NYGC	MG	Homeo	Homeo_FRMD4A
FM_263-AGATGCTAGTGCCTCG	FM_263	RS	NYGC	MG	Adapt	Adapt_HSPA1A
FM_263-CAGAGCCAGCATCCCG	FM_263	RS	NYGC	MG	Homeo	Homeo_FRMD4A
FM_263-TCACTATGTCACTCAA	FM_263	RS	NYGC	MG	exAM	exAM_ERN1
FM_263-ATTACTCGTTCACGAT	FM_263	RS	NYGC	MG	Homeo	Homeo_FRMD4A
FM_263-ATTATCCGTAGGCTGA	FM_263	RS	NYGC	MG	Homeo	Homeo_FRMD4A
FM_263-GAAGTAACAAGTTTGC	FM_263	RS	NYGC	MG	Homeo	Homeo_FRMD4A
FM_263-TGCGATAGTTCGAGCC	FM_263	RS	NYGC	MG	Homeo	Homeo_FRMD4A
FM_263-GATGTTGGTCCACTTC	FM_263	RS	NYGC	MG	Adapt	Adapt_HSPA1A
FM_263-TATATCCGTACCTATG	FM_263	RS	NYGC	MG	Homeo	Homeo_FRMD4A
FM_263-TAGACCATCCGTCCTA	FM_263	RS	NYGC	MG	Homeo	Homeo_FRMD4A
FM_263-TATTGCTGTAGAAACT	FM_263	RS	NYGC	MG	Homeo	Homeo_FRMD4A
FM_263-GAGTCATTCACTCTTA	FM_263	RS	NYGC	MG	Homeo	Homeo_FRMD4A
FM_263-CCTCTCCTCTACCAGA	FM_263	RS	NYGC	MG	Homeo	Homeo_FRMD4A
FM_263-AACCTGACAGCTACTA	FM_263	RS	NYGC	MG	Homeo	Homeo_FRMD4A
FM_263-AGACCATAGTATAGGT	FM_263	RS	NYGC	MG	exAM	exAM_ERN1
FM_263-TCATACTCATACAGCT	FM_263	RS	NYGC	MG	exAM	exAM_ERN1
FM_263-CTGCGAGAGCCATGCC	FM_263	RS	NYGC	MG	Homeo	Homeo_FRMD4A
FM_263-AGGACGATCTGCCCTA	FM_263	RS	NYGC	MG	Homeo	Homeo_FRMD4A
FM_263-GGACGTCCACTACCGG	FM_263	RS	NYGC	MG	Homeo	Homeo_FRMD4A
FM_263-TGTAACGTCGCAGTGC	FM_263	RS	NYGC	MG	Homeo	Homeo_PICALM
FM_263-GCATGATGTTGACTAC	FM_263	RS	NYGC	MG	Homeo	Homeo_FRMD4A
FM_263-AAGTACCAGTCAAGCG	FM_263	RS	NYGC	MG	Adapt	Adapt_HSPA1A
FM_263-GTTCATTTCAAGCTTG	FM_263	RS	NYGC	MG	Homeo	Homeo_FRMD4A
FM_263-CCCGAAGGTCCAGGTC	FM_263	RS	NYGC	MG	Adapt	Adapt_HSPA1A
FM_263-AGCTCAACACTACCCT	FM_263	RS	NYGC	MG	Homeo	Homeo_FRMD4A
FM_263-CGGAATTAGCGCCTTG	FM_263	RS	NYGC	MG	exAM	exAM_ERN1
FM_263-TCCACGTTCACCGACG	FM_263	RS	NYGC	MG	Homeo	Homeo_FRMD4A
FM_263-CGTGATACACTAAACC	FM_263	RS	NYGC	MG	Homeo	Homeo_FRMD4A
FM_263-CTATCCGGTTACCTGA	FM_263	RS	NYGC	MG	Homeo	Homeo_FRMD4A
FM_263-CACAGGCTCCTGTACC	FM_263	RS	NYGC	MG	exAM	exAM_ERN1
FM_263-GTTACCCGTCATAACC	FM_263	RS	NYGC	MG	exAM	exAM_ERN1
FM_263-CAGATCAAGGATGTTA	FM_263	RS	NYGC	MG	Homeo	Homeo_FRMD4A
FM_263-TGCTTGCTCTCACTCG	FM_263	RS	NYGC	MG	Homeo	Homeo_PICALM
FM_263-GAGACTTCAGACGGAT	FM_263	RS	NYGC	MG	Homeo	Homeo_PICALM
FM_263-CTGCCATCAGTATTCG	FM_263	RS	NYGC	MG	Homeo	Homeo_FRMD4A
FM_263-CTTCGGTCAGGGCTTC	FM_263	RS	NYGC	MG	exAM	exAM_ERN1
FM_263-TGCAGATGTGTTACAC	FM_263	RS	NYGC	MG	Homeo	Homeo_FRMD4A
FM_263-TATCTTGCAAACACCT	FM_263	RS	NYGC	MG	Homeo	Homeo_FRMD4A
FM_263-GCTGAATAGTTTAGGA	FM_263	RS	NYGC	MG	Homeo	Homeo_FRMD4A
FM_263-TACCCGTGTAAGAACT	FM_263	RS	NYGC	MG	Homeo	Homeo_FRMD4A
FM_263-TGATGCATCTGGGTCG	FM_263	RS	NYGC	MG	Adapt	Adapt_HSPA1A
FM_263-TGTGGCGCACTGAGGA	FM_263	RS	NYGC	MG	Homeo	Homeo_FRMD4A
FM_263-AGCGATTGTGACCGAA	FM_263	RS	NYGC	MG	Adapt	Adapt_HSPA1A
FM_263-TAGATCGCATAGCTGT	FM_263	RS	NYGC	MG	Homeo	Homeo_FRMD4A
FM_263-TCCATGCGTACAGTAA	FM_263	RS	NYGC	MG	exAM	exAM_ERN1
FM_263-ATCGTAGCAAGTGCAG	FM_263	RS	NYGC	MG	Adapt	Adapt_HSPA1A
FM_263-TACATTCTCAACGTGT	FM_263	RS	NYGC	MG	Homeo	Homeo_FRMD4A
FM_263-CGTTCTGGTCCGTTTC	FM_263	RS	NYGC	MG	Adapt	Adapt_HSPA1A
FM_263-GGGCGTTAGATGGTAT	FM_263	RS	NYGC	MG	Homeo	Homeo_FRMD4A
FM_263-CTGCATCAGAGCATCG	FM_263	RS	NYGC	MG	Homeo	Homeo_FRMD4A
FM_263-TCCATGCGTCCTCCAT	FM_263	RS	NYGC	MG	Homeo	Homeo_FRMD4A
FM_263-CTGCTCACATAACGGG	FM_263	RS	NYGC	MG	Homeo	Homeo_FRMD4A
FM_263-GTAACCAAGGAAAGAC	FM_263	RS	NYGC	MG	Adapt	Adapt_HSPA1A
FM_263-CCACACTGTCCAATCA	FM_263	RS	NYGC	MG	Homeo	Homeo_FRMD4A
FM_263-ACCCTTGTCGGTATGT	FM_263	RS	NYGC	MG	Homeo	Homeo_FRMD4A
FM_263-TTCCGGTTCTCTGGTC	FM_263	RS	NYGC	MG	Homeo	Homeo_FRMD4A
FM_263-TACGGGCAGAGTTCGG	FM_263	RS	NYGC	MG	Homeo	Homeo_FRMD4A
FM_263-ACGTACATCACCCATC	FM_263	RS	NYGC	MG	Homeo	Homeo_FRMD4A
FM_263-AGGATAAGTAACGGTG	FM_263	RS	NYGC	MG	ADAM	ADAM_GPNMB
FM_263-AGGTTACAGTTCATCG	FM_263	RS	NYGC	MG	Homeo	Homeo_FRMD4A
FM_263-CTTTCGGTCTAGGCCG	FM_263	RS	NYGC	MG	Homeo	Homeo_FRMD4A
FM_263-CGTTGGGGTCGTCAGC	FM_263	RS	NYGC	MG	Homeo	Homeo_FRMD4A
FM_263-CCCTAACTCTGTACAG	FM_263	RS	NYGC	MG	Homeo	Homeo_FRMD4A
FM_263-GGAGGATCAGGCAATG	FM_263	RS	NYGC	MG	Adapt	Adapt_HSPA1A
FM_263-ATCGTGAAGTAGCATA	FM_263	RS	NYGC	MG	Homeo	Homeo_FRMD4A
FM_263-TTCCAATCAGCCTTCT	FM_263	RS	NYGC	MG	Homeo	Homeo_FRMD4A
FM_263-TGGTTAGCAAGTCCCG	FM_263	RS	NYGC	MG	Homeo	Homeo_FRMD4A
FM_263-CACTGGGGTGTCTTGA	FM_263	RS	NYGC	MG	Homeo	Homeo_FRMD4A
FM_263-ACTATCTTCGGATACT	FM_263	RS	NYGC	MG	Homeo	Homeo_FRMD4A
FM_263-GTCATCCGTCGATTTG	FM_263	RS	NYGC	PVM	PVM	PVM_CD163
FM_263-AGGTCTAGTTTCGGCG	FM_263	RS	NYGC	MG	Adapt	Adapt_HSPA1A
FM_263-GCTACAAGTAGGAAAG	FM_263	RS	NYGC	MG	Homeo	Homeo_FRMD4A
FM_263-AGCGATTAGTATGCAA	FM_263	RS	NYGC	MG	Adapt	Adapt_HSPA1A
FM_263-AACCTTTCAACACAAA	FM_263	RS	NYGC	MG	Homeo	Homeo_FRMD4A
FM_263-GAAATGAGTACGGATG	FM_263	RS	NYGC	MG	Homeo	Homeo_FRMD4A
FM_263-CGCATAAGTGTATACC	FM_263	RS	NYGC	MG	exAM	exAM_ERN1
FM_263-CTCCATGCATCCAACA	FM_263	RS	NYGC	MG	Homeo	Homeo_FRMD4A
FM_263-TCCAGAATCTTCGACC	FM_263	RS	NYGC	MG	Homeo	Homeo_PICALM
FM_263-TCTTAGTGTTTCGCTC	FM_263	RS	NYGC	MG	Homeo	Homeo_FRMD4A
FM_263-ATGAAAGAGATTGATG	FM_263	RS	NYGC	MG	exAM	exAM_ERN1
FM_263-GATAGCTGTACAAACA	FM_263	RS	NYGC	MG	Adapt	Adapt_HSPA1A
FM_263-GTACAACGTTGATCGT	FM_263	RS	NYGC	MG	Homeo	Homeo_FRMD4A
FM_263-GATCATGAGCGCCTTG	FM_263	RS	NYGC	MG	Homeo	Homeo_FRMD4A
FM_263-CGAAGTTGTAGTTCCA	FM_263	RS	NYGC	MG	exAM	exAM_ERN1
FM_263-GAAGCGATCATGGAGG	FM_263	RS	NYGC	MG	Homeo	Homeo_FRMD4A
FM_263-TCATCATGTGAATTGA	FM_263	RS	NYGC	MG	Adapt	Adapt_HSPA1A
FM_263-ACTTCCGCATGGTACT	FM_263	RS	NYGC	MG	Adapt	Adapt_HSPA1A
FM_263-CAGATTGAGGGTATAT	FM_263	RS	NYGC	MG	Homeo	Homeo_FRMD4A
FM_263-GTATTGGGTAGGAGTC	FM_263	RS	NYGC	MG	Adapt	Adapt_HSPA1A
FM_263-CGGGCATTCAAGATAG	FM_263	RS	NYGC	MG	Adapt	Adapt_HSPA1A
FM_263-TGCAGTAAGTGCGACA	FM_263	RS	NYGC	MG	Adapt	Adapt_HSPA1A
FM_263-TCCCATGAGCGAAACC	FM_263	RS	NYGC	MG	Adapt	Adapt_HSPA1A
FM_263-CATCCACCAAGACTGG	FM_263	RS	NYGC	MG	Homeo	Homeo_FRMD4A
FM_263-AGCATCAAGGTGCCTC	FM_263	RS	NYGC	MG	Adapt	Adapt_HSPA1A
FM_263-TTGGTTTCAACCGATT	FM_263	RS	NYGC	MG	exAM	exAM_ERN1
FM_263-AATCGACAGTTCTACG	FM_263	RS	NYGC	MG	Homeo	Homeo_FRMD4A
FM_263-AATCACGGTGGGTCAA	FM_263	RS	NYGC	MG	Homeo	Homeo_FRMD4A
FM_263-GGGCTCATCTACCCAC	FM_263	RS	NYGC	MG	exAM	exAM_ERN1
FM_263-ATTATCCTCCCTGTTG	FM_263	RS	NYGC	MG	exAM	exAM_ERN1
FM_263-TGAGCGCTCTCTGCCA	FM_263	RS	NYGC	MG	Homeo	Homeo_FRMD4A
FM_263-CGATGCGAGATGCGAC	FM_263	RS	NYGC	MG	Homeo	Homeo_FRMD4A
FM_263-TAGATCGTCAGCTGTA	FM_263	RS	NYGC	MG	Adapt	Adapt_HSPA1A
FM_263-AACCTTTAGACTTAAG	FM_263	RS	NYGC	MG	Homeo	Homeo_FRMD4A
FM_263-AATTCCTGTCAAACGG	FM_263	RS	NYGC	MG	Adapt	Adapt_HSPA1A
FM_263-CATGAGTTCGGAATTC	FM_263	RS	NYGC	MG	Homeo	Homeo_FRMD4A
FM_263-ACAAGCTGTGTCCGTG	FM_263	RS	NYGC	MG	exAM	exAM_ERN1
FM_263-CATCCGTTCCTGGGTG	FM_263	RS	NYGC	MG	Homeo	Homeo_FRMD4A
FM_263-GGGAAGTAGGGACCAT	FM_263	RS	NYGC	MG	exAM	exAM_ERN1
FM_263-AACGGGAGTGACCTGC	FM_263	RS	NYGC	MG	Homeo	Homeo_FRMD4A
FM_263-TTCCTCTTCTAAGGAA	FM_263	RS	NYGC	MG	exAM	exAM_ERN1
FM_263-AATGACCCATTCTGTT	FM_263	RS	NYGC	MG	Homeo	Homeo_FRMD4A
FM_263-AGCGCTGGTTACAGCT	FM_263	RS	NYGC	MG	Homeo	Homeo_FRMD4A
FM_263-TGCATCCTCCCGGTAG	FM_263	RS	NYGC	MG	Adapt	Adapt_HSPA1A
FM_263-CGCGTGAAGTTGTAGA	FM_263	RS	NYGC	MG	exAM	exAM_ERN1
FM_263-GAAATGACACGCCACA	FM_263	RS	NYGC	MG	Adapt	Adapt_HSPA1A
FM_263-CCCTCAACACGGGCTT	FM_263	RS	NYGC	MG	Homeo	Homeo_FRMD4A
FM_263-GGGTGTCCACCTGCTT	FM_263	RS	NYGC	MG	Homeo	Homeo_FRMD4A
FM_263-TTGCCTGGTGAACGGT	FM_263	RS	NYGC	MG	Homeo	Homeo_FRMD4A
FM_263-GCACATACAGTTGGTT	FM_263	RS	NYGC	MG	Adapt	Adapt_HSPA1A
FM_263-TCCGTGTTCATTCCTA	FM_263	RS	NYGC	MG	Homeo	Homeo_FRMD4A
FM_263-GAATAGAAGCGCGTTC	FM_263	RS	NYGC	MG	Adapt	Adapt_HSPA1A
FM_263-GATGCTACAATTCACG	FM_263	RS	NYGC	MG	Homeo	Homeo_PICALM
FM_263-CTACCTGCATACCAGT	FM_263	RS	NYGC	MG	Homeo	Homeo_FRMD4A
FM_263-GGGACAATCTTCCAGC	FM_263	RS	NYGC	MG	Homeo	Homeo_FRMD4A
FM_263-CTGCTCAGTGTGGTCC	FM_263	RS	NYGC	MG	exAM	exAM_ERN1
FM_263-AGAAGCGGTTAGAGAT	FM_263	RS	NYGC	MG	Adapt	Adapt_HSPA1A
FM_263-TACCCACCAGGAGGAG	FM_263	RS	NYGC	MG	Adapt	Adapt_HSPA1A
FM_263-ATGAGGGCATCCTAAG	FM_263	RS	NYGC	MG	Homeo	Homeo_FRMD4A
FM_263-CGTTCTGAGCCGCACT	FM_263	RS	NYGC	MG	Homeo	Homeo_FRMD4A
FM_263-AATAGAGGTTTCCCAC	FM_263	RS	NYGC	MG	Adapt	Adapt_HSPA1A
FM_263-AATAGAGGTAGACAGC	FM_263	RS	NYGC	MG	Homeo	Homeo_FRMD4A
FM_263-TAGCACAAGGCTAACG	FM_263	RS	NYGC	MG	Adapt	Adapt_HSPA1A
FM_263-TGTGGCGTCTTCTGGC	FM_263	RS	NYGC	MG	Homeo	Homeo_FRMD4A
FM_263-CTCATCGAGGTACAAT	FM_263	RS	NYGC	MG	Homeo	Homeo_FRMD4A
FM_263-ACTGCAAGTACTCCGG	FM_263	RS	NYGC	MG	Adapt	Adapt_HIF1A
FM_263-GTTCCGTCAATTAGGA	FM_263	RS	NYGC	MG	Adapt	Adapt_HSPA1A
FM_263-GAAGAATTCGTGCGAC	FM_263	RS	NYGC	MG	exAM	exAM_ERN1
FM_263-CGTGAATAGAGGACTC	FM_263	RS	NYGC	MG	Adapt	Adapt_HSPA1A
FM_263-GGGTCACCAGAGGCTA	FM_263	RS	NYGC	MG	Homeo	Homeo_FRMD4A
FM_263-GAGGGATAGCTGTTCA	FM_263	RS	NYGC	MG	Homeo	Homeo_FRMD4A
FM_263-CAATCGATCCACAGCG	FM_263	RS	NYGC	MG	Homeo	Homeo_FRMD4A
FM_263-GTTACAGAGTTTGGCT	FM_263	RS	NYGC	MG	Homeo	Homeo_FRMD4A
FM_263-ATCCATTAGTTGTAAG	FM_263	RS	NYGC	MG	Homeo	Homeo_FRMD4A
FM_263-AATAGAGGTGTTCCAA	FM_263	RS	NYGC	MG	exAM	exAM_ERN1
FM_263-GACCAATCACTTGTGA	FM_263	RS	NYGC	MG	Homeo	Homeo_FRMD4A
FM_263-TACACCCCAAGACGGT	FM_263	RS	NYGC	MG	exAM	exAM_ERN1
FM_263-ACTACGAGTAGTGGCA	FM_263	RS	NYGC	MG	Homeo	Homeo_FRMD4A
FM_263-TTCATTGCACAAATGA	FM_263	RS	NYGC	MG	Homeo	Homeo_FRMD4A
FM_263-CTACTATCATGTGTCA	FM_263	RS	NYGC	MG	Adapt	Adapt_HSPA1A
FM_263-TCTGCCACACTGTTCC	FM_263	RS	NYGC	MG	Homeo	Homeo_FRMD4A
FM_263-TGAGACTCAGTATGAA	FM_263	RS	NYGC	MG	Adapt	Adapt_HSPA1A
FM_263-TCGCTTGAGATCCCAT	FM_263	RS	NYGC	MG	Homeo	Homeo_FRMD4A
FM_263-AAACCCAGTATAGGAT	FM_263	RS	NYGC	MG	Homeo	Homeo_PICALM
FM_263-GAGAAATCACAGAGCA	FM_263	RS	NYGC	MG	Homeo	Homeo_FRMD4A
FM_263-CAGGCCAAGTTTCGAC	FM_263	RS	NYGC	MG	Homeo	Homeo_FRMD4A
FM_263-GGCAGTCTCTGCACCT	FM_263	RS	NYGC	MG	Homeo	Homeo_FRMD4A
FM_263-TTCATTGTCTCGAACA	FM_263	RS	NYGC	MG	Homeo	Homeo_FRMD4A
FM_263-ATCAGGTCATATGGCT	FM_263	RS	NYGC	MG	Homeo	Homeo_FRMD4A
FM_263-ATTTCTGCAATGAAAC	FM_263	RS	NYGC	MG	Homeo	Homeo_FRMD4A
FM_263-AGACCATGTTTGTGGT	FM_263	RS	NYGC	MG	Homeo	Homeo_FRMD4A
FM_263-AGGACGAAGGTATCTC	FM_263	RS	NYGC	MG	Homeo	Homeo_FRMD4A
FM_263-TCGATTTTCATCTGTT	FM_263	RS	NYGC	MG	Homeo	Homeo_FRMD4A
FM_263-GAGTTGTTCTAGTTCT	FM_263	RS	NYGC	MG	Homeo	Homeo_FRMD4A
FM_263-TCTTGCGCATCGCCTT	FM_263	RS	NYGC	MG	Homeo	Homeo_FRMD4A
FM_263-GCCAGGTTCGTGAGAG	FM_263	RS	NYGC	MG	Adapt	Adapt_HSPA1A
FM_263-AGGGCCTAGGCTATCT	FM_263	RS	NYGC	MG	Homeo	Homeo_FRMD4A
FM_263-TAATTCCAGGGTACGT	FM_263	RS	NYGC	MG	Homeo	Homeo_FRMD4A
FM_263-ATTCCCGCATAATGCC	FM_263	RS	NYGC	MG	Homeo	Homeo_FRMD4A
FM_263-TAACGACTCTAGAACC	FM_263	RS	NYGC	MG	Homeo	Homeo_FRMD4A
FM_263-CGCCAGAAGTAACAGT	FM_263	RS	NYGC	MG	ADAM	ADAM_GPNMB
FM_263-GATTTCTTCGACATCA	FM_263	RS	NYGC	MG	Adapt	Adapt_HSPA1A
FM_263-AGGGTTTGTCACAGTT	FM_263	RS	NYGC	MG	Homeo	Homeo_PICALM
FM_263-CAGCGTGCAGACAAGC	FM_263	RS	NYGC	MG	Homeo	Homeo_FRMD4A
FM_263-TCTTCCTGTAACCCGC	FM_263	RS	NYGC	MG	Homeo	Homeo_FRMD4A
FM_263-TATATCCAGGACACTG	FM_263	RS	NYGC	MG	Homeo	Homeo_FRMD4A
FM_263-GCACGTGCAAGTCATC	FM_263	RS	NYGC	MG	exAM	exAM_ERN1
FM_263-CGATCGGCACGATAGG	FM_263	RS	NYGC	MG	Homeo	Homeo_FRMD4A
FM_263-GGTGGCTCAGATCCAT	FM_263	RS	NYGC	MG	Adapt	Adapt_HSPA1A
FM_263-TGTGATGGTGACAGGT	FM_263	RS	NYGC	MG	Adapt	Adapt_HSPA1A
FM_263-TATCTTGCACTGCGAC	FM_263	RS	NYGC	MG	Homeo	Homeo_FRMD4A
FM_263-CCCTTAGTCGTGACTA	FM_263	RS	NYGC	MG	Homeo	Homeo_FRMD4A
FM_263-CGAGAAGTCAGAATAG	FM_263	RS	NYGC	MG	Homeo	Homeo_FRMD4A
FM_263-AAAGTGAAGAATCCCT	FM_263	RS	NYGC	MG	Adapt	Adapt_HSPA1A
FM_263-GGGACCTCAACGCATT	FM_263	RS	NYGC	MG	Homeo	Homeo_FRMD4A
FM_263-GGGCTCATCAATCCAG	FM_263	RS	NYGC	MG	Homeo	Homeo_FRMD4A
FM_263-AGACCATAGCTCGTGC	FM_263	RS	NYGC	PVM	PVM	PVM_CD163
FM_263-TTATTGCCATAGAATG	FM_263	RS	NYGC	MG	Adapt	Adapt_HIF1A
FM_263-ACTATTCGTTACACAC	FM_263	RS	NYGC	MG	Homeo	Homeo_FRMD4A
FM_263-TCCTAATAGCATCCTA	FM_263	RS	NYGC	MG	Homeo	Homeo_FRMD4A
FM_263-CATCGCTTCAGCCTTC	FM_263	RS	NYGC	MG	Homeo	Homeo_FRMD4A
FM_263-TAATTCCGTCTACGTA	FM_263	RS	NYGC	MG	Homeo	Homeo_FRMD4A
FM_263-TCGACGGAGTACGTCT	FM_263	RS	NYGC	MG	Adapt	Adapt_HSPA1A
FM_263-TTAGGGTTCTCGTTTA	FM_263	RS	NYGC	MG	exAM	exAM_ERN1
FM_263-TACCGAAGTGGATTTC	FM_263	RS	NYGC	MG	Homeo	Homeo_FRMD4A
FM_263-TTCCTCTTCCAAACCA	FM_263	RS	NYGC	MG	Homeo	Homeo_FRMD4A
FM_263-ATTCTTGCAGACCTAT	FM_263	RS	NYGC	MG	exAM	exAM_ERN1
FM_263-GCAGTTACATCGATCA	FM_263	RS	NYGC	MG	Homeo	Homeo_FRMD4A
FM_263-AACGGGAGTATGTGTC	FM_263	RS	NYGC	MG	Adapt	Adapt_HSPA1A
FM_263-TAGGGTTGTTTCTATC	FM_263	RS	NYGC	MG	Adapt	Adapt_HSPA1A
FM_263-CATCGCTTCGGCATTA	FM_263	RS	NYGC	MG	Homeo	Homeo_FRMD4A
FM_263-AAAGTCCTCACTTGTT	FM_263	RS	NYGC	MG	Homeo	Homeo_FRMD4A
FM_263-CTTCTAACATTGAAAG	FM_263	RS	NYGC	MG	Homeo	Homeo_FRMD4A
FM_263-CCTCCAAGTTGTGCCG	FM_263	RS	NYGC	MG	Adapt	Adapt_HSPA1A
FM_263-TCATTCATCCATCTGC	FM_263	RS	NYGC	MG	Homeo	Homeo_FRMD4A
FM_263-TCCTTTCAGATTGGGC	FM_263	RS	NYGC	MG	Homeo	Homeo_FRMD4A
FM_263-CAGATACTCAATCTCT	FM_263	RS	NYGC	MG	Homeo	Homeo_FRMD4A
FM_263-CCGGTGATCAGCAGAG	FM_263	RS	NYGC	MG	Adapt	Adapt_HSPA1A
FM_263-ACCCTCAGTCAACATC	FM_263	RS	NYGC	MG	Homeo	Homeo_FRMD4A
FM_263-GTCACTCGTAGCTTTG	FM_263	RS	NYGC	MG	Homeo	Homeo_FRMD4A
FM_263-CAAGAGGGTGGTACAG	FM_263	RS	NYGC	MG	exAM	exAM_ERN1
FM_263-CATAGACGTGTGTTTG	FM_263	RS	NYGC	MG	Adapt	Adapt_HSPA1A
FM_263-AGTCATGGTGTGTGTT	FM_263	RS	NYGC	MG	Homeo	Homeo_FRMD4A
FM_263-AAGGAATCAGTGACCC	FM_263	RS	NYGC	MG	Homeo	Homeo_FRMD4A
FM_263-CTCGAGGAGACGCTCC	FM_263	RS	NYGC	MG	exAM	exAM_ERN1
FM_263-TTTACCAAGTATGATG	FM_263	RS	NYGC	MG	Homeo	Homeo_FRMD4A
FM_263-AGTACTGCAGCTTCCT	FM_263	RS	NYGC	MG	exAM	exAM_ERN1
FM_263-TCGAACATCTTACCAT	FM_263	RS	NYGC	MG	Homeo	Homeo_FRMD4A
FM_263-ATCGGATTCACTACGA	FM_263	RS	NYGC	MG	Homeo	Homeo_PICALM
FM_263-GCCTGTTGTAATGATG	FM_263	RS	NYGC	MG	Homeo	Homeo_FRMD4A
FM_263-TCGCACTCAAGATTGA	FM_263	RS	NYGC	MG	Homeo	Homeo_FRMD4A
FM_263-AACCACACATGGAATA	FM_263	RS	NYGC	MG	Homeo	Homeo_FRMD4A
FM_263-TTCGCTGGTACATTGC	FM_263	RS	NYGC	MG	Homeo	Homeo_FRMD4A
FM_263-CTACGGGGTTTCGACA	FM_263	RS	NYGC	MG	Homeo	Homeo_FRMD4A
FM_263-TCAGGTATCGACCAAT	FM_263	RS	NYGC	MG	Homeo	Homeo_FRMD4A
FM_263-AGATGCTGTCCAAAGG	FM_263	RS	NYGC	MG	Homeo	Homeo_PICALM
FM_263-CCTCAACCAAGAAACT	FM_263	RS	NYGC	MG	Homeo	Homeo_FRMD4A
FM_263-GGCGTCACAAGACAAT	FM_263	RS	NYGC	MG	Homeo	Homeo_FRMD4A
FM_263-GTAGGTTAGCGTGAAC	FM_263	RS	NYGC	MG	Homeo	Homeo_FRMD4A
FM_263-GCTGGGTCACGTCTCT	FM_263	RS	NYGC	MG	Homeo	Homeo_FRMD4A
FM_263-TACTGCCGTATCACGT	FM_263	RS	NYGC	MG	Homeo	Homeo_FRMD4A
FM_263-TATGTTCCACCCTATC	FM_263	RS	NYGC	MG	Homeo	Homeo_FRMD4A
FM_263-GTGTTCCAGCACCCAC	FM_263	RS	NYGC	MG	exAM	exAM_ERN1
FM_263-CTCAGTCCACCTGCTT	FM_263	RS	NYGC	MG	Adapt	Adapt_HSPA1A
FM_263-GGAGGTAAGATGAATC	FM_263	RS	NYGC	MG	exAM	exAM_ERN1
FM_263-GTCCTCACATACATCG	FM_263	RS	NYGC	MG	exAM	exAM_ERN1
FM_263-GACATCAGTCATAAAG	FM_263	RS	NYGC	MG	Homeo	Homeo_FRMD4A
FM_263-ACGTAGTTCCGATCTC	FM_263	RS	NYGC	MG	Adapt	Adapt_HSPA1A
FM_263-TAGGTTGGTCACCGAC	FM_263	RS	NYGC	MG	Homeo	Homeo_FRMD4A
FM_263-CGGGTGTAGGCCACTC	FM_263	RS	NYGC	MG	Homeo	Homeo_FRMD4A
FM_263-GATTGGTGTCGTCATA	FM_263	RS	NYGC	MG	Homeo	Homeo_FRMD4A
FM_263-AGGACGACACGAAGAC	FM_263	RS	NYGC	MG	Adapt	Adapt_HSPA1A
FM_263-AGGTTACGTCTGTAAC	FM_263	RS	NYGC	MG	Homeo	Homeo_FRMD4A
FM_263-ATGCGATTCCCTCTTT	FM_263	RS	NYGC	MG	Adapt	Adapt_HSPA1A
FM_263-AGCTCAACATGATCTG	FM_263	RS	NYGC	MG	Homeo	Homeo_FRMD4A
FM_263-CCCTCTCCAGAGGACT	FM_263	RS	NYGC	MG	Homeo	Homeo_FRMD4A
FM_263-GTCGTAACAAATAGCA	FM_263	RS	NYGC	MG	Adapt	Adapt_IFI44L
FM_263-TGAGCATAGTTCTACG	FM_263	RS	NYGC	MG	exAM	exAM_ERN1
FM_263-GGAATCTAGGAAGTAG	FM_263	RS	NYGC	MG	Homeo	Homeo_FRMD4A
FM_263-ATCCTATGTTCTTCAT	FM_263	RS	NYGC	MG	Homeo	Homeo_FRMD4A
FM_263-GGGAAGTGTGTATTCG	FM_263	RS	NYGC	MG	Homeo	Homeo_FRMD4A
FM_263-CCTGCATTCGGTGAAG	FM_263	RS	NYGC	MG	Homeo	Homeo_FRMD4A
FM_263-CGACAGCTCGGCTGGT	FM_263	RS	NYGC	MG	exAM	exAM_ERN1
FM_263-AGTCAACAGCATACTC	FM_263	RS	NYGC	MG	Homeo	Homeo_FRMD4A
FM_263-TGTGGCGCAGCACAGA	FM_263	RS	NYGC	MG	Homeo	Homeo_FRMD4A
FM_263-ACTATGGCAAATAGCA	FM_263	RS	NYGC	MG	Homeo	Homeo_PICALM
FM_263-GACAGCCGTTAGGCTT	FM_263	RS	NYGC	MG	Homeo	Homeo_FRMD4A
FM_263-ATCCACCTCTGATTCT	FM_263	RS	NYGC	MG	Homeo	Homeo_FRMD4A
FM_263-CATGGTAGTCACTGAT	FM_263	RS	NYGC	MG	Adapt	Adapt_HSPA1A
FM_263-AGACTCAGTGCGTTTA	FM_263	RS	NYGC	MG	Adapt	Adapt_HSPA1A
FM_263-GTACAGTCATGCCGCA	FM_263	RS	NYGC	MG	Homeo	Homeo_FRMD4A
FM_263-TAGGTTGAGGTAGTAT	FM_263	RS	NYGC	MG	Homeo	Homeo_FRMD4A
FM_263-GTCGCGAAGCTAGAGC	FM_263	RS	NYGC	MG	Homeo	Homeo_FRMD4A
FM_263-AATGAAGGTAGCGCCT	FM_263	RS	NYGC	MG	Homeo	Homeo_FRMD4A
FM_263-CAGCCAGGTACTGGGA	FM_263	RS	NYGC	MG	exAM	exAM_ERN1
FM_263-CAGCAATTCGTACACA	FM_263	RS	NYGC	MG	Homeo	Homeo_PICALM
FM_263-ACACTGACAGTGTACT	FM_263	RS	NYGC	MG	Adapt	Adapt_HSPA1A
FM_263-ATCAGGTAGAAGAGCA	FM_263	RS	NYGC	MG	Homeo	Homeo_FRMD4A
FM_263-CTGCATCTCGAAGGAC	FM_263	RS	NYGC	MG	Homeo	Homeo_FRMD4A
FM_263-ATGATCGAGATTGTGA	FM_263	RS	NYGC	MG	Homeo	Homeo_FRMD4A
FM_263-TGACAGTTCGACTCCT	FM_263	RS	NYGC	MG	Homeo	Homeo_PICALM
FM_263-GTTACCCGTACTCCCT	FM_263	RS	NYGC	MG	exAM	exAM_ERN1
FM_263-TGCTGAATCTTCTTCC	FM_263	RS	NYGC	MG	Homeo	Homeo_FRMD4A
FM_263-GGGATCCGTGGCATCC	FM_263	RS	NYGC	MG	exAM	exAM_ERN1
FM_263-AGGGCCTTCTCCCAAC	FM_263	RS	NYGC	MG	Adapt	Adapt_HSPA1A
FM_263-AAACGCTAGCACGGAT	FM_263	RS	NYGC	MG	Adapt	Adapt_HSPA1A
FM_263-GTTATGGAGTGGTTGG	FM_263	RS	NYGC	MG	Homeo	Homeo_FRMD4A
FM_263-CCAATGAGTACCACGC	FM_263	RS	NYGC	MG	Homeo	Homeo_FRMD4A
FM_263-GTTACGACAGAGTCAG	FM_263	RS	NYGC	MG	Homeo	Homeo_FRMD4A
FM_263-AACCTGAAGGGAGGAC	FM_263	RS	NYGC	MG	exAM	exAM_ERN1
FM_263-AACCCAAAGAATCGAT	FM_263	RS	NYGC	MG	Homeo	Homeo_FRMD4A
FM_263-TGCCGAGAGACTACGG	FM_263	RS	NYGC	MG	Homeo	Homeo_FRMD4A
FM_263-CAACCAATCCGCCTAT	FM_263	RS	NYGC	MG	exAM	exAM_ERN1
FM_263-TGTCAGAAGGCATGCA	FM_263	RS	NYGC	MG	Homeo	Homeo_FRMD4A
FM_263-TGCGGGTAGGCTAAAT	FM_263	RS	NYGC	MG	Adapt	Adapt_HSPA1A
FM_263-GTTTACTTCCGTAGGC	FM_263	RS	NYGC	MG	Homeo	Homeo_PICALM
FM_263-GTTGCTCTCTGTAAGC	FM_263	RS	NYGC	MG	Homeo	Homeo_FRMD4A
FM_263-GAATAGACACAGCTGC	FM_263	RS	NYGC	MG	Adapt	Adapt_HSPA1A
FM_263-AAACGAATCGGATAAA	FM_263	RS	NYGC	MG	Adapt	Adapt_HSPA1A
FM_263-TTCATGTCACTTACAG	FM_263	RS	NYGC	MG	Homeo	Homeo_FRMD4A
FM_263-GGGATCCTCCGATCTC	FM_263	RS	NYGC	MG	Homeo	Homeo_FRMD4A
FM_263-CTTTCAAAGTACTGTC	FM_263	RS	NYGC	MG	Homeo	Homeo_FRMD4A
FM_263-CCTCATGTCGTGTTCC	FM_263	RS	NYGC	MG	Homeo	Homeo_PICALM
FM_263-GTGTGATCACGCGGTT	FM_263	RS	NYGC	MG	exAM	exAM_ERN1
FM_263-ATGACCATCATTTGGG	FM_263	RS	NYGC	MG	Adapt	Adapt_HSPA1A
FM_263-GGAATGGCAACACAAA	FM_263	RS	NYGC	MG	Homeo	Homeo_FRMD4A
FM_263-GGAGGATGTCTCTCCA	FM_263	RS	NYGC	MG	Adapt	Adapt_HSPA1A
FM_263-TCTACCGAGCTAGAAT	FM_263	RS	NYGC	MG	Adapt	Adapt_HSPA1A
FM_263-GACACGCCACAAGTTC	FM_263	RS	NYGC	MG	Homeo	Homeo_FRMD4A
FM_263-CGTAATGTCCACTTCG	FM_263	RS	NYGC	MG	Adapt	Adapt_HSPA1A
FM_263-AAGTTCGGTATTCTCT	FM_263	RS	NYGC	MG	exAM	exAM_ERN1
FM_263-GTCTGTCGTCCAAGAG	FM_263	RS	NYGC	MG	Homeo	Homeo_FRMD4A
FM_263-CATACAGTCAGTCATG	FM_263	RS	NYGC	MG	Homeo	Homeo_FRMD4A
FM_263-CGAGGCTAGAAGCTCG	FM_263	RS	NYGC	MG	exAM	exAM_ERN1
FM_263-AATGACCGTTCTGAGT	FM_263	RS	NYGC	MG	Homeo	Homeo_FRMD4A
FM_263-ACGTAACGTTGAGGAC	FM_263	RS	NYGC	MG	exAM	exAM_ERN1
FM_263-GTTACAGAGTGGAAAG	FM_263	RS	NYGC	MG	Adapt	Adapt_HIST
FM_263-ACAGGGAAGGATTCAA	FM_263	RS	NYGC	MG	Homeo	Homeo_FRMD4A
FM_263-TCTTGCGCAACGAGGT	FM_263	RS	NYGC	MG	Adapt	Adapt_HSPA1A
FM_263-GTCGTAATCATTTCGT	FM_263	RS	NYGC	MG	Homeo	Homeo_FRMD4A
FM_263-TCTAACTCACTGCGTG	FM_263	RS	NYGC	MG	Adapt	Adapt_HSPA1A
FM_263-CAGTTCCGTTCCTACC	FM_263	RS	NYGC	MG	Homeo	Homeo_FRMD4A
FM_263-ACTTCGCAGAAGAGCA	FM_263	RS	NYGC	MG	Homeo	Homeo_FRMD4A
FM_263-AACGTCAGTGAGACGT	FM_263	RS	NYGC	MG	Homeo	Homeo_FRMD4A
FM_263-TGGTACATCTGAATCG	FM_263	RS	NYGC	MG	Homeo	Homeo_FRMD4A
FM_263-ACCCAAATCGACTCCT	FM_263	RS	NYGC	MG	Homeo	Homeo_FRMD4A
FM_263-CAGGGCTGTATCGAAA	FM_263	RS	NYGC	MG	Homeo	Homeo_FRMD4A
FM_263-ACCAACAGTTTCACTT	FM_263	RS	NYGC	MG	Homeo	Homeo_FRMD4A
FM_263-CTAACTTCAGACCTGC	FM_263	RS	NYGC	MG	Homeo	Homeo_FRMD4A
FM_263-GTGTGGCTCAGCGGAA	FM_263	RS	NYGC	MG	Homeo	Homeo_PICALM
FM_263-TGAACGTAGAGTGACC	FM_263	RS	NYGC	MG	Adapt	Adapt_HSPA1A
FM_263-AGTAACCTCAAGCCAT	FM_263	RS	NYGC	MG	exAM	exAM_ERN1
FM_263-AGGCCACGTACAGAAT	FM_263	RS	NYGC	MG	ADAM	ADAM_GPNMB
FM_263-AAGTGAATCCAGTACA	FM_263	RS	NYGC	MG	Homeo	Homeo_FRMD4A
FM_263-ACTATTCCATCCTTCG	FM_263	RS	NYGC	MG	Homeo	Homeo_FRMD4A
FM_263-CATTCATAGCGTTGTT	FM_263	RS	NYGC	MG	Adapt	Adapt_HSPA1A
FM_263-CCCGGAAGTTTGCAGT	FM_263	RS	NYGC	MG	exAM	exAM_ERN1
FM_263-CAGCAGCAGAGTTCGG	FM_263	RS	NYGC	MG	Homeo	Homeo_FRMD4A
FM_263-AGTACTGTCCATATGG	FM_263	RS	NYGC	MG	Homeo	Homeo_PICALM
FM_263-GATCGTAGTATTTCTC	FM_263	RS	NYGC	MG	Homeo	Homeo_FRMD4A
FM_263-GTTGTAGTCCGCTTAC	FM_263	RS	NYGC	MG	Adapt	Adapt_HSPA1A
FM_263-GTTCTATGTGGAACAC	FM_263	RS	NYGC	MG	Adapt	Adapt_HSPA1A
FM_263-AAGACAATCCGACATA	FM_263	RS	NYGC	MG	Homeo	Homeo_FRMD4A
FM_263-CGTAAGTCATCCAATG	FM_263	RS	NYGC	MG	Homeo	Homeo_FRMD4A
FM_263-AGATGCTCACACGTGC	FM_263	RS	NYGC	MG	Homeo	Homeo_FRMD4A
FM_263-GATGCTAAGTATGACA	FM_263	RS	NYGC	MG	Adapt	Adapt_HSPA1A
FM_263-ATTACTCAGCCTGAGA	FM_263	RS	NYGC	MG	Adapt	Adapt_HSPA1A
FM_263-TTCTAGTTCAGCGGAA	FM_263	RS	NYGC	MG	exAM	exAM_ERN1
FM_263-GGGTAGACACACTTAG	FM_263	RS	NYGC	MG	Homeo	Homeo_FRMD4A
FM_263-GGTGATTGTTGGAGAC	FM_263	RS	NYGC	MG	Homeo	Homeo_FRMD4A
FM_263-ACCCAAAGTGGGACAT	FM_263	RS	NYGC	MG	Homeo	Homeo_FRMD4A
FM_263-CTGGACGCAGAGCCCT	FM_263	RS	NYGC	MG	Homeo	Homeo_FRMD4A
FM_263-TTTCGATTCGCAATTG	FM_263	RS	NYGC	MG	Homeo	Homeo_FRMD4A
FM_263-TCGATTTGTCGTATTG	FM_263	RS	NYGC	MG	Homeo	Homeo_FRMD4A
FM_263-TGACTCCAGTTAACGA	FM_263	RS	NYGC	MG	Homeo	Homeo_FRMD4A
FM_263-TACTGCCTCGCTAAAC	FM_263	RS	NYGC	MG	Homeo	Homeo_PICALM
FM_263-TCATACTTCCGCAAAT	FM_263	RS	NYGC	MG	Homeo	Homeo_FRMD4A
FM_263-GTGGAGACAAACCGGA	FM_263	RS	NYGC	MG	ADAM	ADAM_GPNMB
FM_263-TGTTGGACACCTGATA	FM_263	RS	NYGC	MG	Adapt	Adapt_HSPA1A
FM_263-GAATCACTCATTTCGT	FM_263	RS	NYGC	MG	Homeo	Homeo_FRMD4A
FM_263-TCACTCGTCTTGTGCC	FM_263	RS	NYGC	MG	Adapt	Adapt_HSPA1A
FM_263-GTGGGAACATCTTAGG	FM_263	RS	NYGC	MG	Homeo	Homeo_FRMD4A
FM_263-AACCACAGTATTTCGG	FM_263	RS	NYGC	MG	Homeo	Homeo_FRMD4A
FM_263-CAATGACCAACTCCAA	FM_263	RS	NYGC	MG	exAM	exAM_ERN1
FM_263-CTGGTCTTCAGTCACA	FM_263	RS	NYGC	MG	Homeo	Homeo_FRMD4A
FM_263-TACGGGCCAGAATCGG	FM_263	RS	NYGC	MG	ADAM	ADAM_GPNMB
FM_263-TTACTGTGTGGAAATT	FM_263	RS	NYGC	MG	Homeo	Homeo_FRMD4A
FM_263-TGGATCAAGGTGTGAC	FM_263	RS	NYGC	MG	Homeo	Homeo_FRMD4A
FM_263-TCCATCGGTCGACTGC	FM_263	RS	NYGC	MG	Homeo	Homeo_FRMD4A
FM_263-TGCGACGTCGAACCTA	FM_263	RS	NYGC	PVM	PVM	PVM_CD163
FM_263-AGTGCCGCACCCAACG	FM_263	RS	NYGC	MG	exAM	exAM_ERN1
FM_263-GGTGGCTTCACCATCC	FM_263	RS	NYGC	MG	Homeo	Homeo_PICALM
FM_263-TCGCTTGAGCGAACTG	FM_263	RS	NYGC	MG	Homeo	Homeo_PICALM
FM_263-TGTGAGTGTACAGAAT	FM_263	RS	NYGC	MG	Homeo	Homeo_FRMD4A
FM_263-AGTTCGATCGTTCTAT	FM_263	RS	NYGC	MG	Adapt	Adapt_HSPA1A
FM_263-GATCATGCATAGAATG	FM_263	RS	NYGC	MG	Homeo	Homeo_FRMD4A
FM_263-TGTTGAGGTTAGAAAC	FM_263	RS	NYGC	MG	Homeo	Homeo_FRMD4A
FM_263-TTTGGTTTCAGACCGC	FM_263	RS	NYGC	MG	Homeo	Homeo_FRMD4A
FM_263-TACATTCCAAGTGGGT	FM_263	RS	NYGC	PVM	PVM	PVM_CD163
FM_263-GGGAAGTGTAGACGGT	FM_263	RS	NYGC	MG	Adapt	Adapt_HSPA1A
FM_263-GAGTCTACAAGTGCTT	FM_263	RS	NYGC	MG	Adapt	Adapt_HSPA1A
FM_263-TAATTCCTCTTCGTGC	FM_263	RS	NYGC	MG	Homeo	Homeo_PICALM
FM_263-CCAATGAGTTCGAAGG	FM_263	RS	NYGC	MG	Homeo	Homeo_FRMD4A
FM_263-CTCAGAATCCACAGGC	FM_263	RS	NYGC	MG	Adapt	Adapt_HSPA1A
FM_263-TTGTTTGAGCAGTAAT	FM_263	RS	NYGC	MG	Adapt	Adapt_HSPA1A
FM_263-TTTGATCGTTCAAGGG	FM_263	RS	NYGC	MG	Adapt	Adapt_HSPA1A
FM_263-GCAACCGCACTAACCA	FM_263	RS	NYGC	MG	exAM	exAM_ERN1
FM_263-TTATTGCGTCAGGTAG	FM_263	RS	NYGC	MG	Adapt	Adapt_HSPA1A
FM_263-ACTGTCCAGCTTTGTG	FM_263	RS	NYGC	MG	Homeo	Homeo_FRMD4A
FM_263-CCCGGAACATCTCCCA	FM_263	RS	NYGC	MG	Homeo	Homeo_FRMD4A
FM_263-GACTTCCTCTGGGAGA	FM_263	RS	NYGC	MG	exAM	exAM_ERN1
FM_263-ATTCGTTAGGTACAAT	FM_263	RS	NYGC	MG	Homeo	Homeo_FRMD4A
FM_263-CAATTTCGTGGAACAC	FM_263	RS	NYGC	MG	Homeo	Homeo_FRMD4A
FM_263-CACTAAGGTCGCAGTC	FM_263	RS	NYGC	MG	Homeo	Homeo_FRMD4A
FM_263-TTACGCCTCATGCAGT	FM_263	RS	NYGC	MG	exAM	exAM_ERN1
FM_263-CCAATTTTCGGACAAG	FM_263	RS	NYGC	MG	Homeo	Homeo_FRMD4A
FM_263-GATCCCTGTCGTAATC	FM_263	RS	NYGC	MG	Homeo	Homeo_FRMD4A
FM_263-CTTAGGACAGCACAAG	FM_263	RS	NYGC	MG	Homeo	Homeo_FRMD4A
FM_263-TTCACGCTCTGTCTCG	FM_263	RS	NYGC	MG	Adapt	Adapt_HIST
FM_263-GACACGCCAGAGGCAT	FM_263	RS	NYGC	MG	Homeo	Homeo_FRMD4A
FM_263-CTCCAACGTTGTGCCG	FM_263	RS	NYGC	MG	Homeo	Homeo_FRMD4A
FM_263-TCGGGACGTTAGGCCC	FM_263	RS	NYGC	MG	exAM	exAM_ERN1
FM_263-TCAGTTTCATGGAGAC	FM_263	RS	NYGC	MG	Adapt	Adapt_HSPA1A
FM_263-GTTACGATCCGGTAGC	FM_263	RS	NYGC	MG	Adapt	Adapt_HSPA1A
FM_263-GGAGGATGTATCGGTT	FM_263	RS	NYGC	MG	Homeo	Homeo_FRMD4A
FM_263-ATTCACTCAAGCAATA	FM_263	RS	NYGC	MG	Homeo	Homeo_FRMD4A
FM_263-TGTTTGTTCGAGTCCG	FM_263	RS	NYGC	MG	Homeo	Homeo_FRMD4A
FM_263-CGGGCATCATGCAGGA	FM_263	RS	NYGC	MG	Homeo	Homeo_FRMD4A
FM_263-AGGCTGCTCGTTGTTT	FM_263	RS	NYGC	MG	Homeo	Homeo_FRMD4A
FM_263-TTTACGTTCGCTGTCT	FM_263	RS	NYGC	MG	Homeo	Homeo_FRMD4A
FM_263-TCATTCAAGAGTCTTC	FM_263	RS	NYGC	MG	Adapt	Adapt_HSPA1A
FM_263-CATGAGTTCTGCTCTG	FM_263	RS	NYGC	MG	Homeo	Homeo_FRMD4A
FM_263-CACTTCGAGGTCATCT	FM_263	RS	NYGC	MG	Homeo	Homeo_FRMD4A
FM_263-GTAACACTCACGGGCT	FM_263	RS	NYGC	MG	Homeo	Homeo_FRMD4A
FM_263-ATTGTTCGTGCTGCAC	FM_263	RS	NYGC	MG	Homeo	Homeo_FRMD4A
FM_263-GTCTTTAGTCCCAAAT	FM_263	RS	NYGC	MG	Homeo	Homeo_FRMD4A
FM_263-GTCGTAATCATAAGGA	FM_263	RS	NYGC	MG	Homeo	Homeo_FRMD4A
FM_263-GTGCGTGAGCGTGCCT	FM_263	RS	NYGC	MG	Homeo	Homeo_FRMD4A
FM_263-GGGACCTCAGTTGAAA	FM_263	RS	NYGC	MG	Homeo	Homeo_FRMD4A
FM_263-ACTTAGGAGTAATTGG	FM_263	RS	NYGC	MG	Homeo	Homeo_FRMD4A
FM_263-TTTAGTCCAGAACGCA	FM_263	RS	NYGC	MG	Adapt	Adapt_HSPA1A
FM_263-CAGGTATCACACGGAA	FM_263	RS	NYGC	MG	Homeo	Homeo_FRMD4A
FM_263-AATCACGTCTGAATCG	FM_263	RS	NYGC	MG	Homeo	Homeo_FRMD4A
FM_263-TGGTGATAGACTGAGC	FM_263	RS	NYGC	MG	Homeo	Homeo_FRMD4A
FM_263-CGTTGGGCAGGACTAG	FM_263	RS	NYGC	MG	ADAM	ADAM_GPNMB
FM_263-ATTATCCGTCCGATCG	FM_263	RS	NYGC	MG	Adapt	Adapt_HSPA1A
FM_263-TCGATTTGTCCTGAAT	FM_263	RS	NYGC	MG	Homeo	Homeo_FRMD4A
FM_263-GCACGTGAGACGGTTG	FM_263	RS	NYGC	MG	Homeo	Homeo_FRMD4A
FM_263-CGTCAAAGTGAACTAA	FM_263	RS	NYGC	MG	Homeo	Homeo_FRMD4A
FM_263-AGGGTCCGTTTGGGAG	FM_263	RS	NYGC	MG	Homeo	Homeo_FRMD4A
FM_263-AAGTGAACACGGGCTT	FM_263	RS	NYGC	MG	Homeo	Homeo_FRMD4A
FM_263-AGAGAGCTCAGCTTCC	FM_263	RS	NYGC	MG	Homeo	Homeo_FRMD4A
FM_263-TGAGACTCATCCGGTG	FM_263	RS	NYGC	MG	Homeo	Homeo_FRMD4A
FM_263-ATCGGATAGATGCTAA	FM_263	RS	NYGC	MG	Homeo	Homeo_FRMD4A
FM_263-AGACCATTCTCGAACA	FM_263	RS	NYGC	MG	Homeo	Homeo_FRMD4A
FM_263-CATCCACGTACAGCGA	FM_263	RS	NYGC	MG	Homeo	Homeo_FRMD4A
FM_263-CTGCTCAGTGAAGCTG	FM_263	RS	NYGC	MG	Adapt	Adapt_HSPA1A
FM_263-TTTGGAGCACAGCTTA	FM_263	RS	NYGC	MG	Homeo	Homeo_FRMD4A
FM_263-AGGGCTCTCAGCAATC	FM_263	RS	NYGC	MG	Homeo	Homeo_FRMD4A
FM_263-TTCATTGTCTCTATAC	FM_263	RS	NYGC	MG	Homeo	Homeo_FRMD4A
FM_263-TTCTCTCTCGGCACTG	FM_263	RS	NYGC	MG	Homeo	Homeo_FRMD4A
FM_263-CCCGAAGCATGTTCAG	FM_263	RS	NYGC	MG	Homeo	Homeo_FRMD4A
FM_263-GAGTTGTTCAGGTAAA	FM_263	RS	NYGC	MG	Adapt	Adapt_HSPA1A
FM_263-GATGCTATCATTTGTC	FM_263	RS	NYGC	MG	exAM	exAM_ERN1
FM_263-CAGTTAGCATAGGTTC	FM_263	RS	NYGC	MG	Homeo	Homeo_FRMD4A
FM_263-GGACGTCCACCAGTAT	FM_263	RS	NYGC	MG	Homeo	Homeo_FRMD4A
FM_263-GAGTGAGAGATAACGT	FM_263	RS	NYGC	MG	Homeo	Homeo_FRMD4A
FM_263-ATTCCATTCGTCAAAC	FM_263	RS	NYGC	MG	Homeo	Homeo_FRMD4A
FM_263-AGGTCTACATGACACT	FM_263	RS	NYGC	MG	Homeo	Homeo_FRMD4A
FM_263-GTCAGCGAGTCGAGGT	FM_263	RS	NYGC	MG	Homeo	Homeo_FRMD4A
FM_263-ACTGCAATCACTGTTT	FM_263	RS	NYGC	MG	Adapt	Adapt_HSPA1A
FM_263-GGGATCCGTACGTGAG	FM_263	RS	NYGC	MG	exAM	exAM_ERN1
FM_263-AGTCACATCCGTGCGA	FM_263	RS	NYGC	MG	Homeo	Homeo_FRMD4A
FM_263-CTCTGGTAGGATACAT	FM_263	RS	NYGC	MG	Homeo	Homeo_FRMD4A
FM_263-TTCCTTCTCTTCTGGC	FM_263	RS	NYGC	MG	Homeo	Homeo_FRMD4A
FM_263-TACCTCGGTCGCACAC	FM_263	RS	NYGC	MG	Homeo	Homeo_FRMD4A
FM_263-ATCTTCACATAGTCGT	FM_263	RS	NYGC	MG	Adapt	Adapt_HSPA1A
FM_263-GTAATCGGTCTTTCTA	FM_263	RS	NYGC	MG	Homeo	Homeo_FRMD4A
FM_263-GTAGAGGCAAGTTTGC	FM_263	RS	NYGC	MG	Homeo	Homeo_FRMD4A
FM_263-ATTTCTGCACAATGTC	FM_263	RS	NYGC	MG	Homeo	Homeo_FRMD4A
FM_263-GTTGCTCCAACTGATC	FM_263	RS	NYGC	MG	Homeo	Homeo_PICALM
FM_263-ACGGTTACACCAAAGG	FM_263	RS	NYGC	MG	Adapt	Adapt_HSPA1A
FM_263-ACATGCATCCCAGCGA	FM_263	RS	NYGC	MG	Homeo	Homeo_FRMD4A
FM_263-GCAGCTGGTTTCTTAC	FM_263	RS	NYGC	MG	Adapt	Adapt_HSPA1A
FM_263-GTGGAAGTCCCTATTA	FM_263	RS	NYGC	MG	Homeo	Homeo_FRMD4A
FM_263-GGGTAGACAGCTACAT	FM_263	RS	NYGC	MG	Homeo	Homeo_PICALM
FM_263-GGAGAACTCGTTAGAC	FM_263	RS	NYGC	MG	Homeo	Homeo_FRMD4A
FM_263-CAACCTCGTTTAGACC	FM_263	RS	NYGC	MG	exAM	exAM_ERN1
FM_263-GAATCGTGTACGACAG	FM_263	RS	NYGC	MG	Homeo	Homeo_FRMD4A
FM_263-TGCGGCATCACCGCTT	FM_263	RS	NYGC	MG	Homeo	Homeo_FRMD4A
FM_263-AAAGGATGTCACCTTC	FM_263	RS	NYGC	MG	Homeo	Homeo_FRMD4A
FM_263-TCAGGGCCACGCTATA	FM_263	RS	NYGC	MG	Homeo	Homeo_FRMD4A
FM_263-AAGCATCTCCCGAGAC	FM_263	RS	NYGC	MG	Homeo	Homeo_FRMD4A
FM_263-TATCTGTCAGCGTATT	FM_263	RS	NYGC	MG	Adapt	Adapt_HSPA1A
FM_263-CGATGGCAGGATCATA	FM_263	RS	NYGC	MG	Homeo	Homeo_FRMD4A
FM_263-CGGAGAATCTACTGAG	FM_263	RS	NYGC	MG	Homeo	Homeo_FRMD4A
FM_263-GGCGTCAGTTTCGCTC	FM_263	RS	NYGC	MG	Homeo	Homeo_FRMD4A
FM_263-AGTGACTGTCGTTTCC	FM_263	RS	NYGC	MG	Homeo	Homeo_FRMD4A
FM_263-CATGGATAGCCTAACT	FM_263	RS	NYGC	MG	exAM	exAM_ERN1
FM_263-CAACGGCAGTAATACG	FM_263	RS	NYGC	MG	Adapt	Adapt_HIF1A
FM_263-ATTCACTAGTGGTCAG	FM_263	RS	NYGC	MG	Homeo	Homeo_FRMD4A
FM_263-TACGCTCAGCCTTTCC	FM_263	RS	NYGC	MG	Homeo	Homeo_FRMD4A
FM_263-GCTGCAGGTTACCCTC	FM_263	RS	NYGC	MG	Homeo	Homeo_FRMD4A
FM_263-ATTCCCGAGCGATGCA	FM_263	RS	NYGC	MG	Homeo	Homeo_FRMD4A
FM_263-GCCAGCAAGATGACAT	FM_263	RS	NYGC	MG	Homeo	Homeo_FRMD4A
FM_263-TAACCAGTCTCGGCTT	FM_263	RS	NYGC	MG	exAM	exAM_ERN1
FM_263-AAAGAACTCTCATGCC	FM_263	RS	NYGC	MG	Homeo	Homeo_PICALM
FM_263-CTCCGATTCACATCAG	FM_263	RS	NYGC	MG	Homeo	Homeo_FRMD4A
FM_263-GTAGCTAAGTCGGCAA	FM_263	RS	NYGC	MG	Homeo	Homeo_FRMD4A
FM_263-GACTATGGTAGGATAT	FM_263	RS	NYGC	MG	Homeo	Homeo_PICALM
FM_263-ACGTACAGTGACGTCC	FM_263	RS	NYGC	MG	Homeo	Homeo_FRMD4A
FM_263-CTCAGGGAGTCTGTAC	FM_263	RS	NYGC	MG	Adapt	Adapt_HSPA1A
FM_263-ATCCACCGTTGTTGCA	FM_263	RS	NYGC	MG	exAM	exAM_ERN1
FM_263-CCATAAGCAAACAGGC	FM_263	RS	NYGC	MG	exAM	exAM_ERN1
FM_263-GTGTGGCAGTTGCATC	FM_263	RS	NYGC	MG	Homeo	Homeo_FRMD4A
FM_263-AAACGAAAGCGCCTTG	FM_263	RS	NYGC	MG	Adapt	Adapt_HSPA1A
FM_263-ATTCCATTCAGGAAGC	FM_263	RS	NYGC	MG	Homeo	Homeo_FRMD4A
FM_263-TCTTTGATCGCTACAA	FM_263	RS	NYGC	MG	Adapt	Adapt_HSPA1A
FM_263-TGGGTTAGTCCTACAA	FM_263	RS	NYGC	MG	Adapt	Adapt_HSPA1A
FM_263-GTGCTGGGTTGGGCCT	FM_263	RS	NYGC	MG	Homeo	Homeo_FRMD4A
FM_263-GACATCAGTAGGTAGC	FM_263	RS	NYGC	MG	Homeo	Homeo_FRMD4A
FM_263-TCTTGCGAGTGCCTCG	FM_263	RS	NYGC	MG	Homeo	Homeo_FRMD4A
FM_263-TTACGCCCACGCACCA	FM_263	RS	NYGC	MG	Homeo	Homeo_FRMD4A
FM_263-TCCTGCATCCGTGTCT	FM_263	RS	NYGC	MG	Homeo	Homeo_FRMD4A
FM_263-GTTCATTAGGGAGGAC	FM_263	RS	NYGC	MG	Adapt	Adapt_HSPA1A
FM_263-CAGTGCGGTTTCTTAC	FM_263	RS	NYGC	MG	Homeo	Homeo_FRMD4A
FM_263-TCAGCCTCACTCCGGA	FM_263	RS	NYGC	MG	Homeo	Homeo_FRMD4A
FM_263-TTACCGCTCCACCTGT	FM_263	RS	NYGC	MG	Homeo	Homeo_FRMD4A
FM_263-CATGAGTAGTGCTCGC	FM_263	RS	NYGC	MG	Adapt	Adapt_HSPA1A
FM_263-GTGTTAGAGACGTCGA	FM_263	RS	NYGC	MG	Adapt	Adapt_HSPA1A
FM_263-GACCTTCGTTGGGAAC	FM_263	RS	NYGC	MG	exAM	exAM_ERN1
FM_263-GCCAGCAAGTTCCAGT	FM_263	RS	NYGC	MG	Homeo	Homeo_FRMD4A
FM_263-AGACCATGTAGACAAT	FM_263	RS	NYGC	MG	Homeo	Homeo_FRMD4A
FM_263-GTAACACAGGCCACTC	FM_263	RS	NYGC	MG	Homeo	Homeo_FRMD4A
FM_263-CTCCCTCTCGGCGATC	FM_263	RS	NYGC	MG	Homeo	Homeo_FRMD4A
FM_263-TCATACTCAAGAGTAT	FM_263	RS	NYGC	MG	Homeo	Homeo_FRMD4A
FM_263-ATCCTATAGTCATTGC	FM_263	RS	NYGC	MG	Homeo	Homeo_FRMD4A
FM_263-CGGAACCAGGGCAGTT	FM_263	RS	NYGC	MG	Homeo	Homeo_FRMD4A
FM_263-GCTCAAAAGACTTCCA	FM_263	RS	NYGC	MG	exAM	exAM_ERN1
FM_263-TAACCAGGTCCCTAAA	FM_263	RS	NYGC	MG	Adapt	Adapt_HSPA1A
FM_263-GTAGTACCACGTACTA	FM_263	RS	NYGC	MG	Homeo	Homeo_FRMD4A
FM_263-GTCATGACATAGACTC	FM_263	RS	NYGC	MG	Homeo	Homeo_FRMD4A
FM_263-CTCACTGGTAGTCTGT	FM_263	RS	NYGC	MG	Adapt	Adapt_HSPA1A
FM_263-ATCACGAAGGTTCACT	FM_263	RS	NYGC	MG	Homeo	Homeo_FRMD4A
FM_263-AGTCAACTCTAGTCAG	FM_263	RS	NYGC	MG	Homeo	Homeo_FRMD4A
FM_263-GACCGTGTCCTTGACC	FM_263	RS	NYGC	MG	Homeo	Homeo_FRMD4A
FM_263-CTCTCAGCAGCCGTCA	FM_263	RS	NYGC	MG	Homeo	Homeo_FRMD4A
FM_263-TCACATTCACCGTGAC	FM_263	RS	NYGC	MG	Homeo	Homeo_FRMD4A
FM_263-CTGCTCACAACAGCTT	FM_263	RS	NYGC	MG	Homeo	Homeo_FRMD4A
FM_263-GTGGGAACATCTGTTT	FM_263	RS	NYGC	MG	exAM	exAM_ERN1
FM_263-TGCACGGCACGACGAA	FM_263	RS	NYGC	MG	Homeo	Homeo_FRMD4A
FM_263-TGATGCAAGTCAGGGT	FM_263	RS	NYGC	MG	Homeo	Homeo_FRMD4A
FM_263-TGGGCTGAGTTGTCAC	FM_263	RS	NYGC	MG	Homeo	Homeo_FRMD4A
FM_263-TTGTTTGCAAGCGATG	FM_263	RS	NYGC	MG	Homeo	Homeo_FRMD4A
FM_263-TTGAACGGTATCACGT	FM_263	RS	NYGC	MG	Homeo	Homeo_FRMD4A
FM_263-CAGCAATAGAAATCCA	FM_263	RS	NYGC	MG	exAM	exAM_ERN1
FM_263-TCTCAGCTCGTGCACG	FM_263	RS	NYGC	MG	Homeo	Homeo_FRMD4A
FM_263-ACTGCAAAGGCTGAAC	FM_263	RS	NYGC	MG	Homeo	Homeo_FRMD4A
FM_263-CTGCCATTCTTAGGAC	FM_263	RS	NYGC	MG	Adapt	Adapt_HIST
FM_263-GCAGCTGAGCATGGGT	FM_263	RS	NYGC	MG	Homeo	Homeo_FRMD4A
FM_263-AACCATGGTATGGGAC	FM_263	RS	NYGC	MG	Homeo	Homeo_FRMD4A
FM_263-CATGAGTCATATCTGG	FM_263	RS	NYGC	MG	Homeo	Homeo_FRMD4A
FM_263-CTCATCGCAGCGTGCT	FM_263	RS	NYGC	MG	Homeo	Homeo_PICALM
FM_263-CTGGTCTCATGTCTAG	FM_263	RS	NYGC	MG	exAM	exAM_ERN1
FM_263-TATTCCATCACTAGCA	FM_263	RS	NYGC	MG	exAM	exAM_ERN1
FM_263-CATGCTCAGATTTGCC	FM_263	RS	NYGC	MG	Homeo	Homeo_FRMD4A
FM_263-GAGTCTACAGAAATTG	FM_263	RS	NYGC	MG	Adapt	Adapt_HSPA1A
FM_263-CTGGTCTAGCACGGAT	FM_263	RS	NYGC	MG	Adapt	Adapt_HIST
FM_263-TAACACGGTCGTTGGC	FM_263	RS	NYGC	MG	Homeo	Homeo_FRMD4A
FM_263-CGCAGGTCAACAGAGC	FM_263	RS	NYGC	MG	Homeo	Homeo_FRMD4A
FM_263-CGCGTGATCTAGACAC	FM_263	RS	NYGC	MG	Adapt	Adapt_HSPA1A
FM_263-GGCACGTCATTCCTAT	FM_263	RS	NYGC	MG	Homeo	Homeo_PICALM
FM_263-TCTTTGAAGGCTGGAT	FM_263	RS	NYGC	MG	exAM	exAM_ERN1
FM_263-CTAAGTGAGCACGTCC	FM_263	RS	NYGC	MG	Homeo	Homeo_FRMD4A
FM_263-CCAAGCGAGACGAGCT	FM_263	RS	NYGC	MG	Homeo	Homeo_FRMD4A
FM_263-CTGTAGACATCACAGT	FM_263	RS	NYGC	MG	Homeo	Homeo_FRMD4A
FM_263-TACCCACTCTGGACTA	FM_263	RS	NYGC	MG	exAM	exAM_ERN1
FM_263-TGAACGTGTGCAGTGA	FM_263	RS	NYGC	MG	Homeo	Homeo_FRMD4A
FM_263-AGGAATAGTATGGAGC	FM_263	RS	NYGC	MG	Homeo	Homeo_FRMD4A
FM_263-GGCAGTCGTGGCTGAA	FM_263	RS	NYGC	MG	Homeo	Homeo_FRMD4A
FM_263-TTTGACTGTTCGTACA	FM_263	RS	NYGC	MG	exAM	exAM_ERN1
FM_263-ATGAAAGTCTCGGTAA	FM_263	RS	NYGC	MG	Homeo	Homeo_PICALM
FM_263-TAACCAGGTACGTGAG	FM_263	RS	NYGC	MG	Homeo	Homeo_PICALM
FM_263-TCGCTTGTCTGTCCCA	FM_263	RS	NYGC	MG	Homeo	Homeo_FRMD4A
FM_263-TCAGCCTTCAACTACG	FM_263	RS	NYGC	MG	exAM	exAM_ERN1
FM_263-ATACTTCGTCTGTGGC	FM_263	RS	NYGC	MG	exAM	exAM_ERN1
FM_263-GCTTGGGTCTACACAG	FM_263	RS	NYGC	MG	Homeo	Homeo_PICALM
FM_263-GGTCTGGTCGTTCGCT	FM_263	RS	NYGC	MG	Homeo	Homeo_FRMD4A
FM_263-TCCACCAGTCCAGGTC	FM_263	RS	NYGC	MG	Adapt	Adapt_HSPA1A
FM_263-GCAGGCTGTTATGTGC	FM_263	RS	NYGC	MG	Homeo	Homeo_FRMD4A
FM_263-TGACCCTTCGAAGCCC	FM_263	RS	NYGC	MG	Homeo	Homeo_FRMD4A
FM_263-TATCGCCAGGGCAACT	FM_263	RS	NYGC	MG	Homeo	Homeo_FRMD4A
FM_263-GTCTCACAGGTCGTAG	FM_263	RS	NYGC	MG	Homeo	Homeo_FRMD4A
FM_263-CTTGATTAGTGATGGC	FM_263	RS	NYGC	MG	Homeo	Homeo_FRMD4A
FM_263-AAGGAATCAAAGGGTC	FM_263	RS	NYGC	MG	Adapt	Adapt_TMEM163
FM_263-GACCCTTTCGTTAGAC	FM_263	RS	NYGC	MG	Homeo	Homeo_FRMD4A
FM_263-TGTAAGCTCAGGTGTT	FM_263	RS	NYGC	MG	Homeo	Homeo_FRMD4A
FM_263-AGCTTCCGTACGAAAT	FM_263	RS	NYGC	MG	Homeo	Homeo_FRMD4A
FM_263-GATGAGGTCAACTCTT	FM_263	RS	NYGC	MG	exAM	exAM_ERN1
FM_263-TGCAGTAGTGCCTACG	FM_263	RS	NYGC	MG	Homeo	Homeo_PICALM
FM_263-ATTTCACAGGTGATAT	FM_263	RS	NYGC	MG	Homeo	Homeo_FRMD4A
FM_263-TAACCAGCAAGACCTT	FM_263	RS	NYGC	MG	Homeo	Homeo_FRMD4A
FM_263-CGTGCTTTCACTTATC	FM_263	RS	NYGC	MG	Homeo	Homeo_PICALM
FM_263-AGGATAAGTTCACCGG	FM_263	RS	NYGC	PVM	PVM	PVM_CD163
FM_263-TTCCAATGTTGCTGAT	FM_263	RS	NYGC	MG	Homeo	Homeo_FRMD4A
FM_263-TTGGATGTCCACCCTA	FM_263	RS	NYGC	MG	Adapt	Adapt_HIST
FM_263-GATCACAGTGGCCCAT	FM_263	RS	NYGC	MG	Homeo	Homeo_FRMD4A
FM_263-CGCATAATCTGTCCCA	FM_263	RS	NYGC	MG	Homeo	Homeo_FRMD4A
FM_263-TTGTTCATCGCGTGCA	FM_263	RS	NYGC	MG	Homeo	Homeo_FRMD4A
FM_263-TAGGGTTTCGCCTAGG	FM_263	RS	NYGC	MG	Adapt	Adapt_HSPA1A
FM_263-CTGCGAGCATCACAGT	FM_263	RS	NYGC	MG	Adapt	Adapt_HIST
FM_263-CTGGTCTGTTTGACAC	FM_263	RS	NYGC	MG	exAM	exAM_ERN1
FM_263-CTACGGGGTGTACATC	FM_263	RS	NYGC	MG	Homeo	Homeo_FRMD4A
FM_263-TACGGTAGTTCAGCTA	FM_263	RS	NYGC	MG	ADAM	ADAM_GPNMB
FM_263-ATACCGAAGCACTCGC	FM_263	RS	NYGC	MG	Homeo	Homeo_FRMD4A
FM_263-GTTACCCGTGCATTTG	FM_263	RS	NYGC	MG	Homeo	Homeo_PICALM
FM_263-GCACGTGGTCTGTTAG	FM_263	RS	NYGC	MG	Homeo	Homeo_FRMD4A
FM_263-TGGATGTTCACGAGGA	FM_263	RS	NYGC	MG	Homeo	Homeo_FRMD4A
FM_263-TCCTCTTCAGTCTCTC	FM_263	RS	NYGC	PVM	PVM	PVM_CD163
FM_263-TTGCCTGGTAGTACGG	FM_263	RS	NYGC	MG	Homeo	Homeo_FRMD4A
FM_263-CGAGTTAAGGCTCACC	FM_263	RS	NYGC	MG	Adapt	Adapt_HSPA1A
FM_263-CCCGAAGCATGGAGAC	FM_263	RS	NYGC	MG	Adapt	Adapt_HSPA1A
FM_263-ACTTTCACACGTAGTT	FM_263	RS	NYGC	MG	Homeo	Homeo_FRMD4A
FM_263-TAACTTCGTCATAAAG	FM_263	RS	NYGC	MG	Homeo	Homeo_FRMD4A
FM_263-CAACAGTGTGAACTAA	FM_263	RS	NYGC	MG	Homeo	Homeo_FRMD4A
FM_263-CCTCTCCCATAGTCGT	FM_263	RS	NYGC	MG	Homeo	Homeo_FRMD4A
FM_263-TTATTGCGTTGCGTAT	FM_263	RS	NYGC	MG	Adapt	Adapt_HSPA1A
FM_263-TTACGTTAGGTGAGAA	FM_263	RS	NYGC	MG	Homeo	Homeo_FRMD4A
FM_263-AGCGCCACACGCTGCA	FM_263	RS	NYGC	MG	Homeo	Homeo_FRMD4A
FM_263-ACTATTCGTACCGTCG	FM_263	RS	NYGC	MG	Homeo	Homeo_FRMD4A
FM_263-ACTTCGCCATGAAGGC	FM_263	RS	NYGC	MG	Homeo	Homeo_FRMD4A
FM_263-ACATTTCAGGTGATAT	FM_263	RS	NYGC	MG	Homeo	Homeo_FRMD4A
FM_263-TCAAGCATCTGGTGGC	FM_263	RS	NYGC	MG	Homeo	Homeo_PICALM
FM_263-TCTATCAAGGTCATTC	FM_263	RS	NYGC	MG	exAM	exAM_ERN1
FM_263-GACCCAGCAAGTCCAT	FM_263	RS	NYGC	MG	Homeo	Homeo_FRMD4A
FM_263-TGGAGAGCACTGAATC	FM_263	RS	NYGC	MG	Homeo	Homeo_FRMD4A
FM_263-ATCCATTCACAGCGCT	FM_263	RS	NYGC	MG	Homeo	Homeo_FRMD4A
FM_263-CCAATGATCCGCACTT	FM_263	RS	NYGC	MG	Adapt	Adapt_HIST
FM_263-TATTGCTCAAGCGGAT	FM_263	RS	NYGC	MG	Homeo	Homeo_FRMD4A
FM_263-CCGGTAGGTTGACGGA	FM_263	RS	NYGC	MG	Homeo	Homeo_FRMD4A
FM_263-TCTGTCGGTGGGAGAG	FM_263	RS	NYGC	MG	Homeo	Homeo_FRMD4A
FM_263-AGTGTTGCAATTGCAC	FM_263	RS	NYGC	MG	Adapt	Adapt_HSPA1A
FM_263-ACGCACGTCCAAACCA	FM_263	RS	NYGC	MG	Homeo	Homeo_FRMD4A
FM_263-CTCCCTCCAGACTGCC	FM_263	RS	NYGC	MG	Homeo	Homeo_FRMD4A
FM_263-AGTGCCGCAAGACGGT	FM_263	RS	NYGC	MG	Homeo	Homeo_FRMD4A
FM_263-ATCCACCAGACTCATC	FM_263	RS	NYGC	MG	Homeo	Homeo_FRMD4A
FM_263-TTTAGTCGTTGCCGCA	FM_263	RS	NYGC	MG	Adapt	Adapt_HSPA1A
FM_263-ACATTTCAGTCGAAAT	FM_263	RS	NYGC	MG	Homeo	Homeo_FRMD4A
FM_263-CATCCCAAGTGAGGCT	FM_263	RS	NYGC	MG	Homeo	Homeo_FRMD4A
FM_263-CTTCTAAAGGTGCTAG	FM_263	RS	NYGC	MG	Adapt	Adapt_HSPA1A
FM_263-TAACCAGGTGCAAGAC	FM_263	RS	NYGC	MG	Homeo	Homeo_FRMD4A
FM_263-GTGCGTGTCACTCACC	FM_263	RS	NYGC	MG	Homeo	Homeo_PICALM
FM_263-GTGCACGCAGCACAAG	FM_263	RS	NYGC	MG	exAM	exAM_ERN1
FM_263-GTCCACTAGCTACAAA	FM_263	RS	NYGC	MG	Adapt	Adapt_HSPA1A
FM_263-CAGCCAGAGCATAGGC	FM_263	RS	NYGC	MG	Homeo	Homeo_FRMD4A
FM_263-TCCTTCTAGGACACTG	FM_263	RS	NYGC	MG	exAM	exAM_ERN1
FM_263-GAGTCTATCACGGAGA	FM_263	RS	NYGC	MG	Homeo	Homeo_FRMD4A
FM_263-TTGGATGAGTATAGGT	FM_263	RS	NYGC	MG	exAM	exAM_ERN1
FM_263-TCATTCACACCTTCGT	FM_263	RS	NYGC	MG	Homeo	Homeo_FRMD4A
FM_263-CGTCAAACATGGCCAC	FM_263	RS	NYGC	MG	Homeo	Homeo_FRMD4A
FM_263-CCTAACCCACAGGATG	FM_263	RS	NYGC	MG	Homeo	Homeo_FRMD4A
FM_263-CTATAGGGTGAGTCAG	FM_263	RS	NYGC	MG	Homeo	Homeo_FRMD4A
FM_263-TCTTCCTTCTTGCAAG	FM_263	RS	NYGC	MG	Homeo	Homeo_FRMD4A
FM_263-CTGAGGCTCTGACGCG	FM_263	RS	NYGC	MG	Homeo	Homeo_FRMD4A
FM_263-GGGCCATAGCGAAACC	FM_263	RS	NYGC	MG	Homeo	Homeo_FRMD4A
FM_263-ATGACCAGTAGCGTCC	FM_263	RS	NYGC	MG	Homeo	Homeo_FRMD4A
FM_263-TTTGACTAGTAGCCAG	FM_263	RS	NYGC	MG	Homeo	Homeo_FRMD4A
FM_263-AGGAAATCAACTAGAA	FM_263	RS	NYGC	MG	Adapt	Adapt_HSPA1A
FM_263-ACCAAACGTAGGGAGG	FM_263	RS	NYGC	MG	Homeo	Homeo_FRMD4A
FM_263-AACGAAATCCTACACC	FM_263	RS	NYGC	MG	Homeo	Homeo_FRMD4A
FM_263-ATGGTTGTCTTGCAAG	FM_263	RS	NYGC	MG	Homeo	Homeo_FRMD4A
FM_263-TATCCTAAGGTTCATC	FM_263	RS	NYGC	MG	exAM	exAM_ERN1
FM_263-TTGCTGCTCCTCAGAA	FM_263	RS	NYGC	MG	exAM	exAM_ERN1
FM_263-TCTTGCGAGCGCCCAT	FM_263	RS	NYGC	MG	Adapt	Adapt_HSPA1A
FM_263-TTCTAGTAGCAGCCCT	FM_263	RS	NYGC	MG	Homeo	Homeo_FRMD4A
FM_263-CTCGAGGAGCGTTAGG	FM_263	RS	NYGC	MG	Homeo	Homeo_FRMD4A
FM_263-TCAGTCCCACTGAGTT	FM_263	RS	NYGC	MG	Homeo	Homeo_FRMD4A
FM_263-GTTCCGTAGCCAAGTG	FM_263	RS	NYGC	MG	Homeo	Homeo_FRMD4A
FM_263-GCACATATCAACTGGT	FM_263	RS	NYGC	MG	Homeo	Homeo_FRMD4A
FM_263-GGGCTACTCATTGTTC	FM_263	RS	NYGC	MG	Homeo	Homeo_FRMD4A
FM_263-GCAGCCACACTTCTCG	FM_263	RS	NYGC	MG	Adapt	Adapt_HSPA1A
FM_263-AAAGGGCTCCTCTAAT	FM_263	RS	NYGC	MG	Homeo	Homeo_FRMD4A
FM_263-GTCTTTATCCTCACTG	FM_263	RS	NYGC	MG	Homeo	Homeo_FRMD4A
FM_263-GAATCGTAGAGTATAC	FM_263	RS	NYGC	MG	Homeo	Homeo_FRMD4A
FM_263-CCTCAGTCAAGAGGCT	FM_263	RS	NYGC	MG	Homeo	Homeo_FRMD4A
FM_263-CATTGAGGTACCACGC	FM_263	RS	NYGC	MG	Homeo	Homeo_FRMD4A
FM_263-TATTTCGAGCTAGCCC	FM_263	RS	NYGC	MG	Homeo	Homeo_FRMD4A
FM_263-CGCATGGCAATTAGGA	FM_263	RS	NYGC	MG	Homeo	Homeo_FRMD4A
FM_263-TGTCAGAGTTGAGGAC	FM_263	RS	NYGC	MG	Homeo	Homeo_PICALM
FM_263-TACCCACTCGTAATGC	FM_263	RS	NYGC	MG	Homeo	Homeo_FRMD4A
FM_263-TCACTATCAGTATGAA	FM_263	RS	NYGC	MG	exAM	exAM_ERN1
FM_263-TCCTCCCTCAACACCA	FM_263	RS	NYGC	MG	Homeo	Homeo_FRMD4A
FM_263-CCTTCAGCAGGCACAA	FM_263	RS	NYGC	MG	Homeo	Homeo_FRMD4A
FM_263-GTACAGTTCTTAGCAG	FM_263	RS	NYGC	MG	exAM	exAM_ERN1
FM_263-GAGTTGTTCAGGGATG	FM_263	RS	NYGC	MG	Adapt	Adapt_HSPA1A
FM_263-GGGACAACATGTGCCG	FM_263	RS	NYGC	MG	Adapt	Adapt_HSPA1A
FM_263-TCATGAGAGTATGAAC	FM_263	RS	NYGC	MG	Homeo	Homeo_FRMD4A
FM_263-AGGCCACAGACCAAGC	FM_263	RS	NYGC	MG	Homeo	Homeo_PICALM
FM_263-AATCGTGTCTAACACG	FM_263	RS	NYGC	MG	exAM	exAM_ERN1
FM_263-GATTCTTTCTATTGTC	FM_263	RS	NYGC	MG	exAM	exAM_ERN1
FM_263-ACAGAAATCTCTGGTC	FM_263	RS	NYGC	MG	Homeo	Homeo_PICALM
FM_263-ATCACGAGTCGACGCT	FM_263	RS	NYGC	MG	Homeo	Homeo_FRMD4A
FM_263-ATGAAAGTCGTGGAAG	FM_263	RS	NYGC	MG	Homeo	Homeo_PICALM
FM_263-CAGCAGCAGTATGGAT	FM_263	RS	NYGC	MG	Homeo	Homeo_PICALM
FM_263-TGTTCATCAATTTCTC	FM_263	RS	NYGC	MG	Homeo	Homeo_FRMD4A
FM_263-TGGGATTAGTTGCTGT	FM_263	RS	NYGC	MG	Homeo	Homeo_FRMD4A
FM_263-TGGAGGATCGACGTCG	FM_263	RS	NYGC	MG	Adapt	Adapt_HSPA1A
FM_263-CTGTGAATCTCTGCTG	FM_263	RS	NYGC	MG	Adapt	Adapt_HSPA1A
FM_263-ACGTAGTTCGTCCATC	FM_263	RS	NYGC	MG	Homeo	Homeo_FRMD4A
FM_263-CTCTCAGCAGCGAGTA	FM_263	RS	NYGC	MG	Adapt	Adapt_HSPA1A
FM_263-CAGCGTGTCAAGAGTA	FM_263	RS	NYGC	MG	Homeo	Homeo_FRMD4A
FM_263-AGGGAGTTCACAAGAA	FM_263	RS	NYGC	MG	Homeo	Homeo_FRMD4A
FM_263-GCTGCAGCAAGAGTAT	FM_263	RS	NYGC	MG	Homeo	Homeo_FRMD4A
FM_263-ACAGAAATCGATTGAC	FM_263	RS	NYGC	MG	Homeo	Homeo_FRMD4A
FM_263-GCACTAACAAGGTACG	FM_263	RS	NYGC	MG	Homeo	Homeo_FRMD4A
FM_263-CGGACACTCCAGTTCC	FM_263	RS	NYGC	MG	Homeo	Homeo_FRMD4A
FM_263-ACTGTGATCAGACATC	FM_263	RS	NYGC	MG	Homeo	Homeo_FRMD4A
FM_263-CCGCAAGCATCGGCCA	FM_263	RS	NYGC	MG	Homeo	Homeo_FRMD4A
FM_263-GGTGAAGCATCTAACG	FM_263	RS	NYGC	MG	Homeo	Homeo_FRMD4A
FM_263-TGCGGGTTCGCAGATT	FM_263	RS	NYGC	MG	Adapt	Adapt_HSPA1A
FM_263-ATTTACCTCCGCAAAT	FM_263	RS	NYGC	MG	Homeo	Homeo_FRMD4A
FM_263-GCCCAGAGTCAGGAGT	FM_263	RS	NYGC	MG	Homeo	Homeo_FRMD4A
FM_263-CGGGCATGTGAACTAA	FM_263	RS	NYGC	MG	Homeo	Homeo_FRMD4A
FM_263-GGCTTGGTCAAAGAAC	FM_263	RS	NYGC	MG	Homeo	Homeo_FRMD4A
FM_263-TAACGACAGCGCTGAA	FM_263	RS	NYGC	MG	Homeo	Homeo_FRMD4A
FM_263-AGCCAGCGTGGACTGA	FM_263	RS	NYGC	MG	Homeo	Homeo_FRMD4A
FM_263-ACATCGAAGACCATAA	FM_263	RS	NYGC	MG	Homeo	Homeo_FRMD4A
FM_263-GGAAGTGTCGTGCTCT	FM_263	RS	NYGC	MG	Homeo	Homeo_FRMD4A
FM_263-GAACTGTGTGCCCACA	FM_263	RS	NYGC	MG	Homeo	Homeo_FRMD4A
FM_263-TCGGGACAGTTACTCG	FM_263	RS	NYGC	MG	Homeo	Homeo_FRMD4A
FM_263-CATTCTAAGTCACACT	FM_263	RS	NYGC	MG	Homeo	Homeo_FRMD4A
FM_263-GATTGGTGTAAGGCTG	FM_263	RS	NYGC	MG	exAM	exAM_ERN1
FM_263-GTCTTTAAGGATCACG	FM_263	RS	NYGC	MG	Homeo	Homeo_FRMD4A
FM_263-TACTGCCTCGACCACG	FM_263	RS	NYGC	MG	Homeo	Homeo_FRMD4A
FM_263-ATCGTGATCCGAACGC	FM_263	RS	NYGC	MG	exAM	exAM_ERN1
FM_263-TGGGAAGTCCGGCAAC	FM_263	RS	NYGC	MG	Homeo	Homeo_FRMD4A
FM_263-CTTACCGCAGCAGAAC	FM_263	RS	NYGC	MG	Homeo	Homeo_FRMD4A
FM_263-CTCAACCGTCGCGTCA	FM_263	RS	NYGC	MG	Homeo	Homeo_FRMD4A
FM_263-GCCAGGTGTGAATGAT	FM_263	RS	NYGC	MG	Homeo	Homeo_FRMD4A
FM_263-GCAGCCATCAGCAATC	FM_263	RS	NYGC	MG	exAM	exAM_ERN1
FM_263-GAAACCTAGACGAGCT	FM_263	RS	NYGC	MG	Homeo	Homeo_FRMD4A
FM_263-AACCTTTAGTTCCGGC	FM_263	RS	NYGC	MG	Homeo	Homeo_FRMD4A
FM_263-GTCACTCTCTTCTGTA	FM_263	RS	NYGC	MG	Homeo	Homeo_FRMD4A
FM_263-GGGCCATTCACCGGGT	FM_263	RS	NYGC	MG	Adapt	Adapt_HSPA1A
FM_263-CCGAACGGTCGAATTC	FM_263	RS	NYGC	MG	Homeo	Homeo_PICALM
FM_263-ATGCGATCAGTTCTAG	FM_263	RS	NYGC	MG	Adapt	Adapt_HSPA1A
FM_263-TATGTTCCAGGTCCCA	FM_263	RS	NYGC	MG	Homeo	Homeo_FRMD4A
FM_263-GATGTTGTCTCTGACC	FM_263	RS	NYGC	MG	exAM	exAM_ERN1
FM_263-AGGGTGAAGAGGTTTA	FM_263	RS	NYGC	MG	Homeo	Homeo_FRMD4A
FM_263-TTAGGCAGTAAGTTGA	FM_263	RS	NYGC	MG	Homeo	Homeo_FRMD4A
FM_263-TTGATGGTCCTCGCAT	FM_263	RS	NYGC	MG	Homeo	Homeo_FRMD4A
FM_263-TATTCCAGTGAAGCGT	FM_263	RS	NYGC	MG	Homeo	Homeo_FRMD4A
FM_263-TCTACATAGGCCATAG	FM_263	RS	NYGC	MG	Adapt	Adapt_HSPA1A
FM_263-GGGAAGTTCAACCTTT	FM_263	RS	NYGC	MG	Homeo	Homeo_FRMD4A
FM_263-GACACGCGTTATAGCC	FM_263	RS	NYGC	MG	Adapt	Adapt_HSPA1A
FM_263-CCGAACGCACTGGCCA	FM_263	RS	NYGC	MG	Homeo	Homeo_FRMD4A
FM_263-ATTGGGTAGAATCTAG	FM_263	RS	NYGC	MG	Adapt	Adapt_HSPA1A
FM_263-TTTAGTCTCAAGTGGG	FM_263	RS	NYGC	MG	Adapt	Adapt_HSPA1A
FM_263-AACCTGACAGAGCTAG	FM_263	RS	NYGC	MG	Homeo	Homeo_FRMD4A
FM_263-CTGGCAGGTGTTGAGG	FM_263	RS	NYGC	MG	exAM	exAM_ERN1
FM_263-CAGGCCAGTTACCTTT	FM_263	RS	NYGC	MG	Adapt	Adapt_HSPA1A
FM_263-CACTTCGGTCAGTTTG	FM_263	RS	NYGC	MG	Homeo	Homeo_FRMD4A
FM_263-CCATAAGTCTGTGCTC	FM_263	RS	NYGC	MG	Adapt	Adapt_HSPA1A
FM_263-AAGTTCGCATACAGCT	FM_263	RS	NYGC	MG	Homeo	Homeo_PICALM
FM_263-GGGATGACACTACTTT	FM_263	RS	NYGC	MG	exAM	exAM_ERN1
FM_263-GTGGAAGTCGTAATGC	FM_263	RS	NYGC	MG	Homeo	Homeo_FRMD4A
FM_263-AATTTCCAGCCTTGAT	FM_263	RS	NYGC	MG	exAM	exAM_ERN1
FM_263-TTCATTGCAACCAGAG	FM_263	RS	NYGC	MG	Adapt	Adapt_HSPA1A
FM_263-GATCACAGTGGTCTCG	FM_263	RS	NYGC	MG	Homeo	Homeo_FRMD4A
FM_263-ACAGGGATCTCCTGTG	FM_263	RS	NYGC	MG	exAM	exAM_ERN1
FM_263-TTCAATCGTGGAAGTC	FM_263	RS	NYGC	MG	Homeo	Homeo_FRMD4A
FM_263-TCATCATGTAGCTAAA	FM_263	RS	NYGC	MG	Homeo	Homeo_FRMD4A
FM_263-ACCCAAATCGTGCGAC	FM_263	RS	NYGC	MG	Homeo	Homeo_FRMD4A
FM_263-AGTAGTCTCGAGTCCG	FM_263	RS	NYGC	MG	Homeo	Homeo_FRMD4A
FM_263-CGGGCATGTTGCCTAA	FM_263	RS	NYGC	MG	Homeo	Homeo_FRMD4A
FM_263-CACGGGTAGAATCCCT	FM_263	RS	NYGC	MG	exAM	exAM_ERN1
FM_263-CAGATTGTCGTTTACT	FM_263	RS	NYGC	MG	Homeo	Homeo_FRMD4A
FM_263-TATACCTAGCGGTATG	FM_263	RS	NYGC	MG	Homeo	Homeo_FRMD4A
FM_263-CAAAGAAGTGTTGAGG	FM_263	RS	NYGC	MG	Homeo	Homeo_FRMD4A
FM_263-GGGAGATCAAGATTGA	FM_263	RS	NYGC	MG	Homeo	Homeo_PICALM
FM_263-TTTGGTTTCCACGAAT	FM_263	RS	NYGC	MG	Homeo	Homeo_FRMD4A
FM_263-GTTTGGATCCGATAAC	FM_263	RS	NYGC	MG	Homeo	Homeo_FRMD4A
FM_263-AGGGTCCAGCCTGAAG	FM_263	RS	NYGC	MG	Homeo	Homeo_FRMD4A
FM_263-CGAGTTACAGAATCGG	FM_263	RS	NYGC	MG	Homeo	Homeo_FRMD4A
FM_263-GAGGGTATCTGGAAGG	FM_263	RS	NYGC	MG	Homeo	Homeo_FRMD4A
FM_263-CCAAGCGCAACCGTAT	FM_263	RS	NYGC	MG	Homeo	Homeo_FRMD4A
FM_263-CCGGGTAGTGTCTTGA	FM_263	RS	NYGC	MG	Adapt	Adapt_HSPA1A
FM_263-TCCGGGAGTAGTATAG	FM_263	RS	NYGC	MG	Homeo	Homeo_FRMD4A
FM_263-CCAATGAGTTGTGGAG	FM_263	RS	NYGC	MG	Homeo	Homeo_FRMD4A
FM_263-CTGGCAGGTACCTAAC	FM_263	RS	NYGC	MG	Homeo	Homeo_FRMD4A
FM_263-TCGTAGAGTCATCGGC	FM_263	RS	NYGC	MG	Adapt	Adapt_HSPA1A
FM_263-TGGTAGTTCGATACTG	FM_263	RS	NYGC	MG	Homeo	Homeo_FRMD4A
FM_263-ATTCACTGTTCGAAGG	FM_263	RS	NYGC	MG	Homeo	Homeo_FRMD4A
FM_263-CTTCCGAAGGAGGCAG	FM_263	RS	NYGC	MG	Adapt	Adapt_HSPA1A
FM_263-GATTGGTAGCTACGTT	FM_263	RS	NYGC	MG	exAM	exAM_ERN1
FM_263-AGAAGTATCTGCGGGT	FM_263	RS	NYGC	MG	Adapt	Adapt_HSPA1A
FM_263-CACGGGTAGCTGTTAC	FM_263	RS	NYGC	MG	Adapt	Adapt_HSPA1A
FM_263-GTCCCATGTGATTGGG	FM_263	RS	NYGC	MG	Adapt	Adapt_HSPA1A
FM_263-TAAGCCATCGTAGAGG	FM_263	RS	NYGC	MG	Homeo	Homeo_FRMD4A
FM_263-CTCGAGGGTGTTAGCT	FM_263	RS	NYGC	MG	Adapt	Adapt_HSPA1A
FM_263-GCTACCTGTGGATGAC	FM_263	RS	NYGC	MG	Adapt	Adapt_HSPA1A
FM_263-TATTCCAGTGCAGATG	FM_263	RS	NYGC	MG	Homeo	Homeo_FRMD4A
FM_263-ACGGTCGTCCGTGTCT	FM_263	RS	NYGC	MG	Adapt	Adapt_HSPA1A
FM_263-AGTGTTGTCGAATCCA	FM_263	RS	NYGC	MG	Homeo	Homeo_FRMD4A
FM_263-CATTGAGGTTAAGAAC	FM_263	RS	NYGC	MG	Homeo	Homeo_FRMD4A
FM_263-GTTTGGACATGGGCAA	FM_263	RS	NYGC	MG	Homeo	Homeo_FRMD4A
FM_263-AAGTTCGGTGCATACT	FM_263	RS	NYGC	MG	Homeo	Homeo_FRMD4A
FM_263-CCGGTGAAGCACGATG	FM_263	RS	NYGC	MG	Homeo	Homeo_PICALM
FM_263-CTGCCATGTTAAGAAC	FM_263	RS	NYGC	MG	Homeo	Homeo_FRMD4A
FM_263-TTGCGTCAGAACGCGT	FM_263	RS	NYGC	MG	Adapt	Adapt_HSPA1A
FM_263-TGTTACTTCTTACCGC	FM_263	RS	NYGC	MG	exAM	exAM_ERN1
FM_263-GTATTTCCATGACAAA	FM_263	RS	NYGC	MG	Homeo	Homeo_FRMD4A
FM_263-GTGTAACGTCCTCATC	FM_263	RS	NYGC	MG	Adapt	Adapt_HSPA1A
FM_263-CAGCCAGGTCGCTCGA	FM_263	RS	NYGC	MG	Homeo	Homeo_FRMD4A
FM_263-GAGGCAAAGCAACCAG	FM_263	RS	NYGC	MG	Homeo	Homeo_FRMD4A
FM_263-AGGGAGTGTCGCGTTG	FM_263	RS	NYGC	MG	Homeo	Homeo_FRMD4A
FM_263-TCATATCCATCCTAAG	FM_263	RS	NYGC	MG	Homeo	Homeo_FRMD4A
FM_263-CCCTAACAGAATCTAG	FM_263	RS	NYGC	MG	Homeo	Homeo_FRMD4A
FM_263-GTTTGGAAGACATAGT	FM_263	RS	NYGC	MG	Homeo	Homeo_FRMD4A
FM_263-GTACAACGTTCGTTCC	FM_263	RS	NYGC	MG	exAM	exAM_ERN1
FM_263-TATATCCGTGACTAAA	FM_263	RS	NYGC	MG	Adapt	Adapt_HSPA1A
FM_263-ACCTGTCAGAATCTAG	FM_263	RS	NYGC	MG	Homeo	Homeo_FRMD4A
FM_263-TAGCACAGTGCCGTTG	FM_263	RS	NYGC	MG	Homeo	Homeo_FRMD4A
FM_263-CTGTGGGAGCCAGAGT	FM_263	RS	NYGC	MG	Homeo	Homeo_FRMD4A
FM_263-TGGTGATTCCGAGAAG	FM_263	RS	NYGC	MG	Homeo	Homeo_FRMD4A
FM_263-GGTGTCGAGGATGGCT	FM_263	RS	NYGC	MG	Homeo	Homeo_FRMD4A
FM_263-TCTGTCGCAAATCGGG	FM_263	RS	NYGC	MG	Homeo	Homeo_FRMD4A
FM_263-ACTTAGGAGACTCTAC	FM_263	RS	NYGC	MG	Homeo	Homeo_FRMD4A
FM_263-GCCCAGATCTGGGAGA	FM_263	RS	NYGC	MG	Homeo	Homeo_FRMD4A
FM_263-ATTCCTAGTCATCGGC	FM_263	RS	NYGC	MG	exAM	exAM_ERN1
FM_263-AACACACAGACGTCGA	FM_263	RS	NYGC	MG	Homeo	Homeo_FRMD4A
FM_263-GAGGCAACATATACCG	FM_263	RS	NYGC	MG	Homeo	Homeo_PICALM
FM_263-CGAAGGAAGGATATGT	FM_263	RS	NYGC	MG	Homeo	Homeo_PICALM
FM_263-AGACAGGTCAGAGTGG	FM_263	RS	NYGC	MG	ADAM	ADAM_GPNMB
FM_263-GTGAGTTCACTACCGG	FM_263	RS	NYGC	MG	Homeo	Homeo_FRMD4A
FM_263-TTGCCTGTCTAACGGT	FM_263	RS	NYGC	MG	Homeo	Homeo_FRMD4A
FM_263-CTCCAACCAATGCTCA	FM_263	RS	NYGC	MG	Homeo	Homeo_FRMD4A
FM_263-TCATACTAGAGTCTTC	FM_263	RS	NYGC	MG	Homeo	Homeo_FRMD4A
FM_263-TAGGTTGGTAGGACTG	FM_263	RS	NYGC	MG	Adapt	Adapt_HSPA1A
FM_263-TGACCCTGTCGAGTGA	FM_263	RS	NYGC	MG	Homeo	Homeo_FRMD4A
FM_263-ATGATCGTCGTCACCT	FM_263	RS	NYGC	MG	Adapt	Adapt_HSPA1A
FM_263-TTCCAATTCTGTTGGA	FM_263	RS	NYGC	MG	Homeo	Homeo_FRMD4A
FM_263-CCACAAAAGCACTAGG	FM_263	RS	NYGC	MG	Homeo	Homeo_FRMD4A
FM_263-TATTCCATCTCTTGCG	FM_263	RS	NYGC	MG	Homeo	Homeo_FRMD4A
FM_263-TAACGACAGTAAACGT	FM_263	RS	NYGC	MG	Homeo	Homeo_FRMD4A
FM_263-GAAGTAAGTAGATGTA	FM_263	RS	NYGC	MG	Homeo	Homeo_FRMD4A
FM_263-AGAAATGTCTGGTTGA	FM_263	RS	NYGC	MG	Adapt	Adapt_HSPA1A
FM_263-GGAGATGCAAATCAAG	FM_263	RS	NYGC	MG	Homeo	Homeo_FRMD4A
FM_263-AAGCGAGGTAATGTGA	FM_263	RS	NYGC	MG	Homeo	Homeo_FRMD4A
FM_263-CCGGTGATCAGGACGA	FM_263	RS	NYGC	MG	Homeo	Homeo_FRMD4A
FM_263-GGGAGTATCGGAAACG	FM_263	RS	NYGC	MG	exAM	exAM_ERN1
FM_263-AGCGATTCACCAGCGT	FM_263	RS	NYGC	MG	Homeo	Homeo_FRMD4A
FM_263-GCCGATGCAAGTGGCA	FM_263	RS	NYGC	MG	Homeo	Homeo_FRMD4A
FM_263-CTAGGTACATTGAAGA	FM_263	RS	NYGC	MG	Homeo	Homeo_FRMD4A
FM_263-TCCGTGTCAACGTAAA	FM_263	RS	NYGC	MG	Homeo	Homeo_FRMD4A
FM_263-AGAGAATCAAATGAGT	FM_263	RS	NYGC	MG	Homeo	Homeo_FRMD4A
FM_263-GTTTACTCAACCGGAA	FM_263	RS	NYGC	MG	Homeo	Homeo_FRMD4A
FM_263-TTACGCCTCACGAACT	FM_263	RS	NYGC	MG	Homeo	Homeo_FRMD4A
FM_263-CAACCAAAGAAGAGCA	FM_263	RS	NYGC	MG	Adapt	Adapt_HSPA1A
FM_263-AACCTGAGTAGGTCAG	FM_263	RS	NYGC	MG	Homeo	Homeo_FRMD4A
FM_263-TCATTGTGTGTCCATA	FM_263	RS	NYGC	MG	Homeo	Homeo_FRMD4A
FM_263-TTCGGTCAGGCCCAAA	FM_263	RS	NYGC	MG	Adapt	Adapt_HSPA1A
FM_263-CTGCATCGTGACATCT	FM_263	RS	NYGC	MG	Homeo	Homeo_FRMD4A
FM_263-ACCCTTGAGGCTATCT	FM_263	RS	NYGC	MG	Adapt	Adapt_HSPA1A
FM_263-GCTCAAAGTTTCCCAC	FM_263	RS	NYGC	MG	Homeo	Homeo_PICALM
FM_263-CACATGACACGCGTCA	FM_263	RS	NYGC	MG	Homeo	Homeo_FRMD4A
FM_263-ACACCAACAAACGTGG	FM_263	RS	NYGC	MG	Homeo	Homeo_FRMD4A
FM_263-AGCGCTGCATGAAGCG	FM_263	RS	NYGC	MG	Homeo	Homeo_FRMD4A
FM_263-AAGCGTTAGTGAGTGC	FM_263	RS	NYGC	MG	Homeo	Homeo_FRMD4A
FM_263-ACTATTCTCACGGAGA	FM_263	RS	NYGC	MG	Adapt	Adapt_HSPA1A
FM_263-TTGTTTGCATAGGTAA	FM_263	RS	NYGC	MG	Adapt	Adapt_HSPA1A
FM_263-TATTGGGGTTCAAAGA	FM_263	RS	NYGC	MG	Homeo	Homeo_FRMD4A
FM_263-ACGATGTGTAATCAAG	FM_263	RS	NYGC	MG	Adapt	Adapt_HSPA1A
FM_263-TCAATTCGTTAGAGAT	FM_263	RS	NYGC	MG	Homeo	Homeo_FRMD4A
FM_263-GACCAATGTTCCACAA	FM_263	RS	NYGC	MG	Homeo	Homeo_FRMD4A
FM_263-CCTCTCCAGCAGCCTC	FM_263	RS	NYGC	MG	Homeo	Homeo_FRMD4A
FM_263-AGAGCAGTCATACAGC	FM_263	RS	NYGC	MG	Homeo	Homeo_FRMD4A
FM_263-TCTGCCATCTGGACCG	FM_263	RS	NYGC	MG	Homeo	Homeo_FRMD4A
FM_263-CAACAACGTCACAGAG	FM_263	RS	NYGC	MG	exAM	exAM_ERN1
FM_263-TTGGGATCACGCGTCA	FM_263	RS	NYGC	MG	Homeo	Homeo_PICALM
FM_263-TCGGGTGGTTCCGGTG	FM_263	RS	NYGC	MG	Homeo	Homeo_FRMD4A
FM_263-GATCAGTTCTGCAGCG	FM_263	RS	NYGC	MG	ADAM	ADAM_GPNMB
FM_263-TCGCTCATCGAAGAAT	FM_263	RS	NYGC	MG	Adapt	Adapt_HSPA1A
FM_263-AGCTACACAGATACTC	FM_263	RS	NYGC	MG	Adapt	Adapt_HSPA1A
FM_263-TTGGTTTAGGTCATAA	FM_263	RS	NYGC	MG	Homeo	Homeo_FRMD4A
FM_263-ACGATGTAGCACTCCG	FM_263	RS	NYGC	MG	Homeo	Homeo_FRMD4A
FM_263-TGAGCGCTCCCGATCT	FM_263	RS	NYGC	MG	Homeo	Homeo_FRMD4A
FM_263-TCAGTCCGTTCTTAGG	FM_263	RS	NYGC	MG	Adapt	Adapt_HSPA1A
FM_263-CAGGGCTTCGGTAGGA	FM_263	RS	NYGC	MG	Adapt	Adapt_HSPA1A
FM_263-ACTTCGCAGTCTGCGC	FM_263	RS	NYGC	MG	Adapt	Adapt_HSPA1A
FM_263-TGTCCTGAGGTTGGAC	FM_263	RS	NYGC	MG	Homeo	Homeo_FRMD4A
FM_263-GTAGGAGCACTAGTAC	FM_263	RS	NYGC	MG	Adapt	Adapt_HSPA1A
FM_263-TAAGCACTCACCTTGC	FM_263	RS	NYGC	MG	Homeo	Homeo_FRMD4A
FM_263-ACAGCCGGTCTCAAGT	FM_263	RS	NYGC	MG	Homeo	Homeo_FRMD4A
FM_263-TGGGAGATCGTCGACG	FM_263	RS	NYGC	MG	Homeo	Homeo_FRMD4A
FM_263-AAGAACATCGAGTGGA	FM_263	RS	NYGC	MG	Homeo	Homeo_FRMD4A
FM_263-AGTTCGACAATCAGCT	FM_263	RS	NYGC	MG	Homeo	Homeo_FRMD4A
FM_263-CCTGCATTCTAGTCAG	FM_263	RS	NYGC	MG	Homeo	Homeo_FRMD4A
FM_263-ACCCTTGAGTCGCTAT	FM_263	RS	NYGC	MG	Homeo	Homeo_FRMD4A
FM_263-GAGGCAATCCAAAGGG	FM_263	RS	NYGC	MG	Homeo	Homeo_FRMD4A
FM_263-TGAACGTGTGGACCAA	FM_263	RS	NYGC	MG	Adapt	Adapt_HSPA1A
FM_263-CATTCCGAGTTTGAGA	FM_263	RS	NYGC	MG	Adapt	Adapt_IFI44L
FM_263-TGTTCTAAGCCTAGGA	FM_263	RS	NYGC	MG	Homeo	Homeo_FRMD4A
FM_263-CCGGGTACAATGCTCA	FM_263	RS	NYGC	MG	Homeo	Homeo_FRMD4A
FM_263-TACAACGGTTTCGACA	FM_263	RS	NYGC	MG	Homeo	Homeo_FRMD4A
FM_263-GCAGGCTGTGACAGCA	FM_263	RS	NYGC	MG	Homeo	Homeo_FRMD4A
FM_263-GGTAATCTCAGGAAGC	FM_263	RS	NYGC	MG	Homeo	Homeo_FRMD4A
FM_263-TGAGGTTAGAACGTGC	FM_263	RS	NYGC	MG	Adapt	Adapt_HSPA1A
FM_263-CTCAGGGCAACCACAT	FM_263	RS	NYGC	MG	Homeo	Homeo_FRMD4A
FM_263-TACTTACAGATTGATG	FM_263	RS	NYGC	MG	Homeo	Homeo_FRMD4A
FM_263-TTCTAGTTCAAACGAA	FM_263	RS	NYGC	MG	exAM	exAM_ERN1
FM_263-GCGTTTCGTTACCCAA	FM_263	RS	NYGC	MG	Homeo	Homeo_FRMD4A
FM_263-AAATGGAGTTTATGCG	FM_263	RS	NYGC	MG	Homeo	Homeo_FRMD4A
FM_263-CATCCCATCGAAACAA	FM_263	RS	NYGC	MG	Homeo	Homeo_FRMD4A
FM_263-TGGAACTCAGCATTGT	FM_263	RS	NYGC	MG	Homeo	Homeo_FRMD4A
FM_263-TCCACGTCACACCTTC	FM_263	RS	NYGC	MG	exAM	exAM_ERN1
FM_263-TTAGGCATCCCAGCGA	FM_263	RS	NYGC	MG	exAM	exAM_ERN1
FM_263-TAGGAGGCAATAGGGC	FM_263	RS	NYGC	MG	Homeo	Homeo_FRMD4A
FM_263-TCTACATAGCTAGATA	FM_263	RS	NYGC	MG	Adapt	Adapt_HSPA1A
FM_263-ATACCTTAGGATATGT	FM_263	RS	NYGC	MG	Homeo	Homeo_FRMD4A
FM_263-ATGCATGTCGACGCTG	FM_263	RS	NYGC	MG	Homeo	Homeo_PICALM
FM_263-TTAGGCAAGGACGGAG	FM_263	RS	NYGC	MG	Homeo	Homeo_FRMD4A
FM_263-GCACTAAGTCATATGC	FM_263	RS	NYGC	MG	Adapt	Adapt_HSPA1A
FM_263-GATAGCTTCTCCTGAC	FM_263	RS	NYGC	MG	exAM	exAM_ERN1
FM_263-TCATTACAGCGTCAAG	FM_263	RS	NYGC	MG	Homeo	Homeo_FRMD4A
FM_263-GACTCAAGTAACTAAG	FM_263	RS	NYGC	MG	ADAM	ADAM_GPNMB
FM_263-TGATTTCAGGCCTGCT	FM_263	RS	NYGC	MG	exAM	exAM_ERN1
FM_263-TACAACGGTAACAGGC	FM_263	RS	NYGC	MG	Homeo	Homeo_FRMD4A
FM_263-AGTGATCGTTACACTG	FM_263	RS	NYGC	MG	Adapt	Adapt_HSPA1A
FM_263-GTCAGCGGTATTTCGG	FM_263	RS	NYGC	MG	Homeo	Homeo_FRMD4A
FM_263-ACAGCCGCAAGTGATA	FM_263	RS	NYGC	MG	Homeo	Homeo_FRMD4A
FM_263-ATCACAGAGGTGCCAA	FM_263	RS	NYGC	MG	Adapt	Adapt_HSPA1A
FM_263-ATGAGGGGTTTACGTG	FM_263	RS	NYGC	MG	Homeo	Homeo_FRMD4A
FM_263-AAAGGTAGTTATTCCT	FM_263	RS	NYGC	MG	Homeo	Homeo_FRMD4A
FM_263-GATCAGTCACGCGCAT	FM_263	RS	NYGC	MG	Homeo	Homeo_FRMD4A
FM_263-ATGACCAGTAAGGAGA	FM_263	RS	NYGC	MG	Homeo	Homeo_FRMD4A
FM_263-CCACGAGTCCTGGGAC	FM_263	RS	NYGC	MG	Homeo	Homeo_FRMD4A
FM_263-CTTCGGTCATTGCTGA	FM_263	RS	NYGC	MG	exAM	exAM_ERN1
FM_263-CCATCACGTAGTGCGA	FM_263	RS	NYGC	MG	Homeo	Homeo_FRMD4A
FM_263-TCGTGCTTCATTTGGG	FM_263	RS	NYGC	MG	Homeo	Homeo_FRMD4A
FM_263-CACTGGGCAGTGTACT	FM_263	RS	NYGC	MG	Homeo	Homeo_FRMD4A
FM_263-CTACCCAGTCTTGGTA	FM_263	RS	NYGC	MG	Homeo	Homeo_FRMD4A
FM_263-AGTTAGCTCTCCCATG	FM_263	RS	NYGC	MG	Adapt	Adapt_HSPA1A
FM_263-CACTAAGGTTAATGAG	FM_263	RS	NYGC	MG	Homeo	Homeo_FRMD4A
FM_263-CTATCTATCCAATGCA	FM_263	RS	NYGC	MG	Homeo	Homeo_FRMD4A
FM_263-TGTTTGTAGTCTGTAC	FM_263	RS	NYGC	MG	Homeo	Homeo_FRMD4A
FM_263-AGAAGTAAGCTGACAG	FM_263	RS	NYGC	MG	Homeo	Homeo_FRMD4A
FM_263-TCAAGTGTCAGCCTTC	FM_263	RS	NYGC	MG	ADAM	ADAM_GPNMB
FM_263-TCGCTCAAGCGGCTCT	FM_263	RS	NYGC	MG	Homeo	Homeo_FRMD4A
FM_263-TAGGGTTGTCATAGTC	FM_263	RS	NYGC	MG	Homeo	Homeo_FRMD4A
FM_263-TGGGATTCACGTGAGA	FM_263	RS	NYGC	MG	Adapt	Adapt_HIST
FM_263-CGCGTGAGTTGCTAGT	FM_263	RS	NYGC	MG	Homeo	Homeo_PICALM
FM_263-GCCATGGGTGACATCT	FM_263	RS	NYGC	MG	Adapt	Adapt_HSPA1A
FM_263-GGATGTTAGTCGTTAC	FM_263	RS	NYGC	MG	Homeo	Homeo_FRMD4A
FM_263-CTGTGAAGTTGGCCGT	FM_263	RS	NYGC	MG	Adapt	Adapt_HSPA1A
FM_263-GGAATCTTCTGGCCAG	FM_263	RS	NYGC	MG	Homeo	Homeo_FRMD4A
FM_263-CAAGGGAGTCAAGGCA	FM_263	RS	NYGC	MG	Homeo	Homeo_FRMD4A
FM_263-TACCTCGTCATGTCTT	FM_263	RS	NYGC	MG	Homeo	Homeo_FRMD4A
FM_263-AAGTTCGCACAGACGA	FM_263	RS	NYGC	MG	exAM	exAM_ERN1
FM_263-TGTGCGGAGTTGTAGA	FM_263	RS	NYGC	MG	Homeo	Homeo_FRMD4A
FM_263-CTCCGATGTCTCAAGT	FM_263	RS	NYGC	MG	Homeo	Homeo_FRMD4A
FM_263-AATGAAGGTGCTTCAA	FM_263	RS	NYGC	MG	Adapt	Adapt_HSPA1A
FM_263-ACAAGCTAGTTACGAA	FM_263	RS	NYGC	MG	Homeo	Homeo_FRMD4A
FM_263-GTTGCTCCAATTTCCT	FM_263	RS	NYGC	MG	Adapt	Adapt_HSPA1A
FM_263-ACATCGAAGAAGGCTC	FM_263	RS	NYGC	MG	Homeo	Homeo_FRMD4A
FM_263-TGCGGGTAGGGCAAGG	FM_263	RS	NYGC	MG	Homeo	Homeo_FRMD4A
FM_263-GGTAATCTCCCTAGGG	FM_263	RS	NYGC	MG	Homeo	Homeo_FRMD4A
FM_263-TCCGTGTCACTTCAAG	FM_263	RS	NYGC	MG	Homeo	Homeo_FRMD4A
FM_263-GTCTAGAAGCCTGTGC	FM_263	RS	NYGC	MG	Homeo	Homeo_FRMD4A
FM_263-GCAGCTGAGAAGGGAT	FM_263	RS	NYGC	MG	Homeo	Homeo_FRMD4A
FM_263-GTAGTACAGTTGTACC	FM_263	RS	NYGC	MG	Homeo	Homeo_FRMD4A
FM_263-GTTAGTGTCGCGTGAC	FM_263	RS	NYGC	PVM	PVM	PVM_CD163
FM_263-TGCATGACAGCGTTGC	FM_263	RS	NYGC	MG	Homeo	Homeo_FRMD4A
FM_263-AGTAACCTCTAGTACG	FM_263	RS	NYGC	MG	exAM	exAM_ERN1
FM_263-TGCGATATCGCATGAT	FM_263	RS	NYGC	MG	Adapt	Adapt_HSPA1A
FM_263-ACCACAAGTTGGAGGT	FM_263	RS	NYGC	MG	Homeo	Homeo_FRMD4A
FM_263-TTCACCGGTGTGTGTT	FM_263	RS	NYGC	MG	exAM	exAM_ERN1
FM_263-GGAAGTGTCAGAGTTC	FM_263	RS	NYGC	MG	Homeo	Homeo_FRMD4A
FM_263-AGATGAAGTGACTATC	FM_263	RS	NYGC	MG	exAM	exAM_ERN1
FM_263-CCTTCAGCATGGGATG	FM_263	RS	NYGC	MG	Homeo	Homeo_FRMD4A
FM_263-ATTCGTTTCGTCGGGT	FM_263	RS	NYGC	MG	ADAM	ADAM_GPNMB
FM_263-CGGTCAGAGGCATGCA	FM_263	RS	NYGC	MG	Homeo	Homeo_FRMD4A
FM_263-CCGTGAGTCACCTTAT	FM_263	RS	NYGC	MG	Homeo	Homeo_FRMD4A
FM_263-CCTTGTGAGCACCGAA	FM_263	RS	NYGC	MG	Homeo	Homeo_FRMD4A
FM_263-TGTGCGGGTTCATCTT	FM_263	RS	NYGC	MG	Homeo	Homeo_FRMD4A
FM_263-ACGCACGTCGTCTACC	FM_263	RS	NYGC	MG	Adapt	Adapt_HSPA1A
FM_263-AGGTTGTTCATCGACA	FM_263	RS	NYGC	MG	Homeo	Homeo_FRMD4A
FM_263-GACTCAATCGAGTGGA	FM_263	RS	NYGC	MG	Homeo	Homeo_FRMD4A
FM_263-TAACACGTCGCTCCTA	FM_263	RS	NYGC	MG	Homeo	Homeo_FRMD4A
FM_263-AGGTGTTCAACTGATC	FM_263	RS	NYGC	MG	exAM	exAM_ERN1
FM_263-GTAACACCACGGCACT	FM_263	RS	NYGC	MG	Homeo	Homeo_FRMD4A
FM_263-GCCATTCAGAATTGTG	FM_263	RS	NYGC	MG	Homeo	Homeo_FRMD4A
FM_263-TATCTGTGTCGTGGAA	FM_263	RS	NYGC	MG	exAM	exAM_ERN1
FM_263-ATTACCTAGTGATGGC	FM_263	RS	NYGC	MG	Homeo	Homeo_FRMD4A
FM_263-ACAGGGATCAAGATAG	FM_263	RS	NYGC	MG	Homeo	Homeo_PICALM
FM_263-CTCAATTGTGTTATCG	FM_263	RS	NYGC	MG	exAM	exAM_ERN1
FM_263-ACAGAAACAATTAGGA	FM_263	RS	NYGC	MG	Homeo	Homeo_FRMD4A
FM_263-CACTTCGCATTCACCC	FM_263	RS	NYGC	MG	exAM	exAM_ERN1
FM_263-ATCATTCAGTTCATGC	FM_263	RS	NYGC	MG	Homeo	Homeo_FRMD4A
FM_263-ATTTCTGGTGTCTTGA	FM_263	RS	NYGC	PVM	PVM	PVM_CD163
FM_263-GTAGTACCAATGCAAA	FM_263	RS	NYGC	MG	exAM	exAM_ERN1
FM_263-ATTCTTGGTTGATCGT	FM_263	RS	NYGC	MG	exAM	exAM_ERN1
FM_263-GTTGTAGGTACTGACT	FM_263	RS	NYGC	MG	Homeo	Homeo_FRMD4A
FM_263-TCAGGGCGTGCCTGAC	FM_263	RS	NYGC	MG	Homeo	Homeo_FRMD4A
FM_263-AGAGCCCGTAAGTTAG	FM_263	RS	NYGC	MG	Homeo	Homeo_FRMD4A
FM_263-CTGCCATCATCAACCA	FM_263	RS	NYGC	MG	exAM	exAM_ERN1
FM_263-TGTCCACAGTATAGGT	FM_263	RS	NYGC	MG	Homeo	Homeo_FRMD4A
FM_263-AAAGAACAGTCAGCGA	FM_263	RS	NYGC	MG	Homeo	Homeo_FRMD4A
FM_263-TACGCTCAGGGAGTTC	FM_263	RS	NYGC	MG	Homeo	Homeo_FRMD4A
FM_263-GTGCAGCGTCAACATC	FM_263	RS	NYGC	MG	Homeo	Homeo_FRMD4A
FM_263-AAAGGATAGAGCAAGA	FM_263	RS	NYGC	MG	Homeo	Homeo_FRMD4A
FM_263-GGCTTGGGTTAAGGAT	FM_263	RS	NYGC	MG	Homeo	Homeo_FRMD4A
FM_263-TCGACCTAGGTATCTC	FM_263	RS	NYGC	MG	Homeo	Homeo_FRMD4A
FM_263-GTACAACGTCGCGTCA	FM_263	RS	NYGC	MG	Adapt	Adapt_CCL3
FM_263-AGCGATTAGTGAGTTA	FM_263	RS	NYGC	MG	Homeo	Homeo_FRMD4A
FM_263-GTGAGTTGTTCGTAAC	FM_263	RS	NYGC	MG	Homeo	Homeo_PICALM
FM_263-TATATCCGTTGCAACT	FM_263	RS	NYGC	MG	exAM	exAM_ERN1
FM_263-AGAGCCCAGGACTAAT	FM_263	RS	NYGC	MG	Homeo	Homeo_FRMD4A
FM_263-AGACAAAGTTTATGCG	FM_263	RS	NYGC	MG	Adapt	Adapt_HSPA1A
FM_263-CGAAGGAAGGGCCCTT	FM_263	RS	NYGC	MG	Homeo	Homeo_FRMD4A
FM_263-TGGTACAAGGAGCTGT	FM_263	RS	NYGC	MG	Homeo	Homeo_PICALM
FM_263-AGTCACAGTTATGGTC	FM_263	RS	NYGC	MG	Homeo	Homeo_FRMD4A
FM_263-CACGTGGCACATATGC	FM_263	RS	NYGC	MG	Homeo	Homeo_FRMD4A
FM_263-CTGATCCAGACGCAGT	FM_263	RS	NYGC	MG	Homeo	Homeo_FRMD4A
FM_263-CATGGATGTGTCTTAG	FM_263	RS	NYGC	MG	Homeo	Homeo_FRMD4A
FM_263-ACTACGATCCAGTTCC	FM_263	RS	NYGC	MG	exAM	exAM_ERN1
FM_263-GGGTATTTCTCACTCG	FM_263	RS	NYGC	MG	Homeo	Homeo_FRMD4A
FM_263-CAACGATAGATCGCTT	FM_263	RS	NYGC	MG	Homeo	Homeo_FRMD4A
FM_263-TGTGCGGAGCACTCCG	FM_263	RS	NYGC	MG	exAM	exAM_ERN1
FM_263-GTTACGATCTGCGTCT	FM_263	RS	NYGC	MG	Homeo	Homeo_FRMD4A
FM_263-GATGTTGGTCGTACTA	FM_263	RS	NYGC	MG	Homeo	Homeo_PICALM
FM_263-CTCATTACACTCTCGT	FM_263	RS	NYGC	MG	Homeo	Homeo_FRMD4A
FM_263-ACTCCCAAGTAGAGTT	FM_263	RS	NYGC	MG	Homeo	Homeo_FRMD4A
FM_263-GTCAAGTGTGCTAGCC	FM_263	RS	NYGC	MG	Adapt	Adapt_HSPA1A
FM_263-CCGGTGAAGTTCCATG	FM_263	RS	NYGC	MG	Homeo	Homeo_FRMD4A
FM_263-CCCTAACTCGAGCCTG	FM_263	RS	NYGC	MG	Homeo	Homeo_FRMD4A
FM_263-GCCGATGTCTTGAACG	FM_263	RS	NYGC	MG	Adapt	Adapt_HIF1A
FM_263-TTTCAGTCACTTGACA	FM_263	RS	NYGC	MG	Homeo	Homeo_FRMD4A
FM_263-GGTTAACTCGAGCACC	FM_263	RS	NYGC	MG	Adapt	Adapt_HSPA1A
FM_263-GCATTAGAGCGATTCT	FM_263	RS	NYGC	MG	exAM	exAM_ERN1
FM_263-GGGCGTTAGCTGTACT	FM_263	RS	NYGC	MG	Adapt	Adapt_HIST
FM_263-TGTCCTGGTGTCTTAG	FM_263	RS	NYGC	MG	Adapt	Adapt_HSPA1A
FM_263-CTAAGTGGTTCTAAGC	FM_263	RS	NYGC	MG	Homeo	Homeo_FRMD4A
FM_263-TTCCTCTTCCGGTAAT	FM_263	RS	NYGC	MG	exAM	exAM_ERN1
FM_263-GGGTCTGTCCTAGCCT	FM_263	RS	NYGC	MG	Homeo	Homeo_FRMD4A
FM_263-ACGGTTAGTTAAGAAC	FM_263	RS	NYGC	MG	Adapt	Adapt_HSPA1A
FM_263-ATAGACCGTGGCAGAT	FM_263	RS	NYGC	MG	Homeo	Homeo_FRMD4A
FM_263-GAAGCGATCGTCAGAT	FM_263	RS	NYGC	MG	Homeo	Homeo_FRMD4A
FM_263-GCGGATCTCTGTCTCG	FM_263	RS	NYGC	MG	Adapt	Adapt_HSPA1A
FM_263-TCATGAGCAGGAGGAG	FM_263	RS	NYGC	MG	Homeo	Homeo_FRMD4A
FM_263-GCCGATGGTCTAGTGT	FM_263	RS	NYGC	MG	Homeo	Homeo_FRMD4A
FM_263-ATTTACCTCTCTGCCA	FM_263	RS	NYGC	MG	Adapt	Adapt_HSPA1A
FM_263-GAACACTGTCGCATCG	FM_263	RS	NYGC	MG	exAM	exAM_ERN1
FM_263-TGGGAAGAGGGAGTGG	FM_263	RS	NYGC	MG	Homeo	Homeo_FRMD4A
FM_263-GTCTCACAGGTCACTT	FM_263	RS	NYGC	MG	Homeo	Homeo_FRMD4A
FM_263-TTAATCCTCGCCTATC	FM_263	RS	NYGC	MG	exAM	exAM_ERN1
FM_263-TACTTCAGTCTGATCA	FM_263	RS	NYGC	MG	Homeo	Homeo_FRMD4A
FM_263-CCTATCGCACATGTTG	FM_263	RS	NYGC	MG	Homeo	Homeo_FRMD4A
FM_263-TCCGGGACAGACAAAT	FM_263	RS	NYGC	MG	Homeo	Homeo_FRMD4A
FM_263-GAACGTTTCGTGCAGC	FM_263	RS	NYGC	MG	Homeo	Homeo_FRMD4A
FM_263-GCCAGGTGTCAACCTA	FM_263	RS	NYGC	MG	exAM	exAM_ERN1
FM_263-AAAGAACAGCGTCGAA	FM_263	RS	NYGC	MG	Homeo	Homeo_FRMD4A
FM_263-CGTGATAGTTCGAAGG	FM_263	RS	NYGC	MG	Adapt	Adapt_IFI44L
FM_263-TATTCCAGTGACTGAG	FM_263	RS	NYGC	MG	exAM	exAM_ERN1
FM_263-CATACTTAGCAACCAG	FM_263	RS	NYGC	MG	exAM	exAM_ERN1
FM_263-GTTAGTGGTATGGGAC	FM_263	RS	NYGC	MG	Homeo	Homeo_FRMD4A
FM_263-TCTCTGGTCAAGTGTC	FM_263	RS	NYGC	MG	Homeo	Homeo_FRMD4A
FM_263-CCTTGTGAGTCTGGAG	FM_263	RS	NYGC	MG	Homeo	Homeo_FRMD4A
FM_263-ATGAGGGTCACGGTCG	FM_263	RS	NYGC	MG	Homeo	Homeo_FRMD4A
FM_263-CCTTCAGCAGTTAAAG	FM_263	RS	NYGC	MG	Adapt	Adapt_HSPA1A
FM_263-TCGTGGGGTTTAGAGA	FM_263	RS	NYGC	MG	Homeo	Homeo_PICALM
FM_263-CACCAAATCGCCTATC	FM_263	RS	NYGC	MG	exAM	exAM_ERN1
FM_263-GTTTACTCAATTGCAC	FM_263	RS	NYGC	MG	Homeo	Homeo_FRMD4A
FM_263-AGACCCGCAGCGTAGA	FM_263	RS	NYGC	MG	Homeo	Homeo_FRMD4A
FM_263-CCGAACGCAAAGGGTC	FM_263	RS	NYGC	MG	ADAM	ADAM_GPNMB
FM_263-TCATACTTCGAGGCAA	FM_263	RS	NYGC	MG	exAM	exAM_ERN1
FM_263-TGACGCGTCTCTCCGA	FM_263	RS	NYGC	MG	exAM	exAM_ERN1
FM_263-TGGTGATGTCGTATTG	FM_263	RS	NYGC	MG	Homeo	Homeo_FRMD4A
FM_263-ACCAACATCGTGGACC	FM_263	RS	NYGC	MG	Homeo	Homeo_FRMD4A
FM_263-TTCACCGTCATGCCAA	FM_263	RS	NYGC	MG	Homeo	Homeo_FRMD4A
FM_263-CTGAGCGCAAGTTCGT	FM_263	RS	NYGC	MG	Homeo	Homeo_FRMD4A
FM_263-GTCTCACCAATTCGTG	FM_263	RS	NYGC	MG	Homeo	Homeo_FRMD4A
FM_263-ACCCTTGCAAAGACGC	FM_263	RS	NYGC	MG	Adapt	Adapt_HSPA1A
FM_263-ATTCTTGGTATGAAGT	FM_263	RS	NYGC	MG	Homeo	Homeo_FRMD4A
FM_263-TTCGCTGCAATCCTAG	FM_263	RS	NYGC	MG	Homeo	Homeo_PICALM
FM_263-AGAGAGCGTATTTCGG	FM_263	RS	NYGC	MG	Homeo	Homeo_FRMD4A
FM_263-GTTGTAGGTACTCAAC	FM_263	RS	NYGC	MG	exAM	exAM_ERN1
FM_263-TTCCTTCAGCTGAAAT	FM_263	RS	NYGC	MG	Adapt	Adapt_HSPA1A
FM_263-TTCAGGATCCGAGGCT	FM_263	RS	NYGC	MG	Homeo	Homeo_FRMD4A
FM_263-GTTAGTGAGACGTCGA	FM_263	RS	NYGC	MG	Adapt	Adapt_HSPA1A
FM_263-GTACAACTCGATCCAA	FM_263	RS	NYGC	MG	Homeo	Homeo_FRMD4A
FM_263-TCACACCTCATGAGGG	FM_263	RS	NYGC	MG	Homeo	Homeo_FRMD4A
FM_263-TTCCTTCTCGAGAAAT	FM_263	RS	NYGC	MG	Homeo	Homeo_FRMD4A
FM_263-CCGTGAGTCGGACTTA	FM_263	RS	NYGC	MG	Adapt	Adapt_HSPA1A
FM_263-TTGGGATGTTGTAGCT	FM_263	RS	NYGC	MG	Homeo	Homeo_FRMD4A
FM_263-CATTCCGCAACTCATG	FM_263	RS	NYGC	MG	Homeo	Homeo_FRMD4A
FM_263-ATCTCTAGTGTCCAAT	FM_263	RS	NYGC	MG	Homeo	Homeo_FRMD4A
FM_263-CTCAGGGGTAACTTCG	FM_263	RS	NYGC	MG	Homeo	Homeo_FRMD4A
FM_263-TATTCCAGTACGACTT	FM_263	RS	NYGC	MG	Homeo	Homeo_FRMD4A
FM_263-GCCAGTGCAGCTGTAT	FM_263	RS	NYGC	MG	Homeo	Homeo_FRMD4A
FM_263-TCGTGCTTCTAAACGC	FM_263	RS	NYGC	MG	Homeo	Homeo_FRMD4A
FM_263-TTCTGTAAGTTTGTCG	FM_263	RS	NYGC	MG	Homeo	Homeo_FRMD4A
FM_263-GGTCACGTCTCGCTTG	FM_263	RS	NYGC	MG	exAM	exAM_ERN1
FM_263-TTAGTCTTCATCCCGT	FM_263	RS	NYGC	MG	Homeo	Homeo_FRMD4A
FM_263-CCACCATGTGATACTC	FM_263	RS	NYGC	MG	ADAM	ADAM_GPNMB
FM_263-AGATCGTTCGTTCAGA	FM_263	RS	NYGC	MG	Homeo	Homeo_FRMD4A
FM_263-ACATTTCCAAAGCAAT	FM_263	RS	NYGC	MG	Homeo	Homeo_FRMD4A
FM_263-TGGGAGAAGTCTCTGA	FM_263	RS	NYGC	MG	Homeo	Homeo_FRMD4A
FM_263-CTTCCTTTCCATTGGA	FM_263	RS	NYGC	MG	Homeo	Homeo_FRMD4A
FM_263-GGGTCTGAGGAGGCAG	FM_263	RS	NYGC	MG	Homeo	Homeo_FRMD4A
FM_263-ATTCCCGTCCCGTTCA	FM_263	RS	NYGC	MG	Homeo	Homeo_FRMD4A
FM_263-AGTGATCAGGATGCGT	FM_263	RS	NYGC	MG	Adapt	Adapt_HSPA1A
FM_263-CCTCCAACACAACATC	FM_263	RS	NYGC	MG	Homeo	Homeo_FRMD4A
FM_263-TTGGGCGAGTGCGCTC	FM_263	RS	NYGC	MG	Homeo	Homeo_FRMD4A
FM_263-TTTACTGGTAGTCTGT	FM_263	RS	NYGC	MG	Homeo	Homeo_FRMD4A
FM_263-ATCATTCAGGCCACTC	FM_263	RS	NYGC	MG	Homeo	Homeo_FRMD4A
FM_263-TGGGAGAGTGGGTTGA	FM_263	RS	NYGC	MG	Adapt	Adapt_HSPA1A
FM_263-TATTCCAGTGCGGCTT	FM_263	RS	NYGC	MG	Homeo	Homeo_FRMD4A
FM_263-AAGCGTTTCGTGCGAC	FM_263	RS	NYGC	MG	Homeo	Homeo_FRMD4A
FM_263-GATGATCGTGAACCGA	FM_263	RS	NYGC	MG	Homeo	Homeo_FRMD4A
FM_263-ATTCCTAAGGGTGAGG	FM_263	RS	NYGC	MG	Homeo	Homeo_FRMD4A
FM_263-TGATCTTGTTTACCAG	FM_263	RS	NYGC	MG	Homeo	Homeo_FRMD4A
FM_263-GCCGTGATCATTTGTC	FM_263	RS	NYGC	MG	Homeo	Homeo_FRMD4A
FM_263-TTTGATCCACAAATGA	FM_263	RS	NYGC	MG	Homeo	Homeo_FRMD4A
FM_263-TCAGGTAGTGACCGAA	FM_263	RS	NYGC	MG	Adapt	Adapt_HSPA1A
FM_263-CGGGACTAGGTTTACC	FM_263	RS	NYGC	MG	Homeo	Homeo_FRMD4A
FM_263-TTTGGTTAGTTGGAAT	FM_263	RS	NYGC	MG	Homeo	Homeo_FRMD4A
FM_263-AGTTCCCAGGCTCTCG	FM_263	RS	NYGC	MG	Homeo	Homeo_FRMD4A
FM_263-TCGGGACAGAGCTTTC	FM_263	RS	NYGC	MG	Homeo	Homeo_PICALM
FM_263-TGAATGCAGAGGGTCT	FM_263	RS	NYGC	MG	Homeo	Homeo_FRMD4A
FM_263-GCCTGTTCATAACCCA	FM_263	RS	NYGC	MG	Homeo	Homeo_FRMD4A
FM_263-CAAGCTAGTCGGTAAG	FM_263	RS	NYGC	MG	Adapt	Adapt_HSPA1A
FM_263-ACAAAGAAGCGTCAAG	FM_263	RS	NYGC	MG	Homeo	Homeo_PICALM
FM_263-CGTCAAAAGGCGCTCT	FM_263	RS	NYGC	MG	Homeo	Homeo_FRMD4A
FM_263-TGAGACTTCGGTTAGT	FM_263	RS	NYGC	MG	Homeo	Homeo_FRMD4A
FM_263-TGTCCTGCACCATAAC	FM_263	RS	NYGC	MG	exAM	exAM_ERN1
FM_263-TCCTCGATCGAAGCAG	FM_263	RS	NYGC	MG	Homeo	Homeo_FRMD4A
FM_263-GGGACAACAGGACTTT	FM_263	RS	NYGC	MG	Homeo	Homeo_FRMD4A
FM_263-CAGAGCCGTTCTATCT	FM_263	RS	NYGC	MG	Homeo	Homeo_FRMD4A
FM_263-GGGTCTGCAGGCACTC	FM_263	RS	NYGC	MG	exAM	exAM_ERN1
FM_263-TGCGATAAGCCTGTGC	FM_263	RS	NYGC	MG	Homeo	Homeo_FRMD4A
FM_263-GTCTAGAAGATGGCGT	FM_263	RS	NYGC	MG	Homeo	Homeo_FRMD4A
FM_263-TCTCAGCCAGGTGACA	FM_263	RS	NYGC	MG	Homeo	Homeo_FRMD4A
FM_263-CACTGGGAGAAGGGAT	FM_263	RS	NYGC	MG	Homeo	Homeo_FRMD4A
FM_263-AGACTCATCGTAGTCA	FM_263	RS	NYGC	MG	Adapt	Adapt_HIST
FM_263-GGGATGAGTTTCGCTC	FM_263	RS	NYGC	MG	Homeo	Homeo_FRMD4A
FM_263-TGATCAGTCTGAATGC	FM_263	RS	NYGC	MG	Adapt	Adapt_HSPA1A
FM_263-GGGACAACAGCCGTCA	FM_263	RS	NYGC	MG	Adapt	Adapt_HSPA1A
FM_263-CGAATTGAGCGACAGT	FM_263	RS	NYGC	MG	Homeo	Homeo_FRMD4A
FM_263-AAGAACAGTACTCGAT	FM_263	RS	NYGC	MG	Homeo	Homeo_PICALM
FM_263-AAAGAACGTAGCACAG	FM_263	RS	NYGC	MG	Homeo	Homeo_FRMD4A
FM_263-AACGTCAAGCCTTGAT	FM_263	RS	NYGC	MG	Homeo	Homeo_FRMD4A
FM_263-GTTACAGAGATCACCT	FM_263	RS	NYGC	MG	Homeo	Homeo_PICALM
FM_263-ATTACCTGTTGAGAGC	FM_263	RS	NYGC	MG	Homeo	Homeo_FRMD4A
FM_263-GAAGGACTCTGAACGT	FM_263	RS	NYGC	MG	exAM	exAM_ERN1
FM_263-CAAGGGACAGACGCTC	FM_263	RS	NYGC	MG	Homeo	Homeo_FRMD4A
FM_263-TATCGCCCAAGCACCC	FM_263	RS	NYGC	MG	Adapt	Adapt_HSPA1A
FM_263-TAAGCCATCTCGTTTA	FM_263	RS	NYGC	MG	Homeo	Homeo_FRMD4A
FM_263-GGGACTCCACACGGAA	FM_263	RS	NYGC	MG	Homeo	Homeo_FRMD4A
FM_263-CGGCAGTAGGGTTAAT	FM_263	RS	NYGC	MG	Homeo	Homeo_FRMD4A
FM_263-GCGGAAACAACTCGAT	FM_263	RS	NYGC	MG	Adapt	Adapt_HSPA1A
FM_263-AGGATCTTCGGTCGGT	FM_263	RS	NYGC	MG	exAM	exAM_ERN1
FM_263-CCTCAGTGTAATGTGA	FM_263	RS	NYGC	MG	ADAM	ADAM_GPNMB
FM_263-TCACAAGCAGATCCAT	FM_263	RS	NYGC	MG	Homeo	Homeo_FRMD4A
FM_263-CGAGTGCCAGAGGCTA	FM_263	RS	NYGC	MG	Homeo	Homeo_FRMD4A
FM_263-TATCTTGTCTTGGGCG	FM_263	RS	NYGC	MG	Homeo	Homeo_FRMD4A
FM_263-CGAGGAATCTCCGAGG	FM_263	RS	NYGC	MG	Homeo	Homeo_FRMD4A
FM_263-CATCAAGAGAAGCCTG	FM_263	RS	NYGC	MG	Homeo	Homeo_FRMD4A
FM_263-ATGAGGGAGGCCTGCT	FM_263	RS	NYGC	MG	exAM	exAM_ERN1
FM_263-GACTCAAAGCCATTCA	FM_263	RS	NYGC	MG	exAM	exAM_ERN1
FM_263-TCTTTGACAACAGAGC	FM_263	RS	NYGC	MG	Homeo	Homeo_FRMD4A
FM_263-GGCGTCAAGACCATGG	FM_263	RS	NYGC	MG	Homeo	Homeo_FRMD4A
FM_263-GGGTTATAGTCGAAGC	FM_263	RS	NYGC	MG	Adapt	Adapt_HSPA1A
FM_263-GATTGGTTCCCTCTTT	FM_263	RS	NYGC	MG	Homeo	Homeo_FRMD4A
FM_263-GTGGAAGCAGCTATAC	FM_263	RS	NYGC	MG	Homeo	Homeo_FRMD4A
FM_263-AGGACGAGTTGTGTAC	FM_263	RS	NYGC	MG	exAM	exAM_ERN1
FM_263-CCGATGGCAATGCTCA	FM_263	RS	NYGC	MG	Homeo	Homeo_FRMD4A
FM_263-GTCGCGAGTGCGGCTT	FM_263	RS	NYGC	MG	Homeo	Homeo_FRMD4A
FM_263-CTTGATTAGCTGGCCT	FM_263	RS	NYGC	MG	Homeo	Homeo_FRMD4A
FM_263-AGGGTGACAAGACCGA	FM_263	RS	NYGC	MG	Homeo	Homeo_FRMD4A
FM_263-TGCGGGTAGAAATTCG	FM_263	RS	NYGC	MG	Adapt	Adapt_HSPA1A
FM_263-AGTGATCAGTAAACGT	FM_263	RS	NYGC	MG	Adapt	Adapt_HSPA1A
FM_263-GACGTTAAGGGTATAT	FM_263	RS	NYGC	MG	Homeo	Homeo_FRMD4A
FM_263-CAGAGCCTCTGCGAGC	FM_263	RS	NYGC	MG	Homeo	Homeo_FRMD4A
FM_263-GTCCTCAAGCTGAAGC	FM_263	RS	NYGC	MG	Homeo	Homeo_FRMD4A
FM_263-TAGGAGGTCGAGAATA	FM_263	RS	NYGC	MG	Homeo	Homeo_FRMD4A
FM_263-TCAGCAATCATTTCGT	FM_263	RS	NYGC	MG	Homeo	Homeo_FRMD4A
FM_263-AGAAGTAAGGCGCTCT	FM_263	RS	NYGC	MG	Homeo	Homeo_FRMD4A
FM_263-TGTGCGGCAACCCTAA	FM_263	RS	NYGC	MG	Homeo	Homeo_FRMD4A
FM_263-CCGTAGGGTCCTGGTG	FM_263	RS	NYGC	MG	Homeo	Homeo_FRMD4A
FM_263-TTGGGATAGTTCGCAT	FM_263	RS	NYGC	MG	Homeo	Homeo_FRMD4A
FM_263-GTTGAACTCGTTGTGA	FM_263	RS	NYGC	MG	Homeo	Homeo_FRMD4A
FM_263-CTCAGGGAGAACAGGA	FM_263	RS	NYGC	MG	Homeo	Homeo_FRMD4A
FM_263-ATTCGTTAGGCTTTCA	FM_263	RS	NYGC	MG	Homeo	Homeo_PICALM
FM_263-CATTGTTGTCGGAACA	FM_263	RS	NYGC	MG	Adapt	Adapt_HSPA1A
FM_263-CGTCAAAGTGGTACAG	FM_263	RS	NYGC	MG	Homeo	Homeo_FRMD4A
FM_263-AGGCATTCAGCTGAAG	FM_263	RS	NYGC	MG	Adapt	Adapt_HSPA1A
FM_263-CATACAGAGGGCTGAT	FM_263	RS	NYGC	MG	Homeo	Homeo_FRMD4A
FM_263-GGGACCTCACCGGTCA	FM_263	RS	NYGC	MG	Homeo	Homeo_FRMD4A
FM_263-TCCCAGTTCTGTCCGT	FM_263	RS	NYGC	MG	Homeo	Homeo_FRMD4A
FM_263-CTGGTCTCACCTGCGA	FM_263	RS	NYGC	MG	Homeo	Homeo_FRMD4A
FM_263-ATCGTAGTCTAGGCCG	FM_263	RS	NYGC	MG	Homeo	Homeo_FRMD4A
FM_263-TCATGAGAGTACAGAT	FM_263	RS	NYGC	MG	exAM	exAM_ERN1
FM_263-CTACGGGTCTCCGTGT	FM_263	RS	NYGC	MG	exAM	exAM_ERN1
FM_263-ACTCTCGTCGAAGGAC	FM_263	RS	NYGC	MG	exAM	exAM_ERN1
FM_263-CTCTCAGAGCATGATA	FM_263	RS	NYGC	MG	Homeo	Homeo_FRMD4A
FM_263-GTTGCTCTCGGTGTAT	FM_263	RS	NYGC	MG	Homeo	Homeo_FRMD4A
FM_263-ACAAAGATCCCGTGAG	FM_263	RS	NYGC	MG	Homeo	Homeo_FRMD4A
FM_263-TACGGTAAGTAGGCCA	FM_263	RS	NYGC	MG	Homeo	Homeo_FRMD4A
FM_263-CATGCAATCTCGACGG	FM_263	RS	NYGC	MG	exAM	exAM_ERN1
FM_263-TTCTAGTGTATACGGG	FM_263	RS	NYGC	MG	Homeo	Homeo_FRMD4A
FM_263-AACAACCAGCCTGTCG	FM_263	RS	NYGC	MG	Homeo	Homeo_FRMD4A
FM_263-GTCGAATCAGTTTGGT	FM_263	RS	NYGC	MG	Homeo	Homeo_PICALM
FM_263-TCCGATCGTTGCTCCT	FM_263	RS	NYGC	MG	Homeo	Homeo_FRMD4A
FM_263-TGAGACTGTCACTCTC	FM_263	RS	NYGC	MG	Homeo	Homeo_FRMD4A
FM_263-TTTCAGTGTTCGGTCG	FM_263	RS	NYGC	MG	Homeo	Homeo_FRMD4A
FM_263-GATGGAGTCATTGCCC	FM_263	RS	NYGC	MG	Homeo	Homeo_FRMD4A
FM_263-GGTGTTAAGGGCGAGA	FM_263	RS	NYGC	MG	exAM	exAM_ERN1
FM_263-CTCACTGTCGGCTGTG	FM_263	RS	NYGC	MG	Adapt	Adapt_HSPA1A
FM_263-TACAACGTCAATCGGT	FM_263	RS	NYGC	MG	Homeo	Homeo_FRMD4A
FM_263-GCCTGTTAGGCGACAT	FM_263	RS	NYGC	MG	Adapt	Adapt_HSPA1A
FM_263-GCAGCCATCGTGTGGC	FM_263	RS	NYGC	MG	Adapt	Adapt_HSPA1A
FM_263-CCGGACATCCCGTTGT	FM_263	RS	NYGC	MG	Homeo	Homeo_FRMD4A
FM_263-GTAGATCCAAAGGCTG	FM_263	RS	NYGC	MG	Homeo	Homeo_FRMD4A
FM_263-TGGGAAGCAGGGAGAG	FM_263	RS	NYGC	MG	Homeo	Homeo_FRMD4A
FM_263-CGTTAGAAGAGAGGGC	FM_263	RS	NYGC	MG	Homeo	Homeo_FRMD4A
FM_263-ACTATCTCAAGGACAC	FM_263	RS	NYGC	MG	Homeo	Homeo_FRMD4A
FM_263-AACCATGGTGCTCTTC	FM_263	RS	NYGC	MG	exAM	exAM_ERN1
FM_263-GACTTCCAGCGCCATC	FM_263	RS	NYGC	MG	Homeo	Homeo_PICALM
FM_263-CAGCGTGTCAGGTGTT	FM_263	RS	NYGC	MG	Homeo	Homeo_PICALM
FM_263-ACAAAGAAGGTCGTAG	FM_263	RS	NYGC	MG	Homeo	Homeo_FRMD4A
FM_263-AGCCAGCAGGCGACAT	FM_263	RS	NYGC	MG	Homeo	Homeo_FRMD4A
FM_263-AATCGTGCAAAGACGC	FM_263	RS	NYGC	MG	Adapt	Adapt_HSPA1A
FM_263-GATAGAAGTAGGCTGA	FM_263	RS	NYGC	MG	Homeo	Homeo_FRMD4A
FM_263-GATCAGTTCTACCCAC	FM_263	RS	NYGC	MG	exAM	exAM_ERN1
FM_263-GCACTAAAGTGACCTT	FM_263	RS	NYGC	MG	exAM	exAM_ERN1
FM_263-AACGAAATCTCATTGT	FM_263	RS	NYGC	MG	Homeo	Homeo_FRMD4A
FM_263-GCTGCAGAGTAAGCAT	FM_263	RS	NYGC	MG	Adapt	Adapt_HSPA1A
FM_263-TGAGGGAGTTGGGACA	FM_263	RS	NYGC	MG	exAM	exAM_ERN1
FM_263-GCATCTCCATTGGGAG	FM_263	RS	NYGC	MG	Homeo	Homeo_FRMD4A
FM_263-TCCCATGCACAAAGTA	FM_263	RS	NYGC	MG	exAM	exAM_ERN1
FM_263-GAGAAATCACCACTGG	FM_263	RS	NYGC	MG	Adapt	Adapt_HSPA1A
FM_263-TGTCCCACAAAGAGTT	FM_263	RS	NYGC	MG	Adapt	Adapt_HSPA1A
FM_263-ATAGAGACATGGAACG	FM_263	RS	NYGC	MG	Adapt	Adapt_HSPA1A
FM_263-TAAGTCGTCTCGTTTA	FM_263	RS	NYGC	MG	Homeo	Homeo_FRMD4A
FM_263-GAACTGTAGCACTTTG	FM_263	RS	NYGC	MG	Homeo	Homeo_FRMD4A
FM_263-GATCGTATCGGAAGGT	FM_263	RS	NYGC	MG	Adapt	Adapt_HSPA1A
FM_263-GTGGAAGAGAGAGTTT	FM_263	RS	NYGC	MG	ADAM	ADAM_GPNMB
FM_263-TTGTGGATCATGCTAG	FM_263	RS	NYGC	MG	Homeo	Homeo_FRMD4A
FM_263-TCCCATGCACAGAGAC	FM_263	RS	NYGC	MG	Homeo	Homeo_PICALM
FM_263-GTCGCGAAGATTGACA	FM_263	RS	NYGC	MG	Homeo	Homeo_FRMD4A
FM_263-AATGACCTCAGACAAA	FM_263	RS	NYGC	MG	exAM	exAM_ERN1
FM_263-GGCGTCAGTGCCGTAC	FM_263	RS	NYGC	MG	Adapt	Adapt_HSPA1A
FM_263-TGGTACAGTCGAGCTC	FM_263	RS	NYGC	MG	Homeo	Homeo_FRMD4A
FM_263-GAGATGGCAAGAGATT	FM_263	RS	NYGC	MG	Homeo	Homeo_FRMD4A
FM_263-GTAGATCAGTTAACAG	FM_263	RS	NYGC	MG	Adapt	Adapt_AIF1
FM_263-GACCCAGCACTTGGCG	FM_263	RS	NYGC	MG	Homeo	Homeo_FRMD4A
FM_263-CTTAGGAGTCGGCACT	FM_263	RS	NYGC	MG	exAM	exAM_ERN1
FM_263-GAACACTTCCGTGCGA	FM_263	RS	NYGC	MG	Adapt	Adapt_HSPA1A
FM_263-CTCTGGTGTTCATCGA	FM_263	RS	NYGC	MG	exAM	exAM_ERN1
FM_263-GTTGTCCTCGAGAATA	FM_263	RS	NYGC	MG	Homeo	Homeo_FRMD4A
FM_263-CTCTCAGTCCCATAAG	FM_263	RS	NYGC	MG	Homeo	Homeo_FRMD4A
FM_263-CGTGCTTGTGGATCGA	FM_263	RS	NYGC	MG	Homeo	Homeo_FRMD4A
FM_263-ACTACGATCCAGTGTA	FM_263	RS	NYGC	MG	Adapt	Adapt_HSPA1A
FM_263-TCAGTCCGTAGGGTAC	FM_263	RS	NYGC	MG	exAM	exAM_ERN1
FM_263-TGCGGCACAGAGGACT	FM_263	RS	NYGC	MG	Homeo	Homeo_PICALM
FM_263-CTACCTGAGGCTAAAT	FM_263	RS	NYGC	MG	exAM	exAM_ERN1
FM_263-ACGTAGTGTTTGAAAG	FM_263	RS	NYGC	MG	Adapt	Adapt_HSPA1A
FM_263-CCCGAAGAGTGATGGC	FM_263	RS	NYGC	MG	Homeo	Homeo_FRMD4A
FM_263-CATGCTCAGGGCATGT	FM_263	RS	NYGC	MG	Adapt	Adapt_HSPA1A
FM_263-TGGCGTGGTAGCTGCC	FM_263	RS	NYGC	MG	Homeo	Homeo_FRMD4A
FM_263-CACCGTTAGATGTTCC	FM_263	RS	NYGC	MG	Adapt	Adapt_HSPA1A
FM_263-TCACAAGCAGAGGAAA	FM_263	RS	NYGC	MG	Adapt	Adapt_HSPA1A
FM_263-GCACATACATCAACCA	FM_263	RS	NYGC	MG	Adapt	Adapt_HSPA1A
FM_263-CAACAGTAGCAGTCTT	FM_263	RS	NYGC	MG	exAM	exAM_ERN1
FM_263-CGGAATTAGTTCCGGC	FM_263	RS	NYGC	MG	Adapt	Adapt_HIST
FM_263-GCATCGGCACGGCGTT	FM_263	RS	NYGC	MG	Homeo	Homeo_FRMD4A
FM_263-ATTCCCGGTCGTTGCG	FM_263	RS	NYGC	MG	Adapt	Adapt_HSPA1A
FM_263-CCGGTAGGTTCGAACT	FM_263	RS	NYGC	MG	exAM	exAM_ERN1
FM_263-GTCAGCGTCACAAGAA	FM_263	RS	NYGC	MG	Homeo	Homeo_FRMD4A
FM_263-TTGGATGAGATGATTG	FM_263	RS	NYGC	MG	Adapt	Adapt_HSPA1A
FM_263-GTAGTACTCACCCATC	FM_263	RS	NYGC	MG	Adapt	Adapt_HSPA1A
FM_263-ACTCTCGAGAAGATCT	FM_263	RS	NYGC	MG	Homeo	Homeo_FRMD4A
FM_263-CGTCAAATCGGTAAGG	FM_263	RS	NYGC	MG	Homeo	Homeo_FRMD4A
FM_263-CAGAGCCCATTCTGTT	FM_263	RS	NYGC	MG	Homeo	Homeo_FRMD4A
FM_263-AGCTCAATCGATTGGT	FM_263	RS	NYGC	MG	Homeo	Homeo_FRMD4A
FM_263-CATGGATCAAGTGCTT	FM_263	RS	NYGC	MG	Homeo	Homeo_FRMD4A
FM_263-CGTAAGTTCTTACGGA	FM_263	RS	NYGC	MG	Homeo	Homeo_FRMD4A
FM_263-TGAGCATTCGGCTGTG	FM_263	RS	NYGC	MG	Adapt	Adapt_HSPA1A
FM_263-CGTTGGGGTGAGCCAA	FM_263	RS	NYGC	MG	exAM	exAM_ERN1
FM_263-AGGGTCCCAAGTGGAC	FM_263	RS	NYGC	MG	Homeo	Homeo_PICALM
FM_263-TAGATCGTCCCTATTA	FM_263	RS	NYGC	MG	Homeo	Homeo_FRMD4A
FM_263-GGTAATCTCAAGTGTC	FM_263	RS	NYGC	MG	Homeo	Homeo_FRMD4A
FM_263-CTCGAGGTCGCCGTGA	FM_263	RS	NYGC	MG	Homeo	Homeo_PICALM
FM_263-CCATAAGCATGGGTCC	FM_263	RS	NYGC	MG	Adapt	Adapt_HSPA1A
FM_263-GGGATGAGTATTTCGG	FM_263	RS	NYGC	PVM	PVM	PVM_CD163
FM_263-CTTCTCTCAGTAGAGC	FM_263	RS	NYGC	MG	Homeo	Homeo_FRMD4A
FM_263-TTGCATTAGGGATCGT	FM_263	RS	NYGC	MG	Homeo	Homeo_FRMD4A
FM_263-GTTCCGTAGTGAGGCT	FM_263	RS	NYGC	MG	Homeo	Homeo_FRMD4A
FM_263-ACGATCAAGCGTGTCC	FM_263	RS	NYGC	MG	exAM	exAM_ERN1
FM_263-CCCAACTAGTTCCAGT	FM_263	RS	NYGC	MG	exAM	exAM_ERN1
FM_263-TGCATGATCATTGAGC	FM_263	RS	NYGC	MG	Adapt	Adapt_HSPA1A
FM_263-TACAGGTGTCGTGGAA	FM_263	RS	NYGC	MG	exAM	exAM_ERN1
FM_263-CTGGACGAGTGCCCGT	FM_263	RS	NYGC	MG	Homeo	Homeo_FRMD4A
FM_263-CGACAGCAGGCAGTCA	FM_263	RS	NYGC	MG	Adapt	Adapt_HSPA1A
FM_263-TGTGTGAGTAGATTAG	FM_263	RS	NYGC	MG	Homeo	Homeo_FRMD4A
FM_263-TCTAACTTCTGCGGAC	FM_263	RS	NYGC	MG	Homeo	Homeo_FRMD4A
FM_263-CCTGTTGGTCATATGC	FM_263	RS	NYGC	MG	Adapt	Adapt_AIF1
FM_263-GTCAGCGTCCAACCAA	FM_263	RS	NYGC	MG	Homeo	Homeo_FRMD4A
FM_263-CATAAGCCAGCCTACG	FM_263	RS	NYGC	MG	exAM	exAM_ERN1
FM_263-AGACCCGTCGGTAGGA	FM_263	RS	NYGC	MG	Homeo	Homeo_FRMD4A
FM_263-AAGCGTTCAGTTTCGA	FM_263	RS	NYGC	MG	Homeo	Homeo_FRMD4A
FM_263-GTCTGTCCATGGGCAA	FM_263	RS	NYGC	MG	Homeo	Homeo_FRMD4A
FM_263-TCGGGCACACAGTCGC	FM_263	RS	NYGC	MG	Homeo	Homeo_FRMD4A
FM_263-CAAGCTATCGTTCCCA	FM_263	RS	NYGC	MG	exAM	exAM_ERN1
FM_263-ACGGAAGAGATAGTGT	FM_263	RS	NYGC	MG	Homeo	Homeo_FRMD4A
FM_263-CTGTGGGGTCGAACGA	FM_263	RS	NYGC	MG	exAM	exAM_ERN1
FM_263-AGAGCAGAGAAACACT	FM_263	RS	NYGC	MG	Homeo	Homeo_FRMD4A
FM_263-GCAGCCACACGGCTAC	FM_263	RS	NYGC	MG	Homeo	Homeo_FRMD4A
FM_263-CGTAAGTCAGGTCTCG	FM_263	RS	NYGC	MG	Homeo	Homeo_PICALM
FM_263-TTGTTCAGTGACAACG	FM_263	RS	NYGC	MG	Homeo	Homeo_FRMD4A
FM_263-CCGAACGAGGTTCCAT	FM_263	RS	NYGC	MG	Homeo	Homeo_PICALM
FM_263-TACCTCGTCGTGTGGC	FM_263	RS	NYGC	MG	Homeo	Homeo_FRMD4A
FM_263-TGTAGACTCAAAGAAC	FM_263	RS	NYGC	MG	exAM	exAM_ERN1
FM_263-GTGCTGGTCTGTGCAA	FM_263	RS	NYGC	MG	Homeo	Homeo_FRMD4A
FM_263-CAGAGCCTCGTAGGAG	FM_263	RS	NYGC	MG	Adapt	Adapt_HSPA1A
FM_263-AAATGGAAGTCATTGC	FM_263	RS	NYGC	MG	Homeo	Homeo_FRMD4A
FM_263-TACCGAAGTTCTTGCC	FM_263	RS	NYGC	MG	exAM	exAM_ERN1
FM_263-TGCGGCAAGTACAACA	FM_263	RS	NYGC	MG	Homeo	Homeo_FRMD4A
FM_263-TCATTTGAGTATTGCC	FM_263	RS	NYGC	MG	Homeo	Homeo_PICALM
FM_263-CACATGACATAACGGG	FM_263	RS	NYGC	MG	Homeo	Homeo_FRMD4A
FM_263-ATTCGTTCACGCGTGT	FM_263	RS	NYGC	MG	Homeo	Homeo_FRMD4A
FM_263-CTCATTACAAGCCTGC	FM_263	RS	NYGC	MG	exAM	exAM_ERN1
FM_263-CAACAGTAGGTGCTAG	FM_263	RS	NYGC	MG	exAM	exAM_ERN1
FM_263-GTTGCTCAGCTACAAA	FM_263	RS	NYGC	MG	exAM	exAM_ERN1
FM_263-CCTACGTGTTACCGTA	FM_263	RS	NYGC	MG	Adapt	Adapt_AIF1
FM_263-CAGCCAGGTAGCGTTT	FM_263	RS	NYGC	MG	Homeo	Homeo_FRMD4A
FM_263-TAGTGCAAGATGATTG	FM_263	RS	NYGC	MG	Homeo	Homeo_FRMD4A
FM_263-TGCTCGTCATGAGAAT	FM_263	RS	NYGC	MG	Homeo	Homeo_FRMD4A
FM_263-TTTGATCGTATTTCGG	FM_263	RS	NYGC	MG	Homeo	Homeo_PICALM
FM_263-GAAGCGAGTTGTGTAC	FM_263	RS	NYGC	MG	Adapt	Adapt_HSPA1A
FM_263-GCCTGTTAGACATAGT	FM_263	RS	NYGC	MG	exAM	exAM_ERN1
FM_263-GTCCCATTCCATTGCC	FM_263	RS	NYGC	MG	exAM	exAM_ERN1
FM_263-TCTACCGAGAGTTGTA	FM_263	RS	NYGC	MG	Homeo	Homeo_FRMD4A
FM_263-TCTTAGTCACATAACC	FM_263	RS	NYGC	MG	Adapt	Adapt_AIF1
FM_263-GGGTTTACATGCAGCC	FM_263	RS	NYGC	MG	exAM	exAM_ERN1
FM_263-TCTCTGGGTCACTCAA	FM_263	RS	NYGC	MG	exAM	exAM_ERN1
FM_263-TGACCCTTCACGAGGA	FM_263	RS	NYGC	MG	Homeo	Homeo_FRMD4A
FM_263-CGGGTCAGTTGACTAC	FM_263	RS	NYGC	MG	Homeo	Homeo_FRMD4A
FM_263-CCTGCATAGAGAGGTA	FM_263	RS	NYGC	PVM	PVM	PVM_CD163
FM_263-CATCGTCCAGACATCT	FM_263	RS	NYGC	MG	Adapt	Adapt_HSPA1A
FM_263-CATCCACCAAGGCGTA	FM_263	RS	NYGC	MG	Homeo	Homeo_FRMD4A
FM_263-CCGGGTAAGTGGTCAG	FM_263	RS	NYGC	MG	Homeo	Homeo_FRMD4A
FM_263-TAGCACATCACCTGTC	FM_263	RS	NYGC	MG	Homeo	Homeo_FRMD4A
FM_263-GATCACAAGGAGGTTC	FM_263	RS	NYGC	MG	Homeo	Homeo_FRMD4A
FM_263-GATTCGAGTGCAGGAT	FM_263	RS	NYGC	MG	Homeo	Homeo_FRMD4A
FM_263-CGTGATAAGTGGCAGT	FM_263	RS	NYGC	MG	Homeo	Homeo_FRMD4A
FM_263-ACGGGTCCAATTGCGT	FM_263	RS	NYGC	MG	Homeo	Homeo_FRMD4A
FM_263-CCTAACCCAACCACGC	FM_263	RS	NYGC	MG	Homeo	Homeo_FRMD4A
FM_263-TGGGAGAAGAGGTTTA	FM_263	RS	NYGC	MG	Homeo	Homeo_FRMD4A
FM_263-TTCTAACCACTGCTTC	FM_263	RS	NYGC	MG	Homeo	Homeo_FRMD4A
FM_263-CACGGGTGTGCACATT	FM_263	RS	NYGC	MG	Adapt	Adapt_AIF1
FM_263-AGCGATTAGGGTAATT	FM_263	RS	NYGC	MG	Homeo	Homeo_FRMD4A
FM_263-CGAAGTTGTATGCTAC	FM_263	RS	NYGC	MG	Homeo	Homeo_PICALM
FM_263-TAACCAGGTATAGGAT	FM_263	RS	NYGC	MG	exAM	exAM_ERN1
FM_263-ATGAAAGGTTTCACTT	FM_263	RS	NYGC	MG	Homeo	Homeo_PICALM
FM_263-GTAGAAACATGACTCA	FM_263	RS	NYGC	MG	Homeo	Homeo_FRMD4A
FM_263-AAGCGTTAGTCCGCGT	FM_263	RS	NYGC	MG	Homeo	Homeo_FRMD4A
FM_263-TACTTACTCTTGAGCA	FM_263	RS	NYGC	MG	exAM	exAM_ERN1
FM_263-ATTCTACGTTCGTAAC	FM_263	RS	NYGC	MG	Homeo	Homeo_FRMD4A
FM_263-TGTGATGAGTGATGGC	FM_263	RS	NYGC	MG	Adapt	Adapt_HSPA1A
FM_263-TTCGGTCTCCTTCTGG	FM_263	RS	NYGC	MG	exAM	exAM_ERN1
FM_263-ACAGGGAGTACTAAGA	FM_263	RS	NYGC	MG	Adapt	Adapt_HSPA1A
FM_263-TGTCAGACACTCCCTA	FM_263	RS	NYGC	MG	Prolif	Prolif_MKI67
FM_263-GGAACCCAGATAACGT	FM_263	RS	NYGC	MG	Adapt	Adapt_HSPA1A
FM_263-CTCCACAAGTAGACCG	FM_263	RS	NYGC	MG	Homeo	Homeo_FRMD4A
FM_263-GTGTGGCCAACGTATC	FM_263	RS	NYGC	MG	Homeo	Homeo_FRMD4A
FM_263-GTAGAAACAACACAAA	FM_263	RS	NYGC	MG	Adapt	Adapt_HIF1A
FM_263-GACTTCCCACACCAGC	FM_263	RS	NYGC	MG	Adapt	Adapt_AIF1
FM_263-AATTTCCTCAGCGCGT	FM_263	RS	NYGC	MG	Homeo	Homeo_FRMD4A
FM_263-CCAATGAAGAGTTCGG	FM_263	RS	NYGC	MG	Homeo	Homeo_FRMD4A
FM_263-TAAGTCGTCTATTGTC	FM_263	RS	NYGC	MG	Adapt	Adapt_HSPA1A
FM_263-GCATCGGTCTGTCGTC	FM_263	RS	NYGC	MG	Homeo	Homeo_PICALM
FM_263-CGGCAGTGTCAGACGA	FM_263	RS	NYGC	MG	Homeo	Homeo_FRMD4A
FM_263-CTCTGGTGTCGACTGC	FM_263	RS	NYGC	MG	exAM	exAM_ERN1
FM_263-TCGTGGGCAGTCAGAG	FM_263	RS	NYGC	MG	Homeo	Homeo_FRMD4A
FM_263-TCGCACTTCAGCATTG	FM_263	RS	NYGC	MG	exAM	exAM_ERN1
FM_263-AATGACCCACGAGGAT	FM_263	RS	NYGC	MG	Homeo	Homeo_FRMD4A
FM_263-GATTTCTGTGGCTAGA	FM_263	RS	NYGC	MG	Homeo	Homeo_FRMD4A
FM_263-GTGCTTCGTGATGTAA	FM_263	RS	NYGC	MG	Homeo	Homeo_FRMD4A
FM_263-GTGGGAACATATCGGT	FM_263	RS	NYGC	MG	exAM	exAM_ERN1
FM_263-ATGATCGGTGGCTAGA	FM_263	RS	NYGC	MG	Homeo	Homeo_FRMD4A
FM_263-AAGGTAAGTATCATGC	FM_263	RS	NYGC	MG	exAM	exAM_ERN1
FM_263-TTAGTCTGTTGTGGCC	FM_263	RS	NYGC	MG	Homeo	Homeo_FRMD4A
FM_263-TGGAGAGGTGTTAGCT	FM_263	RS	NYGC	MG	Homeo	Homeo_FRMD4A
FM_263-CTAGACATCTGACAGT	FM_263	RS	NYGC	MG	Homeo	Homeo_FRMD4A
FM_263-CATCCGTCAGTAGTGG	FM_263	RS	NYGC	MG	Homeo	Homeo_FRMD4A
FM_263-AGGCATTCAGAGCGTA	FM_263	RS	NYGC	MG	Homeo	Homeo_FRMD4A
FM_263-CTCAACCGTTCTCTAT	FM_263	RS	NYGC	MG	exAM	exAM_ERN1
FM_263-GCGTGCACAAATTGCC	FM_263	RS	NYGC	MG	Homeo	Homeo_FRMD4A
FM_263-TCCGATCAGGAGTACC	FM_263	RS	NYGC	MG	Homeo	Homeo_FRMD4A
FM_263-GGGACTCTCAACGAGG	FM_263	RS	NYGC	MG	Homeo	Homeo_FRMD4A
FM_263-GTAGAAACACTACTTT	FM_263	RS	NYGC	MG	Homeo	Homeo_FRMD4A
FM_263-TGTGTGAAGGTTCTAC	FM_263	RS	NYGC	MG	Homeo	Homeo_PICALM
FM_263-GGAGAACAGAGCCTGA	FM_263	RS	NYGC	MG	exAM	exAM_ERN1
FM_263-GGGAGATTCACTCGAA	FM_263	RS	NYGC	PVM	PVM	PVM_CD163
FM_263-CTCTCAGAGTTTCGAC	FM_263	RS	NYGC	MG	ADAM	ADAM_GPNMB
FM_263-AGGGAGTAGTAGTCTC	FM_263	RS	NYGC	MG	Homeo	Homeo_FRMD4A
FM_263-TCTATCAAGAAGAGCA	FM_263	RS	NYGC	MG	Homeo	Homeo_FRMD4A
FM_263-TAGGAGGCATTGGGAG	FM_263	RS	NYGC	MG	exAM	exAM_ERN1
FM_263-GACACGCTCATGAGAA	FM_263	RS	NYGC	MG	Homeo	Homeo_FRMD4A
FM_263-TGTCAGATCTCCTGTG	FM_263	RS	NYGC	MG	exAM	exAM_ERN1
FM_263-GATGCTAGTTGGGAAC	FM_263	RS	NYGC	MG	Homeo	Homeo_FRMD4A
FM_263-TAAGCGTCAGCGTATT	FM_263	RS	NYGC	MG	Homeo	Homeo_FRMD4A
FM_263-TCGATTTCAGACGCTC	FM_263	RS	NYGC	MG	Adapt	Adapt_HSPA1A
FM_263-TCGGATAGTGGCTACC	FM_263	RS	NYGC	MG	Homeo	Homeo_FRMD4A
FM_263-CCTATCGTCGTGTGGC	FM_263	RS	NYGC	MG	Adapt	Adapt_HSPA1A
FM_263-CACATGATCATTTGTC	FM_263	RS	NYGC	MG	exAM	exAM_ERN1
FM_263-CTCATGCGTCCTCATC	FM_263	RS	NYGC	MG	Homeo	Homeo_FRMD4A
FM_263-TGACGCGGTGAATAAC	FM_263	RS	NYGC	MG	Homeo	Homeo_FRMD4A
FM_263-TACCTGCCAACTGCTA	FM_263	RS	NYGC	MG	exAM	exAM_ERN1
FM_263-CAATTTCGTCTTGAGT	FM_263	RS	NYGC	MG	Homeo	Homeo_FRMD4A
FM_263-GTGTCCTTCTGGCCAG	FM_263	RS	NYGC	MG	exAM	exAM_ERN1
FM_263-AGCCACGTCATTGCCC	FM_263	RS	NYGC	MG	exAM	exAM_ERN1
FM_263-GCAACATGTCGATTTG	FM_263	RS	NYGC	MG	Homeo	Homeo_FRMD4A
FM_263-CCTGTTGAGATCCTAC	FM_263	RS	NYGC	MG	exAM	exAM_ERN1
FM_263-ATGCATGCATCGCCTT	FM_263	RS	NYGC	MG	Homeo	Homeo_FRMD4A
FM_263-GTATTGGGTGTGACCC	FM_263	RS	NYGC	MG	Homeo	Homeo_FRMD4A
FM_263-GGTGTTAGTAGTCGGA	FM_263	RS	NYGC	MG	Homeo	Homeo_FRMD4A
FM_263-CTCTGGTCACATAGCT	FM_263	RS	NYGC	MG	Homeo	Homeo_FRMD4A
FM_263-AAGCCATAGAAAGCGA	FM_263	RS	NYGC	MG	Homeo	Homeo_FRMD4A
FM_263-CTCCAACGTCGCTGCA	FM_263	RS	NYGC	MG	exAM	exAM_ERN1
FM_263-ATTCCATAGATCCGAG	FM_263	RS	NYGC	MG	exAM	exAM_ERN1
FM_263-ACTGTCCCACCACATA	FM_263	RS	NYGC	MG	Homeo	Homeo_FRMD4A
FM_263-CTGCCATCATGGAAGC	FM_263	RS	NYGC	MG	exAM	exAM_ERN1
FM_263-TCGTGGGGTGAGGATC	FM_263	RS	NYGC	MG	Homeo	Homeo_FRMD4A
FM_263-AAGGTAATCCTGTAGA	FM_263	RS	NYGC	MG	exAM	exAM_ERN1
FM_263-GTGCGTGTCTTGGCTC	FM_263	RS	NYGC	MG	Adapt	Adapt_HSPA1A
FM_263-TTTACGTAGACCGTTT	FM_263	RS	NYGC	MG	Homeo	Homeo_FRMD4A
FM_263-TCACGCTTCGATTCCC	FM_263	RS	NYGC	MG	Homeo	Homeo_FRMD4A
FM_263-TACAACGAGAGAAGGT	FM_263	RS	NYGC	MG	exAM	exAM_ERN1
FM_263-AGATGCTTCCCTATTA	FM_263	RS	NYGC	MG	Homeo	Homeo_FRMD4A
FM_263-GAGAAATAGCCAAGCA	FM_263	RS	NYGC	MG	exAM	exAM_ERN1
FM_263-CATGCTCAGACCTTTG	FM_263	RS	NYGC	MG	exAM	exAM_ERN1
FM_263-TGAGGTTGTTAGAAGT	FM_263	RS	NYGC	MG	Homeo	Homeo_FRMD4A
FM_263-CTGTGGGGTCGTACAT	FM_263	RS	NYGC	MG	Adapt	Adapt_AIF1
FM_263-GGTGGCTCATGGTGGA	FM_263	RS	NYGC	MG	exAM	exAM_ERN1
FM_263-GGGTGTCGTAGTCGTT	FM_263	RS	NYGC	MG	Homeo	Homeo_PICALM
FM_263-TGGGCTGTCGACTCCT	FM_263	RS	NYGC	MG	Adapt	Adapt_HSPA1A
FM_263-CTTGAGAGTCGACTGC	FM_263	RS	NYGC	MG	exAM	exAM_ERN1
FM_263-TGCGGGTCAGGGTCTC	FM_263	RS	NYGC	MG	Homeo	Homeo_FRMD4A
FM_263-TACAGGTCAATCAAGA	FM_263	RS	NYGC	MG	exAM	exAM_ERN1
FM_263-CACCAAACATGCACTA	FM_263	RS	NYGC	MG	exAM	exAM_ERN1
FM_263-GGGTAGAGTTAGTTCG	FM_263	RS	NYGC	MG	exAM	exAM_ERN1
FM_263-GTGGAAGAGCTTACGT	FM_263	RS	NYGC	MG	Adapt	Adapt_HSPA1A
FM_263-GGTCACGGTGGATTTC	FM_263	RS	NYGC	MG	Homeo	Homeo_FRMD4A
FM_263-ACTACGAGTGGACTGA	FM_263	RS	NYGC	MG	exAM	exAM_ERN1
FM_263-CTTAGGAGTGCCTGCA	FM_263	RS	NYGC	MG	exAM	exAM_ERN1
FM_263-GGAAGTGTCAAACGAA	FM_263	RS	NYGC	MG	Homeo	Homeo_FRMD4A
FM_263-AGAAGCGTCTCTGAGA	FM_263	RS	NYGC	MG	Homeo	Homeo_FRMD4A
FM_263-CTCCGATTCCAACACA	FM_263	RS	NYGC	MG	Homeo	Homeo_FRMD4A
FM_263-GTCTCACAGTGTTGAA	FM_263	RS	NYGC	MG	exAM	exAM_ERN1
FM_263-CAGGCCAGTAGCTTAC	FM_263	RS	NYGC	MG	exAM	exAM_ERN1
FM_263-TCAAGTGAGCGAGGAG	FM_263	RS	NYGC	MG	Homeo	Homeo_PICALM
FM_263-CGCAGGTAGTCCGCGT	FM_263	RS	NYGC	MG	Homeo	Homeo_FRMD4A
FM_263-ACACCAAAGACTCAAA	FM_263	RS	NYGC	MG	Homeo	Homeo_FRMD4A
FM_263-GGGATGAGTAATGCGG	FM_263	RS	NYGC	MG	exAM	exAM_ERN1
FM_263-ACCATTTTCCAAGCTA	FM_263	RS	NYGC	MG	Homeo	Homeo_FRMD4A
FM_263-GTCTACCGTTTCGTTT	FM_263	RS	NYGC	MG	Homeo	Homeo_FRMD4A
FM_263-TTACAGGTCTTCCACG	FM_263	RS	NYGC	MG	Homeo	Homeo_FRMD4A
FM_263-TCCGATCCAGCTATTG	FM_263	RS	NYGC	MG	Homeo	Homeo_PICALM
FM_263-AATGGCTGTTCTTGTT	FM_263	RS	NYGC	MG	Homeo	Homeo_FRMD4A
FM_263-CGTAGTAAGGACGCAT	FM_263	RS	NYGC	MG	Homeo	Homeo_FRMD4A
FM_263-AACCACACACTTCCTG	FM_263	RS	NYGC	MG	Adapt	Adapt_HIF1A
FM_263-TAGGAGGAGTCAGCCC	FM_263	RS	NYGC	MG	exAM	exAM_ERN1
FM_263-GGCTGTGGTGCGTTTA	FM_263	RS	NYGC	MG	Homeo	Homeo_FRMD4A
FM_263-GTGAGTTCATCAGTGT	FM_263	RS	NYGC	MG	Homeo	Homeo_FRMD4A
FM_263-CCTCTAGAGTCATGGG	FM_263	RS	NYGC	MG	Homeo	Homeo_FRMD4A
FM_263-ATAGAGATCCTCACGT	FM_263	RS	NYGC	MG	Homeo	Homeo_FRMD4A
FM_263-ACTATTCCACGACGTC	FM_263	RS	NYGC	MG	Homeo	Homeo_FRMD4A
FM_263-AGAAGTAGTCAGATTC	FM_263	RS	NYGC	MG	exAM	exAM_ERN1
FM_263-TCCTTCTCACTTGTGA	FM_263	RS	NYGC	MG	exAM	exAM_ERN1
FM_263-TTTAGTCCACTTGGCG	FM_263	RS	NYGC	MG	Homeo	Homeo_FRMD4A
FM_263-ACGGTCGGTTTATGCG	FM_263	RS	NYGC	MG	ADAM	ADAM_GPNMB
FM_263-ATGAGTCTCTTCTGGC	FM_263	RS	NYGC	MG	Homeo	Homeo_FRMD4A
FM_263-TTCCAATGTACAGGTG	FM_263	RS	NYGC	MG	Adapt	Adapt_HSPA1A
FM_263-TGAGTCACAAACAGGC	FM_263	RS	NYGC	MG	exAM	exAM_ERN1
FM_263-CGTGATATCTTCGCTG	FM_263	RS	NYGC	MG	Homeo	Homeo_FRMD4A
FM_263-GTGCTTCAGGCTGTAG	FM_263	RS	NYGC	MG	exAM	exAM_ERN1
FM_263-GTGGAGATCTAAGCCA	FM_263	RS	NYGC	MG	Homeo	Homeo_FRMD4A
FM_263-CTGGACGGTCGCATTA	FM_263	RS	NYGC	MG	Homeo	Homeo_FRMD4A
FM_263-TCAGTTTGTGTGTGGA	FM_263	RS	NYGC	MG	Adapt	Adapt_HSPA1A
FM_263-GTGAGGAGTGCACGCT	FM_263	RS	NYGC	MG	exAM	exAM_ERN1
FM_263-CAACAACAGGCTCCCA	FM_263	RS	NYGC	MG	exAM	exAM_ERN1
FM_263-GACCCAGTCTCATAGG	FM_263	RS	NYGC	MG	Adapt	Adapt_AIF1
FM_263-TCAGCCTAGAGCGACT	FM_263	RS	NYGC	MG	exAM	exAM_ERN1
FM_263-TGTAGACTCTCGTCGT	FM_263	RS	NYGC	MG	Homeo	Homeo_FRMD4A
FM_263-ATCCTATTCCACACCT	FM_263	RS	NYGC	MG	exAM	exAM_ERN1
FM_263-CCTCAACGTCTAGGTT	FM_263	RS	NYGC	MG	exAM	exAM_ERN1
FM_263-ATTGGGTTCATCGACA	FM_263	RS	NYGC	MG	exAM	exAM_ERN1
FM_263-TGGTAGTCAAAGCTAA	FM_263	RS	NYGC	MG	exAM	exAM_ERN1
FM_263-GGTGATTAGGTCCTGC	FM_263	RS	NYGC	MG	ADAM	ADAM_GPNMB
FM_263-TCTCCGATCTAGTGTG	FM_263	RS	NYGC	MG	exAM	exAM_ERN1
FM_263-TTGGGTACAGCTTTGA	FM_263	RS	NYGC	MG	Homeo	Homeo_FRMD4A
FM_263-AAGAACACAAAGAACT	FM_263	RS	NYGC	MG	exAM	exAM_ERN1
FM_263-TTCTGTAAGATGCAGC	FM_263	RS	NYGC	MG	Homeo	Homeo_FRMD4A
FM_263-TCAGCAATCGTCGCTT	FM_263	RS	NYGC	MG	exAM	exAM_ERN1
FM_263-GACTCTCGTTTACCAG	FM_263	RS	NYGC	MG	exAM	exAM_ERN1
FM_263-TAACCAGGTACGAAAT	FM_263	RS	NYGC	MG	Homeo	Homeo_FRMD4A
FM_263-CTCCATGCACCAGGTC	FM_263	RS	NYGC	MG	exAM	exAM_ERN1
FM_263-TCATGCCGTAGACACG	FM_263	RS	NYGC	MG	Homeo	Homeo_FRMD4A
FM_263-GTGTTAGAGAATTGTG	FM_263	RS	NYGC	MG	Homeo	Homeo_FRMD4A
FM_263-GAACACTGTGACTGTT	FM_263	RS	NYGC	MG	exAM	exAM_ERN1
FM_263-CGTGCTTTCCGGCAAC	FM_263	RS	NYGC	MG	Homeo	Homeo_FRMD4A
FM_263-TCACACCGTGGGTATG	FM_263	RS	NYGC	MG	Adapt	Adapt_AIF1
FM_263-TTCATTGGTGAATTAG	FM_263	RS	NYGC	MG	Homeo	Homeo_FRMD4A
FM_263-CCTGTTGAGCAGTAAT	FM_263	RS	NYGC	MG	Homeo	Homeo_PICALM
FM_263-CACTAAGTCACAACCA	FM_263	RS	NYGC	MG	exAM	exAM_ERN1
FM_263-AATGCCAGTGCGTTTA	FM_263	RS	NYGC	MG	Homeo	Homeo_FRMD4A
FM_263-ATTCACTAGACTACGG	FM_263	RS	NYGC	MG	Homeo	Homeo_FRMD4A
FM_263-ATTCAGGCATCGGTTA	FM_263	RS	NYGC	MG	Homeo	Homeo_FRMD4A
FM_263-AAGACTCGTCTCTCTG	FM_263	RS	NYGC	MG	Homeo	Homeo_FRMD4A
FM_263-AGCTACACACTTGACA	FM_263	RS	NYGC	MG	Homeo	Homeo_FRMD4A
FM_263-TTTACTGCACGTGTGC	FM_263	RS	NYGC	MG	Adapt	Adapt_AIF1
FM_263-GACTGATCACAGAAGC	FM_263	RS	NYGC	MG	Homeo	Homeo_FRMD4A
FM_263-GTTATGGGTTGTGCCG	FM_263	RS	NYGC	MG	Adapt	Adapt_HSPA1A
FM_263-GTGTAACCAGCGAACA	FM_263	RS	NYGC	MG	Adapt	Adapt_AIF1
FM_263-CAGGCCATCTGTCGTC	FM_263	RS	NYGC	MG	Homeo	Homeo_FRMD4A
FM_263-CATTCCGAGGGAACAA	FM_263	RS	NYGC	MG	Homeo	Homeo_PICALM
FM_263-AAGCCATCAAGATGTA	FM_263	RS	NYGC	MG	exAM	exAM_ERN1
FM_263-TGTGGCGGTGAGATTA	FM_263	RS	NYGC	MG	Adapt	Adapt_HSPA1A
FM_263-TGTCCCAAGCAATTAG	FM_263	RS	NYGC	MG	Homeo	Homeo_FRMD4A
FM_263-GGAATGGAGCAAGTGC	FM_263	RS	NYGC	MG	exAM	exAM_ERN1
FM_263-TTCAATCGTGTTTACG	FM_263	RS	NYGC	MG	exAM	exAM_ERN1
FM_263-AGATGAATCTTCCGTG	FM_263	RS	NYGC	MG	exAM	exAM_ERN1
FM_263-AAGGAATAGCAGGGAG	FM_263	RS	NYGC	MG	Homeo	Homeo_FRMD4A
FM_263-CGTCCATCATCATCCC	FM_263	RS	NYGC	MG	exAM	exAM_ERN1
FM_263-AGACACTCACTTGTCC	FM_263	RS	NYGC	MG	exAM	exAM_ERN1
FM_263-GAAGTAAGTATGTGTC	FM_263	RS	NYGC	MG	exAM	exAM_ERN1
FM_263-CGAATTGTCTGCTCTG	FM_263	RS	NYGC	MG	Homeo	Homeo_FRMD4A
FM_263-CACAGATGTGCGAGTA	FM_263	RS	NYGC	MG	exAM	exAM_ERN1
FM_263-ACCCAAATCCATTTAC	FM_263	RS	NYGC	MG	exAM	exAM_ERN1
FM_263-TTGTTTGCAATTGCAC	FM_263	RS	NYGC	MG	Homeo	Homeo_FRMD4A
FM_263-GAGGGATCATGAGTAA	FM_263	RS	NYGC	MG	exAM	exAM_ERN1
FM_263-CATTGAGAGCGCAATG	FM_263	RS	NYGC	MG	Homeo	Homeo_PICALM
FM_263-AGATAGAGTCGAACGA	FM_263	RS	NYGC	MG	Adapt	Adapt_HSPA1A
FM_263-GCGATCGTCATATGGC	FM_263	RS	NYGC	MG	Homeo	Homeo_FRMD4A
FM_263-CACGTGGTCGGTAGAG	FM_263	RS	NYGC	MG	Homeo	Homeo_PICALM
FM_263-TGGAGAGGTACATTGC	FM_263	RS	NYGC	MG	Homeo	Homeo_FRMD4A
FM_263-CATAGACGTGAGTAGC	FM_263	RS	NYGC	MG	exAM	exAM_ERN1
FM_263-TCTGCCACACGACAAG	FM_263	RS	NYGC	MG	exAM	exAM_ERN1
FM_263-TGGGAGATCCTTCTAA	FM_263	RS	NYGC	MG	exAM	exAM_ERN1
FM_263-CGGAGAATCTGCGAGC	FM_263	RS	NYGC	MG	Homeo	Homeo_FRMD4A
FM_263-TATGTTCTCTACTTCA	FM_263	RS	NYGC	MG	Adapt	Adapt_HIF1A
FM_263-CTCTCAGTCTAGTGTG	FM_263	RS	NYGC	MG	Adapt	Adapt_HSPA1A
FM_263-AGGGTCCCATACTGAC	FM_263	RS	NYGC	MG	exAM	exAM_ERN1
FM_263-TGCTGAATCTAAGCGT	FM_263	RS	NYGC	MG	exAM	exAM_ERN1
FM_263-GGAGCAACACTGTCCT	FM_263	RS	NYGC	MG	exAM	exAM_ERN1
FM_263-AGGGTTTAGTCCCAGC	FM_263	RS	NYGC	MG	exAM	exAM_ERN1
FM_263-CTCACTGAGTCTTGGT	FM_263	RS	NYGC	MG	exAM	exAM_ERN1
FM_263-TGCTGAAGTATTTCCT	FM_263	RS	NYGC	MG	exAM	exAM_ERN1
FM_263-TAACCAGCATCCGTGG	FM_263	RS	NYGC	MG	exAM	exAM_ERN1
FM_263-ACCTGTCCAAGAGGTC	FM_263	RS	NYGC	MG	Homeo	Homeo_FRMD4A
FM_263-TTTGACTAGGATCACG	FM_263	RS	NYGC	MG	Homeo	Homeo_PICALM
FM_263-GAAATGACAGCCTACG	FM_263	RS	NYGC	MG	exAM	exAM_ERN1
FM_263-ATTCCATCAAATACGA	FM_263	RS	NYGC	MG	exAM	exAM_ERN1
FM_263-ACCTACCCATCAGTCA	FM_263	RS	NYGC	MG	exAM	exAM_ERN1
FM_263-TGATCTTGTTTCTATC	FM_263	RS	NYGC	MG	ADAM	ADAM_GPNMB
FM_263-TAGAGTCAGCCTAGGA	FM_263	RS	NYGC	MG	Homeo	Homeo_FRMD4A
FM_263-TCCACCAGTGCACGCT	FM_263	RS	NYGC	MG	exAM	exAM_ERN1
FM_263-TGACAGTGTAAGGAGA	FM_263	RS	NYGC	MG	exAM	exAM_ERN1
FM_263-CACTGTCCACTGCGTG	FM_263	RS	NYGC	MG	Adapt	Adapt_AIF1
FM_263-GGTAATCTCAAACCTG	FM_263	RS	NYGC	MG	Homeo	Homeo_FRMD4A
FM_263-GTAGAAATCGAAGCAG	FM_263	RS	NYGC	MG	exAM	exAM_ERN1
FM_263-CTACTATCAGTCGTTA	FM_263	RS	NYGC	MG	Homeo	Homeo_FRMD4A
FM_263-GGAGATGAGCCATCCG	FM_263	RS	NYGC	MG	Adapt	Adapt_HIST
FM_263-CTGAGGCTCTCGTCGT	FM_263	RS	NYGC	MG	Homeo	Homeo_FRMD4A
FM_263-CTGAATGAGGAGATAG	FM_263	RS	NYGC	MG	exAM	exAM_ERN1
FM_263-GTTCCGTTCTCTATAC	FM_263	RS	NYGC	MG	Homeo	Homeo_FRMD4A
FM_263-GAGGCAACATGAGATA	FM_263	RS	NYGC	MG	Adapt	Adapt_AIF1
FM_263-TGATGCAAGGTTGACG	FM_263	RS	NYGC	MG	Homeo	Homeo_FRMD4A
FM_263-CTGTAGAAGTTAACAG	FM_263	RS	NYGC	MG	exAM	exAM_ERN1
FM_263-AACACACGTGTGTCCG	FM_263	RS	NYGC	MG	exAM	exAM_ERN1
FM_263-ATCGGATGTAGGTACG	FM_263	RS	NYGC	MG	Homeo	Homeo_FRMD4A
FM_263-GGGACCTCAACTAGAA	FM_263	RS	NYGC	MG	exAM	exAM_ERN1
FM_263-AATCGACAGTTTGAGA	FM_263	RS	NYGC	MG	exAM	exAM_ERN1
FM_263-GTAGATCTCCAGCTCT	FM_263	RS	NYGC	MG	exAM	exAM_ERN1
FM_263-CTACTATGTTGCGGCT	FM_263	RS	NYGC	MG	Adapt	Adapt_HSPA1A
FM_263-TAATCTCGTCGGCCTA	FM_263	RS	NYGC	MG	Adapt	Adapt_HSPA1A
FM_263-TACCCGTCATTCCTAT	FM_263	RS	NYGC	MG	exAM	exAM_ERN1
FM_263-TCGTAGATCTCTAAGG	FM_263	RS	NYGC	MG	Homeo	Homeo_PICALM
FM_263-CCGGTGAAGCGCTGAA	FM_263	RS	NYGC	MG	Homeo	Homeo_FRMD4A
FM_263-CCAATGACAACAGATA	FM_263	RS	NYGC	MG	exAM	exAM_ERN1
FM_263-GAGCTGCAGATGTAGT	FM_263	RS	NYGC	MG	exAM	exAM_ERN1
FM_263-GTCACGGCATCGGTTA	FM_263	RS	NYGC	MG	exAM	exAM_ERN1
FM_263-CATGCGGCACTAAACC	FM_263	RS	NYGC	MG	Homeo	Homeo_FRMD4A
FM_263-AAAGGGCTCCGTTGAA	FM_263	RS	NYGC	MG	Homeo	Homeo_FRMD4A
FM_263-ACGGTCGCAGGGCTTC	FM_263	RS	NYGC	MG	Adapt	Adapt_HIST
FM_263-AGAAGCGTCGGCACTG	FM_263	RS	NYGC	MG	Homeo	Homeo_FRMD4A
FM_263-CAACCTCGTTATGTCG	FM_263	RS	NYGC	MG	Homeo	Homeo_FRMD4A
FM_263-TTGAGTGTCTTGGCTC	FM_263	RS	NYGC	MG	Homeo	Homeo_FRMD4A
FM_263-AAGACAATCCGCGATG	FM_263	RS	NYGC	MG	Homeo	Homeo_PICALM
FM_263-TGCTTCGGTATTAAGG	FM_263	RS	NYGC	MG	exAM	exAM_ERN1
FM_263-TCCTAATAGACCTCCG	FM_263	RS	NYGC	MG	exAM	exAM_ERN1
FM_263-AGAAGCGCAGGTCAAG	FM_263	RS	NYGC	MG	Homeo	Homeo_FRMD4A
FM_263-CAATGACCACTAGAGG	FM_263	RS	NYGC	MG	Adapt	Adapt_AIF1
FM_263-GAATCACGTATTGCCA	FM_263	RS	NYGC	MG	exAM	exAM_ERN1
FM_263-TCGTGCTTCGAGTTGT	FM_263	RS	NYGC	MG	Adapt	Adapt_HIST
FM_263-TGGCGTGTCTTCCTAA	FM_263	RS	NYGC	MG	Homeo	Homeo_FRMD4A
FM_263-GTAGCTATCACCCTCA	FM_263	RS	NYGC	MG	Homeo	Homeo_FRMD4A
FM_263-TGCATGACAGACCCGT	FM_263	RS	NYGC	MG	Homeo	Homeo_FRMD4A
FM_263-GGAGAACTCGAGCCAC	FM_263	RS	NYGC	MG	Homeo	Homeo_FRMD4A
FM_263-TTGTTGTCAAATCAAG	FM_263	RS	NYGC	MG	exAM	exAM_ERN1
FM_263-ATTCCATAGGAAGAAC	FM_263	RS	NYGC	MG	exAM	exAM_ERN1
FM_263-AACCATGGTAACATCC	FM_263	RS	NYGC	MG	exAM	exAM_ERN1
FM_263-TAGACCACAATCGAAA	FM_263	RS	NYGC	MG	ADAM	ADAM_GPNMB
FM_263-ATTGTTCTCACTGATG	FM_263	RS	NYGC	MG	Adapt	Adapt_AIF1
FM_263-GCGAGAAAGCTGTGCC	FM_263	RS	NYGC	MG	Homeo	Homeo_FRMD4A
FM_263-CGCGTGACACACCTAA	FM_263	RS	NYGC	MG	exAM	exAM_ERN1
FM_263-AACCTTTCATCCAATG	FM_263	RS	NYGC	MG	Adapt	Adapt_AIF1
FM_263-GTCGTTCAGTGGTTGG	FM_263	RS	NYGC	MG	exAM	exAM_ERN1
FM_263-ACCCTCAGTAGATCGG	FM_263	RS	NYGC	MG	Homeo	Homeo_FRMD4A
FM_263-ATCCGTCCACGCAGTC	FM_263	RS	NYGC	MG	exAM	exAM_ERN1
FM_263-AAGGTAAGTTGTCTAG	FM_263	RS	NYGC	MG	Homeo	Homeo_FRMD4A
FM_263-GGGTCACTCCACATAG	FM_263	RS	NYGC	MG	Homeo	Homeo_FRMD4A
FM_263-AGAGCCCTCAGACCCG	FM_263	RS	NYGC	MG	Homeo	Homeo_FRMD4A
FM_263-GGGATCCAGTGCAAAT	FM_263	RS	NYGC	MG	Homeo	Homeo_FRMD4A
FM_263-CGCCATTTCGACGCGT	FM_263	RS	NYGC	MG	Homeo	Homeo_FRMD4A
FM_263-AGCCAGCAGGGTCTTT	FM_263	RS	NYGC	MG	exAM	exAM_ERN1
FM_263-ACACAGTAGTGGTGGT	FM_263	RS	NYGC	MG	exAM	exAM_ERN1
FM_263-TCGGTCTCAGATTCGT	FM_263	RS	NYGC	MG	exAM	exAM_ERN1
FM_263-GTGCGTGAGGTCGACA	FM_263	RS	NYGC	MG	Adapt	Adapt_AIF1
FM_263-CTGATCCTCCTTCTAA	FM_263	RS	NYGC	MG	Adapt	Adapt_AIF1
FM_263-AAGAACACATTCACCC	FM_263	RS	NYGC	MG	Adapt	Adapt_HIST
FM_263-TTCGATTGTGTGTACT	FM_263	RS	NYGC	MG	Adapt	Adapt_AIF1
FM_263-TCAGGGCCACACCAGC	FM_263	RS	NYGC	MG	exAM	exAM_ERN1
FM_263-TCATGCCGTGTTACAC	FM_263	RS	NYGC	MG	Homeo	Homeo_PICALM
FM_263-GATGGAGAGATGCTTC	FM_263	RS	NYGC	MG	Homeo	Homeo_FRMD4A
FM_263-AGAAATGCATAACAGA	FM_263	RS	NYGC	MG	Adapt	Adapt_AIF1
FM_263-GGAATGGCAGAACATA	FM_263	RS	NYGC	MG	Adapt	Adapt_AIF1
FM_263-CGTTAGAGTGTAAACA	FM_263	RS	NYGC	MG	Homeo	Homeo_FRMD4A
FM_263-TAAGTCGTCTTAGCAG	FM_263	RS	NYGC	MG	Homeo	Homeo_FRMD4A
FM_263-ATTTCTGGTGCTCGTG	FM_263	RS	NYGC	MG	Homeo	Homeo_PICALM
FM_263-TATACCTCAACGCCCA	FM_263	RS	NYGC	MG	exAM	exAM_ERN1
FM_263-TGCTTGCTCATAGCAC	FM_263	RS	NYGC	MG	Homeo	Homeo_FRMD4A
FM_263-ATCGATGAGGCCTAGA	FM_263	RS	NYGC	MG	exAM	exAM_ERN1
FM_263-GGGTGTCGTTTCACTT	FM_263	RS	NYGC	MG	Adapt	Adapt_AIF1
FM_263-ACTGCAAAGCCAGTAG	FM_263	RS	NYGC	MG	exAM	exAM_ERN1
FM_263-TCACACCTCTCTCTAA	FM_263	RS	NYGC	MG	Adapt	Adapt_HSPA1A
FM_263-AGGATCTCATCATCCC	FM_263	RS	NYGC	MG	Adapt	Adapt_AIF1
FM_263-TACCGAATCGAAGCAG	FM_263	RS	NYGC	MG	exAM	exAM_ERN1
FM_263-CTTCCGAGTAGGACCA	FM_263	RS	NYGC	PVM	PVM	PVM_CD163
FM_263-CAGCGTGCATGGGCAA	FM_263	RS	NYGC	MG	exAM	exAM_ERN1
FM_263-CTCCATGGTGCGTCGT	FM_263	RS	NYGC	MG	Adapt	Adapt_HSPA1A
FM_263-TCAGCAACACTATCGA	FM_263	RS	NYGC	MG	Homeo	Homeo_FRMD4A
FM_263-TTACCGCAGGTAAGGA	FM_263	RS	NYGC	MG	Adapt	Adapt_HSPA1A
FM_263-GGGCTACCAAAGGGCT	FM_263	RS	NYGC	MG	exAM	exAM_ERN1
FM_263-CTAACTTAGTCTGCGC	FM_263	RS	NYGC	MG	exAM	exAM_ERN1
FM_263-TGCGACGAGCGTCAAG	FM_263	RS	NYGC	MG	Homeo	Homeo_FRMD4A
FM_263-AAAGGATTCACCTACC	FM_263	RS	NYGC	MG	Homeo	Homeo_FRMD4A
FM_263-GTAAGTCAGAATTGTG	FM_263	RS	NYGC	MG	Homeo	Homeo_FRMD4A
FM_263-TCATTCAGTCGATTTG	FM_263	RS	NYGC	MG	Adapt	Adapt_HIST
FM_263-TGTCCTGGTGTGGACA	FM_263	RS	NYGC	MG	Homeo	Homeo_FRMD4A
FM_263-GTGGAGATCGGAACTT	FM_263	RS	NYGC	MG	Adapt	Adapt_HSPA1A
FM_263-CTCCATGGTCTCAAGT	FM_263	RS	NYGC	MG	Homeo	Homeo_FRMD4A
FM_263-GCGAGAAGTAGCACAG	FM_263	RS	NYGC	MG	Adapt	Adapt_AIF1
FM_263-TCGGGCATCCAGTGCG	FM_263	RS	NYGC	MG	Homeo	Homeo_FRMD4A
FM_263-CCACGTTAGCTATCTG	FM_263	RS	NYGC	MG	exAM	exAM_ERN1
FM_263-CCTGCATAGCGACTGA	FM_263	RS	NYGC	MG	Adapt	Adapt_AIF1
FM_263-TCGCTTGGTAATGATG	FM_263	RS	NYGC	MG	exAM	exAM_ERN1
FM_263-TAGATCGTCGTGGAAG	FM_263	RS	NYGC	MG	Homeo	Homeo_PICALM
FM_263-ATTACTCAGATCACTC	FM_263	RS	NYGC	MG	exAM	exAM_ERN1
FM_263-ATCGCCTTCACCTTGC	FM_263	RS	NYGC	MG	Adapt	Adapt_AIF1
FM_263-ACATGCATCCTTCTAA	FM_263	RS	NYGC	MG	exAM	exAM_ERN1
FM_263-CGTTCTGGTAGGTACG	FM_263	RS	NYGC	MG	Adapt	Adapt_HSPA1A
FM_263-GTGTCCTCATGCCGGT	FM_263	RS	NYGC	MG	exAM	exAM_ERN1
FM_263-TGTTCATAGTCTTCGA	FM_263	RS	NYGC	MG	Homeo	Homeo_FRMD4A
FM_263-CCCGAAGAGGTCGTAG	FM_263	RS	NYGC	MG	Homeo	Homeo_FRMD4A
FM_263-TAGGTACCAGGCGAAT	FM_263	RS	NYGC	MG	Homeo	Homeo_FRMD4A
FM_263-ATTCAGGTCCAAGGGA	FM_263	RS	NYGC	MG	Adapt	Adapt_HSPA1A
FM_263-TCCGATCCAATACAGA	FM_263	RS	NYGC	MG	Adapt	Adapt_AIF1
FM_263-TCGTCCAAGGACGCTA	FM_263	RS	NYGC	MG	Homeo	Homeo_FRMD4A
FM_263-ACATCCCCAAATGGCG	FM_263	RS	NYGC	MG	exAM	exAM_ERN1
FM_263-AGGACTTCATGCGTGC	FM_263	RS	NYGC	MG	exAM	exAM_ERN1
FM_263-GAAACCTCAGTTCACA	FM_263	RS	NYGC	MG	exAM	exAM_ERN1
FM_263-ACAGCCGAGTGTCATC	FM_263	RS	NYGC	MG	exAM	exAM_ERN1
FM_263-CATGCTCTCGACCCAG	FM_263	RS	NYGC	MG	Adapt	Adapt_AIF1
FM_263-GTCTTTAGTCTTACAG	FM_263	RS	NYGC	MG	Adapt	Adapt_AIF1
FM_263-GGGATCCCACTTCAAG	FM_263	RS	NYGC	MG	Adapt	Adapt_AIF1
FM_263-GCAACCGTCTCGTCGT	FM_263	RS	NYGC	MG	exAM	exAM_ERN1
FM_263-AAAGTCCTCCATTGCC	FM_263	RS	NYGC	MG	Homeo	Homeo_FRMD4A
FM_263-CATGCTCAGTACGAGC	FM_263	RS	NYGC	MG	exAM	exAM_ERN1
FM_263-TCGTGCTAGAAGAGCA	FM_263	RS	NYGC	MG	Homeo	Homeo_FRMD4A
FM_263-CTGTAGAGTCTTGCTC	FM_263	RS	NYGC	MG	exAM	exAM_ERN1
FM_263-TAGACTGTCGCTATTT	FM_263	RS	NYGC	MG	Adapt	Adapt_AIF1
FM_263-GGTCTGGGTCGCGTCA	FM_263	RS	NYGC	MG	Homeo	Homeo_FRMD4A
FM_263-GTAGATCCACAATCTG	FM_263	RS	NYGC	MG	Homeo	Homeo_FRMD4A
FM_263-AGAGAGCAGAAACTGT	FM_263	RS	NYGC	MG	Homeo	Homeo_FRMD4A
FM_263-ATCACGATCGGAGTGA	FM_263	RS	NYGC	MG	Homeo	Homeo_FRMD4A
FM_263-GTCGTTCAGAGTAACT	FM_263	RS	NYGC	MG	exAM	exAM_ERN1
FM_263-TCCCAGTAGAGTCAGC	FM_263	RS	NYGC	MG	exAM	exAM_ERN1
FM_263-CGAGAAGAGTGAGTTA	FM_263	RS	NYGC	MG	Homeo	Homeo_FRMD4A
FM_263-GATGATCGTGCAGGAT	FM_263	RS	NYGC	MG	exAM	exAM_ERN1
FM_263-ATTCGTTTCCCTCGAT	FM_263	RS	NYGC	MG	Homeo	Homeo_FRMD4A
FM_263-TTTCGATGTTGGAGGT	FM_263	RS	NYGC	MG	exAM	exAM_ERN1
FM_263-GGAGCAATCTATCGCC	FM_263	RS	NYGC	MG	exAM	exAM_ERN1
FM_263-GGCTGTGTCATGGAGG	FM_263	RS	NYGC	MG	exAM	exAM_ERN1
FM_263-CGGTCAGCAAGTGACG	FM_263	RS	NYGC	MG	Homeo	Homeo_FRMD4A
FM_263-GGTGTCGAGGGTTAGC	FM_263	RS	NYGC	MG	Homeo	Homeo_FRMD4A
FM_263-TTACCATCAGGGTTGA	FM_263	RS	NYGC	MG	exAM	exAM_ERN1
FM_263-CTGGCAGAGCCGAACA	FM_263	RS	NYGC	MG	exAM	exAM_ERN1
FM_263-CACAACATCCGGACTG	FM_263	RS	NYGC	MG	exAM	exAM_ERN1
FM_263-TCAGTGACACTTCAGA	FM_263	RS	NYGC	MG	Adapt	Adapt_AIF1
FM_263-ACTTATCGTATCGCAT	FM_263	RS	NYGC	MG	exAM	exAM_ERN1
FM_263-TCGAAGTTCAGAGTTC	FM_263	RS	NYGC	MG	Homeo	Homeo_PICALM
FM_263-TGGATGTAGATAGCTA	FM_263	RS	NYGC	MG	Homeo	Homeo_FRMD4A
FM_263-AAAGGTAGTGAGATTA	FM_263	RS	NYGC	MG	Homeo	Homeo_PICALM
FM_263-CAAGGGACAGGTCAGA	FM_263	RS	NYGC	MG	Homeo	Homeo_FRMD4A
FM_263-GGGACTCGTTCCTTGC	FM_263	RS	NYGC	MG	Homeo	Homeo_FRMD4A
FM_263-GGGCCATAGTTCTCTT	FM_263	RS	NYGC	MG	Homeo	Homeo_FRMD4A
FM_263-TGGTGATTCCTGGGTG	FM_263	RS	NYGC	MG	Homeo	Homeo_FRMD4A
FM_263-TCTCTGGGTTCGGCCA	FM_263	RS	NYGC	MG	exAM	exAM_ERN1
FM_263-GTGGAGATCGCCTCTA	FM_263	RS	NYGC	MG	exAM	exAM_ERN1
FM_263-GGGTTTATCATCGACA	FM_263	RS	NYGC	MG	exAM	exAM_ERN1
FM_263-CGAGTTAAGTGCAGCA	FM_263	RS	NYGC	MG	Homeo	Homeo_FRMD4A
FM_263-TGAATCGTCGGCAGTC	FM_263	RS	NYGC	MG	exAM	exAM_ERN1
FM_263-TGCTTCGCAGCTGGTC	FM_263	RS	NYGC	MG	Homeo	Homeo_FRMD4A
FM_263-CTATCTAGTACCTTCC	FM_263	RS	NYGC	MG	Homeo	Homeo_FRMD4A
FM_263-AACGGGAAGGTTTGAA	FM_263	RS	NYGC	MG	exAM	exAM_ERN1
FM_263-CGGCAGTGTCCAAATC	FM_263	RS	NYGC	MG	ADAM	ADAM_GPNMB
FM_263-ATGAGTCTCTGGCCGA	FM_263	RS	NYGC	MG	exAM	exAM_ERN1
FM_263-CCTATCGTCCAGTGTA	FM_263	RS	NYGC	MG	exAM	exAM_ERN1
FM_263-ACCCAAATCATTCATC	FM_263	RS	NYGC	MG	exAM	exAM_ERN1
FM_263-CTCTCAGGTCCTCCAT	FM_263	RS	NYGC	MG	exAM	exAM_ERN1
FM_263-TGCGGGTGTAGTGATA	FM_263	RS	NYGC	MG	Homeo	Homeo_FRMD4A
FM_263-CCTCCTCCATAATCGC	FM_263	RS	NYGC	MG	exAM	exAM_ERN1
FM_263-GCGGATCGTTGTTGAC	FM_263	RS	NYGC	MG	Homeo	Homeo_FRMD4A
FM_263-ACTGATGTCAAACTGC	FM_263	RS	NYGC	MG	exAM	exAM_ERN1
FM_263-GGCAGTCAGTGATAAC	FM_263	RS	NYGC	MG	Homeo	Homeo_FRMD4A
FM_263-ATGTCTTTCACAATGC	FM_263	RS	NYGC	MG	Homeo	Homeo_FRMD4A
FM_263-AGTCTCCGTGCACAAG	FM_263	RS	NYGC	MG	exAM	exAM_ERN1
FM_263-TAAGCACGTGAGTTGG	FM_263	RS	NYGC	MG	exAM	exAM_ERN1
FM_263-CGGTCAGCAACTGGTT	FM_263	RS	NYGC	MG	Homeo	Homeo_PICALM
FM_263-TGATGGTTCCGTCAAA	FM_263	RS	NYGC	MG	Homeo	Homeo_FRMD4A
FM_263-CCCTGATCAACTGATC	FM_263	RS	NYGC	MG	exAM	exAM_ERN1
FM_263-GCCATTCTCACCCTGT	FM_263	RS	NYGC	MG	exAM	exAM_ERN1
FM_263-TCTACCGTCCGCGATG	FM_263	RS	NYGC	MG	Adapt	Adapt_HSPA1A
FM_263-TCGCAGGTCTTCGGAA	FM_263	RS	NYGC	MG	exAM	exAM_ERN1
FM_263-TCCTCCCCATCGTGGC	FM_263	RS	NYGC	MG	exAM	exAM_ERN1
FM_263-TTACAGGGTCGCACGT	FM_263	RS	NYGC	MG	exAM	exAM_ERN1
FM_263-ATCTCTACAAACGGCA	FM_263	RS	NYGC	MG	Homeo	Homeo_FRMD4A
FM_263-ATGATCGTCGCAGTCG	FM_263	RS	NYGC	MG	Homeo	Homeo_FRMD4A
FM_263-CATTTCAGTCAAATCC	FM_263	RS	NYGC	MG	exAM	exAM_ERN1
FM_263-GAAGGGTCACCAAATC	FM_263	RS	NYGC	PVM	PVM	PVM_CD163
FM_263-CATCGCTAGCGAGTCA	FM_263	RS	NYGC	MG	exAM	exAM_ERN1
FM_263-TTGGATGCAAACTAAG	FM_263	RS	NYGC	MG	Adapt	Adapt_AIF1
FM_263-ACGTAGTCACCCTCTA	FM_263	RS	NYGC	MG	exAM	exAM_ERN1
FM_263-TATTGGGTCGTCAGAT	FM_263	RS	NYGC	MG	exAM	exAM_ERN1
FM_263-AGTTCGAGTGGCTACC	FM_263	RS	NYGC	MG	exAM	exAM_ERN1
FM_263-GGGAAGTGTGGCTAGA	FM_263	RS	NYGC	MG	ADAM	ADAM_GPNMB
FM_263-TATCGCCAGCCGTAAG	FM_263	RS	NYGC	MG	Adapt	Adapt_AIF1
FM_263-GTTGTGAGTTTGAAAG	FM_263	RS	NYGC	MG	exAM	exAM_ERN1
FM_263-TTTGGAGGTACTGCGC	FM_263	RS	NYGC	MG	Homeo	Homeo_FRMD4A
FM_263-GTCTCACAGACTCAAA	FM_263	RS	NYGC	MG	exAM	exAM_ERN1
FM_263-TCCACCATCTGTCTCG	FM_263	RS	NYGC	MG	Adapt	Adapt_HSPA1A
FM_263-TACCCGTGTGAACTAA	FM_263	RS	NYGC	MG	Adapt	Adapt_AIF1
FM_263-GACTTCCCATCCAACA	FM_263	RS	NYGC	MG	Homeo	Homeo_FRMD4A
FM_263-GTCATTTTCATCCTAT	FM_263	RS	NYGC	MG	Homeo	Homeo_FRMD4A
FM_263-TGAGCGCGTTGCACGC	FM_263	RS	NYGC	MG	Homeo	Homeo_FRMD4A
FM_263-GGAGGATTCACTGGGC	FM_263	RS	NYGC	MG	exAM	exAM_ERN1
FM_263-CATTGAGCAACTTGGT	FM_263	RS	NYGC	MG	Adapt	Adapt_AIF1
FM_263-TCACTCGCATGCCATA	FM_263	RS	NYGC	MG	exAM	exAM_ERN1
FM_263-CTTGATTGTACAGTCT	FM_263	RS	NYGC	MG	exAM	exAM_ERN1
FM_263-GTTGTCCTCGCCTAGG	FM_263	RS	NYGC	MG	Homeo	Homeo_FRMD4A
FM_263-GAGGGTACATCTCAAG	FM_263	RS	NYGC	MG	Homeo	Homeo_FRMD4A
FM_263-CTCAGGGGTATACGGG	FM_263	RS	NYGC	MG	Homeo	Homeo_FRMD4A
FM_263-CGAGAAGTCCTACGAA	FM_263	RS	NYGC	MG	Adapt	Adapt_AIF1
FM_263-CCCTGATTCTAAGCCA	FM_263	RS	NYGC	MG	Homeo	Homeo_FRMD4A
FM_263-CGATGCGTCTCCAAGA	FM_263	RS	NYGC	MG	ADAM	ADAM_GPNMB
FM_263-ACTGTCCGTAGGCTCC	FM_263	RS	NYGC	MG	Adapt	Adapt_HSPA1A
FM_263-CCTTTGGTCATCGCAA	FM_263	RS	NYGC	MG	exAM	exAM_ERN1
FM_263-CGGGTCACACAATGAA	FM_263	RS	NYGC	MG	exAM	exAM_ERN1
FM_263-CCTAACCGTAGCTGAG	FM_263	RS	NYGC	MG	Homeo	Homeo_FRMD4A
FM_263-AGAGAGCGTGCCGGTT	FM_263	RS	NYGC	MG	exAM	exAM_ERN1
FM_263-ACTTAGGAGACGAGCT	FM_263	RS	NYGC	MG	Homeo	Homeo_FRMD4A
FM_263-TGAATCGAGAGTCAGC	FM_263	RS	NYGC	MG	Adapt	Adapt_AIF1
FM_263-CCAAGCGTCAATGCAC	FM_263	RS	NYGC	MG	exAM	exAM_ERN1
FM_263-CTCCATGCAGTCGCTG	FM_263	RS	NYGC	MG	Adapt	Adapt_AIF1
FM_263-CCGGACAAGAGACAAG	FM_263	RS	NYGC	MG	exAM	exAM_ERN1
FM_263-TCCTCGACAATGTCTG	FM_263	RS	NYGC	MG	Adapt	Adapt_AIF1
FM_263-CGTGCTTTCGCATGAT	FM_263	RS	NYGC	MG	exAM	exAM_ERN1
FM_263-GTCCTCAGTGGTCTAT	FM_263	RS	NYGC	MG	Homeo	Homeo_FRMD4A
FM_263-TGTTACTTCATCCTAT	FM_263	RS	NYGC	MG	Homeo	Homeo_FRMD4A
FM_263-TGGAGGAAGACGTCCC	FM_263	RS	NYGC	MG	exAM	exAM_ERN1
FM_263-GTGCACGGTGCTCTCT	FM_263	RS	NYGC	MG	Homeo	Homeo_PICALM
FM_263-ATTCTTGCATAACGGG	FM_263	RS	NYGC	MG	exAM	exAM_ERN1
FM_263-AGAGAGCAGAAGAACG	FM_263	RS	NYGC	MG	Homeo	Homeo_FRMD4A
FM_263-ACTATCTTCCCTTTGG	FM_263	RS	NYGC	MG	Homeo	Homeo_PICALM
FM_263-TGCAGTAAGCTACTAC	FM_263	RS	NYGC	MG	exAM	exAM_ERN1
FM_263-TGTCCCAAGCGTGTCC	FM_263	RS	NYGC	MG	exAM	exAM_ERN1
FM_263-TAGTGCACAAGTATAG	FM_263	RS	NYGC	MG	exAM	exAM_ERN1
FM_263-GTCGTTCTCCGCAAAT	FM_263	RS	NYGC	MG	exAM	exAM_ERN1
FM_263-GGGATGATCGTGCATA	FM_263	RS	NYGC	MG	Adapt	Adapt_HSPA1A
FM_263-GAACGTTGTACGTTCA	FM_263	RS	NYGC	MG	Homeo	Homeo_FRMD4A
FM_263-CGTGAATTCGCCTCTA	FM_263	RS	NYGC	MG	Adapt	Adapt_AIF1
FM_263-CGGGTCAGTCGCTCGA	FM_263	RS	NYGC	MG	exAM	exAM_ERN1
FM_263-ACAGCCGTCACCATAG	FM_263	RS	NYGC	MG	Homeo	Homeo_FRMD4A
FM_263-CCGATGGCAATCTGCA	FM_263	RS	NYGC	MG	exAM	exAM_ERN1
FM_263-ATTATCCGTTGCCTAA	FM_263	RS	NYGC	MG	Homeo	Homeo_FRMD4A
FM_263-TGATGCAGTATCTCGA	FM_263	RS	NYGC	MG	exAM	exAM_ERN1
FM_263-TGGATGTCAAAGCTAA	FM_263	RS	NYGC	MG	Adapt	Adapt_HSPA1A
FM_263-GAGCTGCTCATTTGTC	FM_263	RS	NYGC	MG	exAM	exAM_ERN1
FM_263-TTTACTGGTCGCACAC	FM_263	RS	NYGC	MG	Homeo	Homeo_PICALM
FM_263-AACCAACGTAACGGTG	FM_263	RS	NYGC	MG	Homeo	Homeo_PICALM
FM_263-GAAGGGTAGGGTACGT	FM_263	RS	NYGC	MG	exAM	exAM_ERN1
FM_263-GCAGCCAGTTCTCCCA	FM_263	RS	NYGC	MG	exAM	exAM_ERN1
FM_263-AATTCCTAGAGCACTG	FM_263	RS	NYGC	MG	Adapt	Adapt_AIF1
FM_263-CTACGGGAGGCATCGA	FM_263	RS	NYGC	MG	Adapt	Adapt_HIF1A
FM_263-CAATTTCGTATCCCTC	FM_263	RS	NYGC	MG	exAM	exAM_ERN1
FM_263-CTATCTAGTTGGGATG	FM_263	RS	NYGC	MG	exAM	exAM_ERN1
FM_263-CCATCACGTGCTGTCG	FM_263	RS	NYGC	MG	exAM	exAM_ERN1
FM_263-CCATCACCAAAGAACT	FM_263	RS	NYGC	MG	Homeo	Homeo_FRMD4A
FM_263-GTGTAACTCCGTCCTA	FM_263	RS	NYGC	MG	Homeo	Homeo_FRMD4A
FM_263-AGGGTCCGTCAAATCC	FM_263	RS	NYGC	MG	Homeo	Homeo_FRMD4A
FM_263-GGGATCCGTTCGGTAT	FM_263	RS	NYGC	MG	exAM	exAM_ERN1
FM_263-GATAGAATCACAAGAA	FM_263	RS	NYGC	MG	exAM	exAM_ERN1
FM_263-GATCAGTTCCGATAAC	FM_263	RS	NYGC	MG	Adapt	Adapt_HSPA1A
FM_263-TATCCTAAGTACCGGA	FM_263	RS	NYGC	MG	exAM	exAM_ERN1
FM_263-ATCGTGAAGCGCCTCA	FM_263	RS	NYGC	MG	Homeo	Homeo_FRMD4A
FM_263-GTGCTTCTCATTTCGT	FM_263	RS	NYGC	MG	Adapt	Adapt_AIF1
FM_263-CTCCTTTGTCCTACAA	FM_263	RS	NYGC	MG	Homeo	Homeo_FRMD4A
FM_263-ATGCCTCAGCTGAAGC	FM_263	RS	NYGC	MG	Homeo	Homeo_FRMD4A
FM_263-AAAGGATAGCCTCGTG	FM_263	RS	NYGC	MG	exAM	exAM_ERN1
FM_263-TTAGGCAAGGTGCTTT	FM_263	RS	NYGC	MG	exAM	exAM_ERN1
FM_263-TACCTGCCATCGATGT	FM_263	RS	NYGC	MG	exAM	exAM_ERN1
FM_263-GGTGAAGCACAAATAG	FM_263	RS	NYGC	MG	exAM	exAM_ERN1
FM_263-TACACCCAGAGGCGTT	FM_263	RS	NYGC	MG	exAM	exAM_ERN1
FM_263-AGCTACACAAGTAGTA	FM_263	RS	NYGC	MG	exAM	exAM_ERN1
FM_263-TTCTTGAAGCAACTTC	FM_263	RS	NYGC	MG	exAM	exAM_ERN1
FM_263-CCTAAGACATGTTCGA	FM_263	RS	NYGC	MG	Adapt	Adapt_HSPA1A
FM_263-TTACCATGTGCCGGTT	FM_263	RS	NYGC	MG	exAM	exAM_ERN1
FM_263-TACTTGTGTCGCGGTT	FM_263	RS	NYGC	MG	exAM	exAM_ERN1
FM_263-CGTAAGTGTTAAGACA	FM_263	RS	NYGC	MG	exAM	exAM_ERN1
FM_263-CTTCCGATCTGAGAAA	FM_263	RS	NYGC	MG	exAM	exAM_ERN1
FM_263-AGGGTGATCGGAGATG	FM_263	RS	NYGC	MG	Homeo	Homeo_FRMD4A
FM_263-AAAGTGACACACTTAG	FM_263	RS	NYGC	MG	Adapt	Adapt_AIF1
FM_263-AGGGCTCGTCCGAAGA	FM_263	RS	NYGC	MG	Homeo	Homeo_FRMD4A
FM_263-CTTCTCTGTTCTCAGA	FM_263	RS	NYGC	MG	Adapt	Adapt_AIF1
FM_263-GATCGTAGTAGCACGA	FM_263	RS	NYGC	MG	Homeo	Homeo_FRMD4A
FM_263-GTCCCATAGGCCTGAA	FM_263	RS	NYGC	MG	exAM	exAM_ERN1
FM_263-GGCTGTGGTGCTGTCG	FM_263	RS	NYGC	MG	exAM	exAM_ERN1
FM_263-TAACCAGAGCTCACTA	FM_263	RS	NYGC	MG	exAM	exAM_ERN1
FM_263-GTTGAACGTATGTCCA	FM_263	RS	NYGC	MG	exAM	exAM_ERN1
FM_263-GGACGTCGTAGCTTAC	FM_263	RS	NYGC	MG	Adapt	Adapt_AIF1
FM_263-TCACACCGTGAAGCTG	FM_263	RS	NYGC	MG	Homeo	Homeo_PICALM
FM_263-AGGGAGTTCAAAGAAC	FM_263	RS	NYGC	MG	Homeo	Homeo_FRMD4A
FM_263-GGGTTTAAGTAGACCG	FM_263	RS	NYGC	MG	Adapt	Adapt_AIF1
FM_263-AGGTGTTGTGTCCTAA	FM_263	RS	NYGC	MG	Adapt	Adapt_AIF1
FM_263-ACAGGGAAGTTCATGC	FM_263	RS	NYGC	MG	exAM	exAM_ERN1
FM_263-AAAGGATTCCGTGTCT	FM_263	RS	NYGC	MG	exAM	exAM_ERN1
FM_263-TTTGTTGAGACTACCT	FM_263	RS	NYGC	MG	Adapt	Adapt_AIF1
FM_263-AACCAACAGGTTTGAA	FM_263	RS	NYGC	MG	exAM	exAM_ERN1
FM_263-GGACGTCGTTCCACGG	FM_263	RS	NYGC	MG	Adapt	Adapt_AIF1
FM_263-ATAGACCAGAGCATCG	FM_263	RS	NYGC	MG	exAM	exAM_ERN1
FM_263-GAGGCCTGTGAATATG	FM_263	RS	NYGC	MG	exAM	exAM_ERN1
FM_263-TCCTTCTCAAGTGTCT	FM_263	RS	NYGC	MG	exAM	exAM_ERN1
FM_263-CATGCTCGTGTCCGGT	FM_263	RS	NYGC	MG	exAM	exAM_ERN1
FM_263-ACCACAATCAATGCAC	FM_263	RS	NYGC	MG	Homeo	Homeo_FRMD4A
FM_263-GGGTTATGTTCTCTAT	FM_263	RS	NYGC	MG	exAM	exAM_ERN1
FM_263-TGACGCGGTTCCTTGC	FM_263	RS	NYGC	MG	exAM	exAM_ERN1
FM_263-TCCTCGACAAATCGTC	FM_263	RS	NYGC	MG	exAM	exAM_ERN1
FM_263-CTACTATGTGCATTTG	FM_263	RS	NYGC	MG	exAM	exAM_ERN1
FM_263-TACATTCAGACTACCT	FM_263	RS	NYGC	MG	exAM	exAM_ERN1
FM_263-CCGTGAGGTATTGCCA	FM_263	RS	NYGC	MG	exAM	exAM_ERN1
FM_263-TGAGCGCGTGTTAACC	FM_263	RS	NYGC	MG	exAM	exAM_ERN1
FM_263-CTTCGGTGTGCTGCAC	FM_263	RS	NYGC	MG	exAM	exAM_ERN1
FM_263-GATAGCTTCTGGGCGT	FM_263	RS	NYGC	MG	Adapt	Adapt_HSPA1A
FM_263-TCCGTGTTCACCTTGC	FM_263	RS	NYGC	MG	Adapt	Adapt_AIF1
FM_263-ATAGACCCATACACCA	FM_263	RS	NYGC	MG	Homeo	Homeo_FRMD4A
FM_263-AGATGCTAGGTCTTTG	FM_263	RS	NYGC	MG	exAM	exAM_ERN1
FM_263-GCTTTCGAGCTTTCTT	FM_263	RS	NYGC	MG	Adapt	Adapt_AIF1
FM_263-TCGGGTGGTCCTTTGC	FM_263	RS	NYGC	MG	exAM	exAM_ERN1
FM_263-CATAAGCCACATGGTT	FM_263	RS	NYGC	MG	exAM	exAM_ERN1
FM_263-GACCGTGTCACGGAGA	FM_263	RS	NYGC	MG	exAM	exAM_ERN1
FM_263-GATCCCTAGGGAGTTC	FM_263	RS	NYGC	MG	exAM	exAM_ERN1
FM_263-TTGCCTGAGGAAAGTG	FM_263	RS	NYGC	MG	exAM	exAM_ERN1
FM_263-GTGCGTGCAGAGGCAT	FM_263	RS	NYGC	MG	Adapt	Adapt_HSPA1A
FM_263-ATGGGTTGTAACTGCT	FM_263	RS	NYGC	MG	Adapt	Adapt_AIF1
FM_263-ACAAGCTCACATGAAA	FM_263	RS	NYGC	MG	Homeo	Homeo_PICALM
FM_263-TGTCCTGAGACCAAGC	FM_263	RS	NYGC	MG	Homeo	Homeo_FRMD4A
FM_263-CATCGCTGTAGATTAG	FM_263	RS	NYGC	MG	exAM	exAM_ERN1
FM_263-TTAATCCAGCAGGCAT	FM_263	RS	NYGC	MG	exAM	exAM_ERN1
FM_263-AGGCATTTCTTTACAC	FM_263	RS	NYGC	PVM	PVM	PVM_CD163
FM_263-AAGTGAAGTACAACGG	FM_263	RS	NYGC	MG	Homeo	Homeo_FRMD4A
FM_263-CATGCAACAAGTGGCA	FM_263	RS	NYGC	MG	Adapt	Adapt_AIF1
FM_263-AATCGACTCGTCCTTG	FM_263	RS	NYGC	MG	Homeo	Homeo_PICALM
FM_263-GATGACTGTGGCGTAA	FM_263	RS	NYGC	MG	exAM	exAM_ERN1
FM_263-TCATCATAGCTAGTTC	FM_263	RS	NYGC	MG	exAM	exAM_ERN1
FM_263-TAGGAGGGTCAACGCC	FM_263	RS	NYGC	MG	exAM	exAM_ERN1
FM_263-GTGCTTCGTTTGGAGG	FM_263	RS	NYGC	MG	Adapt	Adapt_AIF1
FM_263-CCGATCTCAATCCAGT	FM_263	RS	NYGC	MG	exAM	exAM_ERN1
FM_263-CCGGTAGGTAGGATAT	FM_263	RS	NYGC	MG	Homeo	Homeo_FRMD4A
FM_263-GGTTCTCGTGAGGATC	FM_263	RS	NYGC	MG	Adapt	Adapt_HSPA1A
FM_263-TTGTTGTCAATAGAGT	FM_263	RS	NYGC	MG	exAM	exAM_ERN1
FM_263-TTCGCTGCACAAGGTG	FM_263	RS	NYGC	MG	exAM	exAM_ERN1
FM_263-TTCAGGATCCATAAGC	FM_263	RS	NYGC	MG	ADAM	ADAM_GPNMB
FM_263-TACGGTAAGTGGATTA	FM_263	RS	NYGC	MG	exAM	exAM_ERN1
FM_263-TCCACCATCTGGCTGG	FM_263	RS	NYGC	MG	Homeo	Homeo_FRMD4A
FM_263-AATGAAGGTGAATTGA	FM_263	RS	NYGC	MG	exAM	exAM_ERN1
FM_263-CGGAGAATCAAATGCC	FM_263	RS	NYGC	MG	exAM	exAM_ERN1
FM_263-AGTCATGCACACGTGC	FM_263	RS	NYGC	MG	exAM	exAM_ERN1
FM_263-CCGATGGCAGCTTCCT	FM_263	RS	NYGC	MG	Adapt	Adapt_HSPA1A
FM_263-CATCGGGCACCTGCTT	FM_263	RS	NYGC	MG	Homeo	Homeo_FRMD4A
FM_263-GCGTTTCTCACGGAGA	FM_263	RS	NYGC	MG	Adapt	Adapt_HSPA1A
FM_263-CAATACGTCTGAATCG	FM_263	RS	NYGC	MG	Homeo	Homeo_FRMD4A
FM_263-TTCAGGACAGCCTATA	FM_263	RS	NYGC	MG	exAM	exAM_ERN1
FM_263-GGGACCTGTGCAGGAT	FM_263	RS	NYGC	MG	exAM	exAM_ERN1
FM_263-TCCCACAGTGACCTGC	FM_263	RS	NYGC	MG	exAM	exAM_ERN1
FM_263-CTTCTAAAGCGACATG	FM_263	RS	NYGC	MG	Adapt	Adapt_AIF1
FM_263-AGGTTACTCAAGAGTA	FM_263	RS	NYGC	MG	exAM	exAM_ERN1
FM_263-ACTTATCGTAGCGCTC	FM_263	RS	NYGC	MG	Homeo	Homeo_FRMD4A
FM_263-TGTTCATGTCACGCTG	FM_263	RS	NYGC	MG	Adapt	Adapt_AIF1
FM_263-CAGGGCTAGTTTGCTG	FM_263	RS	NYGC	MG	exAM	exAM_ERN1
FM_263-AAGCATCCAAGAGATT	FM_263	RS	NYGC	MG	exAM	exAM_ERN1
FM_263-TGAGCGCTCTCCGTGT	FM_263	RS	NYGC	MG	exAM	exAM_ERN1
FM_263-CATCCGTAGGTCACAG	FM_263	RS	NYGC	MG	exAM	exAM_ERN1
FM_263-ATGTCCCAGGTCTTTG	FM_263	RS	NYGC	MG	Prolif	Prolif_MKI67
FM_263-AAGATAGGTAGGAAAG	FM_263	RS	NYGC	MG	exAM	exAM_ERN1
FM_263-GTCGTAATCAAATGCC	FM_263	RS	NYGC	MG	Homeo	Homeo_FRMD4A
FM_263-CTGCCATTCAGCTTCC	FM_263	RS	NYGC	MG	Adapt	Adapt_AIF1
FM_263-ATCGGCGCAGCCTATA	FM_263	RS	NYGC	MG	Adapt	Adapt_AIF1
FM_263-GGGTCTGCAGCTTCGG	FM_263	RS	NYGC	MG	exAM	exAM_ERN1
FM_263-GACCTTCGTTAGAGAT	FM_263	RS	NYGC	MG	exAM	exAM_ERN1
FM_263-CTGCCTACAGATACTC	FM_263	RS	NYGC	MG	exAM	exAM_ERN1
FM_263-TCAGTCCTCTGACGCG	FM_263	RS	NYGC	MG	exAM	exAM_ERN1
FM_263-GGTTGTAGTACCATAC	FM_263	RS	NYGC	MG	exAM	exAM_ERN1
FM_263-TTTGTTGCAGAATGTA	FM_263	RS	NYGC	MG	exAM	exAM_ERN1
FM_263-CTCAAGAGTACGATTC	FM_263	RS	NYGC	MG	Adapt	Adapt_HIST
FM_263-GCCATTCGTATGGGAC	FM_263	RS	NYGC	MG	exAM	exAM_ERN1
FM_263-TTGCGTCGTCGAGCAA	FM_263	RS	NYGC	MG	Homeo	Homeo_FRMD4A
FM_263-AGATGCTTCCTTCTAA	FM_263	RS	NYGC	MG	exAM	exAM_ERN1
FM_263-TATCAGGAGGATCATA	FM_263	RS	NYGC	MG	exAM	exAM_ERN1
FM_263-ATGGATCGTAGCTGTT	FM_263	RS	NYGC	MG	exAM	exAM_ERN1
FM_263-GATCAGTGTAGAATGT	FM_263	RS	NYGC	MG	Homeo	Homeo_FRMD4A
FM_263-GCATCGGTCTTGGATG	FM_263	RS	NYGC	MG	Adapt	Adapt_AIF1
FM_263-GTGCAGCCAACACAGG	FM_263	RS	NYGC	MG	exAM	exAM_ERN1
FM_263-AGTCATGAGGAACGCT	FM_263	RS	NYGC	MG	exAM	exAM_ERN1
FM_263-AATGGAATCACAAGGG	FM_263	RS	NYGC	MG	exAM	exAM_ERN1
FM_263-GATCCCTGTTTGATCG	FM_263	RS	NYGC	MG	Adapt	Adapt_AIF1
FM_263-GATGATCTCCGATAGT	FM_263	RS	NYGC	MG	exAM	exAM_ERN1
FM_263-TCAATCTGTCTGCGCA	FM_263	RS	NYGC	MG	Adapt	Adapt_AIF1
FM_263-TCAGCAAGTAGATCGG	FM_263	RS	NYGC	MG	exAM	exAM_ERN1
FM_263-GCCAGTGCATGGCGCT	FM_263	RS	NYGC	MG	exAM	exAM_ERN1
FM_263-CAGCCAGGTGTCATCA	FM_263	RS	NYGC	MG	exAM	exAM_ERN1
FM_263-AACACACGTTATGTGC	FM_263	RS	NYGC	MG	exAM	exAM_ERN1
FM_263-AGGGTCCCACAGTATC	FM_263	RS	NYGC	MG	Adapt	Adapt_AIF1
FM_263-GAAGGACGTATACCTG	FM_263	RS	NYGC	MG	exAM	exAM_ERN1
FM_263-ACTTAGGCACCAGCTG	FM_263	RS	NYGC	MG	Adapt	Adapt_AIF1
FM_263-ACAAGCTCAAGAGTAT	FM_263	RS	NYGC	MG	Homeo	Homeo_PICALM
FM_263-CAGGCCATCGGCATAT	FM_263	RS	NYGC	MG	Adapt	Adapt_AIF1
FM_263-CACTGAATCATGCAGT	FM_263	RS	NYGC	MG	exAM	exAM_ERN1
FM_263-CATCAAGTCTCGTTTA	FM_263	RS	NYGC	MG	Adapt	Adapt_AIF1
FM_263-GTGTGGCAGTTGTAAG	FM_263	RS	NYGC	MG	exAM	exAM_ERN1
FM_263-CTTCGGTCACTGAATC	FM_263	RS	NYGC	MG	Adapt	Adapt_AIF1
FM_263-TACCGGGCACAATGCT	FM_263	RS	NYGC	MG	Homeo	Homeo_FRMD4A
FM_263-CTCCAACTCCCATAGA	FM_263	RS	NYGC	MG	exAM	exAM_ERN1
FM_263-AGGAAATGTTTACCTT	FM_263	RS	NYGC	MG	Adapt	Adapt_AIF1
FM_263-TGAATGCGTTTAGAGA	FM_263	RS	NYGC	MG	Adapt	Adapt_AIF1
FM_263-GGCGTCACACTTCATT	FM_263	RS	NYGC	MG	Adapt	Adapt_IFI44L
FM_263-TTTACCAGTCGCTTGG	FM_263	RS	NYGC	MG	exAM	exAM_ERN1
FM_263-TAGATCGCAGAGGAAA	FM_263	RS	NYGC	MG	Adapt	Adapt_AIF1
FM_263-GATAGCTTCTGAGTCA	FM_263	RS	NYGC	MG	exAM	exAM_ERN1
FM_263-AAGACAAAGTTTGTCG	FM_263	RS	NYGC	MG	Adapt	Adapt_HSPA1A
FM_263-CAACAACTCGACATAC	FM_263	RS	NYGC	MG	exAM	exAM_ERN1
FM_263-CTCCTTTAGTCAAGCG	FM_263	RS	NYGC	MG	Homeo	Homeo_FRMD4A
FM_263-GGTTGTAGTTGAATCC	FM_263	RS	NYGC	MG	exAM	exAM_ERN1
FM_263-TTTGGAGAGGAAACGA	FM_263	RS	NYGC	MG	Adapt	Adapt_AIF1
FM_263-GCACGTGCACTCCACT	FM_263	RS	NYGC	MG	Homeo	Homeo_FRMD4A
FM_263-CCCTCTCAGATCCCAT	FM_263	RS	NYGC	MG	exAM	exAM_ERN1
FM_263-TTCCAATAGATGTTAG	FM_263	RS	NYGC	MG	exAM	exAM_ERN1
FM_263-GACTATGGTTGTTGTG	FM_263	RS	NYGC	MG	Adapt	Adapt_HSPA1A
FM_263-TTTACGTGTTAGTCGT	FM_263	RS	NYGC	MG	Homeo	Homeo_FRMD4A
FM_263-TGGATCATCACATACG	FM_263	RS	NYGC	MG	exAM	exAM_ERN1
FM_263-GTGCTGGTCACCTGGG	FM_263	RS	NYGC	MG	exAM	exAM_ERN1
FM_263-CAATCGAAGGATTTCC	FM_263	RS	NYGC	MG	exAM	exAM_ERN1
FM_263-TAGTGCATCGAAGAAT	FM_263	RS	NYGC	MG	exAM	exAM_ERN1
FM_263-CGGGCATCATGGGCAA	FM_263	RS	NYGC	MG	Adapt	Adapt_AIF1
FM_263-GACCGTGGTGATACTC	FM_263	RS	NYGC	MG	Homeo	Homeo_FRMD4A
FM_263-TCATATCCAATGTGGG	FM_263	RS	NYGC	MG	exAM	exAM_ERN1
FM_263-AGGTCTACACGTTGGC	FM_263	RS	NYGC	MG	Adapt	Adapt_HSPA1A
FM_263-CAGGCCAAGTATGGAT	FM_263	RS	NYGC	MG	exAM	exAM_ERN1
FM_263-GAGAGGTCACTGTGTA	FM_263	RS	NYGC	MG	Adapt	Adapt_AIF1
FM_263-CATAAGCGTACTTGTG	FM_263	RS	NYGC	MG	Homeo	Homeo_FRMD4A
FM_263-TCAAGCAAGCGCCTTG	FM_263	RS	NYGC	MG	Adapt	Adapt_AIF1
FM_263-TACAGGTAGGCACTAG	FM_263	RS	NYGC	MG	exAM	exAM_ERN1
FM_263-CCCGGAATCCACGGAC	FM_263	RS	NYGC	MG	Homeo	Homeo_FRMD4A
FM_263-CGTCCATTCTCGAGTA	FM_263	RS	NYGC	MG	Adapt	Adapt_HSPA1A
FM_263-GCAGCCATCCCGTTCA	FM_263	RS	NYGC	MG	exAM	exAM_ERN1
FM_263-GTTACAGAGCTTCGTA	FM_263	RS	NYGC	MG	exAM	exAM_ERN1
FM_263-AGTACCATCCTTGGAA	FM_263	RS	NYGC	MG	Homeo	Homeo_FRMD4A
FM_263-CCTTTGGTCGGTTGTA	FM_263	RS	NYGC	MG	exAM	exAM_ERN1
FM_263-CTCAGGGAGAGAGCCT	FM_263	RS	NYGC	MG	Adapt	Adapt_AIF1
FM_263-GTGTAACTCAAGGCTT	FM_263	RS	NYGC	MG	exAM	exAM_ERN1
FM_263-TCTTAGTGTCAACCTA	FM_263	RS	NYGC	MG	Adapt	Adapt_AIF1
FM_263-CCGGTAGCATGGCACC	FM_263	RS	NYGC	MG	exAM	exAM_ERN1
FM_263-GTTCTATGTTGAGGAC	FM_263	RS	NYGC	MG	Homeo	Homeo_FRMD4A
FM_263-GGGTTTAAGATAGTGT	FM_263	RS	NYGC	MG	Adapt	Adapt_AIF1
FM_263-TGTGGCGCAGTAGAGC	FM_263	RS	NYGC	MG	Adapt	Adapt_AIF1
FM_263-GCTTCACCACGTCGGT	FM_263	RS	NYGC	MG	exAM	exAM_ERN1
FM_263-ATGAAAGAGAGGTATT	FM_263	RS	NYGC	MG	exAM	exAM_ERN1
FM_263-ATGCCTCAGTTAACAG	FM_263	RS	NYGC	MG	Adapt	Adapt_AIF1
FM_263-AGCGCCAGTGTAGCAG	FM_263	RS	NYGC	MG	exAM	exAM_ERN1
FM_263-GGAGCAACATGGCGCT	FM_263	RS	NYGC	MG	exAM	exAM_ERN1
FM_263-CATCCGTGTAACCAGG	FM_263	RS	NYGC	MG	Homeo	Homeo_FRMD4A
FM_263-TTCAGGACAGTTACCA	FM_263	RS	NYGC	MG	Adapt	Adapt_AIF1
FM_263-CTCGAGGCATACCGTA	FM_263	RS	NYGC	MG	exAM	exAM_ERN1
FM_263-CATCGGGGTACGAAAT	FM_263	RS	NYGC	MG	Homeo	Homeo_FRMD4A
FM_263-TCCACCAGTAGCGAGT	FM_263	RS	NYGC	MG	exAM	exAM_ERN1
FM_263-GTGGTTAAGGTCGTAG	FM_263	RS	NYGC	MG	Adapt	Adapt_AIF1
FM_263-AGACAAACATCATCTT	FM_263	RS	NYGC	MG	exAM	exAM_ERN1
FM_263-TCTGCCAAGCGGGTTA	FM_263	RS	NYGC	MG	Adapt	Adapt_HSPA1A
FM_263-CACTAAGAGAGGGTGG	FM_263	RS	NYGC	MG	Adapt	Adapt_AIF1
FM_263-TTGACCCCAAGAGGCT	FM_263	RS	NYGC	MG	exAM	exAM_ERN1
FM_263-CCGCAAGAGGACGGAG	FM_263	RS	NYGC	MG	Homeo	Homeo_FRMD4A
FM_263-GCACTAATCACCATCC	FM_263	RS	NYGC	MG	exAM	exAM_ERN1
FM_263-GAGACCCTCCAGTTCC	FM_263	RS	NYGC	MG	Homeo	Homeo_FRMD4A
FM_263-TGTTGGATCTCAACCC	FM_263	RS	NYGC	MG	exAM	exAM_ERN1
FM_263-CAGCAGCTCGGAACTT	FM_263	RS	NYGC	MG	Homeo	Homeo_PICALM
FM_263-CCTCAACTCTATGCCC	FM_263	RS	NYGC	MG	exAM	exAM_ERN1
FM_263-GGGTCACCACCGGAAA	FM_263	RS	NYGC	MG	exAM	exAM_ERN1
FM_263-CGCGTGACATCCGTGG	FM_263	RS	NYGC	MG	ADAM	ADAM_GPNMB
FM_263-AGGTTACTCGAAACAA	FM_263	RS	NYGC	MG	Adapt	Adapt_AIF1
FM_263-AACAACCCAACGGGTA	FM_263	RS	NYGC	MG	exAM	exAM_ERN1
FM_263-TACCTCGAGCTGTACT	FM_263	RS	NYGC	MG	Homeo	Homeo_FRMD4A
FM_263-GAGATGGCAAATCCCA	FM_263	RS	NYGC	MG	Adapt	Adapt_AIF1
FM_263-TGAGGGAAGACGCCAA	FM_263	RS	NYGC	MG	exAM	exAM_ERN1
FM_263-TTGGGTATCATGGGAG	FM_263	RS	NYGC	MG	exAM	exAM_ERN1
FM_263-GCGAGAAAGTAACGAT	FM_263	RS	NYGC	MG	exAM	exAM_ERN1
FM_263-TTATTGCGTGCGCTCA	FM_263	RS	NYGC	MG	exAM	exAM_ERN1
FM_263-ACTTCGCCATAAGCAA	FM_263	RS	NYGC	MG	Homeo	Homeo_PICALM
FM_263-AGGCATTAGTTGTCGT	FM_263	RS	NYGC	MG	Homeo	Homeo_FRMD4A
FM_263-CAGCGTGGTGAGTTGG	FM_263	RS	NYGC	MG	Homeo	Homeo_FRMD4A
FM_263-TGTTCATTCGAACACT	FM_263	RS	NYGC	MG	exAM	exAM_ERN1
FM_263-AACTTCTCAGTGGCTC	FM_263	RS	NYGC	MG	Homeo	Homeo_FRMD4A
FM_263-TGTTCTAGTAACCAGG	FM_263	RS	NYGC	MG	Adapt	Adapt_AIF1
FM_263-AAGTTCGGTTCTAAGC	FM_263	RS	NYGC	MG	exAM	exAM_ERN1
FM_263-GTCGAATGTGCATTTG	FM_263	RS	NYGC	MG	exAM	exAM_ERN1
FM_263-TGTCCACAGCGATGGT	FM_263	RS	NYGC	MG	exAM	exAM_ERN1
FM_263-CATCGCTCAACTCCCT	FM_263	RS	NYGC	MG	Adapt	Adapt_AIF1
FM_263-CTGAATGGTTACGGAG	FM_263	RS	NYGC	MG	Adapt	Adapt_HIST
FM_263-CCATCACAGGCCACCT	FM_263	RS	NYGC	MG	exAM	exAM_ERN1
FM_263-TCATTGTGTTGTTGAC	FM_263	RS	NYGC	MG	exAM	exAM_ERN1
FM_263-AACGAAATCAAGTGGG	FM_263	RS	NYGC	MG	Homeo	Homeo_FRMD4A
FM_263-ACGGTCGCAGATCCTA	FM_263	RS	NYGC	MG	exAM	exAM_ERN1
FM_263-CGGAATTCATTACTCT	FM_263	RS	NYGC	MG	Homeo	Homeo_FRMD4A
FM_263-TGGGCGTCATCGTGGC	FM_263	RS	NYGC	MG	Homeo	Homeo_PICALM
FM_263-CATACCCAGTAGCTCT	FM_263	RS	NYGC	MG	Homeo	Homeo_FRMD4A
FM_263-GTCATTTAGCGGTATG	FM_263	RS	NYGC	MG	exAM	exAM_ERN1
FM_263-TACTTACAGTGATGGC	FM_263	RS	NYGC	MG	exAM	exAM_ERN1
FM_263-CGGGTGTGTCTCTCTG	FM_263	RS	NYGC	MG	Adapt	Adapt_AIF1
FM_263-TACTTGTCAGAACTCT	FM_263	RS	NYGC	MG	exAM	exAM_ERN1
FM_263-CATCCACTCCTTCAGC	FM_263	RS	NYGC	MG	Homeo	Homeo_FRMD4A
FM_263-TGAACGTTCGAGAAAT	FM_263	RS	NYGC	MG	Adapt	Adapt_AIF1
FM_263-CTCCAACGTGGAACCA	FM_263	RS	NYGC	MG	Adapt	Adapt_HSPA1A
FM_263-TTGGGATAGGGTCTTT	FM_263	RS	NYGC	MG	Adapt	Adapt_AIF1
FM_263-AGCCAGCTCGAAATCC	FM_263	RS	NYGC	MG	exAM	exAM_ERN1
FM_263-ACACCAATCCCATACC	FM_263	RS	NYGC	MG	exAM	exAM_ERN1
FM_263-GTCGTAAAGAGAGGTA	FM_263	RS	NYGC	MG	Adapt	Adapt_HSPA1A
FM_263-CACAGGCCACGTCGGT	FM_263	RS	NYGC	MG	Adapt	Adapt_AIF1
FM_263-TTGTGTTTCGAACGGA	FM_263	RS	NYGC	MG	Homeo	Homeo_FRMD4A
FM_263-GGGATGACACGCAGTC	FM_263	RS	NYGC	MG	Adapt	Adapt_AIF1
FM_263-AAGACTCTCGTTACCC	FM_263	RS	NYGC	MG	Adapt	Adapt_AIF1
FM_263-GCTACAACACAAGCAG	FM_263	RS	NYGC	MG	exAM	exAM_ERN1
FM_263-GAGAAATGTATTCCTT	FM_263	RS	NYGC	MG	exAM	exAM_ERN1
FM_263-CCGGGTAAGATCCGAG	FM_263	RS	NYGC	MG	exAM	exAM_ERN1
FM_263-CTCCGATGTGTATCCA	FM_263	RS	NYGC	MG	Homeo	Homeo_FRMD4A
FM_263-ACCTGAATCACTAGCA	FM_263	RS	NYGC	MG	Adapt	Adapt_AIF1
FM_263-CACATGAAGGGATCAC	FM_263	RS	NYGC	MG	Homeo	Homeo_FRMD4A
FM_263-ACCTGAAGTACACGTT	FM_263	RS	NYGC	MG	Homeo	Homeo_FRMD4A
FM_263-ATCAGGTGTCGTACTA	FM_263	RS	NYGC	MG	exAM	exAM_ERN1
FM_263-GTCATTTGTCAACGCC	FM_263	RS	NYGC	MG	Homeo	Homeo_FRMD4A
FM_263-ATTTACCTCAGCGCGT	FM_263	RS	NYGC	MG	exAM	exAM_ERN1
FM_263-CTTGAGATCATCGTAG	FM_263	RS	NYGC	MG	exAM	exAM_ERN1
FM_263-TAGGAGGAGGCAGGGA	FM_263	RS	NYGC	MG	Homeo	Homeo_FRMD4A
FM_263-GCCAGGTAGAGCATTA	FM_263	RS	NYGC	MG	exAM	exAM_ERN1
FM_263-TCACAAGAGTACTGTC	FM_263	RS	NYGC	PVM	PVM	PVM_CD163
FM_263-TTCACCGAGTAAGCAT	FM_263	RS	NYGC	MG	Adapt	Adapt_HIST
FM_263-TCGGGTGAGGGCAACT	FM_263	RS	NYGC	MG	Adapt	Adapt_AIF1
FM_263-GTTCTATGTACATTGC	FM_263	RS	NYGC	MG	Adapt	Adapt_AIF1
FM_263-GACTTCCAGGTTACCT	FM_263	RS	NYGC	MG	Adapt	Adapt_HSPA1A
FM_263-CAGATTGTCTTGCGCT	FM_263	RS	NYGC	MG	Homeo	Homeo_FRMD4A
FM_263-AGCCAATTCCTAGAGT	FM_263	RS	NYGC	MG	Homeo	Homeo_FRMD4A
FM_263-CTCCACATCTTAGTTC	FM_263	RS	NYGC	MG	exAM	exAM_ERN1
FM_263-GACACGCGTCTTCATT	FM_263	RS	NYGC	MG	exAM	exAM_ERN1
FM_263-CCGCAAGGTCGAAGCA	FM_263	RS	NYGC	MG	exAM	exAM_ERN1
FM_263-TGCTCCAGTATACCCA	FM_263	RS	NYGC	MG	Adapt	Adapt_HIST
FM_263-CGATCGGAGGGCGAGA	FM_263	RS	NYGC	MG	exAM	exAM_ERN1
FM_263-GGCTTTCGTCGAGCAA	FM_263	RS	NYGC	MG	Adapt	Adapt_HSPA1A
FM_263-GATAGCTTCATACAGC	FM_263	RS	NYGC	MG	exAM	exAM_ERN1
FM_263-TCGCAGGAGATACATG	FM_263	RS	NYGC	MG	Homeo	Homeo_PICALM
FM_263-TGCAGTAAGGTTAAAC	FM_263	RS	NYGC	MG	Adapt	Adapt_HSPA1A
FM_263-TTGAGTGTCTGTCGCT	FM_263	RS	NYGC	MG	exAM	exAM_ERN1
FM_263-CACGTGGCAATGAGCG	FM_263	RS	NYGC	MG	exAM	exAM_ERN1
FM_263-ACATCGACACCTCGTT	FM_263	RS	NYGC	MG	Homeo	Homeo_FRMD4A
FM_263-TTTACTGGTCTACGAT	FM_263	RS	NYGC	MG	Homeo	Homeo_FRMD4A
FM_263-CAGCGTGCACTATGTG	FM_263	RS	NYGC	MG	exAM	exAM_ERN1
FM_263-TTCCGTGTCGATCCCT	FM_263	RS	NYGC	MG	exAM	exAM_ERN1
FM_263-TTAGGGTAGGTACCTT	FM_263	RS	NYGC	MG	Homeo	Homeo_FRMD4A
FM_263-GGGAGTATCGCAACAT	FM_263	RS	NYGC	MG	Homeo	Homeo_FRMD4A
FM_263-TCATGGAGTTGGGATG	FM_263	RS	NYGC	MG	Adapt	Adapt_HSPA1A
FM_263-ATCCGTCTCGTGCATA	FM_263	RS	NYGC	MG	exAM	exAM_ERN1
FM_263-ATCGCCTCAAGACAAT	FM_263	RS	NYGC	MG	Adapt	Adapt_AIF1
FM_263-CAGTTCCAGAGGTCAC	FM_263	RS	NYGC	MG	Adapt	Adapt_AIF1
FM_263-CATTCCGAGACTGGGT	FM_263	RS	NYGC	MG	Homeo	Homeo_FRMD4A
FM_263-TGTTGAGTCTTAATCC	FM_263	RS	NYGC	MG	exAM	exAM_ERN1
FM_263-GTGGAAGTCGACGTCG	FM_263	RS	NYGC	MG	Adapt	Adapt_HSPA1A
FM_263-CCTCAGTAGATGTTGA	FM_263	RS	NYGC	MG	exAM	exAM_ERN1
FM_263-ACGTCCTCAGATCCTA	FM_263	RS	NYGC	MG	exAM	exAM_ERN1
FM_263-ACGTCCTAGCTGACAG	FM_263	RS	NYGC	MG	Homeo	Homeo_FRMD4A
FM_263-AAAGGTACACTCAAGT	FM_263	RS	NYGC	MG	Homeo	Homeo_FRMD4A
FM_263-GAAATGAGTGGTATGG	FM_263	RS	NYGC	MG	Adapt	Adapt_HSPA1A
FM_263-CTTGATTGTGAGTCAG	FM_263	RS	NYGC	MG	Homeo	Homeo_FRMD4A
FM_263-CCTGCATAGGGCAGGA	FM_263	RS	NYGC	MG	Adapt	Adapt_AIF1
FM_263-TCATCCGTCTAACGGT	FM_263	RS	NYGC	MG	Homeo	Homeo_FRMD4A
FM_263-CTCATTAGTAAGTTGA	FM_263	RS	NYGC	MG	exAM	exAM_ERN1
FM_263-CCAAGCGTCATGCATG	FM_263	RS	NYGC	MG	Homeo	Homeo_PICALM
FM_263-CTCATGCGTCGACGCT	FM_263	RS	NYGC	MG	Adapt	Adapt_AIF1
FM_263-CCTAAGACAAAGGCTG	FM_263	RS	NYGC	MG	exAM	exAM_ERN1
FM_263-GGATGTTTCTCCTGTG	FM_263	RS	NYGC	MG	Adapt	Adapt_AIF1
FM_263-ATTTCTGAGCGTGCTC	FM_263	RS	NYGC	MG	exAM	exAM_ERN1
FM_263-TTGTGTTTCTGGTGCG	FM_263	RS	NYGC	MG	exAM	exAM_ERN1
FM_263-TGTTCCGGTGAATAAC	FM_263	RS	NYGC	MG	exAM	exAM_ERN1
FM_263-GACATCAAGCTTTCTT	FM_263	RS	NYGC	PVM	PVM	PVM_CD163
FM_263-TGCAGGCCATCCAATG	FM_263	RS	NYGC	MG	exAM	exAM_ERN1
FM_263-CATGCCTCAACACTAC	FM_263	RS	NYGC	MG	exAM	exAM_ERN1
FM_263-CTGCCTATCCTTCTGG	FM_263	RS	NYGC	MG	Adapt	Adapt_AIF1
FM_263-TCGGGCAGTCAACCAT	FM_263	RS	NYGC	MG	Homeo	Homeo_FRMD4A
FM_263-TTGATGGAGTATGAGT	FM_263	RS	NYGC	MG	Adapt	Adapt_HSPA1A
FM_263-GTCGCGATCGGTATGT	FM_263	RS	NYGC	MG	Adapt	Adapt_AIF1
FM_263-TTTGGAGGTCGCATTA	FM_263	RS	NYGC	MG	exAM	exAM_ERN1
FM_263-CGGACACTCTCCGTGT	FM_263	RS	NYGC	MG	Adapt	Adapt_AIF1
FM_263-TGCAGATCACGGCACT	FM_263	RS	NYGC	MG	Adapt	Adapt_HSPA1A
FM_263-GTTGTGAAGGCACAAC	FM_263	RS	NYGC	MG	Homeo	Homeo_FRMD4A
FM_263-GAGGCCTGTTTGAACC	FM_263	RS	NYGC	MG	Adapt	Adapt_AIF1
FM_263-GATTTCTAGCATTTCG	FM_263	RS	NYGC	MG	Homeo	Homeo_FRMD4A
FM_263-CGTTAGACAGCGACCT	FM_263	RS	NYGC	MG	exAM	exAM_ERN1
FM_263-TGAGGTTCATGACAGG	FM_263	RS	NYGC	MG	exAM	exAM_ERN1
FM_263-ATCATTCTCAGCGCGT	FM_263	RS	NYGC	MG	Adapt	Adapt_AIF1
FM_263-GAGTTGTTCTGCTCTG	FM_263	RS	NYGC	MG	Adapt	Adapt_HSPA1A
FM_263-AAAGTGATCCACCCTA	FM_263	RS	NYGC	MG	Homeo	Homeo_FRMD4A
FM_263-AATGGAATCTCTCAAT	FM_263	RS	NYGC	MG	exAM	exAM_ERN1
FM_263-GGGTGTCTCTCTCGAC	FM_263	RS	NYGC	MG	exAM	exAM_ERN1
FM_263-GATCAGTCAGTAACCT	FM_263	RS	NYGC	MG	Homeo	Homeo_PICALM
FM_263-AGCTTCCTCAGGTAAA	FM_263	RS	NYGC	MG	Adapt	Adapt_AIF1
FM_263-TCGACGGAGGCCTTGC	FM_263	RS	NYGC	MG	exAM	exAM_ERN1
FM_263-GGAATCTTCGCGTAGC	FM_263	RS	NYGC	MG	Adapt	Adapt_CCL3
FM_263-TTGTGGAGTCTTACTT	FM_263	RS	NYGC	MG	exAM	exAM_ERN1
FM_263-AGGGAGTAGAAGCCAC	FM_263	RS	NYGC	MG	exAM	exAM_ERN1
FM_263-CAGCAGCAGACTTGTC	FM_263	RS	NYGC	PVM	PVM	PVM_CD163
FM_263-GACCCAGGTCTGATCA	FM_263	RS	NYGC	MG	exAM	exAM_ERN1
FM_263-CTCAGGGGTGCCCACA	FM_263	RS	NYGC	MG	exAM	exAM_ERN1
FM_263-TGGGCTGAGCTCACTA	FM_263	RS	NYGC	MG	Adapt	Adapt_AIF1
FM_263-TCATTCAGTCGCACGT	FM_263	RS	NYGC	MG	exAM	exAM_ERN1
FM_263-GAAGCCCTCAACCCGG	FM_263	RS	NYGC	MG	exAM	exAM_ERN1
FM_263-TGATGGTTCCCGAGGT	FM_263	RS	NYGC	MG	Homeo	Homeo_FRMD4A
FM_263-GTGGAAGCATGTGCCG	FM_263	RS	NYGC	MG	exAM	exAM_ERN1
FM_263-ATGCCTCGTGGCACTC	FM_263	RS	NYGC	MG	Homeo	Homeo_FRMD4A
FM_263-ATCTTCACAGAAGTGC	FM_263	RS	NYGC	MG	exAM	exAM_ERN1
FM_263-TGCGGCACAAGTTGGG	FM_263	RS	NYGC	MG	exAM	exAM_ERN1
FM_263-GATTTCTTCCAGCAAT	FM_263	RS	NYGC	MG	Adapt	Adapt_AIF1
FM_263-AATGCCATCCACACAA	FM_263	RS	NYGC	MG	exAM	exAM_ERN1
FM_263-CACAGGCCAACAAGTA	FM_263	RS	NYGC	MG	exAM	exAM_ERN1
FM_263-TTCTAGTTCGGATTAC	FM_263	RS	NYGC	MG	Homeo	Homeo_FRMD4A
FM_263-GTGGGAAGTTCGAGCC	FM_263	RS	NYGC	MG	ADAM	ADAM_GPNMB
FM_263-TTGTTCACAAAGGCTG	FM_263	RS	NYGC	MG	Homeo	Homeo_FRMD4A
FM_263-CACAGATGTCAGGTGA	FM_263	RS	NYGC	MG	Adapt	Adapt_HIF1A
FM_263-TCGCACTGTACCCAGC	FM_263	RS	NYGC	MG	Adapt	Adapt_AIF1
FM_263-CCCTCTCGTCGCGTTG	FM_263	RS	NYGC	MG	exAM	exAM_ERN1
FM_263-TGTTTGTGTCCTTGTC	FM_263	RS	NYGC	MG	exAM	exAM_ERN1
FM_263-CGATGCGGTTCTCCAC	FM_263	RS	NYGC	MG	Adapt	Adapt_AIF1
FM_263-AGCGTCGAGTGGCAGT	FM_263	RS	NYGC	MG	Homeo	Homeo_PICALM
FM_263-CAATACGAGGGCAGTT	FM_263	RS	NYGC	MG	exAM	exAM_ERN1
FM_263-CCGATGGAGTTGGAAT	FM_263	RS	NYGC	MG	Homeo	Homeo_FRMD4A
FM_263-CCGTTCATCGTGGGTC	FM_263	RS	NYGC	MG	Adapt	Adapt_AIF1
FM_263-CTGCATCCAGTCGGTC	FM_263	RS	NYGC	MG	exAM	exAM_ERN1
FM_263-CGTTGGGTCGAGATAA	FM_263	RS	NYGC	MG	exAM	exAM_ERN1
FM_263-ACTCTCGAGGCCCGTT	FM_263	RS	NYGC	MG	Homeo	Homeo_FRMD4A
FM_263-TTTGGTTAGGGCCAAT	FM_263	RS	NYGC	MG	exAM	exAM_ERN1
FM_263-TTGTTCACAACAAGTA	FM_263	RS	NYGC	MG	exAM	exAM_ERN1
FM_263-AGGACGAAGAGCAACC	FM_263	RS	NYGC	MG	Homeo	Homeo_PICALM
FM_263-CTGAATGGTTGTTTGG	FM_263	RS	NYGC	MG	Adapt	Adapt_HSPA1A
FM_263-TCAATCTAGCTAGATA	FM_263	RS	NYGC	MG	exAM	exAM_ERN1
FM_263-TCTTTGACACAATGTC	FM_263	RS	NYGC	MG	Homeo	Homeo_FRMD4A
FM_263-GTAGGAGGTAACTGCT	FM_263	RS	NYGC	MG	exAM	exAM_ERN1
FM_263-ACTGTGATCCAGCACG	FM_263	RS	NYGC	MG	exAM	exAM_ERN1
FM_263-TTCCAATCATGAATAG	FM_263	RS	NYGC	MG	Homeo	Homeo_FRMD4A
FM_263-ACGTAGTCACCGTGGT	FM_263	RS	NYGC	MG	Adapt	Adapt_HIST
FM_263-TCGATTTCAGTAGTTC	FM_263	RS	NYGC	MG	Adapt	Adapt_AIF1
FM_263-GGGTTATTCGGCATAT	FM_263	RS	NYGC	MG	Adapt	Adapt_AIF1
FM_263-TGAGCATTCACGTAGT	FM_263	RS	NYGC	MG	exAM	exAM_ERN1
FM_263-AGCGTCGGTAGCTTTG	FM_263	RS	NYGC	MG	Homeo	Homeo_FRMD4A
FM_263-CGACAGCTCATCGTAG	FM_263	RS	NYGC	MG	exAM	exAM_ERN1
FM_263-CCTAACCTCAAGAGGC	FM_263	RS	NYGC	MG	exAM	exAM_ERN1
FM_263-TCCATGCTCCACTTTA	FM_263	RS	NYGC	MG	Adapt	Adapt_AIF1
FM_263-TGATTCTCATCCGAAT	FM_263	RS	NYGC	MG	Adapt	Adapt_HIST
FM_263-ACGGTTAGTCACAATC	FM_263	RS	NYGC	MG	exAM	exAM_ERN1
FM_263-TACGGGCGTCGAGCTC	FM_263	RS	NYGC	MG	exAM	exAM_ERN1
FM_263-AGGACGACACGGAAGT	FM_263	RS	NYGC	MG	exAM	exAM_ERN1
FM_263-AGGATCTTCACAGTGT	FM_263	RS	NYGC	MG	exAM	exAM_ERN1
FM_263-CCTTCAGAGGTCGACA	FM_263	RS	NYGC	MG	exAM	exAM_ERN1
FM_263-GAGTCTATCGCTACGG	FM_263	RS	NYGC	MG	exAM	exAM_ERN1
FM_263-AGATCCAGTCGTTGCG	FM_263	RS	NYGC	MG	Homeo	Homeo_FRMD4A
FM_263-TCCACGTGTCAAAGAT	FM_263	RS	NYGC	PVM	PVM	PVM_CD163
FM_263-GATCCCTTCATTCGGA	FM_263	RS	NYGC	MG	Homeo	Homeo_FRMD4A
FM_263-GTCAAACCAGACGGAT	FM_263	RS	NYGC	PVM	PVM	PVM_CD163
FM_263-CATCCGTAGATGCCGA	FM_263	RS	NYGC	MG	exAM	exAM_ERN1
FM_263-CGAGGAATCTCGGCTT	FM_263	RS	NYGC	MG	Homeo	Homeo_FRMD4A
FM_263-ATTCCCGAGGTACCTT	FM_263	RS	NYGC	MG	Homeo	Homeo_FRMD4A
FM_263-CCTCAACGTTTGGGAG	FM_263	RS	NYGC	MG	Homeo	Homeo_FRMD4A
FM_263-CAGATCACACAGCTGC	FM_263	RS	NYGC	MG	exAM	exAM_ERN1
FM_263-CATTGAGCATGTCGTA	FM_263	RS	NYGC	MG	Homeo	Homeo_PICALM
FM_263-ATGTCCCAGTAGCCAG	FM_263	RS	NYGC	MG	exAM	exAM_ERN1
FM_263-AGATGAAAGGTGCAGT	FM_263	RS	NYGC	MG	exAM	exAM_ERN1
FM_263-AGTCACAAGCAACAGC	FM_263	RS	NYGC	MG	exAM	exAM_ERN1
FM_263-CACTGGGTCATTGTGG	FM_263	RS	NYGC	MG	Adapt	Adapt_HSPA1A
FM_263-ACTACGAAGTTCCGTA	FM_263	RS	NYGC	MG	Homeo	Homeo_PICALM
FM_263-TACGGTACATGACTTG	FM_263	RS	NYGC	MG	Adapt	Adapt_AIF1
FM_263-TGCGACGCATCTGCGG	FM_263	RS	NYGC	MG	Homeo	Homeo_FRMD4A
FM_263-GTTGTAGGTTCGGTCG	FM_263	RS	NYGC	MG	Adapt	Adapt_HIST
FM_263-TGGGAAGAGCTTGTTG	FM_263	RS	NYGC	MG	Homeo	Homeo_FRMD4A
FM_263-AGGTCATGTATCTTCT	FM_263	RS	NYGC	MG	exAM	exAM_ERN1
FM_263-CTGCATCGTAGGACTG	FM_263	RS	NYGC	MG	exAM	exAM_ERN1
FM_263-AGCCACGGTCTCAGAT	FM_263	RS	NYGC	MG	exAM	exAM_ERN1
FM_263-CGCCATTTCGACGAGA	FM_263	RS	NYGC	MG	Homeo	Homeo_FRMD4A
FM_263-CTACCTGGTGCGACAA	FM_263	RS	NYGC	MG	exAM	exAM_ERN1
FM_263-CACAGATCAGTGTACT	FM_263	RS	NYGC	MG	Homeo	Homeo_FRMD4A
FM_263-TCGCAGGAGCGATTCT	FM_263	RS	NYGC	MG	exAM	exAM_ERN1
FM_263-TGCGACGAGCCTCGTG	FM_263	RS	NYGC	MG	Homeo	Homeo_FRMD4A
FM_263-CTGCGAGTCTTAAGGC	FM_263	RS	NYGC	MG	Adapt	Adapt_HSPA1A
FM_263-GTCCTCATCGACATAC	FM_263	RS	NYGC	MG	exAM	exAM_ERN1
FM_263-AAGACAATCATTGCTT	FM_263	RS	NYGC	MG	exAM	exAM_ERN1
FM_263-AAGCATCGTAATGCGG	FM_263	RS	NYGC	PVM	PVM	PVM_CD163
FM_263-TCATACTTCCGTCCTA	FM_263	RS	NYGC	MG	Adapt	Adapt_AIF1
FM_263-ATTGGGTTCCATCTGC	FM_263	RS	NYGC	MG	exAM	exAM_ERN1
FM_263-CGATCGGGTACAAAGT	FM_263	RS	NYGC	MG	exAM	exAM_ERN1
FM_263-CTCGAGGAGTCATGGG	FM_263	RS	NYGC	MG	Homeo	Homeo_FRMD4A
FM_263-TCACTATCACAACCGC	FM_263	RS	NYGC	MG	exAM	exAM_ERN1
FM_263-AGCCAGCGTAAGGCTG	FM_263	RS	NYGC	MG	exAM	exAM_ERN1
FM_263-CCGGGTAGTACGTAGG	FM_263	RS	NYGC	MG	exAM	exAM_ERN1
FM_263-ATGTCTTTCCATAAGC	FM_263	RS	NYGC	MG	Homeo	Homeo_FRMD4A
FM_263-TCGGGTGCACACACGC	FM_263	RS	NYGC	MG	Homeo	Homeo_FRMD4A
FM_263-GGGCGTTAGAGGCCAT	FM_263	RS	NYGC	MG	exAM	exAM_ERN1
FM_263-TAGGTACAGTGTTGTC	FM_263	RS	NYGC	MG	exAM	exAM_ERN1
FM_263-TCTTTGACATCCCGTT	FM_263	RS	NYGC	MG	Homeo	Homeo_PICALM
FM_263-AGCTTCCAGTGGACGT	FM_263	RS	NYGC	PVM	PVM	PVM_CD163
FM_263-CTCTCGAGTGGCCTCA	FM_263	RS	NYGC	MG	exAM	exAM_ERN1
FM_263-CCCTCAACAGAGGTTG	FM_263	RS	NYGC	MG	exAM	exAM_ERN1
FM_263-TGAATGCGTATCGGTT	FM_263	RS	NYGC	MG	exAM	exAM_ERN1
FM_263-CTGCAGGGTTTCCAAG	FM_263	RS	NYGC	MG	exAM	exAM_ERN1
FM_263-AGGATCTGTGTGAATA	FM_263	RS	NYGC	MG	exAM	exAM_ERN1
FM_263-GAACGTTAGAGGTCGT	FM_263	RS	NYGC	MG	exAM	exAM_ERN1
FM_263-GAATCGTGTGTTGACT	FM_263	RS	NYGC	MG	exAM	exAM_ERN1
FM_263-GACTCAAGTATTCCGA	FM_263	RS	NYGC	MG	Adapt	Adapt_AIF1
FM_263-CATGGTATCGAGATGG	FM_263	RS	NYGC	MG	exAM	exAM_ERN1
FM_263-GGCTTTCTCGCAGTCG	FM_263	RS	NYGC	MG	exAM	exAM_ERN1
FM_263-CTCATTAGTTGCAAGG	FM_263	RS	NYGC	MG	exAM	exAM_ERN1
FM_263-CTCCACATCAGCGTCG	FM_263	RS	NYGC	MG	exAM	exAM_ERN1
FM_263-TGCGGCAGTAGATTGA	FM_263	RS	NYGC	MG	Homeo	Homeo_FRMD4A
FM_263-CTATAGGAGATGAAGG	FM_263	RS	NYGC	MG	exAM	exAM_ERN1
FM_263-TCGTCCATCATTGAGC	FM_263	RS	NYGC	MG	Adapt	Adapt_AIF1
FM_263-TGTCCTGTCGCGTCGA	FM_263	RS	NYGC	MG	Homeo	Homeo_PICALM
FM_263-TCTTGCGAGACATAGT	FM_263	RS	NYGC	MG	Adapt	Adapt_AIF1
FM_263-GCTGCAGCACCAGCCA	FM_263	RS	NYGC	MG	exAM	exAM_ERN1
FM_263-ATGACCACAGGCGTTC	FM_263	RS	NYGC	MG	Adapt	Adapt_AIF1
FM_263-GAATCGTCAAGCCTGC	FM_263	RS	NYGC	MG	Adapt	Adapt_AIF1
FM_263-GTGTCCTAGCATAGGC	FM_263	RS	NYGC	MG	Adapt	Adapt_AIF1
FM_263-CGGCAGTGTTAACAGA	FM_263	RS	NYGC	MG	Homeo	Homeo_FRMD4A
FM_263-CTATCTAGTCATACCA	FM_263	RS	NYGC	MG	ADAM	ADAM_GPNMB
FM_263-CCGTGAGGTGTGGACA	FM_263	RS	NYGC	MG	Homeo	Homeo_FRMD4A
FM_263-TCTATCAGTGTTACAC	FM_263	RS	NYGC	MG	exAM	exAM_ERN1
FM_263-CAAGGGACAGTATGAA	FM_263	RS	NYGC	MG	exAM	exAM_ERN1
FM_263-TACTTCACATATACCG	FM_263	RS	NYGC	MG	exAM	exAM_ERN1
FM_263-GTATTGGGTCAACCAT	FM_263	RS	NYGC	MG	Homeo	Homeo_FRMD4A
FM_263-AAGCATCCAGGCTACC	FM_263	RS	NYGC	MG	Homeo	Homeo_FRMD4A
FM_263-TCATGAGAGATCCAAA	FM_263	RS	NYGC	MG	exAM	exAM_ERN1
FM_263-CAAAGAATCTCTTCAA	FM_263	RS	NYGC	MG	exAM	exAM_ERN1
FM_263-AAAGGGCTCCGATAAC	FM_263	RS	NYGC	MG	exAM	exAM_ERN1
FM_263-GGCACGTGTCATCCCT	FM_263	RS	NYGC	MG	Homeo	Homeo_PICALM
FM_263-GAGTCATAGATGGCAC	FM_263	RS	NYGC	MG	exAM	exAM_ERN1
FM_263-TCACTCGCAAGTTTGC	FM_263	RS	NYGC	MG	exAM	exAM_ERN1
FM_263-AGGGTCCTCCAATCTT	FM_263	RS	NYGC	MG	Adapt	Adapt_HSPA1A
FM_263-TGAGGAGAGTACAGAT	FM_263	RS	NYGC	MG	Adapt	Adapt_AIF1
FM_263-GATCATGTCGATTCCC	FM_263	RS	NYGC	MG	exAM	exAM_ERN1
FM_263-CGTGCTTTCTCTGCCA	FM_263	RS	NYGC	MG	Adapt	Adapt_AIF1
FM_263-GGAGGATCACTTGACA	FM_263	RS	NYGC	MG	Adapt	Adapt_AIF1
FM_263-TTGGGATTCGTAGAGG	FM_263	RS	NYGC	MG	Homeo	Homeo_PICALM
FM_263-TTTGACTCAACACAGG	FM_263	RS	NYGC	MG	exAM	exAM_ERN1
FM_263-ATGATCGTCATCGCTC	FM_263	RS	NYGC	MG	Adapt	Adapt_HIST
FM_263-TGTAACGCATGACGAG	FM_263	RS	NYGC	MG	Adapt	Adapt_AIF1
FM_263-CGTGATATCGCCGTGA	FM_263	RS	NYGC	MG	exAM	exAM_ERN1
FM_263-ATTCACTCACATGACT	FM_263	RS	NYGC	MG	exAM	exAM_ERN1
FM_263-ACGGTCGAGTATAACG	FM_263	RS	NYGC	MG	Adapt	Adapt_IFI44L
FM_263-TCCTCTTTCGAGTGAG	FM_263	RS	NYGC	MG	exAM	exAM_ERN1
FM_263-CATTTCACACCAATTG	FM_263	RS	NYGC	MG	Adapt	Adapt_AIF1
FM_263-GCTCAAAGTTTCCATT	FM_263	RS	NYGC	MG	Adapt	Adapt_HSPA1A
FM_263-TGTAACGGTTCGGGTC	FM_263	RS	NYGC	MG	exAM	exAM_ERN1
FM_263-CCACTTGGTCACCGAC	FM_263	RS	NYGC	MG	ADAM	ADAM_GPNMB
FM_263-TTTACCAGTGGATCAG	FM_263	RS	NYGC	MG	Homeo	Homeo_PICALM
FM_263-ACGCACGCATCGCTCT	FM_263	RS	NYGC	MG	exAM	exAM_ERN1
FM_263-CGAGAAGGTGCCAAGA	FM_263	RS	NYGC	MG	Homeo	Homeo_FRMD4A
FM_263-AGAGAGCGTGTAGGAC	FM_263	RS	NYGC	MG	Homeo	Homeo_PICALM
FM_263-AGTGTTGGTGCACAAG	FM_263	RS	NYGC	MG	exAM	exAM_ERN1
FM_263-CATCGCTAGGTTGGAC	FM_263	RS	NYGC	MG	Homeo	Homeo_FRMD4A
FM_263-GAGTGTTCAGCTACTA	FM_263	RS	NYGC	MG	Adapt	Adapt_AIF1
FM_263-GTAGGTTAGAGACAAG	FM_263	RS	NYGC	MG	exAM	exAM_ERN1
FM_263-AGGAGGTGTATCAAGA	FM_263	RS	NYGC	MG	exAM	exAM_ERN1
FM_263-TGCTCGTGTTCGCGTG	FM_263	RS	NYGC	MG	Adapt	Adapt_HSPA1A
FM_149-TTCCTTCGTGCTGATT	FM_149	RS	NYGC	MG	Adapt	Adapt_AIF1
FM_149-CGATGGCAGCACTCAT	FM_149	RS	NYGC	PVM	PVM	PVM_CD163
FM_149-CATGAGTCATCCTTCG	FM_149	RS	NYGC	MG	Prolif	Prolif_MKI67
FM_149-AACCACAGTGGGCTTC	FM_149	RS	NYGC	MG	Prolif	Prolif_MKI67
FM_149-CATGGTAAGACTAGAT	FM_149	RS	NYGC	PVM	PVM	PVM_CD163
FM_149-TGCGGCAAGGTTTGAA	FM_149	RS	NYGC	PVM	PVM	PVM_CD163
FM_149-CCGGTGACACTTCTCG	FM_149	RS	NYGC	MG	Adapt	Adapt_AIF1
FM_149-CATACCCCATACCGTA	FM_149	RS	NYGC	MG	Prolif	Prolif_MKI67
FM_149-CAGATTGGTATGAAGT	FM_149	RS	NYGC	MG	Homeo	Homeo_PICALM
FM_149-CATCGCTAGTAGTCCT	FM_149	RS	NYGC	MG	Adapt	Adapt_HSPA1A
FM_149-ACTTAGGAGACATAAC	FM_149	RS	NYGC	MG	Adapt	Adapt_AIF1
FM_149-AGCGCCACATTCCTAT	FM_149	RS	NYGC	MG	Adapt	Adapt_TMEM163
FM_149-GCCAGTGAGCTCCATA	FM_149	RS	NYGC	MG	Prolif	Prolif_MKI67
FM_149-TGTCCACCAGACATCT	FM_149	RS	NYGC	MG	Adapt	Adapt_AIF1
FM_149-CTACAGACAACCAACT	FM_149	RS	NYGC	MG	Adapt	Adapt_AIF1
FM_149-CGGAATTGTCCATACA	FM_149	RS	NYGC	MG	Adapt	Adapt_AIF1
FM_149-CTGCCATCAACACAAA	FM_149	RS	NYGC	MG	Adapt	Adapt_HSPA1A
FM_149-ATCGGATCACTGGCCA	FM_149	RS	NYGC	MG	Adapt	Adapt_HSPA1A
FM_149-ATACTTCTCCCAACTC	FM_149	RS	NYGC	MG	Adapt	Adapt_HSPA1A
FM_149-TACGTCCGTTTACGTG	FM_149	RS	NYGC	PVM	PVM	PVM_CD163
FM_149-CAGGGCTCATACCACA	FM_149	RS	NYGC	MG	Adapt	Adapt_HSPA1A
FM_149-ATTCATCAGCATAGGC	FM_149	RS	NYGC	MG	Adapt	Adapt_CCL3
FM_149-GCGGATCTCATGCGGC	FM_149	RS	NYGC	PVM	PVM	PVM_CD163
FM_149-TCATTCATCAGCGCAC	FM_149	RS	NYGC	MG	Adapt	Adapt_AIF1
FM_149-ACGATGTCAATCTGCA	FM_149	RS	NYGC	MG	Adapt	Adapt_AIF1
FM_149-ATAGACCAGCACCCAC	FM_149	RS	NYGC	MG	Prolif	Prolif_MKI67
FM_149-TGATTTCAGCAACCAG	FM_149	RS	NYGC	PVM	PVM	PVM_CD163
FM_149-CCCTAACTCAACCCGG	FM_149	RS	NYGC	MG	Adapt	Adapt_AIF1
FM_149-AGAAGTAGTAGGACTG	FM_149	RS	NYGC	MG	Prolif	Prolif_MKI67
FM_149-GCGTGCAAGGATGTTA	FM_149	RS	NYGC	MG	Adapt	Adapt_AIF1
FM_149-AATGAAGCACTTCATT	FM_149	RS	NYGC	MG	Adapt	Adapt_AIF1
FM_149-AGTACTGCAATAACGA	FM_149	RS	NYGC	MG	Prolif	Prolif_MKI67
FM_149-GAACTGTGTTGTATGC	FM_149	RS	NYGC	MG	Adapt	Adapt_AIF1
FM_149-TTTGATCCATCTGTTT	FM_149	RS	NYGC	MG	Adapt	Adapt_IFI44L
FM_149-TCGGTCTCAAAGAACT	FM_149	RS	NYGC	MG	Adapt	Adapt_AIF1
FM_149-AGCGCCACACTTTATC	FM_149	RS	NYGC	PVM	PVM	PVM_CD163
FM_149-TAAGTCGAGTGCTACT	FM_149	RS	NYGC	MG	Prolif	Prolif_MKI67
FM_149-GTTAGTGAGAAGTCCG	FM_149	RS	NYGC	MG	Prolif	Prolif_MKI67
FM_149-ATTCAGGGTACCGGCT	FM_149	RS	NYGC	MG	Adapt	Adapt_HSPA1A
FM_149-CAATACGCATTCATCT	FM_149	RS	NYGC	MG	ADAM	ADAM_GPNMB
FM_149-TGCGATACACAACGAG	FM_149	RS	NYGC	MG	exAM	exAM_ERN1
FM_149-CGCCAGAGTACCTATG	FM_149	RS	NYGC	MG	Adapt	Adapt_HSPA1A
FM_149-TCATACTCAGTTGTTG	FM_149	RS	NYGC	MG	Adapt	Adapt_AIF1
FM_149-AATCACGGTAGATTAG	FM_149	RS	NYGC	MG	Prolif	Prolif_MKI67
FM_149-CACTGAAAGTAAACTG	FM_149	RS	NYGC	MG	Adapt	Adapt_AIF1
FM_149-GATGATCCACACTTAG	FM_149	RS	NYGC	MG	Adapt	Adapt_HSPA1A
FM_149-GGAACCCCAACAGATA	FM_149	RS	NYGC	MG	Homeo	Homeo_FRMD4A
FM_149-GTCCCATTCTTTCAGT	FM_149	RS	NYGC	MG	Adapt	Adapt_HSPA1A
FM_149-CACATGATCTGCATGA	FM_149	RS	NYGC	MG	Prolif	Prolif_MKI67
FM_149-TAGGTACCATACAGAA	FM_149	RS	NYGC	MG	Adapt	Adapt_AIF1
FM_149-CGAGGCTTCGCTAATG	FM_149	RS	NYGC	MG	Adapt	Adapt_AIF1
FM_149-GGGATGATCAGACAAA	FM_149	RS	NYGC	MG	Adapt	Adapt_HSPA1A
FM_149-TACGCTCTCGAAGTGG	FM_149	RS	NYGC	MG	Prolif	Prolif_MKI67
FM_149-CTCCCTCGTATTTCTC	FM_149	RS	NYGC	MG	exAM	exAM_ERN1
FM_149-CAATTTCTCCTGTTGC	FM_149	RS	NYGC	MG	Adapt	Adapt_HSPA1A
FM_149-TGAGCGCTCCATTCAT	FM_149	RS	NYGC	MG	Adapt	Adapt_AIF1
FM_149-AGAGAATTCCCAGGCA	FM_149	RS	NYGC	MG	Adapt	Adapt_HSPA1A
FM_149-GTCATCCGTGTGCCTG	FM_149	RS	NYGC	MG	Adapt	Adapt_HSPA1A
FM_149-TGATTTCAGACTTCAC	FM_149	RS	NYGC	MG	Adapt	Adapt_AIF1
FM_149-GGGATCCGTTACAGCT	FM_149	RS	NYGC	MG	Adapt	Adapt_HSPA1A
FM_149-GAGTTTGGTTGAATCC	FM_149	RS	NYGC	MG	Adapt	Adapt_AIF1
FM_149-AAAGGGCGTTCGGCCA	FM_149	RS	NYGC	MG	Adapt	Adapt_AIF1
FM_149-CTAACTTAGTCAATCC	FM_149	RS	NYGC	MG	Adapt	Adapt_HSPA1A
FM_149-CTTGAGAGTTCCGCGA	FM_149	RS	NYGC	MG	Adapt	Adapt_HSPA1A
FM_149-CCCTAACCAACGATCT	FM_149	RS	NYGC	MG	Adapt	Adapt_TMEM163
FM_149-AACCATGTCTTAGCCC	FM_149	RS	NYGC	MG	Homeo	Homeo_FRMD4A
FM_149-TCCTTCTTCCGATTAG	FM_149	RS	NYGC	MG	Adapt	Adapt_HSPA1A
FM_149-AGATGCTCAGCCGGTT	FM_149	RS	NYGC	MG	Adapt	Adapt_HSPA1A
FM_149-ACGCACGTCTAGCCTC	FM_149	RS	NYGC	MG	Adapt	Adapt_IFI44L
FM_149-TATCTTGGTTATCTTC	FM_149	RS	NYGC	MG	Homeo	Homeo_FRMD4A
FM_149-GGTAGAGCATGAATCC	FM_149	RS	NYGC	MG	Adapt	Adapt_HSPA1A
FM_149-CAATTTCTCAAAGACA	FM_149	RS	NYGC	MG	Adapt	Adapt_AIF1
FM_149-ACTTATCTCATGCATG	FM_149	RS	NYGC	MG	Homeo	Homeo_FRMD4A
FM_149-TGATGGTGTCATCCGG	FM_149	RS	NYGC	MG	Adapt	Adapt_HSPA1A
FM_149-TCCACGTTCCTTCAGC	FM_149	RS	NYGC	MG	Adapt	Adapt_HSPA1A
FM_149-ATCCCTGCAGGTCCGT	FM_149	RS	NYGC	MG	Adapt	Adapt_HSPA1A
FM_149-GTAGGAGAGCGTGTTT	FM_149	RS	NYGC	MG	Adapt	Adapt_AIF1
FM_149-TTGGGTATCGTCGACG	FM_149	RS	NYGC	MG	exAM	exAM_ERN1
FM_149-AGCCACGTCGACGAGA	FM_149	RS	NYGC	MG	Adapt	Adapt_AIF1
FM_149-CACTGTCCATGGCCCA	FM_149	RS	NYGC	MG	Homeo	Homeo_FRMD4A
FM_149-TTACAGGCAATAAGGT	FM_149	RS	NYGC	MG	Adapt	Adapt_HSPA1A
FM_149-TCCATGCAGCTCCGAC	FM_149	RS	NYGC	MG	Prolif	Prolif_MKI67
FM_149-ACTATCTCAAGGACAC	FM_149	RS	NYGC	MG	Adapt	Adapt_AIF1
FM_149-TCAAGCAGTCGGAACA	FM_149	RS	NYGC	MG	Adapt	Adapt_HSPA1A
FM_149-TAACACGCACAAACGG	FM_149	RS	NYGC	MG	Prolif	Prolif_MKI67
FM_149-TCCCAGTGTGCAGTGA	FM_149	RS	NYGC	MG	Adapt	Adapt_AIF1
FM_149-TTCTTGACATAATGAG	FM_149	RS	NYGC	PVM	PVM	PVM_CD163
FM_149-TTTGATCTCTCCTACG	FM_149	RS	NYGC	MG	Adapt	Adapt_HSPA1A
FM_149-TCACACCGTTCAGCGC	FM_149	RS	NYGC	MG	Adapt	Adapt_HSPA1A
FM_149-TACATTCCAGGTACGA	FM_149	RS	NYGC	MG	Adapt	Adapt_HSPA1A
FM_149-GCATCGGCATGACTCA	FM_149	RS	NYGC	MG	Prolif	Prolif_MKI67
FM_149-GGTAATCCACAACCGC	FM_149	RS	NYGC	MG	Adapt	Adapt_AIF1
FM_149-CAACCTCTCATCACCC	FM_149	RS	NYGC	MG	exAM	exAM_ERN1
FM_149-AGCCAGCTCACTGATG	FM_149	RS	NYGC	MG	Adapt	Adapt_HSPA1A
FM_149-TTCCAATTCAGACCCG	FM_149	RS	NYGC	MG	Adapt	Adapt_HSPA1A
FM_149-AGAAATGCAGTCGAGA	FM_149	RS	NYGC	MG	Prolif	Prolif_MKI67
FM_149-TCATCCGTCATTACCT	FM_149	RS	NYGC	MG	Adapt	Adapt_AIF1
FM_149-AGACACTCATGAAGGC	FM_149	RS	NYGC	MG	ADAM	ADAM_GPNMB
FM_149-TGATTTCGTAAGGCTG	FM_149	RS	NYGC	MG	Adapt	Adapt_HSPA1A
FM_149-GAATAGATCGACCCAG	FM_149	RS	NYGC	MG	Adapt	Adapt_AIF1
FM_149-CTTGATTGTGATCATC	FM_149	RS	NYGC	MG	Adapt	Adapt_AIF1
FM_149-TTGTTTGCATGGTACT	FM_149	RS	NYGC	MG	exAM	exAM_ERN1
FM_149-AACTTCTAGACTAAGT	FM_149	RS	NYGC	MG	Adapt	Adapt_HSPA1A
FM_149-ACTGTCCTCCAGCACG	FM_149	RS	NYGC	MG	Adapt	Adapt_HSPA1A
FM_149-CCGGGTATCCAGTGTA	FM_149	RS	NYGC	MG	Adapt	Adapt_HSPA1A
FM_149-TTTGATCAGATAGGGA	FM_149	RS	NYGC	MG	Adapt	Adapt_HSPA1A
FM_149-GCAGTTAAGCCAAGTG	FM_149	RS	NYGC	MG	Adapt	Adapt_AIF1
FM_149-CTCAACCCAGAGAAAG	FM_149	RS	NYGC	MG	Adapt	Adapt_AIF1
FM_149-AGAAATGCATATACCG	FM_149	RS	NYGC	MG	Adapt	Adapt_AIF1
FM_149-GAGTGTTTCATCGCAA	FM_149	RS	NYGC	PVM	PVM	PVM_CD163
FM_149-CATCGTCGTATCACCA	FM_149	RS	NYGC	MG	Adapt	Adapt_HSPA1A
FM_149-GCATGATGTGTCTTGA	FM_149	RS	NYGC	MG	Adapt	Adapt_HSPA1A
FM_149-TGATTCTAGCACTCAT	FM_149	RS	NYGC	MG	Adapt	Adapt_HSPA1A
FM_149-ATGCGATAGGAAGTCC	FM_149	RS	NYGC	MG	Adapt	Adapt_AIF1
FM_149-TGAACGTAGAGGGTAA	FM_149	RS	NYGC	MG	Adapt	Adapt_CCL3
FM_149-GTAGAAATCAGACCCG	FM_149	RS	NYGC	MG	Adapt	Adapt_AIF1
FM_149-GATAGAACAGCGATTT	FM_149	RS	NYGC	MG	Adapt	Adapt_AIF1
FM_149-GCACGGTAGCTGACAG	FM_149	RS	NYGC	MG	Adapt	Adapt_HSPA1A
FM_149-CCAATTTAGAGAATCT	FM_149	RS	NYGC	MG	Adapt	Adapt_HSPA1A
FM_149-TTTAGTCGTCGAATTC	FM_149	RS	NYGC	MG	Adapt	Adapt_AIF1
FM_149-AGATCGTTCGATTGAC	FM_149	RS	NYGC	MG	Adapt	Adapt_AIF1
FM_149-GAGGCCTAGCCGCACT	FM_149	RS	NYGC	MG	Adapt	Adapt_AIF1
FM_149-GTTACGAGTCGTGATT	FM_149	RS	NYGC	MG	Adapt	Adapt_HSPA1A
FM_149-CCGTAGGTCAAGGCTT	FM_149	RS	NYGC	MG	Homeo	Homeo_FRMD4A
FM_149-GGTGATTCAAAGAACT	FM_149	RS	NYGC	MG	Adapt	Adapt_HSPA1A
FM_149-AACCTTTCAGCTACAT	FM_149	RS	NYGC	MG	Adapt	Adapt_HSPA1A
FM_149-GATCATGAGGTACTGG	FM_149	RS	NYGC	MG	ADAM	ADAM_GPNMB
FM_149-CTAACCCAGAGGTTAT	FM_149	RS	NYGC	MG	Adapt	Adapt_HSPA1A
FM_149-TGCATCCAGAGCCTGA	FM_149	RS	NYGC	MG	Adapt	Adapt_HSPA1A
FM_149-TGTAAGCAGCTCCCTT	FM_149	RS	NYGC	MG	Adapt	Adapt_HSPA1A
FM_149-CTGCCATAGGAACTCG	FM_149	RS	NYGC	MG	Adapt	Adapt_HSPA1A
FM_149-GAATCGTTCTGGCCTT	FM_149	RS	NYGC	MG	Adapt	Adapt_HSPA1A
FM_149-AGTACTGCAAACCGGA	FM_149	RS	NYGC	MG	Adapt	Adapt_TMEM163
FM_149-GTTGTGACAGACAATA	FM_149	RS	NYGC	MG	Adapt	Adapt_HSPA1A
FM_149-ACGTACAGTGGCTTAT	FM_149	RS	NYGC	MG	Adapt	Adapt_HSPA1A
FM_149-AAGCATCTCAAATGCC	FM_149	RS	NYGC	MG	Adapt	Adapt_AIF1
FM_149-TGCTTCGTCATAGACC	FM_149	RS	NYGC	MG	Adapt	Adapt_AIF1
FM_149-TATACCTGTCGCATTA	FM_149	RS	NYGC	MG	Adapt	Adapt_TMEM163
FM_149-CGAGAAGAGATGAACT	FM_149	RS	NYGC	MG	Adapt	Adapt_HSPA1A
FM_149-ACAGCCGCACCGTGAC	FM_149	RS	NYGC	MG	Adapt	Adapt_AIF1
FM_149-CACCAAATCTTTCGAT	FM_149	RS	NYGC	MG	Adapt	Adapt_AIF1
FM_149-TCCGTGTTCTCGAACA	FM_149	RS	NYGC	MG	Adapt	Adapt_HSPA1A
FM_149-CAACAACGTAGAGACC	FM_149	RS	NYGC	MG	Adapt	Adapt_HSPA1A
FM_149-TGCGGGTTCGGCATAT	FM_149	RS	NYGC	MG	Adapt	Adapt_TMEM163
FM_149-TCGGGCACACAAGCAG	FM_149	RS	NYGC	MG	Adapt	Adapt_HSPA1A
FM_149-GCCATGGAGACCATTC	FM_149	RS	NYGC	MG	Adapt	Adapt_IFI44L
FM_149-GCAGCCACATACATCG	FM_149	RS	NYGC	MG	Adapt	Adapt_HSPA1A
FM_149-TTGTGTTGTCTTAGTG	FM_149	RS	NYGC	MG	Prolif	Prolif_MKI67
FM_149-GTGAGGAAGATGGGCT	FM_149	RS	NYGC	MG	Adapt	Adapt_AIF1
FM_149-ATCGTGATCTCAGAAC	FM_149	RS	NYGC	PVM	PVM	PVM_CD163
FM_149-TAGCACACAGTCTGGC	FM_149	RS	NYGC	PVM	PVM	PVM_CD163
FM_149-TTAGTCTGTTGCATGT	FM_149	RS	NYGC	MG	Adapt	Adapt_AIF1
FM_149-CCACACTAGACTTAAG	FM_149	RS	NYGC	MG	Adapt	Adapt_HSPA1A
FM_149-AGGACTTGTTCCACGG	FM_149	RS	NYGC	MG	Adapt	Adapt_HSPA1A
FM_149-TCCTTCTGTCGCAACC	FM_149	RS	NYGC	MG	Adapt	Adapt_HSPA1A
FM_149-CTACCTGCAGTTCACA	FM_149	RS	NYGC	MG	Adapt	Adapt_HSPA1A
FM_149-ATTTACCGTCTCAGAT	FM_149	RS	NYGC	MG	Adapt	Adapt_AIF1
FM_149-GCGAGAAAGATTGACA	FM_149	RS	NYGC	MG	Adapt	Adapt_TMEM163
FM_149-GAAGCGACACGTAGAG	FM_149	RS	NYGC	MG	Adapt	Adapt_AIF1
FM_149-GGGTATTCACCGCTAG	FM_149	RS	NYGC	MG	Prolif	Prolif_MKI67
FM_149-CCACACTTCCATTCAT	FM_149	RS	NYGC	PVM	PVM	PVM_CD163
FM_149-AGTGCCGAGATAACGT	FM_149	RS	NYGC	MG	Prolif	Prolif_MKI67
FM_149-CAACGATTCATAGCAC	FM_149	RS	NYGC	MG	exAM	exAM_ERN1
FM_149-CCCAACTTCGACCAAT	FM_149	RS	NYGC	MG	Adapt	Adapt_HSPA1A
FM_149-CAGCAGCGTTCAAAGA	FM_149	RS	NYGC	MG	Homeo	Homeo_PICALM
FM_149-TCACAAGTCCGCGATG	FM_149	RS	NYGC	MG	Prolif	Prolif_MKI67
FM_149-AGGAAATGTGTTCAGT	FM_149	RS	NYGC	MG	Adapt	Adapt_AIF1
FM_149-AGACACTTCGCTCCTA	FM_149	RS	NYGC	MG	Prolif	Prolif_MKI67
FM_149-TCAGTTTGTGCCCACA	FM_149	RS	NYGC	MG	Prolif	Prolif_MKI67
FM_149-TGTCCCATCAGGAAAT	FM_149	RS	NYGC	MG	Adapt	Adapt_HSPA1A
FM_149-GAAGTAACAAGAGAGA	FM_149	RS	NYGC	MG	Homeo	Homeo_FRMD4A
FM_149-CGAGGAACATTGGCAT	FM_149	RS	NYGC	MG	Adapt	Adapt_AIF1
FM_149-AAGTGAAAGGCGAACT	FM_149	RS	NYGC	MG	Adapt	Adapt_HSPA1A
FM_149-TTCAATCCAATTGAGA	FM_149	RS	NYGC	PVM	PVM	PVM_CD163
FM_149-GCCAACGCAACTTCTT	FM_149	RS	NYGC	MG	Adapt	Adapt_AIF1
FM_149-GAAACCTGTTCGGCCA	FM_149	RS	NYGC	MG	Adapt	Adapt_HSPA1A
FM_149-CCACTTGAGGACTAAT	FM_149	RS	NYGC	MG	Adapt	Adapt_AIF1
FM_149-CCCTTAGGTTCACGAT	FM_149	RS	NYGC	MG	exAM	exAM_ERN1
FM_149-CTTCGGTTCACTGTCC	FM_149	RS	NYGC	MG	Adapt	Adapt_HSPA1A
FM_149-AGTTAGCAGCCTTTGA	FM_149	RS	NYGC	MG	Adapt	Adapt_AIF1
FM_149-ACACGCGGTACCGTGC	FM_149	RS	NYGC	MG	Adapt	Adapt_IFI44L
FM_149-AAAGTCCTCAACCTCC	FM_149	RS	NYGC	MG	Adapt	Adapt_HSPA1A
FM_149-AATAGAGAGAGTCACG	FM_149	RS	NYGC	MG	Prolif	Prolif_MKI67
