## Supplementary Tables S1-17 for "Plasticity of Human Microglia and Brain Perivascular Macrophages in Aging and Alzheimer’s Disease": TableS1_taxonomy_FreshMG.csv (part 2 of 3)

	individualID	Source	Sequencing	class	subclass	subtype
FM_149-TCCGGGACACGACGCT	FM_149	RS	NYGC	MG	Adapt	Adapt_AIF1
FM_149-TATCTGTGTCACCACG	FM_149	RS	NYGC	MG	Adapt	Adapt_HSPA1A
FM_149-GTGTTAGGTCGCACAC	FM_149	RS	NYGC	MG	Adapt	Adapt_AIF1
FM_149-GTGCTTCGTTGCTTGA	FM_149	RS	NYGC	MG	Adapt	Adapt_AIF1
FM_149-GACTATGTCCGTGGTG	FM_149	RS	NYGC	MG	Adapt	Adapt_HSPA1A
FM_149-AGTTCGATCATACGGT	FM_149	RS	NYGC	MG	Adapt	Adapt_AIF1
FM_149-TACAGGTCAATTGCTG	FM_149	RS	NYGC	MG	Adapt	Adapt_HSPA1A
FM_149-TATATCCCATGCCGCA	FM_149	RS	NYGC	PVM	PVM	PVM_CD163
FM_149-CCTATCGTCTAGCATG	FM_149	RS	NYGC	MG	exAM	exAM_ERN1
FM_149-AATCACGAGCCTGAAG	FM_149	RS	NYGC	MG	Adapt	Adapt_HSPA1A
FM_149-ATCGTGAGTCTGCCTT	FM_149	RS	NYGC	MG	Adapt	Adapt_AIF1
FM_149-TCGGGACCAGTATGAA	FM_149	RS	NYGC	MG	Adapt	Adapt_AIF1
FM_149-TAGACCACATATCTCT	FM_149	RS	NYGC	MG	Adapt	Adapt_AIF1
FM_149-CATTGAGCAGCAAGAC	FM_149	RS	NYGC	MG	Adapt	Adapt_AIF1
FM_149-GGAGAACCACATGACT	FM_149	RS	NYGC	MG	Adapt	Adapt_HSPA1A
FM_149-TACCTCGCATATGCGT	FM_149	RS	NYGC	MG	Adapt	Adapt_AIF1
FM_149-AACCCAACACTGCGAC	FM_149	RS	NYGC	MG	Adapt	Adapt_AIF1
FM_149-GACGCTGGTGGTACAG	FM_149	RS	NYGC	MG	Adapt	Adapt_HSPA1A
FM_149-TCCTTCTTCACTTTGT	FM_149	RS	NYGC	MG	Adapt	Adapt_HSPA1A
FM_149-TATATCCAGATGACCG	FM_149	RS	NYGC	PVM	PVM	PVM_CD163
FM_149-CATTTCAAGGTAGCCA	FM_149	RS	NYGC	MG	Adapt	Adapt_HSPA1A
FM_149-CTGCTCACATGCCGCA	FM_149	RS	NYGC	MG	Adapt	Adapt_HSPA1A
FM_149-TATTCCAAGCATGTTC	FM_149	RS	NYGC	MG	Adapt	Adapt_HSPA1A
FM_149-CCCAACTAGGTCCCGT	FM_149	RS	NYGC	MG	Homeo	Homeo_FRMD4A
FM_149-ACAAGCTTCACCCATC	FM_149	RS	NYGC	MG	Adapt	Adapt_HSPA1A
FM_149-CACTGGGTCTAAACGC	FM_149	RS	NYGC	MG	Homeo	Homeo_FRMD4A
FM_149-CGATGCGGTTAGGAGC	FM_149	RS	NYGC	MG	Adapt	Adapt_HSPA1A
FM_149-CGAAGTTGTGCTATTG	FM_149	RS	NYGC	MG	Adapt	Adapt_HSPA1A
FM_149-CTCCCAAGTCCCACGA	FM_149	RS	NYGC	MG	Adapt	Adapt_HSPA1A
FM_149-AAGACAATCGTGTTCC	FM_149	RS	NYGC	MG	Adapt	Adapt_CCL3
FM_149-TCGCACTTCGCCTAGG	FM_149	RS	NYGC	MG	Adapt	Adapt_AIF1
FM_149-TGTGTGACACATAGCT	FM_149	RS	NYGC	MG	Adapt	Adapt_HSPA1A
FM_149-GATCACATCAACTTTC	FM_149	RS	NYGC	MG	Adapt	Adapt_HSPA1A
FM_149-GTTTACTAGAAGGCTC	FM_149	RS	NYGC	MG	Adapt	Adapt_HSPA1A
FM_149-AATGGCTGTCGTTTCC	FM_149	RS	NYGC	MG	ADAM	ADAM_GPNMB
FM_149-TAACGACTCGCACGAC	FM_149	RS	NYGC	MG	Adapt	Adapt_AIF1
FM_149-CCACGTTTCATTCCTA	FM_149	RS	NYGC	MG	Prolif	Prolif_MKI67
FM_149-ACTATTCGTCCTGAAT	FM_149	RS	NYGC	MG	Adapt	Adapt_HSPA1A
FM_149-AAAGTGACATGAGGGT	FM_149	RS	NYGC	MG	Adapt	Adapt_HSPA1A
FM_149-CTGCGAGTCGAAGAAT	FM_149	RS	NYGC	MG	Adapt	Adapt_AIF1
FM_149-CCCTTAGTCCGTATGA	FM_149	RS	NYGC	MG	Adapt	Adapt_HSPA1A
FM_149-GTCACTCCAAAGGGTC	FM_149	RS	NYGC	MG	Adapt	Adapt_AIF1
FM_149-TCATGTTAGAGTCAAT	FM_149	RS	NYGC	MG	Homeo	Homeo_FRMD4A
FM_149-AACGGGAGTTACGCCG	FM_149	RS	NYGC	MG	Adapt	Adapt_AIF1
FM_149-AACCACACAGTATGAA	FM_149	RS	NYGC	MG	Adapt	Adapt_TMEM163
FM_149-GTTCATTAGAGCAGTC	FM_149	RS	NYGC	MG	Adapt	Adapt_AIF1
FM_149-CTGCGAGGTGTCTTCC	FM_149	RS	NYGC	MG	Adapt	Adapt_AIF1
FM_149-GCAGTTATCCCTCGTA	FM_149	RS	NYGC	MG	Adapt	Adapt_HSPA1A
FM_149-CGAAGGACACACAGCC	FM_149	RS	NYGC	MG	Adapt	Adapt_HSPA1A
FM_149-GGAGAACAGACTCCGC	FM_149	RS	NYGC	MG	Prolif	Prolif_MKI67
FM_149-AGACCCGGTGATCATC	FM_149	RS	NYGC	MG	Adapt	Adapt_CCL3
FM_149-ATGCATGGTGTCTTCC	FM_149	RS	NYGC	MG	Adapt	Adapt_HSPA1A
FM_149-GATCAGTCATTGAGGG	FM_149	RS	NYGC	MG	Adapt	Adapt_HSPA1A
FM_149-CACAACAAGCAAGGAA	FM_149	RS	NYGC	MG	Adapt	Adapt_TMEM163
FM_149-GCGATCGTCACCGACG	FM_149	RS	NYGC	MG	Adapt	Adapt_HSPA1A
FM_149-AATGGCTCACAACATC	FM_149	RS	NYGC	MG	Adapt	Adapt_HSPA1A
FM_149-TAATCTCTCAAACCCA	FM_149	RS	NYGC	MG	Adapt	Adapt_HSPA1A
FM_149-CAAGCTATCAGCTAGT	FM_149	RS	NYGC	MG	Adapt	Adapt_AIF1
FM_149-ATTTCACGTATAGGGC	FM_149	RS	NYGC	MG	Adapt	Adapt_AIF1
FM_149-TTACTGTGTACGACTT	FM_149	RS	NYGC	MG	Adapt	Adapt_AIF1
FM_149-AGGGTCCAGTGATTCC	FM_149	RS	NYGC	MG	Adapt	Adapt_AIF1
FM_149-TCATATCAGAGATTCA	FM_149	RS	NYGC	MG	Adapt	Adapt_AIF1
FM_149-ACGTTCCTCCGTGGTG	FM_149	RS	NYGC	MG	Prolif	Prolif_MKI67
FM_149-AGTGCCGCACTCCTTG	FM_149	RS	NYGC	MG	Adapt	Adapt_HSPA1A
FM_149-GAGGGTAGTTTCGGCG	FM_149	RS	NYGC	MG	Adapt	Adapt_AIF1
FM_149-CATCGTCTCGTCAGAT	FM_149	RS	NYGC	MG	Adapt	Adapt_AIF1
FM_149-CATTGTTAGCTGAAGC	FM_149	RS	NYGC	MG	Adapt	Adapt_HSPA1A
FM_149-CTCAACCGTCAAGTTC	FM_149	RS	NYGC	MG	Prolif	Prolif_MKI67
FM_149-ATCCTATCACAGACGA	FM_149	RS	NYGC	MG	Adapt	Adapt_AIF1
FM_149-GTCATGATCTCCAAGA	FM_149	RS	NYGC	MG	Homeo	Homeo_FRMD4A
FM_149-AGGCTGCAGTTTGGCT	FM_149	RS	NYGC	MG	Adapt	Adapt_AIF1
FM_149-TAGAGTCGTAGCTTAC	FM_149	RS	NYGC	MG	Adapt	Adapt_AIF1
FM_149-CTCTCAGGTCTGTGCG	FM_149	RS	NYGC	MG	Adapt	Adapt_HSPA1A
FM_149-GCACTAAAGGCATCAG	FM_149	RS	NYGC	MG	Adapt	Adapt_HSPA1A
FM_149-TGGTACATCGACGTCG	FM_149	RS	NYGC	MG	Adapt	Adapt_HSPA1A
FM_149-GCAACATGTGTGTACT	FM_149	RS	NYGC	MG	Adapt	Adapt_AIF1
FM_149-ATTCTACAGGATATAC	FM_149	RS	NYGC	MG	Adapt	Adapt_HSPA1A
FM_149-CGATGCGCACAAGTGG	FM_149	RS	NYGC	MG	Adapt	Adapt_CCL3
FM_149-CTGTGGGTCCTTATGT	FM_149	RS	NYGC	MG	Homeo	Homeo_FRMD4A
FM_149-CATCGTCTCGGTGCAC	FM_149	RS	NYGC	MG	Adapt	Adapt_AIF1
FM_149-AAGTCGTGTCTGCAAT	FM_149	RS	NYGC	MG	Adapt	Adapt_IFI44L
FM_149-TGTAGACAGCCACCGT	FM_149	RS	NYGC	MG	Adapt	Adapt_HSPA1A
FM_149-CACTGAACACCTGCTT	FM_149	RS	NYGC	MG	ADAM	ADAM_GPNMB
FM_149-AGGTTGTAGTGGACTG	FM_149	RS	NYGC	MG	Adapt	Adapt_HSPA1A
FM_149-CTCCAACAGCGCACAA	FM_149	RS	NYGC	MG	Adapt	Adapt_HSPA1A
FM_149-GGGAAGTTCCGTGGTG	FM_149	RS	NYGC	MG	Prolif	Prolif_MKI67
FM_149-CCTCAGTTCCCTATTA	FM_149	RS	NYGC	PVM	PVM	PVM_CD163
FM_149-TATCGCCCAAGTGGCA	FM_149	RS	NYGC	MG	Adapt	Adapt_HSPA1A
FM_149-AAACCCACATGACTTG	FM_149	RS	NYGC	MG	Adapt	Adapt_AIF1
FM_149-TGCGATACAAACTGCT	FM_149	RS	NYGC	MG	Adapt	Adapt_HSPA1A
FM_149-CGTTCTGTCGGCTTCT	FM_149	RS	NYGC	MG	Adapt	Adapt_HSPA1A
FM_149-ATTCATCCATAGAGGC	FM_149	RS	NYGC	MG	Adapt	Adapt_HSPA1A
FM_149-TGATCAGAGAACGCGT	FM_149	RS	NYGC	MG	Adapt	Adapt_HSPA1A
FM_149-ACTGTCCAGGTGGGTT	FM_149	RS	NYGC	MG	Adapt	Adapt_AIF1
FM_149-GTGATGTAGACGCCAA	FM_149	RS	NYGC	MG	Adapt	Adapt_HIST
FM_149-TGACAGTCAAATACAG	FM_149	RS	NYGC	MG	Adapt	Adapt_TMEM163
FM_149-TGCAGGCCATTGTACG	FM_149	RS	NYGC	MG	Adapt	Adapt_CCL3
FM_149-CGGCAGTCAATTCACG	FM_149	RS	NYGC	MG	Adapt	Adapt_AIF1
FM_149-TAGACTGTCCGAAATC	FM_149	RS	NYGC	MG	Homeo	Homeo_FRMD4A
FM_149-TCATTACAGCAACTTC	FM_149	RS	NYGC	MG	Prolif	Prolif_MKI67
FM_149-AAAGTGAGTCGTCTCT	FM_149	RS	NYGC	MG	Adapt	Adapt_HSPA1A
FM_149-GGTGTCGGTATTGGCT	FM_149	RS	NYGC	MG	Adapt	Adapt_TMEM163
FM_149-GACCCAGGTCCTGAAT	FM_149	RS	NYGC	MG	Homeo	Homeo_FRMD4A
FM_149-CTCATTATCCTACTGC	FM_149	RS	NYGC	MG	Adapt	Adapt_AIF1
FM_149-ACTTTCATCTCCGAGG	FM_149	RS	NYGC	MG	Adapt	Adapt_AIF1
FM_149-CGGGCATGTGTGAGCA	FM_149	RS	NYGC	MG	Adapt	Adapt_HSPA1A
FM_149-ATGAAAGCACTACACA	FM_149	RS	NYGC	MG	Adapt	Adapt_HSPA1A
FM_149-GTGGGAATCTTCACGC	FM_149	RS	NYGC	MG	exAM	exAM_ERN1
FM_149-TCGATTTCATACCATG	FM_149	RS	NYGC	MG	exAM	exAM_ERN1
FM_149-CACTGTCAGTAATTGG	FM_149	RS	NYGC	MG	Adapt	Adapt_HSPA1A
FM_149-GTCCTCAAGGGCAGAG	FM_149	RS	NYGC	MG	Adapt	Adapt_AIF1
FM_149-ATACCTTCAAGTGCAG	FM_149	RS	NYGC	MG	Homeo	Homeo_PICALM
FM_149-ATTCCTAGTTCCACAA	FM_149	RS	NYGC	PVM	PVM	PVM_CD163
FM_149-GTCTGTCTCTTACGGA	FM_149	RS	NYGC	MG	Adapt	Adapt_AIF1
FM_149-TGTGATGAGGTTCCGC	FM_149	RS	NYGC	MG	Adapt	Adapt_AIF1
FM_149-AACGGGAGTAGAATAC	FM_149	RS	NYGC	MG	Adapt	Adapt_HSPA1A
FM_149-TGCTTGCCATGCCATA	FM_149	RS	NYGC	MG	Adapt	Adapt_HSPA1A
FM_149-AGGGCTCCAACGGCCT	FM_149	RS	NYGC	MG	Adapt	Adapt_HSPA1A
FM_149-GTTCCGTGTGAATTAG	FM_149	RS	NYGC	MG	Adapt	Adapt_HSPA1A
FM_149-GATGTTGAGTTGGACG	FM_149	RS	NYGC	MG	Adapt	Adapt_AIF1
FM_149-TACGGTATCGTACCTC	FM_149	RS	NYGC	MG	ADAM	ADAM_GPNMB
FM_149-CCTGTTGAGGTCACTT	FM_149	RS	NYGC	MG	Adapt	Adapt_HSPA1A
FM_149-AACAAAGTCCGGCAAC	FM_149	RS	NYGC	MG	Adapt	Adapt_HSPA1A
FM_149-GTGATGTAGATGCTGG	FM_149	RS	NYGC	MG	Adapt	Adapt_AIF1
FM_149-CGCCATTCATATACCG	FM_149	RS	NYGC	MG	Homeo	Homeo_FRMD4A
FM_149-TAGACTGGTTTACTGG	FM_149	RS	NYGC	MG	Adapt	Adapt_AIF1
FM_149-TTGTGTTCAGGTAGTG	FM_149	RS	NYGC	MG	Adapt	Adapt_AIF1
FM_149-AACGAAAAGCCTAGGA	FM_149	RS	NYGC	MG	Adapt	Adapt_TMEM163
FM_149-GTAATGCTCTGCCCTA	FM_149	RS	NYGC	PVM	PVM	PVM_CD163
FM_149-CAGATTGGTCTCGCGA	FM_149	RS	NYGC	MG	Adapt	Adapt_HSPA1A
FM_149-GCAGCCACATTGTCGA	FM_149	RS	NYGC	MG	Adapt	Adapt_IFI44L
FM_149-GTCAAACTCACCGCTT	FM_149	RS	NYGC	MG	Adapt	Adapt_HSPA1A
FM_149-ACAGAAAGTCACCTTC	FM_149	RS	NYGC	MG	Adapt	Adapt_TMEM163
FM_149-AGGTTACTCCGCCTAT	FM_149	RS	NYGC	MG	Adapt	Adapt_HSPA1A
FM_149-CCACGAGTCAGGACAG	FM_149	RS	NYGC	MG	Adapt	Adapt_TMEM163
FM_149-CAGATACGTAGTGCGA	FM_149	RS	NYGC	MG	Adapt	Adapt_AIF1
FM_149-GCATCGGGTCTCACGG	FM_149	RS	NYGC	MG	Adapt	Adapt_AIF1
FM_149-TATTGGGGTCAACCAT	FM_149	RS	NYGC	MG	Adapt	Adapt_AIF1
FM_149-CCTACGTTCGCTACGG	FM_149	RS	NYGC	MG	Adapt	Adapt_CCL3
FM_149-CATGCAAGTCCGATCG	FM_149	RS	NYGC	MG	Adapt	Adapt_AIF1
FM_149-TTTGTTGCAACCCTCT	FM_149	RS	NYGC	MG	Adapt	Adapt_AIF1
FM_149-AGCTACAAGTCTTGGT	FM_149	RS	NYGC	MG	Adapt	Adapt_HSPA1A
FM_149-TATGTTCAGGGTTAAT	FM_149	RS	NYGC	PVM	PVM	PVM_CD163
FM_149-CTCTGGTGTGAATATG	FM_149	RS	NYGC	MG	Adapt	Adapt_TMEM163
FM_149-GAGTGAGCATGACCCG	FM_149	RS	NYGC	MG	Adapt	Adapt_HSPA1A
FM_149-GGAGGTATCCTCACCA	FM_149	RS	NYGC	MG	Adapt	Adapt_AIF1
FM_149-GATGAGGCAGGAGACT	FM_149	RS	NYGC	MG	Adapt	Adapt_HSPA1A
FM_149-CTCCCAACACAAACGG	FM_149	RS	NYGC	MG	Adapt	Adapt_AIF1
FM_149-ACGGTTACACTCCACT	FM_149	RS	NYGC	MG	Adapt	Adapt_HSPA1A
FM_149-GTCTGTCTCAACGTGT	FM_149	RS	NYGC	MG	Adapt	Adapt_CCL3
FM_149-CAGATACAGACGGTCA	FM_149	RS	NYGC	MG	Adapt	Adapt_TMEM163
FM_149-ATGTCTTTCCGATTAG	FM_149	RS	NYGC	MG	Adapt	Adapt_AIF1
FM_149-CTCAACCTCTCAGGCG	FM_149	RS	NYGC	MG	Adapt	Adapt_HSPA1A
FM_149-CGGAGAATCGCCCAGA	FM_149	RS	NYGC	MG	Adapt	Adapt_HSPA1A
FM_149-CCGGTAGTCACTGATG	FM_149	RS	NYGC	MG	Adapt	Adapt_IFI44L
FM_149-TGGGAGAAGGCCCGTT	FM_149	RS	NYGC	MG	Adapt	Adapt_HSPA1A
FM_149-TCAATCTAGGGTAGCT	FM_149	RS	NYGC	MG	Prolif	Prolif_MKI67
FM_149-GTCAGCGGTTAAGACA	FM_149	RS	NYGC	PVM	PVM	PVM_CD163
FM_149-GAGTCATAGAGGATGA	FM_149	RS	NYGC	MG	Adapt	Adapt_HSPA1A
FM_149-GCTTGGGGTCTGATAC	FM_149	RS	NYGC	MG	Adapt	Adapt_TMEM163
FM_149-GAAGAATCATTCATCT	FM_149	RS	NYGC	MG	Adapt	Adapt_HSPA1A
FM_149-ACAACCAAGGTAGATT	FM_149	RS	NYGC	MG	Adapt	Adapt_AIF1
FM_149-AGAAATGCAACAGAGC	FM_149	RS	NYGC	PVM	PVM	PVM_CD163
FM_149-ACGTACATCGAAGAAT	FM_149	RS	NYGC	MG	Adapt	Adapt_CCL3
FM_149-CGCATAACAATGCAGG	FM_149	RS	NYGC	MG	Adapt	Adapt_AIF1
FM_149-AAGCATCCAAATGGCG	FM_149	RS	NYGC	MG	Adapt	Adapt_HSPA1A
FM_149-GGCACGTGTTTACGTG	FM_149	RS	NYGC	MG	Adapt	Adapt_HSPA1A
FM_149-GTTAGACTCGGACGTC	FM_149	RS	NYGC	MG	Adapt	Adapt_AIF1
FM_149-GATAGCTTCACTCTTA	FM_149	RS	NYGC	MG	Adapt	Adapt_AIF1
FM_149-TGGGTTACATCTTAGG	FM_149	RS	NYGC	MG	Adapt	Adapt_HSPA1A
FM_149-GATCACATCCATTTCA	FM_149	RS	NYGC	MG	Adapt	Adapt_HSPA1A
FM_149-CTGGCAGCATCTGTTT	FM_149	RS	NYGC	MG	exAM	exAM_ERN1
FM_149-GTATTGGGTAGCTTGT	FM_149	RS	NYGC	MG	Adapt	Adapt_IFI44L
FM_149-TCGGGACCATTGAAGA	FM_149	RS	NYGC	PVM	PVM	PVM_CD163
FM_149-ACCACAATCGAGTCCG	FM_149	RS	NYGC	MG	Adapt	Adapt_AIF1
FM_149-GTACAACTCGAGCCAC	FM_149	RS	NYGC	MG	Adapt	Adapt_HSPA1A
FM_149-AGCCAGCCAAAGGAGA	FM_149	RS	NYGC	MG	Adapt	Adapt_HSPA1A
FM_149-TTCCACGTCACTTGGA	FM_149	RS	NYGC	PVM	PVM	PVM_CD163
FM_149-ACTGATGAGCGAGGAG	FM_149	RS	NYGC	PVM	PVM	PVM_CD163
FM_149-AATCGACCACTTGAGT	FM_149	RS	NYGC	MG	Adapt	Adapt_HSPA1A
FM_149-GTCGCGAGTTCTTGCC	FM_149	RS	NYGC	MG	Adapt	Adapt_TMEM163
FM_149-TCTGCCATCTCGACCT	FM_149	RS	NYGC	MG	Adapt	Adapt_AIF1
FM_149-TTTCCTCTCTCCTGCA	FM_149	RS	NYGC	MG	Adapt	Adapt_HSPA1A
FM_149-CGAAGGAAGGCTAAAT	FM_149	RS	NYGC	MG	Prolif	Prolif_MKI67
FM_149-TAACGACTCTTCGATT	FM_149	RS	NYGC	MG	exAM	exAM_ERN1
FM_149-GACTGATCAAGGCTTT	FM_149	RS	NYGC	MG	Adapt	Adapt_HSPA1A
FM_149-CGTAAGTAGACCACGA	FM_149	RS	NYGC	MG	Adapt	Adapt_HSPA1A
FM_149-CGATCGGAGCCTGCCA	FM_149	RS	NYGC	MG	Adapt	Adapt_AIF1
FM_149-CATGAGTAGGCACAAC	FM_149	RS	NYGC	PVM	PVM	PVM_CD163
FM_149-GATAGAATCATTCGTT	FM_149	RS	NYGC	MG	ADAM	ADAM_GPNMB
FM_149-TCCCATGGTTGATGTC	FM_149	RS	NYGC	MG	Adapt	Adapt_HSPA1A
FM_149-TGGGAGAAGTTGCGAG	FM_149	RS	NYGC	MG	Adapt	Adapt_CCL3
FM_149-GGGATGACATTGCAAC	FM_149	RS	NYGC	MG	Homeo	Homeo_FRMD4A
FM_149-TGTAAGCTCTGTACAG	FM_149	RS	NYGC	PVM	PVM	PVM_CD163
FM_149-TGATTTCAGAGCGACT	FM_149	RS	NYGC	MG	Adapt	Adapt_AIF1
FM_149-AGGTCTAGTTACGGAG	FM_149	RS	NYGC	MG	Adapt	Adapt_CCL3
FM_149-TACCCACTCCATCACC	FM_149	RS	NYGC	MG	exAM	exAM_ERN1
FM_149-TGTGTGATCTCTCTAA	FM_149	RS	NYGC	MG	Adapt	Adapt_HSPA1A
FM_149-TATACCTTCGCCTCTA	FM_149	RS	NYGC	MG	Adapt	Adapt_HSPA1A
FM_149-AGCCAATTCACCCTGT	FM_149	RS	NYGC	MG	Adapt	Adapt_AIF1
FM_149-AAGAACAGTCCGACGT	FM_149	RS	NYGC	MG	Adapt	Adapt_HSPA1A
FM_149-ACAGAAAGTGCTATTG	FM_149	RS	NYGC	MG	Adapt	Adapt_AIF1
FM_149-TACCGAAGTGACCGTC	FM_149	RS	NYGC	MG	Adapt	Adapt_AIF1
FM_149-TATTCCATCCTGCTAC	FM_149	RS	NYGC	MG	Prolif	Prolif_MKI67
FM_149-ATAGACCTCCCATAAG	FM_149	RS	NYGC	MG	Adapt	Adapt_HSPA1A
FM_149-TCAATTCTCGCCTATC	FM_149	RS	NYGC	MG	Adapt	Adapt_AIF1
FM_149-TCCACCACACAAATCC	FM_149	RS	NYGC	MG	Homeo	Homeo_FRMD4A
FM_149-AGGTCTAAGAAGAGCA	FM_149	RS	NYGC	MG	Adapt	Adapt_HSPA1A
FM_149-GTCGTAAGTGGGACAT	FM_149	RS	NYGC	MG	Adapt	Adapt_AIF1
FM_149-TTAGGCAAGCTCCGAC	FM_149	RS	NYGC	MG	Adapt	Adapt_HSPA1A
FM_149-GAAGTAAGTTATAGAG	FM_149	RS	NYGC	PVM	PVM	PVM_CD163
FM_149-GTGGAAGTCGGCTGTG	FM_149	RS	NYGC	MG	Adapt	Adapt_HSPA1A
FM_149-GAAGCGATCAGAGTTC	FM_149	RS	NYGC	MG	Adapt	Adapt_TMEM163
FM_149-TGGTACATCCTGGTCT	FM_149	RS	NYGC	MG	Adapt	Adapt_AIF1
FM_149-CCTTGTGCAGCATCTA	FM_149	RS	NYGC	MG	Adapt	Adapt_HSPA1A
FM_149-GACCCTTGTCACCTTC	FM_149	RS	NYGC	MG	Homeo	Homeo_FRMD4A
FM_149-TATTCCACAATCCAGT	FM_149	RS	NYGC	MG	exAM	exAM_ERN1
FM_149-CATCCACAGTCATGGG	FM_149	RS	NYGC	MG	Adapt	Adapt_HSPA1A
FM_149-ACATTTCGTTACACAC	FM_149	RS	NYGC	PVM	PVM	PVM_CD163
FM_149-TCCGAAATCGATTTCT	FM_149	RS	NYGC	MG	Adapt	Adapt_AIF1
FM_149-CATGCAATCTTGGGCG	FM_149	RS	NYGC	MG	Adapt	Adapt_HSPA1A
FM_149-CCCGAAGCAAGTGGCA	FM_149	RS	NYGC	MG	Adapt	Adapt_AIF1
FM_149-CCACCATGTCCAACGC	FM_149	RS	NYGC	MG	Adapt	Adapt_AIF1
FM_149-TTCCAATCAGTTCCAA	FM_149	RS	NYGC	MG	Adapt	Adapt_HSPA1A
FM_149-TATTGGGAGTTCCATG	FM_149	RS	NYGC	MG	Adapt	Adapt_HSPA1A
FM_149-ACAAGCTGTAACTTCG	FM_149	RS	NYGC	MG	Adapt	Adapt_HSPA1A
FM_149-AATGGAAAGTCTTCGA	FM_149	RS	NYGC	MG	Adapt	Adapt_HSPA1A
FM_149-CAGCCAGGTCAAGCGA	FM_149	RS	NYGC	MG	Adapt	Adapt_HSPA1A
FM_149-TAAGCCACACGTAACT	FM_149	RS	NYGC	MG	Prolif	Prolif_MKI67
FM_149-ACTTCCGAGGAACTCG	FM_149	RS	NYGC	MG	Adapt	Adapt_AIF1
FM_149-GAGTTGTCATCCAACA	FM_149	RS	NYGC	MG	Adapt	Adapt_AIF1
FM_149-TGAGCGCCATGTGCCG	FM_149	RS	NYGC	MG	Adapt	Adapt_AIF1
FM_149-CGTTGGGCACTTGTCC	FM_149	RS	NYGC	MG	Adapt	Adapt_HSPA1A
FM_149-TGGATCAAGTGCAAAT	FM_149	RS	NYGC	MG	Adapt	Adapt_HSPA1A
FM_149-CTACGGGAGCAACCAG	FM_149	RS	NYGC	MG	Adapt	Adapt_HSPA1A
FM_149-ATGACCACATCATCTT	FM_149	RS	NYGC	MG	Adapt	Adapt_HSPA1A
FM_149-TCCTTTCCAAGGTCAG	FM_149	RS	NYGC	MG	exAM	exAM_ERN1
FM_149-GTAATCGTCGCGATCG	FM_149	RS	NYGC	MG	Adapt	Adapt_AIF1
FM_149-ACACAGTAGGTGCATG	FM_149	RS	NYGC	MG	Adapt	Adapt_HSPA1A
FM_149-TTCTGTAAGTGGACGT	FM_149	RS	NYGC	MG	Adapt	Adapt_AIF1
FM_149-AAACGCTCACATATCG	FM_149	RS	NYGC	MG	Adapt	Adapt_HSPA1A
FM_149-TTCGATTTCATCGCTC	FM_149	RS	NYGC	MG	Prolif	Prolif_MKI67
FM_149-TGTCCACCAATCTGCA	FM_149	RS	NYGC	MG	Adapt	Adapt_HSPA1A
FM_149-AGACCCGGTACATTGC	FM_149	RS	NYGC	MG	Adapt	Adapt_CCL3
FM_149-TGTCCCAGTATACGGG	FM_149	RS	NYGC	MG	Adapt	Adapt_HSPA1A
FM_149-AACCACATCTATCGCC	FM_149	RS	NYGC	MG	Adapt	Adapt_TMEM163
FM_149-ATCACGACAGGAGGTT	FM_149	RS	NYGC	MG	Adapt	Adapt_AIF1
FM_149-GGAACCCGTAGGAGGG	FM_149	RS	NYGC	MG	Adapt	Adapt_HSPA1A
FM_149-ATCGTGACAGTGGCTC	FM_149	RS	NYGC	PVM	PVM	PVM_CD163
FM_149-CAACGATCACCCTAGG	FM_149	RS	NYGC	MG	Adapt	Adapt_HSPA1A
FM_149-ACATCGAAGGATTACA	FM_149	RS	NYGC	PVM	PVM	PVM_CD163
FM_149-AGACTCATCTCCGAAA	FM_149	RS	NYGC	MG	exAM	exAM_ERN1
FM_149-GGGTCTGAGATGTTCC	FM_149	RS	NYGC	MG	Homeo	Homeo_FRMD4A
FM_149-ACATGCATCTCGCTCA	FM_149	RS	NYGC	MG	Adapt	Adapt_CCL3
FM_149-GTTACCCAGCACTCGC	FM_149	RS	NYGC	MG	Adapt	Adapt_TMEM163
FM_149-ATCTCTAAGATTAGCA	FM_149	RS	NYGC	MG	Adapt	Adapt_AIF1
FM_149-AGGGCTCAGGAACGAA	FM_149	RS	NYGC	MG	Adapt	Adapt_AIF1
FM_149-CAGATTGCACCTAAAC	FM_149	RS	NYGC	MG	Adapt	Adapt_TMEM163
FM_149-CCACACTCATTAGGCT	FM_149	RS	NYGC	MG	Homeo	Homeo_FRMD4A
FM_149-CTCAATTAGGGCCTCT	FM_149	RS	NYGC	MG	Adapt	Adapt_HSPA1A
FM_149-CAGGGCTGTCCATAGT	FM_149	RS	NYGC	MG	Prolif	Prolif_MKI67
FM_149-TACCCGTCATACTTTC	FM_149	RS	NYGC	MG	exAM	exAM_ERN1
FM_149-GGGAGTAAGTCAGCGA	FM_149	RS	NYGC	MG	Adapt	Adapt_AIF1
FM_149-TGAACGTAGATCCAAA	FM_149	RS	NYGC	MG	Prolif	Prolif_MKI67
FM_149-ACAAGCTCACACCGCA	FM_149	RS	NYGC	PVM	PVM	PVM_CD163
FM_149-CCTCTCCCACCGGTCA	FM_149	RS	NYGC	MG	Adapt	Adapt_TMEM163
FM_149-CTTCAATTCGGCATAT	FM_149	RS	NYGC	MG	Homeo	Homeo_PICALM
FM_149-GATTCGATCATAGACC	FM_149	RS	NYGC	MG	Adapt	Adapt_HSPA1A
FM_149-GTCCTCACAAGGCCTC	FM_149	RS	NYGC	MG	Adapt	Adapt_HSPA1A
FM_149-GAGACCCAGCTACTGT	FM_149	RS	NYGC	MG	Prolif	Prolif_MKI67
FM_149-ACTATTCCATGCAGCC	FM_149	RS	NYGC	MG	Adapt	Adapt_HSPA1A
FM_149-TGTTGAGAGCGATTCT	FM_149	RS	NYGC	MG	Adapt	Adapt_AIF1
FM_149-TCTTCCTAGGCGTTAG	FM_149	RS	NYGC	MG	exAM	exAM_ERN1
FM_149-GTCTGTCAGGGCTGAT	FM_149	RS	NYGC	PVM	PVM	PVM_CD163
FM_149-CATGAGTTCTGAGGTT	FM_149	RS	NYGC	MG	Adapt	Adapt_HSPA1A
FM_149-AGTTCGAAGCCGTTAT	FM_149	RS	NYGC	MG	Adapt	Adapt_AIF1
FM_149-GTCGTAAAGGTCGTAG	FM_149	RS	NYGC	MG	Prolif	Prolif_MKI67
FM_149-TCAGTCCGTAAGAACT	FM_149	RS	NYGC	MG	Adapt	Adapt_AIF1
FM_149-ACAACCAAGTACTGGG	FM_149	RS	NYGC	MG	Homeo	Homeo_FRMD4A
FM_149-TTGGTTTTCACCGGGT	FM_149	RS	NYGC	MG	Homeo	Homeo_FRMD4A
FM_149-GTTTGGATCTTTGCTA	FM_149	RS	NYGC	MG	Adapt	Adapt_IFI44L
FM_149-TTCACGCTCTTTGCAT	FM_149	RS	NYGC	MG	Adapt	Adapt_HSPA1A
FM_149-TCGGGACTCTCGCAGG	FM_149	RS	NYGC	MG	Adapt	Adapt_HSPA1A
FM_149-GTGTGGCTCTACAGGT	FM_149	RS	NYGC	PVM	PVM	PVM_CD163
FM_149-GCGGATCCAGCTGAAG	FM_149	RS	NYGC	MG	Adapt	Adapt_AIF1
FM_149-ACGGTTAAGGCATCGA	FM_149	RS	NYGC	MG	Adapt	Adapt_AIF1
FM_149-TGGGCTGAGTTGAATG	FM_149	RS	NYGC	PVM	PVM	PVM_CD163
FM_149-TACCGGGAGGGCCTCT	FM_149	RS	NYGC	MG	Adapt	Adapt_AIF1
FM_149-GCTACCTAGATGACAT	FM_149	RS	NYGC	MG	Adapt	Adapt_AIF1
FM_149-AGAGCAGTCTATACTC	FM_149	RS	NYGC	MG	Adapt	Adapt_HSPA1A
FM_149-CATGGATCAAGGTTGG	FM_149	RS	NYGC	MG	Adapt	Adapt_CCL3
FM_149-TCCATGCCATCGATCA	FM_149	RS	NYGC	MG	Adapt	Adapt_TMEM163
FM_149-GTAACACGTCGTCGGT	FM_149	RS	NYGC	MG	Adapt	Adapt_AIF1
FM_149-TATATCCCATGCGTGC	FM_149	RS	NYGC	MG	Adapt	Adapt_HSPA1A
FM_149-AATTCCTGTATAGCTC	FM_149	RS	NYGC	MG	Homeo	Homeo_PICALM
FM_149-ATCGCCTTCGTACCTC	FM_149	RS	NYGC	PVM	PVM	PVM_CD163
FM_149-AGGTTGTAGTAACCTC	FM_149	RS	NYGC	MG	Adapt	Adapt_HSPA1A
FM_149-TTTCATGTCATGGAGG	FM_149	RS	NYGC	MG	Adapt	Adapt_TMEM163
FM_149-TTTACCAGTGTTATCG	FM_149	RS	NYGC	MG	Adapt	Adapt_HSPA1A
FM_149-CAGTTAGGTATCGTGT	FM_149	RS	NYGC	MG	Adapt	Adapt_TMEM163
FM_149-AATGGAATCGGTCGGT	FM_149	RS	NYGC	MG	Adapt	Adapt_AIF1
FM_149-CATCCACGTCACCGAC	FM_149	RS	NYGC	MG	Adapt	Adapt_AIF1
FM_149-CTCAAGAGTTGACGGA	FM_149	RS	NYGC	MG	Adapt	Adapt_CCL3
FM_149-TCAGGTACATTCTCCG	FM_149	RS	NYGC	MG	Homeo	Homeo_FRMD4A
FM_149-AGACTCACAAAGGCTG	FM_149	RS	NYGC	MG	ADAM	ADAM_GPNMB
FM_149-CCACGTTTCCAAGCCG	FM_149	RS	NYGC	MG	Adapt	Adapt_AIF1
FM_149-TAATTCCGTTCTCGCT	FM_149	RS	NYGC	MG	Homeo	Homeo_FRMD4A
FM_149-TGGGCGTAGACCTCCG	FM_149	RS	NYGC	PVM	PVM	PVM_CD163
FM_149-AGATGAAGTCCAGCCA	FM_149	RS	NYGC	MG	Adapt	Adapt_HSPA1A
FM_149-GACAGCCCAATTGCAC	FM_149	RS	NYGC	MG	exAM	exAM_ERN1
FM_149-AAGCGAGCATACAGGG	FM_149	RS	NYGC	MG	Adapt	Adapt_AIF1
FM_149-GGTCACGCAGCCGTCA	FM_149	RS	NYGC	MG	Adapt	Adapt_HSPA1A
FM_149-ATTCACTGTTTCACTT	FM_149	RS	NYGC	MG	Adapt	Adapt_HSPA1A
FM_149-TGATCTTAGAGCCTGA	FM_149	RS	NYGC	MG	Adapt	Adapt_AIF1
FM_149-TGGTTAGAGGCATGCA	FM_149	RS	NYGC	MG	Adapt	Adapt_IFI44L
FM_149-ATTCATCTCCATACAG	FM_149	RS	NYGC	MG	Adapt	Adapt_HSPA1A
FM_149-GGAAGTGTCGGAGTAG	FM_149	RS	NYGC	MG	Adapt	Adapt_HSPA1A
FM_149-CTCCCAAGTAGACAGC	FM_149	RS	NYGC	MG	Adapt	Adapt_HSPA1A
FM_149-TATTCCATCGTTCCCA	FM_149	RS	NYGC	MG	Adapt	Adapt_AIF1
FM_149-TTGTGGATCAGCCTCT	FM_149	RS	NYGC	MG	Adapt	Adapt_CCL3
FM_149-ACGTAGTCACGCGTGT	FM_149	RS	NYGC	MG	Adapt	Adapt_CCL3
FM_149-TCAGTTTGTTATGTCG	FM_149	RS	NYGC	MG	Adapt	Adapt_AIF1
FM_149-CTGCATCAGAAGAACG	FM_149	RS	NYGC	MG	Homeo	Homeo_PICALM
FM_149-TGACCCTCAGTGGTGA	FM_149	RS	NYGC	MG	Adapt	Adapt_IFI44L
FM_149-CCATCACGTTCAAACC	FM_149	RS	NYGC	PVM	PVM	PVM_CD163
FM_149-GTATTTCTCCATACTT	FM_149	RS	NYGC	MG	Adapt	Adapt_HSPA1A
FM_149-AGCTTCCTCTTGCAAG	FM_149	RS	NYGC	PVM	PVM	PVM_CD163
FM_149-TGCGACGTCTTTCCGG	FM_149	RS	NYGC	MG	Adapt	Adapt_AIF1
FM_149-TTCGCTGTCCTCGATC	FM_149	RS	NYGC	MG	Adapt	Adapt_CCL3
FM_149-TCGACCTGTCCTATAG	FM_149	RS	NYGC	MG	Adapt	Adapt_HSPA1A
FM_149-ACCCAAAAGGTAGATT	FM_149	RS	NYGC	MG	Adapt	Adapt_AIF1
FM_149-ATAGGCTCAACAAGAT	FM_149	RS	NYGC	MG	Adapt	Adapt_AIF1
FM_149-CTGAGCGAGTTGCGCC	FM_149	RS	NYGC	MG	Adapt	Adapt_HSPA1A
FM_149-ACGTAACAGCAGATAT	FM_149	RS	NYGC	PVM	PVM	PVM_CD163
FM_149-TCCGGGAGTTACCCAA	FM_149	RS	NYGC	MG	Adapt	Adapt_AIF1
FM_149-ACCTACCGTTTCGACA	FM_149	RS	NYGC	PVM	PVM	PVM_CD163
FM_149-GAAACCTGTCGTGTTA	FM_149	RS	NYGC	MG	Adapt	Adapt_AIF1
FM_149-ATACCTTGTGATAGAT	FM_149	RS	NYGC	MG	Adapt	Adapt_HSPA1A
FM_149-CATTGTTAGTCACTCA	FM_149	RS	NYGC	MG	exAM	exAM_ERN1
FM_149-TCACAAGAGGCGCTTC	FM_149	RS	NYGC	MG	exAM	exAM_ERN1
FM_149-TGGGCTGTCATGCTAG	FM_149	RS	NYGC	MG	Adapt	Adapt_HSPA1A
FM_149-ATTACCTTCATTCGTT	FM_149	RS	NYGC	MG	Adapt	Adapt_TMEM163
FM_149-AAAGGATCAAGCGGAT	FM_149	RS	NYGC	MG	Adapt	Adapt_HSPA1A
FM_149-ATTACCTGTGGAACCA	FM_149	RS	NYGC	MG	Adapt	Adapt_AIF1
FM_149-GGTGATTCATACAGAA	FM_149	RS	NYGC	PVM	PVM	PVM_CD163
FM_149-TCTCACGTCTACGCGG	FM_149	RS	NYGC	MG	Homeo	Homeo_FRMD4A
FM_149-TTGCCTGGTGGTTTGT	FM_149	RS	NYGC	MG	Adapt	Adapt_TMEM163
FM_149-TCCGAAAGTAGATGTA	FM_149	RS	NYGC	MG	Homeo	Homeo_FRMD4A
FM_149-TGGGCTGTCTATTTCG	FM_149	RS	NYGC	MG	Adapt	Adapt_TMEM163
FM_149-AACACACGTGTTGCCG	FM_149	RS	NYGC	MG	Adapt	Adapt_HSPA1A
FM_149-GGTTAACGTAGCGCTC	FM_149	RS	NYGC	MG	Homeo	Homeo_FRMD4A
FM_149-TCCGATCAGCTTTGTG	FM_149	RS	NYGC	MG	Adapt	Adapt_HSPA1A
FM_149-GTCTGTCGTCAACCTA	FM_149	RS	NYGC	MG	Adapt	Adapt_AIF1
FM_149-TGCGACGGTACGATTC	FM_149	RS	NYGC	MG	Adapt	Adapt_AIF1
FM_149-GATTCGAGTACAGAGC	FM_149	RS	NYGC	PVM	PVM	PVM_CD163
FM_149-TAACCAGTCAAATAGG	FM_149	RS	NYGC	MG	Adapt	Adapt_TMEM163
FM_149-CTTCGGTGTACTCGAT	FM_149	RS	NYGC	MG	Adapt	Adapt_AIF1
FM_149-ACCATTTCACCGAATT	FM_149	RS	NYGC	MG	Adapt	Adapt_HSPA1A
FM_149-TGAGGAGCACGACGCT	FM_149	RS	NYGC	MG	Adapt	Adapt_AIF1
FM_149-CTCACTGAGCTCAGAG	FM_149	RS	NYGC	PVM	PVM	PVM_CD163
FM_149-TTTGATCTCTCTTGCG	FM_149	RS	NYGC	MG	Adapt	Adapt_HSPA1A
FM_149-TTGAGTGAGGTCCAGA	FM_149	RS	NYGC	MG	Adapt	Adapt_HSPA1A
FM_149-AGACCATGTCAGTCCG	FM_149	RS	NYGC	MG	Adapt	Adapt_TMEM163
FM_149-TCATGTTAGAGTTGAT	FM_149	RS	NYGC	MG	Adapt	Adapt_HSPA1A
FM_149-GTTCCGTTCAAAGGAT	FM_149	RS	NYGC	MG	Prolif	Prolif_MKI67
FM_149-TTCTTGAGTCAAGGCA	FM_149	RS	NYGC	MG	Adapt	Adapt_HSPA1A
FM_149-CGCAGGTAGTGCAGCA	FM_149	RS	NYGC	MG	Adapt	Adapt_TMEM163
FM_149-TCGGTCTGTTACACTG	FM_149	RS	NYGC	MG	Adapt	Adapt_TMEM163
FM_149-TGCTCCATCTTCGATT	FM_149	RS	NYGC	MG	exAM	exAM_ERN1
FM_149-TTATTGCAGTGCCAGA	FM_149	RS	NYGC	MG	Adapt	Adapt_HSPA1A
FM_149-GTTGAACAGCATTTCG	FM_149	RS	NYGC	MG	Homeo	Homeo_FRMD4A
FM_149-GGTTCTCGTTCCACGG	FM_149	RS	NYGC	MG	Adapt	Adapt_AIF1
FM_149-TTTCATGCACCATTCC	FM_149	RS	NYGC	MG	Adapt	Adapt_AIF1
FM_149-CTGGACGCAGCCGGTT	FM_149	RS	NYGC	PVM	PVM	PVM_CD163
FM_149-AGTTAGCCACAATGTC	FM_149	RS	NYGC	MG	Adapt	Adapt_AIF1
FM_149-CATGAGTAGTTGTACC	FM_149	RS	NYGC	MG	Adapt	Adapt_HSPA1A
FM_149-GACTCAACACATTCGA	FM_149	RS	NYGC	MG	Prolif	Prolif_MKI67
FM_149-TTTACCATCCTCAGGG	FM_149	RS	NYGC	MG	Adapt	Adapt_TMEM163
FM_149-GTGTTAGGTTGCATCA	FM_149	RS	NYGC	MG	Adapt	Adapt_HSPA1A
FM_149-GGCTTTCGTGAGGAAA	FM_149	RS	NYGC	MG	Homeo	Homeo_PICALM
FM_149-GTGACGCGTATTTCCT	FM_149	RS	NYGC	MG	Adapt	Adapt_AIF1
FM_149-CTCAGGGCAACCAACT	FM_149	RS	NYGC	MG	Adapt	Adapt_HSPA1A
FM_149-TGGGCGTTCTATACGG	FM_149	RS	NYGC	MG	Adapt	Adapt_AIF1
FM_149-AACAACCCACAATTCG	FM_149	RS	NYGC	MG	exAM	exAM_ERN1
FM_149-CCGTAGGGTGTTACAC	FM_149	RS	NYGC	MG	Adapt	Adapt_AIF1
FM_149-TGAGCATTCTCCCTAG	FM_149	RS	NYGC	MG	Adapt	Adapt_CCL3
FM_149-ATCTTCAGTGACACGA	FM_149	RS	NYGC	MG	Adapt	Adapt_AIF1
FM_149-ATAGACCTCCGCGGAT	FM_149	RS	NYGC	MG	Adapt	Adapt_HSPA1A
FM_149-CGAGAAGTCTTTGATC	FM_149	RS	NYGC	MG	Adapt	Adapt_TMEM163
FM_149-TGGGCGTAGCGAGTAC	FM_149	RS	NYGC	MG	Adapt	Adapt_HSPA1A
FM_149-CACTGGGCAAGTGATA	FM_149	RS	NYGC	MG	Adapt	Adapt_HSPA1A
FM_149-CGAGGAAGTCTTTCAT	FM_149	RS	NYGC	PVM	PVM	PVM_CD163
FM_149-ACATCCCAGTTTGGCT	FM_149	RS	NYGC	MG	Homeo	Homeo_FRMD4A
FM_149-ATCGCCTAGTACGAGC	FM_149	RS	NYGC	MG	Adapt	Adapt_HSPA1A
FM_149-TTGCGTCTCGTTCTAT	FM_149	RS	NYGC	MG	Adapt	Adapt_HIST
FM_149-AAACCCAGTAGCGTTT	FM_149	RS	NYGC	MG	Adapt	Adapt_HSPA1A
FM_149-TCATGGAGTACCGTCG	FM_149	RS	NYGC	MG	Adapt	Adapt_HSPA1A
FM_149-GCTTTCGCAAGTCATC	FM_149	RS	NYGC	MG	Homeo	Homeo_FRMD4A
FM_149-TCACATTTCCAAACCA	FM_149	RS	NYGC	MG	Adapt	Adapt_HSPA1A
FM_149-TAGGTTGTCAGCTTCC	FM_149	RS	NYGC	MG	Adapt	Adapt_AIF1
FM_149-CCCTGATAGTAACAGT	FM_149	RS	NYGC	MG	Adapt	Adapt_TMEM163
FM_149-AGCGCCATCTCGGTAA	FM_149	RS	NYGC	MG	Homeo	Homeo_PICALM
FM_149-CATCGTCCAACGAGGT	FM_149	RS	NYGC	MG	Adapt	Adapt_TMEM163
FM_149-CTGCATCAGAATGTTG	FM_149	RS	NYGC	MG	Adapt	Adapt_HSPA1A
FM_149-AGTGCCGGTAACGGTG	FM_149	RS	NYGC	MG	Adapt	Adapt_HSPA1A
FM_149-CTGTGAAGTCAGTCCG	FM_149	RS	NYGC	MG	Adapt	Adapt_HSPA1A
FM_149-TCAGGTACACAGAAGC	FM_149	RS	NYGC	MG	Adapt	Adapt_HSPA1A
FM_149-ATTCATCCATGGCCCA	FM_149	RS	NYGC	MG	exAM	exAM_ERN1
FM_149-GATGTTGTCCACCTCA	FM_149	RS	NYGC	MG	Adapt	Adapt_AIF1
FM_149-CTTCTCTCACAAAGCG	FM_149	RS	NYGC	MG	Adapt	Adapt_AIF1
FM_149-CAAAGAATCTCTTGCG	FM_149	RS	NYGC	MG	Adapt	Adapt_HSPA1A
FM_149-TCATGTTTCCCGAGGT	FM_149	RS	NYGC	PVM	PVM	PVM_CD163
FM_149-TTGGTTTAGCACGATG	FM_149	RS	NYGC	PVM	PVM	PVM_CD163
FM_149-GGGTTTAAGGAGAGTA	FM_149	RS	NYGC	MG	Prolif	Prolif_MKI67
FM_149-TGTAGACTCGCCTAGG	FM_149	RS	NYGC	MG	Adapt	Adapt_HSPA1A
FM_149-TTTCATGCAACTCCAA	FM_149	RS	NYGC	MG	Homeo	Homeo_PICALM
FM_149-ATGCATGTCTCTATAC	FM_149	RS	NYGC	MG	Adapt	Adapt_AIF1
FM_149-TCATGTTTCCTGTACC	FM_149	RS	NYGC	MG	Homeo	Homeo_FRMD4A
FM_149-AAAGGGCTCCGTATAG	FM_149	RS	NYGC	PVM	PVM	PVM_CD163
FM_149-GTCTCACTCTGTCCGT	FM_149	RS	NYGC	PVM	PVM	PVM_CD163
FM_149-CCAATTTGTATTTCTC	FM_149	RS	NYGC	MG	Adapt	Adapt_HSPA1A
FM_149-CGAGGAACACTCTCGT	FM_149	RS	NYGC	PVM	PVM	PVM_CD163
FM_149-CTGAGGCAGCGTGTCC	FM_149	RS	NYGC	MG	Adapt	Adapt_HSPA1A
FM_149-TGATTTCTCACCCTGT	FM_149	RS	NYGC	MG	Adapt	Adapt_HSPA1A
FM_149-TCGTCCATCCATATGG	FM_149	RS	NYGC	MG	Adapt	Adapt_AIF1
FM_149-TTGTGGATCATCCCGT	FM_149	RS	NYGC	MG	Adapt	Adapt_AIF1
FM_149-CGTCCATAGCTGAAAT	FM_149	RS	NYGC	MG	Adapt	Adapt_AIF1
FM_149-TGACAGTGTGGTGATG	FM_149	RS	NYGC	MG	Homeo	Homeo_PICALM
FM_149-ATTGGGTAGCTAGAGC	FM_149	RS	NYGC	MG	Adapt	Adapt_HSPA1A
FM_149-TTTGATCAGCCGAATG	FM_149	RS	NYGC	MG	Adapt	Adapt_AIF1
FM_149-AAAGAACTCCATTTAC	FM_149	RS	NYGC	PVM	PVM	PVM_CD163
FM_149-AACCTTTCACTACGGC	FM_149	RS	NYGC	MG	Adapt	Adapt_HSPA1A
FM_149-ACTATGGCAGACTGCC	FM_149	RS	NYGC	MG	Adapt	Adapt_HSPA1A
FM_149-CATCGGGTCTTCGACC	FM_149	RS	NYGC	MG	Adapt	Adapt_HSPA1A
FM_149-TGATTTCCACCGTGCA	FM_149	RS	NYGC	MG	exAM	exAM_ERN1
FM_149-CCAAGCGAGGCACCAA	FM_149	RS	NYGC	MG	Adapt	Adapt_TMEM163
FM_149-GTAGAGGCAAGACGAC	FM_149	RS	NYGC	MG	Adapt	Adapt_HSPA1A
FM_149-TACTTCAGTTGACTGT	FM_149	RS	NYGC	MG	Adapt	Adapt_HSPA1A
FM_149-GTCACTCTCGAGAATA	FM_149	RS	NYGC	MG	exAM	exAM_ERN1
FM_149-CATTCCGAGACCATAA	FM_149	RS	NYGC	MG	Adapt	Adapt_AIF1
FM_149-GTTATGGTCCGCTGTT	FM_149	RS	NYGC	MG	Homeo	Homeo_FRMD4A
FM_149-GGCTGTGCATTCTCCG	FM_149	RS	NYGC	MG	Homeo	Homeo_PICALM
FM_149-TCTGCCACACCGGAAA	FM_149	RS	NYGC	PVM	PVM	PVM_CD163
FM_149-CACACAAAGTCCCAAT	FM_149	RS	NYGC	MG	Homeo	Homeo_PICALM
FM_149-GGGTTTACACAGGATG	FM_149	RS	NYGC	MG	Adapt	Adapt_AIF1
FM_149-TTCAGGATCTCGGGAC	FM_149	RS	NYGC	MG	Adapt	Adapt_HSPA1A
FM_149-TGTTCATCACGTATAC	FM_149	RS	NYGC	MG	Adapt	Adapt_TMEM163
FM_149-TGGTTAGTCTCGTTTA	FM_149	RS	NYGC	MG	Adapt	Adapt_TMEM163
FM_149-CCCTCTCAGTCCCTAA	FM_149	RS	NYGC	MG	Adapt	Adapt_AIF1
FM_149-GAAGAATGTCGTACAT	FM_149	RS	NYGC	MG	Adapt	Adapt_AIF1
FM_149-GTTTACTTCCCAGTGG	FM_149	RS	NYGC	MG	Adapt	Adapt_AIF1
FM_149-CCTCCAAGTTCCCACT	FM_149	RS	NYGC	MG	Adapt	Adapt_HSPA1A
FM_149-ACGGTCGCAGAGCTAG	FM_149	RS	NYGC	MG	Adapt	Adapt_AIF1
FM_149-TGGGATTGTGGGTTGA	FM_149	RS	NYGC	MG	Prolif	Prolif_MKI67
FM_149-TCTCCGACAGAAATCA	FM_149	RS	NYGC	MG	Adapt	Adapt_AIF1
FM_149-AGGGTCCCAGGGATAC	FM_149	RS	NYGC	MG	Adapt	Adapt_AIF1
FM_149-GATGATCGTCATGACT	FM_149	RS	NYGC	MG	Adapt	Adapt_AIF1
FM_149-AGGATAAGTGAATTGA	FM_149	RS	NYGC	PVM	PVM	PVM_CD163
FM_149-GTTAGTGGTACTAAGA	FM_149	RS	NYGC	MG	Adapt	Adapt_AIF1
FM_149-CCTGTTGTCACCTTGC	FM_149	RS	NYGC	PVM	PVM	PVM_CD163
FM_149-TGTTGGAGTGTTGACT	FM_149	RS	NYGC	MG	Adapt	Adapt_CCL3
FM_149-TAGGTACAGTACCCTA	FM_149	RS	NYGC	MG	Adapt	Adapt_AIF1
FM_149-TCCACCATCCTAGCCT	FM_149	RS	NYGC	MG	Adapt	Adapt_TMEM163
FM_149-TCCTAATAGAGGTATT	FM_149	RS	NYGC	PVM	PVM	PVM_CD163
FM_149-AGTACTGAGCAAGTGC	FM_149	RS	NYGC	MG	Adapt	Adapt_HSPA1A
FM_149-TATGTTCAGATGTTCC	FM_149	RS	NYGC	MG	Adapt	Adapt_TMEM163
FM_149-TTGCTGCCACCCAAGC	FM_149	RS	NYGC	MG	Adapt	Adapt_HSPA1A
FM_149-TACGTCCCAAAGGTTA	FM_149	RS	NYGC	MG	Adapt	Adapt_AIF1
FM_149-GGGAAGTCACTGTGTA	FM_149	RS	NYGC	MG	Adapt	Adapt_HSPA1A
FM_149-ACTCTCGAGCTATCCA	FM_149	RS	NYGC	MG	exAM	exAM_ERN1
FM_149-ATATCCTCAATGGCCC	FM_149	RS	NYGC	MG	Adapt	Adapt_TMEM163
FM_149-CAATACGGTTTAAGGA	FM_149	RS	NYGC	MG	Homeo	Homeo_FRMD4A
FM_149-ACGTACAGTATTTCTC	FM_149	RS	NYGC	MG	Adapt	Adapt_TMEM163
FM_149-GGCAGTCGTCGACGCT	FM_149	RS	NYGC	MG	Homeo	Homeo_FRMD4A
FM_149-TGGAGAGGTCCGTACG	FM_149	RS	NYGC	MG	Adapt	Adapt_HSPA1A
FM_149-GGAAGTGGTCCATACA	FM_149	RS	NYGC	MG	Adapt	Adapt_AIF1
FM_149-TGCAGGCGTGACTGTT	FM_149	RS	NYGC	MG	Adapt	Adapt_AIF1
FM_149-CTTCAATGTCGAGATG	FM_149	RS	NYGC	MG	Adapt	Adapt_HSPA1A
FM_149-CCTACGTAGGTAGACC	FM_149	RS	NYGC	MG	Prolif	Prolif_MKI67
FM_149-AATCGACTCCCGATCT	FM_149	RS	NYGC	MG	Adapt	Adapt_HSPA1A
FM_149-TCCTTTCGTACATACC	FM_149	RS	NYGC	MG	Adapt	Adapt_AIF1
FM_149-TGGGATTCAACACAAA	FM_149	RS	NYGC	MG	Adapt	Adapt_HSPA1A
FM_149-ATCACTTCATACCACA	FM_149	RS	NYGC	MG	Adapt	Adapt_CCL3
FM_149-CCGGACATCTCCTGCA	FM_149	RS	NYGC	MG	Homeo	Homeo_PICALM
FM_149-CTGTGAATCGTTACCC	FM_149	RS	NYGC	MG	Adapt	Adapt_AIF1
FM_149-TTGGATGGTAACAAGT	FM_149	RS	NYGC	MG	Adapt	Adapt_HSPA1A
FM_149-GTGATGTTCTTACCAT	FM_149	RS	NYGC	MG	Adapt	Adapt_TMEM163
FM_149-TCCACGTCATGTTACG	FM_149	RS	NYGC	MG	Adapt	Adapt_AIF1
FM_149-GCAACCGGTCACAGTT	FM_149	RS	NYGC	MG	Adapt	Adapt_HSPA1A
FM_149-CACCGTTGTATCGAGG	FM_149	RS	NYGC	MG	exAM	exAM_ERN1
FM_149-CTCACTGCAGGATTCT	FM_149	RS	NYGC	MG	Adapt	Adapt_HSPA1A
FM_149-CGATGCGAGAGCAGTC	FM_149	RS	NYGC	MG	Homeo	Homeo_FRMD4A
FM_149-AAAGTCCCAGTGGCTC	FM_149	RS	NYGC	MG	Adapt	Adapt_HSPA1A
FM_149-CACAGGCCACCGCTGA	FM_149	RS	NYGC	MG	Adapt	Adapt_TMEM163
FM_149-TTGCTGCTCTGAACGT	FM_149	RS	NYGC	PVM	PVM	PVM_CD163
FM_149-GATTTCTCACGTTCGG	FM_149	RS	NYGC	MG	Adapt	Adapt_AIF1
FM_149-AGAGAGCAGGGTTGCA	FM_149	RS	NYGC	MG	Homeo	Homeo_FRMD4A
FM_149-AGGACTTTCTTTACAC	FM_149	RS	NYGC	MG	Adapt	Adapt_HSPA1A
FM_149-GAAGTAATCCTTATCA	FM_149	RS	NYGC	MG	Adapt	Adapt_HSPA1A
FM_149-GCTGAATTCGAAATCC	FM_149	RS	NYGC	MG	Adapt	Adapt_TMEM163
FM_149-TGTCCTGAGCTCAGAG	FM_149	RS	NYGC	PVM	PVM	PVM_CD163
FM_149-CATTCATTCCGATAAC	FM_149	RS	NYGC	MG	Homeo	Homeo_FRMD4A
FM_149-TGGAGGATCCTGGGTG	FM_149	RS	NYGC	MG	Adapt	Adapt_AIF1
FM_149-AGAGCAGAGTAACGTA	FM_149	RS	NYGC	MG	Adapt	Adapt_HSPA1A
FM_149-ACTTCGCCACCGTGAC	FM_149	RS	NYGC	MG	Homeo	Homeo_FRMD4A
FM_149-GCGTGCACATTACTCT	FM_149	RS	NYGC	MG	Adapt	Adapt_HSPA1A
FM_149-TTTACTGTCGCAATGT	FM_149	RS	NYGC	MG	Adapt	Adapt_HIST
FM_149-ATAGACCCACAACATC	FM_149	RS	NYGC	MG	Adapt	Adapt_TMEM163
FM_149-CAAGGGACAAACTAGA	FM_149	RS	NYGC	MG	Adapt	Adapt_TMEM163
FM_149-TCACAAGAGCTCCGAC	FM_149	RS	NYGC	MG	Adapt	Adapt_HSPA1A
FM_149-CACCAAACAGCCTTCT	FM_149	RS	NYGC	PVM	PVM	PVM_CD163
FM_149-AGTGCCGTCACTGATG	FM_149	RS	NYGC	MG	Adapt	Adapt_HSPA1A
FM_149-CAGGGCTCACCACTGG	FM_149	RS	NYGC	MG	Adapt	Adapt_AIF1
FM_149-CAGCACGGTAGAAACT	FM_149	RS	NYGC	MG	Adapt	Adapt_HSPA1A
FM_149-TTACCGCTCGAGCCTG	FM_149	RS	NYGC	MG	Homeo	Homeo_PICALM
FM_149-CATGCAATCAGATTGC	FM_149	RS	NYGC	MG	Adapt	Adapt_AIF1
FM_149-CTCCACAAGCAACAGC	FM_149	RS	NYGC	MG	Adapt	Adapt_AIF1
FM_149-TCCCAGTCACCTAAAC	FM_149	RS	NYGC	MG	Adapt	Adapt_HSPA1A
FM_149-CTCGAGGAGTCCCGGT	FM_149	RS	NYGC	MG	Adapt	Adapt_AIF1
FM_149-AATTTCCAGTTCCGTA	FM_149	RS	NYGC	MG	exAM	exAM_ERN1
FM_149-TGAGCGCGTATCGAAA	FM_149	RS	NYGC	MG	Adapt	Adapt_AIF1
FM_149-TCACATTTCCTAGAGT	FM_149	RS	NYGC	MG	Adapt	Adapt_HSPA1A
FM_149-CCGATCTTCACCATCC	FM_149	RS	NYGC	MG	exAM	exAM_ERN1
FM_149-GGAGGATAGAGTACCG	FM_149	RS	NYGC	MG	Adapt	Adapt_HSPA1A
FM_149-AAGCCATCACGCAAAG	FM_149	RS	NYGC	MG	Adapt	Adapt_HSPA1A
FM_149-AAAGGGCGTGCAGATG	FM_149	RS	NYGC	MG	Adapt	Adapt_AIF1
FM_149-GGGCGTTCACCAGCCA	FM_149	RS	NYGC	MG	Adapt	Adapt_HSPA1A
FM_149-AAAGTCCAGCCTGCCA	FM_149	RS	NYGC	MG	exAM	exAM_ERN1
FM_149-CATGGTATCGACCTAA	FM_149	RS	NYGC	MG	Adapt	Adapt_AIF1
FM_149-TGCATGAGTGGCTCTG	FM_149	RS	NYGC	MG	Adapt	Adapt_HSPA1A
FM_149-CGTGAATTCCGAGGCT	FM_149	RS	NYGC	PVM	PVM	PVM_CD163
FM_149-ATCGGATTCAGGTAAA	FM_149	RS	NYGC	MG	Adapt	Adapt_AIF1
FM_149-CCGAACGGTACGATTC	FM_149	RS	NYGC	MG	Adapt	Adapt_TMEM163
FM_149-AGCATCACACCAGCGT	FM_149	RS	NYGC	MG	Adapt	Adapt_HSPA1A
FM_149-TCCATCGCAACAAGTA	FM_149	RS	NYGC	MG	Adapt	Adapt_AIF1
FM_149-TCCTGCAGTCATTCCC	FM_149	RS	NYGC	PVM	PVM	PVM_CD163
FM_149-TATACCTTCTGAGTCA	FM_149	RS	NYGC	MG	Adapt	Adapt_TMEM163
FM_149-AAGCGTTAGGCATTTC	FM_149	RS	NYGC	MG	Adapt	Adapt_HSPA1A
FM_149-TCAGGGCAGTAGTCCT	FM_149	RS	NYGC	PVM	PVM	PVM_CD163
FM_149-CAGAGCCCACGTGTGC	FM_149	RS	NYGC	MG	Adapt	Adapt_AIF1
FM_149-CCACACTCAACGTATC	FM_149	RS	NYGC	MG	exAM	exAM_ERN1
FM_149-TCGGGTGCATGACACT	FM_149	RS	NYGC	MG	Adapt	Adapt_HSPA1A
FM_149-ATTGTTCGTGACACAG	FM_149	RS	NYGC	MG	Homeo	Homeo_FRMD4A
FM_149-CTGTACCCATGTCTAG	FM_149	RS	NYGC	MG	Adapt	Adapt_AIF1
FM_149-CTGCAGGCAGTCGTTA	FM_149	RS	NYGC	MG	exAM	exAM_ERN1
FM_149-ACATGCAGTAGACGGT	FM_149	RS	NYGC	MG	Adapt	Adapt_HSPA1A
FM_149-GCTTGGGCAGAATCGG	FM_149	RS	NYGC	MG	Adapt	Adapt_AIF1
FM_149-AGAGCCCGTCAAAGTA	FM_149	RS	NYGC	MG	Adapt	Adapt_TMEM163
FM_149-AGCCAGCTCGCCAATA	FM_149	RS	NYGC	MG	Homeo	Homeo_FRMD4A
FM_149-TTCTGTAGTCATCCCT	FM_149	RS	NYGC	MG	Adapt	Adapt_HSPA1A
FM_149-GTTACCCAGGGACACT	FM_149	RS	NYGC	MG	Adapt	Adapt_AIF1
FM_149-CATCAAGTCACCTTGC	FM_149	RS	NYGC	MG	Homeo	Homeo_FRMD4A
FM_149-GTCATCCTCTTAGTTC	FM_149	RS	NYGC	PVM	PVM	PVM_CD163
FM_149-CATGCTCCAATATCCG	FM_149	RS	NYGC	MG	Homeo	Homeo_FRMD4A
FM_149-GCGTGCAGTTACGCCG	FM_149	RS	NYGC	MG	Adapt	Adapt_HSPA1A
FM_149-ATGGGTTTCGGATACT	FM_149	RS	NYGC	MG	Adapt	Adapt_TMEM163
FM_149-GCCAGGTTCTGTTCAT	FM_149	RS	NYGC	MG	Adapt	Adapt_HSPA1A
FM_149-CTACCTGGTTACACAC	FM_149	RS	NYGC	MG	exAM	exAM_ERN1
FM_149-AAGCGTTTCATAGACC	FM_149	RS	NYGC	MG	Adapt	Adapt_HSPA1A
FM_149-GGAACCCAGCCTAGGA	FM_149	RS	NYGC	MG	Adapt	Adapt_HSPA1A
FM_149-GTGCTTCCACCAGCCA	FM_149	RS	NYGC	MG	Homeo	Homeo_FRMD4A
FM_149-GGGAGTAAGGAACTCG	FM_149	RS	NYGC	MG	Adapt	Adapt_AIF1
FM_149-TACGGGCAGTAACGAT	FM_149	RS	NYGC	PVM	PVM	PVM_CD163
FM_149-TGTCCCATCCTGTTGC	FM_149	RS	NYGC	MG	Prolif	Prolif_MKI67
FM_149-GCACGTGTCAATCTCT	FM_149	RS	NYGC	MG	Adapt	Adapt_TMEM163
FM_149-GTATTGGTCTTGCAAG	FM_149	RS	NYGC	PVM	PVM	PVM_CD163
FM_149-CAACGATAGGCCTGAA	FM_149	RS	NYGC	PVM	PVM	PVM_CD163
FM_149-TTCCGTGGTCCAGGTC	FM_149	RS	NYGC	MG	Adapt	Adapt_TMEM163
FM_149-TCTGCCAGTATGAAAC	FM_149	RS	NYGC	MG	Adapt	Adapt_TMEM163
FM_149-ACTTCCGTCCATCTAT	FM_149	RS	NYGC	MG	Adapt	Adapt_HSPA1A
FM_149-ATACTTCAGGCTTTCA	FM_149	RS	NYGC	MG	Adapt	Adapt_TMEM163
FM_149-AGCGTATAGTTACTCG	FM_149	RS	NYGC	MG	Adapt	Adapt_TMEM163
FM_149-GCCTGTTAGTAAGACT	FM_149	RS	NYGC	MG	Adapt	Adapt_HSPA1A
FM_149-CTTGATTAGCATTTCG	FM_149	RS	NYGC	MG	Prolif	Prolif_MKI67
FM_149-CATCGCTTCCTTACCG	FM_149	RS	NYGC	MG	Adapt	Adapt_HSPA1A
FM_149-CCATAAGCAACCTATG	FM_149	RS	NYGC	MG	Adapt	Adapt_HSPA1A
FM_149-ACGGGTCGTGACTCGC	FM_149	RS	NYGC	MG	Adapt	Adapt_HSPA1A
FM_149-CCAAGCGCAATTGAAG	FM_149	RS	NYGC	MG	Prolif	Prolif_MKI67
FM_149-GGTGAAGTCTGGTGGC	FM_149	RS	NYGC	MG	Adapt	Adapt_HSPA1A
FM_149-CTTAGGATCCGATAGT	FM_149	RS	NYGC	MG	Adapt	Adapt_HSPA1A
FM_149-TTTCCTCAGGCTCAAG	FM_149	RS	NYGC	MG	Adapt	Adapt_HSPA1A
FM_149-GTGATGTGTCAAGCCC	FM_149	RS	NYGC	MG	Adapt	Adapt_TMEM163
FM_149-AAGCCATCAAGCTGTT	FM_149	RS	NYGC	MG	Adapt	Adapt_HSPA1A
FM_149-ACGTACAAGTTTCGGT	FM_149	RS	NYGC	MG	ADAM	ADAM_GPNMB
FM_149-CCTTCAGAGGATATGT	FM_149	RS	NYGC	PVM	PVM	PVM_CD163
FM_149-TAACTTCCAAAGGCAC	FM_149	RS	NYGC	PVM	PVM	PVM_CD163
FM_149-GCCGATGCATGGGATG	FM_149	RS	NYGC	MG	Adapt	Adapt_AIF1
FM_149-GTTCCGTTCGACGACC	FM_149	RS	NYGC	MG	Adapt	Adapt_AIF1
FM_149-AGAAATGAGGATCATA	FM_149	RS	NYGC	MG	Adapt	Adapt_HSPA1A
FM_149-GCCTGTTTCGCTAATG	FM_149	RS	NYGC	MG	exAM	exAM_ERN1
FM_149-TCAGCAAGTACTGACT	FM_149	RS	NYGC	MG	Adapt	Adapt_TMEM163
FM_149-AAGGAATAGACTCAAA	FM_149	RS	NYGC	MG	Adapt	Adapt_AIF1
FM_149-CTCCCTCTCAGCTCTC	FM_149	RS	NYGC	MG	exAM	exAM_ERN1
FM_149-ACTTCGCCAATCTCTT	FM_149	RS	NYGC	MG	Adapt	Adapt_HSPA1A
FM_149-CATCCCATCGCTGTCT	FM_149	RS	NYGC	MG	Adapt	Adapt_CCL3
FM_149-TTGTGGAGTATCGCGC	FM_149	RS	NYGC	MG	Adapt	Adapt_TMEM163
FM_149-GTGATGTTCTCGCCTA	FM_149	RS	NYGC	MG	Adapt	Adapt_AIF1
FM_149-ATGAGTCTCGCCCAGA	FM_149	RS	NYGC	MG	exAM	exAM_ERN1
FM_149-ATAGGCTTCTTCGCTG	FM_149	RS	NYGC	MG	exAM	exAM_ERN1
FM_149-CAGTTCCAGCATGCAG	FM_149	RS	NYGC	MG	exAM	exAM_ERN1
FM_149-GATTGGTAGCGTGTCC	FM_149	RS	NYGC	PVM	PVM	PVM_CD163
FM_149-ACACAGTCATGCCGAC	FM_149	RS	NYGC	MG	Adapt	Adapt_HSPA1A
FM_149-TGCTGAACAGTTAGGG	FM_149	RS	NYGC	MG	Adapt	Adapt_TMEM163
FM_149-AAGTACCGTAGTGCGA	FM_149	RS	NYGC	MG	Adapt	Adapt_HSPA1A
FM_149-CCTCAGTAGTTCTCTT	FM_149	RS	NYGC	MG	Homeo	Homeo_FRMD4A
FM_149-TACGTCCTCATAGAGA	FM_149	RS	NYGC	MG	Homeo	Homeo_FRMD4A
FM_149-GTATTGGGTTTACGAC	FM_149	RS	NYGC	PVM	PVM	PVM_CD163
FM_149-TCCACCAAGCCACTCG	FM_149	RS	NYGC	MG	Adapt	Adapt_HSPA1A
FM_149-CCGGGTACACCGTGAC	FM_149	RS	NYGC	MG	Adapt	Adapt_HSPA1A
FM_149-GAGTTACAGAGATTCA	FM_149	RS	NYGC	MG	Adapt	Adapt_HSPA1A
FM_149-CTCAAGAGTCTCACGG	FM_149	RS	NYGC	MG	Adapt	Adapt_HSPA1A
FM_149-TGCTTCGAGCTTTCCC	FM_149	RS	NYGC	MG	Adapt	Adapt_HSPA1A
FM_149-CTACGGGGTCTACACA	FM_149	RS	NYGC	MG	Adapt	Adapt_HSPA1A
FM_149-AATGAAGAGAGAGCGG	FM_149	RS	NYGC	MG	Adapt	Adapt_AIF1
FM_149-GGGTCACGTAACATAG	FM_149	RS	NYGC	MG	exAM	exAM_ERN1
FM_149-AGACAGGGTATGCGTT	FM_149	RS	NYGC	MG	Adapt	Adapt_AIF1
FM_149-TCCGAAAAGTGCAGGT	FM_149	RS	NYGC	MG	Adapt	Adapt_CCL3
FM_149-ACATGCACATGAAGGC	FM_149	RS	NYGC	MG	Homeo	Homeo_FRMD4A
FM_149-TACCGAAAGCTTACGT	FM_149	RS	NYGC	MG	Adapt	Adapt_TMEM163
FM_149-CATCCACCAGTCAGTT	FM_149	RS	NYGC	MG	Adapt	Adapt_AIF1
FM_149-TGCCGAGAGTCACACT	FM_149	RS	NYGC	PVM	PVM	PVM_CD163
FM_149-GGGAGTAGTCGGATTT	FM_149	RS	NYGC	MG	Adapt	Adapt_HSPA1A
FM_149-GCTACCTTCAGTCATG	FM_149	RS	NYGC	MG	exAM	exAM_ERN1
FM_149-GATAGCTTCATCACCC	FM_149	RS	NYGC	MG	exAM	exAM_ERN1
FM_149-AGGCATTGTCGGTAAG	FM_149	RS	NYGC	MG	Adapt	Adapt_HSPA1A
FM_149-AGGTCTAAGACTCTTG	FM_149	RS	NYGC	MG	exAM	exAM_ERN1
FM_149-TCAGGGCTCTCCTGAC	FM_149	RS	NYGC	MG	Adapt	Adapt_HSPA1A
FM_149-TTAGGCATCTTGCAAG	FM_149	RS	NYGC	MG	Homeo	Homeo_PICALM
FM_149-GAAGAATAGCGCCTCA	FM_149	RS	NYGC	MG	Adapt	Adapt_HSPA1A
FM_149-CATCCACGTATACCCA	FM_149	RS	NYGC	MG	exAM	exAM_ERN1
FM_149-AGGGAGTGTGCTTATG	FM_149	RS	NYGC	MG	Adapt	Adapt_HSPA1A
FM_149-CCCTGATCAGGTACGA	FM_149	RS	NYGC	MG	Adapt	Adapt_HSPA1A
FM_149-TTACCATAGTTCAACC	FM_149	RS	NYGC	MG	Adapt	Adapt_TMEM163
FM_149-TCGCTTGTCACTGCTC	FM_149	RS	NYGC	MG	Adapt	Adapt_AIF1
FM_149-TCTTTGAAGGGAGTGG	FM_149	RS	NYGC	MG	Adapt	Adapt_AIF1
FM_149-AACCTGAAGGTGCTGA	FM_149	RS	NYGC	MG	exAM	exAM_ERN1
FM_149-GTCTCACTCCTTCTTC	FM_149	RS	NYGC	MG	Homeo	Homeo_FRMD4A
FM_149-TCTCACGAGCCGGATA	FM_149	RS	NYGC	MG	Adapt	Adapt_HSPA1A
FM_149-AGGCCACTCGTTCGCT	FM_149	RS	NYGC	MG	Homeo	Homeo_FRMD4A
FM_149-GGTCTGGTCCGTGTCT	FM_149	RS	NYGC	MG	Adapt	Adapt_TMEM163
FM_149-TGCTCGTGTGCCCAGT	FM_149	RS	NYGC	MG	Adapt	Adapt_AIF1
FM_149-TTCCGTGGTGATGGCA	FM_149	RS	NYGC	MG	Adapt	Adapt_AIF1
FM_149-CTCCAACTCCCGTAAA	FM_149	RS	NYGC	MG	Adapt	Adapt_HSPA1A
FM_149-TGACCCTAGGTAGACC	FM_149	RS	NYGC	MG	Adapt	Adapt_AIF1
FM_149-GGGTATTGTACGTAGG	FM_149	RS	NYGC	PVM	PVM	PVM_CD163
FM_149-TGCATGAAGCCATTCA	FM_149	RS	NYGC	MG	Adapt	Adapt_AIF1
FM_149-TGACCCTCACCCTGTT	FM_149	RS	NYGC	MG	Adapt	Adapt_HSPA1A
FM_149-ATCATTCTCTCTCGCA	FM_149	RS	NYGC	PVM	PVM	PVM_CD163
FM_149-TTGGATGTCGCTCATC	FM_149	RS	NYGC	MG	exAM	exAM_ERN1
FM_149-CAACCTCGTTATGTGC	FM_149	RS	NYGC	MG	Adapt	Adapt_TMEM163
FM_149-GGTAACTGTTTACTTC	FM_149	RS	NYGC	MG	Adapt	Adapt_HSPA1A
FM_149-ATCACGAAGTTGGCTT	FM_149	RS	NYGC	MG	Adapt	Adapt_HSPA1A
FM_149-GTCTGTCGTAACCCGC	FM_149	RS	NYGC	MG	Adapt	Adapt_HSPA1A
FM_149-ACACTGATCGCTCTAC	FM_149	RS	NYGC	MG	Adapt	Adapt_AIF1
FM_149-GACCAATAGCATTTGC	FM_149	RS	NYGC	MG	ADAM	ADAM_GPNMB
FM_149-GCACATAAGCTGGCTC	FM_149	RS	NYGC	MG	Adapt	Adapt_AIF1
FM_149-ACTTATCTCTTCCGTG	FM_149	RS	NYGC	MG	Adapt	Adapt_HSPA1A
FM_149-GCATGATTCTGCTAGA	FM_149	RS	NYGC	MG	Adapt	Adapt_AIF1
FM_149-AGGGCCTAGCGACAGT	FM_149	RS	NYGC	MG	Adapt	Adapt_HSPA1A
FM_149-ACCATTTGTCTCTCCA	FM_149	RS	NYGC	MG	exAM	exAM_ERN1
FM_149-GCATCTCCATACCATG	FM_149	RS	NYGC	MG	Adapt	Adapt_AIF1
FM_149-TCTTCCTGTCCAAGAG	FM_149	RS	NYGC	MG	Adapt	Adapt_HSPA1A
FM_149-TTGTGTTTCGTAATGC	FM_149	RS	NYGC	MG	Adapt	Adapt_HSPA1A
FM_149-CTAGGTACAGTTGCGC	FM_149	RS	NYGC	MG	Adapt	Adapt_TMEM163
FM_149-TCAGTGACATAACTCG	FM_149	RS	NYGC	MG	exAM	exAM_ERN1
FM_149-AGGGTTTTCTCGCTTG	FM_149	RS	NYGC	MG	Adapt	Adapt_TMEM163
FM_149-TTATTGCTCGGCATCG	FM_149	RS	NYGC	PVM	PVM	PVM_CD163
FM_149-TGGGAGATCGCTAAAC	FM_149	RS	NYGC	MG	Homeo	Homeo_PICALM
FM_149-GTAACCAGTTGTACGT	FM_149	RS	NYGC	MG	Homeo	Homeo_FRMD4A
FM_149-CGTAGTATCATGCGGC	FM_149	RS	NYGC	MG	Adapt	Adapt_HSPA1A
FM_149-GGGTATTAGATGAACT	FM_149	RS	NYGC	MG	Prolif	Prolif_MKI67
FM_149-TCCCACACATTCCTAT	FM_149	RS	NYGC	MG	Adapt	Adapt_HSPA1A
FM_149-AATCGACTCCAAATGC	FM_149	RS	NYGC	MG	Adapt	Adapt_HSPA1A
FM_149-CCTCAGTAGGTGGCTA	FM_149	RS	NYGC	MG	Adapt	Adapt_HSPA1A
FM_149-AGCGTCGCACGCTGCA	FM_149	RS	NYGC	MG	Adapt	Adapt_HSPA1A
FM_149-GCATCGGTCCTGGGTG	FM_149	RS	NYGC	MG	Adapt	Adapt_HSPA1A
FM_149-AAGCGTTCATCGCTGG	FM_149	RS	NYGC	PVM	PVM	PVM_CD163
FM_149-CAGCACGTCCAAGCCG	FM_149	RS	NYGC	MG	Adapt	Adapt_TMEM163
FM_149-CAATCGAGTAGTACGG	FM_149	RS	NYGC	MG	Adapt	Adapt_HSPA1A
FM_149-TGGTAGTAGCGAGAAA	FM_149	RS	NYGC	MG	Adapt	Adapt_HSPA1A
FM_149-AAAGGTATCAGAACCT	FM_149	RS	NYGC	MG	Adapt	Adapt_HSPA1A
FM_149-TAGACCAAGGACATCG	FM_149	RS	NYGC	MG	exAM	exAM_ERN1
FM_149-ACAACCATCGCTTACC	FM_149	RS	NYGC	MG	Adapt	Adapt_HSPA1A
FM_149-ACCTGTCAGGACGGAG	FM_149	RS	NYGC	MG	Prolif	Prolif_MKI67
FM_149-GTCATGAGTTTAGTCG	FM_149	RS	NYGC	MG	Adapt	Adapt_TMEM163
FM_149-GCAGCCAAGAGCCGTA	FM_149	RS	NYGC	MG	Adapt	Adapt_HSPA1A
FM_149-GGAGGTAGTAGCTGAG	FM_149	RS	NYGC	MG	Adapt	Adapt_AIF1
FM_149-CCGATCTCAGCCCACA	FM_149	RS	NYGC	MG	Prolif	Prolif_MKI67
FM_149-AGGCTGCGTGGTCCCA	FM_149	RS	NYGC	MG	Adapt	Adapt_HSPA1A
FM_149-AATGGAAGTCTCACAA	FM_149	RS	NYGC	PVM	PVM	PVM_CD163
FM_149-CAAGACTTCTTGATTC	FM_149	RS	NYGC	MG	Adapt	Adapt_AIF1
FM_149-TTGTTTGCACTCCGGA	FM_149	RS	NYGC	MG	Homeo	Homeo_FRMD4A
FM_149-TAACCAGAGATGCCGA	FM_149	RS	NYGC	MG	Adapt	Adapt_TMEM163
FM_149-CTCCTTTCACTGAGGA	FM_149	RS	NYGC	MG	Homeo	Homeo_PICALM
FM_149-TGAGGGAGTTTGGGAG	FM_149	RS	NYGC	MG	Adapt	Adapt_HSPA1A
FM_149-GCTGGGTCATAGAAAC	FM_149	RS	NYGC	MG	Adapt	Adapt_HSPA1A
FM_149-TATTCCATCCCTATTA	FM_149	RS	NYGC	MG	Adapt	Adapt_TMEM163
FM_149-CTCAATTTCTCGGGAC	FM_149	RS	NYGC	MG	Adapt	Adapt_HSPA1A
FM_149-AACCAACCACACAGCC	FM_149	RS	NYGC	MG	Adapt	Adapt_TMEM163
FM_149-GTCAAGTGTCCAAAGG	FM_149	RS	NYGC	MG	Adapt	Adapt_HSPA1A
FM_149-GTTACCCAGCCTATTG	FM_149	RS	NYGC	MG	Adapt	Adapt_HSPA1A
FM_149-TCGATTTCATGGCACC	FM_149	RS	NYGC	MG	Adapt	Adapt_HSPA1A
FM_149-AACCTTTAGTCCCGGT	FM_149	RS	NYGC	MG	exAM	exAM_ERN1
FM_149-TCCGATCTCATTTGGG	FM_149	RS	NYGC	MG	Adapt	Adapt_HSPA1A
FM_149-GTAGATCCAGTAACAA	FM_149	RS	NYGC	MG	exAM	exAM_ERN1
FM_149-CATCCCACACATGGTT	FM_149	RS	NYGC	MG	Adapt	Adapt_TMEM163
FM_149-AAGTTCGGTGGTCCCA	FM_149	RS	NYGC	MG	Adapt	Adapt_AIF1
FM_149-GTCAAGTTCCATCTAT	FM_149	RS	NYGC	MG	Homeo	Homeo_FRMD4A
FM_149-GTAGGTTTCCTAGAGT	FM_149	RS	NYGC	MG	Adapt	Adapt_AIF1
FM_149-ATGTCTTAGACGTCCC	FM_149	RS	NYGC	MG	Adapt	Adapt_TMEM163
FM_149-AGTTAGCCAGCAATTC	FM_149	RS	NYGC	MG	exAM	exAM_ERN1
FM_149-TCTAACTGTGCTATTG	FM_149	RS	NYGC	MG	Adapt	Adapt_HSPA1A
FM_149-AGATAGATCGCAGAGA	FM_149	RS	NYGC	MG	Adapt	Adapt_AIF1
FM_149-CTAAGTGGTGTTAGCT	FM_149	RS	NYGC	MG	exAM	exAM_ERN1
FM_149-TCCATCGCAGAACTCT	FM_149	RS	NYGC	MG	Adapt	Adapt_HSPA1A
FM_149-AGGTTACCACAGGATG	FM_149	RS	NYGC	MG	Adapt	Adapt_HSPA1A
FM_149-TCCGAAATCAATCAGC	FM_149	RS	NYGC	MG	Homeo	Homeo_PICALM
FM_149-CTTGATTAGACTCAAA	FM_149	RS	NYGC	MG	Prolif	Prolif_MKI67
FM_149-CAAGAGGCAGTCTACA	FM_149	RS	NYGC	MG	Adapt	Adapt_TMEM163
FM_149-ATTTACCTCTCCGATC	FM_149	RS	NYGC	MG	Prolif	Prolif_MKI67
FM_149-GGTGTCGAGCAACTTC	FM_149	RS	NYGC	PVM	PVM	PVM_CD163
FM_149-AGTGACTTCTTCGGTC	FM_149	RS	NYGC	MG	Adapt	Adapt_HSPA1A
FM_149-GAAGTAATCCGCTGTT	FM_149	RS	NYGC	MG	Adapt	Adapt_HSPA1A
FM_149-GACCGTGAGGCTTCCG	FM_149	RS	NYGC	MG	Adapt	Adapt_AIF1
FM_149-TTTCATGGTTTGGCTA	FM_149	RS	NYGC	PVM	PVM	PVM_CD163
FM_149-CTCCATGAGTTGGCTT	FM_149	RS	NYGC	MG	Prolif	Prolif_MKI67
FM_149-GACCGTGGTATGAGCG	FM_149	RS	NYGC	MG	Prolif	Prolif_MKI67
FM_149-TCAGGGCCACAACATC	FM_149	RS	NYGC	MG	Adapt	Adapt_HSPA1A
FM_149-CCGGGTAAGTTGCTCA	FM_149	RS	NYGC	MG	Adapt	Adapt_AIF1
FM_149-CTATCCGGTACAAGTA	FM_149	RS	NYGC	MG	Adapt	Adapt_HSPA1A
FM_149-CAGATTGCAACTCATG	FM_149	RS	NYGC	PVM	PVM	PVM_CD163
FM_149-GCAACCGGTTTGAACC	FM_149	RS	NYGC	MG	Adapt	Adapt_HSPA1A
FM_149-GCACGTGGTGGTTTGT	FM_149	RS	NYGC	MG	Adapt	Adapt_HSPA1A
FM_149-CGGGTCAAGCCATTTG	FM_149	RS	NYGC	MG	exAM	exAM_ERN1
FM_149-CTCATCGGTCTCGGGT	FM_149	RS	NYGC	PVM	PVM	PVM_CD163
FM_149-TTTACGTGTATAGGAT	FM_149	RS	NYGC	MG	Adapt	Adapt_AIF1
FM_149-TGTTCTATCGGCGATC	FM_149	RS	NYGC	PVM	PVM	PVM_CD163
FM_149-AGTACCAAGTGCAGCA	FM_149	RS	NYGC	MG	Adapt	Adapt_HSPA1A
FM_149-GGTCACGGTATTTCTC	FM_149	RS	NYGC	MG	exAM	exAM_ERN1
FM_149-TATACCTGTCCCTCAT	FM_149	RS	NYGC	MG	exAM	exAM_ERN1
FM_149-GCCATGGTCTCTCTAA	FM_149	RS	NYGC	MG	Adapt	Adapt_HSPA1A
FM_149-CTCTCGATCATTTGCT	FM_149	RS	NYGC	MG	Adapt	Adapt_AIF1
FM_149-GGAGAACTCGGTCGGT	FM_149	RS	NYGC	MG	Adapt	Adapt_AIF1
FM_149-TTACCGCGTATTTCTC	FM_149	RS	NYGC	MG	exAM	exAM_ERN1
FM_149-GATCGTAAGATGAACT	FM_149	RS	NYGC	MG	Adapt	Adapt_TMEM163
FM_149-CTGTGAAAGGTGCAGT	FM_149	RS	NYGC	MG	Homeo	Homeo_FRMD4A
FM_149-GCCGATGTCACAGTGT	FM_149	RS	NYGC	PVM	PVM	PVM_CD163
FM_149-TCATACTAGAGATGCC	FM_149	RS	NYGC	MG	exAM	exAM_ERN1
FM_149-AGGACGACACGTAGAG	FM_149	RS	NYGC	PVM	PVM	PVM_CD163
FM_149-AAATGGAGTCTAGTGT	FM_149	RS	NYGC	MG	Adapt	Adapt_HSPA1A
FM_149-ACCAAACAGCAGAAAG	FM_149	RS	NYGC	MG	Adapt	Adapt_HSPA1A
FM_149-ACACTGATCCATTGGA	FM_149	RS	NYGC	MG	Adapt	Adapt_AIF1
FM_149-AGTGACTTCATGGTAC	FM_149	RS	NYGC	MG	Adapt	Adapt_TMEM163
FM_149-CGGGACTAGCTCTATG	FM_149	RS	NYGC	MG	Adapt	Adapt_HSPA1A
FM_149-AGTACTGCATAAGCGG	FM_149	RS	NYGC	MG	Adapt	Adapt_HSPA1A
FM_149-CTGAATGGTATTCCTT	FM_149	RS	NYGC	MG	exAM	exAM_ERN1
FM_149-ATGCCTCGTTAAGGAT	FM_149	RS	NYGC	PVM	PVM	PVM_CD163
FM_149-ACCCTTGAGCGCTTCG	FM_149	RS	NYGC	MG	Adapt	Adapt_HSPA1A
FM_149-TAGATCGAGACAGCTG	FM_149	RS	NYGC	PVM	PVM	PVM_CD163
FM_149-TATTTCGGTTGCCGCA	FM_149	RS	NYGC	MG	Homeo	Homeo_PICALM
FM_149-GTCGTAATCACTGGGC	FM_149	RS	NYGC	MG	Adapt	Adapt_HSPA1A
FM_149-ATCGTGATCTGTTCAT	FM_149	RS	NYGC	MG	Adapt	Adapt_TMEM163
FM_149-TAGTGCAGTATCCCTC	FM_149	RS	NYGC	MG	Adapt	Adapt_TMEM163
FM_149-TGACTCCGTGTTCGTA	FM_149	RS	NYGC	MG	Homeo	Homeo_FRMD4A
FM_149-GTGTTCCCATACAGCT	FM_149	RS	NYGC	MG	Adapt	Adapt_IFI44L
FM_149-TCTATACCATTCATCT	FM_149	RS	NYGC	MG	Homeo	Homeo_PICALM
FM_149-CACATGACAGCATGCC	FM_149	RS	NYGC	MG	Adapt	Adapt_CCL3
FM_149-AGCGTATGTCGAACGA	FM_149	RS	NYGC	MG	Adapt	Adapt_HSPA1A
FM_149-CAACCTCTCATAGAGA	FM_149	RS	NYGC	MG	Adapt	Adapt_HSPA1A
FM_149-AAACGCTGTCCCGTGA	FM_149	RS	NYGC	MG	Adapt	Adapt_AIF1
FM_149-CGAATTGCATCCTCAC	FM_149	RS	NYGC	PVM	PVM	PVM_CD163
FM_149-GGGTGAAGTTCACCGG	FM_149	RS	NYGC	MG	Homeo	Homeo_FRMD4A
FM_149-CTTACCGAGTCCCAGC	FM_149	RS	NYGC	MG	Adapt	Adapt_HSPA1A
FM_149-GGGCTCAGTAGCCCTG	FM_149	RS	NYGC	MG	Adapt	Adapt_AIF1
FM_149-CTGCTCACACTGCACG	FM_149	RS	NYGC	PVM	PVM	PVM_CD163
FM_149-CAGCGTGAGGACGGAG	FM_149	RS	NYGC	MG	exAM	exAM_ERN1
FM_149-TGTTCCGTCTGCGGCA	FM_149	RS	NYGC	MG	Adapt	Adapt_HSPA1A
FM_149-CAACAGTTCGACATAC	FM_149	RS	NYGC	MG	Homeo	Homeo_PICALM
FM_149-GGCGTCAAGGAGGGTG	FM_149	RS	NYGC	MG	Adapt	Adapt_HSPA1A
FM_149-GAACGTTTCTGGACTA	FM_149	RS	NYGC	MG	Adapt	Adapt_AIF1
FM_149-GAATAGATCAGGGTAG	FM_149	RS	NYGC	MG	Homeo	Homeo_PICALM
FM_149-TGGGCGTCACCGTACG	FM_149	RS	NYGC	MG	Adapt	Adapt_HSPA1A
FM_149-CTCCTTTCAGCTCATA	FM_149	RS	NYGC	MG	exAM	exAM_ERN1
FM_149-CGTGTCTTCTGTAAGC	FM_149	RS	NYGC	PVM	PVM	PVM_CD163
FM_149-AAACGAAAGAGTGAAG	FM_149	RS	NYGC	MG	Adapt	Adapt_AIF1
FM_149-TGCACGGGTGGTCTTA	FM_149	RS	NYGC	MG	Adapt	Adapt_AIF1
FM_149-ACCTGTCTCAACACCA	FM_149	RS	NYGC	MG	Adapt	Adapt_HSPA1A
FM_149-TTCAATCAGCGACTAG	FM_149	RS	NYGC	MG	Adapt	Adapt_HSPA1A
FM_149-GTCGAATCACACCTAA	FM_149	RS	NYGC	MG	Homeo	Homeo_PICALM
FM_149-AAGGTAATCAACGAGG	FM_149	RS	NYGC	MG	Adapt	Adapt_AIF1
FM_149-TCGTGGGAGAAGATCT	FM_149	RS	NYGC	MG	Adapt	Adapt_AIF1
FM_149-CCCGGAACAAACTAGA	FM_149	RS	NYGC	MG	Adapt	Adapt_AIF1
FM_149-AGAAGTAAGGTCGTGA	FM_149	RS	NYGC	MG	Adapt	Adapt_TMEM163
FM_149-TGTTCCGGTAGCCAGA	FM_149	RS	NYGC	MG	Adapt	Adapt_AIF1
FM_149-CAATTTCTCGCAGAGA	FM_149	RS	NYGC	MG	Homeo	Homeo_PICALM
FM_149-GCCATTCCAGTGTGGA	FM_149	RS	NYGC	MG	ADAM	ADAM_GPNMB
FM_149-AGGATCTTCAGTGTGT	FM_149	RS	NYGC	MG	Adapt	Adapt_HSPA1A
FM_149-GTTATGGGTCGAGTTT	FM_149	RS	NYGC	MG	Adapt	Adapt_HSPA1A
FM_149-TGAATCGTCTCCCTAG	FM_149	RS	NYGC	MG	Adapt	Adapt_HSPA1A
FM_149-AGAGCAGGTCAAATCC	FM_149	RS	NYGC	MG	Adapt	Adapt_HSPA1A
FM_149-AGCTTCCCAACCCTAA	FM_149	RS	NYGC	MG	Adapt	Adapt_HSPA1A
FM_149-TCCATGCCAAGCACCC	FM_149	RS	NYGC	MG	Adapt	Adapt_HSPA1A
FM_149-GTATTGGGTATGGTTC	FM_149	RS	NYGC	MG	Prolif	Prolif_MKI67
FM_149-GTCATGACACGTTGGC	FM_149	RS	NYGC	MG	Adapt	Adapt_TMEM163
FM_149-TGTGGCGAGTTAACGA	FM_149	RS	NYGC	MG	Adapt	Adapt_TMEM163
FM_149-CTATAGGCAATCGCAT	FM_149	RS	NYGC	MG	Adapt	Adapt_AIF1
FM_149-AGCCAATAGCGTACAG	FM_149	RS	NYGC	MG	Adapt	Adapt_HSPA1A
FM_149-AGCGATTTCTATTCGT	FM_149	RS	NYGC	MG	Adapt	Adapt_HSPA1A
FM_149-TTCCTTCCAGTCTTCC	FM_149	RS	NYGC	MG	Adapt	Adapt_HSPA1A
FM_149-CCACGAGAGCTCTTCC	FM_149	RS	NYGC	MG	Adapt	Adapt_TMEM163
FM_149-AGTCTCCGTCGCATGC	FM_149	RS	NYGC	PVM	PVM	PVM_CD163
FM_149-GTGAGGAAGTGGTGGT	FM_149	RS	NYGC	MG	Adapt	Adapt_AIF1
FM_149-CATCGCTCACACACTA	FM_149	RS	NYGC	MG	Adapt	Adapt_HSPA1A
FM_149-CAACCAATCCCATTCG	FM_149	RS	NYGC	MG	Adapt	Adapt_TMEM163
FM_149-TAGACTGAGGCCACTC	FM_149	RS	NYGC	MG	Adapt	Adapt_AIF1
FM_149-GACTCAATCGGATAAA	FM_149	RS	NYGC	MG	Adapt	Adapt_HSPA1A
FM_149-CTTCTAAGTATAGGAT	FM_149	RS	NYGC	MG	Adapt	Adapt_AIF1
FM_149-CAGATCAGTTGACTGT	FM_149	RS	NYGC	MG	Adapt	Adapt_HSPA1A
FM_149-CCGGTGAAGTGCGTCC	FM_149	RS	NYGC	MG	Adapt	Adapt_AIF1
FM_149-ACTTATCAGACGGATC	FM_149	RS	NYGC	PVM	PVM	PVM_CD163
FM_149-GTCATCCCAATGAACA	FM_149	RS	NYGC	PVM	PVM	PVM_CD163
FM_149-ATCTTCAGTCTCACAA	FM_149	RS	NYGC	MG	Homeo	Homeo_PICALM
FM_149-ATTTCACCACGTCGTG	FM_149	RS	NYGC	MG	Adapt	Adapt_AIF1
FM_149-GTCTAGACAGGCATTT	FM_149	RS	NYGC	MG	Adapt	Adapt_HSPA1A
FM_149-GGAGGATTCCTTCTTC	FM_149	RS	NYGC	MG	Adapt	Adapt_TMEM163
FM_149-ATCACAGCAGTAGATA	FM_149	RS	NYGC	MG	Adapt	Adapt_HSPA1A
FM_149-CTACAGATCGCATAGT	FM_149	RS	NYGC	PVM	PVM	PVM_CD163
FM_149-AGGATCTCATTAAAGG	FM_149	RS	NYGC	PVM	PVM	PVM_CD163
FM_149-ATGGATCCAACTCGAT	FM_149	RS	NYGC	MG	Adapt	Adapt_AIF1
FM_149-TGTGGCGAGACAACAT	FM_149	RS	NYGC	MG	Adapt	Adapt_HSPA1A
FM_149-CTAACCCAGACTTCCA	FM_149	RS	NYGC	MG	Adapt	Adapt_HSPA1A
FM_149-CAAGACTTCTAGGAAA	FM_149	RS	NYGC	MG	Adapt	Adapt_AIF1
FM_149-TGCAGTATCATCACCC	FM_149	RS	NYGC	MG	Adapt	Adapt_TMEM163
FM_149-ATGACCATCAATCAGC	FM_149	RS	NYGC	MG	Adapt	Adapt_HSPA1A
FM_149-ATCACTTGTAGTTCCA	FM_149	RS	NYGC	MG	Homeo	Homeo_PICALM
FM_149-CCGTTCATCTAACGCA	FM_149	RS	NYGC	MG	Adapt	Adapt_HSPA1A
FM_149-GACTGATTCGAGCACC	FM_149	RS	NYGC	MG	Adapt	Adapt_TMEM163
FM_149-ACGTAACTCGCATTAG	FM_149	RS	NYGC	MG	Adapt	Adapt_AIF1
FM_149-TTGGGTAGTGTACAGG	FM_149	RS	NYGC	MG	Adapt	Adapt_HIST
FM_149-GTGGAAGCAAGTAGTA	FM_149	RS	NYGC	MG	exAM	exAM_ERN1
FM_149-CGTGCTTAGCACAAAT	FM_149	RS	NYGC	MG	Adapt	Adapt_AIF1
FM_149-TGGTGATAGGTCCGAA	FM_149	RS	NYGC	MG	Adapt	Adapt_AIF1
FM_149-TCACACCCACCCTCTA	FM_149	RS	NYGC	MG	Adapt	Adapt_HSPA1A
FM_149-TTTGTTGGTTCTCGCT	FM_149	RS	NYGC	MG	Adapt	Adapt_HSPA1A
FM_149-TCACTCGTCCATTCAT	FM_149	RS	NYGC	MG	exAM	exAM_ERN1
FM_149-ATCACAGTCAGCTTCC	FM_149	RS	NYGC	MG	exAM	exAM_ERN1
FM_149-TCCTTCTGTTAAGCAA	FM_149	RS	NYGC	MG	Adapt	Adapt_HSPA1A
FM_149-ATTGTTCCAGTGTATC	FM_149	RS	NYGC	PVM	PVM	PVM_CD163
FM_149-CATTTCAAGAGAGCCT	FM_149	RS	NYGC	MG	Adapt	Adapt_HSPA1A
FM_149-GTGCACGCAATAAGGT	FM_149	RS	NYGC	PVM	PVM	PVM_CD163
FM_149-AACCACAGTGCATGTT	FM_149	RS	NYGC	MG	Adapt	Adapt_HSPA1A
FM_149-AAGGAATAGTCACGAG	FM_149	RS	NYGC	MG	Adapt	Adapt_HSPA1A
FM_149-TCCACGTTCTCGTGAA	FM_149	RS	NYGC	MG	Adapt	Adapt_HSPA1A
FM_149-TCCATCGTCAGGGATG	FM_149	RS	NYGC	PVM	PVM	PVM_CD163
FM_149-AGGAATACAGCTTCGG	FM_149	RS	NYGC	MG	Adapt	Adapt_HSPA1A
FM_149-TCTATCAAGAACGCGT	FM_149	RS	NYGC	MG	Adapt	Adapt_AIF1
FM_149-TAGGTACCACACCTGG	FM_149	RS	NYGC	MG	Adapt	Adapt_HSPA1A
FM_149-AGGAATAGTGACGCCT	FM_149	RS	NYGC	MG	Adapt	Adapt_AIF1
FM_149-CTTGATTGTGCCTTTC	FM_149	RS	NYGC	MG	exAM	exAM_ERN1
FM_149-TGGGCTGTCCATGATG	FM_149	RS	NYGC	MG	Adapt	Adapt_HSPA1A
FM_149-GACCTTCAGTTAGTAG	FM_149	RS	NYGC	MG	Homeo	Homeo_PICALM
FM_149-TCAATCTAGCTGTACT	FM_149	RS	NYGC	MG	Adapt	Adapt_TMEM163
FM_149-CTTCCGATCCGAAGGA	FM_149	RS	NYGC	MG	Adapt	Adapt_IFI44L
FM_149-CATCCCATCCGTTGAA	FM_149	RS	NYGC	MG	Adapt	Adapt_HSPA1A
FM_149-ACCGTTCAGATACCAA	FM_149	RS	NYGC	MG	Homeo	Homeo_FRMD4A
FM_149-CTCCGATCACACTGGC	FM_149	RS	NYGC	MG	Homeo	Homeo_FRMD4A
FM_149-ATAGGCTCAGTTGGTT	FM_149	RS	NYGC	PVM	PVM	PVM_CD163
FM_149-GAAATGAAGATAGCTA	FM_149	RS	NYGC	MG	Adapt	Adapt_HIST
FM_149-TACCCACTCCCTCATG	FM_149	RS	NYGC	MG	Prolif	Prolif_MKI67
FM_149-GCTTGGGTCACTTGGA	FM_149	RS	NYGC	PVM	PVM	PVM_CD163
FM_149-TGGGAAGCACGCGTGT	FM_149	RS	NYGC	PVM	PVM	PVM_CD163
FM_149-CAGCGTGGTTCATCTT	FM_149	RS	NYGC	MG	Adapt	Adapt_HSPA1A
FM_149-TGCAGATGTCGTGATT	FM_149	RS	NYGC	MG	Homeo	Homeo_FRMD4A
FM_149-CTGCGAGGTTACCTGA	FM_149	RS	NYGC	MG	Homeo	Homeo_PICALM
FM_149-TTCACCGGTGTAAACA	FM_149	RS	NYGC	MG	Adapt	Adapt_HIST
FM_149-AGGTCTAGTCCCGGTA	FM_149	RS	NYGC	MG	Adapt	Adapt_HSPA1A
FM_149-CATACTTGTGTATACC	FM_149	RS	NYGC	MG	exAM	exAM_ERN1
FM_149-TGCCGAGCAGAGTGTG	FM_149	RS	NYGC	MG	Homeo	Homeo_FRMD4A
FM_149-CGACAGCTCCAGTACA	FM_149	RS	NYGC	MG	Prolif	Prolif_MKI67
FM_149-TCCTCGACAAGTGTCT	FM_149	RS	NYGC	MG	Adapt	Adapt_AIF1
FM_149-ATCACAGAGCAGATAT	FM_149	RS	NYGC	MG	Adapt	Adapt_HSPA1A
FM_149-TTCAATCAGACCCTTA	FM_149	RS	NYGC	MG	Adapt	Adapt_HSPA1A
FM_149-TTTGGAGCATGCGGTC	FM_149	RS	NYGC	MG	Adapt	Adapt_HSPA1A
FM_149-GATTGGTAGTACGTCT	FM_149	RS	NYGC	MG	ADAM	ADAM_GPNMB
FM_149-CTAGACAGTAGGTGCA	FM_149	RS	NYGC	MG	Adapt	Adapt_AIF1
FM_149-AACGTCATCGACACCG	FM_149	RS	NYGC	MG	Adapt	Adapt_TMEM163
FM_149-GTTCATTGTGCGTTTA	FM_149	RS	NYGC	MG	Adapt	Adapt_AIF1
FM_149-CAGTTAGTCGAGCTGC	FM_149	RS	NYGC	MG	Adapt	Adapt_HSPA1A
FM_149-AGTCATGGTTAAGAAC	FM_149	RS	NYGC	MG	ADAM	ADAM_GPNMB
FM_149-TACCCGTGTCTTAGTG	FM_149	RS	NYGC	MG	Adapt	Adapt_HSPA1A
FM_149-CAGTGCGCAGTTCCAA	FM_149	RS	NYGC	MG	Adapt	Adapt_AIF1
FM_149-CGTAATGTCAAGAAAC	FM_149	RS	NYGC	MG	Adapt	Adapt_TMEM163
FM_149-ATCACAGAGTTCCATG	FM_149	RS	NYGC	MG	Homeo	Homeo_PICALM
FM_149-ATGGGAGAGACATGCG	FM_149	RS	NYGC	MG	Adapt	Adapt_TMEM163
FM_149-TTAGTCTTCAAGAAAC	FM_149	RS	NYGC	MG	Adapt	Adapt_TMEM163
FM_149-GGCTTTCGTTGGAGGT	FM_149	RS	NYGC	MG	Adapt	Adapt_AIF1
FM_149-TCAAGACCACTGGCGT	FM_149	RS	NYGC	MG	Adapt	Adapt_HSPA1A
FM_149-TAATTCCAGCGAAACC	FM_149	RS	NYGC	MG	exAM	exAM_ERN1
FM_149-TTCTGTATCTGCAGCG	FM_149	RS	NYGC	MG	Homeo	Homeo_PICALM
FM_149-CGCCAGACAGCTGTGC	FM_149	RS	NYGC	MG	Adapt	Adapt_AIF1
FM_149-ACTGCAATCCGAGATT	FM_149	RS	NYGC	MG	Adapt	Adapt_AIF1
FM_149-TCACTCGCAGCATCTA	FM_149	RS	NYGC	MG	exAM	exAM_ERN1
FM_149-CCTAAGATCTAAGAAG	FM_149	RS	NYGC	MG	exAM	exAM_ERN1
FM_149-TCATGGAAGGGTTAGC	FM_149	RS	NYGC	MG	Adapt	Adapt_IFI44L
FM_149-CCGTGAGGTAGTGGCA	FM_149	RS	NYGC	MG	Adapt	Adapt_TMEM163
FM_149-AAGCGTTAGATACGAT	FM_149	RS	NYGC	PVM	PVM	PVM_CD163
FM_149-CATGCTCTCTGTACAG	FM_149	RS	NYGC	MG	Adapt	Adapt_AIF1
FM_149-GAGAGGTCAAATGGTA	FM_149	RS	NYGC	MG	Adapt	Adapt_HSPA1A
FM_149-TCGGGACTCAGCCCAG	FM_149	RS	NYGC	MG	Adapt	Adapt_AIF1
FM_149-GTGAGGAGTGCATCTA	FM_149	RS	NYGC	MG	Adapt	Adapt_TMEM163
FM_149-GGAGGATGTGGCTACC	FM_149	RS	NYGC	MG	Adapt	Adapt_HSPA1A
FM_149-TCCTAATAGTTGGGAC	FM_149	RS	NYGC	MG	Adapt	Adapt_HSPA1A
FM_149-AGGAAATTCACGAACT	FM_149	RS	NYGC	MG	exAM	exAM_ERN1
FM_149-CCCATTGGTCCCTGTT	FM_149	RS	NYGC	MG	Homeo	Homeo_FRMD4A
FM_149-TGGGCGTCAACGGCCT	FM_149	RS	NYGC	MG	Adapt	Adapt_AIF1
FM_149-TATACCTGTTAAACAG	FM_149	RS	NYGC	MG	Homeo	Homeo_PICALM
FM_149-TAGACCACATACCAGT	FM_149	RS	NYGC	MG	Adapt	Adapt_HSPA1A
FM_149-AGCGATTCAATACAGA	FM_149	RS	NYGC	MG	Adapt	Adapt_AIF1
FM_149-CAACGATTCTAGGCCG	FM_149	RS	NYGC	MG	Adapt	Adapt_AIF1
FM_149-ATTACTCAGATTCGCT	FM_149	RS	NYGC	MG	Adapt	Adapt_HSPA1A
FM_149-CGGGTGTCACAACATC	FM_149	RS	NYGC	MG	Adapt	Adapt_AIF1
FM_149-GGAGATGAGGGCAGGA	FM_149	RS	NYGC	MG	Adapt	Adapt_HSPA1A
FM_149-CATCGTCAGTGTTCCA	FM_149	RS	NYGC	MG	Adapt	Adapt_HSPA1A
FM_149-GTTGTCCAGCTTGTTG	FM_149	RS	NYGC	MG	Adapt	Adapt_HSPA1A
FM_149-GCTCAAATCGGATAAA	FM_149	RS	NYGC	MG	Adapt	Adapt_HSPA1A
FM_149-AAAGAACTCAGACCTA	FM_149	RS	NYGC	MG	exAM	exAM_ERN1
FM_149-AGTCAACTCGCCTATC	FM_149	RS	NYGC	MG	Homeo	Homeo_PICALM
FM_149-TACCTGCAGTGAGCCA	FM_149	RS	NYGC	PVM	PVM	PVM_CD163
FM_149-CGGAGAATCTCGTGAA	FM_149	RS	NYGC	MG	Adapt	Adapt_AIF1
FM_149-TCATTCATCTCCGATC	FM_149	RS	NYGC	MG	Adapt	Adapt_HSPA1A
FM_149-AACCAACAGCTATCTG	FM_149	RS	NYGC	PVM	PVM	PVM_CD163
FM_149-TATTGGGCATACAGCT	FM_149	RS	NYGC	MG	Adapt	Adapt_TMEM163
FM_149-GTGTGGCGTACTGTTG	FM_149	RS	NYGC	MG	Adapt	Adapt_HSPA1A
FM_149-CAAAGAAAGAAGCTGC	FM_149	RS	NYGC	MG	Adapt	Adapt_HSPA1A
FM_149-AAGATAGTCTGCTTTA	FM_149	RS	NYGC	PVM	PVM	PVM_CD163
FM_149-CTACAGACAATGCTCA	FM_149	RS	NYGC	MG	exAM	exAM_ERN1
FM_149-ATGTCCCAGTCGGGAT	FM_149	RS	NYGC	MG	Adapt	Adapt_HSPA1A
FM_149-GATTGGTGTAGCGCCT	FM_149	RS	NYGC	MG	exAM	exAM_ERN1
FM_149-CCGAACGGTTGTCATG	FM_149	RS	NYGC	MG	Adapt	Adapt_TMEM163
FM_149-CAGATCACATCATTGG	FM_149	RS	NYGC	MG	Adapt	Adapt_TMEM163
FM_149-GAGGGTACAGCGTAGA	FM_149	RS	NYGC	MG	Homeo	Homeo_FRMD4A
FM_149-TCTCACGAGGCTGAAC	FM_149	RS	NYGC	PVM	PVM	PVM_CD163
FM_149-TTGCCTGCAGAATTCC	FM_149	RS	NYGC	MG	Adapt	Adapt_HSPA1A
FM_149-GTGTCCTAGGGCAATC	FM_149	RS	NYGC	MG	Adapt	Adapt_HSPA1A
FM_149-CAACGGCTCAGAGTTC	FM_149	RS	NYGC	MG	Adapt	Adapt_AIF1
FM_149-TACTGCCCAAACTCGT	FM_149	RS	NYGC	MG	exAM	exAM_ERN1
FM_149-TCTTAGTCAATACAGA	FM_149	RS	NYGC	MG	Adapt	Adapt_HSPA1A
FM_149-ATGTCTTGTTGGCTAT	FM_149	RS	NYGC	MG	Adapt	Adapt_TMEM163
FM_149-TTGCATTAGGCCCGTT	FM_149	RS	NYGC	MG	Adapt	Adapt_TMEM163
FM_149-TACTTCATCGCACGAC	FM_149	RS	NYGC	MG	Adapt	Adapt_HSPA1A
FM_149-ATTGGGTGTGGACTAG	FM_149	RS	NYGC	MG	Adapt	Adapt_HSPA1A
FM_149-ATAGACCAGGGCAGGA	FM_149	RS	NYGC	MG	Adapt	Adapt_TMEM163
FM_149-CTTGATTCAACGTTAC	FM_149	RS	NYGC	MG	ADAM	ADAM_GPNMB
FM_149-GTGGAAGTCGATACAC	FM_149	RS	NYGC	MG	Adapt	Adapt_HSPA1A
FM_149-GATTTCTAGAGCGACT	FM_149	RS	NYGC	MG	Homeo	Homeo_PICALM
FM_149-TGCCGAGTCTCGGTAA	FM_149	RS	NYGC	MG	Adapt	Adapt_TMEM163
FM_149-TTCTGTATCATGTCAG	FM_149	RS	NYGC	MG	Adapt	Adapt_TMEM163
FM_149-AATGAAGAGTTCCTGA	FM_149	RS	NYGC	MG	Adapt	Adapt_AIF1
FM_149-CGTCCATCACCTAAAC	FM_149	RS	NYGC	MG	Adapt	Adapt_TMEM163
FM_149-GACTATGCAAAGGAGA	FM_149	RS	NYGC	MG	Adapt	Adapt_TMEM163
FM_149-GGAGAACGTATCGCAT	FM_149	RS	NYGC	MG	Adapt	Adapt_TMEM163
FM_149-TATACCTGTCGCACAC	FM_149	RS	NYGC	MG	Homeo	Homeo_PICALM
FM_149-AGCATCACAAGAGAGA	FM_149	RS	NYGC	MG	Adapt	Adapt_TMEM163
FM_149-ATGACCACATGAGTAA	FM_149	RS	NYGC	MG	Adapt	Adapt_HSPA1A
FM_149-GATGTTGCAATCCTAG	FM_149	RS	NYGC	MG	Adapt	Adapt_CCL3
FM_149-GACCTTCGTGTTGCCG	FM_149	RS	NYGC	MG	Adapt	Adapt_AIF1
FM_149-CGAAGGAGTCGGAAAC	FM_149	RS	NYGC	MG	Adapt	Adapt_HSPA1A
FM_149-TGGAACTAGAGTGGCT	FM_149	RS	NYGC	MG	Adapt	Adapt_HSPA1A
FM_149-GATGAGGAGACGGATC	FM_149	RS	NYGC	MG	Adapt	Adapt_HSPA1A
FM_149-TTCTCTCGTGTGTTTG	FM_149	RS	NYGC	MG	Adapt	Adapt_AIF1
FM_149-AAGATAGAGATCACTC	FM_149	RS	NYGC	MG	exAM	exAM_ERN1
FM_149-AATGGAAAGGTGCGAT	FM_149	RS	NYGC	MG	Adapt	Adapt_TMEM163
FM_149-GAACGTTAGGCCCACT	FM_149	RS	NYGC	MG	exAM	exAM_ERN1
FM_149-ACGTCCTGTGGTTCTA	FM_149	RS	NYGC	MG	Adapt	Adapt_AIF1
FM_149-CATGCAACACGTAGAG	FM_149	RS	NYGC	MG	Adapt	Adapt_HSPA1A
FM_149-GACTCAAAGTCGAAGC	FM_149	RS	NYGC	MG	Adapt	Adapt_HSPA1A
FM_149-TCCTCGACATGGCACC	FM_149	RS	NYGC	MG	exAM	exAM_ERN1
FM_149-CTTCGGTCATCAACCA	FM_149	RS	NYGC	MG	Adapt	Adapt_HSPA1A
FM_149-ACATGCAAGCACTCTA	FM_149	RS	NYGC	MG	Adapt	Adapt_HSPA1A
FM_149-CTGTGGGTCCATATGG	FM_149	RS	NYGC	MG	Adapt	Adapt_TMEM163
FM_149-TCCCATGAGCGCCGTT	FM_149	RS	NYGC	MG	Adapt	Adapt_AIF1
FM_149-GGAAGTGGTGCCGAAA	FM_149	RS	NYGC	MG	Adapt	Adapt_AIF1
FM_149-CGAATTGCACGGTAGA	FM_149	RS	NYGC	MG	Adapt	Adapt_AIF1
FM_149-ATCCATTTCTGGACCG	FM_149	RS	NYGC	MG	Adapt	Adapt_HSPA1A
FM_149-TCCTTTCCAAATCAAG	FM_149	RS	NYGC	PVM	PVM	PVM_CD163
FM_149-CTCAAGAAGAAGCCTG	FM_149	RS	NYGC	MG	Adapt	Adapt_AIF1
FM_149-GATGACTGTGCAATAA	FM_149	RS	NYGC	MG	exAM	exAM_ERN1
FM_149-GCTGGGTTCGAACGCC	FM_149	RS	NYGC	MG	Adapt	Adapt_TMEM163
FM_149-TTAATCCAGACATCAA	FM_149	RS	NYGC	MG	Adapt	Adapt_HSPA1A
FM_149-TCAGTCCGTGAATTAG	FM_149	RS	NYGC	MG	Adapt	Adapt_AIF1
FM_149-TGTAACGTCAAGTAAG	FM_149	RS	NYGC	MG	Adapt	Adapt_HSPA1A
FM_149-TTCCTCTGTAGCTAAA	FM_149	RS	NYGC	MG	exAM	exAM_ERN1
FM_149-CCGATGGGTTCCGCTT	FM_149	RS	NYGC	MG	Adapt	Adapt_TMEM163
FM_149-GATGAGGGTTTCCCAC	FM_149	RS	NYGC	MG	Adapt	Adapt_AIF1
FM_149-TCTTCCTTCGTGGTAT	FM_149	RS	NYGC	MG	Adapt	Adapt_HSPA1A
FM_149-CATCGTCTCTAAGGAA	FM_149	RS	NYGC	MG	Adapt	Adapt_TMEM163
FM_149-GGGACCTGTGACATCT	FM_149	RS	NYGC	MG	exAM	exAM_ERN1
FM_149-GGTTCTCCACAACGCC	FM_149	RS	NYGC	MG	Adapt	Adapt_AIF1
FM_149-CCGATGGGTTACGGAG	FM_149	RS	NYGC	MG	Adapt	Adapt_AIF1
FM_149-CTCCTTTGTGAACCGA	FM_149	RS	NYGC	MG	Adapt	Adapt_TMEM163
FM_149-TCCTCCCTCAGCTGAT	FM_149	RS	NYGC	MG	exAM	exAM_ERN1
FM_149-CCGGACAGTTCTCCTG	FM_149	RS	NYGC	MG	Adapt	Adapt_HSPA1A
FM_149-AACAGGGAGGCGCTCT	FM_149	RS	NYGC	MG	Adapt	Adapt_HSPA1A
FM_149-CTTCGGTGTTAGGCCC	FM_149	RS	NYGC	MG	Adapt	Adapt_HSPA1A
FM_149-CACATGAGTACTCGCG	FM_149	RS	NYGC	MG	Adapt	Adapt_AIF1
FM_149-TGAGGGAGTGTATACC	FM_149	RS	NYGC	MG	exAM	exAM_ERN1
FM_149-AGGGTTTTCAATCGGT	FM_149	RS	NYGC	PVM	PVM	PVM_CD163
FM_149-CTGAATGCAGTAGATA	FM_149	RS	NYGC	MG	Adapt	Adapt_HSPA1A
FM_149-GATGACTCAGGGCTTC	FM_149	RS	NYGC	MG	Adapt	Adapt_AIF1
FM_149-TGTGCGGGTAGTATAG	FM_149	RS	NYGC	MG	exAM	exAM_ERN1
FM_149-GTCACGGTCGCAGTTA	FM_149	RS	NYGC	PVM	PVM	PVM_CD163
FM_149-TAAGTCGTCTGGCCGA	FM_149	RS	NYGC	MG	Adapt	Adapt_TMEM163
FM_149-CAATGACGTTATCTTC	FM_149	RS	NYGC	MG	exAM	exAM_ERN1
FM_149-AGTACCATCCGGCTTT	FM_149	RS	NYGC	MG	Adapt	Adapt_AIF1
FM_149-GACCAATCACGGTCTG	FM_149	RS	NYGC	PVM	PVM	PVM_CD163
FM_149-GAAGGACTCTAGGCAT	FM_149	RS	NYGC	MG	Adapt	Adapt_HSPA1A
FM_149-ACACTGAAGGTAAGAG	FM_149	RS	NYGC	MG	Prolif	Prolif_MKI67
FM_149-ACAAAGACAAGTGCTT	FM_149	RS	NYGC	MG	Adapt	Adapt_HSPA1A
FM_149-TCGAACATCGGACTGC	FM_149	RS	NYGC	PVM	PVM	PVM_CD163
FM_149-AGTCATGCAGACCGCT	FM_149	RS	NYGC	PVM	PVM	PVM_CD163
FM_149-AGACAGGCACCATTCC	FM_149	RS	NYGC	MG	Adapt	Adapt_IFI44L
FM_149-CTCTCGATCCATACAG	FM_149	RS	NYGC	MG	Adapt	Adapt_HSPA1A
FM_149-TTGAGTGGTGTGAATA	FM_149	RS	NYGC	MG	Adapt	Adapt_HSPA1A
FM_149-TTCATTGCAGTCGCTG	FM_149	RS	NYGC	MG	Adapt	Adapt_HSPA1A
FM_149-CCCATTGCACTGGACC	FM_149	RS	NYGC	MG	exAM	exAM_ERN1
FM_149-GATCACAGTAGCGCTC	FM_149	RS	NYGC	MG	Adapt	Adapt_HSPA1A
FM_149-TTTGTTGCAGGTGGAT	FM_149	RS	NYGC	PVM	PVM	PVM_CD163
FM_149-ATCCCTGTCAGCACCG	FM_149	RS	NYGC	MG	Adapt	Adapt_TMEM163
FM_149-AGTAGCTCATAGACTC	FM_149	RS	NYGC	MG	Prolif	Prolif_MKI67
FM_149-TCCGAAAAGTTAGTAG	FM_149	RS	NYGC	MG	exAM	exAM_ERN1
FM_149-AGCCAGCAGCCTATTG	FM_149	RS	NYGC	MG	exAM	exAM_ERN1
FM_149-CATGCCTAGTGCGTCC	FM_149	RS	NYGC	MG	Adapt	Adapt_HSPA1A
FM_149-ATTACTCCAACTCCAA	FM_149	RS	NYGC	MG	exAM	exAM_ERN1
FM_149-TGGTGATCACACTTAG	FM_149	RS	NYGC	MG	exAM	exAM_ERN1
FM_149-CTACAGAGTCTAACTG	FM_149	RS	NYGC	MG	Adapt	Adapt_AIF1
FM_149-CCTGTTGCACCTGCGA	FM_149	RS	NYGC	MG	Adapt	Adapt_HSPA1A
FM_149-AGTCATGAGGAGCAAA	FM_149	RS	NYGC	MG	ADAM	ADAM_GPNMB
FM_149-GTAGAGGGTTCTAAGC	FM_149	RS	NYGC	MG	Adapt	Adapt_AIF1
FM_149-GATGGAGTCACTGGGC	FM_149	RS	NYGC	MG	exAM	exAM_ERN1
FM_149-CAATGACCATCATCCC	FM_149	RS	NYGC	MG	Adapt	Adapt_TMEM163
FM_149-ACGTAGTTCGTCCTCA	FM_149	RS	NYGC	MG	exAM	exAM_ERN1
FM_149-CATCAAGAGCTGAAAT	FM_149	RS	NYGC	MG	Adapt	Adapt_AIF1
FM_149-GTTCATTGTCCGGATC	FM_149	RS	NYGC	MG	exAM	exAM_ERN1
FM_149-TAGTGCAGTCCGCAGT	FM_149	RS	NYGC	MG	Adapt	Adapt_HSPA1A
FM_149-AACGTCAGTTGCGTAT	FM_149	RS	NYGC	MG	Adapt	Adapt_AIF1
FM_149-TGCACGGCAACTGAAA	FM_149	RS	NYGC	MG	Adapt	Adapt_TMEM163
FM_149-CTAACTTGTCTTGCGG	FM_149	RS	NYGC	MG	Adapt	Adapt_TMEM163
FM_149-TGGGCTGGTATCGCGC	FM_149	RS	NYGC	MG	Adapt	Adapt_TMEM163
FM_149-ATCGTCCTCTATTTCG	FM_149	RS	NYGC	MG	exAM	exAM_ERN1
FM_149-TGATTTCGTCTCAGAT	FM_149	RS	NYGC	MG	Adapt	Adapt_HSPA1A
FM_149-CTATAGGTCTTGTGCC	FM_149	RS	NYGC	MG	Adapt	Adapt_HSPA1A
FM_149-CCAATGACAACGGCTC	FM_149	RS	NYGC	MG	Adapt	Adapt_TMEM163
FM_149-GTAGAGGCAGACCAAG	FM_149	RS	NYGC	PVM	PVM	PVM_CD163
FM_149-GGAGAACGTCACCACG	FM_149	RS	NYGC	PVM	PVM	PVM_CD163
FM_149-TAGCACATCCTGGCTT	FM_149	RS	NYGC	MG	exAM	exAM_ERN1
FM_149-ACCCTTGTCTCCGAGG	FM_149	RS	NYGC	MG	Adapt	Adapt_AIF1
FM_149-TACTTGTTCAACTTTC	FM_149	RS	NYGC	MG	exAM	exAM_ERN1
FM_149-CTGCCATCAGAGATTA	FM_149	RS	NYGC	MG	Homeo	Homeo_FRMD4A
FM_149-CTCCACACAGCCTATA	FM_149	RS	NYGC	PVM	PVM	PVM_CD163
FM_149-TGTTGGAAGAGTCAGC	FM_149	RS	NYGC	MG	Adapt	Adapt_HSPA1A
FM_149-GAAATGAGTGCAACAG	FM_149	RS	NYGC	MG	Adapt	Adapt_HSPA1A
FM_149-CTCCCAAGTGGACCAA	FM_149	RS	NYGC	MG	exAM	exAM_ERN1
FM_149-ACCTGTCAGTGAATAC	FM_149	RS	NYGC	MG	Adapt	Adapt_TMEM163
FM_149-GACCCAGAGAAGCTCG	FM_149	RS	NYGC	MG	Adapt	Adapt_TMEM163
FM_149-TGTAGACTCGACGCTG	FM_149	RS	NYGC	MG	Adapt	Adapt_CCL3
FM_149-TACCGAATCCCTCTTT	FM_149	RS	NYGC	MG	Adapt	Adapt_TMEM163
FM_149-AAGCATCCAAATGGAT	FM_149	RS	NYGC	MG	exAM	exAM_ERN1
FM_149-GTGTAACAGTGCACTT	FM_149	RS	NYGC	MG	exAM	exAM_ERN1
FM_149-CATCAAGCAGAGTCAG	FM_149	RS	NYGC	MG	Homeo	Homeo_FRMD4A
FM_149-AACAGGGGTCTATGAC	FM_149	RS	NYGC	MG	Adapt	Adapt_HSPA1A
FM_149-CGTCCATGTTCAAGTC	FM_149	RS	NYGC	MG	Adapt	Adapt_AIF1
FM_149-TAGTGCAAGCAGCACA	FM_149	RS	NYGC	MG	ADAM	ADAM_GPNMB
FM_149-TTACGCCTCGCACGAC	FM_149	RS	NYGC	MG	Homeo	Homeo_PICALM
FM_149-CTTCCGAAGACTTAAG	FM_149	RS	NYGC	MG	Adapt	Adapt_HSPA1A
FM_149-TACAACGCAAGAGGCT	FM_149	RS	NYGC	MG	Adapt	Adapt_HIST
FM_149-GAGACTTTCGGCTGTG	FM_149	RS	NYGC	MG	Adapt	Adapt_TMEM163
FM_149-ATTCTTGGTGGGCTTC	FM_149	RS	NYGC	MG	Adapt	Adapt_HSPA1A
FM_149-AGACAGGGTAGTGGCA	FM_149	RS	NYGC	MG	Adapt	Adapt_HSPA1A
FM_149-GATTCTTTCAAGTGTC	FM_149	RS	NYGC	MG	Adapt	Adapt_CCL3
FM_149-CATACAGGTGCCTTCT	FM_149	RS	NYGC	MG	Homeo	Homeo_FRMD4A
FM_149-CCTCTAGGTGAATAAC	FM_149	RS	NYGC	MG	Adapt	Adapt_AIF1
FM_149-GGGTATTGTATGCTTG	FM_149	RS	NYGC	MG	Prolif	Prolif_MKI67
FM_149-TCATGCCAGCTAAGTA	FM_149	RS	NYGC	MG	Adapt	Adapt_HSPA1A
FM_149-ATACCTTAGTGCAAAT	FM_149	RS	NYGC	MG	Homeo	Homeo_PICALM
FM_149-GACGTTAAGAGGCTGT	FM_149	RS	NYGC	MG	Homeo	Homeo_FRMD4A
FM_149-ATGTCCCCAGACCGCT	FM_149	RS	NYGC	MG	exAM	exAM_ERN1
FM_149-AGAACCTGTCAGGTAG	FM_149	RS	NYGC	MG	Adapt	Adapt_HSPA1A
FM_149-GGTGATTAGTGAGTGC	FM_149	RS	NYGC	MG	Adapt	Adapt_AIF1
FM_149-CGAAGGAAGTTCCGGC	FM_149	RS	NYGC	MG	Adapt	Adapt_AIF1
FM_149-TCAATCTGTTACCGTA	FM_149	RS	NYGC	MG	Adapt	Adapt_HSPA1A
FM_149-AGCTTCCCACAGACGA	FM_149	RS	NYGC	MG	Homeo	Homeo_FRMD4A
FM_149-ACACTGACACTTGACA	FM_149	RS	NYGC	MG	exAM	exAM_ERN1
FM_149-CGCATGGAGTATAGGT	FM_149	RS	NYGC	MG	Adapt	Adapt_HSPA1A
FM_149-TCGACGGGTAACACGG	FM_149	RS	NYGC	MG	Adapt	Adapt_HSPA1A
FM_149-GACTATGTCTCTGACC	FM_149	RS	NYGC	MG	Adapt	Adapt_HSPA1A
FM_149-CGACAGCGTACAGAGC	FM_149	RS	NYGC	MG	Adapt	Adapt_AIF1
FM_149-AACAACCCAAGATTGA	FM_149	RS	NYGC	MG	Adapt	Adapt_HSPA1A
FM_149-CCGTAGGAGCGCACAA	FM_149	RS	NYGC	MG	Adapt	Adapt_CCL3
FM_149-GAAATGAGTGTCTAAC	FM_149	RS	NYGC	MG	Adapt	Adapt_HSPA1A
FM_149-ACTATCTTCGCCTATC	FM_149	RS	NYGC	MG	exAM	exAM_ERN1
FM_149-AAGCGTTTCCCTCAAC	FM_149	RS	NYGC	PVM	PVM	PVM_CD163
FM_149-GCTCAAATCGTCGACG	FM_149	RS	NYGC	MG	Adapt	Adapt_HSPA1A
FM_149-TGAGGTTCAATCACGT	FM_149	RS	NYGC	MG	Adapt	Adapt_AIF1
FM_149-AGTCTCCGTACCCGAC	FM_149	RS	NYGC	MG	exAM	exAM_ERN1
FM_149-TGGTGATGTTCCATTT	FM_149	RS	NYGC	MG	Homeo	Homeo_PICALM
FM_149-TTCATGTGTGAGTAAT	FM_149	RS	NYGC	PVM	PVM	PVM_CD163
FM_149-GACCGTGCACTCTAGA	FM_149	RS	NYGC	MG	Adapt	Adapt_HSPA1A
FM_149-GTCGAATGTTCTGAGT	FM_149	RS	NYGC	PVM	PVM	PVM_CD163
FM_149-ATTCCCGAGGTTCATC	FM_149	RS	NYGC	MG	Adapt	Adapt_TMEM163
FM_149-TCGCACTAGACGCCAA	FM_149	RS	NYGC	MG	Adapt	Adapt_TMEM163
FM_149-AGGTGTTCATGAGTAA	FM_149	RS	NYGC	MG	exAM	exAM_ERN1
FM_149-TCACGGGTCTTCGCTG	FM_149	RS	NYGC	MG	Adapt	Adapt_HSPA1A
FM_149-TGTTGGACAGGGAGAG	FM_149	RS	NYGC	MG	Adapt	Adapt_TMEM163
FM_149-TATGTTCAGACCCTTA	FM_149	RS	NYGC	MG	Prolif	Prolif_MKI67
FM_149-CAATGACGTATGCTAC	FM_149	RS	NYGC	MG	Homeo	Homeo_FRMD4A
FM_149-GGAAGTGAGTGGGAAA	FM_149	RS	NYGC	MG	Homeo	Homeo_PICALM
FM_149-GCAGCTGTCCATTCAT	FM_149	RS	NYGC	MG	Adapt	Adapt_HSPA1A
FM_149-GTCTAGATCTGGACCG	FM_149	RS	NYGC	MG	Adapt	Adapt_HSPA1A
FM_149-TACTTGTGTGGTCTGC	FM_149	RS	NYGC	MG	Adapt	Adapt_TMEM163
FM_149-CAATCGACAGACACCC	FM_149	RS	NYGC	MG	exAM	exAM_ERN1
FM_149-AAACCCAGTGTCTAAC	FM_149	RS	NYGC	MG	exAM	exAM_ERN1
FM_149-TAACCAGAGCATCGAG	FM_149	RS	NYGC	MG	Adapt	Adapt_AIF1
FM_149-CAACGATTCATTACGG	FM_149	RS	NYGC	PVM	PVM	PVM_CD163
FM_149-GTCCTCAAGGGCCTCT	FM_149	RS	NYGC	MG	Adapt	Adapt_HSPA1A
FM_149-ACTGATGCACTTCAGA	FM_149	RS	NYGC	MG	Prolif	Prolif_MKI67
FM_149-CTGATCCTCCGATTAG	FM_149	RS	NYGC	MG	Adapt	Adapt_HSPA1A
FM_149-TTCCTCTAGGCACAAC	FM_149	RS	NYGC	MG	Adapt	Adapt_TMEM163
FM_149-GCGTTTCGTTGCATAC	FM_149	RS	NYGC	MG	Adapt	Adapt_HSPA1A
FM_149-CGTCCATGTCTAGTGT	FM_149	RS	NYGC	MG	Homeo	Homeo_FRMD4A
FM_149-TTATTGCCACTATCCC	FM_149	RS	NYGC	MG	exAM	exAM_ERN1
FM_149-GGTTAACCACACACGC	FM_149	RS	NYGC	MG	exAM	exAM_ERN1
FM_149-TTACGCCCATCTATCT	FM_149	RS	NYGC	MG	exAM	exAM_ERN1
FM_149-ACACTGATCTTCCCGA	FM_149	RS	NYGC	MG	Homeo	Homeo_FRMD4A
FM_149-GAAGGGTTCACACCCT	FM_149	RS	NYGC	MG	exAM	exAM_ERN1
FM_149-ATAGAGATCAGCTGTA	FM_149	RS	NYGC	MG	Adapt	Adapt_TMEM163
FM_149-ACATCGAAGGTAGTCG	FM_149	RS	NYGC	MG	Adapt	Adapt_HSPA1A
FM_149-GTCCTCAGTGTACGCC	FM_149	RS	NYGC	MG	Adapt	Adapt_HSPA1A
FM_149-CCCTGATGTGGAGAAA	FM_149	RS	NYGC	MG	Adapt	Adapt_TMEM163
FM_149-AGGGTCCCACAGAGCA	FM_149	RS	NYGC	MG	Adapt	Adapt_HSPA1A
FM_149-TCAGTCCGTAACCCTA	FM_149	RS	NYGC	MG	Homeo	Homeo_FRMD4A
FM_149-ACGTTCCCATGCCGCA	FM_149	RS	NYGC	PVM	PVM	PVM_CD163
FM_149-TCCTCTTTCCTAGCCT	FM_149	RS	NYGC	MG	exAM	exAM_ERN1
FM_149-AGTTCGAGTTGCACGC	FM_149	RS	NYGC	PVM	PVM	PVM_CD163
FM_149-GTTAGTGTCACTGAAC	FM_149	RS	NYGC	MG	Adapt	Adapt_HSPA1A
FM_149-TATTCCAAGGTGGTTG	FM_149	RS	NYGC	MG	exAM	exAM_ERN1
FM_149-CCCAACTCAATCGCGC	FM_149	RS	NYGC	MG	Adapt	Adapt_HSPA1A
FM_149-GTGCTGGTCCTCAGAA	FM_149	RS	NYGC	MG	Homeo	Homeo_FRMD4A
FM_149-TCATGTTAGCTCGACC	FM_149	RS	NYGC	MG	Adapt	Adapt_CCL3
FM_149-CTTCGGTAGGAAAGGT	FM_149	RS	NYGC	MG	Adapt	Adapt_TMEM163
FM_149-ATCTTCACATAGAATG	FM_149	RS	NYGC	MG	Adapt	Adapt_HSPA1A
FM_149-TGACTCCTCCTTATAC	FM_149	RS	NYGC	MG	Adapt	Adapt_TMEM163
FM_149-TGCAGATCAAATGGCG	FM_149	RS	NYGC	MG	exAM	exAM_ERN1
FM_149-TTTCAGTTCACAAGAA	FM_149	RS	NYGC	MG	Adapt	Adapt_AIF1
FM_149-TGTCAGACAGATGCGA	FM_149	RS	NYGC	MG	Adapt	Adapt_HSPA1A
FM_149-GCGAGAAGTTGAGTCT	FM_149	RS	NYGC	MG	Adapt	Adapt_TMEM163
FM_149-CTGTACCTCTAGACCA	FM_149	RS	NYGC	MG	exAM	exAM_ERN1
FM_149-GACTCTCTCATCGCTC	FM_149	RS	NYGC	MG	Adapt	Adapt_AIF1
FM_149-GTTGCTCTCGTTCTAT	FM_149	RS	NYGC	MG	exAM	exAM_ERN1
FM_149-TGGGAAGCACTTACAG	FM_149	RS	NYGC	MG	Adapt	Adapt_HIST
FM_149-AGGTTGTAGAGAGCAA	FM_149	RS	NYGC	MG	Adapt	Adapt_AIF1
FM_149-TGGCGTGAGACATAGT	FM_149	RS	NYGC	MG	Adapt	Adapt_TMEM163
FM_149-AAAGTCCAGAGTCTGG	FM_149	RS	NYGC	MG	Adapt	Adapt_AIF1
FM_149-GAATAGACATGGCTGC	FM_149	RS	NYGC	MG	Adapt	Adapt_HSPA1A
FM_149-ACGATGTCAAGCCCAC	FM_149	RS	NYGC	MG	Adapt	Adapt_HSPA1A
FM_149-CGTTAGAGTTCGGTAT	FM_149	RS	NYGC	MG	Adapt	Adapt_HSPA1A
FM_149-CGGAATTAGATGTTAG	FM_149	RS	NYGC	MG	Adapt	Adapt_AIF1
FM_149-CAGCAGCCAAGTATAG	FM_149	RS	NYGC	MG	Adapt	Adapt_TMEM163
FM_149-TCTCACGAGAGCATTA	FM_149	RS	NYGC	MG	exAM	exAM_ERN1
FM_149-AGACAAAGTCCGGTCA	FM_149	RS	NYGC	MG	Adapt	Adapt_AIF1
FM_149-AAGACAAGTTCTCCCA	FM_149	RS	NYGC	PVM	PVM	PVM_CD163
FM_149-GGGCGTTAGTGCGTCC	FM_149	RS	NYGC	MG	Adapt	Adapt_TMEM163
FM_149-ATTTCACTCCTACCAC	FM_149	RS	NYGC	MG	Adapt	Adapt_TMEM163
FM_149-TTGTTGTTCAGCGCAC	FM_149	RS	NYGC	MG	Adapt	Adapt_HSPA1A
FM_149-TTTGATCAGATCGACG	FM_149	RS	NYGC	MG	Adapt	Adapt_AIF1
FM_149-GGACGTCCATGTTCGA	FM_149	RS	NYGC	MG	exAM	exAM_ERN1
FM_149-TTAGGGTGTACTAAGA	FM_149	RS	NYGC	MG	exAM	exAM_ERN1
FM_149-CATGGTATCAGATGCT	FM_149	RS	NYGC	MG	Adapt	Adapt_TMEM163
FM_149-TGATTCTAGCGGGTAT	FM_149	RS	NYGC	PVM	PVM	PVM_CD163
FM_149-TCTTAGTTCACATCAG	FM_149	RS	NYGC	MG	Adapt	Adapt_HSPA1A
FM_149-CCCGAAGTCACCCTCA	FM_149	RS	NYGC	MG	Adapt	Adapt_TMEM163
FM_149-CCTAAGAAGTTGCGCC	FM_149	RS	NYGC	MG	Adapt	Adapt_AIF1
FM_149-AGTCAACCAAGTACCT	FM_149	RS	NYGC	MG	Adapt	Adapt_HSPA1A
FM_149-ATAGACCTCCGACATA	FM_149	RS	NYGC	MG	Adapt	Adapt_AIF1
FM_149-CTAACCCGTTTCGACA	FM_149	RS	NYGC	MG	Adapt	Adapt_TMEM163
FM_149-GAAACCTCAACCGTAT	FM_149	RS	NYGC	MG	Adapt	Adapt_HSPA1A
FM_149-ATTGGGTCAGAGGTAC	FM_149	RS	NYGC	MG	Homeo	Homeo_FRMD4A
FM_149-CGGAACCTCGAGAAGC	FM_149	RS	NYGC	MG	Adapt	Adapt_HSPA1A
FM_149-TCAATCTGTTGACTGT	FM_149	RS	NYGC	PVM	PVM	PVM_CD163
FM_149-TGGATCAGTGTAGGAC	FM_149	RS	NYGC	MG	Adapt	Adapt_HSPA1A
FM_149-ATGATCGTCCAAGCCG	FM_149	RS	NYGC	MG	exAM	exAM_ERN1
FM_149-GTAACCAAGTCTGCAT	FM_149	RS	NYGC	MG	exAM	exAM_ERN1
FM_149-GCAGTTAGTCGCTCGA	FM_149	RS	NYGC	PVM	PVM	PVM_CD163
FM_149-CTACCCAGTGGTCTTA	FM_149	RS	NYGC	MG	Adapt	Adapt_HSPA1A
FM_149-ACTTTGTCATCTCCCA	FM_149	RS	NYGC	MG	Adapt	Adapt_HIST
FM_149-TCTTCCTAGCTGAGCA	FM_149	RS	NYGC	MG	Adapt	Adapt_HSPA1A
FM_149-CCGTTCAGTGAGACCA	FM_149	RS	NYGC	MG	exAM	exAM_ERN1
FM_149-GTAGGAGAGTTACGAA	FM_149	RS	NYGC	MG	Adapt	Adapt_HSPA1A
FM_149-ACCATTTCACGAAAGC	FM_149	RS	NYGC	MG	Adapt	Adapt_AIF1
FM_149-CTCCCAAAGCGTCGAA	FM_149	RS	NYGC	MG	Adapt	Adapt_HSPA1A
FM_149-TTCCACGCAAGTGATA	FM_149	RS	NYGC	MG	Adapt	Adapt_TMEM163
FM_149-GACAGCCGTCAGCTTA	FM_149	RS	NYGC	MG	Adapt	Adapt_CCL3
FM_149-CAAAGAATCTGCTCTG	FM_149	RS	NYGC	MG	Adapt	Adapt_HSPA1A
FM_149-CCAATGAGTGTTGATC	FM_149	RS	NYGC	MG	Adapt	Adapt_TMEM163
FM_149-AACGTCATCAGAGCGA	FM_149	RS	NYGC	MG	Adapt	Adapt_TMEM163
FM_149-AGTAGCTCACTGCATA	FM_149	RS	NYGC	MG	exAM	exAM_ERN1
FM_149-CTCAATTGTAGAATAC	FM_149	RS	NYGC	MG	Adapt	Adapt_HSPA1A
FM_149-TTACGCCCATTATGCG	FM_149	RS	NYGC	MG	Adapt	Adapt_TMEM163
FM_149-CTTTCGGCAGACACAG	FM_149	RS	NYGC	MG	Adapt	Adapt_HSPA1A
FM_149-TAGACCAAGAGGTCAC	FM_149	RS	NYGC	MG	Homeo	Homeo_FRMD4A
FM_149-GCCTGTTCACCAGCTG	FM_149	RS	NYGC	MG	Adapt	Adapt_HSPA1A
FM_149-GTCAAGTGTTGACTGT	FM_149	RS	NYGC	MG	exAM	exAM_ERN1
FM_149-TGTCAGAAGGTAAAGG	FM_149	RS	NYGC	MG	Prolif	Prolif_MKI67
FM_149-GTGTGGCAGAAAGTCT	FM_149	RS	NYGC	PVM	PVM	PVM_CD163
FM_149-CAGGGCTCAAGAGATT	FM_149	RS	NYGC	MG	Adapt	Adapt_HSPA1A
FM_149-GATCAGTAGAATCGCG	FM_149	RS	NYGC	MG	exAM	exAM_ERN1
FM_149-TGAGTCACACAATGAA	FM_149	RS	NYGC	MG	Prolif	Prolif_MKI67
FM_149-AGCTACACAATTCACG	FM_149	RS	NYGC	MG	exAM	exAM_ERN1
FM_149-GATTTCTCACACGGAA	FM_149	RS	NYGC	MG	ADAM	ADAM_GPNMB
FM_149-AAAGGATCATATAGCC	FM_149	RS	NYGC	MG	Adapt	Adapt_HSPA1A
FM_149-TCACTCGAGTAATTGG	FM_149	RS	NYGC	MG	exAM	exAM_ERN1
FM_149-CAAGAGGGTGGCTTGC	FM_149	RS	NYGC	MG	Adapt	Adapt_HSPA1A
FM_149-AGTTCCCTCATCTACT	FM_149	RS	NYGC	MG	exAM	exAM_ERN1
FM_149-CCACGAGCATCTGGGC	FM_149	RS	NYGC	MG	Adapt	Adapt_CCL3
FM_149-TCAATTCTCATTCATC	FM_149	RS	NYGC	MG	Adapt	Adapt_HSPA1A
FM_149-GACGCTGTCAGCATTG	FM_149	RS	NYGC	MG	Adapt	Adapt_AIF1
FM_149-ATCCCTGGTACTGTTG	FM_149	RS	NYGC	PVM	PVM	PVM_CD163
FM_149-CGGTCAGCATTAGGCT	FM_149	RS	NYGC	MG	Adapt	Adapt_AIF1
FM_149-ACGGTCGAGGTCATAA	FM_149	RS	NYGC	MG	Adapt	Adapt_HSPA1A
FM_149-ATCGTCCAGCTCTATG	FM_149	RS	NYGC	MG	Adapt	Adapt_TMEM163
FM_149-TCATTGTGTAATACCC	FM_149	RS	NYGC	MG	Adapt	Adapt_TMEM163
FM_149-CCGGTGATCCTCTTTC	FM_149	RS	NYGC	MG	exAM	exAM_ERN1
FM_149-TTATTGCCAGACACAG	FM_149	RS	NYGC	MG	Adapt	Adapt_HSPA1A
FM_149-TTATTGCAGAACAAGG	FM_149	RS	NYGC	PVM	PVM	PVM_CD163
FM_149-CAATACGTCGTTCCCA	FM_149	RS	NYGC	MG	Adapt	Adapt_HSPA1A
FM_149-TTCTCTCTCAGTAGGG	FM_149	RS	NYGC	MG	exAM	exAM_ERN1
FM_149-ACAACCACACAGTGAG	FM_149	RS	NYGC	MG	Adapt	Adapt_HSPA1A
FM_149-GTCCCATGTCACTTAG	FM_149	RS	NYGC	MG	Adapt	Adapt_HSPA1A
FM_149-GCCAGGTCAAATAGCA	FM_149	RS	NYGC	MG	Homeo	Homeo_PICALM
FM_149-TGCAGGCCACCCTGTT	FM_149	RS	NYGC	MG	Adapt	Adapt_TMEM163
FM_149-AAACGAATCTGTGCTC	FM_149	RS	NYGC	MG	Adapt	Adapt_AIF1
FM_149-TGAGCGCCATTGCTTT	FM_149	RS	NYGC	MG	Adapt	Adapt_HSPA1A
FM_149-GCAACATGTGAGTAAT	FM_149	RS	NYGC	MG	Adapt	Adapt_HSPA1A
FM_149-CATGCTCGTACATTGC	FM_149	RS	NYGC	MG	Adapt	Adapt_HSPA1A
FM_149-TCCCATGAGAAGGCTC	FM_149	RS	NYGC	PVM	PVM	PVM_CD163
FM_149-GCCAGGTGTCCGTACG	FM_149	RS	NYGC	MG	Adapt	Adapt_HSPA1A
FM_149-TCATATCTCGGCTGGT	FM_149	RS	NYGC	MG	Adapt	Adapt_HSPA1A
FM_149-CATTGTTGTAAGTTAG	FM_149	RS	NYGC	MG	Adapt	Adapt_TMEM163
FM_149-TAGCACAGTGTTCGTA	FM_149	RS	NYGC	MG	Adapt	Adapt_AIF1
FM_149-GCGATCGGTCTGCAAT	FM_149	RS	NYGC	MG	exAM	exAM_ERN1
FM_149-GGTTAACCAACTAGAA	FM_149	RS	NYGC	MG	exAM	exAM_ERN1
FM_149-GTAACCACACCTATCC	FM_149	RS	NYGC	MG	exAM	exAM_ERN1
FM_149-AAAGTGACACTCATAG	FM_149	RS	NYGC	MG	Adapt	Adapt_HSPA1A
FM_149-ATGCATGTCGGTATGT	FM_149	RS	NYGC	PVM	PVM	PVM_CD163
FM_149-AGGTCATTCACCGACG	FM_149	RS	NYGC	MG	Adapt	Adapt_HSPA1A
FM_149-CTCATGCCAGAGGTTG	FM_149	RS	NYGC	MG	Adapt	Adapt_HSPA1A
FM_149-TCACTATAGATTACCC	FM_149	RS	NYGC	MG	exAM	exAM_ERN1
FM_149-CATCGCTCAAGCGAGT	FM_149	RS	NYGC	MG	Adapt	Adapt_HSPA1A
FM_149-AGTCAACTCGCGTGAC	FM_149	RS	NYGC	MG	Homeo	Homeo_FRMD4A
FM_149-ATACCGACAAATGGAT	FM_149	RS	NYGC	MG	Adapt	Adapt_HIST
FM_149-TTATTGCAGAGGATGA	FM_149	RS	NYGC	MG	exAM	exAM_ERN1
FM_149-GTCTACCTCTCCGAGG	FM_149	RS	NYGC	MG	Adapt	Adapt_HSPA1A
FM_149-CCTCACAAGATAGCAT	FM_149	RS	NYGC	MG	Adapt	Adapt_HSPA1A
FM_149-CCTTCAGTCCGTCAAA	FM_149	RS	NYGC	MG	Adapt	Adapt_HSPA1A
FM_149-ATCCTATGTATTCCGA	FM_149	RS	NYGC	MG	exAM	exAM_ERN1
FM_149-CATAGACCATTAGGAA	FM_149	RS	NYGC	MG	Adapt	Adapt_IFI44L
FM_149-TGCACGGTCGTCCTTG	FM_149	RS	NYGC	MG	Adapt	Adapt_AIF1
FM_149-GTTACAGTCTTAGCCC	FM_149	RS	NYGC	MG	Adapt	Adapt_HSPA1A
FM_149-CTGAGCGGTCTCACGG	FM_149	RS	NYGC	MG	Adapt	Adapt_TMEM163
FM_149-GTAGTACTCACTCGAA	FM_149	RS	NYGC	PVM	PVM	PVM_CD163
FM_149-CCGTGAGTCCCAAGTA	FM_149	RS	NYGC	MG	Homeo	Homeo_FRMD4A
FM_149-CTTCTCTGTCTACTGA	FM_149	RS	NYGC	MG	exAM	exAM_ERN1
FM_149-TATATCCTCGCGTGCA	FM_149	RS	NYGC	MG	Homeo	Homeo_FRMD4A
FM_149-TCCTCCCGTAGCTGCC	FM_149	RS	NYGC	MG	exAM	exAM_ERN1
FM_149-GTAGCTACACGGTGCT	FM_149	RS	NYGC	MG	Homeo	Homeo_PICALM
FM_149-TGTTTGTAGGGATCAC	FM_149	RS	NYGC	MG	Adapt	Adapt_HSPA1A
FM_149-CTCACTGAGTCATGGG	FM_149	RS	NYGC	MG	exAM	exAM_ERN1
FM_149-CTGTCGTTCCATATGG	FM_149	RS	NYGC	MG	Adapt	Adapt_HSPA1A
FM_149-CAGTTCCTCGGAATTC	FM_149	RS	NYGC	MG	Prolif	Prolif_MKI67
FM_149-TGCGACGTCCTGTTGC	FM_149	RS	NYGC	MG	Adapt	Adapt_HSPA1A
FM_149-AGACCCGGTTGTTGAC	FM_149	RS	NYGC	MG	Prolif	Prolif_MKI67
FM_149-TTCACCGAGAGGCGTT	FM_149	RS	NYGC	MG	Prolif	Prolif_MKI67
FM_149-ATGCCTCGTAGAGTTA	FM_149	RS	NYGC	MG	Adapt	Adapt_IFI44L
FM_149-AGACACTGTGTATACC	FM_149	RS	NYGC	MG	Homeo	Homeo_PICALM
FM_149-TGAATGCAGTGAGGCT	FM_149	RS	NYGC	MG	Adapt	Adapt_AIF1
FM_149-ACATCGATCCGCCTAT	FM_149	RS	NYGC	MG	Adapt	Adapt_HSPA1A
FM_149-GGTCTGGCACTGGCGT	FM_149	RS	NYGC	MG	Adapt	Adapt_HSPA1A
FM_149-GAGCTGCCAGGATCTT	FM_149	RS	NYGC	MG	Adapt	Adapt_HIST
FM_149-CCCATTGTCGACCACG	FM_149	RS	NYGC	MG	Adapt	Adapt_HSPA1A
FM_149-ACTCTCGAGGCAGGGA	FM_149	RS	NYGC	MG	Adapt	Adapt_CCL3
FM_149-CGCGTGAGTCGTTGGC	FM_149	RS	NYGC	MG	Adapt	Adapt_HSPA1A
FM_149-CTGCCTAGTTCCTACC	FM_149	RS	NYGC	MG	exAM	exAM_ERN1
FM_149-CTCATGCTCTACGCGG	FM_149	RS	NYGC	PVM	PVM	PVM_CD163
FM_149-AGTTCGAAGGCTATCT	FM_149	RS	NYGC	MG	Adapt	Adapt_HSPA1A
FM_149-GAGTGTTAGCGAGTAC	FM_149	RS	NYGC	MG	Adapt	Adapt_TMEM163
FM_149-CCACTTGCATGTGCCG	FM_149	RS	NYGC	MG	Adapt	Adapt_HSPA1A
FM_149-TTAGGCACACGGTGAA	FM_149	RS	NYGC	MG	exAM	exAM_ERN1
FM_149-GCTCAAAAGAGAGCGG	FM_149	RS	NYGC	MG	Adapt	Adapt_AIF1
FM_149-GCGAGAAGTAGACACG	FM_149	RS	NYGC	MG	Adapt	Adapt_CCL3
FM_149-TCTACATAGGTATAGT	FM_149	RS	NYGC	MG	Adapt	Adapt_HSPA1A
FM_149-CATCGGGAGTGTGTTC	FM_149	RS	NYGC	MG	exAM	exAM_ERN1
FM_149-ATGCATGTCATCGACA	FM_149	RS	NYGC	MG	exAM	exAM_ERN1
FM_149-CTGAGCGCACAATGTC	FM_149	RS	NYGC	MG	Adapt	Adapt_AIF1
FM_149-TTCCTTCCACACAGAG	FM_149	RS	NYGC	MG	Homeo	Homeo_FRMD4A
FM_149-ACGATCATCTTCCGTG	FM_149	RS	NYGC	MG	Adapt	Adapt_HSPA1A
FM_149-ACTTCGCGTTTGCCGG	FM_149	RS	NYGC	MG	Adapt	Adapt_TMEM163
FM_149-CTACGGGCATAGTCGT	FM_149	RS	NYGC	MG	Adapt	Adapt_HSPA1A
FM_149-GACTTCCTCGAGCCTG	FM_149	RS	NYGC	MG	Adapt	Adapt_HSPA1A
FM_149-TACGGTAAGTGTTGTC	FM_149	RS	NYGC	MG	exAM	exAM_ERN1
FM_149-GGAGAACTCAGCTCTC	FM_149	RS	NYGC	MG	Adapt	Adapt_HSPA1A
FM_149-TTGGGATTCCAGTGTA	FM_149	RS	NYGC	MG	Homeo	Homeo_PICALM
FM_149-CATACAGCAGTCAGAG	FM_149	RS	NYGC	MG	Adapt	Adapt_AIF1
FM_149-TCAGTGATCCCAGGCA	FM_149	RS	NYGC	PVM	PVM	PVM_CD163
FM_149-GAGGGATCACTTGGCG	FM_149	RS	NYGC	MG	Adapt	Adapt_AIF1
FM_149-GACCCTTCATCGTGCG	FM_149	RS	NYGC	MG	exAM	exAM_ERN1
FM_149-GTCCACTCAGGAATCG	FM_149	RS	NYGC	MG	exAM	exAM_ERN1
FM_149-TCAGCCTCAGGTCAGA	FM_149	RS	NYGC	MG	Adapt	Adapt_TMEM163
FM_149-GAGGCCTGTTAGGCCC	FM_149	RS	NYGC	PVM	PVM	PVM_CD163
FM_149-GTGCTTCTCAAGGAGC	FM_149	RS	NYGC	MG	Adapt	Adapt_TMEM163
FM_149-TCATATCGTTATAGCC	FM_149	RS	NYGC	MG	Adapt	Adapt_AIF1
FM_149-ATCCACCGTTCCGCAG	FM_149	RS	NYGC	MG	Adapt	Adapt_TMEM163
FM_149-TGATGCATCGGTCTGG	FM_149	RS	NYGC	MG	Adapt	Adapt_CCL3
FM_149-ACCTGTCAGAAATTCG	FM_149	RS	NYGC	MG	Adapt	Adapt_HSPA1A
FM_149-TTCTAGTAGTAAATGC	FM_149	RS	NYGC	MG	Adapt	Adapt_HSPA1A
FM_149-CTGCCTATCAAAGCCT	FM_149	RS	NYGC	MG	Adapt	Adapt_HSPA1A
FM_149-AGTCTCCAGGCTTCCG	FM_149	RS	NYGC	PVM	PVM	PVM_CD163
FM_149-GGTGTCGCATTGTGCA	FM_149	RS	NYGC	MG	Adapt	Adapt_HSPA1A
FM_149-CTTGATTGTCGAACGA	FM_149	RS	NYGC	MG	Adapt	Adapt_AIF1
FM_149-TGTAGACCATGAGTAA	FM_149	RS	NYGC	MG	Prolif	Prolif_MKI67
FM_149-AAGCCATGTAGATCCT	FM_149	RS	NYGC	MG	Adapt	Adapt_HSPA1A
FM_149-ACTATGGTCTCGGGAC	FM_149	RS	NYGC	MG	Adapt	Adapt_HSPA1A
FM_149-AACCACAAGCAAGTGC	FM_149	RS	NYGC	MG	Adapt	Adapt_TMEM163
FM_149-GGTAGAGTCAGCTGTA	FM_149	RS	NYGC	MG	Homeo	Homeo_PICALM
FM_149-GCGTGCAAGGAATGTT	FM_149	RS	NYGC	MG	Adapt	Adapt_HSPA1A
FM_149-GAGTGTTGTGGCCCAT	FM_149	RS	NYGC	MG	exAM	exAM_ERN1
FM_149-GTGCTTCGTGGCGCTT	FM_149	RS	NYGC	MG	Adapt	Adapt_TMEM163
FM_149-CCCATTGTCAGCCCAG	FM_149	RS	NYGC	MG	Adapt	Adapt_HSPA1A
FM_149-TAGACTGCACAAATAG	FM_149	RS	NYGC	MG	Adapt	Adapt_AIF1
FM_149-TACCGGGCACATAACC	FM_149	RS	NYGC	MG	Adapt	Adapt_TMEM163
FM_149-CTCATGCCACCTAAAC	FM_149	RS	NYGC	MG	exAM	exAM_ERN1
FM_149-GATCACAGTCCAAGAG	FM_149	RS	NYGC	MG	Adapt	Adapt_HSPA1A
FM_149-GTTACGAAGGATGAGA	FM_149	RS	NYGC	MG	Adapt	Adapt_TMEM163
FM_149-AGAGAGCCACCACTGG	FM_149	RS	NYGC	PVM	PVM	PVM_CD163
FM_149-CCAATGAGTGGATTTC	FM_149	RS	NYGC	PVM	PVM	PVM_CD163
FM_149-CTGCTCATCTATTTCG	FM_149	RS	NYGC	MG	Adapt	Adapt_TMEM163
FM_149-CACGAATTCGCTTGCT	FM_149	RS	NYGC	MG	Adapt	Adapt_AIF1
FM_149-GACAGCCGTGCAATGG	FM_149	RS	NYGC	MG	Adapt	Adapt_TMEM163
FM_149-CACCAAACACACCAGC	FM_149	RS	NYGC	MG	Adapt	Adapt_HSPA1A
FM_149-TACACCCTCTGGTGCG	FM_149	RS	NYGC	MG	exAM	exAM_ERN1
FM_149-CACAGATGTTTGACAC	FM_149	RS	NYGC	MG	exAM	exAM_ERN1
FM_149-CACGAATCACTTCTCG	FM_149	RS	NYGC	MG	exAM	exAM_ERN1
FM_149-ACGTCCTTCCATTGGA	FM_149	RS	NYGC	MG	exAM	exAM_ERN1
FM_149-GGGTCACTCTCCAATT	FM_149	RS	NYGC	MG	Adapt	Adapt_HIST
FM_149-TCTACATCATGACGTT	FM_149	RS	NYGC	MG	Adapt	Adapt_HSPA1A
FM_149-CCAATTTTCCAAATGC	FM_149	RS	NYGC	MG	Homeo	Homeo_PICALM
FM_149-AGGTCTAAGGTGCATG	FM_149	RS	NYGC	MG	Prolif	Prolif_MKI67
FM_149-CTTCCTTTCATGCCGG	FM_149	RS	NYGC	MG	exAM	exAM_ERN1
FM_149-ACAAAGAGTCAGATTC	FM_149	RS	NYGC	MG	Adapt	Adapt_HSPA1A
FM_149-CACAGATCATCACGGC	FM_149	RS	NYGC	MG	exAM	exAM_ERN1
FM_149-CGATCGGCAATTCACG	FM_149	RS	NYGC	MG	Adapt	Adapt_AIF1
FM_149-AGAAGCGAGAAACTGT	FM_149	RS	NYGC	MG	Adapt	Adapt_HSPA1A
FM_149-GCACGGTTCGTGGCTG	FM_149	RS	NYGC	MG	exAM	exAM_ERN1
FM_149-CAACAACAGGAGGGTG	FM_149	RS	NYGC	MG	exAM	exAM_ERN1
FM_149-GGTCTGGCAGCTGTAT	FM_149	RS	NYGC	MG	Adapt	Adapt_CCL3
FM_149-CAACCTCTCTTCGACC	FM_149	RS	NYGC	MG	exAM	exAM_ERN1
FM_149-CAACGGCGTTTATGCG	FM_149	RS	NYGC	MG	exAM	exAM_ERN1
FM_149-TTGCATTCAGACACAG	FM_149	RS	NYGC	MG	Adapt	Adapt_HSPA1A
FM_149-GCTTGGGTCCGCGAGT	FM_149	RS	NYGC	MG	Prolif	Prolif_MKI67
FM_149-GACTTCCGTACTTGTG	FM_149	RS	NYGC	MG	exAM	exAM_ERN1
FM_149-CAGAGCCTCTACTCAT	FM_149	RS	NYGC	MG	Adapt	Adapt_CCL3
FM_149-CCATCACCAATAAGGT	FM_149	RS	NYGC	MG	exAM	exAM_ERN1
FM_149-TGTTCCGGTTCTCTCG	FM_149	RS	NYGC	MG	Homeo	Homeo_FRMD4A
FM_149-TACACCCAGACTTGTC	FM_149	RS	NYGC	MG	Adapt	Adapt_HSPA1A
FM_149-TACAACGTCTCGGGAC	FM_149	RS	NYGC	MG	exAM	exAM_ERN1
FM_149-TCAAGCAGTACTAACC	FM_149	RS	NYGC	MG	Adapt	Adapt_HSPA1A
FM_149-GGTTGTAGTGAGAACC	FM_149	RS	NYGC	PVM	PVM	PVM_CD163
FM_149-TATGTTCCAGAACTAA	FM_149	RS	NYGC	MG	Adapt	Adapt_TMEM163
FM_149-GAAGAATGTGGAAGTC	FM_149	RS	NYGC	PVM	PVM	PVM_CD163
FM_149-AGAAGTATCTTACCAT	FM_149	RS	NYGC	PVM	PVM	PVM_CD163
FM_149-AAAGTCCCAAAGGCGT	FM_149	RS	NYGC	MG	Adapt	Adapt_AIF1
FM_149-TGACAGTTCGGTAGGA	FM_149	RS	NYGC	MG	Adapt	Adapt_HSPA1A
FM_149-CTACAGAGTCTACGAT	FM_149	RS	NYGC	MG	exAM	exAM_ERN1
FM_149-TGGGTTATCATTGAGC	FM_149	RS	NYGC	MG	Adapt	Adapt_IFI44L
FM_149-AGGGTCCAGCGCCGTT	FM_149	RS	NYGC	MG	Adapt	Adapt_HIST
FM_149-ACGTTCCCATCGTTCC	FM_149	RS	NYGC	MG	exAM	exAM_ERN1
FM_149-CCTAACCAGACGGATC	FM_149	RS	NYGC	MG	Adapt	Adapt_IFI44L
FM_149-TCATGGAAGCGAGAAA	FM_149	RS	NYGC	MG	exAM	exAM_ERN1
FM_149-CGAGTGCAGGCTAGCA	FM_149	RS	NYGC	MG	Adapt	Adapt_HSPA1A
FM_149-CTAACTTCAAAGGGTC	FM_149	RS	NYGC	MG	Adapt	Adapt_TMEM163
FM_149-AACAAAGAGTAAACTG	FM_149	RS	NYGC	MG	exAM	exAM_ERN1
FM_149-ACAACCACAGCTACAT	FM_149	RS	NYGC	MG	Homeo	Homeo_PICALM
FM_149-GGGACCTCAGTTCTAG	FM_149	RS	NYGC	MG	Adapt	Adapt_HSPA1A
FM_149-TCGGATACACATAACC	FM_149	RS	NYGC	MG	Adapt	Adapt_HSPA1A
FM_149-ATCCATTAGGCATGGT	FM_149	RS	NYGC	MG	exAM	exAM_ERN1
FM_149-GGTTGTAGTCTTCGAA	FM_149	RS	NYGC	MG	Adapt	Adapt_CCL3
FM_149-CAGCGTGGTTACCTTT	FM_149	RS	NYGC	MG	Adapt	Adapt_HSPA1A
FM_149-TCGACCTTCGCCTATC	FM_149	RS	NYGC	MG	Adapt	Adapt_AIF1
FM_149-CGCGTGATCTTCGGAA	FM_149	RS	NYGC	MG	exAM	exAM_ERN1
FM_149-GAGACCCCACGACAAG	FM_149	RS	NYGC	MG	exAM	exAM_ERN1
FM_149-CTTCCGAGTAGGCTGA	FM_149	RS	NYGC	PVM	PVM	PVM_CD163
FM_149-ACACGCGCAAAGGCGT	FM_149	RS	NYGC	MG	Adapt	Adapt_HIST
FM_149-AAGCGTTCAGGTCCGT	FM_149	RS	NYGC	MG	Adapt	Adapt_AIF1
FM_149-TGAGCGCAGAGCTGCA	FM_149	RS	NYGC	MG	Adapt	Adapt_TMEM163
FM_149-GTGCTGGTCCTGGGTG	FM_149	RS	NYGC	MG	Adapt	Adapt_TMEM163
FM_149-CTCAGAAGTTTCCAAG	FM_149	RS	NYGC	MG	Adapt	Adapt_TMEM163
FM_149-AAGTCGTCACACGTGC	FM_149	RS	NYGC	MG	exAM	exAM_ERN1
FM_149-TGTGATGCAGTTTGGT	FM_149	RS	NYGC	PVM	PVM	PVM_CD163
FM_149-GTTGTAGCAGAATGTA	FM_149	RS	NYGC	MG	Adapt	Adapt_HSPA1A
FM_149-TTCAATCTCCACTTCG	FM_149	RS	NYGC	MG	exAM	exAM_ERN1
FM_149-AGTGTTGAGCTGAGTG	FM_149	RS	NYGC	MG	Adapt	Adapt_TMEM163
FM_149-TAAGTCGAGTATGACA	FM_149	RS	NYGC	MG	Adapt	Adapt_HSPA1A
FM_149-GCTACAACATGGAAGC	FM_149	RS	NYGC	MG	Adapt	Adapt_HSPA1A
FM_149-GTGGGAAGTCAACGCC	FM_149	RS	NYGC	MG	exAM	exAM_ERN1
FM_149-ACGTAACTCGTCAACA	FM_149	RS	NYGC	PVM	PVM	PVM_CD163
FM_149-ACAGGGATCGCATTAG	FM_149	RS	NYGC	MG	Adapt	Adapt_HSPA1A
FM_149-CACTGAAAGATGTAGT	FM_149	RS	NYGC	MG	Homeo	Homeo_FRMD4A
FM_149-AGCTTCCAGTAATACG	FM_149	RS	NYGC	MG	ADAM	ADAM_GPNMB
FM_149-GGGTAGATCCATCTGC	FM_149	RS	NYGC	MG	Adapt	Adapt_HSPA1A
FM_149-GGTGATTAGAAGCTCG	FM_149	RS	NYGC	MG	Adapt	Adapt_AIF1
FM_149-TTAGGCACACTCTAGA	FM_149	RS	NYGC	MG	exAM	exAM_ERN1
FM_149-CCGATGGTCAATCCAG	FM_149	RS	NYGC	MG	Adapt	Adapt_TMEM163
FM_149-AATCGTGTCCCTCTTT	FM_149	RS	NYGC	MG	exAM	exAM_ERN1
FM_149-GTCGCGAGTGTCTTCC	FM_149	RS	NYGC	MG	Adapt	Adapt_AIF1
FM_149-GACACGCAGCCGTTGC	FM_149	RS	NYGC	MG	Adapt	Adapt_AIF1
FM_149-CGTCCATGTTCAGCTA	FM_149	RS	NYGC	MG	Adapt	Adapt_HSPA1A
FM_149-AGACCATTCATGCGGC	FM_149	RS	NYGC	MG	Adapt	Adapt_AIF1
FM_149-CTTTCAAGTGTGTCGC	FM_149	RS	NYGC	MG	Adapt	Adapt_AIF1
FM_149-CGTTAGATCTTAGGAC	FM_149	RS	NYGC	MG	Adapt	Adapt_HSPA1A
FM_149-TACTTCACACTGGCGT	FM_149	RS	NYGC	PVM	PVM	PVM_CD163
FM_149-TTCATGTCAGGAGACT	FM_149	RS	NYGC	MG	exAM	exAM_ERN1
FM_149-ACTCTCGGTAAGGTCG	FM_149	RS	NYGC	MG	exAM	exAM_ERN1
FM_149-GCACGTGTCCGAGTGC	FM_149	RS	NYGC	MG	exAM	exAM_ERN1
FM_149-TCTCCGAAGGCTCACC	FM_149	RS	NYGC	MG	Adapt	Adapt_TMEM163
FM_149-GAGAGGTTCGCGTAGC	FM_149	RS	NYGC	MG	exAM	exAM_ERN1
FM_149-CTATCTAGTTCGGCTG	FM_149	RS	NYGC	MG	Adapt	Adapt_HSPA1A
FM_149-ATTCTTGAGTATGAAC	FM_149	RS	NYGC	MG	Homeo	Homeo_FRMD4A
FM_149-TCGGATAAGACTTCGT	FM_149	RS	NYGC	MG	Adapt	Adapt_TMEM163
FM_149-TGGAGAGGTAGAGTTA	FM_149	RS	NYGC	MG	Adapt	Adapt_AIF1
FM_149-TCTTTGAGTCCAAATC	FM_149	RS	NYGC	MG	Adapt	Adapt_HSPA1A
FM_149-GAACTGTGTGAGGCAT	FM_149	RS	NYGC	MG	Homeo	Homeo_FRMD4A
FM_149-TAACTTCAGGCGCTCT	FM_149	RS	NYGC	MG	Adapt	Adapt_AIF1
FM_149-CCACAAACAGAAGTTA	FM_149	RS	NYGC	MG	Adapt	Adapt_AIF1
FM_149-GAGCTGCCAGTTTGGT	FM_149	RS	NYGC	MG	Homeo	Homeo_FRMD4A
FM_149-TTCCAATGTAGCGAGT	FM_149	RS	NYGC	MG	Homeo	Homeo_PICALM
FM_149-TACCGGGGTTGTCCCT	FM_149	RS	NYGC	MG	Adapt	Adapt_HSPA1A
FM_149-GTGGAGAGTACAAACA	FM_149	RS	NYGC	MG	Adapt	Adapt_TMEM163
FM_149-ACTGTCCGTCAATGGG	FM_149	RS	NYGC	MG	Adapt	Adapt_AIF1
FM_149-TATCAGGGTTCAGCTA	FM_149	RS	NYGC	MG	Homeo	Homeo_FRMD4A
FM_149-AATCGACCAACCGACC	FM_149	RS	NYGC	MG	Adapt	Adapt_AIF1
FM_149-CAGGTATAGGTTCTAC	FM_149	RS	NYGC	PVM	PVM	PVM_CD163
FM_149-TGCGGGTAGTATTCCG	FM_149	RS	NYGC	MG	Adapt	Adapt_AIF1
FM_149-CGCATAAAGTCGGCAA	FM_149	RS	NYGC	MG	Adapt	Adapt_HSPA1A
FM_149-TATTGGGGTACTCCGG	FM_149	RS	NYGC	MG	Adapt	Adapt_HIST
FM_149-TAACCAGTCATCTATC	FM_149	RS	NYGC	MG	exAM	exAM_ERN1
FM_149-CCTCTAGTCGTCTCAC	FM_149	RS	NYGC	MG	Homeo	Homeo_PICALM
FM_149-CAATACGGTCGCCTAG	FM_149	RS	NYGC	MG	exAM	exAM_ERN1
FM_149-TCAATCTGTACTCCCT	FM_149	RS	NYGC	MG	Adapt	Adapt_AIF1
FM_149-GAACACTTCTCGACCT	FM_149	RS	NYGC	MG	Adapt	Adapt_HSPA1A
FM_149-TCTTGCGGTCACTCTC	FM_149	RS	NYGC	MG	exAM	exAM_ERN1
FM_149-GTGTCCTAGGTCGAGT	FM_149	RS	NYGC	MG	Adapt	Adapt_HSPA1A
FM_149-GTGTGGCCAAACTGCT	FM_149	RS	NYGC	PVM	PVM	PVM_CD163
FM_149-TCAGCAAGTCAGGCAA	FM_149	RS	NYGC	MG	Adapt	Adapt_IFI44L
FM_149-CATGCGGTCTGTACAG	FM_149	RS	NYGC	MG	Adapt	Adapt_HSPA1A
FM_149-TCACTCGAGGTCTACT	FM_149	RS	NYGC	MG	Adapt	Adapt_HSPA1A
FM_149-CTGCAGGGTTCATCGA	FM_149	RS	NYGC	MG	Adapt	Adapt_AIF1
FM_149-ACAACCAGTTCTTGCC	FM_149	RS	NYGC	MG	Adapt	Adapt_AIF1
FM_149-GAGAAATCAATCGCAT	FM_149	RS	NYGC	MG	Adapt	Adapt_HSPA1A
FM_149-ATGAGTCTCTAGCATG	FM_149	RS	NYGC	MG	Adapt	Adapt_HSPA1A
FM_149-AGATGCTTCATTGCGA	FM_149	RS	NYGC	MG	Adapt	Adapt_CCL3
FM_149-TATCTGTCAAGTTCGT	FM_149	RS	NYGC	MG	Adapt	Adapt_TMEM163
FM_149-CATGAGTTCGTCACCT	FM_149	RS	NYGC	MG	Adapt	Adapt_HSPA1A
FM_149-CTCATCGTCTTTCCAA	FM_149	RS	NYGC	MG	Adapt	Adapt_AIF1
FM_149-TATTGGGAGCGTGAGT	FM_149	RS	NYGC	MG	Adapt	Adapt_AIF1
FM_149-TTGCTGCTCTGAGCAT	FM_149	RS	NYGC	MG	exAM	exAM_ERN1
FM_149-CTCAGTCGTACGGTTT	FM_149	RS	NYGC	MG	exAM	exAM_ERN1
FM_149-TACGGGCAGAATTTGG	FM_149	RS	NYGC	MG	Adapt	Adapt_HSPA1A
FM_149-ATTCCATAGTCTTCGA	FM_149	RS	NYGC	MG	Adapt	Adapt_HSPA1A
FM_149-GGATGTTTCATCGACA	FM_149	RS	NYGC	MG	exAM	exAM_ERN1
FM_149-TTCGATTAGCTGAGTG	FM_149	RS	NYGC	MG	Adapt	Adapt_HSPA1A
FM_149-ACTTATCAGATGGTAT	FM_149	RS	NYGC	MG	exAM	exAM_ERN1
FM_149-TCTGCCATCATGGATC	FM_149	RS	NYGC	MG	Homeo	Homeo_PICALM
FM_149-ATCGTAGGTCGCGTCA	FM_149	RS	NYGC	MG	Adapt	Adapt_HSPA1A
FM_149-GGCGTCATCATGCCCT	FM_149	RS	NYGC	PVM	PVM	PVM_CD163
FM_149-TGATCTTTCAGCTAGT	FM_149	RS	NYGC	MG	exAM	exAM_ERN1
FM_149-GGATGTTCATGACACT	FM_149	RS	NYGC	MG	Adapt	Adapt_HSPA1A
FM_149-TCCCATGAGCAAATCA	FM_149	RS	NYGC	MG	Adapt	Adapt_HSPA1A
FM_149-TGCTCGTCAGCAGTTT	FM_149	RS	NYGC	MG	Homeo	Homeo_FRMD4A
FM_149-GTCCCATCATGCAGGA	FM_149	RS	NYGC	MG	Adapt	Adapt_AIF1
FM_149-TTTCACACAGCGTTGC	FM_149	RS	NYGC	MG	Adapt	Adapt_TMEM163
FM_149-GGCTGTGGTGGAGGTT	FM_149	RS	NYGC	MG	Adapt	Adapt_AIF1
FM_149-ATGAAAGAGAGAGGGC	FM_149	RS	NYGC	MG	Adapt	Adapt_TMEM163
FM_149-CCACCATGTCATAAAG	FM_149	RS	NYGC	MG	Adapt	Adapt_AIF1
FM_149-GCACATATCGTAACTG	FM_149	RS	NYGC	MG	exAM	exAM_ERN1
FM_149-ACTGTCCCACTGAGTT	FM_149	RS	NYGC	MG	Adapt	Adapt_TMEM163
FM_149-AGGAATATCACTGTCC	FM_149	RS	NYGC	MG	Adapt	Adapt_HSPA1A
FM_149-TACCGGGTCGTTCTAT	FM_149	RS	NYGC	MG	Adapt	Adapt_HSPA1A
FM_149-TCCGATCTCTCTCGAC	FM_149	RS	NYGC	MG	exAM	exAM_ERN1
FM_149-GATTGGTAGACATAAC	FM_149	RS	NYGC	MG	Adapt	Adapt_HSPA1A
FM_149-TGTTGGACAACCAGAG	FM_149	RS	NYGC	MG	Adapt	Adapt_HSPA1A
FM_149-ATCGTAGCAAATCAGA	FM_149	RS	NYGC	MG	exAM	exAM_ERN1
FM_149-TCCGGGATCTCACCCA	FM_149	RS	NYGC	MG	exAM	exAM_ERN1
FM_149-CAACGATTCGCAAGAG	FM_149	RS	NYGC	MG	exAM	exAM_ERN1
FM_149-CAACGGCAGCAATAAC	FM_149	RS	NYGC	MG	Homeo	Homeo_FRMD4A
FM_149-TCATTGTAGATCCCGC	FM_149	RS	NYGC	MG	Adapt	Adapt_HSPA1A
FM_149-GAACTGTGTGCCTTTC	FM_149	RS	NYGC	MG	Prolif	Prolif_MKI67
FM_149-GGGTTTACAAGTCCAT	FM_149	RS	NYGC	MG	Prolif	Prolif_MKI67
FM_149-TAGACCATCCGTAGGC	FM_149	RS	NYGC	MG	exAM	exAM_ERN1
FM_149-TCCTCGACAGCTTCCT	FM_149	RS	NYGC	MG	exAM	exAM_ERN1
FM_149-CCACGAGAGGGTGGGA	FM_149	RS	NYGC	MG	Adapt	Adapt_AIF1
FM_149-CATTGTTCATACACCA	FM_149	RS	NYGC	MG	Adapt	Adapt_AIF1
FM_149-TCATCCGCACTTCAAG	FM_149	RS	NYGC	MG	exAM	exAM_ERN1
FM_149-TTCCTTCTCTTCCACG	FM_149	RS	NYGC	MG	exAM	exAM_ERN1
FM_149-GGTCTGGAGTTTGTCG	FM_149	RS	NYGC	MG	Homeo	Homeo_PICALM
FM_149-TCTACCGAGAACGTGC	FM_149	RS	NYGC	MG	Adapt	Adapt_HSPA1A
FM_149-TCCTCCCCACCCATAA	FM_149	RS	NYGC	MG	exAM	exAM_ERN1
FM_149-GTCTTTAAGTGCCGAA	FM_149	RS	NYGC	MG	Adapt	Adapt_HSPA1A
FM_149-TTGAACGGTATGCTAC	FM_149	RS	NYGC	MG	Adapt	Adapt_HSPA1A
FM_149-GACGCTGGTACGTTCA	FM_149	RS	NYGC	MG	exAM	exAM_ERN1
FM_149-TTTGATCCACTACCGG	FM_149	RS	NYGC	MG	Adapt	Adapt_TMEM163
FM_149-CCTCACATCGGTAAGG	FM_149	RS	NYGC	MG	exAM	exAM_ERN1
FM_149-ATGGAGGAGAAATGGG	FM_149	RS	NYGC	MG	Adapt	Adapt_AIF1
FM_149-TGTGGCGAGACATATG	FM_149	RS	NYGC	MG	Adapt	Adapt_AIF1
FM_149-ATCGATGAGTCTGTAC	FM_149	RS	NYGC	PVM	PVM	PVM_CD163
FM_149-CTGATCCAGTGTACAA	FM_149	RS	NYGC	MG	Adapt	Adapt_HSPA1A
FM_149-ACGATCAGTTCTAACG	FM_149	RS	NYGC	MG	Adapt	Adapt_HSPA1A
FM_149-GTCAAGTGTCCTGTCT	FM_149	RS	NYGC	MG	Adapt	Adapt_HSPA1A
FM_149-CTGAGGCCAAGACGAC	FM_149	RS	NYGC	MG	Adapt	Adapt_HSPA1A
FM_149-AGGACTTAGGATTTGA	FM_149	RS	NYGC	MG	Adapt	Adapt_HSPA1A
FM_149-CTGCATCGTGGAAATT	FM_149	RS	NYGC	MG	Adapt	Adapt_HSPA1A
FM_149-GACTGATAGCATGGGT	FM_149	RS	NYGC	MG	Adapt	Adapt_TMEM163
FM_149-AAGGTAAAGGGCGAGA	FM_149	RS	NYGC	MG	Adapt	Adapt_HSPA1A
FM_149-AACAACCAGAGAGCGG	FM_149	RS	NYGC	MG	Homeo	Homeo_PICALM
FM_149-AGGATCTAGGTTAAAC	FM_149	RS	NYGC	MG	Adapt	Adapt_AIF1
FM_149-TGAATCGCAGGTTCGC	FM_149	RS	NYGC	MG	Adapt	Adapt_TMEM163
FM_149-AGATGCTCACTAGGTT	FM_149	RS	NYGC	PVM	PVM	PVM_CD163
FM_149-ATCCGTCTCATACAGC	FM_149	RS	NYGC	MG	Adapt	Adapt_AIF1
FM_149-TATCAGGTCTGCCCTA	FM_149	RS	NYGC	MG	Adapt	Adapt_HSPA1A
FM_149-GAATCGTTCGAACGCC	FM_149	RS	NYGC	MG	exAM	exAM_ERN1
FM_149-GTCTACCAGTAGTGCG	FM_149	RS	NYGC	MG	Adapt	Adapt_AIF1
FM_149-GGCTTGGTCACTGATG	FM_149	RS	NYGC	MG	exAM	exAM_ERN1
FM_149-TTTAGTCCAAGCTACT	FM_149	RS	NYGC	MG	exAM	exAM_ERN1
FM_149-GAGTTTGCACTAGGTT	FM_149	RS	NYGC	MG	exAM	exAM_ERN1
FM_149-CAATTTCGTGGCTAGA	FM_149	RS	NYGC	MG	exAM	exAM_ERN1
FM_149-TAAGCACGTTCGGCCA	FM_149	RS	NYGC	MG	Adapt	Adapt_HSPA1A
FM_149-ACTTTGTAGGTTACCT	FM_149	RS	NYGC	MG	Adapt	Adapt_HSPA1A
FM_149-TTTACGTGTCCGAAGA	FM_149	RS	NYGC	PVM	PVM	PVM_CD163
FM_149-GCGTGCATCGTTAGAC	FM_149	RS	NYGC	PVM	PVM	PVM_CD163
FM_149-CATCCGTGTACACGCC	FM_149	RS	NYGC	MG	Adapt	Adapt_HSPA1A
FM_149-CTGCCTAGTTCCTAGA	FM_149	RS	NYGC	MG	exAM	exAM_ERN1
FM_149-GAAGAATGTAGAGTTA	FM_149	RS	NYGC	MG	Adapt	Adapt_CCL3
FM_149-ATCGCCTAGTCTCCTC	FM_149	RS	NYGC	MG	exAM	exAM_ERN1
FM_149-GGAATGGAGGTTATAG	FM_149	RS	NYGC	MG	exAM	exAM_ERN1
FM_149-GACTCTCGTTCTTCAT	FM_149	RS	NYGC	MG	Adapt	Adapt_HSPA1A
FM_149-TAACGACCAATGTCAC	FM_149	RS	NYGC	MG	exAM	exAM_ERN1
FM_149-AGTACTGAGGGCTAAC	FM_149	RS	NYGC	MG	Adapt	Adapt_AIF1
FM_149-GCTCAAAGTCATGGCC	FM_149	RS	NYGC	MG	Adapt	Adapt_AIF1
FM_149-TTAGGGTTCACACGAT	FM_149	RS	NYGC	MG	Adapt	Adapt_TMEM163
FM_149-GACACGCTCTTACCGC	FM_149	RS	NYGC	MG	exAM	exAM_ERN1
FM_149-CAACAGTAGTGGAATT	FM_149	RS	NYGC	MG	Adapt	Adapt_AIF1
FM_149-TTCCTAACAAGACCTT	FM_149	RS	NYGC	MG	Homeo	Homeo_FRMD4A
FM_149-TCCACGTGTTGTATGC	FM_149	RS	NYGC	MG	Adapt	Adapt_CCL3
FM_149-CGGAGAATCAAACCCA	FM_149	RS	NYGC	MG	exAM	exAM_ERN1
FM_149-AGTGTTGAGAGCAGTC	FM_149	RS	NYGC	MG	Adapt	Adapt_AIF1
FM_149-TCTATCATCAAGTCTG	FM_149	RS	NYGC	MG	Prolif	Prolif_MKI67
FM_149-ACCATTTCATGTACGT	FM_149	RS	NYGC	MG	exAM	exAM_ERN1
FM_149-GCCATGGAGTATGGAT	FM_149	RS	NYGC	MG	exAM	exAM_ERN1
FM_149-TTCTAGTAGGCCTGCT	FM_149	RS	NYGC	PVM	PVM	PVM_CD163
FM_149-CTGTCGTCATGAGAAT	FM_149	RS	NYGC	MG	Adapt	Adapt_HSPA1A
FM_149-CGAGTTACACATACGT	FM_149	RS	NYGC	MG	Adapt	Adapt_HIST
FM_149-ACTTATCCATGATGCT	FM_149	RS	NYGC	MG	exAM	exAM_ERN1
FM_149-TTCGATTTCGCTGTCT	FM_149	RS	NYGC	PVM	PVM	PVM_CD163
FM_149-GAGACCCGTCCGAAAG	FM_149	RS	NYGC	MG	exAM	exAM_ERN1
FM_149-CTCCCTCAGGTTGGAC	FM_149	RS	NYGC	MG	exAM	exAM_ERN1
FM_149-AGCCACGCAACCGACC	FM_149	RS	NYGC	MG	Adapt	Adapt_HSPA1A
FM_149-CCTATCGCACACCTGG	FM_149	RS	NYGC	MG	Adapt	Adapt_HSPA1A
FM_149-AATTCCTCAAAGCGTG	FM_149	RS	NYGC	MG	exAM	exAM_ERN1
FM_149-AACGGGACAAATGAAC	FM_149	RS	NYGC	MG	exAM	exAM_ERN1
FM_149-CTTGAGACATCTGCGG	FM_149	RS	NYGC	PVM	PVM	PVM_CD163
FM_149-TTCATTGAGCGTTAGG	FM_149	RS	NYGC	MG	exAM	exAM_ERN1
FM_149-CAATGACCAGAACTAA	FM_149	RS	NYGC	MG	exAM	exAM_ERN1
FM_149-CCACCATGTAGTGGCA	FM_149	RS	NYGC	MG	Adapt	Adapt_HSPA1A
FM_149-AGACAGGGTCGCTCGA	FM_149	RS	NYGC	MG	Adapt	Adapt_TMEM163
FM_149-TCGACCTGTATGCAAA	FM_149	RS	NYGC	MG	Adapt	Adapt_AIF1
FM_149-GTTATGGTCACCGGGT	FM_149	RS	NYGC	MG	Adapt	Adapt_HSPA1A
FM_149-ACCCAAACATAGCTGT	FM_149	RS	NYGC	MG	exAM	exAM_ERN1
FM_149-TGAACGTAGAAGCCTG	FM_149	RS	NYGC	MG	Adapt	Adapt_HSPA1A
FM_149-GGAGATGTCTGGGTCG	FM_149	RS	NYGC	MG	exAM	exAM_ERN1
FM_149-CATGCCTCATGTGTCA	FM_149	RS	NYGC	MG	Adapt	Adapt_HSPA1A
FM_149-CTGCGAGGTCTCGGGT	FM_149	RS	NYGC	MG	Adapt	Adapt_AIF1
FM_149-CCTCTAGAGATAGCTA	FM_149	RS	NYGC	MG	Adapt	Adapt_HSPA1A
FM_149-ATCCACCGTAGCGTTT	FM_149	RS	NYGC	MG	exAM	exAM_ERN1
FM_149-TAAGCCAAGTAGCCAG	FM_149	RS	NYGC	MG	exAM	exAM_ERN1
FM_149-GCGTTTCTCGGCATCG	FM_149	RS	NYGC	MG	Adapt	Adapt_TMEM163
FM_149-GGGACAATCTCCCAAC	FM_149	RS	NYGC	MG	exAM	exAM_ERN1
FM_149-GTGAGCCCAGTAACCT	FM_149	RS	NYGC	MG	exAM	exAM_ERN1
FM_149-AATGGAACAAAGGTTA	FM_149	RS	NYGC	MG	exAM	exAM_ERN1
FM_149-TTTCACAGTCCGACGT	FM_149	RS	NYGC	MG	Homeo	Homeo_PICALM
FM_149-CAGGTATTCATCCTAT	FM_149	RS	NYGC	MG	exAM	exAM_ERN1
FM_149-AGGGAGTCAGCTATTG	FM_149	RS	NYGC	MG	Adapt	Adapt_TMEM163
FM_149-ATTCCTAAGAGAGTGA	FM_149	RS	NYGC	MG	Homeo	Homeo_PICALM
FM_149-ACGGGTCAGTATAGGT	FM_149	RS	NYGC	MG	Adapt	Adapt_AIF1
FM_149-AGGCATTAGCAACAGC	FM_149	RS	NYGC	MG	Adapt	Adapt_AIF1
FM_149-TTTGTTGTCCATCGTC	FM_149	RS	NYGC	MG	exAM	exAM_ERN1
FM_149-CTCTCGACAAGTGGGT	FM_149	RS	NYGC	PVM	PVM	PVM_CD163
FM_149-GGTAATCGTACCCGCA	FM_149	RS	NYGC	MG	exAM	exAM_ERN1
FM_149-TTCTTCCTCAGTCACA	FM_149	RS	NYGC	MG	exAM	exAM_ERN1
FM_149-ACATCGAAGCGTCGAA	FM_149	RS	NYGC	MG	Adapt	Adapt_HSPA1A
FM_149-AGGTTACCATGGGATG	FM_149	RS	NYGC	MG	Adapt	Adapt_AIF1
FM_149-TCATATCGTGATGGCA	FM_149	RS	NYGC	MG	Adapt	Adapt_HSPA1A
FM_149-CTTCCGATCTTCGTAT	FM_149	RS	NYGC	MG	exAM	exAM_ERN1
FM_149-AGGAAATCACCTTCCA	FM_149	RS	NYGC	MG	Adapt	Adapt_HSPA1A
FM_149-AAACCCATCCGGACGT	FM_149	RS	NYGC	MG	exAM	exAM_ERN1
FM_149-GGGTGTCTCCATTCGC	FM_149	RS	NYGC	MG	exAM	exAM_ERN1
FM_149-TGAATGCAGCCATTCA	FM_149	RS	NYGC	MG	exAM	exAM_ERN1
FM_149-GGTGTCGAGCTATCCA	FM_149	RS	NYGC	MG	Adapt	Adapt_AIF1
FM_149-ATTACCTCAGCCCAGT	FM_149	RS	NYGC	MG	Adapt	Adapt_HIST
FM_149-AGGGTTTGTGGGTATG	FM_149	RS	NYGC	MG	Adapt	Adapt_AIF1
FM_149-AGTGATCCAAGAAACT	FM_149	RS	NYGC	MG	Homeo	Homeo_FRMD4A
FM_149-CCACTTGCACATCCCT	FM_149	RS	NYGC	MG	Adapt	Adapt_CCL3
FM_149-TTTGGTTTCGTTCTCG	FM_149	RS	NYGC	MG	exAM	exAM_ERN1
FM_149-GGGACAAGTGAGACGT	FM_149	RS	NYGC	MG	Adapt	Adapt_HSPA1A
FM_149-ACGTTCCGTATTTCCT	FM_149	RS	NYGC	MG	Adapt	Adapt_TMEM163
FM_149-CAGAGCCGTTCTGAGT	FM_149	RS	NYGC	MG	Adapt	Adapt_HSPA1A
FM_149-CGGGACTAGAGCCATG	FM_149	RS	NYGC	MG	Adapt	Adapt_AIF1
FM_149-GATTCTTTCGAGTACT	FM_149	RS	NYGC	MG	exAM	exAM_ERN1
FM_149-CGATCGGCAGCACCCA	FM_149	RS	NYGC	MG	Prolif	Prolif_MKI67
FM_149-GTTAGTGAGGGCCAAT	FM_149	RS	NYGC	MG	Adapt	Adapt_AIF1
FM_149-CTGTCGTCATCGATGT	FM_149	RS	NYGC	MG	exAM	exAM_ERN1
FM_149-CATGCCTAGGCCTTCG	FM_149	RS	NYGC	MG	exAM	exAM_ERN1
FM_149-CATGCGGCAAACCATC	FM_149	RS	NYGC	MG	Adapt	Adapt_AIF1
FM_149-TGTTGAGGTAAGGCCA	FM_149	RS	NYGC	MG	Adapt	Adapt_TMEM163
FM_149-TTGACCCAGAAACACT	FM_149	RS	NYGC	MG	Adapt	Adapt_AIF1
FM_149-CCGGTAGTCAATCCAG	FM_149	RS	NYGC	MG	Adapt	Adapt_TMEM163
FM_149-AATGCCAAGTGGTTAA	FM_149	RS	NYGC	MG	Adapt	Adapt_AIF1
FM_149-CTGTGAATCGTGCAGC	FM_149	RS	NYGC	MG	exAM	exAM_ERN1
FM_149-ATCGATGGTACTCCCT	FM_149	RS	NYGC	MG	exAM	exAM_ERN1
FM_149-AGCGCCAAGGGAGGGT	FM_149	RS	NYGC	MG	Adapt	Adapt_HSPA1A
FM_149-GGGCCATGTGCCTGAC	FM_149	RS	NYGC	MG	exAM	exAM_ERN1
FM_149-GTGGAAGGTATAGGGC	FM_149	RS	NYGC	MG	Adapt	Adapt_HIST
FM_149-TCAGGGCCACTCCTTG	FM_149	RS	NYGC	MG	exAM	exAM_ERN1
FM_149-TCCACGTGTCAAAGTA	FM_149	RS	NYGC	MG	exAM	exAM_ERN1
FM_149-GTCCCATGTCGCATCG	FM_149	RS	NYGC	MG	exAM	exAM_ERN1
FM_149-GAGTCTATCTTACGGA	FM_149	RS	NYGC	MG	exAM	exAM_ERN1
FM_149-TCAGTTTCAGCGACAA	FM_149	RS	NYGC	MG	Homeo	Homeo_PICALM
FM_149-CTTCGGTAGTAGGAAG	FM_149	RS	NYGC	MG	Homeo	Homeo_PICALM
FM_149-ACCAAACGTGTCCACG	FM_149	RS	NYGC	MG	exAM	exAM_ERN1
FM_149-GAGTGAGTCATTACGG	FM_149	RS	NYGC	PVM	PVM	PVM_CD163
FM_149-ACCCTTGCACTCCTGT	FM_149	RS	NYGC	MG	Adapt	Adapt_HSPA1A
FM_149-ATGATCGGTAGATCGG	FM_149	RS	NYGC	MG	Homeo	Homeo_PICALM
FM_149-TGGATCACACGAGAAC	FM_149	RS	NYGC	MG	Adapt	Adapt_TMEM163
FM_149-GTCATGACATAAGCAA	FM_149	RS	NYGC	MG	Adapt	Adapt_HSPA1A
FM_149-GATCACACAAGGTTGG	FM_149	RS	NYGC	MG	Adapt	Adapt_HSPA1A
FM_149-AGAAGCGCATCCGCGA	FM_149	RS	NYGC	MG	exAM	exAM_ERN1
FM_149-TTACAGGGTATAGGGC	FM_149	RS	NYGC	MG	exAM	exAM_ERN1
FM_149-CTCAAGAGTAGGATAT	FM_149	RS	NYGC	MG	Adapt	Adapt_AIF1
FM_149-AGCTCAAAGCAACAGC	FM_149	RS	NYGC	MG	exAM	exAM_ERN1
FM_149-CGGTCAGTCCATGATG	FM_149	RS	NYGC	MG	Adapt	Adapt_HSPA1A
FM_149-GGCACGTTCTCTGGTC	FM_149	RS	NYGC	MG	Adapt	Adapt_HSPA1A
FM_149-TGAATCGAGACCTGGA	FM_149	RS	NYGC	MG	exAM	exAM_ERN1
FM_149-TAACACGGTATAGCTC	FM_149	RS	NYGC	MG	Adapt	Adapt_AIF1
FM_149-AGGGTCCAGGTGCGAT	FM_149	RS	NYGC	MG	Adapt	Adapt_HSPA1A
FM_149-TTCATTGCAGTTGCGC	FM_149	RS	NYGC	MG	exAM	exAM_ERN1
FM_149-CGGTCAGCAGAAATTG	FM_149	RS	NYGC	MG	exAM	exAM_ERN1
FM_149-TGAATGCCATGCAGCC	FM_149	RS	NYGC	MG	exAM	exAM_ERN1
FM_149-CATGAGTCAAATGAGT	FM_149	RS	NYGC	MG	exAM	exAM_ERN1
FM_149-CCCTCAAAGAGTCAAT	FM_149	RS	NYGC	MG	exAM	exAM_ERN1
FM_149-GTGTTAGCAAATAAGC	FM_149	RS	NYGC	MG	Adapt	Adapt_HSPA1A
FM_149-AGCCAATTCATTGGTG	FM_149	RS	NYGC	MG	Adapt	Adapt_TMEM163
FM_149-GTTTGGACAAATAAGC	FM_149	RS	NYGC	MG	Adapt	Adapt_HSPA1A
FM_149-GTGTTCCTCCATTTGT	FM_149	RS	NYGC	MG	Adapt	Adapt_AIF1
FM_149-TCATTTGCAGGGAGAG	FM_149	RS	NYGC	MG	exAM	exAM_ERN1
FM_149-AGGAGGTAGAAATCCA	FM_149	RS	NYGC	MG	Adapt	Adapt_AIF1
FM_149-ACACCAACACTACAGT	FM_149	RS	NYGC	MG	exAM	exAM_ERN1
FM_149-AACCTTTTCCCGTGAG	FM_149	RS	NYGC	MG	exAM	exAM_ERN1
FM_149-CCTCACACATACCACA	FM_149	RS	NYGC	MG	exAM	exAM_ERN1
FM_149-ATCATTCAGCTAAACA	FM_149	RS	NYGC	MG	Homeo	Homeo_PICALM
FM_149-TCCATCGTCCAGTACA	FM_149	RS	NYGC	MG	exAM	exAM_ERN1
FM_149-ACTATGGGTACGCGTC	FM_149	RS	NYGC	MG	Adapt	Adapt_HSPA1A
FM_149-ATCGTAGTCCTCTAAT	FM_149	RS	NYGC	MG	exAM	exAM_ERN1
FM_149-CCCTCAAAGACGGAAA	FM_149	RS	NYGC	MG	Adapt	Adapt_AIF1
FM_149-TATCAGGAGGCGACAT	FM_149	RS	NYGC	MG	exAM	exAM_ERN1
FM_149-TCGTAGAAGTTGGCTT	FM_149	RS	NYGC	MG	Adapt	Adapt_CCL3
FM_149-CTATCCGGTATCCTCC	FM_149	RS	NYGC	MG	exAM	exAM_ERN1
FM_149-GTCTACCCAGTCCGTG	FM_149	RS	NYGC	MG	Adapt	Adapt_HSPA1A
FM_149-TCGGGTGAGTTGCTCA	FM_149	RS	NYGC	MG	Homeo	Homeo_FRMD4A
FM_149-CAGATCACACAATGCT	FM_149	RS	NYGC	MG	Prolif	Prolif_MKI67
FM_149-TGTGAGTTCACACCCT	FM_149	RS	NYGC	MG	Adapt	Adapt_CCL3
FM_149-GGTTAACGTTAAAGTG	FM_149	RS	NYGC	MG	exAM	exAM_ERN1
FM_149-TTGAGTGAGTATAGGT	FM_149	RS	NYGC	MG	Homeo	Homeo_PICALM
FM_149-CCTTCAGGTATGCTTG	FM_149	RS	NYGC	MG	exAM	exAM_ERN1
FM_149-CTGCGAGCAACGTATC	FM_149	RS	NYGC	MG	Adapt	Adapt_AIF1
FM_149-AGAGAGCCACACCTGG	FM_149	RS	NYGC	MG	exAM	exAM_ERN1
FM_149-TGACCCTGTCGCGTTG	FM_149	RS	NYGC	PVM	PVM	PVM_CD163
FM_149-GAGATGGAGACCAACG	FM_149	RS	NYGC	MG	exAM	exAM_ERN1
FM_149-TCACTATAGAGTGTTA	FM_149	RS	NYGC	MG	Adapt	Adapt_TMEM163
FM_149-CATTGCCTCCTTATAC	FM_149	RS	NYGC	MG	exAM	exAM_ERN1
FM_149-TACATTCAGCGATTCT	FM_149	RS	NYGC	MG	Adapt	Adapt_TMEM163
FM_149-TCCTCCCTCGGCTGAC	FM_149	RS	NYGC	MG	exAM	exAM_ERN1
FM_149-AGGACGACAGCCTACG	FM_149	RS	NYGC	MG	Adapt	Adapt_AIF1
FM_149-TCTGTCGGTTATAGCC	FM_149	RS	NYGC	MG	Adapt	Adapt_TMEM163
FM_149-GAAGTAAAGATACTGA	FM_149	RS	NYGC	MG	Adapt	Adapt_AIF1
FM_149-CCGTTCAAGGACTTCT	FM_149	RS	NYGC	MG	Adapt	Adapt_HSPA1A
FM_149-GATCCCTCAGAAGTTA	FM_149	RS	NYGC	MG	exAM	exAM_ERN1
FM_149-TAAGCCAAGCAAGCCA	FM_149	RS	NYGC	MG	Adapt	Adapt_AIF1
FM_149-TGTAACGAGACGACTG	FM_149	RS	NYGC	MG	Adapt	Adapt_CCL3
FM_149-CCTCTAGGTTGTCATG	FM_149	RS	NYGC	MG	Adapt	Adapt_AIF1
FM_149-TCTGGCTCATGGCTGC	FM_149	RS	NYGC	MG	exAM	exAM_ERN1
FM_149-GTCAAACAGGACGGAG	FM_149	RS	NYGC	MG	Adapt	Adapt_TMEM163
FM_149-ATCCCTGGTGGTCCCA	FM_149	RS	NYGC	MG	Adapt	Adapt_TMEM163
FM_149-TGGTACAAGTCTTCGA	FM_149	RS	NYGC	MG	exAM	exAM_ERN1
FM_149-CCTCAGTTCGCGTCGA	FM_149	RS	NYGC	MG	exAM	exAM_ERN1
FM_149-GGAGGTATCCGAGTGC	FM_149	RS	NYGC	MG	Adapt	Adapt_TMEM163
FM_149-GAGTCTACACGACAGA	FM_149	RS	NYGC	MG	exAM	exAM_ERN1
FM_149-TTCTAACTCCAGCAAT	FM_149	RS	NYGC	MG	exAM	exAM_ERN1
FM_149-TTTCGATGTAATTGGA	FM_149	RS	NYGC	MG	Adapt	Adapt_HSPA1A
FM_149-CAGTGCGAGGCTGTAG	FM_149	RS	NYGC	MG	Adapt	Adapt_AIF1
FM_149-GGAGAACCACATAACC	FM_149	RS	NYGC	MG	Adapt	Adapt_HSPA1A
FM_149-TGACGCGAGGTTGTTC	FM_149	RS	NYGC	MG	Adapt	Adapt_AIF1
FM_149-GACATCACACGGCACT	FM_149	RS	NYGC	MG	Adapt	Adapt_HSPA1A
FM_149-CACGTTCAGTCGCCAC	FM_149	RS	NYGC	MG	Adapt	Adapt_HSPA1A
FM_149-GAGGGTAAGTAAGGGA	FM_149	RS	NYGC	MG	Adapt	Adapt_HIST
FM_149-CATTCTAGTGAATATG	FM_149	RS	NYGC	MG	Adapt	Adapt_AIF1
FM_149-AGTGACTAGAAGGCTC	FM_149	RS	NYGC	MG	Adapt	Adapt_TMEM163
FM_149-CCTACGTTCTTCGTAT	FM_149	RS	NYGC	MG	Homeo	Homeo_PICALM
FM_149-CTTCCTTAGGACAACC	FM_149	RS	NYGC	MG	Adapt	Adapt_HSPA1A
FM_149-TTCGGTCAGGGCTAAC	FM_149	RS	NYGC	MG	Adapt	Adapt_HSPA1A
FM_149-AGAAGCGTCATAGCAC	FM_149	RS	NYGC	MG	Adapt	Adapt_AIF1
FM_149-ACGCACGTCCCTCAAC	FM_149	RS	NYGC	MG	exAM	exAM_ERN1
FM_149-TCGGGACTCTGAGTCA	FM_149	RS	NYGC	MG	Adapt	Adapt_AIF1
FM_149-CCTTCAGTCTCGCAGG	FM_149	RS	NYGC	MG	exAM	exAM_ERN1
FM_149-AGATAGAAGTACTCGT	FM_149	RS	NYGC	MG	Adapt	Adapt_HSPA1A
FM_149-AGGGTTTGTTGTCAGT	FM_149	RS	NYGC	MG	Adapt	Adapt_AIF1
FM_149-CCCTTAGGTTCCATTT	FM_149	RS	NYGC	MG	exAM	exAM_ERN1
FM_149-ACTTTCATCGGATACT	FM_149	RS	NYGC	PVM	PVM	PVM_CD163
FM_149-CTGATCCAGATTGATG	FM_149	RS	NYGC	MG	Adapt	Adapt_HSPA1A
FM_149-ATTGGGTGTCCATCTC	FM_149	RS	NYGC	MG	Adapt	Adapt_CCL3
FM_149-TGCTTCGTCTTAGCTT	FM_149	RS	NYGC	MG	exAM	exAM_ERN1
FM_149-ACATCGAAGACCTTTG	FM_149	RS	NYGC	MG	Adapt	Adapt_HSPA1A
FM_149-ATCGCCTGTCCACGCA	FM_149	RS	NYGC	MG	Adapt	Adapt_AIF1
FM_149-GTATTTCAGCAACAAT	FM_149	RS	NYGC	MG	exAM	exAM_ERN1
FM_149-TCGGTCTCAGCACAGA	FM_149	RS	NYGC	MG	exAM	exAM_ERN1
FM_149-CATACTTCATCGCTCT	FM_149	RS	NYGC	MG	exAM	exAM_ERN1
FM_149-AGTCAACAGATGAACT	FM_149	RS	NYGC	MG	Adapt	Adapt_HSPA1A
FM_149-GACTGATGTCATCGCG	FM_149	RS	NYGC	MG	Adapt	Adapt_TMEM163
FM_149-GACGCTGAGGCATGCA	FM_149	RS	NYGC	MG	exAM	exAM_ERN1
FM_149-ACAAGCTAGCGGCTCT	FM_149	RS	NYGC	MG	exAM	exAM_ERN1
FM_149-AGACCATTCATCTCTA	FM_149	RS	NYGC	MG	exAM	exAM_ERN1
FM_149-TATACCTCAATTTCGG	FM_149	RS	NYGC	MG	Adapt	Adapt_AIF1
FM_149-CAGTTAGAGGCTAAAT	FM_149	RS	NYGC	PVM	PVM	PVM_CD163
FM_149-AAATGGACATCTCAAG	FM_149	RS	NYGC	MG	exAM	exAM_ERN1
FM_149-TTTACCATCACTGGGC	FM_149	RS	NYGC	MG	Prolif	Prolif_MKI67
FM_149-CTGGTCTGTATCAAGA	FM_149	RS	NYGC	MG	Adapt	Adapt_HSPA1A
FM_149-CATCAAGGTACAAAGT	FM_149	RS	NYGC	MG	Adapt	Adapt_AIF1
FM_149-TCAGTCCTCTTCGGTC	FM_149	RS	NYGC	PVM	PVM	PVM_CD163
FM_149-AGAAGTATCCTGATAG	FM_149	RS	NYGC	PVM	PVM	PVM_CD163
FM_149-TAGACCATCTCCTACG	FM_149	RS	NYGC	MG	exAM	exAM_ERN1
FM_149-TTTCAGTTCATGCCGG	FM_149	RS	NYGC	MG	exAM	exAM_ERN1
FM_149-GCTTCACGTACTGTTG	FM_149	RS	NYGC	MG	Adapt	Adapt_HSPA1A
FM_149-GTAATCGGTGATACTC	FM_149	RS	NYGC	MG	Adapt	Adapt_IFI44L
FM_149-ACTATGGGTCTCAAGT	FM_149	RS	NYGC	MG	Adapt	Adapt_HSPA1A
FM_149-AACCACAAGTATTGCC	FM_149	RS	NYGC	MG	exAM	exAM_ERN1
FM_149-GCTACCTTCGCAGTGC	FM_149	RS	NYGC	MG	exAM	exAM_ERN1
FM_149-ATGGTTGAGTTCCTGA	FM_149	RS	NYGC	MG	exAM	exAM_ERN1
FM_149-AGGCTGCAGTGCTCAT	FM_149	RS	NYGC	MG	Adapt	Adapt_HSPA1A
FM_149-GAAATGACATGGCACC	FM_149	RS	NYGC	MG	Homeo	Homeo_PICALM
FM_149-AAGAACATCTCCTGCA	FM_149	RS	NYGC	MG	Adapt	Adapt_HSPA1A
FM_149-TAGGTACCATAAGATG	FM_149	RS	NYGC	MG	Prolif	Prolif_MKI67
FM_149-TACTTCAGTTCGATTG	FM_149	RS	NYGC	MG	Adapt	Adapt_HSPA1A
FM_149-ACTTAGGTCGTGCTCT	FM_149	RS	NYGC	MG	Adapt	Adapt_HSPA1A
FM_149-TCACAAGTCACGTAGT	FM_149	RS	NYGC	MG	Adapt	Adapt_AIF1
FM_149-TCAAGACTCTGGCCGA	FM_149	RS	NYGC	MG	Adapt	Adapt_AIF1
FM_149-GTGGCGTAGTTCCAGT	FM_149	RS	NYGC	MG	Adapt	Adapt_AIF1
FM_149-TCTCAGCTCTATACTC	FM_149	RS	NYGC	MG	exAM	exAM_ERN1
FM_149-TCTGCCAAGTCTGCAT	FM_149	RS	NYGC	MG	Prolif	Prolif_MKI67
FM_149-AGTCTCCGTCGTATGT	FM_149	RS	NYGC	MG	Adapt	Adapt_HSPA1A
FM_149-TTCCTTCAGCGTCAGA	FM_149	RS	NYGC	MG	exAM	exAM_ERN1
FM_149-CTACATTTCCGTAATG	FM_149	RS	NYGC	MG	exAM	exAM_ERN1
FM_149-GTTAGACGTCTCCTGT	FM_149	RS	NYGC	MG	Adapt	Adapt_HSPA1A
FM_149-TAACTTCTCATCGCCT	FM_149	RS	NYGC	MG	exAM	exAM_ERN1
FM_149-AGAAATGAGATACATG	FM_149	RS	NYGC	MG	exAM	exAM_ERN1
FM_149-GTCTCACAGACGCTCC	FM_149	RS	NYGC	MG	exAM	exAM_ERN1
FM_149-AAAGAACCACTGTCCT	FM_149	RS	NYGC	MG	Adapt	Adapt_HSPA1A
FM_149-TCGGTCTAGCTTCGTA	FM_149	RS	NYGC	MG	Adapt	Adapt_HSPA1A
FM_149-GAAGGACTCCATAGAC	FM_149	RS	NYGC	MG	Adapt	Adapt_HSPA1A
FM_149-ACATCGAGTCAACCTA	FM_149	RS	NYGC	PVM	PVM	PVM_CD163
FM_149-GGCAGTCAGACAGCGT	FM_149	RS	NYGC	PVM	PVM	PVM_CD163
FM_149-CCTCCAAGTCAACATC	FM_149	RS	NYGC	MG	Homeo	Homeo_FRMD4A
FM_149-AAGACTCGTCTGTCCT	FM_149	RS	NYGC	MG	Adapt	Adapt_AIF1
FM_149-CCCAACTTCTCTTGCG	FM_149	RS	NYGC	MG	exAM	exAM_ERN1
FM_149-AGGCATTAGGACGGAG	FM_149	RS	NYGC	MG	exAM	exAM_ERN1
FM_149-CCGTGAGAGAGGCCAT	FM_149	RS	NYGC	MG	Adapt	Adapt_TMEM163
FM_149-TTGGGTACACCAACAT	FM_149	RS	NYGC	MG	Adapt	Adapt_HSPA1A
FM_149-CGCATGGTCTTCCACG	FM_149	RS	NYGC	MG	Adapt	Adapt_AIF1
FM_149-TTGATGGTCTTCTGTA	FM_149	RS	NYGC	MG	exAM	exAM_ERN1
FM_149-CACGGGTTCGGCATAT	FM_149	RS	NYGC	MG	exAM	exAM_ERN1
FM_149-AGGTAGGCAAGCCCAC	FM_149	RS	NYGC	MG	Adapt	Adapt_HSPA1A
FM_149-TTTACTGGTTAGGACG	FM_149	RS	NYGC	MG	exAM	exAM_ERN1
FM_149-CTGCATCCAGAAGCGT	FM_149	RS	NYGC	MG	Adapt	Adapt_HSPA1A
FM_149-GATGACTAGTGTTCCA	FM_149	RS	NYGC	MG	exAM	exAM_ERN1
FM_149-GTCATGACAGGATCTT	FM_149	RS	NYGC	MG	Adapt	Adapt_HSPA1A
FM_149-TTTCAGTCAAAGCTCT	FM_149	RS	NYGC	MG	Prolif	Prolif_MKI67
FM_149-TCATTCAAGGGTCAAC	FM_149	RS	NYGC	MG	exAM	exAM_ERN1
FM_149-TAACCAGGTGATACTC	FM_149	RS	NYGC	MG	exAM	exAM_ERN1
FM_149-AAAGGGCCATTCGATG	FM_149	RS	NYGC	MG	exAM	exAM_ERN1
FM_149-CCTAAGAAGATTGGGC	FM_149	RS	NYGC	MG	Adapt	Adapt_HSPA1A
FM_149-GTGTGATTCATGTCTT	FM_149	RS	NYGC	MG	Adapt	Adapt_TMEM163
FM_149-GATTTCTGTGACATCT	FM_149	RS	NYGC	MG	Adapt	Adapt_HSPA1A
FM_149-AAAGGTAGTTACGATC	FM_149	RS	NYGC	MG	exAM	exAM_ERN1
FM_149-ATCCATTTCATTGCGA	FM_149	RS	NYGC	MG	Adapt	Adapt_HSPA1A
FM_149-CTGCATCCACTGCGTG	FM_149	RS	NYGC	MG	exAM	exAM_ERN1
FM_149-ATCGTGAGTACGATCT	FM_149	RS	NYGC	MG	Adapt	Adapt_TMEM163
FM_149-CTATCTATCGAGAAGC	FM_149	RS	NYGC	PVM	PVM	PVM_CD163
FM_149-ATACCGAGTACAGTCT	FM_149	RS	NYGC	MG	exAM	exAM_ERN1
FM_149-CGGACACGTGCAGTGA	FM_149	RS	NYGC	MG	Adapt	Adapt_TMEM163
FM_149-GGGAGTACAAATCAAG	FM_149	RS	NYGC	MG	exAM	exAM_ERN1
FM_149-TTTATGCAGTCTGGTT	FM_149	RS	NYGC	MG	exAM	exAM_ERN1
FM_149-ACTTATCAGGATATGT	FM_149	RS	NYGC	MG	exAM	exAM_ERN1
FM_149-CATCGGGAGGCATCGA	FM_149	RS	NYGC	MG	Adapt	Adapt_AIF1
FM_149-TTTCCTCCATGTGACT	FM_149	RS	NYGC	MG	Adapt	Adapt_HSPA1A
FM_149-ATGGGAGCAATCGCCG	FM_149	RS	NYGC	MG	Adapt	Adapt_AIF1
FM_149-GATTCTTAGGGTACGT	FM_149	RS	NYGC	MG	exAM	exAM_ERN1
FM_149-TCACGGGCAAGTTGGG	FM_149	RS	NYGC	MG	Adapt	Adapt_AIF1
FM_149-GACTCAAAGCGCACAA	FM_149	RS	NYGC	MG	Adapt	Adapt_TMEM163
FM_149-CAACCAAAGGCGATAC	FM_149	RS	NYGC	MG	Adapt	Adapt_AIF1
FM_149-TGTGCGGTCATAAGGA	FM_149	RS	NYGC	MG	Adapt	Adapt_AIF1
FM_149-TCCATCGAGTAAAGCT	FM_149	RS	NYGC	MG	Adapt	Adapt_TMEM163
FM_149-AGTGACTAGCGCTGAA	FM_149	RS	NYGC	MG	ADAM	ADAM_GPNMB
FM_149-TTGTTTGCATAATGCC	FM_149	RS	NYGC	MG	exAM	exAM_ERN1
FM_149-CAGATACAGACTAGAT	FM_149	RS	NYGC	MG	exAM	exAM_ERN1
FM_149-TTGGATGTCGGAACTT	FM_149	RS	NYGC	MG	Adapt	Adapt_HSPA1A
FM_149-CACGAATGTGTTAAAG	FM_149	RS	NYGC	MG	Homeo	Homeo_PICALM
FM_149-TTACAGGTCCACACAA	FM_149	RS	NYGC	MG	Adapt	Adapt_HIST
FM_149-TTCTCTCAGGTGAGCT	FM_149	RS	NYGC	MG	Prolif	Prolif_MKI67
FM_149-TGTAACGGTTACAGCT	FM_149	RS	NYGC	MG	Adapt	Adapt_AIF1
FM_149-TTTCAGTCAATAACGA	FM_149	RS	NYGC	MG	exAM	exAM_ERN1
FM_149-GAGTTTGGTCGCCACA	FM_149	RS	NYGC	PVM	PVM	PVM_CD163
FM_149-TTCCTAAGTGATTAGA	FM_149	RS	NYGC	MG	Adapt	Adapt_AIF1
FM_149-CCTAAGAGTAACGCGA	FM_149	RS	NYGC	MG	exAM	exAM_ERN1
FM_149-AGGGTGATCAAAGGAT	FM_149	RS	NYGC	MG	exAM	exAM_ERN1
FM_149-ATGGTTGAGATGATTG	FM_149	RS	NYGC	MG	exAM	exAM_ERN1
FM_149-TTCGGTCAGACCTCCG	FM_149	RS	NYGC	MG	Adapt	Adapt_AIF1
FM_149-GCTCAAATCCAACCAA	FM_149	RS	NYGC	MG	exAM	exAM_ERN1
FM_149-GTCGCGATCGTTCCCA	FM_149	RS	NYGC	MG	Adapt	Adapt_AIF1
FM_149-TGGGTTACACTAGTAC	FM_149	RS	NYGC	MG	Adapt	Adapt_AIF1
FM_149-CAGATCATCATGAAAG	FM_149	RS	NYGC	MG	Adapt	Adapt_HSPA1A
FM_149-ACCTACCAGTCAGGGT	FM_149	RS	NYGC	MG	exAM	exAM_ERN1
FM_149-AGATGAAAGTCAATCC	FM_149	RS	NYGC	MG	exAM	exAM_ERN1
FM_149-TGGTTAGTCCAGTACA	FM_149	RS	NYGC	MG	exAM	exAM_ERN1
FM_149-TACATTCGTGTATTCG	FM_149	RS	NYGC	MG	ADAM	ADAM_GPNMB
FM_149-TTATTGCTCCGAGCTG	FM_149	RS	NYGC	MG	Adapt	Adapt_HSPA1A
FM_149-TAAGCCACAGCAGACA	FM_149	RS	NYGC	MG	exAM	exAM_ERN1
FM_149-CTCCGATTCAGCCTTC	FM_149	RS	NYGC	MG	exAM	exAM_ERN1
FM_149-TCTGGCTGTTGGGTAG	FM_149	RS	NYGC	MG	exAM	exAM_ERN1
FM_149-GAACTGTTCCATCTCG	FM_149	RS	NYGC	MG	exAM	exAM_ERN1
FM_149-ACTTAGGCATGAAGGC	FM_149	RS	NYGC	MG	exAM	exAM_ERN1
FM_149-GGTAATCTCTCACGAA	FM_149	RS	NYGC	MG	Adapt	Adapt_HSPA1A
FM_149-TGTAGACCACACTTAG	FM_149	RS	NYGC	MG	Adapt	Adapt_HSPA1A
FM_149-CATGCTCCAGGCCCTA	FM_149	RS	NYGC	MG	Adapt	Adapt_HSPA1A
FM_149-ATGACCACAATTGAGA	FM_149	RS	NYGC	MG	Adapt	Adapt_AIF1
FM_149-GCTTTCGCAACGATTC	FM_149	RS	NYGC	MG	Adapt	Adapt_TMEM163
FM_149-CTGCTCAAGCCTCACG	FM_149	RS	NYGC	MG	exAM	exAM_ERN1
FM_149-CTCCTCCCACACAGAG	FM_149	RS	NYGC	MG	Adapt	Adapt_AIF1
FM_149-TGAACGTGTAGAGGAA	FM_149	RS	NYGC	PVM	PVM	PVM_CD163
FM_149-TTCATTGGTAACAAGT	FM_149	RS	NYGC	MG	Adapt	Adapt_AIF1
FM_149-TTCAGGATCTCACTCG	FM_149	RS	NYGC	MG	exAM	exAM_ERN1
FM_149-TTTACTGTCACCTACC	FM_149	RS	NYGC	MG	exAM	exAM_ERN1
FM_149-ATTTCACCATCCTTGC	FM_149	RS	NYGC	MG	Adapt	Adapt_TMEM163
FM_149-ATCGTAGCAGTACTAC	FM_149	RS	NYGC	MG	exAM	exAM_ERN1
FM_149-CAGCAATAGGGAACAA	FM_149	RS	NYGC	MG	Adapt	Adapt_TMEM163
FM_149-GTCGTTCTCTGTCCCA	FM_149	RS	NYGC	MG	Adapt	Adapt_AIF1
FM_149-CTTCGGTTCCGCAGTG	FM_149	RS	NYGC	MG	Adapt	Adapt_HSPA1A
FM_149-GGGTCACAGTGAATAC	FM_149	RS	NYGC	MG	exAM	exAM_ERN1
FM_149-TCCTCCCAGTGTAGTA	FM_149	RS	NYGC	MG	Adapt	Adapt_TMEM163
FM_149-GTATTTCGTCCAGCCA	FM_149	RS	NYGC	MG	exAM	exAM_ERN1
FM_149-GTTGTCCGTTACACTG	FM_149	RS	NYGC	MG	Homeo	Homeo_PICALM
FM_149-TACGGTAGTTATTCCT	FM_149	RS	NYGC	MG	Adapt	Adapt_HSPA1A
FM_149-GTCAAGTCACCTGAAT	FM_149	RS	NYGC	MG	exAM	exAM_ERN1
FM_149-AGGAAATAGTTCACTG	FM_149	RS	NYGC	MG	Adapt	Adapt_AIF1
FM_149-CTATCTAGTACAGCGA	FM_149	RS	NYGC	MG	exAM	exAM_ERN1
FM_149-CAGATACCAGGTGTTT	FM_149	RS	NYGC	MG	exAM	exAM_ERN1
FM_149-GATTGGTGTTGACGGA	FM_149	RS	NYGC	MG	Prolif	Prolif_MKI67
FM_149-GTAGAGGGTCGCATGC	FM_149	RS	NYGC	MG	exAM	exAM_ERN1
FM_149-CGCGTGATCCCGTTGT	FM_149	RS	NYGC	MG	Adapt	Adapt_TMEM163
FM_149-AGAAATGCATGACTAC	FM_149	RS	NYGC	MG	Adapt	Adapt_TMEM163
FM_149-TTAATCCCAAGCGCAA	FM_149	RS	NYGC	MG	Adapt	Adapt_HSPA1A
FM_149-GCATTAGTCCCAGTGG	FM_149	RS	NYGC	MG	exAM	exAM_ERN1
FM_149-CGTAATGCAGTAGTTC	FM_149	RS	NYGC	MG	exAM	exAM_ERN1
FM_149-AAAGGATAGTTGCTGT	FM_149	RS	NYGC	MG	Prolif	Prolif_MKI67
FM_149-TCATGCCCAACCAATC	FM_149	RS	NYGC	MG	exAM	exAM_ERN1
FM_149-AATTTCCAGACAGTCG	FM_149	RS	NYGC	MG	Homeo	Homeo_FRMD4A
FM_149-AGCGATTTCCCGAATA	FM_149	RS	NYGC	MG	exAM	exAM_ERN1
FM_149-TCAGGGCAGCCGTCGT	FM_149	RS	NYGC	MG	exAM	exAM_ERN1
FM_149-GGAAGTGTCTGCTCTG	FM_149	RS	NYGC	MG	exAM	exAM_ERN1
FM_149-CGCAGGTAGCGCTTCG	FM_149	RS	NYGC	MG	exAM	exAM_ERN1
FM_149-CCCGAAGCATGGCCCA	FM_149	RS	NYGC	MG	Adapt	Adapt_AIF1
FM_149-AGCTCAAGTCTTGCGG	FM_149	RS	NYGC	MG	Adapt	Adapt_HSPA1A
FM_149-AAAGTCCTCTATGCCC	FM_149	RS	NYGC	PVM	PVM	PVM_CD163
FM_149-AGATGCTTCTAGCCTC	FM_149	RS	NYGC	MG	Homeo	Homeo_FRMD4A
FM_149-AGCTACACAGAAATCA	FM_149	RS	NYGC	MG	Adapt	Adapt_TMEM163
FM_149-TGTTCATGTTGTCATG	FM_149	RS	NYGC	MG	Adapt	Adapt_HSPA1A
FM_149-TATCTGTAGCTGGCCT	FM_149	RS	NYGC	MG	Adapt	Adapt_HSPA1A
FM_149-ATCCGTCCAACTGAAA	FM_149	RS	NYGC	MG	exAM	exAM_ERN1
FM_149-GACTCTCTCGTAACCA	FM_149	RS	NYGC	MG	exAM	exAM_ERN1
FM_149-GAGAGGTGTAGGAGTC	FM_149	RS	NYGC	MG	Adapt	Adapt_HSPA1A
FM_149-TGTGAGTCATGGCACC	FM_149	RS	NYGC	MG	Adapt	Adapt_AIF1
FM_149-GTCGAATTCATGGCCG	FM_149	RS	NYGC	MG	Adapt	Adapt_AIF1
FM_149-TCATTGTAGGCTCCCA	FM_149	RS	NYGC	MG	exAM	exAM_ERN1
FM_149-TCACAAGTCTCCGAAA	FM_149	RS	NYGC	MG	exAM	exAM_ERN1
FM_149-AGGTCATTCTTTCGAT	FM_149	RS	NYGC	MG	exAM	exAM_ERN1
FM_149-TGACCCTAGAATTGTG	FM_149	RS	NYGC	MG	Adapt	Adapt_HSPA1A
FM_149-CCTCCAAAGGTAGCCA	FM_149	RS	NYGC	MG	Adapt	Adapt_HSPA1A
FM_149-GTGGGAACAGCAGATG	FM_149	RS	NYGC	MG	exAM	exAM_ERN1
FM_149-CGGTCAGTCGCTGTTC	FM_149	RS	NYGC	MG	Prolif	Prolif_MKI67
FM_149-GTGGCGTCAAGAGATT	FM_149	RS	NYGC	MG	Adapt	Adapt_TMEM163
FM_149-TGTTGGATCTGTTGGA	FM_149	RS	NYGC	MG	Adapt	Adapt_HSPA1A
FM_149-AGCCACGAGATTGATG	FM_149	RS	NYGC	MG	exAM	exAM_ERN1
FM_149-GCAACATAGGTTCATC	FM_149	RS	NYGC	MG	exAM	exAM_ERN1
FM_149-TCTCAGCGTAAGTTAG	FM_149	RS	NYGC	MG	Adapt	Adapt_HSPA1A
FM_149-AGGGAGTCAGGGATAC	FM_149	RS	NYGC	MG	exAM	exAM_ERN1
FM_149-GATGGAGGTCCAGGTC	FM_149	RS	NYGC	MG	Adapt	Adapt_AIF1
FM_149-ACCAACACAGAAATCA	FM_149	RS	NYGC	MG	Adapt	Adapt_HSPA1A
FM_149-TATCTGTAGAACTCCT	FM_149	RS	NYGC	MG	Prolif	Prolif_MKI67
FM_149-AATTTCCAGCGCCCAT	FM_149	RS	NYGC	MG	Adapt	Adapt_HSPA1A
FM_149-TAATTCCCAACTAGAA	FM_149	RS	NYGC	MG	Adapt	Adapt_HSPA1A
FM_149-CGTTCTGAGAATACAC	FM_149	RS	NYGC	MG	exAM	exAM_ERN1
FM_149-ACCTGAATCCTGTAGA	FM_149	RS	NYGC	MG	Adapt	Adapt_TMEM163
FM_149-ATACCTTCACATGACT	FM_149	RS	NYGC	MG	Adapt	Adapt_HSPA1A
FM_149-TAAGTCGTCACTGTTT	FM_149	RS	NYGC	MG	exAM	exAM_ERN1
FM_149-TTCACGCAGTGGTTAA	FM_149	RS	NYGC	MG	exAM	exAM_ERN1
FM_149-AAGAACATCTCGAACA	FM_149	RS	NYGC	MG	exAM	exAM_ERN1
FM_149-ACCCAAAGTCTGATCA	FM_149	RS	NYGC	MG	exAM	exAM_ERN1
FM_149-CTACAGAAGTCTAGAA	FM_149	RS	NYGC	MG	Adapt	Adapt_TMEM163
FM_149-GCACATAAGGGAACAA	FM_149	RS	NYGC	MG	exAM	exAM_ERN1
FM_149-CCGGTGAAGAATAACC	FM_149	RS	NYGC	MG	exAM	exAM_ERN1
FM_149-TGTTTGTTCCCATACC	FM_149	RS	NYGC	MG	Prolif	Prolif_MKI67
FM_149-GAATCACTCGCAACAT	FM_149	RS	NYGC	MG	exAM	exAM_ERN1
FM_149-ATCGGATCAGCCCAGT	FM_149	RS	NYGC	MG	Adapt	Adapt_TMEM163
FM_149-TCATTTGGTTATGACC	FM_149	RS	NYGC	MG	Adapt	Adapt_AIF1
FM_149-CGTTGGGTCGGCTGGT	FM_149	RS	NYGC	MG	exAM	exAM_ERN1
FM_149-GGGTTATCAGCTACAT	FM_149	RS	NYGC	MG	exAM	exAM_ERN1
FM_149-CACTGAAAGCGAACTG	FM_149	RS	NYGC	MG	Adapt	Adapt_HSPA1A
FM_149-CATTCCGGTCGCACAC	FM_149	RS	NYGC	MG	exAM	exAM_ERN1
FM_149-CCGGTAGAGCTGCCTG	FM_149	RS	NYGC	MG	Adapt	Adapt_CCL3
FM_149-CATGCAACACCGAATT	FM_149	RS	NYGC	MG	exAM	exAM_ERN1
FM_149-TTACCGCAGATGGTAT	FM_149	RS	NYGC	MG	Adapt	Adapt_HSPA1A
FM_149-AAGTACCCACAAATCC	FM_149	RS	NYGC	MG	exAM	exAM_ERN1
FM_149-TGAGGTTTCACCTCGT	FM_149	RS	NYGC	MG	Adapt	Adapt_HSPA1A
FM_149-CGGTCAGTCAGGCGAA	FM_149	RS	NYGC	MG	exAM	exAM_ERN1
FM_149-CCTCCAACACCAGACC	FM_149	RS	NYGC	MG	exAM	exAM_ERN1
FM_149-CTTCCGATCGGAACTT	FM_149	RS	NYGC	MG	Adapt	Adapt_HSPA1A
FM_149-GTGGAAGAGGATTTGA	FM_149	RS	NYGC	MG	Adapt	Adapt_HSPA1A
FM_149-TGGTGATAGCTTCTAG	FM_149	RS	NYGC	MG	Adapt	Adapt_AIF1
FM_149-GAAATGAGTACGATTC	FM_149	RS	NYGC	MG	Adapt	Adapt_AIF1
FM_149-AGGCCACCATCGCTAA	FM_149	RS	NYGC	MG	exAM	exAM_ERN1
FM_149-ACTGCAAGTAACAGGC	FM_149	RS	NYGC	MG	Adapt	Adapt_HSPA1A
FM_149-ACCGTTCGTCAAGTTC	FM_149	RS	NYGC	MG	exAM	exAM_ERN1
FM_149-TCAAGTGTCGCCGTGA	FM_149	RS	NYGC	MG	Adapt	Adapt_AIF1
FM_149-CCTTGTGTCAGACCGC	FM_149	RS	NYGC	MG	exAM	exAM_ERN1
FM_149-ACGGAAGAGACTACCT	FM_149	RS	NYGC	MG	Adapt	Adapt_HSPA1A
FM_149-CTCAGAAAGTAAACTG	FM_149	RS	NYGC	MG	Adapt	Adapt_AIF1
FM_149-AGGGCCTAGCTGTACT	FM_149	RS	NYGC	MG	Adapt	Adapt_AIF1
FM_149-TCATTGTAGATTCGAA	FM_149	RS	NYGC	MG	Adapt	Adapt_CCL3
FM_149-CTAACCCCAATCGCCG	FM_149	RS	NYGC	MG	Adapt	Adapt_AIF1
FM_149-CGGCAGTTCAGACTGT	FM_149	RS	NYGC	MG	Adapt	Adapt_TMEM163
FM_149-ACAGCCGCATCCAATG	FM_149	RS	NYGC	MG	Adapt	Adapt_HSPA1A
FM_149-CTTCAATGTCCCAAAT	FM_149	RS	NYGC	MG	exAM	exAM_ERN1
FM_149-GCAACATTCGTTGCCT	FM_149	RS	NYGC	MG	exAM	exAM_ERN1
FM_149-AGAACCTAGCCTCAAT	FM_149	RS	NYGC	MG	Adapt	Adapt_TMEM163
FM_149-TTTATGCCAAGAGATT	FM_149	RS	NYGC	MG	exAM	exAM_ERN1
FM_149-TACCTGCTCAGAATAG	FM_149	RS	NYGC	MG	exAM	exAM_ERN1
FM_149-TCTTGCGCAATACGCT	FM_149	RS	NYGC	MG	exAM	exAM_ERN1
FM_149-TTGATGGAGCTACTAC	FM_149	RS	NYGC	MG	exAM	exAM_ERN1
FM_149-CTCCTCCAGCAATAGT	FM_149	RS	NYGC	MG	Adapt	Adapt_HSPA1A
FM_149-CATGAGTAGCGACCCT	FM_149	RS	NYGC	MG	exAM	exAM_ERN1
FM_149-CCCTGATTCCTTCGAC	FM_149	RS	NYGC	MG	Adapt	Adapt_HSPA1A
FM_149-TAAGTCGAGTATGAGT	FM_149	RS	NYGC	MG	Homeo	Homeo_FRMD4A
FM_149-AACACACAGATCGACG	FM_149	RS	NYGC	MG	Adapt	Adapt_TMEM163
FM_149-AGCGCTGTCGTTACCC	FM_149	RS	NYGC	MG	Adapt	Adapt_AIF1
FM_149-TGCTCCAAGGCACTCC	FM_149	RS	NYGC	MG	Adapt	Adapt_HSPA1A
FM_149-GGTAACTGTCCGATCG	FM_149	RS	NYGC	MG	Adapt	Adapt_HSPA1A
FM_149-ATCACTTGTGAGAACC	FM_149	RS	NYGC	MG	exAM	exAM_ERN1
FM_149-TGGGCTGCAGCGTACC	FM_149	RS	NYGC	MG	Prolif	Prolif_MKI67
FM_149-TGGTAGTTCTGGGTCG	FM_149	RS	NYGC	MG	exAM	exAM_ERN1
FM_149-TCAGTGACACTATCCC	FM_149	RS	NYGC	MG	exAM	exAM_ERN1
FM_149-ACAAAGAGTAGATTAG	FM_149	RS	NYGC	MG	Adapt	Adapt_HSPA1A
FM_149-AAGAACATCAGTCTTT	FM_149	RS	NYGC	MG	Prolif	Prolif_MKI67
FM_149-CCTCACACACGCGTCA	FM_149	RS	NYGC	PVM	PVM	PVM_CD163
FM_149-CGTAATGCAGCCGTTG	FM_149	RS	NYGC	MG	exAM	exAM_ERN1
FM_149-TTGTTCAGTCATGCAT	FM_149	RS	NYGC	MG	exAM	exAM_ERN1
FM_149-ACAGAAAAGGCTAGCA	FM_149	RS	NYGC	MG	exAM	exAM_ERN1
FM_149-ACATCCCTCTATTTCG	FM_149	RS	NYGC	MG	exAM	exAM_ERN1
FM_149-TGCATCCAGCGTCAAG	FM_149	RS	NYGC	MG	Adapt	Adapt_AIF1
FM_149-GACGTTATCAACACGT	FM_149	RS	NYGC	MG	exAM	exAM_ERN1
FM_149-TTCCACGAGTCTGCAT	FM_149	RS	NYGC	MG	Adapt	Adapt_AIF1
FM_149-CTAGACATCTCGGTCT	FM_149	RS	NYGC	MG	Adapt	Adapt_HIST
FM_149-GTGTGGCCATGCTGCG	FM_149	RS	NYGC	MG	Adapt	Adapt_HIST
FM_149-TCCAGAAAGTAGGCCA	FM_149	RS	NYGC	MG	exAM	exAM_ERN1
FM_149-CTGCCTAGTAATACCC	FM_149	RS	NYGC	MG	exAM	exAM_ERN1
FM_149-AGGGAGTGTCTACATG	FM_149	RS	NYGC	MG	Adapt	Adapt_HSPA1A
FM_149-TTCTAACTCGTTAGTG	FM_149	RS	NYGC	MG	exAM	exAM_ERN1
FM_149-GCCAGCAGTATGCAAA	FM_149	RS	NYGC	MG	exAM	exAM_ERN1
FM_149-GGTGGCTAGAAACTCA	FM_149	RS	NYGC	MG	exAM	exAM_ERN1
FM_149-AGTCAACGTACGTGAG	FM_149	RS	NYGC	MG	Homeo	Homeo_FRMD4A
FM_149-CTTGAGAAGTGCTACT	FM_149	RS	NYGC	MG	exAM	exAM_ERN1
FM_149-TGCAGGCTCGACGACC	FM_149	RS	NYGC	MG	Adapt	Adapt_AIF1
FM_149-ATGACCACACAACGTT	FM_149	RS	NYGC	MG	exAM	exAM_ERN1
FM_149-TTGACCCAGACGCATG	FM_149	RS	NYGC	MG	Adapt	Adapt_HSPA1A
FM_149-CGTAAGTCAACATCGT	FM_149	RS	NYGC	MG	Adapt	Adapt_HSPA1A
FM_149-TGCGATAGTTGCAAGG	FM_149	RS	NYGC	MG	Adapt	Adapt_AIF1
FM_149-TCGGATAAGTTAACGA	FM_149	RS	NYGC	PVM	PVM	PVM_CD163
FM_149-TACGTCCGTTCAATCG	FM_149	RS	NYGC	MG	Adapt	Adapt_TMEM163
FM_149-CGACAGCTCAAGAAAC	FM_149	RS	NYGC	MG	Homeo	Homeo_PICALM
FM_149-ATGACCAGTTGTGTTG	FM_149	RS	NYGC	MG	exAM	exAM_ERN1
FM_149-AGACTCAAGCAAGCCA	FM_149	RS	NYGC	PVM	PVM	PVM_CD163
FM_149-TGATTTCCAGAAATCA	FM_149	RS	NYGC	MG	exAM	exAM_ERN1
FM_149-CAGCGTGAGCACGATG	FM_149	RS	NYGC	MG	Adapt	Adapt_AIF1
FM_149-TGCACGGTCGGTTAGT	FM_149	RS	NYGC	MG	exAM	exAM_ERN1
FM_149-CTAGGTATCTATCGGA	FM_149	RS	NYGC	MG	Adapt	Adapt_AIF1
FM_149-CAGCAATGTCTACAGT	FM_149	RS	NYGC	MG	exAM	exAM_ERN1
FM_149-GTTGTCCTCGCAGTCG	FM_149	RS	NYGC	MG	Adapt	Adapt_AIF1
FM_149-TCGCTCAGTTCTCACC	FM_149	RS	NYGC	PVM	PVM	PVM_CD163
FM_149-AACAACCGTAAGCTCT	FM_149	RS	NYGC	MG	exAM	exAM_ERN1
FM_149-TTGGGTAAGCCTCAAT	FM_149	RS	NYGC	MG	exAM	exAM_ERN1
FM_149-AAATGGAAGCTGAAGC	FM_149	RS	NYGC	MG	Adapt	Adapt_AIF1
FM_149-TAGGTACAGACATAAC	FM_149	RS	NYGC	MG	exAM	exAM_ERN1
FM_149-CGGCAGTGTGGGTTGA	FM_149	RS	NYGC	MG	Adapt	Adapt_AIF1
FM_149-GATGCTACATTCGATG	FM_149	RS	NYGC	MG	Adapt	Adapt_HSPA1A
FM_149-AACCCAACAAGTGACG	FM_149	RS	NYGC	MG	exAM	exAM_ERN1
FM_149-ACTGCAAGTCTACGTA	FM_149	RS	NYGC	MG	Adapt	Adapt_AIF1
FM_149-CGTGATAAGTTGCATC	FM_149	RS	NYGC	PVM	PVM	PVM_CD163
FM_149-GAAGGGTGTTAAACCC	FM_149	RS	NYGC	MG	exAM	exAM_ERN1
FM_149-TGTAGACGTCACCACG	FM_149	RS	NYGC	MG	exAM	exAM_ERN1
FM_149-TTCCGGTCAGCTGAGA	FM_149	RS	NYGC	MG	exAM	exAM_ERN1
FM_149-TCCATGCCATTAAGCC	FM_149	RS	NYGC	PVM	PVM	PVM_CD163
FM_149-GCACTAATCGGAGATG	FM_149	RS	NYGC	MG	exAM	exAM_ERN1
FM_149-AGGACTTGTAGGGTAC	FM_149	RS	NYGC	MG	Adapt	Adapt_HSPA1A
FM_149-CTCTCGACACTCCTGT	FM_149	RS	NYGC	MG	exAM	exAM_ERN1
FM_149-TAAGCGTTCACCTTGC	FM_149	RS	NYGC	MG	Adapt	Adapt_AIF1
FM_149-TGTGGCGGTAAGCTCT	FM_149	RS	NYGC	MG	Adapt	Adapt_HSPA1A
FM_149-TGAGTCACAATGCAAA	FM_149	RS	NYGC	MG	exAM	exAM_ERN1
FM_149-TCTTTGATCTTCGTAT	FM_149	RS	NYGC	MG	exAM	exAM_ERN1
FM_149-TAACGACTCGAAGTGG	FM_149	RS	NYGC	MG	Adapt	Adapt_AIF1
FM_149-AACAACCTCAGTGTGT	FM_149	RS	NYGC	MG	exAM	exAM_ERN1
FM_149-ACGTAGTAGCCTGTGC	FM_149	RS	NYGC	MG	Adapt	Adapt_AIF1
FM_149-TACTGCCCACTTCAGA	FM_149	RS	NYGC	MG	Adapt	Adapt_HSPA1A
FM_149-AGGTGTTTCACGTAGT	FM_149	RS	NYGC	MG	Adapt	Adapt_HSPA1A
FM_149-TAACCAGCAGCAGTTT	FM_149	RS	NYGC	MG	exAM	exAM_ERN1
FM_149-CCCTCTCTCATGGATC	FM_149	RS	NYGC	MG	Adapt	Adapt_HSPA1A
FM_149-TACGGGCCAACAGCCC	FM_149	RS	NYGC	MG	exAM	exAM_ERN1
FM_149-ACTATTCTCCTAAACG	FM_149	RS	NYGC	MG	Adapt	Adapt_AIF1
FM_149-ATACCGAGTTAATCGC	FM_149	RS	NYGC	MG	exAM	exAM_ERN1
FM_149-CCGGTGAAGACATGCG	FM_149	RS	NYGC	MG	exAM	exAM_ERN1
FM_149-TCAGCCTAGGTAGGCT	FM_149	RS	NYGC	MG	exAM	exAM_ERN1
FM_149-GTCATCCCAGACGGAT	FM_149	RS	NYGC	MG	Homeo	Homeo_PICALM
FM_149-CATAAGCGTTACAGCT	FM_149	RS	NYGC	MG	Adapt	Adapt_HSPA1A
FM_149-GATTCGAAGCCTCTGG	FM_149	RS	NYGC	MG	exAM	exAM_ERN1
FM_149-ATGAGTCCACTGGCCA	FM_149	RS	NYGC	MG	Adapt	Adapt_AIF1
FM_149-GACCAATTCTGTAAGC	FM_149	RS	NYGC	MG	exAM	exAM_ERN1
FM_149-ATTCATCTCTTGGATG	FM_149	RS	NYGC	MG	Homeo	Homeo_FRMD4A
FM_149-AAAGAACCAGAGCGTA	FM_149	RS	NYGC	MG	exAM	exAM_ERN1
FM_149-TAATTCCGTGACCGTC	FM_149	RS	NYGC	MG	Adapt	Adapt_HSPA1A
FM_149-TTACGCCAGCTAGAAT	FM_149	RS	NYGC	MG	exAM	exAM_ERN1
FM_149-TTTGATCAGGTCTGGA	FM_149	RS	NYGC	MG	exAM	exAM_ERN1
FM_149-TCCACGTTCTTAGCAG	FM_149	RS	NYGC	MG	exAM	exAM_ERN1
FM_149-CTTGAGAAGCCGATCC	FM_149	RS	NYGC	MG	Prolif	Prolif_MKI67
FM_149-ATTACCTGTGCCTGCA	FM_149	RS	NYGC	MG	Adapt	Adapt_AIF1
FM_149-TGCACGGGTCACATTG	FM_149	RS	NYGC	MG	Adapt	Adapt_IFI44L
FM_149-ACCTACCTCGTCTACC	FM_149	RS	NYGC	MG	exAM	exAM_ERN1
FM_149-GGGAGATCACAGTCCG	FM_149	RS	NYGC	MG	Adapt	Adapt_HSPA1A
FM_149-GTAGAGGCACTGGCCA	FM_149	RS	NYGC	MG	Adapt	Adapt_HSPA1A
FM_149-AGTCTCCGTCTTCTAT	FM_149	RS	NYGC	MG	exAM	exAM_ERN1
FM_149-ATACCGAAGACTGTTC	FM_149	RS	NYGC	MG	exAM	exAM_ERN1
FM_149-ATTCGTTGTATTTCGG	FM_149	RS	NYGC	MG	Adapt	Adapt_HSPA1A
FM_149-TTCATGTCATCTGGGC	FM_149	RS	NYGC	MG	exAM	exAM_ERN1
FM_149-GATTTCTGTAGCTCGC	FM_149	RS	NYGC	MG	exAM	exAM_ERN1
FM_149-GAATAGAAGCGAATGC	FM_149	RS	NYGC	MG	exAM	exAM_ERN1
FM_149-GCTACCTGTACGTGAG	FM_149	RS	NYGC	MG	Homeo	Homeo_FRMD4A
FM_149-CATGAGTTCTAGCCTC	FM_149	RS	NYGC	MG	Adapt	Adapt_AIF1
FM_149-CGAAGTTCATCGTTCC	FM_149	RS	NYGC	MG	Adapt	Adapt_TMEM163
FM_149-GAAACCTAGCAGCCTC	FM_149	RS	NYGC	MG	exAM	exAM_ERN1
FM_149-CAGATACGTGTTGAGG	FM_149	RS	NYGC	MG	Adapt	Adapt_HSPA1A
FM_149-CCTAACCTCACCGCTT	FM_149	RS	NYGC	MG	Adapt	Adapt_AIF1
FM_149-CCCTAACTCTCTCGCA	FM_149	RS	NYGC	MG	exAM	exAM_ERN1
FM_149-GAGCCTGTCGACCAAT	FM_149	RS	NYGC	MG	exAM	exAM_ERN1
FM_149-TCAGCCTCACACCTTC	FM_149	RS	NYGC	MG	Adapt	Adapt_AIF1
FM_149-ATAGGCTAGGGTCAAC	FM_149	RS	NYGC	MG	Adapt	Adapt_HIST
FM_149-CACAACATCACGGGCT	FM_149	RS	NYGC	MG	exAM	exAM_ERN1
FM_149-TTTCACATCCTAGCCT	FM_149	RS	NYGC	MG	Adapt	Adapt_AIF1
FM_149-TCGGTCTAGAGATCGC	FM_149	RS	NYGC	MG	exAM	exAM_ERN1
FM_149-GAGTTGTCAGCGTTTA	FM_149	RS	NYGC	MG	exAM	exAM_ERN1
FM_149-TGTGAGTTCAAGGCTT	FM_149	RS	NYGC	MG	exAM	exAM_ERN1
FM_149-ACTTTCAAGACCCTTA	FM_149	RS	NYGC	MG	exAM	exAM_ERN1
FM_149-TGTTCATAGACCTTTG	FM_149	RS	NYGC	MG	exAM	exAM_ERN1
FM_149-ATTACCTAGCCTGGAA	FM_149	RS	NYGC	MG	exAM	exAM_ERN1
FM_149-AGAAATGCACGGTCTG	FM_149	RS	NYGC	MG	Adapt	Adapt_HSPA1A
FM_149-CGTGTCTAGATTCGCT	FM_149	RS	NYGC	MG	Adapt	Adapt_HSPA1A
FM_149-CAGTGCGGTTCGGACC	FM_149	RS	NYGC	MG	Adapt	Adapt_AIF1
FM_149-CAAAGAAGTGTTCATG	FM_149	RS	NYGC	MG	exAM	exAM_ERN1
FM_149-TTGAACGCAGCTTTGA	FM_149	RS	NYGC	MG	Adapt	Adapt_AIF1
FM_149-CGAGGCTAGGTTTACC	FM_149	RS	NYGC	MG	Adapt	Adapt_TMEM163
FM_149-AGGTCATCATGTTACG	FM_149	RS	NYGC	MG	Adapt	Adapt_AIF1
FM_149-TGATGCAAGTGCCAGA	FM_149	RS	NYGC	MG	Adapt	Adapt_HSPA1A
FM_149-GAGGGTAGTCATCTAG	FM_149	RS	NYGC	MG	exAM	exAM_ERN1
FM_149-TTCCGGTAGGCTGTAG	FM_149	RS	NYGC	MG	Adapt	Adapt_AIF1
FM_149-TGGTGATCAGTTAGAA	FM_149	RS	NYGC	MG	exAM	exAM_ERN1
FM_149-AAACGCTCATAGAGGC	FM_149	RS	NYGC	MG	exAM	exAM_ERN1
FM_149-AGTTCCCTCATGGATC	FM_149	RS	NYGC	MG	Adapt	Adapt_AIF1
FM_149-ATACCTTGTCTACGAT	FM_149	RS	NYGC	MG	exAM	exAM_ERN1
FM_149-TACCGGGTCTACACTT	FM_149	RS	NYGC	MG	exAM	exAM_ERN1
FM_149-ATGACCACAAGGGCAT	FM_149	RS	NYGC	MG	exAM	exAM_ERN1
FM_149-AAGACAAGTCTAGATC	FM_149	RS	NYGC	MG	Adapt	Adapt_HSPA1A
FM_149-GACGTTACATATCGGT	FM_149	RS	NYGC	MG	Adapt	Adapt_HSPA1A
FM_149-GTGTGGCGTTTAAGGA	FM_149	RS	NYGC	MG	Adapt	Adapt_AIF1
FM_149-AACCCAAAGAGGGTCT	FM_149	RS	NYGC	MG	exAM	exAM_ERN1
FM_149-TACACCCCAGATACTC	FM_149	RS	NYGC	MG	exAM	exAM_ERN1
FM_149-GTTGTAGGTATCACCA	FM_149	RS	NYGC	MG	Adapt	Adapt_AIF1
FM_149-TGGGTTAGTTATCTGG	FM_149	RS	NYGC	MG	exAM	exAM_ERN1
FM_149-AGAAATGAGATCACTC	FM_149	RS	NYGC	MG	exAM	exAM_ERN1
FM_149-AGCCAGCAGATGCGAC	FM_149	RS	NYGC	MG	Adapt	Adapt_HSPA1A
FM_149-CTACCCAAGACTTGTC	FM_149	RS	NYGC	MG	Adapt	Adapt_AIF1
FM_149-TCGACGGTCATCAGTG	FM_149	RS	NYGC	MG	exAM	exAM_ERN1
FM_149-CAGAGCCCAAGCTCTA	FM_149	RS	NYGC	MG	Adapt	Adapt_HSPA1A
FM_149-GGAGAACAGATGACCG	FM_149	RS	NYGC	MG	exAM	exAM_ERN1
FM_149-TGATCTTAGACTGAGC	FM_149	RS	NYGC	MG	ADAM	ADAM_GPNMB
FM_149-AAGGAATTCATAGAGA	FM_149	RS	NYGC	MG	Adapt	Adapt_TMEM163
FM_149-TCATCATCAGCTCGGT	FM_149	RS	NYGC	MG	exAM	exAM_ERN1
FM_149-TCTACATTCGCGCTGA	FM_149	RS	NYGC	MG	Adapt	Adapt_AIF1
FM_149-CTGGACGTCACTTATC	FM_149	RS	NYGC	MG	exAM	exAM_ERN1
FM_149-GTTAGTGGTGTTCAGT	FM_149	RS	NYGC	MG	exAM	exAM_ERN1
FM_149-TTACTGTTCGTGACTA	FM_149	RS	NYGC	MG	Adapt	Adapt_HSPA1A
FM_149-AGAACCTAGAACTTCC	FM_149	RS	NYGC	MG	exAM	exAM_ERN1
FM_149-AGAGAATGTATGCAAA	FM_149	RS	NYGC	MG	Homeo	Homeo_PICALM
FM_149-ACGGAAGTCGCGCTGA	FM_149	RS	NYGC	MG	Adapt	Adapt_AIF1
FM_149-CACAGGCAGTACTGTC	FM_149	RS	NYGC	MG	Adapt	Adapt_AIF1
FM_149-CAGGTATCAAGTGACG	FM_149	RS	NYGC	MG	exAM	exAM_ERN1
FM_149-ATTCACTGTTGGACCC	FM_149	RS	NYGC	MG	exAM	exAM_ERN1
FM_149-GGAGCAAGTTGTCAGT	FM_149	RS	NYGC	MG	exAM	exAM_ERN1
FM_149-ACGTAGTTCCCGTGAG	FM_149	RS	NYGC	MG	Adapt	Adapt_CCL3
FM_149-AAAGGGCCACTGGCGT	FM_149	RS	NYGC	MG	Homeo	Homeo_FRMD4A
FM_149-TGTTCTAGTTGGGTTT	FM_149	RS	NYGC	MG	exAM	exAM_ERN1
FM_149-ATGACCAGTACACGTT	FM_149	RS	NYGC	PVM	PVM	PVM_CD163
FM_149-CGTCAAAGTCACAATC	FM_149	RS	NYGC	MG	exAM	exAM_ERN1
FM_149-TTAGGCACAAGGCGTA	FM_149	RS	NYGC	PVM	PVM	PVM_CD163
FM_149-CAACGGCTCTGTGTGA	FM_149	RS	NYGC	MG	Adapt	Adapt_CCL3
FM_149-AGCGCCAGTGGTCCGT	FM_149	RS	NYGC	MG	exAM	exAM_ERN1
FM_149-GTAGGAGGTTCGAGCC	FM_149	RS	NYGC	PVM	PVM	PVM_CD163
FM_149-AAGACAACATGAGGGT	FM_149	RS	NYGC	MG	Adapt	Adapt_HSPA1A
FM_149-ATTCTTGTCGTCCATC	FM_149	RS	NYGC	MG	Adapt	Adapt_AIF1
FM_149-GTCGAATAGTTTCTTC	FM_149	RS	NYGC	MG	Adapt	Adapt_AIF1
FM_149-CTACCCAAGGCATTTC	FM_149	RS	NYGC	MG	Adapt	Adapt_AIF1
FM_149-AATGCCAGTGCCTTTC	FM_149	RS	NYGC	MG	exAM	exAM_ERN1
FM_149-CCGTAGGAGCGACTGA	FM_149	RS	NYGC	MG	Adapt	Adapt_HSPA1A
FM_149-TCTAACTTCCCGTTGT	FM_149	RS	NYGC	MG	exAM	exAM_ERN1
FM_149-TTGTGGAGTACGACTT	FM_149	RS	NYGC	MG	Homeo	Homeo_PICALM
FM_149-TACCTCGAGAATAACC	FM_149	RS	NYGC	MG	Adapt	Adapt_AIF1
FM_149-CTCGAGGGTTGGCCTG	FM_149	RS	NYGC	MG	Homeo	Homeo_FRMD4A
FM_149-AGTCATGCATAGGTAA	FM_149	RS	NYGC	MG	exAM	exAM_ERN1
FM_149-CAAGCTAGTTACGATC	FM_149	RS	NYGC	MG	Adapt	Adapt_HSPA1A
FM_149-GAGTTTGCACGACGAA	FM_149	RS	NYGC	MG	exAM	exAM_ERN1
FM_149-GAAGGGTTCATCTCTA	FM_149	RS	NYGC	MG	Homeo	Homeo_PICALM
FM_149-ACGGAAGGTAACCCGC	FM_149	RS	NYGC	MG	Adapt	Adapt_HSPA1A
FM_149-TGCTTGCAGTTCCGGC	FM_149	RS	NYGC	MG	exAM	exAM_ERN1
FM_149-TCAGGGCCAGCTGAAG	FM_149	RS	NYGC	MG	exAM	exAM_ERN1
FM_149-TTGACCCTCGGACCAC	FM_149	RS	NYGC	MG	exAM	exAM_ERN1
FM_149-GATCACAAGCTGTTCA	FM_149	RS	NYGC	MG	Adapt	Adapt_HSPA1A
FM_149-AAGACTCTCGATCCAA	FM_149	RS	NYGC	MG	exAM	exAM_ERN1
FM_149-CGACAGCGTAAGACCG	FM_149	RS	NYGC	MG	exAM	exAM_ERN1
FM_149-GTCTGTCAGGGAGAAT	FM_149	RS	NYGC	MG	Adapt	Adapt_HSPA1A
FM_149-GTCAAACAGCGAAACC	FM_149	RS	NYGC	MG	Adapt	Adapt_HSPA1A
FM_149-CTTTCGGCAATTGCCA	FM_149	RS	NYGC	MG	exAM	exAM_ERN1
FM_149-TGAGCGCCAAGGCAAC	FM_149	RS	NYGC	MG	Adapt	Adapt_AIF1
FM_149-AATTTCCGTGTTAAAG	FM_149	RS	NYGC	MG	Adapt	Adapt_AIF1
FM_149-AGAACCTCATGACTGT	FM_149	RS	NYGC	MG	Adapt	Adapt_AIF1
FM_149-ACGCACGAGTGCACCC	FM_149	RS	NYGC	MG	Adapt	Adapt_AIF1
FM_149-AATTTCCGTCCCTCAT	FM_149	RS	NYGC	MG	Homeo	Homeo_FRMD4A
FM_149-ACATGCAAGGATGCGT	FM_149	RS	NYGC	PVM	PVM	PVM_CD163
FM_149-GTAATGCCAACAAAGT	FM_149	RS	NYGC	MG	exAM	exAM_ERN1
FM_149-CTACCCATCTCCGTGT	FM_149	RS	NYGC	MG	Adapt	Adapt_AIF1
FM_149-ACCTGAATCCTTATAC	FM_149	RS	NYGC	MG	exAM	exAM_ERN1
FM_149-ATTCCCGCAGGAACCA	FM_149	RS	NYGC	MG	exAM	exAM_ERN1
FM_149-GCTCAAATCGGTCGAC	FM_149	RS	NYGC	MG	Adapt	Adapt_HSPA1A
FM_149-CTCAGGGGTATGCTTG	FM_149	RS	NYGC	MG	Adapt	Adapt_HSPA1A
FM_149-ACATGCAGTTGTAAAG	FM_149	RS	NYGC	MG	Adapt	Adapt_HSPA1A
FM_149-GTTACAGCATGACGTT	FM_149	RS	NYGC	MG	exAM	exAM_ERN1
FM_149-ACATTTCGTTGAGGAC	FM_149	RS	NYGC	MG	exAM	exAM_ERN1
FM_149-CATGGATAGACAACAT	FM_149	RS	NYGC	MG	exAM	exAM_ERN1
FM_149-TTGAACGTCATCACTT	FM_149	RS	NYGC	MG	Prolif	Prolif_MKI67
FM_149-CGTGAATCAGGAATCG	FM_149	RS	NYGC	MG	exAM	exAM_ERN1
FM_149-TCTCCGAGTAGCTGTT	FM_149	RS	NYGC	MG	Adapt	Adapt_HIST
FM_149-CTATCTAGTAGGGTAC	FM_149	RS	NYGC	MG	exAM	exAM_ERN1
FM_149-GCACGGTTCACAATGC	FM_149	RS	NYGC	PVM	PVM	PVM_CD163
FM_149-TCGCACTTCATTCCTA	FM_149	RS	NYGC	MG	exAM	exAM_ERN1
FM_149-GTTGCGGCATACAGGG	FM_149	RS	NYGC	MG	exAM	exAM_ERN1
FM_149-ACCACAATCAGCCTCT	FM_149	RS	NYGC	MG	Adapt	Adapt_AIF1
FM_149-TCACATTTCTTCCCAG	FM_149	RS	NYGC	MG	Adapt	Adapt_AIF1
FM_149-GTGAGGATCGTTCTAT	FM_149	RS	NYGC	MG	exAM	exAM_ERN1
FM_149-GACCCAGAGATAGGGA	FM_149	RS	NYGC	MG	Adapt	Adapt_HSPA1A
FM_149-CTGAATGCAACTCCCT	FM_149	RS	NYGC	MG	exAM	exAM_ERN1
FM_149-AAAGGGCTCTCGCCTA	FM_149	RS	NYGC	MG	exAM	exAM_ERN1
FM_149-AGGACTTTCTAAGCGT	FM_149	RS	NYGC	MG	exAM	exAM_ERN1
FM_149-TGAACGTTCGTAGTGT	FM_149	RS	NYGC	MG	Adapt	Adapt_HSPA1A
FM_149-TTAGGCAGTGCTATTG	FM_149	RS	NYGC	MG	Adapt	Adapt_HSPA1A
FM_149-CTTTCAATCATGGCCG	FM_149	RS	NYGC	MG	Adapt	Adapt_AIF1
FM_149-GCAACCGGTTGGGACA	FM_149	RS	NYGC	MG	Adapt	Adapt_AIF1
FM_149-GATGACTCATCGGAGA	FM_149	RS	NYGC	MG	exAM	exAM_ERN1
FM_149-TTAGGGTTCGTGGACC	FM_149	RS	NYGC	MG	exAM	exAM_ERN1
FM_149-CGGGACTCAGTGCCTG	FM_149	RS	NYGC	MG	Adapt	Adapt_AIF1
FM_149-CGAATTGAGTGTTGAA	FM_149	RS	NYGC	MG	exAM	exAM_ERN1
FM_149-GGCAGTCAGACGCAGT	FM_149	RS	NYGC	MG	Adapt	Adapt_HSPA1A
FM_149-TGCTCGTGTTGCTCGG	FM_149	RS	NYGC	MG	Adapt	Adapt_IFI44L
FM_149-CTGAGGCCAAACCACT	FM_149	RS	NYGC	MG	exAM	exAM_ERN1
FM_149-GCTTGGGGTCGTGGAA	FM_149	RS	NYGC	PVM	PVM	PVM_CD163
FM_149-TCGGGCAGTATCAGCT	FM_149	RS	NYGC	MG	Adapt	Adapt_CCL3
FM_149-TTCTAACAGAATCCCT	FM_149	RS	NYGC	MG	exAM	exAM_ERN1
FM_149-CTCCACACAATGAACA	FM_149	RS	NYGC	MG	Adapt	Adapt_AIF1
FM_149-TGAATGCCATTCGGGC	FM_149	RS	NYGC	MG	exAM	exAM_ERN1
FM_149-TATTGGGTCAGCTTCC	FM_149	RS	NYGC	MG	exAM	exAM_ERN1
FM_149-TCGGGCATCATGCTAG	FM_149	RS	NYGC	MG	Adapt	Adapt_TMEM163
FM_149-TAGGTACCAAGTTCCA	FM_149	RS	NYGC	MG	Adapt	Adapt_HSPA1A
FM_149-TACTTACCACAACGTT	FM_149	RS	NYGC	MG	Prolif	Prolif_MKI67
FM_149-GTGCTTCAGGCGAACT	FM_149	RS	NYGC	MG	Adapt	Adapt_HSPA1A
FM_149-TGTTGGAGTTCATCTT	FM_149	RS	NYGC	MG	exAM	exAM_ERN1
FM_149-AGAGCAGAGACATGCG	FM_149	RS	NYGC	MG	Adapt	Adapt_TMEM163
FM_149-GTCTCACGTCCAGGTC	FM_149	RS	NYGC	MG	exAM	exAM_ERN1
FM_149-AGCCAGCCAGCTCCTT	FM_149	RS	NYGC	MG	exAM	exAM_ERN1
FM_149-TTTGATCCACTCTAGA	FM_149	RS	NYGC	MG	exAM	exAM_ERN1
FM_149-TTCGGTCAGCCACAAG	FM_149	RS	NYGC	MG	exAM	exAM_ERN1
FM_149-CTGTATTTCAATCTTC	FM_149	RS	NYGC	MG	exAM	exAM_ERN1
FM_149-TCATGGATCCACCTGT	FM_149	RS	NYGC	MG	Adapt	Adapt_HSPA1A
FM_149-TGTCCACAGGATACCG	FM_149	RS	NYGC	PVM	PVM	PVM_CD163
FM_149-AGCGCTGAGCTCCACG	FM_149	RS	NYGC	MG	exAM	exAM_ERN1
FM_149-CGGGCATGTTCGAGCC	FM_149	RS	NYGC	MG	Adapt	Adapt_HSPA1A
FM_149-AGGGCTCCACCTGTCT	FM_149	RS	NYGC	MG	exAM	exAM_ERN1
FM_149-AGTTCGATCATTCACT	FM_149	RS	NYGC	MG	Adapt	Adapt_AIF1
FM_149-AGGTTACTCCGATTAG	FM_149	RS	NYGC	MG	exAM	exAM_ERN1
FM_149-CATACAGAGAACAAGG	FM_149	RS	NYGC	MG	Adapt	Adapt_AIF1
FM_149-GGTCACGAGTAGAATC	FM_149	RS	NYGC	MG	exAM	exAM_ERN1
FM_149-ATCGGCGGTGCTTATG	FM_149	RS	NYGC	MG	exAM	exAM_ERN1
FM_149-TATTGGGTCCTCTTTC	FM_149	RS	NYGC	MG	Adapt	Adapt_HSPA1A
FM_149-GTAGAAAGTGTCTTCC	FM_149	RS	NYGC	MG	Adapt	Adapt_IFI44L
FM_149-CCCGGAATCTCAGTCC	FM_149	RS	NYGC	MG	Adapt	Adapt_AIF1
FM_149-TCGTGCTCACTGCTTC	FM_149	RS	NYGC	MG	exAM	exAM_ERN1
FM_149-TCAGGTAGTTCTCACC	FM_149	RS	NYGC	MG	exAM	exAM_ERN1
FM_149-TCAGTGATCAAACTGC	FM_149	RS	NYGC	MG	exAM	exAM_ERN1
FM_149-ATCCCTGTCAAGCCGC	FM_149	RS	NYGC	PVM	PVM	PVM_CD163
FM_149-TATACCTGTGTCCTAA	FM_149	RS	NYGC	MG	exAM	exAM_ERN1
FM_149-TTTCATGTCTTTCAGT	FM_149	RS	NYGC	MG	exAM	exAM_ERN1
FM_149-TTAGTCTTCTCGTCGT	FM_149	RS	NYGC	MG	exAM	exAM_ERN1
FM_149-AATTCCTCAATTGCTG	FM_149	RS	NYGC	MG	Adapt	Adapt_AIF1
FM_149-GGCACGTTCAGCGCAC	FM_149	RS	NYGC	MG	exAM	exAM_ERN1
FM_149-ATTACTCCAGTCAACT	FM_149	RS	NYGC	MG	exAM	exAM_ERN1
FM_149-AGTCTCCGTGGGTCAA	FM_149	RS	NYGC	MG	exAM	exAM_ERN1
FM_149-AGACTCACATGACTAC	FM_149	RS	NYGC	MG	exAM	exAM_ERN1
FM_149-ACCCTTGTCAGTCAGT	FM_149	RS	NYGC	MG	Homeo	Homeo_FRMD4A
FM_149-GCTTTCGAGCCAACCC	FM_149	RS	NYGC	MG	Adapt	Adapt_AIF1
FM_149-TCAGCCTCACTCGATA	FM_149	RS	NYGC	MG	Adapt	Adapt_HSPA1A
FM_149-TCATGGAGTGAACTAA	FM_149	RS	NYGC	MG	exAM	exAM_ERN1
FM_149-GAAGCGATCGGAGTAG	FM_149	RS	NYGC	MG	exAM	exAM_ERN1
FM_149-TGCTCCACATGGGAAC	FM_149	RS	NYGC	MG	exAM	exAM_ERN1
FM_149-CGATGCGAGCCTCCAG	FM_149	RS	NYGC	MG	Adapt	Adapt_TMEM163
FM_149-AACCTGAAGGTAAACT	FM_149	RS	NYGC	MG	exAM	exAM_ERN1
FM_149-AGACACTCATGCTGCG	FM_149	RS	NYGC	MG	exAM	exAM_ERN1
FM_149-GCGTTTCGTGCTATTG	FM_149	RS	NYGC	MG	Adapt	Adapt_AIF1
FM_149-TACAACGTCTTCGGAA	FM_149	RS	NYGC	MG	Adapt	Adapt_HSPA1A
FM_149-AACGGGATCAAGAATG	FM_149	RS	NYGC	MG	exAM	exAM_ERN1
FM_149-TGACTCCCAATGTGGG	FM_149	RS	NYGC	MG	exAM	exAM_ERN1
FM_149-GTGTTCCCATGACCCG	FM_149	RS	NYGC	MG	exAM	exAM_ERN1
FM_149-ATCGATGGTCTCGGAC	FM_149	RS	NYGC	MG	Adapt	Adapt_TMEM163
FM_149-CCGGTAGAGTTTCAGC	FM_149	RS	NYGC	MG	exAM	exAM_ERN1
FM_149-ACGGTCGTCAGCTTGA	FM_149	RS	NYGC	MG	exAM	exAM_ERN1
FM_149-TTTGATCCACCTCTGT	FM_149	RS	NYGC	MG	exAM	exAM_ERN1
FM_149-GTGGGAATCACGAACT	FM_149	RS	NYGC	MG	Adapt	Adapt_AIF1
FM_149-AATGGAAAGCAGGCAT	FM_149	RS	NYGC	MG	exAM	exAM_ERN1
FM_149-CTCCATGGTAGACTGG	FM_149	RS	NYGC	MG	exAM	exAM_ERN1
FM_149-GGAGATGAGACATCCT	FM_149	RS	NYGC	MG	exAM	exAM_ERN1
FM_149-TCGCTCAAGGATATAC	FM_149	RS	NYGC	MG	exAM	exAM_ERN1
FM_149-TTGCCTGGTCTGTGGC	FM_149	RS	NYGC	MG	exAM	exAM_ERN1
FM_149-GTCGCGAGTATTGACC	FM_149	RS	NYGC	MG	Prolif	Prolif_MKI67
FM_149-TTCGATTTCGTACACA	FM_149	RS	NYGC	PVM	PVM	PVM_CD163
FM_149-CATCGCTTCCTGATAG	FM_149	RS	NYGC	MG	Adapt	Adapt_AIF1
FM_149-TTAGTCTTCCTTACCG	FM_149	RS	NYGC	MG	exAM	exAM_ERN1
FM_149-CTCTCAGCACGAGGAT	FM_149	RS	NYGC	MG	exAM	exAM_ERN1
FM_149-TCATCATCAAAGCTAA	FM_149	RS	NYGC	MG	exAM	exAM_ERN1
FM_149-CTGCATCGTGCATCTA	FM_149	RS	NYGC	MG	Adapt	Adapt_AIF1
FM_149-GTCGAATGTCCAACGC	FM_149	RS	NYGC	MG	Adapt	Adapt_AIF1
FM_149-CTCATTACAGGATTCT	FM_149	RS	NYGC	MG	exAM	exAM_ERN1
FM_149-GAATAGAGTAGCGCTC	FM_149	RS	NYGC	MG	exAM	exAM_ERN1
FM_149-ATTCCTACAGCATTGT	FM_149	RS	NYGC	MG	exAM	exAM_ERN1
FM_149-GAGACTTGTAAGTAGT	FM_149	RS	NYGC	MG	exAM	exAM_ERN1
FM_149-ACAAGCTGTGGCTACC	FM_149	RS	NYGC	MG	exAM	exAM_ERN1
FM_149-TGCGACGGTGCTTCAA	FM_149	RS	NYGC	MG	exAM	exAM_ERN1
FM_149-AGGGCCTAGGAGTATT	FM_149	RS	NYGC	MG	exAM	exAM_ERN1
FM_149-AGTAGTCCATGGGTTT	FM_149	RS	NYGC	MG	Adapt	Adapt_AIF1
FM_149-CACCGTTGTCCCAAAT	FM_149	RS	NYGC	MG	exAM	exAM_ERN1
FM_149-GCCCAGAGTACAAGCG	FM_149	RS	NYGC	MG	exAM	exAM_ERN1
FM_149-CTGAGGCCAGCAGATG	FM_149	RS	NYGC	MG	exAM	exAM_ERN1
FM_149-AAGGTAAAGCTCATAC	FM_149	RS	NYGC	MG	exAM	exAM_ERN1
FM_149-CTTAGGATCTATCACT	FM_149	RS	NYGC	MG	exAM	exAM_ERN1
FM_149-CTCATGCCACCTGTCT	FM_149	RS	NYGC	MG	exAM	exAM_ERN1
FM_149-GTGTTCCCATCGTGCG	FM_149	RS	NYGC	MG	Adapt	Adapt_AIF1
FM_149-GGCACGTCACGATTCA	FM_149	RS	NYGC	MG	exAM	exAM_ERN1
FM_149-CTCCGATCATAGAATG	FM_149	RS	NYGC	MG	exAM	exAM_ERN1
FM_149-ACATTTCTCTCGTCAC	FM_149	RS	NYGC	MG	exAM	exAM_ERN1
FM_149-CGGGACTCAACACAGG	FM_149	RS	NYGC	MG	Adapt	Adapt_HSPA1A
FM_149-CATTGAGAGGCCTGAA	FM_149	RS	NYGC	MG	exAM	exAM_ERN1
FM_149-CAATCGACAAATTAGG	FM_149	RS	NYGC	MG	Adapt	Adapt_AIF1
FM_149-CAAGGGATCGTCGCTT	FM_149	RS	NYGC	MG	Adapt	Adapt_HSPA1A
FM_149-TCCTCTTCACAGTGAG	FM_149	RS	NYGC	MG	exAM	exAM_ERN1
FM_149-TTGCGTCCAGGTGACA	FM_149	RS	NYGC	MG	Adapt	Adapt_HSPA1A
FM_149-AATAGAGTCAACGCTA	FM_149	RS	NYGC	MG	exAM	exAM_ERN1
FM_149-GCGATCGGTGTGTCCG	FM_149	RS	NYGC	MG	exAM	exAM_ERN1
FM_149-GTCAAGTGTTGATCGT	FM_149	RS	NYGC	MG	exAM	exAM_ERN1
FM_149-TAACACGCAATGCAGG	FM_149	RS	NYGC	MG	exAM	exAM_ERN1
FM_149-TTCAATCGTGATACTC	FM_149	RS	NYGC	MG	Adapt	Adapt_AIF1
FM_149-AAGTCGTAGTCAGAGC	FM_149	RS	NYGC	MG	exAM	exAM_ERN1
FM_149-GCAACCGCAGTGTGGA	FM_149	RS	NYGC	MG	exAM	exAM_ERN1
FM_149-TTCACCGCATTGTAGC	FM_149	RS	NYGC	MG	exAM	exAM_ERN1
FM_149-GATGTTGAGAGAGCGG	FM_149	RS	NYGC	MG	exAM	exAM_ERN1
FM_149-GAGAAATTCATCGTAG	FM_149	RS	NYGC	MG	exAM	exAM_ERN1
FM_149-GCGTGCACAGCATGCC	FM_149	RS	NYGC	MG	Adapt	Adapt_AIF1
FM_149-GACGTTATCGCTCCTA	FM_149	RS	NYGC	PVM	PVM	PVM_CD163
FM_149-GCTGAATTCTGTCCGT	FM_149	RS	NYGC	MG	Adapt	Adapt_AIF1
FM_149-CGTGATAAGCTATCTG	FM_149	RS	NYGC	MG	exAM	exAM_ERN1
FM_149-GTCGCGAGTGTCCGGT	FM_149	RS	NYGC	PVM	PVM	PVM_CD163
FM_149-TCCCAGTGTTGAGAGC	FM_149	RS	NYGC	MG	exAM	exAM_ERN1
FM_149-AGCGTATCAGCAGATG	FM_149	RS	NYGC	MG	Adapt	Adapt_TMEM163
FM_149-GATAGAACATAATCCG	FM_149	RS	NYGC	MG	Adapt	Adapt_HSPA1A
FM_149-GTTGAACGTCCCGGTA	FM_149	RS	NYGC	MG	exAM	exAM_ERN1
FM_149-GCTGAATTCATGCCGG	FM_149	RS	NYGC	MG	Adapt	Adapt_HSPA1A
FM_149-TGTACAGTCATGCCAA	FM_149	RS	NYGC	MG	Adapt	Adapt_AIF1
FM_149-AACCTGATCGCATTGA	FM_149	RS	NYGC	MG	exAM	exAM_ERN1
FM_149-TGGGTTACAGCAGTTT	FM_149	RS	NYGC	PVM	PVM	PVM_CD163
FM_149-GGTCTGGAGCCTTGAT	FM_149	RS	NYGC	MG	Homeo	Homeo_PICALM
FM_149-AGACTCACACTAACGT	FM_149	RS	NYGC	MG	exAM	exAM_ERN1
FM_149-TACGGTACAGTGCCTG	FM_149	RS	NYGC	MG	exAM	exAM_ERN1
FM_149-GTAGTACTCCTGTAGA	FM_149	RS	NYGC	MG	exAM	exAM_ERN1
FM_149-CCCAACTAGTTCCGTA	FM_149	RS	NYGC	MG	Homeo	Homeo_PICALM
FM_149-CGAGTGCAGGGTAGCT	FM_149	RS	NYGC	MG	exAM	exAM_ERN1
FM_149-GGTGGCTCATCCTCAC	FM_149	RS	NYGC	MG	exAM	exAM_ERN1
FM_149-TGATTCTCATTATGCG	FM_149	RS	NYGC	MG	Homeo	Homeo_FRMD4A
FM_149-TCCTAATGTCACATTG	FM_149	RS	NYGC	MG	exAM	exAM_ERN1
FM_149-GTTTACTTCACAACCA	FM_149	RS	NYGC	MG	exAM	exAM_ERN1
FM_149-GGAAGTGCACGCACCA	FM_149	RS	NYGC	MG	exAM	exAM_ERN1
FM_149-CTGTGGGGTCTTGTCC	FM_149	RS	NYGC	MG	exAM	exAM_ERN1
FM_149-TACGGGCCATTGGATC	FM_149	RS	NYGC	MG	exAM	exAM_ERN1
FM_149-GACCGTGTCCTATGGA	FM_149	RS	NYGC	MG	Adapt	Adapt_TMEM163
FM_149-ACGTAACTCCAGTGCG	FM_149	RS	NYGC	MG	exAM	exAM_ERN1
FM_149-AGGACGAGTAGTTACC	FM_149	RS	NYGC	MG	exAM	exAM_ERN1
FM_149-GTCACGGAGGTTCTTG	FM_149	RS	NYGC	MG	exAM	exAM_ERN1
FM_149-TGCGGGTCATAACCCA	FM_149	RS	NYGC	MG	Adapt	Adapt_AIF1
FM_149-CCTCTCCGTATTGGCT	FM_149	RS	NYGC	MG	exAM	exAM_ERN1
FM_149-CTCGAGGGTATTGACC	FM_149	RS	NYGC	MG	exAM	exAM_ERN1
FM_149-CAGCAGCCACTTCATT	FM_149	RS	NYGC	MG	exAM	exAM_ERN1
FM_149-GACTGATCACAATGTC	FM_149	RS	NYGC	MG	Adapt	Adapt_AIF1
FM_149-GAGTGAGCAAATTGGA	FM_149	RS	NYGC	MG	exAM	exAM_ERN1
FM_149-TCATCCGGTTGTTGAC	FM_149	RS	NYGC	MG	Adapt	Adapt_HSPA1A
FM_149-AGGGAGTAGTTAACGA	FM_149	RS	NYGC	MG	exAM	exAM_ERN1
FM_149-TCAGCCTGTTCGTTCC	FM_149	RS	NYGC	MG	exAM	exAM_ERN1
FM_149-CTCGAGGTCATGCCAA	FM_149	RS	NYGC	MG	Adapt	Adapt_HSPA1A
FM_149-TTTCAGTAGCTGCCTG	FM_149	RS	NYGC	PVM	PVM	PVM_CD163
FM_149-AACCATGAGGTCCGAA	FM_149	RS	NYGC	MG	exAM	exAM_ERN1
FM_149-CTCAATTAGTCTTCGA	FM_149	RS	NYGC	MG	exAM	exAM_ERN1
FM_149-GTATTTCCATCTAACG	FM_149	RS	NYGC	MG	exAM	exAM_ERN1
FM_149-GGCTTTCTCCATTCGC	FM_149	RS	NYGC	MG	exAM	exAM_ERN1
FM_149-TCAGGTACAAATAAGC	FM_149	RS	NYGC	MG	exAM	exAM_ERN1
FM_149-CGGAGAATCTACCACC	FM_149	RS	NYGC	MG	Adapt	Adapt_HSPA1A
FM_149-ATATCCTTCATACGGT	FM_149	RS	NYGC	MG	Adapt	Adapt_HIST
FM_149-CACTGGGTCTTGAACG	FM_149	RS	NYGC	MG	exAM	exAM_ERN1
FM_149-TGCATGACACTGCATA	FM_149	RS	NYGC	MG	exAM	exAM_ERN1
FM_149-AACAACCTCTTCCTAA	FM_149	RS	NYGC	MG	exAM	exAM_ERN1
FM_149-TCAGCAACACGCTGTG	FM_149	RS	NYGC	MG	exAM	exAM_ERN1
FM_149-TTCGATTTCACGGGCT	FM_149	RS	NYGC	MG	Adapt	Adapt_AIF1
FM_149-CGTCAAATCCTCTTTC	FM_149	RS	NYGC	MG	Adapt	Adapt_HSPA1A
FM_149-CTCAGGGTCCTCAGGG	FM_149	RS	NYGC	MG	exAM	exAM_ERN1
FM_149-GTGCGTGTCGACGTCG	FM_149	RS	NYGC	MG	Adapt	Adapt_AIF1
FM_149-GGTGATTCACTTGAAC	FM_149	RS	NYGC	PVM	PVM	PVM_CD163
FM_149-TCACAAGAGCGAGAAA	FM_149	RS	NYGC	MG	Adapt	Adapt_AIF1
FM_149-CTCTCAGAGTCATAGA	FM_149	RS	NYGC	MG	ADAM	ADAM_GPNMB
FM_149-CTGAGCGCAGCGACAA	FM_149	RS	NYGC	MG	exAM	exAM_ERN1
FM_149-TCGGGCAAGGTGAGCT	FM_149	RS	NYGC	MG	Adapt	Adapt_HSPA1A
FM_149-GGGCTCAGTAACTGCT	FM_149	RS	NYGC	MG	exAM	exAM_ERN1
FM_149-AGATCGTAGCCTCTCT	FM_149	RS	NYGC	MG	exAM	exAM_ERN1
FM_149-TTCTTGATCATCGTAG	FM_149	RS	NYGC	MG	exAM	exAM_ERN1
FM_149-AGGAGGTGTTACCGTA	FM_149	RS	NYGC	MG	exAM	exAM_ERN1
FM_149-CTCCTCCTCTGGTCAA	FM_149	RS	NYGC	MG	Adapt	Adapt_AIF1
FM_149-ATTTACCAGCAACAAT	FM_149	RS	NYGC	MG	Adapt	Adapt_AIF1
FM_149-CCAATGAGTCCACATA	FM_149	RS	NYGC	MG	Adapt	Adapt_AIF1
FM_149-CCATCACGTAGTGTGG	FM_149	RS	NYGC	MG	exAM	exAM_ERN1
FM_149-TGATTCTTCGGTCGAC	FM_149	RS	NYGC	MG	Adapt	Adapt_AIF1
FM_149-TGGGCTGGTGCATCTA	FM_149	RS	NYGC	MG	Adapt	Adapt_TMEM163
FM_149-GTCGAATGTGCCTGCA	FM_149	RS	NYGC	MG	exAM	exAM_ERN1
FM_149-AATGACCGTGTATTGC	FM_149	RS	NYGC	MG	exAM	exAM_ERN1
FM_149-TCGTGGGCAGATTTCG	FM_149	RS	NYGC	MG	Adapt	Adapt_HSPA1A
FM_149-CCTCAGTGTTGGGATG	FM_149	RS	NYGC	MG	exAM	exAM_ERN1
FM_149-CTGGCAGAGCTGAAAT	FM_149	RS	NYGC	MG	Adapt	Adapt_HSPA1A
FM_149-TCATCCGCACCCTTGT	FM_149	RS	NYGC	PVM	PVM	PVM_CD163
FM_149-TCAGCAAGTACCCGCA	FM_149	RS	NYGC	MG	Adapt	Adapt_AIF1
FM_149-TCACTCGTCCATTGTT	FM_149	RS	NYGC	MG	exAM	exAM_ERN1
FM_149-CTGGACGGTCGGAACA	FM_149	RS	NYGC	MG	exAM	exAM_ERN1
FM_149-CTACCTGGTTAGGGTG	FM_149	RS	NYGC	MG	Adapt	Adapt_HSPA1A
FM_149-CGGAGAATCAAGAAAC	FM_149	RS	NYGC	MG	exAM	exAM_ERN1
FM_149-TGCTTGCCAACTCCAA	FM_149	RS	NYGC	MG	exAM	exAM_ERN1
FM_149-AAAGGGCAGTGCAAAT	FM_149	RS	NYGC	MG	Adapt	Adapt_TMEM163
FM_149-AGGGAGTTCCCTCTAG	FM_149	RS	NYGC	MG	exAM	exAM_ERN1
FM_149-GTGTAACCAATTGCCA	FM_149	RS	NYGC	MG	exAM	exAM_ERN1
FM_149-GTCCCATTCCGACATA	FM_149	RS	NYGC	MG	exAM	exAM_ERN1
FM_149-CACAGATAGTTGCTCA	FM_149	RS	NYGC	MG	Prolif	Prolif_MKI67
FM_149-AATGCCACACTCTCGT	FM_149	RS	NYGC	MG	Adapt	Adapt_HSPA1A
FM_149-TGGAGGATCTCTCCGA	FM_149	RS	NYGC	MG	exAM	exAM_ERN1
FM_149-GCCATTCTCACCCTCA	FM_149	RS	NYGC	MG	exAM	exAM_ERN1
FM_149-AAGACTCTCGCTCATC	FM_149	RS	NYGC	MG	exAM	exAM_ERN1
FM_149-AGGCATTTCCTCTAAT	FM_149	RS	NYGC	PVM	PVM	PVM_CD163
FM_149-ATTCGTTCATCTGCGG	FM_149	RS	NYGC	MG	exAM	exAM_ERN1
FM_149-GGATGTTGTTCCTTGC	FM_149	RS	NYGC	MG	Adapt	Adapt_HSPA1A
FM_149-CAACCTCAGATGAACT	FM_149	RS	NYGC	MG	exAM	exAM_ERN1
FM_149-AGGAATAGTTGGACCC	FM_149	RS	NYGC	MG	exAM	exAM_ERN1
FM_149-CTACATTCAAGCCATT	FM_149	RS	NYGC	MG	exAM	exAM_ERN1
FM_149-ATGGGTTTCGAAGGAC	FM_149	RS	NYGC	MG	exAM	exAM_ERN1
FM_149-CAGGCCAAGGTCTTTG	FM_149	RS	NYGC	MG	exAM	exAM_ERN1
FM_149-GCAACATGTAGTGCGA	FM_149	RS	NYGC	MG	Adapt	Adapt_AIF1
FM_149-TTCAGGATCTTTCTAG	FM_149	RS	NYGC	MG	Adapt	Adapt_AIF1
FM_149-AGAACCTCAGCTTCCT	FM_149	RS	NYGC	MG	exAM	exAM_ERN1
FM_149-AGCCAATAGGCGTCCT	FM_149	RS	NYGC	MG	exAM	exAM_ERN1
FM_149-GTCCCATCATACCAGT	FM_149	RS	NYGC	MG	exAM	exAM_ERN1
FM_149-GTTGTAGGTATCAGCT	FM_149	RS	NYGC	MG	exAM	exAM_ERN1
FM_149-CGTTAGATCCAACCGG	FM_149	RS	NYGC	MG	exAM	exAM_ERN1
FM_149-AACCAACTCTAGCCAA	FM_149	RS	NYGC	MG	exAM	exAM_ERN1
FM_149-GTGACGCCATGTAACC	FM_149	RS	NYGC	PVM	PVM	PVM_CD163
FM_149-CACGGGTCACAACGCC	FM_149	RS	NYGC	MG	exAM	exAM_ERN1
FM_149-GATGATCTCGAATCCA	FM_149	RS	NYGC	MG	exAM	exAM_ERN1
FM_149-CCGCAAGCACACCTTC	FM_149	RS	NYGC	MG	Adapt	Adapt_HSPA1A
FM_149-AGGAAATCAACCGATT	FM_149	RS	NYGC	MG	Adapt	Adapt_AIF1
FM_149-GTCTGTCGTAGCGCCT	FM_149	RS	NYGC	MG	Adapt	Adapt_AIF1
FM_149-TTGGGATTCATAGCAC	FM_149	RS	NYGC	MG	Adapt	Adapt_AIF1
FM_149-TAAGCGTCACAGGATG	FM_149	RS	NYGC	MG	exAM	exAM_ERN1
FM_149-CTTCGGTCACTGCGTG	FM_149	RS	NYGC	MG	Adapt	Adapt_HSPA1A
FM_149-AGCTCAAAGTCATAGA	FM_149	RS	NYGC	MG	Adapt	Adapt_AIF1
FM_149-GCGTGCAGTTGCGAAG	FM_149	RS	NYGC	MG	Adapt	Adapt_HSPA1A
FM_149-GCGATCGAGCAGATAT	FM_149	RS	NYGC	MG	exAM	exAM_ERN1
FM_149-ACTTCGCTCTATTGTC	FM_149	RS	NYGC	MG	exAM	exAM_ERN1
FM_149-ACAACCATCGAGATAA	FM_149	RS	NYGC	MG	exAM	exAM_ERN1
FM_149-CGAGTGCTCCTACCAC	FM_149	RS	NYGC	MG	exAM	exAM_ERN1
FM_149-GTCATCCGTTGCTCCT	FM_149	RS	NYGC	MG	Adapt	Adapt_HSPA1A
FM_149-CAATCGACACGACGAA	FM_149	RS	NYGC	MG	Homeo	Homeo_FRMD4A
FM_149-CTGCTCAGTAGTCTGT	FM_149	RS	NYGC	MG	exAM	exAM_ERN1
FM_149-AGCCAGCCATGAGATA	FM_149	RS	NYGC	MG	Adapt	Adapt_TMEM163
FM_149-ATGAGTCCAGACACAG	FM_149	RS	NYGC	MG	exAM	exAM_ERN1
FM_149-TGAATGCCAGTACTAC	FM_149	RS	NYGC	MG	Adapt	Adapt_HSPA1A
FM_149-ATTCAGGTCTCGAACA	FM_149	RS	NYGC	PVM	PVM	PVM_CD163
FM_149-TAACTTCCAGGTCAGA	FM_149	RS	NYGC	MG	exAM	exAM_ERN1
FM_149-AGCTACACATGTCTAG	FM_149	RS	NYGC	MG	exAM	exAM_ERN1
FM_149-AAAGTCCCAGAGACTG	FM_149	RS	NYGC	MG	Adapt	Adapt_HSPA1A
FM_149-GCCAGTGCACCTTCGT	FM_149	RS	NYGC	MG	exAM	exAM_ERN1
FM_149-CCGGGTACAATCTCGA	FM_149	RS	NYGC	MG	exAM	exAM_ERN1
FM_149-GTCGCGATCCGCACTT	FM_149	RS	NYGC	MG	Adapt	Adapt_AIF1
FM_149-ATTCCTACACCTCAGG	FM_149	RS	NYGC	MG	exAM	exAM_ERN1
FM_149-AGCGCCAGTCATCCCT	FM_149	RS	NYGC	MG	Adapt	Adapt_CCL3
FM_149-CTCTGGTCAACAACAA	FM_149	RS	NYGC	MG	Adapt	Adapt_AIF1
FM_149-GTAAGTCTCTTCACAT	FM_149	RS	NYGC	MG	Prolif	Prolif_MKI67
FM_149-AGCGTATGTGCGTTTA	FM_149	RS	NYGC	PVM	PVM	PVM_CD163
FM_149-TACATTCTCCGGTAGC	FM_149	RS	NYGC	MG	exAM	exAM_ERN1
FM_149-TCGCTCAGTCTCTCCA	FM_149	RS	NYGC	MG	Adapt	Adapt_TMEM163
FM_149-CTCAGAATCATTACTC	FM_149	RS	NYGC	MG	exAM	exAM_ERN1
FM_149-CTCATCGGTAGTTACC	FM_149	RS	NYGC	MG	exAM	exAM_ERN1
FM_149-CCGATGGAGAGTCACG	FM_149	RS	NYGC	MG	exAM	exAM_ERN1
FM_149-ACGTTCCGTTGTAAAG	FM_149	RS	NYGC	MG	exAM	exAM_ERN1
FM_149-GACGCTGTCATGGAGG	FM_149	RS	NYGC	MG	exAM	exAM_ERN1
FM_149-AGGATCTAGTATTAGG	FM_149	RS	NYGC	MG	Adapt	Adapt_AIF1
FM_149-ACAAGCTGTTCAGCTA	FM_149	RS	NYGC	MG	Adapt	Adapt_HSPA1A
FM_149-CATTCATCAAGAATGT	FM_149	RS	NYGC	MG	Adapt	Adapt_HSPA1A
FM_149-AGCGTCGCATCGCTGG	FM_149	RS	NYGC	MG	Adapt	Adapt_AIF1
FM_149-TTTGTTGAGCTTGTTG	FM_149	RS	NYGC	MG	exAM	exAM_ERN1
FM_149-ACTATTCCAGTCGCTG	FM_149	RS	NYGC	MG	Adapt	Adapt_AIF1
FM_149-GAGACCCGTGTGTCCG	FM_149	RS	NYGC	MG	exAM	exAM_ERN1
FM_149-GAGACCCAGAGCAGTC	FM_149	RS	NYGC	MG	Adapt	Adapt_HSPA1A
FM_149-GACCGTGCAGGTGAGT	FM_149	RS	NYGC	MG	exAM	exAM_ERN1
FM_149-CAGGCCACAGGCGTTC	FM_149	RS	NYGC	MG	Adapt	Adapt_AIF1
FM_149-CCACGTTAGCCGTCGT	FM_149	RS	NYGC	MG	Adapt	Adapt_AIF1
FM_149-CCACGAGTCGAAATCC	FM_149	RS	NYGC	MG	Adapt	Adapt_HSPA1A
FM_149-CAAGAGGCAGAATCGG	FM_149	RS	NYGC	MG	exAM	exAM_ERN1
FM_149-TCTCAGCGTATGCGTT	FM_149	RS	NYGC	MG	exAM	exAM_ERN1
FM_149-GTGGAAGGTCCAGCAC	FM_149	RS	NYGC	MG	exAM	exAM_ERN1
FM_149-GGAGATGAGGTTCAGG	FM_149	RS	NYGC	MG	Adapt	Adapt_AIF1
FM_149-TGCACGGTCATGGAGG	FM_149	RS	NYGC	MG	exAM	exAM_ERN1
FM_149-ATTCGTTAGAGCTGAC	FM_149	RS	NYGC	MG	Adapt	Adapt_AIF1
FM_149-TCTACATAGACCTCAT	FM_149	RS	NYGC	MG	Adapt	Adapt_HIST
FM_149-GAAGCGATCGCGTAGC	FM_149	RS	NYGC	MG	Adapt	Adapt_HSPA1A
FM_149-TTGGTTTTCCTACTGC	FM_149	RS	NYGC	MG	Adapt	Adapt_AIF1
FM_149-GACGCTGCATGTGGCC	FM_149	RS	NYGC	MG	exAM	exAM_ERN1
FM_149-GGAGCAAGTATTTCTC	FM_149	RS	NYGC	MG	Adapt	Adapt_AIF1
FM_149-AATCGACTCTTCCGTG	FM_149	RS	NYGC	MG	exAM	exAM_ERN1
FM_149-GTTAGTGAGCAAGTCG	FM_149	RS	NYGC	MG	exAM	exAM_ERN1
FM_149-TCTGGCTGTTTACGTG	FM_149	RS	NYGC	MG	exAM	exAM_ERN1
FM_149-CTGCCATAGCGAGGAG	FM_149	RS	NYGC	MG	exAM	exAM_ERN1
FM_149-CGAGGCTAGCCAAGTG	FM_149	RS	NYGC	MG	exAM	exAM_ERN1
FM_149-TGTAGACAGATGGGCT	FM_149	RS	NYGC	MG	exAM	exAM_ERN1
FM_149-GACCGTGAGGTTCCAT	FM_149	RS	NYGC	MG	exAM	exAM_ERN1
FM_149-CCTAACCGTTGCTAGT	FM_149	RS	NYGC	MG	exAM	exAM_ERN1
FM_149-ACATTTCGTACTCGTA	FM_149	RS	NYGC	MG	exAM	exAM_ERN1
FM_149-CGAGTTAAGGCGCTCT	FM_149	RS	NYGC	MG	exAM	exAM_ERN1
FM_149-TGTTCATAGACTCGAG	FM_149	RS	NYGC	MG	Adapt	Adapt_IFI44L
FM_149-GGTGTCGAGCTAGAGC	FM_149	RS	NYGC	MG	exAM	exAM_ERN1
FM_149-GCAGCCACATTAAGCC	FM_149	RS	NYGC	MG	Adapt	Adapt_HSPA1A
FM_149-TTCTTGAAGTCGGGAT	FM_149	RS	NYGC	MG	exAM	exAM_ERN1
FM_149-AACCTTTAGGCAGTCA	FM_149	RS	NYGC	MG	Adapt	Adapt_AIF1
FM_149-AAAGAACAGACGCATG	FM_149	RS	NYGC	MG	Adapt	Adapt_AIF1
FM_149-GGGAAGTTCCCGTGAG	FM_149	RS	NYGC	MG	Adapt	Adapt_AIF1
FM_149-TGCGGCAAGTCAGGGT	FM_149	RS	NYGC	MG	Adapt	Adapt_HSPA1A
FM_149-GAGCCTGTCGCCGATG	FM_149	RS	NYGC	MG	exAM	exAM_ERN1
FM_149-CTGAGGCAGATGAAGG	FM_149	RS	NYGC	MG	exAM	exAM_ERN1
FM_149-TAGATCGGTGTCGATT	FM_149	RS	NYGC	MG	exAM	exAM_ERN1
FM_149-ATTCATCCATCGGCCA	FM_149	RS	NYGC	MG	Adapt	Adapt_TMEM163
FM_149-TAATTCCTCCCGTGTT	FM_149	RS	NYGC	MG	Adapt	Adapt_AIF1
FM_149-GAGACTTCACTACCGG	FM_149	RS	NYGC	MG	exAM	exAM_ERN1
FM_149-CTCAGAATCCGGTTCT	FM_149	RS	NYGC	MG	exAM	exAM_ERN1
FM_149-TATCGCCGTTCTAACG	FM_149	RS	NYGC	MG	Adapt	Adapt_TMEM163
FM_149-CAAGAGGTCGCAATTG	FM_149	RS	NYGC	MG	Adapt	Adapt_TMEM163
FM_149-GTGCGTGGTACACTCA	FM_149	RS	NYGC	MG	Adapt	Adapt_TMEM163
FM_149-AGACAGGCAGCTCGGT	FM_149	RS	NYGC	MG	exAM	exAM_ERN1
FM_149-CGATCGGCAGCCGTTG	FM_149	RS	NYGC	MG	exAM	exAM_ERN1
FM_149-GAACGTTAGCTCAGAG	FM_149	RS	NYGC	MG	exAM	exAM_ERN1
FM_149-AAAGTCCCACACACGC	FM_149	RS	NYGC	MG	exAM	exAM_ERN1
FM_149-TCTTGCGCAGACGATG	FM_149	RS	NYGC	PVM	PVM	PVM_CD163
FM_149-GTCGCGACATCCTTGC	FM_149	RS	NYGC	MG	exAM	exAM_ERN1
FM_149-ACATCCCGTGGCAACA	FM_149	RS	NYGC	MG	exAM	exAM_ERN1
FM_149-CCGTTCAAGAAGCGAA	FM_149	RS	NYGC	MG	exAM	exAM_ERN1
FM_149-GCAGGCTAGCTCGAAG	FM_149	RS	NYGC	MG	exAM	exAM_ERN1
FM_149-GGTGGCTCAATACAGA	FM_149	RS	NYGC	MG	Adapt	Adapt_HSPA1A
FM_149-AGAGCAGTCCCATTTA	FM_149	RS	NYGC	MG	exAM	exAM_ERN1
FM_149-GCGGAAAGTGTCCATA	FM_149	RS	NYGC	MG	Adapt	Adapt_TMEM163
FM_149-TCGGGACTCCACGGGT	FM_149	RS	NYGC	MG	exAM	exAM_ERN1
FM_149-AGGGTCCCATTCGGGC	FM_149	RS	NYGC	PVM	PVM	PVM_CD163
FM_149-TGTTGAGAGCTGGCTC	FM_149	RS	NYGC	MG	exAM	exAM_ERN1
FM_149-CGCAGGTTCAGCGCAC	FM_149	RS	NYGC	MG	Adapt	Adapt_AIF1
FM_149-CAGTTAGGTACCGGCT	FM_149	RS	NYGC	PVM	PVM	PVM_CD163
FM_149-CCCTGATAGCCATTGT	FM_149	RS	NYGC	MG	exAM	exAM_ERN1
FM_149-TTTACGTCAAACACCT	FM_149	RS	NYGC	MG	exAM	exAM_ERN1
FM_149-CTCATTAAGGACATCG	FM_149	RS	NYGC	MG	Adapt	Adapt_AIF1
FM_149-CCCTTAGTCCACGGGT	FM_149	RS	NYGC	MG	exAM	exAM_ERN1
FM_149-CTTGAGAAGAAACCCG	FM_149	RS	NYGC	MG	exAM	exAM_ERN1
FM_149-TCATTGTAGGGCAGGA	FM_149	RS	NYGC	MG	Adapt	Adapt_HSPA1A
FM_149-GTCTCACAGCACACCC	FM_149	RS	NYGC	MG	exAM	exAM_ERN1
FM_149-GTGTTCCTCGTGGGAA	FM_149	RS	NYGC	MG	exAM	exAM_ERN1
FM_149-TATCAGGGTAATACCC	FM_149	RS	NYGC	MG	exAM	exAM_ERN1
FM_149-GCCAGCAAGTTCATGC	FM_149	RS	NYGC	MG	exAM	exAM_ERN1
FM_149-TGAATGCGTGTGACCC	FM_149	RS	NYGC	MG	exAM	exAM_ERN1
FM_149-TAGAGTCCATTCCTAT	FM_149	RS	NYGC	MG	Adapt	Adapt_AIF1
FM_149-ACCCTCACAGGTGTGA	FM_149	RS	NYGC	MG	Adapt	Adapt_AIF1
FM_149-GACTCAATCTACTTCA	FM_149	RS	NYGC	MG	Adapt	Adapt_HSPA1A
FM_149-AATGGCTAGGGAGATA	FM_149	RS	NYGC	MG	Prolif	Prolif_MKI67
FM_149-CTCTGGTTCTATGTGG	FM_149	RS	NYGC	MG	exAM	exAM_ERN1
FM_149-GATTGGTGTATGGAAT	FM_149	RS	NYGC	MG	exAM	exAM_ERN1
FM_149-TCTGCCATCTCTTGCG	FM_149	RS	NYGC	MG	Adapt	Adapt_TMEM163
FM_149-GGAACCCGTGATACCT	FM_149	RS	NYGC	MG	Adapt	Adapt_AIF1
FM_149-TTGGGTAGTCAGTCTA	FM_149	RS	NYGC	MG	Adapt	Adapt_AIF1
FM_149-GACAGCCAGCTACGTT	FM_149	RS	NYGC	MG	Adapt	Adapt_HSPA1A
FM_149-GGGTATTTCGCGTTTC	FM_149	RS	NYGC	MG	Adapt	Adapt_AIF1
FM_149-CATGCAAAGCACCGAA	FM_149	RS	NYGC	MG	exAM	exAM_ERN1
FM_149-TCAAGCAGTCCAAGAG	FM_149	RS	NYGC	MG	exAM	exAM_ERN1
FM_149-CTTCTAAGTAGACGGT	FM_149	RS	NYGC	MG	exAM	exAM_ERN1
FM_149-GGTGAAGTCGAAGGAC	FM_149	RS	NYGC	MG	exAM	exAM_ERN1
FM_149-TTTGATCGTCCGGATC	FM_149	RS	NYGC	MG	Adapt	Adapt_HSPA1A
FM_149-TGCATCCTCGAAGCCC	FM_149	RS	NYGC	MG	Homeo	Homeo_FRMD4A
FM_149-ATTTACCGTCCAGCCA	FM_149	RS	NYGC	MG	Adapt	Adapt_AIF1
FM_149-TGTTACTGTTAAGAAC	FM_149	RS	NYGC	MG	exAM	exAM_ERN1
FM_149-TGTAGACCATAGGAGC	FM_149	RS	NYGC	MG	exAM	exAM_ERN1
FM_149-CTCTGGTAGCATCAGG	FM_149	RS	NYGC	MG	exAM	exAM_ERN1
FM_149-TGGTTAGTCCACTGAA	FM_149	RS	NYGC	MG	exAM	exAM_ERN1
FM_149-AGAGAGCGTGGCTTAT	FM_149	RS	NYGC	MG	exAM	exAM_ERN1
FM_149-CGAGTTAAGGATATGT	FM_149	RS	NYGC	MG	exAM	exAM_ERN1
FM_149-AAAGGGCAGGGCTAAC	FM_149	RS	NYGC	MG	Adapt	Adapt_AIF1
FM_149-AGAGCCCCAGTAACGG	FM_149	RS	NYGC	MG	Adapt	Adapt_AIF1
FM_149-TAATTCCCAACATCGT	FM_149	RS	NYGC	MG	exAM	exAM_ERN1
FM_149-GCCATTCGTTAAACAG	FM_149	RS	NYGC	PVM	PVM	PVM_CD163
FM_149-AACAAGATCGCTATTT	FM_149	RS	NYGC	MG	exAM	exAM_ERN1
FM_149-CCACAAACAAATGATG	FM_149	RS	NYGC	MG	exAM	exAM_ERN1
FM_149-CTGTGGGTCACTACTT	FM_149	RS	NYGC	MG	Adapt	Adapt_AIF1
FM_149-TTTGATCAGTCATCCA	FM_149	RS	NYGC	MG	exAM	exAM_ERN1
FM_149-GGGTGTCGTTGGCCGT	FM_149	RS	NYGC	MG	Adapt	Adapt_AIF1
FM_149-CTACTATGTCGCTGCA	FM_149	RS	NYGC	MG	exAM	exAM_ERN1
FM_149-GCTTTCGTCGGCTATA	FM_149	RS	NYGC	MG	Adapt	Adapt_HSPA1A
FM_149-CTCCTTTCAAGAAACT	FM_149	RS	NYGC	MG	exAM	exAM_ERN1
FM_149-ATGCGATGTGAGAACC	FM_149	RS	NYGC	MG	exAM	exAM_ERN1
FM_149-TAAGTCGTCCGCGGAT	FM_149	RS	NYGC	PVM	PVM	PVM_CD163
FM_149-TTGTTTGAGTGGTCAG	FM_149	RS	NYGC	MG	exAM	exAM_ERN1
FM_149-CTTTCGGAGTCTTGGT	FM_149	RS	NYGC	MG	Adapt	Adapt_HSPA1A
FM_149-CTGTCGTTCGTGGCTG	FM_149	RS	NYGC	PVM	PVM	PVM_CD163
FM_149-CGAGGCTCAGGAGACT	FM_149	RS	NYGC	MG	exAM	exAM_ERN1
FM_149-AGCGCTGCATCATCTT	FM_149	RS	NYGC	MG	Adapt	Adapt_HSPA1A
FM_149-GTAGGAGTCCATAAGC	FM_149	RS	NYGC	MG	exAM	exAM_ERN1
FM_149-TCCTTCTTCGATGGAG	FM_149	RS	NYGC	MG	Adapt	Adapt_AIF1
FM_149-CATTGTTTCTGAGTCA	FM_149	RS	NYGC	MG	Adapt	Adapt_AIF1
FM_149-TTCCACGTCCTGCCAT	FM_149	RS	NYGC	MG	exAM	exAM_ERN1
FM_149-ATGAGTCGTTCGATTG	FM_149	RS	NYGC	MG	exAM	exAM_ERN1
FM_149-CATCAAGTCGTTCGCT	FM_149	RS	NYGC	MG	Adapt	Adapt_TMEM163
FM_149-GGAGGTACACCCTTGT	FM_149	RS	NYGC	MG	Prolif	Prolif_MKI67
FM_149-AACCTTTAGACCATTC	FM_149	RS	NYGC	MG	exAM	exAM_ERN1
FM_149-GCACGGTTCGACGTCG	FM_149	RS	NYGC	MG	Homeo	Homeo_PICALM
FM_149-GACGTTAGTTGGCTAT	FM_149	RS	NYGC	MG	Adapt	Adapt_AIF1
FM_149-TTTACTGGTCACTAGT	FM_149	RS	NYGC	MG	Adapt	Adapt_AIF1
FM_149-CAAGAGGCAATTAGGA	FM_149	RS	NYGC	MG	Adapt	Adapt_AIF1
FM_149-CCTACGTAGTTCAACC	FM_149	RS	NYGC	MG	Adapt	Adapt_HSPA1A
FM_149-TCATTACTCCGTATGA	FM_149	RS	NYGC	MG	exAM	exAM_ERN1
FM_149-CATCGTCCACTCGATA	FM_149	RS	NYGC	MG	Adapt	Adapt_HSPA1A
FM_149-AGGTGTTTCAGAGTGG	FM_149	RS	NYGC	MG	Homeo	Homeo_FRMD4A
FM_149-GGAATCTTCACGTAGT	FM_149	RS	NYGC	MG	Adapt	Adapt_HSPA1A
FM_149-CTGAGCGCATTCACCC	FM_149	RS	NYGC	PVM	PVM	PVM_CD163
FM_149-CGCAGGTAGCCGTTAT	FM_149	RS	NYGC	MG	exAM	exAM_ERN1
FM_149-ATCGTGATCGCATGAT	FM_149	RS	NYGC	MG	Adapt	Adapt_TMEM163
FM_149-ATAGGCTTCGCTGTTC	FM_149	RS	NYGC	MG	Adapt	Adapt_TMEM163
FM_149-GCTTTCGTCGAAGGAC	FM_149	RS	NYGC	MG	exAM	exAM_ERN1
FM_149-CTTTCAATCGGAGTAG	FM_149	RS	NYGC	MG	exAM	exAM_ERN1
FM_149-CGGAGAAGTTACACTG	FM_149	RS	NYGC	MG	exAM	exAM_ERN1
FM_149-AGTTAGCGTACTTGTG	FM_149	RS	NYGC	MG	Adapt	Adapt_TMEM163
FM_149-GGAGCAACAGCTGAAG	FM_149	RS	NYGC	MG	Adapt	Adapt_AIF1
FM_149-ATCGTGAGTCATTGCA	FM_149	RS	NYGC	MG	Adapt	Adapt_AIF1
FM_149-GGTAGAGGTATGAAAC	FM_149	RS	NYGC	MG	exAM	exAM_ERN1
FM_149-TAAGCCAAGCCTCGTG	FM_149	RS	NYGC	MG	Adapt	Adapt_TMEM163
FM_149-GCATCGGAGCGGTAGT	FM_149	RS	NYGC	MG	exAM	exAM_ERN1
FM_149-TGCACGGGTACGATGG	FM_149	RS	NYGC	MG	exAM	exAM_ERN1
FM_149-CTCACTGGTCTCTCCA	FM_149	RS	NYGC	MG	exAM	exAM_ERN1
FM_149-AGCCAATTCGATCCAA	FM_149	RS	NYGC	MG	Adapt	Adapt_HIST
FM_149-AGAACAAGTGATTGGG	FM_149	RS	NYGC	MG	exAM	exAM_ERN1
FM_149-GTACAGTAGCACTGGA	FM_149	RS	NYGC	MG	Adapt	Adapt_AIF1
FM_149-CATCGTCGTAACTTCG	FM_149	RS	NYGC	MG	exAM	exAM_ERN1
FM_149-CGTAGTATCTCTTGCG	FM_149	RS	NYGC	MG	exAM	exAM_ERN1
FM_149-TTCCGGTGTTAGTCGT	FM_149	RS	NYGC	MG	exAM	exAM_ERN1
FM_149-CCACCATAGTCAGAGC	FM_149	RS	NYGC	MG	exAM	exAM_ERN1
FM_149-CCTCAACGTACGTTCA	FM_149	RS	NYGC	MG	exAM	exAM_ERN1
FM_149-TTCTCTCGTCATTGCA	FM_149	RS	NYGC	PVM	PVM	PVM_CD163
FM_149-TTACGTTAGACGAAGA	FM_149	RS	NYGC	MG	exAM	exAM_ERN1
FM_149-CGCATAACAGAAGCGT	FM_149	RS	NYGC	MG	Prolif	Prolif_MKI67
FM_149-GAGAAATCAGGTACGA	FM_149	RS	NYGC	MG	exAM	exAM_ERN1
FM_149-GGGATGAGTTAAGAAC	FM_149	RS	NYGC	MG	exAM	exAM_ERN1
FM_149-ATTCGTTAGCGACCCT	FM_149	RS	NYGC	MG	exAM	exAM_ERN1
FM_149-CCGATCTTCTCGTGGG	FM_149	RS	NYGC	MG	Adapt	Adapt_HSPA1A
FM_149-ATAGACCTCTCATTGT	FM_149	RS	NYGC	MG	exAM	exAM_ERN1
FM_149-AGAGAATCAGCACACC	FM_149	RS	NYGC	MG	exAM	exAM_ERN1
FM_149-CTAAGTGCAAACGGCA	FM_149	RS	NYGC	MG	exAM	exAM_ERN1
FM_149-ACTATGGTCTGTTCAT	FM_149	RS	NYGC	MG	Adapt	Adapt_CCL3
FM_149-TGACCCTTCGTCAAAC	FM_149	RS	NYGC	MG	exAM	exAM_ERN1
FM_149-TCCACCAAGCGCCATC	FM_149	RS	NYGC	MG	Adapt	Adapt_AIF1
FM_149-TACGCTCCACCTATCC	FM_149	RS	NYGC	MG	Adapt	Adapt_AIF1
FM_149-GAAGCGACATGTTCAG	FM_149	RS	NYGC	MG	exAM	exAM_ERN1
FM_149-TCATTACTCGGTATGT	FM_149	RS	NYGC	MG	Adapt	Adapt_HSPA1A
FM_149-GTGAGTTTCCTACACC	FM_149	RS	NYGC	MG	exAM	exAM_ERN1
FM_149-GCAGTTAGTGACAGGT	FM_149	RS	NYGC	MG	exAM	exAM_ERN1
FM_149-TGTTACTCACTACGGC	FM_149	RS	NYGC	MG	Homeo	Homeo_FRMD4A
FM_149-CGCATAACAGGTAGTG	FM_149	RS	NYGC	MG	Prolif	Prolif_MKI67
FM_149-AGGTAGGTCTGGGCAC	FM_149	RS	NYGC	MG	exAM	exAM_ERN1
FM_149-ATATCCTGTTGGTAGG	FM_149	RS	NYGC	MG	exAM	exAM_ERN1
FM_149-AACAAGAGTGAGGATC	FM_149	RS	NYGC	MG	exAM	exAM_ERN1
FM_149-AGGTCTACAGGTTTAC	FM_149	RS	NYGC	MG	Adapt	Adapt_TMEM163
FM_149-TTACAGGGTCAACGCC	FM_149	RS	NYGC	MG	exAM	exAM_ERN1
FM_149-GTGGCGTGTTAATGAG	FM_149	RS	NYGC	PVM	PVM	PVM_CD163
FM_149-GTGAGTTGTCTGTAGT	FM_149	RS	NYGC	MG	Adapt	Adapt_CCL3
FM_149-CCAAGCGAGGCTTTCA	FM_149	RS	NYGC	MG	Adapt	Adapt_HSPA1A
FM_149-TTTCGATAGAAACTAC	FM_149	RS	NYGC	MG	Homeo	Homeo_FRMD4A
FM_149-CAAGAGGTCGATCCAA	FM_149	RS	NYGC	MG	exAM	exAM_ERN1
FM_149-CAGCCAGGTAGTGCGA	FM_149	RS	NYGC	MG	Adapt	Adapt_AIF1
FM_149-ACGGGTCAGTAGAGTT	FM_149	RS	NYGC	MG	exAM	exAM_ERN1
FM_149-TGCAGGCAGGTCACTT	FM_149	RS	NYGC	MG	exAM	exAM_ERN1
FM_149-TAAGCCAGTGTCCATA	FM_149	RS	NYGC	MG	exAM	exAM_ERN1
FM_149-AGTGACTTCACTTCTA	FM_149	RS	NYGC	MG	Prolif	Prolif_MKI67
FM_149-AACCTTTCAGAGTCAG	FM_149	RS	NYGC	MG	Homeo	Homeo_FRMD4A
FM_149-CTCACTGGTAGGACTG	FM_149	RS	NYGC	MG	Adapt	Adapt_TMEM163
FM_149-GAAATGAGTCAAATCC	FM_149	RS	NYGC	MG	Homeo	Homeo_PICALM
FM_149-TGTGTGAGTAATGCGG	FM_149	RS	NYGC	MG	Prolif	Prolif_MKI67
FM_149-CTCCCTCCACTGCTTC	FM_149	RS	NYGC	MG	Adapt	Adapt_AIF1
FM_149-GGGTAGAAGATGTTGA	FM_149	RS	NYGC	MG	exAM	exAM_ERN1
FM_149-CCTCAGTTCCAGTGTA	FM_149	RS	NYGC	MG	exAM	exAM_ERN1
FM_149-GGCTGTGAGCCTGACC	FM_149	RS	NYGC	MG	Adapt	Adapt_AIF1
FM_149-AGTAACCGTCCATACA	FM_149	RS	NYGC	MG	exAM	exAM_ERN1
FM_149-CGAATTGCAGACAAGC	FM_149	RS	NYGC	MG	exAM	exAM_ERN1
FM_149-TCCCACAGTGATTCTG	FM_149	RS	NYGC	MG	exAM	exAM_ERN1
FM_149-GAGTTTGCATGGCGCT	FM_149	RS	NYGC	MG	exAM	exAM_ERN1
FM_149-AGACACTGTGCGGCTT	FM_149	RS	NYGC	MG	Adapt	Adapt_AIF1
FM_149-TTGTTTGGTATGTGTC	FM_149	RS	NYGC	MG	exAM	exAM_ERN1
FM_149-TCGCTTGTCATCACTT	FM_149	RS	NYGC	MG	Adapt	Adapt_AIF1
FM_149-GACCGTGAGCACCGAA	FM_149	RS	NYGC	MG	exAM	exAM_ERN1
FM_149-AGATGAACAGGGTTGA	FM_149	RS	NYGC	MG	exAM	exAM_ERN1
FM_149-CATTCTAAGACCTTTG	FM_149	RS	NYGC	MG	Adapt	Adapt_HSPA1A
FM_149-CGATGGCGTTTACGTG	FM_149	RS	NYGC	MG	exAM	exAM_ERN1
FM_149-TCTACCGGTTCAGTAC	FM_149	RS	NYGC	MG	Adapt	Adapt_AIF1
FM_149-CAACAGTTCTCATAGG	FM_149	RS	NYGC	MG	exAM	exAM_ERN1
FM_149-GGTTAACGTGTAGTGG	FM_149	RS	NYGC	MG	Homeo	Homeo_FRMD4A
FM_149-CTGAATGGTACAAGTA	FM_149	RS	NYGC	MG	exAM	exAM_ERN1
FM_149-CCTGCATCACGGATCC	FM_149	RS	NYGC	MG	exAM	exAM_ERN1
FM_149-TAGGGTTCACTGATTG	FM_149	RS	NYGC	MG	Adapt	Adapt_TMEM163
FM_149-GATTCGAAGGTCGTGA	FM_149	RS	NYGC	MG	exAM	exAM_ERN1
FM_149-ATTCACTCACATTCGA	FM_149	RS	NYGC	MG	exAM	exAM_ERN1
FM_149-GGCTTTCCACTGATTG	FM_149	RS	NYGC	MG	exAM	exAM_ERN1
FM_149-CTGGCAGAGTAAGAGG	FM_149	RS	NYGC	MG	Adapt	Adapt_HSPA1A
FM_149-AGGGTTTTCACTTTGT	FM_149	RS	NYGC	MG	exAM	exAM_ERN1
FM_149-TCATTACCATGGATCT	FM_149	RS	NYGC	MG	exAM	exAM_ERN1
FM_149-CGAGGAAAGAGCCTGA	FM_149	RS	NYGC	MG	Adapt	Adapt_AIF1
FM_149-TGGTGATTCGTGGAAG	FM_149	RS	NYGC	MG	exAM	exAM_ERN1
FM_149-TTGGGCGTCTCTTGCG	FM_149	RS	NYGC	MG	Adapt	Adapt_HSPA1A
FM_149-TGCTTCGGTTGGGTTT	FM_149	RS	NYGC	MG	exAM	exAM_ERN1
FM_149-CGGTCAGTCAGACCGC	FM_149	RS	NYGC	MG	exAM	exAM_ERN1
FM_149-GTAATGCGTAACATAG	FM_149	RS	NYGC	MG	exAM	exAM_ERN1
FM_149-GCATCTCAGACTGGGT	FM_149	RS	NYGC	MG	Adapt	Adapt_AIF1
FM_149-CCGGACAGTCTGTCCT	FM_149	RS	NYGC	MG	exAM	exAM_ERN1
FM_149-ATAGAGACAGAGGTTG	FM_149	RS	NYGC	MG	Adapt	Adapt_AIF1
FM_149-TCATTGTAGGAATTAC	FM_149	RS	NYGC	MG	Adapt	Adapt_HSPA1A
FM_149-TCCGTGTGTGTCGCTG	FM_149	RS	NYGC	MG	ADAM	ADAM_GPNMB
FM_149-AAGTACCTCACTACTT	FM_149	RS	NYGC	MG	exAM	exAM_ERN1
FM_149-TCAGGGCTCTGTCAGA	FM_149	RS	NYGC	MG	Adapt	Adapt_AIF1
FM_149-ATCATTCCATTGACCA	FM_149	RS	NYGC	MG	exAM	exAM_ERN1
FM_149-CATCGTCTCGACTCCT	FM_149	RS	NYGC	MG	exAM	exAM_ERN1
FM_149-GTCTCACAGGTTGGAC	FM_149	RS	NYGC	MG	Prolif	Prolif_MKI67
FM_149-ACTGTGACACAGTCAT	FM_149	RS	NYGC	PVM	PVM	PVM_CD163
FM_149-GCCAACGCATTAAAGG	FM_149	RS	NYGC	MG	exAM	exAM_ERN1
FM_149-CCCTCAAGTCAAGCCC	FM_149	RS	NYGC	MG	exAM	exAM_ERN1
FM_149-CTGAGCGCAGATCCTA	FM_149	RS	NYGC	MG	Homeo	Homeo_PICALM
FM_149-CCGATGGAGCGTCAGA	FM_149	RS	NYGC	MG	exAM	exAM_ERN1
FM_149-GTGGTTAAGTTGTACC	FM_149	RS	NYGC	MG	exAM	exAM_ERN1
FM_149-ATTCTACCAGCCTATA	FM_149	RS	NYGC	MG	exAM	exAM_ERN1
FM_149-ACATCGAAGGTGCCTC	FM_149	RS	NYGC	MG	exAM	exAM_ERN1
FM_149-TGCAGGCAGGTCCTGC	FM_149	RS	NYGC	MG	exAM	exAM_ERN1
FM_149-CCACTTGAGTAGCTCT	FM_149	RS	NYGC	MG	exAM	exAM_ERN1
FM_149-CAGCAGCAGAACTGAT	FM_149	RS	NYGC	MG	exAM	exAM_ERN1
FM_149-TCCTCGAGTAAGCAAT	FM_149	RS	NYGC	MG	exAM	exAM_ERN1
FM_149-CTTAGGATCGGTTCAA	FM_149	RS	NYGC	MG	exAM	exAM_ERN1
FM_149-ATCGTGAAGTCTTCGA	FM_149	RS	NYGC	MG	Adapt	Adapt_AIF1
FM_149-GATGGAGGTGGATCAG	FM_149	RS	NYGC	MG	exAM	exAM_ERN1
FM_149-CTCCGATCACCCTTAC	FM_149	RS	NYGC	MG	exAM	exAM_ERN1
FM_149-ATTTCACAGTGGCAGT	FM_149	RS	NYGC	MG	Adapt	Adapt_IFI44L
FM_149-ATGCCTCGTCACCGCA	FM_149	RS	NYGC	MG	exAM	exAM_ERN1
FM_149-CGTGATATCTTGAGCA	FM_149	RS	NYGC	MG	exAM	exAM_ERN1
FM_149-GTACAACCACTGCTTC	FM_149	RS	NYGC	MG	Adapt	Adapt_AIF1
FM_149-CTTACCGAGTAGAATC	FM_149	RS	NYGC	MG	exAM	exAM_ERN1
FM_149-CTGTACCGTAACCCGC	FM_149	RS	NYGC	MG	exAM	exAM_ERN1
FM_149-GTGGTTACAGCTACCG	FM_149	RS	NYGC	MG	exAM	exAM_ERN1
FM_149-GTTCGCTTCCTAGCTC	FM_149	RS	NYGC	MG	Adapt	Adapt_AIF1
FM_149-GAGTTTGGTCTCTCTG	FM_149	RS	NYGC	MG	Adapt	Adapt_HSPA1A
FM_149-TCTATCATCACGGAGA	FM_149	RS	NYGC	MG	Adapt	Adapt_HSPA1A
FM_149-CGAGGAAAGTGAATAC	FM_149	RS	NYGC	MG	exAM	exAM_ERN1
FM_149-TTGCCTGTCAGCTAGT	FM_149	RS	NYGC	PVM	PVM	PVM_CD163
FM_149-CATGCGGTCCAATCTT	FM_149	RS	NYGC	MG	exAM	exAM_ERN1
FM_149-CTAACCCAGGAAAGGT	FM_149	RS	NYGC	PVM	PVM	PVM_CD163
FM_149-CGCAGGTCAGTAGAGC	FM_149	RS	NYGC	MG	Adapt	Adapt_AIF1
FM_149-CCTAACCTCCTAACAG	FM_149	RS	NYGC	PVM	PVM	PVM_CD163
FM_149-GGAGAACGTCTCAAGT	FM_149	RS	NYGC	MG	Adapt	Adapt_HSPA1A
FM_149-CTGTGGGGTCTTCGAA	FM_149	RS	NYGC	MG	Adapt	Adapt_AIF1
FM_149-GGTTCTCTCTCTATGT	FM_149	RS	NYGC	MG	Adapt	Adapt_AIF1
FM_149-CTGAGCGCACAAGCAG	FM_149	RS	NYGC	MG	Adapt	Adapt_TMEM163
FM_149-TCATACTTCGGCTGTG	FM_149	RS	NYGC	MG	exAM	exAM_ERN1
FM_149-CTGAGGCGTTCCTACC	FM_149	RS	NYGC	MG	exAM	exAM_ERN1
FM_149-GAGTGTTCACTCGATA	FM_149	RS	NYGC	MG	exAM	exAM_ERN1
FM_149-GAGGCCTTCTCTTAAC	FM_149	RS	NYGC	MG	exAM	exAM_ERN1
FM_149-TACACCCGTACGGCAA	FM_149	RS	NYGC	MG	exAM	exAM_ERN1
FM_149-ATCCGTCAGGCCCAAA	FM_149	RS	NYGC	MG	exAM	exAM_ERN1
FM_149-ATTGTTCGTGCGACAA	FM_149	RS	NYGC	MG	exAM	exAM_ERN1
FM_149-GAACGTTAGCGCCGTT	FM_149	RS	NYGC	MG	exAM	exAM_ERN1
FM_149-TGCATGAGTTTCGTTT	FM_149	RS	NYGC	MG	Adapt	Adapt_AIF1
FM_149-TTTGTTGAGTAATCCC	FM_149	RS	NYGC	MG	exAM	exAM_ERN1
FM_149-TTAGTCTTCTAGAGCT	FM_149	RS	NYGC	MG	exAM	exAM_ERN1
FM_149-GGGAGATCATGACGTT	FM_149	RS	NYGC	MG	Adapt	Adapt_AIF1
FM_149-GAAGGACCATGGGATG	FM_149	RS	NYGC	MG	exAM	exAM_ERN1
FM_149-CAACAACGTAGATTGA	FM_149	RS	NYGC	MG	exAM	exAM_ERN1
FM_149-AGAAGCGCAACGATCT	FM_149	RS	NYGC	MG	exAM	exAM_ERN1
FM_149-TTATTGCTCGCAATGT	FM_149	RS	NYGC	MG	exAM	exAM_ERN1
FM_149-TGGTTAGTCTCGCTCA	FM_149	RS	NYGC	MG	exAM	exAM_ERN1
FM_149-CACATGATCGTAACTG	FM_149	RS	NYGC	MG	exAM	exAM_ERN1
FM_149-AGGTAGGGTATGGGAC	FM_149	RS	NYGC	MG	exAM	exAM_ERN1
FM_149-CGGAACCTCACCGGGT	FM_149	RS	NYGC	MG	exAM	exAM_ERN1
FM_149-CAGGGCTAGACATACA	FM_149	RS	NYGC	MG	Adapt	Adapt_AIF1
FM_149-ACTCTCGTCGGTATGT	FM_149	RS	NYGC	MG	exAM	exAM_ERN1
FM_149-AGAAGCGTCATTTGTC	FM_149	RS	NYGC	MG	exAM	exAM_ERN1
FM_149-ATCCATTGTCGAATTC	FM_149	RS	NYGC	MG	exAM	exAM_ERN1
FM_149-TGTAACGTCAGACATC	FM_149	RS	NYGC	MG	exAM	exAM_ERN1
FM_149-GGCTGTGTCTCGACGG	FM_149	RS	NYGC	MG	Adapt	Adapt_AIF1
FM_149-AAGCATCTCTATCCAT	FM_149	RS	NYGC	MG	Adapt	Adapt_AIF1
FM_149-GAGCCTGAGGTGCTTT	FM_149	RS	NYGC	MG	Adapt	Adapt_HSPA1A
FM_149-AAGCATCCAGGGTCTC	FM_149	RS	NYGC	MG	Adapt	Adapt_HSPA1A
FM_149-CAGAGCCCAGTGCGCT	FM_149	RS	NYGC	MG	exAM	exAM_ERN1
FM_149-AGAGCAGGTATACCCA	FM_149	RS	NYGC	MG	exAM	exAM_ERN1
FM_149-GCCAGCAAGCTATCTG	FM_149	RS	NYGC	MG	exAM	exAM_ERN1
FM_149-TCATGAGAGTAAGGGA	FM_149	RS	NYGC	MG	exAM	exAM_ERN1
FM_149-CGCATGGCATCAGTCA	FM_149	RS	NYGC	MG	exAM	exAM_ERN1
FM_149-GGCTTGGTCAGGAACG	FM_149	RS	NYGC	MG	exAM	exAM_ERN1
FM_149-TGATTCTCAGACACAG	FM_149	RS	NYGC	MG	Adapt	Adapt_AIF1
FM_149-AAAGTCCTCTATTGTC	FM_149	RS	NYGC	MG	Adapt	Adapt_CCL3
FM_149-CTACATTGTAGCGTCC	FM_149	RS	NYGC	MG	exAM	exAM_ERN1
FM_149-GAGTGAGAGACCAAGC	FM_149	RS	NYGC	MG	exAM	exAM_ERN1
FM_149-AAAGTCCGTGTCTTGA	FM_149	RS	NYGC	MG	exAM	exAM_ERN1
FM_149-GTTGTGATCTGTCAGA	FM_149	RS	NYGC	MG	exAM	exAM_ERN1
FM_149-TCCAGAACACCAGACC	FM_149	RS	NYGC	MG	exAM	exAM_ERN1
FM_149-GGAATCTTCAGAGCGA	FM_149	RS	NYGC	MG	Adapt	Adapt_AIF1
FM_149-GGTAACTAGTTTCGAC	FM_149	RS	NYGC	MG	exAM	exAM_ERN1
FM_149-CTGTGAATCGGCCAAC	FM_149	RS	NYGC	MG	exAM	exAM_ERN1
FM_149-ACATGCACAGAACTTC	FM_149	RS	NYGC	MG	exAM	exAM_ERN1
FM_149-TGACAGTAGTAGTCCT	FM_149	RS	NYGC	MG	Adapt	Adapt_HSPA1A
FM_149-CGTGATAAGATGCGAC	FM_149	RS	NYGC	MG	Adapt	Adapt_AIF1
FM_149-GGGACTCAGTGCTCAT	FM_149	RS	NYGC	MG	exAM	exAM_ERN1
FM_149-ACTGTCCAGCACCGAA	FM_149	RS	NYGC	MG	exAM	exAM_ERN1
FM_149-GATGGAGCAGGTTTAC	FM_149	RS	NYGC	MG	exAM	exAM_ERN1
FM_149-TGCACGGGTCCCAAAT	FM_149	RS	NYGC	MG	exAM	exAM_ERN1
FM_149-ACTTCCGGTGAGGCAT	FM_149	RS	NYGC	MG	exAM	exAM_ERN1
FM_149-ATTCAGGAGGAACTAT	FM_149	RS	NYGC	MG	exAM	exAM_ERN1
FM_149-TAGGAGGTCTCTGACC	FM_149	RS	NYGC	MG	exAM	exAM_ERN1
FM_149-TGCGGGTTCCAGCTCT	FM_149	RS	NYGC	MG	exAM	exAM_ERN1
FM_149-TTCTCTCAGTACGTCT	FM_149	RS	NYGC	MG	Adapt	Adapt_AIF1
FM_149-TGCGATACACCGGAAA	FM_149	RS	NYGC	MG	exAM	exAM_ERN1
FM_149-TGGCGTGGTGAATAAC	FM_149	RS	NYGC	MG	Adapt	Adapt_HSPA1A
FM_149-AAGGAATGTATGGTAA	FM_149	RS	NYGC	MG	exAM	exAM_ERN1
FM_149-GGACGTCTCGGCCTTT	FM_149	RS	NYGC	MG	Adapt	Adapt_HSPA1A
FM_149-TCGGGTGCAGCGTAGA	FM_149	RS	NYGC	MG	exAM	exAM_ERN1
FM_149-CAGAGCCTCAAATGCC	FM_149	RS	NYGC	MG	exAM	exAM_ERN1
FM_149-GCGATCGAGTTCGCAT	FM_149	RS	NYGC	MG	exAM	exAM_ERN1
FM_149-CATCCACGTAGTGATA	FM_149	RS	NYGC	MG	exAM	exAM_ERN1
FM_149-ACGATGTGTCCCGTGA	FM_149	RS	NYGC	MG	Adapt	Adapt_AIF1
FM_149-CCGCAAGTCCCAATAG	FM_149	RS	NYGC	MG	Adapt	Adapt_HSPA1A
FM_149-TCACACCAGTAAGACT	FM_149	RS	NYGC	MG	exAM	exAM_ERN1
FM_149-CTGAATGAGGAACTAT	FM_149	RS	NYGC	MG	exAM	exAM_ERN1
FM_149-ACGATGTCAAACTCGT	FM_149	RS	NYGC	MG	Adapt	Adapt_HSPA1A
FM_149-CTCAGTCTCATCGCTC	FM_149	RS	NYGC	MG	exAM	exAM_ERN1
FM_149-GTATTGGAGATTGCGG	FM_149	RS	NYGC	MG	Adapt	Adapt_HSPA1A
FM_149-ATAGAGAGTTGGGTTT	FM_149	RS	NYGC	MG	exAM	exAM_ERN1
FM_149-GTGTTCCTCGCCGATG	FM_149	RS	NYGC	MG	exAM	exAM_ERN1
FM_149-CTGAATGCAGACAATA	FM_149	RS	NYGC	MG	exAM	exAM_ERN1
FM_149-GGGCTACCAACCAGAG	FM_149	RS	NYGC	MG	exAM	exAM_ERN1
FM_149-GACATCAGTGGTTCTA	FM_149	RS	NYGC	MG	exAM	exAM_ERN1
FM_149-GTCCTCATCCACCTGT	FM_149	RS	NYGC	MG	Prolif	Prolif_MKI67
FM_149-AAGTTCGGTTCCGGTG	FM_149	RS	NYGC	MG	Adapt	Adapt_AIF1
FM_149-TCATGTTAGATGAATC	FM_149	RS	NYGC	MG	Adapt	Adapt_TMEM163
FM_149-GGTGATTTCAAGGTGG	FM_149	RS	NYGC	MG	Adapt	Adapt_HSPA1A
FM_149-TGTAGACGTAGGCTCC	FM_149	RS	NYGC	MG	exAM	exAM_ERN1
FM_149-CCGGACATCTGATGGT	FM_149	RS	NYGC	MG	exAM	exAM_ERN1
FM_149-TCGTCCACACAGTCGC	FM_149	RS	NYGC	MG	Adapt	Adapt_HSPA1A
FM_149-GTCAAGTCAACACTAC	FM_149	RS	NYGC	MG	Adapt	Adapt_HSPA1A
FM_149-CAGAGCCCAGAGGTTG	FM_149	RS	NYGC	MG	exAM	exAM_ERN1
FM_149-GCGTTTCTCCGATGTA	FM_149	RS	NYGC	MG	Adapt	Adapt_AIF1
FM_149-TGCTTGCCACGGTAGA	FM_149	RS	NYGC	MG	Adapt	Adapt_HSPA1A
FM_149-TTGATGGAGAGCAGCT	FM_149	RS	NYGC	MG	Adapt	Adapt_AIF1
FM_149-GTCGAATTCCCGAGTG	FM_149	RS	NYGC	MG	exAM	exAM_ERN1
FM_149-CCTACGTTCCAACTAG	FM_149	RS	NYGC	MG	exAM	exAM_ERN1
FM_149-GATGATCTCAGTAGGG	FM_149	RS	NYGC	MG	Prolif	Prolif_MKI67
FM_149-ATGGATCGTGCCTATA	FM_149	RS	NYGC	MG	exAM	exAM_ERN1
FM_149-GTCGAATTCCTTCACG	FM_149	RS	NYGC	MG	Adapt	Adapt_AIF1
FM_149-CAGCAATGTTCGGCTG	FM_149	RS	NYGC	MG	exAM	exAM_ERN1
FM_149-GACTTCCGTGATTCTG	FM_149	RS	NYGC	MG	exAM	exAM_ERN1
FM_149-TCCGTGTTCCGGACTG	FM_149	RS	NYGC	MG	exAM	exAM_ERN1
FM_149-GTCAAACGTACATTGC	FM_149	RS	NYGC	MG	exAM	exAM_ERN1
FM_149-TGTTTGTTCGCTGTTC	FM_149	RS	NYGC	MG	Adapt	Adapt_AIF1
FM_149-CCGATCTAGGTGCTAG	FM_149	RS	NYGC	MG	Adapt	Adapt_HSPA1A
FM_149-CAGTGCGAGCAACAGC	FM_149	RS	NYGC	MG	exAM	exAM_ERN1
FM_149-CACGAATAGCGTTGTT	FM_149	RS	NYGC	MG	exAM	exAM_ERN1
FM_149-AACAAAGAGCAAATCA	FM_149	RS	NYGC	MG	exAM	exAM_ERN1
FM_149-GCCATTCCAAACTAGA	FM_149	RS	NYGC	MG	exAM	exAM_ERN1
FM_149-GTCGTTCAGAGGTATT	FM_149	RS	NYGC	MG	Adapt	Adapt_TMEM163
FM_149-CTGTAGAAGTAATACG	FM_149	RS	NYGC	MG	Adapt	Adapt_AIF1
FM_149-CATTGTTAGGCAGGGA	FM_149	RS	NYGC	MG	exAM	exAM_ERN1
FM_149-GAGAAATGTATGGAGC	FM_149	RS	NYGC	MG	exAM	exAM_ERN1
FM_149-GTGTTCCCAGCGACCT	FM_149	RS	NYGC	MG	Adapt	Adapt_AIF1
FM_149-GGCAGTCAGGACAGTC	FM_149	RS	NYGC	MG	Adapt	Adapt_TMEM163
FM_149-TACCGGGTCGATGGAG	FM_149	RS	NYGC	MG	Adapt	Adapt_AIF1
FM_149-GCAGTTAGTCCTCATC	FM_149	RS	NYGC	MG	exAM	exAM_ERN1
FM_149-GTGCTTCGTGCCCACA	FM_149	RS	NYGC	MG	Adapt	Adapt_AIF1
FM_149-AGGTTACTCTTACCGC	FM_149	RS	NYGC	MG	Adapt	Adapt_HSPA1A
FM_149-CGGAGAACATCCGAAT	FM_149	RS	NYGC	MG	Prolif	Prolif_MKI67
FM_149-ACTGTCCAGATTCGCT	FM_149	RS	NYGC	MG	exAM	exAM_ERN1
FM_149-CCTCACACAGTGTGGA	FM_149	RS	NYGC	PVM	PVM	PVM_CD163
FM_149-AGGAAATGTGGATGAC	FM_149	RS	NYGC	MG	exAM	exAM_ERN1
FM_149-GACTATGGTTGGCCTG	FM_149	RS	NYGC	MG	Adapt	Adapt_AIF1
FM_149-CTTACCGTCTTACCGC	FM_149	RS	NYGC	MG	exAM	exAM_ERN1
FM_149-AACTTCTCAAGTGCAG	FM_149	RS	NYGC	MG	ADAM	ADAM_GPNMB
FM_149-ATATCCTTCGTTCTAT	FM_149	RS	NYGC	MG	exAM	exAM_ERN1
FM_149-CACATGAGTCGTGCCA	FM_149	RS	NYGC	MG	Adapt	Adapt_AIF1
FM_149-GAGGCAATCGCTGATA	FM_149	RS	NYGC	MG	Adapt	Adapt_AIF1
FM_149-TCACGGGAGACATATG	FM_149	RS	NYGC	MG	Adapt	Adapt_CCL3
FM_149-ATCCATTGTCATGGCC	FM_149	RS	NYGC	MG	exAM	exAM_ERN1
FM_149-ATCGTCCCAGGATGAC	FM_149	RS	NYGC	MG	Adapt	Adapt_AIF1
FM_149-ACATCCCCATACAGGG	FM_149	RS	NYGC	MG	Adapt	Adapt_AIF1
FM_149-GTGGTTAGTGAGATCG	FM_149	RS	NYGC	MG	Adapt	Adapt_AIF1
FM_149-TGAATGCAGCCTGGAA	FM_149	RS	NYGC	MG	Adapt	Adapt_HSPA1A
FM_149-AAAGGGCGTTGGCTAT	FM_149	RS	NYGC	MG	exAM	exAM_ERN1
FM_149-CAGTGCGTCTAAGAAG	FM_149	RS	NYGC	MG	exAM	exAM_ERN1
FM_149-TGTAGACAGAAGCGAA	FM_149	RS	NYGC	MG	Prolif	Prolif_MKI67
FM_149-GGCTTGGAGAATTCAG	FM_149	RS	NYGC	MG	Adapt	Adapt_AIF1
FM_149-TCCACGTGTAAGCGGT	FM_149	RS	NYGC	MG	exAM	exAM_ERN1
FM_149-ATGGGAGCACTTCCTG	FM_149	RS	NYGC	MG	exAM	exAM_ERN1
FM_149-TTTGATCGTAGAGGAA	FM_149	RS	NYGC	MG	Adapt	Adapt_TMEM163
FM_149-TATATCCTCCACCTGT	FM_149	RS	NYGC	MG	exAM	exAM_ERN1
FM_149-GAATAGAGTATCGATC	FM_149	RS	NYGC	MG	exAM	exAM_ERN1
FM_149-TCACGCTTCATTGGTG	FM_149	RS	NYGC	MG	exAM	exAM_ERN1
FM_149-TGCACGGAGTTGGCGA	FM_149	RS	NYGC	MG	exAM	exAM_ERN1
FM_149-GCTACCTGTTTCCAAG	FM_149	RS	NYGC	MG	exAM	exAM_ERN1
FM_149-ACCATTTCACGTCATA	FM_149	RS	NYGC	MG	exAM	exAM_ERN1
FM_149-TATATCCCACTGCGAC	FM_149	RS	NYGC	MG	exAM	exAM_ERN1
FM_149-CTCAATTAGAGCTGAC	FM_149	RS	NYGC	MG	exAM	exAM_ERN1
FM_149-GATGACTAGGCATGCA	FM_149	RS	NYGC	MG	exAM	exAM_ERN1
FM_149-CAGCACGAGGCCTTGC	FM_149	RS	NYGC	MG	Adapt	Adapt_HSPA1A
FM_149-AACAACCGTTCGTACA	FM_149	RS	NYGC	MG	Adapt	Adapt_AIF1
FM_149-TGTTACTCACGGTGCT	FM_149	RS	NYGC	MG	exAM	exAM_ERN1
FM_149-CGTGAATGTTGACTGT	FM_149	RS	NYGC	MG	exAM	exAM_ERN1
FM_149-CATCAAGAGACTACGG	FM_149	RS	NYGC	MG	Adapt	Adapt_CCL3
FM_149-AGTACCAAGTGCGTCC	FM_149	RS	NYGC	MG	exAM	exAM_ERN1
FM_149-GTTCTATCACTAACGT	FM_149	RS	NYGC	MG	exAM	exAM_ERN1
FM_149-ACCCTTGCAATCAGCT	FM_149	RS	NYGC	MG	exAM	exAM_ERN1
FM_149-AAGGTAATCTCGGTAA	FM_149	RS	NYGC	MG	exAM	exAM_ERN1
FM_149-CATACTTCAGGTGAGT	FM_149	RS	NYGC	MG	Homeo	Homeo_FRMD4A
FM_149-AGGGTCCGTCTCCCTA	FM_149	RS	NYGC	MG	exAM	exAM_ERN1
FM_149-AACCTGAAGAATCGCG	FM_149	RS	NYGC	MG	Adapt	Adapt_HSPA1A
FM_149-TCAGGTAGTTTAGTCG	FM_149	RS	NYGC	MG	exAM	exAM_ERN1
FM_149-ACCAACATCGCCTATC	FM_149	RS	NYGC	MG	exAM	exAM_ERN1
FM_149-AGATAGATCCGAAGGA	FM_149	RS	NYGC	MG	Adapt	Adapt_AIF1
FM_149-TCCGAAATCTAGGCAT	FM_149	RS	NYGC	MG	Adapt	Adapt_AIF1
FM_149-TGTCAGACAACCAACT	FM_149	RS	NYGC	MG	Adapt	Adapt_AIF1
FM_149-TGTGCGGAGGATCACG	FM_149	RS	NYGC	MG	Adapt	Adapt_AIF1
FM_149-CTTCAATAGATGGTAT	FM_149	RS	NYGC	MG	Adapt	Adapt_TMEM163
FM_149-GGCAGTCAGATCGGTG	FM_149	RS	NYGC	MG	exAM	exAM_ERN1
FM_149-TCCTGCAGTTATGACC	FM_149	RS	NYGC	MG	Adapt	Adapt_AIF1
FM_149-TGACAGTTCCAAGCTA	FM_149	RS	NYGC	MG	Adapt	Adapt_HSPA1A
FM_149-CCTAACCTCGTGTCAA	FM_149	RS	NYGC	MG	exAM	exAM_ERN1
FM_149-CTCCAACCACAATGTC	FM_149	RS	NYGC	MG	exAM	exAM_ERN1
FM_149-GTCTTTACAGTCGCAC	FM_149	RS	NYGC	MG	Adapt	Adapt_AIF1
FM_149-AGTCACAGTTCTGACA	FM_149	RS	NYGC	MG	Adapt	Adapt_HSPA1A
FM_149-CTATCCGCAACGGTAG	FM_149	RS	NYGC	MG	Adapt	Adapt_AIF1
FM_149-GTCACTCCAACGTAAA	FM_149	RS	NYGC	MG	Adapt	Adapt_AIF1
FM_149-CATGGATCATGGATCT	FM_149	RS	NYGC	MG	Adapt	Adapt_AIF1
FM_149-AAACCCAGTAACCAGG	FM_149	RS	NYGC	MG	Adapt	Adapt_AIF1
FM_149-TAAGCGTCATATTCGG	FM_149	RS	NYGC	MG	Adapt	Adapt_AIF1
FM_149-TCACAAGCAGGACTTT	FM_149	RS	NYGC	MG	exAM	exAM_ERN1
FM_149-TCATTTGTCTCTAAGG	FM_149	RS	NYGC	MG	Adapt	Adapt_AIF1
FM_149-TCGTCCACATGGGTCC	FM_149	RS	NYGC	MG	Adapt	Adapt_HSPA1A
FM_149-ACTATTCCACGAGGTA	FM_149	RS	NYGC	MG	exAM	exAM_ERN1
FM_149-AAGTGAAGTCAGACTT	FM_149	RS	NYGC	PVM	PVM	PVM_CD163
FM_149-CTTCTAATCGGAATTC	FM_149	RS	NYGC	MG	exAM	exAM_ERN1
FM_149-TGCATGAGTTCAAGGG	FM_149	RS	NYGC	MG	exAM	exAM_ERN1
FM_149-TTTCATGTCGTGCGAC	FM_149	RS	NYGC	MG	Adapt	Adapt_AIF1
FM_149-AGTACTGCATTGCCTC	FM_149	RS	NYGC	MG	Adapt	Adapt_AIF1
FM_149-GGGTCTGGTTATGTGC	FM_149	RS	NYGC	MG	exAM	exAM_ERN1
FM_149-TGAGCGCTCGTTCGCT	FM_149	RS	NYGC	MG	Adapt	Adapt_AIF1
FM_149-GTAGGTTTCCTTCACG	FM_149	RS	NYGC	MG	exAM	exAM_ERN1
FM_149-TTGACCCTCCACGGGT	FM_149	RS	NYGC	MG	Adapt	Adapt_HSPA1A
FM_149-TTCCTCTGTAGAATAC	FM_149	RS	NYGC	MG	Adapt	Adapt_HSPA1A
FM_149-CTCAGTCCAACGCATT	FM_149	RS	NYGC	MG	exAM	exAM_ERN1
FM_149-TATCGCCAGGCACTAG	FM_149	RS	NYGC	MG	exAM	exAM_ERN1
FM_149-GGCGTCACACAATGAA	FM_149	RS	NYGC	MG	Adapt	Adapt_CCL3
FM_149-ATGCATGGTGTTCAGT	FM_149	RS	NYGC	MG	Adapt	Adapt_HSPA1A
FM_149-CGGGTGTAGACAGTCG	FM_149	RS	NYGC	MG	Adapt	Adapt_HSPA1A
FM_149-GTTCTATGTACGGGAT	FM_149	RS	NYGC	MG	exAM	exAM_ERN1
FM_149-TTACCATGTATCGTGT	FM_149	RS	NYGC	MG	exAM	exAM_ERN1
FM_149-CATCCACCAAGGTCAG	FM_149	RS	NYGC	MG	exAM	exAM_ERN1
FM_149-GGAGAACGTGAATTGA	FM_149	RS	NYGC	MG	Adapt	Adapt_TMEM163
FM_149-GACCGTGCAACCCTAA	FM_149	RS	NYGC	MG	Adapt	Adapt_HIST
FM_149-CAAGACTCAGAGGTTG	FM_149	RS	NYGC	MG	Adapt	Adapt_TMEM163
FM_149-TGTTCTACAGCGTACC	FM_149	RS	NYGC	MG	exAM	exAM_ERN1
FM_149-CTGGACGAGGCGTTGA	FM_149	RS	NYGC	MG	Adapt	Adapt_CCL3
FM_149-CATAGACTCTAACGGT	FM_149	RS	NYGC	MG	exAM	exAM_ERN1
FM_149-GGCTTTCTCGAGCTGC	FM_149	RS	NYGC	MG	exAM	exAM_ERN1
FM_149-TGTGATGTCAGTGTTG	FM_149	RS	NYGC	MG	Adapt	Adapt_HSPA1A
FM_149-CTTCTAAGTGAAGCTG	FM_149	RS	NYGC	MG	exAM	exAM_ERN1
FM_149-TCCATCGCAATACGCT	FM_149	RS	NYGC	MG	exAM	exAM_ERN1
FM_149-TGTTCATCATTCACCC	FM_149	RS	NYGC	MG	Adapt	Adapt_HIST
FM_149-ATCGTAGCACCTCTAC	FM_149	RS	NYGC	MG	exAM	exAM_ERN1
FM_149-ACACGCGGTTAGAAGT	FM_149	RS	NYGC	MG	exAM	exAM_ERN1
FM_149-TGAACGTGTATCGAAA	FM_149	RS	NYGC	MG	exAM	exAM_ERN1
FM_149-TTGCGTCGTTAGGCCC	FM_149	RS	NYGC	MG	Adapt	Adapt_AIF1
FM_149-GTGGAAGCAATGAGCG	FM_149	RS	NYGC	MG	Homeo	Homeo_FRMD4A
FM_149-TCGCACTCAGCTCATA	FM_149	RS	NYGC	MG	exAM	exAM_ERN1
FM_149-AGACAGGCAGAGGTAC	FM_149	RS	NYGC	MG	Adapt	Adapt_TMEM163
FM_149-CCCATTGTCGACCAAT	FM_149	RS	NYGC	MG	exAM	exAM_ERN1
FM_149-CGATCGGAGACAAGCC	FM_149	RS	NYGC	MG	exAM	exAM_ERN1
FM_149-ACTTTCATCGAGTACT	FM_149	RS	NYGC	MG	exAM	exAM_ERN1
FM_149-ACTGTGACAGACCTGC	FM_149	RS	NYGC	MG	Adapt	Adapt_CCL3
FM_149-TGAGTCATCTGGGATT	FM_149	RS	NYGC	MG	exAM	exAM_ERN1
FM_149-GCATGATCAGTTAGGG	FM_149	RS	NYGC	MG	exAM	exAM_ERN1
FM_149-ATCAGGTTCGATTTCT	FM_149	RS	NYGC	MG	Adapt	Adapt_HSPA1A
FM_149-ACGGAAGTCAGTCACA	FM_149	RS	NYGC	MG	exAM	exAM_ERN1
FM_149-TAATCTCCACTCCGAG	FM_149	RS	NYGC	MG	exAM	exAM_ERN1
FM_149-AGCTCAAGTTCGGCTG	FM_149	RS	NYGC	MG	exAM	exAM_ERN1
FM_149-GAGTGAGTCTCGCGTT	FM_149	RS	NYGC	MG	exAM	exAM_ERN1
FM_149-CTCATTATCGAGTGGA	FM_149	RS	NYGC	MG	exAM	exAM_ERN1
FM_149-TCGCTCATCGTGCTCT	FM_149	RS	NYGC	MG	Adapt	Adapt_TMEM163
FM_149-CACAACAAGAAACCCG	FM_149	RS	NYGC	MG	Adapt	Adapt_AIF1
FM_149-GAATCGTTCCAACCAA	FM_149	RS	NYGC	MG	exAM	exAM_ERN1
FM_149-TGGAGGAGTACGTTCA	FM_149	RS	NYGC	MG	exAM	exAM_ERN1
FM_149-TGATTCTAGTGCAACG	FM_149	RS	NYGC	MG	exAM	exAM_ERN1
FM_149-TTACCATAGGGCAACT	FM_149	RS	NYGC	MG	exAM	exAM_ERN1
FM_149-ATGGGTTAGAGCCCAA	FM_149	RS	NYGC	MG	Adapt	Adapt_TMEM163
FM_149-GTCTTTAAGCATTGAA	FM_149	RS	NYGC	MG	exAM	exAM_ERN1
FM_149-ACCTGTCTCTGCTAGA	FM_149	RS	NYGC	MG	exAM	exAM_ERN1
FM_149-CTCAGAAGTGAACGGT	FM_149	RS	NYGC	MG	exAM	exAM_ERN1
FM_149-CCATAAGGTGTTTACG	FM_149	RS	NYGC	MG	exAM	exAM_ERN1
FM_149-TCCTCTTGTGTGTGTT	FM_149	RS	NYGC	MG	Homeo	Homeo_FRMD4A
FM_149-CTTTCGGCATCCGAGC	FM_149	RS	NYGC	MG	exAM	exAM_ERN1
FM_149-CATGCGGGTACCTGTA	FM_149	RS	NYGC	MG	Adapt	Adapt_HSPA1A
FM_149-TCACTCGGTGACTAAA	FM_149	RS	NYGC	MG	exAM	exAM_ERN1
FM_149-ATCGTGAAGGCGAACT	FM_149	RS	NYGC	MG	Adapt	Adapt_CCL3
FM_149-CAAGAGGCAGAAGTTA	FM_149	RS	NYGC	MG	exAM	exAM_ERN1
FM_149-AGGCATTTCATGCCAA	FM_149	RS	NYGC	MG	exAM	exAM_ERN1
FM_149-CCGGGTATCCTAGCTC	FM_149	RS	NYGC	MG	Adapt	Adapt_HSPA1A
FM_149-GTGTAACAGTAACGTA	FM_149	RS	NYGC	MG	exAM	exAM_ERN1
FM_149-ATCGTGATCCGAAGGA	FM_149	RS	NYGC	MG	Adapt	Adapt_AIF1
FM_149-GTAACACTCAGAATAG	FM_149	RS	NYGC	MG	exAM	exAM_ERN1
FM_149-TTGATGGTCAAGCCGC	FM_149	RS	NYGC	MG	exAM	exAM_ERN1
FM_149-GGTGTCGTCAAGCCCG	FM_149	RS	NYGC	MG	Adapt	Adapt_TMEM163
FM_149-TATGTTCTCACTTATC	FM_149	RS	NYGC	MG	exAM	exAM_ERN1
FM_149-ACGGGTCTCTTTGCTA	FM_149	RS	NYGC	MG	exAM	exAM_ERN1
FM_149-TAAGTCGGTTACCTGA	FM_149	RS	NYGC	MG	exAM	exAM_ERN1
FM_149-CATTCTAGTGGGATTG	FM_149	RS	NYGC	MG	exAM	exAM_ERN1
FM_149-GTTTACTAGCGTTACT	FM_149	RS	NYGC	MG	exAM	exAM_ERN1
FM_149-AGAAATGCATGACAAA	FM_149	RS	NYGC	MG	exAM	exAM_ERN1
FM_149-CTACATTCACGGGCTT	FM_149	RS	NYGC	MG	exAM	exAM_ERN1
FM_149-GGGACTCTCCATTCAT	FM_149	RS	NYGC	MG	exAM	exAM_ERN1
FM_149-GGAATCTAGGGATCTG	FM_149	RS	NYGC	MG	Adapt	Adapt_AIF1
FM_149-AAAGGTACACACTGGC	FM_149	RS	NYGC	MG	exAM	exAM_ERN1
FM_149-CTAGACAAGTTCCGTA	FM_149	RS	NYGC	MG	exAM	exAM_ERN1
FM_149-CGGTCAGAGGTCCTGC	FM_149	RS	NYGC	MG	exAM	exAM_ERN1
FM_149-AGACACTCACCCTCTA	FM_149	RS	NYGC	MG	Adapt	Adapt_AIF1
FM_149-TTGACCCTCATTACTC	FM_149	RS	NYGC	MG	Adapt	Adapt_AIF1
FM_149-GAGGCCTTCCTTTAGT	FM_149	RS	NYGC	MG	exAM	exAM_ERN1
FM_149-CTGTAGAGTCACCACG	FM_149	RS	NYGC	MG	exAM	exAM_ERN1
FM_149-TCAAGACGTATGGAAT	FM_149	RS	NYGC	MG	exAM	exAM_ERN1
FM_149-TGCAGTATCGTAGTGT	FM_149	RS	NYGC	MG	exAM	exAM_ERN1
FM_149-TGTTCATCACGTACTA	FM_149	RS	NYGC	MG	Adapt	Adapt_AIF1
FM_149-CATTGCCGTTACCCTC	FM_149	RS	NYGC	MG	exAM	exAM_ERN1
FM_149-ACACTGAGTGATATAG	FM_149	RS	NYGC	MG	exAM	exAM_ERN1
FM_149-GCATCGGTCATTCGTT	FM_149	RS	NYGC	MG	Adapt	Adapt_HSPA1A
FM_149-GGGTTTAGTCCGCAGT	FM_149	RS	NYGC	MG	Adapt	Adapt_IFI44L
FM_149-ACCTGTCTCAGACCTA	FM_149	RS	NYGC	MG	exAM	exAM_ERN1
FM_149-AAAGTCCCAATCACGT	FM_149	RS	NYGC	MG	exAM	exAM_ERN1
FM_149-CCCTTAGTCATGTCAG	FM_149	RS	NYGC	MG	exAM	exAM_ERN1
FM_149-GCGGATCCATCAGCAT	FM_149	RS	NYGC	MG	exAM	exAM_ERN1
FM_149-AGCGATTAGGACTATA	FM_149	RS	NYGC	MG	Adapt	Adapt_AIF1
FM_149-CGATGCGGTGAGTCAG	FM_149	RS	NYGC	MG	exAM	exAM_ERN1
FM_149-TGGATCATCGCACGGT	FM_149	RS	NYGC	MG	exAM	exAM_ERN1
FM_149-ACGGTCGAGGAGGTTC	FM_149	RS	NYGC	MG	exAM	exAM_ERN1
FM_149-CGTGCTTCATACTTTC	FM_149	RS	NYGC	MG	Adapt	Adapt_HSPA1A
FM_149-CAAAGAACAGTCAGTT	FM_149	RS	NYGC	MG	exAM	exAM_ERN1
FM_149-CTAACTTAGTTGCTGT	FM_149	RS	NYGC	MG	exAM	exAM_ERN1
FM_149-TGATGGTGTGTATACC	FM_149	RS	NYGC	MG	exAM	exAM_ERN1
FM_149-AGGAAATGTTACGATC	FM_149	RS	NYGC	MG	Adapt	Adapt_AIF1
FM_149-TTTCAGTTCGGCTGGT	FM_149	RS	NYGC	PVM	PVM	PVM_CD163
FM_149-CAGTTCCGTCGTATGT	FM_149	RS	NYGC	MG	Prolif	Prolif_MKI67
FM_149-CTGCCTAGTGGCACTC	FM_149	RS	NYGC	MG	exAM	exAM_ERN1
FM_149-CTAACCCTCTAGCCTC	FM_149	RS	NYGC	MG	exAM	exAM_ERN1
FM_149-GCGTTTCCAGCGTTGC	FM_149	RS	NYGC	MG	Adapt	Adapt_AIF1
FM_149-GAAGCGAGTTCAAAGA	FM_149	RS	NYGC	MG	exAM	exAM_ERN1
FM_149-CGGACACAGTATGGAT	FM_149	RS	NYGC	MG	exAM	exAM_ERN1
FM_149-GTAACCAAGCCTCTTC	FM_149	RS	NYGC	MG	Adapt	Adapt_HIST
FM_149-TTAGTCTTCATCGCAA	FM_149	RS	NYGC	MG	exAM	exAM_ERN1
FM_149-AGATGAACAGGTGTGA	FM_149	RS	NYGC	MG	Homeo	Homeo_FRMD4A
FM_149-TCATTTGGTTTACGAC	FM_149	RS	NYGC	MG	exAM	exAM_ERN1
FM_149-AGGCCACAGCGAGGAG	FM_149	RS	NYGC	MG	exAM	exAM_ERN1
FM_149-TACCGGGGTAGTGGCA	FM_149	RS	NYGC	MG	Adapt	Adapt_AIF1
FM_149-ACCGTTCCACCAGCCA	FM_149	RS	NYGC	MG	exAM	exAM_ERN1
FM_149-GACATCAGTGAGCGAT	FM_149	RS	NYGC	PVM	PVM	PVM_CD163
FM_149-CACTGTCGTCTTCGAA	FM_149	RS	NYGC	MG	exAM	exAM_ERN1
FM_149-CTAGGTAAGCATGTTC	FM_149	RS	NYGC	MG	exAM	exAM_ERN1
FM_149-ACAAAGATCAGACCGC	FM_149	RS	NYGC	MG	Adapt	Adapt_HSPA1A
FM_149-AGTCAACAGGTCATTC	FM_149	RS	NYGC	PVM	PVM	PVM_CD163
FM_149-GAGTCTACAGAAACCG	FM_149	RS	NYGC	MG	exAM	exAM_ERN1
FM_149-GTCGAATGTTGACTAC	FM_149	RS	NYGC	MG	exAM	exAM_ERN1
FM_149-AGGCTGCAGAAGCCTG	FM_149	RS	NYGC	MG	Adapt	Adapt_IFI44L
FM_149-GTAATCGGTTGTACGT	FM_149	RS	NYGC	MG	exAM	exAM_ERN1
FM_149-TGTTACTAGTGTAGAT	FM_149	RS	NYGC	MG	exAM	exAM_ERN1
FM_149-AGGGTCCTCTCGCTCA	FM_149	RS	NYGC	MG	exAM	exAM_ERN1
FM_149-AGTCAACAGTGAGTGC	FM_149	RS	NYGC	MG	Adapt	Adapt_AIF1
FM_149-CACGTTCGTTAACCTG	FM_149	RS	NYGC	MG	exAM	exAM_ERN1
FM_149-TGGTAGTCATAAGCGG	FM_149	RS	NYGC	MG	exAM	exAM_ERN1
FM_149-ATATCCTGTAACTAAG	FM_149	RS	NYGC	MG	exAM	exAM_ERN1
FM_149-GCCGATGGTCTCAAGT	FM_149	RS	NYGC	MG	Adapt	Adapt_CCL3
FM_149-GAAACCTTCGACCTAA	FM_149	RS	NYGC	MG	exAM	exAM_ERN1
FM_149-AACAACCCAAACCATC	FM_149	RS	NYGC	MG	Adapt	Adapt_AIF1
FM_149-CCGGTAGCATTGGCAT	FM_149	RS	NYGC	MG	Homeo	Homeo_FRMD4A
FM_149-GTGCAGCAGTAAGGGA	FM_149	RS	NYGC	MG	Adapt	Adapt_HSPA1A
FM_149-TACGGGCCAGAGTCTT	FM_149	RS	NYGC	MG	exAM	exAM_ERN1
FM_149-TCCACGTCATCGTGCG	FM_149	RS	NYGC	MG	exAM	exAM_ERN1
FM_149-GAGTGAGGTTTCCATT	FM_149	RS	NYGC	MG	exAM	exAM_ERN1
FM_149-TACTTCAGTACGATTC	FM_149	RS	NYGC	MG	exAM	exAM_ERN1
FM_149-CCCATTGTCAAGGACG	FM_149	RS	NYGC	MG	exAM	exAM_ERN1
FM_149-TTCAGGACATAAGCAA	FM_149	RS	NYGC	MG	Adapt	Adapt_TMEM163
FM_149-GAGAAATCAACGTATC	FM_149	RS	NYGC	MG	exAM	exAM_ERN1
FM_149-GCGATCGGTATAGGGC	FM_149	RS	NYGC	MG	Adapt	Adapt_AIF1
FM_149-TAGGGTTTCTCGTGGG	FM_149	RS	NYGC	MG	Adapt	Adapt_AIF1
FM_149-GGCTTTCGTTTCGTTT	FM_149	RS	NYGC	MG	Adapt	Adapt_HSPA1A
FM_149-TCGTGGGAGCTAATCC	FM_149	RS	NYGC	MG	exAM	exAM_ERN1
FM_149-CAACAGTGTCAGATTC	FM_149	RS	NYGC	MG	Adapt	Adapt_AIF1
FM_149-TACAACGTCCCTTGTG	FM_149	RS	NYGC	MG	exAM	exAM_ERN1
FM_149-ACAAGCTAGGGCAACT	FM_149	RS	NYGC	MG	Adapt	Adapt_IFI44L
FM_149-TACGGTAAGGCCTAGA	FM_149	RS	NYGC	MG	exAM	exAM_ERN1
FM_149-CTGCATCTCATGCATG	FM_149	RS	NYGC	MG	exAM	exAM_ERN1
FM_149-TGTAAGCGTAGGATAT	FM_149	RS	NYGC	MG	exAM	exAM_ERN1
FM_149-ATGAAAGAGGTAGGCT	FM_149	RS	NYGC	MG	exAM	exAM_ERN1
FM_149-TAGGTACCATTCTGTT	FM_149	RS	NYGC	MG	exAM	exAM_ERN1
FM_149-CTCAACCAGAATCCCT	FM_149	RS	NYGC	MG	exAM	exAM_ERN1
FM_149-ACTGTGAGTCGCATCG	FM_149	RS	NYGC	MG	exAM	exAM_ERN1
FM_149-GGGTAGAAGATAGCAT	FM_149	RS	NYGC	MG	Adapt	Adapt_HSPA1A
FM_149-GCACGGTCAGGAGACT	FM_149	RS	NYGC	MG	exAM	exAM_ERN1
FM_149-AATTTCCGTCTGCGCA	FM_149	RS	NYGC	MG	exAM	exAM_ERN1
FM_149-AGTACTGGTCGTGTTA	FM_149	RS	NYGC	MG	Adapt	Adapt_TMEM163
FM_149-TTGGATGTCGTTCTAT	FM_149	RS	NYGC	MG	exAM	exAM_ERN1
FM_149-CAAAGAAGTACCCGCA	FM_149	RS	NYGC	MG	Adapt	Adapt_AIF1
FM_149-GGGCTCAAGGGCAGTT	FM_149	RS	NYGC	MG	Adapt	Adapt_HSPA1A
FM_149-ATGGTTGGTTACACTG	FM_149	RS	NYGC	MG	exAM	exAM_ERN1
FM_149-CAAGGGACATCCAATG	FM_149	RS	NYGC	MG	Adapt	Adapt_AIF1
FM_149-TGTTCTAAGACTGAGC	FM_149	RS	NYGC	MG	exAM	exAM_ERN1
FM_149-AGCCACGAGCCTTTCC	FM_149	RS	NYGC	MG	exAM	exAM_ERN1
FM_149-TGGCGTGCATTGGCAT	FM_149	RS	NYGC	MG	exAM	exAM_ERN1
FM_149-TAACACGGTGGACTGA	FM_149	RS	NYGC	MG	exAM	exAM_ERN1
FM_149-AATTTCCCATTCTCCG	FM_149	RS	NYGC	MG	Adapt	Adapt_HSPA1A
FM_149-CCCGAAGAGACTCATC	FM_149	RS	NYGC	MG	Adapt	Adapt_HSPA1A
FM_149-GCAGCTGGTAGAAACT	FM_149	RS	NYGC	MG	Adapt	Adapt_HSPA1A
FM_149-GTGGCGTTCGATCCCT	FM_149	RS	NYGC	MG	exAM	exAM_ERN1
FM_149-CTGCCTAGTTAAGCAA	FM_149	RS	NYGC	MG	Adapt	Adapt_AIF1
FM_149-CGATGCGCATACACCA	FM_149	RS	NYGC	MG	Homeo	Homeo_FRMD4A
FM_149-ATCAGGTAGGGCCCTT	FM_149	RS	NYGC	MG	exAM	exAM_ERN1
FM_149-TTACCGCCAAATCAAG	FM_149	RS	NYGC	MG	exAM	exAM_ERN1
FM_149-GTAACCAAGATAGCAT	FM_149	RS	NYGC	MG	Adapt	Adapt_AIF1
FM_149-CACGAATGTAGATTAG	FM_149	RS	NYGC	MG	Adapt	Adapt_HIF1A
FM_149-TGAGCATTCCGGGACT	FM_149	RS	NYGC	MG	exAM	exAM_ERN1
FM_149-GCTCAAACATAGTCAC	FM_149	RS	NYGC	MG	Adapt	Adapt_AIF1
FM_149-TGCGGGTAGCGACTAG	FM_149	RS	NYGC	MG	Adapt	Adapt_AIF1
FM_149-CGTGAATAGACGACGT	FM_149	RS	NYGC	MG	exAM	exAM_ERN1
FM_149-ATCATTCCAGCCTTCT	FM_149	RS	NYGC	MG	exAM	exAM_ERN1
FM_149-GATGGAGAGGATGAGA	FM_149	RS	NYGC	MG	exAM	exAM_ERN1
FM_149-GTTTGGACACATGACT	FM_149	RS	NYGC	MG	exAM	exAM_ERN1
FM_149-TTACGCCTCGGTGCAC	FM_149	RS	NYGC	MG	exAM	exAM_ERN1
FM_149-AAACGAAGTCGAGCAA	FM_149	RS	NYGC	MG	exAM	exAM_ERN1
FM_149-AGTGTTGTCTTCACGC	FM_149	RS	NYGC	MG	exAM	exAM_ERN1
FM_149-TGGAACTTCCAGCACG	FM_149	RS	NYGC	MG	Adapt	Adapt_AIF1
FM_149-TGCGGGTTCTGAATGC	FM_149	RS	NYGC	MG	exAM	exAM_ERN1
FM_149-CAGATTGTCATCGGGC	FM_149	RS	NYGC	PVM	PVM	PVM_CD163
FM_149-AGATGAAAGTTTGCTG	FM_149	RS	NYGC	MG	exAM	exAM_ERN1
FM_149-TTCATTGGTACCAGAG	FM_149	RS	NYGC	MG	Adapt	Adapt_AIF1
FM_149-GACACGCCAACGGTAG	FM_149	RS	NYGC	MG	exAM	exAM_ERN1
FM_149-CCTGCATGTCGCACGT	FM_149	RS	NYGC	MG	exAM	exAM_ERN1
FM_149-GGCACGTGTTTGGAAA	FM_149	RS	NYGC	MG	Adapt	Adapt_AIF1
FM_149-CGCATGGGTCTTTCTA	FM_149	RS	NYGC	MG	exAM	exAM_ERN1
FM_149-ACCTGTCCAAGTGTCT	FM_149	RS	NYGC	MG	exAM	exAM_ERN1
FM_149-GACGTTAGTCAGGAGT	FM_149	RS	NYGC	MG	exAM	exAM_ERN1
FM_149-CTATCTAAGTCACGAG	FM_149	RS	NYGC	MG	exAM	exAM_ERN1
FM_149-GAGTGTTCAGACCCGT	FM_149	RS	NYGC	MG	exAM	exAM_ERN1
FM_149-CAGTTAGCAGGAATAT	FM_149	RS	NYGC	MG	exAM	exAM_ERN1
FM_149-AAGCATCAGTCTGGAG	FM_149	RS	NYGC	MG	Adapt	Adapt_HSPA1A
FM_149-GTCGTAAGTCGTTGCG	FM_149	RS	NYGC	MG	Prolif	Prolif_MKI67
FM_149-AGGGAGTTCGCTATTT	FM_149	RS	NYGC	MG	exAM	exAM_ERN1
FM_149-CGAAGGATCTGAGATC	FM_149	RS	NYGC	MG	Adapt	Adapt_AIF1
FM_149-TGAATCGCACAGCTTA	FM_149	RS	NYGC	MG	exAM	exAM_ERN1
FM_149-TCGGGTGCAGCCGGTT	FM_149	RS	NYGC	MG	exAM	exAM_ERN1
FM_149-GCCCGAAGTGAGTAGC	FM_149	RS	NYGC	MG	exAM	exAM_ERN1
FM_149-TTACGCCAGTGGTGGT	FM_149	RS	NYGC	PVM	PVM	PVM_CD163
FM_149-TTGGATGTCTTACCGC	FM_149	RS	NYGC	MG	exAM	exAM_ERN1
FM_149-ATGGGTTAGACTACCT	FM_149	RS	NYGC	MG	exAM	exAM_ERN1
FM_149-CTCTCGATCTCTTGCG	FM_149	RS	NYGC	MG	exAM	exAM_ERN1
FM_149-GATAGCTCACTGCATA	FM_149	RS	NYGC	MG	Homeo	Homeo_FRMD4A
FM_149-GGGTTTATCGGATACT	FM_149	RS	NYGC	MG	Adapt	Adapt_AIF1
FM_149-TGCTTCGTCGGACCAC	FM_149	RS	NYGC	MG	exAM	exAM_ERN1
FM_149-AAATGGATCAACCCGG	FM_149	RS	NYGC	MG	Homeo	Homeo_FRMD4A
FM_149-GTTAGTGGTACGATGG	FM_149	RS	NYGC	MG	exAM	exAM_ERN1
FM_149-GTGGAAGCAGGGAATC	FM_149	RS	NYGC	MG	Homeo	Homeo_PICALM
FM_149-CGAGTGCTCCCGAGAC	FM_149	RS	NYGC	MG	Adapt	Adapt_AIF1
FM_149-GGGTGAAGTGTATCCA	FM_149	RS	NYGC	MG	exAM	exAM_ERN1
FM_149-GAAGTAAAGCCTCATA	FM_149	RS	NYGC	MG	Adapt	Adapt_TMEM163
FM_149-TCATCCGTCGCTGTTC	FM_149	RS	NYGC	MG	Adapt	Adapt_TMEM163
FM_149-ACATGCATCCCGATCT	FM_149	RS	NYGC	MG	Adapt	Adapt_HSPA1A
FM_149-AGCGCTGTCCGGCAAC	FM_149	RS	NYGC	MG	exAM	exAM_ERN1
FM_149-CATACAGAGGAACGAA	FM_149	RS	NYGC	MG	Adapt	Adapt_AIF1
FM_149-GCATCGGCATTGACTG	FM_149	RS	NYGC	MG	exAM	exAM_ERN1
FM_149-TGTTGGAAGTATGATG	FM_149	RS	NYGC	MG	Adapt	Adapt_HSPA1A
FM_149-CCTCATGGTTGTCATG	FM_149	RS	NYGC	MG	exAM	exAM_ERN1
FM_149-TCAGGTACAGAGAGGG	FM_149	RS	NYGC	MG	ADAM	ADAM_GPNMB
FM_149-GGAATGGCAAGAGTAT	FM_149	RS	NYGC	MG	Adapt	Adapt_CCL3
FM_149-GCCGTGAGTTGCACGC	FM_149	RS	NYGC	MG	Adapt	Adapt_AIF1
FM_149-TACCCGTAGAGCCTGA	FM_149	RS	NYGC	MG	exAM	exAM_ERN1
FM_149-GTCATCCAGCACCAGA	FM_149	RS	NYGC	MG	exAM	exAM_ERN1
FM_149-AGAGAGCTCCATCTAT	FM_149	RS	NYGC	MG	exAM	exAM_ERN1
FM_149-TCCGGGACAAGCGAAC	FM_149	RS	NYGC	MG	Adapt	Adapt_TMEM163
FM_149-ACCCAAAAGGACATCG	FM_149	RS	NYGC	MG	exAM	exAM_ERN1
FM_149-AGCGCTGGTCACGCTG	FM_149	RS	NYGC	MG	exAM	exAM_ERN1
FM_149-GCTACAAGTCGCCTAG	FM_149	RS	NYGC	MG	exAM	exAM_ERN1
FM_149-TACTGCCAGGGCAGGA	FM_149	RS	NYGC	MG	exAM	exAM_ERN1
FM_149-CATTCCGAGAGTCAAT	FM_149	RS	NYGC	MG	exAM	exAM_ERN1
FM_149-GATCGTATCGGCCAAC	FM_149	RS	NYGC	MG	exAM	exAM_ERN1
FM_149-AACTTCTCAGTATACC	FM_149	RS	NYGC	MG	exAM	exAM_ERN1
FM_149-GTCGCGATCATCGCCT	FM_149	RS	NYGC	MG	exAM	exAM_ERN1
FM_149-GATTCTTGTGTCCGTG	FM_149	RS	NYGC	MG	exAM	exAM_ERN1
FM_149-ACTATCTGTCACAATC	FM_149	RS	NYGC	MG	exAM	exAM_ERN1
FM_149-TTTCACACAAGTGACG	FM_149	RS	NYGC	MG	Adapt	Adapt_AIF1
FM_149-GCGTTTCCACTCCGGA	FM_149	RS	NYGC	MG	Adapt	Adapt_TMEM163
FM_149-AGGTAGGGTGTTACAC	FM_149	RS	NYGC	MG	exAM	exAM_ERN1
FM_149-GTCTCACGTGACTAAA	FM_149	RS	NYGC	MG	Adapt	Adapt_AIF1
FM_149-AGTTCCCCACGCTGTG	FM_149	RS	NYGC	MG	Adapt	Adapt_AIF1
FM_149-TGGAGGATCACCGGGT	FM_149	RS	NYGC	MG	Adapt	Adapt_AIF1
FM_149-GGTTGTACACTGTCGG	FM_149	RS	NYGC	MG	exAM	exAM_ERN1
FM_149-CCCTGATTCCTGGCTT	FM_149	RS	NYGC	MG	exAM	exAM_ERN1
FM_149-GCAGTTATCCAGTGCG	FM_149	RS	NYGC	PVM	PVM	PVM_CD163
FM_149-ATCCACCGTTCATCTT	FM_149	RS	NYGC	MG	exAM	exAM_ERN1
FM_149-AGGCCACTCGGTTGTA	FM_149	RS	NYGC	MG	Adapt	Adapt_AIF1
FM_149-ACGGTCGCAGCTTCCT	FM_149	RS	NYGC	MG	exAM	exAM_ERN1
FM_149-CTGTGGGCAAAGGAGA	FM_149	RS	NYGC	MG	exAM	exAM_ERN1
FM_149-GTAGTACAGCCTCACG	FM_149	RS	NYGC	PVM	PVM	PVM_CD163
FM_149-TCCTTTCAGTTGAAAC	FM_149	RS	NYGC	MG	exAM	exAM_ERN1
FM_149-CAATGACGTACAGTTC	FM_149	RS	NYGC	MG	Adapt	Adapt_AIF1
FM_149-GTAACACAGTTGTACC	FM_149	RS	NYGC	MG	Adapt	Adapt_CCL3
FM_149-ATACTTCGTGGAAATT	FM_149	RS	NYGC	MG	Homeo	Homeo_FRMD4A
FM_149-GATAGAAAGGACTATA	FM_149	RS	NYGC	MG	exAM	exAM_ERN1
FM_149-TGAATGCGTCGAAACG	FM_149	RS	NYGC	MG	exAM	exAM_ERN1
FM_149-TAGGAGGCATGACAGG	FM_149	RS	NYGC	MG	exAM	exAM_ERN1
FM_149-CTGGTCTAGTGCACAG	FM_149	RS	NYGC	MG	exAM	exAM_ERN1
FM_149-ATTCAGGTCTTCGGTC	FM_149	RS	NYGC	MG	exAM	exAM_ERN1
FM_149-TCCTCGACAAGTGGCA	FM_149	RS	NYGC	MG	Adapt	Adapt_HSPA1A
FM_149-CTTCCTTAGGGCGAAG	FM_149	RS	NYGC	MG	exAM	exAM_ERN1
FM_149-CACTGTCAGCCGATTT	FM_149	RS	NYGC	MG	exAM	exAM_ERN1
FM_149-GGAATGGCAGGGAGAG	FM_149	RS	NYGC	MG	exAM	exAM_ERN1
FM_149-GCCAACGCAAAGCAAT	FM_149	RS	NYGC	MG	Adapt	Adapt_TMEM163
FM_149-TGCCGAGTCATTTACC	FM_149	RS	NYGC	MG	Adapt	Adapt_AIF1
FM_149-GAACACTTCGGTTGTA	FM_149	RS	NYGC	MG	exAM	exAM_ERN1
FM_149-TGCACGGAGCCGTAAG	FM_149	RS	NYGC	MG	Adapt	Adapt_AIF1
FM_149-GTGGAGAAGGTCACCC	FM_149	RS	NYGC	MG	Adapt	Adapt_HSPA1A
FM_149-CTGTGGGCAGATTCGT	FM_149	RS	NYGC	MG	exAM	exAM_ERN1
FM_149-CTGAGGCCACTCAGAT	FM_149	RS	NYGC	MG	exAM	exAM_ERN1
FM_149-GTTCGCTCAGTTGGTT	FM_149	RS	NYGC	PVM	PVM	PVM_CD163
FM_149-CCTCAACCAACTGAAA	FM_149	RS	NYGC	MG	exAM	exAM_ERN1
FM_149-CCCGGAAAGCTCTATG	FM_149	RS	NYGC	MG	Adapt	Adapt_TMEM163
FM_149-AGGGCTCCAGATAAAC	FM_149	RS	NYGC	MG	Adapt	Adapt_AIF1
FM_149-GTCTTTAAGTGTACCT	FM_149	RS	NYGC	MG	Adapt	Adapt_HSPA1A
FM_149-GGGTTTAAGCTCCATA	FM_149	RS	NYGC	MG	Adapt	Adapt_HSPA1A
FM_149-AACAACCAGGTAAGAG	FM_149	RS	NYGC	PVM	PVM	PVM_CD163
FM_149-TTGTGTTTCAGTGCGC	FM_149	RS	NYGC	MG	exAM	exAM_ERN1
FM_149-TTCATTGGTTGATCGT	FM_149	RS	NYGC	MG	exAM	exAM_ERN1
FM_149-CCGATGGGTGTAAACA	FM_149	RS	NYGC	MG	Adapt	Adapt_AIF1
FM_149-ATATCCTAGAGCATTA	FM_149	RS	NYGC	MG	exAM	exAM_ERN1
FM_149-GTATTGGCAGCACAGA	FM_149	RS	NYGC	MG	exAM	exAM_ERN1
FM_149-GCTGGGTAGATCGCTT	FM_149	RS	NYGC	MG	exAM	exAM_ERN1
FM_149-CATGGATTCCTAGAGT	FM_149	RS	NYGC	MG	exAM	exAM_ERN1
FM_149-TGGAACTTCGCAATTG	FM_149	RS	NYGC	MG	exAM	exAM_ERN1
FM_149-ACGATCATCTTACGGA	FM_149	RS	NYGC	MG	Adapt	Adapt_TMEM163
FM_149-CACTTCGAGTTGCATC	FM_149	RS	NYGC	MG	Adapt	Adapt_AIF1
FM_149-AGCCAATTCCTCACGT	FM_149	RS	NYGC	MG	Adapt	Adapt_AIF1
FM_149-AATCACGCAATACAGA	FM_149	RS	NYGC	MG	exAM	exAM_ERN1
FM_149-AGTACTGGTCTTGCGG	FM_149	RS	NYGC	MG	exAM	exAM_ERN1
FM_149-GGGACTCGTTTGGCTA	FM_149	RS	NYGC	MG	exAM	exAM_ERN1
FM_149-TTCATTGCACGCGCTA	FM_149	RS	NYGC	MG	exAM	exAM_ERN1
FM_149-GCTGGGTTCCTTATGT	FM_149	RS	NYGC	MG	exAM	exAM_ERN1
FM_149-CTCTGGTAGCCGTTGC	FM_149	RS	NYGC	MG	Adapt	Adapt_HSPA1A
FM_149-CCACAAAGTATTTCTC	FM_149	RS	NYGC	MG	Adapt	Adapt_CCL3
FM_149-ATCGTGAGTGACCTGC	FM_149	RS	NYGC	MG	Adapt	Adapt_HSPA1A
FM_149-GTTCTATGTTAAGGAT	FM_149	RS	NYGC	MG	Adapt	Adapt_TMEM163
FM_149-TCAGTTTGTCTTGCTC	FM_149	RS	NYGC	MG	Adapt	Adapt_AIF1
FM_149-ACCTGAAGTCACTCGG	FM_149	RS	NYGC	MG	exAM	exAM_ERN1
FM_149-CAGCACGAGTCCTGTA	FM_149	RS	NYGC	MG	exAM	exAM_ERN1
FM_149-GGAGATGAGGATACAT	FM_149	RS	NYGC	MG	exAM	exAM_ERN1
FM_149-AGGTTGTCAAAGGTTA	FM_149	RS	NYGC	MG	Adapt	Adapt_AIF1
FM_149-ATCCGTCCAAGTGATA	FM_149	RS	NYGC	MG	exAM	exAM_ERN1
FM_149-CGAGTGCTCATTGTGG	FM_149	RS	NYGC	MG	Adapt	Adapt_AIF1
FM_149-TGTTCTAAGAGGCCAT	FM_149	RS	NYGC	MG	exAM	exAM_ERN1
FM_149-TTCTAGTTCTCTCAAT	FM_149	RS	NYGC	MG	exAM	exAM_ERN1
FM_149-CATGGTAGTACAGTTC	FM_149	RS	NYGC	MG	Adapt	Adapt_HSPA1A
FM_149-ATGCGATTCAAACGTC	FM_149	RS	NYGC	MG	exAM	exAM_ERN1
FM_149-CAGCAGCAGAGGTCGT	FM_149	RS	NYGC	MG	exAM	exAM_ERN1
FM_149-CGAGTGCCAGGACTAG	FM_149	RS	NYGC	MG	Adapt	Adapt_HSPA1A
FM_149-CTAGGTACATCTGTTT	FM_149	RS	NYGC	MG	exAM	exAM_ERN1
FM_149-CCTAAGACAGGACTTT	FM_149	RS	NYGC	MG	exAM	exAM_ERN1
FM_149-TAGACCAAGACTAAGT	FM_149	RS	NYGC	MG	exAM	exAM_ERN1
FM_149-CGGACACAGTATGATG	FM_149	RS	NYGC	MG	exAM	exAM_ERN1
FM_149-GACTCAAAGTAGTGCG	FM_149	RS	NYGC	MG	exAM	exAM_ERN1
FM_149-TACAACGTCGATAACC	FM_149	RS	NYGC	MG	exAM	exAM_ERN1
FM_149-TTTCACAGTATTGCCA	FM_149	RS	NYGC	MG	exAM	exAM_ERN1
FM_149-GTCTAGATCTGACGCG	FM_149	RS	NYGC	MG	exAM	exAM_ERN1
FM_149-TCTATACTCTTTCGAT	FM_149	RS	NYGC	MG	exAM	exAM_ERN1
FM_149-GTAGAAAAGAAACTGT	FM_149	RS	NYGC	MG	exAM	exAM_ERN1
FM_149-GTCATTTGTATACGGG	FM_149	RS	NYGC	MG	Adapt	Adapt_AIF1
FM_149-TAGGTTGGTAGCTTTG	FM_149	RS	NYGC	MG	exAM	exAM_ERN1
FM_149-GCTGCAGAGTAGTGCG	FM_149	RS	NYGC	MG	Adapt	Adapt_HSPA1A
FM_149-TCGCAGGAGGTCGTAG	FM_149	RS	NYGC	MG	exAM	exAM_ERN1
FM_149-AGACCATGTATGAGAT	FM_149	RS	NYGC	MG	exAM	exAM_ERN1
FM_149-ATCACTTCATCCGTGG	FM_149	RS	NYGC	MG	exAM	exAM_ERN1
FM_149-GAAGCCCAGCCTCAAT	FM_149	RS	NYGC	MG	Homeo	Homeo_FRMD4A
FM_149-ACACTGATCATTTGCT	FM_149	RS	NYGC	MG	Adapt	Adapt_CCL3
FM_149-ACTCCCAGTGGTCTGC	FM_149	RS	NYGC	MG	Adapt	Adapt_AIF1
FM_149-AAGACTCTCCTCACCA	FM_149	RS	NYGC	MG	exAM	exAM_ERN1
FM_149-ACAGCCGGTTATAGCC	FM_149	RS	NYGC	MG	exAM	exAM_ERN1
FM_149-CTCAGTCTCGTCGCTT	FM_149	RS	NYGC	MG	Adapt	Adapt_HIST
FM_149-ACCCTCAAGCGTATAA	FM_149	RS	NYGC	MG	exAM	exAM_ERN1
FM_149-CTTGAGACACACGGTC	FM_149	RS	NYGC	MG	exAM	exAM_ERN1
FM_149-CACTAAGAGCTAGCCC	FM_149	RS	NYGC	MG	exAM	exAM_ERN1
FM_149-GTTAGACTCTGGTCAA	FM_149	RS	NYGC	MG	Adapt	Adapt_TMEM163
FM_149-CCGATCTGTTACAGCT	FM_149	RS	NYGC	MG	exAM	exAM_ERN1
FM_149-TCACATTGTAAGGCCA	FM_149	RS	NYGC	MG	Adapt	Adapt_AIF1
FM_149-CCACGAGAGCTGGTGA	FM_149	RS	NYGC	MG	Adapt	Adapt_AIF1
FM_149-CCTATCGCACCGGAAA	FM_149	RS	NYGC	MG	Adapt	Adapt_AIF1
FM_149-CTGATCCAGGGTGAAA	FM_149	RS	NYGC	MG	exAM	exAM_ERN1
FM_149-AACAAGAAGCTCATAC	FM_149	RS	NYGC	MG	exAM	exAM_ERN1
FM_149-AGTCATGGTGTGCTTA	FM_149	RS	NYGC	MG	exAM	exAM_ERN1
FM_149-TACTTCAGTGATGGCA	FM_149	RS	NYGC	MG	Adapt	Adapt_CCL3
FM_149-AATGACCCACTTACAG	FM_149	RS	NYGC	MG	exAM	exAM_ERN1
FM_149-GCTCAAAAGCTTGTTG	FM_149	RS	NYGC	MG	Adapt	Adapt_TMEM163
FM_149-CTGTGAATCTGCCCTA	FM_149	RS	NYGC	MG	exAM	exAM_ERN1
FM_149-CTGTATTCAACAGCTT	FM_149	RS	NYGC	MG	exAM	exAM_ERN1
FM_149-CAACGGCTCTGGTGCG	FM_149	RS	NYGC	MG	exAM	exAM_ERN1
FM_149-AGATAGATCGCGATCG	FM_149	RS	NYGC	MG	exAM	exAM_ERN1
FM_149-TTAGGCAAGTTGTCAC	FM_149	RS	NYGC	MG	exAM	exAM_ERN1
FM_149-GGGTATTGTCACTAGT	FM_149	RS	NYGC	MG	exAM	exAM_ERN1
FM_149-TTTCGATGTAATGCTC	FM_149	RS	NYGC	MG	Homeo	Homeo_PICALM
FM_149-TCGCTTGAGGCCACCT	FM_149	RS	NYGC	MG	Adapt	Adapt_HIST
FM_149-TTTCCTCGTGTAAATG	FM_149	RS	NYGC	MG	exAM	exAM_ERN1
FM_149-ACTGATGAGTCATTGC	FM_149	RS	NYGC	MG	Adapt	Adapt_AIF1
FM_149-CAGATACCAAGAGATT	FM_149	RS	NYGC	MG	exAM	exAM_ERN1
FM_149-GTTGTCCTCTGCATAG	FM_149	RS	NYGC	MG	exAM	exAM_ERN1
FM_149-GGAGATGTCGCGTAGC	FM_149	RS	NYGC	MG	Adapt	Adapt_CCL3
FM_149-GGACGTCAGCTGACAG	FM_149	RS	NYGC	MG	Adapt	Adapt_HSPA1A
FM_149-AGGATCTGTAATCAGA	FM_149	RS	NYGC	MG	exAM	exAM_ERN1
FM_149-GGGACCTCATCATTGG	FM_149	RS	NYGC	MG	exAM	exAM_ERN1
FM_149-TCGTGCTTCTACGCAA	FM_149	RS	NYGC	MG	exAM	exAM_ERN1
FM_149-TACGCTCTCGTTAGAC	FM_149	RS	NYGC	MG	exAM	exAM_ERN1
FM_149-GGGAAGTTCATTTGTC	FM_149	RS	NYGC	MG	exAM	exAM_ERN1
FM_149-GATCACAGTCTCAGAT	FM_149	RS	NYGC	MG	exAM	exAM_ERN1
FM_149-TCCATCGTCTATCGGA	FM_149	RS	NYGC	MG	exAM	exAM_ERN1
FM_149-GTGTTAGGTTAAGAAC	FM_149	RS	NYGC	MG	exAM	exAM_ERN1
FM_149-AACCATGCATACCACA	FM_149	RS	NYGC	MG	exAM	exAM_ERN1
FM_149-GGACGTCCAGGACATG	FM_149	RS	NYGC	PVM	PVM	PVM_CD163
FM_149-TACTTGTAGCACGGAT	FM_149	RS	NYGC	MG	exAM	exAM_ERN1
FM_149-TTACGTTAGTGGACGT	FM_149	RS	NYGC	MG	exAM	exAM_ERN1
FM_149-AACAAAGTCCATGATG	FM_149	RS	NYGC	MG	Adapt	Adapt_AIF1
FM_149-ACTATTCAGGTCGTGA	FM_149	RS	NYGC	MG	exAM	exAM_ERN1
FM_149-TCGTGGGCAGCTGCCA	FM_149	RS	NYGC	MG	Adapt	Adapt_AIF1
FM_149-AAGTCGTAGTTGCGAG	FM_149	RS	NYGC	MG	exAM	exAM_ERN1
FM_149-GCTGAATTCATTATCC	FM_149	RS	NYGC	MG	Adapt	Adapt_TMEM163
FM_149-CAGTGCGGTCATACCA	FM_149	RS	NYGC	MG	exAM	exAM_ERN1
FM_149-TCTCCGATCATTATCC	FM_149	RS	NYGC	MG	Adapt	Adapt_CCL3
FM_149-TTAGTCTCAATGCTCA	FM_149	RS	NYGC	MG	exAM	exAM_ERN1
FM_149-TTTATGCTCTCTAGGA	FM_149	RS	NYGC	MG	exAM	exAM_ERN1
FM_149-TTGAGTGAGTAGAATC	FM_149	RS	NYGC	MG	Adapt	Adapt_HSPA1A
FM_149-AAGCATCTCCTACTGC	FM_149	RS	NYGC	PVM	PVM	PVM_CD163
FM_149-AATCACGAGTGGTTAA	FM_149	RS	NYGC	MG	exAM	exAM_ERN1
FM_149-TGCAGTAAGTAGTCCT	FM_149	RS	NYGC	MG	Adapt	Adapt_AIF1
FM_149-TTTGATCCATTGGGAG	FM_149	RS	NYGC	MG	exAM	exAM_ERN1
FM_149-GAACTGTCATGCGTGC	FM_149	RS	NYGC	MG	Adapt	Adapt_AIF1
FM_149-TTTGGTTTCCTAGCGG	FM_149	RS	NYGC	MG	exAM	exAM_ERN1
FM_149-GAGGGATGTATGGAAT	FM_149	RS	NYGC	MG	exAM	exAM_ERN1
FM_149-CTCGAGGTCTGGGCGT	FM_149	RS	NYGC	MG	Homeo	Homeo_FRMD4A
FM_149-GAGACCCCAGTAGGAC	FM_149	RS	NYGC	MG	exAM	exAM_ERN1
FM_149-AGCTACAGTGGCAGAT	FM_149	RS	NYGC	MG	exAM	exAM_ERN1
FM_149-TTCAGGAAGGAACATT	FM_149	RS	NYGC	MG	exAM	exAM_ERN1
FM_149-GCTTCACCACTTCCTG	FM_149	RS	NYGC	MG	exAM	exAM_ERN1
FM_149-ATGTCTTGTCTTGCTC	FM_149	RS	NYGC	MG	exAM	exAM_ERN1
FM_149-CATCGTCAGAAAGTCT	FM_149	RS	NYGC	MG	Adapt	Adapt_AIF1
FM_149-GAGTCTAAGGGACACT	FM_149	RS	NYGC	MG	exAM	exAM_ERN1
FM_149-TTGCGTCGTTGGAGAC	FM_149	RS	NYGC	MG	exAM	exAM_ERN1
FM_149-TCAGGTAAGCTACAAA	FM_149	RS	NYGC	MG	Adapt	Adapt_HSPA1A
FM_149-TCGGGTGCACAATGAA	FM_149	RS	NYGC	MG	exAM	exAM_ERN1
FM_149-GAGGCCTCATTGTAGC	FM_149	RS	NYGC	MG	Adapt	Adapt_AIF1
FM_149-TTGTGTTGTGAGACCA	FM_149	RS	NYGC	MG	exAM	exAM_ERN1
FM_149-AACCCAAAGAGGATGA	FM_149	RS	NYGC	MG	exAM	exAM_ERN1
FM_149-AGAAATGCACGGTGTC	FM_149	RS	NYGC	MG	exAM	exAM_ERN1
FM_149-AATCACGGTCGTACAT	FM_149	RS	NYGC	MG	Adapt	Adapt_AIF1
FM_149-GTTGTAGAGTGACACG	FM_149	RS	NYGC	MG	exAM	exAM_ERN1
FM_149-CATTCCGAGCCTCACG	FM_149	RS	NYGC	MG	Adapt	Adapt_AIF1
FM_149-CTGTACCGTGGTAACG	FM_149	RS	NYGC	MG	exAM	exAM_ERN1
FM_149-TGCGATAAGTATAGGT	FM_149	RS	NYGC	MG	exAM	exAM_ERN1
FM_149-CCTGTTGAGGCGTTGA	FM_149	RS	NYGC	MG	Adapt	Adapt_AIF1
FM_149-AATCGTGGTATGCGGA	FM_149	RS	NYGC	MG	exAM	exAM_ERN1
FM_149-GTGTGATTCATGCATG	FM_149	RS	NYGC	MG	Adapt	Adapt_AIF1
FM_149-TTATTGCGTCACCTTC	FM_149	RS	NYGC	MG	Adapt	Adapt_HSPA1A
FM_149-TACAACGTCGTTCAGA	FM_149	RS	NYGC	MG	exAM	exAM_ERN1
FM_149-CTGAGCGGTTCTCTCG	FM_149	RS	NYGC	MG	Adapt	Adapt_AIF1
FM_149-AGACACTGTACGAGTG	FM_149	RS	NYGC	MG	exAM	exAM_ERN1
FM_149-AGGTAGGTCACCTTAT	FM_149	RS	NYGC	PVM	PVM	PVM_CD163
FM_149-TGTCAGATCGTCGGGT	FM_149	RS	NYGC	MG	Adapt	Adapt_AIF1
FM_149-GTAATGCGTACTGCCG	FM_149	RS	NYGC	MG	exAM	exAM_ERN1
FM_149-ACAAGCTGTACTAAGA	FM_149	RS	NYGC	MG	exAM	exAM_ERN1
FM_149-TTCGCTGAGCGGTAAC	FM_149	RS	NYGC	MG	exAM	exAM_ERN1
FM_149-GTAAGTCTCCCTTTGG	FM_149	RS	NYGC	MG	Adapt	Adapt_HSPA1A
FM_149-AACCTGAGTGAGAACC	FM_149	RS	NYGC	MG	exAM	exAM_ERN1
FM_149-TCTACCGCAAGAGAGA	FM_149	RS	NYGC	MG	Adapt	Adapt_AIF1
FM_149-AGTGATCCACTGAGTT	FM_149	RS	NYGC	MG	Homeo	Homeo_FRMD4A
FM_149-TCTCACGAGGGTCACA	FM_149	RS	NYGC	MG	Homeo	Homeo_FRMD4A
FM_149-GAAGTAAAGCCTCTGG	FM_149	RS	NYGC	MG	exAM	exAM_ERN1
FM_149-TCTATCAAGCTACAAA	FM_149	RS	NYGC	MG	exAM	exAM_ERN1
FM_149-GGTTCTCCAAAGCACG	FM_149	RS	NYGC	MG	exAM	exAM_ERN1
FM_149-TGTTGGAAGTGAGGTC	FM_149	RS	NYGC	MG	Adapt	Adapt_AIF1
FM_149-TCATATCTCATCACTT	FM_149	RS	NYGC	MG	Adapt	Adapt_HSPA1A
FM_149-GTGTGATGTCATATGC	FM_149	RS	NYGC	MG	Adapt	Adapt_AIF1
FM_149-TTAGGGTTCAGGTAAA	FM_149	RS	NYGC	MG	exAM	exAM_ERN1
FM_149-ATCGGATTCACAAGAA	FM_149	RS	NYGC	MG	exAM	exAM_ERN1
FM_149-AAGGTAAGTAACATCC	FM_149	RS	NYGC	MG	Homeo	Homeo_FRMD4A
FM_149-AGCCAGCCAGCCCAGT	FM_149	RS	NYGC	MG	exAM	exAM_ERN1
FM_149-CACTGTCGTCGCACGT	FM_149	RS	NYGC	MG	exAM	exAM_ERN1
FM_149-TCTGTCGCAATCACGT	FM_149	RS	NYGC	MG	exAM	exAM_ERN1
FM_149-GAAACCTCAAGTCCAT	FM_149	RS	NYGC	MG	exAM	exAM_ERN1
FM_149-TGGAACTGTAAGGAGA	FM_149	RS	NYGC	MG	exAM	exAM_ERN1
FM_149-AAGACAATCTCGACGG	FM_149	RS	NYGC	MG	exAM	exAM_ERN1
FM_149-GGCTTTCGTGGCAGAT	FM_149	RS	NYGC	MG	exAM	exAM_ERN1
FM_149-ACTGTGATCCAGTGTA	FM_149	RS	NYGC	MG	exAM	exAM_ERN1
FM_149-AGTACCAAGGACTATA	FM_149	RS	NYGC	MG	exAM	exAM_ERN1
FM_149-CCACCATGTCCTCAGG	FM_149	RS	NYGC	MG	exAM	exAM_ERN1
FM_149-GGCAGTCGTAACACCT	FM_149	RS	NYGC	MG	exAM	exAM_ERN1
FM_149-CCGATCTGTTCGTGCG	FM_149	RS	NYGC	MG	Adapt	Adapt_HSPA1A
FM_149-TCCGAAATCGTTCTCG	FM_149	RS	NYGC	MG	exAM	exAM_ERN1
FM_149-TCGGGTGAGCATGATA	FM_149	RS	NYGC	MG	exAM	exAM_ERN1
FM_149-TCGGATATCTACACTT	FM_149	RS	NYGC	MG	Adapt	Adapt_AIF1
FM_149-AATTTCCCAGGTATGG	FM_149	RS	NYGC	MG	Adapt	Adapt_HSPA1A
FM_149-CCTAACCAGAGCCGTA	FM_149	RS	NYGC	MG	Adapt	Adapt_AIF1
FM_149-CCTCAGTTCATCCTAT	FM_149	RS	NYGC	MG	exAM	exAM_ERN1
FM_149-GGACGTCGTCACAGAG	FM_149	RS	NYGC	MG	Adapt	Adapt_AIF1
FM_149-CGATGGCTCTTGGTGA	FM_149	RS	NYGC	MG	Adapt	Adapt_HSPA1A
FM_149-ACCACAAAGCTGAAGC	FM_149	RS	NYGC	MG	Adapt	Adapt_AIF1
FM_149-CATCAAGCATAATCCG	FM_149	RS	NYGC	MG	exAM	exAM_ERN1
FM_149-GGGTTTACAAAGGCGT	FM_149	RS	NYGC	MG	exAM	exAM_ERN1
FM_149-GACTGATGTATAGGGC	FM_149	RS	NYGC	MG	Adapt	Adapt_AIF1
FM_149-TAATTCCCATCAGCAT	FM_149	RS	NYGC	MG	exAM	exAM_ERN1
FM_149-GTGCAGCTCGCGTAGC	FM_149	RS	NYGC	MG	exAM	exAM_ERN1
FM_149-GCGTGCAGTTGATCGT	FM_149	RS	NYGC	MG	Adapt	Adapt_HSPA1A
FM_149-CACGGGTGTGCCGGTT	FM_149	RS	NYGC	MG	exAM	exAM_ERN1
FM_149-TTAATCCCAGTTAGAA	FM_149	RS	NYGC	MG	exAM	exAM_ERN1
FM_149-TACTTCAAGCCTCAAT	FM_149	RS	NYGC	MG	exAM	exAM_ERN1
FM_149-CCGCAAGCAAGCTCTA	FM_149	RS	NYGC	MG	exAM	exAM_ERN1
FM_149-ACCCAAACAAGCTGTT	FM_149	RS	NYGC	MG	Adapt	Adapt_HSPA1A
FM_149-GTTGTCCGTACTGCGC	FM_149	RS	NYGC	MG	exAM	exAM_ERN1
FM_149-ACTACGACATAAGATG	FM_149	RS	NYGC	MG	exAM	exAM_ERN1
FM_149-GTTAGTGCATTAGGAA	FM_149	RS	NYGC	MG	Adapt	Adapt_AIF1
FM_149-GCCAACGAGGTTAGTA	FM_149	RS	NYGC	MG	Adapt	Adapt_TMEM163
FM_149-CACTGTCTCACCTCTG	FM_149	RS	NYGC	MG	Homeo	Homeo_PICALM
FM_149-GTGTAACGTGCAAGAC	FM_149	RS	NYGC	MG	Adapt	Adapt_AIF1
FM_149-CAACAGTAGGTGCAGT	FM_149	RS	NYGC	MG	Adapt	Adapt_AIF1
FM_149-TCAGCCTTCCTTTAGT	FM_149	RS	NYGC	MG	exAM	exAM_ERN1
FM_149-GTCCTCATCTCTGAGA	FM_149	RS	NYGC	MG	Adapt	Adapt_AIF1
FM_149-TACTGCCCACGTAGAG	FM_149	RS	NYGC	MG	exAM	exAM_ERN1
FM_149-TGCGATATCTTGTGCC	FM_149	RS	NYGC	MG	exAM	exAM_ERN1
FM_149-TTTATGCAGACGCTCC	FM_149	RS	NYGC	MG	exAM	exAM_ERN1
FM_149-CCCTCAAGTGATAGTA	FM_149	RS	NYGC	MG	Adapt	Adapt_AIF1
FM_149-ATACCTTAGGCCTGCT	FM_149	RS	NYGC	MG	exAM	exAM_ERN1
FM_149-TAGGGTTAGCGCTGAA	FM_149	RS	NYGC	MG	exAM	exAM_ERN1
FM_149-CCGTGAGTCGCTCTAC	FM_149	RS	NYGC	MG	exAM	exAM_ERN1
FM_149-CTACTATGTGGTATGG	FM_149	RS	NYGC	MG	exAM	exAM_ERN1
FM_149-TCACGGGTCCACCTGT	FM_149	RS	NYGC	MG	exAM	exAM_ERN1
FM_149-GTTTACTTCTCAAAGC	FM_149	RS	NYGC	MG	exAM	exAM_ERN1
FM_149-AGCCAGCAGAATCGCG	FM_149	RS	NYGC	MG	exAM	exAM_ERN1
FM_149-AAGCGAGTCGAGAGAC	FM_149	RS	NYGC	MG	exAM	exAM_ERN1
FM_149-CACTTCGAGATAGTCA	FM_149	RS	NYGC	MG	exAM	exAM_ERN1
FM_149-TCAGCAATCTGTAAGC	FM_149	RS	NYGC	MG	Adapt	Adapt_HIST
FM_149-TGCTGAAGTGAGTAGC	FM_149	RS	NYGC	MG	exAM	exAM_ERN1
FM_149-ATGGGTTTCAGACCTA	FM_149	RS	NYGC	MG	exAM	exAM_ERN1
FM_149-GTAACACTCGATCCCT	FM_149	RS	NYGC	MG	Adapt	Adapt_TMEM163
FM_149-TATCGCCCACATTGTG	FM_149	RS	NYGC	MG	Adapt	Adapt_HSPA1A
FM_149-CGCATGGTCCATCTGC	FM_149	RS	NYGC	MG	Adapt	Adapt_HSPA1A
FM_149-TCATATCCACCTTCGT	FM_149	RS	NYGC	MG	Adapt	Adapt_AIF1
FM_149-AGTAACCCATTGCTTT	FM_149	RS	NYGC	MG	exAM	exAM_ERN1
FM_149-CATCGGGCAGCGATTT	FM_149	RS	NYGC	MG	exAM	exAM_ERN1
FM_149-CGTCCATGTCAGTCGC	FM_149	RS	NYGC	MG	exAM	exAM_ERN1
FM_149-GCCATTCGTCCTCCAT	FM_149	RS	NYGC	MG	exAM	exAM_ERN1
FM_149-TCTATACGTTTACCTT	FM_149	RS	NYGC	MG	Adapt	Adapt_IFI44L
FM_149-TTAGGGTAGCGTCGAA	FM_149	RS	NYGC	MG	Adapt	Adapt_HSPA1A
FM_149-ACCACAATCAGCAATC	FM_149	RS	NYGC	MG	exAM	exAM_ERN1
FM_149-TCTCAGCTCGGTTGTA	FM_149	RS	NYGC	MG	Adapt	Adapt_TMEM163
FM_149-ACAACCAGTGATACAA	FM_149	RS	NYGC	MG	exAM	exAM_ERN1
FM_149-CAATGACCACGCGTCA	FM_149	RS	NYGC	MG	Adapt	Adapt_HSPA1A
FM_149-ATTCTTGAGTCAGCCC	FM_149	RS	NYGC	MG	Adapt	Adapt_AIF1
FM_149-CGATGGCTCTTGGTCC	FM_149	RS	NYGC	MG	exAM	exAM_ERN1
FM_149-CACGTGGAGTCATGAA	FM_149	RS	NYGC	MG	Adapt	Adapt_HSPA1A
FM_149-AAACGCTAGAGTTGCG	FM_149	RS	NYGC	MG	Adapt	Adapt_HSPA1A
FM_149-CGAGTTACAGTTAGAA	FM_149	RS	NYGC	MG	exAM	exAM_ERN1
FM_149-AAAGAACCAATGCAAA	FM_149	RS	NYGC	MG	Adapt	Adapt_AIF1
FM_149-CAATCGATCGGTTAGT	FM_149	RS	NYGC	MG	exAM	exAM_ERN1
FM_149-GGGACAACACTGTCCT	FM_149	RS	NYGC	MG	exAM	exAM_ERN1
FM_149-ACTTTGTCACACCTGG	FM_149	RS	NYGC	MG	Adapt	Adapt_AIF1
FM_149-AATGACCAGCATTTGC	FM_149	RS	NYGC	MG	Adapt	Adapt_AIF1
FM_149-CCACGAGTCCCTTGGT	FM_149	RS	NYGC	MG	Adapt	Adapt_AIF1
FM_149-CAACAGTCACTGCGTG	FM_149	RS	NYGC	MG	exAM	exAM_ERN1
FM_149-AACCATGGTTATAGAG	FM_149	RS	NYGC	MG	exAM	exAM_ERN1
FM_149-TACACCCAGAGCAGAA	FM_149	RS	NYGC	MG	exAM	exAM_ERN1
FM_149-TGAGACTGTGATAGTA	FM_149	RS	NYGC	MG	exAM	exAM_ERN1
FM_149-TGTTGAGCAGTAGATA	FM_149	RS	NYGC	MG	exAM	exAM_ERN1
FM_149-GCGTGCAAGTAAACTG	FM_149	RS	NYGC	MG	Adapt	Adapt_HSPA1A
FM_149-GTGTTCCGTGAAGCGT	FM_149	RS	NYGC	MG	exAM	exAM_ERN1
FM_149-AGAGAGCGTTCGTACA	FM_149	RS	NYGC	MG	Adapt	Adapt_HIF1A
FM_149-GTAATCGTCGATACGT	FM_149	RS	NYGC	MG	Adapt	Adapt_HSPA1A
FM_149-ACACCAATCGAGTCCG	FM_149	RS	NYGC	MG	Adapt	Adapt_AIF1
FM_149-ACACGCGGTAGTGCGA	FM_149	RS	NYGC	MG	Adapt	Adapt_AIF1
FM_149-GATCAGTAGGTATTGA	FM_149	RS	NYGC	MG	Homeo	Homeo_FRMD4A
FM_149-CCCGGAATCTGGTTGA	FM_149	RS	NYGC	MG	Adapt	Adapt_TMEM163
FM_149-CGCATAAGTGTTCATG	FM_149	RS	NYGC	MG	Adapt	Adapt_HSPA1A
FM_149-GTTACAGAGCTAAATG	FM_149	RS	NYGC	PVM	PVM	PVM_CD163
FM_149-AGAGAATGTGACGCCT	FM_149	RS	NYGC	MG	exAM	exAM_ERN1
FM_149-TTCCGTGCAGGTTCAT	FM_149	RS	NYGC	MG	Adapt	Adapt_AIF1
FM_149-TTTAGTCGTCGAGATG	FM_149	RS	NYGC	MG	exAM	exAM_ERN1
FM_149-TACACCCAGGGTCACA	FM_149	RS	NYGC	MG	exAM	exAM_ERN1
FM_149-GTGGTTAAGTACAGCG	FM_149	RS	NYGC	MG	exAM	exAM_ERN1
FM_149-TGTTACTAGCACTCAT	FM_149	RS	NYGC	MG	exAM	exAM_ERN1
FM_149-ATTTCTGTCTTCGGAA	FM_149	RS	NYGC	MG	exAM	exAM_ERN1
FM_149-GGATGTTCATCACCAA	FM_149	RS	NYGC	MG	Adapt	Adapt_AIF1
FM_149-TCAGTGAGTGGGTTGA	FM_149	RS	NYGC	MG	Prolif	Prolif_MKI67
FM_149-TTCTCTCAGCGATGGT	FM_149	RS	NYGC	MG	exAM	exAM_ERN1
FM_149-TCGTAGACAGAATCGG	FM_149	RS	NYGC	MG	exAM	exAM_ERN1
FM_149-CATCCCAGTAGGCTCC	FM_149	RS	NYGC	MG	Adapt	Adapt_HIF1A
FM_149-CTCCTTTTCGAAGGAC	FM_149	RS	NYGC	MG	exAM	exAM_ERN1
FM_149-TGAGCGCGTCTTCATT	FM_149	RS	NYGC	MG	exAM	exAM_ERN1
FM_149-GCCCGAACACGGCTAC	FM_149	RS	NYGC	MG	exAM	exAM_ERN1
FM_149-AACAAGATCCGGACGT	FM_149	RS	NYGC	MG	exAM	exAM_ERN1
FM_149-ACGGTTAGTAGGCAGT	FM_149	RS	NYGC	MG	Homeo	Homeo_PICALM
FM_149-GAAGCCCAGGGTCTTT	FM_149	RS	NYGC	MG	Adapt	Adapt_AIF1
FM_149-AGCGTCGCAGCGTGCT	FM_149	RS	NYGC	MG	exAM	exAM_ERN1
FM_149-GACATCACAAAGCAAT	FM_149	RS	NYGC	MG	Adapt	Adapt_AIF1
FM_149-TGGGCTGGTCGTCTCT	FM_149	RS	NYGC	MG	Homeo	Homeo_FRMD4A
FM_149-TCATCCGCAAGACGGT	FM_149	RS	NYGC	MG	exAM	exAM_ERN1
FM_149-CTGGCAGTCTCCACTG	FM_149	RS	NYGC	MG	exAM	exAM_ERN1
FM_149-TGCCGAGGTCGCGTCA	FM_149	RS	NYGC	MG	Adapt	Adapt_TMEM163
FM_149-ACAACCATCGGTTCAA	FM_149	RS	NYGC	MG	exAM	exAM_ERN1
FM_149-ACTCTCGTCGTTCCCA	FM_149	RS	NYGC	MG	Adapt	Adapt_HSPA1A
FM_149-TGTGATGCAAAGGTTA	FM_149	RS	NYGC	MG	exAM	exAM_ERN1
FM_149-CTGTGGGCACTGGCGT	FM_149	RS	NYGC	MG	Adapt	Adapt_AIF1
FM_149-TTCAATCTCCATACTT	FM_149	RS	NYGC	MG	Adapt	Adapt_AIF1
FM_149-ATCATTCAGTCATCGT	FM_149	RS	NYGC	MG	Adapt	Adapt_AIF1
FM_149-AAGCATCCAGTGTACT	FM_149	RS	NYGC	MG	Adapt	Adapt_TMEM163
FM_149-AAAGTGACATCTTAGG	FM_149	RS	NYGC	MG	Homeo	Homeo_FRMD4A
FM_149-CATCGCTAGAGTGTGC	FM_149	RS	NYGC	MG	exAM	exAM_ERN1
FM_149-CGCCAGATCGATCCCT	FM_149	RS	NYGC	MG	Adapt	Adapt_AIF1
FM_149-TCTGGCTGTCTGCGCA	FM_149	RS	NYGC	MG	Adapt	Adapt_AIF1
FM_149-TTGGGTACAGAGTTGG	FM_149	RS	NYGC	MG	Adapt	Adapt_CCL3
FM_149-TTCATGTAGGACTAAT	FM_149	RS	NYGC	MG	Adapt	Adapt_AIF1
FM_149-CAGCACGTCGAAGCAG	FM_149	RS	NYGC	MG	exAM	exAM_ERN1
FM_149-CGTGTCTCAACCGGAA	FM_149	RS	NYGC	MG	exAM	exAM_ERN1
FM_149-AGATGAACATGGAATA	FM_149	RS	NYGC	MG	Prolif	Prolif_MKI67
FM_149-GAATCACCACAGCCAC	FM_149	RS	NYGC	MG	exAM	exAM_ERN1
FM_149-CTGCGAGCATTGTAGC	FM_149	RS	NYGC	MG	exAM	exAM_ERN1
FM_149-GATGAGGTCGATCCAA	FM_149	RS	NYGC	MG	exAM	exAM_ERN1
FM_149-TCCGATCTCAAGGTGG	FM_149	RS	NYGC	MG	Homeo	Homeo_PICALM
FM_149-TACAGGTTCGTCGATA	FM_149	RS	NYGC	MG	Adapt	Adapt_AIF1
FM_149-GTCGAATGTTATAGAG	FM_149	RS	NYGC	MG	Adapt	Adapt_AIF1
FM_149-AGAGCAGGTGGTACAG	FM_149	RS	NYGC	MG	exAM	exAM_ERN1
FM_149-CCGAACGGTAGTAAGT	FM_149	RS	NYGC	MG	Adapt	Adapt_AIF1
FM_149-CCTCCTCGTATAGCTC	FM_149	RS	NYGC	MG	Adapt	Adapt_HIST
FM_149-GAACTGTTCGGAATTC	FM_149	RS	NYGC	MG	Adapt	Adapt_HSPA1A
FM_149-TTCACGCTCGTCACCT	FM_149	RS	NYGC	MG	exAM	exAM_ERN1
FM_149-TGGTACATCGGCTGGT	FM_149	RS	NYGC	MG	Adapt	Adapt_HSPA1A
FM_149-AACAGGGCAGACAAGC	FM_149	RS	NYGC	MG	exAM	exAM_ERN1
FM_149-GACTCAAAGGAAGTAG	FM_149	RS	NYGC	MG	exAM	exAM_ERN1
FM_149-CCACGTTCAAGAAACT	FM_149	RS	NYGC	MG	Adapt	Adapt_AIF1
FM_149-GGCTGTGTCCTTCAGC	FM_149	RS	NYGC	MG	exAM	exAM_ERN1
FM_149-CTTAGGAAGAGAAGGT	FM_149	RS	NYGC	MG	exAM	exAM_ERN1
FM_149-GTCGCGATCGGAACTT	FM_149	RS	NYGC	MG	exAM	exAM_ERN1
FM_149-TCGCAGGTCTCTCGCA	FM_149	RS	NYGC	MG	exAM	exAM_ERN1
FM_149-CAGCGTGAGGCCCACT	FM_149	RS	NYGC	MG	Adapt	Adapt_HSPA1A
FM_149-CCGGGTAAGCCTCGTG	FM_149	RS	NYGC	MG	Adapt	Adapt_HSPA1A
FM_149-CTCCACAGTTGCGTAT	FM_149	RS	NYGC	MG	Prolif	Prolif_MKI67
FM_149-GAGTCATCACAATGTC	FM_149	RS	NYGC	MG	exAM	exAM_ERN1
FM_149-CTCCAACGTTTGGCTA	FM_149	RS	NYGC	MG	exAM	exAM_ERN1
FM_149-TCAATTCGTCAGCTTA	FM_149	RS	NYGC	MG	exAM	exAM_ERN1
FM_149-TGAGCATTCTCCGAGG	FM_149	RS	NYGC	MG	exAM	exAM_ERN1
FM_149-TAGATCGGTCTCGGGT	FM_149	RS	NYGC	MG	exAM	exAM_ERN1
FM_149-CGATGCGTCACAACCA	FM_149	RS	NYGC	MG	exAM	exAM_ERN1
FM_149-AGGAATACATGCCGCA	FM_149	RS	NYGC	MG	Adapt	Adapt_IFI44L
FM_149-ATGCGATTCGACATAC	FM_149	RS	NYGC	MG	Adapt	Adapt_AIF1
FM_149-TCAGTCCGTGCAACGA	FM_149	RS	NYGC	MG	exAM	exAM_ERN1
FM_149-ACACAGTTCGAGTGAG	FM_149	RS	NYGC	MG	exAM	exAM_ERN1
FM_149-GTAGAGGCAGTTACCA	FM_149	RS	NYGC	MG	exAM	exAM_ERN1
FM_149-CATCGGGCAGCGTATT	FM_149	RS	NYGC	MG	exAM	exAM_ERN1
FM_149-AGGATCTGTTGTGTTG	FM_149	RS	NYGC	MG	Adapt	Adapt_TMEM163
FM_149-TGCAGGCCAGCCTTCT	FM_149	RS	NYGC	MG	Homeo	Homeo_FRMD4A
FM_149-CTCACTGTCGAGTTGT	FM_149	RS	NYGC	MG	Adapt	Adapt_HIST
FM_149-ATGTCTTCAGGTAGTG	FM_149	RS	NYGC	MG	exAM	exAM_ERN1
FM_150-AGCCAATTCAGTCACA	FM_150	RS	NYGC	MG	Adapt	Adapt_HSPA1A
FM_150-TGAATGCGTGAGCTCC	FM_150	RS	NYGC	MG	Adapt	Adapt_AIF1
FM_150-GGGTGAATCTTCTTCC	FM_150	RS	NYGC	MG	exAM	exAM_ERN1
FM_150-ATGGGAGAGGGCATGT	FM_150	RS	NYGC	MG	ADAM	ADAM_GPNMB
FM_150-TAATCTCGTACCTAAC	FM_150	RS	NYGC	MG	ADAM	ADAM_GPNMB
FM_150-TGGTACACATGTGGCC	FM_150	RS	NYGC	MG	Adapt	Adapt_HIF1A
FM_150-CATTCCGAGCTACAAA	FM_150	RS	NYGC	MG	Adapt	Adapt_AIF1
FM_150-GGGTTATAGCTAAGTA	FM_150	RS	NYGC	MG	Adapt	Adapt_HIF1A
FM_150-CATGAGTGTTGCATAC	FM_150	RS	NYGC	MG	Adapt	Adapt_AIF1
FM_150-CACTGTCCATCCGATA	FM_150	RS	NYGC	MG	ADAM	ADAM_GPNMB
FM_150-GTAATCGTCCGACAGC	FM_150	RS	NYGC	MG	Adapt	Adapt_HIF1A
FM_150-CCTCAACTCGCCATAA	FM_150	RS	NYGC	MG	Adapt	Adapt_HIF1A
FM_150-CCCTCAACAACAGAGC	FM_150	RS	NYGC	MG	Adapt	Adapt_AIF1
FM_150-TTCCTAACAGACCAGA	FM_150	RS	NYGC	MG	Homeo	Homeo_PICALM
FM_150-CCACTTGTCAGCCTCT	FM_150	RS	NYGC	MG	ADAM	ADAM_GPNMB
FM_150-TCCGAAAAGCTGGAGT	FM_150	RS	NYGC	MG	ADAM	ADAM_GPNMB
FM_150-CCTCTCCTCTGAATCG	FM_150	RS	NYGC	PVM	PVM	PVM_CD163
FM_150-ATTCCATGTGGCACTC	FM_150	RS	NYGC	MG	Adapt	Adapt_AIF1
FM_150-ATTCCTATCGACCATA	FM_150	RS	NYGC	PVM	PVM	PVM_CD163
FM_150-GATGAGGTCTCGAGTA	FM_150	RS	NYGC	MG	ADAM	ADAM_GPNMB
FM_150-GCCCAGAGTCTTTATC	FM_150	RS	NYGC	MG	Adapt	Adapt_AIF1
FM_150-ACGGTCGGTGGTCCCA	FM_150	RS	NYGC	MG	Prolif	Prolif_MKI67
FM_150-GTTACGATCCGATGTA	FM_150	RS	NYGC	MG	Adapt	Adapt_HIF1A
FM_150-AACGAAAGTAGATCGG	FM_150	RS	NYGC	MG	Adapt	Adapt_HIF1A
FM_150-CTACCTGTCCCATGGG	FM_150	RS	NYGC	MG	Adapt	Adapt_AIF1
FM_150-AGAGAGCCACGGGTAA	FM_150	RS	NYGC	MG	Adapt	Adapt_AIF1
FM_150-CAATTTCTCTCCGCAT	FM_150	RS	NYGC	MG	Adapt	Adapt_AIF1
FM_150-GATGAGGGTTATCTGG	FM_150	RS	NYGC	MG	Homeo	Homeo_PICALM
FM_150-CTCCCTCCAGCGCTTG	FM_150	RS	NYGC	PVM	PVM	PVM_CD163
FM_150-GATTCTTTCCAACCGG	FM_150	RS	NYGC	MG	Adapt	Adapt_HSPA1A
FM_150-GGCTTTCAGTATAGAC	FM_150	RS	NYGC	MG	Adapt	Adapt_AIF1
FM_150-TCACATTCATTGGGAG	FM_150	RS	NYGC	MG	Adapt	Adapt_AIF1
FM_150-CAGGCCACAGCTATAC	FM_150	RS	NYGC	MG	Adapt	Adapt_HIF1A
FM_150-CACCAAAGTTACCCTC	FM_150	RS	NYGC	MG	Adapt	Adapt_AIF1
FM_150-AGGAATAAGGACGCAT	FM_150	RS	NYGC	MG	Adapt	Adapt_AIF1
FM_150-ATTACCTCATAGTCAC	FM_150	RS	NYGC	MG	ADAM	ADAM_GPNMB
FM_150-AACAACCAGAATAACC	FM_150	RS	NYGC	MG	Adapt	Adapt_HIF1A
FM_150-CAATACGTCACCTCTG	FM_150	RS	NYGC	MG	Homeo	Homeo_PICALM
FM_150-ATGGATCGTGTCGCTG	FM_150	RS	NYGC	MG	Adapt	Adapt_AIF1
FM_150-GGGTTATTCCGACATA	FM_150	RS	NYGC	MG	ADAM	ADAM_GPNMB
FM_150-AGCCACGCAATTCTTC	FM_150	RS	NYGC	MG	Homeo	Homeo_PICALM
FM_150-CCGTTCATCCTATTTG	FM_150	RS	NYGC	MG	Adapt	Adapt_AIF1
FM_150-ACTTTGTCAATTCTTC	FM_150	RS	NYGC	MG	ADAM	ADAM_GPNMB
FM_150-ATCCACCTCAGGAACG	FM_150	RS	NYGC	MG	Adapt	Adapt_AIF1
FM_150-GTCCCATTCAGCAGAG	FM_150	RS	NYGC	MG	Adapt	Adapt_HSPA1A
FM_150-GGAACCCCACTGCACG	FM_150	RS	NYGC	MG	Adapt	Adapt_HIF1A
FM_150-CAGCAATCACACCTTC	FM_150	RS	NYGC	MG	Homeo	Homeo_PICALM
FM_150-GGGTATTCAATGTTGC	FM_150	RS	NYGC	MG	ADAM	ADAM_GPNMB
FM_150-TCCACCAAGCAATAAC	FM_150	RS	NYGC	MG	Adapt	Adapt_HIF1A
FM_150-AAGACAAAGGACAAGA	FM_150	RS	NYGC	MG	Adapt	Adapt_AIF1
FM_150-CCACAAAAGTTACTCG	FM_150	RS	NYGC	MG	Adapt	Adapt_AIF1
FM_150-CTTCTCTGTCGTACAT	FM_150	RS	NYGC	MG	Adapt	Adapt_AIF1
FM_150-TCCACGTCACCGCTGA	FM_150	RS	NYGC	MG	Adapt	Adapt_AIF1
FM_150-TCTACCGCACGATTCA	FM_150	RS	NYGC	MG	Homeo	Homeo_PICALM
FM_150-ACACTGAAGCATCAAA	FM_150	RS	NYGC	MG	ADAM	ADAM_GPNMB
FM_150-TTGCCTGCATGCGGTC	FM_150	RS	NYGC	MG	Adapt	Adapt_AIF1
FM_150-CAGCAATTCCATAGGT	FM_150	RS	NYGC	MG	Adapt	Adapt_HSPA1A
FM_150-CCTTCAGAGGCTCCCA	FM_150	RS	NYGC	MG	Adapt	Adapt_AIF1
FM_150-GTTCTATGTTTACTGG	FM_150	RS	NYGC	MG	ADAM	ADAM_GPNMB
FM_150-CCTCTCCTCTGTAAGC	FM_150	RS	NYGC	MG	Homeo	Homeo_PICALM
FM_150-GTGTCCTAGACCCTTA	FM_150	RS	NYGC	MG	Adapt	Adapt_AIF1
FM_150-TACCTCGCACTCCTTG	FM_150	RS	NYGC	MG	Adapt	Adapt_HSPA1A
FM_150-CATCCCACACTGCTTC	FM_150	RS	NYGC	MG	ADAM	ADAM_GPNMB
FM_150-GATGTTGTCGTTGTAG	FM_150	RS	NYGC	MG	Homeo	Homeo_PICALM
FM_150-CGGAATTCACTAGGTT	FM_150	RS	NYGC	MG	Homeo	Homeo_PICALM
FM_150-GCGTGCACATCTATCT	FM_150	RS	NYGC	MG	Adapt	Adapt_AIF1
FM_150-GTCTTTAGTCGAACAG	FM_150	RS	NYGC	MG	Adapt	Adapt_HIF1A
FM_150-CCCTAACGTCACCCTT	FM_150	RS	NYGC	MG	Adapt	Adapt_TMEM163
FM_150-TCGAACAGTATACCCA	FM_150	RS	NYGC	MG	Adapt	Adapt_AIF1
FM_150-CTCTCAGGTCCCTGTT	FM_150	RS	NYGC	MG	Adapt	Adapt_AIF1
FM_150-ATTATCCCAGGCTACC	FM_150	RS	NYGC	MG	Adapt	Adapt_HIF1A
FM_150-CAACAGTAGTCATTGC	FM_150	RS	NYGC	MG	Adapt	Adapt_HIF1A
FM_150-TACTGCCTCCTTATAC	FM_150	RS	NYGC	MG	Homeo	Homeo_PICALM
FM_150-ACATTTCCATTCAGGT	FM_150	RS	NYGC	MG	exAM	exAM_ERN1
FM_150-TTGAACGAGCATTTCG	FM_150	RS	NYGC	MG	Adapt	Adapt_HIF1A
FM_150-CCTTCAGTCCAACCGG	FM_150	RS	NYGC	MG	Adapt	Adapt_HIF1A
FM_150-CATCCCATCAGGACAG	FM_150	RS	NYGC	MG	Adapt	Adapt_AIF1
FM_150-TTCCTCTCAAAGGTTA	FM_150	RS	NYGC	MG	Adapt	Adapt_HSPA1A
FM_150-TACTTCATCATTGCTT	FM_150	RS	NYGC	MG	Adapt	Adapt_AIF1
FM_150-AATGACCCAGCGGTTC	FM_150	RS	NYGC	MG	Adapt	Adapt_AIF1
FM_150-TGATGCAGTTTCACAG	FM_150	RS	NYGC	MG	Adapt	Adapt_HIF1A
FM_150-TCGCACTGTCTAATCG	FM_150	RS	NYGC	MG	ADAM	ADAM_GPNMB
FM_150-CTATCTATCACCTGTC	FM_150	RS	NYGC	MG	Adapt	Adapt_AIF1
FM_150-CTCATTATCTTTGCAT	FM_150	RS	NYGC	MG	Adapt	Adapt_HIF1A
FM_150-CGCATAACACTCCCTA	FM_150	RS	NYGC	MG	Adapt	Adapt_HIF1A
FM_150-TTCAATCCATCAGCTA	FM_150	RS	NYGC	MG	Adapt	Adapt_HIF1A
FM_150-TCTAACTCAGGCTTGC	FM_150	RS	NYGC	MG	Adapt	Adapt_HIF1A
FM_150-TACACCCTCTTTGATC	FM_150	RS	NYGC	MG	Homeo	Homeo_PICALM
FM_150-GTGTGATCACAAATCC	FM_150	RS	NYGC	MG	Adapt	Adapt_AIF1
FM_150-AGACCATGTTGCTGAT	FM_150	RS	NYGC	MG	Adapt	Adapt_HSPA1A
FM_150-AGAAGTACAAGAGCTG	FM_150	RS	NYGC	MG	Adapt	Adapt_HSPA1A
FM_150-GGATCTAGTTGAAGTA	FM_150	RS	NYGC	MG	Adapt	Adapt_AIF1
FM_150-CCTGCATGTCGAGCTC	FM_150	RS	NYGC	MG	Adapt	Adapt_HIF1A
FM_150-CAAGGGACAATTGCAC	FM_150	RS	NYGC	MG	Adapt	Adapt_AIF1
FM_150-TGGAACTCAGCCTTCT	FM_150	RS	NYGC	MG	Adapt	Adapt_AIF1
FM_150-GACGCTGGTATCGAAA	FM_150	RS	NYGC	MG	ADAM	ADAM_GPNMB
FM_150-AGAAATGCACCTATCC	FM_150	RS	NYGC	MG	Adapt	Adapt_HIF1A
FM_150-GCGTTTCGTAGTGGCA	FM_150	RS	NYGC	MG	Adapt	Adapt_HIF1A
FM_150-CTCTCGAGTATGGAGC	FM_150	RS	NYGC	MG	Adapt	Adapt_AIF1
FM_150-GACAGCCCATAACGGG	FM_150	RS	NYGC	MG	Adapt	Adapt_HIF1A
FM_150-GATGCTACATGGGTCC	FM_150	RS	NYGC	MG	Adapt	Adapt_AIF1
FM_150-TCTCACGCAATCTAGC	FM_150	RS	NYGC	MG	Adapt	Adapt_AIF1
FM_150-TAACTTCGTCGCTTAA	FM_150	RS	NYGC	MG	Adapt	Adapt_HIF1A
FM_150-GCCGATGTCCTACTGC	FM_150	RS	NYGC	MG	Adapt	Adapt_AIF1
FM_150-TCCTGCAAGGCTTTCA	FM_150	RS	NYGC	MG	Adapt	Adapt_AIF1
FM_150-AGATCGTAGTATCTGC	FM_150	RS	NYGC	MG	ADAM	ADAM_GPNMB
FM_150-AGAAGTATCGGCTATA	FM_150	RS	NYGC	MG	Homeo	Homeo_PICALM
FM_150-TGTTCCGTCTTAAGGC	FM_150	RS	NYGC	MG	Adapt	Adapt_HIF1A
FM_150-CAGCCAGGTCATCAGT	FM_150	RS	NYGC	MG	Adapt	Adapt_AIF1
FM_150-TCATTGTGTAGTGTGG	FM_150	RS	NYGC	MG	Adapt	Adapt_AIF1
FM_150-CAGCAGCCACCTATCC	FM_150	RS	NYGC	MG	Adapt	Adapt_AIF1
FM_150-CACTAAGCACCGTCTT	FM_150	RS	NYGC	MG	Adapt	Adapt_AIF1
FM_150-TTAGTCTTCGGCTATA	FM_150	RS	NYGC	MG	ADAM	ADAM_GPNMB
FM_150-CTCAGGGTCGCCCAGA	FM_150	RS	NYGC	MG	Adapt	Adapt_HSPA1A
FM_150-TGCGATATCCGCGAGT	FM_150	RS	NYGC	MG	Adapt	Adapt_AIF1
FM_150-TTCTCTCGTACGCTTA	FM_150	RS	NYGC	MG	Adapt	Adapt_AIF1
FM_150-ACCGTTCGTGGAATGC	FM_150	RS	NYGC	MG	Adapt	Adapt_AIF1
FM_150-TGCGGCACACCAGCTG	FM_150	RS	NYGC	MG	Adapt	Adapt_HIF1A
FM_150-TTGAGTGGTCGAGCAA	FM_150	RS	NYGC	MG	Adapt	Adapt_AIF1
FM_150-CCTCAGTCAACACTAC	FM_150	RS	NYGC	MG	Adapt	Adapt_AIF1
FM_150-ATCGTGAGTCAGTCCG	FM_150	RS	NYGC	MG	Adapt	Adapt_HSPA1A
FM_150-CAAAGAAGTACCTGTA	FM_150	RS	NYGC	MG	Adapt	Adapt_HSPA1A
FM_150-AATTCCTCACGGGTAA	FM_150	RS	NYGC	MG	Adapt	Adapt_AIF1
FM_150-ACCAAACAGGCCCACT	FM_150	RS	NYGC	MG	Adapt	Adapt_AIF1
FM_150-CTAAGTGGTCGCATTA	FM_150	RS	NYGC	MG	ADAM	ADAM_GPNMB
FM_150-AGTACTGCATGATGCT	FM_150	RS	NYGC	MG	ADAM	ADAM_GPNMB
FM_150-CTGATCCGTTATGTGC	FM_150	RS	NYGC	MG	Adapt	Adapt_HIF1A
FM_150-TCATCATAGCTGACAG	FM_150	RS	NYGC	MG	Adapt	Adapt_HIF1A
FM_150-CCCTTAGTCTCAATCT	FM_150	RS	NYGC	MG	Homeo	Homeo_PICALM
FM_150-AGCTACATCTGAGAAA	FM_150	RS	NYGC	MG	Adapt	Adapt_AIF1
FM_150-TGGGTTAGTAAGATCA	FM_150	RS	NYGC	MG	Adapt	Adapt_AIF1
FM_150-ATTCCATCAATCGCGC	FM_150	RS	NYGC	MG	Adapt	Adapt_HSPA1A
FM_150-ACACGCGCAGAAGCGT	FM_150	RS	NYGC	MG	ADAM	ADAM_GPNMB
FM_150-TATCTGTGTTAGGAGC	FM_150	RS	NYGC	MG	Adapt	Adapt_HIF1A
FM_150-AGGGCCTTCCGAACGC	FM_150	RS	NYGC	MG	Adapt	Adapt_HIF1A
FM_150-GAAGCCCCAACTCCCT	FM_150	RS	NYGC	MG	Adapt	Adapt_AIF1
FM_150-ATGCATGTCAGCTGTA	FM_150	RS	NYGC	MG	Adapt	Adapt_HIF1A
FM_150-GTCTACCCATTAAGCC	FM_150	RS	NYGC	MG	ADAM	ADAM_GPNMB
FM_150-ATTTCACAGCCATTCA	FM_150	RS	NYGC	MG	Homeo	Homeo_PICALM
FM_150-AGTGTTGCACGCGTGT	FM_150	RS	NYGC	MG	Adapt	Adapt_HIF1A
FM_150-GATGTTGAGGTGCTTT	FM_150	RS	NYGC	MG	Adapt	Adapt_HSPA1A
FM_150-AGGTTACAGGAAACGA	FM_150	RS	NYGC	MG	Adapt	Adapt_AIF1
FM_150-TTGCCTGAGAGGTTAT	FM_150	RS	NYGC	MG	Adapt	Adapt_AIF1
FM_150-TGGTACAGTGTTGACT	FM_150	RS	NYGC	MG	Adapt	Adapt_HIF1A
FM_150-TTGGTTTTCAAGTTGC	FM_150	RS	NYGC	MG	Homeo	Homeo_PICALM
FM_150-CTTGATTCAACGCCCA	FM_150	RS	NYGC	MG	Adapt	Adapt_HSPA1A
FM_150-GTCTTTAAGCACTCTA	FM_150	RS	NYGC	MG	Prolif	Prolif_MKI67
FM_150-GTCCACTAGACTGTTC	FM_150	RS	NYGC	MG	Adapt	Adapt_HIF1A
FM_150-CATACAGTCCGGTTCT	FM_150	RS	NYGC	MG	Adapt	Adapt_HIF1A
FM_150-GAACTGTCATTGACTG	FM_150	RS	NYGC	MG	Adapt	Adapt_HIF1A
FM_150-GGGTCTGAGTATGCAA	FM_150	RS	NYGC	MG	Adapt	Adapt_AIF1
FM_150-CATTCATCAGAACATA	FM_150	RS	NYGC	MG	Homeo	Homeo_PICALM
FM_150-ATTCAGGTCTATCCAT	FM_150	RS	NYGC	MG	Adapt	Adapt_TMEM163
FM_150-AGGAATATCCGTCCTA	FM_150	RS	NYGC	MG	ADAM	ADAM_GPNMB
FM_150-TGGTGATGTGGCCACT	FM_150	RS	NYGC	MG	Adapt	Adapt_AIF1
FM_150-TCCTCTTGTACCACGC	FM_150	RS	NYGC	MG	Adapt	Adapt_AIF1
FM_150-CACTGGGAGTTGGCTT	FM_150	RS	NYGC	MG	ADAM	ADAM_GPNMB
FM_150-CCTTGTGTCTCTTAAC	FM_150	RS	NYGC	MG	Adapt	Adapt_HIF1A
FM_150-CATACAGCAGCTAACT	FM_150	RS	NYGC	MG	Adapt	Adapt_HIF1A
FM_150-ATATCCTAGTGATCGG	FM_150	RS	NYGC	MG	Homeo	Homeo_PICALM
FM_150-ACATTTCAGGGATGTC	FM_150	RS	NYGC	MG	Adapt	Adapt_AIF1
FM_150-TACAACGAGACCCTTA	FM_150	RS	NYGC	MG	Adapt	Adapt_AIF1
FM_150-AAGAACATCTTGGAAC	FM_150	RS	NYGC	MG	Adapt	Adapt_AIF1
FM_150-CGGGACTCAAAGGCAC	FM_150	RS	NYGC	MG	Adapt	Adapt_AIF1
FM_150-AACCTTTAGATACCAA	FM_150	RS	NYGC	MG	ADAM	ADAM_GPNMB
FM_150-TAGAGTCTCAAGAATG	FM_150	RS	NYGC	MG	Adapt	Adapt_AIF1
FM_150-ATTTACCTCAGACATC	FM_150	RS	NYGC	MG	Adapt	Adapt_HIF1A
FM_150-CAGTTAGGTAACAGTA	FM_150	RS	NYGC	MG	Adapt	Adapt_HIF1A
FM_150-TTTGACTTCCTAACAG	FM_150	RS	NYGC	MG	Homeo	Homeo_PICALM
FM_150-TCAGTCCTCCATCCGT	FM_150	RS	NYGC	PVM	PVM	PVM_CD163
FM_150-CTGCCATAGTCTGTAC	FM_150	RS	NYGC	MG	Adapt	Adapt_AIF1
FM_150-GGCAGTCTCTACCTTA	FM_150	RS	NYGC	MG	Adapt	Adapt_HIF1A
FM_150-AAGTTCGGTATCCTCC	FM_150	RS	NYGC	MG	ADAM	ADAM_GPNMB
FM_150-CAGTGCGGTTGTGGCC	FM_150	RS	NYGC	MG	ADAM	ADAM_GPNMB
FM_150-GATGATCGTTCTCTCG	FM_150	RS	NYGC	MG	Adapt	Adapt_AIF1
FM_150-CTTAGGATCGAGCACC	FM_150	RS	NYGC	MG	Adapt	Adapt_HIF1A
FM_150-GACTATGGTTCTATCT	FM_150	RS	NYGC	MG	ADAM	ADAM_GPNMB
FM_150-GAAATGAGTGGCATCC	FM_150	RS	NYGC	PVM	PVM	PVM_CD163
FM_150-CACGGGTCAGGCACAA	FM_150	RS	NYGC	MG	Adapt	Adapt_AIF1
FM_150-TGGATCATCAACCTTT	FM_150	RS	NYGC	MG	Adapt	Adapt_AIF1
FM_150-AAAGAACTCTTGCGCT	FM_150	RS	NYGC	PVM	PVM	PVM_CD163
FM_150-TCGGGTGCAGAGGACT	FM_150	RS	NYGC	MG	ADAM	ADAM_GPNMB
FM_150-TCCATGCCACAAGTTC	FM_150	RS	NYGC	MG	Homeo	Homeo_PICALM
FM_150-GACACGCAGAGTTGTA	FM_150	RS	NYGC	MG	Adapt	Adapt_AIF1
FM_150-CTCCACATCCTTTAGT	FM_150	RS	NYGC	MG	Adapt	Adapt_HSPA1A
FM_150-CCCTCTCCAAGGCAAC	FM_150	RS	NYGC	MG	Adapt	Adapt_AIF1
FM_150-AACGAAAGTCCAATCA	FM_150	RS	NYGC	MG	Adapt	Adapt_AIF1
FM_150-TGGCGTGAGATACGAT	FM_150	RS	NYGC	MG	Adapt	Adapt_AIF1
FM_150-CGGCAGTAGGTTGGTG	FM_150	RS	NYGC	MG	Adapt	Adapt_AIF1
FM_150-CTCCCAACAGAACGCA	FM_150	RS	NYGC	MG	ADAM	ADAM_GPNMB
FM_150-ACACTGAAGAAGTCAT	FM_150	RS	NYGC	MG	Adapt	Adapt_HIF1A
FM_150-TCAATCTCACCTGTCT	FM_150	RS	NYGC	MG	Adapt	Adapt_TMEM163
FM_150-TCGCTCACAAAGCTCT	FM_150	RS	NYGC	MG	Adapt	Adapt_HIF1A
FM_150-TATTGGGCACATATCG	FM_150	RS	NYGC	MG	Adapt	Adapt_AIF1
FM_150-ATTATCCTCCTCTTTC	FM_150	RS	NYGC	MG	Adapt	Adapt_HIF1A
FM_150-GATTTCTCAACTTGGT	FM_150	RS	NYGC	MG	Adapt	Adapt_HIF1A
FM_150-ACCTGAACAGCAGTAG	FM_150	RS	NYGC	MG	Adapt	Adapt_AIF1
FM_150-ATGCGATTCTCTGGTC	FM_150	RS	NYGC	MG	Adapt	Adapt_HIF1A
FM_150-GGTGAAGAGACTACGG	FM_150	RS	NYGC	MG	Adapt	Adapt_HIF1A
FM_150-GTTAGACCAAAGGGTC	FM_150	RS	NYGC	MG	Homeo	Homeo_PICALM
FM_150-GTGTGATCAAGGTCAG	FM_150	RS	NYGC	MG	Adapt	Adapt_AIF1
FM_150-CGATGGCGTTAACAGA	FM_150	RS	NYGC	MG	Adapt	Adapt_AIF1
FM_150-CTCCTCCTCGCAGTTA	FM_150	RS	NYGC	PVM	PVM	PVM_CD163
FM_150-TTCCTAACAGAGCTAG	FM_150	RS	NYGC	PVM	PVM	PVM_CD163
FM_150-AAGGTAAAGAAGTCTA	FM_150	RS	NYGC	MG	Adapt	Adapt_HIF1A
FM_150-TTTATGCCATGACGTT	FM_150	RS	NYGC	MG	Adapt	Adapt_HSPA1A
FM_150-GAGACTTCATTGTACG	FM_150	RS	NYGC	MG	Adapt	Adapt_AIF1
FM_150-TGTGCGGTCGCACTCT	FM_150	RS	NYGC	MG	Adapt	Adapt_AIF1
FM_150-TCATGAGAGGCACAAC	FM_150	RS	NYGC	MG	ADAM	ADAM_GPNMB
FM_150-GACTCTCTCGATGCAT	FM_150	RS	NYGC	PVM	PVM	PVM_CD163
FM_150-TGTGATGCAAGCTGTT	FM_150	RS	NYGC	MG	Adapt	Adapt_AIF1
FM_150-ATTCATCTCGACATAC	FM_150	RS	NYGC	MG	Homeo	Homeo_PICALM
FM_150-TTCACCGAGAAATTCG	FM_150	RS	NYGC	MG	ADAM	ADAM_GPNMB
FM_150-ATCCGTCCAGGCACTC	FM_150	RS	NYGC	MG	Adapt	Adapt_AIF1
FM_150-GCTGCAGAGACCCGCT	FM_150	RS	NYGC	MG	Adapt	Adapt_AIF1
FM_150-AGTCAACGTACGTACT	FM_150	RS	NYGC	MG	Homeo	Homeo_PICALM
FM_150-TACACCCGTTCTCTAT	FM_150	RS	NYGC	MG	ADAM	ADAM_GPNMB
FM_150-GTAATCGTCACCGGGT	FM_150	RS	NYGC	MG	Adapt	Adapt_HIF1A
FM_150-TTCCGGTGTGTGTGTT	FM_150	RS	NYGC	MG	ADAM	ADAM_GPNMB
FM_150-CAGGGCTTCCCGATCT	FM_150	RS	NYGC	MG	Adapt	Adapt_AIF1
FM_150-TCACATTCAATGTCAC	FM_150	RS	NYGC	MG	Adapt	Adapt_HSPA1A
FM_150-ATCTTCAGTAGACAGC	FM_150	RS	NYGC	MG	ADAM	ADAM_GPNMB
FM_150-AGCCAGCCACGCGCAT	FM_150	RS	NYGC	MG	Adapt	Adapt_AIF1
FM_150-GACCGTGTCCACGTCT	FM_150	RS	NYGC	MG	Adapt	Adapt_AIF1
FM_150-GAGTGAGAGACCCGCT	FM_150	RS	NYGC	MG	Adapt	Adapt_AIF1
FM_150-AGACACTCAATTGCTG	FM_150	RS	NYGC	MG	Adapt	Adapt_HIF1A
FM_150-TACACCCTCCTGTACC	FM_150	RS	NYGC	MG	Adapt	Adapt_HSPA1A
FM_150-GGTAACTAGCTGCCTG	FM_150	RS	NYGC	MG	Adapt	Adapt_AIF1
FM_150-TAAGCACTCTCGACCT	FM_150	RS	NYGC	MG	ADAM	ADAM_GPNMB
FM_150-AGCTCAAGTCGACTGC	FM_150	RS	NYGC	MG	Adapt	Adapt_AIF1
FM_150-TTCTTGAGTAACGATA	FM_150	RS	NYGC	MG	Adapt	Adapt_AIF1
FM_150-AGTTCCCGTCACCTTC	FM_150	RS	NYGC	MG	Homeo	Homeo_PICALM
FM_150-TATCCTAAGATACGAT	FM_150	RS	NYGC	MG	Adapt	Adapt_AIF1
FM_150-GATCCCTAGGCCTGAA	FM_150	RS	NYGC	MG	Adapt	Adapt_AIF1
FM_150-ATGAAAGCAGCACAGA	FM_150	RS	NYGC	MG	Adapt	Adapt_AIF1
FM_150-AATAGAGCACAGTCAT	FM_150	RS	NYGC	MG	Adapt	Adapt_AIF1
FM_150-CAGATCAGTGGTCTGC	FM_150	RS	NYGC	MG	Adapt	Adapt_AIF1
FM_150-CTATAGGTCTTTGCTA	FM_150	RS	NYGC	MG	ADAM	ADAM_GPNMB
FM_150-CACAGGCTCATAGCAC	FM_150	RS	NYGC	MG	Homeo	Homeo_PICALM
FM_150-GTGCACGCAACTGAAA	FM_150	RS	NYGC	MG	Adapt	Adapt_HSPA1A
FM_150-ATTCACTAGCTCCATA	FM_150	RS	NYGC	MG	Adapt	Adapt_AIF1
FM_150-AGATCGTTCGGTATGT	FM_150	RS	NYGC	MG	Adapt	Adapt_AIF1
FM_150-ATACTTCAGAGTTCGG	FM_150	RS	NYGC	MG	ADAM	ADAM_GPNMB
FM_150-TTCCAATTCATGCCAA	FM_150	RS	NYGC	MG	Adapt	Adapt_AIF1
FM_150-TGGTGATTCCAGCTCT	FM_150	RS	NYGC	MG	Adapt	Adapt_HIF1A
FM_150-ACCGTTCCAACGGCCT	FM_150	RS	NYGC	MG	Adapt	Adapt_HIF1A
FM_150-AATGACCAGAGAGGGC	FM_150	RS	NYGC	MG	Adapt	Adapt_AIF1
FM_150-TCGGGTGTCGTCAACA	FM_150	RS	NYGC	MG	Adapt	Adapt_HIF1A
FM_150-TAGACTGAGACCACGA	FM_150	RS	NYGC	MG	Adapt	Adapt_AIF1
FM_150-ATCGTAGGTAGGATAT	FM_150	RS	NYGC	MG	ADAM	ADAM_GPNMB
FM_150-AGGTAGGCATTCACAG	FM_150	RS	NYGC	MG	ADAM	ADAM_GPNMB
FM_150-CTCCTCCTCGACCACG	FM_150	RS	NYGC	MG	Adapt	Adapt_HIF1A
FM_150-CCTCAACTCCTTACCG	FM_150	RS	NYGC	MG	Adapt	Adapt_HSPA1A
FM_150-GTCCTCACAGTTCCAA	FM_150	RS	NYGC	MG	Adapt	Adapt_AIF1
FM_150-TGTTCATTCCGACATA	FM_150	RS	NYGC	MG	Adapt	Adapt_HIF1A
FM_150-GCTACCTCAGAACGCA	FM_150	RS	NYGC	MG	Adapt	Adapt_AIF1
FM_150-AGACACTTCAGGACAG	FM_150	RS	NYGC	MG	Adapt	Adapt_HSPA1A
FM_150-TTCTCTCGTCGCAACC	FM_150	RS	NYGC	MG	Adapt	Adapt_AIF1
FM_150-CAATCGATCATGGATC	FM_150	RS	NYGC	PVM	PVM	PVM_CD163
FM_150-AGGAAATAGCTGGCCT	FM_150	RS	NYGC	MG	Adapt	Adapt_AIF1
FM_150-GACCGTGGTTCAATCG	FM_150	RS	NYGC	MG	Adapt	Adapt_HIF1A
FM_150-GGGACCTAGGATATAC	FM_150	RS	NYGC	MG	Adapt	Adapt_AIF1
FM_150-CGAAGTTAGTGAGCCA	FM_150	RS	NYGC	MG	Adapt	Adapt_HSPA1A
FM_150-CCGGACATCATGGGAG	FM_150	RS	NYGC	MG	Adapt	Adapt_HSPA1A
FM_150-CTCCGATGTCTCACAA	FM_150	RS	NYGC	MG	Adapt	Adapt_AIF1
FM_150-TCACGGGCATCTTAGG	FM_150	RS	NYGC	MG	Adapt	Adapt_AIF1
FM_150-ATATCCTTCCGCCTAT	FM_150	RS	NYGC	MG	ADAM	ADAM_GPNMB
FM_150-ACGCACGCAATTGGTC	FM_150	RS	NYGC	MG	Adapt	Adapt_AIF1
FM_150-CTCCATGGTGAGGAAA	FM_150	RS	NYGC	MG	ADAM	ADAM_GPNMB
FM_150-TACCGGGTCCCTATTA	FM_150	RS	NYGC	MG	Adapt	Adapt_HSPA1A
FM_150-TATCTGTTCCATCCGT	FM_150	RS	NYGC	MG	Adapt	Adapt_HIF1A
FM_150-CAAGACTAGGAAACGA	FM_150	RS	NYGC	MG	Adapt	Adapt_AIF1
FM_150-AGGCATTTCCCGAATA	FM_150	RS	NYGC	MG	Adapt	Adapt_AIF1
FM_150-CTCATTATCTCTGGTC	FM_150	RS	NYGC	MG	Adapt	Adapt_HIF1A
FM_150-GTGTCCTGTGCTTATG	FM_150	RS	NYGC	MG	Adapt	Adapt_AIF1
FM_150-GAAATGACACCAGCTG	FM_150	RS	NYGC	MG	Adapt	Adapt_HIF1A
FM_150-AGGCTGCTCCCTCGTA	FM_150	RS	NYGC	MG	Adapt	Adapt_AIF1
FM_150-ACTTTGTGTTTACGAC	FM_150	RS	NYGC	MG	Adapt	Adapt_HIF1A
FM_150-TTCAGGACACTGATTG	FM_150	RS	NYGC	MG	Adapt	Adapt_HIF1A
FM_150-TGCTCGTTCTACGCGG	FM_150	RS	NYGC	MG	Adapt	Adapt_HIF1A
FM_150-CTCCCTCCACCGTGCA	FM_150	RS	NYGC	MG	Adapt	Adapt_AIF1
FM_150-CGGAGAACAGGAATCG	FM_150	RS	NYGC	MG	ADAM	ADAM_GPNMB
FM_150-GAATAGATCTACGGGC	FM_150	RS	NYGC	MG	Adapt	Adapt_AIF1
FM_150-GATTTCTGTGCGGCTT	FM_150	RS	NYGC	MG	Adapt	Adapt_HSPA1A
FM_150-ATCATTCCAGCTGTAT	FM_150	RS	NYGC	MG	Adapt	Adapt_HSPA1A
FM_150-CTATCCGCAACTCGAT	FM_150	RS	NYGC	MG	Adapt	Adapt_AIF1
FM_150-GCTTTCGGTATCTCTT	FM_150	RS	NYGC	MG	Adapt	Adapt_AIF1
FM_150-TCACTATAGATGCAGC	FM_150	RS	NYGC	MG	Adapt	Adapt_AIF1
FM_150-GTCTTTACATGGATCT	FM_150	RS	NYGC	MG	Adapt	Adapt_AIF1
FM_150-GTGGGAAGTAGCTTAC	FM_150	RS	NYGC	MG	Adapt	Adapt_AIF1
FM_150-TTGGATGTCTGCCCTA	FM_150	RS	NYGC	MG	Adapt	Adapt_AIF1
FM_150-ACAGGGAAGCGGGTAT	FM_150	RS	NYGC	MG	Adapt	Adapt_AIF1
FM_150-TCGACGGGTACCATAC	FM_150	RS	NYGC	MG	Adapt	Adapt_HSPA1A
FM_150-GTGTAACGTATGTCAC	FM_150	RS	NYGC	MG	Adapt	Adapt_AIF1
FM_150-CCTTCAGGTACGTGAG	FM_150	RS	NYGC	MG	Adapt	Adapt_AIF1
FM_150-ACAGGGATCAGTCACA	FM_150	RS	NYGC	MG	Adapt	Adapt_HSPA1A
FM_150-TATTTCGGTATCGCAT	FM_150	RS	NYGC	MG	Adapt	Adapt_HIF1A
FM_150-AGACTCAAGGTAAGGA	FM_150	RS	NYGC	MG	Adapt	Adapt_AIF1
FM_150-GGTGATTCAGAACTTC	FM_150	RS	NYGC	MG	Adapt	Adapt_AIF1
FM_150-TATGTTCAGGGTGAAA	FM_150	RS	NYGC	MG	Adapt	Adapt_AIF1
FM_150-AGCCACGCAGACGATG	FM_150	RS	NYGC	MG	ADAM	ADAM_GPNMB
FM_150-TGCATGACATAATCCG	FM_150	RS	NYGC	MG	Adapt	Adapt_AIF1
FM_150-GAGGCCTAGAATTGCA	FM_150	RS	NYGC	MG	Adapt	Adapt_AIF1
FM_150-GTTGCGGGTATCGCTA	FM_150	RS	NYGC	MG	Adapt	Adapt_AIF1
FM_150-CCTCCTCTCCTGTAGA	FM_150	RS	NYGC	MG	Homeo	Homeo_PICALM
FM_150-CCACGAGCACAGCATT	FM_150	RS	NYGC	MG	Adapt	Adapt_AIF1
FM_150-TACATTCTCACGGGCT	FM_150	RS	NYGC	MG	Adapt	Adapt_AIF1
FM_150-TGAGCATCATTCTGTT	FM_150	RS	NYGC	MG	Adapt	Adapt_HSPA1A
FM_150-TCATTACTCCACGGAC	FM_150	RS	NYGC	MG	Adapt	Adapt_HSPA1A
FM_150-CCTCTCCAGAATCGAT	FM_150	RS	NYGC	MG	Adapt	Adapt_HSPA1A
FM_150-TCCTTTCGTGTAAACA	FM_150	RS	NYGC	MG	Adapt	Adapt_AIF1
FM_150-AACCACATCAATCTTC	FM_150	RS	NYGC	MG	Homeo	Homeo_PICALM
FM_150-TCGTCCATCCCAAGCG	FM_150	RS	NYGC	MG	Adapt	Adapt_AIF1
FM_150-AGTTAGCAGTACGAGC	FM_150	RS	NYGC	MG	Adapt	Adapt_AIF1
FM_150-TATACCTTCTTAAGGC	FM_150	RS	NYGC	MG	Adapt	Adapt_AIF1
FM_150-CAGCGTGTCAAATGCC	FM_150	RS	NYGC	MG	Adapt	Adapt_HIF1A
FM_150-ATAGAGAGTCTTCCGT	FM_150	RS	NYGC	MG	Adapt	Adapt_HIF1A
FM_150-CGAAGGAGTTGGGTAG	FM_150	RS	NYGC	MG	ADAM	ADAM_GPNMB
FM_150-TCCACCATCTTAGCTT	FM_150	RS	NYGC	MG	Adapt	Adapt_HIF1A
FM_150-AAAGAACAGCGACTGA	FM_150	RS	NYGC	MG	Adapt	Adapt_HSPA1A
FM_150-TCCCAGTAGGTCATTC	FM_150	RS	NYGC	MG	Adapt	Adapt_HIF1A
FM_150-CTTGATTTCCGTGTGG	FM_150	RS	NYGC	MG	Homeo	Homeo_PICALM
FM_150-TCCACCACAAGGATGC	FM_150	RS	NYGC	MG	Adapt	Adapt_HSPA1A
FM_150-ATTCCCGAGTCATCCA	FM_150	RS	NYGC	MG	Adapt	Adapt_HSPA1A
FM_150-GTGAGCCAGACCTCAT	FM_150	RS	NYGC	MG	Adapt	Adapt_HIF1A
FM_150-AAGAACATCATGGAGG	FM_150	RS	NYGC	MG	Adapt	Adapt_HIF1A
FM_150-GTTTGGAAGCCTCTCT	FM_150	RS	NYGC	MG	Homeo	Homeo_PICALM
FM_150-CACTAAGCATCTATCT	FM_150	RS	NYGC	MG	ADAM	ADAM_GPNMB
FM_150-AATAGAGCAACTTGCA	FM_150	RS	NYGC	MG	Adapt	Adapt_AIF1
FM_150-GACCTTCGTTCTCCCA	FM_150	RS	NYGC	MG	ADAM	ADAM_GPNMB
FM_150-TCGTCCAGTTCTGACA	FM_150	RS	NYGC	MG	Adapt	Adapt_HSPA1A
FM_150-CTAGGTACAGGGCTTC	FM_150	RS	NYGC	MG	Adapt	Adapt_HSPA1A
FM_150-AGATGAAAGTGATAAC	FM_150	RS	NYGC	MG	Adapt	Adapt_HSPA1A
FM_150-CAACAGTCACCTCTAC	FM_150	RS	NYGC	MG	Adapt	Adapt_HSPA1A
FM_150-GATGATCCACATCATG	FM_150	RS	NYGC	MG	Adapt	Adapt_AIF1
FM_150-ATCACAGAGAAAGCGA	FM_150	RS	NYGC	MG	Adapt	Adapt_AIF1
FM_150-TACGGTAAGAACGCGT	FM_150	RS	NYGC	MG	Adapt	Adapt_AIF1
FM_150-GTTGTCCGTTCGTTCC	FM_150	RS	NYGC	MG	Homeo	Homeo_PICALM
FM_150-TGTGATGGTTTCGTTT	FM_150	RS	NYGC	MG	Adapt	Adapt_HSPA1A
FM_150-TCCTAATAGGCAGTCA	FM_150	RS	NYGC	MG	Adapt	Adapt_AIF1
FM_150-TGTTCCGTCGAGCCTG	FM_150	RS	NYGC	PVM	PVM	PVM_CD163
FM_150-GCCAGCAGTAACATAG	FM_150	RS	NYGC	MG	Adapt	Adapt_HSPA1A
FM_150-GTGCTGGGTCGTCGGT	FM_150	RS	NYGC	MG	Adapt	Adapt_AIF1
FM_150-GTCTAGACACCTAAAC	FM_150	RS	NYGC	MG	Adapt	Adapt_AIF1
FM_150-GACTTCCTCTCGTCAC	FM_150	RS	NYGC	MG	Adapt	Adapt_AIF1
FM_150-CAAAGAATCCGGACGT	FM_150	RS	NYGC	MG	Adapt	Adapt_HSPA1A
FM_150-GCTACAATCAGGACAG	FM_150	RS	NYGC	MG	ADAM	ADAM_GPNMB
FM_150-CCTACGTGTCACTCTC	FM_150	RS	NYGC	MG	Homeo	Homeo_PICALM
FM_150-GTGAGGAAGCGATGGT	FM_150	RS	NYGC	MG	ADAM	ADAM_GPNMB
FM_150-TGGGTTACAAATAAGC	FM_150	RS	NYGC	MG	Adapt	Adapt_AIF1
FM_150-ACGGGTCAGGAAAGAC	FM_150	RS	NYGC	MG	Adapt	Adapt_AIF1
FM_150-TGGGAGATCCTTACCG	FM_150	RS	NYGC	MG	Adapt	Adapt_HSPA1A
FM_150-CTACGGGAGCTCTTCC	FM_150	RS	NYGC	MG	Adapt	Adapt_HSPA1A
FM_150-TTTCACAGTAGTACGG	FM_150	RS	NYGC	MG	Adapt	Adapt_HIF1A
FM_150-CACTGAATCAGCAGAG	FM_150	RS	NYGC	MG	Adapt	Adapt_AIF1
FM_150-GGGACCTTCTACCAGA	FM_150	RS	NYGC	PVM	PVM	PVM_CD163
FM_150-TATTCCACAAACAGGC	FM_150	RS	NYGC	MG	Adapt	Adapt_AIF1
FM_150-ACTTAGGCAGCTGTTA	FM_150	RS	NYGC	MG	Adapt	Adapt_HSPA1A
FM_150-GGGATCCCACGACGTC	FM_150	RS	NYGC	MG	ADAM	ADAM_GPNMB
FM_150-TGGTAGTAGATACGAT	FM_150	RS	NYGC	MG	Adapt	Adapt_HIF1A
FM_150-GTGCGTGGTTGACGGA	FM_150	RS	NYGC	MG	Adapt	Adapt_HIF1A
FM_150-CTGGTCTGTAACAGTA	FM_150	RS	NYGC	MG	Adapt	Adapt_HIF1A
FM_150-AGAAGCGTCTATACTC	FM_150	RS	NYGC	MG	ADAM	ADAM_GPNMB
FM_150-TGTAGACGTTTCGTGA	FM_150	RS	NYGC	MG	Adapt	Adapt_AIF1
FM_150-GAGTTTGCAGATCACT	FM_150	RS	NYGC	MG	Adapt	Adapt_HIF1A
FM_150-GTCAAACGTACCGGAA	FM_150	RS	NYGC	MG	Adapt	Adapt_AIF1
FM_150-GGGTAGACACGCCAGT	FM_150	RS	NYGC	MG	Adapt	Adapt_AIF1
FM_150-TGTTACTGTTGGAGAC	FM_150	RS	NYGC	MG	Adapt	Adapt_HSPA1A
FM_150-AGGTTACGTAAGTTGA	FM_150	RS	NYGC	MG	Homeo	Homeo_PICALM
FM_150-GAGACCCAGATTACCC	FM_150	RS	NYGC	MG	Adapt	Adapt_HIF1A
FM_150-ATTGGGTAGCACCCAC	FM_150	RS	NYGC	MG	Adapt	Adapt_HSPA1A
FM_150-CTGGTCTTCTCTCGAC	FM_150	RS	NYGC	MG	Adapt	Adapt_AIF1
FM_150-CGACAGCGTATCTTCT	FM_150	RS	NYGC	MG	Adapt	Adapt_HSPA1A
FM_150-AGGACTTGTGTTGATC	FM_150	RS	NYGC	MG	Adapt	Adapt_AIF1
FM_150-GTTACCCTCCTCACGT	FM_150	RS	NYGC	MG	Adapt	Adapt_HSPA1A
FM_150-GAACACTAGACCAGCA	FM_150	RS	NYGC	MG	Adapt	Adapt_HIF1A
FM_150-ACTATCTCACGACAAG	FM_150	RS	NYGC	MG	Homeo	Homeo_PICALM
FM_150-CACTGTCCAATTTCTC	FM_150	RS	NYGC	MG	Adapt	Adapt_HSPA1A
FM_150-AACTTCTTCAGCTAGT	FM_150	RS	NYGC	MG	Adapt	Adapt_AIF1
FM_150-ACCTGTCCAGACATCT	FM_150	RS	NYGC	MG	Adapt	Adapt_AIF1
FM_150-AAGCATCCAATCACGT	FM_150	RS	NYGC	MG	Adapt	Adapt_AIF1
FM_150-ACTCCCAGTAGATTGA	FM_150	RS	NYGC	MG	Adapt	Adapt_AIF1
FM_150-AGACAGGTCTTACCAT	FM_150	RS	NYGC	MG	Adapt	Adapt_AIF1
FM_150-CATGCGGGTTGTAGCT	FM_150	RS	NYGC	MG	Adapt	Adapt_HSPA1A
FM_150-AATTCCTTCACCTCAC	FM_150	RS	NYGC	MG	Adapt	Adapt_HSPA1A
FM_150-GTTAGTGAGTAGAATC	FM_150	RS	NYGC	MG	Adapt	Adapt_AIF1
FM_150-CAATCGACACCAGCCA	FM_150	RS	NYGC	MG	Homeo	Homeo_PICALM
FM_150-ATCCCTGGTCCAATCA	FM_150	RS	NYGC	MG	ADAM	ADAM_GPNMB
FM_150-CTTCTAATCAGCTGTA	FM_150	RS	NYGC	MG	Homeo	Homeo_PICALM
FM_150-GTGAGTTCACGGTCTG	FM_150	RS	NYGC	MG	Adapt	Adapt_AIF1
FM_150-AAAGAACCAACTGAAA	FM_150	RS	NYGC	MG	Adapt	Adapt_HSPA1A
FM_150-CGGCAGTTCCAACCAA	FM_150	RS	NYGC	MG	Adapt	Adapt_AIF1
FM_150-TCTCAGCTCAAACGAA	FM_150	RS	NYGC	MG	ADAM	ADAM_GPNMB
FM_150-GACCCTTGTGCAACAG	FM_150	RS	NYGC	MG	Adapt	Adapt_AIF1
FM_150-ACATCGAAGCTATCCA	FM_150	RS	NYGC	MG	Adapt	Adapt_AIF1
FM_150-CGCATGGGTACCGTGC	FM_150	RS	NYGC	MG	Adapt	Adapt_AIF1
FM_150-ACATCGATCCGATCTC	FM_150	RS	NYGC	MG	Adapt	Adapt_AIF1
FM_150-CGGGCATTCCAATCCC	FM_150	RS	NYGC	MG	Adapt	Adapt_HIF1A
FM_150-ATCTTCAGTTGGCTAT	FM_150	RS	NYGC	MG	Adapt	Adapt_AIF1
FM_150-TTCCAATAGTCTGCAT	FM_150	RS	NYGC	MG	ADAM	ADAM_GPNMB
FM_150-CCTCAGTCAACTTCTT	FM_150	RS	NYGC	PVM	PVM	PVM_CD163
FM_150-AGCTCAAAGTATGGCG	FM_150	RS	NYGC	MG	Adapt	Adapt_AIF1
FM_150-TGAGCGCGTCCTACGG	FM_150	RS	NYGC	MG	Adapt	Adapt_AIF1
FM_150-GTTTACTCAAAGACGC	FM_150	RS	NYGC	MG	Adapt	Adapt_HIST
FM_150-GCTTGGGAGACTTGTC	FM_150	RS	NYGC	MG	Adapt	Adapt_AIF1
FM_150-TCATGTTGTGCCGTAC	FM_150	RS	NYGC	MG	Adapt	Adapt_HIF1A
FM_150-TCCTCCCAGTCATACC	FM_150	RS	NYGC	MG	Adapt	Adapt_HSPA1A
FM_150-AGTTCGATCATGCCGG	FM_150	RS	NYGC	MG	Adapt	Adapt_AIF1
FM_150-TGATCAGCAACATCGT	FM_150	RS	NYGC	MG	ADAM	ADAM_GPNMB
FM_150-TGGGATTGTCATCGCG	FM_150	RS	NYGC	MG	Adapt	Adapt_HSPA1A
FM_150-AGTAGTCAGGTGCTGA	FM_150	RS	NYGC	MG	Adapt	Adapt_AIF1
FM_150-TTCCAATGTATATGGA	FM_150	RS	NYGC	MG	Adapt	Adapt_AIF1
FM_150-GTTTACTGTCGTTATG	FM_150	RS	NYGC	MG	ADAM	ADAM_GPNMB
FM_150-CATACTTCAGATCCAT	FM_150	RS	NYGC	MG	exAM	exAM_ERN1
FM_150-AAGAACAGTATCACCA	FM_150	RS	NYGC	MG	Adapt	Adapt_HSPA1A
FM_150-TACTGCCGTGAGAACC	FM_150	RS	NYGC	MG	ADAM	ADAM_GPNMB
FM_150-GCAGTTACAACCGGAA	FM_150	RS	NYGC	MG	Adapt	Adapt_AIF1
FM_150-GTTCGCTAGGTTATAG	FM_150	RS	NYGC	MG	Adapt	Adapt_AIF1
FM_150-TCACTATCACGCTATA	FM_150	RS	NYGC	MG	Adapt	Adapt_HSPA1A
FM_150-CCTTGTGGTTGACTGT	FM_150	RS	NYGC	MG	ADAM	ADAM_GPNMB
FM_150-CTTCTAATCAGTGGGA	FM_150	RS	NYGC	MG	Adapt	Adapt_AIF1
FM_150-AGAAGCGCAGCCGGTT	FM_150	RS	NYGC	MG	Homeo	Homeo_PICALM
FM_150-AAGTGAAGTTTCCCAC	FM_150	RS	NYGC	MG	Adapt	Adapt_AIF1
FM_150-TCGAACACATCATTTC	FM_150	RS	NYGC	MG	Adapt	Adapt_HSPA1A
FM_150-GGAACCCCAGTAGAGC	FM_150	RS	NYGC	MG	Adapt	Adapt_AIF1
FM_150-TGTTCCGCATATAGCC	FM_150	RS	NYGC	MG	Adapt	Adapt_AIF1
FM_150-GTGCACGGTTCGAACT	FM_150	RS	NYGC	MG	Adapt	Adapt_HIF1A
FM_150-GAGATGGCATGCCATA	FM_150	RS	NYGC	MG	ADAM	ADAM_GPNMB
FM_150-ATCGTGAGTTCAACGT	FM_150	RS	NYGC	MG	Adapt	Adapt_AIF1
FM_150-GATCGTAAGGCAGGTT	FM_150	RS	NYGC	MG	Adapt	Adapt_AIF1
FM_150-TACCGGGCAAGAGTTA	FM_150	RS	NYGC	MG	Homeo	Homeo_PICALM
FM_150-AGTTAGCAGATAGTGT	FM_150	RS	NYGC	MG	Adapt	Adapt_HIF1A
FM_150-CAATTTCAGGCTTCCG	FM_150	RS	NYGC	MG	Adapt	Adapt_AIF1
FM_150-GGTGGCTGTTCGTAAC	FM_150	RS	NYGC	MG	Homeo	Homeo_PICALM
FM_150-TGTTCCGCACAGTACT	FM_150	RS	NYGC	MG	Adapt	Adapt_HIF1A
FM_150-TTCCAATGTTTCACTT	FM_150	RS	NYGC	MG	ADAM	ADAM_GPNMB
FM_150-TTGCATTGTTCCAGGC	FM_150	RS	NYGC	MG	ADAM	ADAM_GPNMB
FM_150-TCTACATGTCACATTG	FM_150	RS	NYGC	MG	ADAM	ADAM_GPNMB
FM_150-TGAGCATAGGAACATT	FM_150	RS	NYGC	MG	Adapt	Adapt_HIF1A
FM_150-TATCGCCTCTCTTCAA	FM_150	RS	NYGC	MG	Adapt	Adapt_HIF1A
FM_150-TCTCACGTCCTAGCCT	FM_150	RS	NYGC	MG	Homeo	Homeo_PICALM
FM_150-ACCCTTGGTTCAATCG	FM_150	RS	NYGC	MG	Adapt	Adapt_AIF1
FM_150-CTGTGAAGTTCGGACC	FM_150	RS	NYGC	MG	Adapt	Adapt_AIF1
FM_150-CATTCATAGGGAGGTG	FM_150	RS	NYGC	MG	Adapt	Adapt_AIF1
FM_150-CACGGGTAGACATAGT	FM_150	RS	NYGC	MG	ADAM	ADAM_GPNMB
FM_150-GAGACTTCACCCTAAA	FM_150	RS	NYGC	MG	Adapt	Adapt_AIF1
FM_150-TTCTCTCCACTTGAAC	FM_150	RS	NYGC	MG	Adapt	Adapt_HIF1A
FM_150-CTACTATCACAAACGG	FM_150	RS	NYGC	MG	Adapt	Adapt_AIF1
FM_150-TTGGTTTTCTCATTAC	FM_150	RS	NYGC	MG	exAM	exAM_ERN1
FM_150-AGGTAGGTCCCAGGAC	FM_150	RS	NYGC	MG	Adapt	Adapt_HSPA1A
FM_150-CCTCATGTCGGACTGC	FM_150	RS	NYGC	MG	ADAM	ADAM_GPNMB
FM_150-CCCGAAGTCTGTGCGG	FM_150	RS	NYGC	MG	Adapt	Adapt_AIF1
FM_150-ATTCTACGTACCAATC	FM_150	RS	NYGC	MG	Adapt	Adapt_HIF1A
FM_150-ATGACCATCTCATTTG	FM_150	RS	NYGC	MG	Homeo	Homeo_PICALM
FM_150-GGGACTCGTCTTCTAT	FM_150	RS	NYGC	MG	Adapt	Adapt_AIF1
FM_150-GGGAGTAGTTGCTCCT	FM_150	RS	NYGC	MG	Adapt	Adapt_AIF1
FM_150-TTGACCCCATCGCTGG	FM_150	RS	NYGC	MG	Adapt	Adapt_AIF1
FM_150-TTTGACTAGATCCCGC	FM_150	RS	NYGC	MG	Homeo	Homeo_PICALM
FM_150-ATCGGATGTTTAGACC	FM_150	RS	NYGC	MG	ADAM	ADAM_GPNMB
FM_150-AGGGCTCAGCCTATCA	FM_150	RS	NYGC	MG	Adapt	Adapt_AIF1
FM_150-CCTCTAGTCCGTATGA	FM_150	RS	NYGC	MG	Adapt	Adapt_AIF1
FM_150-CTCCCTCTCAAAGCCT	FM_150	RS	NYGC	MG	Homeo	Homeo_PICALM
FM_150-TTCTGTAAGCTAGAAT	FM_150	RS	NYGC	MG	Prolif	Prolif_MKI67
FM_150-AAGCGTTTCCGTGTGG	FM_150	RS	NYGC	MG	Adapt	Adapt_AIF1
FM_150-CTCCGATCATGATCTG	FM_150	RS	NYGC	MG	Adapt	Adapt_HSPA1A
FM_150-GCATCTCTCGACACTA	FM_150	RS	NYGC	MG	Adapt	Adapt_AIF1
FM_150-CAGATACCAGGTCAGA	FM_150	RS	NYGC	MG	Adapt	Adapt_HIF1A
FM_150-GTCGCGATCTCATGCC	FM_150	RS	NYGC	MG	Adapt	Adapt_AIF1
FM_150-CGTTCTGGTGCACATT	FM_150	RS	NYGC	MG	Adapt	Adapt_AIF1
FM_150-CTGGACGCACAGCCTG	FM_150	RS	NYGC	MG	ADAM	ADAM_GPNMB
FM_150-TAGACTGCAGAATTCC	FM_150	RS	NYGC	MG	Homeo	Homeo_PICALM
FM_150-TTTACTGCAAGTATCC	FM_150	RS	NYGC	MG	Adapt	Adapt_AIF1
FM_150-ACTATGGAGAGGGTAA	FM_150	RS	NYGC	MG	Adapt	Adapt_HIF1A
FM_150-TCTCACGCAATGTTGC	FM_150	RS	NYGC	MG	Adapt	Adapt_HSPA1A
FM_150-TCGGTCTTCGAGCCTG	FM_150	RS	NYGC	MG	Adapt	Adapt_AIF1
FM_150-TGCGGGTTCCAACTAG	FM_150	RS	NYGC	MG	Adapt	Adapt_AIF1
FM_150-TAGAGTCTCTCCGAGG	FM_150	RS	NYGC	MG	ADAM	ADAM_GPNMB
FM_150-ACTATGGCAGCTACAT	FM_150	RS	NYGC	MG	Adapt	Adapt_HSPA1A
FM_150-GTCGAATTCTAGTGAC	FM_150	RS	NYGC	MG	Adapt	Adapt_AIF1
FM_150-CTAACTTCAATGTGGG	FM_150	RS	NYGC	MG	Adapt	Adapt_AIF1
FM_150-AGACCCGGTATCTCGA	FM_150	RS	NYGC	MG	Adapt	Adapt_AIF1
FM_150-AGCCAATGTTACCTTT	FM_150	RS	NYGC	MG	Adapt	Adapt_AIF1
FM_150-TCTTCCTCAGTGTATC	FM_150	RS	NYGC	MG	ADAM	ADAM_GPNMB
FM_150-TGCATGAGTCACTGAT	FM_150	RS	NYGC	MG	Adapt	Adapt_AIF1
FM_150-TCATGCCTCGACGATT	FM_150	RS	NYGC	MG	Adapt	Adapt_HSPA1A
FM_150-ACCTGAATCATACAGC	FM_150	RS	NYGC	MG	Adapt	Adapt_AIF1
FM_150-ACAACCAAGAGTAACT	FM_150	RS	NYGC	MG	Adapt	Adapt_AIF1
FM_150-TTACCATGTGCGAGTA	FM_150	RS	NYGC	MG	Adapt	Adapt_HIF1A
FM_150-TGAGCGCCAGTTACCA	FM_150	RS	NYGC	MG	Adapt	Adapt_AIF1
FM_150-AGCCAATTCTGTTCAT	FM_150	RS	NYGC	MG	Adapt	Adapt_HSPA1A
FM_150-GGGTTTAGTCACTACA	FM_150	RS	NYGC	MG	Adapt	Adapt_HIF1A
FM_150-CACTAAGTCCAGGACC	FM_150	RS	NYGC	MG	Adapt	Adapt_AIF1
FM_150-AGTCACACACCTTCCA	FM_150	RS	NYGC	MG	Adapt	Adapt_HIF1A
FM_150-CCTCATGCAAATGGCG	FM_150	RS	NYGC	MG	Adapt	Adapt_AIF1
FM_150-TATCAGGGTTGCTGAT	FM_150	RS	NYGC	MG	Adapt	Adapt_AIF1
FM_150-TGACTCCGTTCGGTTA	FM_150	RS	NYGC	MG	Adapt	Adapt_AIF1
FM_150-ACGATGTGTTAGTTCG	FM_150	RS	NYGC	MG	Adapt	Adapt_HSPA1A
FM_150-CTGGTCTGTCACGCTG	FM_150	RS	NYGC	MG	Adapt	Adapt_HIF1A
FM_150-GCTACAAGTTCGTGCG	FM_150	RS	NYGC	MG	Adapt	Adapt_AIF1
FM_150-TATTGCTAGGCATTTC	FM_150	RS	NYGC	MG	Adapt	Adapt_HSPA1A
FM_150-TGTGAGTTCTGAGGCC	FM_150	RS	NYGC	MG	Adapt	Adapt_TMEM163
FM_150-TGCAGGCAGAAACTCA	FM_150	RS	NYGC	MG	Adapt	Adapt_HSPA1A
FM_150-TTGACCCAGAGAACCC	FM_150	RS	NYGC	MG	Homeo	Homeo_PICALM
FM_150-CTGCCATTCGAACCTA	FM_150	RS	NYGC	MG	Adapt	Adapt_HIF1A
FM_150-GATTGGTCATTGAAGA	FM_150	RS	NYGC	MG	Adapt	Adapt_AIF1
FM_150-CTGCCTAAGTACGAGC	FM_150	RS	NYGC	MG	Adapt	Adapt_HIF1A
FM_150-TTTGATCAGTAATACG	FM_150	RS	NYGC	MG	Adapt	Adapt_HIF1A
FM_150-TGTGATGGTCGCTTAA	FM_150	RS	NYGC	MG	Homeo	Homeo_PICALM
FM_150-GCAACCGGTCGTGGTC	FM_150	RS	NYGC	MG	Adapt	Adapt_AIF1
FM_150-TCAGCAATCATCACTT	FM_150	RS	NYGC	MG	Adapt	Adapt_HIF1A
FM_150-GCACATACAAATACAG	FM_150	RS	NYGC	MG	Adapt	Adapt_AIF1
FM_150-CTAGACACAGTTGTCA	FM_150	RS	NYGC	MG	Adapt	Adapt_HIF1A
FM_150-TCCGATCGTCACATTG	FM_150	RS	NYGC	MG	Adapt	Adapt_HSPA1A
FM_150-TCTCTGGCAAGCACCC	FM_150	RS	NYGC	MG	Adapt	Adapt_HIF1A
FM_150-ATCGTCCGTCTTCCGT	FM_150	RS	NYGC	PVM	PVM	PVM_CD163
FM_150-CTCGAGGAGGATATAC	FM_150	RS	NYGC	MG	ADAM	ADAM_GPNMB
FM_150-GGCTTTCTCGACGAGA	FM_150	RS	NYGC	MG	Adapt	Adapt_HIF1A
FM_150-TTTGACTTCGTGTGAT	FM_150	RS	NYGC	MG	ADAM	ADAM_GPNMB
FM_150-CCACACTGTGATCGTT	FM_150	RS	NYGC	MG	Adapt	Adapt_AIF1
FM_150-TACTTACTCAGTAGGG	FM_150	RS	NYGC	MG	Adapt	Adapt_AIF1
FM_150-CCTCAGTCAGACCAGA	FM_150	RS	NYGC	MG	Adapt	Adapt_HSPA1A
FM_150-AAACGCTAGACTTCAC	FM_150	RS	NYGC	PVM	PVM	PVM_CD163
FM_150-CCTTTGGCAGGTAGTG	FM_150	RS	NYGC	MG	Adapt	Adapt_AIF1
FM_150-GCACTAAAGGCTAAAT	FM_150	RS	NYGC	MG	Homeo	Homeo_PICALM
FM_150-ACGGTTATCATGGATC	FM_150	RS	NYGC	MG	Prolif	Prolif_MKI67
FM_150-TGCATGAAGTAGGATT	FM_150	RS	NYGC	MG	Adapt	Adapt_HSPA1A
FM_150-GATCGTACAAATACAG	FM_150	RS	NYGC	MG	Adapt	Adapt_AIF1
FM_150-CATGCTCTCTCTCCGA	FM_150	RS	NYGC	MG	Homeo	Homeo_PICALM
FM_150-AAGAACACACCCAATA	FM_150	RS	NYGC	MG	Homeo	Homeo_PICALM
FM_150-TTTCACAGTGTCATCA	FM_150	RS	NYGC	MG	Adapt	Adapt_AIF1
FM_150-CATCCCAGTAGGAGTC	FM_150	RS	NYGC	MG	exAM	exAM_ERN1
FM_150-GTAACCACAAATCCCA	FM_150	RS	NYGC	MG	ADAM	ADAM_GPNMB
FM_150-CAGAGCCAGGGACCAT	FM_150	RS	NYGC	MG	Adapt	Adapt_AIF1
FM_150-ATGCCTCTCCTCTTTC	FM_150	RS	NYGC	MG	Adapt	Adapt_AIF1
FM_150-CTACCCACAGATCCAT	FM_150	RS	NYGC	MG	Homeo	Homeo_PICALM
FM_150-GAGTCTACACTCCGAG	FM_150	RS	NYGC	PVM	PVM	PVM_CD163
FM_150-CGGACACAGCCATATC	FM_150	RS	NYGC	MG	Adapt	Adapt_HIF1A
FM_150-GGTCACGGTCTGTCAA	FM_150	RS	NYGC	MG	Adapt	Adapt_HSPA1A
FM_150-GATCGTATCGGTCACG	FM_150	RS	NYGC	MG	Adapt	Adapt_AIF1
FM_150-GCCTGTTAGCAAGTGC	FM_150	RS	NYGC	MG	Adapt	Adapt_AIF1
FM_150-ACGTAACTCAGCCTCT	FM_150	RS	NYGC	MG	Adapt	Adapt_HIF1A
FM_150-GCTACAACATCCCACT	FM_150	RS	NYGC	MG	ADAM	ADAM_GPNMB
FM_150-CGAGTGCGTGCATGTT	FM_150	RS	NYGC	MG	ADAM	ADAM_GPNMB
FM_150-CAACAACGTGGCCCAT	FM_150	RS	NYGC	MG	Adapt	Adapt_AIF1
FM_150-CCGCAAGTCGCTGATA	FM_150	RS	NYGC	MG	Adapt	Adapt_AIF1
FM_150-TACCGAACATGATGCT	FM_150	RS	NYGC	MG	Adapt	Adapt_HIF1A
FM_150-CCTCCAATCATCCCGT	FM_150	RS	NYGC	MG	Adapt	Adapt_AIF1
FM_150-GTAGGTTGTCCACTTC	FM_150	RS	NYGC	MG	Adapt	Adapt_AIF1
FM_150-CATTCCGGTGGACAGT	FM_150	RS	NYGC	MG	Adapt	Adapt_AIF1
FM_150-AATTCCTGTCTTTCAT	FM_150	RS	NYGC	MG	Homeo	Homeo_PICALM
FM_150-TGTAACGGTGAGATTA	FM_150	RS	NYGC	MG	Adapt	Adapt_AIF1
FM_150-GAGTCATCATGCCGCA	FM_150	RS	NYGC	MG	Adapt	Adapt_HSPA1A
FM_150-AGATCGTCAGGGAATC	FM_150	RS	NYGC	MG	Adapt	Adapt_IFI44L
FM_150-TCGCAGGAGCACTCGC	FM_150	RS	NYGC	MG	Adapt	Adapt_AIF1
FM_150-GTAGCTACAAAGACGC	FM_150	RS	NYGC	MG	Adapt	Adapt_HSPA1A
FM_150-TGTGCGGTCCACTGGG	FM_150	RS	NYGC	MG	Adapt	Adapt_AIF1
FM_150-TGCAGATGTTATCTTC	FM_150	RS	NYGC	MG	Adapt	Adapt_HIF1A
FM_150-CAACCAAGTACCGGAA	FM_150	RS	NYGC	MG	Adapt	Adapt_HSPA1A
FM_150-GGAGGATGTCATAGTC	FM_150	RS	NYGC	MG	Adapt	Adapt_HIF1A
FM_150-TGTGGCGGTGGAAATT	FM_150	RS	NYGC	MG	Adapt	Adapt_AIF1
FM_150-TAATTCCTCGTGGCGT	FM_150	RS	NYGC	MG	Adapt	Adapt_AIF1
FM_150-ACCAACACAACCGCTG	FM_150	RS	NYGC	MG	Adapt	Adapt_HSPA1A
FM_150-CATTGAGGTAGCACAG	FM_150	RS	NYGC	MG	Adapt	Adapt_AIF1
FM_150-GTTTACTCACTTCTCG	FM_150	RS	NYGC	MG	Adapt	Adapt_AIF1
FM_150-GTGATGTGTAGGATAT	FM_150	RS	NYGC	MG	Adapt	Adapt_AIF1
FM_150-TCTACATTCTACACTT	FM_150	RS	NYGC	MG	Adapt	Adapt_HIF1A
FM_150-CGAAGGAAGAGCATAT	FM_150	RS	NYGC	MG	Adapt	Adapt_AIF1
FM_150-TGACAGTGTCTGTAAC	FM_150	RS	NYGC	MG	Adapt	Adapt_AIF1
FM_150-TTTACTGCACGACAGA	FM_150	RS	NYGC	MG	ADAM	ADAM_GPNMB
FM_150-CAGCACGAGTCTCCTC	FM_150	RS	NYGC	MG	Homeo	Homeo_PICALM
FM_150-ATCGATGTCCCTCTTT	FM_150	RS	NYGC	MG	ADAM	ADAM_GPNMB
FM_150-CGAAGGACACAAACGG	FM_150	RS	NYGC	MG	Adapt	Adapt_HSPA1A
FM_150-TCCGTGTCATGACACT	FM_150	RS	NYGC	PVM	PVM	PVM_CD163
FM_150-ATTTACCGTATGACAA	FM_150	RS	NYGC	MG	Adapt	Adapt_HIF1A
FM_150-TCGACCTTCTATTGTC	FM_150	RS	NYGC	MG	ADAM	ADAM_GPNMB
FM_150-CTCAAGAAGCGGTATG	FM_150	RS	NYGC	MG	Adapt	Adapt_AIF1
FM_150-CCCGAAGCAATCTCTT	FM_150	RS	NYGC	MG	ADAM	ADAM_GPNMB
FM_150-GCACGTGCAAACCGGA	FM_150	RS	NYGC	MG	Adapt	Adapt_AIF1
FM_150-GATAGAACACATGAAA	FM_150	RS	NYGC	MG	Adapt	Adapt_HIF1A
FM_150-TGACGCGCATCTTCGC	FM_150	RS	NYGC	MG	Adapt	Adapt_AIF1
FM_150-AACGTCAAGCTGCCAC	FM_150	RS	NYGC	MG	Adapt	Adapt_HIF1A
FM_150-CATTCCGCATCACCAA	FM_150	RS	NYGC	MG	Homeo	Homeo_PICALM
FM_150-AATCGTGTCGCGAAGA	FM_150	RS	NYGC	MG	Adapt	Adapt_AIF1
FM_150-TTGTGGAGTAGAGGAA	FM_150	RS	NYGC	MG	Adapt	Adapt_AIF1
FM_150-TCATTACCAGAGGGTT	FM_150	RS	NYGC	MG	Adapt	Adapt_HSPA1A
FM_150-GTTACCCTCAACCGAT	FM_150	RS	NYGC	PVM	PVM	PVM_CD163
FM_150-TAAGCCACATAGTCAC	FM_150	RS	NYGC	MG	Adapt	Adapt_HIF1A
FM_150-GTATTTCTCGGTCGAC	FM_150	RS	NYGC	MG	ADAM	ADAM_GPNMB
FM_150-AGGCCACGTACCTAGT	FM_150	RS	NYGC	MG	exAM	exAM_ERN1
FM_150-TCACAAGGTCGCACAC	FM_150	RS	NYGC	MG	exAM	exAM_ERN1
FM_150-ATCCACCGTAGGCAAC	FM_150	RS	NYGC	MG	Adapt	Adapt_AIF1
FM_150-CCCTGATTCGTCTACC	FM_150	RS	NYGC	MG	ADAM	ADAM_GPNMB
FM_150-TTAGGGTGTGCCTTCT	FM_150	RS	NYGC	MG	Adapt	Adapt_HIF1A
FM_150-TTTGGTTAGGTTGCCC	FM_150	RS	NYGC	MG	Adapt	Adapt_AIF1
FM_150-AGTTCCCTCTGTCCCA	FM_150	RS	NYGC	MG	Adapt	Adapt_AIF1
FM_150-GTTGAACCAGCAGTGA	FM_150	RS	NYGC	MG	Adapt	Adapt_HIF1A
FM_150-AAACCCATCATGGCCG	FM_150	RS	NYGC	MG	Adapt	Adapt_HIF1A
FM_150-AGGGAGTTCCATGATG	FM_150	RS	NYGC	MG	Adapt	Adapt_AIF1
FM_150-CAATCGAGTGCCGTAC	FM_150	RS	NYGC	MG	ADAM	ADAM_GPNMB
FM_150-GATCGTAGTATGAGGC	FM_150	RS	NYGC	MG	Adapt	Adapt_HIF1A
FM_150-CATCCCAGTATCCTTT	FM_150	RS	NYGC	MG	Homeo	Homeo_PICALM
FM_150-TCGGGACTCACTTGGA	FM_150	RS	NYGC	MG	Adapt	Adapt_HIF1A
FM_150-TGGTAGTAGAAGATCT	FM_150	RS	NYGC	MG	Adapt	Adapt_AIF1
FM_150-CCGATGGCACAATGCT	FM_150	RS	NYGC	PVM	PVM	PVM_CD163
FM_150-GCCGATGCATAGGCGA	FM_150	RS	NYGC	MG	Adapt	Adapt_AIF1
FM_150-AACAGGGCATCCTTCG	FM_150	RS	NYGC	MG	Adapt	Adapt_HIF1A
FM_150-CGAGTTACACGAGAAC	FM_150	RS	NYGC	MG	ADAM	ADAM_GPNMB
FM_150-TTCGCTGCAGGATGAC	FM_150	RS	NYGC	MG	Adapt	Adapt_AIF1
FM_150-GTAGCTACAATAACGA	FM_150	RS	NYGC	MG	Adapt	Adapt_AIF1
FM_150-TGCGATATCTACTTCA	FM_150	RS	NYGC	MG	Adapt	Adapt_HSPA1A
FM_150-TACTTACAGATCACTC	FM_150	RS	NYGC	MG	ADAM	ADAM_GPNMB
FM_150-AGGGTGACAGACACCC	FM_150	RS	NYGC	MG	Adapt	Adapt_AIF1
FM_150-TCGACCTGTCACGCTG	FM_150	RS	NYGC	MG	Adapt	Adapt_AIF1
FM_150-TTCCTTCGTATGGGAC	FM_150	RS	NYGC	MG	Adapt	Adapt_HSPA1A
FM_150-TGCTCCAGTCATAAAG	FM_150	RS	NYGC	MG	Adapt	Adapt_AIF1
FM_150-AAAGGTAGTAAGTTGA	FM_150	RS	NYGC	MG	ADAM	ADAM_GPNMB
FM_150-GGGAGTAGTGGGCTCT	FM_150	RS	NYGC	MG	Adapt	Adapt_AIF1
FM_150-GTCATGATCAGCATTG	FM_150	RS	NYGC	MG	ADAM	ADAM_GPNMB
FM_150-TCAGTTTCAGAGTCAG	FM_150	RS	NYGC	MG	Adapt	Adapt_AIF1
FM_150-GTGTGGCTCCCTAGGG	FM_150	RS	NYGC	MG	ADAM	ADAM_GPNMB
FM_150-GGAATGGGTGCAATGG	FM_150	RS	NYGC	MG	Adapt	Adapt_AIF1
FM_150-CGAATTGTCTTTGATC	FM_150	RS	NYGC	MG	ADAM	ADAM_GPNMB
FM_150-AGACCCGAGCATTGAA	FM_150	RS	NYGC	MG	Homeo	Homeo_PICALM
FM_150-AACCCAATCTTTGGAG	FM_150	RS	NYGC	MG	ADAM	ADAM_GPNMB
FM_150-TGTAGACGTTGTTTGG	FM_150	RS	NYGC	MG	Adapt	Adapt_HIF1A
FM_150-GGAACCCTCGTCACCT	FM_150	RS	NYGC	MG	Adapt	Adapt_HSPA1A
FM_150-CTAACCCCAGCCTATA	FM_150	RS	NYGC	MG	Adapt	Adapt_HIF1A
FM_150-AGACCATTCCCTCAAC	FM_150	RS	NYGC	PVM	PVM	PVM_CD163
FM_150-ATAGGCTAGGAAAGAC	FM_150	RS	NYGC	MG	Adapt	Adapt_AIF1
FM_150-GAAACCTAGTTCATGC	FM_150	RS	NYGC	MG	Adapt	Adapt_TMEM163
FM_150-GAAACCTCAAATGATG	FM_150	RS	NYGC	MG	Adapt	Adapt_AIF1
FM_150-ATGTCCCTCCAACTAG	FM_150	RS	NYGC	MG	Adapt	Adapt_HIF1A
FM_150-GCACATAGTCCGACGT	FM_150	RS	NYGC	MG	ADAM	ADAM_GPNMB
FM_150-CATGGATTCCTCTCTT	FM_150	RS	NYGC	MG	ADAM	ADAM_GPNMB
FM_150-CACGTTCTCTTCTTCC	FM_150	RS	NYGC	MG	Adapt	Adapt_HIF1A
FM_150-GAAACCTTCAAGCTTG	FM_150	RS	NYGC	MG	Homeo	Homeo_PICALM
FM_150-CTCAAGAAGCCACAAG	FM_150	RS	NYGC	MG	Adapt	Adapt_AIF1
FM_150-TAGGGTTTCGTAGCCG	FM_150	RS	NYGC	MG	Adapt	Adapt_AIF1
FM_150-AGGTTACCAAAGGGCT	FM_150	RS	NYGC	MG	Adapt	Adapt_AIF1
FM_150-TGTTCTACATGGATCT	FM_150	RS	NYGC	MG	Adapt	Adapt_HIF1A
FM_150-TGTCCACGTATCGCGC	FM_150	RS	NYGC	MG	Adapt	Adapt_AIF1
FM_150-GCAACATCAAGCGAAC	FM_150	RS	NYGC	MG	Adapt	Adapt_AIF1
FM_150-ACGATCATCCTGCTAC	FM_150	RS	NYGC	MG	Adapt	Adapt_HIF1A
FM_150-ATCACAGTCACAAGGG	FM_150	RS	NYGC	MG	Adapt	Adapt_HSPA1A
FM_150-GTAGTACGTAACAGTA	FM_150	RS	NYGC	MG	Homeo	Homeo_PICALM
FM_150-TCTCAGCGTACTGCGC	FM_150	RS	NYGC	MG	Adapt	Adapt_AIF1
FM_150-TACCCGTCATAATCCG	FM_150	RS	NYGC	MG	Homeo	Homeo_PICALM
FM_150-ACCGTTCCAGGTACGA	FM_150	RS	NYGC	MG	Adapt	Adapt_HIF1A
FM_150-TGTCAGATCATCGCAA	FM_150	RS	NYGC	MG	ADAM	ADAM_GPNMB
FM_150-AAAGTCCTCCCAAGTA	FM_150	RS	NYGC	MG	Adapt	Adapt_HIF1A
FM_150-GAGTTGTTCTATTGTC	FM_150	RS	NYGC	MG	Adapt	Adapt_HSPA1A
FM_150-AGAGCCCGTGTCATGT	FM_150	RS	NYGC	MG	Adapt	Adapt_AIF1
FM_150-AAGTTCGCACATCCCT	FM_150	RS	NYGC	MG	Homeo	Homeo_PICALM
FM_150-GACATCAGTTAAGGGC	FM_150	RS	NYGC	MG	ADAM	ADAM_GPNMB
FM_150-CTACTATGTATCTTCT	FM_150	RS	NYGC	MG	Adapt	Adapt_AIF1
FM_150-CATCAAGGTCGCGGTT	FM_150	RS	NYGC	MG	Adapt	Adapt_HIF1A
FM_150-TCGATTTCAGAGTCAG	FM_150	RS	NYGC	MG	Adapt	Adapt_HIF1A
FM_150-TCCACGTAGACATACA	FM_150	RS	NYGC	MG	Homeo	Homeo_PICALM
FM_150-GATCAGTCAACATCGT	FM_150	RS	NYGC	MG	ADAM	ADAM_GPNMB
FM_150-CTCAGTCCATTGACCA	FM_150	RS	NYGC	MG	Adapt	Adapt_HSPA1A
FM_150-ACAACCATCCGTCACT	FM_150	RS	NYGC	MG	Adapt	Adapt_HSPA1A
FM_150-GTCACTCTCAGTGTGT	FM_150	RS	NYGC	MG	ADAM	ADAM_GPNMB
FM_150-AGTAACCGTGTGATGG	FM_150	RS	NYGC	MG	Adapt	Adapt_AIF1
FM_150-GTGGGAAGTAGTTAGA	FM_150	RS	NYGC	MG	Adapt	Adapt_AIF1
FM_150-AGTTAGCTCCAGCACG	FM_150	RS	NYGC	MG	Adapt	Adapt_AIF1
FM_150-TGGGAGAAGGGACAGG	FM_150	RS	NYGC	MG	Adapt	Adapt_AIF1
FM_150-GTACAGTCAGTATTCG	FM_150	RS	NYGC	MG	Adapt	Adapt_AIF1
FM_150-TACTTCATCCAATGCA	FM_150	RS	NYGC	MG	Homeo	Homeo_PICALM
FM_150-CCTTTGGTCAGGACGA	FM_150	RS	NYGC	PVM	PVM	PVM_CD163
FM_150-CATGCCTAGCGTTAGG	FM_150	RS	NYGC	MG	Adapt	Adapt_AIF1
FM_150-CATGCCTGTATGAAGT	FM_150	RS	NYGC	MG	Adapt	Adapt_AIF1
FM_150-ATTCTACTCTTCGGAA	FM_150	RS	NYGC	MG	ADAM	ADAM_GPNMB
FM_150-GACGTTAGTCTCGCGA	FM_150	RS	NYGC	PVM	PVM	PVM_CD163
FM_150-AGTTCGAGTCATGGCC	FM_150	RS	NYGC	MG	Adapt	Adapt_AIF1
FM_150-TGTTGGACATCTATCT	FM_150	RS	NYGC	MG	Adapt	Adapt_HSPA1A
FM_150-AATCGTGCAGCAGGAT	FM_150	RS	NYGC	MG	Adapt	Adapt_HIF1A
FM_150-GGCACGTGTGGCGCTT	FM_150	RS	NYGC	MG	Adapt	Adapt_AIF1
FM_150-CAAGGGACATGCCATA	FM_150	RS	NYGC	MG	ADAM	ADAM_GPNMB
FM_150-CACACAAAGATGACAT	FM_150	RS	NYGC	MG	ADAM	ADAM_GPNMB
FM_150-GCACATACACCGTGCA	FM_150	RS	NYGC	MG	ADAM	ADAM_GPNMB
FM_150-CCCTGATAGCGGTAAC	FM_150	RS	NYGC	MG	Adapt	Adapt_AIF1
FM_150-AAGAACATCCACTTTA	FM_150	RS	NYGC	MG	Homeo	Homeo_PICALM
FM_150-ATCGGATAGCTCATAC	FM_150	RS	NYGC	MG	Adapt	Adapt_HSPA1A
FM_150-TGGAGGAGTCTGCCTT	FM_150	RS	NYGC	MG	Adapt	Adapt_AIF1
FM_150-TTCTAACCAGGTGTGA	FM_150	RS	NYGC	MG	Adapt	Adapt_HIF1A
FM_150-AGTAACCCAGGCACTC	FM_150	RS	NYGC	MG	Adapt	Adapt_HSPA1A
FM_150-AGATAGACAGAGAAAG	FM_150	RS	NYGC	MG	Adapt	Adapt_AIF1
FM_150-TCCTGCAGTTTCACAG	FM_150	RS	NYGC	MG	Adapt	Adapt_HIF1A
FM_150-TCATCCGAGCACTAGG	FM_150	RS	NYGC	MG	Adapt	Adapt_TMEM163
FM_150-CCAATTTTCTGAATCG	FM_150	RS	NYGC	MG	Homeo	Homeo_PICALM
FM_150-CTCAACCCAGGCTTGC	FM_150	RS	NYGC	MG	Adapt	Adapt_AIF1
FM_150-GTTGCGGTCCTATGGA	FM_150	RS	NYGC	MG	Adapt	Adapt_AIF1
FM_150-AGAGCAGTCATCGCTC	FM_150	RS	NYGC	MG	Homeo	Homeo_PICALM
FM_150-CCACGAGTCATTGTTC	FM_150	RS	NYGC	MG	Adapt	Adapt_HIF1A
FM_150-ATGAGGGGTATTTCGG	FM_150	RS	NYGC	MG	Adapt	Adapt_HSPA1A
FM_150-ACCATTTGTTCTTAGG	FM_150	RS	NYGC	MG	Homeo	Homeo_PICALM
FM_150-TCCAGAACATATAGCC	FM_150	RS	NYGC	MG	Adapt	Adapt_HIF1A
FM_150-TTCCTTCAGGTTGACG	FM_150	RS	NYGC	MG	Adapt	Adapt_AIF1
FM_150-CACCGTTGTAATGCTC	FM_150	RS	NYGC	MG	Homeo	Homeo_PICALM
FM_150-AGTCACATCTAGGAAA	FM_150	RS	NYGC	MG	Adapt	Adapt_HIF1A
FM_150-GTAGGTTCAGCATTGT	FM_150	RS	NYGC	MG	ADAM	ADAM_GPNMB
FM_150-CTGCAGGTCAGTCAGT	FM_150	RS	NYGC	MG	Homeo	Homeo_PICALM
FM_150-TGAATGCTCATACGGT	FM_150	RS	NYGC	MG	Adapt	Adapt_AIF1
FM_150-TCAAGCAAGTCTGGTT	FM_150	RS	NYGC	MG	Adapt	Adapt_HSPA1A
FM_150-TCAGTCCGTCGTATGT	FM_150	RS	NYGC	MG	Adapt	Adapt_AIF1
FM_150-CTTCCGAAGCAATAGT	FM_150	RS	NYGC	MG	Homeo	Homeo_PICALM
FM_150-TAGTGCAAGGGCAACT	FM_150	RS	NYGC	PVM	PVM	PVM_CD163
FM_150-TCATACTCAGGACGAT	FM_150	RS	NYGC	MG	Adapt	Adapt_AIF1
FM_150-CTCATTAAGACGCCAA	FM_150	RS	NYGC	MG	Adapt	Adapt_HSPA1A
FM_150-GTATTGGTCGTCCTTG	FM_150	RS	NYGC	MG	ADAM	ADAM_GPNMB
FM_150-GAGTGAGGTTAAGGAT	FM_150	RS	NYGC	MG	Adapt	Adapt_AIF1
FM_150-TCTTGCGGTCGCCACA	FM_150	RS	NYGC	MG	Homeo	Homeo_PICALM
FM_150-CTATCCGTCCCTCGAT	FM_150	RS	NYGC	MG	Adapt	Adapt_HIF1A
FM_150-TTCGATTTCATGCCAA	FM_150	RS	NYGC	MG	Adapt	Adapt_HSPA1A
FM_150-TTCTCTCAGGTCACTT	FM_150	RS	NYGC	MG	Homeo	Homeo_PICALM
FM_150-CCTACGTTCCAGCAAT	FM_150	RS	NYGC	MG	Adapt	Adapt_AIF1
FM_150-TCAATCTGTGTTACTG	FM_150	RS	NYGC	MG	Homeo	Homeo_PICALM
FM_150-CAACGATAGTAGGCCA	FM_150	RS	NYGC	MG	ADAM	ADAM_GPNMB
FM_150-ACACAGTTCGCCACTT	FM_150	RS	NYGC	MG	Homeo	Homeo_PICALM
FM_150-TCTTTGATCTGACCCT	FM_150	RS	NYGC	MG	ADAM	ADAM_GPNMB
FM_150-TACGGGCCACGCTGTG	FM_150	RS	NYGC	MG	Adapt	Adapt_AIF1
FM_150-ATCGGCGTCTCACTCG	FM_150	RS	NYGC	MG	Homeo	Homeo_PICALM
FM_150-AGCCAGCTCATCCCGT	FM_150	RS	NYGC	MG	Adapt	Adapt_HIF1A
FM_150-AAAGGTACACTCCGAG	FM_150	RS	NYGC	MG	Adapt	Adapt_HSPA1A
FM_150-AGTCATGCAGTTAGAA	FM_150	RS	NYGC	MG	Adapt	Adapt_HSPA1A
FM_150-CCTCACATCATACGAC	FM_150	RS	NYGC	MG	Homeo	Homeo_PICALM
FM_150-ATCACTTGTCCCTAAA	FM_150	RS	NYGC	MG	Homeo	Homeo_PICALM
FM_150-TATCTTGCAGGCATTT	FM_150	RS	NYGC	MG	Adapt	Adapt_HSPA1A
FM_150-CTACCCATCGAAGCAG	FM_150	RS	NYGC	MG	Adapt	Adapt_AIF1
FM_150-CAGGCCAGTGTCCTAA	FM_150	RS	NYGC	MG	Adapt	Adapt_HIF1A
FM_150-CCACACTGTAGCTGCC	FM_150	RS	NYGC	MG	Homeo	Homeo_PICALM
FM_150-TCAGTCCGTTCACCGG	FM_150	RS	NYGC	MG	Adapt	Adapt_AIF1
FM_150-TGGGTTATCTACGGGC	FM_150	RS	NYGC	MG	Adapt	Adapt_AIF1
FM_150-GAAGCCCCACAACGAG	FM_150	RS	NYGC	MG	ADAM	ADAM_GPNMB
FM_150-ACTCTCGCACGCGTGT	FM_150	RS	NYGC	MG	Adapt	Adapt_HIST
FM_150-TATTTCGTCTAACGGT	FM_150	RS	NYGC	MG	Homeo	Homeo_PICALM
FM_150-CTTTCGGGTGGTCCCA	FM_150	RS	NYGC	MG	ADAM	ADAM_GPNMB
FM_150-GTGTGGCGTTACCGTA	FM_150	RS	NYGC	MG	Adapt	Adapt_AIF1
FM_150-TCGAACATCATGCAGT	FM_150	RS	NYGC	MG	Homeo	Homeo_PICALM
FM_150-CCCATTGGTATTTCCT	FM_150	RS	NYGC	MG	ADAM	ADAM_GPNMB
FM_150-CCTGTTGAGTACAACA	FM_150	RS	NYGC	MG	Homeo	Homeo_PICALM
FM_150-GGGTGAAGTCTAGGTT	FM_150	RS	NYGC	MG	Adapt	Adapt_AIF1
FM_150-ATTCTACCACTACAGT	FM_150	RS	NYGC	MG	Adapt	Adapt_HSPA1A
FM_150-ACGTCCTGTCTGTCCT	FM_150	RS	NYGC	MG	Adapt	Adapt_AIF1
FM_150-CCACACTGTGGTCTAT	FM_150	RS	NYGC	MG	Homeo	Homeo_PICALM
FM_150-AAAGGTACAACTGTGT	FM_150	RS	NYGC	MG	Adapt	Adapt_AIF1
FM_150-GTCTACCAGATTGAGT	FM_150	RS	NYGC	MG	Adapt	Adapt_HSPA1A
FM_150-CTGGCAGGTAACTTCG	FM_150	RS	NYGC	PVM	PVM	PVM_CD163
FM_150-GTAGATCGTGTACATC	FM_150	RS	NYGC	MG	Adapt	Adapt_AIF1
FM_150-AATGGCTAGAGGGTGG	FM_150	RS	NYGC	MG	Adapt	Adapt_AIF1
FM_150-AGCCAATAGTGGTTCT	FM_150	RS	NYGC	MG	Adapt	Adapt_HIF1A
FM_150-GTTTGGAGTTGTCAGT	FM_150	RS	NYGC	MG	Adapt	Adapt_HIF1A
FM_150-TTGCATTTCTACACTT	FM_150	RS	NYGC	MG	Adapt	Adapt_HSPA1A
FM_150-AGGGTCCCACCGCTGA	FM_150	RS	NYGC	MG	ADAM	ADAM_GPNMB
FM_150-AAATGGAAGCGATTCT	FM_150	RS	NYGC	MG	Adapt	Adapt_AIF1
FM_150-TACCCGTCAATAGGGC	FM_150	RS	NYGC	MG	Adapt	Adapt_AIF1
FM_150-CATAAGCCATCATTGG	FM_150	RS	NYGC	MG	Adapt	Adapt_AIF1
FM_150-ACAAAGATCATTGAGC	FM_150	RS	NYGC	MG	Adapt	Adapt_HSPA1A
FM_150-ACTATCTGTGAGCAGT	FM_150	RS	NYGC	MG	Adapt	Adapt_HIF1A
FM_150-TGGTACATCTGAGAGG	FM_150	RS	NYGC	MG	Adapt	Adapt_AIF1
FM_150-CGTTGGGCAACGGCTC	FM_150	RS	NYGC	MG	Adapt	Adapt_AIF1
FM_150-CGAAGTTGTCTTAGTG	FM_150	RS	NYGC	MG	Adapt	Adapt_AIF1
FM_150-TACACCCGTAGTCACT	FM_150	RS	NYGC	MG	Adapt	Adapt_HSPA1A
FM_150-AGATCCAGTGTTACTG	FM_150	RS	NYGC	MG	Adapt	Adapt_HIF1A
FM_150-GTCATTTAGAGCCATG	FM_150	RS	NYGC	MG	Adapt	Adapt_AIF1
FM_150-ACCCTCAGTCGAGCTC	FM_150	RS	NYGC	MG	Adapt	Adapt_HIF1A
FM_150-GAGTTACGTCCCACGA	FM_150	RS	NYGC	MG	Adapt	Adapt_AIF1
FM_150-CTCAGAACACGGGCTT	FM_150	RS	NYGC	MG	Adapt	Adapt_HSPA1A
FM_150-TCTAACTGTCAGACTT	FM_150	RS	NYGC	MG	Adapt	Adapt_HIF1A
FM_150-GTTAGTGTCTCTGCTG	FM_150	RS	NYGC	MG	Adapt	Adapt_HIF1A
FM_150-AGATGCTGTGGCTCTG	FM_150	RS	NYGC	MG	Adapt	Adapt_HIF1A
FM_150-CGGCAGTAGACGCCCT	FM_150	RS	NYGC	MG	ADAM	ADAM_GPNMB
FM_150-TTCTTGAAGAGCTGCA	FM_150	RS	NYGC	MG	ADAM	ADAM_GPNMB
FM_150-ACAGGGAGTAGCGATG	FM_150	RS	NYGC	MG	Adapt	Adapt_AIF1
FM_150-CTGTGAACAGACCATT	FM_150	RS	NYGC	MG	ADAM	ADAM_GPNMB
FM_150-AGCCAGCCAGTACTAC	FM_150	RS	NYGC	MG	Homeo	Homeo_PICALM
FM_150-AACGGGATCAGTCATG	FM_150	RS	NYGC	MG	Adapt	Adapt_AIF1
FM_150-TAAGCACTCACTCCGT	FM_150	RS	NYGC	MG	Adapt	Adapt_HIF1A
FM_150-TTCCAATAGTCTCGTA	FM_150	RS	NYGC	MG	ADAM	ADAM_GPNMB
FM_150-TGGTAGTTCCGCAGTG	FM_150	RS	NYGC	MG	ADAM	ADAM_GPNMB
FM_150-ACCATTTCAGTCAGCC	FM_150	RS	NYGC	MG	Homeo	Homeo_PICALM
FM_150-TAGATCGCAGCTACCG	FM_150	RS	NYGC	MG	Adapt	Adapt_AIF1
FM_150-ATGTCCCCAATTGCTG	FM_150	RS	NYGC	MG	Adapt	Adapt_HIF1A
FM_150-CCATCACCATTCTCTA	FM_150	RS	NYGC	MG	Homeo	Homeo_PICALM
FM_150-TGTGTGATCTGGAGAG	FM_150	RS	NYGC	MG	Adapt	Adapt_HIF1A
FM_150-CACTGAAGTCTTCATT	FM_150	RS	NYGC	PVM	PVM	PVM_CD163
FM_150-CCTACGTGTTTATGCG	FM_150	RS	NYGC	MG	Adapt	Adapt_HSPA1A
FM_150-TCGGGACGTCACGCTG	FM_150	RS	NYGC	MG	Adapt	Adapt_AIF1
FM_150-GAAACCTTCAGTGTGT	FM_150	RS	NYGC	MG	Adapt	Adapt_HSPA1A
FM_150-AGTAGTCCAACGCCCA	FM_150	RS	NYGC	MG	Homeo	Homeo_PICALM
FM_150-GAGTGTTCAACAGCCC	FM_150	RS	NYGC	MG	Adapt	Adapt_HIF1A
FM_150-TCAATCTTCTTCGATT	FM_150	RS	NYGC	MG	Homeo	Homeo_PICALM
FM_150-GGGTCACTCCACCCTA	FM_150	RS	NYGC	MG	Adapt	Adapt_AIF1
FM_150-AGAAGCGGTACAGAAT	FM_150	RS	NYGC	MG	Adapt	Adapt_AIF1
FM_150-TGAGACTTCCAGTGCG	FM_150	RS	NYGC	MG	Adapt	Adapt_AIF1
FM_150-TGGGCGTGTCACATTG	FM_150	RS	NYGC	MG	Adapt	Adapt_AIF1
FM_150-TCCAGAAAGCACCTGC	FM_150	RS	NYGC	MG	Adapt	Adapt_AIF1
FM_150-CTACGGGCACTTCAAG	FM_150	RS	NYGC	MG	Adapt	Adapt_HIF1A
FM_150-ATGGGAGTCTCTTGCG	FM_150	RS	NYGC	MG	Homeo	Homeo_PICALM
FM_150-ACCTGTCTCAAGTGTC	FM_150	RS	NYGC	MG	Adapt	Adapt_AIF1
FM_150-CTGGCAGGTACGGCAA	FM_150	RS	NYGC	MG	Adapt	Adapt_AIF1
FM_150-CTCAACCGTTCATCGA	FM_150	RS	NYGC	MG	Adapt	Adapt_AIF1
FM_150-TCCCACAAGGTTGGTG	FM_150	RS	NYGC	MG	Adapt	Adapt_HSPA1A
FM_150-TAACCAGTCCGTAGTA	FM_150	RS	NYGC	MG	Adapt	Adapt_CCL3
FM_150-CTGTCGTAGGTCGACA	FM_150	RS	NYGC	MG	Adapt	Adapt_AIF1
FM_150-GCAACATGTCGAAGCA	FM_150	RS	NYGC	MG	Adapt	Adapt_AIF1
FM_150-AGTGCCGAGTATCCTG	FM_150	RS	NYGC	MG	Adapt	Adapt_AIF1
FM_150-ATGCATGCAGAATTCC	FM_150	RS	NYGC	MG	Adapt	Adapt_HIF1A
FM_150-AGAGAATCACTGTCCT	FM_150	RS	NYGC	MG	Adapt	Adapt_HSPA1A
FM_150-GGAGCAACACAGTATC	FM_150	RS	NYGC	MG	Homeo	Homeo_PICALM
FM_150-ACAACCACATGTCTAG	FM_150	RS	NYGC	MG	Adapt	Adapt_HIF1A
FM_150-ATCTCTAGTTGGGAAC	FM_150	RS	NYGC	MG	Adapt	Adapt_AIF1
FM_150-TTGCCTGCATGCCGGT	FM_150	RS	NYGC	MG	Adapt	Adapt_HSPA1A
FM_150-GTGATGTCAGCGTTTA	FM_150	RS	NYGC	MG	Adapt	Adapt_AIF1
FM_150-CGGAACCGTGCTCGTG	FM_150	RS	NYGC	MG	Adapt	Adapt_AIF1
FM_150-CCTACGTCACAATGTC	FM_150	RS	NYGC	MG	Adapt	Adapt_HIF1A
FM_150-GCAACCGAGTATCCTG	FM_150	RS	NYGC	MG	Adapt	Adapt_AIF1
FM_150-TCACTATCATATCGGT	FM_150	RS	NYGC	MG	Homeo	Homeo_PICALM
FM_150-CGTCAAACAGTCGAGA	FM_150	RS	NYGC	MG	Adapt	Adapt_AIF1
FM_150-TCTCAGCTCTCGTTTA	FM_150	RS	NYGC	MG	Homeo	Homeo_PICALM
FM_150-GTATTTCCAGTTAGAA	FM_150	RS	NYGC	MG	Homeo	Homeo_PICALM
FM_150-AGACCCGTCCGTCACT	FM_150	RS	NYGC	MG	Homeo	Homeo_PICALM
FM_150-GGTGAAGAGGTGCTTT	FM_150	RS	NYGC	MG	Adapt	Adapt_AIF1
FM_150-AGTTCCCCAGGTTTAC	FM_150	RS	NYGC	MG	Adapt	Adapt_AIF1
FM_150-GAGGCAACAAGTGTCT	FM_150	RS	NYGC	MG	Adapt	Adapt_AIF1
FM_150-GCTTTCGAGACCACGA	FM_150	RS	NYGC	MG	ADAM	ADAM_GPNMB
FM_150-AGGCTGCCATAGGCGA	FM_150	RS	NYGC	MG	Adapt	Adapt_AIF1
FM_150-GAATCACTCCGACATA	FM_150	RS	NYGC	MG	Adapt	Adapt_HIF1A
FM_150-GCACGTGTCATGGTAC	FM_150	RS	NYGC	MG	Adapt	Adapt_AIF1
FM_150-TTCCAATGTTGCGTAT	FM_150	RS	NYGC	MG	Homeo	Homeo_PICALM
FM_150-GTTCATTTCGATACAC	FM_150	RS	NYGC	MG	Homeo	Homeo_PICALM
FM_150-TGTTGGAGTTTGTGGT	FM_150	RS	NYGC	MG	Adapt	Adapt_AIF1
FM_150-TCACTCGCACAGTCCG	FM_150	RS	NYGC	MG	Adapt	Adapt_HIF1A
FM_150-GAAGGGTCAGCGGTTC	FM_150	RS	NYGC	MG	Adapt	Adapt_AIF1
FM_150-TCTTGCGCAGGACGAT	FM_150	RS	NYGC	MG	ADAM	ADAM_GPNMB
FM_150-CGGCAGTTCACTTGGA	FM_150	RS	NYGC	MG	Adapt	Adapt_HIF1A
FM_150-AGACAGGCAACCGCTG	FM_150	RS	NYGC	MG	Adapt	Adapt_HSPA1A
FM_150-ATCGCCTTCCTTATAC	FM_150	RS	NYGC	MG	Homeo	Homeo_PICALM
FM_150-AGGATAACAGAGGCAT	FM_150	RS	NYGC	MG	exAM	exAM_ERN1
FM_150-AGGTAGGAGACTGGGT	FM_150	RS	NYGC	MG	Adapt	Adapt_AIF1
FM_150-CTGTAGACAAGCACCC	FM_150	RS	NYGC	MG	Adapt	Adapt_HSPA1A
FM_150-TCACGCTTCGTAACTG	FM_150	RS	NYGC	MG	Adapt	Adapt_AIF1
FM_150-GGTCTGGGTTCCTTGC	FM_150	RS	NYGC	PVM	PVM	PVM_CD163
FM_150-TCAAGTGTCTCTATGT	FM_150	RS	NYGC	MG	Adapt	Adapt_HSPA1A
FM_150-GATCACAAGTTCACTG	FM_150	RS	NYGC	MG	Homeo	Homeo_PICALM
FM_150-TAGGTACAGTGCAACG	FM_150	RS	NYGC	MG	Adapt	Adapt_AIF1
FM_150-TAATCTCAGCCTCAAT	FM_150	RS	NYGC	MG	Adapt	Adapt_AIF1
FM_150-CATACCCTCCCATGGG	FM_150	RS	NYGC	MG	Adapt	Adapt_AIF1
FM_150-CGGGTGTCATGTAACC	FM_150	RS	NYGC	MG	Adapt	Adapt_HIF1A
FM_150-CCCAACTTCAGTCTTT	FM_150	RS	NYGC	MG	ADAM	ADAM_GPNMB
FM_150-ACTCTCGTCGCTTGAA	FM_150	RS	NYGC	MG	Adapt	Adapt_AIF1
FM_150-ATTCTTGGTAACACGG	FM_150	RS	NYGC	MG	Adapt	Adapt_AIF1
FM_150-CCTTTGGGTGTCCGTG	FM_150	RS	NYGC	MG	Adapt	Adapt_HSPA1A
FM_150-CACCAAACATCGATAC	FM_150	RS	NYGC	MG	Adapt	Adapt_HSPA1A
FM_150-TCTTCCTAGAGGTTAT	FM_150	RS	NYGC	MG	Adapt	Adapt_HIF1A
FM_150-CCACACTTCCAACCGG	FM_150	RS	NYGC	MG	Homeo	Homeo_PICALM
FM_150-TCATGTTAGCACGTCC	FM_150	RS	NYGC	MG	Adapt	Adapt_AIF1
FM_150-CCCATTGGTGCGGTAA	FM_150	RS	NYGC	MG	Adapt	Adapt_HIF1A
FM_150-CCTCAGTGTCTCTCTG	FM_150	RS	NYGC	MG	Adapt	Adapt_AIF1
FM_150-CCATAAGCAGGCCTGT	FM_150	RS	NYGC	MG	Adapt	Adapt_AIF1
FM_150-GGAAGTGTCGTAGTCA	FM_150	RS	NYGC	MG	Adapt	Adapt_AIF1
FM_150-AGGACTTCACTCCTTG	FM_150	RS	NYGC	MG	Adapt	Adapt_HIF1A
FM_150-GTTGTAGCAACGAGGT	FM_150	RS	NYGC	MG	Adapt	Adapt_AIF1
FM_150-GAATCACCAGGCCTGT	FM_150	RS	NYGC	MG	Adapt	Adapt_HIF1A
FM_150-TCATTCAAGATGAACT	FM_150	RS	NYGC	MG	Adapt	Adapt_HIF1A
FM_150-TTAATCCTCATCCCGT	FM_150	RS	NYGC	MG	Homeo	Homeo_PICALM
FM_150-CCCATTGCAAGTTGGG	FM_150	RS	NYGC	MG	ADAM	ADAM_GPNMB
FM_150-AAACCCACACCAGTAT	FM_150	RS	NYGC	MG	Homeo	Homeo_PICALM
FM_150-AGCCACGCAGACCAGA	FM_150	RS	NYGC	MG	Adapt	Adapt_AIF1
FM_150-GTCTGTCCATATCGGT	FM_150	RS	NYGC	MG	ADAM	ADAM_GPNMB
FM_150-ATGACCACAGCACACC	FM_150	RS	NYGC	MG	Homeo	Homeo_PICALM
FM_150-TGTTCTAGTGCGAGTA	FM_150	RS	NYGC	MG	Homeo	Homeo_PICALM
FM_150-TAAGCGTTCTCAACGA	FM_150	RS	NYGC	MG	Homeo	Homeo_PICALM
FM_150-GAGCTGCGTGCTGATT	FM_150	RS	NYGC	MG	Adapt	Adapt_AIF1
FM_150-TACCGGGGTCGAACGA	FM_150	RS	NYGC	MG	Adapt	Adapt_HSPA1A
FM_150-TCGCACTCAAGTCCCG	FM_150	RS	NYGC	MG	ADAM	ADAM_GPNMB
FM_150-GTGGTTATCGCTTGCT	FM_150	RS	NYGC	MG	Adapt	Adapt_HSPA1A
FM_150-GATGCTAGTGTTGAGG	FM_150	RS	NYGC	MG	Adapt	Adapt_AIF1
FM_150-GAGGCAAAGGTCCCTG	FM_150	RS	NYGC	MG	Adapt	Adapt_AIF1
FM_150-TAGAGTCCAAAGGCTG	FM_150	RS	NYGC	MG	Adapt	Adapt_AIF1
FM_150-AGCTCAAGTGGACCTC	FM_150	RS	NYGC	MG	Adapt	Adapt_AIF1
FM_150-AGCATCATCAACCCGG	FM_150	RS	NYGC	MG	Adapt	Adapt_HIF1A
FM_150-CTCATGCAGACATGCG	FM_150	RS	NYGC	MG	Adapt	Adapt_HIF1A
FM_150-TAACGACGTCTGCCTT	FM_150	RS	NYGC	MG	Adapt	Adapt_AIF1
FM_150-CCACGTTTCGAGAAAT	FM_150	RS	NYGC	MG	Adapt	Adapt_AIF1
FM_150-TCACAAGGTTGGGACA	FM_150	RS	NYGC	PVM	PVM	PVM_CD163
FM_150-TTTCCTCTCCAACTGA	FM_150	RS	NYGC	MG	Homeo	Homeo_PICALM
FM_150-CTCATCGCAGGACGAT	FM_150	RS	NYGC	MG	Adapt	Adapt_AIF1
FM_150-CTTTCAACATAATGAG	FM_150	RS	NYGC	MG	Homeo	Homeo_PICALM
FM_150-CTGTGAATCAAACTGC	FM_150	RS	NYGC	MG	Adapt	Adapt_AIF1
FM_150-GAACTGTGTCGGCACT	FM_150	RS	NYGC	MG	Adapt	Adapt_HIF1A
FM_150-CACAACAGTCTACAAC	FM_150	RS	NYGC	MG	Homeo	Homeo_PICALM
FM_150-CTACAGAGTTCAACGT	FM_150	RS	NYGC	MG	Adapt	Adapt_AIF1
FM_150-AGACCCGTCGACGCTG	FM_150	RS	NYGC	MG	ADAM	ADAM_GPNMB
FM_150-CTCCACAAGGTACTGG	FM_150	RS	NYGC	MG	Adapt	Adapt_AIF1
FM_150-CTCAGTCTCCAATGCA	FM_150	RS	NYGC	MG	Homeo	Homeo_PICALM
FM_150-TCAAGTGCATCGGTTA	FM_150	RS	NYGC	MG	Adapt	Adapt_HSPA1A
FM_150-AATGCCAGTGACACAG	FM_150	RS	NYGC	MG	Adapt	Adapt_AIF1
FM_150-GCCAGGTCACCTCTGT	FM_150	RS	NYGC	MG	ADAM	ADAM_GPNMB
FM_150-TGTACAGGTTAAGGAT	FM_150	RS	NYGC	MG	ADAM	ADAM_GPNMB
FM_150-TGATTTCCACGGATCC	FM_150	RS	NYGC	MG	Adapt	Adapt_TMEM163
FM_150-ATTTACCCACAAATGA	FM_150	RS	NYGC	MG	Adapt	Adapt_HSPA1A
FM_150-TCATACTCAAAGAACT	FM_150	RS	NYGC	MG	Adapt	Adapt_HSPA1A
FM_150-TAGGAGGCACAATGTC	FM_150	RS	NYGC	MG	Adapt	Adapt_HSPA1A
FM_150-TGAATGCGTCTAGGCC	FM_150	RS	NYGC	MG	ADAM	ADAM_GPNMB
FM_150-GGCTTTCTCACGTCCT	FM_150	RS	NYGC	MG	Adapt	Adapt_HIF1A
FM_150-TTGGATGAGGGCAGGA	FM_150	RS	NYGC	MG	Adapt	Adapt_AIF1
FM_150-AGTCACATCACTGATG	FM_150	RS	NYGC	MG	Adapt	Adapt_HIF1A
FM_150-CGGACACCACGAAAGC	FM_150	RS	NYGC	MG	Adapt	Adapt_AIF1
FM_150-TGATCTTGTAGACAAT	FM_150	RS	NYGC	MG	Homeo	Homeo_PICALM
FM_150-GGGTGTCGTCACTGAT	FM_150	RS	NYGC	MG	Adapt	Adapt_HIF1A
FM_150-CTACTATCAAGTGTCT	FM_150	RS	NYGC	MG	ADAM	ADAM_GPNMB
FM_150-TGCTGAACACTCCTGT	FM_150	RS	NYGC	MG	ADAM	ADAM_GPNMB
FM_150-AGCATCACAGTCACGC	FM_150	RS	NYGC	MG	ADAM	ADAM_GPNMB
FM_150-CAAGAGGCAACCTAAC	FM_150	RS	NYGC	MG	Homeo	Homeo_PICALM
FM_150-GGTAGAGGTAGCTCGC	FM_150	RS	NYGC	MG	Adapt	Adapt_AIF1
FM_150-ACTTTGTCATCCGTGG	FM_150	RS	NYGC	MG	Adapt	Adapt_HIF1A
FM_150-AATTTCCGTGTCATGT	FM_150	RS	NYGC	MG	Adapt	Adapt_HIF1A
FM_150-AGGCTGCCAACCCGCA	FM_150	RS	NYGC	MG	ADAM	ADAM_GPNMB
FM_150-ACTTTCAGTCGCACGT	FM_150	RS	NYGC	MG	Adapt	Adapt_HIF1A
FM_150-TTGAACGTCATTATCC	FM_150	RS	NYGC	MG	Homeo	Homeo_PICALM
FM_150-AGGGAGTCAGATACCT	FM_150	RS	NYGC	MG	Adapt	Adapt_AIF1
FM_150-TCAGTCCAGGAGAGTA	FM_150	RS	NYGC	MG	Adapt	Adapt_AIF1
FM_150-TGCTCCAGTTACACTG	FM_150	RS	NYGC	MG	Homeo	Homeo_PICALM
FM_150-ATGGATCAGGTTGCCC	FM_150	RS	NYGC	MG	Adapt	Adapt_HIF1A
FM_150-GCAGCCATCCAACACA	FM_150	RS	NYGC	MG	Adapt	Adapt_HIF1A
FM_150-TGTCAGAAGCCTCTGG	FM_150	RS	NYGC	MG	Adapt	Adapt_AIF1
FM_150-TGCGATAGTAATACCC	FM_150	RS	NYGC	MG	ADAM	ADAM_GPNMB
FM_150-TCATATCAGTATTGCC	FM_150	RS	NYGC	MG	Adapt	Adapt_IFI44L
FM_150-TGTAACGGTAAGATAC	FM_150	RS	NYGC	MG	Adapt	Adapt_AIF1
FM_150-GGTTCTCGTATCCTTT	FM_150	RS	NYGC	MG	Adapt	Adapt_HSPA1A
FM_150-TCCACCACAAAGACTA	FM_150	RS	NYGC	MG	Homeo	Homeo_PICALM
FM_150-AGTACCAGTCACCTTC	FM_150	RS	NYGC	MG	ADAM	ADAM_GPNMB
FM_150-AACCCAATCGTGCATA	FM_150	RS	NYGC	MG	Homeo	Homeo_PICALM
FM_150-TTTCACAGTGTCTTAG	FM_150	RS	NYGC	MG	Adapt	Adapt_HSPA1A
FM_150-TGCCGAGTCTCATTGT	FM_150	RS	NYGC	MG	Adapt	Adapt_AIF1
FM_150-ACCTGTCTCCAATCCC	FM_150	RS	NYGC	MG	Homeo	Homeo_PICALM
FM_150-CTTGAGAGTATCACCA	FM_150	RS	NYGC	MG	Adapt	Adapt_AIF1
FM_150-GCAGCTGCACAACCGC	FM_150	RS	NYGC	MG	Adapt	Adapt_HIF1A
FM_150-CAACGGCAGATTGGGC	FM_150	RS	NYGC	MG	Adapt	Adapt_HSPA1A
FM_150-CTATAGGTCAACCCGG	FM_150	RS	NYGC	MG	ADAM	ADAM_GPNMB
FM_150-TGGGAGAGTTCTCTCG	FM_150	RS	NYGC	MG	Adapt	Adapt_AIF1
FM_150-ATCATTCCAGGACTTT	FM_150	RS	NYGC	MG	ADAM	ADAM_GPNMB
FM_150-CAATACGTCCATTTCA	FM_150	RS	NYGC	MG	Adapt	Adapt_HSPA1A
FM_150-AGGATCTGTACCTTCC	FM_150	RS	NYGC	MG	Adapt	Adapt_HSPA1A
FM_150-ACTTAGGAGTTGGCGA	FM_150	RS	NYGC	MG	ADAM	ADAM_GPNMB
FM_150-ATGGATCTCCCGAATA	FM_150	RS	NYGC	MG	Adapt	Adapt_AIF1
FM_150-AACGTCACACTACAGT	FM_150	RS	NYGC	MG	Adapt	Adapt_AIF1
FM_150-TACCCACGTGGTATGG	FM_150	RS	NYGC	MG	Adapt	Adapt_HSPA1A
FM_150-CATGCAACACTTGTCC	FM_150	RS	NYGC	MG	Adapt	Adapt_HSPA1A
FM_150-TCTATACCATCAGCGC	FM_150	RS	NYGC	MG	exAM	exAM_ERN1
FM_150-GTGAGCCGTTGGTAGG	FM_150	RS	NYGC	MG	ADAM	ADAM_GPNMB
FM_150-AGCGTATAGTCGCTAT	FM_150	RS	NYGC	MG	Homeo	Homeo_PICALM
FM_150-CCTCCAAAGCGCCTAC	FM_150	RS	NYGC	MG	Adapt	Adapt_AIF1
FM_150-CCTTGTGAGACATAGT	FM_150	RS	NYGC	MG	Adapt	Adapt_HSPA1A
FM_150-TGCATGAAGTCTGCAT	FM_150	RS	NYGC	MG	Adapt	Adapt_HIF1A
FM_150-AGACTCAAGCAGCAGT	FM_150	RS	NYGC	MG	Homeo	Homeo_PICALM
FM_150-CCACAAAGTGTGAATA	FM_150	RS	NYGC	MG	ADAM	ADAM_GPNMB
FM_150-CTGTCGTAGTTCCGGC	FM_150	RS	NYGC	MG	Adapt	Adapt_HIF1A
FM_150-CTGCCATGTAGGTCAG	FM_150	RS	NYGC	MG	Adapt	Adapt_HIF1A
FM_150-GTAGGTTGTTTACCAG	FM_150	RS	NYGC	MG	Adapt	Adapt_AIF1
FM_150-CCTCAACCAAATTGGA	FM_150	RS	NYGC	MG	Homeo	Homeo_PICALM
FM_150-ACGTCCTTCCTATTTG	FM_150	RS	NYGC	MG	Homeo	Homeo_PICALM
FM_150-TGTCCTGGTTCCAAAC	FM_150	RS	NYGC	MG	Adapt	Adapt_HIF1A
FM_150-AGTTAGCGTCCATACA	FM_150	RS	NYGC	MG	Adapt	Adapt_AIF1
FM_150-CCTCACATCTTTACAC	FM_150	RS	NYGC	MG	exAM	exAM_ERN1
FM_150-ACATGCATCCGGCTTT	FM_150	RS	NYGC	MG	Adapt	Adapt_HIF1A
FM_150-ACTATTCGTGCGCTCA	FM_150	RS	NYGC	MG	ADAM	ADAM_GPNMB
FM_150-TTCCGGTCACCAGACC	FM_150	RS	NYGC	MG	Adapt	Adapt_AIF1
FM_150-TTAGTCTAGTAACGAT	FM_150	RS	NYGC	MG	Adapt	Adapt_HIF1A
FM_150-TTGCCTGGTTGCTTGA	FM_150	RS	NYGC	PVM	PVM	PVM_CD163
FM_150-AGCGATTGTGAACCGA	FM_150	RS	NYGC	MG	ADAM	ADAM_GPNMB
FM_150-CAAGCTAGTTCGTGCG	FM_150	RS	NYGC	MG	Adapt	Adapt_AIF1
FM_150-CAGGCCACAGTGAGCA	FM_150	RS	NYGC	MG	Adapt	Adapt_TMEM163
FM_150-CCCTGATGTGTCCTAA	FM_150	RS	NYGC	MG	ADAM	ADAM_GPNMB
FM_150-CGCATGGAGCATCAAA	FM_150	RS	NYGC	MG	Adapt	Adapt_AIF1
FM_150-GGTGGCTAGCATATGA	FM_150	RS	NYGC	MG	Adapt	Adapt_HSPA1A
FM_150-CTTCTAATCCCTGTTG	FM_150	RS	NYGC	MG	Adapt	Adapt_HIF1A
FM_150-TAAGCCAGTCTACACA	FM_150	RS	NYGC	MG	Homeo	Homeo_PICALM
FM_150-GTCTGTCCAGAGAATT	FM_150	RS	NYGC	PVM	PVM	PVM_CD163
FM_150-AATAGAGGTTACGGAG	FM_150	RS	NYGC	MG	Adapt	Adapt_HIF1A
FM_150-CGAGGAAAGCTATCCA	FM_150	RS	NYGC	MG	Homeo	Homeo_PICALM
FM_150-AGAACCTTCGCAATGT	FM_150	RS	NYGC	MG	Adapt	Adapt_AIF1
FM_150-ACTATTCGTTCCAGGC	FM_150	RS	NYGC	PVM	PVM	PVM_CD163
FM_150-CTACATTAGATAACGT	FM_150	RS	NYGC	MG	ADAM	ADAM_GPNMB
FM_150-AACGAAAAGCAGGGAG	FM_150	RS	NYGC	MG	Adapt	Adapt_AIF1
FM_150-CACGAATCACCCTTAC	FM_150	RS	NYGC	MG	Homeo	Homeo_PICALM
FM_150-GCACTAATCTACCACC	FM_150	RS	NYGC	MG	ADAM	ADAM_GPNMB
FM_150-GGTGTTAGTGTTTACG	FM_150	RS	NYGC	MG	Adapt	Adapt_AIF1
FM_150-AACAAAGGTCAAAGAT	FM_150	RS	NYGC	MG	Adapt	Adapt_HIF1A
FM_150-TTACTGTGTCTGTGGC	FM_150	RS	NYGC	MG	Homeo	Homeo_PICALM
FM_150-GTTATGGAGAAATGGG	FM_150	RS	NYGC	MG	ADAM	ADAM_GPNMB
FM_150-TGAGGTTCAGAGTGTG	FM_150	RS	NYGC	MG	Adapt	Adapt_AIF1
FM_150-AGACAAACAGTATACC	FM_150	RS	NYGC	MG	Homeo	Homeo_PICALM
FM_150-GAGCCTGAGTTAACAG	FM_150	RS	NYGC	MG	Adapt	Adapt_AIF1
FM_150-TCAAGACGTTTCTTAC	FM_150	RS	NYGC	MG	Adapt	Adapt_HIF1A
FM_150-GGAGAACAGATAGCTA	FM_150	RS	NYGC	MG	Homeo	Homeo_PICALM
FM_150-ATGCCTCGTCTATGAC	FM_150	RS	NYGC	MG	Adapt	Adapt_AIF1
FM_150-TTAGTCTCATGAAGCG	FM_150	RS	NYGC	MG	Adapt	Adapt_AIF1
FM_150-ATCGTAGTCCACGTAA	FM_150	RS	NYGC	MG	Adapt	Adapt_HIF1A
FM_150-TCGGGTGAGATTGACA	FM_150	RS	NYGC	MG	Adapt	Adapt_HSPA1A
FM_150-CATTCTACAACTACGT	FM_150	RS	NYGC	MG	Homeo	Homeo_PICALM
FM_150-CAAAGAATCCATTCGC	FM_150	RS	NYGC	MG	Adapt	Adapt_AIF1
FM_150-GGCAGTCTCCAGCACG	FM_150	RS	NYGC	MG	Adapt	Adapt_HIF1A
FM_150-GCTTTCGGTGTGTACT	FM_150	RS	NYGC	MG	Adapt	Adapt_AIF1
FM_150-AACCACACATGGTACT	FM_150	RS	NYGC	MG	Adapt	Adapt_AIF1
FM_150-GTGAGTTTCGGACGTC	FM_150	RS	NYGC	MG	Adapt	Adapt_AIF1
FM_150-ATTCTACAGACTCTTG	FM_150	RS	NYGC	MG	Adapt	Adapt_HSPA1A
FM_150-CTGTACCAGACTCAAA	FM_150	RS	NYGC	MG	Homeo	Homeo_PICALM
FM_150-ATGCATGAGTTAGTAG	FM_150	RS	NYGC	MG	Adapt	Adapt_AIF1
FM_150-GAATAGAAGAGTCGAC	FM_150	RS	NYGC	MG	Prolif	Prolif_MKI67
FM_150-ACGATCAGTACTCAAC	FM_150	RS	NYGC	MG	Adapt	Adapt_AIF1
FM_150-AAGCGAGCAATGAGCG	FM_150	RS	NYGC	MG	Adapt	Adapt_AIF1
FM_150-GGTCACGGTAAGCTCT	FM_150	RS	NYGC	MG	Adapt	Adapt_HSPA1A
FM_150-ATCGGATTCGCGCCAA	FM_150	RS	NYGC	MG	Adapt	Adapt_AIF1
FM_150-TTTCGATTCCCGAGTG	FM_150	RS	NYGC	MG	ADAM	ADAM_GPNMB
FM_150-CTTTCAAAGTTACGTC	FM_150	RS	NYGC	MG	Homeo	Homeo_PICALM
FM_150-TCCATGCGTTCAAAGA	FM_150	RS	NYGC	MG	Adapt	Adapt_HIF1A
FM_150-AGAAATGTCAAGGCTT	FM_150	RS	NYGC	MG	Homeo	Homeo_PICALM
FM_150-TGGAACTAGAGCACTG	FM_150	RS	NYGC	MG	Adapt	Adapt_AIF1
FM_150-TTCGCTGGTGAACCGA	FM_150	RS	NYGC	MG	Adapt	Adapt_AIF1
FM_150-CCTAAGAAGAATAACC	FM_150	RS	NYGC	PVM	PVM	PVM_CD163
FM_150-CATTCTATCTCGGTAA	FM_150	RS	NYGC	MG	Adapt	Adapt_AIF1
FM_150-ATATCCTGTGACAGGT	FM_150	RS	NYGC	MG	Homeo	Homeo_PICALM
FM_150-TAACGACAGAGTTCGG	FM_150	RS	NYGC	MG	Adapt	Adapt_AIF1
FM_150-GTAATGCAGAACAAGG	FM_150	RS	NYGC	MG	Adapt	Adapt_AIF1
FM_150-CACGAATGTAAGGAGA	FM_150	RS	NYGC	MG	Adapt	Adapt_HSPA1A
FM_150-TTCTTCCCAACACTAC	FM_150	RS	NYGC	MG	ADAM	ADAM_GPNMB
FM_150-CACTGGGGTGCGTTTA	FM_150	RS	NYGC	MG	Adapt	Adapt_AIF1
FM_150-CCTCTAGGTGTCCATA	FM_150	RS	NYGC	MG	ADAM	ADAM_GPNMB
FM_150-AGTGTTGTCCTGGGAC	FM_150	RS	NYGC	MG	Adapt	Adapt_AIF1
FM_150-CGGAACCTCGGCCTTT	FM_150	RS	NYGC	MG	Homeo	Homeo_PICALM
FM_150-CTGCCTAAGCAAACAT	FM_150	RS	NYGC	MG	Homeo	Homeo_PICALM
FM_150-ACAAAGAAGAATTGTG	FM_150	RS	NYGC	MG	Adapt	Adapt_AIF1
FM_150-CCAAGCGTCAGACATC	FM_150	RS	NYGC	MG	Adapt	Adapt_AIF1
FM_150-TTTCCTCAGTGAGCCA	FM_150	RS	NYGC	MG	Adapt	Adapt_HIF1A
FM_150-TGGGAGAGTGCTCCGA	FM_150	RS	NYGC	MG	Adapt	Adapt_AIF1
FM_150-CCGCAAGCACACCGAC	FM_150	RS	NYGC	MG	Adapt	Adapt_HSPA1A
FM_150-GAATAGAAGGATGTTA	FM_150	RS	NYGC	MG	Adapt	Adapt_AIF1
FM_150-GTGAGTTGTAGTGATA	FM_150	RS	NYGC	MG	Adapt	Adapt_AIF1
FM_150-AGAGCCCCAGCCTACG	FM_150	RS	NYGC	MG	Adapt	Adapt_HIF1A
FM_150-GTGAGTTTCCGCGGAT	FM_150	RS	NYGC	MG	Adapt	Adapt_AIF1
FM_150-GTCCTCAGTTATGACC	FM_150	RS	NYGC	MG	Homeo	Homeo_PICALM
FM_150-AGCGATTCAGGTTCGC	FM_150	RS	NYGC	MG	Adapt	Adapt_AIF1
FM_150-TAACACGGTGAGTAGC	FM_150	RS	NYGC	MG	Adapt	Adapt_HIF1A
FM_150-ACGATCACAACTGATC	FM_150	RS	NYGC	MG	Adapt	Adapt_HIF1A
FM_150-CATGGATGTTGGTGTT	FM_150	RS	NYGC	MG	Adapt	Adapt_HSPA1A
FM_150-TGCTTCGAGGCAGCTA	FM_150	RS	NYGC	MG	Adapt	Adapt_AIF1
FM_150-TCACGGGGTTCTTGTT	FM_150	RS	NYGC	MG	Adapt	Adapt_HIF1A
FM_150-GCATCGGTCGGAGATG	FM_150	RS	NYGC	MG	Homeo	Homeo_PICALM
FM_150-AGCGATTGTATGCGTT	FM_150	RS	NYGC	MG	Adapt	Adapt_AIF1
FM_150-AACGAAATCATTTCCA	FM_150	RS	NYGC	MG	ADAM	ADAM_GPNMB
FM_150-AGTACTGAGGAGCAAA	FM_150	RS	NYGC	MG	Adapt	Adapt_AIF1
FM_150-AACAGGGAGTGGAAGA	FM_150	RS	NYGC	MG	Adapt	Adapt_HSPA1A
FM_150-GGGACTCGTGCCGTTG	FM_150	RS	NYGC	MG	Adapt	Adapt_AIF1
FM_150-TAACCAGCAGATCACT	FM_150	RS	NYGC	MG	Adapt	Adapt_AIF1
FM_150-GATAGCTGTTATTCTC	FM_150	RS	NYGC	MG	Adapt	Adapt_HSPA1A
FM_150-CTAACTTGTGTCTTAG	FM_150	RS	NYGC	MG	Adapt	Adapt_AIF1
FM_150-CATTCATTCCACGAAT	FM_150	RS	NYGC	MG	Homeo	Homeo_PICALM
FM_150-GGCTTGGAGTATGGCG	FM_150	RS	NYGC	MG	Adapt	Adapt_HIF1A
FM_150-TTATTGCTCTTACACT	FM_150	RS	NYGC	MG	ADAM	ADAM_GPNMB
FM_150-TTCTCTCCACGCCACA	FM_150	RS	NYGC	MG	Adapt	Adapt_HIF1A
FM_150-TGAATCGTCACCTTAT	FM_150	RS	NYGC	MG	Adapt	Adapt_AIF1
FM_150-GCTTCACGTATTGAGA	FM_150	RS	NYGC	MG	Homeo	Homeo_PICALM
FM_150-GGGACAATCTCTCTTC	FM_150	RS	NYGC	MG	Adapt	Adapt_AIF1
FM_150-GCACGGTGTAGTACGG	FM_150	RS	NYGC	MG	Homeo	Homeo_PICALM
FM_150-TGTTGGAGTGATTCAC	FM_150	RS	NYGC	PVM	PVM	PVM_CD163
FM_150-GAACGTTAGCTAAACA	FM_150	RS	NYGC	MG	Adapt	Adapt_AIF1
FM_150-GGTGATTTCCACGTCT	FM_150	RS	NYGC	MG	Adapt	Adapt_HIF1A
FM_150-GGACGTCAGTGTGTTC	FM_150	RS	NYGC	MG	Adapt	Adapt_AIF1
FM_150-CTAACTTTCTTTCAGT	FM_150	RS	NYGC	MG	Adapt	Adapt_HIF1A
FM_150-ACACAGTAGCATCGAG	FM_150	RS	NYGC	MG	Adapt	Adapt_HIST
FM_150-AGACAAATCTGTCGTC	FM_150	RS	NYGC	MG	Adapt	Adapt_HSPA1A
FM_150-AGGGTGATCATCAGTG	FM_150	RS	NYGC	MG	Adapt	Adapt_HIF1A
FM_150-ATAGGCTCAAGAAATC	FM_150	RS	NYGC	MG	Adapt	Adapt_HSPA1A
FM_150-GTCAAGTGTTATCTGG	FM_150	RS	NYGC	PVM	PVM	PVM_CD163
FM_150-CTCTCAGTCTCAATCT	FM_150	RS	NYGC	MG	Homeo	Homeo_PICALM
FM_150-TAACTTCCAAATTGGA	FM_150	RS	NYGC	MG	Adapt	Adapt_HSPA1A
FM_150-CATTCCGCAACCGCCA	FM_150	RS	NYGC	MG	Adapt	Adapt_HIF1A
FM_150-CACACAAGTACGACAG	FM_150	RS	NYGC	MG	Homeo	Homeo_PICALM
FM_150-TGGATGTGTCAAAGCG	FM_150	RS	NYGC	MG	Adapt	Adapt_AIF1
FM_150-CCTCCTCTCCGAAGGA	FM_150	RS	NYGC	MG	Adapt	Adapt_AIF1
FM_150-TAACGACCAACTCCAA	FM_150	RS	NYGC	MG	Adapt	Adapt_AIF1
FM_150-TCGCAGGAGATAACAC	FM_150	RS	NYGC	MG	Adapt	Adapt_AIF1
FM_150-CTCTCGATCTATACGG	FM_150	RS	NYGC	MG	Prolif	Prolif_MKI67
FM_150-CTGCGAGGTTGGCCTG	FM_150	RS	NYGC	MG	Adapt	Adapt_AIF1
FM_150-TTGGGCGGTCTTCATT	FM_150	RS	NYGC	MG	ADAM	ADAM_GPNMB
FM_150-CCTCACAAGCTCTGTA	FM_150	RS	NYGC	MG	Adapt	Adapt_AIF1
FM_150-AATTTCCGTGAGATAT	FM_150	RS	NYGC	MG	Adapt	Adapt_TMEM163
FM_150-CTTAGGAGTGCGGTAA	FM_150	RS	NYGC	MG	Adapt	Adapt_HSPA1A
FM_150-GTGCTTCAGTGAGTGC	FM_150	RS	NYGC	MG	Homeo	Homeo_PICALM
FM_150-GTTTGGAGTATGGAAT	FM_150	RS	NYGC	MG	Homeo	Homeo_PICALM
FM_150-CATCGCTGTCCGGTCA	FM_150	RS	NYGC	MG	Adapt	Adapt_HIF1A
FM_150-CTACTATTCGTTGCCT	FM_150	RS	NYGC	MG	Adapt	Adapt_HIF1A
FM_150-GAAACCTCACTAACGT	FM_150	RS	NYGC	MG	ADAM	ADAM_GPNMB
FM_150-GACCAATGTTCTCGCT	FM_150	RS	NYGC	MG	exAM	exAM_ERN1
FM_150-GTAACACCAGCTAACT	FM_150	RS	NYGC	MG	Homeo	Homeo_PICALM
FM_150-CGGCAGTGTATCCCTC	FM_150	RS	NYGC	MG	Adapt	Adapt_HSPA1A
FM_150-CTGCCATGTTCAGTAC	FM_150	RS	NYGC	MG	Adapt	Adapt_AIF1
FM_150-TCATGAGGTACAAAGT	FM_150	RS	NYGC	MG	exAM	exAM_ERN1
FM_150-AGCTTCCTCTTCCCGA	FM_150	RS	NYGC	MG	Homeo	Homeo_PICALM
FM_150-GAGGCCTCACAACCGC	FM_150	RS	NYGC	MG	Adapt	Adapt_HIF1A
FM_150-AGTCATGTCTGCTAGA	FM_150	RS	NYGC	MG	Homeo	Homeo_PICALM
FM_150-TGAATGCGTGTGTTTG	FM_150	RS	NYGC	MG	Adapt	Adapt_AIF1
FM_150-GCAGCTGCAATAACCC	FM_150	RS	NYGC	MG	Homeo	Homeo_PICALM
FM_150-TGGTTAGGTCGTCGGT	FM_150	RS	NYGC	MG	Adapt	Adapt_AIF1
FM_150-GTCTCACTCCGGCAGT	FM_150	RS	NYGC	MG	ADAM	ADAM_GPNMB
FM_150-ATGAAAGTCCACTAGA	FM_150	RS	NYGC	MG	Adapt	Adapt_AIF1
FM_150-GAGGCCTTCCATTTCA	FM_150	RS	NYGC	MG	ADAM	ADAM_GPNMB
FM_150-TTTACTGAGGCCTAAG	FM_150	RS	NYGC	MG	Adapt	Adapt_AIF1
FM_150-GAACACTTCGCTCTAC	FM_150	RS	NYGC	MG	Adapt	Adapt_HIF1A
FM_150-TAGAGTCGTCAGGTGA	FM_150	RS	NYGC	MG	Adapt	Adapt_AIF1
FM_150-TACCTGCCATACCAGT	FM_150	RS	NYGC	MG	Adapt	Adapt_HSPA1A
FM_150-GGGTTATCAATCAGCT	FM_150	RS	NYGC	MG	Adapt	Adapt_AIF1
FM_150-CACCGTTAGCTGTGCC	FM_150	RS	NYGC	MG	Adapt	Adapt_HIF1A
FM_150-GTGTTAGAGCCGGAAT	FM_150	RS	NYGC	MG	Adapt	Adapt_HSPA1A
FM_150-TTTCGATGTCATAGTC	FM_150	RS	NYGC	MG	Adapt	Adapt_AIF1
FM_150-CGCGTGAAGCCATCCG	FM_150	RS	NYGC	MG	Adapt	Adapt_HSPA1A
FM_150-ATTCGTTCACCGTGAC	FM_150	RS	NYGC	MG	Adapt	Adapt_AIF1
FM_150-TCCTCCCAGCTCACTA	FM_150	RS	NYGC	MG	Adapt	Adapt_HIF1A
FM_150-ATTATCCAGGTAACTA	FM_150	RS	NYGC	MG	Homeo	Homeo_PICALM
FM_150-TTTACGTCATGGACAG	FM_150	RS	NYGC	MG	Adapt	Adapt_TMEM163
FM_150-GTCTAGAAGGTCACCC	FM_150	RS	NYGC	MG	Adapt	Adapt_HIF1A
FM_150-AGATGCTTCACTCACC	FM_150	RS	NYGC	MG	ADAM	ADAM_GPNMB
FM_150-CCCGGAACAATCGCAT	FM_150	RS	NYGC	MG	ADAM	ADAM_GPNMB
FM_150-CTAGACAAGAAAGCGA	FM_150	RS	NYGC	MG	Adapt	Adapt_HSPA1A
FM_150-CACTGTCGTACGAAAT	FM_150	RS	NYGC	MG	Adapt	Adapt_AIF1
FM_150-CCACAAAGTGTTTACG	FM_150	RS	NYGC	PVM	PVM	PVM_CD163
FM_150-TCCTCTTGTTGCCTAA	FM_150	RS	NYGC	MG	Adapt	Adapt_HIF1A
FM_150-TGGGCGTCACAGTCCG	FM_150	RS	NYGC	MG	Adapt	Adapt_AIF1
FM_150-CTTGAGAGTCTGATAC	FM_150	RS	NYGC	MG	Adapt	Adapt_HSPA1A
FM_150-TCTTTGACATTGTCGA	FM_150	RS	NYGC	MG	Adapt	Adapt_HIF1A
FM_150-AGGTAGGGTTAAACCC	FM_150	RS	NYGC	MG	Adapt	Adapt_AIF1
FM_150-GGGATGATCCATTTAC	FM_150	RS	NYGC	MG	Adapt	Adapt_AIF1
FM_150-CATCCCATCGCACTCT	FM_150	RS	NYGC	MG	Adapt	Adapt_AIF1
FM_150-AGTTCCCAGTGCAGCA	FM_150	RS	NYGC	MG	Adapt	Adapt_HIF1A
FM_150-CACCAAAGTATCATGC	FM_150	RS	NYGC	MG	Adapt	Adapt_HIF1A
FM_150-ATTCGTTTCGGCCCAA	FM_150	RS	NYGC	MG	Adapt	Adapt_AIF1
FM_150-GCCAGCAAGCGTCTGC	FM_150	RS	NYGC	MG	Adapt	Adapt_AIF1
FM_150-TTCTCTCAGGGTGGGA	FM_150	RS	NYGC	MG	Adapt	Adapt_AIF1
FM_150-TTGTGTTCACAGTCCG	FM_150	RS	NYGC	MG	Adapt	Adapt_AIF1
FM_150-CGGGCATTCGGCTGGT	FM_150	RS	NYGC	MG	Homeo	Homeo_PICALM
FM_150-CAGTGCGCACTGGAAG	FM_150	RS	NYGC	MG	Adapt	Adapt_HIF1A
FM_150-AGGAAATAGGCATGCA	FM_150	RS	NYGC	MG	Homeo	Homeo_PICALM
FM_150-GCGGAAAGTAGGAAAG	FM_150	RS	NYGC	MG	Adapt	Adapt_AIF1
FM_150-GACCGTGTCTCATGCC	FM_150	RS	NYGC	MG	Adapt	Adapt_HIF1A
FM_150-TCATACTAGTACCATC	FM_150	RS	NYGC	MG	Adapt	Adapt_HSPA1A
FM_150-ATGCCTCAGTAACAGT	FM_150	RS	NYGC	PVM	PVM	PVM_CD163
FM_150-TTTCGATGTAGTGTGG	FM_150	RS	NYGC	MG	Adapt	Adapt_HIF1A
FM_150-AATCGTGTCCAGTGCG	FM_150	RS	NYGC	MG	Adapt	Adapt_AIF1
FM_150-TCTTAGTAGTGAGGTC	FM_150	RS	NYGC	MG	Adapt	Adapt_HSPA1A
FM_150-GTACAACCAAAGACGC	FM_150	RS	NYGC	MG	Homeo	Homeo_PICALM
FM_150-TGTTGGAAGGGTTAAT	FM_150	RS	NYGC	MG	Adapt	Adapt_HIF1A
FM_150-TTTCATGGTCACGACC	FM_150	RS	NYGC	MG	Adapt	Adapt_HSPA1A
FM_150-AACCTGAGTCCAAGAG	FM_150	RS	NYGC	MG	Adapt	Adapt_HIF1A
FM_150-CACGGGTCAGCTCGGT	FM_150	RS	NYGC	MG	Adapt	Adapt_AIF1
FM_150-TACCGAAAGGATACAT	FM_150	RS	NYGC	MG	Homeo	Homeo_PICALM
FM_150-GGGTGTCCAATACAGA	FM_150	RS	NYGC	MG	Adapt	Adapt_AIF1
FM_150-ACGTAGTGTTCACGAT	FM_150	RS	NYGC	MG	ADAM	ADAM_GPNMB
FM_150-ACCCTTGAGACTCAAA	FM_150	RS	NYGC	MG	ADAM	ADAM_GPNMB
FM_150-GCAACATGTTGCCTAA	FM_150	RS	NYGC	MG	Adapt	Adapt_HIF1A
FM_150-TCCTGCACACTAGGCC	FM_150	RS	NYGC	MG	Adapt	Adapt_HIF1A
FM_150-AACAACCTCCACGTGG	FM_150	RS	NYGC	MG	Adapt	Adapt_HIF1A
FM_150-TGACTCCAGCGTGTCC	FM_150	RS	NYGC	MG	ADAM	ADAM_GPNMB
FM_150-TTCACCGGTTAAAGTG	FM_150	RS	NYGC	MG	Adapt	Adapt_HIF1A
FM_150-TGCTCGTCATAAGCGG	FM_150	RS	NYGC	MG	Adapt	Adapt_HSPA1A
FM_150-CTAAGTGAGTGGCCTC	FM_150	RS	NYGC	MG	Adapt	Adapt_HSPA1A
FM_150-TGTGATGGTATAGGGC	FM_150	RS	NYGC	MG	Adapt	Adapt_HIF1A
FM_150-CCGATGGCATCATGAC	FM_150	RS	NYGC	MG	ADAM	ADAM_GPNMB
FM_150-TGTGTGACATAGGCGA	FM_150	RS	NYGC	MG	Adapt	Adapt_HIF1A
FM_150-GCTGGGTAGCTGGCTC	FM_150	RS	NYGC	MG	Adapt	Adapt_HIF1A
FM_150-GAGCTGCGTATACGGG	FM_150	RS	NYGC	MG	Adapt	Adapt_AIF1
FM_150-CCTGCATTCTCCTGCA	FM_150	RS	NYGC	MG	Adapt	Adapt_HIF1A
FM_150-GTTCATTCACAGAAGC	FM_150	RS	NYGC	MG	Adapt	Adapt_HSPA1A
FM_150-ACTATTCTCTTACCGC	FM_150	RS	NYGC	MG	Homeo	Homeo_PICALM
FM_150-TGCAGATCAATTGCAC	FM_150	RS	NYGC	MG	Adapt	Adapt_HIF1A
FM_150-GATTGGTAGTCATGGG	FM_150	RS	NYGC	MG	Adapt	Adapt_HIF1A
FM_150-ATAGACCAGAGCCCAA	FM_150	RS	NYGC	MG	Adapt	Adapt_AIF1
FM_150-TACCGAAAGTTGTCGT	FM_150	RS	NYGC	MG	Adapt	Adapt_AIF1
FM_150-CTACAGACATCATGAC	FM_150	RS	NYGC	MG	Adapt	Adapt_HSPA1A
FM_150-GATCAGTTCCCAGCGA	FM_150	RS	NYGC	MG	Homeo	Homeo_PICALM
FM_150-GGTTAACGTTCCACGG	FM_150	RS	NYGC	MG	Adapt	Adapt_HIF1A
FM_150-AAGACAATCCACTGGG	FM_150	RS	NYGC	PVM	PVM	PVM_CD163
FM_150-CGGGTGTGTGAGTTTC	FM_150	RS	NYGC	MG	Adapt	Adapt_AIF1
FM_150-GCCAACGCAAGAAACT	FM_150	RS	NYGC	MG	Homeo	Homeo_PICALM
FM_150-AGCATCACACAATGCT	FM_150	RS	NYGC	MG	ADAM	ADAM_GPNMB
FM_150-GTGACGCAGCGTGCCT	FM_150	RS	NYGC	MG	Adapt	Adapt_AIF1
FM_150-CCTCACAAGAACCCGA	FM_150	RS	NYGC	MG	Adapt	Adapt_AIF1
FM_150-CTTACCGTCGAGATGG	FM_150	RS	NYGC	MG	Adapt	Adapt_AIF1
FM_150-AACAAGAAGTCCGTCG	FM_150	RS	NYGC	MG	Adapt	Adapt_AIF1
FM_150-CAGCGTGGTACGACAG	FM_150	RS	NYGC	MG	Adapt	Adapt_AIF1
FM_150-AGCGTATAGATGGTAT	FM_150	RS	NYGC	PVM	PVM	PVM_CD163
FM_150-GGTAACTTCCCGGTAG	FM_150	RS	NYGC	MG	Adapt	Adapt_AIF1
FM_150-CTCAACCTCCTGCTAC	FM_150	RS	NYGC	MG	Adapt	Adapt_HSPA1A
FM_150-TTACGCCTCAATGTCG	FM_150	RS	NYGC	MG	Adapt	Adapt_AIF1
FM_150-GGCTTGGTCCGACGGT	FM_150	RS	NYGC	MG	Adapt	Adapt_HIF1A
FM_150-TGTTTGTTCTATACTC	FM_150	RS	NYGC	MG	Adapt	Adapt_AIF1
FM_150-CTGCATCCAAGATTGA	FM_150	RS	NYGC	MG	ADAM	ADAM_GPNMB
FM_150-CATCGCTGTCTCAGAT	FM_150	RS	NYGC	MG	Adapt	Adapt_HIF1A
FM_150-CAGCAGCAGCAACAGC	FM_150	RS	NYGC	MG	Adapt	Adapt_HIF1A
FM_150-GATTGGTGTTAAGACA	FM_150	RS	NYGC	MG	Adapt	Adapt_AIF1
FM_150-GCAACATCAGACACAG	FM_150	RS	NYGC	MG	Homeo	Homeo_PICALM
FM_150-AGGCTGCGTTCAACGT	FM_150	RS	NYGC	MG	Adapt	Adapt_AIF1
FM_150-ATGATCGAGCTGAAAT	FM_150	RS	NYGC	MG	ADAM	ADAM_GPNMB
FM_150-TCCACCATCGAACGGA	FM_150	RS	NYGC	MG	Adapt	Adapt_AIF1
FM_150-TCCCAGTTCCGTAATG	FM_150	RS	NYGC	MG	Homeo	Homeo_PICALM
FM_150-ATGCATGTCCATTTCA	FM_150	RS	NYGC	MG	Adapt	Adapt_HSPA1A
FM_150-TTCCTTCAGACGAGCT	FM_150	RS	NYGC	MG	Homeo	Homeo_PICALM
FM_150-TCCAGAAAGTCGGCCT	FM_150	RS	NYGC	MG	Adapt	Adapt_AIF1
FM_150-TGAATCGCAAGTGGAC	FM_150	RS	NYGC	MG	Adapt	Adapt_AIF1
FM_150-CAACCAACACAACGTT	FM_150	RS	NYGC	MG	Adapt	Adapt_HIF1A
FM_150-AAACCCACAAGCCTGC	FM_150	RS	NYGC	MG	Homeo	Homeo_PICALM
FM_150-CTTGAGACACCAGCCA	FM_150	RS	NYGC	MG	Adapt	Adapt_HIF1A
FM_150-ATTCATCAGTCTACCA	FM_150	RS	NYGC	MG	ADAM	ADAM_GPNMB
FM_150-AGTCTCCCACTCCTTG	FM_150	RS	NYGC	MG	Adapt	Adapt_HSPA1A
FM_150-CCTCTAGGTAAGGAGA	FM_150	RS	NYGC	PVM	PVM	PVM_CD163
FM_150-GCTGCAGCACCGTGGT	FM_150	RS	NYGC	MG	ADAM	ADAM_GPNMB
FM_150-ATACCTTAGAGGTATT	FM_150	RS	NYGC	MG	Adapt	Adapt_AIF1
FM_150-CATACAGGTCAAAGAT	FM_150	RS	NYGC	MG	Homeo	Homeo_PICALM
FM_150-GCTCAAAGTACCGTGC	FM_150	RS	NYGC	MG	Adapt	Adapt_AIF1
FM_150-GAGGCCTAGCACTCGC	FM_150	RS	NYGC	MG	Adapt	Adapt_HSPA1A
FM_150-TCCGGGACACTTTAGG	FM_150	RS	NYGC	MG	Adapt	Adapt_AIF1
FM_150-TGTGATGGTCCCTGTT	FM_150	RS	NYGC	MG	Adapt	Adapt_HSPA1A
FM_150-TTCTAGTCAACAAGAT	FM_150	RS	NYGC	MG	Homeo	Homeo_PICALM
FM_150-GTGTGGCGTGCGTCGT	FM_150	RS	NYGC	MG	Adapt	Adapt_TMEM163
FM_150-AGACAAATCACCCTCA	FM_150	RS	NYGC	MG	Adapt	Adapt_HIF1A
FM_150-TCAGCCTTCCGGCAGT	FM_150	RS	NYGC	MG	Adapt	Adapt_HIF1A
FM_150-CATACTTCACTACACA	FM_150	RS	NYGC	MG	Adapt	Adapt_HIF1A
FM_150-TTTGTTGAGCAAGTGC	FM_150	RS	NYGC	MG	Adapt	Adapt_HSPA1A
FM_150-ACTATGGAGGACATCG	FM_150	RS	NYGC	MG	Homeo	Homeo_PICALM
FM_150-TGTTACTAGCCTCACG	FM_150	RS	NYGC	MG	ADAM	ADAM_GPNMB
FM_150-ATCATTCCAAGGGTCA	FM_150	RS	NYGC	PVM	PVM	PVM_CD163
FM_150-AACAAGAAGTGTGTTC	FM_150	RS	NYGC	MG	ADAM	ADAM_GPNMB
FM_150-CGCGTGATCAACCCGG	FM_150	RS	NYGC	MG	Adapt	Adapt_HSPA1A
FM_150-AACCAACCAAGTGCAG	FM_150	RS	NYGC	MG	Adapt	Adapt_HIF1A
FM_150-GGGACTCGTGACTAAA	FM_150	RS	NYGC	MG	Adapt	Adapt_HIST
FM_150-CTCCATGCAAGTGGCA	FM_150	RS	NYGC	MG	Adapt	Adapt_AIF1
FM_150-AACAACCCATGACTGT	FM_150	RS	NYGC	MG	Homeo	Homeo_PICALM
FM_150-ATACCGAAGCGGATCA	FM_150	RS	NYGC	MG	Adapt	Adapt_HIF1A
FM_150-GAGGGTACAGAAATTG	FM_150	RS	NYGC	MG	Adapt	Adapt_HSPA1A
FM_150-CATTCCGAGCATGAAT	FM_150	RS	NYGC	MG	exAM	exAM_ERN1
FM_150-GAGTTGTGTGTGTCGC	FM_150	RS	NYGC	MG	Adapt	Adapt_AIF1
FM_150-GCCATGGTCATGTCTT	FM_150	RS	NYGC	MG	Adapt	Adapt_AIF1
FM_150-CCTGTTGCATCATTTC	FM_150	RS	NYGC	MG	Adapt	Adapt_HIF1A
FM_150-GGAGATGAGTCACTAC	FM_150	RS	NYGC	MG	Adapt	Adapt_HIF1A
FM_150-TTATTGCTCATCCCGT	FM_150	RS	NYGC	MG	Homeo	Homeo_PICALM
FM_150-TTCCTCTCAGCCTACG	FM_150	RS	NYGC	MG	Homeo	Homeo_PICALM
FM_150-CAGTGCGAGGCAGCTA	FM_150	RS	NYGC	MG	Adapt	Adapt_AIF1
FM_150-ACTTTGTAGTGGTTCT	FM_150	RS	NYGC	MG	Adapt	Adapt_HIF1A
FM_150-TGTTGGAAGACTTGTC	FM_150	RS	NYGC	MG	Adapt	Adapt_AIF1
FM_150-CAGGTATGTGGAATGC	FM_150	RS	NYGC	MG	Adapt	Adapt_AIF1
FM_150-AAGGTAAAGAAAGCGA	FM_150	RS	NYGC	MG	Adapt	Adapt_HIF1A
FM_150-TTTCCTCCAAGCAATA	FM_150	RS	NYGC	MG	Adapt	Adapt_HIST
FM_150-ATTTCACTCAACCCGG	FM_150	RS	NYGC	MG	Adapt	Adapt_HSPA1A
FM_150-TATGTTCCAGAGAGGG	FM_150	RS	NYGC	MG	Homeo	Homeo_PICALM
FM_150-AGGGTTTAGTCCGTCG	FM_150	RS	NYGC	MG	Adapt	Adapt_HIF1A
FM_150-GTGCTTCGTGATTGGG	FM_150	RS	NYGC	MG	Adapt	Adapt_HSPA1A
FM_150-GTCGCGATCTCTCAAT	FM_150	RS	NYGC	MG	Adapt	Adapt_HIF1A
FM_150-TGAGGTTGTGAGTTTC	FM_150	RS	NYGC	MG	Adapt	Adapt_AIF1
FM_150-CTTCTAACACAACGCC	FM_150	RS	NYGC	MG	ADAM	ADAM_GPNMB
FM_150-ACGTCCTAGGGAACAA	FM_150	RS	NYGC	MG	Adapt	Adapt_AIF1
FM_150-GTCTCACGTAAGGTCG	FM_150	RS	NYGC	MG	Homeo	Homeo_PICALM
FM_150-CCCGAAGTCCCTAGGG	FM_150	RS	NYGC	MG	Adapt	Adapt_AIF1
FM_150-TTGTGTTTCACACCCT	FM_150	RS	NYGC	MG	ADAM	ADAM_GPNMB
FM_150-AATCGACCACTCAGAT	FM_150	RS	NYGC	MG	Homeo	Homeo_PICALM
FM_150-GCATCGGAGAATAGTC	FM_150	RS	NYGC	MG	ADAM	ADAM_GPNMB
FM_150-TTTATGCAGAGCCGTA	FM_150	RS	NYGC	MG	Adapt	Adapt_AIF1
FM_150-GCCATTCGTGCATGTT	FM_150	RS	NYGC	MG	Adapt	Adapt_HIF1A
FM_150-ATTCTTGTCGAGTCCG	FM_150	RS	NYGC	MG	Adapt	Adapt_HIF1A
FM_150-TCCTCTTGTGATTCTG	FM_150	RS	NYGC	MG	Homeo	Homeo_PICALM
FM_150-TTGGGTAGTTTCTATC	FM_150	RS	NYGC	MG	Adapt	Adapt_HSPA1A
FM_150-CAGAGCCGTCCAACGC	FM_150	RS	NYGC	MG	Adapt	Adapt_AIF1
FM_150-GTCGCGATCTGCGGCA	FM_150	RS	NYGC	MG	Adapt	Adapt_AIF1
FM_150-GAGTCTAAGATGAACT	FM_150	RS	NYGC	MG	Homeo	Homeo_PICALM
FM_150-AGAACAAGTTCGGACC	FM_150	RS	NYGC	MG	Adapt	Adapt_AIF1
FM_150-CAACAGTGTGTTACTG	FM_150	RS	NYGC	MG	Adapt	Adapt_AIF1
FM_150-AGCATCACACAAAGCG	FM_150	RS	NYGC	MG	Adapt	Adapt_HIF1A
FM_150-GTCACTCAGCTAGAGC	FM_150	RS	NYGC	MG	Adapt	Adapt_AIF1
FM_150-TGGGAGAGTCGAGCTC	FM_150	RS	NYGC	MG	Adapt	Adapt_HSPA1A
FM_150-GTTGTAGCAACACTAC	FM_150	RS	NYGC	MG	Adapt	Adapt_AIF1
FM_150-CGTTGGGGTGGCTACC	FM_150	RS	NYGC	PVM	PVM	PVM_CD163
FM_150-GTGTGGCTCGTGGGAA	FM_150	RS	NYGC	MG	Adapt	Adapt_HSPA1A
FM_150-TGATTCTTCTAGACCA	FM_150	RS	NYGC	MG	Homeo	Homeo_PICALM
FM_150-AGGAGGTGTTGAGGAC	FM_150	RS	NYGC	MG	Adapt	Adapt_AIF1
FM_150-GTTAGACGTCAATCTG	FM_150	RS	NYGC	MG	Homeo	Homeo_PICALM
FM_150-AGCATCAGTAATGCGG	FM_150	RS	NYGC	MG	Adapt	Adapt_HIF1A
FM_150-GGAATCTAGTGGGAAA	FM_150	RS	NYGC	MG	Adapt	Adapt_IFI44L
FM_150-GGGACCTGTTTATGCG	FM_150	RS	NYGC	MG	Adapt	Adapt_HSPA1A
FM_150-AATCGACAGAGCTGAC	FM_150	RS	NYGC	MG	Adapt	Adapt_AIF1
FM_150-CCCTGATTCGAAGCCC	FM_150	RS	NYGC	MG	Homeo	Homeo_PICALM
FM_150-TTCAATCAGCTCGAAG	FM_150	RS	NYGC	MG	Adapt	Adapt_HIF1A
FM_150-TCCATGCCAAAGAGTT	FM_150	RS	NYGC	MG	Adapt	Adapt_HIF1A
FM_150-TAACTTCGTTCAGTAC	FM_150	RS	NYGC	MG	Adapt	Adapt_HIF1A
FM_150-GTGGTTACAGCCTTCT	FM_150	RS	NYGC	PVM	PVM	PVM_CD163
FM_150-TTCGATTTCGACGTCG	FM_150	RS	NYGC	MG	Adapt	Adapt_AIF1
FM_150-CTTCCTTTCAGTGGGA	FM_150	RS	NYGC	MG	ADAM	ADAM_GPNMB
FM_150-AGACACTTCTCAGTCC	FM_150	RS	NYGC	MG	Adapt	Adapt_HIF1A
FM_150-TCCATCGAGAACAAGG	FM_150	RS	NYGC	MG	Adapt	Adapt_HSPA1A
FM_150-ACATCCCTCGGAATGG	FM_150	RS	NYGC	MG	Adapt	Adapt_HSPA1A
FM_150-GCGATCGTCGGTAGGA	FM_150	RS	NYGC	MG	Adapt	Adapt_AIF1
FM_150-TTCATTGTCAGCATTG	FM_150	RS	NYGC	MG	Adapt	Adapt_HIF1A
FM_150-TATCTTGGTGGGCTCT	FM_150	RS	NYGC	MG	Adapt	Adapt_HSPA1A
FM_150-TGAGGTTTCTTAGCAG	FM_150	RS	NYGC	MG	Adapt	Adapt_HSPA1A
FM_150-CATTCTAGTGGTAACG	FM_150	RS	NYGC	MG	Homeo	Homeo_PICALM
FM_150-AACAACCCACGACCTG	FM_150	RS	NYGC	MG	Homeo	Homeo_PICALM
FM_150-CAGGTATGTTCACCGG	FM_150	RS	NYGC	MG	Adapt	Adapt_HIF1A
FM_150-AGTTAGCGTTACGCCG	FM_150	RS	NYGC	MG	Adapt	Adapt_HSPA1A
FM_150-AGTAACCAGCAAGGAA	FM_150	RS	NYGC	MG	Homeo	Homeo_PICALM
FM_150-ACCCTTGCATCCGTTC	FM_150	RS	NYGC	MG	Homeo	Homeo_PICALM
FM_150-ACATGCAGTAGCCAGA	FM_150	RS	NYGC	MG	Adapt	Adapt_AIF1
FM_150-CTGTGAAAGGGAGGGT	FM_150	RS	NYGC	MG	Homeo	Homeo_PICALM
FM_150-GATTTCTTCTCCTACG	FM_150	RS	NYGC	MG	Adapt	Adapt_HIF1A
FM_150-TTTGATCTCACTCGAA	FM_150	RS	NYGC	MG	Adapt	Adapt_HSPA1A
FM_150-AGGAATACACAGTACT	FM_150	RS	NYGC	MG	Homeo	Homeo_PICALM
FM_150-AGCTTCCGTAATACCC	FM_150	RS	NYGC	MG	Homeo	Homeo_PICALM
FM_150-TGTAACGGTGTCTTAG	FM_150	RS	NYGC	MG	Adapt	Adapt_HIF1A
FM_150-AATCGACCAGACGATG	FM_150	RS	NYGC	MG	Adapt	Adapt_AIF1
FM_150-CTTCTAAGTCGCACGT	FM_150	RS	NYGC	MG	Adapt	Adapt_HSPA1A
FM_150-TCACATTCACAGTCAT	FM_150	RS	NYGC	MG	Homeo	Homeo_PICALM
FM_150-TCACATTGTGACCGTC	FM_150	RS	NYGC	MG	Homeo	Homeo_PICALM
FM_150-CGGAATTGTACTGACT	FM_150	RS	NYGC	MG	Adapt	Adapt_AIF1
FM_150-TATCAGGGTGAGCCAA	FM_150	RS	NYGC	MG	Adapt	Adapt_AIF1
FM_150-GTTATGGGTACAAGCG	FM_150	RS	NYGC	MG	ADAM	ADAM_GPNMB
FM_150-AGACAAAAGGCCCACT	FM_150	RS	NYGC	PVM	PVM	PVM_CD163
FM_150-GCATGATCACCTATCC	FM_150	RS	NYGC	MG	Adapt	Adapt_HIF1A
FM_150-TTCATTGCACCCATAA	FM_150	RS	NYGC	MG	Homeo	Homeo_PICALM
FM_150-GATTTCTCAGCATACT	FM_150	RS	NYGC	MG	ADAM	ADAM_GPNMB
FM_150-CGCCATTCAAAGACTA	FM_150	RS	NYGC	MG	ADAM	ADAM_GPNMB
FM_150-TCAGTTTCAACCGTGC	FM_150	RS	NYGC	MG	Homeo	Homeo_PICALM
FM_150-ACTACGATCGCCAGAC	FM_150	RS	NYGC	MG	Adapt	Adapt_AIF1
FM_150-AGTCACAGTCCACTTC	FM_150	RS	NYGC	MG	Adapt	Adapt_AIF1
FM_150-TCGACGGCAGCTTCGG	FM_150	RS	NYGC	MG	Adapt	Adapt_AIF1
FM_150-TATCTGTTCTTAGGAC	FM_150	RS	NYGC	MG	Homeo	Homeo_PICALM
FM_150-GATGACTAGCCATTCA	FM_150	RS	NYGC	MG	Adapt	Adapt_HIF1A
FM_150-AGCTTCCTCGCATTAG	FM_150	RS	NYGC	PVM	PVM	PVM_CD163
FM_150-AAAGTGACAGGAGACT	FM_150	RS	NYGC	MG	Adapt	Adapt_HSPA1A
FM_150-AGACAAACAGAGGTAC	FM_150	RS	NYGC	PVM	PVM	PVM_CD163
FM_150-AACCTGAGTACTCGCG	FM_150	RS	NYGC	MG	ADAM	ADAM_GPNMB
FM_150-GGGATCCAGTTCGCAT	FM_150	RS	NYGC	MG	Adapt	Adapt_HIF1A
FM_150-CCTCACATCGTGCTCT	FM_150	RS	NYGC	MG	Homeo	Homeo_PICALM
FM_150-ACTATCTCAGCCGGTT	FM_150	RS	NYGC	MG	Adapt	Adapt_HIF1A
FM_150-TGGTAGTAGAACGTGC	FM_150	RS	NYGC	MG	Adapt	Adapt_AIF1
FM_150-TTAGGGTGTGAGATCG	FM_150	RS	NYGC	PVM	PVM	PVM_CD163
FM_150-TAAGCACTCCCGAATA	FM_150	RS	NYGC	MG	Adapt	Adapt_AIF1
FM_150-GCGGATCTCGAAGAAT	FM_150	RS	NYGC	MG	Adapt	Adapt_AIF1
FM_150-CGGCAGTTCTAGCAAC	FM_150	RS	NYGC	MG	Homeo	Homeo_PICALM
FM_150-TACGGTATCTCCTACG	FM_150	RS	NYGC	MG	Homeo	Homeo_PICALM
FM_150-TACGGGCGTGTGTGTT	FM_150	RS	NYGC	MG	Adapt	Adapt_AIF1
FM_150-TGGGCTGCATCGATGT	FM_150	RS	NYGC	MG	ADAM	ADAM_GPNMB
FM_150-CTATCTATCGTCGATA	FM_150	RS	NYGC	MG	ADAM	ADAM_GPNMB
FM_150-AGTTAGCTCAGCCTTC	FM_150	RS	NYGC	MG	Adapt	Adapt_HIF1A
FM_150-ACCTGAAAGCAGGTCA	FM_150	RS	NYGC	MG	Adapt	Adapt_HSPA1A
FM_150-AGCCAATTCATGGATC	FM_150	RS	NYGC	MG	ADAM	ADAM_GPNMB
FM_150-AGAAGCGGTACGTTCA	FM_150	RS	NYGC	PVM	PVM	PVM_CD163
FM_150-GACTCAAGTCTGCGCA	FM_150	RS	NYGC	MG	ADAM	ADAM_GPNMB
FM_150-AGTCACAGTCTCCTGT	FM_150	RS	NYGC	MG	Homeo	Homeo_PICALM
FM_150-CTCCACATCATGGGAG	FM_150	RS	NYGC	MG	Adapt	Adapt_HIF1A
FM_150-GGTTCTCTCGTGGAAG	FM_150	RS	NYGC	MG	Adapt	Adapt_HSPA1A
FM_150-CTGAATGCAGGAGGTT	FM_150	RS	NYGC	MG	Adapt	Adapt_AIF1
FM_150-CTCCGATCATAGATCC	FM_150	RS	NYGC	MG	Adapt	Adapt_AIF1
FM_150-TCGTGGGTCCATCCGT	FM_150	RS	NYGC	MG	Adapt	Adapt_AIF1
FM_150-ACGGTCGTCCTCACGT	FM_150	RS	NYGC	MG	Adapt	Adapt_HIF1A
FM_150-ACCAAACTCATTCCTA	FM_150	RS	NYGC	MG	Adapt	Adapt_HIF1A
FM_150-TTCTTCCCAATGGGTG	FM_150	RS	NYGC	MG	Adapt	Adapt_HSPA1A
FM_150-GATCAGTGTCCCTAAA	FM_150	RS	NYGC	MG	Adapt	Adapt_HIF1A
FM_150-GAGTCTATCCACACCT	FM_150	RS	NYGC	MG	Adapt	Adapt_HIF1A
FM_150-CCACAAAAGAACCCGA	FM_150	RS	NYGC	MG	Adapt	Adapt_HSPA1A
FM_150-GAGGGATTCGCATTAG	FM_150	RS	NYGC	MG	Adapt	Adapt_IFI44L
FM_150-ATCGGCGAGAGAAGGT	FM_150	RS	NYGC	MG	Adapt	Adapt_HIF1A
FM_150-ATGCATGCACAGGATG	FM_150	RS	NYGC	MG	Homeo	Homeo_PICALM
FM_150-TGGAACTCATCCGATA	FM_150	RS	NYGC	MG	Adapt	Adapt_HIF1A
FM_150-CTTCCGATCTTGGTGA	FM_150	RS	NYGC	MG	Adapt	Adapt_HIF1A
FM_150-GTGTCCTCACGAAAGC	FM_150	RS	NYGC	MG	Adapt	Adapt_HSPA1A
FM_150-CAAAGAATCAGCTGAT	FM_150	RS	NYGC	MG	Adapt	Adapt_HIF1A
FM_150-CATTGAGCATGCCGAC	FM_150	RS	NYGC	MG	Adapt	Adapt_HIF1A
FM_150-CTGGCAGCAGAACGCA	FM_150	RS	NYGC	MG	Adapt	Adapt_AIF1
FM_150-GGTGTTATCGCGAAGA	FM_150	RS	NYGC	MG	Adapt	Adapt_HSPA1A
FM_150-ACTGCAAGTTCAAAGA	FM_150	RS	NYGC	MG	Adapt	Adapt_AIF1
FM_150-GTCGAATTCGAGAAAT	FM_150	RS	NYGC	MG	Homeo	Homeo_PICALM
FM_150-TTCGATTAGAATTCAG	FM_150	RS	NYGC	MG	Adapt	Adapt_HIF1A
FM_150-TTCCGTGAGTATTAGG	FM_150	RS	NYGC	MG	Homeo	Homeo_PICALM
FM_150-GCACATAAGGGAACAA	FM_150	RS	NYGC	MG	Homeo	Homeo_PICALM
FM_150-GTGGAGATCAGACAAA	FM_150	RS	NYGC	MG	ADAM	ADAM_GPNMB
FM_150-GTGTTAGTCTATTCGT	FM_150	RS	NYGC	MG	Adapt	Adapt_AIF1
FM_150-GATCACAGTCGAAGCA	FM_150	RS	NYGC	MG	Adapt	Adapt_IFI44L
FM_150-TACCTCGGTAGTCCTA	FM_150	RS	NYGC	MG	Homeo	Homeo_PICALM
FM_150-AACGAAATCCCGATCT	FM_150	RS	NYGC	MG	Adapt	Adapt_HIF1A
FM_150-CTCCAACAGACGCAGT	FM_150	RS	NYGC	MG	Adapt	Adapt_HIF1A
FM_150-AGTTAGCAGTCGTCTA	FM_150	RS	NYGC	MG	Homeo	Homeo_PICALM
FM_150-CTTCTAATCGCAATTG	FM_150	RS	NYGC	MG	Adapt	Adapt_HSPA1A
FM_150-AGGGCTCCACCTGCGA	FM_150	RS	NYGC	MG	Adapt	Adapt_HIF1A
FM_150-CATGCGGAGTGGTTGG	FM_150	RS	NYGC	MG	exAM	exAM_ERN1
FM_150-CCCTGATGTGGTCTTA	FM_150	RS	NYGC	MG	Adapt	Adapt_HIF1A
FM_150-ATCCACCGTCGTTATG	FM_150	RS	NYGC	MG	Adapt	Adapt_HSPA1A
FM_150-TGATGCACATCAGTGT	FM_150	RS	NYGC	MG	Adapt	Adapt_AIF1
FM_150-TATTCCACATCAACCA	FM_150	RS	NYGC	PVM	PVM	PVM_CD163
FM_150-CAACGGCCACGCGCTA	FM_150	RS	NYGC	MG	Adapt	Adapt_AIF1
FM_150-GTAACCAAGTTGTCGT	FM_150	RS	NYGC	MG	exAM	exAM_ERN1
FM_150-GGGAGATTCACGATCA	FM_150	RS	NYGC	MG	Adapt	Adapt_HIF1A
FM_150-CTTCCTTGTGCGGCTT	FM_150	RS	NYGC	MG	ADAM	ADAM_GPNMB
FM_150-TCTGCCACACACGTGC	FM_150	RS	NYGC	PVM	PVM	PVM_CD163
FM_150-GTGGAAGGTTCGGGTC	FM_150	RS	NYGC	MG	Adapt	Adapt_AIF1
FM_150-GACTATGGTCGTAATC	FM_150	RS	NYGC	MG	Homeo	Homeo_PICALM
FM_150-CTAGACAAGCCACAAG	FM_150	RS	NYGC	MG	ADAM	ADAM_GPNMB
FM_150-CTGCCATTCCGAACGC	FM_150	RS	NYGC	MG	Homeo	Homeo_PICALM
FM_150-CCACAAAGTACGGGAT	FM_150	RS	NYGC	MG	Adapt	Adapt_HSPA1A
FM_150-ATCGGATCACGGTGTC	FM_150	RS	NYGC	MG	Adapt	Adapt_AIF1
FM_150-GTTGAACAGTGGTGAC	FM_150	RS	NYGC	MG	Adapt	Adapt_AIF1
FM_150-CAGATACCAGACCAGA	FM_150	RS	NYGC	MG	Adapt	Adapt_HIF1A
FM_150-AGTCAACAGACCATTC	FM_150	RS	NYGC	MG	Adapt	Adapt_HIF1A
FM_150-AGCCAGCCACCCGTAG	FM_150	RS	NYGC	MG	Adapt	Adapt_HSPA1A
FM_150-TACTTCATCACGAGGA	FM_150	RS	NYGC	MG	Adapt	Adapt_HIF1A
FM_150-ATCCATTAGAGCATTA	FM_150	RS	NYGC	MG	Adapt	Adapt_IFI44L
FM_150-CACACAAAGCGTTCCG	FM_150	RS	NYGC	MG	Homeo	Homeo_PICALM
FM_150-TTTCACATCATCTGTT	FM_150	RS	NYGC	MG	Adapt	Adapt_AIF1
FM_150-CAACCAACAAGCGCTC	FM_150	RS	NYGC	MG	Adapt	Adapt_HIF1A
FM_150-AAAGAACAGGTAAACT	FM_150	RS	NYGC	PVM	PVM	PVM_CD163
FM_150-ACTACGACACAAAGTA	FM_150	RS	NYGC	MG	ADAM	ADAM_GPNMB
FM_150-TTGCCTGGTAATGCTC	FM_150	RS	NYGC	MG	Adapt	Adapt_HIF1A
FM_150-CAAGACTGTCAGCTTA	FM_150	RS	NYGC	MG	Homeo	Homeo_PICALM
FM_150-ATGCATGGTCTGTTAG	FM_150	RS	NYGC	MG	Adapt	Adapt_HIF1A
FM_150-GTTGCTCTCGATGCAT	FM_150	RS	NYGC	MG	Adapt	Adapt_HIF1A
FM_150-CTCCATGTCACCCATC	FM_150	RS	NYGC	MG	Adapt	Adapt_TMEM163
FM_150-GACCCTTGTTCTAAGC	FM_150	RS	NYGC	MG	Adapt	Adapt_HIF1A
FM_150-TCGGGCACAGCTCCTT	FM_150	RS	NYGC	MG	ADAM	ADAM_GPNMB
FM_150-ACTTATCGTCGCGTTG	FM_150	RS	NYGC	MG	ADAM	ADAM_GPNMB
FM_150-GAGTGTTCAGCACACC	FM_150	RS	NYGC	MG	ADAM	ADAM_GPNMB
FM_150-GATTCTTCAGCGCTTG	FM_150	RS	NYGC	MG	Homeo	Homeo_PICALM
FM_150-TTAGGCATCGCAAGAG	FM_150	RS	NYGC	MG	Adapt	Adapt_AIF1
FM_150-TGCATCCAGGAAAGGT	FM_150	RS	NYGC	MG	Adapt	Adapt_AIF1
FM_150-ATTCAGGCATGTTACG	FM_150	RS	NYGC	MG	Adapt	Adapt_HIF1A
FM_150-GTCGTTCAGATCCCGC	FM_150	RS	NYGC	MG	Adapt	Adapt_AIF1
FM_150-CGTCAAAAGGATATGT	FM_150	RS	NYGC	MG	Adapt	Adapt_HIF1A
FM_150-ACACTGACAACTCGTA	FM_150	RS	NYGC	MG	Adapt	Adapt_HIF1A
FM_150-CTCCTTTAGTCCCGAC	FM_150	RS	NYGC	MG	Adapt	Adapt_HSPA1A
FM_150-TATTTCGAGCAACAGC	FM_150	RS	NYGC	MG	Adapt	Adapt_AIF1
FM_150-AGCGCTGGTTCAACGT	FM_150	RS	NYGC	MG	Adapt	Adapt_AIF1
FM_150-TCATCCGCACTGTTCC	FM_150	RS	NYGC	MG	Adapt	Adapt_HIF1A
FM_150-TCTTCCTAGTGTAGAT	FM_150	RS	NYGC	MG	Adapt	Adapt_AIF1
FM_150-AGACCATTCGAGATGG	FM_150	RS	NYGC	MG	Adapt	Adapt_AIF1
FM_150-CAGTTCCCAGGCTTGC	FM_150	RS	NYGC	MG	exAM	exAM_ERN1
FM_150-TGCAGGCTCGATACGT	FM_150	RS	NYGC	MG	ADAM	ADAM_GPNMB
FM_150-GGTCTGGTCTGCCTCA	FM_150	RS	NYGC	MG	Adapt	Adapt_AIF1
FM_150-TGAGGTTCAGCTACAT	FM_150	RS	NYGC	PVM	PVM	PVM_CD163
FM_150-CATCCGTGTATCCCAA	FM_150	RS	NYGC	MG	ADAM	ADAM_GPNMB
FM_150-TAAGCGTGTATGGTTC	FM_150	RS	NYGC	MG	Adapt	Adapt_HSPA1A
FM_150-AGAACCTAGGACACTG	FM_150	RS	NYGC	MG	ADAM	ADAM_GPNMB
FM_150-CTGGTCTTCGAACGCC	FM_150	RS	NYGC	MG	Adapt	Adapt_AIF1
FM_150-AAAGGTATCTGCATGA	FM_150	RS	NYGC	MG	Adapt	Adapt_AIF1
FM_150-CAGGGCTGTTCCGTTC	FM_150	RS	NYGC	MG	Adapt	Adapt_HIF1A
FM_150-TCTACCGAGGCACGAT	FM_150	RS	NYGC	MG	ADAM	ADAM_GPNMB
FM_150-TATTGGGGTTAAGGGC	FM_150	RS	NYGC	MG	Homeo	Homeo_PICALM
FM_150-AGATGCTAGAAGGGAT	FM_150	RS	NYGC	MG	Adapt	Adapt_HIF1A
FM_150-AGACTCACACGTACAT	FM_150	RS	NYGC	MG	Adapt	Adapt_HSPA1A
FM_150-GACCCAGTCTAGGAAA	FM_150	RS	NYGC	MG	ADAM	ADAM_GPNMB
FM_150-TAGAGTCGTCATCCCT	FM_150	RS	NYGC	MG	Adapt	Adapt_HIF1A
FM_150-ACCATTTAGAGGCGGA	FM_150	RS	NYGC	MG	Adapt	Adapt_HIF1A
FM_150-TTATTGCGTTTGGGTT	FM_150	RS	NYGC	MG	Adapt	Adapt_AIF1
FM_150-GGTAGAGCAAATACGA	FM_150	RS	NYGC	MG	Adapt	Adapt_AIF1
FM_150-AGCCAATAGTGGTGGT	FM_150	RS	NYGC	MG	ADAM	ADAM_GPNMB
FM_150-CGTAATGCATTCAGCA	FM_150	RS	NYGC	MG	Adapt	Adapt_HIF1A
FM_150-CTACATTGTCGTATGT	FM_150	RS	NYGC	MG	Adapt	Adapt_AIF1
FM_150-TCCAGAACAGTGTATC	FM_150	RS	NYGC	MG	Homeo	Homeo_PICALM
FM_150-TGGTGATGTTCAAACC	FM_150	RS	NYGC	MG	Adapt	Adapt_AIF1
FM_150-TCAGGTAGTCGTACTA	FM_150	RS	NYGC	MG	Adapt	Adapt_HSPA1A
FM_150-CTTCCGACAAGGGTCA	FM_150	RS	NYGC	MG	Adapt	Adapt_HSPA1A
FM_150-CTGGTCTAGGATTTAG	FM_150	RS	NYGC	MG	Adapt	Adapt_HIF1A
FM_150-ACCAACAAGGCTGTAG	FM_150	RS	NYGC	MG	Homeo	Homeo_PICALM
FM_150-CAAGCTATCCCATAGA	FM_150	RS	NYGC	MG	Adapt	Adapt_AIF1
FM_150-CTCTGGTGTATAATGG	FM_150	RS	NYGC	MG	Homeo	Homeo_PICALM
FM_150-TCATGGACATTAAGCC	FM_150	RS	NYGC	MG	Homeo	Homeo_PICALM
FM_150-CTCCCTCGTCGTCATA	FM_150	RS	NYGC	MG	Adapt	Adapt_HSPA1A
FM_150-GTTGCTCGTACGATCT	FM_150	RS	NYGC	MG	Adapt	Adapt_AIF1
FM_150-TGTTCCGAGGCCGCTT	FM_150	RS	NYGC	MG	Adapt	Adapt_HIF1A
FM_150-TAGCACAAGCGGATCA	FM_150	RS	NYGC	PVM	PVM	PVM_CD163
FM_150-GAGCCTGCAAATGCGG	FM_150	RS	NYGC	MG	Adapt	Adapt_AIF1
FM_150-GTTACGATCTCCTGCA	FM_150	RS	NYGC	MG	Homeo	Homeo_PICALM
FM_150-AACAACCGTGTACAGG	FM_150	RS	NYGC	MG	Adapt	Adapt_AIF1
FM_150-AAGGAATTCAGCCTCT	FM_150	RS	NYGC	MG	Adapt	Adapt_CCL3
FM_150-CAACAGTAGACACACG	FM_150	RS	NYGC	MG	Homeo	Homeo_PICALM
FM_150-CTCTGGTCATCCGATA	FM_150	RS	NYGC	MG	Adapt	Adapt_HIF1A
FM_150-CTAGGTAGTTGCACGC	FM_150	RS	NYGC	MG	Adapt	Adapt_AIF1
FM_150-AAGCATCGTGTGTCGC	FM_150	RS	NYGC	MG	ADAM	ADAM_GPNMB
FM_150-GTTCATTGTGTATACC	FM_150	RS	NYGC	MG	Adapt	Adapt_HIF1A
FM_150-GAGCTGCGTTGGACCC	FM_150	RS	NYGC	MG	Adapt	Adapt_AIF1
FM_150-GTGTGGCAGCATTTCG	FM_150	RS	NYGC	PVM	PVM	PVM_CD163
FM_150-GCTGGGTTCTATCACT	FM_150	RS	NYGC	MG	ADAM	ADAM_GPNMB
FM_150-TTCACCGAGGTTGTTC	FM_150	RS	NYGC	MG	ADAM	ADAM_GPNMB
FM_150-TGCAGTACAAATGGCG	FM_150	RS	NYGC	MG	Adapt	Adapt_AIF1
FM_150-GATGACTAGTCACACT	FM_150	RS	NYGC	MG	Adapt	Adapt_HIF1A
FM_150-GAGAAATTCATACGGT	FM_150	RS	NYGC	PVM	PVM	PVM_CD163
FM_150-GGGACCTTCATACAGC	FM_150	RS	NYGC	MG	Homeo	Homeo_PICALM
FM_150-CGAGTGCTCCTCTCTT	FM_150	RS	NYGC	MG	ADAM	ADAM_GPNMB
FM_150-CCACGAGAGATCCTAC	FM_150	RS	NYGC	PVM	PVM	PVM_CD163
FM_150-GTCTGTCCAATGGCCC	FM_150	RS	NYGC	MG	Adapt	Adapt_AIF1
FM_150-TATGTTCTCAATCCAG	FM_150	RS	NYGC	MG	Adapt	Adapt_HSPA1A
FM_150-AGTACTGAGAATCGCG	FM_150	RS	NYGC	MG	Adapt	Adapt_AIF1
FM_150-GAGCTGCTCGATGCTA	FM_150	RS	NYGC	MG	Homeo	Homeo_PICALM
FM_150-GGGCTCAGTTACCTGA	FM_150	RS	NYGC	MG	Adapt	Adapt_HSPA1A
FM_150-ACAACCATCTTAGGAC	FM_150	RS	NYGC	MG	Adapt	Adapt_AIF1
FM_150-CAGTGCGCATGATAGA	FM_150	RS	NYGC	MG	Adapt	Adapt_HIF1A
FM_150-CTGATCCCACGTACTA	FM_150	RS	NYGC	MG	Adapt	Adapt_HIF1A
FM_150-GAGCTGCTCAGGGTAG	FM_150	RS	NYGC	MG	Adapt	Adapt_AIF1
FM_150-CTACCCACAGGTCCCA	FM_150	RS	NYGC	MG	Homeo	Homeo_PICALM
FM_150-GTCTACCTCTAGATCG	FM_150	RS	NYGC	MG	Homeo	Homeo_PICALM
FM_150-ACGTCCTGTTCGAAGG	FM_150	RS	NYGC	MG	Homeo	Homeo_PICALM
FM_150-TGACTCCCATGTAACC	FM_150	RS	NYGC	MG	Adapt	Adapt_HIF1A
FM_150-ACCAAACAGGCGAACT	FM_150	RS	NYGC	MG	Adapt	Adapt_CCL3
FM_150-TGAACGTAGCGGATCA	FM_150	RS	NYGC	MG	Adapt	Adapt_HSPA1A
FM_150-GACTCAAAGAGTCGAC	FM_150	RS	NYGC	MG	Homeo	Homeo_PICALM
FM_150-TTCATTGAGCCTCCAG	FM_150	RS	NYGC	MG	Adapt	Adapt_HIF1A
FM_150-GAAGAATTCGTAGGGA	FM_150	RS	NYGC	MG	Adapt	Adapt_AIF1
FM_150-TCACACCTCCGGTAAT	FM_150	RS	NYGC	MG	Adapt	Adapt_AIF1
FM_150-ATCACTTAGCAGCCTC	FM_150	RS	NYGC	MG	Adapt	Adapt_HIF1A
FM_150-CATCCCATCTTCCAGC	FM_150	RS	NYGC	MG	ADAM	ADAM_GPNMB
FM_150-CCCTCTCCACATCCCT	FM_150	RS	NYGC	MG	Adapt	Adapt_HIF1A
FM_150-GTCCTCAGTTTGGCTA	FM_150	RS	NYGC	MG	Homeo	Homeo_PICALM
FM_150-GCCGATGAGGCCCACT	FM_150	RS	NYGC	MG	Homeo	Homeo_PICALM
FM_150-CATCCACTCCGGTAGC	FM_150	RS	NYGC	MG	Adapt	Adapt_HSPA1A
FM_150-TGGGTTACAAGTGGCA	FM_150	RS	NYGC	MG	Adapt	Adapt_AIF1
FM_150-TATCTGTCAAGCCATT	FM_150	RS	NYGC	MG	Adapt	Adapt_HIF1A
FM_150-GATAGAACAGGTGACA	FM_150	RS	NYGC	MG	Homeo	Homeo_PICALM
FM_150-AAGACAAGTCAGGAGT	FM_150	RS	NYGC	MG	Adapt	Adapt_HIF1A
FM_150-CACGTTCCAACCGCCA	FM_150	RS	NYGC	MG	Adapt	Adapt_HIF1A
FM_150-TTTCCTCTCTCTGCTG	FM_150	RS	NYGC	MG	Adapt	Adapt_HIF1A
FM_150-GTCAAGTTCCATTGGA	FM_150	RS	NYGC	MG	Adapt	Adapt_HSPA1A
FM_150-TGGGCGTCAGCAGATG	FM_150	RS	NYGC	MG	Adapt	Adapt_AIF1
FM_150-AAATGGAAGGACGCTA	FM_150	RS	NYGC	MG	Adapt	Adapt_HSPA1A
FM_150-ACACCAAGTAGCTTAC	FM_150	RS	NYGC	MG	Adapt	Adapt_HIF1A
FM_150-AAAGTCCCAGCCCACA	FM_150	RS	NYGC	MG	Homeo	Homeo_PICALM
FM_150-TCATATCAGTTTCAGC	FM_150	RS	NYGC	MG	Homeo	Homeo_PICALM
FM_150-GAAGTAACAGTGTGCC	FM_150	RS	NYGC	MG	Adapt	Adapt_HSPA1A
FM_150-AAGCGAGAGTAAACTG	FM_150	RS	NYGC	MG	Adapt	Adapt_HSPA1A
FM_150-CCTCTCCTCACCGCTT	FM_150	RS	NYGC	MG	Adapt	Adapt_HIF1A
FM_150-CTCAGAAGTTATCTGG	FM_150	RS	NYGC	MG	Adapt	Adapt_AIF1
FM_150-CCTGCATGTCGCTTGG	FM_150	RS	NYGC	MG	Adapt	Adapt_HIF1A
FM_150-CTGGACGAGGAGTACC	FM_150	RS	NYGC	MG	Adapt	Adapt_AIF1
FM_150-CGAGGAAAGCCATTTG	FM_150	RS	NYGC	MG	Homeo	Homeo_PICALM
FM_150-TGTACAGCACATTGTG	FM_150	RS	NYGC	MG	Adapt	Adapt_HSPA1A
FM_150-GAGCCTGAGCCAAGGT	FM_150	RS	NYGC	MG	Homeo	Homeo_PICALM
FM_150-ATGGTTGTCGTAGCTA	FM_150	RS	NYGC	MG	Adapt	Adapt_HSPA1A
FM_150-TGATTTCAGGAACATT	FM_150	RS	NYGC	MG	Adapt	Adapt_HIF1A
FM_150-TCTGCCAGTGAATGTA	FM_150	RS	NYGC	MG	Homeo	Homeo_PICALM
FM_150-GTAACACAGACCATTC	FM_150	RS	NYGC	MG	ADAM	ADAM_GPNMB
FM_150-CATGCCTTCCGTAGGC	FM_150	RS	NYGC	MG	Adapt	Adapt_AIF1
FM_150-CCGCAAGAGACATCAA	FM_150	RS	NYGC	MG	Adapt	Adapt_HIF1A
FM_150-GTGACGCGTTCATCGA	FM_150	RS	NYGC	MG	Adapt	Adapt_AIF1
FM_150-TGTTTGTTCAAGTGGG	FM_150	RS	NYGC	MG	Adapt	Adapt_AIF1
FM_150-AGATCGTTCAGGTAAA	FM_150	RS	NYGC	MG	Homeo	Homeo_PICALM
FM_150-CACATGAAGTTCGCAT	FM_150	RS	NYGC	MG	Homeo	Homeo_PICALM
FM_150-CTCAGTCAGGCATTTC	FM_150	RS	NYGC	MG	Adapt	Adapt_HIF1A
FM_150-TTTCACAAGACGAGCT	FM_150	RS	NYGC	MG	Adapt	Adapt_AIF1
FM_150-AAAGAACGTGAGGAAA	FM_150	RS	NYGC	MG	Adapt	Adapt_HIF1A
FM_150-TGGGTTACAACCCTCT	FM_150	RS	NYGC	MG	exAM	exAM_ERN1
FM_150-ATGCATGCAGTTGCGC	FM_150	RS	NYGC	MG	Adapt	Adapt_HIF1A
FM_150-GATTTCTCAAGAATAC	FM_150	RS	NYGC	MG	Adapt	Adapt_HIF1A
FM_150-ACATCGACAACTTGGT	FM_150	RS	NYGC	MG	Adapt	Adapt_HIF1A
FM_150-CTTCCGAGTGACAGGT	FM_150	RS	NYGC	MG	Adapt	Adapt_HIF1A
FM_150-CTACCCAGTGTAGCAG	FM_150	RS	NYGC	MG	Adapt	Adapt_HIF1A
FM_150-TCCATCGGTCGCTTAA	FM_150	RS	NYGC	MG	Homeo	Homeo_PICALM
FM_150-CTTGATTTCGCCGATG	FM_150	RS	NYGC	MG	Adapt	Adapt_HIF1A
FM_150-ACATCCCGTAACCCTA	FM_150	RS	NYGC	MG	Adapt	Adapt_HIF1A
FM_150-GAATAGAAGATTAGCA	FM_150	RS	NYGC	MG	Adapt	Adapt_HIF1A
FM_150-GCCGATGTCACAACCA	FM_150	RS	NYGC	MG	Homeo	Homeo_PICALM
FM_150-TATCAGGTCCAAATGC	FM_150	RS	NYGC	MG	Homeo	Homeo_PICALM
FM_150-GCTCAAATCGCTTGCT	FM_150	RS	NYGC	MG	Adapt	Adapt_AIF1
FM_150-GAAGTAACAACTCCAA	FM_150	RS	NYGC	MG	Adapt	Adapt_HSPA1A
FM_150-CTGATCCGTTCGTTCC	FM_150	RS	NYGC	MG	ADAM	ADAM_GPNMB
FM_150-TGAACGTGTCCCTCAT	FM_150	RS	NYGC	MG	Homeo	Homeo_PICALM
FM_150-TCGAACAAGGATACCG	FM_150	RS	NYGC	MG	Adapt	Adapt_HSPA1A
FM_150-GACCCTTCATCGTGGC	FM_150	RS	NYGC	MG	Adapt	Adapt_AIF1
FM_150-CCCTAACGTTCTCAGA	FM_150	RS	NYGC	MG	Adapt	Adapt_HIF1A
FM_150-ATGGATCCAGTTGGTT	FM_150	RS	NYGC	MG	Adapt	Adapt_HIF1A
FM_150-TCCGATCGTCCGGCAT	FM_150	RS	NYGC	MG	Adapt	Adapt_AIF1
FM_150-TTGTTCAAGAATTCAG	FM_150	RS	NYGC	PVM	PVM	PVM_CD163
FM_150-CGGGCATTCTAACGGT	FM_150	RS	NYGC	MG	Adapt	Adapt_HIF1A
FM_150-GTCTGTCTCTTGGTCC	FM_150	RS	NYGC	MG	ADAM	ADAM_GPNMB
FM_150-TCCGGGAGTAGTGATA	FM_150	RS	NYGC	MG	Adapt	Adapt_AIF1
FM_150-CAATACGTCCTTGACC	FM_150	RS	NYGC	MG	Homeo	Homeo_PICALM
FM_150-AATGAAGAGCTAGCCC	FM_150	RS	NYGC	MG	Adapt	Adapt_HIF1A
FM_150-ATTCGTTCAGTGTATC	FM_150	RS	NYGC	MG	Adapt	Adapt_HSPA1A
FM_150-ATCGGCGAGGATAATC	FM_150	RS	NYGC	MG	Homeo	Homeo_PICALM
FM_150-CAACAACTCACATACG	FM_150	RS	NYGC	MG	Homeo	Homeo_PICALM
FM_150-TGGTACACAAGATGGC	FM_150	RS	NYGC	MG	Homeo	Homeo_PICALM
FM_150-CTCCTTTGTGAGTAGC	FM_150	RS	NYGC	MG	Adapt	Adapt_HIF1A
FM_150-CATACTTCACGACGAA	FM_150	RS	NYGC	MG	Adapt	Adapt_AIF1
FM_150-TCAGCCTGTGAAGCTG	FM_150	RS	NYGC	MG	Homeo	Homeo_PICALM
FM_150-GGGTGTCAGGCTCTAT	FM_150	RS	NYGC	MG	ADAM	ADAM_GPNMB
FM_150-TTGAGTGTCCGGCAGT	FM_150	RS	NYGC	MG	Adapt	Adapt_AIF1
FM_150-CATTGTTTCGCGGACT	FM_150	RS	NYGC	MG	Adapt	Adapt_AIF1
FM_150-ACGTACAGTCTGATCA	FM_150	RS	NYGC	MG	Homeo	Homeo_PICALM
FM_150-AGCGCTGCAATTCTCT	FM_150	RS	NYGC	MG	Adapt	Adapt_AIF1
FM_150-TGTCCTGCACCTCGTT	FM_150	RS	NYGC	PVM	PVM	PVM_CD163
FM_150-AGTCAACTCTGAGTCA	FM_150	RS	NYGC	MG	Adapt	Adapt_AIF1
FM_150-TGGGTTACAGACATCT	FM_150	RS	NYGC	MG	Adapt	Adapt_HIF1A
FM_150-TCAAGACCACAAGCTT	FM_150	RS	NYGC	MG	ADAM	ADAM_GPNMB
FM_150-CACGTGGCAACCGACC	FM_150	RS	NYGC	MG	Homeo	Homeo_PICALM
FM_150-CGCATAAGTCGTGCCA	FM_150	RS	NYGC	MG	Adapt	Adapt_HIF1A
FM_150-TGGGCGTAGGCGAAGG	FM_150	RS	NYGC	MG	Adapt	Adapt_HSPA1A
FM_150-CATTCCGCATTACTCT	FM_150	RS	NYGC	MG	Adapt	Adapt_HIF1A
FM_150-ACCGTTCTCTCTCGCA	FM_150	RS	NYGC	MG	Adapt	Adapt_HSPA1A
FM_150-CTATCTAGTTGTTGCA	FM_150	RS	NYGC	MG	Adapt	Adapt_AIF1
FM_150-CCCGAAGCACCGTCTT	FM_150	RS	NYGC	MG	Adapt	Adapt_HIF1A
FM_150-GCCGTGATCGGAACTT	FM_150	RS	NYGC	MG	Adapt	Adapt_AIF1
FM_150-CAACCAACAAGATGGC	FM_150	RS	NYGC	MG	ADAM	ADAM_GPNMB
FM_150-GTGTTCCTCGACATCA	FM_150	RS	NYGC	MG	Adapt	Adapt_HIF1A
FM_150-ACTTCGCGTATTCCGA	FM_150	RS	NYGC	MG	Adapt	Adapt_AIF1
FM_150-TCAGCCTTCTATCGGA	FM_150	RS	NYGC	MG	Adapt	Adapt_HSPA1A
FM_150-ATTCATCAGAATACAC	FM_150	RS	NYGC	PVM	PVM	PVM_CD163
FM_150-AGGAGGTGTGGACCAA	FM_150	RS	NYGC	MG	Adapt	Adapt_AIF1
FM_150-CAAAGAAGTCGTGATT	FM_150	RS	NYGC	MG	Adapt	Adapt_AIF1
FM_150-CAGCCAGAGAGTGGCT	FM_150	RS	NYGC	MG	Adapt	Adapt_HIF1A
FM_150-TGCGGCAAGACCTGGA	FM_150	RS	NYGC	MG	Adapt	Adapt_HIF1A
FM_150-TTGGTTTCAATCCTTT	FM_150	RS	NYGC	MG	Adapt	Adapt_HSPA1A
FM_150-TAGGTTGGTCCCTCAT	FM_150	RS	NYGC	PVM	PVM	PVM_CD163
FM_150-ATGGTTGTCCACTTTA	FM_150	RS	NYGC	MG	exAM	exAM_ERN1
FM_150-CTCAGAATCTTCACAT	FM_150	RS	NYGC	MG	Adapt	Adapt_AIF1
FM_150-GATGATCGTTTACCTT	FM_150	RS	NYGC	MG	Adapt	Adapt_HSPA1A
FM_150-TGTCAGATCCACGAAT	FM_150	RS	NYGC	MG	ADAM	ADAM_GPNMB
FM_150-GTTGTCCTCGTCTCAC	FM_150	RS	NYGC	MG	Homeo	Homeo_PICALM
FM_150-CGGCAGTTCACGATAC	FM_150	RS	NYGC	PVM	PVM	PVM_CD163
FM_150-TACATTCCACGTGTGC	FM_150	RS	NYGC	MG	Adapt	Adapt_AIF1
FM_150-GGGAAGTCATCATCTT	FM_150	RS	NYGC	MG	Adapt	Adapt_AIF1
FM_150-GACTCAACACGATAGG	FM_150	RS	NYGC	MG	Adapt	Adapt_AIF1
FM_150-TACGGGCCACGGTGAA	FM_150	RS	NYGC	MG	Adapt	Adapt_HSPA1A
FM_150-CTCATCGAGCTCTGTA	FM_150	RS	NYGC	MG	Adapt	Adapt_AIF1
FM_150-ACACTGACAGGGAATC	FM_150	RS	NYGC	MG	Adapt	Adapt_HSPA1A
FM_150-ACCCAAACAAATGGAT	FM_150	RS	NYGC	MG	Homeo	Homeo_PICALM
FM_150-AGGACGACAATACGCT	FM_150	RS	NYGC	MG	ADAM	ADAM_GPNMB
FM_150-CATACAGAGTATGGCG	FM_150	RS	NYGC	MG	Homeo	Homeo_PICALM
FM_150-GAGTTTGCATCCTGTC	FM_150	RS	NYGC	MG	ADAM	ADAM_GPNMB
FM_150-ATTCGTTAGCTGTCCG	FM_150	RS	NYGC	MG	Homeo	Homeo_PICALM
FM_150-CTCAGTCGTTCGAGCC	FM_150	RS	NYGC	MG	Adapt	Adapt_AIF1
FM_150-AGCCACGTCACTGGTA	FM_150	RS	NYGC	MG	Homeo	Homeo_PICALM
FM_150-TACCTGCGTAGAGACC	FM_150	RS	NYGC	MG	Adapt	Adapt_AIF1
FM_150-GCTCAAAGTACGAGCA	FM_150	RS	NYGC	MG	Adapt	Adapt_HIF1A
FM_150-TCAATCTGTATCGAAA	FM_150	RS	NYGC	MG	ADAM	ADAM_GPNMB
FM_150-GGGTCTGCAGAAGCGT	FM_150	RS	NYGC	MG	Homeo	Homeo_PICALM
FM_150-CTGCTCACACGGATCC	FM_150	RS	NYGC	MG	Homeo	Homeo_PICALM
FM_150-CTACAGACATCGGTTA	FM_150	RS	NYGC	MG	Homeo	Homeo_PICALM
FM_150-TCTCACGTCCGAGATT	FM_150	RS	NYGC	MG	Adapt	Adapt_HIF1A
FM_150-CCTCCAATCACGAGGA	FM_150	RS	NYGC	PVM	PVM	PVM_CD163
FM_150-GCGGATCAGTTCTACG	FM_150	RS	NYGC	MG	Homeo	Homeo_PICALM
FM_150-ACCTACCCACAAGTGG	FM_150	RS	NYGC	PVM	PVM	PVM_CD163
FM_150-CGGGACTCAGACAAGC	FM_150	RS	NYGC	MG	Adapt	Adapt_AIF1
FM_150-CATCGTCCATATTCGG	FM_150	RS	NYGC	MG	Homeo	Homeo_PICALM
FM_150-CTGTATTGTCGGAACA	FM_150	RS	NYGC	MG	ADAM	ADAM_GPNMB
FM_150-TACGTCCCAGGCCCTA	FM_150	RS	NYGC	MG	Adapt	Adapt_HIF1A
FM_150-CTCAGAAAGTTGGCGA	FM_150	RS	NYGC	MG	Adapt	Adapt_AIF1
FM_150-TCAGCCTGTTCGGTAT	FM_150	RS	NYGC	MG	Adapt	Adapt_HIF1A
FM_150-GAAATGAGTTGCCTAA	FM_150	RS	NYGC	MG	Adapt	Adapt_HIF1A
FM_150-GTCAGCGCAGAGTTCT	FM_150	RS	NYGC	MG	Adapt	Adapt_HIF1A
FM_150-CCGATCTTCCAAGAGG	FM_150	RS	NYGC	MG	Adapt	Adapt_AIF1
FM_150-GGAGCAATCTATGCCC	FM_150	RS	NYGC	MG	Adapt	Adapt_AIF1
FM_150-GTGACGCGTCTTGAGT	FM_150	RS	NYGC	MG	Adapt	Adapt_HSPA1A
FM_150-GATGCTAAGCTCGACC	FM_150	RS	NYGC	MG	Adapt	Adapt_HIF1A
FM_150-TGCTGAAAGTGCAGCA	FM_150	RS	NYGC	MG	Adapt	Adapt_HIF1A
FM_150-AGGGCCTGTTCAACGT	FM_150	RS	NYGC	MG	Homeo	Homeo_PICALM
FM_150-AAAGTGATCGTGTTCC	FM_150	RS	NYGC	MG	Homeo	Homeo_FRMD4A
FM_150-CGGGTCACAAGGCGTA	FM_150	RS	NYGC	MG	Adapt	Adapt_AIF1
FM_150-GTTCGCTAGAACGCGT	FM_150	RS	NYGC	MG	Adapt	Adapt_AIF1
FM_150-GATCGTACACTTCTCG	FM_150	RS	NYGC	MG	Homeo	Homeo_PICALM
FM_150-CCGCAAGGTCTCGGGT	FM_150	RS	NYGC	MG	Adapt	Adapt_HIF1A
FM_150-TACCCGTGTGGTTCTA	FM_150	RS	NYGC	MG	Adapt	Adapt_AIF1
FM_150-TGTGATGCAGTTCTAG	FM_150	RS	NYGC	MG	Adapt	Adapt_HIF1A
FM_150-TGTCCCACAATGGGTG	FM_150	RS	NYGC	MG	Adapt	Adapt_AIF1
FM_150-AAAGGATAGAAATTGC	FM_150	RS	NYGC	MG	Adapt	Adapt_HIF1A
FM_150-ATCGCCTTCGCAGTTA	FM_150	RS	NYGC	MG	Adapt	Adapt_AIF1
FM_150-TCGCTTGCATTGCCGG	FM_150	RS	NYGC	MG	Homeo	Homeo_PICALM
FM_150-AACAAAGGTATGTGTC	FM_150	RS	NYGC	MG	Homeo	Homeo_PICALM
FM_150-CGTGCTTTCCATTTGT	FM_150	RS	NYGC	MG	Homeo	Homeo_PICALM
FM_150-ATCGGATCACTAGTAC	FM_150	RS	NYGC	MG	Homeo	Homeo_PICALM
FM_150-CAACAGTTCGGCTTGG	FM_150	RS	NYGC	MG	Adapt	Adapt_AIF1
FM_150-GTGAGTTCAGAGGACT	FM_150	RS	NYGC	MG	Homeo	Homeo_PICALM
FM_150-AGTAGTCCAAAGGGTC	FM_150	RS	NYGC	MG	Adapt	Adapt_HIF1A
FM_150-CTAGGTAAGGGTTTCT	FM_150	RS	NYGC	MG	ADAM	ADAM_GPNMB
FM_150-TTCACCGTCCACGGGT	FM_150	RS	NYGC	MG	Adapt	Adapt_HSPA1A
FM_150-TTAATCCAGTGGAAGA	FM_150	RS	NYGC	MG	Adapt	Adapt_HIF1A
FM_150-GCTTCACTCACGTCCT	FM_150	RS	NYGC	MG	Adapt	Adapt_HIF1A
FM_150-GAACTGTAGATACCAA	FM_150	RS	NYGC	MG	Adapt	Adapt_HSPA1A
FM_150-TGATCAGTCACTGGGC	FM_150	RS	NYGC	MG	Adapt	Adapt_AIF1
FM_150-TCAGCCTTCGGTCAGC	FM_150	RS	NYGC	MG	Adapt	Adapt_AIF1
FM_150-CTCCCTCAGCATGGGT	FM_150	RS	NYGC	MG	Adapt	Adapt_AIF1
FM_150-AGGTCATAGCTCTATG	FM_150	RS	NYGC	MG	Homeo	Homeo_PICALM
FM_150-AGTAGTCCAAGCAGGT	FM_150	RS	NYGC	MG	Adapt	Adapt_HIF1A
FM_150-AGGATCTCATCGGATT	FM_150	RS	NYGC	MG	Adapt	Adapt_AIF1
FM_150-ATCTTCACAGATAAAC	FM_150	RS	NYGC	MG	Adapt	Adapt_HIF1A
FM_150-GCGGATCTCTAGACAC	FM_150	RS	NYGC	MG	Adapt	Adapt_AIF1
FM_150-CGGACACAGTTCCTGA	FM_150	RS	NYGC	MG	Homeo	Homeo_PICALM
FM_150-ATCCACCAGTGGAAGA	FM_150	RS	NYGC	MG	Adapt	Adapt_HIF1A
FM_150-CATGCGGAGGTTGCCC	FM_150	RS	NYGC	MG	ADAM	ADAM_GPNMB
FM_150-TCGAAGTCACAAGTTC	FM_150	RS	NYGC	MG	Adapt	Adapt_HIF1A
FM_150-GTCTACCAGGCTTCCG	FM_150	RS	NYGC	MG	Adapt	Adapt_HIF1A
FM_150-TACGCTCAGCGATGGT	FM_150	RS	NYGC	MG	Homeo	Homeo_PICALM
FM_150-TAACCAGGTGACTGTT	FM_150	RS	NYGC	MG	Homeo	Homeo_PICALM
FM_150-GAGATGGAGGCATCTT	FM_150	RS	NYGC	MG	Adapt	Adapt_AIF1
FM_150-CGGGACTGTACTTCCC	FM_150	RS	NYGC	MG	Adapt	Adapt_HIF1A
FM_150-TTACAGGGTTGCGAAG	FM_150	RS	NYGC	MG	Adapt	Adapt_HSPA1A
FM_150-TACTTCATCCAACCGG	FM_150	RS	NYGC	MG	Homeo	Homeo_PICALM
FM_150-CATTCATTCACTCGAA	FM_150	RS	NYGC	MG	Adapt	Adapt_AIF1
FM_150-CGCCAGACACTAGGTT	FM_150	RS	NYGC	MG	Adapt	Adapt_HIF1A
FM_150-TGCAGTATCGGAACTT	FM_150	RS	NYGC	MG	Adapt	Adapt_HIF1A
FM_150-GAATAGAAGAGTCTGG	FM_150	RS	NYGC	MG	Homeo	Homeo_FRMD4A
FM_150-CAAAGAACAGATCATC	FM_150	RS	NYGC	MG	Homeo	Homeo_PICALM
FM_150-GATGAGGTCCGCGGAT	FM_150	RS	NYGC	MG	Homeo	Homeo_PICALM
FM_150-TGCAGGCGTTGTCTAG	FM_150	RS	NYGC	MG	Adapt	Adapt_AIF1
FM_150-AAACCCACACGCTGCA	FM_150	RS	NYGC	MG	Adapt	Adapt_HIF1A
FM_150-ACGTAGTCACTGATTG	FM_150	RS	NYGC	MG	Homeo	Homeo_PICALM
FM_150-ATCGTAGAGGATGCGT	FM_150	RS	NYGC	MG	Homeo	Homeo_PICALM
FM_150-TACGGTACATGGAAGC	FM_150	RS	NYGC	MG	Adapt	Adapt_AIF1
FM_150-ATGGGAGGTGGTTCTA	FM_150	RS	NYGC	MG	Homeo	Homeo_PICALM
FM_150-CCGAACGTCTCGGCTT	FM_150	RS	NYGC	MG	Adapt	Adapt_TMEM163
FM_150-AAACCCAGTTAGGGAC	FM_150	RS	NYGC	MG	Adapt	Adapt_HIF1A
FM_150-TCATATCAGGACCCAA	FM_150	RS	NYGC	MG	Homeo	Homeo_PICALM
FM_150-GAGAAATCATGACCCG	FM_150	RS	NYGC	MG	ADAM	ADAM_GPNMB
FM_150-TGAGCATGTTGTGCCG	FM_150	RS	NYGC	MG	Adapt	Adapt_HSPA1A
FM_150-AGACTCAAGAGCTTTC	FM_150	RS	NYGC	MG	Homeo	Homeo_PICALM
FM_150-ACCTGTCAGAAGTCCG	FM_150	RS	NYGC	MG	Adapt	Adapt_HIF1A
FM_150-CACTTCGGTGATACTC	FM_150	RS	NYGC	MG	Homeo	Homeo_PICALM
FM_150-CCGCAAGCACCTGTCT	FM_150	RS	NYGC	PVM	PVM	PVM_CD163
FM_150-AGGGCCTGTACAAGCG	FM_150	RS	NYGC	MG	Adapt	Adapt_HSPA1A
FM_150-TACTTACGTTCCAGGC	FM_150	RS	NYGC	MG	Adapt	Adapt_HIF1A
FM_150-GCGATCGAGCCGAATG	FM_150	RS	NYGC	MG	Homeo	Homeo_PICALM
FM_150-TCCTAATGTATACCCA	FM_150	RS	NYGC	MG	Adapt	Adapt_HIF1A
FM_150-AAGCGTTTCTCGGTAA	FM_150	RS	NYGC	MG	Adapt	Adapt_HIF1A
FM_150-AGAAGCGTCTCATTAC	FM_150	RS	NYGC	MG	Adapt	Adapt_HIF1A
FM_150-CATTGTTCAACAAGTA	FM_150	RS	NYGC	MG	Homeo	Homeo_PICALM
FM_150-ATGATCGTCTAGTGTG	FM_150	RS	NYGC	MG	Adapt	Adapt_AIF1
FM_150-TCTACATGTGCACGCT	FM_150	RS	NYGC	MG	Adapt	Adapt_HIF1A
FM_150-TCAATCTTCAGACTGT	FM_150	RS	NYGC	MG	Adapt	Adapt_HIF1A
FM_150-CCGTTCATCCAGTTCC	FM_150	RS	NYGC	MG	Adapt	Adapt_HIF1A
FM_150-AGCATCATCTGTCTCG	FM_150	RS	NYGC	MG	Adapt	Adapt_HIF1A
FM_150-TGTCCTGAGAGTCAGC	FM_150	RS	NYGC	MG	Homeo	Homeo_PICALM
FM_150-GAGCCTGGTACTAACC	FM_150	RS	NYGC	MG	Adapt	Adapt_HSPA1A
FM_150-GGTCTGGCACTATCCC	FM_150	RS	NYGC	MG	Homeo	Homeo_PICALM
FM_150-CCGTGAGAGTTCCATG	FM_150	RS	NYGC	MG	Adapt	Adapt_AIF1
FM_150-CTGGACGAGGAACTCG	FM_150	RS	NYGC	MG	Adapt	Adapt_HIF1A
FM_150-ACCTGTCCACCAGACC	FM_150	RS	NYGC	MG	Homeo	Homeo_PICALM
FM_150-CATCCACAGAGATGCC	FM_150	RS	NYGC	MG	Adapt	Adapt_AIF1
FM_150-GAGTTGTCAAAGGAGA	FM_150	RS	NYGC	MG	Adapt	Adapt_HIF1A
FM_150-GGCAGTCTCACCGGGT	FM_150	RS	NYGC	MG	Adapt	Adapt_AIF1
FM_150-ATCGTGACAAATCAGA	FM_150	RS	NYGC	MG	Adapt	Adapt_HSPA1A
FM_150-TGTCCTGAGAAGCCTG	FM_150	RS	NYGC	MG	Homeo	Homeo_PICALM
FM_150-AAAGTCCTCAGTCACA	FM_150	RS	NYGC	MG	Adapt	Adapt_AIF1
FM_150-TTTCACACAGAAATTG	FM_150	RS	NYGC	MG	Homeo	Homeo_PICALM
FM_150-TCAATTCAGTATGGAT	FM_150	RS	NYGC	MG	Adapt	Adapt_HIF1A
FM_150-ATTATCCGTATTTCCT	FM_150	RS	NYGC	MG	Adapt	Adapt_AIF1
FM_150-CCCTTAGTCCCTCGTA	FM_150	RS	NYGC	MG	Adapt	Adapt_AIF1
FM_150-ACACCAAGTAACCCTA	FM_150	RS	NYGC	MG	ADAM	ADAM_GPNMB
FM_150-TCAGCCTAGGGTGGGA	FM_150	RS	NYGC	MG	Adapt	Adapt_AIF1
FM_150-CCAAGCGGTTCCGGTG	FM_150	RS	NYGC	MG	Adapt	Adapt_HIF1A
FM_150-TGGATCACAACAGAGC	FM_150	RS	NYGC	MG	Adapt	Adapt_HIF1A
FM_150-GGTGGCTCAACACACT	FM_150	RS	NYGC	MG	Adapt	Adapt_AIF1
FM_150-CACGGGTAGTAATACG	FM_150	RS	NYGC	MG	Adapt	Adapt_AIF1
FM_150-CTATAGGAGCACTCTA	FM_150	RS	NYGC	MG	Adapt	Adapt_HIF1A
FM_150-CATGCCTGTTACAGCT	FM_150	RS	NYGC	MG	ADAM	ADAM_GPNMB
FM_150-AGATGAAAGCTGGAGT	FM_150	RS	NYGC	MG	Adapt	Adapt_AIF1
FM_150-AAGCCATTCCTTGACC	FM_150	RS	NYGC	MG	Adapt	Adapt_AIF1
FM_150-ATAGAGAAGAAGGTAG	FM_150	RS	NYGC	MG	Adapt	Adapt_AIF1
FM_150-CTCTGGTTCGTGGTAT	FM_150	RS	NYGC	MG	Adapt	Adapt_HIF1A
FM_150-GAGTTTGAGGTGCCTC	FM_150	RS	NYGC	MG	Adapt	Adapt_HIF1A
FM_150-CACCAAAGTCATCGGC	FM_150	RS	NYGC	MG	Adapt	Adapt_HIF1A
FM_150-CCTGTTGAGGCTTAGG	FM_150	RS	NYGC	MG	Adapt	Adapt_AIF1
FM_150-GAGATGGGTGTGATGG	FM_150	RS	NYGC	MG	Adapt	Adapt_HIF1A
FM_150-GGGTAGATCCACGTCT	FM_150	RS	NYGC	MG	Adapt	Adapt_HIF1A
FM_150-GCTTGGGAGGTGCTTT	FM_150	RS	NYGC	MG	Adapt	Adapt_AIF1
FM_150-TTGACCCCACACCGCA	FM_150	RS	NYGC	MG	Adapt	Adapt_HIF1A
FM_150-TGGTACAGTACCGGAA	FM_150	RS	NYGC	MG	Homeo	Homeo_PICALM
FM_150-TATTCCAAGCTCAGAG	FM_150	RS	NYGC	MG	ADAM	ADAM_GPNMB
FM_150-CGTTCTGGTTCCACGG	FM_150	RS	NYGC	MG	Adapt	Adapt_HIF1A
FM_150-TCATTCAGTCGCGGTT	FM_150	RS	NYGC	MG	Adapt	Adapt_AIF1
FM_150-CCGAACGTCCCTCTCC	FM_150	RS	NYGC	MG	Adapt	Adapt_HIF1A
FM_150-AATCACGAGGCCCGTT	FM_150	RS	NYGC	MG	Adapt	Adapt_HIF1A
FM_150-CACGAATTCCACGTCT	FM_150	RS	NYGC	MG	ADAM	ADAM_GPNMB
FM_150-ACACGCGGTGCCTATA	FM_150	RS	NYGC	MG	Homeo	Homeo_PICALM
FM_150-AGGGTGACAATTTCTC	FM_150	RS	NYGC	MG	Adapt	Adapt_HIF1A
FM_150-CTAACCCAGATGCTTC	FM_150	RS	NYGC	MG	Adapt	Adapt_AIF1
FM_150-ACGATCAGTTCATCTT	FM_150	RS	NYGC	MG	ADAM	ADAM_GPNMB
FM_150-TGATGGTTCCGTGCGA	FM_150	RS	NYGC	MG	Adapt	Adapt_HSPA1A
FM_150-CAAGAGGGTGTACAGG	FM_150	RS	NYGC	MG	Adapt	Adapt_AIF1
FM_150-CTAGGTAGTGTTTCTT	FM_150	RS	NYGC	MG	Adapt	Adapt_HSPA1A
FM_150-ACTGCAATCTTCCGTG	FM_150	RS	NYGC	MG	Homeo	Homeo_PICALM
FM_150-TATACCTGTATCGATC	FM_150	RS	NYGC	MG	Homeo	Homeo_PICALM
FM_150-CTTCAATTCACCACAA	FM_150	RS	NYGC	MG	Adapt	Adapt_TMEM163
FM_150-AGGGTTTAGAGTGGCT	FM_150	RS	NYGC	MG	Adapt	Adapt_AIF1
FM_150-GTTGTAGAGCATACTC	FM_150	RS	NYGC	MG	Adapt	Adapt_HIF1A
FM_150-CCTTGTGTCATTTCGT	FM_150	RS	NYGC	MG	Homeo	Homeo_PICALM
FM_150-ACACCAACACCGTCGA	FM_150	RS	NYGC	MG	Adapt	Adapt_AIF1
FM_150-ACTCCCAAGTTACTCG	FM_150	RS	NYGC	MG	Adapt	Adapt_AIF1
FM_150-ATACCGACAGTCAGTT	FM_150	RS	NYGC	MG	Adapt	Adapt_AIF1
FM_150-AACCATGAGATCGCTT	FM_150	RS	NYGC	MG	Adapt	Adapt_HIF1A
FM_150-AGGTGTTTCCCAATAG	FM_150	RS	NYGC	MG	ADAM	ADAM_GPNMB
FM_150-AGATCCACAGTCGCTG	FM_150	RS	NYGC	MG	ADAM	ADAM_GPNMB
FM_150-GACCCTTGTTACACTG	FM_150	RS	NYGC	MG	ADAM	ADAM_GPNMB
FM_150-CATCGGGCACGCTGAC	FM_150	RS	NYGC	MG	Adapt	Adapt_AIF1
FM_150-ATGGTTGCATCAGTCA	FM_150	RS	NYGC	MG	Adapt	Adapt_AIF1
FM_150-AGTAGCTGTGCCTTCT	FM_150	RS	NYGC	MG	ADAM	ADAM_GPNMB
FM_150-TTCCGTGCACGAGGTA	FM_150	RS	NYGC	MG	Homeo	Homeo_PICALM
FM_150-TGTTGGATCGTTACCC	FM_150	RS	NYGC	MG	Adapt	Adapt_HSPA1A
FM_150-CCAATTTTCTTCGCTG	FM_150	RS	NYGC	MG	Adapt	Adapt_HIF1A
FM_150-TCAGCAACAGCTACCG	FM_150	RS	NYGC	MG	Homeo	Homeo_FRMD4A
FM_150-GCCCAGATCCACAGCG	FM_150	RS	NYGC	MG	Adapt	Adapt_AIF1
FM_150-TCATGTTGTAGTCTTG	FM_150	RS	NYGC	MG	ADAM	ADAM_GPNMB
FM_150-TAATCTCCAGCGGTTC	FM_150	RS	NYGC	MG	Adapt	Adapt_AIF1
FM_150-CCTCACAGTTTCCCAC	FM_150	RS	NYGC	MG	Adapt	Adapt_IFI44L
FM_150-GGGAGATAGAAGGGAT	FM_150	RS	NYGC	MG	Adapt	Adapt_HIF1A
FM_150-GGTGGCTTCGTAGTCA	FM_150	RS	NYGC	MG	Adapt	Adapt_AIF1
FM_150-CTCAACCGTTGTGGCC	FM_150	RS	NYGC	MG	Adapt	Adapt_AIF1
FM_150-GAGAAATCATCCCGTT	FM_150	RS	NYGC	MG	ADAM	ADAM_GPNMB
FM_150-GGTCACGCAGACCTAT	FM_150	RS	NYGC	MG	Homeo	Homeo_PICALM
FM_150-AGGCCACTCATTACCT	FM_150	RS	NYGC	MG	Adapt	Adapt_HIF1A
FM_150-GATGACTCAGGCGAAT	FM_150	RS	NYGC	MG	Adapt	Adapt_HSPA1A
FM_150-TTGGTTTCAAGTGACG	FM_150	RS	NYGC	MG	Adapt	Adapt_AIF1
FM_150-TTGCATTGTTAGTTCG	FM_150	RS	NYGC	MG	Homeo	Homeo_PICALM
FM_150-GTAGATCTCGTTGCCT	FM_150	RS	NYGC	MG	Adapt	Adapt_HIF1A
FM_150-GATCAGTTCAGACCCG	FM_150	RS	NYGC	MG	ADAM	ADAM_GPNMB
FM_150-GGGCTACAGACTTAAG	FM_150	RS	NYGC	MG	Homeo	Homeo_PICALM
FM_150-TCCTAATCAAATGGAT	FM_150	RS	NYGC	MG	Homeo	Homeo_PICALM
FM_150-GATAGCTTCTGGGCCA	FM_150	RS	NYGC	MG	ADAM	ADAM_GPNMB
FM_150-GTCACTCGTGTTCCTC	FM_150	RS	NYGC	MG	Adapt	Adapt_TMEM163
FM_150-TGGTTAGCAACTTGGT	FM_150	RS	NYGC	MG	Adapt	Adapt_AIF1
FM_150-CTACGGGTCAACTCTT	FM_150	RS	NYGC	MG	Homeo	Homeo_PICALM
FM_150-AGGCCACCAGATAAAC	FM_150	RS	NYGC	MG	Adapt	Adapt_HIF1A
FM_150-AACCATGCACAAACGG	FM_150	RS	NYGC	MG	ADAM	ADAM_GPNMB
FM_150-ATACCGATCGACATCA	FM_150	RS	NYGC	MG	Homeo	Homeo_PICALM
FM_150-TCAGCAAAGATTGAGT	FM_150	RS	NYGC	MG	ADAM	ADAM_GPNMB
FM_150-TGATTCTGTAGACACG	FM_150	RS	NYGC	MG	Adapt	Adapt_HIF1A
FM_150-CATCCGTCACGCGCAT	FM_150	RS	NYGC	MG	Adapt	Adapt_AIF1
FM_150-TTGGGATGTAGCTGCC	FM_150	RS	NYGC	MG	Homeo	Homeo_PICALM
FM_150-CAATTTCAGAAATTGC	FM_150	RS	NYGC	MG	Adapt	Adapt_HIF1A
FM_150-ATTCTACTCGATGGAG	FM_150	RS	NYGC	MG	Adapt	Adapt_HIF1A
FM_150-TGGGTTAGTCATCCGG	FM_150	RS	NYGC	MG	Adapt	Adapt_AIF1
FM_150-GAAGCCCCAACCGCTG	FM_150	RS	NYGC	MG	Homeo	Homeo_PICALM
FM_150-TTTGTTGTCTTCGACC	FM_150	RS	NYGC	MG	Adapt	Adapt_HIF1A
FM_150-CTCTGGTAGAATCGTA	FM_150	RS	NYGC	MG	Adapt	Adapt_AIF1
FM_150-GTAGGTTTCTCAGTCC	FM_150	RS	NYGC	MG	Adapt	Adapt_HIF1A
FM_150-CATGCGGAGGCTCCCA	FM_150	RS	NYGC	MG	Adapt	Adapt_AIF1
FM_150-GGGATGAAGCTGGCTC	FM_150	RS	NYGC	MG	Adapt	Adapt_AIF1
FM_150-ACTTAGGTCCACTGGG	FM_150	RS	NYGC	MG	Adapt	Adapt_HSPA1A
FM_150-TATACCTCACGCCAGT	FM_150	RS	NYGC	MG	Homeo	Homeo_PICALM
FM_150-GGGAAGTCACGCGGTT	FM_150	RS	NYGC	MG	ADAM	ADAM_GPNMB
FM_150-GGAGGATCATAATCGC	FM_150	RS	NYGC	MG	Homeo	Homeo_PICALM
FM_150-ACGTACACAGTCGGAA	FM_150	RS	NYGC	MG	Adapt	Adapt_AIF1
FM_150-AGATCCACATAGAATG	FM_150	RS	NYGC	MG	Adapt	Adapt_HIF1A
FM_150-TCTACATTCATAAGGA	FM_150	RS	NYGC	MG	Adapt	Adapt_AIF1
FM_150-CTGCGAGCATCGCTAA	FM_150	RS	NYGC	MG	Homeo	Homeo_PICALM
FM_150-GTCATGAGTCATAACC	FM_150	RS	NYGC	MG	Adapt	Adapt_HIF1A
FM_150-TGACAGTAGTTTCTTC	FM_150	RS	NYGC	MG	ADAM	ADAM_GPNMB
FM_150-ATGACCAAGGTCGTAG	FM_150	RS	NYGC	MG	Adapt	Adapt_HIF1A
FM_150-TTACAGGGTACGGTTT	FM_150	RS	NYGC	MG	Adapt	Adapt_HIF1A
FM_150-TCCTCTTGTACGTAGG	FM_150	RS	NYGC	PVM	PVM	PVM_CD163
FM_150-TCATTACAGGTCCCTG	FM_150	RS	NYGC	MG	Homeo	Homeo_PICALM
FM_150-CACTGAAGTGACTAAA	FM_150	RS	NYGC	MG	Homeo	Homeo_PICALM
FM_150-CAACAACGTGTCTAAC	FM_150	RS	NYGC	MG	Adapt	Adapt_HIF1A
FM_150-GGGTCACAGGAACGCT	FM_150	RS	NYGC	PVM	PVM	PVM_CD163
FM_150-GCATGATCAATACAGA	FM_150	RS	NYGC	MG	Adapt	Adapt_HIF1A
FM_150-ATTGTTCAGTAGTCCT	FM_150	RS	NYGC	MG	Adapt	Adapt_AIF1
FM_150-CTCATGCAGAGGCTGT	FM_150	RS	NYGC	MG	ADAM	ADAM_GPNMB
FM_150-ACGTAGTCAATACCTG	FM_150	RS	NYGC	MG	Adapt	Adapt_HIF1A
FM_150-TCCATGCGTTGGACCC	FM_150	RS	NYGC	MG	ADAM	ADAM_GPNMB
FM_150-TTCATTGAGTGCCCGT	FM_150	RS	NYGC	MG	Adapt	Adapt_HIF1A
FM_150-CTGGACGAGGTCCGAA	FM_150	RS	NYGC	MG	Adapt	Adapt_AIF1
FM_150-ACGGGTCTCCACGTAA	FM_150	RS	NYGC	MG	Adapt	Adapt_HIF1A
FM_150-CGTAAGTAGCATTGTC	FM_150	RS	NYGC	MG	Adapt	Adapt_HIF1A
FM_150-AACCCAATCTGAGATC	FM_150	RS	NYGC	MG	Homeo	Homeo_PICALM
FM_150-TCGACCTCATGCAGGA	FM_150	RS	NYGC	MG	Homeo	Homeo_PICALM
FM_150-CACTGTCAGAAATCCA	FM_150	RS	NYGC	MG	Homeo	Homeo_PICALM
FM_150-TCGGGTGCATCAGCGC	FM_150	RS	NYGC	MG	Adapt	Adapt_AIF1
FM_150-TGGTACATCACTGGTA	FM_150	RS	NYGC	MG	Homeo	Homeo_PICALM
FM_150-GTCAAACTCATTTGCT	FM_150	RS	NYGC	MG	Homeo	Homeo_PICALM
FM_150-GTGGCGTCACTGCATA	FM_150	RS	NYGC	MG	Adapt	Adapt_HSPA1A
FM_150-TAACACGAGTCATGGG	FM_150	RS	NYGC	PVM	PVM	PVM_CD163
FM_150-TTCAATCGTCTTGGTA	FM_150	RS	NYGC	MG	Adapt	Adapt_HSPA1A
FM_150-TCTGTCGAGACATACA	FM_150	RS	NYGC	MG	ADAM	ADAM_GPNMB
FM_150-CATTGAGGTGGTTCTA	FM_150	RS	NYGC	MG	Homeo	Homeo_PICALM
FM_150-GCGATCGCATAGTCGT	FM_150	RS	NYGC	MG	Adapt	Adapt_HIF1A
FM_150-GTCCTCAGTTATTCCT	FM_150	RS	NYGC	MG	Adapt	Adapt_HIF1A
FM_150-TCGCTCACAGACACCC	FM_150	RS	NYGC	MG	Adapt	Adapt_AIF1
FM_150-TCGCTCACACAAGTGG	FM_150	RS	NYGC	MG	Homeo	Homeo_PICALM
FM_150-AGCCAATGTTGTGGAG	FM_150	RS	NYGC	MG	Adapt	Adapt_AIF1
FM_150-ACTGATGCATGTGGTT	FM_150	RS	NYGC	MG	Adapt	Adapt_HSPA1A
FM_150-TAGGTTGGTCTTGAAC	FM_150	RS	NYGC	MG	Homeo	Homeo_PICALM
FM_150-GAAGCGAGTGAGGATC	FM_150	RS	NYGC	MG	Adapt	Adapt_AIF1
FM_150-ATTCAGGGTATTGACC	FM_150	RS	NYGC	MG	Adapt	Adapt_AIF1
FM_150-ACACAGTCAGCCGGTT	FM_150	RS	NYGC	MG	Adapt	Adapt_HIF1A
FM_150-GAGTGAGTCGACATCA	FM_150	RS	NYGC	MG	Adapt	Adapt_HIF1A
FM_150-TGTTGAGTCCTCACGT	FM_150	RS	NYGC	MG	Adapt	Adapt_AIF1
FM_150-GAGTCATGTGACAGCA	FM_150	RS	NYGC	MG	ADAM	ADAM_GPNMB
FM_150-GCCCAGACAACTCGAT	FM_150	RS	NYGC	MG	Homeo	Homeo_PICALM
FM_150-CACGTTCAGTATCCTG	FM_150	RS	NYGC	MG	Adapt	Adapt_AIF1
FM_150-AAAGGATGTCAGTTTG	FM_150	RS	NYGC	MG	Adapt	Adapt_AIF1
FM_150-GGGTTTAAGTGGATAT	FM_150	RS	NYGC	MG	ADAM	ADAM_GPNMB
FM_150-CATGGTACATTCCTAT	FM_150	RS	NYGC	MG	ADAM	ADAM_GPNMB
FM_150-TTCTAACAGAACAGGA	FM_150	RS	NYGC	MG	Adapt	Adapt_AIF1
FM_150-CCTCTAGAGTAGTGCG	FM_150	RS	NYGC	MG	Adapt	Adapt_HIF1A
FM_150-CGTAATGGTTAACAGA	FM_150	RS	NYGC	MG	Homeo	Homeo_PICALM
FM_150-TCATTTGCAGGACTAG	FM_150	RS	NYGC	MG	ADAM	ADAM_GPNMB
FM_150-CCTTTGGTCGTCCTTG	FM_150	RS	NYGC	MG	Adapt	Adapt_HIF1A
FM_150-CTCTCAGTCATCTCTA	FM_150	RS	NYGC	PVM	PVM	PVM_CD163
FM_150-TCAGGGCTCTTCGGTC	FM_150	RS	NYGC	MG	Homeo	Homeo_PICALM
FM_150-ATAGAGAAGATTCGCT	FM_150	RS	NYGC	MG	Adapt	Adapt_HIF1A
FM_150-AGTGTTGGTGGCGTAA	FM_150	RS	NYGC	MG	Adapt	Adapt_AIF1
FM_150-TGGAGAGAGAAGCTCG	FM_150	RS	NYGC	MG	ADAM	ADAM_GPNMB
FM_150-TAGTGCATCTAGGAAA	FM_150	RS	NYGC	MG	Adapt	Adapt_AIF1
FM_150-GGTGAAGTCTCGTGGG	FM_150	RS	NYGC	MG	Homeo	Homeo_PICALM
FM_150-CAAGAGGGTTTCGACA	FM_150	RS	NYGC	MG	Adapt	Adapt_AIF1
FM_150-CCTATCGAGGCCTTCG	FM_150	RS	NYGC	MG	Adapt	Adapt_HIF1A
FM_150-CTGTGAACACAAGGTG	FM_150	RS	NYGC	MG	Adapt	Adapt_AIF1
FM_150-CACGAATGTAGGTACG	FM_150	RS	NYGC	MG	Adapt	Adapt_HIF1A
FM_150-ATCCCTGAGTGAATAC	FM_150	RS	NYGC	MG	Adapt	Adapt_HIF1A
FM_150-TGGTACAAGTCGAATA	FM_150	RS	NYGC	MG	Adapt	Adapt_HIF1A
FM_150-TGCCGAGGTCCGAAGA	FM_150	RS	NYGC	MG	Adapt	Adapt_HSPA1A
FM_150-CTAAGTGCAACCAATC	FM_150	RS	NYGC	MG	Adapt	Adapt_TMEM163
FM_150-GTCAAACTCTTCTCAA	FM_150	RS	NYGC	MG	Homeo	Homeo_PICALM
FM_150-TTTACTGGTGAGAGGG	FM_150	RS	NYGC	MG	Adapt	Adapt_HSPA1A
FM_150-AACGTCACAGCGTGAA	FM_150	RS	NYGC	MG	Homeo	Homeo_PICALM
FM_150-TCACATTAGCGTTGTT	FM_150	RS	NYGC	MG	Adapt	Adapt_AIF1
FM_150-TATTGCTTCAACTGAC	FM_150	RS	NYGC	MG	Adapt	Adapt_HSPA1A
FM_150-CCACAAAAGCCAAGCA	FM_150	RS	NYGC	MG	Adapt	Adapt_AIF1
FM_150-TCGGTCTTCACAACCA	FM_150	RS	NYGC	MG	Adapt	Adapt_AIF1
FM_150-CTCAGTCAGATGGCAC	FM_150	RS	NYGC	MG	Homeo	Homeo_PICALM
FM_150-TGGTTAGGTATGAGCG	FM_150	RS	NYGC	MG	Adapt	Adapt_AIF1
FM_150-AACCATGCATGGAGAC	FM_150	RS	NYGC	MG	Adapt	Adapt_HSPA1A
FM_150-ACGGTTATCCGCAAAT	FM_150	RS	NYGC	MG	Homeo	Homeo_PICALM
FM_150-GCGTTTCAGAGTCAGC	FM_150	RS	NYGC	MG	Adapt	Adapt_HIF1A
FM_150-AATCGACAGTAAGACT	FM_150	RS	NYGC	MG	Adapt	Adapt_HIF1A
FM_150-CACAACATCCACAGGC	FM_150	RS	NYGC	MG	Homeo	Homeo_PICALM
FM_150-ACTGTGATCCCGTGAG	FM_150	RS	NYGC	MG	Adapt	Adapt_AIF1
FM_150-AAAGGTAGTTTGTTCT	FM_150	RS	NYGC	MG	Adapt	Adapt_AIF1
FM_150-GCTCAAATCTGGGCAC	FM_150	RS	NYGC	MG	Prolif	Prolif_MKI67
FM_150-TCATTGTCATGACCCG	FM_150	RS	NYGC	MG	Adapt	Adapt_HIF1A
FM_150-TTACAGGCAAGTGGTG	FM_150	RS	NYGC	MG	Adapt	Adapt_AIF1
FM_150-TTCTTGACAAACCATC	FM_150	RS	NYGC	MG	Adapt	Adapt_AIF1
FM_150-TTGCATTCATCGATCA	FM_150	RS	NYGC	MG	Homeo	Homeo_PICALM
FM_150-ATTATCCGTCATCGGC	FM_150	RS	NYGC	MG	ADAM	ADAM_GPNMB
FM_150-CGTTCTGTCACTTTGT	FM_150	RS	NYGC	PVM	PVM	PVM_CD163
FM_150-ATTGTTCCAAGTATCC	FM_150	RS	NYGC	MG	Adapt	Adapt_HIF1A
FM_150-TCGAACATCCAACCGG	FM_150	RS	NYGC	MG	Adapt	Adapt_AIF1
FM_150-TCGCTCAAGCACTCTA	FM_150	RS	NYGC	MG	Adapt	Adapt_HIF1A
FM_150-CGCCATTTCGAACCTA	FM_150	RS	NYGC	MG	Homeo	Homeo_PICALM
FM_150-GATTCTTGTGTTAAAG	FM_150	RS	NYGC	MG	Adapt	Adapt_HIF1A
FM_150-CACGGGTTCCCGAATA	FM_150	RS	NYGC	MG	Adapt	Adapt_TMEM163
FM_150-TACAGGTAGCTTAAGA	FM_150	RS	NYGC	MG	Adapt	Adapt_HIF1A
FM_150-TGGAACTGTAAGTTAG	FM_150	RS	NYGC	MG	Adapt	Adapt_HIF1A
FM_150-CGATCGGTCTTCCAGC	FM_150	RS	NYGC	MG	Homeo	Homeo_PICALM
FM_150-TGCTTGCCATCCTAAG	FM_150	RS	NYGC	MG	Adapt	Adapt_HIF1A
FM_150-TTAATCCCACCCAACG	FM_150	RS	NYGC	MG	Homeo	Homeo_PICALM
FM_150-ATGCGATGTTCGGCCA	FM_150	RS	NYGC	MG	Adapt	Adapt_HIST
FM_150-GTACAGTCAGGAACCA	FM_150	RS	NYGC	PVM	PVM	PVM_CD163
FM_150-TAGGAGGTCACCCTTG	FM_150	RS	NYGC	MG	Adapt	Adapt_AIF1
FM_150-ACGATGTCATCAGTCA	FM_150	RS	NYGC	MG	Adapt	Adapt_HIF1A
FM_150-ATCCTATTCATTACTC	FM_150	RS	NYGC	MG	Adapt	Adapt_AIF1
FM_150-ACAAAGACAAGAGGTC	FM_150	RS	NYGC	MG	Prolif	Prolif_MKI67
FM_150-TGAGCGCAGAGAACCC	FM_150	RS	NYGC	MG	Adapt	Adapt_AIF1
FM_150-TGCGATATCAGGGATG	FM_150	RS	NYGC	MG	ADAM	ADAM_GPNMB
FM_150-TAGTGCAAGATGATTG	FM_150	RS	NYGC	MG	Adapt	Adapt_HIF1A
FM_150-TTCTTCCCAGTAACAA	FM_150	RS	NYGC	MG	Homeo	Homeo_PICALM
FM_150-AGTCATGAGCCAGAGT	FM_150	RS	NYGC	MG	Adapt	Adapt_HIF1A
FM_150-CGGAACCTCTCCAATT	FM_150	RS	NYGC	MG	Adapt	Adapt_AIF1
FM_150-AACCCAAAGGCGAACT	FM_150	RS	NYGC	MG	Adapt	Adapt_HIF1A
FM_150-CTGTGGGCATCCCACT	FM_150	RS	NYGC	MG	Adapt	Adapt_HIF1A
FM_150-TACGTCCAGGTTGCCC	FM_150	RS	NYGC	MG	Homeo	Homeo_PICALM
FM_150-CTCGAGGTCGACCCAG	FM_150	RS	NYGC	MG	Adapt	Adapt_HIF1A
FM_150-TCGATTTAGTAGGATT	FM_150	RS	NYGC	MG	Adapt	Adapt_AIF1
FM_150-TCCATGCTCAACCTTT	FM_150	RS	NYGC	MG	Homeo	Homeo_PICALM
FM_150-AAGCATCAGTTGTAAG	FM_150	RS	NYGC	MG	Homeo	Homeo_PICALM
FM_150-TTGCATTCAGCGTATT	FM_150	RS	NYGC	MG	Adapt	Adapt_HIF1A
FM_150-TCTATCACAGGAGACT	FM_150	RS	NYGC	MG	Adapt	Adapt_HIF1A
FM_150-AGAGAGCCAATTCTTC	FM_150	RS	NYGC	MG	Adapt	Adapt_HSPA1A
FM_150-TCCTGCAGTTGCCGAC	FM_150	RS	NYGC	MG	Homeo	Homeo_PICALM
FM_150-CACTTCGTCCCTCTCC	FM_150	RS	NYGC	MG	Homeo	Homeo_FRMD4A
FM_150-CACTTCGCACGCGTCA	FM_150	RS	NYGC	MG	Adapt	Adapt_HIF1A
FM_150-TTCTAGTGTGTGTGTT	FM_150	RS	NYGC	MG	Adapt	Adapt_AIF1
FM_150-TTCTTGAGTCATAGTC	FM_150	RS	NYGC	MG	Homeo	Homeo_PICALM
FM_150-GGAGGATTCCAACTAG	FM_150	RS	NYGC	MG	Homeo	Homeo_PICALM
FM_150-CCACGAGGTACGACAG	FM_150	RS	NYGC	MG	Homeo	Homeo_PICALM
FM_150-GTGCTGGGTCCACGCA	FM_150	RS	NYGC	MG	ADAM	ADAM_GPNMB
FM_150-CCCATTGTCACCTACC	FM_150	RS	NYGC	MG	Homeo	Homeo_PICALM
FM_150-TCCATCGGTTCTCGCT	FM_150	RS	NYGC	MG	Homeo	Homeo_PICALM
FM_150-CAGCAGCGTCAGTCTA	FM_150	RS	NYGC	MG	Prolif	Prolif_MKI67
FM_150-GGCAGTCTCTCAGGCG	FM_150	RS	NYGC	MG	Homeo	Homeo_PICALM
FM_150-CATCCCACATCGGAGA	FM_150	RS	NYGC	MG	ADAM	ADAM_GPNMB
FM_150-GTTGTGAAGATTAGTG	FM_150	RS	NYGC	MG	ADAM	ADAM_GPNMB
FM_150-TGCATCCCAAGTCATC	FM_150	RS	NYGC	MG	Homeo	Homeo_PICALM
FM_150-TCTTGCGCACTTTATC	FM_150	RS	NYGC	MG	Homeo	Homeo_PICALM
FM_150-GACCCTTAGTATGGCG	FM_150	RS	NYGC	MG	Homeo	Homeo_PICALM
FM_150-TTCACGCAGAGAGCAA	FM_150	RS	NYGC	MG	ADAM	ADAM_GPNMB
FM_150-ACACGCGTCAGTGGGA	FM_150	RS	NYGC	MG	Adapt	Adapt_AIF1
FM_150-CACTGAACAGCGTACC	FM_150	RS	NYGC	MG	ADAM	ADAM_GPNMB
FM_150-CTATCTATCCCTCATG	FM_150	RS	NYGC	MG	Homeo	Homeo_PICALM
FM_150-GGCTTGGCATCCGGCA	FM_150	RS	NYGC	MG	Homeo	Homeo_PICALM
FM_150-TAATCTCGTTGGAGAC	FM_150	RS	NYGC	MG	Adapt	Adapt_HIF1A
FM_150-GTTTGGAGTGCCTTCT	FM_150	RS	NYGC	MG	ADAM	ADAM_GPNMB
FM_150-AGGGAGTAGGTAAAGG	FM_150	RS	NYGC	MG	Adapt	Adapt_HIF1A
FM_150-GGGACCTGTCATGGCC	FM_150	RS	NYGC	MG	Adapt	Adapt_HIF1A
FM_150-GAGGGTAAGTGCCAGA	FM_150	RS	NYGC	MG	Adapt	Adapt_AIF1
FM_150-GGATCTACACACTGGC	FM_150	RS	NYGC	MG	Adapt	Adapt_HIF1A
FM_150-ACGTCCTAGAGGATCC	FM_150	RS	NYGC	PVM	PVM	PVM_CD163
FM_150-GTTTGGATCTTCCCGA	FM_150	RS	NYGC	MG	Adapt	Adapt_HIF1A
FM_150-TTGAACGCACGACGTC	FM_150	RS	NYGC	MG	Adapt	Adapt_HIF1A
FM_150-GCTACAACAGAGAAAG	FM_150	RS	NYGC	MG	Homeo	Homeo_PICALM
FM_150-AAAGAACAGGTGCTTT	FM_150	RS	NYGC	MG	ADAM	ADAM_GPNMB
FM_150-AAAGGTAAGAAACTCA	FM_150	RS	NYGC	MG	ADAM	ADAM_GPNMB
FM_150-CGAGGCTTCAGCTTGA	FM_150	RS	NYGC	MG	Adapt	Adapt_HIF1A
FM_150-CCGGACAAGCCGTTAT	FM_150	RS	NYGC	MG	Adapt	Adapt_HIF1A
FM_150-CTAAGTGTCATGCCGG	FM_150	RS	NYGC	MG	Adapt	Adapt_HIF1A
FM_150-GCGTTTCCAGCAGTTT	FM_150	RS	NYGC	MG	Homeo	Homeo_PICALM
FM_150-AGGAATAGTCTCACGG	FM_150	RS	NYGC	MG	Adapt	Adapt_AIF1
FM_150-CAACCTCAGATAGGGA	FM_150	RS	NYGC	MG	ADAM	ADAM_GPNMB
FM_150-CTCATCGGTACTGACT	FM_150	RS	NYGC	MG	Adapt	Adapt_HIF1A
FM_150-TTCGATTTCCGTGCGA	FM_150	RS	NYGC	MG	Homeo	Homeo_PICALM
FM_150-CAAAGAAAGGACTTCT	FM_150	RS	NYGC	MG	Adapt	Adapt_HSPA1A
FM_150-CTCATCGTCGAGTACT	FM_150	RS	NYGC	MG	Adapt	Adapt_AIF1
FM_150-TCAAGACGTGAGGCAT	FM_150	RS	NYGC	MG	Adapt	Adapt_AIF1
FM_150-ATCGGATGTTCTCGTC	FM_150	RS	NYGC	MG	Homeo	Homeo_PICALM
FM_150-ACGGGTCTCTGGACCG	FM_150	RS	NYGC	MG	Adapt	Adapt_AIF1
FM_150-CTTCTCTGTCAGATTC	FM_150	RS	NYGC	MG	Adapt	Adapt_HIF1A
FM_150-AGGGTGATCGGCTGGT	FM_150	RS	NYGC	MG	Adapt	Adapt_HIF1A
FM_150-CATTCATGTGACATCT	FM_150	RS	NYGC	MG	Homeo	Homeo_PICALM
FM_150-TACCCACCATTGGCAT	FM_150	RS	NYGC	MG	Homeo	Homeo_PICALM
FM_150-GACCGTGCAATTGCGT	FM_150	RS	NYGC	MG	Adapt	Adapt_HIF1A
FM_150-ATGGATCAGGTGCTAG	FM_150	RS	NYGC	MG	Adapt	Adapt_HIF1A
FM_150-CACTAAGGTACCGTGC	FM_150	RS	NYGC	MG	Adapt	Adapt_HIST
FM_150-TCGACCTCATGGGTTT	FM_150	RS	NYGC	MG	Adapt	Adapt_HIF1A
FM_150-TCAGGGCTCGGCTGGT	FM_150	RS	NYGC	MG	Adapt	Adapt_AIF1
FM_150-TGAGGGATCAGATGCT	FM_150	RS	NYGC	MG	ADAM	ADAM_GPNMB
FM_150-GTAGTACCAGCTACCG	FM_150	RS	NYGC	MG	Adapt	Adapt_AIF1
FM_150-TGCTTGCTCCGAACGC	FM_150	RS	NYGC	MG	Homeo	Homeo_PICALM
FM_150-TCAGTCCTCATGTCTT	FM_150	RS	NYGC	MG	Homeo	Homeo_PICALM
FM_150-CAGGCCAAGATGAACT	FM_150	RS	NYGC	MG	Adapt	Adapt_HSPA1A
FM_150-AGAAATGAGTGGGAAA	FM_150	RS	NYGC	MG	Adapt	Adapt_AIF1
FM_150-CAAGAGGCATCCGCGA	FM_150	RS	NYGC	MG	ADAM	ADAM_GPNMB
FM_150-CGTAAGTAGTCCGTCG	FM_150	RS	NYGC	MG	ADAM	ADAM_GPNMB
FM_150-GTCTAGAGTGACCTGC	FM_150	RS	NYGC	MG	Adapt	Adapt_HIF1A
FM_150-TTGCCTGGTGAAGCGT	FM_150	RS	NYGC	MG	ADAM	ADAM_GPNMB
FM_150-GAGGGTAGTTCTAAGC	FM_150	RS	NYGC	MG	ADAM	ADAM_GPNMB
FM_150-TTGCGTCAGCGCAATG	FM_150	RS	NYGC	MG	Homeo	Homeo_PICALM
FM_150-GTAGAGGTCTTCCTAA	FM_150	RS	NYGC	MG	Adapt	Adapt_AIF1
FM_150-TGTGATGAGGTAGACC	FM_150	RS	NYGC	MG	Homeo	Homeo_PICALM
FM_150-GTGCGTGCACAGCATT	FM_150	RS	NYGC	MG	Adapt	Adapt_HIF1A
FM_150-GGTTGTACACAAATGA	FM_150	RS	NYGC	MG	Homeo	Homeo_PICALM
FM_150-GTTACAGGTGCAGGAT	FM_150	RS	NYGC	MG	Homeo	Homeo_PICALM
FM_150-CTGTACCTCACGAGGA	FM_150	RS	NYGC	PVM	PVM	PVM_CD163
FM_150-TTGTGTTTCGCTGTCT	FM_150	RS	NYGC	MG	Adapt	Adapt_HSPA1A
FM_150-TCAGCAACAAACCATC	FM_150	RS	NYGC	MG	Adapt	Adapt_HIF1A
FM_150-TTCAGGATCGCTATTT	FM_150	RS	NYGC	MG	exAM	exAM_ERN1
FM_150-CCGGGTAAGAGCATTA	FM_150	RS	NYGC	MG	ADAM	ADAM_GPNMB
FM_150-AGATAGAAGTATCCTG	FM_150	RS	NYGC	MG	Adapt	Adapt_HIF1A
FM_150-ACACCAAAGCGGACAT	FM_150	RS	NYGC	MG	Adapt	Adapt_AIF1
FM_150-GAACACTAGTCCCGAC	FM_150	RS	NYGC	MG	Adapt	Adapt_HIF1A
FM_150-GTGTAACTCGGAGATG	FM_150	RS	NYGC	MG	Adapt	Adapt_HIF1A
FM_150-TAGGGTTAGAAGCGGG	FM_150	RS	NYGC	MG	Adapt	Adapt_HSPA1A
FM_150-TTGCCTGAGGATTTCC	FM_150	RS	NYGC	MG	Homeo	Homeo_PICALM
FM_150-CATAGACCACTTTATC	FM_150	RS	NYGC	MG	Homeo	Homeo_PICALM
FM_150-CTACGGGGTCCAGCGT	FM_150	RS	NYGC	MG	Adapt	Adapt_AIF1
FM_150-TGCGGCAGTGCTATTG	FM_150	RS	NYGC	MG	Homeo	Homeo_PICALM
FM_150-AGCCAGCTCGTGGGAA	FM_150	RS	NYGC	MG	Adapt	Adapt_AIF1
FM_150-TGACGCGCATGACTTG	FM_150	RS	NYGC	MG	Adapt	Adapt_HIF1A
FM_150-GTGACGCAGGACAAGA	FM_150	RS	NYGC	MG	Adapt	Adapt_HIF1A
FM_150-AAGCATCTCGGCGATC	FM_150	RS	NYGC	MG	ADAM	ADAM_GPNMB
FM_150-TACGTCCAGTCATTGC	FM_150	RS	NYGC	MG	Homeo	Homeo_PICALM
FM_150-TGCAGTACAACTGTGT	FM_150	RS	NYGC	MG	Homeo	Homeo_PICALM
FM_150-GTGTGGCAGAGGTATT	FM_150	RS	NYGC	MG	Adapt	Adapt_HIF1A
FM_150-ACAGGGACAAGTTCGT	FM_150	RS	NYGC	MG	Adapt	Adapt_HIF1A
FM_150-AGATCCAGTATACCCA	FM_150	RS	NYGC	MG	Adapt	Adapt_HIF1A
FM_150-TATATCCTCTCCTGCA	FM_150	RS	NYGC	MG	Adapt	Adapt_HIF1A
FM_150-GTCTCACCAATATCCG	FM_150	RS	NYGC	MG	Homeo	Homeo_PICALM
FM_150-ATTTCACAGGTTGAGC	FM_150	RS	NYGC	MG	Adapt	Adapt_AIF1
FM_150-GTTGAACCATGGCACC	FM_150	RS	NYGC	MG	Adapt	Adapt_AIF1
FM_150-TTCTCTCAGGTGCTTT	FM_150	RS	NYGC	MG	Homeo	Homeo_PICALM
FM_150-AGATCCACATATCTGG	FM_150	RS	NYGC	MG	Adapt	Adapt_HIF1A
FM_150-AGGGTGAAGGGCTTCC	FM_150	RS	NYGC	MG	Adapt	Adapt_AIF1
FM_150-AGCGCCAAGAGTATAC	FM_150	RS	NYGC	MG	Homeo	Homeo_PICALM
FM_150-CTTTCGGTCTGCCCTA	FM_150	RS	NYGC	MG	Homeo	Homeo_PICALM
FM_150-TATTTCGTCTAACACG	FM_150	RS	NYGC	MG	Adapt	Adapt_HIF1A
FM_150-ACTACGAGTACGGTTT	FM_150	RS	NYGC	MG	Adapt	Adapt_AIF1
FM_150-CCTCACATCGCCAGTG	FM_150	RS	NYGC	MG	Homeo	Homeo_PICALM
FM_150-CTGTAGAGTATAATGG	FM_150	RS	NYGC	PVM	PVM	PVM_CD163
FM_150-GATGAGGCACCAGTAT	FM_150	RS	NYGC	MG	Homeo	Homeo_PICALM
FM_150-GTTGTGACATCAACCA	FM_150	RS	NYGC	MG	Adapt	Adapt_HIF1A
FM_150-GGTGTTACACGTCGGT	FM_150	RS	NYGC	MG	Homeo	Homeo_PICALM
FM_150-TCCTTTCTCCAAGCCG	FM_150	RS	NYGC	MG	Adapt	Adapt_HIF1A
FM_150-CCAATGACAAATCAAG	FM_150	RS	NYGC	MG	ADAM	ADAM_GPNMB
FM_150-TTTCCTCGTTTGGGTT	FM_150	RS	NYGC	MG	Adapt	Adapt_AIF1
FM_150-AGGGAGTTCATGGCCG	FM_150	RS	NYGC	MG	ADAM	ADAM_GPNMB
FM_150-GGTTCTCAGGGAGATA	FM_150	RS	NYGC	MG	Adapt	Adapt_AIF1
FM_150-ACCCTCACAAATGGCG	FM_150	RS	NYGC	MG	Adapt	Adapt_HIF1A
FM_150-TCTGTCGAGACATAAC	FM_150	RS	NYGC	MG	Adapt	Adapt_HIF1A
FM_150-GGGTAGAGTCCTTAAG	FM_150	RS	NYGC	MG	Adapt	Adapt_HIF1A
FM_150-TACTGCCAGCGTATGG	FM_150	RS	NYGC	MG	Adapt	Adapt_AIF1
FM_150-CTACGGGTCGTCGATA	FM_150	RS	NYGC	MG	Adapt	Adapt_HIF1A
FM_150-ACACTGATCCATCCGT	FM_150	RS	NYGC	MG	Adapt	Adapt_HIF1A
FM_150-GGCTTGGTCTACGGGC	FM_150	RS	NYGC	MG	Homeo	Homeo_PICALM
FM_150-AAGTTCGCAAGGGTCA	FM_150	RS	NYGC	MG	Adapt	Adapt_HSPA1A
FM_150-ACTCCCATCTTACGGA	FM_150	RS	NYGC	MG	ADAM	ADAM_GPNMB
FM_150-GATGTTGAGCACGGAT	FM_150	RS	NYGC	MG	Adapt	Adapt_AIF1
FM_150-AGAACCTCAGACCTAT	FM_150	RS	NYGC	MG	Homeo	Homeo_PICALM
FM_150-GACATCATCATCGCCT	FM_150	RS	NYGC	MG	Homeo	Homeo_PICALM
FM_150-TTTGGTTAGCAGCGAT	FM_150	RS	NYGC	MG	Adapt	Adapt_AIF1
FM_150-CCGTTCACATGTAACC	FM_150	RS	NYGC	MG	Adapt	Adapt_HIF1A
FM_150-TACTTGTCACGTCTCT	FM_150	RS	NYGC	MG	ADAM	ADAM_GPNMB
FM_150-TGAGCGCTCGTGGTAT	FM_150	RS	NYGC	MG	Adapt	Adapt_AIF1
FM_150-ATAGAGATCCCATTTA	FM_150	RS	NYGC	MG	Homeo	Homeo_PICALM
FM_150-GCACGGTTCCTCTGCA	FM_150	RS	NYGC	MG	Homeo	Homeo_PICALM
FM_150-AGTGATCGTCCGGTGT	FM_150	RS	NYGC	MG	Adapt	Adapt_AIF1
FM_150-CCACCATCAGAGTTGG	FM_150	RS	NYGC	MG	Adapt	Adapt_AIF1
FM_150-GTGTGGCTCGAGATAA	FM_150	RS	NYGC	MG	Homeo	Homeo_PICALM
FM_150-AGAACCTGTATCAGCT	FM_150	RS	NYGC	MG	Adapt	Adapt_HIF1A
FM_150-TTGCGTCAGATGTTAG	FM_150	RS	NYGC	MG	Homeo	Homeo_PICALM
FM_150-GTCTACCCATCGCTGG	FM_150	RS	NYGC	MG	Homeo	Homeo_PICALM
FM_150-TCTGGCTGTTGCATCA	FM_150	RS	NYGC	MG	Adapt	Adapt_AIF1
FM_150-TCATCATTCAAGGAGC	FM_150	RS	NYGC	MG	Homeo	Homeo_PICALM
FM_150-CCTCAACAGCTGAAGC	FM_150	RS	NYGC	MG	ADAM	ADAM_GPNMB
FM_150-ACCCTCATCGCCAGAC	FM_150	RS	NYGC	MG	Adapt	Adapt_HIF1A
FM_150-GTCCCATGTACAGGTG	FM_150	RS	NYGC	MG	Homeo	Homeo_PICALM
FM_150-GCTTTCGTCGTCAACA	FM_150	RS	NYGC	MG	ADAM	ADAM_GPNMB
FM_150-GACAGCCAGAGAAGGT	FM_150	RS	NYGC	MG	Adapt	Adapt_HIF1A
FM_150-CCTCTAGTCGTTCGCT	FM_150	RS	NYGC	MG	ADAM	ADAM_GPNMB
FM_150-ACCTACCGTAGGACCA	FM_150	RS	NYGC	MG	Adapt	Adapt_HIF1A
FM_150-GTCGTAACACCATATG	FM_150	RS	NYGC	MG	Homeo	Homeo_PICALM
FM_150-TCGCTTGCACCTAAAC	FM_150	RS	NYGC	MG	ADAM	ADAM_GPNMB
FM_150-GTGCAGCGTATGTCAC	FM_150	RS	NYGC	MG	Adapt	Adapt_AIF1
FM_150-ACGTTCCGTTATCCAG	FM_150	RS	NYGC	MG	Adapt	Adapt_HIF1A
FM_150-AGTTCGAGTCATCTAG	FM_150	RS	NYGC	MG	Adapt	Adapt_HIF1A
FM_150-CAGGCCAAGGTAACTA	FM_150	RS	NYGC	MG	Adapt	Adapt_HSPA1A
FM_150-AAGACTCGTAGACGGT	FM_150	RS	NYGC	MG	Adapt	Adapt_AIF1
FM_150-CGTCAAATCCGCACGA	FM_150	RS	NYGC	MG	ADAM	ADAM_GPNMB
FM_150-GTTAGACCAGTGGTGA	FM_150	RS	NYGC	MG	ADAM	ADAM_GPNMB
FM_150-ATTTCTGTCCCTCAAC	FM_150	RS	NYGC	MG	Adapt	Adapt_HIF1A
FM_150-GTCATCCTCATTTGCT	FM_150	RS	NYGC	MG	ADAM	ADAM_GPNMB
FM_150-TGCTTGCGTGTATACC	FM_150	RS	NYGC	MG	Adapt	Adapt_HIF1A
FM_150-CATACCCCAAACGTGG	FM_150	RS	NYGC	MG	Homeo	Homeo_PICALM
FM_150-AGGCATTTCACTGGGC	FM_150	RS	NYGC	MG	Homeo	Homeo_PICALM
FM_150-CCTCTCCGTTCCGCTT	FM_150	RS	NYGC	MG	Homeo	Homeo_PICALM
FM_150-CTAGGTATCGGAACTT	FM_150	RS	NYGC	MG	Homeo	Homeo_PICALM
FM_150-AGCGATTTCTGACAGT	FM_150	RS	NYGC	MG	Adapt	Adapt_HIF1A
FM_150-CTCAGAATCACCGGTG	FM_150	RS	NYGC	MG	Adapt	Adapt_HIF1A
FM_150-CTGCATCCAGCCATTA	FM_150	RS	NYGC	MG	Homeo	Homeo_PICALM
FM_150-TTACCGCGTTCGCGTG	FM_150	RS	NYGC	MG	Homeo	Homeo_PICALM
FM_150-TGTTTGTTCAACGAGG	FM_150	RS	NYGC	MG	Adapt	Adapt_HIF1A
FM_150-AGCTACATCATCGGGC	FM_150	RS	NYGC	MG	ADAM	ADAM_GPNMB
FM_150-ACTTTCAAGACTTCAC	FM_150	RS	NYGC	MG	Homeo	Homeo_PICALM
FM_150-GAACGTTTCAAGTGGG	FM_150	RS	NYGC	MG	Adapt	Adapt_AIF1
FM_150-AAGTCGTGTCAGCGTC	FM_150	RS	NYGC	MG	Adapt	Adapt_AIF1
FM_150-ATGCCTCGTATATGGA	FM_150	RS	NYGC	MG	Homeo	Homeo_PICALM
FM_150-CCGGACATCGAAGCAG	FM_150	RS	NYGC	MG	ADAM	ADAM_GPNMB
FM_150-GTTCATTGTGGTATGG	FM_150	RS	NYGC	MG	Homeo	Homeo_PICALM
FM_150-TCAGCCTCAAGAGTTA	FM_150	RS	NYGC	MG	Adapt	Adapt_AIF1
FM_150-GCACGGTCAAATTGCC	FM_150	RS	NYGC	MG	Homeo	Homeo_PICALM
FM_150-GCTTTCGGTCAACCAT	FM_150	RS	NYGC	MG	Adapt	Adapt_AIF1
FM_150-GCGAGAATCAAACTGC	FM_150	RS	NYGC	MG	ADAM	ADAM_GPNMB
FM_150-TGCGGCAGTCAGACGA	FM_150	RS	NYGC	MG	ADAM	ADAM_GPNMB
FM_150-CACGTGGAGCACAAAT	FM_150	RS	NYGC	MG	Adapt	Adapt_AIF1
FM_150-TTCAATCTCGCAGTCG	FM_150	RS	NYGC	MG	Adapt	Adapt_HIF1A
FM_150-GTAGAGGCACTTGTCC	FM_150	RS	NYGC	MG	Adapt	Adapt_HIF1A
FM_150-GAGTTGTCACTCTAGA	FM_150	RS	NYGC	MG	Homeo	Homeo_PICALM
FM_150-TTTGGTTGTGTTCCAA	FM_150	RS	NYGC	MG	Adapt	Adapt_AIF1
FM_150-AACAACCCAGCTACAT	FM_150	RS	NYGC	MG	Adapt	Adapt_HIF1A
FM_150-ACGATGTAGGTCATCT	FM_150	RS	NYGC	MG	Adapt	Adapt_AIF1
FM_150-CGACAGCTCACCATAG	FM_150	RS	NYGC	MG	exAM	exAM_ERN1
FM_150-GAGTTACTCACGTAGT	FM_150	RS	NYGC	MG	Adapt	Adapt_HSPA1A
FM_150-ATCGGCGTCGTCAACA	FM_150	RS	NYGC	MG	Adapt	Adapt_HSPA1A
FM_150-ATTCTACAGGCGTCCT	FM_150	RS	NYGC	PVM	PVM	PVM_CD163
FM_150-CACAACAAGCAGGCTA	FM_150	RS	NYGC	MG	Adapt	Adapt_HIF1A
FM_150-ACGTAACTCACGGGCT	FM_150	RS	NYGC	MG	Homeo	Homeo_PICALM
FM_150-CAGGGCTCAGTTAAAG	FM_150	RS	NYGC	MG	Adapt	Adapt_AIF1
FM_150-ATTCCTATCTCTTGCG	FM_150	RS	NYGC	MG	Adapt	Adapt_HIF1A
FM_150-CAACCTCCATCGATAC	FM_150	RS	NYGC	MG	Homeo	Homeo_PICALM
FM_150-ATCACTTTCTAGGCCG	FM_150	RS	NYGC	MG	Homeo	Homeo_PICALM
FM_150-GTTGAACCAATCTAGC	FM_150	RS	NYGC	MG	Homeo	Homeo_PICALM
FM_150-TGGTACAGTGGCTTAT	FM_150	RS	NYGC	MG	Homeo	Homeo_PICALM
FM_150-ACGTTCCGTCGAGTTT	FM_150	RS	NYGC	MG	Homeo	Homeo_PICALM
FM_150-GTCACGGAGTCGTTAC	FM_150	RS	NYGC	MG	Homeo	Homeo_PICALM
FM_150-TCATTACGTTATAGAG	FM_150	RS	NYGC	PVM	PVM	PVM_CD163
FM_150-CACGTGGCAGATTAAG	FM_150	RS	NYGC	MG	ADAM	ADAM_GPNMB
FM_150-CGAGTTACAGTAGAAT	FM_150	RS	NYGC	MG	Adapt	Adapt_HIF1A
FM_150-CTGCCATCACTCCGGA	FM_150	RS	NYGC	MG	Adapt	Adapt_HIF1A
FM_150-TCTTTGAAGCAACTCT	FM_150	RS	NYGC	MG	Adapt	Adapt_AIF1
FM_150-TCGCACTGTCAGATTC	FM_150	RS	NYGC	MG	Adapt	Adapt_HIF1A
FM_150-AAGTACCTCATGCCCT	FM_150	RS	NYGC	PVM	PVM	PVM_CD163
FM_150-CACGGGTTCAGACAAA	FM_150	RS	NYGC	MG	Homeo	Homeo_PICALM
FM_150-ACCTGTCAGGCAGGTT	FM_150	RS	NYGC	MG	Homeo	Homeo_PICALM
FM_150-ACCAACAAGGCTCTAT	FM_150	RS	NYGC	MG	Adapt	Adapt_HIF1A
FM_150-TCAGGTAGTACTGCCG	FM_150	RS	NYGC	MG	Adapt	Adapt_AIF1
FM_150-GTGTTAGAGTGATCGG	FM_150	RS	NYGC	MG	Adapt	Adapt_AIF1
FM_150-ACGCACGCAATTAGGA	FM_150	RS	NYGC	MG	Homeo	Homeo_PICALM
FM_150-TTCACCGTCAGATGCT	FM_150	RS	NYGC	MG	Adapt	Adapt_HIF1A
FM_150-TCCGAAAGTTGCTAGT	FM_150	RS	NYGC	MG	Adapt	Adapt_HIF1A
FM_150-GTTGTAGCATGCCGCA	FM_150	RS	NYGC	MG	Adapt	Adapt_AIF1
FM_150-AACGGGAGTGTCCCTT	FM_150	RS	NYGC	MG	Adapt	Adapt_AIF1
FM_150-CGTGCTTGTCGTTGGC	FM_150	RS	NYGC	MG	Adapt	Adapt_HSPA1A
FM_150-CCACTTGAGAGTCGAC	FM_150	RS	NYGC	MG	Adapt	Adapt_AIF1
FM_150-TGACTCCAGAGGATGA	FM_150	RS	NYGC	MG	Adapt	Adapt_HIF1A
FM_150-AATGCCAAGGTCGTGA	FM_150	RS	NYGC	MG	Homeo	Homeo_PICALM
FM_150-TCCCAGTCAGAACTCT	FM_150	RS	NYGC	PVM	PVM	PVM_CD163
FM_150-CTGGCAGGTTTCGGCG	FM_150	RS	NYGC	MG	Homeo	Homeo_PICALM
FM_150-TGCTTGCGTTAACCTG	FM_150	RS	NYGC	MG	Adapt	Adapt_AIF1
FM_150-GCATCGGCAACAGCTT	FM_150	RS	NYGC	MG	Homeo	Homeo_PICALM
FM_150-GTCACGGTCCTAGCGG	FM_150	RS	NYGC	MG	Adapt	Adapt_HSPA1A
FM_150-GTCGTTCAGGTCACTT	FM_150	RS	NYGC	MG	exAM	exAM_ERN1
FM_150-CGTTAGATCAATCAGC	FM_150	RS	NYGC	MG	Adapt	Adapt_HIF1A
FM_150-CAGCCAGAGCGAGTAC	FM_150	RS	NYGC	MG	Adapt	Adapt_AIF1
FM_150-GGGATGACACCATAAC	FM_150	RS	NYGC	MG	Adapt	Adapt_HSPA1A
FM_150-ACACGCGTCTACTATC	FM_150	RS	NYGC	MG	Homeo	Homeo_PICALM
FM_150-TCTACATCAACACGTT	FM_150	RS	NYGC	MG	Adapt	Adapt_HIF1A
FM_150-CGACAGCTCTAAACGC	FM_150	RS	NYGC	MG	Homeo	Homeo_PICALM
FM_150-CTCCTTTTCAGACATC	FM_150	RS	NYGC	MG	Adapt	Adapt_TMEM163
FM_150-CGTTCTGGTCGCATGC	FM_150	RS	NYGC	MG	Adapt	Adapt_HIF1A
FM_150-AGAGCCCTCCTGTTGC	FM_150	RS	NYGC	MG	Adapt	Adapt_AIF1
FM_150-GTGAGCCTCGTTGTGA	FM_150	RS	NYGC	MG	Adapt	Adapt_HSPA1A
FM_150-TCATTTGCACTCCGAG	FM_150	RS	NYGC	PVM	PVM	PVM_CD163
FM_150-ATCCCTGTCCGGACTG	FM_150	RS	NYGC	MG	Adapt	Adapt_AIF1
FM_150-AAGGTAATCTCGACCT	FM_150	RS	NYGC	MG	Adapt	Adapt_AIF1
FM_150-GACAGCCAGACACACG	FM_150	RS	NYGC	MG	Adapt	Adapt_HIF1A
FM_150-GATGCTACAAGACTGG	FM_150	RS	NYGC	MG	Adapt	Adapt_AIF1
FM_150-AAGACTCAGATACTGA	FM_150	RS	NYGC	MG	Homeo	Homeo_PICALM
FM_150-GGGTCACAGTCTTCGA	FM_150	RS	NYGC	MG	Adapt	Adapt_AIF1
FM_150-GGGTTTAAGAAGTCTA	FM_150	RS	NYGC	MG	Adapt	Adapt_HIF1A
FM_150-CCTCATGGTAAGAACT	FM_150	RS	NYGC	MG	Homeo	Homeo_PICALM
FM_150-TGCATGACAAATGAGT	FM_150	RS	NYGC	MG	Adapt	Adapt_HSPA1A
FM_150-AGACAAATCAAAGAAC	FM_150	RS	NYGC	MG	Adapt	Adapt_HIF1A
FM_150-CGGGCATGTTCTTCAT	FM_150	RS	NYGC	MG	Adapt	Adapt_HIF1A
FM_150-GGTAACTCAGCTACAT	FM_150	RS	NYGC	MG	Adapt	Adapt_HIF1A
FM_150-GGGTTATTCCAACACA	FM_150	RS	NYGC	MG	Homeo	Homeo_PICALM
FM_150-CGAGGAAAGCCAGTAG	FM_150	RS	NYGC	MG	Adapt	Adapt_HSPA1A
FM_150-GGGTCACCACGTCGTG	FM_150	RS	NYGC	MG	Adapt	Adapt_AIF1
FM_150-ACGTAACCAGGCGTTC	FM_150	RS	NYGC	MG	Adapt	Adapt_HIF1A
FM_150-CTAAGTGGTGTCACAT	FM_150	RS	NYGC	MG	Adapt	Adapt_HIF1A
FM_150-TCTCCGAAGAACGCGT	FM_150	RS	NYGC	MG	Homeo	Homeo_PICALM
FM_150-CGGGACTGTATGCAAA	FM_150	RS	NYGC	MG	Adapt	Adapt_HIF1A
FM_150-ACATCCCAGCTCGGCT	FM_150	RS	NYGC	MG	Adapt	Adapt_AIF1
FM_150-AAGGAATAGGCCTTCG	FM_150	RS	NYGC	MG	Adapt	Adapt_HIF1A
FM_150-TCACTCGCACCGAATT	FM_150	RS	NYGC	MG	ADAM	ADAM_GPNMB
FM_150-TTCTCTCGTTCGGACC	FM_150	RS	NYGC	MG	Adapt	Adapt_HIF1A
FM_150-GTAATCGCACGGCGTT	FM_150	RS	NYGC	MG	Adapt	Adapt_AIF1
FM_150-CCTCTAGGTGTAACGG	FM_150	RS	NYGC	MG	Adapt	Adapt_HIF1A
FM_150-TCAATCTCAGCTTCGG	FM_150	RS	NYGC	MG	Adapt	Adapt_HIF1A
FM_150-TGTCCTGTCTGTCGCT	FM_150	RS	NYGC	MG	Homeo	Homeo_PICALM
FM_150-TCCCACATCCCAGGCA	FM_150	RS	NYGC	MG	Homeo	Homeo_PICALM
FM_150-GATGCTATCCTTATAC	FM_150	RS	NYGC	MG	Homeo	Homeo_PICALM
FM_150-AATAGAGCATGGGATG	FM_150	RS	NYGC	MG	ADAM	ADAM_GPNMB
FM_150-ACGGTCGGTTGGGTAG	FM_150	RS	NYGC	MG	Adapt	Adapt_HIF1A
FM_150-GACAGCCTCACTTCTA	FM_150	RS	NYGC	MG	Homeo	Homeo_PICALM
FM_150-CTTCTCTCAATTTCCT	FM_150	RS	NYGC	MG	Adapt	Adapt_HIF1A
FM_150-TGAATGCCATTCTTCA	FM_150	RS	NYGC	MG	Adapt	Adapt_HIF1A
FM_150-ATGCGATCAAGCTCTA	FM_150	RS	NYGC	MG	Adapt	Adapt_AIF1
FM_150-AAGTGAATCACTACTT	FM_150	RS	NYGC	MG	ADAM	ADAM_GPNMB
FM_150-AGGAGGTCAATAGTCC	FM_150	RS	NYGC	MG	Homeo	Homeo_PICALM
FM_150-GAGAGGTTCGCTTACC	FM_150	RS	NYGC	MG	Homeo	Homeo_FRMD4A
FM_150-GTTGTCCCAGTGCCTG	FM_150	RS	NYGC	MG	Homeo	Homeo_PICALM
FM_150-ATGGATCAGTTAACGA	FM_150	RS	NYGC	MG	Adapt	Adapt_HIF1A
FM_150-TATCAGGGTCTCGGAC	FM_150	RS	NYGC	MG	Homeo	Homeo_PICALM
FM_150-CCATAAGTCAACGCTA	FM_150	RS	NYGC	MG	Adapt	Adapt_HSPA1A
FM_150-AGCATCAAGTGGTTCT	FM_150	RS	NYGC	MG	Adapt	Adapt_HSPA1A
FM_150-CATACTTCAACAAAGT	FM_150	RS	NYGC	MG	Adapt	Adapt_AIF1
FM_150-CGGACACAGAGATTCA	FM_150	RS	NYGC	MG	Adapt	Adapt_HSPA1A
FM_150-AGGACTTCACCTAAAC	FM_150	RS	NYGC	MG	Adapt	Adapt_HIF1A
FM_150-GATAGCTAGGGAGATA	FM_150	RS	NYGC	MG	Homeo	Homeo_PICALM
FM_150-GACCCAGAGTCACGAG	FM_150	RS	NYGC	MG	Adapt	Adapt_AIF1
FM_150-TCACAAGAGGACACTG	FM_150	RS	NYGC	MG	ADAM	ADAM_GPNMB
FM_150-ATCGTGAGTTAATCGC	FM_150	RS	NYGC	MG	Adapt	Adapt_HSPA1A
FM_150-GTTGAACAGAATCGAT	FM_150	RS	NYGC	MG	ADAM	ADAM_GPNMB
FM_150-ATCACAGGTCTAGGCC	FM_150	RS	NYGC	MG	Homeo	Homeo_PICALM
FM_150-TCATGTTGTGTACGCC	FM_150	RS	NYGC	MG	Adapt	Adapt_AIF1
FM_150-AGGTAGGAGCCTAGGA	FM_150	RS	NYGC	PVM	PVM	PVM_CD163
FM_150-AGGCCACCAAAGGATT	FM_150	RS	NYGC	MG	Homeo	Homeo_PICALM
FM_150-ACAAAGACAACGTTAC	FM_150	RS	NYGC	MG	Homeo	Homeo_PICALM
FM_150-TGTCCACGTAAGTTGA	FM_150	RS	NYGC	MG	Homeo	Homeo_PICALM
FM_150-CCCTGATTCAAGCTTG	FM_150	RS	NYGC	PVM	PVM	PVM_CD163
FM_150-TCACTCGAGGGTAGCT	FM_150	RS	NYGC	MG	Adapt	Adapt_HIF1A
FM_150-GCACATAAGGGTTAGC	FM_150	RS	NYGC	MG	Homeo	Homeo_PICALM
FM_150-TAACGACGTTGTTGCA	FM_150	RS	NYGC	MG	Adapt	Adapt_AIF1
FM_150-TCAGGGCGTACGGCAA	FM_150	RS	NYGC	MG	Adapt	Adapt_HSPA1A
FM_150-GATTGGTAGTCATGCT	FM_150	RS	NYGC	MG	ADAM	ADAM_GPNMB
FM_150-TATATCCTCTCCGAAA	FM_150	RS	NYGC	MG	Adapt	Adapt_HSPA1A
FM_150-AGATCCACACCAACAT	FM_150	RS	NYGC	MG	Homeo	Homeo_PICALM
FM_150-TTACGCCGTCAACGCC	FM_150	RS	NYGC	MG	Adapt	Adapt_HIF1A
FM_150-GTAGAAAGTTTATGCG	FM_150	RS	NYGC	MG	Adapt	Adapt_AIF1
FM_150-ATTCTACGTTCGGTTA	FM_150	RS	NYGC	MG	ADAM	ADAM_GPNMB
FM_150-GCCCGAAGTCGTTCAA	FM_150	RS	NYGC	MG	Adapt	Adapt_AIF1
FM_150-AGGATAATCGTACCTC	FM_150	RS	NYGC	PVM	PVM	PVM_CD163
FM_150-TACGGTATCTGTCAGA	FM_150	RS	NYGC	MG	ADAM	ADAM_GPNMB
FM_150-ACCATTTGTTGGGTAG	FM_150	RS	NYGC	MG	Homeo	Homeo_PICALM
FM_150-CACAGATGTATATGGA	FM_150	RS	NYGC	PVM	PVM	PVM_CD163
FM_150-CACGGGTCATTCTCCG	FM_150	RS	NYGC	MG	Adapt	Adapt_HSPA1A
FM_150-TCATCATAGCTCGAAG	FM_150	RS	NYGC	MG	Adapt	Adapt_AIF1
FM_150-AATGACCGTCACTCAA	FM_150	RS	NYGC	PVM	PVM	PVM_CD163
FM_150-TTCGGTCCAGGATTCT	FM_150	RS	NYGC	MG	ADAM	ADAM_GPNMB
FM_150-AAGTACCCACCGCTGA	FM_150	RS	NYGC	MG	Adapt	Adapt_HIF1A
FM_150-CACTGGGGTAGCACAG	FM_150	RS	NYGC	MG	Homeo	Homeo_PICALM
FM_150-CAAGACTGTAGTACGG	FM_150	RS	NYGC	MG	Homeo	Homeo_PICALM
FM_150-GCATCGGCAATTGCGT	FM_150	RS	NYGC	MG	Adapt	Adapt_HIF1A
FM_150-CAGCGTGTCTGCTCTG	FM_150	RS	NYGC	MG	Adapt	Adapt_AIF1
FM_150-CCTTTGGAGCAGAAAG	FM_150	RS	NYGC	MG	Homeo	Homeo_PICALM
FM_150-CGGTCAGGTAGATTGA	FM_150	RS	NYGC	MG	Homeo	Homeo_PICALM
FM_150-GAGTTTGGTGCGTCGT	FM_150	RS	NYGC	MG	Prolif	Prolif_MKI67
FM_150-GGTCACGCAACAAAGT	FM_150	RS	NYGC	MG	Adapt	Adapt_AIF1
FM_150-TGTGTGATCGTGTGGC	FM_150	RS	NYGC	MG	Homeo	Homeo_PICALM
FM_150-CCTATCGTCACTGCTC	FM_150	RS	NYGC	MG	ADAM	ADAM_GPNMB
FM_150-TGTGAGTTCTCGAACA	FM_150	RS	NYGC	MG	Adapt	Adapt_AIF1
FM_150-GATAGAACACAACGTT	FM_150	RS	NYGC	MG	Adapt	Adapt_HIF1A
FM_150-TGCTCGTTCCCGATCT	FM_150	RS	NYGC	MG	Adapt	Adapt_HIF1A
FM_150-CTACCCATCTGCGGGT	FM_150	RS	NYGC	MG	Adapt	Adapt_HIF1A
FM_150-TCTTGCGTCGCTACGG	FM_150	RS	NYGC	MG	Adapt	Adapt_HIF1A
FM_150-TGCGATATCAGCTGAT	FM_150	RS	NYGC	MG	Adapt	Adapt_HIF1A
FM_150-TTCGATTGTACCACGC	FM_150	RS	NYGC	MG	Adapt	Adapt_HSPA1A
FM_150-TTTGACTGTCAGCGTC	FM_150	RS	NYGC	MG	Adapt	Adapt_HIF1A
FM_150-AGTCACATCCGGCAAC	FM_150	RS	NYGC	MG	Adapt	Adapt_HIF1A
FM_150-GTGAGTTGTCAACATC	FM_150	RS	NYGC	MG	Homeo	Homeo_PICALM
FM_150-AAAGGATCACTGTCCT	FM_150	RS	NYGC	MG	ADAM	ADAM_GPNMB
FM_150-TGGATGTAGTTCCTGA	FM_150	RS	NYGC	PVM	PVM	PVM_CD163
FM_150-AGTAACCAGTGTAGAT	FM_150	RS	NYGC	MG	Adapt	Adapt_AIF1
FM_150-ACTCCCAAGAGAGCGG	FM_150	RS	NYGC	MG	Adapt	Adapt_HIF1A
FM_150-GCTTTCGCAGCTGTTA	FM_150	RS	NYGC	MG	ADAM	ADAM_GPNMB
FM_150-GAGCCTGCATCCAACA	FM_150	RS	NYGC	MG	Adapt	Adapt_HIF1A
FM_150-GTGGAAGAGAGCATAT	FM_150	RS	NYGC	MG	Adapt	Adapt_HIF1A
FM_150-GGCTGTGCACGTATAC	FM_150	RS	NYGC	MG	Adapt	Adapt_AIF1
FM_150-TGAGACTTCCGTGTCT	FM_150	RS	NYGC	MG	ADAM	ADAM_GPNMB
FM_150-AAAGGGCTCGGCCCAA	FM_150	RS	NYGC	MG	Adapt	Adapt_HSPA1A
FM_150-GACTGATTCTGAGAAA	FM_150	RS	NYGC	MG	ADAM	ADAM_GPNMB
FM_150-TAACTTCCAAATGGAT	FM_150	RS	NYGC	MG	Adapt	Adapt_HIF1A
FM_150-CAGGGCTCATAAGATG	FM_150	RS	NYGC	MG	Homeo	Homeo_PICALM
FM_150-GCACATATCCTCAGGG	FM_150	RS	NYGC	MG	Homeo	Homeo_PICALM
FM_150-AGTGACTTCGGAGTGA	FM_150	RS	NYGC	MG	Homeo	Homeo_PICALM
FM_150-AACAACCGTTATAGCC	FM_150	RS	NYGC	MG	Adapt	Adapt_HIF1A
FM_150-GTGGAAGCAAATGGCG	FM_150	RS	NYGC	MG	Adapt	Adapt_HSPA1A
FM_150-CGAAGTTCAATAGTGA	FM_150	RS	NYGC	MG	Homeo	Homeo_PICALM
FM_150-CAAGGGACAGAGGTTG	FM_150	RS	NYGC	MG	Adapt	Adapt_HSPA1A
FM_150-AACCATGTCGGTCGGT	FM_150	RS	NYGC	PVM	PVM	PVM_CD163
FM_150-ACGGGTCGTAGGGAGG	FM_150	RS	NYGC	MG	Adapt	Adapt_HIF1A
FM_150-GTCATGATCTTGCAAG	FM_150	RS	NYGC	MG	Homeo	Homeo_PICALM
FM_150-CAAGCTAAGTCTGGTT	FM_150	RS	NYGC	MG	ADAM	ADAM_GPNMB
FM_150-CTGGACGAGTGGACTG	FM_150	RS	NYGC	MG	Homeo	Homeo_PICALM
FM_150-GTAATGCTCATCGTAG	FM_150	RS	NYGC	MG	Adapt	Adapt_HIF1A
FM_150-CAAGCTAGTGGGTCAA	FM_150	RS	NYGC	MG	Homeo	Homeo_PICALM
FM_150-GGTGATTCAATGAGCG	FM_150	RS	NYGC	MG	Adapt	Adapt_HIF1A
FM_150-TTCGCTGCACTGGAAG	FM_150	RS	NYGC	PVM	PVM	PVM_CD163
FM_150-ATTCTACCACGATAGG	FM_150	RS	NYGC	MG	Adapt	Adapt_AIF1
FM_150-GTCCACTTCCCGAGAC	FM_150	RS	NYGC	MG	Adapt	Adapt_HIF1A
FM_150-GGAGCAAGTCAAAGCG	FM_150	RS	NYGC	MG	Adapt	Adapt_HIF1A
FM_150-CAAGCTACACATTCGA	FM_150	RS	NYGC	MG	Adapt	Adapt_AIF1
FM_150-ATTTACCAGACCCGCT	FM_150	RS	NYGC	MG	Homeo	Homeo_PICALM
FM_150-ATCGTGAGTAACATGA	FM_150	RS	NYGC	MG	Adapt	Adapt_AIF1
FM_150-CTGTGAACATCGGATT	FM_150	RS	NYGC	MG	Adapt	Adapt_HIF1A
FM_150-TTCGCTGAGCGACATG	FM_150	RS	NYGC	MG	Adapt	Adapt_HIF1A
FM_150-TGCAGTAAGGGTAGCT	FM_150	RS	NYGC	MG	ADAM	ADAM_GPNMB
FM_150-CTTTCGGAGAGTCACG	FM_150	RS	NYGC	MG	exAM	exAM_ERN1
FM_150-GGATGTTTCGATACAC	FM_150	RS	NYGC	MG	Adapt	Adapt_HIF1A
FM_150-TTAGGCAAGGATGGCT	FM_150	RS	NYGC	MG	Adapt	Adapt_AIF1
FM_150-GAGGCCTTCCCGTGAG	FM_150	RS	NYGC	MG	Adapt	Adapt_HIF1A
FM_150-CGTGCTTAGACGCCCT	FM_150	RS	NYGC	MG	Adapt	Adapt_HIF1A
FM_150-ACACAGTGTGCTCTTC	FM_150	RS	NYGC	MG	Adapt	Adapt_HSPA1A
FM_150-CTAAGTGAGAAGATCT	FM_150	RS	NYGC	MG	Homeo	Homeo_PICALM
FM_150-GCATTAGGTCTGTGGC	FM_150	RS	NYGC	MG	Adapt	Adapt_AIF1
FM_150-TTCTAACGTGCCAAGA	FM_150	RS	NYGC	MG	Adapt	Adapt_HIF1A
FM_150-TGTAACGCAGTTCCAA	FM_150	RS	NYGC	PVM	PVM	PVM_CD163
FM_150-TTACGTTCAGTGCCTG	FM_150	RS	NYGC	MG	Homeo	Homeo_PICALM
FM_150-GTCAGCGAGAACCCGA	FM_150	RS	NYGC	MG	Homeo	Homeo_PICALM
FM_150-CAATGACGTGGCACTC	FM_150	RS	NYGC	MG	Homeo	Homeo_PICALM
FM_150-CTGAGCGCAAGACCTT	FM_150	RS	NYGC	MG	ADAM	ADAM_GPNMB
FM_150-TGATCAGTCTATCACT	FM_150	RS	NYGC	PVM	PVM	PVM_CD163
FM_150-AATGGAAAGGTGCCAA	FM_150	RS	NYGC	MG	Adapt	Adapt_HIF1A
FM_150-ACTTCGCGTGGATTTC	FM_150	RS	NYGC	MG	Homeo	Homeo_PICALM
FM_150-CAATACGCACGTAGTT	FM_150	RS	NYGC	MG	Adapt	Adapt_HSPA1A
FM_150-CTAGGTAAGTTCCAGT	FM_150	RS	NYGC	MG	Homeo	Homeo_PICALM
FM_150-ATTCATCGTATCAGCT	FM_150	RS	NYGC	MG	Homeo	Homeo_PICALM
FM_150-ACGGTCGTCATTTGGG	FM_150	RS	NYGC	MG	Adapt	Adapt_HIST
FM_150-GCGTTTCCAAGGTCTT	FM_150	RS	NYGC	MG	Adapt	Adapt_HIF1A
FM_150-CTAGGTAGTTCTCGCT	FM_150	RS	NYGC	MG	Homeo	Homeo_PICALM
FM_150-TGGTGATTCTGCTTTA	FM_150	RS	NYGC	MG	Adapt	Adapt_AIF1
FM_150-TGGGAAGCACACACGC	FM_150	RS	NYGC	MG	Adapt	Adapt_HIF1A
FM_150-TGGTTAGGTTCGAACT	FM_150	RS	NYGC	MG	Adapt	Adapt_HIF1A
FM_150-ACAGGGAGTAAGTAGT	FM_150	RS	NYGC	MG	Adapt	Adapt_HIF1A
FM_150-GTGCTGGCAAATAAGC	FM_150	RS	NYGC	MG	Adapt	Adapt_HIF1A
FM_150-CTCTGGTCATCACCAA	FM_150	RS	NYGC	MG	Adapt	Adapt_HIF1A
FM_150-TTCTGTATCTCTCGCA	FM_150	RS	NYGC	MG	ADAM	ADAM_GPNMB
FM_150-TTCCAATTCATGTCAG	FM_150	RS	NYGC	MG	Adapt	Adapt_HIF1A
FM_150-CATACTTTCCGTGACG	FM_150	RS	NYGC	MG	Adapt	Adapt_HIF1A
FM_150-GGGCTACAGATTGATG	FM_150	RS	NYGC	MG	Adapt	Adapt_AIF1
FM_150-TCAGTCCCAGAGAAAG	FM_150	RS	NYGC	MG	Homeo	Homeo_PICALM
FM_150-AATGGAACACATCATG	FM_150	RS	NYGC	MG	Homeo	Homeo_PICALM
FM_150-TGACCCTGTCCACATA	FM_150	RS	NYGC	MG	Adapt	Adapt_HIF1A
FM_150-GGTCTGGTCTACACAG	FM_150	RS	NYGC	MG	Adapt	Adapt_AIF1
FM_150-CCTACGTCATTGAGGG	FM_150	RS	NYGC	MG	Adapt	Adapt_HIF1A
FM_150-GTCACTCTCGAGAAGC	FM_150	RS	NYGC	MG	Homeo	Homeo_PICALM
FM_150-TTAGGGTGTTTACTTC	FM_150	RS	NYGC	PVM	PVM	PVM_CD163
FM_150-TCTATACTCGCACGAC	FM_150	RS	NYGC	MG	Prolif	Prolif_MKI67
FM_150-TACGGGCAGAGGCGGA	FM_150	RS	NYGC	MG	Adapt	Adapt_AIF1
FM_150-ACACTGAGTCGGTGTC	FM_150	RS	NYGC	MG	Homeo	Homeo_PICALM
FM_150-CACTGTCCACCCATAA	FM_150	RS	NYGC	MG	Homeo	Homeo_PICALM
FM_150-GGACGTCTCGATACTG	FM_150	RS	NYGC	MG	Adapt	Adapt_HIF1A
FM_150-CAAAGAAAGCGACATG	FM_150	RS	NYGC	MG	Adapt	Adapt_AIF1
FM_150-TGTTGAGAGCGCGTTC	FM_150	RS	NYGC	MG	Homeo	Homeo_PICALM
FM_150-AAGGAATTCCCTTGTG	FM_150	RS	NYGC	MG	ADAM	ADAM_GPNMB
FM_150-AATCGTGGTGCACGCT	FM_150	RS	NYGC	MG	Homeo	Homeo_PICALM
FM_150-TAGCACAGTGGATTTC	FM_150	RS	NYGC	MG	Adapt	Adapt_HIF1A
FM_150-TAAGCGTAGTAGCAAT	FM_150	RS	NYGC	MG	Adapt	Adapt_AIF1
FM_150-TCTGCCAGTTGGGATG	FM_150	RS	NYGC	MG	Adapt	Adapt_HSPA1A
FM_150-CCTAACCGTTGCATTG	FM_150	RS	NYGC	MG	Adapt	Adapt_HIF1A
FM_150-CTCTCAGAGATCGCCC	FM_150	RS	NYGC	MG	Adapt	Adapt_AIF1
FM_150-ATCCATTCACCTGATA	FM_150	RS	NYGC	MG	Adapt	Adapt_HSPA1A
FM_150-TCGACGGAGGTCGTGA	FM_150	RS	NYGC	MG	Adapt	Adapt_AIF1
FM_150-CTGTGAAGTTCTCTCG	FM_150	RS	NYGC	MG	Adapt	Adapt_HIF1A
FM_150-TGTACAGCATCGTCCT	FM_150	RS	NYGC	MG	Adapt	Adapt_AIF1
FM_150-GGAGATGCAGCCTTCT	FM_150	RS	NYGC	MG	Homeo	Homeo_PICALM
FM_150-CCTAAGATCCAATCTT	FM_150	RS	NYGC	MG	Adapt	Adapt_HIF1A
FM_150-AAACGCTGTTCCGCTT	FM_150	RS	NYGC	MG	Adapt	Adapt_HIF1A
FM_150-GAAGAATCACCAATTG	FM_150	RS	NYGC	MG	Adapt	Adapt_HIF1A
FM_150-AGACCATTCGAAGAAT	FM_150	RS	NYGC	MG	Adapt	Adapt_HIF1A
FM_150-GGCGTCATCAAGCGTT	FM_150	RS	NYGC	MG	Adapt	Adapt_HIF1A
FM_150-CTGTACCCAAACTAGA	FM_150	RS	NYGC	MG	Adapt	Adapt_HIF1A
FM_150-TAAGTCGTCTTCGATT	FM_150	RS	NYGC	MG	Adapt	Adapt_TMEM163
FM_150-TTTATGCGTTCGGTAT	FM_150	RS	NYGC	MG	Adapt	Adapt_AIF1
FM_150-TATCCTAAGAATCTAG	FM_150	RS	NYGC	MG	Adapt	Adapt_HIF1A
FM_150-AAAGGGCAGCCAGACA	FM_150	RS	NYGC	MG	ADAM	ADAM_GPNMB
FM_150-GCTACAAAGAGTTGTA	FM_150	RS	NYGC	MG	Adapt	Adapt_HIF1A
FM_150-CTCATGCGTTGGGAAC	FM_150	RS	NYGC	MG	Adapt	Adapt_HSPA1A
FM_150-CCCATTGCATCTCAAG	FM_150	RS	NYGC	PVM	PVM	PVM_CD163
FM_150-TGTTCTATCACTGTCC	FM_150	RS	NYGC	MG	Adapt	Adapt_HIF1A
FM_150-TTCCAATTCAGTCATG	FM_150	RS	NYGC	MG	Adapt	Adapt_HSPA1A
FM_150-TAAGCCAGTGCCGAAA	FM_150	RS	NYGC	MG	Adapt	Adapt_HIF1A
FM_150-GTTGAACAGCCTTCTC	FM_150	RS	NYGC	MG	Adapt	Adapt_HIF1A
FM_150-GTAGAAAAGAGTCTTC	FM_150	RS	NYGC	MG	Adapt	Adapt_HIF1A
FM_150-CCTTCAGAGCCGTTGC	FM_150	RS	NYGC	MG	Homeo	Homeo_PICALM
FM_150-TTCATGTGTTGTGGCC	FM_150	RS	NYGC	MG	Adapt	Adapt_AIF1
FM_150-TACCTGCTCTGCCTGT	FM_150	RS	NYGC	MG	Adapt	Adapt_AIF1
FM_150-CATACCCTCTCCCAAC	FM_150	RS	NYGC	MG	Homeo	Homeo_PICALM
FM_150-GGTGATTCATTGCCTC	FM_150	RS	NYGC	MG	Homeo	Homeo_PICALM
FM_150-GTCGCGAAGCGATCGA	FM_150	RS	NYGC	MG	Adapt	Adapt_HIF1A
FM_150-CTGCAGGCACCCTGAG	FM_150	RS	NYGC	MG	Homeo	Homeo_PICALM
FM_150-TCTAACTGTGAGACGT	FM_150	RS	NYGC	MG	Adapt	Adapt_AIF1
FM_150-TAGAGTCAGTAGTCAA	FM_150	RS	NYGC	MG	Adapt	Adapt_AIF1
FM_150-TGTGTGACACCGTCGA	FM_150	RS	NYGC	MG	Adapt	Adapt_AIF1
FM_150-TTCCGGTAGGCCGCTT	FM_150	RS	NYGC	MG	Adapt	Adapt_HIF1A
FM_150-AGAAGTAGTACAGAGC	FM_150	RS	NYGC	MG	Adapt	Adapt_AIF1
FM_150-TGTGATGGTCCGATCG	FM_150	RS	NYGC	MG	Adapt	Adapt_AIF1
FM_150-CTGCCTAAGCGTTAGG	FM_150	RS	NYGC	MG	Adapt	Adapt_AIF1
FM_150-GCACGTGCACGGAAGT	FM_150	RS	NYGC	MG	Adapt	Adapt_AIF1
FM_150-GAGGGTAAGACTTCCA	FM_150	RS	NYGC	MG	Adapt	Adapt_HIF1A
FM_150-CAAGCTATCGAGAGAC	FM_150	RS	NYGC	MG	Adapt	Adapt_HIF1A
FM_150-TGAGCATAGCCGAACA	FM_150	RS	NYGC	MG	Adapt	Adapt_HIF1A
FM_150-CGCAGGTCACGTTCGG	FM_150	RS	NYGC	MG	Homeo	Homeo_PICALM
FM_150-ATGGGTTCACATAACC	FM_150	RS	NYGC	MG	ADAM	ADAM_GPNMB
FM_150-CCGGGTACACCCATAA	FM_150	RS	NYGC	MG	Adapt	Adapt_HIF1A
FM_150-TCGCTCACATGGTGGA	FM_150	RS	NYGC	MG	Adapt	Adapt_AIF1
FM_150-GTGGCGTGTCATCCGG	FM_150	RS	NYGC	MG	Adapt	Adapt_AIF1
FM_150-AAGCATCAGCTGCGAA	FM_150	RS	NYGC	MG	ADAM	ADAM_GPNMB
FM_150-TTCCTCTGTGGACCAA	FM_150	RS	NYGC	MG	Homeo	Homeo_PICALM
FM_150-CGCAGGTGTAAGTTAG	FM_150	RS	NYGC	MG	Homeo	Homeo_PICALM
FM_150-CACCGTTGTGGGTCAA	FM_150	RS	NYGC	PVM	PVM	PVM_CD163
FM_150-TTAGTCTAGCGCCCAT	FM_150	RS	NYGC	MG	Homeo	Homeo_PICALM
FM_150-CTGGACGCACATGTTG	FM_150	RS	NYGC	MG	ADAM	ADAM_GPNMB
FM_150-TCATTGTCACCTATCC	FM_150	RS	NYGC	MG	Homeo	Homeo_PICALM
FM_150-GCGTTTCGTTTAAGGA	FM_150	RS	NYGC	MG	Adapt	Adapt_HIF1A
FM_150-CACAGGCGTACTCAAC	FM_150	RS	NYGC	MG	Adapt	Adapt_AIF1
FM_150-ATTCATCTCTAAGAAG	FM_150	RS	NYGC	MG	Adapt	Adapt_HIF1A
FM_150-AGGGTGAAGCCTCGTG	FM_150	RS	NYGC	MG	Adapt	Adapt_HIF1A
FM_150-GTGAGGATCGTCTAAG	FM_150	RS	NYGC	MG	Adapt	Adapt_AIF1
FM_150-GTTGCTCAGCATCAAA	FM_150	RS	NYGC	MG	Homeo	Homeo_PICALM
FM_150-CATGGTATCGGTCTGG	FM_150	RS	NYGC	MG	exAM	exAM_ERN1
FM_150-GACCAATTCGCTGATA	FM_150	RS	NYGC	MG	ADAM	ADAM_GPNMB
FM_150-CCTAAGAGTGGAAGTC	FM_150	RS	NYGC	MG	Adapt	Adapt_AIF1
FM_150-TCATGGATCCGTATAG	FM_150	RS	NYGC	MG	Homeo	Homeo_PICALM
FM_150-AAGACAATCTGCTAGA	FM_150	RS	NYGC	MG	Adapt	Adapt_HIF1A
FM_150-TTCCTCTGTGTACAGG	FM_150	RS	NYGC	MG	Homeo	Homeo_PICALM
FM_150-CTCCAACAGGGTGAAA	FM_150	RS	NYGC	MG	Adapt	Adapt_HIF1A
FM_150-CTGATCCAGGCTATCT	FM_150	RS	NYGC	MG	Homeo	Homeo_PICALM
FM_150-CTACTATCAAGATGTA	FM_150	RS	NYGC	MG	Adapt	Adapt_HIF1A
FM_150-ATTCAGGGTGTTGATC	FM_150	RS	NYGC	MG	Adapt	Adapt_AIF1
FM_150-AGGTAGGGTTTGCAGT	FM_150	RS	NYGC	MG	Homeo	Homeo_PICALM
FM_150-AGGTCATGTTCTTCAT	FM_150	RS	NYGC	MG	Adapt	Adapt_HIF1A
FM_150-GCCAGGTCACCAAATC	FM_150	RS	NYGC	MG	Adapt	Adapt_TMEM163
FM_150-CTCAATTGTGGACTAG	FM_150	RS	NYGC	MG	Adapt	Adapt_HIF1A
FM_150-ATGCGATCAGTTGTCA	FM_150	RS	NYGC	MG	exAM	exAM_ERN1
FM_150-AGCATCACAAGCGATG	FM_150	RS	NYGC	MG	Homeo	Homeo_PICALM
FM_150-GTAATGCTCTGCATAG	FM_150	RS	NYGC	MG	Homeo	Homeo_PICALM
FM_150-AGTAGTCGTAACACGG	FM_150	RS	NYGC	MG	Adapt	Adapt_HIF1A
FM_150-AAGCATCAGCGATGGT	FM_150	RS	NYGC	MG	Adapt	Adapt_HIF1A
FM_150-AGGGCCTCAGTCGTTA	FM_150	RS	NYGC	MG	Adapt	Adapt_HIF1A
FM_150-TCCTAATAGGAGATAG	FM_150	RS	NYGC	MG	Homeo	Homeo_PICALM
FM_150-TGATTCTAGGTCACAG	FM_150	RS	NYGC	MG	Adapt	Adapt_HIF1A
FM_150-TGCTTGCAGAGGCGTT	FM_150	RS	NYGC	MG	ADAM	ADAM_GPNMB
FM_150-GCATCTCCACTGTGTA	FM_150	RS	NYGC	MG	Homeo	Homeo_PICALM
FM_150-TTCTTCCAGTCCGCGT	FM_150	RS	NYGC	MG	Adapt	Adapt_AIF1
FM_150-CTTCCGAGTGTACAGG	FM_150	RS	NYGC	MG	Adapt	Adapt_HIF1A
FM_150-ATCGTAGGTCGTACAT	FM_150	RS	NYGC	MG	Adapt	Adapt_AIF1
FM_150-GTCCCATGTTCTGACA	FM_150	RS	NYGC	MG	Adapt	Adapt_HIF1A
FM_150-GTGTGGCTCAATCAGC	FM_150	RS	NYGC	MG	Adapt	Adapt_AIF1
FM_150-GTTACGACAGAGGGTT	FM_150	RS	NYGC	MG	Adapt	Adapt_AIF1
FM_150-CCCTCTCCATAGACTC	FM_150	RS	NYGC	MG	Homeo	Homeo_PICALM
FM_150-CTGCGAGAGTAATTGG	FM_150	RS	NYGC	MG	Adapt	Adapt_AIF1
FM_150-CAGCACGTCCTATGGA	FM_150	RS	NYGC	MG	Adapt	Adapt_HIF1A
FM_150-TCTCACGCATAGGTTC	FM_150	RS	NYGC	MG	Adapt	Adapt_TMEM163
FM_150-CGGAGAAAGCTAAACA	FM_150	RS	NYGC	MG	Adapt	Adapt_HIF1A
FM_150-GACCGTGAGTCGTCTA	FM_150	RS	NYGC	MG	ADAM	ADAM_GPNMB
FM_150-TGTAACGCACTATCCC	FM_150	RS	NYGC	MG	ADAM	ADAM_GPNMB
FM_150-CGGAACCCATCGTCCT	FM_150	RS	NYGC	MG	ADAM	ADAM_GPNMB
FM_150-ATTCTACCAGATACCT	FM_150	RS	NYGC	MG	ADAM	ADAM_GPNMB
FM_150-AGATGAATCGTGGACC	FM_150	RS	NYGC	MG	Homeo	Homeo_PICALM
FM_150-CTCAGTCAGCCTCCAG	FM_150	RS	NYGC	MG	Adapt	Adapt_HIF1A
FM_150-CTGCAGGTCAACTGAC	FM_150	RS	NYGC	MG	Adapt	Adapt_AIF1
FM_150-GATGTTGTCCCATAGA	FM_150	RS	NYGC	MG	Homeo	Homeo_PICALM
FM_150-TAGGAGGCACTAGGCC	FM_150	RS	NYGC	MG	Homeo	Homeo_PICALM
FM_150-TCAATTCCAGGTCAAG	FM_150	RS	NYGC	MG	ADAM	ADAM_GPNMB
FM_150-AGCTTCCTCCGTAGTA	FM_150	RS	NYGC	MG	exAM	exAM_ERN1
FM_150-ACCACAAAGTGCCTCG	FM_150	RS	NYGC	MG	Adapt	Adapt_AIF1
FM_150-TTTCGATTCGTCAACA	FM_150	RS	NYGC	MG	Homeo	Homeo_PICALM
FM_150-TCGACCTAGGTACTGG	FM_150	RS	NYGC	MG	Adapt	Adapt_HIF1A
FM_150-GAACGTTTCTTCGCTG	FM_150	RS	NYGC	MG	Adapt	Adapt_AIF1
FM_150-TCGGGACTCCATCGTC	FM_150	RS	NYGC	PVM	PVM	PVM_CD163
FM_150-TGCAGTATCTGAGGTT	FM_150	RS	NYGC	MG	ADAM	ADAM_GPNMB
FM_150-CTCTCAGCATTGAAGA	FM_150	RS	NYGC	MG	Adapt	Adapt_HIF1A
FM_150-GGGTATTAGCCTCTTC	FM_150	RS	NYGC	MG	Homeo	Homeo_PICALM
FM_150-TGTTCTAAGGTAGACC	FM_150	RS	NYGC	MG	Adapt	Adapt_HIF1A
FM_150-TGTCCTGGTTACCCAA	FM_150	RS	NYGC	MG	Adapt	Adapt_HIF1A
FM_150-GTAGATCTCTAGTGAC	FM_150	RS	NYGC	MG	Adapt	Adapt_HIF1A
FM_150-TTGTGGATCGCTATTT	FM_150	RS	NYGC	MG	Adapt	Adapt_HSPA1A
FM_150-GGGTTATAGGCAGCTA	FM_150	RS	NYGC	MG	Adapt	Adapt_AIF1
FM_150-ACTGCAAAGTTATGGA	FM_150	RS	NYGC	MG	Adapt	Adapt_AIF1
FM_150-GTCAGCGTCTGAGATC	FM_150	RS	NYGC	MG	Adapt	Adapt_AIF1
FM_150-CGAGAAGAGCTGAGCA	FM_150	RS	NYGC	MG	Homeo	Homeo_PICALM
FM_150-CTTAGGACAGCGATTT	FM_150	RS	NYGC	MG	Adapt	Adapt_HIF1A
FM_150-ACAAGCTGTCACTCGG	FM_150	RS	NYGC	MG	Homeo	Homeo_PICALM
FM_150-ACTCCCATCTCAATCT	FM_150	RS	NYGC	MG	Adapt	Adapt_HIF1A
FM_150-CTGTACCCAGGTCCCA	FM_150	RS	NYGC	MG	Adapt	Adapt_HIF1A
FM_150-GCAGCTGAGGCTCTCG	FM_150	RS	NYGC	MG	Adapt	Adapt_TMEM163
FM_150-AATGCCAGTTACCGTA	FM_150	RS	NYGC	MG	Adapt	Adapt_AIF1
FM_150-CTATCTACAAGTCATC	FM_150	RS	NYGC	MG	ADAM	ADAM_GPNMB
FM_150-CGTGATACAGGAGGAG	FM_150	RS	NYGC	MG	ADAM	ADAM_GPNMB
FM_150-GATTTCTTCAAATAGG	FM_150	RS	NYGC	MG	Homeo	Homeo_PICALM
FM_150-ACTTAGGGTTCCAAAC	FM_150	RS	NYGC	MG	ADAM	ADAM_GPNMB
FM_150-TCACGGGCAGAATGTA	FM_150	RS	NYGC	MG	Homeo	Homeo_PICALM
FM_150-ATGAGTCGTTTCCCAC	FM_150	RS	NYGC	MG	Adapt	Adapt_AIF1
FM_150-TTTCAGTAGCGGCTCT	FM_150	RS	NYGC	MG	Adapt	Adapt_AIF1
FM_150-TCCTCTTTCCATCGTC	FM_150	RS	NYGC	MG	Homeo	Homeo_PICALM
FM_150-CCTAAGAGTTCATCGA	FM_150	RS	NYGC	MG	Homeo	Homeo_PICALM
FM_150-GCAGGCTGTCTTGCGG	FM_150	RS	NYGC	MG	Adapt	Adapt_AIF1
FM_150-CAATCGAGTCGCTGCA	FM_150	RS	NYGC	MG	Adapt	Adapt_HIF1A
FM_150-TGCGGCAAGTATGAGT	FM_150	RS	NYGC	MG	Adapt	Adapt_AIF1
FM_150-GGATGTTTCAGGACGA	FM_150	RS	NYGC	MG	Homeo	Homeo_PICALM
FM_150-GTGCACGGTCAAAGTA	FM_150	RS	NYGC	MG	Homeo	Homeo_PICALM
FM_150-ACTTCCGAGTGAATAC	FM_150	RS	NYGC	MG	Adapt	Adapt_HIF1A
FM_150-GAGGCAAAGAAGATCT	FM_150	RS	NYGC	MG	exAM	exAM_ERN1
FM_150-AGTACCAGTAGCTAAA	FM_150	RS	NYGC	MG	Adapt	Adapt_HIF1A
FM_150-TTGGATGGTGGAACCA	FM_150	RS	NYGC	MG	Adapt	Adapt_AIF1
FM_150-TTTCAGTAGGCATGGT	FM_150	RS	NYGC	MG	Homeo	Homeo_PICALM
FM_150-TACTGCCAGTGAGGTC	FM_150	RS	NYGC	MG	Adapt	Adapt_AIF1
FM_150-TCCTCGAAGAGAGCGG	FM_150	RS	NYGC	MG	Adapt	Adapt_AIF1
FM_150-TGGCGTGAGGCAGTCA	FM_150	RS	NYGC	MG	Adapt	Adapt_AIF1
FM_150-TTTCGATAGACTTGTC	FM_150	RS	NYGC	MG	ADAM	ADAM_GPNMB
FM_150-TGTGCGGAGAGAATCT	FM_150	RS	NYGC	MG	Adapt	Adapt_HIF1A
FM_150-AACCATGTCAGCATTG	FM_150	RS	NYGC	MG	Homeo	Homeo_PICALM
FM_150-CGTGTCTGTACCTATG	FM_150	RS	NYGC	MG	ADAM	ADAM_GPNMB
FM_150-GTTATGGCATCCTTCG	FM_150	RS	NYGC	MG	Adapt	Adapt_AIF1
FM_150-ATGTCTTCAAATACGA	FM_150	RS	NYGC	MG	Adapt	Adapt_HIF1A
FM_150-CGGGTGTGTCAACCAT	FM_150	RS	NYGC	MG	Adapt	Adapt_HIF1A
FM_150-CTCTCGACACCCTGTT	FM_150	RS	NYGC	PVM	PVM	PVM_CD163
FM_150-TACACCCTCAGACCCG	FM_150	RS	NYGC	MG	Adapt	Adapt_HIF1A
FM_150-CTCAACCTCGATTTCT	FM_150	RS	NYGC	MG	ADAM	ADAM_GPNMB
FM_150-GTCAGCGGTCATCACA	FM_150	RS	NYGC	MG	Homeo	Homeo_PICALM
FM_150-GAAGCGAAGCTAGCCC	FM_150	RS	NYGC	MG	Adapt	Adapt_HIF1A
FM_150-GGCTTTCAGCTAAGTA	FM_150	RS	NYGC	MG	Homeo	Homeo_PICALM
FM_150-GAAGGACGTCACAGTT	FM_150	RS	NYGC	MG	Adapt	Adapt_HIF1A
FM_150-ACGTTCCTCCAACTGA	FM_150	RS	NYGC	MG	Homeo	Homeo_PICALM
FM_150-CTACTATAGTACCATC	FM_150	RS	NYGC	MG	Adapt	Adapt_IFI44L
FM_150-CGTTGGGCAGAAATTG	FM_150	RS	NYGC	MG	Homeo	Homeo_PICALM
FM_150-GGAACCCCAGCAGGAT	FM_150	RS	NYGC	MG	Adapt	Adapt_AIF1
FM_150-TTCCACGTCGATACAC	FM_150	RS	NYGC	MG	ADAM	ADAM_GPNMB
FM_150-AGCGTATCATATGGCT	FM_150	RS	NYGC	MG	ADAM	ADAM_GPNMB
FM_150-CTCGAGGTCTCAGGCG	FM_150	RS	NYGC	MG	Adapt	Adapt_HIF1A
FM_150-ACGTCCTCAGGTGTGA	FM_150	RS	NYGC	MG	Adapt	Adapt_HIF1A
FM_150-CCGATGGAGCACTCTA	FM_150	RS	NYGC	MG	Homeo	Homeo_PICALM
FM_150-TCAGTCCAGGGATCAC	FM_150	RS	NYGC	MG	Homeo	Homeo_PICALM
FM_150-GCTGAATCACAATCTG	FM_150	RS	NYGC	MG	Adapt	Adapt_HIF1A
FM_150-CAGTTCCGTAGCTGTT	FM_150	RS	NYGC	MG	Adapt	Adapt_HIF1A
FM_150-ACAGAAAGTACTCGAT	FM_150	RS	NYGC	MG	Adapt	Adapt_HIF1A
FM_150-CATGCAACATACAGGG	FM_150	RS	NYGC	MG	Homeo	Homeo_PICALM
FM_150-TCCTTTCTCGTGGCTG	FM_150	RS	NYGC	MG	Adapt	Adapt_HIF1A
FM_150-TCAATCTGTGGGACAT	FM_150	RS	NYGC	MG	Homeo	Homeo_PICALM
FM_150-GTTTGGACACCTAAAC	FM_150	RS	NYGC	MG	Adapt	Adapt_AIF1
FM_150-ACAGAAACAGTCCCGA	FM_150	RS	NYGC	MG	Homeo	Homeo_PICALM
FM_150-GGGTTATTCTCTGCCA	FM_150	RS	NYGC	MG	Adapt	Adapt_AIF1
FM_150-CTTCGGTAGACCAACG	FM_150	RS	NYGC	MG	Adapt	Adapt_HIF1A
FM_150-GATCATGGTGCATCTA	FM_150	RS	NYGC	MG	Adapt	Adapt_HIF1A
FM_150-GCCCGAATCGAACCAT	FM_150	RS	NYGC	MG	Adapt	Adapt_TMEM163
FM_150-TCCACGTAGGGCCTCT	FM_150	RS	NYGC	MG	Adapt	Adapt_HSPA1A
FM_150-AAGCATCTCTTGAACG	FM_150	RS	NYGC	MG	Adapt	Adapt_HIF1A
FM_150-AGCGCCAGTGTTCGTA	FM_150	RS	NYGC	MG	Adapt	Adapt_HIF1A
FM_150-GACCGTGGTCGCGTTG	FM_150	RS	NYGC	MG	Adapt	Adapt_HIF1A
FM_150-CACTGAAAGTTGCTGT	FM_150	RS	NYGC	MG	Adapt	Adapt_AIF1
FM_150-TGTTCTATCTCTCGAC	FM_150	RS	NYGC	MG	Adapt	Adapt_HIF1A
FM_150-TTGATGGCACGTTGGC	FM_150	RS	NYGC	MG	Homeo	Homeo_PICALM
FM_150-TTAATCCCAAAGCTCT	FM_150	RS	NYGC	MG	Adapt	Adapt_HIF1A
FM_150-TTCTAACCACCAGTAT	FM_150	RS	NYGC	MG	ADAM	ADAM_GPNMB
FM_150-GTCATGAGTGTTGAGG	FM_150	RS	NYGC	MG	Adapt	Adapt_HSPA1A
FM_150-ATAGAGAAGAGCCATG	FM_150	RS	NYGC	MG	Adapt	Adapt_HIF1A
FM_150-AATGAAGAGAAGGATG	FM_150	RS	NYGC	MG	Adapt	Adapt_HSPA1A
FM_150-CGTTCTGAGTCAATCC	FM_150	RS	NYGC	MG	ADAM	ADAM_GPNMB
FM_150-CGTGTCTGTGTTGCCG	FM_150	RS	NYGC	MG	Adapt	Adapt_AIF1
FM_150-CAGGCCATCGCTCCTA	FM_150	RS	NYGC	MG	Adapt	Adapt_HIF1A
FM_150-GCCCGAAAGCCTCATA	FM_150	RS	NYGC	MG	Homeo	Homeo_PICALM
FM_150-AGGACGATCAGCGCGT	FM_150	RS	NYGC	MG	Adapt	Adapt_HIF1A
FM_150-TACCCGTTCAACTGAC	FM_150	RS	NYGC	MG	Adapt	Adapt_HIF1A
FM_150-AGGGTCCAGAGCCATG	FM_150	RS	NYGC	PVM	PVM	PVM_CD163
FM_150-CTAGGTAAGGTAGCCA	FM_150	RS	NYGC	MG	ADAM	ADAM_GPNMB
FM_150-TGGAGAGGTTCTTGCC	FM_150	RS	NYGC	MG	ADAM	ADAM_GPNMB
FM_150-GTGGGAAGTTGTATGC	FM_150	RS	NYGC	MG	Adapt	Adapt_AIF1
FM_150-ACTTAGGAGCGCCTCA	FM_150	RS	NYGC	MG	Adapt	Adapt_AIF1
FM_150-TTTAGTCGTTTACACG	FM_150	RS	NYGC	MG	Adapt	Adapt_HSPA1A
FM_150-AGAACAAGTGAATATG	FM_150	RS	NYGC	MG	Homeo	Homeo_PICALM
FM_150-TCTCACGCAAGGAGTC	FM_150	RS	NYGC	MG	Adapt	Adapt_HIF1A
FM_150-GTGGAAGGTGACACAG	FM_150	RS	NYGC	MG	Adapt	Adapt_HIF1A
FM_150-CCACTTGAGGCCTGCT	FM_150	RS	NYGC	MG	Adapt	Adapt_HIF1A
FM_150-TCGGTCTGTAAGATCA	FM_150	RS	NYGC	MG	Adapt	Adapt_HIF1A
FM_150-GACCGTGTCTAGTTCT	FM_150	RS	NYGC	MG	Adapt	Adapt_AIF1
FM_150-TGGAACTCAATGACCT	FM_150	RS	NYGC	MG	Adapt	Adapt_AIF1
FM_150-TGCCGAGCAAGCACAG	FM_150	RS	NYGC	MG	Adapt	Adapt_HIF1A
FM_150-CTGATCCCAGATAAAC	FM_150	RS	NYGC	MG	Homeo	Homeo_PICALM
FM_150-ATGTCTTAGGCACCAA	FM_150	RS	NYGC	MG	ADAM	ADAM_GPNMB
FM_150-TCATTGTGTAACTAAG	FM_150	RS	NYGC	MG	ADAM	ADAM_GPNMB
FM_150-TTGATGGGTGAGCAGT	FM_150	RS	NYGC	MG	Homeo	Homeo_PICALM
FM_150-TGGAGGATCACGGGCT	FM_150	RS	NYGC	MG	Adapt	Adapt_HSPA1A
FM_150-CAGATTGAGCGGTATG	FM_150	RS	NYGC	MG	Adapt	Adapt_AIF1
FM_150-AAGTCGTTCGAGTTGT	FM_150	RS	NYGC	MG	Adapt	Adapt_HIF1A
FM_150-CATTTCACAAGTGACG	FM_150	RS	NYGC	MG	Adapt	Adapt_AIF1
FM_150-AGGAGGTAGCAGGGAG	FM_150	RS	NYGC	MG	Adapt	Adapt_AIF1
FM_150-TACCCGTGTACTTCCC	FM_150	RS	NYGC	MG	Homeo	Homeo_PICALM
FM_150-GGGTGAAAGAAACCAT	FM_150	RS	NYGC	MG	Adapt	Adapt_AIF1
FM_150-TCGTCCAAGTTCCGGC	FM_150	RS	NYGC	MG	exAM	exAM_ERN1
FM_150-ATCAGGTTCGAGTTGT	FM_150	RS	NYGC	MG	ADAM	ADAM_GPNMB
FM_150-TGTAAGCGTCAAAGCG	FM_150	RS	NYGC	MG	Adapt	Adapt_HIF1A
FM_150-AACGGGAAGCAAGGAA	FM_150	RS	NYGC	MG	ADAM	ADAM_GPNMB
FM_150-GAGGGTATCGCTGTTC	FM_150	RS	NYGC	MG	Homeo	Homeo_PICALM
FM_150-TAGGGTTTCGGTCGAC	FM_150	RS	NYGC	MG	Adapt	Adapt_AIF1
FM_150-TCGACCTCAAGACAAT	FM_150	RS	NYGC	MG	Adapt	Adapt_HIF1A
FM_150-TCATGCCCAAGCTGTT	FM_150	RS	NYGC	PVM	PVM	PVM_CD163
FM_150-TTCCGTGAGCGCTTCG	FM_150	RS	NYGC	MG	Adapt	Adapt_CCL3
FM_150-GCCAGTGCACACACTA	FM_150	RS	NYGC	MG	exAM	exAM_ERN1
FM_150-TTCCTCTAGTTACTCG	FM_150	RS	NYGC	MG	Homeo	Homeo_PICALM
FM_150-CGCCATTCAGCTCCTT	FM_150	RS	NYGC	MG	Adapt	Adapt_AIF1
FM_150-GATCGTATCCGCTTAC	FM_150	RS	NYGC	MG	ADAM	ADAM_GPNMB
FM_150-AGCGTCGGTATCGAAA	FM_150	RS	NYGC	MG	Adapt	Adapt_AIF1
FM_150-AGACCATTCACGGGAA	FM_150	RS	NYGC	MG	Adapt	Adapt_AIF1
FM_150-CGAGTGCCAAGACCGA	FM_150	RS	NYGC	MG	Adapt	Adapt_AIF1
FM_150-AGATGAACACTCCGGA	FM_150	RS	NYGC	MG	Adapt	Adapt_HIF1A
FM_150-GCCTGTTTCACTTTGT	FM_150	RS	NYGC	MG	Adapt	Adapt_HIF1A
FM_150-TTACGCCAGTCAGAGC	FM_150	RS	NYGC	MG	Adapt	Adapt_AIF1
FM_150-GAGTCATCACAGCGCT	FM_150	RS	NYGC	MG	Homeo	Homeo_PICALM
FM_150-GTGTTAGGTGGAGAAA	FM_150	RS	NYGC	MG	Adapt	Adapt_HIF1A
FM_150-TGTGTGACAGCTCGGT	FM_150	RS	NYGC	MG	Adapt	Adapt_AIF1
FM_150-ACTTTGTCAGGAATAT	FM_150	RS	NYGC	MG	Adapt	Adapt_AIF1
FM_150-CTGTATTTCCTATGGA	FM_150	RS	NYGC	MG	Homeo	Homeo_PICALM
FM_150-AGACACTTCTCCAAGA	FM_150	RS	NYGC	PVM	PVM	PVM_CD163
FM_150-AGAACCTCAAATGGAT	FM_150	RS	NYGC	MG	Adapt	Adapt_HIF1A
FM_150-CGCCAGAAGCGAACTG	FM_150	RS	NYGC	MG	Homeo	Homeo_PICALM
FM_150-ATCCTATTCACGGACC	FM_150	RS	NYGC	MG	Homeo	Homeo_PICALM
FM_150-CTCTCGAGTCATACCA	FM_150	RS	NYGC	MG	Homeo	Homeo_PICALM
FM_150-TGGATGTTCCTATTGT	FM_150	RS	NYGC	MG	Homeo	Homeo_FRMD4A
FM_150-TTTACGTAGCGTTGTT	FM_150	RS	NYGC	MG	Adapt	Adapt_AIF1
FM_150-GGGACAAAGAATTTGG	FM_150	RS	NYGC	MG	Adapt	Adapt_HIF1A
FM_150-ATCGTGAAGCAACTCT	FM_150	RS	NYGC	MG	Adapt	Adapt_HIF1A
FM_150-GACGTTAGTCATCGCG	FM_150	RS	NYGC	MG	Homeo	Homeo_PICALM
FM_150-AGGTCATCATTGCCGG	FM_150	RS	NYGC	MG	Adapt	Adapt_HIF1A
FM_150-CTATAGGCAATGGCCC	FM_150	RS	NYGC	MG	Adapt	Adapt_HSPA1A
FM_150-TGAGGGACAGTTCTAG	FM_150	RS	NYGC	MG	Adapt	Adapt_AIF1
FM_150-GTAATCGGTATTGCCA	FM_150	RS	NYGC	MG	Adapt	Adapt_AIF1
FM_150-CCAAGCGTCACTGATG	FM_150	RS	NYGC	MG	ADAM	ADAM_GPNMB
FM_150-AGCGCTGCACATTCGA	FM_150	RS	NYGC	MG	Homeo	Homeo_PICALM
FM_150-TTGTTTGAGGTAGCAC	FM_150	RS	NYGC	MG	Adapt	Adapt_AIF1
FM_150-TTGCGTCTCAAGGACG	FM_150	RS	NYGC	MG	Adapt	Adapt_HIF1A
FM_150-TCAAGCATCTTCGCTG	FM_150	RS	NYGC	MG	Adapt	Adapt_HIF1A
FM_150-AACCCAAAGCTATCTG	FM_150	RS	NYGC	MG	Adapt	Adapt_HSPA1A
FM_150-AGGTGTTCACCCTAAA	FM_150	RS	NYGC	MG	Homeo	Homeo_PICALM
FM_150-TCCTGCATCCTTACCG	FM_150	RS	NYGC	MG	Homeo	Homeo_PICALM
FM_150-GCCTGTTTCCGTACGG	FM_150	RS	NYGC	MG	Adapt	Adapt_HIF1A
FM_150-GCTCAAAAGGTTATAG	FM_150	RS	NYGC	MG	Adapt	Adapt_HSPA1A
FM_150-GTCGAATGTTCGGGTC	FM_150	RS	NYGC	MG	Homeo	Homeo_PICALM
FM_150-TGGATGTCAACAAGTA	FM_150	RS	NYGC	MG	Adapt	Adapt_AIF1
FM_150-ATGCATGGTTGACTGT	FM_150	RS	NYGC	MG	Adapt	Adapt_AIF1
FM_150-AGCCAATCATTGGATC	FM_150	RS	NYGC	MG	Adapt	Adapt_HIF1A
FM_150-TTTGGAGTCGGAGATG	FM_150	RS	NYGC	MG	Adapt	Adapt_AIF1
FM_150-TCTTAGTGTAACACCT	FM_150	RS	NYGC	MG	ADAM	ADAM_GPNMB
FM_150-ACACAGTAGTGTTCCA	FM_150	RS	NYGC	MG	Adapt	Adapt_AIF1
FM_150-GGGTGTCAGTTGTCAC	FM_150	RS	NYGC	PVM	PVM	PVM_CD163
FM_150-CCTCCAAAGAGGACTC	FM_150	RS	NYGC	MG	Adapt	Adapt_HIF1A
FM_150-TCAGTGACACTCCGAG	FM_150	RS	NYGC	MG	exAM	exAM_ERN1
FM_150-CCACGAGCAATGCAGG	FM_150	RS	NYGC	MG	Adapt	Adapt_HIF1A
FM_150-ATCACAGCAAAGAGTT	FM_150	RS	NYGC	MG	Adapt	Adapt_AIF1
FM_150-TGCTTGCAGCCATCCG	FM_150	RS	NYGC	MG	Homeo	Homeo_PICALM
FM_150-TCCGTGTGTGATAGTA	FM_150	RS	NYGC	MG	Adapt	Adapt_AIF1
FM_150-TATGTTCCAGCTCTGG	FM_150	RS	NYGC	MG	Homeo	Homeo_PICALM
FM_150-CATTCATAGGATACGC	FM_150	RS	NYGC	MG	Homeo	Homeo_PICALM
FM_150-CGTAAGTCAACCAACT	FM_150	RS	NYGC	MG	Adapt	Adapt_HIF1A
FM_150-ACAGCCGAGATTGTGA	FM_150	RS	NYGC	MG	Adapt	Adapt_AIF1
FM_150-TTCTAGTCACGGATCC	FM_150	RS	NYGC	MG	Homeo	Homeo_PICALM
FM_150-CGCGTGAGTTTGGAGG	FM_150	RS	NYGC	MG	Adapt	Adapt_HIF1A
FM_150-TCGCTCACATTGAAGA	FM_150	RS	NYGC	MG	exAM	exAM_ERN1
FM_150-CATCAAGCAGCTGCCA	FM_150	RS	NYGC	MG	Adapt	Adapt_HIF1A
FM_150-AGACTCAGTCCTCATC	FM_150	RS	NYGC	MG	Adapt	Adapt_HIF1A
FM_150-TCCTGCACAAGCGAGT	FM_150	RS	NYGC	MG	Adapt	Adapt_HIF1A
FM_150-AGCGCCAAGAGTCAAT	FM_150	RS	NYGC	MG	Adapt	Adapt_HIF1A
FM_150-CTTCCTTTCATTGTGG	FM_150	RS	NYGC	MG	Adapt	Adapt_HIF1A
FM_150-GCTACAAAGAGGGTGG	FM_150	RS	NYGC	MG	ADAM	ADAM_GPNMB
FM_150-ACTCCCAGTTTACGTG	FM_150	RS	NYGC	MG	Adapt	Adapt_HIF1A
FM_150-TAAGCACCATGTAACC	FM_150	RS	NYGC	PVM	PVM	PVM_CD163
FM_150-TACCTCGAGACTCATC	FM_150	RS	NYGC	MG	Homeo	Homeo_PICALM
FM_150-ATGCGATGTACAGAGC	FM_150	RS	NYGC	MG	Adapt	Adapt_AIF1
FM_150-ATGAAAGAGTAAATGC	FM_150	RS	NYGC	MG	Adapt	Adapt_HIF1A
FM_150-CAACCTCGTCTCGGAC	FM_150	RS	NYGC	MG	Adapt	Adapt_HIF1A
FM_150-CCTGTTGAGACTCTAC	FM_150	RS	NYGC	MG	Adapt	Adapt_AIF1
FM_150-GCGTGCATCTCCAAGA	FM_150	RS	NYGC	MG	ADAM	ADAM_GPNMB
FM_150-AGCTTCCAGAGAGCCT	FM_150	RS	NYGC	MG	Adapt	Adapt_AIF1
FM_150-GCTGAATGTTGGCTAT	FM_150	RS	NYGC	MG	Adapt	Adapt_HIF1A
FM_150-CCTATCGCAGCATCTA	FM_150	RS	NYGC	MG	Homeo	Homeo_PICALM
FM_150-AGGGCTCCATCGATAC	FM_150	RS	NYGC	MG	Adapt	Adapt_AIF1
FM_150-TGTACAGGTGACTAAA	FM_150	RS	NYGC	MG	Homeo	Homeo_PICALM
FM_150-GACCCAGGTACCGCGT	FM_150	RS	NYGC	MG	ADAM	ADAM_GPNMB
FM_150-ACGTCCTGTGTGTCGC	FM_150	RS	NYGC	MG	Adapt	Adapt_AIF1
FM_150-CGTTGGGAGACAACAT	FM_150	RS	NYGC	MG	Homeo	Homeo_PICALM
FM_150-TCAATTCTCAAAGGTA	FM_150	RS	NYGC	MG	Homeo	Homeo_PICALM
FM_150-TGTTGGACACGGCTAC	FM_150	RS	NYGC	PVM	PVM	PVM_CD163
FM_150-AAGCGAGTCTGGAGAG	FM_150	RS	NYGC	MG	Homeo	Homeo_PICALM
FM_150-AAGACAAAGGGCAATC	FM_150	RS	NYGC	MG	Adapt	Adapt_HIF1A
FM_150-CCTCTCCTCAGCTGAT	FM_150	RS	NYGC	MG	Adapt	Adapt_HIF1A
FM_150-TTGCATTTCCCGAATA	FM_150	RS	NYGC	MG	Adapt	Adapt_HIF1A
FM_150-TATCTTGAGAGATGCC	FM_150	RS	NYGC	MG	Homeo	Homeo_PICALM
FM_150-CTAAGTGCATGACGGA	FM_150	RS	NYGC	MG	Homeo	Homeo_PICALM
FM_150-AGGTCTAAGGTTACAA	FM_150	RS	NYGC	MG	Adapt	Adapt_HIF1A
FM_150-CCTGCATTCACGACTA	FM_150	RS	NYGC	MG	Adapt	Adapt_AIF1
FM_150-CGTGTCTGTAGCCAGA	FM_150	RS	NYGC	MG	Adapt	Adapt_HIF1A
FM_150-ATCGGATCAAGGTACG	FM_150	RS	NYGC	MG	Adapt	Adapt_HIF1A
FM_150-TTGTGGAGTTGCTCCT	FM_150	RS	NYGC	MG	Adapt	Adapt_HIF1A
FM_150-CAAGAGGAGCCACTCG	FM_150	RS	NYGC	MG	Adapt	Adapt_AIF1
FM_150-TCGGATACAAGTCCCG	FM_150	RS	NYGC	MG	Adapt	Adapt_HIF1A
FM_150-CATCAAGTCGCGTTTC	FM_150	RS	NYGC	MG	Adapt	Adapt_AIF1
FM_150-CAGAGCCAGCCTCAAT	FM_150	RS	NYGC	MG	Adapt	Adapt_HIF1A
FM_150-ATTCATCTCTCGTCGT	FM_150	RS	NYGC	MG	Adapt	Adapt_AIF1
FM_150-CTTCTAATCTCCGATC	FM_150	RS	NYGC	MG	Homeo	Homeo_PICALM
FM_150-GGTCACGAGGCCTGAA	FM_150	RS	NYGC	MG	exAM	exAM_ERN1
FM_150-AGTTCCCGTCTCGGGT	FM_150	RS	NYGC	MG	ADAM	ADAM_GPNMB
FM_150-ACTTTGTCAATTGTGC	FM_150	RS	NYGC	MG	Adapt	Adapt_HIF1A
FM_150-CCCGGAAGTGGTAATA	FM_150	RS	NYGC	MG	Adapt	Adapt_AIF1
FM_150-TGTAGACTCTGCGAGC	FM_150	RS	NYGC	PVM	PVM	PVM_CD163
FM_150-ATAGAGATCAACACCA	FM_150	RS	NYGC	MG	Homeo	Homeo_PICALM
FM_150-TCTCCGAAGGCGTTGA	FM_150	RS	NYGC	MG	Homeo	Homeo_PICALM
FM_150-TACATTCTCAATGTCG	FM_150	RS	NYGC	MG	Homeo	Homeo_PICALM
FM_150-TCAAGACGTTCTCCAC	FM_150	RS	NYGC	MG	ADAM	ADAM_GPNMB
FM_150-TGCGACGCATAGGCGA	FM_150	RS	NYGC	MG	Adapt	Adapt_HIST
FM_150-CTTAGGAAGTACGTCT	FM_150	RS	NYGC	MG	Adapt	Adapt_AIF1
FM_150-AAGCCATTCAGAGTTC	FM_150	RS	NYGC	MG	Adapt	Adapt_AIF1
FM_150-CACACAACACTGCATA	FM_150	RS	NYGC	MG	Homeo	Homeo_PICALM
FM_150-TGAGACTTCGTTCTGC	FM_150	RS	NYGC	MG	Adapt	Adapt_AIF1
FM_150-ACACTGAAGCTAGAAT	FM_150	RS	NYGC	MG	ADAM	ADAM_GPNMB
FM_150-TTGTGTTTCGACCATA	FM_150	RS	NYGC	MG	Adapt	Adapt_HIF1A
FM_150-TTGGTTTCATTGTCGA	FM_150	RS	NYGC	PVM	PVM	PVM_CD163
FM_150-GCCGTGAAGGTAGCAC	FM_150	RS	NYGC	MG	ADAM	ADAM_GPNMB
FM_150-TCGCAGGTCAGTGATC	FM_150	RS	NYGC	MG	Adapt	Adapt_HIF1A
FM_150-CGAGTTAAGCAGATAT	FM_150	RS	NYGC	MG	ADAM	ADAM_GPNMB
FM_150-CTGCGAGCATGCAGCC	FM_150	RS	NYGC	MG	Adapt	Adapt_HIF1A
FM_150-ACCAACAGTTGAGAGC	FM_150	RS	NYGC	MG	Adapt	Adapt_HIF1A
FM_150-TGTTTGTTCTGTAACG	FM_150	RS	NYGC	MG	Adapt	Adapt_AIF1
FM_150-ATGCCTCTCAGCGCGT	FM_150	RS	NYGC	MG	Homeo	Homeo_PICALM
FM_150-TAGTGCATCCCTATTA	FM_150	RS	NYGC	MG	Adapt	Adapt_AIF1
FM_150-ATCCTATCACGAGAAC	FM_150	RS	NYGC	MG	ADAM	ADAM_GPNMB
FM_150-GGTAATCGTCATCCCT	FM_150	RS	NYGC	MG	Adapt	Adapt_HIF1A
FM_150-ACAAGCTCAATCGCGC	FM_150	RS	NYGC	MG	Homeo	Homeo_PICALM
FM_150-GCGATCGGTGCCCGTA	FM_150	RS	NYGC	MG	ADAM	ADAM_GPNMB
FM_150-CTGAGGCTCAGAGCAG	FM_150	RS	NYGC	MG	Adapt	Adapt_AIF1
FM_150-CATCAAGCAAGGACAC	FM_150	RS	NYGC	MG	Adapt	Adapt_HIF1A
FM_150-GTTGCTCGTAGCGCTC	FM_150	RS	NYGC	MG	Adapt	Adapt_AIF1
FM_150-CAAAGAATCTGCTAGA	FM_150	RS	NYGC	MG	Adapt	Adapt_HIF1A
FM_150-GTCAGCGGTAGTGCGA	FM_150	RS	NYGC	MG	Adapt	Adapt_AIF1
FM_150-TTTACGTGTACTCGAT	FM_150	RS	NYGC	MG	Adapt	Adapt_HIF1A
FM_150-TTGTTTGGTCTGTTAG	FM_150	RS	NYGC	MG	Adapt	Adapt_AIF1
FM_150-GTCATCCCATAAGCGG	FM_150	RS	NYGC	MG	Adapt	Adapt_AIF1
FM_150-CGGGCATAGAAACCAT	FM_150	RS	NYGC	MG	Adapt	Adapt_HIF1A
FM_150-GACACGCGTACAGTTC	FM_150	RS	NYGC	MG	Homeo	Homeo_PICALM
FM_150-TTGTTGTAGTCTTGGT	FM_150	RS	NYGC	MG	Homeo	Homeo_PICALM
FM_150-TAGGTACCAAGTTCGT	FM_150	RS	NYGC	MG	Adapt	Adapt_AIF1
FM_150-GACAGCCGTCCGAAGA	FM_150	RS	NYGC	MG	Adapt	Adapt_HIF1A
FM_150-GAAGCCCTCGACGATT	FM_150	RS	NYGC	MG	Adapt	Adapt_HIF1A
FM_150-ATGAGGGGTCTTCCGT	FM_150	RS	NYGC	MG	Homeo	Homeo_PICALM
FM_150-GAGTGTTCACACAGCC	FM_150	RS	NYGC	MG	Adapt	Adapt_AIF1
FM_150-CTCTGGTGTAAGCGGT	FM_150	RS	NYGC	MG	Adapt	Adapt_HIF1A
FM_150-ATTACCTCACCAGGTC	FM_150	RS	NYGC	MG	Homeo	Homeo_PICALM
FM_150-CCAATTTCAGTCGCTG	FM_150	RS	NYGC	MG	Adapt	Adapt_HIF1A
FM_150-ATTACTCCACGGCTAC	FM_150	RS	NYGC	MG	Homeo	Homeo_PICALM
FM_150-ATGCATGCAAGCGATG	FM_150	RS	NYGC	MG	exAM	exAM_ERN1
FM_150-GGGCCATCATCCGGCA	FM_150	RS	NYGC	MG	Homeo	Homeo_PICALM
FM_150-AAAGTGAGTAAGTTAG	FM_150	RS	NYGC	MG	Adapt	Adapt_HIF1A
FM_150-CCAAGCGAGGAAGTCC	FM_150	RS	NYGC	MG	ADAM	ADAM_GPNMB
FM_150-CTGTGGGCAGTGTGGA	FM_150	RS	NYGC	MG	Homeo	Homeo_PICALM
FM_150-TTAGTCTTCTGTCGCT	FM_150	RS	NYGC	MG	Adapt	Adapt_AIF1
FM_150-CAAAGAATCGGTCGGT	FM_150	RS	NYGC	MG	Homeo	Homeo_PICALM
FM_150-AGGCATTCACGTCATA	FM_150	RS	NYGC	MG	ADAM	ADAM_GPNMB
FM_150-GTGGCGTCAATCGCAT	FM_150	RS	NYGC	MG	Homeo	Homeo_PICALM
FM_150-GGTGTCGCAAATCAGA	FM_150	RS	NYGC	MG	Adapt	Adapt_IFI44L
FM_150-AATGGCTAGAGCCGAT	FM_150	RS	NYGC	PVM	PVM	PVM_CD163
FM_150-ATTCGTTGTATAGCTC	FM_150	RS	NYGC	MG	Adapt	Adapt_AIF1
FM_150-TTGGATGGTCCGAAGA	FM_150	RS	NYGC	MG	Homeo	Homeo_PICALM
FM_150-TCCCAGTGTTAAGACA	FM_150	RS	NYGC	MG	Homeo	Homeo_PICALM
FM_150-AGACAGGAGTATAACG	FM_150	RS	NYGC	MG	Adapt	Adapt_HIF1A
FM_150-ATTTCACCAGCAGTGA	FM_150	RS	NYGC	MG	Homeo	Homeo_PICALM
FM_150-TAAGCGTTCGCCGATG	FM_150	RS	NYGC	MG	exAM	exAM_ERN1
FM_150-GGGCGTTTCTGCGAGC	FM_150	RS	NYGC	MG	Homeo	Homeo_PICALM
FM_150-TTCCACGGTAACTTCG	FM_150	RS	NYGC	MG	Homeo	Homeo_PICALM
FM_150-CATACCCGTAGCTTGT	FM_150	RS	NYGC	MG	Adapt	Adapt_AIF1
FM_150-AGCCACGGTGGACTGA	FM_150	RS	NYGC	MG	Adapt	Adapt_HIF1A
FM_150-GGGATGACATTCACAG	FM_150	RS	NYGC	PVM	PVM	PVM_CD163
FM_150-TCAATTCGTTGCTCAA	FM_150	RS	NYGC	MG	Homeo	Homeo_PICALM
FM_150-TTGTTGTAGGCCGCTT	FM_150	RS	NYGC	MG	Adapt	Adapt_HIF1A
FM_150-GGCTGTGGTGTCGATT	FM_150	RS	NYGC	MG	Adapt	Adapt_HIF1A
FM_150-GATTTCTTCAACTCTT	FM_150	RS	NYGC	MG	Homeo	Homeo_PICALM
FM_150-GTGCTTCTCTAGCAAC	FM_150	RS	NYGC	MG	Adapt	Adapt_AIF1
FM_150-GCCAGCATCTTCGTGC	FM_150	RS	NYGC	MG	Adapt	Adapt_AIF1
FM_150-TGCTCCATCTGATGGT	FM_150	RS	NYGC	MG	Homeo	Homeo_PICALM
FM_150-GACCGTGAGCCTCAAT	FM_150	RS	NYGC	MG	Homeo	Homeo_PICALM
FM_150-GGTTCTCGTGGCGTAA	FM_150	RS	NYGC	MG	Adapt	Adapt_AIF1
FM_150-TCTTTGATCGAACCAT	FM_150	RS	NYGC	MG	Homeo	Homeo_PICALM
FM_150-GAGAGGTCACATCCCT	FM_150	RS	NYGC	MG	Adapt	Adapt_HIF1A
FM_150-AGGACTTAGATCACTC	FM_150	RS	NYGC	MG	Adapt	Adapt_HIF1A
FM_150-TCTCCGAAGGCACTCC	FM_150	RS	NYGC	MG	Adapt	Adapt_HIF1A
FM_150-ATGATCGAGAGTCAAT	FM_150	RS	NYGC	MG	ADAM	ADAM_GPNMB
FM_150-TGGGCGTCACGTCGGT	FM_150	RS	NYGC	PVM	PVM	PVM_CD163
FM_150-CACAACAAGTCGCGAA	FM_150	RS	NYGC	MG	Adapt	Adapt_HIF1A
FM_150-GCACGTGGTGCAGGAT	FM_150	RS	NYGC	MG	exAM	exAM_ERN1
FM_150-AGTGACTAGAAGTATC	FM_150	RS	NYGC	MG	ADAM	ADAM_GPNMB
FM_150-CACTGGGTCGTTGTGA	FM_150	RS	NYGC	MG	Adapt	Adapt_AIF1
FM_150-CTTACCGTCATCGGGC	FM_150	RS	NYGC	MG	Adapt	Adapt_HIF1A
FM_150-ACGGGTCAGAGGCGTT	FM_150	RS	NYGC	MG	Adapt	Adapt_HIF1A
FM_150-CGAGTGCCAGCTGTAT	FM_150	RS	NYGC	MG	Adapt	Adapt_HIF1A
FM_150-ATCTTCACAACGATTC	FM_150	RS	NYGC	MG	ADAM	ADAM_GPNMB
FM_150-AGGTGTTGTCGCGTCA	FM_150	RS	NYGC	MG	Adapt	Adapt_HIF1A
FM_150-CTAACCCCAATGGCCC	FM_150	RS	NYGC	MG	Adapt	Adapt_AIF1
FM_150-TCAGTGATCAGAATAG	FM_150	RS	NYGC	MG	Adapt	Adapt_AIF1
FM_150-GCAACCGTCGGTAAGG	FM_150	RS	NYGC	MG	Adapt	Adapt_AIF1
FM_150-AGCATCAGTGTGTCGC	FM_150	RS	NYGC	MG	Adapt	Adapt_HSPA1A
FM_150-GTTCGCTGTCGATTCA	FM_150	RS	NYGC	MG	Adapt	Adapt_HSPA1A
FM_150-AGGGCTCCAGATCATC	FM_150	RS	NYGC	PVM	PVM	PVM_CD163
FM_150-CATTCTATCCGGTAGC	FM_150	RS	NYGC	MG	Adapt	Adapt_HSPA1A
FM_150-CCCTAACTCCGCGATG	FM_150	RS	NYGC	MG	Adapt	Adapt_AIF1
FM_150-AGGTCTAAGTCGTCTA	FM_150	RS	NYGC	MG	Adapt	Adapt_HIF1A
FM_150-GATCCCTAGGAACTAT	FM_150	RS	NYGC	MG	Homeo	Homeo_PICALM
FM_150-ACTGTCCGTTGTGGCC	FM_150	RS	NYGC	MG	Adapt	Adapt_HIF1A
FM_150-GGTGAAGCAGCTACAT	FM_150	RS	NYGC	MG	Adapt	Adapt_HIF1A
FM_150-CATCGCTCATACAGCT	FM_150	RS	NYGC	MG	Homeo	Homeo_PICALM
FM_150-TTGGGATGTCTCTCAC	FM_150	RS	NYGC	MG	Homeo	Homeo_PICALM
FM_150-GGAATCTAGATTGCGG	FM_150	RS	NYGC	MG	Adapt	Adapt_AIF1
FM_150-GGAGATGAGAGCACTG	FM_150	RS	NYGC	MG	Adapt	Adapt_AIF1
FM_150-ATATCCTAGACAACTA	FM_150	RS	NYGC	MG	Adapt	Adapt_HIF1A
FM_150-CGTAAGTGTATGCTTG	FM_150	RS	NYGC	MG	Adapt	Adapt_HIF1A
FM_150-ACTATCTCAGCTTTCC	FM_150	RS	NYGC	MG	Homeo	Homeo_PICALM
FM_150-ATTCAGGTCTGAATCG	FM_150	RS	NYGC	MG	Homeo	Homeo_PICALM
FM_150-CTGTGAATCACGGTCG	FM_150	RS	NYGC	MG	Homeo	Homeo_PICALM
FM_150-CATCGGGGTTCGAACT	FM_150	RS	NYGC	MG	ADAM	ADAM_GPNMB
FM_150-GCACGTGAGCAAGCCA	FM_150	RS	NYGC	MG	Adapt	Adapt_HIF1A
FM_150-CCTTGTGGTTCAGTAC	FM_150	RS	NYGC	MG	Adapt	Adapt_HIF1A
FM_150-TGACGCGGTAATACCC	FM_150	RS	NYGC	MG	Adapt	Adapt_HIF1A
FM_150-TAATTCCTCACCTTAT	FM_150	RS	NYGC	MG	Adapt	Adapt_HIF1A
FM_150-TTGTGTTCACAAGGTG	FM_150	RS	NYGC	MG	ADAM	ADAM_GPNMB
FM_150-TGCGACGAGGCCTAGA	FM_150	RS	NYGC	MG	ADAM	ADAM_GPNMB
FM_150-AGACAAATCTGAGATC	FM_150	RS	NYGC	MG	ADAM	ADAM_GPNMB
FM_150-TCGCTTGTCATTGCTT	FM_150	RS	NYGC	MG	Adapt	Adapt_HIF1A
FM_150-TGATTTCAGCATCTTG	FM_150	RS	NYGC	PVM	PVM	PVM_CD163
FM_150-TTACGTTAGAAACTGT	FM_150	RS	NYGC	MG	Adapt	Adapt_AIF1
FM_150-GTGCACGGTGGGAGAG	FM_150	RS	NYGC	MG	Homeo	Homeo_PICALM
FM_150-CATGGATCATCGGAAG	FM_150	RS	NYGC	MG	Adapt	Adapt_AIF1
FM_150-CGCCATTTCGCCGTGA	FM_150	RS	NYGC	MG	Homeo	Homeo_PICALM
FM_150-AATCGTGTCGAGCCAC	FM_150	RS	NYGC	MG	Adapt	Adapt_AIF1
FM_150-TCTTAGTTCATGCCAA	FM_150	RS	NYGC	MG	Adapt	Adapt_HIF1A
FM_150-TTGGTTTCAACTCCAA	FM_150	RS	NYGC	MG	Prolif	Prolif_MKI67
FM_150-CGGGTGTCACCCTAGG	FM_150	RS	NYGC	MG	Adapt	Adapt_AIF1
FM_150-GCACGGTAGACCAACG	FM_150	RS	NYGC	MG	Homeo	Homeo_PICALM
FM_150-GTGTCCTAGCTACAAA	FM_150	RS	NYGC	MG	Adapt	Adapt_HIF1A
FM_150-CTGAGGCGTAGGGAGG	FM_150	RS	NYGC	MG	Adapt	Adapt_AIF1
FM_150-TGGTACACAATGTGGG	FM_150	RS	NYGC	MG	Adapt	Adapt_HIF1A
FM_150-TCTCAGCAGGCATCAG	FM_150	RS	NYGC	MG	Homeo	Homeo_PICALM
FM_150-GTGGCGTAGCGTATAA	FM_150	RS	NYGC	MG	Adapt	Adapt_HIF1A
FM_150-CATACAGTCGAAGGAC	FM_150	RS	NYGC	MG	Adapt	Adapt_HIF1A
FM_150-ATTCTTGCAAACCGGA	FM_150	RS	NYGC	MG	Adapt	Adapt_AIF1
FM_150-CAACCAAGTTTGGGAG	FM_150	RS	NYGC	MG	Adapt	Adapt_HIF1A
FM_150-GGGTAGACACTACCCT	FM_150	RS	NYGC	MG	Adapt	Adapt_HSPA1A
FM_150-ACTACGACAACTAGAA	FM_150	RS	NYGC	PVM	PVM	PVM_CD163
FM_150-ATGGTTGAGTCACTCA	FM_150	RS	NYGC	PVM	PVM	PVM_CD163
FM_150-CAAGCTATCTCCAATT	FM_150	RS	NYGC	MG	Adapt	Adapt_HIF1A
FM_150-GGATGTTAGTGATCGG	FM_150	RS	NYGC	MG	Adapt	Adapt_AIF1
FM_150-CGGAATTGTGAGAACC	FM_150	RS	NYGC	MG	Adapt	Adapt_HIF1A
FM_150-GAATCACTCATAAGGA	FM_150	RS	NYGC	MG	Homeo	Homeo_PICALM
FM_150-TGACCCTAGATGCCGA	FM_150	RS	NYGC	MG	Adapt	Adapt_HIF1A
FM_150-TTCTTGATCGCGTGAC	FM_150	RS	NYGC	MG	Adapt	Adapt_AIF1
FM_150-TCGTCCACATGGTGGA	FM_150	RS	NYGC	MG	Adapt	Adapt_AIF1
FM_150-GGCTTTCCAGGTTACT	FM_150	RS	NYGC	MG	Homeo	Homeo_PICALM
FM_150-GCAGTTATCAAGATAG	FM_150	RS	NYGC	MG	Homeo	Homeo_PICALM
FM_150-AAAGTCCTCACCATAG	FM_150	RS	NYGC	MG	Adapt	Adapt_AIF1
FM_150-ATCGCCTGTCACCACG	FM_150	RS	NYGC	MG	Adapt	Adapt_HIF1A
FM_150-TCTCACGTCGACATCA	FM_150	RS	NYGC	MG	ADAM	ADAM_GPNMB
FM_150-TTCTTCCGTCCGGTGT	FM_150	RS	NYGC	MG	Adapt	Adapt_HIF1A
FM_150-AATGGAAGTACCAGAG	FM_150	RS	NYGC	MG	Adapt	Adapt_AIF1
FM_150-TTGGGATGTAGATCCT	FM_150	RS	NYGC	MG	Adapt	Adapt_HIF1A
FM_150-AGTCATGGTACAAAGT	FM_150	RS	NYGC	MG	Homeo	Homeo_PICALM
FM_150-CAATGACCATAGAATG	FM_150	RS	NYGC	MG	Adapt	Adapt_HIF1A
FM_150-TGACCCTAGCAGGCTA	FM_150	RS	NYGC	MG	Homeo	Homeo_PICALM
FM_150-CCGGTAGGTAGTCGGA	FM_150	RS	NYGC	MG	Adapt	Adapt_AIF1
FM_150-ACCCTCAAGCCGATAG	FM_150	RS	NYGC	MG	ADAM	ADAM_GPNMB
FM_150-GATCAGTCATTGACTG	FM_150	RS	NYGC	MG	Homeo	Homeo_PICALM
FM_150-GTGCAGCTCACCTCTG	FM_150	RS	NYGC	MG	Adapt	Adapt_AIF1
FM_150-TCTACATGTCCGGTCA	FM_150	RS	NYGC	MG	Adapt	Adapt_AIF1
FM_150-GAAGCGACACTTGTGA	FM_150	RS	NYGC	MG	ADAM	ADAM_GPNMB
FM_150-TTGCGTCCAGCCTATA	FM_150	RS	NYGC	MG	Adapt	Adapt_AIF1
FM_150-AACGAAAAGATTGACA	FM_150	RS	NYGC	MG	ADAM	ADAM_GPNMB
FM_150-GAAGTAAGTCAGGTGA	FM_150	RS	NYGC	MG	Adapt	Adapt_HIF1A
FM_150-TGAACGTCAGACTGCC	FM_150	RS	NYGC	MG	Homeo	Homeo_PICALM
FM_150-AGGGTCCTCAGTGGGA	FM_150	RS	NYGC	MG	Adapt	Adapt_AIF1
FM_150-AAGTCGTCAAGTCCAT	FM_150	RS	NYGC	MG	Adapt	Adapt_AIF1
FM_150-TTCTTGATCGAAGAAT	FM_150	RS	NYGC	MG	Adapt	Adapt_HIF1A
FM_150-GAGGCAAGTTCGTGCG	FM_150	RS	NYGC	MG	Adapt	Adapt_HIF1A
FM_150-CGGAATTGTGACAGCA	FM_150	RS	NYGC	MG	Adapt	Adapt_AIF1
FM_150-TTGACCCCAAGAGGCT	FM_150	RS	NYGC	MG	Homeo	Homeo_PICALM
FM_150-TCCGGGAGTCGCTTAA	FM_150	RS	NYGC	MG	Adapt	Adapt_HIST
FM_150-GACCTTCTCGGTCGAC	FM_150	RS	NYGC	MG	Adapt	Adapt_HIF1A
FM_150-CACGTGGTCTCTTAAC	FM_150	RS	NYGC	MG	Adapt	Adapt_AIF1
FM_150-TAAGCCATCGACCTAA	FM_150	RS	NYGC	MG	ADAM	ADAM_GPNMB
FM_150-GACGTTAAGCATTGAA	FM_150	RS	NYGC	MG	Homeo	Homeo_PICALM
FM_150-GTACAGTCATGTCTAG	FM_150	RS	NYGC	MG	Homeo	Homeo_PICALM
FM_150-AGAGAGCGTATGTCAC	FM_150	RS	NYGC	MG	Adapt	Adapt_AIF1
FM_150-TGCGGGTGTGTCTAAC	FM_150	RS	NYGC	MG	Adapt	Adapt_AIF1
FM_150-ACGGGTCGTACGGCAA	FM_150	RS	NYGC	MG	Adapt	Adapt_HSPA1A
FM_150-AACCACAGTAGCGTTT	FM_150	RS	NYGC	MG	Homeo	Homeo_PICALM
FM_150-TCATTGTTCTAGTGAC	FM_150	RS	NYGC	MG	Adapt	Adapt_AIF1
FM_150-TAAGCCAGTTGCCGCA	FM_150	RS	NYGC	MG	Homeo	Homeo_PICALM
FM_150-GGTTAACCATTGCCGG	FM_150	RS	NYGC	MG	Adapt	Adapt_AIF1
FM_150-GTAAGTCAGTGGACTG	FM_150	RS	NYGC	PVM	PVM	PVM_CD163
FM_150-TACCGAAGTGTCGATT	FM_150	RS	NYGC	MG	Adapt	Adapt_AIF1
FM_150-AGTCAACCATTGCTTT	FM_150	RS	NYGC	MG	Adapt	Adapt_HIF1A
FM_150-GAGTCATCACAATGTC	FM_150	RS	NYGC	MG	Prolif	Prolif_MKI67
FM_150-AGCCAATTCGGCTCTT	FM_150	RS	NYGC	MG	Homeo	Homeo_PICALM
FM_150-TCTTTGAGTGACTCGC	FM_150	RS	NYGC	MG	Adapt	Adapt_AIF1
FM_150-TCATGCCTCTGTTCAT	FM_150	RS	NYGC	MG	Adapt	Adapt_HIF1A
FM_150-CTCATGCTCAACTACG	FM_150	RS	NYGC	MG	Adapt	Adapt_HIF1A
FM_150-CTAGGTATCCGTGTCT	FM_150	RS	NYGC	MG	Homeo	Homeo_PICALM
FM_150-GCACGGTAGTGGAAGA	FM_150	RS	NYGC	MG	Adapt	Adapt_HSPA1A
FM_150-TTCCTCTTCTACACTT	FM_150	RS	NYGC	MG	Adapt	Adapt_AIF1
FM_150-CTCCTCCCAGCATGCC	FM_150	RS	NYGC	MG	ADAM	ADAM_GPNMB
FM_150-TATATCCTCCCTCAAC	FM_150	RS	NYGC	MG	Homeo	Homeo_PICALM
FM_150-GTGGTTAAGGAACGTC	FM_150	RS	NYGC	MG	Homeo	Homeo_PICALM
FM_150-GATGATCGTTGGGACA	FM_150	RS	NYGC	MG	Adapt	Adapt_AIF1
FM_150-GGAATGGAGCGAGTCA	FM_150	RS	NYGC	MG	Adapt	Adapt_HSPA1A
FM_150-CAAGAGGCAGGTGTGA	FM_150	RS	NYGC	MG	Adapt	Adapt_HIF1A
FM_150-TTATTGCTCGGACGTC	FM_150	RS	NYGC	MG	Adapt	Adapt_HIF1A
FM_150-ATAGGCTAGGACTATA	FM_150	RS	NYGC	MG	Adapt	Adapt_AIF1
FM_150-CCAATGAAGGAGTCTG	FM_150	RS	NYGC	MG	Adapt	Adapt_AIF1
FM_150-AGACCCGAGTCACGAG	FM_150	RS	NYGC	MG	Adapt	Adapt_HIF1A
FM_150-TAGACCAGTCTTGGTA	FM_150	RS	NYGC	MG	Adapt	Adapt_TMEM163
FM_150-AAGCATCCAACGGCCT	FM_150	RS	NYGC	MG	Homeo	Homeo_PICALM
FM_150-TTGGATGTCAGCTGTA	FM_150	RS	NYGC	MG	Adapt	Adapt_HIF1A
FM_150-CGTGATAAGAACGTGC	FM_150	RS	NYGC	MG	Adapt	Adapt_HIF1A
FM_150-CTCCTCCTCGGTAACT	FM_150	RS	NYGC	MG	Adapt	Adapt_AIF1
FM_150-GAACGTTAGGTCTTTG	FM_150	RS	NYGC	MG	Adapt	Adapt_HIF1A
FM_150-AGCCAGCGTCGGCTAC	FM_150	RS	NYGC	MG	Adapt	Adapt_AIF1
FM_150-TTTACCAGTCTTGGTA	FM_150	RS	NYGC	MG	Adapt	Adapt_AIF1
FM_150-AGGAGGTGTTTCGTAG	FM_150	RS	NYGC	PVM	PVM	PVM_CD163
FM_150-GGGTGAAAGCTGCGAA	FM_150	RS	NYGC	MG	Adapt	Adapt_AIF1
FM_150-CTTACCGTCTCCTGCA	FM_150	RS	NYGC	MG	Adapt	Adapt_HIF1A
FM_150-GGGTGAAGTTCGCGTG	FM_150	RS	NYGC	MG	Adapt	Adapt_AIF1
FM_150-GTTGAACAGCGTTACT	FM_150	RS	NYGC	MG	Adapt	Adapt_HIF1A
FM_150-TCTATACTCAATCCAG	FM_150	RS	NYGC	MG	Adapt	Adapt_AIF1
FM_150-TCAAGCAGTGCTCTTC	FM_150	RS	NYGC	MG	Homeo	Homeo_PICALM
FM_150-TCAAGTGTCATTTACC	FM_150	RS	NYGC	MG	Adapt	Adapt_HIF1A
FM_150-TAGGGTTAGCGTTCCG	FM_150	RS	NYGC	MG	ADAM	ADAM_GPNMB
FM_150-GTTGAACCACTTCCTG	FM_150	RS	NYGC	PVM	PVM	PVM_CD163
FM_150-TTGAACGTCAAGAAAC	FM_150	RS	NYGC	MG	Adapt	Adapt_AIF1
FM_150-TTTAGTCTCCAGTGCG	FM_150	RS	NYGC	MG	exAM	exAM_ERN1
FM_150-CCTAACCTCCTTACCG	FM_150	RS	NYGC	MG	Adapt	Adapt_AIF1
FM_150-CCTCACACACAAATAG	FM_150	RS	NYGC	MG	Adapt	Adapt_HIF1A
FM_150-TTGAACGTCAGCTCTC	FM_150	RS	NYGC	MG	Adapt	Adapt_HIF1A
FM_150-ACGGGTCCATCGTGCG	FM_150	RS	NYGC	MG	ADAM	ADAM_GPNMB
FM_150-TATTGGGCATCATGAC	FM_150	RS	NYGC	MG	Adapt	Adapt_HIF1A
FM_150-AGGAGGTTCGTTCCCA	FM_150	RS	NYGC	MG	Adapt	Adapt_AIF1
FM_150-TAGGAGGTCAAGCTGT	FM_150	RS	NYGC	MG	Adapt	Adapt_CCL3
FM_150-TGGAGAGAGGTGCATG	FM_150	RS	NYGC	MG	Adapt	Adapt_HIF1A
FM_150-ACTTATCGTGTATTGC	FM_150	RS	NYGC	MG	Adapt	Adapt_AIF1
FM_150-CAAAGAATCGGCTCTT	FM_150	RS	NYGC	MG	ADAM	ADAM_GPNMB
FM_150-TGACGCGTCTTCGTGC	FM_150	RS	NYGC	MG	Adapt	Adapt_HIF1A
FM_150-TGCATGATCGGACTTA	FM_150	RS	NYGC	MG	Homeo	Homeo_PICALM
FM_150-TTAGGCAGTAACAAGT	FM_150	RS	NYGC	MG	Adapt	Adapt_HIF1A
FM_150-CCAATTTTCTAGTCAG	FM_150	RS	NYGC	MG	Homeo	Homeo_PICALM
FM_150-GCATCTCCAATCACGT	FM_150	RS	NYGC	MG	Adapt	Adapt_AIF1
FM_150-GTAGTACAGCTCAGAG	FM_150	RS	NYGC	MG	Homeo	Homeo_PICALM
FM_150-GATGGAGAGTCTGGTT	FM_150	RS	NYGC	MG	ADAM	ADAM_GPNMB
FM_150-CTCCACATCGACCCAG	FM_150	RS	NYGC	MG	Adapt	Adapt_HIF1A
FM_150-TGGGCTGAGAATCGCG	FM_150	RS	NYGC	MG	ADAM	ADAM_GPNMB
FM_150-AATCACGAGTGGCCTC	FM_150	RS	NYGC	MG	ADAM	ADAM_GPNMB
FM_150-GAGAAATGTGAACCGA	FM_150	RS	NYGC	MG	ADAM	ADAM_GPNMB
FM_150-GTAGGTTAGTCCTACA	FM_150	RS	NYGC	MG	Homeo	Homeo_PICALM
FM_150-AGGTTACGTGTACAGG	FM_150	RS	NYGC	MG	Adapt	Adapt_HIF1A
FM_150-CTCAGAAGTGTTACTG	FM_150	RS	NYGC	MG	Homeo	Homeo_PICALM
FM_150-CTCAGAATCGAGAAAT	FM_150	RS	NYGC	MG	Homeo	Homeo_PICALM
FM_150-GGATGTTGTCGCTCGA	FM_150	RS	NYGC	MG	Homeo	Homeo_PICALM
FM_150-GAGACTTTCCGTGGCA	FM_150	RS	NYGC	MG	Homeo	Homeo_PICALM
FM_150-ACTTTGTCAAAGGCAC	FM_150	RS	NYGC	MG	Adapt	Adapt_AIF1
FM_150-AATCACGTCGCTGATA	FM_150	RS	NYGC	MG	Adapt	Adapt_AIF1
FM_150-GTTGAACAGGAACGAA	FM_150	RS	NYGC	MG	Adapt	Adapt_HIF1A
FM_150-GTCACTCGTGTCCAAT	FM_150	RS	NYGC	MG	ADAM	ADAM_GPNMB
FM_150-GTATTGGAGCTGCCTG	FM_150	RS	NYGC	MG	Adapt	Adapt_AIF1
FM_150-GATCGTACATAGCTGT	FM_150	RS	NYGC	MG	Homeo	Homeo_PICALM
FM_150-GGATCTAAGGCCCAAA	FM_150	RS	NYGC	MG	Adapt	Adapt_AIF1
FM_150-GCGATCGGTGCAATGG	FM_150	RS	NYGC	MG	Homeo	Homeo_PICALM
FM_150-TGGATCAGTTCGAGCC	FM_150	RS	NYGC	MG	ADAM	ADAM_GPNMB
FM_150-CACCGTTAGCGGACAT	FM_150	RS	NYGC	MG	Adapt	Adapt_HIF1A
FM_150-ACTATTCTCGCTACGG	FM_150	RS	NYGC	MG	Adapt	Adapt_AIF1
FM_150-CCATCACAGCGATCGA	FM_150	RS	NYGC	MG	Homeo	Homeo_PICALM
FM_150-TTCGATTAGTATAACG	FM_150	RS	NYGC	MG	Adapt	Adapt_HIF1A
FM_150-TGTACAGCAGCTAACT	FM_150	RS	NYGC	MG	ADAM	ADAM_GPNMB
FM_150-GTGTAACCAGACCAGA	FM_150	RS	NYGC	MG	Adapt	Adapt_HIF1A
FM_150-TTCAATCAGTCATGGG	FM_150	RS	NYGC	MG	ADAM	ADAM_GPNMB
FM_150-CATGCGGTCATCGCCT	FM_150	RS	NYGC	MG	exAM	exAM_ERN1
FM_150-TTACAGGAGACCTTTG	FM_150	RS	NYGC	PVM	PVM	PVM_CD163
FM_150-GTCACGGTCCAAGCTA	FM_150	RS	NYGC	MG	Homeo	Homeo_PICALM
FM_150-CATTGAGCACTTGGCG	FM_150	RS	NYGC	MG	Adapt	Adapt_HIF1A
FM_150-ATCGATGAGATTGAGT	FM_150	RS	NYGC	MG	Adapt	Adapt_AIF1
FM_150-CTACTATTCTCAACGA	FM_150	RS	NYGC	MG	Homeo	Homeo_PICALM
FM_150-AGAGAGCCAAAGACGC	FM_150	RS	NYGC	MG	Homeo	Homeo_PICALM
FM_150-TTCGCTGCAAGCTCTA	FM_150	RS	NYGC	MG	Adapt	Adapt_HIF1A
FM_150-GCATTAGAGGAGACCT	FM_150	RS	NYGC	MG	Adapt	Adapt_HIF1A
FM_150-ACATGCAGTGCAATGG	FM_150	RS	NYGC	MG	Homeo	Homeo_PICALM
FM_150-CAATCGATCGACACTA	FM_150	RS	NYGC	MG	Homeo	Homeo_PICALM
FM_150-AGATAGAGTGAGTAGC	FM_150	RS	NYGC	MG	Adapt	Adapt_AIF1
FM_150-CTGAGCGAGGCTCTAT	FM_150	RS	NYGC	MG	Adapt	Adapt_AIF1
FM_150-CTTTCAAAGGATACAT	FM_150	RS	NYGC	MG	Homeo	Homeo_PICALM
FM_150-GGGCGTTGTGGATGAC	FM_150	RS	NYGC	MG	Homeo	Homeo_PICALM
FM_150-TGCGGCAGTTGTAAAG	FM_150	RS	NYGC	MG	ADAM	ADAM_GPNMB
FM_150-GCTTTCGAGTCACACT	FM_150	RS	NYGC	MG	Adapt	Adapt_HIF1A
FM_150-CTTCCGATCATCAGTG	FM_150	RS	NYGC	MG	Homeo	Homeo_PICALM
FM_150-GTTGCGGAGGCTCCCA	FM_150	RS	NYGC	MG	Homeo	Homeo_PICALM
FM_150-CATCGCTTCCTTATCA	FM_150	RS	NYGC	MG	Adapt	Adapt_AIF1
FM_150-GTCATGAGTAGGCTCC	FM_150	RS	NYGC	MG	Homeo	Homeo_PICALM
FM_150-AGCCAATGTGCCTGCA	FM_150	RS	NYGC	MG	Adapt	Adapt_HIF1A
FM_150-TGAATGCAGGTACAAT	FM_150	RS	NYGC	MG	Adapt	Adapt_AIF1
FM_150-AACCACAGTGTCATGT	FM_150	RS	NYGC	MG	ADAM	ADAM_GPNMB
FM_150-GACCGTGAGACCATTC	FM_150	RS	NYGC	MG	Adapt	Adapt_AIF1
FM_150-CTTGATTGTATGAGGC	FM_150	RS	NYGC	MG	Homeo	Homeo_PICALM
FM_150-CACAACAAGAGGCCAT	FM_150	RS	NYGC	MG	Prolif	Prolif_MKI67
FM_150-CGAAGGAGTGCAATGG	FM_150	RS	NYGC	MG	Adapt	Adapt_HIF1A
FM_150-GGGTCTGAGCTTAAGA	FM_150	RS	NYGC	MG	ADAM	ADAM_GPNMB
FM_150-TTGTTCAGTCGCCACA	FM_150	RS	NYGC	MG	Adapt	Adapt_HIF1A
FM_150-GATGCTAAGAGGTTTA	FM_150	RS	NYGC	MG	Adapt	Adapt_HIF1A
FM_150-TTCGGTCAGTTGCTGT	FM_150	RS	NYGC	MG	Adapt	Adapt_HIF1A
FM_150-TGCATGAAGTGTACAA	FM_150	RS	NYGC	MG	Homeo	Homeo_PICALM
FM_150-TCATGTTCATGAGAAT	FM_150	RS	NYGC	MG	Homeo	Homeo_PICALM
FM_150-TGATCAGAGCGAAACC	FM_150	RS	NYGC	MG	Homeo	Homeo_PICALM
FM_150-CTTGATTGTACAGAGC	FM_150	RS	NYGC	MG	Adapt	Adapt_AIF1
FM_150-TAAGCGTGTTTACCAG	FM_150	RS	NYGC	MG	Adapt	Adapt_CCL3
FM_150-CAGCAGCAGGTTGGAC	FM_150	RS	NYGC	MG	Homeo	Homeo_PICALM
FM_150-TGGGAAGAGAAGCCTG	FM_150	RS	NYGC	MG	Adapt	Adapt_HIF1A
FM_150-ACTGTGAAGACTTCGT	FM_150	RS	NYGC	MG	Adapt	Adapt_IFI44L
FM_150-GTTACGAGTAGTCCTA	FM_150	RS	NYGC	MG	Homeo	Homeo_PICALM
FM_150-ATTCAGGCAACCAATC	FM_150	RS	NYGC	MG	Adapt	Adapt_AIF1
FM_150-ACGGTTAAGCAGCACA	FM_150	RS	NYGC	MG	Homeo	Homeo_PICALM
FM_150-TGGAACTGTATACAGA	FM_150	RS	NYGC	MG	ADAM	ADAM_GPNMB
FM_150-GTTGTGACACCATAAC	FM_150	RS	NYGC	MG	Adapt	Adapt_HIF1A
FM_150-TTGGGATCAGTCCGTG	FM_150	RS	NYGC	MG	Adapt	Adapt_HIF1A
FM_150-GCACGTGGTGGTCTTA	FM_150	RS	NYGC	MG	Homeo	Homeo_PICALM
FM_150-TTGCATTGTGGATCGA	FM_150	RS	NYGC	MG	Adapt	Adapt_HIF1A
FM_150-CCCTAACAGGACGCAT	FM_150	RS	NYGC	MG	Adapt	Adapt_AIF1
FM_150-AACCATGTCTATACGG	FM_150	RS	NYGC	MG	Adapt	Adapt_AIF1
FM_150-CATTGCCGTTCGGTAT	FM_150	RS	NYGC	MG	Adapt	Adapt_HIF1A
FM_150-GAACTGTTCAAGAAAC	FM_150	RS	NYGC	MG	exAM	exAM_ERN1
FM_150-TCCTTCTCAGCTTCCT	FM_150	RS	NYGC	MG	Adapt	Adapt_AIF1
FM_150-CCCAACTTCGCATGAT	FM_150	RS	NYGC	MG	Adapt	Adapt_AIF1
FM_150-GACCGTGAGATTACCC	FM_150	RS	NYGC	MG	Homeo	Homeo_PICALM
FM_150-CTCATCGGTGGACCAA	FM_150	RS	NYGC	MG	Adapt	Adapt_AIF1
FM_150-ACGTTCCAGTGGCGAT	FM_150	RS	NYGC	MG	Homeo	Homeo_PICALM
FM_150-GTGTGATTCCCAGTGG	FM_150	RS	NYGC	MG	Adapt	Adapt_HIF1A
FM_150-CTCTCAGTCCATGCAA	FM_150	RS	NYGC	MG	Homeo	Homeo_PICALM
FM_150-GCAGCTGGTGGACTGA	FM_150	RS	NYGC	MG	Adapt	Adapt_AIF1
FM_150-AACTTCTTCACTCCGT	FM_150	RS	NYGC	MG	Homeo	Homeo_PICALM
FM_150-TTGATGGCATCCCGTT	FM_150	RS	NYGC	PVM	PVM	PVM_CD163
FM_150-CGACAGCCAGGTACGA	FM_150	RS	NYGC	MG	Adapt	Adapt_HIF1A
FM_150-ATTATCCAGTGACCTT	FM_150	RS	NYGC	PVM	PVM	PVM_CD163
FM_150-GAGTGAGGTGTCATCA	FM_150	RS	NYGC	MG	Adapt	Adapt_HIF1A
FM_150-GAAGTAAAGAGTCAGC	FM_150	RS	NYGC	MG	Adapt	Adapt_AIF1
FM_150-TGTAAGCTCTTTCCAA	FM_150	RS	NYGC	MG	Adapt	Adapt_HSPA1A
FM_150-ATAGGCTGTATCCTCC	FM_150	RS	NYGC	MG	Adapt	Adapt_AIF1
FM_150-TGTTCCGGTCCCGGTA	FM_150	RS	NYGC	MG	Adapt	Adapt_AIF1
FM_150-TGATGGTAGCGAGTAC	FM_150	RS	NYGC	MG	Adapt	Adapt_AIF1
FM_150-CATGAGTGTCTACAAC	FM_150	RS	NYGC	MG	Adapt	Adapt_AIF1
FM_150-CGTGAATTCCTTATGT	FM_150	RS	NYGC	MG	Adapt	Adapt_AIF1
FM_150-ATACTTCCAACCTAAC	FM_150	RS	NYGC	MG	Adapt	Adapt_HIF1A
FM_150-GTCGTAATCATACGGT	FM_150	RS	NYGC	MG	Adapt	Adapt_HSPA1A
FM_150-TCATTCAAGAGTACCG	FM_150	RS	NYGC	MG	Adapt	Adapt_HIF1A
FM_150-GTCGCGATCATCCTGC	FM_150	RS	NYGC	MG	Adapt	Adapt_HIF1A
FM_150-TTTATGCGTGTTACTG	FM_150	RS	NYGC	MG	Adapt	Adapt_AIF1
FM_150-CTCCTTTAGAAGATCT	FM_150	RS	NYGC	MG	Homeo	Homeo_PICALM
FM_150-AGGGTGAGTAGAATGT	FM_150	RS	NYGC	MG	Adapt	Adapt_AIF1
FM_150-GCGTTTCTCACTCCGT	FM_150	RS	NYGC	MG	exAM	exAM_ERN1
FM_150-CACAGGCTCGAGATGG	FM_150	RS	NYGC	MG	Adapt	Adapt_HIF1A
FM_150-ATACTTCGTTGTGGAG	FM_150	RS	NYGC	MG	Homeo	Homeo_PICALM
FM_150-TGCGGCAGTGAGCAGT	FM_150	RS	NYGC	MG	Homeo	Homeo_PICALM
FM_150-AATCACGCACGTCGGT	FM_150	RS	NYGC	MG	Adapt	Adapt_HIF1A
FM_150-GCAGGCTTCGCTAATG	FM_150	RS	NYGC	MG	Adapt	Adapt_AIF1
FM_150-GGGAAGTAGGGCAACT	FM_150	RS	NYGC	MG	Homeo	Homeo_PICALM
FM_150-AAGCGTTGTTGAAGTA	FM_150	RS	NYGC	MG	Adapt	Adapt_HIF1A
FM_150-CCACCATAGTCAGGGT	FM_150	RS	NYGC	MG	Homeo	Homeo_PICALM
FM_150-GGCGTCAAGACTTCGT	FM_150	RS	NYGC	MG	Adapt	Adapt_AIF1
FM_150-ATCGTGATCGTCGACG	FM_150	RS	NYGC	MG	Adapt	Adapt_AIF1
FM_150-AATGAAGGTTACCCTC	FM_150	RS	NYGC	MG	Homeo	Homeo_PICALM
FM_150-TCACAAGAGTGAACAT	FM_150	RS	NYGC	MG	Homeo	Homeo_PICALM
FM_150-GCTGCAGTCTCAACGA	FM_150	RS	NYGC	MG	Homeo	Homeo_PICALM
FM_150-TGGGCTGTCCTTCAGC	FM_150	RS	NYGC	MG	Adapt	Adapt_HIF1A
FM_150-AGTCACAGTCGTAATC	FM_150	RS	NYGC	MG	ADAM	ADAM_GPNMB
FM_150-CCGAACGGTGCAATAA	FM_150	RS	NYGC	MG	Homeo	Homeo_PICALM
FM_150-GTTGTCCCATATCTCT	FM_150	RS	NYGC	MG	Homeo	Homeo_PICALM
FM_150-TGAATGCAGACGGATC	FM_150	RS	NYGC	MG	Adapt	Adapt_HIF1A
FM_150-CAGAGCCCATGATCTG	FM_150	RS	NYGC	MG	Adapt	Adapt_HIF1A
FM_150-TGAGCGCAGGTTGCCC	FM_150	RS	NYGC	MG	Homeo	Homeo_PICALM
FM_150-CTAACTTAGCAGAAAG	FM_150	RS	NYGC	MG	ADAM	ADAM_GPNMB
FM_150-TACTGCCAGAGAGGTA	FM_150	RS	NYGC	MG	Adapt	Adapt_HIF1A
FM_150-CCGATGGGTGATTCTG	FM_150	RS	NYGC	MG	Adapt	Adapt_AIF1
FM_150-TCGCAGGAGAGCAAGA	FM_150	RS	NYGC	MG	Adapt	Adapt_AIF1
FM_150-GTGCGTGGTAAGGCCA	FM_150	RS	NYGC	MG	Homeo	Homeo_PICALM
FM_150-GTCCACTGTTTACCAG	FM_150	RS	NYGC	MG	ADAM	ADAM_GPNMB
FM_150-CGGGTCATCACCTGGG	FM_150	RS	NYGC	MG	Adapt	Adapt_HIF1A
FM_150-CTCAATTAGTTGCGAG	FM_150	RS	NYGC	MG	Homeo	Homeo_FRMD4A
FM_150-TGGAGAGCAGAGCTAG	FM_150	RS	NYGC	MG	Adapt	Adapt_AIF1
FM_150-AATCGTGAGCGAGTCA	FM_150	RS	NYGC	MG	Adapt	Adapt_AIF1
FM_150-GTCATGAAGCGGTAAC	FM_150	RS	NYGC	MG	Adapt	Adapt_TMEM163
FM_150-TTGCATTCAACCGCCA	FM_150	RS	NYGC	MG	ADAM	ADAM_GPNMB
FM_150-CGAGAAGAGTTGGAAT	FM_150	RS	NYGC	PVM	PVM	PVM_CD163
FM_150-TCGTGGGGTCACAATC	FM_150	RS	NYGC	MG	Adapt	Adapt_AIF1
FM_150-CACACAAAGCAACTTC	FM_150	RS	NYGC	MG	Adapt	Adapt_HIF1A
FM_150-ATGACCAAGTTGCCCG	FM_150	RS	NYGC	MG	ADAM	ADAM_GPNMB
FM_150-CAGGCCATCCCTATTA	FM_150	RS	NYGC	MG	Homeo	Homeo_PICALM
FM_150-AGTCACAAGGAACGCT	FM_150	RS	NYGC	MG	Homeo	Homeo_PICALM
FM_150-AAGATAGCACACCAGC	FM_150	RS	NYGC	MG	exAM	exAM_ERN1
FM_150-CGTGTCTAGGACAGCT	FM_150	RS	NYGC	PVM	PVM	PVM_CD163
FM_150-GTGATGTGTACAGGTG	FM_150	RS	NYGC	MG	Adapt	Adapt_HIF1A
FM_150-GTGAGCCTCGACGACC	FM_150	RS	NYGC	MG	Adapt	Adapt_HIF1A
FM_150-TCCGAAAAGATTGATG	FM_150	RS	NYGC	MG	Adapt	Adapt_HIF1A
FM_150-GGTAATCAGCTTCATG	FM_150	RS	NYGC	MG	Adapt	Adapt_HIF1A
FM_150-ATTTCTGAGACATCAA	FM_150	RS	NYGC	MG	Adapt	Adapt_HIF1A
FM_150-TTACCATGTTCGAGCC	FM_150	RS	NYGC	MG	Adapt	Adapt_AIF1
FM_150-TTTGTTGGTATGCTTG	FM_150	RS	NYGC	MG	Homeo	Homeo_PICALM
FM_150-ATCACGAGTTGTGTAC	FM_150	RS	NYGC	MG	Adapt	Adapt_AIF1
FM_150-AAGCGTTAGTGTAGAT	FM_150	RS	NYGC	MG	Homeo	Homeo_PICALM
FM_150-CGAATTGAGCACTAGG	FM_150	RS	NYGC	MG	Homeo	Homeo_PICALM
FM_150-CAGGCCAAGACTCTAC	FM_150	RS	NYGC	PVM	PVM	PVM_CD163
FM_150-GATCATGAGTACTGTC	FM_150	RS	NYGC	MG	Adapt	Adapt_HIF1A
FM_150-TGAGCATCACTCCTGT	FM_150	RS	NYGC	MG	Adapt	Adapt_HIF1A
FM_150-CAGCGTGAGGATTTGA	FM_150	RS	NYGC	MG	ADAM	ADAM_GPNMB
FM_150-TACCTGCCAGAGTTCT	FM_150	RS	NYGC	MG	Adapt	Adapt_HSPA1A
FM_150-ATCGTCCTCATTCGTT	FM_150	RS	NYGC	MG	Adapt	Adapt_AIF1
FM_150-ACTGTCCCAGCTGAGA	FM_150	RS	NYGC	MG	Homeo	Homeo_PICALM
FM_150-CGTTAGATCCTAGAGT	FM_150	RS	NYGC	MG	Adapt	Adapt_HIF1A
FM_150-ATGACCAAGGCAGTCA	FM_150	RS	NYGC	MG	Adapt	Adapt_AIF1
FM_150-CCTCCAATCCACGTAA	FM_150	RS	NYGC	MG	Adapt	Adapt_HIF1A
FM_150-TACCTGCAGGTCCCGT	FM_150	RS	NYGC	MG	Adapt	Adapt_HIF1A
FM_150-CGATCGGCAATACCCA	FM_150	RS	NYGC	MG	Homeo	Homeo_PICALM
FM_150-AATAGAGAGTTGGCTT	FM_150	RS	NYGC	MG	Homeo	Homeo_PICALM
FM_150-CATCCACTCCTCTCGA	FM_150	RS	NYGC	MG	Adapt	Adapt_HIF1A
FM_150-ACCTGTCGTATCGAAA	FM_150	RS	NYGC	MG	Adapt	Adapt_AIF1
FM_150-TCAGTCCCAGTCTCTC	FM_150	RS	NYGC	MG	Adapt	Adapt_HIF1A
FM_150-GTGTAACCAGTAACGG	FM_150	RS	NYGC	MG	ADAM	ADAM_GPNMB
FM_150-TCGTGGGCACACGCCA	FM_150	RS	NYGC	MG	Homeo	Homeo_PICALM
FM_150-CCCGAAGAGCAAGGAA	FM_150	RS	NYGC	MG	Adapt	Adapt_TMEM163
FM_150-CTGCAGGCAGACGCTC	FM_150	RS	NYGC	MG	Adapt	Adapt_HIF1A
FM_150-GCAGTTAGTTGTATGC	FM_150	RS	NYGC	MG	Adapt	Adapt_AIF1
FM_150-TTAATCCGTGCGAGTA	FM_150	RS	NYGC	MG	ADAM	ADAM_GPNMB
FM_150-AATGGAACATGTCTAG	FM_150	RS	NYGC	MG	ADAM	ADAM_GPNMB
FM_150-TATATCCGTGCCTGAC	FM_150	RS	NYGC	MG	Adapt	Adapt_HIF1A
FM_150-TACTTGTAGGTCACAG	FM_150	RS	NYGC	MG	Adapt	Adapt_HIF1A
FM_150-TGCTCCACATGAAGGC	FM_150	RS	NYGC	MG	Adapt	Adapt_HIF1A
FM_150-CCTCAACGTACCCAGC	FM_150	RS	NYGC	MG	Adapt	Adapt_AIF1
FM_150-GTCGTTCTCTGTCGTC	FM_150	RS	NYGC	MG	Homeo	Homeo_PICALM
FM_150-TGCAGTATCTCTCAAT	FM_150	RS	NYGC	MG	Adapt	Adapt_AIF1
FM_150-ATACCTTTCACTACTT	FM_150	RS	NYGC	MG	Adapt	Adapt_HIF1A
FM_150-AAGCATCGTCTGGTTA	FM_150	RS	NYGC	MG	Adapt	Adapt_HIF1A
FM_150-GAAATGAAGAGTGGCT	FM_150	RS	NYGC	MG	Adapt	Adapt_HIF1A
FM_150-GTAGATCCATTCACCC	FM_150	RS	NYGC	MG	Homeo	Homeo_PICALM
FM_150-GTAGGTTGTGGTAATA	FM_150	RS	NYGC	MG	ADAM	ADAM_GPNMB
FM_150-GGCAGTCGTGGCCACT	FM_150	RS	NYGC	MG	Adapt	Adapt_AIF1
FM_150-GTGCACGGTATCGATC	FM_150	RS	NYGC	MG	Adapt	Adapt_AIF1
FM_150-GGAAGTGTCTATCGGA	FM_150	RS	NYGC	MG	Adapt	Adapt_AIF1
FM_150-TATTGGGGTGCAAGAC	FM_150	RS	NYGC	MG	Adapt	Adapt_HIF1A
FM_150-ATGTCTTTCTACACAG	FM_150	RS	NYGC	MG	ADAM	ADAM_GPNMB
FM_150-AGGAATAGTATCCTCC	FM_150	RS	NYGC	MG	Adapt	Adapt_AIF1
FM_150-AGGGCTCCACATGAAA	FM_150	RS	NYGC	MG	Adapt	Adapt_AIF1
FM_150-TATTGGGAGAGGTTTA	FM_150	RS	NYGC	MG	Adapt	Adapt_AIF1
FM_150-AACACACGTGTCCGGT	FM_150	RS	NYGC	MG	Adapt	Adapt_AIF1
FM_150-GTGTTAGGTACTGACT	FM_150	RS	NYGC	MG	Adapt	Adapt_HSPA1A
FM_150-CTCAGGGTCGTGGGAA	FM_150	RS	NYGC	MG	Adapt	Adapt_HIF1A
FM_150-CACGTGGGTTTCGACA	FM_150	RS	NYGC	MG	Adapt	Adapt_AIF1
FM_150-TTCTTCCAGACATAGT	FM_150	RS	NYGC	MG	Prolif	Prolif_MKI67
FM_150-TGAATCGCAGATTTCG	FM_150	RS	NYGC	MG	Homeo	Homeo_PICALM
FM_150-TTAGGCAAGCCAGAGT	FM_150	RS	NYGC	MG	Homeo	Homeo_PICALM
FM_150-AGCGCCAGTCACTTAG	FM_150	RS	NYGC	MG	Homeo	Homeo_PICALM
FM_150-CTTCTAAAGGGCATGT	FM_150	RS	NYGC	MG	Adapt	Adapt_AIF1
FM_150-ACATTTCAGGAGGCAG	FM_150	RS	NYGC	MG	Adapt	Adapt_HIF1A
FM_150-AAAGAACCAGTTCTAG	FM_150	RS	NYGC	MG	Homeo	Homeo_PICALM
FM_150-AATGGCTCAACCACAT	FM_150	RS	NYGC	MG	Adapt	Adapt_AIF1
FM_150-TCTACATTCTGAACGT	FM_150	RS	NYGC	MG	ADAM	ADAM_GPNMB
FM_150-ACGTCCTGTCTTTATC	FM_150	RS	NYGC	MG	Adapt	Adapt_AIF1
FM_150-CGTGCTTGTTTGAAAG	FM_150	RS	NYGC	MG	Adapt	Adapt_AIF1
FM_150-GTGTGATCAACGCCCA	FM_150	RS	NYGC	MG	Homeo	Homeo_PICALM
FM_150-CATGCTCCACCCTTGT	FM_150	RS	NYGC	MG	Adapt	Adapt_AIF1
FM_150-TTGTGGAAGTATTAGG	FM_150	RS	NYGC	MG	Adapt	Adapt_HSPA1A
FM_150-GCACGGTGTCGAACGA	FM_150	RS	NYGC	MG	Adapt	Adapt_HSPA1A
FM_150-TTACAGGGTAACACCT	FM_150	RS	NYGC	MG	Adapt	Adapt_HIF1A
FM_150-CTCAAGAGTAGACGGT	FM_150	RS	NYGC	MG	Adapt	Adapt_AIF1
FM_150-GGTGGCTGTATTGACC	FM_150	RS	NYGC	MG	Adapt	Adapt_HIF1A
FM_150-AGCCAATCATCCGAGC	FM_150	RS	NYGC	MG	Homeo	Homeo_PICALM
FM_150-TTTGGAGCACTCAAGT	FM_150	RS	NYGC	MG	Homeo	Homeo_PICALM
FM_150-GTCCACTGTGCCTTTC	FM_150	RS	NYGC	MG	Prolif	Prolif_MKI67
FM_150-AGGTCTAAGTTCTCTT	FM_150	RS	NYGC	MG	Adapt	Adapt_AIF1
FM_150-AACGGGATCAGGGATG	FM_150	RS	NYGC	MG	Homeo	Homeo_PICALM
FM_150-GAACGTTTCTGTCGCT	FM_150	RS	NYGC	MG	Homeo	Homeo_PICALM
FM_150-TCGGGCACAACGTATC	FM_150	RS	NYGC	MG	Adapt	Adapt_HIF1A
FM_150-CAATACGCAGTTGTTG	FM_150	RS	NYGC	MG	Adapt	Adapt_AIF1
FM_150-TATTGGGAGCAAGTCG	FM_150	RS	NYGC	MG	Adapt	Adapt_AIF1
FM_150-ACGATCATCCCGAGTG	FM_150	RS	NYGC	MG	Adapt	Adapt_AIF1
FM_150-ATAGAGATCTGTTCAT	FM_150	RS	NYGC	MG	ADAM	ADAM_GPNMB
FM_150-GTCGCGACAAATTAGG	FM_150	RS	NYGC	MG	Adapt	Adapt_HIF1A
FM_150-CACAGGCTCCATATGG	FM_150	RS	NYGC	MG	ADAM	ADAM_GPNMB
FM_150-TTTACGTGTTTCGATG	FM_150	RS	NYGC	MG	Homeo	Homeo_PICALM
FM_150-GGAATGGAGTGACACG	FM_150	RS	NYGC	MG	ADAM	ADAM_GPNMB
FM_150-CGCAGGTTCTCGGTCT	FM_150	RS	NYGC	MG	Adapt	Adapt_AIF1
FM_150-CTTTCGGAGTCAGCGA	FM_150	RS	NYGC	MG	Adapt	Adapt_HSPA1A
FM_150-GAACGTTTCTTCACAT	FM_150	RS	NYGC	MG	Homeo	Homeo_PICALM
FM_150-CGAGTTAGTCAAAGCG	FM_150	RS	NYGC	MG	Adapt	Adapt_HIF1A
FM_150-CGAGGCTAGGAGCTGT	FM_150	RS	NYGC	MG	Adapt	Adapt_AIF1
FM_150-TAATTCCGTCATGCAT	FM_150	RS	NYGC	MG	Adapt	Adapt_AIF1
FM_150-CTCAGAAGTATGGTAA	FM_150	RS	NYGC	MG	Adapt	Adapt_HIF1A
FM_150-AAATGGATCGACCACG	FM_150	RS	NYGC	MG	Adapt	Adapt_AIF1
FM_150-CTGAGCGTCCTACGGG	FM_150	RS	NYGC	MG	Adapt	Adapt_AIF1
FM_150-ATTGGGTCAAGCCATT	FM_150	RS	NYGC	MG	Adapt	Adapt_AIF1
FM_150-AGGGTTTCATTGACTG	FM_150	RS	NYGC	MG	Adapt	Adapt_HIF1A
FM_150-TTGATGGAGATACAGT	FM_150	RS	NYGC	MG	Adapt	Adapt_AIF1
FM_150-GGTCTGGGTCTTGAGT	FM_150	RS	NYGC	MG	Homeo	Homeo_PICALM
FM_150-TTCGATTAGCAGGCTA	FM_150	RS	NYGC	MG	Adapt	Adapt_HIF1A
FM_150-GAGCTGCGTTGGTAGG	FM_150	RS	NYGC	MG	ADAM	ADAM_GPNMB
FM_150-CATGGTAAGGTAGACC	FM_150	RS	NYGC	MG	Adapt	Adapt_HIF1A
FM_150-GGGTCTGAGTTCGCAT	FM_150	RS	NYGC	MG	Homeo	Homeo_PICALM
FM_150-CCCGGAAAGATACGAT	FM_150	RS	NYGC	MG	Adapt	Adapt_AIF1
FM_150-GAAGCGAGTTACGATC	FM_150	RS	NYGC	MG	Adapt	Adapt_AIF1
FM_150-CTTCCGAGTACGATTC	FM_150	RS	NYGC	MG	ADAM	ADAM_GPNMB
FM_150-GATAGAAGTGACTAAA	FM_150	RS	NYGC	MG	Adapt	Adapt_HIF1A
FM_150-AGTACTGGTGCATGTT	FM_150	RS	NYGC	MG	Homeo	Homeo_PICALM
FM_150-TCCGATCAGGTAGTAT	FM_150	RS	NYGC	MG	Adapt	Adapt_HIF1A
FM_150-AGTACTGGTCCAGCAC	FM_150	RS	NYGC	MG	Homeo	Homeo_PICALM
FM_150-AACCTGACACCCGTAG	FM_150	RS	NYGC	MG	Adapt	Adapt_AIF1
FM_150-GACGTTAGTTGTCCCT	FM_150	RS	NYGC	MG	Prolif	Prolif_MKI67
FM_150-ATCGTCCCACTAGGCC	FM_150	RS	NYGC	MG	Adapt	Adapt_AIF1
FM_150-GAGCTGCAGTTGTACC	FM_150	RS	NYGC	MG	ADAM	ADAM_GPNMB
FM_150-TCATATCTCGCCAACG	FM_150	RS	NYGC	MG	Homeo	Homeo_PICALM
FM_150-GGAGCAAAGGACTATA	FM_150	RS	NYGC	MG	Adapt	Adapt_HIF1A
FM_150-TACTGCCCAGTAGAGC	FM_150	RS	NYGC	MG	Adapt	Adapt_HIF1A
FM_150-GTTGTAGTCTTCGCTG	FM_150	RS	NYGC	MG	Adapt	Adapt_AIF1
FM_150-GCGGATCTCCGGCAGT	FM_150	RS	NYGC	MG	Adapt	Adapt_HIF1A
FM_150-AATAGAGTCGAACTCA	FM_150	RS	NYGC	MG	Adapt	Adapt_TMEM163
FM_150-CTGCGAGTCCGGCAAC	FM_150	RS	NYGC	MG	Adapt	Adapt_AIF1
FM_150-TGGGAGATCGCCCAGA	FM_150	RS	NYGC	MG	Adapt	Adapt_AIF1
FM_150-TTTCAGTTCTTGAGCA	FM_150	RS	NYGC	MG	Adapt	Adapt_HIF1A
FM_150-AACCTGAGTGCAGTGA	FM_150	RS	NYGC	MG	Adapt	Adapt_AIF1
FM_150-TCCTTTCGTAATGCGG	FM_150	RS	NYGC	MG	Adapt	Adapt_HIF1A
FM_150-CCCTTAGGTCTAGGTT	FM_150	RS	NYGC	MG	Adapt	Adapt_AIF1
FM_150-CTGGCAGCACGAGGAT	FM_150	RS	NYGC	MG	Adapt	Adapt_HIF1A
FM_150-CATCGGGAGTATGAAC	FM_150	RS	NYGC	MG	Adapt	Adapt_AIF1
FM_150-CTCCACATCCTCTGCA	FM_150	RS	NYGC	MG	ADAM	ADAM_GPNMB
FM_150-GACAGCCCATCCGCGA	FM_150	RS	NYGC	MG	ADAM	ADAM_GPNMB
FM_150-TAAGCGTGTCTGTGGC	FM_150	RS	NYGC	MG	Adapt	Adapt_HIST
FM_150-TCACATTCAGAGGTAC	FM_150	RS	NYGC	MG	Homeo	Homeo_PICALM
FM_150-AGCGATTCACCTGATA	FM_150	RS	NYGC	MG	Adapt	Adapt_HSPA1A
FM_150-TCGCACTGTCTCGGAC	FM_150	RS	NYGC	MG	Adapt	Adapt_AIF1
FM_150-AAACCCAAGAAGGCTC	FM_150	RS	NYGC	MG	Homeo	Homeo_PICALM
FM_150-CCACACTAGGGCAGTT	FM_150	RS	NYGC	MG	Adapt	Adapt_HIF1A
FM_150-GCGGAAACAGGGAATC	FM_150	RS	NYGC	MG	Adapt	Adapt_HIF1A
FM_150-GTGCTGGGTCAAGCGA	FM_150	RS	NYGC	MG	ADAM	ADAM_GPNMB
FM_150-GTGTAACGTAGCACGA	FM_150	RS	NYGC	MG	Adapt	Adapt_AIF1
FM_150-CTCATCGAGTTGTAGA	FM_150	RS	NYGC	MG	Adapt	Adapt_HIF1A
FM_150-CAGGCCAGTGTATTCG	FM_150	RS	NYGC	MG	Adapt	Adapt_AIF1
FM_150-CTGAGCGTCCTATTTG	FM_150	RS	NYGC	MG	Adapt	Adapt_AIF1
FM_150-TGCTCCATCATTCGGA	FM_150	RS	NYGC	MG	Adapt	Adapt_HIF1A
FM_150-CATACAGTCAAAGAAC	FM_150	RS	NYGC	MG	Homeo	Homeo_PICALM
FM_150-TCGTAGAAGTGGAAAG	FM_150	RS	NYGC	MG	Adapt	Adapt_AIF1
FM_150-TACGTCCAGTATAACG	FM_150	RS	NYGC	MG	ADAM	ADAM_GPNMB
FM_150-CTACCCAGTCCTACAA	FM_150	RS	NYGC	MG	Adapt	Adapt_HIF1A
FM_150-ACTTCGCCAAGGCGTA	FM_150	RS	NYGC	MG	Homeo	Homeo_PICALM
FM_150-GTCCACTAGCTAGCCC	FM_150	RS	NYGC	MG	Adapt	Adapt_AIF1
FM_150-AATGGAAAGCGTTACT	FM_150	RS	NYGC	MG	Homeo	Homeo_PICALM
FM_150-GACCCAGAGCAGCCTC	FM_150	RS	NYGC	MG	Adapt	Adapt_AIF1
FM_150-AGGGTCCTCCGAGGCT	FM_150	RS	NYGC	MG	Adapt	Adapt_HIF1A
FM_150-GAATAGATCAGCTTCC	FM_150	RS	NYGC	MG	Adapt	Adapt_TMEM163
FM_150-GCCAGTGGTTGTGTAC	FM_150	RS	NYGC	MG	Adapt	Adapt_AIF1
FM_150-AGCGTCGGTTCATCTT	FM_150	RS	NYGC	MG	ADAM	ADAM_GPNMB
FM_150-TGCAGGCTCACTGTCC	FM_150	RS	NYGC	MG	Adapt	Adapt_AIF1
FM_150-TTGGATGGTACTAGCT	FM_150	RS	NYGC	MG	Adapt	Adapt_AIF1
FM_150-CGAAGGAAGACGACTG	FM_150	RS	NYGC	MG	Adapt	Adapt_AIF1
FM_150-CAAGACTTCAACTGAC	FM_150	RS	NYGC	MG	Adapt	Adapt_HIF1A
FM_150-GTACAACCAGACAAAT	FM_150	RS	NYGC	PVM	PVM	PVM_CD163
FM_150-GTGCGTGGTAGGCTGA	FM_150	RS	NYGC	MG	Adapt	Adapt_AIF1
FM_150-TGACTCCCATTCTTCA	FM_150	RS	NYGC	MG	Adapt	Adapt_HIF1A
FM_150-CCGTGAGCAACTGATC	FM_150	RS	NYGC	MG	Homeo	Homeo_PICALM
FM_150-CATTCCGAGGTACATA	FM_150	RS	NYGC	MG	Homeo	Homeo_PICALM
FM_150-CAGCACGAGGGAGGCA	FM_150	RS	NYGC	MG	Adapt	Adapt_AIF1
FM_150-TGTGGCGTCTCAATCT	FM_150	RS	NYGC	MG	Homeo	Homeo_PICALM
FM_150-CTAGGTATCGAGAGAC	FM_150	RS	NYGC	MG	Adapt	Adapt_HIF1A
FM_150-ACACAGTTCTAACGCA	FM_150	RS	NYGC	MG	Adapt	Adapt_AIF1
FM_150-GGGTGAATCCACCTGT	FM_150	RS	NYGC	MG	Adapt	Adapt_AIF1
FM_150-CATCAAGCATCAGTCA	FM_150	RS	NYGC	MG	Adapt	Adapt_HIF1A
FM_150-ACATCCCGTCTCGGAC	FM_150	RS	NYGC	MG	Adapt	Adapt_AIF1
FM_150-CAGATCAGTACTGCCG	FM_150	RS	NYGC	MG	Adapt	Adapt_HIF1A
FM_150-TTCCTCTGTTGCAACT	FM_150	RS	NYGC	MG	Adapt	Adapt_HIF1A
FM_150-GAATCGTGTGCTCGTG	FM_150	RS	NYGC	MG	Homeo	Homeo_PICALM
FM_150-CCCTCTCTCAGTCCGG	FM_150	RS	NYGC	MG	Adapt	Adapt_AIF1
FM_150-ACTATTCAGGTCGTGA	FM_150	RS	NYGC	MG	ADAM	ADAM_GPNMB
FM_150-AGTGCCGGTGAACGGT	FM_150	RS	NYGC	MG	ADAM	ADAM_GPNMB
FM_150-TCGCTTGAGGTTGACG	FM_150	RS	NYGC	MG	Adapt	Adapt_AIF1
FM_150-TACATTCGTAGACACG	FM_150	RS	NYGC	MG	Adapt	Adapt_AIF1
FM_150-ACAAAGAGTCTGTGAT	FM_150	RS	NYGC	MG	Adapt	Adapt_AIF1
FM_150-TTGTGGAAGTCGGCAA	FM_150	RS	NYGC	MG	Adapt	Adapt_HIF1A
FM_150-ACGTCCTGTTCGCGTG	FM_150	RS	NYGC	MG	Homeo	Homeo_PICALM
FM_150-TTCTGTAAGCAGTCTT	FM_150	RS	NYGC	MG	Homeo	Homeo_PICALM
FM_150-ACTTCGCCATCATTGG	FM_150	RS	NYGC	MG	Adapt	Adapt_HIF1A
FM_150-GTGGCGTGTTAAGCAA	FM_150	RS	NYGC	MG	Adapt	Adapt_HIF1A
FM_150-GACCTTCCAATTGCTG	FM_150	RS	NYGC	MG	Adapt	Adapt_HIF1A
FM_150-TGCGACGAGCTTTGTG	FM_150	RS	NYGC	MG	Adapt	Adapt_AIF1
FM_150-GCTTCACTCGAGTACT	FM_150	RS	NYGC	MG	Homeo	Homeo_PICALM
FM_150-GATTCTTAGTAGAATC	FM_150	RS	NYGC	MG	Adapt	Adapt_AIF1
FM_150-TGTCCCATCCCGAGAC	FM_150	RS	NYGC	MG	Adapt	Adapt_AIF1
FM_150-AGGTTACTCGTTATCT	FM_150	RS	NYGC	MG	Adapt	Adapt_HIF1A
FM_150-CCTCCAAGTGCCTGAC	FM_150	RS	NYGC	MG	Adapt	Adapt_AIF1
FM_150-TACATTCAGGCGACAT	FM_150	RS	NYGC	MG	Adapt	Adapt_AIF1
FM_150-AAACCCAAGGAGGGTG	FM_150	RS	NYGC	MG	Adapt	Adapt_HIF1A
FM_150-TGAACGTTCGCCGTGA	FM_150	RS	NYGC	MG	Adapt	Adapt_AIF1
FM_150-ATTCCATTCTGGTCAA	FM_150	RS	NYGC	MG	Adapt	Adapt_HIF1A
FM_150-AGGAAATCAAAGCGTG	FM_150	RS	NYGC	MG	Adapt	Adapt_AIF1
FM_150-TCAGGTACATTCACAG	FM_150	RS	NYGC	MG	Adapt	Adapt_AIF1
FM_150-ACTTATCGTTCGCGTG	FM_150	RS	NYGC	MG	Adapt	Adapt_HSPA1A
FM_150-GTGCTTCTCAAGCCCG	FM_150	RS	NYGC	PVM	PVM	PVM_CD163
FM_150-GTGTTAGGTAACACCT	FM_150	RS	NYGC	MG	Homeo	Homeo_PICALM
FM_150-TGACGCGGTAACAAGT	FM_150	RS	NYGC	MG	Adapt	Adapt_AIF1
FM_150-GTGAGTTCATCTATCT	FM_150	RS	NYGC	MG	Adapt	Adapt_HIF1A
FM_150-CCCGAAGCAGCCTACG	FM_150	RS	NYGC	MG	Homeo	Homeo_PICALM
FM_150-TCACAAGGTACCTAAC	FM_150	RS	NYGC	MG	exAM	exAM_ERN1
FM_150-CTCCAACGTAGATCCT	FM_150	RS	NYGC	MG	Adapt	Adapt_HIF1A
FM_150-GTAACCATCCCGTTCA	FM_150	RS	NYGC	MG	ADAM	ADAM_GPNMB
FM_150-CTCCCAAAGACGGTTG	FM_150	RS	NYGC	MG	Adapt	Adapt_HIF1A
FM_150-GTGTCCTTCAACGTGT	FM_150	RS	NYGC	MG	Adapt	Adapt_AIF1
FM_150-TGTTCTATCTCGCAGG	FM_150	RS	NYGC	MG	Adapt	Adapt_HSPA1A
FM_150-AAACCCAAGCTGCCTG	FM_150	RS	NYGC	MG	Homeo	Homeo_PICALM
FM_150-AAGCGAGGTCCGGCAT	FM_150	RS	NYGC	MG	Adapt	Adapt_AIF1
FM_150-TATTTCGTCTTGGCTC	FM_150	RS	NYGC	MG	ADAM	ADAM_GPNMB
FM_150-TTTAGTCGTTGCCGAC	FM_150	RS	NYGC	MG	Adapt	Adapt_HIF1A
FM_150-AGGCTGCCAGCCGGTT	FM_150	RS	NYGC	MG	Adapt	Adapt_HIF1A
FM_150-TATCTGTCAATTGCCA	FM_150	RS	NYGC	MG	Adapt	Adapt_AIF1
FM_150-ATGGTTGGTTAATCGC	FM_150	RS	NYGC	MG	Homeo	Homeo_PICALM
FM_150-AATGCCAGTCTTGTCC	FM_150	RS	NYGC	MG	Adapt	Adapt_AIF1
FM_150-CCTAACCGTGCCTACG	FM_150	RS	NYGC	MG	Adapt	Adapt_HIF1A
FM_150-GCGATCGCATCAGCAT	FM_150	RS	NYGC	MG	Adapt	Adapt_AIF1
FM_150-AGCGCCATCTGCCTGT	FM_150	RS	NYGC	MG	Homeo	Homeo_PICALM
FM_150-AGCCACGTCTGCCTCA	FM_150	RS	NYGC	MG	Adapt	Adapt_AIF1
FM_150-AGGAATATCCCTGTTG	FM_150	RS	NYGC	MG	Adapt	Adapt_HIF1A
FM_150-TTCAGGAGTTAAGAAC	FM_150	RS	NYGC	MG	exAM	exAM_ERN1
FM_150-GAACACTGTACTGCGC	FM_150	RS	NYGC	MG	Adapt	Adapt_HIF1A
FM_150-GTCGTTCTCCGTATGA	FM_150	RS	NYGC	MG	Adapt	Adapt_TMEM163
FM_150-GTTATGGTCACAGAGG	FM_150	RS	NYGC	MG	Adapt	Adapt_HIF1A
FM_150-GATAGAATCCTACCAC	FM_150	RS	NYGC	MG	Adapt	Adapt_AIF1
FM_150-TCAAGCAGTTGCCATA	FM_150	RS	NYGC	MG	Homeo	Homeo_PICALM
FM_150-CGTGATACACACCGCA	FM_150	RS	NYGC	MG	Adapt	Adapt_HIF1A
FM_150-CATGCCTGTGCAATAA	FM_150	RS	NYGC	MG	Homeo	Homeo_PICALM
FM_150-ATTACTCCAGCAGAAC	FM_150	RS	NYGC	MG	ADAM	ADAM_GPNMB
FM_150-CTTCCTTCATAAGATG	FM_150	RS	NYGC	MG	Adapt	Adapt_HIF1A
FM_150-TAGAGTCAGGCGACAT	FM_150	RS	NYGC	MG	Adapt	Adapt_AIF1
FM_150-AATGAAGAGCCTTTCC	FM_150	RS	NYGC	MG	ADAM	ADAM_GPNMB
FM_150-CGCATGGCACAATGCT	FM_150	RS	NYGC	MG	Adapt	Adapt_HIST
FM_150-TATCCTAGTAGCCAGA	FM_150	RS	NYGC	MG	Adapt	Adapt_AIF1
FM_150-AAGATAGGTCACTCGG	FM_150	RS	NYGC	MG	Adapt	Adapt_HSPA1A
FM_150-AAGCGTTCATGACTAC	FM_150	RS	NYGC	MG	ADAM	ADAM_GPNMB
FM_150-AACCAACCACTGGATT	FM_150	RS	NYGC	MG	Adapt	Adapt_AIF1
FM_150-CTTAGGACAGTCTCTC	FM_150	RS	NYGC	MG	Adapt	Adapt_HIF1A
FM_150-AGGACGATCGTTCCCA	FM_150	RS	NYGC	MG	Homeo	Homeo_PICALM
FM_150-TAAGCACTCTCATAGG	FM_150	RS	NYGC	MG	Homeo	Homeo_PICALM
FM_150-TAGGGTTCATATTCGG	FM_150	RS	NYGC	MG	ADAM	ADAM_GPNMB
FM_150-GGCTTTCCAGGCGAAT	FM_150	RS	NYGC	MG	ADAM	ADAM_GPNMB
FM_150-CCCTCAAGTCATACCA	FM_150	RS	NYGC	MG	Homeo	Homeo_PICALM
FM_150-GAGAGGTCAGCCCAGT	FM_150	RS	NYGC	MG	Adapt	Adapt_HIF1A
FM_150-TAGCACACACGGTGTC	FM_150	RS	NYGC	MG	Homeo	Homeo_PICALM
FM_150-TCGACGGCAAGACCTT	FM_150	RS	NYGC	MG	Adapt	Adapt_HIF1A
FM_150-GCCGATGTCGCTCTAC	FM_150	RS	NYGC	MG	Adapt	Adapt_AIF1
FM_150-CTATCCGTCATGTCAG	FM_150	RS	NYGC	MG	Adapt	Adapt_AIF1
FM_150-TGTCCCAAGCCATTCA	FM_150	RS	NYGC	MG	Prolif	Prolif_MKI67
FM_150-TACTTGTGTCGATTAC	FM_150	RS	NYGC	MG	Adapt	Adapt_HIF1A
FM_150-ACGGTTAAGAGATTCA	FM_150	RS	NYGC	MG	Adapt	Adapt_HIF1A
FM_150-AGGAAATGTGACGTCC	FM_150	RS	NYGC	MG	Adapt	Adapt_AIF1
FM_150-CAGCGTGCACTAGGCC	FM_150	RS	NYGC	MG	Adapt	Adapt_AIF1
FM_150-GTGTGATTCCGCATAA	FM_150	RS	NYGC	MG	Adapt	Adapt_AIF1
FM_150-TACCTCGAGCGTGAGT	FM_150	RS	NYGC	MG	Adapt	Adapt_AIF1
FM_150-GGAGAACTCGGCTGGT	FM_150	RS	NYGC	MG	Adapt	Adapt_AIF1
FM_150-ACGTAACCACAGAGCA	FM_150	RS	NYGC	MG	Homeo	Homeo_PICALM
FM_150-GCTTTCGAGTACCGGA	FM_150	RS	NYGC	MG	Adapt	Adapt_HIF1A
FM_150-GCAGTTACAGTTACCA	FM_150	RS	NYGC	MG	Adapt	Adapt_HIF1A
FM_150-AACGTCAAGATGTTCC	FM_150	RS	NYGC	MG	Adapt	Adapt_HIF1A
FM_150-GCCGATGGTACTCGCG	FM_150	RS	NYGC	MG	ADAM	ADAM_GPNMB
FM_150-GTTATGGGTAACGATA	FM_150	RS	NYGC	MG	Homeo	Homeo_PICALM
FM_150-TGAACGTGTTGAGAGC	FM_150	RS	NYGC	MG	Adapt	Adapt_AIF1
FM_150-GGAACCCGTATCACGT	FM_150	RS	NYGC	MG	Adapt	Adapt_AIF1
FM_150-AGGTGTTGTACCAGAG	FM_150	RS	NYGC	MG	Homeo	Homeo_PICALM
FM_150-ATCACAGCAATACGCT	FM_150	RS	NYGC	MG	Adapt	Adapt_AIF1
FM_150-AGTAGCTTCTGTTCAT	FM_150	RS	NYGC	MG	Adapt	Adapt_AIF1
FM_150-AAACCCAGTCGAGCTC	FM_150	RS	NYGC	MG	Adapt	Adapt_HIF1A
FM_150-AGTCAACGTTTCGACA	FM_150	RS	NYGC	MG	ADAM	ADAM_GPNMB
FM_150-ATTCAGGAGGTAAGAG	FM_150	RS	NYGC	MG	Adapt	Adapt_AIF1
FM_150-AACCAACGTGGAAGTC	FM_150	RS	NYGC	MG	ADAM	ADAM_GPNMB
FM_150-GTTGAACAGGTGATCG	FM_150	RS	NYGC	MG	ADAM	ADAM_GPNMB
FM_150-GTAATGCGTCGAAGCA	FM_150	RS	NYGC	MG	Adapt	Adapt_HIF1A
FM_150-CGTAGTATCAACGCTA	FM_150	RS	NYGC	MG	Adapt	Adapt_AIF1
FM_150-CTTGAGAAGCCTTTGA	FM_150	RS	NYGC	MG	Adapt	Adapt_HIF1A
FM_150-CTACATTTCTTAGGAC	FM_150	RS	NYGC	MG	Homeo	Homeo_PICALM
FM_150-AGCCAGCAGTGACCTT	FM_150	RS	NYGC	MG	ADAM	ADAM_GPNMB
FM_150-TCCATCGGTATCTTCT	FM_150	RS	NYGC	MG	Adapt	Adapt_AIF1
FM_150-TGGGAAGTCAGCAATC	FM_150	RS	NYGC	MG	Homeo	Homeo_PICALM
FM_150-TCCCATGTCTGGGCCA	FM_150	RS	NYGC	MG	Adapt	Adapt_HIF1A
FM_150-TCTGCCACAGCGTGAA	FM_150	RS	NYGC	MG	Adapt	Adapt_HIF1A
FM_150-TTCCAATTCAATCAGC	FM_150	RS	NYGC	MG	Homeo	Homeo_PICALM
FM_150-TTGTTCACATGACAAA	FM_150	RS	NYGC	MG	Adapt	Adapt_HIF1A
FM_150-TTCCACGAGGTAAGTT	FM_150	RS	NYGC	MG	Adapt	Adapt_HIF1A
FM_150-TACATTCGTTGGGTAG	FM_150	RS	NYGC	MG	ADAM	ADAM_GPNMB
FM_150-TCATCATAGGCAGTCA	FM_150	RS	NYGC	MG	ADAM	ADAM_GPNMB
FM_150-GAAGCGAAGTGCTCGC	FM_150	RS	NYGC	PVM	PVM	PVM_CD163
FM_150-TTCTTGACACAGTCAT	FM_150	RS	NYGC	MG	Adapt	Adapt_AIF1
FM_150-TCCGAAATCTCGACGG	FM_150	RS	NYGC	MG	Homeo	Homeo_PICALM
FM_150-ATTTCTGTCTCATGCC	FM_150	RS	NYGC	MG	Homeo	Homeo_PICALM
FM_150-TGATGCAAGACGCCAA	FM_150	RS	NYGC	MG	Adapt	Adapt_AIF1
FM_150-TGGATCAGTTCGGTTA	FM_150	RS	NYGC	MG	Adapt	Adapt_AIF1
FM_150-CTGTACCTCCGCAAAT	FM_150	RS	NYGC	MG	Homeo	Homeo_PICALM
FM_150-GTTATGGCAATTGTGC	FM_150	RS	NYGC	MG	Adapt	Adapt_AIF1
FM_150-TCTGCCAGTTTGACAC	FM_150	RS	NYGC	MG	Adapt	Adapt_AIF1
FM_150-GTAGAAATCCTGGCTT	FM_150	RS	NYGC	MG	ADAM	ADAM_GPNMB
FM_150-GGAGGTACACTACTTT	FM_150	RS	NYGC	MG	Homeo	Homeo_PICALM
FM_150-TCTCAGCAGTACCGGA	FM_150	RS	NYGC	MG	Homeo	Homeo_PICALM
FM_150-TATTGGGAGAACTGAT	FM_150	RS	NYGC	MG	Adapt	Adapt_HSPA1A
FM_150-TCGACGGCAAGATTGA	FM_150	RS	NYGC	MG	Adapt	Adapt_AIF1
FM_150-TATCGCCAGAGCTGAC	FM_150	RS	NYGC	MG	Adapt	Adapt_AIF1
FM_150-GGCAGTCGTTCTGACA	FM_150	RS	NYGC	MG	Homeo	Homeo_PICALM
FM_150-AGTTAGCAGGGTCTTT	FM_150	RS	NYGC	MG	Homeo	Homeo_PICALM
FM_150-CGTTAGACAAATACGA	FM_150	RS	NYGC	MG	Adapt	Adapt_HIF1A
FM_150-ACTTAGGAGAGCTTTC	FM_150	RS	NYGC	MG	exAM	exAM_ERN1
FM_150-CACAGGCTCGACATCA	FM_150	RS	NYGC	MG	Adapt	Adapt_AIF1
FM_150-AAGGAATCAGCGTTGC	FM_150	RS	NYGC	MG	Adapt	Adapt_AIF1
FM_150-CTAGGTACATGAGAAT	FM_150	RS	NYGC	MG	Adapt	Adapt_AIF1
FM_150-TCTTTGATCTAGTGTG	FM_150	RS	NYGC	MG	exAM	exAM_ERN1
FM_150-TCTATCAGTTCAAGGG	FM_150	RS	NYGC	MG	Adapt	Adapt_AIF1
FM_150-CGAGTGCTCGAACCAT	FM_150	RS	NYGC	MG	Homeo	Homeo_PICALM
FM_150-CATGAGTAGAGGGTAA	FM_150	RS	NYGC	MG	Adapt	Adapt_AIF1
FM_150-TCCTCCCTCCTGTAGA	FM_150	RS	NYGC	MG	Homeo	Homeo_PICALM
FM_150-CATGCAACACAGCCTG	FM_150	RS	NYGC	MG	ADAM	ADAM_GPNMB
FM_150-TTGGGTAGTTATTCTC	FM_150	RS	NYGC	MG	Homeo	Homeo_PICALM
FM_150-GATCCCTTCTAGTACG	FM_150	RS	NYGC	MG	Homeo	Homeo_PICALM
FM_150-GAGTTACAGCCAAGTG	FM_150	RS	NYGC	MG	Adapt	Adapt_AIF1
FM_150-TACGGGCGTTGCCATA	FM_150	RS	NYGC	MG	Adapt	Adapt_AIF1
FM_150-TTGGGTACACTTGACA	FM_150	RS	NYGC	MG	Homeo	Homeo_PICALM
FM_150-CACCGTTCAGGCTACC	FM_150	RS	NYGC	MG	Adapt	Adapt_HIF1A
FM_150-GAATCGTAGCAGCAGT	FM_150	RS	NYGC	MG	Homeo	Homeo_PICALM
FM_150-CTGCCATCAGTATACC	FM_150	RS	NYGC	MG	Homeo	Homeo_PICALM
FM_150-ACTTATCTCGTCTCAC	FM_150	RS	NYGC	MG	Homeo	Homeo_PICALM
FM_150-GATCATGAGCTGTGCC	FM_150	RS	NYGC	PVM	PVM	PVM_CD163
FM_150-CTCAATTGTTTGAAAG	FM_150	RS	NYGC	MG	Adapt	Adapt_HIF1A
FM_150-CGTGAATTCCTTTGAT	FM_150	RS	NYGC	MG	Adapt	Adapt_HIF1A
FM_150-AAGCATCCATAGGTAA	FM_150	RS	NYGC	MG	Adapt	Adapt_AIF1
FM_150-TCGATTTTCATTCCTA	FM_150	RS	NYGC	MG	Homeo	Homeo_PICALM
FM_150-CGGGTGTTCAAGCTGT	FM_150	RS	NYGC	MG	Adapt	Adapt_HIF1A
FM_150-GGACGTCAGACCGCCT	FM_150	RS	NYGC	MG	Homeo	Homeo_PICALM
FM_150-CCATAAGCAAGTGACG	FM_150	RS	NYGC	MG	Adapt	Adapt_AIF1
FM_150-CGTTGGGTCTAAGCGT	FM_150	RS	NYGC	MG	Adapt	Adapt_HIF1A
FM_150-CGTAAGTGTCCCTGTT	FM_150	RS	NYGC	MG	Adapt	Adapt_HIF1A
FM_150-GTCGAATGTTGACTAC	FM_150	RS	NYGC	MG	Adapt	Adapt_HIF1A
FM_150-CGGACACGTGTAAACA	FM_150	RS	NYGC	MG	Adapt	Adapt_HIF1A
FM_150-CATTTCATCACCGGGT	FM_150	RS	NYGC	MG	ADAM	ADAM_GPNMB
FM_150-TGTTGGATCGCTGTCT	FM_150	RS	NYGC	MG	Adapt	Adapt_AIF1
FM_150-AGACCATAGAGATCGC	FM_150	RS	NYGC	MG	Adapt	Adapt_HIF1A
FM_150-ACCCTCACAGAGATGC	FM_150	RS	NYGC	MG	Adapt	Adapt_AIF1
FM_150-ACGGTTAGTTATGGTC	FM_150	RS	NYGC	MG	Adapt	Adapt_HIF1A
FM_150-GTCAAGTAGAGGATCC	FM_150	RS	NYGC	MG	Adapt	Adapt_AIF1
FM_150-CTTAGGAGTGTCCTAA	FM_150	RS	NYGC	MG	Homeo	Homeo_PICALM
FM_150-CCTATCGGTCTGATAC	FM_150	RS	NYGC	MG	ADAM	ADAM_GPNMB
FM_150-GCTGAATCAGGCGATA	FM_150	RS	NYGC	MG	ADAM	ADAM_GPNMB
FM_150-CTGGCAGCATCCTGTC	FM_150	RS	NYGC	MG	Homeo	Homeo_PICALM
FM_150-GTGTTAGAGCGCCGTT	FM_150	RS	NYGC	MG	Adapt	Adapt_AIF1
FM_150-GCCCAGATCATCTACT	FM_150	RS	NYGC	MG	Adapt	Adapt_HIF1A
FM_150-CTTGAGACAGAGACTG	FM_150	RS	NYGC	MG	Adapt	Adapt_HIF1A
FM_150-TCCATCGCAATCCAGT	FM_150	RS	NYGC	MG	Adapt	Adapt_HIF1A
FM_150-TTGTGTTTCTCTTGCG	FM_150	RS	NYGC	MG	Homeo	Homeo_PICALM
FM_150-CCTAAGAAGTGCGTCC	FM_150	RS	NYGC	MG	Adapt	Adapt_TMEM163
FM_150-CGAGGAATCTCACTCG	FM_150	RS	NYGC	MG	Adapt	Adapt_HIF1A
FM_150-TGCAGTACAAACCACT	FM_150	RS	NYGC	MG	Adapt	Adapt_AIF1
FM_150-TGAGGAGTCAGGACGA	FM_150	RS	NYGC	MG	Homeo	Homeo_PICALM
FM_150-TTCTGTAGTGGCCTCA	FM_150	RS	NYGC	MG	Homeo	Homeo_PICALM
FM_150-GACTTCCCATGACACT	FM_150	RS	NYGC	MG	Adapt	Adapt_AIF1
FM_150-GGAGGTATCAGCAGAG	FM_150	RS	NYGC	MG	Homeo	Homeo_PICALM
FM_150-CAAGACTCATCGCTGG	FM_150	RS	NYGC	MG	ADAM	ADAM_GPNMB
FM_150-TCAGGTATCTACAGGT	FM_150	RS	NYGC	MG	Adapt	Adapt_AIF1
FM_150-GCACGTGGTCCAGGTC	FM_150	RS	NYGC	MG	Adapt	Adapt_HIF1A
FM_150-TATCCTACAGCTGTGC	FM_150	RS	NYGC	MG	Adapt	Adapt_AIF1
FM_150-CACTGAAGTCCAGCGT	FM_150	RS	NYGC	MG	Adapt	Adapt_HIF1A
FM_150-ATGACCACATCGATGT	FM_150	RS	NYGC	MG	ADAM	ADAM_GPNMB
FM_150-TGGGCGTTCACGGACC	FM_150	RS	NYGC	MG	exAM	exAM_ERN1
FM_150-GAAGTAACACACGGAA	FM_150	RS	NYGC	MG	Adapt	Adapt_AIF1
FM_150-ACGGTCGTCTAAGGAA	FM_150	RS	NYGC	MG	Adapt	Adapt_HIF1A
FM_150-CATTTCAAGCGACAGT	FM_150	RS	NYGC	MG	Adapt	Adapt_AIF1
FM_150-TCCTCGAGTGTTGCCG	FM_150	RS	NYGC	MG	Adapt	Adapt_AIF1
FM_150-TTCGGTCGTTCGCGTG	FM_150	RS	NYGC	MG	Homeo	Homeo_PICALM
FM_150-GTCATTTAGCAGTCTT	FM_150	RS	NYGC	MG	Adapt	Adapt_AIF1
FM_150-GTTCATTTCGTTCTGC	FM_150	RS	NYGC	MG	Adapt	Adapt_AIF1
FM_150-CGCGTGAGTTCTCTCG	FM_150	RS	NYGC	MG	Adapt	Adapt_AIF1
FM_150-GGTCTGGTCTCGACGG	FM_150	RS	NYGC	MG	Adapt	Adapt_AIF1
FM_150-TTTCAGTGTGGGTATG	FM_150	RS	NYGC	MG	Prolif	Prolif_MKI67
FM_150-CGGACACGTCGATTCA	FM_150	RS	NYGC	MG	Adapt	Adapt_AIF1
FM_150-GAGACCCAGACTCAAA	FM_150	RS	NYGC	MG	Adapt	Adapt_AIF1
FM_150-AGACCATAGCCGAATG	FM_150	RS	NYGC	MG	Adapt	Adapt_HIF1A
FM_150-TCTTTGATCTCTGAGA	FM_150	RS	NYGC	MG	Adapt	Adapt_AIF1
FM_150-TCGACGGCAGACCGCT	FM_150	RS	NYGC	MG	exAM	exAM_ERN1
FM_150-CCCGAAGTCGTTGTGA	FM_150	RS	NYGC	MG	Adapt	Adapt_AIF1
FM_150-ATGGAGGGTAGTCACT	FM_150	RS	NYGC	PVM	PVM	PVM_CD163
FM_150-AGTACTGCAATGAGCG	FM_150	RS	NYGC	MG	Adapt	Adapt_HIF1A
FM_150-TATCCTAGTGGGCTCT	FM_150	RS	NYGC	MG	Adapt	Adapt_AIF1
FM_150-TCGACCTGTGAGACGT	FM_150	RS	NYGC	MG	Homeo	Homeo_PICALM
FM_150-GTGGTTACAGAAATTG	FM_150	RS	NYGC	MG	Adapt	Adapt_AIF1
FM_150-TGATCAGAGCTGCCAC	FM_150	RS	NYGC	MG	Adapt	Adapt_AIF1
FM_150-CTACATTTCGGACCAC	FM_150	RS	NYGC	MG	Adapt	Adapt_AIF1
FM_150-GGGAGTAGTTCCTACC	FM_150	RS	NYGC	MG	Adapt	Adapt_AIF1
FM_150-GATCGTAAGTAGCCAG	FM_150	RS	NYGC	MG	Adapt	Adapt_HIF1A
FM_150-CTGTATTAGAGTGTGC	FM_150	RS	NYGC	MG	Adapt	Adapt_AIF1
FM_150-GCCATTCTCTTTGGAG	FM_150	RS	NYGC	MG	Adapt	Adapt_HIF1A
FM_150-TCTCCGAAGTAGACCG	FM_150	RS	NYGC	MG	Adapt	Adapt_HIF1A
FM_150-TAAGCACAGCTGACAG	FM_150	RS	NYGC	MG	ADAM	ADAM_GPNMB
FM_150-TGGAGAGTCAGCCTTC	FM_150	RS	NYGC	MG	Adapt	Adapt_AIF1
FM_150-TCACTCGGTCTGTGCG	FM_150	RS	NYGC	MG	Adapt	Adapt_HIF1A
FM_150-TGAGGAGGTGTGACCC	FM_150	RS	NYGC	MG	Adapt	Adapt_AIF1
FM_150-GCAGTTACATTGGCAT	FM_150	RS	NYGC	MG	Adapt	Adapt_HIF1A
FM_150-GTCACGGAGGAATGTT	FM_150	RS	NYGC	MG	Adapt	Adapt_HSPA1A
FM_150-TGCATGATCTTTACAC	FM_150	RS	NYGC	MG	Adapt	Adapt_AIF1
FM_150-GGGTGTCGTACCTAAC	FM_150	RS	NYGC	MG	Adapt	Adapt_AIF1
FM_150-CAACGGCAGTACCGGA	FM_150	RS	NYGC	MG	Adapt	Adapt_AIF1
FM_150-GTATTGGGTAGGGTAC	FM_150	RS	NYGC	MG	Adapt	Adapt_HIF1A
FM_150-CGAGTTAGTTTCTTAC	FM_150	RS	NYGC	MG	ADAM	ADAM_GPNMB
FM_150-TCCGATCAGGTACAGC	FM_150	RS	NYGC	MG	Homeo	Homeo_PICALM
FM_150-ATGGATCTCTCGGTAA	FM_150	RS	NYGC	MG	Homeo	Homeo_PICALM
FM_150-GTGAGTTCATAATCGC	FM_150	RS	NYGC	MG	ADAM	ADAM_GPNMB
FM_150-TAAGTCGCAAATGAAC	FM_150	RS	NYGC	MG	Adapt	Adapt_HIF1A
FM_150-CGTGATACACATACGT	FM_150	RS	NYGC	MG	Adapt	Adapt_AIF1
FM_150-TTTCAGTGTTGTACGT	FM_150	RS	NYGC	MG	Adapt	Adapt_HIF1A
FM_150-GTACAACTCCGCCTAT	FM_150	RS	NYGC	MG	Adapt	Adapt_AIF1
FM_150-CGAGTGCAGCTGTACT	FM_150	RS	NYGC	MG	Homeo	Homeo_FRMD4A
FM_150-TTCTCTCAGTTGAAGT	FM_150	RS	NYGC	MG	Adapt	Adapt_AIF1
FM_150-TATCTGTCAAAGGCAC	FM_150	RS	NYGC	MG	Homeo	Homeo_PICALM
FM_150-GTAGTACCACTGCACG	FM_150	RS	NYGC	MG	Adapt	Adapt_AIF1
FM_150-CTCGAGGAGTTGGGAC	FM_150	RS	NYGC	MG	Adapt	Adapt_AIF1
FM_150-TGACGCGAGCGTTCAT	FM_150	RS	NYGC	MG	Adapt	Adapt_AIF1
FM_150-AATTTCCGTCTGTGGC	FM_150	RS	NYGC	MG	Adapt	Adapt_AIF1
FM_150-GGGACCTAGAGCCGTA	FM_150	RS	NYGC	MG	Adapt	Adapt_HIF1A
FM_150-GATCATGTCGAGTGAG	FM_150	RS	NYGC	MG	Adapt	Adapt_HIF1A
FM_150-GAGGGATGTGCGGTAA	FM_150	RS	NYGC	MG	Adapt	Adapt_HIF1A
FM_150-CCTACGTCAAGGCTTT	FM_150	RS	NYGC	MG	Homeo	Homeo_PICALM
FM_150-AGGCATTGTGTCCGTG	FM_150	RS	NYGC	MG	Adapt	Adapt_AIF1
FM_150-GTCAAGTAGTCTAGAA	FM_150	RS	NYGC	MG	Homeo	Homeo_PICALM
FM_150-ACCGTTCTCAACCTTT	FM_150	RS	NYGC	MG	Homeo	Homeo_PICALM
FM_150-GCAACATAGCGACTGA	FM_150	RS	NYGC	MG	ADAM	ADAM_GPNMB
FM_150-TTGGGTACAGCTGTCG	FM_150	RS	NYGC	MG	Homeo	Homeo_PICALM
FM_150-ATTGGGTTCTCGGCTT	FM_150	RS	NYGC	MG	Adapt	Adapt_HIF1A
FM_150-GTGAGCCCACCGCTGA	FM_150	RS	NYGC	MG	Adapt	Adapt_HIF1A
FM_150-AGGACTTCACCGGCTA	FM_150	RS	NYGC	MG	ADAM	ADAM_GPNMB
FM_150-CGAGTTAAGGTAACTA	FM_150	RS	NYGC	MG	Adapt	Adapt_AIF1
FM_150-AAAGGATCAACCTATG	FM_150	RS	NYGC	MG	Adapt	Adapt_HIF1A
FM_150-ATAGAGACACTATGTG	FM_150	RS	NYGC	MG	Adapt	Adapt_HIF1A
FM_150-CTGCGAGGTTGACTAC	FM_150	RS	NYGC	MG	Adapt	Adapt_AIF1
FM_150-CACTTCGGTTCAAGTC	FM_150	RS	NYGC	MG	Adapt	Adapt_HIF1A
FM_150-TAGGGTTAGGACAGCT	FM_150	RS	NYGC	MG	ADAM	ADAM_GPNMB
FM_150-ACTCCCAGTGGCTAGA	FM_150	RS	NYGC	MG	ADAM	ADAM_GPNMB
FM_150-TGCACGGAGATGCGAC	FM_150	RS	NYGC	MG	ADAM	ADAM_GPNMB
FM_150-AACACACGTCTGTGGC	FM_150	RS	NYGC	MG	Homeo	Homeo_FRMD4A
FM_150-GTTGCTCCATTACTCT	FM_150	RS	NYGC	MG	Adapt	Adapt_HIF1A
FM_150-GGAGGTAAGAGTTGTA	FM_150	RS	NYGC	MG	Adapt	Adapt_AIF1
FM_150-TCGATTTAGGCATCTT	FM_150	RS	NYGC	MG	Adapt	Adapt_AIF1
FM_150-GGGTGAAGTGGGCTTC	FM_150	RS	NYGC	MG	ADAM	ADAM_GPNMB
FM_150-CAACCAACATGAATAG	FM_150	RS	NYGC	MG	Adapt	Adapt_HIF1A
FM_150-ATCACAGCACGGTCTG	FM_150	RS	NYGC	MG	Adapt	Adapt_AIF1
FM_150-TAATTCCTCGAGTCTA	FM_150	RS	NYGC	MG	Adapt	Adapt_AIF1
FM_150-TATTGGGAGACTCTTG	FM_150	RS	NYGC	MG	Adapt	Adapt_HIF1A
FM_150-CGCGTGACATATCTCT	FM_150	RS	NYGC	MG	Adapt	Adapt_HIF1A
FM_150-CCGGTGAGTGCGGCTT	FM_150	RS	NYGC	MG	Adapt	Adapt_HIF1A
FM_150-ATTACTCGTCACCGAC	FM_150	RS	NYGC	MG	Adapt	Adapt_AIF1
FM_150-TTTGTTGAGTGTTCCA	FM_150	RS	NYGC	MG	Adapt	Adapt_HSPA1A
FM_150-CGGCAGTCAGTCGTTA	FM_150	RS	NYGC	MG	Adapt	Adapt_HIF1A
FM_150-GATTTCTGTCTCGGAC	FM_150	RS	NYGC	MG	Adapt	Adapt_AIF1
FM_150-ATTCATCAGCGGACAT	FM_150	RS	NYGC	MG	Adapt	Adapt_HSPA1A
FM_150-AACTTCTCACCGTGGT	FM_150	RS	NYGC	MG	Adapt	Adapt_AIF1
FM_150-CAGATCACAGCGCTTG	FM_150	RS	NYGC	MG	Adapt	Adapt_AIF1
FM_150-GCATTAGGTAACAGTA	FM_150	RS	NYGC	MG	Adapt	Adapt_AIF1
FM_150-CTACTATCAAAGCGTG	FM_150	RS	NYGC	MG	Adapt	Adapt_AIF1
FM_150-TTACTGTGTTCCACAA	FM_150	RS	NYGC	MG	Adapt	Adapt_HIF1A
FM_150-CGAGGCTCAGGCGATA	FM_150	RS	NYGC	MG	Adapt	Adapt_HIF1A
FM_150-TGCGGCAAGGGTAGCT	FM_150	RS	NYGC	MG	Homeo	Homeo_PICALM
FM_150-TGATCAGGTTCCTAAG	FM_150	RS	NYGC	MG	Adapt	Adapt_HIF1A
FM_150-ACTTTCAAGAAGCCAC	FM_150	RS	NYGC	MG	Adapt	Adapt_HIF1A
FM_150-TGTCAGACATTCACAG	FM_150	RS	NYGC	MG	Adapt	Adapt_HIF1A
FM_150-GAAATGAAGCCAAGGT	FM_150	RS	NYGC	MG	Adapt	Adapt_AIF1
FM_150-ATAGAGATCCTATGGA	FM_150	RS	NYGC	MG	Homeo	Homeo_PICALM
FM_150-GGGTCTGTCGCGTTTC	FM_150	RS	NYGC	MG	Adapt	Adapt_AIF1
FM_150-ACGGGTCTCCCTATTA	FM_150	RS	NYGC	MG	Adapt	Adapt_AIF1
FM_150-TTGCATTTCATAGGCT	FM_150	RS	NYGC	MG	Adapt	Adapt_AIF1
FM_150-ATGATCGAGCTAAGTA	FM_150	RS	NYGC	MG	Adapt	Adapt_AIF1
FM_150-GTGGAGATCGGATACT	FM_150	RS	NYGC	MG	ADAM	ADAM_GPNMB
FM_150-AGAGCAGTCACCCTGT	FM_150	RS	NYGC	MG	Adapt	Adapt_AIF1
FM_150-TATACCTAGCTGGTGA	FM_150	RS	NYGC	MG	Adapt	Adapt_AIF1
FM_150-CGGGACTGTCCACAGC	FM_150	RS	NYGC	MG	Adapt	Adapt_AIF1
FM_150-TTGAGTGCATCGATGT	FM_150	RS	NYGC	MG	Adapt	Adapt_HIF1A
FM_150-ATTCAGGTCTAGACAC	FM_150	RS	NYGC	MG	Adapt	Adapt_HIF1A
FM_150-ATGGAGGTCGTAGAGG	FM_150	RS	NYGC	MG	Homeo	Homeo_PICALM
FM_150-TGGAACTCACTACGGC	FM_150	RS	NYGC	MG	Adapt	Adapt_AIF1
FM_150-GTCAGCGTCAGCGGAA	FM_150	RS	NYGC	MG	Adapt	Adapt_AIF1
FM_150-CTCATCGTCGCCATAA	FM_150	RS	NYGC	MG	Adapt	Adapt_HIF1A
FM_150-TATTGGGTCAGATGCT	FM_150	RS	NYGC	MG	Homeo	Homeo_FRMD4A
FM_150-TGGGAGAAGACCATAA	FM_150	RS	NYGC	MG	Adapt	Adapt_HIF1A
FM_150-AAGACTCTCGCTTGCT	FM_150	RS	NYGC	MG	Adapt	Adapt_HIF1A
FM_150-CGTTCTGAGAGTACCG	FM_150	RS	NYGC	MG	Adapt	Adapt_HIF1A
FM_150-ATTGTTCTCCTCTCTT	FM_150	RS	NYGC	MG	Adapt	Adapt_AIF1
FM_150-CACTGGGGTCATAACC	FM_150	RS	NYGC	PVM	PVM	PVM_CD163
FM_150-CTTGAGATCCACGTGG	FM_150	RS	NYGC	MG	Adapt	Adapt_HSPA1A
FM_150-GTACAGTCAATAGTAG	FM_150	RS	NYGC	MG	Prolif	Prolif_MKI67
FM_150-TTACCGCTCGTCAGAT	FM_150	RS	NYGC	MG	Adapt	Adapt_HIF1A
FM_150-ACTCTCGAGGATCACG	FM_150	RS	NYGC	MG	exAM	exAM_ERN1
FM_150-AGTCACAGTAATTGGA	FM_150	RS	NYGC	MG	Adapt	Adapt_AIF1
FM_150-TAATTCCCAGCGTTTA	FM_150	RS	NYGC	MG	exAM	exAM_ERN1
FM_150-CTAGGTACACGTACTA	FM_150	RS	NYGC	MG	Adapt	Adapt_HIF1A
FM_150-GTGCACGGTAACATAG	FM_150	RS	NYGC	MG	Adapt	Adapt_HIF1A
FM_150-TGGGATTCAACGCCCA	FM_150	RS	NYGC	MG	Adapt	Adapt_AIF1
FM_150-TCATGCCTCGAGAGCA	FM_150	RS	NYGC	MG	Homeo	Homeo_PICALM
FM_150-GAAGTAAAGGCGCTTC	FM_150	RS	NYGC	MG	Adapt	Adapt_HIF1A
FM_150-ATCCGTCCAATGTGGG	FM_150	RS	NYGC	MG	Homeo	Homeo_PICALM
FM_150-TGAGGGAGTCGCTTAA	FM_150	RS	NYGC	MG	Adapt	Adapt_AIF1
FM_150-TCGGGACTCAAACCCA	FM_150	RS	NYGC	MG	Homeo	Homeo_PICALM
FM_150-GCACGTGAGCGATGAC	FM_150	RS	NYGC	MG	Adapt	Adapt_AIF1
FM_150-TACTTACTCCGCACTT	FM_150	RS	NYGC	MG	Adapt	Adapt_AIF1
FM_150-TATGTTCTCGCTCTAC	FM_150	RS	NYGC	MG	Homeo	Homeo_PICALM
FM_150-ATTCCTAAGGACAAGA	FM_150	RS	NYGC	MG	Adapt	Adapt_HIF1A
FM_150-TCTTTGAAGGGTACAC	FM_150	RS	NYGC	MG	Adapt	Adapt_HIF1A
FM_150-AGCCAGCAGGTCACCC	FM_150	RS	NYGC	MG	Adapt	Adapt_AIF1
FM_150-CAGCACGAGGGTTAGC	FM_150	RS	NYGC	MG	ADAM	ADAM_GPNMB
FM_150-CACGGGTAGTCCTGCG	FM_150	RS	NYGC	MG	Homeo	Homeo_PICALM
FM_150-CATTCCGAGCTAAATG	FM_150	RS	NYGC	MG	Adapt	Adapt_AIF1
FM_150-ACCACAACAGAAATCA	FM_150	RS	NYGC	MG	ADAM	ADAM_GPNMB
FM_150-GTCTACCGTCCATAGT	FM_150	RS	NYGC	MG	Adapt	Adapt_HIF1A
FM_150-ATTCCTAGTCATGACT	FM_150	RS	NYGC	MG	Adapt	Adapt_AIF1
FM_150-GCACTAACAGCGAGTA	FM_150	RS	NYGC	MG	Adapt	Adapt_HIF1A
FM_150-TTACGCCGTGTGTTTG	FM_150	RS	NYGC	MG	Adapt	Adapt_AIF1
FM_150-AGGGTTTAGTGTTGAA	FM_150	RS	NYGC	MG	Adapt	Adapt_HIF1A
FM_150-TGCCGAGTCGCAACAT	FM_150	RS	NYGC	MG	Homeo	Homeo_PICALM
FM_150-TGTGCGGGTGCCCGTA	FM_150	RS	NYGC	MG	Adapt	Adapt_HIF1A
FM_150-TCACACCAGAGCATCG	FM_150	RS	NYGC	MG	exAM	exAM_ERN1
FM_150-TTGTGTTAGGAAGTAG	FM_150	RS	NYGC	MG	Adapt	Adapt_HIF1A
FM_150-CATCCCAGTGCTAGCC	FM_150	RS	NYGC	MG	Adapt	Adapt_HIF1A
FM_150-TTACTGTGTAGACAGC	FM_150	RS	NYGC	MG	Adapt	Adapt_TMEM163
FM_150-CATGCGGAGGCCCACT	FM_150	RS	NYGC	PVM	PVM	PVM_CD163
FM_150-CATACAGAGACCATAA	FM_150	RS	NYGC	MG	Adapt	Adapt_HIF1A
FM_150-AAGATAGTCGGTCATA	FM_150	RS	NYGC	MG	Adapt	Adapt_HIF1A
FM_150-TCGGATACAAGCACAG	FM_150	RS	NYGC	MG	ADAM	ADAM_GPNMB
FM_150-GGGAGATCATGGTACT	FM_150	RS	NYGC	MG	Adapt	Adapt_HIF1A
FM_150-AGGGCTCCAAGAGGTC	FM_150	RS	NYGC	MG	Homeo	Homeo_PICALM
FM_150-CCTATCGAGGGTCACA	FM_150	RS	NYGC	MG	Adapt	Adapt_HIF1A
FM_150-TAACCAGTCACGTAGT	FM_150	RS	NYGC	MG	Homeo	Homeo_PICALM
FM_150-AGAAGTAGTGTACAGG	FM_150	RS	NYGC	MG	Adapt	Adapt_HIF1A
FM_150-TCCCATGTCCATGATG	FM_150	RS	NYGC	MG	Homeo	Homeo_PICALM
FM_150-CAATGACGTGCTGTCG	FM_150	RS	NYGC	MG	ADAM	ADAM_GPNMB
FM_150-GATGAGGTCTGTCGTC	FM_150	RS	NYGC	MG	Adapt	Adapt_HIF1A
FM_150-GAGTGTTTCGCAACAT	FM_150	RS	NYGC	MG	Adapt	Adapt_AIF1
FM_150-TGCAGTAGTGAGGAAA	FM_150	RS	NYGC	MG	Adapt	Adapt_AIF1
FM_150-GTTCCGTCATTATGCG	FM_150	RS	NYGC	MG	Adapt	Adapt_AIF1
FM_150-CGTAGTATCGGAATGG	FM_150	RS	NYGC	MG	Adapt	Adapt_HIF1A
FM_150-CGGGACTAGGTATAGT	FM_150	RS	NYGC	MG	Adapt	Adapt_HIF1A
FM_150-TGTCCTGTCTTCCAGC	FM_150	RS	NYGC	MG	exAM	exAM_ERN1
FM_150-CGTGCTTGTCATCCGG	FM_150	RS	NYGC	MG	Homeo	Homeo_PICALM
FM_150-AAGTACCGTTGACTAC	FM_150	RS	NYGC	MG	Adapt	Adapt_HIST
FM_150-TACCGAAAGGATACCG	FM_150	RS	NYGC	MG	ADAM	ADAM_GPNMB
FM_150-ACAGCCGTCAGTAGGG	FM_150	RS	NYGC	MG	Homeo	Homeo_PICALM
FM_150-GTGTCCTGTGATGGCA	FM_150	RS	NYGC	MG	Adapt	Adapt_HIF1A
FM_150-GTAGGTTGTATGCTAC	FM_150	RS	NYGC	MG	Adapt	Adapt_HIF1A
FM_150-GTTGTCCTCCGTACGG	FM_150	RS	NYGC	MG	Adapt	Adapt_AIF1
FM_150-GACCGTGAGTAGTCCT	FM_150	RS	NYGC	MG	Adapt	Adapt_HIF1A
FM_150-GCTTTCGGTTGTTGCA	FM_150	RS	NYGC	MG	ADAM	ADAM_GPNMB
FM_150-CGACAGCTCCAGCCTT	FM_150	RS	NYGC	MG	ADAM	ADAM_GPNMB
FM_150-ATGAGGGAGGTTCCAT	FM_150	RS	NYGC	MG	Adapt	Adapt_AIF1
FM_150-TTTCAGTCATACATCG	FM_150	RS	NYGC	MG	Adapt	Adapt_AIF1
FM_150-CTCCCAATCACGATCA	FM_150	RS	NYGC	MG	ADAM	ADAM_GPNMB
FM_150-GATGATCCATTGAGGG	FM_150	RS	NYGC	MG	Adapt	Adapt_AIF1
FM_150-AGACACTAGGTGCCAA	FM_150	RS	NYGC	MG	Adapt	Adapt_HIF1A
FM_150-CTCATTAAGCGTGTCC	FM_150	RS	NYGC	MG	Adapt	Adapt_AIF1
FM_150-TTACAGGCAACTGTGT	FM_150	RS	NYGC	MG	Adapt	Adapt_AIF1
FM_150-GTGAGCCTCGTCCATC	FM_150	RS	NYGC	MG	Homeo	Homeo_PICALM
FM_150-CATGCAACAATTGCAC	FM_150	RS	NYGC	MG	Adapt	Adapt_HIF1A
FM_150-GGTAATCAGTCGGCCT	FM_150	RS	NYGC	MG	Homeo	Homeo_PICALM
FM_150-TCTGGCTGTTGAGGAC	FM_150	RS	NYGC	MG	Adapt	Adapt_AIF1
FM_150-TACTTGTCACAAGTGG	FM_150	RS	NYGC	MG	Adapt	Adapt_HIF1A
FM_150-TGTAACGCAATGTTGC	FM_150	RS	NYGC	MG	Adapt	Adapt_AIF1
FM_150-TTTCAGTGTAGCGCTC	FM_150	RS	NYGC	MG	Adapt	Adapt_HIF1A
FM_150-ATGGATCGTAAGGCCA	FM_150	RS	NYGC	MG	Adapt	Adapt_AIF1
FM_150-TTAGTCTCAACTGAAA	FM_150	RS	NYGC	MG	Adapt	Adapt_HIF1A
FM_150-TGAGCATGTTCAAGGG	FM_150	RS	NYGC	MG	Adapt	Adapt_AIF1
FM_150-TACTGCCAGGGAGAAT	FM_150	RS	NYGC	MG	ADAM	ADAM_GPNMB
FM_150-CTACGGGCATCCGTTC	FM_150	RS	NYGC	MG	Homeo	Homeo_PICALM
FM_150-ACGGGTCGTTTGGAGG	FM_150	RS	NYGC	MG	Adapt	Adapt_HIF1A
FM_150-GGGTCACAGGGAGTGG	FM_150	RS	NYGC	MG	Adapt	Adapt_HIF1A
FM_150-CATCGGGAGCCACCGT	FM_150	RS	NYGC	MG	Adapt	Adapt_HIF1A
FM_150-CGGGACTCATATCTGG	FM_150	RS	NYGC	MG	Adapt	Adapt_HIF1A
FM_150-GATCCCTGTGCTTCAA	FM_150	RS	NYGC	MG	Adapt	Adapt_HIF1A
FM_150-GGAGAACTCATGTCAG	FM_150	RS	NYGC	MG	Adapt	Adapt_AIF1
FM_150-TGGGAAGCACGTCGGT	FM_150	RS	NYGC	MG	Adapt	Adapt_HSPA1A
FM_150-AGGTGTTCAATAGTAG	FM_150	RS	NYGC	MG	Adapt	Adapt_AIF1
FM_150-AGCGCCATCAAAGACA	FM_150	RS	NYGC	MG	Adapt	Adapt_AIF1
FM_150-AAACGCTAGCCATTGT	FM_150	RS	NYGC	MG	Adapt	Adapt_HIF1A
FM_150-CATACAGGTTAAGGGC	FM_150	RS	NYGC	MG	Adapt	Adapt_AIF1
FM_150-CTACGGGAGTGCTAGG	FM_150	RS	NYGC	MG	Adapt	Adapt_AIF1
FM_150-TGAGTCAAGGTGGCTA	FM_150	RS	NYGC	MG	Adapt	Adapt_HIF1A
FM_150-GAAATGACACTCGATA	FM_150	RS	NYGC	MG	Adapt	Adapt_AIF1
FM_150-ATGGATCGTTAAGAAC	FM_150	RS	NYGC	MG	Adapt	Adapt_HSPA1A
FM_150-GCCATTCAGGTAAGGA	FM_150	RS	NYGC	MG	Adapt	Adapt_TMEM163
FM_150-CTCTGGTGTCCTTAAG	FM_150	RS	NYGC	MG	Adapt	Adapt_HIF1A
FM_150-TGTGTGATCCGATAGT	FM_150	RS	NYGC	MG	ADAM	ADAM_GPNMB
FM_150-GATTGGTCATGGCCAC	FM_150	RS	NYGC	MG	Adapt	Adapt_HIF1A
FM_150-AATGGCTAGTCCGCCA	FM_150	RS	NYGC	MG	Adapt	Adapt_AIF1
FM_150-GTCCACTTCTATCGGA	FM_150	RS	NYGC	MG	Adapt	Adapt_HIF1A
FM_150-ATTACTCTCTGAATCG	FM_150	RS	NYGC	MG	Homeo	Homeo_PICALM
FM_150-ATGATCGGTTGGCTAT	FM_150	RS	NYGC	MG	Adapt	Adapt_HIF1A
FM_150-AGGGTCCGTGGTCAAG	FM_150	RS	NYGC	MG	Adapt	Adapt_AIF1
FM_150-GTTCCGTGTGTATCCA	FM_150	RS	NYGC	MG	Adapt	Adapt_AIF1
FM_150-TGTGCGGGTAGGGAGG	FM_150	RS	NYGC	MG	Adapt	Adapt_AIF1
FM_150-TGGTTAGTCTCGCTTG	FM_150	RS	NYGC	MG	Adapt	Adapt_HIF1A
FM_150-ATGGATCGTACAAGCG	FM_150	RS	NYGC	PVM	PVM	PVM_CD163
FM_150-GCCCAGAGTGCACATT	FM_150	RS	NYGC	MG	ADAM	ADAM_GPNMB
FM_150-GTCGTTCTCTTCGTGC	FM_150	RS	NYGC	MG	ADAM	ADAM_GPNMB
FM_150-CCTCCAACAGAAGTGC	FM_150	RS	NYGC	MG	Homeo	Homeo_PICALM
FM_150-CGTTAGAAGCTATCCA	FM_150	RS	NYGC	MG	ADAM	ADAM_GPNMB
FM_150-GCCATTCCAGTTGAAA	FM_150	RS	NYGC	MG	Adapt	Adapt_AIF1
FM_150-GTATTTCTCCAAGCAT	FM_150	RS	NYGC	MG	Adapt	Adapt_HIF1A
FM_150-TTCACGCTCTACTGAG	FM_150	RS	NYGC	MG	Adapt	Adapt_AIF1
FM_150-CCCGGAAAGAGAATCT	FM_150	RS	NYGC	MG	Adapt	Adapt_AIF1
FM_150-TTTACCATCGTGCTCT	FM_150	RS	NYGC	MG	Adapt	Adapt_HIF1A
FM_150-CCACGTTAGAAATGGG	FM_150	RS	NYGC	MG	Adapt	Adapt_HIF1A
FM_150-TGCTTGCGTGGAACAC	FM_150	RS	NYGC	MG	Adapt	Adapt_HIF1A
FM_150-CGCATGGCAAGCGCAA	FM_150	RS	NYGC	MG	Adapt	Adapt_AIF1
FM_150-TTGACCCAGTCAGCCC	FM_150	RS	NYGC	MG	Homeo	Homeo_PICALM
FM_150-ACTGTGAAGCGCTGCT	FM_150	RS	NYGC	MG	Homeo	Homeo_PICALM
FM_150-CAACCAAAGTGCGCTC	FM_150	RS	NYGC	MG	Homeo	Homeo_PICALM
FM_150-GATGAGGGTCATCTAG	FM_150	RS	NYGC	MG	Homeo	Homeo_PICALM
FM_150-CAACCTCGTATGGGAC	FM_150	RS	NYGC	MG	Adapt	Adapt_AIF1
FM_150-GTGCGTGCACTTCAAG	FM_150	RS	NYGC	MG	Adapt	Adapt_HIF1A
FM_150-GTCTACCGTAGCGTAG	FM_150	RS	NYGC	MG	Homeo	Homeo_PICALM
FM_150-CCACGAGTCGAAGCAG	FM_150	RS	NYGC	MG	Homeo	Homeo_PICALM
FM_150-ATCGTCCGTAGGGAGG	FM_150	RS	NYGC	MG	Adapt	Adapt_AIF1
FM_150-TTACGTTCAAGAGGCT	FM_150	RS	NYGC	MG	Adapt	Adapt_HIF1A
FM_150-TTGTTGTGTGTAGTGG	FM_150	RS	NYGC	MG	Adapt	Adapt_HIF1A
FM_150-TTCTGTAGTACTCGCG	FM_150	RS	NYGC	MG	Adapt	Adapt_HIF1A
FM_150-TGTGAGTTCGATTTCT	FM_150	RS	NYGC	MG	Adapt	Adapt_AIF1
FM_150-GTTGTCCAGTGCTACT	FM_150	RS	NYGC	MG	Adapt	Adapt_AIF1
FM_150-CGGACACGTATCGAAA	FM_150	RS	NYGC	MG	Homeo	Homeo_PICALM
FM_150-CAGGCCAAGAGCTTTC	FM_150	RS	NYGC	MG	exAM	exAM_ERN1
FM_150-CTGATCCCACATAGCT	FM_150	RS	NYGC	MG	ADAM	ADAM_GPNMB
FM_150-ATCCCTGAGCGAGTAC	FM_150	RS	NYGC	MG	Adapt	Adapt_AIF1
FM_150-GAAACCTCACGGCTAC	FM_150	RS	NYGC	MG	Adapt	Adapt_AIF1
FM_150-CAATGACCAGCGCTTG	FM_150	RS	NYGC	MG	Homeo	Homeo_PICALM
FM_150-TGATTTCCATGGCCAC	FM_150	RS	NYGC	MG	Adapt	Adapt_AIF1
FM_150-AACCTTTCACCTGCTT	FM_150	RS	NYGC	MG	Adapt	Adapt_AIF1
FM_150-CTGCCTAGTCTGTGTA	FM_150	RS	NYGC	MG	Adapt	Adapt_AIF1
FM_150-CAGATTGAGCATCAAA	FM_150	RS	NYGC	MG	Adapt	Adapt_HIF1A
FM_150-GATTGGTAGAGGGTAA	FM_150	RS	NYGC	MG	Adapt	Adapt_AIF1
FM_150-GAACGTTCACAGCCTG	FM_150	RS	NYGC	MG	Adapt	Adapt_AIF1
FM_150-TGAGGTTCACGCGGTT	FM_150	RS	NYGC	MG	ADAM	ADAM_GPNMB
FM_150-CGTTCTGTCCGGTAAT	FM_150	RS	NYGC	MG	exAM	exAM_ERN1
FM_150-TCGCAGGAGTCATCGT	FM_150	RS	NYGC	MG	Adapt	Adapt_AIF1
FM_150-GTTAGTGTCGACATCA	FM_150	RS	NYGC	MG	ADAM	ADAM_GPNMB
FM_150-GTCAAGTAGACCAGCA	FM_150	RS	NYGC	MG	ADAM	ADAM_GPNMB
FM_150-GGCACGTTCAGACCGC	FM_150	RS	NYGC	MG	Adapt	Adapt_HIF1A
FM_150-CCATCACAGCCGGATA	FM_150	RS	NYGC	MG	ADAM	ADAM_GPNMB
FM_150-GTCATGACATAGCTGT	FM_150	RS	NYGC	MG	Adapt	Adapt_AIF1
FM_150-ACGGTTAAGCCAAGGT	FM_150	RS	NYGC	MG	Adapt	Adapt_HIF1A
FM_150-ACCCTCAGTATCACCA	FM_150	RS	NYGC	MG	Adapt	Adapt_AIF1
FM_150-CCCAACTCATTCGGGC	FM_150	RS	NYGC	PVM	PVM	PVM_CD163
FM_150-TTGCCTGTCCACTGAA	FM_150	RS	NYGC	MG	Homeo	Homeo_PICALM
FM_150-AAGACTCTCGTGCAGC	FM_150	RS	NYGC	MG	ADAM	ADAM_GPNMB
FM_150-GTACAGTCACAATCTG	FM_150	RS	NYGC	MG	Homeo	Homeo_PICALM
FM_150-GGGCCATCAGTTCCAA	FM_150	RS	NYGC	MG	Adapt	Adapt_HSPA1A
FM_150-GAAGAATAGGAGCAAA	FM_150	RS	NYGC	MG	Adapt	Adapt_AIF1
FM_150-TCTTTGACATATGAAG	FM_150	RS	NYGC	MG	Adapt	Adapt_HIF1A
FM_150-GATAGAAAGACCAAAT	FM_150	RS	NYGC	MG	ADAM	ADAM_GPNMB
FM_150-AAAGTGAGTCGTGATT	FM_150	RS	NYGC	MG	Adapt	Adapt_AIF1
FM_150-TTCATTGTCGATCCAA	FM_150	RS	NYGC	MG	Homeo	Homeo_PICALM
FM_150-CTGGACGAGGCTAAAT	FM_150	RS	NYGC	MG	Adapt	Adapt_AIF1
FM_150-TGTCCTGCAGTCACGC	FM_150	RS	NYGC	PVM	PVM	PVM_CD163
FM_150-CCCGGAAGTTCGGTCG	FM_150	RS	NYGC	MG	Adapt	Adapt_AIF1
FM_150-CGAAGGACACTCCTGT	FM_150	RS	NYGC	MG	Adapt	Adapt_HIF1A
FM_150-AAGAACACACGTATAC	FM_150	RS	NYGC	MG	Adapt	Adapt_AIF1
FM_150-GGTGTCGCAACCGCCA	FM_150	RS	NYGC	MG	Homeo	Homeo_PICALM
FM_150-TAAGTCGAGCGGGTTA	FM_150	RS	NYGC	MG	Homeo	Homeo_PICALM
FM_150-CACTGGGAGTTCGGTT	FM_150	RS	NYGC	MG	Adapt	Adapt_HSPA1A
FM_150-CATTCATGTCGAAACG	FM_150	RS	NYGC	MG	Adapt	Adapt_AIF1
FM_150-AAGACAAGTGTCACAT	FM_150	RS	NYGC	MG	Adapt	Adapt_HIF1A
FM_150-GCAGGCTAGCTATCCA	FM_150	RS	NYGC	MG	ADAM	ADAM_GPNMB
FM_150-GCCCGAATCTCAGTCC	FM_150	RS	NYGC	MG	Adapt	Adapt_HSPA1A
FM_150-CATGAGTGTACGCTTA	FM_150	RS	NYGC	MG	Adapt	Adapt_HSPA1A
FM_150-CTGGACGCAAACTCGT	FM_150	RS	NYGC	MG	Adapt	Adapt_HIF1A
FM_150-GCCATTCTCGCTAATG	FM_150	RS	NYGC	PVM	PVM	PVM_CD163
FM_150-CAAGACTCATGGCCCA	FM_150	RS	NYGC	MG	Adapt	Adapt_AIF1
FM_150-TGTGCGGAGCACTTTG	FM_150	RS	NYGC	MG	Homeo	Homeo_PICALM
FM_150-GACCCTTGTTCCGCGA	FM_150	RS	NYGC	MG	Adapt	Adapt_AIF1
FM_150-CACGTGGTCGACGCGT	FM_150	RS	NYGC	MG	Adapt	Adapt_AIF1
FM_150-CCTGTTGTCTGCCTCA	FM_150	RS	NYGC	MG	Adapt	Adapt_HIF1A
FM_150-CACCAAATCTGCGTCT	FM_150	RS	NYGC	MG	Adapt	Adapt_HIF1A
FM_150-CAAGAGGAGCGGTATG	FM_150	RS	NYGC	MG	Prolif	Prolif_MKI67
FM_150-TCTGTCGAGCGTCAAG	FM_150	RS	NYGC	MG	Adapt	Adapt_HIF1A
FM_150-AATCGTGGTATACAGA	FM_150	RS	NYGC	MG	Adapt	Adapt_HIF1A
FM_150-GGGTCTGGTCGACTTA	FM_150	RS	NYGC	MG	Homeo	Homeo_PICALM
FM_150-GATCGTAGTCGAGCAA	FM_150	RS	NYGC	MG	Adapt	Adapt_HIF1A
FM_150-TCATCATGTGGTCTCG	FM_150	RS	NYGC	MG	Adapt	Adapt_HIF1A
FM_150-TAGACTGTCCTATTTG	FM_150	RS	NYGC	MG	Adapt	Adapt_HIF1A
FM_150-TGATTTCTCAAGTCGT	FM_150	RS	NYGC	MG	Adapt	Adapt_AIF1
FM_150-CTAGACAGTAAGACCG	FM_150	RS	NYGC	MG	Homeo	Homeo_PICALM
FM_150-TATTGGGAGAGAGCGG	FM_150	RS	NYGC	MG	Homeo	Homeo_PICALM
FM_150-CGTTCTGAGGAGTACC	FM_150	RS	NYGC	MG	Adapt	Adapt_AIF1
FM_150-GGCTTGGTCTGAGAGG	FM_150	RS	NYGC	MG	Adapt	Adapt_HSPA1A
FM_150-AGGAAATGTCTTGCGG	FM_150	RS	NYGC	MG	Adapt	Adapt_HIF1A
FM_150-CGTAATGAGAGTTGTA	FM_150	RS	NYGC	MG	Homeo	Homeo_FRMD4A
FM_150-GGTGATTGTCAGTCTA	FM_150	RS	NYGC	MG	Homeo	Homeo_PICALM
FM_150-GACGTTACAGCGTACC	FM_150	RS	NYGC	MG	Adapt	Adapt_HIF1A
FM_150-CACGGGTAGAGTCCGA	FM_150	RS	NYGC	MG	Adapt	Adapt_AIF1
FM_150-TTGATGGCAAGACTGG	FM_150	RS	NYGC	MG	Adapt	Adapt_AIF1
FM_150-ACCATTTGTGTCTTCC	FM_150	RS	NYGC	MG	Adapt	Adapt_HIF1A
FM_150-GTGGGAATCGATGCTA	FM_150	RS	NYGC	PVM	PVM	PVM_CD163
FM_150-TGGGTTAAGCCGTTGC	FM_150	RS	NYGC	MG	Adapt	Adapt_AIF1
FM_150-GCACATAGTAGTCGGA	FM_150	RS	NYGC	MG	Homeo	Homeo_PICALM
FM_150-AAGCGAGTCAATGTCG	FM_150	RS	NYGC	MG	Adapt	Adapt_AIF1
FM_150-TCAAGCAGTATGAGCG	FM_150	RS	NYGC	MG	Adapt	Adapt_TMEM163
FM_150-TGTTGAGGTACCAATC	FM_150	RS	NYGC	MG	Homeo	Homeo_PICALM
FM_150-TACCCGTGTATGAGGC	FM_150	RS	NYGC	MG	Adapt	Adapt_AIF1
FM_150-AGTTCCCGTCTCAAGT	FM_150	RS	NYGC	MG	Adapt	Adapt_AIF1
FM_150-GCCCAGAGTGGCTACC	FM_150	RS	NYGC	MG	Homeo	Homeo_PICALM
FM_150-GCTACAAAGCCTGAAG	FM_150	RS	NYGC	MG	Adapt	Adapt_AIF1
FM_150-GGATGTTAGTACAGAT	FM_150	RS	NYGC	MG	ADAM	ADAM_GPNMB
FM_150-ACGGAAGAGCAGATAT	FM_150	RS	NYGC	MG	Adapt	Adapt_AIF1
FM_150-AAGGAATTCCTCTGCA	FM_150	RS	NYGC	MG	Adapt	Adapt_AIF1
FM_150-TCTCACGGTTCCTTGC	FM_150	RS	NYGC	MG	Adapt	Adapt_HIST
FM_150-GAACACTGTAGATCGG	FM_150	RS	NYGC	MG	Adapt	Adapt_HIF1A
FM_150-CTAACCCGTGTTACTG	FM_150	RS	NYGC	MG	Adapt	Adapt_AIF1
FM_150-CATCCACAGGGCAATC	FM_150	RS	NYGC	MG	Homeo	Homeo_PICALM
FM_150-GGTCACGGTTTACCAG	FM_150	RS	NYGC	MG	Adapt	Adapt_HIF1A
FM_150-TGTGCGGCAGAGTAAT	FM_150	RS	NYGC	MG	ADAM	ADAM_GPNMB
FM_150-GTAGTACAGCAGCCTC	FM_150	RS	NYGC	MG	Adapt	Adapt_HIF1A
FM_150-CACTGAAGTTTATGCG	FM_150	RS	NYGC	MG	Homeo	Homeo_PICALM
FM_150-GATTCTTAGCCGTAAG	FM_150	RS	NYGC	MG	Adapt	Adapt_AIF1
FM_150-ACGGAAGCACATGACT	FM_150	RS	NYGC	MG	Adapt	Adapt_HIF1A
FM_150-GACTTCCGTCCATAGT	FM_150	RS	NYGC	MG	Adapt	Adapt_TMEM163
FM_150-GCACATAGTGTAAATG	FM_150	RS	NYGC	MG	Homeo	Homeo_PICALM
FM_150-GCGGATCGTTATTCCT	FM_150	RS	NYGC	MG	Adapt	Adapt_AIF1
FM_150-TCATTTGTCGAAGTGG	FM_150	RS	NYGC	MG	Adapt	Adapt_HIF1A
FM_150-ACTGTCCAGGCATCAG	FM_150	RS	NYGC	MG	Adapt	Adapt_AIF1
FM_150-TTCGATTGTGTTGAGG	FM_150	RS	NYGC	MG	Adapt	Adapt_HIF1A
FM_150-TTTGATCAGTAACAGT	FM_150	RS	NYGC	MG	Adapt	Adapt_AIF1
FM_150-GACTCAAGTTGCGAAG	FM_150	RS	NYGC	MG	Adapt	Adapt_HIF1A
FM_150-CCATAAGCAGGTGACA	FM_150	RS	NYGC	MG	Adapt	Adapt_AIF1
FM_150-TGCTCGTAGGAGTATT	FM_150	RS	NYGC	MG	Adapt	Adapt_HIF1A
FM_150-TACTTACAGGCATCTT	FM_150	RS	NYGC	MG	Homeo	Homeo_PICALM
FM_150-CCGCAAGTCGAGAGAC	FM_150	RS	NYGC	MG	Adapt	Adapt_AIF1
FM_150-TGTTGAGTCTAGTGAC	FM_150	RS	NYGC	MG	Homeo	Homeo_PICALM
FM_150-CGCGTGATCGGTGAAG	FM_150	RS	NYGC	MG	Adapt	Adapt_AIF1
FM_150-ACTATTCTCCTCTCTT	FM_150	RS	NYGC	MG	Adapt	Adapt_AIF1
FM_150-CACTAAGGTACCGTCG	FM_150	RS	NYGC	MG	Adapt	Adapt_AIF1
FM_150-GACTTCCCATTGCAAC	FM_150	RS	NYGC	MG	Adapt	Adapt_AIF1
FM_150-GGTAATCAGTATGACA	FM_150	RS	NYGC	MG	Adapt	Adapt_AIF1
FM_150-ACCTGTCTCCCATTCG	FM_150	RS	NYGC	MG	Adapt	Adapt_HIF1A
FM_150-GAATCGTTCGATTCCC	FM_150	RS	NYGC	MG	ADAM	ADAM_GPNMB
FM_150-CGTGTCTAGCTCTGTA	FM_150	RS	NYGC	MG	Adapt	Adapt_AIF1
FM_150-AGCGCCATCTCTCCGA	FM_150	RS	NYGC	MG	Homeo	Homeo_PICALM
FM_150-TGATCTTCACCAGCCA	FM_150	RS	NYGC	PVM	PVM	PVM_CD163
FM_150-GCAGGCTTCGGATACT	FM_150	RS	NYGC	MG	Homeo	Homeo_PICALM
FM_150-AAAGGATTCGCAGTCG	FM_150	RS	NYGC	MG	Adapt	Adapt_AIF1
FM_150-AGACTCAGTTCCGGTG	FM_150	RS	NYGC	MG	Adapt	Adapt_HIF1A
FM_150-TAGGTACCAGTAACCT	FM_150	RS	NYGC	MG	Adapt	Adapt_AIF1
FM_150-TCTTCCTAGCCTATCA	FM_150	RS	NYGC	MG	Adapt	Adapt_AIF1
FM_150-CGTGTCTCACTACCCT	FM_150	RS	NYGC	MG	Prolif	Prolif_MKI67
FM_150-AGAACAATCAGTCAGT	FM_150	RS	NYGC	MG	Adapt	Adapt_AIF1
FM_150-ATTTCTGCAGGCCCTA	FM_150	RS	NYGC	MG	Adapt	Adapt_AIF1
FM_150-GTTACAGAGTGATTCC	FM_150	RS	NYGC	MG	Adapt	Adapt_HIF1A
FM_150-CAATTTCTCGTTAGTG	FM_150	RS	NYGC	MG	ADAM	ADAM_GPNMB
FM_150-AACCAACAGACTTAAG	FM_150	RS	NYGC	MG	Homeo	Homeo_PICALM
FM_150-GATTTCTGTTCTCAGA	FM_150	RS	NYGC	MG	Homeo	Homeo_PICALM
FM_150-CGTAATGTCTTACACT	FM_150	RS	NYGC	MG	Adapt	Adapt_HIF1A
FM_150-GCCGATGTCCATTGTT	FM_150	RS	NYGC	MG	Adapt	Adapt_HIF1A
FM_150-GTGCGTGAGTTGTCGT	FM_150	RS	NYGC	MG	Adapt	Adapt_AIF1
FM_150-TTTCACACAGCGGTTC	FM_150	RS	NYGC	MG	Homeo	Homeo_PICALM
FM_150-TCATTCAGTCAACCAT	FM_150	RS	NYGC	MG	Adapt	Adapt_AIF1
FM_150-TCAAGACCAGGCGATA	FM_150	RS	NYGC	MG	Homeo	Homeo_PICALM
FM_150-TTCTAGTGTTTACGAC	FM_150	RS	NYGC	MG	Adapt	Adapt_HIF1A
FM_150-CTATAGGAGCTCTGTA	FM_150	RS	NYGC	MG	Adapt	Adapt_HIF1A
FM_150-AGTAGTCAGATTAGTG	FM_150	RS	NYGC	MG	Adapt	Adapt_HSPA1A
FM_150-AACGTCATCAGCCTCT	FM_150	RS	NYGC	MG	Adapt	Adapt_AIF1
FM_150-TTACTGTGTCCAGTTA	FM_150	RS	NYGC	MG	Adapt	Adapt_AIF1
FM_150-ACAAAGACATGCCGAC	FM_150	RS	NYGC	MG	Adapt	Adapt_AIF1
FM_150-CTACCCATCGAGTCTA	FM_150	RS	NYGC	MG	Adapt	Adapt_HIF1A
FM_150-GTAGAGGTCAAGTTGC	FM_150	RS	NYGC	MG	Adapt	Adapt_HIF1A
FM_150-TTGTTGTCATACAGAA	FM_150	RS	NYGC	MG	Homeo	Homeo_PICALM
FM_150-ACCTGAACATGACACT	FM_150	RS	NYGC	MG	Adapt	Adapt_AIF1
FM_150-TCCTCGATCTCAGAAC	FM_150	RS	NYGC	MG	Adapt	Adapt_HIF1A
FM_150-TTTATGCGTCGTGCCA	FM_150	RS	NYGC	MG	Adapt	Adapt_AIF1
FM_150-AATTTCCCAACTCGTA	FM_150	RS	NYGC	MG	Adapt	Adapt_AIF1
FM_150-CTCTCGAAGGGAGGTG	FM_150	RS	NYGC	MG	Adapt	Adapt_HIF1A
FM_150-GGATCTATCGACACTA	FM_150	RS	NYGC	MG	Adapt	Adapt_AIF1
FM_150-CAATGACAGTATTAGG	FM_150	RS	NYGC	MG	Homeo	Homeo_PICALM
FM_150-TTCCGTGCAGCATTGT	FM_150	RS	NYGC	MG	Adapt	Adapt_AIF1
FM_150-ATTCTTGAGTCAGAGC	FM_150	RS	NYGC	MG	Homeo	Homeo_PICALM
FM_150-TATATCCAGGAATGTT	FM_150	RS	NYGC	MG	Homeo	Homeo_PICALM
FM_150-TGTTGGAGTACCTGTA	FM_150	RS	NYGC	MG	Adapt	Adapt_AIF1
FM_150-GTCGAATAGTATAACG	FM_150	RS	NYGC	MG	Homeo	Homeo_PICALM
FM_150-CTCCAACGTCGCACAC	FM_150	RS	NYGC	MG	Adapt	Adapt_HIF1A
FM_150-GTAGATCGTCCTGTTC	FM_150	RS	NYGC	MG	Adapt	Adapt_HIF1A
FM_150-ACCCAAAAGGTGAGCT	FM_150	RS	NYGC	MG	Adapt	Adapt_AIF1
FM_150-TCGAACACAGAAATTG	FM_150	RS	NYGC	MG	Adapt	Adapt_AIF1
FM_150-CTCAATTGTGTTGAGG	FM_150	RS	NYGC	MG	Homeo	Homeo_PICALM
FM_150-ATTCCTATCACCTCAC	FM_150	RS	NYGC	MG	Adapt	Adapt_AIF1
FM_150-CTACAGACAGGTATGG	FM_150	RS	NYGC	MG	ADAM	ADAM_GPNMB
FM_150-TGGTACACATTGAAGA	FM_150	RS	NYGC	MG	Homeo	Homeo_PICALM
FM_150-GGGTGAACACGAGAAC	FM_150	RS	NYGC	MG	Adapt	Adapt_AIF1
FM_150-GGCTTTCGTAATTGGA	FM_150	RS	NYGC	MG	Adapt	Adapt_AIF1
FM_150-GTTCTATGTCCCGCAA	FM_150	RS	NYGC	MG	Adapt	Adapt_HIF1A
FM_150-GTGGCGTAGGCACGAT	FM_150	RS	NYGC	MG	Adapt	Adapt_AIF1
FM_150-TGTTCCGGTCTGCATA	FM_150	RS	NYGC	MG	Adapt	Adapt_HIST
FM_150-TGGTGATCACATGAAA	FM_150	RS	NYGC	MG	ADAM	ADAM_GPNMB
FM_150-ACAACCATCACATCAG	FM_150	RS	NYGC	MG	Adapt	Adapt_AIF1
FM_150-CTCCTTTGTAGTTACC	FM_150	RS	NYGC	MG	Adapt	Adapt_AIF1
FM_150-GTCAAGTTCTGCGTCT	FM_150	RS	NYGC	MG	Adapt	Adapt_AIF1
FM_150-ACGTCCTTCAACACGT	FM_150	RS	NYGC	MG	Homeo	Homeo_PICALM
FM_150-GAGTTGTCATCCGAGC	FM_150	RS	NYGC	MG	Adapt	Adapt_HIF1A
FM_150-ACGGAAGAGGCTCAAG	FM_150	RS	NYGC	MG	Adapt	Adapt_HIF1A
FM_150-CCGGTGACAACGAGGT	FM_150	RS	NYGC	MG	Adapt	Adapt_AIF1
FM_150-CAATCGATCCCATACC	FM_150	RS	NYGC	MG	Homeo	Homeo_PICALM
FM_150-GCCATTCTCTCGTGAA	FM_150	RS	NYGC	MG	Adapt	Adapt_HIF1A
FM_150-AGAACAAGTAGGCTGA	FM_150	RS	NYGC	MG	Homeo	Homeo_PICALM
FM_150-CAACAGTGTCGAACGA	FM_150	RS	NYGC	MG	Adapt	Adapt_HIF1A
FM_150-TGGGAGAGTTAAGAAC	FM_150	RS	NYGC	MG	Homeo	Homeo_PICALM
FM_150-ATGACCATCACTCCGT	FM_150	RS	NYGC	MG	Homeo	Homeo_PICALM
FM_150-GAAGCGAAGATCGACG	FM_150	RS	NYGC	MG	Homeo	Homeo_PICALM
FM_150-TGCCGAGGTCGGTGAA	FM_150	RS	NYGC	MG	Adapt	Adapt_AIF1
FM_150-ATCCTATTCGATACTG	FM_150	RS	NYGC	MG	Homeo	Homeo_PICALM
FM_150-ACGTAACCACATGTTG	FM_150	RS	NYGC	PVM	PVM	PVM_CD163
FM_150-TATTGGGTCTTGTTAC	FM_150	RS	NYGC	MG	Adapt	Adapt_HSPA1A
FM_150-TGACGCGTCCGTGCGA	FM_150	RS	NYGC	MG	Adapt	Adapt_AIF1
FM_150-GATCATGAGCGTACAG	FM_150	RS	NYGC	MG	Adapt	Adapt_AIF1
FM_150-CGCGTGACAGAGGTAC	FM_150	RS	NYGC	MG	Adapt	Adapt_TMEM163
FM_150-TATTTCGTCGCACTCT	FM_150	RS	NYGC	MG	Adapt	Adapt_AIF1
FM_150-CGCATGGCAATAGGGC	FM_150	RS	NYGC	MG	Homeo	Homeo_PICALM
FM_150-GGTGATTAGAGTCACG	FM_150	RS	NYGC	MG	Adapt	Adapt_AIF1
FM_150-AGAGCCCCAAACTAAG	FM_150	RS	NYGC	MG	Homeo	Homeo_PICALM
FM_150-GTATTGGAGCGACCCT	FM_150	RS	NYGC	MG	Homeo	Homeo_PICALM
FM_150-TGTCCCACAACACACT	FM_150	RS	NYGC	MG	Adapt	Adapt_HIF1A
FM_150-GATTCTTGTAACCCTA	FM_150	RS	NYGC	MG	Adapt	Adapt_AIF1
FM_150-TAGTGCATCGTTGTTT	FM_150	RS	NYGC	PVM	PVM	PVM_CD163
FM_150-GTCGCGAAGGACAACC	FM_150	RS	NYGC	MG	ADAM	ADAM_GPNMB
FM_150-ACAGCCGTCTGCTGAA	FM_150	RS	NYGC	MG	Homeo	Homeo_PICALM
FM_150-CTACAGAAGCCGTTAT	FM_150	RS	NYGC	MG	Adapt	Adapt_AIF1
FM_150-CCACACTGTTGTTGAC	FM_150	RS	NYGC	MG	Adapt	Adapt_HIF1A
FM_150-TGCAGTATCTGGGATT	FM_150	RS	NYGC	MG	Adapt	Adapt_AIF1
FM_150-CCATCACTCATCGCTC	FM_150	RS	NYGC	MG	Adapt	Adapt_TMEM163
FM_150-ACTATGGAGTCTCGTA	FM_150	RS	NYGC	MG	Adapt	Adapt_HIF1A
FM_150-CCCGGAACAATACCCA	FM_150	RS	NYGC	MG	Homeo	Homeo_PICALM
FM_150-TTCAATCCAACCAACT	FM_150	RS	NYGC	MG	exAM	exAM_ERN1
FM_150-CATTGAGCAGAGTGTG	FM_150	RS	NYGC	MG	Adapt	Adapt_HIF1A
FM_150-TGCGATATCTACCTTA	FM_150	RS	NYGC	MG	Homeo	Homeo_PICALM
FM_150-CTGTGAATCGTAGTGT	FM_150	RS	NYGC	MG	Adapt	Adapt_AIF1
FM_150-CGCATAACACACACTA	FM_150	RS	NYGC	MG	Homeo	Homeo_PICALM
FM_150-CACTGTCCACTAGGTT	FM_150	RS	NYGC	MG	Adapt	Adapt_HIF1A
FM_150-ATGGAGGAGACGGTCA	FM_150	RS	NYGC	MG	Homeo	Homeo_PICALM
FM_150-TCCTTCTAGTAGAGTT	FM_150	RS	NYGC	MG	Adapt	Adapt_HSPA1A
FM_150-CCGTAGGTCATTTCGT	FM_150	RS	NYGC	MG	Adapt	Adapt_AIF1
FM_150-TCAGTTTCAGAGAAAG	FM_150	RS	NYGC	MG	Adapt	Adapt_AIF1
FM_150-CAGCAGCAGCCAACCC	FM_150	RS	NYGC	MG	Adapt	Adapt_AIF1
FM_150-AGGGTGAGTGTCACAT	FM_150	RS	NYGC	MG	Adapt	Adapt_AIF1
FM_150-TGGGCGTTCTACTCAT	FM_150	RS	NYGC	MG	Adapt	Adapt_HIF1A
FM_150-GAGCTGCTCGTCTACC	FM_150	RS	NYGC	MG	exAM	exAM_ERN1
FM_150-GTCTAGAGTGTTATCG	FM_150	RS	NYGC	MG	Adapt	Adapt_HIF1A
FM_150-CCCTAACCAGTAGAAT	FM_150	RS	NYGC	MG	Adapt	Adapt_AIF1
FM_150-GGAATCTCATTGCCTC	FM_150	RS	NYGC	MG	Homeo	Homeo_PICALM
FM_150-TACTTCATCCCTCTCC	FM_150	RS	NYGC	MG	Adapt	Adapt_AIF1
FM_150-CCTCTCCGTTAGGACG	FM_150	RS	NYGC	MG	Adapt	Adapt_HIF1A
FM_150-TCTCAGCTCGGAGATG	FM_150	RS	NYGC	MG	Adapt	Adapt_HIF1A
FM_150-TATCTTGTCTGAGTCA	FM_150	RS	NYGC	MG	Adapt	Adapt_HIF1A
FM_150-AGTGATCTCGACCAAT	FM_150	RS	NYGC	MG	Adapt	Adapt_AIF1
FM_150-ATTCCTACATCCGTTC	FM_150	RS	NYGC	MG	ADAM	ADAM_GPNMB
FM_150-ATTACTCCAAATCAAG	FM_150	RS	NYGC	MG	Adapt	Adapt_AIF1
FM_150-AAACGCTCAGAACTAA	FM_150	RS	NYGC	MG	Adapt	Adapt_HSPA1A
FM_150-CTTCTAATCTGGGCAC	FM_150	RS	NYGC	MG	Adapt	Adapt_AIF1
FM_150-TTTCAGTAGTAAGAGG	FM_150	RS	NYGC	MG	Adapt	Adapt_AIF1
FM_150-TCGCAGGCAATTCTTC	FM_150	RS	NYGC	MG	Adapt	Adapt_HIF1A
FM_150-GTGAGTTCAGCGTTGC	FM_150	RS	NYGC	MG	Adapt	Adapt_AIF1
FM_150-ACTTCCGAGAGTGAAG	FM_150	RS	NYGC	MG	Homeo	Homeo_PICALM
FM_150-TCATGAGGTAAGACCG	FM_150	RS	NYGC	MG	Adapt	Adapt_AIF1
FM_150-GGGACAAAGACGTCCC	FM_150	RS	NYGC	MG	Adapt	Adapt_AIF1
FM_150-ATCGTAGTCTGTTCAT	FM_150	RS	NYGC	MG	ADAM	ADAM_GPNMB
FM_150-GCACGTGTCAAACCTG	FM_150	RS	NYGC	MG	Adapt	Adapt_AIF1
FM_150-GACAGCCAGGCGTTGA	FM_150	RS	NYGC	MG	Homeo	Homeo_PICALM
FM_150-CCGCAAGCATAAGCGG	FM_150	RS	NYGC	MG	Adapt	Adapt_HIF1A
FM_150-ATGCCTCAGCTTTCCC	FM_150	RS	NYGC	MG	Adapt	Adapt_AIF1
FM_150-AAACGCTGTCTCGCGA	FM_150	RS	NYGC	MG	Homeo	Homeo_PICALM
FM_150-TGCATCCCACGTGAGA	FM_150	RS	NYGC	MG	Adapt	Adapt_HIF1A
FM_150-AGGTTACGTCAGACTT	FM_150	RS	NYGC	MG	Adapt	Adapt_AIF1
FM_150-CCGGACAAGCAACAAT	FM_150	RS	NYGC	MG	Adapt	Adapt_AIF1
FM_150-ATTCCCGCACGGCCAT	FM_150	RS	NYGC	MG	Adapt	Adapt_AIF1
FM_150-TGTTGAGCAACTCCCT	FM_150	RS	NYGC	MG	Homeo	Homeo_PICALM
FM_150-TAAGCGTTCACCCTCA	FM_150	RS	NYGC	MG	Adapt	Adapt_AIF1
FM_150-ACTCCCATCTATGTGG	FM_150	RS	NYGC	MG	Adapt	Adapt_AIF1
FM_150-TAAGCCAAGTCCGCCA	FM_150	RS	NYGC	MG	Adapt	Adapt_AIF1
FM_150-CTCTCAGGTTCAAAGA	FM_150	RS	NYGC	MG	Adapt	Adapt_AIF1
FM_150-ACTGTGAGTTCAGTAC	FM_150	RS	NYGC	MG	Homeo	Homeo_PICALM
FM_150-GTGCTGGTCTCATGGA	FM_150	RS	NYGC	MG	Adapt	Adapt_HIF1A
FM_150-ATCTTCAGTTCACCGG	FM_150	RS	NYGC	MG	ADAM	ADAM_GPNMB
FM_150-CCGTTCAAGTGTAGAT	FM_150	RS	NYGC	MG	Adapt	Adapt_HIF1A
FM_150-CCTGTTGTCAACGCTA	FM_150	RS	NYGC	MG	Adapt	Adapt_HSPA1A
FM_150-TAGACTGGTATGAAGT	FM_150	RS	NYGC	MG	Adapt	Adapt_AIF1
FM_150-TCATACTAGGCTGTAG	FM_150	RS	NYGC	MG	ADAM	ADAM_GPNMB
FM_150-TGTAAGCAGCCTGTGC	FM_150	RS	NYGC	MG	Adapt	Adapt_HIF1A
FM_150-AGATAGAAGGACTGGT	FM_150	RS	NYGC	MG	Homeo	Homeo_PICALM
FM_150-TATCGCCTCCACGGGT	FM_150	RS	NYGC	MG	Adapt	Adapt_AIF1
FM_150-GGGAGATAGCGACTTT	FM_150	RS	NYGC	MG	Adapt	Adapt_AIF1
FM_150-TCTGTCGAGACCAACG	FM_150	RS	NYGC	MG	Adapt	Adapt_HIF1A
FM_150-CTGCAGGCAAGAGTAT	FM_150	RS	NYGC	MG	Adapt	Adapt_AIF1
FM_150-TACGTCCGTTCAGTAC	FM_150	RS	NYGC	MG	Adapt	Adapt_AIF1
FM_150-TTACCATTCAGTGCGC	FM_150	RS	NYGC	MG	ADAM	ADAM_GPNMB
FM_150-GATAGAAAGTCTGCGC	FM_150	RS	NYGC	MG	Adapt	Adapt_HIF1A
FM_150-AACAAAGTCTAAGCCA	FM_150	RS	NYGC	MG	Homeo	Homeo_PICALM
FM_150-CTTGATTCAATTTCCT	FM_150	RS	NYGC	MG	Homeo	Homeo_PICALM
FM_150-TTTCATGAGTACAACA	FM_150	RS	NYGC	MG	Homeo	Homeo_PICALM
FM_150-CTTCCGACAATCAGCT	FM_150	RS	NYGC	MG	Adapt	Adapt_AIF1
FM_150-CACGTGGTCTGCGGGT	FM_150	RS	NYGC	MG	Adapt	Adapt_AIF1
FM_150-TAGAGTCGTCTGATAC	FM_150	RS	NYGC	MG	Adapt	Adapt_AIF1
FM_150-AACCTTTTCGAGAGCA	FM_150	RS	NYGC	MG	Adapt	Adapt_HIF1A
FM_150-AACAAAGAGACCTCAT	FM_150	RS	NYGC	MG	Homeo	Homeo_PICALM
FM_150-AACAAGAGTGCTTATG	FM_150	RS	NYGC	MG	Homeo	Homeo_PICALM
FM_150-TCGGTCTGTGGCCTCA	FM_150	RS	NYGC	MG	Adapt	Adapt_AIF1
FM_150-CAGCACGAGAGTTCGG	FM_150	RS	NYGC	MG	Adapt	Adapt_AIF1
FM_150-ATTCCTAGTCACGCTG	FM_150	RS	NYGC	MG	Adapt	Adapt_AIF1
FM_150-TGGTTAGCACAACGAG	FM_150	RS	NYGC	MG	Adapt	Adapt_HIF1A
FM_150-ATTGTTCGTAGGCTGA	FM_150	RS	NYGC	MG	Homeo	Homeo_PICALM
FM_150-CAACGGCGTCAGGTAG	FM_150	RS	NYGC	MG	Adapt	Adapt_HIF1A
FM_150-CAGCACGAGACGGTTG	FM_150	RS	NYGC	MG	Adapt	Adapt_HIF1A
FM_150-AATGCCATCCTAAGTG	FM_150	RS	NYGC	MG	Homeo	Homeo_PICALM
FM_150-GACGTTAAGCAACTTC	FM_150	RS	NYGC	MG	Homeo	Homeo_PICALM
FM_150-CAAGGGATCGTGGAAG	FM_150	RS	NYGC	MG	Homeo	Homeo_PICALM
FM_150-AAGCGAGCACAATGCT	FM_150	RS	NYGC	PVM	PVM	PVM_CD163
FM_150-TGCTGAAGTCTAGATC	FM_150	RS	NYGC	MG	Adapt	Adapt_AIF1
FM_150-GTATTGGGTGGTACAG	FM_150	RS	NYGC	MG	Adapt	Adapt_HIF1A
FM_150-TGTAACGGTCATGGCC	FM_150	RS	NYGC	MG	Adapt	Adapt_AIF1
FM_150-CTGTAGAAGGGCAGTT	FM_150	RS	NYGC	MG	Homeo	Homeo_PICALM
FM_150-GGTGAAGAGCTCTATG	FM_150	RS	NYGC	MG	exAM	exAM_ERN1
FM_150-CCCGGAACACGGTGAA	FM_150	RS	NYGC	MG	Adapt	Adapt_AIF1
FM_150-TGAGGTTGTTAAGTCC	FM_150	RS	NYGC	MG	Adapt	Adapt_AIF1
FM_150-CGTAGTATCCTTGAAG	FM_150	RS	NYGC	MG	Adapt	Adapt_AIF1
FM_150-TGCGATAAGGAACTCG	FM_150	RS	NYGC	MG	Adapt	Adapt_HIF1A
FM_150-CTCATCGCAGCCTTCT	FM_150	RS	NYGC	MG	Adapt	Adapt_AIF1
FM_150-ATGTCTTCAGAGGAAA	FM_150	RS	NYGC	MG	Adapt	Adapt_AIF1
FM_150-GAGAAATAGTCAGCGA	FM_150	RS	NYGC	MG	Adapt	Adapt_AIF1
FM_150-TGAGGAGTCTCCAATT	FM_150	RS	NYGC	MG	Adapt	Adapt_AIF1
FM_150-AGCGATTCAATGAGCG	FM_150	RS	NYGC	MG	Homeo	Homeo_PICALM
FM_150-AGGTTACCACTGATTG	FM_150	RS	NYGC	MG	Adapt	Adapt_AIF1
FM_150-GGCTTGGCATAGAGGC	FM_150	RS	NYGC	MG	Adapt	Adapt_AIF1
FM_150-ACACTGACATCCCACT	FM_150	RS	NYGC	MG	Adapt	Adapt_HIF1A
FM_150-CGTTCTGTCGGTATGT	FM_150	RS	NYGC	MG	Adapt	Adapt_AIF1
FM_150-CGAGTGCCAATTGCGT	FM_150	RS	NYGC	MG	Adapt	Adapt_AIF1
FM_150-TTCCTAAAGGCCTAAG	FM_150	RS	NYGC	MG	exAM	exAM_ERN1
FM_150-CGCCATTGTTGTTGTG	FM_150	RS	NYGC	MG	Homeo	Homeo_PICALM
FM_150-TTTACGTTCGGAGTAG	FM_150	RS	NYGC	MG	Homeo	Homeo_PICALM
FM_150-GACCCAGCAAACCACT	FM_150	RS	NYGC	MG	Adapt	Adapt_HIF1A
FM_150-GGAGATGGTTCAAGTC	FM_150	RS	NYGC	MG	Adapt	Adapt_HIF1A
FM_150-CACCAAAAGAGAGCGG	FM_150	RS	NYGC	MG	ADAM	ADAM_GPNMB
FM_150-TCTGTCGTCGCTATTT	FM_150	RS	NYGC	MG	Homeo	Homeo_PICALM
FM_150-ATCGCCTGTAGTGGCA	FM_150	RS	NYGC	MG	Adapt	Adapt_HIF1A
FM_150-TAGAGTCTCTGGCTGG	FM_150	RS	NYGC	PVM	PVM	PVM_CD163
FM_150-GACGCTGAGCTTTCCC	FM_150	RS	NYGC	MG	Adapt	Adapt_AIF1
FM_150-TGGGAAGGTATGTCTG	FM_150	RS	NYGC	PVM	PVM	PVM_CD163
FM_150-CAGGTATCAAAGAGTT	FM_150	RS	NYGC	MG	Adapt	Adapt_HIF1A
FM_150-GACTCAACAAGCCTGC	FM_150	RS	NYGC	MG	ADAM	ADAM_GPNMB
FM_150-TCAGCAACACGACGTC	FM_150	RS	NYGC	MG	Adapt	Adapt_AIF1
FM_150-TACAGGTCACTGGATT	FM_150	RS	NYGC	MG	Adapt	Adapt_AIF1
FM_150-CCGGGTACAATCCTTT	FM_150	RS	NYGC	MG	Adapt	Adapt_AIF1
FM_150-CCGTAGGCAAACACCT	FM_150	RS	NYGC	MG	Prolif	Prolif_MKI67
FM_150-TTGTGTTTCGGTTGTA	FM_150	RS	NYGC	MG	Homeo	Homeo_PICALM
FM_150-GAGTCTATCATTTGTC	FM_150	RS	NYGC	MG	Adapt	Adapt_HIF1A
FM_150-GGATGTTGTCGCACAC	FM_150	RS	NYGC	MG	Adapt	Adapt_HIF1A
FM_150-ACGATCACACGACCTG	FM_150	RS	NYGC	MG	Adapt	Adapt_HIF1A
FM_150-AGAAATGCATCCGGCA	FM_150	RS	NYGC	MG	Adapt	Adapt_AIF1
FM_150-CTACTATGTCGTACTA	FM_150	RS	NYGC	MG	Adapt	Adapt_HIF1A
FM_150-CAATGACAGCAGGTCA	FM_150	RS	NYGC	MG	Adapt	Adapt_AIF1
FM_150-ACTGTGACAATTTCTC	FM_150	RS	NYGC	MG	Adapt	Adapt_AIF1
FM_150-CCCGGAAGTCCCGTGA	FM_150	RS	NYGC	MG	Adapt	Adapt_AIF1
FM_150-ATTCCTAGTCGTGCCA	FM_150	RS	NYGC	MG	Adapt	Adapt_AIF1
FM_150-GAGTCTATCAGAGTTC	FM_150	RS	NYGC	MG	Homeo	Homeo_PICALM
FM_150-CACTTCGGTGTTCATG	FM_150	RS	NYGC	MG	Adapt	Adapt_HIF1A
FM_150-CATTTCAAGATAACGT	FM_150	RS	NYGC	MG	Homeo	Homeo_PICALM
FM_150-TGCTGAATCTGGACTA	FM_150	RS	NYGC	MG	Adapt	Adapt_HIF1A
FM_150-CGAAGTTTCTAAACGC	FM_150	RS	NYGC	MG	Adapt	Adapt_HIF1A
FM_150-CGAGTTATCAATCGGT	FM_150	RS	NYGC	MG	Adapt	Adapt_HIF1A
FM_150-GGGACAAGTCAGTTTG	FM_150	RS	NYGC	MG	Adapt	Adapt_AIF1
FM_150-TTTATGCGTATGCGGA	FM_150	RS	NYGC	MG	Adapt	Adapt_AIF1
FM_150-AGAGAATCAGTATTCG	FM_150	RS	NYGC	MG	Homeo	Homeo_PICALM
FM_150-TGCAGTAAGCCGTAAG	FM_150	RS	NYGC	MG	Adapt	Adapt_HIF1A
FM_150-CGAGGAAGTGTGAGCA	FM_150	RS	NYGC	MG	ADAM	ADAM_GPNMB
FM_150-ATCGTGACACGACTAT	FM_150	RS	NYGC	MG	Adapt	Adapt_AIF1
FM_150-AGTACTGGTATGCGTT	FM_150	RS	NYGC	MG	Adapt	Adapt_HIF1A
FM_150-AGTCTCCTCATAAGGA	FM_150	RS	NYGC	MG	Adapt	Adapt_HIF1A
FM_150-TGTTGGACAGTCGGTC	FM_150	RS	NYGC	MG	Adapt	Adapt_AIF1
FM_150-CCTCTCCCAGGTCCCA	FM_150	RS	NYGC	MG	Adapt	Adapt_HIF1A
FM_150-ACGGTCGCAGGCTATT	FM_150	RS	NYGC	MG	Adapt	Adapt_AIF1
FM_150-AGAAGCGCAATCTCTT	FM_150	RS	NYGC	MG	Adapt	Adapt_AIF1
FM_150-AGTTCGATCTCTGACC	FM_150	RS	NYGC	MG	Homeo	Homeo_PICALM
FM_150-TGTGGCGTCGCCGTGA	FM_150	RS	NYGC	MG	Adapt	Adapt_AIF1
FM_150-ACGATCAGTTTGATCG	FM_150	RS	NYGC	MG	Homeo	Homeo_PICALM
FM_150-CAGCCAGCAGGCGTTC	FM_150	RS	NYGC	PVM	PVM	PVM_CD163
FM_150-AACCTGACACCTATCC	FM_150	RS	NYGC	PVM	PVM	PVM_CD163
FM_150-CTCAACCCACGGGCTT	FM_150	RS	NYGC	MG	Adapt	Adapt_AIF1
FM_150-TACCGGGGTAACACGG	FM_150	RS	NYGC	MG	Adapt	Adapt_AIF1
FM_150-GGCTTGGAGGCGAACT	FM_150	RS	NYGC	MG	Homeo	Homeo_PICALM
FM_150-TATCAGGAGGTCATAA	FM_150	RS	NYGC	MG	Adapt	Adapt_AIF1
FM_150-TCACACCTCGTAGGAG	FM_150	RS	NYGC	MG	Adapt	Adapt_HIST
FM_150-TCACGGGGTGAGCTCC	FM_150	RS	NYGC	MG	Adapt	Adapt_AIF1
FM_150-TGTGGCGCACGGCACT	FM_150	RS	NYGC	MG	Adapt	Adapt_HIF1A
FM_150-TCAATTCGTTAAGAAC	FM_150	RS	NYGC	MG	Adapt	Adapt_HIF1A
FM_150-GCGTTTCTCTCCATAT	FM_150	RS	NYGC	MG	Adapt	Adapt_AIF1
FM_150-CCACGAGAGTCCCTAA	FM_150	RS	NYGC	MG	Homeo	Homeo_PICALM
FM_150-GTTGAACTCGGCATCG	FM_150	RS	NYGC	MG	Adapt	Adapt_AIF1
FM_150-CCTCACACACCTCTGT	FM_150	RS	NYGC	MG	Adapt	Adapt_CCL3
FM_150-GTTAGACGTCATCGCG	FM_150	RS	NYGC	MG	Homeo	Homeo_PICALM
FM_150-GTCAAGTGTTTCTATC	FM_150	RS	NYGC	MG	Homeo	Homeo_PICALM
FM_150-ATTCTACGTCGCCACA	FM_150	RS	NYGC	MG	Adapt	Adapt_HIST
FM_150-CCTACGTTCAAGGAGC	FM_150	RS	NYGC	MG	Homeo	Homeo_PICALM
FM_150-GCACGTGGTTGCTAGT	FM_150	RS	NYGC	MG	Adapt	Adapt_AIF1
FM_150-GTCGTTCAGTCACACT	FM_150	RS	NYGC	MG	Adapt	Adapt_AIF1
FM_150-ACTATTCAGTATGAGT	FM_150	RS	NYGC	MG	Adapt	Adapt_HIF1A
FM_150-CATGCAAGTGTCTTCC	FM_150	RS	NYGC	MG	Adapt	Adapt_AIF1
FM_150-GATCCCTAGAATGTTG	FM_150	RS	NYGC	MG	Adapt	Adapt_HIF1A
FM_150-GGTGTTACACTAGTAC	FM_150	RS	NYGC	MG	ADAM	ADAM_GPNMB
FM_150-AGTACTGGTCCGTACG	FM_150	RS	NYGC	MG	ADAM	ADAM_GPNMB
FM_150-CGGGTGTAGGATACGC	FM_150	RS	NYGC	MG	Adapt	Adapt_AIF1
FM_150-AGGAATATCACCGACG	FM_150	RS	NYGC	MG	Homeo	Homeo_PICALM
FM_150-AGAGAGCTCGTGGACC	FM_150	RS	NYGC	MG	exAM	exAM_ERN1
FM_150-AGCTCAACAGATCATC	FM_150	RS	NYGC	PVM	PVM	PVM_CD163
FM_150-CTGCGAGAGGTGGTTG	FM_150	RS	NYGC	MG	Adapt	Adapt_AIF1
FM_150-GACACGCGTCGTCGGT	FM_150	RS	NYGC	MG	Adapt	Adapt_AIF1
FM_150-TAAGCACAGCCTTGAT	FM_150	RS	NYGC	MG	Adapt	Adapt_HIF1A
FM_150-CACTAAGGTATGCGTT	FM_150	RS	NYGC	PVM	PVM	PVM_CD163
FM_150-GATGTTGGTAGGCTCC	FM_150	RS	NYGC	MG	Adapt	Adapt_HIF1A
FM_150-CGTAGTAAGTCCCAAT	FM_150	RS	NYGC	MG	Homeo	Homeo_PICALM
FM_150-CTTCTAATCTCATTGT	FM_150	RS	NYGC	MG	Adapt	Adapt_HIF1A
FM_150-ATTTCACCAGCTACCG	FM_150	RS	NYGC	MG	Homeo	Homeo_PICALM
FM_150-CATTGCCGTGTGTACT	FM_150	RS	NYGC	MG	Homeo	Homeo_PICALM
FM_150-TCGATTTGTCACTTAG	FM_150	RS	NYGC	MG	ADAM	ADAM_GPNMB
FM_150-CTGGCAGCAGGCTATT	FM_150	RS	NYGC	MG	Homeo	Homeo_PICALM
FM_150-ACATCGACAAGTGCAG	FM_150	RS	NYGC	MG	Adapt	Adapt_AIF1
FM_150-AGTTAGCGTCGTTCAA	FM_150	RS	NYGC	MG	ADAM	ADAM_GPNMB
FM_150-TCCTTTCTCTATCCAT	FM_150	RS	NYGC	MG	Adapt	Adapt_AIF1
FM_150-TAGACTGGTTGAGTCT	FM_150	RS	NYGC	MG	Adapt	Adapt_AIF1
FM_150-TTCCACGTCGTCCTTG	FM_150	RS	NYGC	MG	Adapt	Adapt_AIF1
FM_150-AGGAAATAGCCGAATG	FM_150	RS	NYGC	MG	Adapt	Adapt_AIF1
FM_150-CTCCTCCTCACGGACC	FM_150	RS	NYGC	MG	Homeo	Homeo_PICALM
FM_150-TACCGGGAGCAATTAG	FM_150	RS	NYGC	MG	Adapt	Adapt_HIF1A
FM_150-CTACCCATCTAGTGTG	FM_150	RS	NYGC	MG	Adapt	Adapt_HIF1A
FM_150-AAGCGTTGTGAATGAT	FM_150	RS	NYGC	MG	ADAM	ADAM_GPNMB
FM_150-TTCAGGACAGACACAG	FM_150	RS	NYGC	MG	Adapt	Adapt_HIF1A
FM_150-GATCATGCACGTCGTG	FM_150	RS	NYGC	MG	ADAM	ADAM_GPNMB
FM_150-CCCTAACGTCGCTTGG	FM_150	RS	NYGC	MG	Adapt	Adapt_AIF1
FM_150-CGGGCATAGAAATGGG	FM_150	RS	NYGC	MG	Adapt	Adapt_HIF1A
FM_150-CGTAATGTCATCGCAA	FM_150	RS	NYGC	MG	Adapt	Adapt_AIF1
FM_150-ATTCCTACAATGAACA	FM_150	RS	NYGC	MG	Adapt	Adapt_AIF1
FM_150-CTCATGCAGTTAGTGA	FM_150	RS	NYGC	MG	Adapt	Adapt_HIF1A
FM_150-CTCAGTCGTGTCCTAA	FM_150	RS	NYGC	MG	Adapt	Adapt_AIF1
FM_150-GGAGGATGTGTCGCTG	FM_150	RS	NYGC	MG	Adapt	Adapt_AIF1
FM_150-ATGAGGGTCCACTGAA	FM_150	RS	NYGC	MG	Adapt	Adapt_AIF1
FM_150-CTGTGAAAGTAATCCC	FM_150	RS	NYGC	MG	Homeo	Homeo_PICALM
FM_150-GAGGGATCACACCTTC	FM_150	RS	NYGC	MG	Adapt	Adapt_HIF1A
FM_150-CAATTTCAGACAACTA	FM_150	RS	NYGC	MG	Homeo	Homeo_PICALM
FM_150-GACAGCCGTGGACCTC	FM_150	RS	NYGC	MG	Homeo	Homeo_PICALM
FM_150-GGTAATCTCCATCTGC	FM_150	RS	NYGC	MG	Adapt	Adapt_AIF1
FM_150-CTACAGATCACTGATG	FM_150	RS	NYGC	MG	Adapt	Adapt_HIF1A
FM_150-GATGAGGTCACCTCGT	FM_150	RS	NYGC	MG	Adapt	Adapt_AIF1
FM_150-GTAGGTTTCTCGTGGG	FM_150	RS	NYGC	MG	Adapt	Adapt_AIF1
FM_150-TGTGAGTCACCCAATA	FM_150	RS	NYGC	MG	Adapt	Adapt_AIF1
FM_150-GCGTTTCGTAGCGAGT	FM_150	RS	NYGC	MG	Adapt	Adapt_HIF1A
FM_150-AGGCCACTCGGTCAGC	FM_150	RS	NYGC	MG	Adapt	Adapt_AIF1
FM_150-CATGAGTAGACGCATG	FM_150	RS	NYGC	MG	Adapt	Adapt_AIF1
FM_150-GCGGATCTCTGTTGGA	FM_150	RS	NYGC	MG	Homeo	Homeo_PICALM
FM_150-ACGGTCGAGCGTTCCG	FM_150	RS	NYGC	MG	Homeo	Homeo_PICALM
FM_150-ATCACAGGTACGGGAT	FM_150	RS	NYGC	MG	Adapt	Adapt_AIF1
FM_150-CGGGTCACAGTTGGTT	FM_150	RS	NYGC	MG	Adapt	Adapt_AIF1
FM_150-GCATCTCGTGGTTTGT	FM_150	RS	NYGC	MG	Adapt	Adapt_HIF1A
FM_150-AGGTTACCAGATTTCG	FM_150	RS	NYGC	MG	Homeo	Homeo_PICALM
FM_150-GGGACCTTCTAGCATG	FM_150	RS	NYGC	MG	Homeo	Homeo_PICALM
FM_150-TCATATCGTGGGCTCT	FM_150	RS	NYGC	MG	Adapt	Adapt_HSPA1A
FM_150-TGACTCCAGACATCCT	FM_150	RS	NYGC	MG	Adapt	Adapt_TMEM163
FM_150-CATGCAATCGTTCAGA	FM_150	RS	NYGC	MG	Homeo	Homeo_FRMD4A
FM_150-CATCAAGTCAAGGTGG	FM_150	RS	NYGC	MG	Adapt	Adapt_AIF1
FM_150-CACGGGTAGATTCGAA	FM_150	RS	NYGC	MG	Adapt	Adapt_AIF1
FM_150-TCGATTTGTCCAAATC	FM_150	RS	NYGC	MG	Adapt	Adapt_HIF1A
FM_150-CTCAATTGTAAGTAGT	FM_150	RS	NYGC	MG	Adapt	Adapt_AIF1
FM_150-TTCCTTCAGCATTTGC	FM_150	RS	NYGC	MG	Adapt	Adapt_AIF1
FM_150-TCATTACTCAACTTTC	FM_150	RS	NYGC	MG	Homeo	Homeo_PICALM
FM_150-CACGTTCCAGTAGGAC	FM_150	RS	NYGC	MG	exAM	exAM_ERN1
FM_150-TAGAGTCGTCAAGGCA	FM_150	RS	NYGC	MG	Homeo	Homeo_PICALM
FM_150-CCCTCAAGTAATGATG	FM_150	RS	NYGC	MG	Adapt	Adapt_HIF1A
FM_150-GTGATGTCAAATCCCA	FM_150	RS	NYGC	MG	Adapt	Adapt_AIF1
FM_150-GCAGGCTTCGATAACC	FM_150	RS	NYGC	MG	Adapt	Adapt_AIF1
FM_150-TGTCCTGGTCTACGAT	FM_150	RS	NYGC	MG	Homeo	Homeo_PICALM
FM_150-CTTTCGGTCTATGCCC	FM_150	RS	NYGC	MG	Adapt	Adapt_AIF1
FM_150-TCACGGGCATTGAAGA	FM_150	RS	NYGC	MG	Adapt	Adapt_HIF1A
FM_150-CCTAACCAGCATGAAT	FM_150	RS	NYGC	MG	Adapt	Adapt_AIF1
FM_150-ATCGGATTCATTCGTT	FM_150	RS	NYGC	MG	Homeo	Homeo_PICALM
FM_150-AAAGTCCTCATCGCCT	FM_150	RS	NYGC	MG	Adapt	Adapt_AIF1
FM_150-TCACATTGTCGATGCC	FM_150	RS	NYGC	MG	ADAM	ADAM_GPNMB
FM_150-GTGTCCTGTGGCACTC	FM_150	RS	NYGC	PVM	PVM	PVM_CD163
FM_150-ACTCCCATCGCGGTAC	FM_150	RS	NYGC	MG	Homeo	Homeo_PICALM
FM_150-GGTAACTCACGGTGTC	FM_150	RS	NYGC	MG	Adapt	Adapt_AIF1
FM_150-AGCGATTGTCGCTCGA	FM_150	RS	NYGC	MG	Adapt	Adapt_HIF1A
FM_150-GCAGGCTAGACTTCGT	FM_150	RS	NYGC	MG	Homeo	Homeo_FRMD4A
FM_150-CCTATCGTCGGTCTAA	FM_150	RS	NYGC	MG	Adapt	Adapt_HIF1A
FM_150-GCACATAAGACGACGT	FM_150	RS	NYGC	MG	Adapt	Adapt_HIF1A
FM_150-TGGGAAGTCATTGAGC	FM_150	RS	NYGC	MG	Adapt	Adapt_AIF1
FM_150-CCAATGAGTACTCCCT	FM_150	RS	NYGC	MG	Adapt	Adapt_AIF1
FM_150-AAATGGAGTGTAGTGG	FM_150	RS	NYGC	MG	Adapt	Adapt_AIF1
FM_150-TGCATCCTCCTGATAG	FM_150	RS	NYGC	MG	Adapt	Adapt_AIF1
FM_150-TATATCCTCCGATCTC	FM_150	RS	NYGC	MG	exAM	exAM_ERN1
FM_150-ACCCTTGCACGGCCAT	FM_150	RS	NYGC	MG	Adapt	Adapt_HIF1A
FM_150-AAGCCATGTGAGAGGG	FM_150	RS	NYGC	MG	Adapt	Adapt_AIF1
FM_150-GGTCTGGGTGAGTCAG	FM_150	RS	NYGC	MG	Homeo	Homeo_PICALM
FM_150-CTTCCTTGTGTGCTTA	FM_150	RS	NYGC	MG	Adapt	Adapt_HIF1A
FM_150-CATTCTATCACTGTCC	FM_150	RS	NYGC	MG	Adapt	Adapt_HIF1A
FM_150-GCGGAAAAGACGGTCA	FM_150	RS	NYGC	MG	Homeo	Homeo_PICALM
FM_150-CTGCATCTCTTTGCTA	FM_150	RS	NYGC	MG	Adapt	Adapt_AIF1
FM_150-TGATGGTGTAGTCGGA	FM_150	RS	NYGC	MG	ADAM	ADAM_GPNMB
FM_150-GGGCTCACAGGAACCA	FM_150	RS	NYGC	MG	Adapt	Adapt_AIF1
FM_150-AGTCTCCTCTGCTAGA	FM_150	RS	NYGC	MG	Homeo	Homeo_PICALM
FM_150-TCTGGCTGTTTCAGAC	FM_150	RS	NYGC	MG	Adapt	Adapt_HIF1A
FM_150-TGAATGCTCATTCGTT	FM_150	RS	NYGC	MG	Adapt	Adapt_AIF1
FM_150-CAGAGCCGTCTAACGT	FM_150	RS	NYGC	MG	Adapt	Adapt_AIF1
FM_150-TACCCACGTTCGAACT	FM_150	RS	NYGC	MG	Homeo	Homeo_PICALM
FM_150-CAACCTCCAAGTAGTA	FM_150	RS	NYGC	MG	Adapt	Adapt_TMEM163
FM_150-AGCGATTGTAGTACGG	FM_150	RS	NYGC	MG	Adapt	Adapt_HIF1A
FM_150-GTGACGCAGCCAAGGT	FM_150	RS	NYGC	MG	Adapt	Adapt_AIF1
FM_150-GGTGTTAGTGTCTTAG	FM_150	RS	NYGC	MG	Adapt	Adapt_AIF1
FM_150-TTGACCCCACGAGGAT	FM_150	RS	NYGC	MG	Adapt	Adapt_AIF1
FM_150-ATGCCTCCATCAGTCA	FM_150	RS	NYGC	MG	Prolif	Prolif_MKI67
FM_150-GAGCCTGAGGCATTTC	FM_150	RS	NYGC	MG	Adapt	Adapt_AIF1
FM_150-GGGTTTACAGGCACAA	FM_150	RS	NYGC	MG	Adapt	Adapt_AIF1
FM_150-CGTTGGGGTCGAGCTC	FM_150	RS	NYGC	MG	exAM	exAM_ERN1
FM_150-CAATACGTCAGTGATC	FM_150	RS	NYGC	MG	Homeo	Homeo_PICALM
FM_150-CAAGACTAGAGTACCG	FM_150	RS	NYGC	MG	Homeo	Homeo_PICALM
FM_150-TAACACGGTGTACGCC	FM_150	RS	NYGC	MG	Adapt	Adapt_AIF1
FM_150-TGTGATGTCCATTTCA	FM_150	RS	NYGC	MG	Adapt	Adapt_AIF1
FM_150-TACTGCCAGAGCCTGA	FM_150	RS	NYGC	MG	Adapt	Adapt_AIF1
FM_150-AGTTAGCCATACCATG	FM_150	RS	NYGC	MG	Adapt	Adapt_AIF1
FM_150-AGGTCTATCTTCGTAT	FM_150	RS	NYGC	MG	Adapt	Adapt_AIF1
FM_150-CAACCTCAGTGTTGAA	FM_150	RS	NYGC	MG	Homeo	Homeo_PICALM
FM_150-CTCGAGGTCTAGACCA	FM_150	RS	NYGC	MG	Adapt	Adapt_AIF1
FM_150-CCCTCTCCACACTTAG	FM_150	RS	NYGC	MG	Adapt	Adapt_HIF1A
FM_150-CGGAACCAGACATACA	FM_150	RS	NYGC	MG	Adapt	Adapt_AIF1
FM_150-TTGTGGATCTCTAGGA	FM_150	RS	NYGC	MG	Adapt	Adapt_AIF1
FM_150-GGGAAGTAGGTTACAA	FM_150	RS	NYGC	MG	Adapt	Adapt_AIF1
FM_150-ACAGCCGGTGTATCCA	FM_150	RS	NYGC	PVM	PVM	PVM_CD163
FM_150-ACACGCGAGAGAGTGA	FM_150	RS	NYGC	MG	ADAM	ADAM_GPNMB
FM_150-TCTTCCTGTTTACCTT	FM_150	RS	NYGC	MG	Homeo	Homeo_PICALM
FM_150-ATCGTCCAGAGAGCGG	FM_150	RS	NYGC	MG	exAM	exAM_ERN1
FM_150-TGGATGTCATAGAAAC	FM_150	RS	NYGC	MG	Adapt	Adapt_AIF1
FM_150-CACGAATAGATGGTAT	FM_150	RS	NYGC	MG	Adapt	Adapt_AIF1
FM_150-TGGGATTCACATATGC	FM_150	RS	NYGC	MG	Adapt	Adapt_AIF1
FM_150-GCATCGGTCGAGCACC	FM_150	RS	NYGC	MG	Adapt	Adapt_HIF1A
FM_150-TTCTCTCGTAGGACTG	FM_150	RS	NYGC	MG	Homeo	Homeo_PICALM
FM_150-CATCGCTAGCTCAGAG	FM_150	RS	NYGC	MG	Adapt	Adapt_HIF1A
FM_150-CAGTGCGTCGGCAGTC	FM_150	RS	NYGC	MG	Adapt	Adapt_AIF1
FM_150-CTTTCGGTCGATTTCT	FM_150	RS	NYGC	MG	Adapt	Adapt_AIF1
FM_150-TTCCAATCAGACCCGT	FM_150	RS	NYGC	MG	Homeo	Homeo_PICALM
FM_150-AACCCAACATACAGGG	FM_150	RS	NYGC	MG	Homeo	Homeo_PICALM
FM_150-ACCCTTGAGCTAGTTC	FM_150	RS	NYGC	MG	Homeo	Homeo_PICALM
FM_150-TTTCACAAGCAGCAGT	FM_150	RS	NYGC	MG	Adapt	Adapt_AIF1
FM_150-ATGGGAGGTTACCTGA	FM_150	RS	NYGC	MG	Adapt	Adapt_AIF1
FM_150-GTGAGTTGTAGCGTAG	FM_150	RS	NYGC	MG	Adapt	Adapt_AIF1
FM_150-CTTTCAACAGGAATAT	FM_150	RS	NYGC	MG	exAM	exAM_ERN1
FM_150-GAGCTGCCAGCAGACA	FM_150	RS	NYGC	MG	Adapt	Adapt_AIF1
FM_150-GGGTAGACATTGACAC	FM_150	RS	NYGC	MG	Homeo	Homeo_PICALM
FM_150-ATGACCATCGCTGATA	FM_150	RS	NYGC	MG	Adapt	Adapt_AIF1
FM_150-AGAAGCGGTGAAGCTG	FM_150	RS	NYGC	MG	Adapt	Adapt_AIF1
FM_150-GATAGAATCTCGAACA	FM_150	RS	NYGC	MG	Adapt	Adapt_HIF1A
FM_150-TAGTGCACAACTCGAT	FM_150	RS	NYGC	MG	Adapt	Adapt_TMEM163
FM_150-CTCCCAACAGACCGCT	FM_150	RS	NYGC	MG	Homeo	Homeo_PICALM
FM_150-CGGGTGTTCCTCTCGA	FM_150	RS	NYGC	MG	Homeo	Homeo_PICALM
FM_150-CAACGATTCCATAGGT	FM_150	RS	NYGC	MG	Adapt	Adapt_AIF1
FM_150-TAACGACTCGTCCATC	FM_150	RS	NYGC	MG	ADAM	ADAM_GPNMB
FM_150-TCATCATGTCCAATCA	FM_150	RS	NYGC	MG	exAM	exAM_ERN1
FM_150-CAGAGCCTCCTGTTGC	FM_150	RS	NYGC	MG	Homeo	Homeo_PICALM
FM_150-AAAGGATCAAATACGA	FM_150	RS	NYGC	MG	Adapt	Adapt_AIF1
FM_150-ATCGGATGTGTCATGT	FM_150	RS	NYGC	MG	Homeo	Homeo_PICALM
FM_150-TTGTTGTCATGCTGCG	FM_150	RS	NYGC	MG	Adapt	Adapt_AIF1
FM_150-CGTTCTGTCCATAGAC	FM_150	RS	NYGC	MG	Homeo	Homeo_PICALM
FM_150-CAGATTGCAGCTGAAG	FM_150	RS	NYGC	MG	ADAM	ADAM_GPNMB
FM_150-GCGTGCAGTGAGTGAC	FM_150	RS	NYGC	MG	Adapt	Adapt_HIF1A
FM_150-CCTCATGTCATGCCGG	FM_150	RS	NYGC	MG	Homeo	Homeo_PICALM
FM_150-GCAGGCTAGCCGATCC	FM_150	RS	NYGC	MG	Adapt	Adapt_AIF1
FM_150-GTCCTCACAAGAGCTG	FM_150	RS	NYGC	MG	Adapt	Adapt_HIF1A
FM_150-ATAGGCTAGGCCTTGC	FM_150	RS	NYGC	MG	Adapt	Adapt_HSPA1A
FM_150-ATCACTTCAACGGCTC	FM_150	RS	NYGC	MG	Adapt	Adapt_AIF1
FM_150-AAGCATCGTGGAGGTT	FM_150	RS	NYGC	MG	Adapt	Adapt_HIF1A
FM_150-CCACACTGTACTGTTG	FM_150	RS	NYGC	MG	Adapt	Adapt_AIF1
FM_150-AGCCAATGTCCGGCAT	FM_150	RS	NYGC	MG	Adapt	Adapt_AIF1
FM_150-TGTAAGCAGCACGATG	FM_150	RS	NYGC	MG	Homeo	Homeo_PICALM
FM_150-AGAAGCGCAGGTAGTG	FM_150	RS	NYGC	MG	Adapt	Adapt_AIF1
FM_150-TCCGAAAGTTATGACC	FM_150	RS	NYGC	MG	Adapt	Adapt_AIF1
FM_150-TGAATGCAGAGTGGCT	FM_150	RS	NYGC	MG	Adapt	Adapt_AIF1
FM_150-GTCACGGGTTATAGCC	FM_150	RS	NYGC	MG	Adapt	Adapt_AIF1
FM_150-TTCACGCGTAACTGCT	FM_150	RS	NYGC	MG	Homeo	Homeo_PICALM
FM_150-GCTACAACACAATCTG	FM_150	RS	NYGC	MG	Homeo	Homeo_PICALM
FM_150-AGGACGAGTGGTACAG	FM_150	RS	NYGC	MG	Adapt	Adapt_AIF1
FM_150-TGGAGAGAGGCAGTCA	FM_150	RS	NYGC	MG	Adapt	Adapt_HIF1A
FM_150-TCATACTCAACCAATC	FM_150	RS	NYGC	MG	ADAM	ADAM_GPNMB
FM_150-GACACGCTCTCACGAA	FM_150	RS	NYGC	MG	Adapt	Adapt_AIF1
FM_150-CACGGGTGTCGACTTA	FM_150	RS	NYGC	MG	Adapt	Adapt_HIF1A
FM_150-GGGTTTAGTATGGAGC	FM_150	RS	NYGC	MG	Adapt	Adapt_HIF1A
FM_150-ACTACGAGTTCGTAAC	FM_150	RS	NYGC	MG	Adapt	Adapt_HIF1A
FM_150-GATCGTAAGAGCATAT	FM_150	RS	NYGC	MG	Adapt	Adapt_AIF1
FM_150-CTTCTCTCACAAATGA	FM_150	RS	NYGC	MG	Adapt	Adapt_AIF1
FM_150-CTTCTCTAGCACGTCC	FM_150	RS	NYGC	MG	Adapt	Adapt_AIF1
FM_150-GTATTGGCATGGCTGC	FM_150	RS	NYGC	MG	Adapt	Adapt_AIF1
FM_150-ATGCATGGTAGTGTGG	FM_150	RS	NYGC	MG	Homeo	Homeo_PICALM
FM_150-GAGTTGTCAAGACGGT	FM_150	RS	NYGC	MG	Adapt	Adapt_HIF1A
FM_150-AGTACTGTCATGGTAC	FM_150	RS	NYGC	MG	Adapt	Adapt_AIF1
FM_150-GAGTTGTGTCCACAGC	FM_150	RS	NYGC	MG	Adapt	Adapt_HIF1A
FM_150-TCAATCTTCATGCATG	FM_150	RS	NYGC	MG	Adapt	Adapt_AIF1
FM_150-TGCTGAAGTCTACGTA	FM_150	RS	NYGC	MG	ADAM	ADAM_GPNMB
FM_150-CATGCCTCACGCACCA	FM_150	RS	NYGC	MG	ADAM	ADAM_GPNMB
FM_150-GGTGGCTTCCTTATAC	FM_150	RS	NYGC	MG	Homeo	Homeo_PICALM
FM_150-GAACACTTCATCTACT	FM_150	RS	NYGC	MG	Adapt	Adapt_AIF1
FM_150-TGGATCATCTAAGAAG	FM_150	RS	NYGC	MG	Homeo	Homeo_PICALM
FM_150-TAGATCGAGAACTGAT	FM_150	RS	NYGC	MG	Adapt	Adapt_AIF1
FM_150-GGGACCTGTAACTAAG	FM_150	RS	NYGC	MG	ADAM	ADAM_GPNMB
FM_150-GCTACCTAGAGAACCC	FM_150	RS	NYGC	MG	Adapt	Adapt_AIF1
FM_150-AGGACTTTCTTTCTAG	FM_150	RS	NYGC	MG	Adapt	Adapt_AIF1
FM_150-TGAATCGTCCCGTGTT	FM_150	RS	NYGC	MG	Homeo	Homeo_PICALM
FM_150-GCTACAAAGATCGCTT	FM_150	RS	NYGC	MG	Adapt	Adapt_HSPA1A
FM_150-ATTCCATTCTTTGATC	FM_150	RS	NYGC	MG	Adapt	Adapt_HIF1A
FM_150-TAGAGTCCACTTGAGT	FM_150	RS	NYGC	MG	Adapt	Adapt_HIF1A
FM_150-TCCATCGAGCAATTAG	FM_150	RS	NYGC	MG	ADAM	ADAM_GPNMB
FM_150-GAGAAATAGAGGCGTT	FM_150	RS	NYGC	MG	Adapt	Adapt_AIF1
FM_150-TGATGCACAGCTGTAT	FM_150	RS	NYGC	MG	Homeo	Homeo_PICALM
FM_150-ATTACCTCAACCACGC	FM_150	RS	NYGC	MG	Adapt	Adapt_AIF1
FM_150-CCCTAACCAAGAGCTG	FM_150	RS	NYGC	MG	Adapt	Adapt_AIF1
FM_150-ACAGCCGGTCTGATAC	FM_150	RS	NYGC	MG	Adapt	Adapt_AIF1
FM_150-AGTAACCCAGTCGGAA	FM_150	RS	NYGC	MG	Adapt	Adapt_HIF1A
FM_150-GCATGATTCGCAGATT	FM_150	RS	NYGC	MG	Homeo	Homeo_PICALM
FM_150-CATAGACCAGGTGAGT	FM_150	RS	NYGC	MG	Adapt	Adapt_AIF1
FM_150-CGTTAGAAGATGTTGA	FM_150	RS	NYGC	MG	Adapt	Adapt_AIF1
FM_150-CATGAGTCAACAGATA	FM_150	RS	NYGC	MG	Adapt	Adapt_AIF1
FM_150-TGCGGCATCGTCTACC	FM_150	RS	NYGC	MG	Adapt	Adapt_HIF1A
FM_150-GGAACCCTCTGCTTTA	FM_150	RS	NYGC	MG	ADAM	ADAM_GPNMB
FM_150-TCCGATCGTGGCCACT	FM_150	RS	NYGC	MG	Adapt	Adapt_AIF1
FM_150-CCCGAAGGTTAGGCCC	FM_150	RS	NYGC	MG	Adapt	Adapt_HIF1A
FM_150-TTCCTTCTCCTAGCTC	FM_150	RS	NYGC	MG	exAM	exAM_ERN1
FM_150-CTGTAGAAGTAGGAAG	FM_150	RS	NYGC	MG	Adapt	Adapt_AIF1
FM_150-GTTACGACAAAGGCTG	FM_150	RS	NYGC	MG	Homeo	Homeo_PICALM
FM_150-GTAGCTACAGCAAGAC	FM_150	RS	NYGC	MG	Adapt	Adapt_HIF1A
FM_150-ACGATCACACAGCTGC	FM_150	RS	NYGC	MG	Adapt	Adapt_AIF1
FM_150-AAAGGTAGTAGGGAGG	FM_150	RS	NYGC	MG	Homeo	Homeo_PICALM
FM_150-ACTTCGCCAGTATGAA	FM_150	RS	NYGC	MG	Adapt	Adapt_HIF1A
FM_150-CCGAACGTCGCGCTGA	FM_150	RS	NYGC	MG	ADAM	ADAM_GPNMB
FM_150-TGGTACACATGGTACT	FM_150	RS	NYGC	MG	Adapt	Adapt_AIF1
FM_150-GAGACTTCAAGTGACG	FM_150	RS	NYGC	MG	Adapt	Adapt_AIF1
FM_150-AACAAGAGTCCGAAGA	FM_150	RS	NYGC	MG	Adapt	Adapt_AIF1
FM_150-GGATGTTTCGGACTGC	FM_150	RS	NYGC	MG	Adapt	Adapt_HSPA1A
FM_150-ACGGAAGCATTGGCAT	FM_150	RS	NYGC	MG	Adapt	Adapt_HIF1A
FM_150-TCGTGCTAGGCATCGA	FM_150	RS	NYGC	MG	Adapt	Adapt_AIF1
FM_150-ACTTATCAGCCTGTCG	FM_150	RS	NYGC	MG	Adapt	Adapt_AIF1
FM_150-TAATCTCCAGTCGGAA	FM_150	RS	NYGC	MG	Adapt	Adapt_AIF1
FM_150-GCTTTCGGTCTGTAGT	FM_150	RS	NYGC	MG	Adapt	Adapt_HIF1A
FM_150-CGATCGGGTAGTCGTT	FM_150	RS	NYGC	MG	Adapt	Adapt_HIF1A
FM_150-TCAAGTGTCATGTCTT	FM_150	RS	NYGC	MG	Homeo	Homeo_PICALM
FM_150-GTCTGTCGTGCAGATG	FM_150	RS	NYGC	MG	ADAM	ADAM_GPNMB
FM_150-TGTAACGTCCGATAAC	FM_150	RS	NYGC	MG	Adapt	Adapt_AIF1
FM_150-TCACATTTCAACGTGT	FM_150	RS	NYGC	MG	Adapt	Adapt_AIF1
FM_150-AGAGCAGGTATCCTCC	FM_150	RS	NYGC	MG	Adapt	Adapt_HIF1A
FM_150-CGCGTGATCCCGTAAA	FM_150	RS	NYGC	MG	Adapt	Adapt_AIF1
FM_150-CGAAGGAGTTAGGCCC	FM_150	RS	NYGC	MG	Adapt	Adapt_AIF1
FM_150-CTATAGGGTCGTGATT	FM_150	RS	NYGC	MG	Homeo	Homeo_PICALM
FM_150-TGTTTGTAGGTCACTT	FM_150	RS	NYGC	MG	Adapt	Adapt_HIF1A
FM_150-AAAGTGAAGGATTCAA	FM_150	RS	NYGC	MG	Adapt	Adapt_AIF1
FM_150-GTGGGAAAGAGCATTA	FM_150	RS	NYGC	MG	Homeo	Homeo_PICALM
FM_150-AGGTGTTGTGTGCTTA	FM_150	RS	NYGC	MG	Adapt	Adapt_AIF1
FM_150-CATCCCAAGGCTGAAC	FM_150	RS	NYGC	MG	Homeo	Homeo_PICALM
FM_150-CGCATGGTCTGAGAGG	FM_150	RS	NYGC	MG	Homeo	Homeo_PICALM
FM_150-GCGTGCATCATTCGTT	FM_150	RS	NYGC	MG	Adapt	Adapt_HIF1A
FM_150-TTACGTTGTTCAGGTT	FM_150	RS	NYGC	MG	Homeo	Homeo_PICALM
FM_150-TACATTCGTATGGAGC	FM_150	RS	NYGC	MG	Homeo	Homeo_PICALM
FM_150-TGGTACACATAGATCC	FM_150	RS	NYGC	MG	Adapt	Adapt_AIF1
FM_150-CGCCATTCAGGTCCGT	FM_150	RS	NYGC	MG	Homeo	Homeo_PICALM
FM_150-TTGGGCGGTGGGTTGA	FM_150	RS	NYGC	MG	Adapt	Adapt_TMEM163
FM_150-ACGGTTAGTAGGATAT	FM_150	RS	NYGC	MG	Adapt	Adapt_AIF1
FM_150-GAAGCGAAGACCAGCA	FM_150	RS	NYGC	MG	Homeo	Homeo_PICALM
FM_150-TACCTGCGTGTATTCG	FM_150	RS	NYGC	MG	Adapt	Adapt_HIF1A
FM_150-ACGATGTAGGAGCTGT	FM_150	RS	NYGC	MG	Adapt	Adapt_AIF1
FM_150-CCTCATGTCTATCGTT	FM_150	RS	NYGC	MG	Homeo	Homeo_PICALM
FM_150-TTTACCACAACACTAC	FM_150	RS	NYGC	MG	Adapt	Adapt_AIF1
FM_150-CGTGAATTCCAGCCTT	FM_150	RS	NYGC	MG	Homeo	Homeo_PICALM
FM_150-AGCGCCATCTTACGGA	FM_150	RS	NYGC	MG	Homeo	Homeo_PICALM
FM_150-GAGATGGGTGGACCTC	FM_150	RS	NYGC	MG	Adapt	Adapt_HSPA1A
FM_150-AAACGCTTCGAACCAT	FM_150	RS	NYGC	MG	Homeo	Homeo_PICALM
FM_150-TTTAGTCGTCGGAACA	FM_150	RS	NYGC	MG	Homeo	Homeo_PICALM
FM_150-TCACATTGTTGCATCA	FM_150	RS	NYGC	MG	Adapt	Adapt_AIF1
FM_150-AGTCATGAGCACTGGA	FM_150	RS	NYGC	MG	Adapt	Adapt_AIF1
FM_150-TGGGCTGAGCCAAGTG	FM_150	RS	NYGC	MG	Adapt	Adapt_HIF1A
FM_150-TATCAGGTCAAGAGGC	FM_150	RS	NYGC	MG	Homeo	Homeo_PICALM
FM_150-GCATCTCTCAAGCTTG	FM_150	RS	NYGC	MG	exAM	exAM_ERN1
FM_150-ACCGTTCCACCCATAA	FM_150	RS	NYGC	MG	Homeo	Homeo_PICALM
FM_150-CAAGAGGCAGAGATTA	FM_150	RS	NYGC	MG	Homeo	Homeo_PICALM
FM_150-CGAGGAATCCTAGCCT	FM_150	RS	NYGC	MG	Adapt	Adapt_AIF1
FM_150-ACTTAGGGTTAGTCGT	FM_150	RS	NYGC	MG	Adapt	Adapt_AIF1
FM_150-GTCCACTGTCTCGACG	FM_150	RS	NYGC	MG	Adapt	Adapt_AIF1
FM_150-GGGATGATCTCACTCG	FM_150	RS	NYGC	MG	Adapt	Adapt_AIF1
FM_150-TTTGACTAGCCTGAGA	FM_150	RS	NYGC	MG	Adapt	Adapt_HIF1A
FM_150-GCTACAAAGAGGTTTA	FM_150	RS	NYGC	MG	Adapt	Adapt_AIF1
FM_150-TTTCGATTCGAGCACC	FM_150	RS	NYGC	MG	Adapt	Adapt_HIF1A
FM_150-GACGTTATCGTCGACG	FM_150	RS	NYGC	MG	Adapt	Adapt_AIF1
FM_150-TTGAACGTCCCTCATG	FM_150	RS	NYGC	MG	Adapt	Adapt_AIF1
FM_150-TTCCGGTCAGCGTGCT	FM_150	RS	NYGC	MG	Adapt	Adapt_AIF1
FM_150-CCGGTAGTCGAACACT	FM_150	RS	NYGC	PVM	PVM	PVM_CD163
FM_150-TCACTCGCACATAGCT	FM_150	RS	NYGC	MG	Homeo	Homeo_PICALM
FM_150-ATTCGTTGTTCTGAGT	FM_150	RS	NYGC	MG	Adapt	Adapt_AIF1
FM_150-CGAGAAGCATCGTGGC	FM_150	RS	NYGC	MG	ADAM	ADAM_GPNMB
FM_150-ACCTGTCTCTGAATCG	FM_150	RS	NYGC	MG	Adapt	Adapt_AIF1
FM_150-GCCATTCCAACCGATT	FM_150	RS	NYGC	MG	Adapt	Adapt_AIF1
FM_150-AGAAATGTCGCTTAAG	FM_150	RS	NYGC	MG	Homeo	Homeo_PICALM
FM_150-TCTACCGAGTGGACGT	FM_150	RS	NYGC	MG	Adapt	Adapt_AIF1
FM_150-ACCATTTTCCAGTGTA	FM_150	RS	NYGC	MG	Homeo	Homeo_PICALM
FM_150-TGCATCCAGGAATTAC	FM_150	RS	NYGC	MG	Homeo	Homeo_PICALM
FM_150-CCGAACGAGTATGGAT	FM_150	RS	NYGC	MG	Homeo	Homeo_PICALM
FM_150-TCATGGACACTAGGCC	FM_150	RS	NYGC	MG	exAM	exAM_ERN1
FM_150-CGATGCGGTCTAGATC	FM_150	RS	NYGC	MG	Adapt	Adapt_HIF1A
FM_150-TGGAGAGAGTTCCATG	FM_150	RS	NYGC	MG	Adapt	Adapt_AIF1
FM_150-CGGGACTCATCCTTCG	FM_150	RS	NYGC	MG	Homeo	Homeo_PICALM
FM_150-TCAGCCTCAACTTCTT	FM_150	RS	NYGC	MG	Adapt	Adapt_AIF1
FM_150-CATTCTAAGAGTCAAT	FM_150	RS	NYGC	MG	Homeo	Homeo_PICALM
FM_150-TGGGTTAGTCGCAACC	FM_150	RS	NYGC	MG	exAM	exAM_ERN1
FM_150-ATCGTAGGTGCATCTA	FM_150	RS	NYGC	MG	ADAM	ADAM_GPNMB
FM_150-GTCATTTGTGCGAACA	FM_150	RS	NYGC	MG	Homeo	Homeo_PICALM
FM_150-GAACACTTCACCTCGT	FM_150	RS	NYGC	MG	Adapt	Adapt_HIF1A
FM_150-AGATGAAGTAGTTCCA	FM_150	RS	NYGC	MG	Adapt	Adapt_AIF1
FM_150-GAGCTGCGTCCGGATC	FM_150	RS	NYGC	MG	Adapt	Adapt_AIF1
FM_150-TACCTCGCAGTAGTGG	FM_150	RS	NYGC	MG	Adapt	Adapt_AIF1
FM_150-TCAAGTGAGGAGCAAA	FM_150	RS	NYGC	MG	Adapt	Adapt_AIF1
FM_150-TTCATGTAGTGCACCC	FM_150	RS	NYGC	MG	Adapt	Adapt_AIF1
FM_150-GATGTTGCACCTTCCA	FM_150	RS	NYGC	MG	Adapt	Adapt_AIF1
FM_150-CACAGGCGTCGCGTTG	FM_150	RS	NYGC	MG	Adapt	Adapt_AIF1
FM_150-CGCCAGACAACCGTAT	FM_150	RS	NYGC	PVM	PVM	PVM_CD163
FM_150-AAGGTAAAGTATGAGT	FM_150	RS	NYGC	MG	Adapt	Adapt_AIF1
FM_150-GTGAGCCCAGGGCTTC	FM_150	RS	NYGC	MG	Homeo	Homeo_PICALM
FM_150-GAACGTTGTCTAGGTT	FM_150	RS	NYGC	MG	Adapt	Adapt_AIF1
FM_150-GCAGGCTAGGTATAGT	FM_150	RS	NYGC	MG	ADAM	ADAM_GPNMB
FM_150-GTCGAATGTCACTTAG	FM_150	RS	NYGC	MG	Adapt	Adapt_AIF1
FM_150-GAGGGTAGTAACCCGC	FM_150	RS	NYGC	MG	Adapt	Adapt_HIF1A
FM_150-CATACAGCATAATGCC	FM_150	RS	NYGC	MG	Adapt	Adapt_HIF1A
FM_150-AGGGAGTTCTGGACCG	FM_150	RS	NYGC	MG	Adapt	Adapt_AIF1
FM_150-CGGGACTGTTGATGTC	FM_150	RS	NYGC	MG	Adapt	Adapt_AIF1
FM_150-ATTCAGGTCGCTTAAG	FM_150	RS	NYGC	MG	Homeo	Homeo_PICALM
FM_150-AAATGGACATCGGAAG	FM_150	RS	NYGC	MG	Adapt	Adapt_AIF1
FM_150-CCTTTGGCACAACCGC	FM_150	RS	NYGC	MG	Adapt	Adapt_HIF1A
FM_150-GGTCTGGAGCGCAATG	FM_150	RS	NYGC	MG	Adapt	Adapt_AIF1
FM_150-TATACCTGTCATGGCC	FM_150	RS	NYGC	MG	Adapt	Adapt_AIF1
FM_150-GTGACGCGTGGCTTGC	FM_150	RS	NYGC	MG	Adapt	Adapt_HIF1A
FM_150-TAAGTCGAGCCTGAAG	FM_150	RS	NYGC	MG	Adapt	Adapt_TMEM163
FM_150-GGGACCTCAACTCGTA	FM_150	RS	NYGC	MG	exAM	exAM_ERN1
FM_150-TCGACCTAGGCTTCCG	FM_150	RS	NYGC	MG	Homeo	Homeo_PICALM
FM_150-CACCGTTCAACCCTAA	FM_150	RS	NYGC	MG	Homeo	Homeo_PICALM
FM_150-CATCGGGTCTGTGTGA	FM_150	RS	NYGC	MG	Adapt	Adapt_AIF1
FM_150-ATGGATCGTCATCGGC	FM_150	RS	NYGC	MG	Adapt	Adapt_HIST
FM_150-TGCTGAAGTTTAGTCG	FM_150	RS	NYGC	MG	Adapt	Adapt_HIF1A
FM_150-GGGCTACGTACAAACA	FM_150	RS	NYGC	MG	Adapt	Adapt_AIF1
FM_150-GTGTTCCCATAGAAAC	FM_150	RS	NYGC	MG	Adapt	Adapt_AIF1
FM_264-GGTAATCTCATTTGTC	FM_264	RS	NYGC	MG	Adapt	Adapt_HSPA1A
FM_264-TCACGGGGTTCGATTG	FM_264	RS	NYGC	PVM	PVM	PVM_CD163
FM_264-GTGTTCCCACTAGAGG	FM_264	RS	NYGC	PVM	PVM	PVM_CD163
FM_264-TTGTTCACAGGGAGAG	FM_264	RS	NYGC	PVM	PVM	PVM_CD163
FM_264-GGGTCACTCTTTGATC	FM_264	RS	NYGC	MG	Adapt	Adapt_IFI44L
FM_264-TTGGTTTTCACTTGGA	FM_264	RS	NYGC	PVM	PVM	PVM_CD163
FM_264-ATCTTCAGTTGACGGA	FM_264	RS	NYGC	MG	Homeo	Homeo_PICALM
FM_264-TTCCACGTCTTCGTAT	FM_264	RS	NYGC	MG	Adapt	Adapt_HSPA1A
FM_264-CTGCTCATCATTTCGT	FM_264	RS	NYGC	MG	Homeo	Homeo_PICALM
FM_264-ACCCAAACACGTCGGT	FM_264	RS	NYGC	MG	Adapt	Adapt_HSPA1A
FM_264-AGTGTTGAGGAAGTCC	FM_264	RS	NYGC	MG	Adapt	Adapt_HIST
FM_264-GAGGCCTGTCCCTAAA	FM_264	RS	NYGC	MG	Adapt	Adapt_TMEM163
FM_264-TCCTCTTCACTTCATT	FM_264	RS	NYGC	PVM	PVM	PVM_CD163
FM_264-AGACAGGTCTTAATCC	FM_264	RS	NYGC	MG	ADAM	ADAM_GPNMB
FM_264-TGACTCCCAACCGCTG	FM_264	RS	NYGC	PVM	PVM	PVM_CD163
FM_264-CTGCCTAGTATGACAA	FM_264	RS	NYGC	MG	Adapt	Adapt_AIF1
FM_264-GAGCTGCTCCCTCTTT	FM_264	RS	NYGC	MG	Adapt	Adapt_TMEM163
FM_264-GGGTTATGTTCCCAAA	FM_264	RS	NYGC	MG	ADAM	ADAM_GPNMB
FM_264-TTTGTTGCACGAGGAT	FM_264	RS	NYGC	MG	ADAM	ADAM_GPNMB
FM_264-TCCTCTTGTCCACTCT	FM_264	RS	NYGC	MG	Adapt	Adapt_HSPA1A
FM_264-TCGAACAAGTCATCCA	FM_264	RS	NYGC	MG	Adapt	Adapt_AIF1
FM_264-CATGGTAAGGTGGTTG	FM_264	RS	NYGC	PVM	PVM	PVM_CD163
FM_264-TACGGGCCATTCACCC	FM_264	RS	NYGC	MG	ADAM	ADAM_GPNMB
FM_264-GGGAGATTCATGGTAC	FM_264	RS	NYGC	MG	Adapt	Adapt_AIF1
FM_264-CTAGACACATTCCTAT	FM_264	RS	NYGC	PVM	PVM	PVM_CD163
FM_264-CAGTTAGAGATACAGT	FM_264	RS	NYGC	MG	Homeo	Homeo_PICALM
FM_264-TTCACCGGTACGATTC	FM_264	RS	NYGC	MG	Adapt	Adapt_HIF1A
FM_264-ATGACCACAATTGCAC	FM_264	RS	NYGC	PVM	PVM	PVM_CD163
FM_264-TAACGACTCTACACTT	FM_264	RS	NYGC	MG	ADAM	ADAM_GPNMB
FM_264-AGAACCTTCAAACCCA	FM_264	RS	NYGC	MG	Adapt	Adapt_HSPA1A
FM_264-TCACTATTCGCTTGAA	FM_264	RS	NYGC	PVM	PVM	PVM_CD163
FM_264-TCACACCCACATAACC	FM_264	RS	NYGC	PVM	PVM	PVM_CD163
FM_264-GTCCACTTCTACTATC	FM_264	RS	NYGC	PVM	PVM	PVM_CD163
FM_264-GACATCATCGCAATTG	FM_264	RS	NYGC	PVM	PVM	PVM_CD163
FM_264-ACGTACATCAATCTTC	FM_264	RS	NYGC	MG	Adapt	Adapt_AIF1
FM_264-CTCACTGTCGATGCTA	FM_264	RS	NYGC	MG	Adapt	Adapt_AIF1
FM_264-TGGGTTAAGATCGGTG	FM_264	RS	NYGC	MG	Adapt	Adapt_AIF1
FM_264-ACCCTTGGTACCTTCC	FM_264	RS	NYGC	PVM	PVM	PVM_CD163
FM_264-ACACCAATCTTACCAT	FM_264	RS	NYGC	MG	Adapt	Adapt_CCL3
FM_264-TGCACGGGTACGCGTC	FM_264	RS	NYGC	MG	Homeo	Homeo_PICALM
FM_264-GACCAATAGTAAACAC	FM_264	RS	NYGC	PVM	PVM	PVM_CD163
FM_264-GTTTACTAGATCCTAC	FM_264	RS	NYGC	MG	Adapt	Adapt_HIF1A
FM_264-GTCCACTTCGACGTCG	FM_264	RS	NYGC	MG	Adapt	Adapt_AIF1
FM_264-CACATGATCACATTGG	FM_264	RS	NYGC	MG	Homeo	Homeo_PICALM
FM_264-GAGTGTTGTCGTTATG	FM_264	RS	NYGC	MG	Adapt	Adapt_AIF1
FM_264-TGGTACATCGGCATAT	FM_264	RS	NYGC	MG	Homeo	Homeo_PICALM
FM_264-AATTTCCGTTTCGTTT	FM_264	RS	NYGC	MG	Homeo	Homeo_PICALM
FM_264-GGGTTTACACCCTATC	FM_264	RS	NYGC	MG	Adapt	Adapt_TMEM163
FM_264-AGACTCAAGGCTATCT	FM_264	RS	NYGC	MG	ADAM	ADAM_GPNMB
FM_264-GACTCAAAGGCTGTAG	FM_264	RS	NYGC	MG	ADAM	ADAM_GPNMB
FM_264-ATCGCCTCACTGCGAC	FM_264	RS	NYGC	MG	Adapt	Adapt_AIF1
FM_264-ATCCTATAGCTATCTG	FM_264	RS	NYGC	MG	Adapt	Adapt_AIF1
FM_264-CATTCCGCATTGCTGA	FM_264	RS	NYGC	MG	Adapt	Adapt_HSPA1A
FM_264-CTCAAGACAAGCAGGT	FM_264	RS	NYGC	MG	Homeo	Homeo_PICALM
FM_264-TTACGCCGTTCTAACG	FM_264	RS	NYGC	MG	ADAM	ADAM_GPNMB
FM_264-GAGGCAACAGGTACGA	FM_264	RS	NYGC	MG	Adapt	Adapt_AIF1
FM_264-TCAGTGACAGCTTCGG	FM_264	RS	NYGC	PVM	PVM	PVM_CD163
FM_264-GCCCAGAGTTCTCCAC	FM_264	RS	NYGC	MG	ADAM	ADAM_GPNMB
FM_264-TATATCCTCCCAGTGG	FM_264	RS	NYGC	MG	Homeo	Homeo_PICALM
FM_264-GCATCTCTCGACGAGA	FM_264	RS	NYGC	MG	Homeo	Homeo_PICALM
FM_264-CATGCCTTCCCTCTAG	FM_264	RS	NYGC	PVM	PVM	PVM_CD163
FM_264-ATCCCTGTCCTCACGT	FM_264	RS	NYGC	MG	Adapt	Adapt_TMEM163
FM_264-CCGGTAGTCAGGAAAT	FM_264	RS	NYGC	MG	ADAM	ADAM_GPNMB
FM_264-CCCATTGAGAGAGCCT	FM_264	RS	NYGC	PVM	PVM	PVM_CD163
FM_264-CGCCATTCAACTCATG	FM_264	RS	NYGC	PVM	PVM	PVM_CD163
FM_264-ATTTCTGTCGCAGTGC	FM_264	RS	NYGC	MG	ADAM	ADAM_GPNMB
FM_264-GGAATCTAGCAATTCC	FM_264	RS	NYGC	MG	Adapt	Adapt_HSPA1A
FM_264-ACTATTCTCTCCAAGA	FM_264	RS	NYGC	PVM	PVM	PVM_CD163
FM_264-TACTGCCCATCATCCC	FM_264	RS	NYGC	MG	Homeo	Homeo_PICALM
FM_264-CTACAGACAGCATTGT	FM_264	RS	NYGC	PVM	PVM	PVM_CD163
FM_264-CGTCAAAGTCTCACAA	FM_264	RS	NYGC	MG	ADAM	ADAM_GPNMB
FM_264-CGCCATTCACCAATTG	FM_264	RS	NYGC	PVM	PVM	PVM_CD163
FM_264-GTCATCCCAGGCATTT	FM_264	RS	NYGC	MG	Homeo	Homeo_PICALM
FM_264-GTCCCATTCCTTTAGT	FM_264	RS	NYGC	MG	ADAM	ADAM_GPNMB
FM_264-TCCTCCCTCTCAAAGC	FM_264	RS	NYGC	MG	Homeo	Homeo_PICALM
FM_264-ACACAGTCAGACAATA	FM_264	RS	NYGC	MG	ADAM	ADAM_GPNMB
FM_264-GTGCACGTCCATCTCG	FM_264	RS	NYGC	MG	Adapt	Adapt_AIF1
FM_264-TGTTGAGAGGGAGTTC	FM_264	RS	NYGC	PVM	PVM	PVM_CD163
FM_264-CAGATTGTCCCGTGAG	FM_264	RS	NYGC	PVM	PVM	PVM_CD163
FM_264-CAACCTCTCATAGACC	FM_264	RS	NYGC	MG	Adapt	Adapt_TMEM163
FM_264-GTCCACTTCCATGAGT	FM_264	RS	NYGC	PVM	PVM	PVM_CD163
FM_264-TTAGGCAGTAGGATAT	FM_264	RS	NYGC	PVM	PVM	PVM_CD163
FM_264-TCATTACAGCCTAACT	FM_264	RS	NYGC	MG	Homeo	Homeo_PICALM
FM_264-TGTGTGAAGAAGGATG	FM_264	RS	NYGC	MG	Homeo	Homeo_PICALM
FM_264-GATCGTAAGCGGCTCT	FM_264	RS	NYGC	MG	Homeo	Homeo_PICALM
FM_264-CTCCACACAGGCGTTC	FM_264	RS	NYGC	PVM	PVM	PVM_CD163
FM_264-GGGACTCGTTCGGACC	FM_264	RS	NYGC	PVM	PVM	PVM_CD163
FM_264-CATCCACTCTACCAGA	FM_264	RS	NYGC	MG	Adapt	Adapt_HSPA1A
FM_264-GTCAAACGTGCGGCTT	FM_264	RS	NYGC	MG	ADAM	ADAM_GPNMB
FM_264-TCGCTCATCATGTCTT	FM_264	RS	NYGC	PVM	PVM	PVM_CD163
FM_264-TATATCCTCAGCAGAG	FM_264	RS	NYGC	MG	Homeo	Homeo_PICALM
FM_264-ATACCTTAGCAGGTCA	FM_264	RS	NYGC	MG	Homeo	Homeo_PICALM
FM_264-AGTGCCGCATATAGCC	FM_264	RS	NYGC	MG	Homeo	Homeo_PICALM
FM_264-TTTCATGTCGTTAGAC	FM_264	RS	NYGC	MG	Adapt	Adapt_AIF1
FM_264-TCTATACGTCTAACGT	FM_264	RS	NYGC	MG	Homeo	Homeo_PICALM
FM_264-TCCTTTCCACCAGGTC	FM_264	RS	NYGC	MG	ADAM	ADAM_GPNMB
FM_264-AAGAACACAGCGTAGA	FM_264	RS	NYGC	MG	Homeo	Homeo_PICALM
FM_264-GACCTTCGTTGGGCCT	FM_264	RS	NYGC	PVM	PVM	PVM_CD163
FM_264-ATTCGTTGTTACTCAG	FM_264	RS	NYGC	MG	Adapt	Adapt_AIF1
FM_264-TCTCAGCAGCGAGGAG	FM_264	RS	NYGC	PVM	PVM	PVM_CD163
FM_264-CGTCCATCATAACAGA	FM_264	RS	NYGC	MG	Adapt	Adapt_AIF1
FM_264-CGAGTTACATTGGGAG	FM_264	RS	NYGC	MG	ADAM	ADAM_GPNMB
FM_264-ATCGCCTTCGAACGGA	FM_264	RS	NYGC	MG	Adapt	Adapt_AIF1
FM_264-GACACGCTCACGGGCT	FM_264	RS	NYGC	MG	Homeo	Homeo_PICALM
FM_264-TAGAGTCTCCGAGTGC	FM_264	RS	NYGC	MG	Adapt	Adapt_CCL3
FM_264-CCCTAACTCGTGGCTG	FM_264	RS	NYGC	MG	Adapt	Adapt_HSPA1A
FM_264-CGGGTCACATACCAGT	FM_264	RS	NYGC	MG	Adapt	Adapt_HSPA1A
FM_264-TCCTCCCAGAATAGTC	FM_264	RS	NYGC	MG	Adapt	Adapt_TMEM163
FM_264-TTGTGTTTCCCTGGTT	FM_264	RS	NYGC	MG	Adapt	Adapt_HSPA1A
FM_264-AAATGGATCCGCTTAC	FM_264	RS	NYGC	MG	ADAM	ADAM_GPNMB
FM_264-GCTTTCGAGTTACGTC	FM_264	RS	NYGC	MG	Adapt	Adapt_AIF1
FM_264-GAGTGTTAGGCAGCTA	FM_264	RS	NYGC	PVM	PVM	PVM_CD163
FM_264-GGGTAGACAGATTAAG	FM_264	RS	NYGC	MG	Adapt	Adapt_CCL3
FM_264-CCGTAGGAGCCGAATG	FM_264	RS	NYGC	MG	Adapt	Adapt_HSPA1A
FM_264-AGGTAGGTCTTGTTAC	FM_264	RS	NYGC	MG	Adapt	Adapt_HSPA1A
FM_264-CTCCCTCGTATCAAGA	FM_264	RS	NYGC	MG	ADAM	ADAM_GPNMB
FM_264-AGCCAATCAAGACCTT	FM_264	RS	NYGC	MG	Adapt	Adapt_HSPA1A
FM_264-TTCGATTTCGAGCCAC	FM_264	RS	NYGC	MG	Homeo	Homeo_PICALM
FM_264-AGCTCAAGTACTCAAC	FM_264	RS	NYGC	MG	Adapt	Adapt_AIF1
FM_264-TGGGAAGTCACCATCC	FM_264	RS	NYGC	MG	Adapt	Adapt_AIF1
FM_264-CTGAGGCTCGATACGT	FM_264	RS	NYGC	PVM	PVM	PVM_CD163
FM_264-GGGTCACTCAAATAGG	FM_264	RS	NYGC	MG	Adapt	Adapt_AIF1
FM_264-TACGGGCGTCGCTTAA	FM_264	RS	NYGC	MG	ADAM	ADAM_GPNMB
FM_264-ACGGGTCAGGTGTGAC	FM_264	RS	NYGC	MG	Adapt	Adapt_AIF1
FM_264-ACACAGTCACAGCTTA	FM_264	RS	NYGC	MG	Adapt	Adapt_TMEM163
FM_264-TATCAGGTCCTAGCGG	FM_264	RS	NYGC	MG	Adapt	Adapt_AIF1
FM_264-AACTTCTAGGTGCCTC	FM_264	RS	NYGC	MG	Adapt	Adapt_HIST
FM_264-TAACACGAGTTCATGC	FM_264	RS	NYGC	MG	Adapt	Adapt_AIF1
FM_264-GCCAGCATCTAAGGAA	FM_264	RS	NYGC	MG	Adapt	Adapt_TMEM163
FM_264-TTCTAGTCACAGTGTT	FM_264	RS	NYGC	MG	Adapt	Adapt_HSPA1A
FM_264-TGTCCCAAGCTCCCTT	FM_264	RS	NYGC	MG	Adapt	Adapt_HSPA1A
FM_264-GAGGGATTCATGTCTT	FM_264	RS	NYGC	MG	ADAM	ADAM_GPNMB
FM_264-GTAACACAGTATGAAC	FM_264	RS	NYGC	PVM	PVM	PVM_CD163
FM_264-TTCCTAAGTTCTCTAT	FM_264	RS	NYGC	MG	ADAM	ADAM_GPNMB
FM_264-ATCCCTGGTCACTACA	FM_264	RS	NYGC	PVM	PVM	PVM_CD163
FM_264-TAAGCGTAGGCAATGC	FM_264	RS	NYGC	MG	Homeo	Homeo_PICALM
FM_264-CGAATTGGTTCTCCAC	FM_264	RS	NYGC	MG	ADAM	ADAM_GPNMB
FM_264-GTGAGTTCAACCGCTG	FM_264	RS	NYGC	PVM	PVM	PVM_CD163
FM_264-ATAGACCTCAACACGT	FM_264	RS	NYGC	PVM	PVM	PVM_CD163
FM_264-TACAGGTAGCCTATCA	FM_264	RS	NYGC	MG	Adapt	Adapt_AIF1
FM_264-CAGGCCACAAATCAGA	FM_264	RS	NYGC	MG	Adapt	Adapt_HSPA1A
FM_264-GAGACTTTCCACTTTA	FM_264	RS	NYGC	MG	Adapt	Adapt_HIST
FM_264-AGGACGAGTTGCTGAT	FM_264	RS	NYGC	MG	Adapt	Adapt_AIF1
FM_264-CTCCATGCATCTCAAG	FM_264	RS	NYGC	MG	Adapt	Adapt_HSPA1A
FM_264-CACCAAAGTGGCTACC	FM_264	RS	NYGC	MG	Homeo	Homeo_PICALM
FM_264-TTTGATCTCATTCACT	FM_264	RS	NYGC	MG	Adapt	Adapt_AIF1
FM_264-TCGGGACGTGCATTTG	FM_264	RS	NYGC	MG	Adapt	Adapt_HSPA1A
FM_264-GTTGTAGTCAAAGACA	FM_264	RS	NYGC	MG	Homeo	Homeo_PICALM
FM_264-CAGAGCCCAGAGGTTG	FM_264	RS	NYGC	MG	Adapt	Adapt_HSPA1A
FM_264-ACACGCGCAAGGCCTC	FM_264	RS	NYGC	MG	Adapt	Adapt_TMEM163
FM_264-AATTTCCGTGACACAG	FM_264	RS	NYGC	MG	Adapt	Adapt_HIST
FM_264-AAAGAACGTCCCAAAT	FM_264	RS	NYGC	PVM	PVM	PVM_CD163
FM_264-TCAGTGAGTGTTGACT	FM_264	RS	NYGC	MG	Homeo	Homeo_PICALM
FM_264-ATCACTTTCTACTTCA	FM_264	RS	NYGC	MG	ADAM	ADAM_GPNMB
FM_264-GGTGGCTCACCTCTAC	FM_264	RS	NYGC	MG	Homeo	Homeo_PICALM
FM_264-CTCCCTCGTCAATGGG	FM_264	RS	NYGC	MG	Adapt	Adapt_AIF1
FM_264-TGTGAGTTCCTCAGAA	FM_264	RS	NYGC	MG	Adapt	Adapt_HSPA1A
FM_264-TTTAGTCGTATGAGCG	FM_264	RS	NYGC	MG	Adapt	Adapt_HSPA1A
FM_264-TACCTCGAGGCCTTCG	FM_264	RS	NYGC	PVM	PVM	PVM_CD163
FM_264-AACCCAAAGTCAACAA	FM_264	RS	NYGC	MG	Adapt	Adapt_CCL3
FM_264-TACGTCCCAGATGCGA	FM_264	RS	NYGC	MG	Adapt	Adapt_TMEM163
FM_264-GTATTTCAGATGTTGA	FM_264	RS	NYGC	MG	Adapt	Adapt_HSPA1A
FM_264-GTCTTTAGTAATGTGA	FM_264	RS	NYGC	PVM	PVM	PVM_CD163
FM_264-CAACGGCAGACCATAA	FM_264	RS	NYGC	PVM	PVM	PVM_CD163
FM_264-ACTTCCGAGGTTCCGC	FM_264	RS	NYGC	MG	Homeo	Homeo_PICALM
FM_264-GTTCATTAGCCAAGCA	FM_264	RS	NYGC	MG	Adapt	Adapt_AIF1
FM_264-TGTGCGGGTGCATTTG	FM_264	RS	NYGC	MG	Adapt	Adapt_HSPA1A
FM_264-TCAATTCCATCTTAGG	FM_264	RS	NYGC	MG	Homeo	Homeo_PICALM
FM_264-AACCACAGTAAGATAC	FM_264	RS	NYGC	MG	Adapt	Adapt_HSPA1A
FM_264-TGCATGATCCTTATGT	FM_264	RS	NYGC	MG	exAM	exAM_ERN1
FM_264-TACCGAACACAGTACT	FM_264	RS	NYGC	PVM	PVM	PVM_CD163
FM_264-CTGAATGTCCAACTAG	FM_264	RS	NYGC	PVM	PVM	PVM_CD163
FM_264-CTCCTCCGTCAAATCC	FM_264	RS	NYGC	MG	Adapt	Adapt_AIF1
FM_264-GATGAGGAGGTTCCGC	FM_264	RS	NYGC	MG	Adapt	Adapt_HSPA1A
FM_264-CGAATTGAGGGAGGTG	FM_264	RS	NYGC	MG	Adapt	Adapt_AIF1
FM_264-GCATCTCAGTAGGAAG	FM_264	RS	NYGC	MG	Homeo	Homeo_PICALM
FM_264-GCAGTTAAGCGGACAT	FM_264	RS	NYGC	MG	Adapt	Adapt_AIF1
FM_264-CCTTCAGGTAGCTCGC	FM_264	RS	NYGC	MG	Homeo	Homeo_PICALM
FM_264-GGTTCTCTCATTCACT	FM_264	RS	NYGC	MG	Homeo	Homeo_PICALM
FM_264-ACCAACAGTATTCCGA	FM_264	RS	NYGC	MG	Adapt	Adapt_TMEM163
FM_264-CTGCATCCAACAAAGT	FM_264	RS	NYGC	MG	Adapt	Adapt_AIF1
FM_264-TTGGGCGAGGTCTTTG	FM_264	RS	NYGC	MG	ADAM	ADAM_GPNMB
FM_264-AAGACAAAGACGCAGT	FM_264	RS	NYGC	MG	Adapt	Adapt_HSPA1A
FM_264-GAGGGATGTATACCTG	FM_264	RS	NYGC	MG	Homeo	Homeo_PICALM
FM_264-CTATAGGCATTCCTAT	FM_264	RS	NYGC	PVM	PVM	PVM_CD163
FM_264-TGCACGGCATCAGCGC	FM_264	RS	NYGC	PVM	PVM	PVM_CD163
FM_264-TAGACCATCGCTTACC	FM_264	RS	NYGC	MG	ADAM	ADAM_GPNMB
FM_264-ACTATTCCACCAGGTC	FM_264	RS	NYGC	MG	Homeo	Homeo_PICALM
FM_264-ACTTAGGGTGAAAGTT	FM_264	RS	NYGC	MG	Adapt	Adapt_HSPA1A
FM_264-TTCTAACCACCGTCGA	FM_264	RS	NYGC	MG	Adapt	Adapt_HSPA1A
FM_264-AGGTAGGTCATGCGGC	FM_264	RS	NYGC	MG	Adapt	Adapt_HSPA1A
FM_264-GATTGGTTCGTGCAGC	FM_264	RS	NYGC	MG	Adapt	Adapt_AIF1
FM_264-TGGAGGAAGATGAATC	FM_264	RS	NYGC	MG	ADAM	ADAM_GPNMB
FM_264-AGTCAACTCTACCACC	FM_264	RS	NYGC	MG	Homeo	Homeo_PICALM
FM_264-AAAGGATAGATCACTC	FM_264	RS	NYGC	MG	Adapt	Adapt_HSPA1A
FM_264-GAGGCAATCTGCATAG	FM_264	RS	NYGC	MG	Adapt	Adapt_AIF1
FM_264-TACGGTATCTGCAGCG	FM_264	RS	NYGC	MG	Adapt	Adapt_AIF1
FM_264-CTCAGAATCAGTGTTG	FM_264	RS	NYGC	PVM	PVM	PVM_CD163
FM_264-CTCAGAATCGATAACC	FM_264	RS	NYGC	PVM	PVM	PVM_CD163
FM_264-ACCTACCAGGTTGAGC	FM_264	RS	NYGC	MG	Adapt	Adapt_AIF1
FM_264-TGAACGTTCCGCTGTT	FM_264	RS	NYGC	MG	Adapt	Adapt_HSPA1A
FM_264-ACCTGTCGTCACCACG	FM_264	RS	NYGC	MG	Homeo	Homeo_PICALM
FM_264-TAGTGCACAAGTCATC	FM_264	RS	NYGC	MG	Adapt	Adapt_CCL3
FM_264-ATCTTCAGTAAGCTCT	FM_264	RS	NYGC	MG	Adapt	Adapt_HIST
FM_264-CCCTTAGCATGACTTG	FM_264	RS	NYGC	MG	Homeo	Homeo_PICALM
FM_264-TGGGAGAGTTAGTTCG	FM_264	RS	NYGC	MG	Adapt	Adapt_AIF1
FM_264-CATTCATCAGTCTCTC	FM_264	RS	NYGC	MG	Homeo	Homeo_PICALM
FM_264-TGATTTCGTAGTTCCA	FM_264	RS	NYGC	MG	Homeo	Homeo_PICALM
FM_264-GAGAAATAGCAGGCAT	FM_264	RS	NYGC	MG	Adapt	Adapt_AIF1
FM_264-AGGTCTAAGTCATACC	FM_264	RS	NYGC	MG	Homeo	Homeo_PICALM
FM_264-GAAGGGTTCCTCAGGG	FM_264	RS	NYGC	PVM	PVM	PVM_CD163
FM_264-TACACCCAGTCGCGAA	FM_264	RS	NYGC	MG	ADAM	ADAM_GPNMB
FM_264-CTGTACCTCTTCCCGA	FM_264	RS	NYGC	MG	Adapt	Adapt_AIF1
FM_264-TCTACCGTCTACGGGC	FM_264	RS	NYGC	MG	Adapt	Adapt_AIF1
FM_264-CGGCAGTTCCATCAGA	FM_264	RS	NYGC	MG	Homeo	Homeo_PICALM
FM_264-ATCTTCATCGGTTGTA	FM_264	RS	NYGC	PVM	PVM	PVM_CD163
FM_264-ACGGAAGCACCATATG	FM_264	RS	NYGC	MG	Adapt	Adapt_AIF1
FM_264-ATTACCTCACCCTGTT	FM_264	RS	NYGC	MG	Homeo	Homeo_PICALM
FM_264-CGGAATTCATGGAATA	FM_264	RS	NYGC	PVM	PVM	PVM_CD163
FM_264-GTCAGCGAGCGATGAC	FM_264	RS	NYGC	MG	Adapt	Adapt_CCL3
FM_264-TCCTCTTTCACGACTA	FM_264	RS	NYGC	MG	Homeo	Homeo_PICALM
FM_264-TTCTTCCTCACTCACC	FM_264	RS	NYGC	MG	Homeo	Homeo_PICALM
FM_264-GTACAACGTAGTATAG	FM_264	RS	NYGC	MG	Homeo	Homeo_PICALM
FM_264-CCGTTCAAGACTACGG	FM_264	RS	NYGC	MG	Homeo	Homeo_PICALM
FM_264-GATCAGTGTTCGGCCA	FM_264	RS	NYGC	MG	Adapt	Adapt_AIF1
FM_264-ACTGCAAGTGCATTAC	FM_264	RS	NYGC	MG	Adapt	Adapt_HSPA1A
FM_264-CTCCATGAGCGAACTG	FM_264	RS	NYGC	MG	Adapt	Adapt_HIST
FM_264-AAGTACCCACGGCCAT	FM_264	RS	NYGC	MG	Homeo	Homeo_PICALM
FM_264-TCCTGCATCCACAAGT	FM_264	RS	NYGC	PVM	PVM	PVM_CD163
FM_264-CTATCTAGTTCTTGCC	FM_264	RS	NYGC	PVM	PVM	PVM_CD163
FM_264-CACACAAGTATCGAAA	FM_264	RS	NYGC	MG	Adapt	Adapt_AIF1
FM_264-GAATCGTAGACACACG	FM_264	RS	NYGC	MG	Adapt	Adapt_AIF1
FM_264-AGACAAACACTCCGGA	FM_264	RS	NYGC	MG	Homeo	Homeo_PICALM
FM_264-CATAAGCCAATCAAGA	FM_264	RS	NYGC	MG	Adapt	Adapt_TMEM163
FM_264-CAATACGAGGTCGACA	FM_264	RS	NYGC	PVM	PVM	PVM_CD163
FM_264-AGCTACATCGCAGTTA	FM_264	RS	NYGC	MG	Adapt	Adapt_TMEM163
FM_264-GTTAGTGCATCGTGCG	FM_264	RS	NYGC	MG	ADAM	ADAM_GPNMB
FM_264-CATACTTAGCTGAGTG	FM_264	RS	NYGC	MG	ADAM	ADAM_GPNMB
FM_264-ACCAACATCTACCCAC	FM_264	RS	NYGC	MG	Homeo	Homeo_PICALM
FM_264-ATCGTAGCAAGAATAC	FM_264	RS	NYGC	MG	Adapt	Adapt_TMEM163
FM_264-TCCTTCTCACCCTGAG	FM_264	RS	NYGC	MG	Homeo	Homeo_PICALM
FM_264-CGTAATGGTCTGTAAC	FM_264	RS	NYGC	MG	Adapt	Adapt_AIF1
FM_264-TTTCCTCCATTGTGCA	FM_264	RS	NYGC	PVM	PVM	PVM_CD163
FM_264-ACCTGTCTCAATCGGT	FM_264	RS	NYGC	MG	Adapt	Adapt_TMEM163
FM_264-AGCGCTGAGTGATTCC	FM_264	RS	NYGC	MG	Adapt	Adapt_AIF1
FM_264-GCTGAATCAGCCCAGT	FM_264	RS	NYGC	MG	Homeo	Homeo_PICALM
FM_264-TTTGGTTCATCTATCT	FM_264	RS	NYGC	MG	Adapt	Adapt_HIST
FM_264-ACCCTCACACCCTGTT	FM_264	RS	NYGC	MG	Homeo	Homeo_PICALM
FM_264-ACCACAACACGGCACT	FM_264	RS	NYGC	MG	Homeo	Homeo_PICALM
FM_264-TCAGGTAGTAACGTTC	FM_264	RS	NYGC	PVM	PVM	PVM_CD163
FM_264-GCGTTTCCAACTTGGT	FM_264	RS	NYGC	MG	Adapt	Adapt_AIF1
FM_264-TGGATGTAGAGAGGTA	FM_264	RS	NYGC	MG	Adapt	Adapt_TMEM163
FM_264-TTCCTCTAGTACCCTA	FM_264	RS	NYGC	PVM	PVM	PVM_CD163
FM_264-GCTTGGGCATATTCGG	FM_264	RS	NYGC	PVM	PVM	PVM_CD163
FM_264-CTTCCGATCTTCCTAA	FM_264	RS	NYGC	MG	Homeo	Homeo_PICALM
FM_264-TCAGCAATCGGTGTAT	FM_264	RS	NYGC	MG	Adapt	Adapt_HSPA1A
FM_264-GAGTGAGCATCCGTGG	FM_264	RS	NYGC	PVM	PVM	PVM_CD163
FM_264-AGGTTGTCAGATGCGA	FM_264	RS	NYGC	MG	Adapt	Adapt_TMEM163
FM_264-GGTCTGGTCTCCCATG	FM_264	RS	NYGC	MG	Homeo	Homeo_PICALM
FM_264-AATAGAGAGCCGAACA	FM_264	RS	NYGC	MG	Homeo	Homeo_PICALM
FM_264-CAGTGCGTCTTAGGAC	FM_264	RS	NYGC	PVM	PVM	PVM_CD163
FM_264-AGCGCTGAGGTGCCAA	FM_264	RS	NYGC	MG	Homeo	Homeo_PICALM
FM_264-TCTTTGAAGGCGCTTC	FM_264	RS	NYGC	MG	Homeo	Homeo_PICALM
FM_264-ACACCAAAGTCGCCCA	FM_264	RS	NYGC	MG	Adapt	Adapt_HIST
FM_264-ACACCAAGTCGCGTCA	FM_264	RS	NYGC	MG	Homeo	Homeo_PICALM
FM_264-CGATCGGAGATCCAAA	FM_264	RS	NYGC	MG	ADAM	ADAM_GPNMB
FM_264-CTTCGGTTCATCGTAG	FM_264	RS	NYGC	MG	Adapt	Adapt_TMEM163
FM_264-GTTGTGAAGCAATAAC	FM_264	RS	NYGC	MG	Homeo	Homeo_PICALM
FM_264-GATGCTAAGCTCTTCC	FM_264	RS	NYGC	MG	Adapt	Adapt_AIF1
FM_264-AATGCCACATGGCTGC	FM_264	RS	NYGC	MG	Homeo	Homeo_PICALM
FM_264-GTGAGTTCAATACGCT	FM_264	RS	NYGC	MG	Adapt	Adapt_AIF1
FM_264-CTCTCAGAGCAACTTC	FM_264	RS	NYGC	MG	Adapt	Adapt_HSPA1A
FM_264-GAGAGGTCATCACGGC	FM_264	RS	NYGC	MG	Adapt	Adapt_AIF1
FM_264-GAGGCCTGTTGCCATA	FM_264	RS	NYGC	MG	Homeo	Homeo_PICALM
FM_264-CTTCAATTCCTTCAGC	FM_264	RS	NYGC	PVM	PVM	PVM_CD163
FM_264-GCCAGTGTCCGTCCTA	FM_264	RS	NYGC	MG	Homeo	Homeo_PICALM
FM_264-GATTCGAGTATACCTG	FM_264	RS	NYGC	MG	Adapt	Adapt_TMEM163
FM_264-TAACCAGTCCGTGTAA	FM_264	RS	NYGC	MG	Homeo	Homeo_PICALM
FM_264-CGAGAAGAGATGCTAA	FM_264	RS	NYGC	MG	Homeo	Homeo_PICALM
FM_264-TTCTTCCAGTCTCGTA	FM_264	RS	NYGC	MG	Homeo	Homeo_PICALM
FM_264-CTCCTCCAGTGCAACG	FM_264	RS	NYGC	MG	Homeo	Homeo_PICALM
FM_264-CTTACCGGTTCAAACC	FM_264	RS	NYGC	PVM	PVM	PVM_CD163
FM_264-AGATCCACACTGCATA	FM_264	RS	NYGC	MG	Adapt	Adapt_HSPA1A
FM_264-GCAGCCATCGACACTA	FM_264	RS	NYGC	MG	Homeo	Homeo_PICALM
FM_264-ACAACCATCCTAGCTC	FM_264	RS	NYGC	MG	Homeo	Homeo_PICALM
FM_264-CTTTCGGAGACTACCT	FM_264	RS	NYGC	MG	Adapt	Adapt_HSPA1A
FM_264-TCACATTGTTCGTACA	FM_264	RS	NYGC	MG	Homeo	Homeo_PICALM
FM_264-CAACGGCCATGTCAGT	FM_264	RS	NYGC	MG	Adapt	Adapt_HSPA1A
FM_264-ACAGAAACAGTCTTCC	FM_264	RS	NYGC	MG	Homeo	Homeo_PICALM
FM_264-GTCCACTTCATCGTAG	FM_264	RS	NYGC	MG	Adapt	Adapt_AIF1
FM_264-CTGATCCTCCATAAGC	FM_264	RS	NYGC	MG	Adapt	Adapt_TMEM163
FM_264-CGAGGAACACTTGGGC	FM_264	RS	NYGC	PVM	PVM	PVM_CD163
FM_264-TTAGTCTAGTACGTCT	FM_264	RS	NYGC	PVM	PVM	PVM_CD163
FM_264-GGGTGTCGTACCAGAG	FM_264	RS	NYGC	MG	Adapt	Adapt_TMEM163
FM_264-TTGCCTGCATGGGCAA	FM_264	RS	NYGC	MG	Adapt	Adapt_AIF1
FM_264-TTTCGATTCGTCGCTT	FM_264	RS	NYGC	MG	Adapt	Adapt_HIST
FM_264-ATCGTAGAGCACACCC	FM_264	RS	NYGC	MG	ADAM	ADAM_GPNMB
FM_264-GTGTGGCCACAAATGA	FM_264	RS	NYGC	MG	Homeo	Homeo_PICALM
FM_264-ATTCTTGAGCAATTCC	FM_264	RS	NYGC	MG	Homeo	Homeo_PICALM
FM_264-TCGTCCATCATTGCTT	FM_264	RS	NYGC	MG	Adapt	Adapt_AIF1
FM_264-AACGAAATCCAGTTCC	FM_264	RS	NYGC	MG	Homeo	Homeo_PICALM
FM_264-GTGATGTAGTCATGCT	FM_264	RS	NYGC	PVM	PVM	PVM_CD163
FM_264-ATTTACCCATAGAAAC	FM_264	RS	NYGC	MG	Adapt	Adapt_TMEM163
FM_264-ATCGATGCACAGTCGC	FM_264	RS	NYGC	MG	Adapt	Adapt_HIST
FM_264-CTCAGAACACGTGAGA	FM_264	RS	NYGC	PVM	PVM	PVM_CD163
FM_264-GGACGTCAGTTTGCTG	FM_264	RS	NYGC	MG	Adapt	Adapt_AIF1
FM_264-CCGGTGAAGAGGCGGA	FM_264	RS	NYGC	MG	Adapt	Adapt_AIF1
FM_264-ACCCAAACACTACCCT	FM_264	RS	NYGC	MG	Homeo	Homeo_PICALM
FM_264-ATAGGCTCATGACTTG	FM_264	RS	NYGC	MG	Adapt	Adapt_TMEM163
FM_264-ATCCCTGGTCGTCTCT	FM_264	RS	NYGC	MG	ADAM	ADAM_GPNMB
FM_264-CCACGTTTCACTGTTT	FM_264	RS	NYGC	MG	Homeo	Homeo_PICALM
FM_264-TAACGACCATCCGGCA	FM_264	RS	NYGC	PVM	PVM	PVM_CD163
FM_264-GTTGTCCAGCAGCCCT	FM_264	RS	NYGC	PVM	PVM	PVM_CD163
FM_264-GGCTTGGAGCACGGAT	FM_264	RS	NYGC	MG	Adapt	Adapt_HIST
FM_264-AGCATCATCTCTGACC	FM_264	RS	NYGC	PVM	PVM	PVM_CD163
FM_264-CGTAATGCAATAGGGC	FM_264	RS	NYGC	PVM	PVM	PVM_CD163
FM_264-CTTCCGAAGCGTACAG	FM_264	RS	NYGC	MG	Adapt	Adapt_AIF1
FM_264-GGGAAGTGTCGTAATC	FM_264	RS	NYGC	MG	Homeo	Homeo_PICALM
FM_264-CCTCTCCTCTCTAAGG	FM_264	RS	NYGC	MG	Homeo	Homeo_PICALM
FM_264-ACACTGAGTGATCATC	FM_264	RS	NYGC	PVM	PVM	PVM_CD163
FM_264-TGTGTGAGTAGAGATT	FM_264	RS	NYGC	MG	Adapt	Adapt_HIST
FM_264-CGGACACAGGTACAAT	FM_264	RS	NYGC	MG	Adapt	Adapt_TMEM163
FM_264-AGATGAAGTGTTTCTT	FM_264	RS	NYGC	MG	Adapt	Adapt_HIST
FM_264-GTCTCACGTTCTAACG	FM_264	RS	NYGC	MG	Adapt	Adapt_TMEM163
FM_264-TTTGGAGTCTGGTGGC	FM_264	RS	NYGC	MG	Adapt	Adapt_AIF1
FM_264-TTGTTGTGTATATGGA	FM_264	RS	NYGC	MG	Adapt	Adapt_AIF1
FM_264-TTGTGGATCCAATGCA	FM_264	RS	NYGC	MG	Adapt	Adapt_TMEM163
FM_264-AAGTTCGCATGGAACG	FM_264	RS	NYGC	MG	Adapt	Adapt_AIF1
FM_264-GAGAGGTAGTCGCGAA	FM_264	RS	NYGC	MG	Adapt	Adapt_AIF1
FM_264-AGATAGAGTTGTACGT	FM_264	RS	NYGC	MG	Homeo	Homeo_PICALM
FM_264-TGCGACGTCCGTACGG	FM_264	RS	NYGC	MG	Homeo	Homeo_PICALM
FM_264-TTGGGTATCGAGAGAC	FM_264	RS	NYGC	MG	Homeo	Homeo_PICALM
FM_264-GACAGCCTCAGAACCT	FM_264	RS	NYGC	PVM	PVM	PVM_CD163
FM_264-GCGAGAAAGTAACCGG	FM_264	RS	NYGC	MG	Homeo	Homeo_PICALM
FM_264-GTTAGACAGTTGCTGT	FM_264	RS	NYGC	MG	Adapt	Adapt_TMEM163
FM_264-GTGGCGTAGAAGCCTG	FM_264	RS	NYGC	PVM	PVM	PVM_CD163
FM_264-ACACCAATCGATACTG	FM_264	RS	NYGC	MG	Adapt	Adapt_TMEM163
FM_264-CCTCTCCCATCCTTCG	FM_264	RS	NYGC	MG	ADAM	ADAM_GPNMB
FM_264-TCAAGTGGTTCCAGGC	FM_264	RS	NYGC	PVM	PVM	PVM_CD163
FM_264-CGGACACCATCGGAGA	FM_264	RS	NYGC	MG	Adapt	Adapt_AIF1
FM_264-TGTCCTGAGCGCCCAT	FM_264	RS	NYGC	MG	Homeo	Homeo_PICALM
FM_264-TCTCACGAGTTCTACG	FM_264	RS	NYGC	MG	Adapt	Adapt_HSPA1A
FM_264-GTATTGGCAGAGGCTA	FM_264	RS	NYGC	MG	Homeo	Homeo_PICALM
FM_264-CTCATTAGTCTTGGTA	FM_264	RS	NYGC	MG	Adapt	Adapt_CCL3
FM_264-GTACAGTTCAGTGGGA	FM_264	RS	NYGC	MG	Adapt	Adapt_HIST
FM_264-CGGGACTTCTGTCCGT	FM_264	RS	NYGC	MG	Adapt	Adapt_HSPA1A
FM_264-ACTGATGTCTGGGCGT	FM_264	RS	NYGC	MG	Homeo	Homeo_PICALM
FM_264-CATAGACGTCCCGCAA	FM_264	RS	NYGC	MG	Adapt	Adapt_TMEM163
FM_264-GTCATGAAGTTACGGG	FM_264	RS	NYGC	MG	ADAM	ADAM_GPNMB
FM_264-GTAGGAGAGATCCCGC	FM_264	RS	NYGC	MG	Adapt	Adapt_AIF1
FM_264-CCCGAAGGTGTTATCG	FM_264	RS	NYGC	MG	Adapt	Adapt_TMEM163
FM_264-CGTAATGCACAAAGTA	FM_264	RS	NYGC	MG	Adapt	Adapt_AIF1
FM_264-CATCGTCTCGATACAC	FM_264	RS	NYGC	MG	Adapt	Adapt_TMEM163
FM_264-CTATAGGCATAATGAG	FM_264	RS	NYGC	MG	Homeo	Homeo_PICALM
FM_264-TACCGGGTCGTCTCAC	FM_264	RS	NYGC	MG	Homeo	Homeo_PICALM
FM_264-CTGCTCACAGTTTCAG	FM_264	RS	NYGC	PVM	PVM	PVM_CD163
FM_264-GACAGCCTCGAGCTGC	FM_264	RS	NYGC	PVM	PVM	PVM_CD163
FM_264-TGTGAGTTCTTCGTAT	FM_264	RS	NYGC	MG	Adapt	Adapt_HSPA1A
FM_264-CTTCTAAGTATAATGG	FM_264	RS	NYGC	MG	Adapt	Adapt_AIF1
FM_264-CTGCGAGAGCTGCCAC	FM_264	RS	NYGC	MG	Adapt	Adapt_AIF1
FM_264-ATCCTATCAAACTCGT	FM_264	RS	NYGC	MG	Homeo	Homeo_PICALM
FM_264-CTGCCATTCGCATGAT	FM_264	RS	NYGC	MG	Adapt	Adapt_HSPA1A
FM_264-AGTGCCGGTGTTATCG	FM_264	RS	NYGC	PVM	PVM	PVM_CD163
FM_264-GATTGGTGTCACCCTT	FM_264	RS	NYGC	MG	Adapt	Adapt_HSPA1A
FM_264-CAGGTATCACATAACC	FM_264	RS	NYGC	MG	Homeo	Homeo_PICALM
FM_264-GTAATCGAGTAATCCC	FM_264	RS	NYGC	MG	Homeo	Homeo_PICALM
FM_264-ACTATCTAGAGTCGAC	FM_264	RS	NYGC	MG	Adapt	Adapt_TMEM163
FM_264-ATTACTCCAATAACGA	FM_264	RS	NYGC	MG	Adapt	Adapt_AIF1
FM_264-GTGTGATTCCATCTAT	FM_264	RS	NYGC	MG	Homeo	Homeo_PICALM
FM_264-TGGGTTAGTACAGGTG	FM_264	RS	NYGC	MG	Adapt	Adapt_AIF1
FM_264-CCACACTAGTTCATCG	FM_264	RS	NYGC	MG	Homeo	Homeo_PICALM
FM_264-CACTGGGCATGATCTG	FM_264	RS	NYGC	MG	ADAM	ADAM_GPNMB
FM_264-ACAAGCTTCGATTCCC	FM_264	RS	NYGC	MG	Homeo	Homeo_PICALM
FM_264-CGAGGAATCCGGTAAT	FM_264	RS	NYGC	MG	Adapt	Adapt_AIF1
FM_264-CGTGAATCAACAAGAT	FM_264	RS	NYGC	MG	Adapt	Adapt_AIF1
FM_264-TACCTGCGTGCCTATA	FM_264	RS	NYGC	MG	ADAM	ADAM_GPNMB
FM_264-TAATTCCTCGGTAACT	FM_264	RS	NYGC	MG	ADAM	ADAM_GPNMB
FM_264-CCTCTCCCAAGCGCTC	FM_264	RS	NYGC	MG	Homeo	Homeo_PICALM
FM_264-CAGATCACAGTAACAA	FM_264	RS	NYGC	MG	Adapt	Adapt_TMEM163
FM_264-GTGTGGCAGGAATGTT	FM_264	RS	NYGC	MG	Adapt	Adapt_HSPA1A
FM_264-ACTTTCATCGAGTACT	FM_264	RS	NYGC	MG	Adapt	Adapt_AIF1
FM_264-CTCCTTTGTTGAGTCT	FM_264	RS	NYGC	MG	Adapt	Adapt_HIST
FM_264-CTCTGGTTCCGCACGA	FM_264	RS	NYGC	PVM	PVM	PVM_CD163
FM_264-CTATCTAGTTGTTGTG	FM_264	RS	NYGC	PVM	PVM	PVM_CD163
FM_264-ATCCACCGTCTCGACG	FM_264	RS	NYGC	PVM	PVM	PVM_CD163
FM_264-ACGGAAGGTGCTCCGA	FM_264	RS	NYGC	MG	Adapt	Adapt_AIF1
FM_264-GGGTATTGTGTTCCTC	FM_264	RS	NYGC	MG	Homeo	Homeo_PICALM
FM_264-AAACCCATCAAATGCC	FM_264	RS	NYGC	MG	Homeo	Homeo_PICALM
FM_264-CTTCAATAGGTATAGT	FM_264	RS	NYGC	MG	Homeo	Homeo_PICALM
FM_264-TTGTTCACACTTGAAC	FM_264	RS	NYGC	MG	Adapt	Adapt_TMEM163
FM_264-GCCATGGTCCGTACGG	FM_264	RS	NYGC	MG	Adapt	Adapt_AIF1
FM_264-TTCTGTATCATAGCAC	FM_264	RS	NYGC	PVM	PVM	PVM_CD163
FM_264-CAATACGAGAATTGTG	FM_264	RS	NYGC	MG	Homeo	Homeo_PICALM
FM_264-ACCACAACAATTCTTC	FM_264	RS	NYGC	MG	Homeo	Homeo_PICALM
FM_264-GAGGGTAAGCCATTTG	FM_264	RS	NYGC	MG	Adapt	Adapt_AIF1
FM_264-ACATCCCAGGTTGTTC	FM_264	RS	NYGC	MG	Adapt	Adapt_TMEM163
FM_264-CCTCAACTCATGGTAC	FM_264	RS	NYGC	MG	exAM	exAM_ERN1
FM_264-TTTGGAGTCACTTGTT	FM_264	RS	NYGC	PVM	PVM	PVM_CD163
FM_264-CCATCACTCGTACCTC	FM_264	RS	NYGC	PVM	PVM	PVM_CD163
FM_264-AACTTCTAGACTAGAT	FM_264	RS	NYGC	MG	Adapt	Adapt_TMEM163
FM_264-TGAATCGCATAATCCG	FM_264	RS	NYGC	PVM	PVM	PVM_CD163
FM_264-CGCATGGTCTGAGAGG	FM_264	RS	NYGC	MG	Adapt	Adapt_AIF1
FM_264-CCCTAACTCTGAGCAT	FM_264	RS	NYGC	MG	Adapt	Adapt_AIF1
FM_264-ACGTCCTTCTCTTAAC	FM_264	RS	NYGC	MG	Homeo	Homeo_PICALM
FM_264-TCCTGCACATGACGTT	FM_264	RS	NYGC	MG	ADAM	ADAM_GPNMB
FM_264-CAATCGATCTTCGTGC	FM_264	RS	NYGC	MG	Adapt	Adapt_AIF1
FM_264-TTCCAATTCGCAGTGC	FM_264	RS	NYGC	PVM	PVM	PVM_CD163
FM_264-ATGGGAGAGTTGGAGC	FM_264	RS	NYGC	MG	Adapt	Adapt_HSPA1A
FM_264-GGATGTTGTCAACATC	FM_264	RS	NYGC	PVM	PVM	PVM_CD163
FM_264-CTTCCTTCAAACACGG	FM_264	RS	NYGC	MG	Homeo	Homeo_PICALM
FM_264-CCTAACCCAACTCATG	FM_264	RS	NYGC	PVM	PVM	PVM_CD163
FM_264-ATCATTCCACAGCCAC	FM_264	RS	NYGC	MG	Adapt	Adapt_TMEM163
FM_264-CAGTGCGGTCATCTAG	FM_264	RS	NYGC	PVM	PVM	PVM_CD163
FM_264-GCCAGCATCGAAATCC	FM_264	RS	NYGC	PVM	PVM	PVM_CD163
FM_264-CCTCCTCTCAGACATC	FM_264	RS	NYGC	MG	Homeo	Homeo_PICALM
FM_264-CTGCCATCAGTTCACA	FM_264	RS	NYGC	MG	Homeo	Homeo_PICALM
FM_264-CACCGTTTCGTGCGAC	FM_264	RS	NYGC	MG	exAM	exAM_ERN1
FM_264-CTACAGATCCCTGTTG	FM_264	RS	NYGC	MG	Homeo	Homeo_PICALM
FM_264-TCCATGCAGTTCCAGT	FM_264	RS	NYGC	MG	Homeo	Homeo_PICALM
FM_264-GGGCTACTCATAGGCT	FM_264	RS	NYGC	MG	Adapt	Adapt_TMEM163
FM_264-CCCTCTCCAGACGCTC	FM_264	RS	NYGC	MG	Homeo	Homeo_PICALM
FM_264-GGTGTTACATAGCTGT	FM_264	RS	NYGC	MG	Homeo	Homeo_PICALM
FM_264-AAAGTCCGTTGTAGCT	FM_264	RS	NYGC	MG	Adapt	Adapt_AIF1
FM_264-CTCACTGCATGAGTAA	FM_264	RS	NYGC	MG	Adapt	Adapt_TMEM163
FM_264-GTTATGGGTGTTTCTT	FM_264	RS	NYGC	MG	Adapt	Adapt_HSPA1A
FM_264-CTAAGTGGTTGTCAGT	FM_264	RS	NYGC	MG	Adapt	Adapt_TMEM163
FM_264-TGAGCATTCCCTGTTG	FM_264	RS	NYGC	PVM	PVM	PVM_CD163
FM_264-TACAACGAGAGCCATG	FM_264	RS	NYGC	MG	Homeo	Homeo_PICALM
FM_264-GAGTTTGCACCAGACC	FM_264	RS	NYGC	MG	Homeo	Homeo_PICALM
FM_264-TCTCACGCAAGAGGTC	FM_264	RS	NYGC	PVM	PVM	PVM_CD163
FM_264-ACATCCCAGACTTGTC	FM_264	RS	NYGC	MG	Homeo	Homeo_PICALM
FM_264-CATACCCAGGTTGGTG	FM_264	RS	NYGC	PVM	PVM	PVM_CD163
FM_264-ACTATCTTCCAGCCTT	FM_264	RS	NYGC	MG	Homeo	Homeo_PICALM
FM_264-GATGCTACAGTCGGAA	FM_264	RS	NYGC	MG	Adapt	Adapt_AIF1
FM_264-GGGTCACAGGTTGGAC	FM_264	RS	NYGC	MG	Homeo	Homeo_FRMD4A
FM_264-TGGGATTAGGCCTGAA	FM_264	RS	NYGC	PVM	PVM	PVM_CD163
FM_264-CTCAAGAAGCATTTCG	FM_264	RS	NYGC	MG	Homeo	Homeo_PICALM
FM_264-TTGGGTAGTATGGTTC	FM_264	RS	NYGC	MG	Homeo	Homeo_PICALM
FM_264-TCAGGTAAGTTTCGGT	FM_264	RS	NYGC	MG	Adapt	Adapt_TMEM163
FM_264-TGCGACGCATCGGATT	FM_264	RS	NYGC	MG	Adapt	Adapt_HSPA1A
FM_264-ACGGGTCTCCATTTGT	FM_264	RS	NYGC	MG	Homeo	Homeo_PICALM
FM_264-GAGGCCTGTGAGTAAT	FM_264	RS	NYGC	MG	Homeo	Homeo_PICALM
FM_264-TATTGGGCATACCATG	FM_264	RS	NYGC	MG	Adapt	Adapt_HSPA1A
FM_264-AGTTCGAAGGTGATCG	FM_264	RS	NYGC	PVM	PVM	PVM_CD163
FM_264-GTCTGTCAGGCGACAT	FM_264	RS	NYGC	MG	Adapt	Adapt_AIF1
FM_264-GTGAGTTAGGAATTAC	FM_264	RS	NYGC	MG	Adapt	Adapt_AIF1
FM_264-GTCACTCAGTGCGACA	FM_264	RS	NYGC	MG	Homeo	Homeo_PICALM
FM_264-AGCTACAAGGAGTACC	FM_264	RS	NYGC	PVM	PVM	PVM_CD163
FM_264-AGGCATTTCACTACGA	FM_264	RS	NYGC	MG	Homeo	Homeo_PICALM
FM_264-CCAATTTCACATTCGA	FM_264	RS	NYGC	MG	Adapt	Adapt_HIST
FM_264-CAGCCAGGTCCGGATC	FM_264	RS	NYGC	MG	Homeo	Homeo_PICALM
FM_264-CGTTGGGCATCTCGTC	FM_264	RS	NYGC	MG	Homeo	Homeo_PICALM
FM_264-CTGTACCAGCGCACAA	FM_264	RS	NYGC	MG	Homeo	Homeo_PICALM
FM_264-CGGCAGTAGACTCATC	FM_264	RS	NYGC	PVM	PVM	PVM_CD163
FM_264-GTCATGAGTCCATCTC	FM_264	RS	NYGC	MG	Homeo	Homeo_FRMD4A
FM_264-CCCAACTTCTGCGATA	FM_264	RS	NYGC	MG	ADAM	ADAM_GPNMB
FM_264-AACAACCCACGTCGTG	FM_264	RS	NYGC	PVM	PVM	PVM_CD163
FM_264-TTACTGTTCTTCACAT	FM_264	RS	NYGC	MG	Adapt	Adapt_AIF1
FM_264-AAACCCACAAAGGAGA	FM_264	RS	NYGC	MG	Homeo	Homeo_PICALM
FM_264-GCAGTTAAGTAATACG	FM_264	RS	NYGC	MG	Adapt	Adapt_HSPA1A
FM_264-TACCCGTCAACGATCT	FM_264	RS	NYGC	MG	Adapt	Adapt_AIF1
FM_264-GGGCTACTCCAACCAA	FM_264	RS	NYGC	MG	ADAM	ADAM_GPNMB
FM_264-CACAGGCTCAACGAGG	FM_264	RS	NYGC	MG	Adapt	Adapt_TMEM163
FM_264-TGGTGATGTCCTGTTC	FM_264	RS	NYGC	PVM	PVM	PVM_CD163
FM_264-ACGTAACCACGTAGAG	FM_264	RS	NYGC	MG	Adapt	Adapt_TMEM163
FM_264-TCGAACACAAGAGTTA	FM_264	RS	NYGC	MG	Homeo	Homeo_PICALM
FM_264-TGACGCGTCTTTGCAT	FM_264	RS	NYGC	MG	Adapt	Adapt_AIF1
FM_264-CATTCTACAAACTCGT	FM_264	RS	NYGC	MG	Adapt	Adapt_HIST
FM_264-ACCTACCCAAAGCACG	FM_264	RS	NYGC	PVM	PVM	PVM_CD163
FM_264-ACGTAGTCAAGCACCC	FM_264	RS	NYGC	MG	Adapt	Adapt_AIF1
FM_264-AAAGAACAGCGGACAT	FM_264	RS	NYGC	MG	ADAM	ADAM_GPNMB
FM_264-CGTAAGTCAGCAGACA	FM_264	RS	NYGC	MG	Adapt	Adapt_IFI44L
FM_264-TTACGCCGTATACCTG	FM_264	RS	NYGC	MG	Homeo	Homeo_PICALM
FM_264-TTTCACAAGCATATGA	FM_264	RS	NYGC	MG	Homeo	Homeo_FRMD4A
FM_264-TTCTAACGTCGACTTA	FM_264	RS	NYGC	MG	ADAM	ADAM_GPNMB
FM_264-CGCAGGTAGGGACACT	FM_264	RS	NYGC	MG	Adapt	Adapt_TMEM163
FM_264-GCATCTCAGAGAGGGC	FM_264	RS	NYGC	MG	Adapt	Adapt_AIF1
FM_264-ACAGAAAAGGATTCCT	FM_264	RS	NYGC	PVM	PVM	PVM_CD163
FM_264-TCCATGCTCCGAGATT	FM_264	RS	NYGC	MG	Homeo	Homeo_PICALM
FM_264-TCTATACCACACGCCA	FM_264	RS	NYGC	PVM	PVM	PVM_CD163
FM_264-CAGGCCAGTTCTTCAT	FM_264	RS	NYGC	MG	Homeo	Homeo_PICALM
FM_264-AGAGCAGGTTCATCTT	FM_264	RS	NYGC	PVM	PVM	PVM_CD163
FM_264-ATGTCCCAGCTGTGCC	FM_264	RS	NYGC	PVM	PVM	PVM_CD163
FM_264-CACTGAAGTAGAGATT	FM_264	RS	NYGC	MG	Homeo	Homeo_PICALM
FM_264-TCAGTTTGTCCTGGTG	FM_264	RS	NYGC	MG	Homeo	Homeo_PICALM
FM_264-GTGTGATAGAGTGGCT	FM_264	RS	NYGC	MG	Adapt	Adapt_AIF1
FM_264-ATTCTTGTCCTGTTAT	FM_264	RS	NYGC	MG	Homeo	Homeo_PICALM
FM_264-CCATCACGTCTCTCCA	FM_264	RS	NYGC	MG	Homeo	Homeo_PICALM
FM_264-GGGAAGTTCACTGCTC	FM_264	RS	NYGC	MG	Adapt	Adapt_HSPA1A
FM_264-GGGAAGTCATGGAGAC	FM_264	RS	NYGC	PVM	PVM	PVM_CD163
FM_264-ACACCAATCGCTCTCA	FM_264	RS	NYGC	MG	Homeo	Homeo_PICALM
FM_264-TGCAGATTCATGTCTT	FM_264	RS	NYGC	PVM	PVM	PVM_CD163
FM_264-ATTCTACCATACATCG	FM_264	RS	NYGC	PVM	PVM	PVM_CD163
FM_264-GCCAGCACATCCTCAC	FM_264	RS	NYGC	MG	Adapt	Adapt_TMEM163
FM_264-CCACACTTCCGAAGGA	FM_264	RS	NYGC	MG	Homeo	Homeo_PICALM
FM_264-GGATCTACAGGTCTCG	FM_264	RS	NYGC	MG	ADAM	ADAM_GPNMB
FM_264-CGTAATGCATGAATAG	FM_264	RS	NYGC	MG	Adapt	Adapt_AIF1
FM_264-ATCCATTAGAAGCTCG	FM_264	RS	NYGC	MG	Adapt	Adapt_AIF1
FM_264-TGACGCGCAAGTGCAG	FM_264	RS	NYGC	MG	Homeo	Homeo_FRMD4A
FM_264-GAGGCAAAGCTGAAGC	FM_264	RS	NYGC	MG	Adapt	Adapt_AIF1
FM_264-TTCACGCCACCATATG	FM_264	RS	NYGC	MG	Adapt	Adapt_TMEM163
FM_264-GACTGATAGAGAGCAA	FM_264	RS	NYGC	MG	Adapt	Adapt_TMEM163
FM_264-ACCAACACACTAGGCC	FM_264	RS	NYGC	MG	Homeo	Homeo_PICALM
FM_264-CTCATGCAGAAAGCGA	FM_264	RS	NYGC	PVM	PVM	PVM_CD163
FM_264-GTTCCGTTCCGCAACG	FM_264	RS	NYGC	MG	Homeo	Homeo_PICALM
FM_264-GCTTCACAGGAGCTGT	FM_264	RS	NYGC	MG	Homeo	Homeo_PICALM
FM_264-TGTGAGTAGCCTATTG	FM_264	RS	NYGC	MG	Adapt	Adapt_TMEM163
FM_264-GCACTAACAACTGCTA	FM_264	RS	NYGC	MG	Adapt	Adapt_TMEM163
FM_264-CCTCTAGGTCGTATTG	FM_264	RS	NYGC	MG	Adapt	Adapt_HSPA1A
FM_264-CTCATGCAGGCCTGCT	FM_264	RS	NYGC	MG	Homeo	Homeo_FRMD4A
FM_264-TTCCGTGAGTATTAGG	FM_264	RS	NYGC	MG	Homeo	Homeo_PICALM
FM_264-ATTCTACCAAGTGATA	FM_264	RS	NYGC	MG	Adapt	Adapt_AIF1
FM_264-CCACAAACATCGATGT	FM_264	RS	NYGC	PVM	PVM	PVM_CD163
FM_264-AGATCCACAATGTCTG	FM_264	RS	NYGC	MG	Homeo	Homeo_PICALM
FM_264-CAGATCACAGGTCAGA	FM_264	RS	NYGC	MG	Adapt	Adapt_TMEM163
FM_264-TTCACGCGTGCGACAA	FM_264	RS	NYGC	PVM	PVM	PVM_CD163
FM_264-CAGCAATCACTGTGTA	FM_264	RS	NYGC	MG	Homeo	Homeo_PICALM
FM_264-GGAGGATTCGAACCAT	FM_264	RS	NYGC	MG	Homeo	Homeo_PICALM
FM_264-CTACTATGTATTCCTT	FM_264	RS	NYGC	PVM	PVM	PVM_CD163
FM_264-CCTAACCCATCTGTTT	FM_264	RS	NYGC	MG	Homeo	Homeo_FRMD4A
FM_264-CTCTCAGGTTCGATTG	FM_264	RS	NYGC	MG	Adapt	Adapt_HIST
FM_264-GATTCGACAATCCTAG	FM_264	RS	NYGC	MG	Homeo	Homeo_PICALM
FM_264-GAAGGACAGTTATGGA	FM_264	RS	NYGC	MG	Homeo	Homeo_PICALM
FM_264-CAGGGCTAGCACCGTC	FM_264	RS	NYGC	MG	Adapt	Adapt_AIF1
FM_264-GTTAGACGTGACTGAG	FM_264	RS	NYGC	MG	ADAM	ADAM_GPNMB
FM_264-ATGGGTTGTATGGAAT	FM_264	RS	NYGC	MG	Adapt	Adapt_HSPA1A
FM_264-TGGAACTGTACGATCT	FM_264	RS	NYGC	MG	Homeo	Homeo_PICALM
FM_264-GTAGGAGCAGACAAAT	FM_264	RS	NYGC	MG	Homeo	Homeo_PICALM
FM_264-AGTGTTGCAGGAAGTC	FM_264	RS	NYGC	MG	Homeo	Homeo_PICALM
FM_264-TAATCTCGTTCCGCGA	FM_264	RS	NYGC	MG	Homeo	Homeo_PICALM
FM_264-TCTGGCTGTGAGATAT	FM_264	RS	NYGC	MG	Adapt	Adapt_HSPA1A
FM_264-GAGACTTTCAAGAAAC	FM_264	RS	NYGC	MG	Adapt	Adapt_TMEM163
FM_264-TCATGCCTCGAATCCA	FM_264	RS	NYGC	PVM	PVM	PVM_CD163
FM_264-AACTTCTAGGAATTAC	FM_264	RS	NYGC	MG	Homeo	Homeo_FRMD4A
FM_264-GTTCCGTCAATACCCA	FM_264	RS	NYGC	MG	Homeo	Homeo_PICALM
FM_264-AACCTGATCACGTAGT	FM_264	RS	NYGC	MG	Adapt	Adapt_TMEM163
FM_264-ATTGGGTTCAGCATTG	FM_264	RS	NYGC	PVM	PVM	PVM_CD163
FM_264-ACATCGAGTAGCCAGA	FM_264	RS	NYGC	MG	Homeo	Homeo_PICALM
FM_264-TTTGACTAGCATATGA	FM_264	RS	NYGC	MG	Homeo	Homeo_PICALM
FM_264-GACCAATCATCACCAA	FM_264	RS	NYGC	MG	Homeo	Homeo_PICALM
FM_264-TTAATCCGTTGGTGTT	FM_264	RS	NYGC	MG	Adapt	Adapt_HSPA1A
FM_264-CGGGTCAAGTACAACA	FM_264	RS	NYGC	MG	Adapt	Adapt_HSPA1A
FM_264-TTGTGTTAGCATCAGG	FM_264	RS	NYGC	PVM	PVM	PVM_CD163
FM_264-TTTCAGTCAATTTCCT	FM_264	RS	NYGC	MG	Adapt	Adapt_TMEM163
FM_264-CTTCCTTGTCAACATC	FM_264	RS	NYGC	MG	Homeo	Homeo_PICALM
FM_264-GTCGAATAGCGAAACC	FM_264	RS	NYGC	MG	Adapt	Adapt_AIF1
FM_264-ATTGGGTGTGCGACAA	FM_264	RS	NYGC	MG	ADAM	ADAM_GPNMB
FM_264-CATGCTCGTTACTCAG	FM_264	RS	NYGC	MG	Adapt	Adapt_HSPA1A
FM_264-ACTTTGTAGCTCGTGC	FM_264	RS	NYGC	MG	Adapt	Adapt_TMEM163
FM_264-ACTATCTGTCTCACAA	FM_264	RS	NYGC	MG	Homeo	Homeo_PICALM
FM_264-GACGTTATCTTGCGCT	FM_264	RS	NYGC	MG	Homeo	Homeo_PICALM
FM_264-AATGGCTCAGCAGAAC	FM_264	RS	NYGC	PVM	PVM	PVM_CD163
FM_264-TGTGATGGTCGCATCG	FM_264	RS	NYGC	MG	Adapt	Adapt_HIST
FM_264-GATCCCTCAGCACAGA	FM_264	RS	NYGC	MG	Homeo	Homeo_PICALM
FM_264-TCTGCCAAGCCACCGT	FM_264	RS	NYGC	MG	Homeo	Homeo_PICALM
FM_264-GGTCTGGGTCGGAACA	FM_264	RS	NYGC	MG	Adapt	Adapt_AIF1
FM_264-CAACGGCAGGCGCTTC	FM_264	RS	NYGC	MG	Adapt	Adapt_AIF1
FM_264-CAGCACGGTCCTGTTC	FM_264	RS	NYGC	MG	Adapt	Adapt_HSPA1A
FM_264-ACTTATCTCTGGGATT	FM_264	RS	NYGC	PVM	PVM	PVM_CD163
FM_264-GACCCAGAGCAATAAC	FM_264	RS	NYGC	MG	Adapt	Adapt_TMEM163
FM_264-CATTCTACATACCGTA	FM_264	RS	NYGC	MG	Homeo	Homeo_FRMD4A
FM_264-CACTAAGAGACATAGT	FM_264	RS	NYGC	MG	Homeo	Homeo_PICALM
FM_264-TCCTCGAAGCGACTAG	FM_264	RS	NYGC	MG	Adapt	Adapt_AIF1
FM_264-ATCCGTCTCGACCTAA	FM_264	RS	NYGC	MG	Homeo	Homeo_PICALM
FM_264-GACTCAATCATGAGTC	FM_264	RS	NYGC	MG	ADAM	ADAM_GPNMB
FM_264-TTTCACAGTTCAAACC	FM_264	RS	NYGC	MG	Homeo	Homeo_PICALM
FM_264-ATTATCCTCTTGGAAC	FM_264	RS	NYGC	MG	ADAM	ADAM_GPNMB
FM_264-GCATTAGGTTTCGTTT	FM_264	RS	NYGC	MG	Homeo	Homeo_PICALM
FM_264-ATGCCTCTCATTTACC	FM_264	RS	NYGC	MG	Homeo	Homeo_PICALM
FM_264-ACAAGCTTCAGAGTTC	FM_264	RS	NYGC	MG	Homeo	Homeo_PICALM
FM_264-GCCAGTGTCCCTCTCC	FM_264	RS	NYGC	MG	Adapt	Adapt_TMEM163
FM_264-GGGCCATAGCTCACTA	FM_264	RS	NYGC	MG	Homeo	Homeo_PICALM
FM_264-ATTATCCCAAGCTCTA	FM_264	RS	NYGC	MG	Homeo	Homeo_PICALM
FM_264-GATGAGGCACGACAGA	FM_264	RS	NYGC	MG	Adapt	Adapt_TMEM163
FM_264-TCTCAGCAGGTAGATT	FM_264	RS	NYGC	MG	Adapt	Adapt_HIST
FM_264-TATCCTATCCTCGATC	FM_264	RS	NYGC	PVM	PVM	PVM_CD163
FM_264-TTCATTGAGGAAGTGA	FM_264	RS	NYGC	MG	ADAM	ADAM_GPNMB
FM_264-GTTTGGAAGAGAGCCT	FM_264	RS	NYGC	MG	exAM	exAM_ERN1
FM_264-CTTCAATCACTGAATC	FM_264	RS	NYGC	PVM	PVM	PVM_CD163
FM_264-ATGGTTGTCTTACGTT	FM_264	RS	NYGC	MG	Homeo	Homeo_PICALM
FM_264-AAAGGGCCACGTACAT	FM_264	RS	NYGC	PVM	PVM	PVM_CD163
FM_264-TCATTACAGTTGGCGA	FM_264	RS	NYGC	MG	Homeo	Homeo_PICALM
FM_264-AGTGTTGAGACGGTTG	FM_264	RS	NYGC	MG	Adapt	Adapt_AIF1
FM_264-ATCCACCAGTAGATCA	FM_264	RS	NYGC	MG	Homeo	Homeo_PICALM
FM_264-GTAGAAAGTAGAATGT	FM_264	RS	NYGC	MG	Homeo	Homeo_PICALM
FM_264-TCATTACAGGGTGAAA	FM_264	RS	NYGC	MG	Adapt	Adapt_AIF1
FM_264-GTGTCCTGTCCACGCA	FM_264	RS	NYGC	PVM	PVM	PVM_CD163
FM_264-AACCCAAAGCAACTCT	FM_264	RS	NYGC	MG	Homeo	Homeo_PICALM
FM_264-CACGTGGGTACCATAC	FM_264	RS	NYGC	PVM	PVM	PVM_CD163
FM_264-ATCATTCCACGTAACT	FM_264	RS	NYGC	MG	Homeo	Homeo_FRMD4A
FM_264-ATACCGAGTGTTAAAG	FM_264	RS	NYGC	MG	Adapt	Adapt_AIF1
FM_264-AACCATGAGTCTGCAT	FM_264	RS	NYGC	PVM	PVM	PVM_CD163
FM_264-TCATGAGCAACAAAGT	FM_264	RS	NYGC	MG	Homeo	Homeo_PICALM
FM_264-GTGAGTTCATCTTTCA	FM_264	RS	NYGC	MG	Homeo	Homeo_PICALM
FM_264-AGTCAACGTACCTTCC	FM_264	RS	NYGC	MG	Adapt	Adapt_AIF1
FM_264-AACAACCAGCCTGACC	FM_264	RS	NYGC	MG	Homeo	Homeo_PICALM
FM_264-TTCTCTCGTAGATCGG	FM_264	RS	NYGC	MG	Homeo	Homeo_PICALM
FM_264-TTAGGGTAGATTGACA	FM_264	RS	NYGC	PVM	PVM	PVM_CD163
FM_264-TTTACTGTCGAAGTGG	FM_264	RS	NYGC	PVM	PVM	PVM_CD163
FM_264-GCGAGAACAGGCGATA	FM_264	RS	NYGC	MG	Adapt	Adapt_AIF1
FM_264-ACCCAAACAAGATGGC	FM_264	RS	NYGC	MG	Homeo	Homeo_PICALM
FM_264-TCAATTCCAGCTGTGC	FM_264	RS	NYGC	MG	Homeo	Homeo_PICALM
FM_264-AGCGCTGAGGGTAGCT	FM_264	RS	NYGC	MG	Homeo	Homeo_PICALM
FM_264-GTAGATCTCGTAACTG	FM_264	RS	NYGC	PVM	PVM	PVM_CD163
FM_264-ATCTTCAAGCTCTGTA	FM_264	RS	NYGC	MG	Adapt	Adapt_CCL3
FM_264-CACTTCGTCAAACTGC	FM_264	RS	NYGC	MG	Homeo	Homeo_PICALM
FM_264-AACGGGAAGGTTCTTG	FM_264	RS	NYGC	MG	Homeo	Homeo_PICALM
FM_264-GTATTTCTCAACCTCC	FM_264	RS	NYGC	PVM	PVM	PVM_CD163
FM_264-ATTTCACCAGAAGTTA	FM_264	RS	NYGC	MG	Homeo	Homeo_PICALM
FM_264-ATGGTTGGTGGTTTAC	FM_264	RS	NYGC	PVM	PVM	PVM_CD163
FM_264-TGTTACTAGCGTTCAT	FM_264	RS	NYGC	PVM	PVM	PVM_CD163
FM_264-CAGGTATAGATTGGGC	FM_264	RS	NYGC	MG	Adapt	Adapt_HSPA1A
FM_264-ACTGATGGTGGATCAG	FM_264	RS	NYGC	MG	Adapt	Adapt_IFI44L
FM_264-TTACGCCAGGTACAGC	FM_264	RS	NYGC	MG	Homeo	Homeo_PICALM
FM_264-AAGCATCAGCAGATAT	FM_264	RS	NYGC	MG	exAM	exAM_ERN1
FM_264-TACATTCGTCACTCGG	FM_264	RS	NYGC	MG	ADAM	ADAM_GPNMB
FM_264-ATCGTAGGTCCTTAAG	FM_264	RS	NYGC	MG	Homeo	Homeo_PICALM
FM_264-GGTTCTCAGGCGTCCT	FM_264	RS	NYGC	MG	Adapt	Adapt_TMEM163
FM_264-GAATCGTTCATTTCCA	FM_264	RS	NYGC	MG	Homeo	Homeo_PICALM
FM_264-GACTTCCAGTACCCTA	FM_264	RS	NYGC	PVM	PVM	PVM_CD163
FM_264-GTTGTAGCAACTGAAA	FM_264	RS	NYGC	MG	Adapt	Adapt_AIF1
FM_264-ACTTAGGGTATCGAGG	FM_264	RS	NYGC	MG	Adapt	Adapt_HSPA1A
FM_264-GCACTAACAAATAAGC	FM_264	RS	NYGC	MG	Homeo	Homeo_PICALM
FM_264-CTTACCGAGACGCTCC	FM_264	RS	NYGC	MG	Homeo	Homeo_PICALM
FM_264-ATTCCTATCTCATGCC	FM_264	RS	NYGC	MG	Homeo	Homeo_PICALM
FM_264-TTACGCCTCGGAAGGT	FM_264	RS	NYGC	MG	Adapt	Adapt_HIST
FM_264-AATGAAGGTGGGATTG	FM_264	RS	NYGC	MG	ADAM	ADAM_GPNMB
FM_264-ACCCTCAGTGCACGCT	FM_264	RS	NYGC	MG	Homeo	Homeo_FRMD4A
FM_264-TCTGGCTAGGCGAACT	FM_264	RS	NYGC	MG	Homeo	Homeo_PICALM
FM_264-CGACAGCAGAGATGCC	FM_264	RS	NYGC	PVM	PVM	PVM_CD163
FM_264-GTACAGTGTTTGTTGG	FM_264	RS	NYGC	MG	Adapt	Adapt_HSPA1A
FM_264-AACAGGGAGTGGACTG	FM_264	RS	NYGC	MG	Homeo	Homeo_PICALM
FM_264-GGTAATCCAGTACTAC	FM_264	RS	NYGC	MG	Adapt	Adapt_TMEM163
FM_264-TGGGCGTTCCTTATGT	FM_264	RS	NYGC	MG	Homeo	Homeo_PICALM
FM_264-TTTAGTCAGCTCACTA	FM_264	RS	NYGC	MG	Homeo	Homeo_PICALM
FM_264-CGCCAGAGTCCAGCGT	FM_264	RS	NYGC	PVM	PVM	PVM_CD163
FM_264-TTTACCAGTATCGCAT	FM_264	RS	NYGC	MG	Homeo	Homeo_PICALM
FM_264-GTAGAAACAGTTAGAA	FM_264	RS	NYGC	MG	Adapt	Adapt_AIF1
FM_264-GGGCGTTAGAGCATAT	FM_264	RS	NYGC	MG	Adapt	Adapt_AIF1
FM_264-AATCACGGTGATGAAT	FM_264	RS	NYGC	MG	ADAM	ADAM_GPNMB
FM_264-CTCACTGCATGCCATA	FM_264	RS	NYGC	PVM	PVM	PVM_CD163
FM_264-CCCAACTCATGTGGCC	FM_264	RS	NYGC	MG	Adapt	Adapt_HSPA1A
FM_264-GCATTAGTCCATCAGA	FM_264	RS	NYGC	MG	Homeo	Homeo_PICALM
FM_264-GTGTCCTAGTCAGCCC	FM_264	RS	NYGC	MG	Adapt	Adapt_TMEM163
FM_264-CACAACATCTAGCCAA	FM_264	RS	NYGC	MG	Adapt	Adapt_TMEM163
FM_264-CTCTCGACAGGAATCG	FM_264	RS	NYGC	MG	Homeo	Homeo_PICALM
FM_264-CTCCGATGTCCAGGTC	FM_264	RS	NYGC	MG	Homeo	Homeo_PICALM
FM_264-CACGAATTCTCGAGTA	FM_264	RS	NYGC	MG	Adapt	Adapt_AIF1
FM_264-TACCCACCATCCGTTC	FM_264	RS	NYGC	MG	ADAM	ADAM_GPNMB
FM_264-GTAATGCGTATGAGCG	FM_264	RS	NYGC	MG	Adapt	Adapt_AIF1
FM_264-TCTTTGATCCCGAGAC	FM_264	RS	NYGC	MG	Adapt	Adapt_AIF1
FM_264-AGCTTCCCAAATAGCA	FM_264	RS	NYGC	PVM	PVM	PVM_CD163
FM_264-AGACAGGTCAGGCGAA	FM_264	RS	NYGC	PVM	PVM	PVM_CD163
FM_264-AATTCCTTCCCTGGTT	FM_264	RS	NYGC	PVM	PVM	PVM_CD163
FM_264-AACAAAGCACCTAAAC	FM_264	RS	NYGC	PVM	PVM	PVM_CD163
FM_264-CGGGTGTAGAGTGACC	FM_264	RS	NYGC	MG	Adapt	Adapt_AIF1
FM_264-AGAGAATTCATCGCCT	FM_264	RS	NYGC	MG	Homeo	Homeo_PICALM
FM_264-TGCGGGTTCAAGCTTG	FM_264	RS	NYGC	MG	Homeo	Homeo_PICALM
FM_264-GTTGCGGCATAGACTC	FM_264	RS	NYGC	MG	Adapt	Adapt_TMEM163
FM_264-CATCCGTAGTTTCAGC	FM_264	RS	NYGC	MG	Homeo	Homeo_PICALM
FM_264-GAAGAATTCACGGAGA	FM_264	RS	NYGC	PVM	PVM	PVM_CD163
FM_264-TTTCATGAGTAATCCC	FM_264	RS	NYGC	MG	Homeo	Homeo_PICALM
FM_264-AGTCACATCTTTGATC	FM_264	RS	NYGC	PVM	PVM	PVM_CD163
FM_264-GTGACGCTCTTTCCAA	FM_264	RS	NYGC	MG	Homeo	Homeo_PICALM
FM_264-ACTTCGCTCCTTCGAC	FM_264	RS	NYGC	MG	Adapt	Adapt_HIST
FM_264-GACCCTTTCCGCAGTG	FM_264	RS	NYGC	MG	Homeo	Homeo_PICALM
FM_264-TAGAGTCTCGTGGAAG	FM_264	RS	NYGC	MG	Adapt	Adapt_AIF1
FM_264-TGAGCGCTCGCGATCG	FM_264	RS	NYGC	MG	Homeo	Homeo_PICALM
FM_264-ATCCATTTCACTACTT	FM_264	RS	NYGC	MG	Homeo	Homeo_PICALM
FM_264-GAGACTTGTTGCCGCA	FM_264	RS	NYGC	PVM	PVM	PVM_CD163
FM_264-TGGAGGACACGCACCA	FM_264	RS	NYGC	MG	Adapt	Adapt_HSPA1A
FM_264-AGATCGTCAGGTGTGA	FM_264	RS	NYGC	MG	Adapt	Adapt_AIF1
FM_264-CTCTCGACAGCTGTTA	FM_264	RS	NYGC	MG	Homeo	Homeo_PICALM
FM_264-TTGCGTCCAGCGTATT	FM_264	RS	NYGC	MG	Homeo	Homeo_PICALM
FM_264-CCATAAGGTTCCATTT	FM_264	RS	NYGC	MG	Homeo	Homeo_PICALM
FM_264-CGGGACTGTAGGTCAG	FM_264	RS	NYGC	MG	Homeo	Homeo_PICALM
FM_264-GCTGCAGCATGACTAC	FM_264	RS	NYGC	PVM	PVM	PVM_CD163
FM_264-ACATTTCGTGTAAATG	FM_264	RS	NYGC	MG	Adapt	Adapt_AIF1
FM_264-AACTTCTCACCTGCGA	FM_264	RS	NYGC	MG	Homeo	Homeo_PICALM
FM_264-GTGTTCCTCTTTGCGC	FM_264	RS	NYGC	MG	Homeo	Homeo_PICALM
FM_264-GGTAACTAGACCCTTA	FM_264	RS	NYGC	MG	Adapt	Adapt_HSPA1A
FM_264-GTTGAACTCACTAGCA	FM_264	RS	NYGC	PVM	PVM	PVM_CD163
FM_264-CAGTTAGAGCCTGCCA	FM_264	RS	NYGC	MG	Adapt	Adapt_AIF1
FM_264-CGAGTTAAGATCGGTG	FM_264	RS	NYGC	MG	Homeo	Homeo_PICALM
FM_264-AACAAAGCATGACACT	FM_264	RS	NYGC	MG	Homeo	Homeo_PICALM
FM_264-GGCAGTCCAGAATCGG	FM_264	RS	NYGC	MG	Adapt	Adapt_TMEM163
FM_264-CCACAAACAGTCGGAA	FM_264	RS	NYGC	MG	Adapt	Adapt_TMEM163
FM_264-GTAGGAGAGGGACAGG	FM_264	RS	NYGC	MG	Homeo	Homeo_PICALM
FM_264-CGCATAAAGTGGAAAG	FM_264	RS	NYGC	MG	Adapt	Adapt_AIF1
FM_264-TGCTGAAAGCTACAAA	FM_264	RS	NYGC	MG	Adapt	Adapt_AIF1
FM_264-ATTCGTTCACCCTAAA	FM_264	RS	NYGC	MG	Homeo	Homeo_PICALM
FM_264-GTCATTTAGAACTCCT	FM_264	RS	NYGC	MG	Homeo	Homeo_PICALM
FM_264-TTCAGGATCATGCGGC	FM_264	RS	NYGC	MG	Homeo	Homeo_PICALM
FM_264-TAACACGAGGAGTATT	FM_264	RS	NYGC	MG	Homeo	Homeo_PICALM
FM_264-GCTCAAAAGACTTGTC	FM_264	RS	NYGC	MG	ADAM	ADAM_GPNMB
FM_264-AGTGTTGTCAAGGTGG	FM_264	RS	NYGC	MG	Homeo	Homeo_PICALM
FM_264-TCGGTCTGTTCCGCGA	FM_264	RS	NYGC	MG	Adapt	Adapt_TMEM163
FM_264-GCGGAAACATACAGGG	FM_264	RS	NYGC	PVM	PVM	PVM_CD163
FM_264-TATTGGGAGGCTCTCG	FM_264	RS	NYGC	MG	Adapt	Adapt_TMEM163
FM_264-ACCCAAAAGGTCGTAG	FM_264	RS	NYGC	MG	Adapt	Adapt_AIF1
FM_264-TGCAGGCGTTCTAAGC	FM_264	RS	NYGC	MG	Homeo	Homeo_PICALM
FM_264-AAGAACACACATATGC	FM_264	RS	NYGC	MG	Homeo	Homeo_PICALM
FM_264-TTAGGCAAGTTAACAG	FM_264	RS	NYGC	MG	ADAM	ADAM_GPNMB
FM_264-GAGTGAGCACTGCGAC	FM_264	RS	NYGC	PVM	PVM	PVM_CD163
FM_264-TTTACGTCAGAGGTTG	FM_264	RS	NYGC	PVM	PVM	PVM_CD163
FM_264-GGTAACTTCCAACTGA	FM_264	RS	NYGC	MG	ADAM	ADAM_GPNMB
FM_264-TAAGTCGCACTCAGAT	FM_264	RS	NYGC	MG	Adapt	Adapt_TMEM163
FM_264-ACGTCCTAGTGCTCGC	FM_264	RS	NYGC	MG	Homeo	Homeo_PICALM
FM_264-CACACAAAGACGGATC	FM_264	RS	NYGC	MG	ADAM	ADAM_GPNMB
FM_264-AAGCGAGAGAATTGTG	FM_264	RS	NYGC	MG	Adapt	Adapt_AIF1
FM_264-AGTCAACTCATGAGTC	FM_264	RS	NYGC	MG	Homeo	Homeo_PICALM
FM_264-GATGCTACAAGTTCGT	FM_264	RS	NYGC	MG	Homeo	Homeo_PICALM
FM_264-GTGAGTTTCACCTCAC	FM_264	RS	NYGC	PVM	PVM	PVM_CD163
FM_264-TTGTGTTGTATTGGCT	FM_264	RS	NYGC	PVM	PVM	PVM_CD163
FM_264-CGACAGCCATAGTCAC	FM_264	RS	NYGC	PVM	PVM	PVM_CD163
FM_264-ATACCTTCACAGTGTT	FM_264	RS	NYGC	MG	Homeo	Homeo_PICALM
FM_264-TATTTCGGTCAATCTG	FM_264	RS	NYGC	PVM	PVM	PVM_CD163
FM_264-TACAGGTCAACTTGCA	FM_264	RS	NYGC	MG	Homeo	Homeo_PICALM
FM_264-AGGACTTGTACGCGTC	FM_264	RS	NYGC	MG	Adapt	Adapt_AIF1
FM_264-TGCTCCATCATAAGGA	FM_264	RS	NYGC	MG	Homeo	Homeo_PICALM
FM_264-AGCTACACACATACTG	FM_264	RS	NYGC	MG	Adapt	Adapt_TMEM163
FM_264-ACTATTCGTTTACACG	FM_264	RS	NYGC	MG	Adapt	Adapt_TMEM163
FM_264-GAGACTTCACTTCAGA	FM_264	RS	NYGC	MG	Adapt	Adapt_TMEM163
FM_264-CATCCCAGTCGAGATG	FM_264	RS	NYGC	MG	Homeo	Homeo_PICALM
FM_264-AAGTGAAAGGAGTCTG	FM_264	RS	NYGC	MG	Adapt	Adapt_AIF1
FM_264-CTAAGTGGTCGCCACA	FM_264	RS	NYGC	MG	Adapt	Adapt_AIF1
FM_264-AGACAGGTCCGCAACG	FM_264	RS	NYGC	PVM	PVM	PVM_CD163
FM_264-CTCAATTTCATTGCCC	FM_264	RS	NYGC	MG	Homeo	Homeo_PICALM
FM_264-CGTCAAAGTACTGTTG	FM_264	RS	NYGC	PVM	PVM	PVM_CD163
FM_264-TAACCAGAGCAACCAG	FM_264	RS	NYGC	MG	Homeo	Homeo_PICALM
FM_264-TTTCGATGTTAGGAGC	FM_264	RS	NYGC	MG	Homeo	Homeo_PICALM
FM_264-CCAATTTCAAGTGGGT	FM_264	RS	NYGC	MG	Adapt	Adapt_AIF1
FM_264-TGTGGCGTCATCTCTA	FM_264	RS	NYGC	MG	Adapt	Adapt_TMEM163
FM_264-CAATTTCCAGTGAGCA	FM_264	RS	NYGC	MG	Homeo	Homeo_PICALM
FM_264-CATCCCATCACTTCTA	FM_264	RS	NYGC	PVM	PVM	PVM_CD163
FM_264-GTTATGGGTTACCGTA	FM_264	RS	NYGC	MG	Homeo	Homeo_PICALM
FM_264-GTCTAGAGTCATATGC	FM_264	RS	NYGC	MG	Homeo	Homeo_PICALM
FM_264-GTTGCTCCATCAGTCA	FM_264	RS	NYGC	MG	Homeo	Homeo_PICALM
FM_264-AATGCCACAGCTAACT	FM_264	RS	NYGC	MG	Adapt	Adapt_TMEM163
FM_264-GCAGCTGTCTCCTGTG	FM_264	RS	NYGC	PVM	PVM	PVM_CD163
FM_264-GAGTGAGTCTTAGCTT	FM_264	RS	NYGC	MG	Homeo	Homeo_PICALM
FM_264-CACTGAAGTTGTTTGG	FM_264	RS	NYGC	MG	Homeo	Homeo_PICALM
FM_264-GGGCTACCATGCCGGT	FM_264	RS	NYGC	MG	Adapt	Adapt_HIST
FM_264-GTCCACTTCCACAAGT	FM_264	RS	NYGC	MG	Adapt	Adapt_TMEM163
FM_264-CCTACGTTCACGGACC	FM_264	RS	NYGC	MG	Homeo	Homeo_PICALM
FM_264-TGTTGGAGTTGGGCCT	FM_264	RS	NYGC	MG	ADAM	ADAM_GPNMB
FM_264-ATCCCTGGTGTCCGTG	FM_264	RS	NYGC	MG	Adapt	Adapt_AIF1
FM_264-CACGGGTCACAGCATT	FM_264	RS	NYGC	MG	Homeo	Homeo_PICALM
FM_264-AAACCCACAGGACAGT	FM_264	RS	NYGC	MG	Homeo	Homeo_PICALM
FM_264-AAGCCATGTTTCACTT	FM_264	RS	NYGC	MG	Homeo	Homeo_PICALM
FM_264-TCTACATAGGAACTAT	FM_264	RS	NYGC	PVM	PVM	PVM_CD163
FM_264-CGGGTCACATCGCCTT	FM_264	RS	NYGC	MG	Adapt	Adapt_IFI44L
FM_264-TCTGGCTAGACGAGCT	FM_264	RS	NYGC	MG	ADAM	ADAM_GPNMB
FM_264-ATTCACTCACATATCG	FM_264	RS	NYGC	PVM	PVM	PVM_CD163
FM_264-GGGTTTACACGTCGGT	FM_264	RS	NYGC	MG	Adapt	Adapt_AIF1
FM_264-TCAGCCTAGGTCCGAA	FM_264	RS	NYGC	MG	Homeo	Homeo_PICALM
FM_264-GATCAGTAGATCGCTT	FM_264	RS	NYGC	MG	Homeo	Homeo_PICALM
FM_264-GTTATGGCATTCACAG	FM_264	RS	NYGC	MG	Homeo	Homeo_PICALM
FM_264-TTGTGGAAGTCGTCTA	FM_264	RS	NYGC	MG	Adapt	Adapt_HIST
FM_264-CCCTAACAGAACTTCC	FM_264	RS	NYGC	MG	exAM	exAM_ERN1
FM_264-CCGGACAGTCTAGGTT	FM_264	RS	NYGC	MG	Homeo	Homeo_PICALM
FM_264-AAAGAACGTTGCCTAA	FM_264	RS	NYGC	MG	Adapt	Adapt_CCL3
FM_264-TTCACCGGTTCTAACG	FM_264	RS	NYGC	MG	Homeo	Homeo_PICALM
FM_264-CCAAGCGAGCCTCCAG	FM_264	RS	NYGC	MG	Adapt	Adapt_HSPA1A
FM_264-TATCGCCAGCTGTTAC	FM_264	RS	NYGC	MG	ADAM	ADAM_GPNMB
FM_264-AGTCATGTCGGCGATC	FM_264	RS	NYGC	MG	Adapt	Adapt_AIF1
FM_264-GACTGATTCACATTGG	FM_264	RS	NYGC	MG	Homeo	Homeo_PICALM
FM_264-CTAGGTAGTTTCGTTT	FM_264	RS	NYGC	PVM	PVM	PVM_CD163
FM_264-ATTCGTTCAACTCCCT	FM_264	RS	NYGC	MG	Homeo	Homeo_PICALM
FM_264-GTTTACTGTTGCATGT	FM_264	RS	NYGC	MG	Homeo	Homeo_PICALM
FM_264-TTACAGGTCGCCTCTA	FM_264	RS	NYGC	MG	Adapt	Adapt_TMEM163
FM_264-CCGTGAGCAACTTGGT	FM_264	RS	NYGC	MG	Adapt	Adapt_HSPA1A
FM_264-CCTAACCTCCGTCAAA	FM_264	RS	NYGC	MG	Homeo	Homeo_PICALM
FM_264-ACTTTGTTCTGAGAAA	FM_264	RS	NYGC	PVM	PVM	PVM_CD163
FM_264-TCACGGGCATTGACTG	FM_264	RS	NYGC	PVM	PVM	PVM_CD163
FM_264-CACGTTCCAGGAGGTT	FM_264	RS	NYGC	MG	Adapt	Adapt_AIF1
FM_264-CATCCACTCTCATAGG	FM_264	RS	NYGC	MG	ADAM	ADAM_GPNMB
FM_264-TATTGGGCAGAAATTG	FM_264	RS	NYGC	MG	ADAM	ADAM_GPNMB
FM_264-GTTAGACTCCCTCTCC	FM_264	RS	NYGC	MG	Homeo	Homeo_PICALM
FM_264-AGCCACGAGTCATGCT	FM_264	RS	NYGC	MG	Homeo	Homeo_PICALM
FM_264-TAGAGTCAGTAAAGCT	FM_264	RS	NYGC	PVM	PVM	PVM_CD163
FM_264-GGTAATCGTGGGACAT	FM_264	RS	NYGC	PVM	PVM	PVM_CD163
FM_264-TCAGTGAAGCAGCGAT	FM_264	RS	NYGC	MG	Homeo	Homeo_PICALM
FM_264-CCTAACCGTCTTACTT	FM_264	RS	NYGC	MG	Homeo	Homeo_PICALM
FM_264-CGCAGGTTCAAATAGG	FM_264	RS	NYGC	MG	Adapt	Adapt_TMEM163
FM_264-GAGCCTGAGTACCGGA	FM_264	RS	NYGC	MG	Adapt	Adapt_AIF1
FM_264-AGGGTTTTCAACTACG	FM_264	RS	NYGC	PVM	PVM	PVM_CD163
FM_264-TCTCTGGGTCATCCGG	FM_264	RS	NYGC	MG	Homeo	Homeo_PICALM
FM_264-TCGTCCATCTGGTGGC	FM_264	RS	NYGC	PVM	PVM	PVM_CD163
FM_264-AACGAAACAGTCGTTA	FM_264	RS	NYGC	MG	Homeo	Homeo_PICALM
FM_264-TCCAGAATCGTCAACA	FM_264	RS	NYGC	PVM	PVM	PVM_CD163
FM_264-TGATCTTGTTTCACTT	FM_264	RS	NYGC	MG	Adapt	Adapt_TMEM163
FM_264-CAGCGTGAGCATATGA	FM_264	RS	NYGC	MG	Homeo	Homeo_PICALM
FM_264-GGGAGTAAGACGGTTG	FM_264	RS	NYGC	PVM	PVM	PVM_CD163
FM_264-TTGTTTGAGCCATTGT	FM_264	RS	NYGC	PVM	PVM	PVM_CD163
FM_264-TTTCAGTCAGCTAACT	FM_264	RS	NYGC	MG	Homeo	Homeo_PICALM
FM_264-GATCAGTAGACGGTCA	FM_264	RS	NYGC	PVM	PVM	PVM_CD163
FM_264-CCCTCTCAGGTCCTGC	FM_264	RS	NYGC	PVM	PVM	PVM_CD163
FM_264-TGTGCGGAGGATTTCC	FM_264	RS	NYGC	MG	Homeo	Homeo_FRMD4A
FM_264-TCGCAGGTCTCGCGTT	FM_264	RS	NYGC	MG	Homeo	Homeo_PICALM
FM_264-AAACGCTAGGTCATCT	FM_264	RS	NYGC	MG	Adapt	Adapt_TMEM163
FM_264-TGAACGTCAAGCTACT	FM_264	RS	NYGC	PVM	PVM	PVM_CD163
FM_264-ACTATTCGTGCAATGG	FM_264	RS	NYGC	MG	Homeo	Homeo_PICALM
FM_264-TCGTCCACACCACATA	FM_264	RS	NYGC	MG	Adapt	Adapt_TMEM163
FM_264-ATCAGGTAGGGATCTG	FM_264	RS	NYGC	MG	Adapt	Adapt_TMEM163
FM_264-CCGTTCAAGTGGTGGT	FM_264	RS	NYGC	MG	Homeo	Homeo_PICALM
FM_264-GACATCACAGTGTGGA	FM_264	RS	NYGC	MG	Adapt	Adapt_TMEM163
FM_264-TGCAGTAAGGTAGCAC	FM_264	RS	NYGC	MG	Adapt	Adapt_TMEM163
FM_264-TTTGACTCAAAGGTTA	FM_264	RS	NYGC	MG	Adapt	Adapt_AIF1
FM_264-TATTTCGAGTAAGCAT	FM_264	RS	NYGC	MG	Homeo	Homeo_PICALM
FM_264-TGTTCCGCACACTTAG	FM_264	RS	NYGC	MG	exAM	exAM_ERN1
FM_264-GTGTTAGTCAATCTTC	FM_264	RS	NYGC	MG	Homeo	Homeo_PICALM
FM_264-GTCACGGTCCATGCAA	FM_264	RS	NYGC	MG	Homeo	Homeo_PICALM
FM_264-CGCCATTAGTATTGCC	FM_264	RS	NYGC	MG	Adapt	Adapt_TMEM163
FM_264-CATGGATTCGTTTACT	FM_264	RS	NYGC	MG	ADAM	ADAM_GPNMB
FM_264-CTTAGGAAGCATCTTG	FM_264	RS	NYGC	MG	Adapt	Adapt_TMEM163
FM_264-AGGTGTTGTCGCCACA	FM_264	RS	NYGC	MG	Homeo	Homeo_PICALM
FM_264-GACTGATGTGGAAGTC	FM_264	RS	NYGC	PVM	PVM	PVM_CD163
FM_264-ACGTCCTAGGTGGGTT	FM_264	RS	NYGC	MG	Adapt	Adapt_HSPA1A
FM_264-TTCATTGAGGTAGCAC	FM_264	RS	NYGC	PVM	PVM	PVM_CD163
FM_264-ACCGTTCGTAGCTGAG	FM_264	RS	NYGC	MG	Adapt	Adapt_TMEM163
FM_264-TGATCTTCAGACAAAT	FM_264	RS	NYGC	MG	Homeo	Homeo_FRMD4A
FM_264-GTCAAACTCCCGGTAG	FM_264	RS	NYGC	MG	Homeo	Homeo_PICALM
FM_264-ACTGCAACAATACAGA	FM_264	RS	NYGC	MG	Adapt	Adapt_AIF1
FM_264-AAGAACACAGAATGTA	FM_264	RS	NYGC	MG	Homeo	Homeo_PICALM
FM_264-CCTCCTCCAATCTGCA	FM_264	RS	NYGC	MG	Homeo	Homeo_PICALM
FM_264-ACGTAGTGTCCGCAGT	FM_264	RS	NYGC	MG	Homeo	Homeo_PICALM
FM_264-TATCAGGCACCCTGTT	FM_264	RS	NYGC	MG	Homeo	Homeo_PICALM
FM_264-AGATGCTGTCGCGTCA	FM_264	RS	NYGC	MG	Adapt	Adapt_AIF1
FM_264-TAACGACGTCTTGAGT	FM_264	RS	NYGC	PVM	PVM	PVM_CD163
FM_264-TTCTCTCAGAAATCCA	FM_264	RS	NYGC	MG	Homeo	Homeo_PICALM
FM_264-ATCACAGGTATTGAGA	FM_264	RS	NYGC	PVM	PVM	PVM_CD163
FM_264-TCCTCTTGTTCTTAGG	FM_264	RS	NYGC	MG	Homeo	Homeo_PICALM
FM_264-ATCACTTGTAGCTCGC	FM_264	RS	NYGC	PVM	PVM	PVM_CD163
FM_264-TTCCTAATCACACCCT	FM_264	RS	NYGC	MG	Homeo	Homeo_PICALM
FM_264-CCTCTCCTCCTAGCGG	FM_264	RS	NYGC	MG	Homeo	Homeo_PICALM
FM_264-TCATCATTCGAGCTGC	FM_264	RS	NYGC	MG	ADAM	ADAM_GPNMB
FM_264-GCCAGGTGTAACCAGG	FM_264	RS	NYGC	MG	Adapt	Adapt_TMEM163
FM_264-TCTACCGCAAACACGG	FM_264	RS	NYGC	MG	Adapt	Adapt_TMEM163
FM_264-ATCTCTAGTGACTCTA	FM_264	RS	NYGC	MG	Homeo	Homeo_PICALM
FM_264-AGCCAATTCTACTGAG	FM_264	RS	NYGC	MG	exAM	exAM_ERN1
FM_264-ATACCTTCATAGAAAC	FM_264	RS	NYGC	MG	ADAM	ADAM_GPNMB
FM_264-AGTCTCCAGAGTAACT	FM_264	RS	NYGC	MG	Homeo	Homeo_PICALM
FM_264-CTGTGGGTCATGAGAA	FM_264	RS	NYGC	MG	Adapt	Adapt_TMEM163
FM_264-AAACCCACACACAGCC	FM_264	RS	NYGC	MG	Adapt	Adapt_TMEM163
FM_264-CTGTGGGTCCTAAACG	FM_264	RS	NYGC	MG	Homeo	Homeo_PICALM
FM_264-GATCAGTTCATTCACT	FM_264	RS	NYGC	MG	Adapt	Adapt_TMEM163
FM_264-GGGAGTACATGAAGCG	FM_264	RS	NYGC	PVM	PVM	PVM_CD163
FM_264-CATGAGTTCGATGCTA	FM_264	RS	NYGC	MG	Homeo	Homeo_PICALM
FM_264-CCGATCTAGAGGGTGG	FM_264	RS	NYGC	MG	Adapt	Adapt_TMEM163
FM_264-TTTCGATCACTTGTCC	FM_264	RS	NYGC	MG	Homeo	Homeo_PICALM
FM_264-TCCCAGTCATGGACAG	FM_264	RS	NYGC	MG	ADAM	ADAM_GPNMB
FM_264-CAGCAATCACGAAGAC	FM_264	RS	NYGC	MG	Adapt	Adapt_HSPA1A
FM_264-CGACAGCAGACAACTA	FM_264	RS	NYGC	PVM	PVM	PVM_CD163
FM_264-TGTTCATTCTGCGAGC	FM_264	RS	NYGC	MG	Adapt	Adapt_HSPA1A
FM_264-CGTCAAAAGGCTCAAG	FM_264	RS	NYGC	MG	Adapt	Adapt_AIF1
FM_264-TGTCAGAGTTATTCTC	FM_264	RS	NYGC	MG	ADAM	ADAM_GPNMB
FM_264-TACAGGTGTACTCGTA	FM_264	RS	NYGC	MG	Homeo	Homeo_PICALM
FM_264-CGAGTTATCGACCATA	FM_264	RS	NYGC	MG	Adapt	Adapt_TMEM163
FM_264-TCAGTTTTCATTGAGC	FM_264	RS	NYGC	MG	Homeo	Homeo_PICALM
FM_264-TGCTCGTGTTAAACAG	FM_264	RS	NYGC	MG	Adapt	Adapt_HSPA1A
FM_264-GCTGGGTTCGAACGGA	FM_264	RS	NYGC	MG	Adapt	Adapt_TMEM163
FM_264-ATGCCTCTCAGTGTTG	FM_264	RS	NYGC	MG	Homeo	Homeo_FRMD4A
FM_264-ATCGATGAGCGCAATG	FM_264	RS	NYGC	MG	Adapt	Adapt_AIF1
FM_264-GATGATCTCGGTAAGG	FM_264	RS	NYGC	MG	Adapt	Adapt_TMEM163
FM_264-CCAAGCGTCCCTCATG	FM_264	RS	NYGC	MG	Homeo	Homeo_PICALM
FM_264-TATCTGTAGGGTATAT	FM_264	RS	NYGC	MG	Homeo	Homeo_PICALM
FM_264-ATATCCTCAGAGTGTG	FM_264	RS	NYGC	MG	Adapt	Adapt_AIF1
FM_264-ATGCCTCCACGACCTG	FM_264	RS	NYGC	MG	Homeo	Homeo_PICALM
FM_264-CGGAGAAGTGCCCTTT	FM_264	RS	NYGC	MG	Adapt	Adapt_TMEM163
FM_264-GTAACCATCGATGCAT	FM_264	RS	NYGC	MG	Homeo	Homeo_PICALM
FM_264-TCGTGGGCAACTCGAT	FM_264	RS	NYGC	MG	Adapt	Adapt_AIF1
FM_264-TCGGGCAAGCAGTAAT	FM_264	RS	NYGC	MG	Adapt	Adapt_AIF1
FM_264-TCTATACGTACAAGTA	FM_264	RS	NYGC	MG	Adapt	Adapt_HIST
FM_264-GCCGATGGTGAGACGT	FM_264	RS	NYGC	MG	Adapt	Adapt_AIF1
FM_264-GAAGCGAAGCTAGATA	FM_264	RS	NYGC	MG	Homeo	Homeo_PICALM
FM_264-GGTTCTCCAACTCGTA	FM_264	RS	NYGC	MG	Homeo	Homeo_PICALM
FM_264-CATCCACGTGGTCTTA	FM_264	RS	NYGC	MG	Homeo	Homeo_PICALM
FM_264-ATACCTTTCAACGTGT	FM_264	RS	NYGC	MG	Homeo	Homeo_FRMD4A
FM_264-GTCATCCGTGGTATGG	FM_264	RS	NYGC	PVM	PVM	PVM_CD163
FM_264-TGTTTGTGTAGTTAGA	FM_264	RS	NYGC	PVM	PVM	PVM_CD163
FM_264-GTTACAGCAAGCAGGT	FM_264	RS	NYGC	MG	Homeo	Homeo_PICALM
FM_264-TCACTCGGTTGGAGGT	FM_264	RS	NYGC	MG	Homeo	Homeo_PICALM
FM_264-TGGGCGTAGTATTGCC	FM_264	RS	NYGC	MG	Adapt	Adapt_TMEM163
FM_264-GTAGAGGGTGATAGAT	FM_264	RS	NYGC	MG	Adapt	Adapt_CCL3
FM_264-CTAGGTATCTTCCAGC	FM_264	RS	NYGC	MG	Homeo	Homeo_PICALM
FM_264-CTTCCTTAGCAGAAAG	FM_264	RS	NYGC	MG	Homeo	Homeo_PICALM
FM_264-TTGAACGTCCACTGAA	FM_264	RS	NYGC	MG	Adapt	Adapt_AIF1
FM_264-TCAGTTTTCGATACAC	FM_264	RS	NYGC	PVM	PVM	PVM_CD163
FM_264-CTTCCTTAGCAGGGAG	FM_264	RS	NYGC	MG	Homeo	Homeo_PICALM
FM_264-ATTTACCAGCTCCACG	FM_264	RS	NYGC	MG	Adapt	Adapt_TMEM163
FM_264-ATTCTACTCACCCTCA	FM_264	RS	NYGC	MG	Homeo	Homeo_PICALM
FM_264-TGGATGTAGATTCGAA	FM_264	RS	NYGC	MG	Adapt	Adapt_AIF1
FM_264-TCATTTGTCCCTTGGT	FM_264	RS	NYGC	MG	Adapt	Adapt_TMEM163
FM_264-TTCTTCCGTGCATGTT	FM_264	RS	NYGC	MG	Homeo	Homeo_PICALM
FM_264-GGTCTGGTCTGAACGT	FM_264	RS	NYGC	MG	Adapt	Adapt_AIF1
FM_264-GTAACCAGTCATCCCT	FM_264	RS	NYGC	MG	exAM	exAM_ERN1
FM_264-AGCCACGAGATGGTAT	FM_264	RS	NYGC	PVM	PVM	PVM_CD163
FM_264-GTTCTATTCACCTCAC	FM_264	RS	NYGC	PVM	PVM	PVM_CD163
FM_264-GAGCTGCAGGGACACT	FM_264	RS	NYGC	MG	Homeo	Homeo_FRMD4A
FM_264-CTCAGAATCTACTTCA	FM_264	RS	NYGC	MG	Homeo	Homeo_PICALM
FM_264-TCTGTCGCAGAGTAAT	FM_264	RS	NYGC	PVM	PVM	PVM_CD163
FM_264-AGTAACCTCGTAATGC	FM_264	RS	NYGC	MG	Homeo	Homeo_PICALM
FM_264-GAAATGAGTGCCTAAT	FM_264	RS	NYGC	MG	Homeo	Homeo_PICALM
FM_264-CTATCTATCCTGGTCT	FM_264	RS	NYGC	MG	exAM	exAM_ERN1
FM_264-AGATAGAGTGTCTCCT	FM_264	RS	NYGC	MG	Adapt	Adapt_HSPA1A
FM_264-AATGACCAGCGTTCCG	FM_264	RS	NYGC	PVM	PVM	PVM_CD163
FM_264-TATACCTGTCGGATTT	FM_264	RS	NYGC	MG	Homeo	Homeo_PICALM
FM_264-GGGTCTGTCTTTCCGG	FM_264	RS	NYGC	MG	Homeo	Homeo_PICALM
FM_264-ATTCAGGCAATGAGCG	FM_264	RS	NYGC	MG	Homeo	Homeo_PICALM
FM_264-ATGGTTGTCTGACGCG	FM_264	RS	NYGC	MG	Homeo	Homeo_PICALM
FM_264-TGACGCGAGGTTCCGC	FM_264	RS	NYGC	PVM	PVM	PVM_CD163
FM_264-ATTCAGGGTGTACAGG	FM_264	RS	NYGC	MG	Homeo	Homeo_PICALM
FM_264-GCCTGTTTCATTTCCA	FM_264	RS	NYGC	MG	Adapt	Adapt_TMEM163
FM_264-GCTGGGTCACGTGTGC	FM_264	RS	NYGC	MG	Homeo	Homeo_PICALM
FM_264-GGTTCTCCACGAGGAT	FM_264	RS	NYGC	MG	Homeo	Homeo_PICALM
FM_264-ATCTTCATCAAGAAAC	FM_264	RS	NYGC	MG	Homeo	Homeo_PICALM
FM_264-GTACAGTTCACCCTCA	FM_264	RS	NYGC	PVM	PVM	PVM_CD163
FM_264-GTTCCGTCACGGTGTC	FM_264	RS	NYGC	MG	Adapt	Adapt_AIF1
FM_264-GACACGCTCTACTGCC	FM_264	RS	NYGC	MG	Homeo	Homeo_PICALM
FM_264-TAGGTACCACAGACGA	FM_264	RS	NYGC	MG	Adapt	Adapt_AIF1
FM_264-TCGCTCAGTCTTCAAG	FM_264	RS	NYGC	MG	Homeo	Homeo_PICALM
FM_264-GTCGCGATCTCCGATC	FM_264	RS	NYGC	MG	ADAM	ADAM_GPNMB
FM_264-ATGTCCCTCCCACAGG	FM_264	RS	NYGC	MG	Adapt	Adapt_HIST
FM_264-TGCAGTACAGTCAGCC	FM_264	RS	NYGC	MG	Homeo	Homeo_PICALM
FM_264-AGACAAAAGCTACTGT	FM_264	RS	NYGC	MG	Homeo	Homeo_PICALM
FM_264-AAACGAATCAAGGAGC	FM_264	RS	NYGC	MG	Homeo	Homeo_PICALM
FM_264-TCACTCGAGCTATCTG	FM_264	RS	NYGC	MG	Homeo	Homeo_PICALM
FM_264-GTCTTTAAGCGACTGA	FM_264	RS	NYGC	PVM	PVM	PVM_CD163
FM_264-CCCTTAGCACGTCGGT	FM_264	RS	NYGC	MG	Homeo	Homeo_PICALM
FM_264-TAAGCCAAGCGACAGT	FM_264	RS	NYGC	MG	Homeo	Homeo_PICALM
FM_264-TCATCATGTTAGGGAC	FM_264	RS	NYGC	PVM	PVM	PVM_CD163
FM_264-CGCCATTTCTGGTCAA	FM_264	RS	NYGC	PVM	PVM	PVM_CD163
FM_264-AGCTTCCGTCGACTTA	FM_264	RS	NYGC	MG	Adapt	Adapt_AIF1
FM_264-CATCGGGGTCACCACG	FM_264	RS	NYGC	MG	Adapt	Adapt_AIF1
FM_264-GATCATGAGAACCCGA	FM_264	RS	NYGC	MG	Adapt	Adapt_TMEM163
FM_264-GGTAATCGTAACATAG	FM_264	RS	NYGC	MG	Adapt	Adapt_AIF1
FM_264-GATGGAGAGTGCGTCC	FM_264	RS	NYGC	MG	Homeo	Homeo_PICALM
FM_264-CTATCCGAGACTAGAT	FM_264	RS	NYGC	MG	ADAM	ADAM_GPNMB
FM_264-CCTCAACAGCGTTCAT	FM_264	RS	NYGC	MG	Homeo	Homeo_PICALM
FM_264-ATGATCGAGATGCTTC	FM_264	RS	NYGC	MG	Homeo	Homeo_PICALM
FM_264-TAAGCCACAGGTTCAT	FM_264	RS	NYGC	MG	Adapt	Adapt_TMEM163
FM_264-GGGCCATGTGGCTACC	FM_264	RS	NYGC	MG	Adapt	Adapt_AIF1
FM_264-CCTGCATAGCTGTTCA	FM_264	RS	NYGC	MG	Homeo	Homeo_PICALM
FM_264-AAAGGGCCAAGCGATG	FM_264	RS	NYGC	MG	Homeo	Homeo_PICALM
FM_264-GGGTAGAGTAGCTGAG	FM_264	RS	NYGC	MG	Adapt	Adapt_AIF1
FM_264-CTTCTCTTCGTAGCCG	FM_264	RS	NYGC	MG	Adapt	Adapt_HIST
FM_264-GTATTTCAGAATTGCA	FM_264	RS	NYGC	MG	Homeo	Homeo_PICALM
FM_264-ATTCTTGCAGTGACCC	FM_264	RS	NYGC	MG	Adapt	Adapt_TMEM163
FM_264-CTGGACGCACGCAAAG	FM_264	RS	NYGC	MG	Homeo	Homeo_PICALM
FM_264-ACTATCTTCCCTAGGG	FM_264	RS	NYGC	MG	Homeo	Homeo_PICALM
FM_264-GGGTCACGTGCCTTCT	FM_264	RS	NYGC	MG	Adapt	Adapt_TMEM163
FM_264-CTCAGAATCGGATTAC	FM_264	RS	NYGC	MG	Homeo	Homeo_PICALM
FM_264-CTGTGAAGTCCCAAAT	FM_264	RS	NYGC	PVM	PVM	PVM_CD163
FM_264-AGGACTTCATCAACCA	FM_264	RS	NYGC	MG	Homeo	Homeo_PICALM
FM_264-GTCGAATTCGAAATCC	FM_264	RS	NYGC	MG	Adapt	Adapt_TMEM163
FM_264-ATGGATCAGATGAATC	FM_264	RS	NYGC	MG	Homeo	Homeo_PICALM
FM_264-GATTGGTCACCTTCCA	FM_264	RS	NYGC	MG	Adapt	Adapt_TMEM163
FM_264-TTCATTGAGACCCGCT	FM_264	RS	NYGC	MG	Homeo	Homeo_PICALM
FM_264-AGCCAATCATACCGTA	FM_264	RS	NYGC	MG	Homeo	Homeo_PICALM
FM_264-GCAGTTAAGGTTCCAT	FM_264	RS	NYGC	MG	Homeo	Homeo_PICALM
FM_264-GAGCCTGTCTACACAG	FM_264	RS	NYGC	MG	Homeo	Homeo_PICALM
FM_264-TTCACGCTCCCTTGGT	FM_264	RS	NYGC	MG	Homeo	Homeo_PICALM
FM_264-CATAAGCGTATCACGT	FM_264	RS	NYGC	MG	Adapt	Adapt_HIF1A
FM_264-AGAGCAGTCCTACGGG	FM_264	RS	NYGC	MG	Adapt	Adapt_TMEM163
FM_264-CAGCACGAGCAGGCTA	FM_264	RS	NYGC	MG	Homeo	Homeo_PICALM
FM_264-GAGACCCAGTATTGCC	FM_264	RS	NYGC	MG	Homeo	Homeo_PICALM
FM_264-CCTTTGGTCGTTCTGC	FM_264	RS	NYGC	MG	Homeo	Homeo_PICALM
FM_264-GCTTTCGCAAAGGCAC	FM_264	RS	NYGC	MG	Adapt	Adapt_AIF1
FM_264-GTTTGGACATATGAAG	FM_264	RS	NYGC	MG	Adapt	Adapt_TMEM163
FM_264-GAAGTAAAGAGGGTGG	FM_264	RS	NYGC	MG	Homeo	Homeo_PICALM
FM_264-ACTTCGCGTGAATATG	FM_264	RS	NYGC	PVM	PVM	PVM_CD163
FM_264-AGGGTGAAGCAACCAG	FM_264	RS	NYGC	PVM	PVM	PVM_CD163
FM_264-AACCACACATGGGATG	FM_264	RS	NYGC	MG	Homeo	Homeo_PICALM
FM_264-CATTGAGCAAGGATGC	FM_264	RS	NYGC	MG	Homeo	Homeo_PICALM
FM_264-ACGATCAGTTAAACCC	FM_264	RS	NYGC	MG	Homeo	Homeo_PICALM
FM_264-ATGGGAGAGTAGTCCT	FM_264	RS	NYGC	MG	ADAM	ADAM_GPNMB
FM_264-GAGAAATGTATCATGC	FM_264	RS	NYGC	MG	Adapt	Adapt_CCL3
FM_264-TGAATGCCAGGACTTT	FM_264	RS	NYGC	MG	ADAM	ADAM_GPNMB
FM_264-ATGGAGGGTCGCGGTT	FM_264	RS	NYGC	PVM	PVM	PVM_CD163
FM_264-CGTCCATCAGTAACAA	FM_264	RS	NYGC	MG	Adapt	Adapt_AIF1
FM_264-CGTGTCTGTGTTGACT	FM_264	RS	NYGC	MG	Adapt	Adapt_AIF1
FM_264-ATTCTTGTCCTACGAA	FM_264	RS	NYGC	MG	Homeo	Homeo_PICALM
FM_264-AACTTCTGTTGGACTT	FM_264	RS	NYGC	MG	Homeo	Homeo_PICALM
FM_264-GGAGGTAGTTGTGTTG	FM_264	RS	NYGC	MG	Adapt	Adapt_HIST
FM_264-CTTTCGGTCTTGGTCC	FM_264	RS	NYGC	MG	Homeo	Homeo_PICALM
FM_264-CCACCATGTAACCAGG	FM_264	RS	NYGC	MG	Homeo	Homeo_PICALM
FM_264-ACCCTTGGTCATAAAG	FM_264	RS	NYGC	MG	Homeo	Homeo_PICALM
FM_264-TCCCAGTGTCGCACGT	FM_264	RS	NYGC	MG	Homeo	Homeo_PICALM
FM_264-TTGTTGTTCTTTGCTA	FM_264	RS	NYGC	MG	Homeo	Homeo_PICALM
FM_264-AGGAAATTCGGAAGGT	FM_264	RS	NYGC	MG	Homeo	Homeo_PICALM
FM_264-ATGATCGCATCCGCGA	FM_264	RS	NYGC	PVM	PVM	PVM_CD163
FM_264-TGAGTCAGTCGGCTAC	FM_264	RS	NYGC	MG	Adapt	Adapt_TMEM163
FM_264-CCATCACTCTGAATCG	FM_264	RS	NYGC	MG	Homeo	Homeo_PICALM
FM_264-TGTTTGTGTTTGCCGG	FM_264	RS	NYGC	MG	Adapt	Adapt_HSPA1A
FM_264-CGTGATAAGTTACGTC	FM_264	RS	NYGC	PVM	PVM	PVM_CD163
FM_264-TGACCCTGTGAGAACC	FM_264	RS	NYGC	MG	Homeo	Homeo_PICALM
FM_264-TGAACGTCATGGGTTT	FM_264	RS	NYGC	PVM	PVM	PVM_CD163
FM_264-GCTACCTCACACCTAA	FM_264	RS	NYGC	MG	Homeo	Homeo_PICALM
FM_264-CTTACCGTCTCATTAC	FM_264	RS	NYGC	MG	Adapt	Adapt_AIF1
FM_264-CATTGAGAGGGTCTTT	FM_264	RS	NYGC	MG	Homeo	Homeo_PICALM
FM_264-CAGTGCGAGAGTCACG	FM_264	RS	NYGC	MG	Homeo	Homeo_PICALM
FM_264-GGGCCATAGCATACTC	FM_264	RS	NYGC	MG	Adapt	Adapt_TMEM163
FM_264-GTTACGACAACCACGC	FM_264	RS	NYGC	MG	Adapt	Adapt_TMEM163
FM_264-TGCTCCAGTACAAAGT	FM_264	RS	NYGC	MG	Adapt	Adapt_HIST
FM_264-GTCGCGAGTGGCCCAT	FM_264	RS	NYGC	MG	ADAM	ADAM_GPNMB
FM_264-GCTGGGTGTCTGCAAT	FM_264	RS	NYGC	MG	Adapt	Adapt_AIF1
FM_264-CGCATAATCCAGCAAT	FM_264	RS	NYGC	MG	Homeo	Homeo_PICALM
FM_264-CGATCGGTCCCAGTGG	FM_264	RS	NYGC	MG	Homeo	Homeo_PICALM
FM_264-CCTCCAATCCATGAGT	FM_264	RS	NYGC	MG	Homeo	Homeo_PICALM
FM_264-GATCAGTAGCACGTCC	FM_264	RS	NYGC	MG	Adapt	Adapt_TMEM163
FM_264-GGTAACTCAAGTGCAG	FM_264	RS	NYGC	MG	Homeo	Homeo_PICALM
FM_264-GTGCAGCCACCGTGCA	FM_264	RS	NYGC	PVM	PVM	PVM_CD163
FM_264-AAGGTAAAGGGCGAAG	FM_264	RS	NYGC	PVM	PVM	PVM_CD163
FM_264-AAGATAGGTTGTGTAC	FM_264	RS	NYGC	MG	Adapt	Adapt_AIF1
FM_264-GTAGTACGTAGTGATA	FM_264	RS	NYGC	MG	Adapt	Adapt_TMEM163
FM_264-TCACGGGCAGATACTC	FM_264	RS	NYGC	MG	Adapt	Adapt_TMEM163
FM_264-GAAATGAAGTCTACCA	FM_264	RS	NYGC	MG	Homeo	Homeo_PICALM
FM_264-AATAGAGTCCACAGGC	FM_264	RS	NYGC	MG	Homeo	Homeo_PICALM
FM_264-CCGATGGCACGTCATA	FM_264	RS	NYGC	MG	Homeo	Homeo_PICALM
FM_264-GAATAGACAGAATCGG	FM_264	RS	NYGC	MG	Adapt	Adapt_AIF1
FM_264-CCTCAACGTTATTCCT	FM_264	RS	NYGC	PVM	PVM	PVM_CD163
FM_264-TCAAGCACAATCAAGA	FM_264	RS	NYGC	MG	Adapt	Adapt_TMEM163
FM_264-TTTGACTAGCAGATAT	FM_264	RS	NYGC	MG	Homeo	Homeo_PICALM
FM_264-CAGATACAGGCTCTAT	FM_264	RS	NYGC	MG	Homeo	Homeo_PICALM
FM_264-AAGCGTTCACGTACTA	FM_264	RS	NYGC	MG	Homeo	Homeo_PICALM
FM_264-TTTGGTTGTTCTTGTT	FM_264	RS	NYGC	MG	Homeo	Homeo_PICALM
FM_264-CTTACCGTCGCTGCGA	FM_264	RS	NYGC	MG	ADAM	ADAM_GPNMB
FM_264-ATTCTTGGTTGCAAGG	FM_264	RS	NYGC	MG	exAM	exAM_ERN1
FM_264-TCCTCCCAGCTGCCTG	FM_264	RS	NYGC	MG	Homeo	Homeo_PICALM
FM_264-ATTGTTCTCTTGCGCT	FM_264	RS	NYGC	PVM	PVM	PVM_CD163
FM_264-TGATCTTTCTGTTCAT	FM_264	RS	NYGC	MG	Homeo	Homeo_PICALM
FM_264-CCGCAAGTCCATAGAC	FM_264	RS	NYGC	MG	Homeo	Homeo_PICALM
FM_264-AGACAAAAGGGCTAAC	FM_264	RS	NYGC	MG	Adapt	Adapt_HSPA1A
FM_264-ATTCCTAGTACGATCT	FM_264	RS	NYGC	MG	Adapt	Adapt_AIF1
FM_264-TCACTCGGTCCAACGC	FM_264	RS	NYGC	MG	exAM	exAM_ERN1
FM_264-CTTAGGAAGGTACAAT	FM_264	RS	NYGC	PVM	PVM	PVM_CD163
FM_264-TCCATGCCACACTGGC	FM_264	RS	NYGC	MG	Adapt	Adapt_TMEM163
FM_264-CTGCTCAGTGCGGATA	FM_264	RS	NYGC	MG	Homeo	Homeo_PICALM
FM_264-AAAGTCCCAAATGCTC	FM_264	RS	NYGC	MG	Adapt	Adapt_TMEM163
FM_264-GACCTTCAGTTGTCAC	FM_264	RS	NYGC	MG	Homeo	Homeo_PICALM
FM_264-TCCATGCTCACTCCGT	FM_264	RS	NYGC	MG	Homeo	Homeo_PICALM
FM_264-AAGACAAGTTTACCAG	FM_264	RS	NYGC	MG	Adapt	Adapt_TMEM163
FM_264-CATCGCTGTACAATAG	FM_264	RS	NYGC	MG	Homeo	Homeo_PICALM
FM_264-TCAGGGCAGTCGAAAT	FM_264	RS	NYGC	MG	Adapt	Adapt_AIF1
FM_264-TGATGGTGTGTTAACC	FM_264	RS	NYGC	MG	Adapt	Adapt_HSPA1A
FM_264-CGTGATAAGGTGAGAA	FM_264	RS	NYGC	MG	Adapt	Adapt_AIF1
FM_264-GTCTTTATCCGAGCTG	FM_264	RS	NYGC	MG	exAM	exAM_ERN1
FM_264-TGAATCGAGTGAACAT	FM_264	RS	NYGC	MG	Homeo	Homeo_PICALM
FM_264-GTTGTGATCTTCTTCC	FM_264	RS	NYGC	MG	Homeo	Homeo_PICALM
FM_264-TCCTTTCCATCCGTTC	FM_264	RS	NYGC	MG	Adapt	Adapt_TMEM163
FM_264-GCCATTCGTCTTGAGT	FM_264	RS	NYGC	MG	Homeo	Homeo_PICALM
FM_264-GAATAGAGTTGGTAGG	FM_264	RS	NYGC	MG	ADAM	ADAM_GPNMB
FM_264-GCAACATAGATGCGAC	FM_264	RS	NYGC	MG	Adapt	Adapt_TMEM163
FM_264-CTCTGGTCACCGTGAC	FM_264	RS	NYGC	MG	Homeo	Homeo_PICALM
FM_264-AGGCATTAGTAGGATT	FM_264	RS	NYGC	MG	Adapt	Adapt_HIST
FM_264-AAGAACACATCCTTCG	FM_264	RS	NYGC	MG	Homeo	Homeo_PICALM
FM_264-AAGTGAAGTATCCCTC	FM_264	RS	NYGC	MG	exAM	exAM_ERN1
FM_264-GAGGGATCACAGTCAT	FM_264	RS	NYGC	MG	Adapt	Adapt_TMEM163
FM_264-AAATGGACACGTTCGG	FM_264	RS	NYGC	MG	Adapt	Adapt_AIF1
FM_264-GTTGTAGGTATCGCGC	FM_264	RS	NYGC	MG	Homeo	Homeo_FRMD4A
FM_264-ATGTCCCCATGAGAAT	FM_264	RS	NYGC	PVM	PVM	PVM_CD163
FM_264-TTCCTCTTCGGCTGAC	FM_264	RS	NYGC	MG	Homeo	Homeo_PICALM
FM_264-CTCACTGAGTGATTCC	FM_264	RS	NYGC	MG	Homeo	Homeo_PICALM
FM_264-CCGTGAGTCATGCTAG	FM_264	RS	NYGC	MG	Homeo	Homeo_PICALM
FM_264-CTGCGAGCATTACTCT	FM_264	RS	NYGC	MG	Adapt	Adapt_HSPA1A
FM_264-TGGTACAAGAGAGCAA	FM_264	RS	NYGC	MG	Adapt	Adapt_AIF1
FM_264-GTTAGTGGTGTACATC	FM_264	RS	NYGC	PVM	PVM	PVM_CD163
FM_264-TGGATCATCTCGAGTA	FM_264	RS	NYGC	MG	Homeo	Homeo_PICALM
FM_264-ATCGTAGTCTCGAACA	FM_264	RS	NYGC	MG	ADAM	ADAM_GPNMB
FM_264-AGACAAAAGTTTGAGA	FM_264	RS	NYGC	MG	exAM	exAM_ERN1
FM_264-TCCGGGACACGGCACT	FM_264	RS	NYGC	MG	Adapt	Adapt_HSPA1A
FM_264-CTCCATGAGCAAATCA	FM_264	RS	NYGC	MG	exAM	exAM_ERN1
FM_264-TCCGTGTTCATTGCTT	FM_264	RS	NYGC	MG	Homeo	Homeo_PICALM
FM_264-GGGCTACTCTGGTGGC	FM_264	RS	NYGC	MG	Homeo	Homeo_PICALM
FM_264-GGGTAGATCCGATTAG	FM_264	RS	NYGC	MG	Adapt	Adapt_TMEM163
FM_264-CCGATGGGTCGCATGC	FM_264	RS	NYGC	MG	Adapt	Adapt_TMEM163
FM_264-ATTCCATCATGTGCCG	FM_264	RS	NYGC	MG	Homeo	Homeo_PICALM
FM_264-AGGAATACAAACAGGC	FM_264	RS	NYGC	MG	exAM	exAM_ERN1
FM_264-TGAGACTGTTGCGGAA	FM_264	RS	NYGC	MG	Homeo	Homeo_PICALM
FM_264-GTGTTAGCATCTAACG	FM_264	RS	NYGC	MG	Homeo	Homeo_PICALM
FM_264-CGTGCTTGTTGCGGAA	FM_264	RS	NYGC	MG	Adapt	Adapt_AIF1
FM_264-CAGCCAGTCATCGGGC	FM_264	RS	NYGC	MG	Homeo	Homeo_FRMD4A
FM_264-CAGGGCTTCCGAGCTG	FM_264	RS	NYGC	MG	Adapt	Adapt_TMEM163
FM_264-TCATGCCAGAGCCATG	FM_264	RS	NYGC	MG	Homeo	Homeo_PICALM
FM_264-GTTGTGATCTGTGTGA	FM_264	RS	NYGC	MG	Adapt	Adapt_HSPA1A
FM_264-CGAGTTAAGTACTGGG	FM_264	RS	NYGC	MG	Adapt	Adapt_TMEM163
FM_264-GATGAGGAGTGCAGGT	FM_264	RS	NYGC	MG	Adapt	Adapt_AIF1
FM_264-CGCCAGAAGGCACGAT	FM_264	RS	NYGC	MG	Adapt	Adapt_HSPA1A
FM_264-TGTGGCGGTCACGTGC	FM_264	RS	NYGC	MG	Homeo	Homeo_PICALM
FM_264-CGACAGCAGATGACCG	FM_264	RS	NYGC	MG	Homeo	Homeo_PICALM
FM_264-GTTGTCCCATCGAGCC	FM_264	RS	NYGC	MG	Adapt	Adapt_TMEM163
FM_264-AGCATCAGTCACTCAA	FM_264	RS	NYGC	MG	Adapt	Adapt_TMEM163
FM_264-GTCTACCGTCAAGTTC	FM_264	RS	NYGC	MG	Adapt	Adapt_TMEM163
FM_264-AATCACGGTCGGTAAG	FM_264	RS	NYGC	MG	Homeo	Homeo_PICALM
FM_264-TCAAGCAGTATACGGG	FM_264	RS	NYGC	MG	Homeo	Homeo_FRMD4A
FM_264-AACTTCTTCTCATTAC	FM_264	RS	NYGC	MG	Adapt	Adapt_AIF1
FM_264-GTCTTTATCAGGAACG	FM_264	RS	NYGC	MG	Homeo	Homeo_PICALM
FM_264-CTCGAGGGTTGGAGAC	FM_264	RS	NYGC	MG	Homeo	Homeo_PICALM
FM_264-TGCAGGCTCACTGGTA	FM_264	RS	NYGC	MG	Homeo	Homeo_PICALM
FM_264-AGGGAGTTCGTACCTC	FM_264	RS	NYGC	MG	Adapt	Adapt_TMEM163
FM_264-GTCTTTAGTAGAATAC	FM_264	RS	NYGC	MG	Adapt	Adapt_HIF1A
FM_264-GGAATCTGTTGCGGAA	FM_264	RS	NYGC	MG	Adapt	Adapt_AIF1
FM_264-TGACAGTGTACGAGCA	FM_264	RS	NYGC	MG	Homeo	Homeo_PICALM
FM_264-GGGTAGAAGGCACCAA	FM_264	RS	NYGC	MG	Adapt	Adapt_TMEM163
FM_264-GTAGGTTCAGGCCCTA	FM_264	RS	NYGC	MG	Homeo	Homeo_PICALM
FM_264-AACAGGGAGTTAACGA	FM_264	RS	NYGC	MG	Adapt	Adapt_TMEM163
FM_264-GAGTCTAGTACCAGAG	FM_264	RS	NYGC	MG	Homeo	Homeo_PICALM
FM_264-TATTGGGTCCAACTAG	FM_264	RS	NYGC	MG	Homeo	Homeo_PICALM
FM_264-TCAGGTAAGGGTTAAT	FM_264	RS	NYGC	MG	ADAM	ADAM_GPNMB
FM_264-TAAGCGTAGGGTATAT	FM_264	RS	NYGC	MG	Adapt	Adapt_TMEM163
FM_264-GTTGTCCAGGTAAGAG	FM_264	RS	NYGC	PVM	PVM	PVM_CD163
FM_264-AGAAATGGTGTGATGG	FM_264	RS	NYGC	MG	Homeo	Homeo_PICALM
FM_264-GCGGAAAAGCTACAAA	FM_264	RS	NYGC	MG	Homeo	Homeo_PICALM
FM_264-AACGAAATCTGCGGAC	FM_264	RS	NYGC	PVM	PVM	PVM_CD163
FM_264-GATTCGACAATGAACA	FM_264	RS	NYGC	MG	Adapt	Adapt_TMEM163
FM_264-ATCGATGTCCCAATAG	FM_264	RS	NYGC	MG	Homeo	Homeo_PICALM
FM_264-CAGGGCTCATCGGAGA	FM_264	RS	NYGC	MG	Adapt	Adapt_HSPA1A
FM_264-GAGTTACTCATGGAGG	FM_264	RS	NYGC	PVM	PVM	PVM_CD163
FM_264-TTACAGGGTCTTACAG	FM_264	RS	NYGC	MG	Homeo	Homeo_PICALM
FM_264-TTCTAGTGTCCCGGTA	FM_264	RS	NYGC	MG	Homeo	Homeo_PICALM
FM_264-AGGCTGCCAACTGCTA	FM_264	RS	NYGC	MG	Adapt	Adapt_TMEM163
FM_264-AATGGCTAGTGGATAT	FM_264	RS	NYGC	MG	Homeo	Homeo_FRMD4A
FM_264-CCTCATGAGACCACGA	FM_264	RS	NYGC	MG	Adapt	Adapt_TMEM163
FM_264-TAGACTGTCGTGGGTC	FM_264	RS	NYGC	PVM	PVM	PVM_CD163
FM_264-GGCTTTCGTTAACAGA	FM_264	RS	NYGC	MG	Adapt	Adapt_HIST
FM_264-TGGAACTGTGTAAATG	FM_264	RS	NYGC	MG	Homeo	Homeo_PICALM
FM_264-CATTTCAAGGACACTG	FM_264	RS	NYGC	MG	Adapt	Adapt_HSPA1A
FM_264-TCTGGCTGTAGCGCCT	FM_264	RS	NYGC	MG	Adapt	Adapt_TMEM163
FM_264-CATGGTACAAAGTATG	FM_264	RS	NYGC	MG	Homeo	Homeo_PICALM
FM_264-TGTAACGAGGACAGCT	FM_264	RS	NYGC	MG	Adapt	Adapt_HSPA1A
FM_264-CTGATCCTCCCAAGTA	FM_264	RS	NYGC	MG	Homeo	Homeo_PICALM
FM_264-AACCAACGTCGGTGTC	FM_264	RS	NYGC	PVM	PVM	PVM_CD163
FM_264-ATGACCATCTGTCTCG	FM_264	RS	NYGC	MG	Adapt	Adapt_AIF1
FM_264-TGTAACGTCCCAGGCA	FM_264	RS	NYGC	MG	Adapt	Adapt_TMEM163
FM_264-GCAGCCATCAGGGTAG	FM_264	RS	NYGC	MG	Adapt	Adapt_HIST
FM_264-TCCCACATCCTCCACA	FM_264	RS	NYGC	MG	Adapt	Adapt_HIST
FM_264-GTAGAAATCATACAGC	FM_264	RS	NYGC	MG	Homeo	Homeo_PICALM
FM_264-CATTGTTTCTCGTGAA	FM_264	RS	NYGC	MG	Adapt	Adapt_HSPA1A
FM_264-TGTGTGAGTAGCGTTT	FM_264	RS	NYGC	PVM	PVM	PVM_CD163
FM_264-TTGTTTGTCCGAGATT	FM_264	RS	NYGC	MG	ADAM	ADAM_GPNMB
FM_264-CCGATGGCATCCAACA	FM_264	RS	NYGC	MG	Adapt	Adapt_TMEM163
FM_264-TCAGCCTAGCGCTGCT	FM_264	RS	NYGC	MG	Homeo	Homeo_FRMD4A
FM_264-TCATTGTTCCTAAGTG	FM_264	RS	NYGC	MG	Homeo	Homeo_PICALM
FM_264-TTACAGGCAGGCTATT	FM_264	RS	NYGC	MG	Homeo	Homeo_PICALM
FM_264-GTCTCACGTTTACGTG	FM_264	RS	NYGC	MG	Homeo	Homeo_PICALM
FM_264-ACTCTCGCAGCGCGTT	FM_264	RS	NYGC	MG	Adapt	Adapt_AIF1
FM_264-GGGATCCGTGGTCTGC	FM_264	RS	NYGC	PVM	PVM	PVM_CD163
FM_264-GAAGAATAGCTGACTT	FM_264	RS	NYGC	MG	Homeo	Homeo_PICALM
FM_264-GCCAGTGTCGTTCTAT	FM_264	RS	NYGC	MG	ADAM	ADAM_GPNMB
FM_264-CCAATTTTCTCTAAGG	FM_264	RS	NYGC	MG	Adapt	Adapt_IFI44L
FM_264-TTCGATTCAGTTGTCA	FM_264	RS	NYGC	MG	Homeo	Homeo_FRMD4A
FM_264-TTCCGTGAGCCGTTAT	FM_264	RS	NYGC	MG	Homeo	Homeo_PICALM
FM_264-GATGAGGAGAATCGTA	FM_264	RS	NYGC	PVM	PVM	PVM_CD163
FM_264-TGTTCTATCCGCAGTG	FM_264	RS	NYGC	PVM	PVM	PVM_CD163
FM_264-CATACAGAGCTGACAG	FM_264	RS	NYGC	MG	exAM	exAM_ERN1
FM_264-AGGATAACACGACAAG	FM_264	RS	NYGC	MG	ADAM	ADAM_GPNMB
FM_264-GGGTGTCAGTCCTGTA	FM_264	RS	NYGC	MG	Adapt	Adapt_TMEM163
FM_264-GGAGGATCACTTACAG	FM_264	RS	NYGC	PVM	PVM	PVM_CD163
FM_264-CAAGCTAAGGTCCCTG	FM_264	RS	NYGC	PVM	PVM	PVM_CD163
FM_264-GGGAGTACAGGTGAGT	FM_264	RS	NYGC	MG	Homeo	Homeo_PICALM
FM_264-GGCTTGGCACAATCTG	FM_264	RS	NYGC	MG	Adapt	Adapt_AIF1
FM_264-GAACTGTCAAAGACGC	FM_264	RS	NYGC	MG	Homeo	Homeo_PICALM
FM_264-TGGATGTGTAGATTGA	FM_264	RS	NYGC	PVM	PVM	PVM_CD163
FM_264-CTACCTGCACTTGTGA	FM_264	RS	NYGC	PVM	PVM	PVM_CD163
FM_264-AAGCGTTTCGGTAGGA	FM_264	RS	NYGC	MG	Adapt	Adapt_TMEM163
FM_264-TGCTGAAGTAATTGGA	FM_264	RS	NYGC	MG	Homeo	Homeo_PICALM
FM_264-CGGGCATGTACGAGCA	FM_264	RS	NYGC	MG	Homeo	Homeo_PICALM
FM_264-CATAAGCAGGGTTAGC	FM_264	RS	NYGC	MG	exAM	exAM_ERN1
FM_264-TTCATTGGTACTCGAT	FM_264	RS	NYGC	MG	Adapt	Adapt_TMEM163
FM_264-TTGGGATCACGACGTC	FM_264	RS	NYGC	MG	Homeo	Homeo_PICALM
FM_264-TCTTTGATCATGTCAG	FM_264	RS	NYGC	MG	Homeo	Homeo_PICALM
FM_264-TAAGCGTAGGTTGGAC	FM_264	RS	NYGC	MG	Homeo	Homeo_PICALM
FM_264-ATTTCACGTTGTGTAC	FM_264	RS	NYGC	MG	Homeo	Homeo_PICALM
FM_264-ACCCTTGTCTGTGCGG	FM_264	RS	NYGC	MG	Adapt	Adapt_AIF1
FM_264-TTTCAGTCAGTTGTCA	FM_264	RS	NYGC	MG	Homeo	Homeo_PICALM
FM_264-GCTACAATCCGCTGTT	FM_264	RS	NYGC	MG	ADAM	ADAM_GPNMB
FM_264-CGTGTCTGTAGACGTG	FM_264	RS	NYGC	MG	Adapt	Adapt_AIF1
FM_264-TGAGGTTGTCTGTAAC	FM_264	RS	NYGC	PVM	PVM	PVM_CD163
FM_264-CCGAACGCACAGTACT	FM_264	RS	NYGC	MG	Homeo	Homeo_PICALM
FM_264-CTAAGTGAGACGTCCC	FM_264	RS	NYGC	MG	Adapt	Adapt_HIST
FM_264-TCATTCAGTTAATGAG	FM_264	RS	NYGC	MG	Homeo	Homeo_PICALM
FM_264-GGAGGTAGTCGATTTG	FM_264	RS	NYGC	MG	Adapt	Adapt_HIST
FM_264-TTCAATCGTCATGCAT	FM_264	RS	NYGC	MG	Homeo	Homeo_PICALM
FM_264-CGAGAAGAGACCCTTA	FM_264	RS	NYGC	MG	exAM	exAM_ERN1
FM_264-ATGAGTCTCTGGGCGT	FM_264	RS	NYGC	MG	Adapt	Adapt_HIST
FM_264-GTAACCAAGTACAGAT	FM_264	RS	NYGC	MG	Homeo	Homeo_PICALM
FM_264-CGAATTGAGTCTTGGT	FM_264	RS	NYGC	MG	Adapt	Adapt_HSPA1A
FM_264-CACGTTCGTCATCTAG	FM_264	RS	NYGC	MG	Homeo	Homeo_PICALM
FM_264-GGGAAGTAGGATCATA	FM_264	RS	NYGC	MG	Homeo	Homeo_PICALM
FM_264-TCGCAGGTCTCGTGGG	FM_264	RS	NYGC	MG	Adapt	Adapt_HIST
FM_264-GGGTATTTCGTGTGGC	FM_264	RS	NYGC	MG	Homeo	Homeo_PICALM
FM_264-AGGGTTTAGAATTGTG	FM_264	RS	NYGC	MG	Homeo	Homeo_PICALM
FM_264-CAGGGCTTCGTTCATT	FM_264	RS	NYGC	MG	ADAM	ADAM_GPNMB
FM_264-GAATAGACACCCAAGC	FM_264	RS	NYGC	PVM	PVM	PVM_CD163
FM_264-CTCTCGACACTTACAG	FM_264	RS	NYGC	MG	ADAM	ADAM_GPNMB
FM_264-ATCATTCAGTCTAGAA	FM_264	RS	NYGC	PVM	PVM	PVM_CD163
FM_264-GTCTACCAGTGGTGGT	FM_264	RS	NYGC	MG	Homeo	Homeo_PICALM
FM_264-CTACCTGCATCTGCGG	FM_264	RS	NYGC	PVM	PVM	PVM_CD163
FM_264-CGCATAAAGATTGACA	FM_264	RS	NYGC	MG	Homeo	Homeo_PICALM
FM_264-CTTACCGTCCAGTGTA	FM_264	RS	NYGC	MG	Homeo	Homeo_PICALM
FM_264-GAACACTCAGCTTTGA	FM_264	RS	NYGC	MG	Homeo	Homeo_PICALM
FM_264-TGCATGATCGGTCGAC	FM_264	RS	NYGC	MG	Adapt	Adapt_AIF1
FM_264-TAAGTCGGTTATAGCC	FM_264	RS	NYGC	MG	Homeo	Homeo_FRMD4A
FM_264-ACTGTCCCAATGGGTG	FM_264	RS	NYGC	MG	Adapt	Adapt_TMEM163
FM_264-GGGCTACCAGTTACCA	FM_264	RS	NYGC	MG	Homeo	Homeo_PICALM
FM_264-TCCTTTCCACGACAGA	FM_264	RS	NYGC	MG	Adapt	Adapt_HSPA1A
FM_264-ACGTTCCTCTCCCATG	FM_264	RS	NYGC	MG	Adapt	Adapt_TMEM163
FM_264-GGAGGTAGTAGCTCGC	FM_264	RS	NYGC	MG	Adapt	Adapt_HIST
FM_264-TCAAGACAGACTCGAG	FM_264	RS	NYGC	PVM	PVM	PVM_CD163
FM_264-CTAAGTGCAGACAAAT	FM_264	RS	NYGC	MG	Homeo	Homeo_FRMD4A
FM_264-TTCCGTGTCAAGAGGC	FM_264	RS	NYGC	MG	Homeo	Homeo_PICALM
FM_264-AGTCACAAGCCTATCA	FM_264	RS	NYGC	MG	Homeo	Homeo_PICALM
FM_264-AGTTAGCCATGACTTG	FM_264	RS	NYGC	MG	Adapt	Adapt_TMEM163
FM_264-TACGGGCTCGAAGCAG	FM_264	RS	NYGC	PVM	PVM	PVM_CD163
FM_264-TACCCACGTAGGTAGC	FM_264	RS	NYGC	MG	Homeo	Homeo_PICALM
FM_264-CCACGAGCAGCTTTGA	FM_264	RS	NYGC	MG	Homeo	Homeo_PICALM
FM_264-GCTGAATAGATGGCGT	FM_264	RS	NYGC	MG	Homeo	Homeo_PICALM
FM_264-ATCGCCTAGCGTACAG	FM_264	RS	NYGC	MG	Adapt	Adapt_HIST
FM_264-TCCTTCTTCTCGTGAA	FM_264	RS	NYGC	MG	Adapt	Adapt_AIF1
FM_264-TGGGTTAGTCAGATTC	FM_264	RS	NYGC	MG	ADAM	ADAM_GPNMB
FM_264-GTTACGACATCGCTCT	FM_264	RS	NYGC	PVM	PVM	PVM_CD163
FM_264-GCGTGCATCGTTAGTG	FM_264	RS	NYGC	MG	Homeo	Homeo_PICALM
FM_264-TCTCCGAAGTGTAGTA	FM_264	RS	NYGC	MG	Homeo	Homeo_PICALM
FM_264-CACTTCGAGTCGAATA	FM_264	RS	NYGC	PVM	PVM	PVM_CD163
FM_264-TGGTAGTAGCCAAGCA	FM_264	RS	NYGC	MG	Adapt	Adapt_AIF1
FM_264-TTCTAACTCTAACGCA	FM_264	RS	NYGC	MG	Homeo	Homeo_PICALM
FM_264-ATCAGGTAGAAGTCCG	FM_264	RS	NYGC	MG	Homeo	Homeo_PICALM
FM_264-ATACTTCGTTATAGAG	FM_264	RS	NYGC	MG	Homeo	Homeo_PICALM
FM_264-TAACTTCGTCGTGGTC	FM_264	RS	NYGC	MG	Homeo	Homeo_PICALM
FM_264-CTTTCAATCGCCTTTG	FM_264	RS	NYGC	MG	Homeo	Homeo_PICALM
FM_264-CCAATGAAGATCGCTT	FM_264	RS	NYGC	MG	Homeo	Homeo_PICALM
FM_264-ATGCGATCATAGTCAC	FM_264	RS	NYGC	MG	Homeo	Homeo_PICALM
FM_264-ACACTGAAGTAGGCCA	FM_264	RS	NYGC	MG	Adapt	Adapt_AIF1
FM_264-ATGAGTCCAAATAGCA	FM_264	RS	NYGC	MG	Adapt	Adapt_IFI44L
FM_264-AATGAAGAGAGTTGTA	FM_264	RS	NYGC	MG	Homeo	Homeo_PICALM
FM_264-TTTCACAAGCCTCAAT	FM_264	RS	NYGC	MG	Homeo	Homeo_PICALM
FM_264-TACCCACAGTCGAAGC	FM_264	RS	NYGC	MG	Homeo	Homeo_PICALM
FM_264-CTCAGGGAGTGTACAA	FM_264	RS	NYGC	MG	Adapt	Adapt_TMEM163
FM_264-CTTGATTCAAGCGCTC	FM_264	RS	NYGC	MG	Homeo	Homeo_PICALM
FM_264-GAATAGAGTTCCGCGA	FM_264	RS	NYGC	MG	Adapt	Adapt_HIST
FM_264-AAGTCGTGTGAGACGT	FM_264	RS	NYGC	MG	Homeo	Homeo_PICALM
FM_264-CTGCATCCATGGCTGC	FM_264	RS	NYGC	MG	Homeo	Homeo_PICALM
FM_264-AATCACGGTGGACTAG	FM_264	RS	NYGC	MG	Adapt	Adapt_TMEM163
FM_264-TGATCTTGTAAGTTAG	FM_264	RS	NYGC	MG	Homeo	Homeo_PICALM
FM_264-TTTACGTAGCGCGTTC	FM_264	RS	NYGC	MG	Homeo	Homeo_PICALM
FM_264-CATGCGGAGATCCTAC	FM_264	RS	NYGC	MG	Homeo	Homeo_PICALM
FM_264-TGCGGGTGTTATGTCG	FM_264	RS	NYGC	MG	Adapt	Adapt_AIF1
FM_264-TCCGGGACACACCTTC	FM_264	RS	NYGC	MG	Homeo	Homeo_PICALM
FM_264-CTGTAGACAGCGTTGC	FM_264	RS	NYGC	MG	Adapt	Adapt_AIF1
FM_264-GAGTTGTTCATAGGCT	FM_264	RS	NYGC	MG	Homeo	Homeo_PICALM
FM_264-TGACAGTCAAGAGTGC	FM_264	RS	NYGC	MG	Homeo	Homeo_PICALM
FM_264-ACCACAACATTAAGCC	FM_264	RS	NYGC	MG	Homeo	Homeo_PICALM
FM_264-GCCAGCATCTGCCTCA	FM_264	RS	NYGC	MG	Adapt	Adapt_TMEM163
FM_264-GGTTGTAGTACTAGCT	FM_264	RS	NYGC	MG	Adapt	Adapt_TMEM163
FM_264-AGGCCACTCCTGTTAT	FM_264	RS	NYGC	MG	Homeo	Homeo_PICALM
FM_264-AGAAGTATCCACGGGT	FM_264	RS	NYGC	MG	Homeo	Homeo_PICALM
FM_264-GATCACAGTTGGTGTT	FM_264	RS	NYGC	MG	Adapt	Adapt_AIF1
FM_264-GTTGCTCTCCTCAGAA	FM_264	RS	NYGC	MG	Homeo	Homeo_PICALM
FM_264-CCTTGTGGTACGACTT	FM_264	RS	NYGC	MG	Homeo	Homeo_PICALM
FM_264-CCTTGTGGTGGTATGG	FM_264	RS	NYGC	MG	Adapt	Adapt_AIF1
FM_264-AGGAAATGTTAAGGAT	FM_264	RS	NYGC	MG	Homeo	Homeo_PICALM
FM_264-TGGATGTAGGTAAAGG	FM_264	RS	NYGC	MG	Homeo	Homeo_PICALM
FM_264-GTAACACCAGCGGTTC	FM_264	RS	NYGC	MG	Homeo	Homeo_PICALM
FM_264-AAGCGAGGTGGTCAAG	FM_264	RS	NYGC	MG	Adapt	Adapt_AIF1
FM_264-AGGACGAAGCAAACAT	FM_264	RS	NYGC	MG	exAM	exAM_ERN1
FM_264-ACAACCAGTGTTACAC	FM_264	RS	NYGC	MG	Homeo	Homeo_PICALM
FM_264-ACATGCAGTTGATGTC	FM_264	RS	NYGC	MG	Homeo	Homeo_PICALM
FM_264-CCCAACTGTACCCAGC	FM_264	RS	NYGC	MG	Homeo	Homeo_PICALM
FM_264-AGGGTTTCACACAGCC	FM_264	RS	NYGC	MG	Homeo	Homeo_PICALM
FM_264-TCTCAGCGTACAGAGC	FM_264	RS	NYGC	MG	Homeo	Homeo_PICALM
FM_264-AAGTGAATCCTACAAG	FM_264	RS	NYGC	MG	Adapt	Adapt_TMEM163
FM_264-GCACGGTGTTATTCCT	FM_264	RS	NYGC	MG	Homeo	Homeo_PICALM
FM_264-TTACCATGTTCTCTCG	FM_264	RS	NYGC	PVM	PVM	PVM_CD163
FM_264-GGAATGGGTGCATACT	FM_264	RS	NYGC	MG	Homeo	Homeo_PICALM
FM_264-TTATTGCGTGCAGATG	FM_264	RS	NYGC	MG	Homeo	Homeo_PICALM
FM_264-AGCCACGGTTTCGACA	FM_264	RS	NYGC	MG	Homeo	Homeo_PICALM
FM_264-AAAGGTACAACACAAA	FM_264	RS	NYGC	MG	Homeo	Homeo_PICALM
FM_264-TTCTGTACAATACCCA	FM_264	RS	NYGC	MG	Homeo	Homeo_PICALM
FM_264-TGGATCAAGCACAAAT	FM_264	RS	NYGC	MG	Homeo	Homeo_PICALM
FM_264-TCGAACAAGCAGAAAG	FM_264	RS	NYGC	MG	Adapt	Adapt_AIF1
FM_264-TCGACGGTCAACACCA	FM_264	RS	NYGC	MG	Homeo	Homeo_PICALM
FM_264-AGCCAGCGTTGCCGAC	FM_264	RS	NYGC	MG	Homeo	Homeo_PICALM
FM_264-TTCTTGATCGTGGGTC	FM_264	RS	NYGC	MG	Homeo	Homeo_PICALM
FM_264-GCAGTTACAGAAACCG	FM_264	RS	NYGC	PVM	PVM	PVM_CD163
FM_264-ATAGGCTTCTTAGTTC	FM_264	RS	NYGC	MG	Homeo	Homeo_PICALM
FM_264-AGTGATCAGTCGTTAC	FM_264	RS	NYGC	MG	Homeo	Homeo_PICALM
FM_264-GATTGGTAGTTCCATG	FM_264	RS	NYGC	MG	Homeo	Homeo_PICALM
FM_264-GCTTTCGAGAGTCTTC	FM_264	RS	NYGC	MG	Homeo	Homeo_FRMD4A
FM_264-CTGCAGGTCTACGCGG	FM_264	RS	NYGC	MG	Adapt	Adapt_AIF1
FM_264-TTTGTTGCACTCCACT	FM_264	RS	NYGC	MG	Adapt	Adapt_TMEM163
FM_264-GTCGCGAAGATAGCAT	FM_264	RS	NYGC	MG	Adapt	Adapt_TMEM163
FM_264-GGCTGTGTCACATTGG	FM_264	RS	NYGC	MG	Adapt	Adapt_HIST
FM_264-ATACCGAGTACCGTCG	FM_264	RS	NYGC	MG	Homeo	Homeo_PICALM
FM_264-GCTGCAGGTGGCTCTG	FM_264	RS	NYGC	MG	Homeo	Homeo_PICALM
FM_264-TGCACGGCATTGTACG	FM_264	RS	NYGC	MG	Homeo	Homeo_FRMD4A
FM_264-GTGTTCCAGTCACGCC	FM_264	RS	NYGC	MG	Adapt	Adapt_AIF1
FM_264-GACCCAGGTCGGAACA	FM_264	RS	NYGC	MG	Homeo	Homeo_PICALM
FM_264-AGATCCAGTATTCCGA	FM_264	RS	NYGC	MG	Adapt	Adapt_HIST
FM_264-GACCGTGCACGACGTC	FM_264	RS	NYGC	MG	Homeo	Homeo_PICALM
FM_264-GTAATCGCATGTAACC	FM_264	RS	NYGC	MG	Adapt	Adapt_TMEM163
FM_264-GACGTTACAGCAGAAC	FM_264	RS	NYGC	MG	Homeo	Homeo_PICALM
FM_264-ACTATGGCAGCTTCGG	FM_264	RS	NYGC	MG	Homeo	Homeo_PICALM
FM_264-GCCAGTGTCGATCCCT	FM_264	RS	NYGC	MG	Homeo	Homeo_PICALM
FM_264-TGGGATTGTCACCGCA	FM_264	RS	NYGC	MG	Adapt	Adapt_TMEM163
FM_264-GTTGTCCCAAGCTGCC	FM_264	RS	NYGC	PVM	PVM	PVM_CD163
FM_264-GTCACGGAGGTCATCT	FM_264	RS	NYGC	MG	Homeo	Homeo_PICALM
FM_264-TCAAGTGGTTCGGTCG	FM_264	RS	NYGC	MG	Homeo	Homeo_PICALM
FM_264-CAAAGAACAAGCGAAC	FM_264	RS	NYGC	MG	Adapt	Adapt_TMEM163
FM_264-TCATTTGCATAGTCAC	FM_264	RS	NYGC	MG	Homeo	Homeo_PICALM
FM_264-GCATGATTCCCGTTGT	FM_264	RS	NYGC	MG	Homeo	Homeo_PICALM
FM_264-ATTTCTGGTCACCACG	FM_264	RS	NYGC	MG	Adapt	Adapt_TMEM163
FM_264-GATGCTAGTGAGAGGG	FM_264	RS	NYGC	MG	Adapt	Adapt_AIF1
FM_264-GGAACCCGTTCTGACA	FM_264	RS	NYGC	MG	Adapt	Adapt_TMEM163
FM_264-CACAACAGTATCAGCT	FM_264	RS	NYGC	MG	Homeo	Homeo_PICALM
FM_264-TCGGTCTGTGACAGGT	FM_264	RS	NYGC	MG	Homeo	Homeo_PICALM
FM_264-TAACACGAGTTGCGCC	FM_264	RS	NYGC	MG	Homeo	Homeo_PICALM
FM_264-CCACCATAGGGAGGCA	FM_264	RS	NYGC	MG	Homeo	Homeo_PICALM
FM_264-ACGTACATCACGATCA	FM_264	RS	NYGC	MG	exAM	exAM_ERN1
FM_264-CTAGACATCCTGGTCT	FM_264	RS	NYGC	MG	Adapt	Adapt_TMEM163
FM_264-CTCGAGGAGTGGAAGA	FM_264	RS	NYGC	MG	Homeo	Homeo_PICALM
FM_264-CGGACACCACACGTGC	FM_264	RS	NYGC	PVM	PVM	PVM_CD163
FM_264-AGGAATATCTGCATAG	FM_264	RS	NYGC	MG	Adapt	Adapt_HSPA1A
FM_264-TTGAGTGTCTGGCCAG	FM_264	RS	NYGC	MG	Adapt	Adapt_TMEM163
FM_264-GGTGTTACATAACAGA	FM_264	RS	NYGC	MG	Homeo	Homeo_PICALM
FM_264-GGTCACGAGAGCAAGA	FM_264	RS	NYGC	MG	Homeo	Homeo_PICALM
FM_264-CTTTCAAAGTGCCCGT	FM_264	RS	NYGC	MG	Homeo	Homeo_PICALM
FM_264-CGCATAAAGCGTGAGT	FM_264	RS	NYGC	MG	Homeo	Homeo_PICALM
FM_264-ACTCTCGAGCTGTACT	FM_264	RS	NYGC	MG	Adapt	Adapt_TMEM163
FM_264-TATACCTAGTAAACTG	FM_264	RS	NYGC	MG	Adapt	Adapt_AIF1
FM_264-TATGTTCTCATGAGGG	FM_264	RS	NYGC	MG	Homeo	Homeo_PICALM
FM_264-AGATCCACAGGCACTC	FM_264	RS	NYGC	MG	Homeo	Homeo_PICALM
FM_264-AGGATCTCACAAGCAG	FM_264	RS	NYGC	MG	exAM	exAM_ERN1
FM_264-TACCTGCAGGTAAACT	FM_264	RS	NYGC	MG	Homeo	Homeo_PICALM
FM_264-GATGGAGAGTCACTGT	FM_264	RS	NYGC	PVM	PVM	PVM_CD163
FM_264-GTCTGTCAGGCTGAAC	FM_264	RS	NYGC	PVM	PVM	PVM_CD163
FM_264-TGCATCCGTATAGCTC	FM_264	RS	NYGC	MG	Adapt	Adapt_TMEM163
FM_264-ACTACGAAGAGATCGC	FM_264	RS	NYGC	MG	Adapt	Adapt_HSPA1A
FM_264-AGCCACGAGACATGCG	FM_264	RS	NYGC	PVM	PVM	PVM_CD163
FM_264-CGCGTGAGTTAAAGTG	FM_264	RS	NYGC	MG	Adapt	Adapt_AIF1
FM_264-GGTGAAGAGCTGTCCG	FM_264	RS	NYGC	MG	Adapt	Adapt_AIF1
FM_264-TGAGCATTCCCTTGTG	FM_264	RS	NYGC	MG	Homeo	Homeo_PICALM
FM_264-CACACAAAGAGGATGA	FM_264	RS	NYGC	MG	Adapt	Adapt_TMEM163
FM_264-TATTGCTGTCCACTCT	FM_264	RS	NYGC	PVM	PVM	PVM_CD163
FM_264-CGCAGGTAGTGATCGG	FM_264	RS	NYGC	MG	ADAM	ADAM_GPNMB
FM_264-TTTGATCAGGAGGCAG	FM_264	RS	NYGC	MG	Adapt	Adapt_TMEM163
FM_264-GTCTGTCGTTCCGGTG	FM_264	RS	NYGC	MG	Adapt	Adapt_HIST
FM_264-TCAGGGCAGGTGCTTT	FM_264	RS	NYGC	PVM	PVM	PVM_CD163
FM_264-TGACGCGAGTCACAGG	FM_264	RS	NYGC	MG	Adapt	Adapt_AIF1
FM_264-CGTAAGTTCCGTGTCT	FM_264	RS	NYGC	MG	Adapt	Adapt_AIF1
FM_264-CTGCGAGAGGAATTAC	FM_264	RS	NYGC	MG	Homeo	Homeo_PICALM
FM_264-CTATCTAAGGAAAGAC	FM_264	RS	NYGC	PVM	PVM	PVM_CD163
FM_264-GCAGCTGCACTTGTCC	FM_264	RS	NYGC	MG	Homeo	Homeo_PICALM
FM_264-TCTAACTCAGTGTACT	FM_264	RS	NYGC	MG	Homeo	Homeo_PICALM
FM_264-TCAAGCAGTCTCACGG	FM_264	RS	NYGC	MG	Adapt	Adapt_TMEM163
FM_264-TCGCTTGAGGTATAGT	FM_264	RS	NYGC	MG	Adapt	Adapt_AIF1
FM_264-GAATCGTCACTGGCCA	FM_264	RS	NYGC	MG	Homeo	Homeo_PICALM
FM_264-ATACCGAGTAGCGATG	FM_264	RS	NYGC	MG	Adapt	Adapt_TMEM163
FM_264-ATCGGCGGTTCTCTCG	FM_264	RS	NYGC	MG	Homeo	Homeo_PICALM
FM_264-CGGGACTGTGAACTAA	FM_264	RS	NYGC	MG	Homeo	Homeo_PICALM
FM_264-CCACCATCATCTCCCA	FM_264	RS	NYGC	MG	Adapt	Adapt_AIF1
FM_264-CTGTATTAGATCCCAT	FM_264	RS	NYGC	MG	ADAM	ADAM_GPNMB
FM_264-CTGTGAACAATGAGCG	FM_264	RS	NYGC	MG	Homeo	Homeo_PICALM
FM_264-TATCTGTGTACCGTGC	FM_264	RS	NYGC	PVM	PVM	PVM_CD163
FM_264-TAAGCGTTCTGCTGAA	FM_264	RS	NYGC	MG	Adapt	Adapt_HSPA1A
FM_264-CGAATTGTCTTAGCCC	FM_264	RS	NYGC	MG	Homeo	Homeo_PICALM
FM_264-AACAACCCAACCCGCA	FM_264	RS	NYGC	MG	Homeo	Homeo_PICALM
FM_264-GAGGGATCAACGTTAC	FM_264	RS	NYGC	MG	Homeo	Homeo_PICALM
FM_264-GAACTGTAGGCGTTAG	FM_264	RS	NYGC	MG	Homeo	Homeo_PICALM
FM_264-AGCGTATAGCGGTAAC	FM_264	RS	NYGC	MG	Homeo	Homeo_FRMD4A
FM_264-GCACGTGCAAGTCGTT	FM_264	RS	NYGC	MG	Homeo	Homeo_PICALM
FM_264-AACAACCAGTATCCTG	FM_264	RS	NYGC	MG	ADAM	ADAM_GPNMB
FM_264-TTACCATGTTTGGGAG	FM_264	RS	NYGC	MG	Homeo	Homeo_PICALM
FM_264-AGAAGCGTCGCATTGA	FM_264	RS	NYGC	MG	Homeo	Homeo_PICALM
FM_264-ACTCCCAGTCGAATGG	FM_264	RS	NYGC	MG	Homeo	Homeo_PICALM
FM_264-TTTCATGTCCTAGCGG	FM_264	RS	NYGC	MG	Adapt	Adapt_TMEM163
FM_264-GAGCCTGAGTCTAGAA	FM_264	RS	NYGC	MG	ADAM	ADAM_GPNMB
FM_264-AATCGTGGTTGAGAGC	FM_264	RS	NYGC	MG	Homeo	Homeo_PICALM
FM_264-AGCTCAACACGTGAGA	FM_264	RS	NYGC	MG	Adapt	Adapt_TMEM163
FM_264-CAGAGCCAGGAAGTCC	FM_264	RS	NYGC	MG	Homeo	Homeo_PICALM
FM_264-GACCTTCAGAAGCTGC	FM_264	RS	NYGC	MG	Homeo	Homeo_PICALM
FM_264-TGAGCGCGTAGGCTCC	FM_264	RS	NYGC	MG	Adapt	Adapt_AIF1
FM_264-CAATACGCATCGAAGG	FM_264	RS	NYGC	MG	Homeo	Homeo_PICALM
FM_264-AGAGCCCGTGATGTAA	FM_264	RS	NYGC	MG	Adapt	Adapt_AIF1
FM_264-CGGAACCTCTTGGGCG	FM_264	RS	NYGC	PVM	PVM	PVM_CD163
FM_264-AAAGGTATCCAAAGGG	FM_264	RS	NYGC	MG	Homeo	Homeo_PICALM
FM_264-CTACATTAGCCTCATA	FM_264	RS	NYGC	MG	Adapt	Adapt_TMEM163
FM_264-TCGTGCTGTCATAGTC	FM_264	RS	NYGC	MG	Adapt	Adapt_AIF1
FM_264-TTTACGTCACATCCCT	FM_264	RS	NYGC	MG	Homeo	Homeo_PICALM
FM_264-TTGCTGCGTCGTCTCT	FM_264	RS	NYGC	MG	Adapt	Adapt_TMEM163
FM_264-AGGAGGTGTACGATTC	FM_264	RS	NYGC	PVM	PVM	PVM_CD163
FM_264-GACGTTAAGACTCCGC	FM_264	RS	NYGC	MG	Homeo	Homeo_PICALM
FM_264-TGTCAGACACCTTCGT	FM_264	RS	NYGC	MG	Adapt	Adapt_HIST
FM_264-TCCATGCCAGCAGAAC	FM_264	RS	NYGC	MG	Homeo	Homeo_PICALM
FM_264-CATGCAAGTGTTGATC	FM_264	RS	NYGC	MG	Adapt	Adapt_AIF1
FM_264-CCACGTTGTGTACATC	FM_264	RS	NYGC	MG	Adapt	Adapt_AIF1
FM_264-CTTCTCTCAGGAAGTC	FM_264	RS	NYGC	PVM	PVM	PVM_CD163
FM_264-TCTGCCACAGAAGCGT	FM_264	RS	NYGC	PVM	PVM	PVM_CD163
FM_264-GTCGTTCTCTCATAGG	FM_264	RS	NYGC	MG	Homeo	Homeo_PICALM
FM_264-CTGCGAGTCATTATCC	FM_264	RS	NYGC	PVM	PVM	PVM_CD163
FM_264-CACCAAATCCACGGAC	FM_264	RS	NYGC	MG	Adapt	Adapt_HSPA1A
FM_264-CCTACGTAGTCTCGTA	FM_264	RS	NYGC	MG	Homeo	Homeo_PICALM
FM_264-GTCTCACAGTAGCCAG	FM_264	RS	NYGC	MG	Homeo	Homeo_PICALM
FM_264-AGCGTATGTCCTACGG	FM_264	RS	NYGC	PVM	PVM	PVM_CD163
FM_264-AATGGAAAGGAGACCT	FM_264	RS	NYGC	PVM	PVM	PVM_CD163
FM_264-AGTCAACGTCGTTTCC	FM_264	RS	NYGC	MG	Adapt	Adapt_HIST
FM_264-GCGTTTCCAGCGTAGA	FM_264	RS	NYGC	MG	Homeo	Homeo_PICALM
FM_264-GTTGTAGAGCTAATCC	FM_264	RS	NYGC	MG	Homeo	Homeo_PICALM
FM_264-ACACTGAGTGCAAGAC	FM_264	RS	NYGC	MG	Adapt	Adapt_TMEM163
FM_264-ACACAGTTCCACTGGG	FM_264	RS	NYGC	MG	Adapt	Adapt_AIF1
FM_264-TGCTTCGAGGGTACAC	FM_264	RS	NYGC	MG	Homeo	Homeo_PICALM
FM_264-TACCTGCGTGGAACAC	FM_264	RS	NYGC	MG	Homeo	Homeo_PICALM
FM_264-ACGCACGGTCATCCGG	FM_264	RS	NYGC	MG	Homeo	Homeo_PICALM
FM_264-ACTATTCAGGAAAGGT	FM_264	RS	NYGC	PVM	PVM	PVM_CD163
FM_264-ACACTGAGTATGACAA	FM_264	RS	NYGC	MG	Homeo	Homeo_PICALM
FM_264-TGGCGTGTCGAGAACG	FM_264	RS	NYGC	MG	Adapt	Adapt_TMEM163
FM_264-ATTCCCGAGTGTTGAA	FM_264	RS	NYGC	PVM	PVM	PVM_CD163
FM_264-TTTCAGTGTTGGACCC	FM_264	RS	NYGC	PVM	PVM	PVM_CD163
FM_264-GAGATGGGTCGTTGCG	FM_264	RS	NYGC	MG	Adapt	Adapt_TMEM163
FM_264-AAAGGTATCCCGAGGT	FM_264	RS	NYGC	MG	Homeo	Homeo_FRMD4A
FM_264-TCTAACTAGAGCCATG	FM_264	RS	NYGC	MG	Homeo	Homeo_PICALM
FM_264-GTTACAGTCTCCCATG	FM_264	RS	NYGC	MG	Homeo	Homeo_FRMD4A
FM_264-TCTTTGATCAGTAGGG	FM_264	RS	NYGC	MG	Homeo	Homeo_PICALM
FM_264-AACCTGAGTCGATGCC	FM_264	RS	NYGC	MG	Adapt	Adapt_AIF1
FM_264-CAGGTATGTAGTCTGT	FM_264	RS	NYGC	MG	Homeo	Homeo_PICALM
FM_264-GTCATGAGTATGAGAT	FM_264	RS	NYGC	MG	Homeo	Homeo_FRMD4A
FM_264-CAATCGACAGTTCTAG	FM_264	RS	NYGC	MG	Adapt	Adapt_TMEM163
FM_264-CACTAAGTCCGGTAGC	FM_264	RS	NYGC	MG	Homeo	Homeo_PICALM
FM_264-TCCTCGATCCAGCAAT	FM_264	RS	NYGC	MG	Adapt	Adapt_AIF1
FM_264-GGGAGTAGTCTGTCCT	FM_264	RS	NYGC	MG	Homeo	Homeo_PICALM
FM_264-TGCATCCAGCCGAATG	FM_264	RS	NYGC	MG	Homeo	Homeo_PICALM
FM_264-TCATGTTTCGGTAAGG	FM_264	RS	NYGC	MG	Homeo	Homeo_PICALM
FM_264-GTGCTTCCAAGATTGA	FM_264	RS	NYGC	MG	Homeo	Homeo_FRMD4A
FM_264-CAGCAATTCTTACGGA	FM_264	RS	NYGC	MG	Homeo	Homeo_PICALM
FM_264-GAAGGACTCACCGGGT	FM_264	RS	NYGC	MG	Adapt	Adapt_HSPA1A
FM_264-GCACGGTAGTACTGTC	FM_264	RS	NYGC	PVM	PVM	PVM_CD163
FM_264-GCAGGCTGTCTGTCCT	FM_264	RS	NYGC	MG	Homeo	Homeo_PICALM
FM_264-AATAGAGTCGGAACTT	FM_264	RS	NYGC	MG	Homeo	Homeo_PICALM
FM_264-TGACCCTCACTTGAAC	FM_264	RS	NYGC	MG	Homeo	Homeo_PICALM
FM_264-TTCGCTGCATCTGGGC	FM_264	RS	NYGC	MG	ADAM	ADAM_GPNMB
FM_264-GTCGCGACATGTCTAG	FM_264	RS	NYGC	MG	Homeo	Homeo_PICALM
FM_264-ATCAGGTTCGCTGTTC	FM_264	RS	NYGC	MG	Homeo	Homeo_PICALM
FM_264-TACGCTCAGTGGTGGT	FM_264	RS	NYGC	MG	Adapt	Adapt_HIST
FM_264-GGGTCTGTCAGCGCAC	FM_264	RS	NYGC	MG	Homeo	Homeo_FRMD4A
FM_264-TTCCTTCTCCCAGTGG	FM_264	RS	NYGC	MG	Adapt	Adapt_HIST
FM_264-CAGTTAGTCATTTGCT	FM_264	RS	NYGC	MG	Homeo	Homeo_PICALM
FM_264-TGCATGAGTCCGAAGA	FM_264	RS	NYGC	MG	Homeo	Homeo_PICALM
FM_264-GGTAATCCAGAGTGAC	FM_264	RS	NYGC	MG	Homeo	Homeo_PICALM
FM_264-TCGTCCAAGTACTGGG	FM_264	RS	NYGC	PVM	PVM	PVM_CD163
FM_264-GACGCTGCAGATACTC	FM_264	RS	NYGC	MG	Homeo	Homeo_PICALM
FM_264-TGCGGCATCTCCGCAT	FM_264	RS	NYGC	MG	Homeo	Homeo_PICALM
FM_264-GTGACGCTCAGCTTGA	FM_264	RS	NYGC	MG	Homeo	Homeo_PICALM
FM_264-TAACTTCGTGAATATG	FM_264	RS	NYGC	MG	Adapt	Adapt_AIF1
FM_264-TCACATTGTCTGTCAA	FM_264	RS	NYGC	MG	Homeo	Homeo_PICALM
FM_264-CCTTTGGTCACCTGTC	FM_264	RS	NYGC	PVM	PVM	PVM_CD163
FM_264-GAGTTACTCAGCAGAG	FM_264	RS	NYGC	MG	Homeo	Homeo_PICALM
FM_264-GGAACCCGTACTAAGA	FM_264	RS	NYGC	MG	Homeo	Homeo_PICALM
FM_264-CGCCAGAGTCGCACAC	FM_264	RS	NYGC	MG	Homeo	Homeo_PICALM
FM_264-CCGGGTATCATAGAGA	FM_264	RS	NYGC	MG	Adapt	Adapt_TMEM163
FM_264-AGCCACGTCTGGTGGC	FM_264	RS	NYGC	MG	Adapt	Adapt_HIST
FM_264-GAGTTGTCATGCAGGA	FM_264	RS	NYGC	MG	Adapt	Adapt_AIF1
FM_264-ATCCTATTCGCCGAAC	FM_264	RS	NYGC	MG	Homeo	Homeo_PICALM
FM_264-GTAGAAAGTCAATGGG	FM_264	RS	NYGC	MG	Adapt	Adapt_TMEM163
FM_264-TGATGGTTCGCTTACC	FM_264	RS	NYGC	MG	Homeo	Homeo_PICALM
FM_264-GTTTGGAGTTGTCATG	FM_264	RS	NYGC	MG	Adapt	Adapt_AIF1
FM_264-AGATCCATCCTTCTTC	FM_264	RS	NYGC	MG	Homeo	Homeo_PICALM
FM_264-AGCTACAAGAGACAAG	FM_264	RS	NYGC	MG	Adapt	Adapt_TMEM163
FM_264-TTTCGATGTAGCGCTC	FM_264	RS	NYGC	MG	Homeo	Homeo_PICALM
FM_264-TTCCACGCAGTCGCTG	FM_264	RS	NYGC	MG	Homeo	Homeo_PICALM
FM_264-GCCATTCGTAGGCTCC	FM_264	RS	NYGC	MG	Adapt	Adapt_TMEM163
FM_264-TGGTGATAGGAACTCG	FM_264	RS	NYGC	PVM	PVM	PVM_CD163
FM_264-GGCTTGGTCGGAATGG	FM_264	RS	NYGC	MG	Homeo	Homeo_PICALM
FM_264-CGATCGGAGCGATGGT	FM_264	RS	NYGC	MG	Homeo	Homeo_PICALM
FM_264-TTGCGTCCACTGCTTC	FM_264	RS	NYGC	MG	Adapt	Adapt_TMEM163
FM_264-CGAGTGCGTCTTCCGT	FM_264	RS	NYGC	MG	Adapt	Adapt_HSPA1A
FM_264-TCTATCAGTAGCACGA	FM_264	RS	NYGC	MG	Homeo	Homeo_PICALM
FM_264-AAAGAACAGACTCAAA	FM_264	RS	NYGC	PVM	PVM	PVM_CD163
FM_264-AAGCGTTCATGCTGCG	FM_264	RS	NYGC	MG	exAM	exAM_ERN1
FM_264-TCATGCCGTAACATGA	FM_264	RS	NYGC	PVM	PVM	PVM_CD163
FM_264-CCCTAACAGATTGTGA	FM_264	RS	NYGC	MG	Homeo	Homeo_PICALM
FM_264-CATTCCGTCGCTCATC	FM_264	RS	NYGC	MG	Adapt	Adapt_HSPA1A
FM_264-TTTCCTCAGCCTAACT	FM_264	RS	NYGC	MG	Homeo	Homeo_FRMD4A
FM_264-GGAGGATAGTTGTAGA	FM_264	RS	NYGC	MG	exAM	exAM_ERN1
FM_264-TGACAGTAGGGCAATC	FM_264	RS	NYGC	MG	Homeo	Homeo_PICALM
FM_264-CATCGCTCACAGTCCG	FM_264	RS	NYGC	MG	ADAM	ADAM_GPNMB
FM_264-GTTGTCCGTGACGTCC	FM_264	RS	NYGC	PVM	PVM	PVM_CD163
FM_264-GAAGCCCGTCCTGGGT	FM_264	RS	NYGC	MG	Adapt	Adapt_HSPA1A
FM_264-AGGGAGTCATTGTACG	FM_264	RS	NYGC	PVM	PVM	PVM_CD163
FM_264-GCCATGGAGCTCCACG	FM_264	RS	NYGC	PVM	PVM	PVM_CD163
FM_264-ATCACGAGTCACGACC	FM_264	RS	NYGC	MG	Adapt	Adapt_TMEM163
FM_264-AATCGACGTTGTGGAG	FM_264	RS	NYGC	MG	Homeo	Homeo_PICALM
FM_264-CCGGGTAAGTAAGAGG	FM_264	RS	NYGC	PVM	PVM	PVM_CD163
FM_264-ATCACAGCATGCCGCA	FM_264	RS	NYGC	MG	ADAM	ADAM_GPNMB
FM_264-GGGTCACCATCTCAAG	FM_264	RS	NYGC	MG	Homeo	Homeo_PICALM
FM_264-GATCATGGTTCGGTAT	FM_264	RS	NYGC	MG	Homeo	Homeo_PICALM
FM_264-AGGAGGTCAGGAGGTT	FM_264	RS	NYGC	MG	Homeo	Homeo_PICALM
FM_264-TTCCACGGTCACTCGG	FM_264	RS	NYGC	MG	Adapt	Adapt_AIF1
FM_264-TGCAGATGTCAAGCGA	FM_264	RS	NYGC	MG	Homeo	Homeo_PICALM
FM_264-CAGTGCGTCGCAGATT	FM_264	RS	NYGC	MG	Adapt	Adapt_AIF1
FM_264-ACCGTTCGTCGGAACA	FM_264	RS	NYGC	MG	Homeo	Homeo_PICALM
FM_264-AAGACAAGTTCTCACC	FM_264	RS	NYGC	MG	Homeo	Homeo_PICALM
FM_264-AACGTCAGTGAATGAT	FM_264	RS	NYGC	PVM	PVM	PVM_CD163
FM_264-TTGATGGGTCACCCTT	FM_264	RS	NYGC	MG	exAM	exAM_ERN1
FM_264-CAGGGCTTCGAAGTGG	FM_264	RS	NYGC	MG	Homeo	Homeo_PICALM
FM_264-ATCCATTTCATAGAGA	FM_264	RS	NYGC	MG	Homeo	Homeo_PICALM
FM_264-TCGGTCTCATGTGCCG	FM_264	RS	NYGC	MG	Homeo	Homeo_PICALM
FM_264-CAGTTCCTCGCGTAGC	FM_264	RS	NYGC	MG	Homeo	Homeo_PICALM
FM_264-CTACAGATCCGAGGCT	FM_264	RS	NYGC	MG	Adapt	Adapt_TMEM163
FM_264-TTCGATTCACAGAAGC	FM_264	RS	NYGC	MG	Adapt	Adapt_HSPA1A
FM_264-GAGCCTGGTGATTGGG	FM_264	RS	NYGC	MG	Homeo	Homeo_PICALM
FM_264-AGCTACAGTCGTGTTA	FM_264	RS	NYGC	MG	Homeo	Homeo_PICALM
FM_264-CACTGGGCAAACGAGC	FM_264	RS	NYGC	MG	Homeo	Homeo_PICALM
FM_264-CTTTCAAGTTATAGAG	FM_264	RS	NYGC	MG	Homeo	Homeo_PICALM
FM_264-GGGATGAAGCTCGACC	FM_264	RS	NYGC	MG	Homeo	Homeo_PICALM
FM_264-CGAAGGACAATACGCT	FM_264	RS	NYGC	MG	Homeo	Homeo_PICALM
FM_264-GCCAGTGGTATAGGAT	FM_264	RS	NYGC	MG	Homeo	Homeo_PICALM
FM_264-AACAAGATCCCTGGTT	FM_264	RS	NYGC	MG	Adapt	Adapt_AIF1
FM_264-CATCGTCCATGGAATA	FM_264	RS	NYGC	MG	Homeo	Homeo_PICALM
FM_264-GGTTAACAGAGTGGCT	FM_264	RS	NYGC	MG	Homeo	Homeo_PICALM
FM_264-TACCGGGCATCATCCC	FM_264	RS	NYGC	MG	Adapt	Adapt_TMEM163
FM_264-CTACATTAGACGTCCC	FM_264	RS	NYGC	MG	exAM	exAM_ERN1
FM_264-TTTAGTCTCCGAGAAG	FM_264	RS	NYGC	MG	Homeo	Homeo_PICALM
FM_264-TTACGTTCACCGTGAC	FM_264	RS	NYGC	MG	Adapt	Adapt_TMEM163
FM_264-TTCACGCGTAATGCTC	FM_264	RS	NYGC	MG	Homeo	Homeo_PICALM
FM_264-AGCCACGCAGAGGGTT	FM_264	RS	NYGC	MG	Homeo	Homeo_PICALM
FM_264-CCTTCAGGTTAATGAG	FM_264	RS	NYGC	MG	Homeo	Homeo_PICALM
FM_264-CTCCATGCAGGTTCGC	FM_264	RS	NYGC	MG	Homeo	Homeo_PICALM
FM_264-ACCCAAATCGTCGCTT	FM_264	RS	NYGC	PVM	PVM	PVM_CD163
FM_264-TCATCCGTCGCGCTGA	FM_264	RS	NYGC	MG	Homeo	Homeo_PICALM
FM_264-CTCTCGAGTGGCCCAT	FM_264	RS	NYGC	MG	Homeo	Homeo_PICALM
FM_264-TATCTGTCAGTGCGCT	FM_264	RS	NYGC	MG	Adapt	Adapt_TMEM163
FM_264-AGGATCTAGACCTCAT	FM_264	RS	NYGC	MG	Homeo	Homeo_PICALM
FM_264-TCGCAGGAGCCAGTAG	FM_264	RS	NYGC	MG	Adapt	Adapt_HIST
FM_264-GACGTTAAGGTAACTA	FM_264	RS	NYGC	MG	exAM	exAM_ERN1
FM_264-AAGCGTTGTCCTCATC	FM_264	RS	NYGC	PVM	PVM	PVM_CD163
FM_264-GGCTTTCGTAATGCTC	FM_264	RS	NYGC	MG	Homeo	Homeo_PICALM
FM_264-ATCTCTAGTTTGCCGG	FM_264	RS	NYGC	PVM	PVM	PVM_CD163
FM_264-CCACCATCAGCGTTTA	FM_264	RS	NYGC	PVM	PVM	PVM_CD163
FM_264-CTCTCAGGTGGAAATT	FM_264	RS	NYGC	MG	Adapt	Adapt_HIST
FM_264-CTGCGAGTCAAACCCA	FM_264	RS	NYGC	MG	Homeo	Homeo_PICALM
FM_264-TGTTGAGCATCTAACG	FM_264	RS	NYGC	MG	Adapt	Adapt_TMEM163
FM_264-CCTTTGGAGTTCCTGA	FM_264	RS	NYGC	MG	Adapt	Adapt_TMEM163
FM_264-AAATGGAGTCGATTAC	FM_264	RS	NYGC	MG	Homeo	Homeo_PICALM
FM_264-CAACGGCTCGCGGTAC	FM_264	RS	NYGC	MG	Homeo	Homeo_PICALM
FM_264-GGGTCTGAGTAACCTC	FM_264	RS	NYGC	MG	exAM	exAM_ERN1
FM_264-ACTTTGTAGGCAGTCA	FM_264	RS	NYGC	PVM	PVM	PVM_CD163
FM_264-CCTTTGGAGAAGATCT	FM_264	RS	NYGC	MG	exAM	exAM_ERN1
FM_264-CCTAAGATCCTTGGAA	FM_264	RS	NYGC	MG	Homeo	Homeo_PICALM
FM_264-ACAAGCTTCACTACGA	FM_264	RS	NYGC	MG	Homeo	Homeo_PICALM
FM_264-TCCTGCACATCGATGT	FM_264	RS	NYGC	MG	Adapt	Adapt_TMEM163
FM_264-TGTCCACCAAGGTACG	FM_264	RS	NYGC	MG	Homeo	Homeo_PICALM
FM_264-TAGCACACAGAAGCTG	FM_264	RS	NYGC	MG	Adapt	Adapt_AIF1
FM_264-GTGCTGGCACCCTTAC	FM_264	RS	NYGC	MG	Homeo	Homeo_PICALM
FM_264-CCTTTGGGTTCAGTAC	FM_264	RS	NYGC	MG	Adapt	Adapt_TMEM163
FM_264-GGGAGTAGTCACTAGT	FM_264	RS	NYGC	MG	exAM	exAM_ERN1
FM_264-TACCGGGGTAGTGTGG	FM_264	RS	NYGC	MG	Adapt	Adapt_HSPA1A
FM_264-GTACAACAGTAAACAC	FM_264	RS	NYGC	MG	Homeo	Homeo_PICALM
FM_264-TAATTCCCAAGTGTCT	FM_264	RS	NYGC	MG	Homeo	Homeo_PICALM
FM_264-GTCCCATCAAGAGTGC	FM_264	RS	NYGC	MG	Adapt	Adapt_AIF1
FM_264-TTCCGTGAGCACTAAA	FM_264	RS	NYGC	MG	Adapt	Adapt_TMEM163
FM_264-GTGTAACAGCATCAAA	FM_264	RS	NYGC	MG	Homeo	Homeo_PICALM
FM_264-AGGAATAGTTCAACGT	FM_264	RS	NYGC	MG	exAM	exAM_ERN1
FM_264-ATGTCCCGTTTAAGGA	FM_264	RS	NYGC	PVM	PVM	PVM_CD163
FM_264-CATCCCAAGGCTCTAT	FM_264	RS	NYGC	PVM	PVM	PVM_CD163
FM_264-GTTGTGACACACCGAC	FM_264	RS	NYGC	MG	Adapt	Adapt_TMEM163
FM_264-TCATTGTAGGCTCCCA	FM_264	RS	NYGC	MG	Homeo	Homeo_PICALM
FM_264-ATGGATCAGAATAACC	FM_264	RS	NYGC	MG	Homeo	Homeo_PICALM
FM_264-GAAGGGTTCAGCGTCG	FM_264	RS	NYGC	MG	Adapt	Adapt_TMEM163
FM_264-TTCAGGAAGAGGTTAT	FM_264	RS	NYGC	PVM	PVM	PVM_CD163
FM_264-GTCGTAAAGGCTCAAG	FM_264	RS	NYGC	MG	Homeo	Homeo_PICALM
FM_264-TACGGTATCAACTCTT	FM_264	RS	NYGC	MG	Adapt	Adapt_TMEM163
FM_264-TCCTCGACACATCCCT	FM_264	RS	NYGC	MG	Homeo	Homeo_PICALM
FM_264-CCTCAGTCAGCAGAAC	FM_264	RS	NYGC	MG	Homeo	Homeo_PICALM
FM_264-CAAGAGGCATGATGCT	FM_264	RS	NYGC	MG	Homeo	Homeo_PICALM
FM_264-GCAACCGAGATGCTGG	FM_264	RS	NYGC	MG	Adapt	Adapt_HSPA1A
FM_264-CATTGCCTCCGATCGG	FM_264	RS	NYGC	MG	Homeo	Homeo_PICALM
FM_264-CAGCCAGTCTGGTTGA	FM_264	RS	NYGC	MG	Homeo	Homeo_PICALM
FM_264-TGCTTCGCACCGGCTA	FM_264	RS	NYGC	MG	Homeo	Homeo_PICALM
FM_264-GCCAGGTAGGATACCG	FM_264	RS	NYGC	MG	Adapt	Adapt_AIF1
FM_264-TGAGTCACAACGGCTC	FM_264	RS	NYGC	MG	Adapt	Adapt_AIF1
FM_264-AATTTCCGTAGGAGGG	FM_264	RS	NYGC	MG	Adapt	Adapt_TMEM163
FM_264-CATAAGCTCATGTCTT	FM_264	RS	NYGC	MG	Homeo	Homeo_PICALM
FM_264-GTCGCGAGTGGACCTC	FM_264	RS	NYGC	MG	Adapt	Adapt_TMEM163
FM_264-GGAATGGGTTCTTGCC	FM_264	RS	NYGC	MG	exAM	exAM_ERN1
FM_264-TGCTGAATCAACGTGT	FM_264	RS	NYGC	PVM	PVM	PVM_CD163
FM_264-GGTAATCTCCCGTTGT	FM_264	RS	NYGC	MG	Homeo	Homeo_PICALM
FM_264-AGCCACGTCGGTAGAG	FM_264	RS	NYGC	MG	Adapt	Adapt_AIF1
FM_264-AGACCATAGGGCAATC	FM_264	RS	NYGC	MG	Adapt	Adapt_HIST
FM_264-GTGAGTTGTATGTGTC	FM_264	RS	NYGC	MG	ADAM	ADAM_GPNMB
FM_264-CGCGTGAGTATGAGGC	FM_264	RS	NYGC	MG	Homeo	Homeo_PICALM
FM_264-ACGATCATCGCAATGT	FM_264	RS	NYGC	MG	Homeo	Homeo_PICALM
FM_264-GTGGCGTGTGAGCTCC	FM_264	RS	NYGC	PVM	PVM	PVM_CD163
FM_264-TCAATCTTCAGACTGT	FM_264	RS	NYGC	MG	Homeo	Homeo_PICALM
FM_264-AGGGTTTAGATAGCTA	FM_264	RS	NYGC	MG	Adapt	Adapt_TMEM163
FM_264-ATACCTTGTTAGGAGC	FM_264	RS	NYGC	MG	Homeo	Homeo_PICALM
FM_264-GCCCGAATCCAAGAGG	FM_264	RS	NYGC	MG	Adapt	Adapt_AIF1
FM_264-TTCATTGAGCTAGAGC	FM_264	RS	NYGC	MG	Homeo	Homeo_PICALM
FM_264-CCGCAAGCATCGATCA	FM_264	RS	NYGC	MG	Homeo	Homeo_PICALM
FM_264-TCGACGGTCTCGGTAA	FM_264	RS	NYGC	PVM	PVM	PVM_CD163
FM_264-ACCTGTCGTTTGAAAG	FM_264	RS	NYGC	MG	Adapt	Adapt_HIST
FM_264-TGGTTAGGTCTTGAGT	FM_264	RS	NYGC	MG	Adapt	Adapt_HSPA1A
FM_264-CTATCCGGTGGACTGA	FM_264	RS	NYGC	MG	Homeo	Homeo_PICALM
FM_264-TGGTACACAGTGTGCC	FM_264	RS	NYGC	MG	Homeo	Homeo_PICALM
FM_264-GGGTAGACAGCTCCTT	FM_264	RS	NYGC	MG	Adapt	Adapt_TMEM163
FM_264-AAGCCATGTGACACAG	FM_264	RS	NYGC	MG	Homeo	Homeo_PICALM
FM_264-TTCTTCCAGGGTTTCT	FM_264	RS	NYGC	PVM	PVM	PVM_CD163
FM_264-AAGGTAAGTGACGCCT	FM_264	RS	NYGC	MG	Homeo	Homeo_PICALM
FM_264-ATGAAAGAGCATCCCG	FM_264	RS	NYGC	MG	Adapt	Adapt_HSPA1A
FM_264-CATGCCTCATAGACTC	FM_264	RS	NYGC	PVM	PVM	PVM_CD163
FM_264-GATCGTAAGTAGTGCG	FM_264	RS	NYGC	MG	Adapt	Adapt_AIF1
FM_264-GCAACCGAGTTATGGA	FM_264	RS	NYGC	PVM	PVM	PVM_CD163
FM_264-TTTACTGGTCGCGTTG	FM_264	RS	NYGC	MG	Homeo	Homeo_PICALM
FM_264-CGGGTCACAGCAGTCC	FM_264	RS	NYGC	PVM	PVM	PVM_CD163
FM_264-ATTTCACGTTGCTCAA	FM_264	RS	NYGC	MG	Homeo	Homeo_PICALM
FM_264-GAGCCTGTCACCTACC	FM_264	RS	NYGC	PVM	PVM	PVM_CD163
FM_264-CATGCAAAGGGAACAA	FM_264	RS	NYGC	MG	Adapt	Adapt_AIF1
FM_264-CATTTCAGTAGGCAGT	FM_264	RS	NYGC	MG	Homeo	Homeo_PICALM
FM_264-TATCCTACAGTGTGGA	FM_264	RS	NYGC	MG	exAM	exAM_ERN1
FM_264-TAGACCAGTCCTACAA	FM_264	RS	NYGC	MG	Homeo	Homeo_PICALM
FM_264-GAATAGACAAGGACAC	FM_264	RS	NYGC	MG	Homeo	Homeo_PICALM
FM_264-CAATCGAAGGAAGTAG	FM_264	RS	NYGC	MG	Homeo	Homeo_PICALM
FM_264-CGTCAAAGTTGCTCAA	FM_264	RS	NYGC	MG	ADAM	ADAM_GPNMB
FM_264-CCGTAGGTCTGGAAGG	FM_264	RS	NYGC	MG	Adapt	Adapt_AIF1
FM_264-AAGATAGGTTTCTTAC	FM_264	RS	NYGC	MG	Adapt	Adapt_TMEM163
FM_264-ACACAGTTCACCATCC	FM_264	RS	NYGC	MG	Adapt	Adapt_HIST
FM_264-AAGATAGGTGTGTTTG	FM_264	RS	NYGC	PVM	PVM	PVM_CD163
FM_264-TCACTATCAGAGGCAT	FM_264	RS	NYGC	MG	Homeo	Homeo_PICALM
FM_264-AAGCATCCAGAGTTGG	FM_264	RS	NYGC	MG	Homeo	Homeo_PICALM
FM_264-TTAGTCTGTACTGTTG	FM_264	RS	NYGC	MG	Adapt	Adapt_AIF1
FM_264-AGGGTCCCACCCTTGT	FM_264	RS	NYGC	MG	Adapt	Adapt_TMEM163
FM_264-ACACGCGAGTAAACTG	FM_264	RS	NYGC	MG	Adapt	Adapt_AIF1
FM_264-TCGGGACGTGTCTTGA	FM_264	RS	NYGC	MG	Adapt	Adapt_TMEM163
FM_264-TCACGCTCAGGAATAT	FM_264	RS	NYGC	MG	ADAM	ADAM_GPNMB
FM_264-CACGGGTGTGCCAAGA	FM_264	RS	NYGC	MG	Adapt	Adapt_AIF1
FM_264-CTGTCGTGTGTCCAAT	FM_264	RS	NYGC	MG	Homeo	Homeo_PICALM
FM_264-GCTGCAGTCAGCACCG	FM_264	RS	NYGC	MG	Adapt	Adapt_TMEM163
FM_264-GATCATGTCATTTCCA	FM_264	RS	NYGC	MG	exAM	exAM_ERN1
FM_264-CTTCCTTGTAGACTGG	FM_264	RS	NYGC	MG	Adapt	Adapt_TMEM163
FM_264-TAGATCGGTCTACAAC	FM_264	RS	NYGC	MG	Adapt	Adapt_TMEM163
FM_264-TCATGCCGTGCTGTCG	FM_264	RS	NYGC	MG	Homeo	Homeo_PICALM
FM_264-GGGAGATTCTGTCCGT	FM_264	RS	NYGC	MG	Homeo	Homeo_PICALM
FM_264-AATGCCAAGACCTCCG	FM_264	RS	NYGC	MG	Homeo	Homeo_PICALM
FM_264-AAGCGAGGTGAACTAA	FM_264	RS	NYGC	MG	ADAM	ADAM_GPNMB
FM_264-TACCCGTGTTCCTAAG	FM_264	RS	NYGC	MG	Homeo	Homeo_PICALM
FM_264-GAAGGGTTCCCGAGGT	FM_264	RS	NYGC	MG	Adapt	Adapt_AIF1
FM_264-CAGATTGCACATACTG	FM_264	RS	NYGC	MG	Homeo	Homeo_PICALM
FM_264-GTTGAACAGGGATCTG	FM_264	RS	NYGC	MG	Homeo	Homeo_PICALM
FM_264-TGCGGCAGTACGCGTC	FM_264	RS	NYGC	MG	Homeo	Homeo_PICALM
FM_264-CTGAATGGTCTCGCGA	FM_264	RS	NYGC	MG	Homeo	Homeo_FRMD4A
FM_264-GGCTTTCAGTGCAGGT	FM_264	RS	NYGC	MG	Adapt	Adapt_AIF1
FM_264-CGTAGTATCGGTATGT	FM_264	RS	NYGC	MG	ADAM	ADAM_GPNMB
FM_264-CTTCTAACACGAAAGC	FM_264	RS	NYGC	MG	Homeo	Homeo_PICALM
FM_264-CAGCACGGTGGAATGC	FM_264	RS	NYGC	MG	Adapt	Adapt_HSPA1A
FM_264-GGGATGACATCCAATG	FM_264	RS	NYGC	MG	exAM	exAM_ERN1
FM_264-GTATTTCAGCGAGTCA	FM_264	RS	NYGC	MG	Homeo	Homeo_PICALM
FM_264-TTGAACGTCACCCATC	FM_264	RS	NYGC	MG	Adapt	Adapt_AIF1
FM_264-TGAGACTGTGCAGTGA	FM_264	RS	NYGC	MG	Adapt	Adapt_TMEM163
FM_264-CAAGGGAAGCGACTTT	FM_264	RS	NYGC	MG	Homeo	Homeo_PICALM
FM_264-TCCCACAAGATGGTCG	FM_264	RS	NYGC	MG	Homeo	Homeo_PICALM
FM_264-TGGTACATCCTACGAA	FM_264	RS	NYGC	MG	exAM	exAM_ERN1
FM_264-ACCCTTGAGACGACTG	FM_264	RS	NYGC	MG	Homeo	Homeo_PICALM
FM_264-TCGGGCATCCCTCTAG	FM_264	RS	NYGC	MG	Adapt	Adapt_AIF1
FM_264-CCATAAGGTGTATTCG	FM_264	RS	NYGC	MG	Adapt	Adapt_AIF1
FM_264-TCGGTCTCAGCACACC	FM_264	RS	NYGC	MG	Homeo	Homeo_PICALM
FM_264-TTGTGTTCAAGATGGC	FM_264	RS	NYGC	MG	Adapt	Adapt_AIF1
FM_264-GGGTAGAGTGATCGTT	FM_264	RS	NYGC	MG	Adapt	Adapt_HSPA1A
FM_264-TGATTTCCATGCCGGT	FM_264	RS	NYGC	MG	Homeo	Homeo_PICALM
FM_264-CACTAAGGTAAGCGGT	FM_264	RS	NYGC	MG	Adapt	Adapt_TMEM163
FM_264-ACGTAGTGTATCTCTT	FM_264	RS	NYGC	MG	Adapt	Adapt_TMEM163
FM_264-GAGTTGTGTCGTGGTC	FM_264	RS	NYGC	MG	Homeo	Homeo_PICALM
FM_264-CACGAATTCCTCTAGC	FM_264	RS	NYGC	MG	Homeo	Homeo_PICALM
FM_264-TTGTGGATCGATACTG	FM_264	RS	NYGC	MG	Homeo	Homeo_PICALM
FM_264-ACTACGAGTTCGTAAC	FM_264	RS	NYGC	MG	Homeo	Homeo_PICALM
FM_264-GGTAGAGAGTGGTTAA	FM_264	RS	NYGC	MG	Homeo	Homeo_PICALM
FM_264-TAGAGTCGTCCTCCAT	FM_264	RS	NYGC	MG	Homeo	Homeo_PICALM
FM_264-GCAGGCTCAAGTGATA	FM_264	RS	NYGC	MG	Homeo	Homeo_PICALM
FM_264-ACTGATGAGTAACGAT	FM_264	RS	NYGC	MG	exAM	exAM_ERN1
FM_264-CATCGGGGTCAGGCAA	FM_264	RS	NYGC	MG	Homeo	Homeo_PICALM
FM_264-GTATTGGCACACGTGC	FM_264	RS	NYGC	MG	Adapt	Adapt_TMEM163
FM_264-ATCATTCGTAGTGATA	FM_264	RS	NYGC	PVM	PVM	PVM_CD163
FM_264-GCCATTCCATAGATGA	FM_264	RS	NYGC	MG	Adapt	Adapt_AIF1
FM_264-GTAACACAGTTGTAAG	FM_264	RS	NYGC	PVM	PVM	PVM_CD163
FM_264-GTAATGCGTTGCAAGG	FM_264	RS	NYGC	MG	Homeo	Homeo_PICALM
FM_264-GGGAGTAGTCTTGCTC	FM_264	RS	NYGC	MG	Homeo	Homeo_PICALM
FM_264-TCAAGACGTACAGTCT	FM_264	RS	NYGC	MG	Homeo	Homeo_PICALM
FM_264-CGTGATAGTGGCTGCT	FM_264	RS	NYGC	MG	Homeo	Homeo_PICALM
FM_264-GGCAGTCAGTTACTCG	FM_264	RS	NYGC	MG	Homeo	Homeo_PICALM
FM_264-GACCGTGAGGAACGTC	FM_264	RS	NYGC	PVM	PVM	PVM_CD163
FM_264-ACAGGGATCAAGAGGC	FM_264	RS	NYGC	MG	exAM	exAM_ERN1
FM_264-TTTGGAGAGAATCGAT	FM_264	RS	NYGC	PVM	PVM	PVM_CD163
FM_264-GATAGAAAGGCTAGCA	FM_264	RS	NYGC	MG	Homeo	Homeo_PICALM
FM_264-CCGGTAGTCTTTACAC	FM_264	RS	NYGC	PVM	PVM	PVM_CD163
FM_264-TCAGGTAGTTCTCCCA	FM_264	RS	NYGC	MG	Homeo	Homeo_PICALM
FM_264-TTACAGGTCTCCCTAG	FM_264	RS	NYGC	MG	Homeo	Homeo_PICALM
FM_264-CCTAAGAGTGTTGACT	FM_264	RS	NYGC	MG	Adapt	Adapt_TMEM163
FM_264-AACCTTTTCCCAGGAC	FM_264	RS	NYGC	MG	Homeo	Homeo_PICALM
FM_264-CTCAGTCAGAAACTGT	FM_264	RS	NYGC	PVM	PVM	PVM_CD163
FM_264-ACTATGGCAATGGCAG	FM_264	RS	NYGC	PVM	PVM	PVM_CD163
FM_264-TCAGGTATCACTGTTT	FM_264	RS	NYGC	MG	Adapt	Adapt_AIF1
FM_264-AGTCACATCAATGCAC	FM_264	RS	NYGC	MG	exAM	exAM_ERN1
FM_264-TATCCTAGTCTTCCGT	FM_264	RS	NYGC	MG	exAM	exAM_ERN1
FM_264-GACACGCTCTACGGTA	FM_264	RS	NYGC	MG	Adapt	Adapt_HIST
FM_264-AACCTTTCACTGCACG	FM_264	RS	NYGC	MG	Homeo	Homeo_PICALM
FM_264-CAGGTATTCAGTCTTT	FM_264	RS	NYGC	MG	Homeo	Homeo_PICALM
FM_264-CGTTCTGAGTAACAGT	FM_264	RS	NYGC	MG	Adapt	Adapt_TMEM163
FM_264-GTGATGTCAAAGAGTT	FM_264	RS	NYGC	MG	Adapt	Adapt_TMEM163
FM_264-AGACAAATCGCTACGG	FM_264	RS	NYGC	MG	Adapt	Adapt_AIF1
FM_264-TCACTCGAGCGACATG	FM_264	RS	NYGC	MG	Adapt	Adapt_IFI44L
FM_264-CACACAAAGTGCACTT	FM_264	RS	NYGC	MG	Adapt	Adapt_TMEM163
FM_264-TGTTTGTCACATTACG	FM_264	RS	NYGC	MG	Homeo	Homeo_PICALM
FM_264-GCCATTCTCGCTTAAG	FM_264	RS	NYGC	PVM	PVM	PVM_CD163
FM_264-GATCAGTCAATGGGTG	FM_264	RS	NYGC	PVM	PVM	PVM_CD163
FM_264-GAACACTTCCTATTGT	FM_264	RS	NYGC	MG	Adapt	Adapt_AIF1
FM_264-GGTGAAGAGGTCCTGC	FM_264	RS	NYGC	MG	Homeo	Homeo_PICALM
FM_264-GCCTGTTAGATGTTAG	FM_264	RS	NYGC	MG	Adapt	Adapt_AIF1
FM_264-ATCTCTATCAGCGTCG	FM_264	RS	NYGC	MG	Adapt	Adapt_AIF1
FM_264-ACTGTCCCACTATGTG	FM_264	RS	NYGC	PVM	PVM	PVM_CD163
FM_264-TCGAACAAGAGAGCAA	FM_264	RS	NYGC	MG	Homeo	Homeo_PICALM
FM_264-ACTTTGTGTGTGACCC	FM_264	RS	NYGC	MG	Adapt	Adapt_HIST
FM_264-GAGTTTGTCGACCACG	FM_264	RS	NYGC	PVM	PVM	PVM_CD163
FM_264-GGTCACGTCCCGGTAG	FM_264	RS	NYGC	MG	exAM	exAM_ERN1
FM_264-AGAAATGGTAGAGACC	FM_264	RS	NYGC	MG	Adapt	Adapt_TMEM163
FM_264-ACTGATGGTAACGGTG	FM_264	RS	NYGC	MG	Adapt	Adapt_TMEM163
FM_264-CCGGTAGTCGCTGACG	FM_264	RS	NYGC	MG	Adapt	Adapt_AIF1
FM_264-CTATCCGAGCAATAGT	FM_264	RS	NYGC	MG	Adapt	Adapt_HIST
FM_264-ATCCGTCGTGTTTGCA	FM_264	RS	NYGC	MG	ADAM	ADAM_GPNMB
FM_264-TCATCCGTCTAGTGTG	FM_264	RS	NYGC	MG	Adapt	Adapt_AIF1
FM_264-GTGTTAGGTCTATGAC	FM_264	RS	NYGC	MG	Homeo	Homeo_PICALM
FM_264-GAGCCTGCACGACTAT	FM_264	RS	NYGC	MG	Homeo	Homeo_FRMD4A
FM_264-TCAGTGAGTCACGTGC	FM_264	RS	NYGC	MG	Homeo	Homeo_PICALM
FM_264-GAATAGATCCCGTTGT	FM_264	RS	NYGC	MG	Homeo	Homeo_PICALM
FM_264-ATGGAGGTCAGCAGAG	FM_264	RS	NYGC	MG	Homeo	Homeo_PICALM
FM_264-GTTACCCCAGAAGTGC	FM_264	RS	NYGC	MG	Homeo	Homeo_PICALM
FM_264-TATTCCATCCACGTGG	FM_264	RS	NYGC	MG	Homeo	Homeo_PICALM
FM_264-CTTGAGAAGCACGATG	FM_264	RS	NYGC	MG	Adapt	Adapt_AIF1
FM_264-GATCATGTCATGCCCT	FM_264	RS	NYGC	MG	Adapt	Adapt_AIF1
FM_264-TAGGAGGAGCCTGAGA	FM_264	RS	NYGC	MG	Homeo	Homeo_PICALM
FM_264-ACAGCCGTCGCATAGT	FM_264	RS	NYGC	MG	Homeo	Homeo_PICALM
FM_264-AGCCAGCCATGTAACC	FM_264	RS	NYGC	MG	exAM	exAM_ERN1
FM_264-CGATGCGGTACCTGTA	FM_264	RS	NYGC	MG	Adapt	Adapt_AIF1
FM_264-TTAATCCAGAACAGGA	FM_264	RS	NYGC	MG	Adapt	Adapt_AIF1
FM_264-CTCCTTTTCCCGTTCA	FM_264	RS	NYGC	PVM	PVM	PVM_CD163
FM_264-CAGATCAGTTCTCAGA	FM_264	RS	NYGC	MG	Homeo	Homeo_PICALM
FM_264-TGTAAGCGTAGGCAAC	FM_264	RS	NYGC	MG	Adapt	Adapt_HSPA1A
FM_264-ACTTAGGGTGTGTACT	FM_264	RS	NYGC	MG	Homeo	Homeo_PICALM
FM_264-GGATGTTTCCACCTCA	FM_264	RS	NYGC	MG	exAM	exAM_ERN1
FM_264-GTCCCATGTAGATTAG	FM_264	RS	NYGC	MG	Homeo	Homeo_PICALM
FM_264-GATTCGAAGCGTGCTC	FM_264	RS	NYGC	MG	Homeo	Homeo_PICALM
FM_264-TCGGTCTAGTAGAATC	FM_264	RS	NYGC	MG	Adapt	Adapt_HSPA1A
FM_264-TTTGGAGGTGGTAATA	FM_264	RS	NYGC	MG	Homeo	Homeo_PICALM
FM_264-TTACCGCTCTGAGGTT	FM_264	RS	NYGC	MG	Homeo	Homeo_PICALM
FM_264-CATCGGGGTCATAACC	FM_264	RS	NYGC	MG	Adapt	Adapt_HIST
FM_264-GACGTTATCACTAGCA	FM_264	RS	NYGC	PVM	PVM	PVM_CD163
FM_264-AAGCGAGAGACTTCGT	FM_264	RS	NYGC	MG	Homeo	Homeo_PICALM
FM_264-TCACATTGTCTTTCTA	FM_264	RS	NYGC	MG	ADAM	ADAM_GPNMB
FM_264-AATGGCTTCCTTCAGC	FM_264	RS	NYGC	MG	Homeo	Homeo_PICALM
FM_264-TTCATGTAGGCTTAAA	FM_264	RS	NYGC	MG	Adapt	Adapt_AIF1
FM_264-CTATCCGTCATGCAGT	FM_264	RS	NYGC	PVM	PVM	PVM_CD163
FM_264-TTTCAGTGTAGACAGC	FM_264	RS	NYGC	MG	Homeo	Homeo_PICALM
FM_264-CAGAGCCGTACAGTCT	FM_264	RS	NYGC	MG	Homeo	Homeo_PICALM
FM_264-TTGGGCGTCCGTCCTA	FM_264	RS	NYGC	MG	Homeo	Homeo_PICALM
FM_264-GCCATGGCAATGGCAG	FM_264	RS	NYGC	MG	Homeo	Homeo_PICALM
FM_264-GTGTTAGAGGGAGGCA	FM_264	RS	NYGC	MG	Adapt	Adapt_AIF1
FM_264-ATAGAGACATAGGAGC	FM_264	RS	NYGC	PVM	PVM	PVM_CD163
FM_264-TGTCCCACATGTTCGA	FM_264	RS	NYGC	MG	Adapt	Adapt_HIST
FM_264-TGATGGTGTACTGCGC	FM_264	RS	NYGC	MG	Adapt	Adapt_AIF1
FM_264-CGTGAATCAGCGGATA	FM_264	RS	NYGC	MG	Homeo	Homeo_FRMD4A
FM_264-CAATCGAAGTGAGCCA	FM_264	RS	NYGC	MG	Homeo	Homeo_PICALM
FM_264-AGATCGTTCGGTAAGG	FM_264	RS	NYGC	MG	Adapt	Adapt_TMEM163
FM_264-CCTTGTGGTCACGTGC	FM_264	RS	NYGC	MG	Adapt	Adapt_HIST
FM_264-TTGTGGACATAATGCC	FM_264	RS	NYGC	MG	Homeo	Homeo_PICALM
FM_264-GTCGTAACATCATTGG	FM_264	RS	NYGC	MG	Homeo	Homeo_PICALM
FM_264-CCCAACTAGATTGGGC	FM_264	RS	NYGC	MG	Adapt	Adapt_CCL3
FM_264-AGCATCACAGCCTATA	FM_264	RS	NYGC	MG	Adapt	Adapt_HIST
FM_264-ATGGATCGTGCAGTGA	FM_264	RS	NYGC	MG	Adapt	Adapt_AIF1
FM_264-GCTGAATCAAAGACGC	FM_264	RS	NYGC	MG	Adapt	Adapt_TMEM163
FM_264-TGCGGCAAGCGAGTAC	FM_264	RS	NYGC	MG	ADAM	ADAM_GPNMB
FM_264-AGGCCACCACAATGAA	FM_264	RS	NYGC	MG	exAM	exAM_ERN1
FM_264-GGAATCTGTCAAGCGA	FM_264	RS	NYGC	PVM	PVM	PVM_CD163
FM_264-GGAGAACAGGTTGAGC	FM_264	RS	NYGC	MG	Adapt	Adapt_TMEM163
FM_264-GTCATGAGTTTGTTCT	FM_264	RS	NYGC	MG	Adapt	Adapt_AIF1
FM_264-GTGATGTTCATCTGTT	FM_264	RS	NYGC	MG	Adapt	Adapt_TMEM163
FM_264-GTCTACCCAGAACGCA	FM_264	RS	NYGC	MG	Homeo	Homeo_PICALM
FM_264-TGGGATTTCTCAGAAC	FM_264	RS	NYGC	MG	Homeo	Homeo_PICALM
FM_264-TGGTGATTCCAAGGGA	FM_264	RS	NYGC	MG	exAM	exAM_ERN1
FM_264-TCACGCTCAGCTGGTC	FM_264	RS	NYGC	MG	Adapt	Adapt_HIST
FM_264-TGTTACTCAGCAGACA	FM_264	RS	NYGC	MG	Adapt	Adapt_AIF1
FM_264-TCACATTGTGAGTTTC	FM_264	RS	NYGC	MG	Homeo	Homeo_PICALM
FM_264-GCCGATGAGATCCAAA	FM_264	RS	NYGC	MG	Prolif	Prolif_MKI67
FM_264-GCCATTCGTACGATGG	FM_264	RS	NYGC	MG	Adapt	Adapt_AIF1
FM_264-ACTGATGAGGGTTGCA	FM_264	RS	NYGC	MG	Adapt	Adapt_AIF1
FM_264-CATTGTTTCATCTATC	FM_264	RS	NYGC	MG	Homeo	Homeo_PICALM
FM_264-ATGGATCAGTGACACG	FM_264	RS	NYGC	MG	Homeo	Homeo_PICALM
FM_264-GTCTAGAGTAAGGCCA	FM_264	RS	NYGC	MG	Homeo	Homeo_PICALM
FM_264-TTCATGTTCGATGGAG	FM_264	RS	NYGC	MG	Homeo	Homeo_PICALM
FM_264-CCCATTGTCTCAATCT	FM_264	RS	NYGC	MG	Adapt	Adapt_HIST
FM_264-AAGCGAGTCTGACGCG	FM_264	RS	NYGC	MG	Prolif	Prolif_MKI67
FM_264-TGAACGTCAGTCGGAA	FM_264	RS	NYGC	MG	Adapt	Adapt_AIF1
FM_264-TCACTCGTCAAACTGC	FM_264	RS	NYGC	MG	Adapt	Adapt_AIF1
FM_264-GTTGTCCGTCTTCGAA	FM_264	RS	NYGC	MG	exAM	exAM_ERN1
FM_264-TTCTCTCAGAATTGTG	FM_264	RS	NYGC	MG	Adapt	Adapt_TMEM163
FM_264-TCACAAGCAGGGTTGA	FM_264	RS	NYGC	MG	Adapt	Adapt_AIF1
FM_264-GCGGATCCACGACGTC	FM_264	RS	NYGC	MG	Homeo	Homeo_PICALM
FM_264-TTATTGCCAGCTGTCG	FM_264	RS	NYGC	PVM	PVM	PVM_CD163
FM_264-CAGATACCATGGAGAC	FM_264	RS	NYGC	MG	exAM	exAM_ERN1
FM_264-AAAGGGCAGACCAACG	FM_264	RS	NYGC	MG	Homeo	Homeo_PICALM
FM_264-ATGTCCCTCCGAGCTG	FM_264	RS	NYGC	MG	Adapt	Adapt_AIF1
FM_264-CATGCCTCAATCACGT	FM_264	RS	NYGC	MG	Homeo	Homeo_PICALM
FM_264-AGGATCTCACCCTAGG	FM_264	RS	NYGC	MG	Homeo	Homeo_PICALM
FM_264-GTGAGTTTCTTCACGC	FM_264	RS	NYGC	MG	Homeo	Homeo_PICALM
FM_264-TCTGCCAAGAGGTTTA	FM_264	RS	NYGC	MG	Adapt	Adapt_AIF1
FM_264-GACTCAACAAATCAAG	FM_264	RS	NYGC	MG	exAM	exAM_ERN1
FM_264-GTGTGATGTAGAGGAA	FM_264	RS	NYGC	MG	Adapt	Adapt_TMEM163
FM_264-TGATGCATCCTCAGAA	FM_264	RS	NYGC	MG	Adapt	Adapt_AIF1
FM_264-GAACGTTAGCCTCTGG	FM_264	RS	NYGC	MG	Homeo	Homeo_PICALM
FM_264-GAAGGGTGTTCTCCCA	FM_264	RS	NYGC	MG	Adapt	Adapt_AIF1
FM_264-GGCTTGGTCAAATGCC	FM_264	RS	NYGC	MG	Adapt	Adapt_AIF1
FM_264-CACTAAGGTCTGCCTT	FM_264	RS	NYGC	MG	exAM	exAM_ERN1
FM_264-ACGGTCGCATAATGAG	FM_264	RS	NYGC	MG	exAM	exAM_ERN1
FM_264-CTGATCCGTATCGGTT	FM_264	RS	NYGC	MG	Adapt	Adapt_TMEM163
FM_264-GCAACCGCAGTTGTCA	FM_264	RS	NYGC	MG	Adapt	Adapt_AIF1
FM_264-TTGGGTATCGGCCTTT	FM_264	RS	NYGC	MG	Homeo	Homeo_FRMD4A
FM_264-TCATTCAAGATGAATC	FM_264	RS	NYGC	MG	Adapt	Adapt_AIF1
FM_264-TTTGGTTAGACTAGAT	FM_264	RS	NYGC	MG	Adapt	Adapt_TMEM163
FM_264-GGTGTTATCCACTTTA	FM_264	RS	NYGC	MG	Adapt	Adapt_TMEM163
FM_264-GCATTAGTCCGTGTAA	FM_264	RS	NYGC	MG	Adapt	Adapt_TMEM163
FM_264-GGTGGCTGTCCGAAAG	FM_264	RS	NYGC	MG	Adapt	Adapt_AIF1
FM_264-TGACGCGTCATTGTTC	FM_264	RS	NYGC	PVM	PVM	PVM_CD163
FM_264-ACTTTCATCAAACCCA	FM_264	RS	NYGC	MG	Homeo	Homeo_PICALM
FM_264-TGCGATAAGTGGACGT	FM_264	RS	NYGC	MG	Homeo	Homeo_PICALM
FM_264-CCGGACAGTATCGCAT	FM_264	RS	NYGC	MG	Homeo	Homeo_PICALM
FM_264-TGAGGGAAGTCACTAC	FM_264	RS	NYGC	MG	Homeo	Homeo_PICALM
FM_264-GCCAGCAAGCTCCATA	FM_264	RS	NYGC	MG	Adapt	Adapt_HIF1A
FM_264-AACCTTTGTGGCACTC	FM_264	RS	NYGC	PVM	PVM	PVM_CD163
FM_264-TTGTTTGTCCGCACTT	FM_264	RS	NYGC	MG	Adapt	Adapt_HIST
FM_264-CTCGAGGTCTCAGTCC	FM_264	RS	NYGC	MG	Homeo	Homeo_PICALM
FM_264-CAGATTGTCCTAAACG	FM_264	RS	NYGC	MG	Homeo	Homeo_PICALM
FM_264-AGTTCCCCAGCACAAG	FM_264	RS	NYGC	MG	exAM	exAM_ERN1
FM_264-TTTCAGTGTCCAAAGG	FM_264	RS	NYGC	MG	Adapt	Adapt_TMEM163
FM_264-TGCTCGTTCTGCGGAC	FM_264	RS	NYGC	MG	Homeo	Homeo_PICALM
FM_264-CAGATCACAAACAGGC	FM_264	RS	NYGC	MG	Homeo	Homeo_PICALM
FM_264-TGGAGGATCGCAGATT	FM_264	RS	NYGC	PVM	PVM	PVM_CD163
FM_264-TGCATGAAGGAAACGA	FM_264	RS	NYGC	MG	Adapt	Adapt_AIF1
FM_264-CATTTCACACAAATAG	FM_264	RS	NYGC	PVM	PVM	PVM_CD163
FM_264-TTAGGCAGTCTTGTCC	FM_264	RS	NYGC	MG	Homeo	Homeo_PICALM
FM_264-TCGGGACGTCAAAGAT	FM_264	RS	NYGC	MG	Homeo	Homeo_PICALM
FM_264-TGGGTTAGTCTGGTTA	FM_264	RS	NYGC	MG	Homeo	Homeo_PICALM
FM_264-AGGGTTTAGCTTAGTC	FM_264	RS	NYGC	MG	Adapt	Adapt_AIF1
FM_264-CGGTCAGAGAAATCCA	FM_264	RS	NYGC	MG	exAM	exAM_ERN1
FM_264-TAGAGTCGTCGCGTTG	FM_264	RS	NYGC	MG	Adapt	Adapt_AIF1
FM_264-TTACTGTGTCTGTTAG	FM_264	RS	NYGC	MG	Homeo	Homeo_PICALM
FM_264-ACATCGAGTGATAGTA	FM_264	RS	NYGC	MG	Homeo	Homeo_PICALM
FM_264-TCCTCCCCACCTGCTT	FM_264	RS	NYGC	MG	Homeo	Homeo_PICALM
FM_264-GATCGTAGTTAGAAGT	FM_264	RS	NYGC	PVM	PVM	PVM_CD163
FM_264-CCTCTAGTCTGACGCG	FM_264	RS	NYGC	MG	Homeo	Homeo_PICALM
FM_264-TCAGGGCGTACGAAAT	FM_264	RS	NYGC	MG	Adapt	Adapt_AIF1
FM_264-GTTACCCGTGACCTGC	FM_264	RS	NYGC	MG	Homeo	Homeo_PICALM
FM_264-CGAATTGCATATGAAG	FM_264	RS	NYGC	MG	Homeo	Homeo_PICALM
FM_264-TGCAGGCCAGATCACT	FM_264	RS	NYGC	MG	exAM	exAM_ERN1
FM_264-CTTTCAAGTACCATAC	FM_264	RS	NYGC	MG	Homeo	Homeo_PICALM
FM_264-ACTTAGGTCGAGTTGT	FM_264	RS	NYGC	MG	Homeo	Homeo_PICALM
FM_264-TGCGATACAGCGGATA	FM_264	RS	NYGC	PVM	PVM	PVM_CD163
FM_264-GTTGCGGCATTGTCGA	FM_264	RS	NYGC	MG	Adapt	Adapt_TMEM163
FM_264-ACTTATCGTTGGGATG	FM_264	RS	NYGC	MG	Adapt	Adapt_AIF1
FM_264-ACCCAAACAAAGCTCT	FM_264	RS	NYGC	MG	Homeo	Homeo_PICALM
FM_264-AGGAGGTGTGCCTTCT	FM_264	RS	NYGC	MG	Homeo	Homeo_PICALM
FM_264-AGGTTACGTGATACCT	FM_264	RS	NYGC	PVM	PVM	PVM_CD163
FM_264-TCATACTTCTTAGCAG	FM_264	RS	NYGC	PVM	PVM	PVM_CD163
FM_264-AGCGTATTCGATTGAC	FM_264	RS	NYGC	MG	Homeo	Homeo_PICALM
FM_264-AGCATCAAGAGCCTGA	FM_264	RS	NYGC	PVM	PVM	PVM_CD163
FM_264-GTATTGGTCCCGGTAG	FM_264	RS	NYGC	MG	Adapt	Adapt_HSPA1A
FM_264-CCATAAGGTCGCAACC	FM_264	RS	NYGC	MG	Homeo	Homeo_PICALM
FM_264-ATCGTAGCAAGGTCAG	FM_264	RS	NYGC	MG	Adapt	Adapt_TMEM163
FM_264-GGGACCTTCTTGCAAG	FM_264	RS	NYGC	MG	Adapt	Adapt_AIF1
FM_264-CTCAGGGAGCTAAACA	FM_264	RS	NYGC	MG	Homeo	Homeo_PICALM
FM_264-GTGAGGATCAAGCGTT	FM_264	RS	NYGC	MG	Adapt	Adapt_AIF1
FM_264-TAGACCAAGGCAATGC	FM_264	RS	NYGC	MG	Adapt	Adapt_AIF1
FM_264-GCATTAGTCATCCCGT	FM_264	RS	NYGC	MG	Homeo	Homeo_PICALM
FM_264-CTCAACCGTACAAACA	FM_264	RS	NYGC	MG	Homeo	Homeo_PICALM
FM_264-TGTGTGATCGGAGCAA	FM_264	RS	NYGC	MG	Homeo	Homeo_PICALM
FM_264-TTGATGGAGAGGGCGA	FM_264	RS	NYGC	MG	Homeo	Homeo_PICALM
FM_264-ACTATGGAGGAGACCT	FM_264	RS	NYGC	MG	Adapt	Adapt_TMEM163
FM_264-TCCCACAGTCTAACGT	FM_264	RS	NYGC	MG	Adapt	Adapt_AIF1
FM_264-ATCGTGAAGGGCTGAT	FM_264	RS	NYGC	MG	ADAM	ADAM_GPNMB
FM_264-TGGTTAGCATTCGATG	FM_264	RS	NYGC	PVM	PVM	PVM_CD163
FM_264-CTATAGGGTGCTCGTG	FM_264	RS	NYGC	PVM	PVM	PVM_CD163
FM_264-TATCTTGGTCTTGTCC	FM_264	RS	NYGC	MG	Homeo	Homeo_PICALM
FM_264-TGACAGTTCCTTACCG	FM_264	RS	NYGC	PVM	PVM	PVM_CD163
FM_264-GTAATGCTCCATGAGT	FM_264	RS	NYGC	MG	Homeo	Homeo_PICALM
FM_264-CTCATGCGTATACAGA	FM_264	RS	NYGC	MG	Homeo	Homeo_FRMD4A
FM_264-TACCTGCTCATGAGTC	FM_264	RS	NYGC	MG	Adapt	Adapt_TMEM163
FM_264-CAGCAATGTTTAGAGA	FM_264	RS	NYGC	MG	Adapt	Adapt_HIST
FM_264-GAGACTTGTCAATCTG	FM_264	RS	NYGC	MG	Homeo	Homeo_PICALM
FM_264-ATGGAGGCAGTCGGAA	FM_264	RS	NYGC	MG	Adapt	Adapt_HIST
FM_264-TTGCGTCTCTGGTTGA	FM_264	RS	NYGC	MG	Homeo	Homeo_PICALM
FM_264-GTTCGCTCATTGGATC	FM_264	RS	NYGC	MG	Adapt	Adapt_TMEM163
FM_264-TTTACTGAGAGTGGCT	FM_264	RS	NYGC	MG	Homeo	Homeo_PICALM
FM_264-TTGATGGGTGTCTTAG	FM_264	RS	NYGC	MG	Adapt	Adapt_AIF1
FM_264-TACCCACAGACGCCCT	FM_264	RS	NYGC	MG	Adapt	Adapt_AIF1
FM_264-AATGGAAGTCTTGTCC	FM_264	RS	NYGC	PVM	PVM	PVM_CD163
FM_264-TTGTTTGCACTTGGCG	FM_264	RS	NYGC	MG	Adapt	Adapt_AIF1
FM_264-AAGATAGTCAAGCCTA	FM_264	RS	NYGC	MG	Homeo	Homeo_PICALM
FM_264-TAATTCCTCACGGAGA	FM_264	RS	NYGC	MG	Homeo	Homeo_PICALM
FM_264-ATAGAGATCCGATCGG	FM_264	RS	NYGC	MG	Homeo	Homeo_PICALM
FM_264-CATTTCATCTTAGCTT	FM_264	RS	NYGC	MG	Adapt	Adapt_AIF1
FM_264-AATCGACTCGCTTGAA	FM_264	RS	NYGC	MG	ADAM	ADAM_GPNMB
FM_264-CCTTTGGAGAAATTCG	FM_264	RS	NYGC	MG	exAM	exAM_ERN1
FM_264-CATCGTCTCCATCGTC	FM_264	RS	NYGC	MG	Homeo	Homeo_PICALM
FM_264-CACGTTCGTGCTTATG	FM_264	RS	NYGC	MG	Homeo	Homeo_PICALM
FM_264-TACCGGGGTTCAACGT	FM_264	RS	NYGC	MG	Homeo	Homeo_PICALM
FM_264-GAAGGGTGTACACGCC	FM_264	RS	NYGC	PVM	PVM	PVM_CD163
FM_264-ACTCCCACATTGAGGG	FM_264	RS	NYGC	MG	Homeo	Homeo_FRMD4A
FM_264-TTGTTCATCATGACAC	FM_264	RS	NYGC	PVM	PVM	PVM_CD163
FM_264-AGCGCTGCACTAACCA	FM_264	RS	NYGC	MG	Adapt	Adapt_AIF1
FM_264-GTTCATTTCAGCGCAC	FM_264	RS	NYGC	MG	Adapt	Adapt_AIF1
FM_264-AACAAGACAGCTTTCC	FM_264	RS	NYGC	MG	Homeo	Homeo_PICALM
FM_264-GAGAAATAGGTCCGAA	FM_264	RS	NYGC	MG	Homeo	Homeo_PICALM
FM_264-CAGATTGCACACCGAC	FM_264	RS	NYGC	MG	exAM	exAM_ERN1
FM_264-TCGTGCTTCCACTAGA	FM_264	RS	NYGC	MG	Homeo	Homeo_PICALM
FM_264-CCCAACTGTCTAACTG	FM_264	RS	NYGC	MG	Adapt	Adapt_TMEM163
FM_264-GATAGCTAGACAGCTG	FM_264	RS	NYGC	PVM	PVM	PVM_CD163
FM_264-GTGCTGGCAGACATCT	FM_264	RS	NYGC	MG	ADAM	ADAM_GPNMB
FM_264-TCTCAGCAGAATAACC	FM_264	RS	NYGC	MG	Adapt	Adapt_TMEM163
FM_264-CATCCCACACGGTGTC	FM_264	RS	NYGC	MG	Homeo	Homeo_PICALM
FM_264-ACGTCCTAGGATATGT	FM_264	RS	NYGC	MG	exAM	exAM_ERN1
FM_264-TCATACTCAAAGAGTT	FM_264	RS	NYGC	MG	Homeo	Homeo_PICALM
FM_264-CGAAGGAAGCAACTTC	FM_264	RS	NYGC	MG	Adapt	Adapt_AIF1
FM_264-AGGTTGTGTCGCGTTG	FM_264	RS	NYGC	MG	Adapt	Adapt_AIF1
FM_264-TGCGGCAGTCAGACTT	FM_264	RS	NYGC	MG	Homeo	Homeo_PICALM
FM_264-AATGGAAGTGCCTGAC	FM_264	RS	NYGC	MG	Homeo	Homeo_PICALM
FM_264-TCCACGTTCGTTGTAG	FM_264	RS	NYGC	MG	Adapt	Adapt_AIF1
FM_264-CTACCCATCAATCTTC	FM_264	RS	NYGC	MG	Adapt	Adapt_AIF1
FM_264-ATCGTAGTCTTACGTT	FM_264	RS	NYGC	MG	Homeo	Homeo_PICALM
FM_264-ACGGAAGAGATGTTAG	FM_264	RS	NYGC	PVM	PVM	PVM_CD163
FM_264-CCGATCTGTTCCGCAG	FM_264	RS	NYGC	MG	Adapt	Adapt_AIF1
FM_264-TGCGGGTAGTTGGAAT	FM_264	RS	NYGC	MG	Homeo	Homeo_PICALM
FM_264-GGTGTTACATAGCACT	FM_264	RS	NYGC	MG	Homeo	Homeo_PICALM
FM_264-TACCGGGGTCTCGGAC	FM_264	RS	NYGC	MG	exAM	exAM_ERN1
FM_264-CGCGTGAAGTGCTACT	FM_264	RS	NYGC	MG	Homeo	Homeo_PICALM
FM_264-CATTGAGTCTCAGAAC	FM_264	RS	NYGC	MG	ADAM	ADAM_GPNMB
FM_264-GAGTCTATCTCGTCGT	FM_264	RS	NYGC	MG	Adapt	Adapt_TMEM163
FM_264-AGAGCAGTCGTACCTC	FM_264	RS	NYGC	PVM	PVM	PVM_CD163
FM_264-CAGAGCCAGGCTGAAC	FM_264	RS	NYGC	MG	Homeo	Homeo_PICALM
FM_264-TACCGAACACACCTTC	FM_264	RS	NYGC	MG	Homeo	Homeo_PICALM
FM_264-AGTCACACACCGCTGA	FM_264	RS	NYGC	MG	Homeo	Homeo_PICALM
FM_264-ACACAGTAGAGTCTTC	FM_264	RS	NYGC	MG	Homeo	Homeo_PICALM
FM_264-AGCCAGCGTCGCACAC	FM_264	RS	NYGC	MG	Adapt	Adapt_AIF1
FM_264-GTTCCGTCACACCTTC	FM_264	RS	NYGC	MG	Homeo	Homeo_PICALM
FM_264-TTCCGGTCACGACAAG	FM_264	RS	NYGC	MG	Adapt	Adapt_IFI44L
FM_264-TGTGAGTCAGGCACTC	FM_264	RS	NYGC	MG	exAM	exAM_ERN1
FM_264-GTCAGCGCACGGTAGA	FM_264	RS	NYGC	MG	Adapt	Adapt_HIST
FM_264-TATACCTCACTTGACA	FM_264	RS	NYGC	MG	Adapt	Adapt_HIST
FM_264-AAGCGAGTCTCTCTAA	FM_264	RS	NYGC	MG	Homeo	Homeo_PICALM
FM_264-GTATTTCAGCAATAAC	FM_264	RS	NYGC	MG	Adapt	Adapt_AIF1
FM_264-ATCTCTATCTCGAGTA	FM_264	RS	NYGC	PVM	PVM	PVM_CD163
FM_264-CACTAAGTCGCTTTAT	FM_264	RS	NYGC	MG	Homeo	Homeo_PICALM
FM_264-CCTGCATCAGACCAAG	FM_264	RS	NYGC	MG	Adapt	Adapt_AIF1
FM_264-AGCTACACAGGGCTTC	FM_264	RS	NYGC	MG	Adapt	Adapt_AIF1
FM_264-AGACAAATCGCTCTAC	FM_264	RS	NYGC	MG	Adapt	Adapt_AIF1
FM_264-ATTCCTAAGGACTGGT	FM_264	RS	NYGC	MG	Homeo	Homeo_PICALM
FM_264-CGTTCTGAGTAGACCG	FM_264	RS	NYGC	MG	Homeo	Homeo_PICALM
FM_264-TTGAGTGTCTGTCGTC	FM_264	RS	NYGC	MG	Homeo	Homeo_PICALM
FM_264-TATCAGGCAGGACGAT	FM_264	RS	NYGC	MG	Homeo	Homeo_PICALM
FM_264-TTGCGTCTCACCTGTC	FM_264	RS	NYGC	MG	Homeo	Homeo_PICALM
FM_264-AGTACTGAGACAGCTG	FM_264	RS	NYGC	MG	Adapt	Adapt_AIF1
FM_264-AGTGCCGTCGTAGGGA	FM_264	RS	NYGC	MG	Adapt	Adapt_AIF1
FM_264-TGAACGTTCCGAGAAG	FM_264	RS	NYGC	MG	Adapt	Adapt_AIF1
FM_264-GACTCTCGTCAGATTC	FM_264	RS	NYGC	MG	Adapt	Adapt_TMEM163
FM_264-CATTTCACAAGACCTT	FM_264	RS	NYGC	MG	Homeo	Homeo_PICALM
FM_264-AGTCTCCGTTGTGCCG	FM_264	RS	NYGC	MG	Homeo	Homeo_PICALM
FM_264-TCCGATCCAAGGCAAC	FM_264	RS	NYGC	MG	Homeo	Homeo_PICALM
FM_264-AGATCGTAGACTCGAG	FM_264	RS	NYGC	MG	Adapt	Adapt_AIF1
FM_264-ACTTAGGTCCGTAGGC	FM_264	RS	NYGC	MG	Homeo	Homeo_PICALM
FM_264-GGAGAACGTTCGGTCG	FM_264	RS	NYGC	MG	Adapt	Adapt_AIF1
FM_264-GTGTTAGAGTACTCGT	FM_264	RS	NYGC	MG	Homeo	Homeo_PICALM
FM_264-GACTTCCCACATATCG	FM_264	RS	NYGC	MG	Adapt	Adapt_TMEM163
FM_264-AAGCCATGTTCCAGGC	FM_264	RS	NYGC	PVM	PVM	PVM_CD163
FM_264-CAACGATTCACCATGA	FM_264	RS	NYGC	MG	Homeo	Homeo_PICALM
FM_264-ACTACGACAACCGGAA	FM_264	RS	NYGC	MG	Adapt	Adapt_HIST
FM_264-CGCGTGATCGTCAACA	FM_264	RS	NYGC	MG	Adapt	Adapt_AIF1
FM_264-TGGCGTGAGCGGTAGT	FM_264	RS	NYGC	MG	Adapt	Adapt_AIF1
FM_264-TCTCAGCAGCTCGTGC	FM_264	RS	NYGC	MG	Homeo	Homeo_PICALM
FM_264-GATTCTTGTACTGACT	FM_264	RS	NYGC	MG	Adapt	Adapt_HIST
FM_264-CTCATTATCTGGTGCG	FM_264	RS	NYGC	MG	exAM	exAM_ERN1
FM_264-GGTAATCGTGTTGCCG	FM_264	RS	NYGC	MG	exAM	exAM_ERN1
FM_264-GAATCGTGTGTGCCTG	FM_264	RS	NYGC	MG	Homeo	Homeo_PICALM
FM_264-CTAACCCCAATGCTCA	FM_264	RS	NYGC	MG	exAM	exAM_ERN1
FM_264-TGGGTTATCTCAGGCG	FM_264	RS	NYGC	MG	Homeo	Homeo_PICALM
FM_264-CATCCGTAGGTGTGAC	FM_264	RS	NYGC	PVM	PVM	PVM_CD163
FM_264-GCAACCGAGGAAAGGT	FM_264	RS	NYGC	MG	Adapt	Adapt_TMEM163
FM_264-GTGCGTGAGAAGCTCG	FM_264	RS	NYGC	MG	Adapt	Adapt_AIF1
FM_264-GGTAACTAGTCGCCAC	FM_264	RS	NYGC	MG	Adapt	Adapt_TMEM163
FM_264-CTGAGCGAGGGTTAGC	FM_264	RS	NYGC	MG	Adapt	Adapt_TMEM163
FM_264-AATAGAGAGTTGCCCG	FM_264	RS	NYGC	MG	Adapt	Adapt_AIF1
FM_264-GTACAACGTTCAACGT	FM_264	RS	NYGC	MG	Adapt	Adapt_HIST
FM_264-AGCCAGCGTCGAGTGA	FM_264	RS	NYGC	PVM	PVM	PVM_CD163
FM_264-AACACACAGAGTGGCT	FM_264	RS	NYGC	MG	Homeo	Homeo_PICALM
FM_264-GTCGTTCTCATACAGC	FM_264	RS	NYGC	MG	Adapt	Adapt_AIF1
FM_264-CAAGCTAAGAGTCACG	FM_264	RS	NYGC	MG	exAM	exAM_ERN1
FM_264-TTTACCAAGCCACAAG	FM_264	RS	NYGC	MG	Homeo	Homeo_PICALM
FM_264-CAGATTGGTCCATCTC	FM_264	RS	NYGC	MG	Adapt	Adapt_AIF1
FM_264-CGAATTGGTCAAAGTA	FM_264	RS	NYGC	MG	Homeo	Homeo_PICALM
FM_264-CATCGGGTCCTAGAGT	FM_264	RS	NYGC	MG	Homeo	Homeo_PICALM
FM_264-AGGCCACCACAGCCAC	FM_264	RS	NYGC	MG	Homeo	Homeo_PICALM
FM_264-TAGGTTGTCTTACTGT	FM_264	RS	NYGC	MG	Homeo	Homeo_PICALM
FM_264-AAAGGGCGTCAAAGTA	FM_264	RS	NYGC	MG	Homeo	Homeo_PICALM
FM_264-GTTGCTCGTCGCATCG	FM_264	RS	NYGC	MG	Adapt	Adapt_AIF1
FM_264-ACACGCGTCATGTCTT	FM_264	RS	NYGC	PVM	PVM	PVM_CD163
FM_264-GCGGAAAAGCAAATCA	FM_264	RS	NYGC	MG	Adapt	Adapt_AIF1
FM_264-GGGAAGTTCGCTGTTC	FM_264	RS	NYGC	MG	Homeo	Homeo_PICALM
FM_264-CGGCAGTTCTTCCGTG	FM_264	RS	NYGC	MG	Adapt	Adapt_AIF1
FM_264-CCGGACACAAGAATAC	FM_264	RS	NYGC	MG	Adapt	Adapt_TMEM163
FM_264-GTCGCGAGTAGGATAT	FM_264	RS	NYGC	PVM	PVM	PVM_CD163
FM_264-CATCGCTAGTGGATTA	FM_264	RS	NYGC	MG	Homeo	Homeo_PICALM
FM_264-AGCCAGCGTCCAACGC	FM_264	RS	NYGC	MG	Homeo	Homeo_PICALM
FM_264-CATCCGTTCTCCTACG	FM_264	RS	NYGC	MG	Homeo	Homeo_PICALM
FM_264-GTAACCAAGGCAGGGA	FM_264	RS	NYGC	MG	Adapt	Adapt_AIF1
FM_264-CCTTTGGGTGTTGCCG	FM_264	RS	NYGC	MG	Adapt	Adapt_AIF1
FM_264-GCACGGTAGACGTCCC	FM_264	RS	NYGC	MG	Adapt	Adapt_HIST
FM_264-GTTGCTCAGCCTCGTG	FM_264	RS	NYGC	MG	exAM	exAM_ERN1
FM_264-AATGAAGCAGAGCCCT	FM_264	RS	NYGC	MG	Adapt	Adapt_TMEM163
FM_264-CAGCGTGCAAGGCAAC	FM_264	RS	NYGC	MG	Homeo	Homeo_PICALM
FM_264-TATTGGGCAGGCATTT	FM_264	RS	NYGC	MG	Adapt	Adapt_TMEM163
FM_264-TGGGAGACATCTCCCA	FM_264	RS	NYGC	MG	Homeo	Homeo_PICALM
FM_264-GATTTCTCAAACTAGA	FM_264	RS	NYGC	MG	Adapt	Adapt_HSPA1A
FM_264-TTGGGATAGATGTTAG	FM_264	RS	NYGC	MG	Homeo	Homeo_PICALM
FM_264-ACCTGAATCGAACTCA	FM_264	RS	NYGC	MG	Adapt	Adapt_AIF1
FM_264-CAGAGCCCACCGGTCA	FM_264	RS	NYGC	MG	Homeo	Homeo_PICALM
FM_264-TACCCGTGTCGAGATG	FM_264	RS	NYGC	MG	Adapt	Adapt_TMEM163
FM_264-TCGTGCTGTCATCGGC	FM_264	RS	NYGC	MG	Homeo	Homeo_PICALM
FM_264-TACAACGGTTAACCTG	FM_264	RS	NYGC	MG	Adapt	Adapt_AIF1
FM_264-AGTGACTGTCCAGCGT	FM_264	RS	NYGC	MG	Adapt	Adapt_TMEM163
FM_264-CATTCATAGCATGATA	FM_264	RS	NYGC	MG	exAM	exAM_ERN1
FM_264-GAATCACTCGGCGATC	FM_264	RS	NYGC	MG	Adapt	Adapt_HSPA1A
FM_264-TATATCCTCTATCCAT	FM_264	RS	NYGC	MG	ADAM	ADAM_GPNMB
FM_264-GACTGATAGAGGCCAT	FM_264	RS	NYGC	MG	Adapt	Adapt_TMEM163
FM_264-TACTGCCTCTCGTCGT	FM_264	RS	NYGC	MG	Homeo	Homeo_PICALM
FM_264-CTCCAACGTCTGGTTA	FM_264	RS	NYGC	MG	Adapt	Adapt_HIF1A
FM_264-TCCAGAAAGAACCCGA	FM_264	RS	NYGC	MG	Adapt	Adapt_AIF1
FM_264-TGCTGAAAGGTGGTTG	FM_264	RS	NYGC	MG	Adapt	Adapt_AIF1
FM_264-GGCTTTCCACCAGCCA	FM_264	RS	NYGC	PVM	PVM	PVM_CD163
FM_264-CGATGCGTCATTTGGG	FM_264	RS	NYGC	MG	Adapt	Adapt_AIF1
FM_264-AAGACAATCTCTGAGA	FM_264	RS	NYGC	MG	Adapt	Adapt_AIF1
FM_264-GGGTTTATCTCCTGAC	FM_264	RS	NYGC	MG	Homeo	Homeo_PICALM
FM_264-CATAAGCCAGTGAGCA	FM_264	RS	NYGC	MG	Homeo	Homeo_PICALM
FM_264-TACGTCCAGCTGACAG	FM_264	RS	NYGC	MG	Homeo	Homeo_PICALM
FM_264-TCACACCGTTACTCAG	FM_264	RS	NYGC	MG	Homeo	Homeo_PICALM
FM_264-AGAGAGCAGGGTCTTT	FM_264	RS	NYGC	MG	exAM	exAM_ERN1
FM_264-CCTCTAGTCGACCCAG	FM_264	RS	NYGC	MG	Homeo	Homeo_PICALM
FM_264-TCTTGCGAGTGGAAGA	FM_264	RS	NYGC	MG	Homeo	Homeo_PICALM
FM_264-ATGTCCCGTCAAAGCG	FM_264	RS	NYGC	PVM	PVM	PVM_CD163
FM_264-TAGAGTCAGTTGTAAG	FM_264	RS	NYGC	MG	Adapt	Adapt_AIF1
FM_264-GGATGTTAGAGGTCAC	FM_264	RS	NYGC	PVM	PVM	PVM_CD163
FM_264-TTTCGATGTCCAGCAC	FM_264	RS	NYGC	MG	Homeo	Homeo_PICALM
FM_264-AGGTGTTGTTCAAAGA	FM_264	RS	NYGC	MG	Adapt	Adapt_AIF1
FM_264-GATCATGCAGTCCCGA	FM_264	RS	NYGC	MG	Adapt	Adapt_AIF1
FM_264-TCAAGCAAGAAGAGCA	FM_264	RS	NYGC	MG	Homeo	Homeo_PICALM
FM_264-AGTAGCTTCCGTGCGA	FM_264	RS	NYGC	MG	exAM	exAM_ERN1
FM_264-TCACGGGCATTATGCG	FM_264	RS	NYGC	MG	Adapt	Adapt_TMEM163
FM_264-TCGTGGGCATGGTGGA	FM_264	RS	NYGC	MG	Adapt	Adapt_TMEM163
FM_264-AAGCATCAGCGAATGC	FM_264	RS	NYGC	MG	Adapt	Adapt_TMEM163
FM_264-TCGCAGGAGGACTAAT	FM_264	RS	NYGC	MG	Homeo	Homeo_PICALM
FM_264-AGACCATGTGAATATG	FM_264	RS	NYGC	MG	exAM	exAM_ERN1
FM_264-TCCGAAAAGCATACTC	FM_264	RS	NYGC	MG	Adapt	Adapt_AIF1
FM_264-GACTGATGTTAATCGC	FM_264	RS	NYGC	MG	Adapt	Adapt_AIF1
FM_264-TCATTTGCAGTTCTAG	FM_264	RS	NYGC	MG	exAM	exAM_ERN1
FM_264-ACCATTTTCTATTGTC	FM_264	RS	NYGC	PVM	PVM	PVM_CD163
FM_264-GATTCGACATCGGAGA	FM_264	RS	NYGC	MG	Homeo	Homeo_PICALM
FM_264-GAGCTGCGTGGAAGTC	FM_264	RS	NYGC	MG	Adapt	Adapt_AIF1
FM_264-CCCGGAACACACGCCA	FM_264	RS	NYGC	MG	Adapt	Adapt_AIF1
FM_264-GTCCTCAGTCGTGGAA	FM_264	RS	NYGC	MG	Adapt	Adapt_AIF1
FM_264-TATTTCGCAAGCTGTT	FM_264	RS	NYGC	MG	Homeo	Homeo_FRMD4A
FM_264-AGACAGGGTCCTCCAT	FM_264	RS	NYGC	MG	Adapt	Adapt_AIF1
FM_264-CGAGGAATCTTCGGAA	FM_264	RS	NYGC	MG	Adapt	Adapt_AIF1
FM_264-GATTCGACACGTCGGT	FM_264	RS	NYGC	MG	Homeo	Homeo_PICALM
FM_264-ATGAGTCCATCATGAC	FM_264	RS	NYGC	MG	Homeo	Homeo_PICALM
FM_264-CTGAATGTCCCTTCCC	FM_264	RS	NYGC	MG	Adapt	Adapt_TMEM163
FM_264-TCGTGGGGTACAGAAT	FM_264	RS	NYGC	MG	Adapt	Adapt_AIF1
FM_264-GCGAGAACACCGAATT	FM_264	RS	NYGC	MG	Homeo	Homeo_PICALM
FM_264-TCGTAGACATGCACTA	FM_264	RS	NYGC	MG	Homeo	Homeo_PICALM
FM_264-GGGAGTATCGGTCAGC	FM_264	RS	NYGC	MG	Homeo	Homeo_PICALM
FM_264-GTTGCGGAGGATTCAA	FM_264	RS	NYGC	MG	Adapt	Adapt_AIF1
FM_264-CCATAAGAGCATCGAG	FM_264	RS	NYGC	MG	ADAM	ADAM_GPNMB
FM_264-CGAAGGACAATGAGCG	FM_264	RS	NYGC	MG	Homeo	Homeo_PICALM
FM_264-AAGTACCGTCGATTTG	FM_264	RS	NYGC	MG	Adapt	Adapt_AIF1
FM_264-GCGGATCGTCAGTTTG	FM_264	RS	NYGC	MG	exAM	exAM_ERN1
FM_264-ACACGCGCATTGGCAT	FM_264	RS	NYGC	MG	Adapt	Adapt_TMEM163
FM_264-TACCTGCGTTATGTCG	FM_264	RS	NYGC	MG	Homeo	Homeo_PICALM
FM_264-TTTGTTGAGAATTGCA	FM_264	RS	NYGC	MG	Homeo	Homeo_PICALM
FM_264-CCATAAGGTCGGAAAC	FM_264	RS	NYGC	MG	Adapt	Adapt_AIF1
FM_264-GTCAGCGAGTATGAGT	FM_264	RS	NYGC	MG	ADAM	ADAM_GPNMB
FM_264-AAGCGAGAGACTTAAG	FM_264	RS	NYGC	MG	Adapt	Adapt_HIST
FM_264-CTGAGGCAGGTTCCAT	FM_264	RS	NYGC	MG	Homeo	Homeo_PICALM
FM_264-TCCCAGTGTGTTCGTA	FM_264	RS	NYGC	PVM	PVM	PVM_CD163
FM_264-CATGAGTGTATACCCA	FM_264	RS	NYGC	MG	Adapt	Adapt_AIF1
FM_264-AAAGAACTCAGATGCT	FM_264	RS	NYGC	MG	Homeo	Homeo_PICALM
FM_264-GTGACGCTCTAAGAAG	FM_264	RS	NYGC	MG	Homeo	Homeo_PICALM
FM_264-TACGGGCAGGAACGAA	FM_264	RS	NYGC	MG	Homeo	Homeo_PICALM
FM_264-GATTCTTAGTACAGAT	FM_264	RS	NYGC	MG	exAM	exAM_ERN1
FM_264-ACGTCCTAGCTCGTGC	FM_264	RS	NYGC	MG	Adapt	Adapt_HIST
FM_264-TCGCTTGGTCGGAAAC	FM_264	RS	NYGC	PVM	PVM	PVM_CD163
FM_264-TGTTGGATCTAGTACG	FM_264	RS	NYGC	MG	Homeo	Homeo_PICALM
FM_264-AAAGAACAGCCTGACC	FM_264	RS	NYGC	MG	exAM	exAM_ERN1
FM_264-TCAAGACCACAGCCTG	FM_264	RS	NYGC	PVM	PVM	PVM_CD163
FM_264-TAGCACACAGGTACGA	FM_264	RS	NYGC	MG	Adapt	Adapt_TMEM163
FM_264-TATCTTGAGCGCCGTT	FM_264	RS	NYGC	PVM	PVM	PVM_CD163
FM_264-GTGTGATTCCTCAGAA	FM_264	RS	NYGC	MG	Homeo	Homeo_FRMD4A
FM_264-CCGATCTAGAGAGCGG	FM_264	RS	NYGC	PVM	PVM	PVM_CD163
FM_264-TACAACGAGAAAGTCT	FM_264	RS	NYGC	MG	ADAM	ADAM_GPNMB
FM_264-TCAGGTACAAGATGGC	FM_264	RS	NYGC	MG	Homeo	Homeo_PICALM
FM_264-CCCTCTCTCTATGCCC	FM_264	RS	NYGC	PVM	PVM	PVM_CD163
FM_264-AGGTTGTGTCAAACGG	FM_264	RS	NYGC	MG	Adapt	Adapt_AIF1
FM_264-TTTAGTCCATGTTACG	FM_264	RS	NYGC	MG	Homeo	Homeo_PICALM
FM_264-GGTTAACAGATGCTGG	FM_264	RS	NYGC	MG	Adapt	Adapt_HIST
FM_264-AGTAACCAGGCTGAAC	FM_264	RS	NYGC	MG	ADAM	ADAM_GPNMB
FM_264-GTAGGAGCAATCTCGA	FM_264	RS	NYGC	MG	Homeo	Homeo_PICALM
FM_264-GAGTTGTTCATCACCC	FM_264	RS	NYGC	PVM	PVM	PVM_CD163
FM_264-TGCATCCTCGGACCAC	FM_264	RS	NYGC	MG	Homeo	Homeo_PICALM
FM_264-AATCGACAGAGGTGCT	FM_264	RS	NYGC	PVM	PVM	PVM_CD163
FM_264-AGAGAGCGTACTCGTA	FM_264	RS	NYGC	MG	Homeo	Homeo_PICALM
FM_264-AAGTACCCATCCTCAC	FM_264	RS	NYGC	MG	Adapt	Adapt_AIF1
FM_264-GTCCACTCACAAGTGG	FM_264	RS	NYGC	MG	Homeo	Homeo_PICALM
FM_264-GTGCTGGAGGAGCTGT	FM_264	RS	NYGC	PVM	PVM	PVM_CD163
FM_264-TGCAGTATCTCGCAGG	FM_264	RS	NYGC	MG	Adapt	Adapt_AIF1
FM_264-CCTTGTGTCAGGAGAC	FM_264	RS	NYGC	MG	Adapt	Adapt_AIF1
FM_264-ACTGATGGTCGAGTTT	FM_264	RS	NYGC	MG	Homeo	Homeo_PICALM
FM_264-GTCAAGTTCCGTGGCA	FM_264	RS	NYGC	PVM	PVM	PVM_CD163
FM_264-GGCGTCAAGAGGACTC	FM_264	RS	NYGC	MG	Adapt	Adapt_AIF1
FM_264-TTCGGTCTCAAGAGTA	FM_264	RS	NYGC	MG	Adapt	Adapt_AIF1
FM_264-TGGAGAGTCAACTGAC	FM_264	RS	NYGC	MG	Homeo	Homeo_PICALM
FM_264-AGTAGCTTCTGCAGCG	FM_264	RS	NYGC	PVM	PVM	PVM_CD163
FM_264-GAGTCATCACAAATGA	FM_264	RS	NYGC	MG	Homeo	Homeo_PICALM
FM_264-GGAGCAAAGATCGACG	FM_264	RS	NYGC	MG	Adapt	Adapt_AIF1
FM_264-CTCATTAGTAGCGCCT	FM_264	RS	NYGC	MG	Adapt	Adapt_AIF1
FM_264-TGTTCTAGTGCCGGTT	FM_264	RS	NYGC	MG	ADAM	ADAM_GPNMB
FM_264-TGTTACTTCTACGGGC	FM_264	RS	NYGC	MG	Adapt	Adapt_AIF1
FM_264-TCCGAAAAGAAGCTGC	FM_264	RS	NYGC	MG	Adapt	Adapt_AIF1
FM_264-GTATTTCGTTTCACAG	FM_264	RS	NYGC	MG	Homeo	Homeo_PICALM
FM_264-AAGGAATTCTATCGGA	FM_264	RS	NYGC	MG	exAM	exAM_ERN1
FM_264-TGGGCTGAGCCAGAGT	FM_264	RS	NYGC	MG	Homeo	Homeo_PICALM
FM_264-TGGATGTCATCTGCGG	FM_264	RS	NYGC	MG	Homeo	Homeo_PICALM
FM_264-TATTTCGTCTATACGG	FM_264	RS	NYGC	MG	Adapt	Adapt_TMEM163
FM_264-TACGTCCGTACGTGAG	FM_264	RS	NYGC	MG	Adapt	Adapt_AIF1
FM_264-CATCGGGAGCGTTCCG	FM_264	RS	NYGC	MG	exAM	exAM_ERN1
FM_264-TCAATTCAGAGCCATG	FM_264	RS	NYGC	MG	Adapt	Adapt_HIST
FM_264-AGCTCAACATGACTAC	FM_264	RS	NYGC	MG	Prolif	Prolif_MKI67
FM_264-CCGTTCACACATGTTG	FM_264	RS	NYGC	MG	Adapt	Adapt_AIF1
FM_264-CAGTTAGTCCCTCAAC	FM_264	RS	NYGC	MG	Adapt	Adapt_HIF1A
FM_264-TACGGGCTCCATTTGT	FM_264	RS	NYGC	MG	Adapt	Adapt_AIF1
FM_264-GTGTCCTAGACGATAT	FM_264	RS	NYGC	MG	Homeo	Homeo_PICALM
FM_264-AAGCGAGTCGGTAGGA	FM_264	RS	NYGC	MG	Homeo	Homeo_PICALM
FM_264-GTTCCGTGTCACTACA	FM_264	RS	NYGC	MG	Adapt	Adapt_AIF1
FM_264-GTAATGCAGCGCTTCG	FM_264	RS	NYGC	MG	Adapt	Adapt_AIF1
FM_264-CAGGCCATCCATCTAT	FM_264	RS	NYGC	MG	Adapt	Adapt_HIST
FM_264-GTGTGATCATCCTTGC	FM_264	RS	NYGC	MG	exAM	exAM_ERN1
FM_264-TGCTTCGAGGTTCCGC	FM_264	RS	NYGC	MG	Homeo	Homeo_PICALM
FM_264-ATTATCCGTCTGTCAA	FM_264	RS	NYGC	MG	Homeo	Homeo_PICALM
FM_264-GAGCCTGAGAGCAGTC	FM_264	RS	NYGC	MG	Homeo	Homeo_PICALM
FM_264-TGACAGTGTAGTACGG	FM_264	RS	NYGC	MG	Adapt	Adapt_HSPA1A
FM_264-CCGGGTACAGCAGTTT	FM_264	RS	NYGC	MG	Adapt	Adapt_TMEM163
FM_264-TAATCTCAGCATATGA	FM_264	RS	NYGC	MG	Adapt	Adapt_AIF1
FM_264-CCTGTTGTCTCCAATT	FM_264	RS	NYGC	MG	ADAM	ADAM_GPNMB
FM_264-GAGTGTTAGCGACCCT	FM_264	RS	NYGC	MG	Homeo	Homeo_PICALM
FM_264-TTGAACGTCTTAAGGC	FM_264	RS	NYGC	MG	Adapt	Adapt_AIF1
FM_264-CAATACGTCACCGGGT	FM_264	RS	NYGC	PVM	PVM	PVM_CD163
FM_264-AACCATGTCCATAGGT	FM_264	RS	NYGC	MG	Homeo	Homeo_PICALM
FM_264-TCCGAAAGTTAGAAGT	FM_264	RS	NYGC	MG	Homeo	Homeo_PICALM
FM_264-TGAGTCATCACTTGTT	FM_264	RS	NYGC	MG	Adapt	Adapt_HIST
FM_264-CCGATCTTCTCGACGG	FM_264	RS	NYGC	PVM	PVM	PVM_CD163
FM_264-GACCGTGGTGCAGTGA	FM_264	RS	NYGC	MG	Homeo	Homeo_PICALM
FM_264-CATGAGTGTGGTAATA	FM_264	RS	NYGC	MG	Adapt	Adapt_AIF1
FM_264-CTCGAGGCAGAACTCT	FM_264	RS	NYGC	MG	Adapt	Adapt_AIF1
FM_264-ACAGCCGCAAATCGGG	FM_264	RS	NYGC	MG	Homeo	Homeo_PICALM
FM_264-TCTACATGTATTGAGA	FM_264	RS	NYGC	MG	Homeo	Homeo_PICALM
FM_264-CATTCCGCATGGGCAA	FM_264	RS	NYGC	MG	Adapt	Adapt_TMEM163
FM_264-CGAGGAATCAGTCAGT	FM_264	RS	NYGC	MG	Adapt	Adapt_TMEM163
FM_264-CCGATCTAGGCGACAT	FM_264	RS	NYGC	MG	Homeo	Homeo_PICALM
FM_264-CGCATAAGTCGTAATC	FM_264	RS	NYGC	MG	Homeo	Homeo_PICALM
FM_264-TGGATCATCGCATTAG	FM_264	RS	NYGC	PVM	PVM	PVM_CD163
FM_264-AGGTCTAGTTAGGGTG	FM_264	RS	NYGC	MG	Adapt	Adapt_TMEM163
FM_264-GCCATTCAGACTTGTC	FM_264	RS	NYGC	MG	exAM	exAM_ERN1
FM_264-GATTGGTCAAGTCATC	FM_264	RS	NYGC	MG	Homeo	Homeo_PICALM
FM_264-GTAATGCTCATTCGGA	FM_264	RS	NYGC	MG	Homeo	Homeo_PICALM
FM_264-GGCTTGGGTACGAGTG	FM_264	RS	NYGC	MG	Homeo	Homeo_PICALM
FM_264-GAGGCCTCAGATACCT	FM_264	RS	NYGC	MG	exAM	exAM_ERN1
FM_264-TCCACCAGTCCGGTGT	FM_264	RS	NYGC	MG	Homeo	Homeo_PICALM
FM_264-TCCGATCGTATCTCGA	FM_264	RS	NYGC	MG	Homeo	Homeo_PICALM
FM_264-TGAGGGACATTGGGAG	FM_264	RS	NYGC	MG	Adapt	Adapt_HIST
FM_264-ATTACTCTCAATGTCG	FM_264	RS	NYGC	MG	Adapt	Adapt_TMEM163
FM_264-GTCGTAAGTAGAATAC	FM_264	RS	NYGC	MG	Homeo	Homeo_PICALM
FM_264-GGAGAACCAGGTTTAC	FM_264	RS	NYGC	MG	Homeo	Homeo_PICALM
FM_264-CCTCAGTGTATTTCGG	FM_264	RS	NYGC	MG	Homeo	Homeo_PICALM
FM_264-ACGTAGTAGATTCGAA	FM_264	RS	NYGC	MG	Homeo	Homeo_PICALM
FM_264-CCTGCATCACGTGTGC	FM_264	RS	NYGC	MG	Homeo	Homeo_PICALM
FM_264-ACTGTCCTCTTACCAT	FM_264	RS	NYGC	MG	Homeo	Homeo_PICALM
FM_264-GTGTGATTCGCGCCAA	FM_264	RS	NYGC	MG	Adapt	Adapt_AIF1
FM_264-CAACCTCCATCCTTCG	FM_264	RS	NYGC	MG	Homeo	Homeo_PICALM
FM_264-CTACAGACAGGAGACT	FM_264	RS	NYGC	MG	Adapt	Adapt_HIF1A
FM_264-ATACTTCCACATTGTG	FM_264	RS	NYGC	MG	Adapt	Adapt_HIF1A
FM_264-CCAAGCGCAGCCTATA	FM_264	RS	NYGC	MG	Homeo	Homeo_PICALM
FM_264-TGACAGTCAGGTCAGA	FM_264	RS	NYGC	MG	Homeo	Homeo_PICALM
FM_264-GAGACTTCAGTTCTAG	FM_264	RS	NYGC	MG	Adapt	Adapt_AIF1
FM_264-GGGCGTTCACTCTAGA	FM_264	RS	NYGC	MG	Adapt	Adapt_TMEM163
FM_264-AGGGTGACACCGTCTT	FM_264	RS	NYGC	MG	Homeo	Homeo_PICALM
FM_264-ATGATCGTCACCCTTG	FM_264	RS	NYGC	MG	Homeo	Homeo_PICALM
FM_264-GTCACTCGTGGCACTC	FM_264	RS	NYGC	MG	Homeo	Homeo_PICALM
FM_264-TGTGGCGCACCGTCGA	FM_264	RS	NYGC	MG	Adapt	Adapt_TMEM163
FM_264-CCATCACGTATGCTAC	FM_264	RS	NYGC	MG	Homeo	Homeo_PICALM
FM_264-GACATCAAGGAGTATT	FM_264	RS	NYGC	MG	Adapt	Adapt_AIF1
FM_264-GTCGTTCCATGTGTCA	FM_264	RS	NYGC	MG	ADAM	ADAM_GPNMB
FM_264-CGAAGTTAGTCCGTCG	FM_264	RS	NYGC	MG	Homeo	Homeo_PICALM
FM_264-GTAGTACCACACAGAG	FM_264	RS	NYGC	MG	Adapt	Adapt_AIF1
FM_264-TACAGGTGTATGAGAT	FM_264	RS	NYGC	PVM	PVM	PVM_CD163
FM_264-ATGTCTTCAACGACAG	FM_264	RS	NYGC	MG	Homeo	Homeo_FRMD4A
FM_264-GCGATCGTCGTTAGAC	FM_264	RS	NYGC	MG	Adapt	Adapt_AIF1
FM_264-TCATTGTTCGTGGCTG	FM_264	RS	NYGC	PVM	PVM	PVM_CD163
FM_264-ATCATTCAGCCATTTG	FM_264	RS	NYGC	MG	Adapt	Adapt_AIF1
FM_264-TCGGGTGTCGCCGATG	FM_264	RS	NYGC	MG	Adapt	Adapt_AIF1
FM_264-CTCATTAAGCCTTCTC	FM_264	RS	NYGC	MG	Homeo	Homeo_PICALM
FM_264-TCATCCGCAACCCGCA	FM_264	RS	NYGC	MG	Homeo	Homeo_PICALM
FM_264-GCAACCGCAGCTTCGG	FM_264	RS	NYGC	PVM	PVM	PVM_CD163
FM_264-CTGAATGGTGTAGGAC	FM_264	RS	NYGC	MG	Adapt	Adapt_HIST
FM_264-TCCTGCAGTTGATGTC	FM_264	RS	NYGC	PVM	PVM	PVM_CD163
FM_264-AGATCCAAGGGAGGGT	FM_264	RS	NYGC	MG	Homeo	Homeo_PICALM
FM_264-CCCTCTCAGTATCTGC	FM_264	RS	NYGC	MG	Adapt	Adapt_AIF1
FM_264-TTAGTCTCATGTACGT	FM_264	RS	NYGC	PVM	PVM	PVM_CD163
FM_264-TTCTTCCGTCGAACAG	FM_264	RS	NYGC	MG	Adapt	Adapt_AIF1
FM_264-AGTAGTCCACGTACAT	FM_264	RS	NYGC	MG	Adapt	Adapt_TMEM163
FM_264-ATCCTATCACTCCTGT	FM_264	RS	NYGC	PVM	PVM	PVM_CD163
FM_264-TCGTGCTAGTGGACTG	FM_264	RS	NYGC	MG	Adapt	Adapt_HIST
FM_264-TTTGGAGCACCCTCTA	FM_264	RS	NYGC	PVM	PVM	PVM_CD163
FM_264-GCCAACGGTCGCGTCA	FM_264	RS	NYGC	MG	Homeo	Homeo_PICALM
FM_264-GTCAAACCAGAGCCCT	FM_264	RS	NYGC	MG	Adapt	Adapt_AIF1
FM_264-GCGAGAAGTAGGTGCA	FM_264	RS	NYGC	MG	exAM	exAM_ERN1
FM_264-AACCAACTCGGAATGG	FM_264	RS	NYGC	MG	Homeo	Homeo_PICALM
FM_264-TGTGAGTGTTGTCCCT	FM_264	RS	NYGC	MG	Homeo	Homeo_PICALM
FM_264-TACTTCAGTCCTTGTC	FM_264	RS	NYGC	MG	exAM	exAM_ERN1
FM_264-TGAACGTGTGGTCCCA	FM_264	RS	NYGC	MG	exAM	exAM_ERN1
FM_264-TCTCTGGCAAGACGAC	FM_264	RS	NYGC	PVM	PVM	PVM_CD163
FM_264-AAGACAAGTGTGTGGA	FM_264	RS	NYGC	MG	Adapt	Adapt_HSPA1A
FM_264-CGGGCATTCAGCCTTC	FM_264	RS	NYGC	MG	Adapt	Adapt_HSPA1A
FM_264-CCGATGGGTCAGCGTC	FM_264	RS	NYGC	MG	Homeo	Homeo_PICALM
FM_264-CCCTCAATCGAGTCCG	FM_264	RS	NYGC	PVM	PVM	PVM_CD163
FM_264-TGTTTGTTCCACTGGG	FM_264	RS	NYGC	MG	Adapt	Adapt_TMEM163
FM_264-TTCTAGTAGTGAGGCT	FM_264	RS	NYGC	MG	exAM	exAM_ERN1
FM_264-TTGATGGAGACGCAGT	FM_264	RS	NYGC	PVM	PVM	PVM_CD163
FM_264-ACCTACCGTCTCGGAC	FM_264	RS	NYGC	MG	Adapt	Adapt_AIF1
FM_264-CGCATAAGTGGAAATT	FM_264	RS	NYGC	MG	Adapt	Adapt_AIF1
FM_264-TCCGAAAAGTTGAAGT	FM_264	RS	NYGC	MG	Homeo	Homeo_PICALM
FM_264-ACGTAACCAGCTGAGA	FM_264	RS	NYGC	MG	Homeo	Homeo_PICALM
FM_264-TAACTTCTCTGTAACG	FM_264	RS	NYGC	MG	exAM	exAM_ERN1
FM_264-ACGGTTAAGGATGAGA	FM_264	RS	NYGC	MG	Adapt	Adapt_AIF1
FM_264-TACCGAATCCGTGACG	FM_264	RS	NYGC	MG	Adapt	Adapt_AIF1
FM_264-GCGGATCCACTCATAG	FM_264	RS	NYGC	MG	exAM	exAM_ERN1
FM_264-TGGAGAGAGCCTGTGC	FM_264	RS	NYGC	MG	Homeo	Homeo_FRMD4A
FM_264-TAATCTCGTTCCTTGC	FM_264	RS	NYGC	MG	Homeo	Homeo_PICALM
FM_264-GACTTCCAGTGGAAAG	FM_264	RS	NYGC	MG	Adapt	Adapt_AIF1
FM_264-TCACACCGTAGACTGG	FM_264	RS	NYGC	MG	Homeo	Homeo_PICALM
FM_264-ATGCATGAGCAGGGAG	FM_264	RS	NYGC	MG	exAM	exAM_ERN1
FM_264-TCTGGCTGTCGCACGT	FM_264	RS	NYGC	MG	Adapt	Adapt_AIF1
FM_264-TGATCTTGTGCGGCTT	FM_264	RS	NYGC	MG	Homeo	Homeo_PICALM
FM_264-GGTGTCGTCGACATTG	FM_264	RS	NYGC	MG	Adapt	Adapt_AIF1
FM_264-AGTAACCAGCTCTTCC	FM_264	RS	NYGC	MG	Adapt	Adapt_AIF1
FM_264-TTCGCTGTCAGGACGA	FM_264	RS	NYGC	MG	Homeo	Homeo_PICALM
FM_264-GCACGTGCATATCTGG	FM_264	RS	NYGC	MG	Homeo	Homeo_PICALM
FM_264-CGGTCAGGTCTGTGTA	FM_264	RS	NYGC	MG	exAM	exAM_ERN1
FM_264-GTTACAGGTCCCTAAA	FM_264	RS	NYGC	MG	Adapt	Adapt_AIF1
FM_264-AGGGTGAGTTGCGAAG	FM_264	RS	NYGC	MG	Adapt	Adapt_AIF1
FM_264-CCACAAAGTCCAAATC	FM_264	RS	NYGC	PVM	PVM	PVM_CD163
FM_264-GTCGTTCCATCGATCA	FM_264	RS	NYGC	MG	Adapt	Adapt_AIF1
FM_264-CGGTCAGTCAAGGACG	FM_264	RS	NYGC	MG	Adapt	Adapt_AIF1
FM_264-GGTGGCTGTCTAGATC	FM_264	RS	NYGC	MG	Adapt	Adapt_TMEM163
FM_264-CAACCAACACTAACCA	FM_264	RS	NYGC	MG	Homeo	Homeo_PICALM
FM_264-AAAGGGCCAACAGATA	FM_264	RS	NYGC	MG	Prolif	Prolif_MKI67
FM_264-CTTACCGCACCGCTGA	FM_264	RS	NYGC	MG	Adapt	Adapt_HIST
FM_264-ACTGTGACAGTCGCTG	FM_264	RS	NYGC	MG	Adapt	Adapt_AIF1
FM_264-GGGTAGATCAGCTGAT	FM_264	RS	NYGC	MG	Homeo	Homeo_PICALM
FM_264-AGAGAATCACAAATCC	FM_264	RS	NYGC	MG	Homeo	Homeo_PICALM
FM_264-AGGTCATGTAAGTAGT	FM_264	RS	NYGC	MG	Adapt	Adapt_AIF1
FM_264-TACCGGGGTAACCCGC	FM_264	RS	NYGC	MG	Homeo	Homeo_PICALM
FM_264-ACTACGACATAGACTC	FM_264	RS	NYGC	MG	Homeo	Homeo_PICALM
FM_264-AATTTCCCACCAGTAT	FM_264	RS	NYGC	MG	Adapt	Adapt_AIF1
FM_264-GGCTGTGGTATATGGA	FM_264	RS	NYGC	MG	Homeo	Homeo_PICALM
FM_264-AATCGACGTCTACTGA	FM_264	RS	NYGC	MG	exAM	exAM_ERN1
FM_264-AACAAAGGTGGTCCGT	FM_264	RS	NYGC	MG	Homeo	Homeo_PICALM
FM_264-GTTGAACCAATTTCGG	FM_264	RS	NYGC	MG	Homeo	Homeo_PICALM
FM_264-GGGCTCAAGTAAAGCT	FM_264	RS	NYGC	MG	Adapt	Adapt_HIST
FM_264-GATAGAAGTTGCGAAG	FM_264	RS	NYGC	PVM	PVM	PVM_CD163
FM_264-CTCACTGCACTGCGTG	FM_264	RS	NYGC	MG	Homeo	Homeo_PICALM
FM_264-CTGGTCTCAGAATGTA	FM_264	RS	NYGC	MG	Adapt	Adapt_AIF1
FM_264-CTGTATTCAGCATCTA	FM_264	RS	NYGC	MG	Adapt	Adapt_AIF1
FM_264-ATTCCCGCATAACTCG	FM_264	RS	NYGC	PVM	PVM	PVM_CD163
FM_264-TCTGCCATCCGCAGTG	FM_264	RS	NYGC	MG	exAM	exAM_ERN1
FM_264-ACGTAACGTCATGCAT	FM_264	RS	NYGC	MG	ADAM	ADAM_GPNMB
FM_264-CTCAGTCAGTTGCTGT	FM_264	RS	NYGC	MG	exAM	exAM_ERN1
FM_264-ACTTTGTGTTTCGACA	FM_264	RS	NYGC	MG	Homeo	Homeo_PICALM
FM_264-ATGGTTGAGTGCAAAT	FM_264	RS	NYGC	MG	exAM	exAM_ERN1
FM_264-CGCATAATCACCGGTG	FM_264	RS	NYGC	MG	Homeo	Homeo_FRMD4A
FM_264-TCAGTCCAGTAGCAAT	FM_264	RS	NYGC	MG	Homeo	Homeo_PICALM
FM_264-CACCAAACATGACTCA	FM_264	RS	NYGC	PVM	PVM	PVM_CD163
FM_264-CCTCAGTAGGAACTAT	FM_264	RS	NYGC	MG	Adapt	Adapt_HSPA1A
FM_264-AAAGGATCATGAAGGC	FM_264	RS	NYGC	MG	exAM	exAM_ERN1
FM_264-TTACGCCCATGGCGCT	FM_264	RS	NYGC	PVM	PVM	PVM_CD163
FM_264-TGAGGTTGTTTGGAGG	FM_264	RS	NYGC	MG	Adapt	Adapt_TMEM163
FM_264-GCGGAAAAGCCTCTTC	FM_264	RS	NYGC	MG	Adapt	Adapt_TMEM163
FM_264-AGTGATCAGGCTGGAT	FM_264	RS	NYGC	MG	Homeo	Homeo_PICALM
FM_264-CGTGAATCAGGAGACT	FM_264	RS	NYGC	PVM	PVM	PVM_CD163
FM_264-TCCTCTTAGAGAGTGA	FM_264	RS	NYGC	MG	exAM	exAM_ERN1
FM_264-TAAGCGTCAGTGTATC	FM_264	RS	NYGC	MG	Adapt	Adapt_TMEM163
FM_264-GAAGGACTCGCGATCG	FM_264	RS	NYGC	MG	ADAM	ADAM_GPNMB
FM_264-GGGCCATGTTTACTTC	FM_264	RS	NYGC	MG	Adapt	Adapt_AIF1
FM_264-TCTAACTCAATTTCGG	FM_264	RS	NYGC	MG	Adapt	Adapt_AIF1
FM_264-ATTCCTATCGTAGGAG	FM_264	RS	NYGC	MG	exAM	exAM_ERN1
FM_264-AAGATAGAGTTACGGG	FM_264	RS	NYGC	MG	Adapt	Adapt_TMEM163
FM_264-TCACGCTGTGAACCGA	FM_264	RS	NYGC	MG	Adapt	Adapt_AIF1
FM_264-GCAGCTGGTCATCTAG	FM_264	RS	NYGC	MG	Adapt	Adapt_AIF1
FM_264-GCCAACGAGTATTGCC	FM_264	RS	NYGC	MG	Homeo	Homeo_PICALM
FM_264-GGGATCCGTAACGGTG	FM_264	RS	NYGC	MG	Prolif	Prolif_MKI67
FM_264-GTTGTAGCACCCTATC	FM_264	RS	NYGC	MG	Adapt	Adapt_AIF1
FM_264-GAGCCTGTCGCGCCAA	FM_264	RS	NYGC	MG	Adapt	Adapt_AIF1
FM_264-ACCTGTCCACCTAAAC	FM_264	RS	NYGC	MG	Homeo	Homeo_PICALM
FM_264-ATCACGACATTCACAG	FM_264	RS	NYGC	MG	exAM	exAM_ERN1
FM_264-ACCACAATCAAAGACA	FM_264	RS	NYGC	MG	Adapt	Adapt_TMEM163
FM_264-CCTAACCTCGCCAGAC	FM_264	RS	NYGC	MG	ADAM	ADAM_GPNMB
FM_264-TCAGGTAAGCGGTAAC	FM_264	RS	NYGC	MG	Adapt	Adapt_AIF1
FM_264-AATGGAAGTGTTTACG	FM_264	RS	NYGC	MG	Homeo	Homeo_PICALM
FM_264-CGGGACTTCCAGTACA	FM_264	RS	NYGC	MG	Homeo	Homeo_PICALM
FM_264-CATACCCAGGCACTCC	FM_264	RS	NYGC	MG	Homeo	Homeo_PICALM
FM_264-AGATCGTGTCATGCAT	FM_264	RS	NYGC	MG	Homeo	Homeo_PICALM
FM_264-TTGGGTATCGAACGGA	FM_264	RS	NYGC	MG	Homeo	Homeo_PICALM
FM_264-TTCAGGATCAGCGCGT	FM_264	RS	NYGC	MG	Homeo	Homeo_PICALM
FM_264-TACGCTCAGAGTAACT	FM_264	RS	NYGC	MG	Homeo	Homeo_PICALM
FM_264-CTGTCGTGTGTCATTG	FM_264	RS	NYGC	MG	Homeo	Homeo_PICALM
FM_264-TTGAGTGTCGTGGGTC	FM_264	RS	NYGC	MG	exAM	exAM_ERN1
FM_264-CGGGTGTTCAGATGCT	FM_264	RS	NYGC	MG	exAM	exAM_ERN1
FM_264-AGGGTCCCAATAAGGT	FM_264	RS	NYGC	MG	Adapt	Adapt_AIF1
FM_264-GGAATCTTCGCCAGTG	FM_264	RS	NYGC	MG	Homeo	Homeo_PICALM
FM_264-TACCGGGTCGGCACTG	FM_264	RS	NYGC	MG	Homeo	Homeo_FRMD4A
FM_264-GACAGCCTCATCAGTG	FM_264	RS	NYGC	MG	Adapt	Adapt_HIST
FM_264-ACGGTTACAGTAGATA	FM_264	RS	NYGC	MG	Adapt	Adapt_AIF1
FM_264-CTCATGCCAAGAGTTA	FM_264	RS	NYGC	PVM	PVM	PVM_CD163
FM_264-GATGAGGGTATCGGTT	FM_264	RS	NYGC	PVM	PVM	PVM_CD163
FM_264-CTAGGTAGTCGACTTA	FM_264	RS	NYGC	MG	Adapt	Adapt_AIF1
FM_264-TCGGTCTCACCCAACG	FM_264	RS	NYGC	PVM	PVM	PVM_CD163
FM_264-TCATATCAGAGCAGAA	FM_264	RS	NYGC	MG	Adapt	Adapt_HIST
FM_264-AGGTCTAGTCTTGGTA	FM_264	RS	NYGC	MG	Homeo	Homeo_PICALM
FM_264-ACCCTCACAGGTCAAG	FM_264	RS	NYGC	MG	Adapt	Adapt_TMEM163
FM_264-TGCGATAAGCCTTTGA	FM_264	RS	NYGC	PVM	PVM	PVM_CD163
FM_264-ACTTCGCGTGTGAATA	FM_264	RS	NYGC	MG	Adapt	Adapt_AIF1
FM_264-TCGCAGGTCCGGTTCT	FM_264	RS	NYGC	MG	Homeo	Homeo_PICALM
FM_264-GTCTACCTCATCAGTG	FM_264	RS	NYGC	MG	exAM	exAM_ERN1
FM_264-TATCTTGAGTTCCGTA	FM_264	RS	NYGC	MG	exAM	exAM_ERN1
FM_264-TGCGGCACACCAGACC	FM_264	RS	NYGC	MG	Homeo	Homeo_PICALM
FM_264-CATCCCAGTCACCGAC	FM_264	RS	NYGC	MG	Adapt	Adapt_AIF1
FM_264-GTGTGATAGTGTTGAA	FM_264	RS	NYGC	MG	exAM	exAM_ERN1
FM_264-CATCCACGTAAGGAGA	FM_264	RS	NYGC	MG	exAM	exAM_ERN1
FM_264-AGTTCGAAGCATAGGC	FM_264	RS	NYGC	MG	ADAM	ADAM_GPNMB
FM_264-TCAGCCTAGCGTGTTT	FM_264	RS	NYGC	MG	Adapt	Adapt_HIF1A
FM_264-TCGAACAAGAAGTATC	FM_264	RS	NYGC	PVM	PVM	PVM_CD163
FM_264-TAGGTACTCTGGACCG	FM_264	RS	NYGC	MG	Adapt	Adapt_AIF1
FM_264-ATGAGGGAGGTTCTTG	FM_264	RS	NYGC	MG	Adapt	Adapt_AIF1
FM_264-GTCGAATTCGATACGT	FM_264	RS	NYGC	MG	exAM	exAM_ERN1
FM_264-AACCCAAAGCGTGCCT	FM_264	RS	NYGC	MG	Adapt	Adapt_AIF1
FM_264-GGCAGTCGTAAGAACT	FM_264	RS	NYGC	MG	exAM	exAM_ERN1
FM_264-TCTCTGGCACTTGGGC	FM_264	RS	NYGC	MG	Homeo	Homeo_PICALM
FM_264-GGTTGTAGTTCTCCAC	FM_264	RS	NYGC	MG	ADAM	ADAM_GPNMB
FM_264-CATTGTTCACTGTCCT	FM_264	RS	NYGC	PVM	PVM	PVM_CD163
FM_264-CCGGTAGGTGTCTTGA	FM_264	RS	NYGC	MG	Homeo	Homeo_PICALM
FM_264-TACGGGCGTCTCGCGA	FM_264	RS	NYGC	MG	Adapt	Adapt_AIF1
FM_264-AGCGTCGGTTGTCTAG	FM_264	RS	NYGC	MG	Homeo	Homeo_PICALM
FM_264-GTCCACTAGTTGGAAT	FM_264	RS	NYGC	MG	Adapt	Adapt_AIF1
FM_264-TCATTGTAGGGAGGTG	FM_264	RS	NYGC	MG	Adapt	Adapt_TMEM163
FM_264-GAGGGTACATCTAACG	FM_264	RS	NYGC	MG	Homeo	Homeo_PICALM
FM_264-CACGGGTGTCTTGAGT	FM_264	RS	NYGC	MG	Adapt	Adapt_AIF1
FM_264-GATCAGTTCAGTGTGT	FM_264	RS	NYGC	MG	Adapt	Adapt_TMEM163
FM_264-TCATGAGTCTGACGCG	FM_264	RS	NYGC	PVM	PVM	PVM_CD163
FM_264-TAACGACAGAAGCCAC	FM_264	RS	NYGC	MG	Homeo	Homeo_PICALM
FM_264-ACAAGCTGTTTCGTTT	FM_264	RS	NYGC	MG	Homeo	Homeo_PICALM
FM_264-TCTGTCGTCTACCACC	FM_264	RS	NYGC	MG	Adapt	Adapt_AIF1
FM_264-GACTCTCAGGGTACGT	FM_264	RS	NYGC	PVM	PVM	PVM_CD163
FM_264-AACAACCCAGTCAGCC	FM_264	RS	NYGC	MG	Adapt	Adapt_AIF1
FM_264-AACAACCAGGGTTGCA	FM_264	RS	NYGC	MG	Adapt	Adapt_AIF1
FM_264-ATCCTATGTCCAGCGT	FM_264	RS	NYGC	MG	Adapt	Adapt_HIST
FM_264-GGTTGTAGTGCATACT	FM_264	RS	NYGC	MG	Adapt	Adapt_AIF1
FM_264-AAGATAGTCTCGGGAC	FM_264	RS	NYGC	MG	Adapt	Adapt_TMEM163
FM_264-GCCAGGTAGCGGTATG	FM_264	RS	NYGC	MG	exAM	exAM_ERN1
FM_264-AATCGTGAGAGTCAAT	FM_264	RS	NYGC	MG	Adapt	Adapt_AIF1
FM_264-CGATGGCAGCCTCATA	FM_264	RS	NYGC	MG	Adapt	Adapt_HIST
FM_264-GATGAGGTCTCAATCT	FM_264	RS	NYGC	MG	Adapt	Adapt_AIF1
FM_264-AGTCATGTCCAACCAA	FM_264	RS	NYGC	MG	Adapt	Adapt_HIST
FM_264-GGCAGTCTCGCCAACG	FM_264	RS	NYGC	PVM	PVM	PVM_CD163
FM_264-AGGCATTGTCATAAAG	FM_264	RS	NYGC	MG	Adapt	Adapt_AIF1
FM_264-TGGGATTTCTCGTTTA	FM_264	RS	NYGC	MG	Homeo	Homeo_PICALM
FM_264-TGACCCTAGTATAACG	FM_264	RS	NYGC	MG	exAM	exAM_ERN1
FM_264-TTACGCCTCCCGAGGT	FM_264	RS	NYGC	MG	Adapt	Adapt_AIF1
FM_264-TGTAAGCAGAAACCCG	FM_264	RS	NYGC	MG	Adapt	Adapt_AIF1
FM_264-GTCTTTAAGAAGGATG	FM_264	RS	NYGC	MG	Adapt	Adapt_AIF1
FM_264-ATACCGAAGATCCGAG	FM_264	RS	NYGC	MG	Adapt	Adapt_AIF1
FM_264-GGTTAACGTGGGAGAG	FM_264	RS	NYGC	MG	Homeo	Homeo_PICALM
FM_264-GTAGATCTCCGTAATG	FM_264	RS	NYGC	MG	exAM	exAM_ERN1
FM_264-CAGGCCAGTGTAGGAC	FM_264	RS	NYGC	MG	Homeo	Homeo_PICALM
FM_264-ATGAAAGGTCCTTAAG	FM_264	RS	NYGC	MG	Adapt	Adapt_AIF1
FM_264-ATCTTCAAGTAGATCA	FM_264	RS	NYGC	MG	Homeo	Homeo_PICALM
FM_264-CTGCCATAGACGCCCT	FM_264	RS	NYGC	MG	exAM	exAM_ERN1
FM_264-CCTCCAATCGCCGTGA	FM_264	RS	NYGC	MG	Adapt	Adapt_TMEM163
FM_264-CATGCTCAGGAGGTTC	FM_264	RS	NYGC	MG	Homeo	Homeo_PICALM
FM_264-AATGACCCAGGGTCTC	FM_264	RS	NYGC	MG	Adapt	Adapt_AIF1
FM_264-TGGAGGAGTCTGATAC	FM_264	RS	NYGC	PVM	PVM	PVM_CD163
FM_264-TCGGTCTGTGAATAAC	FM_264	RS	NYGC	MG	Homeo	Homeo_PICALM
FM_264-ACGATGTGTTCTCGCT	FM_264	RS	NYGC	MG	Adapt	Adapt_AIF1
FM_264-TGAGGGATCGACCACG	FM_264	RS	NYGC	MG	Adapt	Adapt_TMEM163
FM_264-ACATGCAGTGAGATAT	FM_264	RS	NYGC	MG	Adapt	Adapt_AIF1
FM_264-GGTGATTAGTACCATC	FM_264	RS	NYGC	MG	Adapt	Adapt_AIF1
FM_264-CGGGTGTGTGGTCTAT	FM_264	RS	NYGC	MG	Homeo	Homeo_PICALM
FM_264-TCATACTAGTTGCCCG	FM_264	RS	NYGC	MG	exAM	exAM_ERN1
FM_264-CAATACGTCGAGAACG	FM_264	RS	NYGC	MG	Homeo	Homeo_PICALM
FM_264-TTACAGGCAGGCACAA	FM_264	RS	NYGC	MG	Homeo	Homeo_PICALM
FM_264-TGTCCCAGTAGATCGG	FM_264	RS	NYGC	PVM	PVM	PVM_CD163
FM_264-TGTAGACCAATTGCAC	FM_264	RS	NYGC	MG	Adapt	Adapt_AIF1
FM_264-CACAGATGTCGACTTA	FM_264	RS	NYGC	MG	Homeo	Homeo_PICALM
FM_264-CTGCTCAGTTAGAAGT	FM_264	RS	NYGC	MG	Homeo	Homeo_PICALM
FM_264-CCTTGTGAGTACTGTC	FM_264	RS	NYGC	MG	Adapt	Adapt_AIF1
FM_264-TCTCAGCTCTCCTGAC	FM_264	RS	NYGC	MG	Adapt	Adapt_AIF1
FM_264-GTGTTCCCAATCAGCT	FM_264	RS	NYGC	MG	Adapt	Adapt_AIF1
FM_264-GGTTAACTCCTGCTAC	FM_264	RS	NYGC	MG	Homeo	Homeo_PICALM
FM_264-AGGGTTTTCACCTCGT	FM_264	RS	NYGC	MG	exAM	exAM_ERN1
FM_264-TGACAGTGTTAGAGAT	FM_264	RS	NYGC	MG	Adapt	Adapt_AIF1
FM_264-CTCTGGTAGATTACCC	FM_264	RS	NYGC	PVM	PVM	PVM_CD163
FM_264-AGGACTTGTAGCGCCT	FM_264	RS	NYGC	MG	exAM	exAM_ERN1
FM_264-TCTCACGGTGACAGCA	FM_264	RS	NYGC	MG	Adapt	Adapt_TMEM163
FM_264-CAACGGCGTGCTTATG	FM_264	RS	NYGC	MG	Adapt	Adapt_AIF1
FM_264-TTGTGGAGTAGAGGAA	FM_264	RS	NYGC	MG	Adapt	Adapt_AIF1
FM_264-TCATTTGCACCCAAGC	FM_264	RS	NYGC	MG	Homeo	Homeo_PICALM
FM_264-TACATTCCAGTCAGAG	FM_264	RS	NYGC	MG	Adapt	Adapt_AIF1
FM_264-GCAACCGTCTCAGGCG	FM_264	RS	NYGC	MG	Adapt	Adapt_TMEM163
FM_264-TAATCTCTCTCGTCAC	FM_264	RS	NYGC	PVM	PVM	PVM_CD163
FM_264-GGAATCTCAACGATTC	FM_264	RS	NYGC	MG	Adapt	Adapt_TMEM163
FM_264-ACGCACGTCTGCTTAT	FM_264	RS	NYGC	MG	Adapt	Adapt_AIF1
FM_264-GATAGAATCATGGCCG	FM_264	RS	NYGC	MG	Homeo	Homeo_PICALM
FM_264-TGTGGCGGTCTTTCTA	FM_264	RS	NYGC	MG	Adapt	Adapt_AIF1
FM_264-CGAGTGCAGTATAGGT	FM_264	RS	NYGC	PVM	PVM	PVM_CD163
FM_264-GTGTGGCAGACCATAA	FM_264	RS	NYGC	MG	Adapt	Adapt_AIF1
FM_264-CGGAGAATCAGTCATG	FM_264	RS	NYGC	MG	ADAM	ADAM_GPNMB
FM_264-CGTAATGAGCGATCGA	FM_264	RS	NYGC	MG	Homeo	Homeo_PICALM
FM_264-CCTTCAGCAGAGTTGG	FM_264	RS	NYGC	MG	Adapt	Adapt_HSPA1A
FM_264-CAGTGCGTCATGTCTT	FM_264	RS	NYGC	MG	Adapt	Adapt_IFI44L
FM_264-AAGACAAGTATCAGGG	FM_264	RS	NYGC	PVM	PVM	PVM_CD163
FM_264-TTCGGTCCATCTGGGC	FM_264	RS	NYGC	MG	Adapt	Adapt_HIST
FM_264-TCAATTCTCCTCCACA	FM_264	RS	NYGC	MG	Adapt	Adapt_AIF1
FM_264-CTTAGGACAACAAAGT	FM_264	RS	NYGC	MG	Homeo	Homeo_PICALM
FM_264-GTTGTAGGTGCACAAG	FM_264	RS	NYGC	MG	Homeo	Homeo_PICALM
FM_264-CATACCCTCATTATCC	FM_264	RS	NYGC	MG	ADAM	ADAM_GPNMB
FM_264-GACCCTTTCTTGGAAC	FM_264	RS	NYGC	MG	Homeo	Homeo_PICALM
FM_264-CGTGAATTCTTAGCTT	FM_264	RS	NYGC	MG	Homeo	Homeo_FRMD4A
FM_264-TGAGGTTCATCCGAGC	FM_264	RS	NYGC	MG	Homeo	Homeo_PICALM
FM_264-CTGATCCTCAGAGTGG	FM_264	RS	NYGC	MG	Adapt	Adapt_AIF1
FM_264-TCTACATGTGATACTC	FM_264	RS	NYGC	MG	Adapt	Adapt_AIF1
FM_264-CATAGACGTTTGGGTT	FM_264	RS	NYGC	MG	Prolif	Prolif_MKI67
FM_264-TCAGTGAGTCCGATCG	FM_264	RS	NYGC	MG	Adapt	Adapt_AIF1
FM_264-CGTTAGACAAAGACTA	FM_264	RS	NYGC	MG	Homeo	Homeo_PICALM
FM_264-GTGTCCTCAATGCAAA	FM_264	RS	NYGC	MG	Adapt	Adapt_AIF1
FM_264-ACATGCATCCATTTGT	FM_264	RS	NYGC	MG	exAM	exAM_ERN1
FM_264-TGTAACGCACGACGCT	FM_264	RS	NYGC	MG	exAM	exAM_ERN1
FM_264-CTTAGGAAGGTTCCGC	FM_264	RS	NYGC	MG	Adapt	Adapt_AIF1
FM_264-ACTACGAAGTATGTAG	FM_264	RS	NYGC	MG	exAM	exAM_ERN1
FM_264-CCAAGCGCAGGTGACA	FM_264	RS	NYGC	MG	Adapt	Adapt_AIF1
FM_264-GCCTGTTAGATGGCAC	FM_264	RS	NYGC	MG	Homeo	Homeo_PICALM
FM_264-AAGGAATGTTCAAAGA	FM_264	RS	NYGC	MG	Adapt	Adapt_AIF1
FM_264-TACCGAACACACCGAC	FM_264	RS	NYGC	MG	Adapt	Adapt_TMEM163
FM_264-TACCCGTAGCAATTAG	FM_264	RS	NYGC	PVM	PVM	PVM_CD163
FM_264-AGACCCGTCTCCGCAT	FM_264	RS	NYGC	MG	Homeo	Homeo_PICALM
FM_264-TTCCTCTAGAACGTGC	FM_264	RS	NYGC	MG	Homeo	Homeo_PICALM
FM_264-TCCACCACACAGTGAG	FM_264	RS	NYGC	MG	exAM	exAM_ERN1
FM_264-CTGAATGAGGTAACTA	FM_264	RS	NYGC	MG	Adapt	Adapt_AIF1
FM_264-AACCTGAAGAATCGCG	FM_264	RS	NYGC	MG	Homeo	Homeo_PICALM
FM_264-AGCGCTGGTTCTAAGC	FM_264	RS	NYGC	MG	Adapt	Adapt_HSPA1A
FM_264-GTAGCTATCGGACAAG	FM_264	RS	NYGC	MG	exAM	exAM_ERN1
FM_264-GACCAATAGCAATAGT	FM_264	RS	NYGC	MG	Homeo	Homeo_PICALM
FM_264-CGTTCTGCATGCCATA	FM_264	RS	NYGC	MG	Adapt	Adapt_AIF1
FM_264-GTGTTAGCATGACTCA	FM_264	RS	NYGC	MG	Adapt	Adapt_TMEM163
FM_264-TGGGAAGCACGCTATA	FM_264	RS	NYGC	MG	Adapt	Adapt_AIF1
FM_264-CTGTGAACATAATCCG	FM_264	RS	NYGC	MG	Homeo	Homeo_PICALM
FM_264-GGAAGTGGTACGACTT	FM_264	RS	NYGC	MG	Adapt	Adapt_AIF1
FM_264-AGGGAGTTCTCCTGCA	FM_264	RS	NYGC	MG	Homeo	Homeo_PICALM
FM_264-CCTCAACCAGGAGACT	FM_264	RS	NYGC	MG	Adapt	Adapt_AIF1
FM_264-GGGACAAGTCCGTTTC	FM_264	RS	NYGC	MG	Adapt	Adapt_AIF1
FM_264-TGTGTGAGTCTATGAC	FM_264	RS	NYGC	MG	Homeo	Homeo_PICALM
FM_264-TACCGGGCATGACTAC	FM_264	RS	NYGC	MG	Homeo	Homeo_FRMD4A
FM_264-TATTGCTGTCACAGAG	FM_264	RS	NYGC	MG	exAM	exAM_ERN1
FM_264-TGCACGGGTGTGCCTG	FM_264	RS	NYGC	MG	Homeo	Homeo_PICALM
FM_264-GCCCAGATCGGAGTGA	FM_264	RS	NYGC	MG	ADAM	ADAM_GPNMB
FM_264-GTGTGGCTCAGGGTAG	FM_264	RS	NYGC	MG	Homeo	Homeo_PICALM
FM_264-TGGTTAGCATCTCAAG	FM_264	RS	NYGC	MG	Homeo	Homeo_PICALM
FM_264-GGGATCCAGGACAGTC	FM_264	RS	NYGC	MG	Adapt	Adapt_TMEM163
FM_264-ACAGGGATCACCGGGT	FM_264	RS	NYGC	MG	exAM	exAM_ERN1
FM_264-AACCCAATCTGGGCAC	FM_264	RS	NYGC	PVM	PVM	PVM_CD163
FM_264-ACATTTCAGCGTGAAC	FM_264	RS	NYGC	MG	Homeo	Homeo_PICALM
FM_264-CTGCAGGGTACCTAAC	FM_264	RS	NYGC	MG	Homeo	Homeo_PICALM
FM_264-ACAAAGAGTTCGGACC	FM_264	RS	NYGC	MG	Adapt	Adapt_AIF1
FM_264-ATTACTCAGGAAACGA	FM_264	RS	NYGC	MG	exAM	exAM_ERN1
FM_264-TCTGTCGTCAGGTAAA	FM_264	RS	NYGC	MG	exAM	exAM_ERN1
FM_264-CTGGACGTCGTAGCTA	FM_264	RS	NYGC	MG	exAM	exAM_ERN1
FM_264-ATGGGTTGTGATCGTT	FM_264	RS	NYGC	MG	Adapt	Adapt_AIF1
FM_264-CGTAAGTAGCGAGGAG	FM_264	RS	NYGC	MG	Homeo	Homeo_PICALM
FM_264-AGATGCTAGTGGCGAT	FM_264	RS	NYGC	MG	Adapt	Adapt_AIF1
FM_264-GAACTGTGTTGGGTTT	FM_264	RS	NYGC	MG	exAM	exAM_ERN1
FM_264-CAAGGGAAGATTGAGT	FM_264	RS	NYGC	MG	Homeo	Homeo_FRMD4A
FM_264-CATACTTGTTTCCCAC	FM_264	RS	NYGC	MG	exAM	exAM_ERN1
FM_264-TAGGAGGAGATGGGCT	FM_264	RS	NYGC	MG	Adapt	Adapt_AIF1
FM_264-GATCACAGTCGTGTTA	FM_264	RS	NYGC	MG	Homeo	Homeo_PICALM
FM_264-AACCCAACAAGTGCTT	FM_264	RS	NYGC	MG	Adapt	Adapt_AIF1
FM_264-TGGAACTAGGAGATAG	FM_264	RS	NYGC	MG	exAM	exAM_ERN1
FM_264-TGCTGAATCTGGGCGT	FM_264	RS	NYGC	MG	Homeo	Homeo_PICALM
FM_264-CAGATTGGTGTTGATC	FM_264	RS	NYGC	MG	Adapt	Adapt_AIF1
FM_264-TATTGCTCACAACGTT	FM_264	RS	NYGC	MG	Homeo	Homeo_PICALM
FM_264-ACAGCCGGTAAGCGGT	FM_264	RS	NYGC	MG	Adapt	Adapt_AIF1
FM_264-AACGGGAGTAGTGCGA	FM_264	RS	NYGC	MG	Homeo	Homeo_PICALM
FM_264-TGTAAGCGTGCGGTAA	FM_264	RS	NYGC	MG	Homeo	Homeo_PICALM
FM_264-TTTACGTGTAGTCTGT	FM_264	RS	NYGC	MG	Homeo	Homeo_PICALM
FM_264-TTACCATAGCGCACAA	FM_264	RS	NYGC	MG	Adapt	Adapt_AIF1
FM_264-CCGGTGAAGCTAATGA	FM_264	RS	NYGC	MG	Homeo	Homeo_PICALM
FM_264-ACGTTCCGTCCAACGC	FM_264	RS	NYGC	MG	Homeo	Homeo_PICALM
FM_264-CGAGGAAAGCCGATCC	FM_264	RS	NYGC	MG	Adapt	Adapt_AIF1
FM_264-ATCCGTCCAAGTGGGT	FM_264	RS	NYGC	MG	Adapt	Adapt_AIF1
FM_264-CATCAAGGTACTGACT	FM_264	RS	NYGC	MG	Homeo	Homeo_PICALM
FM_264-GAAATGAGTAGGAGGG	FM_264	RS	NYGC	MG	Adapt	Adapt_AIF1
FM_264-CTGTCGTGTGACGTCC	FM_264	RS	NYGC	MG	Homeo	Homeo_PICALM
FM_264-ACATCCCTCGACCCAG	FM_264	RS	NYGC	MG	exAM	exAM_ERN1
FM_264-CATGAGTTCTACCTTA	FM_264	RS	NYGC	MG	Homeo	Homeo_PICALM
FM_264-TCAGCAAGTTGTGTTG	FM_264	RS	NYGC	MG	Adapt	Adapt_AIF1
FM_264-TGTTCTACACCTCGTT	FM_264	RS	NYGC	MG	Homeo	Homeo_PICALM
FM_264-GACTCAACAGACGGAT	FM_264	RS	NYGC	MG	Homeo	Homeo_PICALM
FM_264-GTGGTTAAGGATTCCT	FM_264	RS	NYGC	MG	Adapt	Adapt_HIST
FM_264-TGAGGTTAGCTGCGAA	FM_264	RS	NYGC	MG	Homeo	Homeo_PICALM
FM_264-ATTCATCAGTCGCCCA	FM_264	RS	NYGC	MG	Adapt	Adapt_TMEM163
FM_264-GTGCTTCAGTAGACAT	FM_264	RS	NYGC	MG	Adapt	Adapt_AIF1
FM_264-CTGTCGTCAGGTAGTG	FM_264	RS	NYGC	MG	Adapt	Adapt_AIF1
FM_264-TATCGCCCATGCCATA	FM_264	RS	NYGC	MG	Adapt	Adapt_AIF1
FM_264-GCAGTTACACGGCACT	FM_264	RS	NYGC	MG	Adapt	Adapt_AIF1
FM_264-GGGTGTCAGTGATAGT	FM_264	RS	NYGC	MG	Adapt	Adapt_TMEM163
FM_264-GTTCCGTGTGTCTTCC	FM_264	RS	NYGC	MG	Homeo	Homeo_PICALM
FM_264-CGTAGTATCCGTAGGC	FM_264	RS	NYGC	MG	Homeo	Homeo_PICALM
FM_264-GTAGGAGGTGGGTATG	FM_264	RS	NYGC	MG	Homeo	Homeo_PICALM
FM_264-TGCTCCACAATTGAGA	FM_264	RS	NYGC	MG	Homeo	Homeo_PICALM
FM_264-CAATACGGTTGTTTGG	FM_264	RS	NYGC	MG	Homeo	Homeo_PICALM
FM_264-TTACAGGGTTGTGTTG	FM_264	RS	NYGC	MG	Homeo	Homeo_PICALM
FM_264-TATTGGGGTAGGATAT	FM_264	RS	NYGC	MG	exAM	exAM_ERN1
FM_264-GCATGATGTAGTCGGA	FM_264	RS	NYGC	MG	Adapt	Adapt_AIF1
FM_264-AACAAGACAGGCGAAT	FM_264	RS	NYGC	MG	Homeo	Homeo_PICALM
FM_264-TAACTTCTCTTGTGCC	FM_264	RS	NYGC	MG	Adapt	Adapt_HIST
FM_264-CTCCCAACACAACCGC	FM_264	RS	NYGC	MG	Homeo	Homeo_PICALM
FM_264-GGGACAACAACAAAGT	FM_264	RS	NYGC	MG	Homeo	Homeo_PICALM
FM_264-GACCCTTCACGGTGAA	FM_264	RS	NYGC	MG	Homeo	Homeo_PICALM
FM_264-GAATCACTCTGAGATC	FM_264	RS	NYGC	MG	exAM	exAM_ERN1
FM_264-CATTCCGTCGGTGCAC	FM_264	RS	NYGC	MG	Homeo	Homeo_PICALM
FM_264-CGGCAGTGTAAGGTCG	FM_264	RS	NYGC	MG	Homeo	Homeo_FRMD4A
FM_264-GTTCGCTCACTTCAAG	FM_264	RS	NYGC	MG	exAM	exAM_ERN1
FM_264-GACTTCCCACACAGAG	FM_264	RS	NYGC	PVM	PVM	PVM_CD163
FM_264-CTAGACACAAGCAGGT	FM_264	RS	NYGC	MG	Homeo	Homeo_FRMD4A
FM_264-GGGATCCGTTGCAAGG	FM_264	RS	NYGC	MG	Adapt	Adapt_AIF1
FM_264-CCTGTTGAGGACGCTA	FM_264	RS	NYGC	MG	Adapt	Adapt_HIST
FM_264-GAGACTTGTGTGCTTA	FM_264	RS	NYGC	MG	Adapt	Adapt_TMEM163
FM_264-AGGCATTGTGGGTTGA	FM_264	RS	NYGC	MG	exAM	exAM_ERN1
FM_264-GACTGATTCGCCGATG	FM_264	RS	NYGC	MG	Prolif	Prolif_MKI67
FM_264-GCCGATGAGTGCACCC	FM_264	RS	NYGC	MG	Adapt	Adapt_AIF1
FM_264-TAACACGTCTGAGCAT	FM_264	RS	NYGC	MG	Homeo	Homeo_PICALM
FM_264-TTTACTGCAGACGGAT	FM_264	RS	NYGC	MG	Homeo	Homeo_FRMD4A
FM_264-ACCATTTGTATCACCA	FM_264	RS	NYGC	MG	Homeo	Homeo_PICALM
FM_264-GCCGATGCATTGGATC	FM_264	RS	NYGC	PVM	PVM	PVM_CD163
FM_264-TTTAGTCCATGACACT	FM_264	RS	NYGC	MG	exAM	exAM_ERN1
FM_264-CCATAAGTCCTCAGGG	FM_264	RS	NYGC	MG	Adapt	Adapt_AIF1
FM_264-TTGTTGTTCGCGATCG	FM_264	RS	NYGC	MG	Homeo	Homeo_PICALM
FM_264-TCACTATAGTCCCGAC	FM_264	RS	NYGC	PVM	PVM	PVM_CD163
FM_264-GTCCCATTCAAGGAGC	FM_264	RS	NYGC	MG	exAM	exAM_ERN1
FM_264-TCTCCGATCGCAATTG	FM_264	RS	NYGC	MG	Adapt	Adapt_AIF1
FM_264-AATAGAGAGTTGTCAC	FM_264	RS	NYGC	MG	Homeo	Homeo_PICALM
FM_264-AGTAGCTGTTGGTAGG	FM_264	RS	NYGC	MG	exAM	exAM_ERN1
FM_264-GGGAGATGTGAGAACC	FM_264	RS	NYGC	MG	Homeo	Homeo_PICALM
FM_264-CCCTCAATCTGAGCAT	FM_264	RS	NYGC	MG	Adapt	Adapt_CCL3
FM_264-GTGCAGCCAGTGAGCA	FM_264	RS	NYGC	MG	Homeo	Homeo_FRMD4A
FM_264-TGCATGAGTGCCGGTT	FM_264	RS	NYGC	MG	Adapt	Adapt_AIF1
FM_264-CCTGCATTCTCCTACG	FM_264	RS	NYGC	MG	Adapt	Adapt_HIST
FM_264-ATTTCTGTCAAGTTGC	FM_264	RS	NYGC	MG	Prolif	Prolif_MKI67
FM_264-AGACAGGTCATGCTAG	FM_264	RS	NYGC	MG	Homeo	Homeo_PICALM
FM_264-AGTACCATCCCGAACG	FM_264	RS	NYGC	MG	Adapt	Adapt_AIF1
FM_264-CTCCCAATCTTCACGC	FM_264	RS	NYGC	MG	exAM	exAM_ERN1
FM_264-GTCAAACAGCTGACTT	FM_264	RS	NYGC	MG	Homeo	Homeo_PICALM
FM_264-ACTTTCAAGAAAGTCT	FM_264	RS	NYGC	MG	Prolif	Prolif_MKI67
FM_264-TGGGCTGCACAGTATC	FM_264	RS	NYGC	MG	exAM	exAM_ERN1
FM_264-CTGTCGTAGGTTCACT	FM_264	RS	NYGC	MG	Homeo	Homeo_PICALM
FM_264-TGCTTGCCATTGTACG	FM_264	RS	NYGC	MG	Homeo	Homeo_PICALM
FM_264-ATGGGTTAGACGTCGA	FM_264	RS	NYGC	MG	exAM	exAM_ERN1
FM_264-CATTGTTGTCGATTAC	FM_264	RS	NYGC	MG	Adapt	Adapt_AIF1
FM_264-GAAGGACTCGAACACT	FM_264	RS	NYGC	MG	Adapt	Adapt_AIF1
FM_264-GGAGATGTCTCGTGAA	FM_264	RS	NYGC	MG	Homeo	Homeo_PICALM
FM_264-GTAAGTCGTGGGAGAG	FM_264	RS	NYGC	MG	Adapt	Adapt_TMEM163
FM_264-TCATTTGCACTGCGAC	FM_264	RS	NYGC	MG	Homeo	Homeo_PICALM
FM_264-GCAGGCTAGTTAGTAG	FM_264	RS	NYGC	MG	Homeo	Homeo_PICALM
FM_264-GGTAATCCATAGTCAC	FM_264	RS	NYGC	PVM	PVM	PVM_CD163
FM_264-TTGGGCGAGAGCTGAC	FM_264	RS	NYGC	MG	Adapt	Adapt_AIF1
FM_264-TCCATGCAGGTGCTGA	FM_264	RS	NYGC	MG	Adapt	Adapt_AIF1
FM_264-AGCCAGCGTCCTGGTG	FM_264	RS	NYGC	MG	Homeo	Homeo_PICALM
FM_264-TCTCTGGTCAACACGT	FM_264	RS	NYGC	MG	Adapt	Adapt_AIF1
FM_264-CAACCTCCAGAGCTAG	FM_264	RS	NYGC	MG	Adapt	Adapt_AIF1
FM_264-AGTACTGGTTCTCACC	FM_264	RS	NYGC	MG	Adapt	Adapt_AIF1
FM_264-TTAGTCTTCTGGGAGA	FM_264	RS	NYGC	MG	Adapt	Adapt_AIF1
FM_264-ATCCACCGTTGCTCAA	FM_264	RS	NYGC	MG	Homeo	Homeo_PICALM
FM_264-GCCCAGACATGACTCA	FM_264	RS	NYGC	MG	Homeo	Homeo_PICALM
FM_264-TATCAGGGTTCCCACT	FM_264	RS	NYGC	MG	Adapt	Adapt_AIF1
FM_264-TGGCGTGGTCCAGCCA	FM_264	RS	NYGC	MG	Homeo	Homeo_PICALM
FM_264-TTCGCTGAGGATTTCC	FM_264	RS	NYGC	MG	Adapt	Adapt_AIF1
FM_264-GCTTCACAGTGATCGG	FM_264	RS	NYGC	MG	Adapt	Adapt_AIF1
FM_264-GTCAAACGTTTCGTAG	FM_264	RS	NYGC	MG	Adapt	Adapt_AIF1
FM_264-AACGTCACAGCTATAC	FM_264	RS	NYGC	MG	Adapt	Adapt_AIF1
FM_264-AACCTGAGTGTCTCCT	FM_264	RS	NYGC	MG	Adapt	Adapt_AIF1
FM_264-AGCCACGAGATGCAGC	FM_264	RS	NYGC	MG	Homeo	Homeo_PICALM
FM_264-GAGTTGTCAGCTGAGA	FM_264	RS	NYGC	MG	Adapt	Adapt_AIF1
FM_264-CCACAAAGTAACTGCT	FM_264	RS	NYGC	MG	Adapt	Adapt_HIST
FM_264-ATCGCCTAGAAGCTGC	FM_264	RS	NYGC	MG	Homeo	Homeo_PICALM
FM_264-CTACCCATCACTTGGA	FM_264	RS	NYGC	MG	Homeo	Homeo_PICALM
FM_264-AAGAACAAGACGAGCT	FM_264	RS	NYGC	MG	Adapt	Adapt_AIF1
FM_264-CGTCCATTCTCATTGT	FM_264	RS	NYGC	MG	Homeo	Homeo_PICALM
FM_264-CCAATTTCACGTGTGC	FM_264	RS	NYGC	MG	Adapt	Adapt_AIF1
FM_264-ATCGATGTCCTCGATC	FM_264	RS	NYGC	MG	Homeo	Homeo_PICALM
FM_264-CCCTGATTCTTCCCAG	FM_264	RS	NYGC	MG	exAM	exAM_ERN1
FM_264-GTCTACCCAATACCTG	FM_264	RS	NYGC	MG	Adapt	Adapt_AIF1
FM_264-CGTAATGAGAGTCGAC	FM_264	RS	NYGC	PVM	PVM	PVM_CD163
FM_264-ATGACCATCGGCTGTG	FM_264	RS	NYGC	MG	Adapt	Adapt_AIF1
FM_264-ACGGTCGGTTTACTTC	FM_264	RS	NYGC	PVM	PVM	PVM_CD163
FM_264-CCTACGTAGGGCTAAC	FM_264	RS	NYGC	MG	Homeo	Homeo_PICALM
FM_264-CACTTCGCAACCGCCA	FM_264	RS	NYGC	MG	Adapt	Adapt_TMEM163
FM_264-AACGAAACACTGAGGA	FM_264	RS	NYGC	MG	Homeo	Homeo_PICALM
FM_264-TTTCAGTAGGGAGGTG	FM_264	RS	NYGC	MG	Adapt	Adapt_AIF1
FM_264-GCGTTTCAGACATACA	FM_264	RS	NYGC	MG	exAM	exAM_ERN1
FM_264-GGAGGATTCGTTCAGA	FM_264	RS	NYGC	MG	Homeo	Homeo_PICALM
FM_264-GGTGTCGCACCCTAAA	FM_264	RS	NYGC	MG	Homeo	Homeo_FRMD4A
FM_264-GGGTAGAAGCAGCGAT	FM_264	RS	NYGC	MG	Adapt	Adapt_AIF1
FM_264-GTCGTTCAGCGCCGTT	FM_264	RS	NYGC	MG	Adapt	Adapt_AIF1
FM_264-GGAGATGCAGGAGGAG	FM_264	RS	NYGC	MG	Homeo	Homeo_PICALM
FM_264-CTGTCGTAGGTCTTTG	FM_264	RS	NYGC	MG	Adapt	Adapt_AIF1
FM_264-ACCACAATCTCTCGAC	FM_264	RS	NYGC	MG	Homeo	Homeo_FRMD4A
FM_264-GCCAGGTAGCCTATTG	FM_264	RS	NYGC	MG	Homeo	Homeo_PICALM
FM_264-GACCGTGGTTTACCAG	FM_264	RS	NYGC	MG	Adapt	Adapt_AIF1
FM_264-GCCCGAAGTCAAGGCA	FM_264	RS	NYGC	MG	Adapt	Adapt_AIF1
FM_264-AATTCCTAGAGTGGCT	FM_264	RS	NYGC	MG	Homeo	Homeo_PICALM
FM_264-AGGTTGTGTCGTTTCC	FM_264	RS	NYGC	MG	Homeo	Homeo_PICALM
FM_264-CTCAACCAGTTGCGCC	FM_264	RS	NYGC	MG	Adapt	Adapt_AIF1
FM_264-GAAGGGTTCGTTCCTG	FM_264	RS	NYGC	MG	Adapt	Adapt_AIF1
FM_264-GGAGCAACAATCTAGC	FM_264	RS	NYGC	MG	Adapt	Adapt_HSPA1A
FM_264-ATGACCATCTCGGCTT	FM_264	RS	NYGC	MG	Adapt	Adapt_AIF1
FM_264-GTAAGTCGTCACAGTT	FM_264	RS	NYGC	MG	Homeo	Homeo_PICALM
FM_264-CAGGCCACAAGACGAC	FM_264	RS	NYGC	MG	Adapt	Adapt_AIF1
FM_264-ACCATTTGTCAAATCC	FM_264	RS	NYGC	MG	Adapt	Adapt_AIF1
FM_264-GTTTGGAGTAGAGCTG	FM_264	RS	NYGC	MG	Homeo	Homeo_PICALM
FM_264-TCATTACCACTACCCT	FM_264	RS	NYGC	MG	Homeo	Homeo_PICALM
FM_264-CGTGCTTGTTTGTTCT	FM_264	RS	NYGC	MG	Adapt	Adapt_HIST
FM_264-GTTACGAAGACGGAAA	FM_264	RS	NYGC	MG	Homeo	Homeo_PICALM
FM_264-ACCTGAATCGCTCATC	FM_264	RS	NYGC	PVM	PVM	PVM_CD163
FM_264-CATACAGCACCCTGAG	FM_264	RS	NYGC	MG	Adapt	Adapt_TMEM163
FM_264-TGATTTCAGCTCCGAC	FM_264	RS	NYGC	MG	exAM	exAM_ERN1
FM_264-AGACACTGTACTTGTG	FM_264	RS	NYGC	MG	Homeo	Homeo_PICALM
FM_264-GTCACTCCAGTCGCTG	FM_264	RS	NYGC	MG	Homeo	Homeo_PICALM
FM_264-GGCTGTGGTGTCCGGT	FM_264	RS	NYGC	MG	Adapt	Adapt_AIF1
FM_264-AATTTCCTCGTGGAAG	FM_264	RS	NYGC	MG	Homeo	Homeo_PICALM
FM_264-TGCCGAGCAGAATGTA	FM_264	RS	NYGC	MG	Adapt	Adapt_AIF1
FM_264-TAGCACATCCTCTAGC	FM_264	RS	NYGC	MG	Homeo	Homeo_PICALM
FM_264-GAGTCATTCTTCGTGC	FM_264	RS	NYGC	MG	Homeo	Homeo_PICALM
FM_264-TGCGGCATCCTGGCTT	FM_264	RS	NYGC	MG	Adapt	Adapt_AIF1
FM_264-AGCTTCCTCTTGAACG	FM_264	RS	NYGC	MG	Adapt	Adapt_AIF1
FM_264-CGCGTGAGTCAAACGG	FM_264	RS	NYGC	MG	Adapt	Adapt_AIF1
FM_264-AGGTGTTTCATTGCTT	FM_264	RS	NYGC	MG	Homeo	Homeo_PICALM
FM_264-TTTAGTCTCAGGAAAT	FM_264	RS	NYGC	MG	Homeo	Homeo_PICALM
FM_264-GTAGTACGTCGACGCT	FM_264	RS	NYGC	MG	Adapt	Adapt_AIF1
FM_264-TCGATTTCATCCTCAC	FM_264	RS	NYGC	MG	Homeo	Homeo_PICALM
FM_264-GATCATGAGTAGACCG	FM_264	RS	NYGC	MG	Homeo	Homeo_PICALM
FM_264-TTACCGCGTTATGACC	FM_264	RS	NYGC	MG	Homeo	Homeo_PICALM
FM_264-AGGGTGAGTCCGGACT	FM_264	RS	NYGC	MG	Adapt	Adapt_AIF1
FM_264-AAGGTAACACGGATCC	FM_264	RS	NYGC	MG	Adapt	Adapt_AIF1
FM_264-ATGAGTCCATGCAGCC	FM_264	RS	NYGC	MG	Adapt	Adapt_AIF1
FM_264-GTAATGCGTCCTGGGT	FM_264	RS	NYGC	MG	Adapt	Adapt_AIF1
FM_265-CTCATTACACAGTCGC	FM_265	RS	NYGC	MG	Adapt	Adapt_AIF1
FM_265-AGGGCCTCAGTTTCGA	FM_265	RS	NYGC	MG	Adapt	Adapt_AIF1
FM_265-TTGACCCTCTCTCCGA	FM_265	RS	NYGC	MG	Adapt	Adapt_AIF1
FM_265-TAAGCGTCAGACGCTC	FM_265	RS	NYGC	MG	Adapt	Adapt_AIF1
FM_265-TACACCCTCCCTCTTT	FM_265	RS	NYGC	MG	Adapt	Adapt_HIF1A
FM_265-GAGACCCCACTCCGGA	FM_265	RS	NYGC	MG	Adapt	Adapt_AIF1
FM_265-ACTATGGCAACACACT	FM_265	RS	NYGC	MG	Adapt	Adapt_HIF1A
FM_265-TCCTCTTTCTAGAACC	FM_265	RS	NYGC	MG	Prolif	Prolif_MKI67
FM_265-GGTGTCGCACATCCCT	FM_265	RS	NYGC	PVM	PVM	PVM_CD163
FM_265-GACTGATGTTCAGTAC	FM_265	RS	NYGC	MG	Adapt	Adapt_AIF1
FM_265-ACCGTTCGTTGCATGT	FM_265	RS	NYGC	MG	Homeo	Homeo_PICALM
FM_265-TTGTGTTCAAACAGGC	FM_265	RS	NYGC	MG	Adapt	Adapt_AIF1
FM_265-ATTGGGTGTATCAGGG	FM_265	RS	NYGC	MG	Adapt	Adapt_HIF1A
FM_265-ACAGAAACATCGCTGG	FM_265	RS	NYGC	MG	Adapt	Adapt_AIF1
FM_265-AACCTTTGTTACGATC	FM_265	RS	NYGC	MG	Adapt	Adapt_AIF1
FM_265-AGCATCAAGCAGGTCA	FM_265	RS	NYGC	MG	Adapt	Adapt_HSPA1A
FM_265-GGGAGATCATCAGCTA	FM_265	RS	NYGC	MG	Adapt	Adapt_HSPA1A
FM_265-ACTTTCAGTTCCGGTG	FM_265	RS	NYGC	MG	Adapt	Adapt_CCL3
FM_265-GCAACATTCGAAATCC	FM_265	RS	NYGC	MG	Adapt	Adapt_AIF1
FM_265-AACCTGAAGAAGGCTC	FM_265	RS	NYGC	MG	Adapt	Adapt_AIF1
FM_265-TCTCACGCACTAGAGG	FM_265	RS	NYGC	MG	ADAM	ADAM_GPNMB
FM_265-ACTTTCAGTAATCAGA	FM_265	RS	NYGC	MG	Adapt	Adapt_HSPA1A
FM_265-TCGGATAGTTCCGCAG	FM_265	RS	NYGC	MG	Adapt	Adapt_AIF1
FM_265-TCATCATCAGGTCTCG	FM_265	RS	NYGC	MG	Adapt	Adapt_HIST
FM_265-TCTAACTCAGTCTTCC	FM_265	RS	NYGC	MG	Adapt	Adapt_AIF1
FM_265-AAGTGAATCCGACATA	FM_265	RS	NYGC	MG	Prolif	Prolif_MKI67
FM_265-GTCACTCTCGGTAACT	FM_265	RS	NYGC	MG	Adapt	Adapt_AIF1
FM_265-CCTCACACACCAAAGG	FM_265	RS	NYGC	MG	Adapt	Adapt_AIF1
FM_265-TCTCTGGGTGCGGTAA	FM_265	RS	NYGC	MG	Adapt	Adapt_AIF1
FM_265-TTTCAGTCACAGTACT	FM_265	RS	NYGC	PVM	PVM	PVM_CD163
FM_265-TCCTCTTAGTTCACTG	FM_265	RS	NYGC	MG	Adapt	Adapt_AIF1
FM_265-GACCAATGTCGGCACT	FM_265	RS	NYGC	MG	Adapt	Adapt_HSPA1A
FM_265-GATAGAACATCATTGG	FM_265	RS	NYGC	MG	exAM	exAM_ERN1
FM_265-TCAAGACGTCCGATCG	FM_265	RS	NYGC	MG	ADAM	ADAM_GPNMB
FM_265-CCCTCAACACCCGTAG	FM_265	RS	NYGC	MG	Adapt	Adapt_AIF1
FM_265-AACCACATCGCTAGCG	FM_265	RS	NYGC	MG	Adapt	Adapt_HSPA1A
FM_265-TTCCTTCTCGGTGTTA	FM_265	RS	NYGC	MG	Adapt	Adapt_HSPA1A
FM_265-GCGGAAAGTAGGTTTC	FM_265	RS	NYGC	MG	Adapt	Adapt_HIF1A
FM_265-TAAGCACGTCACTACA	FM_265	RS	NYGC	MG	Adapt	Adapt_AIF1
FM_265-ACAGAAATCCTCTGCA	FM_265	RS	NYGC	MG	Adapt	Adapt_HSPA1A
FM_265-AGATGCTCACACACGC	FM_265	RS	NYGC	MG	Homeo	Homeo_PICALM
FM_265-TGTGGCGTCAAGCTGT	FM_265	RS	NYGC	MG	Adapt	Adapt_HSPA1A
FM_265-CAGCAGCCAGGAGGTT	FM_265	RS	NYGC	MG	Adapt	Adapt_HIF1A
FM_265-CCTGTTGCACTGATTG	FM_265	RS	NYGC	MG	Adapt	Adapt_AIF1
FM_265-CTGATCCCAAACAGGC	FM_265	RS	NYGC	MG	Adapt	Adapt_AIF1
FM_265-ATTGGGTCAGTAACCT	FM_265	RS	NYGC	MG	Adapt	Adapt_HSPA1A
FM_265-GAGGGTAAGGCTCAAG	FM_265	RS	NYGC	PVM	PVM	PVM_CD163
FM_265-ATTCACTCACTGCTTC	FM_265	RS	NYGC	MG	Adapt	Adapt_HIF1A
FM_265-CCACAAACATGTGGCC	FM_265	RS	NYGC	MG	Adapt	Adapt_AIF1
FM_265-TTCACCGGTCCTGGTG	FM_265	RS	NYGC	MG	Adapt	Adapt_AIF1
FM_265-CATCCCAAGCACACCC	FM_265	RS	NYGC	MG	Adapt	Adapt_HSPA1A
FM_265-TGGTTAGTCTTCGATT	FM_265	RS	NYGC	MG	Adapt	Adapt_IFI44L
FM_265-GTCCCATCACGACTAT	FM_265	RS	NYGC	MG	Adapt	Adapt_AIF1
FM_265-AGCTACACACAGCCAC	FM_265	RS	NYGC	MG	exAM	exAM_ERN1
FM_265-AGAAATGCAAAGCTCT	FM_265	RS	NYGC	MG	Adapt	Adapt_HSPA1A
FM_265-TGGTACATCTAAGCCA	FM_265	RS	NYGC	MG	Adapt	Adapt_AIF1
FM_265-CTGTGAACATGTTCAG	FM_265	RS	NYGC	MG	Adapt	Adapt_HIF1A
FM_265-TGCTCGTGTTAGAAGT	FM_265	RS	NYGC	MG	Adapt	Adapt_AIF1
FM_265-TCGGTCTAGTTCCGTA	FM_265	RS	NYGC	MG	Adapt	Adapt_CCL3
FM_265-GCGGATCCAAGGGTCA	FM_265	RS	NYGC	MG	Adapt	Adapt_HIF1A
FM_265-CGAAGTTGTTTGATCG	FM_265	RS	NYGC	MG	Adapt	Adapt_AIF1
FM_265-GAGTTGTAGCCTCAAT	FM_265	RS	NYGC	MG	Adapt	Adapt_AIF1
FM_265-CGTAAGTAGTGATAGT	FM_265	RS	NYGC	MG	Adapt	Adapt_AIF1
FM_265-ATGTCTTAGTCGTCTA	FM_265	RS	NYGC	MG	Adapt	Adapt_AIF1
FM_265-TGTTCCGGTTCCTTGC	FM_265	RS	NYGC	MG	Adapt	Adapt_HSPA1A
FM_265-TGCGGCACATATAGCC	FM_265	RS	NYGC	MG	Adapt	Adapt_HSPA1A
FM_265-TTGGTTTTCCAACCAA	FM_265	RS	NYGC	MG	Adapt	Adapt_CCL3
FM_265-TCGACCTGTGTATCCA	FM_265	RS	NYGC	MG	Adapt	Adapt_AIF1
FM_265-CTGAGGCGTAAGTAGT	FM_265	RS	NYGC	MG	Adapt	Adapt_AIF1
FM_265-CCTAACCGTTGACTAC	FM_265	RS	NYGC	MG	Homeo	Homeo_PICALM
FM_265-ACCTGTCCATGAAAGT	FM_265	RS	NYGC	MG	Adapt	Adapt_HSPA1A
FM_265-TGATGGTAGACTGAGC	FM_265	RS	NYGC	MG	exAM	exAM_ERN1
FM_265-TATTTCGAGCCAAGCA	FM_265	RS	NYGC	MG	exAM	exAM_ERN1
FM_265-ACGTACATCTCCTACG	FM_265	RS	NYGC	MG	exAM	exAM_ERN1
FM_265-TTCCTCTGTCACCCTT	FM_265	RS	NYGC	MG	Adapt	Adapt_HIF1A
FM_265-CAATTTCAGCAGCACA	FM_265	RS	NYGC	PVM	PVM	PVM_CD163
FM_265-CCGTTCAGTCTTTCAT	FM_265	RS	NYGC	PVM	PVM	PVM_CD163
FM_265-GAAATGAGTAGACACG	FM_265	RS	NYGC	MG	Homeo	Homeo_PICALM
FM_265-TAGGAGGCAGTTTCAG	FM_265	RS	NYGC	MG	Adapt	Adapt_HSPA1A
FM_265-CACTAAGGTCACTTCC	FM_265	RS	NYGC	MG	Homeo	Homeo_PICALM
FM_265-AGCATCAAGATCCAAA	FM_265	RS	NYGC	MG	Adapt	Adapt_HIF1A
FM_265-AGGGCCTCACTCAGAT	FM_265	RS	NYGC	MG	Adapt	Adapt_AIF1
FM_265-ATACCTTGTATCCTCC	FM_265	RS	NYGC	MG	Adapt	Adapt_TMEM163
FM_265-CAATGACCAGTTAAAG	FM_265	RS	NYGC	MG	Adapt	Adapt_HSPA1A
FM_265-ACGATGTAGGTGCTGA	FM_265	RS	NYGC	MG	Adapt	Adapt_HSPA1A
FM_265-CTACCTGTCCAACTAG	FM_265	RS	NYGC	MG	Adapt	Adapt_HSPA1A
FM_265-AGATGCTCAGACGCTC	FM_265	RS	NYGC	MG	Homeo	Homeo_PICALM
FM_265-CTACATTTCCCAGTGG	FM_265	RS	NYGC	MG	Adapt	Adapt_HIF1A
FM_265-CGGTCAGAGTTAGAAC	FM_265	RS	NYGC	MG	Adapt	Adapt_AIF1
FM_265-ATCGGCGGTCACTGAT	FM_265	RS	NYGC	MG	Adapt	Adapt_AIF1
FM_265-TGATTTCAGCAAGCCA	FM_265	RS	NYGC	MG	ADAM	ADAM_GPNMB
FM_265-ACCACAAGTTTCGTAG	FM_265	RS	NYGC	MG	Adapt	Adapt_AIF1
FM_265-TCACAAGCACCACATA	FM_265	RS	NYGC	MG	Adapt	Adapt_AIF1
FM_265-GTTGCGGTCAAGTCGT	FM_265	RS	NYGC	MG	Adapt	Adapt_AIF1
FM_265-GATCACACAGTATTCG	FM_265	RS	NYGC	MG	Adapt	Adapt_AIF1
FM_265-ACCGTTCCATCCTAAG	FM_265	RS	NYGC	MG	Adapt	Adapt_HIF1A
FM_265-CAATTTCAGGTAGCAC	FM_265	RS	NYGC	PVM	PVM	PVM_CD163
FM_265-CTGTAGAAGGTCACTT	FM_265	RS	NYGC	MG	Adapt	Adapt_HSPA1A
FM_265-TGACTCCTCGTGTGAT	FM_265	RS	NYGC	MG	Adapt	Adapt_AIF1
FM_265-CATCGTCCACGGTGAA	FM_265	RS	NYGC	MG	Adapt	Adapt_HSPA1A
FM_265-ATGAGTCCACTCCTTG	FM_265	RS	NYGC	MG	Adapt	Adapt_AIF1
FM_265-GCATTAGAGAGGACTC	FM_265	RS	NYGC	MG	Adapt	Adapt_CCL3
FM_265-CATCCACTCGTCACCT	FM_265	RS	NYGC	MG	Adapt	Adapt_HSPA1A
FM_265-TTCGGTCAGCGATGGT	FM_265	RS	NYGC	MG	Adapt	Adapt_HSPA1A
FM_265-CCTGCATTCGTGCACG	FM_265	RS	NYGC	MG	Adapt	Adapt_CCL3
FM_265-TCATACTGTCCAAATC	FM_265	RS	NYGC	MG	Adapt	Adapt_HSPA1A
FM_265-TGCAGTAGTATCGAAA	FM_265	RS	NYGC	MG	Adapt	Adapt_AIF1
FM_265-CCTGCATCAAATCCCA	FM_265	RS	NYGC	PVM	PVM	PVM_CD163
FM_265-CACAGATCAGGAATAT	FM_265	RS	NYGC	MG	Adapt	Adapt_AIF1
FM_265-TGCAGGCAGCACCTGC	FM_265	RS	NYGC	MG	Adapt	Adapt_HSPA1A
FM_265-ACTACGACATAGAGGC	FM_265	RS	NYGC	MG	Adapt	Adapt_AIF1
FM_265-TTCCAATGTCTGATCA	FM_265	RS	NYGC	MG	Adapt	Adapt_TMEM163
FM_265-ACGTAACCAATACCCA	FM_265	RS	NYGC	MG	Adapt	Adapt_AIF1
FM_265-CGATGGCCATGTTCAG	FM_265	RS	NYGC	MG	Adapt	Adapt_AIF1
FM_265-GAGTTGTGTCAAATCC	FM_265	RS	NYGC	PVM	PVM	PVM_CD163
FM_265-CTCAATTAGTCCGCCA	FM_265	RS	NYGC	MG	Adapt	Adapt_CCL3
FM_265-ACTATGGAGGGCTAAC	FM_265	RS	NYGC	MG	Adapt	Adapt_AIF1
FM_265-TGCATGAAGTCCGCCA	FM_265	RS	NYGC	MG	Adapt	Adapt_HSPA1A
FM_265-AAGTTCGGTCATCAGT	FM_265	RS	NYGC	MG	Adapt	Adapt_AIF1
FM_265-AATGGAAGTTACGATC	FM_265	RS	NYGC	MG	Adapt	Adapt_HSPA1A
FM_265-TCCATGCAGCCTCAAT	FM_265	RS	NYGC	MG	Adapt	Adapt_HSPA1A
FM_265-GAAGTAAAGGAGGCAG	FM_265	RS	NYGC	MG	Adapt	Adapt_AIF1
FM_265-CGTTAGATCTACCACC	FM_265	RS	NYGC	MG	Adapt	Adapt_AIF1
FM_265-ATTCAGGCAGGACGAT	FM_265	RS	NYGC	PVM	PVM	PVM_CD163
FM_265-CATGGTATCCTGGCTT	FM_265	RS	NYGC	PVM	PVM	PVM_CD163
FM_265-AGAAATGAGGACAAGA	FM_265	RS	NYGC	MG	Adapt	Adapt_AIF1
FM_265-TGCGACGTCCCTTCCC	FM_265	RS	NYGC	MG	Adapt	Adapt_AIF1
FM_265-TTACAGGTCATGGTAC	FM_265	RS	NYGC	MG	Adapt	Adapt_HSPA1A
FM_265-CTCCAACTCTTCGTAT	FM_265	RS	NYGC	MG	Adapt	Adapt_AIF1
FM_265-CTCCACATCCATAGGT	FM_265	RS	NYGC	MG	exAM	exAM_ERN1
FM_265-GCGTGCAAGGATCATA	FM_265	RS	NYGC	MG	Adapt	Adapt_AIF1
FM_265-GCTCAAAGTCGGCACT	FM_265	RS	NYGC	MG	Adapt	Adapt_AIF1
FM_265-GTATTTCTCGTCTCAC	FM_265	RS	NYGC	MG	Adapt	Adapt_AIF1
FM_265-AATCGTGAGAATTGCA	FM_265	RS	NYGC	PVM	PVM	PVM_CD163
FM_265-CCACCATCAACATCGT	FM_265	RS	NYGC	MG	Adapt	Adapt_HIF1A
FM_265-AAACCCATCGTAACTG	FM_265	RS	NYGC	MG	Adapt	Adapt_TMEM163
FM_265-GAGTTGTAGAGTTGCG	FM_265	RS	NYGC	MG	Adapt	Adapt_AIF1
FM_265-TCTCACGTCTCAAAGC	FM_265	RS	NYGC	MG	Adapt	Adapt_AIF1
FM_265-GGAAGTGGTGTCCAAT	FM_265	RS	NYGC	MG	Adapt	Adapt_HSPA1A
FM_265-AGTTCGAGTGAGTAAT	FM_265	RS	NYGC	MG	Adapt	Adapt_HIF1A
FM_265-GTTACCCAGCGTATGG	FM_265	RS	NYGC	MG	ADAM	ADAM_GPNMB
FM_265-TCATGTTCACCTGAAT	FM_265	RS	NYGC	MG	ADAM	ADAM_GPNMB
FM_265-GCTGAATAGCTTCGTA	FM_265	RS	NYGC	MG	Adapt	Adapt_AIF1
FM_265-CTAGACAGTACGTACT	FM_265	RS	NYGC	MG	Adapt	Adapt_HIF1A
FM_265-CGTAATGCAAATAGCA	FM_265	RS	NYGC	MG	Adapt	Adapt_HSPA1A
FM_265-TGAGCATAGATTGACA	FM_265	RS	NYGC	MG	Adapt	Adapt_AIF1
FM_265-AGGATAAGTGATACAA	FM_265	RS	NYGC	MG	ADAM	ADAM_GPNMB
FM_265-TCCATGCTCACCGGTG	FM_265	RS	NYGC	MG	Adapt	Adapt_AIF1
FM_265-ACCCTTGGTTTCCCAC	FM_265	RS	NYGC	MG	Homeo	Homeo_PICALM
FM_265-ACTTAGGTCGAGGCAA	FM_265	RS	NYGC	MG	Adapt	Adapt_AIF1
FM_265-AATAGAGCATCACCAA	FM_265	RS	NYGC	MG	Adapt	Adapt_AIF1
FM_265-TGTGAGTAGTGCACTT	FM_265	RS	NYGC	MG	Homeo	Homeo_PICALM
FM_265-AATTCCTGTTACGTAC	FM_265	RS	NYGC	MG	Adapt	Adapt_AIF1
FM_265-ACAACCAGTCAAGCGA	FM_265	RS	NYGC	MG	Adapt	Adapt_AIF1
FM_265-TGAGCGCCACATACTG	FM_265	RS	NYGC	MG	Homeo	Homeo_PICALM
FM_265-TCTACCGTCCAGCTCT	FM_265	RS	NYGC	MG	Adapt	Adapt_AIF1
FM_265-ATTACTCAGAGCCGAT	FM_265	RS	NYGC	MG	Adapt	Adapt_HSPA1A
FM_265-GCCAGTGCAGCTGAAG	FM_265	RS	NYGC	MG	Adapt	Adapt_AIF1
FM_265-GCAACATAGGTGCAGT	FM_265	RS	NYGC	MG	ADAM	ADAM_GPNMB
FM_265-CGATGGCCATGGCTGC	FM_265	RS	NYGC	PVM	PVM	PVM_CD163
FM_265-ATCCCTGAGGACAAGA	FM_265	RS	NYGC	MG	exAM	exAM_ERN1
FM_265-TTTACGTAGACAGCTG	FM_265	RS	NYGC	MG	Adapt	Adapt_HIF1A
FM_265-TACGGGCAGGGTACAC	FM_265	RS	NYGC	MG	Adapt	Adapt_AIF1
FM_265-AACGTCACATAGGTAA	FM_265	RS	NYGC	MG	Adapt	Adapt_AIF1
FM_265-GGGCTCAAGCTGTTAC	FM_265	RS	NYGC	MG	Adapt	Adapt_HSPA1A
FM_265-ACCATTTCACCGGCTA	FM_265	RS	NYGC	MG	Adapt	Adapt_HIF1A
FM_265-CTTCAATTCAGCGGAA	FM_265	RS	NYGC	MG	Adapt	Adapt_AIF1
FM_265-ACAGCCGTCTCTCTTC	FM_265	RS	NYGC	MG	Adapt	Adapt_AIF1
FM_265-TGGGAAGGTATCATGC	FM_265	RS	NYGC	MG	Adapt	Adapt_AIF1
FM_265-TTTGACTTCTGAGCAT	FM_265	RS	NYGC	MG	Adapt	Adapt_AIF1
FM_265-GCGTTTCGTCAGTTTG	FM_265	RS	NYGC	MG	Adapt	Adapt_HSPA1A
FM_265-CCTACGTAGCCTCCAG	FM_265	RS	NYGC	MG	Adapt	Adapt_AIF1
FM_265-CACACAAAGCCTTCTC	FM_265	RS	NYGC	MG	Adapt	Adapt_HIF1A
FM_265-GCACGTGCAACGGTAG	FM_265	RS	NYGC	MG	Adapt	Adapt_AIF1
FM_265-CATGAGTCACCAGTTA	FM_265	RS	NYGC	MG	exAM	exAM_ERN1
FM_265-GTGAGGACACCCAAGC	FM_265	RS	NYGC	MG	ADAM	ADAM_GPNMB
FM_265-CAGGTATTCCGTAGGC	FM_265	RS	NYGC	MG	Adapt	Adapt_HSPA1A
FM_265-GGGACAACACGACGCT	FM_265	RS	NYGC	MG	Prolif	Prolif_MKI67
FM_265-ATTATCCGTTTGACAC	FM_265	RS	NYGC	MG	Adapt	Adapt_HSPA1A
FM_265-TGGGCGTCAGACATCT	FM_265	RS	NYGC	PVM	PVM	PVM_CD163
FM_265-ATTGTTCCAGTTGTCA	FM_265	RS	NYGC	MG	Adapt	Adapt_HIF1A
FM_265-GGAATGGAGTATCTGC	FM_265	RS	NYGC	MG	Homeo	Homeo_PICALM
FM_265-GGCAGTCCAACGTTAC	FM_265	RS	NYGC	MG	Adapt	Adapt_HIF1A
FM_265-GGGTATTGTCAGTCTA	FM_265	RS	NYGC	MG	Adapt	Adapt_HSPA1A
FM_265-AACCAACGTGCGAGTA	FM_265	RS	NYGC	MG	Adapt	Adapt_HSPA1A
FM_265-CGATGCGCAGTTCTAG	FM_265	RS	NYGC	MG	Adapt	Adapt_AIF1
FM_265-CCTGCATTCCGACGGT	FM_265	RS	NYGC	MG	Adapt	Adapt_HSPA1A
FM_265-GGTCACGTCGCCAGTG	FM_265	RS	NYGC	MG	ADAM	ADAM_GPNMB
FM_265-CGACAGCAGCCAGTAG	FM_265	RS	NYGC	MG	Adapt	Adapt_AIF1
FM_265-AGAAATGAGATCGACG	FM_265	RS	NYGC	MG	Adapt	Adapt_AIF1
FM_265-TAAGCGTCAGGCGAAT	FM_265	RS	NYGC	MG	Adapt	Adapt_AIF1
FM_265-AGATGCTGTTCTCTCG	FM_265	RS	NYGC	MG	Adapt	Adapt_HSPA1A
FM_265-CGCCATTTCTAGTACG	FM_265	RS	NYGC	MG	Adapt	Adapt_HIF1A
FM_265-ACCAACATCGGCATTA	FM_265	RS	NYGC	MG	Adapt	Adapt_AIF1
FM_265-GTTACAGAGACCGCCT	FM_265	RS	NYGC	MG	Adapt	Adapt_AIF1
FM_265-AGATCCATCGGCCAAC	FM_265	RS	NYGC	MG	Adapt	Adapt_TMEM163
FM_265-GTCCACTCAGCGTAGA	FM_265	RS	NYGC	MG	Adapt	Adapt_AIF1
FM_265-TTCTAACAGCTGAGTG	FM_265	RS	NYGC	MG	Adapt	Adapt_AIF1
FM_265-GATCACAAGGAATTAC	FM_265	RS	NYGC	MG	Adapt	Adapt_AIF1
FM_265-CTGCCTACATCGAACT	FM_265	RS	NYGC	MG	Adapt	Adapt_AIF1
FM_265-GTCGCGACAAGCCTGC	FM_265	RS	NYGC	MG	Adapt	Adapt_HSPA1A
FM_265-ACAGAAAGTTCTTCAT	FM_265	RS	NYGC	MG	Adapt	Adapt_TMEM163
FM_265-CTTGATTGTAGTCTGT	FM_265	RS	NYGC	MG	Adapt	Adapt_HIF1A
FM_265-CAACCTCTCAGACTGT	FM_265	RS	NYGC	MG	Adapt	Adapt_HIF1A
FM_265-AACAGGGTCAGATGCT	FM_265	RS	NYGC	MG	Adapt	Adapt_AIF1
FM_265-CTCAGGGAGAATCGAT	FM_265	RS	NYGC	MG	Adapt	Adapt_IFI44L
FM_265-CTACCTGCATGTACGT	FM_265	RS	NYGC	MG	Adapt	Adapt_HSPA1A
FM_265-GAGACTTAGGGAGGCA	FM_265	RS	NYGC	MG	Adapt	Adapt_HSPA1A
FM_265-TGATCAGGTAATTAGG	FM_265	RS	NYGC	MG	Adapt	Adapt_AIF1
FM_265-TACGCTCGTACCTAGT	FM_265	RS	NYGC	MG	Adapt	Adapt_AIF1
FM_265-ACCACAACATGGCTGC	FM_265	RS	NYGC	MG	Adapt	Adapt_HSPA1A
FM_265-CTTGATTCACCCATAA	FM_265	RS	NYGC	MG	Adapt	Adapt_AIF1
FM_265-CTGCTCAGTAGACTGG	FM_265	RS	NYGC	MG	Adapt	Adapt_HSPA1A
FM_265-TGCTCGTAGCCGATTT	FM_265	RS	NYGC	MG	Adapt	Adapt_AIF1
FM_265-TCAGCCTAGGAACTAT	FM_265	RS	NYGC	MG	Adapt	Adapt_HIF1A
FM_265-TACTTACAGGGCAGTT	FM_265	RS	NYGC	MG	Adapt	Adapt_AIF1
FM_265-AAAGGGCAGCTTACGT	FM_265	RS	NYGC	MG	Adapt	Adapt_HIF1A
FM_265-TACACCCTCGTACACA	FM_265	RS	NYGC	MG	ADAM	ADAM_GPNMB
FM_265-TGTGCGGTCGGTCGGT	FM_265	RS	NYGC	MG	Prolif	Prolif_MKI67
FM_265-TCCGATCCATGTTCGA	FM_265	RS	NYGC	MG	Adapt	Adapt_AIF1
FM_265-GTCTAGACACAGCTGC	FM_265	RS	NYGC	MG	Adapt	Adapt_AIF1
FM_265-GGCGTCATCGACGCGT	FM_265	RS	NYGC	MG	Adapt	Adapt_AIF1
FM_265-CGGAACCCACCTGAAT	FM_265	RS	NYGC	MG	Adapt	Adapt_AIF1
FM_265-CTCACTGGTCAGGCAA	FM_265	RS	NYGC	MG	Homeo	Homeo_PICALM
FM_265-TAGGTACAGCAGCAGT	FM_265	RS	NYGC	MG	Adapt	Adapt_AIF1
FM_265-GCTGCAGTCTGACCCT	FM_265	RS	NYGC	MG	ADAM	ADAM_GPNMB
FM_265-CAGGTATAGCCTCATA	FM_265	RS	NYGC	MG	Adapt	Adapt_AIF1
FM_265-TCCTGCAGTAGCACGA	FM_265	RS	NYGC	MG	Adapt	Adapt_HIST
FM_265-GTCATTTGTAACATGA	FM_265	RS	NYGC	MG	Adapt	Adapt_AIF1
FM_265-CTTTCAACAGGCTACC	FM_265	RS	NYGC	MG	exAM	exAM_ERN1
FM_265-TTGAACGAGCCATTTG	FM_265	RS	NYGC	MG	Adapt	Adapt_HIF1A
FM_265-GAAATGATCATTCATC	FM_265	RS	NYGC	PVM	PVM	PVM_CD163
FM_265-TCACGCTTCGACCACG	FM_265	RS	NYGC	PVM	PVM	PVM_CD163
FM_265-TAGGTTGTCTCTATGT	FM_265	RS	NYGC	MG	Adapt	Adapt_AIF1
FM_265-ATTACTCGTTTCGACA	FM_265	RS	NYGC	MG	Adapt	Adapt_HIF1A
FM_265-GACCCTTAGCCAAGGT	FM_265	RS	NYGC	MG	Adapt	Adapt_HSPA1A
FM_265-GATGATCGTCTAATCG	FM_265	RS	NYGC	MG	Adapt	Adapt_AIF1
FM_265-GAGACTTCAAGACCTT	FM_265	RS	NYGC	MG	Adapt	Adapt_HSPA1A
FM_265-CGCGTGAAGATCCCAT	FM_265	RS	NYGC	MG	Adapt	Adapt_AIF1
FM_265-TGGGCTGCAGAAGTGC	FM_265	RS	NYGC	MG	ADAM	ADAM_GPNMB
FM_265-CATTTCATCAGCGGAA	FM_265	RS	NYGC	MG	Homeo	Homeo_PICALM
FM_265-GATGTTGTCAGCTGTA	FM_265	RS	NYGC	MG	Adapt	Adapt_AIF1
FM_265-ATCACGACATTAGGCT	FM_265	RS	NYGC	MG	Adapt	Adapt_HIST
FM_265-AGGATCTTCCTTCGAC	FM_265	RS	NYGC	MG	Adapt	Adapt_TMEM163
FM_265-GATGTTGGTTCTCCCA	FM_265	RS	NYGC	MG	Adapt	Adapt_AIF1
FM_265-ATGGAGGTCGGACAAG	FM_265	RS	NYGC	MG	Adapt	Adapt_HIF1A
FM_265-GATCGTAAGCTCCCTT	FM_265	RS	NYGC	MG	ADAM	ADAM_GPNMB
FM_265-ACTGTGACAGACGGAT	FM_265	RS	NYGC	MG	Adapt	Adapt_AIF1
FM_265-GTGTTCCCAGCCGTTG	FM_265	RS	NYGC	MG	exAM	exAM_ERN1
FM_265-ACACTGACAATACCTG	FM_265	RS	NYGC	MG	exAM	exAM_ERN1
FM_265-AACCTTTTCGTCAACA	FM_265	RS	NYGC	MG	Adapt	Adapt_HIF1A
FM_265-CCGGGTAAGTATGACA	FM_265	RS	NYGC	MG	Adapt	Adapt_AIF1
FM_265-ATGGGAGGTACACGCC	FM_265	RS	NYGC	MG	Adapt	Adapt_AIF1
FM_265-TCACTCGAGCGAATGC	FM_265	RS	NYGC	MG	Adapt	Adapt_HIF1A
FM_265-TCGACCTAGATTGATG	FM_265	RS	NYGC	MG	Adapt	Adapt_HIF1A
FM_265-CTGGCAGGTTATGGTC	FM_265	RS	NYGC	MG	Adapt	Adapt_AIF1
FM_265-TAGAGTCTCATTCGTT	FM_265	RS	NYGC	MG	Adapt	Adapt_TMEM163
FM_265-CTTGAGACAAGGTCTT	FM_265	RS	NYGC	MG	Adapt	Adapt_AIF1
FM_265-CTGGACGTCTTCCCGA	FM_265	RS	NYGC	MG	Homeo	Homeo_PICALM
FM_265-GAGATGGGTCTCTCCA	FM_265	RS	NYGC	MG	exAM	exAM_ERN1
FM_265-CAAGCTAAGGGCCCTT	FM_265	RS	NYGC	MG	Adapt	Adapt_AIF1
FM_265-GGATCTACACGCTTAA	FM_265	RS	NYGC	PVM	PVM	PVM_CD163
FM_265-CTCCTTTAGACCATGG	FM_265	RS	NYGC	MG	Adapt	Adapt_HSPA1A
FM_265-CATGGATAGTTGGGAC	FM_265	RS	NYGC	MG	Adapt	Adapt_TMEM163
FM_265-GACTCAAAGAAACTCA	FM_265	RS	NYGC	MG	ADAM	ADAM_GPNMB
FM_265-CAATGACGTGCTGATT	FM_265	RS	NYGC	MG	Adapt	Adapt_HSPA1A
FM_265-GCCAGTGCAGTTGTCA	FM_265	RS	NYGC	MG	Adapt	Adapt_AIF1
FM_265-CGAGGAACAACTCGAT	FM_265	RS	NYGC	MG	Adapt	Adapt_HIF1A
FM_265-CCTTTGGTCAGCACCG	FM_265	RS	NYGC	MG	Homeo	Homeo_PICALM
FM_265-TCGTAGAGTGAGTTTC	FM_265	RS	NYGC	MG	Adapt	Adapt_AIF1
FM_265-GTGGGAACACACTGGC	FM_265	RS	NYGC	MG	Adapt	Adapt_HSPA1A
FM_265-TAATTCCGTAGCCAGA	FM_265	RS	NYGC	MG	Adapt	Adapt_AIF1
FM_265-GTGGAGAGTGATCATC	FM_265	RS	NYGC	PVM	PVM	PVM_CD163
FM_265-ATTCATCAGAGGTCAC	FM_265	RS	NYGC	MG	Adapt	Adapt_AIF1
FM_265-GTGCGTGTCGATGCAT	FM_265	RS	NYGC	MG	Adapt	Adapt_HIF1A
FM_265-AGGCCACAGAAACCCG	FM_265	RS	NYGC	MG	Adapt	Adapt_AIF1
FM_265-CATGCGGAGGTCCTGC	FM_265	RS	NYGC	MG	Adapt	Adapt_AIF1
FM_265-AATGACCTCTCGTGGG	FM_265	RS	NYGC	MG	Adapt	Adapt_AIF1
FM_265-GTAAGTCTCATCTGTT	FM_265	RS	NYGC	MG	exAM	exAM_ERN1
FM_265-TCGGGACCACATTACG	FM_265	RS	NYGC	MG	Adapt	Adapt_AIF1
FM_265-CATGGTAAGGCTAAAT	FM_265	RS	NYGC	MG	Adapt	Adapt_TMEM163
FM_265-TGCAGGCCAACGGTAG	FM_265	RS	NYGC	MG	Adapt	Adapt_AIF1
FM_265-GACGTTACAGACATCT	FM_265	RS	NYGC	MG	ADAM	ADAM_GPNMB
FM_265-TGCATCCCAGGATGAC	FM_265	RS	NYGC	MG	Adapt	Adapt_AIF1
FM_265-ACACGCGGTGCCAAGA	FM_265	RS	NYGC	MG	Adapt	Adapt_HIF1A
FM_265-ACTGTCCAGCATTTGC	FM_265	RS	NYGC	MG	Adapt	Adapt_AIF1
FM_265-TGTAACGAGGTTTGAA	FM_265	RS	NYGC	MG	Adapt	Adapt_AIF1
FM_265-TAGGGTTCATGGGAAC	FM_265	RS	NYGC	MG	Adapt	Adapt_HSPA1A
FM_265-GATGATCAGACGACTG	FM_265	RS	NYGC	MG	Adapt	Adapt_AIF1
FM_265-CACTTCGGTGTTGAGG	FM_265	RS	NYGC	MG	Adapt	Adapt_AIF1
FM_265-ACTGATGTCTTGGCTC	FM_265	RS	NYGC	MG	Adapt	Adapt_AIF1
FM_265-GGAAGTGCATGTGACT	FM_265	RS	NYGC	MG	ADAM	ADAM_GPNMB
FM_265-GGCGTCATCTGAGAAA	FM_265	RS	NYGC	MG	Adapt	Adapt_AIF1
FM_265-TCCCACACATCGCTCT	FM_265	RS	NYGC	MG	Homeo	Homeo_PICALM
FM_265-AGCGATTTCACGGGCT	FM_265	RS	NYGC	MG	Adapt	Adapt_HSPA1A
FM_265-AGTTCGAAGTCGGCAA	FM_265	RS	NYGC	MG	Adapt	Adapt_AIF1
FM_265-AGGGCCTGTACGTGAG	FM_265	RS	NYGC	MG	Adapt	Adapt_AIF1
FM_265-ATCGTAGCAGTTGAAA	FM_265	RS	NYGC	MG	Adapt	Adapt_AIF1
FM_265-TTTGGTTCAAATGAAC	FM_265	RS	NYGC	MG	Adapt	Adapt_AIF1
FM_265-GTGCGTGAGAGTTCGG	FM_265	RS	NYGC	MG	Adapt	Adapt_AIF1
FM_265-TCTGGCTTCTTCGCTG	FM_265	RS	NYGC	MG	Adapt	Adapt_AIF1
FM_265-TGATGCACAGATACCT	FM_265	RS	NYGC	MG	Adapt	Adapt_HSPA1A
FM_265-CCACGAGTCTGCTAGA	FM_265	RS	NYGC	MG	Adapt	Adapt_AIF1
FM_265-CCATCACTCGCATAGT	FM_265	RS	NYGC	MG	exAM	exAM_ERN1
FM_265-GAAACCTGTCAGACGA	FM_265	RS	NYGC	MG	Adapt	Adapt_AIF1
FM_265-CAGCAATTCCGATGCG	FM_265	RS	NYGC	MG	Adapt	Adapt_AIF1
FM_265-CGAGAAGCACCATAAC	FM_265	RS	NYGC	MG	Adapt	Adapt_AIF1
FM_265-TCGCACTTCGCATAGT	FM_265	RS	NYGC	MG	Adapt	Adapt_AIF1
FM_265-CACGTGGTCAACACGT	FM_265	RS	NYGC	MG	Adapt	Adapt_HIF1A
FM_265-AGACCATGTTTACGAC	FM_265	RS	NYGC	MG	Adapt	Adapt_AIF1
FM_265-AATAGAGTCGAGTGGA	FM_265	RS	NYGC	MG	Adapt	Adapt_HIF1A
FM_265-TTTCAGTTCGTCGCTT	FM_265	RS	NYGC	MG	Homeo	Homeo_PICALM
FM_265-ACGGTCGCAGGGTCTC	FM_265	RS	NYGC	MG	Adapt	Adapt_AIF1
FM_265-ACACAGTGTGCGGTAA	FM_265	RS	NYGC	MG	Adapt	Adapt_AIF1
FM_265-AGCTTCCCAGACAAAT	FM_265	RS	NYGC	MG	Adapt	Adapt_HSPA1A
FM_265-ACCCTCATCTTACGTT	FM_265	RS	NYGC	MG	Homeo	Homeo_FRMD4A
FM_265-TAACACGTCTCAGAAC	FM_265	RS	NYGC	PVM	PVM	PVM_CD163
FM_265-TCCTCTTAGGGACAGG	FM_265	RS	NYGC	MG	Adapt	Adapt_AIF1
FM_265-ATACCTTGTGGACAGT	FM_265	RS	NYGC	MG	Homeo	Homeo_PICALM
FM_265-GACCCAGTCACAACCA	FM_265	RS	NYGC	PVM	PVM	PVM_CD163
FM_265-GTTCATTGTTTAAGGA	FM_265	RS	NYGC	PVM	PVM	PVM_CD163
FM_265-AGGTAGGTCCTCAGGG	FM_265	RS	NYGC	MG	exAM	exAM_ERN1
FM_265-GCTTTCGCAACATACC	FM_265	RS	NYGC	MG	Adapt	Adapt_AIF1
FM_265-GTCTTTAGTCACCGAC	FM_265	RS	NYGC	MG	Adapt	Adapt_AIF1
FM_265-GCGATCGGTTGCATTG	FM_265	RS	NYGC	MG	Adapt	Adapt_HSPA1A
FM_265-AGAGAGCTCGTTCAGA	FM_265	RS	NYGC	MG	Adapt	Adapt_AIF1
FM_265-GTTCGCTTCGGACTTA	FM_265	RS	NYGC	MG	Adapt	Adapt_AIF1
FM_265-AGACCCGTCAACGAGG	FM_265	RS	NYGC	MG	Homeo	Homeo_PICALM
FM_265-CCAAGCGAGGACGCAT	FM_265	RS	NYGC	MG	Adapt	Adapt_AIF1
FM_265-TACCCACAGCTGTCCG	FM_265	RS	NYGC	MG	ADAM	ADAM_GPNMB
FM_265-ACGTCCTGTCACTGAT	FM_265	RS	NYGC	MG	Adapt	Adapt_AIF1
FM_265-CTGTGAAAGGTGAGCT	FM_265	RS	NYGC	MG	Adapt	Adapt_AIF1
FM_265-TTCTCTCGTTAAACAG	FM_265	RS	NYGC	MG	Adapt	Adapt_HSPA1A
FM_265-TCGAACACACAACGTT	FM_265	RS	NYGC	PVM	PVM	PVM_CD163
FM_265-TGCTCGTAGAATCGTA	FM_265	RS	NYGC	MG	Adapt	Adapt_AIF1
FM_265-ATGTCCCAGGGTTGCA	FM_265	RS	NYGC	MG	Adapt	Adapt_AIF1
FM_265-GTCTGTCTCCTTGGAA	FM_265	RS	NYGC	MG	Adapt	Adapt_AIF1
FM_265-TCTAACTCAGCAGTTT	FM_265	RS	NYGC	MG	Adapt	Adapt_HSPA1A
FM_265-ACCTACCAGACATGCG	FM_265	RS	NYGC	MG	Adapt	Adapt_HSPA1A
FM_265-ACGTTCCTCCACACCT	FM_265	RS	NYGC	MG	Adapt	Adapt_AIF1
FM_265-AGTTAGCGTACCCGCA	FM_265	RS	NYGC	MG	Adapt	Adapt_HIF1A
FM_265-AGGAAATGTGTAACGG	FM_265	RS	NYGC	PVM	PVM	PVM_CD163
FM_265-ACTGTCCTCAGTGTCA	FM_265	RS	NYGC	MG	Adapt	Adapt_AIF1
FM_265-CTATCCGCACAAGCCC	FM_265	RS	NYGC	MG	Adapt	Adapt_AIF1
FM_265-ATTGTTCCACAGCTTA	FM_265	RS	NYGC	MG	Adapt	Adapt_HIF1A
FM_265-CATCCCAAGACCTGGA	FM_265	RS	NYGC	MG	Adapt	Adapt_AIF1
FM_265-ATTCCCGAGTTCAACC	FM_265	RS	NYGC	MG	Homeo	Homeo_PICALM
FM_265-TGTACAGTCTGGTGGC	FM_265	RS	NYGC	MG	Adapt	Adapt_AIF1
FM_265-AATCACGCAATCTAGC	FM_265	RS	NYGC	MG	Adapt	Adapt_AIF1
FM_265-TGCATGAAGCCTGTCG	FM_265	RS	NYGC	MG	Adapt	Adapt_HSPA1A
FM_265-GCCAACGCAGACCATT	FM_265	RS	NYGC	MG	Adapt	Adapt_AIF1
FM_265-TCTGGCTAGTATAACG	FM_265	RS	NYGC	MG	Adapt	Adapt_HSPA1A
FM_265-GAATCGTTCGGACTGC	FM_265	RS	NYGC	MG	Adapt	Adapt_AIF1
FM_265-CGTCCATAGACGGATC	FM_265	RS	NYGC	MG	Adapt	Adapt_AIF1
FM_265-CAACCAACATAATCCG	FM_265	RS	NYGC	MG	Adapt	Adapt_HSPA1A
FM_265-CAGGTATAGTACCATC	FM_265	RS	NYGC	MG	Adapt	Adapt_HSPA1A
FM_265-GTCAGCGGTATTTCGG	FM_265	RS	NYGC	PVM	PVM	PVM_CD163
FM_265-ATGCATGGTGGTAATA	FM_265	RS	NYGC	MG	Adapt	Adapt_HSPA1A
FM_265-CAAGAGGTCAAGTTGC	FM_265	RS	NYGC	MG	Adapt	Adapt_HSPA1A
FM_265-CGACAGCCAGACCTAT	FM_265	RS	NYGC	MG	Adapt	Adapt_HIF1A
FM_265-GTTAGACCAGCACGAA	FM_265	RS	NYGC	MG	Adapt	Adapt_HSPA1A
FM_265-ACACTGATCGCTTGCT	FM_265	RS	NYGC	MG	Adapt	Adapt_AIF1
FM_265-CGCCAGACACTAACGT	FM_265	RS	NYGC	MG	Adapt	Adapt_AIF1
FM_265-TTATTGCTCCGACGGT	FM_265	RS	NYGC	MG	Adapt	Adapt_AIF1
FM_265-CCGGGTACATGCCATA	FM_265	RS	NYGC	MG	Adapt	Adapt_HSPA1A
FM_265-CACCGTTAGGACGCAT	FM_265	RS	NYGC	MG	Adapt	Adapt_HIF1A
FM_265-TAACGACAGTAAGACT	FM_265	RS	NYGC	MG	Homeo	Homeo_PICALM
FM_265-TGCGACGCACCGGAAA	FM_265	RS	NYGC	MG	Adapt	Adapt_AIF1
FM_265-TCACACCGTTGATGTC	FM_265	RS	NYGC	MG	Adapt	Adapt_AIF1
FM_265-GGAAGTGGTAGACTGG	FM_265	RS	NYGC	MG	Homeo	Homeo_PICALM
FM_265-CGTGATAGTACTCAAC	FM_265	RS	NYGC	MG	ADAM	ADAM_GPNMB
FM_265-ACAAGCTCAACTAGAA	FM_265	RS	NYGC	MG	Adapt	Adapt_AIF1
FM_265-GTAACACCACAAACGG	FM_265	RS	NYGC	MG	Adapt	Adapt_AIF1
FM_265-ATTCCATCACGCTGTG	FM_265	RS	NYGC	MG	Adapt	Adapt_HSPA1A
FM_265-AATGGAATCGCAGAGA	FM_265	RS	NYGC	MG	Adapt	Adapt_AIF1
FM_265-GGTGGCTGTTGATCGT	FM_265	RS	NYGC	MG	Homeo	Homeo_PICALM
FM_265-ATGCATGTCATGCCCT	FM_265	RS	NYGC	PVM	PVM	PVM_CD163
FM_265-AGGGCCTAGAAACACT	FM_265	RS	NYGC	MG	Adapt	Adapt_AIF1
FM_265-TACACCCAGATAGCTA	FM_265	RS	NYGC	MG	Adapt	Adapt_HIF1A
FM_265-CCACAAAGTTGGAGAC	FM_265	RS	NYGC	MG	Homeo	Homeo_PICALM
FM_265-GGGTATTGTGACCTGC	FM_265	RS	NYGC	MG	Adapt	Adapt_AIF1
FM_265-ACTATGGGTTCCACGG	FM_265	RS	NYGC	MG	Adapt	Adapt_AIF1
FM_265-TTACCATTCGGCTATA	FM_265	RS	NYGC	MG	Adapt	Adapt_AIF1
FM_265-ACAAGCTTCAAAGCCT	FM_265	RS	NYGC	MG	exAM	exAM_ERN1
FM_265-CCGAACGCAGCCTACG	FM_265	RS	NYGC	MG	Adapt	Adapt_HIF1A
FM_265-TGTTTGTAGTAGTCTC	FM_265	RS	NYGC	MG	Adapt	Adapt_HSPA1A
FM_265-CATTTCAGTCCATCTC	FM_265	RS	NYGC	PVM	PVM	PVM_CD163
FM_265-ATGGAGGAGGTCCGAA	FM_265	RS	NYGC	MG	Adapt	Adapt_AIF1
FM_265-TGAATGCTCAGCGCAC	FM_265	RS	NYGC	MG	Adapt	Adapt_HSPA1A
FM_265-CCGAACGGTCTGTCAA	FM_265	RS	NYGC	MG	Adapt	Adapt_AIF1
FM_265-TCCTCCCGTATGCGGA	FM_265	RS	NYGC	PVM	PVM	PVM_CD163
FM_265-GCCCAGACAGTCGCAC	FM_265	RS	NYGC	MG	Adapt	Adapt_AIF1
FM_265-CAGATCATCCTTCTGG	FM_265	RS	NYGC	MG	Adapt	Adapt_AIF1
FM_265-TGGAGGAGTTCTCAGA	FM_265	RS	NYGC	MG	Adapt	Adapt_AIF1
FM_265-CCTAAGAAGGAGGGTG	FM_265	RS	NYGC	MG	Adapt	Adapt_AIF1
FM_265-ACTATGGAGAAGCCAC	FM_265	RS	NYGC	MG	Adapt	Adapt_AIF1
FM_265-TTAATCCAGTATGATG	FM_265	RS	NYGC	MG	Adapt	Adapt_AIF1
FM_265-AAACGCTAGGCACAAC	FM_265	RS	NYGC	MG	ADAM	ADAM_GPNMB
FM_265-ATAGAGAGTAAGGAGA	FM_265	RS	NYGC	MG	Adapt	Adapt_AIF1
FM_265-ATCCCTGCATGAAGGC	FM_265	RS	NYGC	MG	Adapt	Adapt_AIF1
FM_265-GGTCTGGCACTTCAGA	FM_265	RS	NYGC	MG	Homeo	Homeo_PICALM
FM_265-CCACGAGGTGCACGCT	FM_265	RS	NYGC	MG	Adapt	Adapt_AIF1
FM_265-GTCCACTCAGAGCCCT	FM_265	RS	NYGC	MG	Adapt	Adapt_TMEM163
FM_265-GAGGCCTCATCCGTGG	FM_265	RS	NYGC	MG	Homeo	Homeo_PICALM
FM_265-AAGCCATTCTCCTGTG	FM_265	RS	NYGC	MG	Adapt	Adapt_HIF1A
FM_265-TATTCCATCCGCTGTT	FM_265	RS	NYGC	MG	Adapt	Adapt_HIF1A
FM_265-GTACAGTAGGGCCAAT	FM_265	RS	NYGC	MG	Homeo	Homeo_PICALM
FM_265-GCACGGTAGGATTTCC	FM_265	RS	NYGC	MG	Adapt	Adapt_AIF1
FM_265-ATTGTTCAGGGTCACA	FM_265	RS	NYGC	MG	Adapt	Adapt_HIF1A
FM_265-CAGCAATGTCACTCAA	FM_265	RS	NYGC	MG	Adapt	Adapt_HIST
FM_265-TGCATCCGTATGAGGC	FM_265	RS	NYGC	MG	Adapt	Adapt_HIF1A
FM_265-CCTTGTGAGGTCGACA	FM_265	RS	NYGC	MG	Adapt	Adapt_AIF1
FM_265-AGGACGACAGTGGGTA	FM_265	RS	NYGC	MG	ADAM	ADAM_GPNMB
FM_265-ACGTCCTTCTCCGAAA	FM_265	RS	NYGC	MG	Adapt	Adapt_HSPA1A
FM_265-GGCTTTCGTAAGCAAT	FM_265	RS	NYGC	MG	Homeo	Homeo_FRMD4A
FM_265-CCCTAACAGCAATTAG	FM_265	RS	NYGC	MG	Homeo	Homeo_PICALM
FM_265-AACAGGGTCATTGCGA	FM_265	RS	NYGC	MG	Adapt	Adapt_HSPA1A
FM_265-CAATCGAAGTAGAATC	FM_265	RS	NYGC	MG	Adapt	Adapt_AIF1
FM_265-AGGGAGTCAGCGACCT	FM_265	RS	NYGC	MG	Adapt	Adapt_HSPA1A
FM_265-GAGACTTTCTAGACAC	FM_265	RS	NYGC	PVM	PVM	PVM_CD163
FM_265-TTTGGAGCATCATCTT	FM_265	RS	NYGC	MG	Adapt	Adapt_AIF1
FM_265-TCTCACGAGTCATCCA	FM_265	RS	NYGC	MG	Adapt	Adapt_TMEM163
FM_265-TGTCCACCAACGTTAC	FM_265	RS	NYGC	MG	Adapt	Adapt_AIF1
FM_265-TTCCTCTCAGCCTATA	FM_265	RS	NYGC	MG	Adapt	Adapt_AIF1
FM_265-CCTGTTGGTCTGGTTA	FM_265	RS	NYGC	MG	Homeo	Homeo_PICALM
FM_265-AAGTTCGGTATCGCGC	FM_265	RS	NYGC	MG	Adapt	Adapt_HIF1A
FM_265-ATCGTGACAGTAACCT	FM_265	RS	NYGC	MG	Homeo	Homeo_PICALM
FM_265-TTTCGATGTCACCTTC	FM_265	RS	NYGC	MG	Homeo	Homeo_PICALM
FM_265-AAGACAAAGTTGTAAG	FM_265	RS	NYGC	MG	Adapt	Adapt_HSPA1A
FM_265-GGTGTTAGTAAGGAGA	FM_265	RS	NYGC	MG	Adapt	Adapt_AIF1
FM_265-GACCCAGAGGTACTGG	FM_265	RS	NYGC	MG	Adapt	Adapt_HSPA1A
FM_265-GAGACCCAGCGTGAGT	FM_265	RS	NYGC	MG	Adapt	Adapt_AIF1
FM_265-GACTTCCTCGAACTCA	FM_265	RS	NYGC	MG	Adapt	Adapt_AIF1
FM_265-TTCATTGCACTCTGCT	FM_265	RS	NYGC	MG	Homeo	Homeo_PICALM
FM_265-GTGCACGAGGCCCGTT	FM_265	RS	NYGC	MG	ADAM	ADAM_GPNMB
FM_265-GACCAATGTGAATTAG	FM_265	RS	NYGC	MG	Adapt	Adapt_HIF1A
FM_265-TGATCAGTCGTGGCGT	FM_265	RS	NYGC	MG	Adapt	Adapt_HIF1A
FM_265-ATGGATCGTGAATGAT	FM_265	RS	NYGC	MG	Adapt	Adapt_AIF1
FM_265-CTGCCATCATCCGTTC	FM_265	RS	NYGC	PVM	PVM	PVM_CD163
FM_265-TCTCTGGGTCTTTCAT	FM_265	RS	NYGC	PVM	PVM	PVM_CD163
FM_265-CTTGAGATCTATCGTT	FM_265	RS	NYGC	MG	Adapt	Adapt_HIF1A
FM_265-TCCCATGCAACTCGAT	FM_265	RS	NYGC	MG	Adapt	Adapt_CCL3
FM_265-AGATAGAGTTTACACG	FM_265	RS	NYGC	MG	Adapt	Adapt_HSPA1A
FM_265-GACTCAATCCTAAACG	FM_265	RS	NYGC	MG	Adapt	Adapt_AIF1
FM_265-AGACTCAGTAGTGGCA	FM_265	RS	NYGC	MG	ADAM	ADAM_GPNMB
FM_265-ATATCCTCACCCAAGC	FM_265	RS	NYGC	PVM	PVM	PVM_CD163
FM_265-AGGGTGAGTTGTCCCT	FM_265	RS	NYGC	MG	Adapt	Adapt_HSPA1A
FM_265-CCTCACATCGTTATCT	FM_265	RS	NYGC	MG	Adapt	Adapt_HSPA1A
FM_265-CACGTTCTCTCGTTTA	FM_265	RS	NYGC	MG	Adapt	Adapt_AIF1
FM_265-CATTCATCAAGTATCC	FM_265	RS	NYGC	MG	Homeo	Homeo_PICALM
FM_265-CCTCCAAGTACTGGGA	FM_265	RS	NYGC	MG	ADAM	ADAM_GPNMB
FM_265-AGACTCACAGCCGTCA	FM_265	RS	NYGC	MG	ADAM	ADAM_GPNMB
FM_265-TTCCTTCAGTCACTAC	FM_265	RS	NYGC	MG	Adapt	Adapt_HSPA1A
FM_265-TGTAAGCAGGTGGCTA	FM_265	RS	NYGC	MG	Adapt	Adapt_HSPA1A
FM_265-GAGTGAGCATCTATCT	FM_265	RS	NYGC	MG	Adapt	Adapt_HSPA1A
FM_265-TGTACAGAGCGAGGAG	FM_265	RS	NYGC	MG	Adapt	Adapt_AIF1
FM_265-TCTTAGTTCGACGCTG	FM_265	RS	NYGC	MG	Homeo	Homeo_PICALM
FM_265-ACTACGACAGCGGTTC	FM_265	RS	NYGC	MG	Homeo	Homeo_PICALM
FM_265-AGCGCCAGTACAAGTA	FM_265	RS	NYGC	MG	Adapt	Adapt_AIF1
FM_265-GGTCACGCATCGTTCC	FM_265	RS	NYGC	MG	Adapt	Adapt_AIF1
FM_265-TTTACTGCATCCTTGC	FM_265	RS	NYGC	MG	Adapt	Adapt_AIF1
FM_265-GGGTCTGTCCAACACA	FM_265	RS	NYGC	MG	Adapt	Adapt_TMEM163
FM_265-AGTACCACAACAAGTA	FM_265	RS	NYGC	MG	Adapt	Adapt_AIF1
FM_265-CTAACTTAGAGCACTG	FM_265	RS	NYGC	MG	Adapt	Adapt_AIF1
FM_265-GCCAGTGTCAAGAGTA	FM_265	RS	NYGC	MG	Adapt	Adapt_AIF1
FM_265-GTAGAGGCAGTGGTGA	FM_265	RS	NYGC	MG	Adapt	Adapt_IFI44L
FM_265-GCGTGCAGTGCCGTAC	FM_265	RS	NYGC	MG	Adapt	Adapt_AIF1
FM_265-CACCGTTGTGCCCGTA	FM_265	RS	NYGC	MG	Adapt	Adapt_AIF1
FM_265-AACGAAAGTACATTGC	FM_265	RS	NYGC	MG	Adapt	Adapt_HSPA1A
FM_265-TGTCCACCAACACGTT	FM_265	RS	NYGC	MG	Adapt	Adapt_AIF1
FM_265-TGTTCCGCAAGTGATA	FM_265	RS	NYGC	MG	Adapt	Adapt_AIF1
FM_265-GAAACCTCAGCAGAAC	FM_265	RS	NYGC	MG	Adapt	Adapt_AIF1
FM_265-TAGATCGAGTTGCTGT	FM_265	RS	NYGC	MG	Adapt	Adapt_HSPA1A
FM_265-ACGTACATCCTCAGAA	FM_265	RS	NYGC	MG	exAM	exAM_ERN1
FM_265-CATCGTCGTGCCCTTT	FM_265	RS	NYGC	MG	Adapt	Adapt_HSPA1A
FM_265-ACTGTCCCACCCGTAG	FM_265	RS	NYGC	MG	Adapt	Adapt_AIF1
FM_265-CTTTCGGCAGCAGGAT	FM_265	RS	NYGC	MG	Adapt	Adapt_AIF1
FM_265-GGGTAGACACAAACGG	FM_265	RS	NYGC	MG	Adapt	Adapt_IFI44L
FM_265-GTTCCGTCACAGTATC	FM_265	RS	NYGC	MG	Adapt	Adapt_HIF1A
FM_265-TGGAGGACAGGTACGA	FM_265	RS	NYGC	MG	Adapt	Adapt_AIF1
FM_265-TCGAACAGTGCTGTCG	FM_265	RS	NYGC	MG	Adapt	Adapt_TMEM163
FM_265-TCATATCTCATAGACC	FM_265	RS	NYGC	MG	Adapt	Adapt_AIF1
FM_265-ACTATGGGTTGCTGAT	FM_265	RS	NYGC	MG	Adapt	Adapt_TMEM163
FM_265-TCATATCGTTCTCTCG	FM_265	RS	NYGC	MG	ADAM	ADAM_GPNMB
FM_265-TGGGTTAGTCACGCTG	FM_265	RS	NYGC	MG	Adapt	Adapt_AIF1
FM_265-AACAAGATCATTTACC	FM_265	RS	NYGC	MG	ADAM	ADAM_GPNMB
FM_265-CGATCGGCACAGTGTT	FM_265	RS	NYGC	MG	Adapt	Adapt_CCL3
FM_265-CAATTTCGTGTCTCCT	FM_265	RS	NYGC	MG	Adapt	Adapt_AIF1
FM_265-ACTTATCTCTCGCCTA	FM_265	RS	NYGC	MG	Adapt	Adapt_CCL3
FM_265-AACCCAAGTTTGTGGT	FM_265	RS	NYGC	MG	Adapt	Adapt_AIF1
FM_265-GTTGTGATCGCAGTCG	FM_265	RS	NYGC	MG	Adapt	Adapt_AIF1
FM_265-GTAATCGGTACTGAGG	FM_265	RS	NYGC	MG	Adapt	Adapt_AIF1
FM_265-TCCGATCGTCGTACTA	FM_265	RS	NYGC	MG	Adapt	Adapt_HIF1A
FM_265-CGAGTGCTCAGCGCAC	FM_265	RS	NYGC	MG	Adapt	Adapt_HSPA1A
FM_265-TACCTCGCAGCAGTCC	FM_265	RS	NYGC	MG	Adapt	Adapt_HIF1A
FM_265-ATTCATCGTAATTAGG	FM_265	RS	NYGC	MG	Adapt	Adapt_HIF1A
FM_265-TATTGCTTCAACTGGT	FM_265	RS	NYGC	MG	Adapt	Adapt_CCL3
FM_265-TAGACTGCACAAGTTC	FM_265	RS	NYGC	MG	Adapt	Adapt_AIF1
FM_265-TCCGTGTTCCATATGG	FM_265	RS	NYGC	MG	Adapt	Adapt_AIF1
FM_265-TGTAAGCAGCTAATGA	FM_265	RS	NYGC	MG	Adapt	Adapt_AIF1
FM_265-AGCTTCCGTTATGACC	FM_265	RS	NYGC	MG	Adapt	Adapt_AIF1
FM_265-CAATGACGTTCTCTCG	FM_265	RS	NYGC	MG	Adapt	Adapt_AIF1
FM_265-GCCATGGGTTTACGTG	FM_265	RS	NYGC	MG	Adapt	Adapt_AIF1
FM_265-TGCAGATTCTTCCAGC	FM_265	RS	NYGC	MG	Adapt	Adapt_HIF1A
FM_265-CGTAAGTCACAGCTGC	FM_265	RS	NYGC	MG	Adapt	Adapt_TMEM163
FM_265-ATAGACCCAGCTCCTT	FM_265	RS	NYGC	MG	Homeo	Homeo_PICALM
FM_265-ATAGAGACAGGTGGAT	FM_265	RS	NYGC	MG	Adapt	Adapt_AIF1
FM_265-AAGACTCGTGTGTTTG	FM_265	RS	NYGC	MG	Adapt	Adapt_HIST
FM_265-CAGGGCTTCACAAGGG	FM_265	RS	NYGC	MG	Adapt	Adapt_HSPA1A
FM_265-AGACACTGTGATACCT	FM_265	RS	NYGC	MG	Adapt	Adapt_AIF1
FM_265-GACATCATCTATACTC	FM_265	RS	NYGC	MG	Adapt	Adapt_HIF1A
FM_265-TGGTAGTGTGGATGAC	FM_265	RS	NYGC	MG	Adapt	Adapt_AIF1
FM_265-TCACATTCATGAGATA	FM_265	RS	NYGC	MG	Adapt	Adapt_HIF1A
FM_265-GACCAATTCGATACTG	FM_265	RS	NYGC	MG	exAM	exAM_ERN1
FM_265-GGCTTGGTCGTAGTCA	FM_265	RS	NYGC	MG	Adapt	Adapt_AIF1
FM_265-CATAAGCAGTTGCCTA	FM_265	RS	NYGC	MG	Adapt	Adapt_HSPA1A
FM_265-AGCCAATAGTGCACAG	FM_265	RS	NYGC	MG	Homeo	Homeo_PICALM
FM_265-TCATTCAAGGCCATAG	FM_265	RS	NYGC	MG	Adapt	Adapt_AIF1
FM_265-TTCGATTCACTGAGTT	FM_265	RS	NYGC	MG	Adapt	Adapt_TMEM163
FM_265-TGCATGAAGCGGTAAC	FM_265	RS	NYGC	MG	Adapt	Adapt_TMEM163
FM_265-GCTCAAACAACTACGT	FM_265	RS	NYGC	MG	Adapt	Adapt_AIF1
FM_265-AGGCATTCACTATCCC	FM_265	RS	NYGC	MG	ADAM	ADAM_GPNMB
FM_265-AACGTCAGTCGGCCTA	FM_265	RS	NYGC	MG	Adapt	Adapt_HSPA1A
FM_265-CACGTTCCAGAAGTGC	FM_265	RS	NYGC	MG	ADAM	ADAM_GPNMB
FM_265-ATCCGTCTCGGCTTGG	FM_265	RS	NYGC	PVM	PVM	PVM_CD163
FM_265-GAGAAATCAATGTCAC	FM_265	RS	NYGC	MG	Adapt	Adapt_AIF1
FM_265-AATGCCATCGCCATAA	FM_265	RS	NYGC	PVM	PVM	PVM_CD163
FM_265-CCTACGTAGGCGACAT	FM_265	RS	NYGC	MG	Adapt	Adapt_AIF1
FM_265-GCTGGGTTCATCGTAG	FM_265	RS	NYGC	MG	Adapt	Adapt_AIF1
FM_265-TTTAGTCAGTAAGAGG	FM_265	RS	NYGC	MG	Adapt	Adapt_AIF1
FM_265-GGTTGTATCGACGTCG	FM_265	RS	NYGC	MG	Adapt	Adapt_AIF1
FM_265-TGTGATGCAGCCATTA	FM_265	RS	NYGC	MG	Adapt	Adapt_AIF1
FM_265-TGAGACTTCTCTATGT	FM_265	RS	NYGC	MG	Adapt	Adapt_CCL3
FM_265-ATTATCCCAAGGGCAT	FM_265	RS	NYGC	MG	Homeo	Homeo_PICALM
FM_265-CCGCAAGTCAGATTGC	FM_265	RS	NYGC	MG	Adapt	Adapt_AIF1
FM_265-TACCCGTTCCTACGGG	FM_265	RS	NYGC	MG	Adapt	Adapt_HIF1A
FM_265-ACGATGTAGTTGGCTT	FM_265	RS	NYGC	MG	Adapt	Adapt_TMEM163
FM_265-ACGTAACCAGGACGAT	FM_265	RS	NYGC	MG	Adapt	Adapt_TMEM163
FM_265-TAATCTCCATCTCAAG	FM_265	RS	NYGC	MG	Prolif	Prolif_MKI67
FM_265-TCGATTTCAGGCAATG	FM_265	RS	NYGC	MG	Adapt	Adapt_AIF1
FM_265-CAACAACTCATCTGTT	FM_265	RS	NYGC	PVM	PVM	PVM_CD163
FM_265-TCCCACACATGGAAGC	FM_265	RS	NYGC	MG	Adapt	Adapt_AIF1
FM_265-CTCAGTCGTGGTATGG	FM_265	RS	NYGC	MG	Adapt	Adapt_TMEM163
FM_265-CTGCTCATCCGTATGA	FM_265	RS	NYGC	MG	Adapt	Adapt_AIF1
FM_265-GGGTATTTCTCCTGCA	FM_265	RS	NYGC	MG	Adapt	Adapt_AIF1
FM_265-GGGACAATCACCTGGG	FM_265	RS	NYGC	MG	Homeo	Homeo_PICALM
FM_265-ATCCTATAGTGACACG	FM_265	RS	NYGC	MG	ADAM	ADAM_GPNMB
FM_265-CATTCCGAGACTACGG	FM_265	RS	NYGC	MG	Adapt	Adapt_AIF1
FM_265-TAACGACGTCCAAGAG	FM_265	RS	NYGC	MG	Adapt	Adapt_AIF1
FM_265-GCTGCAGTCGAGATGG	FM_265	RS	NYGC	MG	Adapt	Adapt_AIF1
FM_265-TGGTTAGCAGGGATAC	FM_265	RS	NYGC	MG	Adapt	Adapt_AIF1
FM_265-TACGCTCGTTTACCAG	FM_265	RS	NYGC	MG	Adapt	Adapt_AIF1
FM_265-CCACACTAGACAACAT	FM_265	RS	NYGC	MG	Adapt	Adapt_IFI44L
FM_265-GAGGCAAAGTGTAGAT	FM_265	RS	NYGC	MG	Adapt	Adapt_HIF1A
FM_265-GTGCTTCCAACCGTGC	FM_265	RS	NYGC	MG	Adapt	Adapt_HSPA1A
FM_265-AAGCGTTGTTCATCTT	FM_265	RS	NYGC	MG	Adapt	Adapt_AIF1
FM_265-CCGGTAGGTATCGGTT	FM_265	RS	NYGC	MG	Adapt	Adapt_AIF1
FM_265-AGAGAGCTCAGAGTGG	FM_265	RS	NYGC	MG	Adapt	Adapt_AIF1
FM_265-CAAGCTAGTCACTCTC	FM_265	RS	NYGC	MG	Adapt	Adapt_AIF1
FM_265-AGAGCCCGTTGTGTAC	FM_265	RS	NYGC	MG	Adapt	Adapt_TMEM163
FM_265-GTCATGAGTATCCTCC	FM_265	RS	NYGC	MG	Adapt	Adapt_AIF1
FM_265-GTCATTTCAGCGACCT	FM_265	RS	NYGC	MG	Homeo	Homeo_PICALM
FM_265-TACCCACTCCAAGCAT	FM_265	RS	NYGC	MG	Homeo	Homeo_PICALM
FM_265-AGGTAGGGTTAGGACG	FM_265	RS	NYGC	MG	Adapt	Adapt_AIF1
FM_265-CGTGAATGTCATCCGG	FM_265	RS	NYGC	MG	Adapt	Adapt_HSPA1A
FM_265-GTTATGGGTGGTCCCA	FM_265	RS	NYGC	MG	Adapt	Adapt_AIF1
FM_265-ATTTCACAGTGCGTCC	FM_265	RS	NYGC	MG	Adapt	Adapt_TMEM163
FM_265-TTTCAGTAGCCAACCC	FM_265	RS	NYGC	MG	Adapt	Adapt_HIF1A
FM_265-GGGCCATTCTAGTTCT	FM_265	RS	NYGC	PVM	PVM	PVM_CD163
FM_265-ATCATTCAGACAGCGT	FM_265	RS	NYGC	MG	Adapt	Adapt_AIF1
FM_265-ACTGTCCTCGAGAGCA	FM_265	RS	NYGC	MG	Adapt	Adapt_AIF1
FM_265-CTGTAGACAATCGCGC	FM_265	RS	NYGC	MG	Adapt	Adapt_HIF1A
FM_265-CCAAGCGAGTTACGAA	FM_265	RS	NYGC	MG	Adapt	Adapt_AIF1
FM_265-AGCTCAACATTGTCGA	FM_265	RS	NYGC	MG	Adapt	Adapt_HIF1A
FM_265-TACAGGTTCATGGTAC	FM_265	RS	NYGC	PVM	PVM	PVM_CD163
FM_265-AACCTTTGTCTACGTA	FM_265	RS	NYGC	MG	Adapt	Adapt_HIF1A
FM_265-TTTCCTCTCCCGAATA	FM_265	RS	NYGC	PVM	PVM	PVM_CD163
FM_265-TGGATGTAGGAACTCG	FM_265	RS	NYGC	MG	Adapt	Adapt_AIF1
FM_265-TCTCAGCTCGCAATTG	FM_265	RS	NYGC	MG	Homeo	Homeo_FRMD4A
FM_265-TGCGGCAGTTAGGCCC	FM_265	RS	NYGC	MG	Adapt	Adapt_IFI44L
FM_265-TTAGGGTGTGGGAGAG	FM_265	RS	NYGC	MG	ADAM	ADAM_GPNMB
FM_265-GAGTTACAGAGCTGCA	FM_265	RS	NYGC	MG	Homeo	Homeo_PICALM
FM_265-AGATCGTAGGTCGACA	FM_265	RS	NYGC	PVM	PVM	PVM_CD163
FM_265-CATCGCTCAGGCCTGT	FM_265	RS	NYGC	MG	Adapt	Adapt_AIF1
FM_265-GTAGAGGGTATCGAGG	FM_265	RS	NYGC	MG	Adapt	Adapt_AIF1
FM_265-GCTTCACCAGCATCTA	FM_265	RS	NYGC	MG	Adapt	Adapt_HSPA1A
FM_265-GTATTTCAGAGGTTTA	FM_265	RS	NYGC	PVM	PVM	PVM_CD163
FM_265-CGAGGCTAGGTAGACC	FM_265	RS	NYGC	MG	Adapt	Adapt_AIF1
FM_265-CGGAATTGTTTCGTGA	FM_265	RS	NYGC	MG	Adapt	Adapt_HSPA1A
FM_265-CGGAGAATCCGGGACT	FM_265	RS	NYGC	MG	Adapt	Adapt_HSPA1A
FM_265-TTACCGCTCTCGTGAA	FM_265	RS	NYGC	MG	Homeo	Homeo_PICALM
FM_265-CCTTTGGAGAGCAACC	FM_265	RS	NYGC	MG	Adapt	Adapt_HIF1A
FM_265-AGTAGTCAGATGTTAG	FM_265	RS	NYGC	MG	Homeo	Homeo_PICALM
FM_265-CGAGTTAGTGCTGCAC	FM_265	RS	NYGC	MG	Adapt	Adapt_HIST
FM_265-TACCCGTGTCGATTCA	FM_265	RS	NYGC	MG	Adapt	Adapt_AIF1
FM_265-AGGAATACACTCATAG	FM_265	RS	NYGC	MG	Adapt	Adapt_AIF1
FM_265-GGGTGTCTCTTAGTTC	FM_265	RS	NYGC	MG	Adapt	Adapt_AIF1
FM_265-CATTTCAAGGTTAGTA	FM_265	RS	NYGC	MG	Adapt	Adapt_TMEM163
FM_265-ACAAAGATCTCCATAT	FM_265	RS	NYGC	MG	Adapt	Adapt_AIF1
FM_265-GAGTCATGTCGAACGA	FM_265	RS	NYGC	MG	Homeo	Homeo_PICALM
FM_265-AACGTCACACAGCGCT	FM_265	RS	NYGC	PVM	PVM	PVM_CD163
FM_265-TAAGCACCAAGACTGG	FM_265	RS	NYGC	MG	Homeo	Homeo_PICALM
FM_265-TGGTTAGTCGCATAGT	FM_265	RS	NYGC	MG	Homeo	Homeo_PICALM
FM_265-AGCCAGCCACAATGCT	FM_265	RS	NYGC	MG	exAM	exAM_ERN1
FM_265-CAGGCCACAATTTCGG	FM_265	RS	NYGC	MG	Adapt	Adapt_HIF1A
FM_265-TCTTAGTTCATTCGTT	FM_265	RS	NYGC	MG	ADAM	ADAM_GPNMB
FM_265-TTCCAATCAGTTACCA	FM_265	RS	NYGC	PVM	PVM	PVM_CD163
FM_265-GTTTACTTCGCCTTGT	FM_265	RS	NYGC	MG	Adapt	Adapt_AIF1
FM_265-GTTTACTAGCCGATTT	FM_265	RS	NYGC	PVM	PVM	PVM_CD163
FM_265-ATCGTAGCATGGAGAC	FM_265	RS	NYGC	MG	Adapt	Adapt_AIF1
FM_265-AAGACAATCCCGTGAG	FM_265	RS	NYGC	MG	Homeo	Homeo_PICALM
FM_265-GTCGCGAGTAGGTTTC	FM_265	RS	NYGC	MG	Adapt	Adapt_TMEM163
FM_265-TGTCAGACAATTAGGA	FM_265	RS	NYGC	MG	Adapt	Adapt_AIF1
FM_265-CATGCGGAGATGAAGG	FM_265	RS	NYGC	MG	Adapt	Adapt_AIF1
FM_265-TTACGTTGTCTACGTA	FM_265	RS	NYGC	MG	Adapt	Adapt_AIF1
FM_265-TACTTCAAGCGAGAAA	FM_265	RS	NYGC	MG	Adapt	Adapt_AIF1
FM_265-CATAAGCTCTAGGCAT	FM_265	RS	NYGC	MG	exAM	exAM_ERN1
FM_265-AGTTCCCGTCGAATGG	FM_265	RS	NYGC	MG	Adapt	Adapt_HSPA1A
FM_265-CTCCCTCAGCGTCTGC	FM_265	RS	NYGC	MG	Adapt	Adapt_AIF1
FM_265-AATCACGTCTCCTACG	FM_265	RS	NYGC	MG	Adapt	Adapt_HSPA1A
FM_265-CTATCCGGTGAGGAAA	FM_265	RS	NYGC	MG	Adapt	Adapt_HSPA1A
FM_265-GACTGATGTTGTAGCT	FM_265	RS	NYGC	MG	Homeo	Homeo_PICALM
FM_265-TTCTAACCAGCAGTTT	FM_265	RS	NYGC	MG	Adapt	Adapt_HIF1A
FM_265-ATACCTTTCACTGCTC	FM_265	RS	NYGC	MG	Adapt	Adapt_AIF1
FM_265-AAGTACCCATCATCTT	FM_265	RS	NYGC	PVM	PVM	PVM_CD163
FM_265-TTCTTCCGTTACCTTT	FM_265	RS	NYGC	MG	Homeo	Homeo_PICALM
FM_265-GAGTCATAGAGCAGCT	FM_265	RS	NYGC	MG	Adapt	Adapt_TMEM163
FM_265-GGAGAACGTTGCCAAT	FM_265	RS	NYGC	MG	Adapt	Adapt_AIF1
FM_265-ACTATGGAGAAATCCA	FM_265	RS	NYGC	MG	ADAM	ADAM_GPNMB
FM_265-CAAGACTGTATACCCA	FM_265	RS	NYGC	MG	Homeo	Homeo_PICALM
FM_265-GATAGAAGTTCTCACC	FM_265	RS	NYGC	MG	Adapt	Adapt_HIF1A
FM_265-AGTGATCTCCTGGTCT	FM_265	RS	NYGC	MG	Adapt	Adapt_AIF1
FM_265-GCGGATCCAACAAAGT	FM_265	RS	NYGC	MG	Adapt	Adapt_AIF1
FM_265-GTCACGGGTGAAAGTT	FM_265	RS	NYGC	MG	Adapt	Adapt_AIF1
FM_265-GTTCTATGTACTCAAC	FM_265	RS	NYGC	PVM	PVM	PVM_CD163
FM_265-GCGGATCCATACACCA	FM_265	RS	NYGC	MG	Adapt	Adapt_TMEM163
FM_265-ATGGGTTGTGGTCAAG	FM_265	RS	NYGC	MG	Adapt	Adapt_HSPA1A
FM_265-CATAAGCCATGACAGG	FM_265	RS	NYGC	MG	Adapt	Adapt_HIF1A
FM_265-TTTGGTTCACAGCCAC	FM_265	RS	NYGC	MG	Adapt	Adapt_TMEM163
FM_265-CATGCTCCAAGCTACT	FM_265	RS	NYGC	MG	Adapt	Adapt_TMEM163
FM_265-TTTCAGTTCGTTCCTG	FM_265	RS	NYGC	MG	Homeo	Homeo_PICALM
FM_265-TTAGGCATCTCCGAAA	FM_265	RS	NYGC	MG	Adapt	Adapt_HSPA1A
FM_265-CTCCTTTAGGTGCGAT	FM_265	RS	NYGC	MG	Adapt	Adapt_HIF1A
FM_265-AATCGACCACACCTTC	FM_265	RS	NYGC	MG	Adapt	Adapt_HSPA1A
FM_265-CTGCTCATCGAGCCAC	FM_265	RS	NYGC	PVM	PVM	PVM_CD163
FM_265-AAGATAGCACCGAATT	FM_265	RS	NYGC	MG	Adapt	Adapt_HSPA1A
FM_265-GGGACAACAGCCATTA	FM_265	RS	NYGC	MG	Adapt	Adapt_AIF1
FM_265-CACACAATCGCCAACG	FM_265	RS	NYGC	MG	Homeo	Homeo_PICALM
FM_265-AGTTAGCTCTGCTCTG	FM_265	RS	NYGC	MG	Adapt	Adapt_HIF1A
FM_265-CTATAGGGTTGGGATG	FM_265	RS	NYGC	MG	Homeo	Homeo_PICALM
FM_265-TATTCCATCTGAATCG	FM_265	RS	NYGC	MG	Homeo	Homeo_PICALM
FM_265-CGAATTGCAACGCATT	FM_265	RS	NYGC	MG	Homeo	Homeo_PICALM
FM_265-GCCAGTGAGCGACTGA	FM_265	RS	NYGC	MG	Adapt	Adapt_HSPA1A
FM_265-GCACGTGCAGCCCACA	FM_265	RS	NYGC	MG	Adapt	Adapt_CCL3
FM_265-GACAGCCCAAGCTACT	FM_265	RS	NYGC	MG	Adapt	Adapt_AIF1
FM_265-TTGATGGAGGTTGTTC	FM_265	RS	NYGC	MG	Adapt	Adapt_AIF1
FM_265-TGGTTAGTCGGTGCAC	FM_265	RS	NYGC	MG	Adapt	Adapt_TMEM163
FM_265-GCAGTTAAGGCTCCCA	FM_265	RS	NYGC	MG	Adapt	Adapt_HIF1A
FM_265-TCAGGGCAGTAGGTTA	FM_265	RS	NYGC	MG	Adapt	Adapt_AIF1
FM_265-TCGATTTCAGCTTTCC	FM_265	RS	NYGC	MG	Homeo	Homeo_PICALM
FM_265-GTCACGGCAAGACCGA	FM_265	RS	NYGC	MG	Adapt	Adapt_TMEM163
FM_265-TTTACCAGTTGCATGT	FM_265	RS	NYGC	MG	Adapt	Adapt_HSPA1A
FM_265-CTACGGGAGATCCCGC	FM_265	RS	NYGC	MG	Prolif	Prolif_MKI67
FM_265-GTCTCACTCTCCTGTG	FM_265	RS	NYGC	MG	exAM	exAM_ERN1
FM_265-CGAAGTTGTCCATACA	FM_265	RS	NYGC	MG	Adapt	Adapt_CCL3
FM_265-CTATAGGTCGCTCATC	FM_265	RS	NYGC	MG	Adapt	Adapt_HSPA1A
FM_265-CCCTCTCCAACAAGAT	FM_265	RS	NYGC	MG	Homeo	Homeo_PICALM
FM_265-TTACGCCAGCAAGCCA	FM_265	RS	NYGC	MG	Adapt	Adapt_AIF1
FM_265-CGCGTGAGTGATAGTA	FM_265	RS	NYGC	MG	Adapt	Adapt_AIF1
FM_265-TAGCACATCGATTCCC	FM_265	RS	NYGC	MG	ADAM	ADAM_GPNMB
FM_265-AGTGACTTCATTGTTC	FM_265	RS	NYGC	MG	Adapt	Adapt_HSPA1A
FM_265-AGGGTTTCATCGAACT	FM_265	RS	NYGC	MG	Adapt	Adapt_AIF1
FM_265-AGTCATGAGTCACAGG	FM_265	RS	NYGC	MG	Adapt	Adapt_AIF1
FM_265-GAGATGGAGTGATTCC	FM_265	RS	NYGC	MG	Adapt	Adapt_AIF1
FM_265-TTTCCTCTCTCCCAAC	FM_265	RS	NYGC	MG	Homeo	Homeo_PICALM
FM_265-GACTTCCCATCGGAGA	FM_265	RS	NYGC	MG	Adapt	Adapt_AIF1
FM_265-CAGCAGCTCCCTCATG	FM_265	RS	NYGC	MG	Adapt	Adapt_TMEM163
FM_265-GATGACTGTTACCCTC	FM_265	RS	NYGC	MG	exAM	exAM_ERN1
FM_265-TATGTTCCATCTAACG	FM_265	RS	NYGC	MG	Adapt	Adapt_AIF1
FM_265-GACGCTGCAACACACT	FM_265	RS	NYGC	MG	Adapt	Adapt_AIF1
FM_265-GTTGAACAGTGGACGT	FM_265	RS	NYGC	MG	Homeo	Homeo_PICALM
FM_265-ACCAACAGTAGGCTCC	FM_265	RS	NYGC	MG	Adapt	Adapt_AIF1
FM_265-CTTACCGTCCTGTTAT	FM_265	RS	NYGC	MG	Homeo	Homeo_PICALM
FM_265-AAGTACCTCGCTTGCT	FM_265	RS	NYGC	MG	Adapt	Adapt_AIF1
FM_265-CTGATCCCATCCCGTT	FM_265	RS	NYGC	MG	Adapt	Adapt_AIF1
FM_265-TCATGCCAGTCATAGA	FM_265	RS	NYGC	PVM	PVM	PVM_CD163
FM_265-GAGAGGTTCGCCTTGT	FM_265	RS	NYGC	MG	Adapt	Adapt_HIF1A
FM_265-GTAGCTAAGGTTTGAA	FM_265	RS	NYGC	MG	Adapt	Adapt_AIF1
FM_265-TCATTGTGTGAGTTTC	FM_265	RS	NYGC	MG	Adapt	Adapt_TMEM163
FM_265-GTAGAAAGTTAGCTAC	FM_265	RS	NYGC	MG	Adapt	Adapt_AIF1
FM_265-TGAGACTTCTCAACGA	FM_265	RS	NYGC	MG	Homeo	Homeo_PICALM
FM_265-GTTACGATCATCGCAA	FM_265	RS	NYGC	MG	Adapt	Adapt_IFI44L
FM_265-TCGCAGGAGCTTACGT	FM_265	RS	NYGC	MG	Adapt	Adapt_AIF1
FM_265-AAGCGAGAGCGAGTCA	FM_265	RS	NYGC	MG	Adapt	Adapt_TMEM163
FM_265-GGGACCTAGTCATGGG	FM_265	RS	NYGC	MG	Adapt	Adapt_AIF1
FM_265-ACAACCACACAGCCAC	FM_265	RS	NYGC	MG	Homeo	Homeo_PICALM
FM_265-GTGTTCCTCCACAAGT	FM_265	RS	NYGC	MG	Adapt	Adapt_AIF1
FM_265-GTATTTCCATGGCTAT	FM_265	RS	NYGC	MG	Prolif	Prolif_MKI67
FM_265-CGTGATAAGACTAAGT	FM_265	RS	NYGC	MG	Adapt	Adapt_HIF1A
FM_265-ATTACCTGTTACGCCG	FM_265	RS	NYGC	MG	Homeo	Homeo_PICALM
FM_265-GATCATGAGCCTTCTC	FM_265	RS	NYGC	MG	ADAM	ADAM_GPNMB
FM_265-TCGCACTAGGACCCAA	FM_265	RS	NYGC	MG	Adapt	Adapt_AIF1
FM_265-GCCATTCCACCTGCAG	FM_265	RS	NYGC	MG	Adapt	Adapt_TMEM163
FM_265-TTCGGTCTCGGTGTTA	FM_265	RS	NYGC	MG	Adapt	Adapt_TMEM163
FM_265-GAAACCTTCGATACTG	FM_265	RS	NYGC	MG	Adapt	Adapt_HIF1A
FM_265-GTCTGTCTCTCCCATG	FM_265	RS	NYGC	MG	Adapt	Adapt_TMEM163
FM_265-TCTACATTCTGAATGC	FM_265	RS	NYGC	PVM	PVM	PVM_CD163
FM_265-CCTCAACTCCTTATAC	FM_265	RS	NYGC	MG	Adapt	Adapt_TMEM163
FM_265-AAGCCATAGATTAGAC	FM_265	RS	NYGC	MG	Adapt	Adapt_AIF1
FM_265-TATGTTCGTAACATGA	FM_265	RS	NYGC	MG	Homeo	Homeo_PICALM
FM_265-TGAGGGAGTATGTCCA	FM_265	RS	NYGC	MG	Adapt	Adapt_AIF1
FM_265-AAGCATCAGCATTGAA	FM_265	RS	NYGC	PVM	PVM	PVM_CD163
FM_265-CAGATCAAGAGTGGCT	FM_265	RS	NYGC	MG	Adapt	Adapt_AIF1
FM_265-ACATGCACACGTCGTG	FM_265	RS	NYGC	MG	Adapt	Adapt_AIF1
FM_265-CGGAACCGTGGGTATG	FM_265	RS	NYGC	MG	Adapt	Adapt_HIF1A
FM_265-ACTCCCAGTGTCTTCC	FM_265	RS	NYGC	PVM	PVM	PVM_CD163
FM_265-ACATTTCCAAGACCGA	FM_265	RS	NYGC	MG	Adapt	Adapt_AIF1
FM_265-TTCCTAAAGCTAGTTC	FM_265	RS	NYGC	MG	Adapt	Adapt_AIF1
FM_265-CTGCATCCAAGCGCTC	FM_265	RS	NYGC	MG	Adapt	Adapt_HIF1A
FM_265-TTTCACAAGCTCTTCC	FM_265	RS	NYGC	MG	ADAM	ADAM_GPNMB
FM_265-ATGCGATGTAAGTAGT	FM_265	RS	NYGC	MG	Adapt	Adapt_AIF1
FM_265-TTCCTCTTCCTATTTG	FM_265	RS	NYGC	MG	ADAM	ADAM_GPNMB
FM_265-CACTGAAAGGACAGCT	FM_265	RS	NYGC	MG	Adapt	Adapt_AIF1
FM_265-GTTAGACGTCGTCATA	FM_265	RS	NYGC	MG	Adapt	Adapt_AIF1
FM_265-GAAATGAAGAAGTGTT	FM_265	RS	NYGC	MG	Adapt	Adapt_AIF1
FM_265-GTTAGACGTAGGAAAG	FM_265	RS	NYGC	MG	Homeo	Homeo_PICALM
FM_265-CAATACGGTGTTCAGT	FM_265	RS	NYGC	MG	Adapt	Adapt_HIST
FM_265-AGGGTCCCAGTGAGCA	FM_265	RS	NYGC	MG	Adapt	Adapt_AIF1
FM_265-CATAGACTCTTAGTTC	FM_265	RS	NYGC	MG	exAM	exAM_ERN1
FM_265-ACCCTCACAGTTGGTT	FM_265	RS	NYGC	MG	Homeo	Homeo_PICALM
FM_265-CGATCGGTCGAGTCCG	FM_265	RS	NYGC	MG	Adapt	Adapt_HIF1A
FM_265-AGGCTGCCATTCAGGT	FM_265	RS	NYGC	MG	exAM	exAM_ERN1
FM_265-GGGTGTCTCTGGGCCA	FM_265	RS	NYGC	MG	Adapt	Adapt_HIF1A
FM_265-TCAAGACCAACGATTC	FM_265	RS	NYGC	MG	exAM	exAM_ERN1
FM_265-ATCGATGTCATACGAC	FM_265	RS	NYGC	MG	Adapt	Adapt_AIF1
FM_265-TTGGGCGGTACTCGTA	FM_265	RS	NYGC	MG	Adapt	Adapt_HIF1A
FM_265-TAACGACTCGGCTCTT	FM_265	RS	NYGC	MG	ADAM	ADAM_GPNMB
FM_265-GGGACTCTCGGAGTGA	FM_265	RS	NYGC	MG	Adapt	Adapt_IFI44L
FM_265-AATCGACTCTAGGCAT	FM_265	RS	NYGC	MG	Homeo	Homeo_PICALM
FM_265-GGTCTGGGTAGTTCCA	FM_265	RS	NYGC	MG	ADAM	ADAM_GPNMB
FM_265-TTCTAGTCAGACCTGC	FM_265	RS	NYGC	MG	Homeo	Homeo_PICALM
FM_265-AATGACCGTCTTCATT	FM_265	RS	NYGC	MG	Adapt	Adapt_HIST
FM_265-AACAAGAAGGACGCAT	FM_265	RS	NYGC	MG	Adapt	Adapt_AIF1
FM_265-GGTAGAGTCAGTGGGA	FM_265	RS	NYGC	MG	Adapt	Adapt_HIF1A
FM_265-TCGAAGTGTCATCGCG	FM_265	RS	NYGC	MG	Adapt	Adapt_TMEM163
FM_265-TACTTCAAGCCGTTAT	FM_265	RS	NYGC	MG	Adapt	Adapt_HIF1A
FM_265-GACCCAGGTTGTATGC	FM_265	RS	NYGC	MG	Adapt	Adapt_AIF1
FM_265-ACATCGAAGGACAACC	FM_265	RS	NYGC	MG	Adapt	Adapt_HSPA1A
FM_265-TAACACGAGACGACTG	FM_265	RS	NYGC	MG	Adapt	Adapt_AIF1
FM_265-TCGGGACGTACCCACG	FM_265	RS	NYGC	MG	Adapt	Adapt_HSPA1A
FM_265-AGATCGTTCAGCTGTA	FM_265	RS	NYGC	MG	Adapt	Adapt_HIF1A
FM_265-ACGATGTTCGAGATAA	FM_265	RS	NYGC	MG	Adapt	Adapt_AIF1
FM_265-TACGGGCGTATCGCAT	FM_265	RS	NYGC	MG	Adapt	Adapt_HSPA1A
FM_265-TCCATCGAGAAATCCA	FM_265	RS	NYGC	PVM	PVM	PVM_CD163
FM_265-CATGCTCGTATTGAGA	FM_265	RS	NYGC	PVM	PVM	PVM_CD163
FM_265-AGAGAGCCAAATCAAG	FM_265	RS	NYGC	MG	Adapt	Adapt_AIF1
FM_265-CATAAGCCAATATCCG	FM_265	RS	NYGC	MG	Adapt	Adapt_HIF1A
FM_265-AGCCAATAGTTGGGAC	FM_265	RS	NYGC	MG	Adapt	Adapt_AIF1
FM_265-TGCTTGCGTCGTATGT	FM_265	RS	NYGC	MG	Adapt	Adapt_HIF1A
FM_265-GAGTCTAGTCATAACC	FM_265	RS	NYGC	MG	Adapt	Adapt_AIF1
FM_265-ACTGATGTCCCGGTAG	FM_265	RS	NYGC	MG	Adapt	Adapt_HSPA1A
FM_265-CGATGGCGTCTACAAC	FM_265	RS	NYGC	MG	Homeo	Homeo_PICALM
FM_265-ACGATCATCCCTTTGG	FM_265	RS	NYGC	MG	Adapt	Adapt_HSPA1A
FM_265-TCAGGGCAGTAACGTA	FM_265	RS	NYGC	PVM	PVM	PVM_CD163
FM_265-TCGCACTAGCCTGCCA	FM_265	RS	NYGC	PVM	PVM	PVM_CD163
FM_265-AGTGACTCAGCGGATA	FM_265	RS	NYGC	MG	Homeo	Homeo_PICALM
FM_265-TCGAAGTGTCGGCTAC	FM_265	RS	NYGC	MG	Adapt	Adapt_HSPA1A
FM_265-CGGGTCAAGTGGAATT	FM_265	RS	NYGC	MG	Adapt	Adapt_IFI44L
FM_265-ATGATCGGTTCTAAGC	FM_265	RS	NYGC	MG	Adapt	Adapt_AIF1
FM_265-TCATTCATCCTTTAGT	FM_265	RS	NYGC	MG	Adapt	Adapt_AIF1
FM_265-GTGTGATTCGGTGTTA	FM_265	RS	NYGC	MG	Homeo	Homeo_PICALM
FM_265-GAAACCTCAACTCCAA	FM_265	RS	NYGC	MG	Homeo	Homeo_PICALM
FM_265-ATCACTTGTGGCGCTT	FM_265	RS	NYGC	MG	Adapt	Adapt_AIF1
FM_265-CTGATCCCATACGCAT	FM_265	RS	NYGC	MG	Adapt	Adapt_AIF1
FM_265-ATGCGATCAAGCACCC	FM_265	RS	NYGC	MG	Adapt	Adapt_HIF1A
FM_265-GATCCCTCAAGAGTTA	FM_265	RS	NYGC	MG	Adapt	Adapt_CCL3
FM_265-GGCAGTCTCCTGTAAG	FM_265	RS	NYGC	PVM	PVM	PVM_CD163
FM_265-GGGCGTTCATGAGTAA	FM_265	RS	NYGC	MG	Adapt	Adapt_HIF1A
FM_265-TGATCTTAGTACAACA	FM_265	RS	NYGC	MG	Adapt	Adapt_HIF1A
FM_265-CTGCGAGGTACATACC	FM_265	RS	NYGC	MG	Adapt	Adapt_AIF1
FM_265-ATATCCTTCAGCTAGT	FM_265	RS	NYGC	MG	Adapt	Adapt_TMEM163
FM_265-GCCCGAATCCAACCAA	FM_265	RS	NYGC	MG	Adapt	Adapt_AIF1
FM_265-GCTTGGGAGCGTTCAT	FM_265	RS	NYGC	PVM	PVM	PVM_CD163
FM_265-CTCCGATCAGCACAGA	FM_265	RS	NYGC	MG	Homeo	Homeo_PICALM
FM_265-GCCGTGACACATACGT	FM_265	RS	NYGC	MG	Adapt	Adapt_HIF1A
FM_265-TCAAGCAAGACGACTG	FM_265	RS	NYGC	MG	Adapt	Adapt_AIF1
FM_265-TCTCACGTCACCCTTG	FM_265	RS	NYGC	PVM	PVM	PVM_CD163
FM_265-CTGTGAATCCGAGAAG	FM_265	RS	NYGC	MG	Adapt	Adapt_HSPA1A
FM_265-GTTACAGGTAAGTTAG	FM_265	RS	NYGC	MG	Adapt	Adapt_CCL3
FM_265-GCATGATGTAACGGTG	FM_265	RS	NYGC	MG	Adapt	Adapt_HSPA1A
FM_265-GTCTGTCTCTATGCCC	FM_265	RS	NYGC	MG	ADAM	ADAM_GPNMB
FM_265-GGGTCACCAAACTCTG	FM_265	RS	NYGC	MG	ADAM	ADAM_GPNMB
FM_265-AACAGGGGTGGATTTC	FM_265	RS	NYGC	MG	Adapt	Adapt_AIF1
FM_265-TGATCTTTCGCCAACG	FM_265	RS	NYGC	MG	Adapt	Adapt_AIF1
FM_265-GTAGATCAGGTTTACC	FM_265	RS	NYGC	PVM	PVM	PVM_CD163
FM_265-GCAGCTGTCCCTCGAT	FM_265	RS	NYGC	PVM	PVM	PVM_CD163
FM_265-CAAAGAACACTTTATC	FM_265	RS	NYGC	MG	Adapt	Adapt_HIF1A
FM_265-GAGATGGGTCTAACGT	FM_265	RS	NYGC	MG	Adapt	Adapt_AIF1
FM_265-AGTGCCGTCCGTAATG	FM_265	RS	NYGC	MG	Adapt	Adapt_HIF1A
FM_265-TGTTCCGGTCGATTCA	FM_265	RS	NYGC	MG	Adapt	Adapt_AIF1
FM_265-CACATGACAGTGACCC	FM_265	RS	NYGC	MG	Adapt	Adapt_HIF1A
FM_265-CGAAGTTCAGTCCGTG	FM_265	RS	NYGC	MG	Homeo	Homeo_PICALM
FM_265-TGCTCCAGTGCGAACA	FM_265	RS	NYGC	MG	Adapt	Adapt_HIF1A
FM_265-ATCGCCTGTAACACCT	FM_265	RS	NYGC	MG	Homeo	Homeo_PICALM
FM_265-TACGCTCTCTACACAG	FM_265	RS	NYGC	PVM	PVM	PVM_CD163
FM_265-TACCCACTCTTCGACC	FM_265	RS	NYGC	MG	Homeo	Homeo_PICALM
FM_265-CTCAGGGTCGAAGTGG	FM_265	RS	NYGC	MG	Adapt	Adapt_AIF1
FM_265-ATAGACCAGCAAGGAA	FM_265	RS	NYGC	PVM	PVM	PVM_CD163
FM_265-ATCGTCCTCGGTAGAG	FM_265	RS	NYGC	MG	Adapt	Adapt_AIF1
FM_265-GGAGGTAAGCACTAGG	FM_265	RS	NYGC	MG	Adapt	Adapt_HSPA1A
FM_265-CATCGCTCAGGTCCCA	FM_265	RS	NYGC	MG	Homeo	Homeo_PICALM
FM_265-CTTCCTTCACAGCCTG	FM_265	RS	NYGC	PVM	PVM	PVM_CD163
FM_265-GTCAAACAGTACAGCG	FM_265	RS	NYGC	MG	Adapt	Adapt_AIF1
FM_265-GCCCAGAAGTCTGCAT	FM_265	RS	NYGC	MG	Adapt	Adapt_AIF1
FM_265-TCCCATGCACAACATC	FM_265	RS	NYGC	MG	Adapt	Adapt_HSPA1A
FM_265-GACCAATTCTTAGCAG	FM_265	RS	NYGC	MG	Homeo	Homeo_PICALM
FM_265-GCGTGCATCCTAGAGT	FM_265	RS	NYGC	MG	Adapt	Adapt_HSPA1A
FM_265-TGTGGCGAGCTCGACC	FM_265	RS	NYGC	MG	Adapt	Adapt_HSPA1A
FM_265-TGCAGATTCCGGCAGT	FM_265	RS	NYGC	MG	Adapt	Adapt_AIF1
FM_265-CATCGTCAGGTGCTAG	FM_265	RS	NYGC	PVM	PVM	PVM_CD163
FM_265-TAACTTCGTCGCTTAA	FM_265	RS	NYGC	MG	Adapt	Adapt_HIF1A
FM_265-TCCAGAAAGTAGGGTC	FM_265	RS	NYGC	MG	Adapt	Adapt_HIF1A
FM_265-CTTTCAATCTTAGGAC	FM_265	RS	NYGC	MG	Homeo	Homeo_PICALM
FM_265-CCTTTGGGTCTACACA	FM_265	RS	NYGC	MG	Homeo	Homeo_PICALM
FM_265-TTACGTTTCGTAACCA	FM_265	RS	NYGC	MG	Adapt	Adapt_HIST
FM_265-GTGGCGTCATGTACGT	FM_265	RS	NYGC	MG	Adapt	Adapt_AIF1
FM_265-TGCTTGCGTCTCGGGT	FM_265	RS	NYGC	MG	Adapt	Adapt_TMEM163
FM_265-GTTAGACAGCATACTC	FM_265	RS	NYGC	MG	ADAM	ADAM_GPNMB
FM_265-CACGTTCTCAAGCCGC	FM_265	RS	NYGC	MG	Adapt	Adapt_IFI44L
FM_265-GTCAGCGAGTAACGTA	FM_265	RS	NYGC	MG	Adapt	Adapt_AIF1
FM_265-AATGACCCACGACAGA	FM_265	RS	NYGC	MG	Adapt	Adapt_HSPA1A
FM_265-TCTGTCGCAAGAGTGC	FM_265	RS	NYGC	MG	Adapt	Adapt_HSPA1A
FM_265-TTCGCTGCAACGGTAG	FM_265	RS	NYGC	MG	ADAM	ADAM_GPNMB
FM_265-CCCAACTGTAAGACCG	FM_265	RS	NYGC	MG	Homeo	Homeo_PICALM
FM_265-GTTTACTTCGCCGTGA	FM_265	RS	NYGC	MG	Adapt	Adapt_AIF1
FM_265-TGTTGGATCCACGTAA	FM_265	RS	NYGC	MG	Adapt	Adapt_HIF1A
FM_265-GAAGTAAAGCACCCAC	FM_265	RS	NYGC	MG	Adapt	Adapt_HIF1A
FM_265-TTGGGTAGTTGCACGC	FM_265	RS	NYGC	MG	Adapt	Adapt_TMEM163
FM_265-GATCAGTAGGCAGCTA	FM_265	RS	NYGC	PVM	PVM	PVM_CD163
FM_265-CTAGGTACATTGACTG	FM_265	RS	NYGC	MG	exAM	exAM_ERN1
FM_265-ATCCCTGCATGGCTAT	FM_265	RS	NYGC	MG	Adapt	Adapt_AIF1
FM_265-GGATGTTAGTAATACG	FM_265	RS	NYGC	MG	Adapt	Adapt_HIF1A
FM_265-GAGTTTGGTAGGACTG	FM_265	RS	NYGC	MG	Adapt	Adapt_TMEM163
FM_265-TAGAGTCAGAGCAAGA	FM_265	RS	NYGC	MG	Adapt	Adapt_AIF1
FM_265-GATCATGCAAGCTACT	FM_265	RS	NYGC	PVM	PVM	PVM_CD163
FM_265-CCCGAAGTCTGTAAGC	FM_265	RS	NYGC	MG	Adapt	Adapt_AIF1
FM_265-AATTCCTAGACTTCAC	FM_265	RS	NYGC	MG	exAM	exAM_ERN1
FM_265-GTTACGATCCCATTTA	FM_265	RS	NYGC	MG	Adapt	Adapt_AIF1
FM_265-CTTCCTTGTACGATTC	FM_265	RS	NYGC	MG	Adapt	Adapt_AIF1
FM_265-CCTCTAGAGAGCAGCT	FM_265	RS	NYGC	MG	Adapt	Adapt_AIF1
FM_265-TGGGATTCATCAGCGC	FM_265	RS	NYGC	MG	Adapt	Adapt_AIF1
FM_265-GAACGTTAGATAGCAT	FM_265	RS	NYGC	MG	Adapt	Adapt_HIF1A
FM_265-CTACGGGCAACGGCTC	FM_265	RS	NYGC	PVM	PVM	PVM_CD163
FM_265-TAACCAGGTGCTATTG	FM_265	RS	NYGC	PVM	PVM	PVM_CD163
FM_265-TATTGCTCATCCGCGA	FM_265	RS	NYGC	MG	Adapt	Adapt_HIF1A
FM_265-ACCAAACGTCTACGTA	FM_265	RS	NYGC	PVM	PVM	PVM_CD163
FM_265-CCTCACACATTCCTAT	FM_265	RS	NYGC	MG	Adapt	Adapt_TMEM163
FM_265-CCTTTGGCATACAGAA	FM_265	RS	NYGC	MG	Adapt	Adapt_TMEM163
FM_265-CCCTAACAGCGGGTTA	FM_265	RS	NYGC	MG	Adapt	Adapt_HSPA1A
FM_265-ACCACAACATTGACAC	FM_265	RS	NYGC	PVM	PVM	PVM_CD163
FM_265-CGCCAGAAGCTAGATA	FM_265	RS	NYGC	MG	Adapt	Adapt_HIF1A
FM_265-CGCATGGTCAACCGAT	FM_265	RS	NYGC	MG	Adapt	Adapt_AIF1
FM_265-TTTATGCGTGCAAGAC	FM_265	RS	NYGC	MG	Adapt	Adapt_AIF1
FM_265-TTGCGTCAGGCAGCTA	FM_265	RS	NYGC	MG	Adapt	Adapt_AIF1
FM_265-TGCCGAGGTCCCTGTT	FM_265	RS	NYGC	MG	ADAM	ADAM_GPNMB
FM_265-CCGTAGGTCGAAGCAG	FM_265	RS	NYGC	MG	Adapt	Adapt_HIF1A
FM_265-CTTGAGACAGACAATA	FM_265	RS	NYGC	PVM	PVM	PVM_CD163
FM_265-TCATGCCCAACGACAG	FM_265	RS	NYGC	MG	Adapt	Adapt_AIF1
FM_265-GTGCTTCGTCATCGCG	FM_265	RS	NYGC	MG	Adapt	Adapt_HSPA1A
FM_265-AGACTCATCACTGTCC	FM_265	RS	NYGC	MG	Adapt	Adapt_AIF1
FM_265-ACTTCGCCAGGATCTT	FM_265	RS	NYGC	MG	Homeo	Homeo_PICALM
FM_265-TTACCGCTCGGACTTA	FM_265	RS	NYGC	MG	Adapt	Adapt_AIF1
FM_265-CAGGTATTCCTTATGT	FM_265	RS	NYGC	MG	Adapt	Adapt_TMEM163
FM_265-TCTATACAGCAAATGT	FM_265	RS	NYGC	MG	exAM	exAM_ERN1
FM_265-GTGTAACAGAACAGGA	FM_265	RS	NYGC	MG	Adapt	Adapt_AIF1
FM_265-AATGGAATCAGCCTCT	FM_265	RS	NYGC	MG	exAM	exAM_ERN1
FM_265-AACCACAGTATCATGC	FM_265	RS	NYGC	MG	Adapt	Adapt_HIF1A
FM_265-GGGACAATCAAGTCGT	FM_265	RS	NYGC	MG	Adapt	Adapt_AIF1
FM_265-TTCCAATTCAGTCATG	FM_265	RS	NYGC	MG	Homeo	Homeo_PICALM
FM_265-TGCTTGCTCCTGTAGA	FM_265	RS	NYGC	MG	Adapt	Adapt_TMEM163
FM_265-CTCAAGATCCTGGTCT	FM_265	RS	NYGC	MG	ADAM	ADAM_GPNMB
FM_265-AATCGTGGTTGGAGAC	FM_265	RS	NYGC	MG	Adapt	Adapt_AIF1
FM_265-ACGCACGGTTGATGTC	FM_265	RS	NYGC	MG	Adapt	Adapt_HSPA1A
FM_265-ACTATGGCACCAGCCA	FM_265	RS	NYGC	MG	Adapt	Adapt_AIF1
FM_265-CCACACTAGACAAGCC	FM_265	RS	NYGC	MG	Adapt	Adapt_AIF1
FM_265-GTGAGCCCACGCAAAG	FM_265	RS	NYGC	MG	Homeo	Homeo_PICALM
FM_265-CCTTGTGAGTGCTCGC	FM_265	RS	NYGC	MG	Adapt	Adapt_IFI44L
FM_265-AGTCATGCAGACTCTA	FM_265	RS	NYGC	MG	ADAM	ADAM_GPNMB
FM_265-AGTCTCCTCGTCTACC	FM_265	RS	NYGC	MG	Adapt	Adapt_HIF1A
FM_265-TGTTGGATCGCTCATC	FM_265	RS	NYGC	MG	Adapt	Adapt_HIF1A
FM_265-ACCTGAAAGCCATTTG	FM_265	RS	NYGC	PVM	PVM	PVM_CD163
FM_265-CCATAAGGTATTGCCA	FM_265	RS	NYGC	MG	Adapt	Adapt_AIF1
FM_265-CAAGACTGTAATGTGA	FM_265	RS	NYGC	PVM	PVM	PVM_CD163
FM_265-ATGAGTCGTCCCGTGA	FM_265	RS	NYGC	MG	Homeo	Homeo_PICALM
FM_265-GAAACCTCATGCGTGC	FM_265	RS	NYGC	MG	Adapt	Adapt_AIF1
FM_265-TCATTTGCACTGGCGT	FM_265	RS	NYGC	MG	Adapt	Adapt_HSPA1A
FM_265-GAGATGGAGCAACAAT	FM_265	RS	NYGC	MG	Adapt	Adapt_AIF1
FM_265-TCCTCCCGTTATGTCG	FM_265	RS	NYGC	MG	Homeo	Homeo_PICALM
FM_265-AAAGTCCTCACACCGG	FM_265	RS	NYGC	PVM	PVM	PVM_CD163
FM_265-CAGTGCGTCAACGCTA	FM_265	RS	NYGC	MG	Adapt	Adapt_AIF1
FM_265-TCCTCGAGTGGCGTAA	FM_265	RS	NYGC	MG	Adapt	Adapt_HSPA1A
FM_265-ACTCCCAAGTACAGCG	FM_265	RS	NYGC	MG	Adapt	Adapt_AIF1
FM_265-GGGTTATCACAAGGTG	FM_265	RS	NYGC	MG	Adapt	Adapt_TMEM163
FM_265-CCCATTGGTTCTCTAT	FM_265	RS	NYGC	MG	exAM	exAM_ERN1
FM_265-AATCACGAGCACGATG	FM_265	RS	NYGC	MG	Adapt	Adapt_HIF1A
FM_265-GTTGTGATCCCGATCT	FM_265	RS	NYGC	MG	Adapt	Adapt_AIF1
FM_265-TCAATTCCAATTTCTC	FM_265	RS	NYGC	MG	Adapt	Adapt_HIF1A
FM_265-AATGACCCATGTCTAG	FM_265	RS	NYGC	MG	Adapt	Adapt_HIF1A
FM_265-CCTCAGTCAGTGTACT	FM_265	RS	NYGC	MG	Adapt	Adapt_HIST
FM_265-ATTACTCAGTTGAAGT	FM_265	RS	NYGC	MG	Adapt	Adapt_AIF1
FM_265-CATACAGAGCCTGGAA	FM_265	RS	NYGC	MG	Adapt	Adapt_AIF1
FM_265-CTACATTAGGACGCAT	FM_265	RS	NYGC	MG	Adapt	Adapt_TMEM163
FM_265-GTCTCACTCACGGACC	FM_265	RS	NYGC	MG	Adapt	Adapt_AIF1
FM_265-ACCATTTGTAACGTTC	FM_265	RS	NYGC	PVM	PVM	PVM_CD163
FM_265-TTTACCATCCAACTGA	FM_265	RS	NYGC	MG	Homeo	Homeo_PICALM
FM_265-ATGTCCCTCTCTAAGG	FM_265	RS	NYGC	PVM	PVM	PVM_CD163
FM_265-TGGGCGTTCCGCGGAT	FM_265	RS	NYGC	MG	Adapt	Adapt_AIF1
FM_265-AGGGTGATCCGATTAG	FM_265	RS	NYGC	MG	Adapt	Adapt_HSPA1A
FM_265-TTCTAGTAGCCTCGTG	FM_265	RS	NYGC	PVM	PVM	PVM_CD163
FM_265-TGCAGATGTTCAGTAC	FM_265	RS	NYGC	PVM	PVM	PVM_CD163
FM_265-AGCATCATCAAGTCGT	FM_265	RS	NYGC	MG	Adapt	Adapt_AIF1
FM_265-GAGAGGTGTTGCCGCA	FM_265	RS	NYGC	MG	Adapt	Adapt_AIF1
FM_265-GTCTTTAAGAAGCGGG	FM_265	RS	NYGC	MG	Adapt	Adapt_AIF1
FM_265-GCTTGGGGTGGATCGA	FM_265	RS	NYGC	MG	Adapt	Adapt_AIF1
FM_265-GATGTTGGTGACCGTC	FM_265	RS	NYGC	MG	Adapt	Adapt_HIF1A
FM_265-TCAGCAAGTGCCGGTT	FM_265	RS	NYGC	MG	exAM	exAM_ERN1
FM_265-CTAACCCCACCAGCCA	FM_265	RS	NYGC	PVM	PVM	PVM_CD163
FM_265-TCTGGCTTCTACCCAC	FM_265	RS	NYGC	MG	Homeo	Homeo_PICALM
FM_265-TGCAGTACAGAGGACT	FM_265	RS	NYGC	PVM	PVM	PVM_CD163
FM_265-GCAACCGAGCGGATCA	FM_265	RS	NYGC	MG	Adapt	Adapt_TMEM163
FM_265-GTAGATCTCGTTCTGC	FM_265	RS	NYGC	MG	Homeo	Homeo_PICALM
FM_265-GCGTTTCAGGCCACTC	FM_265	RS	NYGC	MG	Homeo	Homeo_PICALM
FM_265-GGCTTTCGTATCTTCT	FM_265	RS	NYGC	MG	Homeo	Homeo_PICALM
FM_265-CGGGCATAGAACTTCC	FM_265	RS	NYGC	MG	Homeo	Homeo_PICALM
FM_265-AGACTCACAGAAGCGT	FM_265	RS	NYGC	MG	Homeo	Homeo_PICALM
FM_265-ACTATGGTCTAGACCA	FM_265	RS	NYGC	MG	Homeo	Homeo_PICALM
FM_265-GAAGGGTGTGACACGA	FM_265	RS	NYGC	PVM	PVM	PVM_CD163
FM_265-CCAATGACACTCACTC	FM_265	RS	NYGC	MG	Homeo	Homeo_PICALM
FM_265-TGCTCGTAGAGTCCGA	FM_265	RS	NYGC	MG	ADAM	ADAM_GPNMB
FM_265-CCTCCTCTCCCTCGTA	FM_265	RS	NYGC	PVM	PVM	PVM_CD163
FM_265-TTTGGAGAGCTCGCAC	FM_265	RS	NYGC	MG	Adapt	Adapt_HIST
FM_265-CTAGGTATCCTTTAGT	FM_265	RS	NYGC	MG	Homeo	Homeo_PICALM
FM_265-CATCGTCGTGGGAGAG	FM_265	RS	NYGC	MG	Adapt	Adapt_AIF1
FM_265-TATCCTAAGCATAGGC	FM_265	RS	NYGC	MG	Homeo	Homeo_PICALM
FM_265-TTCACGCTCCTCTAGC	FM_265	RS	NYGC	MG	Adapt	Adapt_AIF1
FM_265-AATAGAGCACTAGGCC	FM_265	RS	NYGC	MG	Adapt	Adapt_HIF1A
FM_265-CCTCCAAGTTCAAACC	FM_265	RS	NYGC	MG	Adapt	Adapt_TMEM163
FM_265-TAAGCGTGTGTGGACA	FM_265	RS	NYGC	MG	Adapt	Adapt_AIF1
FM_265-GGGCCATCAGGTGGAT	FM_265	RS	NYGC	MG	Adapt	Adapt_AIF1
FM_265-AGGATCTGTGGACTGA	FM_265	RS	NYGC	MG	Adapt	Adapt_AIF1
FM_265-CAATACGCACTTCTCG	FM_265	RS	NYGC	MG	Adapt	Adapt_HIF1A
FM_265-TAGACCATCGTGCACG	FM_265	RS	NYGC	MG	Adapt	Adapt_AIF1
FM_265-TGCTTGCGTTGCCGCA	FM_265	RS	NYGC	MG	Adapt	Adapt_AIF1
FM_265-TCAATTCGTTCAAGTC	FM_265	RS	NYGC	MG	Homeo	Homeo_PICALM
FM_265-GGAGATGCAAGAATAC	FM_265	RS	NYGC	MG	Adapt	Adapt_AIF1
FM_265-TCGACCTAGGGAGTGG	FM_265	RS	NYGC	MG	Adapt	Adapt_AIF1
FM_265-CCTCACAAGCCTAGGA	FM_265	RS	NYGC	MG	Adapt	Adapt_HIF1A
FM_265-TACCTGCGTACGACAG	FM_265	RS	NYGC	PVM	PVM	PVM_CD163
FM_265-GAGTGAGCATCACCAA	FM_265	RS	NYGC	MG	Adapt	Adapt_HIF1A
FM_265-GATGAGGCAATAACGA	FM_265	RS	NYGC	PVM	PVM	PVM_CD163
FM_265-CGTGCTTAGCACACCC	FM_265	RS	NYGC	MG	Adapt	Adapt_AIF1
FM_265-CAACCTCTCAGCTGTA	FM_265	RS	NYGC	MG	Homeo	Homeo_PICALM
FM_265-TCAGTGAGTAAGCTCT	FM_265	RS	NYGC	MG	Adapt	Adapt_HIF1A
FM_265-TGGTGATAGGGTGGGA	FM_265	RS	NYGC	PVM	PVM	PVM_CD163
FM_265-TCATGAGCACTGAGTT	FM_265	RS	NYGC	PVM	PVM	PVM_CD163
FM_265-TCACTATGTATCCTTT	FM_265	RS	NYGC	MG	Adapt	Adapt_HSPA1A
FM_265-GTAGCTATCCAGTGTA	FM_265	RS	NYGC	MG	Adapt	Adapt_HIF1A
FM_265-TCTATCATCATACAGC	FM_265	RS	NYGC	PVM	PVM	PVM_CD163
FM_265-CCGAACGAGCGACATG	FM_265	RS	NYGC	MG	Adapt	Adapt_AIF1
FM_265-TTTACGTCAAGGTACG	FM_265	RS	NYGC	PVM	PVM	PVM_CD163
FM_265-ACGTCCTGTATGGAGC	FM_265	RS	NYGC	MG	Adapt	Adapt_HSPA1A
FM_265-TGCATGACACTTGACA	FM_265	RS	NYGC	MG	Adapt	Adapt_TMEM163
FM_265-GTGACGCAGTATGCAA	FM_265	RS	NYGC	MG	Adapt	Adapt_CCL3
FM_265-TGCTGAATCGTACACA	FM_265	RS	NYGC	MG	Homeo	Homeo_PICALM
FM_265-CGTAGTAAGCTTAAGA	FM_265	RS	NYGC	MG	Homeo	Homeo_PICALM
FM_265-GAGTGAGCAGGTTCGC	FM_265	RS	NYGC	MG	Adapt	Adapt_TMEM163
FM_265-GTATTTCCACGCTGAC	FM_265	RS	NYGC	MG	Adapt	Adapt_TMEM163
FM_265-ACTGTGATCGAACACT	FM_265	RS	NYGC	MG	Adapt	Adapt_AIF1
FM_265-ATATCCTCATGGATCT	FM_265	RS	NYGC	MG	Adapt	Adapt_HIF1A
FM_265-TAAGCCATCTAACGCA	FM_265	RS	NYGC	MG	exAM	exAM_ERN1
FM_265-AGGTCTAAGGCCTGAA	FM_265	RS	NYGC	PVM	PVM	PVM_CD163
FM_265-TGCGGGTCACAATGCT	FM_265	RS	NYGC	MG	exAM	exAM_ERN1
FM_265-GTTGCTCAGGTTAGTA	FM_265	RS	NYGC	PVM	PVM	PVM_CD163
FM_265-GCGGAAAGTCGTTGCG	FM_265	RS	NYGC	MG	Adapt	Adapt_AIF1
FM_265-CTAAGTGAGATGGCGT	FM_265	RS	NYGC	MG	Homeo	Homeo_PICALM
FM_265-ACGCACGAGATGTTCC	FM_265	RS	NYGC	MG	Adapt	Adapt_TMEM163
FM_265-GACCCAGTCGGAGTAG	FM_265	RS	NYGC	MG	Adapt	Adapt_HIF1A
FM_265-GTCAAACCATACTTTC	FM_265	RS	NYGC	MG	Adapt	Adapt_HIF1A
FM_265-ATGGAGGCAACCCTCT	FM_265	RS	NYGC	MG	Adapt	Adapt_HSPA1A
FM_265-CGTTAGACACTACAGT	FM_265	RS	NYGC	MG	Adapt	Adapt_HSPA1A
FM_265-GGTGAAGCATCATGAC	FM_265	RS	NYGC	MG	Adapt	Adapt_HIF1A
FM_265-CACTAAGAGACTCTTG	FM_265	RS	NYGC	MG	Adapt	Adapt_AIF1
FM_265-TAGGTTGTCGTGGACC	FM_265	RS	NYGC	MG	Adapt	Adapt_HSPA1A
FM_265-AGATAGACATGACTAC	FM_265	RS	NYGC	PVM	PVM	PVM_CD163
FM_265-TGGGAAGCAAAGCGTG	FM_265	RS	NYGC	MG	Adapt	Adapt_HIF1A
FM_265-AATTTCCGTACACGCC	FM_265	RS	NYGC	MG	Homeo	Homeo_PICALM
FM_265-ACTATTCAGATCCCGC	FM_265	RS	NYGC	MG	Adapt	Adapt_AIF1
FM_265-AACCAACTCCTCTCTT	FM_265	RS	NYGC	MG	Adapt	Adapt_TMEM163
FM_265-TGAATCGGTCCGAAGA	FM_265	RS	NYGC	MG	Adapt	Adapt_TMEM163
FM_265-GTGACGCTCTCTATGT	FM_265	RS	NYGC	MG	Adapt	Adapt_HIF1A
FM_265-ATTCCATAGAATACAC	FM_265	RS	NYGC	MG	Adapt	Adapt_AIF1
FM_265-ACACTGAAGCGAGGAG	FM_265	RS	NYGC	MG	Adapt	Adapt_TMEM163
FM_265-TCACATTAGTGCACTT	FM_265	RS	NYGC	MG	Adapt	Adapt_AIF1
FM_265-AGTCACACAGGTTCCG	FM_265	RS	NYGC	MG	Adapt	Adapt_AIF1
FM_265-GTTAGACAGGGTCACA	FM_265	RS	NYGC	MG	ADAM	ADAM_GPNMB
FM_265-ACTATCTTCACTCGAA	FM_265	RS	NYGC	MG	Homeo	Homeo_PICALM
FM_265-CCAAGCGGTGGTAACG	FM_265	RS	NYGC	PVM	PVM	PVM_CD163
FM_265-CTAGGTACAACAGAGC	FM_265	RS	NYGC	MG	Adapt	Adapt_AIF1
FM_265-CTTCTCTCATTGCTGA	FM_265	RS	NYGC	PVM	PVM	PVM_CD163
FM_265-GGTAGAGGTCGCTCGA	FM_265	RS	NYGC	MG	ADAM	ADAM_GPNMB
FM_265-GCCATTCGTTCCGCAG	FM_265	RS	NYGC	MG	Adapt	Adapt_AIF1
FM_265-CACTTCGAGCTGAAGC	FM_265	RS	NYGC	MG	Adapt	Adapt_HIF1A
FM_265-TTTGGAGGTGCTCTTC	FM_265	RS	NYGC	MG	Adapt	Adapt_HIF1A
FM_265-ACGATCAGTGGTGATG	FM_265	RS	NYGC	MG	Adapt	Adapt_TMEM163
FM_265-TCTCACGCACATTCGA	FM_265	RS	NYGC	MG	Adapt	Adapt_AIF1
FM_265-ACAAAGACAAGGACAC	FM_265	RS	NYGC	MG	ADAM	ADAM_GPNMB
FM_265-ATCGATGTCGCAACAT	FM_265	RS	NYGC	MG	Adapt	Adapt_HIF1A
FM_265-GCCGATGTCCACCTCA	FM_265	RS	NYGC	MG	exAM	exAM_ERN1
FM_265-CCGCAAGGTCTCGGGT	FM_265	RS	NYGC	MG	Adapt	Adapt_AIF1
FM_265-CTACCCAAGTTGAATG	FM_265	RS	NYGC	MG	ADAM	ADAM_GPNMB
FM_265-AACAGGGCACTTGAGT	FM_265	RS	NYGC	MG	Adapt	Adapt_AIF1
FM_265-ACCAAACTCAGAACCT	FM_265	RS	NYGC	MG	Homeo	Homeo_PICALM
FM_265-CAACGGCGTTCGGTCG	FM_265	RS	NYGC	MG	Homeo	Homeo_PICALM
FM_265-TGAGGAGAGAACAGGA	FM_265	RS	NYGC	MG	Adapt	Adapt_HSPA1A
FM_265-CACGTGGTCGGTAGAG	FM_265	RS	NYGC	MG	Adapt	Adapt_HIF1A
FM_265-ATAGGCTTCACCCATC	FM_265	RS	NYGC	MG	Homeo	Homeo_PICALM
FM_265-AATGGCTAGTCGGGAT	FM_265	RS	NYGC	MG	Adapt	Adapt_AIF1
FM_265-GTGCTTCCAGACGCTC	FM_265	RS	NYGC	MG	Adapt	Adapt_HIF1A
FM_265-GGGATGACACCAGTAT	FM_265	RS	NYGC	MG	Adapt	Adapt_AIF1
FM_265-GTAGTACGTAGCCCTG	FM_265	RS	NYGC	MG	Adapt	Adapt_AIF1
FM_265-ACAAAGAGTCTGTAAC	FM_265	RS	NYGC	MG	Adapt	Adapt_AIF1
FM_265-CTCCCAAAGGAACGCT	FM_265	RS	NYGC	MG	Adapt	Adapt_AIF1
FM_265-CGTAAGTTCCGCAACG	FM_265	RS	NYGC	MG	exAM	exAM_ERN1
FM_265-TTACTGTTCCGATGTA	FM_265	RS	NYGC	MG	Homeo	Homeo_PICALM
FM_265-CGCCATTAGGCAGGTT	FM_265	RS	NYGC	MG	Adapt	Adapt_TMEM163
FM_265-GTGGTTATCTGCTTAT	FM_265	RS	NYGC	MG	Adapt	Adapt_AIF1
FM_265-GAAATGAAGTCGCCCA	FM_265	RS	NYGC	PVM	PVM	PVM_CD163
FM_265-TAGACCATCCTCTCTT	FM_265	RS	NYGC	MG	Adapt	Adapt_TMEM163
FM_265-CATCGCTCAACGATTC	FM_265	RS	NYGC	MG	Homeo	Homeo_PICALM
FM_265-CTACCCACAGACTGCC	FM_265	RS	NYGC	MG	Adapt	Adapt_TMEM163
FM_265-CTACAGATCGATACTG	FM_265	RS	NYGC	MG	Adapt	Adapt_AIF1
FM_265-CAGCAGCTCTCATGCC	FM_265	RS	NYGC	PVM	PVM	PVM_CD163
FM_265-GTTCGCTCAAGGTACG	FM_265	RS	NYGC	MG	Homeo	Homeo_PICALM
FM_265-TGAGGAGGTGTTGATC	FM_265	RS	NYGC	MG	Adapt	Adapt_HSPA1A
FM_265-ACCCTTGCAGCTAACT	FM_265	RS	NYGC	MG	Homeo	Homeo_PICALM
FM_265-ACCTGTCAGACGCAGT	FM_265	RS	NYGC	PVM	PVM	PVM_CD163
FM_265-CCTAAGACACGCGGTT	FM_265	RS	NYGC	MG	Homeo	Homeo_PICALM
FM_265-TTCACCGCAAGTGTCT	FM_265	RS	NYGC	MG	exAM	exAM_ERN1
FM_265-TGGAGAGGTAGCTGTT	FM_265	RS	NYGC	MG	Adapt	Adapt_AIF1
FM_265-GACTCAAAGCATTTCG	FM_265	RS	NYGC	MG	Adapt	Adapt_HIF1A
FM_265-ACATTTCCACAGTACT	FM_265	RS	NYGC	MG	Homeo	Homeo_PICALM
FM_265-CAAAGAAGTCGACTTA	FM_265	RS	NYGC	MG	Adapt	Adapt_CCL3
FM_265-ACGTCCTAGTGCACTT	FM_265	RS	NYGC	MG	Adapt	Adapt_HIF1A
FM_265-AAGCCATGTCACTACA	FM_265	RS	NYGC	MG	Adapt	Adapt_HIF1A
FM_265-GGAGAACAGTGAACAT	FM_265	RS	NYGC	MG	Homeo	Homeo_PICALM
FM_265-ACTTTGTCAAACACCT	FM_265	RS	NYGC	MG	Adapt	Adapt_HSPA1A
FM_265-TCAAGACCAAACCGGA	FM_265	RS	NYGC	MG	Homeo	Homeo_PICALM
FM_265-AGCGTATCAATTGCTG	FM_265	RS	NYGC	MG	Adapt	Adapt_HIF1A
FM_265-ATCATTCTCCACAGGC	FM_265	RS	NYGC	MG	Homeo	Homeo_PICALM
FM_265-TACAGGTGTCCCGTGA	FM_265	RS	NYGC	MG	Adapt	Adapt_TMEM163
FM_265-TGTAGACGTTGCGGAA	FM_265	RS	NYGC	MG	Adapt	Adapt_AIF1
FM_265-AATCGACAGTTGGAAT	FM_265	RS	NYGC	PVM	PVM	PVM_CD163
FM_265-TCCCAGTCAAGACGAC	FM_265	RS	NYGC	MG	ADAM	ADAM_GPNMB
FM_265-CGTAAGTAGAGGTATT	FM_265	RS	NYGC	MG	exAM	exAM_ERN1
FM_265-AGGGTCCGTAACAAGT	FM_265	RS	NYGC	MG	Adapt	Adapt_AIF1
FM_265-CATGAGTTCACAAGAA	FM_265	RS	NYGC	PVM	PVM	PVM_CD163
FM_265-TTGAGTGGTAAGTTGA	FM_265	RS	NYGC	MG	Homeo	Homeo_PICALM
FM_265-ACGATGTGTCGGTACC	FM_265	RS	NYGC	PVM	PVM	PVM_CD163
FM_265-ATCGTCCTCATTGGTG	FM_265	RS	NYGC	MG	Adapt	Adapt_TMEM163
FM_265-CGACAGCTCGCGTCGA	FM_265	RS	NYGC	PVM	PVM	PVM_CD163
FM_265-TTCTAACGTGTACAGG	FM_265	RS	NYGC	MG	Adapt	Adapt_AIF1
FM_265-AACCTTTAGAGGATGA	FM_265	RS	NYGC	MG	exAM	exAM_ERN1
FM_265-TGACCCTTCGTTAGAC	FM_265	RS	NYGC	MG	ADAM	ADAM_GPNMB
FM_265-GGGCTACAGGTACTGG	FM_265	RS	NYGC	MG	Homeo	Homeo_PICALM
FM_265-TTCATTGGTAGGTCAG	FM_265	RS	NYGC	PVM	PVM	PVM_CD163
FM_265-TTTACGTGTCGGTACC	FM_265	RS	NYGC	MG	Adapt	Adapt_HIF1A
FM_265-TGTTCCGTCAGCCTCT	FM_265	RS	NYGC	MG	Adapt	Adapt_CCL3
FM_265-GGGACAAAGGGTCAAC	FM_265	RS	NYGC	MG	Homeo	Homeo_PICALM
FM_265-CCATAAGAGATGCCGA	FM_265	RS	NYGC	MG	Adapt	Adapt_TMEM163
FM_265-TCTATACCACGAGGTA	FM_265	RS	NYGC	MG	Homeo	Homeo_PICALM
FM_265-GATGACTAGCCAGACA	FM_265	RS	NYGC	MG	Homeo	Homeo_PICALM
FM_265-GAGTGTTAGGCATGCA	FM_265	RS	NYGC	MG	Adapt	Adapt_AIF1
FM_265-CGCGTGACACCTGTCT	FM_265	RS	NYGC	MG	ADAM	ADAM_GPNMB
FM_265-TTCTAACGTGGCCTCA	FM_265	RS	NYGC	MG	Adapt	Adapt_AIF1
FM_265-CATACTTAGTGATGGC	FM_265	RS	NYGC	MG	Adapt	Adapt_AIF1
FM_265-GGGTTTACACCAGACC	FM_265	RS	NYGC	MG	Adapt	Adapt_TMEM163
FM_265-CATCGTCAGTGACCTT	FM_265	RS	NYGC	MG	Adapt	Adapt_TMEM163
FM_265-TCATGCCTCGACGTCG	FM_265	RS	NYGC	MG	Adapt	Adapt_AIF1
FM_265-AGAAGTATCATCACTT	FM_265	RS	NYGC	PVM	PVM	PVM_CD163
FM_265-CCTTTGGGTGCTCTCT	FM_265	RS	NYGC	MG	Adapt	Adapt_HIF1A
FM_265-TTCAGGAAGCAAATCA	FM_265	RS	NYGC	MG	Adapt	Adapt_IFI44L
FM_265-ATTCTACCATGGCTGC	FM_265	RS	NYGC	PVM	PVM	PVM_CD163
FM_265-CAGCCAGTCCCTCATG	FM_265	RS	NYGC	MG	exAM	exAM_ERN1
FM_265-CTTCCTTTCCAATCCC	FM_265	RS	NYGC	MG	Homeo	Homeo_PICALM
FM_265-CTGGACGTCTTTGCAT	FM_265	RS	NYGC	PVM	PVM	PVM_CD163
FM_265-CTCCTCCTCTGCTTAT	FM_265	RS	NYGC	MG	Adapt	Adapt_HIF1A
FM_265-AACAACCAGACTGGGT	FM_265	RS	NYGC	MG	Homeo	Homeo_PICALM
FM_265-GTTCATTTCTTACCAT	FM_265	RS	NYGC	MG	Adapt	Adapt_TMEM163
FM_265-CGACAGCTCAATCTCT	FM_265	RS	NYGC	MG	Homeo	Homeo_PICALM
FM_265-GTGGTTACAGAGGACT	FM_265	RS	NYGC	MG	Adapt	Adapt_TMEM163
FM_265-ACAAAGATCCACAGGC	FM_265	RS	NYGC	PVM	PVM	PVM_CD163
FM_265-TCAGCCTCAGTATACC	FM_265	RS	NYGC	MG	Adapt	Adapt_HIF1A
FM_265-GCACTAATCAACACCA	FM_265	RS	NYGC	MG	Adapt	Adapt_HIF1A
FM_265-ATCCTATCAGAGGTAC	FM_265	RS	NYGC	PVM	PVM	PVM_CD163
FM_265-AAGGAATAGAACGTGC	FM_265	RS	NYGC	MG	Adapt	Adapt_HSPA1A
FM_265-AGTGATCCAACCACAT	FM_265	RS	NYGC	MG	Adapt	Adapt_HSPA1A
FM_265-GTATTTCCATGAGAAT	FM_265	RS	NYGC	MG	Adapt	Adapt_AIF1
FM_265-TGCTGAATCTAACGCA	FM_265	RS	NYGC	PVM	PVM	PVM_CD163
FM_265-GATCGTATCGGAGTGA	FM_265	RS	NYGC	MG	Homeo	Homeo_PICALM
FM_265-CCACAAAGTCGATTAC	FM_265	RS	NYGC	MG	Adapt	Adapt_AIF1
FM_265-TGTCCTGCACTACGGC	FM_265	RS	NYGC	MG	Adapt	Adapt_HSPA1A
FM_265-GCATTAGTCACCTCAC	FM_265	RS	NYGC	MG	Adapt	Adapt_CCL3
FM_265-CGAGTGCCAACAGTGG	FM_265	RS	NYGC	MG	Adapt	Adapt_AIF1
FM_265-CATGAGTTCGTGCGAC	FM_265	RS	NYGC	MG	Adapt	Adapt_HIF1A
FM_265-AATGGAAAGGGCGAGA	FM_265	RS	NYGC	MG	Adapt	Adapt_HIF1A
FM_265-GATTCGATCACTTGTT	FM_265	RS	NYGC	MG	ADAM	ADAM_GPNMB
FM_265-TTCGATTGTAGCCAGA	FM_265	RS	NYGC	MG	ADAM	ADAM_GPNMB
FM_265-ACCAAACAGGAGTACC	FM_265	RS	NYGC	MG	Adapt	Adapt_AIF1
FM_265-GGGTTTATCATTTGGG	FM_265	RS	NYGC	MG	ADAM	ADAM_GPNMB
FM_265-AAACCCATCTCGCCTA	FM_265	RS	NYGC	MG	Adapt	Adapt_HSPA1A
FM_265-TTTGTTGTCACGTAGT	FM_265	RS	NYGC	MG	ADAM	ADAM_GPNMB
FM_265-TTTGATCCAGATAAAC	FM_265	RS	NYGC	MG	Homeo	Homeo_PICALM
FM_265-TTCTTCCCAAAGCGTG	FM_265	RS	NYGC	MG	Homeo	Homeo_PICALM
FM_265-TGACAGTCAAGTTTGC	FM_265	RS	NYGC	MG	Adapt	Adapt_AIF1
FM_265-TGGCGTGTCAAGAATG	FM_265	RS	NYGC	MG	Adapt	Adapt_AIF1
FM_265-CGTTGGGGTGCCCAGT	FM_265	RS	NYGC	MG	Adapt	Adapt_HSPA1A
FM_265-CGAGTGCTCTGTACAG	FM_265	RS	NYGC	MG	Adapt	Adapt_HIF1A
FM_265-ATGGGTTTCTCCCTAG	FM_265	RS	NYGC	MG	Homeo	Homeo_PICALM
FM_265-ACGGGTCCATCGTTCC	FM_265	RS	NYGC	PVM	PVM	PVM_CD163
FM_265-TCCAGAAAGATTGGGC	FM_265	RS	NYGC	MG	Homeo	Homeo_PICALM
FM_265-ATCCGTCCACCACATA	FM_265	RS	NYGC	MG	Adapt	Adapt_AIF1
FM_265-GCACGGTTCGGAAGGT	FM_265	RS	NYGC	MG	Adapt	Adapt_AIF1
FM_265-GTCGTAATCGACACCG	FM_265	RS	NYGC	PVM	PVM	PVM_CD163
FM_265-TTGTTCATCGAACACT	FM_265	RS	NYGC	MG	Adapt	Adapt_TMEM163
FM_265-ATACCTTCAAAGGGTC	FM_265	RS	NYGC	MG	Adapt	Adapt_AIF1
FM_265-CTCCCAAAGAGAGCAA	FM_265	RS	NYGC	MG	Adapt	Adapt_AIF1
FM_265-ATGCCTCCAGTTGGTT	FM_265	RS	NYGC	MG	Adapt	Adapt_HSPA1A
FM_265-GTAGGAGCACGTTGGC	FM_265	RS	NYGC	MG	Adapt	Adapt_AIF1
FM_265-GACAGCCGTGTCCAAT	FM_265	RS	NYGC	MG	Adapt	Adapt_AIF1
FM_265-ACATGCAGTCATAACC	FM_265	RS	NYGC	MG	exAM	exAM_ERN1
FM_265-GTGGTTACACAGCTGC	FM_265	RS	NYGC	MG	Adapt	Adapt_TMEM163
FM_265-GTACAGTTCACTGTCC	FM_265	RS	NYGC	MG	Adapt	Adapt_AIF1
FM_265-GCATGATTCACTCACC	FM_265	RS	NYGC	MG	Adapt	Adapt_TMEM163
FM_265-GCAGCTGCAAATGCTC	FM_265	RS	NYGC	MG	Homeo	Homeo_PICALM
FM_265-TTGTTGTAGCGAGAAA	FM_265	RS	NYGC	MG	Adapt	Adapt_AIF1
FM_265-TTCCTAACAGCAGTCC	FM_265	RS	NYGC	MG	Homeo	Homeo_PICALM
FM_265-CATGCTCTCATAAGGA	FM_265	RS	NYGC	MG	Adapt	Adapt_AIF1
FM_265-CCACACTCAGAAACCG	FM_265	RS	NYGC	PVM	PVM	PVM_CD163
FM_265-AGAGAATTCTCCGCAT	FM_265	RS	NYGC	MG	Adapt	Adapt_TMEM163
FM_265-TCGCAGGTCATTCTTG	FM_265	RS	NYGC	MG	Adapt	Adapt_AIF1
FM_265-GTCCTCAAGGTCCAGA	FM_265	RS	NYGC	MG	Homeo	Homeo_PICALM
FM_265-TACAACGCACCGTCGA	FM_265	RS	NYGC	PVM	PVM	PVM_CD163
FM_265-ACACTGACATGGCACC	FM_265	RS	NYGC	MG	Adapt	Adapt_TMEM163
FM_265-TACCGGGAGAACGCGT	FM_265	RS	NYGC	MG	Adapt	Adapt_HSPA1A
FM_265-GACTCAAGTTCTCGCT	FM_265	RS	NYGC	PVM	PVM	PVM_CD163
FM_265-ATCGATGAGAGAGGGC	FM_265	RS	NYGC	MG	exAM	exAM_ERN1
FM_265-GTTCATTGTCATAGTC	FM_265	RS	NYGC	MG	Homeo	Homeo_PICALM
FM_265-ACACAGTCAACAGTGG	FM_265	RS	NYGC	MG	Homeo	Homeo_PICALM
FM_265-GTAACCATCCGTGTCT	FM_265	RS	NYGC	MG	Homeo	Homeo_PICALM
FM_265-CACGTGGTCTGCGTCT	FM_265	RS	NYGC	MG	Adapt	Adapt_AIF1
FM_265-TGAACGTAGATGGCGT	FM_265	RS	NYGC	MG	Adapt	Adapt_AIF1
FM_265-GTTGTGACAGAGGACT	FM_265	RS	NYGC	MG	ADAM	ADAM_GPNMB
FM_265-TCACTATTCAGAGTTC	FM_265	RS	NYGC	MG	exAM	exAM_ERN1
FM_265-GTATTTCTCGGCTGTG	FM_265	RS	NYGC	MG	ADAM	ADAM_GPNMB
FM_265-ATAGAGACATTCCTAT	FM_265	RS	NYGC	MG	Homeo	Homeo_PICALM
FM_265-CTAGGTACATTCATCT	FM_265	RS	NYGC	MG	Adapt	Adapt_TMEM163
FM_265-GCACTAACATCATGAC	FM_265	RS	NYGC	MG	Adapt	Adapt_HIF1A
FM_265-TCAGCCTTCCTATTTG	FM_265	RS	NYGC	MG	Homeo	Homeo_PICALM
FM_265-CACACAAGTAACGATA	FM_265	RS	NYGC	MG	Adapt	Adapt_AIF1
FM_265-AGACAAACAGCATCTA	FM_265	RS	NYGC	PVM	PVM	PVM_CD163
FM_265-TATCTTGGTCTGGTTA	FM_265	RS	NYGC	MG	Homeo	Homeo_PICALM
FM_265-CATAAGCAGGTAAACT	FM_265	RS	NYGC	MG	Adapt	Adapt_TMEM163
FM_265-TAGACTGTCGATCCCT	FM_265	RS	NYGC	MG	Adapt	Adapt_HSPA1A
FM_265-TGACAGTCAAACGAGC	FM_265	RS	NYGC	MG	Adapt	Adapt_TMEM163
FM_265-GATCAGTTCGCCAGTG	FM_265	RS	NYGC	MG	Adapt	Adapt_AIF1
FM_265-TTGGGATCACCGTGGT	FM_265	RS	NYGC	MG	Adapt	Adapt_AIF1
FM_265-TCACTCGAGATACATG	FM_265	RS	NYGC	MG	Adapt	Adapt_AIF1
FM_265-TGCTTGCTCGCCATAA	FM_265	RS	NYGC	PVM	PVM	PVM_CD163
FM_265-TTTACCATCAACCTTT	FM_265	RS	NYGC	PVM	PVM	PVM_CD163
FM_265-AATGGAACAAGTGATA	FM_265	RS	NYGC	MG	Adapt	Adapt_TMEM163
FM_265-TGAATGCGTATTGCCA	FM_265	RS	NYGC	MG	Adapt	Adapt_AIF1
FM_265-ATGCCTCGTTGTGGAG	FM_265	RS	NYGC	MG	Adapt	Adapt_AIF1
FM_265-CTGCCATCATGAGATA	FM_265	RS	NYGC	MG	exAM	exAM_ERN1
FM_265-CGGGTCAGTATGTCCA	FM_265	RS	NYGC	MG	Adapt	Adapt_HIF1A
FM_265-CTGGACGTCATGGTAC	FM_265	RS	NYGC	MG	Adapt	Adapt_AIF1
FM_265-ACTGATGGTATTCTCT	FM_265	RS	NYGC	PVM	PVM	PVM_CD163
FM_265-CTCCAACCAATGGGTG	FM_265	RS	NYGC	MG	Adapt	Adapt_TMEM163
FM_265-CTGCGAGCATTCTCCG	FM_265	RS	NYGC	MG	Homeo	Homeo_FRMD4A
FM_265-GTCAAACTCAAAGAAC	FM_265	RS	NYGC	MG	Adapt	Adapt_HIF1A
FM_265-AGAACCTGTCAGTTTG	FM_265	RS	NYGC	MG	Adapt	Adapt_AIF1
FM_265-ATCGCCTTCATATGGC	FM_265	RS	NYGC	MG	Adapt	Adapt_AIF1
FM_265-GGGCTACAGACGACGT	FM_265	RS	NYGC	MG	Adapt	Adapt_HSPA1A
FM_265-GAAGAATCATTGAAAG	FM_265	RS	NYGC	MG	Adapt	Adapt_AIF1
FM_265-AGGATAAGTCATAGTC	FM_265	RS	NYGC	MG	Adapt	Adapt_AIF1
FM_265-TTGCTGCCAGCCTATA	FM_265	RS	NYGC	MG	ADAM	ADAM_GPNMB
FM_265-CTTCTCTAGCGCGTTC	FM_265	RS	NYGC	MG	Adapt	Adapt_TMEM163
FM_265-AAATGGATCGAACACT	FM_265	RS	NYGC	MG	Adapt	Adapt_TMEM163
FM_265-CCACACTGTATTTCCT	FM_265	RS	NYGC	PVM	PVM	PVM_CD163
FM_265-GGTCACGAGGTCTGGA	FM_265	RS	NYGC	MG	Adapt	Adapt_AIF1
FM_265-TCGCTTGAGAGCCGAT	FM_265	RS	NYGC	MG	Adapt	Adapt_AIF1
FM_265-AGAACCTGTCAAGGCA	FM_265	RS	NYGC	MG	Homeo	Homeo_PICALM
FM_265-CGACAGCTCCATTTGT	FM_265	RS	NYGC	PVM	PVM	PVM_CD163
FM_265-TCTCACGCAGTAGAGC	FM_265	RS	NYGC	MG	ADAM	ADAM_GPNMB
FM_265-TCCGAAATCGGTCTAA	FM_265	RS	NYGC	MG	Adapt	Adapt_AIF1
FM_265-CCGTGAGAGGGAGGAC	FM_265	RS	NYGC	MG	Adapt	Adapt_IFI44L
FM_265-GTTAGACCAGAACTTC	FM_265	RS	NYGC	PVM	PVM	PVM_CD163
FM_265-TCATGGACACAGTCCG	FM_265	RS	NYGC	MG	Homeo	Homeo_PICALM
FM_265-TCAAGACAGGTAAACT	FM_265	RS	NYGC	PVM	PVM	PVM_CD163
FM_265-ACCAACACATATGCGT	FM_265	RS	NYGC	MG	exAM	exAM_ERN1
FM_265-CATTCATTCTACTTCA	FM_265	RS	NYGC	MG	Adapt	Adapt_HSPA1A
FM_265-GTATTGGTCCCTTGGT	FM_265	RS	NYGC	MG	Adapt	Adapt_TMEM163
FM_265-GCACGGTGTTTACGTG	FM_265	RS	NYGC	MG	Adapt	Adapt_AIF1
FM_265-GTTTACTAGCATGATA	FM_265	RS	NYGC	PVM	PVM	PVM_CD163
FM_265-TCACACCTCATCAGTG	FM_265	RS	NYGC	MG	exAM	exAM_ERN1
FM_265-GGGCGTTGTCGGCTAC	FM_265	RS	NYGC	MG	Adapt	Adapt_HSPA1A
FM_265-GTCATCCGTCCGGTGT	FM_265	RS	NYGC	MG	Homeo	Homeo_PICALM
FM_265-TCGATTTTCGTCAACA	FM_265	RS	NYGC	MG	Homeo	Homeo_PICALM
FM_265-AGTCTCCTCTGTGTGA	FM_265	RS	NYGC	MG	exAM	exAM_ERN1
FM_265-ACACCAATCCGAGCTG	FM_265	RS	NYGC	MG	Adapt	Adapt_HIF1A
FM_265-CTAGGTATCGGAATTC	FM_265	RS	NYGC	MG	Adapt	Adapt_AIF1
FM_265-CAACAGTAGTAGTGCG	FM_265	RS	NYGC	MG	Adapt	Adapt_HSPA1A
FM_265-CCGAACGTCTACTATC	FM_265	RS	NYGC	MG	ADAM	ADAM_GPNMB
FM_265-GCAGCCAGTAGCGCTC	FM_265	RS	NYGC	MG	Adapt	Adapt_AIF1
FM_265-AGCTCAAGTTGGATCT	FM_265	RS	NYGC	MG	Adapt	Adapt_TMEM163
FM_265-TCCACGTTCGAACGGA	FM_265	RS	NYGC	MG	Adapt	Adapt_HSPA1A
FM_265-GCGGAAATCTGGCCGA	FM_265	RS	NYGC	MG	Adapt	Adapt_AIF1
FM_265-GTTACCCCATCATTTC	FM_265	RS	NYGC	MG	ADAM	ADAM_GPNMB
FM_265-TCAAGCAAGTCCTGCG	FM_265	RS	NYGC	MG	Adapt	Adapt_AIF1
FM_265-CGTCAAATCCTTCAGC	FM_265	RS	NYGC	MG	Homeo	Homeo_PICALM
FM_265-TTCCACGTCTGATGGT	FM_265	RS	NYGC	MG	Homeo	Homeo_PICALM
FM_265-TTTGGAGTCGCCGTGA	FM_265	RS	NYGC	MG	Adapt	Adapt_HIF1A
FM_265-TTCGCTGTCTGAATGC	FM_265	RS	NYGC	MG	Homeo	Homeo_PICALM
FM_265-CGGACACTCTGCCTGT	FM_265	RS	NYGC	MG	Homeo	Homeo_PICALM
FM_265-TCATTACGTGCGTGCT	FM_265	RS	NYGC	MG	Homeo	Homeo_FRMD4A
FM_265-CCACAAACACTTACAG	FM_265	RS	NYGC	PVM	PVM	PVM_CD163
FM_265-TACGTCCTCGGACCAC	FM_265	RS	NYGC	MG	Homeo	Homeo_PICALM
FM_265-TGGGAGAAGACCAACG	FM_265	RS	NYGC	MG	Adapt	Adapt_HIF1A
FM_265-TGATGCAGTGCAACAG	FM_265	RS	NYGC	MG	Homeo	Homeo_PICALM
FM_265-TGAGGGAGTATCGTAC	FM_265	RS	NYGC	MG	Adapt	Adapt_HIF1A
FM_265-GGTCTGGCAAGTGATA	FM_265	RS	NYGC	MG	Adapt	Adapt_AIF1
FM_265-GTCACTCCAGGTCCGT	FM_265	RS	NYGC	MG	Adapt	Adapt_AIF1
FM_265-CTATCTACACTCAAGT	FM_265	RS	NYGC	PVM	PVM	PVM_CD163
FM_265-TGTACAGAGGAACGTC	FM_265	RS	NYGC	PVM	PVM	PVM_CD163
FM_265-TGCATGATCCATCTCG	FM_265	RS	NYGC	MG	Homeo	Homeo_PICALM
FM_265-CTACCCATCACCATCC	FM_265	RS	NYGC	MG	Adapt	Adapt_TMEM163
FM_265-ATGCGATAGATTAGCA	FM_265	RS	NYGC	MG	Homeo	Homeo_PICALM
FM_265-GGGTGAAAGGCAGGGA	FM_265	RS	NYGC	MG	Adapt	Adapt_HIF1A
FM_265-ATTTACCTCTAAACGC	FM_265	RS	NYGC	PVM	PVM	PVM_CD163
FM_265-GTGCTGGTCGTGGCGT	FM_265	RS	NYGC	MG	Adapt	Adapt_TMEM163
FM_265-GATCGTAGTCCACTTC	FM_265	RS	NYGC	MG	Homeo	Homeo_PICALM
FM_265-CCATAAGGTGGTAACG	FM_265	RS	NYGC	MG	Adapt	Adapt_HIF1A
FM_265-CTTCGGTCAAGGACAC	FM_265	RS	NYGC	MG	Adapt	Adapt_AIF1
FM_265-TTTCAGTAGGTCTACT	FM_265	RS	NYGC	MG	Homeo	Homeo_PICALM
FM_265-TTGCCTGTCAGTGTGT	FM_265	RS	NYGC	PVM	PVM	PVM_CD163
FM_265-CTCCACAAGTCATAGA	FM_265	RS	NYGC	PVM	PVM	PVM_CD163
FM_265-GGATGTTCATGACCCG	FM_265	RS	NYGC	MG	ADAM	ADAM_GPNMB
FM_265-GTTACCCTCCACACCT	FM_265	RS	NYGC	PVM	PVM	PVM_CD163
FM_265-GTTGTAGGTAACATAG	FM_265	RS	NYGC	PVM	PVM	PVM_CD163
FM_265-CCAATGAGTAAGACCG	FM_265	RS	NYGC	MG	Adapt	Adapt_AIF1
FM_265-GCGAGAAGTCTGTGAT	FM_265	RS	NYGC	MG	Adapt	Adapt_HIF1A
FM_265-AACACACTCATCCCGT	FM_265	RS	NYGC	MG	Adapt	Adapt_HIF1A
FM_265-GTGAGCCAGCAGCCTC	FM_265	RS	NYGC	MG	Adapt	Adapt_AIF1
FM_265-GGGACAAGTTGGGATG	FM_265	RS	NYGC	PVM	PVM	PVM_CD163
FM_265-ACGTCCTGTCGAACAG	FM_265	RS	NYGC	MG	Adapt	Adapt_AIF1
FM_265-TGGGCTGTCGACCATA	FM_265	RS	NYGC	MG	Adapt	Adapt_HIF1A
FM_265-CGACAGCCATAACAGA	FM_265	RS	NYGC	MG	Adapt	Adapt_HIF1A
FM_265-TGGATCAGTCATCAGT	FM_265	RS	NYGC	MG	Adapt	Adapt_HIF1A
FM_265-TGGGAAGCATACTGAC	FM_265	RS	NYGC	PVM	PVM	PVM_CD163
FM_265-ATGTCTTGTTATAGAG	FM_265	RS	NYGC	MG	Adapt	Adapt_AIF1
FM_265-TTCGATTGTGCTGCAC	FM_265	RS	NYGC	MG	Adapt	Adapt_TMEM163
FM_265-TGTAACGTCCATCTAT	FM_265	RS	NYGC	MG	Adapt	Adapt_AIF1
FM_265-ATGATCGAGTTGGGAC	FM_265	RS	NYGC	MG	Homeo	Homeo_PICALM
FM_265-CTCATTACACCGTCTT	FM_265	RS	NYGC	MG	Homeo	Homeo_PICALM
FM_265-GCCATGGCAGCGACAA	FM_265	RS	NYGC	MG	Adapt	Adapt_HIF1A
FM_265-CGGTCAGCAAGTGGCA	FM_265	RS	NYGC	MG	Adapt	Adapt_AIF1
FM_265-CCACGTTAGCGATGCA	FM_265	RS	NYGC	PVM	PVM	PVM_CD163
FM_265-TTATTGCGTTGAAGTA	FM_265	RS	NYGC	MG	Homeo	Homeo_PICALM
FM_265-TGGTTAGAGTACCATC	FM_265	RS	NYGC	MG	Adapt	Adapt_AIF1
FM_265-CCACAAAGTCTGCAAT	FM_265	RS	NYGC	MG	ADAM	ADAM_GPNMB
FM_265-TCGCTCATCGACCAAT	FM_265	RS	NYGC	MG	Adapt	Adapt_HIF1A
FM_265-CCTCATGCACTGGATT	FM_265	RS	NYGC	MG	Adapt	Adapt_HIF1A
FM_265-TGATCTTGTACGGTTT	FM_265	RS	NYGC	PVM	PVM	PVM_CD163
FM_265-TTTATGCGTTCGGTTA	FM_265	RS	NYGC	MG	Adapt	Adapt_AIF1
FM_265-CGTGATAGTGATAGAT	FM_265	RS	NYGC	MG	ADAM	ADAM_GPNMB
FM_265-CATCCACTCCCAGGCA	FM_265	RS	NYGC	MG	Adapt	Adapt_TMEM163
FM_265-AACTTCTAGTACTGTC	FM_265	RS	NYGC	MG	Adapt	Adapt_AIF1
FM_265-AGCTACATCAGACTGT	FM_265	RS	NYGC	MG	Adapt	Adapt_HSPA1A
FM_265-TATACCTGTAGACACG	FM_265	RS	NYGC	MG	Homeo	Homeo_PICALM
FM_265-TTAATCCAGGGCTTCC	FM_265	RS	NYGC	MG	Adapt	Adapt_AIF1
FM_265-CCACAAAAGCGTGAAC	FM_265	RS	NYGC	MG	ADAM	ADAM_GPNMB
FM_265-AGACACTCAGTGGGTA	FM_265	RS	NYGC	MG	Adapt	Adapt_AIF1
FM_265-CATTTCATCTTGAGCA	FM_265	RS	NYGC	MG	Homeo	Homeo_PICALM
FM_265-CCGATCTCAGACACCC	FM_265	RS	NYGC	MG	Homeo	Homeo_PICALM
FM_265-TCTCAGCAGTCTGCAT	FM_265	RS	NYGC	MG	Adapt	Adapt_HIF1A
FM_265-GTTGCTCGTTGAGGAC	FM_265	RS	NYGC	MG	Adapt	Adapt_HSPA1A
FM_265-ACTCTCGAGCGAACTG	FM_265	RS	NYGC	PVM	PVM	PVM_CD163
FM_265-GTTGTGAAGCACCGTC	FM_265	RS	NYGC	MG	Adapt	Adapt_AIF1
FM_265-CGACAGCTCTCTCTAA	FM_265	RS	NYGC	MG	Homeo	Homeo_PICALM
FM_265-GATTGGTAGCACGATG	FM_265	RS	NYGC	MG	Adapt	Adapt_HSPA1A
FM_265-CTGGTCTGTTAAACCC	FM_265	RS	NYGC	MG	Homeo	Homeo_PICALM
FM_265-ATACCTTTCGACTCCT	FM_265	RS	NYGC	MG	ADAM	ADAM_GPNMB
FM_265-ACTGCAACAAGCCCAC	FM_265	RS	NYGC	MG	Adapt	Adapt_AIF1
FM_265-GGAGGTACACGTAACT	FM_265	RS	NYGC	MG	Adapt	Adapt_HSPA1A
FM_265-GCAGCTGAGGGCCTCT	FM_265	RS	NYGC	MG	Homeo	Homeo_PICALM
FM_265-TTAGGGTAGCGCCTAC	FM_265	RS	NYGC	MG	Adapt	Adapt_AIF1
FM_265-GGGACTCAGGAACATT	FM_265	RS	NYGC	MG	ADAM	ADAM_GPNMB
FM_265-GCCCGAAGTGAGATTA	FM_265	RS	NYGC	MG	Adapt	Adapt_AIF1
FM_265-ACACCAAGTAGCTGCC	FM_265	RS	NYGC	MG	ADAM	ADAM_GPNMB
FM_265-CGATCGGTCATACAGC	FM_265	RS	NYGC	MG	Adapt	Adapt_TMEM163
FM_265-CCTAACCGTCTTTCTA	FM_265	RS	NYGC	MG	Homeo	Homeo_PICALM
FM_265-CGGTCAGAGCAGTACG	FM_265	RS	NYGC	MG	Adapt	Adapt_TMEM163
FM_265-AGACCATCAGTTTCAG	FM_265	RS	NYGC	MG	Adapt	Adapt_AIF1
FM_265-CGTGTCTTCTTAGCTT	FM_265	RS	NYGC	MG	Adapt	Adapt_HIF1A
FM_265-GGCTTGGTCACCGACG	FM_265	RS	NYGC	MG	Adapt	Adapt_IFI44L
FM_265-GGGACAAAGGGACAGG	FM_265	RS	NYGC	MG	ADAM	ADAM_GPNMB
FM_265-TACTGCCCATCCTATT	FM_265	RS	NYGC	MG	Homeo	Homeo_PICALM
FM_265-CCACAAATCATCCCGT	FM_265	RS	NYGC	PVM	PVM	PVM_CD163
FM_265-ACCCTCATCCTGCCAT	FM_265	RS	NYGC	MG	Adapt	Adapt_HSPA1A
FM_265-GCTGAATTCCTGCCAT	FM_265	RS	NYGC	MG	Homeo	Homeo_PICALM
FM_265-AACGGGAGTCTCGCGA	FM_265	RS	NYGC	PVM	PVM	PVM_CD163
FM_265-GATCCCTCACAGCATT	FM_265	RS	NYGC	PVM	PVM	PVM_CD163
FM_265-GTAACACGTATTTCCT	FM_265	RS	NYGC	MG	Adapt	Adapt_AIF1
FM_265-CATTTCAGTAACCAGG	FM_265	RS	NYGC	MG	Homeo	Homeo_PICALM
FM_265-TTGCTGCGTGGAATGC	FM_265	RS	NYGC	MG	Adapt	Adapt_AIF1
FM_265-GTTGAACGTTAGAGTA	FM_265	RS	NYGC	MG	Adapt	Adapt_AIF1
FM_265-CAGTTCCGTTGCTAGT	FM_265	RS	NYGC	MG	Adapt	Adapt_AIF1
FM_265-GATCACAGTGAATAAC	FM_265	RS	NYGC	MG	Homeo	Homeo_PICALM
FM_265-ATGAGTCCACTGCACG	FM_265	RS	NYGC	MG	Adapt	Adapt_AIF1
FM_265-TCCTGCAAGTGCAGCA	FM_265	RS	NYGC	MG	Adapt	Adapt_HIF1A
FM_265-CCGATGGTCACTGATG	FM_265	RS	NYGC	MG	Adapt	Adapt_TMEM163
FM_265-GTGTGATCACAAGTTC	FM_265	RS	NYGC	MG	Homeo	Homeo_PICALM
FM_265-CTCATCGGTACGATTC	FM_265	RS	NYGC	MG	Adapt	Adapt_HIF1A
FM_265-CGTGATAAGGCCATAG	FM_265	RS	NYGC	MG	Adapt	Adapt_AIF1
FM_265-TTACAGGGTTCCCAAA	FM_265	RS	NYGC	MG	Adapt	Adapt_TMEM163
FM_265-AATCGACCATACGCAT	FM_265	RS	NYGC	MG	Homeo	Homeo_PICALM
FM_265-CCGATCTAGGCTCTCG	FM_265	RS	NYGC	MG	Adapt	Adapt_TMEM163
FM_265-GCTGGGTGTGGGTTGA	FM_265	RS	NYGC	MG	Adapt	Adapt_HIF1A
FM_265-AACCTTTGTGCATTTG	FM_265	RS	NYGC	PVM	PVM	PVM_CD163
FM_265-CATAGACTCGCTTGCT	FM_265	RS	NYGC	MG	Adapt	Adapt_TMEM163
FM_265-TGATCTTTCAAGTTGC	FM_265	RS	NYGC	MG	Adapt	Adapt_AIF1
FM_265-GGGACCTTCTCCTGCA	FM_265	RS	NYGC	MG	exAM	exAM_ERN1
FM_265-TAACACGTCGGCTATA	FM_265	RS	NYGC	PVM	PVM	PVM_CD163
FM_265-ACTGATGTCGAAATCC	FM_265	RS	NYGC	PVM	PVM	PVM_CD163
FM_265-TTCACGCAGTGCCGAA	FM_265	RS	NYGC	MG	Adapt	Adapt_TMEM163
FM_265-CTTCTCTCAGTGTATC	FM_265	RS	NYGC	MG	Adapt	Adapt_HIF1A
FM_265-GCTACCTCAATAGGGC	FM_265	RS	NYGC	MG	Homeo	Homeo_PICALM
FM_265-TGTCCACCACAGCCAC	FM_265	RS	NYGC	MG	Homeo	Homeo_PICALM
FM_265-TGGTGATAGTGCCAGA	FM_265	RS	NYGC	MG	Adapt	Adapt_AIF1
FM_265-TTTGTTGCATGTACGT	FM_265	RS	NYGC	MG	Adapt	Adapt_AIF1
FM_265-GGGATCCGTCGTCATA	FM_265	RS	NYGC	MG	Homeo	Homeo_PICALM
FM_265-ACCGTTCTCGGAACTT	FM_265	RS	NYGC	MG	Adapt	Adapt_AIF1
FM_265-GGTTCTCAGACCATTC	FM_265	RS	NYGC	PVM	PVM	PVM_CD163
FM_265-GACCAATGTGGCACTC	FM_265	RS	NYGC	MG	Homeo	Homeo_PICALM
FM_265-TGCATCCTCTTAGTTC	FM_265	RS	NYGC	MG	Homeo	Homeo_PICALM
FM_265-GGAACCCCACTTGTCC	FM_265	RS	NYGC	MG	Homeo	Homeo_PICALM
FM_265-TGATTTCCAGCTCTGG	FM_265	RS	NYGC	MG	Homeo	Homeo_PICALM
FM_265-GTAATCGAGCACGATG	FM_265	RS	NYGC	PVM	PVM	PVM_CD163
FM_265-TTGCATTTCTACCACC	FM_265	RS	NYGC	PVM	PVM	PVM_CD163
FM_265-GTAGGAGTCACTCGAA	FM_265	RS	NYGC	MG	ADAM	ADAM_GPNMB
FM_265-TGCAGTAAGGTTACAA	FM_265	RS	NYGC	MG	Adapt	Adapt_TMEM163
FM_265-CTCAATTTCCGGCTTT	FM_265	RS	NYGC	MG	Homeo	Homeo_PICALM
FM_265-GGAATCTGTCGTGTTA	FM_265	RS	NYGC	PVM	PVM	PVM_CD163
FM_265-TTGTTCAAGCCATATC	FM_265	RS	NYGC	MG	Adapt	Adapt_HIF1A
FM_265-TTCGATTTCACCATAG	FM_265	RS	NYGC	MG	Adapt	Adapt_AIF1
FM_265-ACCAAACCAAAGGAGA	FM_265	RS	NYGC	MG	Adapt	Adapt_HSPA1A
FM_265-TGATGCAAGAGGACTC	FM_265	RS	NYGC	MG	Homeo	Homeo_PICALM
FM_265-CTGGTCTCATCGTCCT	FM_265	RS	NYGC	MG	Adapt	Adapt_HIST
FM_265-AGTCATGAGTAGCCAG	FM_265	RS	NYGC	MG	Adapt	Adapt_HIF1A
FM_265-GGTTAACGTTGAGTCT	FM_265	RS	NYGC	MG	Adapt	Adapt_AIF1
FM_265-GTCTCACTCATCAGTG	FM_265	RS	NYGC	MG	Adapt	Adapt_TMEM163
FM_265-GATGAGGAGCCATGCC	FM_265	RS	NYGC	MG	Homeo	Homeo_PICALM
FM_265-GCCATGGGTTTGGCTA	FM_265	RS	NYGC	MG	Adapt	Adapt_AIF1
FM_265-CTTTCAACAGGTTCAT	FM_265	RS	NYGC	PVM	PVM	PVM_CD163
FM_265-GAATCACCACTACTTT	FM_265	RS	NYGC	MG	Adapt	Adapt_TMEM163
FM_265-CTGAATGTCAACTACG	FM_265	RS	NYGC	MG	Adapt	Adapt_AIF1
FM_265-GAGATGGCACTCCTGT	FM_265	RS	NYGC	PVM	PVM	PVM_CD163
FM_265-CCAATGAGTGTTGAGG	FM_265	RS	NYGC	MG	ADAM	ADAM_GPNMB
FM_265-CCTACGTTCTGCGATA	FM_265	RS	NYGC	MG	Adapt	Adapt_AIF1
FM_265-CAGATCATCTCTGAGA	FM_265	RS	NYGC	PVM	PVM	PVM_CD163
FM_265-GGTGTCGCACGCGCTA	FM_265	RS	NYGC	MG	Homeo	Homeo_PICALM
FM_265-GTACAACGTTCCAGGC	FM_265	RS	NYGC	MG	Homeo	Homeo_PICALM
FM_265-CCGGTAGCACCAGTTA	FM_265	RS	NYGC	MG	Adapt	Adapt_AIF1
FM_265-TAGACTGCATGACACT	FM_265	RS	NYGC	MG	exAM	exAM_ERN1
FM_265-GAAGTAAGTGCACATT	FM_265	RS	NYGC	MG	Adapt	Adapt_AIF1
FM_265-GTGTAACCACCACTGG	FM_265	RS	NYGC	MG	Homeo	Homeo_PICALM
FM_265-CCCATTGGTTTCTATC	FM_265	RS	NYGC	MG	Adapt	Adapt_HIF1A
FM_265-TGTCAGAGTTGCTTGA	FM_265	RS	NYGC	MG	Adapt	Adapt_AIF1
FM_265-CAGGTATTCTGCGTCT	FM_265	RS	NYGC	MG	exAM	exAM_ERN1
FM_265-AATGGCTTCCTTTAGT	FM_265	RS	NYGC	PVM	PVM	PVM_CD163
FM_265-TACAGGTTCACCTGGG	FM_265	RS	NYGC	MG	Homeo	Homeo_PICALM
FM_265-CATCGCTGTATGTCTG	FM_265	RS	NYGC	MG	Adapt	Adapt_HIF1A
FM_265-AAACGCTAGTAAACTG	FM_265	RS	NYGC	MG	Homeo	Homeo_PICALM
FM_265-GCGTTTCTCGCAGTCG	FM_265	RS	NYGC	MG	Adapt	Adapt_AIF1
FM_265-AATTCCTAGCACTCGC	FM_265	RS	NYGC	MG	exAM	exAM_ERN1
FM_265-TTGCCTGGTTGCATTG	FM_265	RS	NYGC	MG	Homeo	Homeo_PICALM
FM_265-CTTTCAAGTCATCGCG	FM_265	RS	NYGC	PVM	PVM	PVM_CD163
FM_265-GCTTTCGTCCACATAG	FM_265	RS	NYGC	MG	ADAM	ADAM_GPNMB
FM_265-TCTACATAGCCTCACG	FM_265	RS	NYGC	PVM	PVM	PVM_CD163
FM_265-ATGGAGGGTGATGGCA	FM_265	RS	NYGC	MG	Homeo	Homeo_PICALM
FM_265-CGCCATTGTGTAACGG	FM_265	RS	NYGC	PVM	PVM	PVM_CD163
FM_265-GACGTTACATGTAACC	FM_265	RS	NYGC	MG	exAM	exAM_ERN1
FM_265-GATGGAGTCTATCGCC	FM_265	RS	NYGC	MG	exAM	exAM_ERN1
FM_265-GGGAAGTCAGGGTTGA	FM_265	RS	NYGC	MG	Homeo	Homeo_PICALM
FM_265-CGGGTCATCCATGATG	FM_265	RS	NYGC	MG	Adapt	Adapt_AIF1
FM_265-GGTGAAGCATCCCACT	FM_265	RS	NYGC	MG	Adapt	Adapt_AIF1
FM_265-AGATCCATCCGTGTAA	FM_265	RS	NYGC	PVM	PVM	PVM_CD163
FM_265-ACAGAAACATGTTCAG	FM_265	RS	NYGC	PVM	PVM	PVM_CD163
FM_265-TCATTGTGTACTGCCG	FM_265	RS	NYGC	MG	Adapt	Adapt_AIF1
FM_265-GATAGAATCTAAACGC	FM_265	RS	NYGC	MG	ADAM	ADAM_GPNMB
FM_265-TGCAGTAAGTAACGAT	FM_265	RS	NYGC	MG	Homeo	Homeo_PICALM
FM_265-ATCGATGAGCAATAAC	FM_265	RS	NYGC	PVM	PVM	PVM_CD163
FM_265-TACAACGAGACATACA	FM_265	RS	NYGC	MG	Adapt	Adapt_TMEM163
FM_265-TCTCACGCAATAGGGC	FM_265	RS	NYGC	MG	Adapt	Adapt_HIF1A
FM_265-CAACGATCAGAGTAAT	FM_265	RS	NYGC	MG	Homeo	Homeo_PICALM
FM_265-TCTCACGAGATAACGT	FM_265	RS	NYGC	MG	Homeo	Homeo_PICALM
FM_265-GTTATGGTCCAAGCAT	FM_265	RS	NYGC	MG	Homeo	Homeo_PICALM
FM_265-GATAGAATCAGCATTG	FM_265	RS	NYGC	MG	Adapt	Adapt_HSPA1A
FM_265-ATCCGTCGTCCTACGG	FM_265	RS	NYGC	PVM	PVM	PVM_CD163
FM_265-TCGCTTGCAGAGGTTG	FM_265	RS	NYGC	MG	Adapt	Adapt_HIF1A
FM_265-CATGAGTTCCGTGGCA	FM_265	RS	NYGC	MG	Adapt	Adapt_HIF1A
FM_265-GCTTTCGAGTAACGAT	FM_265	RS	NYGC	MG	Homeo	Homeo_PICALM
FM_265-CAATTTCCACTGGATT	FM_265	RS	NYGC	MG	Homeo	Homeo_PICALM
FM_265-GTCTACCGTCATAGTC	FM_265	RS	NYGC	PVM	PVM	PVM_CD163
FM_265-AGGATCTCAAGAAACT	FM_265	RS	NYGC	PVM	PVM	PVM_CD163
FM_265-ATCCATTGTAGTACGG	FM_265	RS	NYGC	PVM	PVM	PVM_CD163
FM_265-TCCGTGTTCGCCAGAC	FM_265	RS	NYGC	MG	Homeo	Homeo_PICALM
FM_265-CCCAACTTCCCATTCG	FM_265	RS	NYGC	MG	Homeo	Homeo_PICALM
FM_265-TCAGCAAGTTAAGTCC	FM_265	RS	NYGC	MG	ADAM	ADAM_GPNMB
FM_265-CGGACACTCCTAGAGT	FM_265	RS	NYGC	MG	Adapt	Adapt_AIF1
FM_265-AGGCTGCGTACTAGCT	FM_265	RS	NYGC	MG	Homeo	Homeo_PICALM
FM_265-TCTGCCAGTCAATCTG	FM_265	RS	NYGC	MG	Homeo	Homeo_PICALM
FM_265-CTAGGTAAGCTGGAGT	FM_265	RS	NYGC	MG	Adapt	Adapt_AIF1
FM_265-AGTTAGCCACCTCGTT	FM_265	RS	NYGC	PVM	PVM	PVM_CD163
FM_265-AGACCATCACAGTACT	FM_265	RS	NYGC	MG	Adapt	Adapt_TMEM163
FM_265-AGTGCCGCAAGTCGTT	FM_265	RS	NYGC	MG	Adapt	Adapt_AIF1
FM_265-CCACTTGAGGTTGGTG	FM_265	RS	NYGC	MG	ADAM	ADAM_GPNMB
FM_265-AGGAAATAGTCAATCC	FM_265	RS	NYGC	MG	Adapt	Adapt_IFI44L
FM_265-CTCAGTCCAAATGCTC	FM_265	RS	NYGC	MG	Homeo	Homeo_PICALM
FM_265-TGCGGGTAGAAGAGCA	FM_265	RS	NYGC	MG	Adapt	Adapt_AIF1
FM_265-ATCTCTACATGAAGCG	FM_265	RS	NYGC	PVM	PVM	PVM_CD163
FM_265-TCCAGAACATAGAAAC	FM_265	RS	NYGC	MG	Homeo	Homeo_PICALM
FM_265-CCGAACGCAGAACTCT	FM_265	RS	NYGC	MG	Homeo	Homeo_PICALM
FM_265-CGGGTGTCAGCTATAC	FM_265	RS	NYGC	MG	Adapt	Adapt_AIF1
FM_265-TGCTCCACAATGCAAA	FM_265	RS	NYGC	MG	Adapt	Adapt_AIF1
FM_265-ATGAGTCCATGAAGGC	FM_265	RS	NYGC	MG	exAM	exAM_ERN1
FM_265-CTACGGGAGTAATACG	FM_265	RS	NYGC	MG	Adapt	Adapt_HIF1A
FM_265-CGTCCATGTAACATAG	FM_265	RS	NYGC	MG	Adapt	Adapt_TMEM163
FM_265-AGGCATTGTTATTCTC	FM_265	RS	NYGC	MG	Homeo	Homeo_PICALM
FM_265-TCTCACGTCAGGGTAG	FM_265	RS	NYGC	PVM	PVM	PVM_CD163
FM_265-CTGCGAGCAACACACT	FM_265	RS	NYGC	MG	Homeo	Homeo_FRMD4A
FM_265-TGGAACTTCCATGATG	FM_265	RS	NYGC	MG	Homeo	Homeo_PICALM
FM_265-ATGTCCCCAAGCCCAC	FM_265	RS	NYGC	MG	Homeo	Homeo_PICALM
FM_265-GGAAGTGAGAAGGCTC	FM_265	RS	NYGC	MG	Adapt	Adapt_AIF1
FM_265-CTCCACACATTGACAC	FM_265	RS	NYGC	MG	Adapt	Adapt_TMEM163
FM_265-TCCGGGAGTGTGTTTG	FM_265	RS	NYGC	MG	Homeo	Homeo_PICALM
FM_265-CGGGTCATCTGGGCCA	FM_265	RS	NYGC	MG	Adapt	Adapt_AIF1
FM_265-CGGGCATGTCTTGTCC	FM_265	RS	NYGC	MG	Adapt	Adapt_HSPA1A
FM_265-CATACTTCAGTTGTTG	FM_265	RS	NYGC	MG	Adapt	Adapt_TMEM163
FM_265-ACCTGTCGTAGTTAGA	FM_265	RS	NYGC	MG	Adapt	Adapt_TMEM163
FM_265-TACCCACAGTCTGCGC	FM_265	RS	NYGC	MG	Adapt	Adapt_AIF1
FM_265-CCGGTAGTCAGGGATG	FM_265	RS	NYGC	PVM	PVM	PVM_CD163
FM_265-GTTGAACCATGATCTG	FM_265	RS	NYGC	MG	Adapt	Adapt_TMEM163
FM_265-TCAGTCCCATTGAAAG	FM_265	RS	NYGC	MG	Homeo	Homeo_PICALM
FM_265-TCGTGCTTCACTGAAC	FM_265	RS	NYGC	MG	Adapt	Adapt_AIF1
FM_265-AACCACACAATACAGA	FM_265	RS	NYGC	MG	Homeo	Homeo_PICALM
FM_265-GGTTGTACATTGCTTT	FM_265	RS	NYGC	MG	ADAM	ADAM_GPNMB
FM_265-GATCAGTCAAGTCGTT	FM_265	RS	NYGC	MG	Adapt	Adapt_HSPA1A
FM_265-GCGGAAAAGCTCTTCC	FM_265	RS	NYGC	MG	Homeo	Homeo_PICALM
FM_265-AGACAAATCCGAAGGA	FM_265	RS	NYGC	PVM	PVM	PVM_CD163
FM_265-TTGGGTACAAATACAG	FM_265	RS	NYGC	MG	Homeo	Homeo_PICALM
FM_265-ATCGCCTCAACCGATT	FM_265	RS	NYGC	MG	Homeo	Homeo_PICALM
FM_265-AGGTCATCAACTGGTT	FM_265	RS	NYGC	MG	Adapt	Adapt_AIF1
FM_265-GAAGGGTAGGCGAACT	FM_265	RS	NYGC	MG	Adapt	Adapt_AIF1
FM_265-GTGTCCTGTTGACTAC	FM_265	RS	NYGC	MG	Adapt	Adapt_HIF1A
FM_265-AACCAACTCGAGCCTG	FM_265	RS	NYGC	MG	Homeo	Homeo_PICALM
FM_265-CTTGAGAGTGCCTTCT	FM_265	RS	NYGC	MG	ADAM	ADAM_GPNMB
FM_265-TCCTCCCCAGTTGTCA	FM_265	RS	NYGC	MG	exAM	exAM_ERN1
FM_265-TCATTACGTATTAAGG	FM_265	RS	NYGC	PVM	PVM	PVM_CD163
FM_265-GTGACGCTCTTTGCGC	FM_265	RS	NYGC	MG	Homeo	Homeo_PICALM
FM_265-GAGCCTGTCACATCAG	FM_265	RS	NYGC	MG	Homeo	Homeo_PICALM
FM_265-GACCTTCAGCTGAGCA	FM_265	RS	NYGC	MG	ADAM	ADAM_GPNMB
FM_265-TAATCTCTCTGCGAGC	FM_265	RS	NYGC	MG	Homeo	Homeo_PICALM
FM_265-ATCCTATAGGAGAGGC	FM_265	RS	NYGC	MG	Homeo	Homeo_PICALM
FM_265-GCTGAATTCTCCTGTG	FM_265	RS	NYGC	MG	Adapt	Adapt_AIF1
FM_265-TACGGGCGTCCACATA	FM_265	RS	NYGC	MG	exAM	exAM_ERN1
FM_265-TCGAAGTCATTGAGGG	FM_265	RS	NYGC	MG	Homeo	Homeo_PICALM
FM_265-AGGATCTAGCTGAAAT	FM_265	RS	NYGC	MG	Homeo	Homeo_FRMD4A
FM_265-ACTTCGCGTCGCTCGA	FM_265	RS	NYGC	MG	Adapt	Adapt_HSPA1A
FM_265-CATCAAGCAATCAGCT	FM_265	RS	NYGC	MG	Adapt	Adapt_HIF1A
FM_265-GTTAGTGAGCACCGAA	FM_265	RS	NYGC	MG	Adapt	Adapt_HIF1A
FM_265-GGGTCACGTTGCGGAA	FM_265	RS	NYGC	PVM	PVM	PVM_CD163
FM_265-CTGTGAACACACCTAA	FM_265	RS	NYGC	MG	Homeo	Homeo_PICALM
FM_265-CACTAAGAGGCTGAAC	FM_265	RS	NYGC	MG	ADAM	ADAM_GPNMB
FM_265-ACTTATCGTAACCAGG	FM_265	RS	NYGC	MG	Adapt	Adapt_AIF1
FM_265-TCCGATCGTCGTAATC	FM_265	RS	NYGC	MG	Adapt	Adapt_HIF1A
FM_265-TTATTGCAGGCATCGA	FM_265	RS	NYGC	MG	Adapt	Adapt_CCL3
FM_265-TTTACCAGTTGCCAAT	FM_265	RS	NYGC	MG	exAM	exAM_ERN1
FM_265-GTTAGACCAGCGTTGC	FM_265	RS	NYGC	MG	Adapt	Adapt_TMEM163
FM_265-TAAGTCGAGAGACAAG	FM_265	RS	NYGC	MG	Homeo	Homeo_PICALM
FM_265-CTTACCGCATATGGCT	FM_265	RS	NYGC	MG	Homeo	Homeo_PICALM
FM_265-CTACCTGAGCCGAACA	FM_265	RS	NYGC	MG	Adapt	Adapt_AIF1
FM_265-TACCTCGTCCTAGCCT	FM_265	RS	NYGC	MG	Homeo	Homeo_PICALM
FM_265-TCACGGGAGCGGTAAC	FM_265	RS	NYGC	MG	exAM	exAM_ERN1
FM_265-GACATCAAGCCGATCC	FM_265	RS	NYGC	MG	Adapt	Adapt_HIF1A
FM_265-GCACTAAGTTAGAGAT	FM_265	RS	NYGC	MG	Adapt	Adapt_AIF1
FM_265-CACGTGGCATGCCGGT	FM_265	RS	NYGC	MG	Adapt	Adapt_HIF1A
FM_265-CAGGTATGTAGAATAC	FM_265	RS	NYGC	MG	Homeo	Homeo_PICALM
FM_265-CGTCCATTCGGCTTGG	FM_265	RS	NYGC	MG	Adapt	Adapt_AIF1
FM_265-GGTTAACAGTGTTCAC	FM_265	RS	NYGC	MG	Adapt	Adapt_AIF1
FM_265-TCGTCCAGTCAGTTTG	FM_265	RS	NYGC	MG	Adapt	Adapt_HIST
FM_265-TCATGTTAGTCCCAAT	FM_265	RS	NYGC	MG	Adapt	Adapt_CCL3
FM_265-CACATGAGTCTATGAC	FM_265	RS	NYGC	MG	Adapt	Adapt_AIF1
FM_265-CCGATCTGTTCAACGT	FM_265	RS	NYGC	MG	Adapt	Adapt_TMEM163
FM_265-TGCAGGCTCCACTGGG	FM_265	RS	NYGC	MG	Adapt	Adapt_AIF1
FM_265-CAATCGATCAGTGTCA	FM_265	RS	NYGC	MG	exAM	exAM_ERN1
FM_265-TCACTATTCGACCATA	FM_265	RS	NYGC	MG	ADAM	ADAM_GPNMB
FM_265-ACTATCTAGATCCGAG	FM_265	RS	NYGC	MG	Adapt	Adapt_HIF1A
FM_265-AGCCAGCTCTTTGCAT	FM_265	RS	NYGC	MG	ADAM	ADAM_GPNMB
FM_265-CCTGCATAGCTGAGCA	FM_265	RS	NYGC	MG	Adapt	Adapt_TMEM163
FM_265-GTAATCGGTGGCCACT	FM_265	RS	NYGC	MG	Adapt	Adapt_TMEM163
FM_265-GTTCGCTTCGCAGTGC	FM_265	RS	NYGC	MG	Homeo	Homeo_PICALM
FM_265-TCCAGAAAGTTCTACG	FM_265	RS	NYGC	MG	Adapt	Adapt_AIF1
FM_265-CCTAAGACACTACTTT	FM_265	RS	NYGC	MG	Adapt	Adapt_AIF1
FM_265-CCTACGTTCTAGGCCG	FM_265	RS	NYGC	PVM	PVM	PVM_CD163
FM_265-GGTTCTCTCCGTGGCA	FM_265	RS	NYGC	MG	Homeo	Homeo_PICALM
FM_265-CCTGCATGTAAGGCTG	FM_265	RS	NYGC	MG	Adapt	Adapt_TMEM163
FM_265-TCATTTGTCGCCACTT	FM_265	RS	NYGC	MG	Adapt	Adapt_AIF1
FM_265-TTACGCCTCGCCGATG	FM_265	RS	NYGC	MG	Homeo	Homeo_PICALM
FM_265-ATCGGCGCAAGAATAC	FM_265	RS	NYGC	MG	Homeo	Homeo_PICALM
FM_265-TCAGTGACAATCGAAA	FM_265	RS	NYGC	MG	Homeo	Homeo_PICALM
FM_265-GATGTTGTCGTGGCTG	FM_265	RS	NYGC	MG	Adapt	Adapt_HIF1A
FM_265-AGGTGTTAGGGTATAT	FM_265	RS	NYGC	MG	Adapt	Adapt_AIF1
FM_265-TCGGATAAGTCTGGAG	FM_265	RS	NYGC	MG	Adapt	Adapt_TMEM163
FM_265-CGCATGGAGGATACAT	FM_265	RS	NYGC	MG	Adapt	Adapt_TMEM163
FM_265-CGGGCATTCATTGCCC	FM_265	RS	NYGC	MG	exAM	exAM_ERN1
FM_265-CGTGCTTGTACGTAGG	FM_265	RS	NYGC	MG	Adapt	Adapt_AIF1
FM_265-CATTTCACAGGATGAC	FM_265	RS	NYGC	MG	Homeo	Homeo_PICALM
FM_265-GCACGTGCACCTCTAC	FM_265	RS	NYGC	MG	Homeo	Homeo_PICALM
FM_265-GGAGATGAGGCTTAGG	FM_265	RS	NYGC	MG	Homeo	Homeo_PICALM
FM_265-TCTTTGATCTCCAATT	FM_265	RS	NYGC	MG	Adapt	Adapt_AIF1
FM_265-GTGCTGGCAAGGTCAG	FM_265	RS	NYGC	MG	Adapt	Adapt_HSPA1A
FM_265-CCGTTCAAGTGCAAAT	FM_265	RS	NYGC	MG	Homeo	Homeo_PICALM
FM_265-CATTCATAGATCGCTT	FM_265	RS	NYGC	MG	Adapt	Adapt_TMEM163
FM_265-CTTTCGGAGTGACACG	FM_265	RS	NYGC	MG	ADAM	ADAM_GPNMB
FM_265-GCTGGGTGTTCCGCTT	FM_265	RS	NYGC	MG	Adapt	Adapt_AIF1
FM_265-GTGCTGGGTCTAATCG	FM_265	RS	NYGC	MG	Adapt	Adapt_AIF1
FM_265-TCTAACTGTCCGAAAG	FM_265	RS	NYGC	MG	Adapt	Adapt_AIF1
FM_265-GTAATGCTCAGTCACA	FM_265	RS	NYGC	MG	Homeo	Homeo_PICALM
FM_265-GAGAGGTTCGCTAAAC	FM_265	RS	NYGC	MG	Adapt	Adapt_TMEM163
FM_265-CCCTGATGTTGACTGT	FM_265	RS	NYGC	MG	Adapt	Adapt_AIF1
FM_265-GCCAGCACAAACACCT	FM_265	RS	NYGC	MG	Adapt	Adapt_HIF1A
FM_265-TGGATCAGTTTCGTGA	FM_265	RS	NYGC	MG	Adapt	Adapt_AIF1
FM_265-GGCGTCACATCAGCAT	FM_265	RS	NYGC	MG	Adapt	Adapt_TMEM163
FM_265-GGGTCTGAGGTAGATT	FM_265	RS	NYGC	MG	ADAM	ADAM_GPNMB
FM_265-CATCGTCCAGCACAGA	FM_265	RS	NYGC	MG	Adapt	Adapt_AIF1
FM_265-TCGACGGCAACTGCCG	FM_265	RS	NYGC	MG	Homeo	Homeo_PICALM
FM_265-GTGAGGACACTATCCC	FM_265	RS	NYGC	MG	Homeo	Homeo_PICALM
FM_265-TGCGACGGTGAGTAAT	FM_265	RS	NYGC	MG	Adapt	Adapt_TMEM163
FM_265-GACTGATGTATGCTTG	FM_265	RS	NYGC	MG	Homeo	Homeo_PICALM
FM_265-CAATGACAGTCAGCGA	FM_265	RS	NYGC	MG	ADAM	ADAM_GPNMB
FM_265-CGGGTCACACGCTTAA	FM_265	RS	NYGC	MG	Adapt	Adapt_AIF1
FM_265-GAGTCTAAGACATAAC	FM_265	RS	NYGC	MG	Adapt	Adapt_HSPA1A
FM_265-CCTTCAGAGACTTGTC	FM_265	RS	NYGC	MG	Adapt	Adapt_TMEM163
FM_265-CCAATTTAGTATGAGT	FM_265	RS	NYGC	MG	exAM	exAM_ERN1
FM_265-GAATCACTCACTGGTA	FM_265	RS	NYGC	PVM	PVM	PVM_CD163
FM_265-TCTCAGCAGTAAACAC	FM_265	RS	NYGC	MG	Adapt	Adapt_TMEM163
FM_265-TCATGAGTCACTGGGC	FM_265	RS	NYGC	PVM	PVM	PVM_CD163
FM_265-GCAGCCAAGGCTAAAT	FM_265	RS	NYGC	PVM	PVM	PVM_CD163
FM_265-CACGTTCGTGGTTCTA	FM_265	RS	NYGC	MG	Adapt	Adapt_HIF1A
FM_265-AGGAAATGTATGTCCA	FM_265	RS	NYGC	MG	Homeo	Homeo_PICALM
FM_265-TACACCCTCGCCATAA	FM_265	RS	NYGC	MG	Adapt	Adapt_AIF1
FM_265-AACGGGAAGGTTGCCC	FM_265	RS	NYGC	MG	Adapt	Adapt_AIF1
FM_265-ATGTCTTCAACTTCTT	FM_265	RS	NYGC	MG	Adapt	Adapt_HIST
FM_265-TTCAGGATCATAGACC	FM_265	RS	NYGC	MG	ADAM	ADAM_GPNMB
FM_265-TGACAGTGTTCTTCAT	FM_265	RS	NYGC	MG	ADAM	ADAM_GPNMB
FM_265-TCAAGTGGTCCTATAG	FM_265	RS	NYGC	MG	Adapt	Adapt_AIF1
FM_265-TGCAGTAGTATTAAGG	FM_265	RS	NYGC	PVM	PVM	PVM_CD163
FM_265-ACGTAACCAGCATCTA	FM_265	RS	NYGC	MG	Homeo	Homeo_PICALM
FM_265-CGTGCTTGTTCCTAAG	FM_265	RS	NYGC	MG	Adapt	Adapt_AIF1
FM_265-TCATTACAGACCACGA	FM_265	RS	NYGC	PVM	PVM	PVM_CD163
FM_265-CTACATTTCCTTGAAG	FM_265	RS	NYGC	MG	Adapt	Adapt_AIF1
FM_265-TCCGGGACAGTCGAGA	FM_265	RS	NYGC	MG	Adapt	Adapt_TMEM163
FM_265-GATTGGTAGGGACTGT	FM_265	RS	NYGC	PVM	PVM	PVM_CD163
FM_265-TGCATCCGTATGCAAA	FM_265	RS	NYGC	MG	Homeo	Homeo_PICALM
FM_265-ACGATGTTCCATTTGT	FM_265	RS	NYGC	MG	Adapt	Adapt_AIF1
FM_265-GACAGCCGTAATCAAG	FM_265	RS	NYGC	MG	exAM	exAM_ERN1
FM_265-TCATTTGGTTCGAGCC	FM_265	RS	NYGC	MG	Adapt	Adapt_AIF1
FM_265-ATGGGAGTCCTCTTTC	FM_265	RS	NYGC	PVM	PVM	PVM_CD163
FM_265-TCTTCCTCAGGGCTTC	FM_265	RS	NYGC	MG	Homeo	Homeo_PICALM
FM_265-CTCTCAGTCATTCGTT	FM_265	RS	NYGC	PVM	PVM	PVM_CD163
FM_265-TGCAGTACACTGCACG	FM_265	RS	NYGC	MG	Adapt	Adapt_AIF1
FM_265-TCCACCATCAGACCTA	FM_265	RS	NYGC	PVM	PVM	PVM_CD163
FM_265-TGATGGTCAGGCATTT	FM_265	RS	NYGC	MG	Homeo	Homeo_PICALM
FM_265-TTCCACGAGTGCAACG	FM_265	RS	NYGC	MG	Adapt	Adapt_CCL3
FM_265-ACAAGCTGTAGCGTTT	FM_265	RS	NYGC	MG	Homeo	Homeo_PICALM
FM_265-CTCATCGAGGATTTAG	FM_265	RS	NYGC	MG	Adapt	Adapt_TMEM163
FM_265-GTGAGTTTCCTGGTCT	FM_265	RS	NYGC	PVM	PVM	PVM_CD163
FM_265-ATGGTTGTCTGGTTGA	FM_265	RS	NYGC	MG	Adapt	Adapt_TMEM163
FM_265-CTCAACCAGAGTTGTA	FM_265	RS	NYGC	MG	exAM	exAM_ERN1
FM_265-GTCATTTAGTCTGTAC	FM_265	RS	NYGC	MG	Adapt	Adapt_TMEM163
FM_265-ATGGGAGTCCAAGCAT	FM_265	RS	NYGC	MG	Adapt	Adapt_AIF1
FM_265-GTGATGTGTCTCTCTG	FM_265	RS	NYGC	MG	Homeo	Homeo_PICALM
FM_265-GGGCCATGTTTACTTC	FM_265	RS	NYGC	MG	Adapt	Adapt_AIF1
FM_265-TACCTGCGTGGTACAG	FM_265	RS	NYGC	PVM	PVM	PVM_CD163
FM_265-CAGCGTGAGCGCATCC	FM_265	RS	NYGC	MG	ADAM	ADAM_GPNMB
FM_265-ATTCAGGTCATAAGGA	FM_265	RS	NYGC	MG	Adapt	Adapt_TMEM163
FM_265-AAGCATCCAGAACTCT	FM_265	RS	NYGC	PVM	PVM	PVM_CD163
FM_265-CTACAGAGTGGCAGAT	FM_265	RS	NYGC	MG	Adapt	Adapt_AIF1
FM_265-AGTCACAAGCATCCTA	FM_265	RS	NYGC	MG	exAM	exAM_ERN1
FM_265-AATTCCTTCATTGTTC	FM_265	RS	NYGC	MG	ADAM	ADAM_GPNMB
FM_265-AGTGACTCAGCAGGAT	FM_265	RS	NYGC	MG	ADAM	ADAM_GPNMB
FM_265-GTGCTTCTCATCGTAG	FM_265	RS	NYGC	MG	Adapt	Adapt_TMEM163
FM_265-GGGTAGATCCACCTCA	FM_265	RS	NYGC	MG	Adapt	Adapt_AIF1
FM_265-CGAGGCTTCTGAGAGG	FM_265	RS	NYGC	MG	exAM	exAM_ERN1
FM_265-GTTCGCTCAACGCCCA	FM_265	RS	NYGC	MG	Adapt	Adapt_TMEM163
FM_265-GTTATGGCAGACCCGT	FM_265	RS	NYGC	MG	Adapt	Adapt_HIF1A
FM_265-TCTCAGCCATTCATCT	FM_265	RS	NYGC	PVM	PVM	PVM_CD163
FM_265-TGTTGAGTCGCAGTCG	FM_265	RS	NYGC	MG	ADAM	ADAM_GPNMB
FM_265-ACAGCCGAGTCACTGT	FM_265	RS	NYGC	PVM	PVM	PVM_CD163
FM_265-TACACCCGTATAGCTC	FM_265	RS	NYGC	MG	Adapt	Adapt_HIF1A
FM_265-GAGTCATCAATAACCC	FM_265	RS	NYGC	MG	Adapt	Adapt_TMEM163
FM_265-TTAATCCCAGACTCTA	FM_265	RS	NYGC	MG	Adapt	Adapt_AIF1
FM_265-ACGGTTACATAGATCC	FM_265	RS	NYGC	MG	Adapt	Adapt_AIF1
FM_265-TCACTATAGCTTAAGA	FM_265	RS	NYGC	MG	exAM	exAM_ERN1
FM_265-TGGAACTGTTGTTGCA	FM_265	RS	NYGC	MG	Prolif	Prolif_MKI67
FM_265-TGAGACTAGTGTCATC	FM_265	RS	NYGC	MG	Homeo	Homeo_FRMD4A
FM_265-TCAGGGCAGTGCAAAT	FM_265	RS	NYGC	MG	Adapt	Adapt_AIF1
FM_265-CAAGCTATCAAAGACA	FM_265	RS	NYGC	MG	ADAM	ADAM_GPNMB
FM_265-TCATTACTCGTTCGCT	FM_265	RS	NYGC	MG	Homeo	Homeo_PICALM
FM_265-GGAAGTGTCTTCACAT	FM_265	RS	NYGC	MG	Adapt	Adapt_TMEM163
FM_265-CTCCTCCCAGATTTCG	FM_265	RS	NYGC	MG	Homeo	Homeo_PICALM
FM_265-CCGGGTAGTCTCACGG	FM_265	RS	NYGC	MG	Adapt	Adapt_AIF1
FM_265-AGACTCATCTAGAACC	FM_265	RS	NYGC	MG	Adapt	Adapt_TMEM163
FM_265-GACCAATTCGGTGCAC	FM_265	RS	NYGC	MG	Adapt	Adapt_AIF1
FM_265-CCCATTGCAGGAGGTT	FM_265	RS	NYGC	MG	Homeo	Homeo_PICALM
FM_265-GTTCGCTAGCAAATGT	FM_265	RS	NYGC	MG	Adapt	Adapt_HIF1A
FM_265-TAGACTGAGGCTCTAT	FM_265	RS	NYGC	MG	Adapt	Adapt_AIF1
FM_265-CACTGAAAGACCTCCG	FM_265	RS	NYGC	MG	Adapt	Adapt_AIF1
FM_265-CTAGGTATCCATTCAT	FM_265	RS	NYGC	MG	Homeo	Homeo_PICALM
FM_265-AATCGACTCCACAGGC	FM_265	RS	NYGC	PVM	PVM	PVM_CD163
FM_265-TGGGAAGTCCGAACGC	FM_265	RS	NYGC	MG	ADAM	ADAM_GPNMB
FM_265-CCTTTGGGTCAGATTC	FM_265	RS	NYGC	MG	Adapt	Adapt_HIF1A
FM_265-GACGTTAGTTCAATCG	FM_265	RS	NYGC	MG	Homeo	Homeo_PICALM
FM_265-GACCGTGCACTAGGTT	FM_265	RS	NYGC	MG	Homeo	Homeo_PICALM
FM_265-GTAGAGGAGAAAGCGA	FM_265	RS	NYGC	MG	Adapt	Adapt_HSPA1A
FM_265-CTGAGGCTCGGATTAC	FM_265	RS	NYGC	MG	Homeo	Homeo_PICALM
FM_265-GGTCTGGTCAGCTGTA	FM_265	RS	NYGC	MG	Adapt	Adapt_AIF1
FM_265-CCGAACGCAAAGGCTG	FM_265	RS	NYGC	MG	Adapt	Adapt_AIF1
FM_265-AGACAAAAGTTCCGTA	FM_265	RS	NYGC	MG	Homeo	Homeo_PICALM
FM_265-TACCTCGGTCTGATCA	FM_265	RS	NYGC	MG	Adapt	Adapt_HIF1A
FM_265-GTGACGCGTAAGCGGT	FM_265	RS	NYGC	MG	Homeo	Homeo_PICALM
FM_265-AATCGTGGTCACTTAG	FM_265	RS	NYGC	MG	Homeo	Homeo_PICALM
FM_265-AATTCCTCAGCTACAT	FM_265	RS	NYGC	MG	Homeo	Homeo_PICALM
FM_265-TGCTCGTTCTAAGCCA	FM_265	RS	NYGC	MG	ADAM	ADAM_GPNMB
FM_265-CTCCATGGTGGACTAG	FM_265	RS	NYGC	MG	Adapt	Adapt_AIF1
FM_265-CAAGGGATCGAGTCTA	FM_265	RS	NYGC	MG	Homeo	Homeo_PICALM
FM_265-CCTTTGGCACTGGAAG	FM_265	RS	NYGC	MG	Adapt	Adapt_TMEM163
FM_265-CTCTCGACAAATGGCG	FM_265	RS	NYGC	MG	Homeo	Homeo_PICALM
FM_265-TGGCGTGCACTAGGCC	FM_265	RS	NYGC	MG	Homeo	Homeo_PICALM
FM_265-GGGCGTTTCAAGGAGC	FM_265	RS	NYGC	MG	ADAM	ADAM_GPNMB
FM_265-ATCCTATAGCTTAGTC	FM_265	RS	NYGC	PVM	PVM	PVM_CD163
FM_265-TGATTCTCAGCAGTCC	FM_265	RS	NYGC	MG	Adapt	Adapt_AIF1
FM_265-TCGTAGAGTCTTGAGT	FM_265	RS	NYGC	MG	Adapt	Adapt_AIF1
FM_265-GACTATGCACGGTCTG	FM_265	RS	NYGC	MG	Homeo	Homeo_PICALM
FM_265-GGCGTCACACATACTG	FM_265	RS	NYGC	MG	Homeo	Homeo_PICALM
FM_265-GTATTGGTCTGACGCG	FM_265	RS	NYGC	MG	Homeo	Homeo_PICALM
FM_265-GAACTGTAGGCCTTGC	FM_265	RS	NYGC	MG	ADAM	ADAM_GPNMB
FM_265-ATCCACCCATTCACAG	FM_265	RS	NYGC	MG	ADAM	ADAM_GPNMB
FM_265-TTCTTCCAGGTTACCT	FM_265	RS	NYGC	MG	Homeo	Homeo_PICALM
FM_265-GAACGTTTCTCGCTCA	FM_265	RS	NYGC	MG	ADAM	ADAM_GPNMB
FM_265-TTGGGATAGGAAGTAG	FM_265	RS	NYGC	MG	Adapt	Adapt_HSPA1A
FM_265-CAACGGCCACGACGTC	FM_265	RS	NYGC	MG	Homeo	Homeo_PICALM
FM_265-AGCCAGCAGGCAATGC	FM_265	RS	NYGC	MG	Adapt	Adapt_AIF1
FM_265-CTTAGGACAACTCCCT	FM_265	RS	NYGC	MG	Adapt	Adapt_HIF1A
FM_265-TATTCCACAAACTAGA	FM_265	RS	NYGC	PVM	PVM	PVM_CD163
FM_265-ACCCAAACAGACGATG	FM_265	RS	NYGC	MG	Homeo	Homeo_PICALM
FM_265-ATCATTCTCGCTTGAA	FM_265	RS	NYGC	MG	Adapt	Adapt_HIF1A
FM_265-CATACTTAGCGAAACC	FM_265	RS	NYGC	MG	Homeo	Homeo_PICALM
FM_265-AACCACAAGTGTTCAC	FM_265	RS	NYGC	MG	Homeo	Homeo_PICALM
FM_265-AGACTCAAGTCCCTAA	FM_265	RS	NYGC	MG	Adapt	Adapt_TMEM163
FM_265-CCTATCGGTGACTAAA	FM_265	RS	NYGC	MG	Homeo	Homeo_PICALM
FM_265-ACCAACACATCGTGCG	FM_265	RS	NYGC	MG	Adapt	Adapt_AIF1
FM_265-GTCGTTCAGCTCGGCT	FM_265	RS	NYGC	MG	Adapt	Adapt_AIF1
FM_265-AGAGCCCAGGTCACAG	FM_265	RS	NYGC	MG	Adapt	Adapt_TMEM163
FM_265-GGCTTGGGTACCGGAA	FM_265	RS	NYGC	MG	Adapt	Adapt_AIF1
FM_265-TCCATCGTCTACTGAG	FM_265	RS	NYGC	PVM	PVM	PVM_CD163
FM_265-TCATATCGTCTTGAAC	FM_265	RS	NYGC	MG	Homeo	Homeo_PICALM
FM_265-CAACAGTCACCAGCGT	FM_265	RS	NYGC	MG	Homeo	Homeo_PICALM
FM_265-TGGTACACAGAGGCTA	FM_265	RS	NYGC	MG	Homeo	Homeo_PICALM
FM_265-TCGATTTCAAGTTTGC	FM_265	RS	NYGC	MG	Adapt	Adapt_HIF1A
FM_265-AGGGCCTTCAGCTTCC	FM_265	RS	NYGC	MG	Adapt	Adapt_AIF1
FM_265-TACGGGCTCCCTCTCC	FM_265	RS	NYGC	PVM	PVM	PVM_CD163
FM_265-CGTTAGATCACACCCT	FM_265	RS	NYGC	MG	Adapt	Adapt_HIF1A
FM_265-TCTCCGATCAGCGGAA	FM_265	RS	NYGC	MG	exAM	exAM_ERN1
FM_265-TCACGGGTCACAAGAA	FM_265	RS	NYGC	MG	ADAM	ADAM_GPNMB
FM_265-TTCGGTCAGAGGTTAT	FM_265	RS	NYGC	MG	Adapt	Adapt_HSPA1A
FM_265-GTCTACCCAGAACATA	FM_265	RS	NYGC	MG	Adapt	Adapt_AIF1
FM_265-AACAACCCATGTACGT	FM_265	RS	NYGC	MG	exAM	exAM_ERN1
FM_265-TTCATGTTCTGACCCT	FM_265	RS	NYGC	PVM	PVM	PVM_CD163
FM_265-GAAGTAAGTCGGTACC	FM_265	RS	NYGC	MG	Adapt	Adapt_AIF1
FM_265-GCAGCTGTCCGATCTC	FM_265	RS	NYGC	PVM	PVM	PVM_CD163
FM_265-CGAGTGCTCTTCGGAA	FM_265	RS	NYGC	MG	Adapt	Adapt_HIF1A
FM_265-TTCCACGTCACGAGGA	FM_265	RS	NYGC	MG	Homeo	Homeo_PICALM
FM_265-GAGTGAGTCAAGAAAC	FM_265	RS	NYGC	PVM	PVM	PVM_CD163
FM_265-CACTAAGGTCTATGAC	FM_265	RS	NYGC	MG	Adapt	Adapt_AIF1
FM_265-AGAAATGAGCTCCATA	FM_265	RS	NYGC	MG	Adapt	Adapt_CCL3
FM_265-CCACAAAAGGACATCG	FM_265	RS	NYGC	MG	Homeo	Homeo_PICALM
FM_265-AAGTGAATCGTGCGAC	FM_265	RS	NYGC	MG	Adapt	Adapt_TMEM163
FM_265-TGTCCCAGTACTGTTG	FM_265	RS	NYGC	MG	Adapt	Adapt_TMEM163
FM_265-TTGGGCGGTGGGTTGA	FM_265	RS	NYGC	MG	Adapt	Adapt_AIF1
FM_265-TTTACGTTCTGCGGAC	FM_265	RS	NYGC	MG	Adapt	Adapt_AIF1
FM_265-ATTCGTTCAGCTTTGA	FM_265	RS	NYGC	MG	Adapt	Adapt_AIF1
FM_265-CCTTGTGAGGTACTGG	FM_265	RS	NYGC	MG	ADAM	ADAM_GPNMB
FM_265-AGACTCAAGACCCTTA	FM_265	RS	NYGC	MG	Adapt	Adapt_AIF1
FM_265-TGGGTTAGTTTATGCG	FM_265	RS	NYGC	PVM	PVM	PVM_CD163
FM_265-GCCAGCAAGTGAACAT	FM_265	RS	NYGC	MG	Adapt	Adapt_AIF1
FM_265-TCCTAATAGGTTTGAA	FM_265	RS	NYGC	MG	Adapt	Adapt_TMEM163
FM_265-GGTGAAGGTTGTTTGG	FM_265	RS	NYGC	MG	Adapt	Adapt_HIF1A
FM_265-AGTGATCTCGACACTA	FM_265	RS	NYGC	MG	Homeo	Homeo_PICALM
FM_265-GTTAGACTCCATTCGC	FM_265	RS	NYGC	MG	Homeo	Homeo_PICALM
FM_265-AGGCATTCAGTATTCG	FM_265	RS	NYGC	MG	exAM	exAM_ERN1
FM_265-AAGACAATCAGCTGAT	FM_265	RS	NYGC	MG	exAM	exAM_ERN1
FM_265-TAGTGCATCTAGTGAC	FM_265	RS	NYGC	MG	Homeo	Homeo_PICALM
FM_265-ATTTACCCACCTCTGT	FM_265	RS	NYGC	MG	Adapt	Adapt_CCL3
FM_265-CTCAGTCTCAATGCAC	FM_265	RS	NYGC	MG	exAM	exAM_ERN1
FM_265-ATCACGATCAGTGATC	FM_265	RS	NYGC	MG	Adapt	Adapt_AIF1
FM_265-ATCCATTGTACGATCT	FM_265	RS	NYGC	MG	Adapt	Adapt_TMEM163
FM_265-TAGGAGGCACCCTGTT	FM_265	RS	NYGC	MG	Homeo	Homeo_PICALM
FM_265-CATTGTTAGACTCTTG	FM_265	RS	NYGC	MG	Adapt	Adapt_AIF1
FM_265-GGGATGAGTCACCTTC	FM_265	RS	NYGC	MG	Adapt	Adapt_AIF1
FM_265-GAGACCCAGCATTGTC	FM_265	RS	NYGC	MG	Adapt	Adapt_AIF1
FM_265-TTATTGCCATGAGGGT	FM_265	RS	NYGC	MG	Adapt	Adapt_AIF1
FM_265-GCGATCGCAGTGACCC	FM_265	RS	NYGC	MG	Homeo	Homeo_PICALM
FM_265-CCCGAAGGTATCACGT	FM_265	RS	NYGC	MG	Adapt	Adapt_HIST
FM_265-TTTGGTTCAAAGACGC	FM_265	RS	NYGC	MG	Adapt	Adapt_TMEM163
FM_265-TGAGCGCGTACTGACT	FM_265	RS	NYGC	MG	Adapt	Adapt_AIF1
FM_265-AACAAGACAATTGTGC	FM_265	RS	NYGC	MG	Adapt	Adapt_AIF1
FM_265-GAAACCTTCCAACTGA	FM_265	RS	NYGC	MG	Adapt	Adapt_AIF1
FM_265-TAACCAGTCCGTGGGT	FM_265	RS	NYGC	MG	Adapt	Adapt_HIF1A
FM_265-TGGAGAGTCTATTGTC	FM_265	RS	NYGC	MG	exAM	exAM_ERN1
FM_265-GAGTCATCATGTTTGG	FM_265	RS	NYGC	MG	Adapt	Adapt_AIF1
FM_265-CGGGTCATCCATCACC	FM_265	RS	NYGC	MG	exAM	exAM_ERN1
FM_265-GATCGTATCTCGACGG	FM_265	RS	NYGC	MG	Adapt	Adapt_CCL3
FM_265-GTGATGTTCTATACGG	FM_265	RS	NYGC	MG	Adapt	Adapt_TMEM163
FM_265-GTCTCACCACAAATAG	FM_265	RS	NYGC	MG	ADAM	ADAM_GPNMB
FM_265-TGCTCGTAGGTGCAGT	FM_265	RS	NYGC	MG	Adapt	Adapt_AIF1
FM_265-GAGAGGTTCTTTCGAT	FM_265	RS	NYGC	MG	Adapt	Adapt_HIF1A
FM_265-CACGGGTCATGAGTAA	FM_265	RS	NYGC	MG	exAM	exAM_ERN1
FM_265-AGGTTGTCAAGTGTCT	FM_265	RS	NYGC	MG	Adapt	Adapt_TMEM163
FM_265-TCACAAGTCGCCTTTG	FM_265	RS	NYGC	MG	Adapt	Adapt_AIF1
FM_265-CTCAACCCACACCGCA	FM_265	RS	NYGC	MG	Homeo	Homeo_PICALM
FM_265-ATCGGCGCAACTGAAA	FM_265	RS	NYGC	MG	Adapt	Adapt_HIF1A
FM_265-TGCATGAGTATGCGTT	FM_265	RS	NYGC	MG	Adapt	Adapt_AIF1
FM_265-GATGTTGGTGCCTGAC	FM_265	RS	NYGC	MG	Homeo	Homeo_PICALM
FM_265-GTCATCCTCCTACGGG	FM_265	RS	NYGC	MG	Homeo	Homeo_PICALM
FM_265-ATTATCCTCCGATAAC	FM_265	RS	NYGC	MG	Homeo	Homeo_PICALM
FM_265-TCTCCGACACTTCAAG	FM_265	RS	NYGC	MG	Adapt	Adapt_AIF1
FM_265-CTGCCATTCCAAACCA	FM_265	RS	NYGC	MG	Homeo	Homeo_PICALM
FM_265-CCATAAGGTTATCTGG	FM_265	RS	NYGC	MG	Adapt	Adapt_AIF1
FM_265-GTAGTACCAACTTGCA	FM_265	RS	NYGC	MG	Homeo	Homeo_PICALM
FM_265-AGCGATTCATGAAGGC	FM_265	RS	NYGC	MG	Homeo	Homeo_PICALM
FM_265-ACTTTGTTCGATTGAC	FM_265	RS	NYGC	MG	Homeo	Homeo_PICALM
FM_265-TCATGAGAGGCCCACT	FM_265	RS	NYGC	MG	Homeo	Homeo_PICALM
FM_265-CCTATCGCACTGTGAT	FM_265	RS	NYGC	MG	Adapt	Adapt_AIF1
FM_265-AATGGCTAGTCGCCCA	FM_265	RS	NYGC	MG	Adapt	Adapt_TMEM163
FM_265-GCACGGTCAACGTATC	FM_265	RS	NYGC	MG	Adapt	Adapt_HIF1A
FM_265-CAATGACAGCATCCCG	FM_265	RS	NYGC	MG	Adapt	Adapt_AIF1
FM_265-TGCAGTATCTATTGTC	FM_265	RS	NYGC	MG	Adapt	Adapt_TMEM163
FM_265-CCCATTGCACAATGCT	FM_265	RS	NYGC	MG	Homeo	Homeo_PICALM
FM_265-AGTTCGATCAGAATAG	FM_265	RS	NYGC	MG	Adapt	Adapt_AIF1
FM_265-ATCACGAAGCCTGAGA	FM_265	RS	NYGC	MG	Adapt	Adapt_HIF1A
FM_265-CTGAGGCAGGGATGTC	FM_265	RS	NYGC	MG	Adapt	Adapt_AIF1
FM_265-TTTGTTGCACATACTG	FM_265	RS	NYGC	MG	Homeo	Homeo_FRMD4A
FM_265-AGTGATCTCCTTTGAT	FM_265	RS	NYGC	MG	Homeo	Homeo_PICALM
FM_265-ATGGTTGCACACCGAC	FM_265	RS	NYGC	MG	Adapt	Adapt_AIF1
FM_265-GTGGGAATCACTTTGT	FM_265	RS	NYGC	MG	Homeo	Homeo_PICALM
FM_265-TGGATCACAACCGGAA	FM_265	RS	NYGC	MG	Adapt	Adapt_AIF1
FM_265-TCACGGGTCCATGAGT	FM_265	RS	NYGC	MG	Adapt	Adapt_IFI44L
FM_265-TTCTTGACAGCGACCT	FM_265	RS	NYGC	MG	Adapt	Adapt_AIF1
FM_265-GCAACATCAGCCTTCT	FM_265	RS	NYGC	MG	Homeo	Homeo_PICALM
FM_265-AGACACTGTCTTGTCC	FM_265	RS	NYGC	MG	Adapt	Adapt_HIF1A
FM_265-TGAATGCGTGACTCTA	FM_265	RS	NYGC	PVM	PVM	PVM_CD163
FM_265-CTACATTAGCACGGAT	FM_265	RS	NYGC	MG	Homeo	Homeo_PICALM
FM_265-TAGACTGGTGAACCGA	FM_265	RS	NYGC	MG	Homeo	Homeo_PICALM
FM_265-TGCGACGTCATGTCAG	FM_265	RS	NYGC	MG	Adapt	Adapt_CCL3
FM_265-CCACGAGGTGAGATAT	FM_265	RS	NYGC	MG	ADAM	ADAM_GPNMB
FM_265-CTACTATCACGCTGCA	FM_265	RS	NYGC	MG	exAM	exAM_ERN1
FM_265-CGAGTGCGTCAAACGG	FM_265	RS	NYGC	MG	Adapt	Adapt_AIF1
FM_265-TGTGCGGCAGGCTTGC	FM_265	RS	NYGC	PVM	PVM	PVM_CD163
FM_265-GGCGTCAGTTAAGCAA	FM_265	RS	NYGC	MG	exAM	exAM_ERN1
FM_265-GCCGTGAGTCGCAGTC	FM_265	RS	NYGC	MG	exAM	exAM_ERN1
FM_265-ACTTTCACACCTCAGG	FM_265	RS	NYGC	MG	Homeo	Homeo_FRMD4A
FM_265-ATACTTCAGATGATTG	FM_265	RS	NYGC	MG	Adapt	Adapt_TMEM163
FM_265-AACAAAGGTGTTCATG	FM_265	RS	NYGC	MG	Homeo	Homeo_PICALM
FM_265-AAGCCATAGTGGTCAG	FM_265	RS	NYGC	MG	Homeo	Homeo_PICALM
FM_265-GACGTTAGTTGAGTCT	FM_265	RS	NYGC	MG	Adapt	Adapt_HIF1A
FM_265-AGTTCGACATTGGCAT	FM_265	RS	NYGC	PVM	PVM	PVM_CD163
FM_265-TTTATGCGTTTACTGG	FM_265	RS	NYGC	MG	Adapt	Adapt_TMEM163
FM_265-CGAATTGGTACGCTAT	FM_265	RS	NYGC	MG	ADAM	ADAM_GPNMB
FM_265-ACATGCAGTCTGATCA	FM_265	RS	NYGC	MG	Adapt	Adapt_HIF1A
FM_265-TTCCGGTGTACTCGTA	FM_265	RS	NYGC	MG	Homeo	Homeo_PICALM
FM_265-ACTGTCCCAAACACCT	FM_265	RS	NYGC	MG	ADAM	ADAM_GPNMB
FM_265-ACTTCCGTCGTCGCTT	FM_265	RS	NYGC	MG	Adapt	Adapt_AIF1
FM_265-GTCACTCTCCTGGGTG	FM_265	RS	NYGC	MG	Adapt	Adapt_TMEM163
FM_265-GGGCTACTCATCACCC	FM_265	RS	NYGC	MG	Adapt	Adapt_AIF1
FM_265-GTCACTCGTCTCGGGT	FM_265	RS	NYGC	MG	exAM	exAM_ERN1
FM_265-GCATGATGTTTCACTT	FM_265	RS	NYGC	MG	ADAM	ADAM_GPNMB
FM_265-GGGCTACGTTGGAGAC	FM_265	RS	NYGC	MG	Adapt	Adapt_TMEM163
FM_265-AAGCCATCAGGGATAC	FM_265	RS	NYGC	MG	Homeo	Homeo_PICALM
FM_265-TCCGATCAGAAACTCA	FM_265	RS	NYGC	MG	Homeo	Homeo_PICALM
FM_265-GTTGTCCGTTGCATCA	FM_265	RS	NYGC	MG	Homeo	Homeo_PICALM
FM_265-TACACCCTCCATTCAT	FM_265	RS	NYGC	MG	Homeo	Homeo_PICALM
FM_265-CAGTGCGGTCATCCCT	FM_265	RS	NYGC	MG	ADAM	ADAM_GPNMB
FM_265-GGGCCATTCATAGGCT	FM_265	RS	NYGC	MG	Homeo	Homeo_PICALM
FM_265-CAACAGTCAGCGACCT	FM_265	RS	NYGC	MG	Homeo	Homeo_PICALM
FM_265-CAGTTCCGTTCACGAT	FM_265	RS	NYGC	MG	Adapt	Adapt_AIF1
FM_265-CGTAAGTCACGACAAG	FM_265	RS	NYGC	MG	Adapt	Adapt_AIF1
FM_265-GTTCTATGTTATAGAG	FM_265	RS	NYGC	PVM	PVM	PVM_CD163
FM_265-TTAGGCAGTAGTCGTT	FM_265	RS	NYGC	PVM	PVM	PVM_CD163
FM_265-CCGTAGGAGATGTTCC	FM_265	RS	NYGC	MG	Adapt	Adapt_AIF1
FM_265-AGGAGGTAGTCAAGCG	FM_265	RS	NYGC	MG	Adapt	Adapt_AIF1
FM_265-CAAGGGAGTTAACAGA	FM_265	RS	NYGC	MG	Homeo	Homeo_PICALM
FM_265-ATCACGAAGAGTATAC	FM_265	RS	NYGC	MG	Adapt	Adapt_AIF1
FM_265-GTGTTAGAGGTCTTTG	FM_265	RS	NYGC	MG	Homeo	Homeo_PICALM
FM_265-GTAACCATCTGGGTCG	FM_265	RS	NYGC	MG	Homeo	Homeo_PICALM
FM_265-TGCTCCAAGCTGACAG	FM_265	RS	NYGC	MG	Adapt	Adapt_TMEM163
FM_265-CTCCACAGTGCCCAGT	FM_265	RS	NYGC	MG	Adapt	Adapt_HSPA1A
FM_265-TGGGAGAGTGCCGTTG	FM_265	RS	NYGC	MG	Homeo	Homeo_PICALM
FM_265-GTCTGTCAGCCTCAGC	FM_265	RS	NYGC	MG	Homeo	Homeo_PICALM
FM_265-GCCAACGGTGCCTTTC	FM_265	RS	NYGC	MG	Adapt	Adapt_AIF1
FM_265-CAGCAGCGTGGATGAC	FM_265	RS	NYGC	MG	Homeo	Homeo_PICALM
FM_265-CTACCTGGTACGTGTT	FM_265	RS	NYGC	MG	Adapt	Adapt_TMEM163
FM_265-GCAGGCTAGCTTTGTG	FM_265	RS	NYGC	MG	Adapt	Adapt_HIF1A
FM_265-TGCTTCGCAAGCCCAC	FM_265	RS	NYGC	MG	exAM	exAM_ERN1
FM_265-GTCAAGTCAAGGTCGA	FM_265	RS	NYGC	MG	Adapt	Adapt_HIF1A
FM_265-TCAGGTATCCATTGGA	FM_265	RS	NYGC	MG	Homeo	Homeo_PICALM
FM_265-CGTCCATAGACGCAGT	FM_265	RS	NYGC	MG	Homeo	Homeo_PICALM
FM_265-TCCGAAACAGGGACTA	FM_265	RS	NYGC	MG	Adapt	Adapt_AIF1
FM_265-CGTTGGGCACAATCTG	FM_265	RS	NYGC	PVM	PVM	PVM_CD163
FM_265-TGACGCGCATTATGCG	FM_265	RS	NYGC	MG	Homeo	Homeo_PICALM
FM_265-TAGTGCAAGATCCCGC	FM_265	RS	NYGC	MG	Adapt	Adapt_AIF1
FM_265-GCCTGTTCAAAGCAAT	FM_265	RS	NYGC	MG	Adapt	Adapt_AIF1
FM_265-GTCATCCTCCGTAGGC	FM_265	RS	NYGC	MG	Adapt	Adapt_AIF1
FM_265-AGGACGAGTCATAGTC	FM_265	RS	NYGC	MG	Adapt	Adapt_TMEM163
FM_265-GGGCTCAGTAGCTGCC	FM_265	RS	NYGC	MG	Adapt	Adapt_TMEM163
FM_265-GTGCTTCTCGCCGTGA	FM_265	RS	NYGC	MG	exAM	exAM_ERN1
FM_265-ATTCACTAGCACCAGA	FM_265	RS	NYGC	MG	Homeo	Homeo_PICALM
FM_265-CAGCGTGCATTGCCGG	FM_265	RS	NYGC	MG	Homeo	Homeo_PICALM
FM_265-ACCCAAATCGCAATTG	FM_265	RS	NYGC	MG	ADAM	ADAM_GPNMB
FM_265-GCAGCTGGTGCCTGCA	FM_265	RS	NYGC	MG	exAM	exAM_ERN1
FM_265-TGCAGGCTCATTCTTG	FM_265	RS	NYGC	MG	exAM	exAM_ERN1
FM_265-AGGGCTCCACCGTGAC	FM_265	RS	NYGC	PVM	PVM	PVM_CD163
FM_265-TTGGGTAAGCGAGTAC	FM_265	RS	NYGC	MG	Adapt	Adapt_AIF1
FM_265-TCCACGTAGACCCGCT	FM_265	RS	NYGC	PVM	PVM	PVM_CD163
FM_265-TTTGACTTCATGAAAG	FM_265	RS	NYGC	MG	Homeo	Homeo_PICALM
FM_265-GAGGGATTCCCGATCT	FM_265	RS	NYGC	MG	Adapt	Adapt_TMEM163
FM_265-CGTGAATGTTAGAGAT	FM_265	RS	NYGC	MG	Homeo	Homeo_PICALM
FM_265-AGACCATTCACTGTTT	FM_265	RS	NYGC	MG	exAM	exAM_ERN1
FM_265-ACTGCAATCAGTCAGT	FM_265	RS	NYGC	MG	ADAM	ADAM_GPNMB
FM_265-TGCGATACATGAAGGC	FM_265	RS	NYGC	MG	Homeo	Homeo_PICALM
FM_265-GACTTCCGTCCCACGA	FM_265	RS	NYGC	MG	Adapt	Adapt_TMEM163
FM_265-TTGATGGAGCCAAGTG	FM_265	RS	NYGC	MG	Adapt	Adapt_AIF1
FM_265-AAACCCAGTACCTGTA	FM_265	RS	NYGC	MG	Homeo	Homeo_PICALM
FM_265-ACGGGTCCAAGGACAC	FM_265	RS	NYGC	MG	Homeo	Homeo_PICALM
FM_265-CACGGGTGTTAATGAG	FM_265	RS	NYGC	MG	ADAM	ADAM_GPNMB
FM_265-AGGAATAAGAGTCAGC	FM_265	RS	NYGC	MG	Homeo	Homeo_PICALM
FM_265-AGTGACTTCATCCTGC	FM_265	RS	NYGC	MG	Homeo	Homeo_PICALM
FM_265-CCTCCTCGTGCAGATG	FM_265	RS	NYGC	MG	Homeo	Homeo_PICALM
FM_265-ACGGGTCCATAATCGC	FM_265	RS	NYGC	MG	ADAM	ADAM_GPNMB
FM_265-ATGGGAGGTCCGTACG	FM_265	RS	NYGC	MG	Adapt	Adapt_AIF1
FM_265-GTAATGCGTTTCCATT	FM_265	RS	NYGC	MG	Homeo	Homeo_PICALM
FM_265-TGCTCGTCACCATAAC	FM_265	RS	NYGC	MG	Adapt	Adapt_HSPA1A
FM_265-CAGCCAGAGGGTTTCT	FM_265	RS	NYGC	MG	Homeo	Homeo_PICALM
FM_265-TCTCAGCTCCTGTAGA	FM_265	RS	NYGC	MG	Homeo	Homeo_PICALM
FM_265-GTTACCCAGCACTTTG	FM_265	RS	NYGC	MG	Adapt	Adapt_TMEM163
FM_265-TGCTTCGGTAGCGCCT	FM_265	RS	NYGC	MG	Prolif	Prolif_MKI67
FM_265-TCACATTCAAATGATG	FM_265	RS	NYGC	PVM	PVM	PVM_CD163
FM_265-TCACGGGGTACCATAC	FM_265	RS	NYGC	MG	Homeo	Homeo_PICALM
FM_265-CTGTATTAGCCATTTG	FM_265	RS	NYGC	MG	Homeo	Homeo_PICALM
FM_265-ATCATTCGTTGTCATG	FM_265	RS	NYGC	MG	Adapt	Adapt_TMEM163
FM_265-TGTTCCGAGCATATGA	FM_265	RS	NYGC	MG	Adapt	Adapt_AIF1
FM_265-TGATTTCTCGATAACC	FM_265	RS	NYGC	MG	exAM	exAM_ERN1
FM_265-ACCTACCGTTGGTAGG	FM_265	RS	NYGC	MG	Homeo	Homeo_PICALM
FM_265-TCTTGCGTCCAACCGG	FM_265	RS	NYGC	MG	Homeo	Homeo_PICALM
FM_265-AAAGAACGTGTTAAAG	FM_265	RS	NYGC	MG	Homeo	Homeo_PICALM
FM_265-AGACCCGTCGTAACCA	FM_265	RS	NYGC	MG	Adapt	Adapt_HIF1A
FM_265-TACCCGTAGAAGCTCG	FM_265	RS	NYGC	MG	Homeo	Homeo_PICALM
FM_265-ACTCTCGCATGCCATA	FM_265	RS	NYGC	MG	Adapt	Adapt_AIF1
FM_265-ATCTCTAGTCTCTCAC	FM_265	RS	NYGC	MG	Adapt	Adapt_AIF1
FM_265-CCGGACACACCTAAAC	FM_265	RS	NYGC	MG	Homeo	Homeo_PICALM
FM_265-ACATGCAAGACCACGA	FM_265	RS	NYGC	PVM	PVM	PVM_CD163
FM_265-GAACACTAGACTTAAG	FM_265	RS	NYGC	MG	Homeo	Homeo_PICALM
FM_265-ACAAAGAAGACATAGT	FM_265	RS	NYGC	MG	Adapt	Adapt_HIF1A
FM_265-GCAGTTAAGCTAGAGC	FM_265	RS	NYGC	PVM	PVM	PVM_CD163
FM_265-TTCAATCTCGTTACCC	FM_265	RS	NYGC	MG	Adapt	Adapt_AIF1
FM_265-TTAGGGTAGATGTTGA	FM_265	RS	NYGC	MG	Adapt	Adapt_AIF1
FM_265-ACCAAACAGTACAACA	FM_265	RS	NYGC	MG	Adapt	Adapt_AIF1
FM_265-AGGATCTAGACGTCGA	FM_265	RS	NYGC	PVM	PVM	PVM_CD163
FM_265-TGCAGGCTCCACTTTA	FM_265	RS	NYGC	PVM	PVM	PVM_CD163
FM_265-AGGAAATCACCCAAGC	FM_265	RS	NYGC	MG	Adapt	Adapt_TMEM163
FM_265-TAGGTTGTCACTGGGC	FM_265	RS	NYGC	PVM	PVM	PVM_CD163
FM_265-GAGCCTGGTATGAAAC	FM_265	RS	NYGC	MG	Adapt	Adapt_AIF1
FM_265-CCCGGAAGTGTCCATA	FM_265	RS	NYGC	MG	Adapt	Adapt_AIF1
FM_265-TGACTCCAGATGCTGG	FM_265	RS	NYGC	MG	Adapt	Adapt_AIF1
FM_265-TCCATGCCATGACACT	FM_265	RS	NYGC	MG	Adapt	Adapt_AIF1
FM_265-AATGGCTGTGATCATC	FM_265	RS	NYGC	MG	Homeo	Homeo_PICALM
FM_265-TGACCCTAGTATTAGG	FM_265	RS	NYGC	MG	Homeo	Homeo_PICALM
FM_265-TACGGTAGTCTATGAC	FM_265	RS	NYGC	MG	Homeo	Homeo_PICALM
FM_265-GATTCTTTCCTCTCGA	FM_265	RS	NYGC	MG	Adapt	Adapt_AIF1
FM_265-TTAGGCAGTATGGGAC	FM_265	RS	NYGC	MG	Homeo	Homeo_PICALM
FM_265-TTAGGCAGTAGTTCCA	FM_265	RS	NYGC	MG	Adapt	Adapt_AIF1
FM_265-CAGTTCCAGGATTTAG	FM_265	RS	NYGC	MG	Adapt	Adapt_AIF1
FM_265-TTCTGTATCAAGGACG	FM_265	RS	NYGC	MG	Homeo	Homeo_PICALM
FM_265-TTCCGGTCACAGTCAT	FM_265	RS	NYGC	MG	exAM	exAM_ERN1
FM_265-TGGAGAGAGAAGAACG	FM_265	RS	NYGC	MG	Homeo	Homeo_PICALM
FM_265-TCGGGACTCGCGGTAC	FM_265	RS	NYGC	MG	Adapt	Adapt_AIF1
FM_265-TATCTTGCATCGCTGG	FM_265	RS	NYGC	PVM	PVM	PVM_CD163
FM_265-AGACTCAGTTCGGCGT	FM_265	RS	NYGC	MG	Adapt	Adapt_AIF1
FM_265-ACGTCCTTCTGCATAG	FM_265	RS	NYGC	MG	Homeo	Homeo_PICALM
FM_265-CCGGTAGCAAGGTCAG	FM_265	RS	NYGC	MG	Adapt	Adapt_HSPA1A
FM_265-ATTATCCCAGTGGGTA	FM_265	RS	NYGC	MG	Homeo	Homeo_PICALM
FM_265-CTACGGGCACGGCTAC	FM_265	RS	NYGC	MG	Adapt	Adapt_IFI44L
FM_265-TCATTCACATTGAAGA	FM_265	RS	NYGC	MG	Adapt	Adapt_AIF1
FM_265-GTGCTTCAGCAAATGT	FM_265	RS	NYGC	MG	Homeo	Homeo_PICALM
FM_265-AGGACTTTCCGGTAAT	FM_265	RS	NYGC	MG	Homeo	Homeo_PICALM
FM_265-AGGTCATCAGTTTCAG	FM_265	RS	NYGC	MG	Adapt	Adapt_AIF1
FM_265-AACAACCGTGGCTGCT	FM_265	RS	NYGC	MG	Adapt	Adapt_AIF1
FM_265-TCATTACTCGAGAGCA	FM_265	RS	NYGC	MG	exAM	exAM_ERN1
FM_265-TATCCTAGTCACGCTG	FM_265	RS	NYGC	MG	Adapt	Adapt_AIF1
FM_265-GTGATGTAGGGATCTG	FM_265	RS	NYGC	MG	Adapt	Adapt_AIF1
FM_265-GAGGCCTGTGCGTCGT	FM_265	RS	NYGC	MG	Adapt	Adapt_AIF1
FM_265-GGAGAACGTCGCTTAA	FM_265	RS	NYGC	MG	Adapt	Adapt_AIF1
FM_265-GCTTGGGCATAGCTGT	FM_265	RS	NYGC	MG	exAM	exAM_ERN1
FM_265-CGTCAAAGTACTCCCT	FM_265	RS	NYGC	MG	exAM	exAM_ERN1
FM_265-CATGGATCAAATGGTA	FM_265	RS	NYGC	MG	Adapt	Adapt_AIF1
FM_265-CACGGGTTCGCTACAA	FM_265	RS	NYGC	MG	Homeo	Homeo_PICALM
FM_265-ATGAAAGCATCTTCGC	FM_265	RS	NYGC	MG	Homeo	Homeo_PICALM
FM_265-TGCCGAGTCCGTAATG	FM_265	RS	NYGC	MG	Homeo	Homeo_PICALM
FM_265-AGAACAAAGACCGCCT	FM_265	RS	NYGC	PVM	PVM	PVM_CD163
FM_265-TCTTTGATCGCCGATG	FM_265	RS	NYGC	MG	Homeo	Homeo_PICALM
FM_265-GGACGTCTCGGTCATA	FM_265	RS	NYGC	MG	Adapt	Adapt_AIF1
FM_265-AACAAGATCATTATCC	FM_265	RS	NYGC	MG	Adapt	Adapt_AIF1
FM_265-TACATTCGTTGCATGT	FM_265	RS	NYGC	MG	Homeo	Homeo_PICALM
FM_265-TTTCACAGTATAGCTC	FM_265	RS	NYGC	MG	Adapt	Adapt_AIF1
FM_265-TCCGTGTTCTGCGGAC	FM_265	RS	NYGC	MG	Homeo	Homeo_PICALM
FM_265-TCCACCATCATGCCCT	FM_265	RS	NYGC	MG	Adapt	Adapt_HSPA1A
FM_265-AGATGAAGTAGGCTGA	FM_265	RS	NYGC	PVM	PVM	PVM_CD163
FM_265-CTGAGCGGTCACAGTT	FM_265	RS	NYGC	MG	Adapt	Adapt_TMEM163
FM_265-GTTTGGATCTGGGCAC	FM_265	RS	NYGC	MG	Homeo	Homeo_PICALM
FM_265-TGTGGCGCACCAACAT	FM_265	RS	NYGC	MG	ADAM	ADAM_GPNMB
FM_265-TAAGCCAGTGTGAATA	FM_265	RS	NYGC	MG	Adapt	Adapt_TMEM163
FM_265-TACCTCGCAAGGGCAT	FM_265	RS	NYGC	MG	Adapt	Adapt_TMEM163
FM_265-TCACAAGCACGCTGCA	FM_265	RS	NYGC	MG	Homeo	Homeo_PICALM
FM_265-AGAAGTATCGGCTGGT	FM_265	RS	NYGC	MG	Adapt	Adapt_AIF1
FM_265-ACAGCCGTCTACACAG	FM_265	RS	NYGC	MG	Homeo	Homeo_PICALM
FM_265-GTTAGTGGTGACCGAA	FM_265	RS	NYGC	MG	Homeo	Homeo_PICALM
FM_265-CGCGTGAAGTCTCTGA	FM_265	RS	NYGC	MG	Adapt	Adapt_AIF1
FM_265-TTCCGTGAGTTGGCTT	FM_265	RS	NYGC	MG	exAM	exAM_ERN1
FM_265-GGAGCAAGTTCGTACA	FM_265	RS	NYGC	MG	Adapt	Adapt_AIF1
FM_265-ATTCATCAGATGTAGT	FM_265	RS	NYGC	MG	Adapt	Adapt_IFI44L
FM_265-CTCGAGGAGAGCCGTA	FM_265	RS	NYGC	MG	exAM	exAM_ERN1
FM_265-AAAGGGCAGCGATTCT	FM_265	RS	NYGC	MG	Adapt	Adapt_IFI44L
FM_265-TATCGCCAGGCACTCC	FM_265	RS	NYGC	MG	Adapt	Adapt_TMEM163
FM_265-AGTTAGCGTTGTATGC	FM_265	RS	NYGC	MG	Adapt	Adapt_AIF1
FM_265-CTGGACGTCGGTAAGG	FM_265	RS	NYGC	MG	exAM	exAM_ERN1
FM_265-CTGCTCAGTCCGATCG	FM_265	RS	NYGC	MG	Adapt	Adapt_TMEM163
FM_265-CGGTCAGCACGCAGTC	FM_265	RS	NYGC	MG	Homeo	Homeo_PICALM
FM_265-AACAAGAGTTTCGATG	FM_265	RS	NYGC	MG	Adapt	Adapt_AIF1
FM_265-AACAAGATCGATGGAG	FM_265	RS	NYGC	MG	Adapt	Adapt_AIF1
FM_265-ATCACTTGTCGTTGGC	FM_265	RS	NYGC	MG	Adapt	Adapt_AIF1
FM_265-AGTCTCCTCGACCCAG	FM_265	RS	NYGC	MG	Homeo	Homeo_PICALM
FM_265-GGGAAGTAGATGCTGG	FM_265	RS	NYGC	MG	Homeo	Homeo_PICALM
FM_265-GGGTCACAGTTAGTGA	FM_265	RS	NYGC	PVM	PVM	PVM_CD163
FM_265-TGCAGGCTCGCTCATC	FM_265	RS	NYGC	MG	Homeo	Homeo_PICALM
FM_265-TAACCAGTCATGCCCT	FM_265	RS	NYGC	MG	Homeo	Homeo_PICALM
FM_265-AGGCTGCAGACTCTTG	FM_265	RS	NYGC	MG	Prolif	Prolif_MKI67
FM_265-GCCGTGATCAAACCTG	FM_265	RS	NYGC	PVM	PVM	PVM_CD163
FM_265-AGACTCACACATGGTT	FM_265	RS	NYGC	MG	Homeo	Homeo_PICALM
FM_265-CAATCGACATATAGCC	FM_265	RS	NYGC	MG	Homeo	Homeo_PICALM
FM_265-TGGGTTATCTGTGTGA	FM_265	RS	NYGC	MG	Homeo	Homeo_PICALM
FM_265-TATGTTCGTTAAAGTG	FM_265	RS	NYGC	MG	Adapt	Adapt_AIF1
FM_265-CTTCCTTAGTGCTACT	FM_265	RS	NYGC	MG	Homeo	Homeo_PICALM
FM_265-CAAGAGGAGTCATGGG	FM_265	RS	NYGC	MG	Adapt	Adapt_AIF1
FM_265-TGTTGGAAGCTTCATG	FM_265	RS	NYGC	MG	Homeo	Homeo_PICALM
FM_265-CTGCGAGAGTTGGCTT	FM_265	RS	NYGC	MG	exAM	exAM_ERN1
FM_265-ACTTTGTGTACGTGTT	FM_265	RS	NYGC	PVM	PVM	PVM_CD163
FM_265-TCATGTTAGCCAACCC	FM_265	RS	NYGC	MG	Adapt	Adapt_TMEM163
FM_265-CGTTCTGCATTCACAG	FM_265	RS	NYGC	MG	Adapt	Adapt_AIF1
FM_265-CATTGAGTCTTTGATC	FM_265	RS	NYGC	MG	Adapt	Adapt_HSPA1A
FM_265-CTGAGGCAGAGAACCC	FM_265	RS	NYGC	MG	Homeo	Homeo_PICALM
FM_265-CGAGGCTCAAGAGTTA	FM_265	RS	NYGC	MG	Homeo	Homeo_PICALM
FM_265-GAAGCGAAGGTTGTTC	FM_265	RS	NYGC	MG	Adapt	Adapt_AIF1
FM_265-ACCACAACATGTGGTT	FM_265	RS	NYGC	MG	Homeo	Homeo_PICALM
FM_265-GACCTTCAGTGCTAGG	FM_265	RS	NYGC	MG	Adapt	Adapt_AIF1
FM_265-TTGACCCTCACTAGCA	FM_265	RS	NYGC	MG	Adapt	Adapt_HIF1A
FM_265-CCTGCATGTCCTCAGG	FM_265	RS	NYGC	MG	Homeo	Homeo_PICALM
FM_265-TCATGTTAGATGAACT	FM_265	RS	NYGC	MG	Homeo	Homeo_PICALM
FM_265-GCATCTCGTCGAGCAA	FM_265	RS	NYGC	MG	Adapt	Adapt_AIF1
FM_265-GAAGCCCAGTCATGAA	FM_265	RS	NYGC	MG	Homeo	Homeo_PICALM
FM_265-AGCATCAGTTGTATGC	FM_265	RS	NYGC	MG	Adapt	Adapt_TMEM163
FM_265-GGGATGACATACCACA	FM_265	RS	NYGC	MG	Homeo	Homeo_PICALM
FM_265-TCTTTGAAGGATACCG	FM_265	RS	NYGC	MG	Adapt	Adapt_AIF1
FM_265-TCCACGTAGCGTCTGC	FM_265	RS	NYGC	MG	Adapt	Adapt_HIF1A
FM_265-CTTCAATGTGGGATTG	FM_265	RS	NYGC	MG	Adapt	Adapt_AIF1
FM_265-CTAAGTGGTGTAGGAC	FM_265	RS	NYGC	PVM	PVM	PVM_CD163
FM_265-TAACTTCGTATCGTGT	FM_265	RS	NYGC	PVM	PVM	PVM_CD163
FM_265-TCGTGCTCATGACCCG	FM_265	RS	NYGC	MG	Adapt	Adapt_AIF1
FM_265-GGGTCTGCAAGTCATC	FM_265	RS	NYGC	MG	Homeo	Homeo_PICALM
FM_265-ACGTAACAGAAGCTCG	FM_265	RS	NYGC	MG	Adapt	Adapt_AIF1
FM_265-AGTTCCCCAAATGGAT	FM_265	RS	NYGC	MG	Adapt	Adapt_TMEM163
FM_265-GGTCTGGAGGTCTACT	FM_265	RS	NYGC	MG	Adapt	Adapt_AIF1
FM_265-TTTCCTCCATACATCG	FM_265	RS	NYGC	MG	Adapt	Adapt_TMEM163
FM_265-AGTGACTGTGGCCTCA	FM_265	RS	NYGC	MG	Adapt	Adapt_HSPA1A
FM_265-AACCACATCGGCAGTC	FM_265	RS	NYGC	MG	Adapt	Adapt_CCL3
FM_265-ATGCCTCGTCTTGAGT	FM_265	RS	NYGC	MG	Adapt	Adapt_HSPA1A
FM_265-GAGAAATTCATTGGTG	FM_265	RS	NYGC	MG	Homeo	Homeo_PICALM
FM_265-TAGGAGGAGTGCACAG	FM_265	RS	NYGC	MG	Adapt	Adapt_HIF1A
FM_265-CTCATTACACCACTGG	FM_265	RS	NYGC	MG	Adapt	Adapt_AIF1
FM_265-GATGAGGGTCAGATTC	FM_265	RS	NYGC	MG	Adapt	Adapt_AIF1
FM_265-TCAGTGAGTAGTTAGA	FM_265	RS	NYGC	MG	Adapt	Adapt_HIF1A
FM_265-ACATGCAAGATTGAGT	FM_265	RS	NYGC	MG	Adapt	Adapt_AIF1
FM_265-AACAAGATCCCGTAAA	FM_265	RS	NYGC	MG	Homeo	Homeo_PICALM
FM_265-GATCATGCACAAACGG	FM_265	RS	NYGC	MG	Homeo	Homeo_PICALM
FM_265-ACGATCAGTACCATAC	FM_265	RS	NYGC	MG	Homeo	Homeo_PICALM
FM_265-GTGACGCCACGGGTAA	FM_265	RS	NYGC	MG	Adapt	Adapt_AIF1
FM_265-GAGAAATAGCAAGTCG	FM_265	RS	NYGC	PVM	PVM	PVM_CD163
FM_265-GGGCTCATCCACTTCG	FM_265	RS	NYGC	MG	Prolif	Prolif_MKI67
FM_265-CACGTTCCACTATGTG	FM_265	RS	NYGC	MG	Adapt	Adapt_HSPA1A
FM_265-GAGCTGCAGAGTGGCT	FM_265	RS	NYGC	MG	Adapt	Adapt_HIF1A
FM_265-CACAGATTCTTGAGCA	FM_265	RS	NYGC	MG	Adapt	Adapt_AIF1
FM_265-TTGTTCACATAGACTC	FM_265	RS	NYGC	MG	Adapt	Adapt_AIF1
FM_265-GCACGGTCAGTGGTGA	FM_265	RS	NYGC	MG	Adapt	Adapt_AIF1
FM_265-GTGGCGTAGTAATACG	FM_265	RS	NYGC	MG	Adapt	Adapt_TMEM163
FM_265-CAATCGAGTAGACAAT	FM_265	RS	NYGC	MG	Adapt	Adapt_AIF1
FM_265-TGCCGAGTCGTTCATT	FM_265	RS	NYGC	MG	Homeo	Homeo_PICALM
FM_265-CAGATTGCAGATGCGA	FM_265	RS	NYGC	MG	Adapt	Adapt_HIF1A
FM_265-TGATTCTAGCGACTAG	FM_265	RS	NYGC	MG	Homeo	Homeo_PICALM
FM_265-TGTTTGTTCTTCCAGC	FM_265	RS	NYGC	MG	Homeo	Homeo_PICALM
FM_265-CCCTCTCCAATGGCCC	FM_265	RS	NYGC	MG	Homeo	Homeo_PICALM
FM_265-TCATTCAAGCTTTCTT	FM_265	RS	NYGC	MG	Homeo	Homeo_PICALM
FM_265-TATTGCTAGTCTGCGC	FM_265	RS	NYGC	MG	Homeo	Homeo_PICALM
FM_265-ATGCATGGTATCGCGC	FM_265	RS	NYGC	PVM	PVM	PVM_CD163
FM_265-CGAAGGAGTGAGAGGG	FM_265	RS	NYGC	MG	Adapt	Adapt_AIF1
FM_265-TGAACGTTCCGGTAAT	FM_265	RS	NYGC	MG	Adapt	Adapt_AIF1
FM_265-TGGATCAAGACCAAGC	FM_265	RS	NYGC	MG	Adapt	Adapt_HIF1A
FM_265-GTATTTCAGTAGGAAG	FM_265	RS	NYGC	PVM	PVM	PVM_CD163
FM_265-CTTGATTCAGCAGACA	FM_265	RS	NYGC	MG	Adapt	Adapt_TMEM163
FM_265-GTACAGTAGTAGTCTC	FM_265	RS	NYGC	MG	Homeo	Homeo_PICALM
FM_265-TCACTCGGTCTTGAAC	FM_265	RS	NYGC	MG	exAM	exAM_ERN1
FM_265-CTCCGATAGGGATCTG	FM_265	RS	NYGC	MG	Homeo	Homeo_PICALM
FM_265-GTGTGGCAGGAAGTCC	FM_265	RS	NYGC	MG	Adapt	Adapt_AIF1
FM_265-CCACCATTCGCTTTAT	FM_265	RS	NYGC	PVM	PVM	PVM_CD163
FM_265-ATTCACTTCGTTCCCA	FM_265	RS	NYGC	MG	Adapt	Adapt_HSPA1A
FM_265-AGTGCCGAGAAACTGT	FM_265	RS	NYGC	PVM	PVM	PVM_CD163
FM_265-ATTCCTAGTTCCACGG	FM_265	RS	NYGC	MG	Homeo	Homeo_PICALM
FM_265-GATCGTAGTCAGTTTG	FM_265	RS	NYGC	MG	Homeo	Homeo_PICALM
FM_265-CTCGAGGCAAATTGGA	FM_265	RS	NYGC	MG	Adapt	Adapt_AIF1
FM_265-CGTGCTTGTTATAGAG	FM_265	RS	NYGC	MG	ADAM	ADAM_GPNMB
FM_265-TAGTGCAAGCTGACAG	FM_265	RS	NYGC	MG	Homeo	Homeo_PICALM
FM_265-CTGAGGCCAGGCTTGC	FM_265	RS	NYGC	MG	Adapt	Adapt_HIF1A
FM_265-CCGTGAGCAACTTGGT	FM_265	RS	NYGC	MG	Homeo	Homeo_PICALM
FM_265-GTCACTCGTTGGAGAC	FM_265	RS	NYGC	MG	Adapt	Adapt_AIF1
FM_265-GTTGCGGGTGCAGGAT	FM_265	RS	NYGC	MG	Homeo	Homeo_PICALM
FM_265-CCGATGGAGAACCCGA	FM_265	RS	NYGC	MG	Adapt	Adapt_IFI44L
FM_265-GGGCTACCACAGTGTT	FM_265	RS	NYGC	MG	ADAM	ADAM_GPNMB
FM_265-TCTGGCTAGTCCGCGT	FM_265	RS	NYGC	MG	Homeo	Homeo_PICALM
FM_265-GACCTTCTCAAGTGTC	FM_265	RS	NYGC	MG	Homeo	Homeo_PICALM
FM_265-TGTTCATGTCATACCA	FM_265	RS	NYGC	MG	Adapt	Adapt_AIF1
FM_265-CTCATGCTCAGCTGAT	FM_265	RS	NYGC	MG	Adapt	Adapt_TMEM163
FM_265-GAAGAATTCGGCATTA	FM_265	RS	NYGC	MG	Adapt	Adapt_TMEM163
FM_265-CACATGACACGACTAT	FM_265	RS	NYGC	MG	Adapt	Adapt_AIF1
FM_265-AGAGCAGAGCCAACCC	FM_265	RS	NYGC	MG	Homeo	Homeo_PICALM
FM_265-ACCTGAAAGACTCATC	FM_265	RS	NYGC	MG	Adapt	Adapt_AIF1
FM_265-AGCATCACACAATCTG	FM_265	RS	NYGC	MG	Homeo	Homeo_PICALM
FM_265-AGAACAACAGACCATT	FM_265	RS	NYGC	MG	Homeo	Homeo_PICALM
FM_265-ACTCTCGGTGCCTACG	FM_265	RS	NYGC	MG	exAM	exAM_ERN1
FM_265-AGAACAAAGAGTCACG	FM_265	RS	NYGC	MG	Adapt	Adapt_AIF1
FM_265-GCAGTTATCAAAGACA	FM_265	RS	NYGC	PVM	PVM	PVM_CD163
FM_265-GATAGCTAGTTCCAGT	FM_265	RS	NYGC	MG	Adapt	Adapt_AIF1
FM_265-GTCGTAATCACGAGGA	FM_265	RS	NYGC	MG	Adapt	Adapt_AIF1
FM_265-TCATGCCTCCATTCAT	FM_265	RS	NYGC	MG	Adapt	Adapt_HIST
FM_265-GCGGAAAGTCTCACAA	FM_265	RS	NYGC	MG	Adapt	Adapt_TMEM163
FM_265-CTCCATGGTGCTCGTG	FM_265	RS	NYGC	MG	Homeo	Homeo_PICALM
FM_265-TCTTCCTAGCCATTTG	FM_265	RS	NYGC	MG	exAM	exAM_ERN1
FM_265-CTGCTCAGTTAGGGAC	FM_265	RS	NYGC	MG	Homeo	Homeo_PICALM
FM_265-CGGGACTTCCTGTTAT	FM_265	RS	NYGC	PVM	PVM	PVM_CD163
FM_265-GACACGCGTACACGCC	FM_265	RS	NYGC	MG	Homeo	Homeo_PICALM
FM_265-CCTTCAGGTTCGGCCA	FM_265	RS	NYGC	MG	Homeo	Homeo_PICALM
FM_265-GCCGATGTCGAACCAT	FM_265	RS	NYGC	PVM	PVM	PVM_CD163
FM_265-ACGTAACTCTCGGCTT	FM_265	RS	NYGC	MG	Homeo	Homeo_PICALM
FM_265-AGACCATTCACACGAT	FM_265	RS	NYGC	MG	Homeo	Homeo_PICALM
FM_265-TGCAGTACAGAGATTA	FM_265	RS	NYGC	MG	Adapt	Adapt_AIF1
FM_265-GCACTAATCTTCTGGC	FM_265	RS	NYGC	MG	Adapt	Adapt_AIF1
FM_265-TTTACGTGTCCACGCA	FM_265	RS	NYGC	MG	Adapt	Adapt_AIF1
FM_265-ACTCTCGGTTTACTTC	FM_265	RS	NYGC	PVM	PVM	PVM_CD163
FM_265-AACGAAATCATACGGT	FM_265	RS	NYGC	MG	Adapt	Adapt_HSPA1A
FM_265-CTCATCGGTCGCACGT	FM_265	RS	NYGC	PVM	PVM	PVM_CD163
FM_265-TCATGAGAGCAGCCTC	FM_265	RS	NYGC	MG	exAM	exAM_ERN1
FM_265-CAACAGTCACAAAGCG	FM_265	RS	NYGC	MG	Homeo	Homeo_PICALM
FM_265-AACCATGGTCCGGTGT	FM_265	RS	NYGC	MG	Adapt	Adapt_AIF1
FM_265-CACTGTCCACTAGAGG	FM_265	RS	NYGC	MG	Homeo	Homeo_PICALM
FM_265-CCAATGAAGTACAGAT	FM_265	RS	NYGC	MG	Adapt	Adapt_AIF1
FM_265-GCCAACGGTGCCGTTG	FM_265	RS	NYGC	MG	ADAM	ADAM_GPNMB
FM_265-GTGGTTAAGTCTTCGA	FM_265	RS	NYGC	MG	Homeo	Homeo_PICALM
FM_265-GCCAACGCAGCTTTCC	FM_265	RS	NYGC	MG	exAM	exAM_ERN1
FM_265-GCCAGTGAGTCCCGAC	FM_265	RS	NYGC	MG	Homeo	Homeo_PICALM
FM_265-AATGGAACAATCCTAG	FM_265	RS	NYGC	MG	Homeo	Homeo_PICALM
FM_265-ACTTAGGCAGTAGTTC	FM_265	RS	NYGC	MG	Adapt	Adapt_AIF1
FM_265-TGTCCTGGTGTTCATG	FM_265	RS	NYGC	MG	Adapt	Adapt_TMEM163
FM_265-AATGAAGCAGCGAACA	FM_265	RS	NYGC	MG	Adapt	Adapt_HIF1A
FM_265-GTTGCTCGTGACTGTT	FM_265	RS	NYGC	MG	Adapt	Adapt_HIST
FM_265-AGACCCGCAACACAAA	FM_265	RS	NYGC	MG	exAM	exAM_ERN1
FM_265-CACGTGGCAGCTACTA	FM_265	RS	NYGC	MG	Adapt	Adapt_HIF1A
FM_265-ACTATTCGTTTCTTAC	FM_265	RS	NYGC	MG	exAM	exAM_ERN1
FM_265-GAGTGAGGTTGCCGCA	FM_265	RS	NYGC	MG	Homeo	Homeo_PICALM
FM_265-AAGGAATCAATCCTAG	FM_265	RS	NYGC	MG	Adapt	Adapt_HSPA1A
FM_265-TACCCGTTCCTTCACG	FM_265	RS	NYGC	MG	exAM	exAM_ERN1
FM_265-GGAATCTGTATCGCTA	FM_265	RS	NYGC	MG	Homeo	Homeo_FRMD4A
FM_265-TGCGATACATGACAAA	FM_265	RS	NYGC	MG	Adapt	Adapt_HIF1A
FM_265-TAGAGTCAGAGTATAC	FM_265	RS	NYGC	MG	Homeo	Homeo_PICALM
FM_265-TTGTGGAAGCCTCACG	FM_265	RS	NYGC	MG	Homeo	Homeo_PICALM
FM_265-ATCTCTACATAGATCC	FM_265	RS	NYGC	MG	exAM	exAM_ERN1
FM_265-TCCGATCTCTGCGGAC	FM_265	RS	NYGC	MG	Homeo	Homeo_PICALM
FM_265-TAACGACGTGGACTAG	FM_265	RS	NYGC	PVM	PVM	PVM_CD163
FM_265-TGTTCTATCACCGCTT	FM_265	RS	NYGC	PVM	PVM	PVM_CD163
FM_265-TGCGATATCTATGTGG	FM_265	RS	NYGC	MG	Homeo	Homeo_PICALM
FM_265-AGTCAACAGCGCACAA	FM_265	RS	NYGC	MG	Adapt	Adapt_TMEM163
FM_265-AAGACAACACAAGCCC	FM_265	RS	NYGC	MG	exAM	exAM_ERN1
FM_265-GTGGTTATCTGGCCTT	FM_265	RS	NYGC	PVM	PVM	PVM_CD163
FM_265-TCGAACAAGGGATGTC	FM_265	RS	NYGC	MG	Homeo	Homeo_PICALM
FM_265-TCAGGTAGTACTAGCT	FM_265	RS	NYGC	MG	Adapt	Adapt_AIF1
FM_265-ATCGTAGGTAGACGTG	FM_265	RS	NYGC	MG	Adapt	Adapt_AIF1
FM_265-TCCGAAAGTAACGTTC	FM_265	RS	NYGC	MG	Adapt	Adapt_TMEM163
FM_265-CCGTGAGGTTTGAACC	FM_265	RS	NYGC	MG	Adapt	Adapt_TMEM163
FM_265-TAGGAGGAGCGTATGG	FM_265	RS	NYGC	MG	Adapt	Adapt_AIF1
FM_265-AGGTTACCACTACTTT	FM_265	RS	NYGC	MG	Homeo	Homeo_PICALM
FM_265-AGAAGTATCACCGACG	FM_265	RS	NYGC	MG	Adapt	Adapt_AIF1
FM_265-TTGTTGTCAACTGATC	FM_265	RS	NYGC	MG	Homeo	Homeo_PICALM
FM_265-GAAGCGACAGTGACCC	FM_265	RS	NYGC	MG	Adapt	Adapt_AIF1
FM_265-TCTGTCGTCTGTCTCG	FM_265	RS	NYGC	MG	Adapt	Adapt_AIF1
FM_265-TGTTGAGTCGTTACCC	FM_265	RS	NYGC	MG	Adapt	Adapt_AIF1
FM_265-CACCAAATCTGCTGAA	FM_265	RS	NYGC	MG	Adapt	Adapt_AIF1
FM_265-TGTCCCACACAGCGCT	FM_265	RS	NYGC	MG	Homeo	Homeo_PICALM
FM_265-ACGATGTAGTAATACG	FM_265	RS	NYGC	MG	Adapt	Adapt_HSPA1A
FM_265-GAGCTGCCATGTTACG	FM_265	RS	NYGC	MG	Homeo	Homeo_PICALM
FM_265-ACGTTCCGTCCGTACG	FM_265	RS	NYGC	MG	Adapt	Adapt_AIF1
FM_265-ACTACGAAGTATGGCG	FM_265	RS	NYGC	MG	Homeo	Homeo_PICALM
FM_265-ATTCGTTCACGGCTAC	FM_265	RS	NYGC	MG	Homeo	Homeo_PICALM
FM_265-CAGGGCTAGCGACTGA	FM_265	RS	NYGC	MG	Adapt	Adapt_AIF1
FM_265-GGCGTCATCGAGTTGT	FM_265	RS	NYGC	MG	Homeo	Homeo_PICALM
FM_265-GGTGGCTTCTTCTCAA	FM_265	RS	NYGC	MG	exAM	exAM_ERN1
FM_265-TAGTGCATCCCGTTGT	FM_265	RS	NYGC	MG	Adapt	Adapt_AIF1
FM_265-GCCAGCAGTTCGTTCC	FM_265	RS	NYGC	MG	Homeo	Homeo_PICALM
FM_265-TCACGGGAGCGTCGAA	FM_265	RS	NYGC	MG	Adapt	Adapt_AIF1
FM_265-CCTTGTGCACTTCAAG	FM_265	RS	NYGC	MG	Adapt	Adapt_AIF1
FM_265-TAATTCCGTACCTGTA	FM_265	RS	NYGC	MG	Adapt	Adapt_TMEM163
FM_265-CTCATGCAGGACAAGA	FM_265	RS	NYGC	MG	exAM	exAM_ERN1
FM_265-TGAGACTGTTTACTTC	FM_265	RS	NYGC	MG	Homeo	Homeo_PICALM
FM_265-TCCCATGTCAGCTTCC	FM_265	RS	NYGC	MG	exAM	exAM_ERN1
FM_265-ATCCATTAGCACCAGA	FM_265	RS	NYGC	MG	Homeo	Homeo_PICALM
FM_265-ATGAAAGAGTGAGGTC	FM_265	RS	NYGC	MG	Adapt	Adapt_AIF1
FM_265-CCGGTAGTCAAGAATG	FM_265	RS	NYGC	MG	Adapt	Adapt_HIF1A
FM_265-AAAGAACTCGTAGCTA	FM_265	RS	NYGC	MG	Adapt	Adapt_AIF1
FM_265-GGCTTGGGTACGATGG	FM_265	RS	NYGC	MG	Adapt	Adapt_HIF1A
FM_265-CCTAACCGTTGGCCGT	FM_265	RS	NYGC	MG	Adapt	Adapt_AIF1
FM_265-ATGAAAGAGTTGCTGT	FM_265	RS	NYGC	PVM	PVM	PVM_CD163
FM_265-TAAGTCGGTCTACTGA	FM_265	RS	NYGC	MG	Adapt	Adapt_AIF1
FM_265-AATCGACGTTCCAGGC	FM_265	RS	NYGC	MG	Homeo	Homeo_PICALM
FM_265-GGGTATTCAAGGATGC	FM_265	RS	NYGC	MG	exAM	exAM_ERN1
FM_265-CACAGATCAATCTAGC	FM_265	RS	NYGC	MG	exAM	exAM_ERN1
FM_265-CTTCCGAAGACATAGT	FM_265	RS	NYGC	MG	Homeo	Homeo_PICALM
FM_265-CAAGGGACACTCCTTG	FM_265	RS	NYGC	MG	Adapt	Adapt_AIF1
FM_265-AGACAGGCAGTCTACA	FM_265	RS	NYGC	MG	Homeo	Homeo_PICALM
FM_265-GACTATGTCAAGGTGG	FM_265	RS	NYGC	MG	Homeo	Homeo_PICALM
FM_265-CCTACGTTCCTTACCG	FM_265	RS	NYGC	MG	ADAM	ADAM_GPNMB
FM_265-AAGAACAAGTGAGGCT	FM_265	RS	NYGC	MG	Adapt	Adapt_HIF1A
FM_265-TAATTCCAGTGGATAT	FM_265	RS	NYGC	MG	Homeo	Homeo_PICALM
FM_265-CAGTGCGAGAAGCGCT	FM_265	RS	NYGC	MG	Homeo	Homeo_PICALM
FM_265-GTGCGTGCAGACATCT	FM_265	RS	NYGC	MG	Adapt	Adapt_AIF1
FM_265-GCGAGAAGTGCGGATA	FM_265	RS	NYGC	MG	Adapt	Adapt_AIF1
FM_265-TTGAACGAGTTTCGAC	FM_265	RS	NYGC	MG	Homeo	Homeo_PICALM
FM_265-CTCCCAATCATCTACT	FM_265	RS	NYGC	MG	Prolif	Prolif_MKI67
FM_265-CAGAGCCTCCCAGGCA	FM_265	RS	NYGC	MG	Homeo	Homeo_PICALM
FM_265-TCGCACTCACGTACTA	FM_265	RS	NYGC	MG	Adapt	Adapt_TMEM163
FM_265-CGAGTTATCGAACGCC	FM_265	RS	NYGC	MG	Adapt	Adapt_HIF1A
FM_265-ACGGTTAAGCATGATA	FM_265	RS	NYGC	MG	Homeo	Homeo_PICALM
FM_265-ATATCCTGTGGACTGA	FM_265	RS	NYGC	MG	Adapt	Adapt_AIF1
FM_265-GATCCCTCAACCCGCA	FM_265	RS	NYGC	MG	Adapt	Adapt_AIF1
FM_265-TCGTGCTAGCCTCATA	FM_265	RS	NYGC	MG	Adapt	Adapt_AIF1
FM_265-TCGGGACGTACTCGTA	FM_265	RS	NYGC	MG	Homeo	Homeo_PICALM
FM_265-CGCATGGTCTGGTGGC	FM_265	RS	NYGC	MG	Homeo	Homeo_PICALM
FM_265-CGAAGGAAGAGCCGAT	FM_265	RS	NYGC	MG	Adapt	Adapt_HIF1A
FM_265-ATTCCTATCTCGGGAC	FM_265	RS	NYGC	MG	ADAM	ADAM_GPNMB
FM_265-ACTGTGAAGACGCATG	FM_265	RS	NYGC	MG	Homeo	Homeo_PICALM
FM_265-GACCCTTCAACATACC	FM_265	RS	NYGC	MG	Homeo	Homeo_PICALM
FM_265-TGCATCCGTTTCAGAC	FM_265	RS	NYGC	MG	Homeo	Homeo_PICALM
FM_265-AGTAGTCCACACCTAA	FM_265	RS	NYGC	MG	Homeo	Homeo_PICALM
FM_265-AGATGAATCGCCGAGT	FM_265	RS	NYGC	MG	Adapt	Adapt_TMEM163
FM_265-GTTAGACTCTGAATCG	FM_265	RS	NYGC	MG	Adapt	Adapt_AIF1
FM_265-CAGAGCCAGACATCCT	FM_265	RS	NYGC	MG	Homeo	Homeo_PICALM
FM_265-GTAGCTAGTTCTCGTC	FM_265	RS	NYGC	MG	Adapt	Adapt_AIF1
FM_265-CTGCAGGGTTTGATCG	FM_265	RS	NYGC	PVM	PVM	PVM_CD163
FM_265-CTCTCAGTCAGAGCAG	FM_265	RS	NYGC	MG	Adapt	Adapt_AIF1
FM_265-CAGAGCCCACCACATA	FM_265	RS	NYGC	MG	ADAM	ADAM_GPNMB
FM_265-AATGGAATCTCTAAGG	FM_265	RS	NYGC	MG	exAM	exAM_ERN1
FM_265-CCGGACAAGAAGTCAT	FM_265	RS	NYGC	MG	Adapt	Adapt_AIF1
FM_265-TGAGGGATCCGCACGA	FM_265	RS	NYGC	MG	Homeo	Homeo_PICALM
FM_265-TCAGGTATCGGAATGG	FM_265	RS	NYGC	MG	Adapt	Adapt_TMEM163
FM_265-TCGCTTGAGTTGGAGC	FM_265	RS	NYGC	MG	Adapt	Adapt_TMEM163
FM_265-GAAGCCCCAGCCATTA	FM_265	RS	NYGC	MG	Adapt	Adapt_AIF1
FM_265-TAGTGCACAAGACCGA	FM_265	RS	NYGC	PVM	PVM	PVM_CD163
FM_265-AACCCAAAGTAAACTG	FM_265	RS	NYGC	PVM	PVM	PVM_CD163
FM_265-TTTCGATTCAGTCTTT	FM_265	RS	NYGC	MG	Adapt	Adapt_HIF1A
FM_265-CCCATTGGTCGAGTTT	FM_265	RS	NYGC	MG	Adapt	Adapt_AIF1
FM_265-ATTTCACCATCCTATT	FM_265	RS	NYGC	PVM	PVM	PVM_CD163
FM_265-TGGGAGAAGCTGGTGA	FM_265	RS	NYGC	PVM	PVM	PVM_CD163
FM_265-ATTCAGGGTGAATATG	FM_265	RS	NYGC	MG	Homeo	Homeo_PICALM
FM_265-CATTTCAAGGAGGTTC	FM_265	RS	NYGC	MG	Homeo	Homeo_PICALM
FM_265-CTTAGGATCCGCCTAT	FM_265	RS	NYGC	MG	exAM	exAM_ERN1
FM_265-TTACGTTAGGCGTCCT	FM_265	RS	NYGC	MG	Adapt	Adapt_HIF1A
FM_265-TAAGCCACAGCAGTCC	FM_265	RS	NYGC	MG	ADAM	ADAM_GPNMB
FM_265-ACTACGATCGTTGTGA	FM_265	RS	NYGC	MG	Adapt	Adapt_TMEM163
FM_265-AGACTCAAGGGAGATA	FM_265	RS	NYGC	MG	exAM	exAM_ERN1
FM_265-TCGGATAGTGACACGA	FM_265	RS	NYGC	MG	Adapt	Adapt_AIF1
FM_265-TACATTCGTCATCGCG	FM_265	RS	NYGC	MG	Adapt	Adapt_HIF1A
FM_265-GGTTGTAAGCTGTCCG	FM_265	RS	NYGC	MG	Adapt	Adapt_AIF1
FM_265-GGACGTCAGTGTTGAA	FM_265	RS	NYGC	MG	Adapt	Adapt_AIF1
FM_265-GGCACGTAGAGTCAAT	FM_265	RS	NYGC	MG	Adapt	Adapt_TMEM163
FM_265-GGGAGATGTTGACTAC	FM_265	RS	NYGC	MG	Adapt	Adapt_AIF1
FM_265-TCGACGGCATGGGCAA	FM_265	RS	NYGC	MG	Adapt	Adapt_AIF1
FM_265-CGGCAGTTCATAGAGA	FM_265	RS	NYGC	MG	ADAM	ADAM_GPNMB
FM_265-AACAAAGGTGATTGGG	FM_265	RS	NYGC	MG	Prolif	Prolif_MKI67
FM_265-TTCTTCCCAGCGTAGA	FM_265	RS	NYGC	MG	ADAM	ADAM_GPNMB
FM_265-TTTGGTTCAAAGGCAC	FM_265	RS	NYGC	MG	Adapt	Adapt_AIF1
FM_265-CTACCCATCTATCGGA	FM_265	RS	NYGC	MG	exAM	exAM_ERN1
FM_265-TATCTGTAGTAGAGTT	FM_265	RS	NYGC	MG	exAM	exAM_ERN1
FM_265-CAGATACTCCCATTCG	FM_265	RS	NYGC	MG	Adapt	Adapt_AIF1
FM_265-AACCCAACATATACCG	FM_265	RS	NYGC	MG	Adapt	Adapt_AIF1
FM_265-ACAGAAACATCGTGGC	FM_265	RS	NYGC	MG	Adapt	Adapt_AIF1
FM_265-GATTCGACAGACCAAG	FM_265	RS	NYGC	MG	Adapt	Adapt_AIF1
FM_265-AAGGTAAGTTCGCGTG	FM_265	RS	NYGC	MG	Adapt	Adapt_AIF1
FM_265-GTTGCTCGTCGGAAAC	FM_265	RS	NYGC	PVM	PVM	PVM_CD163
FM_265-TCATTCACAACACAAA	FM_265	RS	NYGC	MG	Adapt	Adapt_AIF1
FM_265-CATGGTAGTTGCATTG	FM_265	RS	NYGC	MG	Adapt	Adapt_HSPA1A
FM_265-GCACTAAGTTTAAGGA	FM_265	RS	NYGC	MG	Adapt	Adapt_HSPA1A
FM_265-GACGTTACATGGGTCC	FM_265	RS	NYGC	MG	Adapt	Adapt_AIF1
FM_265-ATGGGAGTCGGTCGAC	FM_265	RS	NYGC	MG	Homeo	Homeo_PICALM
FM_265-AAGTCGTTCCCTCTCC	FM_265	RS	NYGC	MG	Homeo	Homeo_PICALM
FM_265-TCACGGGAGTGAATAC	FM_265	RS	NYGC	MG	Homeo	Homeo_PICALM
FM_265-ATTCCCGGTCTGGTTA	FM_265	RS	NYGC	MG	Homeo	Homeo_PICALM
FM_265-CGAGGAAAGACGCAGT	FM_265	RS	NYGC	PVM	PVM	PVM_CD163
FM_265-AACGGGAGTTTCGACA	FM_265	RS	NYGC	MG	Adapt	Adapt_TMEM163
FM_265-CGTGATACAACCGACC	FM_265	RS	NYGC	MG	Adapt	Adapt_AIF1
FM_265-AGATGAATCTGGTGCG	FM_265	RS	NYGC	MG	Homeo	Homeo_PICALM
FM_265-CGCATAATCTGCCTGT	FM_265	RS	NYGC	MG	Adapt	Adapt_HIF1A
FM_265-CCCTGATCAGCCCAGT	FM_265	RS	NYGC	MG	Adapt	Adapt_TMEM163
FM_265-TCCGGGATCGTTCATT	FM_265	RS	NYGC	MG	Homeo	Homeo_PICALM
FM_265-GGCACGTTCCGGCTTT	FM_265	RS	NYGC	MG	Adapt	Adapt_TMEM163
FM_265-CCTTGTGAGCCTTCTC	FM_265	RS	NYGC	MG	Homeo	Homeo_FRMD4A
FM_265-ACTATCTAGGATTCCT	FM_265	RS	NYGC	MG	Adapt	Adapt_HIF1A
FM_265-GTCTGTCGTGACGCCT	FM_265	RS	NYGC	MG	Adapt	Adapt_AIF1
FM_265-GTGGCGTAGCACGATG	FM_265	RS	NYGC	MG	Adapt	Adapt_AIF1
FM_265-GATTCTTCAGGCATGA	FM_265	RS	NYGC	PVM	PVM	PVM_CD163
FM_265-TGAGGAGAGCACGATG	FM_265	RS	NYGC	MG	Adapt	Adapt_HIF1A
FM_265-TACCCGTCAAGGGTCA	FM_265	RS	NYGC	MG	Homeo	Homeo_PICALM
FM_265-GTGGAAGCAAGTATAG	FM_265	RS	NYGC	MG	Adapt	Adapt_AIF1
FM_265-GGTGATTTCGCATTAG	FM_265	RS	NYGC	MG	Homeo	Homeo_PICALM
FM_265-ATACTTCAGCGCATCC	FM_265	RS	NYGC	MG	ADAM	ADAM_GPNMB
FM_265-CAGTTAGTCCCATACC	FM_265	RS	NYGC	MG	Adapt	Adapt_AIF1
FM_265-GTAACCAAGGCGACAT	FM_265	RS	NYGC	MG	Adapt	Adapt_AIF1
FM_265-TTCCTTCTCTGCATAG	FM_265	RS	NYGC	PVM	PVM	PVM_CD163
FM_265-ACCATTTAGGGTCTTT	FM_265	RS	NYGC	MG	Homeo	Homeo_PICALM
FM_265-GCCATGGTCCAGTACA	FM_265	RS	NYGC	MG	Adapt	Adapt_HIF1A
FM_265-TCATGCCTCGGTATGT	FM_265	RS	NYGC	MG	Homeo	Homeo_PICALM
FM_265-CACGAATAGGTACCTT	FM_265	RS	NYGC	MG	exAM	exAM_ERN1
FM_265-CACCGTTTCGACGAGA	FM_265	RS	NYGC	MG	Adapt	Adapt_AIF1
FM_265-AAGCATCTCGACACCG	FM_265	RS	NYGC	PVM	PVM	PVM_CD163
FM_265-GCACTAAGTTCGAACT	FM_265	RS	NYGC	MG	Adapt	Adapt_AIF1
FM_265-GTTTGGAGTTCGCGTG	FM_265	RS	NYGC	MG	Homeo	Homeo_PICALM
FM_265-TCTCAGCCAAACACGG	FM_265	RS	NYGC	PVM	PVM	PVM_CD163
FM_265-TCACATTGTCCCGGTA	FM_265	RS	NYGC	MG	Adapt	Adapt_AIF1
FM_265-GCCAGTGCACCAAATC	FM_265	RS	NYGC	MG	ADAM	ADAM_GPNMB
FM_265-AGTCATGTCCATCCGT	FM_265	RS	NYGC	MG	Homeo	Homeo_PICALM
FM_265-CGGTCAGCAGAACGCA	FM_265	RS	NYGC	MG	ADAM	ADAM_GPNMB
FM_265-AAGGTAAGTGCCCACA	FM_265	RS	NYGC	MG	ADAM	ADAM_GPNMB
FM_265-GAATCACTCTTGAGCA	FM_265	RS	NYGC	MG	Homeo	Homeo_PICALM
FM_265-GGAGGTATCACTGTCC	FM_265	RS	NYGC	MG	Adapt	Adapt_AIF1
FM_265-AAGGTAATCTGACAGT	FM_265	RS	NYGC	MG	Adapt	Adapt_CCL3
FM_265-TGCACGGTCGCTACGG	FM_265	RS	NYGC	MG	Adapt	Adapt_AIF1
FM_265-TGCTGAAAGGATGGCT	FM_265	RS	NYGC	MG	Adapt	Adapt_HIF1A
FM_265-CAACGATCAACGGCTC	FM_265	RS	NYGC	MG	Homeo	Homeo_PICALM
FM_265-AGCTTCCGTCCATAGT	FM_265	RS	NYGC	MG	Adapt	Adapt_TMEM163
FM_265-GGTCACGTCCCTTTGG	FM_265	RS	NYGC	MG	Adapt	Adapt_HIF1A
FM_265-GAGGCAATCGACCAAT	FM_265	RS	NYGC	MG	Adapt	Adapt_AIF1
FM_265-TCACAAGTCTCTAAGG	FM_265	RS	NYGC	MG	Homeo	Homeo_PICALM
FM_265-TCAGGGCAGGCCTTGC	FM_265	RS	NYGC	MG	Homeo	Homeo_PICALM
FM_265-GAGACCCGTATTGGCT	FM_265	RS	NYGC	MG	Adapt	Adapt_AIF1
FM_265-GGGCGTTGTTAGAAAC	FM_265	RS	NYGC	MG	Adapt	Adapt_AIF1
FM_265-GATTTCTCAAGTGGTG	FM_265	RS	NYGC	MG	Adapt	Adapt_AIF1
FM_265-CTCGAGGCACCATATG	FM_265	RS	NYGC	MG	Adapt	Adapt_AIF1
FM_265-GATTCGAAGTTCCGGC	FM_265	RS	NYGC	MG	Adapt	Adapt_TMEM163
FM_265-TGTGAGTAGATTGAGT	FM_265	RS	NYGC	MG	exAM	exAM_ERN1
FM_265-CTAGGTAGTAGGAAAG	FM_265	RS	NYGC	MG	exAM	exAM_ERN1
FM_265-CGATGGCCAGGCATTT	FM_265	RS	NYGC	MG	Adapt	Adapt_AIF1
FM_265-TCATGTTGTCATTCCC	FM_265	RS	NYGC	MG	Adapt	Adapt_AIF1
FM_265-ATCCGTCAGATCACTC	FM_265	RS	NYGC	MG	Homeo	Homeo_PICALM
FM_265-CTACTATAGCGCTTCG	FM_265	RS	NYGC	MG	Adapt	Adapt_AIF1
FM_265-CTTCCGACAAAGACTA	FM_265	RS	NYGC	MG	Adapt	Adapt_AIF1
FM_265-GTCCTCATCAGTGGGA	FM_265	RS	NYGC	PVM	PVM	PVM_CD163
FM_265-CTCTGGTTCGACGACC	FM_265	RS	NYGC	MG	Adapt	Adapt_AIF1
FM_265-ATTTACCCAAGTTCCA	FM_265	RS	NYGC	MG	Homeo	Homeo_PICALM
FM_265-TATCCTAAGACATATG	FM_265	RS	NYGC	MG	Adapt	Adapt_AIF1
FM_265-GTTTGGAAGGATCACG	FM_265	RS	NYGC	MG	Homeo	Homeo_PICALM
FM_265-GTTGTAGTCTAGAGCT	FM_265	RS	NYGC	MG	Homeo	Homeo_PICALM
FM_265-GAGATGGAGAGGCGTT	FM_265	RS	NYGC	MG	Homeo	Homeo_PICALM
FM_265-TACCTGCTCCGCACTT	FM_265	RS	NYGC	MG	Homeo	Homeo_PICALM
FM_265-CATTCATAGGAAGTGA	FM_265	RS	NYGC	MG	Homeo	Homeo_PICALM
FM_265-GGGTGAAAGTTCCGTA	FM_265	RS	NYGC	MG	Homeo	Homeo_PICALM
FM_265-ACGTACAAGCATTTCG	FM_265	RS	NYGC	MG	ADAM	ADAM_GPNMB
FM_265-TGTAACGGTGTGACCC	FM_265	RS	NYGC	MG	Adapt	Adapt_AIF1
FM_265-TCGTGCTGTGCATACT	FM_265	RS	NYGC	MG	Adapt	Adapt_TMEM163
FM_265-AATCGACGTCCGATCG	FM_265	RS	NYGC	MG	Adapt	Adapt_AIF1
FM_265-GAGATGGAGATAGTCA	FM_265	RS	NYGC	MG	Adapt	Adapt_HIST
FM_265-ATGGATCCATCCCACT	FM_265	RS	NYGC	MG	Adapt	Adapt_AIF1
FM_265-TCCTAATCAGACAAAT	FM_265	RS	NYGC	MG	Homeo	Homeo_PICALM
FM_265-GTAATGCTCCCGTTGT	FM_265	RS	NYGC	MG	Homeo	Homeo_PICALM
FM_265-GCGGATCAGATGGTCG	FM_265	RS	NYGC	MG	Adapt	Adapt_HIF1A
FM_265-TAAGCGTTCGTAGGAG	FM_265	RS	NYGC	MG	Homeo	Homeo_PICALM
FM_265-AACAAGACATCTCATT	FM_265	RS	NYGC	MG	Homeo	Homeo_PICALM
FM_265-CACGAATAGGTGATAT	FM_265	RS	NYGC	PVM	PVM	PVM_CD163
FM_265-GTGTTCCAGAACAGGA	FM_265	RS	NYGC	MG	Adapt	Adapt_HIF1A
FM_265-TGCTCCAAGAAACTGT	FM_265	RS	NYGC	PVM	PVM	PVM_CD163
FM_265-CACTGGGGTCCACGCA	FM_265	RS	NYGC	MG	exAM	exAM_ERN1
FM_265-GGAAGTGGTTTGAACC	FM_265	RS	NYGC	MG	Homeo	Homeo_PICALM
FM_265-TGGTACATCATGCATG	FM_265	RS	NYGC	MG	ADAM	ADAM_GPNMB
FM_265-CATAAGCTCATCGCCT	FM_265	RS	NYGC	MG	Homeo	Homeo_PICALM
FM_265-GTTCCGTTCGTTAGAC	FM_265	RS	NYGC	MG	Homeo	Homeo_PICALM
FM_265-ATCACTTTCATGAGGG	FM_265	RS	NYGC	MG	Adapt	Adapt_AIF1
FM_265-TACTGCCAGGTAATCA	FM_265	RS	NYGC	MG	exAM	exAM_ERN1
FM_265-GTGTGGCTCGCATAGT	FM_265	RS	NYGC	MG	Adapt	Adapt_AIF1
FM_265-AATGGAACAGCTCGGT	FM_265	RS	NYGC	MG	Adapt	Adapt_TMEM163
FM_265-CCGGACAGTCACAGTT	FM_265	RS	NYGC	MG	Adapt	Adapt_AIF1
FM_265-TCGAACACACCAGTTA	FM_265	RS	NYGC	MG	Adapt	Adapt_HIST
FM_265-TCGTAGACAGCGTTGC	FM_265	RS	NYGC	MG	Adapt	Adapt_AIF1
FM_265-GACAGCCAGAAGCTCG	FM_265	RS	NYGC	MG	Adapt	Adapt_HSPA1A
FM_265-CTACAGAAGGCATCGA	FM_265	RS	NYGC	MG	Adapt	Adapt_AIF1
FM_265-TCATGAGAGCCTCAGC	FM_265	RS	NYGC	MG	Adapt	Adapt_HIF1A
FM_265-AGTACCACATCGGAGA	FM_265	RS	NYGC	MG	Homeo	Homeo_PICALM
FM_265-GGGTAGATCCTCACGT	FM_265	RS	NYGC	MG	Adapt	Adapt_AIF1
FM_265-TATGTTCAGGCACTAG	FM_265	RS	NYGC	PVM	PVM	PVM_CD163
FM_265-ATCGGATCAGTCAGTT	FM_265	RS	NYGC	MG	Adapt	Adapt_TMEM163
FM_265-GTGTCCTCAACTGCCG	FM_265	RS	NYGC	MG	Homeo	Homeo_PICALM
FM_265-ACTTATCTCACATACG	FM_265	RS	NYGC	PVM	PVM	PVM_CD163
FM_265-CATGAGTAGATGCGAC	FM_265	RS	NYGC	MG	Adapt	Adapt_TMEM163
FM_265-AGGATCTCAGGGTCTC	FM_265	RS	NYGC	MG	Adapt	Adapt_AIF1
FM_265-TAAGCACAGTACGTCT	FM_265	RS	NYGC	MG	exAM	exAM_ERN1
FM_265-GGGATCCAGTCACGAG	FM_265	RS	NYGC	MG	Homeo	Homeo_PICALM
FM_265-CGTCCATGTCATCCCT	FM_265	RS	NYGC	PVM	PVM	PVM_CD163
FM_265-TGCTCGTAGCTTGTTG	FM_265	RS	NYGC	MG	ADAM	ADAM_GPNMB
FM_265-CGAAGGACAACTCGAT	FM_265	RS	NYGC	MG	Adapt	Adapt_AIF1
FM_265-TATCTGTTCCCGTTCA	FM_265	RS	NYGC	MG	Adapt	Adapt_AIF1
FM_265-GCGAGAACAAGTTCGT	FM_265	RS	NYGC	PVM	PVM	PVM_CD163
FM_265-GATCATGCAGAGTTGG	FM_265	RS	NYGC	MG	Adapt	Adapt_HSPA1A
FM_265-ACCTGAACAAGGAGTC	FM_265	RS	NYGC	MG	Adapt	Adapt_HIF1A
FM_265-GGAGAACGTCGCTCGA	FM_265	RS	NYGC	MG	Homeo	Homeo_PICALM
FM_265-TATCCTACAGGAGACT	FM_265	RS	NYGC	MG	Adapt	Adapt_IFI44L
FM_265-GTCTGTCCACATAGCT	FM_265	RS	NYGC	MG	Adapt	Adapt_AIF1
FM_265-TGTTGGAAGGATAATC	FM_265	RS	NYGC	MG	Adapt	Adapt_AIF1
FM_265-TCATACTCAGCTACTA	FM_265	RS	NYGC	MG	Homeo	Homeo_PICALM
FM_265-TGGAGAGAGTTGCATC	FM_265	RS	NYGC	MG	Adapt	Adapt_AIF1
FM_265-ACCCAAAGTAGGTCAG	FM_265	RS	NYGC	MG	Adapt	Adapt_AIF1
FM_265-ACGGTCGAGTTTGGCT	FM_265	RS	NYGC	MG	Homeo	Homeo_PICALM
FM_265-GTCAAGTCAGAACGCA	FM_265	RS	NYGC	MG	exAM	exAM_ERN1
FM_265-ACCTGAAGTTAGCGGA	FM_265	RS	NYGC	MG	Adapt	Adapt_TMEM163
FM_265-CCTATCGGTGCCCTTT	FM_265	RS	NYGC	PVM	PVM	PVM_CD163
FM_265-GGTAACTCAGAACTAA	FM_265	RS	NYGC	MG	Adapt	Adapt_AIF1
FM_265-GCGAGAACACGACGCT	FM_265	RS	NYGC	MG	Adapt	Adapt_AIF1
FM_265-GTCTGTCAGGAAAGAC	FM_265	RS	NYGC	MG	Adapt	Adapt_AIF1
FM_265-TCCTTTCTCGGTTGTA	FM_265	RS	NYGC	MG	exAM	exAM_ERN1
FM_265-CGGGACTTCGTTTACT	FM_265	RS	NYGC	MG	Adapt	Adapt_CCL3
FM_265-CTGCTCATCCCATTCG	FM_265	RS	NYGC	MG	Adapt	Adapt_AIF1
FM_265-GCCAGTGTCGCTCATC	FM_265	RS	NYGC	MG	Adapt	Adapt_TMEM163
FM_265-GTAGAAACAAGTTCGT	FM_265	RS	NYGC	MG	Adapt	Adapt_AIF1
FM_265-GATGATCTCGTGGCGT	FM_265	RS	NYGC	MG	Adapt	Adapt_TMEM163
FM_265-GGAATCTTCGCGTTTC	FM_265	RS	NYGC	MG	Adapt	Adapt_AIF1
FM_265-AGTACCAAGAGCAACC	FM_265	RS	NYGC	MG	Adapt	Adapt_AIF1
FM_265-TTCCTAAAGGACAAGA	FM_265	RS	NYGC	MG	Homeo	Homeo_PICALM
FM_265-GGAGATGTCCCTTCCC	FM_265	RS	NYGC	MG	Adapt	Adapt_AIF1
FM_265-CATGCGGAGCCTCAGC	FM_265	RS	NYGC	MG	Adapt	Adapt_AIF1
FM_265-TTGAGTGAGTTGGAGC	FM_265	RS	NYGC	MG	Adapt	Adapt_AIF1
FM_265-TACACCCGTGTCCGGT	FM_265	RS	NYGC	MG	Adapt	Adapt_AIF1
FM_265-AATAGAGTCCTCTAGC	FM_265	RS	NYGC	MG	Adapt	Adapt_AIF1
FM_265-AACACACAGGGCAGAG	FM_265	RS	NYGC	MG	Adapt	Adapt_AIF1
FM_265-AGCCAGCGTTGGGCCT	FM_265	RS	NYGC	MG	Adapt	Adapt_AIF1
FM_265-GAAGCGACACGTCGTG	FM_265	RS	NYGC	MG	Homeo	Homeo_PICALM
FM_265-ACATGCAAGATGCTTC	FM_265	RS	NYGC	MG	Adapt	Adapt_TMEM163
FM_265-CAACCAATCGCACGGT	FM_265	RS	NYGC	MG	Adapt	Adapt_AIF1
FM_265-CAGAGCCGTAGATCGG	FM_265	RS	NYGC	MG	Adapt	Adapt_TMEM163
FM_265-AGGGCTCGTCCAAGAG	FM_265	RS	NYGC	MG	Homeo	Homeo_PICALM
FM_265-GGTGAAGGTGGACCAA	FM_265	RS	NYGC	MG	Adapt	Adapt_AIF1
FM_265-GTCATTTGTGTCCGTG	FM_265	RS	NYGC	MG	Adapt	Adapt_HIF1A
FM_265-TAACCAGTCCGCTAGG	FM_265	RS	NYGC	MG	Adapt	Adapt_HSPA1A
FM_265-TGCAGGCAGATACAGT	FM_265	RS	NYGC	PVM	PVM	PVM_CD163
FM_265-CAGCCAGTCAGGACGA	FM_265	RS	NYGC	MG	Adapt	Adapt_AIF1
FM_265-ATTCCATGTTTCCAAG	FM_265	RS	NYGC	MG	Homeo	Homeo_PICALM
FM_265-TCACTCGCATAGAGGC	FM_265	RS	NYGC	MG	exAM	exAM_ERN1
FM_265-AGTGCCGCATCGGAGA	FM_265	RS	NYGC	MG	Adapt	Adapt_AIF1
FM_265-GGAGCAAGTGGCTACC	FM_265	RS	NYGC	MG	Adapt	Adapt_TMEM163
FM_265-ACAGCCGGTGGCTTGC	FM_265	RS	NYGC	MG	Homeo	Homeo_PICALM
FM_265-TACGGGCGTATCACGT	FM_265	RS	NYGC	MG	Adapt	Adapt_AIF1
FM_265-GAACGTTAGCGAGGAG	FM_265	RS	NYGC	PVM	PVM	PVM_CD163
FM_265-TCGGGCATCCACGAAT	FM_265	RS	NYGC	MG	Adapt	Adapt_HIST
FM_265-CCTCAGTTCACAAGGG	FM_265	RS	NYGC	MG	exAM	exAM_ERN1
FM_265-CTTTCGGAGATACATG	FM_265	RS	NYGC	MG	Adapt	Adapt_HSPA1A
FM_265-GTACAACGTAGTCTTG	FM_265	RS	NYGC	MG	Homeo	Homeo_PICALM
FM_265-CGAGAAGAGCACTAAA	FM_265	RS	NYGC	MG	Homeo	Homeo_PICALM
FM_265-TTCAATCGTATGGAGC	FM_265	RS	NYGC	MG	Homeo	Homeo_PICALM
FM_265-GGGTATTCAGATACTC	FM_265	RS	NYGC	MG	exAM	exAM_ERN1
FM_265-TAGACCATCCGTGACG	FM_265	RS	NYGC	MG	Adapt	Adapt_AIF1
FM_265-AACCAACCACCATAAC	FM_265	RS	NYGC	MG	Homeo	Homeo_PICALM
FM_265-TCATCATCATTGCAAC	FM_265	RS	NYGC	MG	Adapt	Adapt_AIF1
FM_265-GTTGAACGTGAGAACC	FM_265	RS	NYGC	PVM	PVM	PVM_CD163
FM_265-TTCCGTGCACTACCGG	FM_265	RS	NYGC	MG	Adapt	Adapt_AIF1
FM_265-GGTAACTAGGAACGCT	FM_265	RS	NYGC	MG	Adapt	Adapt_TMEM163
FM_265-TCTATACAGGTTGAGC	FM_265	RS	NYGC	MG	Adapt	Adapt_AIF1
FM_265-TCGACCTGTCACAGAG	FM_265	RS	NYGC	MG	Adapt	Adapt_AIF1
FM_265-GAACACTCATGGGCAA	FM_265	RS	NYGC	MG	Adapt	Adapt_AIF1
FM_265-CAGGCCATCAGAATAG	FM_265	RS	NYGC	MG	exAM	exAM_ERN1
FM_265-TGCTTCGAGTAAAGCT	FM_265	RS	NYGC	MG	Adapt	Adapt_HIF1A
FM_265-CTGCCTATCCTACGGG	FM_265	RS	NYGC	MG	Homeo	Homeo_PICALM
FM_265-AGAGAGCGTTGCATGT	FM_265	RS	NYGC	MG	Homeo	Homeo_FRMD4A
FM_265-GATGTTGGTTGTTGTG	FM_265	RS	NYGC	MG	Homeo	Homeo_PICALM
FM_265-AGTGACTTCCAAGCTA	FM_265	RS	NYGC	MG	Adapt	Adapt_AIF1
FM_265-TTGTGTTAGCGTCTGC	FM_265	RS	NYGC	MG	Adapt	Adapt_TMEM163
FM_265-CCGAACGAGGTCCGAA	FM_265	RS	NYGC	MG	ADAM	ADAM_GPNMB
FM_265-CATCCCAGTGGAAGTC	FM_265	RS	NYGC	MG	Homeo	Homeo_PICALM
FM_265-AGGTGTTGTTATTCCT	FM_265	RS	NYGC	MG	Adapt	Adapt_AIF1
FM_265-GACTTCCTCTCTCTTC	FM_265	RS	NYGC	MG	Adapt	Adapt_HIF1A
FM_265-TACGTCCCACCCATAA	FM_265	RS	NYGC	PVM	PVM	PVM_CD163
FM_265-AGATCCAGTGGACCTC	FM_265	RS	NYGC	MG	Adapt	Adapt_AIF1
FM_265-GGGACCTAGAGCCGTA	FM_265	RS	NYGC	MG	Homeo	Homeo_PICALM
FM_265-GTGACGCAGGTGCCTC	FM_265	RS	NYGC	MG	Adapt	Adapt_AIF1
FM_265-ATGGAGGCAGAAATTG	FM_265	RS	NYGC	MG	Adapt	Adapt_HSPA1A
FM_265-CTCCACACAGGCGAAT	FM_265	RS	NYGC	MG	exAM	exAM_ERN1
FM_265-TAACCAGCAATTGCGT	FM_265	RS	NYGC	MG	Homeo	Homeo_PICALM
FM_265-ACTTAGGAGCTCTATG	FM_265	RS	NYGC	MG	Adapt	Adapt_AIF1
FM_265-TTTCACACACGCAGTC	FM_265	RS	NYGC	MG	Adapt	Adapt_TMEM163
FM_265-ACTCTCGCAAACGAGC	FM_265	RS	NYGC	MG	Adapt	Adapt_HIF1A
FM_265-CCGTTCACAGCGTATT	FM_265	RS	NYGC	MG	Adapt	Adapt_HIF1A
FM_265-TTTGGAGAGTGTCATC	FM_265	RS	NYGC	MG	Adapt	Adapt_AIF1
FM_265-TGATGGTCAAATCGGG	FM_265	RS	NYGC	MG	Adapt	Adapt_AIF1
FM_265-GAAATGAGTGAGGATC	FM_265	RS	NYGC	MG	Homeo	Homeo_PICALM
FM_265-GCCATGGGTACCCAGC	FM_265	RS	NYGC	MG	Adapt	Adapt_AIF1
FM_265-GTGTGGCAGGTACAAT	FM_265	RS	NYGC	MG	Adapt	Adapt_AIF1
FM_265-CATTTCAGTGTGTCGC	FM_265	RS	NYGC	MG	Homeo	Homeo_PICALM
FM_265-GTTAGACTCTTCTAAC	FM_265	RS	NYGC	MG	exAM	exAM_ERN1
FM_265-TCCTTTCGTCGCACAC	FM_265	RS	NYGC	MG	Adapt	Adapt_HIF1A
FM_265-GGAATGGCATGATAGA	FM_265	RS	NYGC	MG	exAM	exAM_ERN1
FM_265-ACTACGAAGTCCCTAA	FM_265	RS	NYGC	MG	Homeo	Homeo_PICALM
FM_265-GCTTGGGCATTGGATC	FM_265	RS	NYGC	MG	Adapt	Adapt_AIF1
FM_265-GAGTTTGCAATTGCTG	FM_265	RS	NYGC	MG	exAM	exAM_ERN1
FM_265-CACATGACAAGATCCT	FM_265	RS	NYGC	MG	Adapt	Adapt_AIF1
FM_265-TCGATTTCACTAGGCC	FM_265	RS	NYGC	MG	Homeo	Homeo_PICALM
FM_265-CTAACTTAGTTCGGTT	FM_265	RS	NYGC	MG	Homeo	Homeo_PICALM
FM_265-CAGTTCCTCAGTCTTT	FM_265	RS	NYGC	PVM	PVM	PVM_CD163
FM_265-GTGACGCAGACCATGG	FM_265	RS	NYGC	MG	Adapt	Adapt_AIF1
FM_265-TGGAGGAAGCGATGCA	FM_265	RS	NYGC	MG	Adapt	Adapt_AIF1
FM_265-CCGGGTACAAGCTACT	FM_265	RS	NYGC	MG	Adapt	Adapt_TMEM163
FM_265-TGGTACAAGCTGTGCC	FM_265	RS	NYGC	MG	Homeo	Homeo_PICALM
FM_265-GAACTGTAGCGCCCAT	FM_265	RS	NYGC	MG	Adapt	Adapt_AIF1
FM_265-CAAAGAAGTAGGCAAC	FM_265	RS	NYGC	MG	Adapt	Adapt_AIF1
FM_265-ATGGAGGTCGTCCTCA	FM_265	RS	NYGC	MG	Adapt	Adapt_AIF1
FM_265-GAACGTTAGCATTTCG	FM_265	RS	NYGC	MG	Adapt	Adapt_HSPA1A
FM_265-GCATGATTCAGAGCAG	FM_265	RS	NYGC	MG	Adapt	Adapt_HIF1A
FM_265-AGTCACACAACTGTGT	FM_265	RS	NYGC	MG	exAM	exAM_ERN1
FM_265-CGAGTTAAGCGTTAGG	FM_265	RS	NYGC	MG	Prolif	Prolif_MKI67
FM_265-TTGGGTATCGCACTCT	FM_265	RS	NYGC	MG	Adapt	Adapt_AIF1
FM_265-ATGCGATCAAGTAGTA	FM_265	RS	NYGC	MG	ADAM	ADAM_GPNMB
FM_265-GGGAAGTGTTAGGGAC	FM_265	RS	NYGC	MG	Adapt	Adapt_AIF1
FM_265-TCGGGACTCCCGTTGT	FM_265	RS	NYGC	MG	Adapt	Adapt_HIF1A
FM_265-GCCGTGACACTTGAGT	FM_265	RS	NYGC	MG	Adapt	Adapt_HIF1A
FM_265-GTGTAACAGTTCCAGT	FM_265	RS	NYGC	MG	Adapt	Adapt_AIF1
FM_265-CTGAGCGAGCGTCTGC	FM_265	RS	NYGC	MG	Adapt	Adapt_AIF1
FM_265-CTTCGGTTCGGACGTC	FM_265	RS	NYGC	MG	Adapt	Adapt_AIF1
FM_265-GGGACCTCAGAAATTG	FM_265	RS	NYGC	MG	Adapt	Adapt_TMEM163
FM_265-CTGCAGGGTGCCTTCT	FM_265	RS	NYGC	MG	Homeo	Homeo_PICALM
FM_265-GTTATGGAGTGGAAGA	FM_265	RS	NYGC	MG	Adapt	Adapt_AIF1
FM_265-ATACCTTCAGGTGTGA	FM_265	RS	NYGC	MG	Adapt	Adapt_AIF1
FM_265-AGTAGTCAGTTCCGGC	FM_265	RS	NYGC	MG	Adapt	Adapt_AIF1
FM_265-GAAGCCCTCTCGGTAA	FM_265	RS	NYGC	MG	Homeo	Homeo_PICALM
FM_265-ATTCTACCAGTCCCGA	FM_265	RS	NYGC	MG	Adapt	Adapt_AIF1
FM_265-TACACCCTCTACGCGG	FM_265	RS	NYGC	PVM	PVM	PVM_CD163
FM_265-ATTTACCCAGTCGGTC	FM_265	RS	NYGC	MG	Adapt	Adapt_HIF1A
FM_265-GCAGCCATCATACGAC	FM_265	RS	NYGC	MG	exAM	exAM_ERN1
FM_265-GGTCACGTCATCGCCT	FM_265	RS	NYGC	MG	Adapt	Adapt_HSPA1A
FM_265-GATCAGTGTCCATAGT	FM_265	RS	NYGC	MG	Homeo	Homeo_PICALM
FM_265-GTTTACTAGACTGGGT	FM_265	RS	NYGC	MG	Homeo	Homeo_PICALM
FM_265-ACGTAACCACGGCGTT	FM_265	RS	NYGC	MG	Homeo	Homeo_PICALM
FM_265-CGATGGCCATACTGAC	FM_265	RS	NYGC	MG	Adapt	Adapt_HIF1A
FM_265-CAATGACCACACACTA	FM_265	RS	NYGC	MG	Homeo	Homeo_PICALM
FM_265-GATGATCCACATTGTG	FM_265	RS	NYGC	MG	Adapt	Adapt_HIF1A
FM_265-GTGAGGAGTCCACTCT	FM_265	RS	NYGC	PVM	PVM	PVM_CD163
FM_265-TCAGTCCCAGCACAGA	FM_265	RS	NYGC	MG	exAM	exAM_ERN1
FM_265-CTTGAGAAGGCGTCCT	FM_265	RS	NYGC	MG	Adapt	Adapt_TMEM163
FM_265-TCCGGGACAGCTGTAT	FM_265	RS	NYGC	MG	Homeo	Homeo_PICALM
FM_265-CCTTCAGGTGCGGCTT	FM_265	RS	NYGC	MG	Adapt	Adapt_AIF1
FM_265-GATGAGGGTTATCCAG	FM_265	RS	NYGC	MG	Homeo	Homeo_PICALM
FM_265-AAGTCGTGTATGCGGA	FM_265	RS	NYGC	MG	Homeo	Homeo_PICALM
FM_265-AAGCATCCAGGAGGTT	FM_265	RS	NYGC	MG	Adapt	Adapt_HIF1A
FM_265-AGACAAATCGTTATCT	FM_265	RS	NYGC	MG	Adapt	Adapt_AIF1
FM_265-AGATGCTCAAGAGTAT	FM_265	RS	NYGC	MG	Homeo	Homeo_PICALM
FM_265-TATATCCTCCCAACTC	FM_265	RS	NYGC	MG	Adapt	Adapt_HSPA1A
FM_265-TGTCCCAAGACGAAGA	FM_265	RS	NYGC	MG	Adapt	Adapt_TMEM163
FM_265-GTCACTCGTAGTAAGT	FM_265	RS	NYGC	MG	Homeo	Homeo_PICALM
FM_265-AGCGCTGGTCAGTCCG	FM_265	RS	NYGC	MG	Adapt	Adapt_HIST
FM_265-GGGTGAATCTGACAGT	FM_265	RS	NYGC	MG	Adapt	Adapt_AIF1
FM_265-ATGAGGGTCCTTCACG	FM_265	RS	NYGC	MG	Adapt	Adapt_TMEM163
FM_265-TCCGAAATCTCAATCT	FM_265	RS	NYGC	MG	Homeo	Homeo_PICALM
FM_265-TAAGCACTCAAACCCA	FM_265	RS	NYGC	MG	exAM	exAM_ERN1
FM_265-GGATGTTTCGCAAGAG	FM_265	RS	NYGC	MG	Adapt	Adapt_AIF1
FM_265-TACGTCCCACCTCAGG	FM_265	RS	NYGC	MG	Adapt	Adapt_HIF1A
FM_265-ATGTCTTAGTGTACCT	FM_265	RS	NYGC	MG	Homeo	Homeo_PICALM
FM_265-GACTCAAGTCCGTTTC	FM_265	RS	NYGC	MG	Adapt	Adapt_TMEM163
FM_265-GCAACCGGTGGCTAGA	FM_265	RS	NYGC	MG	Adapt	Adapt_AIF1
FM_265-TTCCTAAAGCGTCTGC	FM_265	RS	NYGC	MG	Adapt	Adapt_AIF1
FM_265-TGCAGATAGGACTTCT	FM_265	RS	NYGC	MG	Homeo	Homeo_PICALM
FM_265-TGTTGAGGTGAGGATC	FM_265	RS	NYGC	MG	Homeo	Homeo_PICALM
FM_265-TCGCTCAGTTAGGGTG	FM_265	RS	NYGC	MG	Adapt	Adapt_AIF1
FM_265-ACTTAGGCACAGTATC	FM_265	RS	NYGC	PVM	PVM	PVM_CD163
FM_265-AATGCCATCCAACACA	FM_265	RS	NYGC	MG	Homeo	Homeo_PICALM
FM_265-TAACTTCAGCTCGTGC	FM_265	RS	NYGC	MG	Homeo	Homeo_PICALM
FM_265-GGGAAGTAGTCTTGGT	FM_265	RS	NYGC	MG	Adapt	Adapt_HIST
FM_265-TGTTCCGTCTGATTCT	FM_265	RS	NYGC	MG	Adapt	Adapt_TMEM163
FM_265-CTCCTTTGTAATTAGG	FM_265	RS	NYGC	MG	exAM	exAM_ERN1
FM_265-AAGAACAAGCCATCCG	FM_265	RS	NYGC	MG	Homeo	Homeo_PICALM
FM_265-TCACGGGGTGACGTCC	FM_265	RS	NYGC	MG	Homeo	Homeo_PICALM
FM_265-GTAGAGGAGGGCCAAT	FM_265	RS	NYGC	MG	Adapt	Adapt_AIF1
FM_265-ACATCGACAGCAAGAC	FM_265	RS	NYGC	MG	Adapt	Adapt_AIF1
FM_265-TTGTTTGCACATATCG	FM_265	RS	NYGC	MG	exAM	exAM_ERN1
FM_265-AAGTGAACAGCGAGTA	FM_265	RS	NYGC	MG	ADAM	ADAM_GPNMB
FM_265-GTTGTGATCTTCTCAA	FM_265	RS	NYGC	PVM	PVM	PVM_CD163
FM_265-TGATGCAGTTGTGTTG	FM_265	RS	NYGC	MG	Homeo	Homeo_PICALM
FM_265-CAATTTCTCCATCTCG	FM_265	RS	NYGC	MG	Adapt	Adapt_HIF1A
FM_265-TTCATTGGTCGGTACC	FM_265	RS	NYGC	MG	Adapt	Adapt_HIF1A
FM_265-GGCTTTCCAATGCAAA	FM_265	RS	NYGC	MG	Adapt	Adapt_AIF1
FM_265-ACACCAATCCGTAGTA	FM_265	RS	NYGC	MG	Adapt	Adapt_AIF1
FM_265-CCCGGAATCGCCAATA	FM_265	RS	NYGC	MG	Adapt	Adapt_AIF1
FM_265-TACCTCGGTGTGCTTA	FM_265	RS	NYGC	MG	Homeo	Homeo_PICALM
FM_265-AATAGAGCACTAACGT	FM_265	RS	NYGC	MG	Adapt	Adapt_TMEM163
FM_265-TTCTGTAAGCGTTCAT	FM_265	RS	NYGC	MG	Adapt	Adapt_HIF1A
FM_265-GTGTGGCAGGGAACAA	FM_265	RS	NYGC	MG	Adapt	Adapt_TMEM163
FM_265-GATGATCTCGGAATGG	FM_265	RS	NYGC	MG	Adapt	Adapt_AIF1
FM_265-GTGGCGTAGTCAGAGC	FM_265	RS	NYGC	MG	Adapt	Adapt_AIF1
FM_265-AGCCACGAGCTGTCCG	FM_265	RS	NYGC	MG	Adapt	Adapt_CCL3
FM_265-GAGGGTAGTAGGTACG	FM_265	RS	NYGC	MG	Homeo	Homeo_FRMD4A
FM_265-CTTGATTTCAGGCGAA	FM_265	RS	NYGC	MG	Adapt	Adapt_AIF1
FM_265-CTGATCCTCCCATAAG	FM_265	RS	NYGC	MG	Homeo	Homeo_PICALM
FM_265-ATAGAGAAGCTGTTAC	FM_265	RS	NYGC	MG	Homeo	Homeo_PICALM
FM_265-CTATAGGGTAAGGAGA	FM_265	RS	NYGC	MG	Homeo	Homeo_PICALM
FM_265-TTCGATTCATTATGCG	FM_265	RS	NYGC	MG	Homeo	Homeo_PICALM
FM_265-TAACGACGTCTGTGAT	FM_265	RS	NYGC	MG	Homeo	Homeo_PICALM
FM_265-AATGGCTTCGCTAATG	FM_265	RS	NYGC	MG	Homeo	Homeo_PICALM
FM_265-GGGTATTAGCGACTAG	FM_265	RS	NYGC	MG	Homeo	Homeo_PICALM
FM_265-GATAGCTAGGGTCACA	FM_265	RS	NYGC	MG	Adapt	Adapt_AIF1
FM_265-AAGACAAAGAGAGTGA	FM_265	RS	NYGC	MG	Homeo	Homeo_PICALM
FM_265-TGATCAGTCGAATCCA	FM_265	RS	NYGC	MG	Adapt	Adapt_HIF1A
FM_265-GAGAAATCAGTTGTCA	FM_265	RS	NYGC	MG	Homeo	Homeo_PICALM
FM_265-CCGGTAGCATCCTTCG	FM_265	RS	NYGC	MG	Adapt	Adapt_HIF1A
FM_265-CGTGCTTGTGGGTATG	FM_265	RS	NYGC	MG	Adapt	Adapt_HIST
FM_265-AAGCATCAGGATTTGA	FM_265	RS	NYGC	MG	Adapt	Adapt_AIF1
FM_265-TTACCGCGTCCACAGC	FM_265	RS	NYGC	PVM	PVM	PVM_CD163
FM_265-TCTAACTAGACAGCGT	FM_265	RS	NYGC	MG	Adapt	Adapt_HSPA1A
FM_265-GAGCCTGGTGGTCCCA	FM_265	RS	NYGC	MG	Adapt	Adapt_AIF1
FM_265-TGTGATGCAGGGTCTC	FM_265	RS	NYGC	MG	exAM	exAM_ERN1
FM_265-CATTGTTCAGCTACTA	FM_265	RS	NYGC	MG	Homeo	Homeo_PICALM
FM_265-CGAGGAAGTCCATCTC	FM_265	RS	NYGC	MG	Adapt	Adapt_AIF1
FM_265-CAGATACTCAGTGGGA	FM_265	RS	NYGC	MG	Prolif	Prolif_MKI67
FM_265-CAGGGCTGTGAGACCA	FM_265	RS	NYGC	MG	Adapt	Adapt_HIF1A
FM_265-TGACAGTTCCCTTTGG	FM_265	RS	NYGC	MG	Adapt	Adapt_AIF1
FM_265-TGAGGTTCATCCGCGA	FM_265	RS	NYGC	MG	ADAM	ADAM_GPNMB
FM_265-CTCATTATCTTAGTTC	FM_265	RS	NYGC	MG	Adapt	Adapt_AIF1
FM_265-AACTTCTTCTAGGCAT	FM_265	RS	NYGC	MG	Adapt	Adapt_HIF1A
FM_265-GTCGCGATCCCTCTCC	FM_265	RS	NYGC	PVM	PVM	PVM_CD163
FM_265-TCAGCAAGTAGGCAAC	FM_265	RS	NYGC	MG	Homeo	Homeo_PICALM
FM_265-GCTACCTGTTGGTGTT	FM_265	RS	NYGC	MG	Adapt	Adapt_AIF1
FM_265-GACTCAAAGAGCCTGA	FM_265	RS	NYGC	MG	Adapt	Adapt_HIF1A
FM_265-TTCTAACCACTTGTCC	FM_265	RS	NYGC	MG	Adapt	Adapt_TMEM163
FM_265-CGCATAATCGTTCTAT	FM_265	RS	NYGC	MG	exAM	exAM_ERN1
FM_265-AAACCCATCCAGCCTT	FM_265	RS	NYGC	MG	Homeo	Homeo_PICALM
FM_265-TTCCGGTTCGTTCAGA	FM_265	RS	NYGC	MG	Adapt	Adapt_AIF1
FM_265-CCTCCAACAGGTATGG	FM_265	RS	NYGC	MG	exAM	exAM_ERN1
FM_265-AGATGAAGTACGGTTT	FM_265	RS	NYGC	MG	exAM	exAM_ERN1
FM_265-CCTCTCCCAAGACGGT	FM_265	RS	NYGC	MG	Homeo	Homeo_PICALM
FM_265-AGGACGATCGAAGTGG	FM_265	RS	NYGC	MG	exAM	exAM_ERN1
FM_265-TGGGAGAGTGATGAAT	FM_265	RS	NYGC	MG	Adapt	Adapt_AIF1
FM_265-CAAAGAATCGAGCTGC	FM_265	RS	NYGC	MG	Adapt	Adapt_HIF1A
FM_265-GTGATGTAGTGCTACT	FM_265	RS	NYGC	MG	Homeo	Homeo_PICALM
FM_265-TTGCATTAGTTAGTAG	FM_265	RS	NYGC	MG	Adapt	Adapt_HIF1A
FM_265-TAAGCACTCAGGAAAT	FM_265	RS	NYGC	MG	Homeo	Homeo_PICALM
FM_265-CATTTCATCCTTCTAA	FM_265	RS	NYGC	MG	Adapt	Adapt_AIF1
FM_265-CAGGGCTTCGGTCGGT	FM_265	RS	NYGC	MG	Adapt	Adapt_TMEM163
FM_265-CCGTGAGGTGAGACCA	FM_265	RS	NYGC	MG	Homeo	Homeo_PICALM
FM_265-CTACAGAAGACAGCGT	FM_265	RS	NYGC	MG	Homeo	Homeo_PICALM
FM_265-CGAGGAAGTAAGTCAA	FM_265	RS	NYGC	MG	Adapt	Adapt_AIF1
FM_265-GGGCCATCACGGCGTT	FM_265	RS	NYGC	MG	Adapt	Adapt_AIF1
FM_265-ACATTTCCACTCCGGA	FM_265	RS	NYGC	MG	Adapt	Adapt_AIF1
FM_265-CTGTGGGCACTTCAGA	FM_265	RS	NYGC	MG	Homeo	Homeo_PICALM
FM_265-GCAGCCACACGCTGTG	FM_265	RS	NYGC	MG	ADAM	ADAM_GPNMB
FM_265-GGTGTCGCAGGCATTT	FM_265	RS	NYGC	MG	Adapt	Adapt_HIF1A
FM_265-TCATCCGTCCTTTAGT	FM_265	RS	NYGC	MG	Adapt	Adapt_AIF1
FM_265-TATCTTGAGACTAAGT	FM_265	RS	NYGC	MG	ADAM	ADAM_GPNMB
FM_265-TCGATTTGTGACTATC	FM_265	RS	NYGC	MG	Adapt	Adapt_AIF1
FM_265-TGTACAGTCACTACGA	FM_265	RS	NYGC	MG	Adapt	Adapt_AIF1
FM_265-GGTTCTCAGATTAGAC	FM_265	RS	NYGC	MG	Homeo	Homeo_PICALM
FM_265-CAACGGCCAACCCGCA	FM_265	RS	NYGC	MG	Homeo	Homeo_PICALM
FM_265-TCCACCATCTCTCGCA	FM_265	RS	NYGC	MG	exAM	exAM_ERN1
FM_265-ATCCCTGAGGGTGAGG	FM_265	RS	NYGC	MG	Adapt	Adapt_AIF1
FM_265-AGACCATCACGTCGGT	FM_265	RS	NYGC	MG	Homeo	Homeo_PICALM
FM_265-CCTCACATCGTAGTGT	FM_265	RS	NYGC	MG	Homeo	Homeo_PICALM
FM_265-CTACAGATCCATATGG	FM_265	RS	NYGC	MG	Adapt	Adapt_AIF1
FM_265-TATCGCCCAATGTCAC	FM_265	RS	NYGC	MG	Homeo	Homeo_PICALM
FM_265-CTGGACGCAGCCCAGT	FM_265	RS	NYGC	MG	Homeo	Homeo_PICALM
FM_265-GGTAATCGTGGCTTGC	FM_265	RS	NYGC	MG	Adapt	Adapt_AIF1
FM_265-GCAACATTCGGTGAAG	FM_265	RS	NYGC	MG	Homeo	Homeo_PICALM
FM_265-GAAATGAAGCTATCCA	FM_265	RS	NYGC	MG	Adapt	Adapt_HIF1A
FM_265-CGGGCATCATGCCGGT	FM_265	RS	NYGC	MG	ADAM	ADAM_GPNMB
FM_265-TCTCTGGGTCACTGAT	FM_265	RS	NYGC	MG	ADAM	ADAM_GPNMB
FM_265-CGAGGAATCGCAGAGA	FM_265	RS	NYGC	MG	exAM	exAM_ERN1
FM_265-TACATTCGTATGAGCG	FM_265	RS	NYGC	MG	Adapt	Adapt_HIF1A
FM_265-AGTTCCCGTTCTCTCG	FM_265	RS	NYGC	MG	Adapt	Adapt_AIF1
FM_265-GGTGAAGAGATCCCGC	FM_265	RS	NYGC	MG	Adapt	Adapt_AIF1
FM_265-ACTATCTCACTGCGTG	FM_265	RS	NYGC	MG	Adapt	Adapt_HSPA1A
FM_265-GCCGTGAAGTTCGGTT	FM_265	RS	NYGC	MG	Adapt	Adapt_AIF1
FM_265-ATCTCTAAGCGACCCT	FM_265	RS	NYGC	MG	Homeo	Homeo_PICALM
FM_265-CTTGAGACATCTAGAC	FM_265	RS	NYGC	MG	Adapt	Adapt_TMEM163
FM_265-TTCAATCGTACGTGAG	FM_265	RS	NYGC	MG	Homeo	Homeo_PICALM
FM_265-CTACTATTCATGCGGC	FM_265	RS	NYGC	MG	Adapt	Adapt_AIF1
FM_265-GCGTGCAGTTGGGATG	FM_265	RS	NYGC	MG	Homeo	Homeo_PICALM
FM_265-TCAGGGCAGTCATCGT	FM_265	RS	NYGC	MG	Adapt	Adapt_AIF1
FM_265-AGGGCCTAGTGAACAT	FM_265	RS	NYGC	MG	Homeo	Homeo_PICALM
FM_265-GTGTCCTTCAAACGTC	FM_265	RS	NYGC	MG	Adapt	Adapt_AIF1
FM_265-AATCGTGAGTTAGTGA	FM_265	RS	NYGC	MG	Adapt	Adapt_AIF1
FM_265-GACCAATGTACACGTT	FM_265	RS	NYGC	MG	Adapt	Adapt_AIF1
FM_265-CTGCATCAGCTCCATA	FM_265	RS	NYGC	MG	Adapt	Adapt_AIF1
FM_265-TTGAGTGAGGGAGTTC	FM_265	RS	NYGC	MG	ADAM	ADAM_GPNMB
FM_265-TAAGCACAGGCAGCTA	FM_265	RS	NYGC	MG	Homeo	Homeo_PICALM
FM_265-TCAGCAAGTACTTCCC	FM_265	RS	NYGC	MG	ADAM	ADAM_GPNMB
FM_265-TCTTGCGCAAGAAACT	FM_265	RS	NYGC	MG	ADAM	ADAM_GPNMB
FM_265-AATGGAATCTCCTGAC	FM_265	RS	NYGC	MG	Homeo	Homeo_PICALM
FM_265-GTCTAGAGTAGCTTTG	FM_265	RS	NYGC	MG	Homeo	Homeo_PICALM
FM_265-AGACAAAAGAAACCCG	FM_265	RS	NYGC	MG	exAM	exAM_ERN1
FM_265-GTTACAGAGGTCGTAG	FM_265	RS	NYGC	MG	Adapt	Adapt_AIF1
FM_265-AGAACAATCCGTAGTA	FM_265	RS	NYGC	MG	Adapt	Adapt_AIF1
FM_265-GAGACTTTCCAAAGGG	FM_265	RS	NYGC	MG	ADAM	ADAM_GPNMB
FM_265-TATCTTGAGATTGGGC	FM_265	RS	NYGC	MG	Homeo	Homeo_PICALM
FM_265-GTTATGGCATGTGGTT	FM_265	RS	NYGC	MG	Adapt	Adapt_AIF1
FM_265-CCGTGAGAGGAACGAA	FM_265	RS	NYGC	MG	Adapt	Adapt_HIF1A
FM_265-AGATCGTCAGCGCGTT	FM_265	RS	NYGC	MG	Adapt	Adapt_AIF1
FM_265-TCCGGGACACGAGAAC	FM_265	RS	NYGC	MG	Adapt	Adapt_AIF1
FM_265-GTTAGACGTCTGTCAA	FM_265	RS	NYGC	MG	Adapt	Adapt_AIF1
FM_265-ACCCAAACATACCATG	FM_265	RS	NYGC	MG	Adapt	Adapt_AIF1
FM_265-GGTAATCTCGTCTAAG	FM_265	RS	NYGC	MG	Adapt	Adapt_HIF1A
FM_265-TTACGCCTCCAGCACG	FM_265	RS	NYGC	MG	Adapt	Adapt_AIF1
FM_265-CGCAGGTCAAGCGCTC	FM_265	RS	NYGC	MG	Adapt	Adapt_AIF1
FM_265-TACGGGCGTTGGTGTT	FM_265	RS	NYGC	MG	Adapt	Adapt_AIF1
FM_265-CAGCACGTCTTTCTAG	FM_265	RS	NYGC	MG	Adapt	Adapt_AIF1
FM_265-ACACGCGCATAAGATG	FM_265	RS	NYGC	MG	Homeo	Homeo_PICALM
FM_265-GCCCGAATCCTCATAT	FM_265	RS	NYGC	MG	Homeo	Homeo_PICALM
FM_265-GGTAGAGCAGCGTATT	FM_265	RS	NYGC	MG	Adapt	Adapt_AIF1
FM_265-GCAACCGCAGAGCCCT	FM_265	RS	NYGC	MG	Adapt	Adapt_HSPA1A
FM_265-ATGCGATTCTGGGCAC	FM_265	RS	NYGC	MG	Adapt	Adapt_AIF1
FM_265-TCCTGCATCAACCCGG	FM_265	RS	NYGC	PVM	PVM	PVM_CD163
FM_265-TACATTCTCCTCACTG	FM_265	RS	NYGC	MG	Adapt	Adapt_AIF1
FM_265-TTGTGGAAGGTGCGAT	FM_265	RS	NYGC	MG	Adapt	Adapt_AIF1
FM_265-GTTACAGTCATGTCAG	FM_265	RS	NYGC	MG	Homeo	Homeo_PICALM
FM_265-CGTTCTGCAGCATCTA	FM_265	RS	NYGC	MG	Homeo	Homeo_PICALM
FM_265-GAGTTGTGTAACATAG	FM_265	RS	NYGC	MG	Homeo	Homeo_PICALM
FM_265-AACGAAAAGTAGAGTT	FM_265	RS	NYGC	MG	Adapt	Adapt_AIF1
FM_265-ACTACGACAGGAATAT	FM_265	RS	NYGC	MG	Adapt	Adapt_AIF1
FM_265-ACTATGGCAACGTTAC	FM_265	RS	NYGC	MG	Adapt	Adapt_HIF1A
FM_265-GGGACCTCATGCCGAC	FM_265	RS	NYGC	MG	Homeo	Homeo_PICALM
FM_265-GGGCCATTCCAACACA	FM_265	RS	NYGC	MG	Adapt	Adapt_AIF1
FM_265-ACGGAAGGTTAGGGTG	FM_265	RS	NYGC	MG	Homeo	Homeo_PICALM
FM_265-TCTATACCAGGAGGTT	FM_265	RS	NYGC	MG	Adapt	Adapt_AIF1
FM_265-GAGCCTGGTTGGGTAG	FM_265	RS	NYGC	MG	exAM	exAM_ERN1
FM_265-GTTGTCCTCGAGGCAA	FM_265	RS	NYGC	MG	ADAM	ADAM_GPNMB
FM_265-TGGTAGTAGCTCCACG	FM_265	RS	NYGC	MG	Adapt	Adapt_AIF1
FM_265-TGATGGTAGTTGCCTA	FM_265	RS	NYGC	MG	Adapt	Adapt_HSPA1A
FM_265-TACTTGTCAAATACGA	FM_265	RS	NYGC	MG	Homeo	Homeo_PICALM
FM_265-TGATGCAGTGGAAGTC	FM_265	RS	NYGC	MG	Adapt	Adapt_TMEM163
FM_265-TAACCAGCACCAAAGG	FM_265	RS	NYGC	MG	Homeo	Homeo_PICALM
FM_265-ACAGCCGGTGGCAGAT	FM_265	RS	NYGC	MG	Homeo	Homeo_PICALM
FM_265-GGGTCACTCTGCATGA	FM_265	RS	NYGC	MG	Homeo	Homeo_PICALM
FM_265-TCCCAGTCAACACAAA	FM_265	RS	NYGC	MG	exAM	exAM_ERN1
FM_265-CCGGACAAGATTCGCT	FM_265	RS	NYGC	MG	Homeo	Homeo_PICALM
FM_265-ACAAAGAGTACCGTGC	FM_265	RS	NYGC	MG	Adapt	Adapt_AIF1
FM_265-CTTTCGGGTACTCGAT	FM_265	RS	NYGC	MG	Homeo	Homeo_PICALM
FM_265-CGCAGGTAGTCATCGT	FM_265	RS	NYGC	MG	Adapt	Adapt_AIF1
FM_265-AGCGTATGTCGAGATG	FM_265	RS	NYGC	MG	Adapt	Adapt_AIF1
FM_265-GCAACCGTCAAAGGTA	FM_265	RS	NYGC	MG	Adapt	Adapt_AIF1
FM_265-TAAGTCGTCAATCGGT	FM_265	RS	NYGC	MG	Adapt	Adapt_AIF1
FM_265-CTCCAACGTTGGGATG	FM_265	RS	NYGC	MG	Adapt	Adapt_HIF1A
FM_265-GAAGGACCAAGGACAC	FM_265	RS	NYGC	MG	Adapt	Adapt_AIF1
FM_265-ACCTGTCTCGCACGAC	FM_265	RS	NYGC	MG	ADAM	ADAM_GPNMB
FM_265-TCAGTTTTCACTTGTT	FM_265	RS	NYGC	MG	Adapt	Adapt_AIF1
FM_265-CGAAGTTGTTACGTAC	FM_265	RS	NYGC	MG	Adapt	Adapt_AIF1
FM_265-AGGATCTCAACACGAG	FM_265	RS	NYGC	MG	exAM	exAM_ERN1
FM_265-CTACAGAGTACTCCGG	FM_265	RS	NYGC	MG	Adapt	Adapt_AIF1
FM_265-CTACATTGTGGCATCC	FM_265	RS	NYGC	MG	ADAM	ADAM_GPNMB
FM_265-ATGACCAAGGAAAGTG	FM_265	RS	NYGC	MG	Homeo	Homeo_PICALM
FM_265-CTGCATCAGAGCAACC	FM_265	RS	NYGC	MG	Homeo	Homeo_PICALM
FM_265-AGAGCCCAGGTTGGTG	FM_265	RS	NYGC	PVM	PVM	PVM_CD163
FM_265-ACGTAGTCATACTGAC	FM_265	RS	NYGC	MG	Homeo	Homeo_PICALM
FM_265-TGTAACGTCTTACTGT	FM_265	RS	NYGC	MG	Homeo	Homeo_PICALM
FM_265-TCGACGGCACAGCATT	FM_265	RS	NYGC	MG	Adapt	Adapt_AIF1
FM_265-CAGCGTGAGGTTGCCC	FM_265	RS	NYGC	PVM	PVM	PVM_CD163
FM_265-AAAGTCCAGCTCGTGC	FM_265	RS	NYGC	MG	Adapt	Adapt_TMEM163
FM_265-AGTGCCGAGATCCCGC	FM_265	RS	NYGC	PVM	PVM	PVM_CD163
FM_265-GGTGAAGGTCCATCTC	FM_265	RS	NYGC	MG	Homeo	Homeo_PICALM
FM_265-TGTGAGTCAAGCTGCC	FM_265	RS	NYGC	MG	Adapt	Adapt_TMEM163
FM_265-TGAGGGAGTGCGGCTT	FM_265	RS	NYGC	MG	Adapt	Adapt_AIF1
FM_265-CCACTTGGTCAGGTGA	FM_265	RS	NYGC	PVM	PVM	PVM_CD163
FM_265-CAACCTCAGGTCGTAG	FM_265	RS	NYGC	MG	Adapt	Adapt_AIF1
FM_265-TTTATGCAGGTAGTCG	FM_265	RS	NYGC	MG	Homeo	Homeo_PICALM
FM_265-TGTGCGGAGGCTTTCA	FM_265	RS	NYGC	MG	Adapt	Adapt_AIF1
FM_265-GTTACCCAGAAGCGGG	FM_265	RS	NYGC	MG	Homeo	Homeo_PICALM
FM_265-GAAGTAAGTCTCACGG	FM_265	RS	NYGC	MG	exAM	exAM_ERN1
FM_265-GCCAACGTCGGACCAC	FM_265	RS	NYGC	MG	Adapt	Adapt_AIF1
FM_265-CTTCTAACACTATGTG	FM_265	RS	NYGC	MG	Adapt	Adapt_AIF1
FM_265-ACTTCCGCACCTCAGG	FM_265	RS	NYGC	MG	exAM	exAM_ERN1
FM_265-ATGTCTTTCTGGTGGC	FM_265	RS	NYGC	MG	Homeo	Homeo_PICALM
FM_265-CCTTTGGCACCAGCCA	FM_265	RS	NYGC	MG	exAM	exAM_ERN1
FM_265-CTTACCGCAAACCACT	FM_265	RS	NYGC	PVM	PVM	PVM_CD163
FM_265-TCGACCTAGTTGAAAC	FM_265	RS	NYGC	MG	Adapt	Adapt_AIF1
FM_265-TATCGCCCACTAGGTT	FM_265	RS	NYGC	MG	Adapt	Adapt_TMEM163
FM_265-CAGTTAGGTAATACCC	FM_265	RS	NYGC	MG	Adapt	Adapt_HSPA1A
FM_265-TGTAACGTCTGACAGT	FM_265	RS	NYGC	MG	Homeo	Homeo_PICALM
FM_265-CCTCTCCGTACGTGTT	FM_265	RS	NYGC	MG	Adapt	Adapt_AIF1
FM_265-CGATCGGCAATTGCAC	FM_265	RS	NYGC	MG	Adapt	Adapt_AIF1
FM_265-GGGACAACATGACTGT	FM_265	RS	NYGC	MG	Adapt	Adapt_AIF1
FM_265-CAGAGCCCAATTGCCA	FM_265	RS	NYGC	MG	Homeo	Homeo_PICALM
FM_265-TAGGGTTTCGGTAACT	FM_265	RS	NYGC	MG	exAM	exAM_ERN1
FM_265-TCGAACATCCGCATAA	FM_265	RS	NYGC	MG	Adapt	Adapt_AIF1
FM_265-GTTCGCTGTTTCACTT	FM_265	RS	NYGC	MG	exAM	exAM_ERN1
FM_265-CATTGCCTCGTGAGAG	FM_265	RS	NYGC	MG	Homeo	Homeo_PICALM
FM_265-ATACCGACAGGAAGTC	FM_265	RS	NYGC	MG	Adapt	Adapt_AIF1
FM_265-AGACACTGTGGTCTAT	FM_265	RS	NYGC	MG	ADAM	ADAM_GPNMB
FM_265-CGATGGCCAAAGGCTG	FM_265	RS	NYGC	MG	Adapt	Adapt_AIF1
FM_265-CTCATGCCAGTTGTTG	FM_265	RS	NYGC	MG	Adapt	Adapt_AIF1
FM_265-ACTCTCGTCGGAACTT	FM_265	RS	NYGC	MG	Adapt	Adapt_AIF1
FM_265-CGAGAAGGTCTCAAGT	FM_265	RS	NYGC	MG	Adapt	Adapt_AIF1
FM_265-TGCTTCGGTGTTCAGT	FM_265	RS	NYGC	MG	Adapt	Adapt_HIF1A
FM_265-GTATTGGAGATGACCG	FM_265	RS	NYGC	MG	Adapt	Adapt_AIF1
FM_265-AAAGTGAAGGCGTCCT	FM_265	RS	NYGC	MG	Adapt	Adapt_AIF1
FM_265-TGCTTGCTCCTTCACG	FM_265	RS	NYGC	PVM	PVM	PVM_CD163
FM_265-ATGGATCTCATCTCTA	FM_265	RS	NYGC	MG	Adapt	Adapt_AIF1
FM_265-TTTACGTGTTAGGCTT	FM_265	RS	NYGC	MG	Adapt	Adapt_IFI44L
FM_265-GTTCATTTCACTGCTC	FM_265	RS	NYGC	MG	Homeo	Homeo_PICALM
FM_265-GGGTGAAAGGCGCTCT	FM_265	RS	NYGC	MG	Adapt	Adapt_AIF1
FM_265-CCGTGAGCATCGATGT	FM_265	RS	NYGC	MG	Adapt	Adapt_AIF1
FM_265-TGCATCCAGCACCTGC	FM_265	RS	NYGC	MG	Adapt	Adapt_AIF1
FM_265-CAAGAGGTCGGCTCTT	FM_265	RS	NYGC	MG	Adapt	Adapt_AIF1
FM_265-AACAGGGGTCTTGAGT	FM_265	RS	NYGC	MG	Homeo	Homeo_PICALM
FM_265-CCGAACGGTTAGTCGT	FM_265	RS	NYGC	MG	Adapt	Adapt_AIF1
FM_265-CTCTGGTAGTTCTACG	FM_265	RS	NYGC	MG	Adapt	Adapt_AIF1
FM_265-ACTTTGTAGTAATTGG	FM_265	RS	NYGC	MG	Homeo	Homeo_PICALM
FM_265-AAAGTGATCGCTACAA	FM_265	RS	NYGC	MG	Homeo	Homeo_PICALM
FM_265-TCTCCGATCTCGCCTA	FM_265	RS	NYGC	MG	Adapt	Adapt_AIF1
FM_265-GTAGCTATCCCAGTGG	FM_265	RS	NYGC	MG	Homeo	Homeo_PICALM
FM_265-AATAGAGTCTTCTGTA	FM_265	RS	NYGC	MG	Homeo	Homeo_PICALM
FM_265-TCGTAGATCATCCCGT	FM_265	RS	NYGC	MG	Homeo	Homeo_PICALM
FM_265-GTCTAGAGTATCTCGA	FM_265	RS	NYGC	MG	Adapt	Adapt_HIF1A
FM_265-GTTGAACTCCGATCGG	FM_265	RS	NYGC	MG	Adapt	Adapt_AIF1
FM_265-CCTTGTGTCTAGATCG	FM_265	RS	NYGC	MG	Adapt	Adapt_AIF1
FM_265-GTCATTTGTTACCTGA	FM_265	RS	NYGC	MG	exAM	exAM_ERN1
FM_265-ACTTCGCTCACATACG	FM_265	RS	NYGC	MG	Homeo	Homeo_PICALM
FM_265-GTGGCGTTCATTGCTT	FM_265	RS	NYGC	MG	Homeo	Homeo_PICALM
FM_265-TCGGATATCCGACATA	FM_265	RS	NYGC	MG	ADAM	ADAM_GPNMB
FM_265-AATGGAACACGCCACA	FM_265	RS	NYGC	MG	Adapt	Adapt_AIF1
FM_265-GACTGATAGCCTGTGC	FM_265	RS	NYGC	MG	Homeo	Homeo_PICALM
FM_265-TCGGGACCATACACCA	FM_265	RS	NYGC	MG	Homeo	Homeo_PICALM
FM_265-GATCACAGTAGGACTG	FM_265	RS	NYGC	MG	Homeo	Homeo_PICALM
FM_265-CATGCGGAGCGCCTTG	FM_265	RS	NYGC	MG	Homeo	Homeo_PICALM
FM_265-TACCCGTAGGCATGGT	FM_265	RS	NYGC	MG	exAM	exAM_ERN1
FM_265-TCATGTTCAACGTAAA	FM_265	RS	NYGC	MG	Adapt	Adapt_AIF1
FM_265-GCTACAATCGCGTCGA	FM_265	RS	NYGC	MG	Homeo	Homeo_PICALM
FM_265-AACAAAGAGAGAGCGG	FM_265	RS	NYGC	MG	Homeo	Homeo_PICALM
FM_265-CTCCACATCAGAGCGA	FM_265	RS	NYGC	MG	Adapt	Adapt_AIF1
FM_265-TACCTCGCACGCGTGT	FM_265	RS	NYGC	PVM	PVM	PVM_CD163
FM_265-CCGTTCAGTTAGGGAC	FM_265	RS	NYGC	MG	exAM	exAM_ERN1
FM_265-TCTCAGCGTGAAGCTG	FM_265	RS	NYGC	MG	Adapt	Adapt_HSPA1A
FM_265-GTACAGTGTCTCACAA	FM_265	RS	NYGC	MG	Homeo	Homeo_PICALM
FM_265-TGATGCAAGCCGAACA	FM_265	RS	NYGC	MG	Adapt	Adapt_AIF1
FM_265-GGAATGGTCGGCTGGT	FM_265	RS	NYGC	MG	exAM	exAM_ERN1
FM_265-GACCTTCGTTCCTTGC	FM_265	RS	NYGC	MG	Adapt	Adapt_AIF1
FM_265-ACCGTTCCAACTCCCT	FM_265	RS	NYGC	MG	Adapt	Adapt_HSPA1A
FM_265-GCACATAAGAAATTCG	FM_265	RS	NYGC	MG	Adapt	Adapt_AIF1
FM_265-CAATCGAGTTGAGTCT	FM_265	RS	NYGC	MG	Adapt	Adapt_AIF1
FM_265-TTAATCCAGAGCATAT	FM_265	RS	NYGC	MG	Homeo	Homeo_PICALM
FM_265-TAACACGAGACCACGA	FM_265	RS	NYGC	MG	Homeo	Homeo_FRMD4A
FM_265-AGCGCTGGTCCGGCAT	FM_265	RS	NYGC	MG	Adapt	Adapt_AIF1
FM_265-TGAATCGTCTGGTCAA	FM_265	RS	NYGC	MG	Adapt	Adapt_AIF1
FM_265-TGGGATTAGGATTCAA	FM_265	RS	NYGC	MG	Homeo	Homeo_PICALM
FM_265-GTCCACTTCGGTGCAC	FM_265	RS	NYGC	MG	Homeo	Homeo_PICALM
FM_265-CGGACACAGCTGGCTC	FM_265	RS	NYGC	MG	Adapt	Adapt_AIF1
FM_265-TGCCGAGAGCATCTTG	FM_265	RS	NYGC	MG	exAM	exAM_ERN1
FM_265-GTGTTCCTCTTACGTT	FM_265	RS	NYGC	MG	exAM	exAM_ERN1
FM_265-CTCCACAGTGCGTTTA	FM_265	RS	NYGC	MG	Adapt	Adapt_AIF1
FM_265-GATCATGGTTTGAACC	FM_265	RS	NYGC	MG	Adapt	Adapt_AIF1
FM_265-CCACGAGCATACACCA	FM_265	RS	NYGC	MG	Homeo	Homeo_FRMD4A
FM_265-CACTGAATCAGGAAGC	FM_265	RS	NYGC	MG	exAM	exAM_ERN1
FM_265-TTTGACTGTAGCTTGT	FM_265	RS	NYGC	MG	Adapt	Adapt_AIF1
FM_265-TTTCGATAGCTGTCCG	FM_265	RS	NYGC	MG	Adapt	Adapt_IFI44L
FM_265-TGTGCGGGTTGCCGAC	FM_265	RS	NYGC	MG	Adapt	Adapt_AIF1
FM_265-CCTTGTGCAATTCTCT	FM_265	RS	NYGC	MG	Homeo	Homeo_PICALM
FM_265-CGACAGCAGAGCATCG	FM_265	RS	NYGC	MG	Adapt	Adapt_HIF1A
FM_265-GGAGAACAGGGTGGGA	FM_265	RS	NYGC	MG	ADAM	ADAM_GPNMB
FM_265-CAATTTCGTAGCGAGT	FM_265	RS	NYGC	MG	Homeo	Homeo_PICALM
FM_265-TCAAGCAAGGGCAGAG	FM_265	RS	NYGC	MG	Adapt	Adapt_HSPA1A
FM_265-CGACAGCCAGATACTC	FM_265	RS	NYGC	MG	Adapt	Adapt_AIF1
FM_265-GGGACTCGTAAGTAGT	FM_265	RS	NYGC	MG	Adapt	Adapt_TMEM163
FM_265-TCGACCTTCAGACCTA	FM_265	RS	NYGC	MG	Adapt	Adapt_AIF1
FM_265-TTAATCCGTACCAGAG	FM_265	RS	NYGC	MG	Adapt	Adapt_TMEM163
FM_265-ACCCTCAAGTGAGGTC	FM_265	RS	NYGC	MG	Adapt	Adapt_TMEM163
FM_265-ATTCAGGTCTCACTCG	FM_265	RS	NYGC	PVM	PVM	PVM_CD163
FM_265-ACTTTGTGTTGCATCA	FM_265	RS	NYGC	PVM	PVM	PVM_CD163
FM_265-TGTCAGAGTTGGAGAC	FM_265	RS	NYGC	MG	Adapt	Adapt_AIF1
FM_265-AAGTACCCATAACAGA	FM_265	RS	NYGC	MG	Adapt	Adapt_AIF1
FM_265-AATGAAGTCATTCACT	FM_265	RS	NYGC	MG	Adapt	Adapt_AIF1
FM_265-ACCATTTCACCCTTGT	FM_265	RS	NYGC	MG	Adapt	Adapt_AIF1
FM_265-TGGATGTTCCAACCAA	FM_265	RS	NYGC	MG	Adapt	Adapt_AIF1
FM_265-CGTGTCTGTGGAGGTT	FM_265	RS	NYGC	MG	Homeo	Homeo_PICALM
FM_265-TACGCTCGTGGACCTC	FM_265	RS	NYGC	MG	Adapt	Adapt_AIF1
FM_265-CTCCCAAGTTAAACAG	FM_265	RS	NYGC	MG	Adapt	Adapt_AIF1
FM_265-AAGGAATAGTAAACAC	FM_265	RS	NYGC	MG	Adapt	Adapt_AIF1
FM_265-CGCCATTGTAAGGAGA	FM_265	RS	NYGC	MG	Homeo	Homeo_PICALM
FM_265-GAGCCTGTCGTTAGAC	FM_265	RS	NYGC	MG	Adapt	Adapt_AIF1
FM_265-TGTAGACTCGCCTCTA	FM_265	RS	NYGC	MG	ADAM	ADAM_GPNMB
FM_265-CCTCAACAGGCACTCC	FM_265	RS	NYGC	MG	Adapt	Adapt_CCL3
FM_265-ACTGTGACAAGAATGT	FM_265	RS	NYGC	MG	Adapt	Adapt_AIF1
FM_265-GTGTTAGTCTCCGATC	FM_265	RS	NYGC	MG	Adapt	Adapt_HIF1A
FM_265-CAGGGCTAGTTACTCG	FM_265	RS	NYGC	MG	Homeo	Homeo_PICALM
FM_265-TGACAGTCAGCTCTGG	FM_265	RS	NYGC	MG	Adapt	Adapt_AIF1
FM_265-CCACCATGTCTATGAC	FM_265	RS	NYGC	MG	Adapt	Adapt_HSPA1A
FM_265-AGAAGTACAAACGGCA	FM_265	RS	NYGC	MG	Adapt	Adapt_AIF1
FM_265-TCATTTGGTTCTTGTT	FM_265	RS	NYGC	MG	Homeo	Homeo_PICALM
FM_265-ACAAAGAAGACCGCCT	FM_265	RS	NYGC	MG	Adapt	Adapt_AIF1
FM_265-TGGGAGACAATCGCAT	FM_265	RS	NYGC	MG	Adapt	Adapt_AIF1
FM_265-AATAGAGGTTCAAGGG	FM_265	RS	NYGC	MG	Homeo	Homeo_PICALM
FM_265-ACAGAAACAACACACT	FM_265	RS	NYGC	MG	ADAM	ADAM_GPNMB
FM_265-CTTCCTTCACTGGCCA	FM_265	RS	NYGC	MG	Adapt	Adapt_HSPA1A
FM_265-CAAAGAATCAAGGACG	FM_265	RS	NYGC	MG	Homeo	Homeo_PICALM
FM_265-AGTAGCTTCAAGCCAT	FM_265	RS	NYGC	MG	Adapt	Adapt_AIF1
FM_265-CTGCCTAAGGCATGGT	FM_265	RS	NYGC	MG	Adapt	Adapt_AIF1
FM_265-TCAGCCTCAAGCGAAC	FM_265	RS	NYGC	MG	Adapt	Adapt_TMEM163
FM_265-GTGACGCGTGTCCGTG	FM_265	RS	NYGC	MG	Adapt	Adapt_AIF1
FM_265-ATAGGCTGTCACATTG	FM_265	RS	NYGC	MG	Homeo	Homeo_PICALM
FM_265-AGAAGCGCAGTTTGGT	FM_265	RS	NYGC	MG	Adapt	Adapt_AIF1
FM_265-ATGATCGTCACCTTAT	FM_265	RS	NYGC	MG	ADAM	ADAM_GPNMB
FM_265-TCTGCCAGTTGGCCGT	FM_265	RS	NYGC	MG	Adapt	Adapt_AIF1
FM_265-GCTTTCGAGCTGGAGT	FM_265	RS	NYGC	MG	Adapt	Adapt_AIF1
FM_265-GGAGAACCAAAGAACT	FM_265	RS	NYGC	MG	Adapt	Adapt_AIF1
FM_265-CTGTGGGAGCAGGGAG	FM_265	RS	NYGC	MG	Adapt	Adapt_TMEM163
FM_265-GGATGTTTCGTTAGAC	FM_265	RS	NYGC	MG	Adapt	Adapt_AIF1
FM_265-ATACTTCTCTCCGAAA	FM_265	RS	NYGC	MG	Adapt	Adapt_TMEM163
FM_265-GGTGTCGCAGCCGTCA	FM_265	RS	NYGC	PVM	PVM	PVM_CD163
FM_265-CTTCGGTTCGGCTGTG	FM_265	RS	NYGC	MG	Adapt	Adapt_AIF1
FM_265-CTGAGCGGTAGTCTTG	FM_265	RS	NYGC	MG	Adapt	Adapt_AIF1
FM_265-TCATGAGGTGAGATTA	FM_265	RS	NYGC	MG	Adapt	Adapt_AIF1
FM_265-GAGTTTGGTCTTGAAC	FM_265	RS	NYGC	MG	Adapt	Adapt_AIF1
FM_265-TGGTTAGAGTAAGCAT	FM_265	RS	NYGC	MG	Homeo	Homeo_PICALM
FM_265-TCGTGGGTCTTCCAGC	FM_265	RS	NYGC	MG	Adapt	Adapt_TMEM163
FM_265-TCATTCAAGGAACTCG	FM_265	RS	NYGC	MG	Homeo	Homeo_PICALM
FM_265-CTTAGGATCTGACGCG	FM_265	RS	NYGC	MG	Adapt	Adapt_CCL3
FM_265-GTGCTTCGTCGACGCT	FM_265	RS	NYGC	MG	Homeo	Homeo_PICALM
FM_265-CATCCGTAGTGGACGT	FM_265	RS	NYGC	MG	ADAM	ADAM_GPNMB
FM_265-CTCGAGGTCCCTGTTG	FM_265	RS	NYGC	MG	exAM	exAM_ERN1
FM_265-TCTTGCGGTCATCCCT	FM_265	RS	NYGC	MG	exAM	exAM_ERN1
FM_265-TTCTTGAGTAGGATAT	FM_265	RS	NYGC	MG	Adapt	Adapt_AIF1
FM_265-TCAGCAAGTCTTGTCC	FM_265	RS	NYGC	MG	Homeo	Homeo_PICALM
FM_265-GTGTAACTCATGGTAC	FM_265	RS	NYGC	MG	Adapt	Adapt_HIF1A
FM_265-TATTTCGCAGCGATTT	FM_265	RS	NYGC	MG	Adapt	Adapt_AIF1
FM_265-AGCTCAATCACCTTGC	FM_265	RS	NYGC	MG	Adapt	Adapt_AIF1
FM_265-GTCGTAAGTAGATTAG	FM_265	RS	NYGC	MG	Adapt	Adapt_IFI44L
FM_265-TGTTCATCAGAAGCGT	FM_265	RS	NYGC	MG	Adapt	Adapt_AIF1
FM_265-GTGAGCCAGACCATAA	FM_265	RS	NYGC	MG	Adapt	Adapt_HSPA1A
FM_265-AATTCCTGTGACCTGC	FM_265	RS	NYGC	MG	ADAM	ADAM_GPNMB
FM_265-AATAGAGCACAGTGAG	FM_265	RS	NYGC	MG	Adapt	Adapt_AIF1
FM_265-AAGTCGTAGTATGGCG	FM_265	RS	NYGC	MG	Adapt	Adapt_AIF1
FM_265-GTTGAACAGTAGCTCT	FM_265	RS	NYGC	MG	Adapt	Adapt_AIF1
FM_265-CGTAAGTGTAAGGCCA	FM_265	RS	NYGC	PVM	PVM	PVM_CD163
FM_265-GCGTGCAAGGGCTTCC	FM_265	RS	NYGC	MG	Homeo	Homeo_PICALM
FM_265-CATGCGGGTTCGGCCA	FM_265	RS	NYGC	MG	Adapt	Adapt_HSPA1A
FM_265-TCATGCCTCTGCGGCA	FM_265	RS	NYGC	MG	Adapt	Adapt_TMEM163
FM_265-TCTACATTCGCCGAAC	FM_265	RS	NYGC	MG	Homeo	Homeo_PICALM
FM_265-CAGGGCTAGTCCCTAA	FM_265	RS	NYGC	MG	exAM	exAM_ERN1
FM_265-AGTGTTGAGGAATCGC	FM_265	RS	NYGC	MG	Adapt	Adapt_AIF1
FM_265-TTGAGTGAGCAGGCAT	FM_265	RS	NYGC	MG	Adapt	Adapt_AIF1
FM_265-TACTGCCGTCGAATTC	FM_265	RS	NYGC	PVM	PVM	PVM_CD163
FM_265-TTCTTCCCATCGTGCG	FM_265	RS	NYGC	MG	Adapt	Adapt_AIF1
FM_265-TCAGGGCAGAGAATCT	FM_265	RS	NYGC	MG	Adapt	Adapt_AIF1
FM_265-GTTGTCCAGATGCTGG	FM_265	RS	NYGC	MG	Adapt	Adapt_AIF1
FM_265-TGTCCTGCATGAGTAA	FM_265	RS	NYGC	MG	Adapt	Adapt_AIF1
FM_265-CCACACTGTGTATCCA	FM_265	RS	NYGC	MG	Adapt	Adapt_AIF1
FM_265-CTGTATTTCCACTTCG	FM_265	RS	NYGC	MG	Homeo	Homeo_PICALM
FM_265-TCACAAGGTACAGAAT	FM_265	RS	NYGC	MG	Adapt	Adapt_AIF1
FM_265-TCAGTTTCACTTCAAG	FM_265	RS	NYGC	MG	exAM	exAM_ERN1
FM_265-GCGAGAAAGCTAGCCC	FM_265	RS	NYGC	MG	exAM	exAM_ERN1
FM_265-ATTCGTTAGCATGGGT	FM_265	RS	NYGC	MG	Adapt	Adapt_AIF1
FM_265-AGCGTATCAGATCCAT	FM_265	RS	NYGC	MG	Adapt	Adapt_AIF1
FM_265-ATGAGGGTCGAGCCTG	FM_265	RS	NYGC	MG	Adapt	Adapt_TMEM163
FM_265-CACGGGTAGAGAGTGA	FM_265	RS	NYGC	MG	Adapt	Adapt_AIF1
FM_265-CCTATCGCACCTCTGT	FM_265	RS	NYGC	MG	Adapt	Adapt_TMEM163
FM_265-AGGAAATCATTGAGGG	FM_265	RS	NYGC	MG	Adapt	Adapt_AIF1
FM_265-TGATGCAAGCAGGTCA	FM_265	RS	NYGC	MG	Adapt	Adapt_AIF1
FM_265-ACCCAAACACGTCTCT	FM_265	RS	NYGC	MG	Adapt	Adapt_HIF1A
FM_265-GGGTAGATCCGTCCTA	FM_265	RS	NYGC	MG	Adapt	Adapt_AIF1
FM_265-GACTCAATCGAGGCAA	FM_265	RS	NYGC	MG	Adapt	Adapt_AIF1
FM_265-TACGCTCGTTTGGAAA	FM_265	RS	NYGC	MG	Adapt	Adapt_TMEM163
FM_265-AAGTGAAAGAGCAGTC	FM_265	RS	NYGC	MG	Adapt	Adapt_AIF1
FM_265-CGGGTGTTCCTTATGT	FM_265	RS	NYGC	MG	Adapt	Adapt_TMEM163
FM_265-GTAACCATCGGATTAC	FM_265	RS	NYGC	MG	Adapt	Adapt_HIF1A
FM_265-GTCTAGATCCGCCTAT	FM_265	RS	NYGC	PVM	PVM	PVM_CD163
FM_265-ACTCTCGAGCCTTTCC	FM_265	RS	NYGC	MG	Adapt	Adapt_AIF1
FM_265-GGGTAGAAGTATTGCC	FM_265	RS	NYGC	MG	Adapt	Adapt_HIF1A
FM_265-ATCGGATGTGTCTTGA	FM_265	RS	NYGC	MG	Adapt	Adapt_AIF1
FM_265-CTATCTAAGCACCGAA	FM_265	RS	NYGC	MG	exAM	exAM_ERN1
FM_265-GTGTGGCCAAAGAACT	FM_265	RS	NYGC	MG	Adapt	Adapt_AIF1
FM_265-GGGATGACATTGTGCA	FM_265	RS	NYGC	MG	Adapt	Adapt_AIF1
FM_265-AAGAACAAGCGTGAGT	FM_265	RS	NYGC	MG	Adapt	Adapt_AIF1
FM_265-TCGGTCTGTTGCGTAT	FM_265	RS	NYGC	MG	Adapt	Adapt_AIF1
FM_265-CCATCACTCCATCTGC	FM_265	RS	NYGC	MG	Adapt	Adapt_AIF1
FM_265-AATGGAACACGTGTGC	FM_265	RS	NYGC	MG	Adapt	Adapt_AIF1
FM_265-GTCTACCCACACACGC	FM_265	RS	NYGC	MG	Adapt	Adapt_AIF1
FM_265-TCATGCCGTTCAACGT	FM_265	RS	NYGC	MG	Adapt	Adapt_AIF1
FM_265-TGCAGATAGCATGCAG	FM_265	RS	NYGC	MG	exAM	exAM_ERN1
FM_265-TTGCCTGCACATTCGA	FM_265	RS	NYGC	MG	exAM	exAM_ERN1
FM_265-TGAGACTTCTAGTGAC	FM_265	RS	NYGC	MG	exAM	exAM_ERN1
FM_265-CTGTGGGTCCTACCGT	FM_265	RS	NYGC	PVM	PVM	PVM_CD163
FM_265-CCAATTTAGAAGGATG	FM_265	RS	NYGC	MG	Adapt	Adapt_HIF1A
FM_265-TTAGGGTCACATGTTG	FM_265	RS	NYGC	MG	Adapt	Adapt_AIF1
FM_265-GTTACGACAAGACCGA	FM_265	RS	NYGC	MG	exAM	exAM_ERN1
FM_265-GCTACAATCAACCGAT	FM_265	RS	NYGC	MG	Adapt	Adapt_HIF1A
FM_265-TCCGTGTTCATCACTT	FM_265	RS	NYGC	MG	Adapt	Adapt_AIF1
FM_265-CTGGTCTTCCTAGCGG	FM_265	RS	NYGC	PVM	PVM	PVM_CD163
FM_265-GAGGCAAAGGAAGTCC	FM_265	RS	NYGC	MG	Homeo	Homeo_PICALM
FM_265-GCCATTCTCATTACGG	FM_265	RS	NYGC	MG	Adapt	Adapt_AIF1
FM_265-CAACCAAAGCAAGTCG	FM_265	RS	NYGC	MG	Adapt	Adapt_CCL3
FM_265-GGCGTCATCCGTGGTG	FM_265	RS	NYGC	MG	Homeo	Homeo_PICALM
FM_265-AACTTCTGTATTCCGA	FM_265	RS	NYGC	MG	Adapt	Adapt_HSPA1A
FM_265-TCAGTTTTCCACGGGT	FM_265	RS	NYGC	MG	exAM	exAM_ERN1
FM_265-ATCAGGTGTCGTCTCT	FM_265	RS	NYGC	MG	Adapt	Adapt_AIF1
FM_265-GCCATTCCAATTCTTC	FM_265	RS	NYGC	MG	Adapt	Adapt_AIF1
FM_265-TATCGCCCAGACCTGC	FM_265	RS	NYGC	MG	Homeo	Homeo_PICALM
FM_265-ACTTCCGCACCCATAA	FM_265	RS	NYGC	MG	Adapt	Adapt_AIF1
FM_265-GGAGGATAGTAGACCG	FM_265	RS	NYGC	MG	Adapt	Adapt_AIF1
FM_265-CAAAGAAAGCTGCGAA	FM_265	RS	NYGC	MG	Adapt	Adapt_AIF1
FM_265-GTAGAGGTCGGAGTAG	FM_265	RS	NYGC	MG	Adapt	Adapt_AIF1
FM_265-ACTTCCGAGTAGGGTC	FM_265	RS	NYGC	MG	Adapt	Adapt_AIF1
FM_265-GGGAGATAGGGTCTTT	FM_265	RS	NYGC	MG	Adapt	Adapt_AIF1
FM_265-GCCAGTGCAATGCAAA	FM_265	RS	NYGC	MG	Adapt	Adapt_AIF1
FM_265-TCCTCCCCAGTAACAA	FM_265	RS	NYGC	MG	Adapt	Adapt_AIF1
FM_265-CGCATGGTCATTACGG	FM_265	RS	NYGC	MG	Adapt	Adapt_AIF1
FM_265-GGTGAAGTCAAGAATG	FM_265	RS	NYGC	MG	Adapt	Adapt_AIF1
FM_265-CGGCAGTCAGCTGTGC	FM_265	RS	NYGC	MG	Adapt	Adapt_AIF1
FM_265-CGAAGGACAGTCGGTC	FM_265	RS	NYGC	MG	ADAM	ADAM_GPNMB
FM_265-GGGTTTACACCTCTAC	FM_265	RS	NYGC	MG	Homeo	Homeo_PICALM
FM_265-GTAATCGAGGATTACA	FM_265	RS	NYGC	MG	Adapt	Adapt_HIF1A
FM_265-GCTTGGGCAAGTGATA	FM_265	RS	NYGC	MG	Adapt	Adapt_AIF1
FM_265-GACTCAACAGGATGAC	FM_265	RS	NYGC	MG	Adapt	Adapt_AIF1
FM_265-TTTACCAAGTGACCTT	FM_265	RS	NYGC	MG	exAM	exAM_ERN1
FM_265-ACATCGAAGTTCTCTT	FM_265	RS	NYGC	MG	Adapt	Adapt_AIF1
FM_265-CCGGGTAGTCCATAGT	FM_265	RS	NYGC	MG	Adapt	Adapt_AIF1
FM_265-ATAGGCTTCCGCAAAT	FM_265	RS	NYGC	MG	Adapt	Adapt_AIF1
FM_265-GAGTTACCATCCGTGG	FM_265	RS	NYGC	MG	Adapt	Adapt_AIF1
FM_265-TGGGTTAGTACTGTTG	FM_265	RS	NYGC	MG	Adapt	Adapt_AIF1
FM_265-TCAATTCCATTGAAGA	FM_265	RS	NYGC	MG	Adapt	Adapt_AIF1
FM_265-GCACTAATCCACTGAA	FM_265	RS	NYGC	MG	ADAM	ADAM_GPNMB
FM_265-CAACGGCAGTGCCTCG	FM_265	RS	NYGC	MG	Adapt	Adapt_IFI44L
FM_265-GTCCTCATCATGAAAG	FM_265	RS	NYGC	MG	Adapt	Adapt_AIF1
FM_265-GCACGTGAGTGCAGGT	FM_265	RS	NYGC	MG	Adapt	Adapt_AIF1
FM_265-AGTGACTGTGTATACC	FM_265	RS	NYGC	MG	Adapt	Adapt_AIF1
FM_265-GCGATCGAGTCACTAC	FM_265	RS	NYGC	MG	Homeo	Homeo_PICALM
FM_265-AGTCACAAGCACGGAT	FM_265	RS	NYGC	MG	Homeo	Homeo_PICALM
FM_265-TCGAAGTCACAGAAGC	FM_265	RS	NYGC	MG	exAM	exAM_ERN1
FM_265-TTGGGATCAACTAGAA	FM_265	RS	NYGC	MG	Adapt	Adapt_AIF1
FM_265-CACCGTTCACATCATG	FM_265	RS	NYGC	MG	Adapt	Adapt_AIF1
FM_265-GTAATGCAGCCTCGTG	FM_265	RS	NYGC	MG	Homeo	Homeo_PICALM
FM_265-TATCTGTGTGTAAATG	FM_265	RS	NYGC	MG	Adapt	Adapt_HIF1A
FM_265-TCGCTTGTCTTTCAGT	FM_265	RS	NYGC	MG	Adapt	Adapt_AIF1
FM_265-GACTTCCCATGGAACG	FM_265	RS	NYGC	MG	ADAM	ADAM_GPNMB
FM_265-GAGTGTTGTCAGGTAG	FM_265	RS	NYGC	MG	Homeo	Homeo_PICALM
FM_265-ACGGGTCCAATGGGTG	FM_265	RS	NYGC	MG	Homeo	Homeo_PICALM
FM_265-GGATGTTAGCGAGTCA	FM_265	RS	NYGC	MG	Adapt	Adapt_AIF1
FM_265-GCCATTCAGCTAGAAT	FM_265	RS	NYGC	MG	Adapt	Adapt_AIF1
FM_265-TTGAACGGTTCGCGTG	FM_265	RS	NYGC	MG	Prolif	Prolif_MKI67
FM_265-AACGAAATCATGCATG	FM_265	RS	NYGC	MG	Adapt	Adapt_AIF1
FM_265-CGTGAATGTCTGTGAT	FM_265	RS	NYGC	MG	Homeo	Homeo_PICALM
FM_265-TGAGGTTAGACGCCAA	FM_265	RS	NYGC	MG	Homeo	Homeo_PICALM
FM_265-GTTAGACCATTGACAC	FM_265	RS	NYGC	MG	Adapt	Adapt_AIF1
FM_265-TTAATCCCAGCGTTTA	FM_265	RS	NYGC	MG	exAM	exAM_ERN1
FM_265-AGGACGAAGGAGAGGC	FM_265	RS	NYGC	MG	Homeo	Homeo_PICALM
FM_265-GTCTCACGTGAGTCAG	FM_265	RS	NYGC	MG	Adapt	Adapt_AIF1
FM_265-TTTAGTCTCGTGCTCT	FM_265	RS	NYGC	MG	Homeo	Homeo_PICALM
FM_265-CGGCAGTCACCACTGG	FM_265	RS	NYGC	MG	Adapt	Adapt_AIF1
FM_265-CAATGACCAGGTAGTG	FM_265	RS	NYGC	MG	Homeo	Homeo_PICALM
FM_265-GTAAGTCCATCGCTGG	FM_265	RS	NYGC	MG	Adapt	Adapt_AIF1
FM_265-TTCAATCTCATGTCAG	FM_265	RS	NYGC	MG	Adapt	Adapt_AIF1
FM_265-GAGTCTATCAGTGCGC	FM_265	RS	NYGC	MG	Adapt	Adapt_AIF1
FM_265-TTGAGTGTCCTACAAG	FM_265	RS	NYGC	MG	Adapt	Adapt_AIF1
FM_265-ACAACCAGTAATACCC	FM_265	RS	NYGC	MG	Adapt	Adapt_AIF1
FM_265-AGAGAATCAGACCTGC	FM_265	RS	NYGC	MG	Adapt	Adapt_AIF1
FM_265-TTTACGTAGCGTCGAA	FM_265	RS	NYGC	MG	Adapt	Adapt_AIF1
FM_265-CACTGAAGTCGATTAC	FM_265	RS	NYGC	MG	Homeo	Homeo_PICALM
FM_265-ATGGAGGTCTAGGCAT	FM_265	RS	NYGC	MG	Adapt	Adapt_AIF1
FM_265-GGGAGTAAGTTGGGAC	FM_265	RS	NYGC	MG	Adapt	Adapt_CCL3
FM_265-TGTGCGGGTCTCCTGT	FM_265	RS	NYGC	MG	Adapt	Adapt_AIF1
FM_265-TCTCACGGTAGGCAAC	FM_265	RS	NYGC	MG	Adapt	Adapt_AIF1
FM_265-TTGGTTTTCCGCACGA	FM_265	RS	NYGC	MG	Adapt	Adapt_AIF1
FM_265-ACAGAAATCTGCACCT	FM_265	RS	NYGC	MG	Adapt	Adapt_AIF1
FM_265-GTGGAAGCAACCGGAA	FM_265	RS	NYGC	MG	Homeo	Homeo_PICALM
FM_265-GCCATTCTCCGTATAG	FM_265	RS	NYGC	MG	Homeo	Homeo_PICALM
FM_265-TGTAAGCCAAACGTGG	FM_265	RS	NYGC	MG	exAM	exAM_ERN1
FM_265-TACGGGCAGGCAGGTT	FM_265	RS	NYGC	MG	Adapt	Adapt_AIF1
FM_265-GCTACAACAAGGAGTC	FM_265	RS	NYGC	MG	Adapt	Adapt_AIF1
FM_265-TGGGCGTGTGGAGGTT	FM_265	RS	NYGC	MG	Homeo	Homeo_PICALM
FM_265-GTAGGTTGTCGACTTA	FM_265	RS	NYGC	MG	Adapt	Adapt_AIF1
FM_265-CGCCAGACACTGGATT	FM_265	RS	NYGC	MG	Adapt	Adapt_AIF1
FM_265-ACCTGAATCAGGACGA	FM_265	RS	NYGC	MG	Adapt	Adapt_AIF1
FM_265-TGCAGATCAAGTTGGG	FM_265	RS	NYGC	MG	Adapt	Adapt_AIF1
FM_265-CTAGGTATCTGCTGAA	FM_265	RS	NYGC	MG	Homeo	Homeo_PICALM
FM_265-TTCCAATTCGTCGGGT	FM_265	RS	NYGC	MG	Adapt	Adapt_HIF1A
FM_265-CAACCTCGTCGCATTA	FM_265	RS	NYGC	MG	exAM	exAM_ERN1
FM_265-GTCTTTAGTAACCCGC	FM_265	RS	NYGC	MG	Adapt	Adapt_TMEM163
FM_265-CAGATACCACTCAGAT	FM_265	RS	NYGC	MG	Homeo	Homeo_PICALM
FM_265-AACAACCAGGCATCAG	FM_265	RS	NYGC	MG	Adapt	Adapt_HIF1A
FM_265-TACCCGTAGTGGAAAG	FM_265	RS	NYGC	MG	exAM	exAM_ERN1
FM_265-ATGGGAGCAAGTGGTG	FM_265	RS	NYGC	MG	Homeo	Homeo_PICALM
FM_265-TTTGACTTCCTCGATC	FM_265	RS	NYGC	MG	Adapt	Adapt_HIF1A
FM_265-ACCAACAGTACATACC	FM_265	RS	NYGC	MG	Adapt	Adapt_AIF1
FM_265-AGGCCACGTCCACTTC	FM_265	RS	NYGC	MG	Adapt	Adapt_AIF1
FM_265-TACATTCAGTTGCATC	FM_265	RS	NYGC	MG	Adapt	Adapt_CCL3
FM_265-GGGTCTGAGTTTCGAC	FM_265	RS	NYGC	MG	Adapt	Adapt_AIF1
FM_265-ATGGATCGTGGCTGAA	FM_265	RS	NYGC	MG	Adapt	Adapt_AIF1
FM_265-GGGACAAGTCCTGGGT	FM_265	RS	NYGC	MG	Adapt	Adapt_AIF1
FM_265-CACGAATAGATGACAT	FM_265	RS	NYGC	MG	Adapt	Adapt_AIF1
FM_265-TAACACGTCGCCCAGA	FM_265	RS	NYGC	MG	Homeo	Homeo_PICALM
FM_265-CCGGTAGTCGCGTAGC	FM_265	RS	NYGC	MG	Adapt	Adapt_AIF1
FM_265-CTGATCCTCGTTGTGA	FM_265	RS	NYGC	MG	Adapt	Adapt_AIF1
FM_265-TCACATTCAAACTAGA	FM_265	RS	NYGC	MG	Adapt	Adapt_AIF1
FM_265-TGTTACTAGACGACGT	FM_265	RS	NYGC	MG	Homeo	Homeo_PICALM
FM_265-CTTCTCTAGCGTCTGC	FM_265	RS	NYGC	MG	Adapt	Adapt_AIF1
FM_265-AGAAGTAGTTCGGTAT	FM_265	RS	NYGC	MG	exAM	exAM_ERN1
FM_265-CAATCGAAGCACCAGA	FM_265	RS	NYGC	MG	Adapt	Adapt_AIF1
FM_265-GCGAGAATCTGCGAGC	FM_265	RS	NYGC	MG	Adapt	Adapt_AIF1
FM_265-GGTCTGGGTCAGACTT	FM_265	RS	NYGC	MG	exAM	exAM_ERN1
FM_265-CTCAACCGTACCGCGT	FM_265	RS	NYGC	MG	Homeo	Homeo_PICALM
FM_265-GTGATGTCATCCGGCA	FM_265	RS	NYGC	MG	Adapt	Adapt_HIF1A
FM_265-AGAGAATAGTCAGCCC	FM_265	RS	NYGC	MG	Adapt	Adapt_AIF1
FM_265-TTCTAGTCATATGGCT	FM_265	RS	NYGC	MG	Adapt	Adapt_AIF1
FM_265-ACATGCAAGACCTTTG	FM_265	RS	NYGC	MG	Homeo	Homeo_PICALM
FM_265-GTAAGTCAGCGGGTAT	FM_265	RS	NYGC	MG	Adapt	Adapt_AIF1
FM_265-CGTAAGTGTATCGATC	FM_265	RS	NYGC	PVM	PVM	PVM_CD163
FM_265-CATCCACAGTGGAAGA	FM_265	RS	NYGC	MG	Prolif	Prolif_MKI67
FM_265-CAACCAACAATCGCCG	FM_265	RS	NYGC	MG	exAM	exAM_ERN1
FM_265-ATGGGAGCAATAGGAT	FM_265	RS	NYGC	MG	Homeo	Homeo_PICALM
FM_265-CCCTCTCGTATCTCTT	FM_265	RS	NYGC	MG	Homeo	Homeo_PICALM
FM_265-CACGGGTTCCCTTTGG	FM_265	RS	NYGC	MG	Adapt	Adapt_AIF1
FM_265-TACCCACAGTGCGCTC	FM_265	RS	NYGC	MG	Homeo	Homeo_PICALM
FM_265-TCTCTGGAGGTATCTC	FM_265	RS	NYGC	MG	Homeo	Homeo_PICALM
FM_265-CTGAATGGTTCTTGCC	FM_265	RS	NYGC	MG	Adapt	Adapt_AIF1
FM_265-GGGTGTCGTTGCTAGT	FM_265	RS	NYGC	MG	Adapt	Adapt_AIF1
FM_265-GAGGGATAGCTTTCTT	FM_265	RS	NYGC	MG	Adapt	Adapt_AIF1
FM_265-GTGTCCTAGACTGTTC	FM_265	RS	NYGC	MG	Adapt	Adapt_AIF1
FM_265-GCGGAAAAGTTCCATG	FM_265	RS	NYGC	MG	Adapt	Adapt_AIF1
FM_265-TCCGGGATCAAAGACA	FM_265	RS	NYGC	MG	Homeo	Homeo_PICALM
FM_265-GATCACACACCGAATT	FM_265	RS	NYGC	MG	Adapt	Adapt_AIF1
FM_265-GCAGCCAAGATAGCAT	FM_265	RS	NYGC	MG	Homeo	Homeo_PICALM
FM_265-TAACTTCAGTATAGAC	FM_265	RS	NYGC	MG	Homeo	Homeo_PICALM
FM_265-AAGTCGTGTCATTCCC	FM_265	RS	NYGC	MG	Adapt	Adapt_AIF1
FM_265-TTAGGGTGTCATACCA	FM_265	RS	NYGC	MG	Homeo	Homeo_PICALM
FM_265-GAACGTTAGTAACAGT	FM_265	RS	NYGC	MG	Adapt	Adapt_HIF1A
FM_265-GATAGCTAGCGTGTCC	FM_265	RS	NYGC	MG	Adapt	Adapt_AIF1
FM_265-CATTCTAAGCGGACAT	FM_265	RS	NYGC	MG	Homeo	Homeo_PICALM
FM_265-AAGCGTTGTACCTAGT	FM_265	RS	NYGC	MG	Adapt	Adapt_AIF1
FM_265-GTCGAATCAAGTGATA	FM_265	RS	NYGC	MG	Adapt	Adapt_AIF1
FM_265-GTGGGAAGTCACTGAT	FM_265	RS	NYGC	MG	Adapt	Adapt_AIF1
FM_265-AATGGCTAGTCTCCTC	FM_265	RS	NYGC	MG	Homeo	Homeo_PICALM
FM_265-TTTAGTCTCGTAGGGA	FM_265	RS	NYGC	MG	Adapt	Adapt_AIF1
FM_265-AGAAGCGCAACGATTC	FM_265	RS	NYGC	MG	Adapt	Adapt_AIF1
FM_265-TGTAACGAGCCTGTCG	FM_265	RS	NYGC	MG	Homeo	Homeo_PICALM
FM_265-CATCAAGAGAGAATCT	FM_265	RS	NYGC	MG	Adapt	Adapt_AIF1
FM_265-TAGGGTTAGCGTTACT	FM_265	RS	NYGC	MG	Adapt	Adapt_AIF1
FM_265-CGGGACTCAAGCGATG	FM_265	RS	NYGC	MG	Adapt	Adapt_AIF1
FM_265-GTTTACTTCATCACTT	FM_265	RS	NYGC	MG	Adapt	Adapt_AIF1
FM_265-TGGCGTGAGTAGTGCG	FM_265	RS	NYGC	MG	Adapt	Adapt_AIF1
FM_265-CGTGTCTCATGAAGCG	FM_265	RS	NYGC	MG	Adapt	Adapt_AIF1
FM_265-GTGTGGCCAGTCAGCC	FM_265	RS	NYGC	PVM	PVM	PVM_CD163
FM_265-CTATCTAGTGCGTGCT	FM_265	RS	NYGC	MG	Adapt	Adapt_AIF1
FM_265-TCAGGTAGTCGGAACA	FM_265	RS	NYGC	MG	Adapt	Adapt_AIF1
FM_265-GGGAGTAGTGCAATGG	FM_265	RS	NYGC	MG	Adapt	Adapt_AIF1
FM_265-CTGAGCGGTCACCGCA	FM_265	RS	NYGC	MG	Adapt	Adapt_HIF1A
FM_265-AATCGACAGGAGGTTC	FM_265	RS	NYGC	MG	Adapt	Adapt_AIF1
FM_265-CATGAGTTCAAAGAAC	FM_265	RS	NYGC	MG	Adapt	Adapt_AIF1
FM_265-AACAACCAGAATTTGG	FM_265	RS	NYGC	MG	Adapt	Adapt_AIF1
FM_265-GCGTGCATCTCGCCTA	FM_265	RS	NYGC	MG	exAM	exAM_ERN1
FM_265-TTTCGATGTCGTGATT	FM_265	RS	NYGC	MG	Adapt	Adapt_AIF1
FM_265-CTACAGAGTGTCATTG	FM_265	RS	NYGC	MG	Adapt	Adapt_AIF1
FM_265-GAGTTTGAGCGCCGTT	FM_265	RS	NYGC	MG	Adapt	Adapt_AIF1
FM_265-ACGGAAGGTGCTCTCT	FM_265	RS	NYGC	MG	Prolif	Prolif_MKI67
FM_265-TTAATCCGTGTCATTG	FM_265	RS	NYGC	MG	Adapt	Adapt_AIF1
FM_265-TCAATCTCACGGTCTG	FM_265	RS	NYGC	MG	ADAM	ADAM_GPNMB
FM_265-TTTATGCGTTTACCAG	FM_265	RS	NYGC	MG	Adapt	Adapt_AIF1
FM_265-ACGCACGAGCCTGACC	FM_265	RS	NYGC	MG	ADAM	ADAM_GPNMB
FM_265-TGAGCATTCTGTCGCT	FM_265	RS	NYGC	MG	exAM	exAM_ERN1
FM_265-TCTGGCTGTAGGTTTC	FM_265	RS	NYGC	MG	Adapt	Adapt_AIF1
FM_265-TGCTCGTGTAATTAGG	FM_265	RS	NYGC	MG	Adapt	Adapt_AIF1
FM_265-TGGAGGAGTAGGAAAG	FM_265	RS	NYGC	MG	exAM	exAM_ERN1
FM_265-ACATCGAGTAGATTGA	FM_265	RS	NYGC	MG	Adapt	Adapt_AIF1
FM_265-AGAACCTAGGTCGTAG	FM_265	RS	NYGC	MG	Adapt	Adapt_AIF1
FM_265-AGCCACGCACCGTGAC	FM_265	RS	NYGC	MG	Adapt	Adapt_AIF1
FM_265-GCAGTTAGTGGCTACC	FM_265	RS	NYGC	MG	Adapt	Adapt_HIF1A
FM_265-CTCACTGTCTCTGACC	FM_265	RS	NYGC	MG	Homeo	Homeo_PICALM
FM_265-TGTAACGCAACACGAG	FM_265	RS	NYGC	MG	Adapt	Adapt_AIF1
FM_265-AATTCCTAGAGGTATT	FM_265	RS	NYGC	MG	Homeo	Homeo_PICALM
FM_265-TTTGGAGGTATTTCTC	FM_265	RS	NYGC	MG	Adapt	Adapt_AIF1
FM_265-AGAAATGTCCGCAAAT	FM_265	RS	NYGC	MG	Homeo	Homeo_PICALM
FM_265-TCAGGTACACCGGTCA	FM_265	RS	NYGC	MG	Adapt	Adapt_AIF1
FM_265-CAAGGGAGTACGGATG	FM_265	RS	NYGC	MG	Adapt	Adapt_AIF1
FM_265-GCTACAACACGATAGG	FM_265	RS	NYGC	MG	Adapt	Adapt_IFI44L
FM_265-CTAACCCGTAGCGAGT	FM_265	RS	NYGC	MG	Adapt	Adapt_AIF1
FM_265-GTGTGGCTCGAGTGAG	FM_265	RS	NYGC	MG	Homeo	Homeo_PICALM
FM_265-TGAGCATAGCGTCGAA	FM_265	RS	NYGC	MG	Homeo	Homeo_PICALM
FM_265-CGCATAAAGTCAACAA	FM_265	RS	NYGC	MG	Adapt	Adapt_AIF1
FM_265-CAGTTAGTCTAGTGAC	FM_265	RS	NYGC	MG	Adapt	Adapt_AIF1
FM_265-GTCATTTTCGCTTGAA	FM_265	RS	NYGC	MG	Adapt	Adapt_AIF1
FM_265-TCATGCCCAACCGGAA	FM_265	RS	NYGC	MG	Adapt	Adapt_AIF1
FM_265-GTTCATTAGATCACCT	FM_265	RS	NYGC	MG	Adapt	Adapt_AIF1
FM_265-TCTATCAAGCGGGTAT	FM_265	RS	NYGC	MG	exAM	exAM_ERN1
FM_265-TTGGGCGGTTTGGGTT	FM_265	RS	NYGC	MG	Adapt	Adapt_AIF1
FM_265-TCGGGCAAGCTGAGCA	FM_265	RS	NYGC	MG	Adapt	Adapt_AIF1
FM_265-CCACTTGGTGCGAGTA	FM_265	RS	NYGC	MG	Adapt	Adapt_HSPA1A
FM_265-CTCTCGATCAGGAAGC	FM_265	RS	NYGC	MG	Homeo	Homeo_PICALM
FM_265-CGAAGGAGTAGGGTAC	FM_265	RS	NYGC	MG	Adapt	Adapt_TMEM163
FM_265-GTTAGTGCAAGTGATA	FM_265	RS	NYGC	MG	Adapt	Adapt_AIF1
FM_265-ATCGGATCATGCAGGA	FM_265	RS	NYGC	MG	Homeo	Homeo_PICALM
FM_265-CAGGTATAGTGCGCTC	FM_265	RS	NYGC	MG	Homeo	Homeo_PICALM
FM_265-TTCATGTGTTGTAAAG	FM_265	RS	NYGC	MG	Adapt	Adapt_AIF1
FM_265-GCTTGGGGTCGTGATT	FM_265	RS	NYGC	MG	Adapt	Adapt_HIF1A
FM_265-AGTAGCTTCTTTGCTA	FM_265	RS	NYGC	MG	Adapt	Adapt_AIF1
FM_265-CCGGTGACATGAAAGT	FM_265	RS	NYGC	MG	Adapt	Adapt_AIF1
FM_265-TTAGGCAGTGAGTAAT	FM_265	RS	NYGC	MG	Adapt	Adapt_HSPA1A
FM_265-AGCCAATAGCATCCTA	FM_265	RS	NYGC	MG	Adapt	Adapt_AIF1
FM_265-GTTTACTAGTGTAGAT	FM_265	RS	NYGC	MG	Adapt	Adapt_AIF1
FM_265-CTTCGGTGTGAGACGT	FM_265	RS	NYGC	MG	Adapt	Adapt_TMEM163
FM_265-AATCGTGGTGCCCTTT	FM_265	RS	NYGC	MG	Homeo	Homeo_PICALM
FM_265-AATTTCCTCGAGTGAG	FM_265	RS	NYGC	MG	ADAM	ADAM_GPNMB
FM_265-CCAATTTAGGGCTTCC	FM_265	RS	NYGC	MG	Adapt	Adapt_HIST
FM_265-TGCATCCAGCACCGTC	FM_265	RS	NYGC	MG	Homeo	Homeo_PICALM
FM_265-AGATCGTCATGGAACG	FM_265	RS	NYGC	MG	Adapt	Adapt_AIF1
FM_265-ACGGAAGAGGAACATT	FM_265	RS	NYGC	MG	Adapt	Adapt_AIF1
FM_265-GAAGTAAGTCACTTCC	FM_265	RS	NYGC	MG	Homeo	Homeo_PICALM
FM_265-GCAGGCTCACTACACA	FM_265	RS	NYGC	MG	exAM	exAM_ERN1
FM_265-TCATGTTCATTACGGT	FM_265	RS	NYGC	MG	Adapt	Adapt_AIF1
FM_265-CTCGAGGCACAATGTC	FM_265	RS	NYGC	MG	exAM	exAM_ERN1
FM_265-CGTAGTAGTGACAGGT	FM_265	RS	NYGC	MG	Homeo	Homeo_PICALM
FM_265-CGACAGCGTCCAAGAG	FM_265	RS	NYGC	MG	Homeo	Homeo_PICALM
FM_265-CTTAGGAAGGCATTTC	FM_265	RS	NYGC	MG	Adapt	Adapt_AIF1
FM_265-ACCGTTCAGCCTGTGC	FM_265	RS	NYGC	MG	Adapt	Adapt_AIF1
FM_265-AACCCAAAGTAGGTTA	FM_265	RS	NYGC	MG	exAM	exAM_ERN1
FM_265-AAACCCAGTCGCTTGG	FM_265	RS	NYGC	MG	exAM	exAM_ERN1
FM_265-GAGGGATCAGTCCCGA	FM_265	RS	NYGC	MG	Adapt	Adapt_AIF1
FM_265-CTAACCCCAGCTCTGG	FM_265	RS	NYGC	MG	exAM	exAM_ERN1
FM_265-TGAGTCAAGCCTGAAG	FM_265	RS	NYGC	MG	Adapt	Adapt_AIF1
FM_265-TGCGGGTCAGAGGGTT	FM_265	RS	NYGC	MG	Adapt	Adapt_AIF1
FM_265-GCCAGCATCGTGGCTG	FM_265	RS	NYGC	PVM	PVM	PVM_CD163
FM_265-CCTCTCCGTCGTATTG	FM_265	RS	NYGC	MG	Adapt	Adapt_AIF1
FM_265-TTACAGGCAGTCTACA	FM_265	RS	NYGC	MG	Adapt	Adapt_AIF1
FM_265-TGGATCATCGACGACC	FM_265	RS	NYGC	PVM	PVM	PVM_CD163
FM_265-GTAGAAAAGTTACGGG	FM_265	RS	NYGC	MG	Adapt	Adapt_AIF1
FM_265-GCACGTGCAAAGGCTG	FM_265	RS	NYGC	MG	Adapt	Adapt_AIF1
FM_265-GCCAGGTCAAAGGAGA	FM_265	RS	NYGC	MG	Adapt	Adapt_AIF1
FM_265-GGGAGATTCATGCCGG	FM_265	RS	NYGC	MG	Adapt	Adapt_AIF1
FM_265-CTCTGGTGTGGTGATG	FM_265	RS	NYGC	MG	Adapt	Adapt_AIF1
FM_265-CGTGAATTCTCAATCT	FM_265	RS	NYGC	MG	Adapt	Adapt_AIF1
FM_265-AATGACCTCCAACACA	FM_265	RS	NYGC	MG	Adapt	Adapt_AIF1
FM_265-TGAGGAGAGTTCCTGA	FM_265	RS	NYGC	MG	Homeo	Homeo_PICALM
FM_265-GGATGTTTCGTAACCA	FM_265	RS	NYGC	MG	Homeo	Homeo_PICALM
FM_265-GTCCCATGTCCGGTCA	FM_265	RS	NYGC	MG	Adapt	Adapt_AIF1
FM_265-TGACAGTGTACCCACG	FM_265	RS	NYGC	MG	Adapt	Adapt_HSPA1A
FM_265-AATCGACAGGTATTGA	FM_265	RS	NYGC	MG	Adapt	Adapt_AIF1
FM_265-GGCAGTCAGAGGTTAT	FM_265	RS	NYGC	MG	Adapt	Adapt_AIF1
FM_265-TTGATGGGTTGGGAAC	FM_265	RS	NYGC	MG	Adapt	Adapt_AIF1
FM_265-CCCTCTCGTGCAGTGA	FM_265	RS	NYGC	MG	Adapt	Adapt_AIF1
FM_265-CTTGAGAGTCCTATAG	FM_265	RS	NYGC	MG	exAM	exAM_ERN1
FM_265-AGTACCACATCCTGTC	FM_265	RS	NYGC	MG	Adapt	Adapt_AIF1
FM_265-TTTCAGTGTTGGGTAG	FM_265	RS	NYGC	MG	Adapt	Adapt_AIF1
FM_265-AGGTGTTTCCGAGTGC	FM_265	RS	NYGC	MG	Adapt	Adapt_AIF1
FM_265-ATCGTGATCAGCTCTC	FM_265	RS	NYGC	PVM	PVM	PVM_CD163
FM_265-AAAGGTATCTGTAACG	FM_265	RS	NYGC	MG	Adapt	Adapt_AIF1
FM_265-AGGGCCTGTGCCGGTT	FM_265	RS	NYGC	MG	Adapt	Adapt_HIF1A
FM_265-ACATCCCCACTAAACC	FM_265	RS	NYGC	MG	Adapt	Adapt_AIF1
FM_265-ACGTACAAGAAACTCA	FM_265	RS	NYGC	MG	Adapt	Adapt_AIF1
FM_265-TGAGACTGTTAAAGTG	FM_265	RS	NYGC	MG	Adapt	Adapt_AIF1
FM_265-AGACCATTCGGAACTT	FM_265	RS	NYGC	MG	Adapt	Adapt_AIF1
FM_265-GTGTCCTAGAGTGTGC	FM_265	RS	NYGC	MG	Adapt	Adapt_AIF1
FM_265-GTTTACTTCCTCTTTC	FM_265	RS	NYGC	MG	Homeo	Homeo_PICALM
FM_265-GTGATGTGTGCCTAAT	FM_265	RS	NYGC	PVM	PVM	PVM_CD163
FM_265-GACCCAGGTTAATCGC	FM_265	RS	NYGC	MG	Adapt	Adapt_AIF1
FM_265-AAGAACAAGTATGATG	FM_265	RS	NYGC	MG	Adapt	Adapt_HSPA1A
FM_265-TGAGCGCAGAACCCGA	FM_265	RS	NYGC	MG	Adapt	Adapt_TMEM163
FM_265-CGTGAATGTAAGTTGA	FM_265	RS	NYGC	MG	ADAM	ADAM_GPNMB
FM_265-TGTCCTGAGCGTCGAA	FM_265	RS	NYGC	MG	Adapt	Adapt_AIF1
FM_265-GCAACCGAGTTTCGGT	FM_265	RS	NYGC	MG	Adapt	Adapt_AIF1
FM_265-ATGTCCCGTAGCGAGT	FM_265	RS	NYGC	MG	Adapt	Adapt_AIF1
FM_265-CTCATGCGTCGTTGCG	FM_265	RS	NYGC	MG	Adapt	Adapt_AIF1
FM_265-AGGTTACCAGAGGGTT	FM_265	RS	NYGC	MG	Prolif	Prolif_MKI67
FM_265-CCTAACCAGGATGTTA	FM_265	RS	NYGC	MG	Adapt	Adapt_AIF1
FM_265-GTGTCCTAGAGCCCAA	FM_265	RS	NYGC	MG	Adapt	Adapt_AIF1
FM_265-TACAGGTAGTTCCGGC	FM_265	RS	NYGC	MG	Adapt	Adapt_AIF1
FM_265-TCATTGTGTACCAATC	FM_265	RS	NYGC	MG	Adapt	Adapt_AIF1
FM_265-AGATCGTCACAGAAGC	FM_265	RS	NYGC	MG	Adapt	Adapt_AIF1
FM_265-GAGCCTGTCAAAGGTA	FM_265	RS	NYGC	MG	exAM	exAM_ERN1
FM_265-TGTCCACTCGTGGCTG	FM_265	RS	NYGC	MG	Adapt	Adapt_AIF1
FM_265-GTCAAGTGTCGTACTA	FM_265	RS	NYGC	MG	Adapt	Adapt_AIF1
FM_265-AGACCATTCCGTCCTA	FM_265	RS	NYGC	MG	exAM	exAM_ERN1
FM_265-GGAATCTTCGTGCATA	FM_265	RS	NYGC	MG	Adapt	Adapt_HIF1A
FM_265-ATGAAAGAGATCGGTG	FM_265	RS	NYGC	MG	exAM	exAM_ERN1
FM_265-TCACGGGAGTAGATCA	FM_265	RS	NYGC	MG	exAM	exAM_ERN1
FM_265-GTCTTTAGTCAAGGCA	FM_265	RS	NYGC	MG	Adapt	Adapt_AIF1
FM_265-ACTATGGAGCTAGATA	FM_265	RS	NYGC	MG	Homeo	Homeo_PICALM
FM_265-GTTGTGATCTCTCGAC	FM_265	RS	NYGC	MG	Adapt	Adapt_AIF1
FM_265-GTCAAGTAGGCATCAG	FM_265	RS	NYGC	MG	Adapt	Adapt_AIF1
FM_265-TGAATGCTCGCTATTT	FM_265	RS	NYGC	MG	Adapt	Adapt_HIF1A
FM_265-TGTTCTAAGCCGTTGC	FM_265	RS	NYGC	MG	Adapt	Adapt_AIF1
FM_265-CAGCAGCAGTAGACCG	FM_265	RS	NYGC	MG	Adapt	Adapt_CCL3
FM_265-GATCACAGTAGCGCTC	FM_265	RS	NYGC	MG	Adapt	Adapt_AIF1
FM_265-ACACGCGGTTATGGTC	FM_265	RS	NYGC	MG	Homeo	Homeo_PICALM
FM_265-TAGCACAAGAACGCGT	FM_265	RS	NYGC	MG	exAM	exAM_ERN1
FM_265-TCTAACTGTAGTCGTT	FM_265	RS	NYGC	MG	Homeo	Homeo_PICALM
FM_265-ATTCATCGTTGACTAC	FM_265	RS	NYGC	MG	ADAM	ADAM_GPNMB
FM_265-AGTGTTGCAGAGATGC	FM_265	RS	NYGC	MG	Adapt	Adapt_AIF1
FM_265-CCTCCTCAGTATGATG	FM_265	RS	NYGC	MG	Adapt	Adapt_AIF1
FM_265-CACTGAAAGAATTCAG	FM_265	RS	NYGC	MG	Adapt	Adapt_AIF1
FM_265-CACAGGCAGTTGGACG	FM_265	RS	NYGC	MG	Adapt	Adapt_HIF1A
FM_265-TGTAAGCGTCTGTGTA	FM_265	RS	NYGC	MG	Adapt	Adapt_AIF1
FM_265-TAAGCACGTCCGCAGT	FM_265	RS	NYGC	MG	Homeo	Homeo_PICALM
FM_265-AGAGAGCCAAAGACGC	FM_265	RS	NYGC	MG	Adapt	Adapt_HIF1A
FM_265-AATCGACCATTCGGGC	FM_265	RS	NYGC	MG	ADAM	ADAM_GPNMB
FM_265-GAGTGAGTCGCCAGAC	FM_265	RS	NYGC	MG	Homeo	Homeo_PICALM
FM_265-GCTACAAGTGAATTAG	FM_265	RS	NYGC	MG	Adapt	Adapt_AIF1
FM_265-TCACACCCATCGCTGG	FM_265	RS	NYGC	MG	Adapt	Adapt_AIF1
FM_265-CGTGTCTAGAGGCGTT	FM_265	RS	NYGC	MG	Adapt	Adapt_AIF1
FM_265-CTGCAGGTCACCTCGT	FM_265	RS	NYGC	MG	Adapt	Adapt_AIF1
FM_265-TTGGGATTCACTTTGT	FM_265	RS	NYGC	MG	Adapt	Adapt_AIF1
FM_265-GAAATGAGTTGCCAAT	FM_265	RS	NYGC	MG	Adapt	Adapt_AIF1
FM_265-GTCGTAACAATAAGGT	FM_265	RS	NYGC	MG	Adapt	Adapt_AIF1
FM_265-GAGCTGCGTGTACATC	FM_265	RS	NYGC	MG	Adapt	Adapt_AIF1
FM_265-GGCGTCAAGGACGGAG	FM_265	RS	NYGC	MG	Adapt	Adapt_HIF1A
FM_265-ACACAGTTCTGCGGCA	FM_265	RS	NYGC	MG	Adapt	Adapt_AIF1
FM_265-GACTCAATCGTCTACC	FM_265	RS	NYGC	MG	Adapt	Adapt_AIF1
FM_265-ATCGGATCACTCCTGT	FM_265	RS	NYGC	MG	Adapt	Adapt_AIF1
FM_265-ACACGCGGTGTAAACA	FM_265	RS	NYGC	MG	Homeo	Homeo_PICALM
FM_265-CAGCAGCGTGGCTGAA	FM_265	RS	NYGC	MG	Adapt	Adapt_AIF1
FM_265-TAGGTACTCGGTAACT	FM_265	RS	NYGC	MG	Adapt	Adapt_AIF1
FM_265-GTGAGCCGTAGTGGCA	FM_265	RS	NYGC	MG	exAM	exAM_ERN1
FM_265-GGAATGGCAGTGAGCA	FM_265	RS	NYGC	MG	Adapt	Adapt_AIF1
FM_265-ACCATTTCAAGCGAGT	FM_265	RS	NYGC	MG	Adapt	Adapt_AIF1
FM_265-AGACACTGTGGTAATA	FM_265	RS	NYGC	MG	Adapt	Adapt_AIF1
FM_265-CCTCTCCGTCGAATGG	FM_265	RS	NYGC	MG	exAM	exAM_ERN1
FM_265-AGGTCTATCCGTGGCA	FM_265	RS	NYGC	MG	Homeo	Homeo_FRMD4A
FM_265-AGGACTTGTTATGTCG	FM_265	RS	NYGC	MG	Homeo	Homeo_PICALM
FM_265-TCCCATGAGACGGAAA	FM_265	RS	NYGC	MG	Adapt	Adapt_AIF1
FM_265-ATTCGTTCAACTAGAA	FM_265	RS	NYGC	MG	Adapt	Adapt_AIF1
FM_265-CCTAACCCATGCGTGC	FM_265	RS	NYGC	MG	Homeo	Homeo_PICALM
FM_265-AATGACCGTCCGATCG	FM_265	RS	NYGC	MG	Adapt	Adapt_HIF1A
FM_265-CTACTATGTCCTCATC	FM_265	RS	NYGC	MG	Adapt	Adapt_AIF1
FM_265-GTCTCACGTGTTCGTA	FM_265	RS	NYGC	MG	Adapt	Adapt_HSPA1A
FM_265-AGACAAAGTATGCAAA	FM_265	RS	NYGC	MG	Adapt	Adapt_AIF1
FM_265-CGTCCATCATAACGGG	FM_265	RS	NYGC	MG	Adapt	Adapt_AIF1
FM_265-AGGAAATTCCGAACGC	FM_265	RS	NYGC	MG	Homeo	Homeo_PICALM
FM_265-CGGAACCAGAGTGAAG	FM_265	RS	NYGC	MG	Homeo	Homeo_PICALM
FM_265-AAGTACCAGAAGCGCT	FM_265	RS	NYGC	MG	Adapt	Adapt_AIF1
FM_265-TCGTGCTCATTGTGCA	FM_265	RS	NYGC	MG	Adapt	Adapt_AIF1
FM_265-CACTGGGAGTTTCGAC	FM_265	RS	NYGC	MG	Adapt	Adapt_AIF1
FM_265-ATATCCTCATGGGTCC	FM_265	RS	NYGC	MG	Homeo	Homeo_PICALM
FM_265-TGGTAGTCAGAAGCGT	FM_265	RS	NYGC	MG	Adapt	Adapt_AIF1
FM_265-AAAGTGACAGCGAGTA	FM_265	RS	NYGC	MG	Adapt	Adapt_AIF1
FM_265-TGGATCAGTTCGAGCC	FM_265	RS	NYGC	MG	Adapt	Adapt_AIF1
FM_265-AGTAGCTGTGCGTCGT	FM_265	RS	NYGC	MG	Homeo	Homeo_PICALM
FM_265-GGTTAACGTGTTGCCG	FM_265	RS	NYGC	MG	Adapt	Adapt_AIF1
FM_265-TCAGGTACAATAGTGA	FM_265	RS	NYGC	MG	Adapt	Adapt_AIF1
FM_265-GCCGTGATCAGCCTCT	FM_265	RS	NYGC	MG	Adapt	Adapt_AIF1
FM_265-TGTCCCAGTAGGTCAG	FM_265	RS	NYGC	MG	Adapt	Adapt_HIF1A
FM_265-GATGGAGTCACATACG	FM_265	RS	NYGC	MG	Adapt	Adapt_TMEM163
FM_265-TGTGGCGGTGTCCAAT	FM_265	RS	NYGC	MG	Adapt	Adapt_AIF1
FM_265-GTTCGCTCAACGGCCT	FM_265	RS	NYGC	MG	exAM	exAM_ERN1
FM_265-AAGACAAAGTATAGAC	FM_265	RS	NYGC	MG	Adapt	Adapt_AIF1
FM_265-GCCAGGTGTACAGAAT	FM_265	RS	NYGC	MG	exAM	exAM_ERN1
FM_265-GACCCTTCAAGACGGT	FM_265	RS	NYGC	MG	Homeo	Homeo_PICALM
FM_265-CTCCGATTCCCTGTTG	FM_265	RS	NYGC	MG	Homeo	Homeo_PICALM
FM_265-AATTTCCCATCCGATA	FM_265	RS	NYGC	MG	Homeo	Homeo_PICALM
FM_265-AGACCCGAGTTTGAGA	FM_265	RS	NYGC	MG	Adapt	Adapt_AIF1
FM_265-CTACATTCACTATCCC	FM_265	RS	NYGC	MG	Adapt	Adapt_AIF1
FM_265-TGAGGAGGTCATAAAG	FM_265	RS	NYGC	MG	exAM	exAM_ERN1
FM_265-CCGTGAGTCGGTCAGC	FM_265	RS	NYGC	MG	Adapt	Adapt_AIF1
FM_265-CCATCACAGTAAACAC	FM_265	RS	NYGC	MG	Adapt	Adapt_AIF1
FM_265-ACTGCAAAGTGAGTTA	FM_265	RS	NYGC	PVM	PVM	PVM_CD163
FM_265-AGCGATTCATTGTACG	FM_265	RS	NYGC	MG	Adapt	Adapt_AIF1
FM_265-ATGCATGGTCAACATC	FM_265	RS	NYGC	MG	Adapt	Adapt_AIF1
FM_265-AGTTAGCCAAGCGAGT	FM_265	RS	NYGC	MG	Adapt	Adapt_AIF1
FM_265-CGCATAAGTTTGGAAA	FM_265	RS	NYGC	MG	Adapt	Adapt_AIF1
FM_265-GTGGGAAAGGAAGTCC	FM_265	RS	NYGC	MG	Homeo	Homeo_PICALM
FM_265-AACTTCTAGCGTATAA	FM_265	RS	NYGC	MG	Adapt	Adapt_HIF1A
FM_265-ACGTAGTAGACTCTAC	FM_265	RS	NYGC	MG	Adapt	Adapt_AIF1
FM_265-GGTCACGGTCAAACGG	FM_265	RS	NYGC	MG	Adapt	Adapt_IFI44L
FM_265-TCATCCGTCAGAATAG	FM_265	RS	NYGC	MG	Adapt	Adapt_AIF1
FM_265-TGCGGCATCCACATAG	FM_265	RS	NYGC	MG	Adapt	Adapt_AIF1
FM_265-CAACAACCATACTGAC	FM_265	RS	NYGC	MG	Adapt	Adapt_AIF1
FM_265-GGAGATGCAGAGTTCT	FM_265	RS	NYGC	MG	Adapt	Adapt_AIF1
FM_265-AGTCACACACAAGCAG	FM_265	RS	NYGC	MG	Adapt	Adapt_AIF1
FM_265-GCGTTTCAGTGTGTTC	FM_265	RS	NYGC	MG	Adapt	Adapt_AIF1
FM_265-CCACCATTCAGCAATC	FM_265	RS	NYGC	MG	Adapt	Adapt_AIF1
FM_265-TGGCGTGCAGATTTCG	FM_265	RS	NYGC	MG	Homeo	Homeo_PICALM
FM_265-GCATCGGAGGGACTGT	FM_265	RS	NYGC	MG	Adapt	Adapt_AIF1
FM_265-CCACGAGGTTTAAGGA	FM_265	RS	NYGC	MG	Adapt	Adapt_AIF1
FM_265-TTGTGTTCAGGCCTGT	FM_265	RS	NYGC	MG	Adapt	Adapt_AIF1
FM_265-AGTCTCCGTACCAGAG	FM_265	RS	NYGC	MG	Adapt	Adapt_AIF1
FM_265-GGTAATCAGATCGCCC	FM_265	RS	NYGC	MG	Adapt	Adapt_AIF1
FM_265-GGTAGAGGTCTTCTAT	FM_265	RS	NYGC	MG	Adapt	Adapt_AIF1
FM_265-CCCTCTCAGTCCCGGT	FM_265	RS	NYGC	MG	Adapt	Adapt_HSPA1A
FM_265-GTCACGGCAATTCTCT	FM_265	RS	NYGC	MG	Adapt	Adapt_TMEM163
FM_265-TCCGGGAAGGTCGTGA	FM_265	RS	NYGC	MG	Adapt	Adapt_AIF1
FM_265-CTATCTACAGAGAGGG	FM_265	RS	NYGC	MG	Adapt	Adapt_AIF1
FM_265-GTGTGATCATCGTGCG	FM_265	RS	NYGC	MG	Adapt	Adapt_AIF1
FM_265-CTCTCGACACGCTGAC	FM_265	RS	NYGC	MG	Adapt	Adapt_AIF1
FM_265-ATTTCACGTGCAGGAT	FM_265	RS	NYGC	MG	Homeo	Homeo_PICALM
FM_265-GGCTGTGGTCCTCCTA	FM_265	RS	NYGC	MG	Homeo	Homeo_PICALM
FM_265-AAAGGTATCCGATGCG	FM_265	RS	NYGC	MG	Adapt	Adapt_AIF1
FM_265-TAGGGTTAGGGCATGT	FM_265	RS	NYGC	MG	Homeo	Homeo_PICALM
FM_265-AAGGAATTCTTCCTAA	FM_265	RS	NYGC	MG	ADAM	ADAM_GPNMB
FM_265-GACAGCCCAGTCTCTC	FM_265	RS	NYGC	MG	Adapt	Adapt_TMEM163
FM_265-TTGTTTGAGAAGTGTT	FM_265	RS	NYGC	MG	Adapt	Adapt_HSPA1A
FM_265-ATCACAGTCAAGTAAG	FM_265	RS	NYGC	MG	Adapt	Adapt_AIF1
FM_265-GCATGATTCTACGGTA	FM_265	RS	NYGC	MG	Adapt	Adapt_AIF1
FM_265-GTTGCGGGTTCGTAAC	FM_265	RS	NYGC	MG	Adapt	Adapt_AIF1
FM_265-GACTCTCCATGAATAG	FM_265	RS	NYGC	MG	Adapt	Adapt_AIF1
FM_265-TCCACCACAGCGAACA	FM_265	RS	NYGC	MG	Adapt	Adapt_AIF1
FM_265-GTTATGGTCAGAACCT	FM_265	RS	NYGC	MG	Adapt	Adapt_AIF1
FM_265-ACAAAGAAGTTGCTGT	FM_265	RS	NYGC	MG	Adapt	Adapt_AIF1
FM_265-TTCTTGAGTACTGCCG	FM_265	RS	NYGC	MG	Homeo	Homeo_PICALM
FM_265-ATGTCCCAGTAAACGT	FM_265	RS	NYGC	MG	Adapt	Adapt_AIF1
FM_265-TTACCGCGTCGTACAT	FM_265	RS	NYGC	MG	Adapt	Adapt_HIF1A
FM_265-AGTCATGGTATACGGG	FM_265	RS	NYGC	MG	Adapt	Adapt_HIF1A
FM_265-GGTGTCGTCGCCACTT	FM_265	RS	NYGC	MG	Adapt	Adapt_AIF1
FM_265-GTTGTAGAGTAGCAAT	FM_265	RS	NYGC	MG	Homeo	Homeo_PICALM
FM_265-GCTGCAGGTGGCAGAT	FM_265	RS	NYGC	MG	Adapt	Adapt_AIF1
FM_265-GTAATCGCATCTCAAG	FM_265	RS	NYGC	MG	Adapt	Adapt_HSPA1A
FM_265-CTTAGGAAGACCAGAC	FM_265	RS	NYGC	MG	Homeo	Homeo_PICALM
FM_265-ATCCATTCACAAAGCG	FM_265	RS	NYGC	MG	Homeo	Homeo_PICALM
FM_265-ATTACCTTCATGGAGG	FM_265	RS	NYGC	MG	Homeo	Homeo_PICALM
FM_265-ATCCCTGGTCTAATCG	FM_265	RS	NYGC	MG	Homeo	Homeo_PICALM
FM_265-AGAAGTATCAGTCACA	FM_265	RS	NYGC	MG	Adapt	Adapt_AIF1
FM_265-AGCGTCGAGATGGCGT	FM_265	RS	NYGC	MG	Adapt	Adapt_AIF1
FM_265-AATCACGAGTCATGAA	FM_265	RS	NYGC	MG	Adapt	Adapt_AIF1
FM_265-GCCCAGACAAGACTGG	FM_265	RS	NYGC	MG	Homeo	Homeo_PICALM
FM_265-ACCTGTCTCCATAAGC	FM_265	RS	NYGC	MG	Homeo	Homeo_PICALM
FM_265-ATCACTTGTGCCAAGA	FM_265	RS	NYGC	MG	Adapt	Adapt_AIF1
FM_265-GGGTATTAGTAGCAAT	FM_265	RS	NYGC	MG	Homeo	Homeo_PICALM
FM_265-TCACGCTCAACGACAG	FM_265	RS	NYGC	MG	Adapt	Adapt_AIF1
FM_265-GATCATGGTTTACTTC	FM_265	RS	NYGC	MG	Homeo	Homeo_PICALM
FM_265-GTGAGTTTCACGATCA	FM_265	RS	NYGC	MG	Adapt	Adapt_AIF1
FM_265-TTGGTTTCATCCCGTT	FM_265	RS	NYGC	MG	Homeo	Homeo_PICALM
FM_265-AATGCCACAACCGTAT	FM_265	RS	NYGC	MG	Adapt	Adapt_AIF1
FM_265-GCTTCACTCTGGCCAG	FM_265	RS	NYGC	MG	Homeo	Homeo_PICALM
FM_265-CTGAGGCGTGCATTTG	FM_265	RS	NYGC	MG	Adapt	Adapt_AIF1
FM_265-AGCTCAAAGTCACGCC	FM_265	RS	NYGC	MG	Adapt	Adapt_HIF1A
FM_265-GGCAGTCCACCATATG	FM_265	RS	NYGC	MG	Adapt	Adapt_AIF1
FM_265-GCTGAATAGCCGAACA	FM_265	RS	NYGC	MG	Adapt	Adapt_AIF1
FM_265-GTTACCCAGGCACCAA	FM_265	RS	NYGC	MG	Adapt	Adapt_AIF1
FM_265-CCTACGTCATGCCGAC	FM_265	RS	NYGC	MG	Adapt	Adapt_AIF1
FM_265-AGAGAATGTGTGATGG	FM_265	RS	NYGC	MG	exAM	exAM_ERN1
FM_265-CGATGCGCAGGGAGAG	FM_265	RS	NYGC	MG	Adapt	Adapt_AIF1
FM_265-TAACCAGGTCCATACA	FM_265	RS	NYGC	MG	Adapt	Adapt_AIF1
FM_265-ATGGTTGGTGTAACGG	FM_265	RS	NYGC	MG	Adapt	Adapt_AIF1
FM_265-TCATGAGGTACCGTGC	FM_265	RS	NYGC	MG	Adapt	Adapt_AIF1
FM_265-AACTTCTGTCACCGCA	FM_265	RS	NYGC	MG	exAM	exAM_ERN1
FM_265-TCACGCTGTTTGTTCT	FM_265	RS	NYGC	MG	Adapt	Adapt_AIF1
FM_265-TGATCAGAGCCGTCGT	FM_265	RS	NYGC	MG	Adapt	Adapt_AIF1
FM_265-ACGTCCTTCGTCCATC	FM_265	RS	NYGC	MG	Adapt	Adapt_AIF1
FM_265-TCATGTTCACGCGTGT	FM_265	RS	NYGC	MG	Adapt	Adapt_AIF1
FM_267-CTCCTTTGTATAGCTC	FM_267	RS	NYGC	MG	ADAM	ADAM_GPNMB
FM_267-GATGCTACAGTCTCTC	FM_267	RS	NYGC	MG	ADAM	ADAM_GPNMB
FM_267-AGGTCTACAGCGATTT	FM_267	RS	NYGC	MG	ADAM	ADAM_GPNMB
FM_267-CTACATTCAACCGATT	FM_267	RS	NYGC	MG	ADAM	ADAM_GPNMB
FM_267-CATCGGGAGTTAGTGA	FM_267	RS	NYGC	MG	Adapt	Adapt_AIF1
FM_267-GTGATGTTCTCCATAT	FM_267	RS	NYGC	PVM	PVM	PVM_CD163
FM_267-TTGTTGTTCCAGCAAT	FM_267	RS	NYGC	MG	ADAM	ADAM_GPNMB
FM_267-CAACAGTTCTCGTTTA	FM_267	RS	NYGC	MG	ADAM	ADAM_GPNMB
FM_267-GACTGATTCGCACTCT	FM_267	RS	NYGC	MG	Adapt	Adapt_CCL3
FM_267-TGCTTCGGTCCTATAG	FM_267	RS	NYGC	MG	ADAM	ADAM_GPNMB
FM_267-CATACCCTCCAGTACA	FM_267	RS	NYGC	MG	ADAM	ADAM_GPNMB
FM_267-GACTCTCCATACCGTA	FM_267	RS	NYGC	MG	ADAM	ADAM_GPNMB
FM_267-ATCTTCATCACTGTTT	FM_267	RS	NYGC	MG	Adapt	Adapt_CCL3
FM_267-CACTAAGCAAAGAACT	FM_267	RS	NYGC	MG	ADAM	ADAM_GPNMB
FM_267-CTATCCGCAGCCGGTT	FM_267	RS	NYGC	MG	ADAM	ADAM_GPNMB
FM_267-CAATACGAGCTGTTAC	FM_267	RS	NYGC	MG	ADAM	ADAM_GPNMB
FM_267-GGGTCTGCACAGAAGC	FM_267	RS	NYGC	MG	ADAM	ADAM_GPNMB
FM_267-TTGCATTGTATCAAGA	FM_267	RS	NYGC	MG	ADAM	ADAM_GPNMB
FM_267-ACGATGTCACATATGC	FM_267	RS	NYGC	MG	Adapt	Adapt_AIF1
FM_267-CACACAATCGTTACCC	FM_267	RS	NYGC	MG	ADAM	ADAM_GPNMB
FM_267-AACAGGGCAGTGGCTC	FM_267	RS	NYGC	MG	ADAM	ADAM_GPNMB
FM_267-AAGACAAAGAGATGCC	FM_267	RS	NYGC	MG	ADAM	ADAM_GPNMB
FM_267-GTAGGAGTCGTCAACA	FM_267	RS	NYGC	MG	ADAM	ADAM_GPNMB
FM_267-GCATTAGGTGGGTCAA	FM_267	RS	NYGC	MG	ADAM	ADAM_GPNMB
FM_267-TCATATCAGAAGCCTG	FM_267	RS	NYGC	MG	ADAM	ADAM_GPNMB
FM_267-TATATCCCACTAGGCC	FM_267	RS	NYGC	MG	ADAM	ADAM_GPNMB
FM_267-TGTCCCAAGCCAGACA	FM_267	RS	NYGC	MG	Adapt	Adapt_AIF1
FM_267-CACAACAAGTATCTGC	FM_267	RS	NYGC	MG	ADAM	ADAM_GPNMB
FM_267-GGTGTTAAGCCTCTTC	FM_267	RS	NYGC	MG	ADAM	ADAM_GPNMB
FM_267-ATTATCCCACGACGTC	FM_267	RS	NYGC	MG	ADAM	ADAM_GPNMB
FM_267-TTTAGTCGTGATTCAC	FM_267	RS	NYGC	MG	ADAM	ADAM_GPNMB
FM_267-TAAGCCAGTACTCCGG	FM_267	RS	NYGC	MG	ADAM	ADAM_GPNMB
FM_267-TGGATCATCCTATTTG	FM_267	RS	NYGC	MG	ADAM	ADAM_GPNMB
FM_267-GGCTGTGAGGTGAGAA	FM_267	RS	NYGC	MG	Adapt	Adapt_HSPA1A
FM_267-TACCGGGGTTATAGCC	FM_267	RS	NYGC	MG	ADAM	ADAM_GPNMB
FM_267-GGGACTCAGCTACTAC	FM_267	RS	NYGC	MG	Adapt	Adapt_AIF1
FM_267-CTACCTGTCATTCCTA	FM_267	RS	NYGC	MG	Homeo	Homeo_PICALM
FM_267-ACACAGTCACTACCCT	FM_267	RS	NYGC	MG	ADAM	ADAM_GPNMB
FM_267-CATACAGTCCGCTGTT	FM_267	RS	NYGC	MG	ADAM	ADAM_GPNMB
FM_267-CAAGGGATCTTTGCAT	FM_267	RS	NYGC	MG	ADAM	ADAM_GPNMB
FM_267-TTACCATTCGTAGGAG	FM_267	RS	NYGC	MG	Adapt	Adapt_HSPA1A
FM_267-ATTATCCGTGCCCGTA	FM_267	RS	NYGC	MG	ADAM	ADAM_GPNMB
FM_267-GAATAGATCCAGTGCG	FM_267	RS	NYGC	PVM	PVM	PVM_CD163
FM_267-CCGGTGACAGACCAAG	FM_267	RS	NYGC	MG	ADAM	ADAM_GPNMB
FM_267-ATTACCTTCTCTCAAT	FM_267	RS	NYGC	MG	ADAM	ADAM_GPNMB
FM_267-CTCAGAATCAACTTTC	FM_267	RS	NYGC	MG	ADAM	ADAM_GPNMB
FM_267-ACACGCGCACCCTATC	FM_267	RS	NYGC	MG	ADAM	ADAM_GPNMB
FM_267-CTCCAACTCTCAATCT	FM_267	RS	NYGC	MG	Adapt	Adapt_AIF1
FM_267-ACCAACACATACAGCT	FM_267	RS	NYGC	MG	Adapt	Adapt_AIF1
FM_267-GTGGCGTTCCACGTAA	FM_267	RS	NYGC	MG	ADAM	ADAM_GPNMB
FM_267-CCTCCTCTCCACCTCA	FM_267	RS	NYGC	MG	ADAM	ADAM_GPNMB
FM_267-CTGGTCTTCCTCTAAT	FM_267	RS	NYGC	MG	ADAM	ADAM_GPNMB
FM_267-CCCTTAGGTATCACGT	FM_267	RS	NYGC	MG	ADAM	ADAM_GPNMB
FM_267-CCACCATCAGCACCCA	FM_267	RS	NYGC	MG	ADAM	ADAM_GPNMB
FM_267-GGGACCTTCCACGGAC	FM_267	RS	NYGC	MG	ADAM	ADAM_GPNMB
FM_267-GACCCTTAGCCTCAAT	FM_267	RS	NYGC	MG	ADAM	ADAM_GPNMB
FM_267-CATGCCTGTCCTGGTG	FM_267	RS	NYGC	MG	ADAM	ADAM_GPNMB
FM_267-GAACACTCACGGTGAA	FM_267	RS	NYGC	MG	ADAM	ADAM_GPNMB
FM_267-TGATCAGAGCCTAGGA	FM_267	RS	NYGC	MG	ADAM	ADAM_GPNMB
FM_267-ATAGAGACACTTACAG	FM_267	RS	NYGC	MG	ADAM	ADAM_GPNMB
FM_267-TTACAGGCAATCTGCA	FM_267	RS	NYGC	MG	ADAM	ADAM_GPNMB
FM_267-TACGCTCGTCTCACAA	FM_267	RS	NYGC	MG	ADAM	ADAM_GPNMB
FM_267-ACATCGACAGGCCTGT	FM_267	RS	NYGC	MG	Adapt	Adapt_HSPA1A
FM_267-ATCGCCTGTTCGCGTG	FM_267	RS	NYGC	MG	ADAM	ADAM_GPNMB
FM_267-ACACGCGGTGGCTGCT	FM_267	RS	NYGC	MG	ADAM	ADAM_GPNMB
FM_267-CTGATCCAGCAACTCT	FM_267	RS	NYGC	MG	ADAM	ADAM_GPNMB
FM_267-CACCAAAGTGCACAAG	FM_267	RS	NYGC	MG	ADAM	ADAM_GPNMB
FM_267-GAGAAATCAGGTGTGA	FM_267	RS	NYGC	MG	ADAM	ADAM_GPNMB
FM_267-GATCGTACAGAGGACT	FM_267	RS	NYGC	MG	ADAM	ADAM_GPNMB
FM_267-CTCTCGACACAGTCCG	FM_267	RS	NYGC	MG	ADAM	ADAM_GPNMB
FM_267-AGCATCATCGGCTCTT	FM_267	RS	NYGC	MG	ADAM	ADAM_GPNMB
FM_267-GCTACAAGTAACATGA	FM_267	RS	NYGC	MG	ADAM	ADAM_GPNMB
FM_267-AGGTTGTAGGCAGGTT	FM_267	RS	NYGC	MG	Adapt	Adapt_AIF1
FM_267-TATCGCCAGTATTGCC	FM_267	RS	NYGC	MG	ADAM	ADAM_GPNMB
FM_267-GACATCATCAGTGGGA	FM_267	RS	NYGC	MG	Adapt	Adapt_AIF1
FM_267-TCCACCATCCGCCTAT	FM_267	RS	NYGC	MG	ADAM	ADAM_GPNMB
FM_267-TGAATCGCACTGCTTC	FM_267	RS	NYGC	MG	Adapt	Adapt_AIF1
FM_267-CCGTTCAGTTGAGTCT	FM_267	RS	NYGC	MG	ADAM	ADAM_GPNMB
FM_267-AGACACTAGAATTGCA	FM_267	RS	NYGC	MG	ADAM	ADAM_GPNMB
FM_267-GACAGCCGTTCTTGTT	FM_267	RS	NYGC	MG	ADAM	ADAM_GPNMB
FM_267-GGCTTTCTCATCAGTG	FM_267	RS	NYGC	MG	ADAM	ADAM_GPNMB
FM_267-GACCTTCAGGACGCTA	FM_267	RS	NYGC	MG	ADAM	ADAM_GPNMB
FM_267-AGTCATGAGCATCTTG	FM_267	RS	NYGC	MG	ADAM	ADAM_GPNMB
FM_267-TTACGCCCAGCATGCC	FM_267	RS	NYGC	MG	Homeo	Homeo_PICALM
FM_267-GATCATGAGAATAACC	FM_267	RS	NYGC	MG	ADAM	ADAM_GPNMB
FM_267-TGCCGAGCACATCATG	FM_267	RS	NYGC	MG	ADAM	ADAM_GPNMB
FM_267-AGCCACGGTCACTTCC	FM_267	RS	NYGC	MG	ADAM	ADAM_GPNMB
FM_267-GGCACGTCAACCAGAG	FM_267	RS	NYGC	MG	ADAM	ADAM_GPNMB
FM_267-GACTATGGTATTGACC	FM_267	RS	NYGC	MG	ADAM	ADAM_GPNMB
FM_267-ATGCATGTCGCCACTT	FM_267	RS	NYGC	MG	ADAM	ADAM_GPNMB
FM_267-TACTGCCTCCTAGAGT	FM_267	RS	NYGC	MG	ADAM	ADAM_GPNMB
FM_267-TCAATTCAGCCTCTTC	FM_267	RS	NYGC	MG	ADAM	ADAM_GPNMB
FM_267-CTAACCCAGGCTGGAT	FM_267	RS	NYGC	MG	ADAM	ADAM_GPNMB
FM_267-CATCGCTAGCCTCAAT	FM_267	RS	NYGC	MG	ADAM	ADAM_GPNMB
FM_267-CTAGACAAGCCGTTGC	FM_267	RS	NYGC	MG	ADAM	ADAM_GPNMB
FM_267-ACGATGTCACACTGGC	FM_267	RS	NYGC	MG	ADAM	ADAM_GPNMB
FM_267-TGCAGATTCTCAGTCC	FM_267	RS	NYGC	MG	ADAM	ADAM_GPNMB
FM_267-AGCTTCCAGGGCTAAC	FM_267	RS	NYGC	MG	ADAM	ADAM_GPNMB
FM_267-CAGCACGGTCGGATTT	FM_267	RS	NYGC	MG	ADAM	ADAM_GPNMB
FM_267-TTTCATGGTGTTGCCG	FM_267	RS	NYGC	MG	ADAM	ADAM_GPNMB
FM_267-TCGGTCTCACATCCCT	FM_267	RS	NYGC	MG	ADAM	ADAM_GPNMB
FM_267-CCAATTTCAACTTCTT	FM_267	RS	NYGC	MG	Adapt	Adapt_HSPA1A
FM_267-GACTCAATCTGAGGCC	FM_267	RS	NYGC	MG	ADAM	ADAM_GPNMB
FM_267-CATACCCGTATTCTCT	FM_267	RS	NYGC	MG	ADAM	ADAM_GPNMB
FM_267-GAGTTACAGACCAGAC	FM_267	RS	NYGC	MG	Adapt	Adapt_HSPA1A
FM_267-CTGGACGAGATTGCGG	FM_267	RS	NYGC	MG	Adapt	Adapt_AIF1
FM_267-CTACAGACACGCGCAT	FM_267	RS	NYGC	MG	ADAM	ADAM_GPNMB
FM_267-GAAGCCCTCTGCTTTA	FM_267	RS	NYGC	MG	ADAM	ADAM_GPNMB
FM_267-TAGATCGCACACCTGG	FM_267	RS	NYGC	MG	ADAM	ADAM_GPNMB
FM_267-GTAAGTCTCCTGTTAT	FM_267	RS	NYGC	MG	ADAM	ADAM_GPNMB
FM_267-CATCGGGGTTAGCTAC	FM_267	RS	NYGC	MG	Adapt	Adapt_AIF1
FM_267-TGATTCTGTCCCTGAG	FM_267	RS	NYGC	MG	ADAM	ADAM_GPNMB
FM_267-ACGTAGTTCGCTCATC	FM_267	RS	NYGC	MG	Adapt	Adapt_AIF1
FM_267-CCTCCTCAGTCGCCAC	FM_267	RS	NYGC	MG	ADAM	ADAM_GPNMB
FM_267-GTATTGGTCTTTCTAG	FM_267	RS	NYGC	MG	ADAM	ADAM_GPNMB
FM_267-AGTCTCCAGCGATGGT	FM_267	RS	NYGC	MG	ADAM	ADAM_GPNMB
FM_267-TGAGCATAGGGCAATC	FM_267	RS	NYGC	MG	ADAM	ADAM_GPNMB
FM_267-TCACTATAGGACAGTC	FM_267	RS	NYGC	MG	ADAM	ADAM_GPNMB
FM_267-ACAACCAGTCGATTAC	FM_267	RS	NYGC	MG	ADAM	ADAM_GPNMB
FM_267-TTGCATTCAGATCCTA	FM_267	RS	NYGC	MG	Adapt	Adapt_HSPA1A
FM_267-CAGTTCCTCTTGGTCC	FM_267	RS	NYGC	MG	ADAM	ADAM_GPNMB
FM_267-AGACCCGGTTCCTAAG	FM_267	RS	NYGC	MG	ADAM	ADAM_GPNMB
FM_267-GTACAACTCACCACAA	FM_267	RS	NYGC	MG	ADAM	ADAM_GPNMB
FM_267-GACTGATAGCTTACGT	FM_267	RS	NYGC	MG	ADAM	ADAM_GPNMB
FM_267-CTCACTGCATCCGAGC	FM_267	RS	NYGC	MG	ADAM	ADAM_GPNMB
FM_267-CTGATCCCACAACATC	FM_267	RS	NYGC	MG	ADAM	ADAM_GPNMB
FM_267-TTTGATCTCATCTACT	FM_267	RS	NYGC	MG	Adapt	Adapt_HSPA1A
FM_267-GGTGTTATCATTATCC	FM_267	RS	NYGC	MG	ADAM	ADAM_GPNMB
FM_267-CATGCTCAGACGACTG	FM_267	RS	NYGC	MG	ADAM	ADAM_GPNMB
FM_267-TTCTAACTCTGTCGCT	FM_267	RS	NYGC	MG	ADAM	ADAM_GPNMB
FM_267-GAGTGAGGTATCTCGA	FM_267	RS	NYGC	MG	ADAM	ADAM_GPNMB
FM_267-GTGAGTTTCTGCCTGT	FM_267	RS	NYGC	MG	ADAM	ADAM_GPNMB
FM_267-GAGGCCTCACCAAATC	FM_267	RS	NYGC	MG	ADAM	ADAM_GPNMB
FM_267-TACTTCATCGGCATTA	FM_267	RS	NYGC	MG	ADAM	ADAM_GPNMB
FM_267-TAATTCCCAAGTGCAG	FM_267	RS	NYGC	MG	ADAM	ADAM_GPNMB
FM_267-AATTTCCAGCATCAGG	FM_267	RS	NYGC	MG	ADAM	ADAM_GPNMB
FM_267-GTGCGTGCAGAAGTGC	FM_267	RS	NYGC	MG	ADAM	ADAM_GPNMB
FM_267-CCCTGATTCATTCACT	FM_267	RS	NYGC	MG	ADAM	ADAM_GPNMB
FM_267-GATGACTAGGGAGAAT	FM_267	RS	NYGC	MG	Adapt	Adapt_AIF1
FM_267-ACATCCCCAGAAGCTG	FM_267	RS	NYGC	MG	ADAM	ADAM_GPNMB
FM_267-TTAGGCACACTCCTTG	FM_267	RS	NYGC	MG	ADAM	ADAM_GPNMB
FM_267-TGAGGGAGTCGCATGC	FM_267	RS	NYGC	MG	ADAM	ADAM_GPNMB
FM_267-ATCGCCTGTACCACGC	FM_267	RS	NYGC	MG	Adapt	Adapt_HSPA1A
FM_267-GTCAAACAGCGTCAGA	FM_267	RS	NYGC	MG	Adapt	Adapt_AIF1
FM_267-TGGATGTCAACCGCCA	FM_267	RS	NYGC	MG	ADAM	ADAM_GPNMB
FM_267-GCTCAAATCCATTGCC	FM_267	RS	NYGC	MG	ADAM	ADAM_GPNMB
FM_267-GATGCTATCGAGCTGC	FM_267	RS	NYGC	MG	ADAM	ADAM_GPNMB
FM_267-GTCTACCAGTGGTGAC	FM_267	RS	NYGC	MG	Adapt	Adapt_HSPA1A
FM_267-TCAATCTGTCTACTGA	FM_267	RS	NYGC	MG	ADAM	ADAM_GPNMB
FM_267-TGTGATGTCAAGCCAT	FM_267	RS	NYGC	MG	ADAM	ADAM_GPNMB
FM_267-GCACGTGCACGTAGTT	FM_267	RS	NYGC	MG	ADAM	ADAM_GPNMB
FM_267-CACGAATCACTGGATT	FM_267	RS	NYGC	MG	ADAM	ADAM_GPNMB
FM_267-TTGTGGAGTTCTAAGC	FM_267	RS	NYGC	MG	ADAM	ADAM_GPNMB
FM_267-AGCATCATCTGCTGAA	FM_267	RS	NYGC	PVM	PVM	PVM_CD163
FM_267-GATGACTTCAGATGCT	FM_267	RS	NYGC	MG	ADAM	ADAM_GPNMB
FM_267-TTGTTTGGTGAGAGGG	FM_267	RS	NYGC	MG	Adapt	Adapt_HSPA1A
FM_267-GTCATCCTCTATCACT	FM_267	RS	NYGC	MG	ADAM	ADAM_GPNMB
FM_267-AACCTTTGTTGGTGTT	FM_267	RS	NYGC	MG	ADAM	ADAM_GPNMB
FM_267-TCCACCATCGTAGTCA	FM_267	RS	NYGC	MG	ADAM	ADAM_GPNMB
FM_267-CCAAGCGTCTGTCGTC	FM_267	RS	NYGC	MG	Adapt	Adapt_AIF1
FM_267-CAGCGTGCAAATTGCC	FM_267	RS	NYGC	MG	ADAM	ADAM_GPNMB
FM_267-TAGGTACCAAGGCAAC	FM_267	RS	NYGC	MG	ADAM	ADAM_GPNMB
FM_267-ATAGGCTCAAGGTCAG	FM_267	RS	NYGC	MG	ADAM	ADAM_GPNMB
FM_267-AGCATCAGTACACTCA	FM_267	RS	NYGC	MG	ADAM	ADAM_GPNMB
FM_267-TGCTCCACAAGCGCAA	FM_267	RS	NYGC	MG	Adapt	Adapt_AIF1
FM_267-CTGTGGGGTCCGGTGT	FM_267	RS	NYGC	MG	ADAM	ADAM_GPNMB
FM_267-TGTTACTAGACCCGCT	FM_267	RS	NYGC	MG	ADAM	ADAM_GPNMB
FM_267-TTTACTGGTGAGGCAT	FM_267	RS	NYGC	MG	Adapt	Adapt_HSPA1A
FM_267-CCTAAGATCTATACGG	FM_267	RS	NYGC	MG	ADAM	ADAM_GPNMB
FM_267-CAGCAGCCAGGCTACC	FM_267	RS	NYGC	MG	ADAM	ADAM_GPNMB
FM_267-TTTGGTTGTACGATCT	FM_267	RS	NYGC	MG	ADAM	ADAM_GPNMB
FM_267-AGCTTCCGTAGACAGC	FM_267	RS	NYGC	MG	ADAM	ADAM_GPNMB
FM_267-CATGCAAAGCACGGAT	FM_267	RS	NYGC	MG	ADAM	ADAM_GPNMB
FM_267-TCTTCCTAGTTAACAG	FM_267	RS	NYGC	MG	ADAM	ADAM_GPNMB
FM_267-TCAAGACTCTGTTGGA	FM_267	RS	NYGC	MG	ADAM	ADAM_GPNMB
FM_267-TTCCTAATCGAGTCTA	FM_267	RS	NYGC	MG	ADAM	ADAM_GPNMB
FM_267-TAATCTCGTGGTCTAT	FM_267	RS	NYGC	MG	ADAM	ADAM_GPNMB
FM_267-ATTCCTATCCGCAGTG	FM_267	RS	NYGC	MG	ADAM	ADAM_GPNMB
FM_267-CCGATCTGTACAGAAT	FM_267	RS	NYGC	MG	ADAM	ADAM_GPNMB
FM_267-TCATGCCCAAAGACTA	FM_267	RS	NYGC	MG	ADAM	ADAM_GPNMB
FM_267-TATTGCTGTCATAACC	FM_267	RS	NYGC	MG	ADAM	ADAM_GPNMB
FM_267-GTCTAGATCATGAAAG	FM_267	RS	NYGC	MG	ADAM	ADAM_GPNMB
FM_267-ACTCCCACAAGGTCAG	FM_267	RS	NYGC	MG	ADAM	ADAM_GPNMB
FM_267-TCAGTTTCACGCTTAA	FM_267	RS	NYGC	MG	ADAM	ADAM_GPNMB
FM_267-ACGTTCCCAACACTAC	FM_267	RS	NYGC	MG	ADAM	ADAM_GPNMB
FM_267-AAGTGAAGTTTCAGAC	FM_267	RS	NYGC	MG	ADAM	ADAM_GPNMB
FM_267-CCAATTTGTTGAGTCT	FM_267	RS	NYGC	MG	ADAM	ADAM_GPNMB
FM_267-CAGATCAGTACTCGAT	FM_267	RS	NYGC	MG	Adapt	Adapt_HSPA1A
FM_267-AATCACGAGATTGGGC	FM_267	RS	NYGC	MG	Adapt	Adapt_AIF1
FM_267-CTATCCGTCGTAACAC	FM_267	RS	NYGC	PVM	PVM	PVM_CD163
FM_267-ACATTTCAGGTATAGT	FM_267	RS	NYGC	MG	ADAM	ADAM_GPNMB
FM_267-ATCACAGGTACAGAAT	FM_267	RS	NYGC	MG	ADAM	ADAM_GPNMB
FM_267-AGTGTTGTCGTAACTG	FM_267	RS	NYGC	MG	ADAM	ADAM_GPNMB
FM_267-CACGTTCCAATGAAAC	FM_267	RS	NYGC	MG	Homeo	Homeo_PICALM
FM_267-TTGCTGCGTACTGAGG	FM_267	RS	NYGC	MG	ADAM	ADAM_GPNMB
FM_267-TCAGGTAGTACTCCGG	FM_267	RS	NYGC	MG	ADAM	ADAM_GPNMB
FM_267-ACTGCAAAGCTAGAAT	FM_267	RS	NYGC	MG	ADAM	ADAM_GPNMB
FM_267-ATGTCCCTCTGGGCCA	FM_267	RS	NYGC	MG	ADAM	ADAM_GPNMB
FM_267-CTCAATTGTTTACGTG	FM_267	RS	NYGC	MG	Adapt	Adapt_AIF1
FM_267-TCCTAATCAGCAGTCC	FM_267	RS	NYGC	MG	ADAM	ADAM_GPNMB
FM_267-TGTCAGAAGGTCCCTG	FM_267	RS	NYGC	MG	Adapt	Adapt_HSPA1A
FM_267-TGCTTGCAGTGCCAGA	FM_267	RS	NYGC	MG	ADAM	ADAM_GPNMB
FM_267-TTGGTTTCACTACGGC	FM_267	RS	NYGC	MG	ADAM	ADAM_GPNMB
FM_267-GATGATCGTTGTTGCA	FM_267	RS	NYGC	MG	ADAM	ADAM_GPNMB
FM_267-CATGGATAGGTCATTC	FM_267	RS	NYGC	MG	ADAM	ADAM_GPNMB
FM_267-CGGAATTTCATGGCCG	FM_267	RS	NYGC	MG	Adapt	Adapt_AIF1
FM_267-CCATAAGGTAAGCGGT	FM_267	RS	NYGC	MG	ADAM	ADAM_GPNMB
FM_267-TAGGAGGCAGTGTGCC	FM_267	RS	NYGC	MG	Adapt	Adapt_AIF1
FM_267-CTCATTAGTGGTAATA	FM_267	RS	NYGC	MG	ADAM	ADAM_GPNMB
FM_267-CTGGCAGAGCTCGCAC	FM_267	RS	NYGC	MG	ADAM	ADAM_GPNMB
FM_267-ATCCGTCAGTGCTCAT	FM_267	RS	NYGC	MG	Adapt	Adapt_AIF1
FM_267-TGTTCCGCAGAACTAA	FM_267	RS	NYGC	MG	ADAM	ADAM_GPNMB
FM_267-TATCGCCAGGTTTGAA	FM_267	RS	NYGC	MG	ADAM	ADAM_GPNMB
FM_267-CATCCCACACTGTTCC	FM_267	RS	NYGC	MG	ADAM	ADAM_GPNMB
FM_267-TCGACGGTCCGATAGT	FM_267	RS	NYGC	MG	ADAM	ADAM_GPNMB
FM_267-GACCCTTCAACAAAGT	FM_267	RS	NYGC	MG	ADAM	ADAM_GPNMB
FM_267-ACCCAAAAGTGGAATT	FM_267	RS	NYGC	MG	ADAM	ADAM_GPNMB
FM_267-CAAAGAATCTCACGAA	FM_267	RS	NYGC	MG	ADAM	ADAM_GPNMB
FM_267-TATATCCCAGACGGAT	FM_267	RS	NYGC	MG	ADAM	ADAM_GPNMB
FM_267-ATCATTCAGCTCTATG	FM_267	RS	NYGC	MG	ADAM	ADAM_GPNMB
FM_267-ATGGAGGAGTAAACGT	FM_267	RS	NYGC	MG	ADAM	ADAM_GPNMB
FM_267-AGGAGGTAGTAGTCCT	FM_267	RS	NYGC	MG	ADAM	ADAM_GPNMB
FM_267-CATACTTCACGCTATA	FM_267	RS	NYGC	MG	ADAM	ADAM_GPNMB
FM_267-TTTCCTCAGATTTGCC	FM_267	RS	NYGC	MG	ADAM	ADAM_GPNMB
FM_267-TCGGATAAGTATTCCG	FM_267	RS	NYGC	MG	ADAM	ADAM_GPNMB
FM_267-TCGCAGGTCGATCCAA	FM_267	RS	NYGC	MG	Adapt	Adapt_AIF1
FM_267-TGACCCTGTCAGCTTA	FM_267	RS	NYGC	MG	ADAM	ADAM_GPNMB
FM_267-GTATTTCTCTTTCAGT	FM_267	RS	NYGC	MG	ADAM	ADAM_GPNMB
FM_267-ATTGGGTCAGACATCT	FM_267	RS	NYGC	MG	ADAM	ADAM_GPNMB
FM_267-CCATAAGGTCTCTCTG	FM_267	RS	NYGC	MG	ADAM	ADAM_GPNMB
FM_267-GCCAGCATCCCGTTCA	FM_267	RS	NYGC	MG	ADAM	ADAM_GPNMB
FM_267-TGAGTCACAATCTAGC	FM_267	RS	NYGC	MG	ADAM	ADAM_GPNMB
FM_267-ACAAGCTTCATTGTTC	FM_267	RS	NYGC	MG	ADAM	ADAM_GPNMB
FM_267-AGAACCTTCGTTCCTG	FM_267	RS	NYGC	MG	ADAM	ADAM_GPNMB
FM_267-GGCGTCACACAATGCT	FM_267	RS	NYGC	MG	ADAM	ADAM_GPNMB
FM_267-GCAGGCTTCCACAGGC	FM_267	RS	NYGC	MG	ADAM	ADAM_GPNMB
FM_267-TATCTGTTCTCGTTTA	FM_267	RS	NYGC	MG	ADAM	ADAM_GPNMB
FM_267-GCTTCACGTATCAGGG	FM_267	RS	NYGC	MG	ADAM	ADAM_GPNMB
FM_267-TAACTTCCAATCCTAG	FM_267	RS	NYGC	MG	ADAM	ADAM_GPNMB
FM_267-TGAATGCGTACTGAGG	FM_267	RS	NYGC	MG	ADAM	ADAM_GPNMB
FM_267-TAACTTCGTTGTAGCT	FM_267	RS	NYGC	MG	ADAM	ADAM_GPNMB
FM_267-ACGGAAGTCTCATTTG	FM_267	RS	NYGC	MG	ADAM	ADAM_GPNMB
FM_267-GTGTGGCAGGTCTACT	FM_267	RS	NYGC	MG	Adapt	Adapt_AIF1
FM_267-TGATCAGTCTGTGCTC	FM_267	RS	NYGC	MG	ADAM	ADAM_GPNMB
FM_267-CACGGGTGTCCTGAAT	FM_267	RS	NYGC	MG	ADAM	ADAM_GPNMB
FM_267-CTGCCATTCGTCGATA	FM_267	RS	NYGC	MG	ADAM	ADAM_GPNMB
FM_267-TTACGTTCACACAGAG	FM_267	RS	NYGC	MG	Adapt	Adapt_AIF1
FM_267-CCACTTGAGTGGTTAA	FM_267	RS	NYGC	MG	ADAM	ADAM_GPNMB
FM_267-TAGGTACAGAAACTGT	FM_267	RS	NYGC	MG	ADAM	ADAM_GPNMB
FM_267-ACTCCCAGTCCTACAA	FM_267	RS	NYGC	MG	ADAM	ADAM_GPNMB
FM_267-TCCAGAAAGCACACAG	FM_267	RS	NYGC	MG	ADAM	ADAM_GPNMB
FM_267-ATTTCTGCAAATGCGG	FM_267	RS	NYGC	MG	ADAM	ADAM_GPNMB
FM_267-CATCGTCCATCTTCGC	FM_267	RS	NYGC	MG	ADAM	ADAM_GPNMB
FM_267-GCCATTCGTAGCTGAG	FM_267	RS	NYGC	MG	ADAM	ADAM_GPNMB
FM_267-TATGTTCTCCTAACAG	FM_267	RS	NYGC	MG	ADAM	ADAM_GPNMB
FM_267-TCGGTCTAGAAGCGCT	FM_267	RS	NYGC	MG	ADAM	ADAM_GPNMB
FM_267-ACTATCTCAGAGGCTA	FM_267	RS	NYGC	PVM	PVM	PVM_CD163
FM_267-TCCTCGACACCAGCTG	FM_267	RS	NYGC	MG	ADAM	ADAM_GPNMB
FM_267-GACTCTCGTGCGGCTT	FM_267	RS	NYGC	MG	ADAM	ADAM_GPNMB
FM_267-TTGGGCGTCGGTATGT	FM_267	RS	NYGC	MG	Adapt	Adapt_AIF1
FM_267-TTTGTTGCACCTCGTT	FM_267	RS	NYGC	MG	ADAM	ADAM_GPNMB
FM_267-CATTTCAAGGTACATA	FM_267	RS	NYGC	PVM	PVM	PVM_CD163
FM_267-TACCTGCCATCGAGCC	FM_267	RS	NYGC	MG	ADAM	ADAM_GPNMB
FM_267-TCCCAGTGTTCCTTGC	FM_267	RS	NYGC	MG	ADAM	ADAM_GPNMB
FM_267-CATACCCTCGTCGCTT	FM_267	RS	NYGC	MG	Adapt	Adapt_HSPA1A
FM_267-CTAACTTTCTTACGGA	FM_267	RS	NYGC	MG	ADAM	ADAM_GPNMB
FM_267-TCCTCGAGTCGAATGG	FM_267	RS	NYGC	MG	ADAM	ADAM_GPNMB
FM_267-TGATTTCGTTCGTACA	FM_267	RS	NYGC	MG	ADAM	ADAM_GPNMB
FM_267-AGGCTGCAGAGCAAGA	FM_267	RS	NYGC	MG	ADAM	ADAM_GPNMB
FM_267-TCGGGACCACTCACTC	FM_267	RS	NYGC	MG	ADAM	ADAM_GPNMB
FM_267-AAAGTCCAGATTTGCC	FM_267	RS	NYGC	MG	ADAM	ADAM_GPNMB
FM_267-CCTATCGCAGATACTC	FM_267	RS	NYGC	MG	Adapt	Adapt_AIF1
FM_267-TATGTTCAGTCATCGT	FM_267	RS	NYGC	MG	ADAM	ADAM_GPNMB
FM_267-GACTCTCAGGCATGGT	FM_267	RS	NYGC	MG	ADAM	ADAM_GPNMB
FM_267-GGTTAACCACGAGGAT	FM_267	RS	NYGC	MG	ADAM	ADAM_GPNMB
FM_267-TACACCCGTACCAATC	FM_267	RS	NYGC	MG	ADAM	ADAM_GPNMB
FM_267-CCTATCGGTCTACATG	FM_267	RS	NYGC	MG	ADAM	ADAM_GPNMB
FM_267-ACTGTCCTCCGCCTAT	FM_267	RS	NYGC	MG	ADAM	ADAM_GPNMB
FM_267-AACTTCTTCGTCCTTG	FM_267	RS	NYGC	MG	ADAM	ADAM_GPNMB
FM_267-CTAACTTGTCTCGGGT	FM_267	RS	NYGC	MG	ADAM	ADAM_GPNMB
FM_267-GAGTCATTCAGAGCGA	FM_267	RS	NYGC	MG	ADAM	ADAM_GPNMB
FM_267-ACTTCGCGTGTGAGCA	FM_267	RS	NYGC	MG	ADAM	ADAM_GPNMB
FM_267-TTCAATCGTACAAAGT	FM_267	RS	NYGC	MG	ADAM	ADAM_GPNMB
FM_267-CGAAGGATCTTCGGAA	FM_267	RS	NYGC	MG	ADAM	ADAM_GPNMB
FM_267-TTTACTGTCTGGTCAA	FM_267	RS	NYGC	MG	ADAM	ADAM_GPNMB
FM_267-AGCTCAATCCGACAGC	FM_267	RS	NYGC	MG	ADAM	ADAM_GPNMB
FM_267-TCACGCTAGCGGGTAT	FM_267	RS	NYGC	MG	ADAM	ADAM_GPNMB
FM_267-GGACGTCAGCTAGATA	FM_267	RS	NYGC	MG	ADAM	ADAM_GPNMB
FM_267-GCGTTTCTCTCCATAT	FM_267	RS	NYGC	MG	ADAM	ADAM_GPNMB
FM_267-TGCTTCGGTCGCGTCA	FM_267	RS	NYGC	MG	ADAM	ADAM_GPNMB
FM_267-TCTCCGATCTCAACGA	FM_267	RS	NYGC	MG	ADAM	ADAM_GPNMB
FM_267-CATTCTACACCAGCCA	FM_267	RS	NYGC	MG	ADAM	ADAM_GPNMB
FM_267-GCTGGGTGTAATCAGA	FM_267	RS	NYGC	MG	ADAM	ADAM_GPNMB
FM_267-ACAGAAAAGCCTCAGC	FM_267	RS	NYGC	MG	ADAM	ADAM_GPNMB
FM_267-ATTCACTCAGTGTACT	FM_267	RS	NYGC	MG	ADAM	ADAM_GPNMB
FM_267-GTCGAATCATTATGCG	FM_267	RS	NYGC	MG	Adapt	Adapt_AIF1
FM_267-AGGAAATAGGCTCTAT	FM_267	RS	NYGC	MG	ADAM	ADAM_GPNMB
FM_267-GCCAGCACAGCGACAA	FM_267	RS	NYGC	MG	Adapt	Adapt_AIF1
FM_267-TCGGGACTCCTTACCG	FM_267	RS	NYGC	MG	ADAM	ADAM_GPNMB
FM_267-AGGAAATGTAGTCTGT	FM_267	RS	NYGC	MG	Adapt	Adapt_HSPA1A
FM_267-TCTACCGGTATCATGC	FM_267	RS	NYGC	PVM	PVM	PVM_CD163
FM_267-CGGACACCAATCGCCG	FM_267	RS	NYGC	MG	ADAM	ADAM_GPNMB
FM_267-GTGGTTAGTCACCTTC	FM_267	RS	NYGC	MG	ADAM	ADAM_GPNMB
FM_267-AGGATCTCATGGGAAC	FM_267	RS	NYGC	MG	ADAM	ADAM_GPNMB
FM_267-GTGGTTACATAGGCGA	FM_267	RS	NYGC	MG	Adapt	Adapt_AIF1
FM_267-TCATATCAGGTTGCCC	FM_267	RS	NYGC	MG	ADAM	ADAM_GPNMB
FM_267-GTGCTGGAGGCTCCCA	FM_267	RS	NYGC	MG	ADAM	ADAM_GPNMB
FM_267-CCTTGTGAGGCTAAAT	FM_267	RS	NYGC	MG	ADAM	ADAM_GPNMB
FM_267-CATACTTCATTCGGGC	FM_267	RS	NYGC	MG	ADAM	ADAM_GPNMB
FM_267-TCATGCCAGGTTGAGC	FM_267	RS	NYGC	MG	ADAM	ADAM_GPNMB
FM_267-ACCAACAGTTGTCAGT	FM_267	RS	NYGC	MG	ADAM	ADAM_GPNMB
FM_267-AGATAGAGTGTTACTG	FM_267	RS	NYGC	MG	ADAM	ADAM_GPNMB
FM_267-CTCATGCTCCGTGCGA	FM_267	RS	NYGC	MG	ADAM	ADAM_GPNMB
FM_267-CCAATGAGTTCCGGTG	FM_267	RS	NYGC	MG	ADAM	ADAM_GPNMB
FM_267-TCACGCTAGAGCATTA	FM_267	RS	NYGC	MG	ADAM	ADAM_GPNMB
FM_267-CATAAGCAGATCGCCC	FM_267	RS	NYGC	PVM	PVM	PVM_CD163
FM_267-TGCAGTACATGACTGT	FM_267	RS	NYGC	MG	ADAM	ADAM_GPNMB
FM_267-CAACGATTCCCAGGCA	FM_267	RS	NYGC	MG	ADAM	ADAM_GPNMB
FM_267-TACGGGCTCTGAATCG	FM_267	RS	NYGC	MG	ADAM	ADAM_GPNMB
FM_267-CAGCCAGGTTATTCCT	FM_267	RS	NYGC	MG	ADAM	ADAM_GPNMB
FM_267-GGCAGTCAGGATAATC	FM_267	RS	NYGC	MG	ADAM	ADAM_GPNMB
FM_267-TTCGGTCAGTCTACCA	FM_267	RS	NYGC	MG	ADAM	ADAM_GPNMB
FM_267-CACACAATCTTAGCCC	FM_267	RS	NYGC	MG	ADAM	ADAM_GPNMB
FM_267-TATACCTTCAATCTCT	FM_267	RS	NYGC	MG	ADAM	ADAM_GPNMB
FM_267-GTAGCTAAGCGGGTAT	FM_267	RS	NYGC	MG	ADAM	ADAM_GPNMB
FM_267-GGAGATGCATGCGGTC	FM_267	RS	NYGC	MG	ADAM	ADAM_GPNMB
FM_267-GTTGAACCAGAGGCTA	FM_267	RS	NYGC	PVM	PVM	PVM_CD163
FM_267-AAATGGACATAACAGA	FM_267	RS	NYGC	MG	ADAM	ADAM_GPNMB
FM_267-TCGGTCTCAGCTCGGT	FM_267	RS	NYGC	MG	ADAM	ADAM_GPNMB
FM_267-AAAGTCCTCTAAGCCA	FM_267	RS	NYGC	PVM	PVM	PVM_CD163
FM_267-CTCAGTCTCCATACAG	FM_267	RS	NYGC	MG	ADAM	ADAM_GPNMB
FM_267-TGGGATTAGCTCAGAG	FM_267	RS	NYGC	MG	ADAM	ADAM_GPNMB
FM_267-TTTGGTTCAGCTGTTA	FM_267	RS	NYGC	MG	ADAM	ADAM_GPNMB
FM_267-CTCAATTTCACCTTAT	FM_267	RS	NYGC	MG	ADAM	ADAM_GPNMB
FM_267-CCAATTTGTTTCACAG	FM_267	RS	NYGC	MG	ADAM	ADAM_GPNMB
FM_267-GACCTTCTCAACGAGG	FM_267	RS	NYGC	MG	ADAM	ADAM_GPNMB
FM_267-AATAGAGCACGGATCC	FM_267	RS	NYGC	MG	ADAM	ADAM_GPNMB
FM_267-AGACAGGCATAGAGGC	FM_267	RS	NYGC	MG	ADAM	ADAM_GPNMB
FM_267-TGGGATTCACATATGC	FM_267	RS	NYGC	MG	ADAM	ADAM_GPNMB
FM_267-ATTTCTGCAATAACGA	FM_267	RS	NYGC	MG	ADAM	ADAM_GPNMB
FM_267-GAGACTTCAAGAGTAT	FM_267	RS	NYGC	MG	ADAM	ADAM_GPNMB
FM_267-TCATACTTCCCTCTAG	FM_267	RS	NYGC	MG	ADAM	ADAM_GPNMB
FM_267-CACCGTTTCTTCGTGC	FM_267	RS	NYGC	MG	ADAM	ADAM_GPNMB
FM_267-AAGACTCCACTAAACC	FM_267	RS	NYGC	MG	ADAM	ADAM_GPNMB
FM_267-ACCTACCCAAAGCGTG	FM_267	RS	NYGC	PVM	PVM	PVM_CD163
FM_267-TAGCACAGTACAGTCT	FM_267	RS	NYGC	MG	ADAM	ADAM_GPNMB
FM_267-GCCATGGTCTAGTTCT	FM_267	RS	NYGC	MG	ADAM	ADAM_GPNMB
FM_267-CTCAGAAGTGGACTAG	FM_267	RS	NYGC	MG	Adapt	Adapt_HSPA1A
FM_267-GTAGGAGCAGGTGACA	FM_267	RS	NYGC	MG	Adapt	Adapt_AIF1
FM_267-AGTAACCTCTCAGAAC	FM_267	RS	NYGC	MG	ADAM	ADAM_GPNMB
FM_267-ACTCCCACAGGTCAAG	FM_267	RS	NYGC	MG	ADAM	ADAM_GPNMB
FM_267-CAGCGTGTCGCGGTAC	FM_267	RS	NYGC	MG	ADAM	ADAM_GPNMB
FM_267-AGTCTCCGTTTCGTGA	FM_267	RS	NYGC	MG	ADAM	ADAM_GPNMB
FM_267-TCCGGGAAGTAGTCCT	FM_267	RS	NYGC	MG	ADAM	ADAM_GPNMB
FM_267-ACTGTGAGTATTCTCT	FM_267	RS	NYGC	MG	ADAM	ADAM_GPNMB
FM_267-TCTGTCGAGCAGGCTA	FM_267	RS	NYGC	MG	ADAM	ADAM_GPNMB
FM_267-ACTCCCACAAGTCATC	FM_267	RS	NYGC	MG	Adapt	Adapt_HSPA1A
FM_267-GGATGTTTCACGTCCT	FM_267	RS	NYGC	MG	Adapt	Adapt_AIF1
FM_267-GGTCACGGTCTCCTGT	FM_267	RS	NYGC	MG	ADAM	ADAM_GPNMB
FM_267-TCGCTTGTCAGCTGTA	FM_267	RS	NYGC	PVM	PVM	PVM_CD163
FM_267-GTCTACCTCGGAAGGT	FM_267	RS	NYGC	MG	ADAM	ADAM_GPNMB
FM_267-GGGATGACAACTAGAA	FM_267	RS	NYGC	MG	ADAM	ADAM_GPNMB
FM_267-CAGCGTGAGGAACGTC	FM_267	RS	NYGC	MG	ADAM	ADAM_GPNMB
FM_267-CCGTTCACACTAAACC	FM_267	RS	NYGC	MG	ADAM	ADAM_GPNMB
FM_267-TCAATTCAGGTAAGAG	FM_267	RS	NYGC	MG	Adapt	Adapt_AIF1
FM_267-GCGTGCAAGTTGTACC	FM_267	RS	NYGC	MG	Adapt	Adapt_HSPA1A
FM_267-CCCTCAACATTGAAAG	FM_267	RS	NYGC	MG	ADAM	ADAM_GPNMB
FM_267-ATAGACCTCATCACCC	FM_267	RS	NYGC	MG	ADAM	ADAM_GPNMB
FM_267-ACTGTCCCAGACCATT	FM_267	RS	NYGC	MG	ADAM	ADAM_GPNMB
FM_267-ATCCGTCGTCCATCTC	FM_267	RS	NYGC	MG	ADAM	ADAM_GPNMB
FM_267-TATCGCCTCCCAAGCG	FM_267	RS	NYGC	MG	ADAM	ADAM_GPNMB
FM_267-ATGAAAGGTAGCTTGT	FM_267	RS	NYGC	MG	ADAM	ADAM_GPNMB
FM_267-CCACGTTAGTTAACAG	FM_267	RS	NYGC	MG	ADAM	ADAM_GPNMB
FM_267-ATCACGATCCATCGTC	FM_267	RS	NYGC	MG	Homeo	Homeo_PICALM
FM_267-TGCATGAAGGGCCAAT	FM_267	RS	NYGC	MG	Adapt	Adapt_AIF1
FM_267-CACATGAGTACTCCGG	FM_267	RS	NYGC	MG	ADAM	ADAM_GPNMB
FM_267-TACCTGCGTTAAACCC	FM_267	RS	NYGC	MG	ADAM	ADAM_GPNMB
FM_267-ATCACTTGTAATCAGA	FM_267	RS	NYGC	MG	ADAM	ADAM_GPNMB
FM_267-TCATCATTCAGCGCGT	FM_267	RS	NYGC	MG	ADAM	ADAM_GPNMB
FM_267-GCCAGTGGTTAAGCAA	FM_267	RS	NYGC	MG	ADAM	ADAM_GPNMB
FM_267-CACAACATCAGTCATG	FM_267	RS	NYGC	MG	ADAM	ADAM_GPNMB
FM_267-TTGCCTGGTTTACGAC	FM_267	RS	NYGC	MG	Homeo	Homeo_PICALM
FM_267-AGTGCCGCACAGTCGC	FM_267	RS	NYGC	MG	Adapt	Adapt_AIF1
FM_267-AGGTGTTTCCACGTGG	FM_267	RS	NYGC	MG	ADAM	ADAM_GPNMB
FM_267-GTCATCCGTTGTCCCT	FM_267	RS	NYGC	MG	ADAM	ADAM_GPNMB
FM_267-CCAATGATCCGCGAGT	FM_267	RS	NYGC	MG	ADAM	ADAM_GPNMB
FM_267-TTGTTCATCACTGAAC	FM_267	RS	NYGC	MG	ADAM	ADAM_GPNMB
FM_267-TCACTCGTCGTTACCC	FM_267	RS	NYGC	MG	ADAM	ADAM_GPNMB
FM_267-GGGTCTGAGGTAAGAG	FM_267	RS	NYGC	MG	ADAM	ADAM_GPNMB
FM_267-GTTGTCCCAAGCTGCC	FM_267	RS	NYGC	MG	ADAM	ADAM_GPNMB
FM_267-GCACATATCTGATGGT	FM_267	RS	NYGC	MG	ADAM	ADAM_GPNMB
FM_267-CCATCACCATTGACTG	FM_267	RS	NYGC	MG	ADAM	ADAM_GPNMB
FM_267-TGACGCGGTTGGGACA	FM_267	RS	NYGC	MG	Adapt	Adapt_AIF1
FM_267-CTGCATCCAAGTTCGT	FM_267	RS	NYGC	MG	ADAM	ADAM_GPNMB
FM_267-CGCATGGGTACTGCCG	FM_267	RS	NYGC	MG	ADAM	ADAM_GPNMB
FM_267-GGAATGGCATGTTCAG	FM_267	RS	NYGC	MG	Homeo	Homeo_PICALM
FM_267-TCTGTCGTCGACCAAT	FM_267	RS	NYGC	MG	Adapt	Adapt_AIF1
FM_267-GTTCCGTTCTGGTCAA	FM_267	RS	NYGC	MG	ADAM	ADAM_GPNMB
FM_267-TATCTTGAGCGGGTAT	FM_267	RS	NYGC	MG	ADAM	ADAM_GPNMB
FM_267-ACTACGAGTCCCGTGA	FM_267	RS	NYGC	MG	ADAM	ADAM_GPNMB
FM_267-CTACATTAGGCGTCCT	FM_267	RS	NYGC	MG	Adapt	Adapt_AIF1
FM_267-ACGTTCCAGTGAGCCA	FM_267	RS	NYGC	MG	Adapt	Adapt_HSPA1A
FM_267-TACCCGTGTTACCGTA	FM_267	RS	NYGC	MG	ADAM	ADAM_GPNMB
FM_267-CCCTAACCAGGATGAC	FM_267	RS	NYGC	MG	ADAM	ADAM_GPNMB
FM_267-AAGTACCAGAACTGAT	FM_267	RS	NYGC	MG	ADAM	ADAM_GPNMB
FM_267-ACGGGTCCAACCGACC	FM_267	RS	NYGC	MG	ADAM	ADAM_GPNMB
FM_267-TAATCTCCAATAGGAT	FM_267	RS	NYGC	MG	ADAM	ADAM_GPNMB
FM_267-GTTGTCCTCGAAACAA	FM_267	RS	NYGC	MG	ADAM	ADAM_GPNMB
FM_267-ATCGGCGCAGTCAGAG	FM_267	RS	NYGC	MG	ADAM	ADAM_GPNMB
FM_267-AAAGGGCCAACTGATC	FM_267	RS	NYGC	MG	Adapt	Adapt_AIF1
FM_267-TAATCTCAGAGCCATG	FM_267	RS	NYGC	MG	ADAM	ADAM_GPNMB
FM_267-GTAGAAATCCATCAGA	FM_267	RS	NYGC	MG	ADAM	ADAM_GPNMB
FM_267-ATCATTCCATGGGTTT	FM_267	RS	NYGC	MG	ADAM	ADAM_GPNMB
FM_267-TGCTCCAGTTTCGTAG	FM_267	RS	NYGC	MG	ADAM	ADAM_GPNMB
FM_267-CTGCCTATCCAAAGGG	FM_267	RS	NYGC	MG	ADAM	ADAM_GPNMB
FM_267-GTGAGTTGTTTCGCTC	FM_267	RS	NYGC	MG	ADAM	ADAM_GPNMB
FM_267-TAACTTCCATGTTCGA	FM_267	RS	NYGC	MG	Homeo	Homeo_PICALM
FM_267-TACGCTCAGAAGTCAT	FM_267	RS	NYGC	MG	ADAM	ADAM_GPNMB
FM_267-CTCTCGACATTGGCAT	FM_267	RS	NYGC	MG	ADAM	ADAM_GPNMB
FM_267-CCTTCAGAGTGATTCC	FM_267	RS	NYGC	MG	Adapt	Adapt_AIF1
FM_267-ACGATGTCATGGGTCC	FM_267	RS	NYGC	MG	ADAM	ADAM_GPNMB
FM_267-GGGTGTCCATGGCTAT	FM_267	RS	NYGC	MG	ADAM	ADAM_GPNMB
FM_267-TCCTTCTAGGTCGTCC	FM_267	RS	NYGC	MG	Adapt	Adapt_AIF1
FM_267-TTTCAGTAGGGCCCTT	FM_267	RS	NYGC	MG	ADAM	ADAM_GPNMB
FM_267-TACCGAACAGAGGTTG	FM_267	RS	NYGC	MG	ADAM	ADAM_GPNMB
FM_267-TTGGGATCATAGAATG	FM_267	RS	NYGC	MG	ADAM	ADAM_GPNMB
FM_267-TATCTTGCAACTCCAA	FM_267	RS	NYGC	MG	Adapt	Adapt_CCL3
FM_267-AACACACCACATCCCT	FM_267	RS	NYGC	MG	ADAM	ADAM_GPNMB
FM_267-ATCACGACATCGCTAA	FM_267	RS	NYGC	MG	ADAM	ADAM_GPNMB
FM_267-CGCCATTCACGCTGTG	FM_267	RS	NYGC	MG	ADAM	ADAM_GPNMB
FM_267-CATACAGAGGTACAGC	FM_267	RS	NYGC	MG	ADAM	ADAM_GPNMB
FM_267-ATGCCTCAGTTCAACC	FM_267	RS	NYGC	MG	ADAM	ADAM_GPNMB
FM_267-ACAAGCTTCGCCTCTA	FM_267	RS	NYGC	MG	ADAM	ADAM_GPNMB
FM_267-CTGTACCGTGACTAAA	FM_267	RS	NYGC	MG	ADAM	ADAM_GPNMB
FM_267-TTTACCACAAGGCTTT	FM_267	RS	NYGC	MG	ADAM	ADAM_GPNMB
FM_267-GACTCAAAGTGCCTCG	FM_267	RS	NYGC	MG	ADAM	ADAM_GPNMB
FM_267-AAGTGAAAGGTTAGTA	FM_267	RS	NYGC	MG	ADAM	ADAM_GPNMB
FM_267-GGGAGTAGTGAATTGA	FM_267	RS	NYGC	MG	Adapt	Adapt_AIF1
FM_267-GCGGAAACATTCACCC	FM_267	RS	NYGC	MG	ADAM	ADAM_GPNMB
FM_267-GTTCGCTAGCTGTTCA	FM_267	RS	NYGC	MG	ADAM	ADAM_GPNMB
FM_267-AGTCAACTCGAGTCTA	FM_267	RS	NYGC	MG	ADAM	ADAM_GPNMB
FM_267-CCTGCATTCATACGGT	FM_267	RS	NYGC	MG	ADAM	ADAM_GPNMB
FM_267-TGAACGTCACCCATAA	FM_267	RS	NYGC	MG	ADAM	ADAM_GPNMB
FM_267-GTGGAAGTCACCATCC	FM_267	RS	NYGC	MG	ADAM	ADAM_GPNMB
FM_267-TTTACTGAGTGCACAG	FM_267	RS	NYGC	MG	ADAM	ADAM_GPNMB
FM_267-ACAAAGATCATCTCTA	FM_267	RS	NYGC	MG	ADAM	ADAM_GPNMB
FM_267-ATGCCTCTCGACGAGA	FM_267	RS	NYGC	MG	ADAM	ADAM_GPNMB
FM_267-TACACCCGTGTAACGG	FM_267	RS	NYGC	MG	ADAM	ADAM_GPNMB
FM_267-ACCATTTTCTCTCGAC	FM_267	RS	NYGC	MG	ADAM	ADAM_GPNMB
FM_267-GAAGCGACACGACAGA	FM_267	RS	NYGC	MG	ADAM	ADAM_GPNMB
FM_267-TTAATCCGTGTTCCAA	FM_267	RS	NYGC	MG	Adapt	Adapt_AIF1
FM_267-ACGGTCGCAACTTGGT	FM_267	RS	NYGC	MG	ADAM	ADAM_GPNMB
FM_267-CACAGGCGTATCGCAT	FM_267	RS	NYGC	MG	ADAM	ADAM_GPNMB
FM_267-TCTACATTCCGAGGCT	FM_267	RS	NYGC	MG	ADAM	ADAM_GPNMB
FM_267-TCTCCGATCTCGGGAC	FM_267	RS	NYGC	MG	Adapt	Adapt_AIF1
FM_267-GGCACGTGTCATAACC	FM_267	RS	NYGC	MG	ADAM	ADAM_GPNMB
FM_267-GGATCTAGTCTCGGGT	FM_267	RS	NYGC	MG	Adapt	Adapt_AIF1
FM_267-TCAGTTTCACTCACTC	FM_267	RS	NYGC	MG	ADAM	ADAM_GPNMB
FM_267-CGGGACTCACTTCATT	FM_267	RS	NYGC	MG	ADAM	ADAM_GPNMB
FM_267-CACAACATCAGAACCT	FM_267	RS	NYGC	MG	ADAM	ADAM_GPNMB
FM_267-AGTAGTCGTTGTGGCC	FM_267	RS	NYGC	MG	ADAM	ADAM_GPNMB
FM_267-AGATGAACAGCAGATG	FM_267	RS	NYGC	MG	ADAM	ADAM_GPNMB
FM_267-ATCGTAGCACTAAACC	FM_267	RS	NYGC	PVM	PVM	PVM_CD163
FM_267-GGACGTCAGCTACTGT	FM_267	RS	NYGC	MG	ADAM	ADAM_GPNMB
FM_267-GAGACTTGTTACACTG	FM_267	RS	NYGC	MG	Adapt	Adapt_AIF1
FM_267-ATCGTCCTCATGGAGG	FM_267	RS	NYGC	MG	ADAM	ADAM_GPNMB
FM_267-TTGTGTTGTATGGTTC	FM_267	RS	NYGC	MG	ADAM	ADAM_GPNMB
FM_267-TGTCCACCACTTGTCC	FM_267	RS	NYGC	MG	ADAM	ADAM_GPNMB
FM_267-TCATGAGGTTCCAAAC	FM_267	RS	NYGC	PVM	PVM	PVM_CD163
FM_267-CCCTCAACAAGTATCC	FM_267	RS	NYGC	MG	ADAM	ADAM_GPNMB
FM_267-GCCAGTGAGACCCTTA	FM_267	RS	NYGC	MG	ADAM	ADAM_GPNMB
FM_267-ATGCGATCAGTTTCAG	FM_267	RS	NYGC	MG	ADAM	ADAM_GPNMB
FM_267-CTACTATAGGCGTCCT	FM_267	RS	NYGC	MG	ADAM	ADAM_GPNMB
FM_267-AGGCATTGTTCGGCCA	FM_267	RS	NYGC	MG	ADAM	ADAM_GPNMB
FM_267-AGCGTATCATGCGTGC	FM_267	RS	NYGC	MG	ADAM	ADAM_GPNMB
FM_267-GTCTGTCGTAGCGTAG	FM_267	RS	NYGC	MG	ADAM	ADAM_GPNMB
FM_267-CGGGACTTCTGAACGT	FM_267	RS	NYGC	MG	ADAM	ADAM_GPNMB
FM_267-TGAGCATTCGAGAGCA	FM_267	RS	NYGC	MG	ADAM	ADAM_GPNMB
FM_267-TCCCATGCATCCTGTC	FM_267	RS	NYGC	MG	ADAM	ADAM_GPNMB
FM_267-TACGGTACAGAAATTG	FM_267	RS	NYGC	MG	ADAM	ADAM_GPNMB
FM_267-TGACTCCCAGATCACT	FM_267	RS	NYGC	MG	ADAM	ADAM_GPNMB
FM_267-AAGACTCCACCTGCGA	FM_267	RS	NYGC	MG	ADAM	ADAM_GPNMB
FM_267-TTCATTGGTTCTCGCT	FM_267	RS	NYGC	MG	ADAM	ADAM_GPNMB
FM_267-CCTCTCCTCCCTAGGG	FM_267	RS	NYGC	MG	ADAM	ADAM_GPNMB
FM_267-TATTCCAAGGGTCTTT	FM_267	RS	NYGC	MG	Adapt	Adapt_HSPA1A
FM_267-ATACCTTTCTCTCTTC	FM_267	RS	NYGC	MG	ADAM	ADAM_GPNMB
FM_267-ACTGTCCAGAGTCGAC	FM_267	RS	NYGC	MG	ADAM	ADAM_GPNMB
FM_267-TGCATCCGTTAATCGC	FM_267	RS	NYGC	MG	ADAM	ADAM_GPNMB
FM_267-TCATGAGGTAACTGCT	FM_267	RS	NYGC	MG	ADAM	ADAM_GPNMB
FM_267-TTTAGTCGTATCCCAA	FM_267	RS	NYGC	MG	ADAM	ADAM_GPNMB
FM_267-TCACGGGGTCTGATCA	FM_267	RS	NYGC	MG	ADAM	ADAM_GPNMB
FM_267-CTGCCTAGTCTTCTAT	FM_267	RS	NYGC	MG	ADAM	ADAM_GPNMB
FM_267-AGGCCACCAAGTGATA	FM_267	RS	NYGC	MG	ADAM	ADAM_GPNMB
FM_267-TGCTTGCCAAATTAGG	FM_267	RS	NYGC	MG	ADAM	ADAM_GPNMB
FM_267-ATCACGAAGCCTGCCA	FM_267	RS	NYGC	MG	ADAM	ADAM_GPNMB
FM_267-GACGCTGCACAGCTGC	FM_267	RS	NYGC	MG	Adapt	Adapt_AIF1
FM_267-CCTGTTGTCCATTGTT	FM_267	RS	NYGC	MG	ADAM	ADAM_GPNMB
FM_267-CTTTCAATCTTTGCTA	FM_267	RS	NYGC	MG	ADAM	ADAM_GPNMB
FM_267-TAAGCACTCTGTAACG	FM_267	RS	NYGC	MG	ADAM	ADAM_GPNMB
FM_267-AACAACCCAGAGTTGG	FM_267	RS	NYGC	MG	ADAM	ADAM_GPNMB
FM_267-ATGCCTCTCCCTCATG	FM_267	RS	NYGC	MG	ADAM	ADAM_GPNMB
FM_267-GTCACTCCATTCTTCA	FM_267	RS	NYGC	MG	ADAM	ADAM_GPNMB
FM_267-CTCTGGTGTGTAGGAC	FM_267	RS	NYGC	MG	ADAM	ADAM_GPNMB
FM_267-CTGCAGGTCCCTGTTG	FM_267	RS	NYGC	MG	ADAM	ADAM_GPNMB
FM_267-GCTTTCGGTCTTACAG	FM_267	RS	NYGC	MG	Adapt	Adapt_AIF1
FM_267-TGGAACTGTTTAAGGA	FM_267	RS	NYGC	MG	ADAM	ADAM_GPNMB
FM_267-CATTGAGTCGTCGACG	FM_267	RS	NYGC	MG	ADAM	ADAM_GPNMB
FM_267-GGAGATGCAGGCGTTC	FM_267	RS	NYGC	MG	Adapt	Adapt_AIF1
FM_267-TAAGCACCACCATAAC	FM_267	RS	NYGC	MG	ADAM	ADAM_GPNMB
FM_267-TGTTGGATCTCTCTAA	FM_267	RS	NYGC	MG	ADAM	ADAM_GPNMB
FM_267-TGTTGAGCACAGTACT	FM_267	RS	NYGC	MG	ADAM	ADAM_GPNMB
FM_267-CCCTAACGTGTCCACG	FM_267	RS	NYGC	MG	ADAM	ADAM_GPNMB
FM_267-TTCACGCGTGCATGAG	FM_267	RS	NYGC	MG	ADAM	ADAM_GPNMB
FM_267-CACGGGTCAATAGTAG	FM_267	RS	NYGC	MG	ADAM	ADAM_GPNMB
FM_267-GTAGTACGTAGTGCGA	FM_267	RS	NYGC	MG	ADAM	ADAM_GPNMB
FM_267-GCAGCTGGTAGGCAAC	FM_267	RS	NYGC	MG	ADAM	ADAM_GPNMB
FM_267-CAACGGCGTATGGTAA	FM_267	RS	NYGC	MG	ADAM	ADAM_GPNMB
FM_267-GTAATGCGTGCAACAG	FM_267	RS	NYGC	MG	ADAM	ADAM_GPNMB
FM_267-GTGTGATAGGACTATA	FM_267	RS	NYGC	MG	ADAM	ADAM_GPNMB
FM_267-CATAAGCGTGGCTCTG	FM_267	RS	NYGC	MG	ADAM	ADAM_GPNMB
FM_267-GTCAGCGCAAACTAGA	FM_267	RS	NYGC	MG	ADAM	ADAM_GPNMB
FM_267-ATTCCTAGTTAGTCGT	FM_267	RS	NYGC	MG	ADAM	ADAM_GPNMB
FM_267-ACTTCCGTCTCCGAGG	FM_267	RS	NYGC	MG	ADAM	ADAM_GPNMB
FM_267-TAAGCCAGTCGTGCCA	FM_267	RS	NYGC	MG	ADAM	ADAM_GPNMB
FM_267-TTCTTCCCAAGTGGAC	FM_267	RS	NYGC	MG	ADAM	ADAM_GPNMB
FM_267-GACGTTACATCCTTGC	FM_267	RS	NYGC	MG	ADAM	ADAM_GPNMB
FM_267-CATGGATTCAAGATAG	FM_267	RS	NYGC	MG	ADAM	ADAM_GPNMB
FM_267-CAGCGTGAGCAGGGAG	FM_267	RS	NYGC	MG	Adapt	Adapt_AIF1
FM_267-TCTTAGTTCTATTGTC	FM_267	RS	NYGC	MG	ADAM	ADAM_GPNMB
FM_267-AAGTACCTCATTCCTA	FM_267	RS	NYGC	MG	ADAM	ADAM_GPNMB
FM_267-TTCTAGTCAGAACTCT	FM_267	RS	NYGC	MG	ADAM	ADAM_GPNMB
FM_267-GTTGAACGTCCGGTGT	FM_267	RS	NYGC	MG	ADAM	ADAM_GPNMB
FM_267-TATTCCAGTACCTTCC	FM_267	RS	NYGC	MG	ADAM	ADAM_GPNMB
FM_267-CTACATTCAGCTGTGC	FM_267	RS	NYGC	MG	ADAM	ADAM_GPNMB
FM_267-CTCAGAAAGAGCAACC	FM_267	RS	NYGC	MG	ADAM	ADAM_GPNMB
FM_267-TATCAGGGTAATTGGA	FM_267	RS	NYGC	MG	ADAM	ADAM_GPNMB
FM_267-AGTACTGTCGGACTGC	FM_267	RS	NYGC	MG	ADAM	ADAM_GPNMB
FM_267-CTTAGGATCCATCACC	FM_267	RS	NYGC	MG	Homeo	Homeo_PICALM
FM_267-TCCTCTTCAAGATTGA	FM_267	RS	NYGC	MG	ADAM	ADAM_GPNMB
FM_267-TCGAAGTAGACGGTCA	FM_267	RS	NYGC	MG	ADAM	ADAM_GPNMB
FM_267-CTATCCGTCGGCTGTG	FM_267	RS	NYGC	MG	ADAM	ADAM_GPNMB
FM_267-CTGAATGTCAGCTGTA	FM_267	RS	NYGC	MG	ADAM	ADAM_GPNMB
FM_267-AGGACTTTCATGGGAG	FM_267	RS	NYGC	MG	ADAM	ADAM_GPNMB
FM_267-ACCTACCTCCTTGGAA	FM_267	RS	NYGC	MG	ADAM	ADAM_GPNMB
FM_267-GGGCTCAGTAGTGTGG	FM_267	RS	NYGC	MG	ADAM	ADAM_GPNMB
FM_267-TGCGATAGTTTAGAGA	FM_267	RS	NYGC	MG	Adapt	Adapt_AIF1
FM_267-TTCAATCTCAGACAAA	FM_267	RS	NYGC	MG	ADAM	ADAM_GPNMB
FM_267-TACCTGCCACTGCACG	FM_267	RS	NYGC	MG	ADAM	ADAM_GPNMB
FM_267-CGGGTCAGTGCACAAG	FM_267	RS	NYGC	MG	Adapt	Adapt_AIF1
FM_267-TGTTTGTTCAGACCTA	FM_267	RS	NYGC	MG	Adapt	Adapt_AIF1
FM_267-AGTCACATCTCTGACC	FM_267	RS	NYGC	MG	ADAM	ADAM_GPNMB
FM_267-TAGCACAAGACAGCGT	FM_267	RS	NYGC	MG	ADAM	ADAM_GPNMB
FM_267-GTAACACGTTGTCCCT	FM_267	RS	NYGC	MG	ADAM	ADAM_GPNMB
FM_267-TGACTCCTCACGGACC	FM_267	RS	NYGC	MG	ADAM	ADAM_GPNMB
FM_267-CACTTCGCATAGATGA	FM_267	RS	NYGC	MG	ADAM	ADAM_GPNMB
FM_267-AAACGCTGTACCATAC	FM_267	RS	NYGC	MG	Adapt	Adapt_AIF1
FM_267-TGTAAGCAGGCGACAT	FM_267	RS	NYGC	MG	ADAM	ADAM_GPNMB
FM_267-TACTTACCATCGAGCC	FM_267	RS	NYGC	MG	ADAM	ADAM_GPNMB
FM_267-GACTTCCCAGAGGGTT	FM_267	RS	NYGC	MG	ADAM	ADAM_GPNMB
FM_267-CATACTTTCCAAATGC	FM_267	RS	NYGC	MG	ADAM	ADAM_GPNMB
FM_267-TGACGCGTCGGTCGGT	FM_267	RS	NYGC	MG	ADAM	ADAM_GPNMB
FM_267-AGCCACGCATTCCTAT	FM_267	RS	NYGC	MG	ADAM	ADAM_GPNMB
FM_267-GATTTCTTCGCCACTT	FM_267	RS	NYGC	MG	ADAM	ADAM_GPNMB
FM_267-CTCACTGTCCCTCTAG	FM_267	RS	NYGC	MG	ADAM	ADAM_GPNMB
FM_267-CATTGTTAGATCCAAA	FM_267	RS	NYGC	MG	Adapt	Adapt_CCL3
FM_267-ACTATTCCATCCGGCA	FM_267	RS	NYGC	MG	ADAM	ADAM_GPNMB
FM_267-CCTCAGTTCAAAGGTA	FM_267	RS	NYGC	MG	ADAM	ADAM_GPNMB
FM_267-ACGGAAGTCTACTATC	FM_267	RS	NYGC	MG	ADAM	ADAM_GPNMB
FM_267-AGAGAATAGACTACCT	FM_267	RS	NYGC	MG	ADAM	ADAM_GPNMB
FM_267-TCAGTGATCGGAACTT	FM_267	RS	NYGC	MG	Adapt	Adapt_AIF1
FM_267-GGGCCATCATGGACAG	FM_267	RS	NYGC	MG	ADAM	ADAM_GPNMB
FM_267-AGCATCAGTCGTACAT	FM_267	RS	NYGC	MG	ADAM	ADAM_GPNMB
FM_267-TGGATCACAGCAGGAT	FM_267	RS	NYGC	MG	ADAM	ADAM_GPNMB
FM_267-GTGTTCCAGAAATTGC	FM_267	RS	NYGC	MG	ADAM	ADAM_GPNMB
FM_267-GTCAAGTTCATTTGCT	FM_267	RS	NYGC	MG	ADAM	ADAM_GPNMB
FM_267-AACAACCTCTTCCCAG	FM_267	RS	NYGC	MG	ADAM	ADAM_GPNMB
FM_267-CTCACTGCACGCTGAC	FM_267	RS	NYGC	MG	ADAM	ADAM_GPNMB
FM_267-GTTGAACCAACGGCTC	FM_267	RS	NYGC	MG	ADAM	ADAM_GPNMB
FM_267-GATCATGGTTATTCTC	FM_267	RS	NYGC	MG	ADAM	ADAM_GPNMB
FM_267-CTATAGGTCCATTTGT	FM_267	RS	NYGC	MG	ADAM	ADAM_GPNMB
FM_267-CGCATAAAGTGCCAGA	FM_267	RS	NYGC	MG	ADAM	ADAM_GPNMB
FM_267-TCAGTTTTCTAATTCC	FM_267	RS	NYGC	MG	ADAM	ADAM_GPNMB
FM_267-ATGATCGAGTTAACAG	FM_267	RS	NYGC	MG	Adapt	Adapt_AIF1
FM_267-TGTTCATGTTCTGAGT	FM_267	RS	NYGC	MG	ADAM	ADAM_GPNMB
FM_267-GATTCTTTCCCGTTGT	FM_267	RS	NYGC	MG	ADAM	ADAM_GPNMB
FM_267-TGACAGTTCCTCAGAA	FM_267	RS	NYGC	MG	ADAM	ADAM_GPNMB
FM_267-CGCAGGTGTCGACTTA	FM_267	RS	NYGC	PVM	PVM	PVM_CD163
FM_267-CCACCATGTTTGATCG	FM_267	RS	NYGC	MG	ADAM	ADAM_GPNMB
FM_267-CCAATGACAGAGATGC	FM_267	RS	NYGC	MG	ADAM	ADAM_GPNMB
FM_267-TAATTCCAGCGTATAA	FM_267	RS	NYGC	MG	ADAM	ADAM_GPNMB
FM_267-TGCATCCAGCCGTAAG	FM_267	RS	NYGC	MG	ADAM	ADAM_GPNMB
FM_267-TAACCAGGTTCGGGTC	FM_267	RS	NYGC	MG	Adapt	Adapt_HIST
FM_267-TGGTACACACGACGTC	FM_267	RS	NYGC	MG	ADAM	ADAM_GPNMB
FM_267-CCTCATGAGCTACGTT	FM_267	RS	NYGC	MG	ADAM	ADAM_GPNMB
FM_267-TAGGTTGTCTTGCAAG	FM_267	RS	NYGC	MG	ADAM	ADAM_GPNMB
FM_267-CTCAAGAGTGCAGTGA	FM_267	RS	NYGC	MG	ADAM	ADAM_GPNMB
FM_267-CAGGTATTCTTCCCGA	FM_267	RS	NYGC	MG	ADAM	ADAM_GPNMB
FM_267-GCTTTCGGTGCCTATA	FM_267	RS	NYGC	MG	ADAM	ADAM_GPNMB
FM_267-TCACAAGCATCGCTCT	FM_267	RS	NYGC	MG	ADAM	ADAM_GPNMB
FM_267-ACGATGTGTATCGATC	FM_267	RS	NYGC	MG	ADAM	ADAM_GPNMB
FM_267-GGCACGTAGTGCTAGG	FM_267	RS	NYGC	MG	ADAM	ADAM_GPNMB
FM_267-TTGCCTGGTTTCGCTC	FM_267	RS	NYGC	MG	ADAM	ADAM_GPNMB
FM_267-GTCACTCAGACGCCCT	FM_267	RS	NYGC	PVM	PVM	PVM_CD163
FM_267-TCTTCCTCAACCAGAG	FM_267	RS	NYGC	MG	ADAM	ADAM_GPNMB
FM_267-GCCAGCAGTGTTCGAT	FM_267	RS	NYGC	MG	ADAM	ADAM_GPNMB
FM_267-GCCAACGCACCGTCTT	FM_267	RS	NYGC	MG	ADAM	ADAM_GPNMB
FM_267-ATCACGATCGAAGGAC	FM_267	RS	NYGC	MG	ADAM	ADAM_GPNMB
FM_267-AGCCAATTCCACATAG	FM_267	RS	NYGC	MG	ADAM	ADAM_GPNMB
FM_267-AAGACTCGTGGATCAG	FM_267	RS	NYGC	MG	ADAM	ADAM_GPNMB
FM_267-AACCACATCTTCGCTG	FM_267	RS	NYGC	MG	ADAM	ADAM_GPNMB
FM_267-GATCATGTCGTAGCCG	FM_267	RS	NYGC	MG	ADAM	ADAM_GPNMB
FM_267-TGCAGATGTCCGATCG	FM_267	RS	NYGC	MG	ADAM	ADAM_GPNMB
FM_267-CACGGGTCATCAGCAT	FM_267	RS	NYGC	MG	ADAM	ADAM_GPNMB
FM_267-TATTCCATCTACAGGT	FM_267	RS	NYGC	MG	ADAM	ADAM_GPNMB
FM_267-TAACGACAGTGGTTGG	FM_267	RS	NYGC	MG	ADAM	ADAM_GPNMB
FM_267-CGGGTGTAGCCGCACT	FM_267	RS	NYGC	MG	Adapt	Adapt_HIST
FM_267-ATTTCACTCGTCTAAG	FM_267	RS	NYGC	MG	ADAM	ADAM_GPNMB
FM_267-TGTTTGTGTCGTATTG	FM_267	RS	NYGC	MG	ADAM	ADAM_GPNMB
FM_267-GTGGGAATCTGAATGC	FM_267	RS	NYGC	MG	Homeo	Homeo_PICALM
FM_267-GTCTCACAGTACTGGG	FM_267	RS	NYGC	MG	ADAM	ADAM_GPNMB
FM_267-GGGTCTGAGGCACTAG	FM_267	RS	NYGC	MG	ADAM	ADAM_GPNMB
FM_267-TCATACTTCGTGTCAA	FM_267	RS	NYGC	MG	ADAM	ADAM_GPNMB
FM_267-ACTTCCGAGTTACGTC	FM_267	RS	NYGC	MG	ADAM	ADAM_GPNMB
FM_267-TCTTTGAAGACGACTG	FM_267	RS	NYGC	MG	ADAM	ADAM_GPNMB
FM_267-TGCTCCAGTCTCTCAC	FM_267	RS	NYGC	MG	ADAM	ADAM_GPNMB
FM_267-ACGATGTCAACAGCTT	FM_267	RS	NYGC	MG	ADAM	ADAM_GPNMB
FM_267-CCAATGACAAAGCTAA	FM_267	RS	NYGC	MG	ADAM	ADAM_GPNMB
FM_267-TGCATGAGTGCAGGAT	FM_267	RS	NYGC	PVM	PVM	PVM_CD163
FM_267-GCGAGAATCGCATTGA	FM_267	RS	NYGC	MG	ADAM	ADAM_GPNMB
FM_267-GTTGAACAGACAACAT	FM_267	RS	NYGC	MG	ADAM	ADAM_GPNMB
FM_267-GGAGGATCAGAGATTA	FM_267	RS	NYGC	MG	ADAM	ADAM_GPNMB
FM_267-TAAGTCGTCTTGTGCC	FM_267	RS	NYGC	MG	ADAM	ADAM_GPNMB
FM_267-ATCGATGGTATCGAGG	FM_267	RS	NYGC	MG	ADAM	ADAM_GPNMB
FM_267-CGAGTTAAGTAGTCTC	FM_267	RS	NYGC	MG	ADAM	ADAM_GPNMB
FM_267-TCTGCCAGTATACGGG	FM_267	RS	NYGC	PVM	PVM	PVM_CD163
FM_267-TTCGGTCCACGCCAGT	FM_267	RS	NYGC	MG	ADAM	ADAM_GPNMB
FM_267-CGTAGTAAGAGCAACC	FM_267	RS	NYGC	MG	Adapt	Adapt_AIF1
FM_267-TAGGGTTGTTAAGAAC	FM_267	RS	NYGC	MG	ADAM	ADAM_GPNMB
FM_267-CGCCATTTCTACAGGT	FM_267	RS	NYGC	MG	ADAM	ADAM_GPNMB
FM_267-AGTACTGAGAAATGGG	FM_267	RS	NYGC	MG	ADAM	ADAM_GPNMB
FM_267-TTCACCGCAATGTGGG	FM_267	RS	NYGC	MG	Adapt	Adapt_HSPA1A
FM_267-GACCCAGTCAATCGGT	FM_267	RS	NYGC	MG	ADAM	ADAM_GPNMB
FM_267-CATCGTCTCATCACCC	FM_267	RS	NYGC	MG	Adapt	Adapt_AIF1
FM_267-TTGGATGGTAGCGCTC	FM_267	RS	NYGC	MG	ADAM	ADAM_GPNMB
FM_267-ACTATTCGTCTCAGAT	FM_267	RS	NYGC	MG	ADAM	ADAM_GPNMB
FM_267-TCTCCGACACAACGTT	FM_267	RS	NYGC	MG	ADAM	ADAM_GPNMB
FM_267-TGGATGTCAACTCATG	FM_267	RS	NYGC	MG	Homeo	Homeo_PICALM
FM_267-TTTGACTGTCATTCCC	FM_267	RS	NYGC	MG	ADAM	ADAM_GPNMB
FM_267-TGCTCGTTCAGAGTGG	FM_267	RS	NYGC	MG	Adapt	Adapt_AIF1
FM_267-TGCATCCCAGACACCC	FM_267	RS	NYGC	MG	Homeo	Homeo_PICALM
FM_267-TACTTCAGTCACTCAA	FM_267	RS	NYGC	MG	ADAM	ADAM_GPNMB
FM_267-GTCCCATTCCAGTTCC	FM_267	RS	NYGC	MG	ADAM	ADAM_GPNMB
FM_267-AGCTACACATTGGATC	FM_267	RS	NYGC	MG	ADAM	ADAM_GPNMB
FM_267-GTCTGTCCAGGTCCCA	FM_267	RS	NYGC	MG	ADAM	ADAM_GPNMB
FM_267-GCTGCAGGTCACCTTC	FM_267	RS	NYGC	MG	ADAM	ADAM_GPNMB
FM_267-TCGGATAAGGTCTTTG	FM_267	RS	NYGC	MG	ADAM	ADAM_GPNMB
FM_267-GCATCTCGTCTTTCAT	FM_267	RS	NYGC	MG	ADAM	ADAM_GPNMB
FM_267-TACACCCCAAGCTGTT	FM_267	RS	NYGC	MG	ADAM	ADAM_GPNMB
FM_267-ATTCCCGGTTAAACCC	FM_267	RS	NYGC	MG	ADAM	ADAM_GPNMB
FM_267-CTGTCGTTCCGCAACG	FM_267	RS	NYGC	MG	Adapt	Adapt_AIF1
FM_267-GTGCTGGCAAGACAAT	FM_267	RS	NYGC	MG	ADAM	ADAM_GPNMB
FM_267-CGCAGGTTCATCGCCT	FM_267	RS	NYGC	MG	ADAM	ADAM_GPNMB
FM_267-CACATGAGTCACAATC	FM_267	RS	NYGC	MG	ADAM	ADAM_GPNMB
FM_267-GAGACCCGTCACCGAC	FM_267	RS	NYGC	MG	ADAM	ADAM_GPNMB
FM_267-ACGTAGTTCGTCTAAG	FM_267	RS	NYGC	MG	Adapt	Adapt_HIST
FM_267-AGCGCTGTCTGACAGT	FM_267	RS	NYGC	PVM	PVM	PVM_CD163
FM_267-CACGGGTTCTTGGCTC	FM_267	RS	NYGC	MG	ADAM	ADAM_GPNMB
FM_267-CCACGAGAGAGATTCA	FM_267	RS	NYGC	MG	ADAM	ADAM_GPNMB
FM_267-CGAGTTATCCCATAGA	FM_267	RS	NYGC	MG	ADAM	ADAM_GPNMB
FM_267-TTATTGCCATCCTCAC	FM_267	RS	NYGC	MG	ADAM	ADAM_GPNMB
FM_267-CGGGTGTAGTGGTTGG	FM_267	RS	NYGC	MG	Adapt	Adapt_AIF1
FM_267-GACTCAACACAGCGCT	FM_267	RS	NYGC	MG	ADAM	ADAM_GPNMB
FM_267-GGTAATCGTGCCTGAC	FM_267	RS	NYGC	MG	ADAM	ADAM_GPNMB
FM_267-TAACACGTCGAGCCAC	FM_267	RS	NYGC	MG	ADAM	ADAM_GPNMB
FM_267-GGGTCTGGTCGGTAAG	FM_267	RS	NYGC	MG	ADAM	ADAM_GPNMB
FM_267-GAGTTACTCAGGAAGC	FM_267	RS	NYGC	MG	ADAM	ADAM_GPNMB
FM_267-TGTGTGAAGGTCGCCT	FM_267	RS	NYGC	MG	ADAM	ADAM_GPNMB
FM_267-TATCGCCAGGCCTGCT	FM_267	RS	NYGC	MG	ADAM	ADAM_GPNMB
FM_267-AGCTCAATCATTCACT	FM_267	RS	NYGC	MG	ADAM	ADAM_GPNMB
FM_267-TGTGGCGTCTACGCGG	FM_267	RS	NYGC	MG	ADAM	ADAM_GPNMB
FM_267-GATAGAAAGGGCCTCT	FM_267	RS	NYGC	MG	ADAM	ADAM_GPNMB
FM_267-CGTCAAAAGGTGTGAC	FM_267	RS	NYGC	MG	ADAM	ADAM_GPNMB
FM_267-AGTACTGTCATAGACC	FM_267	RS	NYGC	MG	ADAM	ADAM_GPNMB
FM_267-TGTTCCGTCGGACAAG	FM_267	RS	NYGC	MG	ADAM	ADAM_GPNMB
FM_267-GAGAAATCACGAGGTA	FM_267	RS	NYGC	MG	ADAM	ADAM_GPNMB
FM_267-GTGTGGCTCCCGATCT	FM_267	RS	NYGC	MG	ADAM	ADAM_GPNMB
FM_267-TGATGCATCCACAAGT	FM_267	RS	NYGC	MG	ADAM	ADAM_GPNMB
FM_267-GTGCGTGGTGGGCTCT	FM_267	RS	NYGC	MG	Adapt	Adapt_AIF1
FM_267-GTCGCGACAAGTCCAT	FM_267	RS	NYGC	MG	ADAM	ADAM_GPNMB
FM_267-ACGCACGCAAGACGAC	FM_267	RS	NYGC	MG	ADAM	ADAM_GPNMB
FM_267-GGGACCTGTCCACATA	FM_267	RS	NYGC	MG	ADAM	ADAM_GPNMB
FM_267-GCCAGTGAGCCAAGCA	FM_267	RS	NYGC	MG	ADAM	ADAM_GPNMB
FM_267-TTTACGTAGCGAGGAG	FM_267	RS	NYGC	MG	ADAM	ADAM_GPNMB
FM_267-TCTTCCTTCCCATTTA	FM_267	RS	NYGC	MG	ADAM	ADAM_GPNMB
FM_267-CCCAACTTCATTTGGG	FM_267	RS	NYGC	MG	ADAM	ADAM_GPNMB
FM_267-ACTTAGGTCCTTCACG	FM_267	RS	NYGC	MG	ADAM	ADAM_GPNMB
FM_267-AATGACCGTTCTATCT	FM_267	RS	NYGC	MG	ADAM	ADAM_GPNMB
FM_267-AAGTGAACACGTACAT	FM_267	RS	NYGC	MG	ADAM	ADAM_GPNMB
FM_267-CCCGAAGGTGAGTTGG	FM_267	RS	NYGC	MG	Adapt	Adapt_AIF1
FM_267-CATTGCCCAAAGCACG	FM_267	RS	NYGC	MG	ADAM	ADAM_GPNMB
FM_267-AGAGAATGTGAGTAAT	FM_267	RS	NYGC	MG	ADAM	ADAM_GPNMB
FM_267-CCTCCTCTCCGCGGAT	FM_267	RS	NYGC	MG	Homeo	Homeo_PICALM
FM_267-TACCTGCTCAACCTCC	FM_267	RS	NYGC	MG	ADAM	ADAM_GPNMB
FM_267-CGTGAATAGGAATCGC	FM_267	RS	NYGC	MG	Adapt	Adapt_HIST
FM_267-ATTCTTGTCATTGTTC	FM_267	RS	NYGC	MG	Homeo	Homeo_PICALM
FM_267-TCACATTGTACCCAGC	FM_267	RS	NYGC	MG	ADAM	ADAM_GPNMB
FM_267-TACGTCCCAGACCGCT	FM_267	RS	NYGC	MG	ADAM	ADAM_GPNMB
FM_267-GATGTTGAGTTGCTCA	FM_267	RS	NYGC	MG	ADAM	ADAM_GPNMB
FM_267-TGGGATTAGTCATGAA	FM_267	RS	NYGC	MG	Adapt	Adapt_HSPA1A
FM_267-GCATCTCAGGAGACCT	FM_267	RS	NYGC	MG	ADAM	ADAM_GPNMB
FM_267-TTCTTCCGTGACAACG	FM_267	RS	NYGC	MG	ADAM	ADAM_GPNMB
FM_267-GCACTAACACTCTAGA	FM_267	RS	NYGC	MG	ADAM	ADAM_GPNMB
FM_267-TCACGCTTCTCTATGT	FM_267	RS	NYGC	MG	ADAM	ADAM_GPNMB
FM_267-GATCATGCATCTAACG	FM_267	RS	NYGC	MG	ADAM	ADAM_GPNMB
FM_267-GAACACTTCTCGCGTT	FM_267	RS	NYGC	MG	Homeo	Homeo_PICALM
FM_267-CACGGGTGTCTATGAC	FM_267	RS	NYGC	MG	ADAM	ADAM_GPNMB
FM_267-AGACCATGTTAGTTCG	FM_267	RS	NYGC	MG	ADAM	ADAM_GPNMB
FM_267-GCCGTGAGTCAGTCGC	FM_267	RS	NYGC	MG	ADAM	ADAM_GPNMB
FM_267-GCCTGTTAGGTCCGAA	FM_267	RS	NYGC	MG	ADAM	ADAM_GPNMB
FM_267-TTTCACACACGTCATA	FM_267	RS	NYGC	MG	ADAM	ADAM_GPNMB
FM_267-ACTATTCCAATGTCAC	FM_267	RS	NYGC	MG	ADAM	ADAM_GPNMB
FM_267-TGCGGCATCTGGGCCA	FM_267	RS	NYGC	MG	Adapt	Adapt_HSPA1A
FM_267-TGCATCCTCCTATGGA	FM_267	RS	NYGC	MG	ADAM	ADAM_GPNMB
FM_267-ATCACGATCGTTGTAG	FM_267	RS	NYGC	MG	ADAM	ADAM_GPNMB
FM_267-TGGGTTAAGCCTCAGC	FM_267	RS	NYGC	MG	ADAM	ADAM_GPNMB
FM_267-TCAGGGCGTGTCGATT	FM_267	RS	NYGC	MG	ADAM	ADAM_GPNMB
FM_267-GTTGTCCTCGAACACT	FM_267	RS	NYGC	MG	ADAM	ADAM_GPNMB
FM_267-CCTCAGTTCACTGCTC	FM_267	RS	NYGC	MG	ADAM	ADAM_GPNMB
FM_267-GGCACGTTCTAGATCG	FM_267	RS	NYGC	MG	ADAM	ADAM_GPNMB
FM_267-GACACGCAGGAATCGC	FM_267	RS	NYGC	MG	ADAM	ADAM_GPNMB
FM_267-TGCTCGTGTGTCCATA	FM_267	RS	NYGC	MG	ADAM	ADAM_GPNMB
FM_267-TTGTTTGCAGGATTCT	FM_267	RS	NYGC	MG	Adapt	Adapt_AIF1
FM_267-TCATGGAGTGCCGAAA	FM_267	RS	NYGC	MG	ADAM	ADAM_GPNMB
FM_267-CGTGATAAGATTACCC	FM_267	RS	NYGC	MG	ADAM	ADAM_GPNMB
FM_267-CTACATTTCCAGTGCG	FM_267	RS	NYGC	MG	ADAM	ADAM_GPNMB
FM_267-GATTCTTCATGACCCG	FM_267	RS	NYGC	MG	ADAM	ADAM_GPNMB
FM_267-GTCTACCTCATGCAGT	FM_267	RS	NYGC	MG	ADAM	ADAM_GPNMB
FM_267-CCACGAGAGTCAGAGC	FM_267	RS	NYGC	MG	ADAM	ADAM_GPNMB
FM_267-GTGCACGGTCCGAAAG	FM_267	RS	NYGC	MG	ADAM	ADAM_GPNMB
FM_267-TGCTTCGAGGACTGGT	FM_267	RS	NYGC	MG	Adapt	Adapt_AIF1
FM_267-GGGTTTACACCAAAGG	FM_267	RS	NYGC	MG	ADAM	ADAM_GPNMB
FM_267-TGGCGTGGTAGATCGG	FM_267	RS	NYGC	MG	ADAM	ADAM_GPNMB
FM_267-AGTACTGAGCCGATTT	FM_267	RS	NYGC	MG	ADAM	ADAM_GPNMB
FM_267-GCAACCGGTGGATGAC	FM_267	RS	NYGC	MG	ADAM	ADAM_GPNMB
FM_267-ACGTAACCATTGACCA	FM_267	RS	NYGC	MG	ADAM	ADAM_GPNMB
FM_267-TGGTGATAGAATACAC	FM_267	RS	NYGC	MG	ADAM	ADAM_GPNMB
FM_267-CTACCTGGTGAGTTTC	FM_267	RS	NYGC	MG	ADAM	ADAM_GPNMB
FM_267-CGTTGGGGTGACAGCA	FM_267	RS	NYGC	MG	ADAM	ADAM_GPNMB
FM_267-ACACGCGGTGCCGAAA	FM_267	RS	NYGC	MG	ADAM	ADAM_GPNMB
FM_267-TACCTCGAGGGATCTG	FM_267	RS	NYGC	MG	ADAM	ADAM_GPNMB
FM_267-TTTGATCTCTTCGTAT	FM_267	RS	NYGC	MG	ADAM	ADAM_GPNMB
FM_267-TTCTCTCCAAAGGAGA	FM_267	RS	NYGC	MG	ADAM	ADAM_GPNMB
FM_267-GTGTTAGTCCACTAGA	FM_267	RS	NYGC	MG	ADAM	ADAM_GPNMB
FM_267-TTGACCCCAGGCACTC	FM_267	RS	NYGC	MG	ADAM	ADAM_GPNMB
FM_267-CTGGTCTGTCTAGGTT	FM_267	RS	NYGC	MG	ADAM	ADAM_GPNMB
FM_267-TGCAGATTCTCACGAA	FM_267	RS	NYGC	MG	ADAM	ADAM_GPNMB
FM_267-CTACTATCAACCCTAA	FM_267	RS	NYGC	MG	Homeo	Homeo_PICALM
FM_267-ACTTTGTCACCGAATT	FM_267	RS	NYGC	MG	ADAM	ADAM_GPNMB
FM_267-ATATCCTGTCTTCGAA	FM_267	RS	NYGC	MG	ADAM	ADAM_GPNMB
FM_267-TTGTTTGAGGGAGTTC	FM_267	RS	NYGC	MG	ADAM	ADAM_GPNMB
FM_267-TCTGTCGGTCCTCCTA	FM_267	RS	NYGC	MG	ADAM	ADAM_GPNMB
FM_267-AACAACCGTTTCGACA	FM_267	RS	NYGC	MG	ADAM	ADAM_GPNMB
FM_267-CTGCCTAGTTGGGACA	FM_267	RS	NYGC	MG	ADAM	ADAM_GPNMB
FM_267-AATGCCAGTCTCGACG	FM_267	RS	NYGC	MG	ADAM	ADAM_GPNMB
FM_267-CCTCCAAAGATAGCTA	FM_267	RS	NYGC	MG	ADAM	ADAM_GPNMB
FM_267-TCCTTCTCATAACAGA	FM_267	RS	NYGC	MG	ADAM	ADAM_GPNMB
FM_267-AGGGTGAGTTTCACTT	FM_267	RS	NYGC	MG	Adapt	Adapt_AIF1
FM_267-GACCTTCTCGCCAACG	FM_267	RS	NYGC	MG	ADAM	ADAM_GPNMB
FM_267-CATGCGGGTATGGAGC	FM_267	RS	NYGC	MG	ADAM	ADAM_GPNMB
FM_267-CTTCGGTCAAGTTTGC	FM_267	RS	NYGC	MG	ADAM	ADAM_GPNMB
FM_267-CCCGGAATCTCTGGTC	FM_267	RS	NYGC	MG	ADAM	ADAM_GPNMB
FM_267-GCTACCTCAGGACAGT	FM_267	RS	NYGC	MG	ADAM	ADAM_GPNMB
FM_267-TTACAGGCACTAGGTT	FM_267	RS	NYGC	MG	ADAM	ADAM_GPNMB
FM_267-CAGCGTGGTGGACCTC	FM_267	RS	NYGC	MG	ADAM	ADAM_GPNMB
FM_267-GTTCGCTTCTCAGGCG	FM_267	RS	NYGC	MG	ADAM	ADAM_GPNMB
FM_267-TTTCCTCCACATCATG	FM_267	RS	NYGC	MG	ADAM	ADAM_GPNMB
FM_267-CCGAACGCACATCCCT	FM_267	RS	NYGC	MG	ADAM	ADAM_GPNMB
FM_267-ACATCCCGTGCCTGCA	FM_267	RS	NYGC	MG	Adapt	Adapt_AIF1
FM_267-CTCTGGTGTCGAGATG	FM_267	RS	NYGC	MG	Adapt	Adapt_AIF1
FM_267-AGCCACGTCATGAGTC	FM_267	RS	NYGC	MG	ADAM	ADAM_GPNMB
FM_267-TGAGGAGTCATAGCAC	FM_267	RS	NYGC	MG	ADAM	ADAM_GPNMB
FM_267-CAGGCCACATGGCACC	FM_267	RS	NYGC	MG	ADAM	ADAM_GPNMB
FM_267-CCTCAACGTGGTCTTA	FM_267	RS	NYGC	MG	ADAM	ADAM_GPNMB
FM_267-GATCGTACAGCGCGTT	FM_267	RS	NYGC	MG	ADAM	ADAM_GPNMB
FM_267-CGAAGTTCAAGCACCC	FM_267	RS	NYGC	MG	ADAM	ADAM_GPNMB
FM_267-TCCTCGACAAGCGATG	FM_267	RS	NYGC	MG	ADAM	ADAM_GPNMB
FM_267-TACTGCCGTACAAAGT	FM_267	RS	NYGC	MG	ADAM	ADAM_GPNMB
FM_267-CTTTCAACAGTGAGCA	FM_267	RS	NYGC	MG	ADAM	ADAM_GPNMB
FM_267-GTTCGCTAGCAGCGAT	FM_267	RS	NYGC	MG	ADAM	ADAM_GPNMB
FM_267-TTGACCCCACTGCGTG	FM_267	RS	NYGC	MG	Homeo	Homeo_PICALM
FM_267-TTACAGGTCCATTTAC	FM_267	RS	NYGC	MG	ADAM	ADAM_GPNMB
FM_267-AGTCAACTCGTTCTCG	FM_267	RS	NYGC	MG	ADAM	ADAM_GPNMB
FM_267-GCGGATCCAAATCAGA	FM_267	RS	NYGC	MG	ADAM	ADAM_GPNMB
FM_267-ATTTACCTCCCAATAG	FM_267	RS	NYGC	MG	ADAM	ADAM_GPNMB
FM_267-TGTTACTCATAAGCGG	FM_267	RS	NYGC	MG	ADAM	ADAM_GPNMB
FM_267-TGTCCACCACACACTA	FM_267	RS	NYGC	PVM	PVM	PVM_CD163
FM_267-TTCTAACAGGTTGCCC	FM_267	RS	NYGC	MG	Homeo	Homeo_PICALM
FM_267-TTCACGCGTACGTGAG	FM_267	RS	NYGC	MG	ADAM	ADAM_GPNMB
FM_267-TTGCATTAGCATGTTC	FM_267	RS	NYGC	MG	ADAM	ADAM_GPNMB
FM_267-TACACCCGTACTGCCG	FM_267	RS	NYGC	MG	ADAM	ADAM_GPNMB
FM_267-TTTCACAGTAGTCGGA	FM_267	RS	NYGC	MG	ADAM	ADAM_GPNMB
FM_267-CATAAGCAGCGGGTTA	FM_267	RS	NYGC	MG	ADAM	ADAM_GPNMB
FM_267-GTCAAGTGTATGCGGA	FM_267	RS	NYGC	MG	ADAM	ADAM_GPNMB
FM_267-TCAATTCCAATTCGTG	FM_267	RS	NYGC	MG	ADAM	ADAM_GPNMB
FM_267-TTCACGCAGCGAATGC	FM_267	RS	NYGC	MG	Adapt	Adapt_AIF1
FM_267-TCAATCTGTTCAACGT	FM_267	RS	NYGC	MG	ADAM	ADAM_GPNMB
FM_267-ATCGGCGAGTATGAGT	FM_267	RS	NYGC	MG	ADAM	ADAM_GPNMB
FM_267-CTGTACCCATGGAGAC	FM_267	RS	NYGC	MG	ADAM	ADAM_GPNMB
FM_267-TGTGATGTCAGTGCGC	FM_267	RS	NYGC	MG	ADAM	ADAM_GPNMB
FM_267-ACCCTTGCAGAACTAA	FM_267	RS	NYGC	MG	ADAM	ADAM_GPNMB
FM_267-GTCATGATCTAGGCAT	FM_267	RS	NYGC	MG	ADAM	ADAM_GPNMB
FM_267-GCAGTTAGTGCGTGCT	FM_267	RS	NYGC	MG	ADAM	ADAM_GPNMB
FM_267-ACGCACGGTGAGTGAC	FM_267	RS	NYGC	PVM	PVM	PVM_CD163
FM_267-CTTCGGTAGTGCTACT	FM_267	RS	NYGC	MG	ADAM	ADAM_GPNMB
FM_267-TAGGAGGCAATGTGGG	FM_267	RS	NYGC	MG	ADAM	ADAM_GPNMB
FM_267-AACCAACTCAGTCACA	FM_267	RS	NYGC	MG	ADAM	ADAM_GPNMB
FM_267-ACGATCAGTTCCGCAG	FM_267	RS	NYGC	MG	ADAM	ADAM_GPNMB
FM_267-CGAATTGGTAGCTGCC	FM_267	RS	NYGC	MG	ADAM	ADAM_GPNMB
FM_267-CCACTTGAGCAGCACA	FM_267	RS	NYGC	MG	ADAM	ADAM_GPNMB
FM_267-TCGACCTGTGATACCT	FM_267	RS	NYGC	PVM	PVM	PVM_CD163
FM_267-CTGAATGGTCAACGCC	FM_267	RS	NYGC	MG	ADAM	ADAM_GPNMB
FM_267-GATTCTTGTATCTTCT	FM_267	RS	NYGC	MG	ADAM	ADAM_GPNMB
FM_267-CTAGGTATCTAGGCCG	FM_267	RS	NYGC	MG	ADAM	ADAM_GPNMB
FM_267-GAAGCGACACTCAAGT	FM_267	RS	NYGC	MG	ADAM	ADAM_GPNMB
FM_267-ACCATTTAGGTTGACG	FM_267	RS	NYGC	MG	ADAM	ADAM_GPNMB
FM_267-AGTAACCCAAATACGA	FM_267	RS	NYGC	MG	ADAM	ADAM_GPNMB
FM_267-CCCGAAGGTGGTAATA	FM_267	RS	NYGC	MG	ADAM	ADAM_GPNMB
FM_267-CCACGTTCATCGTCCT	FM_267	RS	NYGC	PVM	PVM	PVM_CD163
FM_267-CAGGCCAAGTATGGAT	FM_267	RS	NYGC	MG	ADAM	ADAM_GPNMB
FM_267-TGTTCTACATCTTCGC	FM_267	RS	NYGC	MG	ADAM	ADAM_GPNMB
FM_267-GGGTCACTCAGCGCAC	FM_267	RS	NYGC	MG	ADAM	ADAM_GPNMB
FM_267-ATTCACTTCGTTCTGC	FM_267	RS	NYGC	MG	ADAM	ADAM_GPNMB
FM_267-ATACTTCAGATGACAT	FM_267	RS	NYGC	MG	ADAM	ADAM_GPNMB
FM_267-GACTTCCAGGTTGCCC	FM_267	RS	NYGC	MG	ADAM	ADAM_GPNMB
FM_267-ACGGTTAGTCATATGC	FM_267	RS	NYGC	MG	ADAM	ADAM_GPNMB
FM_267-CATCGTCAGCGAGGAG	FM_267	RS	NYGC	MG	ADAM	ADAM_GPNMB
FM_267-TCAATCTAGGTTATAG	FM_267	RS	NYGC	MG	ADAM	ADAM_GPNMB
FM_267-TGGGAGACAGGCACTC	FM_267	RS	NYGC	MG	ADAM	ADAM_GPNMB
FM_267-CTCAGTCTCTGGGCAC	FM_267	RS	NYGC	MG	ADAM	ADAM_GPNMB
FM_267-TACCCACCATAGAATG	FM_267	RS	NYGC	MG	ADAM	ADAM_GPNMB
FM_267-ACCTGTCGTATCGATC	FM_267	RS	NYGC	MG	ADAM	ADAM_GPNMB
FM_267-TGGATGTGTCGTAATC	FM_267	RS	NYGC	MG	ADAM	ADAM_GPNMB
FM_267-GTCATCCAGCTCGTGC	FM_267	RS	NYGC	MG	ADAM	ADAM_GPNMB
FM_267-AACGAAAGTCTCACAA	FM_267	RS	NYGC	MG	ADAM	ADAM_GPNMB
FM_267-CAGCACGGTAGTGCGA	FM_267	RS	NYGC	MG	ADAM	ADAM_GPNMB
FM_267-TTCGCTGTCTTGCGCT	FM_267	RS	NYGC	MG	ADAM	ADAM_GPNMB
FM_267-CAGCACGTCAAGCTGT	FM_267	RS	NYGC	MG	ADAM	ADAM_GPNMB
FM_267-TTGGATGTCTCAAAGC	FM_267	RS	NYGC	MG	ADAM	ADAM_GPNMB
FM_267-CCACCATTCGCTAAAC	FM_267	RS	NYGC	MG	ADAM	ADAM_GPNMB
FM_267-GTAGCTAGTTAGGCTT	FM_267	RS	NYGC	MG	ADAM	ADAM_GPNMB
FM_267-CGGGCATCAGCAGAAC	FM_267	RS	NYGC	MG	ADAM	ADAM_GPNMB
FM_267-ATGCATGGTGGTATGG	FM_267	RS	NYGC	MG	ADAM	ADAM_GPNMB
FM_267-CTGGTCTGTAACGTTC	FM_267	RS	NYGC	PVM	PVM	PVM_CD163
FM_267-TGATTTCTCATACGGT	FM_267	RS	NYGC	MG	ADAM	ADAM_GPNMB
FM_267-GTTACAGGTGAGCCAA	FM_267	RS	NYGC	MG	Adapt	Adapt_AIF1
FM_267-CACCAAACACGTACTA	FM_267	RS	NYGC	MG	ADAM	ADAM_GPNMB
FM_267-GCCAGCAAGTAAATGC	FM_267	RS	NYGC	MG	ADAM	ADAM_GPNMB
FM_267-GATAGAAAGTGGGAAA	FM_267	RS	NYGC	MG	ADAM	ADAM_GPNMB
FM_267-TCACATTCATCATGAC	FM_267	RS	NYGC	MG	ADAM	ADAM_GPNMB
FM_267-GGGTTTATCAAAGAAC	FM_267	RS	NYGC	MG	ADAM	ADAM_GPNMB
FM_267-CACACAATCCGTGTAA	FM_267	RS	NYGC	MG	ADAM	ADAM_GPNMB
FM_267-TGCTTGCCAATACAGA	FM_267	RS	NYGC	MG	ADAM	ADAM_GPNMB
FM_267-AGTGCCGTCGTCACCT	FM_267	RS	NYGC	MG	ADAM	ADAM_GPNMB
FM_267-GTCGAATGTGTGGTCC	FM_267	RS	NYGC	MG	ADAM	ADAM_GPNMB
FM_267-AGAACCTTCGCTGACG	FM_267	RS	NYGC	MG	ADAM	ADAM_GPNMB
FM_267-TTCTAACTCTGAATGC	FM_267	RS	NYGC	MG	ADAM	ADAM_GPNMB
FM_267-CCTAACCTCAAGCCCG	FM_267	RS	NYGC	MG	ADAM	ADAM_GPNMB
FM_267-CAACCAAGTGGGCTTC	FM_267	RS	NYGC	MG	ADAM	ADAM_GPNMB
FM_267-TTCCGTGGTAGACGGT	FM_267	RS	NYGC	MG	ADAM	ADAM_GPNMB
FM_267-ATCCCTGCACAAATCC	FM_267	RS	NYGC	MG	ADAM	ADAM_GPNMB
FM_267-AACCATGGTCATAGTC	FM_267	RS	NYGC	MG	ADAM	ADAM_GPNMB
FM_267-GTTAGTGAGATAGCAT	FM_267	RS	NYGC	MG	Homeo	Homeo_PICALM
FM_267-GTGACGCAGGAAGTGA	FM_267	RS	NYGC	MG	ADAM	ADAM_GPNMB
FM_267-GAGGCCTCATCGTGCG	FM_267	RS	NYGC	MG	ADAM	ADAM_GPNMB
FM_267-AGTTCCCAGCTGGCCT	FM_267	RS	NYGC	MG	ADAM	ADAM_GPNMB
FM_267-CGGAATTAGACAAGCC	FM_267	RS	NYGC	MG	Homeo	Homeo_PICALM
FM_267-TGTAGACGTGTATACC	FM_267	RS	NYGC	MG	ADAM	ADAM_GPNMB
FM_267-CCACGTTTCCAGGACC	FM_267	RS	NYGC	MG	ADAM	ADAM_GPNMB
FM_267-GTCCCATTCAACACCA	FM_267	RS	NYGC	MG	ADAM	ADAM_GPNMB
FM_267-CTACCCATCGAGCCTG	FM_267	RS	NYGC	MG	ADAM	ADAM_GPNMB
FM_267-TGTCCCACACAAGCCC	FM_267	RS	NYGC	MG	ADAM	ADAM_GPNMB
FM_267-CGAGGAAAGCGTGTTT	FM_267	RS	NYGC	MG	ADAM	ADAM_GPNMB
FM_267-CGTTCTGGTACCCACG	FM_267	RS	NYGC	MG	ADAM	ADAM_GPNMB
FM_267-AAGTACCCACTTGAAC	FM_267	RS	NYGC	MG	ADAM	ADAM_GPNMB
FM_267-ATGTCCCCAGTTCCAA	FM_267	RS	NYGC	MG	ADAM	ADAM_GPNMB
FM_267-AGTCACATCCTCACTG	FM_267	RS	NYGC	MG	ADAM	ADAM_GPNMB
FM_267-TAAGCCACACATCCCT	FM_267	RS	NYGC	MG	ADAM	ADAM_GPNMB
FM_267-ACAAAGACAATATCCG	FM_267	RS	NYGC	MG	ADAM	ADAM_GPNMB
FM_267-ACTATGGTCTGACAGT	FM_267	RS	NYGC	MG	ADAM	ADAM_GPNMB
FM_267-ACATCGAAGGTCATTC	FM_267	RS	NYGC	MG	ADAM	ADAM_GPNMB
FM_267-TTCCTAATCGCCTTGT	FM_267	RS	NYGC	MG	ADAM	ADAM_GPNMB
FM_267-TGGCGTGAGACTAGAT	FM_267	RS	NYGC	MG	ADAM	ADAM_GPNMB
FM_267-TGTCCCATCAATCCAG	FM_267	RS	NYGC	MG	ADAM	ADAM_GPNMB
FM_267-GGTAATCTCTAGCAAC	FM_267	RS	NYGC	MG	ADAM	ADAM_GPNMB
FM_267-CGTCAAAGTAAGCTCT	FM_267	RS	NYGC	MG	ADAM	ADAM_GPNMB
FM_267-GGGACCTTCGTGGCGT	FM_267	RS	NYGC	PVM	PVM	PVM_CD163
FM_267-TTGGGATTCTCTGCTG	FM_267	RS	NYGC	MG	ADAM	ADAM_GPNMB
FM_267-AGGTAGGAGAAGTGTT	FM_267	RS	NYGC	MG	ADAM	ADAM_GPNMB
FM_267-TCGAACAAGAGATTCA	FM_267	RS	NYGC	MG	ADAM	ADAM_GPNMB
FM_267-TCGGGCACAAGCTGTT	FM_267	RS	NYGC	MG	ADAM	ADAM_GPNMB
FM_267-CATGCCTGTGGGCTTC	FM_267	RS	NYGC	MG	ADAM	ADAM_GPNMB
FM_267-CTACTATCAGCCATTA	FM_267	RS	NYGC	MG	ADAM	ADAM_GPNMB
FM_267-GGTTGTAAGTTTCAGC	FM_267	RS	NYGC	MG	ADAM	ADAM_GPNMB
FM_267-CCGAACGAGCGCAATG	FM_267	RS	NYGC	PVM	PVM	PVM_CD163
FM_267-CACAGATGTTGGGTTT	FM_267	RS	NYGC	MG	ADAM	ADAM_GPNMB
FM_267-CGCGTGATCATAGACC	FM_267	RS	NYGC	MG	ADAM	ADAM_GPNMB
FM_267-TAGCACAAGCAGAAAG	FM_267	RS	NYGC	MG	ADAM	ADAM_GPNMB
FM_267-TGTAACGTCGACATAC	FM_267	RS	NYGC	MG	Adapt	Adapt_CCL3
FM_267-GTCGTTCCACCAACAT	FM_267	RS	NYGC	MG	ADAM	ADAM_GPNMB
FM_267-CCAATGACACAGTCCG	FM_267	RS	NYGC	MG	ADAM	ADAM_GPNMB
FM_267-GGAGATGAGAGGACTC	FM_267	RS	NYGC	MG	ADAM	ADAM_GPNMB
FM_267-TACAGGTCATCCGTTC	FM_267	RS	NYGC	MG	ADAM	ADAM_GPNMB
FM_267-AGTACTGAGGCATCAG	FM_267	RS	NYGC	MG	Adapt	Adapt_CCL3
FM_267-ATTCCATCATCCTTGC	FM_267	RS	NYGC	MG	ADAM	ADAM_GPNMB
FM_267-GCGAGAAAGGTGGCTA	FM_267	RS	NYGC	MG	ADAM	ADAM_GPNMB
FM_267-GGCTTGGGTTGTATGC	FM_267	RS	NYGC	MG	ADAM	ADAM_GPNMB
FM_267-GTCGAATCAGGAACCA	FM_267	RS	NYGC	MG	Adapt	Adapt_HIST
FM_267-AATGACCCATCTCGTC	FM_267	RS	NYGC	MG	ADAM	ADAM_GPNMB
FM_267-CAATGACTCACTGTCC	FM_267	RS	NYGC	MG	ADAM	ADAM_GPNMB
FM_267-ACTACGAGTGGATTTC	FM_267	RS	NYGC	MG	ADAM	ADAM_GPNMB
FM_267-CCCTAACGTCGCAACC	FM_267	RS	NYGC	MG	ADAM	ADAM_GPNMB
FM_267-AGAGAATCATTGTGCA	FM_267	RS	NYGC	MG	ADAM	ADAM_GPNMB
FM_267-AAGCCATCAAAGCGTG	FM_267	RS	NYGC	MG	ADAM	ADAM_GPNMB
FM_267-CTGTACCTCCGGACTG	FM_267	RS	NYGC	MG	Homeo	Homeo_PICALM
FM_267-GGTGATTGTTACGATC	FM_267	RS	NYGC	MG	ADAM	ADAM_GPNMB
FM_267-CATACTTCACTAGGTT	FM_267	RS	NYGC	MG	ADAM	ADAM_GPNMB
FM_267-CCTCAACTCCGGCAAC	FM_267	RS	NYGC	MG	ADAM	ADAM_GPNMB
FM_267-AAGATAGTCTTCGATT	FM_267	RS	NYGC	PVM	PVM	PVM_CD163
FM_267-TCCTCGACATTGGCAT	FM_267	RS	NYGC	MG	ADAM	ADAM_GPNMB
FM_267-TGATGCAGTCCGGCAT	FM_267	RS	NYGC	MG	ADAM	ADAM_GPNMB
FM_267-CCGTAGGTCAATCCAG	FM_267	RS	NYGC	MG	ADAM	ADAM_GPNMB
FM_267-TGGGCGTGTACACGTT	FM_267	RS	NYGC	MG	ADAM	ADAM_GPNMB
FM_267-GCCAGCAAGTTGCCCG	FM_267	RS	NYGC	MG	ADAM	ADAM_GPNMB
FM_267-ATCCTATAGGCCACTC	FM_267	RS	NYGC	MG	ADAM	ADAM_GPNMB
FM_267-TGATTTCGTCGGCCTA	FM_267	RS	NYGC	MG	ADAM	ADAM_GPNMB
FM_267-GGTCACGAGCGGATCA	FM_267	RS	NYGC	MG	ADAM	ADAM_GPNMB
FM_267-CCCGGAACATGCAGGA	FM_267	RS	NYGC	MG	ADAM	ADAM_GPNMB
FM_267-CCAATTTGTGCAACGA	FM_267	RS	NYGC	MG	ADAM	ADAM_GPNMB
FM_267-CTCAAGAGTGCCTTTC	FM_267	RS	NYGC	MG	ADAM	ADAM_GPNMB
FM_267-GAATCGTGTCACCACG	FM_267	RS	NYGC	MG	ADAM	ADAM_GPNMB
FM_267-GAGAAATTCCCGAACG	FM_267	RS	NYGC	MG	ADAM	ADAM_GPNMB
FM_267-GTCACGGGTGGACAGT	FM_267	RS	NYGC	MG	ADAM	ADAM_GPNMB
FM_267-CCCAACTGTCACTTAG	FM_267	RS	NYGC	MG	ADAM	ADAM_GPNMB
FM_267-ACAGCCGAGCTAGAGC	FM_267	RS	NYGC	MG	ADAM	ADAM_GPNMB
FM_267-GATGACTAGAAATTGC	FM_267	RS	NYGC	MG	ADAM	ADAM_GPNMB
FM_267-GTGCTTCTCGACGCGT	FM_267	RS	NYGC	MG	ADAM	ADAM_GPNMB
FM_267-GACTCAAAGCGGCTCT	FM_267	RS	NYGC	MG	ADAM	ADAM_GPNMB
FM_267-CCTGCATTCTGGAGAG	FM_267	RS	NYGC	MG	ADAM	ADAM_GPNMB
FM_267-ATCTTCATCTTTCGAT	FM_267	RS	NYGC	MG	ADAM	ADAM_GPNMB
FM_267-GACGTTACACACTTAG	FM_267	RS	NYGC	MG	ADAM	ADAM_GPNMB
FM_267-TTTGGTTCATAATGAG	FM_267	RS	NYGC	MG	ADAM	ADAM_GPNMB
FM_267-TACTTCACAAGAGTGC	FM_267	RS	NYGC	MG	ADAM	ADAM_GPNMB
FM_267-GATGGAGGTTCAGTAC	FM_267	RS	NYGC	MG	ADAM	ADAM_GPNMB
FM_267-TCATGAGGTTCTTGCC	FM_267	RS	NYGC	MG	ADAM	ADAM_GPNMB
FM_267-ATTATCCTCGAAGCCC	FM_267	RS	NYGC	MG	ADAM	ADAM_GPNMB
FM_267-CGCATGGGTACGATCT	FM_267	RS	NYGC	MG	ADAM	ADAM_GPNMB
FM_267-TTTCAGTGTCTGCATA	FM_267	RS	NYGC	MG	ADAM	ADAM_GPNMB
FM_267-TTGGTTTAGCGAAACC	FM_267	RS	NYGC	MG	ADAM	ADAM_GPNMB
FM_267-GTGCGTGTCTGGCTGG	FM_267	RS	NYGC	MG	ADAM	ADAM_GPNMB
FM_267-CCTCTAGAGTCTACCA	FM_267	RS	NYGC	MG	ADAM	ADAM_GPNMB
FM_267-CGACAGCCATTGAGGG	FM_267	RS	NYGC	MG	Adapt	Adapt_AIF1
FM_267-CCACGTTTCGATCCAA	FM_267	RS	NYGC	MG	ADAM	ADAM_GPNMB
FM_267-TCTCAGCAGTAGCTCT	FM_267	RS	NYGC	MG	ADAM	ADAM_GPNMB
FM_267-TGTTGGATCAGGAAGC	FM_267	RS	NYGC	MG	ADAM	ADAM_GPNMB
FM_267-ATTCCCGCATGGTACT	FM_267	RS	NYGC	MG	ADAM	ADAM_GPNMB
FM_267-ACCAACATCTCTTAAC	FM_267	RS	NYGC	MG	ADAM	ADAM_GPNMB
FM_267-AAAGGGCGTCATAACC	FM_267	RS	NYGC	MG	Adapt	Adapt_AIF1
FM_267-ATTCCTAGTTAGGCTT	FM_267	RS	NYGC	MG	ADAM	ADAM_GPNMB
FM_267-TTCACGCAGGAACGAA	FM_267	RS	NYGC	MG	ADAM	ADAM_GPNMB
FM_267-AACGGGAGTTTAGAGA	FM_267	RS	NYGC	MG	ADAM	ADAM_GPNMB
FM_267-CTCATTAAGGACCCAA	FM_267	RS	NYGC	MG	ADAM	ADAM_GPNMB
FM_267-GCCAGTGTCACCCATC	FM_267	RS	NYGC	MG	Adapt	Adapt_AIF1
FM_267-GACTTCCAGTAGTGCG	FM_267	RS	NYGC	MG	Adapt	Adapt_HIST
FM_267-GTGTGGCTCTGGGAGA	FM_267	RS	NYGC	MG	Adapt	Adapt_HSPA1A
FM_267-GCAGCTGCACCTGCTT	FM_267	RS	NYGC	MG	ADAM	ADAM_GPNMB
FM_267-GTCATCCTCGTCACCT	FM_267	RS	NYGC	MG	ADAM	ADAM_GPNMB
FM_267-TCACACCTCATTACGG	FM_267	RS	NYGC	MG	ADAM	ADAM_GPNMB
FM_267-TGTGTGACAACACTAC	FM_267	RS	NYGC	MG	ADAM	ADAM_GPNMB
FM_267-AGACTCAAGGACGCTA	FM_267	RS	NYGC	MG	ADAM	ADAM_GPNMB
FM_267-AAACGCTTCGAACGGA	FM_267	RS	NYGC	MG	ADAM	ADAM_GPNMB
FM_267-AAAGTCCAGTTTGGCT	FM_267	RS	NYGC	MG	Adapt	Adapt_HSPA1A
FM_267-TGCACGGCAGTTGCGC	FM_267	RS	NYGC	MG	ADAM	ADAM_GPNMB
FM_267-GTCCTCACAAATCCCA	FM_267	RS	NYGC	MG	Homeo	Homeo_PICALM
FM_267-GGAATCTTCACTGGTA	FM_267	RS	NYGC	MG	ADAM	ADAM_GPNMB
FM_267-ATGTCCCGTACCTTCC	FM_267	RS	NYGC	MG	ADAM	ADAM_GPNMB
FM_267-CCAAGCGCAGAACTCT	FM_267	RS	NYGC	MG	ADAM	ADAM_GPNMB
FM_267-GTCAAACTCAAGCCGC	FM_267	RS	NYGC	MG	ADAM	ADAM_GPNMB
FM_267-TTCTAGTCAAGTTCCA	FM_267	RS	NYGC	MG	ADAM	ADAM_GPNMB
FM_267-CTGGACGCATTGGGAG	FM_267	RS	NYGC	MG	Adapt	Adapt_AIF1
FM_267-GCAACATTCAGACAAA	FM_267	RS	NYGC	MG	ADAM	ADAM_GPNMB
FM_267-AGGAAATAGAGTCTGG	FM_267	RS	NYGC	MG	ADAM	ADAM_GPNMB
FM_267-CGGAACCCATATGCGT	FM_267	RS	NYGC	MG	ADAM	ADAM_GPNMB
FM_267-GATCCCTCAACCGGAA	FM_267	RS	NYGC	MG	Adapt	Adapt_AIF1
FM_267-AACAGGGTCTTACCGC	FM_267	RS	NYGC	MG	ADAM	ADAM_GPNMB
FM_267-AGGTTACTCTGCGATA	FM_267	RS	NYGC	MG	ADAM	ADAM_GPNMB
FM_267-TCATTACGTCTAGATC	FM_267	RS	NYGC	MG	ADAM	ADAM_GPNMB
FM_267-CCTCACACAATACCTG	FM_267	RS	NYGC	MG	ADAM	ADAM_GPNMB
FM_267-CTGCCATGTAGGCAGT	FM_267	RS	NYGC	MG	ADAM	ADAM_GPNMB
FM_267-CCAAGCGGTAGCTTGT	FM_267	RS	NYGC	MG	ADAM	ADAM_GPNMB
FM_267-CTCTCGAAGTCACTAC	FM_267	RS	NYGC	MG	ADAM	ADAM_GPNMB
FM_267-GTCTGTCAGCGAGGAG	FM_267	RS	NYGC	MG	Adapt	Adapt_HIST
FM_267-GAAGAATTCCTTCGAC	FM_267	RS	NYGC	MG	ADAM	ADAM_GPNMB
FM_267-TGTGGCGTCCTTGACC	FM_267	RS	NYGC	MG	Adapt	Adapt_AIF1
FM_267-TGGAGGAAGTAGATCA	FM_267	RS	NYGC	MG	ADAM	ADAM_GPNMB
FM_267-ATGGTTGAGAGCAGAA	FM_267	RS	NYGC	MG	ADAM	ADAM_GPNMB
FM_267-AGTGACTCAAGTCCAT	FM_267	RS	NYGC	MG	ADAM	ADAM_GPNMB
FM_267-AAGTCGTCATTCACAG	FM_267	RS	NYGC	MG	Adapt	Adapt_AIF1
FM_267-GATGGAGCACGGCACT	FM_267	RS	NYGC	MG	Homeo	Homeo_PICALM
FM_267-TCCACCACACAGAGAC	FM_267	RS	NYGC	MG	ADAM	ADAM_GPNMB
FM_267-CATTGCCTCGAACTCA	FM_267	RS	NYGC	MG	ADAM	ADAM_GPNMB
FM_267-GTCACGGCACTACGGC	FM_267	RS	NYGC	MG	ADAM	ADAM_GPNMB
FM_267-CCTCATGCAGACCAGA	FM_267	RS	NYGC	MG	Homeo	Homeo_PICALM
FM_267-ATCGTAGAGATTAGAC	FM_267	RS	NYGC	MG	ADAM	ADAM_GPNMB
FM_267-GAGTCATCACGTTCGG	FM_267	RS	NYGC	MG	ADAM	ADAM_GPNMB
FM_267-TGATTTCAGTCTCGTA	FM_267	RS	NYGC	MG	ADAM	ADAM_GPNMB
FM_267-TACGGGCGTCAACGCC	FM_267	RS	NYGC	MG	ADAM	ADAM_GPNMB
FM_267-TGCTGAAGTTCCATTT	FM_267	RS	NYGC	MG	ADAM	ADAM_GPNMB
FM_267-TGAACGTCACTCTCGT	FM_267	RS	NYGC	MG	ADAM	ADAM_GPNMB
FM_267-AGCTACACACGGCCAT	FM_267	RS	NYGC	MG	ADAM	ADAM_GPNMB
FM_267-TAAGCGTTCATTGCCC	FM_267	RS	NYGC	MG	ADAM	ADAM_GPNMB
FM_267-CTAACTTAGTTTCTTC	FM_267	RS	NYGC	MG	exAM	exAM_ERN1
FM_267-CGACAGCCATCGTGCG	FM_267	RS	NYGC	MG	ADAM	ADAM_GPNMB
FM_267-TATTGGGTCGGAGTGA	FM_267	RS	NYGC	MG	ADAM	ADAM_GPNMB
FM_267-TCACATTTCTCTCAAT	FM_267	RS	NYGC	MG	ADAM	ADAM_GPNMB
FM_267-GCTACCTAGGTGCCTC	FM_267	RS	NYGC	MG	ADAM	ADAM_GPNMB
FM_267-ATGCGATGTGGCCTCA	FM_267	RS	NYGC	MG	ADAM	ADAM_GPNMB
FM_267-CGATGCGCATACAGGG	FM_267	RS	NYGC	MG	ADAM	ADAM_GPNMB
FM_267-GGCACGTTCTAGCCAA	FM_267	RS	NYGC	MG	ADAM	ADAM_GPNMB
FM_267-GCTTGGGCAGTGGGTA	FM_267	RS	NYGC	MG	ADAM	ADAM_GPNMB
FM_267-TGTTGGAAGCTGGCTC	FM_267	RS	NYGC	MG	ADAM	ADAM_GPNMB
FM_267-GCTACCTCACGAGGAT	FM_267	RS	NYGC	MG	ADAM	ADAM_GPNMB
FM_267-AGGAGGTCACACAGAG	FM_267	RS	NYGC	MG	Homeo	Homeo_PICALM
FM_267-TCATACTTCGCAATGT	FM_267	RS	NYGC	MG	ADAM	ADAM_GPNMB
FM_267-GTTGTCCGTGGACCTC	FM_267	RS	NYGC	MG	ADAM	ADAM_GPNMB
FM_267-TGGAGGACACTCAGAT	FM_267	RS	NYGC	MG	ADAM	ADAM_GPNMB
FM_267-AAACGCTTCAATGTCG	FM_267	RS	NYGC	MG	ADAM	ADAM_GPNMB
FM_267-GGGAGATGTTCTATCT	FM_267	RS	NYGC	MG	ADAM	ADAM_GPNMB
FM_267-GATGATCTCTACACTT	FM_267	RS	NYGC	MG	ADAM	ADAM_GPNMB
FM_267-ATCGGATAGATACAGT	FM_267	RS	NYGC	MG	Adapt	Adapt_AIF1
FM_267-GTCCTCATCGCTCCTA	FM_267	RS	NYGC	MG	ADAM	ADAM_GPNMB
FM_267-CACTGTCAGACAGCTG	FM_267	RS	NYGC	MG	ADAM	ADAM_GPNMB
FM_267-TCGTGGGGTCATTGCA	FM_267	RS	NYGC	MG	Adapt	Adapt_AIF1
FM_267-CAGTTCCTCCAAATGC	FM_267	RS	NYGC	MG	ADAM	ADAM_GPNMB
FM_267-AGGAATACACGGGTAA	FM_267	RS	NYGC	MG	ADAM	ADAM_GPNMB
FM_267-AACAAGAGTCTCGGAC	FM_267	RS	NYGC	MG	ADAM	ADAM_GPNMB
FM_267-GGAAGTGGTTGCATTG	FM_267	RS	NYGC	MG	ADAM	ADAM_GPNMB
FM_267-CTTTCGGAGACGACGT	FM_267	RS	NYGC	MG	ADAM	ADAM_GPNMB
FM_267-TCCCACATCGAATCCA	FM_267	RS	NYGC	MG	ADAM	ADAM_GPNMB
FM_267-ACTACGATCAAACTGC	FM_267	RS	NYGC	MG	ADAM	ADAM_GPNMB
FM_267-TCTCCGAGTCTCCCTA	FM_267	RS	NYGC	MG	ADAM	ADAM_GPNMB
FM_267-ACTGATGAGTTCCATG	FM_267	RS	NYGC	MG	ADAM	ADAM_GPNMB
FM_267-GGTCTGGTCCGATCGG	FM_267	RS	NYGC	MG	ADAM	ADAM_GPNMB
FM_267-CATTCTATCAGGGATG	FM_267	RS	NYGC	MG	ADAM	ADAM_GPNMB
FM_267-AGGGCTCCACATGTTG	FM_267	RS	NYGC	MG	ADAM	ADAM_GPNMB
FM_267-GTGCGTGCAAGTGGGT	FM_267	RS	NYGC	MG	Adapt	Adapt_AIF1
FM_267-GTGTGATAGTCACTAC	FM_267	RS	NYGC	MG	Prolif	Prolif_MKI67
FM_267-TGACTCCTCGTGGCTG	FM_267	RS	NYGC	MG	ADAM	ADAM_GPNMB
FM_267-TTTACCAGTTAACCTG	FM_267	RS	NYGC	MG	ADAM	ADAM_GPNMB
FM_267-CCCATTGGTAGTGATA	FM_267	RS	NYGC	MG	ADAM	ADAM_GPNMB
FM_267-ACGTACATCCGGGACT	FM_267	RS	NYGC	MG	Adapt	Adapt_AIF1
FM_267-TGACAGTTCGCTGACG	FM_267	RS	NYGC	MG	ADAM	ADAM_GPNMB
FM_267-AAGTACCGTTGTGCAT	FM_267	RS	NYGC	MG	ADAM	ADAM_GPNMB
FM_267-GTGCGTGGTATGAAGT	FM_267	RS	NYGC	MG	ADAM	ADAM_GPNMB
FM_267-GTCGCGACAGCTGTTA	FM_267	RS	NYGC	MG	ADAM	ADAM_GPNMB
FM_267-CATTCCGCATAGGAGC	FM_267	RS	NYGC	MG	ADAM	ADAM_GPNMB
FM_267-ATCGTAGGTGTTACTG	FM_267	RS	NYGC	MG	ADAM	ADAM_GPNMB
FM_267-ACTGTCCGTAAGTAGT	FM_267	RS	NYGC	MG	Homeo	Homeo_PICALM
FM_267-CATCCGTGTGTCCAAT	FM_267	RS	NYGC	MG	ADAM	ADAM_GPNMB
FM_267-TGCGATAGTACGGCAA	FM_267	RS	NYGC	MG	ADAM	ADAM_GPNMB
FM_267-GGGTCTGGTCGAATGG	FM_267	RS	NYGC	MG	ADAM	ADAM_GPNMB
FM_267-AAGTGAAGTAACACCT	FM_267	RS	NYGC	MG	ADAM	ADAM_GPNMB
FM_267-ACGGAAGAGGAAGTCC	FM_267	RS	NYGC	PVM	PVM	PVM_CD163
FM_267-CTTTCAAAGCACTGGA	FM_267	RS	NYGC	MG	ADAM	ADAM_GPNMB
FM_267-ATGATCGGTCGAATGG	FM_267	RS	NYGC	MG	ADAM	ADAM_GPNMB
FM_267-TGTAACGGTCATCCCT	FM_267	RS	NYGC	MG	ADAM	ADAM_GPNMB
FM_267-GGGCCATTCAGAGCAG	FM_267	RS	NYGC	MG	ADAM	ADAM_GPNMB
FM_267-GACCTTCCATGGCGCT	FM_267	RS	NYGC	MG	Homeo	Homeo_PICALM
FM_267-TAAGCACGTTATAGAG	FM_267	RS	NYGC	MG	ADAM	ADAM_GPNMB
FM_267-ACACCAAAGAATTGCA	FM_267	RS	NYGC	MG	ADAM	ADAM_GPNMB
FM_267-ACAGAAACAAGGACAC	FM_267	RS	NYGC	MG	ADAM	ADAM_GPNMB
FM_267-TCGGATACACCCTGAG	FM_267	RS	NYGC	MG	ADAM	ADAM_GPNMB
FM_267-CGGGTCACACTTGTGA	FM_267	RS	NYGC	MG	ADAM	ADAM_GPNMB
FM_267-GTAACACGTCTTCAAG	FM_267	RS	NYGC	MG	ADAM	ADAM_GPNMB
FM_267-CCAAGCGCATTGAGGG	FM_267	RS	NYGC	MG	ADAM	ADAM_GPNMB
FM_267-AGATCGTTCGTCTAAG	FM_267	RS	NYGC	MG	ADAM	ADAM_GPNMB
FM_267-ATCCCTGGTGAATGAT	FM_267	RS	NYGC	MG	ADAM	ADAM_GPNMB
FM_267-GCAACCGCACACCTGG	FM_267	RS	NYGC	MG	ADAM	ADAM_GPNMB
FM_267-ACAACCACAGTATTCG	FM_267	RS	NYGC	MG	ADAM	ADAM_GPNMB
FM_267-TGGGAAGAGAGTGGCT	FM_267	RS	NYGC	MG	Adapt	Adapt_AIF1
FM_267-CCGGTAGTCGAGATGG	FM_267	RS	NYGC	MG	ADAM	ADAM_GPNMB
FM_267-TACCGGGGTTCGGCTG	FM_267	RS	NYGC	MG	ADAM	ADAM_GPNMB
FM_267-CAACCAAAGGCTCCCA	FM_267	RS	NYGC	MG	ADAM	ADAM_GPNMB
FM_267-CCGGTGAGTGCAGGAT	FM_267	RS	NYGC	MG	ADAM	ADAM_GPNMB
FM_267-ATTTCTGGTCCAACGC	FM_267	RS	NYGC	PVM	PVM	PVM_CD163
FM_267-ACACGCGCAAGATCCT	FM_267	RS	NYGC	MG	ADAM	ADAM_GPNMB
FM_267-ATGGTTGTCCGCGATG	FM_267	RS	NYGC	MG	ADAM	ADAM_GPNMB
FM_267-CTGTCGTAGGTATCTC	FM_267	RS	NYGC	MG	ADAM	ADAM_GPNMB
FM_267-TTATTGCTCATTGCGA	FM_267	RS	NYGC	MG	ADAM	ADAM_GPNMB
FM_267-TGATGGTCAGCTGGTC	FM_267	RS	NYGC	MG	ADAM	ADAM_GPNMB
FM_267-GCACGTGAGTAATACG	FM_267	RS	NYGC	MG	ADAM	ADAM_GPNMB
FM_267-TATCGCCTCTATCGCC	FM_267	RS	NYGC	MG	ADAM	ADAM_GPNMB
FM_267-ATGACCACAGAGCCCT	FM_267	RS	NYGC	MG	ADAM	ADAM_GPNMB
FM_267-TCCGGGAGTAGTATAG	FM_267	RS	NYGC	MG	Adapt	Adapt_AIF1
FM_267-ATTCATCCATGATGCT	FM_267	RS	NYGC	MG	ADAM	ADAM_GPNMB
FM_267-TACTGCCCAGGTCAAG	FM_267	RS	NYGC	MG	ADAM	ADAM_GPNMB
FM_267-GTTAGTGCAATCTCTT	FM_267	RS	NYGC	MG	ADAM	ADAM_GPNMB
FM_267-GGGACTCAGTATGATG	FM_267	RS	NYGC	MG	Adapt	Adapt_AIF1
FM_267-TGGGAAGTCACGGTCG	FM_267	RS	NYGC	MG	ADAM	ADAM_GPNMB
FM_267-GCATTAGCACCTGAAT	FM_267	RS	NYGC	MG	ADAM	ADAM_GPNMB
FM_267-CTCCGATTCGCTTTAT	FM_267	RS	NYGC	PVM	PVM	PVM_CD163
FM_267-TCAGGGCCATTCAGCA	FM_267	RS	NYGC	MG	ADAM	ADAM_GPNMB
FM_267-TACGCTCAGTTAACGA	FM_267	RS	NYGC	MG	ADAM	ADAM_GPNMB
FM_267-CCTCACAAGGTCATCT	FM_267	RS	NYGC	MG	ADAM	ADAM_GPNMB
FM_267-CCTCAACCACTTCATT	FM_267	RS	NYGC	MG	ADAM	ADAM_GPNMB
FM_267-TGGAACTGTTGCTCGG	FM_267	RS	NYGC	MG	ADAM	ADAM_GPNMB
FM_267-GTAGAAAAGCTACTGT	FM_267	RS	NYGC	MG	ADAM	ADAM_GPNMB
FM_267-TCACAAGGTTCTCACC	FM_267	RS	NYGC	MG	ADAM	ADAM_GPNMB
FM_267-TGGTAGTAGTTCCATG	FM_267	RS	NYGC	MG	ADAM	ADAM_GPNMB
FM_267-CTTTCGGAGTAAACAC	FM_267	RS	NYGC	MG	ADAM	ADAM_GPNMB
FM_267-CGAGGCTCACATAGCT	FM_267	RS	NYGC	MG	ADAM	ADAM_GPNMB
FM_267-CATACCCGTATCCTCC	FM_267	RS	NYGC	MG	ADAM	ADAM_GPNMB
FM_267-CTTAGGACAATGCAAA	FM_267	RS	NYGC	MG	ADAM	ADAM_GPNMB
FM_267-GCGAGAATCCATTGGA	FM_267	RS	NYGC	MG	Adapt	Adapt_AIF1
FM_267-TCGGATACAGGATCTT	FM_267	RS	NYGC	MG	ADAM	ADAM_GPNMB
FM_267-TTATTGCCAATTTCGG	FM_267	RS	NYGC	MG	ADAM	ADAM_GPNMB
FM_267-ATCCCTGCACTTCCTG	FM_267	RS	NYGC	MG	ADAM	ADAM_GPNMB
FM_267-ATTACCTAGGAAAGGT	FM_267	RS	NYGC	MG	ADAM	ADAM_GPNMB
FM_267-CTACCCAAGGCGTTAG	FM_267	RS	NYGC	MG	ADAM	ADAM_GPNMB
FM_267-GGTCACGTCTTGTTAC	FM_267	RS	NYGC	MG	ADAM	ADAM_GPNMB
FM_267-GAATAGATCTATTCGT	FM_267	RS	NYGC	MG	ADAM	ADAM_GPNMB
FM_267-CGTCCATCATCGATCA	FM_267	RS	NYGC	MG	ADAM	ADAM_GPNMB
FM_267-ACGATGTGTTAAGAAC	FM_267	RS	NYGC	MG	ADAM	ADAM_GPNMB
FM_267-ACTGCAAAGAGCCATG	FM_267	RS	NYGC	MG	ADAM	ADAM_GPNMB
FM_267-CATCGCTCAGGTCAAG	FM_267	RS	NYGC	MG	ADAM	ADAM_GPNMB
FM_267-AGGGTTTGTTACGTAC	FM_267	RS	NYGC	MG	ADAM	ADAM_GPNMB
FM_267-CATTCCGTCGGACTTA	FM_267	RS	NYGC	MG	ADAM	ADAM_GPNMB
FM_267-CTCCCAATCGGATTAC	FM_267	RS	NYGC	MG	ADAM	ADAM_GPNMB
FM_267-AGGATAAAGCAGGGAG	FM_267	RS	NYGC	MG	ADAM	ADAM_GPNMB
FM_267-ATACTTCCAGATACCT	FM_267	RS	NYGC	MG	ADAM	ADAM_GPNMB
FM_267-TGGTTAGGTTAGGGTG	FM_267	RS	NYGC	MG	Adapt	Adapt_AIF1
FM_267-CACTGGGAGACACACG	FM_267	RS	NYGC	MG	ADAM	ADAM_GPNMB
FM_267-GACTGATGTTCAGCGC	FM_267	RS	NYGC	MG	ADAM	ADAM_GPNMB
FM_267-ACCCTTGTCGTGGTAT	FM_267	RS	NYGC	MG	Homeo	Homeo_PICALM
FM_267-GGGTCACCATTAGGCT	FM_267	RS	NYGC	MG	ADAM	ADAM_GPNMB
FM_267-GTGAGTTCATACCATG	FM_267	RS	NYGC	MG	ADAM	ADAM_GPNMB
FM_267-TTCATGTCAATACGCT	FM_267	RS	NYGC	MG	ADAM	ADAM_GPNMB
FM_267-ATCTCTATCTAGTACG	FM_267	RS	NYGC	MG	ADAM	ADAM_GPNMB
FM_267-TGCGGCAAGGTTCCGC	FM_267	RS	NYGC	MG	ADAM	ADAM_GPNMB
FM_267-CCGATCTGTACAAACA	FM_267	RS	NYGC	MG	ADAM	ADAM_GPNMB
FM_267-ATCACGATCATCTGTT	FM_267	RS	NYGC	MG	ADAM	ADAM_GPNMB
FM_267-CGCGTGAAGTAGATCA	FM_267	RS	NYGC	MG	Adapt	Adapt_AIF1
FM_267-TTCTTGAAGGTAGTCG	FM_267	RS	NYGC	MG	ADAM	ADAM_GPNMB
FM_267-TCCCACAAGCTCGTGC	FM_267	RS	NYGC	MG	Adapt	Adapt_AIF1
FM_267-ACACCAATCGGACCAC	FM_267	RS	NYGC	MG	ADAM	ADAM_GPNMB
FM_267-CGTTCTGGTGTGTACT	FM_267	RS	NYGC	MG	ADAM	ADAM_GPNMB
FM_267-TAGGGTTTCAGTAGGG	FM_267	RS	NYGC	MG	ADAM	ADAM_GPNMB
FM_267-GTCATGAGTCGTCGGT	FM_267	RS	NYGC	MG	ADAM	ADAM_GPNMB
FM_267-GGCTTGGAGTCGGGAT	FM_267	RS	NYGC	MG	ADAM	ADAM_GPNMB
FM_267-CTGCAGGCACTTACAG	FM_267	RS	NYGC	MG	ADAM	ADAM_GPNMB
FM_267-TACAACGGTTTCGTTT	FM_267	RS	NYGC	MG	ADAM	ADAM_GPNMB
FM_267-CGGACACCAGCCGTTG	FM_267	RS	NYGC	MG	ADAM	ADAM_GPNMB
FM_267-CCATAAGGTTTGAACC	FM_267	RS	NYGC	MG	ADAM	ADAM_GPNMB
FM_267-GATTCGAGTCATCGCG	FM_267	RS	NYGC	MG	ADAM	ADAM_GPNMB
FM_267-AGGCATTAGAACAGGA	FM_267	RS	NYGC	MG	ADAM	ADAM_GPNMB
FM_267-GTAGAAAAGTGCCGAA	FM_267	RS	NYGC	MG	ADAM	ADAM_GPNMB
FM_267-CTGCCTAAGCGTTCCG	FM_267	RS	NYGC	MG	ADAM	ADAM_GPNMB
FM_267-GAGACCCTCTGGTGGC	FM_267	RS	NYGC	MG	ADAM	ADAM_GPNMB
FM_267-ACGATGTAGCACCCAC	FM_267	RS	NYGC	MG	ADAM	ADAM_GPNMB
FM_267-GAACTGTCATGCAGGA	FM_267	RS	NYGC	MG	ADAM	ADAM_GPNMB
FM_267-GTGGAGACATTAGGCT	FM_267	RS	NYGC	MG	ADAM	ADAM_GPNMB
FM_267-TCACTATAGCCATTGT	FM_267	RS	NYGC	MG	ADAM	ADAM_GPNMB
FM_267-TGAACGTTCATGAGAA	FM_267	RS	NYGC	MG	exAM	exAM_ERN1
FM_267-AGTGACTTCGACGATT	FM_267	RS	NYGC	MG	ADAM	ADAM_GPNMB
FM_267-CCTTTGGCAGCGCGTT	FM_267	RS	NYGC	MG	ADAM	ADAM_GPNMB
FM_267-GCCAGCATCAAACGTC	FM_267	RS	NYGC	MG	Adapt	Adapt_HSPA1A
FM_267-TATCTTGCAAGAAATC	FM_267	RS	NYGC	MG	ADAM	ADAM_GPNMB
FM_267-TGTTACTCAGTAACAA	FM_267	RS	NYGC	MG	ADAM	ADAM_GPNMB
FM_267-TTGTGGACACAAAGCG	FM_267	RS	NYGC	MG	ADAM	ADAM_GPNMB
FM_267-CTCATGCCACCTGCGA	FM_267	RS	NYGC	MG	ADAM	ADAM_GPNMB
FM_267-CCGAACGAGGAGGTTC	FM_267	RS	NYGC	MG	ADAM	ADAM_GPNMB
FM_267-AGGGTGAGTCCAGAAG	FM_267	RS	NYGC	MG	ADAM	ADAM_GPNMB
FM_267-AAACGCTAGCCATGCC	FM_267	RS	NYGC	MG	ADAM	ADAM_GPNMB
FM_267-GATCCCTCATTACGGT	FM_267	RS	NYGC	MG	ADAM	ADAM_GPNMB
FM_267-ATGGGTTGTGAGTGAC	FM_267	RS	NYGC	MG	Adapt	Adapt_AIF1
FM_267-CGTAATGCATACACCA	FM_267	RS	NYGC	MG	ADAM	ADAM_GPNMB
FM_267-TCCCATGCAGAAGTGC	FM_267	RS	NYGC	MG	ADAM	ADAM_GPNMB
FM_267-GAGTCTACAATCACGT	FM_267	RS	NYGC	MG	ADAM	ADAM_GPNMB
FM_267-GTCTTTAGTTGGGTTT	FM_267	RS	NYGC	MG	ADAM	ADAM_GPNMB
FM_267-GATGATCCACTTGAAC	FM_267	RS	NYGC	MG	ADAM	ADAM_GPNMB
FM_267-TACTTCAGTTCTTGCC	FM_267	RS	NYGC	MG	ADAM	ADAM_GPNMB
FM_267-TACCTCGGTTGCTGAT	FM_267	RS	NYGC	MG	Adapt	Adapt_AIF1
FM_267-CCTCAGTGTAGGTAGC	FM_267	RS	NYGC	MG	ADAM	ADAM_GPNMB
FM_267-GTGAGGAAGAACTGAT	FM_267	RS	NYGC	MG	ADAM	ADAM_GPNMB
FM_267-TTACGCCAGGACGCTA	FM_267	RS	NYGC	MG	Adapt	Adapt_HIST
FM_267-GTGTAACGTCACGTGC	FM_267	RS	NYGC	MG	ADAM	ADAM_GPNMB
FM_267-ACTGCAACAACTTGGT	FM_267	RS	NYGC	MG	ADAM	ADAM_GPNMB
FM_267-CTGAATGGTGGTACAG	FM_267	RS	NYGC	MG	ADAM	ADAM_GPNMB
FM_267-CACATGACAGGTATGG	FM_267	RS	NYGC	MG	ADAM	ADAM_GPNMB
FM_267-CAAAGAACACTATCGA	FM_267	RS	NYGC	MG	ADAM	ADAM_GPNMB
FM_267-AGGGTCCGTCACAATC	FM_267	RS	NYGC	MG	ADAM	ADAM_GPNMB
FM_267-GTGGCGTTCTTAGCCC	FM_267	RS	NYGC	MG	ADAM	ADAM_GPNMB
FM_267-CTAGACACAGTGAGCA	FM_267	RS	NYGC	MG	ADAM	ADAM_GPNMB
FM_267-TCGCTTGGTCCACATA	FM_267	RS	NYGC	MG	Homeo	Homeo_PICALM
FM_267-CACTGAAGTGCTCTTC	FM_267	RS	NYGC	MG	ADAM	ADAM_GPNMB
FM_267-AAGCCATCATTCATCT	FM_267	RS	NYGC	MG	ADAM	ADAM_GPNMB
FM_267-CCGATGGTCAGAACCT	FM_267	RS	NYGC	MG	ADAM	ADAM_GPNMB
FM_267-TGCGACGTCAGCATTG	FM_267	RS	NYGC	MG	ADAM	ADAM_GPNMB
FM_267-AGACTCAAGTTCCGTA	FM_267	RS	NYGC	MG	ADAM	ADAM_GPNMB
FM_267-TAAGTCGAGCTCATAC	FM_267	RS	NYGC	MG	ADAM	ADAM_GPNMB
FM_267-CAGAGCCCAAGTACCT	FM_267	RS	NYGC	MG	ADAM	ADAM_GPNMB
FM_267-TGCAGTACAGTTACCA	FM_267	RS	NYGC	MG	ADAM	ADAM_GPNMB
FM_267-TGACTCCAGCATGCGA	FM_267	RS	NYGC	MG	ADAM	ADAM_GPNMB
FM_267-CATGCCTAGGAATGTT	FM_267	RS	NYGC	MG	ADAM	ADAM_GPNMB
FM_267-CGTGAATAGGGCTAAC	FM_267	RS	NYGC	MG	ADAM	ADAM_GPNMB
FM_267-GACTCAAAGCAAGCCA	FM_267	RS	NYGC	MG	ADAM	ADAM_GPNMB
FM_267-CCAATGACATTCACAG	FM_267	RS	NYGC	MG	ADAM	ADAM_GPNMB
FM_267-GTTCGCTCATGTAACC	FM_267	RS	NYGC	MG	ADAM	ADAM_GPNMB
FM_267-ACTACGACAGGTACGA	FM_267	RS	NYGC	MG	ADAM	ADAM_GPNMB
FM_267-ACGCACGGTACGGCAA	FM_267	RS	NYGC	MG	ADAM	ADAM_GPNMB
FM_267-CTTCTAAAGCGGTAAC	FM_267	RS	NYGC	MG	ADAM	ADAM_GPNMB
FM_267-GTTGCTCAGTCTCGTA	FM_267	RS	NYGC	MG	ADAM	ADAM_GPNMB
FM_267-TGGATGTAGACTGTTC	FM_267	RS	NYGC	MG	ADAM	ADAM_GPNMB
FM_267-CGGTCAGCATCAACCA	FM_267	RS	NYGC	MG	ADAM	ADAM_GPNMB
FM_267-ATTTCACGTGATGGCA	FM_267	RS	NYGC	MG	ADAM	ADAM_GPNMB
FM_267-AGCTCAATCTCACTCG	FM_267	RS	NYGC	MG	ADAM	ADAM_GPNMB
FM_267-AGGCATTAGATGATTG	FM_267	RS	NYGC	MG	ADAM	ADAM_GPNMB
FM_267-GAGCCTGCAATGAACA	FM_267	RS	NYGC	MG	ADAM	ADAM_GPNMB
FM_267-CTTAGGACAACGGCTC	FM_267	RS	NYGC	MG	ADAM	ADAM_GPNMB
FM_267-CACGGGTAGGACTGGT	FM_267	RS	NYGC	MG	ADAM	ADAM_GPNMB
FM_267-TGCCGAGCACTACGGC	FM_267	RS	NYGC	MG	ADAM	ADAM_GPNMB
FM_267-GGTCACGAGGAAAGGT	FM_267	RS	NYGC	MG	ADAM	ADAM_GPNMB
FM_267-GCATGATGTGTGACCC	FM_267	RS	NYGC	MG	ADAM	ADAM_GPNMB
FM_267-AACGAAATCGTTCTGC	FM_267	RS	NYGC	MG	ADAM	ADAM_GPNMB
FM_267-ATTTCTGAGGCCTTGC	FM_267	RS	NYGC	MG	ADAM	ADAM_GPNMB
FM_267-TCCAGAACATCGCCTT	FM_267	RS	NYGC	MG	ADAM	ADAM_GPNMB
FM_267-ACTTCGCTCTCACCCA	FM_267	RS	NYGC	MG	ADAM	ADAM_GPNMB
FM_267-TGGTTAGGTACCAATC	FM_267	RS	NYGC	MG	Homeo	Homeo_PICALM
FM_267-ACACCAATCACGGGAA	FM_267	RS	NYGC	MG	ADAM	ADAM_GPNMB
FM_267-AGTGACTCATCTATCT	FM_267	RS	NYGC	MG	ADAM	ADAM_GPNMB
FM_267-GGGTCTGAGCTGCGAA	FM_267	RS	NYGC	MG	ADAM	ADAM_GPNMB
FM_267-GGGACCTAGCTACTGT	FM_267	RS	NYGC	MG	ADAM	ADAM_GPNMB
FM_267-CCTATCGAGCGATGGT	FM_267	RS	NYGC	MG	ADAM	ADAM_GPNMB
FM_267-GCCTGTTAGGATCACG	FM_267	RS	NYGC	MG	ADAM	ADAM_GPNMB
FM_267-CCCGGAAAGTTGGGAC	FM_267	RS	NYGC	MG	ADAM	ADAM_GPNMB
FM_267-AGGATAAAGGGAGAAT	FM_267	RS	NYGC	MG	ADAM	ADAM_GPNMB
FM_267-TGGGCTGTCAGACATC	FM_267	RS	NYGC	MG	ADAM	ADAM_GPNMB
FM_267-ATTTCACGTTGTAGCT	FM_267	RS	NYGC	MG	ADAM	ADAM_GPNMB
FM_267-CAGCGTGAGGAAAGAC	FM_267	RS	NYGC	MG	ADAM	ADAM_GPNMB
FM_267-CCTTCAGGTGACTCGC	FM_267	RS	NYGC	MG	ADAM	ADAM_GPNMB
FM_267-GAACTGTGTTGTCCCT	FM_267	RS	NYGC	MG	ADAM	ADAM_GPNMB
FM_267-TGGATGTAGGATATAC	FM_267	RS	NYGC	MG	ADAM	ADAM_GPNMB
FM_267-CAGTTCCGTGGACCTC	FM_267	RS	NYGC	MG	ADAM	ADAM_GPNMB
FM_267-AGCGCCATCGTGCATA	FM_267	RS	NYGC	MG	Adapt	Adapt_AIF1
FM_267-GGTAACTAGCGAACTG	FM_267	RS	NYGC	MG	ADAM	ADAM_GPNMB
FM_267-TTCATGTGTGCAGGAT	FM_267	RS	NYGC	MG	ADAM	ADAM_GPNMB
FM_267-ACCCTTGTCGCCCAGA	FM_267	RS	NYGC	MG	ADAM	ADAM_GPNMB
FM_267-ATAGGCTTCGGAGTAG	FM_267	RS	NYGC	MG	ADAM	ADAM_GPNMB
FM_267-GTCACGGTCGAGCCAC	FM_267	RS	NYGC	MG	ADAM	ADAM_GPNMB
FM_267-GCCAGTGCAGACAAGC	FM_267	RS	NYGC	MG	ADAM	ADAM_GPNMB
FM_267-CCCTCAACAATAGTGA	FM_267	RS	NYGC	MG	ADAM	ADAM_GPNMB
FM_267-TATCAGGCAGTAACGG	FM_267	RS	NYGC	MG	Homeo	Homeo_FRMD4A
FM_267-TTACCGCCATCACAGT	FM_267	RS	NYGC	MG	ADAM	ADAM_GPNMB
FM_267-CTGGTCTCACTACCCT	FM_267	RS	NYGC	MG	ADAM	ADAM_GPNMB
FM_267-TGGTACAGTATCAGGG	FM_267	RS	NYGC	MG	ADAM	ADAM_GPNMB
FM_267-TGCAGATGTATAATGG	FM_267	RS	NYGC	MG	ADAM	ADAM_GPNMB
FM_267-TCGTAGAAGAGAGCAA	FM_267	RS	NYGC	MG	ADAM	ADAM_GPNMB
FM_267-GTCACGGTCACGGGAA	FM_267	RS	NYGC	MG	ADAM	ADAM_GPNMB
FM_267-TGAGGAGTCGGTTCAA	FM_267	RS	NYGC	MG	ADAM	ADAM_GPNMB
FM_267-AATCGTGAGACGCCCT	FM_267	RS	NYGC	MG	ADAM	ADAM_GPNMB
FM_267-CATGCTCTCTTCACGC	FM_267	RS	NYGC	MG	ADAM	ADAM_GPNMB
FM_267-GAGTGAGAGGCTTAGG	FM_267	RS	NYGC	MG	ADAM	ADAM_GPNMB
FM_267-TGGGTTAAGTGTCATC	FM_267	RS	NYGC	MG	ADAM	ADAM_GPNMB
FM_267-CCAAGCGGTGACTCTA	FM_267	RS	NYGC	MG	ADAM	ADAM_GPNMB
FM_267-GAAGGACGTGGCCTCA	FM_267	RS	NYGC	MG	ADAM	ADAM_GPNMB
FM_267-GTGGAAGGTCTTCATT	FM_267	RS	NYGC	MG	ADAM	ADAM_GPNMB
FM_267-CGTTAGATCTCGAACA	FM_267	RS	NYGC	MG	ADAM	ADAM_GPNMB
FM_267-TTGTTGTTCTGTGCAA	FM_267	RS	NYGC	MG	ADAM	ADAM_GPNMB
FM_267-CATGCCTCAGACAATA	FM_267	RS	NYGC	MG	ADAM	ADAM_GPNMB
FM_267-GCGTTTCGTGTCATTG	FM_267	RS	NYGC	MG	ADAM	ADAM_GPNMB
FM_267-CTGTAGAAGTATAGGT	FM_267	RS	NYGC	MG	ADAM	ADAM_GPNMB
FM_267-AGTTCGAGTCACCGCA	FM_267	RS	NYGC	MG	ADAM	ADAM_GPNMB
FM_267-GAGATGGGTCCACACG	FM_267	RS	NYGC	MG	ADAM	ADAM_GPNMB
FM_267-ACTTCCGGTAGGTTTC	FM_267	RS	NYGC	PVM	PVM	PVM_CD163
FM_267-GTGGGAAAGCAGTCTT	FM_267	RS	NYGC	MG	ADAM	ADAM_GPNMB
FM_267-CGAGGCTAGAGTCAAT	FM_267	RS	NYGC	MG	ADAM	ADAM_GPNMB
FM_267-AGCCAATAGGCTTAAA	FM_267	RS	NYGC	MG	ADAM	ADAM_GPNMB
FM_267-CATGAGTAGTCAGCGA	FM_267	RS	NYGC	MG	ADAM	ADAM_GPNMB
FM_267-CAGTTAGAGCTCGTGC	FM_267	RS	NYGC	MG	ADAM	ADAM_GPNMB
FM_267-CTACTATAGCGCTTCG	FM_267	RS	NYGC	MG	ADAM	ADAM_GPNMB
FM_267-TCAAGCAGTACGCTTA	FM_267	RS	NYGC	MG	ADAM	ADAM_GPNMB
FM_267-CGGAGAATCATGCTAG	FM_267	RS	NYGC	MG	ADAM	ADAM_GPNMB
FM_267-ATTTCACGTCGTGATT	FM_267	RS	NYGC	MG	Adapt	Adapt_AIF1
FM_267-TCCTCGATCGCACGAC	FM_267	RS	NYGC	MG	ADAM	ADAM_GPNMB
FM_267-GTAGAAAAGGGCGAAG	FM_267	RS	NYGC	MG	ADAM	ADAM_GPNMB
FM_267-CTATAGGGTCTGCCTT	FM_267	RS	NYGC	MG	ADAM	ADAM_GPNMB
FM_267-GGGTGAACAAGAGGCT	FM_267	RS	NYGC	MG	ADAM	ADAM_GPNMB
FM_267-TAAGCCAGTGCCGAAA	FM_267	RS	NYGC	MG	ADAM	ADAM_GPNMB
FM_267-TTTGACTTCGCCGTGA	FM_267	RS	NYGC	MG	ADAM	ADAM_GPNMB
FM_267-TGCTCCATCTAAGAAG	FM_267	RS	NYGC	MG	ADAM	ADAM_GPNMB
FM_267-CATAAGCAGCATTTGC	FM_267	RS	NYGC	MG	ADAM	ADAM_GPNMB
FM_267-AACTTCTGTAGGTGCA	FM_267	RS	NYGC	MG	ADAM	ADAM_GPNMB
FM_267-AGGGCTCCACGGCCAT	FM_267	RS	NYGC	MG	ADAM	ADAM_GPNMB
FM_267-GTGTTAGCATCAGCAT	FM_267	RS	NYGC	MG	ADAM	ADAM_GPNMB
FM_267-GTCACGGAGACGGATC	FM_267	RS	NYGC	MG	ADAM	ADAM_GPNMB
FM_267-GGTGATTCAGCGTATT	FM_267	RS	NYGC	MG	ADAM	ADAM_GPNMB
FM_267-AGTAGTCCAAGACAAT	FM_267	RS	NYGC	MG	ADAM	ADAM_GPNMB
FM_267-AAAGGGCGTGGCTGAA	FM_267	RS	NYGC	MG	ADAM	ADAM_GPNMB
FM_267-CCGGTAGCATAGGCGA	FM_267	RS	NYGC	PVM	PVM	PVM_CD163
FM_267-TCTACCGAGCATCGAG	FM_267	RS	NYGC	MG	ADAM	ADAM_GPNMB
FM_267-CTTAGGACATCCGAAT	FM_267	RS	NYGC	MG	ADAM	ADAM_GPNMB
FM_267-GCTGCAGTCGTCCTTG	FM_267	RS	NYGC	MG	ADAM	ADAM_GPNMB
FM_267-ATGCCTCAGGGCGAAG	FM_267	RS	NYGC	MG	ADAM	ADAM_GPNMB
FM_267-GTAATCGCACCCTAGG	FM_267	RS	NYGC	MG	ADAM	ADAM_GPNMB
FM_267-ATAGGCTGTTGTCCCT	FM_267	RS	NYGC	MG	ADAM	ADAM_GPNMB
FM_267-ATGAAAGGTGTCACAT	FM_267	RS	NYGC	MG	ADAM	ADAM_GPNMB
FM_267-TGAGGGACAAGACCTT	FM_267	RS	NYGC	MG	ADAM	ADAM_GPNMB
FM_267-CAACAGTCAACTGCCG	FM_267	RS	NYGC	MG	ADAM	ADAM_GPNMB
FM_267-CTTCTAAGTAGTCCTA	FM_267	RS	NYGC	MG	Homeo	Homeo_PICALM
FM_267-AACAACCCAGTTCACA	FM_267	RS	NYGC	MG	ADAM	ADAM_GPNMB
FM_267-CCACTTGTCAGAATAG	FM_267	RS	NYGC	MG	ADAM	ADAM_GPNMB
FM_267-TTCACCGTCTAAGGAA	FM_267	RS	NYGC	MG	ADAM	ADAM_GPNMB
FM_267-CTAACTTGTCATTCCC	FM_267	RS	NYGC	MG	ADAM	ADAM_GPNMB
FM_267-AAAGGATCACCTGAAT	FM_267	RS	NYGC	MG	ADAM	ADAM_GPNMB
FM_267-CTCAGAATCCTCGATC	FM_267	RS	NYGC	MG	ADAM	ADAM_GPNMB
FM_267-GGGTAGAAGACTTCCA	FM_267	RS	NYGC	MG	ADAM	ADAM_GPNMB
FM_267-GTCTACCCATGACGTT	FM_267	RS	NYGC	MG	Adapt	Adapt_AIF1
FM_267-GAATAGATCACTCTTA	FM_267	RS	NYGC	MG	ADAM	ADAM_GPNMB
FM_267-ATCACTTTCAGACCTA	FM_267	RS	NYGC	MG	ADAM	ADAM_GPNMB
FM_267-TTTCAGTGTGCAACAG	FM_267	RS	NYGC	MG	ADAM	ADAM_GPNMB
FM_267-GTCACGGAGGTCATTC	FM_267	RS	NYGC	PVM	PVM	PVM_CD163
FM_267-TATACCTAGTAGCATA	FM_267	RS	NYGC	MG	ADAM	ADAM_GPNMB
FM_267-CACTTCGCAAGCTACT	FM_267	RS	NYGC	MG	ADAM	ADAM_GPNMB
FM_267-GGGTCTGTCTTCGATT	FM_267	RS	NYGC	MG	ADAM	ADAM_GPNMB
FM_267-TCGCACTCACGGTGAA	FM_267	RS	NYGC	MG	ADAM	ADAM_GPNMB
FM_267-AAACCCAGTGGTCTGC	FM_267	RS	NYGC	MG	ADAM	ADAM_GPNMB
FM_267-GCATCGGTCCAGCCTT	FM_267	RS	NYGC	MG	ADAM	ADAM_GPNMB
FM_267-GTCTACCAGGGCAGGA	FM_267	RS	NYGC	MG	Homeo	Homeo_PICALM
FM_267-TCATATCAGCTCGGCT	FM_267	RS	NYGC	MG	ADAM	ADAM_GPNMB
FM_267-GGTCACGGTTGAGGAC	FM_267	RS	NYGC	MG	ADAM	ADAM_GPNMB
FM_267-GAATCACTCCATCCGT	FM_267	RS	NYGC	MG	ADAM	ADAM_GPNMB
FM_267-TGTCCACGTCTGATCA	FM_267	RS	NYGC	MG	ADAM	ADAM_GPNMB
FM_267-CGTTAGAGTGTTGAGG	FM_267	RS	NYGC	MG	ADAM	ADAM_GPNMB
FM_267-TGCGACGCATTGTAGC	FM_267	RS	NYGC	MG	ADAM	ADAM_GPNMB
FM_267-TACTTCATCATCGCTC	FM_267	RS	NYGC	MG	ADAM	ADAM_GPNMB
FM_267-GGGACCTCAGTCGAGA	FM_267	RS	NYGC	MG	ADAM	ADAM_GPNMB
FM_267-GTTACGACATAGGTAA	FM_267	RS	NYGC	MG	ADAM	ADAM_GPNMB
FM_267-CAGTGCGTCAGTGATC	FM_267	RS	NYGC	MG	ADAM	ADAM_GPNMB
FM_267-GGAGATGTCCGTATAG	FM_267	RS	NYGC	MG	ADAM	ADAM_GPNMB
FM_267-TTACTGTTCTTCACAT	FM_267	RS	NYGC	MG	ADAM	ADAM_GPNMB
FM_267-ACCTGAAAGGGTTAGC	FM_267	RS	NYGC	MG	ADAM	ADAM_GPNMB
FM_267-CTCAATTAGTCCGTCG	FM_267	RS	NYGC	MG	ADAM	ADAM_GPNMB
FM_267-TGGGCTGAGCTAAATG	FM_267	RS	NYGC	MG	ADAM	ADAM_GPNMB
FM_267-AAAGAACGTTTGGAAA	FM_267	RS	NYGC	MG	Adapt	Adapt_AIF1
FM_267-TACCTCGTCAGGGTAG	FM_267	RS	NYGC	MG	ADAM	ADAM_GPNMB
FM_267-ACGTACATCAGTCTTT	FM_267	RS	NYGC	MG	Adapt	Adapt_CCL3
FM_267-TTGCATTCACCATATG	FM_267	RS	NYGC	MG	ADAM	ADAM_GPNMB
FM_267-GTATTGGGTACGCTTA	FM_267	RS	NYGC	MG	ADAM	ADAM_GPNMB
FM_267-CAGCGTGCATTCTCTA	FM_267	RS	NYGC	MG	ADAM	ADAM_GPNMB
FM_267-ATTGGGTCACTGAGTT	FM_267	RS	NYGC	MG	ADAM	ADAM_GPNMB
FM_267-GATAGCTGTAGAGATT	FM_267	RS	NYGC	MG	ADAM	ADAM_GPNMB
FM_267-CAGGTATCAGGCATTT	FM_267	RS	NYGC	MG	ADAM	ADAM_GPNMB
FM_267-TCGTGGGTCGCACGAC	FM_267	RS	NYGC	MG	Adapt	Adapt_AIF1
FM_267-TCGCTTGTCCACAGCG	FM_267	RS	NYGC	MG	Homeo	Homeo_PICALM
FM_267-TAGGTACTCAAGTGTC	FM_267	RS	NYGC	MG	ADAM	ADAM_GPNMB
FM_267-ACGTAACAGTGCCTCG	FM_267	RS	NYGC	MG	Homeo	Homeo_PICALM
FM_267-CAGGCCAAGGTCGTGA	FM_267	RS	NYGC	MG	ADAM	ADAM_GPNMB
FM_267-AGAACCTAGTCCCAAT	FM_267	RS	NYGC	MG	ADAM	ADAM_GPNMB
FM_267-ATTCCTAGTCGTTTCC	FM_267	RS	NYGC	MG	ADAM	ADAM_GPNMB
FM_267-GAAGGACGTACTGACT	FM_267	RS	NYGC	MG	ADAM	ADAM_GPNMB
FM_267-AGAGCAGGTTAGGACG	FM_267	RS	NYGC	MG	Adapt	Adapt_AIF1
FM_267-AATCACGGTGTCGCTG	FM_267	RS	NYGC	MG	ADAM	ADAM_GPNMB
FM_267-TCATGTTAGCCTCAAT	FM_267	RS	NYGC	MG	ADAM	ADAM_GPNMB
FM_267-GGGACCTCAATAACGA	FM_267	RS	NYGC	MG	ADAM	ADAM_GPNMB
FM_267-GGAGATGGTTTAGACC	FM_267	RS	NYGC	MG	ADAM	ADAM_GPNMB
FM_267-TCATTTGCAAATGGTA	FM_267	RS	NYGC	MG	ADAM	ADAM_GPNMB
FM_267-TGCTTCGAGTAAGCAT	FM_267	RS	NYGC	MG	ADAM	ADAM_GPNMB
FM_267-AGGGAGTAGATGGGCT	FM_267	RS	NYGC	MG	ADAM	ADAM_GPNMB
FM_267-CACGTTCCAATAGAGT	FM_267	RS	NYGC	MG	ADAM	ADAM_GPNMB
FM_267-GACCCAGAGACCAAAT	FM_267	RS	NYGC	MG	ADAM	ADAM_GPNMB
FM_267-ATGTCCCAGAACAGGA	FM_267	RS	NYGC	MG	Adapt	Adapt_HIST
FM_267-CAGTTAGCATTCGGGC	FM_267	RS	NYGC	MG	Homeo	Homeo_PICALM
FM_267-TAGACTGAGTCCGCGT	FM_267	RS	NYGC	MG	ADAM	ADAM_GPNMB
FM_267-TTGGGTAAGCCTAACT	FM_267	RS	NYGC	MG	ADAM	ADAM_GPNMB
FM_267-TCATATCGTTCGTAAC	FM_267	RS	NYGC	MG	ADAM	ADAM_GPNMB
FM_267-AGGTTGTCAATCTCGA	FM_267	RS	NYGC	MG	ADAM	ADAM_GPNMB
FM_267-ATGTCTTGTAGAGACC	FM_267	RS	NYGC	MG	ADAM	ADAM_GPNMB
FM_267-CGGGTCAAGATTTGCC	FM_267	RS	NYGC	MG	ADAM	ADAM_GPNMB
FM_267-CCGGGTAGTGTATACC	FM_267	RS	NYGC	MG	ADAM	ADAM_GPNMB
FM_267-CTGCGAGAGGACATCG	FM_267	RS	NYGC	MG	ADAM	ADAM_GPNMB
FM_267-TTCTAGTAGCTACTGT	FM_267	RS	NYGC	MG	ADAM	ADAM_GPNMB
FM_267-GCAGCCAGTGGTACAG	FM_267	RS	NYGC	MG	ADAM	ADAM_GPNMB
FM_267-TTCATTGCATCGAACT	FM_267	RS	NYGC	MG	ADAM	ADAM_GPNMB
FM_267-CAGGTATAGCGTTCAT	FM_267	RS	NYGC	MG	Homeo	Homeo_PICALM
FM_267-ATCGTAGGTAACGCGA	FM_267	RS	NYGC	MG	ADAM	ADAM_GPNMB
FM_267-CATTGAGAGTCGCCAC	FM_267	RS	NYGC	MG	ADAM	ADAM_GPNMB
FM_267-ACATCGACAGGCATTT	FM_267	RS	NYGC	MG	ADAM	ADAM_GPNMB
FM_267-CTGCTCAGTCCGTACG	FM_267	RS	NYGC	MG	ADAM	ADAM_GPNMB
FM_267-CTTGAGACAAGAGTAT	FM_267	RS	NYGC	MG	ADAM	ADAM_GPNMB
FM_267-AACCACAGTGTAAATG	FM_267	RS	NYGC	MG	ADAM	ADAM_GPNMB
FM_267-ATCCCTGGTCGACGCT	FM_267	RS	NYGC	MG	ADAM	ADAM_GPNMB
FM_267-TATCAGGTCGCTCCTA	FM_267	RS	NYGC	MG	ADAM	ADAM_GPNMB
FM_267-TCAGTTTAGTCGCGAA	FM_267	RS	NYGC	MG	ADAM	ADAM_GPNMB
FM_267-CAATTTCAGCCGGAAT	FM_267	RS	NYGC	MG	ADAM	ADAM_GPNMB
FM_267-CTCAGTCAGATACGAT	FM_267	RS	NYGC	PVM	PVM	PVM_CD163
FM_267-TACGCTCTCCGCACGA	FM_267	RS	NYGC	MG	ADAM	ADAM_GPNMB
FM_267-CTCAGTCAGCTTGTTG	FM_267	RS	NYGC	MG	ADAM	ADAM_GPNMB
FM_267-CCTTGTGAGCGACAGT	FM_267	RS	NYGC	MG	ADAM	ADAM_GPNMB
FM_267-TTCGATTGTATGGGAC	FM_267	RS	NYGC	MG	ADAM	ADAM_GPNMB
FM_267-CAATGACCAGAACCGA	FM_267	RS	NYGC	MG	ADAM	ADAM_GPNMB
FM_267-CCCGGAACAGCCTTCT	FM_267	RS	NYGC	MG	ADAM	ADAM_GPNMB
FM_267-CTGAATGGTAGCTCGC	FM_267	RS	NYGC	MG	ADAM	ADAM_GPNMB
FM_267-TCGTGGGGTTGTGTAC	FM_267	RS	NYGC	MG	ADAM	ADAM_GPNMB
FM_267-ATTCGTTGTAGTGATA	FM_267	RS	NYGC	MG	ADAM	ADAM_GPNMB
FM_267-AGCGATTAGAAAGCGA	FM_267	RS	NYGC	MG	ADAM	ADAM_GPNMB
FM_267-AACTTCTTCCTCACTG	FM_267	RS	NYGC	MG	ADAM	ADAM_GPNMB
FM_267-ACGTCCTAGCCGAATG	FM_267	RS	NYGC	MG	ADAM	ADAM_GPNMB
FM_267-TACGGTACATCCGTTC	FM_267	RS	NYGC	MG	ADAM	ADAM_GPNMB
FM_267-CCCATTGAGCCAAGCA	FM_267	RS	NYGC	MG	ADAM	ADAM_GPNMB
FM_267-ACTGCAAAGCGAGAAA	FM_267	RS	NYGC	MG	ADAM	ADAM_GPNMB
FM_267-TGAGGTTGTCTAGATC	FM_267	RS	NYGC	MG	ADAM	ADAM_GPNMB
FM_267-GGAGGTAGTCTATGAC	FM_267	RS	NYGC	MG	ADAM	ADAM_GPNMB
FM_267-GGGCTACTCCAAACCA	FM_267	RS	NYGC	MG	ADAM	ADAM_GPNMB
FM_267-GATCGTATCTGGGCGT	FM_267	RS	NYGC	MG	ADAM	ADAM_GPNMB
FM_267-CGGGCATCAGAGGGTT	FM_267	RS	NYGC	MG	ADAM	ADAM_GPNMB
FM_267-GGGTGAACAGGAGGTT	FM_267	RS	NYGC	MG	Adapt	Adapt_AIF1
FM_267-GATGAGGCACAAGTTC	FM_267	RS	NYGC	MG	ADAM	ADAM_GPNMB
FM_267-CAGTTAGTCCTCCACA	FM_267	RS	NYGC	MG	ADAM	ADAM_GPNMB
FM_267-TACCTCGAGAATAACC	FM_267	RS	NYGC	MG	Homeo	Homeo_PICALM
FM_267-GGGCGTTGTAGACAAT	FM_267	RS	NYGC	MG	ADAM	ADAM_GPNMB
FM_267-CGCGTGACATCAACCA	FM_267	RS	NYGC	MG	Adapt	Adapt_AIF1
FM_267-GACCCAGAGAAAGTCT	FM_267	RS	NYGC	MG	ADAM	ADAM_GPNMB
FM_267-GTAACCAAGTCCTGCG	FM_267	RS	NYGC	MG	ADAM	ADAM_GPNMB
FM_267-AGTCTCCCATGGGCAA	FM_267	RS	NYGC	MG	ADAM	ADAM_GPNMB
FM_267-CTCATCGAGCTTTCTT	FM_267	RS	NYGC	MG	ADAM	ADAM_GPNMB
FM_267-GTCAGCGGTATCGTAC	FM_267	RS	NYGC	MG	ADAM	ADAM_GPNMB
FM_267-AGCCAATTCGGTCATA	FM_267	RS	NYGC	MG	ADAM	ADAM_GPNMB
FM_267-TCCTCTTGTAATTAGG	FM_267	RS	NYGC	MG	ADAM	ADAM_GPNMB
FM_267-ATGAGGGGTGGTCCCA	FM_267	RS	NYGC	MG	ADAM	ADAM_GPNMB
FM_267-GAGCTGCAGCTAAACA	FM_267	RS	NYGC	MG	ADAM	ADAM_GPNMB
FM_267-GTAGATCCATCGGTTA	FM_267	RS	NYGC	MG	ADAM	ADAM_GPNMB
FM_267-GTAGGTTTCAGGAGAC	FM_267	RS	NYGC	PVM	PVM	PVM_CD163
FM_267-TCGTGGGCAGACTCTA	FM_267	RS	NYGC	MG	ADAM	ADAM_GPNMB
FM_267-TTTACTGTCATGGCCG	FM_267	RS	NYGC	MG	ADAM	ADAM_GPNMB
FM_267-TGGGCTGCACAGTGAG	FM_267	RS	NYGC	MG	ADAM	ADAM_GPNMB
FM_267-TATTCCAGTTTAGTCG	FM_267	RS	NYGC	MG	ADAM	ADAM_GPNMB
FM_267-CAACGGCAGATACAGT	FM_267	RS	NYGC	MG	ADAM	ADAM_GPNMB
FM_267-AACGTCAAGTTACGAA	FM_267	RS	NYGC	MG	ADAM	ADAM_GPNMB
FM_267-AGATGAAGTGGGTCAA	FM_267	RS	NYGC	MG	ADAM	ADAM_GPNMB
FM_267-GTTACAGTCCGTGGGT	FM_267	RS	NYGC	MG	ADAM	ADAM_GPNMB
FM_267-AGGGTCCGTAGTCTTG	FM_267	RS	NYGC	MG	ADAM	ADAM_GPNMB
FM_267-AGACCCGAGCGATGAC	FM_267	RS	NYGC	MG	Adapt	Adapt_AIF1
FM_267-TTGGATGGTATCTTCT	FM_267	RS	NYGC	MG	ADAM	ADAM_GPNMB
FM_267-AGGACTTTCTCCGTGT	FM_267	RS	NYGC	MG	ADAM	ADAM_GPNMB
FM_267-GAGCTGCGTTGTCAGT	FM_267	RS	NYGC	MG	ADAM	ADAM_GPNMB
FM_267-AGGCTGCCACTGAGGA	FM_267	RS	NYGC	MG	ADAM	ADAM_GPNMB
FM_267-CGATGGCAGGCTGAAC	FM_267	RS	NYGC	MG	ADAM	ADAM_GPNMB
FM_267-CCAATTTCAATACGAA	FM_267	RS	NYGC	MG	Homeo	Homeo_PICALM
FM_267-TATTGGGAGCTGACAG	FM_267	RS	NYGC	MG	ADAM	ADAM_GPNMB
FM_267-GGGAAGTCAAGTGATA	FM_267	RS	NYGC	MG	ADAM	ADAM_GPNMB
FM_267-CCGGTAGGTATAATGG	FM_267	RS	NYGC	MG	ADAM	ADAM_GPNMB
FM_267-CAAGGGATCTAGGCCG	FM_267	RS	NYGC	MG	ADAM	ADAM_GPNMB
FM_267-ACGGTCGGTGGTCTCG	FM_267	RS	NYGC	MG	ADAM	ADAM_GPNMB
FM_267-TTTCGATTCCATAAGC	FM_267	RS	NYGC	MG	ADAM	ADAM_GPNMB
FM_267-GGTCTGGGTGGTCTCG	FM_267	RS	NYGC	MG	ADAM	ADAM_GPNMB
FM_267-CCTCAACAGTGAGTGC	FM_267	RS	NYGC	MG	ADAM	ADAM_GPNMB
FM_267-GTTTGGACAAGTGCAG	FM_267	RS	NYGC	MG	ADAM	ADAM_GPNMB
FM_267-TGCATCCGTTAAGGGC	FM_267	RS	NYGC	MG	ADAM	ADAM_GPNMB
FM_267-CAACGGCTCAAAGACA	FM_267	RS	NYGC	MG	ADAM	ADAM_GPNMB
FM_267-CGGGTGTCATCGAAGG	FM_267	RS	NYGC	MG	ADAM	ADAM_GPNMB
FM_267-ACTTATCTCGTTGTGA	FM_267	RS	NYGC	MG	ADAM	ADAM_GPNMB
FM_267-TCAGCCTTCCATCTAT	FM_267	RS	NYGC	MG	ADAM	ADAM_GPNMB
FM_267-AGCTTCCAGGAAAGTG	FM_267	RS	NYGC	PVM	PVM	PVM_CD163
FM_267-CAACAGTAGCCAAGCA	FM_267	RS	NYGC	MG	ADAM	ADAM_GPNMB
FM_267-CAGATCATCATAAGGA	FM_267	RS	NYGC	MG	ADAM	ADAM_GPNMB
FM_267-GTGTGATGTAGCCCTG	FM_267	RS	NYGC	MG	ADAM	ADAM_GPNMB
FM_267-TTTGATCTCAGTCTTT	FM_267	RS	NYGC	MG	ADAM	ADAM_GPNMB
FM_267-CTCCCTCCAACCGATT	FM_267	RS	NYGC	MG	ADAM	ADAM_GPNMB
FM_267-CCGGTAGGTGCAAGAC	FM_267	RS	NYGC	MG	ADAM	ADAM_GPNMB
FM_267-GAGCTGCCACAGCCTG	FM_267	RS	NYGC	MG	ADAM	ADAM_GPNMB
FM_267-GGGACTCGTCTCGGGT	FM_267	RS	NYGC	MG	ADAM	ADAM_GPNMB
FM_267-CAATCGATCTTCGCTG	FM_267	RS	NYGC	MG	ADAM	ADAM_GPNMB
FM_267-TCTCAGCAGTCGCTAT	FM_267	RS	NYGC	MG	ADAM	ADAM_GPNMB
FM_267-GGGTGTCCAGTAACCT	FM_267	RS	NYGC	MG	Adapt	Adapt_AIF1
FM_267-TCTATACTCTGAGCAT	FM_267	RS	NYGC	MG	ADAM	ADAM_GPNMB
FM_267-TTTCGATGTTCAAGGG	FM_267	RS	NYGC	MG	ADAM	ADAM_GPNMB
FM_267-GTCGTTCAGCCTTTGA	FM_267	RS	NYGC	MG	ADAM	ADAM_GPNMB
FM_267-CTGTATTGTGGTAATA	FM_267	RS	NYGC	MG	ADAM	ADAM_GPNMB
FM_267-TCGTGCTAGTCAGAGC	FM_267	RS	NYGC	MG	ADAM	ADAM_GPNMB
FM_267-ACAGGGATCTACGCGG	FM_267	RS	NYGC	MG	ADAM	ADAM_GPNMB
FM_267-AGTGTTGGTGCAATGG	FM_267	RS	NYGC	MG	Adapt	Adapt_HIST
FM_267-GCTCAAAAGTGATGGC	FM_267	RS	NYGC	MG	ADAM	ADAM_GPNMB
FM_267-TCTTTGAGTTTGCCGG	FM_267	RS	NYGC	MG	ADAM	ADAM_GPNMB
FM_267-ATAGACCAGGCTTAGG	FM_267	RS	NYGC	MG	ADAM	ADAM_GPNMB
FM_267-ACCAAACTCCCGAGGT	FM_267	RS	NYGC	MG	Adapt	Adapt_HIST
FM_267-TGTTGAGGTCTTCGAA	FM_267	RS	NYGC	MG	ADAM	ADAM_GPNMB
FM_267-CACTGAATCGCACGGT	FM_267	RS	NYGC	MG	Homeo	Homeo_PICALM
FM_267-GGAGAACGTGGGATTG	FM_267	RS	NYGC	MG	ADAM	ADAM_GPNMB
FM_267-TGGCGTGGTGGAATGC	FM_267	RS	NYGC	MG	ADAM	ADAM_GPNMB
FM_267-TGTAGACTCCGTGTGG	FM_267	RS	NYGC	MG	Homeo	Homeo_PICALM
FM_267-TGAGCGCAGGTGTGAC	FM_267	RS	NYGC	MG	ADAM	ADAM_GPNMB
FM_267-AGGACGAGTCGTATGT	FM_267	RS	NYGC	MG	ADAM	ADAM_GPNMB
FM_267-GATCATGCATAATCCG	FM_267	RS	NYGC	MG	ADAM	ADAM_GPNMB
FM_267-GAGTTGTGTTGACTAC	FM_267	RS	NYGC	MG	ADAM	ADAM_GPNMB
FM_267-ATGATCGGTGCCCAGT	FM_267	RS	NYGC	MG	ADAM	ADAM_GPNMB
FM_267-CCTCACACACTAACGT	FM_267	RS	NYGC	MG	ADAM	ADAM_GPNMB
FM_267-AACGAAAGTGGGTATG	FM_267	RS	NYGC	MG	ADAM	ADAM_GPNMB
FM_267-GTGGTTACAAGATCCT	FM_267	RS	NYGC	MG	ADAM	ADAM_GPNMB
FM_267-GTTTACTAGCTGGAGT	FM_267	RS	NYGC	MG	Homeo	Homeo_PICALM
FM_267-GTTGTGAAGAAACTCA	FM_267	RS	NYGC	MG	ADAM	ADAM_GPNMB
FM_267-TGTACAGAGTAATTGG	FM_267	RS	NYGC	MG	ADAM	ADAM_GPNMB
FM_267-CATTTCAAGTAAACGT	FM_267	RS	NYGC	MG	ADAM	ADAM_GPNMB
FM_267-TGCTTCGGTTGCGAAG	FM_267	RS	NYGC	MG	ADAM	ADAM_GPNMB
FM_267-AGCGATTGTATGCGTT	FM_267	RS	NYGC	MG	Homeo	Homeo_PICALM
FM_267-GCAGTTAAGATGCTGG	FM_267	RS	NYGC	MG	ADAM	ADAM_GPNMB
FM_267-AATGAAGTCTCATTTG	FM_267	RS	NYGC	MG	ADAM	ADAM_GPNMB
FM_267-GCCCGAAAGTGCACAG	FM_267	RS	NYGC	MG	ADAM	ADAM_GPNMB
FM_267-TGTAAGCTCCATGAGT	FM_267	RS	NYGC	MG	ADAM	ADAM_GPNMB
FM_267-ATGGAGGCACTGTTCC	FM_267	RS	NYGC	MG	ADAM	ADAM_GPNMB
FM_267-TATCAGGAGTGTAGTA	FM_267	RS	NYGC	MG	ADAM	ADAM_GPNMB
FM_267-TGAATGCTCCAACCAA	FM_267	RS	NYGC	MG	ADAM	ADAM_GPNMB
FM_267-CTCCCAACATGAATCC	FM_267	RS	NYGC	MG	ADAM	ADAM_GPNMB
FM_267-CGGGACTGTATATGGA	FM_267	RS	NYGC	MG	ADAM	ADAM_GPNMB
FM_267-ATCGTAGTCAAGTCTG	FM_267	RS	NYGC	MG	ADAM	ADAM_GPNMB
FM_267-AGGGTCCTCCAGTTCC	FM_267	RS	NYGC	MG	ADAM	ADAM_GPNMB
FM_267-CTGCAGGGTCTGGTTA	FM_267	RS	NYGC	MG	ADAM	ADAM_GPNMB
FM_267-CGTGATAAGCTGGAGT	FM_267	RS	NYGC	MG	ADAM	ADAM_GPNMB
FM_267-TGATGGTCAGAGAGGG	FM_267	RS	NYGC	MG	ADAM	ADAM_GPNMB
FM_267-GGGTAGATCATAGGCT	FM_267	RS	NYGC	PVM	PVM	PVM_CD163
FM_267-TGCTCGTCACCGCTGA	FM_267	RS	NYGC	MG	ADAM	ADAM_GPNMB
FM_267-TTCTCTCCAGAGAGGG	FM_267	RS	NYGC	MG	Homeo	Homeo_PICALM
FM_267-CGGACACTCTGCATAG	FM_267	RS	NYGC	MG	ADAM	ADAM_GPNMB
FM_267-ACCATTTAGGCTTTCA	FM_267	RS	NYGC	MG	ADAM	ADAM_GPNMB
FM_267-GAGGCAAGTAGATCGG	FM_267	RS	NYGC	MG	ADAM	ADAM_GPNMB
FM_267-CCACTTGCAGCAATTC	FM_267	RS	NYGC	MG	ADAM	ADAM_GPNMB
FM_267-AGTTCCCAGTGCAACG	FM_267	RS	NYGC	MG	ADAM	ADAM_GPNMB
FM_267-TGAGACTCACTACCGG	FM_267	RS	NYGC	MG	ADAM	ADAM_GPNMB
FM_267-AATGACCTCTACAGGT	FM_267	RS	NYGC	MG	ADAM	ADAM_GPNMB
FM_267-CTGTGGGAGTCAGAGC	FM_267	RS	NYGC	MG	ADAM	ADAM_GPNMB
FM_267-TTCTAGTAGTTGCGCC	FM_267	RS	NYGC	MG	ADAM	ADAM_GPNMB
FM_267-CCTCATGAGAGGGTGG	FM_267	RS	NYGC	MG	ADAM	ADAM_GPNMB
FM_267-GAGAGGTGTACCCGCA	FM_267	RS	NYGC	MG	ADAM	ADAM_GPNMB
FM_267-CGCGTGATCGTGTGGC	FM_267	RS	NYGC	MG	ADAM	ADAM_GPNMB
FM_267-CCCTGATAGATCACCT	FM_267	RS	NYGC	MG	ADAM	ADAM_GPNMB
FM_267-AGAGAGCAGCGGTAGT	FM_267	RS	NYGC	MG	ADAM	ADAM_GPNMB
FM_267-GCCGTGACAGTCAACT	FM_267	RS	NYGC	MG	ADAM	ADAM_GPNMB
FM_267-GAATCACCATGGCTGC	FM_267	RS	NYGC	MG	ADAM	ADAM_GPNMB
FM_267-GGTGTCGCATAGGTTC	FM_267	RS	NYGC	MG	Homeo	Homeo_PICALM
FM_267-AACCAACCAATCGCAT	FM_267	RS	NYGC	MG	ADAM	ADAM_GPNMB
FM_267-AGTTAGCGTTCGTTCC	FM_267	RS	NYGC	MG	ADAM	ADAM_GPNMB
FM_267-GCGTGCACAACAGAGC	FM_267	RS	NYGC	MG	ADAM	ADAM_GPNMB
FM_267-GCTGGGTCACAACATC	FM_267	RS	NYGC	MG	ADAM	ADAM_GPNMB
FM_267-GTTGCGGCACCAGACC	FM_267	RS	NYGC	MG	ADAM	ADAM_GPNMB
FM_267-CTGTCGTAGCCGATAG	FM_267	RS	NYGC	MG	ADAM	ADAM_GPNMB
FM_267-TAACACGGTTCCGGTG	FM_267	RS	NYGC	MG	ADAM	ADAM_GPNMB
FM_267-GTAACCAGTCGAGCTC	FM_267	RS	NYGC	MG	ADAM	ADAM_GPNMB
FM_267-GCGGATCAGAGTTGTA	FM_267	RS	NYGC	PVM	PVM	PVM_CD163
FM_267-ACCTGTCGTACTCAAC	FM_267	RS	NYGC	MG	ADAM	ADAM_GPNMB
FM_267-CGCATGGGTGATACTC	FM_267	RS	NYGC	MG	Adapt	Adapt_AIF1
FM_267-ATACCTTAGACGAAGA	FM_267	RS	NYGC	MG	ADAM	ADAM_GPNMB
FM_267-AGACCATCATTGACAC	FM_267	RS	NYGC	MG	ADAM	ADAM_GPNMB
FM_267-TCTGCCAGTCACCGCA	FM_267	RS	NYGC	MG	ADAM	ADAM_GPNMB
FM_267-AAAGAACAGGGACACT	FM_267	RS	NYGC	MG	ADAM	ADAM_GPNMB
FM_267-TCGTGGGCACTCCGAG	FM_267	RS	NYGC	MG	Adapt	Adapt_HIST
FM_267-TTGGGATAGGACATCG	FM_267	RS	NYGC	MG	ADAM	ADAM_GPNMB
FM_267-ACGGTCGTCCATTCAT	FM_267	RS	NYGC	MG	ADAM	ADAM_GPNMB
FM_267-AGTGTTGCAGTTGAAA	FM_267	RS	NYGC	MG	ADAM	ADAM_GPNMB
FM_267-CGAGTTAGTTTATGCG	FM_267	RS	NYGC	MG	ADAM	ADAM_GPNMB
FM_267-TCACACCCATGCAGGA	FM_267	RS	NYGC	MG	ADAM	ADAM_GPNMB
FM_267-TGCCGAGGTAAGGCTG	FM_267	RS	NYGC	MG	ADAM	ADAM_GPNMB
FM_267-CTTAGGACAACTCGAT	FM_267	RS	NYGC	PVM	PVM	PVM_CD163
FM_267-GTCATCCGTAGTGTGG	FM_267	RS	NYGC	MG	ADAM	ADAM_GPNMB
FM_267-ATTCGTTAGCTAAACA	FM_267	RS	NYGC	MG	ADAM	ADAM_GPNMB
FM_267-ATTGGGTAGTCTACCA	FM_267	RS	NYGC	MG	ADAM	ADAM_GPNMB
FM_267-CATTGAGCACTGGCGT	FM_267	RS	NYGC	MG	ADAM	ADAM_GPNMB
FM_267-TGAGCGCAGCCTGGAA	FM_267	RS	NYGC	MG	ADAM	ADAM_GPNMB
FM_267-AAACGCTCATGACAAA	FM_267	RS	NYGC	MG	ADAM	ADAM_GPNMB
FM_267-TGGGAAGCATCTATCT	FM_267	RS	NYGC	MG	ADAM	ADAM_GPNMB
FM_267-GGGATGACACAAGTTC	FM_267	RS	NYGC	MG	Homeo	Homeo_PICALM
FM_267-TGCGACGCACTACTTT	FM_267	RS	NYGC	MG	ADAM	ADAM_GPNMB
FM_267-CCGATCTTCAGTCATG	FM_267	RS	NYGC	MG	ADAM	ADAM_GPNMB
FM_267-TGGGCGTCACACCGAC	FM_267	RS	NYGC	MG	ADAM	ADAM_GPNMB
FM_267-TGTCCTGTCGTTCCCA	FM_267	RS	NYGC	MG	ADAM	ADAM_GPNMB
FM_267-AGACCATCATCAGCGC	FM_267	RS	NYGC	MG	ADAM	ADAM_GPNMB
FM_267-TAATTCCAGCTACTGT	FM_267	RS	NYGC	MG	ADAM	ADAM_GPNMB
FM_267-CATTCATGTCACCGAC	FM_267	RS	NYGC	MG	Adapt	Adapt_AIF1
FM_267-CGTGAATGTCGAATTC	FM_267	RS	NYGC	MG	ADAM	ADAM_GPNMB
FM_267-GTCTAGATCTCGAACA	FM_267	RS	NYGC	MG	ADAM	ADAM_GPNMB
FM_267-TTGTTTGCAATCCTTT	FM_267	RS	NYGC	MG	ADAM	ADAM_GPNMB
FM_267-GGCTGTGGTCGCTCGA	FM_267	RS	NYGC	MG	ADAM	ADAM_GPNMB
FM_267-TCATTACGTTCAGGTT	FM_267	RS	NYGC	MG	ADAM	ADAM_GPNMB
FM_267-AATGACCAGCGCTGAA	FM_267	RS	NYGC	MG	ADAM	ADAM_GPNMB
FM_267-GTTGCGGGTACTGACT	FM_267	RS	NYGC	MG	ADAM	ADAM_GPNMB
FM_267-TAGGGTTTCTAGCCAA	FM_267	RS	NYGC	MG	ADAM	ADAM_GPNMB
FM_267-TGTACAGAGTGGTGGT	FM_267	RS	NYGC	MG	ADAM	ADAM_GPNMB
FM_267-GGGCTACCAGGTTCGC	FM_267	RS	NYGC	MG	ADAM	ADAM_GPNMB
FM_267-GCTACCTCAACTTGCA	FM_267	RS	NYGC	MG	ADAM	ADAM_GPNMB
FM_267-TTCTGTAAGACCAACG	FM_267	RS	NYGC	MG	ADAM	ADAM_GPNMB
FM_267-TGGAGGAAGTTACGTC	FM_267	RS	NYGC	MG	Adapt	Adapt_AIF1
FM_267-CGACAGCAGACAACAT	FM_267	RS	NYGC	MG	ADAM	ADAM_GPNMB
FM_267-GGGATGACAAACGAGC	FM_267	RS	NYGC	MG	ADAM	ADAM_GPNMB
FM_267-AGGACGAAGCCGTCGT	FM_267	RS	NYGC	PVM	PVM	PVM_CD163
FM_267-CACGAATTCGGTTGTA	FM_267	RS	NYGC	MG	ADAM	ADAM_GPNMB
FM_267-GGCAGTCCATTCTCTA	FM_267	RS	NYGC	MG	ADAM	ADAM_GPNMB
FM_267-CTGAGCGTCCACCTGT	FM_267	RS	NYGC	MG	ADAM	ADAM_GPNMB
FM_267-ACCACAACACGCTGCA	FM_267	RS	NYGC	MG	ADAM	ADAM_GPNMB
FM_267-TACTTGTAGAGTTGCG	FM_267	RS	NYGC	MG	ADAM	ADAM_GPNMB
FM_267-CGAGGCTCACCTCTAC	FM_267	RS	NYGC	MG	ADAM	ADAM_GPNMB
FM_267-TCGTAGACAATTGTGC	FM_267	RS	NYGC	MG	ADAM	ADAM_GPNMB
FM_267-TGGAACTGTTGATCGT	FM_267	RS	NYGC	MG	ADAM	ADAM_GPNMB
FM_267-GTCACTCGTGAGCGAT	FM_267	RS	NYGC	MG	Adapt	Adapt_AIF1
FM_267-TACCGAAGTTCCTAGA	FM_267	RS	NYGC	MG	ADAM	ADAM_GPNMB
FM_267-CGTGAATTCCATATGG	FM_267	RS	NYGC	MG	ADAM	ADAM_GPNMB
FM_267-GTTGTAGAGTTGCTGT	FM_267	RS	NYGC	MG	ADAM	ADAM_GPNMB
FM_267-GTCAAGTAGCCTTGAT	FM_267	RS	NYGC	MG	ADAM	ADAM_GPNMB
FM_267-GGGAGTATCACAAGAA	FM_267	RS	NYGC	MG	ADAM	ADAM_GPNMB
FM_267-AGACACTCAGTTCCAA	FM_267	RS	NYGC	MG	ADAM	ADAM_GPNMB
FM_267-TGCTTCGGTTCTGAGT	FM_267	RS	NYGC	MG	ADAM	ADAM_GPNMB
FM_267-GGGATCCTCGGCTGAC	FM_267	RS	NYGC	MG	ADAM	ADAM_GPNMB
FM_267-GTCATCCCACCGGTCA	FM_267	RS	NYGC	MG	ADAM	ADAM_GPNMB
FM_267-TGGGCTGTCTCGACGG	FM_267	RS	NYGC	MG	ADAM	ADAM_GPNMB
FM_267-TATATCCAGTGGAAGA	FM_267	RS	NYGC	MG	ADAM	ADAM_GPNMB
FM_267-TGTCCTGTCGTTCTAT	FM_267	RS	NYGC	MG	ADAM	ADAM_GPNMB
FM_267-AAGGTAACACGTCTCT	FM_267	RS	NYGC	MG	Homeo	Homeo_PICALM
FM_267-GTCGTTCTCGGCTCTT	FM_267	RS	NYGC	MG	ADAM	ADAM_GPNMB
FM_267-GGAAGTGAGGCCACCT	FM_267	RS	NYGC	MG	ADAM	ADAM_GPNMB
FM_267-CCACGTTGTGACCTGC	FM_267	RS	NYGC	MG	ADAM	ADAM_GPNMB
FM_267-GCGGAAAAGCACAAAT	FM_267	RS	NYGC	MG	ADAM	ADAM_GPNMB
FM_267-GACGTTAAGATGCTGG	FM_267	RS	NYGC	MG	ADAM	ADAM_GPNMB
FM_267-TTCCAATAGCTGAGTG	FM_267	RS	NYGC	MG	ADAM	ADAM_GPNMB
FM_267-GTTCCGTGTGACAACG	FM_267	RS	NYGC	MG	ADAM	ADAM_GPNMB
FM_267-GTCATGATCCCTTTGG	FM_267	RS	NYGC	MG	ADAM	ADAM_GPNMB
FM_267-TCATCCGGTTGATCGT	FM_267	RS	NYGC	MG	ADAM	ADAM_GPNMB
FM_267-CAGTTAGCAGTAACAA	FM_267	RS	NYGC	MG	exAM	exAM_ERN1
FM_267-CATACCCAGCGAATGC	FM_267	RS	NYGC	MG	ADAM	ADAM_GPNMB
FM_267-GGAATGGCAATTGAAG	FM_267	RS	NYGC	MG	ADAM	ADAM_GPNMB
FM_267-GTCAAGTTCCGATTAG	FM_267	RS	NYGC	MG	ADAM	ADAM_GPNMB
FM_267-CAGAGCCAGCGGACAT	FM_267	RS	NYGC	MG	ADAM	ADAM_GPNMB
FM_267-ATTCATCCAGCATCTA	FM_267	RS	NYGC	MG	ADAM	ADAM_GPNMB
FM_267-CTCCTCCGTTCCTACC	FM_267	RS	NYGC	MG	ADAM	ADAM_GPNMB
FM_267-CGCCAGATCCAATCCC	FM_267	RS	NYGC	MG	ADAM	ADAM_GPNMB
FM_267-AGGTCATAGCACCGTC	FM_267	RS	NYGC	MG	ADAM	ADAM_GPNMB
FM_267-TATCGCCAGGTTCCGC	FM_267	RS	NYGC	MG	Homeo	Homeo_PICALM
FM_267-ACAAAGAAGTTACGTC	FM_267	RS	NYGC	MG	ADAM	ADAM_GPNMB
FM_267-TAAGCACTCTGGTGGC	FM_267	RS	NYGC	MG	ADAM	ADAM_GPNMB
FM_267-GTGGCGTTCTTGGTCC	FM_267	RS	NYGC	MG	ADAM	ADAM_GPNMB
FM_267-CTACGGGGTGGATCGA	FM_267	RS	NYGC	MG	ADAM	ADAM_GPNMB
FM_267-GGGACCTAGAAACACT	FM_267	RS	NYGC	MG	ADAM	ADAM_GPNMB
FM_267-TAGACCATCGTGTCAA	FM_267	RS	NYGC	MG	exAM	exAM_ERN1
FM_267-TGATGGTAGTTGCTCA	FM_267	RS	NYGC	MG	ADAM	ADAM_GPNMB
FM_267-TTCCTTCCAGAATTCC	FM_267	RS	NYGC	MG	ADAM	ADAM_GPNMB
FM_267-AGACCCGTCGTAGGAG	FM_267	RS	NYGC	MG	ADAM	ADAM_GPNMB
FM_267-TGCCGAGCACGTCATA	FM_267	RS	NYGC	MG	ADAM	ADAM_GPNMB
FM_267-TGCAGTATCATACAGC	FM_267	RS	NYGC	MG	ADAM	ADAM_GPNMB
FM_267-CAATTTCGTATTGGCT	FM_267	RS	NYGC	MG	ADAM	ADAM_GPNMB
FM_267-CCACTTGGTACGGGAT	FM_267	RS	NYGC	MG	ADAM	ADAM_GPNMB
FM_267-GGTGATTAGGTGTGAC	FM_267	RS	NYGC	MG	ADAM	ADAM_GPNMB
FM_267-TTCTAGTGTTTCGGCG	FM_267	RS	NYGC	MG	ADAM	ADAM_GPNMB
FM_267-CAGGGCTTCCTTCTAA	FM_267	RS	NYGC	MG	ADAM	ADAM_GPNMB
FM_267-GGGCCATGTGACCTGC	FM_267	RS	NYGC	MG	ADAM	ADAM_GPNMB
FM_267-AGAGCAGAGTGGACTG	FM_267	RS	NYGC	MG	ADAM	ADAM_GPNMB
FM_267-TAACTTCTCCGCGAGT	FM_267	RS	NYGC	MG	ADAM	ADAM_GPNMB
FM_267-CAAGGGAAGTGCAACG	FM_267	RS	NYGC	MG	Adapt	Adapt_AIF1
FM_267-GCACGTGCATGACGGA	FM_267	RS	NYGC	MG	ADAM	ADAM_GPNMB
FM_267-CCGGTGACAGCGCTTG	FM_267	RS	NYGC	MG	ADAM	ADAM_GPNMB
FM_267-CATCCCAGTACTCCGG	FM_267	RS	NYGC	MG	Homeo	Homeo_PICALM
FM_267-TATTGCTCATCAGCTA	FM_267	RS	NYGC	MG	ADAM	ADAM_GPNMB
FM_267-GTAGATCCAGATCATC	FM_267	RS	NYGC	MG	ADAM	ADAM_GPNMB
FM_267-TCCGTGTCATTCAGCA	FM_267	RS	NYGC	MG	ADAM	ADAM_GPNMB
FM_267-AGAGAGCTCTAGTGTG	FM_267	RS	NYGC	MG	ADAM	ADAM_GPNMB
FM_267-AACCTTTTCTTTCGAT	FM_267	RS	NYGC	MG	ADAM	ADAM_GPNMB
FM_267-GTTACCCAGCTTTCCC	FM_267	RS	NYGC	MG	ADAM	ADAM_GPNMB
FM_267-GTGCACGTCTACCACC	FM_267	RS	NYGC	MG	ADAM	ADAM_GPNMB
FM_267-TTCCGGTTCCGACAGC	FM_267	RS	NYGC	MG	ADAM	ADAM_GPNMB
FM_267-GCATCGGAGATCGACG	FM_267	RS	NYGC	MG	Adapt	Adapt_AIF1
FM_267-ACAACCAGTGTGGTCC	FM_267	RS	NYGC	MG	ADAM	ADAM_GPNMB
FM_267-TGGGCGTGTTCTCTAT	FM_267	RS	NYGC	MG	ADAM	ADAM_GPNMB
FM_267-TCGAAGTTCTAGGCCG	FM_267	RS	NYGC	MG	ADAM	ADAM_GPNMB
FM_267-TACTTCATCGTACACA	FM_267	RS	NYGC	MG	ADAM	ADAM_GPNMB
FM_267-ATGGGAGAGATTGATG	FM_267	RS	NYGC	MG	ADAM	ADAM_GPNMB
FM_267-AGGGAGTCACTATCGA	FM_267	RS	NYGC	MG	ADAM	ADAM_GPNMB
FM_267-ATCAGGTCATAGTCGT	FM_267	RS	NYGC	MG	Homeo	Homeo_PICALM
FM_267-TAGGAGGCACGACCTG	FM_267	RS	NYGC	MG	ADAM	ADAM_GPNMB
FM_267-TTGCATTCACGACCTG	FM_267	RS	NYGC	MG	ADAM	ADAM_GPNMB
FM_267-ATTATCCCACGTAACT	FM_267	RS	NYGC	MG	ADAM	ADAM_GPNMB
FM_267-CCACAAAGTGTTTGCA	FM_267	RS	NYGC	MG	ADAM	ADAM_GPNMB
FM_267-TATTGGGGTGCATGAG	FM_267	RS	NYGC	MG	Adapt	Adapt_AIF1
FM_267-AGGGTCCTCCGTTGAA	FM_267	RS	NYGC	MG	Adapt	Adapt_AIF1
FM_267-AGTTAGCTCCATCCGT	FM_267	RS	NYGC	MG	ADAM	ADAM_GPNMB
FM_267-TGGATCACACGGTGAA	FM_267	RS	NYGC	MG	ADAM	ADAM_GPNMB
FM_267-GTGCACGTCCAATCCC	FM_267	RS	NYGC	MG	ADAM	ADAM_GPNMB
FM_267-AAGAACATCGAAGTGG	FM_267	RS	NYGC	MG	ADAM	ADAM_GPNMB
FM_267-TCGGATAAGTTTAGGA	FM_267	RS	NYGC	MG	Adapt	Adapt_AIF1
FM_267-GCGGATCCATGACTTG	FM_267	RS	NYGC	MG	ADAM	ADAM_GPNMB
FM_267-TGGGCTGAGCTCGACC	FM_267	RS	NYGC	MG	Homeo	Homeo_PICALM
FM_267-CTATCTATCTGCATGA	FM_267	RS	NYGC	MG	ADAM	ADAM_GPNMB
FM_267-GTAGAAACAAGTGGCA	FM_267	RS	NYGC	MG	Homeo	Homeo_PICALM
FM_267-ATGAGTCGTGAGTTGG	FM_267	RS	NYGC	PVM	PVM	PVM_CD163
FM_267-AAGCGTTAGCCAACCC	FM_267	RS	NYGC	MG	ADAM	ADAM_GPNMB
FM_267-GCATCGGCAGGACATG	FM_267	RS	NYGC	MG	ADAM	ADAM_GPNMB
FM_267-TGGGAGATCGTTATCT	FM_267	RS	NYGC	MG	ADAM	ADAM_GPNMB
FM_267-CTTCTAAAGCCATCCG	FM_267	RS	NYGC	MG	ADAM	ADAM_GPNMB
FM_267-TTCATTGTCTCCGTGT	FM_267	RS	NYGC	MG	ADAM	ADAM_GPNMB
FM_267-TGTGTGAGTGTCCTAA	FM_267	RS	NYGC	MG	ADAM	ADAM_GPNMB
FM_267-CCGTAGGTCCGTGTGG	FM_267	RS	NYGC	MG	ADAM	ADAM_GPNMB
FM_267-GAGGCAAGTGCTGATT	FM_267	RS	NYGC	MG	Homeo	Homeo_PICALM
FM_267-GGGAGTAAGTGGTGAC	FM_267	RS	NYGC	MG	Homeo	Homeo_PICALM
FM_267-AAATGGAAGGACTTCT	FM_267	RS	NYGC	MG	ADAM	ADAM_GPNMB
FM_267-GTGCTTCGTCAAAGAT	FM_267	RS	NYGC	PVM	PVM	PVM_CD163
FM_267-TTGACCCAGAGCCCAA	FM_267	RS	NYGC	MG	ADAM	ADAM_GPNMB
FM_267-TACACCCCATCGAACT	FM_267	RS	NYGC	MG	ADAM	ADAM_GPNMB
FM_267-GGGTTTAAGGTCTACT	FM_267	RS	NYGC	MG	ADAM	ADAM_GPNMB
FM_267-TGCGATACAACTGTGT	FM_267	RS	NYGC	MG	ADAM	ADAM_GPNMB
FM_267-GAATCGTCACCCTCTA	FM_267	RS	NYGC	MG	ADAM	ADAM_GPNMB
FM_267-CATGAGTTCGACCATA	FM_267	RS	NYGC	MG	ADAM	ADAM_GPNMB
FM_267-TTCCGGTAGATTGGGC	FM_267	RS	NYGC	MG	ADAM	ADAM_GPNMB
FM_267-CTGCCATCAACAAGAT	FM_267	RS	NYGC	MG	ADAM	ADAM_GPNMB
FM_267-AGATCGTCAGTAGGAC	FM_267	RS	NYGC	MG	ADAM	ADAM_GPNMB
FM_267-ACAAAGAGTAGTCGTT	FM_267	RS	NYGC	MG	Homeo	Homeo_PICALM
FM_267-CCGGGTAGTCTCGCGA	FM_267	RS	NYGC	MG	Adapt	Adapt_AIF1
FM_267-CGAGTGCAGATGGCAC	FM_267	RS	NYGC	MG	ADAM	ADAM_GPNMB
FM_267-ATGGGTTAGGAAGAAC	FM_267	RS	NYGC	MG	ADAM	ADAM_GPNMB
FM_267-ATCGTAGAGAAACCAT	FM_267	RS	NYGC	MG	Homeo	Homeo_PICALM
FM_267-TACGCTCGTACTGCCG	FM_267	RS	NYGC	MG	ADAM	ADAM_GPNMB
FM_267-TGGAACTAGTGCACAG	FM_267	RS	NYGC	MG	ADAM	ADAM_GPNMB
FM_267-AAGATAGTCGAGCCTG	FM_267	RS	NYGC	MG	ADAM	ADAM_GPNMB
FM_267-CACAACAAGCCGATCC	FM_267	RS	NYGC	MG	ADAM	ADAM_GPNMB
FM_267-AGATCGTCATGAAGCG	FM_267	RS	NYGC	MG	ADAM	ADAM_GPNMB
FM_267-TCCAGAAAGCGAGGAG	FM_267	RS	NYGC	PVM	PVM	PVM_CD163
FM_267-GTGGCGTCACAGTACT	FM_267	RS	NYGC	MG	ADAM	ADAM_GPNMB
FM_267-AATTTCCGTAGACACG	FM_267	RS	NYGC	MG	ADAM	ADAM_GPNMB
FM_267-GGTAACTTCGTTAGTG	FM_267	RS	NYGC	PVM	PVM	PVM_CD163
FM_267-AATCGTGTCCTACTGC	FM_267	RS	NYGC	MG	ADAM	ADAM_GPNMB
FM_267-ATTGTTCAGATACGAT	FM_267	RS	NYGC	MG	ADAM	ADAM_GPNMB
FM_267-TCTTAGTCATGGGAAC	FM_267	RS	NYGC	MG	ADAM	ADAM_GPNMB
FM_267-AATGAAGAGTGACCTT	FM_267	RS	NYGC	MG	ADAM	ADAM_GPNMB
FM_267-AGTCATGTCATGAAAG	FM_267	RS	NYGC	MG	ADAM	ADAM_GPNMB
FM_267-TTCCACGCAGCGTGAA	FM_267	RS	NYGC	MG	ADAM	ADAM_GPNMB
FM_267-CTTACCGCAGAGATTA	FM_267	RS	NYGC	MG	ADAM	ADAM_GPNMB
FM_267-CGCCATTCACCCAACG	FM_267	RS	NYGC	MG	ADAM	ADAM_GPNMB
FM_267-ATCACAGCAAATCCCA	FM_267	RS	NYGC	MG	Homeo	Homeo_PICALM
FM_267-GTCAGCGTCCTTATCA	FM_267	RS	NYGC	MG	Homeo	Homeo_PICALM
FM_267-ACGGGTCCAATCTCTT	FM_267	RS	NYGC	MG	ADAM	ADAM_GPNMB
FM_267-AGGGTGAAGTGGTGAC	FM_267	RS	NYGC	MG	ADAM	ADAM_GPNMB
FM_267-CTGTATTCAATCACGT	FM_267	RS	NYGC	MG	ADAM	ADAM_GPNMB
FM_267-GATCGTATCTATGCCC	FM_267	RS	NYGC	MG	ADAM	ADAM_GPNMB
FM_267-TGAGGGACAATAAGGT	FM_267	RS	NYGC	MG	Homeo	Homeo_PICALM
FM_267-CAATTTCGTTGTAGCT	FM_267	RS	NYGC	MG	ADAM	ADAM_GPNMB
FM_267-GTTGCGGCATCACCAA	FM_267	RS	NYGC	MG	ADAM	ADAM_GPNMB
FM_267-AGGCTGCGTGCAATGG	FM_267	RS	NYGC	MG	ADAM	ADAM_GPNMB
FM_267-CGCATAAGTCAGCGTC	FM_267	RS	NYGC	MG	ADAM	ADAM_GPNMB
FM_267-AGATAGAAGCGTCAAG	FM_267	RS	NYGC	MG	ADAM	ADAM_GPNMB
FM_267-GTGACGCCAATAGTCC	FM_267	RS	NYGC	MG	ADAM	ADAM_GPNMB
FM_267-TCGTCCATCAAGGAGC	FM_267	RS	NYGC	MG	ADAM	ADAM_GPNMB
FM_267-ATATCCTTCTAAGCGT	FM_267	RS	NYGC	MG	ADAM	ADAM_GPNMB
FM_267-TGCAGTATCCTTCTAA	FM_267	RS	NYGC	MG	ADAM	ADAM_GPNMB
FM_267-ATCACAGTCATAAGGA	FM_267	RS	NYGC	MG	ADAM	ADAM_GPNMB
FM_267-TTCCGGTAGCAGTAAT	FM_267	RS	NYGC	MG	ADAM	ADAM_GPNMB
FM_267-AGTCAACTCCGGTTCT	FM_267	RS	NYGC	MG	ADAM	ADAM_GPNMB
FM_267-TTTCACACATCAGCTA	FM_267	RS	NYGC	MG	ADAM	ADAM_GPNMB
FM_267-TTTCGATCATGTTACG	FM_267	RS	NYGC	MG	ADAM	ADAM_GPNMB
FM_267-TCTTCCTAGGAGCAAA	FM_267	RS	NYGC	MG	ADAM	ADAM_GPNMB
FM_267-TACATTCTCGTTATCT	FM_267	RS	NYGC	MG	ADAM	ADAM_GPNMB
FM_267-GTGAGGATCACTGGTA	FM_267	RS	NYGC	MG	Adapt	Adapt_AIF1
FM_267-CCTTGTGAGCCGGAAT	FM_267	RS	NYGC	MG	ADAM	ADAM_GPNMB
FM_267-TCTTCCTCAACAGATA	FM_267	RS	NYGC	MG	ADAM	ADAM_GPNMB
FM_267-CCCGGAAGTCCAAAGG	FM_267	RS	NYGC	MG	ADAM	ADAM_GPNMB
FM_267-AGATCCAGTGGTTTAC	FM_267	RS	NYGC	MG	ADAM	ADAM_GPNMB
FM_267-AGGAGGTAGTAGACAT	FM_267	RS	NYGC	MG	ADAM	ADAM_GPNMB
FM_267-GATCGTAAGGGCTTCC	FM_267	RS	NYGC	MG	Adapt	Adapt_AIF1
FM_267-TACAGGTGTCGGAAAC	FM_267	RS	NYGC	MG	Homeo	Homeo_PICALM
FM_267-TCATTGTCAACTGCCG	FM_267	RS	NYGC	MG	ADAM	ADAM_GPNMB
FM_267-AAGCGAGAGGCCTAAG	FM_267	RS	NYGC	MG	Adapt	Adapt_AIF1
FM_267-TCAAGACGTGCACAAG	FM_267	RS	NYGC	MG	ADAM	ADAM_GPNMB
FM_267-GTGTAACTCGGTGCAC	FM_267	RS	NYGC	MG	ADAM	ADAM_GPNMB
FM_267-TATCAGGTCATTGGTG	FM_267	RS	NYGC	MG	ADAM	ADAM_GPNMB
FM_267-AACAAGAGTCGTACAT	FM_267	RS	NYGC	MG	ADAM	ADAM_GPNMB
FM_267-CATAGACAGGCGAACT	FM_267	RS	NYGC	MG	ADAM	ADAM_GPNMB
FM_267-TCCGATCTCAGACATC	FM_267	RS	NYGC	MG	ADAM	ADAM_GPNMB
FM_267-CAACAACTCATCACCC	FM_267	RS	NYGC	MG	ADAM	ADAM_GPNMB
FM_267-AGTACCACAGATACCT	FM_267	RS	NYGC	MG	ADAM	ADAM_GPNMB
FM_267-GTGTCCTGTGCCTGAC	FM_267	RS	NYGC	PVM	PVM	PVM_CD163
FM_267-CATACAGGTTGCTCCT	FM_267	RS	NYGC	MG	ADAM	ADAM_GPNMB
FM_267-TTGCGTCCATAGTCAC	FM_267	RS	NYGC	MG	ADAM	ADAM_GPNMB
FM_267-AGCGCTGCATCCTTGC	FM_267	RS	NYGC	MG	ADAM	ADAM_GPNMB
FM_267-TTACCGCTCTGACCCT	FM_267	RS	NYGC	MG	Adapt	Adapt_AIF1
FM_267-TGAGACTGTAATGCGG	FM_267	RS	NYGC	MG	ADAM	ADAM_GPNMB
FM_267-CAACCTCGTGATATAG	FM_267	RS	NYGC	MG	ADAM	ADAM_GPNMB
FM_267-TCTTAGTTCGGCCTTT	FM_267	RS	NYGC	MG	ADAM	ADAM_GPNMB
FM_267-TTAGGCAAGGCACGAT	FM_267	RS	NYGC	MG	ADAM	ADAM_GPNMB
FM_267-TAGGTTGAGCCGTAAG	FM_267	RS	NYGC	MG	ADAM	ADAM_GPNMB
FM_267-CCAAGCGAGGATGAGA	FM_267	RS	NYGC	MG	ADAM	ADAM_GPNMB
FM_267-AAAGAACAGCCTAGGA	FM_267	RS	NYGC	MG	ADAM	ADAM_GPNMB
FM_267-TGTAGACTCAAACCTG	FM_267	RS	NYGC	MG	ADAM	ADAM_GPNMB
FM_267-ATCGTCCCACGCTGAC	FM_267	RS	NYGC	MG	ADAM	ADAM_GPNMB
FM_267-CTACGGGTCAGGCGAA	FM_267	RS	NYGC	MG	ADAM	ADAM_GPNMB
FM_267-AAGCATCGTGTGAATA	FM_267	RS	NYGC	MG	ADAM	ADAM_GPNMB
FM_267-TAACTTCAGATTCGAA	FM_267	RS	NYGC	MG	ADAM	ADAM_GPNMB
FM_267-CAGCGTGCAGTATTCG	FM_267	RS	NYGC	MG	ADAM	ADAM_GPNMB
FM_267-TATCAGGAGATGGTAT	FM_267	RS	NYGC	MG	ADAM	ADAM_GPNMB
FM_267-ACGGGTCAGTCAGCCC	FM_267	RS	NYGC	MG	ADAM	ADAM_GPNMB
FM_267-AGATGAAAGGGAGGAC	FM_267	RS	NYGC	MG	ADAM	ADAM_GPNMB
FM_267-TACGGGCCAACAGCTT	FM_267	RS	NYGC	MG	ADAM	ADAM_GPNMB
FM_267-ATCAGGTGTGAACGGT	FM_267	RS	NYGC	MG	ADAM	ADAM_GPNMB
FM_267-CGGGTGTTCTGAGGTT	FM_267	RS	NYGC	MG	ADAM	ADAM_GPNMB
FM_267-CCCATTGTCGTTCTCG	FM_267	RS	NYGC	MG	Homeo	Homeo_PICALM
FM_267-TCAATTCTCACATCAG	FM_267	RS	NYGC	MG	ADAM	ADAM_GPNMB
FM_267-AGTTAGCCATCTCGTC	FM_267	RS	NYGC	MG	ADAM	ADAM_GPNMB
FM_267-ACACCAACAAAGGTTA	FM_267	RS	NYGC	MG	ADAM	ADAM_GPNMB
FM_267-TCATTTGGTACATTGC	FM_267	RS	NYGC	MG	ADAM	ADAM_GPNMB
FM_267-AGAAGCGCACCCTAGG	FM_267	RS	NYGC	MG	ADAM	ADAM_GPNMB
FM_267-TGCGATAAGACATATG	FM_267	RS	NYGC	MG	ADAM	ADAM_GPNMB
FM_267-TCATCATAGACTGGGT	FM_267	RS	NYGC	MG	ADAM	ADAM_GPNMB
FM_267-ACTTTCACAAGACAAT	FM_267	RS	NYGC	MG	ADAM	ADAM_GPNMB
FM_267-AAGACAAGTCCTACGG	FM_267	RS	NYGC	MG	ADAM	ADAM_GPNMB
FM_267-CGAAGTTCATGGATCT	FM_267	RS	NYGC	MG	ADAM	ADAM_GPNMB
FM_267-TTCATGTGTACCGGCT	FM_267	RS	NYGC	MG	ADAM	ADAM_GPNMB
FM_267-TGAGCGCCACAGCCTG	FM_267	RS	NYGC	MG	ADAM	ADAM_GPNMB
FM_267-AGGAATAGTAGCACAG	FM_267	RS	NYGC	MG	ADAM	ADAM_GPNMB
FM_267-AGTACTGCAAGACCGA	FM_267	RS	NYGC	MG	ADAM	ADAM_GPNMB
FM_267-AATAGAGGTGTTCATG	FM_267	RS	NYGC	MG	ADAM	ADAM_GPNMB
FM_267-TTTACTGTCCTAGCGG	FM_267	RS	NYGC	MG	ADAM	ADAM_GPNMB
FM_267-GCCTGTTCAGGAGGAG	FM_267	RS	NYGC	MG	Adapt	Adapt_CCL3
FM_267-CAGCAATCAGCGCTTG	FM_267	RS	NYGC	MG	ADAM	ADAM_GPNMB
FM_267-CGGTCAGCACCAAATC	FM_267	RS	NYGC	MG	ADAM	ADAM_GPNMB
FM_267-CGTGTCTCAATTTCCT	FM_267	RS	NYGC	MG	ADAM	ADAM_GPNMB
FM_267-CTAACTTGTAGATCCT	FM_267	RS	NYGC	MG	ADAM	ADAM_GPNMB
FM_267-ATTCCTATCGAGATAA	FM_267	RS	NYGC	MG	ADAM	ADAM_GPNMB
FM_267-AGGCCACTCCAATCTT	FM_267	RS	NYGC	MG	ADAM	ADAM_GPNMB
FM_267-GGGCGTTCAGTATTCG	FM_267	RS	NYGC	MG	ADAM	ADAM_GPNMB
FM_267-CGGAATTTCAAGTAAG	FM_267	RS	NYGC	MG	Homeo	Homeo_PICALM
FM_267-CCGGACATCATGGCCG	FM_267	RS	NYGC	MG	ADAM	ADAM_GPNMB
FM_267-GACCGTGTCCATTGTT	FM_267	RS	NYGC	MG	ADAM	ADAM_GPNMB
FM_267-CGAGTTACAGTTGTTG	FM_267	RS	NYGC	MG	ADAM	ADAM_GPNMB
FM_267-AGCGCTGCACGCAAAG	FM_267	RS	NYGC	MG	ADAM	ADAM_GPNMB
FM_267-AAACGAATCGAGAGCA	FM_267	RS	NYGC	MG	ADAM	ADAM_GPNMB
FM_267-TGCATCCAGAGATGCC	FM_267	RS	NYGC	MG	ADAM	ADAM_GPNMB
FM_267-AATAGAGAGTAGGTTA	FM_267	RS	NYGC	MG	ADAM	ADAM_GPNMB
FM_267-GTAGAGGGTCTGCCTT	FM_267	RS	NYGC	MG	ADAM	ADAM_GPNMB
FM_267-ATGTCCCTCACTGCTC	FM_267	RS	NYGC	MG	ADAM	ADAM_GPNMB
FM_267-CCGATGGAGAGCTGCA	FM_267	RS	NYGC	MG	ADAM	ADAM_GPNMB
FM_267-CAATTTCAGAGAGCCT	FM_267	RS	NYGC	MG	ADAM	ADAM_GPNMB
FM_267-CCGGTGATCACATTGG	FM_267	RS	NYGC	MG	ADAM	ADAM_GPNMB
FM_267-CTCAGGGCAACGAGGT	FM_267	RS	NYGC	MG	ADAM	ADAM_GPNMB
FM_267-TCCAGAAGTCCTCAGG	FM_267	RS	NYGC	MG	ADAM	ADAM_GPNMB
FM_267-GATTCGACATGGGCAA	FM_267	RS	NYGC	MG	ADAM	ADAM_GPNMB
FM_267-TACCGAATCTGAGGCC	FM_267	RS	NYGC	MG	ADAM	ADAM_GPNMB
FM_267-AAGTACCTCGCAACAT	FM_267	RS	NYGC	MG	ADAM	ADAM_GPNMB
FM_267-ACGGTCGGTGGATACG	FM_267	RS	NYGC	MG	ADAM	ADAM_GPNMB
FM_267-GTCAGCGCAGGGAATC	FM_267	RS	NYGC	MG	ADAM	ADAM_GPNMB
FM_267-GATCACAAGGATCATA	FM_267	RS	NYGC	MG	ADAM	ADAM_GPNMB
FM_267-GGGAGTAAGTTGTAAG	FM_267	RS	NYGC	MG	ADAM	ADAM_GPNMB
FM_267-ACATGCACAAGTCCAT	FM_267	RS	NYGC	MG	ADAM	ADAM_GPNMB
FM_267-TCTTCCTCAGCTCATA	FM_267	RS	NYGC	MG	ADAM	ADAM_GPNMB
FM_267-TCGGGACCAGAGATTA	FM_267	RS	NYGC	MG	ADAM	ADAM_GPNMB
FM_267-TCCTCTTGTTGTGTAC	FM_267	RS	NYGC	MG	ADAM	ADAM_GPNMB
FM_267-TTCTTGAAGTATTAGG	FM_267	RS	NYGC	MG	ADAM	ADAM_GPNMB
FM_267-CTACCTGTCTCCCTAG	FM_267	RS	NYGC	MG	ADAM	ADAM_GPNMB
FM_267-AAAGTGAAGATGCCGA	FM_267	RS	NYGC	MG	ADAM	ADAM_GPNMB
FM_267-AGAAGCGGTACCCACG	FM_267	RS	NYGC	MG	ADAM	ADAM_GPNMB
FM_267-TGGTAGTCAAGGTCTT	FM_267	RS	NYGC	MG	ADAM	ADAM_GPNMB
FM_267-GTCTAGACAGTCCGTG	FM_267	RS	NYGC	MG	ADAM	ADAM_GPNMB
FM_267-GCCGTGACATGTGACT	FM_267	RS	NYGC	MG	ADAM	ADAM_GPNMB
FM_267-TCACACCGTTGGCCTG	FM_267	RS	NYGC	MG	ADAM	ADAM_GPNMB
FM_267-CGCATAAAGACGCATG	FM_267	RS	NYGC	MG	ADAM	ADAM_GPNMB
FM_267-TAAGCCAAGAGGATGA	FM_267	RS	NYGC	MG	ADAM	ADAM_GPNMB
FM_267-CTATCCGAGACGGTTG	FM_267	RS	NYGC	MG	Homeo	Homeo_PICALM
FM_267-AAAGAACGTAAGATTG	FM_267	RS	NYGC	MG	ADAM	ADAM_GPNMB
FM_267-AAAGGTAAGTGGATTA	FM_267	RS	NYGC	MG	ADAM	ADAM_GPNMB
FM_267-GTTTACTGTTACGGAG	FM_267	RS	NYGC	MG	ADAM	ADAM_GPNMB
FM_267-TTGCCTGGTTGTAGCT	FM_267	RS	NYGC	MG	ADAM	ADAM_GPNMB
FM_267-CATCAAGAGCTCCATA	FM_267	RS	NYGC	MG	ADAM	ADAM_GPNMB
FM_267-ACAGCCGAGCCTCAAT	FM_267	RS	NYGC	MG	ADAM	ADAM_GPNMB
FM_267-GTATTGGGTACGTTCA	FM_267	RS	NYGC	MG	Adapt	Adapt_AIF1
FM_267-TTTACCAAGAAGCGGG	FM_267	RS	NYGC	MG	ADAM	ADAM_GPNMB
FM_267-CTGCTCATCTGAGAGG	FM_267	RS	NYGC	MG	ADAM	ADAM_GPNMB
FM_267-TCGGGTGTCAAAGAAC	FM_267	RS	NYGC	MG	ADAM	ADAM_GPNMB
FM_267-CGTGATAAGAAGCGCT	FM_267	RS	NYGC	MG	ADAM	ADAM_GPNMB
FM_267-AGGATAACAGCTGAGA	FM_267	RS	NYGC	MG	Homeo	Homeo_PICALM
FM_267-TCAGGGCTCTGGCCGA	FM_267	RS	NYGC	MG	ADAM	ADAM_GPNMB
FM_267-CCACCATAGTAGTCTC	FM_267	RS	NYGC	MG	ADAM	ADAM_GPNMB
FM_267-GCATCGGGTAAGTAGT	FM_267	RS	NYGC	MG	ADAM	ADAM_GPNMB
FM_267-GCGAGAATCCCAAGTA	FM_267	RS	NYGC	MG	ADAM	ADAM_GPNMB
FM_267-GATCCCTGTAGCGTCC	FM_267	RS	NYGC	MG	Homeo	Homeo_PICALM
FM_267-TCATCCGGTAAGTTAG	FM_267	RS	NYGC	MG	ADAM	ADAM_GPNMB
FM_267-GTATTTCCAACGAGGT	FM_267	RS	NYGC	MG	ADAM	ADAM_GPNMB
FM_267-CTCTGGTCAGAGCGTA	FM_267	RS	NYGC	MG	ADAM	ADAM_GPNMB
FM_267-CTCTGGTAGGCGACAT	FM_267	RS	NYGC	MG	ADAM	ADAM_GPNMB
FM_267-AATCACGAGATGAATC	FM_267	RS	NYGC	MG	ADAM	ADAM_GPNMB
FM_267-GCTGGGTAGTGGATAT	FM_267	RS	NYGC	MG	ADAM	ADAM_GPNMB
FM_267-TACAGGTTCCGCGGAT	FM_267	RS	NYGC	MG	ADAM	ADAM_GPNMB
FM_267-CTCCCAAGTTCCGCAG	FM_267	RS	NYGC	MG	ADAM	ADAM_GPNMB
FM_267-CCAAGCGGTGATGGCA	FM_267	RS	NYGC	MG	Adapt	Adapt_HIST
FM_267-TTCGATTGTTGCAAGG	FM_267	RS	NYGC	MG	ADAM	ADAM_GPNMB
FM_267-CTGAGCGTCTTCTGTA	FM_267	RS	NYGC	MG	ADAM	ADAM_GPNMB
FM_267-GAGTGAGAGCTCTATG	FM_267	RS	NYGC	MG	ADAM	ADAM_GPNMB
FM_267-GCAACCGAGTAGGTTA	FM_267	RS	NYGC	MG	ADAM	ADAM_GPNMB
FM_267-CTGCAGGAGTCGTTAC	FM_267	RS	NYGC	MG	ADAM	ADAM_GPNMB
FM_267-CTGTCGTGTCCACTCT	FM_267	RS	NYGC	MG	Adapt	Adapt_AIF1
FM_267-TCTATCAAGCGTGCTC	FM_267	RS	NYGC	MG	ADAM	ADAM_GPNMB
FM_267-CACTGAAAGGTGAGCT	FM_267	RS	NYGC	MG	ADAM	ADAM_GPNMB
FM_267-AAGCGTTAGTCTTGGT	FM_267	RS	NYGC	MG	ADAM	ADAM_GPNMB
FM_267-TCGTGCTTCTTCCCGA	FM_267	RS	NYGC	MG	ADAM	ADAM_GPNMB
FM_267-TCTATCAAGCCGATCC	FM_267	RS	NYGC	MG	ADAM	ADAM_GPNMB
FM_267-AACAGGGGTCCAGGTC	FM_267	RS	NYGC	MG	ADAM	ADAM_GPNMB
FM_267-GACAGCCCATAGAATG	FM_267	RS	NYGC	MG	ADAM	ADAM_GPNMB
FM_267-TCTATACTCCAACACA	FM_267	RS	NYGC	MG	ADAM	ADAM_GPNMB
FM_267-TCCTCCCCATTGGCAT	FM_267	RS	NYGC	MG	ADAM	ADAM_GPNMB
FM_267-CATCGGGGTTGGCTAT	FM_267	RS	NYGC	MG	ADAM	ADAM_GPNMB
FM_267-AAACGAAGTTACGTAC	FM_267	RS	NYGC	MG	ADAM	ADAM_GPNMB
FM_267-GGTGTCGAGCATTGTC	FM_267	RS	NYGC	MG	ADAM	ADAM_GPNMB
FM_267-ATTTACCCATGACTAC	FM_267	RS	NYGC	MG	ADAM	ADAM_GPNMB
FM_267-TCACGGGCATCTAGAC	FM_267	RS	NYGC	MG	ADAM	ADAM_GPNMB
FM_267-CTTACCGAGTTGGCGA	FM_267	RS	NYGC	MG	ADAM	ADAM_GPNMB
FM_267-ACTTATCAGAGCAGCT	FM_267	RS	NYGC	MG	ADAM	ADAM_GPNMB
FM_267-CAGCGTGAGTAACGTA	FM_267	RS	NYGC	MG	ADAM	ADAM_GPNMB
FM_267-GGATCTACAAATTGGA	FM_267	RS	NYGC	MG	ADAM	ADAM_GPNMB
FM_267-TTACGCCCAGTGGGTA	FM_267	RS	NYGC	MG	ADAM	ADAM_GPNMB
FM_267-TGGAGAGAGAGGATGA	FM_267	RS	NYGC	MG	ADAM	ADAM_GPNMB
FM_267-TTAATCCTCTGCGAGC	FM_267	RS	NYGC	MG	ADAM	ADAM_GPNMB
FM_267-CCCTTAGGTAGCACAG	FM_267	RS	NYGC	MG	ADAM	ADAM_GPNMB
FM_267-GAGTCATAGCATCTTG	FM_267	RS	NYGC	MG	ADAM	ADAM_GPNMB
FM_267-AACAAGAGTATGACAA	FM_267	RS	NYGC	MG	Homeo	Homeo_PICALM
FM_267-TACCGGGTCGAACTCA	FM_267	RS	NYGC	MG	ADAM	ADAM_GPNMB
FM_267-TTACCGCCAGTCTTCC	FM_267	RS	NYGC	MG	ADAM	ADAM_GPNMB
FM_267-CATGGTACATTGAAGA	FM_267	RS	NYGC	MG	ADAM	ADAM_GPNMB
FM_267-ATCCCTGCAACTCCCT	FM_267	RS	NYGC	MG	ADAM	ADAM_GPNMB
FM_267-CATGGATTCGTCGACG	FM_267	RS	NYGC	MG	ADAM	ADAM_GPNMB
FM_267-CCCTCTCTCGGTGAAG	FM_267	RS	NYGC	MG	ADAM	ADAM_GPNMB
FM_267-TTCCTTCTCCATCTGC	FM_267	RS	NYGC	MG	ADAM	ADAM_GPNMB
FM_267-CGTGAATAGTAAATGC	FM_267	RS	NYGC	MG	ADAM	ADAM_GPNMB
FM_267-AATAGAGAGAGGACTC	FM_267	RS	NYGC	MG	Adapt	Adapt_AIF1
FM_267-TGTCAGAAGTGCGACA	FM_267	RS	NYGC	MG	ADAM	ADAM_GPNMB
FM_267-CACGTGGTCAAGTCTG	FM_267	RS	NYGC	MG	ADAM	ADAM_GPNMB
FM_267-GAGTGTTTCAACCTCC	FM_267	RS	NYGC	MG	ADAM	ADAM_GPNMB
FM_267-GAGGGATGTAGTTACC	FM_267	RS	NYGC	PVM	PVM	PVM_CD163
FM_267-ATCAGGTAGGCGCTCT	FM_267	RS	NYGC	MG	ADAM	ADAM_GPNMB
FM_267-TCTACATGTTTACCAG	FM_267	RS	NYGC	MG	ADAM	ADAM_GPNMB
FM_267-CACTTCGAGGGAACAA	FM_267	RS	NYGC	MG	Homeo	Homeo_PICALM
FM_267-TGCAGGCTCACCCTTG	FM_267	RS	NYGC	MG	ADAM	ADAM_GPNMB
FM_267-GATGGAGTCCTAGCGG	FM_267	RS	NYGC	MG	ADAM	ADAM_GPNMB
FM_267-AGAACCTTCCCTTCCC	FM_267	RS	NYGC	MG	Adapt	Adapt_CCL3
FM_267-CCAATGATCAGTGTCA	FM_267	RS	NYGC	MG	ADAM	ADAM_GPNMB
FM_267-TCTTGCGGTTGGTGTT	FM_267	RS	NYGC	MG	ADAM	ADAM_GPNMB
FM_267-TCATGCCGTTTACTGG	FM_267	RS	NYGC	MG	ADAM	ADAM_GPNMB
FM_267-GTAAGTCAGATGTTCC	FM_267	RS	NYGC	MG	ADAM	ADAM_GPNMB
FM_267-CGAAGTTAGCGAGAAA	FM_267	RS	NYGC	MG	ADAM	ADAM_GPNMB
FM_267-CCGTGAGGTGATAGAT	FM_267	RS	NYGC	MG	ADAM	ADAM_GPNMB
FM_267-CTGTATTAGAACCCGA	FM_267	RS	NYGC	MG	Adapt	Adapt_AIF1
FM_267-GGAACCCTCAAGCCCG	FM_267	RS	NYGC	MG	ADAM	ADAM_GPNMB
FM_267-TGATCTTTCTGGAAGG	FM_267	RS	NYGC	MG	ADAM	ADAM_GPNMB
FM_267-CTATAGGGTAGGTAGC	FM_267	RS	NYGC	MG	ADAM	ADAM_GPNMB
FM_267-GGCGTCATCACCTACC	FM_267	RS	NYGC	MG	ADAM	ADAM_GPNMB
FM_267-GACGTTAAGGTCCCGT	FM_267	RS	NYGC	MG	ADAM	ADAM_GPNMB
FM_267-AGAGCAGAGGGATCTG	FM_267	RS	NYGC	MG	ADAM	ADAM_GPNMB
FM_267-GCATGATAGGAACTAT	FM_267	RS	NYGC	MG	ADAM	ADAM_GPNMB
FM_267-GTAATGCTCTGCTAGA	FM_267	RS	NYGC	MG	ADAM	ADAM_GPNMB
FM_267-GGTCACGTCGAGTTGT	FM_267	RS	NYGC	MG	ADAM	ADAM_GPNMB
FM_267-AAGGTAAGTGTAAATG	FM_267	RS	NYGC	MG	ADAM	ADAM_GPNMB
FM_267-GTGTCCTGTGCATCTA	FM_267	RS	NYGC	MG	ADAM	ADAM_GPNMB
FM_267-CGAATTGGTCACATTG	FM_267	RS	NYGC	PVM	PVM	PVM_CD163
FM_267-GCCGTGATCGTCCATC	FM_267	RS	NYGC	MG	ADAM	ADAM_GPNMB
FM_267-TAAGCGTCAATGCAGG	FM_267	RS	NYGC	MG	ADAM	ADAM_GPNMB
FM_267-TTGGGATAGGTAATCA	FM_267	RS	NYGC	MG	ADAM	ADAM_GPNMB
FM_267-TAGACCATCTCATTGT	FM_267	RS	NYGC	MG	Adapt	Adapt_AIF1
FM_267-GCCCGAAAGAGTCTGG	FM_267	RS	NYGC	MG	ADAM	ADAM_GPNMB
FM_267-CTCATTACAGAGGACT	FM_267	RS	NYGC	MG	ADAM	ADAM_GPNMB
FM_267-TGGGAGAAGGCAGTCA	FM_267	RS	NYGC	MG	ADAM	ADAM_GPNMB
FM_267-ATCGATGGTTTACGTG	FM_267	RS	NYGC	MG	ADAM	ADAM_GPNMB
FM_267-CTACCCATCCTCGATC	FM_267	RS	NYGC	MG	ADAM	ADAM_GPNMB
FM_267-AATGCCAGTGATATAG	FM_267	RS	NYGC	MG	ADAM	ADAM_GPNMB
FM_267-AGGACGAAGGCTGGAT	FM_267	RS	NYGC	MG	ADAM	ADAM_GPNMB
FM_267-TCCACGTCATCGCTCT	FM_267	RS	NYGC	MG	ADAM	ADAM_GPNMB
FM_267-ATCGTGAAGCCAGACA	FM_267	RS	NYGC	MG	ADAM	ADAM_GPNMB
FM_267-TTCTAACCATTGAAGA	FM_267	RS	NYGC	MG	ADAM	ADAM_GPNMB
FM_267-GCATCTCTCTGCGGAC	FM_267	RS	NYGC	MG	ADAM	ADAM_GPNMB
FM_267-GATGCTAAGGTAAGTT	FM_267	RS	NYGC	MG	ADAM	ADAM_GPNMB
FM_267-ACCCAAAGTGGACAGT	FM_267	RS	NYGC	MG	ADAM	ADAM_GPNMB
FM_267-TTCATTGTCTACTTCA	FM_267	RS	NYGC	MG	ADAM	ADAM_GPNMB
FM_267-GTAGAGGTCCGATCGG	FM_267	RS	NYGC	MG	ADAM	ADAM_GPNMB
FM_267-CGAAGGACAGCTCGGT	FM_267	RS	NYGC	MG	ADAM	ADAM_GPNMB
FM_267-TTCTAACCAACGGTAG	FM_267	RS	NYGC	MG	ADAM	ADAM_GPNMB
FM_267-TGTTCTAAGCCTCTTC	FM_267	RS	NYGC	PVM	PVM	PVM_CD163
FM_267-TGAACGTGTGGTCCGT	FM_267	RS	NYGC	MG	ADAM	ADAM_GPNMB
FM_267-TTTGGAGAGGCTCAAG	FM_267	RS	NYGC	MG	Adapt	Adapt_AIF1
FM_267-ATCACGAGTGCTAGCC	FM_267	RS	NYGC	MG	Adapt	Adapt_AIF1
FM_267-ATCGTAGTCAAGCCAT	FM_267	RS	NYGC	MG	ADAM	ADAM_GPNMB
FM_267-TTGACCCGTATCGAGG	FM_267	RS	NYGC	MG	ADAM	ADAM_GPNMB
FM_267-TGTCCTGGTCTGTCCT	FM_267	RS	NYGC	MG	Homeo	Homeo_PICALM
FM_267-GTCATCCAGTACGAGC	FM_267	RS	NYGC	MG	ADAM	ADAM_GPNMB
FM_267-CGAAGGAAGTATAGAC	FM_267	RS	NYGC	MG	ADAM	ADAM_GPNMB
FM_267-TATTTCGGTGAGGAAA	FM_267	RS	NYGC	MG	ADAM	ADAM_GPNMB
FM_267-AACAACCGTGGACTGA	FM_267	RS	NYGC	MG	ADAM	ADAM_GPNMB
FM_267-AACGTCAGTGACTCGC	FM_267	RS	NYGC	MG	ADAM	ADAM_GPNMB
FM_267-GTGGTTACAGAATGTA	FM_267	RS	NYGC	PVM	PVM	PVM_CD163
FM_267-GGTTCTCCAGTAGATA	FM_267	RS	NYGC	MG	ADAM	ADAM_GPNMB
FM_267-AGGACTTCATACAGAA	FM_267	RS	NYGC	MG	ADAM	ADAM_GPNMB
FM_267-AGAAGTACAAATAGCA	FM_267	RS	NYGC	MG	ADAM	ADAM_GPNMB
FM_267-TACTGCCAGTCGAGGT	FM_267	RS	NYGC	MG	ADAM	ADAM_GPNMB
FM_267-TATTTCGGTCACGCTG	FM_267	RS	NYGC	MG	ADAM	ADAM_GPNMB
FM_267-CCTTTGGGTGAGTAGC	FM_267	RS	NYGC	MG	ADAM	ADAM_GPNMB
FM_267-TTCTTCCTCACGGTCG	FM_267	RS	NYGC	MG	ADAM	ADAM_GPNMB
FM_267-AGGAAATCAAATGCGG	FM_267	RS	NYGC	MG	ADAM	ADAM_GPNMB
FM_267-GGTCACGCAACGATTC	FM_267	RS	NYGC	MG	ADAM	ADAM_GPNMB
FM_267-AGAAGCGAGTATGCAA	FM_267	RS	NYGC	MG	ADAM	ADAM_GPNMB
FM_267-CGTGCTTGTCGTTATG	FM_267	RS	NYGC	MG	ADAM	ADAM_GPNMB
FM_267-AAACGAAAGCGTGTCC	FM_267	RS	NYGC	MG	ADAM	ADAM_GPNMB
FM_267-GTAGTACTCGGAGATG	FM_267	RS	NYGC	PVM	PVM	PVM_CD163
FM_267-CATAAGCGTGGGTCAA	FM_267	RS	NYGC	MG	ADAM	ADAM_GPNMB
FM_267-CCAAGCGCAGGACTTT	FM_267	RS	NYGC	PVM	PVM	PVM_CD163
FM_267-ACCCAAATCTCCTGCA	FM_267	RS	NYGC	MG	Homeo	Homeo_FRMD4A
FM_267-TCTCACGAGCCGAATG	FM_267	RS	NYGC	MG	ADAM	ADAM_GPNMB
FM_267-ATCTTCACAAAGGCAC	FM_267	RS	NYGC	MG	ADAM	ADAM_GPNMB
FM_267-TCTTGCGTCAGACCTA	FM_267	RS	NYGC	MG	ADAM	ADAM_GPNMB
FM_267-TGTTCATCAAACACGG	FM_267	RS	NYGC	MG	Adapt	Adapt_AIF1
FM_267-TACCTGCCAAGTTCGT	FM_267	RS	NYGC	MG	ADAM	ADAM_GPNMB
FM_267-TCGGTCTAGTCACTAC	FM_267	RS	NYGC	MG	ADAM	ADAM_GPNMB
FM_267-GTCGCGAGTCGTACAT	FM_267	RS	NYGC	MG	ADAM	ADAM_GPNMB
FM_267-GTAGAGGTCCTCCACA	FM_267	RS	NYGC	MG	ADAM	ADAM_GPNMB
FM_267-TTTGACTCACCAGCGT	FM_267	RS	NYGC	MG	ADAM	ADAM_GPNMB
FM_267-AGATCGTGTAACTGCT	FM_267	RS	NYGC	MG	ADAM	ADAM_GPNMB
FM_267-AAGTTCGTCCAAGGGA	FM_267	RS	NYGC	MG	Adapt	Adapt_AIF1
FM_267-TGGGCGTAGTAGAGTT	FM_267	RS	NYGC	MG	ADAM	ADAM_GPNMB
FM_267-ATTTACCAGTCATGAA	FM_267	RS	NYGC	MG	ADAM	ADAM_GPNMB
FM_267-AAACGAAAGAAACTAC	FM_267	RS	NYGC	MG	ADAM	ADAM_GPNMB
FM_267-ATCACGAAGAGGATCC	FM_267	RS	NYGC	MG	ADAM	ADAM_GPNMB
FM_267-GGCTGTGGTAGACACG	FM_267	RS	NYGC	MG	ADAM	ADAM_GPNMB
FM_267-CTCAACCAGGTCGAGT	FM_267	RS	NYGC	MG	Adapt	Adapt_AIF1
FM_267-ACTTAGGGTCGTGATT	FM_267	RS	NYGC	MG	Homeo	Homeo_PICALM
FM_267-GCAGCCAAGAGCATCG	FM_267	RS	NYGC	MG	ADAM	ADAM_GPNMB
FM_267-GGGTTATGTATGATCC	FM_267	RS	NYGC	MG	ADAM	ADAM_GPNMB
FM_267-CTAAGTGGTCGAACAG	FM_267	RS	NYGC	MG	Homeo	Homeo_PICALM
FM_267-GAAGTAATCTTTCGAT	FM_267	RS	NYGC	MG	ADAM	ADAM_GPNMB
FM_267-GGGTCTGAGAATTTGG	FM_267	RS	NYGC	MG	ADAM	ADAM_GPNMB
FM_267-AAGGAATTCTCTGCTG	FM_267	RS	NYGC	MG	ADAM	ADAM_GPNMB
FM_267-TATTCCACATGGAACG	FM_267	RS	NYGC	MG	ADAM	ADAM_GPNMB
FM_267-CGACAGCCATCCCGTT	FM_267	RS	NYGC	MG	Homeo	Homeo_PICALM
FM_267-GGCGTCAGTACCCGCA	FM_267	RS	NYGC	MG	ADAM	ADAM_GPNMB
FM_267-TAATTCCCATCTATCT	FM_267	RS	NYGC	MG	ADAM	ADAM_GPNMB
FM_267-TCGTCCAAGGGTACGT	FM_267	RS	NYGC	MG	ADAM	ADAM_GPNMB
FM_267-CATACTTAGATGCTTC	FM_267	RS	NYGC	MG	ADAM	ADAM_GPNMB
FM_267-GGTGTCGGTATGCTAC	FM_267	RS	NYGC	MG	ADAM	ADAM_GPNMB
FM_267-CCCGAAGTCGTGTTCC	FM_267	RS	NYGC	MG	ADAM	ADAM_GPNMB
FM_267-GCTACAAAGTGGACGT	FM_267	RS	NYGC	MG	Homeo	Homeo_PICALM
FM_267-GAGCTGCAGACGATAT	FM_267	RS	NYGC	MG	ADAM	ADAM_GPNMB
FM_267-CTACATTTCTTTCTAG	FM_267	RS	NYGC	MG	ADAM	ADAM_GPNMB
FM_267-CGGAACCTCATGGATC	FM_267	RS	NYGC	MG	ADAM	ADAM_GPNMB
FM_267-CGCCATTGTCCGAAAG	FM_267	RS	NYGC	MG	ADAM	ADAM_GPNMB
FM_267-ATTCTACGTTGTGTAC	FM_267	RS	NYGC	MG	ADAM	ADAM_GPNMB
FM_267-TCGGTCTTCGGCTGGT	FM_267	RS	NYGC	MG	ADAM	ADAM_GPNMB
FM_267-AGGTCTATCTTCACAT	FM_267	RS	NYGC	MG	ADAM	ADAM_GPNMB
FM_267-CCGGACACATAACTCG	FM_267	RS	NYGC	PVM	PVM	PVM_CD163
FM_267-AGTCACACACGTAGAG	FM_267	RS	NYGC	MG	ADAM	ADAM_GPNMB
FM_267-TCGTGGGAGGCTCACC	FM_267	RS	NYGC	MG	Homeo	Homeo_PICALM
FM_267-TTGATGGAGGTCGTAG	FM_267	RS	NYGC	MG	ADAM	ADAM_GPNMB
FM_267-TTGGGTACAAATGATG	FM_267	RS	NYGC	MG	ADAM	ADAM_GPNMB
FM_267-AAGCGTTCAGAATCGG	FM_267	RS	NYGC	MG	ADAM	ADAM_GPNMB
FM_267-CAATGACCAATGGCAG	FM_267	RS	NYGC	MG	ADAM	ADAM_GPNMB
FM_267-CTACATTGTCTGTGTA	FM_267	RS	NYGC	MG	ADAM	ADAM_GPNMB
FM_267-AGGTCTACATAGATCC	FM_267	RS	NYGC	MG	ADAM	ADAM_GPNMB
FM_267-AAGTCGTCAGGTGGAT	FM_267	RS	NYGC	MG	ADAM	ADAM_GPNMB
FM_267-CACCAAAAGCCGTTGC	FM_267	RS	NYGC	MG	ADAM	ADAM_GPNMB
FM_267-AATGGAAAGGGCTAAC	FM_267	RS	NYGC	MG	ADAM	ADAM_GPNMB
FM_267-GTTGTGAGTAGCGTAG	FM_267	RS	NYGC	MG	ADAM	ADAM_GPNMB
FM_267-TGGATCACAACTCGAT	FM_267	RS	NYGC	MG	ADAM	ADAM_GPNMB
FM_267-TCACACCTCTAGAACC	FM_267	RS	NYGC	MG	ADAM	ADAM_GPNMB
FM_267-TACTGCCCAGTCGCTG	FM_267	RS	NYGC	MG	ADAM	ADAM_GPNMB
FM_267-CCTATCGTCCATTTCA	FM_267	RS	NYGC	MG	ADAM	ADAM_GPNMB
FM_267-CTCAGTCTCAGCTCTC	FM_267	RS	NYGC	MG	Homeo	Homeo_PICALM
FM_267-AATCGTGAGTGACACG	FM_267	RS	NYGC	MG	ADAM	ADAM_GPNMB
FM_267-AGGGCTCAGACTTCAC	FM_267	RS	NYGC	MG	ADAM	ADAM_GPNMB
FM_267-CATCGTCCAACGTAAA	FM_267	RS	NYGC	MG	ADAM	ADAM_GPNMB
FM_267-ACTGCAATCTTCGATT	FM_267	RS	NYGC	MG	ADAM	ADAM_GPNMB
FM_267-CATCCACGTGCTTATG	FM_267	RS	NYGC	MG	ADAM	ADAM_GPNMB
FM_267-TTGGTTTAGCGATGGT	FM_267	RS	NYGC	MG	ADAM	ADAM_GPNMB
FM_267-GCCATGGGTGTCCCTT	FM_267	RS	NYGC	MG	ADAM	ADAM_GPNMB
FM_267-ATGGATCGTCCCTGAG	FM_267	RS	NYGC	MG	ADAM	ADAM_GPNMB
FM_267-GCTACAATCCACTGGG	FM_267	RS	NYGC	MG	ADAM	ADAM_GPNMB
FM_267-CACCAAAGTCCCACGA	FM_267	RS	NYGC	MG	ADAM	ADAM_GPNMB
FM_267-CTGTAGATCGTTTACT	FM_267	RS	NYGC	MG	ADAM	ADAM_GPNMB
FM_267-AGGTCATAGTCGGGAT	FM_267	RS	NYGC	MG	ADAM	ADAM_GPNMB
FM_267-ACCCAAATCCTCTTTC	FM_267	RS	NYGC	MG	ADAM	ADAM_GPNMB
FM_267-CTGCCATAGCGGATCA	FM_267	RS	NYGC	MG	Homeo	Homeo_PICALM
FM_267-AGGGTGACAAGGTTGG	FM_267	RS	NYGC	MG	ADAM	ADAM_GPNMB
FM_267-TCAGTGACATTGAGGG	FM_267	RS	NYGC	MG	ADAM	ADAM_GPNMB
FM_267-AGCATCATCGAACCAT	FM_267	RS	NYGC	MG	ADAM	ADAM_GPNMB
FM_267-GGAGGTAGTCAACATC	FM_267	RS	NYGC	MG	ADAM	ADAM_GPNMB
FM_267-TTATTGCAGCAGCCTC	FM_267	RS	NYGC	MG	ADAM	ADAM_GPNMB
FM_267-GTTATGGGTAGACAGC	FM_267	RS	NYGC	MG	ADAM	ADAM_GPNMB
FM_267-GTTCCGTTCTCGGTAA	FM_267	RS	NYGC	MG	ADAM	ADAM_GPNMB
FM_267-GGGACTCCAGTTGCGC	FM_267	RS	NYGC	MG	ADAM	ADAM_GPNMB
FM_267-GCAGCCATCCATGATG	FM_267	RS	NYGC	MG	ADAM	ADAM_GPNMB
FM_267-GCAGGCTTCGCGCCAA	FM_267	RS	NYGC	MG	ADAM	ADAM_GPNMB
FM_267-TTCTAACAGGCCATAG	FM_267	RS	NYGC	MG	ADAM	ADAM_GPNMB
FM_267-GCAGTTAGTGAATTAG	FM_267	RS	NYGC	MG	ADAM	ADAM_GPNMB
FM_267-GTCAGCGTCCCGAGTG	FM_267	RS	NYGC	PVM	PVM	PVM_CD163
FM_267-ATGAGTCCAGGAACCA	FM_267	RS	NYGC	MG	ADAM	ADAM_GPNMB
FM_267-AGCGCTGAGCTGACCC	FM_267	RS	NYGC	MG	ADAM	ADAM_GPNMB
FM_267-CACCAAAAGTGAGTGC	FM_267	RS	NYGC	MG	ADAM	ADAM_GPNMB
FM_267-CCTTCAGAGCGGACAT	FM_267	RS	NYGC	MG	ADAM	ADAM_GPNMB
FM_267-CCCTTAGCATGTGGTT	FM_267	RS	NYGC	MG	ADAM	ADAM_GPNMB
FM_267-TTACGCCTCGGAATGG	FM_267	RS	NYGC	MG	ADAM	ADAM_GPNMB
FM_267-TCCATGCCACTCAAGT	FM_267	RS	NYGC	MG	ADAM	ADAM_GPNMB
FM_267-AGCTCAACACCGTCTT	FM_267	RS	NYGC	MG	ADAM	ADAM_GPNMB
FM_267-TCCCAGTTCTCTGCCA	FM_267	RS	NYGC	MG	ADAM	ADAM_GPNMB
FM_267-CTGTACCAGTGCAACG	FM_267	RS	NYGC	MG	ADAM	ADAM_GPNMB
FM_267-AGTGTTGTCTCAACGA	FM_267	RS	NYGC	PVM	PVM	PVM_CD163
FM_267-GCCATTCAGAATCGCG	FM_267	RS	NYGC	MG	ADAM	ADAM_GPNMB
FM_267-CTGTACCCAAGGTCTT	FM_267	RS	NYGC	MG	ADAM	ADAM_GPNMB
FM_267-TAACCAGGTTGCTCAA	FM_267	RS	NYGC	MG	ADAM	ADAM_GPNMB
FM_267-GAATCACAGTCAAGCG	FM_267	RS	NYGC	MG	ADAM	ADAM_GPNMB
FM_267-TTCCTAAAGGCCCGTT	FM_267	RS	NYGC	MG	exAM	exAM_ERN1
FM_267-AATGCCAAGAGGATGA	FM_267	RS	NYGC	MG	ADAM	ADAM_GPNMB
FM_267-GGGATGATCCGTATAG	FM_267	RS	NYGC	MG	ADAM	ADAM_GPNMB
FM_267-AGGAGGTAGGATACAT	FM_267	RS	NYGC	PVM	PVM	PVM_CD163
FM_267-CTGGCAGTCACGGGAA	FM_267	RS	NYGC	MG	ADAM	ADAM_GPNMB
FM_267-CTGTCGTGTGGCTAGA	FM_267	RS	NYGC	MG	ADAM	ADAM_GPNMB
FM_267-GCAACATGTCGATTAC	FM_267	RS	NYGC	MG	ADAM	ADAM_GPNMB
FM_267-GCGTTTCTCAAGATAG	FM_267	RS	NYGC	MG	ADAM	ADAM_GPNMB
FM_267-TTCCGGTTCCGTTTCG	FM_267	RS	NYGC	MG	Homeo	Homeo_PICALM
FM_267-TGACAGTCAGCTGTAT	FM_267	RS	NYGC	MG	ADAM	ADAM_GPNMB
FM_267-TAGACTGGTCCCGTGA	FM_267	RS	NYGC	MG	ADAM	ADAM_GPNMB
FM_267-CAGCGTGAGAACGTGC	FM_267	RS	NYGC	MG	ADAM	ADAM_GPNMB
FM_267-GTTGTGAAGCGGACAT	FM_267	RS	NYGC	MG	ADAM	ADAM_GPNMB
FM_267-ATCCATTAGCCACAAG	FM_267	RS	NYGC	MG	ADAM	ADAM_GPNMB
FM_267-GTCAAGTAGTAGCATA	FM_267	RS	NYGC	MG	ADAM	ADAM_GPNMB
FM_267-GTAGTACGTCCGTTTC	FM_267	RS	NYGC	MG	Homeo	Homeo_PICALM
FM_267-ACGGGTCAGAGTGGCT	FM_267	RS	NYGC	MG	ADAM	ADAM_GPNMB
FM_267-CTGCATCGTGTTATCG	FM_267	RS	NYGC	MG	ADAM	ADAM_GPNMB
FM_267-AGCTCAATCCGCACTT	FM_267	RS	NYGC	MG	Homeo	Homeo_PICALM
FM_267-GTCCCATGTCGGTACC	FM_267	RS	NYGC	MG	ADAM	ADAM_GPNMB
FM_267-TCATTCAGTGTCTTGA	FM_267	RS	NYGC	MG	ADAM	ADAM_GPNMB
FM_267-CTTTCGGTCTTTCCGG	FM_267	RS	NYGC	MG	ADAM	ADAM_GPNMB
FM_267-GTGGTTAAGTCGCCCA	FM_267	RS	NYGC	MG	ADAM	ADAM_GPNMB
FM_267-ACATGCAGTCTTTATC	FM_267	RS	NYGC	MG	ADAM	ADAM_GPNMB
FM_267-GGAGGATCATCCAATG	FM_267	RS	NYGC	MG	ADAM	ADAM_GPNMB
FM_267-GATGAGGGTCGCGGTT	FM_267	RS	NYGC	MG	ADAM	ADAM_GPNMB
FM_267-GTTTGGACACACAGCC	FM_267	RS	NYGC	MG	ADAM	ADAM_GPNMB
FM_267-GGCTTGGGTTTCACAG	FM_267	RS	NYGC	MG	ADAM	ADAM_GPNMB
FM_267-AGTCATGGTGGGAGAG	FM_267	RS	NYGC	MG	ADAM	ADAM_GPNMB
FM_267-CTTGATTGTCGCAGTC	FM_267	RS	NYGC	MG	ADAM	ADAM_GPNMB
FM_267-CACAGATCAGGTACGA	FM_267	RS	NYGC	PVM	PVM	PVM_CD163
FM_267-TAGAGTCCATACGCAT	FM_267	RS	NYGC	MG	ADAM	ADAM_GPNMB
FM_267-AGCCAGCTCAGAGTGG	FM_267	RS	NYGC	MG	ADAM	ADAM_GPNMB
FM_267-TCACTCGTCCAAACCA	FM_267	RS	NYGC	MG	ADAM	ADAM_GPNMB
FM_267-ACAAAGAAGATTGATG	FM_267	RS	NYGC	MG	ADAM	ADAM_GPNMB
FM_267-GTCATCCAGCCGTAAG	FM_267	RS	NYGC	MG	ADAM	ADAM_GPNMB
FM_267-CTAGACATCCTTCGAC	FM_267	RS	NYGC	MG	ADAM	ADAM_GPNMB
FM_267-CAGTGCGTCGCCAACG	FM_267	RS	NYGC	MG	ADAM	ADAM_GPNMB
FM_267-ATTCATCCAGAGTGTG	FM_267	RS	NYGC	MG	Homeo	Homeo_PICALM
FM_267-GACACGCCAGAGGTTG	FM_267	RS	NYGC	MG	ADAM	ADAM_GPNMB
FM_267-TGGGATTCAAACCGGA	FM_267	RS	NYGC	MG	ADAM	ADAM_GPNMB
FM_267-CAGCGTGCACACCTGG	FM_267	RS	NYGC	MG	ADAM	ADAM_GPNMB
FM_267-GTGATGTCAGGTCAAG	FM_267	RS	NYGC	MG	ADAM	ADAM_GPNMB
FM_267-TCACTATGTCTGTGAT	FM_267	RS	NYGC	MG	ADAM	ADAM_GPNMB
FM_267-CATCAAGTCCGCTGTT	FM_267	RS	NYGC	MG	Adapt	Adapt_AIF1
FM_267-ACACGCGTCGGACCAC	FM_267	RS	NYGC	MG	ADAM	ADAM_GPNMB
FM_267-GTCGAATGTACCGCGT	FM_267	RS	NYGC	MG	ADAM	ADAM_GPNMB
FM_267-ATTCAGGGTACCGTCG	FM_267	RS	NYGC	MG	ADAM	ADAM_GPNMB
FM_267-CCCAACTCACATGTTG	FM_267	RS	NYGC	MG	ADAM	ADAM_GPNMB
FM_267-TGAGCGCGTTTCGACA	FM_267	RS	NYGC	MG	ADAM	ADAM_GPNMB
FM_267-GGAACCCCATGACGTT	FM_267	RS	NYGC	MG	Homeo	Homeo_PICALM
FM_267-TTTACGTAGTGTTGTC	FM_267	RS	NYGC	MG	ADAM	ADAM_GPNMB
FM_267-CGTGCTTCAGTTGTTG	FM_267	RS	NYGC	MG	ADAM	ADAM_GPNMB
FM_267-CTCAACCGTCGCACGT	FM_267	RS	NYGC	MG	ADAM	ADAM_GPNMB
FM_267-TAGGAGGTCCATCTGC	FM_267	RS	NYGC	MG	ADAM	ADAM_GPNMB
FM_267-TCATGTTAGATCGCCC	FM_267	RS	NYGC	PVM	PVM	PVM_CD163
FM_267-TTGGGCGGTCTCCTGT	FM_267	RS	NYGC	MG	Adapt	Adapt_AIF1
FM_267-TGATCAGAGAAGATCT	FM_267	RS	NYGC	MG	ADAM	ADAM_GPNMB
FM_267-ATGATCGCACCAATTG	FM_267	RS	NYGC	MG	ADAM	ADAM_GPNMB
FM_267-TCATGTTAGTTTAGGA	FM_267	RS	NYGC	MG	Homeo	Homeo_PICALM
FM_267-CTAGACAGTCGATTCA	FM_267	RS	NYGC	MG	ADAM	ADAM_GPNMB
FM_267-TCTGCCAGTACGGGAT	FM_267	RS	NYGC	MG	ADAM	ADAM_GPNMB
FM_267-TCTACATTCTGGTGCG	FM_267	RS	NYGC	MG	Adapt	Adapt_AIF1
FM_267-AGGTGTTTCTGCGGGT	FM_267	RS	NYGC	MG	ADAM	ADAM_GPNMB
FM_267-TATGTTCTCTCTTAAC	FM_267	RS	NYGC	MG	ADAM	ADAM_GPNMB
FM_267-TCGTAGAAGGCTGGAT	FM_267	RS	NYGC	MG	Homeo	Homeo_PICALM
FM_267-GCCCGAACAGCAGTCC	FM_267	RS	NYGC	MG	ADAM	ADAM_GPNMB
FM_267-CGGGTCAGTTCAAAGA	FM_267	RS	NYGC	MG	ADAM	ADAM_GPNMB
FM_267-GAGCCTGGTACAGAGC	FM_267	RS	NYGC	MG	Homeo	Homeo_PICALM
FM_267-AGTAACCCAGTAGAGC	FM_267	RS	NYGC	MG	ADAM	ADAM_GPNMB
FM_267-GCAACCGGTGATCATC	FM_267	RS	NYGC	MG	ADAM	ADAM_GPNMB
FM_267-GGAAGTGCAGATCCTA	FM_267	RS	NYGC	MG	ADAM	ADAM_GPNMB
FM_267-GACTCTCAGGATTTAG	FM_267	RS	NYGC	MG	ADAM	ADAM_GPNMB
FM_267-CGGGTGTCACACACTA	FM_267	RS	NYGC	MG	ADAM	ADAM_GPNMB
FM_267-TCAATCTGTTTACGTG	FM_267	RS	NYGC	MG	Adapt	Adapt_AIF1
FM_267-TAGACTGAGTTAACAG	FM_267	RS	NYGC	MG	ADAM	ADAM_GPNMB
FM_267-GGAGCAAGTATGTCTG	FM_267	RS	NYGC	MG	ADAM	ADAM_GPNMB
FM_267-TCAATTCCACAGTGAG	FM_267	RS	NYGC	MG	ADAM	ADAM_GPNMB
FM_267-GACCGTGGTCCATAGT	FM_267	RS	NYGC	MG	ADAM	ADAM_GPNMB
FM_267-GAGGGTAGTGCGGTAA	FM_267	RS	NYGC	MG	ADAM	ADAM_GPNMB
FM_267-TTCACCGCAAGGCCTC	FM_267	RS	NYGC	MG	ADAM	ADAM_GPNMB
FM_267-GCTGAATAGCCGTTAT	FM_267	RS	NYGC	MG	ADAM	ADAM_GPNMB
FM_267-GAAGAATCAAACTCGT	FM_267	RS	NYGC	MG	ADAM	ADAM_GPNMB
FM_267-TGTGTGAGTGACAGCA	FM_267	RS	NYGC	MG	ADAM	ADAM_GPNMB
FM_267-ACACGCGCACTTGTCC	FM_267	RS	NYGC	MG	ADAM	ADAM_GPNMB
FM_267-TGGAGGATCGAACGGA	FM_267	RS	NYGC	MG	Adapt	Adapt_AIF1
FM_267-GTCATGAAGTGATAAC	FM_267	RS	NYGC	MG	ADAM	ADAM_GPNMB
FM_267-CCGTTCATCGCACGGT	FM_267	RS	NYGC	MG	ADAM	ADAM_GPNMB
FM_267-TCAATCTTCAAGAGTA	FM_267	RS	NYGC	MG	ADAM	ADAM_GPNMB
FM_267-AAGGTAATCCGCATAA	FM_267	RS	NYGC	MG	ADAM	ADAM_GPNMB
FM_267-TGAGCGCCAACTGGTT	FM_267	RS	NYGC	MG	ADAM	ADAM_GPNMB
FM_267-CGCAGGTGTCAAATCC	FM_267	RS	NYGC	MG	ADAM	ADAM_GPNMB
FM_267-AAACGCTAGCAGCACA	FM_267	RS	NYGC	MG	ADAM	ADAM_GPNMB
FM_267-GGTAATCCAGAGTAAT	FM_267	RS	NYGC	MG	ADAM	ADAM_GPNMB
FM_267-GTGGTTACACGTCGGT	FM_267	RS	NYGC	MG	ADAM	ADAM_GPNMB
FM_267-CTAGGTACACCAACAT	FM_267	RS	NYGC	MG	ADAM	ADAM_GPNMB
FM_267-CGAAGTTTCGAAGGAC	FM_267	RS	NYGC	MG	ADAM	ADAM_GPNMB
FM_267-GAGTCATCATTGGATC	FM_267	RS	NYGC	MG	ADAM	ADAM_GPNMB
FM_267-GCGAGAAAGAATTTGG	FM_267	RS	NYGC	MG	ADAM	ADAM_GPNMB
FM_267-AGCTTCCAGTGCGACA	FM_267	RS	NYGC	MG	ADAM	ADAM_GPNMB
FM_267-ATTCCCGAGCAGATAT	FM_267	RS	NYGC	MG	ADAM	ADAM_GPNMB
FM_267-ACGTAACGTTGCGGCT	FM_267	RS	NYGC	MG	ADAM	ADAM_GPNMB
FM_267-CTTTCGGGTGTGTCCG	FM_267	RS	NYGC	MG	Adapt	Adapt_AIF1
FM_267-GTAGTACTCCGGTAGC	FM_267	RS	NYGC	MG	ADAM	ADAM_GPNMB
FM_267-GGAGCAAAGCTCCACG	FM_267	RS	NYGC	MG	ADAM	ADAM_GPNMB
FM_267-CTGTGAAGTTCATCGA	FM_267	RS	NYGC	MG	ADAM	ADAM_GPNMB
FM_267-ATGGGAGAGGTAAACT	FM_267	RS	NYGC	MG	ADAM	ADAM_GPNMB
FM_267-AGATGAATCGGAACTT	FM_267	RS	NYGC	MG	ADAM	ADAM_GPNMB
FM_267-TTGAGTGGTTCAAAGA	FM_267	RS	NYGC	MG	ADAM	ADAM_GPNMB
FM_267-GTATTGGGTGCTCGTG	FM_267	RS	NYGC	MG	ADAM	ADAM_GPNMB
FM_267-TGCGGGTAGGCTCCCA	FM_267	RS	NYGC	MG	ADAM	ADAM_GPNMB
FM_267-CGTGATAAGATGTTAG	FM_267	RS	NYGC	MG	ADAM	ADAM_GPNMB
FM_267-TCATTACTCATCACAG	FM_267	RS	NYGC	MG	Adapt	Adapt_AIF1
FM_267-CGTGAATTCTAGACCA	FM_267	RS	NYGC	MG	ADAM	ADAM_GPNMB
FM_267-AATGCCAGTTCTCAGA	FM_267	RS	NYGC	MG	Homeo	Homeo_PICALM
FM_267-ACAAGCTAGTAATCCC	FM_267	RS	NYGC	MG	Homeo	Homeo_PICALM
FM_267-TCGAAGTCAGAGTGTG	FM_267	RS	NYGC	MG	ADAM	ADAM_GPNMB
FM_267-AGCCAATTCAGCGCAC	FM_267	RS	NYGC	MG	ADAM	ADAM_GPNMB
FM_267-AGGCTGCTCCCTCATG	FM_267	RS	NYGC	MG	ADAM	ADAM_GPNMB
FM_267-AATGCCACAGCTTTCC	FM_267	RS	NYGC	MG	ADAM	ADAM_GPNMB
FM_267-AATGGAAAGAGCATCG	FM_267	RS	NYGC	MG	ADAM	ADAM_GPNMB
FM_267-TAACACGGTCGTCAGC	FM_267	RS	NYGC	MG	ADAM	ADAM_GPNMB
FM_267-TGCTTCGAGGCGTTGA	FM_267	RS	NYGC	MG	Adapt	Adapt_AIF1
FM_267-ATACCTTCACATCCCT	FM_267	RS	NYGC	MG	ADAM	ADAM_GPNMB
FM_267-AGGATCTCACGTCGGT	FM_267	RS	NYGC	MG	ADAM	ADAM_GPNMB
FM_267-GCCATGGAGCTGCCAC	FM_267	RS	NYGC	MG	ADAM	ADAM_GPNMB
FM_267-GAGAGGTTCATACGGT	FM_267	RS	NYGC	MG	ADAM	ADAM_GPNMB
FM_267-AAAGAACCATTGAAAG	FM_267	RS	NYGC	MG	ADAM	ADAM_GPNMB
FM_267-TCACACCGTAATGATG	FM_267	RS	NYGC	MG	ADAM	ADAM_GPNMB
FM_267-CGCAGGTCACTGCACG	FM_267	RS	NYGC	MG	Adapt	Adapt_AIF1
FM_267-AGTACTGGTAGATTGA	FM_267	RS	NYGC	MG	ADAM	ADAM_GPNMB
FM_267-GTGCAGCAGAGCCCAA	FM_267	RS	NYGC	MG	ADAM	ADAM_GPNMB
FM_267-CAGATCAGTACCGCGT	FM_267	RS	NYGC	MG	ADAM	ADAM_GPNMB
FM_267-GCACGTGTCGTTAGAC	FM_267	RS	NYGC	MG	Adapt	Adapt_AIF1
FM_267-GACTTCCAGCGTCTCG	FM_267	RS	NYGC	MG	ADAM	ADAM_GPNMB
FM_267-AGCGTCGCAAGCGCTC	FM_267	RS	NYGC	MG	ADAM	ADAM_GPNMB
FM_267-TCGACGGGTAACGATA	FM_267	RS	NYGC	MG	Adapt	Adapt_HIST
FM_267-AATGGAACAGATCACT	FM_267	RS	NYGC	MG	ADAM	ADAM_GPNMB
FM_267-TACCGAACATAGACTC	FM_267	RS	NYGC	MG	ADAM	ADAM_GPNMB
FM_267-CACAACACAGTAACGG	FM_267	RS	NYGC	MG	ADAM	ADAM_GPNMB
FM_267-GGTGTCGAGCCTCATA	FM_267	RS	NYGC	MG	ADAM	ADAM_GPNMB
FM_267-TCCAGAATCAGAGTTC	FM_267	RS	NYGC	MG	ADAM	ADAM_GPNMB
FM_267-AGAAGTAAGTATGAGT	FM_267	RS	NYGC	MG	ADAM	ADAM_GPNMB
FM_267-CACGTTCCAATTTCGG	FM_267	RS	NYGC	MG	ADAM	ADAM_GPNMB
FM_267-AAATGGAAGGTGCTAG	FM_267	RS	NYGC	MG	Adapt	Adapt_AIF1
FM_267-CAGTGCGAGTCGCTAT	FM_267	RS	NYGC	MG	ADAM	ADAM_GPNMB
FM_267-CGGGCATAGACTCAAA	FM_267	RS	NYGC	MG	ADAM	ADAM_GPNMB
FM_267-GAGTTTGTCCGACGGT	FM_267	RS	NYGC	MG	ADAM	ADAM_GPNMB
FM_267-CGCGTGATCCATCGTC	FM_267	RS	NYGC	PVM	PVM	PVM_CD163
FM_267-TCATCATCACAGTGAG	FM_267	RS	NYGC	MG	ADAM	ADAM_GPNMB
FM_267-GAAGGGTTCCCGATCT	FM_267	RS	NYGC	MG	ADAM	ADAM_GPNMB
FM_267-TTCTTGAGTGTTCGTA	FM_267	RS	NYGC	MG	ADAM	ADAM_GPNMB
FM_267-GCATCTCCATGTTACG	FM_267	RS	NYGC	MG	ADAM	ADAM_GPNMB
FM_267-CTCTCAGGTATCGTGT	FM_267	RS	NYGC	MG	ADAM	ADAM_GPNMB
FM_267-CTGTAGAAGTAATTGG	FM_267	RS	NYGC	MG	ADAM	ADAM_GPNMB
FM_267-ATTGGGTCACGTAGTT	FM_267	RS	NYGC	MG	ADAM	ADAM_GPNMB
FM_267-AGATCCACAGACAATA	FM_267	RS	NYGC	MG	ADAM	ADAM_GPNMB
FM_267-ACCAACAAGATTGGGC	FM_267	RS	NYGC	MG	ADAM	ADAM_GPNMB
FM_267-AGATCGTTCAGTGCGC	FM_267	RS	NYGC	MG	ADAM	ADAM_GPNMB
FM_267-TATGTTCAGGTAAACT	FM_267	RS	NYGC	MG	ADAM	ADAM_GPNMB
FM_267-TCCCAGTGTCGCAACC	FM_267	RS	NYGC	MG	ADAM	ADAM_GPNMB
FM_267-GCCGTGAAGAGTCCGA	FM_267	RS	NYGC	MG	Adapt	Adapt_AIF1
FM_267-AAGTCGTTCATACAGC	FM_267	RS	NYGC	MG	Adapt	Adapt_CCL3
FM_267-TTCGCTGGTGTGGACA	FM_267	RS	NYGC	MG	ADAM	ADAM_GPNMB
FM_267-CAGCCAGGTTACCCAA	FM_267	RS	NYGC	MG	ADAM	ADAM_GPNMB
FM_267-ATTCACTAGAGTCTTC	FM_267	RS	NYGC	MG	ADAM	ADAM_GPNMB
FM_267-GATAGCTTCAGCGGAA	FM_267	RS	NYGC	MG	ADAM	ADAM_GPNMB
FM_267-CGGACACTCTTGCAGA	FM_267	RS	NYGC	MG	ADAM	ADAM_GPNMB
FM_267-GGTAATCTCTATTGTC	FM_267	RS	NYGC	MG	ADAM	ADAM_GPNMB
FM_267-AGTCATGTCTTCGTGC	FM_267	RS	NYGC	MG	ADAM	ADAM_GPNMB
FM_267-AGATCGTTCTGCTAGA	FM_267	RS	NYGC	MG	ADAM	ADAM_GPNMB
FM_267-TTCTTCCCAATTAGGA	FM_267	RS	NYGC	MG	ADAM	ADAM_GPNMB
FM_267-CAGCCAGAGCCAGAGT	FM_267	RS	NYGC	MG	ADAM	ADAM_GPNMB
FM_267-TTTGACTTCTACGCGG	FM_267	RS	NYGC	PVM	PVM	PVM_CD163
FM_267-CAACCAATCCTCCACA	FM_267	RS	NYGC	MG	ADAM	ADAM_GPNMB
FM_267-TAGGTTGTCGATACAC	FM_267	RS	NYGC	MG	ADAM	ADAM_GPNMB
FM_267-GATCATGTCCTAGAGT	FM_267	RS	NYGC	MG	ADAM	ADAM_GPNMB
FM_267-GAAGGGTTCGTGGCTG	FM_267	RS	NYGC	MG	Adapt	Adapt_AIF1
FM_267-CCGGTGACACTGGCGT	FM_267	RS	NYGC	MG	ADAM	ADAM_GPNMB
FM_267-AGGTGTTCACTGGACC	FM_267	RS	NYGC	MG	ADAM	ADAM_GPNMB
FM_267-CAGCACGTCAATGTCG	FM_267	RS	NYGC	PVM	PVM	PVM_CD163
FM_267-ATATCCTTCATAGAGA	FM_267	RS	NYGC	MG	Adapt	Adapt_AIF1
FM_267-AGCGTCGCAAACCGGA	FM_267	RS	NYGC	MG	ADAM	ADAM_GPNMB
FM_267-GAAGTAATCTTCGGTC	FM_267	RS	NYGC	MG	ADAM	ADAM_GPNMB
FM_267-GTTTGGAAGGCGCTCT	FM_267	RS	NYGC	MG	ADAM	ADAM_GPNMB
FM_267-GTTCCGTGTGTGCCTG	FM_267	RS	NYGC	MG	ADAM	ADAM_GPNMB
FM_267-TTTCATGAGAAATTCG	FM_267	RS	NYGC	PVM	PVM	PVM_CD163
FM_267-AGTCAACAGGGTTGCA	FM_267	RS	NYGC	MG	ADAM	ADAM_GPNMB
FM_267-TACAACGAGGAGAGTA	FM_267	RS	NYGC	MG	ADAM	ADAM_GPNMB
FM_267-GAAGTAAGTTGTGTAC	FM_267	RS	NYGC	MG	ADAM	ADAM_GPNMB
FM_267-AAGTCGTGTGCAGGAT	FM_267	RS	NYGC	MG	ADAM	ADAM_GPNMB
FM_267-GGGTTTACAGTTTGGT	FM_267	RS	NYGC	MG	ADAM	ADAM_GPNMB
FM_267-AGTGCCGAGAATAACC	FM_267	RS	NYGC	MG	ADAM	ADAM_GPNMB
FM_267-GTGGAGAAGATTAGTG	FM_267	RS	NYGC	MG	ADAM	ADAM_GPNMB
FM_267-TGCAGGCGTATTTCTC	FM_267	RS	NYGC	MG	Adapt	Adapt_AIF1
FM_267-TCGTGCTCATGGGATG	FM_267	RS	NYGC	MG	ADAM	ADAM_GPNMB
FM_267-TCATACTCACCCTCTA	FM_267	RS	NYGC	MG	ADAM	ADAM_GPNMB
FM_267-CCACGAGCACTGTCGG	FM_267	RS	NYGC	MG	ADAM	ADAM_GPNMB
FM_267-TAACGACGTGTCTCCT	FM_267	RS	NYGC	MG	ADAM	ADAM_GPNMB
FM_267-GTTGAACTCTTTGCAT	FM_267	RS	NYGC	MG	ADAM	ADAM_GPNMB
FM_267-GCATCTCGTGGCCCAT	FM_267	RS	NYGC	MG	ADAM	ADAM_GPNMB
FM_267-CGAGGCTAGCTAAACA	FM_267	RS	NYGC	MG	ADAM	ADAM_GPNMB
FM_267-CACTTCGCAGCGACAA	FM_267	RS	NYGC	MG	ADAM	ADAM_GPNMB
FM_267-GTGGAAGAGCTACGTT	FM_267	RS	NYGC	MG	ADAM	ADAM_GPNMB
FM_267-AAGTCGTAGATGTTGA	FM_267	RS	NYGC	MG	ADAM	ADAM_GPNMB
FM_267-AACGGGAAGGTAAAGG	FM_267	RS	NYGC	MG	ADAM	ADAM_GPNMB
FM_267-TCTTGCGTCCCTCAAC	FM_267	RS	NYGC	MG	ADAM	ADAM_GPNMB
FM_267-GACATCAGTTCGGGTC	FM_267	RS	NYGC	MG	ADAM	ADAM_GPNMB
FM_267-TTAGGGTGTTGACTAC	FM_267	RS	NYGC	MG	ADAM	ADAM_GPNMB
FM_267-CAGGTATCATGCCGAC	FM_267	RS	NYGC	MG	ADAM	ADAM_GPNMB
FM_267-GAAGGGTAGACCGTTT	FM_267	RS	NYGC	MG	ADAM	ADAM_GPNMB
FM_267-ATAGAGAGTAACAAGT	FM_267	RS	NYGC	MG	Homeo	Homeo_PICALM
FM_267-GCAGGCTGTAGGTCAG	FM_267	RS	NYGC	MG	Adapt	Adapt_AIF1
FM_267-AGTGATCCAGAACTTC	FM_267	RS	NYGC	MG	ADAM	ADAM_GPNMB
FM_267-CTTCCGAAGTGAGTGC	FM_267	RS	NYGC	MG	ADAM	ADAM_GPNMB
FM_267-GCTCAAAGTAGGTCAG	FM_267	RS	NYGC	MG	ADAM	ADAM_GPNMB
FM_267-TCCATCGGTAATGCGG	FM_267	RS	NYGC	MG	ADAM	ADAM_GPNMB
FM_267-TCCATCGGTAGTACGG	FM_267	RS	NYGC	MG	ADAM	ADAM_GPNMB
FM_267-ATCACTTCACCCTTGT	FM_267	RS	NYGC	MG	ADAM	ADAM_GPNMB
FM_267-CTCTGGTAGTAAGCAT	FM_267	RS	NYGC	MG	ADAM	ADAM_GPNMB
FM_267-CCTTTGGGTGCTGTCG	FM_267	RS	NYGC	PVM	PVM	PVM_CD163
FM_267-CGGAACCTCGATTGGT	FM_267	RS	NYGC	MG	ADAM	ADAM_GPNMB
FM_267-ATCACAGAGACCAGAC	FM_267	RS	NYGC	MG	ADAM	ADAM_GPNMB
FM_267-GTAGAAAAGTGATAGT	FM_267	RS	NYGC	MG	ADAM	ADAM_GPNMB
FM_267-ACGGTCGTCTCCCTAG	FM_267	RS	NYGC	MG	ADAM	ADAM_GPNMB
FM_267-AAACGCTTCGAACCAT	FM_267	RS	NYGC	MG	ADAM	ADAM_GPNMB
FM_267-CTCCCTCAGTGAGTGC	FM_267	RS	NYGC	MG	ADAM	ADAM_GPNMB
FM_267-ATGGAGGAGTTTCTTC	FM_267	RS	NYGC	MG	ADAM	ADAM_GPNMB
FM_267-AAGCCATCAGAACTTC	FM_267	RS	NYGC	MG	Adapt	Adapt_AIF1
FM_267-GTAGAGGAGGTCCCGT	FM_267	RS	NYGC	MG	ADAM	ADAM_GPNMB
FM_267-CCGGGTAAGCGTACAG	FM_267	RS	NYGC	MG	ADAM	ADAM_GPNMB
FM_267-GAGTTGTGTCATCTAG	FM_267	RS	NYGC	MG	Adapt	Adapt_HIST
FM_267-TACCGGGTCAACTGGT	FM_267	RS	NYGC	MG	ADAM	ADAM_GPNMB
FM_267-TCGAAGTAGCATTGAA	FM_267	RS	NYGC	MG	Adapt	Adapt_AIF1
FM_267-TACGTCCGTATGCGTT	FM_267	RS	NYGC	MG	ADAM	ADAM_GPNMB
FM_267-TCATGAGAGCGTGAAC	FM_267	RS	NYGC	MG	ADAM	ADAM_GPNMB
FM_267-GGTAATCAGTAGGTTA	FM_267	RS	NYGC	MG	ADAM	ADAM_GPNMB
FM_267-AGACACTTCAGGACGA	FM_267	RS	NYGC	MG	Homeo	Homeo_PICALM
FM_267-GAGAGGTAGAGCCCAA	FM_267	RS	NYGC	PVM	PVM	PVM_CD163
FM_267-TCCCACAGTGATTCAC	FM_267	RS	NYGC	MG	ADAM	ADAM_GPNMB
FM_267-GGGCTCAAGCATCTTG	FM_267	RS	NYGC	MG	ADAM	ADAM_GPNMB
FM_267-TTTATGCCATCGTTCC	FM_267	RS	NYGC	MG	Adapt	Adapt_HIST
FM_267-TCGCTCAAGTCCCAAT	FM_267	RS	NYGC	MG	ADAM	ADAM_GPNMB
FM_267-TGTGATGGTCGATTTG	FM_267	RS	NYGC	MG	ADAM	ADAM_GPNMB
FM_267-TAGTGCATCCGAGAAG	FM_267	RS	NYGC	MG	Adapt	Adapt_AIF1
FM_267-TAGGTACAGGCCTTGC	FM_267	RS	NYGC	MG	ADAM	ADAM_GPNMB
FM_267-CAACCTCGTTTGGGAG	FM_267	RS	NYGC	MG	ADAM	ADAM_GPNMB
FM_267-TGCAGATGTATGCTTG	FM_267	RS	NYGC	MG	ADAM	ADAM_GPNMB
FM_267-GTAGATCCATGAGAAT	FM_267	RS	NYGC	MG	ADAM	ADAM_GPNMB
FM_267-TTGAGTGCAGAACTAA	FM_267	RS	NYGC	MG	Homeo	Homeo_PICALM
FM_267-GTGAGCCTCCTGTTAT	FM_267	RS	NYGC	PVM	PVM	PVM_CD163
FM_267-TCACTCGGTGCTTCAA	FM_267	RS	NYGC	MG	ADAM	ADAM_GPNMB
FM_267-GTCGAATAGAGCACTG	FM_267	RS	NYGC	MG	ADAM	ADAM_GPNMB
FM_267-CAGGTATCAGATGCGA	FM_267	RS	NYGC	MG	ADAM	ADAM_GPNMB
FM_267-ACTGCAATCTGGTGGC	FM_267	RS	NYGC	MG	Adapt	Adapt_AIF1
FM_267-TTCCTTCCACTGAGTT	FM_267	RS	NYGC	MG	ADAM	ADAM_GPNMB
FM_267-ATCGTGAGTGCTCGTG	FM_267	RS	NYGC	MG	ADAM	ADAM_GPNMB
FM_267-TTCCACGTCCTACTGC	FM_267	RS	NYGC	MG	ADAM	ADAM_GPNMB
FM_267-TGTCCCATCAGTCCGG	FM_267	RS	NYGC	MG	ADAM	ADAM_GPNMB
FM_267-AGCCAGCAGACGCTCC	FM_267	RS	NYGC	MG	ADAM	ADAM_GPNMB
FM_267-ATTCTACTCGCTGCGA	FM_267	RS	NYGC	MG	ADAM	ADAM_GPNMB
FM_267-GTAACACGTACCAATC	FM_267	RS	NYGC	MG	ADAM	ADAM_GPNMB
FM_267-TCTGGCTGTAGTCACT	FM_267	RS	NYGC	MG	Adapt	Adapt_AIF1
FM_267-GTACAACAGCTCACTA	FM_267	RS	NYGC	MG	ADAM	ADAM_GPNMB
FM_267-TCGGATATCCTAACAG	FM_267	RS	NYGC	MG	ADAM	ADAM_GPNMB
FM_267-CATCCACCACGTGAGA	FM_267	RS	NYGC	MG	ADAM	ADAM_GPNMB
FM_267-GATTCTTAGCGTGAAC	FM_267	RS	NYGC	PVM	PVM	PVM_CD163
FM_267-AACAAGACAGGAATCG	FM_267	RS	NYGC	MG	ADAM	ADAM_GPNMB
FM_267-GGCGTCATCCTAAACG	FM_267	RS	NYGC	MG	ADAM	ADAM_GPNMB
FM_267-AACGGGAGTTGCCATA	FM_267	RS	NYGC	MG	exAM	exAM_ERN1
FM_267-TCACGCTTCTACACAG	FM_267	RS	NYGC	MG	Homeo	Homeo_PICALM
FM_267-CTTAGGATCTCGCAGG	FM_267	RS	NYGC	MG	ADAM	ADAM_GPNMB
FM_267-ACTTATCCAATCACGT	FM_267	RS	NYGC	MG	Homeo	Homeo_PICALM
FM_267-GCCTGTTTCGACCCAG	FM_267	RS	NYGC	PVM	PVM	PVM_CD163
FM_267-CTTGATTGTAGATCCT	FM_267	RS	NYGC	MG	ADAM	ADAM_GPNMB
FM_267-TTTGACTAGACTTGTC	FM_267	RS	NYGC	MG	ADAM	ADAM_GPNMB
FM_267-AGAGAATAGGTTGGTG	FM_267	RS	NYGC	MG	ADAM	ADAM_GPNMB
FM_267-TACCGGGAGCCGGAAT	FM_267	RS	NYGC	MG	ADAM	ADAM_GPNMB
FM_267-TTGTTCAGTCGTTCAA	FM_267	RS	NYGC	MG	ADAM	ADAM_GPNMB
FM_267-CTTCTAACAGAGGTAC	FM_267	RS	NYGC	MG	ADAM	ADAM_GPNMB
FM_267-AGTGTTGAGCTCCGAC	FM_267	RS	NYGC	MG	ADAM	ADAM_GPNMB
FM_267-TCCGATCAGAAGGCTC	FM_267	RS	NYGC	MG	ADAM	ADAM_GPNMB
FM_267-GACCCAGTCGCCCAGA	FM_267	RS	NYGC	MG	ADAM	ADAM_GPNMB
FM_267-GTCGTTCCAGGGCTTC	FM_267	RS	NYGC	MG	ADAM	ADAM_GPNMB
FM_267-CAGTTCCGTCAACGCC	FM_267	RS	NYGC	PVM	PVM	PVM_CD163
FM_267-CCGTTCAAGTATTAGG	FM_267	RS	NYGC	MG	ADAM	ADAM_GPNMB
FM_267-GGATGTTCAGAATGTA	FM_267	RS	NYGC	MG	ADAM	ADAM_GPNMB
FM_267-CGCAGGTCACTCTGCT	FM_267	RS	NYGC	MG	ADAM	ADAM_GPNMB
FM_267-GTTAGACTCGTGGGAA	FM_267	RS	NYGC	MG	ADAM	ADAM_GPNMB
FM_267-ATGATCGCAATAAGGT	FM_267	RS	NYGC	MG	ADAM	ADAM_GPNMB
FM_267-TGCAGTACATCCGGTG	FM_267	RS	NYGC	MG	ADAM	ADAM_GPNMB
FM_267-TTCATGTAGCCGTAAG	FM_267	RS	NYGC	MG	ADAM	ADAM_GPNMB
FM_267-TCGACGGCAGGAGGAG	FM_267	RS	NYGC	MG	ADAM	ADAM_GPNMB
FM_267-AGAGCAGCAGCTCGGT	FM_267	RS	NYGC	MG	ADAM	ADAM_GPNMB
FM_267-TGATGGTGTACAGAAT	FM_267	RS	NYGC	MG	ADAM	ADAM_GPNMB
FM_267-ACTGTGACAACCGTAT	FM_267	RS	NYGC	PVM	PVM	PVM_CD163
FM_267-GTTACAGAGGGCGAGA	FM_267	RS	NYGC	MG	ADAM	ADAM_GPNMB
FM_267-ATATCCTAGGCGCTCT	FM_267	RS	NYGC	MG	ADAM	ADAM_GPNMB
FM_267-AGGTCTATCTGTAAGC	FM_267	RS	NYGC	MG	ADAM	ADAM_GPNMB
FM_267-CTGTGAATCTAGCCTC	FM_267	RS	NYGC	MG	ADAM	ADAM_GPNMB
FM_267-TTGAGTGAGCCTCAAT	FM_267	RS	NYGC	MG	ADAM	ADAM_GPNMB
FM_267-CCTTGTGAGCGGTATG	FM_267	RS	NYGC	MG	ADAM	ADAM_GPNMB
FM_267-TCCACCAGTTACTCAG	FM_267	RS	NYGC	MG	ADAM	ADAM_GPNMB
FM_267-TTTACGTCAAACTCTG	FM_267	RS	NYGC	MG	ADAM	ADAM_GPNMB
FM_267-GTGCTTCGTATAGGAT	FM_267	RS	NYGC	MG	Adapt	Adapt_AIF1
FM_267-CAATTTCGTAAGCTCT	FM_267	RS	NYGC	MG	Homeo	Homeo_PICALM
FM_267-TTTACCAAGCGGCTCT	FM_267	RS	NYGC	MG	ADAM	ADAM_GPNMB
FM_267-TCTGCCACAAGTGACG	FM_267	RS	NYGC	MG	ADAM	ADAM_GPNMB
FM_267-TAGACTGAGGCCACTC	FM_267	RS	NYGC	MG	ADAM	ADAM_GPNMB
FM_267-AGTCATGGTCTCACGG	FM_267	RS	NYGC	MG	Adapt	Adapt_AIF1
FM_267-CGACAGCCAGAAGTTA	FM_267	RS	NYGC	MG	ADAM	ADAM_GPNMB
FM_267-GAAGAATAGTCATCCA	FM_267	RS	NYGC	MG	Homeo	Homeo_PICALM
FM_267-AGTTAGCCAGTAACAA	FM_267	RS	NYGC	MG	ADAM	ADAM_GPNMB
FM_267-ACATTTCTCGTGGCGT	FM_267	RS	NYGC	MG	ADAM	ADAM_GPNMB
FM_267-TGCCGAGAGTATGAGT	FM_267	RS	NYGC	MG	ADAM	ADAM_GPNMB
FM_267-TACTTACGTGCGTCGT	FM_267	RS	NYGC	MG	ADAM	ADAM_GPNMB
FM_267-CTACCTGTCCCTCGAT	FM_267	RS	NYGC	MG	Adapt	Adapt_AIF1
FM_267-GGGCGTTGTTCTCCTG	FM_267	RS	NYGC	MG	ADAM	ADAM_GPNMB
FM_267-CATCCACTCTAAGGAA	FM_267	RS	NYGC	MG	ADAM	ADAM_GPNMB
FM_267-GAGACTTTCAAACGTC	FM_267	RS	NYGC	MG	Adapt	Adapt_AIF1
FM_267-CTGTGGGTCTTCGATT	FM_267	RS	NYGC	MG	Adapt	Adapt_HSPA1A
FM_267-CTGCTCAGTCAAATCC	FM_267	RS	NYGC	MG	ADAM	ADAM_GPNMB
FM_267-CTGTGAACACTGCGAC	FM_267	RS	NYGC	MG	ADAM	ADAM_GPNMB
FM_267-ACTTTGTGTTGCATGT	FM_267	RS	NYGC	MG	ADAM	ADAM_GPNMB
FM_267-GATGGAGGTTACTCAG	FM_267	RS	NYGC	MG	Adapt	Adapt_AIF1
FM_267-TGGATCATCCTACAAG	FM_267	RS	NYGC	MG	ADAM	ADAM_GPNMB
FM_267-CTAGACACAGCAGTTT	FM_267	RS	NYGC	MG	ADAM	ADAM_GPNMB
FM_267-ACCTACCTCAATCCGA	FM_267	RS	NYGC	MG	Homeo	Homeo_PICALM
FM_267-GACTCTCAGGCGAAGG	FM_267	RS	NYGC	MG	ADAM	ADAM_GPNMB
FM_267-CAGCAATGTACGTGTT	FM_267	RS	NYGC	MG	ADAM	ADAM_GPNMB
FM_267-TGGTAGTGTCTGCCTT	FM_267	RS	NYGC	MG	ADAM	ADAM_GPNMB
FM_267-GCTACCTGTTGAGAGC	FM_267	RS	NYGC	MG	ADAM	ADAM_GPNMB
FM_267-AACACACGTGCCCAGT	FM_267	RS	NYGC	MG	ADAM	ADAM_GPNMB
FM_267-TTCTCTCAGCGAGGAG	FM_267	RS	NYGC	MG	ADAM	ADAM_GPNMB
FM_267-TAGAGTCTCGCTACGG	FM_267	RS	NYGC	MG	Homeo	Homeo_PICALM
FM_267-TTGCATTTCGTCAAAC	FM_267	RS	NYGC	MG	ADAM	ADAM_GPNMB
FM_267-CTCACTGGTTATGTGC	FM_267	RS	NYGC	MG	ADAM	ADAM_GPNMB
FM_267-AATGAAGTCCAGTGTA	FM_267	RS	NYGC	MG	ADAM	ADAM_GPNMB
FM_267-ATCTTCAAGGTAGCAC	FM_267	RS	NYGC	MG	ADAM	ADAM_GPNMB
FM_267-CTCATTACATCTCGTC	FM_267	RS	NYGC	MG	Adapt	Adapt_HIF1A
FM_267-CTAACCCAGGAAAGTG	FM_267	RS	NYGC	MG	ADAM	ADAM_GPNMB
FM_267-TCAGCCTTCTGATTCT	FM_267	RS	NYGC	MG	ADAM	ADAM_GPNMB
FM_267-CGAGGAAAGGACAACC	FM_267	RS	NYGC	MG	ADAM	ADAM_GPNMB
FM_267-TCGACCTCAAATGGCG	FM_267	RS	NYGC	PVM	PVM	PVM_CD163
FM_267-TGTGCGGCACAACGAG	FM_267	RS	NYGC	MG	ADAM	ADAM_GPNMB
FM_267-CTCATTAAGAGAGCAA	FM_267	RS	NYGC	MG	ADAM	ADAM_GPNMB
FM_267-GGTGTCGGTGTAGGAC	FM_267	RS	NYGC	MG	ADAM	ADAM_GPNMB
FM_267-CTCAGAACAGATAAAC	FM_267	RS	NYGC	MG	ADAM	ADAM_GPNMB
FM_267-TTCAATCAGCTCTTCC	FM_267	RS	NYGC	MG	ADAM	ADAM_GPNMB
FM_267-TTTACTGAGGTGCTAG	FM_267	RS	NYGC	MG	Adapt	Adapt_AIF1
FM_267-CACGTTCCACATGAAA	FM_267	RS	NYGC	MG	Homeo	Homeo_PICALM
FM_267-CACTGTCTCCCTCTTT	FM_267	RS	NYGC	MG	ADAM	ADAM_GPNMB
FM_267-ACATGCATCATTTGTC	FM_267	RS	NYGC	MG	ADAM	ADAM_GPNMB
FM_267-ACAAAGATCCGTGGTG	FM_267	RS	NYGC	MG	Adapt	Adapt_IFI44L
FM_267-GTGGTTAGTGTTTGCA	FM_267	RS	NYGC	MG	Adapt	Adapt_AIF1
FM_267-ATCTTCAAGGCTTAAA	FM_267	RS	NYGC	MG	ADAM	ADAM_GPNMB
FM_267-GTCCCATGTCAACGCC	FM_267	RS	NYGC	MG	Adapt	Adapt_AIF1
FM_267-TGTGGCGAGCCTCCAG	FM_267	RS	NYGC	MG	Adapt	Adapt_AIF1
FM_267-CATTCATGTGCAAGAC	FM_267	RS	NYGC	MG	Homeo	Homeo_PICALM
FM_267-GCTTTCGCACCCTATC	FM_267	RS	NYGC	PVM	PVM	PVM_CD163
FM_267-CGTTAGACATTGCTGA	FM_267	RS	NYGC	MG	Homeo	Homeo_PICALM
FM_267-ATTCCCGGTCTCACAA	FM_267	RS	NYGC	MG	ADAM	ADAM_GPNMB
FM_267-GCAACATGTGTCCGGT	FM_267	RS	NYGC	MG	ADAM	ADAM_GPNMB
FM_267-TACAACGGTTAAACAG	FM_267	RS	NYGC	MG	ADAM	ADAM_GPNMB
FM_267-TACTTGTTCCTTACCG	FM_267	RS	NYGC	PVM	PVM	PVM_CD163
FM_267-CCCTCAATCAGTGGGA	FM_267	RS	NYGC	MG	ADAM	ADAM_GPNMB
FM_267-AAGTTCGGTGCAGTGA	FM_267	RS	NYGC	MG	ADAM	ADAM_GPNMB
FM_267-GGAATCTGTTTACCTT	FM_267	RS	NYGC	MG	ADAM	ADAM_GPNMB
FM_267-CCTCAACGTAAGTCAA	FM_267	RS	NYGC	MG	ADAM	ADAM_GPNMB
FM_267-GTACAGTCAATAGGGC	FM_267	RS	NYGC	MG	ADAM	ADAM_GPNMB
FM_267-GTGCACGCATATGAAG	FM_267	RS	NYGC	MG	ADAM	ADAM_GPNMB
FM_267-GTGATGTCAGTACTAC	FM_267	RS	NYGC	MG	ADAM	ADAM_GPNMB
FM_267-GATCATGTCAGGGTAG	FM_267	RS	NYGC	MG	ADAM	ADAM_GPNMB
FM_267-TCCACCAGTACGTGAG	FM_267	RS	NYGC	MG	ADAM	ADAM_GPNMB
FM_267-GGAATGGAGAGCGACT	FM_267	RS	NYGC	MG	ADAM	ADAM_GPNMB
FM_267-AATCGTGTCAAAGAAC	FM_267	RS	NYGC	MG	ADAM	ADAM_GPNMB
FM_267-CATGGTAAGATCGACG	FM_267	RS	NYGC	MG	ADAM	ADAM_GPNMB
FM_267-AACACACGTTCACCGG	FM_267	RS	NYGC	MG	ADAM	ADAM_GPNMB
FM_267-ATCTTCAAGTGGCAGT	FM_267	RS	NYGC	MG	ADAM	ADAM_GPNMB
FM_267-ATGACCATCGAAATCC	FM_267	RS	NYGC	MG	ADAM	ADAM_GPNMB
FM_267-CAAGAGGCACTACCCT	FM_267	RS	NYGC	MG	Adapt	Adapt_AIF1
FM_267-TGAATCGGTACGGTTT	FM_267	RS	NYGC	MG	Homeo	Homeo_PICALM
FM_267-CATAAGCCAACGACAG	FM_267	RS	NYGC	MG	ADAM	ADAM_GPNMB
FM_267-TCATATCAGTTGGACG	FM_267	RS	NYGC	MG	Adapt	Adapt_AIF1
FM_267-CTGATCCGTGCGTCGT	FM_267	RS	NYGC	PVM	PVM	PVM_CD163
FM_267-GAGCTGCCATGCGGTC	FM_267	RS	NYGC	MG	ADAM	ADAM_GPNMB
FM_267-CGTGAATCAATAACGA	FM_267	RS	NYGC	MG	ADAM	ADAM_GPNMB
FM_267-TCCCAGTCAGTGAGCA	FM_267	RS	NYGC	MG	ADAM	ADAM_GPNMB
FM_267-TTACGCCGTCTACTGA	FM_267	RS	NYGC	MG	ADAM	ADAM_GPNMB
FM_267-GAGACTTAGCAGCGAT	FM_267	RS	NYGC	MG	ADAM	ADAM_GPNMB
FM_267-TGCTGAATCCACATAG	FM_267	RS	NYGC	MG	Adapt	Adapt_AIF1
FM_267-CACGTTCGTCCCGGTA	FM_267	RS	NYGC	MG	ADAM	ADAM_GPNMB
FM_267-ATTCTACGTACAAAGT	FM_267	RS	NYGC	MG	ADAM	ADAM_GPNMB
FM_267-TAGGAGGAGGTGGCTA	FM_267	RS	NYGC	MG	Adapt	Adapt_AIF1
FM_267-AGGATAATCTGGGCAC	FM_267	RS	NYGC	MG	ADAM	ADAM_GPNMB
FM_267-GTCAAGTTCTTTGGAG	FM_267	RS	NYGC	MG	ADAM	ADAM_GPNMB
FM_267-CGAGTGCTCACCACAA	FM_267	RS	NYGC	MG	ADAM	ADAM_GPNMB
FM_267-TAGACCAAGTGGGAAA	FM_267	RS	NYGC	MG	ADAM	ADAM_GPNMB
FM_267-CGTGATATCCTGTTGC	FM_267	RS	NYGC	MG	ADAM	ADAM_GPNMB
FM_267-AGGATAAAGGTCGCCT	FM_267	RS	NYGC	MG	Homeo	Homeo_PICALM
FM_267-GTCCTCAAGCCGCACT	FM_267	RS	NYGC	MG	ADAM	ADAM_GPNMB
FM_267-ATGACCAAGGGCCCTT	FM_267	RS	NYGC	MG	Adapt	Adapt_AIF1
FM_267-TTGCTGCAGATGAACT	FM_267	RS	NYGC	MG	ADAM	ADAM_GPNMB
FM_267-TCGACCTCAGACAATA	FM_267	RS	NYGC	MG	ADAM	ADAM_GPNMB
FM_267-TAGACCACACTGTGTA	FM_267	RS	NYGC	MG	ADAM	ADAM_GPNMB
FM_267-AATTTCCTCATCAGTG	FM_267	RS	NYGC	MG	Adapt	Adapt_AIF1
FM_267-GGCTGTGGTAGAGCTG	FM_267	RS	NYGC	PVM	PVM	PVM_CD163
FM_267-GGACGTCAGCCAAGCA	FM_267	RS	NYGC	MG	Adapt	Adapt_AIF1
FM_267-AGGAGGTGTAACACGG	FM_267	RS	NYGC	MG	ADAM	ADAM_GPNMB
FM_267-GCTACCTGTCATCCGG	FM_267	RS	NYGC	MG	ADAM	ADAM_GPNMB
FM_267-AGGTGTTAGCTAAGTA	FM_267	RS	NYGC	PVM	PVM	PVM_CD163
FM_267-GATTCGACAAGTCCAT	FM_267	RS	NYGC	MG	ADAM	ADAM_GPNMB
FM_267-TCGCAGGTCGGTCATA	FM_267	RS	NYGC	MG	ADAM	ADAM_GPNMB
FM_267-CATCGCTTCAGACCGC	FM_267	RS	NYGC	MG	Adapt	Adapt_AIF1
FM_267-TTACTGTAGTAAATGC	FM_267	RS	NYGC	MG	ADAM	ADAM_GPNMB
FM_267-CGGCAGTGTTGTTTGG	FM_267	RS	NYGC	MG	Homeo	Homeo_PICALM
FM_267-CGGCAGTCACAATCTG	FM_267	RS	NYGC	MG	Homeo	Homeo_PICALM
FM_267-CCCAACTCAATGGCCC	FM_267	RS	NYGC	MG	ADAM	ADAM_GPNMB
FM_267-AGGAGGTGTGATCATC	FM_267	RS	NYGC	MG	ADAM	ADAM_GPNMB
FM_267-GTTAGACGTGCCGTAC	FM_267	RS	NYGC	MG	Homeo	Homeo_PICALM
FM_267-CCGGGTATCTGACCCT	FM_267	RS	NYGC	MG	ADAM	ADAM_GPNMB
FM_267-AGGCCACAGGTTCAGG	FM_267	RS	NYGC	MG	Homeo	Homeo_PICALM
FM_267-GGAGGATCACCAATTG	FM_267	RS	NYGC	MG	ADAM	ADAM_GPNMB
FM_267-AAGAACAAGCCGCTTG	FM_267	RS	NYGC	MG	Homeo	Homeo_PICALM
FM_267-GACTCTCGTACTTGTG	FM_267	RS	NYGC	MG	ADAM	ADAM_GPNMB
FM_267-GTGCGTGAGTGGTTGG	FM_267	RS	NYGC	MG	ADAM	ADAM_GPNMB
FM_267-TCAAGACCACTCAGAT	FM_267	RS	NYGC	MG	Adapt	Adapt_HIST
FM_267-GTGGCGTAGTAATACG	FM_267	RS	NYGC	PVM	PVM	PVM_CD163
FM_267-CGGTCAGTCGGAATTC	FM_267	RS	NYGC	MG	ADAM	ADAM_GPNMB
FM_267-GTCTCACGTCTAGGTT	FM_267	RS	NYGC	MG	ADAM	ADAM_GPNMB
FM_267-GAATAGAAGACTCAAA	FM_267	RS	NYGC	MG	ADAM	ADAM_GPNMB
FM_267-TGCTCGTAGAAGCGGG	FM_267	RS	NYGC	MG	ADAM	ADAM_GPNMB
FM_267-GCCAGCAGTCTGTAAC	FM_267	RS	NYGC	MG	ADAM	ADAM_GPNMB
FM_267-AAAGAACTCTGCTAGA	FM_267	RS	NYGC	MG	ADAM	ADAM_GPNMB
FM_267-TCTTAGTTCTTCGCTG	FM_267	RS	NYGC	MG	ADAM	ADAM_GPNMB
FM_267-AGCGCTGGTGTTCGTA	FM_267	RS	NYGC	MG	ADAM	ADAM_GPNMB
FM_267-GTGTTAGTCATTTCGT	FM_267	RS	NYGC	MG	ADAM	ADAM_GPNMB
FM_267-GGGAGATAGGACGCAT	FM_267	RS	NYGC	MG	ADAM	ADAM_GPNMB
FM_267-GAGAAATAGGATATGT	FM_267	RS	NYGC	MG	ADAM	ADAM_GPNMB
FM_267-GATGTTGCAAGGTTGG	FM_267	RS	NYGC	MG	ADAM	ADAM_GPNMB
FM_267-CTGCCTACAGGTCTCG	FM_267	RS	NYGC	MG	Adapt	Adapt_AIF1
FM_267-CTGTATTAGTTCAACC	FM_267	RS	NYGC	MG	ADAM	ADAM_GPNMB
FM_267-TGACCCTGTTAGAGAT	FM_267	RS	NYGC	MG	ADAM	ADAM_GPNMB
FM_267-TGTCCTGCAAGGCTTT	FM_267	RS	NYGC	MG	Adapt	Adapt_AIF1
FM_267-CAATACGTCATTTGGG	FM_267	RS	NYGC	MG	ADAM	ADAM_GPNMB
FM_267-TTCACGCTCTCCTGTG	FM_267	RS	NYGC	MG	ADAM	ADAM_GPNMB
FM_267-GAAGCCCAGCTTAAGA	FM_267	RS	NYGC	MG	ADAM	ADAM_GPNMB
FM_267-GACCGTGTCTAGATCG	FM_267	RS	NYGC	MG	ADAM	ADAM_GPNMB
FM_267-TCTTCCTAGCGTTAGG	FM_267	RS	NYGC	MG	ADAM	ADAM_GPNMB
FM_267-AAGTACCTCGCCAATA	FM_267	RS	NYGC	MG	ADAM	ADAM_GPNMB
FM_267-GGTGTCGCACTCATAG	FM_267	RS	NYGC	MG	ADAM	ADAM_GPNMB
FM_267-TCCGTGTGTAACAGTA	FM_267	RS	NYGC	MG	ADAM	ADAM_GPNMB
FM_267-AAGACTCAGATCGCCC	FM_267	RS	NYGC	MG	Homeo	Homeo_PICALM
FM_267-TGGTTAGTCACTACTT	FM_267	RS	NYGC	MG	ADAM	ADAM_GPNMB
FM_267-GTGGCGTGTACGAAAT	FM_267	RS	NYGC	MG	ADAM	ADAM_GPNMB
FM_267-TGCATGAAGTAGTCTC	FM_267	RS	NYGC	MG	ADAM	ADAM_GPNMB
FM_267-CCCGAAGCACAAATAG	FM_267	RS	NYGC	MG	ADAM	ADAM_GPNMB
FM_267-ATGAGGGTCTAGCCAA	FM_267	RS	NYGC	MG	Homeo	Homeo_PICALM
FM_267-GAGAGGTAGATTCGCT	FM_267	RS	NYGC	MG	ADAM	ADAM_GPNMB
FM_267-TTTGGAGTCGCGTGAC	FM_267	RS	NYGC	MG	ADAM	ADAM_GPNMB
FM_267-TGCTTGCAGCGGGTTA	FM_267	RS	NYGC	MG	ADAM	ADAM_GPNMB
FM_267-TCATCCGTCACTACTT	FM_267	RS	NYGC	MG	ADAM	ADAM_GPNMB
FM_267-TGATTTCAGATCGGTG	FM_267	RS	NYGC	MG	ADAM	ADAM_GPNMB
FM_267-TGGCGTGAGAGAATCT	FM_267	RS	NYGC	MG	ADAM	ADAM_GPNMB
FM_267-AGCTTCCGTGTTCGTA	FM_267	RS	NYGC	MG	Adapt	Adapt_AIF1
FM_267-GTGGGAACATAGGTTC	FM_267	RS	NYGC	MG	Adapt	Adapt_HIST
FM_267-ACCTACCGTCTGATAC	FM_267	RS	NYGC	MG	ADAM	ADAM_GPNMB
FM_267-TTCAGGAAGTTGTAAG	FM_267	RS	NYGC	MG	Adapt	Adapt_AIF1
FM_267-GTCATGAGTTTAAGGA	FM_267	RS	NYGC	MG	ADAM	ADAM_GPNMB
FM_267-CGGCAGTAGTAAGAGG	FM_267	RS	NYGC	MG	ADAM	ADAM_GPNMB
FM_267-GATCATGGTGGATCAG	FM_267	RS	NYGC	MG	ADAM	ADAM_GPNMB
FM_267-GCATCTCTCGTGTGGC	FM_267	RS	NYGC	MG	ADAM	ADAM_GPNMB
FM_267-CTCAACCGTAGTCTTG	FM_267	RS	NYGC	MG	Homeo	Homeo_PICALM
FM_267-ACGGGTCAGCTACAAA	FM_267	RS	NYGC	MG	ADAM	ADAM_GPNMB
FM_267-CCTCCTCAGGTCGCCT	FM_267	RS	NYGC	MG	ADAM	ADAM_GPNMB
FM_267-CTCAGAATCCGTGTGG	FM_267	RS	NYGC	MG	ADAM	ADAM_GPNMB
FM_267-CTGAGGCTCGAACCAT	FM_267	RS	NYGC	MG	Homeo	Homeo_PICALM
FM_267-ACGGGTCAGGGCCCTT	FM_267	RS	NYGC	MG	ADAM	ADAM_GPNMB
FM_267-CAGTGCGAGAGGGTAA	FM_267	RS	NYGC	MG	ADAM	ADAM_GPNMB
FM_267-TCATCATGTTGGTAGG	FM_267	RS	NYGC	MG	ADAM	ADAM_GPNMB
FM_267-TCATTTGAGCAGGCAT	FM_267	RS	NYGC	MG	ADAM	ADAM_GPNMB
FM_267-AATGCCATCCCAGCGA	FM_267	RS	NYGC	MG	ADAM	ADAM_GPNMB
FM_267-TTCCGGTGTCGCAGTC	FM_267	RS	NYGC	MG	ADAM	ADAM_GPNMB
FM_267-TTTACCACAGGTCTCG	FM_267	RS	NYGC	MG	ADAM	ADAM_GPNMB
FM_267-GGAGCAACAGAGGTAC	FM_267	RS	NYGC	MG	ADAM	ADAM_GPNMB
FM_267-AGCGTCGCAAATCAGA	FM_267	RS	NYGC	MG	Homeo	Homeo_PICALM
FM_267-GGTGTCGAGACTAAGT	FM_267	RS	NYGC	MG	ADAM	ADAM_GPNMB
FM_267-GTCTAGAAGTCGCCCA	FM_267	RS	NYGC	MG	Adapt	Adapt_AIF1
FM_267-TCCGTGTGTATAATGG	FM_267	RS	NYGC	PVM	PVM	PVM_CD163
FM_267-CATTCATTCGGCTTCT	FM_267	RS	NYGC	MG	Homeo	Homeo_PICALM
FM_267-CGGTCAGTCAATCCGA	FM_267	RS	NYGC	MG	ADAM	ADAM_GPNMB
FM_267-GAGCCTGCATTGAAGA	FM_267	RS	NYGC	PVM	PVM	PVM_CD163
FM_267-GTCATTTGTCGTCATA	FM_267	RS	NYGC	MG	ADAM	ADAM_GPNMB
FM_267-CTGTGGGGTGCTCGTG	FM_267	RS	NYGC	MG	ADAM	ADAM_GPNMB
FM_267-TTTGATCAGGCATTTC	FM_267	RS	NYGC	MG	Adapt	Adapt_AIF1
FM_267-TAGATCGAGTAGTGCG	FM_267	RS	NYGC	MG	Adapt	Adapt_AIF1
FM_267-CTGGTCTGTCGACTGC	FM_267	RS	NYGC	MG	ADAM	ADAM_GPNMB
FM_267-AAAGAACCATGCAGCC	FM_267	RS	NYGC	MG	ADAM	ADAM_GPNMB
FM_267-CGTGTCTAGAACCCGA	FM_267	RS	NYGC	MG	ADAM	ADAM_GPNMB
FM_267-AGTAGCTGTGCAAGAC	FM_267	RS	NYGC	MG	Homeo	Homeo_PICALM
FM_267-CCACGAGCAAATCCCA	FM_267	RS	NYGC	MG	ADAM	ADAM_GPNMB
FM_267-CCGATCTGTGATGGCA	FM_267	RS	NYGC	MG	Adapt	Adapt_AIF1
FM_267-TGGGCTGTCTAGGCCG	FM_267	RS	NYGC	MG	ADAM	ADAM_GPNMB
FM_267-AGTGCCGGTCCAGCCA	FM_267	RS	NYGC	MG	Adapt	Adapt_AIF1
FM_267-GGTCACGAGTAGCCAG	FM_267	RS	NYGC	MG	Adapt	Adapt_AIF1
FM_267-AGCTTCCCACTAAACC	FM_267	RS	NYGC	MG	ADAM	ADAM_GPNMB
FM_267-AGAGCCCGTGCACGCT	FM_267	RS	NYGC	MG	Homeo	Homeo_PICALM
FM_267-GCTCAAAGTGAGATTA	FM_267	RS	NYGC	MG	ADAM	ADAM_GPNMB
FM_267-ATCATTCTCTGGCCTT	FM_267	RS	NYGC	MG	Adapt	Adapt_AIF1
FM_267-TGACAGTAGCTCACTA	FM_267	RS	NYGC	MG	ADAM	ADAM_GPNMB
FM_267-TGTGATGCAATCACGT	FM_267	RS	NYGC	MG	Homeo	Homeo_PICALM
FM_267-TGTAGACAGCATACTC	FM_267	RS	NYGC	MG	Homeo	Homeo_PICALM
FM_267-CCCGAAGAGATCCCAT	FM_267	RS	NYGC	MG	ADAM	ADAM_GPNMB
FM_267-CACAGGCGTGAGTGAC	FM_267	RS	NYGC	MG	Homeo	Homeo_PICALM
FM_267-TCATCATGTCATACCA	FM_267	RS	NYGC	MG	ADAM	ADAM_GPNMB
FM_267-GGGCTACGTTACACTG	FM_267	RS	NYGC	MG	ADAM	ADAM_GPNMB
FM_267-GGGTCACGTGTAGTGG	FM_267	RS	NYGC	MG	ADAM	ADAM_GPNMB
FM_267-CATTGCCAGCCGTTGC	FM_267	RS	NYGC	MG	ADAM	ADAM_GPNMB
FM_267-GTTTGGACAGTAACCT	FM_267	RS	NYGC	MG	Homeo	Homeo_PICALM
FM_267-TTCTGTAAGAGCACTG	FM_267	RS	NYGC	MG	Adapt	Adapt_AIF1
FM_267-CTACGGGGTCAATGGG	FM_267	RS	NYGC	MG	ADAM	ADAM_GPNMB
FM_267-AACGAAAGTGCGTGCT	FM_267	RS	NYGC	MG	Homeo	Homeo_PICALM
FM_267-TGACGCGAGTGTTCCA	FM_267	RS	NYGC	MG	ADAM	ADAM_GPNMB
FM_267-ACGTCCTTCCCTTTGG	FM_267	RS	NYGC	MG	Adapt	Adapt_AIF1
FM_267-GGAGGATCATGGGTTT	FM_267	RS	NYGC	MG	ADAM	ADAM_GPNMB
FM_267-TACTTGTAGAGTCTGG	FM_267	RS	NYGC	MG	ADAM	ADAM_GPNMB
FM_267-CACATGAGTCGCAGTC	FM_267	RS	NYGC	MG	ADAM	ADAM_GPNMB
FM_267-GCATTAGTCATACGGT	FM_267	RS	NYGC	MG	Homeo	Homeo_FRMD4A
FM_267-TTTCACACACTTGAAC	FM_267	RS	NYGC	MG	ADAM	ADAM_GPNMB
FM_267-GCTGCAGCAAGCTGTT	FM_267	RS	NYGC	PVM	PVM	PVM_CD163
FM_267-GTAGCTAGTTGGATCT	FM_267	RS	NYGC	MG	ADAM	ADAM_GPNMB
FM_267-GTCTCACCAAGTGTCT	FM_267	RS	NYGC	MG	ADAM	ADAM_GPNMB
FM_267-ATCCATTAGATCGGTG	FM_267	RS	NYGC	MG	ADAM	ADAM_GPNMB
FM_267-TGGGAAGGTCAATCTG	FM_267	RS	NYGC	MG	ADAM	ADAM_GPNMB
FM_267-CTCAACCAGCCTCTCT	FM_267	RS	NYGC	MG	Adapt	Adapt_AIF1
FM_267-TCCTCTTAGGACTATA	FM_267	RS	NYGC	MG	ADAM	ADAM_GPNMB
FM_267-GACAGCCGTGGGACAT	FM_267	RS	NYGC	MG	Homeo	Homeo_PICALM
FM_267-GTACAGTCAGCCTTCT	FM_267	RS	NYGC	MG	Homeo	Homeo_PICALM
FM_267-CATAGACAGTATGAAC	FM_267	RS	NYGC	MG	ADAM	ADAM_GPNMB
FM_267-GTGTGGCCAGAATGTA	FM_267	RS	NYGC	MG	Homeo	Homeo_PICALM
FM_267-TTGACCCCAATCCTTT	FM_267	RS	NYGC	MG	Homeo	Homeo_PICALM
FM_267-TCTACATGTCGCTTGG	FM_267	RS	NYGC	MG	ADAM	ADAM_GPNMB
FM_267-ACTATCTGTAGGGTAC	FM_267	RS	NYGC	MG	Adapt	Adapt_AIF1
FM_267-GGATGTTAGACATAGT	FM_267	RS	NYGC	MG	Adapt	Adapt_AIF1
FM_267-TTCCACGCAACGGTAG	FM_267	RS	NYGC	MG	ADAM	ADAM_GPNMB
FM_267-TGTGTGAGTGCTGCAC	FM_267	RS	NYGC	MG	ADAM	ADAM_GPNMB
FM_267-ATAGAGACAGAGGGTT	FM_267	RS	NYGC	MG	ADAM	ADAM_GPNMB
FM_267-CGTTCTGTCTTTGCGC	FM_267	RS	NYGC	MG	Homeo	Homeo_PICALM
FM_267-GAGTTGTTCCGTACGG	FM_267	RS	NYGC	MG	Homeo	Homeo_PICALM
FM_267-TCAAGTGAGCAGGCTA	FM_267	RS	NYGC	MG	Homeo	Homeo_PICALM
FM_267-CTGATCCTCGCCGTGA	FM_267	RS	NYGC	MG	ADAM	ADAM_GPNMB
FM_267-TCCCATGTCTGGAGAG	FM_267	RS	NYGC	MG	Homeo	Homeo_PICALM
FM_267-TCTAACTTCCATTTGT	FM_267	RS	NYGC	MG	ADAM	ADAM_GPNMB
FM_267-GGACGTCCAGACGGAT	FM_267	RS	NYGC	MG	ADAM	ADAM_GPNMB
FM_267-GAGGGTAAGTGCTAGG	FM_267	RS	NYGC	MG	Homeo	Homeo_PICALM
FM_267-CACAGATTCGACGAGA	FM_267	RS	NYGC	MG	Adapt	Adapt_AIF1
FM_267-AGGATAAAGAGCCTGA	FM_267	RS	NYGC	MG	ADAM	ADAM_GPNMB
FM_267-AAGGTAAGTGTGTACT	FM_267	RS	NYGC	MG	ADAM	ADAM_GPNMB
FM_267-CATAAGCCAAGTGGCA	FM_267	RS	NYGC	MG	Adapt	Adapt_AIF1
FM_267-CACAGGCAGATTCGAA	FM_267	RS	NYGC	MG	Adapt	Adapt_AIF1
FM_267-GGGAGTATCAAAGAAC	FM_267	RS	NYGC	MG	ADAM	ADAM_GPNMB
FM_267-AGGCTGCGTTCTCACC	FM_267	RS	NYGC	MG	Adapt	Adapt_AIF1
FM_267-TTTAGTCCATATAGCC	FM_267	RS	NYGC	MG	ADAM	ADAM_GPNMB
FM_267-GTCACTCCAGGACTTT	FM_267	RS	NYGC	MG	Adapt	Adapt_AIF1
FM_267-CAGATCATCGTTCTAT	FM_267	RS	NYGC	MG	ADAM	ADAM_GPNMB
FM_267-ACTGCAAGTAGAGACC	FM_267	RS	NYGC	MG	ADAM	ADAM_GPNMB
FM_267-ACGTTCCTCCCACAGG	FM_267	RS	NYGC	MG	Adapt	Adapt_AIF1
FM_267-GGTAACTGTCCCTGAG	FM_267	RS	NYGC	MG	Homeo	Homeo_PICALM
FM_267-TCGGGTGCAGAGCGTA	FM_267	RS	NYGC	MG	Adapt	Adapt_AIF1
FM_267-AATGGCTTCTAGTCAG	FM_267	RS	NYGC	MG	Homeo	Homeo_PICALM
FM_267-AATGAAGTCTATGTGG	FM_267	RS	NYGC	MG	ADAM	ADAM_GPNMB
FM_267-TAATCTCCAATCTCTT	FM_267	RS	NYGC	MG	ADAM	ADAM_GPNMB
FM_267-GTGAGGAAGCACGTCC	FM_267	RS	NYGC	MG	Adapt	Adapt_AIF1
FM_267-GTTTACTGTCCAGTTA	FM_267	RS	NYGC	MG	ADAM	ADAM_GPNMB
FM_267-CCTCAGTGTCGCATTA	FM_267	RS	NYGC	MG	ADAM	ADAM_GPNMB
FM_267-AACAAGAAGTCATGGG	FM_267	RS	NYGC	MG	Adapt	Adapt_AIF1
FM_267-TACAACGGTGCGGCTT	FM_267	RS	NYGC	MG	ADAM	ADAM_GPNMB
FM_267-TTTACCAAGGATACCG	FM_267	RS	NYGC	MG	ADAM	ADAM_GPNMB
FM_267-CGGGCATTCGGTGTTA	FM_267	RS	NYGC	MG	Adapt	Adapt_AIF1
FM_267-TCACGCTAGCAGCGAT	FM_267	RS	NYGC	PVM	PVM	PVM_CD163
FM_267-GTAGAGGGTAACATGA	FM_267	RS	NYGC	PVM	PVM	PVM_CD163
FM_267-GATCCCTTCGTGTCAA	FM_267	RS	NYGC	MG	ADAM	ADAM_GPNMB
FM_267-GGGAGTAGTTTCGCTC	FM_267	RS	NYGC	MG	ADAM	ADAM_GPNMB
FM_267-CAAGACTAGTTGGAGC	FM_267	RS	NYGC	MG	ADAM	ADAM_GPNMB
FM_267-CTGAGGCCAAGGCAAC	FM_267	RS	NYGC	MG	Adapt	Adapt_AIF1
FM_267-CATGAGTGTTGATGTC	FM_267	RS	NYGC	MG	ADAM	ADAM_GPNMB
FM_267-GCGTTTCGTCGAATGG	FM_267	RS	NYGC	MG	ADAM	ADAM_GPNMB
FM_267-TATCTGTTCGAACACT	FM_267	RS	NYGC	MG	ADAM	ADAM_GPNMB
FM_267-CTATAGGTCGAGAATA	FM_267	RS	NYGC	MG	Homeo	Homeo_PICALM
FM_267-CGGGTCAAGCGCCGTT	FM_267	RS	NYGC	MG	ADAM	ADAM_GPNMB
FM_267-GTGGTTAGTTAAGAAC	FM_267	RS	NYGC	MG	Homeo	Homeo_PICALM
FM_267-CTCCCTCAGGGAGTGG	FM_267	RS	NYGC	MG	ADAM	ADAM_GPNMB
FM_267-CGGGTCAAGCCGTAAG	FM_267	RS	NYGC	MG	ADAM	ADAM_GPNMB
FM_267-TACGGTAAGACTAGAT	FM_267	RS	NYGC	MG	Adapt	Adapt_AIF1
FM_267-CATTCATCAGTAGTTC	FM_267	RS	NYGC	MG	Homeo	Homeo_PICALM
FM_267-TGTCCACGTGAGGCAT	FM_267	RS	NYGC	MG	Adapt	Adapt_AIF1
FM_267-ATCTCTAAGACAACAT	FM_267	RS	NYGC	MG	Adapt	Adapt_AIF1
FM_267-GGGACAATCCAAGAGG	FM_267	RS	NYGC	MG	ADAM	ADAM_GPNMB
FM_267-CGTCCATTCGGACGTC	FM_267	RS	NYGC	MG	ADAM	ADAM_GPNMB
FM_267-TGTTACTTCTTGATTC	FM_267	RS	NYGC	MG	ADAM	ADAM_GPNMB
FM_267-GTTCGCTTCCTATGGA	FM_267	RS	NYGC	MG	Homeo	Homeo_PICALM
FM_267-CCGGGTAGTTGCGGAA	FM_267	RS	NYGC	MG	ADAM	ADAM_GPNMB
FM_267-GAGGGATGTTTCCATT	FM_267	RS	NYGC	MG	ADAM	ADAM_GPNMB
FM_267-CCTCCAAAGAAATGGG	FM_267	RS	NYGC	MG	ADAM	ADAM_GPNMB
FM_267-GGTCTGGAGCACCTGC	FM_267	RS	NYGC	MG	Homeo	Homeo_PICALM
FM_267-CGGAACCGTAGGTGCA	FM_267	RS	NYGC	MG	ADAM	ADAM_GPNMB
FM_267-GACCCTTCATGATCTG	FM_267	RS	NYGC	MG	Homeo	Homeo_PICALM
FM_267-TTGTGTTAGCAACTCT	FM_267	RS	NYGC	MG	ADAM	ADAM_GPNMB
FM_267-CTCATGCAGAAGGTAG	FM_267	RS	NYGC	MG	Adapt	Adapt_AIF1
FM_267-CATTTCATCCGCACTT	FM_267	RS	NYGC	MG	ADAM	ADAM_GPNMB
FM_267-ATTCAGGAGAAACACT	FM_267	RS	NYGC	MG	Homeo	Homeo_PICALM
FM_267-GGCTTTCAGGTTCATC	FM_267	RS	NYGC	MG	ADAM	ADAM_GPNMB
FM_267-TAAGTCGGTCAAGGCA	FM_267	RS	NYGC	MG	ADAM	ADAM_GPNMB
FM_267-CTCAGGGTCTCTTGCG	FM_267	RS	NYGC	MG	ADAM	ADAM_GPNMB
FM_267-GATGACTGTGGCTTAT	FM_267	RS	NYGC	MG	ADAM	ADAM_GPNMB
FM_267-ACTTAGGGTTAACAGA	FM_267	RS	NYGC	MG	ADAM	ADAM_GPNMB
FM_267-GCCGTGAAGGGTATAT	FM_267	RS	NYGC	PVM	PVM	PVM_CD163
FM_267-GACACGCGTTATCTTC	FM_267	RS	NYGC	MG	ADAM	ADAM_GPNMB
FM_267-AAGACTCTCATGCGGC	FM_267	RS	NYGC	MG	ADAM	ADAM_GPNMB
FM_267-CGAGGCTCAAGACCTT	FM_267	RS	NYGC	MG	Homeo	Homeo_PICALM
FM_267-AGGACTTCATCCGAGC	FM_267	RS	NYGC	PVM	PVM	PVM_CD163
FM_267-CTTCAATTCGCCTTTG	FM_267	RS	NYGC	MG	Adapt	Adapt_AIF1
FM_267-GAGATGGAGAATTGTG	FM_267	RS	NYGC	MG	Adapt	Adapt_AIF1
FM_267-GGGAGATAGCAATTCC	FM_267	RS	NYGC	MG	Homeo	Homeo_PICALM
FM_267-TCTACCGTCTTCCGTG	FM_267	RS	NYGC	MG	Adapt	Adapt_AIF1
FM_267-ATATCCTTCGCTATTT	FM_267	RS	NYGC	MG	Adapt	Adapt_AIF1
FM_274-CCTACGTTCTGAATGC	FM_274	RS	NYGC	MG	Adapt	Adapt_AIF1
FM_274-ATTTCACTCCATCCGT	FM_274	RS	NYGC	MG	Adapt	Adapt_AIF1
FM_274-AGAAGTAGTACCATAC	FM_274	RS	NYGC	MG	Prolif	Prolif_MKI67
FM_274-TACGCTCTCTCACGAA	FM_274	RS	NYGC	MG	Prolif	Prolif_MKI67
FM_274-GGGTCTGGTCCGAAAG	FM_274	RS	NYGC	MG	Adapt	Adapt_AIF1
FM_274-GCCAACGCAACACAAA	FM_274	RS	NYGC	MG	Adapt	Adapt_HIF1A
FM_274-GATAGCTAGGAGAATG	FM_274	RS	NYGC	MG	Adapt	Adapt_AIF1
FM_274-GACTTCCAGGTTGTTC	FM_274	RS	NYGC	MG	Adapt	Adapt_AIF1
FM_274-TACGGGCCAATTCTCT	FM_274	RS	NYGC	MG	Adapt	Adapt_AIF1
FM_274-CTACGGGGTTACCCAA	FM_274	RS	NYGC	MG	Adapt	Adapt_AIF1
FM_274-CTCCATGTCGGCTATA	FM_274	RS	NYGC	MG	Adapt	Adapt_AIF1
FM_274-AAACCCAAGTTGGACG	FM_274	RS	NYGC	MG	Adapt	Adapt_AIF1
FM_274-AGGAAATTCCTCTAGC	FM_274	RS	NYGC	MG	Adapt	Adapt_AIF1
FM_274-AGGTCATCAGTAGATA	FM_274	RS	NYGC	MG	Adapt	Adapt_HIF1A
FM_274-GATTGGTCAGTCAACT	FM_274	RS	NYGC	MG	Adapt	Adapt_HIF1A
FM_274-ATGGGTTAGTGGTTCT	FM_274	RS	NYGC	MG	Adapt	Adapt_HIF1A
FM_274-CATCGTCGTCGCAACC	FM_274	RS	NYGC	MG	Prolif	Prolif_MKI67
FM_274-CATAGACAGGACAGCT	FM_274	RS	NYGC	MG	Adapt	Adapt_HIF1A
FM_274-TCCATGCCAACGGCTC	FM_274	RS	NYGC	MG	Adapt	Adapt_HIF1A
FM_274-CATGAGTCAGCCGTCA	FM_274	RS	NYGC	MG	Adapt	Adapt_AIF1
FM_274-TAACTTCTCAAGATAG	FM_274	RS	NYGC	MG	Adapt	Adapt_HIF1A
FM_274-CTCCGATCACGACCTG	FM_274	RS	NYGC	MG	Adapt	Adapt_HIST
FM_274-CGAAGTTAGTGACCTT	FM_274	RS	NYGC	MG	Adapt	Adapt_AIF1
FM_274-CGCAGGTTCCTCACCA	FM_274	RS	NYGC	MG	Adapt	Adapt_AIF1
