## Supplementary Tables S1-17 for "Plasticity of Human Microglia and Brain Perivascular Macrophages in Aging and Alzheimer’s Disease": TableS1_taxonomy_FreshMG.csv (part 3 of 3)

	individualID	Source	Sequencing	class	subclass	subtype
FM_274-TCTACATTCTTAATCC	FM_274	RS	NYGC	PVM	PVM	PVM_CD163
FM_274-ATTACTCCAAGTAGTA	FM_274	RS	NYGC	MG	Prolif	Prolif_MKI67
FM_274-TCACAAGGTGACTAAA	FM_274	RS	NYGC	MG	Adapt	Adapt_AIF1
FM_274-GCATCGGGTGTCCGTG	FM_274	RS	NYGC	MG	Adapt	Adapt_AIF1
FM_274-GACCAATTCACTCGAA	FM_274	RS	NYGC	MG	Prolif	Prolif_MKI67
FM_274-CACACAATCGGCTTGG	FM_274	RS	NYGC	MG	Adapt	Adapt_AIF1
FM_274-ATTCGTTGTCCTCCTA	FM_274	RS	NYGC	MG	Adapt	Adapt_HIF1A
FM_274-CCTAAGATCAATCTCT	FM_274	RS	NYGC	MG	Adapt	Adapt_AIF1
FM_274-GACCAATGTCCTTGTC	FM_274	RS	NYGC	MG	Adapt	Adapt_AIF1
FM_274-TTGCTGCAGTGGACGT	FM_274	RS	NYGC	MG	Adapt	Adapt_HIF1A
FM_274-CCTCATGCATTAAGCC	FM_274	RS	NYGC	PVM	PVM	PVM_CD163
FM_274-CCGATGGCACGTCATA	FM_274	RS	NYGC	PVM	PVM	PVM_CD163
FM_274-TATATCCGTTTAGACC	FM_274	RS	NYGC	MG	Adapt	Adapt_HIF1A
FM_274-CGTTCTGGTATCGTGT	FM_274	RS	NYGC	MG	Adapt	Adapt_TMEM163
FM_274-GAGACCCAGCGCTGCT	FM_274	RS	NYGC	MG	Adapt	Adapt_AIF1
FM_274-AACTTCTGTCTACGTA	FM_274	RS	NYGC	PVM	PVM	PVM_CD163
FM_274-TTTATGCAGTAGACCG	FM_274	RS	NYGC	MG	Adapt	Adapt_AIF1
FM_274-TCGGATACAACACGTT	FM_274	RS	NYGC	MG	Adapt	Adapt_AIF1
FM_274-AGAGAATGTAATTGGA	FM_274	RS	NYGC	MG	Adapt	Adapt_AIF1
FM_274-CATTGTTTCTCACGAA	FM_274	RS	NYGC	MG	Adapt	Adapt_AIF1
FM_274-CCACTTGCAACTGAAA	FM_274	RS	NYGC	PVM	PVM	PVM_CD163
FM_274-CATTGTTTCACCGGTG	FM_274	RS	NYGC	MG	Adapt	Adapt_HIST
FM_274-GCAGGCTGTTCGTAAC	FM_274	RS	NYGC	MG	Adapt	Adapt_AIF1
FM_274-GCAACATGTCACCTTC	FM_274	RS	NYGC	PVM	PVM	PVM_CD163
FM_274-ATTCCATGTCGAATTC	FM_274	RS	NYGC	MG	Prolif	Prolif_MKI67
FM_274-GTGGAGAAGTGGACTG	FM_274	RS	NYGC	MG	Adapt	Adapt_TMEM163
FM_274-AATTCCTCACAAGCTT	FM_274	RS	NYGC	MG	Prolif	Prolif_MKI67
FM_274-CTATCTATCGCTACGG	FM_274	RS	NYGC	MG	Adapt	Adapt_TMEM163
FM_274-CATGGATGTTCAGCTA	FM_274	RS	NYGC	PVM	PVM	PVM_CD163
FM_274-GAGTCTATCGACGAGA	FM_274	RS	NYGC	MG	Adapt	Adapt_AIF1
FM_274-AACCATGCATTGTACG	FM_274	RS	NYGC	MG	Adapt	Adapt_AIF1
FM_274-AAGTCGTGTCTCACGG	FM_274	RS	NYGC	MG	Adapt	Adapt_AIF1
FM_274-AGCATCACAATCAGCT	FM_274	RS	NYGC	MG	Adapt	Adapt_HIF1A
FM_274-TTACCATGTGAGTTGG	FM_274	RS	NYGC	MG	Adapt	Adapt_HIF1A
FM_274-GTCCACTAGGTTAAAC	FM_274	RS	NYGC	MG	Adapt	Adapt_AIF1
FM_274-GTCTTTACAACCGTGC	FM_274	RS	NYGC	MG	Adapt	Adapt_HIF1A
FM_274-GATCCCTCATATTCGG	FM_274	RS	NYGC	PVM	PVM	PVM_CD163
FM_274-CGAATTGTCTGTTCAT	FM_274	RS	NYGC	MG	Adapt	Adapt_AIF1
FM_274-TACTTGTGTTAGAGTA	FM_274	RS	NYGC	PVM	PVM	PVM_CD163
FM_274-TCTACATCAGGCCCTA	FM_274	RS	NYGC	MG	Adapt	Adapt_AIF1
FM_274-TACCCACTCAGCCCAG	FM_274	RS	NYGC	MG	Adapt	Adapt_HIST
FM_274-ACGATCAGTTAGAGAT	FM_274	RS	NYGC	MG	Adapt	Adapt_HIF1A
FM_274-AACTTCTTCAGCACCG	FM_274	RS	NYGC	MG	Adapt	Adapt_TMEM163
FM_274-TCATGGACATCCTTCG	FM_274	RS	NYGC	MG	Adapt	Adapt_HIF1A
FM_274-CCTCACACATCGTCCT	FM_274	RS	NYGC	MG	Adapt	Adapt_HIST
FM_274-TCGATTTGTCTGGTTA	FM_274	RS	NYGC	MG	Adapt	Adapt_TMEM163
FM_274-TGGTACAGTATTCCTT	FM_274	RS	NYGC	PVM	PVM	PVM_CD163
FM_274-CACTTCGCATTGCAAC	FM_274	RS	NYGC	MG	Adapt	Adapt_HIF1A
FM_274-CAGATACTCGCTTACC	FM_274	RS	NYGC	MG	Adapt	Adapt_AIF1
FM_274-AGGCCACAGGGTTTCT	FM_274	RS	NYGC	MG	Adapt	Adapt_HIF1A
FM_274-ACAAAGACATTCTGTT	FM_274	RS	NYGC	MG	Adapt	Adapt_TMEM163
FM_274-TCCTAATAGAGAGTGA	FM_274	RS	NYGC	PVM	PVM	PVM_CD163
FM_274-TCAAGACCAACGATTC	FM_274	RS	NYGC	MG	Adapt	Adapt_HIF1A
FM_274-AGGAAATAGATTGATG	FM_274	RS	NYGC	MG	Adapt	Adapt_AIF1
FM_274-ATTCACTGTTCAGCGC	FM_274	RS	NYGC	MG	Prolif	Prolif_MKI67
FM_274-CTTCAATAGGGATCTG	FM_274	RS	NYGC	MG	Adapt	Adapt_AIF1
FM_274-CATACAGCAGTTCCAA	FM_274	RS	NYGC	PVM	PVM	PVM_CD163
FM_274-AAAGAACAGACTCTAC	FM_274	RS	NYGC	MG	Adapt	Adapt_HIF1A
FM_274-ATTACTCTCATCCTGC	FM_274	RS	NYGC	MG	Adapt	Adapt_AIF1
FM_274-CCCAACTGTACGCTAT	FM_274	RS	NYGC	MG	ADAM	ADAM_GPNMB
FM_274-ATCACGACAAACACGG	FM_274	RS	NYGC	MG	Adapt	Adapt_AIF1
FM_274-CCTCTAGAGGATATAC	FM_274	RS	NYGC	PVM	PVM	PVM_CD163
FM_274-ACATTTCCATTCATCT	FM_274	RS	NYGC	MG	Adapt	Adapt_HIST
FM_274-TTACTGTAGGATCACG	FM_274	RS	NYGC	MG	Adapt	Adapt_AIF1
FM_274-CAACCAAGTCACTTCC	FM_274	RS	NYGC	MG	Adapt	Adapt_HIF1A
FM_274-AGTGATCCATATACCG	FM_274	RS	NYGC	MG	Adapt	Adapt_TMEM163
FM_274-TAACCAGGTCCGCAGT	FM_274	RS	NYGC	PVM	PVM	PVM_CD163
FM_274-GGTTCTCTCAGAGTGG	FM_274	RS	NYGC	MG	Adapt	Adapt_HIF1A
FM_274-GTAGATCAGTTTCGAC	FM_274	RS	NYGC	MG	Adapt	Adapt_AIF1
FM_274-GTAGAAAAGAATCGCG	FM_274	RS	NYGC	MG	Adapt	Adapt_HIF1A
FM_274-CTCCCTCAGTGGTGAC	FM_274	RS	NYGC	MG	Adapt	Adapt_HIF1A
FM_274-GTCGAATTCCATCCGT	FM_274	RS	NYGC	MG	Adapt	Adapt_AIF1
FM_274-AGAAATGCATTATGCG	FM_274	RS	NYGC	MG	Adapt	Adapt_AIF1
FM_274-GACGCTGCAGAGTGAC	FM_274	RS	NYGC	PVM	PVM	PVM_CD163
FM_274-CTAGACAAGGCATCTT	FM_274	RS	NYGC	MG	Adapt	Adapt_HIF1A
FM_274-TCAGGTAGTATGAGCG	FM_274	RS	NYGC	PVM	PVM	PVM_CD163
FM_274-AGCTTCCCAGGAGACT	FM_274	RS	NYGC	MG	Homeo	Homeo_PICALM
FM_274-GGTCACGCAACGTTAC	FM_274	RS	NYGC	MG	Adapt	Adapt_HIF1A
FM_274-CCGGACACATTAAAGG	FM_274	RS	NYGC	MG	Adapt	Adapt_TMEM163
FM_274-CCCTCAAAGACTACGG	FM_274	RS	NYGC	MG	Adapt	Adapt_AIF1
FM_274-GGGACTCTCGTTTACT	FM_274	RS	NYGC	MG	Adapt	Adapt_HIF1A
FM_274-GATTTCTGTTATGACC	FM_274	RS	NYGC	MG	Adapt	Adapt_AIF1
FM_274-CAGCAATCATCAGCAT	FM_274	RS	NYGC	MG	Adapt	Adapt_AIF1
FM_274-TATCCTAGTGCCTATA	FM_274	RS	NYGC	MG	Prolif	Prolif_MKI67
FM_274-TTCCAATCACAGCATT	FM_274	RS	NYGC	MG	Adapt	Adapt_TMEM163
FM_274-ATTACTCCATGTCAGT	FM_274	RS	NYGC	MG	Adapt	Adapt_AIF1
FM_274-TCTCACGTCCGCCTAT	FM_274	RS	NYGC	MG	Adapt	Adapt_HIST
FM_274-CGGGACTGTTTCGTTT	FM_274	RS	NYGC	MG	Adapt	Adapt_HIF1A
FM_274-TCACATTGTGCATTTG	FM_274	RS	NYGC	MG	Homeo	Homeo_FRMD4A
FM_274-TCATTGTTCTGTTCAT	FM_274	RS	NYGC	MG	Adapt	Adapt_TMEM163
FM_274-GGGATCCTCCGCAGTG	FM_274	RS	NYGC	PVM	PVM	PVM_CD163
FM_274-GGGTGTCAGATGGCAC	FM_274	RS	NYGC	PVM	PVM	PVM_CD163
FM_274-GGAATCTAGATGTTGA	FM_274	RS	NYGC	MG	Adapt	Adapt_AIF1
FM_274-CTGCTCAGTTCGGCCA	FM_274	RS	NYGC	PVM	PVM	PVM_CD163
FM_274-GCAGCTGGTCGGCTAC	FM_274	RS	NYGC	MG	Adapt	Adapt_AIF1
FM_274-TCTACCGTCTCTGGTC	FM_274	RS	NYGC	MG	Adapt	Adapt_AIF1
FM_274-CAATGACAGGGCCCTT	FM_274	RS	NYGC	MG	Adapt	Adapt_HIF1A
FM_274-AGAAGTACATGTTCAG	FM_274	RS	NYGC	MG	Adapt	Adapt_AIF1
FM_274-CACGTTCGTGTCCGTG	FM_274	RS	NYGC	MG	Adapt	Adapt_AIF1
FM_274-CTCAACCTCGTAACAC	FM_274	RS	NYGC	MG	Adapt	Adapt_HIF1A
FM_274-AAGACAACAACTGCCG	FM_274	RS	NYGC	MG	Adapt	Adapt_AIF1
FM_274-TGTGGCGAGGGTAGCT	FM_274	RS	NYGC	MG	Adapt	Adapt_AIF1
FM_274-TATTGGGAGGGTAATT	FM_274	RS	NYGC	MG	Adapt	Adapt_AIF1
FM_274-TTACAGGGTGGTTTAC	FM_274	RS	NYGC	MG	Adapt	Adapt_HIF1A
FM_274-CACAGATTCACTCCGT	FM_274	RS	NYGC	MG	Adapt	Adapt_AIF1
FM_274-CGATGCGCACAAGCTT	FM_274	RS	NYGC	PVM	PVM	PVM_CD163
FM_274-GAAGAATCACGGCACT	FM_274	RS	NYGC	PVM	PVM	PVM_CD163
FM_274-ACCAAACAGACTCAAA	FM_274	RS	NYGC	MG	Homeo	Homeo_PICALM
FM_274-CTAACTTTCTGGGCCA	FM_274	RS	NYGC	MG	Adapt	Adapt_TMEM163
FM_274-TGATGGTAGTTTGTCG	FM_274	RS	NYGC	MG	Adapt	Adapt_AIF1
FM_274-ATTTCTGCACCCTATC	FM_274	RS	NYGC	PVM	PVM	PVM_CD163
FM_274-GATGATCCAAGACTGG	FM_274	RS	NYGC	MG	Adapt	Adapt_HIF1A
FM_274-TCCCACAGTGACATCT	FM_274	RS	NYGC	PVM	PVM	PVM_CD163
FM_274-ATGACCATCGCTCATC	FM_274	RS	NYGC	MG	Adapt	Adapt_HIF1A
FM_274-TAATCTCGTTCAAACC	FM_274	RS	NYGC	MG	Adapt	Adapt_HIF1A
FM_274-TGCACGGAGTCCCAAT	FM_274	RS	NYGC	PVM	PVM	PVM_CD163
FM_274-CTGAGGCAGGACTATA	FM_274	RS	NYGC	PVM	PVM	PVM_CD163
FM_274-TCATCATTCCTACAAG	FM_274	RS	NYGC	MG	Adapt	Adapt_AIF1
FM_274-AAACGAAAGTCTCGTA	FM_274	RS	NYGC	MG	Adapt	Adapt_HIST
FM_274-CCTTCAGCATGACAAA	FM_274	RS	NYGC	PVM	PVM	PVM_CD163
FM_274-CACTAAGCAGTTAGGG	FM_274	RS	NYGC	MG	Adapt	Adapt_AIF1
FM_274-CCTCCTCGTTTACTGG	FM_274	RS	NYGC	MG	Adapt	Adapt_AIF1
FM_274-TCATGGACAAGGAGTC	FM_274	RS	NYGC	MG	Adapt	Adapt_AIF1
FM_274-CCGGTAGTCCGAGAAG	FM_274	RS	NYGC	MG	Adapt	Adapt_HIF1A
FM_274-CCACACTCAGCATGCC	FM_274	RS	NYGC	PVM	PVM	PVM_CD163
FM_274-TAACTTCGTTGCACGC	FM_274	RS	NYGC	MG	Adapt	Adapt_HIF1A
FM_274-ATACCGAAGTGAGGCT	FM_274	RS	NYGC	PVM	PVM	PVM_CD163
FM_274-TCCGATCTCGTCGGGT	FM_274	RS	NYGC	PVM	PVM	PVM_CD163
FM_274-AGAAATGGTGCCTAAT	FM_274	RS	NYGC	PVM	PVM	PVM_CD163
FM_274-CGAGAAGAGTATGGCG	FM_274	RS	NYGC	MG	Adapt	Adapt_HIF1A
FM_274-AGGGAGTCACTGCATA	FM_274	RS	NYGC	PVM	PVM	PVM_CD163
FM_274-ACCCTTGTCAAGATAG	FM_274	RS	NYGC	MG	Adapt	Adapt_HIF1A
FM_274-AGTTCGACAGTGCCTG	FM_274	RS	NYGC	PVM	PVM	PVM_CD163
FM_274-TACTTGTAGCTAGATA	FM_274	RS	NYGC	PVM	PVM	PVM_CD163
FM_274-CATCCCAAGTATCTGC	FM_274	RS	NYGC	MG	Adapt	Adapt_HIF1A
FM_274-GAAGAATGTATGGTTC	FM_274	RS	NYGC	MG	Adapt	Adapt_AIF1
FM_274-ATAGACCAGACGCAGT	FM_274	RS	NYGC	PVM	PVM	PVM_CD163
FM_274-AACCACAAGGGTAGCT	FM_274	RS	NYGC	MG	Adapt	Adapt_AIF1
FM_274-TGACGCGTCCACTTCG	FM_274	RS	NYGC	MG	Adapt	Adapt_AIF1
FM_274-CTCCATGCACGTGAGA	FM_274	RS	NYGC	MG	Adapt	Adapt_TMEM163
FM_274-ATCCACCTCGCTCCTA	FM_274	RS	NYGC	MG	Prolif	Prolif_MKI67
FM_274-ACCAACACACGACGTC	FM_274	RS	NYGC	MG	Adapt	Adapt_HIST
FM_274-CATTGAGCAGTGCGCT	FM_274	RS	NYGC	MG	Adapt	Adapt_AIF1
FM_274-AACGAAATCTCTGGTC	FM_274	RS	NYGC	PVM	PVM	PVM_CD163
FM_274-TCCTGCAGTTGCGGCT	FM_274	RS	NYGC	MG	Adapt	Adapt_HIF1A
FM_274-CTCAGGGCACATTCGA	FM_274	RS	NYGC	MG	Adapt	Adapt_HIST
FM_274-ATGAGTCGTTTGGAAA	FM_274	RS	NYGC	MG	Adapt	Adapt_AIF1
FM_274-GGTCACGGTCAGTCGC	FM_274	RS	NYGC	MG	Adapt	Adapt_HIF1A
FM_274-GCGTGCAGTGCAATAA	FM_274	RS	NYGC	MG	Adapt	Adapt_AIF1
FM_274-CTCATCGTCATTATCC	FM_274	RS	NYGC	MG	Adapt	Adapt_HIF1A
FM_274-TGATTCTAGAAGAACG	FM_274	RS	NYGC	MG	Adapt	Adapt_AIF1
FM_274-AAAGGATAGCCTGAGA	FM_274	RS	NYGC	MG	Adapt	Adapt_HIF1A
FM_274-GTCATTTTCACTGTTT	FM_274	RS	NYGC	MG	Adapt	Adapt_AIF1
FM_274-CCAATGATCGCATTAG	FM_274	RS	NYGC	MG	Adapt	Adapt_TMEM163
FM_274-AGGTGTTCAGCACAGA	FM_274	RS	NYGC	MG	Adapt	Adapt_AIF1
FM_274-AGCTCAACATGTGACT	FM_274	RS	NYGC	MG	Adapt	Adapt_AIF1
FM_274-ACCCAAAGTTCTCGTC	FM_274	RS	NYGC	MG	Adapt	Adapt_TMEM163
FM_274-TCCTGCACAATACCCA	FM_274	RS	NYGC	MG	Adapt	Adapt_HIF1A
FM_274-GTGAGGACAAGTCGTT	FM_274	RS	NYGC	MG	Adapt	Adapt_AIF1
FM_274-GAGGGATAGTAAACAC	FM_274	RS	NYGC	PVM	PVM	PVM_CD163
FM_274-CCATAAGTCCTTATGT	FM_274	RS	NYGC	MG	Adapt	Adapt_HIF1A
FM_274-GGGACCTGTGCACATT	FM_274	RS	NYGC	PVM	PVM	PVM_CD163
FM_274-CATCCACGTAGTCGTT	FM_274	RS	NYGC	MG	Adapt	Adapt_AIF1
FM_274-CCTCACATCCCTCTAG	FM_274	RS	NYGC	MG	Adapt	Adapt_HIF1A
FM_274-CGCGTGATCGGCTATA	FM_274	RS	NYGC	PVM	PVM	PVM_CD163
FM_274-TGAGGAGAGCTCCATA	FM_274	RS	NYGC	MG	Adapt	Adapt_AIF1
FM_274-CCCTAACAGTGAGCCA	FM_274	RS	NYGC	MG	Adapt	Adapt_HIF1A
FM_274-GGGCCATGTCGACGCT	FM_274	RS	NYGC	MG	Adapt	Adapt_HIF1A
FM_274-TACCCACCATCCTTGC	FM_274	RS	NYGC	MG	Adapt	Adapt_HIF1A
FM_274-TAAGTCGTCATCGACA	FM_274	RS	NYGC	MG	Prolif	Prolif_MKI67
FM_274-CGCATAATCACAAGAA	FM_274	RS	NYGC	PVM	PVM	PVM_CD163
FM_274-ACCCTTGCAAGAGAGA	FM_274	RS	NYGC	MG	Adapt	Adapt_AIF1
FM_274-TACCGAAAGTCTGGAG	FM_274	RS	NYGC	PVM	PVM	PVM_CD163
FM_274-CTGATCCCATATGAAG	FM_274	RS	NYGC	PVM	PVM	PVM_CD163
FM_274-CACAGATTCTCATTAC	FM_274	RS	NYGC	PVM	PVM	PVM_CD163
FM_274-GGGAGTAGTCATACCA	FM_274	RS	NYGC	MG	Adapt	Adapt_AIF1
FM_274-GCATTAGTCATGTCTT	FM_274	RS	NYGC	MG	Adapt	Adapt_AIF1
FM_274-GGTGTCGCATCATTGG	FM_274	RS	NYGC	MG	Adapt	Adapt_AIF1
FM_274-TAACCAGCAGGTCAAG	FM_274	RS	NYGC	PVM	PVM	PVM_CD163
FM_274-TTGCTGCGTGGCCACT	FM_274	RS	NYGC	MG	Adapt	Adapt_AIF1
FM_274-AACACACAGCAAGCCA	FM_274	RS	NYGC	PVM	PVM	PVM_CD163
FM_274-AGGACGAGTCACTCAA	FM_274	RS	NYGC	MG	Adapt	Adapt_TMEM163
FM_274-GCACTAACATGAATCC	FM_274	RS	NYGC	MG	Adapt	Adapt_AIF1
FM_274-GTTGAACCATCTTCGC	FM_274	RS	NYGC	PVM	PVM	PVM_CD163
FM_274-TTTGTTGCACTTCAGA	FM_274	RS	NYGC	PVM	PVM	PVM_CD163
FM_274-TCCGGGAAGGTTGAGC	FM_274	RS	NYGC	MG	Adapt	Adapt_HIF1A
FM_274-AAACCCAGTCCTTTGC	FM_274	RS	NYGC	MG	Adapt	Adapt_HIST
FM_274-GATTCTTGTATACCCA	FM_274	RS	NYGC	MG	Adapt	Adapt_TMEM163
FM_274-ATCACAGAGGTTCACT	FM_274	RS	NYGC	PVM	PVM	PVM_CD163
FM_274-TTTGACTTCGACGACC	FM_274	RS	NYGC	MG	Adapt	Adapt_HIF1A
FM_274-TCATTCAAGAAACTCA	FM_274	RS	NYGC	MG	Adapt	Adapt_AIF1
FM_274-TGGGAGACACATGTTG	FM_274	RS	NYGC	MG	Adapt	Adapt_AIF1
FM_274-TCGATTTTCTGTACAG	FM_274	RS	NYGC	PVM	PVM	PVM_CD163
FM_274-CTGGACGCAATTCTTC	FM_274	RS	NYGC	MG	Adapt	Adapt_TMEM163
FM_274-ACATCCCCAAGTTTGC	FM_274	RS	NYGC	MG	Adapt	Adapt_HIF1A
FM_274-AGTTCGACACAGCCAC	FM_274	RS	NYGC	MG	Adapt	Adapt_HIF1A
FM_274-TTGATGGGTGACACAG	FM_274	RS	NYGC	PVM	PVM	PVM_CD163
FM_274-GGGAGATCAGAACTCT	FM_274	RS	NYGC	MG	Adapt	Adapt_AIF1
FM_274-CTGCGAGCATTCAGCA	FM_274	RS	NYGC	MG	Adapt	Adapt_AIF1
FM_274-CACACAAAGGATCACG	FM_274	RS	NYGC	MG	Adapt	Adapt_HIF1A
FM_274-TGGTAGTCAGGCTATT	FM_274	RS	NYGC	PVM	PVM	PVM_CD163
FM_274-TCATGGAGTAGGGAGG	FM_274	RS	NYGC	PVM	PVM	PVM_CD163
FM_274-TCAGTCCGTGAGCGAT	FM_274	RS	NYGC	MG	Adapt	Adapt_AIF1
FM_274-TATGTTCTCTCACTCG	FM_274	RS	NYGC	MG	Adapt	Adapt_AIF1
FM_274-ATCGTGAAGATAGGGA	FM_274	RS	NYGC	MG	Adapt	Adapt_HIF1A
FM_274-AATGCCAGTCTTCTAT	FM_274	RS	NYGC	PVM	PVM	PVM_CD163
FM_274-TGAATGCTCCGCTTAC	FM_274	RS	NYGC	PVM	PVM	PVM_CD163
FM_274-CGTAGTAGTGCTATTG	FM_274	RS	NYGC	MG	Prolif	Prolif_MKI67
FM_274-GGTGTCGGTGGCCACT	FM_274	RS	NYGC	MG	Adapt	Adapt_AIF1
FM_274-TCGCTTGCATTCGGGC	FM_274	RS	NYGC	PVM	PVM	PVM_CD163
FM_274-CATACAGAGGCGTTGA	FM_274	RS	NYGC	MG	Adapt	Adapt_AIF1
FM_274-GTCAAACTCCCATAGA	FM_274	RS	NYGC	PVM	PVM	PVM_CD163
FM_274-GTCTCACTCACTGGGC	FM_274	RS	NYGC	MG	Adapt	Adapt_HIST
FM_274-GGAGGATGTTCTAAGC	FM_274	RS	NYGC	PVM	PVM	PVM_CD163
FM_274-AGGATCTGTCGAGTTT	FM_274	RS	NYGC	MG	Adapt	Adapt_AIF1
FM_274-TACTTCAGTTACGTAC	FM_274	RS	NYGC	PVM	PVM	PVM_CD163
FM_274-ATCTCTAGTCCTGAAT	FM_274	RS	NYGC	PVM	PVM	PVM_CD163
FM_274-TCTTTGAGTGTTTGCA	FM_274	RS	NYGC	MG	Prolif	Prolif_MKI67
FM_274-GGGTGAAGTCACCGAC	FM_274	RS	NYGC	MG	Adapt	Adapt_AIF1
FM_274-CAATTTCGTAGCTTAC	FM_274	RS	NYGC	MG	Adapt	Adapt_HIF1A
FM_274-CAGCAATCACGCTATA	FM_274	RS	NYGC	MG	Adapt	Adapt_IFI44L
FM_274-TGTTACTTCTCTCAAT	FM_274	RS	NYGC	MG	Adapt	Adapt_HIF1A
FM_274-CAGTGCGGTGCTTCAA	FM_274	RS	NYGC	MG	Adapt	Adapt_AIF1
FM_274-ACGATCAGTCTACTGA	FM_274	RS	NYGC	MG	Adapt	Adapt_AIF1
FM_274-TTAGGCACACCATTCC	FM_274	RS	NYGC	MG	Adapt	Adapt_HIF1A
FM_274-GCCAGGTCACTGTTCC	FM_274	RS	NYGC	MG	Adapt	Adapt_HIF1A
FM_274-TCGATTTGTAACCAGG	FM_274	RS	NYGC	PVM	PVM	PVM_CD163
FM_274-GAATCACAGGACCCAA	FM_274	RS	NYGC	PVM	PVM	PVM_CD163
FM_274-AAGTGAAGTATATGGA	FM_274	RS	NYGC	PVM	PVM	PVM_CD163
FM_274-GGATGTTGTGGTACAG	FM_274	RS	NYGC	MG	Adapt	Adapt_HIF1A
FM_274-GGAAGTGTCCATAGAC	FM_274	RS	NYGC	MG	Adapt	Adapt_AIF1
FM_274-TTCCTCTCATCATTTC	FM_274	RS	NYGC	MG	Adapt	Adapt_AIF1
FM_274-ATAGGCTAGGTTTACC	FM_274	RS	NYGC	PVM	PVM	PVM_CD163
FM_274-AGGGTGAAGACGCCAA	FM_274	RS	NYGC	MG	Homeo	Homeo_PICALM
FM_274-ATCCGTCGTTATCTGG	FM_274	RS	NYGC	PVM	PVM	PVM_CD163
FM_274-TAGACTGAGAATAGTC	FM_274	RS	NYGC	PVM	PVM	PVM_CD163
FM_274-TGCGACGCAACCGCCA	FM_274	RS	NYGC	MG	Adapt	Adapt_HIF1A
FM_274-ACCTGTCGTGTGACCC	FM_274	RS	NYGC	MG	Adapt	Adapt_AIF1
FM_274-TTGAACGTCGAACCAT	FM_274	RS	NYGC	MG	Adapt	Adapt_AIF1
FM_274-GAGAAATGTCACTGAT	FM_274	RS	NYGC	MG	Adapt	Adapt_HIF1A
FM_274-GGGCGTTTCTAGCCTC	FM_274	RS	NYGC	MG	Adapt	Adapt_HIST
FM_274-ATTTACCTCCCGTGAG	FM_274	RS	NYGC	MG	Adapt	Adapt_HIF1A
FM_274-AGATGAATCATTATCC	FM_274	RS	NYGC	MG	Adapt	Adapt_HIF1A
FM_274-GTCGAATCAGGCTATT	FM_274	RS	NYGC	PVM	PVM	PVM_CD163
FM_274-CTCCTTTCACTGATTG	FM_274	RS	NYGC	PVM	PVM	PVM_CD163
FM_274-CATTGTTCAAGTGCAG	FM_274	RS	NYGC	MG	Adapt	Adapt_AIF1
FM_274-TACCTGCTCTATCGGA	FM_274	RS	NYGC	MG	Adapt	Adapt_AIF1
FM_274-GATGGAGGTATGATCC	FM_274	RS	NYGC	PVM	PVM	PVM_CD163
FM_274-CCTATCGTCTCTTCAA	FM_274	RS	NYGC	PVM	PVM	PVM_CD163
FM_274-AGTGATCAGGGACTGT	FM_274	RS	NYGC	MG	Adapt	Adapt_HIF1A
FM_274-GACACGCAGGAGTACC	FM_274	RS	NYGC	MG	Adapt	Adapt_HIF1A
FM_274-CATACAGAGTAGAATC	FM_274	RS	NYGC	MG	Adapt	Adapt_HIST
FM_274-GTTGCGGTCTCTGCCA	FM_274	RS	NYGC	MG	Adapt	Adapt_AIF1
FM_274-TATTGCTTCATCAGTG	FM_274	RS	NYGC	MG	Adapt	Adapt_HIST
FM_274-ACGTAACCAAAGGAGA	FM_274	RS	NYGC	MG	Adapt	Adapt_AIF1
FM_274-CTGGTCTGTTGTAAAG	FM_274	RS	NYGC	MG	Adapt	Adapt_AIF1
FM_274-TGAGACTTCTAAACGC	FM_274	RS	NYGC	MG	Adapt	Adapt_HIF1A
FM_274-TGTTCTATCGGTTAGT	FM_274	RS	NYGC	MG	Adapt	Adapt_AIF1
FM_274-CACACAACAAATAGCA	FM_274	RS	NYGC	PVM	PVM	PVM_CD163
FM_274-TCAGTCCTCGGTCTAA	FM_274	RS	NYGC	MG	Adapt	Adapt_HIF1A
FM_274-CACGTGGAGACCATAA	FM_274	RS	NYGC	MG	Prolif	Prolif_MKI67
FM_274-TTGTGGAAGAAATTCG	FM_274	RS	NYGC	MG	Adapt	Adapt_HIST
FM_274-GCCGATGAGAGTCTTC	FM_274	RS	NYGC	MG	Adapt	Adapt_AIF1
FM_274-AACAGGGCATTCACCC	FM_274	RS	NYGC	MG	Adapt	Adapt_HIF1A
FM_274-TTACCGCCAAAGAACT	FM_274	RS	NYGC	MG	Adapt	Adapt_TMEM163
FM_274-CCTGCATCAGTCGTTA	FM_274	RS	NYGC	MG	Adapt	Adapt_AIF1
FM_274-TCAATCTGTAGATTGA	FM_274	RS	NYGC	MG	Adapt	Adapt_AIF1
FM_274-ATGGAGGAGGTCCTGC	FM_274	RS	NYGC	MG	Adapt	Adapt_AIF1
FM_274-CCTATCGGTTTACACG	FM_274	RS	NYGC	PVM	PVM	PVM_CD163
FM_274-AACCACACAGGTTACT	FM_274	RS	NYGC	MG	Adapt	Adapt_AIF1
FM_274-CGAAGTTTCGCGTGCA	FM_274	RS	NYGC	MG	Adapt	Adapt_AIF1
FM_274-TCACGGGGTGGCAACA	FM_274	RS	NYGC	PVM	PVM	PVM_CD163
FM_274-AATAGAGTCTCGAACA	FM_274	RS	NYGC	PVM	PVM	PVM_CD163
FM_274-TCCGAAAGTAGGGAGG	FM_274	RS	NYGC	PVM	PVM	PVM_CD163
FM_274-CGAGGCTCACTATCCC	FM_274	RS	NYGC	MG	Adapt	Adapt_HIST
FM_274-GGGTATTAGACTGTTC	FM_274	RS	NYGC	MG	Adapt	Adapt_TMEM163
FM_274-TGCTGAAAGAGCCGTA	FM_274	RS	NYGC	MG	Adapt	Adapt_HIST
FM_274-GTCTTTATCCCTCAAC	FM_274	RS	NYGC	MG	Adapt	Adapt_HIF1A
FM_274-CTACATTTCAGACCTA	FM_274	RS	NYGC	MG	Adapt	Adapt_HIF1A
FM_274-CTGCAGGCATCCTCAC	FM_274	RS	NYGC	PVM	PVM	PVM_CD163
FM_274-CCCTCAAAGCCTGAAG	FM_274	RS	NYGC	PVM	PVM	PVM_CD163
FM_274-CCTCTAGCACTTCAGA	FM_274	RS	NYGC	PVM	PVM	PVM_CD163
FM_274-AGTTCCCTCATCGCAA	FM_274	RS	NYGC	PVM	PVM	PVM_CD163
FM_274-TTGAGTGGTGCTTATG	FM_274	RS	NYGC	MG	Adapt	Adapt_HIF1A
FM_274-ACGATGTCAGAGAAAG	FM_274	RS	NYGC	MG	Adapt	Adapt_AIF1
FM_274-TCTCTGGCACGCTATA	FM_274	RS	NYGC	MG	Adapt	Adapt_HIST
FM_274-GTCCACTTCTACAGGT	FM_274	RS	NYGC	MG	Adapt	Adapt_TMEM163
FM_274-TCTATCAGTCACCGAC	FM_274	RS	NYGC	MG	Adapt	Adapt_HIF1A
FM_274-GGAATCTTCAAGAATG	FM_274	RS	NYGC	MG	Adapt	Adapt_HIF1A
FM_274-AGCATCATCAATCAGC	FM_274	RS	NYGC	PVM	PVM	PVM_CD163
FM_274-AATGGCTAGCAGCCCT	FM_274	RS	NYGC	PVM	PVM	PVM_CD163
FM_274-TTCTGTACAATTGCAC	FM_274	RS	NYGC	MG	Adapt	Adapt_HIF1A
FM_274-GCCCAGAGTACTGAGG	FM_274	RS	NYGC	PVM	PVM	PVM_CD163
FM_274-AGCTCAAGTGCGAACA	FM_274	RS	NYGC	PVM	PVM	PVM_CD163
FM_274-CTTAGGACAAGAGTGC	FM_274	RS	NYGC	MG	Adapt	Adapt_AIF1
FM_274-CAGAGCCGTTAGAGAT	FM_274	RS	NYGC	MG	Adapt	Adapt_AIF1
FM_274-CATCAAGTCTAAGAAG	FM_274	RS	NYGC	MG	Adapt	Adapt_HIF1A
FM_274-TGCAGTATCGCACGAC	FM_274	RS	NYGC	PVM	PVM	PVM_CD163
FM_274-TCGGTCTTCTACAGGT	FM_274	RS	NYGC	MG	Adapt	Adapt_HIF1A
FM_274-TGATGGTTCGCTTGAA	FM_274	RS	NYGC	PVM	PVM	PVM_CD163
FM_274-AGAGCCCTCTGTGCAA	FM_274	RS	NYGC	MG	Adapt	Adapt_AIF1
FM_274-ATACCGACACGCGTGT	FM_274	RS	NYGC	MG	Adapt	Adapt_AIF1
FM_274-CTAACCCTCATTTCCA	FM_274	RS	NYGC	PVM	PVM	PVM_CD163
FM_274-ATCAGGTGTTTCGTTT	FM_274	RS	NYGC	PVM	PVM	PVM_CD163
FM_274-AGCTACAGTGTGTTTG	FM_274	RS	NYGC	PVM	PVM	PVM_CD163
FM_274-AGTCATGCAAAGGTTA	FM_274	RS	NYGC	MG	Adapt	Adapt_TMEM163
FM_274-CTACGGGTCACTACGA	FM_274	RS	NYGC	MG	Adapt	Adapt_HIF1A
FM_274-TGCGACGAGGCAGCTA	FM_274	RS	NYGC	MG	Adapt	Adapt_HIF1A
FM_274-GTGAGTTAGTGTAGAT	FM_274	RS	NYGC	MG	Adapt	Adapt_HIF1A
FM_274-TCCGTGTTCGATTGGT	FM_274	RS	NYGC	MG	Adapt	Adapt_AIF1
FM_274-ACAACCACATCAGCTA	FM_274	RS	NYGC	PVM	PVM	PVM_CD163
FM_274-CGAGGAACATTGAGGG	FM_274	RS	NYGC	PVM	PVM	PVM_CD163
FM_274-TGTAACGGTCGCGTTG	FM_274	RS	NYGC	MG	Adapt	Adapt_AIF1
FM_274-CGACAGCTCATTGCCC	FM_274	RS	NYGC	PVM	PVM	PVM_CD163
FM_274-CACTTCGGTGTCATCA	FM_274	RS	NYGC	PVM	PVM	PVM_CD163
FM_274-GGAACCCCACACCAGC	FM_274	RS	NYGC	PVM	PVM	PVM_CD163
FM_274-TGTGGCGAGTCAGCGA	FM_274	RS	NYGC	PVM	PVM	PVM_CD163
FM_274-TGATTTCTCGTTGCCT	FM_274	RS	NYGC	MG	Adapt	Adapt_HIF1A
FM_274-TTACAGGTCTGTACAG	FM_274	RS	NYGC	MG	Prolif	Prolif_MKI67
FM_274-AAGGTAAGTCTGATAC	FM_274	RS	NYGC	PVM	PVM	PVM_CD163
FM_274-ACTTATCAGTGGCCTC	FM_274	RS	NYGC	PVM	PVM	PVM_CD163
FM_274-GTGGAGAGTTATAGAG	FM_274	RS	NYGC	MG	Adapt	Adapt_AIF1
FM_274-TACCGGGCAGACCTGC	FM_274	RS	NYGC	MG	Adapt	Adapt_HIF1A
FM_274-TCATTGTCACAGAGAC	FM_274	RS	NYGC	PVM	PVM	PVM_CD163
FM_274-GCACGGTTCAGACCTA	FM_274	RS	NYGC	MG	Prolif	Prolif_MKI67
FM_274-TTCCTCTGTGCTTATG	FM_274	RS	NYGC	MG	Adapt	Adapt_HIST
FM_274-ATGTCTTTCATGCCAA	FM_274	RS	NYGC	MG	Adapt	Adapt_HIF1A
FM_274-AGTGATCCAGCGACCT	FM_274	RS	NYGC	MG	Adapt	Adapt_AIF1
FM_274-GCGGATCTCACCGCTT	FM_274	RS	NYGC	MG	Prolif	Prolif_MKI67
FM_274-CGTTGGGAGTCGAAGC	FM_274	RS	NYGC	MG	Adapt	Adapt_AIF1
FM_274-CATGCTCAGTAGACAT	FM_274	RS	NYGC	MG	Adapt	Adapt_AIF1
FM_274-TTCGCTGAGGCTCTAT	FM_274	RS	NYGC	MG	Adapt	Adapt_AIF1
FM_274-CTGGCAGGTAGGAGTC	FM_274	RS	NYGC	MG	Adapt	Adapt_AIF1
FM_274-TCTGGCTGTCGTTATG	FM_274	RS	NYGC	MG	Adapt	Adapt_AIF1
FM_274-TGTTACTAGCAAGCCA	FM_274	RS	NYGC	PVM	PVM	PVM_CD163
FM_274-TGAGGAGAGAGCCTGA	FM_274	RS	NYGC	MG	Adapt	Adapt_HIST
FM_274-GCGAGAAAGAGTTGCG	FM_274	RS	NYGC	MG	Adapt	Adapt_HIF1A
FM_274-TCGGTCTGTGCGTGCT	FM_274	RS	NYGC	PVM	PVM	PVM_CD163
FM_274-TCGCTTGAGTTGGGAC	FM_274	RS	NYGC	PVM	PVM	PVM_CD163
FM_274-AGCGCCACAAAGTATG	FM_274	RS	NYGC	PVM	PVM	PVM_CD163
FM_274-TCCTCTTCATGTGCCG	FM_274	RS	NYGC	PVM	PVM	PVM_CD163
FM_274-CGAGGCTGTTCCTACC	FM_274	RS	NYGC	MG	Adapt	Adapt_AIF1
FM_274-GATTTCTTCTCGTCAC	FM_274	RS	NYGC	MG	Adapt	Adapt_AIF1
FM_274-ATCACAGAGTACCGGA	FM_274	RS	NYGC	MG	Adapt	Adapt_AIF1
FM_274-TGCAGGCTCTCGTGGG	FM_274	RS	NYGC	MG	Adapt	Adapt_AIF1
FM_274-CTGGACGCATGATGCT	FM_274	RS	NYGC	MG	Adapt	Adapt_AIF1
FM_274-TACGTCCAGGAGAATG	FM_274	RS	NYGC	MG	Adapt	Adapt_HIF1A
FM_274-CAAGGGATCCGTAGTA	FM_274	RS	NYGC	PVM	PVM	PVM_CD163
FM_274-CTCCTTTGTAACGGTG	FM_274	RS	NYGC	PVM	PVM	PVM_CD163
FM_274-CTTCTAAAGTAGTCTC	FM_274	RS	NYGC	PVM	PVM	PVM_CD163
FM_274-CTCATCGCAATAACCC	FM_274	RS	NYGC	MG	Adapt	Adapt_HIF1A
FM_274-AGGTCTACAGAAATCA	FM_274	RS	NYGC	PVM	PVM	PVM_CD163
FM_274-TGAACGTAGTCATTGC	FM_274	RS	NYGC	PVM	PVM	PVM_CD163
FM_274-TTGCGTCTCCCTCTAG	FM_274	RS	NYGC	MG	Adapt	Adapt_HIST
FM_274-TACCCGTGTCATTGCA	FM_274	RS	NYGC	MG	Adapt	Adapt_HIF1A
FM_274-CTGAGCGCAAACGTGG	FM_274	RS	NYGC	PVM	PVM	PVM_CD163
FM_274-CCTCTAGCATTGCAAC	FM_274	RS	NYGC	MG	Adapt	Adapt_HIST
FM_274-TGAACGTTCACCTGGG	FM_274	RS	NYGC	MG	Adapt	Adapt_HIF1A
FM_274-GTGGAGACATTGACTG	FM_274	RS	NYGC	PVM	PVM	PVM_CD163
FM_274-TTTAGTCAGCGATCGA	FM_274	RS	NYGC	MG	Adapt	Adapt_TMEM163
FM_274-TGGCGTGCAGTCTGGC	FM_274	RS	NYGC	PVM	PVM	PVM_CD163
FM_274-GGTGATTAGGTGCTTT	FM_274	RS	NYGC	MG	Adapt	Adapt_HIF1A
FM_274-CGTTGGGGTGGACCAA	FM_274	RS	NYGC	MG	Adapt	Adapt_AIF1
FM_274-CACGGGTCAGTCAGCC	FM_274	RS	NYGC	PVM	PVM	PVM_CD163
FM_274-TATCAGGGTAGCTGAG	FM_274	RS	NYGC	MG	Adapt	Adapt_AIF1
FM_274-GATCGTATCTGGTTGA	FM_274	RS	NYGC	MG	Adapt	Adapt_HIST
FM_274-TCAAGTGTCCTAGCGG	FM_274	RS	NYGC	MG	Adapt	Adapt_AIF1
FM_274-GAAGGACCATGACTCA	FM_274	RS	NYGC	PVM	PVM	PVM_CD163
FM_274-GGACGTCTCATCGCAA	FM_274	RS	NYGC	MG	Adapt	Adapt_HIF1A
FM_274-GCACATAAGTGGTTAA	FM_274	RS	NYGC	MG	Adapt	Adapt_HIF1A
FM_274-ACACCAACATTCTCCG	FM_274	RS	NYGC	PVM	PVM	PVM_CD163
FM_274-AATAGAGTCAAAGGAT	FM_274	RS	NYGC	MG	Adapt	Adapt_AIF1
FM_274-TACGGTAAGGCCTTGC	FM_274	RS	NYGC	MG	Adapt	Adapt_HIF1A
FM_274-CTAGACAGTGGTCAAG	FM_274	RS	NYGC	MG	Adapt	Adapt_AIF1
FM_274-TTACTGTAGTCATCCA	FM_274	RS	NYGC	MG	Adapt	Adapt_HIF1A
FM_274-CTTAGGATCGGCACTG	FM_274	RS	NYGC	MG	Adapt	Adapt_HIF1A
FM_274-CGCGTGACACAGACGA	FM_274	RS	NYGC	PVM	PVM	PVM_CD163
FM_274-ACAGCCGTCCTGTTAT	FM_274	RS	NYGC	MG	Adapt	Adapt_AIF1
FM_274-ACACTGACATACAGAA	FM_274	RS	NYGC	MG	Adapt	Adapt_HIF1A
FM_274-CGATGGCCATCACCAA	FM_274	RS	NYGC	PVM	PVM	PVM_CD163
FM_274-AATGCCACATCTGTTT	FM_274	RS	NYGC	PVM	PVM	PVM_CD163
FM_274-CTCGAGGGTACAAGCG	FM_274	RS	NYGC	PVM	PVM	PVM_CD163
FM_274-CCTCACAGTCAACCTA	FM_274	RS	NYGC	MG	Adapt	Adapt_HIF1A
FM_274-AGTGCCGTCGAGTACT	FM_274	RS	NYGC	MG	Adapt	Adapt_HIF1A
FM_274-CACTGAAGTGGCTAGA	FM_274	RS	NYGC	PVM	PVM	PVM_CD163
FM_274-AAGCCATTCCTACTGC	FM_274	RS	NYGC	PVM	PVM	PVM_CD163
FM_274-TCTTAGTCACCTCAGG	FM_274	RS	NYGC	PVM	PVM	PVM_CD163
FM_274-TGTGAGTGTGCCTTTC	FM_274	RS	NYGC	PVM	PVM	PVM_CD163
FM_274-AACCTTTAGTTGCGAG	FM_274	RS	NYGC	MG	Adapt	Adapt_HIF1A
FM_274-ACACAGTCACTCCTTG	FM_274	RS	NYGC	MG	Adapt	Adapt_AIF1
FM_274-GTGCAGCAGTATGCAA	FM_274	RS	NYGC	MG	Adapt	Adapt_AIF1
FM_274-TCCTGCACACCCTAAA	FM_274	RS	NYGC	MG	Adapt	Adapt_HIF1A
FM_274-GTTACAGCAGACAATA	FM_274	RS	NYGC	PVM	PVM	PVM_CD163
FM_274-TTCCGTGTCTAGGCAT	FM_274	RS	NYGC	MG	Adapt	Adapt_AIF1
FM_274-GATTCTTTCTGCATGA	FM_274	RS	NYGC	MG	Adapt	Adapt_HIF1A
FM_274-GCAACATAGCTGGAGT	FM_274	RS	NYGC	MG	Adapt	Adapt_HIF1A
FM_274-TGGGATTAGTGCACAG	FM_274	RS	NYGC	PVM	PVM	PVM_CD163
FM_274-TATCGCCCATAGTCAC	FM_274	RS	NYGC	MG	Adapt	Adapt_AIF1
FM_274-CTGTCGTGTGTCGATT	FM_274	RS	NYGC	MG	Adapt	Adapt_AIF1
FM_274-TTTACGTGTTAAGTCC	FM_274	RS	NYGC	MG	Adapt	Adapt_HIF1A
FM_274-AAGATAGTCGTAACAC	FM_274	RS	NYGC	MG	Adapt	Adapt_AIF1
FM_274-ACACGCGCAAGACGGT	FM_274	RS	NYGC	PVM	PVM	PVM_CD163
FM_274-AGTTCGATCTCGCAGG	FM_274	RS	NYGC	PVM	PVM	PVM_CD163
FM_274-GTAGGAGCAAACAGGC	FM_274	RS	NYGC	MG	Adapt	Adapt_HIF1A
FM_274-TTATTGCTCCATTCAT	FM_274	RS	NYGC	MG	Adapt	Adapt_AIF1
FM_274-TGTTCTAGTGGTACAG	FM_274	RS	NYGC	MG	Adapt	Adapt_AIF1
FM_274-CATTGCCGTTCAAGTC	FM_274	RS	NYGC	MG	Adapt	Adapt_HIST
FM_274-TATCAGGAGGCTCCCA	FM_274	RS	NYGC	MG	Adapt	Adapt_AIF1
FM_274-TCCACGTTCTGTACAG	FM_274	RS	NYGC	MG	Adapt	Adapt_HIF1A
FM_274-GCTCAAAGTCATTCCC	FM_274	RS	NYGC	MG	Adapt	Adapt_HIST
FM_274-AGGGTGATCGATGCAT	FM_274	RS	NYGC	MG	Adapt	Adapt_HIST
FM_274-CACAGGCCATCGGTTA	FM_274	RS	NYGC	MG	Adapt	Adapt_AIF1
FM_274-TCAAGTGGTTAGCGGA	FM_274	RS	NYGC	MG	Adapt	Adapt_AIF1
FM_274-AGGATCTAGCTTCTAG	FM_274	RS	NYGC	MG	Adapt	Adapt_AIF1
FM_274-TCTTAGTCACCGTGGT	FM_274	RS	NYGC	PVM	PVM	PVM_CD163
FM_274-TGACAGTCACAATGCT	FM_274	RS	NYGC	MG	Adapt	Adapt_HIF1A
FM_274-AGTCTCCGTAATCAAG	FM_274	RS	NYGC	MG	Adapt	Adapt_HIF1A
FM_274-TATTTCGCATGTTCGA	FM_274	RS	NYGC	MG	Adapt	Adapt_TMEM163
FM_274-CCTTTGGTCAAGCCTA	FM_274	RS	NYGC	MG	Adapt	Adapt_HIF1A
FM_274-ATTGTTCAGACGAGCT	FM_274	RS	NYGC	PVM	PVM	PVM_CD163
FM_274-TGCCGAGTCTGTACAG	FM_274	RS	NYGC	MG	Adapt	Adapt_AIF1
FM_274-TTACGTTGTAAGTAGT	FM_274	RS	NYGC	PVM	PVM	PVM_CD163
FM_274-CGAGTGCCAGTGTACT	FM_274	RS	NYGC	PVM	PVM	PVM_CD163
FM_274-ACTATTCAGGTAGCCA	FM_274	RS	NYGC	MG	Adapt	Adapt_AIF1
FM_274-TCATTCATCAAATGCC	FM_274	RS	NYGC	PVM	PVM	PVM_CD163
FM_274-AAGTGAATCATGAGTC	FM_274	RS	NYGC	PVM	PVM	PVM_CD163
FM_274-TTTGACTCAGCTTTGA	FM_274	RS	NYGC	PVM	PVM	PVM_CD163
FM_274-CAGGGCTGTGTCACAT	FM_274	RS	NYGC	MG	Adapt	Adapt_AIF1
FM_274-ATCGTAGTCTAAGCCA	FM_274	RS	NYGC	MG	Prolif	Prolif_MKI67
FM_274-AGAAGTAGTGAGAACC	FM_274	RS	NYGC	PVM	PVM	PVM_CD163
FM_274-GTAGCTAAGAACTTCC	FM_274	RS	NYGC	MG	Adapt	Adapt_HIST
FM_274-CTCTCGAGTAAGATTG	FM_274	RS	NYGC	MG	Adapt	Adapt_AIF1
FM_274-TGTGTGAAGTAATTGG	FM_274	RS	NYGC	MG	Adapt	Adapt_AIF1
FM_274-TATTCCATCCTTGGAA	FM_274	RS	NYGC	PVM	PVM	PVM_CD163
FM_274-CGCCATTAGAAACCAT	FM_274	RS	NYGC	MG	Adapt	Adapt_HIST
FM_274-TACTTCAGTTGCTTGA	FM_274	RS	NYGC	PVM	PVM	PVM_CD163
FM_274-ATCGTAGTCTCCTGTG	FM_274	RS	NYGC	PVM	PVM	PVM_CD163
FM_274-CCACCATAGATGGCAC	FM_274	RS	NYGC	MG	Adapt	Adapt_HIF1A
FM_274-CTGCAGGGTTCATCGA	FM_274	RS	NYGC	MG	Adapt	Adapt_AIF1
FM_274-TGGGCGTAGCGTTAGG	FM_274	RS	NYGC	MG	Adapt	Adapt_HIF1A
FM_274-ACTTAGGGTGTGAATA	FM_274	RS	NYGC	MG	Adapt	Adapt_AIF1
FM_274-TGATCAGTCAGCCCAG	FM_274	RS	NYGC	PVM	PVM	PVM_CD163
FM_274-TGGGCGTCATGGGTCC	FM_274	RS	NYGC	PVM	PVM	PVM_CD163
FM_274-GGCTTTCTCAAACCTG	FM_274	RS	NYGC	PVM	PVM	PVM_CD163
FM_274-CCTACGTTCCGCTGTT	FM_274	RS	NYGC	PVM	PVM	PVM_CD163
FM_274-GATCATGTCCTTATAC	FM_274	RS	NYGC	MG	Adapt	Adapt_HIF1A
FM_274-TTCCTTCAGCTGCCTG	FM_274	RS	NYGC	PVM	PVM	PVM_CD163
FM_274-GACCCAGTCTGCTGAA	FM_274	RS	NYGC	MG	Adapt	Adapt_TMEM163
FM_274-CATCGGGCAGAGGGTT	FM_274	RS	NYGC	MG	Adapt	Adapt_AIF1
FM_274-CTAGACACATCTGTTT	FM_274	RS	NYGC	PVM	PVM	PVM_CD163
FM_274-TGTCAGACAAAGGCAC	FM_274	RS	NYGC	MG	Adapt	Adapt_HIST
FM_274-GGCAGTCGTCTACACA	FM_274	RS	NYGC	MG	Adapt	Adapt_AIF1
FM_274-GCTGAATTCTTCCACG	FM_274	RS	NYGC	MG	Adapt	Adapt_AIF1
FM_274-GTTAGTGCAGACTGCC	FM_274	RS	NYGC	MG	ADAM	ADAM_GPNMB
FM_274-TCATGTTTCTTAAGGC	FM_274	RS	NYGC	MG	Adapt	Adapt_HIF1A
FM_274-ACATTTCGTGGTACAG	FM_274	RS	NYGC	PVM	PVM	PVM_CD163
FM_274-TCATACTTCTCGTCAC	FM_274	RS	NYGC	MG	Adapt	Adapt_HIF1A
FM_274-CTCCCAAAGCGACAGT	FM_274	RS	NYGC	PVM	PVM	PVM_CD163
FM_274-TCCTTCTAGCGGCTCT	FM_274	RS	NYGC	MG	Adapt	Adapt_HIST
FM_274-AAGAACAGTCTTTCAT	FM_274	RS	NYGC	PVM	PVM	PVM_CD163
FM_274-CTGAGGCCATGGCCCA	FM_274	RS	NYGC	PVM	PVM	PVM_CD163
FM_274-CCGTGAGGTCTGATCA	FM_274	RS	NYGC	PVM	PVM	PVM_CD163
FM_274-GAAGCGATCGACCAAT	FM_274	RS	NYGC	PVM	PVM	PVM_CD163
FM_274-CCCTTAGAGTGGTTCT	FM_274	RS	NYGC	MG	Adapt	Adapt_HIF1A
FM_274-ATTGTTCTCACTGGGC	FM_274	RS	NYGC	MG	Adapt	Adapt_TMEM163
FM_274-GTGAGTTGTCGCACAC	FM_274	RS	NYGC	MG	Adapt	Adapt_HIF1A
FM_274-CAAGACTTCTCCCAAC	FM_274	RS	NYGC	MG	Homeo	Homeo_PICALM
FM_274-CGATGGCGTACGACAG	FM_274	RS	NYGC	MG	Adapt	Adapt_HIST
FM_274-TCTTCCTGTTGAGTCT	FM_274	RS	NYGC	PVM	PVM	PVM_CD163
FM_274-TGGTACAAGCGTTACT	FM_274	RS	NYGC	PVM	PVM	PVM_CD163
FM_274-CGAGTTAGTAGGTAGC	FM_274	RS	NYGC	MG	Adapt	Adapt_AIF1
FM_274-GGCTTGGTCTTTACAC	FM_274	RS	NYGC	MG	Adapt	Adapt_HIF1A
FM_274-GATAGAATCTGCGGCA	FM_274	RS	NYGC	PVM	PVM	PVM_CD163
FM_274-TAAGCCAGTGAGACCA	FM_274	RS	NYGC	MG	Adapt	Adapt_AIF1
FM_274-TGGTAGTTCTGCGGCA	FM_274	RS	NYGC	MG	Adapt	Adapt_HIF1A
FM_274-GACTCAACAAGTAGTA	FM_274	RS	NYGC	PVM	PVM	PVM_CD163
FM_274-ATCTCTACAATACAGA	FM_274	RS	NYGC	MG	Adapt	Adapt_HIST
FM_274-CCGTTCATCAGCTTCC	FM_274	RS	NYGC	MG	Adapt	Adapt_HIF1A
FM_274-CATCCGTCAAACCGGA	FM_274	RS	NYGC	MG	Adapt	Adapt_TMEM163
FM_274-AGAAGCGGTTACCCTC	FM_274	RS	NYGC	PVM	PVM	PVM_CD163
FM_274-TAGGAGGAGTGTACCT	FM_274	RS	NYGC	MG	Adapt	Adapt_HIF1A
FM_274-CTTGATTGTTACCGTA	FM_274	RS	NYGC	PVM	PVM	PVM_CD163
FM_274-TGACCCTAGGCTCTAT	FM_274	RS	NYGC	MG	Adapt	Adapt_HIF1A
FM_274-TACCGAAGTGATACCT	FM_274	RS	NYGC	MG	Adapt	Adapt_AIF1
FM_274-CCTAAGAGTAAGATAC	FM_274	RS	NYGC	MG	Adapt	Adapt_AIF1
FM_274-GGGTTTATCAGGAAGC	FM_274	RS	NYGC	MG	Adapt	Adapt_AIF1
FM_274-CTGTAGAGTCCTCCAT	FM_274	RS	NYGC	MG	Adapt	Adapt_HIST
FM_274-TCATTCACACATTCTT	FM_274	RS	NYGC	MG	Adapt	Adapt_HIF1A
FM_274-GCTCAAACAATATCCG	FM_274	RS	NYGC	MG	Adapt	Adapt_HIST
FM_274-GTCGTTCGTGTGCTTA	FM_274	RS	NYGC	PVM	PVM	PVM_CD163
FM_274-AGACAAACAAGTGGAC	FM_274	RS	NYGC	MG	Adapt	Adapt_HIF1A
FM_274-ATCACTTCAGTGTGCC	FM_274	RS	NYGC	PVM	PVM	PVM_CD163
FM_274-GTGATGTTCACTGATG	FM_274	RS	NYGC	MG	Adapt	Adapt_HIF1A
FM_274-TTCCGTGTCATCACTT	FM_274	RS	NYGC	MG	Adapt	Adapt_AIF1
FM_274-AGTAGCTCAGGGACTA	FM_274	RS	NYGC	MG	Adapt	Adapt_HIF1A
FM_274-GTTGTAGCATGAGGGT	FM_274	RS	NYGC	MG	Adapt	Adapt_AIF1
FM_274-ACCCTCAGTGGCCACT	FM_274	RS	NYGC	MG	Adapt	Adapt_AIF1
FM_274-ATGAAAGTCTTTGCAT	FM_274	RS	NYGC	MG	Adapt	Adapt_HIF1A
FM_274-CTCTCAGAGGTTCACT	FM_274	RS	NYGC	MG	Adapt	Adapt_HIST
FM_274-CCTCACAGTCTGTCAA	FM_274	RS	NYGC	PVM	PVM	PVM_CD163
FM_274-TACATTCGTCATGGCC	FM_274	RS	NYGC	MG	Adapt	Adapt_HIF1A
FM_274-GTCATTTTCGGAGCAA	FM_274	RS	NYGC	MG	Prolif	Prolif_MKI67
FM_274-AAAGGTAGTGGTCTTA	FM_274	RS	NYGC	MG	Adapt	Adapt_HIF1A
FM_274-ACACAGTAGGTTAGTA	FM_274	RS	NYGC	MG	Adapt	Adapt_TMEM163
FM_274-TGCAGGCCAAGAGCTG	FM_274	RS	NYGC	MG	Adapt	Adapt_HIF1A
FM_274-AGGACTTCATGAGAAT	FM_274	RS	NYGC	MG	Adapt	Adapt_HIF1A
FM_274-CCCGAAGCAGTAACGG	FM_274	RS	NYGC	PVM	PVM	PVM_CD163
FM_274-CTACATTTCTCGCTTG	FM_274	RS	NYGC	MG	Adapt	Adapt_HIF1A
FM_274-GACATCATCAGAGTTC	FM_274	RS	NYGC	MG	Adapt	Adapt_HIF1A
FM_274-TCACTATTCTAAGCGT	FM_274	RS	NYGC	MG	Adapt	Adapt_AIF1
FM_274-AACCAACTCATTGCGA	FM_274	RS	NYGC	MG	Adapt	Adapt_AIF1
FM_274-GCGTTTCCACCCGTAG	FM_274	RS	NYGC	PVM	PVM	PVM_CD163
FM_274-AGGATCTTCTTTGCGC	FM_274	RS	NYGC	PVM	PVM	PVM_CD163
FM_274-GCACTAAAGAAGCCTG	FM_274	RS	NYGC	MG	Prolif	Prolif_MKI67
FM_274-TCCGGGAGTGGCATCC	FM_274	RS	NYGC	MG	Adapt	Adapt_AIF1
FM_274-AAGTCGTAGTAGACAT	FM_274	RS	NYGC	PVM	PVM	PVM_CD163
FM_274-ACTGTGAGTACGTTCA	FM_274	RS	NYGC	MG	Adapt	Adapt_HIF1A
FM_274-GGGTTTAGTTTATGCG	FM_274	RS	NYGC	PVM	PVM	PVM_CD163
FM_274-AGATAGAAGCTCGACC	FM_274	RS	NYGC	MG	Adapt	Adapt_HIST
FM_274-ACGGAAGTCTACCCAC	FM_274	RS	NYGC	PVM	PVM	PVM_CD163
FM_274-TGTTCCGGTGCGCTCA	FM_274	RS	NYGC	PVM	PVM	PVM_CD163
FM_274-CACTGAAAGCCACAAG	FM_274	RS	NYGC	PVM	PVM	PVM_CD163
FM_274-TTCCTTCAGCGTTCCG	FM_274	RS	NYGC	MG	Adapt	Adapt_HIST
FM_274-CCTCAACCAGCAATTC	FM_274	RS	NYGC	PVM	PVM	PVM_CD163
FM_274-TCCCAGTTCCAACTGA	FM_274	RS	NYGC	MG	Adapt	Adapt_HIST
FM_274-GACGCTGGTTGGGAAC	FM_274	RS	NYGC	MG	Adapt	Adapt_HIF1A
FM_274-TCTGGCTTCCTGGTCT	FM_274	RS	NYGC	PVM	PVM	PVM_CD163
FM_274-GACCGTGTCTCGCGTT	FM_274	RS	NYGC	MG	Adapt	Adapt_TMEM163
FM_274-TCAGCAATCGGTTAGT	FM_274	RS	NYGC	MG	Adapt	Adapt_TMEM163
FM_274-CGCGTGACAAGAGCTG	FM_274	RS	NYGC	PVM	PVM	PVM_CD163
FM_274-TTTAGTCCAAAGCACG	FM_274	RS	NYGC	MG	Adapt	Adapt_HIF1A
FM_274-CTGGCAGTCTCATGCC	FM_274	RS	NYGC	MG	Adapt	Adapt_TMEM163
FM_274-TAACCAGAGGTCGACA	FM_274	RS	NYGC	MG	Adapt	Adapt_AIF1
FM_274-GTTGAACTCTCGGTCT	FM_274	RS	NYGC	PVM	PVM	PVM_CD163
FM_274-CAAAGAAAGGTTCCAT	FM_274	RS	NYGC	MG	Adapt	Adapt_HIF1A
FM_274-CTGCCTAGTCGTCTCT	FM_274	RS	NYGC	MG	Adapt	Adapt_HIST
FM_274-TACAACGGTGCCCGTA	FM_274	RS	NYGC	MG	Adapt	Adapt_HIF1A
FM_274-GAGGGTAAGTCCGCCA	FM_274	RS	NYGC	PVM	PVM	PVM_CD163
FM_274-GGGATGAAGATGTTGA	FM_274	RS	NYGC	MG	Adapt	Adapt_TMEM163
FM_274-ATGAAAGGTCGCAACC	FM_274	RS	NYGC	MG	Adapt	Adapt_AIF1
FM_274-GTAATCGGTTGCTGAT	FM_274	RS	NYGC	PVM	PVM	PVM_CD163
FM_274-TTTATGCCAGTCAACT	FM_274	RS	NYGC	MG	Adapt	Adapt_AIF1
FM_274-CGCATAATCCCGATCT	FM_274	RS	NYGC	MG	Adapt	Adapt_HIST
FM_274-ACTATGGCAATCCTAG	FM_274	RS	NYGC	MG	Adapt	Adapt_HIF1A
FM_274-AACTTCTCACTAACCA	FM_274	RS	NYGC	MG	Adapt	Adapt_AIF1
FM_274-ACGATGTTCGTCCTCA	FM_274	RS	NYGC	MG	Homeo	Homeo_PICALM
FM_274-CAGGCCATCACTTATC	FM_274	RS	NYGC	MG	Adapt	Adapt_HIF1A
FM_274-GCATTAGCAAACGGCA	FM_274	RS	NYGC	PVM	PVM	PVM_CD163
FM_274-AATGACCTCGACCCAG	FM_274	RS	NYGC	PVM	PVM	PVM_CD163
FM_274-GTTGCTCGTTCCCAAA	FM_274	RS	NYGC	MG	Adapt	Adapt_HIF1A
FM_274-GTCATCCGTTCTTAGG	FM_274	RS	NYGC	MG	Adapt	Adapt_HIF1A
FM_274-TTGTTCACAAGAATAC	FM_274	RS	NYGC	PVM	PVM	PVM_CD163
FM_274-GAGTCTACAACGGCTC	FM_274	RS	NYGC	MG	Adapt	Adapt_HIF1A
FM_274-CCTCACATCGGCTGAC	FM_274	RS	NYGC	PVM	PVM	PVM_CD163
FM_274-CGGGCATAGTGGGAAA	FM_274	RS	NYGC	MG	Adapt	Adapt_AIF1
FM_274-CGAATTGGTATGGAAT	FM_274	RS	NYGC	MG	Adapt	Adapt_TMEM163
FM_274-CGCATGGGTTACCTGA	FM_274	RS	NYGC	PVM	PVM	PVM_CD163
FM_274-AACGGGAGTCATCCGG	FM_274	RS	NYGC	MG	Adapt	Adapt_AIF1
FM_274-TCTGGCTAGGCTCTCG	FM_274	RS	NYGC	MG	Adapt	Adapt_HIST
FM_274-TTAGGGTGTACGACTT	FM_274	RS	NYGC	PVM	PVM	PVM_CD163
FM_274-GTCCCATTCTGACCCT	FM_274	RS	NYGC	MG	Adapt	Adapt_HIF1A
FM_274-TCCTCTTAGCCGTAAG	FM_274	RS	NYGC	MG	Adapt	Adapt_HIF1A
FM_274-TGGAGGAAGCCGGAAT	FM_274	RS	NYGC	PVM	PVM	PVM_CD163
FM_274-AGCCACGCACGTTCGG	FM_274	RS	NYGC	PVM	PVM	PVM_CD163
FM_274-TGATTTCCACTGATTG	FM_274	RS	NYGC	MG	ADAM	ADAM_GPNMB
FM_274-ATTCAGGCACATTGTG	FM_274	RS	NYGC	PVM	PVM	PVM_CD163
FM_274-TTCCGGTCAAGGTCTT	FM_274	RS	NYGC	MG	Prolif	Prolif_MKI67
FM_274-AAACGCTCAATTTCGG	FM_274	RS	NYGC	MG	Adapt	Adapt_HIF1A
FM_274-CTCCTCCAGTCTCGTA	FM_274	RS	NYGC	PVM	PVM	PVM_CD163
FM_274-CCATCACTCGATTGGT	FM_274	RS	NYGC	PVM	PVM	PVM_CD163
FM_274-AAACGAAAGCGAGTAC	FM_274	RS	NYGC	MG	Adapt	Adapt_AIF1
FM_274-ACGTACACATGGCTAT	FM_274	RS	NYGC	PVM	PVM	PVM_CD163
FM_274-TCGGGACAGCGTGCTC	FM_274	RS	NYGC	MG	Adapt	Adapt_HIF1A
FM_274-GGGTTATAGCACCAGA	FM_274	RS	NYGC	PVM	PVM	PVM_CD163
FM_274-TGCAGTACAAGCGCTC	FM_274	RS	NYGC	MG	Adapt	Adapt_HIF1A
FM_274-ATGCATGGTTATTCCT	FM_274	RS	NYGC	PVM	PVM	PVM_CD163
FM_274-TCTTGCGTCTCGCCTA	FM_274	RS	NYGC	MG	Adapt	Adapt_HIF1A
FM_274-TTCCACGGTCACCACG	FM_274	RS	NYGC	MG	Adapt	Adapt_HIF1A
FM_274-TAACCAGTCCCGTTGT	FM_274	RS	NYGC	MG	Prolif	Prolif_MKI67
FM_274-ATCATTCGTCGTTGCG	FM_274	RS	NYGC	MG	Prolif	Prolif_MKI67
FM_274-TCTGCCATCGCCGTGA	FM_274	RS	NYGC	MG	Adapt	Adapt_HIST
FM_274-ACTTCCGTCTCCTGTG	FM_274	RS	NYGC	MG	Adapt	Adapt_HIST
FM_274-TCCATGCTCACAAGGG	FM_274	RS	NYGC	MG	Adapt	Adapt_HIF1A
FM_274-ATTTCTGTCTCCAATT	FM_274	RS	NYGC	PVM	PVM	PVM_CD163
FM_274-ACGTAACGTGGCTGAA	FM_274	RS	NYGC	MG	Adapt	Adapt_AIF1
FM_274-TTTACTGAGAAGAGCA	FM_274	RS	NYGC	PVM	PVM	PVM_CD163
FM_274-GAGACCCGTTTATGCG	FM_274	RS	NYGC	PVM	PVM	PVM_CD163
FM_274-TTGTTTGAGGGACAGG	FM_274	RS	NYGC	MG	Adapt	Adapt_HIF1A
FM_274-GTAGATCAGTCTGCGC	FM_274	RS	NYGC	PVM	PVM	PVM_CD163
FM_274-GGTGAAGCAGCTCCTT	FM_274	RS	NYGC	PVM	PVM	PVM_CD163
FM_274-ATGGGTTTCCACTTCG	FM_274	RS	NYGC	MG	Adapt	Adapt_HIF1A
FM_274-GAGTCTAAGGCGAAGG	FM_274	RS	NYGC	MG	Adapt	Adapt_HIF1A
FM_274-CTCCTTTAGCCGCTTG	FM_274	RS	NYGC	MG	Adapt	Adapt_HIF1A
FM_274-CCCGAAGTCACCGGTG	FM_274	RS	NYGC	MG	Adapt	Adapt_AIF1
FM_274-GTAGGTTTCGAAACAA	FM_274	RS	NYGC	MG	Adapt	Adapt_HIF1A
FM_274-TTCAATCTCAGCGCAC	FM_274	RS	NYGC	MG	Adapt	Adapt_HIF1A
FM_274-CCGTGAGAGAGCAGCT	FM_274	RS	NYGC	MG	Adapt	Adapt_AIF1
FM_274-TTTACTGTCGCCGAGT	FM_274	RS	NYGC	PVM	PVM	PVM_CD163
FM_274-CTCGAGGCATCGGCCA	FM_274	RS	NYGC	MG	Adapt	Adapt_HIF1A
FM_274-GGTAGAGAGTCGTCTA	FM_274	RS	NYGC	PVM	PVM	PVM_CD163
FM_274-CTCGAGGAGTCGAAAT	FM_274	RS	NYGC	MG	Adapt	Adapt_AIF1
FM_274-CGGAGAAAGCGGTATG	FM_274	RS	NYGC	MG	Adapt	Adapt_TMEM163
FM_274-ATGGTTGAGTTCTACG	FM_274	RS	NYGC	MG	Adapt	Adapt_HIF1A
FM_274-GTGCTTCTCGCGCTGA	FM_274	RS	NYGC	MG	Adapt	Adapt_TMEM163
FM_274-ATTACTCGTTATAGCC	FM_274	RS	NYGC	MG	Adapt	Adapt_HIF1A
FM_274-TATGTTCTCGCTCATC	FM_274	RS	NYGC	MG	Adapt	Adapt_AIF1
FM_274-TTGTTGTCAGAAGTGC	FM_274	RS	NYGC	MG	Adapt	Adapt_AIF1
FM_274-TGTCCTGGTCCAAATC	FM_274	RS	NYGC	PVM	PVM	PVM_CD163
FM_274-TTCAGGAAGGGATCAC	FM_274	RS	NYGC	PVM	PVM	PVM_CD163
FM_274-CCTCAGTCAAGCACAG	FM_274	RS	NYGC	MG	Adapt	Adapt_HIF1A
FM_274-TTATTGCGTTTCTATC	FM_274	RS	NYGC	MG	Adapt	Adapt_AIF1
FM_274-TACATTCCATAGGTTC	FM_274	RS	NYGC	PVM	PVM	PVM_CD163
FM_274-TACGGTATCTCTCCGA	FM_274	RS	NYGC	MG	Adapt	Adapt_HIF1A
FM_274-CGGAGAATCTCGAACA	FM_274	RS	NYGC	MG	Adapt	Adapt_AIF1
FM_274-AAACCCACATGTGCTA	FM_274	RS	NYGC	PVM	PVM	PVM_CD163
FM_274-CCTCAGTCAACGATTC	FM_274	RS	NYGC	PVM	PVM	PVM_CD163
FM_274-GACTGATAGCACCGTC	FM_274	RS	NYGC	PVM	PVM	PVM_CD163
FM_274-GTAATGCCACACGGAA	FM_274	RS	NYGC	PVM	PVM	PVM_CD163
FM_274-TCAGTCCGTTCGTACA	FM_274	RS	NYGC	PVM	PVM	PVM_CD163
FM_274-GCACTAATCCATGAGT	FM_274	RS	NYGC	MG	Adapt	Adapt_HIF1A
FM_274-TTGTTCAGTTGGCCTG	FM_274	RS	NYGC	PVM	PVM	PVM_CD163
FM_274-ACCGTTCTCCGCAAAT	FM_274	RS	NYGC	PVM	PVM	PVM_CD163
FM_274-CGAGGAACATGTCGTA	FM_274	RS	NYGC	PVM	PVM	PVM_CD163
FM_274-TCACAAGCAGCAAGAC	FM_274	RS	NYGC	PVM	PVM	PVM_CD163
FM_274-AAACCCAAGAGGATCC	FM_274	RS	NYGC	PVM	PVM	PVM_CD163
FM_274-CTCAGTCGTTGCGAAG	FM_274	RS	NYGC	PVM	PVM	PVM_CD163
FM_274-GGCTTTCCATCGAACT	FM_274	RS	NYGC	MG	Adapt	Adapt_HIF1A
FM_274-CCGTGAGGTGCGGTAA	FM_274	RS	NYGC	MG	Adapt	Adapt_HIF1A
FM_274-CTACATTTCGAGCACC	FM_274	RS	NYGC	PVM	PVM	PVM_CD163
FM_274-TCATATCTCTCGCCTA	FM_274	RS	NYGC	PVM	PVM	PVM_CD163
FM_274-GGTAACTCACCCATAA	FM_274	RS	NYGC	MG	Adapt	Adapt_HIF1A
FM_274-CTGTGGGAGACTCGAG	FM_274	RS	NYGC	MG	Adapt	Adapt_HIF1A
FM_274-GAGGCAAAGATTAGAC	FM_274	RS	NYGC	MG	Adapt	Adapt_HIF1A
FM_274-CTATCTACATCTGTTT	FM_274	RS	NYGC	MG	Adapt	Adapt_HIST
FM_274-CATGAGTCATATGGCT	FM_274	RS	NYGC	PVM	PVM	PVM_CD163
FM_274-AGTCAACCAACGGCTC	FM_274	RS	NYGC	PVM	PVM	PVM_CD163
FM_274-CTACCCAAGGGCAACT	FM_274	RS	NYGC	PVM	PVM	PVM_CD163
FM_274-GGAATGGGTCACAGTT	FM_274	RS	NYGC	MG	Adapt	Adapt_AIF1
FM_274-CTCAACCTCAGACAAA	FM_274	RS	NYGC	PVM	PVM	PVM_CD163
FM_274-ATTCGTTTCCACAAGT	FM_274	RS	NYGC	MG	Adapt	Adapt_HIF1A
FM_274-GTCAAACAGCAAGTGC	FM_274	RS	NYGC	PVM	PVM	PVM_CD163
FM_274-ACCCTCACATGTCGTA	FM_274	RS	NYGC	MG	Adapt	Adapt_TMEM163
FM_274-GCCAGGTTCTCCCATG	FM_274	RS	NYGC	MG	Adapt	Adapt_AIF1
FM_274-CCCTCAATCTCCCTAG	FM_274	RS	NYGC	PVM	PVM	PVM_CD163
FM_274-CTCATGCTCAGACAAA	FM_274	RS	NYGC	MG	Adapt	Adapt_HIF1A
FM_274-CTCCCAAAGAAGTCTA	FM_274	RS	NYGC	PVM	PVM	PVM_CD163
FM_274-TCCTAATAGACTTCAC	FM_274	RS	NYGC	PVM	PVM	PVM_CD163
FM_274-ACAAAGAGTTTGATCG	FM_274	RS	NYGC	MG	Adapt	Adapt_HIF1A
FM_274-CATCCACTCACGGTCG	FM_274	RS	NYGC	PVM	PVM	PVM_CD163
FM_274-ATTATCCTCTTCACGC	FM_274	RS	NYGC	MG	Adapt	Adapt_HIF1A
FM_274-TGGAGAGGTTCCAGGC	FM_274	RS	NYGC	PVM	PVM	PVM_CD163
FM_274-AAGTCGTCAGAGATGC	FM_274	RS	NYGC	PVM	PVM	PVM_CD163
FM_274-TTGTTTGCATAATCGC	FM_274	RS	NYGC	MG	Adapt	Adapt_HIF1A
FM_274-CCGGGTATCTCATTGT	FM_274	RS	NYGC	PVM	PVM	PVM_CD163
FM_274-TTTCCTCCATCAGCTA	FM_274	RS	NYGC	MG	Adapt	Adapt_TMEM163
FM_274-CACAGGCGTATCTTCT	FM_274	RS	NYGC	MG	Adapt	Adapt_HIF1A
FM_274-GTCCACTGTTCAATCG	FM_274	RS	NYGC	PVM	PVM	PVM_CD163
FM_274-CAGCAATTCCCGAAAT	FM_274	RS	NYGC	PVM	PVM	PVM_CD163
FM_274-CTCAGAAAGGTAAGTT	FM_274	RS	NYGC	PVM	PVM	PVM_CD163
FM_274-CCACTTGCAATAGTCC	FM_274	RS	NYGC	MG	Adapt	Adapt_AIF1
FM_274-GAATCACGTTCCGCAG	FM_274	RS	NYGC	MG	ADAM	ADAM_GPNMB
FM_274-TGCAGATAGCAATAAC	FM_274	RS	NYGC	MG	Adapt	Adapt_HIST
FM_274-TGATCTTTCCGGCAAC	FM_274	RS	NYGC	MG	Adapt	Adapt_HIST
FM_274-GTCTTTAGTCTAATCG	FM_274	RS	NYGC	MG	Adapt	Adapt_AIF1
FM_274-CTGCTCATCTTAGTTC	FM_274	RS	NYGC	MG	Adapt	Adapt_AIF1
FM_274-ACTCCCATCCATGAGT	FM_274	RS	NYGC	PVM	PVM	PVM_CD163
FM_274-ATCATTCGTGTTTGCA	FM_274	RS	NYGC	PVM	PVM	PVM_CD163
FM_274-CAGATCACAAGAGGTC	FM_274	RS	NYGC	MG	Adapt	Adapt_HIST
FM_274-GTGTTCCGTTCGGTCG	FM_274	RS	NYGC	MG	Adapt	Adapt_AIF1
FM_274-CGAATTGGTCTCCCTA	FM_274	RS	NYGC	MG	Adapt	Adapt_HIF1A
FM_274-CACATGATCTGTTGGA	FM_274	RS	NYGC	MG	Prolif	Prolif_MKI67
FM_274-CAATCGAGTAACACCT	FM_274	RS	NYGC	PVM	PVM	PVM_CD163
FM_274-TACGGTAGTTAGTCGT	FM_274	RS	NYGC	PVM	PVM	PVM_CD163
FM_274-TGCACGGTCGTCTACC	FM_274	RS	NYGC	PVM	PVM	PVM_CD163
FM_274-CCTATCGGTTAATCGC	FM_274	RS	NYGC	MG	Adapt	Adapt_HIST
FM_274-TGGGAAGAGAATACAC	FM_274	RS	NYGC	MG	Adapt	Adapt_AIF1
FM_274-CCTCTCCCAAATGGAT	FM_274	RS	NYGC	MG	Adapt	Adapt_HIST
FM_274-AATGGCTTCTTCCACG	FM_274	RS	NYGC	PVM	PVM	PVM_CD163
FM_274-GGTGTTATCTCGAACA	FM_274	RS	NYGC	MG	Adapt	Adapt_AIF1
FM_274-CAACGGCTCACCTTGC	FM_274	RS	NYGC	MG	Adapt	Adapt_HIST
FM_274-GGAATGGGTGGATTTC	FM_274	RS	NYGC	MG	Adapt	Adapt_AIF1
FM_274-AACGAAAAGATACAGT	FM_274	RS	NYGC	MG	Adapt	Adapt_AIF1
FM_274-TGCCGAGGTTATTCCT	FM_274	RS	NYGC	MG	Adapt	Adapt_TMEM163
FM_274-TCCACGTCACTCATAG	FM_274	RS	NYGC	MG	Adapt	Adapt_HIF1A
FM_274-TGATTCTGTAGGTAGC	FM_274	RS	NYGC	MG	Adapt	Adapt_AIF1
FM_274-TTCACGCCATGCACTA	FM_274	RS	NYGC	MG	Adapt	Adapt_HIST
FM_274-ACATGCACACGCTGTG	FM_274	RS	NYGC	PVM	PVM	PVM_CD163
FM_274-CTCGAGGAGCCATTGT	FM_274	RS	NYGC	MG	Adapt	Adapt_AIF1
FM_274-CGTAGTAGTGCAGTGA	FM_274	RS	NYGC	PVM	PVM	PVM_CD163
FM_274-CTCAGTCGTGCCCAGT	FM_274	RS	NYGC	PVM	PVM	PVM_CD163
FM_274-CATGGATCACCAACAT	FM_274	RS	NYGC	MG	Adapt	Adapt_HIST
FM_274-TCTGTCGAGTGCCCGT	FM_274	RS	NYGC	MG	Adapt	Adapt_HIF1A
FM_274-CATTGAGAGCACCAGA	FM_274	RS	NYGC	MG	Prolif	Prolif_MKI67
FM_274-GATTGGTTCTACAGGT	FM_274	RS	NYGC	PVM	PVM	PVM_CD163
FM_274-ATTATCCTCTCCTACG	FM_274	RS	NYGC	PVM	PVM	PVM_CD163
FM_274-GTGTAACTCATGCCAA	FM_274	RS	NYGC	MG	Adapt	Adapt_TMEM163
FM_274-GCAGGCTTCGCACGAC	FM_274	RS	NYGC	MG	Adapt	Adapt_TMEM163
FM_274-GAAGGACGTTGCCTAA	FM_274	RS	NYGC	PVM	PVM	PVM_CD163
FM_274-CCTCTCCCACGCGTCA	FM_274	RS	NYGC	MG	Prolif	Prolif_MKI67
FM_274-CGTTCTGCACAGCTTA	FM_274	RS	NYGC	MG	Adapt	Adapt_AIF1
FM_274-CGAGTTAAGTGTTCAC	FM_274	RS	NYGC	MG	Adapt	Adapt_AIF1
FM_274-TTCTTGATCGAGGCAA	FM_274	RS	NYGC	PVM	PVM	PVM_CD163
FM_274-CCTAACCCAATAGAGT	FM_274	RS	NYGC	PVM	PVM	PVM_CD163
FM_274-GATTTCTCAGTCAGCC	FM_274	RS	NYGC	PVM	PVM	PVM_CD163
FM_274-CGGAATTTCGGCATAT	FM_274	RS	NYGC	MG	Adapt	Adapt_HIF1A
FM_274-ATTCACTCAATACGAA	FM_274	RS	NYGC	MG	Adapt	Adapt_HIF1A
FM_274-AGTAGTCGTCTCTCAC	FM_274	RS	NYGC	PVM	PVM	PVM_CD163
FM_274-ATCTTCAAGTAGCAAT	FM_274	RS	NYGC	MG	Adapt	Adapt_HIF1A
FM_274-TGTGGCGCAACTCGAT	FM_274	RS	NYGC	MG	Adapt	Adapt_HIF1A
FM_274-TGAGGTTAGATTAGTG	FM_274	RS	NYGC	PVM	PVM	PVM_CD163
FM_274-TTCAGGAAGACATAAC	FM_274	RS	NYGC	MG	Adapt	Adapt_TMEM163
FM_274-CAACAACAGAGTTCGG	FM_274	RS	NYGC	MG	Adapt	Adapt_HIST
FM_274-ACGGGTCTCTCCGAAA	FM_274	RS	NYGC	MG	Adapt	Adapt_HIF1A
FM_274-GTTGTGAGTTCTAACG	FM_274	RS	NYGC	MG	Adapt	Adapt_AIF1
FM_274-ATGGAGGGTATTGCCA	FM_274	RS	NYGC	MG	ADAM	ADAM_GPNMB
FM_274-CCACCATCATGGCACC	FM_274	RS	NYGC	MG	Adapt	Adapt_AIF1
FM_274-GAAATGACATCCGATA	FM_274	RS	NYGC	PVM	PVM	PVM_CD163
FM_274-ACGGGTCCAAATGGAT	FM_274	RS	NYGC	PVM	PVM	PVM_CD163
FM_274-CGTGATAGTCAAACGG	FM_274	RS	NYGC	PVM	PVM	PVM_CD163
FM_274-AAAGGGCAGGTACAGC	FM_274	RS	NYGC	PVM	PVM	PVM_CD163
FM_274-GAGTGAGGTTATGACC	FM_274	RS	NYGC	MG	Adapt	Adapt_HIST
FM_274-CTTTCAATCACCCTCA	FM_274	RS	NYGC	PVM	PVM	PVM_CD163
FM_274-CTGAGGCCAATGAAAC	FM_274	RS	NYGC	PVM	PVM	PVM_CD163
FM_274-CTGCATCGTTCTCCAC	FM_274	RS	NYGC	PVM	PVM	PVM_CD163
FM_274-GTTGTAGAGGTAGATT	FM_274	RS	NYGC	MG	Adapt	Adapt_TMEM163
FM_274-GAGCCTGTCTTCGGTC	FM_274	RS	NYGC	MG	Adapt	Adapt_TMEM163
FM_274-TGAGGTTCAAATGGTA	FM_274	RS	NYGC	PVM	PVM	PVM_CD163
FM_274-TCGGGTGCAGGTGGAT	FM_274	RS	NYGC	PVM	PVM	PVM_CD163
FM_274-GTTGCTCTCCACAAGT	FM_274	RS	NYGC	MG	Adapt	Adapt_AIF1
FM_274-ATTCTACCAATCCTTT	FM_274	RS	NYGC	MG	Adapt	Adapt_AIF1
FM_274-CATTGCCAGGAGAGTA	FM_274	RS	NYGC	MG	Adapt	Adapt_HIST
FM_274-GAAACCTGTGTATACC	FM_274	RS	NYGC	MG	Adapt	Adapt_HIF1A
FM_274-CATGCTCCAGTGCGCT	FM_274	RS	NYGC	MG	Adapt	Adapt_HIF1A
FM_274-GATAGCTTCGTAGTGT	FM_274	RS	NYGC	MG	Adapt	Adapt_HIF1A
FM_274-AGGCTGCAGACTCTTG	FM_274	RS	NYGC	MG	Adapt	Adapt_HIF1A
FM_274-ACGTCCTAGGCAGCTA	FM_274	RS	NYGC	MG	Prolif	Prolif_MKI67
FM_274-CCGGACATCGAAGTGG	FM_274	RS	NYGC	MG	Adapt	Adapt_AIF1
FM_274-TCATACTAGTGGACGT	FM_274	RS	NYGC	PVM	PVM	PVM_CD163
FM_274-GGTTAACAGTACAACA	FM_274	RS	NYGC	PVM	PVM	PVM_CD163
FM_274-AGACACTAGAGGATCC	FM_274	RS	NYGC	MG	Adapt	Adapt_AIF1
FM_274-TCACGCTTCCAAATGC	FM_274	RS	NYGC	MG	Adapt	Adapt_AIF1
FM_274-CACGAATGTAGGTACG	FM_274	RS	NYGC	MG	Adapt	Adapt_HIF1A
FM_274-AATGACCTCTACGGGC	FM_274	RS	NYGC	MG	Adapt	Adapt_HIF1A
FM_274-GCCTGTTCAATGGCCC	FM_274	RS	NYGC	PVM	PVM	PVM_CD163
FM_274-TGTACAGAGTGATAAC	FM_274	RS	NYGC	MG	Adapt	Adapt_HIF1A
FM_274-TCCTGCAGTCTAGGCC	FM_274	RS	NYGC	MG	Adapt	Adapt_HIF1A
FM_274-ACTTCGCTCTCACTCG	FM_274	RS	NYGC	MG	Adapt	Adapt_HIF1A
FM_274-AATGCCAGTTTACTGG	FM_274	RS	NYGC	MG	Adapt	Adapt_HIF1A
FM_274-CCGTGAGCAAGAAATC	FM_274	RS	NYGC	MG	Adapt	Adapt_AIF1
FM_274-CATGCAACACACCTGG	FM_274	RS	NYGC	PVM	PVM	PVM_CD163
FM_274-CGTGCTTGTGCAATAA	FM_274	RS	NYGC	PVM	PVM	PVM_CD163
FM_274-GTGGCGTCACGAAAGC	FM_274	RS	NYGC	MG	Adapt	Adapt_AIF1
FM_274-GATGGAGGTCGTCGGT	FM_274	RS	NYGC	MG	Adapt	Adapt_HIF1A
FM_274-TATCTGTCAAGTGGGT	FM_274	RS	NYGC	MG	Adapt	Adapt_HIF1A
FM_274-CACTGAATCGTTCAGA	FM_274	RS	NYGC	MG	Adapt	Adapt_TMEM163
FM_274-GGGCCATGTTGGTACT	FM_274	RS	NYGC	MG	Adapt	Adapt_AIF1
FM_274-GTTTACTTCGAGAAGC	FM_274	RS	NYGC	MG	Adapt	Adapt_HIF1A
FM_274-AGTAACCCACGTATAC	FM_274	RS	NYGC	PVM	PVM	PVM_CD163
FM_274-TGAGCGCCACATTACG	FM_274	RS	NYGC	MG	Adapt	Adapt_HIF1A
FM_274-TTAATCCCACAGCATT	FM_274	RS	NYGC	PVM	PVM	PVM_CD163
FM_274-AGTGTTGGTCTGCCTT	FM_274	RS	NYGC	MG	Adapt	Adapt_AIF1
FM_274-CTCCCTCTCTCTCAAT	FM_274	RS	NYGC	PVM	PVM	PVM_CD163
FM_274-CATTGTTGTCTCGGAC	FM_274	RS	NYGC	MG	Adapt	Adapt_HIF1A
FM_274-TTACGCCCACCCTGTT	FM_274	RS	NYGC	PVM	PVM	PVM_CD163
FM_274-GGGAGTAGTACAGTCT	FM_274	RS	NYGC	PVM	PVM	PVM_CD163
FM_274-TTCCTTCGTGTTACTG	FM_274	RS	NYGC	MG	Adapt	Adapt_HIST
FM_274-GTGGCGTAGGACTGGT	FM_274	RS	NYGC	PVM	PVM	PVM_CD163
FM_274-CGGAACCGTCGTAATC	FM_274	RS	NYGC	PVM	PVM	PVM_CD163
FM_274-CACGTGGTCTCTTCAA	FM_274	RS	NYGC	PVM	PVM	PVM_CD163
FM_274-TCGCAGGCAGAGGAAA	FM_274	RS	NYGC	MG	Adapt	Adapt_TMEM163
FM_274-CGGAACCCAATAGTAG	FM_274	RS	NYGC	MG	Adapt	Adapt_AIF1
FM_274-AGACCATCAAGTGGGT	FM_274	RS	NYGC	MG	Adapt	Adapt_HIF1A
FM_274-TTGAGTGCATACACCA	FM_274	RS	NYGC	MG	Adapt	Adapt_TMEM163
FM_274-GGCAGTCTCTTGTGCC	FM_274	RS	NYGC	MG	Adapt	Adapt_AIF1
FM_274-GGCTTGGAGCAGCCTC	FM_274	RS	NYGC	PVM	PVM	PVM_CD163
FM_274-CATGCAACATCAACCA	FM_274	RS	NYGC	MG	exAM	exAM_ERN1
FM_274-CCACCATGTTCCAGGC	FM_274	RS	NYGC	MG	Adapt	Adapt_AIF1
FM_274-TCTATACCATCGCCTT	FM_274	RS	NYGC	PVM	PVM	PVM_CD163
FM_274-TGGGCTGGTTACGGAG	FM_274	RS	NYGC	MG	Adapt	Adapt_HIF1A
FM_274-GCCATTCTCAAGTGTC	FM_274	RS	NYGC	PVM	PVM	PVM_CD163
FM_274-GAATAGAAGCCGCTTG	FM_274	RS	NYGC	PVM	PVM	PVM_CD163
FM_274-CAGATTGGTACGATCT	FM_274	RS	NYGC	MG	Adapt	Adapt_AIF1
FM_274-TTCAGGAGTTAGGACG	FM_274	RS	NYGC	MG	Adapt	Adapt_HIST
FM_274-TGAGACTCACGAAAGC	FM_274	RS	NYGC	MG	Adapt	Adapt_HIF1A
FM_274-GGTGGCTCAGAGTAAT	FM_274	RS	NYGC	MG	Adapt	Adapt_AIF1
FM_274-TTGTTCAAGTGCACTT	FM_274	RS	NYGC	MG	Adapt	Adapt_HIST
FM_274-CGTTGGGTCTCGTCAC	FM_274	RS	NYGC	PVM	PVM	PVM_CD163
FM_274-CCTCACAGTGTCGCTG	FM_274	RS	NYGC	MG	Adapt	Adapt_AIF1
FM_274-TCAGTCCAGGATGTTA	FM_274	RS	NYGC	MG	Adapt	Adapt_HIF1A
FM_274-CTCCACATCAAACGAA	FM_274	RS	NYGC	PVM	PVM	PVM_CD163
FM_274-CTACATTAGTACAACA	FM_274	RS	NYGC	PVM	PVM	PVM_CD163
FM_274-GGAGGTAGTGCATGTT	FM_274	RS	NYGC	PVM	PVM	PVM_CD163
FM_274-GTTATGGGTGTAACGG	FM_274	RS	NYGC	MG	Adapt	Adapt_HIST
FM_274-CAGATCAGTGGTATGG	FM_274	RS	NYGC	MG	Adapt	Adapt_HIF1A
FM_274-AGACCATAGCTCATAC	FM_274	RS	NYGC	PVM	PVM	PVM_CD163
FM_274-ACTGTGAAGATACGAT	FM_274	RS	NYGC	PVM	PVM	PVM_CD163
FM_274-CAAGCTACAGAGGTAC	FM_274	RS	NYGC	MG	Adapt	Adapt_HIF1A
FM_274-CGCCAGACAGTGCCTG	FM_274	RS	NYGC	MG	Adapt	Adapt_HIF1A
FM_274-TGCAGGCAGTCAGGGT	FM_274	RS	NYGC	MG	Adapt	Adapt_HIST
FM_274-GGAGAACCAGAACCGA	FM_274	RS	NYGC	MG	Adapt	Adapt_AIF1
FM_274-GAGGGATGTGGTATGG	FM_274	RS	NYGC	MG	ADAM	ADAM_GPNMB
FM_274-CGAGGAATCGAACGCC	FM_274	RS	NYGC	MG	Adapt	Adapt_HIST
FM_274-TATACCTAGGTATCTC	FM_274	RS	NYGC	MG	Adapt	Adapt_HIST
FM_274-AAGATAGAGAAACTGT	FM_274	RS	NYGC	PVM	PVM	PVM_CD163
FM_274-TCCGAAAGTACAGTTC	FM_274	RS	NYGC	PVM	PVM	PVM_CD163
FM_274-TGACCCTGTTTGGAGG	FM_274	RS	NYGC	MG	Adapt	Adapt_CCL3
FM_274-ATTCTTGGTGATGTAA	FM_274	RS	NYGC	PVM	PVM	PVM_CD163
FM_274-GTGGCGTAGCTTTCCC	FM_274	RS	NYGC	PVM	PVM	PVM_CD163
FM_274-TCATTTGAGTTGGCTT	FM_274	RS	NYGC	MG	Adapt	Adapt_AIF1
FM_274-GGGCCATAGCTGACTT	FM_274	RS	NYGC	MG	Adapt	Adapt_HIF1A
FM_274-CTGCAGGCATGTTCGA	FM_274	RS	NYGC	PVM	PVM	PVM_CD163
FM_274-ATCCTATTCGTGCAGC	FM_274	RS	NYGC	MG	Adapt	Adapt_HIF1A
FM_274-ATAGACCTCCTTCACG	FM_274	RS	NYGC	MG	ADAM	ADAM_GPNMB
FM_274-GGGTTTAGTGGATTTC	FM_274	RS	NYGC	PVM	PVM	PVM_CD163
FM_274-AGGACGACACACAGAG	FM_274	RS	NYGC	PVM	PVM	PVM_CD163
FM_274-AGAGAGCCATGCCATA	FM_274	RS	NYGC	PVM	PVM	PVM_CD163
FM_274-CCACGAGTCTGGAAGG	FM_274	RS	NYGC	MG	Adapt	Adapt_HIF1A
FM_274-AAGATAGGTTGAAGTA	FM_274	RS	NYGC	PVM	PVM	PVM_CD163
FM_274-CTGTCGTCAACTTGGT	FM_274	RS	NYGC	MG	Prolif	Prolif_MKI67
FM_274-AGCTTCCCAACGTATC	FM_274	RS	NYGC	MG	Adapt	Adapt_AIF1
FM_274-CCTAAGAGTACAGTAA	FM_274	RS	NYGC	MG	Adapt	Adapt_TMEM163
FM_274-GAGGCCTAGTAATTGG	FM_274	RS	NYGC	MG	Adapt	Adapt_HIF1A
FM_274-ACAAAGACAGGACGAT	FM_274	RS	NYGC	PVM	PVM	PVM_CD163
FM_274-GTAGGAGCATGCGGTC	FM_274	RS	NYGC	MG	Adapt	Adapt_AIF1
FM_274-GTGCTTCAGTCATAGA	FM_274	RS	NYGC	PVM	PVM	PVM_CD163
FM_274-GGTGAAGAGCGGCTCT	FM_274	RS	NYGC	PVM	PVM	PVM_CD163
FM_274-TTCGGTCGTAGCACAG	FM_274	RS	NYGC	MG	Adapt	Adapt_AIF1
FM_274-TCTCTGGCATTGTAGC	FM_274	RS	NYGC	PVM	PVM	PVM_CD163
FM_274-TTGTTGTGTTCAGCTA	FM_274	RS	NYGC	MG	Adapt	Adapt_HIF1A
FM_274-CGGGCATTCATCCTGC	FM_274	RS	NYGC	MG	ADAM	ADAM_GPNMB
FM_274-CACCGTTCAGCACACC	FM_274	RS	NYGC	MG	Adapt	Adapt_HIF1A
FM_274-GTGGGAACATTCTGTT	FM_274	RS	NYGC	MG	Homeo	Homeo_PICALM
FM_274-GTCTACCAGCCTCGTG	FM_274	RS	NYGC	MG	Adapt	Adapt_HIF1A
FM_274-CGCCATTCACTGAGTT	FM_274	RS	NYGC	MG	Adapt	Adapt_HIF1A
FM_274-CTTCGGTTCCTACCGT	FM_274	RS	NYGC	PVM	PVM	PVM_CD163
FM_274-CATTGAGGTGTATTGC	FM_274	RS	NYGC	PVM	PVM	PVM_CD163
FM_274-TCGGGACGTCTCAGGC	FM_274	RS	NYGC	PVM	PVM	PVM_CD163
FM_274-ATGGGAGAGTGCGACA	FM_274	RS	NYGC	MG	Adapt	Adapt_AIF1
FM_274-GAACACTGTCCTGTCT	FM_274	RS	NYGC	PVM	PVM	PVM_CD163
FM_274-CCTCAACAGGCGTTGA	FM_274	RS	NYGC	MG	Adapt	Adapt_HIF1A
FM_274-GGGTTTATCGCAATGT	FM_274	RS	NYGC	MG	Adapt	Adapt_AIF1
FM_274-TACGCTCGTTACACTG	FM_274	RS	NYGC	MG	Adapt	Adapt_TMEM163
FM_274-CTACTATGTCCGGCAT	FM_274	RS	NYGC	MG	Adapt	Adapt_AIF1
FM_274-CATGCGGCACCAAAGG	FM_274	RS	NYGC	MG	Adapt	Adapt_AIF1
FM_274-TAGATCGTCGCTACGG	FM_274	RS	NYGC	PVM	PVM	PVM_CD163
FM_274-AGCTCAAGTATGCTAC	FM_274	RS	NYGC	PVM	PVM	PVM_CD163
FM_274-TATTTCGCACGTGTGC	FM_274	RS	NYGC	MG	Adapt	Adapt_HIST
FM_274-TATTCCAAGCTTGTTG	FM_274	RS	NYGC	MG	Adapt	Adapt_TMEM163
FM_274-TAAGTCGGTATCCCAA	FM_274	RS	NYGC	MG	Adapt	Adapt_HIF1A
FM_274-ATCGATGTCATTCTTG	FM_274	RS	NYGC	PVM	PVM	PVM_CD163
FM_274-AGCGTATGTGTTTCTT	FM_274	RS	NYGC	MG	Adapt	Adapt_AIF1
FM_274-GCACTAACAGAACGCA	FM_274	RS	NYGC	PVM	PVM	PVM_CD163
FM_274-TGTACAGGTGGCCACT	FM_274	RS	NYGC	MG	Prolif	Prolif_MKI67
FM_274-GATGTTGTCCAAGGGA	FM_274	RS	NYGC	MG	Adapt	Adapt_HIF1A
FM_274-GACTTCCAGCCTTTCC	FM_274	RS	NYGC	MG	Adapt	Adapt_AIF1
FM_274-CGTGTCTGTGGCCACT	FM_274	RS	NYGC	PVM	PVM	PVM_CD163
FM_274-AACCATGAGTAGGGTC	FM_274	RS	NYGC	PVM	PVM	PVM_CD163
FM_274-TATTTCGGTTAAGGGC	FM_274	RS	NYGC	PVM	PVM	PVM_CD163
FM_274-CCCAACTCATGAGAAT	FM_274	RS	NYGC	MG	Adapt	Adapt_HIF1A
FM_274-TGATCAGAGCTGAAGC	FM_274	RS	NYGC	MG	Adapt	Adapt_HIST
FM_274-CGAGGAACACGCAAAG	FM_274	RS	NYGC	MG	Adapt	Adapt_AIF1
FM_274-TCCCATGTCAAAGGAT	FM_274	RS	NYGC	MG	ADAM	ADAM_GPNMB
FM_274-TGTAGACGTTAATGAG	FM_274	RS	NYGC	PVM	PVM	PVM_CD163
FM_274-TGTAACGTCGGAGCAA	FM_274	RS	NYGC	MG	Adapt	Adapt_HIF1A
FM_274-CCCATTGGTCTAACGT	FM_274	RS	NYGC	MG	Adapt	Adapt_TMEM163
FM_274-CCATAAGTCAGGTAAA	FM_274	RS	NYGC	PVM	PVM	PVM_CD163
FM_274-ACTGTCCGTCTAACTG	FM_274	RS	NYGC	MG	Adapt	Adapt_HIF1A
FM_274-ATTACTCGTAGGTACG	FM_274	RS	NYGC	PVM	PVM	PVM_CD163
FM_274-GGCACGTGTTCAAGTC	FM_274	RS	NYGC	MG	Adapt	Adapt_HIF1A
FM_274-GTTCGCTCAGCCATTA	FM_274	RS	NYGC	PVM	PVM	PVM_CD163
FM_274-TGTAACGAGCTAGAAT	FM_274	RS	NYGC	MG	Adapt	Adapt_HIST
FM_274-CCAATTTCAGGTGACA	FM_274	RS	NYGC	MG	Adapt	Adapt_HIF1A
FM_274-TGCAGGCCAGAATCGG	FM_274	RS	NYGC	MG	Adapt	Adapt_HIF1A
FM_274-GACTGATCAGTCTACA	FM_274	RS	NYGC	PVM	PVM	PVM_CD163
FM_274-GCCAGTGTCGCTACGG	FM_274	RS	NYGC	MG	Adapt	Adapt_HIST
FM_274-GGATCTAAGCAGCAGT	FM_274	RS	NYGC	MG	Adapt	Adapt_HIF1A
FM_274-TCAAGTGTCATCGTAG	FM_274	RS	NYGC	PVM	PVM	PVM_CD163
FM_274-AATGGCTAGTCAGCCC	FM_274	RS	NYGC	MG	Adapt	Adapt_HIF1A
FM_274-GGGCTCAGTCTGTCAA	FM_274	RS	NYGC	PVM	PVM	PVM_CD163
FM_274-GCCAGTGAGGTCATAA	FM_274	RS	NYGC	MG	Adapt	Adapt_AIF1
FM_274-GACGTTAGTCCACGCA	FM_274	RS	NYGC	PVM	PVM	PVM_CD163
FM_274-GTTTACTCACTTTAGG	FM_274	RS	NYGC	PVM	PVM	PVM_CD163
FM_274-ATACCGACACCCTAAA	FM_274	RS	NYGC	MG	Adapt	Adapt_AIF1
FM_274-ATGCATGTCCCTAGGG	FM_274	RS	NYGC	MG	Adapt	Adapt_HIF1A
FM_274-GACTTCCGTTCGAACT	FM_274	RS	NYGC	PVM	PVM	PVM_CD163
FM_274-TTTGGTTCAATTGGTC	FM_274	RS	NYGC	MG	Adapt	Adapt_IFI44L
FM_274-TCCGTGTGTGGCCACT	FM_274	RS	NYGC	MG	Adapt	Adapt_AIF1
FM_274-CAGTGCGCAAATAGCA	FM_274	RS	NYGC	MG	Adapt	Adapt_HIF1A
FM_274-CAACAACCAATTTCTC	FM_274	RS	NYGC	MG	Adapt	Adapt_HIF1A
FM_274-TGCATGAGTGATAGAT	FM_274	RS	NYGC	MG	Adapt	Adapt_HIF1A
FM_274-TGAATCGTCGTGGGTC	FM_274	RS	NYGC	MG	Adapt	Adapt_HIF1A
FM_274-TAACGACAGTTGTACC	FM_274	RS	NYGC	MG	Adapt	Adapt_HIF1A
FM_274-GCCATTCGTTGAATCC	FM_274	RS	NYGC	MG	Adapt	Adapt_AIF1
FM_274-CGCAGGTAGGGACAGG	FM_274	RS	NYGC	MG	Adapt	Adapt_HIF1A
FM_274-TTTGGAGAGATACGAT	FM_274	RS	NYGC	MG	Adapt	Adapt_HIF1A
FM_274-CAGTTCCCAGTCGGAA	FM_274	RS	NYGC	MG	Adapt	Adapt_HIF1A
FM_274-CATTGTTGTGTAGGAC	FM_274	RS	NYGC	MG	Adapt	Adapt_AIF1
FM_274-GCATCTCCAGCGTGAA	FM_274	RS	NYGC	MG	Adapt	Adapt_TMEM163
FM_274-ATTCTTGAGCGGTAGT	FM_274	RS	NYGC	PVM	PVM	PVM_CD163
FM_274-TGATCAGGTTCGGCTG	FM_274	RS	NYGC	MG	Adapt	Adapt_AIF1
FM_274-GCACGTGAGTAATACG	FM_274	RS	NYGC	MG	Homeo	Homeo_PICALM
FM_274-CGTAATGAGGTTCTAC	FM_274	RS	NYGC	MG	Adapt	Adapt_HIF1A
FM_274-TGCGACGCAGCGTATT	FM_274	RS	NYGC	PVM	PVM	PVM_CD163
FM_274-GGAGGATCATGTTCGA	FM_274	RS	NYGC	MG	Adapt	Adapt_HIF1A
FM_274-TAGGGTTGTGCCTTCT	FM_274	RS	NYGC	MG	Adapt	Adapt_AIF1
FM_274-CCGGTGAGTTTGGCTA	FM_274	RS	NYGC	MG	Adapt	Adapt_HIST
FM_274-CTGTGGGAGAAGCGAA	FM_274	RS	NYGC	PVM	PVM	PVM_CD163
FM_274-TCATCATGTGGGTCAA	FM_274	RS	NYGC	MG	Adapt	Adapt_AIF1
FM_274-CGAAGTTAGCGTCGAA	FM_274	RS	NYGC	MG	Adapt	Adapt_HIF1A
FM_274-AAGTGAATCCATACAG	FM_274	RS	NYGC	MG	Adapt	Adapt_HIF1A
FM_274-GTTGTGAGTATGCTAC	FM_274	RS	NYGC	MG	Adapt	Adapt_TMEM163
FM_274-CATAGACCAAACTCGT	FM_274	RS	NYGC	PVM	PVM	PVM_CD163
FM_274-ACTGTCCTCATAAGGA	FM_274	RS	NYGC	MG	Adapt	Adapt_HIF1A
FM_274-CTCAGTCTCGTAGGGA	FM_274	RS	NYGC	MG	ADAM	ADAM_GPNMB
FM_274-TTGTTCACATCCTCAC	FM_274	RS	NYGC	MG	Adapt	Adapt_AIF1
FM_274-CTCCACACACACCTTC	FM_274	RS	NYGC	PVM	PVM	PVM_CD163
FM_274-GAGCCTGCAGAATGTA	FM_274	RS	NYGC	MG	Adapt	Adapt_HIF1A
FM_274-GAATCACGTATCGCAT	FM_274	RS	NYGC	MG	Adapt	Adapt_HIST
FM_274-ACGCACGCAACGACAG	FM_274	RS	NYGC	PVM	PVM	PVM_CD163
FM_274-AATAGAGGTTGTGCAT	FM_274	RS	NYGC	MG	Adapt	Adapt_AIF1
FM_274-CCACGTTTCTCTCCGA	FM_274	RS	NYGC	MG	Adapt	Adapt_HIF1A
FM_274-TATCTTGGTCGACGCT	FM_274	RS	NYGC	PVM	PVM	PVM_CD163
FM_274-TCAGCCTCATCTCCCA	FM_274	RS	NYGC	MG	Adapt	Adapt_AIF1
FM_274-TCGATTTGTATCCCTC	FM_274	RS	NYGC	MG	Adapt	Adapt_HIF1A
FM_274-TCCACCACAACCGTGC	FM_274	RS	NYGC	MG	Adapt	Adapt_HIST
FM_274-GCGAGAACAACGGCCT	FM_274	RS	NYGC	MG	Prolif	Prolif_MKI67
FM_274-CTGCGAGTCGGAGATG	FM_274	RS	NYGC	MG	Adapt	Adapt_HIST
FM_274-TTGGTTTTCCGTGACG	FM_274	RS	NYGC	MG	Adapt	Adapt_HIF1A
FM_274-TCGGGCAGTACGCGTC	FM_274	RS	NYGC	MG	Adapt	Adapt_AIF1
FM_274-CGTGCTTAGCTAAATG	FM_274	RS	NYGC	MG	Adapt	Adapt_TMEM163
FM_274-CTTCAATCAGAACTTC	FM_274	RS	NYGC	MG	Adapt	Adapt_HIF1A
FM_274-GGAGCAAAGTGCACAG	FM_274	RS	NYGC	MG	Adapt	Adapt_AIF1
FM_274-TATTGCTTCGTCGGGT	FM_274	RS	NYGC	PVM	PVM	PVM_CD163
FM_274-ATCCCTGCACAACGAG	FM_274	RS	NYGC	MG	Adapt	Adapt_AIF1
FM_274-GTCATCCAGAGAGGTA	FM_274	RS	NYGC	MG	Prolif	Prolif_MKI67
FM_274-AGGGAGTTCGACCATA	FM_274	RS	NYGC	PVM	PVM	PVM_CD163
FM_274-ATTCGTTTCCGTAGGC	FM_274	RS	NYGC	PVM	PVM	PVM_CD163
FM_274-TCCCACAAGAGGCGTT	FM_274	RS	NYGC	MG	Adapt	Adapt_HIF1A
FM_274-TGGAACTGTTGTGGCC	FM_274	RS	NYGC	MG	Adapt	Adapt_TMEM163
FM_274-AGATAGATCAGAGCGA	FM_274	RS	NYGC	MG	Adapt	Adapt_HIF1A
FM_274-TCACGGGGTCTGTCCT	FM_274	RS	NYGC	MG	Adapt	Adapt_AIF1
FM_274-AAGCGTTCAGATACCT	FM_274	RS	NYGC	MG	Adapt	Adapt_AIF1
FM_274-CTGTCGTAGTGCCAGA	FM_274	RS	NYGC	PVM	PVM	PVM_CD163
FM_274-ACCAACAGTTGAGGAC	FM_274	RS	NYGC	MG	Adapt	Adapt_HIST
FM_274-TCATTACCAAGTGTCT	FM_274	RS	NYGC	MG	Adapt	Adapt_HIF1A
FM_274-AGAACCTAGGGCCCTT	FM_274	RS	NYGC	MG	Adapt	Adapt_AIF1
FM_274-CATTCTAAGTGAGGTC	FM_274	RS	NYGC	MG	Adapt	Adapt_AIF1
FM_274-ATGAGTCGTGTTAGCT	FM_274	RS	NYGC	MG	Adapt	Adapt_HIST
FM_274-AATGGAAGTGGACTAG	FM_274	RS	NYGC	PVM	PVM	PVM_CD163
FM_274-CACGGGTGTTGGGACA	FM_274	RS	NYGC	MG	Adapt	Adapt_AIF1
FM_274-TATATCCAGGATCATA	FM_274	RS	NYGC	MG	Adapt	Adapt_AIF1
FM_274-CTCCTCCGTCAACATC	FM_274	RS	NYGC	MG	Adapt	Adapt_HIST
FM_274-ATTTACCAGTAGGTTA	FM_274	RS	NYGC	PVM	PVM	PVM_CD163
FM_274-CTCATCGCAGCTGTAT	FM_274	RS	NYGC	MG	Adapt	Adapt_HIF1A
FM_274-TGCGGGTAGTGGTCAG	FM_274	RS	NYGC	PVM	PVM	PVM_CD163
FM_274-ATGAGTCAGATCGACG	FM_274	RS	NYGC	MG	Adapt	Adapt_HIST
FM_274-CGAAGTTTCGCATAGT	FM_274	RS	NYGC	MG	Adapt	Adapt_AIF1
FM_274-ATAGGCTGTTAAGCAA	FM_274	RS	NYGC	MG	Adapt	Adapt_HIF1A
FM_274-GAATCACGTGTGGTCC	FM_274	RS	NYGC	MG	Adapt	Adapt_AIF1
FM_274-GTTACGAGTGAGTTTC	FM_274	RS	NYGC	MG	Adapt	Adapt_HIF1A
FM_274-CATTGCCAGGAAGAAC	FM_274	RS	NYGC	MG	Adapt	Adapt_HIF1A
FM_274-CTGGTCTGTGATAGTA	FM_274	RS	NYGC	MG	Adapt	Adapt_HIST
FM_274-CCACGAGTCCATCTGC	FM_274	RS	NYGC	MG	Prolif	Prolif_MKI67
FM_274-GTGTTCCTCATCTATC	FM_274	RS	NYGC	MG	Adapt	Adapt_HIF1A
FM_274-TGAATCGGTCCAGTTA	FM_274	RS	NYGC	PVM	PVM	PVM_CD163
FM_274-CATTCCGCACTCATAG	FM_274	RS	NYGC	MG	Homeo	Homeo_PICALM
FM_274-TGATTTCGTAGGTCAG	FM_274	RS	NYGC	MG	Adapt	Adapt_AIF1
FM_274-GTAACCATCGCATAGT	FM_274	RS	NYGC	MG	Adapt	Adapt_TMEM163
FM_274-TCATGAGGTATCGTGT	FM_274	RS	NYGC	MG	Adapt	Adapt_AIF1
FM_274-TGGATCATCGTTCCCA	FM_274	RS	NYGC	PVM	PVM	PVM_CD163
FM_274-CGACAGCCATCGTTCC	FM_274	RS	NYGC	MG	Adapt	Adapt_AIF1
FM_274-TTTGACTTCCCAACTC	FM_274	RS	NYGC	MG	Adapt	Adapt_AIF1
FM_274-ATTATCCCATGAGATA	FM_274	RS	NYGC	MG	Adapt	Adapt_AIF1
FM_274-GATTGGTGTTACGATC	FM_274	RS	NYGC	PVM	PVM	PVM_CD163
FM_274-CGTGAATGTCCGTACG	FM_274	RS	NYGC	MG	Adapt	Adapt_AIF1
FM_274-CCACGAGTCATAGAGA	FM_274	RS	NYGC	MG	Adapt	Adapt_AIF1
FM_274-TTCACCGAGTCGTCTA	FM_274	RS	NYGC	MG	Adapt	Adapt_HIF1A
FM_274-CCACCATCACGACGAA	FM_274	RS	NYGC	MG	exAM	exAM_ERN1
FM_274-GCGTTTCAGGGAGGTG	FM_274	RS	NYGC	MG	Adapt	Adapt_AIF1
FM_274-AGTTCCCAGACGGTCA	FM_274	RS	NYGC	MG	Adapt	Adapt_HIST
FM_274-CACACAAAGGGTGAAA	FM_274	RS	NYGC	PVM	PVM	PVM_CD163
FM_274-GGCTGTGTCGCAAGAG	FM_274	RS	NYGC	MG	Prolif	Prolif_MKI67
FM_274-GTGCGTGTCTAGGAAA	FM_274	RS	NYGC	PVM	PVM	PVM_CD163
FM_274-TGCGGGTGTTAGGAGC	FM_274	RS	NYGC	PVM	PVM	PVM_CD163
FM_274-CCGTTCACACGGCGTT	FM_274	RS	NYGC	MG	Adapt	Adapt_AIF1
FM_274-TGATCTTAGAGTGACC	FM_274	RS	NYGC	MG	Adapt	Adapt_HIST
FM_274-ACCCAAACACTGGCGT	FM_274	RS	NYGC	PVM	PVM	PVM_CD163
FM_274-CACGGGTTCGCCAGTG	FM_274	RS	NYGC	PVM	PVM	PVM_CD163
FM_274-TCCGAAACACTAGGTT	FM_274	RS	NYGC	PVM	PVM	PVM_CD163
FM_274-CGGACACTCGTTGCCT	FM_274	RS	NYGC	MG	Adapt	Adapt_HIF1A
FM_274-TTACGTTAGGTTCACT	FM_274	RS	NYGC	MG	Adapt	Adapt_AIF1
FM_274-TAAGCCACACAAGCTT	FM_274	RS	NYGC	MG	Adapt	Adapt_HIF1A
FM_274-ACAGGGACATGCCGCA	FM_274	RS	NYGC	MG	Adapt	Adapt_HIF1A
FM_274-CTTCTCTAGAGCATCG	FM_274	RS	NYGC	MG	Adapt	Adapt_HIF1A
FM_274-TCACATTAGTGTTGAA	FM_274	RS	NYGC	MG	Adapt	Adapt_HIST
FM_274-AGTACTGTCATGCCCT	FM_274	RS	NYGC	PVM	PVM	PVM_CD163
FM_274-CGGAGAAGTCTCCTGT	FM_274	RS	NYGC	MG	Adapt	Adapt_HIST
FM_274-TCAGCAATCTCGACGG	FM_274	RS	NYGC	PVM	PVM	PVM_CD163
FM_274-TGTGATGAGGTTAGTA	FM_274	RS	NYGC	MG	Adapt	Adapt_TMEM163
FM_274-CGTTAGATCAATCCGA	FM_274	RS	NYGC	MG	Adapt	Adapt_HIF1A
FM_274-CAACCAACATGGATCT	FM_274	RS	NYGC	MG	Adapt	Adapt_AIF1
FM_274-CTCAATTCATCTCGTC	FM_274	RS	NYGC	MG	Adapt	Adapt_AIF1
FM_274-CTGTATTTCCGTGACG	FM_274	RS	NYGC	PVM	PVM	PVM_CD163
FM_274-GCGTTTCTCTGAGATC	FM_274	RS	NYGC	PVM	PVM	PVM_CD163
FM_274-GGGTTATGTTAGTTCG	FM_274	RS	NYGC	MG	Adapt	Adapt_TMEM163
FM_274-CTCTCGACAGTGTGGA	FM_274	RS	NYGC	MG	Adapt	Adapt_TMEM163
FM_274-GTGTGGCAGCGATGAC	FM_274	RS	NYGC	PVM	PVM	PVM_CD163
FM_274-GAAGGACGTTTCCAAG	FM_274	RS	NYGC	MG	Adapt	Adapt_HIST
FM_274-ATGAGTCCACCAGCGT	FM_274	RS	NYGC	PVM	PVM	PVM_CD163
FM_274-ACACAGTAGTATAGGT	FM_274	RS	NYGC	MG	Adapt	Adapt_HIF1A
FM_274-TCAGGGCAGCTAGATA	FM_274	RS	NYGC	MG	Adapt	Adapt_HIF1A
FM_274-TCCGATCGTTGCAAGG	FM_274	RS	NYGC	MG	Adapt	Adapt_AIF1
FM_274-AGGAATAGTGCCTAAT	FM_274	RS	NYGC	MG	Adapt	Adapt_HIF1A
FM_274-CATCCACAGGCTCAAG	FM_274	RS	NYGC	MG	Adapt	Adapt_HIF1A
FM_274-CAGATTGGTCTAGGCC	FM_274	RS	NYGC	PVM	PVM	PVM_CD163
FM_274-TCATGAGCAGCAGGAT	FM_274	RS	NYGC	PVM	PVM	PVM_CD163
FM_274-ACTGTCCGTGTGCCTG	FM_274	RS	NYGC	MG	Adapt	Adapt_AIF1
FM_274-TCCATGCGTCCAGCGT	FM_274	RS	NYGC	MG	Adapt	Adapt_HIF1A
FM_274-GGGTGTCCACGACCTG	FM_274	RS	NYGC	PVM	PVM	PVM_CD163
FM_274-AGGAGGTCAGCTGTTA	FM_274	RS	NYGC	PVM	PVM	PVM_CD163
FM_274-CAAGACTTCGCCAATA	FM_274	RS	NYGC	MG	Adapt	Adapt_AIF1
FM_274-TCATGGAAGACATGCG	FM_274	RS	NYGC	MG	Adapt	Adapt_HIF1A
FM_274-GTTCGCTTCTGCGAGC	FM_274	RS	NYGC	MG	Adapt	Adapt_AIF1
FM_274-ATCTTCATCGTAACCA	FM_274	RS	NYGC	MG	ADAM	ADAM_GPNMB
FM_274-GCGATCGTCCGTAGTA	FM_274	RS	NYGC	MG	Adapt	Adapt_HIF1A
FM_274-GTTGTGACAAAGCTCT	FM_274	RS	NYGC	MG	Adapt	Adapt_HIF1A
FM_274-ACCCAAAAGTAGACAT	FM_274	RS	NYGC	MG	Adapt	Adapt_AIF1
FM_274-AGGCTGCTCGTCAGAT	FM_274	RS	NYGC	MG	Adapt	Adapt_AIF1
FM_274-GCAGCCAGTATTGGCT	FM_274	RS	NYGC	MG	Prolif	Prolif_MKI67
FM_274-GGGTGAAAGATACCAA	FM_274	RS	NYGC	MG	Adapt	Adapt_HIF1A
FM_274-ATGGAGGTCGTTCGCT	FM_274	RS	NYGC	MG	Adapt	Adapt_AIF1
FM_274-CGAGGAAGTGTGTGGA	FM_274	RS	NYGC	MG	Adapt	Adapt_HIF1A
FM_274-ATCCTATCAGACACAG	FM_274	RS	NYGC	PVM	PVM	PVM_CD163
FM_274-CATACTTGTCAGCGTC	FM_274	RS	NYGC	PVM	PVM	PVM_CD163
FM_274-GTGATGTAGCGCCGTT	FM_274	RS	NYGC	PVM	PVM	PVM_CD163
FM_274-AGTACCATCCCTGGTT	FM_274	RS	NYGC	MG	Adapt	Adapt_HIF1A
FM_274-CGGTCAGAGTTGCTCA	FM_274	RS	NYGC	MG	Adapt	Adapt_HIF1A
FM_274-AGTCTCCGTCACTCTC	FM_274	RS	NYGC	PVM	PVM	PVM_CD163
FM_274-GTGCAGCGTAGGCAGT	FM_274	RS	NYGC	MG	Prolif	Prolif_MKI67
FM_274-TCAGTGAGTTAAACAG	FM_274	RS	NYGC	MG	Adapt	Adapt_AIF1
FM_274-GACTTCCTCGGAGCAA	FM_274	RS	NYGC	PVM	PVM	PVM_CD163
FM_274-TTCCACGCACAGAGAC	FM_274	RS	NYGC	MG	Adapt	Adapt_HIST
FM_274-CATCGTCAGGCTCAAG	FM_274	RS	NYGC	PVM	PVM	PVM_CD163
FM_274-AATGACCTCCCTCATG	FM_274	RS	NYGC	PVM	PVM	PVM_CD163
FM_274-GGGCTACAGTACGAGC	FM_274	RS	NYGC	PVM	PVM	PVM_CD163
FM_274-TTACAGGGTATGACAA	FM_274	RS	NYGC	PVM	PVM	PVM_CD163
FM_274-GCCAACGTCACCTCAC	FM_274	RS	NYGC	PVM	PVM	PVM_CD163
FM_274-ACTACGATCTGGAAGG	FM_274	RS	NYGC	MG	Adapt	Adapt_AIF1
FM_274-CCACACTGTAAGTCAA	FM_274	RS	NYGC	MG	Adapt	Adapt_TMEM163
FM_274-GGAAGTGTCTCAACGA	FM_274	RS	NYGC	MG	Adapt	Adapt_HIST
FM_274-CATGAGTCATATACCG	FM_274	RS	NYGC	PVM	PVM	PVM_CD163
FM_274-TTCGCTGGTATGAGAT	FM_274	RS	NYGC	MG	Adapt	Adapt_HIF1A
FM_274-AAAGAACAGCGCCCAT	FM_274	RS	NYGC	MG	Adapt	Adapt_HIF1A
FM_274-ACGATCAAGGATACCG	FM_274	RS	NYGC	MG	Adapt	Adapt_HIST
FM_274-CGCGTGAAGTCGCGAA	FM_274	RS	NYGC	MG	Adapt	Adapt_AIF1
FM_274-CCCATTGAGCACTCAT	FM_274	RS	NYGC	MG	Prolif	Prolif_MKI67
FM_274-TGCTGAATCGGCATTA	FM_274	RS	NYGC	MG	Adapt	Adapt_AIF1
FM_274-GGGATGACATAGAGGC	FM_274	RS	NYGC	MG	Adapt	Adapt_TMEM163
FM_274-GTCGAATGTCGGAAAC	FM_274	RS	NYGC	MG	Adapt	Adapt_AIF1
FM_274-GCGGAAAGTTAGTTCG	FM_274	RS	NYGC	MG	Adapt	Adapt_AIF1
FM_274-GGCTGTGGTACCTATG	FM_274	RS	NYGC	MG	Adapt	Adapt_HIF1A
FM_274-CAACCTCAGCATGATA	FM_274	RS	NYGC	MG	Adapt	Adapt_TMEM163
FM_274-TGGATGTCATGCGTGC	FM_274	RS	NYGC	MG	Adapt	Adapt_HIF1A
FM_274-GACTATGTCCTCACGT	FM_274	RS	NYGC	PVM	PVM	PVM_CD163
FM_274-GTGCTGGGTCGGAACA	FM_274	RS	NYGC	MG	Adapt	Adapt_AIF1
FM_274-TGTCCTGTCTGCGAGC	FM_274	RS	NYGC	MG	Adapt	Adapt_AIF1
FM_274-TGCGGCACACCATAAC	FM_274	RS	NYGC	MG	Adapt	Adapt_AIF1
FM_274-CTCAGGGGTTAAGCAA	FM_274	RS	NYGC	MG	Adapt	Adapt_AIF1
FM_274-CAATTTCGTAGGGTAC	FM_274	RS	NYGC	PVM	PVM	PVM_CD163
FM_274-TCAAGACGTGATAGAT	FM_274	RS	NYGC	MG	Adapt	Adapt_HIF1A
FM_274-CGGGTCACAAATTAGG	FM_274	RS	NYGC	MG	Adapt	Adapt_TMEM163
FM_274-ATTTCTGCAGGAATAT	FM_274	RS	NYGC	MG	ADAM	ADAM_GPNMB
FM_274-ATCGTGAAGATGCAGC	FM_274	RS	NYGC	PVM	PVM	PVM_CD163
FM_274-CACGTTCCACGTTGGC	FM_274	RS	NYGC	MG	Adapt	Adapt_AIF1
FM_274-CAAGGGACACATTGTG	FM_274	RS	NYGC	MG	Adapt	Adapt_HIST
FM_274-AGCGATTAGAATTGTG	FM_274	RS	NYGC	MG	Adapt	Adapt_HIF1A
FM_274-TCCACCATCAGACCGC	FM_274	RS	NYGC	MG	Adapt	Adapt_AIF1
FM_274-TTTACGTCATCTTTCA	FM_274	RS	NYGC	MG	Adapt	Adapt_TMEM163
FM_274-CTGTGGGCAATGTCAC	FM_274	RS	NYGC	MG	Adapt	Adapt_TMEM163
FM_274-GGTTCTCTCGGCTCTT	FM_274	RS	NYGC	MG	Homeo	Homeo_PICALM
FM_274-AAAGTGAAGCTAAATG	FM_274	RS	NYGC	PVM	PVM	PVM_CD163
FM_274-CTCGAGGGTGGAACAC	FM_274	RS	NYGC	PVM	PVM	PVM_CD163
FM_274-CAGAGCCTCCCAAGTA	FM_274	RS	NYGC	MG	Adapt	Adapt_HIF1A
FM_274-AGGCCACGTGTCTAAC	FM_274	RS	NYGC	PVM	PVM	PVM_CD163
FM_274-TACCGGGAGCGCCTCA	FM_274	RS	NYGC	PVM	PVM	PVM_CD163
FM_274-TCATGCCAGGTAAACT	FM_274	RS	NYGC	MG	Adapt	Adapt_TMEM163
FM_274-GTAAGTCAGGAGGTTC	FM_274	RS	NYGC	PVM	PVM	PVM_CD163
FM_274-TGTTCATTCTGCGGGT	FM_274	RS	NYGC	MG	Adapt	Adapt_AIF1
FM_274-CCACTTGTCAGTGTCA	FM_274	RS	NYGC	MG	Adapt	Adapt_HIF1A
FM_274-ATTCCATTCTAGTACG	FM_274	RS	NYGC	PVM	PVM	PVM_CD163
FM_274-CAACAACTCCGCAGTG	FM_274	RS	NYGC	MG	Adapt	Adapt_HIF1A
FM_274-TCTGCCAAGAGAGAAC	FM_274	RS	NYGC	MG	Adapt	Adapt_HIF1A
FM_274-GTGGGAAGTCTTGAGT	FM_274	RS	NYGC	PVM	PVM	PVM_CD163
FM_274-TCATGGACAACTGCTA	FM_274	RS	NYGC	PVM	PVM	PVM_CD163
FM_274-GTCGCGACAGCTGTCG	FM_274	RS	NYGC	PVM	PVM	PVM_CD163
FM_274-CTGCGAGAGGGTACAC	FM_274	RS	NYGC	MG	Adapt	Adapt_AIF1
FM_274-ATTATCCCATAGCTGT	FM_274	RS	NYGC	MG	Adapt	Adapt_AIF1
FM_274-GATGCTATCGCTTACC	FM_274	RS	NYGC	MG	ADAM	ADAM_GPNMB
FM_274-CTGCGAGGTGTCTAAC	FM_274	RS	NYGC	PVM	PVM	PVM_CD163
FM_274-CTCAAGAGTGCCCAGT	FM_274	RS	NYGC	PVM	PVM	PVM_CD163
FM_274-AACCTTTCATGAATCC	FM_274	RS	NYGC	PVM	PVM	PVM_CD163
FM_274-CCGTAGGAGATTAGCA	FM_274	RS	NYGC	MG	Adapt	Adapt_AIF1
FM_274-GTTTACTGTGCGGTAA	FM_274	RS	NYGC	MG	Adapt	Adapt_AIF1
FM_274-GGTCTGGGTAGGTACG	FM_274	RS	NYGC	MG	Adapt	Adapt_TMEM163
FM_274-CCATCACGTGGAAATT	FM_274	RS	NYGC	MG	Adapt	Adapt_HIF1A
FM_274-TTCCACGTCATGCAGT	FM_274	RS	NYGC	PVM	PVM	PVM_CD163
FM_274-AGAGCCCCACAGCATT	FM_274	RS	NYGC	MG	Adapt	Adapt_HIF1A
FM_274-TAGAGTCGTATCACCA	FM_274	RS	NYGC	MG	Adapt	Adapt_HIST
FM_274-GGTAATCAGTGGACTG	FM_274	RS	NYGC	PVM	PVM	PVM_CD163
FM_274-CATCGGGGTTCTCCCA	FM_274	RS	NYGC	MG	Adapt	Adapt_AIF1
FM_274-CATCGGGCAGAATTCC	FM_274	RS	NYGC	MG	Adapt	Adapt_AIF1
FM_274-CGAGTTAAGCAGGTCA	FM_274	RS	NYGC	MG	Adapt	Adapt_AIF1
FM_274-TGCGATAAGACGACTG	FM_274	RS	NYGC	MG	Prolif	Prolif_MKI67
FM_274-GGCACGTTCGTGGCTG	FM_274	RS	NYGC	PVM	PVM	PVM_CD163
FM_274-CATACAGTCAACCTTT	FM_274	RS	NYGC	PVM	PVM	PVM_CD163
FM_274-CTCTCAGGTCCGGCAT	FM_274	RS	NYGC	MG	Adapt	Adapt_TMEM163
FM_274-TCGGGACGTATGAAAC	FM_274	RS	NYGC	PVM	PVM	PVM_CD163
FM_274-ATGTCCCCACAGCTTA	FM_274	RS	NYGC	PVM	PVM	PVM_CD163
FM_274-TGTGGCGGTTACGATC	FM_274	RS	NYGC	MG	Adapt	Adapt_HIF1A
FM_274-CAGCGTGGTGTGAGCA	FM_274	RS	NYGC	MG	Adapt	Adapt_HIF1A
FM_274-AGTACTGTCAAATGAG	FM_274	RS	NYGC	MG	Prolif	Prolif_MKI67
FM_274-GTCCACTCATAGCTGT	FM_274	RS	NYGC	MG	Adapt	Adapt_HIST
FM_274-ATCTTCACAGCTACAT	FM_274	RS	NYGC	MG	Adapt	Adapt_HIF1A
FM_274-GAACGTTTCTGCACCT	FM_274	RS	NYGC	MG	Adapt	Adapt_HIF1A
FM_274-TTGGTTTGTAGAAACT	FM_274	RS	NYGC	MG	Adapt	Adapt_AIF1
FM_274-CGAAGGAGTCACGCTG	FM_274	RS	NYGC	MG	Adapt	Adapt_AIF1
FM_274-TTCTAGTTCGTGTGAT	FM_274	RS	NYGC	MG	Adapt	Adapt_AIF1
FM_274-AGTACCACATAGAAAC	FM_274	RS	NYGC	MG	Adapt	Adapt_HIF1A
FM_274-TCACGCTAGCACTCGC	FM_274	RS	NYGC	PVM	PVM	PVM_CD163
FM_274-CGTTGGGCATTATGCG	FM_274	RS	NYGC	MG	Adapt	Adapt_HIF1A
FM_274-GGAGGTACATATAGCC	FM_274	RS	NYGC	MG	Adapt	Adapt_HIF1A
FM_274-GGGATGAAGGCCATAG	FM_274	RS	NYGC	MG	ADAM	ADAM_GPNMB
FM_274-AGGCCACAGTTGTCGT	FM_274	RS	NYGC	MG	Adapt	Adapt_TMEM163
FM_274-TGTTCATTCGAGAGAC	FM_274	RS	NYGC	MG	Prolif	Prolif_MKI67
FM_274-GTCAAACTCTTGGTCC	FM_274	RS	NYGC	MG	Adapt	Adapt_HIF1A
FM_274-TTTCAGTCAGGCCTGT	FM_274	RS	NYGC	MG	Adapt	Adapt_AIF1
FM_274-GAGGGTATCCAATGCA	FM_274	RS	NYGC	PVM	PVM	PVM_CD163
FM_274-TGGTAGTTCGGTCTAA	FM_274	RS	NYGC	PVM	PVM	PVM_CD163
FM_274-CAAGCTAGTCAACACT	FM_274	RS	NYGC	MG	Homeo	Homeo_PICALM
FM_274-TATCTGTGTGAACGGT	FM_274	RS	NYGC	MG	Adapt	Adapt_TMEM163
FM_274-TGGTTAGTCACCTCTG	FM_274	RS	NYGC	MG	Adapt	Adapt_TMEM163
FM_274-CTCGAGGTCTATGTGG	FM_274	RS	NYGC	MG	Adapt	Adapt_HIST
FM_274-TAACTTCAGGTGATAT	FM_274	RS	NYGC	PVM	PVM	PVM_CD163
FM_274-CAGAGCCAGTGGACTG	FM_274	RS	NYGC	PVM	PVM	PVM_CD163
FM_274-GGTAATCTCCTCATAT	FM_274	RS	NYGC	PVM	PVM	PVM_CD163
FM_274-TCAGGGCCACTATGTG	FM_274	RS	NYGC	PVM	PVM	PVM_CD163
FM_274-TCGCTCAGTATCGTAC	FM_274	RS	NYGC	MG	Adapt	Adapt_HIF1A
FM_274-ATCATTCCAGTCGGAA	FM_274	RS	NYGC	MG	Adapt	Adapt_HIF1A
FM_274-TTGGGCGTCTCGAGTA	FM_274	RS	NYGC	MG	Adapt	Adapt_HIF1A
FM_274-GACTCTCCATTGTGCA	FM_274	RS	NYGC	MG	Adapt	Adapt_AIF1
FM_274-ACGATCAAGGGTAATT	FM_274	RS	NYGC	MG	Adapt	Adapt_HIST
FM_274-TCAGGGCCATCTCAAG	FM_274	RS	NYGC	MG	Adapt	Adapt_HIF1A
FM_274-CTCAAGAAGGGCAATC	FM_274	RS	NYGC	MG	Adapt	Adapt_AIF1
FM_274-CGCATGGCACATGAAA	FM_274	RS	NYGC	MG	Adapt	Adapt_TMEM163
FM_274-TCAAGACCACCTGCTT	FM_274	RS	NYGC	MG	Adapt	Adapt_HIF1A
FM_274-GAGTGTTGTACTCCGG	FM_274	RS	NYGC	PVM	PVM	PVM_CD163
FM_274-TGGATCAAGGGCGAGA	FM_274	RS	NYGC	MG	Adapt	Adapt_AIF1
FM_274-TCCCATGCAGGTCCGT	FM_274	RS	NYGC	MG	Adapt	Adapt_HIF1A
FM_274-AGTCAACCAATTCTTC	FM_274	RS	NYGC	MG	Adapt	Adapt_AIF1
FM_274-GTTGTAGTCATGGGAG	FM_274	RS	NYGC	MG	Adapt	Adapt_AIF1
FM_274-CGCCATTCATCCGATA	FM_274	RS	NYGC	PVM	PVM	PVM_CD163
FM_274-CTACTATCAACCAGAG	FM_274	RS	NYGC	PVM	PVM	PVM_CD163
FM_274-CTGCATCAGCATCAAA	FM_274	RS	NYGC	PVM	PVM	PVM_CD163
FM_274-AGAGAATGTCGGTGTC	FM_274	RS	NYGC	MG	Adapt	Adapt_AIF1
FM_274-GCCAGCATCAGGCGAA	FM_274	RS	NYGC	MG	Adapt	Adapt_AIF1
FM_274-GTGACGCCATCTCGTC	FM_274	RS	NYGC	PVM	PVM	PVM_CD163
FM_274-TACTTGTGTTCCTAAG	FM_274	RS	NYGC	PVM	PVM	PVM_CD163
FM_274-TGTCAGAGTACAAAGT	FM_274	RS	NYGC	PVM	PVM	PVM_CD163
FM_274-CGTTGGGTCCTTCGAC	FM_274	RS	NYGC	MG	Adapt	Adapt_HIST
FM_274-ATAGACCGTACACGCC	FM_274	RS	NYGC	PVM	PVM	PVM_CD163
FM_274-CATTGAGTCTGCGAGC	FM_274	RS	NYGC	MG	Adapt	Adapt_AIF1
FM_274-ACCTGAAAGACCTCAT	FM_274	RS	NYGC	PVM	PVM	PVM_CD163
FM_274-TGAGCGCTCTCCCTAG	FM_274	RS	NYGC	MG	Adapt	Adapt_HIF1A
FM_274-GTAATCGTCTTACTGT	FM_274	RS	NYGC	MG	Adapt	Adapt_AIF1
FM_274-AGAGCAGGTTCAATCG	FM_274	RS	NYGC	PVM	PVM	PVM_CD163
FM_274-TCCTCGATCGATTTCT	FM_274	RS	NYGC	PVM	PVM	PVM_CD163
FM_274-TCAGCCTCATAGAAAC	FM_274	RS	NYGC	MG	Adapt	Adapt_AIF1
FM_274-CTGTACCGTAGATCGG	FM_274	RS	NYGC	MG	Adapt	Adapt_HIF1A
FM_274-ACCTGTCCAAAGCTCT	FM_274	RS	NYGC	MG	Adapt	Adapt_HIF1A
FM_274-AAAGGATCATAATCCG	FM_274	RS	NYGC	MG	Adapt	Adapt_HIF1A
FM_274-CTTTCAACACTCCTGT	FM_274	RS	NYGC	MG	Adapt	Adapt_HIF1A
FM_274-ATTCCATCACCACTGG	FM_274	RS	NYGC	MG	Adapt	Adapt_HIST
FM_274-ACCTACCGTACGTGAG	FM_274	RS	NYGC	MG	Adapt	Adapt_TMEM163
FM_274-ACGGTCGTCTGAGCAT	FM_274	RS	NYGC	MG	Adapt	Adapt_AIF1
FM_274-TCGCAGGCATCGGAAG	FM_274	RS	NYGC	MG	Adapt	Adapt_AIF1
FM_274-TGGGTTAGTGGTCCCA	FM_274	RS	NYGC	PVM	PVM	PVM_CD163
FM_274-AGACACTGTTGGACTT	FM_274	RS	NYGC	MG	Adapt	Adapt_AIF1
FM_274-GCTGAATTCCCATAGA	FM_274	RS	NYGC	PVM	PVM	PVM_CD163
FM_274-GATCACATCATGCCCT	FM_274	RS	NYGC	PVM	PVM	PVM_CD163
FM_274-AGGATAAAGCCTTTCC	FM_274	RS	NYGC	MG	Adapt	Adapt_HIF1A
FM_274-GTCATTTGTTGCTCGG	FM_274	RS	NYGC	MG	Adapt	Adapt_HIF1A
FM_274-CGTGCTTCAAGCACAG	FM_274	RS	NYGC	PVM	PVM	PVM_CD163
FM_274-AACAACCCAACAAAGT	FM_274	RS	NYGC	MG	Adapt	Adapt_AIF1
FM_274-GACTGATCATCGGATT	FM_274	RS	NYGC	MG	ADAM	ADAM_GPNMB
FM_274-TTAGGCACATCAGCGC	FM_274	RS	NYGC	PVM	PVM	PVM_CD163
FM_274-TCTCAGCTCTCCTGCA	FM_274	RS	NYGC	PVM	PVM	PVM_CD163
FM_274-TGATCTTAGGGAACAA	FM_274	RS	NYGC	MG	Adapt	Adapt_HIST
FM_274-ACATCCCGTTGCCGAC	FM_274	RS	NYGC	MG	Adapt	Adapt_AIF1
FM_274-TTCTTGAAGAGGTGCT	FM_274	RS	NYGC	PVM	PVM	PVM_CD163
FM_274-TCGATTTAGACTCTTG	FM_274	RS	NYGC	MG	Adapt	Adapt_HIF1A
FM_274-CTCTGGTGTTTCGGCG	FM_274	RS	NYGC	MG	Prolif	Prolif_MKI67
FM_274-GAATCACAGGACGCTA	FM_274	RS	NYGC	MG	Adapt	Adapt_HIF1A
FM_274-TTTGGTTGTGATGGCA	FM_274	RS	NYGC	MG	Adapt	Adapt_TMEM163
FM_274-CAAGAGGTCCACGGGT	FM_274	RS	NYGC	MG	Adapt	Adapt_AIF1
FM_274-GGTTGTACATGACAAA	FM_274	RS	NYGC	MG	Adapt	Adapt_AIF1
FM_274-CAAAGAACAACCGTGC	FM_274	RS	NYGC	MG	Adapt	Adapt_HIST
FM_274-CACGGGTGTCTGTGGC	FM_274	RS	NYGC	PVM	PVM	PVM_CD163
FM_274-ATACCGATCTGCGAGC	FM_274	RS	NYGC	MG	Adapt	Adapt_HIST
FM_274-TCATTACAGCTGCCAC	FM_274	RS	NYGC	PVM	PVM	PVM_CD163
FM_274-TCCTTCTGTCGATTTG	FM_274	RS	NYGC	MG	Adapt	Adapt_AIF1
FM_274-ATCACGACAATAGAGT	FM_274	RS	NYGC	MG	Adapt	Adapt_AIF1
FM_274-CTAACTTGTATTGAGA	FM_274	RS	NYGC	PVM	PVM	PVM_CD163
FM_274-GATCAGTCAATCTCGA	FM_274	RS	NYGC	MG	Adapt	Adapt_AIF1
FM_274-ACTATCTCAACCGACC	FM_274	RS	NYGC	MG	Adapt	Adapt_HIF1A
FM_274-CGCATAACAACAGAGC	FM_274	RS	NYGC	MG	Adapt	Adapt_AIF1
FM_274-CTGCCATTCGTCCTCA	FM_274	RS	NYGC	PVM	PVM	PVM_CD163
FM_274-TGCATCCAGTTAGTAG	FM_274	RS	NYGC	PVM	PVM	PVM_CD163
FM_274-CCCAACTAGGAGGCAG	FM_274	RS	NYGC	MG	Adapt	Adapt_AIF1
FM_274-CCTTCAGTCCCTCGTA	FM_274	RS	NYGC	MG	Adapt	Adapt_AIF1
FM_274-CTCCCTCTCTACTTCA	FM_274	RS	NYGC	MG	Adapt	Adapt_HIF1A
FM_274-ATCACGAGTGCACGCT	FM_274	RS	NYGC	MG	Adapt	Adapt_TMEM163
FM_274-TCATACTGTACGAGTG	FM_274	RS	NYGC	MG	Adapt	Adapt_TMEM163
FM_274-GTCGAATTCTCTTGCG	FM_274	RS	NYGC	MG	Adapt	Adapt_AIF1
FM_274-TGCTCGTTCTCCGAAA	FM_274	RS	NYGC	MG	Adapt	Adapt_HIF1A
FM_274-ATTCCTACAGAATGTA	FM_274	RS	NYGC	MG	Adapt	Adapt_HIF1A
FM_274-TACTGCCAGGAAACGA	FM_274	RS	NYGC	MG	Adapt	Adapt_AIF1
FM_274-AGTAACCGTATTTCGG	FM_274	RS	NYGC	PVM	PVM	PVM_CD163
FM_274-GATAGCTGTGTTGATC	FM_274	RS	NYGC	MG	Adapt	Adapt_AIF1
FM_274-ACATCCCTCTGCAGCG	FM_274	RS	NYGC	PVM	PVM	PVM_CD163
FM_274-TGTGCGGCAACTGCCG	FM_274	RS	NYGC	PVM	PVM	PVM_CD163
FM_274-TTCAATCGTGGGTATG	FM_274	RS	NYGC	MG	Adapt	Adapt_HIF1A
FM_274-GTTAGACCACTTGGCG	FM_274	RS	NYGC	MG	Adapt	Adapt_HIF1A
FM_274-GTTCGCTCATAGATGA	FM_274	RS	NYGC	MG	Adapt	Adapt_HIST
FM_274-TTTACCAGTACAAAGT	FM_274	RS	NYGC	MG	Adapt	Adapt_AIF1
FM_274-GCGTGCAAGCGATTCT	FM_274	RS	NYGC	MG	Adapt	Adapt_HIST
FM_274-GTCTACCGTTTGGCTA	FM_274	RS	NYGC	PVM	PVM	PVM_CD163
FM_274-GGCTTTCCAGGGAATC	FM_274	RS	NYGC	PVM	PVM	PVM_CD163
FM_274-CAGATCACACGGCTAC	FM_274	RS	NYGC	MG	Adapt	Adapt_AIF1
FM_274-TGGTTAGGTATCCTTT	FM_274	RS	NYGC	MG	Adapt	Adapt_HIF1A
FM_274-TCACGGGTCAAACCCA	FM_274	RS	NYGC	MG	Adapt	Adapt_TMEM163
FM_274-TCAGCAAAGCTTTCTT	FM_274	RS	NYGC	MG	Adapt	Adapt_AIF1
FM_274-TGACCCTTCAAACGTC	FM_274	RS	NYGC	MG	Adapt	Adapt_HIF1A
FM_274-CGAGGCTGTTCACCGG	FM_274	RS	NYGC	MG	Adapt	Adapt_HIST
FM_274-CATCGCTAGAGATTCA	FM_274	RS	NYGC	MG	Adapt	Adapt_HIST
FM_274-AACGGGAAGCACTCCG	FM_274	RS	NYGC	PVM	PVM	PVM_CD163
FM_274-CCAATGATCCGTGTGG	FM_274	RS	NYGC	MG	Adapt	Adapt_HIF1A
FM_274-TTACCGCCAGGAGGTT	FM_274	RS	NYGC	MG	Adapt	Adapt_HIST
FM_274-TCCTCGACACAATGAA	FM_274	RS	NYGC	MG	Adapt	Adapt_TMEM163
FM_274-ACAACCAGTTAGGCCC	FM_274	RS	NYGC	MG	Adapt	Adapt_HIF1A
FM_274-ACTGTCCAGGTACAAT	FM_274	RS	NYGC	MG	Homeo	Homeo_PICALM
FM_274-CGAAGGACATACAGCT	FM_274	RS	NYGC	MG	Adapt	Adapt_AIF1
FM_274-AGGTCATTCAGACATC	FM_274	RS	NYGC	PVM	PVM	PVM_CD163
FM_274-TTCATTGCATATCGGT	FM_274	RS	NYGC	MG	Adapt	Adapt_HIST
FM_274-CGAAGGAGTACTCGCG	FM_274	RS	NYGC	MG	Adapt	Adapt_HIF1A
FM_274-AAAGTGAGTATAATGG	FM_274	RS	NYGC	MG	Adapt	Adapt_HIST
FM_274-TCGCAGGTCGACGACC	FM_274	RS	NYGC	MG	Adapt	Adapt_HIST
FM_274-TACCTGCAGGTTGCCC	FM_274	RS	NYGC	MG	Adapt	Adapt_AIF1
FM_274-TTGGATGAGATACAGT	FM_274	RS	NYGC	PVM	PVM	PVM_CD163
FM_274-TGAGGGAAGGTACATA	FM_274	RS	NYGC	PVM	PVM	PVM_CD163
FM_274-CAGATTGCACACGGAA	FM_274	RS	NYGC	MG	Adapt	Adapt_HIF1A
FM_274-TCGGTCTTCGACGACC	FM_274	RS	NYGC	MG	Adapt	Adapt_HIF1A
FM_274-TACAGGTGTAGTATAG	FM_274	RS	NYGC	PVM	PVM	PVM_CD163
FM_274-AAAGGTATCGAGCCAC	FM_274	RS	NYGC	MG	Adapt	Adapt_TMEM163
FM_274-TTCAGGAAGAGCCGTA	FM_274	RS	NYGC	PVM	PVM	PVM_CD163
FM_274-AAGTACCGTGCATCTA	FM_274	RS	NYGC	MG	Adapt	Adapt_AIF1
FM_274-CGCAGGTAGTAAGACT	FM_274	RS	NYGC	PVM	PVM	PVM_CD163
FM_274-ACGCACGAGACGCCCT	FM_274	RS	NYGC	MG	Adapt	Adapt_HIF1A
FM_274-TGCTTGCGTCCACGCA	FM_274	RS	NYGC	PVM	PVM	PVM_CD163
FM_274-GTAGAGGAGCAGTACG	FM_274	RS	NYGC	PVM	PVM	PVM_CD163
FM_274-TCGTCCAAGGGAACAA	FM_274	RS	NYGC	MG	Adapt	Adapt_AIF1
FM_274-GCACTAACAGGCTTGC	FM_274	RS	NYGC	MG	Adapt	Adapt_AIF1
FM_274-CCACGTTTCCATTGGA	FM_274	RS	NYGC	MG	Homeo	Homeo_PICALM
FM_274-TACAACGAGTAAGACT	FM_274	RS	NYGC	MG	Adapt	Adapt_TMEM163
FM_274-CGTGAATAGCCGTAAG	FM_274	RS	NYGC	MG	Adapt	Adapt_AIF1
FM_274-AGCCAATGTACCATAC	FM_274	RS	NYGC	MG	Adapt	Adapt_AIF1
FM_274-TCCAGAATCGCTAGCG	FM_274	RS	NYGC	PVM	PVM	PVM_CD163
FM_274-AGGGTTTCACCACTGG	FM_274	RS	NYGC	MG	Adapt	Adapt_AIF1
FM_274-AGGCATTAGGTCTGGA	FM_274	RS	NYGC	PVM	PVM	PVM_CD163
FM_274-TTGCCTGGTGTTAGCT	FM_274	RS	NYGC	MG	Prolif	Prolif_MKI67
FM_274-ATTATCCTCATGGCCG	FM_274	RS	NYGC	MG	Adapt	Adapt_AIF1
FM_274-ATTCCTAAGAGAAGGT	FM_274	RS	NYGC	MG	Adapt	Adapt_HIF1A
FM_274-AGCCACGCATTATGCG	FM_274	RS	NYGC	MG	Adapt	Adapt_HIF1A
FM_274-CATTGAGCAGGCCTGT	FM_274	RS	NYGC	MG	Adapt	Adapt_HIST
FM_274-AACCACAGTCTGCAAT	FM_274	RS	NYGC	MG	Adapt	Adapt_AIF1
FM_274-AGATGAACACATACTG	FM_274	RS	NYGC	PVM	PVM	PVM_CD163
FM_274-AGGTCATAGCTCGAAG	FM_274	RS	NYGC	PVM	PVM	PVM_CD163
FM_274-CTGGCAGAGATAGCTA	FM_274	RS	NYGC	MG	Adapt	Adapt_AIF1
FM_274-GGTAGAGCAGCAAGAC	FM_274	RS	NYGC	PVM	PVM	PVM_CD163
FM_274-TCGACGGGTGATACCT	FM_274	RS	NYGC	MG	Adapt	Adapt_HIF1A
FM_274-TCTCACGCATCGGAGA	FM_274	RS	NYGC	MG	Adapt	Adapt_AIF1
FM_274-ACCAACAAGATGTAGT	FM_274	RS	NYGC	MG	Homeo	Homeo_PICALM
FM_274-GGAGCAATCCGTATGA	FM_274	RS	NYGC	PVM	PVM	PVM_CD163
FM_274-CCGGTGATCAAGCCGC	FM_274	RS	NYGC	PVM	PVM	PVM_CD163
FM_274-ATGGGTTGTACAGAAT	FM_274	RS	NYGC	PVM	PVM	PVM_CD163
FM_274-CCTCCTCTCGAGAATA	FM_274	RS	NYGC	MG	Adapt	Adapt_TMEM163
FM_274-GGAATCTAGTCTGGTT	FM_274	RS	NYGC	PVM	PVM	PVM_CD163
FM_274-TGTGCGGCATAGACTC	FM_274	RS	NYGC	MG	Adapt	Adapt_AIF1
FM_274-GCACTAAGTCCCGGTA	FM_274	RS	NYGC	MG	Adapt	Adapt_AIF1
FM_274-GACTTCCCATACCACA	FM_274	RS	NYGC	MG	Adapt	Adapt_AIF1
FM_274-GCCAGTGGTAACCCGC	FM_274	RS	NYGC	MG	Adapt	Adapt_HIF1A
FM_274-TGTAGACCATACTTTC	FM_274	RS	NYGC	PVM	PVM	PVM_CD163
FM_274-GCCAGCACATGTGGCC	FM_274	RS	NYGC	MG	Adapt	Adapt_AIF1
FM_274-TCTACATGTCATCACA	FM_274	RS	NYGC	MG	Adapt	Adapt_AIF1
FM_274-GACCAATGTTCGAGCC	FM_274	RS	NYGC	PVM	PVM	PVM_CD163
FM_274-GCGAGAACACACTTAG	FM_274	RS	NYGC	MG	Adapt	Adapt_AIF1
FM_274-CACAGATCAACGAGGT	FM_274	RS	NYGC	PVM	PVM	PVM_CD163
FM_274-GGGTGTCAGGTGAGAA	FM_274	RS	NYGC	MG	Adapt	Adapt_HIF1A
FM_274-GGGTGTCGTGGAATGC	FM_274	RS	NYGC	MG	Adapt	Adapt_TMEM163
FM_274-TCGACGGAGTCATGGG	FM_274	RS	NYGC	MG	Adapt	Adapt_AIF1
FM_274-ACTTAGGCACCGTCTT	FM_274	RS	NYGC	PVM	PVM	PVM_CD163
FM_274-CTGTCGTTCTTGCAGA	FM_274	RS	NYGC	PVM	PVM	PVM_CD163
FM_274-AGGGTCCTCTGAACGT	FM_274	RS	NYGC	MG	Adapt	Adapt_AIF1
FM_274-GCTGCAGCAGGTATGG	FM_274	RS	NYGC	MG	Adapt	Adapt_AIF1
FM_274-CCACCATAGATTGGGC	FM_274	RS	NYGC	PVM	PVM	PVM_CD163
FM_274-AACAAGAGTTGCATAC	FM_274	RS	NYGC	PVM	PVM	PVM_CD163
FM_274-ATTCCTAAGGCGCTTC	FM_274	RS	NYGC	MG	Adapt	Adapt_HIF1A
FM_274-TCTCACGTCAGCTTCC	FM_274	RS	NYGC	MG	Adapt	Adapt_AIF1
FM_274-TGCATCCAGCGTTGTT	FM_274	RS	NYGC	MG	Adapt	Adapt_HIST
FM_274-TTACGTTGTTTACTTC	FM_274	RS	NYGC	MG	Adapt	Adapt_AIF1
FM_274-GTAGATCGTGACAACG	FM_274	RS	NYGC	MG	Adapt	Adapt_TMEM163
FM_274-GTCTGTCAGATAGCAT	FM_274	RS	NYGC	MG	Adapt	Adapt_AIF1
FM_274-TCTTTGACAGAGGCTA	FM_274	RS	NYGC	MG	Adapt	Adapt_IFI44L
FM_274-GTGGGAAAGACAGCTG	FM_274	RS	NYGC	PVM	PVM	PVM_CD163
FM_274-TCCCATGTCTTCACAT	FM_274	RS	NYGC	MG	Adapt	Adapt_AIF1
FM_274-GACTCAACAACACAAA	FM_274	RS	NYGC	MG	Adapt	Adapt_HIF1A
FM_274-AGAGAATAGTGATCGG	FM_274	RS	NYGC	MG	Adapt	Adapt_AIF1
FM_274-TTGTGGAGTACAGGTG	FM_274	RS	NYGC	MG	Adapt	Adapt_AIF1
FM_274-GGCTTGGTCGCCACTT	FM_274	RS	NYGC	PVM	PVM	PVM_CD163
FM_274-TCATCCGCAAGAGTTA	FM_274	RS	NYGC	PVM	PVM	PVM_CD163
FM_274-AAACGCTAGGTGCCTC	FM_274	RS	NYGC	MG	Adapt	Adapt_AIF1
FM_274-GGAGCAATCCTTATCA	FM_274	RS	NYGC	MG	Adapt	Adapt_HIF1A
FM_274-CCCGAAGCAATGAGCG	FM_274	RS	NYGC	PVM	PVM	PVM_CD163
FM_274-TGGGCGTGTAACCCTA	FM_274	RS	NYGC	MG	Adapt	Adapt_AIF1
FM_274-GACGCTGGTGCTATTG	FM_274	RS	NYGC	MG	Adapt	Adapt_TMEM163
FM_274-AACAAGATCGTAGGAG	FM_274	RS	NYGC	MG	Adapt	Adapt_AIF1
FM_274-ACTACGAAGCACCGTC	FM_274	RS	NYGC	PVM	PVM	PVM_CD163
FM_274-TATTGGGCAGGTGGAT	FM_274	RS	NYGC	MG	Adapt	Adapt_AIF1
FM_274-TGGGCTGTCCAAACCA	FM_274	RS	NYGC	MG	Adapt	Adapt_AIF1
FM_274-CAACAACGTCTTCGAA	FM_274	RS	NYGC	PVM	PVM	PVM_CD163
FM_274-TCTGCCAGTAGTCTTG	FM_274	RS	NYGC	MG	Adapt	Adapt_AIF1
FM_274-AGGTCTAGTATGACAA	FM_274	RS	NYGC	MG	Adapt	Adapt_HIF1A
FM_274-AGTTAGCAGGTACCTT	FM_274	RS	NYGC	MG	Prolif	Prolif_MKI67
FM_274-CCACTTGGTTTGTTCT	FM_274	RS	NYGC	MG	Adapt	Adapt_AIF1
FM_274-TTAGTCTTCGCTCATC	FM_274	RS	NYGC	PVM	PVM	PVM_CD163
FM_274-CGAGGCTGTTACCCTC	FM_274	RS	NYGC	PVM	PVM	PVM_CD163
FM_274-ATGCGATTCACGTCCT	FM_274	RS	NYGC	MG	Adapt	Adapt_HIST
FM_274-AGCTTCCCATATAGCC	FM_274	RS	NYGC	MG	Adapt	Adapt_AIF1
FM_274-CAGATCAGTGTACGCC	FM_274	RS	NYGC	MG	Adapt	Adapt_HIST
FM_274-TATCAGGAGAGGTTTA	FM_274	RS	NYGC	MG	Adapt	Adapt_AIF1
FM_274-TAAGCCAAGATTCGAA	FM_274	RS	NYGC	MG	Adapt	Adapt_AIF1
FM_274-GAAGGACAGACGTCCC	FM_274	RS	NYGC	MG	Adapt	Adapt_TMEM163
FM_274-TGCTTCGTCATAAGGA	FM_274	RS	NYGC	MG	Adapt	Adapt_AIF1
FM_274-GGCAGTCGTACCATAC	FM_274	RS	NYGC	MG	Adapt	Adapt_TMEM163
FM_274-TGCTCGTGTGTTCGTA	FM_274	RS	NYGC	MG	Adapt	Adapt_AIF1
FM_274-GGAAGTGGTTATGGTC	FM_274	RS	NYGC	PVM	PVM	PVM_CD163
FM_274-GACCGTGCATCATTGG	FM_274	RS	NYGC	MG	Adapt	Adapt_AIF1
FM_274-AGTCACATCCAAGAGG	FM_274	RS	NYGC	MG	Adapt	Adapt_AIF1
FM_274-ACGGAAGTCCAGCCTT	FM_274	RS	NYGC	MG	Adapt	Adapt_HIST
FM_274-CTGCCATGTTCGCGTG	FM_274	RS	NYGC	PVM	PVM	PVM_CD163
FM_274-CATTGTTCATATCGGT	FM_274	RS	NYGC	MG	Adapt	Adapt_HIF1A
FM_274-GCCAGCACACCTCTAC	FM_274	RS	NYGC	MG	Adapt	Adapt_AIF1
FM_274-CGAAGTTGTAACCAGG	FM_274	RS	NYGC	MG	Adapt	Adapt_AIF1
FM_274-AGGATAATCGTGCAGC	FM_274	RS	NYGC	MG	Adapt	Adapt_HIF1A
FM_274-CGGGTGTGTGTAACGG	FM_274	RS	NYGC	MG	Adapt	Adapt_AIF1
FM_274-TGGCGTGAGGTCATCT	FM_274	RS	NYGC	MG	Adapt	Adapt_HIF1A
FM_274-ATCAGGTGTTAGCGGA	FM_274	RS	NYGC	MG	Adapt	Adapt_AIF1
FM_274-ATCCTATTCATTCGTT	FM_274	RS	NYGC	MG	Adapt	Adapt_AIF1
FM_274-CATCCACAGCACGTCC	FM_274	RS	NYGC	PVM	PVM	PVM_CD163
FM_274-GGGCGTTAGCTACAAA	FM_274	RS	NYGC	MG	Adapt	Adapt_HIF1A
FM_274-CTACCCATCAATCGGT	FM_274	RS	NYGC	MG	Adapt	Adapt_AIF1
FM_274-CCCATTGAGCTATCTG	FM_274	RS	NYGC	MG	Homeo	Homeo_PICALM
FM_274-GTGGAAGAGACTTGTC	FM_274	RS	NYGC	PVM	PVM	PVM_CD163
FM_274-GCAGCTGCACTGTGTA	FM_274	RS	NYGC	PVM	PVM	PVM_CD163
FM_274-GGAAGTGTCTCCAATT	FM_274	RS	NYGC	MG	Adapt	Adapt_AIF1
FM_274-CGGACACTCGGACTGC	FM_274	RS	NYGC	MG	Adapt	Adapt_AIF1
FM_274-ATCGATGTCCCGAGTG	FM_274	RS	NYGC	MG	Adapt	Adapt_AIF1
FM_274-TCCTTTCGTGCTGCAC	FM_274	RS	NYGC	MG	Adapt	Adapt_HIF1A
FM_274-ACTTCCGAGGCTCTAT	FM_274	RS	NYGC	MG	Adapt	Adapt_AIF1
FM_274-ACGATGTGTGATAGAT	FM_274	RS	NYGC	PVM	PVM	PVM_CD163
FM_274-AGGGCTCAGGGCAATC	FM_274	RS	NYGC	MG	Adapt	Adapt_AIF1
FM_274-ATAGAGACAGACGATG	FM_274	RS	NYGC	MG	Adapt	Adapt_HIF1A
FM_274-CTAACCCCAAACGAGC	FM_274	RS	NYGC	MG	Adapt	Adapt_HIF1A
FM_274-ATTCCCGCAGAATCGG	FM_274	RS	NYGC	MG	Adapt	Adapt_TMEM163
FM_274-ATCCCTGTCATGGAGG	FM_274	RS	NYGC	MG	Adapt	Adapt_HIF1A
FM_274-ATTCCCGTCCAAGGGA	FM_274	RS	NYGC	MG	Adapt	Adapt_HIST
FM_274-AAGAACACAATGTCAC	FM_274	RS	NYGC	MG	Adapt	Adapt_AIF1
FM_274-TCAGTGATCGGACGTC	FM_274	RS	NYGC	MG	Adapt	Adapt_AIF1
FM_274-CCTCATGCATAATGAG	FM_274	RS	NYGC	MG	Adapt	Adapt_AIF1
FM_274-ATCTTCAAGTACCATC	FM_274	RS	NYGC	MG	Adapt	Adapt_AIF1
FM_274-GCTCAAAGTACTAGCT	FM_274	RS	NYGC	PVM	PVM	PVM_CD163
FM_274-ATTCATCGTCATGCAT	FM_274	RS	NYGC	MG	Adapt	Adapt_AIF1
FM_274-TGCTCCATCGTGACTA	FM_274	RS	NYGC	MG	Adapt	Adapt_AIF1
FM_274-GGAGCAAGTTTGGGTT	FM_274	RS	NYGC	MG	Adapt	Adapt_AIF1
FM_274-GTGATGTCAAGTTCCA	FM_274	RS	NYGC	MG	Prolif	Prolif_MKI67
FM_274-TGCGACGGTCAGGTAG	FM_274	RS	NYGC	MG	Adapt	Adapt_HIF1A
FM_274-GGTAACTAGCCGAACA	FM_274	RS	NYGC	MG	Adapt	Adapt_AIF1
FM_274-GTTGCGGGTAAGCAAT	FM_274	RS	NYGC	MG	Prolif	Prolif_MKI67
FM_274-CGAAGTTCAAGTCGTT	FM_274	RS	NYGC	MG	Adapt	Adapt_AIF1
FM_274-GGGTATTAGTAGACCG	FM_274	RS	NYGC	MG	Adapt	Adapt_AIF1
FM_274-GGGACTCAGTAGTCTC	FM_274	RS	NYGC	MG	Adapt	Adapt_AIF1
FM_274-GGACGTCCATTGAGGG	FM_274	RS	NYGC	MG	Adapt	Adapt_TMEM163
FM_274-GTGCACGAGAAACTGT	FM_274	RS	NYGC	MG	Adapt	Adapt_HIF1A
FM_274-CTCCGATAGATGCTTC	FM_274	RS	NYGC	MG	Adapt	Adapt_IFI44L
FM_274-ACATTTCAGGAGAGTA	FM_274	RS	NYGC	MG	Adapt	Adapt_AIF1
FM_274-CCGTAGGCAGTATGAA	FM_274	RS	NYGC	PVM	PVM	PVM_CD163
FM_274-ACATCCCTCTATTTCG	FM_274	RS	NYGC	MG	Adapt	Adapt_HIF1A
FM_274-CATGAGTTCTCGGCTT	FM_274	RS	NYGC	PVM	PVM	PVM_CD163
FM_274-AGGTCTACAGGTCAGA	FM_274	RS	NYGC	MG	Adapt	Adapt_HIST
FM_274-GTTGTCCAGGTTGCCC	FM_274	RS	NYGC	MG	Prolif	Prolif_MKI67
FM_274-AGACACTAGGCACTAG	FM_274	RS	NYGC	MG	Adapt	Adapt_AIF1
FM_274-AGGTGTTAGTATGCAA	FM_274	RS	NYGC	MG	Adapt	Adapt_HIF1A
FM_274-AGATCCAAGATGTTCC	FM_274	RS	NYGC	MG	Adapt	Adapt_HIF1A
FM_274-CCTAACCAGAGTCACG	FM_274	RS	NYGC	MG	Adapt	Adapt_AIF1
FM_274-CGTGCTTGTGTTCATG	FM_274	RS	NYGC	MG	Adapt	Adapt_HIF1A
FM_274-ACAGGGATCTCGACGG	FM_274	RS	NYGC	MG	Adapt	Adapt_HIF1A
FM_274-ACTTCCGTCTGAATGC	FM_274	RS	NYGC	MG	Adapt	Adapt_TMEM163
FM_274-ACAGAAACAAGTACCT	FM_274	RS	NYGC	MG	Adapt	Adapt_AIF1
FM_274-TTGGTTTAGTTACGGG	FM_274	RS	NYGC	MG	Adapt	Adapt_AIF1
FM_274-AGGCCACTCAAATGCC	FM_274	RS	NYGC	PVM	PVM	PVM_CD163
FM_274-AAGGAATGTCTCCTGT	FM_274	RS	NYGC	PVM	PVM	PVM_CD163
FM_274-CACGTTCTCCGCTAGG	FM_274	RS	NYGC	PVM	PVM	PVM_CD163
FM_274-GACCCAGCAACTACGT	FM_274	RS	NYGC	PVM	PVM	PVM_CD163
FM_274-ATACCGAGTTGCAAGG	FM_274	RS	NYGC	MG	Adapt	Adapt_AIF1
FM_274-GGAGAACTCGTCCTCA	FM_274	RS	NYGC	MG	Adapt	Adapt_AIF1
FM_274-TCGTGGGGTACTGGGA	FM_274	RS	NYGC	MG	Adapt	Adapt_HIF1A
FM_274-TTGGGATTCGCCAGTG	FM_274	RS	NYGC	PVM	PVM	PVM_CD163
FM_274-TTGGGTAAGGGACCAT	FM_274	RS	NYGC	MG	Adapt	Adapt_AIF1
FM_274-GGTTGTAGTTGCAACT	FM_274	RS	NYGC	MG	Adapt	Adapt_AIF1
FM_274-GTCATCCCACATTCGA	FM_274	RS	NYGC	MG	Adapt	Adapt_HIF1A
FM_274-GGTGTTACAGTACTAC	FM_274	RS	NYGC	MG	Homeo	Homeo_PICALM
FM_274-CGAATTGAGGTACTGG	FM_274	RS	NYGC	MG	Adapt	Adapt_HIF1A
FM_274-CCAATGAAGTTTGTCG	FM_274	RS	NYGC	MG	Adapt	Adapt_AIF1
FM_274-ACTTTCAGTGTCCGTG	FM_274	RS	NYGC	MG	Adapt	Adapt_TMEM163
FM_274-TGACTCCTCACCCATC	FM_274	RS	NYGC	PVM	PVM	PVM_CD163
FM_274-CCGCAAGCAGACAAAT	FM_274	RS	NYGC	MG	Adapt	Adapt_HIST
FM_274-CCTCAACCATAGGTTC	FM_274	RS	NYGC	MG	Adapt	Adapt_AIF1
FM_274-TTCTTGATCTGTACAG	FM_274	RS	NYGC	MG	Adapt	Adapt_AIF1
FM_274-TGTAAGCAGAATCGTA	FM_274	RS	NYGC	MG	Adapt	Adapt_TMEM163
FM_274-ATCGGCGAGCTAGAAT	FM_274	RS	NYGC	MG	Adapt	Adapt_AIF1
FM_274-TTGAGTGCAGCGCGTT	FM_274	RS	NYGC	MG	Adapt	Adapt_AIF1
FM_274-ATCCCTGTCCACAGGC	FM_274	RS	NYGC	PVM	PVM	PVM_CD163
FM_274-TCACATTAGTGAGTTA	FM_274	RS	NYGC	PVM	PVM	PVM_CD163
FM_274-TCATTCAGTTGGCCGT	FM_274	RS	NYGC	MG	Adapt	Adapt_TMEM163
FM_274-AAGCCATCACACCAGC	FM_274	RS	NYGC	MG	Adapt	Adapt_AIF1
FM_274-GTCGTTCGTGGAGGTT	FM_274	RS	NYGC	MG	Adapt	Adapt_AIF1
FM_274-TTGTGTTGTTTCGTGA	FM_274	RS	NYGC	PVM	PVM	PVM_CD163
FM_274-TGTGGCGTCAGGAGAC	FM_274	RS	NYGC	MG	Adapt	Adapt_AIF1
FM_274-ACCCTCATCATTGTGG	FM_274	RS	NYGC	MG	Adapt	Adapt_TMEM163
FM_274-TGAACGTGTTACGCCG	FM_274	RS	NYGC	MG	ADAM	ADAM_GPNMB
FM_274-TCGACGGTCTAAACGC	FM_274	RS	NYGC	MG	Adapt	Adapt_AIF1
FM_274-GGTTGTACACTCCGGA	FM_274	RS	NYGC	MG	Adapt	Adapt_AIF1
FM_274-CTCCATGCAGAACTCT	FM_274	RS	NYGC	MG	Adapt	Adapt_AIF1
FM_274-TTCCGTGGTTCGCGTG	FM_274	RS	NYGC	MG	Adapt	Adapt_HIF1A
FM_274-GCCAACGGTTGCGGCT	FM_274	RS	NYGC	MG	Adapt	Adapt_HIF1A
FM_274-CTCCAACAGTTTCGGT	FM_274	RS	NYGC	MG	Adapt	Adapt_AIF1
FM_274-CACATGACAGTACTAC	FM_274	RS	NYGC	MG	Adapt	Adapt_AIF1
FM_274-TTACGTTAGTCCTGTA	FM_274	RS	NYGC	MG	Adapt	Adapt_HIF1A
FM_274-TGTTACTGTGTTGATC	FM_274	RS	NYGC	MG	Adapt	Adapt_HIST
FM_274-TTTGACTAGTTGAATG	FM_274	RS	NYGC	MG	Adapt	Adapt_AIF1
FM_274-GGAGCAACAACTCATG	FM_274	RS	NYGC	MG	Adapt	Adapt_HIF1A
FM_274-GCACTAAAGGTCGTGA	FM_274	RS	NYGC	MG	Adapt	Adapt_HIST
FM_274-CGCATAACAAAGCTCT	FM_274	RS	NYGC	MG	Adapt	Adapt_HIF1A
FM_274-ATCTTCACACCTCTAC	FM_274	RS	NYGC	MG	Adapt	Adapt_HIF1A
FM_274-TGCAGATCAGAGACTG	FM_274	RS	NYGC	PVM	PVM	PVM_CD163
FM_274-TCGACGGAGGGCCAAT	FM_274	RS	NYGC	MG	Adapt	Adapt_AIF1
FM_274-CAGCAGCGTTGCATGT	FM_274	RS	NYGC	MG	Adapt	Adapt_HIF1A
FM_274-GCACATATCCCTAGGG	FM_274	RS	NYGC	MG	Adapt	Adapt_AIF1
FM_274-TCAATTCAGGTTCTTG	FM_274	RS	NYGC	PVM	PVM	PVM_CD163
FM_274-CTTCGGTAGCACTGGA	FM_274	RS	NYGC	PVM	PVM	PVM_CD163
FM_274-GCCGATGGTGATACTC	FM_274	RS	NYGC	MG	Adapt	Adapt_AIF1
FM_274-ACATCGACAGGCTATT	FM_274	RS	NYGC	MG	Adapt	Adapt_HIF1A
FM_274-GAACTGTAGTGAGCCA	FM_274	RS	NYGC	MG	Adapt	Adapt_AIF1
FM_274-TTTCACACATCTGTTT	FM_274	RS	NYGC	PVM	PVM	PVM_CD163
FM_274-TCATTCAAGAGGCGGA	FM_274	RS	NYGC	MG	Adapt	Adapt_TMEM163
FM_274-TAACCAGCACGAAAGC	FM_274	RS	NYGC	MG	Adapt	Adapt_TMEM163
FM_274-CTTCCTTCATGAGGGT	FM_274	RS	NYGC	MG	Adapt	Adapt_AIF1
FM_274-CCACGTTGTGTTTGCA	FM_274	RS	NYGC	MG	Adapt	Adapt_HIF1A
FM_274-CACTGTCCATCGAAGG	FM_274	RS	NYGC	MG	Adapt	Adapt_AIF1
FM_274-TCCTGCAGTCTTGAGT	FM_274	RS	NYGC	MG	Adapt	Adapt_AIF1
FM_274-ACGTACAAGAGCCGAT	FM_274	RS	NYGC	MG	Adapt	Adapt_HIF1A
FM_274-GAGTCATAGCGAGGAG	FM_274	RS	NYGC	PVM	PVM	PVM_CD163
FM_274-AAACCCATCGTCACCT	FM_274	RS	NYGC	PVM	PVM	PVM_CD163
FM_274-CTTCAATGTAGTGGCA	FM_274	RS	NYGC	MG	Adapt	Adapt_HIF1A
FM_274-CTCCTCCTCGGTAGGA	FM_274	RS	NYGC	MG	Adapt	Adapt_AIF1
FM_274-TTCACCGAGAATCGCG	FM_274	RS	NYGC	MG	Adapt	Adapt_HIF1A
FM_274-TTTCATGCATCATTTC	FM_274	RS	NYGC	PVM	PVM	PVM_CD163
FM_274-CACCGTTTCGCTGCGA	FM_274	RS	NYGC	MG	Adapt	Adapt_HIST
FM_274-GTTACAGAGGGAGTTC	FM_274	RS	NYGC	MG	Adapt	Adapt_AIF1
FM_274-TAGTGCAAGAGTGTTA	FM_274	RS	NYGC	MG	Adapt	Adapt_AIF1
FM_274-CCTCACAGTCCGGATC	FM_274	RS	NYGC	MG	Adapt	Adapt_AIF1
FM_274-CCTTCAGAGTACCATC	FM_274	RS	NYGC	MG	Adapt	Adapt_HIF1A
FM_274-CTGAGCGTCTTCCGTG	FM_274	RS	NYGC	MG	Adapt	Adapt_AIF1
FM_274-CTCAGAACATATCGGT	FM_274	RS	NYGC	MG	Adapt	Adapt_AIF1
FM_274-CCTCTCCTCCACGAAT	FM_274	RS	NYGC	MG	Prolif	Prolif_MKI67
FM_274-GACCCAGGTTTAGACC	FM_274	RS	NYGC	MG	Prolif	Prolif_MKI67
FM_274-GTGTGGCCACAAAGCG	FM_274	RS	NYGC	MG	Adapt	Adapt_HIF1A
FM_274-TAAGCCAAGGATTCCT	FM_274	RS	NYGC	MG	Adapt	Adapt_AIF1
FM_274-TCATCCGGTACTCGCG	FM_274	RS	NYGC	MG	Adapt	Adapt_TMEM163
FM_274-CACACAATCTCTGCTG	FM_274	RS	NYGC	MG	Adapt	Adapt_AIF1
FM_274-AGATAGACAGTGACCC	FM_274	RS	NYGC	MG	Adapt	Adapt_HIF1A
FM_274-CAGCCAGTCCTACGGG	FM_274	RS	NYGC	MG	Adapt	Adapt_AIF1
FM_274-GTAACACTCTTCGACC	FM_274	RS	NYGC	MG	Adapt	Adapt_AIF1
FM_274-TGAACGTTCTACGGGC	FM_274	RS	NYGC	MG	Adapt	Adapt_HIF1A
FM_274-AAGATAGTCGTGGGAA	FM_274	RS	NYGC	MG	Adapt	Adapt_AIF1
FM_274-CACAGGCGTTCCCACT	FM_274	RS	NYGC	MG	Adapt	Adapt_AIF1
FM_274-TGTGATGTCACATTGG	FM_274	RS	NYGC	MG	Adapt	Adapt_HIF1A
FM_274-GGGTGAACAGCGTATT	FM_274	RS	NYGC	PVM	PVM	PVM_CD163
FM_274-TGGTTAGGTGAGTTTC	FM_274	RS	NYGC	MG	Adapt	Adapt_HIST
FM_274-GTAACACGTATCGAGG	FM_274	RS	NYGC	PVM	PVM	PVM_CD163
FM_274-CTCACTGAGACTCTTG	FM_274	RS	NYGC	MG	Adapt	Adapt_AIF1
FM_274-TCAAGTGAGCGACAGT	FM_274	RS	NYGC	MG	Prolif	Prolif_MKI67
FM_274-CAGCACGCAGGCATGA	FM_274	RS	NYGC	MG	Prolif	Prolif_MKI67
FM_274-GATCCCTCATATCGGT	FM_274	RS	NYGC	MG	Adapt	Adapt_AIF1
FM_274-ACCACAAGTACACTCA	FM_274	RS	NYGC	MG	Adapt	Adapt_AIF1
FM_274-GTGTAACCAATTGTGC	FM_274	RS	NYGC	PVM	PVM	PVM_CD163
FM_274-GAGTCTAAGGTTGCCC	FM_274	RS	NYGC	PVM	PVM	PVM_CD163
FM_274-TCCCACACAAGATGTA	FM_274	RS	NYGC	MG	Adapt	Adapt_HIF1A
FM_274-AGCTCAACAGAGCGTA	FM_274	RS	NYGC	MG	Adapt	Adapt_HIF1A
FM_274-CGAGTGCGTGGCACTC	FM_274	RS	NYGC	MG	Adapt	Adapt_AIF1
FM_274-ATTCCATGTCGTCGGT	FM_274	RS	NYGC	MG	Adapt	Adapt_AIF1
FM_274-GTGCACGCACCCAATA	FM_274	RS	NYGC	MG	Prolif	Prolif_MKI67
FM_274-GATCACACACCGTGGT	FM_274	RS	NYGC	MG	Adapt	Adapt_TMEM163
FM_274-CTGTGAAGTCCAGGTC	FM_274	RS	NYGC	MG	Adapt	Adapt_AIF1
FM_274-CGTTAGAAGTATTGCC	FM_274	RS	NYGC	MG	Adapt	Adapt_HIF1A
FM_274-ATGAGTCCACCTGCGA	FM_274	RS	NYGC	MG	Adapt	Adapt_AIF1
FM_274-CAATTTCTCCATACAG	FM_274	RS	NYGC	MG	Adapt	Adapt_HIF1A
FM_274-ATTGGGTTCTACGCGG	FM_274	RS	NYGC	MG	Adapt	Adapt_HIST
FM_274-CAGATCACAGAACATA	FM_274	RS	NYGC	PVM	PVM	PVM_CD163
FM_274-CTGCATCCAGCACACC	FM_274	RS	NYGC	PVM	PVM	PVM_CD163
FM_274-AGTAGCTTCGCCGAGT	FM_274	RS	NYGC	MG	Adapt	Adapt_AIF1
FM_274-AGAACAATCCAGCCTT	FM_274	RS	NYGC	PVM	PVM	PVM_CD163
FM_274-TATTTCGGTGAGCTCC	FM_274	RS	NYGC	PVM	PVM	PVM_CD163
FM_274-CATGCTCAGATACTGA	FM_274	RS	NYGC	PVM	PVM	PVM_CD163
FM_274-GCTTTCGCAAGTGATA	FM_274	RS	NYGC	MG	Adapt	Adapt_HIF1A
FM_274-AATGGCTCATTCAGGT	FM_274	RS	NYGC	MG	Adapt	Adapt_HIF1A
FM_274-TGGGAGAAGTAGACCG	FM_274	RS	NYGC	PVM	PVM	PVM_CD163
FM_274-GTTGTCCGTTTCGGCG	FM_274	RS	NYGC	MG	Adapt	Adapt_HIF1A
FM_274-TCACGGGCATACAGAA	FM_274	RS	NYGC	MG	Adapt	Adapt_TMEM163
FM_274-TACAGGTAGTTTGAGA	FM_274	RS	NYGC	PVM	PVM	PVM_CD163
FM_274-ATTGGGTTCGGCATTA	FM_274	RS	NYGC	MG	Adapt	Adapt_HIF1A
FM_274-GGTCTGGCAGGCTCTG	FM_274	RS	NYGC	MG	Prolif	Prolif_MKI67
FM_274-TTTACTGGTCAGGTAG	FM_274	RS	NYGC	MG	Adapt	Adapt_AIF1
FM_274-GGGACAAGTTCTCGTC	FM_274	RS	NYGC	MG	Adapt	Adapt_AIF1
FM_274-CTCAATTGTGGAAGTC	FM_274	RS	NYGC	MG	Adapt	Adapt_HIST
FM_274-GCCTGTTAGGTAAGTT	FM_274	RS	NYGC	MG	Adapt	Adapt_AIF1
FM_274-GTAGGAGTCCATAGGT	FM_274	RS	NYGC	MG	Adapt	Adapt_AIF1
FM_274-GATTCGAAGGTGCTGA	FM_274	RS	NYGC	MG	Adapt	Adapt_AIF1
FM_274-AGGGTTTGTAAGAACT	FM_274	RS	NYGC	MG	Adapt	Adapt_AIF1
FM_274-CCACTTGGTCACCGCA	FM_274	RS	NYGC	MG	Adapt	Adapt_AIF1
FM_274-GAAACCTTCAAGAGTA	FM_274	RS	NYGC	MG	Adapt	Adapt_AIF1
FM_274-CCTTGTGTCTGAATGC	FM_274	RS	NYGC	MG	Adapt	Adapt_AIF1
FM_274-ATGGTTGAGTAAACAC	FM_274	RS	NYGC	MG	Adapt	Adapt_AIF1
FM_274-GTATTTCGTGAGATAT	FM_274	RS	NYGC	MG	Adapt	Adapt_HIF1A
FM_274-TATGTTCAGCCAACCC	FM_274	RS	NYGC	MG	Adapt	Adapt_HIF1A
FM_274-ACGATGTGTCAAGGCA	FM_274	RS	NYGC	MG	Adapt	Adapt_HIST
FM_274-ATCTCTATCGTAGTGT	FM_274	RS	NYGC	PVM	PVM	PVM_CD163
FM_274-ACTGTGAGTTCACGAT	FM_274	RS	NYGC	PVM	PVM	PVM_CD163
FM_274-ACCCTTGCAGCTGGTC	FM_274	RS	NYGC	MG	Adapt	Adapt_AIF1
FM_274-TCACTATAGCGGTAGT	FM_274	RS	NYGC	MG	Adapt	Adapt_HIST
FM_274-AACCAACAGTTCATCG	FM_274	RS	NYGC	MG	Prolif	Prolif_MKI67
FM_274-CATGGTACACATGAAA	FM_274	RS	NYGC	MG	Adapt	Adapt_TMEM163
FM_274-ACGGAAGGTTAAACAG	FM_274	RS	NYGC	PVM	PVM	PVM_CD163
FM_274-CTCAATTCAAAGGGCT	FM_274	RS	NYGC	MG	Adapt	Adapt_AIF1
FM_274-GTCACGGAGACGCCAA	FM_274	RS	NYGC	MG	Adapt	Adapt_AIF1
FM_274-GTTCGCTCACAGCCAC	FM_274	RS	NYGC	MG	Adapt	Adapt_AIF1
FM_274-TGATCTTCAGCAAGAC	FM_274	RS	NYGC	MG	Adapt	Adapt_HIF1A
FM_274-CGTCAAAAGTGATAAC	FM_274	RS	NYGC	MG	Adapt	Adapt_HIF1A
FM_274-TAGGTACAGCAAGGAA	FM_274	RS	NYGC	MG	Adapt	Adapt_AIF1
FM_274-GACGTTAAGCGGTAGT	FM_274	RS	NYGC	MG	Adapt	Adapt_AIF1
FM_274-TAGATCGCAACGAGGT	FM_274	RS	NYGC	MG	Adapt	Adapt_HIST
FM_274-CACTGAAGTTGCATGT	FM_274	RS	NYGC	MG	Adapt	Adapt_AIF1
FM_274-TCTATACCAGCATTGT	FM_274	RS	NYGC	PVM	PVM	PVM_CD163
FM_274-CGAAGGAAGCACACAG	FM_274	RS	NYGC	PVM	PVM	PVM_CD163
FM_274-TCGGGCAGTTTAGACC	FM_274	RS	NYGC	MG	Adapt	Adapt_AIF1
FM_274-TCCACGTTCACCTGGG	FM_274	RS	NYGC	MG	Adapt	Adapt_HIF1A
FM_274-GTAAGTCAGACCCGCT	FM_274	RS	NYGC	MG	Adapt	Adapt_AIF1
FM_274-GGGTAGACAGCCTATA	FM_274	RS	NYGC	MG	Adapt	Adapt_AIF1
FM_274-TCTGCCATCCATAGAC	FM_274	RS	NYGC	MG	Adapt	Adapt_HIF1A
FM_274-CCTTGTGCACGGTCTG	FM_274	RS	NYGC	MG	Prolif	Prolif_MKI67
FM_274-GAGTTGTGTGGCGCTT	FM_274	RS	NYGC	MG	Prolif	Prolif_MKI67
FM_274-GCACGGTGTGTTAAAG	FM_274	RS	NYGC	MG	Adapt	Adapt_AIF1
FM_274-CTGAATGTCATTGTTC	FM_274	RS	NYGC	MG	Adapt	Adapt_AIF1
FM_274-TTGGGCGTCACATCAG	FM_274	RS	NYGC	MG	Adapt	Adapt_AIF1
FM_274-CATAAGCAGGAACGCT	FM_274	RS	NYGC	MG	Adapt	Adapt_AIF1
FM_274-TCATGGACAACTAGAA	FM_274	RS	NYGC	PVM	PVM	PVM_CD163
FM_274-TGTTCCGAGGTGCTAG	FM_274	RS	NYGC	PVM	PVM	PVM_CD163
FM_274-TCATATCAGCTGTTCA	FM_274	RS	NYGC	MG	Homeo	Homeo_PICALM
FM_274-TACCCACTCAGCCTCT	FM_274	RS	NYGC	MG	Adapt	Adapt_AIF1
FM_274-CGTCCATTCCAAATGC	FM_274	RS	NYGC	MG	Adapt	Adapt_HIF1A
FM_274-CCCATTGTCAACACCA	FM_274	RS	NYGC	MG	Adapt	Adapt_HIF1A
FM_274-TACGGTACACAGTGAG	FM_274	RS	NYGC	MG	Adapt	Adapt_AIF1
FM_274-AGCGTATAGTACTCGT	FM_274	RS	NYGC	MG	Adapt	Adapt_AIF1
FM_274-TCACGCTGTGCTCGTG	FM_274	RS	NYGC	PVM	PVM	PVM_CD163
FM_274-TACATTCAGCAAATGT	FM_274	RS	NYGC	MG	Adapt	Adapt_HIST
FM_274-AATCACGCAGACGGAT	FM_274	RS	NYGC	MG	Adapt	Adapt_TMEM163
FM_274-GCTACAACAGAGTCAG	FM_274	RS	NYGC	PVM	PVM	PVM_CD163
FM_274-CGGAGAACAAGCCTGC	FM_274	RS	NYGC	MG	Adapt	Adapt_AIF1
FM_274-CAGGGCTGTCGTGTTA	FM_274	RS	NYGC	MG	Adapt	Adapt_AIF1
FM_274-CTTCGGTGTCGATTTG	FM_274	RS	NYGC	MG	Adapt	Adapt_AIF1
FM_274-AATAGAGCAAGAAATC	FM_274	RS	NYGC	PVM	PVM	PVM_CD163
FM_274-TTTGATCTCCCGAGAC	FM_274	RS	NYGC	PVM	PVM	PVM_CD163
FM_274-GGCGTCAGTGAGTAAT	FM_274	RS	NYGC	MG	Adapt	Adapt_AIF1
FM_274-GTAGAAACAAGCGAAC	FM_274	RS	NYGC	MG	Adapt	Adapt_AIF1
FM_274-AAGACTCTCGCCAATA	FM_274	RS	NYGC	MG	Adapt	Adapt_AIF1
FM_274-GACTCTCGTACGGATG	FM_274	RS	NYGC	MG	Adapt	Adapt_TMEM163
FM_274-ATTCCTACACCGGAAA	FM_274	RS	NYGC	MG	Adapt	Adapt_HIF1A
FM_274-AGGGAGTGTCATACCA	FM_274	RS	NYGC	MG	Adapt	Adapt_AIF1
FM_274-TCTCCGAAGCACACCC	FM_274	RS	NYGC	PVM	PVM	PVM_CD163
FM_274-AGTACTGGTTCAGCGC	FM_274	RS	NYGC	MG	Adapt	Adapt_AIF1
FM_274-TTCAATCGTTGACTGT	FM_274	RS	NYGC	PVM	PVM	PVM_CD163
FM_274-AAAGGATCAGCTACCG	FM_274	RS	NYGC	MG	Adapt	Adapt_AIF1
FM_274-GTTTACTTCTACTGAG	FM_274	RS	NYGC	PVM	PVM	PVM_CD163
FM_274-AGTACTGCATGACACT	FM_274	RS	NYGC	PVM	PVM	PVM_CD163
FM_274-GGGTATTCAATCCTTT	FM_274	RS	NYGC	MG	Adapt	Adapt_HIST
FM_274-GTGAGCCAGCAGCGAT	FM_274	RS	NYGC	MG	Adapt	Adapt_AIF1
FM_274-TACTTGTGTGGTTCTA	FM_274	RS	NYGC	MG	Adapt	Adapt_HIF1A
FM_274-AGTGCCGTCAGTCAGT	FM_274	RS	NYGC	MG	Adapt	Adapt_HIST
FM_274-CTCATTATCCTAAGTG	FM_274	RS	NYGC	PVM	PVM	PVM_CD163
FM_274-AGCTACACACTAAACC	FM_274	RS	NYGC	MG	Adapt	Adapt_AIF1
FM_274-CAACGATCAAGAAATC	FM_274	RS	NYGC	MG	Adapt	Adapt_HIST
FM_274-ACTTCCGAGTCGCGAA	FM_274	RS	NYGC	MG	Adapt	Adapt_AIF1
FM_274-TTGAACGCATCCGTTC	FM_274	RS	NYGC	MG	Adapt	Adapt_AIF1
FM_274-GATGTTGCAGTCCGTG	FM_274	RS	NYGC	PVM	PVM	PVM_CD163
FM_274-CTTCTCTCAAAGCGTG	FM_274	RS	NYGC	MG	Adapt	Adapt_AIF1
FM_274-GTAATGCTCCGTTGAA	FM_274	RS	NYGC	PVM	PVM	PVM_CD163
FM_274-GCCGATGGTGTTCCTC	FM_274	RS	NYGC	MG	Adapt	Adapt_AIF1
FM_274-GATGAGGTCGCAGAGA	FM_274	RS	NYGC	PVM	PVM	PVM_CD163
FM_274-AGTCATGGTTATGACC	FM_274	RS	NYGC	MG	Adapt	Adapt_AIF1
FM_274-TTCTTGAAGCAACTTC	FM_274	RS	NYGC	PVM	PVM	PVM_CD163
FM_274-CTCCGATGTCGCTCGA	FM_274	RS	NYGC	MG	Adapt	Adapt_HIF1A
FM_274-GCGTGCACAGCGTATT	FM_274	RS	NYGC	MG	Adapt	Adapt_HIST
FM_274-TGGAACTAGTCATCCA	FM_274	RS	NYGC	PVM	PVM	PVM_CD163
FM_274-GGGAAGTTCTCTCAAT	FM_274	RS	NYGC	MG	Adapt	Adapt_AIF1
FM_274-AGGGCTCAGTAATTGG	FM_274	RS	NYGC	PVM	PVM	PVM_CD163
FM_274-AGACACTGTTGCTAGT	FM_274	RS	NYGC	MG	Adapt	Adapt_AIF1
FM_274-TTTCCTCGTGACTGAG	FM_274	RS	NYGC	MG	Adapt	Adapt_AIF1
FM_274-AACGAAAGTGTAGCAG	FM_274	RS	NYGC	MG	Adapt	Adapt_AIF1
FM_274-TAGACCATCCGGTAAT	FM_274	RS	NYGC	PVM	PVM	PVM_CD163
FM_274-GAATCACAGGGCCAAT	FM_274	RS	NYGC	PVM	PVM	PVM_CD163
FM_274-GCCCGAAGTTCCAGGC	FM_274	RS	NYGC	PVM	PVM	PVM_CD163
FM_274-GCAGGCTGTACCGGCT	FM_274	RS	NYGC	MG	Adapt	Adapt_AIF1
FM_274-ATTTCACTCCCAGGAC	FM_274	RS	NYGC	MG	Adapt	Adapt_AIF1
FM_274-CTCACTGGTTAGGGAC	FM_274	RS	NYGC	MG	Adapt	Adapt_HIF1A
FM_274-ATCGCCTGTATCGCTA	FM_274	RS	NYGC	MG	Adapt	Adapt_AIF1
FM_274-CTTCTAAGTATCGCGC	FM_274	RS	NYGC	MG	Adapt	Adapt_AIF1
FM_274-GTTCCGTTCCGCGGAT	FM_274	RS	NYGC	MG	Adapt	Adapt_AIF1
FM_274-ATTACTCGTCCCGCAA	FM_274	RS	NYGC	MG	Adapt	Adapt_AIF1
FM_274-GGGCTCAGTGCTAGCC	FM_274	RS	NYGC	MG	Adapt	Adapt_AIF1
FM_274-GCTACCTGTGGCTACC	FM_274	RS	NYGC	PVM	PVM	PVM_CD163
FM_274-TGGATCAGTTTCCATT	FM_274	RS	NYGC	MG	Adapt	Adapt_AIF1
FM_274-ATTCTTGCACCATATG	FM_274	RS	NYGC	PVM	PVM	PVM_CD163
FM_274-TACACCCAGGATAATC	FM_274	RS	NYGC	PVM	PVM	PVM_CD163
FM_274-TGTCCACCAATTGCTG	FM_274	RS	NYGC	MG	Adapt	Adapt_AIF1
FM_274-GTGTTCCTCAGCTGTA	FM_274	RS	NYGC	MG	Adapt	Adapt_HIF1A
FM_274-CGTTCTGGTCACTCAA	FM_274	RS	NYGC	MG	Adapt	Adapt_AIF1
FM_274-CCACTTGCAATCGCCG	FM_274	RS	NYGC	PVM	PVM	PVM_CD163
FM_274-AGGACGAGTGGCACTC	FM_274	RS	NYGC	MG	Adapt	Adapt_AIF1
FM_274-GTACAACTCTGGGCAC	FM_274	RS	NYGC	MG	Adapt	Adapt_HIF1A
FM_274-CTGTATTCACGACTAT	FM_274	RS	NYGC	MG	Adapt	Adapt_AIF1
FM_274-CGATGCGTCAAGTCGT	FM_274	RS	NYGC	MG	Prolif	Prolif_MKI67
FM_274-GCGGAAAAGCTTTGTG	FM_274	RS	NYGC	MG	Adapt	Adapt_AIF1
FM_274-GAGTTGTAGCGTGTTT	FM_274	RS	NYGC	MG	Adapt	Adapt_HIF1A
FM_274-ATCACGAAGACTCATC	FM_274	RS	NYGC	MG	Adapt	Adapt_AIF1
FM_274-TGTTCTATCGTTACCC	FM_274	RS	NYGC	MG	Adapt	Adapt_HIF1A
FM_274-CCTACGTCATTAAAGG	FM_274	RS	NYGC	MG	Adapt	Adapt_AIF1
FM_274-TCCGATCTCGTAGGGA	FM_274	RS	NYGC	PVM	PVM	PVM_CD163
FM_274-TGGTAGTAGGTTGTTC	FM_274	RS	NYGC	MG	Adapt	Adapt_AIF1
FM_274-TCAGGTACAGTAACAA	FM_274	RS	NYGC	MG	Adapt	Adapt_AIF1
FM_274-AGCTTCCTCTTTCAGT	FM_274	RS	NYGC	MG	Adapt	Adapt_AIF1
FM_274-GGGACCTAGGATAATC	FM_274	RS	NYGC	MG	Adapt	Adapt_HIF1A
FM_274-TGTGTGATCAGCCTTC	FM_274	RS	NYGC	MG	Adapt	Adapt_TMEM163
FM_274-GATTTCTGTCGAACGA	FM_274	RS	NYGC	MG	Adapt	Adapt_HIF1A
FM_274-GTGTAACCACCAAATC	FM_274	RS	NYGC	MG	Adapt	Adapt_HIF1A
FM_274-ACATCGAGTATCCTCC	FM_274	RS	NYGC	MG	Adapt	Adapt_AIF1
FM_274-AATTTCCCAGAGTGAC	FM_274	RS	NYGC	MG	Homeo	Homeo_PICALM
FM_274-GACTATGGTCGGATTT	FM_274	RS	NYGC	MG	Adapt	Adapt_AIF1
FM_274-GTCAAACTCTATCACT	FM_274	RS	NYGC	MG	Prolif	Prolif_MKI67
FM_274-CAGCCAGAGACCGTTT	FM_274	RS	NYGC	MG	Adapt	Adapt_HIST
FM_274-CAGCAATTCCTGCTAC	FM_274	RS	NYGC	MG	Adapt	Adapt_HIST
FM_274-GCAGTTATCAGTGGGA	FM_274	RS	NYGC	PVM	PVM	PVM_CD163
FM_274-TCCTCTTCAGAGTAAT	FM_274	RS	NYGC	MG	Adapt	Adapt_AIF1
FM_274-CACGAATCACGCTGAC	FM_274	RS	NYGC	MG	Adapt	Adapt_AIF1
FM_274-CTCATCGTCGGACTTA	FM_274	RS	NYGC	PVM	PVM	PVM_CD163
FM_274-ATAGGCTGTATCGCTA	FM_274	RS	NYGC	PVM	PVM	PVM_CD163
FM_274-TTCTAACTCGGAGCAA	FM_274	RS	NYGC	MG	Adapt	Adapt_AIF1
FM_274-GTAGAGGTCTCGACCT	FM_274	RS	NYGC	PVM	PVM	PVM_CD163
FM_274-ATGCCTCTCTTAGCAG	FM_274	RS	NYGC	MG	Adapt	Adapt_AIF1
FM_274-GGTCACGAGGTTACCT	FM_274	RS	NYGC	MG	Adapt	Adapt_HIF1A
FM_274-TTCGATTAGTAGCATA	FM_274	RS	NYGC	MG	Adapt	Adapt_AIF1
FM_274-AACGAAAGTACAATAG	FM_274	RS	NYGC	PVM	PVM	PVM_CD163
FM_274-ATTCCATGTACCGTCG	FM_274	RS	NYGC	PVM	PVM	PVM_CD163
FM_274-GATTGGTCAGATTTCG	FM_274	RS	NYGC	MG	Adapt	Adapt_AIF1
FM_274-CAAAGAAAGCGCCTCA	FM_274	RS	NYGC	MG	Prolif	Prolif_MKI67
FM_274-ACACTGAAGTAAATGC	FM_274	RS	NYGC	MG	Adapt	Adapt_AIF1
FM_274-CTCCCAACAACACTAC	FM_274	RS	NYGC	MG	Adapt	Adapt_HIF1A
FM_274-TTCATGTGTCCGAAAG	FM_274	RS	NYGC	MG	Adapt	Adapt_HIST
FM_274-CATGCAAGTATTCCTT	FM_274	RS	NYGC	MG	Adapt	Adapt_AIF1
FM_274-CGGAACCGTATTCCGA	FM_274	RS	NYGC	MG	Adapt	Adapt_AIF1
FM_274-GCTCAAAAGAACTGAT	FM_274	RS	NYGC	MG	ADAM	ADAM_GPNMB
FM_274-ATGTCTTCACCTGAAT	FM_274	RS	NYGC	MG	Adapt	Adapt_HIF1A
FM_274-CTAGACAGTCAGCGTC	FM_274	RS	NYGC	MG	Adapt	Adapt_TMEM163
FM_274-GTGGAAGGTGGCAACA	FM_274	RS	NYGC	PVM	PVM	PVM_CD163
FM_274-AGCCACGAGGGAGGTG	FM_274	RS	NYGC	MG	Adapt	Adapt_AIF1
FM_274-AACAGGGGTCAACCAT	FM_274	RS	NYGC	MG	Adapt	Adapt_HIF1A
FM_274-ATCTTCAAGTGTTGTC	FM_274	RS	NYGC	MG	Homeo	Homeo_PICALM
FM_274-TGTGATGAGCTCAGAG	FM_274	RS	NYGC	MG	Adapt	Adapt_AIF1
FM_274-TACTTACAGCATGTTC	FM_274	RS	NYGC	MG	Adapt	Adapt_AIF1
FM_274-CCCGAAGGTACAATAG	FM_274	RS	NYGC	PVM	PVM	PVM_CD163
FM_274-GGTTGTATCAGCGGAA	FM_274	RS	NYGC	MG	Adapt	Adapt_HIF1A
FM_274-GGAGATGGTACAGTTC	FM_274	RS	NYGC	MG	Adapt	Adapt_AIF1
FM_274-TCACGGGTCCATCTCG	FM_274	RS	NYGC	PVM	PVM	PVM_CD163
FM_274-CCGAACGCAGCTTCCT	FM_274	RS	NYGC	MG	Adapt	Adapt_TMEM163
FM_274-ATTTCTGCAACACACT	FM_274	RS	NYGC	PVM	PVM	PVM_CD163
FM_274-GCCGTGATCGAGTCTA	FM_274	RS	NYGC	MG	Adapt	Adapt_TMEM163
FM_274-CTGCAGGGTATGTCAC	FM_274	RS	NYGC	MG	Adapt	Adapt_AIF1
FM_274-ACAGCCGGTGAACTAA	FM_274	RS	NYGC	PVM	PVM	PVM_CD163
FM_274-CATACTTGTGTCTAAC	FM_274	RS	NYGC	MG	Adapt	Adapt_AIF1
FM_274-TACATTCTCGCTACAA	FM_274	RS	NYGC	MG	Adapt	Adapt_TMEM163
FM_274-TACCGGGCAAGAATGT	FM_274	RS	NYGC	MG	Adapt	Adapt_AIF1
FM_274-CAGAGCCAGCAGGCTA	FM_274	RS	NYGC	MG	Adapt	Adapt_HIF1A
FM_274-AGACCATGTAGTGTGG	FM_274	RS	NYGC	PVM	PVM	PVM_CD163
FM_274-GCCATTCGTAGACACG	FM_274	RS	NYGC	PVM	PVM	PVM_CD163
FM_274-AGCTCAATCCTAGAGT	FM_274	RS	NYGC	MG	Adapt	Adapt_AIF1
FM_274-ACGCACGCAAATTAGG	FM_274	RS	NYGC	MG	Adapt	Adapt_AIF1
FM_274-AACCAACCACAAAGTA	FM_274	RS	NYGC	MG	Adapt	Adapt_AIF1
FM_274-GGGATCCAGTCTCGTA	FM_274	RS	NYGC	MG	Adapt	Adapt_AIF1
FM_274-GCACGTGTCAGCAGAG	FM_274	RS	NYGC	MG	Adapt	Adapt_AIF1
FM_274-CATTGCCCAGTTGGTT	FM_274	RS	NYGC	MG	Adapt	Adapt_AIF1
FM_274-GCTTGGGTCTAGCAAC	FM_274	RS	NYGC	MG	Adapt	Adapt_AIF1
FM_274-ACCAACACACCCTCTA	FM_274	RS	NYGC	PVM	PVM	PVM_CD163
FM_274-GGCTGTGAGCATGATA	FM_274	RS	NYGC	MG	Adapt	Adapt_AIF1
FM_274-TCATTACCAGCACAAG	FM_274	RS	NYGC	MG	Adapt	Adapt_AIF1
FM_274-GATGACTTCTGAACGT	FM_274	RS	NYGC	MG	Adapt	Adapt_TMEM163
FM_274-CAACCTCGTTGTGCCG	FM_274	RS	NYGC	PVM	PVM	PVM_CD163
FM_274-TAGACTGAGTCACTAC	FM_274	RS	NYGC	PVM	PVM	PVM_CD163
FM_274-TGAGCATTCGGATACT	FM_274	RS	NYGC	MG	Adapt	Adapt_AIF1
FM_274-TACAACGAGGGTACAC	FM_274	RS	NYGC	PVM	PVM	PVM_CD163
FM_274-TCGGTCTGTATCGGTT	FM_274	RS	NYGC	MG	Adapt	Adapt_AIF1
FM_274-TCTAACTCACACCTTC	FM_274	RS	NYGC	MG	Adapt	Adapt_AIF1
FM_274-AGTGACTCATCCGAAT	FM_274	RS	NYGC	MG	Adapt	Adapt_AIF1
FM_274-TCATATCCATTGACTG	FM_274	RS	NYGC	MG	Adapt	Adapt_AIF1
FM_274-GTCCCATAGGTGCTGA	FM_274	RS	NYGC	MG	Adapt	Adapt_HIST
FM_274-ACGTCCTCACTGTCGG	FM_274	RS	NYGC	MG	Adapt	Adapt_AIF1
FM_274-TTCCACGCAGAGTGTG	FM_274	RS	NYGC	PVM	PVM	PVM_CD163
FM_274-GGATCTAAGGTTACAA	FM_274	RS	NYGC	PVM	PVM	PVM_CD163
FM_274-TGAGGTTGTCGACTGC	FM_274	RS	NYGC	MG	Adapt	Adapt_AIF1
FM_274-CACAACACACCCTAAA	FM_274	RS	NYGC	MG	Prolif	Prolif_MKI67
FM_274-TTCCGTGTCAAGTCTG	FM_274	RS	NYGC	MG	Adapt	Adapt_HIF1A
FM_274-CATTCATTCATCTACT	FM_274	RS	NYGC	MG	Prolif	Prolif_MKI67
FM_274-ATGCCTCTCGAAGAAT	FM_274	RS	NYGC	PVM	PVM	PVM_CD163
FM_274-TAGATCGGTTTGAAAG	FM_274	RS	NYGC	MG	Adapt	Adapt_AIF1
FM_274-CTTCCTTTCCTGGGTG	FM_274	RS	NYGC	MG	Adapt	Adapt_AIF1
FM_274-TGCATGAGTTCGAAGG	FM_274	RS	NYGC	MG	Adapt	Adapt_AIF1
FM_274-AATGAAGGTAGGCAAC	FM_274	RS	NYGC	MG	Adapt	Adapt_AIF1
FM_274-ATTTACCCAAGTCATC	FM_274	RS	NYGC	MG	Adapt	Adapt_AIF1
FM_274-CACTTCGTCTAGGAAA	FM_274	RS	NYGC	PVM	PVM	PVM_CD163
FM_274-GGAACCCCACTAAACC	FM_274	RS	NYGC	MG	Prolif	Prolif_MKI67
FM_274-ATCCTATAGTTAGTGA	FM_274	RS	NYGC	MG	Adapt	Adapt_AIF1
FM_274-CGTTGGGCATAACCCA	FM_274	RS	NYGC	MG	Adapt	Adapt_AIF1
FM_274-GACATCAAGGACATCG	FM_274	RS	NYGC	MG	Adapt	Adapt_AIF1
FM_274-ATCGTCCTCCGTGTGG	FM_274	RS	NYGC	PVM	PVM	PVM_CD163
FM_274-TCGACGGGTCTCGGGT	FM_274	RS	NYGC	MG	Adapt	Adapt_AIF1
FM_274-TTCTCTCGTATGGAGC	FM_274	RS	NYGC	MG	Adapt	Adapt_AIF1
FM_274-GACTGATGTGATTCAC	FM_274	RS	NYGC	MG	Adapt	Adapt_AIF1
FM_274-GACCCAGTCCTGTTAT	FM_274	RS	NYGC	MG	Adapt	Adapt_HIF1A
FM_274-TACATTCAGTTAGTGA	FM_274	RS	NYGC	MG	Adapt	Adapt_HIF1A
FM_274-CAGTTAGTCTTCTCAA	FM_274	RS	NYGC	MG	Adapt	Adapt_TMEM163
FM_274-GCACTAATCTGGGTCG	FM_274	RS	NYGC	MG	Adapt	Adapt_TMEM163
FM_274-TGATGGTTCGTTGTAG	FM_274	RS	NYGC	PVM	PVM	PVM_CD163
FM_274-AATCGTGAGGGCTAAC	FM_274	RS	NYGC	MG	Adapt	Adapt_TMEM163
FM_274-CCTTTGGAGCGGATCA	FM_274	RS	NYGC	MG	Adapt	Adapt_HIF1A
FM_274-ATCTCTACAAATAAGC	FM_274	RS	NYGC	PVM	PVM	PVM_CD163
FM_274-CGCGTGAAGTATGAAC	FM_274	RS	NYGC	MG	Homeo	Homeo_PICALM
FM_274-GATCGTACAAACTCGT	FM_274	RS	NYGC	MG	Adapt	Adapt_HIF1A
FM_274-TGTCAGAGTCAGTCTA	FM_274	RS	NYGC	MG	Adapt	Adapt_AIF1
FM_274-TCGTCCAGTTCAGGTT	FM_274	RS	NYGC	PVM	PVM	PVM_CD163
FM_274-GAGCTGCCAGAGAGGG	FM_274	RS	NYGC	MG	Adapt	Adapt_HIST
FM_274-TCGAAGTGTATCAGCT	FM_274	RS	NYGC	MG	Adapt	Adapt_AIF1
FM_274-TGCAGATGTAGCTGTT	FM_274	RS	NYGC	PVM	PVM	PVM_CD163
FM_274-TATTGGGCAAAGTGTA	FM_274	RS	NYGC	PVM	PVM	PVM_CD163
FM_274-TCATACTTCTCTTGCG	FM_274	RS	NYGC	MG	Adapt	Adapt_AIF1
FM_274-GATGAGGAGTGCGTCC	FM_274	RS	NYGC	MG	Adapt	Adapt_AIF1
FM_274-ATCCATTAGACAAGCC	FM_274	RS	NYGC	MG	ADAM	ADAM_GPNMB
FM_274-GAAGAATCATCTCCCA	FM_274	RS	NYGC	MG	Adapt	Adapt_AIF1
FM_274-ACTGTCCTCAAGCGTT	FM_274	RS	NYGC	MG	Adapt	Adapt_AIF1
FM_274-TTTGGAGAGCGTCAGA	FM_274	RS	NYGC	MG	Adapt	Adapt_HIST
FM_274-TAACCAGAGTGAGGCT	FM_274	RS	NYGC	PVM	PVM	PVM_CD163
FM_274-TGAATCGCATTCTGTT	FM_274	RS	NYGC	MG	Adapt	Adapt_AIF1
FM_274-TGATTTCTCGTAATGC	FM_274	RS	NYGC	MG	Adapt	Adapt_TMEM163
FM_274-TAATCTCTCGGCAGTC	FM_274	RS	NYGC	MG	Adapt	Adapt_AIF1
FM_274-TCCATCGCATAAGCGG	FM_274	RS	NYGC	MG	Adapt	Adapt_AIF1
FM_274-GAGAGGTGTAATGCGG	FM_274	RS	NYGC	MG	Adapt	Adapt_AIF1
FM_274-GAGTTGTCAATACCTG	FM_274	RS	NYGC	PVM	PVM	PVM_CD163
FM_274-TTTCACACAAGTGACG	FM_274	RS	NYGC	PVM	PVM	PVM_CD163
FM_274-CCTCAGTGTATTAAGG	FM_274	RS	NYGC	MG	ADAM	ADAM_GPNMB
FM_274-CTTCGGTTCCCTTTGG	FM_274	RS	NYGC	PVM	PVM	PVM_CD163
FM_274-TGCGATATCTCCATAT	FM_274	RS	NYGC	MG	Adapt	Adapt_AIF1
FM_274-CTACCTGGTTCCCAAA	FM_274	RS	NYGC	MG	Prolif	Prolif_MKI67
FM_274-TTAGGGTGTATGGTTC	FM_274	RS	NYGC	MG	Adapt	Adapt_AIF1
FM_274-CTCAACCCAGCAGTTT	FM_274	RS	NYGC	MG	Adapt	Adapt_AIF1
FM_274-GAAGGGTCAGGCTTGC	FM_274	RS	NYGC	PVM	PVM	PVM_CD163
FM_274-ACATGCAAGACGCTCC	FM_274	RS	NYGC	MG	Adapt	Adapt_AIF1
FM_274-AATCGTGTCGCGATCG	FM_274	RS	NYGC	MG	Adapt	Adapt_AIF1
FM_274-ACAGCCGAGACTTAAG	FM_274	RS	NYGC	MG	Adapt	Adapt_AIF1
FM_274-AAGTGAACAACTGTGT	FM_274	RS	NYGC	PVM	PVM	PVM_CD163
FM_274-CGCCAGAGTCAACGCC	FM_274	RS	NYGC	MG	Adapt	Adapt_HIST
FM_274-GTGTTAGAGTCGAAAT	FM_274	RS	NYGC	PVM	PVM	PVM_CD163
FM_274-AGAGCAGCAGCGTACC	FM_274	RS	NYGC	MG	Adapt	Adapt_AIF1
FM_274-CTGCGAGTCCTATTTG	FM_274	RS	NYGC	MG	Adapt	Adapt_AIF1
FM_274-AGAAGCGAGCTATCCA	FM_274	RS	NYGC	MG	Adapt	Adapt_HIST
FM_274-AGACTCATCGACGTCG	FM_274	RS	NYGC	MG	Adapt	Adapt_HIST
FM_274-ATCCGTCTCCGCAGTG	FM_274	RS	NYGC	MG	Prolif	Prolif_MKI67
FM_274-CGAAGGAAGCGGACAT	FM_274	RS	NYGC	MG	Adapt	Adapt_AIF1
FM_274-AGAGCAGTCCAATCCC	FM_274	RS	NYGC	MG	Adapt	Adapt_AIF1
FM_274-GGAGGATTCCCACAGG	FM_274	RS	NYGC	MG	Adapt	Adapt_AIF1
FM_274-GGATGTTCATGACGTT	FM_274	RS	NYGC	MG	Adapt	Adapt_HIF1A
FM_274-GAGGGTAGTAGCTGTT	FM_274	RS	NYGC	MG	Adapt	Adapt_AIF1
FM_274-ACGCACGTCGGAGCAA	FM_274	RS	NYGC	MG	Adapt	Adapt_AIF1
FM_274-GGCAGTCTCCGACATA	FM_274	RS	NYGC	MG	Adapt	Adapt_AIF1
FM_274-GTCTCACTCATAGGCT	FM_274	RS	NYGC	MG	Homeo	Homeo_PICALM
FM_274-AGACCATTCGCACGGT	FM_274	RS	NYGC	MG	Homeo	Homeo_PICALM
FM_274-TGTTACTTCGAAGTGG	FM_274	RS	NYGC	MG	Adapt	Adapt_AIF1
FM_274-GAGTGAGTCGCTCTAC	FM_274	RS	NYGC	MG	Adapt	Adapt_AIF1
FM_274-CTGAGGCGTGAACTAA	FM_274	RS	NYGC	PVM	PVM	PVM_CD163
FM_274-GGTGTTACAGTCGAGA	FM_274	RS	NYGC	MG	Adapt	Adapt_HIST
FM_274-AGCTTCCAGGTATTGA	FM_274	RS	NYGC	MG	Adapt	Adapt_AIF1
FM_274-TGCAGTATCAGCCCAG	FM_274	RS	NYGC	MG	Adapt	Adapt_AIF1
FM_274-CATGCTCAGCCGTCGT	FM_274	RS	NYGC	MG	Adapt	Adapt_HIF1A
FM_274-TAAGCCAAGCTGCGAA	FM_274	RS	NYGC	MG	Adapt	Adapt_HIF1A
FM_274-TTACTGTGTCGCTTAA	FM_274	RS	NYGC	MG	Adapt	Adapt_AIF1
FM_274-CTCACTGAGAGAGAAC	FM_274	RS	NYGC	MG	Adapt	Adapt_AIF1
FM_274-AATCGTGAGGAAGAAC	FM_274	RS	NYGC	PVM	PVM	PVM_CD163
FM_274-CCCTGATAGCTCGAAG	FM_274	RS	NYGC	PVM	PVM	PVM_CD163
FM_274-TGCTTCGGTGAATATG	FM_274	RS	NYGC	PVM	PVM	PVM_CD163
FM_274-TAATTCCTCCGCGAGT	FM_274	RS	NYGC	MG	Adapt	Adapt_HIF1A
FM_274-CGTGAATGTATGGGAC	FM_274	RS	NYGC	MG	Adapt	Adapt_AIF1
FM_274-CTACCTGGTTGACTAC	FM_274	RS	NYGC	MG	Adapt	Adapt_HIST
FM_274-AGGGAGTCAAGTTTGC	FM_274	RS	NYGC	MG	Homeo	Homeo_PICALM
FM_274-TTGGTTTTCGGAATGG	FM_274	RS	NYGC	MG	Adapt	Adapt_HIF1A
FM_274-CATGCAAAGTGATCGG	FM_274	RS	NYGC	MG	Adapt	Adapt_HIF1A
FM_274-GTATTGGGTCGCATCG	FM_274	RS	NYGC	MG	Adapt	Adapt_AIF1
FM_274-TTCTGTAGTAACACCT	FM_274	RS	NYGC	MG	Adapt	Adapt_AIF1
FM_274-AGGAGGTGTCGCGTCA	FM_274	RS	NYGC	MG	Adapt	Adapt_HIF1A
FM_274-TGAGTCAAGGTCGTAG	FM_274	RS	NYGC	MG	Adapt	Adapt_AIF1
FM_274-TGGGCTGTCTCACCCA	FM_274	RS	NYGC	PVM	PVM	PVM_CD163
FM_274-CTTTCGGTCTGTCGTC	FM_274	RS	NYGC	MG	Adapt	Adapt_HIF1A
FM_274-ATGCGATGTGACTGTT	FM_274	RS	NYGC	PVM	PVM	PVM_CD163
FM_274-AACCCAATCGTGCACG	FM_274	RS	NYGC	MG	Adapt	Adapt_AIF1
FM_274-CCACCATAGAAATCCA	FM_274	RS	NYGC	MG	Adapt	Adapt_AIF1
FM_274-CTGAGCGCACAAATGA	FM_274	RS	NYGC	MG	Adapt	Adapt_AIF1
FM_274-ACATCGACACGATTCA	FM_274	RS	NYGC	MG	Adapt	Adapt_AIF1
FM_274-TCTAACTCACAGTGAG	FM_274	RS	NYGC	MG	Adapt	Adapt_AIF1
FM_274-TGCTCCAGTACAATAG	FM_274	RS	NYGC	MG	Adapt	Adapt_HIF1A
FM_274-AAGTCGTCATATGCGT	FM_274	RS	NYGC	MG	Adapt	Adapt_AIF1
FM_274-CCGAACGTCTCGTGGG	FM_274	RS	NYGC	MG	Adapt	Adapt_AIF1
FM_274-GGGTGTCCAATCAAGA	FM_274	RS	NYGC	MG	Adapt	Adapt_HIST
FM_274-GGTGATTGTAATTAGG	FM_274	RS	NYGC	PVM	PVM	PVM_CD163
FM_274-GATAGAAGTTGTGTAC	FM_274	RS	NYGC	MG	Adapt	Adapt_AIF1
FM_274-AGCCAGCTCCGGCAAC	FM_274	RS	NYGC	MG	Adapt	Adapt_AIF1
FM_274-TCGCACTTCTCATTAC	FM_274	RS	NYGC	MG	Prolif	Prolif_MKI67
FM_274-CGCGTGACAATCCAGT	FM_274	RS	NYGC	MG	Adapt	Adapt_AIF1
FM_274-CCGTGAGGTTACGTAC	FM_274	RS	NYGC	PVM	PVM	PVM_CD163
FM_274-GTGCGTGGTGTGGACA	FM_274	RS	NYGC	MG	Adapt	Adapt_HIF1A
FM_274-ATTCATCCATTACGGT	FM_274	RS	NYGC	MG	Adapt	Adapt_AIF1
FM_274-CAAGGGAAGATGACCG	FM_274	RS	NYGC	MG	Adapt	Adapt_AIF1
FM_274-AGACTCAGTTATGACC	FM_274	RS	NYGC	PVM	PVM	PVM_CD163
FM_274-CCTCTAGCAGGCAATG	FM_274	RS	NYGC	MG	Adapt	Adapt_AIF1
FM_274-GTCACGGGTGGCTCTG	FM_274	RS	NYGC	MG	Prolif	Prolif_MKI67
FM_274-AGGAATAAGCTGAAGC	FM_274	RS	NYGC	MG	Adapt	Adapt_AIF1
FM_274-GTGTTCCTCTTCGGAA	FM_274	RS	NYGC	MG	Adapt	Adapt_AIF1
FM_274-TCGTCCAAGACATCCT	FM_274	RS	NYGC	PVM	PVM	PVM_CD163
FM_274-CATTGTTGTTGCTCAA	FM_274	RS	NYGC	MG	Adapt	Adapt_TMEM163
FM_274-AGCTACACAAACTCGT	FM_274	RS	NYGC	MG	Adapt	Adapt_AIF1
FM_274-TCCTTCTAGAGTTGCG	FM_274	RS	NYGC	MG	Adapt	Adapt_AIF1
FM_274-TCGAACAGTACTCCGG	FM_274	RS	NYGC	PVM	PVM	PVM_CD163
FM_274-TTGGGTAGTGTCATTG	FM_274	RS	NYGC	MG	Adapt	Adapt_TMEM163
FM_274-TTGGGATAGAACAAGG	FM_274	RS	NYGC	MG	ADAM	ADAM_GPNMB
FM_274-TTCAGGAGTAGGGTAC	FM_274	RS	NYGC	MG	Adapt	Adapt_AIF1
FM_274-TCACTCGAGGCATCTT	FM_274	RS	NYGC	MG	Adapt	Adapt_AIF1
FM_274-TTCACCGGTCACGTGC	FM_274	RS	NYGC	MG	Prolif	Prolif_MKI67
FM_274-CCACGAGAGCGCCTCA	FM_274	RS	NYGC	MG	Adapt	Adapt_AIF1
FM_274-GCCATTCTCATATGGC	FM_274	RS	NYGC	MG	Adapt	Adapt_AIF1
FM_274-CCTCATGTCCCTCGAT	FM_274	RS	NYGC	MG	Adapt	Adapt_HIST
FM_274-TTGGGTATCCATGCAA	FM_274	RS	NYGC	MG	Adapt	Adapt_HIF1A
FM_274-GGGCTCACAAGAATAC	FM_274	RS	NYGC	MG	Adapt	Adapt_AIF1
FM_274-TCAGCAAGTCAGCGTC	FM_274	RS	NYGC	MG	Adapt	Adapt_AIF1
FM_274-GCACGTGGTAGTTACC	FM_274	RS	NYGC	PVM	PVM	PVM_CD163
FM_274-AGTACCAGTAAGGAGA	FM_274	RS	NYGC	PVM	PVM	PVM_CD163
FM_274-CAACAACAGTATGTAG	FM_274	RS	NYGC	MG	Adapt	Adapt_HIF1A
FM_274-GCAGTTATCGCATGAT	FM_274	RS	NYGC	PVM	PVM	PVM_CD163
FM_274-AGCTCAAGTTTGACAC	FM_274	RS	NYGC	MG	Adapt	Adapt_HIF1A
FM_274-ACTATGGAGGTGCTAG	FM_274	RS	NYGC	MG	Adapt	Adapt_AIF1
FM_274-TACGCTCCAGCTGAAG	FM_274	RS	NYGC	PVM	PVM	PVM_CD163
FM_274-AAAGGTAAGTCATGAA	FM_274	RS	NYGC	MG	Adapt	Adapt_AIF1
FM_274-ATAGACCCACCCTCTA	FM_274	RS	NYGC	MG	Adapt	Adapt_AIF1
FM_274-GAGAAATCAAGGTCAG	FM_274	RS	NYGC	MG	Adapt	Adapt_HIF1A
FM_274-GTGCTTCGTCTCAGGC	FM_274	RS	NYGC	MG	Adapt	Adapt_AIF1
FM_274-AGACAAACAAGCGAAC	FM_274	RS	NYGC	MG	Adapt	Adapt_AIF1
FM_274-TGATTTCGTGCGAGTA	FM_274	RS	NYGC	MG	Adapt	Adapt_AIF1
FM_274-AACAAAGCACACAGAG	FM_274	RS	NYGC	MG	Homeo	Homeo_PICALM
FM_274-GCCGTGATCACATTGG	FM_274	RS	NYGC	MG	Adapt	Adapt_AIF1
FM_274-AAGTACCCAAGCGAAC	FM_274	RS	NYGC	MG	Prolif	Prolif_MKI67
FM_274-TAGTGCAGTCCCGGTA	FM_274	RS	NYGC	PVM	PVM	PVM_CD163
FM_274-GTCATGATCGTTCCCA	FM_274	RS	NYGC	MG	Adapt	Adapt_AIF1
FM_274-ACCCAAAGTCAACCTA	FM_274	RS	NYGC	MG	Adapt	Adapt_AIF1
FM_274-TCGTGGGGTTCCGTTC	FM_274	RS	NYGC	MG	Adapt	Adapt_AIF1
FM_274-AGTTCCCTCAGCTAGT	FM_274	RS	NYGC	MG	Adapt	Adapt_AIF1
FM_274-AAGCGAGGTACGGGAT	FM_274	RS	NYGC	MG	Adapt	Adapt_AIF1
FM_274-TCGCAGGCACCTGATA	FM_274	RS	NYGC	MG	Adapt	Adapt_AIF1
FM_274-GGGTATTCAGGTGTTT	FM_274	RS	NYGC	MG	Adapt	Adapt_AIF1
FM_274-CCCTAACCAGCTACCG	FM_274	RS	NYGC	MG	Adapt	Adapt_HIF1A
FM_274-AACGTCATCCCAGGAC	FM_274	RS	NYGC	MG	Adapt	Adapt_AIF1
FM_274-AGGTAGGTCGTTATCT	FM_274	RS	NYGC	MG	Adapt	Adapt_HIF1A
FM_274-CTTTCAACACCAGCCA	FM_274	RS	NYGC	MG	Adapt	Adapt_AIF1
FM_274-CTGCTCAGTCAGGTGA	FM_274	RS	NYGC	MG	Adapt	Adapt_HIF1A
FM_274-ATTGTTCAGAGAGAAC	FM_274	RS	NYGC	MG	Prolif	Prolif_MKI67
FM_274-CTCCATGCAGCATGCC	FM_274	RS	NYGC	PVM	PVM	PVM_CD163
FM_274-ATCGATGTCGTCTACC	FM_274	RS	NYGC	MG	Adapt	Adapt_AIF1
FM_274-AACGGGACACTAGGTT	FM_274	RS	NYGC	PVM	PVM	PVM_CD163
FM_274-TGTTCATCATTGACTG	FM_274	RS	NYGC	MG	Adapt	Adapt_TMEM163
FM_274-TGGAGGACATGGCCAC	FM_274	RS	NYGC	MG	Adapt	Adapt_AIF1
FM_274-AAACGAATCACTCGAA	FM_274	RS	NYGC	MG	ADAM	ADAM_GPNMB
FM_274-AGGCCACCAGCCATTA	FM_274	RS	NYGC	MG	Adapt	Adapt_AIF1
FM_274-CGGCAGTTCCTCACCA	FM_274	RS	NYGC	MG	Adapt	Adapt_AIF1
FM_274-CAGGGCTCATCCTTCG	FM_274	RS	NYGC	MG	Adapt	Adapt_AIF1
FM_274-CGGGCATTCGGATTAC	FM_274	RS	NYGC	MG	Adapt	Adapt_HIF1A
FM_274-TTGGGCGGTTAATCGC	FM_274	RS	NYGC	MG	Adapt	Adapt_HIST
FM_274-TCTGCCACATGAATAG	FM_274	RS	NYGC	MG	Adapt	Adapt_AIF1
FM_274-CATCGTCCATGACTGT	FM_274	RS	NYGC	PVM	PVM	PVM_CD163
FM_274-ACATCGAGTAACTAAG	FM_274	RS	NYGC	MG	Adapt	Adapt_AIF1
FM_274-TACCTGCGTCTACGAT	FM_274	RS	NYGC	PVM	PVM	PVM_CD163
FM_274-CTACAGAGTGACTGAG	FM_274	RS	NYGC	MG	Adapt	Adapt_HIF1A
FM_274-TAATTCCTCCACTGAA	FM_274	RS	NYGC	MG	Adapt	Adapt_AIF1
FM_274-CGGAGAAGTAACAAGT	FM_274	RS	NYGC	PVM	PVM	PVM_CD163
FM_274-GGTAATCTCTGTACAG	FM_274	RS	NYGC	MG	Prolif	Prolif_MKI67
FM_274-TTGACCCAGCAACTTC	FM_274	RS	NYGC	MG	Adapt	Adapt_AIF1
FM_274-CAAAGAAAGTATGAGT	FM_274	RS	NYGC	PVM	PVM	PVM_CD163
FM_274-TGTGATGGTTGTGGAG	FM_274	RS	NYGC	MG	Homeo	Homeo_PICALM
FM_274-ACATTTCTCCCAATAG	FM_274	RS	NYGC	MG	Adapt	Adapt_HIF1A
FM_274-CCCTGATTCAAGCGTT	FM_274	RS	NYGC	MG	Adapt	Adapt_TMEM163
FM_274-TCGTGCTAGATAGGGA	FM_274	RS	NYGC	MG	Homeo	Homeo_PICALM
FM_274-TCAGCAATCATTGGTG	FM_274	RS	NYGC	MG	Adapt	Adapt_AIF1
FM_274-AACCATGGTAGCGCTC	FM_274	RS	NYGC	MG	Adapt	Adapt_HIF1A
FM_274-GCCAACGGTTTCGCTC	FM_274	RS	NYGC	MG	Adapt	Adapt_AIF1
FM_274-CAGCACGGTTGCATGT	FM_274	RS	NYGC	MG	Adapt	Adapt_AIF1
FM_274-TCTCAGCGTCAGATTC	FM_274	RS	NYGC	MG	Adapt	Adapt_AIF1
FM_274-GTCCCATAGTGGAATT	FM_274	RS	NYGC	MG	Adapt	Adapt_AIF1
FM_274-TCCCAGTAGTTGGCTT	FM_274	RS	NYGC	MG	Adapt	Adapt_AIF1
FM_274-GTGTTCCCAACCGTAT	FM_274	RS	NYGC	MG	Adapt	Adapt_AIF1
FM_274-AGGACGACAATAGGAT	FM_274	RS	NYGC	MG	Adapt	Adapt_AIF1
FM_274-TAAGCCATCCCGTGTT	FM_274	RS	NYGC	MG	Adapt	Adapt_AIF1
FM_274-TTTGGTTTCGGTAACT	FM_274	RS	NYGC	MG	Adapt	Adapt_AIF1
FM_274-ACTATCTTCAGCGCAC	FM_274	RS	NYGC	MG	Adapt	Adapt_HIF1A
FM_274-CGTAATGGTATCGCTA	FM_274	RS	NYGC	PVM	PVM	PVM_CD163
FM_274-TTACGCCGTACAGAGC	FM_274	RS	NYGC	MG	Adapt	Adapt_AIF1
FM_274-TTTCGATCACCTTCGT	FM_274	RS	NYGC	MG	Adapt	Adapt_HIST
FM_274-TAAGCCAAGATGGTCG	FM_274	RS	NYGC	MG	Adapt	Adapt_HIST
FM_274-AGCTCAATCCATAGAC	FM_274	RS	NYGC	PVM	PVM	PVM_CD163
FM_274-AGCGTATGTAATTGGA	FM_274	RS	NYGC	MG	Adapt	Adapt_AIF1
FM_274-TAAGTCGGTTTCGTTT	FM_274	RS	NYGC	MG	Adapt	Adapt_AIF1
FM_274-CTAACTTTCGGTCATA	FM_274	RS	NYGC	PVM	PVM	PVM_CD163
FM_274-ATGTCCCCAGTGTACT	FM_274	RS	NYGC	MG	Adapt	Adapt_AIF1
FM_274-TCCTTCTTCTACTGAG	FM_274	RS	NYGC	MG	Homeo	Homeo_PICALM
FM_274-AGCTTCCGTTCCCAAA	FM_274	RS	NYGC	MG	Adapt	Adapt_TMEM163
FM_274-ATAGACCAGACCTTTG	FM_274	RS	NYGC	MG	Adapt	Adapt_AIF1
FM_274-GTCAGCGCAGTGTGGA	FM_274	RS	NYGC	MG	Adapt	Adapt_AIF1
FM_274-CAGGGCTTCTGAGAAA	FM_274	RS	NYGC	MG	Adapt	Adapt_HIST
FM_274-GTAGGAGTCCGCAAAT	FM_274	RS	NYGC	MG	Adapt	Adapt_AIF1
FM_274-ATGACCATCTGAATGC	FM_274	RS	NYGC	MG	Adapt	Adapt_HIST
FM_274-CTCCTCCCACAAGCAG	FM_274	RS	NYGC	MG	Adapt	Adapt_HIF1A
FM_274-TGTGGCGCAAATGCGG	FM_274	RS	NYGC	MG	Adapt	Adapt_HIST
FM_274-ACAGAAACAGTGAGCA	FM_274	RS	NYGC	MG	Adapt	Adapt_HIF1A
FM_274-ACCGTTCAGCACCCAC	FM_274	RS	NYGC	MG	Adapt	Adapt_AIF1
FM_274-AGCGATTGTCCCGCAA	FM_274	RS	NYGC	MG	Adapt	Adapt_HIF1A
FM_274-TGAGGAGCACTGGAAG	FM_274	RS	NYGC	MG	Adapt	Adapt_AIF1
FM_274-CTACAGAAGACCATAA	FM_274	RS	NYGC	MG	Adapt	Adapt_AIF1
FM_274-CGAAGTTTCATGCAGT	FM_274	RS	NYGC	MG	Adapt	Adapt_AIF1
FM_274-GGTTGTAGTGGTCTGC	FM_274	RS	NYGC	MG	Adapt	Adapt_TMEM163
FM_274-GGCTGTGGTCCTGTTC	FM_274	RS	NYGC	MG	Adapt	Adapt_AIF1
FM_274-TATCTGTTCTCTCAAT	FM_274	RS	NYGC	MG	Adapt	Adapt_AIF1
FM_274-GTCATCCGTCTTACTT	FM_274	RS	NYGC	MG	Adapt	Adapt_AIF1
FM_274-ATAGAGACAGAAGTGC	FM_274	RS	NYGC	PVM	PVM	PVM_CD163
FM_274-CGCGTGACACGGGTAA	FM_274	RS	NYGC	MG	Adapt	Adapt_AIF1
FM_274-ATACTTCAGAATCGCG	FM_274	RS	NYGC	MG	Adapt	Adapt_AIF1
FM_274-AGGGTTTAGTTACGTC	FM_274	RS	NYGC	MG	Adapt	Adapt_AIF1
FM_274-GCCATGGTCAGCTAGT	FM_274	RS	NYGC	MG	Adapt	Adapt_AIF1
FM_274-TTTACTGAGCCTATTG	FM_274	RS	NYGC	MG	Adapt	Adapt_TMEM163
FM_274-TCTTGCGTCAAGGTGG	FM_274	RS	NYGC	MG	Adapt	Adapt_HIF1A
FM_274-ACTTCGCTCTACACAG	FM_274	RS	NYGC	MG	Adapt	Adapt_AIF1
FM_274-CCATAAGCACGGTGAA	FM_274	RS	NYGC	MG	Adapt	Adapt_CCL3
FM_274-ACCATTTGTACACGTT	FM_274	RS	NYGC	MG	Adapt	Adapt_AIF1
FM_274-GAGTTTGGTGATTAGA	FM_274	RS	NYGC	MG	Adapt	Adapt_AIF1
FM_274-GCTTTCGTCAACTCTT	FM_274	RS	NYGC	MG	Adapt	Adapt_AIF1
FM_274-GAAGCCCGTAGTGTGG	FM_274	RS	NYGC	PVM	PVM	PVM_CD163
FM_274-TTGAACGCAGGAGGAG	FM_274	RS	NYGC	MG	Adapt	Adapt_AIF1
FM_274-CATACTTGTGCCCACA	FM_274	RS	NYGC	MG	Adapt	Adapt_AIF1
FM_274-CAGTTAGTCCGTGTAA	FM_274	RS	NYGC	MG	Adapt	Adapt_AIF1
FM_274-CATACAGGTGTTGACT	FM_274	RS	NYGC	PVM	PVM	PVM_CD163
FM_274-ATTTCACGTTGGGACA	FM_274	RS	NYGC	MG	ADAM	ADAM_GPNMB
FM_274-GACCCTTCACAAGTGG	FM_274	RS	NYGC	MG	Adapt	Adapt_HIF1A
FM_274-TCGGTCTTCCTGGCTT	FM_274	RS	NYGC	MG	Adapt	Adapt_AIF1
FM_274-CTTCCGATCGTTGCCT	FM_274	RS	NYGC	MG	Adapt	Adapt_AIF1
FM_274-TTCTGTATCGGCAGTC	FM_274	RS	NYGC	MG	Adapt	Adapt_HIF1A
FM_274-AGGAAATTCGTTGCCT	FM_274	RS	NYGC	MG	ADAM	ADAM_GPNMB
FM_274-TCAGTTTAGCCATGCC	FM_274	RS	NYGC	MG	Adapt	Adapt_AIF1
FM_274-TTCGGTCTCGTCGATA	FM_274	RS	NYGC	MG	Prolif	Prolif_MKI67
FM_274-AACCTTTCAAACGAGC	FM_274	RS	NYGC	MG	Adapt	Adapt_AIF1
FM_274-GAGAAATAGACGACTG	FM_274	RS	NYGC	MG	Adapt	Adapt_HIST
FM_274-GGGAAGTGTTGTCCCT	FM_274	RS	NYGC	MG	Adapt	Adapt_AIF1
FM_274-CATCAAGTCATGGAGG	FM_274	RS	NYGC	MG	Prolif	Prolif_MKI67
FM_274-CTGTGGGGTATCGCGC	FM_274	RS	NYGC	MG	Adapt	Adapt_HIF1A
FM_274-GACCTTCTCCATACAG	FM_274	RS	NYGC	MG	ADAM	ADAM_GPNMB
FM_274-CTGTAGATCTTCTCAA	FM_274	RS	NYGC	MG	Adapt	Adapt_AIF1
FM_274-CTGAATGGTTATGGTC	FM_274	RS	NYGC	PVM	PVM	PVM_CD163
FM_274-TCGGTCTTCGCCATAA	FM_274	RS	NYGC	MG	Adapt	Adapt_TMEM163
FM_274-TCGACCTGTTGCATGT	FM_274	RS	NYGC	PVM	PVM	PVM_CD163
FM_274-GGGTAGAAGCGTACAG	FM_274	RS	NYGC	MG	Adapt	Adapt_AIF1
FM_274-GGTTGTAGTTAACAGA	FM_274	RS	NYGC	PVM	PVM	PVM_CD163
FM_274-ACACTGAAGATACTGA	FM_274	RS	NYGC	MG	Adapt	Adapt_AIF1
FM_274-AACGGGATCAATGTCG	FM_274	RS	NYGC	PVM	PVM	PVM_CD163
FM_274-AGCCACGCAAACTAGA	FM_274	RS	NYGC	PVM	PVM	PVM_CD163
FM_274-ACGTAACTCGCGGTAC	FM_274	RS	NYGC	MG	Adapt	Adapt_AIF1
FM_274-AAAGGTACAAAGACTA	FM_274	RS	NYGC	PVM	PVM	PVM_CD163
FM_274-CCCTTAGGTTGTCCCT	FM_274	RS	NYGC	MG	Prolif	Prolif_MKI67
FM_274-TGTAGACTCGGTCTGG	FM_274	RS	NYGC	MG	Adapt	Adapt_TMEM163
FM_274-GCCCGAACAGATCATC	FM_274	RS	NYGC	MG	Adapt	Adapt_AIF1
FM_274-TACTTACAGGTCCCGT	FM_274	RS	NYGC	MG	Adapt	Adapt_AIF1
FM_274-TACTGCCTCCACTTCG	FM_274	RS	NYGC	MG	Adapt	Adapt_AIF1
FM_274-CGTTGGGAGGACGCAT	FM_274	RS	NYGC	MG	Adapt	Adapt_AIF1
FM_274-TACGTCCTCTCGTCAC	FM_274	RS	NYGC	MG	Prolif	Prolif_MKI67
FM_274-TTAGGGTGTCGGAACA	FM_274	RS	NYGC	MG	Adapt	Adapt_AIF1
FM_274-GGTAGAGGTTTGGAGG	FM_274	RS	NYGC	MG	Adapt	Adapt_AIF1
FM_274-CCTCAGTCACACCTTC	FM_274	RS	NYGC	MG	Adapt	Adapt_AIF1
FM_274-ACAGAAAGTCACTTAG	FM_274	RS	NYGC	MG	Adapt	Adapt_HIST
FM_274-TCCGGGAAGATCGACG	FM_274	RS	NYGC	MG	Adapt	Adapt_AIF1
FM_274-ATTCCATTCACACCGG	FM_274	RS	NYGC	MG	Adapt	Adapt_TMEM163
FM_274-TTACCGCCACGTACTA	FM_274	RS	NYGC	PVM	PVM	PVM_CD163
FM_274-GTCATCCGTTTAAGGA	FM_274	RS	NYGC	MG	Adapt	Adapt_AIF1
FM_274-CCAATTTGTTACCCAA	FM_274	RS	NYGC	MG	Adapt	Adapt_AIF1
FM_274-CCGTTCAGTGGTCAAG	FM_274	RS	NYGC	MG	Adapt	Adapt_HIF1A
FM_274-GATGACTTCCGTGCGA	FM_274	RS	NYGC	MG	Adapt	Adapt_HIF1A
FM_274-AGTGTTGCAAGAGTAT	FM_274	RS	NYGC	MG	Adapt	Adapt_AIF1
FM_274-GCTGGGTGTCCGGACT	FM_274	RS	NYGC	MG	Adapt	Adapt_AIF1
FM_274-CAGTTCCCAAGTGGAC	FM_274	RS	NYGC	MG	Adapt	Adapt_AIF1
FM_274-GATGAGGCAATACCTG	FM_274	RS	NYGC	PVM	PVM	PVM_CD163
FM_274-CCTCAGTGTACGAGTG	FM_274	RS	NYGC	PVM	PVM	PVM_CD163
FM_274-AGGTCTATCAGGAAAT	FM_274	RS	NYGC	MG	Adapt	Adapt_HIF1A
FM_274-GGGAGATAGAAACCCG	FM_274	RS	NYGC	MG	Homeo	Homeo_PICALM
FM_274-GCTACCTCAGGCATGA	FM_274	RS	NYGC	PVM	PVM	PVM_CD163
FM_274-GAGTCTATCAGTGTGT	FM_274	RS	NYGC	MG	Adapt	Adapt_AIF1
FM_274-GTTGAACAGGAGATAG	FM_274	RS	NYGC	MG	Adapt	Adapt_HIST
FM_274-TTTACCAAGTTGGAGC	FM_274	RS	NYGC	MG	Adapt	Adapt_AIF1
FM_274-GTCGCGAGTACGCTTA	FM_274	RS	NYGC	MG	Adapt	Adapt_AIF1
FM_274-ATCGGCGTCCCGTGAG	FM_274	RS	NYGC	MG	Adapt	Adapt_AIF1
FM_274-TCTCACGTCCCAACTC	FM_274	RS	NYGC	MG	Prolif	Prolif_MKI67
FM_274-TATTGCTTCGAGAGAC	FM_274	RS	NYGC	MG	Adapt	Adapt_AIF1
FM_274-TAGCACAAGCCATTTG	FM_274	RS	NYGC	MG	Adapt	Adapt_HIF1A
FM_274-TGCTTGCGTACTGTTG	FM_274	RS	NYGC	PVM	PVM	PVM_CD163
FM_274-GATCATGGTTAATGAG	FM_274	RS	NYGC	MG	Adapt	Adapt_AIF1
FM_274-TTTAGTCTCTAGTACG	FM_274	RS	NYGC	MG	Adapt	Adapt_AIF1
FM_274-GCATTAGAGCGTTAGG	FM_274	RS	NYGC	PVM	PVM	PVM_CD163
FM_274-ATGGGAGTCGACGATT	FM_274	RS	NYGC	MG	Adapt	Adapt_AIF1
FM_274-AGGCTGCCAGTTGAAA	FM_274	RS	NYGC	MG	Adapt	Adapt_HIST
FM_274-TTGTTTGGTGTCTTAG	FM_274	RS	NYGC	MG	Adapt	Adapt_TMEM163
FM_274-ATACCGAAGGGTTTCT	FM_274	RS	NYGC	MG	Adapt	Adapt_HIF1A
FM_274-CAGATCACAAATGGCG	FM_274	RS	NYGC	PVM	PVM	PVM_CD163
FM_274-CGAATTGTCTCTCCGA	FM_274	RS	NYGC	MG	Adapt	Adapt_AIF1
FM_274-CTCCCTCCAACCACGC	FM_274	RS	NYGC	MG	Adapt	Adapt_AIF1
FM_274-TTTACCAGTGGTATGG	FM_274	RS	NYGC	MG	Adapt	Adapt_HIST
FM_274-TTGCATTGTCTATGAC	FM_274	RS	NYGC	PVM	PVM	PVM_CD163
FM_274-TGTGATGCATACCATG	FM_274	RS	NYGC	MG	Adapt	Adapt_AIF1
FM_274-GTGCGTGTCAACGTGT	FM_274	RS	NYGC	MG	Adapt	Adapt_AIF1
FM_274-TCAAGACGTCAGTCTA	FM_274	RS	NYGC	MG	Adapt	Adapt_AIF1
FM_274-TCAGTCCGTTGACTAC	FM_274	RS	NYGC	MG	Adapt	Adapt_AIF1
FM_274-TTTATGCTCTGACAGT	FM_274	RS	NYGC	MG	Adapt	Adapt_HIF1A
FM_274-GCCTGTTAGGAAAGTG	FM_274	RS	NYGC	MG	Adapt	Adapt_AIF1
FM_274-CATACAGAGTTGGAAT	FM_274	RS	NYGC	MG	Adapt	Adapt_AIF1
FM_274-ACAACCATCACGGTCG	FM_274	RS	NYGC	MG	Adapt	Adapt_AIF1
FM_274-CGACAGCAGATTCGCT	FM_274	RS	NYGC	PVM	PVM	PVM_CD163
FM_274-TACACCCCAAGTATAG	FM_274	RS	NYGC	PVM	PVM	PVM_CD163
FM_274-CTACAGAAGCTAAACA	FM_274	RS	NYGC	MG	Adapt	Adapt_AIF1
FM_274-GGGACAAGTTGTCATG	FM_274	RS	NYGC	MG	Adapt	Adapt_AIF1
FM_274-CTTCAATGTGAACCGA	FM_274	RS	NYGC	MG	Adapt	Adapt_AIF1
FM_274-TCGTCCAAGTGTCATC	FM_274	RS	NYGC	PVM	PVM	PVM_CD163
FM_274-TTGTTTGCACACCTGG	FM_274	RS	NYGC	PVM	PVM	PVM_CD163
FM_274-TCAAGTGAGCACACCC	FM_274	RS	NYGC	MG	Adapt	Adapt_AIF1
FM_274-GGTGTCGCAAATGCTC	FM_274	RS	NYGC	MG	Adapt	Adapt_AIF1
FM_274-CCTAAGATCACACCGG	FM_274	RS	NYGC	MG	Adapt	Adapt_AIF1
FM_274-TGCTGAACACTTCATT	FM_274	RS	NYGC	MG	Adapt	Adapt_HIF1A
FM_274-ACAGAAAGTAGCGAGT	FM_274	RS	NYGC	MG	Adapt	Adapt_AIF1
FM_274-ACCTGTCAGAGGCTGT	FM_274	RS	NYGC	MG	Adapt	Adapt_HIF1A
FM_274-GTTACCCTCGAACACT	FM_274	RS	NYGC	MG	Homeo	Homeo_PICALM
FM_274-AGCGCTGCATGTTTGG	FM_274	RS	NYGC	MG	Prolif	Prolif_MKI67
FM_274-TTCATGTTCCGATGCG	FM_274	RS	NYGC	MG	Adapt	Adapt_AIF1
FM_274-TTCCTTCGTATTGAGA	FM_274	RS	NYGC	PVM	PVM	PVM_CD163
FM_274-TGTCCCAGTCCGGATC	FM_274	RS	NYGC	MG	Adapt	Adapt_AIF1
FM_274-GCTGGGTGTTGCCAAT	FM_274	RS	NYGC	MG	Adapt	Adapt_AIF1
FM_274-CTCATGCCAAATTGGA	FM_274	RS	NYGC	PVM	PVM	PVM_CD163
FM_274-ACACAGTGTCAACGCC	FM_274	RS	NYGC	MG	Adapt	Adapt_AIF1
FM_274-GTACAGTTCCCTTGGT	FM_274	RS	NYGC	MG	Adapt	Adapt_AIF1
FM_274-TCTAACTGTGATACCT	FM_274	RS	NYGC	MG	Adapt	Adapt_AIF1
FM_274-GAGTTGTAGAGCTGAC	FM_274	RS	NYGC	MG	Adapt	Adapt_AIF1
FM_274-GTATTTCCAGGAGACT	FM_274	RS	NYGC	MG	Adapt	Adapt_AIF1
FM_274-AACCATGGTCCGTTTC	FM_274	RS	NYGC	MG	Adapt	Adapt_AIF1
FM_274-AATGACCCAGAGGCTA	FM_274	RS	NYGC	MG	Adapt	Adapt_AIF1
FM_274-CATTGCCGTACGTACT	FM_274	RS	NYGC	MG	Prolif	Prolif_MKI67
FM_274-CTCTGGTAGTTTGAGA	FM_274	RS	NYGC	MG	Homeo	Homeo_PICALM
FM_274-ACTACGAGTTTGCAGT	FM_274	RS	NYGC	MG	Adapt	Adapt_AIF1
FM_274-TATCAGGAGCAGTACG	FM_274	RS	NYGC	MG	Adapt	Adapt_AIF1
FM_274-GGGTTTATCATCACCC	FM_274	RS	NYGC	MG	Adapt	Adapt_AIF1
FM_274-TCCGGGACACCGCTAG	FM_274	RS	NYGC	PVM	PVM	PVM_CD163
FM_274-TTACCGCCAGTCAACT	FM_274	RS	NYGC	MG	Prolif	Prolif_MKI67
FM_274-TACCCGTCAGTTGAAA	FM_274	RS	NYGC	MG	Adapt	Adapt_AIF1
FM_274-TACCCACCATGCCGAC	FM_274	RS	NYGC	MG	Adapt	Adapt_AIF1
FM_274-AGTACCATCGAACCAT	FM_274	RS	NYGC	MG	Adapt	Adapt_AIF1
FM_274-TCAGGGCCACGACAAG	FM_274	RS	NYGC	MG	Adapt	Adapt_AIF1
FM_274-TCATGGATCCACGTGG	FM_274	RS	NYGC	MG	Adapt	Adapt_AIF1
FM_274-TCCATCGAGATGACCG	FM_274	RS	NYGC	MG	Adapt	Adapt_AIF1
FM_274-AGGGTGACAGGACTAG	FM_274	RS	NYGC	MG	Prolif	Prolif_MKI67
FM_274-AGTGCCGTCGGTGTAT	FM_274	RS	NYGC	MG	Adapt	Adapt_AIF1
FM_274-TGAATGCAGGTTGCCC	FM_274	RS	NYGC	MG	Adapt	Adapt_AIF1
FM_274-CTCAGAATCTGTGTGA	FM_274	RS	NYGC	MG	Adapt	Adapt_AIF1
FM_274-GTTATGGGTGACAGGT	FM_274	RS	NYGC	MG	Adapt	Adapt_AIF1
FM_274-TCGGGACAGCGAGTCA	FM_274	RS	NYGC	MG	Adapt	Adapt_AIF1
FM_274-CCTACGTGTTAAACCC	FM_274	RS	NYGC	MG	Adapt	Adapt_AIF1
FM_274-CCATCACGTAGAGATT	FM_274	RS	NYGC	MG	Adapt	Adapt_AIF1
FM_274-TTGTGTTTCCCGAGTG	FM_274	RS	NYGC	MG	Adapt	Adapt_TMEM163
FM_274-TATATCCCACTGGACC	FM_274	RS	NYGC	MG	Adapt	Adapt_AIF1
FM_274-AGTCAACCAAGTTGGG	FM_274	RS	NYGC	PVM	PVM	PVM_CD163
FM_274-TCATGGAAGGGTTGCA	FM_274	RS	NYGC	MG	Adapt	Adapt_HIF1A
FM_274-CAGATTGCAAAGCGTG	FM_274	RS	NYGC	MG	Adapt	Adapt_AIF1
FM_274-ACGATCAAGCCGATCC	FM_274	RS	NYGC	MG	Adapt	Adapt_AIF1
FM_274-TATTGCTTCGCCGATG	FM_274	RS	NYGC	MG	Adapt	Adapt_AIF1
FM_274-TTTCATGTCCGCAAAT	FM_274	RS	NYGC	MG	Adapt	Adapt_AIF1
FM_274-GCTCAAACATCTAACG	FM_274	RS	NYGC	MG	Adapt	Adapt_HIF1A
FM_274-ATGGAGGCAGAGTGTG	FM_274	RS	NYGC	MG	Adapt	Adapt_AIF1
FM_274-GTTCATTAGACTTCAC	FM_274	RS	NYGC	MG	Adapt	Adapt_AIF1
FM_274-GGAGATGAGCTCCATA	FM_274	RS	NYGC	MG	Adapt	Adapt_AIF1
FM_274-ACCACAATCCATGATG	FM_274	RS	NYGC	MG	Adapt	Adapt_AIF1
FM_274-CATCCGTTCTGTTCAT	FM_274	RS	NYGC	MG	Adapt	Adapt_HIF1A
FM_274-TTCCGGTGTTCCACAA	FM_274	RS	NYGC	MG	Adapt	Adapt_TMEM163
FM_274-TCGTAGATCTACCTTA	FM_274	RS	NYGC	MG	Adapt	Adapt_HIF1A
FM_274-GGGCGTTGTCACCGCA	FM_274	RS	NYGC	MG	Adapt	Adapt_HIF1A
FM_274-GTTCCGTAGGGAGATA	FM_274	RS	NYGC	MG	Adapt	Adapt_AIF1
FM_274-ACAGCCGAGCAGGTCA	FM_274	RS	NYGC	MG	Adapt	Adapt_AIF1
FM_274-TTTCCTCTCGATCCCT	FM_274	RS	NYGC	MG	Adapt	Adapt_AIF1
FM_274-CTGTAGAAGCGATGGT	FM_274	RS	NYGC	MG	Homeo	Homeo_PICALM
FM_274-CTGCAGGTCGACATAC	FM_274	RS	NYGC	MG	Adapt	Adapt_AIF1
FM_274-TTGCATTGTAAGACCG	FM_274	RS	NYGC	MG	Adapt	Adapt_TMEM163
FM_274-GACTCAAGTTCTTGCC	FM_274	RS	NYGC	MG	Adapt	Adapt_HIST
FM_274-CAGTGCGAGGTATAGT	FM_274	RS	NYGC	MG	Adapt	Adapt_HIF1A
FM_274-TCATTTGGTTTACTTC	FM_274	RS	NYGC	MG	Adapt	Adapt_AIF1
FM_274-GCTGGGTGTAACCCTA	FM_274	RS	NYGC	MG	Adapt	Adapt_HIF1A
FM_274-CATGCTCCATAGGTAA	FM_274	RS	NYGC	MG	Adapt	Adapt_AIF1
FM_274-GGTGATTTCATTATCC	FM_274	RS	NYGC	MG	Adapt	Adapt_AIF1
FM_274-GTCAGCGGTCCATAGT	FM_274	RS	NYGC	MG	Adapt	Adapt_AIF1
FM_274-GTAGAAACATGTTCGA	FM_274	RS	NYGC	MG	Adapt	Adapt_AIF1
FM_274-CACAGATGTTTGAAAG	FM_274	RS	NYGC	MG	Adapt	Adapt_HIF1A
FM_274-TGACCCTCAGAACCGA	FM_274	RS	NYGC	MG	Adapt	Adapt_AIF1
FM_274-TCGGATATCATCACTT	FM_274	RS	NYGC	MG	Homeo	Homeo_PICALM
FM_274-GAGTGTTGTAATCAGA	FM_274	RS	NYGC	MG	Adapt	Adapt_AIF1
FM_274-AGAACAACACTGTGAT	FM_274	RS	NYGC	MG	Adapt	Adapt_AIF1
FM_274-TCGTCCAGTGAAGCGT	FM_274	RS	NYGC	MG	Prolif	Prolif_MKI67
FM_274-TTACAGGCATATTCGG	FM_274	RS	NYGC	PVM	PVM	PVM_CD163
FM_274-CATCCACGTTTAAGGA	FM_274	RS	NYGC	PVM	PVM	PVM_CD163
FM_274-TTTACCACATTCTGTT	FM_274	RS	NYGC	MG	Adapt	Adapt_AIF1
FM_274-TGAGGTTCATTAAGCC	FM_274	RS	NYGC	MG	Adapt	Adapt_AIF1
FM_274-GTCACGGAGTGAGGTC	FM_274	RS	NYGC	MG	Adapt	Adapt_AIF1
FM_274-TTGTTGTCACCCTTAC	FM_274	RS	NYGC	MG	Adapt	Adapt_AIF1
FM_274-GGCACGTCAGTTCTAG	FM_274	RS	NYGC	PVM	PVM	PVM_CD163
FM_274-GTTCTATTCGCGTCGA	FM_274	RS	NYGC	MG	Adapt	Adapt_HIF1A
FM_274-AGGGTGAGTGTTAACC	FM_274	RS	NYGC	MG	Adapt	Adapt_AIF1
FM_274-AACGAAATCCGACAGC	FM_274	RS	NYGC	MG	Adapt	Adapt_AIF1
FM_274-TTTGTTGAGCCTGTCG	FM_274	RS	NYGC	MG	Adapt	Adapt_AIF1
FM_274-AGATCCAAGCCGCTTG	FM_274	RS	NYGC	MG	Adapt	Adapt_AIF1
FM_274-CTTAGGAAGTGGTTAA	FM_274	RS	NYGC	PVM	PVM	PVM_CD163
FM_274-ACCATTTGTCAGACGA	FM_274	RS	NYGC	MG	Prolif	Prolif_MKI67
FM_274-TGTGAGTGTATAGGGC	FM_274	RS	NYGC	MG	Adapt	Adapt_AIF1
FM_274-GCAGGCTCAAACTGCT	FM_274	RS	NYGC	MG	Adapt	Adapt_AIF1
FM_274-TTGACCCGTCCTGGTG	FM_274	RS	NYGC	MG	Adapt	Adapt_AIF1
FM_274-TATGTTCGTATTCCGA	FM_274	RS	NYGC	MG	Adapt	Adapt_HIF1A
FM_274-TGCTGAATCGCTACGG	FM_274	RS	NYGC	MG	Adapt	Adapt_AIF1
FM_274-CATGAGTTCCTGGGAC	FM_274	RS	NYGC	MG	Adapt	Adapt_AIF1
FM_274-TGTGAGTGTAAGCAAT	FM_274	RS	NYGC	MG	Adapt	Adapt_AIF1
FM_274-ACTTAGGGTAGGCAGT	FM_274	RS	NYGC	PVM	PVM	PVM_CD163
FM_274-TCTGTCGTCTACGCGG	FM_274	RS	NYGC	MG	Adapt	Adapt_AIF1
FM_274-GTGAGTTAGCGAGTAC	FM_274	RS	NYGC	MG	Adapt	Adapt_HIF1A
FM_274-CTGAATGAGTCATGAA	FM_274	RS	NYGC	MG	Adapt	Adapt_AIF1
FM_274-TTCCTTCTCGATGCAT	FM_274	RS	NYGC	MG	Adapt	Adapt_AIF1
FM_274-GTCACGGGTATTGACC	FM_274	RS	NYGC	MG	Adapt	Adapt_AIF1
FM_274-AACAAAGGTCTGCGCA	FM_274	RS	NYGC	MG	Adapt	Adapt_AIF1
FM_274-GCATGATTCGGCCCAA	FM_274	RS	NYGC	MG	Adapt	Adapt_AIF1
FM_274-CCTTTGGGTAGTCCTA	FM_274	RS	NYGC	MG	Adapt	Adapt_AIF1
FM_274-AGGGTTTGTCCCGTGA	FM_274	RS	NYGC	MG	Adapt	Adapt_AIF1
FM_274-TGTTGGACACTGGCGT	FM_274	RS	NYGC	MG	Homeo	Homeo_PICALM
FM_274-ACATCCCGTTGTGGCC	FM_274	RS	NYGC	MG	Adapt	Adapt_AIF1
FM_274-ATAGAGAGTCACCGAC	FM_274	RS	NYGC	MG	Adapt	Adapt_AIF1
FM_274-ACTACGACACTACCCT	FM_274	RS	NYGC	MG	Adapt	Adapt_AIF1
FM_274-ACTATCTTCCGGCAGT	FM_274	RS	NYGC	PVM	PVM	PVM_CD163
FM_274-TCCCACATCTCTGGTC	FM_274	RS	NYGC	MG	Adapt	Adapt_TMEM163
FM_274-ATCCACCAGACATCCT	FM_274	RS	NYGC	MG	Homeo	Homeo_PICALM
FM_274-AGTCATGTCTATACTC	FM_274	RS	NYGC	MG	Adapt	Adapt_AIF1
FM_274-CGTAAGTTCACCTTGC	FM_274	RS	NYGC	MG	Adapt	Adapt_AIF1
FM_274-CTTCCGAAGGCTGAAC	FM_274	RS	NYGC	MG	Adapt	Adapt_AIF1
FM_274-TATTGCTGTCCAAAGG	FM_274	RS	NYGC	MG	Adapt	Adapt_AIF1
FM_274-TCAAGACTCATGGAGG	FM_274	RS	NYGC	MG	Adapt	Adapt_AIF1
FM_274-TCACATTGTGATAGAT	FM_274	RS	NYGC	MG	Adapt	Adapt_AIF1
FM_274-CTACAGAGTTCAGCTA	FM_274	RS	NYGC	MG	Adapt	Adapt_HIF1A
FM_274-ATGGATCGTTCTTGTT	FM_274	RS	NYGC	MG	exAM	exAM_ERN1
FM_274-GGGTGAAGTATGGAGC	FM_274	RS	NYGC	MG	Adapt	Adapt_AIF1
FM_274-CTAACCCAGTTACTCG	FM_274	RS	NYGC	MG	Adapt	Adapt_AIF1
FM_274-CCGATCTAGATCCGAG	FM_274	RS	NYGC	MG	Adapt	Adapt_AIF1
FM_274-TTCCGGTAGACACACG	FM_274	RS	NYGC	MG	Adapt	Adapt_AIF1
FM_274-ATTCGTTTCCGTACGG	FM_274	RS	NYGC	MG	Adapt	Adapt_AIF1
FM_274-GACAGCCGTGATTAGA	FM_274	RS	NYGC	MG	Adapt	Adapt_AIF1
FM_274-GACTTCCTCCCGGTAG	FM_274	RS	NYGC	MG	Adapt	Adapt_AIF1
FM_274-AGGCCACCAGTTACCA	FM_274	RS	NYGC	MG	Adapt	Adapt_HIF1A
FM_274-GGCTGTGTCGTTCTAT	FM_274	RS	NYGC	MG	Adapt	Adapt_HIF1A
FM_274-CCGTGAGTCCTACCAC	FM_274	RS	NYGC	MG	Adapt	Adapt_AIF1
FM_274-TTGTGTTGTCGGTACC	FM_274	RS	NYGC	MG	Adapt	Adapt_AIF1
FM_274-GCTTTCGTCCTACGAA	FM_274	RS	NYGC	MG	Adapt	Adapt_HIF1A
FM_274-TGCGGCATCCTATTTG	FM_274	RS	NYGC	MG	Adapt	Adapt_AIF1
FM_274-AGTTCCCAGTCGGCCT	FM_274	RS	NYGC	MG	Adapt	Adapt_AIF1
FM_274-GGGATGAGTCGAGTTT	FM_274	RS	NYGC	MG	Adapt	Adapt_AIF1
FM_274-ACCATTTGTACTCCCT	FM_274	RS	NYGC	MG	Adapt	Adapt_AIF1
FM_274-TTGCTGCAGGCCCGTT	FM_274	RS	NYGC	MG	Adapt	Adapt_AIF1
FM_274-CAGATCAGTGAAGCTG	FM_274	RS	NYGC	MG	Adapt	Adapt_AIF1
FM_274-CATGCTCTCTCGTTTA	FM_274	RS	NYGC	MG	Adapt	Adapt_AIF1
FM_274-TGACGCGCACGACTAT	FM_274	RS	NYGC	MG	Adapt	Adapt_AIF1
FM_274-TTTCGATGTATGCGTT	FM_274	RS	NYGC	MG	Adapt	Adapt_HIF1A
FM_274-CAGGCCACAGGTCAGA	FM_274	RS	NYGC	MG	Adapt	Adapt_AIF1
FM_274-TCAAGACTCGCACTCT	FM_274	RS	NYGC	MG	Adapt	Adapt_HIST
FM_274-TCAATTCGTCGCATTA	FM_274	RS	NYGC	MG	Adapt	Adapt_AIF1
FM_274-TTCTTGACATCCTATT	FM_274	RS	NYGC	MG	Adapt	Adapt_AIF1
FM_274-GTGTTCCAGATTACCC	FM_274	RS	NYGC	MG	Adapt	Adapt_HIF1A
FM_274-TACTTCAGTCAAGTTC	FM_274	RS	NYGC	PVM	PVM	PVM_CD163
FM_274-ATTCACTCATTCACAG	FM_274	RS	NYGC	MG	Adapt	Adapt_HIF1A
FM_274-GGGTGAACAGTCCGTG	FM_274	RS	NYGC	MG	Adapt	Adapt_TMEM163
FM_274-TCGCTCAGTCTCGCGA	FM_274	RS	NYGC	PVM	PVM	PVM_CD163
FM_274-TGCAGATAGATTGATG	FM_274	RS	NYGC	MG	Adapt	Adapt_AIF1
FM_274-AAGACAAGTACCTTCC	FM_274	RS	NYGC	MG	Adapt	Adapt_AIF1
FM_274-GTGAGCCCAAAGCTCT	FM_274	RS	NYGC	MG	Adapt	Adapt_AIF1
FM_274-GCTTCACAGATAACGT	FM_274	RS	NYGC	MG	Adapt	Adapt_AIF1
FM_274-TGGCGTGTCACGACTA	FM_274	RS	NYGC	MG	Adapt	Adapt_AIF1
FM_274-CCTCTAGCATCGGATT	FM_274	RS	NYGC	MG	Homeo	Homeo_PICALM
FM_274-ACTTCGCAGTGTTCCA	FM_274	RS	NYGC	MG	Adapt	Adapt_HIF1A
FM_274-GGTGTTAGTAGCTTGT	FM_274	RS	NYGC	PVM	PVM	PVM_CD163
FM_274-CTTACCGTCAGTCTTT	FM_274	RS	NYGC	MG	Adapt	Adapt_AIF1
FM_274-TTCCGGTCACACACGC	FM_274	RS	NYGC	MG	Adapt	Adapt_AIF1
FM_274-CAGCCAGCATTGTACG	FM_274	RS	NYGC	PVM	PVM	PVM_CD163
FM_274-TGGTGATGTAGGTACG	FM_274	RS	NYGC	PVM	PVM	PVM_CD163
FM_274-GTCTTTAGTCTCGCGA	FM_274	RS	NYGC	MG	Adapt	Adapt_AIF1
FM_274-TCATCATTCAGTGGGA	FM_274	RS	NYGC	MG	Adapt	Adapt_AIF1
FM_274-CCAATTTAGATGGGCT	FM_274	RS	NYGC	MG	Adapt	Adapt_AIF1
FM_274-CTTCCTTTCCCATAAG	FM_274	RS	NYGC	MG	Adapt	Adapt_AIF1
FM_274-ACACTGAAGTACAACA	FM_274	RS	NYGC	MG	Homeo	Homeo_PICALM
FM_274-TGGGAGAGTGGTCTTA	FM_274	RS	NYGC	MG	Adapt	Adapt_AIF1
FM_274-ATGGATCTCCACGGAC	FM_274	RS	NYGC	MG	Adapt	Adapt_HIST
FM_274-ACCTGTCTCGGTCGGT	FM_274	RS	NYGC	MG	Adapt	Adapt_HIST
FM_274-CACGTGGTCGGATAAA	FM_274	RS	NYGC	MG	Adapt	Adapt_AIF1
FM_274-GGAGAACAGACGGTCA	FM_274	RS	NYGC	MG	Adapt	Adapt_AIF1
FM_274-TTGCGTCGTTCCTAGA	FM_274	RS	NYGC	MG	Adapt	Adapt_HIF1A
FM_274-GATCCCTCATGTTACG	FM_274	RS	NYGC	MG	Adapt	Adapt_AIF1
FM_274-AGGAGGTTCCGCGATG	FM_274	RS	NYGC	MG	Adapt	Adapt_AIF1
FM_274-GTGTGATTCGGCGATC	FM_274	RS	NYGC	MG	Adapt	Adapt_AIF1
FM_274-CGAGAAGGTCACTAGT	FM_274	RS	NYGC	PVM	PVM	PVM_CD163
FM_274-TCGGTCTGTAACGTTC	FM_274	RS	NYGC	MG	Adapt	Adapt_AIF1
FM_274-TGCTCGTTCTCATTAC	FM_274	RS	NYGC	MG	Adapt	Adapt_HIST
FM_274-GTCTGTCCATAATCCG	FM_274	RS	NYGC	PVM	PVM	PVM_CD163
FM_274-GAGAGGTTCCGATGTA	FM_274	RS	NYGC	MG	Adapt	Adapt_AIF1
FM_274-TCAAGACTCAGACATC	FM_274	RS	NYGC	MG	Homeo	Homeo_PICALM
FM_274-TCCGGGACAGTAACCT	FM_274	RS	NYGC	MG	Homeo	Homeo_PICALM
FM_274-CCTCAGTCAGGAATAT	FM_274	RS	NYGC	MG	Adapt	Adapt_AIF1
FM_274-TTGTTTGTCGACGAGA	FM_274	RS	NYGC	MG	Adapt	Adapt_HIF1A
FM_274-CTGCAGGTCATTTCCA	FM_274	RS	NYGC	MG	Adapt	Adapt_HIST
FM_274-CCGGTAGCAGGTTCGC	FM_274	RS	NYGC	MG	Adapt	Adapt_HIF1A
FM_274-GACAGCCGTCATCCGG	FM_274	RS	NYGC	MG	Adapt	Adapt_AIF1
FM_274-TCTATACCACGCTGCA	FM_274	RS	NYGC	MG	Adapt	Adapt_TMEM163
FM_274-AGAGCCCTCAGCACCG	FM_274	RS	NYGC	MG	Adapt	Adapt_AIF1
FM_274-TAATCTCCAAACACGG	FM_274	RS	NYGC	MG	Adapt	Adapt_HIF1A
FM_274-ATTTCACAGCGTCTGC	FM_274	RS	NYGC	PVM	PVM	PVM_CD163
FM_274-ACCTGTCGTGGTCTAT	FM_274	RS	NYGC	MG	Adapt	Adapt_AIF1
FM_274-CGTAGTATCCTTGGAA	FM_274	RS	NYGC	MG	Adapt	Adapt_AIF1
FM_274-GATAGCTTCAAAGGTA	FM_274	RS	NYGC	PVM	PVM	PVM_CD163
FM_274-AGAGAATCACTGGAAG	FM_274	RS	NYGC	MG	Adapt	Adapt_HIF1A
FM_274-GACTTCCCAGATTCGT	FM_274	RS	NYGC	MG	Homeo	Homeo_FRMD4A
FM_274-CAGCAGCCAACGTTAC	FM_274	RS	NYGC	MG	Adapt	Adapt_AIF1
FM_274-TCCACCAGTTCAATCG	FM_274	RS	NYGC	MG	Adapt	Adapt_AIF1
FM_274-TATATCCAGGGCTTCC	FM_274	RS	NYGC	PVM	PVM	PVM_CD163
FM_274-TACCCACGTTCTGAGT	FM_274	RS	NYGC	MG	Adapt	Adapt_HIF1A
FM_274-GGGACTCCATCCAACA	FM_274	RS	NYGC	MG	Prolif	Prolif_MKI67
FM_274-CCCAACTCACGATAGG	FM_274	RS	NYGC	MG	Homeo	Homeo_PICALM
FM_274-GGACGTCCACCCAATA	FM_274	RS	NYGC	MG	Adapt	Adapt_HIF1A
FM_274-TCGTCCACAGTAGGAC	FM_274	RS	NYGC	MG	Adapt	Adapt_HIST
FM_274-GGTTCTCGTATCCTTT	FM_274	RS	NYGC	PVM	PVM	PVM_CD163
FM_274-TGAGGTTCATGGGAAC	FM_274	RS	NYGC	PVM	PVM	PVM_CD163
FM_274-CGTGTCTTCCATAAGC	FM_274	RS	NYGC	MG	Adapt	Adapt_HIST
FM_274-TCTCTGGTCCACGTGG	FM_274	RS	NYGC	PVM	PVM	PVM_CD163
FM_274-CCCTAACTCTTGAACG	FM_274	RS	NYGC	MG	Adapt	Adapt_TMEM163
FM_274-TCTACATTCCCGTGAG	FM_274	RS	NYGC	MG	Adapt	Adapt_AIF1
FM_274-TATTGCTCATTAGGAA	FM_274	RS	NYGC	PVM	PVM	PVM_CD163
FM_274-TGCATGACATTGCCGG	FM_274	RS	NYGC	MG	Adapt	Adapt_AIF1
FM_274-AAGCCATTCACTTGGA	FM_274	RS	NYGC	MG	Adapt	Adapt_AIF1
FM_274-AATCGACCAATGCTCA	FM_274	RS	NYGC	MG	Adapt	Adapt_AIF1
FM_274-ACAAGCTCAAGGCGTA	FM_274	RS	NYGC	MG	Adapt	Adapt_IFI44L
FM_274-TCTTGCGTCTTTGATC	FM_274	RS	NYGC	MG	Adapt	Adapt_AIF1
FM_274-ACCCTCAAGACCAAGC	FM_274	RS	NYGC	MG	Adapt	Adapt_AIF1
FM_274-ACACCAAAGCTGACCC	FM_274	RS	NYGC	MG	Adapt	Adapt_AIF1
FM_274-TGGATGTTCGTGGTAT	FM_274	RS	NYGC	MG	Prolif	Prolif_MKI67
FM_274-CCGATCTCAGCTGAAG	FM_274	RS	NYGC	MG	Homeo	Homeo_PICALM
FM_274-ACTTAGGAGAGGTCGT	FM_274	RS	NYGC	MG	Adapt	Adapt_AIF1
FM_274-GTCCCATGTCCACGCA	FM_274	RS	NYGC	MG	Adapt	Adapt_AIF1
FM_274-ACCTGTCGTCCGAAAG	FM_274	RS	NYGC	MG	Adapt	Adapt_AIF1
FM_274-CCGGGTACACCTGCGA	FM_274	RS	NYGC	MG	Adapt	Adapt_AIF1
FM_274-ATGGATCTCCGTTGAA	FM_274	RS	NYGC	MG	Adapt	Adapt_AIF1
FM_274-GGGCCATGTGCCGGTT	FM_274	RS	NYGC	MG	Adapt	Adapt_AIF1
FM_274-ATGATCGCATGAGATA	FM_274	RS	NYGC	MG	Adapt	Adapt_AIF1
FM_274-AGAGAATCATATGAAG	FM_274	RS	NYGC	MG	Adapt	Adapt_AIF1
FM_274-AGAAGCGCATCGATCA	FM_274	RS	NYGC	MG	Homeo	Homeo_PICALM
FM_274-GTTGTCCCAACTGTGT	FM_274	RS	NYGC	MG	Adapt	Adapt_AIF1
FM_274-GTGAGTTGTATATGGA	FM_274	RS	NYGC	MG	Adapt	Adapt_AIF1
FM_274-TCGCTCACAGACCATT	FM_274	RS	NYGC	MG	Adapt	Adapt_AIF1
FM_274-CTTCGGTCACGCTGCA	FM_274	RS	NYGC	MG	Adapt	Adapt_AIF1
FM_274-GACACGCGTACCATAC	FM_274	RS	NYGC	MG	Adapt	Adapt_AIF1
FM_274-TCATGGAGTCAAGCCC	FM_274	RS	NYGC	MG	Adapt	Adapt_HIF1A
FM_274-GTGCACGGTAGATTGA	FM_274	RS	NYGC	MG	Adapt	Adapt_AIF1
FM_274-CATCCGTCACTGAGTT	FM_274	RS	NYGC	MG	Adapt	Adapt_AIF1
FM_274-GAGACCCTCTAGGCAT	FM_274	RS	NYGC	MG	Adapt	Adapt_AIF1
FM_274-TAATTCCGTCGCGTCA	FM_274	RS	NYGC	PVM	PVM	PVM_CD163
FM_274-TTCGGTCAGTGCCGAA	FM_274	RS	NYGC	MG	Adapt	Adapt_AIF1
FM_274-AAGACAAGTTCGGCCA	FM_274	RS	NYGC	MG	Adapt	Adapt_AIF1
FM_274-TCGTAGAGTCGTACAT	FM_274	RS	NYGC	MG	Adapt	Adapt_AIF1
FM_274-TCATATCTCTGGGCAC	FM_274	RS	NYGC	MG	Adapt	Adapt_AIF1
FM_274-GGAGGATTCAGCCTCT	FM_274	RS	NYGC	MG	Adapt	Adapt_HIST
FM_274-TGTGATGGTGGCAACA	FM_274	RS	NYGC	MG	Adapt	Adapt_AIF1
FM_274-CCCGAAGTCGCTGTCT	FM_274	RS	NYGC	MG	Adapt	Adapt_HIST
FM_274-TCCGATCAGATCCCGC	FM_274	RS	NYGC	MG	Adapt	Adapt_AIF1
FM_274-GTGTGATGTGCATACT	FM_274	RS	NYGC	MG	Adapt	Adapt_AIF1
FM_274-AAACGAAGTTGCAAGG	FM_274	RS	NYGC	MG	Adapt	Adapt_AIF1
FM_274-CTCATCGGTTATAGAG	FM_274	RS	NYGC	MG	Adapt	Adapt_AIF1
FM_274-ACGGAAGCACTGTCGG	FM_274	RS	NYGC	PVM	PVM	PVM_CD163
FM_274-AGTTCGATCCTCACGT	FM_274	RS	NYGC	PVM	PVM	PVM_CD163
FM_274-ATGTCTTAGATAGCAT	FM_274	RS	NYGC	MG	Adapt	Adapt_HIST
FM_274-GTACAGTGTGCGGCTT	FM_274	RS	NYGC	MG	Adapt	Adapt_AIF1
FM_274-AGGACTTTCCCGTGAG	FM_274	RS	NYGC	MG	Adapt	Adapt_AIF1
FM_274-CGAAGGATCGAACGCC	FM_274	RS	NYGC	MG	Adapt	Adapt_TMEM163
FM_274-GTGGCGTTCATTGTGG	FM_274	RS	NYGC	MG	Adapt	Adapt_AIF1
FM_274-TACGGGCAGGTAGCAC	FM_274	RS	NYGC	MG	Adapt	Adapt_AIF1
FM_274-CAGCAGCGTTAGCGGA	FM_274	RS	NYGC	MG	Adapt	Adapt_AIF1
FM_274-ACAAAGATCGCCGAGT	FM_274	RS	NYGC	MG	Adapt	Adapt_HIST
FM_274-GTTGCGGCACAACCGC	FM_274	RS	NYGC	MG	Adapt	Adapt_TMEM163
FM_274-CAGCGTGAGCCTTGAT	FM_274	RS	NYGC	MG	Adapt	Adapt_AIF1
FM_274-CCTATCGTCGCAGTCG	FM_274	RS	NYGC	MG	Adapt	Adapt_HIF1A
FM_274-GAAGAATTCCGTCCTA	FM_274	RS	NYGC	MG	Adapt	Adapt_AIF1
FM_274-AGGATAAAGACATCCT	FM_274	RS	NYGC	MG	Adapt	Adapt_AIF1
FM_274-GGAGCAACACGTGAGA	FM_274	RS	NYGC	MG	Adapt	Adapt_HIF1A
FM_274-ACCTGTCGTGTGCTTA	FM_274	RS	NYGC	MG	Adapt	Adapt_AIF1
FM_274-TGGGATTTCATGGAGG	FM_274	RS	NYGC	MG	Adapt	Adapt_HIST
FM_274-AAAGGGCGTCAGTTTG	FM_274	RS	NYGC	MG	Homeo	Homeo_PICALM
FM_274-ACGTTCCGTTGCGGCT	FM_274	RS	NYGC	MG	Adapt	Adapt_AIF1
FM_274-TTTGATCTCTGTTGGA	FM_274	RS	NYGC	PVM	PVM	PVM_CD163
FM_274-CAATCGACACCCAATA	FM_274	RS	NYGC	MG	Adapt	Adapt_AIF1
FM_274-CATTCATTCGTTGTTT	FM_274	RS	NYGC	MG	Adapt	Adapt_AIF1
FM_274-ATTACCTAGACTAAGT	FM_274	RS	NYGC	MG	Adapt	Adapt_TMEM163
FM_274-AGTAACCAGAGTCACG	FM_274	RS	NYGC	MG	Adapt	Adapt_HIF1A
FM_274-CCGCAAGAGGAACTAT	FM_274	RS	NYGC	MG	Adapt	Adapt_HIF1A
FM_274-TATTTCGTCCGCAACG	FM_274	RS	NYGC	MG	ADAM	ADAM_GPNMB
FM_274-CATACTTCAAGACTGG	FM_274	RS	NYGC	MG	ADAM	ADAM_GPNMB
FM_274-TCATGAGAGCTCAGAG	FM_274	RS	NYGC	MG	Homeo	Homeo_PICALM
FM_274-TTGGATGGTACATACC	FM_274	RS	NYGC	PVM	PVM	PVM_CD163
FM_274-GGGTGTCTCGAGATAA	FM_274	RS	NYGC	MG	Adapt	Adapt_HIF1A
FM_274-CCACACTAGCAATTAG	FM_274	RS	NYGC	MG	Adapt	Adapt_AIF1
FM_274-CCGTAGGAGTAACGAT	FM_274	RS	NYGC	PVM	PVM	PVM_CD163
FM_274-TAAGCACTCGTCGATA	FM_274	RS	NYGC	PVM	PVM	PVM_CD163
FM_274-CCGAACGTCCTACTGC	FM_274	RS	NYGC	MG	Adapt	Adapt_AIF1
FM_274-AGCTACAAGAGTTGCG	FM_274	RS	NYGC	PVM	PVM	PVM_CD163
FM_274-AAGATAGCAGATTTCG	FM_274	RS	NYGC	MG	Adapt	Adapt_AIF1
FM_274-ATCATTCTCGCTTTAT	FM_274	RS	NYGC	MG	ADAM	ADAM_GPNMB
FM_274-ATCGCCTAGGCCTAAG	FM_274	RS	NYGC	MG	Adapt	Adapt_AIF1
FM_274-CGGGCATCAGATCCTA	FM_274	RS	NYGC	MG	Adapt	Adapt_AIF1
FM_274-CTTCTAATCAACCTCC	FM_274	RS	NYGC	MG	Adapt	Adapt_AIF1
FM_274-TAGGTACGTCGTCATA	FM_274	RS	NYGC	MG	Adapt	Adapt_AIF1
FM_274-AGAGAGCCACTAGTAC	FM_274	RS	NYGC	MG	Adapt	Adapt_HIST
FM_274-GGATGTTGTAGTACGG	FM_274	RS	NYGC	MG	Adapt	Adapt_AIF1
FM_274-CTGATCCAGCAGGCTA	FM_274	RS	NYGC	MG	Adapt	Adapt_AIF1
FM_274-ACTTCCGCAGGAGGAG	FM_274	RS	NYGC	MG	Adapt	Adapt_HIF1A
FM_274-TCGACCTGTAACGTTC	FM_274	RS	NYGC	MG	Adapt	Adapt_AIF1
FM_274-CAACGATCAGAGGCAT	FM_274	RS	NYGC	MG	Adapt	Adapt_AIF1
FM_274-TCCCACACAGGACAGT	FM_274	RS	NYGC	MG	Adapt	Adapt_AIF1
FM_274-TCGGGTGAGGTGCAGT	FM_274	RS	NYGC	MG	Adapt	Adapt_AIF1
FM_274-GGAATGGTCATTTCCA	FM_274	RS	NYGC	PVM	PVM	PVM_CD163
FM_274-AGCGATTGTGCACGCT	FM_274	RS	NYGC	MG	Adapt	Adapt_AIF1
FM_274-TCAGGGCCAGCGATTT	FM_274	RS	NYGC	MG	Adapt	Adapt_HIF1A
FM_274-GGGTCACAGATAGTCA	FM_274	RS	NYGC	PVM	PVM	PVM_CD163
FM_274-GTAGCTAAGGATTCCT	FM_274	RS	NYGC	MG	Prolif	Prolif_MKI67
FM_274-GGAATCTAGACCTCAT	FM_274	RS	NYGC	MG	Adapt	Adapt_AIF1
FM_274-CCTGTTGAGGTCACTT	FM_274	RS	NYGC	MG	Adapt	Adapt_AIF1
FM_274-CTACATTAGTTGAATG	FM_274	RS	NYGC	MG	Adapt	Adapt_AIF1
FM_274-AGATGAATCAGAACCT	FM_274	RS	NYGC	MG	Adapt	Adapt_AIF1
FM_274-CTCAGTCAGCTAGCCC	FM_274	RS	NYGC	MG	Adapt	Adapt_AIF1
FM_274-GTGTGATGTATGCTTG	FM_274	RS	NYGC	MG	Adapt	Adapt_AIF1
FM_274-GTAACACAGGACTATA	FM_274	RS	NYGC	MG	Adapt	Adapt_AIF1
FM_274-CTTAGGAGTTCGATTG	FM_274	RS	NYGC	MG	Adapt	Adapt_AIF1
FM_274-GTCTGTCTCTGCCTCA	FM_274	RS	NYGC	MG	Adapt	Adapt_AIF1
FM_274-TTTGTTGGTTCATCGA	FM_274	RS	NYGC	MG	Adapt	Adapt_HIST
FM_274-TCAAGTGTCCCATACC	FM_274	RS	NYGC	MG	Adapt	Adapt_AIF1
FM_274-TCTGGCTAGAGGACTC	FM_274	RS	NYGC	MG	Adapt	Adapt_AIF1
FM_274-AGTCAACAGGAACGCT	FM_274	RS	NYGC	MG	Adapt	Adapt_AIF1
FM_274-TCTTAGTCACAGTCAT	FM_274	RS	NYGC	MG	Adapt	Adapt_AIF1
FM_274-ACATTTCCACGCGTCA	FM_274	RS	NYGC	MG	Adapt	Adapt_AIF1
FM_274-CGGGTCAGTCGCCACA	FM_274	RS	NYGC	MG	Adapt	Adapt_AIF1
FM_274-AAGCGAGTCTGGCTGG	FM_274	RS	NYGC	PVM	PVM	PVM_CD163
FM_274-CTGCTCATCCGGTAAT	FM_274	RS	NYGC	MG	Adapt	Adapt_HIF1A
FM_274-GCAGTTAAGCTACAAA	FM_274	RS	NYGC	MG	Adapt	Adapt_AIF1
FM_274-TGAGCATGTCAAGCGA	FM_274	RS	NYGC	MG	Adapt	Adapt_AIF1
FM_274-GATCGTAGTCGGAACA	FM_274	RS	NYGC	MG	Adapt	Adapt_AIF1
FM_274-AGTAGCTTCCAAGCCG	FM_274	RS	NYGC	PVM	PVM	PVM_CD163
FM_274-TTTGATCTCTGGCTGG	FM_274	RS	NYGC	PVM	PVM	PVM_CD163
FM_274-ACAGGGAAGATTTGCC	FM_274	RS	NYGC	MG	Adapt	Adapt_AIF1
FM_274-TGTTCTAAGGCTCTAT	FM_274	RS	NYGC	MG	Adapt	Adapt_AIF1
FM_274-TACAACGAGTGTTCCA	FM_274	RS	NYGC	MG	Adapt	Adapt_AIF1
FM_274-TCATGCCTCAGCTTGA	FM_274	RS	NYGC	MG	Adapt	Adapt_AIF1
FM_274-ATTCATCCACATGGTT	FM_274	RS	NYGC	MG	Adapt	Adapt_HIF1A
FM_274-TACGGTATCCCAATAG	FM_274	RS	NYGC	MG	Adapt	Adapt_AIF1
FM_274-TCTCTGGTCAACCGAT	FM_274	RS	NYGC	MG	Adapt	Adapt_AIF1
FM_274-TTCCGTGCAAGGCAAC	FM_274	RS	NYGC	MG	Adapt	Adapt_AIF1
FM_274-TTTAGTCGTTTACACG	FM_274	RS	NYGC	MG	Adapt	Adapt_AIF1
FM_274-CGAGGAATCGTTACCC	FM_274	RS	NYGC	MG	Adapt	Adapt_AIF1
FM_274-AAAGTCCGTTGTACGT	FM_274	RS	NYGC	MG	Adapt	Adapt_AIF1
FM_274-GACCCAGGTAGGCTGA	FM_274	RS	NYGC	MG	Adapt	Adapt_HIF1A
FM_274-CATCCCATCGTTGCCT	FM_274	RS	NYGC	MG	Adapt	Adapt_AIF1
FM_274-CATTCCGAGTTCGGTT	FM_274	RS	NYGC	MG	Adapt	Adapt_AIF1
FM_274-GCCAGCATCATGACAC	FM_274	RS	NYGC	MG	Adapt	Adapt_AIF1
FM_274-GCAGCCAAGGTGGCTA	FM_274	RS	NYGC	MG	Adapt	Adapt_AIF1
FM_274-AAGCGAGGTTCTCTCG	FM_274	RS	NYGC	MG	Adapt	Adapt_AIF1
FM_274-GTCATTTGTGCTTCAA	FM_274	RS	NYGC	PVM	PVM	PVM_CD163
FM_274-CAACGGCGTTGCCATA	FM_274	RS	NYGC	MG	Adapt	Adapt_AIF1
FM_274-GTCATCCGTGACCGAA	FM_274	RS	NYGC	MG	Adapt	Adapt_HIF1A
FM_274-TGACGCGCACCTGTCT	FM_274	RS	NYGC	MG	Adapt	Adapt_AIF1
FM_274-ATTATCCAGACTCCGC	FM_274	RS	NYGC	MG	Adapt	Adapt_AIF1
FM_274-TGCAGATAGGTTCCAT	FM_274	RS	NYGC	MG	Adapt	Adapt_AIF1
FM_274-AGCCACGGTTCAGCGC	FM_274	RS	NYGC	PVM	PVM	PVM_CD163
FM_274-TTGTGGATCTCCACTG	FM_274	RS	NYGC	PVM	PVM	PVM_CD163
FM_274-TATTGGGGTAGGTGCA	FM_274	RS	NYGC	MG	Adapt	Adapt_HIST
FM_274-GCCATTCCATCCGATA	FM_274	RS	NYGC	MG	Adapt	Adapt_AIF1
FM_274-ATCACGAGTACGGATG	FM_274	RS	NYGC	PVM	PVM	PVM_CD163
FM_274-GATGTTGCAACAAGTA	FM_274	RS	NYGC	MG	Adapt	Adapt_AIF1
FM_274-GACTATGTCCCATTTA	FM_274	RS	NYGC	MG	Adapt	Adapt_AIF1
FM_274-GAGCTGCTCGGAAGGT	FM_274	RS	NYGC	MG	Adapt	Adapt_AIF1
FM_274-GGGACTCTCTGTCTCG	FM_274	RS	NYGC	MG	Adapt	Adapt_HIF1A
FM_274-TACCGGGCAAGTGATA	FM_274	RS	NYGC	MG	Adapt	Adapt_AIF1
FM_274-CATTGAGCATGAGGGT	FM_274	RS	NYGC	MG	Homeo	Homeo_PICALM
FM_274-CCCTCAACAGAACGCA	FM_274	RS	NYGC	MG	Adapt	Adapt_HIST
FM_274-CAACGGCTCACTCTTA	FM_274	RS	NYGC	MG	Adapt	Adapt_AIF1
FM_274-CACTTCGCAACTTGCA	FM_274	RS	NYGC	MG	Adapt	Adapt_AIF1
FM_274-ATAGACCGTCGTCATA	FM_274	RS	NYGC	MG	Adapt	Adapt_AIF1
FM_274-GGCTTGGTCTGGGCCA	FM_274	RS	NYGC	MG	Adapt	Adapt_AIF1
FM_274-TCTATCACAACACAAA	FM_274	RS	NYGC	PVM	PVM	PVM_CD163
FM_274-TCGTCCAAGCGAGGAG	FM_274	RS	NYGC	PVM	PVM	PVM_CD163
FM_274-TCACACCAGACATAAC	FM_274	RS	NYGC	MG	Adapt	Adapt_AIF1
FM_274-CGTAGTACAATAGTAG	FM_274	RS	NYGC	MG	Adapt	Adapt_AIF1
FM_274-AATAGAGGTACACGCC	FM_274	RS	NYGC	MG	Adapt	Adapt_AIF1
FM_274-GAGTCTACAGATAAAC	FM_274	RS	NYGC	MG	Adapt	Adapt_AIF1
FM_274-TCCTAATTCCTTCGAC	FM_274	RS	NYGC	MG	Adapt	Adapt_AIF1
FM_274-GGCTTTCCAGCTTTCC	FM_274	RS	NYGC	MG	Adapt	Adapt_AIF1
FM_274-AACAAAGCAGGAGGTT	FM_274	RS	NYGC	MG	Adapt	Adapt_AIF1
FM_274-TCATGAGGTGCCGTTG	FM_274	RS	NYGC	MG	Adapt	Adapt_AIF1
FM_274-AGTGCCGGTGAACGGT	FM_274	RS	NYGC	MG	Adapt	Adapt_AIF1
FM_274-TCGTCCACACGACTAT	FM_274	RS	NYGC	PVM	PVM	PVM_CD163
FM_274-GTGATGTCAGGATCTT	FM_274	RS	NYGC	MG	Adapt	Adapt_AIF1
FM_274-GCGTTTCGTGGACAGT	FM_274	RS	NYGC	MG	Adapt	Adapt_AIF1
FM_274-TGAGACTGTAACAAGT	FM_274	RS	NYGC	MG	Homeo	Homeo_PICALM
FM_274-ACCCAAACATCCGAGC	FM_274	RS	NYGC	MG	Adapt	Adapt_AIF1
FM_274-GTGTTAGCACTACTTT	FM_274	RS	NYGC	MG	Homeo	Homeo_PICALM
FM_274-TCGAAGTGTAGTCCTA	FM_274	RS	NYGC	MG	Adapt	Adapt_HIST
FM_274-TGAACGTGTATGTCCA	FM_274	RS	NYGC	MG	Adapt	Adapt_HIST
FM_274-GGACGTCGTATCACGT	FM_274	RS	NYGC	MG	Adapt	Adapt_AIF1
FM_274-TAAGCACAGCACGGAT	FM_274	RS	NYGC	MG	Adapt	Adapt_AIF1
FM_274-AGCATCAGTTGCGGCT	FM_274	RS	NYGC	MG	Adapt	Adapt_AIF1
FM_274-GAAGGGTGTCGCTTAA	FM_274	RS	NYGC	MG	Adapt	Adapt_AIF1
FM_274-GCGTGCAGTTTGGCTA	FM_274	RS	NYGC	MG	Adapt	Adapt_AIF1
FM_274-CCGGACATCTATGTGG	FM_274	RS	NYGC	MG	Adapt	Adapt_AIF1
FM_274-GGGACTCAGATAGGGA	FM_274	RS	NYGC	PVM	PVM	PVM_CD163
FM_274-CCGGGTATCGGATAAA	FM_274	RS	NYGC	MG	Prolif	Prolif_MKI67
FM_274-GTGCTGGTCCGGTAAT	FM_274	RS	NYGC	MG	Adapt	Adapt_HIF1A
FM_274-AGTCTCCCAACCACGC	FM_274	RS	NYGC	MG	Adapt	Adapt_AIF1
FM_274-GACGCTGCAGCTGGTC	FM_274	RS	NYGC	MG	Adapt	Adapt_HIF1A
FM_274-CAAGAGGAGTATGGAT	FM_274	RS	NYGC	MG	Adapt	Adapt_IFI44L
FM_274-AATCGACGTCGCATCG	FM_274	RS	NYGC	PVM	PVM	PVM_CD163
FM_274-TGAGGTTGTATACGGG	FM_274	RS	NYGC	MG	Adapt	Adapt_AIF1
FM_274-CATCGTCGTCTTCAAG	FM_274	RS	NYGC	MG	Adapt	Adapt_AIF1
FM_274-TATTCCACACGTACTA	FM_274	RS	NYGC	MG	Adapt	Adapt_AIF1
FM_274-CACACAATCGTCGCTT	FM_274	RS	NYGC	MG	Adapt	Adapt_AIF1
FM_274-AGACTCAAGGTATCTC	FM_274	RS	NYGC	MG	Adapt	Adapt_AIF1
FM_274-AGGATCTAGTCTCGTA	FM_274	RS	NYGC	MG	Adapt	Adapt_AIF1
FM_274-TTGACCCGTGAATTAG	FM_274	RS	NYGC	MG	Prolif	Prolif_MKI67
FM_274-TTCCGTGTCTCTAAGG	FM_274	RS	NYGC	MG	Adapt	Adapt_AIF1
FM_274-CGTTGGGTCCGAGAAG	FM_274	RS	NYGC	MG	Adapt	Adapt_AIF1
FM_274-GTTAGACAGTGCCGAA	FM_274	RS	NYGC	PVM	PVM	PVM_CD163
FM_274-TGTTACTCAAAGGAGA	FM_274	RS	NYGC	PVM	PVM	PVM_CD163
FM_274-TTCATGTTCTACTTCA	FM_274	RS	NYGC	MG	Adapt	Adapt_HIF1A
FM_274-CGAGAAGGTCAGGAGT	FM_274	RS	NYGC	MG	Adapt	Adapt_AIF1
FM_274-AGTCTCCAGCGTATGG	FM_274	RS	NYGC	MG	Adapt	Adapt_AIF1
FM_274-CGGGACTCAACTGAAA	FM_274	RS	NYGC	MG	Adapt	Adapt_HIF1A
FM_274-TTCGCTGAGAGCAAGA	FM_274	RS	NYGC	MG	Adapt	Adapt_AIF1
FM_274-TCAGTCCTCTGCTAGA	FM_274	RS	NYGC	MG	Adapt	Adapt_AIF1
FM_274-TCATTACCAATGACCT	FM_274	RS	NYGC	MG	Adapt	Adapt_AIF1
FM_274-AGTCAACGTACAGCGA	FM_274	RS	NYGC	MG	Adapt	Adapt_AIF1
FM_274-CCACTTGCAGACAAAT	FM_274	RS	NYGC	MG	Adapt	Adapt_AIF1
FM_274-GTCGTAAAGGATTTGA	FM_274	RS	NYGC	MG	Adapt	Adapt_AIF1
FM_274-AGGCATTTCAGTAGGG	FM_274	RS	NYGC	MG	Adapt	Adapt_HIF1A
FM_274-GTGGAGAGTCAAAGAT	FM_274	RS	NYGC	MG	Adapt	Adapt_AIF1
FM_274-GTGGGAAGTTGACTGT	FM_274	RS	NYGC	PVM	PVM	PVM_CD163
FM_274-TGTTGGAAGTACCCTA	FM_274	RS	NYGC	MG	Adapt	Adapt_AIF1
FM_274-CTGCAGGAGCGATGAC	FM_274	RS	NYGC	PVM	PVM	PVM_CD163
FM_274-TACGGTATCATCTGTT	FM_274	RS	NYGC	MG	Prolif	Prolif_MKI67
FM_274-AGACCCGTCTTAGCTT	FM_274	RS	NYGC	MG	Adapt	Adapt_AIF1
FM_274-ATCCTATCAGCAGACA	FM_274	RS	NYGC	PVM	PVM	PVM_CD163
FM_274-ACGATCACATTGAAGA	FM_274	RS	NYGC	MG	Adapt	Adapt_AIF1
FM_274-GCCATTCAGTGTGTTC	FM_274	RS	NYGC	MG	Adapt	Adapt_AIF1
FM_274-AGAGCCCAGATGTTAG	FM_274	RS	NYGC	MG	Adapt	Adapt_AIF1
FM_274-TGTCCTGTCACGGAGA	FM_274	RS	NYGC	MG	Adapt	Adapt_AIF1
FM_274-TTTAGTCAGTCTCGTA	FM_274	RS	NYGC	MG	Adapt	Adapt_AIF1
FM_274-TTTAGTCTCAAGGTGG	FM_274	RS	NYGC	MG	Adapt	Adapt_AIF1
FM_274-TAATTCCCAGTTCACA	FM_274	RS	NYGC	MG	Adapt	Adapt_AIF1
FM_274-TGAGGTTAGCGAGTCA	FM_274	RS	NYGC	MG	Adapt	Adapt_AIF1
FM_274-TAGATCGGTTGTCCCT	FM_274	RS	NYGC	MG	Adapt	Adapt_TMEM163
FM_274-TGGAGGACATGAAAGT	FM_274	RS	NYGC	MG	Adapt	Adapt_AIF1
FM_274-TCCTCTTGTTAAGCAA	FM_274	RS	NYGC	MG	Prolif	Prolif_MKI67
FM_274-GTTATGGAGTACCATC	FM_274	RS	NYGC	MG	Adapt	Adapt_AIF1
FM_274-AGGATAATCCGTGACG	FM_274	RS	NYGC	MG	Adapt	Adapt_HIST
FM_274-TTATTGCAGAAGTATC	FM_274	RS	NYGC	MG	Adapt	Adapt_AIF1
FM_274-ATCACTTGTCATTCCC	FM_274	RS	NYGC	MG	Adapt	Adapt_TMEM163
FM_274-TGTGATGTCGGTGTTA	FM_274	RS	NYGC	MG	Adapt	Adapt_AIF1
FM_274-CCATAAGCAGTTCACA	FM_274	RS	NYGC	MG	Adapt	Adapt_AIF1
FM_274-GTCTGTCCATATGCGT	FM_274	RS	NYGC	MG	Adapt	Adapt_AIF1
FM_274-CATGGATCACAGTCGC	FM_274	RS	NYGC	MG	Homeo	Homeo_PICALM
FM_274-CAACGATGTACAGTCT	FM_274	RS	NYGC	MG	Adapt	Adapt_AIF1
FM_274-ACAAGCTGTCGAACGA	FM_274	RS	NYGC	MG	Adapt	Adapt_AIF1
FM_274-ACGTCCTAGGCGCTCT	FM_274	RS	NYGC	MG	Adapt	Adapt_AIF1
FM_274-GCTGGGTGTACGATCT	FM_274	RS	NYGC	MG	Adapt	Adapt_AIF1
FM_274-GATGAGGTCCTACGAA	FM_274	RS	NYGC	MG	Adapt	Adapt_AIF1
FM_274-ACGTAACGTAAGCTCT	FM_274	RS	NYGC	MG	Adapt	Adapt_AIF1
FM_274-TGGGAAGCAGAGGACT	FM_274	RS	NYGC	MG	Adapt	Adapt_AIF1
FM_274-AACCTTTGTCATCCGG	FM_274	RS	NYGC	MG	Adapt	Adapt_AIF1
FM_274-TTTGGTTTCGGTCTGG	FM_274	RS	NYGC	MG	Adapt	Adapt_AIF1
FM_274-CAACGATAGTGTTCCA	FM_274	RS	NYGC	MG	Adapt	Adapt_HIST
FM_274-ATCGGCGGTTCGAAGG	FM_274	RS	NYGC	MG	Adapt	Adapt_AIF1
FM_274-ATGCCTCGTTGATGTC	FM_274	RS	NYGC	MG	Homeo	Homeo_PICALM
FM_274-ACTTTGTTCAGATTGC	FM_274	RS	NYGC	MG	Adapt	Adapt_AIF1
FM_274-CATGAGTTCCGTGGGT	FM_274	RS	NYGC	MG	Adapt	Adapt_AIF1
FM_274-GATCAGTGTTCCCAAA	FM_274	RS	NYGC	MG	Adapt	Adapt_AIF1
FM_274-GACTCTCAGATGGCAC	FM_274	RS	NYGC	MG	Adapt	Adapt_HIF1A
FM_274-CAACCTCTCCATGATG	FM_274	RS	NYGC	MG	Adapt	Adapt_AIF1
FM_274-AGTCACATCCACGGAC	FM_274	RS	NYGC	PVM	PVM	PVM_CD163
FM_274-ATTCCTAGTCCTTGTC	FM_274	RS	NYGC	MG	Adapt	Adapt_AIF1
FM_274-ATTGGGTGTATCGAAA	FM_274	RS	NYGC	MG	Adapt	Adapt_HIF1A
FM_274-TAATCTCAGCTACGTT	FM_274	RS	NYGC	MG	Adapt	Adapt_AIF1
FM_274-ACGGGTCTCGACCACG	FM_274	RS	NYGC	MG	Adapt	Adapt_AIF1
FM_274-TGAGACTGTATCAGCT	FM_274	RS	NYGC	MG	Adapt	Adapt_AIF1
FM_274-TTTATGCCAATCGAAA	FM_274	RS	NYGC	MG	Adapt	Adapt_HIST
FM_274-GATGTTGAGTGTACAA	FM_274	RS	NYGC	MG	Adapt	Adapt_AIF1
FM_274-ATGGAGGCAGCGATTT	FM_274	RS	NYGC	MG	Adapt	Adapt_HIF1A
FM_274-GAGGCAAAGCAACAAT	FM_274	RS	NYGC	MG	Homeo	Homeo_PICALM
FM_274-AGAGCAGGTTGTGTAC	FM_274	RS	NYGC	MG	Adapt	Adapt_AIF1
FM_274-CATGCCTTCGACGCTG	FM_274	RS	NYGC	PVM	PVM	PVM_CD163
FM_274-TCCGAAAAGCTAGAGC	FM_274	RS	NYGC	MG	Adapt	Adapt_AIF1
FM_274-TGCCGAGTCTTGGTCC	FM_274	RS	NYGC	MG	Adapt	Adapt_AIF1
FM_274-GAATAGATCCCGAGTG	FM_274	RS	NYGC	MG	Adapt	Adapt_AIF1
FM_274-GGGCTCAGTCTCACGG	FM_274	RS	NYGC	MG	Adapt	Adapt_AIF1
FM_274-CAATACGTCCAAACCA	FM_274	RS	NYGC	MG	Adapt	Adapt_HIF1A
FM_274-CATGCTCTCATGGTAC	FM_274	RS	NYGC	MG	Adapt	Adapt_AIF1
FM_274-GATTTCTAGGCGTCCT	FM_274	RS	NYGC	MG	Homeo	Homeo_PICALM
FM_274-GTAGATCAGCTGGAGT	FM_274	RS	NYGC	PVM	PVM	PVM_CD163
FM_274-TGCACGGAGCGCCTTG	FM_274	RS	NYGC	PVM	PVM	PVM_CD163
FM_274-ATGCGATGTAAGCTCT	FM_274	RS	NYGC	MG	Adapt	Adapt_AIF1
FM_274-TGCTCCACAGAACTTC	FM_274	RS	NYGC	MG	Adapt	Adapt_AIF1
FM_274-TACTTACGTTTACCTT	FM_274	RS	NYGC	MG	Adapt	Adapt_HIF1A
FM_274-TCTAACTGTCAAAGCG	FM_274	RS	NYGC	MG	Adapt	Adapt_AIF1
FM_274-CTCCGATCAATAGTCC	FM_274	RS	NYGC	MG	Adapt	Adapt_AIF1
FM_274-TGAGCATGTGAGAACC	FM_274	RS	NYGC	MG	Adapt	Adapt_AIF1
FM_274-GGGTATTGTGTGTCGC	FM_274	RS	NYGC	PVM	PVM	PVM_CD163
FM_274-CCCAACTTCCAGTTCC	FM_274	RS	NYGC	MG	Adapt	Adapt_HIF1A
FM_274-AGTGACTAGCGTGCCT	FM_274	RS	NYGC	MG	Adapt	Adapt_AIF1
FM_274-CTTGAGAAGATGTTCC	FM_274	RS	NYGC	MG	Adapt	Adapt_AIF1
FM_274-GAAGGGTCACGTGTGC	FM_274	RS	NYGC	MG	Adapt	Adapt_AIF1
FM_274-GATTCGATCGCCTATC	FM_274	RS	NYGC	MG	Homeo	Homeo_PICALM
FM_274-CACTTCGAGCCATGCC	FM_274	RS	NYGC	MG	Adapt	Adapt_TMEM163
FM_274-AAATGGAAGCGATTCT	FM_274	RS	NYGC	MG	Adapt	Adapt_AIF1
FM_274-TTACCATGTCTTCATT	FM_274	RS	NYGC	MG	Adapt	Adapt_AIF1
FM_274-AGCTACACATTCAGGT	FM_274	RS	NYGC	MG	Adapt	Adapt_AIF1
FM_274-AACACACCATAATGCC	FM_274	RS	NYGC	MG	Adapt	Adapt_AIF1
FM_274-TTCCACGGTCCTCATC	FM_274	RS	NYGC	MG	Adapt	Adapt_AIF1
FM_274-TTACCATGTCTACATG	FM_274	RS	NYGC	MG	Adapt	Adapt_AIF1
FM_274-TGACCCTTCCTGATAG	FM_274	RS	NYGC	MG	Adapt	Adapt_AIF1
FM_274-ACCAAACCAAGTGTCT	FM_274	RS	NYGC	MG	Adapt	Adapt_AIF1
FM_274-ACTATGGAGAAACACT	FM_274	RS	NYGC	MG	Adapt	Adapt_AIF1
FM_274-GGATGTTTCTTCGCTG	FM_274	RS	NYGC	MG	Adapt	Adapt_HIF1A
FM_274-AGGAAATGTGACTCTA	FM_274	RS	NYGC	MG	Adapt	Adapt_AIF1
FM_274-TGGGAGAGTGAAAGTT	FM_274	RS	NYGC	MG	Adapt	Adapt_AIF1
FM_274-CGAGGCTCACATTACG	FM_274	RS	NYGC	MG	Adapt	Adapt_HIST
FM_274-TATATCCGTACGTACT	FM_274	RS	NYGC	MG	Adapt	Adapt_AIF1
FM_274-GTACAGTAGTCAGAGC	FM_274	RS	NYGC	PVM	PVM	PVM_CD163
FM_274-TGGTGATAGCACCCAC	FM_274	RS	NYGC	MG	Adapt	Adapt_AIF1
FM_274-GTTTACTTCAGGGTAG	FM_274	RS	NYGC	MG	Adapt	Adapt_AIF1
FM_274-GTGGCGTAGCGTACAG	FM_274	RS	NYGC	MG	Adapt	Adapt_HIF1A
FM_274-TCCCATGGTAGGATAT	FM_274	RS	NYGC	MG	Prolif	Prolif_MKI67
FM_274-GTGGGAACAAAGACGC	FM_274	RS	NYGC	MG	Adapt	Adapt_AIF1
FM_274-TCCGATCAGTTCCAGT	FM_274	RS	NYGC	MG	Homeo	Homeo_PICALM
FM_274-TTGGTTTGTGAATTGA	FM_274	RS	NYGC	MG	Adapt	Adapt_AIF1
FM_274-GCCATGGTCTAAGAAG	FM_274	RS	NYGC	MG	Adapt	Adapt_AIF1
FM_274-CTGGTCTTCTCTGGTC	FM_274	RS	NYGC	MG	Adapt	Adapt_AIF1
FM_274-CTCCACATCGTGGGAA	FM_274	RS	NYGC	MG	Adapt	Adapt_AIF1
FM_274-TAACTTCAGCAGTAAT	FM_274	RS	NYGC	MG	Adapt	Adapt_AIF1
FM_274-GGCTTTCCACGAGAAC	FM_274	RS	NYGC	MG	Adapt	Adapt_AIF1
FM_274-ACTGTCCAGCGTTCCG	FM_274	RS	NYGC	MG	Adapt	Adapt_AIF1
FM_274-ATTTACCCAAGCACCC	FM_274	RS	NYGC	MG	Adapt	Adapt_AIF1
FM_274-AGTAGCTTCCTACGGG	FM_274	RS	NYGC	MG	Homeo	Homeo_PICALM
FM_274-GCGGAAATCACGACTA	FM_274	RS	NYGC	MG	Prolif	Prolif_MKI67
FM_274-TATCTTGAGCTAGTTC	FM_274	RS	NYGC	MG	Prolif	Prolif_MKI67
FM_274-TCATGGAGTGACTCTA	FM_274	RS	NYGC	MG	Adapt	Adapt_AIF1
FM_274-CTTACCGTCCGCGATG	FM_274	RS	NYGC	MG	Adapt	Adapt_AIF1
FM_274-GGGTATTCACCCTAAA	FM_274	RS	NYGC	MG	Adapt	Adapt_AIF1
FM_274-AACAAGAGTATGTCCA	FM_274	RS	NYGC	MG	Adapt	Adapt_AIF1
FM_274-TATCGCCTCTAAGCGT	FM_274	RS	NYGC	PVM	PVM	PVM_CD163
FM_274-TACCCGTCACACAGAG	FM_274	RS	NYGC	MG	Adapt	Adapt_AIF1
FM_274-TTACCGCTCGTCCATC	FM_274	RS	NYGC	MG	Adapt	Adapt_AIF1
FM_274-GCACGTGCATAGATGA	FM_274	RS	NYGC	MG	Prolif	Prolif_MKI67
FM_274-TCGGGCAGTATCGTAC	FM_274	RS	NYGC	MG	Adapt	Adapt_AIF1
FM_274-TAGGTACAGGAAGTCC	FM_274	RS	NYGC	MG	Adapt	Adapt_AIF1
FM_274-ACAGCCGCAGAATCGG	FM_274	RS	NYGC	MG	Adapt	Adapt_AIF1
FM_274-TTCACCGAGCGATCGA	FM_274	RS	NYGC	MG	Adapt	Adapt_AIF1
FM_274-CATGCGGAGCACTCCG	FM_274	RS	NYGC	MG	Adapt	Adapt_AIF1
FM_274-CCGCAAGGTGTCCTAA	FM_274	RS	NYGC	MG	Adapt	Adapt_HIF1A
FM_274-GACCTTCGTAGGTAGC	FM_274	RS	NYGC	MG	Adapt	Adapt_IFI44L
FM_274-TGCAGATCATTACTCT	FM_274	RS	NYGC	MG	Adapt	Adapt_AIF1
FM_274-GAATAGAGTATCGTAC	FM_274	RS	NYGC	MG	Adapt	Adapt_AIF1
FM_274-CCACCATAGGACAGCT	FM_274	RS	NYGC	MG	Adapt	Adapt_AIF1
FM_274-GTTGTGAAGCTGAAAT	FM_274	RS	NYGC	MG	Adapt	Adapt_AIF1
FM_274-CTACAGAGTCCTCCTA	FM_274	RS	NYGC	MG	Adapt	Adapt_AIF1
FM_274-CACTGGGAGCCTGGAA	FM_274	RS	NYGC	PVM	PVM	PVM_CD163
FM_274-GGGTAGAGTGTACAGG	FM_274	RS	NYGC	MG	Adapt	Adapt_AIF1
FM_274-TCATACTGTTATGGTC	FM_274	RS	NYGC	MG	Adapt	Adapt_AIF1
FM_274-AGTCATGTCCTGTACC	FM_274	RS	NYGC	MG	Adapt	Adapt_AIF1
FM_274-TCATCATTCTCACTCG	FM_274	RS	NYGC	MG	Adapt	Adapt_AIF1
FM_274-CCCTAACGTGCATGTT	FM_274	RS	NYGC	MG	Adapt	Adapt_AIF1
FM_274-GGGTTATCAAGCTCTA	FM_274	RS	NYGC	MG	Adapt	Adapt_AIF1
FM_274-TTACCGCAGGGCAGAG	FM_274	RS	NYGC	MG	Adapt	Adapt_AIF1
FM_274-TCGCTTGAGTTGGACG	FM_274	RS	NYGC	MG	Adapt	Adapt_AIF1
FM_274-AAAGTCCAGCGTTACT	FM_274	RS	NYGC	MG	Prolif	Prolif_MKI67
FM_274-TTGGTTTAGCAGAAAG	FM_274	RS	NYGC	MG	Adapt	Adapt_AIF1
FM_274-GTCTGTCGTTATGACC	FM_274	RS	NYGC	MG	Homeo	Homeo_PICALM
FM_274-TTCCTAAAGTTGCCCG	FM_274	RS	NYGC	MG	Adapt	Adapt_AIF1
FM_274-ACGTAGTTCTAGGCAT	FM_274	RS	NYGC	MG	Adapt	Adapt_AIF1
FM_274-AGCTACATCGGCTTGG	FM_274	RS	NYGC	MG	Homeo	Homeo_PICALM
FM_274-CAGGCCAGTTGCCGAC	FM_274	RS	NYGC	MG	Adapt	Adapt_AIF1
FM_274-CAGGTATAGCCGATTT	FM_274	RS	NYGC	MG	Adapt	Adapt_AIF1
FM_274-TGCTCCAGTTGCCATA	FM_274	RS	NYGC	MG	Adapt	Adapt_AIF1
FM_274-TAGATCGTCATTGTTC	FM_274	RS	NYGC	MG	Adapt	Adapt_AIF1
FM_274-TGATTTCGTCGCGGTT	FM_274	RS	NYGC	MG	Adapt	Adapt_AIF1
FM_274-CGACAGCTCTATGTGG	FM_274	RS	NYGC	MG	Adapt	Adapt_AIF1
FM_274-CTGTACCCACCCTGAG	FM_274	RS	NYGC	MG	Adapt	Adapt_AIF1
FM_274-TCACATTAGGTTGTTC	FM_274	RS	NYGC	MG	Adapt	Adapt_AIF1
FM_274-GTGTCCTCAAGAAATC	FM_274	RS	NYGC	MG	Adapt	Adapt_AIF1
FM_274-CTTCGGTTCGGTTCAA	FM_274	RS	NYGC	MG	Adapt	Adapt_AIF1
FM_274-TGTTCTAAGCACTAGG	FM_274	RS	NYGC	MG	Adapt	Adapt_AIF1
FM_274-GTTGCTCGTATCATGC	FM_274	RS	NYGC	MG	Adapt	Adapt_AIF1
FM_274-CTGTGAACATTGAAAG	FM_274	RS	NYGC	MG	Adapt	Adapt_AIF1
FM_274-CGGGCATCAGGACTTT	FM_274	RS	NYGC	MG	Adapt	Adapt_AIF1
FM_274-CTTCGGTCATGGAACG	FM_274	RS	NYGC	MG	Prolif	Prolif_MKI67
FM_274-CTCCCTCGTGTTGAGG	FM_274	RS	NYGC	MG	Adapt	Adapt_AIF1
FM_274-ATTCACTTCCCTCAAC	FM_274	RS	NYGC	MG	Adapt	Adapt_AIF1
FM_274-AGAGAATAGGCTAAAT	FM_274	RS	NYGC	MG	Homeo	Homeo_PICALM
FM_274-AGATCGTAGTGATCGG	FM_274	RS	NYGC	MG	Adapt	Adapt_AIF1
FM_274-CTATCCGTCTGCGGCA	FM_274	RS	NYGC	MG	Homeo	Homeo_PICALM
FM_274-TCTACCGGTGTTCATG	FM_274	RS	NYGC	MG	Adapt	Adapt_AIF1
FM_274-GGAACCCTCGAGAAGC	FM_274	RS	NYGC	MG	Adapt	Adapt_AIF1
FM_274-TTCGCTGGTTGGCCTG	FM_274	RS	NYGC	MG	Adapt	Adapt_AIF1
FM_274-TGCTGAAGTGGTCTCG	FM_274	RS	NYGC	MG	Adapt	Adapt_AIF1
FM_274-GTCACGGCACAGAGCA	FM_274	RS	NYGC	MG	Adapt	Adapt_AIF1
FM_274-GAGGGTAAGTATTCCG	FM_274	RS	NYGC	MG	Prolif	Prolif_MKI67
FM_274-TTGACCCCACTGTCGG	FM_274	RS	NYGC	MG	Adapt	Adapt_AIF1
FM_274-CAGATCATCAGCTGAT	FM_274	RS	NYGC	MG	Adapt	Adapt_AIF1
FM_274-GAAACCTCAGTCAGCC	FM_274	RS	NYGC	MG	Adapt	Adapt_TMEM163
FM_274-GGAGCAAGTCTTGAGT	FM_274	RS	NYGC	MG	Prolif	Prolif_MKI67
FM_274-TGATCTTCACGTGAGA	FM_274	RS	NYGC	MG	Adapt	Adapt_AIF1
FM_274-CGATGCGTCTGTTCAT	FM_274	RS	NYGC	MG	Adapt	Adapt_AIF1
FM_274-CGGGACTCACGTCATA	FM_274	RS	NYGC	MG	Adapt	Adapt_AIF1
FM_274-TGAGCATCATCAGTGT	FM_274	RS	NYGC	MG	Homeo	Homeo_PICALM
FM_274-GACCCAGGTCTTCGAA	FM_274	RS	NYGC	MG	Homeo	Homeo_PICALM
FM_274-TACACCCCAACGGCCT	FM_274	RS	NYGC	MG	Adapt	Adapt_AIF1
FM_274-GAAGGGTGTAAGTTGA	FM_274	RS	NYGC	MG	Adapt	Adapt_AIF1
FM_274-AGTCAACTCTCAACGA	FM_274	RS	NYGC	MG	Homeo	Homeo_PICALM
FM_274-AAGGAATGTGTAACGG	FM_274	RS	NYGC	MG	Adapt	Adapt_AIF1
FM_274-GAGTCATAGGGCAAGG	FM_274	RS	NYGC	PVM	PVM	PVM_CD163
FM_274-CAAGACTCAACGTATC	FM_274	RS	NYGC	MG	Adapt	Adapt_AIF1
FM_274-TCATCATCACTAGGCC	FM_274	RS	NYGC	MG	Adapt	Adapt_AIF1
FM_274-CATCCACTCGTTACCC	FM_274	RS	NYGC	MG	Adapt	Adapt_HIF1A
FM_274-GCCATGGGTTTGGAGG	FM_274	RS	NYGC	MG	Adapt	Adapt_AIF1
FM_274-TCTTGCGGTACTGAGG	FM_274	RS	NYGC	MG	Adapt	Adapt_AIF1
FM_274-AAGTCGTAGACTAAGT	FM_274	RS	NYGC	MG	Adapt	Adapt_AIF1
FM_274-TACCTGCCAGGTTTAC	FM_274	RS	NYGC	MG	Adapt	Adapt_HIF1A
FM_274-AGGCCACTCTTGCAAG	FM_274	RS	NYGC	MG	Adapt	Adapt_AIF1
FM_274-AATTCCTCAAGTGATA	FM_274	RS	NYGC	MG	Adapt	Adapt_AIF1
FM_274-GGGTTATGTACTCGAT	FM_274	RS	NYGC	MG	Adapt	Adapt_HIF1A
FM_274-CTTACCGGTCAAGCGA	FM_274	RS	NYGC	MG	Adapt	Adapt_AIF1
FM_274-ATTTACCAGGAACGCT	FM_274	RS	NYGC	MG	Adapt	Adapt_AIF1
FM_274-CTGGTCTAGTTGCTGT	FM_274	RS	NYGC	MG	Adapt	Adapt_AIF1
FM_274-GGTAACTCAGTCGAGA	FM_274	RS	NYGC	MG	Homeo	Homeo_PICALM
FM_274-AGCGATTGTCCCTGAG	FM_274	RS	NYGC	MG	Adapt	Adapt_TMEM163
FM_274-AGTCAACAGAGCCGTA	FM_274	RS	NYGC	MG	Adapt	Adapt_AIF1
FM_274-GTCTTTAAGCCTTCTC	FM_274	RS	NYGC	MG	Adapt	Adapt_AIF1
FM_274-AGATGAATCAGGAACG	FM_274	RS	NYGC	MG	Adapt	Adapt_AIF1
FM_274-ATCGTGACATCGGAAG	FM_274	RS	NYGC	MG	Adapt	Adapt_AIF1
FM_274-TATCTGTGTGGTCAAG	FM_274	RS	NYGC	PVM	PVM	PVM_CD163
FM_274-TGAGGAGGTATCGCTA	FM_274	RS	NYGC	MG	Adapt	Adapt_AIF1
FM_274-TGATCTTCAACCTAAC	FM_274	RS	NYGC	MG	Adapt	Adapt_AIF1
FM_274-GTAATGCTCTCGCTCA	FM_274	RS	NYGC	MG	Adapt	Adapt_TMEM163
FM_274-TCATGGAAGTTGGCGA	FM_274	RS	NYGC	MG	Adapt	Adapt_HIF1A
FM_274-ATATCCTAGGTAAAGG	FM_274	RS	NYGC	MG	Adapt	Adapt_AIF1
FM_274-AACGGGACAGCAGAAC	FM_274	RS	NYGC	MG	Adapt	Adapt_HIST
FM_274-GGGTGAAAGTTGTAAG	FM_274	RS	NYGC	MG	Adapt	Adapt_AIF1
FM_274-CAGGTATTCGAGCCAC	FM_274	RS	NYGC	MG	Adapt	Adapt_AIF1
FM_274-GATCATGTCGTTAGAC	FM_274	RS	NYGC	MG	Adapt	Adapt_AIF1
FM_274-AACCATGAGCTCGGCT	FM_274	RS	NYGC	MG	Adapt	Adapt_AIF1
FM_274-GTACAGTAGTGCCGAA	FM_274	RS	NYGC	MG	Adapt	Adapt_AIF1
FM_274-GGGTTTACAAGTTCGT	FM_274	RS	NYGC	MG	Adapt	Adapt_AIF1
FM_274-CAACCAATCTGCTGAA	FM_274	RS	NYGC	MG	Adapt	Adapt_AIF1
FM_274-ACTGTCCGTGAGTTTC	FM_274	RS	NYGC	MG	Adapt	Adapt_AIF1
FM_274-CAGGGCTGTGGTCTCG	FM_274	RS	NYGC	MG	Adapt	Adapt_HIF1A
FM_274-CAAGCTAGTACTGTTG	FM_274	RS	NYGC	MG	Adapt	Adapt_AIF1
FM_274-CCTCCAAGTCGAAACG	FM_274	RS	NYGC	MG	Homeo	Homeo_PICALM
FM_274-TCCGATCGTTAAGTCC	FM_274	RS	NYGC	MG	Adapt	Adapt_AIF1
FM_274-AAGTGAAGTGCTCTCT	FM_274	RS	NYGC	MG	Adapt	Adapt_HIF1A
FM_274-GGTGAAGGTTCGAGCC	FM_274	RS	NYGC	MG	Homeo	Homeo_PICALM
FM_274-GAAGCGAAGGCCTGAA	FM_274	RS	NYGC	MG	Adapt	Adapt_AIF1
FM_274-AGAACAAAGTGTTCCA	FM_274	RS	NYGC	MG	Adapt	Adapt_AIF1
FM_274-TTGGGCGTCAACACGT	FM_274	RS	NYGC	MG	Adapt	Adapt_AIF1
FM_274-TTGTTTGTCTTGCAGA	FM_274	RS	NYGC	MG	Adapt	Adapt_AIF1
FM_274-CATTCTATCCTGTTGC	FM_274	RS	NYGC	MG	Adapt	Adapt_AIF1
FM_274-GTAACACGTACCTAAC	FM_274	RS	NYGC	MG	Adapt	Adapt_TMEM163
FM_274-AGGAGGTAGGCACAAC	FM_274	RS	NYGC	MG	Adapt	Adapt_AIF1
FM_274-TGCGGCACAGGCCTGT	FM_274	RS	NYGC	MG	Adapt	Adapt_AIF1
FM_274-AAACGCTCAAGAAACT	FM_274	RS	NYGC	MG	Adapt	Adapt_AIF1
FM_274-CGTAATGGTTAGAAGT	FM_274	RS	NYGC	MG	Adapt	Adapt_AIF1
FM_274-TGAGCGCTCGTCGCTT	FM_274	RS	NYGC	MG	Adapt	Adapt_AIF1
FM_274-CAGTTAGGTCTACACA	FM_274	RS	NYGC	MG	Adapt	Adapt_AIF1
FM_274-TTCTTCCTCATCGCTC	FM_274	RS	NYGC	MG	Adapt	Adapt_AIF1
FM_274-GTCTTTATCATCGCAA	FM_274	RS	NYGC	MG	Adapt	Adapt_HIF1A
FM_274-TTGACCCTCTAGCATG	FM_274	RS	NYGC	MG	Adapt	Adapt_TMEM163
FM_274-CGATGGCAGCTACTAC	FM_274	RS	NYGC	MG	Adapt	Adapt_AIF1
FM_274-AGGATCTGTATTAAGG	FM_274	RS	NYGC	MG	Adapt	Adapt_AIF1
FM_274-AGAAGTATCCTCAGGG	FM_274	RS	NYGC	MG	Adapt	Adapt_AIF1
FM_274-TAGTGCATCTGTCGCT	FM_274	RS	NYGC	MG	Adapt	Adapt_AIF1
FM_274-GTTTACTCACACCGAC	FM_274	RS	NYGC	MG	Adapt	Adapt_AIF1
FM_274-ACGTAGTGTTTACGAC	FM_274	RS	NYGC	MG	Adapt	Adapt_AIF1
FM_274-GGCTTTCGTCAGGTGA	FM_274	RS	NYGC	MG	Adapt	Adapt_AIF1
FM_274-AGTCATGAGCGAGGAG	FM_274	RS	NYGC	MG	Adapt	Adapt_AIF1
FM_274-CCCAACTAGATGCAGC	FM_274	RS	NYGC	MG	Adapt	Adapt_AIF1
FM_274-TTACAGGGTGCGCTCA	FM_274	RS	NYGC	MG	Adapt	Adapt_AIF1
FM_274-TTTCACATCGGTTAGT	FM_274	RS	NYGC	MG	Homeo	Homeo_PICALM
FM_274-TAACACGCAACCGTAT	FM_274	RS	NYGC	MG	Adapt	Adapt_HIF1A
FM_274-CAGCAATAGGCTCACC	FM_274	RS	NYGC	MG	Prolif	Prolif_MKI67
FM_274-CACTGTCTCTTGAGCA	FM_274	RS	NYGC	MG	Adapt	Adapt_AIF1
FM_274-CTGTAGAGTGAAGCTG	FM_274	RS	NYGC	MG	Homeo	Homeo_PICALM
FM_274-GTGCTTCAGGTATAGT	FM_274	RS	NYGC	MG	Adapt	Adapt_AIF1
FM_274-GTCGTAAAGGTTACCT	FM_274	RS	NYGC	MG	Adapt	Adapt_HIF1A
FM_274-TGGGATTGTTGCCATA	FM_274	RS	NYGC	MG	Adapt	Adapt_AIF1
FM_274-GAGTCTACATACTTTC	FM_274	RS	NYGC	MG	Adapt	Adapt_AIF1
FM_274-AACCCAACAATCAAGA	FM_274	RS	NYGC	MG	Adapt	Adapt_AIF1
FM_274-ACCATTTGTTGTTGAC	FM_274	RS	NYGC	MG	Adapt	Adapt_HIST
FM_274-TAGACTGTCACGAACT	FM_274	RS	NYGC	MG	Homeo	Homeo_PICALM
FM_274-TACGGTATCCCTCAAC	FM_274	RS	NYGC	MG	Adapt	Adapt_AIF1
FM_274-TGTTCCGGTGCCCAGT	FM_274	RS	NYGC	MG	Adapt	Adapt_TMEM163
FM_274-TCGCAGGAGCCGCTTG	FM_274	RS	NYGC	PVM	PVM	PVM_CD163
FM_274-GTTCCGTCACCGTGGT	FM_274	RS	NYGC	MG	Adapt	Adapt_AIF1
FM_274-TATATCCCATTGTCGA	FM_274	RS	NYGC	MG	Adapt	Adapt_AIF1
FM_274-TCAGGGCTCACGGGAA	FM_274	RS	NYGC	MG	Adapt	Adapt_AIF1
FM_274-GCTTTCGAGCCTCAGC	FM_274	RS	NYGC	MG	Adapt	Adapt_AIF1
FM_274-GGGTGTCGTTCTTAGG	FM_274	RS	NYGC	MG	Adapt	Adapt_AIF1
FM_274-GACCAATAGCAGGCTA	FM_274	RS	NYGC	MG	Adapt	Adapt_AIF1
FM_274-TTCTCTCGTGCACAAG	FM_274	RS	NYGC	MG	Adapt	Adapt_AIF1
FM_274-GAAGGACTCCTGTTAT	FM_274	RS	NYGC	MG	Adapt	Adapt_AIF1
FM_274-CTGAGGCGTCCTGGGT	FM_274	RS	NYGC	MG	Adapt	Adapt_AIF1
FM_274-TTGTTGTCAGCTACCG	FM_274	RS	NYGC	MG	Homeo	Homeo_PICALM
FM_274-TAGGGTTGTTATCTTC	FM_274	RS	NYGC	MG	Adapt	Adapt_AIF1
FM_274-ACGTAACAGGTGGCTA	FM_274	RS	NYGC	MG	Adapt	Adapt_AIF1
FM_274-CCCTCTCTCGTTATCT	FM_274	RS	NYGC	MG	Adapt	Adapt_HIST
FM_274-AGGTTACGTTACCCAA	FM_274	RS	NYGC	MG	Adapt	Adapt_AIF1
FM_274-AAATGGATCTTGAGCA	FM_274	RS	NYGC	MG	Adapt	Adapt_AIF1
FM_274-CTAGACAGTAGCGAGT	FM_274	RS	NYGC	MG	Adapt	Adapt_HIF1A
FM_274-TCAAGTGCAATCTCTT	FM_274	RS	NYGC	MG	Adapt	Adapt_AIF1
FM_274-ACCCAAACAATTCTTC	FM_274	RS	NYGC	MG	Adapt	Adapt_AIF1
FM_274-CTGTATTGTCATATGC	FM_274	RS	NYGC	MG	Adapt	Adapt_AIF1
FM_274-TTTGGAGCAAATAAGC	FM_274	RS	NYGC	MG	Adapt	Adapt_AIF1
FM_274-GCAGTTAAGATTTGCC	FM_274	RS	NYGC	MG	Adapt	Adapt_AIF1
FM_274-GAGTTGTAGGGCAATC	FM_274	RS	NYGC	MG	Adapt	Adapt_AIF1
FM_274-TCGCACTAGAAACTCA	FM_274	RS	NYGC	MG	Homeo	Homeo_PICALM
FM_274-TGTAAGCTCATAGCAC	FM_274	RS	NYGC	MG	Adapt	Adapt_AIF1
FM_274-AACAGGGGTCCTGGGT	FM_274	RS	NYGC	MG	Adapt	Adapt_AIF1
FM_275-ACATCCCAGGTCACTT	FM_275	RS	NYGC	MG	Prolif	Prolif_MKI67
FM_275-ACACCAAGTAATACCC	FM_275	RS	NYGC	MG	Homeo	Homeo_PICALM
FM_275-CTTCTCTTCTAGCAAC	FM_275	RS	NYGC	MG	Homeo	Homeo_FRMD4A
FM_275-ATCGCCTCACGCGCTA	FM_275	RS	NYGC	MG	Adapt	Adapt_AIF1
FM_275-TTTCCTCCAAGTACCT	FM_275	RS	NYGC	MG	Homeo	Homeo_PICALM
FM_275-TACGCTCCATTGACAC	FM_275	RS	NYGC	MG	Prolif	Prolif_MKI67
FM_275-GGGCTACTCCTACCGT	FM_275	RS	NYGC	MG	ADAM	ADAM_GPNMB
FM_275-TTCACGCCACGACGTC	FM_275	RS	NYGC	MG	Prolif	Prolif_MKI67
FM_275-TTTGGTTAGGCTCACC	FM_275	RS	NYGC	MG	Homeo	Homeo_PICALM
FM_275-ATTTCACGTACACTCA	FM_275	RS	NYGC	MG	Prolif	Prolif_MKI67
FM_275-TATCCTACATGTCTAG	FM_275	RS	NYGC	PVM	PVM	PVM_CD163
FM_275-ATGGGTTTCATAGCAC	FM_275	RS	NYGC	MG	Homeo	Homeo_PICALM
FM_275-TTCCTAACACAAACGG	FM_275	RS	NYGC	PVM	PVM	PVM_CD163
FM_275-ATCACAGCATCTTAGG	FM_275	RS	NYGC	PVM	PVM	PVM_CD163
FM_275-TAATTCCGTAGCCAGA	FM_275	RS	NYGC	MG	Homeo	Homeo_PICALM
FM_275-ATTACCTCAAGAGTTA	FM_275	RS	NYGC	PVM	PVM	PVM_CD163
FM_275-GATTTCTCACTTGAAC	FM_275	RS	NYGC	MG	Homeo	Homeo_PICALM
FM_275-AAGTACCAGTACCCTA	FM_275	RS	NYGC	MG	Homeo	Homeo_PICALM
FM_275-CTCATTAGTCTTGAAC	FM_275	RS	NYGC	MG	Homeo	Homeo_PICALM
FM_275-CCGTTCATCTTCCTAA	FM_275	RS	NYGC	MG	Prolif	Prolif_MKI67
FM_275-CTACCTGCACTACTTT	FM_275	RS	NYGC	PVM	PVM	PVM_CD163
FM_275-CTGCTCACAGAGATGC	FM_275	RS	NYGC	MG	Prolif	Prolif_MKI67
FM_275-CTCGAGGGTTTCAGAC	FM_275	RS	NYGC	MG	Adapt	Adapt_AIF1
FM_275-TTACCATAGGTCTTTG	FM_275	RS	NYGC	MG	Homeo	Homeo_PICALM
FM_275-ATATCCTCACTTCAAG	FM_275	RS	NYGC	MG	Homeo	Homeo_PICALM
FM_275-AGCTCAACAATGCAGG	FM_275	RS	NYGC	MG	Homeo	Homeo_PICALM
FM_275-GAGTTTGGTTGTTGAC	FM_275	RS	NYGC	PVM	PVM	PVM_CD163
FM_275-TGATCAGCAATCCAGT	FM_275	RS	NYGC	PVM	PVM	PVM_CD163
FM_275-TTTCAGTAGCCAGAGT	FM_275	RS	NYGC	MG	Homeo	Homeo_PICALM
FM_275-CGGGACTTCGTCCTCA	FM_275	RS	NYGC	PVM	PVM	PVM_CD163
FM_275-TGCAGTAAGGACTATA	FM_275	RS	NYGC	PVM	PVM	PVM_CD163
FM_275-GTAGAGGTCAGCCTTC	FM_275	RS	NYGC	PVM	PVM	PVM_CD163
FM_275-CAACAACCAACCAATC	FM_275	RS	NYGC	MG	Prolif	Prolif_MKI67
FM_275-ATCGTAGTCCGTTGAA	FM_275	RS	NYGC	MG	ADAM	ADAM_GPNMB
FM_275-TCAAGCATCTATCCAT	FM_275	RS	NYGC	MG	Homeo	Homeo_PICALM
FM_275-AGCTACAGTTGGGCCT	FM_275	RS	NYGC	PVM	PVM	PVM_CD163
FM_275-CGTAAGTCAAATACGA	FM_275	RS	NYGC	MG	Homeo	Homeo_PICALM
FM_275-CCTCAACAGGCTCCCA	FM_275	RS	NYGC	PVM	PVM	PVM_CD163
FM_275-GATTGGTTCCCATTCG	FM_275	RS	NYGC	MG	ADAM	ADAM_GPNMB
FM_275-AGGAGGTCATGGCTGC	FM_275	RS	NYGC	PVM	PVM	PVM_CD163
FM_275-GCAACCGTCCTGGTCT	FM_275	RS	NYGC	MG	Homeo	Homeo_PICALM
FM_275-CATACCCCAACGCATT	FM_275	RS	NYGC	MG	Prolif	Prolif_MKI67
FM_275-TTCATTGTCAGGCGAA	FM_275	RS	NYGC	MG	Prolif	Prolif_MKI67
FM_275-CTTCAATGTAGTTACC	FM_275	RS	NYGC	PVM	PVM	PVM_CD163
FM_275-CTTCTCTCAGGTTACT	FM_275	RS	NYGC	PVM	PVM	PVM_CD163
FM_275-TCTCCGACAAACACGG	FM_275	RS	NYGC	MG	Prolif	Prolif_MKI67
FM_275-TTACAGGAGAGTCACG	FM_275	RS	NYGC	MG	Adapt	Adapt_AIF1
FM_275-CAATGACAGTGGATTA	FM_275	RS	NYGC	MG	Homeo	Homeo_PICALM
FM_275-ACATGCACAATAGGGC	FM_275	RS	NYGC	MG	Homeo	Homeo_PICALM
FM_275-GAGTCTATCACTCCGT	FM_275	RS	NYGC	MG	Homeo	Homeo_PICALM
FM_275-TGGGCTGCAGTCAGTT	FM_275	RS	NYGC	MG	Homeo	Homeo_PICALM
FM_275-GCTCAAATCCGCCTAT	FM_275	RS	NYGC	PVM	PVM	PVM_CD163
FM_275-CTTCCTTAGTTCTACG	FM_275	RS	NYGC	MG	Homeo	Homeo_PICALM
FM_275-CCAATGAGTCAAGCCC	FM_275	RS	NYGC	MG	Homeo	Homeo_PICALM
FM_275-GCTGGGTTCACTGCTC	FM_275	RS	NYGC	PVM	PVM	PVM_CD163
FM_275-CTCAACCGTGTTAGCT	FM_275	RS	NYGC	MG	Homeo	Homeo_PICALM
FM_275-CCTCACAGTCGCCACA	FM_275	RS	NYGC	MG	Prolif	Prolif_MKI67
FM_275-TCGCTCAGTAGCTGTT	FM_275	RS	NYGC	MG	ADAM	ADAM_GPNMB
FM_275-CTGCCTAGTTCTCTAT	FM_275	RS	NYGC	MG	Adapt	Adapt_IFI44L
FM_275-CCTGCATTCCTCTCGA	FM_275	RS	NYGC	MG	Homeo	Homeo_FRMD4A
FM_275-GGGTATTTCGTTGTTT	FM_275	RS	NYGC	PVM	PVM	PVM_CD163
FM_275-CTACCCAAGATGCTTC	FM_275	RS	NYGC	MG	Prolif	Prolif_MKI67
FM_275-CCTTTGGTCAGTCATG	FM_275	RS	NYGC	MG	Adapt	Adapt_AIF1
FM_275-CCGATGGTCTTAGCCC	FM_275	RS	NYGC	PVM	PVM	PVM_CD163
FM_275-CGGTCAGCACTTTATC	FM_275	RS	NYGC	MG	Homeo	Homeo_PICALM
FM_275-GATCGTAGTCAAATCC	FM_275	RS	NYGC	MG	Homeo	Homeo_PICALM
FM_275-TTACGTTCACATATGC	FM_275	RS	NYGC	MG	Prolif	Prolif_MKI67
FM_275-ATACCGACAACGTAAA	FM_275	RS	NYGC	PVM	PVM	PVM_CD163
FM_275-TCATGCCAGTTAACAG	FM_275	RS	NYGC	MG	Homeo	Homeo_PICALM
FM_275-ACTATCTTCCTTCAGC	FM_275	RS	NYGC	PVM	PVM	PVM_CD163
FM_275-AAGGTAATCGCCTTGT	FM_275	RS	NYGC	PVM	PVM	PVM_CD163
FM_275-TCTCACGCAACGGCTC	FM_275	RS	NYGC	MG	Homeo	Homeo_PICALM
FM_275-TTCAGGAGTTCCGCTT	FM_275	RS	NYGC	PVM	PVM	PVM_CD163
FM_275-ATTCTTGTCCGAGTGC	FM_275	RS	NYGC	MG	Homeo	Homeo_FRMD4A
FM_275-TTCTAACCACTCCGGA	FM_275	RS	NYGC	MG	Homeo	Homeo_PICALM
FM_275-GGTGTCGCACCTCGTT	FM_275	RS	NYGC	PVM	PVM	PVM_CD163
FM_275-TGAGGTTGTACGCTTA	FM_275	RS	NYGC	MG	Homeo	Homeo_PICALM
FM_275-GAGGCCTCACTGAGTT	FM_275	RS	NYGC	MG	Homeo	Homeo_PICALM
FM_275-GAAGTAATCCCTCTAG	FM_275	RS	NYGC	MG	Homeo	Homeo_PICALM
FM_275-TTTATGCCAAACACCT	FM_275	RS	NYGC	MG	Adapt	Adapt_AIF1
FM_275-ATTTCTGTCAGACATC	FM_275	RS	NYGC	MG	Homeo	Homeo_PICALM
FM_275-ATCTCTATCATCTCTA	FM_275	RS	NYGC	MG	Homeo	Homeo_PICALM
FM_275-TCTACCGCATCGGCCA	FM_275	RS	NYGC	PVM	PVM	PVM_CD163
FM_275-TTCCGTGTCTCCTGCA	FM_275	RS	NYGC	PVM	PVM	PVM_CD163
FM_275-CGAGGCTTCGAATGCT	FM_275	RS	NYGC	PVM	PVM	PVM_CD163
FM_275-GCAGCTGCACCAGCCA	FM_275	RS	NYGC	MG	Homeo	Homeo_PICALM
FM_275-AGATAGACAACACTAC	FM_275	RS	NYGC	MG	Homeo	Homeo_PICALM
FM_275-TACGGGCAGGTAAGTT	FM_275	RS	NYGC	MG	Homeo	Homeo_PICALM
FM_275-GCCATGGCACTAAACC	FM_275	RS	NYGC	MG	Homeo	Homeo_PICALM
FM_275-TCACGCTAGTTCCGGC	FM_275	RS	NYGC	MG	Homeo	Homeo_PICALM
FM_275-ATACTTCTCGCCTCTA	FM_275	RS	NYGC	MG	Homeo	Homeo_PICALM
FM_275-CCGTTCACAGTATTCG	FM_275	RS	NYGC	MG	Homeo	Homeo_PICALM
FM_275-AACACACGTCATTGCA	FM_275	RS	NYGC	MG	Homeo	Homeo_PICALM
FM_275-TACGGTATCATGACAC	FM_275	RS	NYGC	MG	Prolif	Prolif_MKI67
FM_275-ACGCACGTCTGGCCTT	FM_275	RS	NYGC	PVM	PVM	PVM_CD163
FM_275-ATGCATGTCTAGAGCT	FM_275	RS	NYGC	PVM	PVM	PVM_CD163
FM_275-AATCACGAGACATAGT	FM_275	RS	NYGC	PVM	PVM	PVM_CD163
FM_275-CGAGGCTTCATGCAGT	FM_275	RS	NYGC	MG	Adapt	Adapt_HIF1A
FM_275-TGGCGTGAGGTCACAG	FM_275	RS	NYGC	MG	ADAM	ADAM_GPNMB
FM_275-ATACCTTCATCGGAAG	FM_275	RS	NYGC	MG	Prolif	Prolif_MKI67
FM_275-GCAGCCAAGAGTGGCT	FM_275	RS	NYGC	MG	ADAM	ADAM_GPNMB
FM_275-CATTTCACATCCAACA	FM_275	RS	NYGC	PVM	PVM	PVM_CD163
FM_275-GCCTGTTGTTGGCTAT	FM_275	RS	NYGC	MG	Homeo	Homeo_PICALM
FM_275-GGTTGTACACCAGGTC	FM_275	RS	NYGC	PVM	PVM	PVM_CD163
FM_275-CTACGGGTCACATACG	FM_275	RS	NYGC	MG	Homeo	Homeo_PICALM
FM_275-GTTGTCCGTTTACTTC	FM_275	RS	NYGC	MG	Homeo	Homeo_PICALM
FM_275-GTCACGGCATGCACTA	FM_275	RS	NYGC	MG	Homeo	Homeo_PICALM
FM_275-TTTCAGTCATCGAGCC	FM_275	RS	NYGC	MG	Adapt	Adapt_AIF1
FM_275-ATCGCCTCACGCCACA	FM_275	RS	NYGC	PVM	PVM	PVM_CD163
FM_275-ACAGCCGCACGACGAA	FM_275	RS	NYGC	MG	Homeo	Homeo_FRMD4A
FM_275-TGATTCTTCTCCACTG	FM_275	RS	NYGC	PVM	PVM	PVM_CD163
FM_275-ACGGTTAGTCGGTACC	FM_275	RS	NYGC	PVM	PVM	PVM_CD163
FM_275-GGCTTTCGTACCCAGC	FM_275	RS	NYGC	PVM	PVM	PVM_CD163
FM_275-CCTGTTGGTGTCCTAA	FM_275	RS	NYGC	MG	Adapt	Adapt_AIF1
FM_275-TTGATGGCACATATGC	FM_275	RS	NYGC	MG	Prolif	Prolif_MKI67
FM_275-CGCGTGATCTCTATAC	FM_275	RS	NYGC	PVM	PVM	PVM_CD163
FM_275-ACAGCCGAGCATAGGC	FM_275	RS	NYGC	MG	Homeo	Homeo_PICALM
FM_275-TCCTGCAAGACCATTC	FM_275	RS	NYGC	PVM	PVM	PVM_CD163
FM_275-AGCGATTAGCTGTGCC	FM_275	RS	NYGC	MG	Adapt	Adapt_HIF1A
FM_275-CCGGGTACACGCTTAA	FM_275	RS	NYGC	MG	Prolif	Prolif_MKI67
FM_275-TGATTCTGTATGGAGC	FM_275	RS	NYGC	PVM	PVM	PVM_CD163
FM_275-TGTTCATTCTTAATCC	FM_275	RS	NYGC	MG	Adapt	Adapt_AIF1
FM_275-CCTCATGCAATCTGCA	FM_275	RS	NYGC	PVM	PVM	PVM_CD163
FM_275-CATCCGTAGCTATCCA	FM_275	RS	NYGC	MG	Homeo	Homeo_PICALM
FM_275-CATCGTCAGTACGAGC	FM_275	RS	NYGC	PVM	PVM	PVM_CD163
FM_275-CCATCACCATTGCTGA	FM_275	RS	NYGC	PVM	PVM	PVM_CD163
FM_275-TTACAGGCACTGTCGG	FM_275	RS	NYGC	MG	Adapt	Adapt_HSPA1A
FM_275-TCGACCTGTGTCCGTG	FM_275	RS	NYGC	MG	Prolif	Prolif_MKI67
FM_275-TACGCTCAGAGAGCGG	FM_275	RS	NYGC	PVM	PVM	PVM_CD163
FM_275-CGTAAGTGTATACCCA	FM_275	RS	NYGC	MG	Adapt	Adapt_HIF1A
FM_275-CTACATTTCAACTGGT	FM_275	RS	NYGC	MG	Homeo	Homeo_FRMD4A
FM_275-GTCACGGAGCACCTGC	FM_275	RS	NYGC	PVM	PVM	PVM_CD163
FM_275-TAACCAGCAACCAACT	FM_275	RS	NYGC	MG	Homeo	Homeo_PICALM
FM_275-GCTTGGGCAGAGTAAT	FM_275	RS	NYGC	MG	Adapt	Adapt_HIF1A
FM_275-AGTGTTGTCTAGGCAT	FM_275	RS	NYGC	MG	Adapt	Adapt_HIF1A
FM_275-GGTAATCCACGCTGTG	FM_275	RS	NYGC	MG	ADAM	ADAM_GPNMB
FM_275-GTTTACTGTCCCTGTT	FM_275	RS	NYGC	PVM	PVM	PVM_CD163
FM_275-CCCTAACGTGACAACG	FM_275	RS	NYGC	MG	ADAM	ADAM_GPNMB
FM_275-CGAGTGCAGAGTCGAC	FM_275	RS	NYGC	MG	Homeo	Homeo_PICALM
FM_275-AAGGAATAGGTCGTAG	FM_275	RS	NYGC	MG	ADAM	ADAM_GPNMB
FM_275-CAAGACTCATGCCGAC	FM_275	RS	NYGC	PVM	PVM	PVM_CD163
FM_275-TACACCCGTTCTTCAT	FM_275	RS	NYGC	MG	Homeo	Homeo_PICALM
FM_275-TGACTCCAGACCAAGC	FM_275	RS	NYGC	PVM	PVM	PVM_CD163
FM_275-TATCTGTGTCCAATCA	FM_275	RS	NYGC	MG	Adapt	Adapt_AIF1
FM_275-AGAACAAGTTTGCCGG	FM_275	RS	NYGC	PVM	PVM	PVM_CD163
FM_275-ACAACCAGTCATCGGC	FM_275	RS	NYGC	MG	Adapt	Adapt_HSPA1A
FM_275-GCTGAATAGACTCCGC	FM_275	RS	NYGC	MG	Homeo	Homeo_PICALM
FM_275-CTGTATTTCCACACCT	FM_275	RS	NYGC	MG	Homeo	Homeo_PICALM
FM_275-GTCATGACAACCGCCA	FM_275	RS	NYGC	PVM	PVM	PVM_CD163
FM_275-AGGGAGTTCACATTGG	FM_275	RS	NYGC	MG	Adapt	Adapt_AIF1
FM_275-TCCGGGACAGACGCTC	FM_275	RS	NYGC	MG	Adapt	Adapt_AIF1
FM_275-AGGGAGTTCAACTGAC	FM_275	RS	NYGC	MG	Homeo	Homeo_PICALM
FM_275-CTGAGGCTCCTCATAT	FM_275	RS	NYGC	MG	Homeo	Homeo_PICALM
FM_275-CGAAGTTAGCTGACCC	FM_275	RS	NYGC	MG	Prolif	Prolif_MKI67
FM_275-CTACGGGTCTTACACT	FM_275	RS	NYGC	MG	Homeo	Homeo_PICALM
FM_275-TCGACCTGTGATTGGG	FM_275	RS	NYGC	MG	Homeo	Homeo_PICALM
FM_275-GCGGAAAAGTTGCCTA	FM_275	RS	NYGC	MG	Homeo	Homeo_PICALM
FM_275-ATCACGAAGCGTGCTC	FM_275	RS	NYGC	MG	Homeo	Homeo_PICALM
FM_275-TCACATTGTAAGGCTG	FM_275	RS	NYGC	PVM	PVM	PVM_CD163
FM_275-GCTACCTGTGATTCTG	FM_275	RS	NYGC	MG	Homeo	Homeo_PICALM
FM_275-GCATTAGAGTACGAGC	FM_275	RS	NYGC	MG	ADAM	ADAM_GPNMB
FM_275-ATTCCTACAGCATTGT	FM_275	RS	NYGC	MG	Homeo	Homeo_PICALM
FM_275-TATTGGGTCGGTCACG	FM_275	RS	NYGC	MG	Adapt	Adapt_HIF1A
FM_275-AGCCAGCAGGCAGGTT	FM_275	RS	NYGC	PVM	PVM	PVM_CD163
FM_275-TTCCTTCTCTCGGTAA	FM_275	RS	NYGC	MG	Prolif	Prolif_MKI67
FM_275-AGCTCAAAGTAGCATA	FM_275	RS	NYGC	MG	Adapt	Adapt_AIF1
FM_275-GTCGTAAGTTGTGGCC	FM_275	RS	NYGC	PVM	PVM	PVM_CD163
FM_275-ATTCCATTCAAACTGC	FM_275	RS	NYGC	MG	Homeo	Homeo_PICALM
FM_275-TCTTGCGCAGTCTACA	FM_275	RS	NYGC	MG	Homeo	Homeo_PICALM
FM_275-ACATCCCTCCGCAAAT	FM_275	RS	NYGC	MG	Homeo	Homeo_PICALM
FM_275-ACACCAATCGCCATAA	FM_275	RS	NYGC	MG	Homeo	Homeo_PICALM
FM_275-CGGCAGTAGAGTTGAT	FM_275	RS	NYGC	PVM	PVM	PVM_CD163
FM_275-TGCATCCAGGGTCTTT	FM_275	RS	NYGC	PVM	PVM	PVM_CD163
FM_275-TACGTCCTCAGACCGC	FM_275	RS	NYGC	MG	Prolif	Prolif_MKI67
FM_275-CATCCCAAGCATCAAA	FM_275	RS	NYGC	PVM	PVM	PVM_CD163
FM_275-GTCGTAACAAGACGAC	FM_275	RS	NYGC	MG	Homeo	Homeo_PICALM
FM_275-GCTACCTTCACTGAAC	FM_275	RS	NYGC	MG	Homeo	Homeo_FRMD4A
FM_275-AATTCCTTCGACATAC	FM_275	RS	NYGC	MG	Homeo	Homeo_PICALM
FM_275-AGAAGTATCCATTGCC	FM_275	RS	NYGC	MG	Adapt	Adapt_HIF1A
FM_275-CAGATTGGTGCGCTCA	FM_275	RS	NYGC	PVM	PVM	PVM_CD163
FM_275-TATCGCCTCGACGCGT	FM_275	RS	NYGC	MG	Prolif	Prolif_MKI67
FM_275-GACGTTATCGCACTCT	FM_275	RS	NYGC	PVM	PVM	PVM_CD163
FM_275-TGAGTCATCCTAGCCT	FM_275	RS	NYGC	MG	Homeo	Homeo_FRMD4A
FM_275-AAAGGGCCATTATGCG	FM_275	RS	NYGC	PVM	PVM	PVM_CD163
FM_275-GTCGTAACAAAGGGTC	FM_275	RS	NYGC	PVM	PVM	PVM_CD163
FM_275-TTCTAGTGTCAAAGAT	FM_275	RS	NYGC	MG	ADAM	ADAM_GPNMB
FM_275-TGAGTCAGTGGATGAC	FM_275	RS	NYGC	MG	Prolif	Prolif_MKI67
FM_275-GATCCCTCACCTAAAC	FM_275	RS	NYGC	PVM	PVM	PVM_CD163
FM_275-TGGTACAAGGTACCTT	FM_275	RS	NYGC	PVM	PVM	PVM_CD163
FM_275-ACCTGAAGTCTCAAGT	FM_275	RS	NYGC	MG	Homeo	Homeo_PICALM
FM_275-AAATGGATCTGTAACG	FM_275	RS	NYGC	MG	Homeo	Homeo_PICALM
FM_275-TGATGGTAGAAGCTGC	FM_275	RS	NYGC	MG	Homeo	Homeo_FRMD4A
FM_275-GCATGATGTAGCTGAG	FM_275	RS	NYGC	MG	Prolif	Prolif_MKI67
FM_275-TGAGGAGAGGTGGCTA	FM_275	RS	NYGC	MG	Homeo	Homeo_PICALM
FM_275-AAAGTCCAGCTGGTGA	FM_275	RS	NYGC	PVM	PVM	PVM_CD163
FM_275-CCACGAGTCTTTCCAA	FM_275	RS	NYGC	MG	Homeo	Homeo_PICALM
FM_275-ATACCTTTCCGAGAAG	FM_275	RS	NYGC	MG	Prolif	Prolif_MKI67
FM_275-GTGAGTTCATCGGTTA	FM_275	RS	NYGC	PVM	PVM	PVM_CD163
FM_275-TCCACCACAAAGGGTC	FM_275	RS	NYGC	PVM	PVM	PVM_CD163
FM_275-ATTTACCGTACACGTT	FM_275	RS	NYGC	MG	Homeo	Homeo_FRMD4A
FM_275-CACTGTCAGCGTTCCG	FM_275	RS	NYGC	MG	Adapt	Adapt_HIF1A
FM_275-GCTACAAGTTCTCAGA	FM_275	RS	NYGC	PVM	PVM	PVM_CD163
FM_275-ACGTAGTAGAGTTGAT	FM_275	RS	NYGC	MG	Homeo	Homeo_PICALM
FM_275-CGAGAAGAGCGGGTAT	FM_275	RS	NYGC	PVM	PVM	PVM_CD163
FM_275-GTTAGACTCCGAAATC	FM_275	RS	NYGC	MG	Homeo	Homeo_PICALM
FM_275-TCTTCCTCAGAAATTG	FM_275	RS	NYGC	PVM	PVM	PVM_CD163
FM_275-GCTGGGTTCCTGTTAT	FM_275	RS	NYGC	PVM	PVM	PVM_CD163
FM_275-CTCCGATCATGACACT	FM_275	RS	NYGC	MG	Prolif	Prolif_MKI67
FM_275-CACGAATGTGACTCGC	FM_275	RS	NYGC	PVM	PVM	PVM_CD163
FM_275-CAGGCCATCCGAGAAG	FM_275	RS	NYGC	MG	Homeo	Homeo_PICALM
FM_275-TCTTCCTCATCCGGCA	FM_275	RS	NYGC	MG	Homeo	Homeo_PICALM
FM_275-TGCATGATCTGGTTGA	FM_275	RS	NYGC	PVM	PVM	PVM_CD163
FM_275-AGTGCCGTCACTGCTC	FM_275	RS	NYGC	PVM	PVM	PVM_CD163
FM_275-GGAGCAACACAGCCAC	FM_275	RS	NYGC	PVM	PVM	PVM_CD163
FM_275-GGTAACTCAAGCCTGC	FM_275	RS	NYGC	MG	Homeo	Homeo_PICALM
FM_275-GAGGCCTAGCCAAGCA	FM_275	RS	NYGC	MG	Homeo	Homeo_PICALM
FM_275-AGGAGGTTCCTTATAC	FM_275	RS	NYGC	MG	Homeo	Homeo_PICALM
FM_275-AGGACGATCTATTTCG	FM_275	RS	NYGC	MG	Homeo	Homeo_PICALM
FM_275-GGATCTATCCCGTAAA	FM_275	RS	NYGC	PVM	PVM	PVM_CD163
FM_275-AGTCATGCAACGATCT	FM_275	RS	NYGC	MG	Prolif	Prolif_MKI67
FM_275-GTAATGCTCTAGGCAT	FM_275	RS	NYGC	MG	Homeo	Homeo_PICALM
FM_275-TCCATCGGTTCGTACA	FM_275	RS	NYGC	MG	Homeo	Homeo_PICALM
FM_275-TTACCATTCCTATTTG	FM_275	RS	NYGC	MG	Homeo	Homeo_PICALM
FM_275-ACATCGAAGAGCAGAA	FM_275	RS	NYGC	MG	Homeo	Homeo_PICALM
FM_275-CTCCAACAGAATACAC	FM_275	RS	NYGC	PVM	PVM	PVM_CD163
FM_275-GTCATTTAGGTCGCCT	FM_275	RS	NYGC	PVM	PVM	PVM_CD163
FM_275-GCACATACAGGTTCAT	FM_275	RS	NYGC	MG	Homeo	Homeo_PICALM
FM_275-GTGTTCCCAGTTAAAG	FM_275	RS	NYGC	PVM	PVM	PVM_CD163
FM_275-CAATTTCAGTGCACAG	FM_275	RS	NYGC	MG	Homeo	Homeo_PICALM
FM_275-GCTTGGGTCGAGTACT	FM_275	RS	NYGC	PVM	PVM	PVM_CD163
FM_275-TCCTCCCTCGCCGAGT	FM_275	RS	NYGC	MG	Homeo	Homeo_PICALM
FM_275-AACGAAAGTCACTAGT	FM_275	RS	NYGC	PVM	PVM	PVM_CD163
FM_275-CATACCCGTCTTACTT	FM_275	RS	NYGC	PVM	PVM	PVM_CD163
FM_275-TTTGACTAGATCGGTG	FM_275	RS	NYGC	MG	Homeo	Homeo_PICALM
FM_275-CATACTTTCATCTACT	FM_275	RS	NYGC	PVM	PVM	PVM_CD163
FM_275-AAACCCACATCATTGG	FM_275	RS	NYGC	MG	Homeo	Homeo_PICALM
FM_275-GGCACGTCAGACGATG	FM_275	RS	NYGC	MG	Prolif	Prolif_MKI67
FM_275-ATTACTCTCCCATGGG	FM_275	RS	NYGC	PVM	PVM	PVM_CD163
FM_275-TTATTGCTCAAGCCAT	FM_275	RS	NYGC	MG	Homeo	Homeo_PICALM
FM_275-CCACACTAGTGCGACA	FM_275	RS	NYGC	PVM	PVM	PVM_CD163
FM_275-TGTGAGTCATTGACAC	FM_275	RS	NYGC	MG	Homeo	Homeo_PICALM
FM_275-GGTCACGTCGACACTA	FM_275	RS	NYGC	MG	Homeo	Homeo_PICALM
FM_275-GCCATTCAGGTGCTTT	FM_275	RS	NYGC	MG	Homeo	Homeo_PICALM
FM_275-TGAGGTTCAGGATGAC	FM_275	RS	NYGC	MG	Homeo	Homeo_PICALM
FM_275-GTCCACTTCCCAGTGG	FM_275	RS	NYGC	PVM	PVM	PVM_CD163
FM_275-TTTCACAGTATGGAAT	FM_275	RS	NYGC	MG	ADAM	ADAM_GPNMB
FM_275-GGCACGTGTTGGGAAC	FM_275	RS	NYGC	MG	Homeo	Homeo_PICALM
FM_275-GAAACCTAGGGCAGTT	FM_275	RS	NYGC	MG	Homeo	Homeo_PICALM
FM_275-CGCATAATCATCCCGT	FM_275	RS	NYGC	PVM	PVM	PVM_CD163
FM_275-AGACACTGTAACAGGC	FM_275	RS	NYGC	MG	Homeo	Homeo_PICALM
FM_275-CACAACAGTACCCGCA	FM_275	RS	NYGC	PVM	PVM	PVM_CD163
FM_275-CACGTTCTCTTTGCAT	FM_275	RS	NYGC	MG	Homeo	Homeo_PICALM
FM_275-CAGCGTGAGAAACCCG	FM_275	RS	NYGC	PVM	PVM	PVM_CD163
FM_275-CCACCATTCAGTGTTG	FM_275	RS	NYGC	MG	Homeo	Homeo_PICALM
FM_275-ATAGAGACACTGTTCC	FM_275	RS	NYGC	MG	Adapt	Adapt_AIF1
FM_275-CTTGAGATCAAACCTG	FM_275	RS	NYGC	MG	Adapt	Adapt_AIF1
FM_275-AGCTTCCAGCTGCCAC	FM_275	RS	NYGC	PVM	PVM	PVM_CD163
FM_275-GTAGATCCAGTCCCGA	FM_275	RS	NYGC	MG	Homeo	Homeo_PICALM
FM_275-AAGACTCCACAACGAG	FM_275	RS	NYGC	MG	Prolif	Prolif_MKI67
FM_275-TGTGGCGGTTCTGACA	FM_275	RS	NYGC	PVM	PVM	PVM_CD163
FM_275-GGGTTATGTGGCCCAT	FM_275	RS	NYGC	MG	Homeo	Homeo_PICALM
FM_275-TGAGGGACAGGCACAA	FM_275	RS	NYGC	MG	ADAM	ADAM_GPNMB
FM_275-CCGTAGGGTATACGGG	FM_275	RS	NYGC	MG	Prolif	Prolif_MKI67
FM_275-CACTGTCGTTCGGCGT	FM_275	RS	NYGC	MG	Prolif	Prolif_MKI67
FM_275-AGGTTGTAGTTCTACG	FM_275	RS	NYGC	MG	Adapt	Adapt_AIF1
FM_275-GAATCACGTTAATGAG	FM_275	RS	NYGC	MG	Homeo	Homeo_PICALM
FM_275-CGGGCATGTCACCTTC	FM_275	RS	NYGC	MG	Adapt	Adapt_HIF1A
FM_275-TTTCACAAGTTGGACG	FM_275	RS	NYGC	PVM	PVM	PVM_CD163
FM_275-ATTACTCTCCTGGGTG	FM_275	RS	NYGC	MG	Prolif	Prolif_MKI67
FM_275-TCAGGTATCTTTCAGT	FM_275	RS	NYGC	MG	Homeo	Homeo_PICALM
FM_275-TGCCGAGAGTCTGCGC	FM_275	RS	NYGC	PVM	PVM	PVM_CD163
FM_275-GCATGATCAATAACCC	FM_275	RS	NYGC	PVM	PVM	PVM_CD163
FM_275-CAGGTATAGACCGCCT	FM_275	RS	NYGC	PVM	PVM	PVM_CD163
FM_275-AACGTCACAAACTAAG	FM_275	RS	NYGC	PVM	PVM	PVM_CD163
FM_275-GGGTAGACAAGATCCT	FM_275	RS	NYGC	MG	Adapt	Adapt_HSPA1A
FM_275-TTCCAATGTACAAAGT	FM_275	RS	NYGC	MG	Prolif	Prolif_MKI67
FM_275-ACGTAGTTCGAACTCA	FM_275	RS	NYGC	PVM	PVM	PVM_CD163
FM_275-TATACCTTCATGAGAA	FM_275	RS	NYGC	MG	Adapt	Adapt_HIST
FM_275-TCCGTGTCAAGTGTCT	FM_275	RS	NYGC	MG	Homeo	Homeo_PICALM
FM_275-GTAACACAGTGCACAG	FM_275	RS	NYGC	PVM	PVM	PVM_CD163
FM_275-ATCGGCGGTACGTTCA	FM_275	RS	NYGC	MG	Homeo	Homeo_PICALM
FM_275-GAGAGGTCAGACACAG	FM_275	RS	NYGC	MG	Homeo	Homeo_FRMD4A
FM_275-CCACTTGCATCTCGTC	FM_275	RS	NYGC	PVM	PVM	PVM_CD163
FM_275-TCAGCAATCCCGTGAG	FM_275	RS	NYGC	MG	Adapt	Adapt_AIF1
FM_275-ATATCCTCACGTCATA	FM_275	RS	NYGC	MG	Homeo	Homeo_PICALM
FM_275-GTTGAACAGATGTTGA	FM_275	RS	NYGC	MG	Prolif	Prolif_MKI67
FM_275-TGACTCCGTAGCTGAG	FM_275	RS	NYGC	MG	Homeo	Homeo_PICALM
FM_275-CACCAAACACCCTGAG	FM_275	RS	NYGC	MG	Homeo	Homeo_PICALM
FM_275-TAAGCGTAGGGAGGCA	FM_275	RS	NYGC	MG	Prolif	Prolif_MKI67
FM_275-ATACTTCTCATGGATC	FM_275	RS	NYGC	PVM	PVM	PVM_CD163
FM_275-ACAAGCTCAGGGTCTC	FM_275	RS	NYGC	PVM	PVM	PVM_CD163
FM_275-TGGTTAGGTGCTGTCG	FM_275	RS	NYGC	MG	Homeo	Homeo_PICALM
FM_275-TTGAGTGCACATGGTT	FM_275	RS	NYGC	PVM	PVM	PVM_CD163
FM_275-GGGTCACGTACTCGCG	FM_275	RS	NYGC	MG	Homeo	Homeo_PICALM
FM_275-TTGGGATTCTAGAACC	FM_275	RS	NYGC	PVM	PVM	PVM_CD163
FM_275-CGGGCATCACAGCATT	FM_275	RS	NYGC	MG	Homeo	Homeo_PICALM
FM_275-TTCGCTGCAAATACAG	FM_275	RS	NYGC	MG	Homeo	Homeo_PICALM
FM_275-CAACAACTCACTGGGC	FM_275	RS	NYGC	PVM	PVM	PVM_CD163
FM_275-GTGGTTAAGAAGCGAA	FM_275	RS	NYGC	PVM	PVM	PVM_CD163
FM_275-CCAATGATCGGATTAC	FM_275	RS	NYGC	MG	Homeo	Homeo_PICALM
FM_275-AGAGCCCCACTCACTC	FM_275	RS	NYGC	MG	Adapt	Adapt_IFI44L
FM_275-TTGCTGCCACGGAAGT	FM_275	RS	NYGC	MG	Homeo	Homeo_PICALM
FM_275-ACTCCCAGTTCATCTT	FM_275	RS	NYGC	MG	Homeo	Homeo_PICALM
FM_275-TCGTGGGAGAGAGAAC	FM_275	RS	NYGC	PVM	PVM	PVM_CD163
FM_275-ATTCTTGAGGATTCCT	FM_275	RS	NYGC	MG	Homeo	Homeo_PICALM
FM_275-AATGACCTCTAACGCA	FM_275	RS	NYGC	MG	Homeo	Homeo_PICALM
FM_275-CCACACTTCCCTGGTT	FM_275	RS	NYGC	MG	Homeo	Homeo_PICALM
FM_275-GCGAGAAAGAAGGTAG	FM_275	RS	NYGC	PVM	PVM	PVM_CD163
FM_275-ACTGTGACATCCAATG	FM_275	RS	NYGC	MG	Homeo	Homeo_PICALM
FM_275-AGTACTGGTCAGGTGA	FM_275	RS	NYGC	PVM	PVM	PVM_CD163
FM_275-GCGGAAAGTGTGTGGA	FM_275	RS	NYGC	MG	Homeo	Homeo_PICALM
FM_275-CCACAAAAGCGATTCT	FM_275	RS	NYGC	MG	Adapt	Adapt_HIF1A
FM_275-ACAACCAGTTCCCAAA	FM_275	RS	NYGC	PVM	PVM	PVM_CD163
FM_275-TTCTCTCGTTGAGAGC	FM_275	RS	NYGC	MG	Homeo	Homeo_PICALM
FM_275-GTTGTCCCAGAGGAAA	FM_275	RS	NYGC	MG	Prolif	Prolif_MKI67
FM_275-GAACGTTCACCCGTAG	FM_275	RS	NYGC	MG	Homeo	Homeo_PICALM
FM_275-TCATTACCAACTCGTA	FM_275	RS	NYGC	MG	Prolif	Prolif_MKI67
FM_275-ACTACGACAGGTCTCG	FM_275	RS	NYGC	MG	Homeo	Homeo_PICALM
FM_275-GTTGCTCTCCTGGCTT	FM_275	RS	NYGC	PVM	PVM	PVM_CD163
FM_275-GGAGAACCAAAGGATT	FM_275	RS	NYGC	MG	Homeo	Homeo_PICALM
FM_275-CTCCTCCGTTTGGAAA	FM_275	RS	NYGC	PVM	PVM	PVM_CD163
FM_275-AGTGTTGCACCATATG	FM_275	RS	NYGC	PVM	PVM	PVM_CD163
FM_275-GTAGTACTCCTCACGT	FM_275	RS	NYGC	MG	Homeo	Homeo_PICALM
FM_275-CCGATCTAGAGCTGAC	FM_275	RS	NYGC	MG	Homeo	Homeo_PICALM
FM_275-ACTCTCGTCCATTTAC	FM_275	RS	NYGC	MG	Homeo	Homeo_FRMD4A
FM_275-CCTCTAGGTTCCTAAG	FM_275	RS	NYGC	MG	Prolif	Prolif_MKI67
FM_275-TGAGACTTCCCTGGTT	FM_275	RS	NYGC	MG	Homeo	Homeo_PICALM
FM_275-AGAAGTAGTCTAACTG	FM_275	RS	NYGC	MG	Homeo	Homeo_PICALM
FM_275-TAAGCGTTCTCGCGTT	FM_275	RS	NYGC	PVM	PVM	PVM_CD163
FM_275-CAGATTGCAAGGTTGG	FM_275	RS	NYGC	MG	Prolif	Prolif_MKI67
FM_275-GTTCGCTCAAGCCTGC	FM_275	RS	NYGC	MG	Adapt	Adapt_HIF1A
FM_275-AGTTCCCTCAGCTGAT	FM_275	RS	NYGC	MG	ADAM	ADAM_GPNMB
FM_275-ACCGTTCCAAATACAG	FM_275	RS	NYGC	MG	Homeo	Homeo_PICALM
FM_275-AGGCATTGTTGATCGT	FM_275	RS	NYGC	MG	Homeo	Homeo_PICALM
FM_275-GTCAAACTCCAAGCTA	FM_275	RS	NYGC	PVM	PVM	PVM_CD163
FM_275-TTTGGTTAGGACAACC	FM_275	RS	NYGC	PVM	PVM	PVM_CD163
FM_275-GTCACGGAGCATGCAG	FM_275	RS	NYGC	MG	Homeo	Homeo_PICALM
FM_275-GATTGGTGTGCCTTCT	FM_275	RS	NYGC	MG	Homeo	Homeo_PICALM
FM_275-CGTAGTATCTTGGTCC	FM_275	RS	NYGC	PVM	PVM	PVM_CD163
FM_275-ATTCGTTTCAGGGATG	FM_275	RS	NYGC	MG	Homeo	Homeo_PICALM
FM_275-GAGAGGTTCAGCCTTC	FM_275	RS	NYGC	MG	Prolif	Prolif_MKI67
FM_275-TCTCCGAAGGGCCAAT	FM_275	RS	NYGC	MG	Homeo	Homeo_FRMD4A
FM_275-CGAAGTTAGATGACAT	FM_275	RS	NYGC	MG	Adapt	Adapt_AIF1
FM_275-AGAACCTGTAGCACGA	FM_275	RS	NYGC	MG	Prolif	Prolif_MKI67
FM_275-AGGCCACCAAGCAATA	FM_275	RS	NYGC	MG	ADAM	ADAM_GPNMB
FM_275-GGAACCCTCGCTGACG	FM_275	RS	NYGC	MG	Homeo	Homeo_FRMD4A
FM_275-TGTTCATCAAATAAGC	FM_275	RS	NYGC	MG	Homeo	Homeo_PICALM
FM_275-CATACCCTCGGTCGAC	FM_275	RS	NYGC	MG	Homeo	Homeo_PICALM
FM_275-GTACAGTCAGATCATC	FM_275	RS	NYGC	MG	Prolif	Prolif_MKI67
FM_275-TCTACCGAGGCCCGTT	FM_275	RS	NYGC	MG	Adapt	Adapt_AIF1
FM_275-ACGGTTAAGAGGTCAC	FM_275	RS	NYGC	MG	Homeo	Homeo_PICALM
FM_275-AGGTAGGAGTGTTGTC	FM_275	RS	NYGC	MG	Homeo	Homeo_PICALM
FM_275-TGGGTTATCGGTCTAA	FM_275	RS	NYGC	MG	Homeo	Homeo_PICALM
FM_275-ATTACTCGTGCCTTTC	FM_275	RS	NYGC	MG	Adapt	Adapt_HIF1A
FM_275-TAACGACGTCGAAACG	FM_275	RS	NYGC	PVM	PVM	PVM_CD163
FM_275-TGCAGTATCTAGACCA	FM_275	RS	NYGC	MG	Adapt	Adapt_HIF1A
FM_275-GGAGAACCATACTGAC	FM_275	RS	NYGC	PVM	PVM	PVM_CD163
FM_275-TCTATCATCGCAGATT	FM_275	RS	NYGC	MG	Homeo	Homeo_PICALM
FM_275-GCATTAGAGTAGGGTC	FM_275	RS	NYGC	MG	Homeo	Homeo_PICALM
FM_275-CTTCCGACACATCCCT	FM_275	RS	NYGC	PVM	PVM	PVM_CD163
FM_275-CGTGATATCGTTCGCT	FM_275	RS	NYGC	MG	Homeo	Homeo_PICALM
FM_275-CGCATGGTCGAGCTGC	FM_275	RS	NYGC	MG	Homeo	Homeo_PICALM
FM_275-CAGATACAGATGTAGT	FM_275	RS	NYGC	PVM	PVM	PVM_CD163
FM_275-AGACCATGTAGCTGCC	FM_275	RS	NYGC	PVM	PVM	PVM_CD163
FM_275-TCCTAATGTAGGAAAG	FM_275	RS	NYGC	MG	Adapt	Adapt_AIF1
FM_275-CGTAATGAGTACCGGA	FM_275	RS	NYGC	PVM	PVM	PVM_CD163
FM_275-ACTTTCACAGCTATTG	FM_275	RS	NYGC	MG	Homeo	Homeo_PICALM
FM_275-CAGAGCCTCACAAGAA	FM_275	RS	NYGC	PVM	PVM	PVM_CD163
FM_275-TATGTTCCATTGCCGG	FM_275	RS	NYGC	PVM	PVM	PVM_CD163
FM_275-ATGGGTTTCGCAGTGC	FM_275	RS	NYGC	MG	Homeo	Homeo_PICALM
FM_275-GTTGTCCGTGTATTCG	FM_275	RS	NYGC	MG	Prolif	Prolif_MKI67
FM_275-CTTCTAACATAGTCGT	FM_275	RS	NYGC	MG	Adapt	Adapt_AIF1
FM_275-GTTGTGATCCGCAAAT	FM_275	RS	NYGC	PVM	PVM	PVM_CD163
FM_275-GTCTACCCATGGCTAT	FM_275	RS	NYGC	PVM	PVM	PVM_CD163
FM_275-GCAGGCTAGTAGTCAA	FM_275	RS	NYGC	MG	Homeo	Homeo_PICALM
FM_275-CGACAGCAGGATGAGA	FM_275	RS	NYGC	MG	Homeo	Homeo_PICALM
FM_275-TAAGCCAGTACCAATC	FM_275	RS	NYGC	MG	Homeo	Homeo_PICALM
FM_275-AAGCGTTAGCGTGAGT	FM_275	RS	NYGC	MG	Homeo	Homeo_PICALM
FM_275-GTCTTTACAGTCAACT	FM_275	RS	NYGC	PVM	PVM	PVM_CD163
FM_275-CAAGGGATCCTCAGAA	FM_275	RS	NYGC	PVM	PVM	PVM_CD163
FM_275-TGTTGGATCCGTGTGG	FM_275	RS	NYGC	PVM	PVM	PVM_CD163
FM_275-CTCAATTGTCAAGGCA	FM_275	RS	NYGC	MG	Homeo	Homeo_PICALM
FM_275-ATGACCAGTGGCTTAT	FM_275	RS	NYGC	PVM	PVM	PVM_CD163
FM_275-GGGCCATCACGGCGTT	FM_275	RS	NYGC	MG	Adapt	Adapt_AIF1
FM_275-TAAGCACTCGCTAGCG	FM_275	RS	NYGC	PVM	PVM	PVM_CD163
FM_275-CCAAGCGCAATAGAGT	FM_275	RS	NYGC	MG	Prolif	Prolif_MKI67
FM_275-CGCAGGTTCCAACACA	FM_275	RS	NYGC	PVM	PVM	PVM_CD163
FM_275-CTCAGTCTCAGGACGA	FM_275	RS	NYGC	PVM	PVM	PVM_CD163
FM_275-TCAGCCTCACGGCTAC	FM_275	RS	NYGC	MG	Homeo	Homeo_PICALM
FM_275-ATCCCTGCACCCTATC	FM_275	RS	NYGC	PVM	PVM	PVM_CD163
FM_275-TGTGTGAGTATCACGT	FM_275	RS	NYGC	PVM	PVM	PVM_CD163
FM_275-AGTTCGAGTGCATTAC	FM_275	RS	NYGC	PVM	PVM	PVM_CD163
FM_275-TTGGTTTCAGTAACCT	FM_275	RS	NYGC	MG	Homeo	Homeo_PICALM
FM_275-TGGAACTGTAGTTCCA	FM_275	RS	NYGC	PVM	PVM	PVM_CD163
FM_275-TCTCCGAAGAGGTATT	FM_275	RS	NYGC	MG	Homeo	Homeo_PICALM
FM_275-CGGACACCAGCACGAA	FM_275	RS	NYGC	MG	Homeo	Homeo_PICALM
FM_275-CACAGATGTAGTGCGA	FM_275	RS	NYGC	MG	Adapt	Adapt_AIF1
FM_275-GAAGGACAGCGAATGC	FM_275	RS	NYGC	MG	Homeo	Homeo_PICALM
FM_275-GTGAGGACATACTGTG	FM_275	RS	NYGC	PVM	PVM	PVM_CD163
FM_275-CGTTCTGCAACTGATC	FM_275	RS	NYGC	PVM	PVM	PVM_CD163
FM_275-CGGAGAAGTTACGATC	FM_275	RS	NYGC	MG	Adapt	Adapt_AIF1
FM_275-AGGTAGGGTGTGCCTG	FM_275	RS	NYGC	MG	Adapt	Adapt_AIF1
FM_275-TTTGACTTCATTCATC	FM_275	RS	NYGC	MG	Homeo	Homeo_PICALM
FM_275-CCGATGGGTGGGATTG	FM_275	RS	NYGC	MG	Homeo	Homeo_PICALM
FM_275-ACTCTCGAGGAGGGTG	FM_275	RS	NYGC	MG	Homeo	Homeo_PICALM
FM_275-ACCCTTGCACAACATC	FM_275	RS	NYGC	MG	Homeo	Homeo_PICALM
FM_275-TACTTACGTTCATCTT	FM_275	RS	NYGC	MG	ADAM	ADAM_GPNMB
FM_275-TTCGGTCCATTCCTCG	FM_275	RS	NYGC	MG	Homeo	Homeo_PICALM
FM_275-CCGAACGCAGACCGCT	FM_275	RS	NYGC	MG	Prolif	Prolif_MKI67
FM_275-GGCAGTCCAAGATGGC	FM_275	RS	NYGC	MG	Homeo	Homeo_PICALM
FM_275-TCATGTTGTAACAGTA	FM_275	RS	NYGC	MG	ADAM	ADAM_GPNMB
FM_275-GAATAGACACAGTCCG	FM_275	RS	NYGC	MG	Homeo	Homeo_PICALM
FM_275-TGACGCGTCATTCATC	FM_275	RS	NYGC	PVM	PVM	PVM_CD163
FM_275-GGGAGTAAGACTCTAC	FM_275	RS	NYGC	MG	exAM	exAM_ERN1
FM_275-TGACAGTGTATCGGTT	FM_275	RS	NYGC	MG	Prolif	Prolif_MKI67
FM_275-AGGAATAGTACGTGAG	FM_275	RS	NYGC	MG	ADAM	ADAM_GPNMB
FM_275-ACTTCGCCACCGGTCA	FM_275	RS	NYGC	MG	Homeo	Homeo_PICALM
FM_275-ATGCCTCGTCTGTGAT	FM_275	RS	NYGC	MG	ADAM	ADAM_GPNMB
FM_275-ATTTCACGTGATTCTG	FM_275	RS	NYGC	PVM	PVM	PVM_CD163
FM_275-GTCCCATCATTGTACG	FM_275	RS	NYGC	PVM	PVM	PVM_CD163
FM_275-CTACCCATCATTGTTC	FM_275	RS	NYGC	MG	Homeo	Homeo_PICALM
FM_275-AAAGGTAGTAGCTTGT	FM_275	RS	NYGC	MG	Homeo	Homeo_PICALM
FM_275-GTGGTTACAGTCGGAA	FM_275	RS	NYGC	MG	Adapt	Adapt_AIF1
FM_275-ATAGACCGTTACGGAG	FM_275	RS	NYGC	MG	Homeo	Homeo_PICALM
FM_275-TAGGAGGAGACAACAT	FM_275	RS	NYGC	PVM	PVM	PVM_CD163
FM_275-CACGGGTCAAGTTTGC	FM_275	RS	NYGC	PVM	PVM	PVM_CD163
FM_275-GTAGGTTTCCAGTACA	FM_275	RS	NYGC	MG	Homeo	Homeo_PICALM
FM_275-CTGGCAGGTTGATGTC	FM_275	RS	NYGC	PVM	PVM	PVM_CD163
FM_275-CATTTCATCATGGTAC	FM_275	RS	NYGC	MG	Homeo	Homeo_PICALM
FM_275-TGTCAGATCCGATAGT	FM_275	RS	NYGC	MG	Homeo	Homeo_PICALM
FM_275-TATCTGTCAGCTACTA	FM_275	RS	NYGC	MG	Homeo	Homeo_PICALM
FM_275-GTGCTGGGTCACAATC	FM_275	RS	NYGC	PVM	PVM	PVM_CD163
FM_275-AACAAGAGTACTGACT	FM_275	RS	NYGC	MG	Adapt	Adapt_HSPA1A
FM_275-ACCAAACAGATCGCCC	FM_275	RS	NYGC	MG	Homeo	Homeo_PICALM
FM_275-GCACGGTCACAGCCAC	FM_275	RS	NYGC	PVM	PVM	PVM_CD163
FM_275-ACGGAAGAGTGGGAAA	FM_275	RS	NYGC	MG	Adapt	Adapt_AIF1
FM_275-CACCGTTGTTGGTAGG	FM_275	RS	NYGC	PVM	PVM	PVM_CD163
FM_275-AACCTGAGTGGCTACC	FM_275	RS	NYGC	PVM	PVM	PVM_CD163
FM_275-ATAGGCTAGTCGGCCT	FM_275	RS	NYGC	MG	Adapt	Adapt_AIF1
FM_275-TCGGTCTCAGTTTGGT	FM_275	RS	NYGC	MG	Homeo	Homeo_PICALM
FM_275-AACTTCTTCTCCACTG	FM_275	RS	NYGC	MG	Homeo	Homeo_PICALM
FM_275-TATATCCTCGTGTCAA	FM_275	RS	NYGC	MG	Homeo	Homeo_PICALM
FM_275-CGACAGCGTGTTACAC	FM_275	RS	NYGC	PVM	PVM	PVM_CD163
FM_275-CCACGTTCATTGACTG	FM_275	RS	NYGC	MG	Prolif	Prolif_MKI67
FM_275-TTCCAATCATGTGACT	FM_275	RS	NYGC	MG	Prolif	Prolif_MKI67
FM_275-CCTGTTGAGTCATGGG	FM_275	RS	NYGC	PVM	PVM	PVM_CD163
FM_275-TCCACGTAGCAGATAT	FM_275	RS	NYGC	MG	Homeo	Homeo_PICALM
FM_275-GTCCACTGTACTTCCC	FM_275	RS	NYGC	MG	Prolif	Prolif_MKI67
FM_275-AGCGCCAAGAATTGCA	FM_275	RS	NYGC	MG	Homeo	Homeo_PICALM
FM_275-AGATGCTCATCCGAGC	FM_275	RS	NYGC	MG	Homeo	Homeo_FRMD4A
FM_275-TCACTCGGTTCAATCG	FM_275	RS	NYGC	MG	ADAM	ADAM_GPNMB
FM_275-CAGGTATGTGTGAATA	FM_275	RS	NYGC	PVM	PVM	PVM_CD163
FM_275-ATTCCATGTGCAATGG	FM_275	RS	NYGC	MG	Homeo	Homeo_PICALM
FM_275-TCACACCGTCAAATCC	FM_275	RS	NYGC	PVM	PVM	PVM_CD163
FM_275-ACCCTCATCCACTGGG	FM_275	RS	NYGC	MG	Homeo	Homeo_PICALM
FM_275-AACCACACATCTTTCA	FM_275	RS	NYGC	MG	Homeo	Homeo_PICALM
FM_275-TGTTACTTCAATCCGA	FM_275	RS	NYGC	MG	Homeo	Homeo_PICALM
FM_275-GCTACAAGTTTCGTAG	FM_275	RS	NYGC	MG	Homeo	Homeo_PICALM
FM_275-TTGAACGAGCCGAATG	FM_275	RS	NYGC	MG	Adapt	Adapt_AIF1
FM_275-CGACAGCAGGTGCGAT	FM_275	RS	NYGC	PVM	PVM	PVM_CD163
FM_275-TCATCCGGTATGGTTC	FM_275	RS	NYGC	MG	Homeo	Homeo_PICALM
FM_275-GAATCACGTGCCTGAC	FM_275	RS	NYGC	PVM	PVM	PVM_CD163
FM_275-CTGTACCAGGAGTACC	FM_275	RS	NYGC	MG	Homeo	Homeo_PICALM
FM_275-TCCCATGAGGTTCTTG	FM_275	RS	NYGC	MG	Homeo	Homeo_PICALM
FM_275-GGGACAACAACCCGCA	FM_275	RS	NYGC	MG	Homeo	Homeo_PICALM
FM_275-ATTACCTAGATCCGAG	FM_275	RS	NYGC	MG	Homeo	Homeo_PICALM
FM_275-ACTATGGAGCGTTGTT	FM_275	RS	NYGC	PVM	PVM	PVM_CD163
FM_275-AATTTCCTCGCCGAAC	FM_275	RS	NYGC	MG	Homeo	Homeo_PICALM
FM_275-AGACCCGGTAGTTCCA	FM_275	RS	NYGC	MG	Homeo	Homeo_PICALM
FM_275-TCCGTGTTCCGCTTAC	FM_275	RS	NYGC	MG	Homeo	Homeo_FRMD4A
FM_275-TGTCAGAGTCCCGCAA	FM_275	RS	NYGC	PVM	PVM	PVM_CD163
FM_275-ATGAGTCGTTCCACGG	FM_275	RS	NYGC	PVM	PVM	PVM_CD163
FM_275-TATTGCTCAGCGCGTT	FM_275	RS	NYGC	PVM	PVM	PVM_CD163
FM_275-CTAACCCGTCGTGGTC	FM_275	RS	NYGC	MG	Homeo	Homeo_PICALM
FM_275-CTCCCTCGTTTACACG	FM_275	RS	NYGC	MG	Homeo	Homeo_PICALM
FM_275-TAGATCGAGACTACGG	FM_275	RS	NYGC	PVM	PVM	PVM_CD163
FM_275-GCTCAAAGTGCCTAAT	FM_275	RS	NYGC	MG	Homeo	Homeo_PICALM
FM_275-CGTGCTTGTCCGGCAT	FM_275	RS	NYGC	MG	Adapt	Adapt_AIF1
FM_275-CATGAGTAGTTTGGCT	FM_275	RS	NYGC	PVM	PVM	PVM_CD163
FM_275-TGATTTCCATAACCCA	FM_275	RS	NYGC	PVM	PVM	PVM_CD163
FM_275-CTCCACAGTACAGTAA	FM_275	RS	NYGC	MG	Homeo	Homeo_PICALM
FM_275-CAATTTCGTTGAGGAC	FM_275	RS	NYGC	MG	Adapt	Adapt_IFI44L
FM_275-TACGGTACAAGCTCTA	FM_275	RS	NYGC	PVM	PVM	PVM_CD163
FM_275-TCCATCGTCATCACAG	FM_275	RS	NYGC	PVM	PVM	PVM_CD163
FM_275-AGTGACTGTTTGTTGG	FM_275	RS	NYGC	PVM	PVM	PVM_CD163
FM_275-CAACCAAGTTGTATGC	FM_275	RS	NYGC	MG	Homeo	Homeo_PICALM
FM_275-AAAGGTAAGAAGTCTA	FM_275	RS	NYGC	MG	Adapt	Adapt_AIF1
FM_275-GGAGCAAGTGAGTAAT	FM_275	RS	NYGC	MG	Adapt	Adapt_HIST
FM_275-CTTGAGAAGTGGTTCT	FM_275	RS	NYGC	MG	Adapt	Adapt_HSPA1A
FM_275-GATCAGTTCTCCGAAA	FM_275	RS	NYGC	MG	Adapt	Adapt_IFI44L
FM_275-GCTCAAACACTGTTCC	FM_275	RS	NYGC	PVM	PVM	PVM_CD163
FM_275-TCGTGCTCACTGCACG	FM_275	RS	NYGC	MG	Homeo	Homeo_PICALM
FM_275-ATTATCCGTTGTTGAC	FM_275	RS	NYGC	MG	Homeo	Homeo_PICALM
FM_275-CTGATCCGTTACGATC	FM_275	RS	NYGC	MG	Homeo	Homeo_FRMD4A
FM_275-GGTGTCGTCTCTCGAC	FM_275	RS	NYGC	PVM	PVM	PVM_CD163
FM_275-CTCCTCCAGCGATGGT	FM_275	RS	NYGC	PVM	PVM	PVM_CD163
FM_275-TCAGTGACACGAGGTA	FM_275	RS	NYGC	MG	Homeo	Homeo_PICALM
FM_275-GTAGATCAGCAAGGAA	FM_275	RS	NYGC	MG	Homeo	Homeo_PICALM
FM_275-CCCGGAAGTTCAATCG	FM_275	RS	NYGC	MG	Homeo	Homeo_PICALM
FM_275-CCCTCAACAGTCCCGA	FM_275	RS	NYGC	PVM	PVM	PVM_CD163
FM_275-CATGCGGGTACTTGTG	FM_275	RS	NYGC	MG	Homeo	Homeo_PICALM
FM_275-AGTGCCGGTTATCCAG	FM_275	RS	NYGC	PVM	PVM	PVM_CD163
FM_275-AGCTACAGTGTTGAGG	FM_275	RS	NYGC	MG	Homeo	Homeo_PICALM
FM_275-GGATGTTGTGCGCTCA	FM_275	RS	NYGC	MG	Prolif	Prolif_MKI67
FM_275-GCAGCTGGTAGGTCAG	FM_275	RS	NYGC	PVM	PVM	PVM_CD163
FM_275-GAAGCCCAGCTGAGCA	FM_275	RS	NYGC	MG	Homeo	Homeo_PICALM
FM_275-CCTATCGTCCATCCGT	FM_275	RS	NYGC	PVM	PVM	PVM_CD163
FM_275-CATGCCTGTGAGTGAC	FM_275	RS	NYGC	MG	ADAM	ADAM_GPNMB
FM_275-CCCTAACGTACCAGAG	FM_275	RS	NYGC	MG	Adapt	Adapt_AIF1
FM_275-AGTGATCGTGTCGCTG	FM_275	RS	NYGC	MG	Adapt	Adapt_AIF1
FM_275-TTTGTTGGTTCTTGTT	FM_275	RS	NYGC	MG	Homeo	Homeo_PICALM
FM_275-AATCGTGTCACAATGC	FM_275	RS	NYGC	MG	Homeo	Homeo_PICALM
FM_275-GGCTGTGCAGCGAGTA	FM_275	RS	NYGC	MG	Homeo	Homeo_PICALM
FM_275-CTTCTCTGTCTACACA	FM_275	RS	NYGC	MG	Prolif	Prolif_MKI67
FM_275-ATGCCTCCAGACCTGC	FM_275	RS	NYGC	PVM	PVM	PVM_CD163
FM_275-TGCATCCCATATGCGT	FM_275	RS	NYGC	MG	Adapt	Adapt_AIF1
FM_275-TGGAGAGAGATAGCAT	FM_275	RS	NYGC	MG	Adapt	Adapt_HIF1A
FM_275-CCTCATGAGCATGCAG	FM_275	RS	NYGC	MG	Homeo	Homeo_PICALM
FM_275-GATCAGTCACCCTAAA	FM_275	RS	NYGC	MG	Homeo	Homeo_PICALM
FM_275-TAACACGAGTGGAAAG	FM_275	RS	NYGC	PVM	PVM	PVM_CD163
FM_275-AGGGCTCGTATTAAGG	FM_275	RS	NYGC	MG	Homeo	Homeo_PICALM
FM_275-GTGTCCTGTGTATACC	FM_275	RS	NYGC	MG	Prolif	Prolif_MKI67
FM_275-CCACACTTCCTCACCA	FM_275	RS	NYGC	MG	exAM	exAM_ERN1
FM_275-CAATCGAAGAGATTCA	FM_275	RS	NYGC	PVM	PVM	PVM_CD163
FM_275-CTGATCCTCCTTATCA	FM_275	RS	NYGC	PVM	PVM	PVM_CD163
FM_275-TTCTAACAGTCGCGAA	FM_275	RS	NYGC	MG	Homeo	Homeo_PICALM
FM_275-TCCACGTCAACGTTAC	FM_275	RS	NYGC	MG	Homeo	Homeo_PICALM
FM_275-GATGTTGCACACCTTC	FM_275	RS	NYGC	PVM	PVM	PVM_CD163
FM_275-CCCTGATTCTTCTAAC	FM_275	RS	NYGC	MG	Homeo	Homeo_FRMD4A
FM_275-ATGCGATTCACATACG	FM_275	RS	NYGC	MG	Homeo	Homeo_PICALM
FM_275-CTGGACGCAACCCTAA	FM_275	RS	NYGC	MG	Homeo	Homeo_PICALM
FM_275-GAATCACGTACGGCAA	FM_275	RS	NYGC	PVM	PVM	PVM_CD163
FM_275-GAAGCGAGTTTCGTAG	FM_275	RS	NYGC	MG	Adapt	Adapt_CCL3
FM_275-GCAGCCAAGGTCATAA	FM_275	RS	NYGC	MG	Homeo	Homeo_PICALM
FM_275-GTAACACCAGATACCT	FM_275	RS	NYGC	MG	Homeo	Homeo_PICALM
FM_275-ACCTGAATCATCCCGT	FM_275	RS	NYGC	MG	Homeo	Homeo_PICALM
FM_275-CAGCAATGTCGAATGG	FM_275	RS	NYGC	PVM	PVM	PVM_CD163
FM_275-CACAACAAGGGAGGGT	FM_275	RS	NYGC	PVM	PVM	PVM_CD163
FM_275-CTCAATTGTGATCGTT	FM_275	RS	NYGC	MG	Homeo	Homeo_PICALM
FM_275-TGCTCCAAGTGATCGG	FM_275	RS	NYGC	MG	Homeo	Homeo_PICALM
FM_275-CAGCCAGCAATGTTGC	FM_275	RS	NYGC	MG	Homeo	Homeo_PICALM
FM_275-TGTGAGTAGCGACTTT	FM_275	RS	NYGC	MG	Homeo	Homeo_PICALM
FM_275-CAGATCATCCTACTGC	FM_275	RS	NYGC	MG	Adapt	Adapt_AIF1
FM_275-CCTACGTTCTCTCCGA	FM_275	RS	NYGC	PVM	PVM	PVM_CD163
FM_275-AATGACCAGATACTGA	FM_275	RS	NYGC	MG	Homeo	Homeo_PICALM
FM_275-TGGTACAGTGAGTTTC	FM_275	RS	NYGC	MG	Homeo	Homeo_PICALM
FM_275-GACAGCCGTGAGATTA	FM_275	RS	NYGC	MG	Adapt	Adapt_AIF1
FM_275-GGTGTTAAGACCAAAT	FM_275	RS	NYGC	MG	Homeo	Homeo_PICALM
FM_275-TCCTGCACAGCTTCCT	FM_275	RS	NYGC	MG	Homeo	Homeo_PICALM
FM_275-CTCTGGTTCCCTGTTG	FM_275	RS	NYGC	MG	Homeo	Homeo_PICALM
FM_275-TTTACCATCCCTCAAC	FM_275	RS	NYGC	MG	Homeo	Homeo_PICALM
FM_275-AGTGTTGAGCGCCTTG	FM_275	RS	NYGC	MG	Homeo	Homeo_PICALM
FM_275-GGGCCATAGATGATTG	FM_275	RS	NYGC	PVM	PVM	PVM_CD163
FM_275-AATGAAGGTAGGCTCC	FM_275	RS	NYGC	MG	Homeo	Homeo_PICALM
FM_275-GCTTTCGTCGTAACCA	FM_275	RS	NYGC	PVM	PVM	PVM_CD163
FM_275-ATACCTTGTGAGTCAG	FM_275	RS	NYGC	MG	Homeo	Homeo_PICALM
FM_275-TGTTTGTAGACGGTTG	FM_275	RS	NYGC	MG	Adapt	Adapt_AIF1
FM_275-CATTGAGAGGATACGC	FM_275	RS	NYGC	MG	Homeo	Homeo_PICALM
FM_275-TCGCAGGGTTTCGTGA	FM_275	RS	NYGC	PVM	PVM	PVM_CD163
FM_275-GTACAGTCAAATCAAG	FM_275	RS	NYGC	MG	Prolif	Prolif_MKI67
FM_275-CTATCTATCTGTCGCT	FM_275	RS	NYGC	PVM	PVM	PVM_CD163
FM_275-CGCGTGAAGTCTAGAA	FM_275	RS	NYGC	MG	Adapt	Adapt_HIF1A
FM_275-GCCAGGTGTGCATCTA	FM_275	RS	NYGC	MG	Homeo	Homeo_PICALM
FM_275-CAATACGCACTGGCCA	FM_275	RS	NYGC	MG	Homeo	Homeo_PICALM
FM_275-ACACGCGTCTCGCGTT	FM_275	RS	NYGC	PVM	PVM	PVM_CD163
FM_275-TCTCACGCAACTGGTT	FM_275	RS	NYGC	MG	ADAM	ADAM_GPNMB
FM_275-ACACAGTGTTCTCAGA	FM_275	RS	NYGC	MG	Adapt	Adapt_AIF1
FM_275-ATCGGATCAGAAATCA	FM_275	RS	NYGC	MG	Prolif	Prolif_MKI67
FM_275-TGTGGCGTCTGATTCT	FM_275	RS	NYGC	PVM	PVM	PVM_CD163
FM_275-TACACCCAGTATGAAC	FM_275	RS	NYGC	MG	Homeo	Homeo_PICALM
FM_275-AAGTGAACACATTACG	FM_275	RS	NYGC	PVM	PVM	PVM_CD163
FM_275-CTTCGGTAGGCGTTGA	FM_275	RS	NYGC	MG	Homeo	Homeo_PICALM
FM_275-GCAGGCTGTGCGGATA	FM_275	RS	NYGC	PVM	PVM	PVM_CD163
FM_275-CCCTGATCATCCTCAC	FM_275	RS	NYGC	PVM	PVM	PVM_CD163
FM_275-CGTAGTATCTCGGGAC	FM_275	RS	NYGC	PVM	PVM	PVM_CD163
FM_275-CCGCAAGCATCTTCGC	FM_275	RS	NYGC	PVM	PVM	PVM_CD163
FM_275-ATGGATCCACCTTCCA	FM_275	RS	NYGC	PVM	PVM	PVM_CD163
FM_275-AGTAGCTGTACGTAGG	FM_275	RS	NYGC	MG	Homeo	Homeo_PICALM
FM_275-CGTAGTAGTGGGTATG	FM_275	RS	NYGC	MG	Homeo	Homeo_PICALM
FM_275-GTTCATTAGCCATCCG	FM_275	RS	NYGC	PVM	PVM	PVM_CD163
FM_275-ATTCTTGTCGATACTG	FM_275	RS	NYGC	MG	ADAM	ADAM_GPNMB
FM_275-CTAACTTGTGTTTGCA	FM_275	RS	NYGC	PVM	PVM	PVM_CD163
FM_275-GGTGATTCACACCTGG	FM_275	RS	NYGC	MG	Homeo	Homeo_PICALM
FM_275-ATCACGACAGCCCACA	FM_275	RS	NYGC	MG	Prolif	Prolif_MKI67
FM_275-ATCTCTAGTGCTATTG	FM_275	RS	NYGC	MG	ADAM	ADAM_GPNMB
FM_275-TTACCATCAAGAGCTG	FM_275	RS	NYGC	MG	Adapt	Adapt_AIF1
FM_275-TCGACCTGTCCGTTTC	FM_275	RS	NYGC	MG	Homeo	Homeo_PICALM
FM_275-ATTTCACGTAGATTAG	FM_275	RS	NYGC	MG	Homeo	Homeo_PICALM
FM_275-ACTATGGAGTTGGGAC	FM_275	RS	NYGC	MG	Homeo	Homeo_PICALM
FM_275-CGATGGCCAATTGCGT	FM_275	RS	NYGC	MG	Homeo	Homeo_PICALM
FM_275-TCATTTGAGAGCCTGA	FM_275	RS	NYGC	MG	ADAM	ADAM_GPNMB
FM_275-AGCTACAGTCTGTTAG	FM_275	RS	NYGC	MG	Homeo	Homeo_PICALM
FM_275-ACACTGATCCACACCT	FM_275	RS	NYGC	MG	Adapt	Adapt_HIF1A
FM_275-CCTCCAACATGGCCAC	FM_275	RS	NYGC	PVM	PVM	PVM_CD163
FM_275-TAGAGTCTCCATAAGC	FM_275	RS	NYGC	MG	Homeo	Homeo_PICALM
FM_275-CTGATCCCAAGTTCGT	FM_275	RS	NYGC	MG	Homeo	Homeo_PICALM
FM_275-CCGTTCAGTTAGAGTA	FM_275	RS	NYGC	MG	Homeo	Homeo_PICALM
FM_275-TCCTCGATCTCAGAAC	FM_275	RS	NYGC	PVM	PVM	PVM_CD163
FM_275-AGAGCAGTCCCGATCT	FM_275	RS	NYGC	MG	Adapt	Adapt_AIF1
FM_275-CCCTCTCGTGTGCTTA	FM_275	RS	NYGC	MG	Homeo	Homeo_PICALM
FM_275-GAGGGTACACAAAGTA	FM_275	RS	NYGC	MG	Homeo	Homeo_FRMD4A
FM_275-TCGGATATCCGCGGAT	FM_275	RS	NYGC	MG	ADAM	ADAM_GPNMB
FM_275-GGAATGGTCTGCTTTA	FM_275	RS	NYGC	MG	Adapt	Adapt_IFI44L
FM_275-TCGGGTGCACTGGAAG	FM_275	RS	NYGC	MG	Homeo	Homeo_PICALM
FM_275-CTTACCGAGGCCTAAG	FM_275	RS	NYGC	MG	Adapt	Adapt_CCL3
FM_275-GTGGCGTTCCTTTGAT	FM_275	RS	NYGC	PVM	PVM	PVM_CD163
FM_275-GTATTTCCACATAACC	FM_275	RS	NYGC	PVM	PVM	PVM_CD163
FM_275-CTATCTAGTGACCGTC	FM_275	RS	NYGC	MG	Homeo	Homeo_PICALM
FM_275-GTTTACTGTACAGGTG	FM_275	RS	NYGC	MG	Adapt	Adapt_IFI44L
FM_275-TCACTCGGTACCTAGT	FM_275	RS	NYGC	MG	ADAM	ADAM_GPNMB
FM_275-TACGGTATCTAAGCGT	FM_275	RS	NYGC	MG	Homeo	Homeo_PICALM
FM_275-AAGTCGTCAACACAGG	FM_275	RS	NYGC	MG	Homeo	Homeo_PICALM
FM_275-GATAGCTGTTGGATCT	FM_275	RS	NYGC	MG	Homeo	Homeo_PICALM
FM_275-TCAATTCGTTATGTCG	FM_275	RS	NYGC	MG	Adapt	Adapt_AIF1
FM_275-AGAGCCCAGAACTTCC	FM_275	RS	NYGC	PVM	PVM	PVM_CD163
FM_275-TTGTGTTCACACTTAG	FM_275	RS	NYGC	MG	Homeo	Homeo_PICALM
FM_275-TCAGGGCGTGGACAGT	FM_275	RS	NYGC	MG	Adapt	Adapt_HIF1A
FM_275-CCACTTGTCACAAGAA	FM_275	RS	NYGC	MG	Homeo	Homeo_PICALM
FM_275-ACTTTGTCAGGAATAT	FM_275	RS	NYGC	MG	ADAM	ADAM_GPNMB
FM_275-AACCTGAAGTGGTTAA	FM_275	RS	NYGC	MG	Homeo	Homeo_PICALM
FM_275-TCAAGACTCATGCATG	FM_275	RS	NYGC	MG	Homeo	Homeo_PICALM
FM_275-TGATGGTTCCAAATGC	FM_275	RS	NYGC	PVM	PVM	PVM_CD163
FM_275-TTCTAGTGTTCGTGCG	FM_275	RS	NYGC	PVM	PVM	PVM_CD163
FM_275-CTATCCGTCGATCCAA	FM_275	RS	NYGC	PVM	PVM	PVM_CD163
FM_275-AAGATAGAGGATATAC	FM_275	RS	NYGC	PVM	PVM	PVM_CD163
FM_275-TTGCCTGAGCCAAGCA	FM_275	RS	NYGC	MG	Homeo	Homeo_PICALM
FM_275-AAGTGAATCAACGTGT	FM_275	RS	NYGC	MG	Prolif	Prolif_MKI67
FM_275-TCATGAGCATCCTATT	FM_275	RS	NYGC	PVM	PVM	PVM_CD163
FM_275-TATATCCTCATGGAGG	FM_275	RS	NYGC	PVM	PVM	PVM_CD163
FM_275-ACCTGAAAGCAATTAG	FM_275	RS	NYGC	MG	Homeo	Homeo_PICALM
FM_275-CGCGTGAGTGGCTTAT	FM_275	RS	NYGC	MG	Homeo	Homeo_PICALM
FM_275-ATTCCTAGTAGGCAGT	FM_275	RS	NYGC	MG	Homeo	Homeo_PICALM
FM_275-CTCTCGACAGTGCCTG	FM_275	RS	NYGC	PVM	PVM	PVM_CD163
FM_275-ATCACAGCAGCCATTA	FM_275	RS	NYGC	MG	Homeo	Homeo_PICALM
FM_275-GAGCTGCGTATTGGCT	FM_275	RS	NYGC	PVM	PVM	PVM_CD163
FM_275-AATGGCTTCTGTCGTC	FM_275	RS	NYGC	MG	Adapt	Adapt_AIF1
FM_275-ACACCAATCAGATTGC	FM_275	RS	NYGC	MG	Adapt	Adapt_AIF1
FM_275-ATTGTTCAGTACTCGT	FM_275	RS	NYGC	MG	Homeo	Homeo_PICALM
FM_275-CGGGCATCAGGACATG	FM_275	RS	NYGC	PVM	PVM	PVM_CD163
FM_275-TCATGCCAGTTGGACG	FM_275	RS	NYGC	MG	Prolif	Prolif_MKI67
FM_275-GCACTAAGTGATAGTA	FM_275	RS	NYGC	MG	Homeo	Homeo_PICALM
FM_275-CATCGTCTCCCATTCG	FM_275	RS	NYGC	MG	Homeo	Homeo_PICALM
FM_275-GCACGTGAGAAGCTGC	FM_275	RS	NYGC	PVM	PVM	PVM_CD163
FM_275-TTCCGTGTCCCTCAAC	FM_275	RS	NYGC	MG	ADAM	ADAM_GPNMB
FM_275-GACGTTACAGAGAAAG	FM_275	RS	NYGC	MG	Homeo	Homeo_PICALM
FM_275-TGTAGACAGCACTCGC	FM_275	RS	NYGC	MG	Adapt	Adapt_AIF1
FM_275-TGAACGTCACTTGGGC	FM_275	RS	NYGC	PVM	PVM	PVM_CD163
FM_275-CGACAGCAGGTCGCCT	FM_275	RS	NYGC	PVM	PVM	PVM_CD163
FM_275-TCAATCTAGATACATG	FM_275	RS	NYGC	PVM	PVM	PVM_CD163
FM_275-TCACAAGTCGATACTG	FM_275	RS	NYGC	PVM	PVM	PVM_CD163
FM_275-CTCATTATCACTCGAA	FM_275	RS	NYGC	PVM	PVM	PVM_CD163
FM_275-AACCCAAAGATCGGTG	FM_275	RS	NYGC	MG	Homeo	Homeo_PICALM
FM_275-TCTACCGTCGCCTAGG	FM_275	RS	NYGC	MG	Homeo	Homeo_PICALM
FM_275-CATACAGAGTGATAGT	FM_275	RS	NYGC	MG	Homeo	Homeo_PICALM
FM_275-GGTAATCAGCGGATCA	FM_275	RS	NYGC	PVM	PVM	PVM_CD163
FM_275-CATGCAACAGGGCTTC	FM_275	RS	NYGC	MG	Prolif	Prolif_MKI67
FM_275-CAACCAAAGTGATAAC	FM_275	RS	NYGC	MG	Homeo	Homeo_PICALM
FM_275-TCAGCCTCAGGTCCGT	FM_275	RS	NYGC	PVM	PVM	PVM_CD163
FM_275-GCCATGGAGTGTACCT	FM_275	RS	NYGC	MG	Homeo	Homeo_PICALM
FM_275-ATTCAGGGTTGCATTG	FM_275	RS	NYGC	MG	Homeo	Homeo_PICALM
FM_275-CATACAGTCAGCCTTC	FM_275	RS	NYGC	PVM	PVM	PVM_CD163
FM_275-TGAATCGGTTCCTAAG	FM_275	RS	NYGC	MG	Homeo	Homeo_PICALM
FM_275-GCCATTCGTTCTCGTC	FM_275	RS	NYGC	MG	Homeo	Homeo_FRMD4A
FM_275-CAACAACTCCCGAACG	FM_275	RS	NYGC	PVM	PVM	PVM_CD163
FM_275-TCCCACATCGCAACAT	FM_275	RS	NYGC	MG	Homeo	Homeo_PICALM
FM_275-GTCAAGTAGGTCTTTG	FM_275	RS	NYGC	PVM	PVM	PVM_CD163
FM_275-ACTATGGTCATCGCTC	FM_275	RS	NYGC	MG	Homeo	Homeo_PICALM
FM_275-GCACGGTAGCAAGGAA	FM_275	RS	NYGC	MG	ADAM	ADAM_GPNMB
FM_275-TATCCTACACCTAAAC	FM_275	RS	NYGC	MG	Homeo	Homeo_PICALM
FM_275-GGTGGCTGTTTACGTG	FM_275	RS	NYGC	MG	Homeo	Homeo_PICALM
FM_275-AATGGCTTCATTTGGG	FM_275	RS	NYGC	PVM	PVM	PVM_CD163
FM_275-TGAGTCATCGTCCTCA	FM_275	RS	NYGC	MG	Homeo	Homeo_PICALM
FM_275-TCCGGGAAGTACTGTC	FM_275	RS	NYGC	MG	ADAM	ADAM_GPNMB
FM_275-CACACAACAAGTGGCA	FM_275	RS	NYGC	MG	Homeo	Homeo_PICALM
FM_275-GTGGGAATCAACTCTT	FM_275	RS	NYGC	MG	Adapt	Adapt_IFI44L
FM_275-TTGAACGTCCTATTGT	FM_275	RS	NYGC	MG	ADAM	ADAM_GPNMB
FM_275-GTTCGCTAGCCATTGT	FM_275	RS	NYGC	MG	ADAM	ADAM_GPNMB
FM_275-GATGAGGGTTCAACGT	FM_275	RS	NYGC	MG	Adapt	Adapt_AIF1
FM_275-CCTCACAGTAACAGTA	FM_275	RS	NYGC	MG	Adapt	Adapt_AIF1
FM_275-CGATGGCGTATGCTTG	FM_275	RS	NYGC	PVM	PVM	PVM_CD163
FM_275-GTTCATTAGGAAAGGT	FM_275	RS	NYGC	MG	Homeo	Homeo_PICALM
FM_275-AGACCATCAACGGGTA	FM_275	RS	NYGC	PVM	PVM	PVM_CD163
FM_275-GCTTCACGTTACCGTA	FM_275	RS	NYGC	MG	Homeo	Homeo_PICALM
FM_275-GGTGGCTGTGCGTCGT	FM_275	RS	NYGC	MG	Adapt	Adapt_AIF1
FM_275-CTCTCGAAGAGTCTTC	FM_275	RS	NYGC	MG	ADAM	ADAM_GPNMB
FM_275-GGGTGAATCCTCAGAA	FM_275	RS	NYGC	PVM	PVM	PVM_CD163
FM_275-TTCACCGCACCAATTG	FM_275	RS	NYGC	MG	Adapt	Adapt_IFI44L
FM_275-GGGCTCAGTTTCGCTC	FM_275	RS	NYGC	MG	Adapt	Adapt_IFI44L
FM_275-AGTACTGCACAATCTG	FM_275	RS	NYGC	MG	Homeo	Homeo_PICALM
FM_275-AGGTCATGTATTGCCA	FM_275	RS	NYGC	PVM	PVM	PVM_CD163
FM_275-AACAACCGTAGGTAGC	FM_275	RS	NYGC	MG	Homeo	Homeo_PICALM
FM_275-ATGAAAGCAATTCTCT	FM_275	RS	NYGC	PVM	PVM	PVM_CD163
FM_275-TAGACCAGTAGGCTCC	FM_275	RS	NYGC	PVM	PVM	PVM_CD163
FM_275-GGGATGAAGGTAAACT	FM_275	RS	NYGC	MG	Homeo	Homeo_PICALM
FM_275-ATCCTATGTAGGCTCC	FM_275	RS	NYGC	MG	Homeo	Homeo_PICALM
FM_275-TCCACCAAGAAGGGAT	FM_275	RS	NYGC	PVM	PVM	PVM_CD163
FM_275-ATGTCTTCAACCGCTG	FM_275	RS	NYGC	MG	Homeo	Homeo_PICALM
FM_275-TCCCATGAGTTGGGAC	FM_275	RS	NYGC	MG	Homeo	Homeo_PICALM
FM_275-GTAGTACAGTGGATAT	FM_275	RS	NYGC	MG	Adapt	Adapt_AIF1
FM_275-GATGTTGCATGGGCAA	FM_275	RS	NYGC	MG	Adapt	Adapt_HIST
FM_275-TCTTGCGGTGACGCCT	FM_275	RS	NYGC	MG	Homeo	Homeo_PICALM
FM_275-CTGAGGCGTGATATAG	FM_275	RS	NYGC	MG	Adapt	Adapt_HIF1A
FM_275-GATTCGACAACCACGC	FM_275	RS	NYGC	MG	Homeo	Homeo_PICALM
FM_275-GAGTTGTAGCACTCTA	FM_275	RS	NYGC	PVM	PVM	PVM_CD163
FM_275-CGGTCAGAGCAGGGAG	FM_275	RS	NYGC	MG	Prolif	Prolif_MKI67
FM_275-TGTTGGAAGATGTTCC	FM_275	RS	NYGC	PVM	PVM	PVM_CD163
FM_275-TGTGCGGGTACAGTTC	FM_275	RS	NYGC	PVM	PVM	PVM_CD163
FM_275-TCACACCCACTAGGCC	FM_275	RS	NYGC	PVM	PVM	PVM_CD163
FM_275-AATTCCTCAGGCCTGT	FM_275	RS	NYGC	PVM	PVM	PVM_CD163
FM_275-GAGGCAATCTTACCAT	FM_275	RS	NYGC	MG	ADAM	ADAM_GPNMB
FM_275-AGCTCAAAGACGGAAA	FM_275	RS	NYGC	PVM	PVM	PVM_CD163
FM_275-TATTGCTGTGAGGCAT	FM_275	RS	NYGC	PVM	PVM	PVM_CD163
FM_275-TCGGATATCATGCCGG	FM_275	RS	NYGC	MG	Homeo	Homeo_PICALM
FM_275-AGGCCACCAATGCTCA	FM_275	RS	NYGC	MG	Homeo	Homeo_PICALM
FM_275-ACTGATGGTCTTGGTA	FM_275	RS	NYGC	PVM	PVM	PVM_CD163
FM_275-CATGAGTTCGCAGTTA	FM_275	RS	NYGC	MG	Homeo	Homeo_PICALM
FM_275-GTGGGAATCCACCTCA	FM_275	RS	NYGC	MG	Homeo	Homeo_PICALM
FM_275-GCAGCTGTCACTAGCA	FM_275	RS	NYGC	PVM	PVM	PVM_CD163
FM_275-CTACCCATCGCATTGA	FM_275	RS	NYGC	MG	Prolif	Prolif_MKI67
FM_275-TCTATACGTCTAACGT	FM_275	RS	NYGC	PVM	PVM	PVM_CD163
FM_275-CTGCCATTCGGCGATC	FM_275	RS	NYGC	PVM	PVM	PVM_CD163
FM_275-CAACGATGTTGCATTG	FM_275	RS	NYGC	MG	Homeo	Homeo_PICALM
FM_275-AGCATCATCGCCGTGA	FM_275	RS	NYGC	MG	ADAM	ADAM_GPNMB
FM_275-CTCCCAACATTCCTAT	FM_275	RS	NYGC	MG	Homeo	Homeo_PICALM
FM_275-GACATCAAGACAACTA	FM_275	RS	NYGC	PVM	PVM	PVM_CD163
FM_275-GCGGATCGTGCCTATA	FM_275	RS	NYGC	PVM	PVM	PVM_CD163
FM_275-CGGGACTCAACGATCT	FM_275	RS	NYGC	MG	Homeo	Homeo_PICALM
FM_275-TGTTCATAGACGCATG	FM_275	RS	NYGC	MG	Homeo	Homeo_PICALM
FM_275-TGACTCCGTGATGGCA	FM_275	RS	NYGC	PVM	PVM	PVM_CD163
FM_275-CGAGTTAGTGGCTACC	FM_275	RS	NYGC	MG	Homeo	Homeo_PICALM
FM_275-GAAGGGTTCTCTGGTC	FM_275	RS	NYGC	MG	Homeo	Homeo_PICALM
FM_275-CGCCATTTCAGGACGA	FM_275	RS	NYGC	PVM	PVM	PVM_CD163
FM_275-TGCGATAAGGGACCAT	FM_275	RS	NYGC	MG	Adapt	Adapt_HIST
FM_275-TTGGGATGTAGATTGA	FM_275	RS	NYGC	MG	Homeo	Homeo_PICALM
FM_275-TTGCGTCCACTGGAAG	FM_275	RS	NYGC	PVM	PVM	PVM_CD163
FM_275-ATTCATCGTAGACACG	FM_275	RS	NYGC	MG	Homeo	Homeo_PICALM
FM_275-CGTGAATGTTACGGAG	FM_275	RS	NYGC	MG	Prolif	Prolif_MKI67
FM_275-CGTAGTATCGTGGAAG	FM_275	RS	NYGC	PVM	PVM	PVM_CD163
FM_275-ATACTTCCACCCTTAC	FM_275	RS	NYGC	MG	Homeo	Homeo_PICALM
FM_275-GTAAGTCTCATCACTT	FM_275	RS	NYGC	PVM	PVM	PVM_CD163
FM_275-CTCATTAGTGGGCTTC	FM_275	RS	NYGC	MG	Homeo	Homeo_PICALM
FM_275-AGTGATCAGGTGCGAT	FM_275	RS	NYGC	MG	Prolif	Prolif_MKI67
FM_275-AAGTGAAGTCATGCAT	FM_275	RS	NYGC	PVM	PVM	PVM_CD163
FM_275-CGCAGGTAGATGTTGA	FM_275	RS	NYGC	MG	Prolif	Prolif_MKI67
FM_275-CACTGAAGTGACTCGC	FM_275	RS	NYGC	MG	Homeo	Homeo_FRMD4A
FM_275-ACCTGTCGTGATTGGG	FM_275	RS	NYGC	MG	Homeo	Homeo_PICALM
FM_275-CATCAAGGTCTTTATC	FM_275	RS	NYGC	MG	Homeo	Homeo_PICALM
FM_275-TGACTCCTCTAGCCAA	FM_275	RS	NYGC	MG	Prolif	Prolif_MKI67
FM_275-TGTTCCGTCCGTGCGA	FM_275	RS	NYGC	MG	Homeo	Homeo_PICALM
FM_275-GCTTGGGAGACCGTTT	FM_275	RS	NYGC	MG	Adapt	Adapt_IFI44L
FM_275-TCCGAAACATCGATAC	FM_275	RS	NYGC	MG	Homeo	Homeo_PICALM
FM_275-GCTGCAGAGCTACAAA	FM_275	RS	NYGC	MG	Homeo	Homeo_PICALM
FM_275-AACCTGAAGAGGATCC	FM_275	RS	NYGC	PVM	PVM	PVM_CD163
FM_275-CGGGTCACAACGGCCT	FM_275	RS	NYGC	MG	Prolif	Prolif_MKI67
FM_275-GTGGAAGCAATGAACA	FM_275	RS	NYGC	MG	Homeo	Homeo_PICALM
FM_275-TCTCTGGGTCCACTCT	FM_275	RS	NYGC	PVM	PVM	PVM_CD163
FM_275-AGGAATAGTTTACGTG	FM_275	RS	NYGC	MG	ADAM	ADAM_GPNMB
FM_275-GTACAACCACATGGTT	FM_275	RS	NYGC	MG	Adapt	Adapt_IFI44L
FM_275-TGCTTGCCACTAACGT	FM_275	RS	NYGC	MG	ADAM	ADAM_GPNMB
FM_275-GCAGCCACAAGCCATT	FM_275	RS	NYGC	MG	Prolif	Prolif_MKI67
FM_275-GGTGTTAAGCTGAAGC	FM_275	RS	NYGC	MG	Homeo	Homeo_PICALM
FM_275-CTTCGGTCACTCAAGT	FM_275	RS	NYGC	MG	Homeo	Homeo_PICALM
FM_275-AGCTCAAGTCTTGAGT	FM_275	RS	NYGC	MG	Homeo	Homeo_PICALM
FM_275-GCCATGGTCATCGCCT	FM_275	RS	NYGC	MG	Homeo	Homeo_PICALM
FM_275-CGATGCGAGCGTGTTT	FM_275	RS	NYGC	PVM	PVM	PVM_CD163
FM_275-CATTCATGTTCTCTAT	FM_275	RS	NYGC	MG	Homeo	Homeo_PICALM
FM_275-AGCCACGGTGCCTGAC	FM_275	RS	NYGC	MG	Homeo	Homeo_PICALM
FM_275-GAGTTTGTCGTGTTCC	FM_275	RS	NYGC	PVM	PVM	PVM_CD163
FM_275-GCGTTTCCATAGATGA	FM_275	RS	NYGC	MG	Adapt	Adapt_AIF1
FM_275-TGGGAGAAGTCAGCGA	FM_275	RS	NYGC	MG	ADAM	ADAM_GPNMB
FM_275-GCCATGGAGAGAGTGA	FM_275	RS	NYGC	MG	Adapt	Adapt_AIF1
FM_275-ACTGCAAAGCGTCTGC	FM_275	RS	NYGC	MG	Homeo	Homeo_PICALM
FM_275-GGCGTCAAGAGCAGTC	FM_275	RS	NYGC	PVM	PVM	PVM_CD163
FM_275-AGGGAGTTCCACAAGT	FM_275	RS	NYGC	MG	ADAM	ADAM_GPNMB
FM_275-GGGTCACAGGAGATAG	FM_275	RS	NYGC	PVM	PVM	PVM_CD163
FM_275-GTCAAACGTTTACCAG	FM_275	RS	NYGC	MG	Homeo	Homeo_PICALM
FM_275-ATTGGGTTCCTCACTG	FM_275	RS	NYGC	PVM	PVM	PVM_CD163
FM_275-TTAGGGTAGCGGACAT	FM_275	RS	NYGC	PVM	PVM	PVM_CD163
FM_275-TAACTTCAGAGGCGTT	FM_275	RS	NYGC	MG	Homeo	Homeo_PICALM
FM_275-ACGGTTAGTGAAGCGT	FM_275	RS	NYGC	PVM	PVM	PVM_CD163
FM_275-GAGCTGCTCGCAACAT	FM_275	RS	NYGC	PVM	PVM	PVM_CD163
FM_275-CACGAATAGGACTAAT	FM_275	RS	NYGC	PVM	PVM	PVM_CD163
FM_275-AGCCAGCAGAGGCGGA	FM_275	RS	NYGC	MG	Homeo	Homeo_PICALM
FM_275-TCGCAGGCACTACAGT	FM_275	RS	NYGC	PVM	PVM	PVM_CD163
FM_275-TGACAGTTCGCTAATG	FM_275	RS	NYGC	MG	Homeo	Homeo_PICALM
FM_275-CTCAGGGCACTTGACA	FM_275	RS	NYGC	MG	Homeo	Homeo_PICALM
FM_275-GTCCACTTCAAAGAAC	FM_275	RS	NYGC	MG	Prolif	Prolif_MKI67
FM_275-CGGAATTAGATGAAGG	FM_275	RS	NYGC	MG	Prolif	Prolif_MKI67
FM_275-CAACGGCTCGTAGAGG	FM_275	RS	NYGC	MG	Homeo	Homeo_PICALM
FM_275-GACAGCCAGTTTGGCT	FM_275	RS	NYGC	MG	ADAM	ADAM_GPNMB
FM_275-CACACAAGTGCTTCAA	FM_275	RS	NYGC	MG	Adapt	Adapt_AIF1
FM_275-TCGCTTGCAGGAGACT	FM_275	RS	NYGC	MG	Homeo	Homeo_PICALM
FM_275-TAGATCGCATATAGCC	FM_275	RS	NYGC	PVM	PVM	PVM_CD163
FM_275-CCATCACAGGGATCTG	FM_275	RS	NYGC	MG	Adapt	Adapt_AIF1
FM_275-GAGTTACAGGTTCATC	FM_275	RS	NYGC	MG	Homeo	Homeo_PICALM
FM_275-GTCGAATAGAATTGTG	FM_275	RS	NYGC	MG	ADAM	ADAM_GPNMB
FM_275-TGGTTAGAGGCGTTAG	FM_275	RS	NYGC	PVM	PVM	PVM_CD163
FM_275-GGCTTTCGTGTGATGG	FM_275	RS	NYGC	MG	Homeo	Homeo_PICALM
FM_275-TGCTCGTAGCTGTTCA	FM_275	RS	NYGC	MG	Homeo	Homeo_PICALM
FM_275-AACGAAACATACTGTG	FM_275	RS	NYGC	PVM	PVM	PVM_CD163
FM_275-ACTTTGTGTTCTCACC	FM_275	RS	NYGC	MG	Homeo	Homeo_PICALM
FM_275-GACTTCCCAATTGAAG	FM_275	RS	NYGC	MG	Homeo	Homeo_PICALM
FM_275-TATCAGGGTATCACCA	FM_275	RS	NYGC	MG	Homeo	Homeo_PICALM
FM_275-GAGGGATTCCGTGTCT	FM_275	RS	NYGC	MG	ADAM	ADAM_GPNMB
FM_275-GAGACTTTCGCCGATG	FM_275	RS	NYGC	MG	Adapt	Adapt_AIF1
FM_275-ACAAAGATCATAGGCT	FM_275	RS	NYGC	PVM	PVM	PVM_CD163
FM_275-CATAAGCTCGAACCAT	FM_275	RS	NYGC	MG	Homeo	Homeo_PICALM
FM_275-CCGATCTTCAGAGTTC	FM_275	RS	NYGC	PVM	PVM	PVM_CD163
FM_275-TTTCACACATGCAGGA	FM_275	RS	NYGC	PVM	PVM	PVM_CD163
FM_275-TTCTTGATCACGAACT	FM_275	RS	NYGC	MG	Homeo	Homeo_PICALM
FM_275-GTACAACTCATTGTTC	FM_275	RS	NYGC	MG	Homeo	Homeo_PICALM
FM_275-GCAGCTGAGTCCGCCA	FM_275	RS	NYGC	MG	Homeo	Homeo_PICALM
FM_275-TCAGGGCGTTGTCATG	FM_275	RS	NYGC	MG	Homeo	Homeo_PICALM
FM_275-GTGTTAGCAAGCTCTA	FM_275	RS	NYGC	PVM	PVM	PVM_CD163
FM_275-GCACGGTCAGAAACCG	FM_275	RS	NYGC	MG	Adapt	Adapt_CCL3
FM_275-CTTCCGACACCTGCGA	FM_275	RS	NYGC	MG	Homeo	Homeo_PICALM
FM_275-CTCGAGGAGCGTGCCT	FM_275	RS	NYGC	MG	Adapt	Adapt_AIF1
FM_275-GAATCACTCTCTGCCA	FM_275	RS	NYGC	MG	Homeo	Homeo_PICALM
FM_275-TTTCGATTCTGTCCGT	FM_275	RS	NYGC	PVM	PVM	PVM_CD163
FM_275-AAACGAAAGCCAACCC	FM_275	RS	NYGC	MG	Homeo	Homeo_PICALM
FM_275-GTAGCTAAGCCTCTTC	FM_275	RS	NYGC	MG	Homeo	Homeo_PICALM
FM_275-GCCCGAAGTGACACAG	FM_275	RS	NYGC	MG	Homeo	Homeo_PICALM
FM_275-CATCGCTTCTCTGAGA	FM_275	RS	NYGC	PVM	PVM	PVM_CD163
FM_275-CTATAGGGTAGGACCA	FM_275	RS	NYGC	MG	Adapt	Adapt_AIF1
FM_275-CATCCGTTCGAGAATA	FM_275	RS	NYGC	MG	Homeo	Homeo_PICALM
FM_275-AGATCCAAGAGTATAC	FM_275	RS	NYGC	MG	Adapt	Adapt_AIF1
FM_275-TGGTACATCGGAAACG	FM_275	RS	NYGC	MG	Homeo	Homeo_PICALM
FM_275-GGAATGGCACGAAGAC	FM_275	RS	NYGC	MG	Homeo	Homeo_PICALM
FM_275-TTGCTGCCATGACTAC	FM_275	RS	NYGC	PVM	PVM	PVM_CD163
FM_275-ATAGAGAAGGTCCCGT	FM_275	RS	NYGC	MG	Prolif	Prolif_MKI67
FM_275-CAAGACTTCAGTGGGA	FM_275	RS	NYGC	MG	Homeo	Homeo_PICALM
FM_275-AACCCAAGTCTCAGGC	FM_275	RS	NYGC	MG	Homeo	Homeo_PICALM
FM_275-GCCCAGATCGCGATCG	FM_275	RS	NYGC	MG	Adapt	Adapt_AIF1
FM_275-GTAGGAGGTACGGTTT	FM_275	RS	NYGC	PVM	PVM	PVM_CD163
FM_275-CTCACTGTCACTGATG	FM_275	RS	NYGC	MG	Homeo	Homeo_PICALM
FM_275-AGGGCTCTCGTCCTCA	FM_275	RS	NYGC	MG	Homeo	Homeo_PICALM
FM_275-TACTTACTCCAAATGC	FM_275	RS	NYGC	PVM	PVM	PVM_CD163
FM_275-AAGATAGTCTCAACCC	FM_275	RS	NYGC	MG	Adapt	Adapt_AIF1
FM_275-GAGATGGTCACTGAAC	FM_275	RS	NYGC	MG	Adapt	Adapt_AIF1
FM_275-TGGTTAGTCTCGCAGG	FM_275	RS	NYGC	MG	Homeo	Homeo_PICALM
FM_275-CATTCTATCACTCCGT	FM_275	RS	NYGC	MG	Homeo	Homeo_PICALM
FM_275-TGTGATGTCACGATCA	FM_275	RS	NYGC	PVM	PVM	PVM_CD163
FM_275-GTAGGAGCAGGTGGAT	FM_275	RS	NYGC	PVM	PVM	PVM_CD163
FM_275-TACTGCCTCCACGAAT	FM_275	RS	NYGC	MG	Adapt	Adapt_HIST
FM_275-AGACACTGTGAGAGGG	FM_275	RS	NYGC	MG	Prolif	Prolif_MKI67
FM_275-TCCTGCACACCCTAAA	FM_275	RS	NYGC	PVM	PVM	PVM_CD163
FM_275-TGACCCTGTTGAAGTA	FM_275	RS	NYGC	MG	Homeo	Homeo_PICALM
FM_275-TTCATTGGTCTCTCTG	FM_275	RS	NYGC	MG	ADAM	ADAM_GPNMB
FM_275-ACGTTCCTCGATTGGT	FM_275	RS	NYGC	MG	Homeo	Homeo_PICALM
FM_275-TTCCTAAAGAAGCGGG	FM_275	RS	NYGC	MG	Adapt	Adapt_AIF1
FM_275-CTGAGCGGTGGATTTC	FM_275	RS	NYGC	MG	ADAM	ADAM_GPNMB
FM_275-CACAGGCCATCCTATT	FM_275	RS	NYGC	MG	Homeo	Homeo_FRMD4A
FM_275-ATACCTTAGACGGATC	FM_275	RS	NYGC	PVM	PVM	PVM_CD163
FM_275-GTGACGCGTTCATCTT	FM_275	RS	NYGC	MG	Homeo	Homeo_PICALM
FM_275-AGGGCTCCAGTCAGCC	FM_275	RS	NYGC	PVM	PVM	PVM_CD163
FM_275-GGTCTGGCAATTGTGC	FM_275	RS	NYGC	MG	Homeo	Homeo_PICALM
FM_275-CTGCCTAGTTCATCGA	FM_275	RS	NYGC	PVM	PVM	PVM_CD163
FM_275-AGTACTGAGACCTTTG	FM_275	RS	NYGC	MG	Adapt	Adapt_HIF1A
FM_275-ATTTACCTCATCCTAT	FM_275	RS	NYGC	PVM	PVM	PVM_CD163
FM_275-TAAGCACGTATGACAA	FM_275	RS	NYGC	PVM	PVM	PVM_CD163
FM_275-CAACCAAGTGGACCAA	FM_275	RS	NYGC	PVM	PVM	PVM_CD163
FM_275-CATCGTCCACGAGGTA	FM_275	RS	NYGC	MG	Homeo	Homeo_PICALM
FM_275-CTACTATGTATCCCTC	FM_275	RS	NYGC	MG	Homeo	Homeo_PICALM
FM_275-ATGGGAGGTAAGTCAA	FM_275	RS	NYGC	PVM	PVM	PVM_CD163
FM_275-CCTATCGGTTGCCGAC	FM_275	RS	NYGC	MG	Homeo	Homeo_PICALM
FM_275-GTAGTACTCTGGGATT	FM_275	RS	NYGC	PVM	PVM	PVM_CD163
FM_275-CTTCAATGTCGCACGT	FM_275	RS	NYGC	MG	Homeo	Homeo_PICALM
FM_275-TTGACCCTCCTACGGG	FM_275	RS	NYGC	PVM	PVM	PVM_CD163
FM_275-CAGAGCCCATCACGGC	FM_275	RS	NYGC	MG	Homeo	Homeo_PICALM
FM_275-TTCGATTAGTCCCGAC	FM_275	RS	NYGC	PVM	PVM	PVM_CD163
FM_275-CAGTTAGAGGTACTGG	FM_275	RS	NYGC	MG	Homeo	Homeo_PICALM
FM_275-CCTATCGGTTAGGCTT	FM_275	RS	NYGC	PVM	PVM	PVM_CD163
FM_275-AAATGGAGTGAGATCG	FM_275	RS	NYGC	MG	Homeo	Homeo_PICALM
FM_275-CCTCAGTGTTCTCTAT	FM_275	RS	NYGC	MG	Adapt	Adapt_AIF1
FM_275-TGTGTGACAACCTATG	FM_275	RS	NYGC	MG	Homeo	Homeo_PICALM
FM_275-ATCATTCTCTCATGGA	FM_275	RS	NYGC	PVM	PVM	PVM_CD163
FM_275-GAAGAATAGGAGCTGT	FM_275	RS	NYGC	MG	Adapt	Adapt_IFI44L
FM_275-TCACAAGTCCAACCAA	FM_275	RS	NYGC	MG	Adapt	Adapt_HSPA1A
FM_275-TTGCGTCCAGTGGCTC	FM_275	RS	NYGC	MG	Adapt	Adapt_AIF1
FM_275-AGATCGTCAGGCACAA	FM_275	RS	NYGC	MG	Adapt	Adapt_HSPA1A
FM_275-ATCACAGGTGTAGGAC	FM_275	RS	NYGC	MG	Homeo	Homeo_PICALM
FM_275-CAACGATTCAAAGGTA	FM_275	RS	NYGC	PVM	PVM	PVM_CD163
FM_275-TGTGAGTTCAGCTTCC	FM_275	RS	NYGC	MG	Homeo	Homeo_PICALM
FM_275-CTAGACACAGTGGCTC	FM_275	RS	NYGC	MG	Homeo	Homeo_PICALM
FM_275-CAGATCAAGCAGCCTC	FM_275	RS	NYGC	PVM	PVM	PVM_CD163
FM_275-AACAACCCACCGCTAG	FM_275	RS	NYGC	PVM	PVM	PVM_CD163
FM_275-AGGAAATCATGACGTT	FM_275	RS	NYGC	PVM	PVM	PVM_CD163
FM_275-CCTCCTCCACCGGAAA	FM_275	RS	NYGC	PVM	PVM	PVM_CD163
FM_275-AATCGTGGTGAGTGAC	FM_275	RS	NYGC	PVM	PVM	PVM_CD163
FM_275-TACATTCAGACATCAA	FM_275	RS	NYGC	MG	Homeo	Homeo_PICALM
FM_275-TGCAGATGTGAAGCGT	FM_275	RS	NYGC	MG	Homeo	Homeo_PICALM
FM_275-TGAACGTGTTAAGCAA	FM_275	RS	NYGC	PVM	PVM	PVM_CD163
FM_275-CGATGCGGTTACACTG	FM_275	RS	NYGC	MG	Adapt	Adapt_AIF1
FM_275-ATCACTTGTAGAGTTA	FM_275	RS	NYGC	MG	Homeo	Homeo_PICALM
FM_275-TAGATCGAGCCGTAAG	FM_275	RS	NYGC	MG	Homeo	Homeo_PICALM
FM_275-TTTCCTCAGAGAATCT	FM_275	RS	NYGC	MG	Homeo	Homeo_PICALM
FM_275-CGAGTGCAGAGGACTC	FM_275	RS	NYGC	PVM	PVM	PVM_CD163
FM_275-TCCCACAGTGAGCCAA	FM_275	RS	NYGC	MG	Homeo	Homeo_PICALM
FM_275-CCTCCAATCGCCACTT	FM_275	RS	NYGC	MG	Homeo	Homeo_PICALM
FM_275-TACCGGGAGTGCGTCC	FM_275	RS	NYGC	MG	Homeo	Homeo_PICALM
FM_275-TACCGGGGTCGATGCC	FM_275	RS	NYGC	PVM	PVM	PVM_CD163
FM_275-TGGAACTGTTATAGCC	FM_275	RS	NYGC	MG	Homeo	Homeo_PICALM
FM_275-AATGGAATCCGTGACG	FM_275	RS	NYGC	PVM	PVM	PVM_CD163
FM_275-GTCATGAGTAGATTGA	FM_275	RS	NYGC	MG	Homeo	Homeo_PICALM
FM_275-AGAAGTATCGACGAGA	FM_275	RS	NYGC	MG	Homeo	Homeo_PICALM
FM_275-GCAGCCATCTGGCCTT	FM_275	RS	NYGC	MG	Homeo	Homeo_PICALM
FM_275-GATAGCTCACCTGAAT	FM_275	RS	NYGC	MG	Homeo	Homeo_PICALM
FM_275-GTCCCATGTCCGAAGA	FM_275	RS	NYGC	MG	Homeo	Homeo_PICALM
FM_275-GTCCTCAAGACTTCCA	FM_275	RS	NYGC	PVM	PVM	PVM_CD163
FM_275-CCACACTTCGAGTTGT	FM_275	RS	NYGC	PVM	PVM	PVM_CD163
FM_275-GGGCTCACAAGTCGTT	FM_275	RS	NYGC	PVM	PVM	PVM_CD163
FM_275-TGTAGACTCTTCGGTC	FM_275	RS	NYGC	PVM	PVM	PVM_CD163
FM_275-TCTATCAGTTCCTTGC	FM_275	RS	NYGC	MG	Homeo	Homeo_PICALM
FM_275-CAGCGTGTCCCAAGTA	FM_275	RS	NYGC	MG	Homeo	Homeo_PICALM
FM_275-TGTAAGCAGGCTATCT	FM_275	RS	NYGC	PVM	PVM	PVM_CD163
FM_275-AGAGCAGTCCCGTAAA	FM_275	RS	NYGC	MG	Homeo	Homeo_PICALM
FM_275-AAAGAACTCCGATCTC	FM_275	RS	NYGC	PVM	PVM	PVM_CD163
FM_275-TGAGGAGTCTCAGGCG	FM_275	RS	NYGC	PVM	PVM	PVM_CD163
FM_275-ATGCCTCCATAGTCGT	FM_275	RS	NYGC	PVM	PVM	PVM_CD163
FM_275-AGAGCAGCATTGAGGG	FM_275	RS	NYGC	PVM	PVM	PVM_CD163
FM_275-TTCACCGGTTCGTAAC	FM_275	RS	NYGC	MG	Homeo	Homeo_PICALM
FM_275-ACTTAGGAGATCGGTG	FM_275	RS	NYGC	MG	Homeo	Homeo_PICALM
FM_275-AGTAGCTGTCGAACGA	FM_275	RS	NYGC	PVM	PVM	PVM_CD163
FM_275-ACATCGAGTAAGATCA	FM_275	RS	NYGC	PVM	PVM	PVM_CD163
FM_275-GTGCAGCAGATGATTG	FM_275	RS	NYGC	PVM	PVM	PVM_CD163
FM_275-CTCAGAAGTCCTGGGT	FM_275	RS	NYGC	MG	Homeo	Homeo_FRMD4A
FM_275-CTGCATCGTTTGGAAA	FM_275	RS	NYGC	PVM	PVM	PVM_CD163
FM_275-AATTTCCAGTCCCAGC	FM_275	RS	NYGC	MG	Homeo	Homeo_PICALM
FM_275-GCAACCGGTATCGCAT	FM_275	RS	NYGC	MG	Homeo	Homeo_PICALM
FM_275-CGCATGGTCATAGGCT	FM_275	RS	NYGC	MG	Homeo	Homeo_PICALM
FM_275-ATCCTATAGGCTCAAG	FM_275	RS	NYGC	MG	Homeo	Homeo_PICALM
FM_275-GGTGTCGTCACCTACC	FM_275	RS	NYGC	MG	Homeo	Homeo_PICALM
FM_275-CAGCACGAGCACGGAT	FM_275	RS	NYGC	MG	ADAM	ADAM_GPNMB
FM_275-CGGACACCATGAAGGC	FM_275	RS	NYGC	MG	Adapt	Adapt_HSPA1A
FM_275-TTGGGATGTCATGGCC	FM_275	RS	NYGC	PVM	PVM	PVM_CD163
FM_275-CTCTCGACAGCGGATA	FM_275	RS	NYGC	PVM	PVM	PVM_CD163
FM_275-TGGATCACAAAGGATT	FM_275	RS	NYGC	PVM	PVM	PVM_CD163
FM_275-GGGACCTAGATGTTGA	FM_275	RS	NYGC	MG	Homeo	Homeo_PICALM
FM_275-GTCCACTTCTGTCCCA	FM_275	RS	NYGC	MG	Adapt	Adapt_TMEM163
FM_275-TCGGGTGAGTAGGTTA	FM_275	RS	NYGC	MG	Homeo	Homeo_PICALM
FM_275-TTAGGCATCTCTATGT	FM_275	RS	NYGC	MG	Prolif	Prolif_MKI67
FM_275-TCTACATAGCCAGTAG	FM_275	RS	NYGC	PVM	PVM	PVM_CD163
FM_275-AGGCATTTCGGTAACT	FM_275	RS	NYGC	MG	Adapt	Adapt_IFI44L
FM_275-CAGGGCTCAATTGCTG	FM_275	RS	NYGC	MG	Homeo	Homeo_PICALM
FM_275-AGAAATGAGGATGTTA	FM_275	RS	NYGC	MG	Adapt	Adapt_HIF1A
FM_275-ATTGGGTAGGCATGCA	FM_275	RS	NYGC	MG	Adapt	Adapt_HIST
FM_275-CCGTAGGCAATGGCAG	FM_275	RS	NYGC	MG	Homeo	Homeo_PICALM
FM_275-ACCCTTGCACACCTAA	FM_275	RS	NYGC	MG	exAM	exAM_ERN1
FM_275-CCAATGAGTCGATTTG	FM_275	RS	NYGC	PVM	PVM	PVM_CD163
FM_275-CTGTATTGTGCCCGTA	FM_275	RS	NYGC	MG	Prolif	Prolif_MKI67
FM_275-TGACAGTAGCTCTTCC	FM_275	RS	NYGC	MG	ADAM	ADAM_GPNMB
FM_275-CAGCCAGTCGCCATAA	FM_275	RS	NYGC	MG	Adapt	Adapt_IFI44L
FM_275-ATGTCTTTCTCGCGTT	FM_275	RS	NYGC	MG	Homeo	Homeo_FRMD4A
FM_275-TCACATTTCCCGAAAT	FM_275	RS	NYGC	MG	Homeo	Homeo_PICALM
FM_275-TGTCCCAGTACAGCGA	FM_275	RS	NYGC	MG	Homeo	Homeo_PICALM
FM_275-AGGTTACGTAGTGTGG	FM_275	RS	NYGC	PVM	PVM	PVM_CD163
FM_275-CGGACACCAGAGTGAC	FM_275	RS	NYGC	MG	Adapt	Adapt_AIF1
FM_275-AAGGAATGTGTTAAAG	FM_275	RS	NYGC	MG	Homeo	Homeo_PICALM
FM_275-GTTACCCGTAGGCAAC	FM_275	RS	NYGC	MG	Homeo	Homeo_PICALM
FM_275-CCACGAGGTGGTATGG	FM_275	RS	NYGC	MG	Homeo	Homeo_FRMD4A
FM_275-GTAGATCTCATACGAC	FM_275	RS	NYGC	MG	Prolif	Prolif_MKI67
FM_275-TCTTTGACATGGGAAC	FM_275	RS	NYGC	PVM	PVM	PVM_CD163
FM_275-GGGATGAGTTGGCCTG	FM_275	RS	NYGC	MG	Homeo	Homeo_PICALM
FM_275-GGCGTCACAGAATGTA	FM_275	RS	NYGC	MG	Homeo	Homeo_PICALM
FM_275-AGCATCACAAGCCTGC	FM_275	RS	NYGC	PVM	PVM	PVM_CD163
FM_275-TTTGACTTCCCAATAG	FM_275	RS	NYGC	MG	Homeo	Homeo_PICALM
FM_275-ATTCTACGTAGCGTAG	FM_275	RS	NYGC	PVM	PVM	PVM_CD163
FM_275-CAACAACTCCTTATCA	FM_275	RS	NYGC	MG	Prolif	Prolif_MKI67
FM_275-GTTCTATGTAATGCTC	FM_275	RS	NYGC	MG	Homeo	Homeo_PICALM
FM_275-CACGGGTTCGGCTGTG	FM_275	RS	NYGC	MG	Adapt	Adapt_IFI44L
FM_275-AATCGACCACACCGAC	FM_275	RS	NYGC	PVM	PVM	PVM_CD163
FM_275-AGACCATGTATACGGG	FM_275	RS	NYGC	PVM	PVM	PVM_CD163
FM_275-CCCTAACGTCGTGGTC	FM_275	RS	NYGC	MG	Prolif	Prolif_MKI67
FM_275-CTGGTCTGTTCGTACA	FM_275	RS	NYGC	MG	Homeo	Homeo_PICALM
FM_275-GTCACTCAGTTTGAGA	FM_275	RS	NYGC	MG	Homeo	Homeo_PICALM
FM_275-CGCATAAAGCGTTAGG	FM_275	RS	NYGC	MG	Homeo	Homeo_PICALM
FM_275-TGCACGGAGCGACATG	FM_275	RS	NYGC	MG	ADAM	ADAM_GPNMB
FM_275-GAAGTAACAGAGGCAT	FM_275	RS	NYGC	PVM	PVM	PVM_CD163
FM_275-GTATTGGAGAGAGGTA	FM_275	RS	NYGC	MG	Homeo	Homeo_FRMD4A
FM_275-CTATAGGGTTGTTGAC	FM_275	RS	NYGC	MG	ADAM	ADAM_GPNMB
FM_275-GTGGTTATCTGATTCT	FM_275	RS	NYGC	MG	Adapt	Adapt_AIF1
FM_275-CCACGAGAGATAACAC	FM_275	RS	NYGC	MG	Homeo	Homeo_PICALM
FM_275-CTTTCGGTCGTGTCAA	FM_275	RS	NYGC	MG	Homeo	Homeo_PICALM
FM_275-TGGAACTAGCAATAGT	FM_275	RS	NYGC	MG	Homeo	Homeo_PICALM
FM_275-AGTAGTCTCGTTCTGC	FM_275	RS	NYGC	MG	Homeo	Homeo_PICALM
FM_275-GTTAGTGTCATTGGTG	FM_275	RS	NYGC	MG	Homeo	Homeo_PICALM
FM_275-ATGATCGCATTAGGCT	FM_275	RS	NYGC	MG	Adapt	Adapt_HIF1A
FM_275-CCACAAAGTCTACAAC	FM_275	RS	NYGC	MG	ADAM	ADAM_GPNMB
FM_275-AGTTAGCGTGGTAATA	FM_275	RS	NYGC	MG	Homeo	Homeo_PICALM
FM_275-GTTCCGTTCTCTCAAT	FM_275	RS	NYGC	MG	Adapt	Adapt_AIF1
FM_275-CCCTTAGCATGCCGAC	FM_275	RS	NYGC	PVM	PVM	PVM_CD163
FM_275-GTCTAGAGTCCGTTTC	FM_275	RS	NYGC	PVM	PVM	PVM_CD163
FM_275-CAGTTCCTCCCGTTGT	FM_275	RS	NYGC	MG	Homeo	Homeo_PICALM
FM_275-TAACGACTCGGCCAAC	FM_275	RS	NYGC	PVM	PVM	PVM_CD163
FM_275-GATTCGACAGGCACTC	FM_275	RS	NYGC	MG	Homeo	Homeo_PICALM
FM_275-GTAGCTAAGTACCGGA	FM_275	RS	NYGC	PVM	PVM	PVM_CD163
FM_275-CCTCTAGCAGAATGTA	FM_275	RS	NYGC	MG	Prolif	Prolif_MKI67
FM_275-AATCGTGAGCCTTTCC	FM_275	RS	NYGC	PVM	PVM	PVM_CD163
FM_275-CTGTGGGTCAGTGTGT	FM_275	RS	NYGC	MG	Homeo	Homeo_PICALM
FM_275-GAGGGTATCACGGGCT	FM_275	RS	NYGC	MG	Homeo	Homeo_PICALM
FM_275-CCTAACCGTAACCCTA	FM_275	RS	NYGC	MG	Homeo	Homeo_PICALM
FM_275-AGAACAACATCTCATT	FM_275	RS	NYGC	PVM	PVM	PVM_CD163
FM_275-TATCCTAAGAGGACTC	FM_275	RS	NYGC	PVM	PVM	PVM_CD163
FM_275-GCATCGGAGTCCCAGC	FM_275	RS	NYGC	MG	Homeo	Homeo_PICALM
FM_275-GTCGTTCCAGCTTCCT	FM_275	RS	NYGC	MG	Homeo	Homeo_PICALM
FM_275-GCAGCCAGTTGTGTAC	FM_275	RS	NYGC	MG	Homeo	Homeo_PICALM
FM_275-AGAACCTAGGCACCAA	FM_275	RS	NYGC	PVM	PVM	PVM_CD163
FM_275-CTGTACCAGACCAAGC	FM_275	RS	NYGC	PVM	PVM	PVM_CD163
FM_275-CCCTGATAGATGAATC	FM_275	RS	NYGC	MG	Homeo	Homeo_FRMD4A
FM_275-CTCCCTCAGATCGGTG	FM_275	RS	NYGC	MG	Prolif	Prolif_MKI67
FM_275-AAGTACCTCTGAGGTT	FM_275	RS	NYGC	MG	Homeo	Homeo_PICALM
FM_275-CCTGCATAGCATGAAT	FM_275	RS	NYGC	MG	Homeo	Homeo_PICALM
FM_275-AACTTCTGTTCCTACC	FM_275	RS	NYGC	MG	Homeo	Homeo_PICALM
FM_275-CTAGGTATCAGCAATC	FM_275	RS	NYGC	MG	Homeo	Homeo_PICALM
FM_275-GTTCTATCACAGCCTG	FM_275	RS	NYGC	MG	Adapt	Adapt_TMEM163
FM_275-TGACAGTGTCGAAGCA	FM_275	RS	NYGC	MG	Prolif	Prolif_MKI67
FM_275-TCGAAGTGTGGTAACG	FM_275	RS	NYGC	MG	Homeo	Homeo_PICALM
FM_275-TTGTTGTGTCCTCATC	FM_275	RS	NYGC	PVM	PVM	PVM_CD163
FM_275-CATTCATAGCGTCTGC	FM_275	RS	NYGC	MG	Prolif	Prolif_MKI67
FM_275-TAGACTGGTAAGTTAG	FM_275	RS	NYGC	MG	Homeo	Homeo_PICALM
FM_275-CCACGAGTCCAAATGC	FM_275	RS	NYGC	PVM	PVM	PVM_CD163
FM_275-GAAATGACATGGCGCT	FM_275	RS	NYGC	MG	Homeo	Homeo_PICALM
FM_275-GCACGGTTCCGAGATT	FM_275	RS	NYGC	MG	Homeo	Homeo_PICALM
FM_275-TTTCATGCAATTGCTG	FM_275	RS	NYGC	PVM	PVM	PVM_CD163
FM_275-GCAGCCAGTTAGCTAC	FM_275	RS	NYGC	MG	Homeo	Homeo_PICALM
FM_275-TAGGAGGGTGGTCCCA	FM_275	RS	NYGC	MG	Homeo	Homeo_FRMD4A
FM_275-CACCGTTCATGGCCAC	FM_275	RS	NYGC	MG	Homeo	Homeo_PICALM
FM_275-ATGAAAGCAGTTGAAA	FM_275	RS	NYGC	MG	Homeo	Homeo_PICALM
FM_275-TTGTTCATCATTACCT	FM_275	RS	NYGC	PVM	PVM	PVM_CD163
FM_275-GGTGGCTAGTATGAGT	FM_275	RS	NYGC	PVM	PVM	PVM_CD163
FM_275-GCAGCTGTCCTTGAAG	FM_275	RS	NYGC	PVM	PVM	PVM_CD163
FM_275-ATCCATTAGCCGATTT	FM_275	RS	NYGC	MG	Prolif	Prolif_MKI67
FM_275-CAAGCTAGTAGCGCTC	FM_275	RS	NYGC	MG	Homeo	Homeo_PICALM
FM_275-GGAGATGAGGGCGAGA	FM_275	RS	NYGC	PVM	PVM	PVM_CD163
FM_275-CAGGGCTGTACCTTCC	FM_275	RS	NYGC	PVM	PVM	PVM_CD163
FM_275-GAGTGAGCAGATCACT	FM_275	RS	NYGC	MG	Homeo	Homeo_PICALM
FM_275-AGAGAATGTTGCGTAT	FM_275	RS	NYGC	PVM	PVM	PVM_CD163
FM_275-ATATCCTAGTGTACAA	FM_275	RS	NYGC	MG	exAM	exAM_ERN1
FM_275-TCTTTGACAGCTACAT	FM_275	RS	NYGC	MG	Homeo	Homeo_FRMD4A
FM_275-TGTTTGTGTATAGGAT	FM_275	RS	NYGC	MG	Homeo	Homeo_PICALM
FM_275-TTTACTGGTAGGAGGG	FM_275	RS	NYGC	PVM	PVM	PVM_CD163
FM_275-GAAGTAAGTAGAATGT	FM_275	RS	NYGC	PVM	PVM	PVM_CD163
FM_275-TCATTCAAGTTATGGA	FM_275	RS	NYGC	MG	Homeo	Homeo_PICALM
FM_275-AGGTGTTTCGCACTCT	FM_275	RS	NYGC	MG	Homeo	Homeo_PICALM
FM_275-GTCACTCTCGACCATA	FM_275	RS	NYGC	MG	Homeo	Homeo_PICALM
FM_275-CCCTCTCAGGTCGTAG	FM_275	RS	NYGC	PVM	PVM	PVM_CD163
FM_275-CAGCCAGGTTCGGCGT	FM_275	RS	NYGC	MG	Homeo	Homeo_PICALM
FM_275-CTCTCAGAGTAGAATC	FM_275	RS	NYGC	PVM	PVM	PVM_CD163
FM_275-CTGAGCGAGGTGGTTG	FM_275	RS	NYGC	MG	Homeo	Homeo_PICALM
FM_275-CACGTTCGTGTGGTCC	FM_275	RS	NYGC	PVM	PVM	PVM_CD163
FM_275-GATGATCTCTACTCAT	FM_275	RS	NYGC	MG	Adapt	Adapt_AIF1
FM_275-TGTTGGACAGAGGACT	FM_275	RS	NYGC	MG	Adapt	Adapt_HIF1A
FM_275-CGAAGTTCATGTGCCG	FM_275	RS	NYGC	MG	Homeo	Homeo_PICALM
FM_275-AATAGAGCACCGGTCA	FM_275	RS	NYGC	MG	Adapt	Adapt_AIF1
FM_275-GTGGTTAGTCTGCAAT	FM_275	RS	NYGC	MG	Homeo	Homeo_PICALM
FM_275-CTAAGTGTCTTGAGCA	FM_275	RS	NYGC	MG	Homeo	Homeo_PICALM
FM_275-CACTGAAGTACCCAGC	FM_275	RS	NYGC	MG	Homeo	Homeo_PICALM
FM_275-CGGGTGTCACCTGAAT	FM_275	RS	NYGC	PVM	PVM	PVM_CD163
FM_275-CAATCGATCGACCAAT	FM_275	RS	NYGC	MG	Homeo	Homeo_PICALM
FM_275-CCACAAATCATGTCTT	FM_275	RS	NYGC	MG	Homeo	Homeo_PICALM
FM_275-ACATTTCTCGGAGATG	FM_275	RS	NYGC	PVM	PVM	PVM_CD163
FM_275-AGATGCTTCCTGCCAT	FM_275	RS	NYGC	MG	Prolif	Prolif_MKI67
FM_275-AACCTGATCCCATTTA	FM_275	RS	NYGC	MG	Adapt	Adapt_AIF1
FM_275-CTGTACCGTATTCTCT	FM_275	RS	NYGC	MG	Homeo	Homeo_FRMD4A
FM_275-GCACGGTCATCTAGAC	FM_275	RS	NYGC	MG	Homeo	Homeo_PICALM
FM_275-TCATTCATCAGTGTTG	FM_275	RS	NYGC	PVM	PVM	PVM_CD163
FM_275-TTAGGGTTCCTACCAC	FM_275	RS	NYGC	MG	Prolif	Prolif_MKI67
FM_275-GCTACAATCGGACTTA	FM_275	RS	NYGC	PVM	PVM	PVM_CD163
FM_275-CCCTGATAGCTCGGCT	FM_275	RS	NYGC	MG	Homeo	Homeo_PICALM
FM_275-CAAAGAAAGACAACAT	FM_275	RS	NYGC	MG	Homeo	Homeo_PICALM
FM_275-TTGTGGATCGTCAACA	FM_275	RS	NYGC	PVM	PVM	PVM_CD163
FM_275-AGGATCTTCTGGCCAG	FM_275	RS	NYGC	MG	Adapt	Adapt_AIF1
FM_275-GATTCGAAGGCGAACT	FM_275	RS	NYGC	MG	Prolif	Prolif_MKI67
FM_275-ATTGGGTTCGGCTGAC	FM_275	RS	NYGC	MG	Adapt	Adapt_AIF1
FM_275-CATCCACCATCGCCTT	FM_275	RS	NYGC	PVM	PVM	PVM_CD163
FM_275-GTCATCCTCCAGCACG	FM_275	RS	NYGC	MG	Adapt	Adapt_HIST
FM_275-TCCCACAGTCTACTGA	FM_275	RS	NYGC	PVM	PVM	PVM_CD163
FM_275-AGCGATTTCCCTCGTA	FM_275	RS	NYGC	PVM	PVM	PVM_CD163
FM_275-AGGGCTCGTCGGTAAG	FM_275	RS	NYGC	PVM	PVM	PVM_CD163
FM_275-AACCATGAGTGGTTAA	FM_275	RS	NYGC	PVM	PVM	PVM_CD163
FM_275-ACTTATCAGCAGCCCT	FM_275	RS	NYGC	MG	Homeo	Homeo_PICALM
FM_275-GCACGTGTCTACTATC	FM_275	RS	NYGC	PVM	PVM	PVM_CD163
FM_275-TCATTTGAGTATGAAC	FM_275	RS	NYGC	PVM	PVM	PVM_CD163
FM_275-TTTGTTGAGGGTGAAA	FM_275	RS	NYGC	PVM	PVM	PVM_CD163
FM_275-CAGCACGTCGTGGGAA	FM_275	RS	NYGC	MG	Adapt	Adapt_AIF1
FM_275-ACAGGGAAGCTAATGA	FM_275	RS	NYGC	PVM	PVM	PVM_CD163
FM_275-GGCTTTCTCCATGAGT	FM_275	RS	NYGC	PVM	PVM	PVM_CD163
FM_275-TTAGGCAAGAGCGACT	FM_275	RS	NYGC	PVM	PVM	PVM_CD163
FM_275-TACCCACTCTCTCCGA	FM_275	RS	NYGC	MG	Adapt	Adapt_HIF1A
FM_275-CTCCCTCTCGAAGCAG	FM_275	RS	NYGC	MG	Homeo	Homeo_PICALM
FM_275-GCTACCTCAGGAATAT	FM_275	RS	NYGC	PVM	PVM	PVM_CD163
FM_275-TACACCCTCAGACCTA	FM_275	RS	NYGC	PVM	PVM	PVM_CD163
FM_275-CTCACTGTCAAAGACA	FM_275	RS	NYGC	MG	Homeo	Homeo_PICALM
FM_275-GTAGATCCATCCGTGG	FM_275	RS	NYGC	PVM	PVM	PVM_CD163
FM_275-AGAAGCGGTCTGGTTA	FM_275	RS	NYGC	MG	Adapt	Adapt_AIF1
FM_275-TGCAGTACAGAGGTTG	FM_275	RS	NYGC	MG	Prolif	Prolif_MKI67
FM_275-CACGTGGTCACCATCC	FM_275	RS	NYGC	MG	Homeo	Homeo_PICALM
FM_275-AGAGCAGTCAACTCTT	FM_275	RS	NYGC	PVM	PVM	PVM_CD163
FM_275-GACACGCTCTTTCCAA	FM_275	RS	NYGC	MG	Homeo	Homeo_FRMD4A
FM_275-TCATGGACAGGGAGAG	FM_275	RS	NYGC	MG	Homeo	Homeo_PICALM
FM_275-TACAGGTCACTGTCGG	FM_275	RS	NYGC	MG	Prolif	Prolif_MKI67
FM_275-AGAAGCGAGTTGGAAT	FM_275	RS	NYGC	PVM	PVM	PVM_CD163
FM_275-AACACACCACTCCGGA	FM_275	RS	NYGC	MG	Homeo	Homeo_PICALM
FM_275-GTGTTCCCACAATCTG	FM_275	RS	NYGC	MG	Adapt	Adapt_AIF1
FM_275-TTACTGTCAGTCGCAC	FM_275	RS	NYGC	PVM	PVM	PVM_CD163
FM_275-ACGGTCGCACTTCAGA	FM_275	RS	NYGC	MG	Homeo	Homeo_PICALM
FM_275-TTGTGTTCAGGAATAT	FM_275	RS	NYGC	PVM	PVM	PVM_CD163
FM_275-TATACCTAGTTCTACG	FM_275	RS	NYGC	MG	Homeo	Homeo_PICALM
FM_275-AGTGCCGCAGTCACGC	FM_275	RS	NYGC	PVM	PVM	PVM_CD163
FM_275-CTCTCGATCAGGAACG	FM_275	RS	NYGC	PVM	PVM	PVM_CD163
FM_275-GTTACCCCACAGCTTA	FM_275	RS	NYGC	PVM	PVM	PVM_CD163
FM_275-TTACGTTCAATAGTGA	FM_275	RS	NYGC	MG	Homeo	Homeo_PICALM
FM_275-TTACGTTTCCGGCAAC	FM_275	RS	NYGC	PVM	PVM	PVM_CD163
FM_275-AAAGTCCGTAAGGCCA	FM_275	RS	NYGC	MG	Homeo	Homeo_PICALM
FM_275-AAGACTCCACTACACA	FM_275	RS	NYGC	MG	Prolif	Prolif_MKI67
FM_275-AGTGATCTCGGACTTA	FM_275	RS	NYGC	MG	Homeo	Homeo_PICALM
FM_275-CACTGTCTCCAATCTT	FM_275	RS	NYGC	MG	Homeo	Homeo_PICALM
FM_275-ACGTTCCTCGGTCACG	FM_275	RS	NYGC	PVM	PVM	PVM_CD163
FM_275-AGAGAGCGTGAGTAGC	FM_275	RS	NYGC	PVM	PVM	PVM_CD163
FM_275-TATCTTGGTCGTGGAA	FM_275	RS	NYGC	MG	ADAM	ADAM_GPNMB
FM_275-TTCGGTCCAGCTGTTA	FM_275	RS	NYGC	PVM	PVM	PVM_CD163
FM_275-CAGATTGTCGTCGCTT	FM_275	RS	NYGC	PVM	PVM	PVM_CD163
FM_275-CCTAAGAAGAAGCCAC	FM_275	RS	NYGC	PVM	PVM	PVM_CD163
FM_275-CACTGAAGTTTAGACC	FM_275	RS	NYGC	MG	Adapt	Adapt_AIF1
FM_275-CTGTATTGTGGATCGA	FM_275	RS	NYGC	MG	Homeo	Homeo_PICALM
FM_275-GTGTCCTTCGCGTAGC	FM_275	RS	NYGC	PVM	PVM	PVM_CD163
FM_275-ACAACCAAGGGCAGAG	FM_275	RS	NYGC	MG	Adapt	Adapt_AIF1
FM_275-ATACCTTAGTATGCAA	FM_275	RS	NYGC	PVM	PVM	PVM_CD163
FM_275-CCCGGAAAGAAACTCA	FM_275	RS	NYGC	MG	Homeo	Homeo_FRMD4A
FM_275-CTGTAGAAGCTGACTT	FM_275	RS	NYGC	MG	Adapt	Adapt_HIF1A
FM_275-CGCCATTGTAATCAGA	FM_275	RS	NYGC	MG	Homeo	Homeo_PICALM
FM_275-TCACGGGAGAATCTAG	FM_275	RS	NYGC	MG	Homeo	Homeo_PICALM
FM_275-CGGCAGTGTATGCAAA	FM_275	RS	NYGC	MG	Homeo	Homeo_PICALM
FM_275-GAGGCAATCTCAAAGC	FM_275	RS	NYGC	MG	Homeo	Homeo_FRMD4A
FM_275-CTACCCATCCGTGACG	FM_275	RS	NYGC	MG	ADAM	ADAM_GPNMB
FM_275-CAGATACAGGTCACCC	FM_275	RS	NYGC	PVM	PVM	PVM_CD163
FM_275-AGTAGCTCAACTCATG	FM_275	RS	NYGC	MG	Homeo	Homeo_PICALM
FM_275-CGGAATTAGCCTGGAA	FM_275	RS	NYGC	MG	Homeo	Homeo_PICALM
FM_275-GGTGAAGGTGTTCCTC	FM_275	RS	NYGC	PVM	PVM	PVM_CD163
FM_275-TTGACCCTCCAGCCTT	FM_275	RS	NYGC	MG	Homeo	Homeo_PICALM
FM_275-TACCGGGAGCGACCCT	FM_275	RS	NYGC	MG	Homeo	Homeo_PICALM
FM_275-CCTCCTCGTTGTGTAC	FM_275	RS	NYGC	MG	Homeo	Homeo_FRMD4A
FM_275-GTCAAACCAATGGGTG	FM_275	RS	NYGC	MG	Homeo	Homeo_PICALM
FM_275-CAAGACTGTTTCCCAC	FM_275	RS	NYGC	MG	Homeo	Homeo_PICALM
FM_275-AGGATCTCATTGACTG	FM_275	RS	NYGC	MG	Homeo	Homeo_PICALM
FM_275-AGTACCACAACCACAT	FM_275	RS	NYGC	PVM	PVM	PVM_CD163
FM_275-TATTTCGGTCAACGCC	FM_275	RS	NYGC	MG	Adapt	Adapt_AIF1
FM_275-TGCTCGTTCATTCCTA	FM_275	RS	NYGC	PVM	PVM	PVM_CD163
FM_275-AGCGATTAGCGTATGG	FM_275	RS	NYGC	MG	Homeo	Homeo_PICALM
FM_275-TCCGAAACAAACGTGG	FM_275	RS	NYGC	MG	Prolif	Prolif_MKI67
FM_275-GGGAAGTGTCCAAATC	FM_275	RS	NYGC	MG	Homeo	Homeo_PICALM
FM_275-CTTCTCTCAAATCAAG	FM_275	RS	NYGC	PVM	PVM	PVM_CD163
FM_275-GCCAACGTCTTCGCTG	FM_275	RS	NYGC	MG	Homeo	Homeo_PICALM
FM_275-TTCGCTGAGTGTTCAC	FM_275	RS	NYGC	PVM	PVM	PVM_CD163
FM_275-ACTTATCGTGAGGCAT	FM_275	RS	NYGC	MG	ADAM	ADAM_GPNMB
FM_275-CTTCTAACAGCATCTA	FM_275	RS	NYGC	MG	Adapt	Adapt_AIF1
FM_275-TGTGCGGTCACCACAA	FM_275	RS	NYGC	PVM	PVM	PVM_CD163
FM_275-CGAAGGACATGTGTCA	FM_275	RS	NYGC	MG	Homeo	Homeo_PICALM
FM_275-ACCTACCGTGTGTCGC	FM_275	RS	NYGC	MG	ADAM	ADAM_GPNMB
FM_275-AGGCCACCATGTAACC	FM_275	RS	NYGC	MG	Homeo	Homeo_PICALM
FM_275-GTCGTTCTCCACTGAA	FM_275	RS	NYGC	MG	Homeo	Homeo_PICALM
FM_275-TACTTGTCAACAACAA	FM_275	RS	NYGC	MG	Homeo	Homeo_PICALM
FM_275-GTCGTTCGTGGTCAAG	FM_275	RS	NYGC	MG	Homeo	Homeo_PICALM
FM_275-CATCGCTAGTGGCCTC	FM_275	RS	NYGC	PVM	PVM	PVM_CD163
FM_275-GTTCATTTCGTCGATA	FM_275	RS	NYGC	MG	Homeo	Homeo_PICALM
FM_275-CGGGCATGTGTAGCAG	FM_275	RS	NYGC	MG	Adapt	Adapt_HIST
FM_275-TTCAATCCATCGCTCT	FM_275	RS	NYGC	PVM	PVM	PVM_CD163
FM_275-CTTGATTGTAATCAAG	FM_275	RS	NYGC	MG	Prolif	Prolif_MKI67
FM_275-CATGCGGAGATGGGCT	FM_275	RS	NYGC	MG	Adapt	Adapt_AIF1
FM_275-TGGTGATCAGTCGCTG	FM_275	RS	NYGC	MG	Adapt	Adapt_AIF1
FM_275-GGGTTTAGTCTTCATT	FM_275	RS	NYGC	PVM	PVM	PVM_CD163
FM_275-AAGATAGGTCGGCTAC	FM_275	RS	NYGC	PVM	PVM	PVM_CD163
FM_275-CGGAACCGTACTGGGA	FM_275	RS	NYGC	MG	ADAM	ADAM_GPNMB
FM_275-TCTCACGAGAGAATCT	FM_275	RS	NYGC	PVM	PVM	PVM_CD163
FM_275-CCTAACCGTGATATAG	FM_275	RS	NYGC	PVM	PVM	PVM_CD163
FM_275-ATGGGAGCATTGCCTC	FM_275	RS	NYGC	MG	Homeo	Homeo_PICALM
FM_275-ATAGGCTAGCCAAGTG	FM_275	RS	NYGC	MG	Homeo	Homeo_PICALM
FM_275-GAACTGTAGAGCCTGA	FM_275	RS	NYGC	MG	Homeo	Homeo_PICALM
FM_275-AGTGATCAGGCAGTCA	FM_275	RS	NYGC	MG	Homeo	Homeo_PICALM
FM_275-GTGTCCTCAACCCGCA	FM_275	RS	NYGC	MG	Adapt	Adapt_HIF1A
FM_275-GATGATCTCTTTCCGG	FM_275	RS	NYGC	PVM	PVM	PVM_CD163
FM_275-CCGATCTAGAGTCTTC	FM_275	RS	NYGC	PVM	PVM	PVM_CD163
FM_275-ATCTCTAGTACTGCGC	FM_275	RS	NYGC	MG	Homeo	Homeo_PICALM
FM_275-TAGGTACGTGGACTGA	FM_275	RS	NYGC	PVM	PVM	PVM_CD163
FM_275-AGGGCCTAGCATCCCG	FM_275	RS	NYGC	MG	Homeo	Homeo_PICALM
FM_275-GAGGCAATCAAGAGTA	FM_275	RS	NYGC	MG	Prolif	Prolif_MKI67
FM_275-GGTAACTTCACTGATG	FM_275	RS	NYGC	PVM	PVM	PVM_CD163
FM_275-ATTCGTTTCGTTCCTG	FM_275	RS	NYGC	PVM	PVM	PVM_CD163
FM_275-TATTGCTCACAGAGCA	FM_275	RS	NYGC	MG	ADAM	ADAM_GPNMB
FM_275-ATAGACCCATGTTCAG	FM_275	RS	NYGC	PVM	PVM	PVM_CD163
FM_275-TCCTCGACAAGGGCAT	FM_275	RS	NYGC	MG	Homeo	Homeo_PICALM
FM_275-GTGGAGAAGCCGTCGT	FM_275	RS	NYGC	MG	Adapt	Adapt_AIF1
FM_275-AGAAATGGTTGCGAAG	FM_275	RS	NYGC	MG	Homeo	Homeo_PICALM
FM_275-ATGGTTGTCCGGCAAC	FM_275	RS	NYGC	PVM	PVM	PVM_CD163
FM_275-ATTCAGGCATGGCCCA	FM_275	RS	NYGC	MG	Homeo	Homeo_PICALM
FM_275-AAACCCAGTCCACATA	FM_275	RS	NYGC	MG	Adapt	Adapt_AIF1
FM_275-CAAGCTAGTACTCGAT	FM_275	RS	NYGC	MG	Homeo	Homeo_PICALM
FM_275-CCAATTTAGGACACTG	FM_275	RS	NYGC	MG	Homeo	Homeo_PICALM
FM_275-ACAAGCTCAACCCTCT	FM_275	RS	NYGC	MG	Homeo	Homeo_PICALM
FM_275-TACCTGCCAAAGGAGA	FM_275	RS	NYGC	MG	Homeo	Homeo_PICALM
FM_275-TGATGCATCCATTTCA	FM_275	RS	NYGC	MG	ADAM	ADAM_GPNMB
FM_275-ATACTTCAGGCCTGAA	FM_275	RS	NYGC	PVM	PVM	PVM_CD163
FM_275-GGGCTACTCCACGTGG	FM_275	RS	NYGC	MG	Homeo	Homeo_PICALM
FM_275-AGTTAGCTCTATACGG	FM_275	RS	NYGC	PVM	PVM	PVM_CD163
FM_275-GGCAGTCGTACAAGCG	FM_275	RS	NYGC	MG	Homeo	Homeo_FRMD4A
FM_275-CGAGGAATCTTGAGCA	FM_275	RS	NYGC	MG	Homeo	Homeo_PICALM
FM_275-TTACGCCTCGCATTAG	FM_275	RS	NYGC	MG	Prolif	Prolif_MKI67
FM_275-TTTACCAAGCGTTAGG	FM_275	RS	NYGC	PVM	PVM	PVM_CD163
FM_275-CGTGCTTCAGCAGTCC	FM_275	RS	NYGC	MG	Homeo	Homeo_PICALM
FM_275-TGATGCAGTTATTCCT	FM_275	RS	NYGC	PVM	PVM	PVM_CD163
FM_275-CCCTCTCGTATACGGG	FM_275	RS	NYGC	MG	Homeo	Homeo_PICALM
FM_275-ATGTCTTTCTCTCTAA	FM_275	RS	NYGC	MG	Homeo	Homeo_FRMD4A
FM_275-GAGGCAAGTGAGCTCC	FM_275	RS	NYGC	MG	Adapt	Adapt_AIF1
FM_275-TCAAGCACACGCAAAG	FM_275	RS	NYGC	PVM	PVM	PVM_CD163
FM_275-TCCGGGATCTATACTC	FM_275	RS	NYGC	MG	Homeo	Homeo_PICALM
FM_275-CGTGATACAGCTATAC	FM_275	RS	NYGC	MG	Adapt	Adapt_AIF1
FM_275-TACCGAATCCGCAGTG	FM_275	RS	NYGC	PVM	PVM	PVM_CD163
FM_275-AGTGACTTCCCGAGTG	FM_275	RS	NYGC	MG	Homeo	Homeo_PICALM
FM_275-AAATGGATCTAAGAAG	FM_275	RS	NYGC	MG	Adapt	Adapt_IFI44L
FM_275-CAAGAGGTCAGTCACA	FM_275	RS	NYGC	PVM	PVM	PVM_CD163
FM_275-CATGGATGTACCTAAC	FM_275	RS	NYGC	PVM	PVM	PVM_CD163
FM_275-CATCGGGCATGACCCG	FM_275	RS	NYGC	MG	ADAM	ADAM_GPNMB
FM_275-AGCGTCGCAACTCCCT	FM_275	RS	NYGC	MG	ADAM	ADAM_GPNMB
FM_275-CAAGGGATCGGACTTA	FM_275	RS	NYGC	MG	Homeo	Homeo_PICALM
FM_275-TGATCAGTCTCTCTTC	FM_275	RS	NYGC	PVM	PVM	PVM_CD163
FM_275-GCTTTCGAGACTCAAA	FM_275	RS	NYGC	MG	Homeo	Homeo_PICALM
FM_275-CCGGTAGTCAGACCCG	FM_275	RS	NYGC	PVM	PVM	PVM_CD163
FM_275-ACGATGTAGAATCCCT	FM_275	RS	NYGC	PVM	PVM	PVM_CD163
FM_275-GGGTGAATCGCATAGT	FM_275	RS	NYGC	MG	Homeo	Homeo_PICALM
FM_275-TCCCACAGTCATCGGC	FM_275	RS	NYGC	PVM	PVM	PVM_CD163
FM_275-AGAAGTAAGTGATAAC	FM_275	RS	NYGC	PVM	PVM	PVM_CD163
FM_275-AATGAAGTCGCCACTT	FM_275	RS	NYGC	PVM	PVM	PVM_CD163
FM_275-TACAGGTTCGAACACT	FM_275	RS	NYGC	PVM	PVM	PVM_CD163
FM_275-CATTCTAGTCCCACGA	FM_275	RS	NYGC	PVM	PVM	PVM_CD163
FM_275-CCGGACAAGGCATCGA	FM_275	RS	NYGC	PVM	PVM	PVM_CD163
FM_275-TAGGTACCATACTTTC	FM_275	RS	NYGC	MG	Homeo	Homeo_PICALM
FM_275-CATCCACAGACTACCT	FM_275	RS	NYGC	PVM	PVM	PVM_CD163
FM_275-GTTGTGAAGCAAACAT	FM_275	RS	NYGC	MG	Homeo	Homeo_PICALM
FM_275-TGGTTAGAGTGCTCAT	FM_275	RS	NYGC	MG	Homeo	Homeo_PICALM
FM_275-TTTGACTAGGCATCGA	FM_275	RS	NYGC	MG	ADAM	ADAM_GPNMB
FM_275-CCTTCAGGTGTGAGCA	FM_275	RS	NYGC	MG	Homeo	Homeo_PICALM
FM_275-TGTGAGTCAACCGACC	FM_275	RS	NYGC	PVM	PVM	PVM_CD163
FM_275-ACGGTCGCATCGTTCC	FM_275	RS	NYGC	MG	Homeo	Homeo_FRMD4A
FM_275-AATGAAGCAAAGTATG	FM_275	RS	NYGC	MG	Adapt	Adapt_HIF1A
FM_275-TCGCAGGTCGTCACCT	FM_275	RS	NYGC	MG	Adapt	Adapt_HIF1A
FM_275-GTGTGGCAGTCACGCC	FM_275	RS	NYGC	MG	Homeo	Homeo_PICALM
FM_275-GCCATTCAGGGATCAC	FM_275	RS	NYGC	MG	Homeo	Homeo_PICALM
FM_275-CCCGGAATCATGGTAC	FM_275	RS	NYGC	MG	Homeo	Homeo_PICALM
FM_275-GTTCGCTCATTCGATG	FM_275	RS	NYGC	PVM	PVM	PVM_CD163
FM_275-CATTCCGGTCACTGAT	FM_275	RS	NYGC	MG	Prolif	Prolif_MKI67
FM_275-CCCTTAGGTTGTCTAG	FM_275	RS	NYGC	MG	Homeo	Homeo_PICALM
FM_275-GTTCGCTAGTGCGTCC	FM_275	RS	NYGC	MG	Homeo	Homeo_PICALM
FM_275-CTATCTAAGTGGAAGA	FM_275	RS	NYGC	MG	Homeo	Homeo_FRMD4A
FM_275-TCATACTGTACAGAGC	FM_275	RS	NYGC	MG	Homeo	Homeo_PICALM
FM_275-GTCTAGAGTGAGCCAA	FM_275	RS	NYGC	MG	Adapt	Adapt_AIF1
FM_275-AGCCAATGTAGTCGTT	FM_275	RS	NYGC	MG	Homeo	Homeo_PICALM
FM_275-AAGTTCGGTTCAAACC	FM_275	RS	NYGC	MG	Homeo	Homeo_PICALM
FM_275-GAGTGAGTCATGCAGT	FM_275	RS	NYGC	MG	Adapt	Adapt_AIF1
FM_275-CTGGCAGTCAACACCA	FM_275	RS	NYGC	MG	Homeo	Homeo_PICALM
FM_275-GTAGATCCAAATGATG	FM_275	RS	NYGC	MG	Homeo	Homeo_PICALM
FM_275-GCCGATGAGTGGTGAC	FM_275	RS	NYGC	MG	Homeo	Homeo_PICALM
FM_275-GCTGCAGGTCGCGTTG	FM_275	RS	NYGC	MG	Homeo	Homeo_PICALM
FM_275-TCTAACTCAAGTGGCA	FM_275	RS	NYGC	MG	Homeo	Homeo_FRMD4A
FM_275-CAGCGTGTCAGCCTTC	FM_275	RS	NYGC	MG	Adapt	Adapt_AIF1
FM_275-CGTTAGAAGATGGCAC	FM_275	RS	NYGC	MG	Homeo	Homeo_PICALM
FM_275-TTTACCAGTAGTGATA	FM_275	RS	NYGC	MG	Homeo	Homeo_PICALM
FM_275-GGGAAGTGTTGGGACA	FM_275	RS	NYGC	MG	Adapt	Adapt_HIF1A
FM_275-CCTCATGAGCGTCAGA	FM_275	RS	NYGC	MG	Prolif	Prolif_MKI67
FM_275-CTATAGGAGAGTTGCG	FM_275	RS	NYGC	PVM	PVM	PVM_CD163
FM_275-CCCTGATGTTCCTAAG	FM_275	RS	NYGC	PVM	PVM	PVM_CD163
FM_275-AGAAGTAGTGTTGAGG	FM_275	RS	NYGC	PVM	PVM	PVM_CD163
FM_275-CACCGTTGTGGATCGA	FM_275	RS	NYGC	MG	Adapt	Adapt_AIF1
FM_275-CCCATTGGTACGTGTT	FM_275	RS	NYGC	MG	Homeo	Homeo_PICALM
FM_275-TATACCTCAATCCTTT	FM_275	RS	NYGC	PVM	PVM	PVM_CD163
FM_275-AGAGAATAGCCAAGCA	FM_275	RS	NYGC	PVM	PVM	PVM_CD163
FM_275-AGTTCGAGTCCTCAGG	FM_275	RS	NYGC	MG	Homeo	Homeo_PICALM
FM_275-AGAAATGTCGCTTTAT	FM_275	RS	NYGC	PVM	PVM	PVM_CD163
FM_275-AGTCAACGTCATTGCA	FM_275	RS	NYGC	PVM	PVM	PVM_CD163
FM_275-TGCGGGTAGATGCCGA	FM_275	RS	NYGC	PVM	PVM	PVM_CD163
FM_275-CTACATTGTCCGTACG	FM_275	RS	NYGC	PVM	PVM	PVM_CD163
FM_275-ATGGAGGGTACGATTC	FM_275	RS	NYGC	PVM	PVM	PVM_CD163
FM_275-CACTGAACACAAATCC	FM_275	RS	NYGC	MG	Adapt	Adapt_HIF1A
FM_275-TGCATGAGTCCATAGT	FM_275	RS	NYGC	MG	Homeo	Homeo_PICALM
FM_275-GTCCCATTCACACCCT	FM_275	RS	NYGC	PVM	PVM	PVM_CD163
FM_275-CTGTGAACATTCACCC	FM_275	RS	NYGC	MG	Homeo	Homeo_PICALM
FM_275-TTTGATCCACATTACG	FM_275	RS	NYGC	PVM	PVM	PVM_CD163
FM_275-TCTTAGTGTTGTATGC	FM_275	RS	NYGC	MG	ADAM	ADAM_GPNMB
FM_275-CAGATTGTCGGCTGTG	FM_275	RS	NYGC	MG	Homeo	Homeo_PICALM
FM_275-ATCGTAGGTCTTGAAC	FM_275	RS	NYGC	MG	Adapt	Adapt_IFI44L
FM_275-GATAGAACAGTCGGAA	FM_275	RS	NYGC	MG	Homeo	Homeo_PICALM
FM_275-CAAGGGAAGACATCAA	FM_275	RS	NYGC	PVM	PVM	PVM_CD163
FM_275-TTAGTCTAGGCTGTAG	FM_275	RS	NYGC	MG	Adapt	Adapt_HIF1A
FM_275-TCGAACATCCAAGCAT	FM_275	RS	NYGC	MG	Homeo	Homeo_FRMD4A
FM_275-TCATGTTGTACTGCCG	FM_275	RS	NYGC	MG	Homeo	Homeo_PICALM
FM_275-GTCACGGCATCGCTCT	FM_275	RS	NYGC	PVM	PVM	PVM_CD163
FM_275-GTATTTCAGTTAGTAG	FM_275	RS	NYGC	PVM	PVM	PVM_CD163
FM_275-ACTTTCACACGTGAGA	FM_275	RS	NYGC	MG	Adapt	Adapt_AIF1
FM_275-ACTGCAATCTGGCCGA	FM_275	RS	NYGC	MG	Homeo	Homeo_PICALM
FM_275-TCCTCTTAGCAGCCTC	FM_275	RS	NYGC	PVM	PVM	PVM_CD163
FM_275-CATACAGAGGTAATCA	FM_275	RS	NYGC	MG	Adapt	Adapt_AIF1
FM_275-CTGCGAGAGCATCAGG	FM_275	RS	NYGC	MG	Homeo	Homeo_PICALM
FM_275-TCTCTGGCAGACCTGC	FM_275	RS	NYGC	PVM	PVM	PVM_CD163
FM_275-GAGGGATAGGCTAGCA	FM_275	RS	NYGC	MG	Homeo	Homeo_PICALM
FM_275-TCCACGTCAACGTAAA	FM_275	RS	NYGC	MG	Homeo	Homeo_PICALM
FM_275-TAACACGGTCGACGCT	FM_275	RS	NYGC	MG	ADAM	ADAM_GPNMB
FM_275-GGTCTGGTCTAGACCA	FM_275	RS	NYGC	MG	Homeo	Homeo_PICALM
FM_275-ATGAGGGGTGACACGA	FM_275	RS	NYGC	MG	Homeo	Homeo_PICALM
FM_275-TCAGCCTAGCGAGTCA	FM_275	RS	NYGC	MG	Homeo	Homeo_PICALM
FM_275-AGGACTTAGTCTCTGA	FM_275	RS	NYGC	MG	Homeo	Homeo_FRMD4A
FM_275-TGGGAAGAGTTGCCTA	FM_275	RS	NYGC	PVM	PVM	PVM_CD163
FM_275-TGCACGGCACTGAGGA	FM_275	RS	NYGC	PVM	PVM	PVM_CD163
FM_275-GTTGCTCTCTAACGGT	FM_275	RS	NYGC	MG	Adapt	Adapt_AIF1
FM_275-GGGCGTTAGCCATATC	FM_275	RS	NYGC	MG	Adapt	Adapt_AIF1
FM_275-AGGAGGTAGAAGCGCT	FM_275	RS	NYGC	PVM	PVM	PVM_CD163
FM_275-ACTTAGGGTTGCTTGA	FM_275	RS	NYGC	MG	Homeo	Homeo_PICALM
FM_275-TTTCAGTCATGTTCGA	FM_275	RS	NYGC	MG	Homeo	Homeo_PICALM
FM_275-AGACAAAGTCTTACTT	FM_275	RS	NYGC	MG	Homeo	Homeo_PICALM
FM_275-AAGATAGCATCGCTCT	FM_275	RS	NYGC	MG	Homeo	Homeo_PICALM
FM_275-AGGACGAGTTCAGCTA	FM_275	RS	NYGC	PVM	PVM	PVM_CD163
FM_275-TAGGGTTAGTATTGCC	FM_275	RS	NYGC	MG	Homeo	Homeo_PICALM
FM_275-TACGGGCTCCCATTTA	FM_275	RS	NYGC	PVM	PVM	PVM_CD163
FM_275-GTCAAGTCACAGTATC	FM_275	RS	NYGC	PVM	PVM	PVM_CD163
FM_275-AGTTAGCTCGCTAGCG	FM_275	RS	NYGC	MG	Homeo	Homeo_PICALM
FM_275-TCATTACAGACCATAA	FM_275	RS	NYGC	PVM	PVM	PVM_CD163
FM_275-GTTAGTGCAATATCCG	FM_275	RS	NYGC	MG	Homeo	Homeo_PICALM
FM_275-GAGGGATGTATAGGAT	FM_275	RS	NYGC	MG	ADAM	ADAM_GPNMB
FM_275-AGAGCCCCACTTGTCC	FM_275	RS	NYGC	MG	Adapt	Adapt_AIF1
FM_275-CTTAGGACATGGCGCT	FM_275	RS	NYGC	MG	Homeo	Homeo_PICALM
FM_275-TACTGCCTCAGCATTG	FM_275	RS	NYGC	PVM	PVM	PVM_CD163
FM_275-GGGTGTCGTTGGACTT	FM_275	RS	NYGC	MG	Homeo	Homeo_PICALM
FM_275-TTCTAGTAGGTGAGCT	FM_275	RS	NYGC	PVM	PVM	PVM_CD163
FM_275-AAGACAAAGTAGTCAA	FM_275	RS	NYGC	MG	Homeo	Homeo_FRMD4A
FM_275-TTAGTCTGTGACTATC	FM_275	RS	NYGC	MG	Homeo	Homeo_PICALM
FM_275-GCCAGGTGTAGTATAG	FM_275	RS	NYGC	MG	Homeo	Homeo_PICALM
FM_275-TTTCAGTCACTGGAAG	FM_275	RS	NYGC	MG	Adapt	Adapt_HIST
FM_275-ATTACTCCAATCGCAT	FM_275	RS	NYGC	PVM	PVM	PVM_CD163
FM_275-ACAGCCGCAATTCACG	FM_275	RS	NYGC	PVM	PVM	PVM_CD163
FM_275-ACTGATGGTGCTAGCC	FM_275	RS	NYGC	PVM	PVM	PVM_CD163
FM_275-CCGTAGGGTACTCCCT	FM_275	RS	NYGC	MG	Homeo	Homeo_PICALM
FM_275-CGGTCAGCATACCGTA	FM_275	RS	NYGC	PVM	PVM	PVM_CD163
FM_275-TGGTACATCATGGTAC	FM_275	RS	NYGC	PVM	PVM	PVM_CD163
FM_275-CCCAACTGTGTAGTGG	FM_275	RS	NYGC	MG	Adapt	Adapt_AIF1
FM_275-GTTTACTAGACTGAGC	FM_275	RS	NYGC	PVM	PVM	PVM_CD163
FM_275-GTCATCCGTTTCCAAG	FM_275	RS	NYGC	PVM	PVM	PVM_CD163
FM_275-TTGGGCGGTACTGGGA	FM_275	RS	NYGC	MG	Homeo	Homeo_PICALM
FM_275-CTGAGGCAGCGAGTAC	FM_275	RS	NYGC	MG	Homeo	Homeo_PICALM
FM_275-CGCATAATCACGGACC	FM_275	RS	NYGC	MG	Homeo	Homeo_PICALM
FM_275-TTCCGGTTCACCGGGT	FM_275	RS	NYGC	MG	Adapt	Adapt_HIF1A
FM_275-CGAAGTTTCGGAAGGT	FM_275	RS	NYGC	MG	ADAM	ADAM_GPNMB
FM_275-CTCGAGGTCGTGCGAC	FM_275	RS	NYGC	MG	Homeo	Homeo_PICALM
FM_275-ATGTCTTAGCGACTTT	FM_275	RS	NYGC	MG	Homeo	Homeo_PICALM
FM_275-GGGCGTTGTACTAAGA	FM_275	RS	NYGC	MG	Adapt	Adapt_AIF1
FM_275-AGAGAGCGTTGTCCCT	FM_275	RS	NYGC	PVM	PVM	PVM_CD163
FM_275-GGTAGAGCAAAGCACG	FM_275	RS	NYGC	MG	Adapt	Adapt_AIF1
FM_275-CACCAAACACGCCAGT	FM_275	RS	NYGC	MG	Homeo	Homeo_PICALM
FM_275-GAGGGTAGTCAAATCC	FM_275	RS	NYGC	MG	Homeo	Homeo_PICALM
FM_275-ATTTCACGTTACACTG	FM_275	RS	NYGC	PVM	PVM	PVM_CD163
FM_275-TGACTCCCAAGGCAAC	FM_275	RS	NYGC	MG	Homeo	Homeo_PICALM
FM_275-ATAGACCAGATACTGA	FM_275	RS	NYGC	PVM	PVM	PVM_CD163
FM_275-CAACGGCAGGCTAACG	FM_275	RS	NYGC	MG	Homeo	Homeo_PICALM
FM_275-CTCAGAATCGCATAGT	FM_275	RS	NYGC	PVM	PVM	PVM_CD163
FM_275-TCATCCGGTAGCTGAG	FM_275	RS	NYGC	MG	Adapt	Adapt_HIST
FM_275-CAAGAGGTCCGTGTGG	FM_275	RS	NYGC	PVM	PVM	PVM_CD163
FM_275-AATGACCGTAAGCAAT	FM_275	RS	NYGC	MG	Homeo	Homeo_PICALM
FM_275-TGGTGATTCAGCTAGT	FM_275	RS	NYGC	PVM	PVM	PVM_CD163
FM_275-TCATACTTCTACTTCA	FM_275	RS	NYGC	MG	Homeo	Homeo_PICALM
FM_275-CTGATCCAGGATTTAG	FM_275	RS	NYGC	MG	Homeo	Homeo_PICALM
FM_275-CTTTCAATCATCGCTC	FM_275	RS	NYGC	MG	Homeo	Homeo_FRMD4A
FM_275-CTACCCACATCGCCTT	FM_275	RS	NYGC	MG	Homeo	Homeo_PICALM
FM_275-GGGTCACGTAGCTTTG	FM_275	RS	NYGC	MG	Homeo	Homeo_PICALM
FM_275-AGGAGGTCACATGGTT	FM_275	RS	NYGC	PVM	PVM	PVM_CD163
FM_275-GGGCTACAGACGGATC	FM_275	RS	NYGC	MG	Homeo	Homeo_PICALM
FM_275-GTTATGGCAAGCCCAC	FM_275	RS	NYGC	MG	Homeo	Homeo_PICALM
FM_275-TCTCAGCTCAGTCATG	FM_275	RS	NYGC	MG	Homeo	Homeo_PICALM
FM_275-AACGTCAAGTGAGGCT	FM_275	RS	NYGC	MG	Homeo	Homeo_PICALM
FM_275-CAAAGAACAGACTCTA	FM_275	RS	NYGC	MG	Homeo	Homeo_PICALM
FM_275-TAATTCCCAGTAACGG	FM_275	RS	NYGC	MG	Homeo	Homeo_PICALM
FM_275-TTCTCTCCATGACAGG	FM_275	RS	NYGC	PVM	PVM	PVM_CD163
FM_275-TAAGCCAGTCGTCTCT	FM_275	RS	NYGC	MG	Homeo	Homeo_PICALM
FM_275-TCGTGGGAGAGATCGC	FM_275	RS	NYGC	MG	Adapt	Adapt_AIF1
FM_275-ACCTACCTCCCATTTA	FM_275	RS	NYGC	PVM	PVM	PVM_CD163
FM_275-TCCGAAATCTGGGATT	FM_275	RS	NYGC	MG	Homeo	Homeo_PICALM
FM_275-AGTGATCAGTCCCGAC	FM_275	RS	NYGC	MG	Adapt	Adapt_AIF1
FM_275-GACTGATCACATGGTT	FM_275	RS	NYGC	MG	Prolif	Prolif_MKI67
FM_275-TTGATGGCAGTTCTAG	FM_275	RS	NYGC	MG	Adapt	Adapt_AIF1
FM_275-CCGGTGAGTTCAAAGA	FM_275	RS	NYGC	MG	Adapt	Adapt_AIF1
FM_275-ACTACGAGTTCGTTCC	FM_275	RS	NYGC	MG	Homeo	Homeo_PICALM
FM_275-CAAGAGGGTGGACTGA	FM_275	RS	NYGC	MG	ADAM	ADAM_GPNMB
FM_275-ACTTAGGCAATGCAGG	FM_275	RS	NYGC	MG	Homeo	Homeo_PICALM
FM_275-TCTGTCGCATAATGCC	FM_275	RS	NYGC	PVM	PVM	PVM_CD163
FM_275-TTACCATTCTTCGTGC	FM_275	RS	NYGC	MG	Homeo	Homeo_PICALM
FM_275-ATCGGCGCAGCGCGTT	FM_275	RS	NYGC	PVM	PVM	PVM_CD163
FM_275-CTCTCAGAGCCTCTTC	FM_275	RS	NYGC	MG	Prolif	Prolif_MKI67
FM_275-AGACCATTCCACCTGT	FM_275	RS	NYGC	MG	Homeo	Homeo_PICALM
FM_275-CAATCGATCATAGGCT	FM_275	RS	NYGC	MG	Homeo	Homeo_PICALM
FM_275-GTGCAGCGTGTGTGGA	FM_275	RS	NYGC	MG	Homeo	Homeo_PICALM
FM_275-TTCTTGACACGTTCGG	FM_275	RS	NYGC	PVM	PVM	PVM_CD163
FM_275-CTTACCGAGATTGTGA	FM_275	RS	NYGC	MG	Homeo	Homeo_PICALM
FM_275-TTGAGTGGTAGACGGT	FM_275	RS	NYGC	MG	Adapt	Adapt_AIF1
FM_275-CTCAGTCTCCCTAGGG	FM_275	RS	NYGC	MG	Homeo	Homeo_PICALM
FM_275-CCTCTAGAGTACAGAT	FM_275	RS	NYGC	MG	Homeo	Homeo_PICALM
FM_275-TGTAAGCCAAGTGGCA	FM_275	RS	NYGC	PVM	PVM	PVM_CD163
FM_275-ACAGGGAAGATGGTAT	FM_275	RS	NYGC	MG	Homeo	Homeo_PICALM
FM_275-AAGTCGTCAAGTGGGT	FM_275	RS	NYGC	MG	Homeo	Homeo_PICALM
FM_275-CAAGACTTCGAAATCC	FM_275	RS	NYGC	PVM	PVM	PVM_CD163
FM_275-CCTTTGGAGTCCCAGC	FM_275	RS	NYGC	MG	Adapt	Adapt_AIF1
FM_275-ATGTCCCTCCGGCAGT	FM_275	RS	NYGC	PVM	PVM	PVM_CD163
FM_275-CTACTATAGTCATCCA	FM_275	RS	NYGC	MG	Homeo	Homeo_PICALM
FM_275-CGTAAGTGTGCCGTTG	FM_275	RS	NYGC	MG	Adapt	Adapt_AIF1
FM_275-ACCCTTGGTAATACCC	FM_275	RS	NYGC	PVM	PVM	PVM_CD163
FM_275-CGTGAATGTAGTGTGG	FM_275	RS	NYGC	MG	Adapt	Adapt_AIF1
FM_275-TGAGCGCCAAACGAGC	FM_275	RS	NYGC	MG	Homeo	Homeo_PICALM
FM_275-TGCACGGTCGACCTAA	FM_275	RS	NYGC	MG	Homeo	Homeo_PICALM
FM_275-CTAGACACACTGAATC	FM_275	RS	NYGC	MG	Homeo	Homeo_PICALM
FM_275-CGGCAGTCAGAGGACT	FM_275	RS	NYGC	PVM	PVM	PVM_CD163
FM_275-GAAGGACAGCATTGTC	FM_275	RS	NYGC	MG	Homeo	Homeo_PICALM
FM_275-GAGGGATTCTTCCACG	FM_275	RS	NYGC	MG	Homeo	Homeo_PICALM
FM_275-TCGATTTGTGAGTTTC	FM_275	RS	NYGC	MG	Homeo	Homeo_PICALM
FM_275-ATCTTCAAGTGGTCAG	FM_275	RS	NYGC	MG	Homeo	Homeo_PICALM
FM_275-CGAGGCTAGGCGAAGG	FM_275	RS	NYGC	MG	Adapt	Adapt_HIST
FM_275-CTAGGTATCCCTTCCC	FM_275	RS	NYGC	PVM	PVM	PVM_CD163
FM_275-TTCATTGTCATTGTTC	FM_275	RS	NYGC	MG	Homeo	Homeo_PICALM
FM_275-GGATCTATCGGCGATC	FM_275	RS	NYGC	PVM	PVM	PVM_CD163
FM_275-CTTCCTTCAACACGAG	FM_275	RS	NYGC	PVM	PVM	PVM_CD163
FM_275-GTAGTACCAAAGGTTA	FM_275	RS	NYGC	MG	Homeo	Homeo_PICALM
FM_275-CATAGACTCGCCCAGA	FM_275	RS	NYGC	MG	Adapt	Adapt_IFI44L
FM_275-AGATCGTCAAGACAAT	FM_275	RS	NYGC	PVM	PVM	PVM_CD163
FM_275-GTAGAAACATGACTAC	FM_275	RS	NYGC	MG	Homeo	Homeo_PICALM
FM_275-TTGTGGAGTTAGGGAC	FM_275	RS	NYGC	MG	Homeo	Homeo_PICALM
FM_275-TTTACGTCAGTGCGCT	FM_275	RS	NYGC	MG	Homeo	Homeo_PICALM
FM_275-CAAGACTCAGCAAGAC	FM_275	RS	NYGC	PVM	PVM	PVM_CD163
FM_275-ATCATTCAGATGACAT	FM_275	RS	NYGC	PVM	PVM	PVM_CD163
FM_275-CTTCAATCAAGGCAAC	FM_275	RS	NYGC	PVM	PVM	PVM_CD163
FM_275-TACCCACGTCTTGCTC	FM_275	RS	NYGC	PVM	PVM	PVM_CD163
FM_275-GCACGTGCAGAGTTCT	FM_275	RS	NYGC	PVM	PVM	PVM_CD163
FM_275-GCCAACGAGGACGGAG	FM_275	RS	NYGC	PVM	PVM	PVM_CD163
FM_275-TGTTCCGTCATCCTAT	FM_275	RS	NYGC	MG	Prolif	Prolif_MKI67
FM_275-ACCAAACGTTGGCCTG	FM_275	RS	NYGC	MG	Homeo	Homeo_PICALM
FM_275-TCCTTTCGTGAGACGT	FM_275	RS	NYGC	MG	Homeo	Homeo_PICALM
FM_275-TCTCAGCCATTCAGGT	FM_275	RS	NYGC	MG	Homeo	Homeo_PICALM
FM_275-TTACTGTGTGTCATTG	FM_275	RS	NYGC	MG	Homeo	Homeo_PICALM
FM_275-CAGATTGCACGACAGA	FM_275	RS	NYGC	PVM	PVM	PVM_CD163
FM_275-TGACAGTTCGACCAAT	FM_275	RS	NYGC	MG	Prolif	Prolif_MKI67
FM_275-GTGGCGTTCTCGGTCT	FM_275	RS	NYGC	PVM	PVM	PVM_CD163
FM_275-GGGTAGAAGGTTCAGG	FM_275	RS	NYGC	MG	Homeo	Homeo_PICALM
FM_275-ACTATTCCACCGCTGA	FM_275	RS	NYGC	MG	Adapt	Adapt_IFI44L
FM_275-AGTCATGAGCAATAAC	FM_275	RS	NYGC	MG	ADAM	ADAM_GPNMB
FM_275-AGCCAATCACCCTATC	FM_275	RS	NYGC	MG	ADAM	ADAM_GPNMB
FM_275-CGTCCATGTATCGATC	FM_275	RS	NYGC	MG	Homeo	Homeo_PICALM
FM_275-TTGTTGTTCGCATAGT	FM_275	RS	NYGC	PVM	PVM	PVM_CD163
FM_275-CTTCTAATCTTCACGC	FM_275	RS	NYGC	PVM	PVM	PVM_CD163
FM_275-GGTGAAGAGACCAGAC	FM_275	RS	NYGC	MG	Adapt	Adapt_AIF1
FM_275-GCGGATCAGGTAAAGG	FM_275	RS	NYGC	MG	Homeo	Homeo_PICALM
FM_275-CCGGGTAGTTAGGCCC	FM_275	RS	NYGC	PVM	PVM	PVM_CD163
FM_275-CTACCCATCCTTTGAT	FM_275	RS	NYGC	MG	Homeo	Homeo_PICALM
FM_275-ATCCATTAGTAAGGGA	FM_275	RS	NYGC	MG	Homeo	Homeo_PICALM
FM_275-ATCGGCGTCTATGCCC	FM_275	RS	NYGC	MG	ADAM	ADAM_GPNMB
FM_275-TCTGCCAGTTGCGGAA	FM_275	RS	NYGC	MG	Adapt	Adapt_HIF1A
FM_275-CATGCGGAGGTGAGCT	FM_275	RS	NYGC	MG	Homeo	Homeo_PICALM
FM_275-ATTTCACGTCCCTGTT	FM_275	RS	NYGC	MG	Homeo	Homeo_PICALM
FM_275-GAGTTACAGGTAGCCA	FM_275	RS	NYGC	MG	Homeo	Homeo_PICALM
FM_275-TCGTAGATCTCCAATT	FM_275	RS	NYGC	MG	Homeo	Homeo_PICALM
FM_275-AAGCCATGTGTCCCTT	FM_275	RS	NYGC	MG	Homeo	Homeo_PICALM
FM_275-AGATCCAGTACCACGC	FM_275	RS	NYGC	PVM	PVM	PVM_CD163
FM_275-CAACGATGTGATACTC	FM_275	RS	NYGC	MG	Adapt	Adapt_AIF1
FM_275-AACAAGACAAACACCT	FM_275	RS	NYGC	MG	Adapt	Adapt_HIF1A
FM_275-TTACCATCATCTCATT	FM_275	RS	NYGC	MG	Homeo	Homeo_PICALM
FM_275-TGTGCGGAGATAGGGA	FM_275	RS	NYGC	MG	Homeo	Homeo_FRMD4A
FM_275-GACTATGGTGGCTAGA	FM_275	RS	NYGC	MG	Adapt	Adapt_AIF1
FM_275-TATTGGGGTACAAGCG	FM_275	RS	NYGC	MG	Homeo	Homeo_PICALM
FM_275-TAGACCAAGTAACGAT	FM_275	RS	NYGC	MG	Homeo	Homeo_FRMD4A
FM_275-AGTAGTCCACCTCTAC	FM_275	RS	NYGC	MG	Homeo	Homeo_PICALM
FM_275-AGGGCTCTCAGCAATC	FM_275	RS	NYGC	PVM	PVM	PVM_CD163
FM_275-GACTATGGTTGACGGA	FM_275	RS	NYGC	MG	Homeo	Homeo_PICALM
FM_275-TAACCAGAGTTGTCGT	FM_275	RS	NYGC	MG	Adapt	Adapt_AIF1
FM_275-GATGACTTCGCAGTCG	FM_275	RS	NYGC	PVM	PVM	PVM_CD163
FM_275-GTCATGATCGGAATTC	FM_275	RS	NYGC	MG	Homeo	Homeo_PICALM
FM_275-CACAGGCCACGGAAGT	FM_275	RS	NYGC	MG	Homeo	Homeo_PICALM
FM_275-ATTTACCAGACTGAGC	FM_275	RS	NYGC	MG	Adapt	Adapt_AIF1
FM_275-TTTGGTTTCGCAGTGC	FM_275	RS	NYGC	PVM	PVM	PVM_CD163
FM_275-CAACAACGTCGTGTTA	FM_275	RS	NYGC	MG	Adapt	Adapt_AIF1
FM_275-ACGTTCCGTCTACGTA	FM_275	RS	NYGC	MG	Homeo	Homeo_PICALM
FM_275-GATGCTAAGGTCGTAG	FM_275	RS	NYGC	PVM	PVM	PVM_CD163
FM_275-GTAGGTTAGCCTGAGA	FM_275	RS	NYGC	MG	Homeo	Homeo_PICALM
FM_275-CCTCTAGCAACCACAT	FM_275	RS	NYGC	PVM	PVM	PVM_CD163
FM_275-CCAAGCGTCTGAGAGG	FM_275	RS	NYGC	PVM	PVM	PVM_CD163
FM_275-TCAAGTGTCTCCAATT	FM_275	RS	NYGC	MG	ADAM	ADAM_GPNMB
FM_275-CCTGCATCACCCTTAC	FM_275	RS	NYGC	PVM	PVM	PVM_CD163
FM_275-AGATGCTAGAACTGAT	FM_275	RS	NYGC	PVM	PVM	PVM_CD163
FM_275-AACAACCAGTCAAGCG	FM_275	RS	NYGC	MG	Adapt	Adapt_AIF1
FM_275-CACTGAATCCTATGGA	FM_275	RS	NYGC	PVM	PVM	PVM_CD163
FM_275-GGCTGTGGTGCGGTAA	FM_275	RS	NYGC	MG	Homeo	Homeo_PICALM
FM_275-AGACACTAGCTCCATA	FM_275	RS	NYGC	MG	Homeo	Homeo_PICALM
FM_275-GTGCAGCGTAGGAGTC	FM_275	RS	NYGC	PVM	PVM	PVM_CD163
FM_275-GTCACGGGTGCGTTTA	FM_275	RS	NYGC	PVM	PVM	PVM_CD163
FM_275-AAAGGATGTAGGACCA	FM_275	RS	NYGC	PVM	PVM	PVM_CD163
FM_275-CATGGATGTGTAAATG	FM_275	RS	NYGC	PVM	PVM	PVM_CD163
FM_275-CATGGATAGTGGCCTC	FM_275	RS	NYGC	PVM	PVM	PVM_CD163
FM_275-AGGCCACTCAGACAAA	FM_275	RS	NYGC	MG	Homeo	Homeo_PICALM
FM_275-TTAGTCTGTAACCAGG	FM_275	RS	NYGC	PVM	PVM	PVM_CD163
FM_275-TGTTTGTAGTACCGGA	FM_275	RS	NYGC	PVM	PVM	PVM_CD163
FM_275-TTTGTTGTCCATGATG	FM_275	RS	NYGC	MG	Homeo	Homeo_PICALM
FM_275-TCATCCGGTAAGGTCG	FM_275	RS	NYGC	MG	Homeo	Homeo_PICALM
FM_275-TCGGTCTTCCAAATGC	FM_275	RS	NYGC	MG	Homeo	Homeo_FRMD4A
FM_275-ACCGTTCTCGTCAACA	FM_275	RS	NYGC	PVM	PVM	PVM_CD163
FM_275-TCGGTCTAGAGCGACT	FM_275	RS	NYGC	MG	ADAM	ADAM_GPNMB
FM_275-GCCAGCAGTGTAGGAC	FM_275	RS	NYGC	PVM	PVM	PVM_CD163
FM_275-TAGAGTCTCGTACCTC	FM_275	RS	NYGC	PVM	PVM	PVM_CD163
FM_275-GAGAAATCAGAGATTA	FM_275	RS	NYGC	MG	Adapt	Adapt_IFI44L
FM_275-CAAGGGAAGCCGAATG	FM_275	RS	NYGC	MG	Homeo	Homeo_PICALM
FM_275-CTGCTCAGTAACAAGT	FM_275	RS	NYGC	PVM	PVM	PVM_CD163
FM_275-CTATCTAGTTAGTTCG	FM_275	RS	NYGC	MG	Prolif	Prolif_MKI67
FM_275-CCTCCAATCGTGCACG	FM_275	RS	NYGC	MG	Homeo	Homeo_PICALM
FM_275-TTCAATCAGAAATCCA	FM_275	RS	NYGC	PVM	PVM	PVM_CD163
FM_275-GATCGTACAATTAGGA	FM_275	RS	NYGC	MG	Homeo	Homeo_PICALM
FM_275-TCGAACACACGGTGAA	FM_275	RS	NYGC	MG	Homeo	Homeo_PICALM
FM_275-GGTAATCCAAGATTGA	FM_275	RS	NYGC	MG	Homeo	Homeo_PICALM
FM_275-TATCCTAGTGCATACT	FM_275	RS	NYGC	PVM	PVM	PVM_CD163
FM_275-CTACATTTCCACGGGT	FM_275	RS	NYGC	PVM	PVM	PVM_CD163
FM_275-CCACGAGGTTTAGAGA	FM_275	RS	NYGC	MG	Homeo	Homeo_PICALM
FM_275-ATTCCTACATAGCTGT	FM_275	RS	NYGC	MG	ADAM	ADAM_GPNMB
FM_275-TGGGAAGCATTGACCA	FM_275	RS	NYGC	MG	Homeo	Homeo_FRMD4A
FM_275-GGGAGATAGTCTGCGC	FM_275	RS	NYGC	PVM	PVM	PVM_CD163
FM_275-GTCTACCGTTTCGATG	FM_275	RS	NYGC	PVM	PVM	PVM_CD163
FM_275-TTGGTTTCAATCCTAG	FM_275	RS	NYGC	MG	Homeo	Homeo_PICALM
FM_275-GTGCTTCGTGTTATCG	FM_275	RS	NYGC	MG	Adapt	Adapt_IFI44L
FM_275-ATGGATCCACCGCTGA	FM_275	RS	NYGC	PVM	PVM	PVM_CD163
FM_275-AGACAAAAGCGCACAA	FM_275	RS	NYGC	PVM	PVM	PVM_CD163
FM_275-GTCGAATTCCGTATGA	FM_275	RS	NYGC	PVM	PVM	PVM_CD163
FM_275-CTACCCAGTTTCGTTT	FM_275	RS	NYGC	MG	Adapt	Adapt_TMEM163
FM_275-GACCAATCAGCACAGA	FM_275	RS	NYGC	MG	Adapt	Adapt_IFI44L
FM_275-TCTTGCGCACATAGCT	FM_275	RS	NYGC	PVM	PVM	PVM_CD163
FM_275-TCGCTCATCACGGTCG	FM_275	RS	NYGC	PVM	PVM	PVM_CD163
FM_275-GTGTTAGCAGACCTGC	FM_275	RS	NYGC	MG	Homeo	Homeo_PICALM
FM_275-GGTCTGGTCGACATCA	FM_275	RS	NYGC	MG	ADAM	ADAM_GPNMB
FM_275-TTGGGTAAGAGCAAGA	FM_275	RS	NYGC	MG	Homeo	Homeo_PICALM
FM_275-GTGGTTATCAACCGAT	FM_275	RS	NYGC	PVM	PVM	PVM_CD163
FM_275-TTACAGGGTCATCGCG	FM_275	RS	NYGC	MG	Homeo	Homeo_PICALM
FM_275-AGATCGTTCATAAGGA	FM_275	RS	NYGC	PVM	PVM	PVM_CD163
FM_275-TTCCTCTAGTACCGGA	FM_275	RS	NYGC	MG	Homeo	Homeo_PICALM
FM_275-CGTTAGAGTAATGATG	FM_275	RS	NYGC	MG	Homeo	Homeo_PICALM
FM_275-TAGTGCACAACACAAA	FM_275	RS	NYGC	MG	Prolif	Prolif_MKI67
FM_275-TGCGGGTCACAAAGTA	FM_275	RS	NYGC	MG	Homeo	Homeo_PICALM
FM_275-GGTGGCTGTCATAAAG	FM_275	RS	NYGC	MG	Homeo	Homeo_PICALM
FM_275-GACTGATTCTTCTTCC	FM_275	RS	NYGC	MG	Homeo	Homeo_PICALM
FM_275-TGATTTCCAATGAGCG	FM_275	RS	NYGC	MG	Homeo	Homeo_PICALM
FM_275-CTCCAACCAGAGCCCT	FM_275	RS	NYGC	MG	Homeo	Homeo_PICALM
FM_275-GACCTTCCAAAGGAGA	FM_275	RS	NYGC	PVM	PVM	PVM_CD163
FM_275-TCCGAAAGTCAAACGG	FM_275	RS	NYGC	MG	Adapt	Adapt_TMEM163
FM_275-TCGTGCTGTTGCATCA	FM_275	RS	NYGC	PVM	PVM	PVM_CD163
FM_275-AAGGAATAGCAACTTC	FM_275	RS	NYGC	PVM	PVM	PVM_CD163
FM_275-CCTCCAATCTCCGAAA	FM_275	RS	NYGC	MG	Homeo	Homeo_PICALM
FM_275-GCCAGCAGTAGTTACC	FM_275	RS	NYGC	MG	Homeo	Homeo_PICALM
FM_275-AACAAGATCCACCTCA	FM_275	RS	NYGC	MG	Homeo	Homeo_PICALM
FM_275-AAACGAAAGATGGGCT	FM_275	RS	NYGC	MG	Homeo	Homeo_PICALM
FM_275-CTATCTACAGTTTGGT	FM_275	RS	NYGC	MG	Homeo	Homeo_PICALM
FM_275-GTGAGTTGTGCTCCGA	FM_275	RS	NYGC	MG	Adapt	Adapt_AIF1
FM_275-GCCAGTGTCCAGTACA	FM_275	RS	NYGC	MG	ADAM	ADAM_GPNMB
FM_275-AACACACCACGTCATA	FM_275	RS	NYGC	MG	Adapt	Adapt_HIF1A
FM_275-AGACTCATCCACTGGG	FM_275	RS	NYGC	MG	ADAM	ADAM_GPNMB
FM_275-AACCTGAGTGACATCT	FM_275	RS	NYGC	PVM	PVM	PVM_CD163
FM_275-TTCTTCCGTCCTTGTC	FM_275	RS	NYGC	PVM	PVM	PVM_CD163
FM_275-TCATGTTCAAGACTGG	FM_275	RS	NYGC	MG	Homeo	Homeo_PICALM
FM_275-AGAGAATAGATGCTAA	FM_275	RS	NYGC	MG	Homeo	Homeo_PICALM
FM_275-CTACTATTCTTGGATG	FM_275	RS	NYGC	MG	Homeo	Homeo_PICALM
FM_275-TCTGGCTTCACGGTCG	FM_275	RS	NYGC	MG	Homeo	Homeo_PICALM
FM_275-GTGGGAACAGAGTCAG	FM_275	RS	NYGC	MG	Adapt	Adapt_CCL3
FM_275-TGATCAGTCCATCTGC	FM_275	RS	NYGC	MG	Homeo	Homeo_PICALM
FM_275-TACGGGCCATGAAGGC	FM_275	RS	NYGC	MG	exAM	exAM_ERN1
FM_275-AAGCGTTAGCAGGCAT	FM_275	RS	NYGC	PVM	PVM	PVM_CD163
FM_275-AGTAACCCAGCGTTTA	FM_275	RS	NYGC	MG	Homeo	Homeo_PICALM
FM_275-GCAGTTAAGCAGGGAG	FM_275	RS	NYGC	MG	Homeo	Homeo_PICALM
FM_275-ACATCGATCTGCAGCG	FM_275	RS	NYGC	PVM	PVM	PVM_CD163
FM_275-ATGGGAGAGTCATGGG	FM_275	RS	NYGC	PVM	PVM	PVM_CD163
FM_275-TGATTCTTCAAGCCAT	FM_275	RS	NYGC	PVM	PVM	PVM_CD163
FM_275-GATCACACACACAGAG	FM_275	RS	NYGC	PVM	PVM	PVM_CD163
FM_275-CCCTTAGTCTCGTGGG	FM_275	RS	NYGC	MG	Prolif	Prolif_MKI67
FM_275-ATGATCGTCGCCTTTG	FM_275	RS	NYGC	PVM	PVM	PVM_CD163
FM_275-ACTATCTTCGCAGATT	FM_275	RS	NYGC	PVM	PVM	PVM_CD163
FM_275-ATTTCTGGTCTACAGT	FM_275	RS	NYGC	PVM	PVM	PVM_CD163
FM_275-GGTGTTACAGGAAGTC	FM_275	RS	NYGC	MG	Homeo	Homeo_PICALM
FM_275-CGGAATTTCGAAGCCC	FM_275	RS	NYGC	MG	Homeo	Homeo_PICALM
FM_275-GTTACAGCACGCTGAC	FM_275	RS	NYGC	MG	Homeo	Homeo_PICALM
FM_275-ATACCGACACTACCGG	FM_275	RS	NYGC	MG	Adapt	Adapt_HIF1A
FM_275-CCTACGTGTTGACTGT	FM_275	RS	NYGC	PVM	PVM	PVM_CD163
FM_275-CAAGAGGGTCTTGCGG	FM_275	RS	NYGC	MG	ADAM	ADAM_GPNMB
FM_275-GAGACCCTCTTTGGAG	FM_275	RS	NYGC	MG	Homeo	Homeo_PICALM
FM_275-TGTAGACTCGATACAC	FM_275	RS	NYGC	MG	Homeo	Homeo_PICALM
FM_275-AGCGTCGCATATGGCT	FM_275	RS	NYGC	MG	ADAM	ADAM_GPNMB
FM_275-TAATTCCCAGCTGTGC	FM_275	RS	NYGC	PVM	PVM	PVM_CD163
FM_275-ACCTGTCCAATAACCC	FM_275	RS	NYGC	MG	Homeo	Homeo_PICALM
FM_275-GTCCTCAGTGTCCAAT	FM_275	RS	NYGC	MG	Homeo	Homeo_PICALM
FM_275-CCCTCAAAGCTGAAGC	FM_275	RS	NYGC	MG	Homeo	Homeo_PICALM
FM_275-CTCTCAGTCAAACGTC	FM_275	RS	NYGC	MG	Homeo	Homeo_PICALM
FM_275-ACCATTTGTGTCGCTG	FM_275	RS	NYGC	MG	Adapt	Adapt_HIF1A
FM_275-GGGTTTACAGAGTTCT	FM_275	RS	NYGC	MG	Homeo	Homeo_PICALM
FM_275-CCAAGCGCATAATCGC	FM_275	RS	NYGC	MG	Homeo	Homeo_PICALM
FM_275-GTCTTTAGTTTCGATG	FM_275	RS	NYGC	MG	Homeo	Homeo_PICALM
FM_275-AATGGAACAATGCTCA	FM_275	RS	NYGC	MG	Homeo	Homeo_PICALM
FM_275-TGGAGAGAGCGTTAGG	FM_275	RS	NYGC	MG	Homeo	Homeo_PICALM
FM_275-CCTTGTGAGAGTTGAT	FM_275	RS	NYGC	MG	Homeo	Homeo_PICALM
FM_275-AACAAGACAGAAGTGC	FM_275	RS	NYGC	MG	Adapt	Adapt_AIF1
FM_275-CCGGGTACACAATTCG	FM_275	RS	NYGC	MG	Homeo	Homeo_PICALM
FM_275-TCAATCTCATAACTCG	FM_275	RS	NYGC	MG	Homeo	Homeo_PICALM
FM_275-ATAGAGACAACCCTCT	FM_275	RS	NYGC	MG	Homeo	Homeo_PICALM
FM_275-ACGGTCGCATAGTCGT	FM_275	RS	NYGC	PVM	PVM	PVM_CD163
FM_275-GATCCCTGTCAATGGG	FM_275	RS	NYGC	PVM	PVM	PVM_CD163
FM_275-GCCGTGAAGTCTAACC	FM_275	RS	NYGC	MG	Prolif	Prolif_MKI67
FM_275-GAATAGAGTCGTAATC	FM_275	RS	NYGC	PVM	PVM	PVM_CD163
FM_275-ACGGAAGAGTGGTGGT	FM_275	RS	NYGC	MG	Adapt	Adapt_HIF1A
FM_275-GTTGTAGAGGTGAGAA	FM_275	RS	NYGC	MG	Homeo	Homeo_PICALM
FM_275-TGATCTTGTACAATAG	FM_275	RS	NYGC	PVM	PVM	PVM_CD163
FM_275-GGGTGAAGTGTCCAAT	FM_275	RS	NYGC	MG	Adapt	Adapt_AIF1
FM_275-GTAGAAAAGTCGCTAT	FM_275	RS	NYGC	MG	Homeo	Homeo_FRMD4A
FM_275-AACACACGTTGTGTAC	FM_275	RS	NYGC	MG	Adapt	Adapt_HIF1A
FM_275-CAGTGCGTCCAGCAAT	FM_275	RS	NYGC	MG	Homeo	Homeo_PICALM
FM_275-ATTCCTAAGGCACGAT	FM_275	RS	NYGC	PVM	PVM	PVM_CD163
FM_275-TGTCCCATCGGACTGC	FM_275	RS	NYGC	MG	Homeo	Homeo_PICALM
FM_275-TCCTCGAAGAATCCCT	FM_275	RS	NYGC	PVM	PVM	PVM_CD163
FM_275-TTGGGTAGTTGGCTAT	FM_275	RS	NYGC	MG	Adapt	Adapt_AIF1
FM_275-CCGGGTACAGAATGTA	FM_275	RS	NYGC	MG	Adapt	Adapt_AIF1
FM_275-GAACGTTTCAACCTTT	FM_275	RS	NYGC	PVM	PVM	PVM_CD163
FM_275-CGGAACCAGTAGCATA	FM_275	RS	NYGC	MG	Homeo	Homeo_PICALM
FM_275-AAGATAGGTGTAACGG	FM_275	RS	NYGC	PVM	PVM	PVM_CD163
FM_275-ACGATCAGTCAAGGCA	FM_275	RS	NYGC	PVM	PVM	PVM_CD163
FM_275-AACAGGGGTCCGGTGT	FM_275	RS	NYGC	MG	Homeo	Homeo_PICALM
FM_275-GGTGTCGCACTGCATA	FM_275	RS	NYGC	MG	Homeo	Homeo_PICALM
FM_275-CTGCAGGAGAGTTGTA	FM_275	RS	NYGC	MG	ADAM	ADAM_GPNMB
FM_275-GCTCAAACAACGTAAA	FM_275	RS	NYGC	MG	Homeo	Homeo_PICALM
FM_275-TTCATTGAGGTTGGTG	FM_275	RS	NYGC	MG	Adapt	Adapt_HIST
FM_275-AACGTCAAGAACTCCT	FM_275	RS	NYGC	MG	Homeo	Homeo_PICALM
FM_275-TCATTTGGTCAACCAT	FM_275	RS	NYGC	MG	Homeo	Homeo_PICALM
FM_275-CTCCTTTAGAATCGTA	FM_275	RS	NYGC	MG	Homeo	Homeo_PICALM
FM_275-ACTTAGGCACGCAAAG	FM_275	RS	NYGC	MG	Homeo	Homeo_PICALM
FM_275-CACCAAAGTTGTAAAG	FM_275	RS	NYGC	MG	Homeo	Homeo_PICALM
FM_275-AGATAGAAGTAGGCCA	FM_275	RS	NYGC	MG	Homeo	Homeo_PICALM
FM_275-TAACCAGAGTAGGAAG	FM_275	RS	NYGC	MG	ADAM	ADAM_GPNMB
FM_275-TTTACGTGTCGATTCA	FM_275	RS	NYGC	MG	Homeo	Homeo_FRMD4A
FM_275-CGTGATACATCGAACT	FM_275	RS	NYGC	MG	Adapt	Adapt_HIF1A
FM_275-TGTGGCGAGTCGAAAT	FM_275	RS	NYGC	MG	Adapt	Adapt_HIF1A
FM_275-TGAACGTCACGAGGAT	FM_275	RS	NYGC	MG	Adapt	Adapt_AIF1
FM_275-CTTCAATAGAAGCTGC	FM_275	RS	NYGC	PVM	PVM	PVM_CD163
FM_275-TTGGTTTGTCAATGGG	FM_275	RS	NYGC	PVM	PVM	PVM_CD163
FM_275-TCCTAATGTATGAGCG	FM_275	RS	NYGC	PVM	PVM	PVM_CD163
FM_275-TAAGCGTTCCCAATAG	FM_275	RS	NYGC	MG	Homeo	Homeo_PICALM
FM_275-CTCCGATGTTGCGGAA	FM_275	RS	NYGC	MG	Homeo	Homeo_PICALM
FM_275-GGTCACGTCGTGGGTC	FM_275	RS	NYGC	PVM	PVM	PVM_CD163
FM_275-TAGGGTTGTACTCGTA	FM_275	RS	NYGC	MG	Homeo	Homeo_PICALM
FM_275-ACTGTCCTCCAGCACG	FM_275	RS	NYGC	PVM	PVM	PVM_CD163
FM_275-TCAGGGCAGACCGTTT	FM_275	RS	NYGC	PVM	PVM	PVM_CD163
FM_275-ATTTACCGTGCTCCGA	FM_275	RS	NYGC	MG	ADAM	ADAM_GPNMB
FM_275-TTTACTGGTCCAAAGG	FM_275	RS	NYGC	MG	Adapt	Adapt_AIF1
FM_275-TTCTAACGTCCTCATC	FM_275	RS	NYGC	MG	Homeo	Homeo_PICALM
FM_275-GACTCAAAGTGGTGAC	FM_275	RS	NYGC	PVM	PVM	PVM_CD163
FM_275-ATTTCTGGTAATCAAG	FM_275	RS	NYGC	MG	Homeo	Homeo_PICALM
FM_275-TCACACCCAGCTGCCA	FM_275	RS	NYGC	MG	Homeo	Homeo_PICALM
FM_275-TACGCTCAGGATGGCT	FM_275	RS	NYGC	MG	Adapt	Adapt_HSPA1A
FM_275-AGACAAATCGACATAC	FM_275	RS	NYGC	MG	Homeo	Homeo_PICALM
FM_275-TTCGGTCAGTCTCCTC	FM_275	RS	NYGC	MG	Homeo	Homeo_PICALM
FM_275-CCGTAGGCAGGCCTGT	FM_275	RS	NYGC	PVM	PVM	PVM_CD163
FM_275-CATTCATAGTCCGTCG	FM_275	RS	NYGC	MG	Adapt	Adapt_AIF1
FM_275-GGCTTGGCAGAGGCTA	FM_275	RS	NYGC	MG	Homeo	Homeo_PICALM
FM_275-AGAAGTAGTAACAGGC	FM_275	RS	NYGC	MG	Adapt	Adapt_AIF1
FM_275-AGCGCTGCAGACCAAG	FM_275	RS	NYGC	PVM	PVM	PVM_CD163
FM_275-TACCCGTGTTCGGCCA	FM_275	RS	NYGC	PVM	PVM	PVM_CD163
FM_275-TGCACGGTCTTGATTC	FM_275	RS	NYGC	PVM	PVM	PVM_CD163
FM_275-GCGTTTCTCCCAGTGG	FM_275	RS	NYGC	MG	Homeo	Homeo_PICALM
FM_275-AGATGCTCATGACTTG	FM_275	RS	NYGC	MG	Adapt	Adapt_IFI44L
FM_275-CACCGTTCACCGTACG	FM_275	RS	NYGC	PVM	PVM	PVM_CD163
FM_275-TTGTTGTAGTCATGAA	FM_275	RS	NYGC	PVM	PVM	PVM_CD163
FM_275-CTGCCATCAGCCCACA	FM_275	RS	NYGC	MG	Homeo	Homeo_PICALM
FM_275-CAATCGATCGGTAACT	FM_275	RS	NYGC	MG	Prolif	Prolif_MKI67
FM_275-AACAGGGCACAGTCGC	FM_275	RS	NYGC	MG	Adapt	Adapt_HSPA1A
FM_275-CTGTACCGTCCCTAAA	FM_275	RS	NYGC	PVM	PVM	PVM_CD163
FM_275-TTTAGTCGTTTACACG	FM_275	RS	NYGC	MG	Homeo	Homeo_PICALM
FM_275-TTCGCTGGTTAAGGAT	FM_275	RS	NYGC	PVM	PVM	PVM_CD163
FM_275-GGTGGCTGTTGTGTTG	FM_275	RS	NYGC	PVM	PVM	PVM_CD163
FM_275-CCTCCTCAGAGTGTTA	FM_275	RS	NYGC	MG	Adapt	Adapt_IFI44L
FM_275-GACGTTAGTAGCTGAG	FM_275	RS	NYGC	MG	Homeo	Homeo_PICALM
FM_275-CTCATTAGTCCACAGC	FM_275	RS	NYGC	MG	Homeo	Homeo_PICALM
FM_275-GAGACCCTCGAAGGAC	FM_275	RS	NYGC	MG	Homeo	Homeo_PICALM
FM_275-TTGTTTGTCCATTCAT	FM_275	RS	NYGC	MG	Homeo	Homeo_PICALM
FM_275-AGGTTACGTCGCAGTC	FM_275	RS	NYGC	MG	Adapt	Adapt_CCL3
FM_275-TCGGGACGTTCTAACG	FM_275	RS	NYGC	PVM	PVM	PVM_CD163
FM_275-CTTCTCTAGCACCGAA	FM_275	RS	NYGC	MG	Homeo	Homeo_PICALM
FM_275-CCTTTGGAGTTAACAG	FM_275	RS	NYGC	PVM	PVM	PVM_CD163
FM_275-GAGATGGTCAACTACG	FM_275	RS	NYGC	PVM	PVM	PVM_CD163
FM_275-AGGACGATCATTTCGT	FM_275	RS	NYGC	PVM	PVM	PVM_CD163
FM_275-ATCTCTAGTGAGTAGC	FM_275	RS	NYGC	PVM	PVM	PVM_CD163
FM_275-TGTCAGAGTTCATCGA	FM_275	RS	NYGC	PVM	PVM	PVM_CD163
FM_275-TTCCGGTCATGGAGAC	FM_275	RS	NYGC	PVM	PVM	PVM_CD163
FM_275-GTAACCACATCAGCTA	FM_275	RS	NYGC	MG	Homeo	Homeo_PICALM
FM_275-AGTCACATCCACGTAA	FM_275	RS	NYGC	PVM	PVM	PVM_CD163
FM_275-AACCCAAGTGGAAGTC	FM_275	RS	NYGC	MG	Homeo	Homeo_PICALM
FM_275-AACGAAAGTGAGCTCC	FM_275	RS	NYGC	MG	Homeo	Homeo_PICALM
FM_275-ATGTCCCGTATAGGAT	FM_275	RS	NYGC	MG	Homeo	Homeo_PICALM
FM_275-TCGACCTAGGGCTTCC	FM_275	RS	NYGC	MG	Homeo	Homeo_PICALM
FM_275-ATGGATCGTCATAGTC	FM_275	RS	NYGC	PVM	PVM	PVM_CD163
FM_275-AGACAGGGTAGACAAT	FM_275	RS	NYGC	MG	Adapt	Adapt_HIF1A
FM_275-GGGTGAAGTGGCATCC	FM_275	RS	NYGC	MG	Homeo	Homeo_PICALM
FM_275-TGCTTCGCAGGCTTGC	FM_275	RS	NYGC	MG	Homeo	Homeo_PICALM
FM_275-GATGCTACAGGCGAAT	FM_275	RS	NYGC	PVM	PVM	PVM_CD163
FM_275-ACTCCCAGTCCACTTC	FM_275	RS	NYGC	PVM	PVM	PVM_CD163
FM_275-CAACAGTCATGACTTG	FM_275	RS	NYGC	MG	ADAM	ADAM_GPNMB
FM_275-GAGTTTGAGGTTGCCC	FM_275	RS	NYGC	PVM	PVM	PVM_CD163
FM_275-TGTCCTGGTGGCTACC	FM_275	RS	NYGC	MG	Homeo	Homeo_PICALM
FM_275-AATGAAGAGCTAGAGC	FM_275	RS	NYGC	MG	Adapt	Adapt_AIF1
FM_275-CATTGAGAGAATACAC	FM_275	RS	NYGC	MG	Prolif	Prolif_MKI67
FM_275-AGGTGTTAGCAAGTGC	FM_275	RS	NYGC	PVM	PVM	PVM_CD163
FM_275-TCATGGAGTCGTCTCT	FM_275	RS	NYGC	PVM	PVM	PVM_CD163
FM_275-GACTATGCACAGCATT	FM_275	RS	NYGC	PVM	PVM	PVM_CD163
FM_275-TCGACCTGTCAAGCCC	FM_275	RS	NYGC	MG	Homeo	Homeo_PICALM
FM_275-GTGAGGATCCTTTGAT	FM_275	RS	NYGC	MG	Homeo	Homeo_PICALM
FM_275-AACAAAGGTAATTAGG	FM_275	RS	NYGC	MG	ADAM	ADAM_GPNMB
FM_275-GATGTTGGTCGGTAAG	FM_275	RS	NYGC	MG	Adapt	Adapt_AIF1
FM_275-CAAGGGACATCAGCGC	FM_275	RS	NYGC	MG	Homeo	Homeo_PICALM
FM_275-CGATGGCTCATGCCAA	FM_275	RS	NYGC	PVM	PVM	PVM_CD163
FM_275-TCTGTCGTCGCCGATG	FM_275	RS	NYGC	MG	ADAM	ADAM_GPNMB
FM_275-TATGTTCTCAGCGGAA	FM_275	RS	NYGC	MG	Adapt	Adapt_AIF1
FM_275-CTTTCGGAGACGAAGA	FM_275	RS	NYGC	MG	Adapt	Adapt_AIF1
FM_275-GTGGGAAGTGATTCTG	FM_275	RS	NYGC	PVM	PVM	PVM_CD163
FM_275-AGGTTACTCACTTATC	FM_275	RS	NYGC	MG	Prolif	Prolif_MKI67
FM_275-CGTAATGAGATAGCAT	FM_275	RS	NYGC	PVM	PVM	PVM_CD163
FM_275-CGCGTGATCAGCTTGA	FM_275	RS	NYGC	MG	Homeo	Homeo_PICALM
FM_275-GTGAGTTCAATCTAGC	FM_275	RS	NYGC	PVM	PVM	PVM_CD163
FM_275-CATCGCTGTACGTGTT	FM_275	RS	NYGC	MG	Homeo	Homeo_PICALM
FM_275-TCGGGACCACAACGCC	FM_275	RS	NYGC	MG	Homeo	Homeo_PICALM
FM_275-GACAGCCCAGGAACCA	FM_275	RS	NYGC	PVM	PVM	PVM_CD163
FM_275-TCTACATTCGTTGTTT	FM_275	RS	NYGC	PVM	PVM	PVM_CD163
FM_275-AGTAGTCCATCCTTGC	FM_275	RS	NYGC	MG	Homeo	Homeo_PICALM
FM_275-GTCATTTGTGGATGAC	FM_275	RS	NYGC	MG	Homeo	Homeo_FRMD4A
FM_275-TTGCATTAGTGCTCGC	FM_275	RS	NYGC	MG	exAM	exAM_ERN1
FM_275-CGAAGGATCTGGGAGA	FM_275	RS	NYGC	PVM	PVM	PVM_CD163
FM_275-TCCTTCTAGACATAGT	FM_275	RS	NYGC	PVM	PVM	PVM_CD163
FM_275-TGGGAGATCATTGCTT	FM_275	RS	NYGC	MG	Homeo	Homeo_PICALM
FM_275-CAGCAGCGTATTCTCT	FM_275	RS	NYGC	PVM	PVM	PVM_CD163
FM_275-ATCCCTGTCAGTCCGG	FM_275	RS	NYGC	MG	Homeo	Homeo_PICALM
FM_275-TTAATCCCAGTAGTGG	FM_275	RS	NYGC	PVM	PVM	PVM_CD163
FM_275-AGAAGTAGTGGTTTGT	FM_275	RS	NYGC	MG	Prolif	Prolif_MKI67
FM_275-TTGTGTTGTAGGAGTC	FM_275	RS	NYGC	MG	Homeo	Homeo_PICALM
FM_275-CTGCCATGTAGGAGGG	FM_275	RS	NYGC	PVM	PVM	PVM_CD163
FM_275-GTAGGAGCAGTGTACT	FM_275	RS	NYGC	MG	Prolif	Prolif_MKI67
FM_275-GGTGATTCAACCAATC	FM_275	RS	NYGC	MG	Adapt	Adapt_HIST
FM_275-TATTCCACATTACGGT	FM_275	RS	NYGC	MG	Homeo	Homeo_PICALM
FM_275-GTGACGCCACCCTTGT	FM_275	RS	NYGC	MG	Homeo	Homeo_PICALM
FM_275-GAGTTACTCGCAGTCG	FM_275	RS	NYGC	MG	Homeo	Homeo_PICALM
FM_275-TTGACCCGTACAGAAT	FM_275	RS	NYGC	PVM	PVM	PVM_CD163
FM_275-TTCGGTCCAAGATGTA	FM_275	RS	NYGC	MG	Homeo	Homeo_PICALM
FM_275-GACTATGTCTAAGGAA	FM_275	RS	NYGC	PVM	PVM	PVM_CD163
FM_275-TGTGTGAGTAAGTTGA	FM_275	RS	NYGC	PVM	PVM	PVM_CD163
FM_275-ACTATCTGTCACTACA	FM_275	RS	NYGC	MG	Homeo	Homeo_PICALM
FM_275-TGGGTTATCACCTTGC	FM_275	RS	NYGC	MG	Adapt	Adapt_HIF1A
FM_275-AATTTCCCAACCTATG	FM_275	RS	NYGC	PVM	PVM	PVM_CD163
FM_275-CTAGGTAAGTCGAGGT	FM_275	RS	NYGC	MG	Homeo	Homeo_PICALM
FM_275-TGCTTGCGTTTCACTT	FM_275	RS	NYGC	MG	Homeo	Homeo_PICALM
FM_275-GGAGAACAGGTTGAGC	FM_275	RS	NYGC	MG	Prolif	Prolif_MKI67
FM_275-AGTGTTGTCCAACACA	FM_275	RS	NYGC	PVM	PVM	PVM_CD163
FM_275-GGAGATGGTGCCCAGT	FM_275	RS	NYGC	MG	Homeo	Homeo_PICALM
FM_275-CCTGCATTCAACTACG	FM_275	RS	NYGC	MG	Homeo	Homeo_PICALM
FM_275-TCTCTGGGTCGAGCTC	FM_275	RS	NYGC	MG	Homeo	Homeo_PICALM
FM_275-GTTGTGACACCGTCGA	FM_275	RS	NYGC	MG	Homeo	Homeo_PICALM
FM_275-CACGGGTTCGTTAGTG	FM_275	RS	NYGC	MG	Homeo	Homeo_PICALM
FM_275-ACATCGATCCTTCACG	FM_275	RS	NYGC	PVM	PVM	PVM_CD163
FM_275-TGTTCATAGGGTTAGC	FM_275	RS	NYGC	MG	Homeo	Homeo_PICALM
FM_275-TTCATTGTCGTAGTCA	FM_275	RS	NYGC	PVM	PVM	PVM_CD163
FM_275-CTTTCAAGTGCGGTAA	FM_275	RS	NYGC	MG	Homeo	Homeo_FRMD4A
FM_275-AATGAAGCATGGCACC	FM_275	RS	NYGC	MG	Homeo	Homeo_FRMD4A
FM_275-TGAATGCGTGCTGCAC	FM_275	RS	NYGC	MG	Homeo	Homeo_PICALM
FM_275-GATGGAGCACTTGGCG	FM_275	RS	NYGC	MG	Homeo	Homeo_PICALM
FM_275-AGTACTGTCAGATGCT	FM_275	RS	NYGC	MG	Homeo	Homeo_PICALM
FM_275-TGATTCTGTCATAACC	FM_275	RS	NYGC	MG	ADAM	ADAM_GPNMB
FM_275-GATCACATCGTAGTCA	FM_275	RS	NYGC	MG	Homeo	Homeo_PICALM
FM_275-GTACAGTCATTCTTCA	FM_275	RS	NYGC	PVM	PVM	PVM_CD163
FM_275-AGGAGGTAGGGTTAAT	FM_275	RS	NYGC	PVM	PVM	PVM_CD163
FM_275-CTCTCAGTCGCTAGCG	FM_275	RS	NYGC	MG	Adapt	Adapt_AIF1
FM_275-TCGGATATCCTTCTAA	FM_275	RS	NYGC	PVM	PVM	PVM_CD163
FM_275-AGCGATTTCCACCTCA	FM_275	RS	NYGC	PVM	PVM	PVM_CD163
FM_275-CTAACCCCAATGGGTG	FM_275	RS	NYGC	PVM	PVM	PVM_CD163
FM_275-GAGTCTAAGCTTCGTA	FM_275	RS	NYGC	MG	Homeo	Homeo_PICALM
FM_275-TGGAGGAGTTATGACC	FM_275	RS	NYGC	MG	Adapt	Adapt_AIF1
FM_275-GGAAGTGGTCTCACGG	FM_275	RS	NYGC	MG	Homeo	Homeo_PICALM
FM_275-AGGAATAGTGTCCATA	FM_275	RS	NYGC	MG	Homeo	Homeo_PICALM
FM_275-TTCCACGCATGGGCAA	FM_275	RS	NYGC	PVM	PVM	PVM_CD163
FM_275-CTCTCGACAATATCCG	FM_275	RS	NYGC	PVM	PVM	PVM_CD163
FM_275-TGAACGTAGAAGGGAT	FM_275	RS	NYGC	PVM	PVM	PVM_CD163
FM_275-TGTTCTAAGGAACGTC	FM_275	RS	NYGC	PVM	PVM	PVM_CD163
FM_275-TAACACGGTTGCACGC	FM_275	RS	NYGC	MG	Homeo	Homeo_PICALM
FM_275-TACGGTAGTTTCGATG	FM_275	RS	NYGC	MG	Homeo	Homeo_PICALM
FM_275-GTGGAGAGTAAGCGGT	FM_275	RS	NYGC	MG	Adapt	Adapt_AIF1
FM_275-TAGCACACAGTAGTGG	FM_275	RS	NYGC	MG	Homeo	Homeo_PICALM
FM_275-ACAGCCGCAGCCCACA	FM_275	RS	NYGC	MG	Homeo	Homeo_PICALM
FM_275-GTAATGCAGATGAAGG	FM_275	RS	NYGC	PVM	PVM	PVM_CD163
FM_275-TAAGCCATCTATGTGG	FM_275	RS	NYGC	PVM	PVM	PVM_CD163
FM_275-AGCGCTGCAGCACACC	FM_275	RS	NYGC	PVM	PVM	PVM_CD163
FM_275-CTTTCGGGTTTCAGAC	FM_275	RS	NYGC	MG	Homeo	Homeo_PICALM
FM_275-ACCTGAAAGCAACTCT	FM_275	RS	NYGC	MG	Homeo	Homeo_FRMD4A
FM_275-CTAGGTAGTTTACTGG	FM_275	RS	NYGC	MG	Homeo	Homeo_PICALM
FM_275-TCCAGAAAGAGGCGTT	FM_275	RS	NYGC	MG	Adapt	Adapt_AIF1
FM_275-CACTTCGTCTCATTAC	FM_275	RS	NYGC	PVM	PVM	PVM_CD163
FM_275-CTCAAGATCGTCGATA	FM_275	RS	NYGC	PVM	PVM	PVM_CD163
FM_275-ACTACGAAGGAAGTCC	FM_275	RS	NYGC	MG	Adapt	Adapt_AIF1
FM_275-CTTCGGTCATCTCGTC	FM_275	RS	NYGC	PVM	PVM	PVM_CD163
FM_275-GGCACGTTCTCCGCAT	FM_275	RS	NYGC	MG	Homeo	Homeo_PICALM
FM_275-TCGTGGGGTAGGCAAC	FM_275	RS	NYGC	PVM	PVM	PVM_CD163
FM_275-TTGGGATTCCTCAGGG	FM_275	RS	NYGC	MG	Homeo	Homeo_PICALM
FM_275-GGAGGATCAGCGTATT	FM_275	RS	NYGC	MG	Prolif	Prolif_MKI67
FM_275-TGTGATGCAATCGAAA	FM_275	RS	NYGC	MG	Homeo	Homeo_PICALM
FM_275-CTCCACATCCGAGAAG	FM_275	RS	NYGC	PVM	PVM	PVM_CD163
FM_275-CAATTTCAGGCATCAG	FM_275	RS	NYGC	MG	Homeo	Homeo_PICALM
FM_275-GTTACGATCACTGAAC	FM_275	RS	NYGC	MG	Homeo	Homeo_PICALM
FM_275-TCCACGTAGATCCCAT	FM_275	RS	NYGC	PVM	PVM	PVM_CD163
FM_275-GGGTAGAAGGATTTAG	FM_275	RS	NYGC	MG	Homeo	Homeo_PICALM
FM_275-CTCAAGATCAGCAGAG	FM_275	RS	NYGC	PVM	PVM	PVM_CD163
FM_275-CGGCAGTAGGAATTAC	FM_275	RS	NYGC	MG	Homeo	Homeo_PICALM
FM_275-CAGCACGGTGTCCTAA	FM_275	RS	NYGC	MG	Adapt	Adapt_AIF1
FM_275-GTTTACTTCGGAATGG	FM_275	RS	NYGC	MG	ADAM	ADAM_GPNMB
FM_275-CATCCCACAAGGGTCA	FM_275	RS	NYGC	MG	ADAM	ADAM_GPNMB
FM_275-TCTCTGGTCGGTAACT	FM_275	RS	NYGC	MG	Adapt	Adapt_IFI44L
FM_275-AGGTTACTCTCGGGAC	FM_275	RS	NYGC	MG	Adapt	Adapt_HIF1A
FM_275-CCTCAGTTCGGTCGAC	FM_275	RS	NYGC	MG	Adapt	Adapt_AIF1
FM_275-ATCCATTAGTCTCCTC	FM_275	RS	NYGC	PVM	PVM	PVM_CD163
FM_275-ATTTCACTCCGAGCTG	FM_275	RS	NYGC	MG	Adapt	Adapt_AIF1
FM_275-AGCGCTGTCGTTCGCT	FM_275	RS	NYGC	MG	Homeo	Homeo_PICALM
FM_275-TCATCCGTCTCTTCAA	FM_275	RS	NYGC	MG	Homeo	Homeo_PICALM
FM_275-TCGTCCAAGTAAGCAT	FM_275	RS	NYGC	MG	Homeo	Homeo_PICALM
FM_275-GGTGAAGCAGGGCTTC	FM_275	RS	NYGC	PVM	PVM	PVM_CD163
FM_275-CATCAAGTCTCCTGCA	FM_275	RS	NYGC	PVM	PVM	PVM_CD163
FM_275-CTGGACGGTCGAAACG	FM_275	RS	NYGC	PVM	PVM	PVM_CD163
FM_275-GTAGGAGTCTGGGAGA	FM_275	RS	NYGC	MG	Adapt	Adapt_HIST
FM_275-GCGATCGCAAGCGATG	FM_275	RS	NYGC	PVM	PVM	PVM_CD163
FM_275-CTCAAGAGTCGACGCT	FM_275	RS	NYGC	MG	Homeo	Homeo_PICALM
FM_275-CTCAGTCCATGTCAGT	FM_275	RS	NYGC	MG	Homeo	Homeo_PICALM
FM_275-GCTTGGGCAAGACGGT	FM_275	RS	NYGC	MG	Adapt	Adapt_AIF1
FM_275-AGTTAGCCAGCACCCA	FM_275	RS	NYGC	MG	Adapt	Adapt_IFI44L
FM_275-TGACTCCCACGACAAG	FM_275	RS	NYGC	PVM	PVM	PVM_CD163
FM_275-GACTCTCGTCCGGTGT	FM_275	RS	NYGC	PVM	PVM	PVM_CD163
FM_275-GTGGAGAAGGCGCTCT	FM_275	RS	NYGC	MG	Adapt	Adapt_AIF1
FM_275-ATTCTACCAGTGGCTC	FM_275	RS	NYGC	MG	ADAM	ADAM_GPNMB
FM_275-GACCCAGCAATACAGA	FM_275	RS	NYGC	MG	Adapt	Adapt_HIF1A
FM_275-ATGACCACAGCTCATA	FM_275	RS	NYGC	MG	Adapt	Adapt_AIF1
FM_275-ATACCTTGTGAGTAGC	FM_275	RS	NYGC	MG	Homeo	Homeo_PICALM
FM_275-AGGACGATCGGAGTGA	FM_275	RS	NYGC	MG	Homeo	Homeo_PICALM
FM_275-CGTTGGGAGTGTTGTC	FM_275	RS	NYGC	MG	Homeo	Homeo_PICALM
FM_275-TGGGAGAGTAAGCTCT	FM_275	RS	NYGC	MG	Homeo	Homeo_PICALM
FM_275-AGAACAAGTTGGGACA	FM_275	RS	NYGC	MG	Adapt	Adapt_AIF1
FM_275-CGGGACTCAGAGTTCT	FM_275	RS	NYGC	MG	Homeo	Homeo_PICALM
FM_275-CCTTTGGCATGTTTGG	FM_275	RS	NYGC	MG	Homeo	Homeo_PICALM
FM_275-CGTTGGGTCAAATGAG	FM_275	RS	NYGC	PVM	PVM	PVM_CD163
FM_275-GTAGGAGCAACAAGAT	FM_275	RS	NYGC	MG	Adapt	Adapt_AIF1
FM_275-CTGGACGTCCATACAG	FM_275	RS	NYGC	MG	Adapt	Adapt_AIF1
FM_275-CCGGACATCTAAGCCA	FM_275	RS	NYGC	MG	Homeo	Homeo_PICALM
FM_275-TTTACTGGTTCAGCGC	FM_275	RS	NYGC	MG	Prolif	Prolif_MKI67
FM_275-GTGTGATTCACGGGCT	FM_275	RS	NYGC	MG	Homeo	Homeo_PICALM
FM_275-CTAACCCAGGGTCACA	FM_275	RS	NYGC	MG	Homeo	Homeo_PICALM
FM_275-CCCTTAGCATTGAAGA	FM_275	RS	NYGC	MG	Prolif	Prolif_MKI67
FM_275-ATCGTGACACGGCGTT	FM_275	RS	NYGC	MG	Homeo	Homeo_PICALM
FM_275-TCAAGCATCAAGAAAC	FM_275	RS	NYGC	MG	Homeo	Homeo_PICALM
FM_275-GATTGGTCAACGACAG	FM_275	RS	NYGC	PVM	PVM	PVM_CD163
FM_275-TAAGTCGAGCGACTTT	FM_275	RS	NYGC	PVM	PVM	PVM_CD163
FM_275-TTTGGTTGTCTGCATA	FM_275	RS	NYGC	MG	Homeo	Homeo_PICALM
FM_275-GTCAGCGTCTACCACC	FM_275	RS	NYGC	MG	Homeo	Homeo_PICALM
FM_275-GTAATGCCACTCGATA	FM_275	RS	NYGC	MG	Homeo	Homeo_PICALM
FM_275-CAACCAAGTGGAGAAA	FM_275	RS	NYGC	MG	Homeo	Homeo_PICALM
FM_275-TCAATCTGTCACCACG	FM_275	RS	NYGC	PVM	PVM	PVM_CD163
FM_275-TCTGTCGAGAGAAGGT	FM_275	RS	NYGC	MG	Homeo	Homeo_PICALM
FM_275-GTCTACCGTGCTTATG	FM_275	RS	NYGC	PVM	PVM	PVM_CD163
FM_275-TACAGGTTCACCCTGT	FM_275	RS	NYGC	MG	Prolif	Prolif_MKI67
FM_275-GTCGCGATCGTGTGAT	FM_275	RS	NYGC	MG	Homeo	Homeo_PICALM
FM_275-GCATGATTCAAGGTGG	FM_275	RS	NYGC	PVM	PVM	PVM_CD163
FM_275-GCTGCAGTCGGCATTA	FM_275	RS	NYGC	PVM	PVM	PVM_CD163
FM_275-TGTACAGAGAGCATAT	FM_275	RS	NYGC	PVM	PVM	PVM_CD163
FM_275-GGTTAACAGCCTCTTC	FM_275	RS	NYGC	PVM	PVM	PVM_CD163
FM_275-ATTCGTTGTGCCGTTG	FM_275	RS	NYGC	MG	Homeo	Homeo_PICALM
FM_275-GGAGATGAGAACCCGA	FM_275	RS	NYGC	PVM	PVM	PVM_CD163
FM_275-ACGATGTAGCGGCTCT	FM_275	RS	NYGC	MG	Homeo	Homeo_PICALM
FM_275-GAGGGTAGTGTGAGCA	FM_275	RS	NYGC	MG	Homeo	Homeo_PICALM
FM_275-GTACAACGTCCGCAGT	FM_275	RS	NYGC	MG	Homeo	Homeo_PICALM
FM_275-TCCGAAACAACAGATA	FM_275	RS	NYGC	MG	Homeo	Homeo_PICALM
FM_275-AGTTCGAAGGGACTGT	FM_275	RS	NYGC	PVM	PVM	PVM_CD163
FM_275-ACTCCCATCGCCATAA	FM_275	RS	NYGC	MG	Homeo	Homeo_PICALM
FM_275-GACCCTTAGCTAAGTA	FM_275	RS	NYGC	MG	Homeo	Homeo_PICALM
FM_275-GAGTGTTCAGATAAAC	FM_275	RS	NYGC	MG	ADAM	ADAM_GPNMB
FM_275-AGGAGGTAGCATCCCG	FM_275	RS	NYGC	MG	Homeo	Homeo_FRMD4A
FM_275-AGTCTCCTCTCAGGCG	FM_275	RS	NYGC	MG	Homeo	Homeo_PICALM
FM_275-CAACGATTCACGGGAA	FM_275	RS	NYGC	MG	Homeo	Homeo_PICALM
FM_275-TGGGCGTGTGACAGGT	FM_275	RS	NYGC	PVM	PVM	PVM_CD163
FM_275-ATCACAGTCAGACTGT	FM_275	RS	NYGC	MG	Homeo	Homeo_PICALM
FM_275-ACGCACGTCGCTGTCT	FM_275	RS	NYGC	MG	Adapt	Adapt_AIF1
FM_275-CGATGCGTCCAACCAA	FM_275	RS	NYGC	PVM	PVM	PVM_CD163
FM_275-AACCTTTCAACGTAAA	FM_275	RS	NYGC	MG	ADAM	ADAM_GPNMB
FM_275-GCCAGCATCCTTCGAC	FM_275	RS	NYGC	MG	Homeo	Homeo_PICALM
FM_275-GTTGTCCGTGCGTCGT	FM_275	RS	NYGC	MG	Prolif	Prolif_MKI67
FM_275-GATGACTGTACTTGTG	FM_275	RS	NYGC	MG	Homeo	Homeo_PICALM
FM_275-CATTTCAGTGAGTCAG	FM_275	RS	NYGC	MG	Homeo	Homeo_PICALM
FM_275-GATGAGGTCAAGGAGC	FM_275	RS	NYGC	PVM	PVM	PVM_CD163
FM_275-CATCCCACAAGACCGA	FM_275	RS	NYGC	PVM	PVM	PVM_CD163
FM_275-GGGCTCAAGATCGACG	FM_275	RS	NYGC	MG	Adapt	Adapt_AIF1
FM_275-CTAGGTACAACCCGCA	FM_275	RS	NYGC	MG	Homeo	Homeo_PICALM
FM_275-TCCTAATTCTCAATCT	FM_275	RS	NYGC	PVM	PVM	PVM_CD163
FM_275-CACGGGTAGCCATATC	FM_275	RS	NYGC	PVM	PVM	PVM_CD163
FM_275-CAACGGCTCGATAACC	FM_275	RS	NYGC	PVM	PVM	PVM_CD163
FM_275-TAATTCCTCCAATGCA	FM_275	RS	NYGC	MG	Homeo	Homeo_PICALM
FM_275-CCTCACACAGGCTATT	FM_275	RS	NYGC	PVM	PVM	PVM_CD163
FM_275-GTTGTAGCAGCACACC	FM_275	RS	NYGC	PVM	PVM	PVM_CD163
FM_275-AAGACAATCGACCTAA	FM_275	RS	NYGC	MG	ADAM	ADAM_GPNMB
FM_275-AGGTAGGAGTGCAACG	FM_275	RS	NYGC	MG	Homeo	Homeo_PICALM
FM_275-GTCCTCATCCCGAGGT	FM_275	RS	NYGC	MG	Homeo	Homeo_PICALM
FM_275-TCCGATCAGCGTTCCG	FM_275	RS	NYGC	MG	Homeo	Homeo_PICALM
FM_275-AAGGAATTCGCATAGT	FM_275	RS	NYGC	PVM	PVM	PVM_CD163
FM_275-TGAGGTTGTGTCCCTT	FM_275	RS	NYGC	MG	Homeo	Homeo_PICALM
FM_275-GAGAGGTTCGTGTGGC	FM_275	RS	NYGC	PVM	PVM	PVM_CD163
FM_275-TTTCCTCCACTTGGGC	FM_275	RS	NYGC	MG	Homeo	Homeo_PICALM
FM_275-CATGCAAGTATGAAGT	FM_275	RS	NYGC	MG	Adapt	Adapt_AIF1
FM_275-GGGTCACAGTCCCAAT	FM_275	RS	NYGC	PVM	PVM	PVM_CD163
FM_275-GTACAACCAAGACGAC	FM_275	RS	NYGC	PVM	PVM	PVM_CD163
FM_275-ATGTCTTAGTTGCCTA	FM_275	RS	NYGC	PVM	PVM	PVM_CD163
FM_275-AATGAAGTCTCTATGT	FM_275	RS	NYGC	MG	Homeo	Homeo_PICALM
FM_275-TGGGCGTGTATCCCAA	FM_275	RS	NYGC	PVM	PVM	PVM_CD163
FM_275-CTTACCGTCAAGAGTA	FM_275	RS	NYGC	MG	Homeo	Homeo_PICALM
FM_275-AAAGGGCGTCATGACT	FM_275	RS	NYGC	PVM	PVM	PVM_CD163
FM_275-AGTGACTGTCCAGCCA	FM_275	RS	NYGC	PVM	PVM	PVM_CD163
FM_275-CCTAAGATCCTTTAGT	FM_275	RS	NYGC	MG	Adapt	Adapt_AIF1
FM_275-CTCAATTGTTTGATCG	FM_275	RS	NYGC	PVM	PVM	PVM_CD163
FM_275-TTCAATCGTTAAGACA	FM_275	RS	NYGC	MG	Adapt	Adapt_AIF1
FM_275-AGTGATCTCATATGGC	FM_275	RS	NYGC	PVM	PVM	PVM_CD163
FM_275-GAGTTGTGTTATGGTC	FM_275	RS	NYGC	MG	Homeo	Homeo_PICALM
FM_275-GAACTGTCATTGTACG	FM_275	RS	NYGC	PVM	PVM	PVM_CD163
FM_275-TTACAGGAGTTGAATG	FM_275	RS	NYGC	MG	Adapt	Adapt_AIF1
FM_275-AACGAAACAACTCCCT	FM_275	RS	NYGC	MG	Homeo	Homeo_PICALM
FM_275-TTCTTGATCGGCCTTT	FM_275	RS	NYGC	MG	Homeo	Homeo_PICALM
FM_275-GACCCAGTCGCTCATC	FM_275	RS	NYGC	PVM	PVM	PVM_CD163
FM_275-AGGATCTGTACGCTAT	FM_275	RS	NYGC	MG	Homeo	Homeo_PICALM
FM_275-TAAGCCAAGAATACAC	FM_275	RS	NYGC	MG	Homeo	Homeo_PICALM
FM_275-CCGTTCAAGATGACCG	FM_275	RS	NYGC	MG	Homeo	Homeo_FRMD4A
FM_275-TGTCAGACAAGCAGGT	FM_275	RS	NYGC	MG	Homeo	Homeo_PICALM
FM_275-GCCAACGTCTAGCCAA	FM_275	RS	NYGC	MG	Homeo	Homeo_PICALM
FM_275-GGGCTACTCCGTAGTA	FM_275	RS	NYGC	MG	Homeo	Homeo_PICALM
FM_275-AACTTCTTCTTACACT	FM_275	RS	NYGC	PVM	PVM	PVM_CD163
FM_275-GCTTCACCACACCTGG	FM_275	RS	NYGC	MG	Homeo	Homeo_PICALM
FM_275-ATCCTATGTCCGAAGA	FM_275	RS	NYGC	PVM	PVM	PVM_CD163
FM_275-GTCACGGCAAGTAGTA	FM_275	RS	NYGC	PVM	PVM	PVM_CD163
FM_275-TTTACGTCACGTGTGC	FM_275	RS	NYGC	MG	Homeo	Homeo_PICALM
FM_275-ATACTTCTCACGATAC	FM_275	RS	NYGC	MG	Homeo	Homeo_PICALM
FM_275-TCGTAGATCGTTGTGA	FM_275	RS	NYGC	MG	Adapt	Adapt_AIF1
FM_275-GGAATCTTCAATGTCG	FM_275	RS	NYGC	PVM	PVM	PVM_CD163
FM_275-ACCATTTTCGTGCTCT	FM_275	RS	NYGC	MG	Adapt	Adapt_IFI44L
FM_275-CGTGTCTGTTCGGACC	FM_275	RS	NYGC	MG	Adapt	Adapt_HIST
FM_275-CGCATGGAGCTTCATG	FM_275	RS	NYGC	MG	Homeo	Homeo_PICALM
FM_275-ATCCATTAGGACACTG	FM_275	RS	NYGC	PVM	PVM	PVM_CD163
FM_275-AGCCACGCAGGCCTGT	FM_275	RS	NYGC	MG	Adapt	Adapt_IFI44L
FM_275-CTGTATTTCGCAGATT	FM_275	RS	NYGC	MG	Homeo	Homeo_PICALM
FM_275-CTACGGGCAGGTTTAC	FM_275	RS	NYGC	PVM	PVM	PVM_CD163
FM_275-TCGGATAGTCATAGTC	FM_275	RS	NYGC	MG	Adapt	Adapt_IFI44L
FM_275-CTGTGAATCGAACTCA	FM_275	RS	NYGC	PVM	PVM	PVM_CD163
FM_275-TTAATCCCAACAAAGT	FM_275	RS	NYGC	MG	Homeo	Homeo_PICALM
FM_275-GAGGCCTGTTGTGGAG	FM_275	RS	NYGC	MG	Adapt	Adapt_AIF1
FM_275-ACCTGAACAAGAAATC	FM_275	RS	NYGC	PVM	PVM	PVM_CD163
FM_275-AAGTCGTTCGAGAATA	FM_275	RS	NYGC	PVM	PVM	PVM_CD163
FM_275-GTCTGTCTCCCAGGAC	FM_275	RS	NYGC	PVM	PVM	PVM_CD163
FM_275-AGGTTGTAGTCGGCCT	FM_275	RS	NYGC	PVM	PVM	PVM_CD163
FM_275-GCAGCCACAAGGGCAT	FM_275	RS	NYGC	MG	Adapt	Adapt_IFI44L
FM_275-ACTTAGGAGTTTGCTG	FM_275	RS	NYGC	PVM	PVM	PVM_CD163
FM_275-GGGTCTGTCACCGCTT	FM_275	RS	NYGC	MG	Adapt	Adapt_AIF1
FM_275-ACTGTCCCAAGTTCCA	FM_275	RS	NYGC	MG	Homeo	Homeo_PICALM
FM_275-GTCGTTCGTAGACGTG	FM_275	RS	NYGC	MG	Adapt	Adapt_AIF1
FM_275-CTACGGGCATCGGTTA	FM_275	RS	NYGC	MG	Homeo	Homeo_PICALM
FM_275-TGGGAAGGTCCGGTGT	FM_275	RS	NYGC	MG	Homeo	Homeo_PICALM
FM_275-ATGGTTGAGACGGAAA	FM_275	RS	NYGC	MG	Adapt	Adapt_AIF1
FM_275-CATTGTTTCAACTGGT	FM_275	RS	NYGC	MG	Homeo	Homeo_PICALM
FM_275-CACGTTCGTGGATTTC	FM_275	RS	NYGC	MG	Homeo	Homeo_PICALM
FM_275-AGTCATGAGTCGAAAT	FM_275	RS	NYGC	PVM	PVM	PVM_CD163
FM_275-TACCGAATCGGACGTC	FM_275	RS	NYGC	MG	Homeo	Homeo_PICALM
FM_275-TGTCCCATCTTGGTGA	FM_275	RS	NYGC	PVM	PVM	PVM_CD163
FM_275-GAAACCTGTCTCTCTG	FM_275	RS	NYGC	MG	Homeo	Homeo_PICALM
FM_275-ATTCAGGCAAAGGGTC	FM_275	RS	NYGC	MG	Homeo	Homeo_PICALM
FM_275-TGGGCGTTCCCGTTGT	FM_275	RS	NYGC	MG	Homeo	Homeo_PICALM
FM_275-GGGCTCACACCAGCCA	FM_275	RS	NYGC	MG	Adapt	Adapt_HIST
FM_275-CTCCATGTCGTAACTG	FM_275	RS	NYGC	PVM	PVM	PVM_CD163
FM_275-TCTATCATCAGGGTAG	FM_275	RS	NYGC	MG	Prolif	Prolif_MKI67
FM_275-AAAGAACTCGGCTGAC	FM_275	RS	NYGC	MG	Homeo	Homeo_PICALM
FM_275-AGGACGATCGTTCTGC	FM_275	RS	NYGC	PVM	PVM	PVM_CD163
FM_275-GTAGTACTCCTTCAGC	FM_275	RS	NYGC	MG	Homeo	Homeo_PICALM
FM_275-TGCTTCGGTTCTCCCA	FM_275	RS	NYGC	MG	Homeo	Homeo_PICALM
FM_275-CATACCCTCAAGCTGT	FM_275	RS	NYGC	MG	Adapt	Adapt_AIF1
FM_275-GTGGTTACAGGCGATA	FM_275	RS	NYGC	MG	Homeo	Homeo_PICALM
FM_275-GTTACAGAGACGCATG	FM_275	RS	NYGC	MG	Homeo	Homeo_PICALM
FM_275-GATCGTAAGGTGGTTG	FM_275	RS	NYGC	MG	Homeo	Homeo_PICALM
FM_275-CGGAATTGTGTTCGAT	FM_275	RS	NYGC	MG	Homeo	Homeo_PICALM
FM_275-TCGAACATCACGTCCT	FM_275	RS	NYGC	MG	Homeo	Homeo_PICALM
FM_275-AGGTGTTTCGAACGCC	FM_275	RS	NYGC	MG	Adapt	Adapt_AIF1
FM_275-ACGATCACATCGGCCA	FM_275	RS	NYGC	PVM	PVM	PVM_CD163
FM_275-TGGGTTAGTTCTCACC	FM_275	RS	NYGC	PVM	PVM	PVM_CD163
FM_275-GCCAACGCATAATGAG	FM_275	RS	NYGC	MG	Adapt	Adapt_IFI44L
FM_275-TACTTACCAAGTCATC	FM_275	RS	NYGC	PVM	PVM	PVM_CD163
FM_275-CATGGTATCAACGTGT	FM_275	RS	NYGC	PVM	PVM	PVM_CD163
FM_275-GTTACCCCACCAGGTC	FM_275	RS	NYGC	MG	Homeo	Homeo_PICALM
FM_275-ATCGTCCGTCCTATAG	FM_275	RS	NYGC	PVM	PVM	PVM_CD163
FM_275-TTGCCTGGTGACAACG	FM_275	RS	NYGC	MG	Homeo	Homeo_PICALM
FM_275-GCCTGTTTCAAAGGTA	FM_275	RS	NYGC	PVM	PVM	PVM_CD163
FM_275-CCGATGGAGTCTGCAT	FM_275	RS	NYGC	MG	Homeo	Homeo_PICALM
FM_275-ATCGTAGCACGTGAGA	FM_275	RS	NYGC	MG	Adapt	Adapt_AIF1
FM_275-ACATCGAGTTTGGGTT	FM_275	RS	NYGC	PVM	PVM	PVM_CD163
FM_275-GCCATGGTCATTTGCT	FM_275	RS	NYGC	PVM	PVM	PVM_CD163
FM_275-CATACTTAGGCTGTAG	FM_275	RS	NYGC	MG	Homeo	Homeo_PICALM
FM_275-AAGTGAAGTGTAGTGG	FM_275	RS	NYGC	MG	Adapt	Adapt_AIF1
FM_275-TTTCGATAGGACATCG	FM_275	RS	NYGC	PVM	PVM	PVM_CD163
FM_275-ACGGGTCGTGCGTCGT	FM_275	RS	NYGC	MG	Prolif	Prolif_MKI67
FM_275-AGATCGTTCTATCGGA	FM_275	RS	NYGC	MG	Adapt	Adapt_AIF1
FM_275-GAACACTCAGCTGTCG	FM_275	RS	NYGC	MG	Adapt	Adapt_HIF1A
FM_275-TGTTCTATCGAGCTGC	FM_275	RS	NYGC	MG	Homeo	Homeo_PICALM
FM_275-TAATTCCCACTATCGA	FM_275	RS	NYGC	MG	Homeo	Homeo_PICALM
FM_275-CGTCCATAGTCACTGT	FM_275	RS	NYGC	PVM	PVM	PVM_CD163
FM_275-TCCGGGATCCCTCGTA	FM_275	RS	NYGC	MG	Homeo	Homeo_PICALM
FM_275-TTAGGCAAGGGTGGGA	FM_275	RS	NYGC	MG	Adapt	Adapt_AIF1
FM_275-TGTTTGTAGTACTCGT	FM_275	RS	NYGC	MG	Homeo	Homeo_PICALM
FM_275-ACGCACGTCTCTCGCA	FM_275	RS	NYGC	MG	Homeo	Homeo_PICALM
FM_275-GTCCTCATCTTTCCAA	FM_275	RS	NYGC	MG	Homeo	Homeo_PICALM
FM_275-AGGGCTCGTCGCGTTG	FM_275	RS	NYGC	MG	Homeo	Homeo_PICALM
FM_275-CGGGTCACATAAGATG	FM_275	RS	NYGC	PVM	PVM	PVM_CD163
FM_275-CCTAACCGTGGCCTCA	FM_275	RS	NYGC	MG	Homeo	Homeo_FRMD4A
FM_275-AGAACCTCATCGTGCG	FM_275	RS	NYGC	MG	Homeo	Homeo_PICALM
FM_275-GTTTACTCACGTAGTT	FM_275	RS	NYGC	MG	Adapt	Adapt_AIF1
FM_275-TACAGGTCAGAGTGTG	FM_275	RS	NYGC	MG	Adapt	Adapt_AIF1
FM_275-ACGGTCGGTTCGAAGG	FM_275	RS	NYGC	MG	Homeo	Homeo_PICALM
FM_275-CCCAACTAGATCCCAT	FM_275	RS	NYGC	MG	Adapt	Adapt_AIF1
FM_275-TGCCGAGAGCATGATA	FM_275	RS	NYGC	MG	Homeo	Homeo_PICALM
FM_275-CCTCAACGTTCAGGTT	FM_275	RS	NYGC	MG	Homeo	Homeo_PICALM
FM_275-GTCACGGGTATGCTTG	FM_275	RS	NYGC	MG	Homeo	Homeo_PICALM
FM_275-AAGCATCGTTGGGTAG	FM_275	RS	NYGC	MG	Homeo	Homeo_PICALM
FM_275-AGCTTCCGTACCTAGT	FM_275	RS	NYGC	PVM	PVM	PVM_CD163
FM_275-AATGGAAGTAAGGCCA	FM_275	RS	NYGC	MG	Homeo	Homeo_PICALM
FM_275-CAGATACGTAACGGTG	FM_275	RS	NYGC	PVM	PVM	PVM_CD163
FM_275-CATGCCTCATGGAGAC	FM_275	RS	NYGC	MG	Adapt	Adapt_IFI44L
FM_275-CTGCCTACAAAGGCAC	FM_275	RS	NYGC	MG	Homeo	Homeo_PICALM
FM_275-TACATTCCACTGGACC	FM_275	RS	NYGC	MG	Homeo	Homeo_PICALM
FM_275-ATGCGATGTACAAGTA	FM_275	RS	NYGC	MG	Adapt	Adapt_AIF1
FM_275-GGTAGAGCATGATGCT	FM_275	RS	NYGC	MG	Adapt	Adapt_AIF1
FM_275-CGAGTGCGTGTTAGCT	FM_275	RS	NYGC	PVM	PVM	PVM_CD163
FM_275-CAAGCTATCCGGCAGT	FM_275	RS	NYGC	MG	Homeo	Homeo_PICALM
FM_275-TGATGCACACCTCTGT	FM_275	RS	NYGC	MG	Adapt	Adapt_AIF1
FM_275-CCGTGAGGTGTCCATA	FM_275	RS	NYGC	MG	Homeo	Homeo_PICALM
FM_275-CTTCTAAAGACATACA	FM_275	RS	NYGC	PVM	PVM	PVM_CD163
FM_275-TACATTCGTCAGACTT	FM_275	RS	NYGC	MG	Homeo	Homeo_PICALM
FM_275-TGGTAGTAGGCACTCC	FM_275	RS	NYGC	MG	Homeo	Homeo_PICALM
FM_275-TGTCAGATCCATTGTT	FM_275	RS	NYGC	PVM	PVM	PVM_CD163
FM_275-ACATGCAGTGCAGATG	FM_275	RS	NYGC	MG	Homeo	Homeo_PICALM
FM_275-GGAACCCAGAGGGTAA	FM_275	RS	NYGC	MG	Homeo	Homeo_PICALM
FM_275-GGTCTGGCAGAACATA	FM_275	RS	NYGC	MG	Homeo	Homeo_PICALM
FM_275-TATCGCCTCTCCGAGG	FM_275	RS	NYGC	MG	Homeo	Homeo_PICALM
FM_275-CTGTCGTAGGTTGACG	FM_275	RS	NYGC	MG	Homeo	Homeo_PICALM
FM_275-AAAGAACGTTCAAGGG	FM_275	RS	NYGC	PVM	PVM	PVM_CD163
FM_275-TGCTCGTAGACTTGTC	FM_275	RS	NYGC	MG	Homeo	Homeo_PICALM
FM_275-TTTGTTGGTCACAATC	FM_275	RS	NYGC	MG	Homeo	Homeo_PICALM
FM_275-GGGTTTATCTTCGGAA	FM_275	RS	NYGC	MG	Adapt	Adapt_AIF1
FM_275-AGAAGCGTCATTTCGT	FM_275	RS	NYGC	MG	Homeo	Homeo_PICALM
FM_275-CAGTTCCCACAGAAGC	FM_275	RS	NYGC	MG	Homeo	Homeo_PICALM
FM_275-CAGTGCGCAAAGAGTT	FM_275	RS	NYGC	MG	Homeo	Homeo_PICALM
FM_275-CTCCTCCTCTCCCTAG	FM_275	RS	NYGC	MG	Homeo	Homeo_PICALM
FM_275-TGAGTCAGTGAGCAGT	FM_275	RS	NYGC	MG	Homeo	Homeo_PICALM
FM_275-CGGAACCTCGAGAATA	FM_275	RS	NYGC	MG	Homeo	Homeo_PICALM
FM_275-ACATGCAGTGGGATTG	FM_275	RS	NYGC	MG	Homeo	Homeo_PICALM
FM_275-CGGGTCAGTTGGTGTT	FM_275	RS	NYGC	PVM	PVM	PVM_CD163
FM_275-CATCGTCCAGAGGCTA	FM_275	RS	NYGC	MG	Adapt	Adapt_AIF1
FM_275-GCCGTGACATACGCAT	FM_275	RS	NYGC	MG	Adapt	Adapt_AIF1
FM_275-TGATCTTGTCACTAGT	FM_275	RS	NYGC	MG	Homeo	Homeo_PICALM
FM_275-ACGGAAGTCAACACGT	FM_275	RS	NYGC	PVM	PVM	PVM_CD163
FM_275-TTGCTGCTCGAGTACT	FM_275	RS	NYGC	MG	Adapt	Adapt_AIF1
FM_275-GCAACCGCACACGGAA	FM_275	RS	NYGC	MG	Homeo	Homeo_PICALM
FM_275-TAGGAGGAGGTCCAGA	FM_275	RS	NYGC	MG	Homeo	Homeo_PICALM
FM_275-AACCTTTGTACCTGTA	FM_275	RS	NYGC	MG	Homeo	Homeo_PICALM
FM_275-GCGATCGTCTATACTC	FM_275	RS	NYGC	MG	Homeo	Homeo_PICALM
FM_275-TCCGGGAGTACGGTTT	FM_275	RS	NYGC	MG	Adapt	Adapt_TMEM163
FM_275-AAAGTGATCCTTGAAG	FM_275	RS	NYGC	MG	Homeo	Homeo_PICALM
FM_275-TACCTGCTCCGCGATG	FM_275	RS	NYGC	MG	Homeo	Homeo_PICALM
FM_275-AACTTCTGTGCAACAG	FM_275	RS	NYGC	PVM	PVM	PVM_CD163
FM_275-CTCAGGGGTCTAGGCC	FM_275	RS	NYGC	MG	ADAM	ADAM_GPNMB
FM_275-GGGTAGAGTACCAATC	FM_275	RS	NYGC	MG	Homeo	Homeo_PICALM
FM_275-TGAGGAGGTGTGCCTG	FM_275	RS	NYGC	PVM	PVM	PVM_CD163
FM_275-TTGGGCGGTGTTTGCA	FM_275	RS	NYGC	PVM	PVM	PVM_CD163
FM_275-TATCCTACAAGAGTGC	FM_275	RS	NYGC	MG	Homeo	Homeo_PICALM
FM_275-CCTCTAGAGGAGCTGT	FM_275	RS	NYGC	MG	Homeo	Homeo_FRMD4A
FM_275-GACAGCCTCCACGGGT	FM_275	RS	NYGC	PVM	PVM	PVM_CD163
FM_275-CCACCATGTACGGGAT	FM_275	RS	NYGC	MG	Prolif	Prolif_MKI67
FM_275-AGACAGGGTATACGGG	FM_275	RS	NYGC	PVM	PVM	PVM_CD163
FM_275-GATTGGTCAGAAGCGT	FM_275	RS	NYGC	PVM	PVM	PVM_CD163
FM_275-CGGGTGTAGAGGGTGG	FM_275	RS	NYGC	MG	ADAM	ADAM_GPNMB
FM_275-CGCGTGAAGTCATTGC	FM_275	RS	NYGC	MG	Homeo	Homeo_PICALM
FM_275-AGGACTTCATGTTACG	FM_275	RS	NYGC	MG	Homeo	Homeo_PICALM
FM_275-AGGGCCTCATTACGGT	FM_275	RS	NYGC	MG	Adapt	Adapt_HSPA1A
FM_275-ATGTCCCCACTTGTGA	FM_275	RS	NYGC	MG	Homeo	Homeo_PICALM
FM_275-CTCCCTCAGATGATTG	FM_275	RS	NYGC	MG	Homeo	Homeo_PICALM
FM_275-CAGGTATTCGAGCCAC	FM_275	RS	NYGC	PVM	PVM	PVM_CD163
FM_275-TGCAGTATCATGACAC	FM_275	RS	NYGC	PVM	PVM	PVM_CD163
FM_275-GGGTAGACAAGGCGTA	FM_275	RS	NYGC	MG	Homeo	Homeo_PICALM
FM_275-TCTTTGACAACCGACC	FM_275	RS	NYGC	MG	Adapt	Adapt_AIF1
FM_275-GATCATGGTTGCCATA	FM_275	RS	NYGC	MG	Homeo	Homeo_PICALM
FM_275-TAACACGAGCGGCTCT	FM_275	RS	NYGC	MG	Homeo	Homeo_PICALM
FM_275-TGAGGGAGTCTCGACG	FM_275	RS	NYGC	MG	Homeo	Homeo_FRMD4A
FM_275-CGTTGGGCAAGACCTT	FM_275	RS	NYGC	MG	Adapt	Adapt_AIF1
FM_275-CCGTAGGCAAATCCCA	FM_275	RS	NYGC	MG	Adapt	Adapt_AIF1
FM_275-CTGGTCTGTGGGTTGA	FM_275	RS	NYGC	MG	Homeo	Homeo_PICALM
FM_275-CTAAGTGTCTAGAGCT	FM_275	RS	NYGC	PVM	PVM	PVM_CD163
FM_275-CATAGACGTTTGGAAA	FM_275	RS	NYGC	MG	Homeo	Homeo_PICALM
FM_275-TTACCGCGTACATTGC	FM_275	RS	NYGC	MG	Prolif	Prolif_MKI67
FM_275-GTTCGCTCAAACGAGC	FM_275	RS	NYGC	MG	Homeo	Homeo_PICALM
FM_275-AACCACATCCTACCAC	FM_275	RS	NYGC	MG	Adapt	Adapt_AIF1
FM_275-GTGCTGGAGACCAACG	FM_275	RS	NYGC	MG	Adapt	Adapt_AIF1
FM_275-CTCCATGCAGCCCACA	FM_275	RS	NYGC	MG	Homeo	Homeo_PICALM
FM_275-CATAGACAGCACGTCC	FM_275	RS	NYGC	MG	Homeo	Homeo_PICALM
FM_275-TCGAAGTTCTCAACCC	FM_275	RS	NYGC	MG	Homeo	Homeo_PICALM
FM_275-TGGATCAAGAATCTAG	FM_275	RS	NYGC	MG	Homeo	Homeo_PICALM
FM_275-TACCGGGAGAATAACC	FM_275	RS	NYGC	MG	Adapt	Adapt_AIF1
FM_275-TCAGCAAGTGTTCCAA	FM_275	RS	NYGC	MG	Homeo	Homeo_PICALM
FM_275-GTGCTTCCAACAGAGC	FM_275	RS	NYGC	PVM	PVM	PVM_CD163
FM_275-AAAGTCCAGCGGTATG	FM_275	RS	NYGC	MG	Homeo	Homeo_PICALM
FM_275-TCCTAATTCATTCTTG	FM_275	RS	NYGC	MG	Homeo	Homeo_PICALM
FM_275-ATTCAGGTCTGTACAG	FM_275	RS	NYGC	MG	Homeo	Homeo_FRMD4A
FM_275-CCGGTAGCATCTGCGG	FM_275	RS	NYGC	MG	Adapt	Adapt_AIF1
FM_275-GTCTACCCAACGGTAG	FM_275	RS	NYGC	MG	Prolif	Prolif_MKI67
FM_275-GTGTAACGTCCCGCAA	FM_275	RS	NYGC	PVM	PVM	PVM_CD163
FM_275-TTGTGGAGTGACCTGC	FM_275	RS	NYGC	MG	Adapt	Adapt_AIF1
FM_275-CCCTTAGTCAGCTAGT	FM_275	RS	NYGC	MG	Homeo	Homeo_PICALM
FM_275-CATTGTTCAAGAATGT	FM_275	RS	NYGC	PVM	PVM	PVM_CD163
FM_275-CCACACTAGTCGGGAT	FM_275	RS	NYGC	MG	Homeo	Homeo_FRMD4A
FM_275-TATATCCGTTAATCGC	FM_275	RS	NYGC	MG	Prolif	Prolif_MKI67
FM_275-CAGCAATCATGGAAGC	FM_275	RS	NYGC	PVM	PVM	PVM_CD163
FM_275-ACATGCAGTGGTCAAG	FM_275	RS	NYGC	MG	Homeo	Homeo_PICALM
FM_275-CGGAATTCACACGCCA	FM_275	RS	NYGC	MG	Homeo	Homeo_PICALM
FM_275-GATGAGGTCGAGATGG	FM_275	RS	NYGC	MG	Homeo	Homeo_PICALM
FM_275-GTTCGCTCACGGCTAC	FM_275	RS	NYGC	MG	Prolif	Prolif_MKI67
FM_275-GTTTACTCATAATCGC	FM_275	RS	NYGC	MG	Homeo	Homeo_PICALM
FM_275-GCACATAGTGGCACTC	FM_275	RS	NYGC	MG	Adapt	Adapt_AIF1
FM_275-CGTAATGTCCCATTCG	FM_275	RS	NYGC	PVM	PVM	PVM_CD163
FM_275-TTTACTGGTATCGTAC	FM_275	RS	NYGC	PVM	PVM	PVM_CD163
FM_275-AGAAGCGCAAAGGTTA	FM_275	RS	NYGC	MG	Homeo	Homeo_PICALM
FM_275-GAAATGACACAGCCAC	FM_275	RS	NYGC	MG	Homeo	Homeo_PICALM
FM_275-TCTACCGAGTGATGGC	FM_275	RS	NYGC	MG	ADAM	ADAM_GPNMB
FM_275-GGGTCTGAGCGCCGTT	FM_275	RS	NYGC	PVM	PVM	PVM_CD163
FM_275-AGAAATGTCACTTATC	FM_275	RS	NYGC	MG	Adapt	Adapt_AIF1
FM_275-CCCGAAGTCTACGGTA	FM_275	RS	NYGC	MG	Adapt	Adapt_AIF1
FM_275-TTTCGATTCATCAGTG	FM_275	RS	NYGC	MG	Homeo	Homeo_PICALM
FM_275-TTCCTAAAGCCTTTCC	FM_275	RS	NYGC	MG	Homeo	Homeo_PICALM
FM_275-GAACACTAGCACGATG	FM_275	RS	NYGC	MG	Homeo	Homeo_PICALM
FM_275-CTAACTTCACTACACA	FM_275	RS	NYGC	MG	Homeo	Homeo_PICALM
FM_275-GTGGTTATCTAAGGAA	FM_275	RS	NYGC	MG	Homeo	Homeo_PICALM
FM_275-ACCAAACAGACCGTTT	FM_275	RS	NYGC	MG	Homeo	Homeo_PICALM
FM_275-TTGACCCGTGTCGCTG	FM_275	RS	NYGC	PVM	PVM	PVM_CD163
FM_275-TAACTTCTCCTGGGTG	FM_275	RS	NYGC	MG	Adapt	Adapt_AIF1
FM_275-CTCTGGTGTGCTGATT	FM_275	RS	NYGC	PVM	PVM	PVM_CD163
FM_275-GCATCGGTCTGCGGCA	FM_275	RS	NYGC	MG	Adapt	Adapt_AIF1
FM_275-GTTTACTCAGGGAATC	FM_275	RS	NYGC	MG	Adapt	Adapt_IFI44L
FM_275-AGTCTCCAGGCTCAAG	FM_275	RS	NYGC	MG	Homeo	Homeo_PICALM
FM_275-GAGGGTAAGTCGAATA	FM_275	RS	NYGC	MG	Homeo	Homeo_PICALM
FM_275-CAAAGAATCTATACGG	FM_275	RS	NYGC	MG	Homeo	Homeo_PICALM
FM_275-CCTCTAGCAGGCGTTC	FM_275	RS	NYGC	MG	Homeo	Homeo_PICALM
FM_275-AGGGCTCAGCGAAACC	FM_275	RS	NYGC	MG	exAM	exAM_ERN1
FM_275-ATGGGTTAGCTAGATA	FM_275	RS	NYGC	MG	Homeo	Homeo_PICALM
FM_275-GATGATCTCAACTTTC	FM_275	RS	NYGC	MG	Homeo	Homeo_PICALM
FM_275-GTTGAACGTTACACAC	FM_275	RS	NYGC	MG	Homeo	Homeo_PICALM
FM_275-GACCAATAGTCATGCT	FM_275	RS	NYGC	MG	Homeo	Homeo_PICALM
FM_275-TGATCTTGTAGATTAG	FM_275	RS	NYGC	MG	Homeo	Homeo_PICALM
FM_275-TAGGTTGTCAGTCAGT	FM_275	RS	NYGC	MG	Homeo	Homeo_PICALM
FM_275-GCCGTGATCGAAGCAG	FM_275	RS	NYGC	MG	Homeo	Homeo_PICALM
FM_275-ATCCGTCAGTTAGTAG	FM_275	RS	NYGC	MG	Homeo	Homeo_PICALM
FM_275-CTGCTCATCTTAGTTC	FM_275	RS	NYGC	MG	Adapt	Adapt_AIF1
FM_275-TAGATCGTCAGTGTGT	FM_275	RS	NYGC	MG	Prolif	Prolif_MKI67
FM_275-TGCTTGCGTGCTGCAC	FM_275	RS	NYGC	MG	Homeo	Homeo_PICALM
FM_275-GAGTGAGCACTGGAAG	FM_275	RS	NYGC	MG	Homeo	Homeo_PICALM
FM_275-GGATGTTTCTTACGGA	FM_275	RS	NYGC	PVM	PVM	PVM_CD163
FM_275-TCACGGGAGTTCGGTT	FM_275	RS	NYGC	MG	Homeo	Homeo_PICALM
FM_275-CTCACTGAGTCAAGCG	FM_275	RS	NYGC	MG	ADAM	ADAM_GPNMB
FM_275-AAAGGTAAGCGCTGAA	FM_275	RS	NYGC	MG	Homeo	Homeo_PICALM
FM_275-ATTCCTATCTCCGAAA	FM_275	RS	NYGC	PVM	PVM	PVM_CD163
FM_275-ATTCCATCAGGAGACT	FM_275	RS	NYGC	PVM	PVM	PVM_CD163
FM_275-CAAGGGAAGAACAAGG	FM_275	RS	NYGC	MG	Homeo	Homeo_PICALM
FM_275-GTACAACCAGCAGTAG	FM_275	RS	NYGC	MG	Adapt	Adapt_AIF1
FM_275-CACATGATCGAACGCC	FM_275	RS	NYGC	MG	Adapt	Adapt_AIF1
FM_275-TGAGCGCTCCGCAACG	FM_275	RS	NYGC	MG	Homeo	Homeo_PICALM
FM_275-GCATTAGAGGTCACTT	FM_275	RS	NYGC	MG	Adapt	Adapt_AIF1
FM_275-GCATCTCCACCCTAAA	FM_275	RS	NYGC	MG	exAM	exAM_ERN1
FM_275-TCGTCCAGTCAGTCCG	FM_275	RS	NYGC	PVM	PVM	PVM_CD163
FM_275-GCTACCTAGCCTGTGC	FM_275	RS	NYGC	MG	Adapt	Adapt_AIF1
FM_275-GTCCCATAGAACTTCC	FM_275	RS	NYGC	PVM	PVM	PVM_CD163
FM_275-CATCCACGTAGATCCT	FM_275	RS	NYGC	MG	Homeo	Homeo_PICALM
FM_275-TTGTTTGTCACGAACT	FM_275	RS	NYGC	MG	Homeo	Homeo_PICALM
FM_275-GCCATTCTCGTGGAAG	FM_275	RS	NYGC	MG	Adapt	Adapt_AIF1
FM_275-TGCTTCGGTGACTGAG	FM_275	RS	NYGC	PVM	PVM	PVM_CD163
FM_275-ACTACGAGTCTTGGTA	FM_275	RS	NYGC	MG	Prolif	Prolif_MKI67
FM_275-CCCATTGTCCGGACGT	FM_275	RS	NYGC	MG	Homeo	Homeo_PICALM
FM_275-GATCAGTGTGCTTCAA	FM_275	RS	NYGC	MG	Homeo	Homeo_PICALM
FM_275-TATACCTGTGGCCTCA	FM_275	RS	NYGC	MG	Homeo	Homeo_PICALM
FM_275-TCCGGGACAATCGCCG	FM_275	RS	NYGC	MG	Homeo	Homeo_PICALM
FM_275-TGTAAGCTCCACATAG	FM_275	RS	NYGC	MG	Homeo	Homeo_PICALM
FM_275-GACCAATAGTGTTCAC	FM_275	RS	NYGC	MG	Adapt	Adapt_AIF1
FM_275-CAAGGGAGTTTACTGG	FM_275	RS	NYGC	MG	Homeo	Homeo_PICALM
FM_275-CCCGGAATCGACTCCT	FM_275	RS	NYGC	MG	Adapt	Adapt_AIF1
FM_275-TATCCTAAGACGCTCC	FM_275	RS	NYGC	MG	ADAM	ADAM_GPNMB
FM_276-TTCATTGTCCCTTCCC	FM_276	RS	NYGC	MG	Adapt	Adapt_AIF1
FM_276-CACGTTCGTCGTATGT	FM_276	RS	NYGC	MG	Adapt	Adapt_AIF1
FM_276-AGCCACGTCACTGATG	FM_276	RS	NYGC	MG	Adapt	Adapt_TMEM163
FM_276-CTGCCTAGTATCGCGC	FM_276	RS	NYGC	MG	Adapt	Adapt_AIF1
FM_276-GATTCTTCACACGCCA	FM_276	RS	NYGC	MG	Adapt	Adapt_TMEM163
FM_276-CAATTTCTCTTCTGTA	FM_276	RS	NYGC	MG	Adapt	Adapt_AIF1
FM_276-TGTGAGTTCCTATTGT	FM_276	RS	NYGC	PVM	PVM	PVM_CD163
FM_276-CCATCACTCCACTGAA	FM_276	RS	NYGC	MG	Adapt	Adapt_TMEM163
FM_276-AGACTCAAGTTGCTGT	FM_276	RS	NYGC	MG	Adapt	Adapt_AIF1
FM_276-CAGTTCCGTCGCTCGA	FM_276	RS	NYGC	MG	ADAM	ADAM_GPNMB
FM_276-AACCATGGTGTTACTG	FM_276	RS	NYGC	MG	ADAM	ADAM_GPNMB
FM_276-AGGTCATTCTCAATCT	FM_276	RS	NYGC	PVM	PVM	PVM_CD163
FM_276-CCGCAAGCAGGACGAT	FM_276	RS	NYGC	MG	Adapt	Adapt_TMEM163
FM_276-AGGATAATCTCATGCC	FM_276	RS	NYGC	MG	Adapt	Adapt_AIF1
FM_276-GTTCGCTAGAGTGACC	FM_276	RS	NYGC	MG	Adapt	Adapt_TMEM163
FM_276-GGTTAACCAACACACT	FM_276	RS	NYGC	PVM	PVM	PVM_CD163
FM_276-TGACTCCTCCGCGGAT	FM_276	RS	NYGC	MG	Adapt	Adapt_AIF1
FM_276-AGGGTGACAAACGAGC	FM_276	RS	NYGC	MG	Adapt	Adapt_AIF1
FM_276-AGCGCCAGTTGCGAAG	FM_276	RS	NYGC	MG	Adapt	Adapt_AIF1
FM_276-TCATACTAGCCAACCC	FM_276	RS	NYGC	PVM	PVM	PVM_CD163
FM_276-GTGGCGTCAGACAAGC	FM_276	RS	NYGC	MG	Adapt	Adapt_AIF1
FM_276-CACGTTCCAATGAGCG	FM_276	RS	NYGC	MG	Adapt	Adapt_AIF1
FM_276-CTGGCAGGTGATGGCA	FM_276	RS	NYGC	PVM	PVM	PVM_CD163
FM_276-AAATGGAGTCGCACGT	FM_276	RS	NYGC	MG	Adapt	Adapt_AIF1
FM_276-TTAGTCTGTCTCGGGT	FM_276	RS	NYGC	MG	Adapt	Adapt_AIF1
FM_276-GTCATGATCGAGAACG	FM_276	RS	NYGC	MG	Adapt	Adapt_AIF1
FM_276-GCTTGGGGTGATTAGA	FM_276	RS	NYGC	MG	Adapt	Adapt_AIF1
FM_276-TGTGATGGTATCTCGA	FM_276	RS	NYGC	MG	Adapt	Adapt_AIF1
FM_276-ACATCCCGTATCAAGA	FM_276	RS	NYGC	MG	Adapt	Adapt_AIF1
FM_276-CCTCTCCTCCACTGAA	FM_276	RS	NYGC	MG	Adapt	Adapt_TMEM163
FM_276-TATATCCCAATAGGGC	FM_276	RS	NYGC	MG	Adapt	Adapt_AIF1
FM_276-CAATTTCCAGGTGACA	FM_276	RS	NYGC	MG	Adapt	Adapt_HIST
FM_276-GACCTTCCATACATCG	FM_276	RS	NYGC	MG	Adapt	Adapt_AIF1
FM_276-GAACACTGTCCGGTCA	FM_276	RS	NYGC	MG	Adapt	Adapt_AIF1
FM_276-TCTAACTAGTGACACG	FM_276	RS	NYGC	MG	Adapt	Adapt_TMEM163
FM_276-CAGCGTGGTTAGAAAC	FM_276	RS	NYGC	MG	Adapt	Adapt_AIF1
FM_276-ACACTGACACCTGTCT	FM_276	RS	NYGC	MG	exAM	exAM_ERN1
FM_276-CATACTTGTTATCTGG	FM_276	RS	NYGC	MG	Adapt	Adapt_AIF1
FM_276-CTGTCGTTCCTGTTAT	FM_276	RS	NYGC	MG	Adapt	Adapt_AIF1
FM_276-GTAAGTCGTTATAGAG	FM_276	RS	NYGC	MG	Adapt	Adapt_AIF1
FM_276-GTATTTCCATCCCGTT	FM_276	RS	NYGC	MG	Adapt	Adapt_AIF1
FM_276-CTGTCGTCAGCGGTCT	FM_276	RS	NYGC	MG	Adapt	Adapt_AIF1
FM_276-TGTCCACGTTGTAGCT	FM_276	RS	NYGC	MG	Adapt	Adapt_AIF1
FM_276-AACAACCAGCTGCCTG	FM_276	RS	NYGC	MG	ADAM	ADAM_GPNMB
FM_276-AGCTTCCTCGAGCCAC	FM_276	RS	NYGC	PVM	PVM	PVM_CD163
FM_276-GTTCATTTCCTCACGT	FM_276	RS	NYGC	PVM	PVM	PVM_CD163
FM_276-GCTGAATCAGCTGTGC	FM_276	RS	NYGC	MG	ADAM	ADAM_GPNMB
FM_276-TCCAGAATCGTCGGGT	FM_276	RS	NYGC	MG	Adapt	Adapt_AIF1
FM_276-TGTCCTGGTCTCGGAC	FM_276	RS	NYGC	MG	ADAM	ADAM_GPNMB
FM_276-CCGTAGGTCTCAAAGC	FM_276	RS	NYGC	MG	Adapt	Adapt_TMEM163
FM_276-AGGTTACTCTCCGAGG	FM_276	RS	NYGC	PVM	PVM	PVM_CD163
FM_276-GACATCACAGTCTTCC	FM_276	RS	NYGC	MG	Adapt	Adapt_AIF1
FM_276-GTGTTAGGTAGTTCCA	FM_276	RS	NYGC	PVM	PVM	PVM_CD163
FM_276-ATGTCCCGTGCGGATA	FM_276	RS	NYGC	MG	Adapt	Adapt_TMEM163
FM_276-ACGTACACAAGCAGGT	FM_276	RS	NYGC	MG	Adapt	Adapt_AIF1
FM_276-TGTTACTAGTTTCGGT	FM_276	RS	NYGC	MG	ADAM	ADAM_GPNMB
FM_276-GGGCTACCAGATAAAC	FM_276	RS	NYGC	PVM	PVM	PVM_CD163
FM_276-AACGAAATCCTACGGG	FM_276	RS	NYGC	PVM	PVM	PVM_CD163
FM_276-CTGTACCGTTGCCGAC	FM_276	RS	NYGC	MG	ADAM	ADAM_GPNMB
FM_276-GGTAACTCACGGCTAC	FM_276	RS	NYGC	MG	Adapt	Adapt_AIF1
FM_276-AGGGCCTGTCCCAAAT	FM_276	RS	NYGC	MG	Adapt	Adapt_AIF1
FM_276-AACCACATCACGTAGT	FM_276	RS	NYGC	MG	Adapt	Adapt_AIF1
FM_276-TTAGGGTTCCAGTTCC	FM_276	RS	NYGC	MG	ADAM	ADAM_GPNMB
FM_276-GTCCACTTCCACTTTA	FM_276	RS	NYGC	MG	Adapt	Adapt_HSPA1A
FM_276-ACACGCGAGTTGCGCC	FM_276	RS	NYGC	MG	Adapt	Adapt_AIF1
FM_276-GTCAAGTCACACAGAG	FM_276	RS	NYGC	MG	Adapt	Adapt_AIF1
FM_276-TCCATCGAGCTCGACC	FM_276	RS	NYGC	MG	Adapt	Adapt_AIF1
FM_276-GATCATGCAATTCGTG	FM_276	RS	NYGC	MG	Adapt	Adapt_TMEM163
FM_276-AAACGCTAGCGCCTAC	FM_276	RS	NYGC	MG	Adapt	Adapt_AIF1
FM_276-TACACCCAGGAACGAA	FM_276	RS	NYGC	MG	Adapt	Adapt_AIF1
FM_276-TCCTCTTTCTTCTTCC	FM_276	RS	NYGC	PVM	PVM	PVM_CD163
FM_276-CTGGCAGTCCATTTGT	FM_276	RS	NYGC	MG	Adapt	Adapt_AIF1
FM_276-AGGATAACAGACACAG	FM_276	RS	NYGC	MG	Adapt	Adapt_AIF1
FM_276-ACAACCACACCCTCTA	FM_276	RS	NYGC	PVM	PVM	PVM_CD163
FM_276-TTACCGCGTTAGGCTT	FM_276	RS	NYGC	MG	Adapt	Adapt_AIF1
FM_276-TGCAGGCGTCTTTCTA	FM_276	RS	NYGC	MG	ADAM	ADAM_GPNMB
FM_276-CCTAACCTCGGCCTTT	FM_276	RS	NYGC	MG	Adapt	Adapt_TMEM163
FM_276-GACCCTTTCCGCTGTT	FM_276	RS	NYGC	MG	Homeo	Homeo_PICALM
FM_276-GTTATGGCAGGCACAA	FM_276	RS	NYGC	MG	Adapt	Adapt_TMEM163
FM_276-GACCCTTAGTATTCCG	FM_276	RS	NYGC	MG	Adapt	Adapt_TMEM163
FM_276-AGGGAGTGTTCCCACT	FM_276	RS	NYGC	MG	Adapt	Adapt_AIF1
FM_276-TCAAGACTCCGGCAAC	FM_276	RS	NYGC	MG	Adapt	Adapt_TMEM163
FM_276-GCAGCTGCAAGAGTGC	FM_276	RS	NYGC	MG	Adapt	Adapt_TMEM163
FM_276-GAGCTGCTCGCGAAGA	FM_276	RS	NYGC	MG	Adapt	Adapt_TMEM163
FM_276-GAACACTTCTTTCAGT	FM_276	RS	NYGC	MG	Adapt	Adapt_AIF1
FM_276-TACGTCCTCGGTGTTA	FM_276	RS	NYGC	MG	ADAM	ADAM_GPNMB
FM_276-CTCATGCTCACTGTCC	FM_276	RS	NYGC	MG	Adapt	Adapt_TMEM163
FM_276-TACAGGTCATCAACCA	FM_276	RS	NYGC	PVM	PVM	PVM_CD163
FM_276-CCACACTTCCCGTTGT	FM_276	RS	NYGC	MG	Adapt	Adapt_AIF1
FM_276-TGACAGTCACTCCGAG	FM_276	RS	NYGC	MG	Adapt	Adapt_AIF1
FM_276-CACAACATCTGAGATC	FM_276	RS	NYGC	PVM	PVM	PVM_CD163
FM_276-AGATCGTCACTCAGAT	FM_276	RS	NYGC	MG	Adapt	Adapt_TMEM163
FM_276-CATTCTATCGTCCATC	FM_276	RS	NYGC	MG	Adapt	Adapt_AIF1
FM_276-GGGTCACTCGTGAGAG	FM_276	RS	NYGC	MG	Adapt	Adapt_AIF1
FM_276-GGAACCCAGCTAGAGC	FM_276	RS	NYGC	MG	Adapt	Adapt_AIF1
FM_276-ATACCGACACAGCATT	FM_276	RS	NYGC	MG	Adapt	Adapt_TMEM163
FM_276-GCCATGGTCTCGTTTA	FM_276	RS	NYGC	MG	Adapt	Adapt_AIF1
FM_276-CACCAAAGTATGTCCA	FM_276	RS	NYGC	MG	Adapt	Adapt_AIF1
FM_276-CCCTTAGGTATGCAAA	FM_276	RS	NYGC	MG	Adapt	Adapt_AIF1
FM_276-GTAGGAGTCAACACGT	FM_276	RS	NYGC	MG	Adapt	Adapt_AIF1
FM_276-GACTCTCTCTGTACAG	FM_276	RS	NYGC	PVM	PVM	PVM_CD163
FM_276-CATCCACTCTTAGCAG	FM_276	RS	NYGC	MG	Adapt	Adapt_TMEM163
FM_276-TACGTCCCAGATTTCG	FM_276	RS	NYGC	MG	Adapt	Adapt_AIF1
FM_276-CTCCTCCCAACGTATC	FM_276	RS	NYGC	PVM	PVM	PVM_CD163
FM_276-GTGACGCGTAGCGTAG	FM_276	RS	NYGC	MG	Adapt	Adapt_AIF1
FM_276-TCTCCGACAAAGGTTA	FM_276	RS	NYGC	MG	Adapt	Adapt_AIF1
FM_276-TGACCCTAGGGAGGTG	FM_276	RS	NYGC	MG	Adapt	Adapt_AIF1
FM_276-TCATACTGTATGTCAC	FM_276	RS	NYGC	MG	Adapt	Adapt_AIF1
FM_276-TAATTCCCAAGCCATT	FM_276	RS	NYGC	MG	Adapt	Adapt_AIF1
FM_276-CATCGGGGTAGACAGC	FM_276	RS	NYGC	MG	Adapt	Adapt_AIF1
FM_276-CATGGTAAGTGTTGTC	FM_276	RS	NYGC	PVM	PVM	PVM_CD163
FM_276-ACCGTTCTCTTTGCGC	FM_276	RS	NYGC	MG	Adapt	Adapt_AIF1
FM_276-CAATGACCAACTCCAA	FM_276	RS	NYGC	PVM	PVM	PVM_CD163
FM_276-TGATTCTTCCGAAGGA	FM_276	RS	NYGC	MG	Adapt	Adapt_AIF1
FM_276-CTTTCAAAGAGTGACC	FM_276	RS	NYGC	MG	Adapt	Adapt_AIF1
FM_276-CAGGGCTTCCGAAATC	FM_276	RS	NYGC	MG	Adapt	Adapt_AIF1
FM_276-ATCAGGTTCAAATAGG	FM_276	RS	NYGC	MG	Adapt	Adapt_TMEM163
FM_276-GCGAGAACATGCCGCA	FM_276	RS	NYGC	MG	Adapt	Adapt_AIF1
FM_276-TTCCAATGTGCCGTTG	FM_276	RS	NYGC	PVM	PVM	PVM_CD163
FM_276-TACTTCAGTTCAAGGG	FM_276	RS	NYGC	PVM	PVM	PVM_CD163
FM_276-GTGCAGCGTGTCCATA	FM_276	RS	NYGC	MG	Adapt	Adapt_AIF1
FM_276-CAACCTCAGTCTCCTC	FM_276	RS	NYGC	MG	Adapt	Adapt_TMEM163
FM_276-CTTCAATCAATAGAGT	FM_276	RS	NYGC	PVM	PVM	PVM_CD163
FM_276-TCAATTCGTCTTACTT	FM_276	RS	NYGC	PVM	PVM	PVM_CD163
FM_276-TCCGATCTCTTGGCTC	FM_276	RS	NYGC	MG	Adapt	Adapt_TMEM163
FM_276-ACCCAAACAATCCTTT	FM_276	RS	NYGC	MG	Adapt	Adapt_TMEM163
FM_276-CGCATAACATCTTTCA	FM_276	RS	NYGC	MG	Adapt	Adapt_AIF1
FM_276-TGCCGAGCAAACCGGA	FM_276	RS	NYGC	PVM	PVM	PVM_CD163
FM_276-AAACGAATCGAGTCTA	FM_276	RS	NYGC	MG	Adapt	Adapt_AIF1
FM_276-GATTCTTGTACAAAGT	FM_276	RS	NYGC	PVM	PVM	PVM_CD163
FM_276-TGCGATAGTCCACTTC	FM_276	RS	NYGC	MG	Adapt	Adapt_TMEM163
FM_276-GTCATTTGTTGAGGAC	FM_276	RS	NYGC	MG	Adapt	Adapt_AIF1
FM_276-AACGTCAAGGCCACTC	FM_276	RS	NYGC	MG	Adapt	Adapt_AIF1
FM_276-AACCCAAGTATGATCC	FM_276	RS	NYGC	PVM	PVM	PVM_CD163
FM_276-CCTGTTGCATCGCTCT	FM_276	RS	NYGC	MG	Adapt	Adapt_TMEM163
FM_276-TATTTCGCAAGAGTGC	FM_276	RS	NYGC	MG	Adapt	Adapt_TMEM163
FM_276-CGACAGCGTGCCGTAC	FM_276	RS	NYGC	MG	Adapt	Adapt_AIF1
FM_276-TTCCTAATCCTAAGTG	FM_276	RS	NYGC	MG	ADAM	ADAM_GPNMB
FM_276-CCTCCTCAGTGCAAAT	FM_276	RS	NYGC	MG	Adapt	Adapt_TMEM163
FM_276-CAGCAGCTCAAGCCCG	FM_276	RS	NYGC	MG	Adapt	Adapt_TMEM163
FM_276-GTAATGCAGATACTGA	FM_276	RS	NYGC	MG	Adapt	Adapt_AIF1
FM_276-CTTCTCTAGGGAGAAT	FM_276	RS	NYGC	MG	Adapt	Adapt_AIF1
FM_276-GTCATTTTCAATGCAC	FM_276	RS	NYGC	MG	Adapt	Adapt_AIF1
FM_276-TTTCCTCCACCTGATA	FM_276	RS	NYGC	MG	Adapt	Adapt_AIF1
FM_276-TACCGGGCACGGTCTG	FM_276	RS	NYGC	MG	Adapt	Adapt_AIF1
FM_276-TGAATCGCACAGACGA	FM_276	RS	NYGC	MG	ADAM	ADAM_GPNMB
FM_276-GTGTTAGCACTCTCGT	FM_276	RS	NYGC	MG	Adapt	Adapt_AIF1
FM_276-GAATAGAAGAGCCTGA	FM_276	RS	NYGC	MG	Adapt	Adapt_HSPA1A
FM_276-CTGGTCTAGATTCGCT	FM_276	RS	NYGC	PVM	PVM	PVM_CD163
FM_276-AACCTTTAGTATCTGC	FM_276	RS	NYGC	MG	ADAM	ADAM_GPNMB
FM_276-CATTGAGTCGTACACA	FM_276	RS	NYGC	PVM	PVM	PVM_CD163
FM_276-TATTCCACAATGACCT	FM_276	RS	NYGC	MG	exAM	exAM_ERN1
FM_276-GTGAGGATCTGCTTTA	FM_276	RS	NYGC	MG	Adapt	Adapt_AIF1
FM_276-TCAATTCAGAGTCACG	FM_276	RS	NYGC	MG	Adapt	Adapt_AIF1
FM_276-TCTCCGAAGTTGGAAT	FM_276	RS	NYGC	MG	ADAM	ADAM_GPNMB
FM_276-ACGTAGTCAGTATGAA	FM_276	RS	NYGC	MG	Adapt	Adapt_AIF1
FM_276-ATCTTCACACATTCTT	FM_276	RS	NYGC	MG	ADAM	ADAM_GPNMB
FM_276-AAGAACACAATCAAGA	FM_276	RS	NYGC	MG	Adapt	Adapt_AIF1
FM_276-TTTCCTCTCTGAACGT	FM_276	RS	NYGC	MG	Adapt	Adapt_TMEM163
FM_276-CTCAACCGTAGATTGA	FM_276	RS	NYGC	MG	Adapt	Adapt_HSPA1A
FM_276-CATGCCTCACAAGCTT	FM_276	RS	NYGC	MG	Adapt	Adapt_TMEM163
FM_276-TTACTGTCACAAGCTT	FM_276	RS	NYGC	MG	Adapt	Adapt_TMEM163
FM_276-GTTGAACGTTGCCATA	FM_276	RS	NYGC	PVM	PVM	PVM_CD163
FM_276-CATCGCTAGTTCATGC	FM_276	RS	NYGC	MG	Adapt	Adapt_AIF1
FM_276-CTTCGGTTCCATCTCG	FM_276	RS	NYGC	PVM	PVM	PVM_CD163
FM_276-ATCGTGATCCTACCAC	FM_276	RS	NYGC	MG	Adapt	Adapt_HIF1A
FM_276-GGGATCCCACGAAGAC	FM_276	RS	NYGC	PVM	PVM	PVM_CD163
FM_276-CTCATCGGTAGCGTAG	FM_276	RS	NYGC	MG	Adapt	Adapt_AIF1
FM_276-CTTGATTCAGGGATAC	FM_276	RS	NYGC	PVM	PVM	PVM_CD163
FM_276-TTCTGTAAGACTTCAC	FM_276	RS	NYGC	MG	Adapt	Adapt_AIF1
FM_276-CAGGTATCAGTGTGGA	FM_276	RS	NYGC	PVM	PVM	PVM_CD163
FM_276-ACCACAATCTGTGCTC	FM_276	RS	NYGC	MG	Adapt	Adapt_AIF1
FM_276-AAGCCATTCAGAGCGA	FM_276	RS	NYGC	PVM	PVM	PVM_CD163
FM_276-GAGTGAGTCAACGAGG	FM_276	RS	NYGC	PVM	PVM	PVM_CD163
FM_276-CCTCCAAAGTTGTACC	FM_276	RS	NYGC	MG	Adapt	Adapt_TMEM163
FM_276-AGAAATGGTCCAGCAC	FM_276	RS	NYGC	MG	Adapt	Adapt_AIF1
FM_276-TGTTCATGTTCAAAGA	FM_276	RS	NYGC	MG	Adapt	Adapt_AIF1
FM_276-AGAGCCCCAGTCAGTT	FM_276	RS	NYGC	MG	ADAM	ADAM_GPNMB
FM_276-AACAACCCATGACGAG	FM_276	RS	NYGC	MG	Adapt	Adapt_AIF1
FM_276-CTCTCGACACTGCATA	FM_276	RS	NYGC	MG	Adapt	Adapt_AIF1
FM_276-ACAAGCTAGTCTAGAA	FM_276	RS	NYGC	MG	Adapt	Adapt_AIF1
FM_276-CGGAACCGTGCGGATA	FM_276	RS	NYGC	PVM	PVM	PVM_CD163
FM_276-CTTCCTTAGTCATGCT	FM_276	RS	NYGC	MG	Adapt	Adapt_TMEM163
FM_276-GTTACCCTCTAGAACC	FM_276	RS	NYGC	PVM	PVM	PVM_CD163
FM_276-TCAGGTAAGTAGACAT	FM_276	RS	NYGC	MG	Adapt	Adapt_AIF1
FM_276-TCACTCGTCCGCATAA	FM_276	RS	NYGC	MG	ADAM	ADAM_GPNMB
FM_276-ACATTTCTCACGATAC	FM_276	RS	NYGC	MG	Adapt	Adapt_TMEM163
FM_276-AGAAATGTCGAGCCAC	FM_276	RS	NYGC	MG	Adapt	Adapt_AIF1
FM_276-AGTGACTCACAGCCTG	FM_276	RS	NYGC	MG	Adapt	Adapt_AIF1
FM_276-TAGGTACTCAGTGGGA	FM_276	RS	NYGC	MG	Adapt	Adapt_HIF1A
FM_276-TCTCAGCCAACGATCT	FM_276	RS	NYGC	MG	Homeo	Homeo_PICALM
FM_276-CAACGATCAAGATGGC	FM_276	RS	NYGC	MG	Adapt	Adapt_TMEM163
FM_276-CATCGGGTCAATGCAC	FM_276	RS	NYGC	MG	Adapt	Adapt_AIF1
FM_276-TATCTTGGTGTATCCA	FM_276	RS	NYGC	MG	Adapt	Adapt_TMEM163
FM_276-TACCTGCAGGCTTAAA	FM_276	RS	NYGC	PVM	PVM	PVM_CD163
FM_276-GTTATGGAGAATCGCG	FM_276	RS	NYGC	MG	ADAM	ADAM_GPNMB
FM_276-GACAGCCGTATACGGG	FM_276	RS	NYGC	MG	Adapt	Adapt_TMEM163
FM_276-GATGGAGTCCTACGGG	FM_276	RS	NYGC	PVM	PVM	PVM_CD163
FM_276-GACTCTCGTACGTACT	FM_276	RS	NYGC	MG	Adapt	Adapt_AIF1
FM_276-CGAGTGCAGGGCTTCC	FM_276	RS	NYGC	MG	Adapt	Adapt_AIF1
FM_276-TCTGGCTGTCATACCA	FM_276	RS	NYGC	MG	Adapt	Adapt_AIF1
FM_276-GACTGATTCGGATACT	FM_276	RS	NYGC	MG	ADAM	ADAM_GPNMB
FM_276-CATAAGCTCTTTCAGT	FM_276	RS	NYGC	MG	Adapt	Adapt_TMEM163
FM_276-TCATTCACAGCAGTTT	FM_276	RS	NYGC	MG	Adapt	Adapt_AIF1
FM_276-GTATTGGCATACATCG	FM_276	RS	NYGC	MG	Adapt	Adapt_TMEM163
FM_276-ACAGAAATCGCTCCTA	FM_276	RS	NYGC	MG	Homeo	Homeo_PICALM
FM_276-TCGTCCATCCTCTGCA	FM_276	RS	NYGC	MG	Adapt	Adapt_AIF1
FM_276-TCTCACGAGTAACGAT	FM_276	RS	NYGC	MG	Adapt	Adapt_TMEM163
FM_276-CTGCAGGAGCATCCTA	FM_276	RS	NYGC	MG	Adapt	Adapt_AIF1
FM_276-TTGAGTGGTCGTCAGC	FM_276	RS	NYGC	MG	Adapt	Adapt_AIF1
FM_276-CGGAACCAGTGCAACG	FM_276	RS	NYGC	MG	Adapt	Adapt_TMEM163
FM_276-ACGTACACAGTAGAGC	FM_276	RS	NYGC	MG	Adapt	Adapt_AIF1
FM_276-TGTCCCAAGGCTCAAG	FM_276	RS	NYGC	PVM	PVM	PVM_CD163
FM_276-ATCGCCTTCGGTCAGC	FM_276	RS	NYGC	MG	Adapt	Adapt_AIF1
FM_276-GAAGCCCTCGTAGGAG	FM_276	RS	NYGC	MG	Adapt	Adapt_TMEM163
FM_276-TACGGGCTCAGAGTGG	FM_276	RS	NYGC	MG	Adapt	Adapt_AIF1
FM_276-TCGATTTGTCTGTCCT	FM_276	RS	NYGC	MG	Adapt	Adapt_TMEM163
FM_276-GTACAGTTCAATGTCG	FM_276	RS	NYGC	PVM	PVM	PVM_CD163
FM_276-TCTGGCTGTCGCAGTC	FM_276	RS	NYGC	MG	Adapt	Adapt_AIF1
FM_276-CCCTCAATCGAACCTA	FM_276	RS	NYGC	PVM	PVM	PVM_CD163
FM_276-ATCTTCATCTGCCCTA	FM_276	RS	NYGC	PVM	PVM	PVM_CD163
FM_276-ACTTCGCAGGAAGTCC	FM_276	RS	NYGC	MG	Adapt	Adapt_AIF1
FM_276-AGTCATGGTTCATCTT	FM_276	RS	NYGC	MG	Adapt	Adapt_AIF1
FM_276-GCATCTCCAGGTTTAC	FM_276	RS	NYGC	MG	Adapt	Adapt_AIF1
FM_276-CCACGAGTCAAGTAAG	FM_276	RS	NYGC	MG	Adapt	Adapt_AIF1
FM_276-TCGCACTGTACCGCGT	FM_276	RS	NYGC	MG	Adapt	Adapt_AIF1
FM_276-AAGACAATCCTCTAGC	FM_276	RS	NYGC	MG	Adapt	Adapt_TMEM163
FM_276-CTATAGGGTCAACCTA	FM_276	RS	NYGC	MG	Adapt	Adapt_AIF1
FM_276-GGGACAAGTTGTCCCT	FM_276	RS	NYGC	MG	ADAM	ADAM_GPNMB
FM_276-TCGTAGACACTTCATT	FM_276	RS	NYGC	MG	Adapt	Adapt_AIF1
FM_276-GAGTGTTGTGTATCCA	FM_276	RS	NYGC	MG	Adapt	Adapt_AIF1
FM_276-CGTCCATTCGCTGTTC	FM_276	RS	NYGC	MG	Adapt	Adapt_TMEM163
FM_276-CCTCAACAGGTCTTTG	FM_276	RS	NYGC	MG	Adapt	Adapt_TMEM163
FM_276-GTAATGCGTACGAAAT	FM_276	RS	NYGC	PVM	PVM	PVM_CD163
FM_276-ACCCAAAAGAGGATCC	FM_276	RS	NYGC	MG	Adapt	Adapt_AIF1
FM_276-TGTCCACCATCCAATG	FM_276	RS	NYGC	MG	Adapt	Adapt_AIF1
FM_276-ATCGTCCCATCTAGAC	FM_276	RS	NYGC	MG	Adapt	Adapt_AIF1
FM_276-CTTGAGAGTACGGATG	FM_276	RS	NYGC	MG	Adapt	Adapt_AIF1
FM_276-ACGTACACAAGAGATT	FM_276	RS	NYGC	MG	Adapt	Adapt_AIF1
FM_276-ATCGCCTGTTCGTAAC	FM_276	RS	NYGC	PVM	PVM	PVM_CD163
FM_276-ACCCTTGCAAAGTATG	FM_276	RS	NYGC	PVM	PVM	PVM_CD163
FM_276-TAACGACTCCCGAAAT	FM_276	RS	NYGC	MG	Adapt	Adapt_TMEM163
FM_276-GTTCATTAGAATCGAT	FM_276	RS	NYGC	PVM	PVM	PVM_CD163
FM_276-AAGCGTTTCACCTTAT	FM_276	RS	NYGC	MG	Adapt	Adapt_AIF1
FM_276-TCAAGTGGTGATACCT	FM_276	RS	NYGC	MG	ADAM	ADAM_GPNMB
FM_276-TGACAGTTCAGGCGAA	FM_276	RS	NYGC	MG	Adapt	Adapt_AIF1
FM_276-AGAACCTCAAAGGATT	FM_276	RS	NYGC	MG	Adapt	Adapt_AIF1
FM_276-CTTCTCTCACGGCTAC	FM_276	RS	NYGC	PVM	PVM	PVM_CD163
FM_276-CCTCAACGTTATCTTC	FM_276	RS	NYGC	MG	Adapt	Adapt_AIF1
FM_276-AACGTCACACTCCTTG	FM_276	RS	NYGC	MG	Adapt	Adapt_TMEM163
FM_276-CTGTGAAGTCCACTCT	FM_276	RS	NYGC	MG	Adapt	Adapt_AIF1
FM_276-TCATCATTCGCCTTGT	FM_276	RS	NYGC	MG	exAM	exAM_ERN1
FM_276-TTCGCTGGTGTGACCC	FM_276	RS	NYGC	MG	ADAM	ADAM_GPNMB
FM_276-CACTTCGAGCAAGCCA	FM_276	RS	NYGC	MG	Adapt	Adapt_TMEM163
FM_276-TCGGGCACACAAATCC	FM_276	RS	NYGC	MG	Adapt	Adapt_AIF1
FM_276-CAGTTCCAGTAACAGT	FM_276	RS	NYGC	MG	Adapt	Adapt_AIF1
FM_276-ACCCAAAAGCTTCTAG	FM_276	RS	NYGC	MG	Adapt	Adapt_AIF1
FM_276-TGTGTGAAGTCTGGAG	FM_276	RS	NYGC	MG	Adapt	Adapt_AIF1
FM_276-GTAGCTAGTTGACTAC	FM_276	RS	NYGC	MG	Adapt	Adapt_TMEM163
FM_276-TGATGGTCACGTCTCT	FM_276	RS	NYGC	MG	Adapt	Adapt_TMEM163
FM_276-AATGGCTTCAAGAATG	FM_276	RS	NYGC	MG	Adapt	Adapt_AIF1
FM_276-GGGCTCAAGTGGAATT	FM_276	RS	NYGC	PVM	PVM	PVM_CD163
FM_276-TTTCACAGTGACTATC	FM_276	RS	NYGC	MG	Adapt	Adapt_AIF1
FM_276-CTACCTGCAGTCAGCC	FM_276	RS	NYGC	MG	Adapt	Adapt_TMEM163
FM_276-AGGAATATCCTAGCTC	FM_276	RS	NYGC	MG	Adapt	Adapt_AIF1
FM_276-ACATCGATCGTTGCCT	FM_276	RS	NYGC	MG	Adapt	Adapt_HSPA1A
FM_276-TTGAGTGCACGCAAAG	FM_276	RS	NYGC	PVM	PVM	PVM_CD163
FM_276-GATTTCTTCTCACGAA	FM_276	RS	NYGC	MG	Adapt	Adapt_AIF1
FM_276-AGCTACAAGAGTGAAG	FM_276	RS	NYGC	MG	Adapt	Adapt_AIF1
FM_276-TTGTTCACACGAGGTA	FM_276	RS	NYGC	MG	Adapt	Adapt_AIF1
FM_276-TAATCTCTCAGGAAGC	FM_276	RS	NYGC	MG	Adapt	Adapt_AIF1
FM_276-CACCGTTTCTGCACCT	FM_276	RS	NYGC	MG	Adapt	Adapt_TMEM163
FM_276-AGTAGTCCATGTGGTT	FM_276	RS	NYGC	MG	Adapt	Adapt_AIF1
FM_276-AATTCCTTCAGTGTCA	FM_276	RS	NYGC	MG	Adapt	Adapt_AIF1
FM_276-TCGTAGACACTAACCA	FM_276	RS	NYGC	MG	Adapt	Adapt_AIF1
FM_276-GTGTGATTCATACAGC	FM_276	RS	NYGC	MG	Adapt	Adapt_HSPA1A
FM_276-TGCGACGGTCGCAACC	FM_276	RS	NYGC	MG	Adapt	Adapt_AIF1
FM_276-ATGGTTGCACCTCGTT	FM_276	RS	NYGC	PVM	PVM	PVM_CD163
FM_276-AACCAACCACCTGCTT	FM_276	RS	NYGC	PVM	PVM	PVM_CD163
FM_276-GTACAGTAGGGTTAGC	FM_276	RS	NYGC	MG	Adapt	Adapt_AIF1
FM_276-CTGTGAACAGAGAATT	FM_276	RS	NYGC	MG	Adapt	Adapt_TMEM163
FM_276-TGTCAGATCTTTGCTA	FM_276	RS	NYGC	PVM	PVM	PVM_CD163
FM_276-GTGATGTAGATTAGCA	FM_276	RS	NYGC	MG	Adapt	Adapt_TMEM163
FM_276-CTCCCAAGTTCAAGTC	FM_276	RS	NYGC	PVM	PVM	PVM_CD163
FM_276-TAACACGTCTAGCAAC	FM_276	RS	NYGC	MG	Adapt	Adapt_AIF1
FM_276-TGTGATGTCCCATGGG	FM_276	RS	NYGC	MG	Adapt	Adapt_AIF1
FM_276-CGTTAGAAGACGGATC	FM_276	RS	NYGC	MG	Adapt	Adapt_AIF1
FM_276-GTTAGACAGACTTAAG	FM_276	RS	NYGC	MG	Adapt	Adapt_AIF1
FM_276-CGTCAAAGTCCAGCCA	FM_276	RS	NYGC	PVM	PVM	PVM_CD163
FM_276-GGAATGGAGTAAAGCT	FM_276	RS	NYGC	PVM	PVM	PVM_CD163
FM_276-GGAATGGCATTGGCAT	FM_276	RS	NYGC	MG	Adapt	Adapt_AIF1
FM_276-AACCCAACACGTAACT	FM_276	RS	NYGC	PVM	PVM	PVM_CD163
FM_276-TGTGGCGGTGGAGGTT	FM_276	RS	NYGC	MG	Adapt	Adapt_AIF1
FM_276-CAGATACCATGGGTCC	FM_276	RS	NYGC	MG	exAM	exAM_ERN1
FM_276-GGGTAGATCTTCGATT	FM_276	RS	NYGC	PVM	PVM	PVM_CD163
FM_276-CCTTTGGAGCTGAGTG	FM_276	RS	NYGC	MG	Adapt	Adapt_AIF1
FM_276-GCTTCACCACTCCTGT	FM_276	RS	NYGC	MG	Adapt	Adapt_AIF1
FM_276-ATGGATCTCATTGCTT	FM_276	RS	NYGC	MG	Adapt	Adapt_TMEM163
FM_276-TCCCAGTGTAGAATAC	FM_276	RS	NYGC	MG	Adapt	Adapt_TMEM163
FM_276-CTTTCAAAGCAATAGT	FM_276	RS	NYGC	MG	Adapt	Adapt_TMEM163
FM_276-AACCCAACATCGGAAG	FM_276	RS	NYGC	MG	Adapt	Adapt_AIF1
FM_276-TCAGCCTCAAATCCCA	FM_276	RS	NYGC	MG	Adapt	Adapt_TMEM163
FM_276-AGAAATGCACACACTA	FM_276	RS	NYGC	MG	Adapt	Adapt_HIF1A
FM_276-TTAGGCATCGTCTACC	FM_276	RS	NYGC	MG	Adapt	Adapt_AIF1
FM_276-CTAACCCGTTCTCTCG	FM_276	RS	NYGC	MG	Adapt	Adapt_TMEM163
FM_276-ACGCACGGTCGGTGTC	FM_276	RS	NYGC	MG	ADAM	ADAM_GPNMB
FM_276-TCATTGTCAATGAGCG	FM_276	RS	NYGC	MG	Adapt	Adapt_TMEM163
FM_276-GTCTCACGTAGAATGT	FM_276	RS	NYGC	MG	Adapt	Adapt_TMEM163
FM_276-GGGTCTGTCGGAAGGT	FM_276	RS	NYGC	MG	Adapt	Adapt_AIF1
FM_276-CTCCCTCGTATCATGC	FM_276	RS	NYGC	MG	Adapt	Adapt_TMEM163
FM_276-ACCAACAAGGTGCAGT	FM_276	RS	NYGC	MG	Adapt	Adapt_AIF1
FM_276-GTCATTTGTTCGGTTA	FM_276	RS	NYGC	MG	Adapt	Adapt_AIF1
FM_276-TGCAGGCTCGGCATAT	FM_276	RS	NYGC	PVM	PVM	PVM_CD163
FM_276-TCCCATGGTATGTGTC	FM_276	RS	NYGC	MG	Adapt	Adapt_AIF1
FM_276-GATTCGAAGAGCAGCT	FM_276	RS	NYGC	MG	Adapt	Adapt_TMEM163
FM_276-TAGTGCAAGAGAGGTA	FM_276	RS	NYGC	MG	Adapt	Adapt_TMEM163
FM_276-TCAATCTGTGCGTTTA	FM_276	RS	NYGC	MG	Adapt	Adapt_IFI44L
FM_276-CACGAATAGAACTGAT	FM_276	RS	NYGC	MG	Adapt	Adapt_TMEM163
FM_276-TGTTCTAAGAGCGACT	FM_276	RS	NYGC	MG	Adapt	Adapt_AIF1
FM_276-CGCCAGAGTGTTCCTC	FM_276	RS	NYGC	MG	Adapt	Adapt_TMEM163
FM_276-AAGCGAGTCAGGTGTT	FM_276	RS	NYGC	MG	Adapt	Adapt_AIF1
FM_276-AGTGACTTCGAACCTA	FM_276	RS	NYGC	MG	Adapt	Adapt_AIF1
FM_276-ATGGATCTCGGCTTCT	FM_276	RS	NYGC	MG	Adapt	Adapt_TMEM163
FM_276-GGTGTTAGTCTACAAC	FM_276	RS	NYGC	MG	Adapt	Adapt_TMEM163
FM_276-GGGCTACAGATACCAA	FM_276	RS	NYGC	MG	Adapt	Adapt_TMEM163
FM_276-TAAGTCGTCCGCTGTT	FM_276	RS	NYGC	MG	Adapt	Adapt_TMEM163
FM_276-AACCAACTCATTACTC	FM_276	RS	NYGC	MG	Adapt	Adapt_TMEM163
FM_276-TGTTTGTTCGATCCAA	FM_276	RS	NYGC	PVM	PVM	PVM_CD163
FM_276-AGTTCGAAGAAGGGAT	FM_276	RS	NYGC	MG	Adapt	Adapt_AIF1
FM_276-GGGTATTAGGAAGTAG	FM_276	RS	NYGC	MG	Adapt	Adapt_AIF1
FM_276-AGGGTCCAGAAGTCTA	FM_276	RS	NYGC	MG	Adapt	Adapt_AIF1
FM_276-CATTCATGTCGTATGT	FM_276	RS	NYGC	PVM	PVM	PVM_CD163
FM_276-CATAGACGTCTGTGAT	FM_276	RS	NYGC	MG	Adapt	Adapt_TMEM163
FM_276-AGACCATAGAGGCGTT	FM_276	RS	NYGC	MG	Adapt	Adapt_AIF1
FM_276-GGGTGTCGTACACGCC	FM_276	RS	NYGC	MG	Adapt	Adapt_TMEM163
FM_276-CCACTTGTCTAGTTCT	FM_276	RS	NYGC	MG	Adapt	Adapt_AIF1
FM_276-ATTCTTGTCGACGACC	FM_276	RS	NYGC	MG	Adapt	Adapt_TMEM163
FM_276-CATAGACGTCTGTCAA	FM_276	RS	NYGC	MG	Adapt	Adapt_TMEM163
FM_276-CAAGGGAAGCATTGAA	FM_276	RS	NYGC	MG	Adapt	Adapt_AIF1
FM_276-AATGCCATCGCTGTTC	FM_276	RS	NYGC	PVM	PVM	PVM_CD163
FM_276-ATCACTTTCGTTCAGA	FM_276	RS	NYGC	MG	exAM	exAM_ERN1
FM_276-GATAGAAGTGATGGCA	FM_276	RS	NYGC	MG	Adapt	Adapt_AIF1
FM_276-GCATCTCAGAGGCGTT	FM_276	RS	NYGC	PVM	PVM	PVM_CD163
FM_276-CGGTCAGCAGGCTCTG	FM_276	RS	NYGC	MG	Adapt	Adapt_TMEM163
FM_276-CGCGTGAAGGGCAGTT	FM_276	RS	NYGC	MG	Adapt	Adapt_TMEM163
FM_276-TCTCTGGCATAATGAG	FM_276	RS	NYGC	MG	Adapt	Adapt_AIF1
FM_276-CTCTCAGCATCCTAAG	FM_276	RS	NYGC	MG	Adapt	Adapt_TMEM163
FM_276-AGTCTCCAGGGTTTCT	FM_276	RS	NYGC	MG	Adapt	Adapt_AIF1
FM_276-CATTCATTCTCCAAGA	FM_276	RS	NYGC	PVM	PVM	PVM_CD163
FM_276-TGAGGTTAGGAACTCG	FM_276	RS	NYGC	MG	Adapt	Adapt_TMEM163
FM_276-TAGGAGGTCTCGACGG	FM_276	RS	NYGC	MG	Adapt	Adapt_TMEM163
FM_276-AGACCATAGGCCTTCG	FM_276	RS	NYGC	MG	Adapt	Adapt_TMEM163
FM_276-CATACTTCACTCCACT	FM_276	RS	NYGC	PVM	PVM	PVM_CD163
FM_276-AGTGATCTCACATTGG	FM_276	RS	NYGC	MG	ADAM	ADAM_GPNMB
FM_276-TAACGACTCCTAAGTG	FM_276	RS	NYGC	PVM	PVM	PVM_CD163
FM_276-GACCCTTGTTGCTTGA	FM_276	RS	NYGC	MG	Adapt	Adapt_AIF1
FM_276-TCTAACTCATCGATAC	FM_276	RS	NYGC	MG	Adapt	Adapt_TMEM163
FM_276-TGAGTCACAGGTGTTT	FM_276	RS	NYGC	MG	Adapt	Adapt_AIF1
FM_276-TCATGTTAGAGGATGA	FM_276	RS	NYGC	MG	Adapt	Adapt_AIF1
FM_276-TTACAGGAGTTCATCG	FM_276	RS	NYGC	MG	Adapt	Adapt_AIF1
FM_276-TGGGTTACAAGGTCAG	FM_276	RS	NYGC	MG	Adapt	Adapt_TMEM163
FM_276-TTTCGATTCTTCCCGA	FM_276	RS	NYGC	MG	Adapt	Adapt_TMEM163
FM_276-ATACCGATCGTGGGAA	FM_276	RS	NYGC	MG	Adapt	Adapt_AIF1
FM_276-ATGCATGAGCCTAGGA	FM_276	RS	NYGC	MG	ADAM	ADAM_GPNMB
FM_276-CATAAGCTCGCCATAA	FM_276	RS	NYGC	MG	Adapt	Adapt_AIF1
FM_276-CCGGTAGAGAGCCTGA	FM_276	RS	NYGC	MG	Adapt	Adapt_TMEM163
FM_276-AACCTGATCGCTGCGA	FM_276	RS	NYGC	MG	Adapt	Adapt_AIF1
FM_276-AGGGTCCAGTATCTGC	FM_276	RS	NYGC	MG	ADAM	ADAM_GPNMB
FM_276-GACCGTGAGTAGTGCG	FM_276	RS	NYGC	MG	Adapt	Adapt_AIF1
FM_276-TGTTGAGTCATTGCGA	FM_276	RS	NYGC	PVM	PVM	PVM_CD163
FM_276-GCACTAAAGGTTGGAC	FM_276	RS	NYGC	MG	Adapt	Adapt_TMEM163
FM_276-AGCTTCCCACAATGAA	FM_276	RS	NYGC	MG	Adapt	Adapt_AIF1
FM_276-TCAGCCTAGGCTATCT	FM_276	RS	NYGC	MG	Adapt	Adapt_TMEM163
FM_276-AGCGTATAGATACGAT	FM_276	RS	NYGC	MG	Adapt	Adapt_TMEM163
FM_276-CGTAAGTAGGGCTAAC	FM_276	RS	NYGC	MG	Adapt	Adapt_TMEM163
FM_276-GAGCTGCTCTTTCGAT	FM_276	RS	NYGC	MG	Adapt	Adapt_TMEM163
FM_276-TCGAAGTAGTAACAGT	FM_276	RS	NYGC	PVM	PVM	PVM_CD163
FM_276-GTGGAAGGTACATACC	FM_276	RS	NYGC	MG	Adapt	Adapt_TMEM163
FM_276-GGAAGTGTCGGCATTA	FM_276	RS	NYGC	MG	Adapt	Adapt_TMEM163
FM_276-TGTTTGTAGGCCCGTT	FM_276	RS	NYGC	PVM	PVM	PVM_CD163
FM_276-GAGGGTAGTGTTCGTA	FM_276	RS	NYGC	MG	Adapt	Adapt_AIF1
FM_276-GCGTTTCAGCGCCCAT	FM_276	RS	NYGC	MG	Adapt	Adapt_TMEM163
FM_276-AATGGCTAGATTTGCC	FM_276	RS	NYGC	MG	exAM	exAM_ERN1
FM_276-GTGCTGGAGGTGCCTC	FM_276	RS	NYGC	MG	Adapt	Adapt_AIF1
FM_276-GTCTTTATCTTCCGTG	FM_276	RS	NYGC	MG	Adapt	Adapt_AIF1
FM_276-TGGTTAGTCGGTAGAG	FM_276	RS	NYGC	MG	Adapt	Adapt_AIF1
FM_276-CCCTTAGCAACCGCCA	FM_276	RS	NYGC	MG	Prolif	Prolif_MKI67
FM_276-TTGACCCGTAAGGTCG	FM_276	RS	NYGC	MG	Adapt	Adapt_TMEM163
FM_276-ATCATTCGTGATTCTG	FM_276	RS	NYGC	MG	Adapt	Adapt_TMEM163
FM_276-CCACGAGCACCTTCCA	FM_276	RS	NYGC	MG	Adapt	Adapt_AIF1
FM_276-AGGTGTTGTTGCGGAA	FM_276	RS	NYGC	MG	Adapt	Adapt_HSPA1A
FM_276-TGCGGCACACTACCCT	FM_276	RS	NYGC	PVM	PVM	PVM_CD163
FM_276-GTTGCGGCAGAACTAA	FM_276	RS	NYGC	MG	Adapt	Adapt_AIF1
FM_276-CCGGTAGTCCTCTTTC	FM_276	RS	NYGC	MG	Adapt	Adapt_IFI44L
FM_276-ATACCTTCATCGCTGG	FM_276	RS	NYGC	PVM	PVM	PVM_CD163
FM_276-CCAAGCGTCTGCTTAT	FM_276	RS	NYGC	MG	Adapt	Adapt_AIF1
FM_276-CAATCGATCATCACCC	FM_276	RS	NYGC	MG	Adapt	Adapt_TMEM163
FM_276-AGGTCTAAGGACGCTA	FM_276	RS	NYGC	MG	Adapt	Adapt_AIF1
FM_276-ACATCGAAGAAACTAC	FM_276	RS	NYGC	MG	Adapt	Adapt_TMEM163
FM_276-CTCCGATAGGCCTTGC	FM_276	RS	NYGC	MG	Adapt	Adapt_TMEM163
FM_276-ACGTAACTCTTTCCAA	FM_276	RS	NYGC	MG	Adapt	Adapt_TMEM163
FM_276-GACGCTGTCCGCACGA	FM_276	RS	NYGC	MG	Adapt	Adapt_AIF1
FM_276-TGTTACTAGATTGTGA	FM_276	RS	NYGC	PVM	PVM	PVM_CD163
FM_276-AGTTAGCCACATATGC	FM_276	RS	NYGC	MG	Adapt	Adapt_TMEM163
FM_276-GAGCTGCGTCGGAACA	FM_276	RS	NYGC	MG	Adapt	Adapt_AIF1
FM_276-AGCGCCATCCCAAGCG	FM_276	RS	NYGC	MG	Adapt	Adapt_AIF1
FM_276-AGAAATGCAATACGCT	FM_276	RS	NYGC	MG	Adapt	Adapt_TMEM163
FM_276-CTAACTTTCACCATGA	FM_276	RS	NYGC	PVM	PVM	PVM_CD163
FM_276-CTCTCGACACAGTCAT	FM_276	RS	NYGC	MG	Adapt	Adapt_HSPA1A
FM_276-ATTCATCGTGTTGCCG	FM_276	RS	NYGC	MG	Adapt	Adapt_AIF1
FM_276-ACCCTTGTCCGTATAG	FM_276	RS	NYGC	MG	Adapt	Adapt_TMEM163
FM_276-TTCGATTTCAGCTTGA	FM_276	RS	NYGC	MG	Adapt	Adapt_AIF1
FM_276-CAGGGCTGTAATCAGA	FM_276	RS	NYGC	PVM	PVM	PVM_CD163
FM_276-GTGTAACGTCCCGGTA	FM_276	RS	NYGC	MG	Adapt	Adapt_TMEM163
FM_276-GTCATCCGTGACATCT	FM_276	RS	NYGC	MG	Adapt	Adapt_TMEM163
FM_276-CACTGAACACACGCCA	FM_276	RS	NYGC	MG	Adapt	Adapt_AIF1
FM_276-CATGCCTTCCACTGAA	FM_276	RS	NYGC	MG	Adapt	Adapt_TMEM163
FM_276-GAAGCCCAGCGACATG	FM_276	RS	NYGC	MG	Adapt	Adapt_HIST
FM_276-TCTTCCTTCCCGATCT	FM_276	RS	NYGC	MG	Adapt	Adapt_TMEM163
FM_276-TTCGGTCTCAAACCCA	FM_276	RS	NYGC	MG	Adapt	Adapt_TMEM163
FM_276-TCATGCCGTGTCATTG	FM_276	RS	NYGC	MG	Adapt	Adapt_TMEM163
FM_276-GGGTCACCAGATTCGT	FM_276	RS	NYGC	MG	Adapt	Adapt_AIF1
FM_276-AGCCAGCCAGTGCGCT	FM_276	RS	NYGC	MG	Adapt	Adapt_AIF1
FM_276-TCCTCGAAGATGACCG	FM_276	RS	NYGC	MG	Adapt	Adapt_TMEM163
FM_276-CAACCTCAGTCGAAAT	FM_276	RS	NYGC	MG	Adapt	Adapt_TMEM163
FM_276-CTCCACAAGAGCAAGA	FM_276	RS	NYGC	MG	Adapt	Adapt_TMEM163
FM_276-CTGAGGCGTCTGTGGC	FM_276	RS	NYGC	MG	Adapt	Adapt_TMEM163
FM_276-GCCAGTGTCGCTGCGA	FM_276	RS	NYGC	MG	Adapt	Adapt_AIF1
FM_276-CCATAAGGTAGTTCCA	FM_276	RS	NYGC	MG	Adapt	Adapt_TMEM163
FM_276-GAAGCCCGTCGGTGAA	FM_276	RS	NYGC	MG	Adapt	Adapt_HIF1A
FM_276-CTACATTCAACTGATC	FM_276	RS	NYGC	MG	Adapt	Adapt_TMEM163
FM_276-AAGTGAAAGGTTGCCC	FM_276	RS	NYGC	PVM	PVM	PVM_CD163
FM_276-GATCGTATCGGAGATG	FM_276	RS	NYGC	MG	Adapt	Adapt_AIF1
FM_276-ATTCCCGGTGGCTGCT	FM_276	RS	NYGC	PVM	PVM	PVM_CD163
FM_276-CCTTCAGGTAGCTGCC	FM_276	RS	NYGC	MG	Adapt	Adapt_AIF1
FM_276-AGCGTATGTACCATAC	FM_276	RS	NYGC	MG	Adapt	Adapt_AIF1
FM_276-TCCGATCGTGTTGAGG	FM_276	RS	NYGC	MG	ADAM	ADAM_GPNMB
FM_276-TGCGACGCACCAGTTA	FM_276	RS	NYGC	MG	Adapt	Adapt_TMEM163
FM_276-GGAGAACAGGTACTGG	FM_276	RS	NYGC	MG	Adapt	Adapt_TMEM163
FM_276-CAAGGGACACTAACCA	FM_276	RS	NYGC	PVM	PVM	PVM_CD163
FM_276-GGGTAGATCAGTCTTT	FM_276	RS	NYGC	PVM	PVM	PVM_CD163
FM_276-AAGAACAAGGTACCTT	FM_276	RS	NYGC	MG	Adapt	Adapt_TMEM163
FM_276-GTCTCACTCATCTACT	FM_276	RS	NYGC	PVM	PVM	PVM_CD163
FM_276-CCAATGATCAAGGCTT	FM_276	RS	NYGC	MG	Adapt	Adapt_TMEM163
FM_276-AGCCAATAGCTGAGCA	FM_276	RS	NYGC	MG	Adapt	Adapt_AIF1
FM_276-TAATTCCTCCATTGTT	FM_276	RS	NYGC	MG	Adapt	Adapt_TMEM163
FM_276-CGATGCGTCTACAGGT	FM_276	RS	NYGC	PVM	PVM	PVM_CD163
FM_276-ACACCAACATGATCTG	FM_276	RS	NYGC	MG	Adapt	Adapt_AIF1
FM_276-CAATGACCACGCTGTG	FM_276	RS	NYGC	MG	Adapt	Adapt_TMEM163
FM_276-TGGGAGAGTCCTGGGT	FM_276	RS	NYGC	MG	Adapt	Adapt_AIF1
FM_276-AGGACTTCAATTAGGA	FM_276	RS	NYGC	MG	Adapt	Adapt_TMEM163
FM_276-GCTTGGGTCTCGCGTT	FM_276	RS	NYGC	PVM	PVM	PVM_CD163
FM_276-ATTTCTGTCTCGTGAA	FM_276	RS	NYGC	PVM	PVM	PVM_CD163
FM_276-TCTGGCTCATAGTCGT	FM_276	RS	NYGC	MG	Adapt	Adapt_AIF1
FM_276-AATCACGCACGTACAT	FM_276	RS	NYGC	PVM	PVM	PVM_CD163
FM_276-GGGCGTTGTGTCATGT	FM_276	RS	NYGC	MG	Adapt	Adapt_AIF1
FM_276-AATGACCCATCGATAC	FM_276	RS	NYGC	PVM	PVM	PVM_CD163
FM_276-CACCGTTCAATCCTTT	FM_276	RS	NYGC	PVM	PVM	PVM_CD163
FM_276-GAATCACAGTCTTGGT	FM_276	RS	NYGC	PVM	PVM	PVM_CD163
FM_276-TGTCCTGCAGTCAGAG	FM_276	RS	NYGC	MG	Adapt	Adapt_TMEM163
FM_276-CGCCATTAGAGACAAG	FM_276	RS	NYGC	MG	Adapt	Adapt_HSPA1A
FM_276-ATCTCTACAATTGTGC	FM_276	RS	NYGC	MG	Adapt	Adapt_TMEM163
FM_276-CGAAGTTAGCATGGGT	FM_276	RS	NYGC	MG	Adapt	Adapt_AIF1
FM_276-GATGTTGGTTCGATTG	FM_276	RS	NYGC	MG	Adapt	Adapt_HIST
FM_276-ATTCTTGCAGTCCGTG	FM_276	RS	NYGC	MG	Adapt	Adapt_TMEM163
FM_276-TATTGCTCAACCGTGC	FM_276	RS	NYGC	MG	Adapt	Adapt_AIF1
FM_276-TTGCGTCTCGGCTATA	FM_276	RS	NYGC	MG	Adapt	Adapt_AIF1
FM_276-GCAGCTGTCTGGGATT	FM_276	RS	NYGC	MG	Adapt	Adapt_TMEM163
FM_276-CAGAGCCAGCGCCGTT	FM_276	RS	NYGC	PVM	PVM	PVM_CD163
FM_276-GACCGTGCATCGTGCG	FM_276	RS	NYGC	MG	Adapt	Adapt_AIF1
FM_276-AGGATCTTCATTGCCC	FM_276	RS	NYGC	MG	Adapt	Adapt_AIF1
FM_276-AGTCATGGTCCAGCGT	FM_276	RS	NYGC	MG	Adapt	Adapt_AIF1
FM_276-ACCACAATCTACCCAC	FM_276	RS	NYGC	PVM	PVM	PVM_CD163
FM_276-TTTGGTTGTCTGATAC	FM_276	RS	NYGC	MG	Adapt	Adapt_AIF1
FM_276-AGTCACAAGAGTATAC	FM_276	RS	NYGC	MG	Adapt	Adapt_AIF1
FM_276-CTCCGATGTCACTACA	FM_276	RS	NYGC	PVM	PVM	PVM_CD163
FM_276-TTCCGGTAGAAGGTAG	FM_276	RS	NYGC	MG	Adapt	Adapt_AIF1
FM_276-CATCCGTAGCCACTCG	FM_276	RS	NYGC	MG	Adapt	Adapt_TMEM163
FM_276-GCACGGTCAGTTAGGG	FM_276	RS	NYGC	MG	Adapt	Adapt_TMEM163
FM_276-CTTCCGAAGGAGTATT	FM_276	RS	NYGC	MG	Adapt	Adapt_AIF1
FM_276-CCATCACAGATGCTAA	FM_276	RS	NYGC	MG	Adapt	Adapt_AIF1
FM_276-ACAACCACAGACACCC	FM_276	RS	NYGC	PVM	PVM	PVM_CD163
FM_276-CTGTACCGTATTGAGA	FM_276	RS	NYGC	MG	Adapt	Adapt_AIF1
FM_276-CAAGAGGAGTGGTCAG	FM_276	RS	NYGC	MG	Adapt	Adapt_AIF1
FM_276-GTGAGGAAGATGCCGA	FM_276	RS	NYGC	MG	Adapt	Adapt_TMEM163
FM_276-CCACACTTCCTCACGT	FM_276	RS	NYGC	MG	Adapt	Adapt_AIF1
FM_276-TTCTAGTCACTTGTGA	FM_276	RS	NYGC	PVM	PVM	PVM_CD163
FM_276-CATTGCCAGTGGTCAG	FM_276	RS	NYGC	MG	Adapt	Adapt_AIF1
FM_276-CAAAGAACAGTTTGGT	FM_276	RS	NYGC	MG	Adapt	Adapt_TMEM163
FM_276-CTATAGGGTTAGTTCG	FM_276	RS	NYGC	MG	Adapt	Adapt_AIF1
FM_276-GTTACGATCCACGTCT	FM_276	RS	NYGC	MG	Adapt	Adapt_TMEM163
FM_276-GTGTCCTGTTCTGAGT	FM_276	RS	NYGC	MG	Adapt	Adapt_HIST
FM_276-ATGGGAGGTGCCTGCA	FM_276	RS	NYGC	MG	Adapt	Adapt_AIF1
FM_276-GTCGTAAGTTATAGCC	FM_276	RS	NYGC	MG	Adapt	Adapt_AIF1
FM_276-TAGACTGAGAAACTCA	FM_276	RS	NYGC	MG	Adapt	Adapt_AIF1
FM_276-CGTGCTTCAATCGCCG	FM_276	RS	NYGC	MG	Adapt	Adapt_TMEM163
FM_276-ACGCACGCAGAAGTTA	FM_276	RS	NYGC	MG	Adapt	Adapt_AIF1
FM_276-AGCGTCGGTACGTTCA	FM_276	RS	NYGC	MG	Adapt	Adapt_AIF1
FM_276-GAGTTACCAGTAACAA	FM_276	RS	NYGC	MG	Adapt	Adapt_TMEM163
FM_276-TTTACCATCATTATCC	FM_276	RS	NYGC	MG	Adapt	Adapt_AIF1
FM_276-TTACAGGAGCCGGAAT	FM_276	RS	NYGC	MG	Adapt	Adapt_CCL3
FM_276-TCCGAAAGTCGCATTA	FM_276	RS	NYGC	MG	Adapt	Adapt_AIF1
FM_276-AGCCAATGTCAAGTTC	FM_276	RS	NYGC	MG	Adapt	Adapt_TMEM163
FM_276-CTCCTTTGTTGCGGAA	FM_276	RS	NYGC	PVM	PVM	PVM_CD163
FM_276-CGGGACTGTCCCAAAT	FM_276	RS	NYGC	MG	Adapt	Adapt_HSPA1A
FM_276-CGTAAGTTCGTTAGTG	FM_276	RS	NYGC	MG	Adapt	Adapt_AIF1
FM_276-AGGTGTTTCCCGTGTT	FM_276	RS	NYGC	MG	Adapt	Adapt_TMEM163
FM_276-GAGTCATTCCGAAATC	FM_276	RS	NYGC	MG	Adapt	Adapt_TMEM163
FM_276-GAGTCTAGTAGATTAG	FM_276	RS	NYGC	MG	Adapt	Adapt_AIF1
FM_276-TCTGGCTCACTTCTCG	FM_276	RS	NYGC	PVM	PVM	PVM_CD163
FM_276-CATGGTACAACTGGTT	FM_276	RS	NYGC	PVM	PVM	PVM_CD163
FM_276-AAGGAATAGAGGATCC	FM_276	RS	NYGC	PVM	PVM	PVM_CD163
FM_276-GTAGAGGCAAGCAATA	FM_276	RS	NYGC	MG	Adapt	Adapt_TMEM163
FM_276-ACAGAAACATGGTGGA	FM_276	RS	NYGC	PVM	PVM	PVM_CD163
FM_276-TTCCAATGTTGTTGCA	FM_276	RS	NYGC	MG	Adapt	Adapt_TMEM163
FM_276-ATTGGGTAGGTTGCCC	FM_276	RS	NYGC	MG	Adapt	Adapt_HSPA1A
FM_276-CATACAGTCAAGTAAG	FM_276	RS	NYGC	PVM	PVM	PVM_CD163
FM_276-ATTATCCCACGGTGCT	FM_276	RS	NYGC	PVM	PVM	PVM_CD163
FM_276-CTGGACGAGTTCCGGC	FM_276	RS	NYGC	MG	Adapt	Adapt_TMEM163
FM_276-CATGGATTCAAAGCCT	FM_276	RS	NYGC	MG	Adapt	Adapt_TMEM163
FM_276-CCAAGCGAGGAGTACC	FM_276	RS	NYGC	MG	Adapt	Adapt_TMEM163
FM_276-GTTAGTGTCACCGGGT	FM_276	RS	NYGC	PVM	PVM	PVM_CD163
FM_276-GTCAAGTGTCCAAAGG	FM_276	RS	NYGC	MG	Adapt	Adapt_AIF1
FM_276-AACCTTTCATTGGGAG	FM_276	RS	NYGC	PVM	PVM	PVM_CD163
FM_276-TGAGGAGTCCGTGTAA	FM_276	RS	NYGC	MG	Adapt	Adapt_TMEM163
FM_276-GCCAACGAGTGTAGAT	FM_276	RS	NYGC	MG	Adapt	Adapt_AIF1
FM_276-TCTGGCTGTATCGAGG	FM_276	RS	NYGC	MG	Adapt	Adapt_AIF1
FM_276-ACTGTGAGTCGCGTCA	FM_276	RS	NYGC	MG	Adapt	Adapt_HSPA1A
FM_276-GCAGTTAGTGTATTCG	FM_276	RS	NYGC	MG	Adapt	Adapt_AIF1
FM_276-CTTCTAATCAAGTGGG	FM_276	RS	NYGC	MG	Adapt	Adapt_TMEM163
FM_276-GTCGCGACACTCCTGT	FM_276	RS	NYGC	MG	Adapt	Adapt_AIF1
FM_276-ATCCACCGTATGACAA	FM_276	RS	NYGC	MG	Adapt	Adapt_TMEM163
FM_276-CTCAGAACACGTACAT	FM_276	RS	NYGC	MG	Adapt	Adapt_AIF1
FM_276-GGGACAAGTCAAAGTA	FM_276	RS	NYGC	MG	Adapt	Adapt_TMEM163
FM_276-CCCTTAGGTGCTCTTC	FM_276	RS	NYGC	MG	Adapt	Adapt_TMEM163
FM_276-TGAATCGAGAATAGTC	FM_276	RS	NYGC	MG	Adapt	Adapt_AIF1
FM_276-GATGAGGAGGCGACAT	FM_276	RS	NYGC	MG	Adapt	Adapt_TMEM163
FM_276-TTTCATGGTGAGAGGG	FM_276	RS	NYGC	MG	Adapt	Adapt_TMEM163
FM_276-GGTCACGCATCGAACT	FM_276	RS	NYGC	MG	Adapt	Adapt_TMEM163
FM_276-GCTGCAGCAGACCCGT	FM_276	RS	NYGC	PVM	PVM	PVM_CD163
FM_276-CATTGAGTCATCGGGC	FM_276	RS	NYGC	PVM	PVM	PVM_CD163
FM_276-TAACACGGTACAGGTG	FM_276	RS	NYGC	MG	Homeo	Homeo_PICALM
FM_276-TTTACGTAGGACAGCT	FM_276	RS	NYGC	MG	Adapt	Adapt_HIF1A
FM_276-TTCTGTATCTTCTTCC	FM_276	RS	NYGC	PVM	PVM	PVM_CD163
FM_276-CATCGTCAGGTTGCCC	FM_276	RS	NYGC	MG	exAM	exAM_ERN1
FM_276-GATGCTATCTTCACGC	FM_276	RS	NYGC	MG	Adapt	Adapt_TMEM163
FM_276-TCGAAGTTCTGCGATA	FM_276	RS	NYGC	MG	exAM	exAM_ERN1
FM_276-AATCGTGCACGGATCC	FM_276	RS	NYGC	MG	Adapt	Adapt_TMEM163
FM_276-CTTACCGCAGCGGATA	FM_276	RS	NYGC	MG	Adapt	Adapt_TMEM163
FM_276-TCCTCCCCAGTTTCGA	FM_276	RS	NYGC	PVM	PVM	PVM_CD163
FM_276-CAGTTCCCATCGAAGG	FM_276	RS	NYGC	PVM	PVM	PVM_CD163
FM_276-TGCGGCAGTAGAGATT	FM_276	RS	NYGC	MG	Adapt	Adapt_AIF1
FM_276-ATAGGCTGTCTTGAGT	FM_276	RS	NYGC	MG	Adapt	Adapt_AIF1
FM_276-TCATGGAGTAGTCTGT	FM_276	RS	NYGC	PVM	PVM	PVM_CD163
FM_276-GCATCTCTCTTTGATC	FM_276	RS	NYGC	PVM	PVM	PVM_CD163
FM_276-AGATCCACACAATGCT	FM_276	RS	NYGC	MG	Adapt	Adapt_TMEM163
FM_276-TGCAGGCAGAGGGTGG	FM_276	RS	NYGC	MG	Adapt	Adapt_AIF1
FM_276-TTTGTTGTCGAAGAAT	FM_276	RS	NYGC	MG	Adapt	Adapt_TMEM163
FM_276-TCTTGCGGTGATACTC	FM_276	RS	NYGC	MG	Adapt	Adapt_HSPA1A
FM_276-GATGAGGTCGCCTTTG	FM_276	RS	NYGC	MG	Adapt	Adapt_TMEM163
FM_276-TTCAGGAGTCGCAGTC	FM_276	RS	NYGC	MG	Adapt	Adapt_AIF1
FM_276-TAGATCGTCCTCTCGA	FM_276	RS	NYGC	PVM	PVM	PVM_CD163
FM_276-TAGGTACAGCAGAAAG	FM_276	RS	NYGC	PVM	PVM	PVM_CD163
FM_276-TTGTTGTGTTGGACCC	FM_276	RS	NYGC	MG	Adapt	Adapt_AIF1
FM_276-TTAGGGTGTTACAGCT	FM_276	RS	NYGC	MG	Adapt	Adapt_TMEM163
FM_276-GAACGTTGTCAGATTC	FM_276	RS	NYGC	MG	Adapt	Adapt_AIF1
FM_276-CCAATGACAACACAGG	FM_276	RS	NYGC	MG	Adapt	Adapt_AIF1
FM_276-ATGCGATTCGCGTGCA	FM_276	RS	NYGC	PVM	PVM	PVM_CD163
FM_276-TACTGCCCACCTGAAT	FM_276	RS	NYGC	PVM	PVM	PVM_CD163
FM_276-CATGCTCAGCGTTAGG	FM_276	RS	NYGC	MG	Adapt	Adapt_AIF1
FM_276-GTTACCCTCTGCTTAT	FM_276	RS	NYGC	MG	Adapt	Adapt_AIF1
FM_276-CGTCCATGTGACTATC	FM_276	RS	NYGC	MG	Adapt	Adapt_AIF1
FM_276-CTACTATCAAGCGCAA	FM_276	RS	NYGC	MG	Adapt	Adapt_HSPA1A
FM_276-ATATCCTGTCTCGCGA	FM_276	RS	NYGC	MG	Adapt	Adapt_AIF1
FM_276-TTTGATCGTAGTTCCA	FM_276	RS	NYGC	MG	Adapt	Adapt_AIF1
FM_276-ATGCCTCGTGATCGTT	FM_276	RS	NYGC	MG	Adapt	Adapt_AIF1
FM_276-GTGCTTCAGCTTTCCC	FM_276	RS	NYGC	MG	Adapt	Adapt_AIF1
FM_276-GCTGGGTAGTTCCATG	FM_276	RS	NYGC	PVM	PVM	PVM_CD163
FM_276-AAGCGTTGTAGAAACT	FM_276	RS	NYGC	MG	Adapt	Adapt_AIF1
FM_276-ATGAGTCGTGTCATGT	FM_276	RS	NYGC	MG	Adapt	Adapt_AIF1
FM_276-TCTGTCGCAACCTATG	FM_276	RS	NYGC	PVM	PVM	PVM_CD163
FM_276-CTGATCCTCATCCCGT	FM_276	RS	NYGC	MG	Adapt	Adapt_TMEM163
FM_276-GGGAGTATCTGTCCGT	FM_276	RS	NYGC	MG	Adapt	Adapt_TMEM163
FM_276-TGATCTTGTGGAACCA	FM_276	RS	NYGC	PVM	PVM	PVM_CD163
FM_276-GGTGAAGTCGCATTGA	FM_276	RS	NYGC	PVM	PVM	PVM_CD163
FM_276-TTTGACTAGTCCTGTA	FM_276	RS	NYGC	PVM	PVM	PVM_CD163
FM_276-TCGCACTTCGTGTCAA	FM_276	RS	NYGC	MG	Adapt	Adapt_AIF1
FM_276-GGTAGAGTCTAAGCGT	FM_276	RS	NYGC	MG	Adapt	Adapt_TMEM163
FM_276-TTCGGTCGTATTGGCT	FM_276	RS	NYGC	MG	Adapt	Adapt_AIF1
FM_276-AACAAGACATGTGCTA	FM_276	RS	NYGC	PVM	PVM	PVM_CD163
FM_276-GGGACCTAGCTAGAGC	FM_276	RS	NYGC	MG	Adapt	Adapt_TMEM163
FM_276-TTGTTTGCACGGCTAC	FM_276	RS	NYGC	MG	Adapt	Adapt_AIF1
FM_276-TGTTACTAGTCTCTGA	FM_276	RS	NYGC	MG	Adapt	Adapt_AIF1
FM_276-CATAGACAGATTGGGC	FM_276	RS	NYGC	MG	Adapt	Adapt_AIF1
FM_276-CTAAGTGCACCATATG	FM_276	RS	NYGC	MG	Adapt	Adapt_AIF1
FM_276-TACCCACGTGCCGGTT	FM_276	RS	NYGC	MG	exAM	exAM_ERN1
FM_276-GAGCTGCCAATTGCAC	FM_276	RS	NYGC	MG	Adapt	Adapt_TMEM163
FM_276-ACAAAGAAGGTAAGTT	FM_276	RS	NYGC	MG	Adapt	Adapt_AIF1
FM_276-GGAACCCTCCTGTAAG	FM_276	RS	NYGC	PVM	PVM	PVM_CD163
FM_276-CACTAAGTCAGCGGAA	FM_276	RS	NYGC	MG	Adapt	Adapt_TMEM163
FM_276-ATCCTATAGATTCGAA	FM_276	RS	NYGC	MG	Adapt	Adapt_TMEM163
FM_276-GGGCGTTTCCCAGGCA	FM_276	RS	NYGC	MG	Adapt	Adapt_AIF1
FM_276-TAGGGTTCACCTTCCA	FM_276	RS	NYGC	PVM	PVM	PVM_CD163
FM_276-GCCATTCGTTAGAGAT	FM_276	RS	NYGC	MG	Adapt	Adapt_AIF1
FM_276-CATTCCGAGTGCCGAA	FM_276	RS	NYGC	MG	Adapt	Adapt_TMEM163
FM_276-GGAACCCAGACCAAAT	FM_276	RS	NYGC	MG	Adapt	Adapt_AIF1
FM_276-CGGGTGTCACGTGAGA	FM_276	RS	NYGC	MG	Adapt	Adapt_TMEM163
FM_276-GAACACTAGGTTGACG	FM_276	RS	NYGC	MG	Adapt	Adapt_AIF1
FM_276-CCTCAACCATGACGGA	FM_276	RS	NYGC	MG	Adapt	Adapt_HSPA1A
FM_276-TGGGTTAAGGCGCTTC	FM_276	RS	NYGC	MG	Adapt	Adapt_AIF1
FM_276-ATGAGGGCAAGTGGTG	FM_276	RS	NYGC	MG	Adapt	Adapt_AIF1
FM_276-GGTGAAGGTGAATAAC	FM_276	RS	NYGC	MG	Adapt	Adapt_HIF1A
FM_276-GTGATGTAGCGCCTCA	FM_276	RS	NYGC	MG	exAM	exAM_ERN1
FM_276-CGTGATACAAATTGCC	FM_276	RS	NYGC	MG	Adapt	Adapt_TMEM163
FM_276-CGAAGGAGTCTTCTAT	FM_276	RS	NYGC	MG	Adapt	Adapt_AIF1
FM_276-TACCGAAGTCATAACC	FM_276	RS	NYGC	MG	Adapt	Adapt_TMEM163
FM_276-AACTTCTGTGATTGGG	FM_276	RS	NYGC	MG	Adapt	Adapt_AIF1
FM_276-TGCATCCCACCGTGGT	FM_276	RS	NYGC	MG	Adapt	Adapt_AIF1
FM_276-TTATTGCTCGACCTAA	FM_276	RS	NYGC	MG	Adapt	Adapt_AIF1
FM_276-CATTCCGGTGAGTAAT	FM_276	RS	NYGC	PVM	PVM	PVM_CD163
FM_276-GGGAGTATCCTGGGAC	FM_276	RS	NYGC	MG	exAM	exAM_ERN1
FM_276-ATGCGATCAACCCTCT	FM_276	RS	NYGC	MG	exAM	exAM_ERN1
FM_276-TATTGGGAGTCTTCGA	FM_276	RS	NYGC	MG	Adapt	Adapt_AIF1
FM_276-CTCCTCCTCCCGTAAA	FM_276	RS	NYGC	MG	Adapt	Adapt_AIF1
FM_276-TCTCTGGCAATTGAAG	FM_276	RS	NYGC	MG	Adapt	Adapt_AIF1
FM_276-CGCCATTAGATGAAGG	FM_276	RS	NYGC	MG	Adapt	Adapt_TMEM163
FM_276-CGTAAGTCACCCAACG	FM_276	RS	NYGC	MG	Adapt	Adapt_AIF1
FM_276-TCCTGCAGTACCTATG	FM_276	RS	NYGC	MG	exAM	exAM_ERN1
FM_276-TGGGATTTCGTGCATA	FM_276	RS	NYGC	MG	Adapt	Adapt_AIF1
FM_276-AGCTACATCTTAGTTC	FM_276	RS	NYGC	MG	Adapt	Adapt_TMEM163
FM_276-ATCACTTCACACGCCA	FM_276	RS	NYGC	MG	Adapt	Adapt_AIF1
FM_276-AGATCCATCACACCCT	FM_276	RS	NYGC	MG	exAM	exAM_ERN1
FM_276-CCACGAGCAATTGTGC	FM_276	RS	NYGC	MG	Adapt	Adapt_AIF1
FM_276-ACTGCAACACAGCCTG	FM_276	RS	NYGC	MG	Adapt	Adapt_TMEM163
FM_276-GTATTGGTCTAGGCAT	FM_276	RS	NYGC	PVM	PVM	PVM_CD163
FM_276-ATACCGACACCACATA	FM_276	RS	NYGC	MG	Adapt	Adapt_AIF1
FM_276-GGCACGTCAATGAAAC	FM_276	RS	NYGC	MG	exAM	exAM_ERN1
FM_276-CCAATGAAGATTAGCA	FM_276	RS	NYGC	MG	Adapt	Adapt_HSPA1A
FM_276-TTGAACGGTCGGTAAG	FM_276	RS	NYGC	MG	Adapt	Adapt_TMEM163
FM_276-CTCCATGTCCACGTAA	FM_276	RS	NYGC	MG	Adapt	Adapt_AIF1
FM_276-GTTCTATGTAGTCTGT	FM_276	RS	NYGC	MG	Adapt	Adapt_TMEM163
FM_276-ACGTACAGTTGCTGAT	FM_276	RS	NYGC	PVM	PVM	PVM_CD163
FM_276-TGATCTTTCCCGTGTT	FM_276	RS	NYGC	MG	ADAM	ADAM_GPNMB
FM_276-ATAGGCTTCCATTCAT	FM_276	RS	NYGC	MG	exAM	exAM_ERN1
FM_276-GTGGCGTCACGCGGTT	FM_276	RS	NYGC	MG	Adapt	Adapt_AIF1
FM_276-CTCCATGGTCATACCA	FM_276	RS	NYGC	MG	Adapt	Adapt_TMEM163
FM_276-GACTGATGTGCGAACA	FM_276	RS	NYGC	PVM	PVM	PVM_CD163
FM_276-TTATTGCTCTCATGCC	FM_276	RS	NYGC	MG	Adapt	Adapt_HIF1A
FM_276-CGACAGCCATGACGAG	FM_276	RS	NYGC	MG	Adapt	Adapt_TMEM163
FM_276-GGGACCTCAGCGGTCT	FM_276	RS	NYGC	PVM	PVM	PVM_CD163
FM_276-CATAAGCCAGGAGACT	FM_276	RS	NYGC	MG	Adapt	Adapt_AIF1
FM_276-GAACGTTGTACTAACC	FM_276	RS	NYGC	MG	Adapt	Adapt_HSPA1A
FM_276-CTGTATTGTCAAGTTC	FM_276	RS	NYGC	MG	Adapt	Adapt_AIF1
FM_276-GGGAAGTAGGTAAGAG	FM_276	RS	NYGC	MG	Adapt	Adapt_TMEM163
FM_276-TACGCTCCACACCGCA	FM_276	RS	NYGC	PVM	PVM	PVM_CD163
FM_276-ATGCGATGTGCTCTTC	FM_276	RS	NYGC	MG	Adapt	Adapt_AIF1
FM_276-AGGACGATCAGCTTCC	FM_276	RS	NYGC	MG	Adapt	Adapt_AIF1
FM_276-GAGGCAAAGAAGTCTA	FM_276	RS	NYGC	MG	Adapt	Adapt_AIF1
FM_276-GATTCTTGTCGTCGGT	FM_276	RS	NYGC	MG	Adapt	Adapt_AIF1
FM_276-AAGCGAGTCCGTTGGG	FM_276	RS	NYGC	MG	Adapt	Adapt_TMEM163
FM_276-CGGAGAATCCTCACCA	FM_276	RS	NYGC	PVM	PVM	PVM_CD163
FM_276-CATCGTCGTTCAGCGC	FM_276	RS	NYGC	PVM	PVM	PVM_CD163
FM_276-ACTTAGGTCATGCCCT	FM_276	RS	NYGC	MG	Adapt	Adapt_AIF1
FM_276-CAACCAATCCCTTCCC	FM_276	RS	NYGC	PVM	PVM	PVM_CD163
FM_276-AGCGATTAGTCACTCA	FM_276	RS	NYGC	MG	Adapt	Adapt_TMEM163
FM_276-TGTAACGAGAGGCGGA	FM_276	RS	NYGC	MG	Adapt	Adapt_TMEM163
FM_276-GCACATACATAACTCG	FM_276	RS	NYGC	MG	Adapt	Adapt_AIF1
FM_276-TGTAGACGTACTGGGA	FM_276	RS	NYGC	PVM	PVM	PVM_CD163
FM_276-TATATCCGTGCATACT	FM_276	RS	NYGC	MG	Prolif	Prolif_MKI67
FM_276-AGGGTCCTCCAGTGTA	FM_276	RS	NYGC	PVM	PVM	PVM_CD163
FM_276-CCTCACACACCTCAGG	FM_276	RS	NYGC	MG	Adapt	Adapt_TMEM163
FM_276-GTTGCTCGTAAGGCTG	FM_276	RS	NYGC	PVM	PVM	PVM_CD163
FM_276-CTGAATGCACATGTTG	FM_276	RS	NYGC	MG	exAM	exAM_ERN1
FM_276-TGTCAGATCAGTAGGG	FM_276	RS	NYGC	PVM	PVM	PVM_CD163
FM_276-AGACAGGCAACTGAAA	FM_276	RS	NYGC	PVM	PVM	PVM_CD163
FM_276-GTCCCATCAGGTTCAT	FM_276	RS	NYGC	MG	Adapt	Adapt_AIF1
FM_276-TCTCCGAGTTGTTGCA	FM_276	RS	NYGC	PVM	PVM	PVM_CD163
FM_276-CCGTAGGGTGTTTGCA	FM_276	RS	NYGC	MG	Adapt	Adapt_AIF1
FM_276-AGAAATGCACAAGGTG	FM_276	RS	NYGC	MG	Adapt	Adapt_AIF1
FM_276-GTATTTCAGGAACTCG	FM_276	RS	NYGC	MG	Adapt	Adapt_AIF1
FM_276-TGTTGGAGTTAGAAAC	FM_276	RS	NYGC	MG	Adapt	Adapt_HIST
FM_276-TCCTGCATCAACTTTC	FM_276	RS	NYGC	MG	Adapt	Adapt_TMEM163
FM_276-CCGTGAGTCCGCTGTT	FM_276	RS	NYGC	PVM	PVM	PVM_CD163
FM_276-CAAGCTAAGATCACTC	FM_276	RS	NYGC	MG	Adapt	Adapt_TMEM163
FM_276-AGACAGGAGGAACGAA	FM_276	RS	NYGC	MG	Adapt	Adapt_TMEM163
FM_276-AGTACCATCCTAAGTG	FM_276	RS	NYGC	MG	Adapt	Adapt_TMEM163
FM_276-TCACAAGAGTCAGGGT	FM_276	RS	NYGC	MG	Adapt	Adapt_AIF1
FM_276-TGGGATTGTCCTATAG	FM_276	RS	NYGC	PVM	PVM	PVM_CD163
FM_276-GTCGCGAGTCTCCTGT	FM_276	RS	NYGC	MG	Adapt	Adapt_TMEM163
FM_276-ACACTGATCACGGACC	FM_276	RS	NYGC	MG	Adapt	Adapt_HIST
FM_276-TTGACCCAGACATACA	FM_276	RS	NYGC	MG	exAM	exAM_ERN1
FM_276-GGGTTTAGTGTAGCAG	FM_276	RS	NYGC	MG	Adapt	Adapt_AIF1
FM_276-CTACTATTCTAGACAC	FM_276	RS	NYGC	MG	Adapt	Adapt_AIF1
FM_276-TTTGTTGTCGGCCTTT	FM_276	RS	NYGC	MG	Adapt	Adapt_TMEM163
FM_276-TGTGGCGTCAAACCCA	FM_276	RS	NYGC	MG	Adapt	Adapt_TMEM163
FM_276-GAATAGAAGTTCTACG	FM_276	RS	NYGC	MG	Adapt	Adapt_AIF1
FM_276-ATTCACTAGAGGCGGA	FM_276	RS	NYGC	MG	Adapt	Adapt_AIF1
FM_276-GGTAGAGAGTGTTCCA	FM_276	RS	NYGC	MG	Adapt	Adapt_TMEM163
FM_276-AGGGTTTTCTTAGCCC	FM_276	RS	NYGC	MG	Adapt	Adapt_AIF1
FM_276-TTCGCTGAGCTGTACT	FM_276	RS	NYGC	MG	Adapt	Adapt_TMEM163
FM_276-AATTTCCTCTCGTCGT	FM_276	RS	NYGC	MG	Adapt	Adapt_AIF1
FM_276-GGATCTAGTAGGCAAC	FM_276	RS	NYGC	MG	Adapt	Adapt_AIF1
FM_276-CAGCCAGGTGCAATAA	FM_276	RS	NYGC	PVM	PVM	PVM_CD163
FM_276-TGGTAGTTCACAACCA	FM_276	RS	NYGC	MG	Adapt	Adapt_HSPA1A
FM_276-TCCACCAGTGCCTAAT	FM_276	RS	NYGC	MG	Adapt	Adapt_AIF1
FM_276-GCCTGTTCAGCAGATG	FM_276	RS	NYGC	MG	Adapt	Adapt_AIF1
FM_276-CGAGGCTCATACTGTG	FM_276	RS	NYGC	PVM	PVM	PVM_CD163
FM_276-TATACCTTCCAAGAGG	FM_276	RS	NYGC	MG	Adapt	Adapt_TMEM163
FM_276-ACACGCGCAGCTACCG	FM_276	RS	NYGC	MG	Adapt	Adapt_TMEM163
FM_276-GGGTAGAAGGCATCTT	FM_276	RS	NYGC	MG	Adapt	Adapt_AIF1
FM_276-TCTGGCTGTATGGAGC	FM_276	RS	NYGC	MG	Adapt	Adapt_HSPA1A
FM_276-GACTCTCTCCACAAGT	FM_276	RS	NYGC	MG	Adapt	Adapt_AIF1
FM_276-AAGCGTTTCAACCTTT	FM_276	RS	NYGC	PVM	PVM	PVM_CD163
FM_276-ATGATCGAGATTGATG	FM_276	RS	NYGC	MG	ADAM	ADAM_GPNMB
FM_276-TCTTGCGTCCACGTAA	FM_276	RS	NYGC	MG	exAM	exAM_ERN1
FM_276-GGTGTTAAGAGTGTTA	FM_276	RS	NYGC	MG	Adapt	Adapt_AIF1
FM_276-GGGACAAAGTCGGCAA	FM_276	RS	NYGC	MG	Adapt	Adapt_AIF1
FM_276-CTAACCCCACTCTCGT	FM_276	RS	NYGC	MG	Adapt	Adapt_TMEM163
FM_276-AATCACGTCTCAGGCG	FM_276	RS	NYGC	MG	Adapt	Adapt_AIF1
FM_276-AGGATCTAGAGCATAT	FM_276	RS	NYGC	MG	Adapt	Adapt_AIF1
FM_276-ACAAAGACAAGCGCAA	FM_276	RS	NYGC	MG	Adapt	Adapt_AIF1
FM_276-ATACCGAAGCCATATC	FM_276	RS	NYGC	MG	exAM	exAM_ERN1
FM_276-AGTGACTAGACGCCCT	FM_276	RS	NYGC	MG	Adapt	Adapt_TMEM163
FM_276-TGCATGAGTTTCCCAC	FM_276	RS	NYGC	MG	Adapt	Adapt_AIF1
FM_276-AGGTCATAGACTCTAC	FM_276	RS	NYGC	MG	Adapt	Adapt_TMEM163
FM_276-TCGAACAAGTTTGTCG	FM_276	RS	NYGC	MG	Adapt	Adapt_AIF1
FM_276-TCGTAGAGTTTGAACC	FM_276	RS	NYGC	PVM	PVM	PVM_CD163
FM_276-GATTTCTAGTCGCGAA	FM_276	RS	NYGC	MG	Adapt	Adapt_HSPA1A
FM_276-GATTCTTAGATCGACG	FM_276	RS	NYGC	MG	Adapt	Adapt_TMEM163
FM_276-TGATGGTGTACAAAGT	FM_276	RS	NYGC	MG	exAM	exAM_ERN1
FM_276-CTACCCATCCTACCAC	FM_276	RS	NYGC	MG	Adapt	Adapt_HSPA1A
FM_276-TTACTGTAGACAGTCG	FM_276	RS	NYGC	MG	Adapt	Adapt_HSPA1A
FM_276-GCGATCGTCGTTTACT	FM_276	RS	NYGC	MG	Adapt	Adapt_HIF1A
FM_276-GTCAGCGGTCAACGCC	FM_276	RS	NYGC	MG	exAM	exAM_ERN1
FM_276-GTAATCGTCACGGGAA	FM_276	RS	NYGC	MG	Adapt	Adapt_TMEM163
FM_276-GAGAAATGTCGAATGG	FM_276	RS	NYGC	MG	Adapt	Adapt_TMEM163
FM_276-TGTTTGTAGCACCGAA	FM_276	RS	NYGC	PVM	PVM	PVM_CD163
FM_276-TGATCTTCAGTCTCTC	FM_276	RS	NYGC	MG	Adapt	Adapt_HSPA1A
FM_276-TGTTGAGAGCTCTGTA	FM_276	RS	NYGC	PVM	PVM	PVM_CD163
FM_276-TTACAGGGTATTCCGA	FM_276	RS	NYGC	MG	Adapt	Adapt_AIF1
FM_276-TTGCATTAGGTGGGTT	FM_276	RS	NYGC	MG	Adapt	Adapt_TMEM163
FM_276-GGTAGAGGTCACTTCC	FM_276	RS	NYGC	MG	Adapt	Adapt_AIF1
FM_276-AGAACAAGTGCCTGAC	FM_276	RS	NYGC	MG	Adapt	Adapt_TMEM163
FM_276-GTAACACCAAAGCTAA	FM_276	RS	NYGC	MG	Adapt	Adapt_AIF1
FM_276-CAGATTGCACTACACA	FM_276	RS	NYGC	PVM	PVM	PVM_CD163
FM_276-GTCTACCTCTTGAACG	FM_276	RS	NYGC	PVM	PVM	PVM_CD163
FM_276-ACTATTCCAAGAGTTA	FM_276	RS	NYGC	MG	Adapt	Adapt_AIF1
FM_276-TTGCATTTCCTTGACC	FM_276	RS	NYGC	MG	Adapt	Adapt_TMEM163
FM_276-ACGGAAGTCACCGGGT	FM_276	RS	NYGC	PVM	PVM	PVM_CD163
FM_276-GTAGGTTGTAGAAACT	FM_276	RS	NYGC	MG	Adapt	Adapt_HIST
FM_276-GAAGTAACAACAGTGG	FM_276	RS	NYGC	MG	Adapt	Adapt_TMEM163
FM_276-CCCGGAATCGCTCCTA	FM_276	RS	NYGC	MG	Adapt	Adapt_AIF1
FM_276-TCTGTCGGTGCACAAG	FM_276	RS	NYGC	MG	Adapt	Adapt_AIF1
FM_276-CACGTGGGTATCGCAT	FM_276	RS	NYGC	MG	Adapt	Adapt_TMEM163
FM_276-TTGAGTGAGTTCTACG	FM_276	RS	NYGC	MG	Adapt	Adapt_TMEM163
FM_276-TCATATCAGTGACCTT	FM_276	RS	NYGC	MG	Adapt	Adapt_TMEM163
FM_276-GACTGATGTTTGTTCT	FM_276	RS	NYGC	MG	exAM	exAM_ERN1
FM_276-GAAGGACCACAGTGAG	FM_276	RS	NYGC	MG	Adapt	Adapt_AIF1
FM_276-TTGCCTGTCCCTTGTG	FM_276	RS	NYGC	MG	Adapt	Adapt_AIF1
FM_276-CTCATGCGTTCCACAA	FM_276	RS	NYGC	MG	Adapt	Adapt_AIF1
FM_276-CTGCCTACACTATCCC	FM_276	RS	NYGC	MG	Adapt	Adapt_TMEM163
FM_276-TGGGTTATCTAACGGT	FM_276	RS	NYGC	MG	Adapt	Adapt_HSPA1A
FM_276-CCCTCAACATAAGATG	FM_276	RS	NYGC	MG	Adapt	Adapt_TMEM163
FM_276-CCGCAAGTCTGGACTA	FM_276	RS	NYGC	PVM	PVM	PVM_CD163
FM_276-AGATAGAGTAGACAGC	FM_276	RS	NYGC	PVM	PVM	PVM_CD163
FM_276-CTAACCCGTCTAACGT	FM_276	RS	NYGC	MG	exAM	exAM_ERN1
FM_276-GCACGTGCACAGTCGC	FM_276	RS	NYGC	MG	Adapt	Adapt_TMEM163
FM_276-GCATTAGGTTCTCCTG	FM_276	RS	NYGC	MG	Adapt	Adapt_TMEM163
FM_276-ACAGCCGGTCGTATTG	FM_276	RS	NYGC	PVM	PVM	PVM_CD163
FM_276-TCTTAGTGTCAAGTTC	FM_276	RS	NYGC	MG	Adapt	Adapt_TMEM163
FM_276-TCATCCGCACTGAGGA	FM_276	RS	NYGC	MG	Adapt	Adapt_AIF1
FM_276-CCATCACAGAGTCGAC	FM_276	RS	NYGC	MG	Adapt	Adapt_AIF1
FM_276-ACCACAAAGATGGGCT	FM_276	RS	NYGC	PVM	PVM	PVM_CD163
FM_276-GAATCACGTATGGTAA	FM_276	RS	NYGC	MG	Adapt	Adapt_TMEM163
FM_276-AGGAATAAGGGAGGTG	FM_276	RS	NYGC	MG	Adapt	Adapt_AIF1
FM_276-TCCCATGAGTGCGCTC	FM_276	RS	NYGC	MG	Adapt	Adapt_TMEM163
FM_276-CGTGATACAGGCATGA	FM_276	RS	NYGC	PVM	PVM	PVM_CD163
FM_276-CATCCACCATGGACAG	FM_276	RS	NYGC	MG	exAM	exAM_ERN1
FM_276-TTCACCGGTTTCGATG	FM_276	RS	NYGC	MG	ADAM	ADAM_GPNMB
FM_276-GAAGGACTCGTTCGCT	FM_276	RS	NYGC	MG	Adapt	Adapt_AIF1
FM_276-ATCGTGAAGTAGTCAA	FM_276	RS	NYGC	MG	Adapt	Adapt_AIF1
FM_276-AGACCATGTCTTACTT	FM_276	RS	NYGC	MG	Adapt	Adapt_AIF1
FM_276-CCCGAAGCAGTCGAGA	FM_276	RS	NYGC	MG	Adapt	Adapt_AIF1
FM_276-AAAGGATCACGACCTG	FM_276	RS	NYGC	PVM	PVM	PVM_CD163
FM_276-TACATTCAGGACTGGT	FM_276	RS	NYGC	MG	Adapt	Adapt_AIF1
FM_276-ACCTGAATCACAGTGT	FM_276	RS	NYGC	PVM	PVM	PVM_CD163
FM_276-CTTGAGAGTCATCTAG	FM_276	RS	NYGC	PVM	PVM	PVM_CD163
FM_276-GGCACGTTCGGAATGG	FM_276	RS	NYGC	MG	Adapt	Adapt_AIF1
FM_276-CCACGAGGTATCCCAA	FM_276	RS	NYGC	MG	Adapt	Adapt_AIF1
FM_276-TGATTCTCAACCCGCA	FM_276	RS	NYGC	MG	Adapt	Adapt_TMEM163
FM_276-GACATCAGTGCTATTG	FM_276	RS	NYGC	MG	Adapt	Adapt_TMEM163
FM_276-GACCCAGCAGTAACCT	FM_276	RS	NYGC	MG	Adapt	Adapt_TMEM163
FM_276-AAGCGTTCAACAAGAT	FM_276	RS	NYGC	MG	Adapt	Adapt_AIF1
FM_276-AGACAAAGTAGATCGG	FM_276	RS	NYGC	MG	ADAM	ADAM_GPNMB
FM_276-AGTACTGAGCTCCATA	FM_276	RS	NYGC	MG	exAM	exAM_ERN1
FM_276-TACATTCCACCGTCGA	FM_276	RS	NYGC	MG	Adapt	Adapt_AIF1
FM_276-CATTGAGCAAATTGCC	FM_276	RS	NYGC	PVM	PVM	PVM_CD163
FM_276-CTCCATGCAGTCCGTG	FM_276	RS	NYGC	MG	Adapt	Adapt_TMEM163
FM_276-GGTTGTAGTTACCGTA	FM_276	RS	NYGC	MG	Adapt	Adapt_TMEM163
FM_276-CCCTCTCTCTGAGAGG	FM_276	RS	NYGC	MG	Adapt	Adapt_AIF1
FM_276-CATGCTCTCGGTCGAC	FM_276	RS	NYGC	MG	exAM	exAM_ERN1
FM_276-ATCTTCACAACACACT	FM_276	RS	NYGC	MG	exAM	exAM_ERN1
FM_276-AGTGCCGGTCTAGTGT	FM_276	RS	NYGC	MG	Adapt	Adapt_AIF1
FM_276-AACCTGACAAATGGCG	FM_276	RS	NYGC	MG	Adapt	Adapt_HSPA1A
FM_276-CAATCGACATCACCAA	FM_276	RS	NYGC	MG	exAM	exAM_ERN1
FM_276-GCTTGGGTCAGCACCG	FM_276	RS	NYGC	MG	Adapt	Adapt_TMEM163
FM_276-CGAGAAGGTCACGTGC	FM_276	RS	NYGC	PVM	PVM	PVM_CD163
FM_276-AGGCATTGTAACGTTC	FM_276	RS	NYGC	MG	Adapt	Adapt_TMEM163
FM_276-GGTCTGGAGTAAAGCT	FM_276	RS	NYGC	PVM	PVM	PVM_CD163
FM_276-GACCGTGTCGACCACG	FM_276	RS	NYGC	MG	Adapt	Adapt_AIF1
FM_276-ATTTCTGTCAAGAGTA	FM_276	RS	NYGC	MG	Adapt	Adapt_AIF1
FM_276-ATTCAGGAGATCCGAG	FM_276	RS	NYGC	MG	Adapt	Adapt_TMEM163
FM_276-ATCTTCATCCCATTCG	FM_276	RS	NYGC	MG	Adapt	Adapt_TMEM163
FM_276-ATCGCCTTCATTACTC	FM_276	RS	NYGC	MG	Adapt	Adapt_TMEM163
FM_276-GACCCTTCAGAGGGTT	FM_276	RS	NYGC	MG	ADAM	ADAM_GPNMB
FM_276-ATGAGGGGTTATCTTC	FM_276	RS	NYGC	MG	Adapt	Adapt_TMEM163
FM_276-TGTCCACTCCACCTCA	FM_276	RS	NYGC	MG	exAM	exAM_ERN1
FM_276-ATGGGTTGTGAGTTGG	FM_276	RS	NYGC	MG	ADAM	ADAM_GPNMB
FM_276-ACTTCCGCACTTCAGA	FM_276	RS	NYGC	MG	Adapt	Adapt_HSPA1A
FM_276-AGCCAGCAGTAAGACT	FM_276	RS	NYGC	MG	Adapt	Adapt_TMEM163
FM_276-GCAGGCTAGATGAAGG	FM_276	RS	NYGC	MG	Adapt	Adapt_TMEM163
FM_276-CACTTCGTCGTGCATA	FM_276	RS	NYGC	MG	Adapt	Adapt_HIST
FM_276-ATCCCTGGTTAATGAG	FM_276	RS	NYGC	MG	Adapt	Adapt_AIF1
FM_276-TCACTCGGTTCCACGG	FM_276	RS	NYGC	MG	Adapt	Adapt_AIF1
FM_276-CGATGGCAGCAGGCAT	FM_276	RS	NYGC	MG	Adapt	Adapt_TMEM163
FM_276-CCGTGAGCAAGAGTAT	FM_276	RS	NYGC	MG	Adapt	Adapt_AIF1
FM_276-TCACGCTCAACCGTGC	FM_276	RS	NYGC	MG	Adapt	Adapt_HIST
FM_276-TTGATGGTCAACGAGG	FM_276	RS	NYGC	MG	Adapt	Adapt_TMEM163
FM_276-GTCCTCATCGAGCCTG	FM_276	RS	NYGC	MG	exAM	exAM_ERN1
FM_276-GTTACCCAGCCGCTTG	FM_276	RS	NYGC	MG	Adapt	Adapt_TMEM163
FM_276-GTCTCACAGGTTACAA	FM_276	RS	NYGC	PVM	PVM	PVM_CD163
FM_276-TGGGCGTTCCATCCGT	FM_276	RS	NYGC	MG	Adapt	Adapt_TMEM163
FM_276-CATCCGTCAGAAGCGT	FM_276	RS	NYGC	MG	Adapt	Adapt_AIF1
FM_276-GATGCTAAGTTGCTGT	FM_276	RS	NYGC	MG	Adapt	Adapt_AIF1
FM_276-GTCCTCATCATGAGGG	FM_276	RS	NYGC	MG	Adapt	Adapt_AIF1
FM_276-TAAGCCATCAAACCCA	FM_276	RS	NYGC	MG	Adapt	Adapt_TMEM163
FM_276-AGTCTCCTCCTGATAG	FM_276	RS	NYGC	MG	exAM	exAM_ERN1
FM_276-GCTGAATGTGGACTAG	FM_276	RS	NYGC	MG	Adapt	Adapt_HSPA1A
FM_276-TCCCAGTCACCACTGG	FM_276	RS	NYGC	PVM	PVM	PVM_CD163
FM_276-ACTTTCAGTCTCGGGT	FM_276	RS	NYGC	MG	Adapt	Adapt_AIF1
FM_276-TCATGCCAGCTCCGAC	FM_276	RS	NYGC	MG	Adapt	Adapt_TMEM163
FM_276-TGTTCATGTACAGTCT	FM_276	RS	NYGC	MG	Adapt	Adapt_TMEM163
FM_276-AGATAGAGTGCATACT	FM_276	RS	NYGC	MG	Adapt	Adapt_HSPA1A
FM_276-GTCAAACCAGTATACC	FM_276	RS	NYGC	MG	Adapt	Adapt_TMEM163
FM_276-CGGGTCACACCTATCC	FM_276	RS	NYGC	MG	Adapt	Adapt_TMEM163
FM_276-TCGAAGTCACAGTACT	FM_276	RS	NYGC	PVM	PVM	PVM_CD163
FM_276-ATCCCTGTCCACGTAA	FM_276	RS	NYGC	PVM	PVM	PVM_CD163
FM_276-CATTTCAAGAGCAGCT	FM_276	RS	NYGC	MG	Adapt	Adapt_TMEM163
FM_276-GTTCTATGTAGTGTGG	FM_276	RS	NYGC	MG	Adapt	Adapt_TMEM163
FM_276-AAAGGTAGTGCGTGCT	FM_276	RS	NYGC	MG	Adapt	Adapt_AIF1
FM_276-GAGTGAGGTAGATCCT	FM_276	RS	NYGC	MG	Adapt	Adapt_AIF1
FM_276-GTGTGATTCGGTGCAC	FM_276	RS	NYGC	PVM	PVM	PVM_CD163
FM_276-TAAGCACGTAAGATAC	FM_276	RS	NYGC	MG	exAM	exAM_ERN1
FM_276-TGAGCATTCGTGTGAT	FM_276	RS	NYGC	MG	Adapt	Adapt_TMEM163
FM_276-GTTATGGGTGACCTGC	FM_276	RS	NYGC	PVM	PVM	PVM_CD163
FM_276-ATGAGGGAGCATCCTA	FM_276	RS	NYGC	MG	Adapt	Adapt_AIF1
FM_276-AGATCCACACACACTA	FM_276	RS	NYGC	MG	exAM	exAM_ERN1
FM_276-AGAACAAGTAGTTCCA	FM_276	RS	NYGC	MG	Adapt	Adapt_TMEM163
FM_276-GTTGAACAGCACTTTG	FM_276	RS	NYGC	MG	Adapt	Adapt_TMEM163
FM_276-CTGCTCAAGTACGAGC	FM_276	RS	NYGC	MG	exAM	exAM_ERN1
FM_276-TTTAGTCTCCAACTGA	FM_276	RS	NYGC	PVM	PVM	PVM_CD163
FM_276-AACCTTTAGGTTCTAC	FM_276	RS	NYGC	PVM	PVM	PVM_CD163
FM_276-GATTCTTTCCTTACCG	FM_276	RS	NYGC	PVM	PVM	PVM_CD163
FM_276-TCATTTGTCATGCCAA	FM_276	RS	NYGC	MG	Adapt	Adapt_AIF1
FM_276-TCCGAAAGTTAGAAGT	FM_276	RS	NYGC	MG	Adapt	Adapt_HIF1A
FM_276-TTGTGTTTCGCAGTTA	FM_276	RS	NYGC	MG	Adapt	Adapt_HSPA1A
FM_276-ATGAGGGTCAAGTAAG	FM_276	RS	NYGC	MG	Adapt	Adapt_TMEM163
FM_276-ACGGAAGGTCTAGGTT	FM_276	RS	NYGC	MG	Adapt	Adapt_TMEM163
FM_276-CCAAGCGGTAAGTCAA	FM_276	RS	NYGC	MG	Adapt	Adapt_TMEM163
FM_276-GGAAGTGAGCCGGAAT	FM_276	RS	NYGC	MG	Adapt	Adapt_AIF1
FM_276-CATTGCCAGAGTGGCT	FM_276	RS	NYGC	PVM	PVM	PVM_CD163
FM_276-GTAACACCAGCTATAC	FM_276	RS	NYGC	MG	Adapt	Adapt_TMEM163
FM_276-TTGAACGCATTCTCCG	FM_276	RS	NYGC	PVM	PVM	PVM_CD163
FM_276-TATCGCCTCGATTTCT	FM_276	RS	NYGC	MG	Adapt	Adapt_TMEM163
FM_276-GATTCGACACTCAGAT	FM_276	RS	NYGC	PVM	PVM	PVM_CD163
FM_276-AAAGAACGTTTACTGG	FM_276	RS	NYGC	MG	Adapt	Adapt_TMEM163
FM_276-CACGAATTCCAAGGGA	FM_276	RS	NYGC	MG	exAM	exAM_ERN1
FM_276-CGGGCATGTTTCGTTT	FM_276	RS	NYGC	MG	Adapt	Adapt_HIST
FM_276-GACTGATTCGCTCCTA	FM_276	RS	NYGC	MG	exAM	exAM_ERN1
FM_276-GAGAAATCAGATTAAG	FM_276	RS	NYGC	MG	Adapt	Adapt_TMEM163
FM_276-GTACAGTAGGTATTGA	FM_276	RS	NYGC	MG	Adapt	Adapt_TMEM163
FM_276-CATAGACGTGTTAACC	FM_276	RS	NYGC	MG	Adapt	Adapt_AIF1
FM_276-AAGTCGTCAACATACC	FM_276	RS	NYGC	MG	Adapt	Adapt_TMEM163
FM_276-AGATGCTGTGGATACG	FM_276	RS	NYGC	PVM	PVM	PVM_CD163
FM_276-GGGTCACCACCTAAAC	FM_276	RS	NYGC	MG	Adapt	Adapt_TMEM163
FM_276-AACAAAGCAGCAGTGA	FM_276	RS	NYGC	MG	Adapt	Adapt_AIF1
FM_276-AATGACCCAGGTGACA	FM_276	RS	NYGC	PVM	PVM	PVM_CD163
FM_276-TTGTTCATCGCGATCG	FM_276	RS	NYGC	MG	Adapt	Adapt_TMEM163
FM_276-TCCTCCCCATCGAGCC	FM_276	RS	NYGC	MG	Adapt	Adapt_TMEM163
FM_276-CAGTTCCTCGATCCCT	FM_276	RS	NYGC	MG	Adapt	Adapt_TMEM163
FM_276-ATTCCATAGAGTAACT	FM_276	RS	NYGC	MG	exAM	exAM_ERN1
FM_276-ATTCATCCATCGCTCT	FM_276	RS	NYGC	MG	Adapt	Adapt_AIF1
FM_276-TTCATGTCAGTATTCG	FM_276	RS	NYGC	MG	Adapt	Adapt_AIF1
FM_276-TCATGCCGTCTGCCTT	FM_276	RS	NYGC	PVM	PVM	PVM_CD163
FM_276-TGGAGGATCGATTCCC	FM_276	RS	NYGC	MG	Adapt	Adapt_TMEM163
FM_276-GTCCTCACAAATGGTA	FM_276	RS	NYGC	MG	exAM	exAM_ERN1
FM_276-AGGATAATCGTTCGCT	FM_276	RS	NYGC	MG	exAM	exAM_ERN1
FM_276-TTCAATCTCTGAATGC	FM_276	RS	NYGC	MG	Adapt	Adapt_AIF1
FM_276-TACCCACGTGCATCTA	FM_276	RS	NYGC	MG	Adapt	Adapt_TMEM163
FM_276-AAATGGATCGCAGATT	FM_276	RS	NYGC	MG	Adapt	Adapt_AIF1
FM_276-GGGTGTCAGAGCAAGA	FM_276	RS	NYGC	MG	Adapt	Adapt_TMEM163
FM_276-TATTCCAAGCCTCATA	FM_276	RS	NYGC	MG	exAM	exAM_ERN1
FM_276-TTCATTGGTGCCCGTA	FM_276	RS	NYGC	MG	exAM	exAM_ERN1
FM_276-ATAGACCGTTGTATGC	FM_276	RS	NYGC	PVM	PVM	PVM_CD163
FM_276-ACTTCGCAGCATTTCG	FM_276	RS	NYGC	MG	Adapt	Adapt_AIF1
FM_276-TTCTTGAGTTGGTAGG	FM_276	RS	NYGC	PVM	PVM	PVM_CD163
FM_276-CTCCCAAGTCAAGGCA	FM_276	RS	NYGC	PVM	PVM	PVM_CD163
FM_276-AACCTTTGTTAGCGGA	FM_276	RS	NYGC	MG	Adapt	Adapt_AIF1
FM_276-CAAGGGATCCGTCAAA	FM_276	RS	NYGC	PVM	PVM	PVM_CD163
FM_276-GTGAGTTGTAACACCT	FM_276	RS	NYGC	MG	Adapt	Adapt_AIF1
FM_276-GTGTGATTCGTCCTTG	FM_276	RS	NYGC	MG	Adapt	Adapt_AIF1
FM_276-TAAGCACAGGATGGCT	FM_276	RS	NYGC	MG	Adapt	Adapt_AIF1
FM_276-TTGTGGACACTAGTAC	FM_276	RS	NYGC	MG	Adapt	Adapt_TMEM163
FM_276-GTGTAACTCTCATGCC	FM_276	RS	NYGC	MG	Adapt	Adapt_TMEM163
FM_276-GTGATGTTCTGAGATC	FM_276	RS	NYGC	MG	exAM	exAM_ERN1
FM_276-AGCGATTCAGACGCTC	FM_276	RS	NYGC	MG	Prolif	Prolif_MKI67
FM_276-AACTTCTAGTTCCGGC	FM_276	RS	NYGC	MG	Adapt	Adapt_AIF1
FM_276-AAGCGTTTCAGGACAG	FM_276	RS	NYGC	MG	Adapt	Adapt_TMEM163
FM_276-TTACCATAGACCATAA	FM_276	RS	NYGC	MG	exAM	exAM_ERN1
FM_276-GTAAGTCAGGCGAAGG	FM_276	RS	NYGC	MG	Adapt	Adapt_TMEM163
FM_276-CCCATTGCAAGCTACT	FM_276	RS	NYGC	MG	Adapt	Adapt_TMEM163
FM_276-CATACTTCATTCACAG	FM_276	RS	NYGC	MG	Adapt	Adapt_TMEM163
FM_276-GACGTTAGTCCTCCTA	FM_276	RS	NYGC	MG	Adapt	Adapt_TMEM163
FM_276-ACCTGAATCGCTACAA	FM_276	RS	NYGC	PVM	PVM	PVM_CD163
FM_276-CCCGGAAAGGTGAGAA	FM_276	RS	NYGC	MG	Adapt	Adapt_AIF1
FM_276-CCGGGTACATATCTGG	FM_276	RS	NYGC	MG	Adapt	Adapt_AIF1
FM_276-TTTAGTCCAGATCATC	FM_276	RS	NYGC	PVM	PVM	PVM_CD163
FM_276-ATGCATGAGGTTGGAC	FM_276	RS	NYGC	MG	exAM	exAM_ERN1
FM_276-TCACGCTAGGAGAGTA	FM_276	RS	NYGC	MG	Adapt	Adapt_TMEM163
FM_276-TTGTTGTAGTCGCCCA	FM_276	RS	NYGC	PVM	PVM	PVM_CD163
FM_276-CCACGAGTCTTAGCCC	FM_276	RS	NYGC	PVM	PVM	PVM_CD163
FM_276-AAAGGGCTCTCTATAC	FM_276	RS	NYGC	MG	Adapt	Adapt_HSPA1A
FM_276-TCCGATCCACGACGAA	FM_276	RS	NYGC	MG	Adapt	Adapt_TMEM163
FM_276-GAAGTAATCAACTTTC	FM_276	RS	NYGC	MG	Adapt	Adapt_TMEM163
FM_276-AAAGGATTCGGCTTCT	FM_276	RS	NYGC	MG	Adapt	Adapt_AIF1
FM_276-TCGCTTGGTACCGTGC	FM_276	RS	NYGC	PVM	PVM	PVM_CD163
FM_276-AGCGCCAGTACAGAAT	FM_276	RS	NYGC	MG	Adapt	Adapt_AIF1
FM_276-TCGGTCTAGACCTTTG	FM_276	RS	NYGC	MG	Adapt	Adapt_AIF1
FM_276-TCAATTCAGCGATTCT	FM_276	RS	NYGC	MG	Adapt	Adapt_TMEM163
FM_276-TCATCCGAGATGGTCG	FM_276	RS	NYGC	PVM	PVM	PVM_CD163
FM_276-CGAGGAAGTATCTCGA	FM_276	RS	NYGC	MG	Adapt	Adapt_HSPA1A
FM_276-TCATACTCAATAAGGT	FM_276	RS	NYGC	MG	Adapt	Adapt_AIF1
FM_276-TCCTCCCGTGGGTATG	FM_276	RS	NYGC	MG	Adapt	Adapt_AIF1
FM_276-TTACAGGTCCTGTTGC	FM_276	RS	NYGC	PVM	PVM	PVM_CD163
FM_276-ACAGGGAAGTTGTAGA	FM_276	RS	NYGC	MG	Adapt	Adapt_TMEM163
FM_276-CGATGGCGTGCCTTTC	FM_276	RS	NYGC	MG	Adapt	Adapt_AIF1
FM_276-CGGACACAGGGTAATT	FM_276	RS	NYGC	MG	Adapt	Adapt_TMEM163
FM_276-TGATCTTCAATGTGGG	FM_276	RS	NYGC	MG	exAM	exAM_ERN1
FM_276-TACAACGCAGTGTGGA	FM_276	RS	NYGC	MG	Adapt	Adapt_AIF1
FM_276-CTGCAGGGTCACCTTC	FM_276	RS	NYGC	MG	exAM	exAM_ERN1
FM_276-ATTCGTTTCCGTGTGG	FM_276	RS	NYGC	MG	Adapt	Adapt_TMEM163
FM_276-GCTGGGTCAAGGTACG	FM_276	RS	NYGC	MG	ADAM	ADAM_GPNMB
FM_276-GATCAGTTCGCCAACG	FM_276	RS	NYGC	MG	exAM	exAM_ERN1
FM_276-GTTACCCAGCATGGGT	FM_276	RS	NYGC	MG	Adapt	Adapt_AIF1
FM_276-TCATTACAGCCAAGCA	FM_276	RS	NYGC	MG	exAM	exAM_ERN1
FM_276-CTGCCTACACACAGAG	FM_276	RS	NYGC	MG	exAM	exAM_ERN1
FM_276-TCCCATGGTAGTCTGT	FM_276	RS	NYGC	MG	Adapt	Adapt_TMEM163
FM_276-GAGATGGGTCCACATA	FM_276	RS	NYGC	PVM	PVM	PVM_CD163
FM_276-CTGTAGAGTAACGATA	FM_276	RS	NYGC	MG	Adapt	Adapt_AIF1
FM_276-TTCATGTCAAGTACCT	FM_276	RS	NYGC	MG	Adapt	Adapt_TMEM163
FM_276-GGGTGTCCATTGCCTC	FM_276	RS	NYGC	MG	Prolif	Prolif_MKI67
FM_276-AGATGAAGTTGTGTTG	FM_276	RS	NYGC	MG	Adapt	Adapt_TMEM163
FM_276-GAAGGACAGGTGATAT	FM_276	RS	NYGC	MG	Adapt	Adapt_AIF1
FM_276-AGTAGCTTCCGAACGC	FM_276	RS	NYGC	MG	Adapt	Adapt_HIF1A
FM_276-AACTTCTGTAATCAAG	FM_276	RS	NYGC	MG	Adapt	Adapt_TMEM163
FM_276-GTTCATTCACACGTGC	FM_276	RS	NYGC	MG	Adapt	Adapt_AIF1
FM_276-AGCTTCCCAAACCATC	FM_276	RS	NYGC	MG	Adapt	Adapt_AIF1
FM_276-CACGGGTAGGTCTACT	FM_276	RS	NYGC	MG	Adapt	Adapt_TMEM163
FM_276-ACATCGACAGGTTACT	FM_276	RS	NYGC	MG	exAM	exAM_ERN1
FM_276-GGGATGATCACTGGTA	FM_276	RS	NYGC	MG	Adapt	Adapt_AIF1
FM_276-GTTCGCTGTCCAACGC	FM_276	RS	NYGC	PVM	PVM	PVM_CD163
FM_276-TCAGTCCCACACACTA	FM_276	RS	NYGC	MG	Adapt	Adapt_IFI44L
FM_276-GGGTCACCACTGATTG	FM_276	RS	NYGC	MG	Adapt	Adapt_AIF1
FM_276-ACGATGTTCGCCACTT	FM_276	RS	NYGC	PVM	PVM	PVM_CD163
FM_276-GACAGCCCACGACCTG	FM_276	RS	NYGC	MG	Adapt	Adapt_AIF1
FM_276-TAGCACATCTTTCCAA	FM_276	RS	NYGC	PVM	PVM	PVM_CD163
FM_276-TCTTCCTGTTGGATCT	FM_276	RS	NYGC	PVM	PVM	PVM_CD163
FM_276-GGGTAGAAGAGGTTTA	FM_276	RS	NYGC	MG	Adapt	Adapt_TMEM163
FM_276-GTTAGACTCGATTGAC	FM_276	RS	NYGC	MG	Adapt	Adapt_AIF1
FM_276-ACCCTCAGTCTTTATC	FM_276	RS	NYGC	MG	Adapt	Adapt_AIF1
FM_276-CTCCGATGTAACTGCT	FM_276	RS	NYGC	MG	Adapt	Adapt_TMEM163
FM_276-TCATGGATCTAGCCTC	FM_276	RS	NYGC	MG	exAM	exAM_ERN1
FM_276-TACCCACTCATTCGTT	FM_276	RS	NYGC	MG	Adapt	Adapt_TMEM163
FM_276-CTATCCGAGCATCAAA	FM_276	RS	NYGC	MG	Adapt	Adapt_AIF1
FM_276-CACCAAACATTGCTTT	FM_276	RS	NYGC	MG	exAM	exAM_ERN1
FM_276-GTAACCATCACGGGAA	FM_276	RS	NYGC	MG	exAM	exAM_ERN1
FM_276-AAGTACCAGGCCTAAG	FM_276	RS	NYGC	MG	Adapt	Adapt_TMEM163
FM_276-ATCCGTCCAGACCAAG	FM_276	RS	NYGC	MG	exAM	exAM_ERN1
FM_276-AGCCAGCTCTCATTAC	FM_276	RS	NYGC	PVM	PVM	PVM_CD163
FM_276-CAGTTAGCACAAATGA	FM_276	RS	NYGC	PVM	PVM	PVM_CD163
FM_276-AATTCCTCAATGACCT	FM_276	RS	NYGC	MG	Adapt	Adapt_TMEM163
FM_276-AACGGGAGTCCTCCTA	FM_276	RS	NYGC	MG	exAM	exAM_ERN1
FM_276-TGACAGTGTACAAAGT	FM_276	RS	NYGC	PVM	PVM	PVM_CD163
FM_276-TCATACTTCGTCAACA	FM_276	RS	NYGC	MG	exAM	exAM_ERN1
FM_276-GCGAGAAAGTAGAGTT	FM_276	RS	NYGC	MG	Adapt	Adapt_TMEM163
FM_276-CTGCCATGTAATGCTC	FM_276	RS	NYGC	MG	Adapt	Adapt_TMEM163
FM_276-GCTGAATGTTTCGTAG	FM_276	RS	NYGC	MG	exAM	exAM_ERN1
FM_276-CAGGCCAGTAGACTGG	FM_276	RS	NYGC	MG	Adapt	Adapt_AIF1
FM_276-TTCCTTCGTCTGTGGC	FM_276	RS	NYGC	MG	Adapt	Adapt_TMEM163
FM_276-CAGCCAGGTTATTCCT	FM_276	RS	NYGC	MG	exAM	exAM_ERN1
FM_276-GGGCTCAAGGACAGCT	FM_276	RS	NYGC	MG	exAM	exAM_ERN1
FM_276-GACTGATAGGCTGTAG	FM_276	RS	NYGC	MG	exAM	exAM_ERN1
FM_276-TCATTACCATGCAGCC	FM_276	RS	NYGC	MG	exAM	exAM_ERN1
FM_276-CCACACTAGAGAGAAC	FM_276	RS	NYGC	MG	Adapt	Adapt_AIF1
FM_276-GACACGCCAACCTAAC	FM_276	RS	NYGC	MG	Adapt	Adapt_TMEM163
FM_276-GGGCCATCACTAGTAC	FM_276	RS	NYGC	MG	Adapt	Adapt_TMEM163
FM_276-AGGCTGCTCTACTTCA	FM_276	RS	NYGC	MG	Adapt	Adapt_TMEM163
FM_276-ACGGGTCTCCATCAGA	FM_276	RS	NYGC	MG	exAM	exAM_ERN1
FM_276-TCCATCGTCGTCGCTT	FM_276	RS	NYGC	MG	exAM	exAM_ERN1
FM_276-GAATCGTTCAGAGCAG	FM_276	RS	NYGC	PVM	PVM	PVM_CD163
FM_276-CGTCAAACAGGATTCT	FM_276	RS	NYGC	MG	exAM	exAM_ERN1
FM_276-ATCCCTGAGACCTTTG	FM_276	RS	NYGC	MG	exAM	exAM_ERN1
FM_276-CTGATCCTCAAATAGG	FM_276	RS	NYGC	MG	Adapt	Adapt_AIF1
FM_276-GGAAGTGCATATGCGT	FM_276	RS	NYGC	PVM	PVM	PVM_CD163
FM_276-TGCGGGTAGAGTGAAG	FM_276	RS	NYGC	MG	Adapt	Adapt_AIF1
FM_276-TAGGTACGTCGAGTTT	FM_276	RS	NYGC	MG	Adapt	Adapt_TMEM163
FM_276-ATGAGTCGTCTCTCCA	FM_276	RS	NYGC	MG	Adapt	Adapt_TMEM163
FM_276-GTGTAACGTAACATAG	FM_276	RS	NYGC	MG	Adapt	Adapt_TMEM163
FM_276-CGGAATTCATGGCACC	FM_276	RS	NYGC	PVM	PVM	PVM_CD163
FM_276-TTGGGTAAGATACTGA	FM_276	RS	NYGC	MG	Adapt	Adapt_AIF1
FM_276-AAGTTCGCAGACCGCT	FM_276	RS	NYGC	MG	exAM	exAM_ERN1
FM_276-ATCCACCGTACCATAC	FM_276	RS	NYGC	MG	Adapt	Adapt_AIF1
FM_276-TTGTGGATCTCCGAGG	FM_276	RS	NYGC	MG	Adapt	Adapt_AIF1
FM_276-AGTAACCCAACAGATA	FM_276	RS	NYGC	MG	Adapt	Adapt_TMEM163
FM_276-CGTGTCTAGAGCAAGA	FM_276	RS	NYGC	PVM	PVM	PVM_CD163
FM_276-GTACAACAGGTAGATT	FM_276	RS	NYGC	MG	exAM	exAM_ERN1
FM_276-CCTTGTGAGGTAAGAG	FM_276	RS	NYGC	MG	Adapt	Adapt_AIF1
FM_276-GGGTATTGTAGTGTGG	FM_276	RS	NYGC	MG	Adapt	Adapt_TMEM163
FM_276-CAACCTCGTTGCTGAT	FM_276	RS	NYGC	MG	exAM	exAM_ERN1
FM_276-GGGATGAAGAACTCCT	FM_276	RS	NYGC	PVM	PVM	PVM_CD163
FM_276-ATTTCTGGTGGAGAAA	FM_276	RS	NYGC	PVM	PVM	PVM_CD163
FM_276-CTGCATCAGCCTTGAT	FM_276	RS	NYGC	MG	Adapt	Adapt_TMEM163
FM_276-GAGAAATAGCCTCGTG	FM_276	RS	NYGC	MG	ADAM	ADAM_GPNMB
FM_276-CTACATTAGTGTCATC	FM_276	RS	NYGC	MG	Adapt	Adapt_AIF1
FM_276-ACGATGTCAAATGAAC	FM_276	RS	NYGC	MG	Adapt	Adapt_IFI44L
FM_276-GCCCAGATCGTGCAGC	FM_276	RS	NYGC	MG	exAM	exAM_ERN1
FM_276-GGTTAACTCGTAGGAG	FM_276	RS	NYGC	MG	exAM	exAM_ERN1
FM_276-GAACGTTGTCAAGGCA	FM_276	RS	NYGC	MG	Adapt	Adapt_AIF1
FM_276-GAATAGAAGCACTCCG	FM_276	RS	NYGC	MG	exAM	exAM_ERN1
FM_276-CGTGTCTAGATTAGAC	FM_276	RS	NYGC	MG	Adapt	Adapt_TMEM163
FM_276-GAATAGAGTTCGGGTC	FM_276	RS	NYGC	MG	Adapt	Adapt_AIF1
FM_276-AGACAGGGTGGCTTGC	FM_276	RS	NYGC	MG	Adapt	Adapt_TMEM163
FM_276-CCTCACACAATACCTG	FM_276	RS	NYGC	MG	exAM	exAM_ERN1
FM_276-TGAGGAGCAGACACAG	FM_276	RS	NYGC	MG	exAM	exAM_ERN1
FM_276-ACGGAAGGTTCCAGGC	FM_276	RS	NYGC	MG	exAM	exAM_ERN1
FM_276-AATCACGCAACGCCCA	FM_276	RS	NYGC	MG	exAM	exAM_ERN1
FM_276-TCTCAGCCAAACCGGA	FM_276	RS	NYGC	MG	Adapt	Adapt_TMEM163
FM_276-GTTGCTCAGGATTTCC	FM_276	RS	NYGC	PVM	PVM	PVM_CD163
FM_276-CCATCACAGTGGTTGG	FM_276	RS	NYGC	MG	Adapt	Adapt_TMEM163
FM_276-AGTCTCCTCATTCGTT	FM_276	RS	NYGC	MG	exAM	exAM_ERN1
FM_276-AACCACACAATAACGA	FM_276	RS	NYGC	MG	Adapt	Adapt_AIF1
FM_276-GGTGAAGAGGTCCCGT	FM_276	RS	NYGC	MG	exAM	exAM_ERN1
FM_276-GCCAACGTCGGAGTGA	FM_276	RS	NYGC	MG	Adapt	Adapt_TMEM163
FM_276-TCTACCGCAAAGAACT	FM_276	RS	NYGC	MG	Adapt	Adapt_TMEM163
FM_276-AGGATCTTCAGAATAG	FM_276	RS	NYGC	MG	Adapt	Adapt_TMEM163
FM_276-CTATCCGGTATGCTAC	FM_276	RS	NYGC	PVM	PVM	PVM_CD163
FM_276-TGATGCAGTCTACTGA	FM_276	RS	NYGC	MG	Adapt	Adapt_HIST
FM_276-TTACGTTCAAGCGATG	FM_276	RS	NYGC	MG	Adapt	Adapt_AIF1
FM_276-ATCCCTGGTAAGTAGT	FM_276	RS	NYGC	MG	exAM	exAM_ERN1
FM_276-CTGATCCGTCTCAAGT	FM_276	RS	NYGC	PVM	PVM	PVM_CD163
FM_276-ATACTTCCAAATGAGT	FM_276	RS	NYGC	PVM	PVM	PVM_CD163
FM_276-GCTTTCGGTGCATGAG	FM_276	RS	NYGC	MG	Adapt	Adapt_HIST
FM_276-GTGTTAGCATTCGATG	FM_276	RS	NYGC	MG	Adapt	Adapt_TMEM163
FM_276-CATCGTCGTGTTACTG	FM_276	RS	NYGC	PVM	PVM	PVM_CD163
FM_276-GCATGATCAGCATACT	FM_276	RS	NYGC	MG	Adapt	Adapt_AIF1
FM_276-AGTGTTGAGCATGTTC	FM_276	RS	NYGC	MG	ADAM	ADAM_GPNMB
FM_276-TTCCGGTTCCGATTAG	FM_276	RS	NYGC	MG	exAM	exAM_ERN1
FM_276-GTTAGTGCACGCTGCA	FM_276	RS	NYGC	PVM	PVM	PVM_CD163
FM_276-GATGTTGTCTGCGAGC	FM_276	RS	NYGC	MG	Adapt	Adapt_TMEM163
FM_276-CTTAGGACAACATACC	FM_276	RS	NYGC	MG	Adapt	Adapt_TMEM163
FM_276-CACCAAATCCGTAATG	FM_276	RS	NYGC	MG	Adapt	Adapt_AIF1
FM_276-CATACTTGTAGATTGA	FM_276	RS	NYGC	MG	Adapt	Adapt_AIF1
FM_276-CACTAAGCAAAGCGTG	FM_276	RS	NYGC	MG	Adapt	Adapt_TMEM163
FM_276-GCTGCAGAGATGCTTC	FM_276	RS	NYGC	MG	exAM	exAM_ERN1
FM_276-AATGGCTCACCAGCGT	FM_276	RS	NYGC	PVM	PVM	PVM_CD163
FM_276-GGCAGTCCACCGTGGT	FM_276	RS	NYGC	MG	Adapt	Adapt_TMEM163
FM_276-AGGCCACGTGAAGCTG	FM_276	RS	NYGC	MG	Adapt	Adapt_TMEM163
FM_276-TGGAGGACACCTGAAT	FM_276	RS	NYGC	MG	Adapt	Adapt_AIF1
FM_276-CATCCACAGGCCCGTT	FM_276	RS	NYGC	MG	exAM	exAM_ERN1
FM_276-TGCATGATCACCTTAT	FM_276	RS	NYGC	MG	exAM	exAM_ERN1
FM_276-CCAATTTCATGAGGGT	FM_276	RS	NYGC	MG	Adapt	Adapt_AIF1
FM_276-CACTGTCAGACTGAGC	FM_276	RS	NYGC	MG	Adapt	Adapt_HIST
FM_276-GTGCTTCGTGTGGTCC	FM_276	RS	NYGC	MG	Adapt	Adapt_AIF1
FM_276-ATCCGTCGTAGAGTTA	FM_276	RS	NYGC	MG	Adapt	Adapt_AIF1
FM_276-ATCGATGGTTAGGCTT	FM_276	RS	NYGC	PVM	PVM	PVM_CD163
FM_276-TACCCACAGTGCTCAT	FM_276	RS	NYGC	MG	Adapt	Adapt_TMEM163
FM_276-CCTAAGATCCAAGGGA	FM_276	RS	NYGC	PVM	PVM	PVM_CD163
FM_276-TATTCCAAGGTAAGTT	FM_276	RS	NYGC	MG	Adapt	Adapt_AIF1
FM_276-CTACCCAGTCAAAGAT	FM_276	RS	NYGC	MG	Adapt	Adapt_TMEM163
FM_276-GGTCTGGGTAGATTAG	FM_276	RS	NYGC	PVM	PVM	PVM_CD163
FM_276-GTGAGGAGTGAAAGTT	FM_276	RS	NYGC	MG	Adapt	Adapt_HIST
FM_276-TGATGGTTCTGAGGTT	FM_276	RS	NYGC	MG	Adapt	Adapt_AIF1
FM_276-GAGTCTATCAGAGTGG	FM_276	RS	NYGC	MG	Prolif	Prolif_MKI67
FM_276-TCATTGTTCCGAGGCT	FM_276	RS	NYGC	MG	Adapt	Adapt_AIF1
FM_276-TTTGGTTTCCAATCCC	FM_276	RS	NYGC	MG	Homeo	Homeo_PICALM
FM_276-CTCAATTAGCTCTTCC	FM_276	RS	NYGC	MG	Adapt	Adapt_TMEM163
FM_276-TTGGGATCACTAACCA	FM_276	RS	NYGC	MG	Adapt	Adapt_TMEM163
FM_276-CGTAAGTGTATGTCTG	FM_276	RS	NYGC	MG	Adapt	Adapt_TMEM163
FM_276-AGGGTGAGTCTCGACG	FM_276	RS	NYGC	MG	Adapt	Adapt_TMEM163
FM_276-CTTCTCTTCGACTCCT	FM_276	RS	NYGC	MG	exAM	exAM_ERN1
FM_276-TGGGAAGTCCTCCACA	FM_276	RS	NYGC	MG	exAM	exAM_ERN1
FM_276-CACAGGCTCGGAAGGT	FM_276	RS	NYGC	MG	Adapt	Adapt_AIF1
FM_276-GAGTTGTCACCGTGCA	FM_276	RS	NYGC	MG	exAM	exAM_ERN1
FM_276-GACTCAAAGAAGTATC	FM_276	RS	NYGC	PVM	PVM	PVM_CD163
FM_276-AGGGCTCAGGAGCTGT	FM_276	RS	NYGC	MG	Adapt	Adapt_TMEM163
FM_276-AGTTAGCTCGCAATTG	FM_276	RS	NYGC	MG	exAM	exAM_ERN1
FM_276-CAACCTCAGACGAAGA	FM_276	RS	NYGC	MG	Adapt	Adapt_TMEM163
FM_276-CCAATTTCACGATAGG	FM_276	RS	NYGC	MG	exAM	exAM_ERN1
FM_276-TTCTGTATCTACCCAC	FM_276	RS	NYGC	MG	Adapt	Adapt_TMEM163
FM_276-AGGAGGTAGCATTGAA	FM_276	RS	NYGC	MG	Adapt	Adapt_AIF1
FM_276-ACGATCAAGAGTCAGC	FM_276	RS	NYGC	PVM	PVM	PVM_CD163
FM_276-TCCGAAATCACGGACC	FM_276	RS	NYGC	MG	Adapt	Adapt_AIF1
FM_276-CATGCTCAGAGCTGCA	FM_276	RS	NYGC	PVM	PVM	PVM_CD163
FM_276-CCTCTAGAGACGGTTG	FM_276	RS	NYGC	MG	Adapt	Adapt_TMEM163
FM_276-ACGTCCTAGAACCCGA	FM_276	RS	NYGC	MG	exAM	exAM_ERN1
FM_276-CTTTCAACAAGACCGA	FM_276	RS	NYGC	MG	Adapt	Adapt_AIF1
FM_276-TGTTTGTGTTATTCCT	FM_276	RS	NYGC	MG	Adapt	Adapt_AIF1
FM_276-TAACGACCAACCCGCA	FM_276	RS	NYGC	MG	Adapt	Adapt_TMEM163
FM_276-TGCTTGCCATCGGTTA	FM_276	RS	NYGC	MG	Adapt	Adapt_AIF1
FM_276-TGCTCGTTCGAGAAAT	FM_276	RS	NYGC	MG	Adapt	Adapt_AIF1
FM_276-GGTGTTAGTTCTAAGC	FM_276	RS	NYGC	MG	exAM	exAM_ERN1
FM_276-TCGTGGGTCAGACCCG	FM_276	RS	NYGC	MG	Adapt	Adapt_AIF1
FM_276-TCAGTTTAGGATACCG	FM_276	RS	NYGC	MG	Adapt	Adapt_HIF1A
FM_276-CGTAAGTAGTAAGCAT	FM_276	RS	NYGC	MG	exAM	exAM_ERN1
FM_276-GAATCACCACTAAACC	FM_276	RS	NYGC	MG	exAM	exAM_ERN1
FM_276-TTCGATTGTCCCTCAT	FM_276	RS	NYGC	MG	exAM	exAM_ERN1
FM_276-GATCGTAGTCACGCTG	FM_276	RS	NYGC	PVM	PVM	PVM_CD163
FM_276-ATGATCGAGTGAACAT	FM_276	RS	NYGC	MG	exAM	exAM_ERN1
FM_276-GTATTGGCAGAGGCAT	FM_276	RS	NYGC	MG	exAM	exAM_ERN1
FM_276-CCGGACAGTACATACC	FM_276	RS	NYGC	MG	Adapt	Adapt_AIF1
FM_276-AGCCAATGTGATCATC	FM_276	RS	NYGC	MG	exAM	exAM_ERN1
FM_276-CACTGTCGTACGATGG	FM_276	RS	NYGC	MG	Adapt	Adapt_AIF1
FM_276-ATCCGTCGTGCGGCTT	FM_276	RS	NYGC	MG	Adapt	Adapt_AIF1
FM_276-CTTGAGATCGATCCCT	FM_276	RS	NYGC	PVM	PVM	PVM_CD163
FM_276-GAAATGACAGTGTGCC	FM_276	RS	NYGC	MG	exAM	exAM_ERN1
FM_276-GTTCGCTGTCATGCAT	FM_276	RS	NYGC	MG	exAM	exAM_ERN1
FM_276-TGCTTCGGTCCGGATC	FM_276	RS	NYGC	MG	exAM	exAM_ERN1
FM_276-CACATGACAAAGCGTG	FM_276	RS	NYGC	MG	exAM	exAM_ERN1
FM_276-GTAACACGTAGCCCTG	FM_276	RS	NYGC	PVM	PVM	PVM_CD163
FM_276-ATCAGGTCAGATCCTA	FM_276	RS	NYGC	MG	Adapt	Adapt_AIF1
FM_276-AGATGCTTCTGAGGCC	FM_276	RS	NYGC	MG	exAM	exAM_ERN1
FM_276-AGGGTTTGTACAATAG	FM_276	RS	NYGC	MG	exAM	exAM_ERN1
FM_276-GATGATCAGCGGATCA	FM_276	RS	NYGC	PVM	PVM	PVM_CD163
FM_276-AAGACTCTCACTGATG	FM_276	RS	NYGC	PVM	PVM	PVM_CD163
FM_276-CCTCATGTCCGGTAAT	FM_276	RS	NYGC	MG	Adapt	Adapt_AIF1
FM_276-TTCCAATAGGTAATCA	FM_276	RS	NYGC	MG	Adapt	Adapt_AIF1
FM_276-TACTTGTTCTGGGTCG	FM_276	RS	NYGC	MG	Adapt	Adapt_TMEM163
FM_276-CTGGTCTGTGCACATT	FM_276	RS	NYGC	PVM	PVM	PVM_CD163
FM_276-TGTAAGCGTTAAACAG	FM_276	RS	NYGC	PVM	PVM	PVM_CD163
FM_276-CTTGAGATCGCCAGAC	FM_276	RS	NYGC	MG	Adapt	Adapt_TMEM163
FM_276-GACCAATGTGCCCTTT	FM_276	RS	NYGC	PVM	PVM	PVM_CD163
FM_276-ATGCATGTCCTTCGAC	FM_276	RS	NYGC	PVM	PVM	PVM_CD163
FM_276-CCTAAGATCAGTCAGT	FM_276	RS	NYGC	MG	Adapt	Adapt_AIF1
FM_276-GGGTGTCCACGACGAA	FM_276	RS	NYGC	MG	exAM	exAM_ERN1
FM_276-CTCTCAGTCGGAGTAG	FM_276	RS	NYGC	MG	Adapt	Adapt_TMEM163
FM_276-TTGATGGGTGTCGCTG	FM_276	RS	NYGC	MG	exAM	exAM_ERN1
FM_276-CGAAGTTTCCCAGGCA	FM_276	RS	NYGC	PVM	PVM	PVM_CD163
FM_276-GCAGCCAGTCACTCTC	FM_276	RS	NYGC	MG	Adapt	Adapt_IFI44L
FM_276-TGTTGGAGTCTAACTG	FM_276	RS	NYGC	MG	Adapt	Adapt_AIF1
FM_276-GATTCGAAGCCGGATA	FM_276	RS	NYGC	MG	exAM	exAM_ERN1
FM_276-TCATCCGAGGATTTGA	FM_276	RS	NYGC	MG	Adapt	Adapt_AIF1
FM_276-GTGATGTTCCGTAGTA	FM_276	RS	NYGC	MG	Adapt	Adapt_HSPA1A
FM_276-GAAGGGTAGTCAGAGC	FM_276	RS	NYGC	MG	Adapt	Adapt_TMEM163
FM_276-CTGTCGTTCTTGGAAC	FM_276	RS	NYGC	MG	exAM	exAM_ERN1
FM_276-CTTCGGTTCTACGCGG	FM_276	RS	NYGC	PVM	PVM	PVM_CD163
FM_276-GCCATTCGTTTACACG	FM_276	RS	NYGC	MG	exAM	exAM_ERN1
FM_276-ACCAAACTCTCCAAGA	FM_276	RS	NYGC	MG	Adapt	Adapt_TMEM163
FM_276-TTCCTCTCACGGCCAT	FM_276	RS	NYGC	MG	Adapt	Adapt_AIF1
FM_276-CTTCTCTGTGATACCT	FM_276	RS	NYGC	MG	Adapt	Adapt_AIF1
FM_276-GAAGTAAGTCTGTGAT	FM_276	RS	NYGC	MG	Adapt	Adapt_TMEM163
FM_276-TCCATGCAGACATAGT	FM_276	RS	NYGC	PVM	PVM	PVM_CD163
FM_276-GATTGGTAGTGTCATC	FM_276	RS	NYGC	MG	Adapt	Adapt_IFI44L
FM_276-TGTTGAGAGGACTATA	FM_276	RS	NYGC	PVM	PVM	PVM_CD163
FM_276-CCTCTCCTCCCAGCGA	FM_276	RS	NYGC	MG	Adapt	Adapt_IFI44L
FM_276-TACTTCACAGACTCTA	FM_276	RS	NYGC	PVM	PVM	PVM_CD163
FM_276-AGAGAGCCAATGCAGG	FM_276	RS	NYGC	MG	Adapt	Adapt_AIF1
FM_276-AACCATGTCTACGCAA	FM_276	RS	NYGC	MG	Adapt	Adapt_AIF1
FM_276-GGTTAACGTATCCTTT	FM_276	RS	NYGC	MG	Adapt	Adapt_AIF1
FM_276-TACCCACTCTGGAGAG	FM_276	RS	NYGC	MG	exAM	exAM_ERN1
FM_276-ATGAAAGAGGACAACC	FM_276	RS	NYGC	MG	exAM	exAM_ERN1
FM_276-TGAGGTTTCGGAGTAG	FM_276	RS	NYGC	MG	Adapt	Adapt_HIST
FM_276-CATCCCAGTTCGTAAC	FM_276	RS	NYGC	MG	Adapt	Adapt_TMEM163
FM_276-ACCCTCAAGACTCTTG	FM_276	RS	NYGC	MG	exAM	exAM_ERN1
FM_276-TGGGTTAAGTCGCGAA	FM_276	RS	NYGC	MG	Adapt	Adapt_AIF1
FM_276-CATCCGTAGGGTACAC	FM_276	RS	NYGC	MG	Adapt	Adapt_TMEM163
FM_276-TCGGGTGTCGTGGAAG	FM_276	RS	NYGC	MG	exAM	exAM_ERN1
FM_276-TCGACCTCAGAGGGTT	FM_276	RS	NYGC	MG	Adapt	Adapt_AIF1
FM_276-ACTGTGATCCAACTGA	FM_276	RS	NYGC	MG	Adapt	Adapt_TMEM163
FM_276-CAAGACTAGCTGTTAC	FM_276	RS	NYGC	MG	exAM	exAM_ERN1
FM_276-CCTATCGGTCCGAAAG	FM_276	RS	NYGC	MG	Adapt	Adapt_TMEM163
FM_276-GGGACTCGTCAATCTG	FM_276	RS	NYGC	MG	Adapt	Adapt_TMEM163
FM_276-TTTGGTTCATAATGAG	FM_276	RS	NYGC	MG	Adapt	Adapt_TMEM163
FM_276-TCTACCGTCCGAAGGA	FM_276	RS	NYGC	MG	Adapt	Adapt_AIF1
FM_276-GATGAGGCAAATTGGA	FM_276	RS	NYGC	MG	Adapt	Adapt_AIF1
FM_276-TCTCAGCCATCGAAGG	FM_276	RS	NYGC	MG	exAM	exAM_ERN1
FM_276-TGGGCGTCAGTGGCTC	FM_276	RS	NYGC	PVM	PVM	PVM_CD163
FM_276-CAGCCAGAGTTTCGGT	FM_276	RS	NYGC	MG	Adapt	Adapt_AIF1
FM_276-GCCGATGTCAAGGCTT	FM_276	RS	NYGC	MG	exAM	exAM_ERN1
FM_276-ACGGGTCCAGGTTACT	FM_276	RS	NYGC	MG	Adapt	Adapt_TMEM163
FM_276-CTGGTCTCAACTAGAA	FM_276	RS	NYGC	MG	exAM	exAM_ERN1
FM_276-CGAGTGCGTTGGGAAC	FM_276	RS	NYGC	MG	Adapt	Adapt_TMEM163
FM_276-TGCCGAGCATTGTAGC	FM_276	RS	NYGC	MG	Adapt	Adapt_TMEM163
FM_276-AGTCACATCTACCTTA	FM_276	RS	NYGC	MG	exAM	exAM_ERN1
FM_276-CTTCGGTTCACGGTCG	FM_276	RS	NYGC	MG	Adapt	Adapt_TMEM163
FM_276-GAGGCCTGTCCTACAA	FM_276	RS	NYGC	MG	Adapt	Adapt_TMEM163
FM_276-TTTCATGTCACGGACC	FM_276	RS	NYGC	MG	exAM	exAM_ERN1
FM_276-TGTCCCAGTGCATTTG	FM_276	RS	NYGC	MG	Homeo	Homeo_PICALM
FM_276-GAGACCCGTATCGCTA	FM_276	RS	NYGC	MG	exAM	exAM_ERN1
FM_276-GTTGCGGTCGTTCAGA	FM_276	RS	NYGC	MG	Adapt	Adapt_AIF1
FM_276-GTTGAACGTTCGTACA	FM_276	RS	NYGC	MG	Adapt	Adapt_HIST
FM_276-CTCCATGAGATTAGTG	FM_276	RS	NYGC	MG	ADAM	ADAM_GPNMB
FM_276-GCTTTCGAGTTGAAGT	FM_276	RS	NYGC	MG	Adapt	Adapt_TMEM163
FM_276-ACACAGTAGCTGAGTG	FM_276	RS	NYGC	MG	Adapt	Adapt_AIF1
FM_276-GACCCTTAGCACCAGA	FM_276	RS	NYGC	MG	Adapt	Adapt_TMEM163
FM_276-TATCTTGCATGCGGTC	FM_276	RS	NYGC	PVM	PVM	PVM_CD163
FM_276-CATTCTACATGGAACG	FM_276	RS	NYGC	MG	Adapt	Adapt_AIF1
FM_276-CGTAATGCATGTAACC	FM_276	RS	NYGC	MG	exAM	exAM_ERN1
FM_276-CATTGTTGTAGCACGA	FM_276	RS	NYGC	PVM	PVM	PVM_CD163
FM_276-TCCATCGTCAAGGAGC	FM_276	RS	NYGC	MG	exAM	exAM_ERN1
FM_276-CGTCAAAAGACCAGAC	FM_276	RS	NYGC	MG	Adapt	Adapt_TMEM163
FM_276-TTCGGTCGTAGATCCT	FM_276	RS	NYGC	MG	exAM	exAM_ERN1
FM_276-TATGTTCGTTAAGTCC	FM_276	RS	NYGC	MG	Adapt	Adapt_TMEM163
FM_276-TCGTGGGAGCGTCAGA	FM_276	RS	NYGC	MG	Adapt	Adapt_AIF1
FM_276-GAAGTAACAGAGGCTA	FM_276	RS	NYGC	MG	Adapt	Adapt_AIF1
FM_276-TCGGTCTTCCTTGGAA	FM_276	RS	NYGC	MG	Adapt	Adapt_TMEM163
FM_276-CACAGATTCAGTCAGT	FM_276	RS	NYGC	MG	Adapt	Adapt_TMEM163
FM_276-CTTGATTTCCGCAAAT	FM_276	RS	NYGC	MG	exAM	exAM_ERN1
FM_276-CTCATCGTCAGCTCTC	FM_276	RS	NYGC	MG	Adapt	Adapt_TMEM163
FM_276-CTTTCGGAGGAACTAT	FM_276	RS	NYGC	MG	Adapt	Adapt_TMEM163
FM_276-TGTAAGCAGTACAGAT	FM_276	RS	NYGC	MG	Adapt	Adapt_TMEM163
FM_276-GACCGTGGTCCGACGT	FM_276	RS	NYGC	MG	exAM	exAM_ERN1
FM_276-TTACGTTTCTCCGAAA	FM_276	RS	NYGC	MG	exAM	exAM_ERN1
FM_276-GCCATTCGTTACGATC	FM_276	RS	NYGC	MG	exAM	exAM_ERN1
FM_276-TGTACAGTCGTGGCGT	FM_276	RS	NYGC	MG	Adapt	Adapt_AIF1
FM_276-TGCAGGCCACCTATCC	FM_276	RS	NYGC	MG	exAM	exAM_ERN1
FM_276-CTGTGGGCAGCAGACA	FM_276	RS	NYGC	MG	exAM	exAM_ERN1
FM_276-TTCACCGTCATGGCCG	FM_276	RS	NYGC	MG	Adapt	Adapt_TMEM163
FM_276-GAAGTAACACATTCGA	FM_276	RS	NYGC	MG	Adapt	Adapt_AIF1
FM_276-GTCAGCGTCCACTGAA	FM_276	RS	NYGC	PVM	PVM	PVM_CD163
FM_276-ACCTACCAGAGGTTAT	FM_276	RS	NYGC	MG	exAM	exAM_ERN1
FM_276-TTCCAATAGTAGCATA	FM_276	RS	NYGC	MG	Adapt	Adapt_TMEM163
FM_276-GCACTAAAGTGGTCAG	FM_276	RS	NYGC	MG	Adapt	Adapt_HIST
FM_276-TAGGTTGGTGAAGCTG	FM_276	RS	NYGC	MG	Adapt	Adapt_TMEM163
FM_276-TCAGGGCCAGCTGAGA	FM_276	RS	NYGC	MG	Adapt	Adapt_AIF1
FM_276-AACAACCAGTCTTCGA	FM_276	RS	NYGC	MG	exAM	exAM_ERN1
FM_276-TCATCATCAGCCATTA	FM_276	RS	NYGC	MG	exAM	exAM_ERN1
FM_276-CGTCAAATCGGACAAG	FM_276	RS	NYGC	MG	exAM	exAM_ERN1
FM_276-TGCCGAGAGGCTTAGG	FM_276	RS	NYGC	MG	Adapt	Adapt_TMEM163
FM_276-AGTGACTAGCACCTGC	FM_276	RS	NYGC	MG	Prolif	Prolif_MKI67
FM_276-AGTGCCGCACGATAGG	FM_276	RS	NYGC	MG	Adapt	Adapt_HIST
FM_276-CGTTAGACACTATGTG	FM_276	RS	NYGC	MG	exAM	exAM_ERN1
FM_276-CAGGCCACAAGGAGTC	FM_276	RS	NYGC	MG	Adapt	Adapt_AIF1
FM_276-TACTTCATCGTCGGGT	FM_276	RS	NYGC	MG	Adapt	Adapt_AIF1
FM_276-GTAACCAAGTGACCTT	FM_276	RS	NYGC	MG	Adapt	Adapt_TMEM163
FM_276-CGAAGTTTCACTACTT	FM_276	RS	NYGC	MG	exAM	exAM_ERN1
FM_276-TCCGATCCATCAGCTA	FM_276	RS	NYGC	MG	Adapt	Adapt_TMEM163
FM_276-CGCGTGAAGCAGGCAT	FM_276	RS	NYGC	MG	Adapt	Adapt_HSPA1A
FM_276-AGACAGGAGTTGCGAG	FM_276	RS	NYGC	MG	exAM	exAM_ERN1
FM_276-TCGCAGGCACGCTATA	FM_276	RS	NYGC	MG	exAM	exAM_ERN1
FM_276-CTCAACCCAGGACAGT	FM_276	RS	NYGC	PVM	PVM	PVM_CD163
FM_276-GTAATGCCATGTCGTA	FM_276	RS	NYGC	MG	exAM	exAM_ERN1
FM_276-CATAGACAGCTACTGT	FM_276	RS	NYGC	MG	Adapt	Adapt_TMEM163
FM_276-CGGAGAATCTCGCCTA	FM_276	RS	NYGC	MG	Adapt	Adapt_AIF1
FM_276-CCACAAATCAAGAATG	FM_276	RS	NYGC	MG	Adapt	Adapt_TMEM163
FM_276-CTCATTATCGTTCGCT	FM_276	RS	NYGC	MG	Adapt	Adapt_TMEM163
FM_276-GGAGCAAAGTTCGGTT	FM_276	RS	NYGC	PVM	PVM	PVM_CD163
FM_276-GGAATGGCATTCACCC	FM_276	RS	NYGC	MG	exAM	exAM_ERN1
FM_276-GGAGATGTCGTAGGAG	FM_276	RS	NYGC	PVM	PVM	PVM_CD163
FM_276-CATGGTAAGATGTTAG	FM_276	RS	NYGC	PVM	PVM	PVM_CD163
FM_276-GGCGTCATCGTCAAAC	FM_276	RS	NYGC	MG	Adapt	Adapt_TMEM163
FM_276-GGTTAACCAATGCAAA	FM_276	RS	NYGC	PVM	PVM	PVM_CD163
FM_276-AGGTCTAGTGTATTGC	FM_276	RS	NYGC	PVM	PVM	PVM_CD163
FM_276-AGTACTGAGCCTCTGG	FM_276	RS	NYGC	MG	Adapt	Adapt_AIF1
FM_276-TAGATCGTCTGCGAGC	FM_276	RS	NYGC	PVM	PVM	PVM_CD163
FM_276-GCTACCTAGAGAATCT	FM_276	RS	NYGC	MG	Adapt	Adapt_AIF1
FM_276-TGAACGTCAACGCATT	FM_276	RS	NYGC	MG	exAM	exAM_ERN1
FM_276-CCTAAGAGTCGAACGA	FM_276	RS	NYGC	MG	Adapt	Adapt_TMEM163
FM_276-CTCTCAGAGGGCAAGG	FM_276	RS	NYGC	MG	Adapt	Adapt_AIF1
FM_276-ATTTACCTCGAGAAAT	FM_276	RS	NYGC	MG	Adapt	Adapt_AIF1
FM_276-TCAATTCCATCGGAGA	FM_276	RS	NYGC	MG	Adapt	Adapt_TMEM163
FM_276-TGCTCCAAGCATCAAA	FM_276	RS	NYGC	PVM	PVM	PVM_CD163
FM_276-TCCTCCCCACGACAAG	FM_276	RS	NYGC	MG	exAM	exAM_ERN1
FM_276-CCCTAACAGAGCATCG	FM_276	RS	NYGC	MG	Adapt	Adapt_TMEM163
FM_276-GGAGGATAGCTTTCCC	FM_276	RS	NYGC	MG	exAM	exAM_ERN1
FM_276-GCCGATGCAATGGCAG	FM_276	RS	NYGC	PVM	PVM	PVM_CD163
FM_276-AGGATCTAGAGGTCAC	FM_276	RS	NYGC	PVM	PVM	PVM_CD163
FM_276-GGGAAGTGTCAGCTTA	FM_276	RS	NYGC	PVM	PVM	PVM_CD163
FM_276-GGAGATGTCCAGTTCC	FM_276	RS	NYGC	MG	exAM	exAM_ERN1
FM_276-ATCGGATAGCGGCTCT	FM_276	RS	NYGC	PVM	PVM	PVM_CD163
FM_276-TAGTGCAGTAAGGAGA	FM_276	RS	NYGC	MG	exAM	exAM_ERN1
FM_276-CACACAACACCAGGTC	FM_276	RS	NYGC	MG	Adapt	Adapt_AIF1
FM_276-CTTCAATGTTCGGCCA	FM_276	RS	NYGC	PVM	PVM	PVM_CD163
FM_276-AGATAGATCCTGTAAG	FM_276	RS	NYGC	MG	exAM	exAM_ERN1
FM_276-AGTGATCCAACTTCTT	FM_276	RS	NYGC	MG	exAM	exAM_ERN1
FM_276-AAAGTCCCATGACAGG	FM_276	RS	NYGC	MG	exAM	exAM_ERN1
FM_276-TCGTCCAAGGTAATCA	FM_276	RS	NYGC	MG	Homeo	Homeo_PICALM
FM_276-ATGCCTCGTAACACGG	FM_276	RS	NYGC	MG	Homeo	Homeo_PICALM
FM_276-TGTTGGAGTGCTAGCC	FM_276	RS	NYGC	MG	Adapt	Adapt_AIF1
FM_276-CGGGTCAAGTCTCGTA	FM_276	RS	NYGC	MG	Adapt	Adapt_AIF1
FM_276-TAACACGTCTTGCGCT	FM_276	RS	NYGC	PVM	PVM	PVM_CD163
FM_276-TACAACGTCTTTGATC	FM_276	RS	NYGC	MG	Adapt	Adapt_HIST
FM_276-CTTCCTTAGCCAGAGT	FM_276	RS	NYGC	MG	exAM	exAM_ERN1
FM_276-CATCGCTAGCTAGAAT	FM_276	RS	NYGC	MG	Adapt	Adapt_TMEM163
FM_276-TCTAACTAGAAGGTAG	FM_276	RS	NYGC	MG	Adapt	Adapt_TMEM163
FM_276-CTCGAGGAGAGATCGC	FM_276	RS	NYGC	MG	exAM	exAM_ERN1
FM_276-CTCCGATCATCATGAC	FM_276	RS	NYGC	MG	Adapt	Adapt_AIF1
FM_276-TACCGGGCACATGTTG	FM_276	RS	NYGC	MG	Adapt	Adapt_TMEM163
FM_276-AACAAGAGTCTTGCTC	FM_276	RS	NYGC	MG	Adapt	Adapt_AIF1
FM_276-CCGTTCAAGAGAGCAA	FM_276	RS	NYGC	MG	exAM	exAM_ERN1
FM_276-CGTGTCTTCAGACCTA	FM_276	RS	NYGC	MG	Adapt	Adapt_AIF1
FM_276-CTTCTAAAGAATAGTC	FM_276	RS	NYGC	MG	exAM	exAM_ERN1
FM_276-ACATCGACAATCAAGA	FM_276	RS	NYGC	MG	Adapt	Adapt_TMEM163
FM_276-GTAGATCCACGAGGAT	FM_276	RS	NYGC	MG	Adapt	Adapt_TMEM163
FM_276-TTAGGCAGTTCGAGCC	FM_276	RS	NYGC	MG	exAM	exAM_ERN1
FM_276-TATGTTCCACTTGTGA	FM_276	RS	NYGC	MG	exAM	exAM_ERN1
FM_276-TTGAGTGGTGGCTGAA	FM_276	RS	NYGC	MG	Adapt	Adapt_TMEM163
FM_276-TCATTTGGTGTCTTAG	FM_276	RS	NYGC	MG	Adapt	Adapt_TMEM163
FM_276-GAAGCGACAATAGTCC	FM_276	RS	NYGC	PVM	PVM	PVM_CD163
FM_276-ACGATGTCAAGAGTAT	FM_276	RS	NYGC	MG	exAM	exAM_ERN1
FM_276-AACAAGACACTATGTG	FM_276	RS	NYGC	MG	exAM	exAM_ERN1
FM_276-CTTCAATTCTTCCCGA	FM_276	RS	NYGC	MG	exAM	exAM_ERN1
FM_276-ACTGCAAGTATCGCTA	FM_276	RS	NYGC	MG	exAM	exAM_ERN1
FM_276-TGAATCGGTAGCCCTG	FM_276	RS	NYGC	MG	exAM	exAM_ERN1
FM_276-AACACACCATAGGCGA	FM_276	RS	NYGC	MG	exAM	exAM_ERN1
FM_276-CTGCCATGTTCAAACC	FM_276	RS	NYGC	MG	Adapt	Adapt_TMEM163
FM_276-ATTCCCGCATGTGCTA	FM_276	RS	NYGC	MG	Adapt	Adapt_TMEM163
FM_276-TTTCAGTTCTATCACT	FM_276	RS	NYGC	MG	exAM	exAM_ERN1
FM_276-CCCGGAAAGACTTAAG	FM_276	RS	NYGC	MG	Adapt	Adapt_AIF1
FM_276-GATCGTAAGGGTCACA	FM_276	RS	NYGC	MG	exAM	exAM_ERN1
FM_276-TAGACTGAGCTAGAAT	FM_276	RS	NYGC	MG	exAM	exAM_ERN1
FM_276-GGAATGGTCTGATTCT	FM_276	RS	NYGC	PVM	PVM	PVM_CD163
FM_276-GTCTTTACAAGGACAC	FM_276	RS	NYGC	MG	Adapt	Adapt_AIF1
FM_276-TCACACCTCTAAGAAG	FM_276	RS	NYGC	MG	exAM	exAM_ERN1
FM_276-TGGATGTTCGCTACAA	FM_276	RS	NYGC	MG	Adapt	Adapt_AIF1
FM_276-AATGACCGTATGTCTG	FM_276	RS	NYGC	MG	exAM	exAM_ERN1
FM_276-ATACCGAGTGTGATGG	FM_276	RS	NYGC	MG	Adapt	Adapt_AIF1
FM_276-GGTTCTCGTAAGGCTG	FM_276	RS	NYGC	MG	Adapt	Adapt_AIF1
FM_276-GATCAGTAGAGTCGAC	FM_276	RS	NYGC	MG	Adapt	Adapt_AIF1
FM_276-GGTGTTAAGAAATCCA	FM_276	RS	NYGC	MG	Adapt	Adapt_TMEM163
FM_276-TAATCTCCAGCGACAA	FM_276	RS	NYGC	MG	Adapt	Adapt_TMEM163
FM_276-TGTAACGGTTCCTAGA	FM_276	RS	NYGC	MG	Adapt	Adapt_AIF1
FM_276-TCACTCGGTTGCTCCT	FM_276	RS	NYGC	MG	Prolif	Prolif_MKI67
FM_276-GGTCACGCACCGTCGA	FM_276	RS	NYGC	MG	Adapt	Adapt_IFI44L
FM_276-CTCCGATTCTCGGGAC	FM_276	RS	NYGC	MG	Adapt	Adapt_AIF1
FM_276-GAATAGATCCCTTCCC	FM_276	RS	NYGC	MG	exAM	exAM_ERN1
FM_276-ACCAAACAGGCTTAGG	FM_276	RS	NYGC	MG	Adapt	Adapt_TMEM163
FM_276-AGATCCAGTTACCGTA	FM_276	RS	NYGC	MG	exAM	exAM_ERN1
FM_276-TCCCATGCACCGTCGA	FM_276	RS	NYGC	MG	Adapt	Adapt_AIF1
FM_276-TGTCCACTCGTGGAAG	FM_276	RS	NYGC	MG	exAM	exAM_ERN1
FM_276-GGGTGTCGTACAATAG	FM_276	RS	NYGC	MG	Adapt	Adapt_AIF1
FM_276-AGACCATGTGAGATCG	FM_276	RS	NYGC	MG	Adapt	Adapt_TMEM163
FM_276-GTCTACCTCGTTGCCT	FM_276	RS	NYGC	PVM	PVM	PVM_CD163
FM_276-ACGTAACAGGCTCCCA	FM_276	RS	NYGC	MG	Adapt	Adapt_AIF1
FM_276-TGAGACTCACCTCGTT	FM_276	RS	NYGC	MG	Adapt	Adapt_TMEM163
FM_276-GTTACGAAGAATCGCG	FM_276	RS	NYGC	MG	Adapt	Adapt_AIF1
FM_276-TATTTCGCAAGCGAAC	FM_276	RS	NYGC	MG	exAM	exAM_ERN1
FM_276-GCTCAAAAGACGCTCC	FM_276	RS	NYGC	MG	Adapt	Adapt_AIF1
FM_276-GGTCACGCATAACCCA	FM_276	RS	NYGC	MG	Adapt	Adapt_HIST
FM_276-TGGGAAGGTAGATGTA	FM_276	RS	NYGC	MG	exAM	exAM_ERN1
FM_276-ACATCGATCGTAGCTA	FM_276	RS	NYGC	PVM	PVM	PVM_CD163
FM_276-CCGGACAGTTGTCTAG	FM_276	RS	NYGC	MG	exAM	exAM_ERN1
FM_276-CGGGTCACAACCCGCA	FM_276	RS	NYGC	MG	Adapt	Adapt_TMEM163
FM_276-CCAATGAGTGCCCTTT	FM_276	RS	NYGC	MG	Adapt	Adapt_AIF1
FM_276-TCATTCACACAGCCTG	FM_276	RS	NYGC	MG	exAM	exAM_ERN1
FM_276-CATAGACTCGCTGCGA	FM_276	RS	NYGC	MG	Adapt	Adapt_TMEM163
FM_276-GAAGAATGTCTGCATA	FM_276	RS	NYGC	MG	Adapt	Adapt_TMEM163
FM_276-GTAAGTCTCAATCAGC	FM_276	RS	NYGC	MG	ADAM	ADAM_GPNMB
FM_276-CACTGTCAGAAACTAC	FM_276	RS	NYGC	MG	exAM	exAM_ERN1
FM_276-GAGATGGGTCGTGATT	FM_276	RS	NYGC	MG	Adapt	Adapt_AIF1
FM_276-TGGCGTGCAAGGCGTA	FM_276	RS	NYGC	MG	Homeo	Homeo_PICALM
FM_276-ATACTTCGTCCTCCAT	FM_276	RS	NYGC	MG	exAM	exAM_ERN1
FM_276-TGAGACTGTCCGAAGA	FM_276	RS	NYGC	MG	exAM	exAM_ERN1
FM_276-TTCGCTGTCACTGAAC	FM_276	RS	NYGC	MG	exAM	exAM_ERN1
FM_276-AGTGATCGTGATCATC	FM_276	RS	NYGC	MG	Adapt	Adapt_TMEM163
FM_276-GCCAACGGTCGTCGGT	FM_276	RS	NYGC	MG	Adapt	Adapt_AIF1
FM_276-GAGTCATTCCATAAGC	FM_276	RS	NYGC	MG	Adapt	Adapt_TMEM163
FM_276-TTCATGTGTCATTGCA	FM_276	RS	NYGC	MG	Adapt	Adapt_TMEM163
FM_276-AGGAAATCATGGGATG	FM_276	RS	NYGC	MG	Adapt	Adapt_AIF1
FM_276-AGTAGTCCATCCGAGC	FM_276	RS	NYGC	MG	Prolif	Prolif_MKI67
FM_276-AGGGCTCGTAGACTGG	FM_276	RS	NYGC	MG	exAM	exAM_ERN1
FM_276-TTCAATCGTTGCTCGG	FM_276	RS	NYGC	MG	Adapt	Adapt_AIF1
FM_276-CGCCATTGTTGACGGA	FM_276	RS	NYGC	MG	exAM	exAM_ERN1
FM_276-TACCGAAGTCGTCTCT	FM_276	RS	NYGC	MG	Adapt	Adapt_TMEM163
FM_276-TGGAGGACAAGTATAG	FM_276	RS	NYGC	MG	Adapt	Adapt_TMEM163
FM_276-GATGATCGTGCGTCGT	FM_276	RS	NYGC	PVM	PVM	PVM_CD163
FM_276-TAGAGTCGTACCTTCC	FM_276	RS	NYGC	MG	Adapt	Adapt_AIF1
FM_276-TCTCTGGCACGACAAG	FM_276	RS	NYGC	MG	exAM	exAM_ERN1
FM_276-TATCCTAGTGTCCACG	FM_276	RS	NYGC	MG	Homeo	Homeo_PICALM
FM_276-ACTCTCGAGAACGCGT	FM_276	RS	NYGC	MG	exAM	exAM_ERN1
FM_276-GGTTAACTCACCTTGC	FM_276	RS	NYGC	MG	ADAM	ADAM_GPNMB
FM_276-GTGTGGCAGTCGGCAA	FM_276	RS	NYGC	MG	Adapt	Adapt_TMEM163
FM_276-CCATCACGTTGTCCCT	FM_276	RS	NYGC	MG	Adapt	Adapt_AIF1
FM_276-GGTAACTTCGTAGTCA	FM_276	RS	NYGC	MG	Adapt	Adapt_AIF1
FM_276-TCCGGGAGTTGAAGTA	FM_276	RS	NYGC	PVM	PVM	PVM_CD163
FM_276-GGGACTCTCACTCTTA	FM_276	RS	NYGC	PVM	PVM	PVM_CD163
FM_276-AGTACCATCGACATCA	FM_276	RS	NYGC	MG	Adapt	Adapt_AIF1
FM_276-ACTTAGGAGACTCCGC	FM_276	RS	NYGC	PVM	PVM	PVM_CD163
FM_276-CTCCTCCCAGGGATAC	FM_276	RS	NYGC	MG	Adapt	Adapt_TMEM163
FM_276-TTTGATCAGTAAACTG	FM_276	RS	NYGC	MG	Adapt	Adapt_TMEM163
FM_276-TAGATCGCATGCTGCG	FM_276	RS	NYGC	PVM	PVM	PVM_CD163
FM_276-CTCAGTCTCTCTCGCA	FM_276	RS	NYGC	MG	Adapt	Adapt_TMEM163
FM_276-CACGAATCAACCCTAA	FM_276	RS	NYGC	MG	exAM	exAM_ERN1
FM_276-CACTAAGCAGACCAAG	FM_276	RS	NYGC	MG	Homeo	Homeo_PICALM
FM_276-GTGGGAATCTATTCGT	FM_276	RS	NYGC	MG	Adapt	Adapt_TMEM163
FM_276-TAGGAGGAGCTAAGTA	FM_276	RS	NYGC	MG	Adapt	Adapt_AIF1
FM_276-TCGGGACAGGGTTGCA	FM_276	RS	NYGC	MG	exAM	exAM_ERN1
FM_276-GATAGCTAGGGTCTTT	FM_276	RS	NYGC	MG	Adapt	Adapt_AIF1
FM_276-ACCTACCGTCGGTGTC	FM_276	RS	NYGC	MG	Adapt	Adapt_TMEM163
FM_276-AGGGCCTCACGGATCC	FM_276	RS	NYGC	MG	Adapt	Adapt_TMEM163
FM_276-CCCTTAGGTAGACGTG	FM_276	RS	NYGC	MG	exAM	exAM_ERN1
FM_276-CAACGGCGTAATGCTC	FM_276	RS	NYGC	PVM	PVM	PVM_CD163
FM_276-TGATCAGAGATGACAT	FM_276	RS	NYGC	MG	Adapt	Adapt_AIF1
FM_276-TAAGCACTCTCATGGA	FM_276	RS	NYGC	MG	Adapt	Adapt_AIF1
FM_276-AAGCGAGCACCATAAC	FM_276	RS	NYGC	MG	exAM	exAM_ERN1
FM_276-ACGCACGGTGCTCTTC	FM_276	RS	NYGC	MG	Adapt	Adapt_TMEM163
FM_276-TCCTCGATCCGGACGT	FM_276	RS	NYGC	MG	exAM	exAM_ERN1
FM_276-TACTTACAGCATGAAT	FM_276	RS	NYGC	MG	Adapt	Adapt_AIF1
FM_276-GGGCTACTCGAGAGCA	FM_276	RS	NYGC	PVM	PVM	PVM_CD163
FM_276-CCACGTTAGCGCCGTT	FM_276	RS	NYGC	MG	Adapt	Adapt_AIF1
FM_276-GACCCAGGTGGACTAG	FM_276	RS	NYGC	PVM	PVM	PVM_CD163
FM_276-TTCGCTGCACCTTCGT	FM_276	RS	NYGC	MG	Adapt	Adapt_TMEM163
FM_276-TATCTGTAGACGGTCA	FM_276	RS	NYGC	MG	Adapt	Adapt_AIF1
FM_276-AGGATAAAGAAACACT	FM_276	RS	NYGC	MG	Adapt	Adapt_AIF1
FM_276-CCGGACAAGGAGAATG	FM_276	RS	NYGC	MG	Adapt	Adapt_TMEM163
FM_276-CACACAAGTAGCGTAG	FM_276	RS	NYGC	MG	exAM	exAM_ERN1
FM_276-CAGCACGCAGGCTATT	FM_276	RS	NYGC	MG	Adapt	Adapt_TMEM163
FM_276-ATCACGACAATGAACA	FM_276	RS	NYGC	MG	Adapt	Adapt_TMEM163
FM_276-CGAGAAGGTCCAACGC	FM_276	RS	NYGC	MG	exAM	exAM_ERN1
FM_276-GAATCGTAGCTACTAC	FM_276	RS	NYGC	MG	Adapt	Adapt_AIF1
FM_276-TACTTACAGAACTGAT	FM_276	RS	NYGC	MG	Adapt	Adapt_AIF1
FM_276-CAAGAGGAGGTTATAG	FM_276	RS	NYGC	MG	Adapt	Adapt_TMEM163
FM_276-GACAGCCGTTCGATTG	FM_276	RS	NYGC	MG	exAM	exAM_ERN1
FM_276-CTGTAGAGTGTGTTTG	FM_276	RS	NYGC	MG	Adapt	Adapt_TMEM163
FM_276-AGGATCTGTTGGGCCT	FM_276	RS	NYGC	MG	Adapt	Adapt_TMEM163
FM_276-TTGTTGTGTTGTACGT	FM_276	RS	NYGC	MG	Adapt	Adapt_HIST
FM_276-TCGGTCTGTCGTTGCG	FM_276	RS	NYGC	MG	Adapt	Adapt_TMEM163
FM_276-TACAGGTTCATCTATC	FM_276	RS	NYGC	MG	exAM	exAM_ERN1
FM_276-AGAGAGCCATCCTATT	FM_276	RS	NYGC	PVM	PVM	PVM_CD163
FM_276-TTCACCGCAGGCGAAT	FM_276	RS	NYGC	MG	exAM	exAM_ERN1
FM_276-CCGGTGACATACTTTC	FM_276	RS	NYGC	MG	exAM	exAM_ERN1
FM_276-TCCCATGTCACTGTCC	FM_276	RS	NYGC	PVM	PVM	PVM_CD163
FM_276-TCTAACTGTCCCGTGA	FM_276	RS	NYGC	MG	exAM	exAM_ERN1
FM_276-CTGCTCAGTTTGATCG	FM_276	RS	NYGC	MG	Homeo	Homeo_PICALM
FM_276-AAGCGTTCAGACGCTC	FM_276	RS	NYGC	MG	Adapt	Adapt_TMEM163
FM_276-CTTCTCTTCTGGCCGA	FM_276	RS	NYGC	MG	Adapt	Adapt_TMEM163
FM_276-CTCCCAAAGCCATCCG	FM_276	RS	NYGC	PVM	PVM	PVM_CD163
FM_276-CTGTAGACAAGTGGTG	FM_276	RS	NYGC	MG	Adapt	Adapt_TMEM163
FM_276-TTGGGCGCAATTGGTC	FM_276	RS	NYGC	MG	Adapt	Adapt_TMEM163
FM_276-ATGATCGAGAGCCGAT	FM_276	RS	NYGC	MG	Adapt	Adapt_TMEM163
FM_276-ATCACGAGTCTTTATC	FM_276	RS	NYGC	MG	ADAM	ADAM_GPNMB
FM_276-CAATGACTCATTGCCC	FM_276	RS	NYGC	MG	Adapt	Adapt_TMEM163
FM_276-CACTTCGGTTTGGAAA	FM_276	RS	NYGC	MG	Homeo	Homeo_PICALM
FM_276-CAGTTAGTCAGAGTGG	FM_276	RS	NYGC	MG	Adapt	Adapt_AIF1
FM_276-TTTCACACAATATCCG	FM_276	RS	NYGC	PVM	PVM	PVM_CD163
FM_276-CTCAATTGTTTCCATT	FM_276	RS	NYGC	MG	Adapt	Adapt_AIF1
FM_276-TTACAGGCACTAACGT	FM_276	RS	NYGC	MG	Adapt	Adapt_TMEM163
FM_276-CTGCATCCACACGTGC	FM_276	RS	NYGC	MG	Adapt	Adapt_TMEM163
FM_276-GTCTACCGTGGAAGTC	FM_276	RS	NYGC	MG	Adapt	Adapt_AIF1
FM_276-ATATCCTCATCCGAAT	FM_276	RS	NYGC	MG	Adapt	Adapt_AIF1
FM_276-ACTTTCACATTAAAGG	FM_276	RS	NYGC	MG	ADAM	ADAM_GPNMB
FM_276-AGGCTGCCAGTATACC	FM_276	RS	NYGC	PVM	PVM	PVM_CD163
FM_276-ACTGTCCTCTAGAGCT	FM_276	RS	NYGC	MG	exAM	exAM_ERN1
FM_276-TAACACGCAAATGCGG	FM_276	RS	NYGC	MG	Adapt	Adapt_AIF1
FM_276-TTACGCCCACGGTGTC	FM_276	RS	NYGC	MG	exAM	exAM_ERN1
FM_276-CCTAAGAAGCGATGGT	FM_276	RS	NYGC	MG	Adapt	Adapt_TMEM163
FM_276-TTGACCCTCCCGTTGT	FM_276	RS	NYGC	MG	exAM	exAM_ERN1
FM_276-CCTTGTGCACTAGTAC	FM_276	RS	NYGC	MG	Adapt	Adapt_AIF1
FM_276-TACGGTAGTGCCCTTT	FM_276	RS	NYGC	MG	Adapt	Adapt_TMEM163
FM_276-AAACCCATCACGACTA	FM_276	RS	NYGC	MG	Adapt	Adapt_AIF1
FM_276-GTGGAGAAGACATAGT	FM_276	RS	NYGC	MG	exAM	exAM_ERN1
FM_276-GTTTACTAGGACAACC	FM_276	RS	NYGC	MG	Adapt	Adapt_TMEM163
FM_276-CTCATTAGTATTTCTC	FM_276	RS	NYGC	MG	Adapt	Adapt_TMEM163
FM_276-TATATCCTCACGTAGT	FM_276	RS	NYGC	MG	Adapt	Adapt_TMEM163
FM_276-CGGTCAGAGTCACGCC	FM_276	RS	NYGC	MG	exAM	exAM_ERN1
FM_276-ATGAGGGGTCATAAAG	FM_276	RS	NYGC	MG	exAM	exAM_ERN1
FM_276-ATGAGTCCACGTTGGC	FM_276	RS	NYGC	MG	Adapt	Adapt_TMEM163
FM_276-GTCTAGAGTTGGGTTT	FM_276	RS	NYGC	MG	Adapt	Adapt_AIF1
FM_276-AAGATAGGTTCTCTCG	FM_276	RS	NYGC	MG	exAM	exAM_ERN1
FM_276-CCTCAGTCAGTGCCTG	FM_276	RS	NYGC	MG	exAM	exAM_ERN1
FM_276-GCACATAGTCTCAAGT	FM_276	RS	NYGC	MG	Adapt	Adapt_TMEM163
FM_276-GTGAGTTCAGAGTGAC	FM_276	RS	NYGC	MG	exAM	exAM_ERN1
FM_276-ACGTAGTGTATTTCGG	FM_276	RS	NYGC	MG	exAM	exAM_ERN1
FM_276-CGAAGTTTCGCACGAC	FM_276	RS	NYGC	MG	exAM	exAM_ERN1
FM_276-CGACAGCGTCATCCCT	FM_276	RS	NYGC	MG	Adapt	Adapt_TMEM163
FM_276-TTTACTGCATGAGATA	FM_276	RS	NYGC	MG	Adapt	Adapt_AIF1
FM_276-AACAGGGGTATTGACC	FM_276	RS	NYGC	MG	Adapt	Adapt_TMEM163
FM_276-TAAGCCATCTCTATAC	FM_276	RS	NYGC	MG	Adapt	Adapt_AIF1
FM_276-AAGAACACATTAGGAA	FM_276	RS	NYGC	MG	Adapt	Adapt_TMEM163
FM_276-GAGGCAATCTACGCAA	FM_276	RS	NYGC	MG	Adapt	Adapt_AIF1
FM_276-GTACAACGTTCTCGCT	FM_276	RS	NYGC	MG	Adapt	Adapt_TMEM163
FM_276-GTAGGTTCACTATGTG	FM_276	RS	NYGC	MG	exAM	exAM_ERN1
FM_276-CTGGTCTTCGGATACT	FM_276	RS	NYGC	MG	Adapt	Adapt_AIF1
FM_276-CGTTCTGTCTCCAAGA	FM_276	RS	NYGC	PVM	PVM	PVM_CD163
FM_276-CTATCTAGTCGTCTCT	FM_276	RS	NYGC	PVM	PVM	PVM_CD163
FM_276-GTCCTCATCTGCATGA	FM_276	RS	NYGC	MG	Prolif	Prolif_MKI67
FM_276-GGGACTCCACTGTCCT	FM_276	RS	NYGC	MG	exAM	exAM_ERN1
FM_276-TAAGCCAAGGAGGTTC	FM_276	RS	NYGC	MG	Adapt	Adapt_TMEM163
FM_276-TTTACGTGTCGCAACC	FM_276	RS	NYGC	MG	exAM	exAM_ERN1
FM_276-CAGATTGCAGAACTTC	FM_276	RS	NYGC	MG	Adapt	Adapt_TMEM163
FM_276-ATTACTCCACGCTTAA	FM_276	RS	NYGC	PVM	PVM	PVM_CD163
FM_276-TGGGCGTGTGATACAA	FM_276	RS	NYGC	MG	Adapt	Adapt_AIF1
FM_276-CGGAATTTCGCGTTTC	FM_276	RS	NYGC	MG	Adapt	Adapt_AIF1
FM_276-ATTGGGTGTGGGTCAA	FM_276	RS	NYGC	MG	Adapt	Adapt_AIF1
FM_276-CGAGTGCTCGATTGAC	FM_276	RS	NYGC	MG	Adapt	Adapt_TMEM163
FM_276-AAAGTCCGTCACTCGG	FM_276	RS	NYGC	MG	Adapt	Adapt_TMEM163
FM_276-TGCATGATCAGAATAG	FM_276	RS	NYGC	MG	exAM	exAM_ERN1
FM_276-AGAAGCGTCCTATGGA	FM_276	RS	NYGC	MG	Adapt	Adapt_AIF1
FM_276-GCAACATTCTCGGCTT	FM_276	RS	NYGC	MG	Adapt	Adapt_AIF1
FM_276-CAACGATTCACACGAT	FM_276	RS	NYGC	MG	exAM	exAM_ERN1
FM_276-TAGACCACACTGTCGG	FM_276	RS	NYGC	MG	Adapt	Adapt_TMEM163
FM_276-CTGTAGAGTCTCTCCA	FM_276	RS	NYGC	MG	Adapt	Adapt_TMEM163
FM_276-TCTTTGAAGAGTGACC	FM_276	RS	NYGC	MG	exAM	exAM_ERN1
FM_276-GAAATGACACAGCGCT	FM_276	RS	NYGC	MG	exAM	exAM_ERN1
FM_276-TCGGGCACACCAAATC	FM_276	RS	NYGC	MG	Adapt	Adapt_TMEM163
FM_276-GTGTGGCAGATGTTGA	FM_276	RS	NYGC	MG	Adapt	Adapt_AIF1
FM_276-CGGGTGTGTTGGCTAT	FM_276	RS	NYGC	MG	exAM	exAM_ERN1
FM_276-TGTTACTTCCCAACTC	FM_276	RS	NYGC	MG	Adapt	Adapt_TMEM163
FM_276-TACCGAAGTAGCTTGT	FM_276	RS	NYGC	MG	Adapt	Adapt_TMEM163
FM_276-TACCTGCGTTCCTAAG	FM_276	RS	NYGC	PVM	PVM	PVM_CD163
FM_276-TCAGTTTCACAGCATT	FM_276	RS	NYGC	MG	Adapt	Adapt_AIF1
FM_276-ATCTTCATCGATACAC	FM_276	RS	NYGC	MG	exAM	exAM_ERN1
FM_276-TACCTCGTCACCCATC	FM_276	RS	NYGC	MG	Adapt	Adapt_AIF1
FM_276-AATCACGTCAGACTGT	FM_276	RS	NYGC	MG	Adapt	Adapt_AIF1
FM_276-CGTTGGGCAAGCACCC	FM_276	RS	NYGC	PVM	PVM	PVM_CD163
FM_276-TTTCAGTCACGGAAGT	FM_276	RS	NYGC	PVM	PVM	PVM_CD163
FM_276-TTACGTTTCGTGAGAG	FM_276	RS	NYGC	MG	Adapt	Adapt_AIF1
FM_276-GCCATGGCACGGTGAA	FM_276	RS	NYGC	MG	Prolif	Prolif_MKI67
FM_276-AGGCATTGTCGAGTGA	FM_276	RS	NYGC	MG	Homeo	Homeo_PICALM
FM_276-CTCATGCGTCTGTGGC	FM_276	RS	NYGC	PVM	PVM	PVM_CD163
FM_276-TAAGTCGAGGAACGTC	FM_276	RS	NYGC	MG	Adapt	Adapt_AIF1
FM_276-TGGTTAGTCTCATTGT	FM_276	RS	NYGC	MG	Adapt	Adapt_TMEM163
FM_276-TACCTGCTCTTACCAT	FM_276	RS	NYGC	MG	exAM	exAM_ERN1
FM_276-TGCATCCAGGATTTAG	FM_276	RS	NYGC	MG	Adapt	Adapt_IFI44L
FM_276-CTCAATTTCTGTCGTC	FM_276	RS	NYGC	MG	Adapt	Adapt_HIST
FM_276-CTATAGGCAACCAACT	FM_276	RS	NYGC	MG	Adapt	Adapt_AIF1
FM_276-ACTACGACATCTGGGC	FM_276	RS	NYGC	MG	Adapt	Adapt_TMEM163
FM_276-CCCTAACGTGACAGGT	FM_276	RS	NYGC	MG	Adapt	Adapt_TMEM163
FM_276-GATGGAGTCTCTCTTC	FM_276	RS	NYGC	MG	Adapt	Adapt_AIF1
FM_276-CATCCCAGTCAAGCGA	FM_276	RS	NYGC	MG	Adapt	Adapt_TMEM163
FM_276-TCTCACGCAGGCAATG	FM_276	RS	NYGC	MG	Adapt	Adapt_AIF1
FM_276-ATAGAGATCAGTGATC	FM_276	RS	NYGC	PVM	PVM	PVM_CD163
FM_276-TCCTGCAAGAAACTCA	FM_276	RS	NYGC	MG	Homeo	Homeo_PICALM
FM_276-GACCAATGTGACATCT	FM_276	RS	NYGC	MG	Adapt	Adapt_AIF1
FM_276-CGTGAATGTCGCGGTT	FM_276	RS	NYGC	MG	Adapt	Adapt_AIF1
FM_276-TAAGCGTCAGACTGCC	FM_276	RS	NYGC	MG	Adapt	Adapt_TMEM163
FM_276-CATGCGGCAGCTACTA	FM_276	RS	NYGC	MG	Adapt	Adapt_TMEM163
FM_276-TGGGATTAGAGAGAAC	FM_276	RS	NYGC	MG	Adapt	Adapt_TMEM163
FM_276-GGCGTCAGTATAATGG	FM_276	RS	NYGC	MG	Adapt	Adapt_TMEM163
FM_276-TCAAGTGCACCCATAA	FM_276	RS	NYGC	MG	Adapt	Adapt_AIF1
FM_276-TTTCCTCTCTGGCCTT	FM_276	RS	NYGC	PVM	PVM	PVM_CD163
FM_276-GCAGTTAGTGTAACGG	FM_276	RS	NYGC	PVM	PVM	PVM_CD163
FM_276-AGCGTCGTCCGCTTAC	FM_276	RS	NYGC	MG	Adapt	Adapt_AIF1
FM_276-TACCGGGGTATCAGCT	FM_276	RS	NYGC	MG	Adapt	Adapt_TMEM163
FM_276-CGGACACAGACTGAGC	FM_276	RS	NYGC	MG	exAM	exAM_ERN1
FM_276-GGGAAGTCATGGCACC	FM_276	RS	NYGC	MG	exAM	exAM_ERN1
FM_276-CTCCTTTAGCTAAGTA	FM_276	RS	NYGC	MG	exAM	exAM_ERN1
FM_276-TCAATTCTCAGGAACG	FM_276	RS	NYGC	MG	Adapt	Adapt_HIST
FM_276-CATCGCTAGGGCTTCC	FM_276	RS	NYGC	MG	Adapt	Adapt_AIF1
FM_276-GAGAAATAGGGAGTGG	FM_276	RS	NYGC	MG	exAM	exAM_ERN1
FM_276-ACCACAATCTCTGAGA	FM_276	RS	NYGC	MG	Adapt	Adapt_TMEM163
FM_276-ACTATGGGTTGGGCCT	FM_276	RS	NYGC	MG	Adapt	Adapt_AIF1
FM_276-ACTATGGAGTATTGCC	FM_276	RS	NYGC	MG	Adapt	Adapt_TMEM163
FM_276-GGCAGTCGTTCGGTCG	FM_276	RS	NYGC	MG	Adapt	Adapt_HIST
FM_276-TCTCACGAGTCATCGT	FM_276	RS	NYGC	PVM	PVM	PVM_CD163
FM_276-ATACCGACATCAGCGC	FM_276	RS	NYGC	MG	exAM	exAM_ERN1
FM_276-TCGACGGTCTGGACCG	FM_276	RS	NYGC	MG	exAM	exAM_ERN1
FM_276-AAAGGTATCGAAGAAT	FM_276	RS	NYGC	MG	exAM	exAM_ERN1
FM_276-TTGGGATGTGATTCTG	FM_276	RS	NYGC	MG	Adapt	Adapt_TMEM163
FM_276-GCACATAGTTAAAGTG	FM_276	RS	NYGC	MG	exAM	exAM_ERN1
FM_276-AGGGCCTCACATATGC	FM_276	RS	NYGC	MG	exAM	exAM_ERN1
FM_276-TCGCAGGGTTTACTGG	FM_276	RS	NYGC	MG	Adapt	Adapt_AIF1
FM_276-GGCACGTCAATTGCTG	FM_276	RS	NYGC	PVM	PVM	PVM_CD163
FM_276-GAGTCTATCCACGTAA	FM_276	RS	NYGC	MG	Adapt	Adapt_TMEM163
FM_276-CCGAACGTCGCAACAT	FM_276	RS	NYGC	PVM	PVM	PVM_CD163
FM_276-CCTTGTGCAGTCCGTG	FM_276	RS	NYGC	MG	Adapt	Adapt_TMEM163
FM_276-TGGTGATTCGGAGCAA	FM_276	RS	NYGC	MG	Adapt	Adapt_TMEM163
FM_276-GATGATCCATACATCG	FM_276	RS	NYGC	MG	exAM	exAM_ERN1
FM_276-GTAGAGGAGGTGCTGA	FM_276	RS	NYGC	MG	Adapt	Adapt_AIF1
FM_276-TTCCTAAGTGAATAAC	FM_276	RS	NYGC	MG	Adapt	Adapt_HIST
FM_276-GCCAGGTTCGAGTTGT	FM_276	RS	NYGC	MG	Adapt	Adapt_AIF1
FM_276-CTGCCTACACTGCACG	FM_276	RS	NYGC	MG	Adapt	Adapt_AIF1
FM_276-GTAGATCGTGAGGAAA	FM_276	RS	NYGC	MG	Adapt	Adapt_TMEM163
FM_276-CAGTTCCTCGGCATAT	FM_276	RS	NYGC	MG	Adapt	Adapt_TMEM163
FM_276-TTTCACATCAGTCACA	FM_276	RS	NYGC	MG	Adapt	Adapt_AIF1
FM_276-CATCCACAGAGATCGC	FM_276	RS	NYGC	MG	Adapt	Adapt_AIF1
FM_276-CAGGCCAAGTGCGTCC	FM_276	RS	NYGC	MG	Adapt	Adapt_AIF1
FM_276-CTCTGGTTCTCGACGG	FM_276	RS	NYGC	MG	Adapt	Adapt_AIF1
FM_276-AGCGTCGAGGTAGATT	FM_276	RS	NYGC	MG	Adapt	Adapt_AIF1
FM_276-TTGATGGGTTTGTTGG	FM_276	RS	NYGC	MG	Adapt	Adapt_TMEM163
FM_276-ACAGCCGTCGACTCCT	FM_276	RS	NYGC	MG	exAM	exAM_ERN1
FM_276-CTCCGATTCATTACGG	FM_276	RS	NYGC	MG	Adapt	Adapt_TMEM163
FM_276-CGCAGGTAGGTAAACT	FM_276	RS	NYGC	MG	exAM	exAM_ERN1
FM_276-AGTAGTCCACCGTGAC	FM_276	RS	NYGC	MG	Adapt	Adapt_HIF1A
FM_276-GGGAAGTTCACTGTCC	FM_276	RS	NYGC	MG	exAM	exAM_ERN1
FM_276-GCGAGAAAGTAAACAC	FM_276	RS	NYGC	MG	Adapt	Adapt_AIF1
FM_276-TGCGACGTCATTGCTT	FM_276	RS	NYGC	MG	Adapt	Adapt_TMEM163
FM_276-ATCATTCGTTCATCTT	FM_276	RS	NYGC	MG	Adapt	Adapt_TMEM163
FM_276-ATCGTAGAGGACAGTC	FM_276	RS	NYGC	PVM	PVM	PVM_CD163
FM_276-AGCTACAAGCATTTCG	FM_276	RS	NYGC	MG	exAM	exAM_ERN1
FM_276-CAATCGAGTTGCATCA	FM_276	RS	NYGC	PVM	PVM	PVM_CD163
FM_276-TTTATGCAGGTGGCTA	FM_276	RS	NYGC	MG	exAM	exAM_ERN1
FM_276-TAGACTGCAGAGGACT	FM_276	RS	NYGC	MG	exAM	exAM_ERN1
FM_276-ATCGCCTAGGATGAGA	FM_276	RS	NYGC	MG	exAM	exAM_ERN1
FM_276-ATTCTTGCAACCTAAC	FM_276	RS	NYGC	PVM	PVM	PVM_CD163
FM_276-TGCTCGTGTCAACCAT	FM_276	RS	NYGC	MG	Adapt	Adapt_AIF1
FM_276-GGTGATTAGAGTCTTC	FM_276	RS	NYGC	MG	exAM	exAM_ERN1
FM_276-GCCCGAACAAATAGCA	FM_276	RS	NYGC	MG	Adapt	Adapt_TMEM163
FM_276-CCGATGGGTGTCATTG	FM_276	RS	NYGC	MG	Adapt	Adapt_AIF1
FM_276-TTCGCTGTCAAGTAAG	FM_276	RS	NYGC	MG	exAM	exAM_ERN1
FM_276-ACTCTCGGTGTTTACG	FM_276	RS	NYGC	MG	Adapt	Adapt_AIF1
FM_276-CGCAGGTGTAGACACG	FM_276	RS	NYGC	MG	Adapt	Adapt_TMEM163
FM_276-CATTTCATCACGATAC	FM_276	RS	NYGC	PVM	PVM	PVM_CD163
FM_276-ACTATTCCAAAGTATG	FM_276	RS	NYGC	MG	Adapt	Adapt_AIF1
FM_276-CGAGTTAAGCTACGTT	FM_276	RS	NYGC	MG	Adapt	Adapt_TMEM163
FM_276-GAGAGGTGTTTAGAGA	FM_276	RS	NYGC	MG	Adapt	Adapt_AIF1
FM_276-TAAGCCACAGTCAGCC	FM_276	RS	NYGC	MG	Adapt	Adapt_TMEM163
FM_276-ATTCGTTAGGATACAT	FM_276	RS	NYGC	MG	Adapt	Adapt_AIF1
FM_276-TGGGCGTCAGCATCTA	FM_276	RS	NYGC	MG	Adapt	Adapt_AIF1
FM_276-GCACATAGTGCAGGAT	FM_276	RS	NYGC	PVM	PVM	PVM_CD163
FM_276-TCCGATCAGACTCCGC	FM_276	RS	NYGC	MG	Adapt	Adapt_HIST
FM_276-GTGGGAATCAAACGAA	FM_276	RS	NYGC	MG	exAM	exAM_ERN1
FM_276-AGCTCAAGTTATGTCG	FM_276	RS	NYGC	MG	Adapt	Adapt_AIF1
FM_276-CATTGAGAGAAGAGCA	FM_276	RS	NYGC	MG	Adapt	Adapt_TMEM163
FM_276-TCCTGCAGTCCATCTC	FM_276	RS	NYGC	MG	Adapt	Adapt_TMEM163
FM_276-ATTACTCAGACGTCCC	FM_276	RS	NYGC	MG	exAM	exAM_ERN1
FM_276-CTTCCTTTCATAAGGA	FM_276	RS	NYGC	MG	Adapt	Adapt_AIF1
FM_276-ATTCATCGTAAGGCTG	FM_276	RS	NYGC	MG	Adapt	Adapt_AIF1
FM_276-ATCCACCCATATTCGG	FM_276	RS	NYGC	MG	Adapt	Adapt_TMEM163
FM_276-TGATTCTTCCATTTGT	FM_276	RS	NYGC	MG	Adapt	Adapt_AIF1
FM_276-TTACGCCTCAACCCGG	FM_276	RS	NYGC	MG	exAM	exAM_ERN1
FM_276-TGAATGCAGTTGTAGA	FM_276	RS	NYGC	MG	Adapt	Adapt_TMEM163
FM_276-ATTCACTAGACTCAAA	FM_276	RS	NYGC	MG	Adapt	Adapt_AIF1
FM_276-AGAACCTAGTAAACGT	FM_276	RS	NYGC	MG	Adapt	Adapt_AIF1
FM_276-TCTCACGTCGTAGGGA	FM_276	RS	NYGC	PVM	PVM	PVM_CD163
FM_276-CCTCACACACCCTGAG	FM_276	RS	NYGC	MG	exAM	exAM_ERN1
FM_276-TCGCAGGAGGTAACTA	FM_276	RS	NYGC	MG	exAM	exAM_ERN1
FM_276-GTCAAGTAGAAACTAC	FM_276	RS	NYGC	MG	Adapt	Adapt_AIF1
FM_276-GCACGTGAGAGTTGCG	FM_276	RS	NYGC	PVM	PVM	PVM_CD163
FM_276-ACGGAAGGTGTCCTAA	FM_276	RS	NYGC	MG	Adapt	Adapt_TMEM163
FM_276-TCCATCGTCACTCGAA	FM_276	RS	NYGC	MG	Adapt	Adapt_AIF1
FM_276-AATGCCACAGCGTTGC	FM_276	RS	NYGC	MG	Adapt	Adapt_TMEM163
FM_276-TGGTACAGTCCACTTC	FM_276	RS	NYGC	MG	Prolif	Prolif_MKI67
FM_276-CTCGAGGCACTATCCC	FM_276	RS	NYGC	MG	Adapt	Adapt_AIF1
FM_276-CAGCAGCCATAGAGGC	FM_276	RS	NYGC	MG	Adapt	Adapt_TMEM163
FM_276-GCCTGTTCACCCTGTT	FM_276	RS	NYGC	MG	Adapt	Adapt_AIF1
FM_276-TTCCTTCTCCACCTGT	FM_276	RS	NYGC	MG	Homeo	Homeo_PICALM
FM_276-GTGGCGTTCGTTCAGA	FM_276	RS	NYGC	MG	Prolif	Prolif_MKI67
FM_276-GTCACGGAGTTGCTCA	FM_276	RS	NYGC	MG	Adapt	Adapt_AIF1
FM_276-TACATTCCACCTCGTT	FM_276	RS	NYGC	PVM	PVM	PVM_CD163
FM_276-CTCCACAGTTAAGACA	FM_276	RS	NYGC	PVM	PVM	PVM_CD163
FM_276-GGTAGAGGTGTCATGT	FM_276	RS	NYGC	MG	Adapt	Adapt_AIF1
FM_276-CAACGGCCAGTGAGCA	FM_276	RS	NYGC	MG	Adapt	Adapt_AIF1
FM_276-GATGCTAAGACAGCGT	FM_276	RS	NYGC	MG	exAM	exAM_ERN1
FM_276-TACCGGGCAAGCGAAC	FM_276	RS	NYGC	MG	Adapt	Adapt_AIF1
FM_276-CCATAAGGTATAGCTC	FM_276	RS	NYGC	MG	Adapt	Adapt_TMEM163
FM_276-AGGGAGTCAGAGAAAG	FM_276	RS	NYGC	MG	Adapt	Adapt_AIF1
FM_276-TTTCACACAGCTGCCA	FM_276	RS	NYGC	MG	Adapt	Adapt_AIF1
FM_276-TCACGGGGTCATGACT	FM_276	RS	NYGC	MG	Adapt	Adapt_AIF1
FM_276-CTCCTTTTCTGTAACG	FM_276	RS	NYGC	MG	Adapt	Adapt_AIF1
FM_276-TTCCTTCAGTCGCGAA	FM_276	RS	NYGC	PVM	PVM	PVM_CD163
FM_276-GGTAGAGTCGAAGAAT	FM_276	RS	NYGC	MG	Prolif	Prolif_MKI67
FM_276-TGAGGTTAGGTTCCAT	FM_276	RS	NYGC	MG	exAM	exAM_ERN1
FM_276-ATTCACTGTATGGGAC	FM_276	RS	NYGC	PVM	PVM	PVM_CD163
FM_276-CGAGTTAAGTCATAGA	FM_276	RS	NYGC	MG	Adapt	Adapt_TMEM163
FM_276-ATAGGCTAGGTCCCTG	FM_276	RS	NYGC	MG	Adapt	Adapt_AIF1
FM_276-AACGTCAAGGCCTAGA	FM_276	RS	NYGC	MG	Homeo	Homeo_PICALM
FM_276-TCTCACGTCTTCCCGA	FM_276	RS	NYGC	MG	exAM	exAM_ERN1
FM_276-CGCAGGTGTGCGTGCT	FM_276	RS	NYGC	MG	exAM	exAM_ERN1
FM_276-GGATGTTTCACACGAT	FM_276	RS	NYGC	PVM	PVM	PVM_CD163
FM_276-GGAGGTAGTATCACCA	FM_276	RS	NYGC	MG	Adapt	Adapt_TMEM163
FM_276-CAGCACGAGCGTGAGT	FM_276	RS	NYGC	PVM	PVM	PVM_CD163
FM_276-TTGTTCACAACGCCCA	FM_276	RS	NYGC	MG	Adapt	Adapt_AIF1
FM_276-TACAGGTCACAGTGAG	FM_276	RS	NYGC	MG	Adapt	Adapt_AIF1
FM_276-TCATTGTGTAGGCAAC	FM_276	RS	NYGC	MG	Adapt	Adapt_AIF1
FM_276-AGAGCCCAGGGATGTC	FM_276	RS	NYGC	MG	Adapt	Adapt_TMEM163
FM_276-GTTAGTGTCCACGTAA	FM_276	RS	NYGC	MG	exAM	exAM_ERN1
FM_276-AGTCTCCAGGCAGTCA	FM_276	RS	NYGC	MG	Adapt	Adapt_AIF1
FM_276-AGGATAATCGCGTCGA	FM_276	RS	NYGC	MG	Adapt	Adapt_AIF1
FM_276-GAAGCCCGTAGGTAGC	FM_276	RS	NYGC	MG	exAM	exAM_ERN1
FM_276-GTCCTCAGTAGTGGCA	FM_276	RS	NYGC	MG	Homeo	Homeo_PICALM
FM_276-CTGTAGAAGTCTTCGA	FM_276	RS	NYGC	MG	Adapt	Adapt_AIF1
FM_276-AACGTCACACCTCGTT	FM_276	RS	NYGC	MG	exAM	exAM_ERN1
FM_276-ACCCTCATCCTACAAG	FM_276	RS	NYGC	MG	Adapt	Adapt_TMEM163
FM_276-GTGGTTACAGGGCTTC	FM_276	RS	NYGC	PVM	PVM	PVM_CD163
FM_276-CAAGAGGCAGCTTTGA	FM_276	RS	NYGC	MG	exAM	exAM_ERN1
FM_276-CAGATCATCATGCCCT	FM_276	RS	NYGC	MG	exAM	exAM_ERN1
FM_276-TGTCCACGTACGTAGG	FM_276	RS	NYGC	MG	Adapt	Adapt_AIF1
FM_276-AGGGCCTTCTCCATAT	FM_276	RS	NYGC	PVM	PVM	PVM_CD163
FM_276-GTATTGGCAGAGGCTA	FM_276	RS	NYGC	MG	Adapt	Adapt_TMEM163
FM_276-AGGAGGTGTACTTGTG	FM_276	RS	NYGC	MG	Adapt	Adapt_AIF1
FM_276-GGGAGATCAAAGTATG	FM_276	RS	NYGC	MG	Adapt	Adapt_AIF1
FM_276-AGACCATCAGGCATGA	FM_276	RS	NYGC	PVM	PVM	PVM_CD163
FM_276-CCTTGTGGTAGAGACC	FM_276	RS	NYGC	MG	Adapt	Adapt_TMEM163
FM_276-AAAGTGATCAAGTCGT	FM_276	RS	NYGC	PVM	PVM	PVM_CD163
FM_276-GTCCACTTCTGTAACG	FM_276	RS	NYGC	MG	Adapt	Adapt_AIF1
FM_276-GCAGGCTAGGTCCAGA	FM_276	RS	NYGC	MG	Homeo	Homeo_PICALM
FM_276-GGTAATCGTGATACAA	FM_276	RS	NYGC	MG	Adapt	Adapt_TMEM163
FM_276-CTACATTTCCTCTCGA	FM_276	RS	NYGC	PVM	PVM	PVM_CD163
FM_276-ATCCATTGTTGAGAGC	FM_276	RS	NYGC	MG	Homeo	Homeo_PICALM
FM_276-CTACCCATCTCCAATT	FM_276	RS	NYGC	MG	Homeo	Homeo_PICALM
FM_276-AGCTCAAGTAGGGAGG	FM_276	RS	NYGC	MG	Adapt	Adapt_AIF1
FM_276-CTGTATTGTATGCTAC	FM_276	RS	NYGC	MG	Homeo	Homeo_PICALM
FM_276-GGAATCTGTAGATCGG	FM_276	RS	NYGC	MG	exAM	exAM_ERN1
FM_276-GTAAGTCGTGAGGAAA	FM_276	RS	NYGC	MG	exAM	exAM_ERN1
FM_276-CTCCTCCCACCCAATA	FM_276	RS	NYGC	MG	Adapt	Adapt_AIF1
FM_276-GGTAGAGAGCGTTGTT	FM_276	RS	NYGC	MG	Adapt	Adapt_AIF1
FM_276-AGGGTGACACTGTGTA	FM_276	RS	NYGC	MG	Adapt	Adapt_TMEM163
FM_276-TTCTGTACACCTGCGA	FM_276	RS	NYGC	MG	Adapt	Adapt_TMEM163
FM_276-ACCCTTGGTGACCGTC	FM_276	RS	NYGC	MG	Adapt	Adapt_TMEM163
FM_276-GAGTGTTTCAGTCACA	FM_276	RS	NYGC	MG	exAM	exAM_ERN1
FM_276-CGATCGGCAGATACTC	FM_276	RS	NYGC	MG	exAM	exAM_ERN1
FM_276-TGTTTGTAGCAAGTGC	FM_276	RS	NYGC	MG	Prolif	Prolif_MKI67
FM_276-GGTAGAGCACCTGAAT	FM_276	RS	NYGC	MG	Adapt	Adapt_AIF1
FM_276-TCATGCCGTCAACCAT	FM_276	RS	NYGC	MG	Adapt	Adapt_AIF1
FM_276-AATGGAACACGATAGG	FM_276	RS	NYGC	MG	exAM	exAM_ERN1
FM_276-GAGGGATGTTTACCAG	FM_276	RS	NYGC	MG	Adapt	Adapt_TMEM163
FM_276-TATACCTCAGAGGAAA	FM_276	RS	NYGC	MG	Adapt	Adapt_AIF1
FM_276-TGATCAGGTGCTCTTC	FM_276	RS	NYGC	MG	Homeo	Homeo_PICALM
FM_276-ACAAAGATCGTAACCA	FM_276	RS	NYGC	MG	Adapt	Adapt_TMEM163
FM_276-CCAAGCGGTGTTACTG	FM_276	RS	NYGC	MG	Adapt	Adapt_AIF1
FM_276-CGTGTCTTCCTTCGAC	FM_276	RS	NYGC	MG	Adapt	Adapt_AIF1
FM_276-CACCGTTGTTAACCTG	FM_276	RS	NYGC	MG	exAM	exAM_ERN1
FM_276-TGAGCGCAGCGCGTTC	FM_276	RS	NYGC	PVM	PVM	PVM_CD163
FM_276-GGGTATTGTTGGTACT	FM_276	RS	NYGC	MG	exAM	exAM_ERN1
FM_276-TCGTAGACACTCACTC	FM_276	RS	NYGC	MG	Adapt	Adapt_AIF1
FM_276-TGTGTGACAAGATGTA	FM_276	RS	NYGC	MG	Adapt	Adapt_TMEM163
FM_276-CCGTAGGGTAGTAAGT	FM_276	RS	NYGC	MG	Adapt	Adapt_AIF1
FM_276-CATCCACCAAGGTCAG	FM_276	RS	NYGC	MG	Homeo	Homeo_PICALM
FM_276-TAAGCACTCCAGCACG	FM_276	RS	NYGC	MG	exAM	exAM_ERN1
FM_276-AGATCCATCTCGCTCA	FM_276	RS	NYGC	PVM	PVM	PVM_CD163
FM_276-CCTCTAGCACGTAACT	FM_276	RS	NYGC	MG	Adapt	Adapt_TMEM163
FM_276-AGTTCGAGTATCGCTA	FM_276	RS	NYGC	MG	Adapt	Adapt_AIF1
FM_276-TTTCAGTAGCGTACAG	FM_276	RS	NYGC	MG	Adapt	Adapt_AIF1
FM_276-CCTATCGCAACGATCT	FM_276	RS	NYGC	MG	Adapt	Adapt_AIF1
FM_276-TCACGCTAGGGTATAT	FM_276	RS	NYGC	MG	exAM	exAM_ERN1
FM_276-GACAGCCCACCGAATT	FM_276	RS	NYGC	MG	Adapt	Adapt_AIF1
FM_276-TGTGAGTCATTGAGGG	FM_276	RS	NYGC	MG	Adapt	Adapt_TMEM163
FM_276-GGCTTTCCAGACCATT	FM_276	RS	NYGC	PVM	PVM	PVM_CD163
FM_276-TGGCGTGGTTCGGTAT	FM_276	RS	NYGC	MG	exAM	exAM_ERN1
FM_276-GCCCAGAAGATTCGCT	FM_276	RS	NYGC	MG	exAM	exAM_ERN1
FM_276-ATCGTCCGTGCCTAAT	FM_276	RS	NYGC	MG	exAM	exAM_ERN1
FM_276-TTGCGTCTCAGCCTCT	FM_276	RS	NYGC	MG	Prolif	Prolif_MKI67
FM_276-GTTACGACAAAGGGCT	FM_276	RS	NYGC	MG	Adapt	Adapt_AIF1
FM_276-ACTTAGGAGCATTGTC	FM_276	RS	NYGC	MG	Homeo	Homeo_PICALM
FM_276-TGTACAGTCCTCTAGC	FM_276	RS	NYGC	MG	Adapt	Adapt_HIST
FM_276-CCCATTGTCTTTCCGG	FM_276	RS	NYGC	MG	Adapt	Adapt_AIF1
FM_276-AGGAAATAGGCCTAGA	FM_276	RS	NYGC	MG	exAM	exAM_ERN1
FM_276-TGTTGGACAGAGACTG	FM_276	RS	NYGC	MG	Adapt	Adapt_TMEM163
FM_276-GAACGTTGTCAACGCC	FM_276	RS	NYGC	MG	exAM	exAM_ERN1
FM_276-CCCTCAAGTTCGTAAC	FM_276	RS	NYGC	MG	Adapt	Adapt_AIF1
FM_276-GAGTTACTCCATTGTT	FM_276	RS	NYGC	MG	exAM	exAM_ERN1
FM_276-TGGTAGTCAATCTGCA	FM_276	RS	NYGC	MG	exAM	exAM_ERN1
FM_276-TCGACGGTCATAGAGA	FM_276	RS	NYGC	MG	exAM	exAM_ERN1
FM_276-GTCAGCGGTACAGCGA	FM_276	RS	NYGC	MG	Adapt	Adapt_TMEM163
FM_276-GGGCGTTGTATCGAAA	FM_276	RS	NYGC	MG	Homeo	Homeo_PICALM
FM_276-AGTCTCCAGCATCCCG	FM_276	RS	NYGC	MG	Homeo	Homeo_PICALM
FM_276-GGATCTACATGCTGCG	FM_276	RS	NYGC	MG	Homeo	Homeo_PICALM
FM_276-GTGTGATCATGAGATA	FM_276	RS	NYGC	MG	exAM	exAM_ERN1
FM_276-CAGCACGAGGTGGCTA	FM_276	RS	NYGC	PVM	PVM	PVM_CD163
FM_276-ACGATGTTCGGTGTTA	FM_276	RS	NYGC	MG	exAM	exAM_ERN1
FM_276-GGTGTTACACCTGCAG	FM_276	RS	NYGC	MG	Adapt	Adapt_AIF1
FM_276-GATCACAAGATGTTGA	FM_276	RS	NYGC	MG	exAM	exAM_ERN1
FM_276-ATCATTCCAGTGTGCC	FM_276	RS	NYGC	MG	Adapt	Adapt_TMEM163
FM_276-AGGGCTCGTAATTAGG	FM_276	RS	NYGC	MG	exAM	exAM_ERN1
FM_276-GGGATCCAGGTCGTGA	FM_276	RS	NYGC	MG	Adapt	Adapt_AIF1
FM_276-TACTTGTCATATGGCT	FM_276	RS	NYGC	MG	Adapt	Adapt_AIF1
FM_276-CGTTGGGCACCAGCGT	FM_276	RS	NYGC	MG	Adapt	Adapt_AIF1
FM_276-ATCCGTCTCCTACTGC	FM_276	RS	NYGC	MG	Adapt	Adapt_AIF1
FM_276-CGTCAAACATCCTTCG	FM_276	RS	NYGC	MG	Adapt	Adapt_HIST
FM_276-ACGTAGTTCGTTACCC	FM_276	RS	NYGC	MG	exAM	exAM_ERN1
FM_276-TCTTCCTTCCACGGGT	FM_276	RS	NYGC	MG	Adapt	Adapt_TMEM163
FM_276-TTTGTTGCATGAATCC	FM_276	RS	NYGC	MG	exAM	exAM_ERN1
FM_276-CTCTCGATCACGAGGA	FM_276	RS	NYGC	MG	Homeo	Homeo_PICALM
FM_276-ACGTAGTTCGCCTTTG	FM_276	RS	NYGC	MG	exAM	exAM_ERN1
FM_276-CTCTCAGTCAGCGCGT	FM_276	RS	NYGC	MG	Adapt	Adapt_AIF1
FM_276-TCACATTAGGCACTCC	FM_276	RS	NYGC	MG	Adapt	Adapt_TMEM163
FM_276-TACCTGCTCTACCAGA	FM_276	RS	NYGC	PVM	PVM	PVM_CD163
FM_276-CGTTCTGGTGCTGATT	FM_276	RS	NYGC	MG	exAM	exAM_ERN1
FM_276-TTAATCCTCTTTCCGG	FM_276	RS	NYGC	MG	Adapt	Adapt_AIF1
FM_276-TTCCGTGCACGACGAA	FM_276	RS	NYGC	MG	Adapt	Adapt_HIST
FM_276-TTATTGCCAAGAGGTC	FM_276	RS	NYGC	MG	Adapt	Adapt_TMEM163
FM_276-CAGTTCCGTCGTGGAA	FM_276	RS	NYGC	MG	Adapt	Adapt_TMEM163
FM_276-TCACACCCATTGAAAG	FM_276	RS	NYGC	MG	Adapt	Adapt_AIF1
FM_276-TCTTTGACAACGGTAG	FM_276	RS	NYGC	MG	Adapt	Adapt_AIF1
FM_276-CCTCTCCTCATTTCCA	FM_276	RS	NYGC	MG	Adapt	Adapt_TMEM163
FM_276-GCCAGCAAGAAGCGGG	FM_276	RS	NYGC	PVM	PVM	PVM_CD163
FM_276-TCGTAGAAGATAGTGT	FM_276	RS	NYGC	MG	Adapt	Adapt_AIF1
FM_276-CGTGATAAGGGCGAGA	FM_276	RS	NYGC	MG	Adapt	Adapt_AIF1
FM_276-ATTCAGGCAGCTTTCC	FM_276	RS	NYGC	MG	Adapt	Adapt_TMEM163
FM_276-GGGATGACAATTCGTG	FM_276	RS	NYGC	MG	exAM	exAM_ERN1
FM_276-GGCACGTAGACCAAGC	FM_276	RS	NYGC	MG	Adapt	Adapt_HIST
FM_276-GCGTGCACAATAAGGT	FM_276	RS	NYGC	PVM	PVM	PVM_CD163
FM_276-TGTTCATCAGTAACCT	FM_276	RS	NYGC	MG	Adapt	Adapt_TMEM163
FM_276-CATAAGCAGGCTTTCA	FM_276	RS	NYGC	MG	Adapt	Adapt_AIF1
FM_276-TCCTCTTAGTGCTCGC	FM_276	RS	NYGC	MG	exAM	exAM_ERN1
FM_276-ACATCCCAGGGAGAAT	FM_276	RS	NYGC	MG	Adapt	Adapt_AIF1
FM_276-TCCTTTCAGCCATATC	FM_276	RS	NYGC	MG	Homeo	Homeo_PICALM
FM_276-GTTACAGGTCGAGATG	FM_276	RS	NYGC	MG	Adapt	Adapt_AIF1
FM_276-TGTTACTAGCACTAGG	FM_276	RS	NYGC	MG	Adapt	Adapt_AIF1
FM_276-TCCTCGACAAGCCTGC	FM_276	RS	NYGC	MG	Adapt	Adapt_TMEM163
FM_276-CCCTAACCACAGCCTG	FM_276	RS	NYGC	PVM	PVM	PVM_CD163
FM_276-GTACAACAGGACAAGA	FM_276	RS	NYGC	MG	Adapt	Adapt_AIF1
FM_276-TCCTGCATCAGGAAGC	FM_276	RS	NYGC	MG	Adapt	Adapt_AIF1
FM_276-TATTCCATCGAGATAA	FM_276	RS	NYGC	PVM	PVM	PVM_CD163
FM_276-GCCAGTGTCTTCGACC	FM_276	RS	NYGC	MG	Adapt	Adapt_AIF1
FM_276-CATTTCACAGTAGAAT	FM_276	RS	NYGC	MG	exAM	exAM_ERN1
FM_276-CCTGCATGTCGAGCAA	FM_276	RS	NYGC	MG	Adapt	Adapt_TMEM163
FM_276-GTGGAGATCGGTAGAG	FM_276	RS	NYGC	MG	Adapt	Adapt_TMEM163
FM_276-GGGACTCCATGAAGCG	FM_276	RS	NYGC	MG	Adapt	Adapt_AIF1
FM_276-GTAATCGTCCCATTCG	FM_276	RS	NYGC	MG	ADAM	ADAM_GPNMB
FM_276-CCTCACATCGGTAGAG	FM_276	RS	NYGC	MG	Adapt	Adapt_TMEM163
FM_276-CATGCCTAGAGTCAGC	FM_276	RS	NYGC	MG	Adapt	Adapt_TMEM163
FM_276-GATTCGACATCCTATT	FM_276	RS	NYGC	MG	exAM	exAM_ERN1
FM_276-CCGATGGGTGACGTCC	FM_276	RS	NYGC	MG	Adapt	Adapt_AIF1
FM_276-CTGCCTACATCGTCCT	FM_276	RS	NYGC	PVM	PVM	PVM_CD163
FM_276-GACAGCCCAGTCGTTA	FM_276	RS	NYGC	MG	Adapt	Adapt_TMEM163
FM_276-TTTCAGTTCCGATCTC	FM_276	RS	NYGC	MG	exAM	exAM_ERN1
FM_276-TCCTCTTCAGAGTCTT	FM_276	RS	NYGC	MG	Adapt	Adapt_AIF1
FM_276-CATTGAGGTACCATAC	FM_276	RS	NYGC	PVM	PVM	PVM_CD163
FM_276-GTATTTCAGTATGAGT	FM_276	RS	NYGC	MG	Homeo	Homeo_FRMD4A
FM_276-GACTTCCGTGCCCGTA	FM_276	RS	NYGC	MG	Adapt	Adapt_TMEM163
FM_276-CCCTCAAGTACTCCCT	FM_276	RS	NYGC	MG	Adapt	Adapt_HIST
FM_276-GTGATGTAGGGCAACT	FM_276	RS	NYGC	MG	Adapt	Adapt_AIF1
FM_276-CATTTCAGTGCGGATA	FM_276	RS	NYGC	MG	Adapt	Adapt_AIF1
FM_276-GGTCTGGTCTCCGTGT	FM_276	RS	NYGC	PVM	PVM	PVM_CD163
FM_276-GATGTTGGTGGTATGG	FM_276	RS	NYGC	MG	Adapt	Adapt_AIF1
FM_276-CCTGCATAGCGCCTAC	FM_276	RS	NYGC	PVM	PVM	PVM_CD163
FM_276-CCGAACGTCATTGTGG	FM_276	RS	NYGC	MG	exAM	exAM_ERN1
FM_276-AGATCCACAATCTAGC	FM_276	RS	NYGC	MG	Adapt	Adapt_TMEM163
FM_276-CTATCCGAGTTCACTG	FM_276	RS	NYGC	MG	Adapt	Adapt_TMEM163
FM_276-GCATCGGGTCATCCCT	FM_276	RS	NYGC	MG	Adapt	Adapt_AIF1
FM_276-CCTTGTGGTTAGCTAC	FM_276	RS	NYGC	MG	Homeo	Homeo_PICALM
FM_276-TCAATTCTCCGCAGTG	FM_276	RS	NYGC	MG	Adapt	Adapt_TMEM163
FM_276-CTTCCGAAGGTTCTAC	FM_276	RS	NYGC	MG	Adapt	Adapt_TMEM163
FM_276-GTGATGTGTAGGCAGT	FM_276	RS	NYGC	MG	exAM	exAM_ERN1
FM_276-CTAGACACAATAACCC	FM_276	RS	NYGC	MG	exAM	exAM_ERN1
FM_276-CGGCAGTTCCGTGCGA	FM_276	RS	NYGC	MG	Adapt	Adapt_AIF1
FM_276-AAGTCGTAGTTACGTC	FM_276	RS	NYGC	MG	Adapt	Adapt_AIF1
FM_276-TACAACGCACCGAATT	FM_276	RS	NYGC	MG	Adapt	Adapt_AIF1
FM_276-GTGATGTAGCGTATGG	FM_276	RS	NYGC	MG	Adapt	Adapt_HIST
FM_276-GTGCACGGTCGTCTCT	FM_276	RS	NYGC	MG	Adapt	Adapt_AIF1
FM_276-TTTGGTTGTCATATGC	FM_276	RS	NYGC	MG	Adapt	Adapt_AIF1
FM_276-TCCCACAAGAGGACTC	FM_276	RS	NYGC	MG	Adapt	Adapt_AIF1
FM_276-CATACAGGTAGGTGCA	FM_276	RS	NYGC	MG	Adapt	Adapt_AIF1
FM_276-ATCCGTCTCACCTTGC	FM_276	RS	NYGC	MG	Adapt	Adapt_AIF1
FM_276-TCGGGCATCAGACATC	FM_276	RS	NYGC	MG	Adapt	Adapt_AIF1
FM_276-GTAACACTCGATTGAC	FM_276	RS	NYGC	MG	Adapt	Adapt_AIF1
FM_276-ATGTCTTGTAGGAGGG	FM_276	RS	NYGC	MG	exAM	exAM_ERN1
FM_276-CCAATGAAGCTGCGAA	FM_276	RS	NYGC	MG	Adapt	Adapt_AIF1
FM_276-TTGAGTGTCTCAAAGC	FM_276	RS	NYGC	MG	Adapt	Adapt_AIF1
FM_276-ACTCCCAGTAGTTCCA	FM_276	RS	NYGC	PVM	PVM	PVM_CD163
FM_276-GGGCCATTCGTTCGCT	FM_276	RS	NYGC	MG	Adapt	Adapt_TMEM163
FM_276-TCTAACTGTCTGTGAT	FM_276	RS	NYGC	MG	exAM	exAM_ERN1
FM_276-CATACCCGTAGAATAC	FM_276	RS	NYGC	PVM	PVM	PVM_CD163
FM_276-TCTCACGGTTCAATCG	FM_276	RS	NYGC	PVM	PVM	PVM_CD163
FM_276-AATGACCCACTTGGGC	FM_276	RS	NYGC	MG	exAM	exAM_ERN1
FM_276-TTCCGGTCATCCGCGA	FM_276	RS	NYGC	PVM	PVM	PVM_CD163
FM_276-GACGCTGAGGATCATA	FM_276	RS	NYGC	MG	Homeo	Homeo_PICALM
FM_276-AGGTTACCATTAAAGG	FM_276	RS	NYGC	PVM	PVM	PVM_CD163
FM_276-TGGTTAGTCAAGTGTC	FM_276	RS	NYGC	PVM	PVM	PVM_CD163
FM_276-TGGGCGTCACAAGGTG	FM_276	RS	NYGC	MG	Homeo	Homeo_PICALM
FM_276-CCGTGAGGTTAACAGA	FM_276	RS	NYGC	MG	Adapt	Adapt_AIF1
FM_276-TTCTCTCTCACCGGGT	FM_276	RS	NYGC	MG	Adapt	Adapt_TMEM163
FM_276-GGGAGATTCCCGGTAG	FM_276	RS	NYGC	MG	Adapt	Adapt_AIF1
FM_276-TGTCCACAGGGCAAGG	FM_276	RS	NYGC	MG	exAM	exAM_ERN1
FM_276-AATGGAATCAGCAATC	FM_276	RS	NYGC	MG	Adapt	Adapt_TMEM163
FM_276-TTTCATGCACTGCATA	FM_276	RS	NYGC	MG	Adapt	Adapt_AIF1
FM_276-CACCAAAAGTTGCCTA	FM_276	RS	NYGC	MG	exAM	exAM_ERN1
FM_276-CATGAGTGTCGGAAAC	FM_276	RS	NYGC	PVM	PVM	PVM_CD163
FM_276-GGTGTTAGTCGCGTTG	FM_276	RS	NYGC	MG	Adapt	Adapt_TMEM163
FM_276-ACGTACACAGGCTATT	FM_276	RS	NYGC	PVM	PVM	PVM_CD163
FM_276-CCCTCAACATTCAGCA	FM_276	RS	NYGC	MG	Adapt	Adapt_AIF1
FM_276-TTCATTGCACGGATCC	FM_276	RS	NYGC	PVM	PVM	PVM_CD163
FM_276-GTGTCCTAGCCGCTTG	FM_276	RS	NYGC	MG	Adapt	Adapt_AIF1
FM_276-ACTTTGTTCGGACCAC	FM_276	RS	NYGC	MG	Adapt	Adapt_AIF1
FM_276-GTATTTCCAACAGCCC	FM_276	RS	NYGC	MG	Adapt	Adapt_AIF1
FM_276-ATCACGAAGGGCAACT	FM_276	RS	NYGC	MG	Adapt	Adapt_HSPA1A
FM_276-TCTACCGTCCGGACGT	FM_276	RS	NYGC	MG	Adapt	Adapt_AIF1
FM_276-GACACGCTCCCTTCCC	FM_276	RS	NYGC	PVM	PVM	PVM_CD163
FM_276-TTACAGGCATTACTCT	FM_276	RS	NYGC	MG	ADAM	ADAM_GPNMB
FM_276-AAGACAACATGTTTGG	FM_276	RS	NYGC	PVM	PVM	PVM_CD163
FM_276-GTGTCCTGTGTGAATA	FM_276	RS	NYGC	MG	Adapt	Adapt_AIF1
FM_276-CAGTGCGAGCCTTCTC	FM_276	RS	NYGC	MG	Adapt	Adapt_AIF1
FM_276-TCTACATGTGTTCAGT	FM_276	RS	NYGC	MG	Adapt	Adapt_AIF1
FM_276-CATGGTAGTTGCATGT	FM_276	RS	NYGC	MG	exAM	exAM_ERN1
FM_276-TTCCTTCGTTTGAAAG	FM_276	RS	NYGC	MG	Adapt	Adapt_AIF1
FM_276-GGAGATGGTACGTGTT	FM_276	RS	NYGC	MG	Adapt	Adapt_AIF1
FM_276-AACAAGAGTCCACTCT	FM_276	RS	NYGC	MG	Adapt	Adapt_AIF1
FM_276-GCATCGGGTGCAATAA	FM_276	RS	NYGC	MG	Adapt	Adapt_AIF1
FM_276-CCCAACTAGGCAGGGA	FM_276	RS	NYGC	MG	exAM	exAM_ERN1
FM_276-AGTCATGTCATGGAGG	FM_276	RS	NYGC	MG	Homeo	Homeo_PICALM
FM_276-AGTGATCCAGTGGGTA	FM_276	RS	NYGC	MG	Adapt	Adapt_HIST
FM_276-TCAGTCCAGAGGTCAC	FM_276	RS	NYGC	MG	Adapt	Adapt_AIF1
FM_276-ATAGAGAAGACCGTTT	FM_276	RS	NYGC	MG	Adapt	Adapt_TMEM163
FM_276-ATTTCACCAGGTTTAC	FM_276	RS	NYGC	PVM	PVM	PVM_CD163
FM_276-GACCCTTAGGGTAATT	FM_276	RS	NYGC	PVM	PVM	PVM_CD163
FM_276-AGGCATTGTATGGAGC	FM_276	RS	NYGC	MG	Adapt	Adapt_HIST
FM_276-TACTTCAAGCGACTTT	FM_276	RS	NYGC	MG	Adapt	Adapt_TMEM163
FM_276-GGTGATTTCTATTGTC	FM_276	RS	NYGC	MG	Adapt	Adapt_AIF1
FM_276-GATCGTAAGAGGGTCT	FM_276	RS	NYGC	MG	exAM	exAM_ERN1
FM_276-TGATTTCGTCATCTAG	FM_276	RS	NYGC	MG	exAM	exAM_ERN1
FM_276-TCTATACGTATTTCGG	FM_276	RS	NYGC	MG	Homeo	Homeo_PICALM
FM_276-TCTCCGAGTGACCGTC	FM_276	RS	NYGC	MG	Adapt	Adapt_TMEM163
FM_276-TTGGTTTCAAAGCTCT	FM_276	RS	NYGC	MG	exAM	exAM_ERN1
FM_276-TACCCGTCATCAGCTA	FM_276	RS	NYGC	PVM	PVM	PVM_CD163
FM_276-ACGCACGAGGTCCCTG	FM_276	RS	NYGC	MG	Adapt	Adapt_AIF1
FM_276-TTCGGTCCAAGTCCCG	FM_276	RS	NYGC	MG	Adapt	Adapt_AIF1
FM_276-GACATCAAGACTCTAC	FM_276	RS	NYGC	MG	Adapt	Adapt_AIF1
FM_276-ATTTCTGGTGATACAA	FM_276	RS	NYGC	MG	Adapt	Adapt_AIF1
FM_276-ACCTGTCGTGCCTTTC	FM_276	RS	NYGC	MG	Homeo	Homeo_PICALM
FM_276-CCTCAACTCACGTAGT	FM_276	RS	NYGC	MG	Adapt	Adapt_AIF1
FM_276-TGCAGGCTCGGAGTGA	FM_276	RS	NYGC	MG	Adapt	Adapt_AIF1
FM_276-AGATGCTCATGGAGAC	FM_276	RS	NYGC	MG	Adapt	Adapt_AIF1
FM_276-CACCGTTTCTCCAAGA	FM_276	RS	NYGC	PVM	PVM	PVM_CD163
FM_276-GATAGCTGTTCCGGTG	FM_276	RS	NYGC	MG	Adapt	Adapt_AIF1
FM_276-CTCCACAAGGCTTCCG	FM_276	RS	NYGC	MG	Adapt	Adapt_AIF1
FM_276-AAGCGTTAGTCCCAGC	FM_276	RS	NYGC	MG	Adapt	Adapt_AIF1
FM_276-GAGTTGTCACGACGTC	FM_276	RS	NYGC	MG	Adapt	Adapt_AIF1
FM_276-ACATGCAGTAGATTGA	FM_276	RS	NYGC	MG	Adapt	Adapt_AIF1
FM_276-GGAACCCAGAAAGCGA	FM_276	RS	NYGC	MG	Adapt	Adapt_AIF1
FM_276-ACGATCAGTGCACGCT	FM_276	RS	NYGC	MG	Adapt	Adapt_AIF1
FM_276-TGAGACTCAAATCGTC	FM_276	RS	NYGC	MG	exAM	exAM_ERN1
FM_276-GTTAGTGTCTATTGTC	FM_276	RS	NYGC	MG	Adapt	Adapt_AIF1
FM_276-AGGACGATCTCTGAGA	FM_276	RS	NYGC	MG	Adapt	Adapt_TMEM163
FM_276-TTACCGCCATGCCGAC	FM_276	RS	NYGC	PVM	PVM	PVM_CD163
FM_276-ACTTTCAGTGCATCTA	FM_276	RS	NYGC	MG	Adapt	Adapt_HIST
FM_276-CACGGGTGTGTAGTGG	FM_276	RS	NYGC	MG	Adapt	Adapt_AIF1
FM_276-GTCATGAGTAGCGTCC	FM_276	RS	NYGC	MG	Adapt	Adapt_AIF1
FM_276-TTCTGTACATCCGATA	FM_276	RS	NYGC	PVM	PVM	PVM_CD163
FM_277-ACCCTCAAGGAAGTCC	FM_277	RS	NYGC	MG	Adapt	Adapt_AIF1
FM_277-TGATTCTTCGAGAAGC	FM_277	RS	NYGC	MG	Prolif	Prolif_MKI67
FM_277-ACTGTGATCTGTCAGA	FM_277	RS	NYGC	MG	Prolif	Prolif_MKI67
FM_277-ACACCAAAGTCATAGA	FM_277	RS	NYGC	MG	Homeo	Homeo_PICALM
FM_277-TATTCCATCAAACTGC	FM_277	RS	NYGC	MG	Homeo	Homeo_PICALM
FM_277-ACCTGTCTCTACACTT	FM_277	RS	NYGC	MG	Adapt	Adapt_AIF1
FM_277-ACTTCCGTCCGATAGT	FM_277	RS	NYGC	PVM	PVM	PVM_CD163
FM_277-GGTTGTAAGGAAGTCC	FM_277	RS	NYGC	MG	Adapt	Adapt_AIF1
FM_277-GCAGCCATCATCCTAT	FM_277	RS	NYGC	MG	Adapt	Adapt_AIF1
FM_277-TCCTCCCGTGTTTACG	FM_277	RS	NYGC	MG	Homeo	Homeo_PICALM
FM_277-AGATCCAAGAATTGCA	FM_277	RS	NYGC	MG	Homeo	Homeo_PICALM
FM_277-ATTCACTCAGCACACC	FM_277	RS	NYGC	MG	Adapt	Adapt_AIF1
FM_277-AATGGCTAGAGCCGAT	FM_277	RS	NYGC	PVM	PVM	PVM_CD163
FM_277-AATGAAGAGGTAGACC	FM_277	RS	NYGC	MG	Homeo	Homeo_PICALM
FM_277-ATTTACCCACTCCTGT	FM_277	RS	NYGC	MG	Prolif	Prolif_MKI67
FM_277-CCCTAACTCTATTGTC	FM_277	RS	NYGC	MG	Homeo	Homeo_PICALM
FM_277-ATCGCCTTCCTCAGGG	FM_277	RS	NYGC	MG	Prolif	Prolif_MKI67
FM_277-CCTCTCCTCTGTCAGA	FM_277	RS	NYGC	MG	Homeo	Homeo_PICALM
FM_277-ATCGCCTAGCATGTTC	FM_277	RS	NYGC	MG	ADAM	ADAM_GPNMB
FM_277-TTGCTGCTCAGACCTA	FM_277	RS	NYGC	MG	Homeo	Homeo_PICALM
FM_277-AGCTACATCGCCTTTG	FM_277	RS	NYGC	MG	Homeo	Homeo_PICALM
FM_277-TCTACCGCAATACCCA	FM_277	RS	NYGC	MG	Homeo	Homeo_PICALM
FM_277-ATCGATGTCATCTGTT	FM_277	RS	NYGC	MG	Homeo	Homeo_PICALM
FM_277-CTACAGACATTCAGCA	FM_277	RS	NYGC	MG	Prolif	Prolif_MKI67
FM_277-CACGTTCTCTTAGTTC	FM_277	RS	NYGC	MG	Homeo	Homeo_PICALM
FM_277-ACATGCATCCAACACA	FM_277	RS	NYGC	MG	Prolif	Prolif_MKI67
FM_277-GCTGCAGCACACAGCC	FM_277	RS	NYGC	MG	Homeo	Homeo_FRMD4A
FM_277-TCTATCACATTGGCAT	FM_277	RS	NYGC	MG	Adapt	Adapt_AIF1
FM_277-ATAGACCTCTTAGCTT	FM_277	RS	NYGC	MG	Homeo	Homeo_PICALM
FM_277-CATTGTTCATGTGGTT	FM_277	RS	NYGC	MG	Homeo	Homeo_PICALM
FM_277-CAGATACGTACCACGC	FM_277	RS	NYGC	MG	Homeo	Homeo_PICALM
FM_277-GCACATATCCCATGGG	FM_277	RS	NYGC	MG	Homeo	Homeo_PICALM
FM_277-ACTGTCCCAGACCTAT	FM_277	RS	NYGC	MG	Homeo	Homeo_PICALM
FM_277-CGGAGAAAGGACGGAG	FM_277	RS	NYGC	MG	Homeo	Homeo_PICALM
FM_277-CATTCCGTCCTTGGAA	FM_277	RS	NYGC	MG	Adapt	Adapt_AIF1
FM_277-CCTCCAAGTCAAAGAT	FM_277	RS	NYGC	MG	Homeo	Homeo_PICALM
FM_277-TGCAGTATCGAGTCTA	FM_277	RS	NYGC	MG	Adapt	Adapt_AIF1
FM_277-TGCTCCAGTCGCGTCA	FM_277	RS	NYGC	MG	Homeo	Homeo_PICALM
FM_277-CGTTAGAGTGCGTTTA	FM_277	RS	NYGC	MG	Adapt	Adapt_AIF1
FM_277-ACAAGCTGTTCGTAAC	FM_277	RS	NYGC	MG	Adapt	Adapt_AIF1
FM_277-TGCATGACAACACAGG	FM_277	RS	NYGC	MG	Homeo	Homeo_PICALM
FM_277-TTGCTGCTCCACATAG	FM_277	RS	NYGC	MG	Adapt	Adapt_TMEM163
FM_277-TCCTGCAGTTTGCCGG	FM_277	RS	NYGC	MG	Homeo	Homeo_PICALM
FM_277-TGTACAGCATAGGTAA	FM_277	RS	NYGC	PVM	PVM	PVM_CD163
FM_277-AACCCAAGTACCAATC	FM_277	RS	NYGC	MG	Prolif	Prolif_MKI67
FM_277-TGAGTCATCGACCATA	FM_277	RS	NYGC	MG	Adapt	Adapt_AIF1
FM_277-TGGGATTTCTGTCTCG	FM_277	RS	NYGC	MG	Prolif	Prolif_MKI67
FM_277-GCTGGGTAGTTCAACC	FM_277	RS	NYGC	MG	Prolif	Prolif_MKI67
FM_277-TTACAGGTCTCTGAGA	FM_277	RS	NYGC	PVM	PVM	PVM_CD163
FM_277-TCAAGACAGTCATTGC	FM_277	RS	NYGC	MG	Homeo	Homeo_PICALM
FM_277-TACCTCGGTATCTCTT	FM_277	RS	NYGC	MG	Adapt	Adapt_HSPA1A
FM_277-CATTCTACATTGCCGG	FM_277	RS	NYGC	MG	Homeo	Homeo_PICALM
FM_277-TACACCCAGGGACACT	FM_277	RS	NYGC	MG	Homeo	Homeo_PICALM
FM_277-CAACCTCAGTGGCAGT	FM_277	RS	NYGC	MG	Homeo	Homeo_PICALM
FM_277-ACACTGACATTCTTCA	FM_277	RS	NYGC	MG	Homeo	Homeo_PICALM
FM_277-TCTGCCAAGCAAATGT	FM_277	RS	NYGC	MG	Homeo	Homeo_PICALM
FM_277-TTGCATTCATCGCTGG	FM_277	RS	NYGC	MG	Homeo	Homeo_PICALM
FM_277-AGGTTACGTTTACTTC	FM_277	RS	NYGC	MG	Homeo	Homeo_PICALM
FM_277-ACCGTTCAGGTTCCAT	FM_277	RS	NYGC	MG	Adapt	Adapt_AIF1
FM_277-CACAACACATCTTCGC	FM_277	RS	NYGC	PVM	PVM	PVM_CD163
FM_277-ACTTTGTAGTCTAACC	FM_277	RS	NYGC	MG	Adapt	Adapt_AIF1
FM_277-CCCTCAACAGTCAACT	FM_277	RS	NYGC	MG	Homeo	Homeo_PICALM
FM_277-ATTCTTGTCATGCATG	FM_277	RS	NYGC	MG	Homeo	Homeo_PICALM
FM_277-CAGGCCAGTTCAAAGA	FM_277	RS	NYGC	MG	Homeo	Homeo_PICALM
FM_277-TTACCGCTCTTCACGC	FM_277	RS	NYGC	MG	Homeo	Homeo_PICALM
FM_277-TCTTCCTCACAACGCC	FM_277	RS	NYGC	MG	Homeo	Homeo_PICALM
FM_277-GTGGTTAGTGTCCTAA	FM_277	RS	NYGC	MG	Adapt	Adapt_AIF1
FM_277-TTCTAACGTTAATGAG	FM_277	RS	NYGC	MG	Homeo	Homeo_PICALM
FM_277-CATTCATTCCTATTTG	FM_277	RS	NYGC	MG	Adapt	Adapt_AIF1
FM_277-GACCAATTCTTGCAAG	FM_277	RS	NYGC	MG	Prolif	Prolif_MKI67
FM_277-TATCTTGCATGCACTA	FM_277	RS	NYGC	MG	Homeo	Homeo_FRMD4A
FM_277-CAGATCAGTACTCGCG	FM_277	RS	NYGC	MG	Adapt	Adapt_IFI44L
FM_277-TCAGCCTCAACCCTCT	FM_277	RS	NYGC	MG	Homeo	Homeo_PICALM
FM_277-CACCAAAGTCTTGAGT	FM_277	RS	NYGC	MG	Adapt	Adapt_AIF1
FM_277-GTAACACAGAAGCTGC	FM_277	RS	NYGC	MG	Adapt	Adapt_AIF1
FM_277-ACCAAACTCTCCACTG	FM_277	RS	NYGC	MG	Adapt	Adapt_AIF1
FM_277-GTTCTATGTCATCACA	FM_277	RS	NYGC	MG	Homeo	Homeo_PICALM
FM_277-GAACTGTTCCTACTGC	FM_277	RS	NYGC	MG	Homeo	Homeo_PICALM
FM_277-GTCTTTACACTCCCTA	FM_277	RS	NYGC	MG	Homeo	Homeo_PICALM
FM_277-GTTACCCAGCTAAGTA	FM_277	RS	NYGC	MG	Homeo	Homeo_PICALM
FM_277-ACGGGTCCAAATGCTC	FM_277	RS	NYGC	MG	Homeo	Homeo_PICALM
FM_277-TGATGGTTCTGGCCTT	FM_277	RS	NYGC	MG	Homeo	Homeo_FRMD4A
FM_277-ACTTAGGCATTCTTCA	FM_277	RS	NYGC	MG	Homeo	Homeo_PICALM
FM_277-TTTGGAGGTACCAATC	FM_277	RS	NYGC	MG	Adapt	Adapt_AIF1
FM_277-TTCAATCTCGTAACCA	FM_277	RS	NYGC	MG	Homeo	Homeo_PICALM
FM_277-TAATCTCAGCCGTTGC	FM_277	RS	NYGC	MG	Adapt	Adapt_AIF1
FM_277-GACTCTCCAGACGCTC	FM_277	RS	NYGC	PVM	PVM	PVM_CD163
FM_277-CCTGTTGGTTCCACAA	FM_277	RS	NYGC	MG	Homeo	Homeo_PICALM
FM_277-TTTACCAAGGCTAAAT	FM_277	RS	NYGC	MG	Adapt	Adapt_AIF1
FM_277-CATCAAGGTACACTCA	FM_277	RS	NYGC	MG	Homeo	Homeo_PICALM
FM_277-TACCCACGTGGCACTC	FM_277	RS	NYGC	MG	Homeo	Homeo_PICALM
FM_277-CTCAGGGTCCCTCTAG	FM_277	RS	NYGC	MG	Homeo	Homeo_PICALM
FM_277-CGGGTCACACGCACCA	FM_277	RS	NYGC	MG	Homeo	Homeo_PICALM
FM_277-GAGCTGCCACTTGAAC	FM_277	RS	NYGC	MG	exAM	exAM_ERN1
FM_277-TACCCACGTGATGAAT	FM_277	RS	NYGC	MG	Homeo	Homeo_PICALM
FM_277-CATCCGTTCACAAGAA	FM_277	RS	NYGC	PVM	PVM	PVM_CD163
FM_277-TACTTGTAGCAACCAG	FM_277	RS	NYGC	MG	Adapt	Adapt_AIF1
FM_277-CGTCCATGTTATGTCG	FM_277	RS	NYGC	MG	Adapt	Adapt_AIF1
FM_277-TAAGCCAGTACCTAAC	FM_277	RS	NYGC	MG	Homeo	Homeo_FRMD4A
FM_277-TCTATACTCCACTTTA	FM_277	RS	NYGC	MG	Adapt	Adapt_AIF1
FM_277-GCACTAATCAGATGCT	FM_277	RS	NYGC	MG	Adapt	Adapt_AIF1
FM_277-TTTACCATCACTTTGT	FM_277	RS	NYGC	MG	Homeo	Homeo_PICALM
FM_277-TACCGGGTCTCTCTTC	FM_277	RS	NYGC	MG	Homeo	Homeo_PICALM
FM_277-CGAATTGAGCGTGAGT	FM_277	RS	NYGC	MG	Adapt	Adapt_AIF1
FM_277-AATGGCTGTTTCCCAC	FM_277	RS	NYGC	MG	Homeo	Homeo_PICALM
FM_277-CACACAACACAAGGTG	FM_277	RS	NYGC	MG	Homeo	Homeo_PICALM
FM_277-TCTTCCTTCTTTCCGG	FM_277	RS	NYGC	MG	Homeo	Homeo_PICALM
FM_277-CCCAACTTCTCATGGA	FM_277	RS	NYGC	MG	Adapt	Adapt_AIF1
FM_277-CACGAATAGGCTAAAT	FM_277	RS	NYGC	MG	Homeo	Homeo_PICALM
FM_277-TGCAGGCCATGTGTCA	FM_277	RS	NYGC	MG	Prolif	Prolif_MKI67
FM_277-AGATCGTAGTCATGGG	FM_277	RS	NYGC	MG	Adapt	Adapt_AIF1
FM_277-GTCAGCGAGACGCTCC	FM_277	RS	NYGC	MG	Adapt	Adapt_AIF1
FM_277-TATTCCATCTATACTC	FM_277	RS	NYGC	MG	Adapt	Adapt_AIF1
FM_277-TATGTTCTCAAATGCC	FM_277	RS	NYGC	MG	Homeo	Homeo_PICALM
FM_277-TTTATGCTCCTCACTG	FM_277	RS	NYGC	MG	Homeo	Homeo_PICALM
FM_277-TCATGTTGTTTCACTT	FM_277	RS	NYGC	MG	Homeo	Homeo_PICALM
FM_277-GCTGAATAGTCAATCC	FM_277	RS	NYGC	MG	Homeo	Homeo_PICALM
FM_277-AAGACAAGTGTTTCTT	FM_277	RS	NYGC	MG	Adapt	Adapt_AIF1
FM_277-GTCTACCTCCTACGAA	FM_277	RS	NYGC	MG	Homeo	Homeo_PICALM
FM_277-TCTCAGCTCAACGCTA	FM_277	RS	NYGC	MG	Adapt	Adapt_AIF1
FM_277-ATTCTTGTCTTCGCTG	FM_277	RS	NYGC	MG	Adapt	Adapt_AIF1
FM_277-GACCCAGGTTAAGCAA	FM_277	RS	NYGC	MG	Homeo	Homeo_PICALM
FM_277-TCATTGTCACCGGCTA	FM_277	RS	NYGC	MG	Adapt	Adapt_AIF1
FM_277-GAGTGTTTCTGTCCGT	FM_277	RS	NYGC	MG	Homeo	Homeo_PICALM
FM_277-AGAGAATAGAGAACCC	FM_277	RS	NYGC	MG	Adapt	Adapt_AIF1
FM_277-CTTCCTTAGACAACAT	FM_277	RS	NYGC	MG	Adapt	Adapt_CCL3
FM_277-CACCAAACAGAAATTG	FM_277	RS	NYGC	MG	ADAM	ADAM_GPNMB
FM_277-GGGTCACAGCCTGTGC	FM_277	RS	NYGC	PVM	PVM	PVM_CD163
FM_277-TGAGCATAGCCGATTT	FM_277	RS	NYGC	MG	Adapt	Adapt_AIF1
FM_277-AGACCATTCCAACTAG	FM_277	RS	NYGC	MG	Homeo	Homeo_PICALM
FM_277-TTGTGGATCTTGCAAG	FM_277	RS	NYGC	MG	ADAM	ADAM_GPNMB
FM_277-GTGTCCTTCATACAGC	FM_277	RS	NYGC	MG	Homeo	Homeo_PICALM
FM_277-GATTTCTAGAGCCCAA	FM_277	RS	NYGC	MG	Adapt	Adapt_AIF1
FM_277-CCCTCTCGTCAGATTC	FM_277	RS	NYGC	MG	Homeo	Homeo_PICALM
FM_277-CTAACTTTCACTACGA	FM_277	RS	NYGC	MG	Homeo	Homeo_PICALM
FM_277-ACTACGACATTCAGCA	FM_277	RS	NYGC	MG	Homeo	Homeo_FRMD4A
FM_277-AGATCGTTCTCGCTCA	FM_277	RS	NYGC	MG	Homeo	Homeo_PICALM
FM_277-TGATTCTGTACTAAGA	FM_277	RS	NYGC	MG	Homeo	Homeo_PICALM
FM_277-TGGATGTTCAACCTCC	FM_277	RS	NYGC	PVM	PVM	PVM_CD163
FM_277-TCAGTTTGTTCGTAAC	FM_277	RS	NYGC	MG	Homeo	Homeo_PICALM
FM_277-CGACAGCAGTAAACTG	FM_277	RS	NYGC	MG	ADAM	ADAM_GPNMB
FM_277-TTACAGGTCCATTTGT	FM_277	RS	NYGC	PVM	PVM	PVM_CD163
FM_277-CCTGTTGAGTCAGCCC	FM_277	RS	NYGC	MG	ADAM	ADAM_GPNMB
FM_277-TCATTTGTCTCTTAAC	FM_277	RS	NYGC	MG	Adapt	Adapt_AIF1
FM_277-TGGTTAGGTCAACCTA	FM_277	RS	NYGC	MG	Homeo	Homeo_PICALM
FM_277-CCAATTTTCTGTTCAT	FM_277	RS	NYGC	MG	Homeo	Homeo_FRMD4A
FM_277-ATTCTTGCACTCCTGT	FM_277	RS	NYGC	MG	Homeo	Homeo_FRMD4A
FM_277-AAGGAATCAGGCTATT	FM_277	RS	NYGC	MG	Adapt	Adapt_AIF1
FM_277-TTCCTCTAGTCCTGCG	FM_277	RS	NYGC	MG	Homeo	Homeo_PICALM
FM_277-TTCTAGTCAAGGCTTT	FM_277	RS	NYGC	MG	Homeo	Homeo_PICALM
FM_277-GGGATCCTCTCAAAGC	FM_277	RS	NYGC	MG	Homeo	Homeo_FRMD4A
FM_277-AAACCCAAGATTGTGA	FM_277	RS	NYGC	MG	Homeo	Homeo_PICALM
FM_277-GATGCTAGTACCTAAC	FM_277	RS	NYGC	MG	Homeo	Homeo_PICALM
FM_277-CCTTCAGGTGCATGAG	FM_277	RS	NYGC	MG	Adapt	Adapt_AIF1
FM_277-ACTTATCAGTCATGCT	FM_277	RS	NYGC	MG	Homeo	Homeo_PICALM
FM_277-GACTCAATCTATCACT	FM_277	RS	NYGC	MG	Homeo	Homeo_PICALM
FM_277-TCCACCAAGCTCGAAG	FM_277	RS	NYGC	MG	Homeo	Homeo_PICALM
FM_277-CACACAAAGGGATCAC	FM_277	RS	NYGC	MG	exAM	exAM_ERN1
FM_277-TCTATCAAGTCATACC	FM_277	RS	NYGC	MG	Homeo	Homeo_PICALM
FM_277-TTTGATCAGCGCGTTC	FM_277	RS	NYGC	MG	ADAM	ADAM_GPNMB
FM_277-TCTACATCAGGATGAC	FM_277	RS	NYGC	MG	Homeo	Homeo_PICALM
FM_277-AGGTTGTAGGCGAACT	FM_277	RS	NYGC	MG	Adapt	Adapt_IFI44L
FM_277-GCCAGTGGTATACCTG	FM_277	RS	NYGC	MG	Homeo	Homeo_PICALM
FM_277-CACGTGGGTCTAGATC	FM_277	RS	NYGC	MG	Homeo	Homeo_PICALM
FM_277-ATTCATCTCAGTGGGA	FM_277	RS	NYGC	MG	Adapt	Adapt_AIF1
FM_277-GTAGGTTTCTATCACT	FM_277	RS	NYGC	MG	Homeo	Homeo_PICALM
FM_277-TCCTAATTCCATTGTT	FM_277	RS	NYGC	MG	Homeo	Homeo_PICALM
FM_277-ACCCAAACAGTCAGTT	FM_277	RS	NYGC	MG	Homeo	Homeo_PICALM
FM_277-GGTAACTTCGGCATTA	FM_277	RS	NYGC	MG	Prolif	Prolif_MKI67
FM_277-GGGTTTAGTGCACGCT	FM_277	RS	NYGC	MG	Homeo	Homeo_PICALM
FM_277-AAAGGATGTAACATGA	FM_277	RS	NYGC	PVM	PVM	PVM_CD163
FM_277-TGTGCGGAGGTGCGAT	FM_277	RS	NYGC	MG	Homeo	Homeo_PICALM
FM_277-CAATACGCATATACCG	FM_277	RS	NYGC	MG	Homeo	Homeo_FRMD4A
FM_277-TGCATCCCAGTAGTGG	FM_277	RS	NYGC	MG	Adapt	Adapt_AIF1
FM_277-AACCCAATCACCTTGC	FM_277	RS	NYGC	MG	Homeo	Homeo_FRMD4A
FM_277-GCAGCCACAGTAGAAT	FM_277	RS	NYGC	MG	Adapt	Adapt_AIF1
FM_277-GCACATATCCGCAAAT	FM_277	RS	NYGC	MG	Homeo	Homeo_PICALM
FM_277-ACAGCCGGTGATGGCA	FM_277	RS	NYGC	MG	Adapt	Adapt_AIF1
FM_277-ATCCGTCTCCCGAGTG	FM_277	RS	NYGC	MG	Adapt	Adapt_AIF1
FM_277-GATCGTAGTTGTTGTG	FM_277	RS	NYGC	MG	Homeo	Homeo_PICALM
FM_277-TAGGTTGGTCTTCCGT	FM_277	RS	NYGC	MG	Homeo	Homeo_PICALM
FM_277-ACTATGGAGGCATCGA	FM_277	RS	NYGC	MG	Adapt	Adapt_AIF1
FM_277-AGACTCAAGCTAAGTA	FM_277	RS	NYGC	MG	Adapt	Adapt_AIF1
FM_277-ACACCAAGTTCCATTT	FM_277	RS	NYGC	MG	ADAM	ADAM_GPNMB
FM_277-TCATCCGAGGCTCAAG	FM_277	RS	NYGC	MG	Prolif	Prolif_MKI67
FM_277-CTGGTCTAGATTCGCT	FM_277	RS	NYGC	PVM	PVM	PVM_CD163
FM_277-AACAACCTCAACCGAT	FM_277	RS	NYGC	MG	Adapt	Adapt_AIF1
FM_277-CATCCACGTGGCTGAA	FM_277	RS	NYGC	MG	Homeo	Homeo_PICALM
FM_277-AATGGCTAGAAGGATG	FM_277	RS	NYGC	MG	Homeo	Homeo_PICALM
FM_277-GAAGCGAAGAATCGAT	FM_277	RS	NYGC	MG	Adapt	Adapt_AIF1
FM_277-ACGTAACGTAGTACGG	FM_277	RS	NYGC	MG	Adapt	Adapt_IFI44L
FM_277-CATGCCTGTCTGCCTT	FM_277	RS	NYGC	MG	Homeo	Homeo_PICALM
FM_277-CCATAAGGTTAACCTG	FM_277	RS	NYGC	MG	Homeo	Homeo_FRMD4A
FM_277-GTCCACTCACTCCTGT	FM_277	RS	NYGC	MG	Homeo	Homeo_PICALM
FM_277-CCCTAACGTTGGACTT	FM_277	RS	NYGC	MG	Homeo	Homeo_PICALM
FM_277-CAGCAATGTAGGTAGC	FM_277	RS	NYGC	MG	Adapt	Adapt_AIF1
FM_277-TGTCCACTCGTACCTC	FM_277	RS	NYGC	MG	ADAM	ADAM_GPNMB
FM_277-AGGTCTAAGACACACG	FM_277	RS	NYGC	PVM	PVM	PVM_CD163
FM_277-AGAAGCGTCAAACCTG	FM_277	RS	NYGC	PVM	PVM	PVM_CD163
FM_277-AGAAGCGTCCCGATCT	FM_277	RS	NYGC	MG	Homeo	Homeo_PICALM
FM_277-AACCCAATCGGACCAC	FM_277	RS	NYGC	MG	Prolif	Prolif_MKI67
FM_277-TTCCTAAAGGAGGGTG	FM_277	RS	NYGC	MG	Adapt	Adapt_AIF1
FM_277-GGTAATCCAGACAAAT	FM_277	RS	NYGC	MG	Adapt	Adapt_AIF1
FM_277-CTAAGTGAGCAAACAT	FM_277	RS	NYGC	MG	Homeo	Homeo_PICALM
FM_277-TCGATTTGTCAGGAGT	FM_277	RS	NYGC	MG	Homeo	Homeo_PICALM
FM_277-GTTAGACTCCCGAAAT	FM_277	RS	NYGC	MG	Adapt	Adapt_AIF1
FM_277-CTTTCAACATTGCCGG	FM_277	RS	NYGC	MG	Homeo	Homeo_PICALM
FM_277-TTTGATCAGTTCCTGA	FM_277	RS	NYGC	MG	Adapt	Adapt_AIF1
FM_277-TGATTCTGTGAGTAGC	FM_277	RS	NYGC	MG	Homeo	Homeo_PICALM
FM_277-TCTCACGGTTGGACCC	FM_277	RS	NYGC	MG	Homeo	Homeo_PICALM
FM_277-TACCTGCGTTAAGGGC	FM_277	RS	NYGC	MG	Adapt	Adapt_AIF1
FM_277-CTTCCTTGTTAGAAGT	FM_277	RS	NYGC	MG	Homeo	Homeo_PICALM
FM_277-TTGTTTGCACCCATAA	FM_277	RS	NYGC	MG	Adapt	Adapt_AIF1
FM_277-AACTTCTCAATGACCT	FM_277	RS	NYGC	PVM	PVM	PVM_CD163
FM_277-TTGTGGACACGGCGTT	FM_277	RS	NYGC	MG	Adapt	Adapt_AIF1
FM_277-AGATGCTTCCGACATA	FM_277	RS	NYGC	MG	Homeo	Homeo_PICALM
FM_277-TAGACCAAGAGTCTTC	FM_277	RS	NYGC	MG	Homeo	Homeo_PICALM
FM_277-TACGGTACAAGCGAAC	FM_277	RS	NYGC	MG	Homeo	Homeo_PICALM
FM_277-CGCAGGTCAGGACTTT	FM_277	RS	NYGC	MG	Homeo	Homeo_FRMD4A
FM_277-GGTAATCCACGTCATA	FM_277	RS	NYGC	MG	exAM	exAM_ERN1
FM_277-GACTCAATCTGCTCTG	FM_277	RS	NYGC	MG	Homeo	Homeo_FRMD4A
FM_277-CACGTGGCAGAACTTC	FM_277	RS	NYGC	MG	Homeo	Homeo_PICALM
FM_277-TCGAACAGTCCCTAAA	FM_277	RS	NYGC	MG	ADAM	ADAM_GPNMB
FM_277-CCTCAACAGTTTGGCT	FM_277	RS	NYGC	MG	Homeo	Homeo_PICALM
FM_277-TCGTAGACAGTTTCGA	FM_277	RS	NYGC	MG	Homeo	Homeo_PICALM
FM_277-ACACTGACACTATGTG	FM_277	RS	NYGC	MG	Homeo	Homeo_PICALM
FM_277-GAGCTGCCACCTGCGA	FM_277	RS	NYGC	MG	Adapt	Adapt_AIF1
FM_277-TAGACTGAGGAGTCTG	FM_277	RS	NYGC	MG	ADAM	ADAM_GPNMB
FM_277-AGAAGCGGTCCAAATC	FM_277	RS	NYGC	MG	Adapt	Adapt_IFI44L
FM_277-TGGAGAGGTGAAAGTT	FM_277	RS	NYGC	PVM	PVM	PVM_CD163
FM_277-GCTGCAGAGGCGCTCT	FM_277	RS	NYGC	MG	Homeo	Homeo_PICALM
FM_277-ACTACGACAGGCCTGT	FM_277	RS	NYGC	MG	Homeo	Homeo_PICALM
FM_277-GGTGTTACATTAGGAA	FM_277	RS	NYGC	MG	Adapt	Adapt_AIF1
FM_277-TCAGCCTTCTGCCTGT	FM_277	RS	NYGC	MG	Homeo	Homeo_PICALM
FM_277-TGTCCCACATATCTCT	FM_277	RS	NYGC	MG	Homeo	Homeo_PICALM
FM_277-CCTCCTCCATCCTAAG	FM_277	RS	NYGC	PVM	PVM	PVM_CD163
FM_277-TTGCGTCCAGCTACAT	FM_277	RS	NYGC	PVM	PVM	PVM_CD163
FM_277-GTGCTGGAGCTTTCCC	FM_277	RS	NYGC	MG	Adapt	Adapt_AIF1
FM_277-ATACCTTGTGCACAAG	FM_277	RS	NYGC	MG	Homeo	Homeo_PICALM
FM_277-TCGAACATCTCTGACC	FM_277	RS	NYGC	PVM	PVM	PVM_CD163
FM_277-AATGCCACAGCAGTCC	FM_277	RS	NYGC	MG	Adapt	Adapt_IFI44L
FM_277-CCAATTTCAGATAAAC	FM_277	RS	NYGC	MG	Adapt	Adapt_AIF1
FM_277-AAAGTCCAGATACCAA	FM_277	RS	NYGC	PVM	PVM	PVM_CD163
FM_277-TTCTTGAGTCTGATCA	FM_277	RS	NYGC	MG	Homeo	Homeo_PICALM
FM_277-GTCATCCTCCTCGCAT	FM_277	RS	NYGC	MG	Adapt	Adapt_AIF1
FM_277-CCTCAGTAGCTGACCC	FM_277	RS	NYGC	MG	Adapt	Adapt_AIF1
FM_277-TCAGCAATCTTGGATG	FM_277	RS	NYGC	MG	exAM	exAM_ERN1
FM_277-TATTTCGAGGGAGTTC	FM_277	RS	NYGC	MG	Adapt	Adapt_AIF1
FM_277-GCCTGTTCAGAGAAAG	FM_277	RS	NYGC	MG	Homeo	Homeo_PICALM
FM_277-TCGAACATCTCTTAAC	FM_277	RS	NYGC	MG	ADAM	ADAM_GPNMB
FM_277-TTCCTAAAGCTCTGTA	FM_277	RS	NYGC	PVM	PVM	PVM_CD163
FM_277-TTGCTGCCAGGGTTGA	FM_277	RS	NYGC	MG	Homeo	Homeo_PICALM
FM_277-TTCATTGAGCATACTC	FM_277	RS	NYGC	MG	Homeo	Homeo_PICALM
FM_277-TCCTTTCTCGCAGATT	FM_277	RS	NYGC	MG	Adapt	Adapt_AIF1
FM_277-TCACTATGTACGAGCA	FM_277	RS	NYGC	MG	Homeo	Homeo_PICALM
FM_277-GATTCGAAGTACGTCT	FM_277	RS	NYGC	MG	Homeo	Homeo_PICALM
FM_277-TTCCTTCAGATCACCT	FM_277	RS	NYGC	MG	Homeo	Homeo_PICALM
FM_277-GGTCTGGTCACCACAA	FM_277	RS	NYGC	MG	Homeo	Homeo_PICALM
FM_277-CCCTCTCTCCATGAGT	FM_277	RS	NYGC	MG	Homeo	Homeo_PICALM
FM_277-CCATCACAGACTTCGT	FM_277	RS	NYGC	MG	Homeo	Homeo_PICALM
FM_277-TACCCACCAGATCCTA	FM_277	RS	NYGC	MG	Adapt	Adapt_AIF1
FM_277-CTTTCAAGTCCACGCA	FM_277	RS	NYGC	MG	Adapt	Adapt_AIF1
FM_277-GTCTTTACACTGCTTC	FM_277	RS	NYGC	MG	Homeo	Homeo_PICALM
FM_277-AGCGTATCATCCCACT	FM_277	RS	NYGC	PVM	PVM	PVM_CD163
FM_277-ATACCTTGTTCTCTAT	FM_277	RS	NYGC	MG	Adapt	Adapt_AIF1
FM_277-AACCCAACACTAGGCC	FM_277	RS	NYGC	PVM	PVM	PVM_CD163
FM_277-CCTCTCCGTCATACCA	FM_277	RS	NYGC	MG	Homeo	Homeo_PICALM
FM_277-ATGAAAGCAACCCTAA	FM_277	RS	NYGC	MG	Homeo	Homeo_PICALM
FM_277-TTGATGGCACGAGGTA	FM_277	RS	NYGC	MG	Prolif	Prolif_MKI67
FM_277-CAACAACAGGGCAGTT	FM_277	RS	NYGC	MG	Homeo	Homeo_FRMD4A
FM_277-GGTAATCTCACTACGA	FM_277	RS	NYGC	MG	Homeo	Homeo_PICALM
FM_277-CAAGACTCATCCTAAG	FM_277	RS	NYGC	MG	Homeo	Homeo_PICALM
FM_277-GCATTAGTCATGCCAA	FM_277	RS	NYGC	MG	Homeo	Homeo_PICALM
FM_277-GGCTGTGGTATTCTCT	FM_277	RS	NYGC	MG	Homeo	Homeo_PICALM
FM_277-GATTCTTGTTAGTTCG	FM_277	RS	NYGC	MG	Homeo	Homeo_PICALM
FM_277-AACCAACTCTTGAACG	FM_277	RS	NYGC	MG	Homeo	Homeo_PICALM
FM_277-GTAACCATCTTCCAGC	FM_277	RS	NYGC	PVM	PVM	PVM_CD163
FM_277-TGCATCCGTAGATCGG	FM_277	RS	NYGC	MG	Adapt	Adapt_AIF1
FM_277-ATAGGCTAGGCCCAAA	FM_277	RS	NYGC	MG	Adapt	Adapt_AIF1
FM_277-CCCTCAAGTCAGTCTA	FM_277	RS	NYGC	MG	Homeo	Homeo_PICALM
FM_277-AGCGCCATCCGAGTGC	FM_277	RS	NYGC	MG	Adapt	Adapt_AIF1
FM_277-GTCAAACCATGTCTAG	FM_277	RS	NYGC	MG	Homeo	Homeo_PICALM
FM_277-AGACACTAGAGCAAGA	FM_277	RS	NYGC	PVM	PVM	PVM_CD163
FM_277-TTCTTCCGTACCGTGC	FM_277	RS	NYGC	MG	Adapt	Adapt_AIF1
FM_277-CAAGACTCAAATAGCA	FM_277	RS	NYGC	MG	Adapt	Adapt_AIF1
FM_277-AGAAGTAGTCCTTGTC	FM_277	RS	NYGC	MG	Homeo	Homeo_PICALM
FM_277-TGTAAGCAGTATAACG	FM_277	RS	NYGC	MG	Adapt	Adapt_AIF1
FM_277-TTTCGATCAGCGTGCT	FM_277	RS	NYGC	MG	Homeo	Homeo_PICALM
FM_277-ACACTGAGTGTCTTAG	FM_277	RS	NYGC	MG	Homeo	Homeo_PICALM
FM_277-ATTCGTTAGTCTCGTA	FM_277	RS	NYGC	MG	Adapt	Adapt_AIF1
FM_277-ATTCTTGCAGCGATTT	FM_277	RS	NYGC	MG	Homeo	Homeo_PICALM
FM_277-TCTTGCGCAGGACATG	FM_277	RS	NYGC	MG	Homeo	Homeo_PICALM
FM_277-ATTCCCGTCAACGTGT	FM_277	RS	NYGC	MG	Homeo	Homeo_PICALM
FM_277-TTTGACTGTTCTTAGG	FM_277	RS	NYGC	MG	Homeo	Homeo_PICALM
FM_277-GCCCGAAAGCTCTTCC	FM_277	RS	NYGC	MG	Homeo	Homeo_PICALM
FM_277-TCCTAATAGGTGCCAA	FM_277	RS	NYGC	MG	ADAM	ADAM_GPNMB
FM_277-TTCCGGTGTCCAGAAG	FM_277	RS	NYGC	MG	Homeo	Homeo_PICALM
FM_277-GTCACTCAGCTAGCCC	FM_277	RS	NYGC	MG	Adapt	Adapt_AIF1
FM_277-ACCAACACATACAGGG	FM_277	RS	NYGC	MG	Homeo	Homeo_PICALM
FM_277-TGAGCGCAGGTCTACT	FM_277	RS	NYGC	MG	Homeo	Homeo_PICALM
FM_277-ATCACAGCAGACGCTC	FM_277	RS	NYGC	MG	Homeo	Homeo_PICALM
FM_277-AAGTTCGTCCTACCGT	FM_277	RS	NYGC	MG	Homeo	Homeo_PICALM
FM_277-TCATTTGGTGCCGAAA	FM_277	RS	NYGC	MG	Homeo	Homeo_PICALM
FM_277-ACCATTTAGGCAGGGA	FM_277	RS	NYGC	PVM	PVM	PVM_CD163
FM_277-TTTGTTGCAGGCGATA	FM_277	RS	NYGC	MG	Adapt	Adapt_TMEM163
FM_277-TCAAGTGTCTTTCTAG	FM_277	RS	NYGC	MG	Adapt	Adapt_AIF1
FM_277-CGTTCTGGTGGCACTC	FM_277	RS	NYGC	MG	Homeo	Homeo_PICALM
FM_277-GACTCTCAGGCCACCT	FM_277	RS	NYGC	MG	ADAM	ADAM_GPNMB
FM_277-TACAACGTCTGGCCTT	FM_277	RS	NYGC	MG	Homeo	Homeo_PICALM
FM_277-CCAAGCGGTAACCCGC	FM_277	RS	NYGC	MG	Homeo	Homeo_PICALM
FM_277-GCCATGGGTGCTCTTC	FM_277	RS	NYGC	MG	Homeo	Homeo_PICALM
FM_277-ATTACTCAGGCTTTCA	FM_277	RS	NYGC	MG	Homeo	Homeo_PICALM
FM_277-ACCTACCTCTTCGGTC	FM_277	RS	NYGC	MG	Homeo	Homeo_PICALM
FM_277-CGCATAATCTCGTCAC	FM_277	RS	NYGC	MG	Adapt	Adapt_HSPA1A
FM_277-TTTATGCCAATCTGCA	FM_277	RS	NYGC	MG	Homeo	Homeo_PICALM
FM_277-ACCCAAAGTAATTGGA	FM_277	RS	NYGC	MG	Prolif	Prolif_MKI67
FM_277-TGCTTCGGTGTCCTAA	FM_277	RS	NYGC	PVM	PVM	PVM_CD163
FM_277-GAGACTTAGCCGTAAG	FM_277	RS	NYGC	MG	Homeo	Homeo_PICALM
FM_277-GTTGCTCCACTTGAGT	FM_277	RS	NYGC	MG	ADAM	ADAM_GPNMB
FM_277-GTGATGTTCCAGGACC	FM_277	RS	NYGC	PVM	PVM	PVM_CD163
FM_277-TCTAACTAGATGGCAC	FM_277	RS	NYGC	MG	Homeo	Homeo_PICALM
FM_277-GGTCTGGCAAACTAAG	FM_277	RS	NYGC	MG	Homeo	Homeo_PICALM
FM_277-CCTCTCCTCCTTCTAA	FM_277	RS	NYGC	PVM	PVM	PVM_CD163
FM_277-TCGACCTAGTCATAGA	FM_277	RS	NYGC	MG	Adapt	Adapt_HIF1A
FM_277-GCCAGCACAACCGCTG	FM_277	RS	NYGC	MG	Homeo	Homeo_PICALM
FM_277-CCGATCTGTTCAACGT	FM_277	RS	NYGC	MG	Adapt	Adapt_AIF1
FM_277-ACCCAAACACTTCAAG	FM_277	RS	NYGC	MG	Homeo	Homeo_PICALM
FM_277-TGATTCTTCTCTCCGA	FM_277	RS	NYGC	MG	Homeo	Homeo_PICALM
FM_277-ACGATCATCCACGGAC	FM_277	RS	NYGC	MG	Adapt	Adapt_AIF1
FM_277-CTCATCGGTTCTCGCT	FM_277	RS	NYGC	MG	Homeo	Homeo_PICALM
FM_277-GCCATTCCAGGACGAT	FM_277	RS	NYGC	MG	Adapt	Adapt_AIF1
FM_277-GAATAGAAGTCGCCAC	FM_277	RS	NYGC	MG	Homeo	Homeo_PICALM
FM_277-AAAGTCCTCCGGCTTT	FM_277	RS	NYGC	MG	Adapt	Adapt_AIF1
FM_277-GATTCTTCACTTGTCC	FM_277	RS	NYGC	PVM	PVM	PVM_CD163
FM_277-GTCAAGTCATATCTCT	FM_277	RS	NYGC	MG	Homeo	Homeo_PICALM
FM_277-GTCAAGTTCATTTCCA	FM_277	RS	NYGC	PVM	PVM	PVM_CD163
FM_277-CGATGCGAGTATTCCG	FM_277	RS	NYGC	MG	Homeo	Homeo_PICALM
FM_277-GTAGATCGTGGTACAG	FM_277	RS	NYGC	MG	Homeo	Homeo_PICALM
FM_277-AGTCATGAGGCCTTCG	FM_277	RS	NYGC	MG	Homeo	Homeo_PICALM
FM_277-ACGATCAGTTGTTGCA	FM_277	RS	NYGC	MG	Adapt	Adapt_AIF1
FM_277-AGGAAATGTCGGTGAA	FM_277	RS	NYGC	MG	Adapt	Adapt_AIF1
FM_277-CATCCACTCAGACATC	FM_277	RS	NYGC	MG	Homeo	Homeo_PICALM
FM_277-TGGATCATCTAAGAAG	FM_277	RS	NYGC	MG	Homeo	Homeo_PICALM
FM_277-GCAACCGGTAGTGGCA	FM_277	RS	NYGC	MG	Adapt	Adapt_AIF1
FM_277-AGCTCAAGTGGTATGG	FM_277	RS	NYGC	MG	Adapt	Adapt_AIF1
FM_277-TACATTCTCCAGTGCG	FM_277	RS	NYGC	MG	Adapt	Adapt_IFI44L
FM_277-GTTGTCCCAAACTGCT	FM_277	RS	NYGC	MG	exAM	exAM_ERN1
FM_277-CTTCCGACAGATCATC	FM_277	RS	NYGC	MG	Homeo	Homeo_PICALM
FM_277-GAAATGATCGCTCATC	FM_277	RS	NYGC	MG	Homeo	Homeo_PICALM
FM_277-GGGCCATCAGCTCTGG	FM_277	RS	NYGC	MG	Adapt	Adapt_AIF1
FM_277-ACTCTCGGTGGAAATT	FM_277	RS	NYGC	MG	Homeo	Homeo_PICALM
FM_277-TCATACTCAGTTAGGG	FM_277	RS	NYGC	MG	Homeo	Homeo_PICALM
FM_277-TTAGTCTGTGATACAA	FM_277	RS	NYGC	PVM	PVM	PVM_CD163
FM_277-TCATTTGAGTGGCCTC	FM_277	RS	NYGC	MG	Homeo	Homeo_PICALM
FM_277-CGGTCAGGTCCTTAAG	FM_277	RS	NYGC	MG	Homeo	Homeo_PICALM
FM_277-ACACGCGCATATGCGT	FM_277	RS	NYGC	MG	Homeo	Homeo_PICALM
FM_277-TGTAAGCCAATCAGCT	FM_277	RS	NYGC	MG	Homeo	Homeo_PICALM
FM_277-TTTCGATTCTTAGCCC	FM_277	RS	NYGC	MG	Homeo	Homeo_PICALM
FM_277-GAAGCCCAGAAGTATC	FM_277	RS	NYGC	MG	Homeo	Homeo_PICALM
FM_277-TGAGTCACAGTGCCTG	FM_277	RS	NYGC	MG	Adapt	Adapt_AIF1
FM_277-CAGCAATGTATCGAGG	FM_277	RS	NYGC	MG	Adapt	Adapt_AIF1
FM_277-CAACAGTTCCAAGCTA	FM_277	RS	NYGC	MG	Homeo	Homeo_PICALM
FM_277-AGGCATTAGTGCTCAT	FM_277	RS	NYGC	MG	Homeo	Homeo_PICALM
FM_277-TTCCAATCAACCACGC	FM_277	RS	NYGC	PVM	PVM	PVM_CD163
FM_277-CTCTCAGCAATCAAGA	FM_277	RS	NYGC	MG	Adapt	Adapt_IFI44L
FM_277-TGGATCATCAGCGGAA	FM_277	RS	NYGC	MG	Homeo	Homeo_PICALM
FM_277-ACTTTGTTCCTCTGCA	FM_277	RS	NYGC	MG	Homeo	Homeo_PICALM
FM_277-AAGCCATAGACAGCGT	FM_277	RS	NYGC	MG	Homeo	Homeo_PICALM
FM_277-AGGTTACGTACTCCGG	FM_277	RS	NYGC	MG	Adapt	Adapt_AIF1
FM_277-AGGTTGTCACTGAGTT	FM_277	RS	NYGC	PVM	PVM	PVM_CD163
FM_277-CGATCGGTCTCGCCTA	FM_277	RS	NYGC	MG	Adapt	Adapt_AIF1
FM_277-CTCATTACAGGCTATT	FM_277	RS	NYGC	MG	Homeo	Homeo_PICALM
FM_277-TTATTGCTCTAGTGAC	FM_277	RS	NYGC	MG	Adapt	Adapt_AIF1
FM_277-GATGACTTCGTGGGAA	FM_277	RS	NYGC	MG	Adapt	Adapt_AIF1
FM_277-CCGGGTAAGATTTGCC	FM_277	RS	NYGC	MG	Homeo	Homeo_PICALM
FM_277-GAACGTTGTGACACGA	FM_277	RS	NYGC	MG	Homeo	Homeo_PICALM
FM_277-TGGAGGAAGTTCCAGT	FM_277	RS	NYGC	MG	Adapt	Adapt_AIF1
FM_277-AACCTTTAGTCACAGG	FM_277	RS	NYGC	MG	Adapt	Adapt_AIF1
FM_277-CACACAACACACTTAG	FM_277	RS	NYGC	MG	Adapt	Adapt_AIF1
FM_277-CCTCCTCAGACGCTCC	FM_277	RS	NYGC	MG	Homeo	Homeo_PICALM
FM_277-CGGAATTCAGCTCATA	FM_277	RS	NYGC	MG	Homeo	Homeo_PICALM
FM_277-TATCTGTTCCGGACGT	FM_277	RS	NYGC	PVM	PVM	PVM_CD163
FM_277-TACTGCCTCAATCGGT	FM_277	RS	NYGC	MG	Adapt	Adapt_IFI44L
FM_277-ACTTTCACAGATCACT	FM_277	RS	NYGC	MG	Homeo	Homeo_PICALM
FM_277-CTGAGCGGTTGCTCGG	FM_277	RS	NYGC	MG	Homeo	Homeo_PICALM
FM_277-AGCCAGCTCCACGTAA	FM_277	RS	NYGC	MG	Homeo	Homeo_FRMD4A
FM_277-TCCTTTCGTGCCTAAT	FM_277	RS	NYGC	MG	Adapt	Adapt_AIF1
FM_277-GTTCATTCAATGCAGG	FM_277	RS	NYGC	PVM	PVM	PVM_CD163
FM_277-TGGAACTGTTTGTTGG	FM_277	RS	NYGC	MG	Homeo	Homeo_PICALM
FM_277-TGAGACTAGGAGTACC	FM_277	RS	NYGC	MG	ADAM	ADAM_GPNMB
FM_277-CAATTTCAGACGATAT	FM_277	RS	NYGC	MG	Homeo	Homeo_PICALM
FM_277-CATGGATTCCTTCTTC	FM_277	RS	NYGC	MG	Homeo	Homeo_PICALM
FM_277-TGGGATTCACAATTCG	FM_277	RS	NYGC	MG	Homeo	Homeo_PICALM
FM_277-TGTGCGGTCGTACCTC	FM_277	RS	NYGC	MG	Homeo	Homeo_PICALM
FM_277-TCACGCTAGTTAGTAG	FM_277	RS	NYGC	PVM	PVM	PVM_CD163
FM_277-GCATCTCTCACTTGTT	FM_277	RS	NYGC	MG	Homeo	Homeo_PICALM
FM_277-CCACACTCACTACACA	FM_277	RS	NYGC	MG	Adapt	Adapt_TMEM163
FM_277-AGAACAACATCCGGCA	FM_277	RS	NYGC	MG	Homeo	Homeo_PICALM
FM_277-CCTCCAAAGTCAGCGA	FM_277	RS	NYGC	MG	ADAM	ADAM_GPNMB
FM_277-TGCGGCACAGCTAACT	FM_277	RS	NYGC	MG	Homeo	Homeo_PICALM
FM_277-ATTCCATCAGCTGTTA	FM_277	RS	NYGC	MG	Adapt	Adapt_AIF1
FM_277-GGTTAACTCGCCAATA	FM_277	RS	NYGC	PVM	PVM	PVM_CD163
FM_277-GATCGTACAAGTAGTA	FM_277	RS	NYGC	MG	Adapt	Adapt_HIF1A
FM_277-TCCTCGAAGGTCCCGT	FM_277	RS	NYGC	MG	Adapt	Adapt_AIF1
FM_277-TTTCCTCAGTAAACTG	FM_277	RS	NYGC	MG	Adapt	Adapt_AIF1
FM_277-AGGATAACAGACGGAT	FM_277	RS	NYGC	MG	Homeo	Homeo_PICALM
FM_277-TATCCTAAGCCTATTG	FM_277	RS	NYGC	MG	Homeo	Homeo_PICALM
FM_277-GGGTCACGTGGCCACT	FM_277	RS	NYGC	MG	Adapt	Adapt_AIF1
FM_277-ATTGTTCGTGAACCGA	FM_277	RS	NYGC	MG	Adapt	Adapt_AIF1
FM_277-GGGACCTCATTCTCTA	FM_277	RS	NYGC	PVM	PVM	PVM_CD163
FM_277-ACCTGAAGTGGCCCAT	FM_277	RS	NYGC	PVM	PVM	PVM_CD163
FM_277-TCGGGACTCGACATCA	FM_277	RS	NYGC	MG	Prolif	Prolif_MKI67
FM_277-GGATGTTTCAAGCCGC	FM_277	RS	NYGC	MG	ADAM	ADAM_GPNMB
FM_277-CGGAACCTCAACCTTT	FM_277	RS	NYGC	PVM	PVM	PVM_CD163
FM_277-GCCAACGGTAGACGGT	FM_277	RS	NYGC	MG	Adapt	Adapt_AIF1
FM_277-GGGTCTGGTGAGTAGC	FM_277	RS	NYGC	MG	Adapt	Adapt_AIF1
FM_277-TGATGCAAGCTTTGTG	FM_277	RS	NYGC	MG	Adapt	Adapt_AIF1
FM_277-TAAGCACTCGACGCGT	FM_277	RS	NYGC	MG	Homeo	Homeo_PICALM
FM_277-AGACACTCACTCCTGT	FM_277	RS	NYGC	MG	Homeo	Homeo_PICALM
FM_277-TTACCGCGTAGAAACT	FM_277	RS	NYGC	MG	Homeo	Homeo_PICALM
FM_277-CTAAGTGAGGGAGTTC	FM_277	RS	NYGC	MG	Homeo	Homeo_PICALM
FM_277-TCAGGTACATCGCCTT	FM_277	RS	NYGC	MG	Homeo	Homeo_PICALM
FM_277-TTCCGTGTCGAGAGAC	FM_277	RS	NYGC	MG	Homeo	Homeo_PICALM
FM_277-AACCACACAAGCGCTC	FM_277	RS	NYGC	MG	Homeo	Homeo_PICALM
FM_277-GCACGGTTCGATGGAG	FM_277	RS	NYGC	MG	Adapt	Adapt_AIF1
FM_277-CGGGTGTTCTCATGGA	FM_277	RS	NYGC	MG	Homeo	Homeo_PICALM
FM_277-AATGCCATCCCAAGCG	FM_277	RS	NYGC	MG	Adapt	Adapt_AIF1
FM_277-CTCCATGCAACCCTAA	FM_277	RS	NYGC	MG	Homeo	Homeo_PICALM
FM_277-CGGAACCTCTCGCTTG	FM_277	RS	NYGC	MG	Adapt	Adapt_AIF1
FM_277-TCATTCATCCTCTGCA	FM_277	RS	NYGC	MG	Homeo	Homeo_PICALM
FM_277-GTTCTATCATGACACT	FM_277	RS	NYGC	MG	Homeo	Homeo_PICALM
FM_277-TGTCCACAGGACATCG	FM_277	RS	NYGC	MG	Prolif	Prolif_MKI67
FM_277-AGCCAGCAGTGAGTTA	FM_277	RS	NYGC	MG	Homeo	Homeo_PICALM
FM_277-TGAGCATTCGACGTCG	FM_277	RS	NYGC	MG	Homeo	Homeo_PICALM
FM_277-TCACACCTCGTTCTAT	FM_277	RS	NYGC	MG	Homeo	Homeo_FRMD4A
FM_277-ACTATCTCAGGTCCGT	FM_277	RS	NYGC	PVM	PVM	PVM_CD163
FM_277-TGATGGTAGAAGCGCT	FM_277	RS	NYGC	MG	Adapt	Adapt_AIF1
FM_277-CAACCAAGTAATTGGA	FM_277	RS	NYGC	MG	Homeo	Homeo_PICALM
FM_277-CAGCAATCAGTCCCGA	FM_277	RS	NYGC	PVM	PVM	PVM_CD163
FM_277-ATCCTATCAAGCCTGC	FM_277	RS	NYGC	MG	Homeo	Homeo_PICALM
FM_277-AGGTTGTAGATCCGAG	FM_277	RS	NYGC	MG	Homeo	Homeo_PICALM
FM_277-GGGACTCCAGGTGTTT	FM_277	RS	NYGC	MG	Homeo	Homeo_FRMD4A
FM_277-TCTTGCGGTATCCTCC	FM_277	RS	NYGC	MG	Prolif	Prolif_MKI67
FM_277-CAACGGCTCGCTACAA	FM_277	RS	NYGC	MG	Homeo	Homeo_FRMD4A
FM_277-CTAAGTGGTGACGCCT	FM_277	RS	NYGC	MG	Homeo	Homeo_FRMD4A
FM_277-AGATCGTGTACGACAG	FM_277	RS	NYGC	MG	Homeo	Homeo_PICALM
FM_277-TTCAGGATCCTAAACG	FM_277	RS	NYGC	MG	Homeo	Homeo_PICALM
FM_277-TTGTTTGAGAGAAGGT	FM_277	RS	NYGC	MG	Homeo	Homeo_PICALM
FM_277-TATTCCAAGGATGAGA	FM_277	RS	NYGC	MG	Prolif	Prolif_MKI67
FM_277-AGCGATTCAGCTGGTC	FM_277	RS	NYGC	MG	Homeo	Homeo_PICALM
FM_277-ATTACTCTCACATCAG	FM_277	RS	NYGC	MG	Homeo	Homeo_PICALM
FM_277-GGAGCAATCCTGTAAG	FM_277	RS	NYGC	MG	Adapt	Adapt_IFI44L
FM_277-CTTTCGGGTACTCCGG	FM_277	RS	NYGC	MG	Adapt	Adapt_AIF1
FM_277-TAACCAGCAGAGCCCT	FM_277	RS	NYGC	MG	ADAM	ADAM_GPNMB
FM_277-CTCCCTCGTACCCACG	FM_277	RS	NYGC	MG	Homeo	Homeo_PICALM
FM_277-GTAATGCTCTCTCAAT	FM_277	RS	NYGC	MG	Homeo	Homeo_PICALM
FM_277-GTGTAACCACTGTGAT	FM_277	RS	NYGC	MG	Homeo	Homeo_PICALM
FM_277-TTCCTTCAGACCGCCT	FM_277	RS	NYGC	MG	Homeo	Homeo_FRMD4A
FM_277-CGGACACTCGGAAACG	FM_277	RS	NYGC	MG	Homeo	Homeo_PICALM
FM_277-ACTGATGCAGATCCTA	FM_277	RS	NYGC	MG	Homeo	Homeo_PICALM
FM_277-CTATCTAAGCAGAAAG	FM_277	RS	NYGC	MG	Adapt	Adapt_AIF1
FM_277-GCTTCACAGTAGCAAT	FM_277	RS	NYGC	MG	Homeo	Homeo_PICALM
FM_277-TGGTACATCACCTCAC	FM_277	RS	NYGC	MG	Adapt	Adapt_AIF1
FM_277-CGCATAACACTGGCCA	FM_277	RS	NYGC	MG	Homeo	Homeo_PICALM
FM_277-ATACCTTGTACTCCGG	FM_277	RS	NYGC	MG	Adapt	Adapt_AIF1
FM_277-CTTCCTTAGTTGAATG	FM_277	RS	NYGC	PVM	PVM	PVM_CD163
FM_277-CCGGGTATCTCGCAGG	FM_277	RS	NYGC	PVM	PVM	PVM_CD163
FM_277-CTACCTGCAGAAGCGT	FM_277	RS	NYGC	PVM	PVM	PVM_CD163
FM_277-GAAACCTCACCAAATC	FM_277	RS	NYGC	PVM	PVM	PVM_CD163
FM_277-GCTTGGGGTGTGAATA	FM_277	RS	NYGC	MG	Adapt	Adapt_AIF1
FM_277-TATTGCTAGCCAGTAG	FM_277	RS	NYGC	MG	Homeo	Homeo_PICALM
FM_277-AGGACTTCATCGAACT	FM_277	RS	NYGC	MG	Homeo	Homeo_PICALM
FM_277-CAGGTATTCTGCCCTA	FM_277	RS	NYGC	MG	Homeo	Homeo_PICALM
FM_277-AGGACTTGTAGTCACT	FM_277	RS	NYGC	MG	Prolif	Prolif_MKI67
FM_277-AGGCTGCGTGAGATTA	FM_277	RS	NYGC	MG	Adapt	Adapt_AIF1
FM_277-GGAACCCTCCCAGTGG	FM_277	RS	NYGC	PVM	PVM	PVM_CD163
FM_277-AACGTCAGTCACTGAT	FM_277	RS	NYGC	MG	Adapt	Adapt_AIF1
FM_277-CTCAGAACAACGTAAA	FM_277	RS	NYGC	MG	Homeo	Homeo_PICALM
FM_277-CAACCAAAGGACATCG	FM_277	RS	NYGC	MG	Homeo	Homeo_PICALM
FM_277-GCGGAAAGTGCCTGCA	FM_277	RS	NYGC	MG	Homeo	Homeo_PICALM
FM_277-TGTGATGTCTTACCAT	FM_277	RS	NYGC	MG	Homeo	Homeo_PICALM
FM_277-GGCTTGGAGACCAAGC	FM_277	RS	NYGC	PVM	PVM	PVM_CD163
FM_277-TGTTCATCAGTGTACT	FM_277	RS	NYGC	MG	Homeo	Homeo_PICALM
FM_277-GAGTCTACAGGTCCGT	FM_277	RS	NYGC	MG	Homeo	Homeo_PICALM
FM_277-GATGAGGAGGTTCACT	FM_277	RS	NYGC	MG	Homeo	Homeo_PICALM
FM_277-CACCAAAGTACAGGTG	FM_277	RS	NYGC	MG	Adapt	Adapt_AIF1
FM_277-TGTAAGCAGCAAACAT	FM_277	RS	NYGC	MG	Homeo	Homeo_PICALM
FM_277-TCGCACTCACCCTGAG	FM_277	RS	NYGC	MG	Adapt	Adapt_AIF1
FM_277-TCTAACTTCCTTATCA	FM_277	RS	NYGC	MG	Adapt	Adapt_HIST
FM_277-TACGGGCGTACGTTCA	FM_277	RS	NYGC	MG	Adapt	Adapt_AIF1
FM_277-GGATCTAAGACGCTCC	FM_277	RS	NYGC	MG	Adapt	Adapt_AIF1
FM_277-CGTCCATGTATCACCA	FM_277	RS	NYGC	MG	Homeo	Homeo_PICALM
FM_277-ATTCTACAGCTCGGCT	FM_277	RS	NYGC	MG	ADAM	ADAM_GPNMB
FM_277-TCATGGACAGTGTGCC	FM_277	RS	NYGC	MG	Homeo	Homeo_PICALM
FM_277-GGTGAAGTCTTTCAGT	FM_277	RS	NYGC	MG	Prolif	Prolif_MKI67
FM_277-CTCCATGTCATCCCGT	FM_277	RS	NYGC	PVM	PVM	PVM_CD163
FM_277-GGTGTCGGTACGTAGG	FM_277	RS	NYGC	MG	Homeo	Homeo_PICALM
FM_277-ACTCTCGCAAAGGGCT	FM_277	RS	NYGC	MG	Adapt	Adapt_AIF1
FM_277-CGGGCATCACCCTTAC	FM_277	RS	NYGC	MG	Adapt	Adapt_AIF1
FM_277-CGTAAGTAGAGCAGAA	FM_277	RS	NYGC	MG	Homeo	Homeo_PICALM
FM_277-CCCTCAATCCGTAGGC	FM_277	RS	NYGC	MG	Homeo	Homeo_PICALM
FM_277-GAAGCCCGTTCAGCGC	FM_277	RS	NYGC	MG	Homeo	Homeo_PICALM
FM_277-ATTACCTAGTCACTAC	FM_277	RS	NYGC	MG	Adapt	Adapt_TMEM163
FM_277-GATGAGGTCTCGCTCA	FM_277	RS	NYGC	MG	Homeo	Homeo_PICALM
FM_277-ATGAGTCCATTCTCTA	FM_277	RS	NYGC	PVM	PVM	PVM_CD163
FM_277-CCTGCATAGTTAACAG	FM_277	RS	NYGC	MG	Homeo	Homeo_PICALM
FM_277-GTGTTCCTCGGATACT	FM_277	RS	NYGC	MG	Adapt	Adapt_AIF1
FM_277-TCACATTCACCTGATA	FM_277	RS	NYGC	MG	Adapt	Adapt_AIF1
FM_277-TAAGCGTAGAAGAGCA	FM_277	RS	NYGC	MG	Homeo	Homeo_PICALM
FM_277-TACTGCCCAGGGTTGA	FM_277	RS	NYGC	MG	Adapt	Adapt_AIF1
FM_277-CATGCTCGTGTCTTGA	FM_277	RS	NYGC	MG	Adapt	Adapt_AIF1
FM_277-GAGGCCTCACATGGTT	FM_277	RS	NYGC	MG	Homeo	Homeo_FRMD4A
FM_277-ACCTGAAGTCCCTGTT	FM_277	RS	NYGC	PVM	PVM	PVM_CD163
FM_277-TGGGTTAAGAACGCGT	FM_277	RS	NYGC	MG	exAM	exAM_ERN1
FM_277-TTGTTTGTCGAACCTA	FM_277	RS	NYGC	MG	Homeo	Homeo_PICALM
FM_277-CTGCTCATCAACTGGT	FM_277	RS	NYGC	MG	Homeo	Homeo_PICALM
FM_277-TGTAGACTCTACCAGA	FM_277	RS	NYGC	MG	Adapt	Adapt_AIF1
FM_277-AGGAAATTCAGGGATG	FM_277	RS	NYGC	MG	Homeo	Homeo_PICALM
FM_277-CAATGACGTAGCGTTT	FM_277	RS	NYGC	PVM	PVM	PVM_CD163
FM_277-TGTGCGGAGCAAATGT	FM_277	RS	NYGC	MG	Adapt	Adapt_AIF1
FM_277-CCTAAGAAGCGTCGAA	FM_277	RS	NYGC	MG	Homeo	Homeo_PICALM
FM_277-ATAGACCGTACCACGC	FM_277	RS	NYGC	MG	Adapt	Adapt_IFI44L
FM_277-CCACGAGGTCGCTTAA	FM_277	RS	NYGC	MG	Homeo	Homeo_PICALM
FM_277-GGCTTGGTCTCTAAGG	FM_277	RS	NYGC	MG	Adapt	Adapt_AIF1
FM_277-ATCATTCAGACCAACG	FM_277	RS	NYGC	PVM	PVM	PVM_CD163
FM_277-CTACAGACAAATGCGG	FM_277	RS	NYGC	MG	Homeo	Homeo_PICALM
FM_277-GTGTTAGTCGTACCTC	FM_277	RS	NYGC	MG	Homeo	Homeo_FRMD4A
FM_277-ATCCCTGCAGCATGCC	FM_277	RS	NYGC	MG	Homeo	Homeo_PICALM
FM_277-CTCAATTCAAGTCCAT	FM_277	RS	NYGC	MG	Homeo	Homeo_PICALM
FM_277-GCTGCAGAGTAATTGG	FM_277	RS	NYGC	PVM	PVM	PVM_CD163
FM_277-AGAGAGCGTTGCGGCT	FM_277	RS	NYGC	MG	Homeo	Homeo_PICALM
FM_277-AAACGCTCAAATTGCC	FM_277	RS	NYGC	MG	Homeo	Homeo_FRMD4A
FM_277-CGCCATTAGGAACGCT	FM_277	RS	NYGC	MG	ADAM	ADAM_GPNMB
FM_277-CATCGCTCATTAAGCC	FM_277	RS	NYGC	PVM	PVM	PVM_CD163
FM_277-CCTGCATGTCCAGCGT	FM_277	RS	NYGC	MG	Homeo	Homeo_FRMD4A
FM_277-CTCTCAGGTGCTAGCC	FM_277	RS	NYGC	MG	Homeo	Homeo_PICALM
FM_277-ATGAGGGTCACTCTTA	FM_277	RS	NYGC	MG	Homeo	Homeo_PICALM
FM_277-AGAGAGCAGAATTGCA	FM_277	RS	NYGC	MG	Adapt	Adapt_AIF1
FM_277-AACCACACATCAGTGT	FM_277	RS	NYGC	MG	exAM	exAM_ERN1
FM_277-CAGTTAGTCGTAGGAG	FM_277	RS	NYGC	MG	Homeo	Homeo_PICALM
FM_277-TCCTTTCCATGCCGGT	FM_277	RS	NYGC	MG	exAM	exAM_ERN1
FM_277-GACTGATCAGAGCGTA	FM_277	RS	NYGC	MG	Homeo	Homeo_PICALM
FM_277-TCAAGTGAGTGATCGG	FM_277	RS	NYGC	MG	Adapt	Adapt_AIF1
FM_277-AGTTCGATCCTATTGT	FM_277	RS	NYGC	MG	Homeo	Homeo_PICALM
FM_277-CCTCCAATCGTTCAGA	FM_277	RS	NYGC	MG	Homeo	Homeo_PICALM
FM_277-GTCTAGATCCTACACC	FM_277	RS	NYGC	MG	ADAM	ADAM_GPNMB
FM_277-CTCAGTCGTTAATGAG	FM_277	RS	NYGC	MG	Homeo	Homeo_PICALM
FM_277-TATTGCTGTCCGATCG	FM_277	RS	NYGC	MG	Homeo	Homeo_PICALM
FM_277-CTAACCCTCAAAGACA	FM_277	RS	NYGC	MG	ADAM	ADAM_GPNMB
FM_277-TGTCCACGTGCTGATT	FM_277	RS	NYGC	MG	Homeo	Homeo_PICALM
FM_277-TCATTACAGGAACGAA	FM_277	RS	NYGC	MG	Homeo	Homeo_PICALM
FM_277-AACGAAAGTTCTCCAC	FM_277	RS	NYGC	MG	Homeo	Homeo_PICALM
FM_277-TATTGCTAGAGCCGTA	FM_277	RS	NYGC	PVM	PVM	PVM_CD163
FM_277-TTGATGGGTGGATTTC	FM_277	RS	NYGC	MG	ADAM	ADAM_GPNMB
FM_277-GAATCACGTATCAAGA	FM_277	RS	NYGC	MG	Homeo	Homeo_FRMD4A
FM_277-TTCGATTGTGTGAATA	FM_277	RS	NYGC	MG	Homeo	Homeo_PICALM
FM_277-CTCCGATAGCTTACGT	FM_277	RS	NYGC	MG	Adapt	Adapt_AIF1
FM_277-TTCAGGATCCGACAGC	FM_277	RS	NYGC	MG	Homeo	Homeo_FRMD4A
FM_277-CTCATGCCAGTTACCA	FM_277	RS	NYGC	MG	Homeo	Homeo_FRMD4A
FM_277-AACAAAGAGGTGAGCT	FM_277	RS	NYGC	MG	Homeo	Homeo_PICALM
FM_277-TCATGTTGTGTCCGGT	FM_277	RS	NYGC	MG	Adapt	Adapt_AIF1
FM_277-AACCTGATCCACGTGG	FM_277	RS	NYGC	PVM	PVM	PVM_CD163
FM_277-TGAGGGACACTACGGC	FM_277	RS	NYGC	MG	Adapt	Adapt_AIF1
FM_277-ACGGTTAAGCTAAACA	FM_277	RS	NYGC	MG	Homeo	Homeo_PICALM
FM_277-GTCATGACAGATCACT	FM_277	RS	NYGC	MG	ADAM	ADAM_GPNMB
FM_277-GTTACAGCATCCGGCA	FM_277	RS	NYGC	MG	Adapt	Adapt_AIF1
FM_277-TATCTTGGTCCGAAAG	FM_277	RS	NYGC	MG	ADAM	ADAM_GPNMB
FM_277-GTACAACGTGGTCAAG	FM_277	RS	NYGC	MG	Adapt	Adapt_AIF1
FM_277-CACTGTCCACGTAACT	FM_277	RS	NYGC	MG	ADAM	ADAM_GPNMB
FM_277-CAACAACCAGTTACCA	FM_277	RS	NYGC	MG	Homeo	Homeo_FRMD4A
FM_277-GGTTGTACAAAGAGTT	FM_277	RS	NYGC	MG	Adapt	Adapt_AIF1
FM_277-GAGTTGTGTCGGTGAA	FM_277	RS	NYGC	MG	Adapt	Adapt_AIF1
FM_277-GGAGGTAGTCCCTCAT	FM_277	RS	NYGC	MG	Adapt	Adapt_AIF1
FM_277-TCCTTCTTCTGAACGT	FM_277	RS	NYGC	MG	Homeo	Homeo_PICALM
FM_277-TCACACCAGTTGTAAG	FM_277	RS	NYGC	MG	Adapt	Adapt_IFI44L
FM_277-CACTTCGTCCTTCACG	FM_277	RS	NYGC	PVM	PVM	PVM_CD163
FM_277-GTCAAGTTCATGCATG	FM_277	RS	NYGC	MG	Homeo	Homeo_PICALM
FM_277-TCTCACGCAGTCAACT	FM_277	RS	NYGC	MG	Adapt	Adapt_AIF1
FM_277-TCATCCGAGCATCTTG	FM_277	RS	NYGC	MG	Adapt	Adapt_AIF1
FM_277-TGTGCGGAGTAGATCA	FM_277	RS	NYGC	MG	Adapt	Adapt_AIF1
FM_277-TGAGCATTCTTGGATG	FM_277	RS	NYGC	MG	Adapt	Adapt_HSPA1A
FM_277-ACGATGTTCATTGCGA	FM_277	RS	NYGC	MG	Homeo	Homeo_PICALM
FM_277-TCCCATGTCATACGAC	FM_277	RS	NYGC	MG	ADAM	ADAM_GPNMB
FM_277-TCATTTGTCACCATCC	FM_277	RS	NYGC	MG	exAM	exAM_ERN1
FM_277-TATTTCGGTCTTTCAT	FM_277	RS	NYGC	MG	Adapt	Adapt_AIF1
FM_277-CAACAGTAGCTCGCAC	FM_277	RS	NYGC	MG	Homeo	Homeo_PICALM
FM_277-CACTGGGCACCGCTAG	FM_277	RS	NYGC	MG	Homeo	Homeo_PICALM
FM_277-GAGATGGCAGAGTAAT	FM_277	RS	NYGC	MG	Homeo	Homeo_FRMD4A
FM_277-CGGGACTAGTATGAAC	FM_277	RS	NYGC	MG	Homeo	Homeo_PICALM
FM_277-TTCTCTCGTGTCGATT	FM_277	RS	NYGC	MG	Adapt	Adapt_CCL3
FM_277-TAGGTTGGTAACGCGA	FM_277	RS	NYGC	PVM	PVM	PVM_CD163
FM_277-AATGGCTCAGAGTTGG	FM_277	RS	NYGC	MG	Adapt	Adapt_AIF1
FM_277-CCTCCAAAGGTTCTTG	FM_277	RS	NYGC	MG	Adapt	Adapt_AIF1
FM_277-GTTGTGATCATACGGT	FM_277	RS	NYGC	MG	Adapt	Adapt_AIF1
FM_277-CTCTGGTGTTGGCCGT	FM_277	RS	NYGC	MG	ADAM	ADAM_GPNMB
FM_277-CGAGGAAGTCTGCATA	FM_277	RS	NYGC	MG	Homeo	Homeo_FRMD4A
FM_277-ACTGTGAAGCTCGGCT	FM_277	RS	NYGC	MG	Homeo	Homeo_PICALM
FM_277-TACTTCATCACACCCT	FM_277	RS	NYGC	PVM	PVM	PVM_CD163
FM_277-GCAGCCACAATGCAAA	FM_277	RS	NYGC	MG	ADAM	ADAM_GPNMB
FM_277-GAACTGTGTAAGCAAT	FM_277	RS	NYGC	MG	Homeo	Homeo_PICALM
FM_277-GTTAGACAGCCTCATA	FM_277	RS	NYGC	MG	Adapt	Adapt_HSPA1A
FM_277-GACTTCCTCGTTCGCT	FM_277	RS	NYGC	MG	Homeo	Homeo_PICALM
FM_277-CCACAAATCCGCCTAT	FM_277	RS	NYGC	PVM	PVM	PVM_CD163
FM_277-CCCGGAAGTTGACGGA	FM_277	RS	NYGC	MG	Adapt	Adapt_AIF1
FM_277-AACACACTCGACATTG	FM_277	RS	NYGC	MG	Homeo	Homeo_PICALM
FM_277-GAGACTTAGCCGCACT	FM_277	RS	NYGC	MG	Homeo	Homeo_PICALM
FM_277-TTCCTAAGTATCGTAC	FM_277	RS	NYGC	MG	ADAM	ADAM_GPNMB
FM_277-TCATACTCACAATTCG	FM_277	RS	NYGC	MG	Homeo	Homeo_PICALM
FM_277-CCACAAAGTATCGATC	FM_277	RS	NYGC	MG	Homeo	Homeo_PICALM
FM_277-GACTATGAGTTACGAA	FM_277	RS	NYGC	MG	Adapt	Adapt_TMEM163
FM_277-CTATCTATCCCACAGG	FM_277	RS	NYGC	MG	Homeo	Homeo_PICALM
FM_277-CACAGATAGAGGCTGT	FM_277	RS	NYGC	MG	exAM	exAM_ERN1
FM_277-TACGCTCTCAGTGCGC	FM_277	RS	NYGC	MG	Homeo	Homeo_PICALM
FM_277-TGTTCTATCGAACGGA	FM_277	RS	NYGC	MG	Homeo	Homeo_PICALM
FM_277-CCACAAAGTCCCTGTT	FM_277	RS	NYGC	MG	ADAM	ADAM_GPNMB
FM_277-GGGTATTGTGAAGCGT	FM_277	RS	NYGC	MG	Adapt	Adapt_AIF1
FM_277-TGGGCGTCACATATGC	FM_277	RS	NYGC	MG	Homeo	Homeo_PICALM
FM_277-TCATTACAGGAATTAC	FM_277	RS	NYGC	MG	Adapt	Adapt_AIF1
FM_277-CTACAGATCGGCTGTG	FM_277	RS	NYGC	MG	Homeo	Homeo_PICALM
FM_277-CTCAATTAGAGGCTGT	FM_277	RS	NYGC	MG	Prolif	Prolif_MKI67
FM_277-GCCAACGGTACTCCGG	FM_277	RS	NYGC	MG	ADAM	ADAM_GPNMB
FM_277-CCTCACATCCAGCACG	FM_277	RS	NYGC	MG	Homeo	Homeo_FRMD4A
FM_277-GAAGCGAGTTTGATCG	FM_277	RS	NYGC	MG	Homeo	Homeo_PICALM
FM_277-TTTGATCTCCCTCTAG	FM_277	RS	NYGC	MG	Homeo	Homeo_PICALM
FM_277-AACCAACCAAGAGTGC	FM_277	RS	NYGC	MG	Adapt	Adapt_AIF1
FM_277-CTCAGGGAGCCTCAAT	FM_277	RS	NYGC	MG	Homeo	Homeo_PICALM
FM_277-GACCAATAGTTGCGAG	FM_277	RS	NYGC	MG	Homeo	Homeo_PICALM
FM_277-GTGGCGTGTCATAAAG	FM_277	RS	NYGC	MG	Adapt	Adapt_AIF1
FM_277-ACTCCCACAACGCATT	FM_277	RS	NYGC	PVM	PVM	PVM_CD163
FM_277-GTAAGTCCATCGCCTT	FM_277	RS	NYGC	MG	Homeo	Homeo_PICALM
FM_277-TCGCTTGTCTCTCCGA	FM_277	RS	NYGC	MG	Homeo	Homeo_PICALM
FM_277-CGAGGCTAGAGGGCGA	FM_277	RS	NYGC	MG	Adapt	Adapt_AIF1
FM_277-AGCTTCCGTACTTCCC	FM_277	RS	NYGC	MG	Homeo	Homeo_FRMD4A
FM_277-GCGATCGTCCATTGGA	FM_277	RS	NYGC	MG	Homeo	Homeo_PICALM
FM_277-AGACACTCAATTGCAC	FM_277	RS	NYGC	MG	Adapt	Adapt_HSPA1A
FM_277-TCTACATAGCTAAATG	FM_277	RS	NYGC	MG	Homeo	Homeo_PICALM
FM_277-GGGATGAAGCCTAGGA	FM_277	RS	NYGC	PVM	PVM	PVM_CD163
FM_277-TGCTCGTGTGGTGATG	FM_277	RS	NYGC	MG	Homeo	Homeo_PICALM
FM_277-TGCTCCACACGAAAGC	FM_277	RS	NYGC	MG	Homeo	Homeo_PICALM
FM_277-TACGGTAAGCCTGAAG	FM_277	RS	NYGC	PVM	PVM	PVM_CD163
FM_277-ATCCTATAGAATCGAT	FM_277	RS	NYGC	MG	Adapt	Adapt_AIF1
FM_277-GACCAATAGTGCTCAT	FM_277	RS	NYGC	MG	Adapt	Adapt_AIF1
FM_277-ACGGTTAGTCAGTCCG	FM_277	RS	NYGC	MG	Homeo	Homeo_PICALM
FM_277-ATAGACCTCGGAGTGA	FM_277	RS	NYGC	MG	Adapt	Adapt_AIF1
FM_277-GCAGCCATCTTCGACC	FM_277	RS	NYGC	MG	Homeo	Homeo_PICALM
FM_277-ACCATTTCAAACGGCA	FM_277	RS	NYGC	MG	Adapt	Adapt_AIF1
FM_277-AGTTCGATCTTAGGAC	FM_277	RS	NYGC	MG	Adapt	Adapt_AIF1
FM_277-AAGCATCTCGTTAGTG	FM_277	RS	NYGC	PVM	PVM	PVM_CD163
FM_277-CCTCCAACAAGTTCGT	FM_277	RS	NYGC	MG	Adapt	Adapt_AIF1
FM_277-GATCCCTAGGCCTAGA	FM_277	RS	NYGC	MG	Homeo	Homeo_PICALM
FM_277-GGGTCTGAGTCAGGGT	FM_277	RS	NYGC	PVM	PVM	PVM_CD163
FM_277-CCCTTAGTCGCATTAG	FM_277	RS	NYGC	MG	Homeo	Homeo_PICALM
FM_277-AGAACAACAGGCACTC	FM_277	RS	NYGC	MG	Homeo	Homeo_PICALM
FM_277-CAAGAGGGTCAAAGTA	FM_277	RS	NYGC	MG	Adapt	Adapt_IFI44L
FM_277-CAAGCTATCGAGTGGA	FM_277	RS	NYGC	MG	Homeo	Homeo_PICALM
FM_277-CTCCTTTGTAACTTCG	FM_277	RS	NYGC	MG	Homeo	Homeo_PICALM
FM_277-CATGCCTTCTATGCCC	FM_277	RS	NYGC	MG	Homeo	Homeo_PICALM
FM_277-CCCTCTCAGTAACGTA	FM_277	RS	NYGC	MG	Adapt	Adapt_AIF1
FM_277-AGGAAATGTTTGACAC	FM_277	RS	NYGC	MG	Homeo	Homeo_PICALM
FM_277-CTCCCTCGTTGCCGAC	FM_277	RS	NYGC	PVM	PVM	PVM_CD163
FM_277-GGGAGTACAGACACAG	FM_277	RS	NYGC	MG	Homeo	Homeo_PICALM
FM_277-TGCTCCAAGAAGGCTC	FM_277	RS	NYGC	MG	Adapt	Adapt_AIF1
FM_277-TTCTAGTCATAGCTGT	FM_277	RS	NYGC	MG	Homeo	Homeo_PICALM
FM_277-GCGGAAAGTATGAGGC	FM_277	RS	NYGC	MG	Adapt	Adapt_AIF1
FM_277-CATCAAGCACGCTGAC	FM_277	RS	NYGC	MG	Homeo	Homeo_PICALM
FM_277-ATTCTTGTCAAATGCC	FM_277	RS	NYGC	MG	Adapt	Adapt_AIF1
FM_277-CGAAGGACAAGACGAC	FM_277	RS	NYGC	MG	Prolif	Prolif_MKI67
FM_277-GACAGCCAGTTGCTGT	FM_277	RS	NYGC	MG	Homeo	Homeo_PICALM
FM_277-TCTACCGTCCTTCTAA	FM_277	RS	NYGC	PVM	PVM	PVM_CD163
FM_277-TTTACCATCGGTGTTA	FM_277	RS	NYGC	MG	Adapt	Adapt_AIF1
FM_277-GAGTCATTCAACTGGT	FM_277	RS	NYGC	MG	Adapt	Adapt_TMEM163
FM_277-GGAAGTGAGCCTCTTC	FM_277	RS	NYGC	MG	Adapt	Adapt_AIF1
FM_277-TCAAGCACAATCGCCG	FM_277	RS	NYGC	MG	Homeo	Homeo_FRMD4A
FM_277-ACTCCCAAGTCTAGAA	FM_277	RS	NYGC	PVM	PVM	PVM_CD163
FM_277-CGTTCTGAGCATTTGC	FM_277	RS	NYGC	MG	Homeo	Homeo_PICALM
FM_277-GAGGCCTTCCTTCGAC	FM_277	RS	NYGC	MG	Homeo	Homeo_FRMD4A
FM_277-GGCTTGGCATTAGGCT	FM_277	RS	NYGC	PVM	PVM	PVM_CD163
FM_277-TCCATCGGTAAGGTCG	FM_277	RS	NYGC	MG	Adapt	Adapt_AIF1
FM_277-CAGCCAGAGATGACCG	FM_277	RS	NYGC	PVM	PVM	PVM_CD163
FM_277-AAAGTGAGTAATGCTC	FM_277	RS	NYGC	MG	Homeo	Homeo_PICALM
FM_277-GATCCCTTCTTCTTCC	FM_277	RS	NYGC	MG	Homeo	Homeo_FRMD4A
FM_277-TTCGGTCAGTAGGAAG	FM_277	RS	NYGC	MG	Homeo	Homeo_PICALM
FM_277-GATGCTACAAGTGGTG	FM_277	RS	NYGC	PVM	PVM	PVM_CD163
FM_277-GCACGTGAGCTGGAGT	FM_277	RS	NYGC	MG	Adapt	Adapt_AIF1
FM_277-CGGGACTAGGTGGTTG	FM_277	RS	NYGC	MG	Homeo	Homeo_PICALM
FM_277-ATCACGATCTTTGGAG	FM_277	RS	NYGC	MG	Homeo	Homeo_PICALM
FM_277-GTCATGATCAAACGTC	FM_277	RS	NYGC	MG	Homeo	Homeo_PICALM
FM_277-TGAGGGATCGTTACCC	FM_277	RS	NYGC	MG	Homeo	Homeo_PICALM
FM_277-ACTTTGTCAGCCGGTT	FM_277	RS	NYGC	PVM	PVM	PVM_CD163
FM_277-CAGGTATCAAGTGCAG	FM_277	RS	NYGC	MG	Adapt	Adapt_AIF1
FM_277-GAAGGACAGGTGCAGT	FM_277	RS	NYGC	MG	Homeo	Homeo_PICALM
FM_277-TCCTCGAAGGATGAGA	FM_277	RS	NYGC	MG	Adapt	Adapt_TMEM163
FM_277-CTTTCAACACGCACCA	FM_277	RS	NYGC	PVM	PVM	PVM_CD163
FM_277-TCCAGAAGTAGTGTGG	FM_277	RS	NYGC	MG	ADAM	ADAM_GPNMB
FM_277-GAGAAATAGGTTGCCC	FM_277	RS	NYGC	MG	Adapt	Adapt_AIF1
FM_277-ATCGATGAGTTACGAA	FM_277	RS	NYGC	MG	Homeo	Homeo_PICALM
FM_277-GCGGAAACACTATCGA	FM_277	RS	NYGC	PVM	PVM	PVM_CD163
FM_277-TCTCTGGTCCAAGCCG	FM_277	RS	NYGC	MG	Homeo	Homeo_PICALM
FM_277-TCATTCAAGTATGACA	FM_277	RS	NYGC	PVM	PVM	PVM_CD163
FM_277-TCAGTGAAGCGAAACC	FM_277	RS	NYGC	MG	Homeo	Homeo_PICALM
FM_277-TATCGCCAGTGCCAGA	FM_277	RS	NYGC	MG	Homeo	Homeo_FRMD4A
FM_277-TGCATGAAGTTGAAAC	FM_277	RS	NYGC	MG	Homeo	Homeo_FRMD4A
FM_277-ACTATCTGTCGAGTTT	FM_277	RS	NYGC	MG	Adapt	Adapt_AIF1
FM_277-GAACTGTAGGCTCACC	FM_277	RS	NYGC	PVM	PVM	PVM_CD163
FM_277-TGAGGTTAGATTGATG	FM_277	RS	NYGC	MG	Adapt	Adapt_AIF1
FM_277-TCTATACAGGTAGATT	FM_277	RS	NYGC	PVM	PVM	PVM_CD163
FM_277-CTACCTGGTAGTCACT	FM_277	RS	NYGC	MG	Homeo	Homeo_PICALM
FM_277-AGAGAATGTCAACATC	FM_277	RS	NYGC	MG	Adapt	Adapt_AIF1
FM_277-AATGGCTGTCATCGGC	FM_277	RS	NYGC	MG	Homeo	Homeo_PICALM
FM_277-GATGAGGGTTTGCCGG	FM_277	RS	NYGC	MG	Homeo	Homeo_PICALM
FM_277-TTGTTTGAGAATACAC	FM_277	RS	NYGC	MG	Homeo	Homeo_PICALM
FM_277-CTCAACCGTTGCGGCT	FM_277	RS	NYGC	MG	Homeo	Homeo_PICALM
FM_277-CAACGATTCCGGACTG	FM_277	RS	NYGC	MG	Adapt	Adapt_AIF1
FM_277-TGGTTAGTCATGCCCT	FM_277	RS	NYGC	MG	Homeo	Homeo_PICALM
FM_277-TACCGAAGTACCAATC	FM_277	RS	NYGC	MG	Homeo	Homeo_PICALM
FM_277-TAATTCCCAACTCCCT	FM_277	RS	NYGC	MG	Adapt	Adapt_IFI44L
FM_277-GTGCTTCAGCAGCAGT	FM_277	RS	NYGC	PVM	PVM	PVM_CD163
FM_277-ACACTGAGTGGAACCA	FM_277	RS	NYGC	MG	Adapt	Adapt_AIF1
FM_277-CGTGCTTTCCTACGAA	FM_277	RS	NYGC	MG	ADAM	ADAM_GPNMB
FM_277-ATGGGTTCAAATACAG	FM_277	RS	NYGC	MG	Prolif	Prolif_MKI67
FM_277-CCAATGAGTCTTCAAG	FM_277	RS	NYGC	MG	Homeo	Homeo_FRMD4A
FM_277-ATCGTAGAGAAGTCCG	FM_277	RS	NYGC	MG	Homeo	Homeo_PICALM
FM_277-GGAATGGTCAATCAGC	FM_277	RS	NYGC	PVM	PVM	PVM_CD163
FM_277-GAAGAATTCTGTCCGT	FM_277	RS	NYGC	MG	Prolif	Prolif_MKI67
FM_277-CATCCCAGTACAATAG	FM_277	RS	NYGC	MG	Homeo	Homeo_PICALM
FM_277-TCCTCCCCATGGAACG	FM_277	RS	NYGC	MG	Prolif	Prolif_MKI67
FM_277-CGCCATTCAACAGCTT	FM_277	RS	NYGC	MG	Adapt	Adapt_AIF1
FM_277-CACTTCGCACTACTTT	FM_277	RS	NYGC	MG	Homeo	Homeo_FRMD4A
FM_277-TGAATCGTCAAACGAA	FM_277	RS	NYGC	MG	Adapt	Adapt_HIST
FM_277-TTGAACGAGCATAGGC	FM_277	RS	NYGC	MG	Homeo	Homeo_PICALM
FM_277-CTCCTCCTCGCAGATT	FM_277	RS	NYGC	MG	Homeo	Homeo_PICALM
FM_277-AGTGACTCAGGACTAG	FM_277	RS	NYGC	MG	Homeo	Homeo_PICALM
FM_277-CCTCTCCGTCGATGCC	FM_277	RS	NYGC	MG	Homeo	Homeo_PICALM
FM_277-TTCTCTCTCTCGGCTT	FM_277	RS	NYGC	MG	exAM	exAM_ERN1
FM_277-AGTTCGAGTTGCTCAA	FM_277	RS	NYGC	MG	Adapt	Adapt_AIF1
FM_277-TGGTAGTTCGGCATTA	FM_277	RS	NYGC	MG	Homeo	Homeo_PICALM
FM_277-ACAGGGAGTGCTAGCC	FM_277	RS	NYGC	MG	ADAM	ADAM_GPNMB
FM_277-GATCACAAGCTAGTTC	FM_277	RS	NYGC	MG	Homeo	Homeo_PICALM
FM_277-CATTCTAGTCGGTGTC	FM_277	RS	NYGC	MG	Homeo	Homeo_FRMD4A
FM_277-TCACTATCAGGTTCCG	FM_277	RS	NYGC	PVM	PVM	PVM_CD163
FM_277-GTTGAACAGTATGAAC	FM_277	RS	NYGC	MG	Homeo	Homeo_PICALM
FM_277-TGTAACGCAAGATGGC	FM_277	RS	NYGC	MG	Adapt	Adapt_AIF1
FM_277-TTTACTGGTTCGAGCC	FM_277	RS	NYGC	MG	ADAM	ADAM_GPNMB
FM_277-TCGGGCAGTGATGAAT	FM_277	RS	NYGC	MG	Adapt	Adapt_HSPA1A
FM_277-CAGCACGGTTCTAACG	FM_277	RS	NYGC	MG	Homeo	Homeo_PICALM
FM_277-AACAAAGAGAGCAGCT	FM_277	RS	NYGC	MG	Adapt	Adapt_AIF1
FM_277-GTAGAGGGTGAGAGGG	FM_277	RS	NYGC	PVM	PVM	PVM_CD163
FM_277-TGATTTCAGTATTAGG	FM_277	RS	NYGC	MG	Homeo	Homeo_FRMD4A
FM_277-CGCCAGAGTACGTGTT	FM_277	RS	NYGC	MG	Homeo	Homeo_PICALM
FM_277-CGCATAAGTTACAGCT	FM_277	RS	NYGC	MG	Adapt	Adapt_AIF1
FM_277-TCTCTGGGTCATGGCC	FM_277	RS	NYGC	MG	Adapt	Adapt_AIF1
FM_277-TGCATCCGTGTCGCTG	FM_277	RS	NYGC	MG	Adapt	Adapt_HIST
FM_277-ACTGTGACACCAGGTC	FM_277	RS	NYGC	MG	Adapt	Adapt_AIF1
FM_277-CTATAGGAGGGCGAAG	FM_277	RS	NYGC	MG	Homeo	Homeo_PICALM
FM_277-CCTTCAGAGATTAGTG	FM_277	RS	NYGC	MG	Homeo	Homeo_PICALM
FM_277-TCACACCCACGTCGTG	FM_277	RS	NYGC	MG	Homeo	Homeo_PICALM
FM_277-TAAGCGTCAGTAACAA	FM_277	RS	NYGC	MG	Homeo	Homeo_PICALM
FM_277-CAGATTGGTAACGCGA	FM_277	RS	NYGC	MG	Adapt	Adapt_AIF1
FM_277-TCGTCCATCGTCCATC	FM_277	RS	NYGC	MG	Homeo	Homeo_PICALM
FM_277-CGTAGTAGTCCTACAA	FM_277	RS	NYGC	MG	Homeo	Homeo_PICALM
FM_277-TCCAGAACAGAGAATT	FM_277	RS	NYGC	MG	Adapt	Adapt_AIF1
FM_277-TGTGTGAAGTCACTGT	FM_277	RS	NYGC	MG	Adapt	Adapt_AIF1
FM_277-CGATGGCCATCGTGCG	FM_277	RS	NYGC	MG	ADAM	ADAM_GPNMB
FM_277-GGGTGAACATGGAATA	FM_277	RS	NYGC	MG	ADAM	ADAM_GPNMB
FM_277-AAACCCAGTGGTCTAT	FM_277	RS	NYGC	MG	Homeo	Homeo_FRMD4A
FM_277-TAGGGTTAGGGTTAGC	FM_277	RS	NYGC	MG	Homeo	Homeo_PICALM
FM_277-CACTGAAAGGGTTAGC	FM_277	RS	NYGC	MG	Homeo	Homeo_PICALM
FM_277-CTGAGGCGTGTGCTTA	FM_277	RS	NYGC	MG	ADAM	ADAM_GPNMB
FM_277-GAGTGTTAGTTGAATG	FM_277	RS	NYGC	MG	Homeo	Homeo_PICALM
FM_277-GCATGATGTCAAACGG	FM_277	RS	NYGC	MG	Homeo	Homeo_PICALM
FM_277-ATGCATGTCATTGGTG	FM_277	RS	NYGC	MG	Adapt	Adapt_AIF1
FM_277-TTTGATCCATCGGTTA	FM_277	RS	NYGC	MG	Homeo	Homeo_PICALM
FM_277-CACTGGGTCCCAACTC	FM_277	RS	NYGC	MG	ADAM	ADAM_GPNMB
FM_277-AGGTTGTTCAGCCCAG	FM_277	RS	NYGC	MG	Homeo	Homeo_PICALM
FM_277-TTTGACTTCGTTACCC	FM_277	RS	NYGC	MG	Homeo	Homeo_PICALM
FM_277-AGCTTCCAGGCTCAAG	FM_277	RS	NYGC	MG	Homeo	Homeo_PICALM
FM_277-CTCCTTTAGAAGGATG	FM_277	RS	NYGC	PVM	PVM	PVM_CD163
FM_277-TGCTCGTCAGCACGAA	FM_277	RS	NYGC	MG	Adapt	Adapt_AIF1
FM_277-TTACGTTGTAATTAGG	FM_277	RS	NYGC	MG	Adapt	Adapt_AIF1
FM_277-GAGAGGTGTTAGTCGT	FM_277	RS	NYGC	MG	Homeo	Homeo_PICALM
FM_277-CAACAACGTCATTCCC	FM_277	RS	NYGC	MG	Adapt	Adapt_HSPA1A
FM_277-TCCGATCTCCTCGATC	FM_277	RS	NYGC	MG	Adapt	Adapt_AIF1
FM_277-GCGGAAATCTAGATCG	FM_277	RS	NYGC	MG	Adapt	Adapt_AIF1
FM_277-TCCTCCCTCGGCCAAC	FM_277	RS	NYGC	PVM	PVM	PVM_CD163
FM_277-CGCCAGATCCAGCACG	FM_277	RS	NYGC	MG	Adapt	Adapt_AIF1
FM_277-GAACACTCAACAGTGG	FM_277	RS	NYGC	MG	Homeo	Homeo_FRMD4A
FM_277-AGATCGTAGACGAGCT	FM_277	RS	NYGC	MG	Homeo	Homeo_PICALM
FM_277-TCATGTTGTAGCCAGA	FM_277	RS	NYGC	MG	Homeo	Homeo_PICALM
FM_277-CACTGTCCACTTACAG	FM_277	RS	NYGC	PVM	PVM	PVM_CD163
FM_277-GAGTCTAAGTCTGGAG	FM_277	RS	NYGC	MG	Homeo	Homeo_FRMD4A
FM_277-GAACGTTGTGTCACAT	FM_277	RS	NYGC	MG	Adapt	Adapt_AIF1
FM_277-AATGGCTAGCGTGTTT	FM_277	RS	NYGC	MG	Homeo	Homeo_PICALM
FM_277-GCCCAGAGTGAGTTTC	FM_277	RS	NYGC	PVM	PVM	PVM_CD163
FM_277-TATCTTGAGCAATTCC	FM_277	RS	NYGC	MG	Homeo	Homeo_PICALM
FM_277-CAAGCTAAGACGCCCT	FM_277	RS	NYGC	MG	Homeo	Homeo_PICALM
FM_277-GATGACTGTGCGGCTT	FM_277	RS	NYGC	MG	Homeo	Homeo_PICALM
FM_277-TAGCACAGTGTGTGTT	FM_277	RS	NYGC	MG	Homeo	Homeo_FRMD4A
FM_277-TTTACGTCAGGTATGG	FM_277	RS	NYGC	MG	Adapt	Adapt_AIF1
FM_277-CCACCATTCCGGTAGC	FM_277	RS	NYGC	MG	Homeo	Homeo_PICALM
FM_277-TAGGAGGAGGTAGATT	FM_277	RS	NYGC	MG	Homeo	Homeo_PICALM
FM_277-TAGATCGCAGAAGTGC	FM_277	RS	NYGC	MG	Adapt	Adapt_AIF1
FM_277-ACTGTGAGTAACCCTA	FM_277	RS	NYGC	MG	Homeo	Homeo_PICALM
FM_277-CATGCAAAGCCTTCTC	FM_277	RS	NYGC	MG	Prolif	Prolif_MKI67
FM_277-GTGCTTCCAGCTGTCG	FM_277	RS	NYGC	MG	Homeo	Homeo_PICALM
FM_277-TAAGCCAAGGTGCATG	FM_277	RS	NYGC	PVM	PVM	PVM_CD163
FM_277-GGTGATTTCACCTTGC	FM_277	RS	NYGC	MG	Homeo	Homeo_FRMD4A
FM_277-GGGTTTAGTACAACGG	FM_277	RS	NYGC	MG	Homeo	Homeo_PICALM
FM_277-ATTCAGGTCCACCTCA	FM_277	RS	NYGC	MG	Adapt	Adapt_AIF1
FM_277-TGAGACTAGATCGCCC	FM_277	RS	NYGC	MG	Homeo	Homeo_PICALM
FM_277-TACCCACGTCATATGC	FM_277	RS	NYGC	PVM	PVM	PVM_CD163
FM_277-GCTACCTCATACTGAC	FM_277	RS	NYGC	MG	Homeo	Homeo_PICALM
FM_277-CCTATCGCACAGTCAT	FM_277	RS	NYGC	MG	Homeo	Homeo_PICALM
FM_277-GCGGAAAGTGCAGATG	FM_277	RS	NYGC	MG	Adapt	Adapt_AIF1
FM_277-TTCTAACCAAATCAGA	FM_277	RS	NYGC	MG	Adapt	Adapt_AIF1
FM_277-GGTGATTGTATCTCTT	FM_277	RS	NYGC	MG	Adapt	Adapt_TMEM163
FM_277-AAGACTCCACGATAGG	FM_277	RS	NYGC	PVM	PVM	PVM_CD163
FM_277-TCCATCGAGCGCAATG	FM_277	RS	NYGC	MG	Homeo	Homeo_PICALM
FM_277-TTACCGCAGTCCCAGC	FM_277	RS	NYGC	MG	Homeo	Homeo_PICALM
FM_277-CGTTAGAAGGCACGAT	FM_277	RS	NYGC	MG	Homeo	Homeo_PICALM
FM_277-GGGATCCTCTTCCCAG	FM_277	RS	NYGC	MG	Adapt	Adapt_AIF1
FM_277-GAGATGGTCTACCTTA	FM_277	RS	NYGC	MG	Homeo	Homeo_PICALM
FM_277-GAATCACCATACTTTC	FM_277	RS	NYGC	MG	Homeo	Homeo_PICALM
FM_277-AGTGCCGTCACAGAGG	FM_277	RS	NYGC	MG	Homeo	Homeo_PICALM
FM_277-CGGGCATCAGGCAATG	FM_277	RS	NYGC	MG	Homeo	Homeo_PICALM
FM_277-AGCCAATCAAAGCGTG	FM_277	RS	NYGC	MG	Prolif	Prolif_MKI67
FM_277-CTTTCGGTCAGACTGT	FM_277	RS	NYGC	MG	Adapt	Adapt_AIF1
FM_277-GTTTACTTCCCAGGAC	FM_277	RS	NYGC	PVM	PVM	PVM_CD163
FM_277-GATTCGAGTATGTGTC	FM_277	RS	NYGC	PVM	PVM	PVM_CD163
FM_277-TCATCCGTCTCTCTAA	FM_277	RS	NYGC	MG	Adapt	Adapt_AIF1
FM_277-CGAGTGCTCCACCTGT	FM_277	RS	NYGC	MG	Adapt	Adapt_AIF1
FM_277-GTAGCTATCACCACAA	FM_277	RS	NYGC	MG	Homeo	Homeo_PICALM
FM_277-CGCAGGTGTATCCTCC	FM_277	RS	NYGC	MG	Homeo	Homeo_PICALM
FM_277-TGTTCCGTCTTACCGC	FM_277	RS	NYGC	MG	Homeo	Homeo_PICALM
FM_277-CTGAGGCCATAAGCAA	FM_277	RS	NYGC	MG	Homeo	Homeo_PICALM
FM_277-CAGATACAGGCATTTC	FM_277	RS	NYGC	MG	ADAM	ADAM_GPNMB
FM_277-TCAGGTACATCTAACG	FM_277	RS	NYGC	MG	Homeo	Homeo_PICALM
FM_277-CGCAGGTTCCACAGCG	FM_277	RS	NYGC	MG	Homeo	Homeo_PICALM
FM_277-GTCACGGGTGCCCGTA	FM_277	RS	NYGC	MG	Homeo	Homeo_PICALM
FM_277-ACGTAACTCCTCTCGA	FM_277	RS	NYGC	MG	Homeo	Homeo_PICALM
FM_277-ATTGGGTCAGCCTATA	FM_277	RS	NYGC	MG	Homeo	Homeo_FRMD4A
FM_277-TGAGGGAAGACAGCTG	FM_277	RS	NYGC	MG	Adapt	Adapt_AIF1
FM_277-TCTATCATCTTGGTCC	FM_277	RS	NYGC	MG	Homeo	Homeo_PICALM
FM_277-ATCACTTAGACGGTCA	FM_277	RS	NYGC	MG	Adapt	Adapt_AIF1
FM_277-CTGCGAGAGGTCATAA	FM_277	RS	NYGC	MG	Adapt	Adapt_AIF1
FM_277-CCGGGTAAGGGTATAT	FM_277	RS	NYGC	MG	Adapt	Adapt_AIF1
FM_277-TGCCGAGGTCCTGTTC	FM_277	RS	NYGC	MG	ADAM	ADAM_GPNMB
FM_277-TGCTTGCGTGTTGAGG	FM_277	RS	NYGC	MG	Adapt	Adapt_AIF1
FM_277-CGTAAGTCAGTCGCAC	FM_277	RS	NYGC	MG	Adapt	Adapt_AIF1
FM_277-GAAGGACAGCAGTACG	FM_277	RS	NYGC	MG	Homeo	Homeo_FRMD4A
FM_277-AAGCGAGGTCGTGATT	FM_277	RS	NYGC	MG	Homeo	Homeo_PICALM
FM_277-TGAACGTCATCGGAAG	FM_277	RS	NYGC	MG	exAM	exAM_ERN1
FM_277-AACCTGAAGACCTTTG	FM_277	RS	NYGC	MG	Homeo	Homeo_PICALM
FM_277-CATTGAGGTCGACTTA	FM_277	RS	NYGC	MG	Homeo	Homeo_PICALM
FM_277-TGCGGCACATAGAGGC	FM_277	RS	NYGC	MG	Adapt	Adapt_AIF1
FM_277-GGCACGTCACGACCTG	FM_277	RS	NYGC	MG	Adapt	Adapt_AIF1
FM_277-CATTGCCGTGTGTTTG	FM_277	RS	NYGC	MG	Adapt	Adapt_AIF1
FM_277-TGACTCCAGATAGGGA	FM_277	RS	NYGC	MG	Homeo	Homeo_PICALM
FM_277-CAAGGGAGTAGCTCGC	FM_277	RS	NYGC	MG	Homeo	Homeo_PICALM
FM_277-GTAATCGGTCCATAGT	FM_277	RS	NYGC	MG	Adapt	Adapt_AIF1
FM_277-CGCGTGACAGGAGGAG	FM_277	RS	NYGC	MG	Homeo	Homeo_PICALM
FM_277-TGATGGTGTTAGAAGT	FM_277	RS	NYGC	MG	Homeo	Homeo_PICALM
FM_277-AAGTGAAGTCGTGGAA	FM_277	RS	NYGC	MG	Homeo	Homeo_PICALM
FM_277-TTGCCTGAGGCATGCA	FM_277	RS	NYGC	MG	Homeo	Homeo_FRMD4A
FM_277-TTACGCCTCGGAAACG	FM_277	RS	NYGC	MG	Homeo	Homeo_PICALM
FM_277-CGCAGGTTCTTCTGGC	FM_277	RS	NYGC	MG	Homeo	Homeo_PICALM
FM_277-CATGGTAAGCACTCAT	FM_277	RS	NYGC	MG	Homeo	Homeo_PICALM
FM_277-GTACAACAGTGATGGC	FM_277	RS	NYGC	MG	Homeo	Homeo_PICALM
FM_277-ACATTTCAGTGACACG	FM_277	RS	NYGC	MG	Adapt	Adapt_HSPA1A
FM_277-TCATGCCAGCTATCTG	FM_277	RS	NYGC	MG	Homeo	Homeo_PICALM
FM_277-GGAATCTAGTACCATC	FM_277	RS	NYGC	MG	Homeo	Homeo_PICALM
FM_277-GATGATCTCTATGTGG	FM_277	RS	NYGC	MG	Homeo	Homeo_PICALM
FM_277-TCGGGCACAATGTGGG	FM_277	RS	NYGC	MG	Homeo	Homeo_PICALM
FM_277-TTCTTCCGTTTGCCGG	FM_277	RS	NYGC	MG	Adapt	Adapt_AIF1
FM_277-CAGATCAGTAGCGCCT	FM_277	RS	NYGC	PVM	PVM	PVM_CD163
FM_277-GATCATGAGGCTCTCG	FM_277	RS	NYGC	MG	Homeo	Homeo_FRMD4A
FM_277-CTTCCGAAGTGCTAGG	FM_277	RS	NYGC	PVM	PVM	PVM_CD163
FM_277-AATTCCTCAATCCTAG	FM_277	RS	NYGC	MG	Homeo	Homeo_PICALM
FM_277-AACACACTCCTGATAG	FM_277	RS	NYGC	MG	Homeo	Homeo_PICALM
FM_277-GTTGCGGAGTGTTGAA	FM_277	RS	NYGC	MG	Adapt	Adapt_AIF1
FM_277-TCTATCATCTAAACGC	FM_277	RS	NYGC	MG	Homeo	Homeo_PICALM
FM_277-ATTCTTGCATTGTGCA	FM_277	RS	NYGC	MG	Homeo	Homeo_PICALM
FM_277-AATCGACCAATCTCGA	FM_277	RS	NYGC	MG	Adapt	Adapt_AIF1
FM_277-GCAACATAGCATGAAT	FM_277	RS	NYGC	MG	Homeo	Homeo_PICALM
FM_277-CCTCACAAGCATCAAA	FM_277	RS	NYGC	MG	Homeo	Homeo_FRMD4A
FM_277-AGATCGTTCTCACTCG	FM_277	RS	NYGC	MG	Homeo	Homeo_PICALM
FM_277-TGTAAGCAGAAGGGAT	FM_277	RS	NYGC	MG	Adapt	Adapt_HSPA1A
FM_277-TGGAGGATCAACCTTT	FM_277	RS	NYGC	MG	Homeo	Homeo_PICALM
FM_277-AGACACTTCGCGTGAC	FM_277	RS	NYGC	PVM	PVM	PVM_CD163
FM_277-ATGCGATGTTCGGACC	FM_277	RS	NYGC	MG	Homeo	Homeo_PICALM
FM_277-CGGACACGTCAAAGTA	FM_277	RS	NYGC	PVM	PVM	PVM_CD163
FM_277-GTAAGTCGTTGGGACA	FM_277	RS	NYGC	MG	Homeo	Homeo_PICALM
FM_277-AGACACTGTGCCAAGA	FM_277	RS	NYGC	MG	Homeo	Homeo_PICALM
FM_277-GAACGTTAGCACCAGA	FM_277	RS	NYGC	MG	Homeo	Homeo_PICALM
FM_277-CTGAGCGCATGAGGGT	FM_277	RS	NYGC	MG	ADAM	ADAM_GPNMB
FM_277-CACAACAAGGGACACT	FM_277	RS	NYGC	PVM	PVM	PVM_CD163
FM_277-GACGCTGGTCCAACGC	FM_277	RS	NYGC	MG	Homeo	Homeo_PICALM
FM_277-TGCTGAAAGTGCCCGT	FM_277	RS	NYGC	MG	Homeo	Homeo_PICALM
FM_277-TTATTGCAGTAATACG	FM_277	RS	NYGC	MG	Homeo	Homeo_PICALM
FM_277-GTTACGATCTAGGCAT	FM_277	RS	NYGC	MG	Homeo	Homeo_FRMD4A
FM_277-ACTTATCTCTAGACAC	FM_277	RS	NYGC	MG	Homeo	Homeo_PICALM
FM_277-TTGTTGTGTACCGTGC	FM_277	RS	NYGC	MG	Adapt	Adapt_AIF1
FM_277-TTTACGTAGGCGAACT	FM_277	RS	NYGC	MG	Homeo	Homeo_PICALM
FM_277-CGGAACCCACCAACAT	FM_277	RS	NYGC	MG	Homeo	Homeo_PICALM
FM_277-CACGTGGCACGACAAG	FM_277	RS	NYGC	PVM	PVM	PVM_CD163
FM_277-TATCGCCGTATTTCTC	FM_277	RS	NYGC	MG	ADAM	ADAM_GPNMB
FM_277-TCCACCAAGAGCATAT	FM_277	RS	NYGC	MG	Homeo	Homeo_PICALM
FM_277-AAGCCATGTGGTCTGC	FM_277	RS	NYGC	MG	Homeo	Homeo_PICALM
FM_277-TCGGTCTCACTCGATA	FM_277	RS	NYGC	MG	Adapt	Adapt_AIF1
FM_277-CACGTGGTCAGCTGAT	FM_277	RS	NYGC	MG	Homeo	Homeo_PICALM
FM_277-CTTCGGTTCCACAGCG	FM_277	RS	NYGC	MG	Homeo	Homeo_PICALM
FM_277-AGATCGTAGACATACA	FM_277	RS	NYGC	MG	ADAM	ADAM_GPNMB
FM_277-AGAGAGCGTTGCACGC	FM_277	RS	NYGC	MG	Adapt	Adapt_AIF1
FM_277-TCACGCTCATGAATAG	FM_277	RS	NYGC	MG	Adapt	Adapt_AIF1
FM_277-TGAGTCAGTTGTCCCT	FM_277	RS	NYGC	MG	Adapt	Adapt_AIF1
FM_277-GACCCAGAGCCTGCCA	FM_277	RS	NYGC	PVM	PVM	PVM_CD163
FM_277-ACTGCAAGTATAGGGC	FM_277	RS	NYGC	MG	Homeo	Homeo_PICALM
FM_277-TGTACAGTCCAATCCC	FM_277	RS	NYGC	MG	Homeo	Homeo_PICALM
FM_277-TTTACTGCACCGTACG	FM_277	RS	NYGC	MG	Homeo	Homeo_FRMD4A
FM_277-CTGTAGATCAGTGTGT	FM_277	RS	NYGC	MG	Adapt	Adapt_AIF1
FM_277-CGGGTGTCACACGGTC	FM_277	RS	NYGC	MG	Prolif	Prolif_MKI67
FM_277-ATACCGATCGGTTCAA	FM_277	RS	NYGC	MG	Homeo	Homeo_PICALM
FM_277-TCTATCAGTAGTTACC	FM_277	RS	NYGC	MG	Adapt	Adapt_AIF1
FM_277-CCTGTTGGTCTTACTT	FM_277	RS	NYGC	MG	ADAM	ADAM_GPNMB
FM_277-TCCTCGAAGTAACAGT	FM_277	RS	NYGC	MG	Homeo	Homeo_PICALM
FM_277-GCCAGCAAGGAGATAG	FM_277	RS	NYGC	MG	Adapt	Adapt_AIF1
FM_277-TTCACGCAGTGTCATC	FM_277	RS	NYGC	MG	ADAM	ADAM_GPNMB
FM_277-TGTTCCGTCTATCACT	FM_277	RS	NYGC	MG	Adapt	Adapt_AIF1
FM_277-AGGAAATAGGTCCCTG	FM_277	RS	NYGC	MG	Homeo	Homeo_PICALM
FM_277-TGTACAGAGAAAGTCT	FM_277	RS	NYGC	MG	Homeo	Homeo_PICALM
FM_277-TTCTTGAAGCCGGATA	FM_277	RS	NYGC	PVM	PVM	PVM_CD163
FM_277-GACACGCCATCGGAGA	FM_277	RS	NYGC	MG	Homeo	Homeo_PICALM
FM_277-CCTCCTCTCGTTAGTG	FM_277	RS	NYGC	MG	Homeo	Homeo_FRMD4A
FM_277-ATTGGGTGTCCCTGTT	FM_277	RS	NYGC	MG	Homeo	Homeo_FRMD4A
FM_277-AGGCATTAGGTTCATC	FM_277	RS	NYGC	PVM	PVM	PVM_CD163
FM_277-GCCAGGTGTAGGGTAC	FM_277	RS	NYGC	MG	Homeo	Homeo_PICALM
FM_277-TCCATCGTCGTCGATA	FM_277	RS	NYGC	MG	Adapt	Adapt_AIF1
FM_277-ATCGCCTAGAGTTGCG	FM_277	RS	NYGC	MG	Homeo	Homeo_PICALM
FM_277-GTTCTATTCGAAGCCC	FM_277	RS	NYGC	MG	Adapt	Adapt_AIF1
FM_277-GTCACTCGTAACAGGC	FM_277	RS	NYGC	MG	Homeo	Homeo_FRMD4A
FM_277-CCTCTCCGTAGACTGG	FM_277	RS	NYGC	MG	Adapt	Adapt_AIF1
FM_277-TGGGAGAGTGTCATCA	FM_277	RS	NYGC	MG	Adapt	Adapt_AIF1
FM_277-CTGGACGGTAGTCGGA	FM_277	RS	NYGC	MG	Adapt	Adapt_AIF1
FM_277-TCGAACAAGATTGCGG	FM_277	RS	NYGC	MG	Adapt	Adapt_AIF1
FM_277-ATCGGATAGAGTCGAC	FM_277	RS	NYGC	MG	Adapt	Adapt_AIF1
FM_277-CGTCCATCAGGCACAA	FM_277	RS	NYGC	MG	Homeo	Homeo_PICALM
FM_277-CATTGCCTCGCCAGAC	FM_277	RS	NYGC	MG	ADAM	ADAM_GPNMB
FM_277-GTAACACTCAGAGTGG	FM_277	RS	NYGC	MG	Homeo	Homeo_PICALM
FM_277-GGGACTCTCCATCTAT	FM_277	RS	NYGC	PVM	PVM	PVM_CD163
FM_277-GAAGAATAGCGATCGA	FM_277	RS	NYGC	MG	Homeo	Homeo_PICALM
FM_277-TAGTGCACACTCCACT	FM_277	RS	NYGC	MG	Homeo	Homeo_FRMD4A
FM_277-CCAATGAAGATTCGAA	FM_277	RS	NYGC	MG	Adapt	Adapt_AIF1
FM_277-CATTCCGCAAACGTGG	FM_277	RS	NYGC	MG	Homeo	Homeo_PICALM
FM_277-ACTGTCCAGTAGCTCT	FM_277	RS	NYGC	MG	Homeo	Homeo_PICALM
FM_277-AGTAGCTTCGATTCCC	FM_277	RS	NYGC	PVM	PVM	PVM_CD163
FM_277-CACTGGGTCAGTCTTT	FM_277	RS	NYGC	MG	Homeo	Homeo_FRMD4A
FM_277-GAGAGGTGTACGCTAT	FM_277	RS	NYGC	MG	ADAM	ADAM_GPNMB
FM_277-GGATGTTAGATACCAA	FM_277	RS	NYGC	MG	Adapt	Adapt_AIF1
FM_277-TGCTTGCAGCAAGTGC	FM_277	RS	NYGC	MG	Adapt	Adapt_AIF1
FM_277-ATGAGTCTCACTCTTA	FM_277	RS	NYGC	MG	Adapt	Adapt_AIF1
FM_277-TGAGCATTCTATTTCG	FM_277	RS	NYGC	PVM	PVM	PVM_CD163
FM_277-TAACGACGTCAGGTAG	FM_277	RS	NYGC	MG	Homeo	Homeo_PICALM
FM_277-ATGTCTTCAAATGCGG	FM_277	RS	NYGC	MG	Homeo	Homeo_PICALM
FM_277-GGACGTCAGCGGTATG	FM_277	RS	NYGC	MG	Adapt	Adapt_HSPA1A
FM_277-GTCCACTGTTGAGAGC	FM_277	RS	NYGC	MG	Homeo	Homeo_PICALM
FM_277-CCTTCAGCAAGTATCC	FM_277	RS	NYGC	MG	Adapt	Adapt_AIF1
FM_277-TGCAGGCAGTCACGCC	FM_277	RS	NYGC	MG	Homeo	Homeo_PICALM
FM_277-ATCCGTCGTACGTAGG	FM_277	RS	NYGC	MG	Adapt	Adapt_AIF1
FM_277-CCGGACATCCAGCACG	FM_277	RS	NYGC	PVM	PVM	PVM_CD163
FM_277-AAGTGAAAGTTGGCTT	FM_277	RS	NYGC	MG	Adapt	Adapt_AIF1
FM_277-TCTTCCTTCCGGACGT	FM_277	RS	NYGC	MG	Adapt	Adapt_AIF1
FM_277-CCAAGCGCATGTGCTA	FM_277	RS	NYGC	PVM	PVM	PVM_CD163
FM_277-ACAGGGAAGCGCTGCT	FM_277	RS	NYGC	MG	Homeo	Homeo_PICALM
FM_277-CTCAACCGTCTTCCGT	FM_277	RS	NYGC	MG	Adapt	Adapt_AIF1
FM_277-AACCTGAGTGTCCAAT	FM_277	RS	NYGC	PVM	PVM	PVM_CD163
FM_277-AGATGCTAGCACTTTG	FM_277	RS	NYGC	MG	Homeo	Homeo_PICALM
FM_277-GGTCACGTCTCGCCTA	FM_277	RS	NYGC	MG	Homeo	Homeo_PICALM
FM_277-TGTAGACCAGGTCAAG	FM_277	RS	NYGC	PVM	PVM	PVM_CD163
FM_277-GTGATGTTCCTCACTG	FM_277	RS	NYGC	MG	Homeo	Homeo_PICALM
FM_277-TGAACGTGTTAGAAAC	FM_277	RS	NYGC	PVM	PVM	PVM_CD163
FM_277-TATTGCTGTGAATAAC	FM_277	RS	NYGC	MG	Homeo	Homeo_FRMD4A
FM_277-CTTCCGAGTGACACAG	FM_277	RS	NYGC	PVM	PVM	PVM_CD163
FM_277-CTGAATGAGACGTCGA	FM_277	RS	NYGC	MG	Homeo	Homeo_PICALM
FM_277-CCTCAGTGTGTGTGTT	FM_277	RS	NYGC	MG	Homeo	Homeo_PICALM
FM_277-GCGAGAATCGCTACGG	FM_277	RS	NYGC	MG	ADAM	ADAM_GPNMB
FM_277-CTCCAACTCTCAACCC	FM_277	RS	NYGC	MG	Homeo	Homeo_PICALM
FM_277-ATGCCTCAGCGTGAGT	FM_277	RS	NYGC	MG	Homeo	Homeo_PICALM
FM_277-ACAGAAAAGATACCAA	FM_277	RS	NYGC	MG	Adapt	Adapt_AIF1
FM_277-GCTACAAGTCTTGAAC	FM_277	RS	NYGC	MG	Homeo	Homeo_FRMD4A
FM_277-GATCAGTGTCCTTTGC	FM_277	RS	NYGC	MG	Homeo	Homeo_PICALM
FM_277-GGAATGGGTAGGACCA	FM_277	RS	NYGC	MG	Prolif	Prolif_MKI67
FM_277-CTGAGGCAGTAACGTA	FM_277	RS	NYGC	MG	Homeo	Homeo_PICALM
FM_277-CGGAATTAGAGTCGAC	FM_277	RS	NYGC	MG	Homeo	Homeo_FRMD4A
FM_277-TGATGGTTCATGTCTT	FM_277	RS	NYGC	PVM	PVM	PVM_CD163
FM_277-TAATCTCGTGTTCCTC	FM_277	RS	NYGC	MG	Adapt	Adapt_AIF1
FM_277-AGGAGGTGTCCAGTTA	FM_277	RS	NYGC	MG	Homeo	Homeo_PICALM
FM_277-CAACGGCCAAAGACGC	FM_277	RS	NYGC	PVM	PVM	PVM_CD163
FM_277-CTAGGTAGTCGAAACG	FM_277	RS	NYGC	MG	Adapt	Adapt_AIF1
FM_277-GGGCCATAGCGTGCTC	FM_277	RS	NYGC	PVM	PVM	PVM_CD163
FM_277-GGTCACGTCGTCTAAG	FM_277	RS	NYGC	MG	Homeo	Homeo_PICALM
FM_277-CTCAACCCATATGCGT	FM_277	RS	NYGC	MG	Homeo	Homeo_PICALM
FM_277-ATGATCGGTGTATACC	FM_277	RS	NYGC	MG	Adapt	Adapt_TMEM163
FM_277-GATGGAGTCCTACCAC	FM_277	RS	NYGC	PVM	PVM	PVM_CD163
FM_277-ACGTAACCACTGCATA	FM_277	RS	NYGC	MG	Adapt	Adapt_AIF1
FM_277-CCACAAAAGCCACCGT	FM_277	RS	NYGC	MG	Adapt	Adapt_AIF1
FM_277-ATGATCGGTACAGTCT	FM_277	RS	NYGC	PVM	PVM	PVM_CD163
FM_277-CGCGTGAAGTGGATTA	FM_277	RS	NYGC	MG	Adapt	Adapt_AIF1
FM_277-TCGTGCTTCTCATTGT	FM_277	RS	NYGC	MG	Homeo	Homeo_PICALM
FM_277-AGTGTTGGTACAGTAA	FM_277	RS	NYGC	MG	Homeo	Homeo_PICALM
FM_277-AAACGAATCAACTACG	FM_277	RS	NYGC	MG	Adapt	Adapt_AIF1
FM_277-CAACGGCAGACAGCTG	FM_277	RS	NYGC	MG	Homeo	Homeo_PICALM
FM_277-GAGTTGTAGGCATCTT	FM_277	RS	NYGC	MG	Homeo	Homeo_PICALM
FM_277-TCATGAGTCTTCGTAT	FM_277	RS	NYGC	PVM	PVM	PVM_CD163
FM_277-CAACAGTTCCTGTAAG	FM_277	RS	NYGC	MG	Homeo	Homeo_PICALM
FM_277-CACACAACAGATTTCG	FM_277	RS	NYGC	MG	Homeo	Homeo_PICALM
FM_277-GTCATGAAGAGTATAC	FM_277	RS	NYGC	PVM	PVM	PVM_CD163
FM_277-GGTGAAGGTAAGATCA	FM_277	RS	NYGC	MG	ADAM	ADAM_GPNMB
FM_277-AGATGCTGTGCATTAC	FM_277	RS	NYGC	MG	Homeo	Homeo_PICALM
FM_277-TCATCCGGTTACACAC	FM_277	RS	NYGC	PVM	PVM	PVM_CD163
FM_277-TCACATTGTGTATTGC	FM_277	RS	NYGC	MG	Homeo	Homeo_PICALM
FM_277-GCTCAAATCCGACAGC	FM_277	RS	NYGC	PVM	PVM	PVM_CD163
FM_277-GTAGCTAGTGTTCCAA	FM_277	RS	NYGC	MG	Homeo	Homeo_PICALM
FM_277-TTGTTCAAGTAAACGT	FM_277	RS	NYGC	MG	Homeo	Homeo_PICALM
FM_277-TCTACATAGCTTCATG	FM_277	RS	NYGC	MG	Homeo	Homeo_PICALM
FM_277-TCTTAGTTCAGTCATG	FM_277	RS	NYGC	PVM	PVM	PVM_CD163
FM_277-CGATCGGCACCGTGCA	FM_277	RS	NYGC	MG	Homeo	Homeo_PICALM
FM_277-AGCTACAAGGTACATA	FM_277	RS	NYGC	MG	Adapt	Adapt_AIF1
FM_277-TAGATCGAGGTCGCCT	FM_277	RS	NYGC	MG	Adapt	Adapt_AIF1
FM_277-GAGCTGCTCCAACCAA	FM_277	RS	NYGC	MG	Adapt	Adapt_AIF1
FM_277-GAGAAATGTAGAGACC	FM_277	RS	NYGC	MG	Homeo	Homeo_PICALM
FM_277-TCATGTTCATCAGTGT	FM_277	RS	NYGC	MG	Adapt	Adapt_AIF1
FM_277-AGGCATTCACGGTGCT	FM_277	RS	NYGC	MG	Homeo	Homeo_PICALM
FM_277-TTTCACACAAACAGGC	FM_277	RS	NYGC	MG	ADAM	ADAM_GPNMB
FM_277-GTTGCTCGTTGAAGTA	FM_277	RS	NYGC	MG	Adapt	Adapt_AIF1
FM_277-TCAGTTTCAGTTGGTT	FM_277	RS	NYGC	MG	Homeo	Homeo_PICALM
FM_277-CCATAAGTCGACCATA	FM_277	RS	NYGC	MG	Homeo	Homeo_PICALM
FM_277-ACGGGTCCATGTCGTA	FM_277	RS	NYGC	PVM	PVM	PVM_CD163
FM_277-AGGTTACTCTCTGCTG	FM_277	RS	NYGC	MG	Adapt	Adapt_AIF1
FM_277-AGACAAACACAACCGC	FM_277	RS	NYGC	MG	Homeo	Homeo_PICALM
FM_277-ACAGGGAAGTTAGTGA	FM_277	RS	NYGC	MG	Adapt	Adapt_AIF1
FM_277-ATACCGAAGGTAGATT	FM_277	RS	NYGC	MG	Adapt	Adapt_HSPA1A
FM_277-GAGTTGTAGTTACGAA	FM_277	RS	NYGC	MG	Adapt	Adapt_AIF1
FM_277-CACTTCGAGAAGATCT	FM_277	RS	NYGC	MG	Homeo	Homeo_PICALM
FM_277-CAGCGTGTCGGTGAAG	FM_277	RS	NYGC	MG	Homeo	Homeo_PICALM
FM_277-TTACGTTTCGCTGTCT	FM_277	RS	NYGC	MG	Homeo	Homeo_PICALM
FM_277-ACGGGTCAGGTCGAGT	FM_277	RS	NYGC	MG	Homeo	Homeo_PICALM
FM_277-TCACGGGTCTCCTGCA	FM_277	RS	NYGC	MG	Homeo	Homeo_PICALM
FM_277-GTCTACCAGGACGCAT	FM_277	RS	NYGC	PVM	PVM	PVM_CD163
FM_277-TCTCACGGTTAAGGGC	FM_277	RS	NYGC	MG	Adapt	Adapt_AIF1
FM_277-GTGTGATCATCATTGG	FM_277	RS	NYGC	MG	Adapt	Adapt_AIF1
FM_277-ATCCCTGGTTCTATCT	FM_277	RS	NYGC	MG	Adapt	Adapt_AIF1
FM_277-CGTTCTGGTCTCGCGA	FM_277	RS	NYGC	MG	Homeo	Homeo_FRMD4A
FM_277-TAAGCACGTTCGGCCA	FM_277	RS	NYGC	MG	Adapt	Adapt_AIF1
FM_277-CATGCGGAGGTGAGAA	FM_277	RS	NYGC	MG	Homeo	Homeo_PICALM
FM_277-CTGGTCTCAGGAACCA	FM_277	RS	NYGC	PVM	PVM	PVM_CD163
FM_277-AGGTGTTCAATTGCAC	FM_277	RS	NYGC	PVM	PVM	PVM_CD163
FM_277-CATACTTGTTCCGCAG	FM_277	RS	NYGC	PVM	PVM	PVM_CD163
FM_277-CGTGCTTCATATACCG	FM_277	RS	NYGC	MG	Adapt	Adapt_AIF1
FM_277-CTTTCAATCGGTATGT	FM_277	RS	NYGC	MG	Homeo	Homeo_PICALM
FM_277-GGGATCCAGCCTGGAA	FM_277	RS	NYGC	MG	exAM	exAM_ERN1
FM_277-TGCATCCAGGGTTAGC	FM_277	RS	NYGC	PVM	PVM	PVM_CD163
FM_277-TTCAGGAAGACTCCGC	FM_277	RS	NYGC	MG	Homeo	Homeo_PICALM
FM_277-GTCTTTAGTATCACGT	FM_277	RS	NYGC	MG	Homeo	Homeo_PICALM
FM_277-TGGATGTCACCCAATA	FM_277	RS	NYGC	MG	Homeo	Homeo_PICALM
FM_277-AGTGCCGAGGACTATA	FM_277	RS	NYGC	PVM	PVM	PVM_CD163
FM_277-GAGACTTAGTCCCAAT	FM_277	RS	NYGC	MG	Homeo	Homeo_FRMD4A
FM_277-TTTCATGCAATAGTGA	FM_277	RS	NYGC	MG	Homeo	Homeo_PICALM
FM_277-GTATTGGGTCGCCACA	FM_277	RS	NYGC	MG	Homeo	Homeo_PICALM
FM_277-TTACCGCTCGGCACTG	FM_277	RS	NYGC	MG	Homeo	Homeo_PICALM
FM_277-TTAGGGTGTCCACAGC	FM_277	RS	NYGC	MG	Adapt	Adapt_AIF1
FM_277-GAAGTAAGTACTGAGG	FM_277	RS	NYGC	MG	Adapt	Adapt_HIF1A
FM_277-GAAGCCCCACGGTGAA	FM_277	RS	NYGC	MG	Homeo	Homeo_PICALM
FM_277-TGGATCAGTGATACTC	FM_277	RS	NYGC	MG	Homeo	Homeo_PICALM
FM_277-GAACGTTTCCCATAAG	FM_277	RS	NYGC	MG	Homeo	Homeo_PICALM
FM_277-TACGGGCAGGCTAGCA	FM_277	RS	NYGC	MG	Adapt	Adapt_AIF1
FM_277-GACGCTGTCATCGTAG	FM_277	RS	NYGC	MG	Adapt	Adapt_AIF1
FM_277-GACCAATCATACTTTC	FM_277	RS	NYGC	PVM	PVM	PVM_CD163
FM_277-CATTGCCCATCTGTTT	FM_277	RS	NYGC	MG	Homeo	Homeo_PICALM
FM_277-TAGGAGGAGCATGGGT	FM_277	RS	NYGC	MG	Homeo	Homeo_PICALM
FM_277-GCACATAGTTGATGTC	FM_277	RS	NYGC	MG	Adapt	Adapt_AIF1
FM_277-TACCGGGGTTCCAGGC	FM_277	RS	NYGC	MG	Homeo	Homeo_PICALM
FM_277-TTCCACGTCTCCGCAT	FM_277	RS	NYGC	PVM	PVM	PVM_CD163
FM_277-TATCCTAAGAGAAGGT	FM_277	RS	NYGC	PVM	PVM	PVM_CD163
FM_277-TCAGGGCCACGTCTCT	FM_277	RS	NYGC	MG	Homeo	Homeo_PICALM
FM_277-GTACAGTAGAATAACC	FM_277	RS	NYGC	MG	Homeo	Homeo_FRMD4A
FM_277-TCCCATGTCTGCAGCG	FM_277	RS	NYGC	MG	Adapt	Adapt_AIF1
FM_277-ACTGATGGTTTGTTGG	FM_277	RS	NYGC	MG	Homeo	Homeo_PICALM
FM_277-CAGATCACAGCTCGGT	FM_277	RS	NYGC	MG	Adapt	Adapt_HSPA1A
FM_277-GTATTGGCACAAAGCG	FM_277	RS	NYGC	MG	Homeo	Homeo_PICALM
FM_277-ACATTTCAGTAGACCG	FM_277	RS	NYGC	MG	Adapt	Adapt_AIF1
FM_277-CCCTGATAGAGAGCGG	FM_277	RS	NYGC	MG	Adapt	Adapt_CCL3
FM_277-AGGGTCCTCTCATAGG	FM_277	RS	NYGC	MG	Adapt	Adapt_AIF1
FM_277-TCATTCACACAAATAG	FM_277	RS	NYGC	MG	Adapt	Adapt_AIF1
FM_277-TATCTGTCAGATCCAT	FM_277	RS	NYGC	MG	Homeo	Homeo_FRMD4A
FM_277-AGCATCATCCCAGGCA	FM_277	RS	NYGC	MG	Adapt	Adapt_AIF1
FM_277-CGTTCTGAGATGGCGT	FM_277	RS	NYGC	MG	Homeo	Homeo_PICALM
FM_277-CCTTCAGCATCGATAC	FM_277	RS	NYGC	MG	Homeo	Homeo_PICALM
FM_277-TCTTAGTAGTCACTCA	FM_277	RS	NYGC	MG	Homeo	Homeo_PICALM
FM_277-AGGTAGGTCCGAGTGC	FM_277	RS	NYGC	MG	Homeo	Homeo_PICALM
FM_277-TGAATCGAGAATGTTG	FM_277	RS	NYGC	MG	Homeo	Homeo_PICALM
FM_277-ATCATTCGTGGACTGA	FM_277	RS	NYGC	MG	Adapt	Adapt_AIF1
FM_277-TCTCACGGTAGAGATT	FM_277	RS	NYGC	MG	Adapt	Adapt_AIF1
FM_277-TAGACCAAGCCGAATG	FM_277	RS	NYGC	MG	Homeo	Homeo_PICALM
FM_277-AGGGTGAAGGCTGGAT	FM_277	RS	NYGC	PVM	PVM	PVM_CD163
FM_277-TCGCTTGGTCACGCTG	FM_277	RS	NYGC	MG	Prolif	Prolif_MKI67
FM_277-AATCACGAGGAGAGTA	FM_277	RS	NYGC	MG	Adapt	Adapt_AIF1
FM_277-GCATTAGAGTCACTAC	FM_277	RS	NYGC	MG	ADAM	ADAM_GPNMB
FM_277-CACGAATCAGCGTTTA	FM_277	RS	NYGC	MG	ADAM	ADAM_GPNMB
FM_277-ACATCGAAGCTTACGT	FM_277	RS	NYGC	MG	ADAM	ADAM_GPNMB
FM_277-GTTCTATTCTCTATGT	FM_277	RS	NYGC	MG	Homeo	Homeo_FRMD4A
FM_277-CCACGTTGTCCCTCAT	FM_277	RS	NYGC	MG	Homeo	Homeo_PICALM
FM_277-CATAGACCAGAGTCTT	FM_277	RS	NYGC	MG	Homeo	Homeo_PICALM
FM_277-TTACGTTAGTTGGCTT	FM_277	RS	NYGC	MG	Homeo	Homeo_PICALM
FM_277-TCACGGGGTACTCAAC	FM_277	RS	NYGC	MG	Homeo	Homeo_PICALM
FM_277-GTAGATCCACCCTCTA	FM_277	RS	NYGC	MG	Homeo	Homeo_PICALM
FM_277-CGAGGAAGTCACAGAG	FM_277	RS	NYGC	MG	Homeo	Homeo_FRMD4A
FM_277-TGCTCGTAGAACTCCT	FM_277	RS	NYGC	PVM	PVM	PVM_CD163
FM_277-ACCATTTGTTCATCTT	FM_277	RS	NYGC	MG	Homeo	Homeo_PICALM
FM_277-GGAAGTGTCTCGTGGG	FM_277	RS	NYGC	MG	Homeo	Homeo_PICALM
FM_277-TAAGCGTAGTATGAAC	FM_277	RS	NYGC	MG	ADAM	ADAM_GPNMB
FM_277-GGGTTTACATCCCACT	FM_277	RS	NYGC	PVM	PVM	PVM_CD163
FM_277-TATATCCAGAGAGCAA	FM_277	RS	NYGC	PVM	PVM	PVM_CD163
FM_277-AACCTGAGTGCGTGCT	FM_277	RS	NYGC	MG	Homeo	Homeo_PICALM
FM_277-TGAGGTTGTGCAGGAT	FM_277	RS	NYGC	MG	Homeo	Homeo_PICALM
FM_277-GTCGTAAAGGTGCGAT	FM_277	RS	NYGC	MG	Adapt	Adapt_AIF1
FM_277-TGGTAGTAGTGAGCCA	FM_277	RS	NYGC	MG	Homeo	Homeo_PICALM
FM_277-CAAGACTAGGCGATAC	FM_277	RS	NYGC	MG	Homeo	Homeo_FRMD4A
FM_277-CGGGTGTCAACTCGTA	FM_277	RS	NYGC	MG	Homeo	Homeo_PICALM
FM_277-TGGGAGAGTAACACCT	FM_277	RS	NYGC	PVM	PVM	PVM_CD163
FM_277-GAACGTTTCGACGAGA	FM_277	RS	NYGC	MG	Homeo	Homeo_PICALM
FM_277-TATTGCTAGTCGGGAT	FM_277	RS	NYGC	MG	Prolif	Prolif_MKI67
FM_277-TTCCTCTAGTTGCGAG	FM_277	RS	NYGC	MG	Homeo	Homeo_PICALM
FM_277-ATTCAGGGTGGTTTGT	FM_277	RS	NYGC	MG	Homeo	Homeo_PICALM
FM_277-CGCCAGACACCCAAGC	FM_277	RS	NYGC	PVM	PVM	PVM_CD163
FM_277-TCCGATCCAAGACAAT	FM_277	RS	NYGC	MG	Homeo	Homeo_FRMD4A
FM_277-TATGTTCGTATTGCCA	FM_277	RS	NYGC	PVM	PVM	PVM_CD163
FM_277-GCACATAGTTCACGAT	FM_277	RS	NYGC	MG	Adapt	Adapt_AIF1
FM_277-TTCCGGTTCCCAGCGA	FM_277	RS	NYGC	MG	Adapt	Adapt_AIF1
FM_277-TGGGCTGTCACTGCTC	FM_277	RS	NYGC	PVM	PVM	PVM_CD163
FM_277-TGATCAGCATCACCAA	FM_277	RS	NYGC	MG	Adapt	Adapt_AIF1
FM_277-GAAATGACATAGGTAA	FM_277	RS	NYGC	MG	Homeo	Homeo_PICALM
FM_277-AGGCCACAGAGCAACC	FM_277	RS	NYGC	MG	Homeo	Homeo_PICALM
FM_277-GCCTGTTGTATTAAGG	FM_277	RS	NYGC	PVM	PVM	PVM_CD163
FM_277-ACAGAAAGTAGGGAGG	FM_277	RS	NYGC	MG	Adapt	Adapt_AIF1
FM_277-CATCCACTCGGATAAA	FM_277	RS	NYGC	MG	Homeo	Homeo_PICALM
FM_277-TTCCTTCAGCTCCCTT	FM_277	RS	NYGC	MG	Prolif	Prolif_MKI67
FM_277-GACATCACAGTTAGGG	FM_277	RS	NYGC	MG	Homeo	Homeo_PICALM
FM_277-CAACCAATCGTTCGCT	FM_277	RS	NYGC	MG	Homeo	Homeo_PICALM
FM_277-CTTCGGTTCGGTCGAC	FM_277	RS	NYGC	MG	Homeo	Homeo_PICALM
FM_277-ACATGCAAGTCCGCCA	FM_277	RS	NYGC	MG	Homeo	Homeo_PICALM
FM_277-AACAACCTCGCAGAGA	FM_277	RS	NYGC	MG	Homeo	Homeo_PICALM
FM_277-AACCAACAGACATCAA	FM_277	RS	NYGC	MG	Adapt	Adapt_AIF1
FM_277-TATCTGTAGATGCTAA	FM_277	RS	NYGC	MG	Homeo	Homeo_PICALM
FM_277-GACTTCCCACACACTA	FM_277	RS	NYGC	MG	Homeo	Homeo_PICALM
FM_277-CTGCATCGTGCACATT	FM_277	RS	NYGC	MG	Adapt	Adapt_AIF1
FM_277-CCTCAGTCATTGCTGA	FM_277	RS	NYGC	MG	Homeo	Homeo_PICALM
FM_277-TGATCTTAGCAGGCTA	FM_277	RS	NYGC	MG	Homeo	Homeo_PICALM
FM_277-GAGTGAGGTCTCTCAC	FM_277	RS	NYGC	MG	Homeo	Homeo_PICALM
FM_277-GTAGAAAAGTCTCTGA	FM_277	RS	NYGC	MG	ADAM	ADAM_GPNMB
FM_277-CACTGAATCAGTAGGG	FM_277	RS	NYGC	MG	Homeo	Homeo_PICALM
FM_277-ATCGTAGAGGTTCAGG	FM_277	RS	NYGC	MG	Homeo	Homeo_PICALM
FM_277-AAGTTCGAGGTTAAAC	FM_277	RS	NYGC	MG	Adapt	Adapt_AIF1
FM_277-TTAATCCAGCATCGAG	FM_277	RS	NYGC	MG	Homeo	Homeo_PICALM
FM_277-TTTGGAGGTGGCATCC	FM_277	RS	NYGC	MG	Homeo	Homeo_PICALM
FM_277-TCTCCGAAGCGGGTAT	FM_277	RS	NYGC	MG	exAM	exAM_ERN1
FM_277-ACACAGTAGCATGTTC	FM_277	RS	NYGC	MG	Homeo	Homeo_PICALM
FM_277-CATTCTAGTAAGTCAA	FM_277	RS	NYGC	MG	Homeo	Homeo_PICALM
FM_277-GGTGTTACAGAACTCT	FM_277	RS	NYGC	MG	Adapt	Adapt_AIF1
FM_277-ACTGCAAGTTCAGCTA	FM_277	RS	NYGC	MG	Adapt	Adapt_AIF1
FM_277-ACCAAACTCTTGTTAC	FM_277	RS	NYGC	MG	Homeo	Homeo_PICALM
FM_277-AACAGGGGTGTTGATC	FM_277	RS	NYGC	MG	Homeo	Homeo_PICALM
FM_277-CCGGTAGAGACATGCG	FM_277	RS	NYGC	MG	Homeo	Homeo_PICALM
FM_277-TGAATGCAGTCTTCGA	FM_277	RS	NYGC	MG	Homeo	Homeo_PICALM
FM_277-TACGCTCAGCATGAAT	FM_277	RS	NYGC	MG	Adapt	Adapt_AIF1
FM_277-CTTCCGACACACGGTC	FM_277	RS	NYGC	MG	Homeo	Homeo_PICALM
FM_277-ATGTCTTTCTGCCTCA	FM_277	RS	NYGC	MG	Homeo	Homeo_PICALM
FM_277-GTGACGCTCTGTCGCT	FM_277	RS	NYGC	MG	Homeo	Homeo_PICALM
FM_277-CCACAAAAGGTCCCTG	FM_277	RS	NYGC	MG	exAM	exAM_ERN1
FM_277-GAGTTGTTCGTGACTA	FM_277	RS	NYGC	MG	Homeo	Homeo_PICALM
FM_277-TGTACAGGTCTGTGCG	FM_277	RS	NYGC	MG	Homeo	Homeo_PICALM
FM_277-CCTCCTCCACTACCGG	FM_277	RS	NYGC	MG	Homeo	Homeo_PICALM
FM_277-TTCTAACCAACGAGGT	FM_277	RS	NYGC	MG	ADAM	ADAM_GPNMB
FM_277-CTCCACACATGTCAGT	FM_277	RS	NYGC	MG	Homeo	Homeo_PICALM
FM_277-TCCTAATAGACGGTTG	FM_277	RS	NYGC	MG	Adapt	Adapt_AIF1
FM_277-AGGGTTTAGTCGGCAA	FM_277	RS	NYGC	MG	ADAM	ADAM_GPNMB
FM_277-TGCTTGCTCTGAGAAA	FM_277	RS	NYGC	MG	Adapt	Adapt_TMEM163
FM_277-AGAGCCCAGTATGTAG	FM_277	RS	NYGC	MG	Adapt	Adapt_AIF1
FM_277-AGGGTGATCAAAGCCT	FM_277	RS	NYGC	MG	Homeo	Homeo_PICALM
FM_277-ATTTACCCACATGAAA	FM_277	RS	NYGC	MG	Homeo	Homeo_FRMD4A
FM_277-CTCCCAACACATACTG	FM_277	RS	NYGC	MG	Homeo	Homeo_PICALM
FM_277-CGTTAGATCCCAAGCG	FM_277	RS	NYGC	MG	exAM	exAM_ERN1
FM_277-CAACCTCAGAGAATCT	FM_277	RS	NYGC	MG	Adapt	Adapt_AIF1
FM_277-CCTAAGAGTATTCCTT	FM_277	RS	NYGC	MG	Adapt	Adapt_AIF1
FM_277-GAAGTAACACGTCGTG	FM_277	RS	NYGC	PVM	PVM	PVM_CD163
FM_277-CGGGACTGTAGTACGG	FM_277	RS	NYGC	MG	Homeo	Homeo_FRMD4A
FM_277-TCAAGTGCACAATCTG	FM_277	RS	NYGC	MG	Homeo	Homeo_PICALM
FM_277-CGTCAAAAGGTGAGCT	FM_277	RS	NYGC	MG	Homeo	Homeo_PICALM
FM_277-TGACCCTAGCGTCTGC	FM_277	RS	NYGC	MG	Homeo	Homeo_PICALM
FM_277-ACTCTCGAGCTGGAGT	FM_277	RS	NYGC	MG	Homeo	Homeo_PICALM
FM_277-CATCAAGTCTGCGGGT	FM_277	RS	NYGC	MG	Homeo	Homeo_PICALM
FM_277-TGTCAGAGTCACAATC	FM_277	RS	NYGC	MG	Homeo	Homeo_PICALM
FM_277-AGTTCCCGTAATCAAG	FM_277	RS	NYGC	MG	Homeo	Homeo_PICALM
FM_277-ACACGCGTCTTAGCAG	FM_277	RS	NYGC	PVM	PVM	PVM_CD163
FM_277-TAGACCACAAATGAAC	FM_277	RS	NYGC	MG	ADAM	ADAM_GPNMB
FM_277-GTGCTGGCAAGTCATC	FM_277	RS	NYGC	MG	Homeo	Homeo_PICALM
FM_277-TGAACGTCAGTAGGAC	FM_277	RS	NYGC	MG	Adapt	Adapt_AIF1
FM_277-TGGCGTGGTTACCGTA	FM_277	RS	NYGC	MG	Adapt	Adapt_AIF1
FM_277-GGTAACTGTGTCTAAC	FM_277	RS	NYGC	PVM	PVM	PVM_CD163
FM_277-CATACCCGTATTGCCA	FM_277	RS	NYGC	MG	Adapt	Adapt_AIF1
FM_277-GTTGCGGAGACCAAGC	FM_277	RS	NYGC	MG	Prolif	Prolif_MKI67
FM_277-TCATGTTAGGCTTTCA	FM_277	RS	NYGC	PVM	PVM	PVM_CD163
FM_277-CAGATACAGCAAATGT	FM_277	RS	NYGC	MG	Homeo	Homeo_PICALM
FM_277-ATTTACCAGCTAGCCC	FM_277	RS	NYGC	MG	exAM	exAM_ERN1
FM_277-ATAGACCTCCGATAGT	FM_277	RS	NYGC	MG	ADAM	ADAM_GPNMB
FM_277-GGTGTTAGTACGGCAA	FM_277	RS	NYGC	MG	Homeo	Homeo_PICALM
FM_277-CCTAACCTCTTACGGA	FM_277	RS	NYGC	MG	Adapt	Adapt_AIF1
FM_277-AGGAATACATTGAGGG	FM_277	RS	NYGC	MG	Homeo	Homeo_PICALM
FM_277-CTTCCTTGTCTCAGAT	FM_277	RS	NYGC	MG	Homeo	Homeo_PICALM
FM_277-TGGATGTCAAGCTCTA	FM_277	RS	NYGC	PVM	PVM	PVM_CD163
FM_277-TCAGCAAGTACATTGC	FM_277	RS	NYGC	MG	ADAM	ADAM_GPNMB
FM_277-GGGCCATGTTATCTGG	FM_277	RS	NYGC	MG	Homeo	Homeo_FRMD4A
FM_277-ACGTAACGTTGGACCC	FM_277	RS	NYGC	PVM	PVM	PVM_CD163
FM_277-ACCCTTGGTACGGCAA	FM_277	RS	NYGC	MG	Homeo	Homeo_PICALM
FM_277-AAACGAACAGAGATTA	FM_277	RS	NYGC	MG	Adapt	Adapt_AIF1
FM_277-GAAATGACAAGGAGTC	FM_277	RS	NYGC	MG	Homeo	Homeo_FRMD4A
FM_277-GGCGTCAGTCAGTCGC	FM_277	RS	NYGC	PVM	PVM	PVM_CD163
FM_277-AGCGATTAGGATATAC	FM_277	RS	NYGC	MG	exAM	exAM_ERN1
FM_277-TCAATTCAGATGGTAT	FM_277	RS	NYGC	MG	Homeo	Homeo_PICALM
FM_277-GATTCTTGTAGACGGT	FM_277	RS	NYGC	MG	Prolif	Prolif_MKI67
FM_277-TCTTTGATCATCACAG	FM_277	RS	NYGC	MG	Adapt	Adapt_AIF1
FM_277-CATGCAACAACGGTAG	FM_277	RS	NYGC	MG	Homeo	Homeo_PICALM
FM_277-TTGCGTCCAACGATCT	FM_277	RS	NYGC	PVM	PVM	PVM_CD163
FM_277-ATGGATCCAAAGGCGT	FM_277	RS	NYGC	PVM	PVM	PVM_CD163
FM_277-TGCAGGCCACAATGAA	FM_277	RS	NYGC	PVM	PVM	PVM_CD163
FM_277-AGGTCTACAGGAATAT	FM_277	RS	NYGC	MG	Adapt	Adapt_AIF1
FM_277-AAATGGATCACCTACC	FM_277	RS	NYGC	MG	Homeo	Homeo_PICALM
FM_277-GTTATGGCATCTCCCA	FM_277	RS	NYGC	MG	Adapt	Adapt_AIF1
FM_277-GTGGCGTTCGGAATTC	FM_277	RS	NYGC	MG	Adapt	Adapt_AIF1
FM_277-AGGGTCCAGGCGAAGG	FM_277	RS	NYGC	MG	Homeo	Homeo_PICALM
FM_277-TTAGTCTTCCGTTTCG	FM_277	RS	NYGC	PVM	PVM	PVM_CD163
FM_277-TGTTGAGTCCACGTGG	FM_277	RS	NYGC	MG	Homeo	Homeo_PICALM
FM_277-TGGTACATCCGATCTC	FM_277	RS	NYGC	MG	ADAM	ADAM_GPNMB
FM_277-TTGATGGTCACAGAGG	FM_277	RS	NYGC	MG	Adapt	Adapt_AIF1
FM_277-GGCTTTCAGTTCCGTA	FM_277	RS	NYGC	MG	Adapt	Adapt_AIF1
FM_277-CCATCACTCCATCTCG	FM_277	RS	NYGC	MG	Homeo	Homeo_PICALM
FM_277-TTTAGTCGTTCCAGGC	FM_277	RS	NYGC	PVM	PVM	PVM_CD163
FM_277-GTAGATCCAGAGGCTA	FM_277	RS	NYGC	MG	Homeo	Homeo_PICALM
FM_277-TCACGGGGTTGCCTAA	FM_277	RS	NYGC	MG	Adapt	Adapt_AIF1
FM_277-GATCACACAAACAGGC	FM_277	RS	NYGC	MG	Adapt	Adapt_AIF1
FM_277-ACATCGAAGGTAATCA	FM_277	RS	NYGC	MG	Homeo	Homeo_PICALM
FM_277-GTCGAATAGCACCAGA	FM_277	RS	NYGC	MG	Adapt	Adapt_AIF1
FM_277-ATTCGTTCACTGCACG	FM_277	RS	NYGC	MG	Adapt	Adapt_TMEM163
FM_277-TGCATGAAGTGACCTT	FM_277	RS	NYGC	PVM	PVM	PVM_CD163
FM_277-ACACGCGCACCTCTAC	FM_277	RS	NYGC	MG	Homeo	Homeo_PICALM
FM_277-GTGAGCCAGGTCGTCC	FM_277	RS	NYGC	MG	ADAM	ADAM_GPNMB
FM_277-GGTTAACCAAAGACTA	FM_277	RS	NYGC	PVM	PVM	PVM_CD163
FM_277-AACCCAAGTAGCTGTT	FM_277	RS	NYGC	MG	Adapt	Adapt_AIF1
FM_277-TACAGGTGTAACAGGC	FM_277	RS	NYGC	MG	Homeo	Homeo_PICALM
FM_277-AAAGGTATCGGTGTAT	FM_277	RS	NYGC	MG	Homeo	Homeo_PICALM
FM_277-CTCCTCCGTCTCCTGT	FM_277	RS	NYGC	MG	Homeo	Homeo_PICALM
FM_277-GGTAGAGCACACACTA	FM_277	RS	NYGC	MG	Adapt	Adapt_AIF1
FM_277-CATCCCACAACTGGTT	FM_277	RS	NYGC	MG	Adapt	Adapt_AIF1
FM_277-CCTAAGATCTCCCATG	FM_277	RS	NYGC	MG	Adapt	Adapt_HIST
FM_277-GGCACGTTCCATATGG	FM_277	RS	NYGC	MG	Homeo	Homeo_PICALM
FM_277-CTGCCATCAATTCTTC	FM_277	RS	NYGC	MG	Homeo	Homeo_PICALM
FM_277-GATCCCTTCCGTAGGC	FM_277	RS	NYGC	MG	Adapt	Adapt_TMEM163
FM_277-CCCAACTCAAATCGGG	FM_277	RS	NYGC	PVM	PVM	PVM_CD163
FM_277-TTCATGTAGAATCCCT	FM_277	RS	NYGC	PVM	PVM	PVM_CD163
FM_277-ATTCATCGTTCAGCGC	FM_277	RS	NYGC	MG	Homeo	Homeo_PICALM
FM_277-GTCGAATGTAGGTAGC	FM_277	RS	NYGC	MG	Adapt	Adapt_AIF1
FM_277-TAAGCACCAGAGCCCT	FM_277	RS	NYGC	MG	Adapt	Adapt_AIF1
FM_277-CGGGTGTAGTGCGTCC	FM_277	RS	NYGC	MG	Homeo	Homeo_PICALM
FM_277-GGTGAAGCATGTTACG	FM_277	RS	NYGC	MG	Homeo	Homeo_FRMD4A
FM_277-GTCTCACCACACTTAG	FM_277	RS	NYGC	MG	Adapt	Adapt_AIF1
FM_277-GGGAAGTTCTGGCCGA	FM_277	RS	NYGC	MG	Prolif	Prolif_MKI67
FM_277-TGGTAGTCAGGAGGTT	FM_277	RS	NYGC	MG	Homeo	Homeo_FRMD4A
FM_277-CTGTGAAAGTAGACCG	FM_277	RS	NYGC	MG	Homeo	Homeo_PICALM
FM_277-TACCGGGAGGTGATAT	FM_277	RS	NYGC	MG	Homeo	Homeo_PICALM
FM_277-GGGTAGATCTCGACCT	FM_277	RS	NYGC	MG	Adapt	Adapt_AIF1
FM_277-AACAACCCATTACGGT	FM_277	RS	NYGC	MG	Homeo	Homeo_PICALM
FM_277-ACTCCCAGTCGCGGTT	FM_277	RS	NYGC	MG	Adapt	Adapt_AIF1
FM_277-GTGTCCTTCCTGTACC	FM_277	RS	NYGC	MG	Homeo	Homeo_PICALM
FM_277-CTTGATTTCAAGAGGC	FM_277	RS	NYGC	PVM	PVM	PVM_CD163
FM_277-TCCATGCGTGCACAAG	FM_277	RS	NYGC	MG	Adapt	Adapt_AIF1
FM_277-AACCTGACAGAAGCGT	FM_277	RS	NYGC	MG	exAM	exAM_ERN1
FM_277-TAGGAGGGTGTCCAAT	FM_277	RS	NYGC	MG	Homeo	Homeo_PICALM
FM_277-CAGTTAGCACGCGGTT	FM_277	RS	NYGC	MG	Homeo	Homeo_PICALM
FM_277-TGTGCGGGTCAGCGTC	FM_277	RS	NYGC	MG	Adapt	Adapt_AIF1
FM_277-TGGTGATTCGTGCATA	FM_277	RS	NYGC	MG	Adapt	Adapt_AIF1
FM_277-CCGTGAGAGGCAGGGA	FM_277	RS	NYGC	MG	Adapt	Adapt_AIF1
FM_277-GACCAATAGGGTGAGG	FM_277	RS	NYGC	MG	Homeo	Homeo_PICALM
FM_277-GTAGAAAAGCTTGTTG	FM_277	RS	NYGC	MG	Homeo	Homeo_PICALM
FM_277-TGCTTGCTCCCTTTGG	FM_277	RS	NYGC	MG	Homeo	Homeo_PICALM
FM_277-GTAGCTACAAGGAGTC	FM_277	RS	NYGC	MG	Adapt	Adapt_AIF1
FM_277-TTCTTGAAGACGTCCC	FM_277	RS	NYGC	MG	Adapt	Adapt_AIF1
FM_277-GTACAGTGTCGCGTCA	FM_277	RS	NYGC	MG	Homeo	Homeo_PICALM
FM_277-CCGGTGAGTCGTTTCC	FM_277	RS	NYGC	MG	Homeo	Homeo_PICALM
FM_277-TTACCATAGTTAACAG	FM_277	RS	NYGC	MG	Homeo	Homeo_FRMD4A
FM_277-CACTGTCGTGTGACCC	FM_277	RS	NYGC	PVM	PVM	PVM_CD163
FM_277-GTCCACTAGTGGGAAA	FM_277	RS	NYGC	MG	Homeo	Homeo_PICALM
FM_277-ACTATTCGTCATCGCG	FM_277	RS	NYGC	MG	ADAM	ADAM_GPNMB
FM_277-GAGATGGTCATTTGTC	FM_277	RS	NYGC	MG	Adapt	Adapt_AIF1
FM_277-CCAATTTAGATTGTGA	FM_277	RS	NYGC	PVM	PVM	PVM_CD163
FM_277-GGGTGTCCACGCTATA	FM_277	RS	NYGC	MG	Homeo	Homeo_PICALM
FM_277-ACCCTCAGTCAACATC	FM_277	RS	NYGC	MG	Adapt	Adapt_AIF1
FM_277-AAGTTCGTCTTGGGCG	FM_277	RS	NYGC	MG	Homeo	Homeo_PICALM
FM_277-ACACGCGAGTGCGTCC	FM_277	RS	NYGC	PVM	PVM	PVM_CD163
FM_277-TTTCACACAGATGCGA	FM_277	RS	NYGC	MG	Adapt	Adapt_TMEM163
FM_277-GAAGGACAGGTGCCTC	FM_277	RS	NYGC	MG	Homeo	Homeo_PICALM
FM_277-GTTGCGGAGCTGTCCG	FM_277	RS	NYGC	MG	Homeo	Homeo_PICALM
FM_277-GTAGAAATCCCATTTA	FM_277	RS	NYGC	PVM	PVM	PVM_CD163
FM_277-CGAGTTACATATCTCT	FM_277	RS	NYGC	PVM	PVM	PVM_CD163
FM_277-ATGCCTCAGACCGTTT	FM_277	RS	NYGC	MG	Homeo	Homeo_PICALM
FM_277-GCTTCACAGGTTCAGG	FM_277	RS	NYGC	MG	Homeo	Homeo_PICALM
FM_277-CTGGCAGGTACTGCGC	FM_277	RS	NYGC	MG	Adapt	Adapt_AIF1
FM_277-TCAAGTGGTGCACATT	FM_277	RS	NYGC	PVM	PVM	PVM_CD163
FM_277-TACCCACCACACGGTC	FM_277	RS	NYGC	MG	Homeo	Homeo_PICALM
FM_277-TGCTCGTCATGAATAG	FM_277	RS	NYGC	MG	Adapt	Adapt_HSPA1A
FM_277-TGCGATAAGTTTCTTC	FM_277	RS	NYGC	MG	Homeo	Homeo_PICALM
FM_277-CTCAATTCACATTCTT	FM_277	RS	NYGC	MG	Homeo	Homeo_PICALM
FM_277-TTCCACGGTATGAGAT	FM_277	RS	NYGC	PVM	PVM	PVM_CD163
FM_277-GTCATTTAGCTCCATA	FM_277	RS	NYGC	MG	Homeo	Homeo_PICALM
FM_277-GTCATTTTCATTGTGG	FM_277	RS	NYGC	MG	Homeo	Homeo_PICALM
FM_277-CTGTCGTTCTGGCCGA	FM_277	RS	NYGC	PVM	PVM	PVM_CD163
FM_277-AAGGTAACATACGCAT	FM_277	RS	NYGC	MG	Adapt	Adapt_AIF1
FM_277-CATCAAGAGCCAGAGT	FM_277	RS	NYGC	MG	Adapt	Adapt_AIF1
FM_277-ACGGTCGCATGTGTCA	FM_277	RS	NYGC	MG	ADAM	ADAM_GPNMB
FM_277-CGTAAGTGTGAATTGA	FM_277	RS	NYGC	MG	Adapt	Adapt_AIF1
FM_277-TGTAAGCTCGTAGCCG	FM_277	RS	NYGC	MG	Homeo	Homeo_PICALM
FM_277-GTCAGCGAGCGACCCT	FM_277	RS	NYGC	MG	Homeo	Homeo_PICALM
FM_277-AGATCGTCAATGCAAA	FM_277	RS	NYGC	MG	Homeo	Homeo_PICALM
FM_277-CTGCCATAGTCGGGAT	FM_277	RS	NYGC	MG	Adapt	Adapt_AIF1
FM_277-AGTTCCCGTATTGAGA	FM_277	RS	NYGC	MG	Adapt	Adapt_AIF1
FM_277-CGCCATTTCACTCACC	FM_277	RS	NYGC	PVM	PVM	PVM_CD163
FM_277-TGATTCTTCATGTCTT	FM_277	RS	NYGC	MG	Adapt	Adapt_IFI44L
FM_277-CCGTTCAAGTCATGGG	FM_277	RS	NYGC	PVM	PVM	PVM_CD163
FM_277-TAACCAGCACACGGTC	FM_277	RS	NYGC	MG	Adapt	Adapt_HSPA1A
FM_277-CCGATGGTCGCTACGG	FM_277	RS	NYGC	MG	Adapt	Adapt_AIF1
FM_277-GTTGCTCCAGGCTTGC	FM_277	RS	NYGC	MG	Homeo	Homeo_PICALM
FM_277-GTTGTGACACAGTGAG	FM_277	RS	NYGC	MG	Adapt	Adapt_AIF1
FM_277-GGGTAGAGTTAATCGC	FM_277	RS	NYGC	MG	Adapt	Adapt_IFI44L
FM_277-AGCATCATCAGAGCAG	FM_277	RS	NYGC	MG	Adapt	Adapt_AIF1
FM_277-TCCAGAAAGTTTCGGT	FM_277	RS	NYGC	MG	Adapt	Adapt_AIF1
FM_277-CACCAAAGTTGTATGC	FM_277	RS	NYGC	MG	Adapt	Adapt_AIF1
FM_277-AGGGTGATCAGTCACA	FM_277	RS	NYGC	MG	Homeo	Homeo_FRMD4A
FM_277-TGTCCACAGAAGCTGC	FM_277	RS	NYGC	MG	Adapt	Adapt_AIF1
FM_277-CCTCCAACACTGGACC	FM_277	RS	NYGC	MG	Homeo	Homeo_PICALM
FM_277-CCATAAGCAAACGAGC	FM_277	RS	NYGC	MG	Homeo	Homeo_FRMD4A
FM_277-GTCGCGACAGCAAGAC	FM_277	RS	NYGC	MG	Adapt	Adapt_AIF1
FM_277-GTAACCAGTCTGTCAA	FM_277	RS	NYGC	MG	Prolif	Prolif_MKI67
FM_277-CTACAGAAGCACTAGG	FM_277	RS	NYGC	MG	Adapt	Adapt_AIF1
FM_277-GATCACAGTCCAGCAC	FM_277	RS	NYGC	PVM	PVM	PVM_CD163
FM_277-TCAATCTGTGCGGTAA	FM_277	RS	NYGC	MG	Homeo	Homeo_PICALM
FM_277-CAGCAGCTCCCGAGTG	FM_277	RS	NYGC	MG	Adapt	Adapt_AIF1
FM_277-CTCAAGATCACGGAGA	FM_277	RS	NYGC	PVM	PVM	PVM_CD163
FM_277-CTCAGTCAGCTAGTTC	FM_277	RS	NYGC	MG	Homeo	Homeo_PICALM
FM_277-TGACAGTTCACGGGAA	FM_277	RS	NYGC	MG	Homeo	Homeo_PICALM
FM_277-ATTATCCGTAGACGTG	FM_277	RS	NYGC	MG	Homeo	Homeo_PICALM
FM_277-AAACGCTTCATTTGGG	FM_277	RS	NYGC	PVM	PVM	PVM_CD163
FM_277-ATGATCGTCTAGCATG	FM_277	RS	NYGC	MG	Adapt	Adapt_AIF1
FM_277-CCATCACGTAAGCAAT	FM_277	RS	NYGC	MG	Adapt	Adapt_HSPA1A
FM_277-ACTCCCACAGTCCCGA	FM_277	RS	NYGC	MG	Homeo	Homeo_PICALM
FM_277-ACGGGTCCACACCTGG	FM_277	RS	NYGC	MG	Homeo	Homeo_PICALM
FM_277-TACCTCGTCTCAACCC	FM_277	RS	NYGC	MG	Homeo	Homeo_PICALM
FM_277-CTGTACCGTGACAGCA	FM_277	RS	NYGC	MG	Homeo	Homeo_FRMD4A
FM_277-CCCGGAAAGTTGTAAG	FM_277	RS	NYGC	MG	Adapt	Adapt_TMEM163
FM_277-CTACATTCATATCGGT	FM_277	RS	NYGC	MG	Homeo	Homeo_PICALM
FM_277-GTTCCGTAGCACTGGA	FM_277	RS	NYGC	PVM	PVM	PVM_CD163
FM_277-CTGTAGATCCGGCAGT	FM_277	RS	NYGC	MG	ADAM	ADAM_GPNMB
FM_277-AGATCCATCTCGAGTA	FM_277	RS	NYGC	MG	Homeo	Homeo_PICALM
FM_277-GTTGTCCTCCGCAACG	FM_277	RS	NYGC	MG	Homeo	Homeo_PICALM
FM_277-CCGTGAGCAATCAAGA	FM_277	RS	NYGC	MG	Adapt	Adapt_AIF1
FM_277-GGTAACTCAGCCCAGT	FM_277	RS	NYGC	MG	ADAM	ADAM_GPNMB
FM_277-AACACACAGGAGTACC	FM_277	RS	NYGC	MG	Homeo	Homeo_PICALM
FM_277-AGGTCATCAGACCGCT	FM_277	RS	NYGC	PVM	PVM	PVM_CD163
FM_277-CCGTGAGAGTATGACA	FM_277	RS	NYGC	MG	Homeo	Homeo_PICALM
FM_277-CCCTAACGTGAACCGA	FM_277	RS	NYGC	MG	Homeo	Homeo_FRMD4A
FM_277-CTTCTAAAGCGGATCA	FM_277	RS	NYGC	MG	Adapt	Adapt_AIF1
FM_277-AGATAGATCACCTGTC	FM_277	RS	NYGC	MG	Adapt	Adapt_IFI44L
FM_277-TACAACGGTCTACAGT	FM_277	RS	NYGC	MG	Homeo	Homeo_PICALM
FM_277-AATGGAATCGTGCACG	FM_277	RS	NYGC	MG	Homeo	Homeo_PICALM
FM_277-ACGCACGCATCGTCCT	FM_277	RS	NYGC	PVM	PVM	PVM_CD163
FM_277-CAATTTCGTAGAATGT	FM_277	RS	NYGC	PVM	PVM	PVM_CD163
FM_277-CGACAGCAGATACGAT	FM_277	RS	NYGC	MG	Homeo	Homeo_FRMD4A
FM_277-ACTATCTAGAGATGCC	FM_277	RS	NYGC	MG	Adapt	Adapt_AIF1
FM_277-GCCAGTGGTGCCAAGA	FM_277	RS	NYGC	MG	Homeo	Homeo_PICALM
FM_277-GCTACAATCTCGTTTA	FM_277	RS	NYGC	MG	ADAM	ADAM_GPNMB
FM_277-GAGTCTAGTCACTACA	FM_277	RS	NYGC	MG	exAM	exAM_ERN1
FM_277-ACGTCCTAGGAGTATT	FM_277	RS	NYGC	MG	Homeo	Homeo_PICALM
FM_277-ACGTAGTCAAAGTGTA	FM_277	RS	NYGC	MG	Homeo	Homeo_PICALM
FM_277-TCATTCAGTTGCATCA	FM_277	RS	NYGC	MG	Adapt	Adapt_AIF1
FM_277-TTTCACAGTCCAGCGT	FM_277	RS	NYGC	MG	Adapt	Adapt_AIF1
FM_277-GTAGTACTCCTGTAGA	FM_277	RS	NYGC	MG	Homeo	Homeo_PICALM
FM_277-CCTCATGGTGTTTCTT	FM_277	RS	NYGC	MG	ADAM	ADAM_GPNMB
FM_277-TTACCGCAGAGGCGTT	FM_277	RS	NYGC	MG	Homeo	Homeo_FRMD4A
FM_277-ATGGATCGTGCCTGCA	FM_277	RS	NYGC	MG	Homeo	Homeo_PICALM
FM_277-TCTCAGCTCATCGTAG	FM_277	RS	NYGC	MG	ADAM	ADAM_GPNMB
FM_277-ACACGCGAGTTTCGGT	FM_277	RS	NYGC	MG	Adapt	Adapt_IFI44L
FM_277-AAATGGATCCGAGAAG	FM_277	RS	NYGC	MG	Adapt	Adapt_HSPA1A
FM_277-ACCGTTCGTTGTGGCC	FM_277	RS	NYGC	MG	Homeo	Homeo_PICALM
FM_277-ATTCCATAGCTGTCCG	FM_277	RS	NYGC	MG	Homeo	Homeo_PICALM
FM_277-TTTCATGGTCTCGGAC	FM_277	RS	NYGC	MG	Homeo	Homeo_FRMD4A
FM_277-GCTGGGTAGGCCATAG	FM_277	RS	NYGC	MG	ADAM	ADAM_GPNMB
FM_277-GTCACTCCACGTACTA	FM_277	RS	NYGC	MG	Homeo	Homeo_FRMD4A
FM_277-TAGGAGGTCACGACTA	FM_277	RS	NYGC	MG	Homeo	Homeo_PICALM
FM_277-GCCATTCGTGATACAA	FM_277	RS	NYGC	MG	Homeo	Homeo_PICALM
FM_277-GCATCTCGTGAGTTGG	FM_277	RS	NYGC	MG	Homeo	Homeo_PICALM
FM_277-GTCATTTTCATGTCAG	FM_277	RS	NYGC	PVM	PVM	PVM_CD163
FM_277-AGCGTATCAGAATCGG	FM_277	RS	NYGC	PVM	PVM	PVM_CD163
FM_277-TTTGTTGAGCGTACAG	FM_277	RS	NYGC	MG	Homeo	Homeo_PICALM
FM_277-AATAGAGTCGTGCACG	FM_277	RS	NYGC	MG	Homeo	Homeo_PICALM
FM_277-AGTGATCAGGCCACTC	FM_277	RS	NYGC	MG	Adapt	Adapt_AIF1
FM_277-ACGATGTAGTATGACA	FM_277	RS	NYGC	MG	ADAM	ADAM_GPNMB
FM_277-GGGATCCGTACCTGTA	FM_277	RS	NYGC	MG	ADAM	ADAM_GPNMB
FM_277-GATCGTATCAGACCGC	FM_277	RS	NYGC	MG	Adapt	Adapt_AIF1
FM_277-TTCCGGTTCCATAGGT	FM_277	RS	NYGC	MG	Homeo	Homeo_PICALM
FM_277-GCCCGAACAGAGAGGG	FM_277	RS	NYGC	MG	Homeo	Homeo_FRMD4A
FM_277-CACTGAAAGCTGCCAC	FM_277	RS	NYGC	PVM	PVM	PVM_CD163
FM_277-TGTGATGAGAGTAACT	FM_277	RS	NYGC	MG	Adapt	Adapt_AIF1
FM_277-GTTTACTAGGTTACAA	FM_277	RS	NYGC	MG	Homeo	Homeo_PICALM
FM_277-CTTGATTCAGAGAGGG	FM_277	RS	NYGC	MG	Homeo	Homeo_PICALM
FM_277-TTTACTGAGAATAACC	FM_277	RS	NYGC	MG	Homeo	Homeo_PICALM
FM_277-TCCACCAGTACGATTC	FM_277	RS	NYGC	MG	Homeo	Homeo_FRMD4A
FM_277-GCCAGGTAGAGCATTA	FM_277	RS	NYGC	MG	Adapt	Adapt_TMEM163
FM_277-TCCATCGTCCGCTTAC	FM_277	RS	NYGC	MG	Adapt	Adapt_AIF1
FM_277-CTGGCAGCAGGTCAAG	FM_277	RS	NYGC	MG	Adapt	Adapt_AIF1
FM_277-GGCGTCACAGAGAGGG	FM_277	RS	NYGC	MG	Adapt	Adapt_AIF1
FM_277-GTATTTCGTTCGAAGG	FM_277	RS	NYGC	PVM	PVM	PVM_CD163
FM_277-TCATGGACAGTCAGTT	FM_277	RS	NYGC	MG	ADAM	ADAM_GPNMB
FM_277-CGTGATAAGCCTCTTC	FM_277	RS	NYGC	MG	Adapt	Adapt_AIF1
FM_277-GTCAAGTGTACAGTCT	FM_277	RS	NYGC	MG	Adapt	Adapt_HSPA1A
FM_277-TTTGATCGTAAGTCAA	FM_277	RS	NYGC	MG	Adapt	Adapt_IFI44L
FM_277-CTCATTACAGCATTGT	FM_277	RS	NYGC	MG	Homeo	Homeo_PICALM
FM_277-ATTGGGTTCTGTTCAT	FM_277	RS	NYGC	MG	Homeo	Homeo_PICALM
FM_277-TGCAGGCTCCACTAGA	FM_277	RS	NYGC	MG	Homeo	Homeo_PICALM
FM_277-ATGCATGAGCGCTTCG	FM_277	RS	NYGC	MG	Homeo	Homeo_PICALM
FM_277-TCCTTCTCACCTCTGT	FM_277	RS	NYGC	MG	Homeo	Homeo_PICALM
FM_277-GACCCAGCAGCTGCCA	FM_277	RS	NYGC	MG	Adapt	Adapt_HIF1A
FM_277-AGTGATCTCGACGCGT	FM_277	RS	NYGC	MG	Adapt	Adapt_TMEM163
FM_277-AATAGAGCATTGAAAG	FM_277	RS	NYGC	MG	Homeo	Homeo_PICALM
FM_277-GTGGAGAAGGCCCGTT	FM_277	RS	NYGC	MG	Adapt	Adapt_AIF1
FM_277-ATCGGCGGTGGACAGT	FM_277	RS	NYGC	MG	Homeo	Homeo_PICALM
FM_277-CAGATCAGTCACTCAA	FM_277	RS	NYGC	MG	Adapt	Adapt_HIF1A
FM_277-AGGGTTTTCGACCACG	FM_277	RS	NYGC	MG	Adapt	Adapt_AIF1
FM_277-GGGTGAATCTGGGCGT	FM_277	RS	NYGC	MG	Homeo	Homeo_PICALM
FM_277-TAACACGTCGCCAGTG	FM_277	RS	NYGC	MG	Homeo	Homeo_FRMD4A
FM_277-ATCATTCGTGTTGACT	FM_277	RS	NYGC	PVM	PVM	PVM_CD163
FM_277-TATTTCGCAGATTTCG	FM_277	RS	NYGC	MG	exAM	exAM_ERN1
FM_277-ACTCTCGAGAAGTGTT	FM_277	RS	NYGC	MG	Homeo	Homeo_PICALM
FM_277-TCCACCAGTTCAACGT	FM_277	RS	NYGC	MG	Homeo	Homeo_FRMD4A
FM_277-GGAGGTAAGGTCGTAG	FM_277	RS	NYGC	MG	Homeo	Homeo_FRMD4A
FM_277-GCATCGGTCCCGAACG	FM_277	RS	NYGC	PVM	PVM	PVM_CD163
FM_277-TTCCTCTGTGGAGAAA	FM_277	RS	NYGC	MG	Homeo	Homeo_PICALM
FM_277-TGTGTGACACAACGCC	FM_277	RS	NYGC	MG	Homeo	Homeo_PICALM
FM_277-CGTGCTTCATCGCTAA	FM_277	RS	NYGC	MG	Homeo	Homeo_FRMD4A
FM_277-GAGAGGTAGACCTTTG	FM_277	RS	NYGC	MG	Homeo	Homeo_FRMD4A
FM_277-GGGTCACCATGTGGCC	FM_277	RS	NYGC	PVM	PVM	PVM_CD163
FM_277-GGAATCTCAGGTCCGT	FM_277	RS	NYGC	MG	Adapt	Adapt_AIF1
FM_277-AATCGACGTCGGTAAG	FM_277	RS	NYGC	MG	Adapt	Adapt_AIF1
FM_277-ATCACGAGTCACAATC	FM_277	RS	NYGC	MG	Homeo	Homeo_PICALM
FM_277-TCGCTCACACTATGTG	FM_277	RS	NYGC	MG	Adapt	Adapt_HSPA1A
FM_277-TTCCTAAAGTCACAGG	FM_277	RS	NYGC	PVM	PVM	PVM_CD163
FM_277-GATGACTTCCCTAGGG	FM_277	RS	NYGC	MG	Prolif	Prolif_MKI67
FM_277-TGGGAGACACTAGGCC	FM_277	RS	NYGC	MG	Homeo	Homeo_FRMD4A
FM_277-GTTGCTCAGCGCCTAC	FM_277	RS	NYGC	MG	Homeo	Homeo_PICALM
FM_277-ACTATCTGTTGCACGC	FM_277	RS	NYGC	PVM	PVM	PVM_CD163
FM_277-GGCTTGGAGCAATTCC	FM_277	RS	NYGC	MG	Adapt	Adapt_AIF1
FM_277-CACAACAAGCGTGCTC	FM_277	RS	NYGC	MG	Homeo	Homeo_PICALM
FM_277-CAACAGTAGCGCCGTT	FM_277	RS	NYGC	MG	ADAM	ADAM_GPNMB
FM_277-TATCGCCCAGATCCTA	FM_277	RS	NYGC	MG	Homeo	Homeo_PICALM
FM_277-AACGGGACATGTGTCA	FM_277	RS	NYGC	PVM	PVM	PVM_CD163
FM_277-GGAATGGCAATCGAAA	FM_277	RS	NYGC	MG	Adapt	Adapt_AIF1
FM_277-GCCAACGTCGGCATCG	FM_277	RS	NYGC	MG	Adapt	Adapt_HSPA1A
FM_277-TCATCCGTCAACTGAC	FM_277	RS	NYGC	MG	ADAM	ADAM_GPNMB
FM_277-CAACCAACATCACAGT	FM_277	RS	NYGC	MG	Homeo	Homeo_PICALM
FM_277-CATACTTGTGCCTATA	FM_277	RS	NYGC	MG	ADAM	ADAM_GPNMB
FM_277-GGTGTTATCACCCTCA	FM_277	RS	NYGC	MG	Homeo	Homeo_FRMD4A
FM_277-TCACATTTCATTTGGG	FM_277	RS	NYGC	MG	ADAM	ADAM_GPNMB
FM_277-CGAGGAACATCGGATT	FM_277	RS	NYGC	MG	exAM	exAM_ERN1
FM_277-TTAGTCTTCACATACG	FM_277	RS	NYGC	MG	Homeo	Homeo_FRMD4A
FM_277-GTATTTCTCCCTGGTT	FM_277	RS	NYGC	MG	Adapt	Adapt_HSPA1A
FM_277-ACACCAAGTTCTATCT	FM_277	RS	NYGC	MG	Homeo	Homeo_PICALM
FM_277-GTGTAACGTCTACGTA	FM_277	RS	NYGC	MG	Prolif	Prolif_MKI67
FM_277-AGTGCCGTCTGCGAGC	FM_277	RS	NYGC	MG	Adapt	Adapt_AIF1
FM_277-TTCTTCCGTTGGATCT	FM_277	RS	NYGC	MG	Adapt	Adapt_AIF1
FM_277-GCGTTTCAGGGCCCTT	FM_277	RS	NYGC	MG	Homeo	Homeo_PICALM
FM_277-AAGGTAACACTTCTCG	FM_277	RS	NYGC	MG	Homeo	Homeo_PICALM
FM_277-CCGTAGGGTGGGTATG	FM_277	RS	NYGC	MG	Homeo	Homeo_PICALM
FM_277-ACTTATCGTGTCACAT	FM_277	RS	NYGC	MG	Homeo	Homeo_PICALM
FM_277-TATTCCAGTTAGGCCC	FM_277	RS	NYGC	MG	Homeo	Homeo_PICALM
FM_277-TTACCATTCTAAGAAG	FM_277	RS	NYGC	MG	exAM	exAM_ERN1
FM_277-ATCCGTCAGCTATCCA	FM_277	RS	NYGC	MG	Homeo	Homeo_FRMD4A
FM_277-GTAGCTACAGTTCCAA	FM_277	RS	NYGC	PVM	PVM	PVM_CD163
FM_277-GTGTTCCGTCATAACC	FM_277	RS	NYGC	MG	Homeo	Homeo_PICALM
FM_277-CTGAGCGTCCTACGAA	FM_277	RS	NYGC	PVM	PVM	PVM_CD163
FM_277-ATTCACTAGCGGGTAT	FM_277	RS	NYGC	PVM	PVM	PVM_CD163
FM_277-GTGTGGCCATTCTCCG	FM_277	RS	NYGC	MG	Homeo	Homeo_PICALM
FM_277-CGTCCATTCGCAGAGA	FM_277	RS	NYGC	MG	Homeo	Homeo_PICALM
FM_277-GGGCTACCAGCTGTTA	FM_277	RS	NYGC	MG	Homeo	Homeo_PICALM
FM_277-TTGCTGCCACAAATGA	FM_277	RS	NYGC	MG	Homeo	Homeo_PICALM
FM_277-CTTCGGTTCAGCCCAG	FM_277	RS	NYGC	PVM	PVM	PVM_CD163
FM_277-CGGACACAGGGAACAA	FM_277	RS	NYGC	PVM	PVM	PVM_CD163
FM_277-CATACCCGTACAGTTC	FM_277	RS	NYGC	MG	Adapt	Adapt_AIF1
FM_277-GGAACCCTCGGCTTCT	FM_277	RS	NYGC	MG	Homeo	Homeo_PICALM
FM_277-GTGAGCCCAATGGGTG	FM_277	RS	NYGC	PVM	PVM	PVM_CD163
FM_277-GGGTCTGCAAGCGCAA	FM_277	RS	NYGC	MG	Homeo	Homeo_PICALM
FM_277-TAGAGTCTCGAGAGAC	FM_277	RS	NYGC	PVM	PVM	PVM_CD163
FM_277-CCCTGATGTTTCGTAG	FM_277	RS	NYGC	PVM	PVM	PVM_CD163
FM_277-TTTCCTCTCTTCTGTA	FM_277	RS	NYGC	PVM	PVM	PVM_CD163
FM_277-TTACGCCGTTTCACTT	FM_277	RS	NYGC	MG	Homeo	Homeo_PICALM
FM_277-TCGGATAGTAATGCGG	FM_277	RS	NYGC	MG	ADAM	ADAM_GPNMB
FM_277-TTTACTGAGCCAAGGT	FM_277	RS	NYGC	MG	Homeo	Homeo_PICALM
FM_277-TGTCCACTCGCAGTGC	FM_277	RS	NYGC	MG	Adapt	Adapt_AIF1
FM_277-ATCTCTAGTACTTGTG	FM_277	RS	NYGC	MG	exAM	exAM_ERN1
FM_277-CAACGGCTCTATCCAT	FM_277	RS	NYGC	PVM	PVM	PVM_CD163
FM_277-AAGAACATCGGTCAGC	FM_277	RS	NYGC	MG	Homeo	Homeo_FRMD4A
FM_277-ATCGTGATCTATTGTC	FM_277	RS	NYGC	MG	Adapt	Adapt_AIF1
FM_277-CACGTGGGTAGACAAT	FM_277	RS	NYGC	MG	Homeo	Homeo_PICALM
FM_277-CGTCCATTCTCGGGAC	FM_277	RS	NYGC	MG	Adapt	Adapt_HSPA1A
FM_277-GTGAGGATCTGTGCTC	FM_277	RS	NYGC	MG	Homeo	Homeo_PICALM
FM_277-GTTACGATCAAGAATG	FM_277	RS	NYGC	MG	Adapt	Adapt_AIF1
FM_277-CACGGGTCATATTCGG	FM_277	RS	NYGC	PVM	PVM	PVM_CD163
FM_277-ACGGAAGGTTGTTGCA	FM_277	RS	NYGC	MG	Adapt	Adapt_HSPA1A
FM_277-CGGGCATAGGTAGCAC	FM_277	RS	NYGC	MG	Homeo	Homeo_PICALM
FM_277-TTTAGTCTCGACCTAA	FM_277	RS	NYGC	MG	Homeo	Homeo_FRMD4A
FM_277-CGGAATTAGCTATCCA	FM_277	RS	NYGC	PVM	PVM	PVM_CD163
FM_277-CACTAAGCAACAACAA	FM_277	RS	NYGC	MG	Homeo	Homeo_PICALM
FM_277-TAACACGTCTCGGGAC	FM_277	RS	NYGC	MG	Homeo	Homeo_PICALM
FM_277-ACTATGGGTTCAGTAC	FM_277	RS	NYGC	PVM	PVM	PVM_CD163
FM_277-CCTTGTGTCGGCATCG	FM_277	RS	NYGC	MG	Homeo	Homeo_PICALM
FM_277-ACAAAGAGTCGGCACT	FM_277	RS	NYGC	MG	Homeo	Homeo_PICALM
FM_277-GGACGTCGTCAACACT	FM_277	RS	NYGC	MG	Homeo	Homeo_PICALM
FM_277-ATATCCTGTGGTCCCA	FM_277	RS	NYGC	MG	Homeo	Homeo_FRMD4A
FM_277-GAACGTTAGGTTACAA	FM_277	RS	NYGC	MG	Homeo	Homeo_PICALM
FM_277-TCGCACTGTATGCGGA	FM_277	RS	NYGC	MG	Homeo	Homeo_PICALM
FM_277-TGAGACTAGCATGGGT	FM_277	RS	NYGC	PVM	PVM	PVM_CD163
FM_277-ATGAGGGAGGTCGTGA	FM_277	RS	NYGC	MG	Homeo	Homeo_PICALM
FM_277-ACCTGAATCTCATGCC	FM_277	RS	NYGC	MG	Homeo	Homeo_PICALM
FM_277-GTCTGTCTCGCTGATA	FM_277	RS	NYGC	MG	Homeo	Homeo_PICALM
FM_277-AGCGTATAGGGATCAC	FM_277	RS	NYGC	MG	Homeo	Homeo_PICALM
FM_277-CCTAACCTCTCCTGTG	FM_277	RS	NYGC	MG	Adapt	Adapt_TMEM163
FM_277-ATTCCTATCATGTCAG	FM_277	RS	NYGC	MG	Adapt	Adapt_TMEM163
FM_277-ACAAGCTGTAACGTTC	FM_277	RS	NYGC	MG	Homeo	Homeo_PICALM
FM_277-TCACACCCAGTGGCTC	FM_277	RS	NYGC	PVM	PVM	PVM_CD163
FM_277-AGCCAGCCAAGAGTGC	FM_277	RS	NYGC	MG	Adapt	Adapt_TMEM163
FM_277-GTAGAGGCATGATAGA	FM_277	RS	NYGC	MG	Adapt	Adapt_AIF1
FM_277-ACGATCAGTCGTACTA	FM_277	RS	NYGC	MG	ADAM	ADAM_GPNMB
FM_277-ATCCACCTCCTCACCA	FM_277	RS	NYGC	MG	Adapt	Adapt_AIF1
FM_277-CGTAATGGTACTCGCG	FM_277	RS	NYGC	MG	Homeo	Homeo_FRMD4A
FM_277-CCGCAAGAGGCAGGTT	FM_277	RS	NYGC	MG	Adapt	Adapt_AIF1
FM_277-GGAATGGAGGGCAGAG	FM_277	RS	NYGC	MG	Adapt	Adapt_AIF1
FM_277-GAATCACAGTAAATGC	FM_277	RS	NYGC	PVM	PVM	PVM_CD163
FM_277-GGAACCCAGACGTCGA	FM_277	RS	NYGC	MG	Homeo	Homeo_FRMD4A
FM_277-CAAAGAATCCACTAGA	FM_277	RS	NYGC	MG	Homeo	Homeo_FRMD4A
FM_277-CGAGTTAAGCAGTCTT	FM_277	RS	NYGC	MG	Homeo	Homeo_PICALM
FM_277-GTAGTACGTTCACGAT	FM_277	RS	NYGC	MG	ADAM	ADAM_GPNMB
FM_277-TCACGGGTCAGGAACG	FM_277	RS	NYGC	MG	Adapt	Adapt_AIF1
FM_277-GACCTTCGTTGCTCGG	FM_277	RS	NYGC	MG	Homeo	Homeo_PICALM
FM_277-TGACGCGGTGTTCAGT	FM_277	RS	NYGC	MG	Prolif	Prolif_MKI67
FM_277-TAACGACAGTCATCCA	FM_277	RS	NYGC	MG	ADAM	ADAM_GPNMB
FM_277-ATTCGTTAGGTCCAGA	FM_277	RS	NYGC	MG	Homeo	Homeo_PICALM
FM_277-TGATGCATCTCCGTGT	FM_277	RS	NYGC	MG	Adapt	Adapt_AIF1
FM_277-CAGCAGCTCGAGAATA	FM_277	RS	NYGC	MG	Homeo	Homeo_PICALM
FM_277-AAAGGGCCAAATAGCA	FM_277	RS	NYGC	PVM	PVM	PVM_CD163
FM_277-CACGGGTAGCTTAGTC	FM_277	RS	NYGC	MG	Homeo	Homeo_PICALM
FM_277-CGAATTGAGCCTCAGC	FM_277	RS	NYGC	MG	Adapt	Adapt_TMEM163
FM_277-ACATTTCTCTCCTACG	FM_277	RS	NYGC	MG	Adapt	Adapt_IFI44L
FM_277-GTCGTAAAGAGAATCT	FM_277	RS	NYGC	MG	Adapt	Adapt_AIF1
FM_277-TGCTGAACAGACATCT	FM_277	RS	NYGC	PVM	PVM	PVM_CD163
FM_277-GGGATCCAGCCTGTCG	FM_277	RS	NYGC	MG	Adapt	Adapt_AIF1
FM_277-CTGTACCAGCTTCGTA	FM_277	RS	NYGC	PVM	PVM	PVM_CD163
FM_277-CCGCAAGGTACATTGC	FM_277	RS	NYGC	MG	ADAM	ADAM_GPNMB
FM_277-ATCCCTGTCAAGAGGC	FM_277	RS	NYGC	MG	exAM	exAM_ERN1
FM_277-ACTCTCGCATCGGTTA	FM_277	RS	NYGC	MG	Adapt	Adapt_HSPA1A
FM_277-AGAGCAGAGGCTTAGG	FM_277	RS	NYGC	MG	Homeo	Homeo_PICALM
FM_277-CCTCATGCACCCAACG	FM_277	RS	NYGC	MG	Adapt	Adapt_AIF1
FM_277-AGGCATTAGTCGAATA	FM_277	RS	NYGC	MG	Adapt	Adapt_AIF1
FM_277-CTGCATCGTACGGGAT	FM_277	RS	NYGC	MG	Homeo	Homeo_PICALM
FM_277-ACTACGAAGCGGGTTA	FM_277	RS	NYGC	MG	Homeo	Homeo_FRMD4A
FM_277-GTCGCGACACACGCCA	FM_277	RS	NYGC	MG	Adapt	Adapt_AIF1
FM_277-GTTTACTGTCAATGGG	FM_277	RS	NYGC	MG	Homeo	Homeo_PICALM
FM_277-ACTATTCAGCTGCCTG	FM_277	RS	NYGC	MG	Homeo	Homeo_PICALM
FM_277-CGGTCAGCAATGTCAC	FM_277	RS	NYGC	MG	Homeo	Homeo_PICALM
FM_277-AGATGCTTCGTTATCT	FM_277	RS	NYGC	MG	Homeo	Homeo_PICALM
FM_277-CTTCGGTTCTCGACCT	FM_277	RS	NYGC	PVM	PVM	PVM_CD163
FM_277-TGACAGTGTAGTTACC	FM_277	RS	NYGC	PVM	PVM	PVM_CD163
FM_277-CTATAGGCATCTGTTT	FM_277	RS	NYGC	MG	Homeo	Homeo_PICALM
FM_277-TCAGGGCCAAGCGAAC	FM_277	RS	NYGC	PVM	PVM	PVM_CD163
FM_277-GACTGATTCACCATGA	FM_277	RS	NYGC	MG	Adapt	Adapt_AIF1
FM_277-GGGTTTATCGGAGTGA	FM_277	RS	NYGC	MG	Adapt	Adapt_AIF1
FM_277-GTGTCCTGTGGATCAG	FM_277	RS	NYGC	MG	Homeo	Homeo_FRMD4A
FM_277-CGTTAGACAGTTGTCA	FM_277	RS	NYGC	MG	Adapt	Adapt_AIF1
FM_277-TCCTAATAGCTAGAGC	FM_277	RS	NYGC	MG	Homeo	Homeo_PICALM
FM_277-CAAGAGGAGACTCTTG	FM_277	RS	NYGC	MG	Adapt	Adapt_AIF1
FM_277-CAGGGCTTCCTTATGT	FM_277	RS	NYGC	MG	Homeo	Homeo_PICALM
FM_277-ACCAAACCAGCAGACA	FM_277	RS	NYGC	MG	Adapt	Adapt_AIF1
FM_277-GTTGTAGAGGTGATCG	FM_277	RS	NYGC	MG	Homeo	Homeo_PICALM
FM_277-TGTGATGCAACAGCCC	FM_277	RS	NYGC	MG	Homeo	Homeo_PICALM
FM_277-GTCATGAAGCACTAGG	FM_277	RS	NYGC	MG	Homeo	Homeo_PICALM
FM_277-CAAAGAACAGCTGGTC	FM_277	RS	NYGC	PVM	PVM	PVM_CD163
FM_277-TCGAAGTGTTTACTTC	FM_277	RS	NYGC	PVM	PVM	PVM_CD163
FM_277-GGGTGAACACGTAACT	FM_277	RS	NYGC	MG	Homeo	Homeo_PICALM
FM_277-ACTCTCGGTAAGATAC	FM_277	RS	NYGC	MG	Homeo	Homeo_PICALM
FM_277-AGGCATTCACGGAAGT	FM_277	RS	NYGC	PVM	PVM	PVM_CD163
FM_277-GATCGTAAGTGCACCC	FM_277	RS	NYGC	MG	Homeo	Homeo_PICALM
FM_277-TGTCCCAAGCAGCACA	FM_277	RS	NYGC	MG	Homeo	Homeo_PICALM
FM_277-GGAATCTAGGAGTCTG	FM_277	RS	NYGC	MG	Homeo	Homeo_PICALM
FM_277-AAGGAATGTCTTGTCC	FM_277	RS	NYGC	MG	Homeo	Homeo_PICALM
FM_277-CGTTCTGGTCGAATTC	FM_277	RS	NYGC	MG	Adapt	Adapt_AIF1
FM_277-AGGGTTTGTATACCCA	FM_277	RS	NYGC	MG	Homeo	Homeo_FRMD4A
FM_277-ATTGTTCCACTGGATT	FM_277	RS	NYGC	MG	ADAM	ADAM_GPNMB
FM_277-TCAGTGAAGGATACGC	FM_277	RS	NYGC	MG	Adapt	Adapt_AIF1
FM_277-GTGGAGAAGGTTACCT	FM_277	RS	NYGC	MG	Adapt	Adapt_HIST
FM_277-ACGCACGCATGCCGCA	FM_277	RS	NYGC	MG	exAM	exAM_ERN1
FM_277-CATAAGCGTTTCGATG	FM_277	RS	NYGC	PVM	PVM	PVM_CD163
FM_277-CACATGACAGGGTCTC	FM_277	RS	NYGC	MG	Homeo	Homeo_PICALM
FM_277-GTCGAATAGTGCCGAA	FM_277	RS	NYGC	MG	Adapt	Adapt_AIF1
FM_277-ACCATTTTCCCTCTAG	FM_277	RS	NYGC	MG	Homeo	Homeo_PICALM
FM_277-TTCATTGTCCTCACCA	FM_277	RS	NYGC	MG	Homeo	Homeo_PICALM
FM_277-TACCGAAAGACCTGGA	FM_277	RS	NYGC	MG	Adapt	Adapt_AIF1
FM_277-GATTTCTTCGGAGTAG	FM_277	RS	NYGC	MG	ADAM	ADAM_GPNMB
FM_277-GTTTGGACACGCGGTT	FM_277	RS	NYGC	MG	Homeo	Homeo_FRMD4A
FM_277-GTGTAACAGCAAATCA	FM_277	RS	NYGC	MG	Adapt	Adapt_AIF1
FM_277-CCTCATGAGTGAGCCA	FM_277	RS	NYGC	MG	Homeo	Homeo_PICALM
FM_277-GCTTCACAGGACTATA	FM_277	RS	NYGC	MG	Adapt	Adapt_AIF1
FM_277-CCCTCTCCACTGCTTC	FM_277	RS	NYGC	MG	Homeo	Homeo_PICALM
FM_277-GGCTTGGGTACGTACT	FM_277	RS	NYGC	MG	Homeo	Homeo_PICALM
FM_277-CTACCTGGTTCGTACA	FM_277	RS	NYGC	MG	exAM	exAM_ERN1
FM_277-TGATCAGAGAAGCGGG	FM_277	RS	NYGC	MG	Adapt	Adapt_AIF1
FM_277-GCATGATTCTAAGCGT	FM_277	RS	NYGC	MG	Homeo	Homeo_PICALM
FM_277-CATTGTTCATGGGTTT	FM_277	RS	NYGC	PVM	PVM	PVM_CD163
FM_277-TCATTGTTCATTCGTT	FM_277	RS	NYGC	MG	Homeo	Homeo_FRMD4A
FM_277-GGGATGACAGATCCAT	FM_277	RS	NYGC	MG	Homeo	Homeo_PICALM
FM_277-TTGTTCAAGCGACTAG	FM_277	RS	NYGC	MG	Homeo	Homeo_FRMD4A
FM_277-TCCTTCTAGGTTCTTG	FM_277	RS	NYGC	PVM	PVM	PVM_CD163
FM_277-TTTGGAGGTCCGATCG	FM_277	RS	NYGC	PVM	PVM	PVM_CD163
FM_277-TACCCGTAGCGCATCC	FM_277	RS	NYGC	MG	Homeo	Homeo_PICALM
FM_277-CTATAGGCAGATCCAT	FM_277	RS	NYGC	MG	Homeo	Homeo_PICALM
FM_277-AGGACGACATGGGTTT	FM_277	RS	NYGC	MG	Homeo	Homeo_FRMD4A
FM_277-CAGTTAGGTGCGTGCT	FM_277	RS	NYGC	MG	Adapt	Adapt_AIF1
FM_277-ACCTGAAGTCTGTTAG	FM_277	RS	NYGC	MG	Homeo	Homeo_PICALM
FM_277-CTCAGTCCAACATACC	FM_277	RS	NYGC	MG	Homeo	Homeo_PICALM
FM_277-CGAGGCTCACCAGCGT	FM_277	RS	NYGC	MG	Homeo	Homeo_PICALM
FM_277-TAATCTCGTGAGCCAA	FM_277	RS	NYGC	MG	Homeo	Homeo_PICALM
FM_277-CTCACTGCACATTCGA	FM_277	RS	NYGC	MG	Homeo	Homeo_PICALM
FM_277-TGGAGAGTCTGGCCGA	FM_277	RS	NYGC	MG	ADAM	ADAM_GPNMB
FM_277-ATCCGTCGTACTAGCT	FM_277	RS	NYGC	MG	Homeo	Homeo_PICALM
FM_277-ACTTTCATCTATTCGT	FM_277	RS	NYGC	MG	Adapt	Adapt_TMEM163
FM_277-TGATTCTCAAGGTCGA	FM_277	RS	NYGC	PVM	PVM	PVM_CD163
FM_277-TAACCAGTCATGCATG	FM_277	RS	NYGC	MG	Homeo	Homeo_PICALM
FM_277-GCTGGGTCACTTCAGA	FM_277	RS	NYGC	MG	Homeo	Homeo_PICALM
FM_277-CCACGTTTCTGTGCTC	FM_277	RS	NYGC	MG	Homeo	Homeo_PICALM
FM_277-AACGTCAGTCATGCAT	FM_277	RS	NYGC	MG	Homeo	Homeo_PICALM
FM_277-TAAGCGTCAAGTGTCT	FM_277	RS	NYGC	MG	Homeo	Homeo_PICALM
FM_277-ACTTTCACAAGACTGG	FM_277	RS	NYGC	PVM	PVM	PVM_CD163
FM_277-TTTATGCTCCGATGTA	FM_277	RS	NYGC	MG	Homeo	Homeo_FRMD4A
FM_277-CTATCCGTCGGTTAGT	FM_277	RS	NYGC	MG	Adapt	Adapt_AIF1
FM_277-GTTGTCCCAGGTCCCA	FM_277	RS	NYGC	MG	Homeo	Homeo_PICALM
FM_277-TCTTCCTAGTCAGCCC	FM_277	RS	NYGC	MG	Homeo	Homeo_PICALM
FM_277-CTCATGCGTCGCTGCA	FM_277	RS	NYGC	PVM	PVM	PVM_CD163
FM_277-TCCATGCGTTCGGTAT	FM_277	RS	NYGC	MG	Adapt	Adapt_HSPA1A
FM_277-GGGATCCTCGCTCTCA	FM_277	RS	NYGC	MG	Homeo	Homeo_PICALM
FM_277-GATCACACACTGAGGA	FM_277	RS	NYGC	MG	Adapt	Adapt_AIF1
FM_277-GTGACGCCATGCAGCC	FM_277	RS	NYGC	MG	Adapt	Adapt_AIF1
FM_277-AACCATGCACTCCGGA	FM_277	RS	NYGC	MG	Homeo	Homeo_PICALM
FM_277-CCGTTCAGTCGACTGC	FM_277	RS	NYGC	MG	exAM	exAM_ERN1
FM_277-GAGTCTATCGGCTGAC	FM_277	RS	NYGC	MG	Homeo	Homeo_PICALM
FM_277-TCGTGGGGTGATTCAC	FM_277	RS	NYGC	MG	Adapt	Adapt_AIF1
FM_277-GTCACTCAGGTTTGAA	FM_277	RS	NYGC	MG	Adapt	Adapt_AIF1
FM_277-ATCACTTGTTGCATGT	FM_277	RS	NYGC	MG	Adapt	Adapt_HSPA1A
FM_277-CCCAACTCAGTCTCTC	FM_277	RS	NYGC	PVM	PVM	PVM_CD163
FM_277-TCCTCTTTCGAAATCC	FM_277	RS	NYGC	MG	Homeo	Homeo_PICALM
FM_277-TCGTGCTGTGCCCTTT	FM_277	RS	NYGC	MG	Homeo	Homeo_PICALM
FM_277-GAAGCGACAAGCAATA	FM_277	RS	NYGC	MG	Homeo	Homeo_PICALM
FM_277-GATCAGTCAGCTCATA	FM_277	RS	NYGC	PVM	PVM	PVM_CD163
FM_277-GTTAGTGCAGTTACCA	FM_277	RS	NYGC	MG	Homeo	Homeo_PICALM
FM_277-TGCCGAGAGGGTACAC	FM_277	RS	NYGC	MG	Homeo	Homeo_PICALM
FM_277-TCACGGGTCACCTCTG	FM_277	RS	NYGC	MG	Homeo	Homeo_FRMD4A
FM_277-TTCACCGGTATTCCGA	FM_277	RS	NYGC	PVM	PVM	PVM_CD163
FM_277-ATGTCCCTCCTCTGCA	FM_277	RS	NYGC	MG	Homeo	Homeo_PICALM
FM_277-TACCGAAAGGATACCG	FM_277	RS	NYGC	MG	Adapt	Adapt_AIF1
FM_277-AACGAAAGTCCTTGTC	FM_277	RS	NYGC	MG	Adapt	Adapt_AIF1
FM_277-TGCTTGCTCAGACCGC	FM_277	RS	NYGC	MG	Adapt	Adapt_AIF1
FM_277-AACAGGGCAAGTCGTT	FM_277	RS	NYGC	MG	ADAM	ADAM_GPNMB
FM_277-GACTATGGTCCACATA	FM_277	RS	NYGC	MG	Adapt	Adapt_AIF1
FM_277-AACACACAGCGAAACC	FM_277	RS	NYGC	MG	Homeo	Homeo_PICALM
FM_277-GATCATGTCCCTCATG	FM_277	RS	NYGC	MG	Adapt	Adapt_AIF1
FM_277-TCTCTGGTCACTAGCA	FM_277	RS	NYGC	MG	Adapt	Adapt_AIF1
FM_277-GTGCACGCACATGTTG	FM_277	RS	NYGC	MG	Adapt	Adapt_AIF1
FM_277-CGGTCAGTCCCACAGG	FM_277	RS	NYGC	MG	Homeo	Homeo_PICALM
FM_277-ATTCAGGCATCGAAGG	FM_277	RS	NYGC	MG	Adapt	Adapt_AIF1
FM_277-TCTCAGCAGGATCACG	FM_277	RS	NYGC	MG	Adapt	Adapt_AIF1
FM_277-TCCACGTCAGGCTCTG	FM_277	RS	NYGC	PVM	PVM	PVM_CD163
FM_277-TGCAGGCAGCATCCTA	FM_277	RS	NYGC	MG	Homeo	Homeo_PICALM
FM_277-TCTTTGAAGATCGACG	FM_277	RS	NYGC	MG	Homeo	Homeo_PICALM
FM_277-GTGCGTGAGCATGCAG	FM_277	RS	NYGC	PVM	PVM	PVM_CD163
FM_277-AAGACTCCACAGTGAG	FM_277	RS	NYGC	PVM	PVM	PVM_CD163
FM_277-GGGTAGATCGAACGCC	FM_277	RS	NYGC	MG	exAM	exAM_ERN1
FM_277-AAGAACACATATGGCT	FM_277	RS	NYGC	MG	Homeo	Homeo_FRMD4A
FM_277-TCGAAGTAGAATCGTA	FM_277	RS	NYGC	MG	Adapt	Adapt_AIF1
FM_277-GCATTAGTCAAACGAA	FM_277	RS	NYGC	MG	Adapt	Adapt_HSPA1A
FM_277-GGGAAGTGTTGTTGAC	FM_277	RS	NYGC	MG	Adapt	Adapt_AIF1
FM_277-TCTATCATCTACGGTA	FM_277	RS	NYGC	MG	Homeo	Homeo_FRMD4A
FM_277-ACGTCCTAGATCACCT	FM_277	RS	NYGC	MG	Adapt	Adapt_AIF1
FM_277-GGGCTACTCATATGGC	FM_277	RS	NYGC	PVM	PVM	PVM_CD163
FM_277-GCTTTCGCAATGGCAG	FM_277	RS	NYGC	MG	Homeo	Homeo_PICALM
FM_277-AGTGCCGTCATCTACT	FM_277	RS	NYGC	MG	Homeo	Homeo_PICALM
FM_277-TACCCACGTTGCTCAA	FM_277	RS	NYGC	MG	Homeo	Homeo_PICALM
FM_277-TAGACCAAGGGCTAAC	FM_277	RS	NYGC	MG	Homeo	Homeo_PICALM
FM_277-TACTTGTGTGATAGAT	FM_277	RS	NYGC	MG	Homeo	Homeo_PICALM
FM_277-TCGGATAGTAGCTCGC	FM_277	RS	NYGC	PVM	PVM	PVM_CD163
FM_277-CCGATCTGTCTATGAC	FM_277	RS	NYGC	MG	Homeo	Homeo_PICALM
FM_277-TCTCCGATCGCTACGG	FM_277	RS	NYGC	MG	Homeo	Homeo_PICALM
FM_277-TACAGGTAGTGAACAT	FM_277	RS	NYGC	MG	Homeo	Homeo_FRMD4A
FM_277-TGTAAGCTCACTGTTT	FM_277	RS	NYGC	MG	Homeo	Homeo_PICALM
FM_277-TCGCTTGGTAATTGGA	FM_277	RS	NYGC	MG	Adapt	Adapt_AIF1
FM_277-GGGTTATAGTCGCCAC	FM_277	RS	NYGC	MG	Adapt	Adapt_AIF1
FM_277-CAAGAGGTCACAACCA	FM_277	RS	NYGC	MG	Homeo	Homeo_PICALM
FM_277-TCTGCCAGTAAGGCTG	FM_277	RS	NYGC	MG	ADAM	ADAM_GPNMB
FM_277-TCATGTTGTAAGTAGT	FM_277	RS	NYGC	MG	Homeo	Homeo_PICALM
FM_277-CACTGAAAGAACCGCA	FM_277	RS	NYGC	PVM	PVM	PVM_CD163
FM_277-GGGTAGACATGTTACG	FM_277	RS	NYGC	MG	Adapt	Adapt_AIF1
FM_277-ATTTCACCACGGTGAA	FM_277	RS	NYGC	MG	Prolif	Prolif_MKI67
FM_277-TGCGACGTCTCATGGA	FM_277	RS	NYGC	MG	Homeo	Homeo_FRMD4A
FM_277-CTTCTCTGTGTTACAC	FM_277	RS	NYGC	MG	ADAM	ADAM_GPNMB
FM_277-GGTGGCTGTTATTCTC	FM_277	RS	NYGC	MG	Homeo	Homeo_FRMD4A
FM_277-TTGTGGAAGCTCCGAC	FM_277	RS	NYGC	PVM	PVM	PVM_CD163
FM_277-GATTGGTAGGATATGT	FM_277	RS	NYGC	MG	Adapt	Adapt_TMEM163
FM_277-ACGTAGTTCGCAGTCG	FM_277	RS	NYGC	MG	Homeo	Homeo_PICALM
FM_277-TACTTCATCCAAGCCG	FM_277	RS	NYGC	MG	Homeo	Homeo_FRMD4A
FM_277-GTAGTACGTGCAGGAT	FM_277	RS	NYGC	MG	Adapt	Adapt_TMEM163
FM_277-CAGGCCACATGGGTCC	FM_277	RS	NYGC	MG	Homeo	Homeo_FRMD4A
FM_277-TACATTCGTTGCCGAC	FM_277	RS	NYGC	MG	Adapt	Adapt_HSPA1A
FM_277-AGTCACAAGGAATTAC	FM_277	RS	NYGC	MG	ADAM	ADAM_GPNMB
FM_277-AGACTCAAGGTACAGC	FM_277	RS	NYGC	MG	Homeo	Homeo_PICALM
FM_277-GGGAAGTAGTCATTGC	FM_277	RS	NYGC	MG	Homeo	Homeo_FRMD4A
FM_277-TTCTAACGTTAGTTCG	FM_277	RS	NYGC	MG	Homeo	Homeo_PICALM
FM_277-AACGAAAGTACGGCAA	FM_277	RS	NYGC	MG	Adapt	Adapt_AIF1
FM_277-ACACTGAGTCGCTCGA	FM_277	RS	NYGC	MG	Homeo	Homeo_PICALM
FM_277-ACTCTCGGTGCCCACA	FM_277	RS	NYGC	MG	Adapt	Adapt_IFI44L
FM_277-TCCGTGTGTCCTTAAG	FM_277	RS	NYGC	MG	Homeo	Homeo_PICALM
FM_277-TCGTAGACACAGCTGC	FM_277	RS	NYGC	MG	Homeo	Homeo_FRMD4A
FM_277-CTGCCTAGTGCTGATT	FM_277	RS	NYGC	MG	Homeo	Homeo_PICALM
FM_277-AAAGGATAGTTTGTCG	FM_277	RS	NYGC	MG	Homeo	Homeo_PICALM
FM_277-CTCCGATGTCGTACAT	FM_277	RS	NYGC	MG	Homeo	Homeo_FRMD4A
FM_277-GCGGATCCACGGAAGT	FM_277	RS	NYGC	MG	Adapt	Adapt_AIF1
FM_277-GGTTGTAGTGAATAAC	FM_277	RS	NYGC	PVM	PVM	PVM_CD163
FM_277-ACAGAAATCAAGGACG	FM_277	RS	NYGC	MG	Homeo	Homeo_PICALM
FM_277-GTTGTGATCAGCCTCT	FM_277	RS	NYGC	MG	Homeo	Homeo_PICALM
FM_277-GCTTTCGCAGACAAGC	FM_277	RS	NYGC	MG	Homeo	Homeo_PICALM
FM_277-GCTTGGGTCAACGTGT	FM_277	RS	NYGC	MG	Adapt	Adapt_AIF1
FM_277-TTCCGTGCACACTGGC	FM_277	RS	NYGC	PVM	PVM	PVM_CD163
FM_277-TCATGCCGTGTCCAAT	FM_277	RS	NYGC	MG	Homeo	Homeo_FRMD4A
FM_277-CTCAAGAAGGAAAGAC	FM_277	RS	NYGC	MG	Adapt	Adapt_AIF1
FM_277-TGGAGGAAGGCTAACG	FM_277	RS	NYGC	MG	Adapt	Adapt_AIF1
FM_277-TCACATTCAGGGCTTC	FM_277	RS	NYGC	MG	Homeo	Homeo_FRMD4A
FM_277-CGATCGGCATGGAGAC	FM_277	RS	NYGC	MG	Adapt	Adapt_AIF1
FM_277-AAGCGTTCACGCGCAT	FM_277	RS	NYGC	MG	ADAM	ADAM_GPNMB
FM_277-GTAATCGGTTGTTGCA	FM_277	RS	NYGC	MG	Adapt	Adapt_AIF1
FM_277-CGCAGGTTCTCGACGG	FM_277	RS	NYGC	MG	Homeo	Homeo_PICALM
FM_277-TGAACGTAGCGTCGAA	FM_277	RS	NYGC	MG	Adapt	Adapt_AIF1
FM_277-TCTTAGTAGCTCCCTT	FM_277	RS	NYGC	MG	Homeo	Homeo_PICALM
FM_277-GCGTGCAGTCGAACGA	FM_277	RS	NYGC	MG	Adapt	Adapt_HSPA1A
FM_277-TCAAGTGTCTGAGGTT	FM_277	RS	NYGC	MG	Homeo	Homeo_PICALM
FM_277-ATACTTCCAACAGCTT	FM_277	RS	NYGC	MG	Homeo	Homeo_FRMD4A
FM_277-GGGTGAACAACCACAT	FM_277	RS	NYGC	MG	Adapt	Adapt_AIF1
FM_277-GAACGTTAGTGGCGAT	FM_277	RS	NYGC	MG	Homeo	Homeo_PICALM
FM_277-TTGATGGTCACCATAG	FM_277	RS	NYGC	MG	exAM	exAM_ERN1
FM_277-GGATGTTTCTATCCAT	FM_277	RS	NYGC	MG	Homeo	Homeo_PICALM
FM_277-GCGGAAAAGTGCTCAT	FM_277	RS	NYGC	PVM	PVM	PVM_CD163
FM_277-TTCCGGTGTGTCCGTG	FM_277	RS	NYGC	MG	Homeo	Homeo_PICALM
FM_277-CCTCAGTCATTGACCA	FM_277	RS	NYGC	MG	Adapt	Adapt_IFI44L
FM_277-GGGTCTGCAAGAAATC	FM_277	RS	NYGC	MG	Homeo	Homeo_PICALM
FM_277-AGATCCACAAAGGATT	FM_277	RS	NYGC	PVM	PVM	PVM_CD163
FM_277-CCACACTCACGAAGAC	FM_277	RS	NYGC	MG	Homeo	Homeo_PICALM
FM_277-GTGCTTCGTCGCACAC	FM_277	RS	NYGC	MG	Adapt	Adapt_AIF1
FM_277-CGTAATGCATCCCGTT	FM_277	RS	NYGC	MG	Adapt	Adapt_HIF1A
FM_277-GTGACGCTCGACGACC	FM_277	RS	NYGC	MG	Homeo	Homeo_PICALM
FM_277-GATCGTATCGGAAGGT	FM_277	RS	NYGC	MG	Adapt	Adapt_AIF1
FM_277-GCGATCGAGTCAGGGT	FM_277	RS	NYGC	PVM	PVM	PVM_CD163
FM_277-GACATCAGTAGCGCTC	FM_277	RS	NYGC	PVM	PVM	PVM_CD163
FM_277-AGTTCCCCACCCATAA	FM_277	RS	NYGC	MG	Homeo	Homeo_FRMD4A
FM_277-ACACCAAGTTTAGTCG	FM_277	RS	NYGC	MG	Adapt	Adapt_AIF1
FM_277-TCATACTAGCGCATCC	FM_277	RS	NYGC	MG	Adapt	Adapt_AIF1
FM_277-GATTCGAGTGACACAG	FM_277	RS	NYGC	PVM	PVM	PVM_CD163
FM_277-TTTCATGTCTGGGATT	FM_277	RS	NYGC	MG	Homeo	Homeo_PICALM
FM_277-AGTTCCCAGACGGTTG	FM_277	RS	NYGC	MG	Homeo	Homeo_PICALM
FM_277-CGGTCAGTCATGGTAC	FM_277	RS	NYGC	MG	ADAM	ADAM_GPNMB
FM_277-ACCACAAGTTGCGGCT	FM_277	RS	NYGC	MG	Homeo	Homeo_PICALM
FM_277-TTCCTAAGTCGAACAG	FM_277	RS	NYGC	MG	Adapt	Adapt_AIF1
FM_277-TTGTGTTGTTGGACCC	FM_277	RS	NYGC	MG	Homeo	Homeo_PICALM
FM_277-AGACCCGGTCAAAGTA	FM_277	RS	NYGC	MG	Homeo	Homeo_PICALM
FM_277-GGTAGAGCAGAGGTTG	FM_277	RS	NYGC	MG	Adapt	Adapt_AIF1
FM_277-TATACCTAGGATAATC	FM_277	RS	NYGC	PVM	PVM	PVM_CD163
FM_277-AGTTCGAGTCTACATG	FM_277	RS	NYGC	MG	ADAM	ADAM_GPNMB
FM_277-TCCGGGATCTCTATGT	FM_277	RS	NYGC	MG	Homeo	Homeo_FRMD4A
FM_277-TCGAACATCCTCGCAT	FM_277	RS	NYGC	MG	Adapt	Adapt_AIF1
FM_277-CATTGAGCACCTCTAC	FM_277	RS	NYGC	MG	Homeo	Homeo_PICALM
FM_277-GGATGTTTCGGTCATA	FM_277	RS	NYGC	MG	Adapt	Adapt_HIF1A
FM_277-CTACATTAGCCGTTAT	FM_277	RS	NYGC	MG	Adapt	Adapt_AIF1
FM_277-CCCAACTGTAGAATAC	FM_277	RS	NYGC	MG	Homeo	Homeo_FRMD4A
FM_277-CGATCGGAGTATTAGG	FM_277	RS	NYGC	PVM	PVM	PVM_CD163
FM_277-CGGGTGTGTAGTCGGA	FM_277	RS	NYGC	MG	Adapt	Adapt_AIF1
FM_277-ACTTTGTGTATTGACC	FM_277	RS	NYGC	MG	Homeo	Homeo_PICALM
FM_277-TGCCGAGTCACTGTTT	FM_277	RS	NYGC	MG	Adapt	Adapt_AIF1
FM_277-GAACTGTTCGCCAGTG	FM_277	RS	NYGC	MG	Homeo	Homeo_PICALM
FM_277-GGTAACTAGAATTTGG	FM_277	RS	NYGC	MG	Homeo	Homeo_FRMD4A
FM_277-GGAGGTATCCTACACC	FM_277	RS	NYGC	MG	Homeo	Homeo_PICALM
FM_277-CGTTAGATCTGGAGAG	FM_277	RS	NYGC	MG	Homeo	Homeo_PICALM
FM_277-AGATGAATCCCGATCT	FM_277	RS	NYGC	MG	Adapt	Adapt_TMEM163
FM_277-ACTGTCCTCTAGCAAC	FM_277	RS	NYGC	MG	Homeo	Homeo_PICALM
FM_277-TTTCAGTCAGAAGTGC	FM_277	RS	NYGC	MG	Adapt	Adapt_AIF1
FM_277-CGTAATGCACCCAAGC	FM_277	RS	NYGC	MG	Homeo	Homeo_PICALM
FM_277-GATTCTTAGAATTGCA	FM_277	RS	NYGC	MG	Homeo	Homeo_FRMD4A
FM_277-ATCGTCCCAAAGGCTG	FM_277	RS	NYGC	MG	Homeo	Homeo_PICALM
FM_277-TCATTTGAGAAGTCAT	FM_277	RS	NYGC	MG	Homeo	Homeo_PICALM
FM_277-GCCCAGAGTACGATGG	FM_277	RS	NYGC	PVM	PVM	PVM_CD163
FM_277-CAATACGAGCGAATGC	FM_277	RS	NYGC	PVM	PVM	PVM_CD163
FM_277-AAAGGATGTTGATGTC	FM_277	RS	NYGC	MG	Homeo	Homeo_FRMD4A
FM_277-GATCAGTAGGTAGCCA	FM_277	RS	NYGC	MG	Homeo	Homeo_PICALM
FM_277-GAGATGGAGAACAAGG	FM_277	RS	NYGC	MG	Homeo	Homeo_PICALM
FM_277-TGACGCGAGCACGGAT	FM_277	RS	NYGC	MG	Homeo	Homeo_FRMD4A
FM_277-CAGTTCCTCTGGAAGG	FM_277	RS	NYGC	MG	Homeo	Homeo_PICALM
FM_277-GTGCTGGAGCTGCGAA	FM_277	RS	NYGC	MG	Homeo	Homeo_PICALM
FM_277-AGCCAGCCATTGGCAT	FM_277	RS	NYGC	MG	Adapt	Adapt_AIF1
FM_277-TGAGCGCGTGTTTGCA	FM_277	RS	NYGC	MG	Homeo	Homeo_PICALM
FM_277-CTGAGGCAGCCTATTG	FM_277	RS	NYGC	MG	Homeo	Homeo_PICALM
FM_277-TAGGTACTCATTTGGG	FM_277	RS	NYGC	MG	Homeo	Homeo_PICALM
FM_277-CGTCAAACAGTTGTCA	FM_277	RS	NYGC	MG	ADAM	ADAM_GPNMB
FM_277-GCGGATCGTACCCACG	FM_277	RS	NYGC	MG	Adapt	Adapt_AIF1
FM_277-TTCCGGTGTTATCTGG	FM_277	RS	NYGC	MG	Adapt	Adapt_AIF1
FM_277-GTTGAACTCCGCAACG	FM_277	RS	NYGC	MG	Homeo	Homeo_FRMD4A
FM_277-TGCGATAGTGTATTCG	FM_277	RS	NYGC	MG	Homeo	Homeo_FRMD4A
FM_277-CACGTTCAGCCGATAG	FM_277	RS	NYGC	MG	Homeo	Homeo_FRMD4A
FM_277-CTCAGAAAGATAGTGT	FM_277	RS	NYGC	MG	Homeo	Homeo_PICALM
FM_277-GATGGAGAGTCATCCA	FM_277	RS	NYGC	MG	Homeo	Homeo_PICALM
FM_277-GATTGGTGTATCATGC	FM_277	RS	NYGC	MG	Adapt	Adapt_AIF1
FM_277-TGAATGCAGCTGACAG	FM_277	RS	NYGC	MG	Homeo	Homeo_PICALM
FM_277-CATTCTAAGAACGTGC	FM_277	RS	NYGC	MG	Homeo	Homeo_PICALM
FM_277-CGTTCTGTCTCTCGAC	FM_277	RS	NYGC	MG	Homeo	Homeo_FRMD4A
FM_277-CACAGGCTCTTTCGAT	FM_277	RS	NYGC	MG	Homeo	Homeo_PICALM
FM_277-TTGGATGCATACGCAT	FM_277	RS	NYGC	MG	Homeo	Homeo_PICALM
FM_277-ACTGCAATCGTAACCA	FM_277	RS	NYGC	MG	Adapt	Adapt_HSPA1A
FM_277-CTATCCGAGAGGGCGA	FM_277	RS	NYGC	MG	Homeo	Homeo_PICALM
FM_277-GCTTGGGCACAGCATT	FM_277	RS	NYGC	MG	Homeo	Homeo_PICALM
FM_277-CCCTAACCAGTCTCTC	FM_277	RS	NYGC	MG	exAM	exAM_ERN1
FM_277-CCCGGAATCTTGCGCT	FM_277	RS	NYGC	MG	ADAM	ADAM_GPNMB
FM_277-TCTGCCAAGAGTCACG	FM_277	RS	NYGC	PVM	PVM	PVM_CD163
FM_277-GACCCTTCATGGGTTT	FM_277	RS	NYGC	MG	Prolif	Prolif_MKI67
FM_277-CAACCAATCAGCTAGT	FM_277	RS	NYGC	MG	Adapt	Adapt_AIF1
FM_277-TCCTTTCGTCACAGAG	FM_277	RS	NYGC	MG	Homeo	Homeo_PICALM
FM_277-ATCGTCCAGGGTTTCT	FM_277	RS	NYGC	MG	Homeo	Homeo_FRMD4A
FM_277-AGAACCTTCAACTGAC	FM_277	RS	NYGC	MG	Homeo	Homeo_PICALM
FM_277-GGAGAACGTAGCTGCC	FM_277	RS	NYGC	MG	Homeo	Homeo_PICALM
FM_277-TACACCCAGCCTCGTG	FM_277	RS	NYGC	MG	exAM	exAM_ERN1
FM_277-TTACGTTCAGTAACCT	FM_277	RS	NYGC	MG	Adapt	Adapt_AIF1
FM_277-TGAATCGGTGAATTGA	FM_277	RS	NYGC	MG	Homeo	Homeo_PICALM
FM_277-GATGACTCACAAGGTG	FM_277	RS	NYGC	MG	Homeo	Homeo_PICALM
FM_277-ACGTACATCAGCTTGA	FM_277	RS	NYGC	MG	Homeo	Homeo_PICALM
FM_277-CTGAGCGTCTGATGGT	FM_277	RS	NYGC	MG	Adapt	Adapt_AIF1
FM_277-AATGCCATCCCTCGTA	FM_277	RS	NYGC	MG	Homeo	Homeo_PICALM
FM_277-CCCTGATAGCCTTTGA	FM_277	RS	NYGC	MG	Adapt	Adapt_AIF1
FM_277-TACGCTCTCTAACACG	FM_277	RS	NYGC	MG	Adapt	Adapt_AIF1
FM_277-TCGTAGATCCATCACC	FM_277	RS	NYGC	MG	Prolif	Prolif_MKI67
FM_277-GACGTTATCCCTTGGT	FM_277	RS	NYGC	MG	Homeo	Homeo_PICALM
FM_277-ATGAAAGAGGAATCGC	FM_277	RS	NYGC	MG	Homeo	Homeo_PICALM
FM_277-AACGGGATCTGCTAGA	FM_277	RS	NYGC	MG	Adapt	Adapt_AIF1
FM_277-TTCCTCTTCTGCATAG	FM_277	RS	NYGC	PVM	PVM	PVM_CD163
FM_277-TTACGTTTCTCATGCC	FM_277	RS	NYGC	MG	Homeo	Homeo_PICALM
FM_277-GCACGTGTCTGCTTAT	FM_277	RS	NYGC	MG	Homeo	Homeo_PICALM
FM_277-AAGGTAACATGGCACC	FM_277	RS	NYGC	MG	exAM	exAM_ERN1
FM_277-TGGATCATCGCCTAGG	FM_277	RS	NYGC	MG	Adapt	Adapt_AIF1
FM_277-TCCTAATAGCTGTCCG	FM_277	RS	NYGC	MG	Homeo	Homeo_PICALM
FM_277-ACCGTTCGTGGATCGA	FM_277	RS	NYGC	MG	Adapt	Adapt_AIF1
FM_277-AGGAAATGTACTCGCG	FM_277	RS	NYGC	MG	Adapt	Adapt_AIF1
FM_277-TAGGGTTTCAGTGTGT	FM_277	RS	NYGC	MG	Homeo	Homeo_PICALM
FM_277-ACGGTTATCGTACACA	FM_277	RS	NYGC	PVM	PVM	PVM_CD163
FM_277-GGTAATCGTGTATCCA	FM_277	RS	NYGC	MG	Homeo	Homeo_PICALM
FM_277-TGGTGATAGCGAGTAC	FM_277	RS	NYGC	PVM	PVM	PVM_CD163
FM_277-AAAGGTACAGCGAACA	FM_277	RS	NYGC	MG	Adapt	Adapt_HSPA1A
FM_277-TTAGTCTCACGCACCA	FM_277	RS	NYGC	MG	Homeo	Homeo_PICALM
FM_277-CACGTTCAGGTGCTAG	FM_277	RS	NYGC	MG	Adapt	Adapt_AIF1
FM_277-TTAGGCATCTTCTTCC	FM_277	RS	NYGC	MG	Adapt	Adapt_AIF1
FM_277-AGATGCTCATGGCGCT	FM_277	RS	NYGC	MG	Homeo	Homeo_FRMD4A
FM_277-TTACTGTGTAATGTGA	FM_277	RS	NYGC	MG	Homeo	Homeo_PICALM
FM_277-CACATGACAAGGTCAG	FM_277	RS	NYGC	PVM	PVM	PVM_CD163
FM_277-TATACCTTCGCGTCGA	FM_277	RS	NYGC	MG	Homeo	Homeo_PICALM
FM_277-CCTAAGAAGGAAGTCC	FM_277	RS	NYGC	MG	Homeo	Homeo_PICALM
FM_277-GAAGCGAAGCCATATC	FM_277	RS	NYGC	MG	ADAM	ADAM_GPNMB
FM_277-CTACGGGGTAGGTAGC	FM_277	RS	NYGC	PVM	PVM	PVM_CD163
FM_277-GGAATCTTCACTGGTA	FM_277	RS	NYGC	MG	exAM	exAM_ERN1
FM_277-GTAGCTATCATATGGC	FM_277	RS	NYGC	PVM	PVM	PVM_CD163
FM_277-GTGTGGCCATGGGTTT	FM_277	RS	NYGC	MG	Adapt	Adapt_IFI44L
FM_277-CATCGCTAGGTTAGTA	FM_277	RS	NYGC	PVM	PVM	PVM_CD163
FM_277-TCCTCGATCATGCCGG	FM_277	RS	NYGC	MG	Homeo	Homeo_FRMD4A
FM_277-CCTCCTCAGGTCCCGT	FM_277	RS	NYGC	MG	exAM	exAM_ERN1
FM_277-ACTATTCAGTGCACAG	FM_277	RS	NYGC	MG	Adapt	Adapt_AIF1
FM_277-TCCATCGCATCATCTT	FM_277	RS	NYGC	PVM	PVM	PVM_CD163
FM_277-GTGCTTCGTGGGCTTC	FM_277	RS	NYGC	MG	ADAM	ADAM_GPNMB
FM_277-TCTAACTAGCGACTTT	FM_277	RS	NYGC	MG	Homeo	Homeo_PICALM
FM_277-AAAGGGCGTTGAGTCT	FM_277	RS	NYGC	MG	Homeo	Homeo_PICALM
FM_277-CAACAGTAGGGAGGGT	FM_277	RS	NYGC	MG	Adapt	Adapt_TMEM163
FM_277-GGAAGTGAGCGTGCCT	FM_277	RS	NYGC	PVM	PVM	PVM_CD163
FM_277-TCGAAGTGTTGCATGT	FM_277	RS	NYGC	MG	Adapt	Adapt_AIF1
FM_277-CATAGACGTGGTTTAC	FM_277	RS	NYGC	MG	Homeo	Homeo_PICALM
FM_277-GACACGCAGTTCGCAT	FM_277	RS	NYGC	MG	exAM	exAM_ERN1
FM_277-CGACAGCAGACATAGT	FM_277	RS	NYGC	PVM	PVM	PVM_CD163
FM_277-CTAACTTGTAGGCTCC	FM_277	RS	NYGC	MG	Adapt	Adapt_AIF1
FM_277-TGATTTCGTGACACGA	FM_277	RS	NYGC	MG	Adapt	Adapt_AIF1
FM_277-GAGGGATCAGAGACTG	FM_277	RS	NYGC	MG	Adapt	Adapt_TMEM163
FM_277-CGCCAGAGTAACATCC	FM_277	RS	NYGC	MG	Homeo	Homeo_PICALM
FM_277-TGACTCCCAGCTTCCT	FM_277	RS	NYGC	MG	Homeo	Homeo_PICALM
FM_277-AGGACGAGTCGAACAG	FM_277	RS	NYGC	MG	Homeo	Homeo_PICALM
FM_277-TAACCAGCAGGGTTGA	FM_277	RS	NYGC	MG	Homeo	Homeo_PICALM
FM_277-ATGCGATAGCTGCGAA	FM_277	RS	NYGC	MG	Adapt	Adapt_TMEM163
FM_277-CTGTGGGGTGCAACAG	FM_277	RS	NYGC	MG	ADAM	ADAM_GPNMB
FM_277-GTACAACGTGTCCACG	FM_277	RS	NYGC	MG	Adapt	Adapt_AIF1
FM_277-TCGAAGTAGGGAGGGT	FM_277	RS	NYGC	MG	exAM	exAM_ERN1
FM_277-TGATCAGGTGTTGACT	FM_277	RS	NYGC	MG	Homeo	Homeo_FRMD4A
FM_277-TAGCACAAGGTGCATG	FM_277	RS	NYGC	MG	Adapt	Adapt_AIF1
FM_277-TAGCACATCGGCTTCT	FM_277	RS	NYGC	MG	Prolif	Prolif_MKI67
FM_277-TCGATTTGTCAACGCC	FM_277	RS	NYGC	MG	Adapt	Adapt_AIF1
FM_277-TACCGGGAGTATGATG	FM_277	RS	NYGC	MG	Homeo	Homeo_PICALM
FM_277-TCATCCGAGAGCCGAT	FM_277	RS	NYGC	PVM	PVM	PVM_CD163
FM_277-GCACGGTAGAGTTGTA	FM_277	RS	NYGC	MG	Homeo	Homeo_PICALM
FM_277-GTAGGAGGTACAGAAT	FM_277	RS	NYGC	MG	Prolif	Prolif_MKI67
FM_277-TGAATCGTCTACTATC	FM_277	RS	NYGC	MG	Adapt	Adapt_IFI44L
FM_277-TTACCGCTCAGCCCAG	FM_277	RS	NYGC	PVM	PVM	PVM_CD163
FM_277-AGAAGCGTCCTGCTAC	FM_277	RS	NYGC	PVM	PVM	PVM_CD163
FM_277-GCACGGTTCATTGCCC	FM_277	RS	NYGC	MG	Homeo	Homeo_PICALM
FM_277-CGTAATGGTCCCGTGA	FM_277	RS	NYGC	MG	Homeo	Homeo_FRMD4A
FM_277-TTACGCCGTGCATTAC	FM_277	RS	NYGC	MG	Homeo	Homeo_FRMD4A
FM_277-GGTTAACTCTCGTGGG	FM_277	RS	NYGC	MG	exAM	exAM_ERN1
FM_277-GCTTCACTCTATACTC	FM_277	RS	NYGC	PVM	PVM	PVM_CD163
FM_277-AGGCTGCCACTCCTTG	FM_277	RS	NYGC	MG	Homeo	Homeo_FRMD4A
FM_277-GACACGCGTACAGAGC	FM_277	RS	NYGC	MG	Homeo	Homeo_FRMD4A
FM_277-GCAACATGTGTATTGC	FM_277	RS	NYGC	MG	Homeo	Homeo_PICALM
FM_277-ACCACAAAGCAGCCCT	FM_277	RS	NYGC	MG	Adapt	Adapt_AIF1
FM_277-ACAAGCTGTCGCACGT	FM_277	RS	NYGC	MG	Homeo	Homeo_PICALM
FM_277-TGAGGTTAGAGATGCC	FM_277	RS	NYGC	MG	Adapt	Adapt_AIF1
FM_277-TGAGGAGGTGAATAAC	FM_277	RS	NYGC	MG	Adapt	Adapt_AIF1
FM_277-GAGTCATAGTGATCGG	FM_277	RS	NYGC	MG	Homeo	Homeo_PICALM
FM_277-TACTTACTCAGTGATC	FM_277	RS	NYGC	MG	ADAM	ADAM_GPNMB
FM_277-AGAGAGCGTTCTTGTT	FM_277	RS	NYGC	MG	Homeo	Homeo_PICALM
FM_277-TGACCCTCACTTTATC	FM_277	RS	NYGC	MG	Adapt	Adapt_AIF1
FM_277-CGATGGCTCTCTAAGG	FM_277	RS	NYGC	MG	exAM	exAM_ERN1
FM_277-AGATCGTTCTGCGTCT	FM_277	RS	NYGC	MG	Adapt	Adapt_AIF1
FM_277-CGGGTGTTCCCATAAG	FM_277	RS	NYGC	PVM	PVM	PVM_CD163
FM_277-AGATGCTTCCACCTCA	FM_277	RS	NYGC	MG	Homeo	Homeo_PICALM
FM_277-TTCTTCCTCTGCCCTA	FM_277	RS	NYGC	MG	Homeo	Homeo_PICALM
FM_277-CTGCAGGAGCAACTCT	FM_277	RS	NYGC	MG	Adapt	Adapt_AIF1
FM_277-TACATTCTCGTTATCT	FM_277	RS	NYGC	MG	Adapt	Adapt_AIF1
FM_277-TTTCGATTCGACACTA	FM_277	RS	NYGC	MG	Adapt	Adapt_AIF1
FM_277-CACTGGGAGCCGGATA	FM_277	RS	NYGC	MG	Homeo	Homeo_FRMD4A
FM_277-GTGATGTAGTACGAGC	FM_277	RS	NYGC	MG	Adapt	Adapt_AIF1
FM_277-CCTCACACACTCTAGA	FM_277	RS	NYGC	MG	exAM	exAM_ERN1
FM_277-TCGATTTGTTAAACCC	FM_277	RS	NYGC	MG	Adapt	Adapt_AIF1
FM_277-AATTCCTTCCAAGCTA	FM_277	RS	NYGC	MG	exAM	exAM_ERN1
FM_277-AGTCACACATCTGCGG	FM_277	RS	NYGC	MG	Adapt	Adapt_AIF1
FM_277-GCGTTTCCACCCTTGT	FM_277	RS	NYGC	MG	Homeo	Homeo_PICALM
FM_277-CTCTCAGCACGACGCT	FM_277	RS	NYGC	PVM	PVM	PVM_CD163
FM_277-ATCGGATTCTTCCCAG	FM_277	RS	NYGC	MG	Homeo	Homeo_PICALM
FM_277-AAAGAACAGGAATCGC	FM_277	RS	NYGC	PVM	PVM	PVM_CD163
FM_277-GTTACGACAACTACGT	FM_277	RS	NYGC	MG	Adapt	Adapt_AIF1
FM_277-GAGAAATAGGCGCTTC	FM_277	RS	NYGC	MG	exAM	exAM_ERN1
FM_277-CGAGGCTTCATCACCC	FM_277	RS	NYGC	MG	Homeo	Homeo_PICALM
FM_277-CCCGGAAGTCTTGTCC	FM_277	RS	NYGC	MG	Homeo	Homeo_PICALM
FM_277-AGGACTTTCGCTTAAG	FM_277	RS	NYGC	MG	Homeo	Homeo_PICALM
FM_277-GTTGTAGGTGGGTCAA	FM_277	RS	NYGC	MG	Homeo	Homeo_PICALM
FM_277-AGCGCCATCTGTCTCG	FM_277	RS	NYGC	MG	Adapt	Adapt_AIF1
FM_277-ATACCTTCAATGAGCG	FM_277	RS	NYGC	MG	Adapt	Adapt_AIF1
FM_277-TGTGCGGGTAGGACCA	FM_277	RS	NYGC	MG	Homeo	Homeo_PICALM
FM_277-ACAAAGACAGCTGAGA	FM_277	RS	NYGC	MG	Adapt	Adapt_AIF1
FM_277-GATTCGACATGGAGAC	FM_277	RS	NYGC	MG	Homeo	Homeo_PICALM
FM_277-GCATGATGTCGCCACA	FM_277	RS	NYGC	MG	Adapt	Adapt_AIF1
FM_277-GAACACTGTTCCTAGA	FM_277	RS	NYGC	PVM	PVM	PVM_CD163
FM_277-GCTCAAACATAGACTC	FM_277	RS	NYGC	MG	Adapt	Adapt_AIF1
FM_277-ACGATCAAGAGAGTTT	FM_277	RS	NYGC	MG	Homeo	Homeo_FRMD4A
FM_277-CATACAGCATGACAAA	FM_277	RS	NYGC	PVM	PVM	PVM_CD163
FM_277-TGATTCTAGCGCCTCA	FM_277	RS	NYGC	MG	ADAM	ADAM_GPNMB
FM_277-CCACAAAGTCAGGAGT	FM_277	RS	NYGC	MG	Adapt	Adapt_AIF1
FM_277-GATCACAAGGCTTCCG	FM_277	RS	NYGC	MG	ADAM	ADAM_GPNMB
FM_277-CAACCTCAGCGGTATG	FM_277	RS	NYGC	MG	Prolif	Prolif_MKI67
FM_277-CCTCAACTCCACATAG	FM_277	RS	NYGC	MG	Adapt	Adapt_AIF1
FM_277-CCGGACAAGCCTCTGG	FM_277	RS	NYGC	PVM	PVM	PVM_CD163
FM_277-GATCATGAGCTAATGA	FM_277	RS	NYGC	MG	Adapt	Adapt_AIF1
FM_277-TGGGTTATCGTCACCT	FM_277	RS	NYGC	MG	Adapt	Adapt_AIF1
FM_277-GGTGTTACAGAAACCG	FM_277	RS	NYGC	MG	Adapt	Adapt_AIF1
FM_277-CTTCCTTCAGAGGGTT	FM_277	RS	NYGC	MG	Homeo	Homeo_PICALM
FM_277-CTCAATTAGAAGAACG	FM_277	RS	NYGC	MG	Homeo	Homeo_FRMD4A
FM_277-GTCGAATTCTTGGTGA	FM_277	RS	NYGC	MG	Homeo	Homeo_PICALM
FM_277-TCCATGCTCCAAGAGG	FM_277	RS	NYGC	PVM	PVM	PVM_CD163
FM_277-GAAGGGTAGACTGTTC	FM_277	RS	NYGC	MG	Adapt	Adapt_AIF1
FM_277-ATTCTTGCAAATCAAG	FM_277	RS	NYGC	MG	Adapt	Adapt_HSPA1A
FM_277-TAACTTCGTCACGTGC	FM_277	RS	NYGC	MG	Homeo	Homeo_PICALM
FM_277-GATTCGAAGCAACTCT	FM_277	RS	NYGC	MG	Adapt	Adapt_AIF1
FM_277-CCTTTGGCACTACCGG	FM_277	RS	NYGC	MG	Homeo	Homeo_FRMD4A
FM_277-TGGTACATCTATGTGG	FM_277	RS	NYGC	MG	Adapt	Adapt_AIF1
FM_277-CGGGCATCATTCAGGT	FM_277	RS	NYGC	MG	exAM	exAM_ERN1
FM_277-CATCAAGAGAGAACCC	FM_277	RS	NYGC	MG	Homeo	Homeo_PICALM
FM_277-CTCATTACATGAGTAA	FM_277	RS	NYGC	MG	Homeo	Homeo_PICALM
FM_277-CTTCAATCATCCGAGC	FM_277	RS	NYGC	MG	Adapt	Adapt_AIF1
FM_277-GAAACCTAGGTAAAGG	FM_277	RS	NYGC	PVM	PVM	PVM_CD163
FM_277-TGCTGAAGTGGCTGAA	FM_277	RS	NYGC	MG	Adapt	Adapt_AIF1
FM_277-TGGTTAGAGTGGTTGG	FM_277	RS	NYGC	MG	Homeo	Homeo_PICALM
FM_277-CGAGTGCGTTGCAACT	FM_277	RS	NYGC	MG	ADAM	ADAM_GPNMB
FM_277-AGCCACGCAGCCATTA	FM_277	RS	NYGC	MG	Homeo	Homeo_PICALM
FM_277-TCGTAGATCCGCGGAT	FM_277	RS	NYGC	MG	Homeo	Homeo_PICALM
FM_277-GAATCACAGTTAGTAG	FM_277	RS	NYGC	MG	Homeo	Homeo_PICALM
FM_277-TTGAGTGTCAACCTCC	FM_277	RS	NYGC	PVM	PVM	PVM_CD163
FM_277-GTGTAACAGTGCCCGT	FM_277	RS	NYGC	MG	exAM	exAM_ERN1
FM_277-CTGGCAGAGATCACTC	FM_277	RS	NYGC	MG	Homeo	Homeo_PICALM
FM_277-TGTGCGGCAGGACGAT	FM_277	RS	NYGC	MG	exAM	exAM_ERN1
FM_277-TCATTGTTCTGTAACG	FM_277	RS	NYGC	MG	Adapt	Adapt_AIF1
FM_277-AACGAAACAACTTCTT	FM_277	RS	NYGC	MG	Prolif	Prolif_MKI67
FM_277-TAAGCACGTGCTGCAC	FM_277	RS	NYGC	MG	Adapt	Adapt_AIF1
FM_277-ACTGCAAAGCGCTGAA	FM_277	RS	NYGC	MG	Homeo	Homeo_PICALM
FM_277-GTGAGTTCATAGCTGT	FM_277	RS	NYGC	MG	Adapt	Adapt_AIF1
FM_277-CTCCACACAGACCTGC	FM_277	RS	NYGC	MG	exAM	exAM_ERN1
FM_277-TCGCACTAGATTAGAC	FM_277	RS	NYGC	MG	Adapt	Adapt_AIF1
FM_277-TCGTGGGCATTGGATC	FM_277	RS	NYGC	MG	ADAM	ADAM_GPNMB
FM_277-TCATTTGTCTCCCTAG	FM_277	RS	NYGC	MG	ADAM	ADAM_GPNMB
FM_277-GCAACCGCACTTGGGC	FM_277	RS	NYGC	PVM	PVM	PVM_CD163
FM_277-CAATCGAGTTCGGTTA	FM_277	RS	NYGC	PVM	PVM	PVM_CD163
FM_277-CATGGATAGATTAGCA	FM_277	RS	NYGC	PVM	PVM	PVM_CD163
FM_277-CTTGAGAGTATCCCTC	FM_277	RS	NYGC	MG	Adapt	Adapt_HSPA1A
FM_277-CGAAGGAGTCGCGTTG	FM_277	RS	NYGC	MG	Homeo	Homeo_PICALM
FM_277-ACCTACCAGTTTCTTC	FM_277	RS	NYGC	MG	exAM	exAM_ERN1
FM_277-ATCACTTGTCGTCAGC	FM_277	RS	NYGC	MG	Homeo	Homeo_PICALM
FM_277-ATCCACCGTGTACAGG	FM_277	RS	NYGC	MG	Homeo	Homeo_PICALM
FM_277-TTCACGCCAATTGCTG	FM_277	RS	NYGC	MG	Adapt	Adapt_AIF1
FM_277-TACGCTCAGTCAGAGC	FM_277	RS	NYGC	MG	Homeo	Homeo_PICALM
FM_277-GGGCTACAGACGGTCA	FM_277	RS	NYGC	MG	Adapt	Adapt_AIF1
FM_277-TTCTTGATCACCGGGT	FM_277	RS	NYGC	MG	Homeo	Homeo_PICALM
FM_277-GTTTGGAGTTGATGTC	FM_277	RS	NYGC	MG	Homeo	Homeo_PICALM
FM_277-ATTTCTGAGCGCAATG	FM_277	RS	NYGC	MG	Homeo	Homeo_PICALM
FM_277-CAATTTCCAACCCTAA	FM_277	RS	NYGC	MG	Homeo	Homeo_PICALM
FM_277-GGAGCAATCGCCGTGA	FM_277	RS	NYGC	MG	ADAM	ADAM_GPNMB
FM_277-ATAGAGAAGCATGATA	FM_277	RS	NYGC	MG	Homeo	Homeo_PICALM
FM_277-ACTACGATCTATCGTT	FM_277	RS	NYGC	MG	Homeo	Homeo_PICALM
FM_277-TGTCCACGTGAGCGAT	FM_277	RS	NYGC	PVM	PVM	PVM_CD163
FM_277-CTAAGTGGTCACATTG	FM_277	RS	NYGC	MG	exAM	exAM_ERN1
FM_277-TTCCTCTTCTGTCTCG	FM_277	RS	NYGC	MG	Adapt	Adapt_IFI44L
FM_277-TTAGTCTCAAGTACCT	FM_277	RS	NYGC	MG	Homeo	Homeo_PICALM
FM_277-AGGTCATGTGCCTTTC	FM_277	RS	NYGC	MG	exAM	exAM_ERN1
FM_277-ACCATTTAGGGCAAGG	FM_277	RS	NYGC	MG	Adapt	Adapt_AIF1
FM_277-CTGCTCATCCGCACTT	FM_277	RS	NYGC	MG	Homeo	Homeo_PICALM
FM_277-AGGTAGGGTTGGTAGG	FM_277	RS	NYGC	MG	Adapt	Adapt_AIF1
FM_277-GAAGCCCTCTTTCTAG	FM_277	RS	NYGC	PVM	PVM	PVM_CD163
FM_277-GGTAACTAGCCTCTTC	FM_277	RS	NYGC	MG	Adapt	Adapt_IFI44L
FM_277-TTCCTCTAGCTCACTA	FM_277	RS	NYGC	MG	Adapt	Adapt_AIF1
FM_277-GGGACAATCTCTATAC	FM_277	RS	NYGC	MG	Adapt	Adapt_AIF1
FM_277-TCGGGTGAGTAGGAAG	FM_277	RS	NYGC	MG	Homeo	Homeo_FRMD4A
FM_277-GATAGAACAGCACAGA	FM_277	RS	NYGC	MG	Homeo	Homeo_PICALM
FM_277-CAGGCCAGTGCTCGTG	FM_277	RS	NYGC	MG	Homeo	Homeo_PICALM
FM_277-CCCTGATCAGGGACTA	FM_277	RS	NYGC	MG	Homeo	Homeo_PICALM
FM_277-TGTCCCAAGAAGGTAG	FM_277	RS	NYGC	MG	Adapt	Adapt_AIF1
FM_277-CACAACACAAGAATAC	FM_277	RS	NYGC	MG	Homeo	Homeo_PICALM
FM_277-CAGGGCTTCACGGGCT	FM_277	RS	NYGC	MG	Adapt	Adapt_AIF1
FM_277-TCCCATGCAAGAGTAT	FM_277	RS	NYGC	PVM	PVM	PVM_CD163
FM_277-TATTGCTAGCACGTCC	FM_277	RS	NYGC	MG	ADAM	ADAM_GPNMB
FM_277-TTTCCTCGTAGTTAGA	FM_277	RS	NYGC	MG	Homeo	Homeo_FRMD4A
FM_277-GCCATTCTCCACGAAT	FM_277	RS	NYGC	MG	Homeo	Homeo_PICALM
FM_277-GACGTTAGTAAGATAC	FM_277	RS	NYGC	MG	Homeo	Homeo_PICALM
FM_277-GTCGCGAAGATAGCTA	FM_277	RS	NYGC	MG	Adapt	Adapt_AIF1
FM_277-CCAAGCGTCATTGAGC	FM_277	RS	NYGC	MG	Adapt	Adapt_AIF1
FM_277-CTGTGGGCACCCTATC	FM_277	RS	NYGC	MG	ADAM	ADAM_GPNMB
FM_277-GGGATGAAGTACCCTA	FM_277	RS	NYGC	MG	Homeo	Homeo_PICALM
FM_277-TGCAGATCACACCGAC	FM_277	RS	NYGC	MG	Adapt	Adapt_AIF1
FM_277-ATGTCTTAGTACTCGT	FM_277	RS	NYGC	MG	Homeo	Homeo_PICALM
FM_277-GCCCGAACATCCAATG	FM_277	RS	NYGC	MG	Adapt	Adapt_TMEM163
FM_277-TCCTTTCGTCACGTGC	FM_277	RS	NYGC	MG	Adapt	Adapt_AIF1
FM_277-TGCACGGCAACCGTGC	FM_277	RS	NYGC	PVM	PVM	PVM_CD163
FM_277-TTTGACTAGTGGTTAA	FM_277	RS	NYGC	MG	Adapt	Adapt_AIF1
FM_277-GTTGTCCTCCATAGGT	FM_277	RS	NYGC	MG	Homeo	Homeo_PICALM
FM_277-GTGGTTAGTGCCCACA	FM_277	RS	NYGC	PVM	PVM	PVM_CD163
FM_277-GCTTCACTCCTCATAT	FM_277	RS	NYGC	MG	Homeo	Homeo_PICALM
FM_277-TTCATGTGTTTGTTCT	FM_277	RS	NYGC	PVM	PVM	PVM_CD163
FM_277-GAAGGACTCTGGGATT	FM_277	RS	NYGC	MG	Adapt	Adapt_AIF1
FM_277-GTGTTAGGTATTGACC	FM_277	RS	NYGC	MG	Homeo	Homeo_PICALM
FM_277-AACGTCATCAATCCAG	FM_277	RS	NYGC	MG	Homeo	Homeo_PICALM
FM_277-ACGATCAAGGTCTGGA	FM_277	RS	NYGC	MG	exAM	exAM_ERN1
FM_277-GTCGTAATCAGTGTGT	FM_277	RS	NYGC	PVM	PVM	PVM_CD163
FM_277-GATCGTAGTGCGACAA	FM_277	RS	NYGC	PVM	PVM	PVM_CD163
FM_277-GCCAGTGAGGTGAGCT	FM_277	RS	NYGC	MG	Homeo	Homeo_PICALM
FM_277-GAGATGGTCGGAAGGT	FM_277	RS	NYGC	MG	exAM	exAM_ERN1
FM_277-CTGCAGGTCCGCTAGG	FM_277	RS	NYGC	MG	Homeo	Homeo_PICALM
FM_277-CAGCACGAGCTCCGAC	FM_277	RS	NYGC	MG	Homeo	Homeo_PICALM
FM_277-GGATGTTGTCTGCAAT	FM_277	RS	NYGC	MG	Adapt	Adapt_AIF1
FM_277-TGCCGAGGTCGCAGTC	FM_277	RS	NYGC	MG	Adapt	Adapt_AIF1
FM_277-CGTGCTTGTATGGAGC	FM_277	RS	NYGC	MG	Homeo	Homeo_PICALM
FM_277-TCTTGCGGTCTTCAAG	FM_277	RS	NYGC	MG	Homeo	Homeo_PICALM
FM_277-TCAAGCACAGTATGAA	FM_277	RS	NYGC	MG	exAM	exAM_ERN1
FM_277-CAGCACGAGGTGCTAG	FM_277	RS	NYGC	MG	Homeo	Homeo_PICALM
FM_277-TCCATCGTCATCTACT	FM_277	RS	NYGC	PVM	PVM	PVM_CD163
FM_277-TGGGATTTCGCTGTCT	FM_277	RS	NYGC	MG	Adapt	Adapt_HIF1A
FM_277-TCGCACTCAGAGCCCT	FM_277	RS	NYGC	PVM	PVM	PVM_CD163
FM_277-GTCAAACCAAAGCGTG	FM_277	RS	NYGC	MG	Adapt	Adapt_AIF1
FM_277-GCCATGGCAGAGTCTT	FM_277	RS	NYGC	MG	exAM	exAM_ERN1
FM_277-TGGTAGTCATAAGATG	FM_277	RS	NYGC	MG	Homeo	Homeo_PICALM
FM_277-ATTCTACGTGATGTAA	FM_277	RS	NYGC	MG	Homeo	Homeo_PICALM
FM_277-TGGGATTGTCTGTGGC	FM_277	RS	NYGC	MG	ADAM	ADAM_GPNMB
FM_277-TATTGCTGTGTCTTGA	FM_277	RS	NYGC	MG	Prolif	Prolif_MKI67
FM_277-ATCTCTAAGAGTCAGC	FM_277	RS	NYGC	MG	Homeo	Homeo_PICALM
FM_277-ATTTACCGTCTTCATT	FM_277	RS	NYGC	MG	Adapt	Adapt_AIF1
FM_277-TCATCATAGTTGCGCC	FM_277	RS	NYGC	MG	Adapt	Adapt_AIF1
FM_277-CGCATGGGTAGCGTAG	FM_277	RS	NYGC	MG	Homeo	Homeo_FRMD4A
FM_277-GTTTACTAGGACATCG	FM_277	RS	NYGC	MG	exAM	exAM_ERN1
FM_277-AGTACTGCACCCTTAC	FM_277	RS	NYGC	MG	Homeo	Homeo_PICALM
FM_277-TCCTTCTGTTCCGCGA	FM_277	RS	NYGC	MG	Adapt	Adapt_AIF1
FM_277-CCGGTGAAGGTGCAGT	FM_277	RS	NYGC	MG	Adapt	Adapt_HSPA1A
FM_277-CCCATTGTCCTCTCGA	FM_277	RS	NYGC	MG	Adapt	Adapt_AIF1
FM_277-AACGAAACAAAGGGCT	FM_277	RS	NYGC	MG	Adapt	Adapt_IFI44L
FM_277-CTACATTAGAAACCCG	FM_277	RS	NYGC	PVM	PVM	PVM_CD163
FM_277-GATGTTGCAGGTCCGT	FM_277	RS	NYGC	MG	exAM	exAM_ERN1
FM_277-CAGGGCTGTATCGATC	FM_277	RS	NYGC	MG	Homeo	Homeo_FRMD4A
FM_277-CGCGTGATCTATACTC	FM_277	RS	NYGC	MG	Adapt	Adapt_IFI44L
FM_277-TTGATGGTCCGGTAAT	FM_277	RS	NYGC	MG	Homeo	Homeo_PICALM
FM_277-TATCTTGAGGAGTCTG	FM_277	RS	NYGC	MG	Adapt	Adapt_AIF1
FM_277-ATAGAGATCCCTCATG	FM_277	RS	NYGC	PVM	PVM	PVM_CD163
FM_277-GGGAGATCAGTGTATC	FM_277	RS	NYGC	MG	Homeo	Homeo_PICALM
FM_277-GTTGCGGGTTGTGCAT	FM_277	RS	NYGC	MG	Homeo	Homeo_FRMD4A
FM_277-GCCGTGACAGTAGAGC	FM_277	RS	NYGC	MG	Homeo	Homeo_PICALM
FM_277-GGGAAGTGTCTATGAC	FM_277	RS	NYGC	MG	Homeo	Homeo_PICALM
FM_277-TCCACGTAGCCTGTCG	FM_277	RS	NYGC	MG	Homeo	Homeo_FRMD4A
FM_277-TCAATTCCATTGAGCT	FM_277	RS	NYGC	PVM	PVM	PVM_CD163
FM_277-AAAGTCCAGGGTAGCT	FM_277	RS	NYGC	MG	Homeo	Homeo_PICALM
FM_277-GAACTGTTCTTGCAGA	FM_277	RS	NYGC	MG	Homeo	Homeo_FRMD4A
FM_277-AGGGTCCTCCGCTAGG	FM_277	RS	NYGC	MG	Homeo	Homeo_PICALM
FM_277-CTCAGAATCCTGGCTT	FM_277	RS	NYGC	MG	Homeo	Homeo_PICALM
FM_277-CGGGTGTCACTACGGC	FM_277	RS	NYGC	MG	Adapt	Adapt_HSPA1A
FM_277-TCATGAGTCATTCGGA	FM_277	RS	NYGC	MG	exAM	exAM_ERN1
FM_277-TAACTTCGTCCCGGTA	FM_277	RS	NYGC	MG	ADAM	ADAM_GPNMB
FM_277-GGGATGAGTCAAACGG	FM_277	RS	NYGC	MG	Adapt	Adapt_AIF1
FM_277-AGCTTCCGTGGCTCTG	FM_277	RS	NYGC	MG	Adapt	Adapt_AIF1
FM_277-CAACGATGTAGTGGCA	FM_277	RS	NYGC	PVM	PVM	PVM_CD163
FM_277-TGATCTTCACTTGGCG	FM_277	RS	NYGC	MG	Homeo	Homeo_FRMD4A
FM_277-AGGAGGTCATCGGTTA	FM_277	RS	NYGC	PVM	PVM	PVM_CD163
FM_277-TCTAACTGTCTCCTGT	FM_277	RS	NYGC	MG	exAM	exAM_ERN1
FM_277-AAGATAGGTGCTGCAC	FM_277	RS	NYGC	MG	Homeo	Homeo_FRMD4A
FM_277-GGATGTTGTTGGGTTT	FM_277	RS	NYGC	MG	Homeo	Homeo_PICALM
FM_277-TCAGCCTGTAAGAACT	FM_277	RS	NYGC	MG	Homeo	Homeo_PICALM
FM_277-CTCCTTTTCCAGCTCT	FM_277	RS	NYGC	MG	Adapt	Adapt_TMEM163
FM_277-CCACCATAGCTTTCCC	FM_277	RS	NYGC	MG	Homeo	Homeo_PICALM
FM_277-CATCGTCTCACACGAT	FM_277	RS	NYGC	MG	ADAM	ADAM_GPNMB
FM_277-TTTCACAAGAAACTCA	FM_277	RS	NYGC	MG	Homeo	Homeo_FRMD4A
FM_277-AGGCCACGTTTCACAG	FM_277	RS	NYGC	MG	Homeo	Homeo_FRMD4A
FM_277-TCCTGCACAACCCGCA	FM_277	RS	NYGC	MG	Adapt	Adapt_TMEM163
FM_277-CTCACTGTCATTTGGG	FM_277	RS	NYGC	MG	Homeo	Homeo_PICALM
FM_277-CCGTTCAAGACCTTTG	FM_277	RS	NYGC	MG	Prolif	Prolif_MKI67
FM_277-GTATTGGGTAGGCAAC	FM_277	RS	NYGC	MG	Homeo	Homeo_PICALM
FM_277-GACGCTGAGGACAGTC	FM_277	RS	NYGC	PVM	PVM	PVM_CD163
FM_277-AAACGCTCACAGCATT	FM_277	RS	NYGC	MG	Homeo	Homeo_PICALM
FM_277-AGAGCAGCACCAGGTC	FM_277	RS	NYGC	MG	Homeo	Homeo_PICALM
FM_277-GCCATGGAGTCGCCAC	FM_277	RS	NYGC	MG	Adapt	Adapt_AIF1
FM_277-CGTTAGATCGGTGTTA	FM_277	RS	NYGC	MG	Adapt	Adapt_AIF1
FM_277-AGGTTGTTCACTACTT	FM_277	RS	NYGC	MG	Adapt	Adapt_AIF1
FM_277-ACTTATCTCCGTGGGT	FM_277	RS	NYGC	MG	Adapt	Adapt_AIF1
FM_277-GACGTTAAGTGGTTCT	FM_277	RS	NYGC	MG	Adapt	Adapt_AIF1
FM_277-AATAGAGTCCCGTTCA	FM_277	RS	NYGC	MG	Adapt	Adapt_TMEM163
FM_277-ATTCAGGCAATACCTG	FM_277	RS	NYGC	PVM	PVM	PVM_CD163
FM_277-AGCGTATTCCAATCTT	FM_277	RS	NYGC	MG	Adapt	Adapt_AIF1
FM_277-TAACACGGTCTGATAC	FM_277	RS	NYGC	MG	Homeo	Homeo_PICALM
FM_277-CATTGCCGTCCCGCAA	FM_277	RS	NYGC	MG	Adapt	Adapt_HIF1A
FM_277-CCTGTTGTCATCGCCT	FM_277	RS	NYGC	MG	exAM	exAM_ERN1
FM_277-TCTATCAGTACGGCAA	FM_277	RS	NYGC	MG	Homeo	Homeo_PICALM
FM_277-TATGTTCCATAACGGG	FM_277	RS	NYGC	PVM	PVM	PVM_CD163
FM_277-ACATCGAAGAAACCAT	FM_277	RS	NYGC	MG	Homeo	Homeo_PICALM
FM_277-AACAACCGTTGCCGAC	FM_277	RS	NYGC	MG	Homeo	Homeo_PICALM
FM_277-GTCAGCGAGTAAAGCT	FM_277	RS	NYGC	MG	ADAM	ADAM_GPNMB
FM_277-CTGCAGGCAGATCCTA	FM_277	RS	NYGC	MG	Adapt	Adapt_HSPA1A
FM_277-TTGCATTCAAGACTGG	FM_277	RS	NYGC	MG	Homeo	Homeo_PICALM
FM_277-TTGTTTGAGGTTCTAC	FM_277	RS	NYGC	MG	exAM	exAM_ERN1
FM_277-ATTACTCAGTGGGAAA	FM_277	RS	NYGC	MG	Homeo	Homeo_PICALM
FM_277-TAGGTACTCCTACGAA	FM_277	RS	NYGC	MG	Adapt	Adapt_AIF1
FM_277-AAGGTAAGTTTACTGG	FM_277	RS	NYGC	PVM	PVM	PVM_CD163
FM_277-GATCGTAAGACGCTCC	FM_277	RS	NYGC	MG	Homeo	Homeo_PICALM
FM_277-TGGGATTCATGGGCAA	FM_277	RS	NYGC	MG	exAM	exAM_ERN1
FM_277-GGCACGTCAACCAACT	FM_277	RS	NYGC	MG	Homeo	Homeo_PICALM
FM_277-TTAATCCAGCTCGCAC	FM_277	RS	NYGC	MG	Adapt	Adapt_AIF1
FM_277-TTGCGTCAGTTCCAGT	FM_277	RS	NYGC	MG	Homeo	Homeo_PICALM
FM_277-ACTTCCGCAGGATCTT	FM_277	RS	NYGC	MG	Homeo	Homeo_PICALM
FM_277-GTGCTTCCAAAGCAAT	FM_277	RS	NYGC	MG	ADAM	ADAM_GPNMB
FM_277-AGCCAATGTCCTGGGT	FM_277	RS	NYGC	MG	Adapt	Adapt_AIF1
FM_277-GGTCTGGGTGTCTTGA	FM_277	RS	NYGC	MG	Adapt	Adapt_AIF1
FM_277-GGCTGTGTCACGTAGT	FM_277	RS	NYGC	MG	exAM	exAM_ERN1
FM_277-CAGATTGTCATGAGAA	FM_277	RS	NYGC	MG	Homeo	Homeo_PICALM
FM_277-CCTTGTGAGCGACTTT	FM_277	RS	NYGC	MG	Adapt	Adapt_AIF1
FM_277-TCTTCCTAGTAAACTG	FM_277	RS	NYGC	MG	Homeo	Homeo_FRMD4A
FM_277-CTGCATCGTTATGTCG	FM_277	RS	NYGC	MG	Homeo	Homeo_PICALM
FM_277-TCACTCGCAATAGTAG	FM_277	RS	NYGC	MG	exAM	exAM_ERN1
FM_277-CATCCGTAGACTGGGT	FM_277	RS	NYGC	MG	Homeo	Homeo_PICALM
FM_277-GACGCTGAGTGCGCTC	FM_277	RS	NYGC	MG	Homeo	Homeo_PICALM
FM_277-AAGCATCCATACTTTC	FM_277	RS	NYGC	MG	Homeo	Homeo_PICALM
FM_277-GTAAGTCCAGACTCTA	FM_277	RS	NYGC	MG	Homeo	Homeo_FRMD4A
FM_277-TGAATGCTCAGCTTGA	FM_277	RS	NYGC	MG	Adapt	Adapt_AIF1
FM_277-TCCGTGTGTTGTCAGT	FM_277	RS	NYGC	MG	Adapt	Adapt_HIF1A
FM_277-TGATTTCAGGTGCTTT	FM_277	RS	NYGC	MG	Homeo	Homeo_PICALM
FM_277-TGATCAGGTGAATGAT	FM_277	RS	NYGC	MG	Adapt	Adapt_AIF1
FM_277-GATGTTGTCCGTAGTA	FM_277	RS	NYGC	MG	Homeo	Homeo_PICALM
FM_277-TGAGCATTCGGCCAAC	FM_277	RS	NYGC	MG	Adapt	Adapt_AIF1
FM_277-CAGATACCAATAAGGT	FM_277	RS	NYGC	MG	Homeo	Homeo_PICALM
FM_277-ACAGAAACACTCCTTG	FM_277	RS	NYGC	MG	Adapt	Adapt_AIF1
FM_277-TATCCTATCTTTCCAA	FM_277	RS	NYGC	MG	Homeo	Homeo_PICALM
FM_277-TGTGCGGTCGTCTCAC	FM_277	RS	NYGC	PVM	PVM	PVM_CD163
FM_277-AGGTCATTCCCAACTC	FM_277	RS	NYGC	MG	exAM	exAM_ERN1
FM_277-GCTGAATGTCTAGTGT	FM_277	RS	NYGC	MG	Homeo	Homeo_PICALM
FM_277-GGGAAGTTCTAGAACC	FM_277	RS	NYGC	MG	Adapt	Adapt_AIF1
FM_277-TGGAGAGGTGCAATGG	FM_277	RS	NYGC	MG	Homeo	Homeo_PICALM
FM_277-TAGGTACTCGGTTAGT	FM_277	RS	NYGC	MG	Homeo	Homeo_PICALM
FM_277-AAAGTGATCCGATAAC	FM_277	RS	NYGC	PVM	PVM	PVM_CD163
FM_277-AGTACTGTCGGAACTT	FM_277	RS	NYGC	MG	Homeo	Homeo_FRMD4A
FM_277-CATTCCGAGAAGCTCG	FM_277	RS	NYGC	MG	Adapt	Adapt_AIF1
FM_277-CAGGCCACACCGTGGT	FM_277	RS	NYGC	MG	Adapt	Adapt_AIF1
FM_277-ATCCATTAGGACGCAT	FM_277	RS	NYGC	MG	exAM	exAM_ERN1
FM_277-TCCATGCGTGTATTGC	FM_277	RS	NYGC	MG	Homeo	Homeo_PICALM
FM_277-AGGTGTTCAAGAATGT	FM_277	RS	NYGC	MG	exAM	exAM_ERN1
FM_277-CTCGAGGTCCATTGGA	FM_277	RS	NYGC	MG	Adapt	Adapt_AIF1
FM_277-TCTATACAGACCATAA	FM_277	RS	NYGC	MG	Homeo	Homeo_FRMD4A
FM_277-TCACGGGCAGACGCTC	FM_277	RS	NYGC	MG	Homeo	Homeo_PICALM
FM_277-ATTCCTAGTTTCGTTT	FM_277	RS	NYGC	MG	Homeo	Homeo_PICALM
FM_277-TGAGCGCTCCCATACC	FM_277	RS	NYGC	MG	exAM	exAM_ERN1
FM_277-TTACGTTAGGGTACGT	FM_277	RS	NYGC	MG	Prolif	Prolif_MKI67
FM_277-AGGCTGCGTTGTTGCA	FM_277	RS	NYGC	MG	Adapt	Adapt_AIF1
FM_277-GTTTACTCAGCTATTG	FM_277	RS	NYGC	PVM	PVM	PVM_CD163
FM_277-ACCAACATCCAAACCA	FM_277	RS	NYGC	MG	Homeo	Homeo_PICALM
FM_277-GCTACAACATGTCTAG	FM_277	RS	NYGC	MG	Homeo	Homeo_PICALM
FM_277-CATTTCAGTATGAGAT	FM_277	RS	NYGC	MG	Adapt	Adapt_AIF1
FM_277-ACTATTCAGCCGATCC	FM_277	RS	NYGC	MG	Homeo	Homeo_PICALM
FM_277-TCTATACGTTTATGCG	FM_277	RS	NYGC	MG	Homeo	Homeo_PICALM
FM_277-GAGTGTTAGCGTGCTC	FM_277	RS	NYGC	PVM	PVM	PVM_CD163
FM_277-CCGTGAGAGGGACCAT	FM_277	RS	NYGC	MG	Homeo	Homeo_PICALM
FM_277-GTGCAGCTCTCCGATC	FM_277	RS	NYGC	MG	Adapt	Adapt_AIF1
FM_277-GGGACCTTCGGAGCAA	FM_277	RS	NYGC	MG	Homeo	Homeo_PICALM
FM_277-GCACGTGAGCTATCCA	FM_277	RS	NYGC	MG	Prolif	Prolif_MKI67
FM_277-CTAACCCTCCGTGCGA	FM_277	RS	NYGC	MG	Homeo	Homeo_PICALM
FM_277-CACAGATCAGAGGCAT	FM_277	RS	NYGC	MG	exAM	exAM_ERN1
FM_277-AGAACAAGTGAGACGT	FM_277	RS	NYGC	MG	Homeo	Homeo_FRMD4A
FM_277-CACACAAGTTGCCTAA	FM_277	RS	NYGC	MG	Homeo	Homeo_FRMD4A
FM_277-CAGTTCCCATCCGGCA	FM_277	RS	NYGC	MG	exAM	exAM_ERN1
FM_277-TCTTTGACAATAGTAG	FM_277	RS	NYGC	MG	Homeo	Homeo_PICALM
FM_277-TGTTGGAAGATTCGAA	FM_277	RS	NYGC	MG	Adapt	Adapt_AIF1
FM_277-AACCTTTAGTCGCGAA	FM_277	RS	NYGC	MG	Adapt	Adapt_AIF1
FM_277-AGGGCCTTCGTGTTCC	FM_277	RS	NYGC	MG	Prolif	Prolif_MKI67
FM_277-GAGTCATAGTGAATAC	FM_277	RS	NYGC	MG	Homeo	Homeo_PICALM
FM_277-TACCGGGGTAGTCACT	FM_277	RS	NYGC	MG	Homeo	Homeo_FRMD4A
FM_277-TCTGGCTCAGACACCC	FM_277	RS	NYGC	MG	Homeo	Homeo_PICALM
FM_277-GGGTGTCTCTCGCCTA	FM_277	RS	NYGC	MG	Homeo	Homeo_PICALM
FM_277-CCTCTCCTCGACGCTG	FM_277	RS	NYGC	MG	Adapt	Adapt_AIF1
FM_277-CTCATGCTCGTTTACT	FM_277	RS	NYGC	MG	Homeo	Homeo_FRMD4A
FM_277-ATCCCTGAGTTGTAGA	FM_277	RS	NYGC	MG	Homeo	Homeo_PICALM
FM_277-CATAAGCCACCGCTGA	FM_277	RS	NYGC	MG	Homeo	Homeo_PICALM
FM_277-CATCCGTAGACCTCAT	FM_277	RS	NYGC	MG	Adapt	Adapt_AIF1
FM_277-TAACACGCACTTTAGG	FM_277	RS	NYGC	MG	Adapt	Adapt_AIF1
FM_277-CAAGAGGAGTCATAGA	FM_277	RS	NYGC	MG	exAM	exAM_ERN1
FM_277-TGTGAGTGTTGGAGGT	FM_277	RS	NYGC	MG	Homeo	Homeo_PICALM
FM_277-AACCTTTTCGCAGATT	FM_277	RS	NYGC	MG	Homeo	Homeo_PICALM
FM_277-CTTCTAACAGCGACCT	FM_277	RS	NYGC	PVM	PVM	PVM_CD163
FM_277-CAACGATGTTCCACAA	FM_277	RS	NYGC	MG	Adapt	Adapt_AIF1
FM_277-TACTTCAAGTATAACG	FM_277	RS	NYGC	MG	ADAM	ADAM_GPNMB
FM_277-AGGCTGCAGTAACCGG	FM_277	RS	NYGC	MG	Adapt	Adapt_AIF1
FM_277-ATGGGAGCAACTGTGT	FM_277	RS	NYGC	MG	Adapt	Adapt_AIF1
FM_277-ATGGGAGAGACCTCAT	FM_277	RS	NYGC	MG	Homeo	Homeo_PICALM
FM_277-AGATGAATCAAGTGGG	FM_277	RS	NYGC	MG	exAM	exAM_ERN1
FM_277-AGCCAATCAAAGGAGA	FM_277	RS	NYGC	PVM	PVM	PVM_CD163
FM_277-GCATCGGCAGCAGACA	FM_277	RS	NYGC	MG	Adapt	Adapt_AIF1
FM_277-CCACCATCAGTGGTGA	FM_277	RS	NYGC	MG	Adapt	Adapt_AIF1
FM_277-GTGTCCTCATCTTCGC	FM_277	RS	NYGC	MG	Homeo	Homeo_PICALM
FM_277-GTTGTAGTCTGTGCGG	FM_277	RS	NYGC	MG	Homeo	Homeo_PICALM
FM_277-ACTATGGGTACGATGG	FM_277	RS	NYGC	MG	Adapt	Adapt_AIF1
FM_277-CATGCCTGTGTACGCC	FM_277	RS	NYGC	MG	Homeo	Homeo_PICALM
FM_277-ACTGTGACAATGCTCA	FM_277	RS	NYGC	PVM	PVM	PVM_CD163
FM_277-TCGTCCAAGGCTTAAA	FM_277	RS	NYGC	MG	Adapt	Adapt_AIF1
FM_277-AAATGGAAGCCGAATG	FM_277	RS	NYGC	MG	Adapt	Adapt_CCL3
FM_277-TCAGTTTAGATTGATG	FM_277	RS	NYGC	MG	Prolif	Prolif_MKI67
FM_277-CACCAAAGTACAATAG	FM_277	RS	NYGC	PVM	PVM	PVM_CD163
FM_277-TCACGCTCAATGCAGG	FM_277	RS	NYGC	MG	exAM	exAM_ERN1
FM_277-GAAATGAAGTTAGTAG	FM_277	RS	NYGC	PVM	PVM	PVM_CD163
FM_277-GGGTTTAGTCGCGGTT	FM_277	RS	NYGC	MG	Homeo	Homeo_PICALM
FM_277-ATCACTTGTACAGTAA	FM_277	RS	NYGC	MG	Adapt	Adapt_AIF1
FM_277-GACTATGGTGGTTTGT	FM_277	RS	NYGC	MG	Adapt	Adapt_AIF1
FM_277-GTCTTTAAGGTGATAT	FM_277	RS	NYGC	MG	Homeo	Homeo_FRMD4A
FM_277-AGTACCAGTTTACGTG	FM_277	RS	NYGC	PVM	PVM	PVM_CD163
FM_277-GGATCTAAGTTGCCTA	FM_277	RS	NYGC	MG	Homeo	Homeo_PICALM
FM_277-GCATGATCACTAGGTT	FM_277	RS	NYGC	MG	Homeo	Homeo_PICALM
FM_277-TCTAACTGTTATGTCG	FM_277	RS	NYGC	MG	Adapt	Adapt_TMEM163
FM_277-ACCCTCAGTCGAGATG	FM_277	RS	NYGC	MG	exAM	exAM_ERN1
FM_277-CCCTGATAGAGGTATT	FM_277	RS	NYGC	MG	ADAM	ADAM_GPNMB
FM_277-AGAAATGTCGTTCTAT	FM_277	RS	NYGC	MG	Homeo	Homeo_PICALM
FM_277-TTCTAGTAGAGTGTTA	FM_277	RS	NYGC	PVM	PVM	PVM_CD163
FM_277-GATCAGTTCAATCCAG	FM_277	RS	NYGC	MG	Homeo	Homeo_FRMD4A
FM_277-TCTATCATCTATTTCG	FM_277	RS	NYGC	MG	Homeo	Homeo_PICALM
FM_277-CCCAACTTCGCAATTG	FM_277	RS	NYGC	MG	Homeo	Homeo_FRMD4A
FM_277-ATACTTCAGGTCGTGA	FM_277	RS	NYGC	MG	Homeo	Homeo_FRMD4A
FM_277-CCACGAGGTCTATGAC	FM_277	RS	NYGC	MG	exAM	exAM_ERN1
FM_277-CTAAGTGCAGTCGCAC	FM_277	RS	NYGC	MG	Homeo	Homeo_PICALM
FM_277-TACCTCGTCAGAGTTC	FM_277	RS	NYGC	MG	Homeo	Homeo_PICALM
FM_277-GCACGGTGTGTCTAAC	FM_277	RS	NYGC	MG	Homeo	Homeo_PICALM
FM_277-GACCGTGTCCAGCACG	FM_277	RS	NYGC	PVM	PVM	PVM_CD163
FM_277-TGTCCTGCAACCGTGC	FM_277	RS	NYGC	MG	Adapt	Adapt_AIF1
FM_277-ACTGCAATCGACATCA	FM_277	RS	NYGC	MG	exAM	exAM_ERN1
FM_277-TGTTGGAGTCGGTAAG	FM_277	RS	NYGC	MG	Adapt	Adapt_AIF1
FM_277-CACAGATGTTCCACAA	FM_277	RS	NYGC	MG	Adapt	Adapt_TMEM163
FM_277-GCAGTTACACCCTAAA	FM_277	RS	NYGC	MG	Adapt	Adapt_AIF1
FM_277-AAGACAATCGAACGGA	FM_277	RS	NYGC	MG	Homeo	Homeo_FRMD4A
FM_277-TGTTCATGTGTCTTCC	FM_277	RS	NYGC	MG	Homeo	Homeo_PICALM
FM_277-TGTGTGAGTCGATGCC	FM_277	RS	NYGC	MG	Homeo	Homeo_PICALM
FM_277-GTGACGCCATCGTTCC	FM_277	RS	NYGC	MG	Homeo	Homeo_PICALM
FM_277-GAATCGTCAGTTTCAG	FM_277	RS	NYGC	MG	ADAM	ADAM_GPNMB
FM_277-ATCGTAGCATGCGGTC	FM_277	RS	NYGC	MG	Adapt	Adapt_AIF1
FM_277-CTGTACCAGAAGGGAT	FM_277	RS	NYGC	MG	Homeo	Homeo_PICALM
FM_277-ATCCTATAGCGAATGC	FM_277	RS	NYGC	MG	Adapt	Adapt_CCL3
FM_277-TATCAGGGTGTCGATT	FM_277	RS	NYGC	PVM	PVM	PVM_CD163
FM_277-CATCAAGAGGAAACGA	FM_277	RS	NYGC	MG	Adapt	Adapt_AIF1
FM_277-TTCTAACTCATCACTT	FM_277	RS	NYGC	MG	Adapt	Adapt_HIST
FM_277-GGTCTGGCACCGCTGA	FM_277	RS	NYGC	PVM	PVM	PVM_CD163
FM_277-AGATGCTGTTAATCGC	FM_277	RS	NYGC	MG	Adapt	Adapt_HIF1A
FM_277-AGATGAAAGTGGAATT	FM_277	RS	NYGC	MG	Homeo	Homeo_FRMD4A
FM_277-GATTCTTTCTCTTGCG	FM_277	RS	NYGC	MG	Adapt	Adapt_AIF1
FM_277-CTTCCGAGTGCGGTAA	FM_277	RS	NYGC	MG	Adapt	Adapt_AIF1
FM_277-CGGGCATAGAGGGTAA	FM_277	RS	NYGC	MG	exAM	exAM_ERN1
FM_277-GTGTGGCAGTGGTCAG	FM_277	RS	NYGC	MG	Homeo	Homeo_PICALM
FM_277-GCTTCACAGCATCAAA	FM_277	RS	NYGC	MG	Homeo	Homeo_PICALM
FM_277-GTCACGGTCTCGACCT	FM_277	RS	NYGC	MG	Adapt	Adapt_TMEM163
FM_277-GCTTTCGTCTAGTTCT	FM_277	RS	NYGC	PVM	PVM	PVM_CD163
FM_277-CAGATACGTATCGCAT	FM_277	RS	NYGC	MG	Adapt	Adapt_AIF1
FM_277-CTGTGGGAGTGCGTCC	FM_277	RS	NYGC	MG	Prolif	Prolif_MKI67
FM_277-TCCTTTCGTCCTGTTC	FM_277	RS	NYGC	MG	Adapt	Adapt_AIF1
FM_277-ACTCCCACACGGTAGA	FM_277	RS	NYGC	MG	Homeo	Homeo_PICALM
FM_277-TTGGTTTGTGCTAGCC	FM_277	RS	NYGC	MG	exAM	exAM_ERN1
FM_277-CATTGTTCAACGATCT	FM_277	RS	NYGC	MG	Adapt	Adapt_AIF1
FM_277-GAAACCTAGTCACGCC	FM_277	RS	NYGC	MG	Homeo	Homeo_PICALM
FM_277-TTCCGGTAGATGGCAC	FM_277	RS	NYGC	MG	Homeo	Homeo_FRMD4A
FM_277-TTACAGGGTCGTCAGC	FM_277	RS	NYGC	MG	Homeo	Homeo_PICALM
FM_277-GTCAGCGCATCCGTGG	FM_277	RS	NYGC	MG	Homeo	Homeo_FRMD4A
FM_277-AGACCATGTTCCCACT	FM_277	RS	NYGC	MG	exAM	exAM_ERN1
FM_277-AAAGGTAGTGAGCCAA	FM_277	RS	NYGC	MG	ADAM	ADAM_GPNMB
FM_277-CCGATCTCACCACTGG	FM_277	RS	NYGC	MG	Adapt	Adapt_AIF1
FM_277-GTAACACTCTATTCGT	FM_277	RS	NYGC	MG	Prolif	Prolif_MKI67
FM_277-GAAATGAGTCATAGTC	FM_277	RS	NYGC	MG	Adapt	Adapt_HIF1A
FM_277-ACGATCAAGTTGGCTT	FM_277	RS	NYGC	MG	Adapt	Adapt_AIF1
FM_277-TGATGGTAGACGCCCT	FM_277	RS	NYGC	MG	Adapt	Adapt_AIF1
FM_277-CAAGGGACATACACCA	FM_277	RS	NYGC	MG	Homeo	Homeo_FRMD4A
FM_277-CTCTCGAGTTAGTCGT	FM_277	RS	NYGC	MG	Homeo	Homeo_PICALM
FM_277-TTGTTCAGTACAAGCG	FM_277	RS	NYGC	MG	Homeo	Homeo_FRMD4A
FM_277-TATCAGGGTTTGCAGT	FM_277	RS	NYGC	MG	Homeo	Homeo_PICALM
FM_277-TGACTCCCACCAAAGG	FM_277	RS	NYGC	MG	Homeo	Homeo_PICALM
FM_277-GATTCTTAGAGCCGAT	FM_277	RS	NYGC	MG	Adapt	Adapt_AIF1
FM_277-CCCGGAAGTTAAACCC	FM_277	RS	NYGC	MG	Homeo	Homeo_PICALM
FM_277-ACCCTCAGTCTCGGGT	FM_277	RS	NYGC	MG	exAM	exAM_ERN1
FM_277-AGGGTCCAGTACCATC	FM_277	RS	NYGC	MG	Homeo	Homeo_PICALM
FM_277-AACCATGGTTCGTGCG	FM_277	RS	NYGC	MG	ADAM	ADAM_GPNMB
FM_277-TGGGCGTGTGTGCCTG	FM_277	RS	NYGC	MG	Homeo	Homeo_PICALM
FM_277-TCTATCAAGTCATAGA	FM_277	RS	NYGC	PVM	PVM	PVM_CD163
FM_277-GTTGTCCAGGTCGAGT	FM_277	RS	NYGC	MG	Homeo	Homeo_PICALM
FM_277-CTGCATCGTACGCTAT	FM_277	RS	NYGC	MG	exAM	exAM_ERN1
FM_277-CTTAGGAAGTTACGTC	FM_277	RS	NYGC	MG	exAM	exAM_ERN1
FM_277-TCTAACTCAGTTCACA	FM_277	RS	NYGC	MG	exAM	exAM_ERN1
FM_277-AGAACCTTCTCCGTGT	FM_277	RS	NYGC	MG	Adapt	Adapt_HSPA1A
FM_277-TACTGCCTCTTGGAAC	FM_277	RS	NYGC	MG	Homeo	Homeo_PICALM
FM_277-TCATATCTCATGCAGT	FM_277	RS	NYGC	MG	Adapt	Adapt_AIF1
FM_277-CGACAGCGTGTGATGG	FM_277	RS	NYGC	MG	Homeo	Homeo_PICALM
FM_277-AAGATAGAGAGTTCGG	FM_277	RS	NYGC	PVM	PVM	PVM_CD163
FM_277-TCAGTGAGTTGTTTGG	FM_277	RS	NYGC	MG	Homeo	Homeo_PICALM
FM_277-CCATAAGTCACTTGGA	FM_277	RS	NYGC	MG	exAM	exAM_ERN1
FM_277-GAGTGTTAGAAATCCA	FM_277	RS	NYGC	MG	Homeo	Homeo_FRMD4A
FM_277-CTCTCGAAGGTTAGTA	FM_277	RS	NYGC	MG	Adapt	Adapt_AIF1
FM_277-TGTGTGAGTTCTGAGT	FM_277	RS	NYGC	MG	ADAM	ADAM_GPNMB
FM_277-TCATACTTCTTTGGAG	FM_277	RS	NYGC	MG	Homeo	Homeo_FRMD4A
FM_277-ATCGGCGAGTCACTCA	FM_277	RS	NYGC	MG	Adapt	Adapt_AIF1
FM_277-AGGGCCTTCTCGGCTT	FM_277	RS	NYGC	PVM	PVM	PVM_CD163
FM_277-GATAGCTTCGCTGCGA	FM_277	RS	NYGC	MG	Adapt	Adapt_TMEM163
FM_277-TGAGCATTCCACTTCG	FM_277	RS	NYGC	MG	Adapt	Adapt_AIF1
FM_277-TCGCAGGAGAGGATGA	FM_277	RS	NYGC	PVM	PVM	PVM_CD163
FM_277-ACGATGTGTCTGATAC	FM_277	RS	NYGC	MG	Homeo	Homeo_PICALM
FM_277-GTTCTATAGGTGGGTT	FM_277	RS	NYGC	MG	Adapt	Adapt_AIF1
FM_277-GAGTGTTGTGACAGCA	FM_277	RS	NYGC	MG	Homeo	Homeo_PICALM
FM_277-CAAGAGGAGAAGCCAC	FM_277	RS	NYGC	MG	Adapt	Adapt_AIF1
FM_277-ATGGTTGTCCTTATCA	FM_277	RS	NYGC	MG	exAM	exAM_ERN1
FM_277-CATACAGCACCAGCGT	FM_277	RS	NYGC	MG	Adapt	Adapt_AIF1
FM_277-CGGAGAAAGCCTCATA	FM_277	RS	NYGC	MG	Homeo	Homeo_PICALM
FM_277-GCAGGCTGTCAACCAT	FM_277	RS	NYGC	MG	Homeo	Homeo_PICALM
FM_277-ATCTTCAGTGTTTGCA	FM_277	RS	NYGC	MG	Homeo	Homeo_FRMD4A
FM_277-CACTAAGGTGGCATCC	FM_277	RS	NYGC	PVM	PVM	PVM_CD163
FM_277-TTTGACTGTAAGACCG	FM_277	RS	NYGC	MG	Homeo	Homeo_FRMD4A
FM_277-GGAGGTAAGTCGTTAC	FM_277	RS	NYGC	MG	Homeo	Homeo_PICALM
FM_277-TAACGACAGCGCCTTG	FM_277	RS	NYGC	MG	Adapt	Adapt_AIF1
FM_277-CATCCCAAGCTAGCCC	FM_277	RS	NYGC	MG	Homeo	Homeo_FRMD4A
FM_277-CGTGTCTGTCAATCTG	FM_277	RS	NYGC	PVM	PVM	PVM_CD163
FM_277-AACCAACCACGACAGA	FM_277	RS	NYGC	MG	Homeo	Homeo_PICALM
FM_277-CTCAAGATCCTGGTCT	FM_277	RS	NYGC	MG	exAM	exAM_ERN1
FM_277-CTCTCGATCAGATGCT	FM_277	RS	NYGC	PVM	PVM	PVM_CD163
FM_277-CGATCGGGTCTAGGCC	FM_277	RS	NYGC	MG	Homeo	Homeo_PICALM
FM_277-GGATCTATCGAGTCTA	FM_277	RS	NYGC	MG	Homeo	Homeo_FRMD4A
FM_277-ACGATGTGTCCAGCAC	FM_277	RS	NYGC	MG	Homeo	Homeo_FRMD4A
FM_277-ATCTTCAAGTCACGCC	FM_277	RS	NYGC	MG	exAM	exAM_ERN1
FM_277-TGAATGCCATGACAAA	FM_277	RS	NYGC	MG	Homeo	Homeo_FRMD4A
FM_277-CTACGGGCAACCTATG	FM_277	RS	NYGC	MG	Homeo	Homeo_PICALM
FM_277-AGTAGTCAGGATAATC	FM_277	RS	NYGC	MG	Adapt	Adapt_AIF1
FM_277-CTCCATGTCGTTGCCT	FM_277	RS	NYGC	MG	Homeo	Homeo_PICALM
FM_277-TTGTGGATCAACACGT	FM_277	RS	NYGC	PVM	PVM	PVM_CD163
FM_277-GGGCTCATCTGGGCGT	FM_277	RS	NYGC	MG	Adapt	Adapt_AIF1
FM_277-TACTTACCAAGCTCTA	FM_277	RS	NYGC	MG	Homeo	Homeo_PICALM
FM_277-GGGACTCGTTGCTCCT	FM_277	RS	NYGC	MG	Adapt	Adapt_AIF1
FM_277-CAAGGGATCATTCACT	FM_277	RS	NYGC	MG	Adapt	Adapt_AIF1
FM_277-GAAGAATAGGTTCTAC	FM_277	RS	NYGC	MG	Homeo	Homeo_PICALM
FM_277-CTTCCGAAGTCGGGAT	FM_277	RS	NYGC	MG	Homeo	Homeo_PICALM
FM_277-ACACGCGCAACAACAA	FM_277	RS	NYGC	MG	Homeo	Homeo_PICALM
FM_277-CCGGTAGAGCCTTGAT	FM_277	RS	NYGC	MG	Adapt	Adapt_AIF1
FM_277-AACGAAACAGCGACCT	FM_277	RS	NYGC	MG	Adapt	Adapt_AIF1
FM_277-AAAGAACAGAGAGAAC	FM_277	RS	NYGC	MG	Homeo	Homeo_PICALM
FM_277-AATGAAGAGCCATCCG	FM_277	RS	NYGC	MG	Adapt	Adapt_HIF1A
FM_277-TGTTACTGTAGTCACT	FM_277	RS	NYGC	MG	Adapt	Adapt_AIF1
FM_277-GTAAGTCCAGGTGTGA	FM_277	RS	NYGC	MG	Adapt	Adapt_AIF1
FM_277-ATGCGATGTTGGACTT	FM_277	RS	NYGC	MG	ADAM	ADAM_GPNMB
FM_277-GTCGTTCCAGATACTC	FM_277	RS	NYGC	MG	Homeo	Homeo_PICALM
FM_277-TGCGACGTCTAGTCAG	FM_277	RS	NYGC	MG	Adapt	Adapt_AIF1
FM_277-CTGTGGGCAAGCTCTA	FM_277	RS	NYGC	MG	Homeo	Homeo_PICALM
FM_277-ATGGAGGAGGGACAGG	FM_277	RS	NYGC	MG	Adapt	Adapt_AIF1
FM_277-GGGCGTTTCATACGAC	FM_277	RS	NYGC	MG	Homeo	Homeo_PICALM
FM_277-TCAGTCCCACCAGACC	FM_277	RS	NYGC	MG	exAM	exAM_ERN1
FM_277-GTGGCGTAGACTACGG	FM_277	RS	NYGC	MG	Adapt	Adapt_AIF1
FM_277-GGAACCCCAAAGACTA	FM_277	RS	NYGC	MG	Adapt	Adapt_AIF1
FM_277-GGTTGTATCCTGTAGA	FM_277	RS	NYGC	MG	Adapt	Adapt_AIF1
FM_277-GAAGAATCAAAGTGTA	FM_277	RS	NYGC	MG	Homeo	Homeo_FRMD4A
FM_277-TTACGCCTCCAGTGTA	FM_277	RS	NYGC	MG	Homeo	Homeo_PICALM
FM_277-CCGATCTCAGAATCGG	FM_277	RS	NYGC	PVM	PVM	PVM_CD163
FM_277-TTGGGCGAGTCCCGAC	FM_277	RS	NYGC	MG	Adapt	Adapt_AIF1
FM_277-GCATCGGCAGAGTTGG	FM_277	RS	NYGC	MG	Homeo	Homeo_PICALM
FM_277-ATACTTCCATAACAGA	FM_277	RS	NYGC	MG	Adapt	Adapt_HSPA1A
FM_277-CATGGTAAGACCTGGA	FM_277	RS	NYGC	MG	Adapt	Adapt_TMEM163
FM_277-CATGCCTTCAGCGCAC	FM_277	RS	NYGC	MG	exAM	exAM_ERN1
FM_277-GAGACCCGTAGCACAG	FM_277	RS	NYGC	MG	Homeo	Homeo_PICALM
FM_277-CTATCCGAGGGATCGT	FM_277	RS	NYGC	MG	Adapt	Adapt_AIF1
FM_277-AGGAGGTTCACGGGAA	FM_277	RS	NYGC	MG	Adapt	Adapt_AIF1
FM_277-ATCGATGGTACTAAGA	FM_277	RS	NYGC	MG	Homeo	Homeo_FRMD4A
FM_277-CGGGTGTAGACTGGGT	FM_277	RS	NYGC	MG	Homeo	Homeo_PICALM
FM_277-GTTCCGTGTGGATACG	FM_277	RS	NYGC	MG	Homeo	Homeo_PICALM
FM_277-ACACCAAGTTGGAGGT	FM_277	RS	NYGC	MG	Homeo	Homeo_PICALM
FM_277-TTGCCTGCAGAGGTTG	FM_277	RS	NYGC	MG	Adapt	Adapt_AIF1
FM_277-TGCTTCGAGCCAAGGT	FM_277	RS	NYGC	MG	Adapt	Adapt_TMEM163
FM_277-TGAGCATCAGTGTGCC	FM_277	RS	NYGC	MG	Homeo	Homeo_PICALM
FM_277-TCATTGTTCTGAGTCA	FM_277	RS	NYGC	MG	exAM	exAM_ERN1
FM_277-ACGCACGGTCGCTTAA	FM_277	RS	NYGC	MG	exAM	exAM_ERN1
FM_277-AAACCCAAGAGGGTCT	FM_277	RS	NYGC	MG	Homeo	Homeo_PICALM
FM_277-GATCACAAGACTTCCA	FM_277	RS	NYGC	PVM	PVM	PVM_CD163
FM_277-CCACAAACACGGGCTT	FM_277	RS	NYGC	MG	Homeo	Homeo_PICALM
FM_277-TTGTTCACAGTCTACA	FM_277	RS	NYGC	MG	exAM	exAM_ERN1
FM_277-GTGATGTAGCACGATG	FM_277	RS	NYGC	MG	exAM	exAM_ERN1
FM_277-TGCGGCAGTAGCTGAG	FM_277	RS	NYGC	MG	Adapt	Adapt_AIF1
FM_277-TCAAGCAGTAACTTCG	FM_277	RS	NYGC	MG	Homeo	Homeo_FRMD4A
FM_277-AGTGCCGAGTTGGAGC	FM_277	RS	NYGC	MG	Homeo	Homeo_PICALM
FM_277-CATGCAAGTAGAATGT	FM_277	RS	NYGC	MG	Adapt	Adapt_AIF1
FM_277-AGGGCTCAGGCTTAGG	FM_277	RS	NYGC	MG	Adapt	Adapt_AIF1
FM_277-CTGTGAAGTATTAAGG	FM_277	RS	NYGC	PVM	PVM	PVM_CD163
FM_277-ATCAGGTAGCGATGCA	FM_277	RS	NYGC	MG	exAM	exAM_ERN1
FM_277-TTCCACGCAAGCACAG	FM_277	RS	NYGC	MG	Homeo	Homeo_FRMD4A
FM_277-GATTCTTAGGCTGTAG	FM_277	RS	NYGC	MG	exAM	exAM_ERN1
FM_277-TCTCCGACACAAATGA	FM_277	RS	NYGC	MG	Adapt	Adapt_AIF1
FM_277-AGAAATGCAAACCACT	FM_277	RS	NYGC	MG	Homeo	Homeo_PICALM
FM_277-CTCTCGAAGCAAGGAA	FM_277	RS	NYGC	MG	Homeo	Homeo_PICALM
FM_277-CAACGATCAGTCTTCC	FM_277	RS	NYGC	MG	Adapt	Adapt_AIF1
FM_277-GGCAGTCAGGAGTACC	FM_277	RS	NYGC	MG	Homeo	Homeo_PICALM
FM_277-CATTGAGAGGTCATTC	FM_277	RS	NYGC	MG	Homeo	Homeo_PICALM
FM_277-TAACCAGCAGCACAGA	FM_277	RS	NYGC	MG	exAM	exAM_ERN1
FM_277-CAACGATCATGGCCAC	FM_277	RS	NYGC	MG	Homeo	Homeo_PICALM
FM_277-CTCCGATTCATTGTGG	FM_277	RS	NYGC	MG	Adapt	Adapt_AIF1
FM_277-AAGACAATCTGTCAGA	FM_277	RS	NYGC	MG	Homeo	Homeo_PICALM
FM_277-TCTGCCAAGCAACTTC	FM_277	RS	NYGC	MG	Adapt	Adapt_AIF1
FM_277-TGCTGAAGTGACGTCC	FM_277	RS	NYGC	MG	Adapt	Adapt_AIF1
FM_277-AGGACTTGTCCTTAAG	FM_277	RS	NYGC	MG	Adapt	Adapt_AIF1
FM_277-CAGGTATGTGCACATT	FM_277	RS	NYGC	MG	exAM	exAM_ERN1
FM_277-ATACTTCGTCCGGATC	FM_277	RS	NYGC	MG	Adapt	Adapt_TMEM163
FM_277-AAGATAGAGTTAGAAC	FM_277	RS	NYGC	MG	Homeo	Homeo_PICALM
FM_277-GTCAAACGTAGCTTTG	FM_277	RS	NYGC	MG	Homeo	Homeo_FRMD4A
FM_277-GACAGCCCAAATGATG	FM_277	RS	NYGC	PVM	PVM	PVM_CD163
FM_277-GTCTCACAGCCTCTGG	FM_277	RS	NYGC	PVM	PVM	PVM_CD163
FM_277-CCTACGTCAATTCGTG	FM_277	RS	NYGC	PVM	PVM	PVM_CD163
FM_277-TGGGCGTTCGCGGACT	FM_277	RS	NYGC	MG	ADAM	ADAM_GPNMB
FM_277-GTAGAAACAATGGCAG	FM_277	RS	NYGC	MG	Homeo	Homeo_PICALM
FM_277-GAATCGTAGGACAGTC	FM_277	RS	NYGC	MG	exAM	exAM_ERN1
FM_277-GAAGCGATCCCACAGG	FM_277	RS	NYGC	MG	Homeo	Homeo_PICALM
FM_277-TCAGTCCGTCTCACAA	FM_277	RS	NYGC	MG	Adapt	Adapt_AIF1
FM_277-AGAGAGCTCAGTGGGA	FM_277	RS	NYGC	MG	Homeo	Homeo_PICALM
FM_277-TTCGGTCCATAAGCAA	FM_277	RS	NYGC	MG	Adapt	Adapt_AIF1
FM_277-TTCCACGTCTCTTGCG	FM_277	RS	NYGC	MG	Homeo	Homeo_FRMD4A
FM_277-GTACAGTAGAATCGAT	FM_277	RS	NYGC	MG	Homeo	Homeo_PICALM
FM_277-TCGCTTGTCTGGGCGT	FM_277	RS	NYGC	MG	Homeo	Homeo_FRMD4A
FM_277-AAGTACCTCGCGTCGA	FM_277	RS	NYGC	MG	Adapt	Adapt_AIF1
FM_277-GTGGCGTCAATTCGTG	FM_277	RS	NYGC	MG	Homeo	Homeo_PICALM
FM_277-GGAAGTGAGGATCATA	FM_277	RS	NYGC	MG	Adapt	Adapt_AIF1
FM_277-TCTTCCTAGGTAGCAC	FM_277	RS	NYGC	MG	exAM	exAM_ERN1
FM_277-CACGTGGTCGCCGATG	FM_277	RS	NYGC	MG	Homeo	Homeo_FRMD4A
FM_277-TGCGGCATCATTGGTG	FM_277	RS	NYGC	MG	Homeo	Homeo_PICALM
FM_277-AGCGCCACATGTCAGT	FM_277	RS	NYGC	MG	exAM	exAM_ERN1
FM_277-TGTGATGCAGTCTTCC	FM_277	RS	NYGC	MG	Homeo	Homeo_FRMD4A
FM_277-CATTCTAGTGTGAGCA	FM_277	RS	NYGC	MG	exAM	exAM_ERN1
FM_277-AACCAACGTACTTGTG	FM_277	RS	NYGC	MG	Homeo	Homeo_FRMD4A
FM_277-CTTCCGAGTCCGATCG	FM_277	RS	NYGC	MG	Homeo	Homeo_PICALM
FM_277-CCATCACAGTCCCGGT	FM_277	RS	NYGC	MG	Adapt	Adapt_AIF1
FM_277-CGGAACCTCTAACGCA	FM_277	RS	NYGC	MG	Adapt	Adapt_HSPA1A
FM_277-TCCACCACACAGAGAC	FM_277	RS	NYGC	MG	Homeo	Homeo_PICALM
FM_277-CTAAGTGAGCTCCACG	FM_277	RS	NYGC	MG	exAM	exAM_ERN1
FM_277-TGCAGGCCACCTCTGT	FM_277	RS	NYGC	PVM	PVM	PVM_CD163
FM_277-ACTATCTGTATGAGAT	FM_277	RS	NYGC	MG	Homeo	Homeo_FRMD4A
FM_277-ATTCATCGTCATCAGT	FM_277	RS	NYGC	MG	Adapt	Adapt_AIF1
FM_277-ACACGCGAGGCTCACC	FM_277	RS	NYGC	MG	Homeo	Homeo_PICALM
FM_277-AAACCCAAGATCGGTG	FM_277	RS	NYGC	MG	Adapt	Adapt_AIF1
FM_277-ATGCGATGTAACGGTG	FM_277	RS	NYGC	MG	Adapt	Adapt_AIF1
FM_277-GGAGAACGTCCTACGG	FM_277	RS	NYGC	MG	Adapt	Adapt_AIF1
FM_277-CTTCCGACATACAGCT	FM_277	RS	NYGC	MG	Homeo	Homeo_PICALM
FM_277-GTTACCCAGCTCGGCT	FM_277	RS	NYGC	MG	exAM	exAM_ERN1
FM_277-CCATAAGCATATTCGG	FM_277	RS	NYGC	MG	Adapt	Adapt_AIF1
FM_277-TGTCCCATCGACGCGT	FM_277	RS	NYGC	MG	Adapt	Adapt_AIF1
FM_277-TCGCTTGCAGACATCT	FM_277	RS	NYGC	MG	Adapt	Adapt_AIF1
FM_277-GGTTAACGTACGCTAT	FM_277	RS	NYGC	MG	Homeo	Homeo_PICALM
FM_277-AGGAATAAGTCCCGGT	FM_277	RS	NYGC	MG	Adapt	Adapt_AIF1
FM_277-CTCCATGAGGGCAATC	FM_277	RS	NYGC	MG	ADAM	ADAM_GPNMB
FM_277-AAACCCAAGCGGTAGT	FM_277	RS	NYGC	MG	Homeo	Homeo_PICALM
FM_277-TGCTTGCAGGTAGTCG	FM_277	RS	NYGC	MG	Adapt	Adapt_AIF1
FM_277-ACCTGAACATCACGGC	FM_277	RS	NYGC	MG	Adapt	Adapt_AIF1
FM_277-AGTGCCGAGCTGACTT	FM_277	RS	NYGC	MG	Homeo	Homeo_PICALM
FM_277-TTCTTGAAGGTCGCCT	FM_277	RS	NYGC	MG	Adapt	Adapt_HSPA1A
FM_277-TTCGGTCTCAAGGAGC	FM_277	RS	NYGC	MG	Homeo	Homeo_PICALM
FM_277-TACGCTCGTAATGCTC	FM_277	RS	NYGC	MG	Adapt	Adapt_AIF1
FM_277-GTTCCGTCAACAGTGG	FM_277	RS	NYGC	MG	Adapt	Adapt_AIF1
FM_277-TATTTCGCAAATCGGG	FM_277	RS	NYGC	MG	Adapt	Adapt_AIF1
FM_277-TGGCGTGAGACTTCAC	FM_277	RS	NYGC	MG	exAM	exAM_ERN1
FM_277-TACAGGTAGATGGTCG	FM_277	RS	NYGC	MG	Homeo	Homeo_FRMD4A
FM_277-AATGCCAAGAAGAGCA	FM_277	RS	NYGC	MG	Adapt	Adapt_AIF1
FM_277-TCGGGCATCTAGGCCG	FM_277	RS	NYGC	MG	Prolif	Prolif_MKI67
FM_277-TGCATGAAGCAATAGT	FM_277	RS	NYGC	MG	Homeo	Homeo_PICALM
FM_277-GACACGCGTCGATTAC	FM_277	RS	NYGC	MG	Adapt	Adapt_AIF1
FM_277-CATTGCCCACAAATAG	FM_277	RS	NYGC	PVM	PVM	PVM_CD163
FM_277-GAGCTGCGTTCCGTTC	FM_277	RS	NYGC	MG	Adapt	Adapt_AIF1
FM_277-GGCGTCAAGTTGGCGA	FM_277	RS	NYGC	MG	Adapt	Adapt_AIF1
FM_277-GAAGCCCAGCGATTCT	FM_277	RS	NYGC	MG	Adapt	Adapt_AIF1
FM_277-TATACCTGTACAGTTC	FM_277	RS	NYGC	MG	Adapt	Adapt_AIF1
FM_277-AACACACCATTGACTG	FM_277	RS	NYGC	MG	Homeo	Homeo_PICALM
FM_277-GTGGCGTCATGCCGCA	FM_277	RS	NYGC	MG	Homeo	Homeo_PICALM
FM_277-GATAGAATCTAGCATG	FM_277	RS	NYGC	MG	Adapt	Adapt_AIF1
FM_277-GTTGCTCTCGACGCTG	FM_277	RS	NYGC	MG	Adapt	Adapt_AIF1
FM_277-GAACACTAGCGTCAGA	FM_277	RS	NYGC	MG	Homeo	Homeo_FRMD4A
FM_277-TTGTTGTCACCTAAAC	FM_277	RS	NYGC	MG	Adapt	Adapt_AIF1
FM_277-TGATCAGGTTCCTACC	FM_277	RS	NYGC	MG	Homeo	Homeo_PICALM
FM_277-ATCGTAGAGTAGCATA	FM_277	RS	NYGC	MG	Homeo	Homeo_FRMD4A
FM_277-TCGTGCTCACTATCCC	FM_277	RS	NYGC	MG	Adapt	Adapt_TMEM163
FM_277-GTCGCGACACAATGCT	FM_277	RS	NYGC	MG	ADAM	ADAM_GPNMB
FM_277-TCTTGCGAGAGATCGC	FM_277	RS	NYGC	MG	exAM	exAM_ERN1
FM_277-AAACGAATCGCACGAC	FM_277	RS	NYGC	MG	Homeo	Homeo_PICALM
FM_277-TCACTCGTCGCTGTCT	FM_277	RS	NYGC	MG	exAM	exAM_ERN1
FM_277-TCGCTCAGTATCAGGG	FM_277	RS	NYGC	MG	Prolif	Prolif_MKI67
FM_277-TGTTTGTTCCGGCAAC	FM_277	RS	NYGC	MG	Adapt	Adapt_AIF1
FM_277-AGTTAGCAGTGGCCTC	FM_277	RS	NYGC	MG	exAM	exAM_ERN1
FM_277-AGGGCTCTCCTCAGGG	FM_277	RS	NYGC	MG	Homeo	Homeo_FRMD4A
FM_277-TTACCATTCGGAGCAA	FM_277	RS	NYGC	PVM	PVM	PVM_CD163
FM_277-GATGCTACAGGACAGT	FM_277	RS	NYGC	MG	Homeo	Homeo_PICALM
FM_277-GGACGTCCACTCATAG	FM_277	RS	NYGC	MG	Homeo	Homeo_PICALM
FM_277-CTGCATCAGCCATTCA	FM_277	RS	NYGC	MG	Homeo	Homeo_FRMD4A
FM_277-GCATTAGAGTATAACG	FM_277	RS	NYGC	MG	exAM	exAM_ERN1
FM_277-ACTTTGTGTTCACGAT	FM_277	RS	NYGC	MG	Adapt	Adapt_AIF1
FM_277-GTCACTCAGCGAGTAC	FM_277	RS	NYGC	MG	Adapt	Adapt_AIF1
FM_277-TGTAGACCAGGTTTAC	FM_277	RS	NYGC	MG	Adapt	Adapt_AIF1
FM_277-GGGACAATCTGCCCTA	FM_277	RS	NYGC	MG	Adapt	Adapt_AIF1
FM_277-CGGAACCAGGTCTACT	FM_277	RS	NYGC	MG	Adapt	Adapt_AIF1
FM_277-TCATGGATCGACATAC	FM_277	RS	NYGC	MG	exAM	exAM_ERN1
FM_277-GACTCAATCTTACGTT	FM_277	RS	NYGC	MG	Homeo	Homeo_PICALM
FM_277-CGTTAGAGTGTGTCCG	FM_277	RS	NYGC	MG	Homeo	Homeo_PICALM
FM_277-GTGAGTTTCGACGTCG	FM_277	RS	NYGC	MG	Homeo	Homeo_PICALM
FM_277-TATCTGTTCCCATAAG	FM_277	RS	NYGC	MG	Homeo	Homeo_PICALM
FM_277-TCGTAGACAGTAGTGG	FM_277	RS	NYGC	MG	Adapt	Adapt_TMEM163
FM_277-TTCTAGTTCGCTATTT	FM_277	RS	NYGC	MG	Homeo	Homeo_PICALM
FM_277-CTAACCCTCCCATAAG	FM_277	RS	NYGC	MG	Adapt	Adapt_AIF1
FM_277-TACCTGCAGAGCACTG	FM_277	RS	NYGC	MG	Adapt	Adapt_IFI44L
FM_277-TAGTGCAAGTCATCGT	FM_277	RS	NYGC	MG	ADAM	ADAM_GPNMB
FM_277-GCAACATCAATGGGTG	FM_277	RS	NYGC	MG	Adapt	Adapt_HIF1A
FM_277-AACGTCAGTTATTCCT	FM_277	RS	NYGC	MG	exAM	exAM_ERN1
FM_277-CCTCTCCAGCCTAGGA	FM_277	RS	NYGC	PVM	PVM	PVM_CD163
FM_277-GACTCAAGTTATCTTC	FM_277	RS	NYGC	MG	Homeo	Homeo_PICALM
FM_277-TTGGTTTGTGCGGTAA	FM_277	RS	NYGC	MG	Adapt	Adapt_TMEM163
FM_277-CTAGGTATCTTACTGT	FM_277	RS	NYGC	MG	Homeo	Homeo_PICALM
FM_277-TCGTGCTAGGCACAAC	FM_277	RS	NYGC	MG	exAM	exAM_ERN1
FM_277-AAGCCATCATCGATGT	FM_277	RS	NYGC	MG	exAM	exAM_ERN1
FM_277-TGGAGAGCAGCCATTA	FM_277	RS	NYGC	MG	Homeo	Homeo_FRMD4A
FM_277-TCATCCGAGATTGATG	FM_277	RS	NYGC	MG	Homeo	Homeo_PICALM
FM_277-GATCCCTAGACTCAAA	FM_277	RS	NYGC	MG	Homeo	Homeo_PICALM
FM_277-AGCGATTGTTCCTAAG	FM_277	RS	NYGC	MG	Adapt	Adapt_TMEM163
FM_277-GACTCAAAGTTGCCTA	FM_277	RS	NYGC	MG	exAM	exAM_ERN1
FM_277-GAAGCCCAGCCTGTCG	FM_277	RS	NYGC	MG	Adapt	Adapt_AIF1
FM_277-GGCTTGGGTGCCTACG	FM_277	RS	NYGC	MG	Homeo	Homeo_FRMD4A
FM_277-AAGGTAAGTCATAGTC	FM_277	RS	NYGC	MG	exAM	exAM_ERN1
FM_277-GCGTTTCGTCGACGCT	FM_277	RS	NYGC	MG	Homeo	Homeo_PICALM
FM_277-AGAAGCGCATCTCCCA	FM_277	RS	NYGC	MG	Adapt	Adapt_AIF1
FM_277-CGGACACCACAAATGA	FM_277	RS	NYGC	MG	Homeo	Homeo_PICALM
FM_277-GTGGGAACACTTGGGC	FM_277	RS	NYGC	MG	Adapt	Adapt_AIF1
FM_277-TACGGTACACGCGCTA	FM_277	RS	NYGC	MG	Adapt	Adapt_AIF1
FM_277-TCTAACTTCTGTACAG	FM_277	RS	NYGC	MG	Adapt	Adapt_AIF1
FM_277-CCGATGGCACATCCCT	FM_277	RS	NYGC	MG	Adapt	Adapt_AIF1
FM_277-CCACACTAGTGCTAGG	FM_277	RS	NYGC	MG	Adapt	Adapt_AIF1
FM_277-AGATAGAAGCGCCCAT	FM_277	RS	NYGC	MG	exAM	exAM_ERN1
FM_277-TGGGATTAGAAGCTGC	FM_277	RS	NYGC	MG	Adapt	Adapt_TMEM163
FM_277-TTCACGCGTGATAGTA	FM_277	RS	NYGC	MG	exAM	exAM_ERN1
FM_277-AGCGATTTCGTACACA	FM_277	RS	NYGC	MG	Homeo	Homeo_PICALM
FM_277-GCATCTCCAAGTGGGT	FM_277	RS	NYGC	MG	Homeo	Homeo_PICALM
FM_277-CGCAGGTCAGACAAGC	FM_277	RS	NYGC	MG	Homeo	Homeo_PICALM
FM_277-TTCCAATTCTGCCTGT	FM_277	RS	NYGC	MG	ADAM	ADAM_GPNMB
FM_277-GATTGGTTCGCCGTGA	FM_277	RS	NYGC	MG	Homeo	Homeo_PICALM
FM_277-AATCGACGTTCAGCTA	FM_277	RS	NYGC	MG	Homeo	Homeo_PICALM
FM_277-AACAAAGGTGCGAACA	FM_277	RS	NYGC	MG	exAM	exAM_ERN1
FM_277-CCTTTGGTCCCTCGAT	FM_277	RS	NYGC	MG	Adapt	Adapt_AIF1
FM_277-CTCATCGTCTGTCCCA	FM_277	RS	NYGC	MG	Adapt	Adapt_AIF1
FM_277-AATCGACCAAGCGGAT	FM_277	RS	NYGC	MG	Homeo	Homeo_PICALM
FM_277-GCTTGGGTCTTGCAGA	FM_277	RS	NYGC	MG	Adapt	Adapt_AIF1
FM_277-TGTCCCATCTAGACAC	FM_277	RS	NYGC	MG	Adapt	Adapt_TMEM163
FM_277-CTCAGGGGTGCGAGTA	FM_277	RS	NYGC	MG	Adapt	Adapt_AIF1
FM_277-TGGTAGTCAACGACAG	FM_277	RS	NYGC	MG	Homeo	Homeo_FRMD4A
FM_277-CATTGTTTCCTTACCG	FM_277	RS	NYGC	MG	Homeo	Homeo_PICALM
FM_277-ACAGGGAGTTATTCCT	FM_277	RS	NYGC	MG	Homeo	Homeo_PICALM
FM_277-AGTGACTAGGTACTGG	FM_277	RS	NYGC	MG	Adapt	Adapt_AIF1
FM_277-GGATGTTCAACACAGG	FM_277	RS	NYGC	MG	exAM	exAM_ERN1
FM_277-TATTGCTTCCGCTGTT	FM_277	RS	NYGC	MG	Homeo	Homeo_PICALM
FM_277-GATAGCTGTAGAGTTA	FM_277	RS	NYGC	MG	Adapt	Adapt_AIF1
FM_277-CGTGATATCATCGCAA	FM_277	RS	NYGC	PVM	PVM	PVM_CD163
FM_277-TTCCTCTCATGACCCG	FM_277	RS	NYGC	MG	Homeo	Homeo_PICALM
FM_277-TGGGCGTAGCGGTAGT	FM_277	RS	NYGC	MG	Homeo	Homeo_PICALM
FM_277-TGTCCACAGATGGTCG	FM_277	RS	NYGC	MG	ADAM	ADAM_GPNMB
FM_277-GTTGCGGTCGCATTAG	FM_277	RS	NYGC	MG	Homeo	Homeo_FRMD4A
FM_277-TGAACGTCAGGAGGAG	FM_277	RS	NYGC	MG	Homeo	Homeo_PICALM
FM_277-GGATGTTGTGATCATC	FM_277	RS	NYGC	MG	Adapt	Adapt_AIF1
FM_277-CATCGGGTCTTACACT	FM_277	RS	NYGC	MG	exAM	exAM_ERN1
FM_277-CGCATGGTCAAGGCTT	FM_277	RS	NYGC	MG	Homeo	Homeo_PICALM
FM_277-TGAGACTGTCGGAACA	FM_277	RS	NYGC	MG	Homeo	Homeo_PICALM
FM_277-CCTCAGTCACATAACC	FM_277	RS	NYGC	PVM	PVM	PVM_CD163
FM_277-CACTAAGCAGCGCGTT	FM_277	RS	NYGC	PVM	PVM	PVM_CD163
FM_277-GGAAGTGCAGTAGTTC	FM_277	RS	NYGC	MG	Homeo	Homeo_FRMD4A
FM_277-GGGATGACAACACAGG	FM_277	RS	NYGC	MG	Adapt	Adapt_AIF1
FM_277-CGTCCATTCTCGGTCT	FM_277	RS	NYGC	MG	exAM	exAM_ERN1
FM_277-TATTTCGAGTATGAAC	FM_277	RS	NYGC	MG	Adapt	Adapt_TMEM163
FM_277-TACTGCCGTTCTTAGG	FM_277	RS	NYGC	MG	Homeo	Homeo_PICALM
FM_277-AGGCTGCGTGTCACAT	FM_277	RS	NYGC	MG	Homeo	Homeo_FRMD4A
FM_277-ATGGAGGCACCCGTAG	FM_277	RS	NYGC	MG	Homeo	Homeo_PICALM
FM_277-GCGTGCAGTTATGTGC	FM_277	RS	NYGC	MG	Adapt	Adapt_AIF1
FM_277-TGTGGCGGTAAGTTAG	FM_277	RS	NYGC	MG	Homeo	Homeo_PICALM
FM_277-AGCCACGGTGGGTTGA	FM_277	RS	NYGC	MG	exAM	exAM_ERN1
FM_277-GATGACTAGTCCTACA	FM_277	RS	NYGC	MG	Adapt	Adapt_AIF1
FM_277-GTATTTCCAAACCGGA	FM_277	RS	NYGC	MG	Adapt	Adapt_AIF1
FM_277-GCTTCACTCCACATAG	FM_277	RS	NYGC	MG	Homeo	Homeo_FRMD4A
FM_277-AGGGTCCGTACGCTTA	FM_277	RS	NYGC	MG	Homeo	Homeo_PICALM
FM_277-TTAGGGTGTCATGACT	FM_277	RS	NYGC	PVM	PVM	PVM_CD163
FM_277-TCATTACTCCGCCTAT	FM_277	RS	NYGC	MG	Adapt	Adapt_AIF1
FM_277-CCTATCGAGGATAATC	FM_277	RS	NYGC	MG	Homeo	Homeo_PICALM
FM_277-AATTTCCTCCAATCTT	FM_277	RS	NYGC	MG	Adapt	Adapt_AIF1
FM_277-CACGTGGAGTATAGGT	FM_277	RS	NYGC	MG	Adapt	Adapt_AIF1
FM_277-TCGGGTGAGTGCCCGT	FM_277	RS	NYGC	MG	Adapt	Adapt_AIF1
FM_277-CGTCCATAGGTAAAGG	FM_277	RS	NYGC	MG	Homeo	Homeo_PICALM
FM_277-TTCATTGGTTGTTGCA	FM_277	RS	NYGC	MG	exAM	exAM_ERN1
FM_277-CCACGAGAGTGAGTTA	FM_277	RS	NYGC	MG	Homeo	Homeo_PICALM
FM_277-CCGTTCACACGCTTAA	FM_277	RS	NYGC	MG	Homeo	Homeo_PICALM
FM_277-GTGTTCCAGCATGATA	FM_277	RS	NYGC	MG	Homeo	Homeo_PICALM
FM_277-GGCAGTCTCCTATTGT	FM_277	RS	NYGC	MG	Homeo	Homeo_PICALM
FM_277-AGGGTCCTCTTAGCAG	FM_277	RS	NYGC	MG	Homeo	Homeo_FRMD4A
FM_277-AACCTGACAGCGACCT	FM_277	RS	NYGC	MG	Homeo	Homeo_FRMD4A
FM_277-CTCCCTCTCTGTGCAA	FM_277	RS	NYGC	MG	exAM	exAM_ERN1
FM_277-TGGGAGAGTTTCCAAG	FM_277	RS	NYGC	MG	Adapt	Adapt_AIF1
FM_277-CCACGTTTCTCAGGCG	FM_277	RS	NYGC	MG	Homeo	Homeo_PICALM
FM_277-GGACGTCAGAATACAC	FM_277	RS	NYGC	MG	exAM	exAM_ERN1
FM_277-GACTTCCTCCCAAGTA	FM_277	RS	NYGC	MG	Adapt	Adapt_AIF1
FM_277-AGAGCAGGTAACCAGG	FM_277	RS	NYGC	MG	Adapt	Adapt_AIF1
FM_277-AGGACTTCAGAATTCC	FM_277	RS	NYGC	MG	Adapt	Adapt_AIF1
FM_277-AGGTCTATCAAGGACG	FM_277	RS	NYGC	PVM	PVM	PVM_CD163
FM_277-ACACCAATCCTTACCG	FM_277	RS	NYGC	MG	exAM	exAM_ERN1
FM_277-TATGTTCAGTAGATCA	FM_277	RS	NYGC	MG	Adapt	Adapt_AIF1
FM_277-ACGTCCTCAAGTGGTG	FM_277	RS	NYGC	MG	Homeo	Homeo_PICALM
FM_277-ATTGGGTAGAATCTAG	FM_277	RS	NYGC	MG	Homeo	Homeo_PICALM
FM_277-GCAGTTATCATCGGGC	FM_277	RS	NYGC	MG	Adapt	Adapt_AIF1
FM_277-CCGGACATCCTGGTCT	FM_277	RS	NYGC	MG	exAM	exAM_ERN1
FM_277-GGGATCCGTAGGAAAG	FM_277	RS	NYGC	MG	exAM	exAM_ERN1
FM_277-AAGACTCTCTATGCCC	FM_277	RS	NYGC	MG	exAM	exAM_ERN1
FM_277-TAAGCGTGTCTGCGCA	FM_277	RS	NYGC	PVM	PVM	PVM_CD163
FM_277-CGTAATGAGCAGAAAG	FM_277	RS	NYGC	MG	Homeo	Homeo_PICALM
FM_277-GCATCGGAGCCATCCG	FM_277	RS	NYGC	MG	Adapt	Adapt_AIF1
FM_277-GCAGTTATCCCAGGCA	FM_277	RS	NYGC	MG	Homeo	Homeo_PICALM
FM_277-TCTTTGAGTCTTGTCC	FM_277	RS	NYGC	MG	Homeo	Homeo_PICALM
FM_277-GTGTGATGTGCTATTG	FM_277	RS	NYGC	MG	ADAM	ADAM_GPNMB
FM_277-CTGGCAGCACATCCCT	FM_277	RS	NYGC	MG	Homeo	Homeo_PICALM
FM_277-TCCATCGGTGTCCATA	FM_277	RS	NYGC	MG	Homeo	Homeo_FRMD4A
FM_277-GATAGCTTCCAGCAAT	FM_277	RS	NYGC	MG	Homeo	Homeo_PICALM
FM_277-CAGTTCCTCGAGAATA	FM_277	RS	NYGC	PVM	PVM	PVM_CD163
FM_277-GTTGCGGAGGATGAGA	FM_277	RS	NYGC	PVM	PVM	PVM_CD163
FM_277-TGTCCTGAGCTGACCC	FM_277	RS	NYGC	MG	Homeo	Homeo_PICALM
FM_277-GTAGCTACAGGTGGAT	FM_277	RS	NYGC	MG	Homeo	Homeo_PICALM
FM_277-TACAGGTCAAACGAGC	FM_277	RS	NYGC	MG	Homeo	Homeo_PICALM
FM_277-GATAGAAAGTCTGTAC	FM_277	RS	NYGC	MG	Adapt	Adapt_TMEM163
FM_277-GTCACTCAGACAACTA	FM_277	RS	NYGC	MG	Adapt	Adapt_AIF1
FM_277-GTCTACCTCAAGAGTA	FM_277	RS	NYGC	MG	Adapt	Adapt_AIF1
FM_277-AAAGTGATCTCACCCA	FM_277	RS	NYGC	MG	exAM	exAM_ERN1
FM_277-TTCGGTCTCTCGTCGT	FM_277	RS	NYGC	MG	Homeo	Homeo_PICALM
FM_277-CGTGTCTAGCTCTTCC	FM_277	RS	NYGC	MG	Adapt	Adapt_AIF1
FM_277-TACCTCGCACTCACTC	FM_277	RS	NYGC	MG	Adapt	Adapt_AIF1
FM_277-CTCAGGGTCGGTCGGT	FM_277	RS	NYGC	MG	exAM	exAM_ERN1
FM_277-TTGCCTGTCCACATAG	FM_277	RS	NYGC	MG	Adapt	Adapt_AIF1
FM_277-AACGTCAAGGTGCAGT	FM_277	RS	NYGC	MG	exAM	exAM_ERN1
FM_277-GATGATCTCCGCAGTG	FM_277	RS	NYGC	MG	Adapt	Adapt_IFI44L
FM_277-TCTCTGGCAAGTGTCT	FM_277	RS	NYGC	PVM	PVM	PVM_CD163
FM_277-TAGGTACGTGGTTTAC	FM_277	RS	NYGC	MG	exAM	exAM_ERN1
FM_277-GATTCGAGTTTCTTAC	FM_277	RS	NYGC	MG	Adapt	Adapt_AIF1
FM_277-GCAACCGTCGTGCACG	FM_277	RS	NYGC	MG	Adapt	Adapt_AIF1
FM_277-GCTCAAACAGCCATTA	FM_277	RS	NYGC	MG	Adapt	Adapt_AIF1
FM_277-ATGTCTTAGGATGCGT	FM_277	RS	NYGC	MG	Adapt	Adapt_AIF1
FM_277-GACCTTCAGAAAGTCT	FM_277	RS	NYGC	MG	Homeo	Homeo_PICALM
FM_277-AGTAGCTGTTGGTACT	FM_277	RS	NYGC	MG	exAM	exAM_ERN1
FM_277-CCCTGATAGTGGATTA	FM_277	RS	NYGC	MG	Homeo	Homeo_PICALM
FM_277-TAAGTCGAGCGTCAAG	FM_277	RS	NYGC	MG	ADAM	ADAM_GPNMB
FM_277-GGGTCACGTTAACAGA	FM_277	RS	NYGC	MG	exAM	exAM_ERN1
FM_277-CGATGCGCACACCAGC	FM_277	RS	NYGC	MG	Adapt	Adapt_AIF1
FM_277-TCCGAAAAGCACTTTG	FM_277	RS	NYGC	MG	Homeo	Homeo_PICALM
FM_277-ACATCCCAGTGTTCAC	FM_277	RS	NYGC	MG	Homeo	Homeo_FRMD4A
FM_277-AGACCATTCTGTGCGG	FM_277	RS	NYGC	MG	exAM	exAM_ERN1
FM_277-GTAGAAATCCGTGGTG	FM_277	RS	NYGC	MG	Adapt	Adapt_IFI44L
FM_277-AAGTCGTAGAATTGCA	FM_277	RS	NYGC	MG	Homeo	Homeo_PICALM
FM_277-GTTGCTCTCAATCCAG	FM_277	RS	NYGC	MG	Homeo	Homeo_PICALM
FM_277-CATAAGCAGACTTCAC	FM_277	RS	NYGC	MG	Homeo	Homeo_PICALM
FM_277-AGCCAGCGTTGGGCCT	FM_277	RS	NYGC	PVM	PVM	PVM_CD163
FM_277-TCATCATAGGCTCTCG	FM_277	RS	NYGC	MG	exAM	exAM_ERN1
FM_277-AGCATCAAGGACTTCT	FM_277	RS	NYGC	MG	exAM	exAM_ERN1
FM_277-TTGGGTATCACTGGTA	FM_277	RS	NYGC	MG	Adapt	Adapt_AIF1
FM_277-TAAGCCACAGTGCCTG	FM_277	RS	NYGC	MG	Homeo	Homeo_PICALM
FM_277-GATCCCTAGTAAACGT	FM_277	RS	NYGC	MG	Homeo	Homeo_PICALM
FM_277-TTTACCAAGGTCTTTG	FM_277	RS	NYGC	MG	Adapt	Adapt_AIF1
FM_277-TGTGTGACACTTTATC	FM_277	RS	NYGC	MG	Adapt	Adapt_AIF1
FM_277-AAACCCAAGAAACCAT	FM_277	RS	NYGC	MG	exAM	exAM_ERN1
FM_277-ATCACGAGTAACCCTA	FM_277	RS	NYGC	MG	Adapt	Adapt_AIF1
FM_277-GCACTAACAGGGAGAG	FM_277	RS	NYGC	MG	Homeo	Homeo_FRMD4A
FM_277-CGATGCGAGTGACACG	FM_277	RS	NYGC	MG	Homeo	Homeo_FRMD4A
FM_277-CGGTCAGCAAACGGCA	FM_277	RS	NYGC	MG	Homeo	Homeo_PICALM
FM_277-GTTGTGAAGTACTGTC	FM_277	RS	NYGC	MG	Homeo	Homeo_PICALM
FM_277-ATACCGAAGCTGTTAC	FM_277	RS	NYGC	MG	Adapt	Adapt_HSPA1A
FM_277-AACCTTTCAGTTGGTT	FM_277	RS	NYGC	MG	Adapt	Adapt_AIF1
FM_277-CTTTCAAAGTACGAGC	FM_277	RS	NYGC	MG	ADAM	ADAM_GPNMB
FM_277-GTAGAGGGTAGCGCCT	FM_277	RS	NYGC	MG	Adapt	Adapt_AIF1
FM_277-AACAAAGGTCTAGATC	FM_277	RS	NYGC	MG	Homeo	Homeo_PICALM
FM_277-TGTACAGAGGTTCCAT	FM_277	RS	NYGC	MG	Homeo	Homeo_PICALM
FM_277-ATCACTTGTTGGCCGT	FM_277	RS	NYGC	MG	Homeo	Homeo_FRMD4A
FM_277-TGGGATTGTTATCCAG	FM_277	RS	NYGC	MG	Adapt	Adapt_AIF1
FM_277-CCTCCTCAGATTAGAC	FM_277	RS	NYGC	MG	Homeo	Homeo_PICALM
FM_277-GTCGAATCACGTAGTT	FM_277	RS	NYGC	MG	Homeo	Homeo_PICALM
FM_277-ATGGAGGCACGCTTAA	FM_277	RS	NYGC	MG	Adapt	Adapt_AIF1
FM_277-TCTATCACACTTGGGC	FM_277	RS	NYGC	MG	Homeo	Homeo_PICALM
FM_277-ATTCCTAAGATTGATG	FM_277	RS	NYGC	MG	Homeo	Homeo_PICALM
FM_277-ACGATGTCAGGCGATA	FM_277	RS	NYGC	MG	ADAM	ADAM_GPNMB
FM_277-ATGAAAGAGCTTAGTC	FM_277	RS	NYGC	MG	Adapt	Adapt_AIF1
FM_277-CTGTACCAGCCGATAG	FM_277	RS	NYGC	MG	Homeo	Homeo_PICALM
FM_277-TCCCAGTGTAGGTACG	FM_277	RS	NYGC	MG	exAM	exAM_ERN1
FM_277-GACCGTGGTTGACTGT	FM_277	RS	NYGC	MG	Adapt	Adapt_AIF1
FM_277-GCAGCCACAGCTTTCC	FM_277	RS	NYGC	MG	Adapt	Adapt_AIF1
FM_277-CGCGTGAAGCCATGCC	FM_277	RS	NYGC	MG	Homeo	Homeo_PICALM
FM_277-CTGTACCTCGCTACGG	FM_277	RS	NYGC	MG	Homeo	Homeo_PICALM
FM_277-GATAGAAAGGTTGGAC	FM_277	RS	NYGC	MG	ADAM	ADAM_GPNMB
FM_277-ATGGTTGAGAAGGCTC	FM_277	RS	NYGC	MG	Adapt	Adapt_AIF1
FM_277-TACACCCGTCTGTTAG	FM_277	RS	NYGC	MG	Adapt	Adapt_AIF1
FM_277-CCTAACCTCACCCTGT	FM_277	RS	NYGC	MG	Homeo	Homeo_PICALM
FM_277-CAGGTATTCTGGGCGT	FM_277	RS	NYGC	MG	Homeo	Homeo_PICALM
FM_277-CTACGGGCAGCATTGT	FM_277	RS	NYGC	MG	Homeo	Homeo_PICALM
FM_277-CTCTGGTAGGAACATT	FM_277	RS	NYGC	MG	Adapt	Adapt_AIF1
FM_277-TCGTGCTGTATCATGC	FM_277	RS	NYGC	MG	Homeo	Homeo_PICALM
FM_277-TCTGTCGGTTCTGAGT	FM_277	RS	NYGC	MG	Homeo	Homeo_FRMD4A
FM_277-CACTGAAGTAGGCTCC	FM_277	RS	NYGC	MG	Homeo	Homeo_FRMD4A
FM_277-CCGTGAGAGGGTTAAT	FM_277	RS	NYGC	MG	Adapt	Adapt_AIF1
FM_277-GTGTTCCCAATAGTGA	FM_277	RS	NYGC	MG	Adapt	Adapt_AIF1
FM_277-CCTGCATAGCGTTCAT	FM_277	RS	NYGC	PVM	PVM	PVM_CD163
FM_277-TCACGGGTCGGAAGGT	FM_277	RS	NYGC	MG	Adapt	Adapt_AIF1
FM_277-CACGTTCTCGAGTGGA	FM_277	RS	NYGC	MG	Adapt	Adapt_AIF1
FM_277-TTTACGTGTGAACCGA	FM_277	RS	NYGC	MG	Adapt	Adapt_HIST
FM_277-TGCATGATCAGTGGGA	FM_277	RS	NYGC	MG	Adapt	Adapt_AIF1
FM_277-GTCCCATGTAATGCGG	FM_277	RS	NYGC	MG	exAM	exAM_ERN1
FM_277-GCATGATTCTCCATAT	FM_277	RS	NYGC	MG	Homeo	Homeo_PICALM
FM_277-TAAGCACAGGTTATAG	FM_277	RS	NYGC	MG	exAM	exAM_ERN1
FM_277-AGTAGCTCAGGCCCTA	FM_277	RS	NYGC	MG	exAM	exAM_ERN1
FM_277-GCTTTCGTCGCATGAT	FM_277	RS	NYGC	MG	Adapt	Adapt_AIF1
FM_277-TCAAGACTCGTAGCTA	FM_277	RS	NYGC	MG	exAM	exAM_ERN1
FM_277-AGAACCTGTTGAGAGC	FM_277	RS	NYGC	MG	Homeo	Homeo_PICALM
FM_277-ATAGACCAGAAGGTAG	FM_277	RS	NYGC	MG	Homeo	Homeo_PICALM
FM_277-GTCTGTCTCTAAGAAG	FM_277	RS	NYGC	MG	Homeo	Homeo_PICALM
FM_277-ACAAGCTGTAGACGTG	FM_277	RS	NYGC	MG	Adapt	Adapt_AIF1
FM_277-CCACACTTCTGTCGTC	FM_277	RS	NYGC	MG	Adapt	Adapt_AIF1
FM_277-TCCATGCTCGGCTGAC	FM_277	RS	NYGC	MG	Homeo	Homeo_FRMD4A
FM_277-GTACAGTAGCTATCCA	FM_277	RS	NYGC	MG	exAM	exAM_ERN1
FM_277-TAAGCCAAGGATGCGT	FM_277	RS	NYGC	MG	exAM	exAM_ERN1
FM_277-CGACAGCAGCCTGTGC	FM_277	RS	NYGC	MG	exAM	exAM_ERN1
FM_277-TGTTCTAGTGGAAGTC	FM_277	RS	NYGC	MG	Adapt	Adapt_AIF1
FM_277-AACCCAATCACCTGGG	FM_277	RS	NYGC	MG	Homeo	Homeo_PICALM
FM_277-GCATGATCAGCGCGTT	FM_277	RS	NYGC	MG	Homeo	Homeo_PICALM
FM_277-CACTGGGAGTGCAACG	FM_277	RS	NYGC	MG	Homeo	Homeo_PICALM
FM_277-TTCTTCCTCTGCGAGC	FM_277	RS	NYGC	MG	Adapt	Adapt_AIF1
FM_277-CCAATGACACGTCATA	FM_277	RS	NYGC	MG	Homeo	Homeo_PICALM
FM_277-GCTGAATTCGGTCACG	FM_277	RS	NYGC	MG	Adapt	Adapt_AIF1
FM_277-AATTTCCCAAGTGGCA	FM_277	RS	NYGC	MG	exAM	exAM_ERN1
FM_277-ACGTACAAGGTGAGCT	FM_277	RS	NYGC	MG	Adapt	Adapt_IFI44L
FM_277-CATCAAGCAATTAGGA	FM_277	RS	NYGC	MG	exAM	exAM_ERN1
FM_277-CACTAAGTCACAAGGG	FM_277	RS	NYGC	MG	Adapt	Adapt_AIF1
FM_277-CACAGGCAGTTCCTGA	FM_277	RS	NYGC	MG	Homeo	Homeo_PICALM
FM_277-CAGATCAGTCACCCTT	FM_277	RS	NYGC	MG	Adapt	Adapt_TMEM163
FM_277-CATCAAGGTCAAGTTC	FM_277	RS	NYGC	MG	Homeo	Homeo_PICALM
FM_277-GGGAGATCAGTCTTCC	FM_277	RS	NYGC	MG	Homeo	Homeo_PICALM
FM_277-TCATGAGCAATCCAGT	FM_277	RS	NYGC	MG	Adapt	Adapt_AIF1
FM_277-CACTGAAAGATGCTAA	FM_277	RS	NYGC	MG	Adapt	Adapt_AIF1
FM_277-TGATTCTGTCGCGTCA	FM_277	RS	NYGC	MG	Adapt	Adapt_AIF1
FM_277-CAACGGCTCCCGTTGT	FM_277	RS	NYGC	MG	Homeo	Homeo_PICALM
FM_277-CCTCTAGTCGTTCTCG	FM_277	RS	NYGC	MG	Homeo	Homeo_PICALM
FM_277-TAGAGTCTCTGTCGTC	FM_277	RS	NYGC	MG	Homeo	Homeo_PICALM
FM_277-GGGCGTTGTTGTCTAG	FM_277	RS	NYGC	MG	Adapt	Adapt_HIF1A
FM_277-TCAAGCAGTGTCATCA	FM_277	RS	NYGC	MG	Adapt	Adapt_AIF1
FM_277-TGATCAGTCCTAACAG	FM_277	RS	NYGC	MG	Adapt	Adapt_AIF1
FM_277-TAGGGTTCAATTGAAG	FM_277	RS	NYGC	MG	Homeo	Homeo_PICALM
FM_277-TGAATGCGTCGCTTAA	FM_277	RS	NYGC	MG	Adapt	Adapt_AIF1
FM_277-CGTTAGAAGAGCACTG	FM_277	RS	NYGC	MG	Adapt	Adapt_AIF1
FM_277-ATGGAGGGTGGTCTCG	FM_277	RS	NYGC	MG	Adapt	Adapt_AIF1
FM_277-ACATCCCTCTTCGGTC	FM_277	RS	NYGC	MG	Homeo	Homeo_PICALM
FM_277-GACCAATTCTGAACGT	FM_277	RS	NYGC	MG	Homeo	Homeo_PICALM
FM_277-CGGAACCCAGTAACGG	FM_277	RS	NYGC	MG	Adapt	Adapt_AIF1
FM_277-CATCCCACAAGAGCTG	FM_277	RS	NYGC	MG	Adapt	Adapt_AIF1
FM_277-ACCAACATCCGATCTC	FM_277	RS	NYGC	MG	Homeo	Homeo_PICALM
FM_277-GCATTAGCACTCCACT	FM_277	RS	NYGC	MG	Adapt	Adapt_AIF1
FM_277-CCCTGATGTAGACGTG	FM_277	RS	NYGC	MG	Homeo	Homeo_FRMD4A
FM_277-GTGCACGAGAGTGACC	FM_277	RS	NYGC	PVM	PVM	PVM_CD163
FM_277-AATGGAAGTCGCCACA	FM_277	RS	NYGC	MG	exAM	exAM_ERN1
FM_277-TGAGTCATCGTGACTA	FM_277	RS	NYGC	MG	Adapt	Adapt_AIF1
FM_277-TTCCGGTTCCGGCAGT	FM_277	RS	NYGC	MG	Homeo	Homeo_PICALM
FM_277-GTCGCGATCGAATGCT	FM_277	RS	NYGC	MG	Homeo	Homeo_PICALM
FM_277-GAGTGTTGTTTCCCAC	FM_277	RS	NYGC	MG	Adapt	Adapt_AIF1
FM_277-GAGGCCTGTTCGAGCC	FM_277	RS	NYGC	MG	Homeo	Homeo_PICALM
FM_277-TTACGTTAGATCACTC	FM_277	RS	NYGC	MG	exAM	exAM_ERN1
FM_277-GCCCGAAGTCAGGTAG	FM_277	RS	NYGC	MG	Adapt	Adapt_AIF1
FM_277-CTCTGGTAGCTACTGT	FM_277	RS	NYGC	PVM	PVM	PVM_CD163
FM_277-GTCGCGATCAAATGAG	FM_277	RS	NYGC	MG	Adapt	Adapt_AIF1
FM_277-TTTCGATAGTTGCGCC	FM_277	RS	NYGC	MG	exAM	exAM_ERN1
FM_277-AGGTCATGTATGAGCG	FM_277	RS	NYGC	MG	exAM	exAM_ERN1
FM_277-CTCTGGTAGACGCCAA	FM_277	RS	NYGC	PVM	PVM	PVM_CD163
FM_277-TCATGAGAGTCCGTCG	FM_277	RS	NYGC	PVM	PVM	PVM_CD163
FM_277-TTCCGGTCATAGACTC	FM_277	RS	NYGC	MG	Adapt	Adapt_AIF1
FM_277-CTGGTCTTCAGCGCGT	FM_277	RS	NYGC	MG	Adapt	Adapt_AIF1
FM_277-TAAGCCACAGTCGCTG	FM_277	RS	NYGC	MG	Adapt	Adapt_AIF1
FM_277-TATATCCTCTAGACAC	FM_277	RS	NYGC	MG	exAM	exAM_ERN1
FM_277-TGTCCTGAGGTACAGC	FM_277	RS	NYGC	PVM	PVM	PVM_CD163
FM_277-AAAGGGCTCTGTGCAA	FM_277	RS	NYGC	MG	Homeo	Homeo_PICALM
FM_277-CATTGAGTCAGGAGAC	FM_277	RS	NYGC	MG	Adapt	Adapt_AIF1
FM_277-AACGAAACATGGTGGA	FM_277	RS	NYGC	PVM	PVM	PVM_CD163
FM_277-AAGCCATAGTTGCCTA	FM_277	RS	NYGC	MG	Adapt	Adapt_AIF1
FM_277-ACAAGCTCAGCTAACT	FM_277	RS	NYGC	MG	Homeo	Homeo_PICALM
FM_277-AGACCCGTCGCGTCGA	FM_277	RS	NYGC	MG	Adapt	Adapt_AIF1
FM_277-GATAGCTTCACAAGGG	FM_277	RS	NYGC	MG	Adapt	Adapt_AIF1
FM_277-GACGCTGGTAACTGCT	FM_277	RS	NYGC	MG	Adapt	Adapt_AIF1
FM_277-ATTGGGTAGTAGGGTC	FM_277	RS	NYGC	MG	Adapt	Adapt_AIF1
FM_277-TAGCACAAGGCTGGAT	FM_277	RS	NYGC	MG	Adapt	Adapt_AIF1
FM_277-TAGACTGAGCACCCAC	FM_277	RS	NYGC	MG	Adapt	Adapt_AIF1
FM_277-ACTTTGTAGAATCGAT	FM_277	RS	NYGC	MG	Adapt	Adapt_AIF1
FM_277-TTCTAACGTAGCTGTT	FM_277	RS	NYGC	MG	Adapt	Adapt_AIF1
FM_277-GCGGAAAGTAGCTTGT	FM_277	RS	NYGC	MG	Adapt	Adapt_AIF1
FM_277-TCGATTTCAGGCACAA	FM_277	RS	NYGC	MG	Homeo	Homeo_PICALM
FM_277-GCAGCTGGTCAGCTTA	FM_277	RS	NYGC	MG	Adapt	Adapt_AIF1
FM_277-GACGTTAAGGTTAGTA	FM_277	RS	NYGC	MG	Adapt	Adapt_AIF1
FM_277-ACTTAGGCAGAACTAA	FM_277	RS	NYGC	MG	Homeo	Homeo_FRMD4A
FM_277-ATTACTCTCCTCAGGG	FM_277	RS	NYGC	MG	Adapt	Adapt_AIF1
FM_277-TCGGGTGTCGCATAGT	FM_277	RS	NYGC	MG	Adapt	Adapt_AIF1
FM_277-TCACGGGGTTCAAGGG	FM_277	RS	NYGC	MG	Adapt	Adapt_AIF1
FM_277-TCTTCCTCAAGTAGTA	FM_277	RS	NYGC	MG	Homeo	Homeo_PICALM
FM_277-GAGGGATAGGTCACAG	FM_277	RS	NYGC	MG	Homeo	Homeo_PICALM
FM_277-TCTATACGTCTCAAGT	FM_277	RS	NYGC	MG	exAM	exAM_ERN1
FM_277-TATCTTGTCCTATTTG	FM_277	RS	NYGC	MG	exAM	exAM_ERN1
FM_277-CTCCAACAGCCAAGGT	FM_277	RS	NYGC	MG	Homeo	Homeo_PICALM
FM_277-TGTGATGCATCCGTTC	FM_277	RS	NYGC	MG	Adapt	Adapt_AIF1
FM_277-TTGGGTAAGTACTGTC	FM_277	RS	NYGC	MG	Adapt	Adapt_AIF1
FM_277-GGTAACTTCCTACAAG	FM_277	RS	NYGC	MG	Homeo	Homeo_PICALM
FM_277-ATCCTATCACCTGTCT	FM_277	RS	NYGC	MG	Homeo	Homeo_PICALM
FM_277-ATACTTCTCTTGGTGA	FM_277	RS	NYGC	MG	exAM	exAM_ERN1
FM_277-TTGGTTTGTCACATTG	FM_277	RS	NYGC	MG	exAM	exAM_ERN1
FM_277-GTGGTTACACAAACGG	FM_277	RS	NYGC	MG	Homeo	Homeo_FRMD4A
FM_277-GATTTCTCAGCACACC	FM_277	RS	NYGC	MG	exAM	exAM_ERN1
FM_277-ATCAGGTTCGCCACTT	FM_277	RS	NYGC	MG	Adapt	Adapt_AIF1
FM_277-CTCCCAACACCAGACC	FM_277	RS	NYGC	MG	Homeo	Homeo_PICALM
FM_277-TTACGCCCAACCACAT	FM_277	RS	NYGC	MG	Homeo	Homeo_PICALM
FM_277-AATGCCACAAGCGGAT	FM_277	RS	NYGC	MG	exAM	exAM_ERN1
FM_277-ACTGTCCAGGACAAGA	FM_277	RS	NYGC	MG	Prolif	Prolif_MKI67
FM_277-ATTCCATAGCAACCAG	FM_277	RS	NYGC	MG	Homeo	Homeo_PICALM
FM_277-GATGAGGTCTCATTTG	FM_277	RS	NYGC	MG	Adapt	Adapt_AIF1
FM_277-TCAGTTTGTAAGACCG	FM_277	RS	NYGC	MG	Adapt	Adapt_AIF1
FM_277-TGTACAGTCGTCGGGT	FM_277	RS	NYGC	MG	Homeo	Homeo_PICALM
FM_277-ACACTGAGTTCAAACC	FM_277	RS	NYGC	PVM	PVM	PVM_CD163
FM_277-GGCAGTCTCAGGAACG	FM_277	RS	NYGC	MG	Homeo	Homeo_PICALM
FM_277-GCAGCTGAGACATACA	FM_277	RS	NYGC	MG	Homeo	Homeo_PICALM
FM_277-TTACGCCCAACTGCTA	FM_277	RS	NYGC	MG	Adapt	Adapt_HIF1A
FM_277-ACCTACCCATCATTTC	FM_277	RS	NYGC	MG	Adapt	Adapt_AIF1
FM_277-AGTAGTCGTGCACAAG	FM_277	RS	NYGC	MG	exAM	exAM_ERN1
FM_277-AGTGCCGCACGTACAT	FM_277	RS	NYGC	MG	exAM	exAM_ERN1
FM_277-CTGCCATTCCTATTGT	FM_277	RS	NYGC	MG	ADAM	ADAM_GPNMB
FM_277-TTAATCCTCGACCACG	FM_277	RS	NYGC	PVM	PVM	PVM_CD163
FM_277-TATCCTATCAGTCATG	FM_277	RS	NYGC	MG	exAM	exAM_ERN1
FM_277-CCCATTGGTAATGATG	FM_277	RS	NYGC	MG	exAM	exAM_ERN1
FM_277-CCTCCTCAGTCATTGC	FM_277	RS	NYGC	MG	Homeo	Homeo_PICALM
FM_277-ATCTTCAAGCCGAACA	FM_277	RS	NYGC	MG	exAM	exAM_ERN1
FM_277-CATTCCGCAAACCATC	FM_277	RS	NYGC	MG	Adapt	Adapt_AIF1
FM_277-AGAGAGCGTGCGCTCA	FM_277	RS	NYGC	MG	Adapt	Adapt_AIF1
FM_277-CTCAACCTCTTAGTTC	FM_277	RS	NYGC	MG	ADAM	ADAM_GPNMB
FM_277-CTGCTCATCGCAGTCG	FM_277	RS	NYGC	MG	Adapt	Adapt_AIF1
FM_277-GCATTAGAGCTCGGCT	FM_277	RS	NYGC	MG	Homeo	Homeo_PICALM
FM_277-GCTTGGGTCTGGGCCA	FM_277	RS	NYGC	MG	Homeo	Homeo_PICALM
FM_277-AAGCGAGGTGAGAGGG	FM_277	RS	NYGC	MG	Adapt	Adapt_AIF1
FM_277-TGGTAGTAGGTTAAAC	FM_277	RS	NYGC	PVM	PVM	PVM_CD163
FM_277-GTAGAGGAGCCATTGT	FM_277	RS	NYGC	MG	Homeo	Homeo_PICALM
FM_277-GACCCAGCATGATGCT	FM_277	RS	NYGC	MG	ADAM	ADAM_GPNMB
FM_277-TAGACCACACATATGC	FM_277	RS	NYGC	MG	Homeo	Homeo_FRMD4A
FM_277-GTTACGACAGAGTTCT	FM_277	RS	NYGC	MG	Adapt	Adapt_AIF1
FM_277-CATACAGGTATGGAAT	FM_277	RS	NYGC	PVM	PVM	PVM_CD163
FM_277-TATTTCGCACCTGTCT	FM_277	RS	NYGC	PVM	PVM	PVM_CD163
FM_277-GCATTAGTCCCGTGAG	FM_277	RS	NYGC	MG	exAM	exAM_ERN1
FM_277-TCACGGGAGAGGCGGA	FM_277	RS	NYGC	MG	Homeo	Homeo_PICALM
FM_277-CGAAGGACATCCGGCA	FM_277	RS	NYGC	MG	exAM	exAM_ERN1
FM_277-ATCGTAGCAAGTGCTT	FM_277	RS	NYGC	MG	Adapt	Adapt_AIF1
FM_277-TTGCATTGTTATGACC	FM_277	RS	NYGC	MG	Homeo	Homeo_PICALM
FM_277-ATCAGGTGTCTTAGTG	FM_277	RS	NYGC	MG	Adapt	Adapt_AIF1
FM_277-GTCACTCTCGAGGCAA	FM_277	RS	NYGC	MG	Adapt	Adapt_IFI44L
FM_277-CCCTTAGTCGCTCATC	FM_277	RS	NYGC	MG	Homeo	Homeo_FRMD4A
FM_277-GAAGTAATCTAGTACG	FM_277	RS	NYGC	MG	Homeo	Homeo_FRMD4A
FM_277-TCACTATGTGGACAGT	FM_277	RS	NYGC	MG	exAM	exAM_ERN1
FM_277-GGCTTGGAGCGAGTAC	FM_277	RS	NYGC	MG	Adapt	Adapt_AIF1
FM_277-GTAGGTTCACTGTCCT	FM_277	RS	NYGC	MG	Adapt	Adapt_AIF1
FM_277-GTTCGCTGTAATGATG	FM_277	RS	NYGC	MG	Homeo	Homeo_PICALM
FM_277-TCAAGTGCACCCTGTT	FM_277	RS	NYGC	PVM	PVM	PVM_CD163
FM_277-TAACTTCGTGCTTCAA	FM_277	RS	NYGC	MG	Adapt	Adapt_AIF1
FM_277-CATCGGGGTGGTTCTA	FM_277	RS	NYGC	PVM	PVM	PVM_CD163
FM_277-TTAGTCTGTATGTGTC	FM_277	RS	NYGC	MG	Adapt	Adapt_AIF1
FM_277-GTACAACCAACGCATT	FM_277	RS	NYGC	MG	exAM	exAM_ERN1
FM_277-ACAGCCGGTTTGCCGG	FM_277	RS	NYGC	MG	Adapt	Adapt_AIF1
FM_277-AATGAAGCAAGAGTTA	FM_277	RS	NYGC	MG	Adapt	Adapt_AIF1
FM_277-AACCACATCGAACGGA	FM_277	RS	NYGC	MG	Homeo	Homeo_PICALM
FM_277-AACGAAAAGGCATGCA	FM_277	RS	NYGC	MG	Adapt	Adapt_AIF1
FM_277-CACCGTTGTGAGGAAA	FM_277	RS	NYGC	MG	Homeo	Homeo_FRMD4A
FM_277-GGCTTGGTCACCACAA	FM_277	RS	NYGC	MG	Homeo	Homeo_PICALM
FM_277-TCTCTGGCACTTGAGT	FM_277	RS	NYGC	MG	Adapt	Adapt_AIF1
FM_277-CATTGTTCAGAACCGA	FM_277	RS	NYGC	MG	exAM	exAM_ERN1
FM_277-GCATTAGGTCTAGTGT	FM_277	RS	NYGC	MG	Homeo	Homeo_PICALM
FM_277-ATGTCCCTCATGCCGG	FM_277	RS	NYGC	MG	Adapt	Adapt_AIF1
FM_277-TGGATCAGTGACTATC	FM_277	RS	NYGC	MG	Adapt	Adapt_AIF1
FM_277-GGGATCCTCGGTCGAC	FM_277	RS	NYGC	MG	Homeo	Homeo_PICALM
FM_277-AACAAAGAGTGCACTT	FM_277	RS	NYGC	MG	Homeo	Homeo_PICALM
FM_277-TCTGTCGTCGTGGTAT	FM_277	RS	NYGC	MG	Homeo	Homeo_PICALM
FM_277-TGTTGAGAGTGTAGTA	FM_277	RS	NYGC	MG	Adapt	Adapt_AIF1
FM_277-TTTGTTGGTTGGAGGT	FM_277	RS	NYGC	MG	exAM	exAM_ERN1
FM_277-ATCACTTAGTTCAACC	FM_277	RS	NYGC	MG	Homeo	Homeo_PICALM
FM_277-GTTCGCTTCTAGAGCT	FM_277	RS	NYGC	MG	Homeo	Homeo_PICALM
FM_277-AGACACTAGAGAGCAA	FM_277	RS	NYGC	MG	Adapt	Adapt_AIF1
FM_277-CAGAGCCTCATAGAGA	FM_277	RS	NYGC	MG	Adapt	Adapt_AIF1
FM_277-CGCAGGTAGAGCATCG	FM_277	RS	NYGC	PVM	PVM	PVM_CD163
FM_277-GTTACAGGTCCACAGC	FM_277	RS	NYGC	MG	Adapt	Adapt_HIF1A
FM_277-TCGCTCACATCGATCA	FM_277	RS	NYGC	MG	ADAM	ADAM_GPNMB
FM_277-TTTACGTGTACTGTTG	FM_277	RS	NYGC	MG	exAM	exAM_ERN1
FM_277-GTGCGTGGTAGCGAGT	FM_277	RS	NYGC	MG	Adapt	Adapt_AIF1
FM_277-AGGTAGGCAAGACGGT	FM_277	RS	NYGC	MG	Adapt	Adapt_AIF1
FM_277-GGGTGAAGTAGCTGTT	FM_277	RS	NYGC	MG	Adapt	Adapt_AIF1
FM_277-CAGGTATGTCATTCCC	FM_277	RS	NYGC	MG	Adapt	Adapt_AIF1
FM_277-ATTGTTCGTAACACCT	FM_277	RS	NYGC	MG	exAM	exAM_ERN1
FM_277-TTGTTGTCACAACATC	FM_277	RS	NYGC	MG	Homeo	Homeo_PICALM
FM_277-CCGAACGAGAAGTGTT	FM_277	RS	NYGC	MG	Adapt	Adapt_TMEM163
FM_277-GTGAGCCGTGTCCCTT	FM_277	RS	NYGC	MG	Homeo	Homeo_PICALM
FM_277-ATCTCTACAACTTGCA	FM_277	RS	NYGC	MG	exAM	exAM_ERN1
FM_277-AAAGTGATCCGATGCG	FM_277	RS	NYGC	MG	Homeo	Homeo_PICALM
FM_277-CACGAATTCGAACTCA	FM_277	RS	NYGC	MG	Homeo	Homeo_PICALM
FM_277-GTCTGTCGTGCAGATG	FM_277	RS	NYGC	MG	Adapt	Adapt_CCL3
FM_277-CCACCATCACAAATAG	FM_277	RS	NYGC	MG	Adapt	Adapt_AIF1
FM_277-CTACGGGGTGCCTTCT	FM_277	RS	NYGC	MG	exAM	exAM_ERN1
FM_277-TGGTAGTTCACTCACC	FM_277	RS	NYGC	MG	Adapt	Adapt_AIF1
FM_277-GATGTTGAGCGGTAAC	FM_277	RS	NYGC	MG	Adapt	Adapt_AIF1
FM_277-ATTTCTGGTGTGTGGA	FM_277	RS	NYGC	MG	Adapt	Adapt_IFI44L
FM_277-AATGGAAAGACGCCAA	FM_277	RS	NYGC	PVM	PVM	PVM_CD163
FM_277-TCACTCGGTAGTATAG	FM_277	RS	NYGC	MG	Adapt	Adapt_AIF1
FM_277-GTCTACCCAGAACATA	FM_277	RS	NYGC	MG	exAM	exAM_ERN1
FM_277-CACCAAATCCTTGAAG	FM_277	RS	NYGC	MG	Homeo	Homeo_FRMD4A
FM_277-GTGCACGGTGCTAGCC	FM_277	RS	NYGC	MG	exAM	exAM_ERN1
FM_277-TCATGCCTCCCGAACG	FM_277	RS	NYGC	MG	exAM	exAM_ERN1
FM_277-GATAGCTTCGTCTACC	FM_277	RS	NYGC	MG	Adapt	Adapt_AIF1
FM_277-TTCGGTCAGTATGATG	FM_277	RS	NYGC	MG	Homeo	Homeo_FRMD4A
FM_277-AAACGAACATCGGAGA	FM_277	RS	NYGC	MG	Homeo	Homeo_PICALM
FM_277-GCAGTTATCCGTGACG	FM_277	RS	NYGC	MG	Prolif	Prolif_MKI67
FM_277-GACTATGAGGTGGTTG	FM_277	RS	NYGC	MG	Adapt	Adapt_AIF1
FM_277-ACTGATGCAGAGGCTA	FM_277	RS	NYGC	MG	Homeo	Homeo_PICALM
FM_277-GCGGATCCACCTGATA	FM_277	RS	NYGC	MG	Adapt	Adapt_AIF1
FM_277-GCGAGAAGTGCATACT	FM_277	RS	NYGC	MG	Adapt	Adapt_AIF1
FM_277-TCCCAGTTCACGGTCG	FM_277	RS	NYGC	MG	exAM	exAM_ERN1
FM_277-AGGGTGAAGGCCTAAG	FM_277	RS	NYGC	MG	Homeo	Homeo_PICALM
FM_277-GTGATGTTCCTGTAAG	FM_277	RS	NYGC	MG	Adapt	Adapt_AIF1
FM_277-TCTCAGCAGCTTCTAG	FM_277	RS	NYGC	MG	Adapt	Adapt_TMEM163
FM_277-GAGCCTGGTGTGTTTG	FM_277	RS	NYGC	MG	Adapt	Adapt_AIF1
FM_277-GCAACCGAGAGCATCG	FM_277	RS	NYGC	MG	Adapt	Adapt_HIST
FM_277-TGCACGGCAGTTGTTG	FM_277	RS	NYGC	MG	ADAM	ADAM_GPNMB
FM_277-CGAGTGCAGGGTTAAT	FM_277	RS	NYGC	MG	Adapt	Adapt_AIF1
FM_277-GGGACAAGTATCGTAC	FM_277	RS	NYGC	MG	Adapt	Adapt_AIF1
FM_277-GACCGTGTCACATACG	FM_277	RS	NYGC	MG	Adapt	Adapt_HSPA1A
FM_277-TCCCACATCACGATCA	FM_277	RS	NYGC	MG	Homeo	Homeo_PICALM
FM_277-GGAGATGGTTACGCCG	FM_277	RS	NYGC	MG	Adapt	Adapt_AIF1
FM_277-CTGCGAGAGGTGCATG	FM_277	RS	NYGC	MG	Adapt	Adapt_AIF1
FM_277-GTAGCTACATGAATAG	FM_277	RS	NYGC	MG	Adapt	Adapt_AIF1
FM_277-TCACAAGTCCGACAGC	FM_277	RS	NYGC	MG	Adapt	Adapt_AIF1
FM_277-GATTTCTTCATTTACC	FM_277	RS	NYGC	MG	Adapt	Adapt_AIF1
FM_277-TTACCGCCAAGTGGGT	FM_277	RS	NYGC	MG	Adapt	Adapt_AIF1
FM_277-CGTGATACAAGCCTGC	FM_277	RS	NYGC	PVM	PVM	PVM_CD163
FM_277-TATCTTGAGCCAAGGT	FM_277	RS	NYGC	MG	exAM	exAM_ERN1
FM_277-ACTATCTAGACGATAT	FM_277	RS	NYGC	MG	exAM	exAM_ERN1
FM_277-GGTAATCGTATAATGG	FM_277	RS	NYGC	MG	Adapt	Adapt_AIF1
FM_277-CACTGAATCGGACCAC	FM_277	RS	NYGC	MG	exAM	exAM_ERN1
FM_277-GGGTGTCTCACCTTAT	FM_277	RS	NYGC	MG	Adapt	Adapt_AIF1
FM_277-GTGTCCTTCCATTGTT	FM_277	RS	NYGC	MG	Adapt	Adapt_TMEM163
FM_277-CTTAGGATCTAAGCCA	FM_277	RS	NYGC	MG	Homeo	Homeo_PICALM
FM_277-GACGCTGAGACCTCCG	FM_277	RS	NYGC	MG	Homeo	Homeo_PICALM
FM_277-TTGGATGTCACAAGAA	FM_277	RS	NYGC	MG	Adapt	Adapt_TMEM163
FM_277-AACAGGGAGGTAGGCT	FM_277	RS	NYGC	MG	Adapt	Adapt_TMEM163
FM_277-GCCGTGACACGTAACT	FM_277	RS	NYGC	PVM	PVM	PVM_CD163
FM_277-AAGAACATCGCTTAAG	FM_277	RS	NYGC	MG	Homeo	Homeo_PICALM
FM_277-ATCTCTAAGAAGATCT	FM_277	RS	NYGC	MG	Homeo	Homeo_PICALM
FM_277-TTTCACATCGCCAGTG	FM_277	RS	NYGC	MG	Homeo	Homeo_FRMD4A
FM_277-GTTTGGAGTACCGTGC	FM_277	RS	NYGC	MG	Homeo	Homeo_PICALM
FM_277-CCCAACTAGTAGGAAG	FM_277	RS	NYGC	MG	Adapt	Adapt_AIF1
FM_277-AGGTCTAAGCCAGTAG	FM_277	RS	NYGC	MG	exAM	exAM_ERN1
FM_277-TTGTTTGTCCACTGGG	FM_277	RS	NYGC	MG	Adapt	Adapt_AIF1
FM_277-GCCGTGAAGGGTTGCA	FM_277	RS	NYGC	PVM	PVM	PVM_CD163
FM_277-TGGGCTGGTGCGAGTA	FM_277	RS	NYGC	MG	exAM	exAM_ERN1
FM_277-TAGGTTGTCTGTAAGC	FM_277	RS	NYGC	MG	Adapt	Adapt_HIST
FM_277-GTTAGTGCATGTTCGA	FM_277	RS	NYGC	MG	Homeo	Homeo_PICALM
FM_277-TCAATTCTCAGCTTGA	FM_277	RS	NYGC	PVM	PVM	PVM_CD163
FM_277-GTGGTTAAGAGCCTGA	FM_277	RS	NYGC	MG	Homeo	Homeo_PICALM
FM_277-TATCAGGCACTACAGT	FM_277	RS	NYGC	MG	Adapt	Adapt_AIF1
FM_277-TAACCAGTCCGCTGTT	FM_277	RS	NYGC	MG	exAM	exAM_ERN1
FM_277-ACTGCAATCAGCATTG	FM_277	RS	NYGC	MG	Homeo	Homeo_PICALM
FM_277-GAGTTACTCGTCTACC	FM_277	RS	NYGC	MG	Adapt	Adapt_TMEM163
FM_277-CTCCAACGTGCGTGCT	FM_277	RS	NYGC	MG	exAM	exAM_ERN1
FM_277-TGTGGCGAGTCACAGG	FM_277	RS	NYGC	MG	Homeo	Homeo_PICALM
FM_277-ACTATGGGTGGAAGTC	FM_277	RS	NYGC	MG	Adapt	Adapt_AIF1
FM_277-CACGTGGGTAGTATAG	FM_277	RS	NYGC	MG	Adapt	Adapt_AIF1
FM_277-TACTTACAGGTAGCAC	FM_277	RS	NYGC	MG	exAM	exAM_ERN1
FM_277-GTTCTATTCGCAGAGA	FM_277	RS	NYGC	MG	Homeo	Homeo_PICALM
FM_277-AAGCGAGGTCGCTCGA	FM_277	RS	NYGC	MG	exAM	exAM_ERN1
FM_277-GCAGTTATCTGGGCGT	FM_277	RS	NYGC	MG	Homeo	Homeo_PICALM
FM_277-CGGGCATTCGATTGGT	FM_277	RS	NYGC	MG	Homeo	Homeo_PICALM
FM_277-CAAGAGGAGTCCTGCG	FM_277	RS	NYGC	MG	Homeo	Homeo_PICALM
FM_277-CTGCAGGAGTGGCAGT	FM_277	RS	NYGC	MG	Adapt	Adapt_AIF1
FM_277-TCGTGCTAGCGAGTCA	FM_277	RS	NYGC	MG	Homeo	Homeo_PICALM
FM_277-GCATCTCCATCCAACA	FM_277	RS	NYGC	MG	Homeo	Homeo_PICALM
FM_277-CATTGTTGTTCGGCGT	FM_277	RS	NYGC	MG	Adapt	Adapt_AIF1
FM_277-GGAGGTATCTCTGCCA	FM_277	RS	NYGC	MG	Homeo	Homeo_PICALM
FM_277-AGTACCAAGGTGATCG	FM_277	RS	NYGC	MG	exAM	exAM_ERN1
FM_277-GAGATGGGTCGCACGT	FM_277	RS	NYGC	MG	Adapt	Adapt_AIF1
FM_277-ATCCTATTCGCCAATA	FM_277	RS	NYGC	MG	exAM	exAM_ERN1
FM_277-AGCCAATGTTGCGAAG	FM_277	RS	NYGC	MG	Adapt	Adapt_AIF1
FM_277-AAAGGTAGTCACCACG	FM_277	RS	NYGC	MG	Homeo	Homeo_PICALM
FM_277-GCCGATGTCGAACGGA	FM_277	RS	NYGC	MG	Adapt	Adapt_TMEM163
FM_277-TGATCAGAGCGCTTCG	FM_277	RS	NYGC	PVM	PVM	PVM_CD163
FM_277-AGCGCTGTCTCCATAT	FM_277	RS	NYGC	MG	Adapt	Adapt_AIF1
FM_277-GTGAGGAGTAGCTCGC	FM_277	RS	NYGC	MG	exAM	exAM_ERN1
FM_277-CTGTATTCAGTAACGG	FM_277	RS	NYGC	MG	exAM	exAM_ERN1
FM_277-GATCACATCAAAGACA	FM_277	RS	NYGC	MG	Adapt	Adapt_AIF1
FM_277-TTTAGTCGTAACGCGA	FM_277	RS	NYGC	MG	exAM	exAM_ERN1
FM_277-TTGGGTAAGTACCGGA	FM_277	RS	NYGC	MG	Homeo	Homeo_PICALM
FM_277-CTGCCTAGTATTCCTT	FM_277	RS	NYGC	MG	Adapt	Adapt_AIF1
FM_277-TTACCGCAGCTGCCTG	FM_277	RS	NYGC	MG	Homeo	Homeo_PICALM
FM_277-TGCATGATCCCGTGAG	FM_277	RS	NYGC	PVM	PVM	PVM_CD163
FM_277-AAGAACATCGACATTG	FM_277	RS	NYGC	PVM	PVM	PVM_CD163
FM_277-GAATCACGTCCAGCAC	FM_277	RS	NYGC	MG	Adapt	Adapt_AIF1
FM_277-TTGGTTTCAAATTAGG	FM_277	RS	NYGC	MG	Adapt	Adapt_AIF1
FM_277-CTGTATTTCTATGTGG	FM_277	RS	NYGC	MG	exAM	exAM_ERN1
FM_277-GTGCACGGTATCGTTG	FM_277	RS	NYGC	MG	exAM	exAM_ERN1
FM_277-TGTTACTCAGTCAGTT	FM_277	RS	NYGC	MG	Adapt	Adapt_CCL3
FM_277-CATACTTAGGTCATTC	FM_277	RS	NYGC	MG	Adapt	Adapt_AIF1
FM_277-TCAAGACGTAACGGTG	FM_277	RS	NYGC	MG	Homeo	Homeo_PICALM
FM_277-CTATAGGGTACGAGCA	FM_277	RS	NYGC	MG	Adapt	Adapt_TMEM163
FM_277-TGTGTGAAGTAGGATT	FM_277	RS	NYGC	MG	exAM	exAM_ERN1
FM_277-CGAGGCTTCTAGCCTC	FM_277	RS	NYGC	MG	exAM	exAM_ERN1
FM_277-TCGCACTCAGAGGCAT	FM_277	RS	NYGC	MG	Homeo	Homeo_PICALM
FM_277-AGATAGAAGCCATTCA	FM_277	RS	NYGC	MG	exAM	exAM_ERN1
FM_277-GGACGTCAGAATCGCG	FM_277	RS	NYGC	MG	Homeo	Homeo_PICALM
FM_277-CGATCGGCATGACGGA	FM_277	RS	NYGC	MG	Adapt	Adapt_AIF1
FM_277-CTCATCGCATGACTAC	FM_277	RS	NYGC	MG	exAM	exAM_ERN1
FM_277-GAAACCTGTACGAAAT	FM_277	RS	NYGC	MG	Homeo	Homeo_PICALM
FM_277-ATAGAGATCGATTCCC	FM_277	RS	NYGC	MG	Adapt	Adapt_AIF1
FM_277-TCATTGTTCTATTGTC	FM_277	RS	NYGC	MG	Homeo	Homeo_PICALM
FM_277-GCACTAAGTTGTAGCT	FM_277	RS	NYGC	MG	Homeo	Homeo_PICALM
FM_277-TTACTGTTCTGTGCGG	FM_277	RS	NYGC	MG	Homeo	Homeo_PICALM
FM_277-AGATGAAGTGTAGTGG	FM_277	RS	NYGC	MG	Homeo	Homeo_PICALM
FM_277-CTACATTAGCAAACAT	FM_277	RS	NYGC	MG	Adapt	Adapt_TMEM163
FM_277-CGCAGGTCAAGAGTGC	FM_277	RS	NYGC	MG	Homeo	Homeo_PICALM
FM_277-CCTCCTCGTAGCGAGT	FM_277	RS	NYGC	MG	Adapt	Adapt_AIF1
FM_277-GCATCGGGTTTCCATT	FM_277	RS	NYGC	MG	Adapt	Adapt_AIF1
FM_277-GGGACTCCACCGTGGT	FM_277	RS	NYGC	PVM	PVM	PVM_CD163
FM_277-GAAGCCCGTATTCTCT	FM_277	RS	NYGC	MG	Homeo	Homeo_FRMD4A
FM_277-TCTTTGAGTTGCACGC	FM_277	RS	NYGC	MG	Homeo	Homeo_FRMD4A
FM_277-GTAGAAATCGCATGAT	FM_277	RS	NYGC	MG	Homeo	Homeo_PICALM
FM_277-GAGTGTTGTATTCCTT	FM_277	RS	NYGC	MG	exAM	exAM_ERN1
FM_277-GTGTTAGGTACTAAGA	FM_277	RS	NYGC	MG	Homeo	Homeo_PICALM
FM_277-TGTAGACTCCTACTGC	FM_277	RS	NYGC	MG	Homeo	Homeo_FRMD4A
FM_277-TCCATCGGTGACCGAA	FM_277	RS	NYGC	MG	ADAM	ADAM_GPNMB
FM_277-GTATTTCCAGCCGTCA	FM_277	RS	NYGC	MG	Adapt	Adapt_TMEM163
FM_277-CCACGTTTCTGGGTCG	FM_277	RS	NYGC	MG	Adapt	Adapt_AIF1
FM_277-GTCAGCGAGGTTTGAA	FM_277	RS	NYGC	MG	Homeo	Homeo_PICALM
FM_277-CTCCACAGTGCAGATG	FM_277	RS	NYGC	MG	Prolif	Prolif_MKI67
FM_277-CTGAGGCGTACGATCT	FM_277	RS	NYGC	MG	exAM	exAM_ERN1
FM_277-CAGTTCCGTTCTTGCC	FM_277	RS	NYGC	MG	Adapt	Adapt_AIF1
FM_277-AGGGTCCCATCCCACT	FM_277	RS	NYGC	MG	Homeo	Homeo_FRMD4A
FM_277-AAAGAACGTATGCTTG	FM_277	RS	NYGC	MG	Adapt	Adapt_TMEM163
FM_277-TATCGCCGTTGCTCGG	FM_277	RS	NYGC	MG	Homeo	Homeo_PICALM
FM_277-CCTAACCTCTGCGTCT	FM_277	RS	NYGC	MG	Homeo	Homeo_PICALM
FM_277-TGTTCCGCATATCTGG	FM_277	RS	NYGC	MG	Adapt	Adapt_AIF1
FM_277-GAATCGTGTACCAATC	FM_277	RS	NYGC	MG	exAM	exAM_ERN1
FM_277-AGAACAACAAATGATG	FM_277	RS	NYGC	MG	exAM	exAM_ERN1
FM_277-TCTACCGTCGAGTCTA	FM_277	RS	NYGC	MG	Homeo	Homeo_PICALM
FM_277-CATCGTCAGAATCCCT	FM_277	RS	NYGC	MG	exAM	exAM_ERN1
FM_277-TCCTAATTCCATCTAT	FM_277	RS	NYGC	PVM	PVM	PVM_CD163
FM_277-AGAACCTAGAATTGTG	FM_277	RS	NYGC	MG	Homeo	Homeo_PICALM
FM_277-TAAGTCGTCTACACTT	FM_277	RS	NYGC	MG	exAM	exAM_ERN1
FM_277-GGAGATGGTTATTCCT	FM_277	RS	NYGC	MG	Homeo	Homeo_PICALM
FM_277-GCCAGTGTCGTAGTGT	FM_277	RS	NYGC	MG	Adapt	Adapt_IFI44L
FM_277-TCACATTCACCTTCGT	FM_277	RS	NYGC	MG	Homeo	Homeo_PICALM
FM_277-CGTGATACAAAGCAAT	FM_277	RS	NYGC	MG	exAM	exAM_ERN1
FM_277-CGCAGGTCAGGTCTCG	FM_277	RS	NYGC	MG	Adapt	Adapt_AIF1
FM_277-GTTACCCTCGAGCCTG	FM_277	RS	NYGC	MG	exAM	exAM_ERN1
FM_277-CTCCACAGTGCACAAG	FM_277	RS	NYGC	MG	Homeo	Homeo_FRMD4A
FM_277-CACCAAAAGGTATTGA	FM_277	RS	NYGC	MG	Adapt	Adapt_AIF1
FM_277-ACTTCCGAGTGGCCTC	FM_277	RS	NYGC	MG	Homeo	Homeo_FRMD4A
FM_277-AGATGCTAGGTGAGCT	FM_277	RS	NYGC	MG	Adapt	Adapt_AIF1
FM_277-TGTAAGCAGAATCGTA	FM_277	RS	NYGC	MG	Prolif	Prolif_MKI67
FM_277-ACATTTCCACAGAGAC	FM_277	RS	NYGC	MG	exAM	exAM_ERN1
FM_277-CCTGCATAGGCCTGCT	FM_277	RS	NYGC	MG	exAM	exAM_ERN1
FM_277-CGGGACTTCAGCGGAA	FM_277	RS	NYGC	MG	Adapt	Adapt_AIF1
FM_277-GTTACGACAACGGCTC	FM_277	RS	NYGC	MG	Homeo	Homeo_PICALM
FM_277-TAGGTTGTCTTACCGC	FM_277	RS	NYGC	MG	Adapt	Adapt_AIF1
FM_277-TGTCCACCATATGCGT	FM_277	RS	NYGC	MG	Homeo	Homeo_PICALM
FM_277-CTTACCGGTTGGAGGT	FM_277	RS	NYGC	MG	exAM	exAM_ERN1
FM_277-GTATTGGTCCAGCCTT	FM_277	RS	NYGC	MG	exAM	exAM_ERN1
FM_277-CTTGAGAGTGGAAATT	FM_277	RS	NYGC	MG	Homeo	Homeo_PICALM
FM_277-TAATTCCAGTTCATCG	FM_277	RS	NYGC	MG	Prolif	Prolif_MKI67
FM_277-TATTTCGCAAAGCTCT	FM_277	RS	NYGC	MG	exAM	exAM_ERN1
FM_277-CTCCCTCGTAGGGTAC	FM_277	RS	NYGC	MG	Homeo	Homeo_PICALM
FM_277-AGAGCAGTCATTACCT	FM_277	RS	NYGC	MG	Homeo	Homeo_PICALM
FM_277-GGGTTTAAGAGTGTTA	FM_277	RS	NYGC	MG	exAM	exAM_ERN1
FM_277-CTAGGTAAGTTCATGC	FM_277	RS	NYGC	MG	Homeo	Homeo_PICALM
FM_277-ACTTCCGAGAATACAC	FM_277	RS	NYGC	MG	exAM	exAM_ERN1
FM_277-TAAGCCAGTACAACGG	FM_277	RS	NYGC	MG	Adapt	Adapt_HIF1A
FM_277-GCGGATCTCATAGAGA	FM_277	RS	NYGC	MG	Adapt	Adapt_AIF1
FM_277-GACTCTCAGTAAGCAT	FM_277	RS	NYGC	MG	Homeo	Homeo_PICALM
FM_277-ATCACTTCAGTTAGGG	FM_277	RS	NYGC	PVM	PVM	PVM_CD163
FM_277-CATTTCAAGGCCCACT	FM_277	RS	NYGC	MG	exAM	exAM_ERN1
FM_277-TAACACGAGGCCACTC	FM_277	RS	NYGC	MG	exAM	exAM_ERN1
FM_277-CTGCATCCACACCGCA	FM_277	RS	NYGC	PVM	PVM	PVM_CD163
FM_277-TTCCTAAGTAACTTCG	FM_277	RS	NYGC	MG	Homeo	Homeo_PICALM
FM_277-TCGTGGGCACTCACTC	FM_277	RS	NYGC	MG	Adapt	Adapt_AIF1
FM_277-CGCGTGAGTTCTGAGT	FM_277	RS	NYGC	MG	Adapt	Adapt_TMEM163
FM_277-AATGAAGAGGGCTAAC	FM_277	RS	NYGC	MG	Adapt	Adapt_AIF1
FM_277-GTCGAATCAGGTGTGA	FM_277	RS	NYGC	MG	Adapt	Adapt_AIF1
FM_277-TCAATTCGTTATCCAG	FM_277	RS	NYGC	MG	Adapt	Adapt_AIF1
FM_277-CTAGGTATCTTGGTCC	FM_277	RS	NYGC	MG	Homeo	Homeo_PICALM
FM_277-TCGCTCAAGACCAGCA	FM_277	RS	NYGC	MG	Prolif	Prolif_MKI67
FM_277-ACGTCCTCAGGATGAC	FM_277	RS	NYGC	MG	exAM	exAM_ERN1
FM_277-GGGTCTGGTACTCGTA	FM_277	RS	NYGC	MG	Homeo	Homeo_PICALM
FM_277-AGTAACCTCCCTCTCC	FM_277	RS	NYGC	MG	exAM	exAM_ERN1
FM_277-CTATCCGTCTGAATGC	FM_277	RS	NYGC	MG	Adapt	Adapt_AIF1
FM_277-TACGGGCGTTAAGAAC	FM_277	RS	NYGC	MG	Homeo	Homeo_PICALM
FM_277-CCACAAAGTTGCCGCA	FM_277	RS	NYGC	MG	exAM	exAM_ERN1
FM_277-TATTTCGGTGACTCGC	FM_277	RS	NYGC	MG	exAM	exAM_ERN1
FM_277-CTTCAATGTCTTAGTG	FM_277	RS	NYGC	MG	Homeo	Homeo_PICALM
FM_277-GTCTCACCATTGTAGC	FM_277	RS	NYGC	MG	exAM	exAM_ERN1
FM_277-ACTTTCAAGTGCGCTC	FM_277	RS	NYGC	MG	Adapt	Adapt_AIF1
FM_277-GGTGTCGAGGCTATCT	FM_277	RS	NYGC	MG	exAM	exAM_ERN1
FM_277-GATCCCTAGTTGAATG	FM_277	RS	NYGC	MG	Adapt	Adapt_AIF1
FM_277-GACCCAGTCGGTTGTA	FM_277	RS	NYGC	MG	Homeo	Homeo_PICALM
FM_277-TAAGTCGTCATTGCTT	FM_277	RS	NYGC	MG	Homeo	Homeo_PICALM
FM_277-TTGGGTACAATCGCGC	FM_277	RS	NYGC	MG	Homeo	Homeo_PICALM
FM_277-TTTGATCAGGTACAAT	FM_277	RS	NYGC	MG	Homeo	Homeo_PICALM
FM_277-CGGGACTAGGGCAATC	FM_277	RS	NYGC	MG	Adapt	Adapt_AIF1
FM_277-GTCTAGAAGCCTGTCG	FM_277	RS	NYGC	MG	Homeo	Homeo_PICALM
FM_277-TAACTTCGTGTCGATT	FM_277	RS	NYGC	MG	exAM	exAM_ERN1
FM_277-TTAGGGTGTGATACAA	FM_277	RS	NYGC	MG	Adapt	Adapt_AIF1
FM_277-CATGCCTTCGCACGAC	FM_277	RS	NYGC	MG	Homeo	Homeo_PICALM
FM_277-GGACGTCGTTTGAAAG	FM_277	RS	NYGC	MG	Homeo	Homeo_PICALM
FM_277-ACACTGAGTGTGTGTT	FM_277	RS	NYGC	MG	Adapt	Adapt_AIF1
FM_277-ATCCCTGTCTTCCACG	FM_277	RS	NYGC	MG	Prolif	Prolif_MKI67
FM_277-CCAAGCGCATGACACT	FM_277	RS	NYGC	MG	Adapt	Adapt_AIF1
FM_277-ACGTAGTGTAGGACCA	FM_277	RS	NYGC	MG	Adapt	Adapt_AIF1
FM_277-TGGTACAGTCGCAGTC	FM_277	RS	NYGC	MG	exAM	exAM_ERN1
FM_277-AGTACTGAGACAACTA	FM_277	RS	NYGC	MG	Homeo	Homeo_PICALM
FM_277-GTCAAACAGCACCGAA	FM_277	RS	NYGC	MG	Homeo	Homeo_PICALM
FM_277-CAGCAATAGTAAACTG	FM_277	RS	NYGC	MG	exAM	exAM_ERN1
FM_277-GGGCTACGTGTTAAAG	FM_277	RS	NYGC	MG	exAM	exAM_ERN1
FM_277-GTCTCACAGTATGAGT	FM_277	RS	NYGC	PVM	PVM	PVM_CD163
FM_277-TTGCATTAGCTGTCCG	FM_277	RS	NYGC	MG	Adapt	Adapt_AIF1
FM_277-TTACAGGCAGACACCC	FM_277	RS	NYGC	MG	Prolif	Prolif_MKI67
FM_277-TGAGTCAGTGAGGATC	FM_277	RS	NYGC	MG	exAM	exAM_ERN1
FM_277-TGATCTTAGTCATAGA	FM_277	RS	NYGC	MG	Adapt	Adapt_AIF1
FM_277-CTTGAGAGTTTCGATG	FM_277	RS	NYGC	MG	Homeo	Homeo_PICALM
FM_277-GCTGGGTTCGCTGCGA	FM_277	RS	NYGC	MG	Homeo	Homeo_FRMD4A
FM_277-AGGCTGCCAGCTGTCG	FM_277	RS	NYGC	MG	exAM	exAM_ERN1
FM_277-GGAGCAATCGCTAGCG	FM_277	RS	NYGC	MG	Adapt	Adapt_AIF1
FM_277-TCTATACAGCTACTGT	FM_277	RS	NYGC	MG	Homeo	Homeo_PICALM
FM_277-TTGTTCAAGCTAAACA	FM_277	RS	NYGC	MG	Homeo	Homeo_FRMD4A
FM_277-TACAGGTAGTTTCGGT	FM_277	RS	NYGC	MG	Adapt	Adapt_AIF1
FM_277-TGTTGAGCACGTAGTT	FM_277	RS	NYGC	MG	Adapt	Adapt_AIF1
FM_277-CAGGCCAGTACCCGAC	FM_277	RS	NYGC	MG	Homeo	Homeo_PICALM
FM_277-TCCTCTTCACGTGAGA	FM_277	RS	NYGC	MG	Homeo	Homeo_PICALM
FM_277-GAGATGGTCTCTCGAC	FM_277	RS	NYGC	MG	Homeo	Homeo_PICALM
FM_277-TGTTCCGAGGTCCAGA	FM_277	RS	NYGC	MG	Adapt	Adapt_AIF1
FM_277-ACCACAAAGCATTTCG	FM_277	RS	NYGC	MG	exAM	exAM_ERN1
FM_277-GTTGAACCACACGCCA	FM_277	RS	NYGC	MG	Homeo	Homeo_PICALM
FM_277-CACACAAGTGACTAAA	FM_277	RS	NYGC	MG	exAM	exAM_ERN1
FM_277-AATCACGAGCAGATAT	FM_277	RS	NYGC	MG	Adapt	Adapt_CCL3
FM_277-TGACCCTTCGACGAGA	FM_277	RS	NYGC	MG	Homeo	Homeo_PICALM
FM_277-AATGGAACAGTAGGAC	FM_277	RS	NYGC	MG	Homeo	Homeo_PICALM
FM_277-GCACGTGGTGACTAAA	FM_277	RS	NYGC	MG	exAM	exAM_ERN1
FM_277-GTGAGGAAGTAGTCAA	FM_277	RS	NYGC	MG	Homeo	Homeo_PICALM
FM_277-TCTTTGACAGCTACTA	FM_277	RS	NYGC	MG	Adapt	Adapt_AIF1
FM_277-TCGTGGGGTCTTTATC	FM_277	RS	NYGC	MG	exAM	exAM_ERN1
FM_277-ATTTCACGTAACATAG	FM_277	RS	NYGC	MG	Homeo	Homeo_PICALM
FM_278-ATACCTTCACGTCATA	FM_278	RS	NYGC	MG	Adapt	Adapt_IFI44L
FM_278-GTTATGGGTATCTCTT	FM_278	RS	NYGC	MG	Adapt	Adapt_IFI44L
FM_278-GACATCATCTCTATAC	FM_278	RS	NYGC	MG	Adapt	Adapt_IFI44L
FM_278-CGGAGAATCTGGTGGC	FM_278	RS	NYGC	MG	Adapt	Adapt_IFI44L
FM_278-CTCTGGTAGACCAGAC	FM_278	RS	NYGC	MG	Adapt	Adapt_IFI44L
FM_278-AGGTTACGTAGGGTAC	FM_278	RS	NYGC	MG	Adapt	Adapt_IFI44L
FM_278-TACTTGTTCGCTCCTA	FM_278	RS	NYGC	MG	Adapt	Adapt_IFI44L
FM_278-GTCATCCTCCAACTAG	FM_278	RS	NYGC	MG	Adapt	Adapt_IFI44L
FM_278-AGGAATATCCGGACGT	FM_278	RS	NYGC	MG	Adapt	Adapt_HSPA1A
FM_278-GCTACAATCTAACACG	FM_278	RS	NYGC	MG	Adapt	Adapt_IFI44L
FM_278-CGGAATTTCCCTCTTT	FM_278	RS	NYGC	MG	Adapt	Adapt_IFI44L
FM_278-GGAGGTATCCGTCCTA	FM_278	RS	NYGC	MG	Adapt	Adapt_IFI44L
FM_278-TCATTGTGTCACCGAC	FM_278	RS	NYGC	MG	Adapt	Adapt_IFI44L
FM_278-CACGAATTCAACCCGG	FM_278	RS	NYGC	MG	Adapt	Adapt_IFI44L
FM_278-TGGTACACATATACCG	FM_278	RS	NYGC	MG	Adapt	Adapt_IFI44L
FM_278-TCAATTCTCTACTGCC	FM_278	RS	NYGC	MG	Adapt	Adapt_IFI44L
FM_278-CAGCCAGCAATGTTGC	FM_278	RS	NYGC	MG	Adapt	Adapt_IFI44L
FM_278-CTACCTGTCACTGAAC	FM_278	RS	NYGC	MG	Adapt	Adapt_IFI44L
FM_278-CATGCCTAGCCTTGAT	FM_278	RS	NYGC	MG	Adapt	Adapt_IFI44L
FM_278-TCTCTGGCATCTAACG	FM_278	RS	NYGC	MG	Adapt	Adapt_IFI44L
FM_278-ACATCCCAGTATGAAC	FM_278	RS	NYGC	MG	Adapt	Adapt_IFI44L
FM_278-GCCCAGACAACAGATA	FM_278	RS	NYGC	MG	Adapt	Adapt_IFI44L
FM_278-ATACTTCCACGTGAGA	FM_278	RS	NYGC	MG	Adapt	Adapt_IFI44L
FM_278-GAGGCCTCACGTAACT	FM_278	RS	NYGC	MG	Adapt	Adapt_IFI44L
FM_278-CATCGCTTCCTATTTG	FM_278	RS	NYGC	MG	Adapt	Adapt_IFI44L
FM_278-TTCGCTGCAGCTGCCA	FM_278	RS	NYGC	MG	Adapt	Adapt_IFI44L
FM_278-GCACGGTTCCAGTTCC	FM_278	RS	NYGC	MG	Adapt	Adapt_IFI44L
FM_278-AGCCAGCCACAGTATC	FM_278	RS	NYGC	MG	Adapt	Adapt_IFI44L
FM_278-ACTATCTTCCGGTTCT	FM_278	RS	NYGC	MG	Adapt	Adapt_IFI44L
FM_278-TGATTCTTCAGTCATG	FM_278	RS	NYGC	MG	Adapt	Adapt_IFI44L
FM_278-ATCGGCGCATATCTGG	FM_278	RS	NYGC	MG	Adapt	Adapt_IFI44L
FM_278-ACAACCAGTATGCTAC	FM_278	RS	NYGC	MG	Adapt	Adapt_IFI44L
FM_278-ATACTTCCATCCGAAT	FM_278	RS	NYGC	MG	Adapt	Adapt_IFI44L
FM_278-CAAGCTACACGTTGGC	FM_278	RS	NYGC	MG	Adapt	Adapt_IFI44L
FM_278-CAATGACAGAAACTGT	FM_278	RS	NYGC	MG	Adapt	Adapt_IFI44L
FM_278-AGGGCCTTCCTTCTTC	FM_278	RS	NYGC	MG	Adapt	Adapt_IFI44L
FM_278-TACAACGCAATGACCT	FM_278	RS	NYGC	MG	Adapt	Adapt_IFI44L
FM_278-TACAGGTAGCTAATGA	FM_278	RS	NYGC	MG	Adapt	Adapt_IFI44L
FM_278-TTGCGTCTCACTGTCC	FM_278	RS	NYGC	MG	exAM	exAM_ERN1
FM_278-AATTTCCTCTGGCCTT	FM_278	RS	NYGC	MG	Adapt	Adapt_IFI44L
FM_278-TACACCCCATACAGAA	FM_278	RS	NYGC	MG	Adapt	Adapt_IFI44L
FM_278-GACTTCCAGTGCCTCG	FM_278	RS	NYGC	MG	Adapt	Adapt_IFI44L
FM_278-ATTGTTCGTAACATAG	FM_278	RS	NYGC	MG	Adapt	Adapt_IFI44L
FM_278-CTGATCCGTACAGGTG	FM_278	RS	NYGC	MG	Adapt	Adapt_IFI44L
FM_278-CCTCAACTCGCCTCTA	FM_278	RS	NYGC	MG	Adapt	Adapt_IFI44L
FM_278-GGGATCCTCAAGCCAT	FM_278	RS	NYGC	MG	Adapt	Adapt_IFI44L
FM_278-TCCCAGTCACCATAAC	FM_278	RS	NYGC	MG	Adapt	Adapt_IFI44L
FM_278-TCCTCGAGTCTGCAAT	FM_278	RS	NYGC	MG	Adapt	Adapt_IFI44L
FM_278-CCCTTAGGTATGTCAC	FM_278	RS	NYGC	MG	Adapt	Adapt_IFI44L
FM_278-GTGACGCCAAACAGGC	FM_278	RS	NYGC	MG	Adapt	Adapt_IFI44L
FM_278-GTCACTCCAAGCACCC	FM_278	RS	NYGC	MG	Adapt	Adapt_IFI44L
FM_278-ACGGTTATCCACATAG	FM_278	RS	NYGC	MG	Adapt	Adapt_IFI44L
FM_278-CTATCTAGTATGGTTC	FM_278	RS	NYGC	MG	Adapt	Adapt_IFI44L
FM_278-TTCGATTTCTCAATCT	FM_278	RS	NYGC	MG	Adapt	Adapt_IFI44L
FM_278-CCTGTTGTCAAATGCC	FM_278	RS	NYGC	MG	Adapt	Adapt_IFI44L
FM_278-ACAACCACAATCAAGA	FM_278	RS	NYGC	MG	Adapt	Adapt_IFI44L
FM_278-TTGGTTTTCACTTTGT	FM_278	RS	NYGC	MG	Adapt	Adapt_IFI44L
FM_278-TCAATTCAGCTCTATG	FM_278	RS	NYGC	MG	Adapt	Adapt_IFI44L
FM_278-CATTGTTTCCCTCATG	FM_278	RS	NYGC	MG	Adapt	Adapt_IFI44L
FM_278-TGTGCGGAGAATCGTA	FM_278	RS	NYGC	MG	Adapt	Adapt_IFI44L
FM_278-CCCTCAACAACGACAG	FM_278	RS	NYGC	MG	Adapt	Adapt_HSPA1A
FM_278-AACCTTTAGGCGAACT	FM_278	RS	NYGC	MG	Adapt	Adapt_IFI44L
FM_278-TGATTTCTCCTTATCA	FM_278	RS	NYGC	MG	Adapt	Adapt_IFI44L
FM_278-CTGATCCCAAGACCGA	FM_278	RS	NYGC	MG	Adapt	Adapt_IFI44L
FM_278-CCACAAAAGTGGTCAG	FM_278	RS	NYGC	MG	Adapt	Adapt_IFI44L
FM_278-CAGATACCAACAGCCC	FM_278	RS	NYGC	MG	Adapt	Adapt_IFI44L
FM_278-TGATGCAAGCCTCTTC	FM_278	RS	NYGC	MG	Adapt	Adapt_IFI44L
FM_278-TCCAGAATCCTGATAG	FM_278	RS	NYGC	MG	Adapt	Adapt_IFI44L
FM_278-GTCTACCCACTGCATA	FM_278	RS	NYGC	MG	Adapt	Adapt_IFI44L
FM_278-ATTATCCAGTTCCATG	FM_278	RS	NYGC	MG	Adapt	Adapt_IFI44L
FM_278-AGCCACGAGCACTGGA	FM_278	RS	NYGC	MG	Adapt	Adapt_IFI44L
FM_278-CCTTGTGTCAATGCAC	FM_278	RS	NYGC	MG	Adapt	Adapt_IFI44L
FM_278-ACGATCACAGAACATA	FM_278	RS	NYGC	MG	Adapt	Adapt_IFI44L
FM_278-GATCCCTGTACTGACT	FM_278	RS	NYGC	MG	Adapt	Adapt_IFI44L
FM_278-AGTCTCCAGCTGACTT	FM_278	RS	NYGC	MG	Adapt	Adapt_IFI44L
FM_278-TAACCAGCACACGCCA	FM_278	RS	NYGC	MG	Adapt	Adapt_IFI44L
FM_278-TCCTCCCTCGACACTA	FM_278	RS	NYGC	MG	Adapt	Adapt_IFI44L
FM_278-TCACACCTCGGTAACT	FM_278	RS	NYGC	MG	Adapt	Adapt_IFI44L
FM_278-CCTGCATTCATCTGTT	FM_278	RS	NYGC	MG	Adapt	Adapt_IFI44L
FM_278-CCTCTAGCATAGGCGA	FM_278	RS	NYGC	MG	Adapt	Adapt_IFI44L
FM_278-CAGCAGCTCTACACTT	FM_278	RS	NYGC	MG	Adapt	Adapt_IFI44L
FM_278-ATAGGCTCAATGGGTG	FM_278	RS	NYGC	MG	Adapt	Adapt_IFI44L
FM_278-AGTACTGGTCGCACGT	FM_278	RS	NYGC	MG	Adapt	Adapt_IFI44L
FM_278-TTTACTGCAAGTCATC	FM_278	RS	NYGC	MG	Adapt	Adapt_IFI44L
FM_278-TAAGCACAGCTTACGT	FM_278	RS	NYGC	MG	Adapt	Adapt_IFI44L
FM_278-GATCGTAGTTGAAGTA	FM_278	RS	NYGC	MG	Adapt	Adapt_IFI44L
FM_278-GAAGAATTCATTGGTG	FM_278	RS	NYGC	MG	Adapt	Adapt_IFI44L
FM_278-GTTACCCAGTTCATCG	FM_278	RS	NYGC	MG	Adapt	Adapt_IFI44L
FM_278-TCGCTTGAGCTGGCTC	FM_278	RS	NYGC	MG	Adapt	Adapt_IFI44L
FM_278-ACAACCAGTTGCATTG	FM_278	RS	NYGC	MG	Adapt	Adapt_IFI44L
FM_278-GTATTGGCAATACCTG	FM_278	RS	NYGC	MG	Adapt	Adapt_IFI44L
FM_278-GAACGTTCACAAGTTC	FM_278	RS	NYGC	MG	Adapt	Adapt_IFI44L
FM_278-ACAACCACAGAACGCA	FM_278	RS	NYGC	MG	Adapt	Adapt_IFI44L
FM_278-CGTAAGTCATGATCTG	FM_278	RS	NYGC	MG	Adapt	Adapt_IFI44L
FM_278-ATTCACTTCCCGTGAG	FM_278	RS	NYGC	MG	Adapt	Adapt_IFI44L
FM_278-TCTCCGACAGCAATTC	FM_278	RS	NYGC	MG	Adapt	Adapt_IFI44L
FM_278-CTCATTATCCACCTGT	FM_278	RS	NYGC	MG	Adapt	Adapt_IFI44L
FM_278-TCCTCTTTCAAGCCGC	FM_278	RS	NYGC	MG	Adapt	Adapt_IFI44L
FM_278-TACGTCCCACTAGTAC	FM_278	RS	NYGC	MG	Adapt	Adapt_IFI44L
FM_278-ATTCACTCATAATGCC	FM_278	RS	NYGC	MG	Adapt	Adapt_IFI44L
FM_278-AGTCACATCCCTCATG	FM_278	RS	NYGC	MG	Adapt	Adapt_IFI44L
FM_278-GGTGGCTGTATACAGA	FM_278	RS	NYGC	MG	Adapt	Adapt_IFI44L
FM_278-CGGAGAACACTTGAAC	FM_278	RS	NYGC	MG	Adapt	Adapt_IFI44L
FM_278-CATCCGTCACCAAATC	FM_278	RS	NYGC	MG	Adapt	Adapt_IFI44L
FM_278-GTTGCTCCATCGATGT	FM_278	RS	NYGC	MG	Adapt	Adapt_IFI44L
FM_278-AGTAGTCTCGAGAGAC	FM_278	RS	NYGC	MG	Adapt	Adapt_IFI44L
FM_278-TTGCCTGGTCTACTGA	FM_278	RS	NYGC	MG	Adapt	Adapt_IFI44L
FM_278-GGGAGATAGCTAAACA	FM_278	RS	NYGC	MG	Adapt	Adapt_IFI44L
FM_278-TACTTGTGTCATGCAT	FM_278	RS	NYGC	MG	Adapt	Adapt_IFI44L
FM_278-CCCTCTCTCGCTTAAG	FM_278	RS	NYGC	MG	Adapt	Adapt_IFI44L
FM_278-TATGTTCGTCTTTATC	FM_278	RS	NYGC	MG	Adapt	Adapt_IFI44L
FM_278-AGCTTCCCAATCCTTT	FM_278	RS	NYGC	MG	Adapt	Adapt_IFI44L
FM_278-CATCCCACAGTCAGCC	FM_278	RS	NYGC	MG	Adapt	Adapt_IFI44L
FM_278-GTCCCATAGACTACCT	FM_278	RS	NYGC	MG	Adapt	Adapt_IFI44L
FM_278-AAGAACAGTAGGCTGA	FM_278	RS	NYGC	MG	Adapt	Adapt_HSPA1A
FM_278-CCTCAGTAGTCCGCCA	FM_278	RS	NYGC	MG	Adapt	Adapt_HSPA1A
FM_278-CCGTAGGTCATACGAC	FM_278	RS	NYGC	MG	Adapt	Adapt_IFI44L
FM_278-CTATCTAGTATTGCCA	FM_278	RS	NYGC	MG	Adapt	Adapt_IFI44L
FM_278-GCAGCCACAACACTAC	FM_278	RS	NYGC	MG	Adapt	Adapt_IFI44L
FM_278-CGCAGGTGTTAACAGA	FM_278	RS	NYGC	MG	Adapt	Adapt_IFI44L
FM_278-ATGAGTCAGACGGTTG	FM_278	RS	NYGC	MG	Adapt	Adapt_IFI44L
FM_278-TATGTTCAGTTCCAGT	FM_278	RS	NYGC	MG	Adapt	Adapt_IFI44L
FM_278-GCTTCACGTCACTCGG	FM_278	RS	NYGC	MG	Adapt	Adapt_IFI44L
FM_278-TTCTAACTCCCATTCG	FM_278	RS	NYGC	MG	Adapt	Adapt_IFI44L
FM_278-AAAGTGAAGTATCTGC	FM_278	RS	NYGC	MG	Adapt	Adapt_IFI44L
FM_278-TGATCAGTCCAACCAA	FM_278	RS	NYGC	MG	Adapt	Adapt_IFI44L
FM_278-TCACACCCATCCTATT	FM_278	RS	NYGC	MG	Adapt	Adapt_IFI44L
FM_278-ATGTCCCAGTAGGATT	FM_278	RS	NYGC	MG	Adapt	Adapt_IFI44L
FM_278-CCTCAGTTCATCACAG	FM_278	RS	NYGC	MG	Adapt	Adapt_IFI44L
FM_278-TTCACGCAGCATTGAA	FM_278	RS	NYGC	MG	Adapt	Adapt_IFI44L
FM_278-CCTGCATCAGAGTAAT	FM_278	RS	NYGC	MG	Adapt	Adapt_IFI44L
FM_278-ATCAGGTTCGAACTCA	FM_278	RS	NYGC	MG	Adapt	Adapt_IFI44L
FM_278-GTTAGTGTCATTCACT	FM_278	RS	NYGC	MG	Adapt	Adapt_IFI44L
FM_278-GGAGGTATCCTGCCAT	FM_278	RS	NYGC	MG	Adapt	Adapt_IFI44L
FM_278-CCACACTCAGCTCCTT	FM_278	RS	NYGC	MG	Adapt	Adapt_IFI44L
FM_278-ACTGATGGTTAAGGAT	FM_278	RS	NYGC	MG	Adapt	Adapt_IFI44L
FM_278-GCTGGGTTCGCCGTGA	FM_278	RS	NYGC	MG	Adapt	Adapt_IFI44L
FM_278-GGGACAACACATGGTT	FM_278	RS	NYGC	MG	Adapt	Adapt_IFI44L
FM_278-TCGAACATCGAGCCAC	FM_278	RS	NYGC	MG	Adapt	Adapt_IFI44L
FM_278-ATAGGCTCACTTGAGT	FM_278	RS	NYGC	MG	Adapt	Adapt_IFI44L
FM_278-AAACCCAGTTTCGTGA	FM_278	RS	NYGC	MG	Adapt	Adapt_HSPA1A
FM_278-GAACACTCATCGTTCC	FM_278	RS	NYGC	MG	Adapt	Adapt_IFI44L
FM_278-CTCCACATCAAACTGC	FM_278	RS	NYGC	MG	Adapt	Adapt_HSPA1A
FM_278-CGTAATGGTAAGTTAG	FM_278	RS	NYGC	MG	Adapt	Adapt_IFI44L
FM_278-GGTGATTCATTGGCAT	FM_278	RS	NYGC	MG	Adapt	Adapt_IFI44L
FM_278-GGGTCTGTCCTCTGCA	FM_278	RS	NYGC	MG	Adapt	Adapt_IFI44L
FM_278-CACATGATCTAGTACG	FM_278	RS	NYGC	MG	Adapt	Adapt_IFI44L
FM_278-GTTTACTTCTTCACAT	FM_278	RS	NYGC	MG	Adapt	Adapt_IFI44L
FM_278-GCCTGTTTCGCCAATA	FM_278	RS	NYGC	MG	Adapt	Adapt_IFI44L
FM_278-GAACTGTGTTCTATCT	FM_278	RS	NYGC	MG	Adapt	Adapt_IFI44L
FM_278-CTCCCAAGTCCATCTC	FM_278	RS	NYGC	MG	Adapt	Adapt_IFI44L
FM_278-TCCAGAACATATGCGT	FM_278	RS	NYGC	MG	Adapt	Adapt_IFI44L
FM_278-GATGGAGAGTATTGCC	FM_278	RS	NYGC	MG	Adapt	Adapt_IFI44L
FM_278-TCATTTGAGCCTTTCC	FM_278	RS	NYGC	MG	Adapt	Adapt_IFI44L
FM_278-GATGTTGCAACGGCCT	FM_278	RS	NYGC	MG	Adapt	Adapt_IFI44L
FM_278-TTTACCACATCATTGG	FM_278	RS	NYGC	MG	Adapt	Adapt_IFI44L
FM_278-CGTCCATGTATACCCA	FM_278	RS	NYGC	MG	Adapt	Adapt_IFI44L
FM_278-TACTGCCAGGCTAACG	FM_278	RS	NYGC	MG	Adapt	Adapt_HSPA1A
FM_278-CCTACGTTCGCACTCT	FM_278	RS	NYGC	MG	Adapt	Adapt_IFI44L
FM_278-TATATCCCATTCAGGT	FM_278	RS	NYGC	MG	Adapt	Adapt_IFI44L
FM_278-ACTATTCGTGCCGAAA	FM_278	RS	NYGC	MG	Adapt	Adapt_IFI44L
FM_278-AATAGAGTCGTCCTCA	FM_278	RS	NYGC	MG	Adapt	Adapt_IFI44L
FM_278-ACCCAAACAGTAACCT	FM_278	RS	NYGC	MG	Adapt	Adapt_IFI44L
FM_278-CATAAGCGTTAGCTAC	FM_278	RS	NYGC	MG	Adapt	Adapt_IFI44L
FM_278-TTCAATCAGTTCTACG	FM_278	RS	NYGC	MG	Adapt	Adapt_IFI44L
FM_278-CCATCACTCTCAAAGC	FM_278	RS	NYGC	MG	Adapt	Adapt_IFI44L
FM_278-CATTCTAGTATCGAAA	FM_278	RS	NYGC	MG	Adapt	Adapt_IFI44L
FM_278-ACGTTCCAGGAGAGGC	FM_278	RS	NYGC	MG	Adapt	Adapt_IFI44L
FM_278-GCTTCACTCTTGAGCA	FM_278	RS	NYGC	MG	Adapt	Adapt_IFI44L
FM_278-TCACTCGGTTGTCCCT	FM_278	RS	NYGC	MG	Adapt	Adapt_HSPA1A
FM_278-GAGTCTAAGTAACCGG	FM_278	RS	NYGC	MG	Adapt	Adapt_IFI44L
FM_278-GTGTGATAGGATCACG	FM_278	RS	NYGC	MG	Adapt	Adapt_IFI44L
FM_278-CACAGATGTCCGGACT	FM_278	RS	NYGC	MG	Adapt	Adapt_IFI44L
FM_278-ATTTCACTCATTGTGG	FM_278	RS	NYGC	MG	Adapt	Adapt_IFI44L
FM_278-TGGATGTCATCCTAAG	FM_278	RS	NYGC	MG	Adapt	Adapt_IFI44L
FM_278-TCCACGTAGTTAACGA	FM_278	RS	NYGC	MG	Adapt	Adapt_IFI44L
FM_278-CGAAGTTCATTGAGCT	FM_278	RS	NYGC	MG	Adapt	Adapt_IFI44L
FM_278-ACCCTTGAGTCCGCCA	FM_278	RS	NYGC	MG	Adapt	Adapt_IFI44L
FM_278-ACAACCATCACTCCGT	FM_278	RS	NYGC	MG	Adapt	Adapt_IFI44L
FM_278-TTAGTCTCACACCTTC	FM_278	RS	NYGC	MG	Adapt	Adapt_IFI44L
FM_278-CATACAGGTCGTTATG	FM_278	RS	NYGC	MG	Adapt	Adapt_IFI44L
FM_278-GAGATGGCATATTCGG	FM_278	RS	NYGC	MG	Adapt	Adapt_IFI44L
FM_278-AGATGAATCGGCTCTT	FM_278	RS	NYGC	MG	Adapt	Adapt_IFI44L
FM_278-GTCATGACAGAGGTTG	FM_278	RS	NYGC	MG	Adapt	Adapt_IFI44L
FM_278-CTTCCTTCATCTCAAG	FM_278	RS	NYGC	MG	Adapt	Adapt_IFI44L
FM_278-AGACCATTCAGCTGTA	FM_278	RS	NYGC	MG	Adapt	Adapt_IFI44L
FM_278-TCGGGCACACTGTTCC	FM_278	RS	NYGC	MG	Adapt	Adapt_IFI44L
FM_278-ACGGTCGCAGCTGCCA	FM_278	RS	NYGC	MG	Adapt	Adapt_IFI44L
FM_278-GTCATCCCACGCTATA	FM_278	RS	NYGC	MG	Adapt	Adapt_IFI44L
FM_278-TGGTGATAGGTGCTTT	FM_278	RS	NYGC	MG	Adapt	Adapt_IFI44L
FM_278-TCCGAAACACCTCGTT	FM_278	RS	NYGC	MG	Adapt	Adapt_IFI44L
FM_278-TACTTCATCTGGGATT	FM_278	RS	NYGC	MG	Adapt	Adapt_IFI44L
FM_278-TTCTTGAAGGCGAACT	FM_278	RS	NYGC	MG	Adapt	Adapt_IFI44L
FM_278-CTAACCCTCAGGTAAA	FM_278	RS	NYGC	MG	Adapt	Adapt_IFI44L
FM_278-ATACTTCAGGCCCAAA	FM_278	RS	NYGC	MG	Adapt	Adapt_IFI44L
FM_278-TCCACGTAGACCTCAT	FM_278	RS	NYGC	MG	Adapt	Adapt_IFI44L
FM_278-AGGATCTAGGCATCAG	FM_278	RS	NYGC	MG	Adapt	Adapt_IFI44L
FM_278-AGTACTGCAGAGATTA	FM_278	RS	NYGC	MG	Adapt	Adapt_IFI44L
FM_278-AATGGAACACAGTCAT	FM_278	RS	NYGC	MG	Adapt	Adapt_IFI44L
FM_278-TTACCATTCCGGTAAT	FM_278	RS	NYGC	MG	Adapt	Adapt_IFI44L
FM_278-ACGTACATCCTAACAG	FM_278	RS	NYGC	MG	Adapt	Adapt_IFI44L
FM_278-GATGATCTCTCTGGTC	FM_278	RS	NYGC	MG	Adapt	Adapt_IFI44L
FM_278-CGGGTCAGTGTGTCGC	FM_278	RS	NYGC	MG	Adapt	Adapt_IFI44L
FM_278-TCAGGTACATCGATAC	FM_278	RS	NYGC	MG	Adapt	Adapt_IFI44L
FM_278-AAACGAACAACGTATC	FM_278	RS	NYGC	MG	Adapt	Adapt_IFI44L
FM_278-TTTGATCAGATGACAT	FM_278	RS	NYGC	MG	Adapt	Adapt_IFI44L
FM_278-TCATTACCACCGTCGA	FM_278	RS	NYGC	MG	Adapt	Adapt_IFI44L
FM_278-AAGACTCGTTGGACTT	FM_278	RS	NYGC	MG	Adapt	Adapt_IFI44L
FM_278-TACCCACAGCGTCAAG	FM_278	RS	NYGC	MG	Adapt	Adapt_IFI44L
FM_278-AAAGTCCTCAGCAATC	FM_278	RS	NYGC	MG	Adapt	Adapt_IFI44L
FM_278-TCTTTGACACGTACAT	FM_278	RS	NYGC	MG	Adapt	Adapt_IFI44L
FM_278-AGCGCTGCAAAGCGTG	FM_278	RS	NYGC	MG	Adapt	Adapt_IFI44L
FM_278-GTGGAGAAGAGAAGGT	FM_278	RS	NYGC	MG	Adapt	Adapt_IFI44L
FM_278-CAAGCTACATAGGTTC	FM_278	RS	NYGC	MG	Adapt	Adapt_IFI44L
FM_278-TCGGATAGTAAGAACT	FM_278	RS	NYGC	MG	Adapt	Adapt_IFI44L
FM_278-TACAGGTTCGCTCCTA	FM_278	RS	NYGC	MG	Adapt	Adapt_IFI44L
FM_278-TCAGTTTTCACTACGA	FM_278	RS	NYGC	MG	Adapt	Adapt_IFI44L
FM_278-GAAGGACCACCCTGTT	FM_278	RS	NYGC	MG	Adapt	Adapt_IFI44L
FM_278-TCATCCGAGACCATAA	FM_278	RS	NYGC	MG	Adapt	Adapt_IFI44L
FM_278-GCTGGGTTCCTAGCCT	FM_278	RS	NYGC	MG	Adapt	Adapt_IFI44L
FM_278-CTCCCTCGTCTGCATA	FM_278	RS	NYGC	MG	Adapt	Adapt_IFI44L
FM_278-GTAACACTCGGTCACG	FM_278	RS	NYGC	MG	Adapt	Adapt_IFI44L
FM_278-GTTATGGTCAGCTCTC	FM_278	RS	NYGC	MG	Adapt	Adapt_IFI44L
FM_278-TACCTGCTCCCAATAG	FM_278	RS	NYGC	MG	Adapt	Adapt_IFI44L
FM_278-AGGCATTAGCGTGTTT	FM_278	RS	NYGC	MG	Adapt	Adapt_IFI44L
FM_278-CAACAGTCAGCTAACT	FM_278	RS	NYGC	MG	Adapt	Adapt_IFI44L
FM_278-GACGTTACAACAGAGC	FM_278	RS	NYGC	MG	Adapt	Adapt_IFI44L
FM_278-GAGACCCTCTGACGCG	FM_278	RS	NYGC	MG	Adapt	Adapt_IFI44L
FM_278-TCGACCTCAGGTCCCA	FM_278	RS	NYGC	MG	Adapt	Adapt_IFI44L
FM_278-TACCCACGTGGCTTGC	FM_278	RS	NYGC	MG	Adapt	Adapt_IFI44L
FM_278-ATCCACCTCATTCTTG	FM_278	RS	NYGC	MG	Adapt	Adapt_IFI44L
FM_278-GGGTTATCAGTCGTTA	FM_278	RS	NYGC	MG	Adapt	Adapt_IFI44L
FM_278-GCCTGTTTCATTGGTG	FM_278	RS	NYGC	MG	Adapt	Adapt_IFI44L
FM_278-TTTCAGTTCAAAGCCT	FM_278	RS	NYGC	MG	Adapt	Adapt_IFI44L
FM_278-TAAGCCACAGCGAGTA	FM_278	RS	NYGC	MG	Adapt	Adapt_IFI44L
FM_278-ACTGTCCTCTTGCGCT	FM_278	RS	NYGC	MG	Adapt	Adapt_IFI44L
FM_278-ATGCCTCCACTGCACG	FM_278	RS	NYGC	MG	Adapt	Adapt_IFI44L
FM_278-CAGGCCAGTGACTATC	FM_278	RS	NYGC	MG	Adapt	Adapt_IFI44L
FM_278-CTACCCAGTTACGTAC	FM_278	RS	NYGC	MG	Adapt	Adapt_IFI44L
FM_278-ACCCAAATCGACCAAT	FM_278	RS	NYGC	MG	Adapt	Adapt_IFI44L
FM_278-GCGTTTCAGGGTACGT	FM_278	RS	NYGC	MG	Adapt	Adapt_IFI44L
FM_278-TTGGATGGTTTCCATT	FM_278	RS	NYGC	MG	Adapt	Adapt_IFI44L
FM_278-CTGGCAGCACCAGTTA	FM_278	RS	NYGC	MG	Adapt	Adapt_IFI44L
FM_278-AGCGTATTCTAGATCG	FM_278	RS	NYGC	MG	Adapt	Adapt_IFI44L
FM_278-GAGATGGCAGGACAGT	FM_278	RS	NYGC	MG	Adapt	Adapt_IFI44L
FM_278-ACGGGTCGTTCGGCTG	FM_278	RS	NYGC	MG	Adapt	Adapt_IFI44L
FM_278-ATGGTTGTCCCGTGAG	FM_278	RS	NYGC	MG	Adapt	Adapt_IFI44L
FM_278-CAGTTCCCACCATAAC	FM_278	RS	NYGC	MG	Adapt	Adapt_IFI44L
FM_278-TCACGGGTCCCATACC	FM_278	RS	NYGC	MG	Adapt	Adapt_IFI44L
FM_278-TCAGGTACACATGGTT	FM_278	RS	NYGC	MG	Adapt	Adapt_IFI44L
FM_278-CTCAGGGCACATATGC	FM_278	RS	NYGC	MG	Adapt	Adapt_IFI44L
FM_278-GCACGGTCATTGTACG	FM_278	RS	NYGC	MG	Adapt	Adapt_HSPA1A
FM_278-GTGTCCTAGGACAGTC	FM_278	RS	NYGC	MG	Adapt	Adapt_IFI44L
FM_278-ACTACGATCGAACGGA	FM_278	RS	NYGC	MG	Adapt	Adapt_IFI44L
FM_278-ATGACCAAGCAGTAAT	FM_278	RS	NYGC	MG	Adapt	Adapt_IFI44L
FM_278-CTCATTACACCCAAGC	FM_278	RS	NYGC	MG	Adapt	Adapt_IFI44L
FM_278-CATCGCTGTCCACGCA	FM_278	RS	NYGC	MG	Adapt	Adapt_IFI44L
FM_278-TATTTCGCAGCACGAA	FM_278	RS	NYGC	MG	Adapt	Adapt_IFI44L
FM_278-AGTTCCCTCTAAACGC	FM_278	RS	NYGC	MG	Adapt	Adapt_IFI44L
FM_278-TTCGGTCTCGTAACCA	FM_278	RS	NYGC	MG	Adapt	Adapt_IFI44L
FM_278-TTCCTCTGTAGAGCTG	FM_278	RS	NYGC	MG	Adapt	Adapt_IFI44L
FM_278-AAGGTAAAGGACTTCT	FM_278	RS	NYGC	MG	Adapt	Adapt_IFI44L
FM_278-CATTCTAGTACATTGC	FM_278	RS	NYGC	MG	Adapt	Adapt_IFI44L
FM_278-TCGAAGTTCACAGAGG	FM_278	RS	NYGC	MG	Adapt	Adapt_IFI44L
FM_278-TGTGATGCAGCTACAT	FM_278	RS	NYGC	MG	Adapt	Adapt_IFI44L
FM_278-CGGAGAATCAGGACAG	FM_278	RS	NYGC	MG	Adapt	Adapt_IFI44L
FM_278-TCAGTTTTCACCGGGT	FM_278	RS	NYGC	MG	Adapt	Adapt_IFI44L
FM_278-TTTCACATCCACTGGG	FM_278	RS	NYGC	MG	Adapt	Adapt_IFI44L
FM_278-TCAAGACGTATAGGGC	FM_278	RS	NYGC	MG	Adapt	Adapt_IFI44L
FM_278-ATTTACCAGTCCTACA	FM_278	RS	NYGC	MG	Adapt	Adapt_IFI44L
FM_278-CTACTATAGACGATAT	FM_278	RS	NYGC	MG	Adapt	Adapt_IFI44L
FM_278-CAGCAATTCTTGGATG	FM_278	RS	NYGC	MG	Adapt	Adapt_IFI44L
FM_278-TTCACGCGTTGCAACT	FM_278	RS	NYGC	MG	Adapt	Adapt_IFI44L
FM_278-GATTGGTTCACGAGGA	FM_278	RS	NYGC	MG	Adapt	Adapt_IFI44L
FM_278-ATGGATCTCTCACCCA	FM_278	RS	NYGC	MG	Adapt	Adapt_IFI44L
FM_278-TATTGGGTCCTCACTG	FM_278	RS	NYGC	MG	Adapt	Adapt_IFI44L
FM_278-CACACAATCGGAAACG	FM_278	RS	NYGC	MG	Adapt	Adapt_IFI44L
FM_278-TACGGTAGTCAGGCAA	FM_278	RS	NYGC	MG	Adapt	Adapt_IFI44L
FM_278-TTATTGCCACGACCTG	FM_278	RS	NYGC	MG	Adapt	Adapt_IFI44L
FM_278-GTTACGACACTGTCCT	FM_278	RS	NYGC	MG	Adapt	Adapt_IFI44L
FM_278-GCATTAGTCTAGCCAA	FM_278	RS	NYGC	MG	Adapt	Adapt_IFI44L
FM_278-GTCGCGACATGACCCG	FM_278	RS	NYGC	MG	Adapt	Adapt_IFI44L
FM_278-GATCCCTTCTAGTTCT	FM_278	RS	NYGC	MG	Adapt	Adapt_HSPA1A
FM_278-TGTTCCGCAGGGAATC	FM_278	RS	NYGC	MG	Adapt	Adapt_IFI44L
FM_278-CTAGGTAAGGATTTCC	FM_278	RS	NYGC	MG	Adapt	Adapt_IFI44L
FM_278-TTCTCTCGTACTAACC	FM_278	RS	NYGC	MG	Adapt	Adapt_IFI44L
FM_278-CTCAGGGAGGTAAGGA	FM_278	RS	NYGC	MG	Adapt	Adapt_IFI44L
FM_278-TTGATGGAGTAAGCAT	FM_278	RS	NYGC	MG	Adapt	Adapt_IFI44L
FM_278-GCGGATCAGCACGTCC	FM_278	RS	NYGC	MG	Adapt	Adapt_IFI44L
FM_278-GGGATCCGTCCACATA	FM_278	RS	NYGC	MG	Adapt	Adapt_IFI44L
FM_278-TTTCAGTAGTGCAAAT	FM_278	RS	NYGC	MG	Adapt	Adapt_IFI44L
FM_278-CAACAACCAGGAATCG	FM_278	RS	NYGC	MG	Adapt	Adapt_IFI44L
FM_278-CAATTTCGTTTGTGGT	FM_278	RS	NYGC	MG	Adapt	Adapt_IFI44L
FM_278-TCCACCAGTCTGGTTA	FM_278	RS	NYGC	MG	Adapt	Adapt_IFI44L
FM_278-TCTACATCAGATACCT	FM_278	RS	NYGC	MG	Adapt	Adapt_IFI44L
FM_278-CCTGTTGCACGTCATA	FM_278	RS	NYGC	MG	Adapt	Adapt_HSPA1A
FM_278-AGACAAAGTCGTCATA	FM_278	RS	NYGC	MG	Adapt	Adapt_IFI44L
FM_278-AACCCAAGTTCGAACT	FM_278	RS	NYGC	MG	Adapt	Adapt_IFI44L
FM_278-ATACCGACATTGTGCA	FM_278	RS	NYGC	MG	Adapt	Adapt_IFI44L
FM_278-TCAGCAATCTTGAGCA	FM_278	RS	NYGC	MG	Adapt	Adapt_IFI44L
FM_278-TTTCGATGTCGCGTTG	FM_278	RS	NYGC	MG	Adapt	Adapt_IFI44L
FM_278-TTTCACATCCTATTTG	FM_278	RS	NYGC	MG	Adapt	Adapt_IFI44L
FM_278-GTTGCTCAGCGCAATG	FM_278	RS	NYGC	MG	Adapt	Adapt_IFI44L
FM_278-ACATTTCGTTAGGAGC	FM_278	RS	NYGC	MG	Adapt	Adapt_IFI44L
FM_278-CAACAGTCACTTGAGT	FM_278	RS	NYGC	MG	Adapt	Adapt_IFI44L
FM_278-GTAGAGGCATGACCCG	FM_278	RS	NYGC	MG	Adapt	Adapt_HSPA1A
FM_278-TGCTTCGAGCATGCAG	FM_278	RS	NYGC	MG	Adapt	Adapt_IFI44L
FM_278-CAGTTAGTCTGCACCT	FM_278	RS	NYGC	MG	Adapt	Adapt_IFI44L
FM_278-TGCAGGCCATTAAAGG	FM_278	RS	NYGC	MG	Adapt	Adapt_HSPA1A
FM_278-GTGGTTACACTGTGAT	FM_278	RS	NYGC	MG	Adapt	Adapt_IFI44L
FM_278-GAGTTTGCATCCGAGC	FM_278	RS	NYGC	MG	Adapt	Adapt_IFI44L
FM_278-GAAGAATCAGACGGAT	FM_278	RS	NYGC	MG	Adapt	Adapt_IFI44L
FM_278-GGTAACTAGAGATTCA	FM_278	RS	NYGC	MG	Adapt	Adapt_IFI44L
FM_278-ACTCTCGTCTTCTAAC	FM_278	RS	NYGC	MG	Adapt	Adapt_IFI44L
FM_278-TCACTATTCGCTGACG	FM_278	RS	NYGC	MG	Adapt	Adapt_IFI44L
FM_278-ATTCACTGTTAGCTAC	FM_278	RS	NYGC	MG	Adapt	Adapt_IFI44L
FM_278-ATCGATGTCCACTGGG	FM_278	RS	NYGC	MG	Adapt	Adapt_IFI44L
FM_278-GAGTTACAGCAGCGAT	FM_278	RS	NYGC	MG	Adapt	Adapt_IFI44L
FM_278-TGCGATAAGCGTCTCG	FM_278	RS	NYGC	MG	Adapt	Adapt_IFI44L
FM_278-ACCGTTCCACTGTCCT	FM_278	RS	NYGC	MG	Adapt	Adapt_IFI44L
FM_278-GGAACCCGTGCTAGCC	FM_278	RS	NYGC	MG	Adapt	Adapt_IFI44L
FM_278-GGGTCACCATTCAGGT	FM_278	RS	NYGC	MG	Adapt	Adapt_IFI44L
FM_278-GCCAACGCATTCATCT	FM_278	RS	NYGC	MG	Adapt	Adapt_IFI44L
FM_278-AGGAATAAGTCGAAGC	FM_278	RS	NYGC	MG	Adapt	Adapt_IFI44L
FM_278-AGATGCTTCAGTCTTT	FM_278	RS	NYGC	MG	Adapt	Adapt_IFI44L
FM_278-TCATCCGAGACCCGCT	FM_278	RS	NYGC	MG	Adapt	Adapt_IFI44L
FM_278-TCTTAGTTCATTACTC	FM_278	RS	NYGC	MG	Adapt	Adapt_IFI44L
FM_278-ATGTCCCGTACAAACA	FM_278	RS	NYGC	MG	Adapt	Adapt_IFI44L
FM_278-AAGACAAGTAGCCAGA	FM_278	RS	NYGC	MG	Adapt	Adapt_IFI44L
FM_278-GAAGCGAGTCCTACAA	FM_278	RS	NYGC	MG	Adapt	Adapt_IFI44L
FM_278-TTCCTAATCCGGTTCT	FM_278	RS	NYGC	MG	Adapt	Adapt_IFI44L
FM_278-TGTCCTGTCGGACAAG	FM_278	RS	NYGC	MG	Adapt	Adapt_IFI44L
FM_278-AGGTTACTCTCATGCC	FM_278	RS	NYGC	MG	Adapt	Adapt_IFI44L
FM_278-TACACCCAGTTGCCTA	FM_278	RS	NYGC	MG	Adapt	Adapt_HSPA1A
FM_278-CCGATGGCACCAGCTG	FM_278	RS	NYGC	MG	Adapt	Adapt_IFI44L
FM_278-GGGCTCATCGCTATTT	FM_278	RS	NYGC	MG	Adapt	Adapt_IFI44L
FM_278-TAACGACGTCCTACAA	FM_278	RS	NYGC	MG	Adapt	Adapt_IFI44L
FM_278-CAGCGTGCACGCGGTT	FM_278	RS	NYGC	MG	Adapt	Adapt_IFI44L
FM_278-GGTGATTGTCTCTCAC	FM_278	RS	NYGC	MG	Adapt	Adapt_IFI44L
FM_278-TCATATCTCTACGCAA	FM_278	RS	NYGC	MG	Adapt	Adapt_IFI44L
FM_278-CATACTTGTTCCGCTT	FM_278	RS	NYGC	MG	Adapt	Adapt_IFI44L
FM_278-AGATCCAGTCCAGCCA	FM_278	RS	NYGC	MG	Adapt	Adapt_IFI44L
FM_278-ATTTACCAGTCATCGT	FM_278	RS	NYGC	MG	Adapt	Adapt_IFI44L
FM_278-TTCGATTTCGTTGCCT	FM_278	RS	NYGC	MG	Adapt	Adapt_IFI44L
FM_278-TATCAGGTCTAGCCTC	FM_278	RS	NYGC	PVM	PVM	PVM_CD163
FM_278-AGAAGTAAGAAACCAT	FM_278	RS	NYGC	MG	Adapt	Adapt_IFI44L
FM_278-ACAACCAAGGATGAGA	FM_278	RS	NYGC	MG	Adapt	Adapt_IFI44L
FM_278-TTGACCCCATCCTTGC	FM_278	RS	NYGC	MG	Adapt	Adapt_IFI44L
FM_278-ACGTCCTCACTCCGAG	FM_278	RS	NYGC	MG	Adapt	Adapt_IFI44L
FM_278-CAACAGTCATGGTACT	FM_278	RS	NYGC	MG	Adapt	Adapt_IFI44L
FM_278-TCTTAGTCACCAGCTG	FM_278	RS	NYGC	MG	Adapt	Adapt_IFI44L
FM_278-AAGCATCAGACCAGAC	FM_278	RS	NYGC	MG	Adapt	Adapt_IFI44L
FM_278-AACCCAATCGATAACC	FM_278	RS	NYGC	MG	Adapt	Adapt_IFI44L
FM_278-CTGTGGGGTCTCCCTA	FM_278	RS	NYGC	MG	Adapt	Adapt_IFI44L
FM_278-GAGAGGTTCACCATCC	FM_278	RS	NYGC	MG	Adapt	Adapt_IFI44L
FM_278-TTCTGTAAGTCAATCC	FM_278	RS	NYGC	MG	Adapt	Adapt_IFI44L
FM_278-CCGAACGGTTTACTTC	FM_278	RS	NYGC	MG	Adapt	Adapt_IFI44L
FM_278-TGGTACACAGGACAGT	FM_278	RS	NYGC	MG	Adapt	Adapt_IFI44L
FM_278-CTTGATTGTGGATGAC	FM_278	RS	NYGC	MG	Adapt	Adapt_IFI44L
FM_278-GGCTTTCAGCGCTTCG	FM_278	RS	NYGC	MG	Adapt	Adapt_IFI44L
FM_278-TTCTAGTCACAGTATC	FM_278	RS	NYGC	MG	Adapt	Adapt_IFI44L
FM_278-CCTTGTGCACTTTATC	FM_278	RS	NYGC	MG	Adapt	Adapt_IFI44L
FM_278-TTCAATCGTTTATGCG	FM_278	RS	NYGC	MG	Adapt	Adapt_IFI44L
FM_278-ATTCGTTTCAACTCTT	FM_278	RS	NYGC	MG	Adapt	Adapt_IFI44L
FM_278-CGGCAGTTCGAACGGA	FM_278	RS	NYGC	MG	Adapt	Adapt_IFI44L
FM_278-ACGGTTACATTCAGGT	FM_278	RS	NYGC	MG	Adapt	Adapt_IFI44L
FM_278-CGGAATTGTGAAGCTG	FM_278	RS	NYGC	MG	Adapt	Adapt_IFI44L
FM_278-TTGTTTGCAAGACGGT	FM_278	RS	NYGC	MG	Adapt	Adapt_IFI44L
FM_278-TCGCTCATCAGTGTGT	FM_278	RS	NYGC	MG	Adapt	Adapt_IFI44L
FM_278-TCGCTTGTCGATACGT	FM_278	RS	NYGC	MG	Adapt	Adapt_IFI44L
FM_278-TGGAACTGTAGGACTG	FM_278	RS	NYGC	MG	Adapt	Adapt_IFI44L
FM_278-TCTCTGGCATTCTGTT	FM_278	RS	NYGC	MG	Adapt	Adapt_IFI44L
FM_278-CGAGGCTCATGTTACG	FM_278	RS	NYGC	MG	Adapt	Adapt_IFI44L
FM_278-GTGCACGGTTGTAAAG	FM_278	RS	NYGC	MG	Adapt	Adapt_IFI44L
FM_278-TCCCACACAATAGTGA	FM_278	RS	NYGC	MG	Adapt	Adapt_IFI44L
FM_278-CAACGATAGTCCTGCG	FM_278	RS	NYGC	MG	Adapt	Adapt_IFI44L
FM_278-TGGGTTATCGGTAAGG	FM_278	RS	NYGC	MG	Adapt	Adapt_IFI44L
FM_278-CCTCAACCACTTCTCG	FM_278	RS	NYGC	MG	Adapt	Adapt_IFI44L
FM_278-GCTGGGTCACACCGAC	FM_278	RS	NYGC	MG	Adapt	Adapt_IFI44L
FM_278-CTCAACCAGCGTGAAC	FM_278	RS	NYGC	MG	Adapt	Adapt_IFI44L
FM_278-TTTGATCCAGGACTAG	FM_278	RS	NYGC	MG	Adapt	Adapt_IFI44L
FM_278-TAACGACCAGTTAGAA	FM_278	RS	NYGC	MG	Adapt	Adapt_IFI44L
FM_278-CCTCTCCCATGCCGGT	FM_278	RS	NYGC	MG	Adapt	Adapt_IFI44L
FM_278-GTCGAATGTCCTGGGT	FM_278	RS	NYGC	MG	Adapt	Adapt_IFI44L
FM_278-AGTACTGAGTAACAGT	FM_278	RS	NYGC	MG	Adapt	Adapt_IFI44L
FM_278-GTAGAGGAGAGGTCAC	FM_278	RS	NYGC	MG	Adapt	Adapt_IFI44L
FM_278-CACAACAAGTATGCAA	FM_278	RS	NYGC	MG	Adapt	Adapt_IFI44L
FM_278-GAAGGACTCGGATACT	FM_278	RS	NYGC	MG	Adapt	Adapt_IFI44L
FM_278-CTTCTAAGTAGCCCTG	FM_278	RS	NYGC	MG	Adapt	Adapt_IFI44L
FM_278-TGGTAGTCAAACTAGA	FM_278	RS	NYGC	MG	Adapt	Adapt_IFI44L
FM_278-TTCCGGTGTGGCATCC	FM_278	RS	NYGC	MG	Adapt	Adapt_IFI44L
FM_278-CTTTCAATCCCGTTCA	FM_278	RS	NYGC	MG	Adapt	Adapt_IFI44L
FM_278-GTTCTATTCTTCTGGC	FM_278	RS	NYGC	MG	Adapt	Adapt_IFI44L
FM_278-TCACGGGCACTTGGGC	FM_278	RS	NYGC	MG	Adapt	Adapt_IFI44L
FM_278-AACTTCTGTATCCCTC	FM_278	RS	NYGC	MG	Adapt	Adapt_IFI44L
FM_278-ATTCATCAGTTTAGGA	FM_278	RS	NYGC	MG	Adapt	Adapt_IFI44L
FM_278-CTATCTACAACATACC	FM_278	RS	NYGC	MG	Adapt	Adapt_IFI44L
FM_278-AGTTAGCAGCAATTCC	FM_278	RS	NYGC	MG	Adapt	Adapt_IFI44L
FM_278-GACTCAAGTTAATCGC	FM_278	RS	NYGC	MG	Adapt	Adapt_IFI44L
FM_278-GTCCCATCAGTTGAAA	FM_278	RS	NYGC	MG	Adapt	Adapt_IFI44L
FM_278-CATCCCAAGGGCATGT	FM_278	RS	NYGC	MG	Adapt	Adapt_IFI44L
FM_278-CATCCCAGTTGCTCAA	FM_278	RS	NYGC	MG	Adapt	Adapt_IFI44L
FM_278-TTCATTGTCGCCTATC	FM_278	RS	NYGC	MG	Adapt	Adapt_IFI44L
FM_278-ACTCCCATCAACCGAT	FM_278	RS	NYGC	MG	Adapt	Adapt_IFI44L
FM_278-TCAAGCACACCTGAAT	FM_278	RS	NYGC	MG	Adapt	Adapt_IFI44L
FM_278-AAGAACAAGCCGATTT	FM_278	RS	NYGC	MG	Adapt	Adapt_IFI44L
FM_278-GTCATTTAGCAGTACG	FM_278	RS	NYGC	MG	Adapt	Adapt_IFI44L
FM_278-TACGGTAGTACCCGAC	FM_278	RS	NYGC	MG	Adapt	Adapt_IFI44L
FM_278-CTGTGGGGTTGTCTAG	FM_278	RS	NYGC	MG	Adapt	Adapt_IFI44L
FM_278-GAAGGACCATTCTTCA	FM_278	RS	NYGC	MG	Adapt	Adapt_IFI44L
FM_278-GCGATCGCATTCTTCA	FM_278	RS	NYGC	MG	Adapt	Adapt_IFI44L
FM_278-GACTCTCTCTCGACCT	FM_278	RS	NYGC	MG	exAM	exAM_ERN1
FM_278-TTACAGGTCCGGCAAC	FM_278	RS	NYGC	MG	Adapt	Adapt_IFI44L
FM_278-GGAGATGAGATCCCGC	FM_278	RS	NYGC	MG	Adapt	Adapt_IFI44L
FM_278-TTCCGTGTCTGTAAGC	FM_278	RS	NYGC	MG	Adapt	Adapt_IFI44L
FM_278-AAGGAATCATCGAACT	FM_278	RS	NYGC	MG	Adapt	Adapt_IFI44L
FM_278-GAGTCTAGTGGTACAG	FM_278	RS	NYGC	MG	Adapt	Adapt_IFI44L
FM_278-TGATGGTTCATTGTGG	FM_278	RS	NYGC	MG	Adapt	Adapt_IFI44L
FM_278-GGGTGTCCACAAGCAG	FM_278	RS	NYGC	MG	Adapt	Adapt_IFI44L
FM_278-ATACCGAAGTCAATCC	FM_278	RS	NYGC	MG	Adapt	Adapt_IFI44L
FM_278-CTGCTCATCCCATTTA	FM_278	RS	NYGC	MG	Adapt	Adapt_IFI44L
FM_278-CTGATCCTCTTCTTCC	FM_278	RS	NYGC	MG	Adapt	Adapt_IFI44L
FM_278-CATCCCACAGCGACCT	FM_278	RS	NYGC	MG	Adapt	Adapt_IFI44L
FM_278-TAACTTCCATGAAGCG	FM_278	RS	NYGC	MG	Adapt	Adapt_IFI44L
FM_278-AGTACTGGTACTCGCG	FM_278	RS	NYGC	MG	Adapt	Adapt_IFI44L
FM_278-CGAGAAGGTGCGAACA	FM_278	RS	NYGC	MG	Adapt	Adapt_IFI44L
FM_278-GCACGGTTCATCCTGC	FM_278	RS	NYGC	MG	Adapt	Adapt_IFI44L
FM_278-AACGAAATCCAGCTCT	FM_278	RS	NYGC	MG	Adapt	Adapt_IFI44L
FM_278-GACCAATAGTACTGTC	FM_278	RS	NYGC	MG	Adapt	Adapt_IFI44L
FM_278-TTGCATTAGGCTATCT	FM_278	RS	NYGC	MG	Adapt	Adapt_IFI44L
FM_278-CTAACCCTCCTCTTTC	FM_278	RS	NYGC	MG	Adapt	Adapt_IFI44L
FM_278-TATCTTGTCAACCTTT	FM_278	RS	NYGC	MG	Adapt	Adapt_IFI44L
FM_278-ACCAACAGTCTCACAA	FM_278	RS	NYGC	MG	Adapt	Adapt_IFI44L
FM_278-CCGAACGAGTCATAGA	FM_278	RS	NYGC	MG	Adapt	Adapt_IFI44L
FM_278-GGTAACTCACGACGCT	FM_278	RS	NYGC	MG	Adapt	Adapt_IFI44L
FM_278-GCCAGTGAGCAGAAAG	FM_278	RS	NYGC	MG	Adapt	Adapt_HSPA1A
FM_278-ATCCACCCAGCAATTC	FM_278	RS	NYGC	PVM	PVM	PVM_CD163
FM_278-CCTCAACAGAGTCTTC	FM_278	RS	NYGC	MG	Adapt	Adapt_IFI44L
FM_278-AGACAAAAGCCATATC	FM_278	RS	NYGC	MG	exAM	exAM_ERN1
FM_278-AGCTACAAGCGTGCCT	FM_278	RS	NYGC	MG	Adapt	Adapt_IFI44L
FM_278-GAGGCAACAACTCCCT	FM_278	RS	NYGC	MG	Adapt	Adapt_IFI44L
FM_278-CTCCTTTGTTGTTTGG	FM_278	RS	NYGC	MG	Adapt	Adapt_IFI44L
FM_278-CGGGCATGTACCGTGC	FM_278	RS	NYGC	MG	Adapt	Adapt_IFI44L
FM_278-GTAACCAAGCTCACTA	FM_278	RS	NYGC	MG	Adapt	Adapt_IFI44L
FM_278-CAGTTCCCAGAATGTA	FM_278	RS	NYGC	MG	Adapt	Adapt_IFI44L
FM_278-CATTGAGTCTAGGCAT	FM_278	RS	NYGC	MG	Adapt	Adapt_IFI44L
FM_278-TGGATGTGTTCTCAGA	FM_278	RS	NYGC	MG	Adapt	Adapt_IFI44L
FM_278-CCACGTTCATATGGCT	FM_278	RS	NYGC	MG	Adapt	Adapt_IFI44L
FM_278-ACCCAAACAAACACCT	FM_278	RS	NYGC	MG	Adapt	Adapt_IFI44L
FM_278-AACAACCTCGAGCTGC	FM_278	RS	NYGC	MG	Adapt	Adapt_IFI44L
FM_278-TAACGACCAGGCGTTC	FM_278	RS	NYGC	MG	Adapt	Adapt_IFI44L
FM_278-TCCGAAATCTTTGCGC	FM_278	RS	NYGC	MG	Adapt	Adapt_IFI44L
FM_278-CACTGAACAAGCGCAA	FM_278	RS	NYGC	MG	Adapt	Adapt_IFI44L
FM_278-AATGACCTCCTCTTTC	FM_278	RS	NYGC	MG	Adapt	Adapt_IFI44L
FM_278-ATTATCCCAATGGCCC	FM_278	RS	NYGC	MG	Adapt	Adapt_IFI44L
FM_278-GACCCTTAGAATTTGG	FM_278	RS	NYGC	MG	Adapt	Adapt_IFI44L
FM_278-TGTGATGCATCCTATT	FM_278	RS	NYGC	MG	Adapt	Adapt_IFI44L
FM_278-TGGAACTCACCGAATT	FM_278	RS	NYGC	MG	Adapt	Adapt_IFI44L
FM_278-GTATTGGTCGCACGGT	FM_278	RS	NYGC	MG	Adapt	Adapt_IFI44L
FM_278-TCATGTTTCGGAAACG	FM_278	RS	NYGC	MG	Adapt	Adapt_IFI44L
FM_278-ATCTTCAAGAAGTGTT	FM_278	RS	NYGC	MG	Adapt	Adapt_IFI44L
FM_278-ACTCTCGAGGTAGATT	FM_278	RS	NYGC	MG	Adapt	Adapt_IFI44L
FM_278-ACAGAAATCCACTAGA	FM_278	RS	NYGC	MG	Adapt	Adapt_IFI44L
FM_278-TTCCGGTAGGACAAGA	FM_278	RS	NYGC	MG	Adapt	Adapt_IFI44L
FM_278-TCTACATCATTCCTAT	FM_278	RS	NYGC	MG	Adapt	Adapt_IFI44L
FM_278-TCCTTTCTCTTACGGA	FM_278	RS	NYGC	MG	Adapt	Adapt_IFI44L
FM_278-AACCCAATCCTCAGGG	FM_278	RS	NYGC	MG	Adapt	Adapt_IFI44L
FM_278-TGGATCACAAATCGTC	FM_278	RS	NYGC	MG	Adapt	Adapt_IFI44L
FM_278-CATTCCGCAACTGGTT	FM_278	RS	NYGC	MG	Adapt	Adapt_IFI44L
FM_278-GAGGGTACATCAGTGT	FM_278	RS	NYGC	MG	Adapt	Adapt_IFI44L
FM_278-ACAGAAACAGCACAAG	FM_278	RS	NYGC	MG	Adapt	Adapt_IFI44L
FM_278-ACCAAACTCTAGAGCT	FM_278	RS	NYGC	MG	Adapt	Adapt_IFI44L
FM_278-TTTCACAAGTAGGTTA	FM_278	RS	NYGC	MG	Adapt	Adapt_IFI44L
FM_278-CACAGATAGACGCAGT	FM_278	RS	NYGC	MG	Adapt	Adapt_IFI44L
FM_278-TTCCGGTAGAATACAC	FM_278	RS	NYGC	MG	Adapt	Adapt_IFI44L
FM_278-GAAATGACACATGTTG	FM_278	RS	NYGC	MG	Adapt	Adapt_IFI44L
FM_278-ATTCGTTTCTGATTCT	FM_278	RS	NYGC	MG	Adapt	Adapt_IFI44L
FM_278-ACGTAACTCTATGCCC	FM_278	RS	NYGC	MG	Adapt	Adapt_IFI44L
FM_278-CAGCAATAGCTGAGTG	FM_278	RS	NYGC	MG	Adapt	Adapt_HSPA1A
FM_278-GTCTTTAGTGCATGTT	FM_278	RS	NYGC	MG	Adapt	Adapt_IFI44L
FM_278-TTCCGGTCACGTTCGG	FM_278	RS	NYGC	MG	Adapt	Adapt_IFI44L
FM_278-GCTCAAATCAAGTGTC	FM_278	RS	NYGC	MG	Adapt	Adapt_IFI44L
FM_278-TAGGTTGAGTGCGCTC	FM_278	RS	NYGC	MG	Adapt	Adapt_IFI44L
FM_278-AATGGAATCCCGAATA	FM_278	RS	NYGC	MG	Adapt	Adapt_IFI44L
FM_278-ACAAAGAAGGGTACGT	FM_278	RS	NYGC	MG	Adapt	Adapt_IFI44L
FM_278-CATCCCAGTCGAAACG	FM_278	RS	NYGC	MG	Adapt	Adapt_IFI44L
FM_278-AGTTAGCTCTAGACAC	FM_278	RS	NYGC	MG	Adapt	Adapt_IFI44L
FM_278-TAGACTGAGAAACTCA	FM_278	RS	NYGC	MG	Adapt	Adapt_IFI44L
FM_278-TGCACGGAGGTACAAT	FM_278	RS	NYGC	MG	Adapt	Adapt_IFI44L
FM_278-ACATCCCTCCACTTTA	FM_278	RS	NYGC	MG	Adapt	Adapt_IFI44L
FM_278-TAAGTCGGTGAGACGT	FM_278	RS	NYGC	MG	Adapt	Adapt_IFI44L
FM_278-TCGTCCATCGATGCTA	FM_278	RS	NYGC	MG	Adapt	Adapt_HSPA1A
FM_278-GAAGAATGTCTAGTGT	FM_278	RS	NYGC	MG	Adapt	Adapt_IFI44L
FM_278-GAGGGATGTACATACC	FM_278	RS	NYGC	MG	Adapt	Adapt_IFI44L
FM_278-AGGACTTTCCCTAGGG	FM_278	RS	NYGC	MG	Adapt	Adapt_IFI44L
FM_278-CTCAACCGTCTACAGT	FM_278	RS	NYGC	MG	Adapt	Adapt_IFI44L
FM_278-AGAGCAGGTTGCCGAC	FM_278	RS	NYGC	MG	Adapt	Adapt_IFI44L
FM_278-GATAGCTTCCACTTTA	FM_278	RS	NYGC	MG	Adapt	Adapt_IFI44L
FM_278-CTTAGGAGTGTTGCCG	FM_278	RS	NYGC	MG	Adapt	Adapt_IFI44L
FM_278-GTCTCACAGGCTCTCG	FM_278	RS	NYGC	MG	Adapt	Adapt_IFI44L
FM_278-TTCTAGTAGCTGTCCG	FM_278	RS	NYGC	MG	Adapt	Adapt_IFI44L
FM_278-AGGCCACAGCTAAGTA	FM_278	RS	NYGC	MG	Adapt	Adapt_IFI44L
FM_278-CAATCGAGTCTAATCG	FM_278	RS	NYGC	MG	Adapt	Adapt_IFI44L
FM_278-GTCTTTACACACGGTC	FM_278	RS	NYGC	MG	Adapt	Adapt_IFI44L
FM_278-CTCAGTCCATCCTCAC	FM_278	RS	NYGC	MG	Adapt	Adapt_IFI44L
FM_278-TTCTTCCCATGAAGCG	FM_278	RS	NYGC	MG	Adapt	Adapt_IFI44L
FM_278-CCAATGATCCTGGCTT	FM_278	RS	NYGC	MG	Adapt	Adapt_IFI44L
FM_278-TTCTTCCCACCACATA	FM_278	RS	NYGC	MG	Adapt	Adapt_IFI44L
FM_278-TCTACATAGACCAGCA	FM_278	RS	NYGC	MG	Adapt	Adapt_HSPA1A
FM_278-CAGAGCCAGCAACAAT	FM_278	RS	NYGC	MG	Adapt	Adapt_IFI44L
FM_278-GTAAGTCCAATAACGA	FM_278	RS	NYGC	MG	Adapt	Adapt_IFI44L
FM_278-GGCTTTCGTCTTTATC	FM_278	RS	NYGC	MG	Adapt	Adapt_IFI44L
FM_278-TGTTCATCATCCTGTC	FM_278	RS	NYGC	MG	Adapt	Adapt_IFI44L
FM_278-TATCTGTAGCTGTACT	FM_278	RS	NYGC	MG	Homeo	Homeo_PICALM
FM_278-CAAGCTATCTCAGGCG	FM_278	RS	NYGC	MG	Adapt	Adapt_IFI44L
FM_278-ATGTCCCTCGGAATTC	FM_278	RS	NYGC	MG	Homeo	Homeo_PICALM
FM_278-TTCTTGATCTGTTCAT	FM_278	RS	NYGC	MG	Adapt	Adapt_IFI44L
FM_278-ACTTTCATCTGCTCTG	FM_278	RS	NYGC	MG	Adapt	Adapt_IFI44L
FM_278-ATAGAGACACCCTATC	FM_278	RS	NYGC	MG	Adapt	Adapt_IFI44L
FM_278-GAAATGAGTACAGTCT	FM_278	RS	NYGC	MG	Adapt	Adapt_IFI44L
FM_278-CACCAAACAACTGATC	FM_278	RS	NYGC	MG	Adapt	Adapt_IFI44L
FM_278-AGGTGTTGTCTGTGTA	FM_278	RS	NYGC	MG	Adapt	Adapt_IFI44L
FM_278-ACTGCAAGTCTGTAAC	FM_278	RS	NYGC	MG	Adapt	Adapt_IFI44L
FM_278-AGAAATGTCAGGAGAC	FM_278	RS	NYGC	MG	Adapt	Adapt_IFI44L
FM_278-TCAGCCTTCGACGCTG	FM_278	RS	NYGC	MG	Adapt	Adapt_IFI44L
FM_278-TGTAAGCAGTGTAGTA	FM_278	RS	NYGC	MG	Adapt	Adapt_IFI44L
FM_278-AGTTCGATCACGATAC	FM_278	RS	NYGC	MG	Adapt	Adapt_IFI44L
FM_278-GAGAGGTAGAGCCGAT	FM_278	RS	NYGC	MG	Adapt	Adapt_IFI44L
FM_278-TGACCCTGTGAGACGT	FM_278	RS	NYGC	MG	Adapt	Adapt_IFI44L
FM_278-GGCAGTCGTCGTCATA	FM_278	RS	NYGC	MG	Adapt	Adapt_IFI44L
FM_278-TGTAGACAGACCTTTG	FM_278	RS	NYGC	MG	Adapt	Adapt_IFI44L
FM_278-GGAACCCAGCACCCAC	FM_278	RS	NYGC	MG	Adapt	Adapt_IFI44L
FM_278-CAGTGCGGTAATGTGA	FM_278	RS	NYGC	MG	Adapt	Adapt_IFI44L
FM_278-TTCTTCCGTTCCTAAG	FM_278	RS	NYGC	MG	Adapt	Adapt_IFI44L
FM_278-TTTGTTGCAGTTTCGA	FM_278	RS	NYGC	MG	Adapt	Adapt_IFI44L
FM_278-TACACCCCATTACGGT	FM_278	RS	NYGC	MG	Adapt	Adapt_IFI44L
FM_278-TACGGTAAGATTAGCA	FM_278	RS	NYGC	MG	Adapt	Adapt_IFI44L
FM_278-ACACTGAGTCCATACA	FM_278	RS	NYGC	MG	Adapt	Adapt_IFI44L
FM_278-ATTCGTTGTTGGCCGT	FM_278	RS	NYGC	MG	Adapt	Adapt_IFI44L
FM_278-CAGGTATCACTAACGT	FM_278	RS	NYGC	MG	Adapt	Adapt_IFI44L
FM_278-CATACAGTCAGCGGAA	FM_278	RS	NYGC	MG	Adapt	Adapt_IFI44L
FM_278-TCACTCGTCTCTCGAC	FM_278	RS	NYGC	MG	Adapt	Adapt_IFI44L
FM_278-TACGGTAGTCATTCCC	FM_278	RS	NYGC	MG	Adapt	Adapt_IFI44L
FM_278-GTTGTGAAGTGGATTA	FM_278	RS	NYGC	MG	Adapt	Adapt_IFI44L
FM_278-CGATGGCGTGACTCTA	FM_278	RS	NYGC	MG	Adapt	Adapt_IFI44L
FM_278-TTTACCACAATAACGA	FM_278	RS	NYGC	MG	Adapt	Adapt_IFI44L
FM_278-TGGAACTAGCCAGTAG	FM_278	RS	NYGC	MG	Adapt	Adapt_IFI44L
FM_278-GAGTGTTCACGGCTAC	FM_278	RS	NYGC	MG	Adapt	Adapt_IFI44L
FM_278-GCACATAAGTTCCATG	FM_278	RS	NYGC	MG	Adapt	Adapt_IFI44L
FM_278-CTCTGGTTCGTAATGC	FM_278	RS	NYGC	MG	Adapt	Adapt_IFI44L
FM_278-TAGGAGGCATCATTGG	FM_278	RS	NYGC	MG	Adapt	Adapt_IFI44L
FM_278-TCGGGCACACAATTCG	FM_278	RS	NYGC	MG	Adapt	Adapt_IFI44L
FM_278-TATTGCTCAAGTAGTA	FM_278	RS	NYGC	MG	Adapt	Adapt_IFI44L
FM_278-TTACCATGTTCCTTGC	FM_278	RS	NYGC	MG	Adapt	Adapt_IFI44L
FM_278-TACCTCGAGTATTCCG	FM_278	RS	NYGC	MG	Adapt	Adapt_IFI44L
FM_278-CTCCAACCAGCGCGTT	FM_278	RS	NYGC	MG	Adapt	Adapt_IFI44L
FM_278-TGATTTCTCAAGAGTA	FM_278	RS	NYGC	MG	Adapt	Adapt_IFI44L
FM_278-AGACACTGTTACCTTT	FM_278	RS	NYGC	MG	Adapt	Adapt_IFI44L
FM_278-CGAGGCTCAGCTGAGA	FM_278	RS	NYGC	MG	Adapt	Adapt_IFI44L
FM_278-TACCCACTCGTTGCCT	FM_278	RS	NYGC	MG	Adapt	Adapt_IFI44L
FM_278-GTGTGGCGTAGCTGCC	FM_278	RS	NYGC	MG	Adapt	Adapt_IFI44L
FM_278-CTGCGAGTCGCCACTT	FM_278	RS	NYGC	MG	Adapt	Adapt_IFI44L
FM_278-CTCTGGTGTGCATCTA	FM_278	RS	NYGC	MG	Adapt	Adapt_IFI44L
FM_278-ACTTTGTTCGGCTGAC	FM_278	RS	NYGC	MG	Adapt	Adapt_IFI44L
FM_278-TCGATTTGTGGGTCAA	FM_278	RS	NYGC	MG	Adapt	Adapt_IFI44L
FM_278-GTCAAGTAGGGTCTTT	FM_278	RS	NYGC	MG	Adapt	Adapt_IFI44L
FM_278-AAGACAACAACGCATT	FM_278	RS	NYGC	MG	Adapt	Adapt_IFI44L
FM_278-TCTGTCGCATCTTCGC	FM_278	RS	NYGC	MG	Adapt	Adapt_IFI44L
FM_278-CTCCAACAGTGTTGAA	FM_278	RS	NYGC	MG	Adapt	Adapt_IFI44L
FM_278-GACTATGTCTTCACAT	FM_278	RS	NYGC	MG	Adapt	Adapt_IFI44L
FM_278-TGAGACTTCTTAGCAG	FM_278	RS	NYGC	MG	Adapt	Adapt_IFI44L
FM_278-TATACCTTCGAACCTA	FM_278	RS	NYGC	MG	Adapt	Adapt_IFI44L
FM_278-TACAACGAGATCCGAG	FM_278	RS	NYGC	MG	Adapt	Adapt_IFI44L
FM_278-CAAGAGGTCCCATTCG	FM_278	RS	NYGC	MG	Adapt	Adapt_HSPA1A
FM_278-GACATCAGTGTAACGG	FM_278	RS	NYGC	MG	Adapt	Adapt_IFI44L
FM_278-ACCCTCAAGTGATGGC	FM_278	RS	NYGC	MG	ADAM	ADAM_GPNMB
FM_278-GCTACCTAGGTTGTTC	FM_278	RS	NYGC	MG	Adapt	Adapt_IFI44L
FM_278-TAGGTACGTTGAATCC	FM_278	RS	NYGC	MG	Adapt	Adapt_IFI44L
FM_278-GATGATCTCCGATCTC	FM_278	RS	NYGC	MG	Adapt	Adapt_IFI44L
FM_278-CTGCTCAAGACAAGCC	FM_278	RS	NYGC	MG	Adapt	Adapt_IFI44L
FM_278-CGTTCTGGTTCTTCAT	FM_278	RS	NYGC	MG	Adapt	Adapt_IFI44L
FM_278-AGAAGTATCGGTCTGG	FM_278	RS	NYGC	MG	Adapt	Adapt_IFI44L
FM_278-TTGTTTGGTCTTCTAT	FM_278	RS	NYGC	MG	Adapt	Adapt_IFI44L
FM_278-AGACTCATCTAAGCGT	FM_278	RS	NYGC	MG	Adapt	Adapt_IFI44L
FM_278-GTTACGAGTTTAGTCG	FM_278	RS	NYGC	MG	Adapt	Adapt_IFI44L
FM_278-GGGACAATCCTACCAC	FM_278	RS	NYGC	MG	Adapt	Adapt_IFI44L
FM_278-CACGGGTAGGTCTACT	FM_278	RS	NYGC	MG	Adapt	Adapt_IFI44L
FM_278-CACGAATGTCGTGTTA	FM_278	RS	NYGC	MG	Adapt	Adapt_IFI44L
FM_278-CACCAAATCGTTGCCT	FM_278	RS	NYGC	MG	Adapt	Adapt_IFI44L
FM_278-TATCTTGGTGATACCT	FM_278	RS	NYGC	MG	Adapt	Adapt_IFI44L
FM_278-TTTATGCTCGGAGCAA	FM_278	RS	NYGC	MG	Adapt	Adapt_IFI44L
FM_278-TGCAGGCTCATCGACA	FM_278	RS	NYGC	MG	Adapt	Adapt_IFI44L
FM_278-ATCTCTACATGCCGCA	FM_278	RS	NYGC	MG	Adapt	Adapt_IFI44L
FM_278-TCTCTGGAGGTTGACG	FM_278	RS	NYGC	MG	Adapt	Adapt_IFI44L
FM_278-CTTCAATAGGTAGGCT	FM_278	RS	NYGC	MG	Adapt	Adapt_IFI44L
FM_278-CCCTCAACAACTGTGT	FM_278	RS	NYGC	PVM	PVM	PVM_CD163
FM_278-GTCAAGTTCGCTCTCA	FM_278	RS	NYGC	MG	Adapt	Adapt_IFI44L
FM_278-GTGCAGCCAACGGTAG	FM_278	RS	NYGC	MG	Adapt	Adapt_IFI44L
FM_278-CTCACTGGTGATATAG	FM_278	RS	NYGC	MG	Adapt	Adapt_IFI44L
FM_278-ACTATGGTCTATACGG	FM_278	RS	NYGC	MG	Adapt	Adapt_IFI44L
FM_278-TATTGGGTCCTTGACC	FM_278	RS	NYGC	MG	Adapt	Adapt_IFI44L
FM_278-CGAAGGAGTCTTACTT	FM_278	RS	NYGC	MG	Adapt	Adapt_IFI44L
FM_278-TGACCCTCAGTTCTAG	FM_278	RS	NYGC	MG	Adapt	Adapt_IFI44L
FM_278-TTCAGGATCCACAGGC	FM_278	RS	NYGC	MG	Adapt	Adapt_IFI44L
FM_278-GGAATCTCAGCTATAC	FM_278	RS	NYGC	MG	Homeo	Homeo_PICALM
FM_278-GCCCAGAAGACATATG	FM_278	RS	NYGC	MG	Adapt	Adapt_IFI44L
FM_278-ACCAAACAGAGTGACC	FM_278	RS	NYGC	MG	Adapt	Adapt_IFI44L
FM_278-GTGTAACTCCACCCTA	FM_278	RS	NYGC	MG	Adapt	Adapt_IFI44L
FM_278-TATGTTCGTCGACTTA	FM_278	RS	NYGC	MG	Adapt	Adapt_IFI44L
FM_278-CGTAAGTGTGCAATAA	FM_278	RS	NYGC	MG	Adapt	Adapt_IFI44L
FM_278-TCTATCAAGTCACTGT	FM_278	RS	NYGC	MG	Adapt	Adapt_IFI44L
FM_278-GTTATGGTCCCTCTCC	FM_278	RS	NYGC	MG	Adapt	Adapt_IFI44L
FM_278-TTAATCCCAACTTCTT	FM_278	RS	NYGC	MG	Adapt	Adapt_IFI44L
FM_278-TCGACCTGTAGTGCGA	FM_278	RS	NYGC	MG	Adapt	Adapt_IFI44L
FM_278-TTTATGCCATGTTCGA	FM_278	RS	NYGC	MG	Adapt	Adapt_IFI44L
FM_278-ATGGTTGCAATTGAGA	FM_278	RS	NYGC	MG	Adapt	Adapt_IFI44L
FM_278-ACACGCGGTTCGGTTA	FM_278	RS	NYGC	MG	Adapt	Adapt_IFI44L
FM_278-TTCTGTACAGGTTCGC	FM_278	RS	NYGC	MG	Adapt	Adapt_IFI44L
FM_278-AGCTTCCTCTGCACCT	FM_278	RS	NYGC	MG	Adapt	Adapt_IFI44L
FM_278-TTCTCTCCAAGTTCGT	FM_278	RS	NYGC	MG	Adapt	Adapt_IFI44L
FM_278-CAGTTCCGTGGCTGAA	FM_278	RS	NYGC	MG	Adapt	Adapt_IFI44L
FM_278-CTAACTTTCTTAGCCC	FM_278	RS	NYGC	MG	Adapt	Adapt_IFI44L
FM_278-GGCTTGGGTCTTGCTC	FM_278	RS	NYGC	MG	Adapt	Adapt_IFI44L
FM_278-TATTGGGGTACCTAAC	FM_278	RS	NYGC	MG	Adapt	Adapt_IFI44L
FM_278-GATTTCTGTATCCCTC	FM_278	RS	NYGC	MG	Adapt	Adapt_IFI44L
FM_278-TTCATGTCAACTGCCG	FM_278	RS	NYGC	MG	Adapt	Adapt_IFI44L
FM_278-TCGAAGTCACAGTGTT	FM_278	RS	NYGC	MG	Adapt	Adapt_IFI44L
FM_278-GGGAGATGTCCGATCG	FM_278	RS	NYGC	MG	Adapt	Adapt_IFI44L
FM_278-ATTTACCAGGTGATCG	FM_278	RS	NYGC	MG	Adapt	Adapt_IFI44L
FM_278-GACATCATCGTTTACT	FM_278	RS	NYGC	MG	Adapt	Adapt_IFI44L
FM_278-CATACCCTCTGACCCT	FM_278	RS	NYGC	MG	Adapt	Adapt_IFI44L
FM_278-CCCGAAGGTGCATTAC	FM_278	RS	NYGC	MG	Adapt	Adapt_IFI44L
FM_278-CGCAGGTGTCTCGGGT	FM_278	RS	NYGC	MG	Adapt	Adapt_IFI44L
FM_278-CTATCCGCAGGCCCTA	FM_278	RS	NYGC	MG	Adapt	Adapt_IFI44L
FM_278-CAAAGAACACAGAGAC	FM_278	RS	NYGC	MG	Adapt	Adapt_IFI44L
FM_278-GTTCCGTTCGCACGAC	FM_278	RS	NYGC	MG	Adapt	Adapt_IFI44L
FM_278-CCCGAAGTCAGACCCG	FM_278	RS	NYGC	MG	Adapt	Adapt_IFI44L
FM_278-CCATCACAGTTGCCTA	FM_278	RS	NYGC	MG	Adapt	Adapt_IFI44L
FM_278-TAATCTCCATCGTCCT	FM_278	RS	NYGC	MG	Adapt	Adapt_IFI44L
FM_278-TACGTCCCATAGATCC	FM_278	RS	NYGC	MG	Adapt	Adapt_IFI44L
FM_278-GACATCAGTCTACTGA	FM_278	RS	NYGC	MG	Adapt	Adapt_IFI44L
FM_278-TCATGAGGTGAGACCA	FM_278	RS	NYGC	MG	Adapt	Adapt_IFI44L
FM_278-GAGATGGAGGATATGT	FM_278	RS	NYGC	MG	Adapt	Adapt_IFI44L
FM_278-CTAGACACACCCAATA	FM_278	RS	NYGC	MG	Adapt	Adapt_IFI44L
FM_278-TAACACGTCTGACAGT	FM_278	RS	NYGC	MG	Adapt	Adapt_IFI44L
FM_278-CCGCAAGAGTGAGGTC	FM_278	RS	NYGC	MG	Adapt	Adapt_IFI44L
FM_278-AGATGAATCAGCTAGT	FM_278	RS	NYGC	MG	Adapt	Adapt_IFI44L
FM_278-AAAGAACGTAGCTTGT	FM_278	RS	NYGC	MG	Adapt	Adapt_IFI44L
FM_278-GGCTGTGAGATACAGT	FM_278	RS	NYGC	MG	Adapt	Adapt_IFI44L
FM_278-TCAGCCTAGCCTTCTC	FM_278	RS	NYGC	MG	Adapt	Adapt_IFI44L
FM_278-AGTTCCCCAGGTGAGT	FM_278	RS	NYGC	MG	Adapt	Adapt_IFI44L
FM_278-AGAACCTCAAGACGAC	FM_278	RS	NYGC	MG	Adapt	Adapt_IFI44L
FM_278-CAACAGTTCTATCACT	FM_278	RS	NYGC	MG	Adapt	Adapt_IFI44L
FM_278-GAGCTGCAGCACGATG	FM_278	RS	NYGC	MG	Adapt	Adapt_IFI44L
FM_278-GAGTCTATCTTGGTCC	FM_278	RS	NYGC	MG	Adapt	Adapt_IFI44L
FM_278-GATTCTTCAGCTCCTT	FM_278	RS	NYGC	MG	Adapt	Adapt_IFI44L
FM_278-CCTCAGTAGAAGGTAG	FM_278	RS	NYGC	MG	Adapt	Adapt_IFI44L
FM_278-AATGAAGTCATACAGC	FM_278	RS	NYGC	MG	Adapt	Adapt_IFI44L
FM_278-GTACAGTAGCGAATGC	FM_278	RS	NYGC	PVM	PVM	PVM_CD163
FM_278-CAGGGCTGTTTCTTAC	FM_278	RS	NYGC	MG	Adapt	Adapt_IFI44L
FM_278-CACACAAGTATGGGAC	FM_278	RS	NYGC	MG	Adapt	Adapt_IFI44L
FM_278-AATGCCACATGGAACG	FM_278	RS	NYGC	MG	Adapt	Adapt_IFI44L
FM_278-AGCATCAAGTCCTACA	FM_278	RS	NYGC	MG	Adapt	Adapt_IFI44L
FM_278-TGGGAGACAATTGAAG	FM_278	RS	NYGC	MG	Adapt	Adapt_TMEM163
FM_278-AACAAAGCATTCTGTT	FM_278	RS	NYGC	MG	Adapt	Adapt_IFI44L
FM_278-CACGAATTCCTCAGAA	FM_278	RS	NYGC	MG	Adapt	Adapt_IFI44L
FM_278-TTAGGCACAGCACCCA	FM_278	RS	NYGC	MG	Adapt	Adapt_IFI44L
FM_278-CACTGTCTCGTCTCAC	FM_278	RS	NYGC	MG	Adapt	Adapt_IFI44L
FM_278-TCGCTTGTCATATGGC	FM_278	RS	NYGC	MG	Adapt	Adapt_IFI44L
FM_278-AAACGCTGTTGCAACT	FM_278	RS	NYGC	MG	Adapt	Adapt_IFI44L
FM_278-TTCGCTGGTTCAAGTC	FM_278	RS	NYGC	MG	Adapt	Adapt_IFI44L
FM_278-GGGTTTATCTAGTACG	FM_278	RS	NYGC	MG	Adapt	Adapt_IFI44L
FM_278-CATGGTAGTGACTAAA	FM_278	RS	NYGC	MG	Adapt	Adapt_IFI44L
FM_278-TCGGATATCCGCTGTT	FM_278	RS	NYGC	MG	Adapt	Adapt_IFI44L
FM_278-GATCACAAGGTCCTGC	FM_278	RS	NYGC	MG	Adapt	Adapt_IFI44L
FM_278-CGTGATAGTGGTCAAG	FM_278	RS	NYGC	MG	Adapt	Adapt_IFI44L
FM_278-CTGCTCACACGAGGAT	FM_278	RS	NYGC	MG	Adapt	Adapt_IFI44L
FM_278-AAAGAACAGGGCTTCC	FM_278	RS	NYGC	MG	Adapt	Adapt_IFI44L
FM_278-TCCGAAATCTCTCAAT	FM_278	RS	NYGC	MG	Adapt	Adapt_IFI44L
FM_278-CTTCTAATCCTACACC	FM_278	RS	NYGC	MG	Adapt	Adapt_IFI44L
FM_278-TCAAGCACAAATCGGG	FM_278	RS	NYGC	MG	Adapt	Adapt_IFI44L
FM_278-TCGAACAAGCGCAATG	FM_278	RS	NYGC	MG	Adapt	Adapt_IFI44L
FM_278-TTTGACTTCACACCGG	FM_278	RS	NYGC	MG	Adapt	Adapt_IFI44L
FM_278-CGTAATGGTTCTTCAT	FM_278	RS	NYGC	MG	Adapt	Adapt_IFI44L
FM_278-TTAATCCCATTGTAGC	FM_278	RS	NYGC	MG	Adapt	Adapt_IFI44L
FM_278-TACCGAAAGCTATCTG	FM_278	RS	NYGC	MG	Adapt	Adapt_IFI44L
FM_278-CCAATTTGTGCTGCAC	FM_278	RS	NYGC	MG	Adapt	Adapt_IFI44L
FM_278-GCCAGCAAGCATTTGC	FM_278	RS	NYGC	MG	Adapt	Adapt_IFI44L
FM_278-ACCAACAGTTAGCGGA	FM_278	RS	NYGC	MG	Adapt	Adapt_IFI44L
FM_278-TCGGGTGCACAATGCT	FM_278	RS	NYGC	MG	Adapt	Adapt_IFI44L
FM_278-CTGCAGGGTTCAGGTT	FM_278	RS	NYGC	MG	Adapt	Adapt_IFI44L
FM_278-ACGCACGGTGGCATCC	FM_278	RS	NYGC	MG	Homeo	Homeo_PICALM
FM_278-GGAACCCCAACGATTC	FM_278	RS	NYGC	MG	Adapt	Adapt_IFI44L
FM_278-AGCATCAAGAGTCCGA	FM_278	RS	NYGC	MG	Adapt	Adapt_IFI44L
FM_278-ACTTCGCCAACTTGCA	FM_278	RS	NYGC	MG	Adapt	Adapt_IFI44L
FM_278-TGGATCAGTGGCACTC	FM_278	RS	NYGC	MG	Adapt	Adapt_IFI44L
FM_278-CGATCGGGTTCTGACA	FM_278	RS	NYGC	MG	Adapt	Adapt_IFI44L
FM_278-CCCAACTAGACTGAGC	FM_278	RS	NYGC	MG	Adapt	Adapt_IFI44L
FM_278-TGGATCAAGACAGTCG	FM_278	RS	NYGC	MG	Adapt	Adapt_IFI44L
FM_278-TGCTCCACACAGCTTA	FM_278	RS	NYGC	MG	Adapt	Adapt_IFI44L
FM_278-CTGGCAGAGGTAGCCA	FM_278	RS	NYGC	MG	Adapt	Adapt_IFI44L
FM_278-TCGATTTGTATCTCTT	FM_278	RS	NYGC	MG	Adapt	Adapt_IFI44L
FM_278-GTAAGTCCAAGACGAC	FM_278	RS	NYGC	MG	Adapt	Adapt_IFI44L
FM_278-CAACAACCAGGTGGAT	FM_278	RS	NYGC	MG	Adapt	Adapt_IFI44L
FM_278-CTATCTAGTTACACTG	FM_278	RS	NYGC	MG	Adapt	Adapt_IFI44L
FM_278-GAGTCTACAGGTTCCG	FM_278	RS	NYGC	MG	Adapt	Adapt_IFI44L
FM_278-TTTGGAGCAACTCCAA	FM_278	RS	NYGC	MG	Adapt	Adapt_IFI44L
FM_278-CCGGACAAGGTGCTAG	FM_278	RS	NYGC	MG	Adapt	Adapt_IFI44L
FM_278-TCGGTCTAGCGATGAC	FM_278	RS	NYGC	MG	Adapt	Adapt_IFI44L
FM_278-CGGGTCAGTCGTACAT	FM_278	RS	NYGC	MG	Adapt	Adapt_IFI44L
FM_278-TGAATCGGTTGACTAC	FM_278	RS	NYGC	MG	Adapt	Adapt_IFI44L
FM_278-CAGGTATTCTCAACGA	FM_278	RS	NYGC	MG	Adapt	Adapt_IFI44L
FM_278-CCTTCAGGTACGACTT	FM_278	RS	NYGC	MG	Adapt	Adapt_IFI44L
FM_278-TAATTCCTCATGCGGC	FM_278	RS	NYGC	MG	Homeo	Homeo_PICALM
FM_278-GTCAGCGCAAATTGCC	FM_278	RS	NYGC	MG	Adapt	Adapt_IFI44L
FM_278-ATGGTTGAGACTGAGC	FM_278	RS	NYGC	MG	Adapt	Adapt_IFI44L
FM_278-TTGAACGCAGTATTCG	FM_278	RS	NYGC	MG	Adapt	Adapt_IFI44L
FM_278-TCTTCCTGTTCATCGA	FM_278	RS	NYGC	MG	Adapt	Adapt_IFI44L
FM_278-ACCTGTCAGGCACAAC	FM_278	RS	NYGC	MG	Adapt	Adapt_IFI44L
FM_278-TCATCCGAGCACACAG	FM_278	RS	NYGC	MG	Adapt	Adapt_IFI44L
FM_278-GGTGTTAGTCCTTAAG	FM_278	RS	NYGC	MG	Adapt	Adapt_IFI44L
FM_278-CGATGCGGTACGATGG	FM_278	RS	NYGC	MG	Adapt	Adapt_HSPA1A
FM_278-AACACACGTCAATGGG	FM_278	RS	NYGC	MG	Adapt	Adapt_IFI44L
FM_278-CCCGAAGGTTAGAGAT	FM_278	RS	NYGC	MG	Adapt	Adapt_IFI44L
FM_278-AGGTCATAGGGTTAGC	FM_278	RS	NYGC	MG	Adapt	Adapt_IFI44L
FM_278-TTTCCTCTCCTTCTGG	FM_278	RS	NYGC	MG	Adapt	Adapt_IFI44L
FM_278-GGGAAGTCACAATGTC	FM_278	RS	NYGC	MG	Adapt	Adapt_IFI44L
FM_278-TCTGCCAAGGCTTTCA	FM_278	RS	NYGC	MG	Adapt	Adapt_IFI44L
FM_278-GCAGTTAGTTACGTAC	FM_278	RS	NYGC	MG	Adapt	Adapt_IFI44L
FM_278-TCTGCCAGTGGAACAC	FM_278	RS	NYGC	MG	Adapt	Adapt_IFI44L
FM_278-GACTATGTCTCGACCT	FM_278	RS	NYGC	MG	Adapt	Adapt_IFI44L
FM_278-GGTCACGGTGTACGCC	FM_278	RS	NYGC	MG	Adapt	Adapt_IFI44L
FM_278-GTCTAGACAGTGGCTC	FM_278	RS	NYGC	MG	Adapt	Adapt_IFI44L
FM_278-CGGGTGTAGTAGGCCA	FM_278	RS	NYGC	MG	Adapt	Adapt_IFI44L
FM_278-ATTCGTTAGCTGAGTG	FM_278	RS	NYGC	MG	Adapt	Adapt_IFI44L
FM_278-CCACGTTAGCGGACAT	FM_278	RS	NYGC	MG	Adapt	Adapt_IFI44L
FM_278-GTGTGGCAGCTCCATA	FM_278	RS	NYGC	MG	Adapt	Adapt_IFI44L
FM_278-TCTCAGCAGGTTAGTA	FM_278	RS	NYGC	MG	Adapt	Adapt_IFI44L
FM_278-AGCGTATTCCTATTGT	FM_278	RS	NYGC	MG	Adapt	Adapt_IFI44L
FM_278-TCCATCGCATCGGAGA	FM_278	RS	NYGC	MG	Adapt	Adapt_HSPA1A
FM_278-TACTGCCCATCCTGTC	FM_278	RS	NYGC	MG	Adapt	Adapt_IFI44L
FM_278-AGGACGAGTAGTGCGA	FM_278	RS	NYGC	MG	Adapt	Adapt_IFI44L
FM_278-AATCACGAGGTAAAGG	FM_278	RS	NYGC	MG	Adapt	Adapt_IFI44L
FM_278-TAACGACGTTCTTAGG	FM_278	RS	NYGC	MG	Adapt	Adapt_IFI44L
FM_278-CTCCAACTCGTGACTA	FM_278	RS	NYGC	MG	Adapt	Adapt_IFI44L
FM_278-TTTCACAGTGTTAACC	FM_278	RS	NYGC	MG	Adapt	Adapt_IFI44L
FM_278-AACCATGCAGTTTCGA	FM_278	RS	NYGC	MG	Adapt	Adapt_IFI44L
FM_278-GCAGCCACACAGAGCA	FM_278	RS	NYGC	MG	Adapt	Adapt_IFI44L
FM_278-GGGCTCAGTTCCTAAG	FM_278	RS	NYGC	MG	Adapt	Adapt_IFI44L
FM_278-GGTCACGTCGCTCATC	FM_278	RS	NYGC	MG	Adapt	Adapt_HSPA1A
FM_278-AGCCACGGTCTTACAG	FM_278	RS	NYGC	PVM	PVM	PVM_CD163
FM_278-ATCAGGTTCCATCACC	FM_278	RS	NYGC	MG	Adapt	Adapt_IFI44L
FM_278-GCAACCGAGGCCTGAA	FM_278	RS	NYGC	MG	Adapt	Adapt_IFI44L
FM_278-TTGATGGCACGCGTCA	FM_278	RS	NYGC	MG	Adapt	Adapt_IFI44L
FM_278-CATCCCAAGTCCCAAT	FM_278	RS	NYGC	MG	Adapt	Adapt_IFI44L
FM_278-CACATGACACACACTA	FM_278	RS	NYGC	MG	Adapt	Adapt_IFI44L
FM_278-CCTAACCGTATGAGAT	FM_278	RS	NYGC	MG	Adapt	Adapt_IFI44L
FM_278-GGGAAGTCATTCAGCA	FM_278	RS	NYGC	MG	Adapt	Adapt_IFI44L
FM_278-AAGTTCGCAAACTGCT	FM_278	RS	NYGC	MG	Adapt	Adapt_IFI44L
FM_278-GTGAGGACACGGTCTG	FM_278	RS	NYGC	MG	Adapt	Adapt_HSPA1A
FM_278-TCATGCCGTTTGTTCT	FM_278	RS	NYGC	MG	Adapt	Adapt_HIF1A
FM_278-CGATGCGTCCTCAGGG	FM_278	RS	NYGC	MG	Adapt	Adapt_IFI44L
FM_278-TCACTATAGCAACCAG	FM_278	RS	NYGC	MG	Adapt	Adapt_IFI44L
FM_278-GACCCAGCACGCCAGT	FM_278	RS	NYGC	MG	Adapt	Adapt_IFI44L
FM_278-TTACGTTAGAATCTAG	FM_278	RS	NYGC	MG	Adapt	Adapt_IFI44L
FM_278-TTGTTGTGTGTCGATT	FM_278	RS	NYGC	MG	Adapt	Adapt_IFI44L
FM_278-CATAAGCGTATGCAAA	FM_278	RS	NYGC	MG	Adapt	Adapt_IFI44L
FM_278-TAACGACCACAATGAA	FM_278	RS	NYGC	MG	Adapt	Adapt_IFI44L
FM_278-GTACAGTCAACCCTCT	FM_278	RS	NYGC	MG	Adapt	Adapt_IFI44L
FM_278-CTTTCAATCTGGTGGC	FM_278	RS	NYGC	MG	Adapt	Adapt_IFI44L
FM_278-AAGAACAGTCACAGAG	FM_278	RS	NYGC	MG	Adapt	Adapt_IFI44L
FM_278-CTACCTGAGTGCACAG	FM_278	RS	NYGC	MG	Adapt	Adapt_IFI44L
FM_278-TCATGTTTCCTTCTTC	FM_278	RS	NYGC	MG	Adapt	Adapt_IFI44L
FM_278-GACCAATGTCGGATTT	FM_278	RS	NYGC	MG	Adapt	Adapt_IFI44L
FM_278-CCTCCTCGTCAAAGCG	FM_278	RS	NYGC	MG	Adapt	Adapt_IFI44L
FM_278-CTTCCTTAGGTTAAAC	FM_278	RS	NYGC	MG	Adapt	Adapt_IFI44L
FM_278-GCATCTCGTTGAGAGC	FM_278	RS	NYGC	MG	Adapt	Adapt_IFI44L
FM_278-ATACTTCGTCCGAAAG	FM_278	RS	NYGC	MG	Adapt	Adapt_IFI44L
FM_278-GTGATGTTCCTCATAT	FM_278	RS	NYGC	MG	Adapt	Adapt_IFI44L
FM_278-CTGGACGGTGGAGGTT	FM_278	RS	NYGC	MG	Adapt	Adapt_IFI44L
FM_278-GTAGCTAGTGCTATTG	FM_278	RS	NYGC	MG	Adapt	Adapt_IFI44L
FM_278-TGTAGACCACGTCATA	FM_278	RS	NYGC	MG	Adapt	Adapt_IFI44L
FM_278-GGTGTTATCTAATTCC	FM_278	RS	NYGC	MG	Adapt	Adapt_IFI44L
FM_278-GAGACCCGTAACGATA	FM_278	RS	NYGC	MG	Adapt	Adapt_IFI44L
FM_278-AGCGTATTCTGGTCAA	FM_278	RS	NYGC	MG	Adapt	Adapt_IFI44L
FM_278-GTATTTCTCAAGCTTG	FM_278	RS	NYGC	MG	Adapt	Adapt_IFI44L
FM_278-GTAGGAGTCAATGTCG	FM_278	RS	NYGC	MG	Adapt	Adapt_IFI44L
FM_278-TCCGAAAAGCCGTTAT	FM_278	RS	NYGC	MG	Adapt	Adapt_IFI44L
FM_278-TGTGATGCATACTTTC	FM_278	RS	NYGC	MG	Adapt	Adapt_IFI44L
FM_278-CCGATGGTCTGACAGT	FM_278	RS	NYGC	MG	Adapt	Adapt_IFI44L
FM_278-TGCAGTACACAGAGCA	FM_278	RS	NYGC	MG	Adapt	Adapt_IFI44L
FM_278-GCACGTGGTCGCAACC	FM_278	RS	NYGC	MG	Adapt	Adapt_IFI44L
FM_278-ATGAGTCAGTTACGTC	FM_278	RS	NYGC	MG	Adapt	Adapt_IFI44L
FM_278-AAGACAATCTAGACAC	FM_278	RS	NYGC	MG	Adapt	Adapt_IFI44L
FM_278-ACGCACGCAATACGCT	FM_278	RS	NYGC	MG	Adapt	Adapt_IFI44L
FM_278-AAAGAACGTCGCAACC	FM_278	RS	NYGC	MG	Adapt	Adapt_IFI44L
FM_278-CTCAACCGTGACTCGC	FM_278	RS	NYGC	MG	Adapt	Adapt_IFI44L
FM_278-TGTCCCATCGGCCCAA	FM_278	RS	NYGC	MG	Adapt	Adapt_IFI44L
FM_278-GTTACCCGTAGGTACG	FM_278	RS	NYGC	MG	Adapt	Adapt_IFI44L
FM_278-AAGTACCCAACGGGTA	FM_278	RS	NYGC	MG	Adapt	Adapt_IFI44L
FM_278-GAAGCGAGTGTTAAAG	FM_278	RS	NYGC	MG	Adapt	Adapt_IFI44L
FM_278-GAGCTGCCACAACGCC	FM_278	RS	NYGC	MG	Adapt	Adapt_IFI44L
FM_278-AGCCACGGTGGAACCA	FM_278	RS	NYGC	MG	Adapt	Adapt_IFI44L
FM_278-GACACGCGTAGACTGG	FM_278	RS	NYGC	MG	Adapt	Adapt_IFI44L
FM_278-CTGCCTACAGCATTGT	FM_278	RS	NYGC	MG	Adapt	Adapt_IFI44L
FM_278-AATGGCTGTTTACTTC	FM_278	RS	NYGC	MG	Adapt	Adapt_IFI44L
FM_278-GTGAGCCCAGCCTATA	FM_278	RS	NYGC	MG	Adapt	Adapt_IFI44L
FM_278-ACAGCCGTCAGAACCT	FM_278	RS	NYGC	MG	Adapt	Adapt_IFI44L
FM_278-CGGAATTCAGGAAGTC	FM_278	RS	NYGC	MG	Adapt	Adapt_HSPA1A
FM_278-GGAGCAAAGTCCCAAT	FM_278	RS	NYGC	MG	Adapt	Adapt_IFI44L
FM_278-GAAGAATTCGCGTTTC	FM_278	RS	NYGC	MG	Adapt	Adapt_IFI44L
FM_278-AGGTTACAGGGCTAAC	FM_278	RS	NYGC	MG	Adapt	Adapt_IFI44L
FM_278-CTAGGTACACAGCATT	FM_278	RS	NYGC	MG	Adapt	Adapt_IFI44L
FM_278-GTTACGATCGAAGCAG	FM_278	RS	NYGC	MG	Adapt	Adapt_IFI44L
FM_278-GGGTTTACAAATACGA	FM_278	RS	NYGC	MG	Adapt	Adapt_IFI44L
FM_278-CTGTATTAGCTACTGT	FM_278	RS	NYGC	MG	Adapt	Adapt_IFI44L
FM_278-ACTTTGTGTTCGGCGT	FM_278	RS	NYGC	MG	Adapt	Adapt_IFI44L
FM_278-CTTGAGAGTCGGTAAG	FM_278	RS	NYGC	MG	Adapt	Adapt_IFI44L
FM_278-TCGACCTAGTTCCGTA	FM_278	RS	NYGC	MG	Adapt	Adapt_IFI44L
FM_278-TACTTGTGTGTCGATT	FM_278	RS	NYGC	MG	Adapt	Adapt_IFI44L
FM_278-TAGACTGGTGGTCTGC	FM_278	RS	NYGC	MG	Adapt	Adapt_IFI44L
FM_278-CTAACTTCACCGCTAG	FM_278	RS	NYGC	MG	Adapt	Adapt_IFI44L
FM_278-GACCAATTCTATACTC	FM_278	RS	NYGC	MG	Adapt	Adapt_IFI44L
FM_278-TTGTTCATCCCTGGTT	FM_278	RS	NYGC	MG	Adapt	Adapt_IFI44L
FM_278-ATGCGATTCACCCTCA	FM_278	RS	NYGC	MG	Adapt	Adapt_IFI44L
FM_278-CGTTAGAGTGACCTGC	FM_278	RS	NYGC	MG	Adapt	Adapt_IFI44L
FM_278-GCCAGTGCAAGCAATA	FM_278	RS	NYGC	MG	Adapt	Adapt_IFI44L
FM_278-TGTCCTGCAGATACCT	FM_278	RS	NYGC	PVM	PVM	PVM_CD163
FM_278-GACCCTTTCCCGATCT	FM_278	RS	NYGC	MG	Adapt	Adapt_IFI44L
FM_278-GGTAATCCAAATACGA	FM_278	RS	NYGC	MG	Adapt	Adapt_IFI44L
FM_278-TGGATGTGTTGGGTAG	FM_278	RS	NYGC	MG	Adapt	Adapt_IFI44L
FM_278-CCTCACATCTCGTTTA	FM_278	RS	NYGC	MG	Adapt	Adapt_IFI44L
FM_278-AGAAATGTCTTAGCCC	FM_278	RS	NYGC	MG	Adapt	Adapt_IFI44L
FM_278-TTCGGTCGTCGGATTT	FM_278	RS	NYGC	MG	Adapt	Adapt_IFI44L
FM_278-ATCACTTAGCTTTGTG	FM_278	RS	NYGC	MG	Adapt	Adapt_IFI44L
FM_278-AGACCATTCGCTTGAA	FM_278	RS	NYGC	MG	Adapt	Adapt_IFI44L
FM_278-TCCCATGTCGTTAGAC	FM_278	RS	NYGC	MG	Adapt	Adapt_IFI44L
FM_278-ATGACCATCGCCATAA	FM_278	RS	NYGC	MG	Adapt	Adapt_IFI44L
FM_278-CGCATAATCGCTACAA	FM_278	RS	NYGC	MG	Adapt	Adapt_IFI44L
FM_278-CACAGATAGACCTGGA	FM_278	RS	NYGC	MG	Adapt	Adapt_IFI44L
FM_278-GACAGCCAGACAGCTG	FM_278	RS	NYGC	MG	Adapt	Adapt_IFI44L
FM_278-ACTCCCATCACGTCCT	FM_278	RS	NYGC	MG	Adapt	Adapt_IFI44L
FM_278-GAGGCAACACTGTCCT	FM_278	RS	NYGC	MG	Adapt	Adapt_IFI44L
FM_278-GTACAACCAAGGAGTC	FM_278	RS	NYGC	MG	Adapt	Adapt_IFI44L
FM_278-ATACCGAGTTCGAGCC	FM_278	RS	NYGC	MG	Adapt	Adapt_IFI44L
FM_278-TCGAACAAGCAGTACG	FM_278	RS	NYGC	MG	Adapt	Adapt_IFI44L
FM_278-CAGTTCCGTACAGCGA	FM_278	RS	NYGC	MG	Adapt	Adapt_IFI44L
FM_278-CGGACACAGTAGGTTA	FM_278	RS	NYGC	MG	Homeo	Homeo_PICALM
FM_278-CAAGCTAGTGTTACTG	FM_278	RS	NYGC	MG	exAM	exAM_ERN1
FM_278-GTCCACTCAGTATTCG	FM_278	RS	NYGC	MG	Adapt	Adapt_IFI44L
FM_278-ACACAGTCACGCGTGT	FM_278	RS	NYGC	MG	Adapt	Adapt_IFI44L
FM_278-CTGCCTAAGATGAATC	FM_278	RS	NYGC	MG	Adapt	Adapt_IFI44L
FM_278-TGCACGGGTTAGGCTT	FM_278	RS	NYGC	MG	Adapt	Adapt_IFI44L
FM_278-GATTCTTGTCCGATCG	FM_278	RS	NYGC	MG	Adapt	Adapt_IFI44L
FM_278-TCTTGCGGTTTGATCG	FM_278	RS	NYGC	MG	Adapt	Adapt_IFI44L
FM_278-CTTCTAACATGTGACT	FM_278	RS	NYGC	MG	Adapt	Adapt_IFI44L
FM_278-GATCCCTTCGAGATAA	FM_278	RS	NYGC	MG	Adapt	Adapt_IFI44L
FM_278-CAGGGCTGTACGATTC	FM_278	RS	NYGC	MG	Adapt	Adapt_IFI44L
FM_278-GAACGTTAGAACTGAT	FM_278	RS	NYGC	MG	Adapt	Adapt_IFI44L
FM_278-GGGTGTCGTTAAGCAA	FM_278	RS	NYGC	MG	ADAM	ADAM_GPNMB
FM_278-GTGTTCCCAGGTCTCG	FM_278	RS	NYGC	MG	Adapt	Adapt_IFI44L
FM_278-CTCAGGGGTGTTGACT	FM_278	RS	NYGC	MG	Adapt	Adapt_IFI44L
FM_278-TTCCGGTCAATGCAGG	FM_278	RS	NYGC	MG	Adapt	Adapt_IFI44L
FM_278-TTCGATTTCTCATGCC	FM_278	RS	NYGC	MG	Adapt	Adapt_IFI44L
FM_278-CCTTGTGGTGACCGAA	FM_278	RS	NYGC	MG	Adapt	Adapt_IFI44L
FM_278-ACAAAGAAGCTGAAGC	FM_278	RS	NYGC	MG	Adapt	Adapt_IFI44L
FM_278-TGGAGGAAGTATCCTG	FM_278	RS	NYGC	MG	Adapt	Adapt_IFI44L
FM_278-GTCCTCAAGACAGCTG	FM_278	RS	NYGC	MG	Adapt	Adapt_IFI44L
FM_278-GCAGCTGCACAAGCTT	FM_278	RS	NYGC	MG	Adapt	Adapt_IFI44L
FM_278-TCATCATAGGAAGTAG	FM_278	RS	NYGC	MG	Adapt	Adapt_IFI44L
FM_278-AGTACTGTCCCGAGAC	FM_278	RS	NYGC	MG	Adapt	Adapt_IFI44L
FM_278-GACTATGCACAGCTTA	FM_278	RS	NYGC	MG	Adapt	Adapt_IFI44L
FM_278-GGAGGTAGTCGTGGAA	FM_278	RS	NYGC	MG	Adapt	Adapt_IFI44L
FM_278-TTTACCACAGTCAGCC	FM_278	RS	NYGC	MG	Adapt	Adapt_IFI44L
FM_278-TAGTGCAAGATGGTAT	FM_278	RS	NYGC	MG	Adapt	Adapt_IFI44L
FM_278-AGGATCTTCACAATGC	FM_278	RS	NYGC	MG	Adapt	Adapt_IFI44L
FM_278-TGCGGCAGTCCAGGTC	FM_278	RS	NYGC	MG	Adapt	Adapt_IFI44L
FM_278-AACCACAAGTCGGCCT	FM_278	RS	NYGC	MG	Adapt	Adapt_HSPA1A
FM_278-GGTGGCTTCGTAGAGG	FM_278	RS	NYGC	MG	Adapt	Adapt_IFI44L
FM_278-GGGAGATCATGTACGT	FM_278	RS	NYGC	MG	Adapt	Adapt_IFI44L
FM_278-TTACGCCTCAAGCGTT	FM_278	RS	NYGC	MG	Adapt	Adapt_IFI44L
FM_278-GAATCGTTCCATACTT	FM_278	RS	NYGC	PVM	PVM	PVM_CD163
FM_278-TCTGGCTCAACTTGCA	FM_278	RS	NYGC	MG	Adapt	Adapt_IFI44L
FM_278-TATGTTCTCTCCTACG	FM_278	RS	NYGC	MG	Adapt	Adapt_IFI44L
FM_278-GGGTATTGTCTCGACG	FM_278	RS	NYGC	MG	Homeo	Homeo_FRMD4A
FM_278-GGCTTTCCAGGTTTAC	FM_278	RS	NYGC	MG	Adapt	Adapt_IFI44L
FM_278-ACCAACAAGAAGAACG	FM_278	RS	NYGC	MG	Adapt	Adapt_IFI44L
FM_278-TTGCGTCAGATGCCGA	FM_278	RS	NYGC	MG	Adapt	Adapt_IFI44L
FM_278-CTCACTGTCGAACCTA	FM_278	RS	NYGC	MG	Adapt	Adapt_IFI44L
FM_278-ACGGTCGCAATTGCGT	FM_278	RS	NYGC	MG	Adapt	Adapt_IFI44L
FM_278-CAACAGTGTCGCAACC	FM_278	RS	NYGC	MG	Adapt	Adapt_IFI44L
FM_278-CGGCAGTCAGAGGACT	FM_278	RS	NYGC	MG	Adapt	Adapt_IFI44L
FM_278-TACCCGTTCTCAACGA	FM_278	RS	NYGC	MG	Adapt	Adapt_IFI44L
FM_278-TATCTTGTCGCGTGCA	FM_278	RS	NYGC	MG	Adapt	Adapt_IFI44L
FM_278-AGTAGTCCATACCACA	FM_278	RS	NYGC	MG	Adapt	Adapt_IFI44L
FM_278-CTTCGGTGTTGTTGAC	FM_278	RS	NYGC	MG	Adapt	Adapt_IFI44L
FM_278-AACAAGACACACACGC	FM_278	RS	NYGC	MG	Adapt	Adapt_IFI44L
FM_278-AAGCCATGTGAGAACC	FM_278	RS	NYGC	MG	Adapt	Adapt_IFI44L
FM_278-TGCAGTATCCTCTCTT	FM_278	RS	NYGC	MG	Adapt	Adapt_IFI44L
FM_278-GACTATGAGCTCTGTA	FM_278	RS	NYGC	MG	Adapt	Adapt_IFI44L
FM_278-TGTTCATTCAAACTGC	FM_278	RS	NYGC	MG	Adapt	Adapt_IFI44L
FM_278-AGACCATGTATACCTG	FM_278	RS	NYGC	MG	Adapt	Adapt_IFI44L
FM_278-CGAGTGCGTGGAACCA	FM_278	RS	NYGC	MG	Adapt	Adapt_IFI44L
FM_278-TTTGGTTCAGAGGCAT	FM_278	RS	NYGC	MG	Adapt	Adapt_IFI44L
FM_278-TTCCTTCGTTCGTGCG	FM_278	RS	NYGC	MG	Adapt	Adapt_IFI44L
FM_278-GCTGAATGTTCCCAAA	FM_278	RS	NYGC	MG	Adapt	Adapt_IFI44L
FM_278-GGTTAACTCGCGGTAC	FM_278	RS	NYGC	MG	Adapt	Adapt_IFI44L
FM_278-TACTTCAGTACAACGG	FM_278	RS	NYGC	MG	Adapt	Adapt_IFI44L
FM_278-CTCAGAATCTCTATGT	FM_278	RS	NYGC	MG	Adapt	Adapt_IFI44L
FM_278-TCAGTCCAGGCAGCTA	FM_278	RS	NYGC	MG	Adapt	Adapt_IFI44L
FM_278-TGGTAGTAGTAGCTCT	FM_278	RS	NYGC	MG	Adapt	Adapt_IFI44L
FM_278-CCTCCTCGTTATGACC	FM_278	RS	NYGC	MG	Adapt	Adapt_IFI44L
FM_278-AATCGTGGTACCACGC	FM_278	RS	NYGC	MG	Adapt	Adapt_IFI44L
FM_278-CGTTAGAAGTCCTGTA	FM_278	RS	NYGC	MG	Adapt	Adapt_IFI44L
FM_278-CTACAGAAGTGTTGTC	FM_278	RS	NYGC	MG	Adapt	Adapt_IFI44L
FM_278-CAATGACCACATAACC	FM_278	RS	NYGC	MG	Adapt	Adapt_IFI44L
FM_278-ACTGTGACAAACTAAG	FM_278	RS	NYGC	MG	Adapt	Adapt_IFI44L
FM_278-GGTGATTGTACTTGTG	FM_278	RS	NYGC	MG	Adapt	Adapt_IFI44L
FM_278-ACAACCAGTGGCACTC	FM_278	RS	NYGC	MG	Adapt	Adapt_IFI44L
FM_278-GTTAGTGAGGAAAGAC	FM_278	RS	NYGC	MG	Adapt	Adapt_IFI44L
FM_278-ACAGAAAAGTATCTGC	FM_278	RS	NYGC	MG	Adapt	Adapt_IFI44L
FM_278-TAGTGCATCTTCTCAA	FM_278	RS	NYGC	MG	Adapt	Adapt_IFI44L
FM_278-AACGAAAGTTATAGAG	FM_278	RS	NYGC	MG	Adapt	Adapt_IFI44L
FM_278-TGAGCATGTTTAGTCG	FM_278	RS	NYGC	MG	Adapt	Adapt_IFI44L
FM_278-TCGAAGTAGGTAAGGA	FM_278	RS	NYGC	MG	Adapt	Adapt_IFI44L
FM_278-GAGGCCTTCCTCTAAT	FM_278	RS	NYGC	MG	Adapt	Adapt_IFI44L
FM_278-TGCTGAAAGTTGAAGT	FM_278	RS	NYGC	MG	Adapt	Adapt_IFI44L
FM_278-TACAGGTGTTTAGTCG	FM_278	RS	NYGC	MG	Adapt	Adapt_IFI44L
FM_278-GTTTACTAGCCGAACA	FM_278	RS	NYGC	MG	Adapt	Adapt_IFI44L
FM_278-TGGGTTAAGCTGAAGC	FM_278	RS	NYGC	MG	Adapt	Adapt_HSPA1A
FM_278-TCACGGGTCACGACTA	FM_278	RS	NYGC	MG	Adapt	Adapt_IFI44L
FM_278-TGACGCGCACCCATAA	FM_278	RS	NYGC	MG	Adapt	Adapt_IFI44L
FM_278-CCTACGTTCATGAGAA	FM_278	RS	NYGC	MG	Adapt	Adapt_IFI44L
FM_278-TTCTAGTGTACCCGAC	FM_278	RS	NYGC	MG	Adapt	Adapt_IFI44L
FM_278-TAATCTCCACCCAAGC	FM_278	RS	NYGC	MG	Adapt	Adapt_IFI44L
FM_278-CAGCGTGGTTGCAACT	FM_278	RS	NYGC	MG	Adapt	Adapt_IFI44L
FM_278-CTTCAATAGAGCATTA	FM_278	RS	NYGC	MG	Adapt	Adapt_IFI44L
FM_278-GGGTCACGTCTTCATT	FM_278	RS	NYGC	MG	Adapt	Adapt_IFI44L
FM_278-TCGGATAGTTGTTGAC	FM_278	RS	NYGC	MG	Adapt	Adapt_IFI44L
FM_278-CATACTTAGGGCATGT	FM_278	RS	NYGC	MG	Adapt	Adapt_IFI44L
FM_278-TACGTCCGTTAATGAG	FM_278	RS	NYGC	MG	Adapt	Adapt_IFI44L
FM_278-TTTCATGGTGTTCGAT	FM_278	RS	NYGC	MG	Adapt	Adapt_IFI44L
FM_278-TACTTGTTCGCTGTTC	FM_278	RS	NYGC	MG	Adapt	Adapt_IFI44L
FM_278-TGTCCACAGTGCAGGT	FM_278	RS	NYGC	MG	Adapt	Adapt_IFI44L
FM_278-AATGCCACAGTCGAGA	FM_278	RS	NYGC	MG	Adapt	Adapt_IFI44L
FM_278-GCCTGTTGTTCCATTT	FM_278	RS	NYGC	MG	Adapt	Adapt_IFI44L
FM_278-AGAGAATTCATCGACA	FM_278	RS	NYGC	MG	Adapt	Adapt_IFI44L
FM_278-TATCTGTCAAGAGTAT	FM_278	RS	NYGC	MG	Adapt	Adapt_IFI44L
FM_278-CATAGACGTATTGAGA	FM_278	RS	NYGC	MG	Homeo	Homeo_FRMD4A
FM_278-AGCCAGCTCACTTGGA	FM_278	RS	NYGC	MG	Homeo	Homeo_PICALM
FM_278-CATGGATTCTAGAACC	FM_278	RS	NYGC	MG	Adapt	Adapt_IFI44L
FM_278-ATTCCTATCGGTCTGG	FM_278	RS	NYGC	MG	Adapt	Adapt_IFI44L
FM_278-GCCAGGTCAGTGTACT	FM_278	RS	NYGC	MG	Adapt	Adapt_IFI44L
FM_278-AGGGCCTAGTTGTAAG	FM_278	RS	NYGC	MG	Adapt	Adapt_IFI44L
FM_278-CAGATACCAGCACAAG	FM_278	RS	NYGC	MG	Adapt	Adapt_IFI44L
FM_278-TGTGCGGGTACAGTCT	FM_278	RS	NYGC	MG	Adapt	Adapt_IFI44L
FM_278-GTCTGTCTCAACTGAC	FM_278	RS	NYGC	MG	Adapt	Adapt_IFI44L
FM_278-TCCAGAAAGATGCCGA	FM_278	RS	NYGC	MG	Adapt	Adapt_IFI44L
FM_278-GAAATGATCCGTAGGC	FM_278	RS	NYGC	MG	Adapt	Adapt_IFI44L
FM_278-TCACGGGTCTACGCGG	FM_278	RS	NYGC	MG	Adapt	Adapt_IFI44L
FM_278-TCCCACAAGATGTTAG	FM_278	RS	NYGC	MG	Adapt	Adapt_IFI44L
FM_278-CTTCGGTGTGGCGCTT	FM_278	RS	NYGC	MG	Adapt	Adapt_IFI44L
FM_278-AGCCAGCTCTCGAACA	FM_278	RS	NYGC	MG	Adapt	Adapt_IFI44L
FM_278-GCTTCACTCCCTGGTT	FM_278	RS	NYGC	MG	Adapt	Adapt_IFI44L
FM_278-TTGTGGAAGCAGGCTA	FM_278	RS	NYGC	MG	Adapt	Adapt_IFI44L
FM_278-TCACGCTTCTTTGCGC	FM_278	RS	NYGC	MG	Adapt	Adapt_IFI44L
FM_278-GTCAGCGCAGAGGTAC	FM_278	RS	NYGC	MG	Adapt	Adapt_IFI44L
FM_278-TAGGTACCACAAGCCC	FM_278	RS	NYGC	MG	Adapt	Adapt_IFI44L
FM_278-TAGTGCACACTTGTGA	FM_278	RS	NYGC	MG	Adapt	Adapt_IFI44L
FM_278-GTTACGACAAGAGGCT	FM_278	RS	NYGC	MG	Adapt	Adapt_IFI44L
FM_278-GAATAGAAGCAACTCT	FM_278	RS	NYGC	MG	Adapt	Adapt_IFI44L
FM_278-TGCTCGTAGAAAGCGA	FM_278	RS	NYGC	MG	Adapt	Adapt_IFI44L
FM_278-AACCCAAAGCAATAGT	FM_278	RS	NYGC	MG	Adapt	Adapt_IFI44L
FM_278-GATGTTGCATAATCCG	FM_278	RS	NYGC	MG	Adapt	Adapt_IFI44L
FM_278-GGGATGATCAGCTGAT	FM_278	RS	NYGC	MG	Adapt	Adapt_IFI44L
FM_278-TCAGCAACAACACGTT	FM_278	RS	NYGC	MG	Adapt	Adapt_IFI44L
FM_278-TACTTACCATACCATG	FM_278	RS	NYGC	MG	Adapt	Adapt_IFI44L
FM_278-ACCCTCAGTACAGTCT	FM_278	RS	NYGC	PVM	PVM	PVM_CD163
FM_278-AGTGACTGTAGTCGGA	FM_278	RS	NYGC	MG	Adapt	Adapt_IFI44L
FM_278-TCGCAGGTCATGCATG	FM_278	RS	NYGC	MG	Adapt	Adapt_IFI44L
FM_278-CCGGTAGTCCATTGCC	FM_278	RS	NYGC	MG	Adapt	Adapt_IFI44L
FM_278-CTCAGGGTCGCATTGA	FM_278	RS	NYGC	MG	Adapt	Adapt_IFI44L
FM_278-GATTTCTAGCTCGACC	FM_278	RS	NYGC	MG	exAM	exAM_ERN1
FM_278-TCTTTGAAGACTCTTG	FM_278	RS	NYGC	MG	Adapt	Adapt_IFI44L
FM_278-AGGACGAGTGGGTTGA	FM_278	RS	NYGC	MG	Adapt	Adapt_IFI44L
FM_278-AAGACTCAGGCGCTCT	FM_278	RS	NYGC	MG	Adapt	Adapt_IFI44L
FM_278-TAGTGCATCCGGACTG	FM_278	RS	NYGC	MG	Adapt	Adapt_IFI44L
FM_278-CACAGATAGACACACG	FM_278	RS	NYGC	MG	Adapt	Adapt_IFI44L
FM_278-GCTACCTTCCGCTAGG	FM_278	RS	NYGC	MG	Adapt	Adapt_IFI44L
FM_278-ATGGAGGAGTGATGGC	FM_278	RS	NYGC	MG	Adapt	Adapt_IFI44L
FM_278-ATACCGACACCAGCCA	FM_278	RS	NYGC	MG	Adapt	Adapt_IFI44L
FM_278-TCACTATCAGCTTTGA	FM_278	RS	NYGC	MG	Adapt	Adapt_IFI44L
FM_278-CATGCTCCATCACAGT	FM_278	RS	NYGC	MG	Adapt	Adapt_IFI44L
FM_278-ATTCACTAGGTGATAT	FM_278	RS	NYGC	MG	Adapt	Adapt_IFI44L
FM_278-ACGCACGAGCCACAAG	FM_278	RS	NYGC	MG	Adapt	Adapt_IFI44L
FM_278-CGTAATGAGGAACGAA	FM_278	RS	NYGC	MG	Adapt	Adapt_IFI44L
FM_278-ACTTTGTCAAATGAAC	FM_278	RS	NYGC	MG	Adapt	Adapt_IFI44L
FM_278-TATCTTGTCGCACGAC	FM_278	RS	NYGC	MG	Adapt	Adapt_IFI44L
FM_278-TCGCACTAGTGGTTAA	FM_278	RS	NYGC	MG	Adapt	Adapt_IFI44L
FM_278-GAGCTGCAGTGACACG	FM_278	RS	NYGC	MG	Adapt	Adapt_IFI44L
FM_278-TCATTTGTCGTGCTCT	FM_278	RS	NYGC	MG	Adapt	Adapt_IFI44L
FM_278-GGGAAGTCATCGTGGC	FM_278	RS	NYGC	MG	Adapt	Adapt_IFI44L
FM_278-TTATTGCTCATTACGG	FM_278	RS	NYGC	MG	Adapt	Adapt_IFI44L
FM_278-CCACACTCACAACCGC	FM_278	RS	NYGC	MG	Homeo	Homeo_PICALM
FM_278-ATGCATGCAGCGTTTA	FM_278	RS	NYGC	MG	Adapt	Adapt_IFI44L
FM_278-TCGGTCTTCTCCGAGG	FM_278	RS	NYGC	MG	Adapt	Adapt_IFI44L
FM_278-GACATCATCAGTGTGT	FM_278	RS	NYGC	MG	Adapt	Adapt_IFI44L
FM_278-TACGGGCGTGCGCTCA	FM_278	RS	NYGC	MG	Adapt	Adapt_IFI44L
FM_278-CTCAGTCCAACCGGAA	FM_278	RS	NYGC	MG	Adapt	Adapt_IFI44L
FM_278-CCGTGAGCAGAAGTTA	FM_278	RS	NYGC	MG	Adapt	Adapt_IFI44L
FM_278-GCCCGAAAGATGACAT	FM_278	RS	NYGC	MG	Adapt	Adapt_IFI44L
FM_278-AGATAGATCAGGACGA	FM_278	RS	NYGC	MG	Adapt	Adapt_IFI44L
FM_278-CAGCACGAGGTCATAA	FM_278	RS	NYGC	MG	Adapt	Adapt_IFI44L
FM_278-ACGTTCCCACACAGAG	FM_278	RS	NYGC	MG	Adapt	Adapt_IFI44L
FM_278-TCCTAATGTATGATCC	FM_278	RS	NYGC	MG	Adapt	Adapt_IFI44L
FM_278-GACAGCCAGTCATGCT	FM_278	RS	NYGC	MG	Adapt	Adapt_IFI44L
FM_278-CTGGTCTCACAGCCTG	FM_278	RS	NYGC	MG	Adapt	Adapt_IFI44L
FM_278-AGAACCTAGAATTTGG	FM_278	RS	NYGC	MG	Adapt	Adapt_IFI44L
FM_278-GTCATCCAGTTACGGG	FM_278	RS	NYGC	MG	Adapt	Adapt_IFI44L
FM_278-GAGCTGCCACTCGATA	FM_278	RS	NYGC	MG	Adapt	Adapt_IFI44L
FM_278-GGAACCCAGTGCTCAT	FM_278	RS	NYGC	MG	Adapt	Adapt_IFI44L
FM_278-TTCAATCAGGCATTTC	FM_278	RS	NYGC	MG	Adapt	Adapt_IFI44L
FM_278-GATCAGTCAACGGTAG	FM_278	RS	NYGC	MG	Adapt	Adapt_IFI44L
FM_278-CATGGATTCCGACGGT	FM_278	RS	NYGC	PVM	PVM	PVM_CD163
FM_278-GTCACGGTCGTCAGAT	FM_278	RS	NYGC	MG	Adapt	Adapt_IFI44L
FM_278-GACCCAGTCAAAGAAC	FM_278	RS	NYGC	MG	Adapt	Adapt_IFI44L
FM_278-GTCCTCATCCTATTGT	FM_278	RS	NYGC	MG	exAM	exAM_ERN1
FM_278-AAGCCATTCCAGTTCC	FM_278	RS	NYGC	MG	Adapt	Adapt_IFI44L
FM_278-GCCGATGAGGGAGGCA	FM_278	RS	NYGC	MG	Adapt	Adapt_IFI44L
FM_278-ACGATGTTCGGCTGTG	FM_278	RS	NYGC	MG	Adapt	Adapt_IFI44L
FM_278-CTTGATTTCGGTTAGT	FM_278	RS	NYGC	MG	Adapt	Adapt_IFI44L
FM_278-AGAGAATCACAGCATT	FM_278	RS	NYGC	MG	ADAM	ADAM_GPNMB
FM_278-ACGATCACAACGGGTA	FM_278	RS	NYGC	MG	Adapt	Adapt_IFI44L
FM_278-TGAGGGAGTAGCCAGA	FM_278	RS	NYGC	MG	Adapt	Adapt_IFI44L
FM_278-AGAGCCCTCCTTGAAG	FM_278	RS	NYGC	MG	Adapt	Adapt_IFI44L
FM_278-TTCGCTGTCGGTATGT	FM_278	RS	NYGC	MG	Adapt	Adapt_IFI44L
FM_278-TCATGCCGTGCTAGCC	FM_278	RS	NYGC	MG	Adapt	Adapt_IFI44L
FM_278-TACACCCAGTGGTTCT	FM_278	RS	NYGC	MG	Adapt	Adapt_IFI44L
FM_278-CTCATCGAGTAACCGG	FM_278	RS	NYGC	MG	Adapt	Adapt_IFI44L
FM_278-CATGGATTCACAAGAA	FM_278	RS	NYGC	MG	Adapt	Adapt_IFI44L
FM_278-TGATGCATCTATACGG	FM_278	RS	NYGC	MG	Homeo	Homeo_PICALM
FM_278-GTCACGGTCAGAGCGA	FM_278	RS	NYGC	MG	Adapt	Adapt_IFI44L
FM_278-TGGAGGATCATATGGC	FM_278	RS	NYGC	MG	Adapt	Adapt_IFI44L
FM_278-CTGCATCCAATAGTCC	FM_278	RS	NYGC	MG	Adapt	Adapt_IFI44L
FM_278-GTCAAGTCACTTACAG	FM_278	RS	NYGC	MG	Adapt	Adapt_IFI44L
FM_278-CGTTGGGAGACCTGGA	FM_278	RS	NYGC	MG	Adapt	Adapt_IFI44L
FM_278-TATTCCAGTCCTCATC	FM_278	RS	NYGC	MG	Adapt	Adapt_IFI44L
FM_278-GCTCAAAAGACCAGAC	FM_278	RS	NYGC	MG	Adapt	Adapt_IFI44L
FM_278-TACTGCCGTACGGTTT	FM_278	RS	NYGC	MG	Adapt	Adapt_IFI44L
FM_278-TGTCCCAAGATGTTGA	FM_278	RS	NYGC	MG	Adapt	Adapt_IFI44L
FM_278-AGGACGAGTTGCCGAC	FM_278	RS	NYGC	MG	Adapt	Adapt_IFI44L
FM_278-CGGACACAGCTCATAC	FM_278	RS	NYGC	MG	Adapt	Adapt_IFI44L
FM_278-TCATGAGCAGGCTCTG	FM_278	RS	NYGC	MG	Adapt	Adapt_IFI44L
FM_278-TCGTAGAAGAAGGCTC	FM_278	RS	NYGC	MG	Adapt	Adapt_IFI44L
FM_278-CCGGACATCCCGGTAG	FM_278	RS	NYGC	MG	Adapt	Adapt_IFI44L
FM_278-AACGTCAGTCCGAAAG	FM_278	RS	NYGC	MG	Adapt	Adapt_IFI44L
FM_278-AGTCATGTCCATTGCC	FM_278	RS	NYGC	MG	Adapt	Adapt_IFI44L
FM_278-TACCTGCAGGTTCACT	FM_278	RS	NYGC	MG	Adapt	Adapt_IFI44L
FM_278-GGCAGTCTCTAAACGC	FM_278	RS	NYGC	MG	Adapt	Adapt_IFI44L
FM_278-GTGTTCCGTATGAGAT	FM_278	RS	NYGC	MG	Adapt	Adapt_IFI44L
FM_278-GGGTATTTCTTTCCAA	FM_278	RS	NYGC	MG	Adapt	Adapt_IFI44L
FM_278-CTTTCGGTCTGCATGA	FM_278	RS	NYGC	MG	Adapt	Adapt_IFI44L
FM_278-TAGCACACAGGTTCGC	FM_278	RS	NYGC	MG	Adapt	Adapt_IFI44L
FM_278-TGTTTGTTCATGAGTC	FM_278	RS	NYGC	MG	Adapt	Adapt_IFI44L
FM_278-CTATCCGAGGTCTACT	FM_278	RS	NYGC	MG	Adapt	Adapt_IFI44L
FM_278-CCTTGTGCATATACCG	FM_278	RS	NYGC	MG	Adapt	Adapt_IFI44L
FM_278-TCCATGCGTAACATAG	FM_278	RS	NYGC	MG	Adapt	Adapt_IFI44L
FM_278-ATGGATCGTACGATCT	FM_278	RS	NYGC	MG	Adapt	Adapt_IFI44L
FM_278-ACAGCCGCACGAAGAC	FM_278	RS	NYGC	MG	Adapt	Adapt_IFI44L
FM_278-ATGTCCCAGTTAGTAG	FM_278	RS	NYGC	MG	Adapt	Adapt_IFI44L
FM_278-ACGCACGGTCTGCATA	FM_278	RS	NYGC	MG	Adapt	Adapt_IFI44L
FM_278-GCCAGCAGTTTGATCG	FM_278	RS	NYGC	MG	Adapt	Adapt_IFI44L
FM_278-TACCGAAAGTCATAGA	FM_278	RS	NYGC	MG	Adapt	Adapt_IFI44L
FM_278-GGTGATTTCTCGGTAA	FM_278	RS	NYGC	MG	Adapt	Adapt_IFI44L
FM_278-GGAGAACAGAGACAAG	FM_278	RS	NYGC	MG	Adapt	Adapt_IFI44L
FM_278-CCTAACCGTCTTGAAC	FM_278	RS	NYGC	MG	Adapt	Adapt_IFI44L
FM_278-GGGCTCAAGGGAGTGG	FM_278	RS	NYGC	MG	Adapt	Adapt_IFI44L
FM_278-GGGTGTCTCATGAGGG	FM_278	RS	NYGC	MG	Adapt	Adapt_IFI44L
FM_278-CTTCCTTAGGAGACCT	FM_278	RS	NYGC	MG	Adapt	Adapt_IFI44L
FM_278-ACGATGTGTCCAGGTC	FM_278	RS	NYGC	MG	Adapt	Adapt_IFI44L
FM_278-TCATTGTGTAGACGGT	FM_278	RS	NYGC	MG	Adapt	Adapt_IFI44L
FM_278-TTCAATCTCATGCGGC	FM_278	RS	NYGC	MG	ADAM	ADAM_GPNMB
FM_278-CATGCGGCATGGCCCA	FM_278	RS	NYGC	MG	Adapt	Adapt_IFI44L
FM_278-TGAGCGCCAAACTGCT	FM_278	RS	NYGC	PVM	PVM	PVM_CD163
FM_278-TGTTGGACAGATCCTA	FM_278	RS	NYGC	MG	Adapt	Adapt_IFI44L
FM_278-AAATGGAGTCCTTAAG	FM_278	RS	NYGC	MG	Adapt	Adapt_IFI44L
FM_278-CCTACGTCATCCTTGC	FM_278	RS	NYGC	MG	Adapt	Adapt_IFI44L
FM_278-ATCACTTCACAGCGCT	FM_278	RS	NYGC	MG	Adapt	Adapt_IFI44L
FM_278-AGGATAAAGGTTCTAC	FM_278	RS	NYGC	MG	Adapt	Adapt_IFI44L
FM_278-CATCGGGTCGCGAAGA	FM_278	RS	NYGC	MG	Adapt	Adapt_IFI44L
FM_278-CTCCAACCACCAGCCA	FM_278	RS	NYGC	MG	Adapt	Adapt_IFI44L
FM_278-TCGGGTGGTAGCCCTG	FM_278	RS	NYGC	MG	Adapt	Adapt_IFI44L
FM_278-AATGGAACACCGTCTT	FM_278	RS	NYGC	MG	Adapt	Adapt_IFI44L
FM_278-TCCTGCAAGAGGGCGA	FM_278	RS	NYGC	MG	Adapt	Adapt_IFI44L
FM_278-GGGTTTAGTCGATTAC	FM_278	RS	NYGC	MG	Adapt	Adapt_IFI44L
FM_278-CCACGAGAGATGACCG	FM_278	RS	NYGC	MG	Adapt	Adapt_IFI44L
FM_278-TATGTTCTCCACCTCA	FM_278	RS	NYGC	MG	Adapt	Adapt_IFI44L
FM_278-GGAGAACTCGTGCTCT	FM_278	RS	NYGC	MG	Adapt	Adapt_IFI44L
FM_278-CGTTGGGGTCTTGTCC	FM_278	RS	NYGC	MG	Adapt	Adapt_IFI44L
FM_278-ACTTATCCACAAGTTC	FM_278	RS	NYGC	MG	Adapt	Adapt_IFI44L
FM_278-TACTTCACAGGCATTT	FM_278	RS	NYGC	MG	Adapt	Adapt_IFI44L
FM_278-TCCGAAATCTTAAGGC	FM_278	RS	NYGC	MG	Adapt	Adapt_IFI44L
FM_278-GTGAGTTTCGGTTAGT	FM_278	RS	NYGC	MG	Adapt	Adapt_IFI44L
FM_278-TCGTCCATCGTTCATT	FM_278	RS	NYGC	MG	Adapt	Adapt_IFI44L
FM_278-CAAGACTCAGCGTTTA	FM_278	RS	NYGC	MG	Adapt	Adapt_IFI44L
FM_278-ATCCACCCAGCTGAAG	FM_278	RS	NYGC	MG	Adapt	Adapt_IFI44L
FM_278-TCATGGACATCCTTGC	FM_278	RS	NYGC	MG	Adapt	Adapt_IFI44L
FM_278-GATTTCTTCGCCAATA	FM_278	RS	NYGC	MG	Adapt	Adapt_IFI44L
FM_278-TAATTCCGTAGTTACC	FM_278	RS	NYGC	MG	Adapt	Adapt_IFI44L
FM_278-ATTCACTAGCTAAATG	FM_278	RS	NYGC	MG	Adapt	Adapt_IFI44L
FM_278-ACCGTTCCAACACAGG	FM_278	RS	NYGC	MG	Adapt	Adapt_IFI44L
FM_278-AAATGGAGTAAGGTCG	FM_278	RS	NYGC	MG	Adapt	Adapt_IFI44L
FM_278-GCAACCGAGTAGGTTA	FM_278	RS	NYGC	MG	Adapt	Adapt_IFI44L
FM_278-CCGAACGAGGTAAGAG	FM_278	RS	NYGC	MG	Adapt	Adapt_IFI44L
FM_278-GAAGGACAGATGAATC	FM_278	RS	NYGC	MG	Adapt	Adapt_IFI44L
FM_278-TAGCACAAGGTAGACC	FM_278	RS	NYGC	MG	Adapt	Adapt_IFI44L
FM_278-TCCTGCAGTGTCATCA	FM_278	RS	NYGC	MG	Adapt	Adapt_IFI44L
FM_278-TTCCGTGCAGGGTTGA	FM_278	RS	NYGC	MG	Adapt	Adapt_IFI44L
FM_278-TGTGGCGCAAGAGATT	FM_278	RS	NYGC	MG	Adapt	Adapt_IFI44L
FM_278-ACACCAATCTCCCTAG	FM_278	RS	NYGC	MG	Adapt	Adapt_IFI44L
FM_278-TCCACCAGTTCTAACG	FM_278	RS	NYGC	MG	Adapt	Adapt_IFI44L
FM_278-TCCTCTTAGGTTCTTG	FM_278	RS	NYGC	MG	Adapt	Adapt_IFI44L
FM_278-GTCATCCTCAAGAATG	FM_278	RS	NYGC	MG	Adapt	Adapt_IFI44L
FM_278-ACTTTCAAGAGAGCAA	FM_278	RS	NYGC	MG	Adapt	Adapt_IFI44L
FM_278-GATTCGAAGGTTTACC	FM_278	RS	NYGC	MG	Adapt	Adapt_IFI44L
FM_278-GATAGCTGTGGAAATT	FM_278	RS	NYGC	MG	Adapt	Adapt_IFI44L
FM_278-GCACTAATCTCTTCAA	FM_278	RS	NYGC	MG	Adapt	Adapt_IFI44L
FM_278-TCACTATGTCGAATGG	FM_278	RS	NYGC	MG	Adapt	Adapt_IFI44L
FM_278-AAGGAATGTGGGTCAA	FM_278	RS	NYGC	MG	Adapt	Adapt_IFI44L
FM_278-TCATGCCTCCCTTCCC	FM_278	RS	NYGC	MG	Adapt	Adapt_IFI44L
FM_278-ACGGTTAGTACGCTAT	FM_278	RS	NYGC	MG	Adapt	Adapt_IFI44L
FM_278-CCTGTTGTCCTAGCTC	FM_278	RS	NYGC	MG	Adapt	Adapt_IFI44L
FM_278-ATCGGATGTTGTGCCG	FM_278	RS	NYGC	MG	Adapt	Adapt_IFI44L
FM_278-CATTGTTTCAGTGTTG	FM_278	RS	NYGC	MG	Adapt	Adapt_IFI44L
FM_278-CTTGATTGTTTGACAC	FM_278	RS	NYGC	MG	Adapt	Adapt_IFI44L
FM_278-TAGACTGAGGCCACTC	FM_278	RS	NYGC	MG	Adapt	Adapt_IFI44L
FM_278-TGATCAGGTGCATGAG	FM_278	RS	NYGC	MG	Adapt	Adapt_IFI44L
FM_278-AAACGAACAAGAGTAT	FM_278	RS	NYGC	MG	Adapt	Adapt_IFI44L
FM_278-TCACTCGTCCGTCCTA	FM_278	RS	NYGC	MG	Adapt	Adapt_IFI44L
FM_278-AGGGCCTGTCTGATAC	FM_278	RS	NYGC	MG	Adapt	Adapt_HSPA1A
FM_278-AGCTCAAAGAGAGCAA	FM_278	RS	NYGC	MG	Adapt	Adapt_IFI44L
FM_278-TCAGTGATCAATCAGC	FM_278	RS	NYGC	MG	Adapt	Adapt_IFI44L
FM_278-GAGTCTACAGCGGTCT	FM_278	RS	NYGC	MG	Adapt	Adapt_IFI44L
FM_278-GTTGTCCTCGACGCTG	FM_278	RS	NYGC	MG	Adapt	Adapt_IFI44L
FM_278-GGCGTCATCGCAGAGA	FM_278	RS	NYGC	MG	Adapt	Adapt_IFI44L
FM_278-ATTCATCAGCTAGAAT	FM_278	RS	NYGC	MG	Adapt	Adapt_IFI44L
FM_278-TAGACCATCTGCGATA	FM_278	RS	NYGC	MG	ADAM	ADAM_GPNMB
FM_278-GCTACAAGTCTCTCTG	FM_278	RS	NYGC	MG	Adapt	Adapt_IFI44L
FM_278-CCACAAAAGATTCGCT	FM_278	RS	NYGC	MG	Adapt	Adapt_IFI44L
FM_278-AAGCGAGAGTATCTGC	FM_278	RS	NYGC	MG	Adapt	Adapt_IFI44L
FM_278-ACTGATGTCTCATGCC	FM_278	RS	NYGC	MG	Adapt	Adapt_IFI44L
FM_278-GGGTATTAGACTACGG	FM_278	RS	NYGC	MG	Adapt	Adapt_IFI44L
FM_278-AGGTTACTCTCAGGCG	FM_278	RS	NYGC	MG	Adapt	Adapt_IFI44L
FM_278-CAAGCTAAGCAGCGAT	FM_278	RS	NYGC	MG	Adapt	Adapt_IFI44L
FM_278-TAACTTCAGACAACTA	FM_278	RS	NYGC	MG	Adapt	Adapt_IFI44L
FM_278-TTGAGTGTCCACGGAC	FM_278	RS	NYGC	MG	Adapt	Adapt_IFI44L
FM_278-TTTCCTCAGTAGAATC	FM_278	RS	NYGC	MG	Adapt	Adapt_IFI44L
FM_278-AGGGTTTAGCGCCATC	FM_278	RS	NYGC	MG	Adapt	Adapt_IFI44L
FM_278-CACGTGGGTTCCGTTC	FM_278	RS	NYGC	MG	Adapt	Adapt_IFI44L
FM_278-TATCTGTAGTCACACT	FM_278	RS	NYGC	MG	Adapt	Adapt_IFI44L
FM_278-ACGTACATCACGACTA	FM_278	RS	NYGC	MG	Adapt	Adapt_IFI44L
FM_278-GTGATGTAGCCTCTTC	FM_278	RS	NYGC	MG	Adapt	Adapt_IFI44L
FM_278-CTAGACACACAACGAG	FM_278	RS	NYGC	MG	Adapt	Adapt_IFI44L
FM_278-GATCACAGTCTCGGGT	FM_278	RS	NYGC	MG	Adapt	Adapt_IFI44L
FM_278-GAATAGAAGCTGCCAC	FM_278	RS	NYGC	MG	Adapt	Adapt_IFI44L
FM_278-GGGTGAAAGATTGGGC	FM_278	RS	NYGC	MG	Adapt	Adapt_IFI44L
FM_278-TGTCCTGAGGTTCAGG	FM_278	RS	NYGC	MG	Adapt	Adapt_IFI44L
FM_278-GGGACTCAGGCTCTAT	FM_278	RS	NYGC	MG	Adapt	Adapt_IFI44L
FM_278-AGAAGTACATCGAACT	FM_278	RS	NYGC	MG	Adapt	Adapt_IFI44L
FM_278-AGGATCTGTCAGGAGT	FM_278	RS	NYGC	MG	Adapt	Adapt_IFI44L
FM_278-CACGGGTTCGCCGAAC	FM_278	RS	NYGC	MG	Adapt	Adapt_IFI44L
FM_278-TGTTACTAGCCTGTCG	FM_278	RS	NYGC	MG	Adapt	Adapt_IFI44L
FM_278-CTAAGTGAGTCCCAGC	FM_278	RS	NYGC	MG	Adapt	Adapt_IFI44L
FM_278-ACTTAGGGTGAGACCA	FM_278	RS	NYGC	MG	Adapt	Adapt_IFI44L
FM_278-CTTCAATAGAGGATCC	FM_278	RS	NYGC	MG	Adapt	Adapt_IFI44L
FM_278-TTCCAATGTCTTACAG	FM_278	RS	NYGC	MG	Adapt	Adapt_IFI44L
FM_278-GGTTCTCTCTGGTGGC	FM_278	RS	NYGC	MG	Adapt	Adapt_IFI44L
FM_278-TCAAGCAAGCGGGTAT	FM_278	RS	NYGC	MG	Adapt	Adapt_IFI44L
FM_278-CAGATACGTGAATATG	FM_278	RS	NYGC	MG	Adapt	Adapt_IFI44L
FM_278-GCACGGTGTACTAGCT	FM_278	RS	NYGC	MG	Adapt	Adapt_IFI44L
FM_278-TCTATACTCGCCGAGT	FM_278	RS	NYGC	MG	Adapt	Adapt_IFI44L
FM_278-ACACAGTTCTGCGTCT	FM_278	RS	NYGC	MG	Adapt	Adapt_IFI44L
FM_278-GTAGGTTGTTGTATGC	FM_278	RS	NYGC	MG	Adapt	Adapt_IFI44L
FM_278-ACCCAAATCGCAGTTA	FM_278	RS	NYGC	MG	Adapt	Adapt_IFI44L
FM_278-GGATCTAGTGAGAACC	FM_278	RS	NYGC	MG	Adapt	Adapt_IFI44L
FM_278-AGCTTCCTCAAAGAAC	FM_278	RS	NYGC	MG	Adapt	Adapt_IFI44L
FM_278-TGTTCCGGTAACCAGG	FM_278	RS	NYGC	MG	Adapt	Adapt_IFI44L
FM_278-AGAGCAGAGCACGGAT	FM_278	RS	NYGC	MG	Adapt	Adapt_IFI44L
FM_278-CAACAACAGTCATTGC	FM_278	RS	NYGC	MG	Adapt	Adapt_IFI44L
FM_278-AATTCCTCACCCTTGT	FM_278	RS	NYGC	MG	Adapt	Adapt_IFI44L
FM_278-ATGGGTTGTACGGATG	FM_278	RS	NYGC	MG	Adapt	Adapt_IFI44L
FM_278-GATAGAACAGTAGGAC	FM_278	RS	NYGC	MG	Adapt	Adapt_IFI44L
FM_278-CCTCTAGGTGTACGCC	FM_278	RS	NYGC	MG	Adapt	Adapt_IFI44L
FM_278-AATCACGAGCACCAGA	FM_278	RS	NYGC	MG	Adapt	Adapt_IFI44L
FM_278-CATAGACGTTAGTTCG	FM_278	RS	NYGC	MG	Adapt	Adapt_IFI44L
FM_278-AGGCATTCAATCTGCA	FM_278	RS	NYGC	MG	Adapt	Adapt_IFI44L
FM_278-TCGTCCATCCACAAGT	FM_278	RS	NYGC	MG	Adapt	Adapt_IFI44L
FM_278-TGTCCACCATGGAATA	FM_278	RS	NYGC	MG	Adapt	Adapt_IFI44L
FM_278-CAGGCCATCTCCCAAC	FM_278	RS	NYGC	MG	Adapt	Adapt_IFI44L
FM_278-AACAAGACAGAGGAAA	FM_278	RS	NYGC	MG	Adapt	Adapt_IFI44L
FM_278-CAATACGAGACTCATC	FM_278	RS	NYGC	MG	Adapt	Adapt_IFI44L
FM_278-GGCGTCAAGAAGTCAT	FM_278	RS	NYGC	PVM	PVM	PVM_CD163
FM_278-ACCACAAAGCCTCACG	FM_278	RS	NYGC	MG	Adapt	Adapt_IFI44L
FM_278-TTTACCACATGAATCC	FM_278	RS	NYGC	MG	Homeo	Homeo_PICALM
FM_278-TCGAAGTTCCTTCACG	FM_278	RS	NYGC	MG	Adapt	Adapt_IFI44L
FM_278-CTTTCAAGTCTGATCA	FM_278	RS	NYGC	MG	Adapt	Adapt_IFI44L
FM_278-TAGTGCAAGAATTGCA	FM_278	RS	NYGC	MG	Homeo	Homeo_PICALM
FM_278-TCGGGCATCCACCTCA	FM_278	RS	NYGC	MG	Adapt	Adapt_IFI44L
FM_278-CGTCCATGTGTAAACA	FM_278	RS	NYGC	MG	Adapt	Adapt_IFI44L
FM_278-GCCATGGTCCGGTAGC	FM_278	RS	NYGC	MG	Adapt	Adapt_IFI44L
FM_278-GAGATGGAGCCTATCA	FM_278	RS	NYGC	MG	Adapt	Adapt_IFI44L
FM_278-ATCCACCTCGATACAC	FM_278	RS	NYGC	MG	Adapt	Adapt_IFI44L
FM_278-AGATCGTGTCGACGCT	FM_278	RS	NYGC	MG	Adapt	Adapt_IFI44L
FM_278-CGCATGGTCCCAATAG	FM_278	RS	NYGC	MG	Adapt	Adapt_IFI44L
FM_278-TCAGTGAGTGGTCTTA	FM_278	RS	NYGC	MG	Adapt	Adapt_IFI44L
FM_278-CAATCGACATCTGGGC	FM_278	RS	NYGC	MG	Adapt	Adapt_IFI44L
FM_278-TGTTTGTGTACTGACT	FM_278	RS	NYGC	MG	Adapt	Adapt_IFI44L
FM_278-TGGGAGACACACCTTC	FM_278	RS	NYGC	MG	Adapt	Adapt_IFI44L
FM_278-CTACTATCAACTGCCG	FM_278	RS	NYGC	MG	exAM	exAM_ERN1
FM_278-TCCTCGAGTTGGCCTG	FM_278	RS	NYGC	MG	Adapt	Adapt_IFI44L
FM_278-TTCTCTCGTCGTGCCA	FM_278	RS	NYGC	MG	Adapt	Adapt_IFI44L
FM_278-TCTCTGGGTATGGGAC	FM_278	RS	NYGC	MG	Adapt	Adapt_IFI44L
FM_278-TTTCGATGTGATACAA	FM_278	RS	NYGC	MG	Adapt	Adapt_IFI44L
FM_278-ATTCGTTGTTCAGCTA	FM_278	RS	NYGC	MG	Adapt	Adapt_IFI44L
FM_278-GAATCGTAGCAATAAC	FM_278	RS	NYGC	MG	Adapt	Adapt_IFI44L
FM_278-TCATATCTCGCCACTT	FM_278	RS	NYGC	MG	Adapt	Adapt_IFI44L
FM_278-TCATTTGAGCCTCCAG	FM_278	RS	NYGC	MG	Adapt	Adapt_IFI44L
FM_278-GGGCTACAGAATTGTG	FM_278	RS	NYGC	MG	Adapt	Adapt_IFI44L
FM_278-GATGGAGAGCATCCCG	FM_278	RS	NYGC	MG	Adapt	Adapt_IFI44L
FM_278-AAGAACATCATGCAGT	FM_278	RS	NYGC	MG	Adapt	Adapt_IFI44L
FM_278-TTCCTTCAGACGCCCT	FM_278	RS	NYGC	MG	Adapt	Adapt_IFI44L
FM_278-TGCACGGCACATAGCT	FM_278	RS	NYGC	MG	Adapt	Adapt_IFI44L
FM_278-TTGTTGTAGAGGCTGT	FM_278	RS	NYGC	MG	Adapt	Adapt_IFI44L
FM_278-GAAACCTTCTGCAGCG	FM_278	RS	NYGC	MG	Adapt	Adapt_IFI44L
FM_278-TTGTGGACATCTAGAC	FM_278	RS	NYGC	MG	Adapt	Adapt_IFI44L
FM_278-GTCGAATAGACATCAA	FM_278	RS	NYGC	MG	Adapt	Adapt_IFI44L
FM_278-TACGTCCAGGAACGTC	FM_278	RS	NYGC	MG	Adapt	Adapt_IFI44L
FM_278-TTACCATCAGGGACTA	FM_278	RS	NYGC	MG	Adapt	Adapt_IFI44L
FM_278-GCACGTGAGAGAGTGA	FM_278	RS	NYGC	MG	Adapt	Adapt_IFI44L
FM_278-GAGGGATTCGGTTGTA	FM_278	RS	NYGC	MG	Adapt	Adapt_IFI44L
FM_278-AGTGTTGAGTTTCAGC	FM_278	RS	NYGC	MG	Adapt	Adapt_IFI44L
FM_278-TTCAGGACAAGGTCTT	FM_278	RS	NYGC	MG	Adapt	Adapt_IFI44L
FM_278-CAGCAGCAGGTGCTGA	FM_278	RS	NYGC	MG	Adapt	Adapt_IFI44L
FM_278-AGGATCTTCCCTTGGT	FM_278	RS	NYGC	MG	Adapt	Adapt_IFI44L
FM_278-AGAAATGTCGACGAGA	FM_278	RS	NYGC	MG	Adapt	Adapt_IFI44L
FM_278-TTGATGGAGAGTCGAC	FM_278	RS	NYGC	MG	Adapt	Adapt_IFI44L
FM_278-GTGCACGAGGCATGCA	FM_278	RS	NYGC	MG	Adapt	Adapt_IFI44L
FM_278-ATTATCCGTACTCGCG	FM_278	RS	NYGC	MG	Adapt	Adapt_IFI44L
FM_278-GTCAGCGGTCCTCCTA	FM_278	RS	NYGC	MG	Adapt	Adapt_IFI44L
FM_278-GTGTTAGGTATGAAGT	FM_278	RS	NYGC	MG	Adapt	Adapt_IFI44L
FM_278-TTACGCCAGGGCCCTT	FM_278	RS	NYGC	MG	Adapt	Adapt_IFI44L
FM_278-CTCCAACCAACGATCT	FM_278	RS	NYGC	MG	Adapt	Adapt_IFI44L
FM_278-AGGCTGCAGGGATGTC	FM_278	RS	NYGC	MG	Adapt	Adapt_IFI44L
FM_278-TCATTCACATAGGAGC	FM_278	RS	NYGC	MG	Adapt	Adapt_IFI44L
FM_278-AGGGTGATCGCTTACC	FM_278	RS	NYGC	MG	Adapt	Adapt_IFI44L
FM_278-AACCTTTGTGACCTGC	FM_278	RS	NYGC	MG	Adapt	Adapt_IFI44L
FM_278-ACAGAAAGTGAAAGTT	FM_278	RS	NYGC	MG	Adapt	Adapt_IFI44L
FM_278-GAGTTACAGTCAGCCC	FM_278	RS	NYGC	MG	Adapt	Adapt_IFI44L
FM_278-TCCGATCAGCGATGCA	FM_278	RS	NYGC	MG	Adapt	Adapt_IFI44L
FM_278-GGGCCATCACAGAGAC	FM_278	RS	NYGC	MG	Adapt	Adapt_IFI44L
FM_278-AACCTGAGTAACAAGT	FM_278	RS	NYGC	MG	Adapt	Adapt_IFI44L
FM_278-GGGCCATTCAAGAATG	FM_278	RS	NYGC	MG	Adapt	Adapt_IFI44L
FM_278-ACAGAAAAGGCAGGGA	FM_278	RS	NYGC	MG	Adapt	Adapt_IFI44L
FM_278-AAGTTCGGTTAGGAGC	FM_278	RS	NYGC	MG	Adapt	Adapt_IFI44L
FM_278-TGTGTGAGTGAACTAA	FM_278	RS	NYGC	MG	Adapt	Adapt_IFI44L
FM_278-TTTACCACAGCGGATA	FM_278	RS	NYGC	MG	Adapt	Adapt_IFI44L
FM_278-TGATCTTCAGCTACTA	FM_278	RS	NYGC	MG	Adapt	Adapt_IFI44L
FM_278-GGGTTATAGATTGACA	FM_278	RS	NYGC	MG	Adapt	Adapt_IFI44L
FM_278-ACCCTCACATCGATGT	FM_278	RS	NYGC	MG	Adapt	Adapt_IFI44L
FM_278-AGTTCGAGTCGACGCT	FM_278	RS	NYGC	MG	Adapt	Adapt_IFI44L
FM_278-GACTCAACAGGCATTT	FM_278	RS	NYGC	MG	Adapt	Adapt_HSPA1A
FM_278-ATGATCGTCGGATACT	FM_278	RS	NYGC	MG	Adapt	Adapt_IFI44L
FM_278-GTGATGTAGTCTGCAT	FM_278	RS	NYGC	MG	Adapt	Adapt_IFI44L
FM_278-TCAGTTTTCGAGAGAC	FM_278	RS	NYGC	MG	Adapt	Adapt_IFI44L
FM_278-CATTTCAGTTATGGTC	FM_278	RS	NYGC	MG	Adapt	Adapt_IFI44L
FM_278-TTGTGGAGTAAGTCAA	FM_278	RS	NYGC	MG	Adapt	Adapt_IFI44L
FM_278-TCATGAGAGTGAACAT	FM_278	RS	NYGC	MG	Adapt	Adapt_IFI44L
FM_278-TCAAGCAAGCAAACAT	FM_278	RS	NYGC	MG	Adapt	Adapt_IFI44L
FM_278-AAGTACCCAGACACCC	FM_278	RS	NYGC	MG	Adapt	Adapt_IFI44L
FM_278-TACGGTATCTCGAGTA	FM_278	RS	NYGC	MG	Adapt	Adapt_IFI44L
FM_278-TTTCGATCAGGTTCGC	FM_278	RS	NYGC	MG	Adapt	Adapt_IFI44L
FM_278-GTTAGTGTCATTGCTT	FM_278	RS	NYGC	MG	Adapt	Adapt_IFI44L
FM_278-GGGAGTAGTAACTGCT	FM_278	RS	NYGC	MG	Adapt	Adapt_IFI44L
FM_278-CGGACACCATAAGCAA	FM_278	RS	NYGC	MG	Adapt	Adapt_IFI44L
FM_278-AAGTTCGCACAATGAA	FM_278	RS	NYGC	MG	Adapt	Adapt_IFI44L
FM_278-TACCTCGTCATGACAC	FM_278	RS	NYGC	MG	Adapt	Adapt_IFI44L
FM_278-CTTCAATCACTACCGG	FM_278	RS	NYGC	MG	Adapt	Adapt_IFI44L
FM_278-GACTCAAGTCGTATTG	FM_278	RS	NYGC	MG	Adapt	Adapt_IFI44L
FM_278-ATCCTATGTTCCGCGA	FM_278	RS	NYGC	MG	Adapt	Adapt_IFI44L
FM_278-GTCTCACAGGCTAAAT	FM_278	RS	NYGC	MG	Adapt	Adapt_IFI44L
FM_278-GAGTGTTCAAGTCCAT	FM_278	RS	NYGC	MG	Adapt	Adapt_IFI44L
FM_278-TACACCCCAGTTGCGC	FM_278	RS	NYGC	MG	Adapt	Adapt_IFI44L
FM_278-GTGGTTACAGTTGTCA	FM_278	RS	NYGC	MG	Adapt	Adapt_IFI44L
FM_278-TCTCTGGGTGACCGAA	FM_278	RS	NYGC	MG	Adapt	Adapt_IFI44L
FM_278-CTTTCGGAGGTTCCAT	FM_278	RS	NYGC	MG	Adapt	Adapt_IFI44L
FM_278-TGCAGGCTCGGAGCAA	FM_278	RS	NYGC	MG	Adapt	Adapt_IFI44L
FM_278-TCATCATCAGGTTACT	FM_278	RS	NYGC	MG	ADAM	ADAM_GPNMB
FM_278-GTATTGGGTTTGGGTT	FM_278	RS	NYGC	MG	Adapt	Adapt_IFI44L
FM_278-CGATCGGAGCCGTAAG	FM_278	RS	NYGC	MG	Adapt	Adapt_IFI44L
FM_278-GCACGTGTCAACCGAT	FM_278	RS	NYGC	MG	Adapt	Adapt_IFI44L
FM_278-AATGAAGCAGAGCGTA	FM_278	RS	NYGC	MG	Adapt	Adapt_IFI44L
FM_278-GTAGCTAAGTGCAAAT	FM_278	RS	NYGC	MG	ADAM	ADAM_GPNMB
FM_278-TGGTGATTCGTTCAGA	FM_278	RS	NYGC	MG	Adapt	Adapt_IFI44L
FM_278-CCTCCAATCGGATTAC	FM_278	RS	NYGC	MG	Adapt	Adapt_IFI44L
FM_278-TAAGCGTGTTGGACTT	FM_278	RS	NYGC	MG	Adapt	Adapt_IFI44L
FM_278-GCGGAAATCAAACTGC	FM_278	RS	NYGC	MG	Adapt	Adapt_IFI44L
FM_278-AGGGTTTTCAATGCAC	FM_278	RS	NYGC	MG	Adapt	Adapt_IFI44L
FM_278-CATCCACGTGCATCTA	FM_278	RS	NYGC	MG	Adapt	Adapt_IFI44L
FM_278-TAAGCACAGGGCAGAG	FM_278	RS	NYGC	MG	Adapt	Adapt_HSPA1A
FM_278-AGGAGGTTCGATCCAA	FM_278	RS	NYGC	MG	Adapt	Adapt_IFI44L
FM_278-CTCCGATAGCGTTCCG	FM_278	RS	NYGC	MG	Adapt	Adapt_IFI44L
FM_278-CTGTACCTCCGAGAAG	FM_278	RS	NYGC	MG	Adapt	Adapt_IFI44L
FM_278-GTAACCAGTGTGTCGC	FM_278	RS	NYGC	MG	Adapt	Adapt_IFI44L
FM_278-TGTTACTGTCAGACGA	FM_278	RS	NYGC	MG	Adapt	Adapt_IFI44L
FM_278-GGATCTAAGAAACTGT	FM_278	RS	NYGC	MG	Adapt	Adapt_IFI44L
FM_278-TCACGCTAGTCAATCC	FM_278	RS	NYGC	MG	Adapt	Adapt_IFI44L
FM_278-TGGGAAGTCGGTGCAC	FM_278	RS	NYGC	MG	Adapt	Adapt_IFI44L
FM_278-AGGTTACAGGTTCCAT	FM_278	RS	NYGC	MG	Adapt	Adapt_IFI44L
FM_278-GTAGGAGAGCTGCGAA	FM_278	RS	NYGC	MG	Adapt	Adapt_IFI44L
FM_278-AAGCGAGTCCGCCTAT	FM_278	RS	NYGC	MG	Adapt	Adapt_IFI44L
FM_278-GTCCTCATCATTCACT	FM_278	RS	NYGC	MG	Adapt	Adapt_IFI44L
FM_278-ATACCTTTCTGCACCT	FM_278	RS	NYGC	MG	Adapt	Adapt_IFI44L
FM_278-CGTCCATCACAGTCAT	FM_278	RS	NYGC	MG	Adapt	Adapt_IFI44L
FM_278-ATAGAGAAGGAGAGTA	FM_278	RS	NYGC	MG	Adapt	Adapt_IFI44L
FM_278-CATCCACGTTCAACGT	FM_278	RS	NYGC	MG	Adapt	Adapt_IFI44L
FM_278-AGCGCCACAAATCGGG	FM_278	RS	NYGC	MG	Adapt	Adapt_IFI44L
FM_278-TCGCAGGAGTTGCGCC	FM_278	RS	NYGC	MG	Adapt	Adapt_IFI44L
FM_278-TTGTTGTCAGTATGAA	FM_278	RS	NYGC	MG	Adapt	Adapt_IFI44L
FM_278-GTGGAAGAGATGGTAT	FM_278	RS	NYGC	MG	Adapt	Adapt_IFI44L
FM_278-ACGATGTAGGGTTTCT	FM_278	RS	NYGC	MG	Adapt	Adapt_IFI44L
FM_278-ACCCTCAAGCTCCATA	FM_278	RS	NYGC	MG	Adapt	Adapt_IFI44L
FM_278-ATGAGTCTCGCGCTGA	FM_278	RS	NYGC	MG	Adapt	Adapt_IFI44L
FM_278-CCACACTTCTTACCAT	FM_278	RS	NYGC	MG	Adapt	Adapt_IFI44L
FM_278-GTGGTTATCACGACTA	FM_278	RS	NYGC	MG	Adapt	Adapt_IFI44L
FM_278-TATCTGTAGGTAAGTT	FM_278	RS	NYGC	MG	Adapt	Adapt_IFI44L
FM_278-AAGGAATCACTGCATA	FM_278	RS	NYGC	MG	Adapt	Adapt_IFI44L
FM_278-AGGGCTCAGGAGACCT	FM_278	RS	NYGC	MG	Adapt	Adapt_IFI44L
FM_278-TTGTTCATCATTGGTG	FM_278	RS	NYGC	MG	Adapt	Adapt_IFI44L
FM_278-TATGTTCTCGTCCTTG	FM_278	RS	NYGC	MG	Adapt	Adapt_IFI44L
FM_278-ATTCATCAGTAGCCAG	FM_278	RS	NYGC	MG	Adapt	Adapt_IFI44L
FM_278-TGGTAGTGTATCGTAC	FM_278	RS	NYGC	MG	Adapt	Adapt_IFI44L
FM_278-GCGGAAAAGAAACACT	FM_278	RS	NYGC	MG	Adapt	Adapt_IFI44L
FM_278-CAGCAGCTCATGCAGT	FM_278	RS	NYGC	MG	Adapt	Adapt_IFI44L
FM_278-TACAACGAGTGTACAA	FM_278	RS	NYGC	MG	Adapt	Adapt_IFI44L
FM_278-AGAGCAGAGACTCATC	FM_278	RS	NYGC	MG	Adapt	Adapt_IFI44L
FM_278-GACGCTGAGCAAGTGC	FM_278	RS	NYGC	MG	Adapt	Adapt_IFI44L
FM_278-GAAATGACAGCTACTA	FM_278	RS	NYGC	MG	Adapt	Adapt_IFI44L
FM_278-CCTATCGGTTTACGAC	FM_278	RS	NYGC	MG	Adapt	Adapt_HSPA1A
FM_278-CCGATCTCACACTTAG	FM_278	RS	NYGC	MG	Adapt	Adapt_IFI44L
FM_278-CTGCCATAGCTGTTCA	FM_278	RS	NYGC	MG	Adapt	Adapt_IFI44L
FM_278-CTCATCGAGCGCCTCA	FM_278	RS	NYGC	MG	Adapt	Adapt_IFI44L
FM_278-CTGATCCCAGGTTTAC	FM_278	RS	NYGC	MG	Adapt	Adapt_IFI44L
FM_278-AGATGCTCATCGTGCG	FM_278	RS	NYGC	MG	Adapt	Adapt_IFI44L
FM_278-CAGAGCCTCCCAGCGA	FM_278	RS	NYGC	MG	Adapt	Adapt_IFI44L
FM_278-GTATTGGCATCCCGTT	FM_278	RS	NYGC	MG	Adapt	Adapt_IFI44L
FM_278-GACCTTCGTCCTGAAT	FM_278	RS	NYGC	MG	Adapt	Adapt_IFI44L
FM_278-CGAAGGAGTTCAAGGG	FM_278	RS	NYGC	MG	Adapt	Adapt_IFI44L
FM_278-AGGATCTTCGGTTGTA	FM_278	RS	NYGC	MG	Adapt	Adapt_IFI44L
FM_278-CATAGACGTTCGGCTG	FM_278	RS	NYGC	MG	Adapt	Adapt_IFI44L
FM_278-TGCAGTAAGGGCATGT	FM_278	RS	NYGC	MG	Adapt	Adapt_IFI44L
FM_278-CTGTGGGCATCGGAGA	FM_278	RS	NYGC	MG	Adapt	Adapt_IFI44L
FM_278-TGATGGTAGTCAGCGA	FM_278	RS	NYGC	MG	Adapt	Adapt_HSPA1A
FM_278-CTGCAGGTCGCGAAGA	FM_278	RS	NYGC	MG	Adapt	Adapt_IFI44L
FM_278-TGGGCTGCAGTCGAGA	FM_278	RS	NYGC	MG	Adapt	Adapt_IFI44L
FM_278-CACGTGGAGGACTTCT	FM_278	RS	NYGC	MG	Homeo	Homeo_PICALM
FM_278-CGAAGGATCAAATGAG	FM_278	RS	NYGC	MG	Adapt	Adapt_IFI44L
FM_278-ATCGTAGGTAGAATAC	FM_278	RS	NYGC	MG	Adapt	Adapt_IFI44L
FM_278-ATGGTTGTCATTCATC	FM_278	RS	NYGC	MG	Adapt	Adapt_IFI44L
FM_278-GATGATCCATGCCGAC	FM_278	RS	NYGC	MG	Adapt	Adapt_IFI44L
FM_278-GATGATCCATTGACAC	FM_278	RS	NYGC	MG	Adapt	Adapt_IFI44L
FM_278-TTCTCTCGTCGTTATG	FM_278	RS	NYGC	MG	Adapt	Adapt_IFI44L
FM_278-GTGACGCGTATCACGT	FM_278	RS	NYGC	MG	Adapt	Adapt_IFI44L
FM_278-CGTGATAAGCGTGAGT	FM_278	RS	NYGC	MG	Adapt	Adapt_IFI44L
FM_278-AACGGGATCGCTTAAG	FM_278	RS	NYGC	MG	Adapt	Adapt_IFI44L
FM_278-TCAGTGACAGGAGGTT	FM_278	RS	NYGC	MG	Adapt	Adapt_IFI44L
FM_278-CGAGGCTTCAGCCTTC	FM_278	RS	NYGC	MG	Adapt	Adapt_IFI44L
FM_278-ACGTACAAGATGCTTC	FM_278	RS	NYGC	MG	Adapt	Adapt_IFI44L
FM_278-GAGACTTTCGCAGTCG	FM_278	RS	NYGC	MG	Adapt	Adapt_IFI44L
FM_278-GCAACATTCGAGTCCG	FM_278	RS	NYGC	MG	Adapt	Adapt_IFI44L
FM_278-AGTTCGAAGGGCAGGA	FM_278	RS	NYGC	MG	Adapt	Adapt_IFI44L
FM_278-AGATGCTCAGCACCCA	FM_278	RS	NYGC	MG	Adapt	Adapt_IFI44L
FM_278-AGTACTGCACTAAACC	FM_278	RS	NYGC	MG	Adapt	Adapt_IFI44L
FM_278-GGTAACTCATTGCCGG	FM_278	RS	NYGC	MG	Adapt	Adapt_IFI44L
FM_278-TTCCTAAAGATGAACT	FM_278	RS	NYGC	MG	Adapt	Adapt_IFI44L
FM_278-AGAGCAGTCGGACGTC	FM_278	RS	NYGC	MG	Adapt	Adapt_IFI44L
FM_278-AAAGAACGTCGGTGTC	FM_278	RS	NYGC	MG	Adapt	Adapt_IFI44L
FM_278-AGGAGGTGTGAGCTCC	FM_278	RS	NYGC	MG	Adapt	Adapt_IFI44L
FM_278-GTCTCACAGTCATCGT	FM_278	RS	NYGC	MG	Adapt	Adapt_IFI44L
FM_278-ACGGGTCGTGCTTCAA	FM_278	RS	NYGC	MG	Adapt	Adapt_IFI44L
FM_278-AAAGAACTCAGGACAG	FM_278	RS	NYGC	MG	Adapt	Adapt_IFI44L
FM_278-GCTTGGGGTAATGATG	FM_278	RS	NYGC	MG	Adapt	Adapt_IFI44L
FM_278-ATAGAGAAGGGTACGT	FM_278	RS	NYGC	MG	Adapt	Adapt_IFI44L
FM_278-CGCAGGTGTCGTCATA	FM_278	RS	NYGC	MG	Adapt	Adapt_IFI44L
FM_278-AAAGGTACAAATTGCC	FM_278	RS	NYGC	MG	Adapt	Adapt_IFI44L
FM_278-TGTACAGTCTTAGGAC	FM_278	RS	NYGC	MG	Adapt	Adapt_IFI44L
FM_278-GGCTGTGAGTGGTGGT	FM_278	RS	NYGC	MG	Adapt	Adapt_IFI44L
FM_278-TGCAGATCACATTCTT	FM_278	RS	NYGC	MG	Adapt	Adapt_IFI44L
FM_278-GTAATGCGTTGCTCCT	FM_278	RS	NYGC	MG	Adapt	Adapt_IFI44L
FM_278-GGGCTACCAAGTGCAG	FM_278	RS	NYGC	MG	Adapt	Adapt_IFI44L
FM_278-GAGGCCTTCAAGAGGC	FM_278	RS	NYGC	MG	Adapt	Adapt_IFI44L
FM_278-ATCGGATCACGACCTG	FM_278	RS	NYGC	MG	Adapt	Adapt_IFI44L
FM_278-TTGGATGGTTAAGACA	FM_278	RS	NYGC	MG	Adapt	Adapt_IFI44L
FM_278-CGTAGTACAGTGTGCC	FM_278	RS	NYGC	MG	Adapt	Adapt_IFI44L
FM_278-ACTCCCATCGGTGTAT	FM_278	RS	NYGC	MG	Adapt	Adapt_IFI44L
FM_278-AATGACCTCTTTCGAT	FM_278	RS	NYGC	MG	Adapt	Adapt_IFI44L
FM_278-AGAGAATGTGAGATCG	FM_278	RS	NYGC	PVM	PVM	PVM_CD163
FM_278-CTCCACAGTTAGAGTA	FM_278	RS	NYGC	MG	Adapt	Adapt_IFI44L
FM_278-GGCTTGGGTCCTCCTA	FM_278	RS	NYGC	MG	Adapt	Adapt_IFI44L
FM_278-CGAAGGAGTTCCGCAG	FM_278	RS	NYGC	MG	Adapt	Adapt_IFI44L
FM_278-CAGCAGCGTGACGCCT	FM_278	RS	NYGC	MG	Adapt	Adapt_IFI44L
FM_278-ATTCATCCAACTCCAA	FM_278	RS	NYGC	MG	Homeo	Homeo_PICALM
FM_278-TAGACTGTCTCTGAGA	FM_278	RS	NYGC	MG	Adapt	Adapt_IFI44L
FM_278-TCCTCGAGTAGCTGCC	FM_278	RS	NYGC	MG	Adapt	Adapt_IFI44L
FM_278-GAACACTCAATCGAAA	FM_278	RS	NYGC	MG	Adapt	Adapt_IFI44L
FM_278-ATCGGCGCAAATAGCA	FM_278	RS	NYGC	MG	Adapt	Adapt_IFI44L
FM_278-TGATGGTGTTGGTAGG	FM_278	RS	NYGC	MG	Adapt	Adapt_IFI44L
FM_278-AGGATAAGTATGTCAC	FM_278	RS	NYGC	MG	Adapt	Adapt_IFI44L
FM_278-CCGGGTAGTATCCTCC	FM_278	RS	NYGC	MG	Adapt	Adapt_IFI44L
FM_278-AAGTCGTAGACAACTA	FM_278	RS	NYGC	MG	Adapt	Adapt_IFI44L
FM_278-CGCCAGAGTTCTCGTC	FM_278	RS	NYGC	MG	Adapt	Adapt_IFI44L
FM_278-ATTCTACGTGGCTTGC	FM_278	RS	NYGC	MG	Adapt	Adapt_IFI44L
FM_278-TTCTTCCCATCTAGAC	FM_278	RS	NYGC	MG	Adapt	Adapt_IFI44L
FM_278-GGTGTTATCTGTGCAA	FM_278	RS	NYGC	MG	Adapt	Adapt_IFI44L
FM_278-TCTCTGGAGGAACGTC	FM_278	RS	NYGC	MG	Adapt	Adapt_IFI44L
FM_278-CTCATCGAGAACGTGC	FM_278	RS	NYGC	MG	Adapt	Adapt_IFI44L
FM_278-GTCGAATTCGTAGGAG	FM_278	RS	NYGC	MG	Adapt	Adapt_IFI44L
FM_278-CTGCGAGGTCCACACG	FM_278	RS	NYGC	MG	Homeo	Homeo_PICALM
FM_278-CACTGTCTCAGTCTTT	FM_278	RS	NYGC	MG	Adapt	Adapt_IFI44L
FM_278-AGGGCTCTCGCAACAT	FM_278	RS	NYGC	MG	Adapt	Adapt_IFI44L
FM_278-CCGAACGCACGGAAGT	FM_278	RS	NYGC	MG	Adapt	Adapt_IFI44L
FM_278-TCAAGTGGTGTCCGGT	FM_278	RS	NYGC	MG	Adapt	Adapt_IFI44L
FM_278-GTGCGTGTCTCGACCT	FM_278	RS	NYGC	PVM	PVM	PVM_CD163
FM_278-CTGCAGGAGGCATCTT	FM_278	RS	NYGC	MG	Adapt	Adapt_IFI44L
FM_278-AGTGTTGTCGCCAACG	FM_278	RS	NYGC	MG	Adapt	Adapt_IFI44L
FM_278-GGGTCTGCAGAACTAA	FM_278	RS	NYGC	MG	Adapt	Adapt_IFI44L
FM_278-TGACGCGCAGTCGGTC	FM_278	RS	NYGC	MG	Adapt	Adapt_HSPA1A
FM_278-ATCGATGTCGTGGAAG	FM_278	RS	NYGC	MG	Adapt	Adapt_IFI44L
FM_278-ACTATTCTCGTCGGGT	FM_278	RS	NYGC	MG	Adapt	Adapt_IFI44L
FM_278-ATCATTCCAGTTTCAG	FM_278	RS	NYGC	MG	Adapt	Adapt_IFI44L
FM_278-TCTTGCGTCCACACCT	FM_278	RS	NYGC	MG	Adapt	Adapt_IFI44L
FM_278-AACCTGATCCTTACCG	FM_278	RS	NYGC	MG	Adapt	Adapt_IFI44L
FM_278-GGATGTTGTCAAACGG	FM_278	RS	NYGC	MG	Adapt	Adapt_IFI44L
FM_278-AGTGACTTCAGACAAA	FM_278	RS	NYGC	MG	Adapt	Adapt_IFI44L
FM_278-CAGAGCCTCTGATTCT	FM_278	RS	NYGC	MG	Adapt	Adapt_IFI44L
FM_278-ACTCCCAAGATCCGAG	FM_278	RS	NYGC	MG	Adapt	Adapt_IFI44L
FM_278-GCAGTTAAGAGATTCA	FM_278	RS	NYGC	MG	Adapt	Adapt_IFI44L
FM_278-AGACTCAGTGGTCTGC	FM_278	RS	NYGC	MG	Adapt	Adapt_IFI44L
FM_278-ATGAAAGCATAGAGGC	FM_278	RS	NYGC	MG	Adapt	Adapt_IFI44L
FM_278-CTAACCCAGAGTGTTA	FM_278	RS	NYGC	MG	Adapt	Adapt_IFI44L
FM_278-TCGGGACTCCACGTCT	FM_278	RS	NYGC	MG	Adapt	Adapt_IFI44L
FM_278-CTAAGTGAGCCTGCCA	FM_278	RS	NYGC	MG	Adapt	Adapt_IFI44L
FM_278-CCTCCAAGTGGCTGCT	FM_278	RS	NYGC	MG	Adapt	Adapt_IFI44L
FM_278-CCGGACATCCATAGGT	FM_278	RS	NYGC	MG	Adapt	Adapt_IFI44L
FM_278-GAGTTGTCACTCAGAT	FM_278	RS	NYGC	MG	Adapt	Adapt_HSPA1A
FM_278-CCCGGAAAGTCTCCTC	FM_278	RS	NYGC	MG	Adapt	Adapt_IFI44L
FM_278-TCAGGGCAGGAAAGAC	FM_278	RS	NYGC	MG	Adapt	Adapt_IFI44L
FM_278-ACGGGTCGTCAGACGA	FM_278	RS	NYGC	MG	Adapt	Adapt_IFI44L
FM_278-GAAATGAGTCAACGCC	FM_278	RS	NYGC	MG	Adapt	Adapt_IFI44L
FM_278-TGTTCCGAGGTGCTGA	FM_278	RS	NYGC	MG	Adapt	Adapt_IFI44L
FM_278-TCCACGTCAGCCCAGT	FM_278	RS	NYGC	MG	Adapt	Adapt_IFI44L
FM_278-TAGCACACAACTTCTT	FM_278	RS	NYGC	MG	Homeo	Homeo_PICALM
FM_278-GCATTAGGTCGGCACT	FM_278	RS	NYGC	MG	Adapt	Adapt_IFI44L
FM_278-TTGCATTTCTATACGG	FM_278	RS	NYGC	MG	Adapt	Adapt_IFI44L
FM_278-CCCTCAAGTCTAGGTT	FM_278	RS	NYGC	MG	Adapt	Adapt_IFI44L
FM_278-GGACGTCTCCGACAGC	FM_278	RS	NYGC	MG	Adapt	Adapt_IFI44L
FM_278-TACAGGTAGCGTTAGG	FM_278	RS	NYGC	MG	Adapt	Adapt_IFI44L
FM_278-CATCGCTTCCACGTGG	FM_278	RS	NYGC	MG	Adapt	Adapt_IFI44L
FM_278-AACCAACAGCGAGTCA	FM_278	RS	NYGC	MG	Adapt	Adapt_IFI44L
FM_278-GTCGTTCTCCGAGGCT	FM_278	RS	NYGC	MG	Adapt	Adapt_IFI44L
FM_278-GGATGTTGTAGCGCTC	FM_278	RS	NYGC	MG	Adapt	Adapt_IFI44L
FM_278-GCGGAAATCTTACCAT	FM_278	RS	NYGC	MG	Adapt	Adapt_IFI44L
FM_278-GTGCACGTCGAGCCAC	FM_278	RS	NYGC	MG	Adapt	Adapt_IFI44L
FM_278-TCGAACATCGTTCATT	FM_278	RS	NYGC	MG	Adapt	Adapt_IFI44L
FM_278-TGGATGTGTTCTCCCA	FM_278	RS	NYGC	MG	Adapt	Adapt_HSPA1A
FM_278-GAAGTAATCATCTGTT	FM_278	RS	NYGC	MG	Adapt	Adapt_IFI44L
FM_278-AGCGCTGAGCTGGTGA	FM_278	RS	NYGC	MG	Adapt	Adapt_IFI44L
FM_278-GAGCCTGGTCAATGGG	FM_278	RS	NYGC	MG	Adapt	Adapt_IFI44L
FM_278-CATGCCTAGGAACGTC	FM_278	RS	NYGC	MG	Homeo	Homeo_PICALM
FM_278-CGGGTGTGTGTATTCG	FM_278	RS	NYGC	MG	Adapt	Adapt_IFI44L
FM_278-TGCGGGTTCTCAGGCG	FM_278	RS	NYGC	MG	Adapt	Adapt_IFI44L
FM_278-GAGGGATAGCCTATTG	FM_278	RS	NYGC	MG	Adapt	Adapt_IFI44L
FM_278-CATTCCGTCCAACTGA	FM_278	RS	NYGC	MG	Adapt	Adapt_IFI44L
FM_278-GTCCTCAAGGATGCGT	FM_278	RS	NYGC	MG	Adapt	Adapt_IFI44L
FM_278-GTCCACTAGCCGTAAG	FM_278	RS	NYGC	MG	Adapt	Adapt_IFI44L
FM_278-CTAACTTGTGCTTATG	FM_278	RS	NYGC	MG	Adapt	Adapt_IFI44L
FM_278-CAAGACTGTGGCCACT	FM_278	RS	NYGC	MG	Adapt	Adapt_IFI44L
FM_278-GGATCTATCTAACGGT	FM_278	RS	NYGC	MG	Adapt	Adapt_IFI44L
FM_278-AGGGCTCAGAAACCAT	FM_278	RS	NYGC	MG	Adapt	Adapt_IFI44L
FM_278-GATAGAACACAGCATT	FM_278	RS	NYGC	MG	Adapt	Adapt_IFI44L
FM_278-GTGCACGCAGGCATTT	FM_278	RS	NYGC	MG	Adapt	Adapt_HIST
FM_278-AAAGTCCTCTTACTGT	FM_278	RS	NYGC	MG	Adapt	Adapt_IFI44L
FM_278-GTTACAGCATGAGATA	FM_278	RS	NYGC	MG	Adapt	Adapt_IFI44L
FM_278-GCAGTTAGTGTACAGG	FM_278	RS	NYGC	MG	Adapt	Adapt_IFI44L
FM_278-ACGATCAGTCCATAGT	FM_278	RS	NYGC	MG	Adapt	Adapt_IFI44L
FM_278-TTGTTCATCTCCATAT	FM_278	RS	NYGC	MG	Adapt	Adapt_IFI44L
FM_278-GTGGAGACAGAGTCTT	FM_278	RS	NYGC	MG	Adapt	Adapt_IFI44L
FM_278-TCCTTCTGTATCACGT	FM_278	RS	NYGC	MG	Adapt	Adapt_IFI44L
FM_278-TCTCACGTCGTTCATT	FM_278	RS	NYGC	MG	Adapt	Adapt_IFI44L
FM_278-AGTCATGTCCCTCAAC	FM_278	RS	NYGC	MG	Adapt	Adapt_IFI44L
FM_278-GCCCAGACAAATACAG	FM_278	RS	NYGC	MG	Adapt	Adapt_IFI44L
FM_278-GCACGTGTCGAACCAT	FM_278	RS	NYGC	MG	Adapt	Adapt_IFI44L
FM_278-CAGCGTGCAGGTCAAG	FM_278	RS	NYGC	MG	Adapt	Adapt_IFI44L
FM_278-ACCGTTCCAAGACGAC	FM_278	RS	NYGC	MG	Adapt	Adapt_IFI44L
FM_278-GGGAGTATCATTACGG	FM_278	RS	NYGC	MG	Adapt	Adapt_IFI44L
FM_278-ACCTACCCAACCGCCA	FM_278	RS	NYGC	MG	Adapt	Adapt_IFI44L
FM_278-GGAGGATAGGTAGCAC	FM_278	RS	NYGC	MG	Adapt	Adapt_IFI44L
FM_278-GAGGGTAGTGATTCAC	FM_278	RS	NYGC	MG	Adapt	Adapt_IFI44L
FM_278-GAAGGACGTATGACAA	FM_278	RS	NYGC	MG	Adapt	Adapt_IFI44L
FM_278-AGAACAAAGCAGTACG	FM_278	RS	NYGC	MG	Adapt	Adapt_IFI44L
FM_278-ATCTTCATCCTAAACG	FM_278	RS	NYGC	MG	Adapt	Adapt_IFI44L
FM_278-GTTACCCAGATCGACG	FM_278	RS	NYGC	MG	Adapt	Adapt_IFI44L
FM_278-TCGTAGAGTGTTGATC	FM_278	RS	NYGC	MG	Adapt	Adapt_IFI44L
FM_278-GAGAAATAGCATGTTC	FM_278	RS	NYGC	MG	Adapt	Adapt_IFI44L
FM_278-TAAGTCGTCCGACAGC	FM_278	RS	NYGC	MG	Adapt	Adapt_IFI44L
FM_278-GACTCAAAGAGAGCGG	FM_278	RS	NYGC	MG	Adapt	Adapt_IFI44L
FM_278-CAACGGCGTAGGACTG	FM_278	RS	NYGC	MG	Adapt	Adapt_IFI44L
FM_278-ATGGATCAGAGATTCA	FM_278	RS	NYGC	MG	Adapt	Adapt_IFI44L
FM_278-ACGGAAGAGAGACAAG	FM_278	RS	NYGC	MG	Adapt	Adapt_HSPA1A
FM_278-CCTGCATCACTGGAAG	FM_278	RS	NYGC	MG	Adapt	Adapt_IFI44L
FM_278-CACAGATGTGACACGA	FM_278	RS	NYGC	MG	Adapt	Adapt_IFI44L
FM_278-TTAGTCTTCTCGCAGG	FM_278	RS	NYGC	MG	Adapt	Adapt_IFI44L
FM_278-TCCGATCTCTTAGGAC	FM_278	RS	NYGC	MG	Adapt	Adapt_IFI44L
FM_278-TTCTCTCCAATCTAGC	FM_278	RS	NYGC	MG	Adapt	Adapt_IFI44L
FM_278-TTCACGCCACGGCACT	FM_278	RS	NYGC	MG	Adapt	Adapt_IFI44L
FM_278-GATCCCTGTTGGCCTG	FM_278	RS	NYGC	MG	Adapt	Adapt_IFI44L
FM_278-CCTCCAACATCATCTT	FM_278	RS	NYGC	MG	Adapt	Adapt_IFI44L
FM_278-GCCCAGATCGACCTAA	FM_278	RS	NYGC	MG	Adapt	Adapt_IFI44L
FM_278-ACCAACAGTCTACGAT	FM_278	RS	NYGC	MG	Adapt	Adapt_IFI44L
FM_278-ATGCGATGTGGCTAGA	FM_278	RS	NYGC	MG	Adapt	Adapt_IFI44L
FM_278-TTCCGTGTCTACGGGC	FM_278	RS	NYGC	MG	exAM	exAM_ERN1
FM_278-CTAGACAAGTTTCGAC	FM_278	RS	NYGC	MG	Adapt	Adapt_IFI44L
FM_278-GATGGAGAGGGCAGGA	FM_278	RS	NYGC	MG	Adapt	Adapt_IFI44L
FM_278-CTGCAGGCACAGGATG	FM_278	RS	NYGC	MG	Adapt	Adapt_IFI44L
FM_278-TGCATGAGTACTGTTG	FM_278	RS	NYGC	MG	Adapt	Adapt_IFI44L
FM_278-GGAGGTACACAAGCCC	FM_278	RS	NYGC	MG	Adapt	Adapt_IFI44L
FM_278-GGGTATTGTTAGGACG	FM_278	RS	NYGC	MG	Adapt	Adapt_IFI44L
FM_278-AGAAATGAGTTGCGCC	FM_278	RS	NYGC	MG	Adapt	Adapt_IFI44L
FM_278-GACCAATCAAGCTGCC	FM_278	RS	NYGC	MG	Adapt	Adapt_IFI44L
FM_278-TAATCTCAGGCTGAAC	FM_278	RS	NYGC	MG	Adapt	Adapt_IFI44L
FM_278-GTGGAGAAGTCATTGC	FM_278	RS	NYGC	MG	Adapt	Adapt_IFI44L
FM_278-GTCGTTCAGCCGAACA	FM_278	RS	NYGC	MG	Adapt	Adapt_IFI44L
FM_278-TTACGTTGTTCGTACA	FM_278	RS	NYGC	MG	Adapt	Adapt_IFI44L
FM_278-TTACGCCGTCAAAGCG	FM_278	RS	NYGC	MG	Adapt	Adapt_IFI44L
FM_278-AGTAACCCACGCGTCA	FM_278	RS	NYGC	MG	Adapt	Adapt_IFI44L
FM_278-TGCGATACAGCCGGTT	FM_278	RS	NYGC	MG	Adapt	Adapt_IFI44L
FM_278-TCCGAAACATGGATCT	FM_278	RS	NYGC	MG	Adapt	Adapt_IFI44L
FM_278-AATCGTGGTGGAGGTT	FM_278	RS	NYGC	MG	Adapt	Adapt_IFI44L
FM_278-CTGCATCAGCGTGAGT	FM_278	RS	NYGC	MG	Adapt	Adapt_IFI44L
FM_278-ATTATCCAGTCTGGAG	FM_278	RS	NYGC	MG	Adapt	Adapt_IFI44L
FM_278-ATCGGATAGTCTGTAC	FM_278	RS	NYGC	MG	Adapt	Adapt_IFI44L
FM_278-AGAAGTAAGCATATGA	FM_278	RS	NYGC	MG	Adapt	Adapt_IFI44L
FM_278-GATGGAGTCGTCGCTT	FM_278	RS	NYGC	MG	Adapt	Adapt_IFI44L
FM_278-CACAGATGTCGCTCGA	FM_278	RS	NYGC	MG	Adapt	Adapt_IFI44L
FM_278-TGTCCTGCAGATCCTA	FM_278	RS	NYGC	MG	Adapt	Adapt_IFI44L
FM_278-CCCTTAGGTTACGCCG	FM_278	RS	NYGC	MG	Adapt	Adapt_IFI44L
FM_278-TGGAGAGTCTCGACCT	FM_278	RS	NYGC	MG	Adapt	Adapt_IFI44L
FM_278-CTCACTGTCACACCGG	FM_278	RS	NYGC	MG	Adapt	Adapt_IFI44L
FM_278-CTGCCTACAGAGGGTT	FM_278	RS	NYGC	MG	Adapt	Adapt_IFI44L
FM_278-CTGTAGACAAGGCAAC	FM_278	RS	NYGC	MG	Adapt	Adapt_IFI44L
FM_278-TATCCTAAGTAACGAT	FM_278	RS	NYGC	MG	Adapt	Adapt_IFI44L
FM_278-GTATTTCTCGGAGATG	FM_278	RS	NYGC	PVM	PVM	PVM_CD163
FM_278-GTAGATCCAAGAAACT	FM_278	RS	NYGC	MG	Adapt	Adapt_IFI44L
FM_278-AAGCATCAGGCTCACC	FM_278	RS	NYGC	MG	Adapt	Adapt_IFI44L
FM_278-GGTCACGAGAAACCAT	FM_278	RS	NYGC	MG	Adapt	Adapt_IFI44L
FM_278-GCTGGGTGTTACACTG	FM_278	RS	NYGC	MG	Adapt	Adapt_IFI44L
FM_278-GTGCTTCGTAGCTTGT	FM_278	RS	NYGC	MG	Adapt	Adapt_IFI44L
FM_278-TGAGCGCAGTGCCTCG	FM_278	RS	NYGC	MG	Adapt	Adapt_IFI44L
FM_278-AGACCCGGTGACAGGT	FM_278	RS	NYGC	MG	Adapt	Adapt_IFI44L
FM_278-GCCATGGCATACAGGG	FM_278	RS	NYGC	MG	Homeo	Homeo_PICALM
FM_278-GTTACGATCGCCTAGG	FM_278	RS	NYGC	MG	Adapt	Adapt_IFI44L
FM_278-GTCTTTACACGGGTAA	FM_278	RS	NYGC	MG	Adapt	Adapt_IFI44L
FM_278-CTCTGGTCAAGAGCTG	FM_278	RS	NYGC	MG	Adapt	Adapt_IFI44L
FM_278-TGTGGCGTCACTCGAA	FM_278	RS	NYGC	MG	Adapt	Adapt_IFI44L
FM_278-GTGATGTTCCGGTTCT	FM_278	RS	NYGC	MG	Adapt	Adapt_IFI44L
FM_278-AGTCAACTCTAGCCAA	FM_278	RS	NYGC	PVM	PVM	PVM_CD163
FM_278-GGCACGTGTATACCCA	FM_278	RS	NYGC	MG	Adapt	Adapt_IFI44L
FM_278-CAGCACGTCAACTGAC	FM_278	RS	NYGC	MG	Adapt	Adapt_IFI44L
FM_278-CTTACCGTCCCTCTTT	FM_278	RS	NYGC	MG	Adapt	Adapt_HSPA1A
FM_278-ATAGACCAGGGAACAA	FM_278	RS	NYGC	MG	Adapt	Adapt_IFI44L
FM_278-TTCTAGTAGAGTATAC	FM_278	RS	NYGC	MG	Adapt	Adapt_IFI44L
FM_278-AGGGCCTAGCGCCGTT	FM_278	RS	NYGC	MG	Adapt	Adapt_IFI44L
FM_278-AGTCAACGTGAAAGTT	FM_278	RS	NYGC	MG	Adapt	Adapt_IFI44L
FM_278-ACTCCCAAGGTAGGCT	FM_278	RS	NYGC	MG	Adapt	Adapt_IFI44L
FM_278-CCGATCTAGGGCCTCT	FM_278	RS	NYGC	MG	Adapt	Adapt_IFI44L
FM_278-AACCTGATCTCTCAAT	FM_278	RS	NYGC	MG	Adapt	Adapt_IFI44L
FM_278-GAGACCCCAATGTGGG	FM_278	RS	NYGC	MG	Adapt	Adapt_IFI44L
FM_278-TATTTCGAGACATAGT	FM_278	RS	NYGC	MG	Adapt	Adapt_IFI44L
FM_278-CCACACTGTAAGTTAG	FM_278	RS	NYGC	MG	Adapt	Adapt_IFI44L
FM_278-CTATCCGAGATGACCG	FM_278	RS	NYGC	MG	Adapt	Adapt_IFI44L
FM_278-GGAGATGCAAGGCCTC	FM_278	RS	NYGC	MG	Adapt	Adapt_IFI44L
FM_278-TGAGGAGGTGCTCCGA	FM_278	RS	NYGC	MG	Adapt	Adapt_IFI44L
FM_278-GACACGCAGGTCCGAA	FM_278	RS	NYGC	MG	Adapt	Adapt_IFI44L
FM_278-TACTGCCTCCATCCGT	FM_278	RS	NYGC	MG	Adapt	Adapt_IFI44L
FM_278-TGGTAGTAGGGTCAAC	FM_278	RS	NYGC	MG	Adapt	Adapt_IFI44L
FM_278-CAGCAGCCAGGTTTAC	FM_278	RS	NYGC	MG	Adapt	Adapt_IFI44L
FM_278-CTCATTAGTGGGCTTC	FM_278	RS	NYGC	MG	Adapt	Adapt_IFI44L
FM_278-AGACCCGGTTCAAAGA	FM_278	RS	NYGC	PVM	PVM	PVM_CD163
FM_278-GTGTAACGTACCTATG	FM_278	RS	NYGC	MG	Adapt	Adapt_IFI44L
FM_278-TCGAACAGTCGACTGC	FM_278	RS	NYGC	MG	Adapt	Adapt_IFI44L
FM_278-TTCACGCGTGAATGTA	FM_278	RS	NYGC	MG	Adapt	Adapt_IFI44L
FM_278-GAACTGTCAGGCCTGT	FM_278	RS	NYGC	MG	Adapt	Adapt_IFI44L
FM_278-ATAGAGATCGAGATGG	FM_278	RS	NYGC	MG	Adapt	Adapt_IFI44L
FM_278-ACGATCAAGATTAGAC	FM_278	RS	NYGC	MG	Adapt	Adapt_IFI44L
FM_278-CTGGACGAGGTTATAG	FM_278	RS	NYGC	MG	Adapt	Adapt_HSPA1A
FM_278-ATTTACCTCTTCGTGC	FM_278	RS	NYGC	MG	Adapt	Adapt_IFI44L
FM_278-CGTGTCTAGGCTATCT	FM_278	RS	NYGC	MG	Adapt	Adapt_IFI44L
FM_278-CCAAGCGGTACGTTCA	FM_278	RS	NYGC	MG	Adapt	Adapt_IFI44L
FM_278-GCCAGTGCATTCATCT	FM_278	RS	NYGC	MG	Adapt	Adapt_IFI44L
FM_278-GTCATCCGTGGTCTCG	FM_278	RS	NYGC	PVM	PVM	PVM_CD163
FM_278-GTCGCGAGTCTTCATT	FM_278	RS	NYGC	MG	Adapt	Adapt_IFI44L
FM_278-CGTGCTTCAAGCTGTT	FM_278	RS	NYGC	MG	Adapt	Adapt_IFI44L
FM_278-GATGTTGCAGGCTATT	FM_278	RS	NYGC	MG	Adapt	Adapt_HSPA1A
FM_278-AATAGAGTCTTCCCGA	FM_278	RS	NYGC	MG	Adapt	Adapt_IFI44L
FM_278-TCAGTTTAGCGTGAAC	FM_278	RS	NYGC	MG	Adapt	Adapt_IFI44L
FM_278-ATACCGACAATGCAGG	FM_278	RS	NYGC	MG	Adapt	Adapt_IFI44L
FM_278-GGTCACGAGTCACTCA	FM_278	RS	NYGC	MG	Adapt	Adapt_IFI44L
FM_278-AGATGAATCAGCTGAT	FM_278	RS	NYGC	MG	Adapt	Adapt_IFI44L
FM_278-GCCAGGTTCTGAGAAA	FM_278	RS	NYGC	MG	Adapt	Adapt_IFI44L
FM_278-CTATCTAAGGTGGCTA	FM_278	RS	NYGC	MG	Adapt	Adapt_IFI44L
FM_278-ATATCCTTCGGTCTAA	FM_278	RS	NYGC	MG	Adapt	Adapt_IFI44L
FM_278-CTGTAGATCGCGATCG	FM_278	RS	NYGC	MG	Adapt	Adapt_IFI44L
FM_278-GATAGAAGTTCCAAAC	FM_278	RS	NYGC	MG	Adapt	Adapt_IFI44L
FM_278-GAGAAATGTATGAGCG	FM_278	RS	NYGC	MG	Adapt	Adapt_IFI44L
FM_278-GCTGAATTCCGGTAGC	FM_278	RS	NYGC	MG	Adapt	Adapt_IFI44L
FM_278-GTGGAGAAGATCGACG	FM_278	RS	NYGC	MG	Adapt	Adapt_IFI44L
FM_278-CTGGACGCACGACCTG	FM_278	RS	NYGC	MG	Adapt	Adapt_IFI44L
FM_278-CAACGGCTCGCCTCTA	FM_278	RS	NYGC	MG	Adapt	Adapt_IFI44L
FM_278-GAGGGTAAGATAACGT	FM_278	RS	NYGC	MG	Adapt	Adapt_IFI44L
FM_278-TGCAGATAGGTCACAG	FM_278	RS	NYGC	MG	Adapt	Adapt_IFI44L
FM_278-AGGGCTCAGATCCCGC	FM_278	RS	NYGC	MG	Adapt	Adapt_IFI44L
FM_278-GTTTACTCACTACCGG	FM_278	RS	NYGC	MG	Adapt	Adapt_IFI44L
FM_278-ATCATTCAGAAGCTGC	FM_278	RS	NYGC	MG	Adapt	Adapt_HSPA1A
FM_278-AAGTCGTCACCAGGTC	FM_278	RS	NYGC	MG	Adapt	Adapt_IFI44L
FM_278-CATTGCCCATGCGGTC	FM_278	RS	NYGC	MG	Adapt	Adapt_IFI44L
FM_278-TTCCTTCTCACCTGTC	FM_278	RS	NYGC	MG	Adapt	Adapt_IFI44L
FM_278-TTCCAATAGAGCTTTC	FM_278	RS	NYGC	MG	Adapt	Adapt_IFI44L
FM_278-TATCTGTCACCTCTAC	FM_278	RS	NYGC	MG	Adapt	Adapt_IFI44L
FM_278-TCAAGACTCTTGTTAC	FM_278	RS	NYGC	MG	Adapt	Adapt_IFI44L
FM_278-AGGAAATTCCTGCCAT	FM_278	RS	NYGC	MG	Adapt	Adapt_IFI44L
FM_278-CTGCAGGGTATAGGAT	FM_278	RS	NYGC	MG	Adapt	Adapt_IFI44L
FM_278-GACAGCCGTCAAAGAT	FM_278	RS	NYGC	MG	Adapt	Adapt_IFI44L
FM_278-GGGTCACTCACTTTGT	FM_278	RS	NYGC	MG	Adapt	Adapt_IFI44L
FM_278-CTAACTTTCGTGTGAT	FM_278	RS	NYGC	MG	Adapt	Adapt_IFI44L
FM_278-GTGCTTCAGATGCTAA	FM_278	RS	NYGC	MG	Homeo	Homeo_PICALM
FM_278-GACTATGTCGTTCTCG	FM_278	RS	NYGC	MG	Adapt	Adapt_IFI44L
FM_278-GACCGTGGTTTCACAG	FM_278	RS	NYGC	MG	Adapt	Adapt_IFI44L
FM_278-CTGTACCCAGAGGTTG	FM_278	RS	NYGC	MG	Adapt	Adapt_IFI44L
FM_278-TCATGTTCAGTTCCAA	FM_278	RS	NYGC	MG	exAM	exAM_ERN1
FM_278-GTTGTGATCATGAGTC	FM_278	RS	NYGC	MG	Adapt	Adapt_IFI44L
FM_278-TTCTGTACAGTCAGTT	FM_278	RS	NYGC	MG	Adapt	Adapt_IFI44L
FM_278-CTTCCTTTCCTTATCA	FM_278	RS	NYGC	MG	Adapt	Adapt_IFI44L
FM_278-TTCATGTTCGGTCGGT	FM_278	RS	NYGC	MG	Adapt	Adapt_IFI44L
FM_278-CTCCACATCGTGGGTC	FM_278	RS	NYGC	MG	Adapt	Adapt_IFI44L
FM_278-AACCTTTGTTCTCAGA	FM_278	RS	NYGC	MG	Adapt	Adapt_IFI44L
FM_278-AAGTTCGGTTCTCCCA	FM_278	RS	NYGC	MG	Adapt	Adapt_IFI44L
FM_278-GACTCAATCATCGCAA	FM_278	RS	NYGC	MG	Adapt	Adapt_IFI44L
FM_278-TTGAACGTCTGGCCGA	FM_278	RS	NYGC	MG	Adapt	Adapt_IFI44L
FM_278-GTTCCGTGTCTGGTTA	FM_278	RS	NYGC	MG	Adapt	Adapt_IFI44L
FM_278-ATCTCTAGTGTACGCC	FM_278	RS	NYGC	MG	Adapt	Adapt_IFI44L
FM_278-CGTAGTATCCATCTCG	FM_278	RS	NYGC	MG	Adapt	Adapt_IFI44L
FM_278-CTGATCCTCGGCCAAC	FM_278	RS	NYGC	MG	Adapt	Adapt_IFI44L
FM_278-GTTGCGGGTCAAGTTC	FM_278	RS	NYGC	MG	Adapt	Adapt_IFI44L
FM_278-TTAATCCCATATCGGT	FM_278	RS	NYGC	MG	Adapt	Adapt_IFI44L
FM_278-GCGATCGTCGGTCAGC	FM_278	RS	NYGC	MG	Adapt	Adapt_IFI44L
FM_278-TTTCGATAGGGAGGTG	FM_278	RS	NYGC	MG	Adapt	Adapt_IFI44L
FM_278-GTTCGCTTCAGCGGAA	FM_278	RS	NYGC	MG	Adapt	Adapt_IFI44L
FM_278-CTTTCAAAGCGTGTCC	FM_278	RS	NYGC	MG	Adapt	Adapt_IFI44L
FM_278-AGGACGACAGTTAGAA	FM_278	RS	NYGC	MG	Homeo	Homeo_PICALM
FM_278-TTCCTAATCCGGCAGT	FM_278	RS	NYGC	MG	Adapt	Adapt_IFI44L
FM_278-GATTTCTGTTAGTTCG	FM_278	RS	NYGC	MG	Adapt	Adapt_IFI44L
FM_278-GAATCACAGCACTGGA	FM_278	RS	NYGC	MG	Adapt	Adapt_IFI44L
FM_278-TGTCCTGGTAGCTTAC	FM_278	RS	NYGC	MG	Adapt	Adapt_IFI44L
FM_278-TTGAGTGCATTGCCTC	FM_278	RS	NYGC	MG	Adapt	Adapt_IFI44L
FM_278-CATCAAGAGATCGCTT	FM_278	RS	NYGC	MG	Adapt	Adapt_IFI44L
FM_278-GATCACAAGTCGAATA	FM_278	RS	NYGC	MG	Adapt	Adapt_IFI44L
FM_278-TTCGCTGAGGGATCGT	FM_278	RS	NYGC	MG	Adapt	Adapt_IFI44L
FM_278-TCGGATAGTGGTATGG	FM_278	RS	NYGC	MG	Adapt	Adapt_IFI44L
FM_278-CAACAGTAGAGGGTCT	FM_278	RS	NYGC	MG	Adapt	Adapt_IFI44L
FM_278-AGTACTGCATAGATGA	FM_278	RS	NYGC	MG	Adapt	Adapt_IFI44L
FM_278-GAGAGGTGTCACATTG	FM_278	RS	NYGC	MG	Adapt	Adapt_IFI44L
FM_278-AGAAGTATCAAACCTG	FM_278	RS	NYGC	MG	Adapt	Adapt_IFI44L
FM_278-AGGCCACTCGCGCCAA	FM_278	RS	NYGC	MG	Adapt	Adapt_IFI44L
FM_278-AGACTCAGTCCAAATC	FM_278	RS	NYGC	PVM	PVM	PVM_CD163
FM_278-CTGTATTCACTAGGCC	FM_278	RS	NYGC	MG	Adapt	Adapt_IFI44L
FM_278-AGGGAGTTCGCTCTCA	FM_278	RS	NYGC	MG	Adapt	Adapt_IFI44L
FM_278-TTTCGATCAGTGCCTG	FM_278	RS	NYGC	MG	Adapt	Adapt_HSPA1A
FM_278-CGGGTGTGTCACAGTT	FM_278	RS	NYGC	MG	Adapt	Adapt_IFI44L
FM_278-CGATCGGAGCGACAGT	FM_278	RS	NYGC	MG	Adapt	Adapt_IFI44L
FM_278-GATCAGTAGGTAGCAC	FM_278	RS	NYGC	MG	Adapt	Adapt_IFI44L
FM_278-CTCATGCCAGAGTGAC	FM_278	RS	NYGC	MG	Adapt	Adapt_IFI44L
FM_278-TAACACGCAAAGACGC	FM_278	RS	NYGC	MG	Adapt	Adapt_IFI44L
FM_278-AGGGTCCTCATTCATC	FM_278	RS	NYGC	MG	Adapt	Adapt_IFI44L
FM_278-GTCAAGTCACTCATAG	FM_278	RS	NYGC	MG	Adapt	Adapt_IFI44L
FM_278-CAACCAAAGTGTCATC	FM_278	RS	NYGC	MG	Adapt	Adapt_IFI44L
FM_278-AGATCCACACATGGTT	FM_278	RS	NYGC	MG	Adapt	Adapt_IFI44L
FM_278-CGTTGGGCACTTGTCC	FM_278	RS	NYGC	MG	Adapt	Adapt_IFI44L
FM_278-CAACCAAAGCTGGCTC	FM_278	RS	NYGC	MG	Adapt	Adapt_IFI44L
FM_278-TTTGGAGTCGGTCTAA	FM_278	RS	NYGC	MG	Adapt	Adapt_IFI44L
FM_278-GTTACAGCACACTTAG	FM_278	RS	NYGC	MG	Adapt	Adapt_IFI44L
FM_278-ATTCCCGTCCGTCACT	FM_278	RS	NYGC	MG	Adapt	Adapt_IFI44L
FM_278-TTCTCTCCAGAAGCTG	FM_278	RS	NYGC	MG	Adapt	Adapt_IFI44L
FM_278-CCACACTGTTCGGCCA	FM_278	RS	NYGC	MG	Adapt	Adapt_IFI44L
FM_278-AGGATCTTCCAACTGA	FM_278	RS	NYGC	MG	Adapt	Adapt_HSPA1A
FM_278-TGCTCGTTCAACCTCC	FM_278	RS	NYGC	MG	Adapt	Adapt_IFI44L
FM_278-ATTACCTTCACCTTGC	FM_278	RS	NYGC	MG	Adapt	Adapt_IFI44L
FM_278-TCAGGTAGTAGATCGG	FM_278	RS	NYGC	MG	Adapt	Adapt_IFI44L
FM_278-GCAGGCTAGCTGAGTG	FM_278	RS	NYGC	MG	Adapt	Adapt_IFI44L
FM_278-ACGATCAAGGGTAGCT	FM_278	RS	NYGC	MG	Adapt	Adapt_IFI44L
FM_278-TGTAAGCAGGGATCGT	FM_278	RS	NYGC	MG	Adapt	Adapt_IFI44L
FM_278-AGAGAGCGTACCCGAC	FM_278	RS	NYGC	MG	Adapt	Adapt_IFI44L
FM_278-CTGCAGGCATGGGATG	FM_278	RS	NYGC	MG	Adapt	Adapt_IFI44L
FM_278-GGGCTACCAAGAGATT	FM_278	RS	NYGC	MG	Adapt	Adapt_IFI44L
FM_278-TTTAGTCGTCCCGTGA	FM_278	RS	NYGC	MG	Adapt	Adapt_IFI44L
FM_278-ACTCCCATCACTGTTT	FM_278	RS	NYGC	MG	Adapt	Adapt_IFI44L
FM_278-TGAACGTGTCCTCCTA	FM_278	RS	NYGC	MG	Adapt	Adapt_IFI44L
FM_278-TAGGAGGCATAGAAAC	FM_278	RS	NYGC	MG	Adapt	Adapt_IFI44L
FM_278-ACTACGAGTCACCACG	FM_278	RS	NYGC	MG	Adapt	Adapt_IFI44L
FM_278-GACAGCCGTGAATTAG	FM_278	RS	NYGC	MG	Adapt	Adapt_IFI44L
FM_278-TCGCTCACAGCAGTTT	FM_278	RS	NYGC	MG	Adapt	Adapt_IFI44L
FM_278-CCTCATGCAAAGACGC	FM_278	RS	NYGC	MG	Adapt	Adapt_IFI44L
FM_278-TACCTCGTCAACCTCC	FM_278	RS	NYGC	MG	Adapt	Adapt_HSPA1A
FM_278-GGGAGATGTAGCTTAC	FM_278	RS	NYGC	MG	Adapt	Adapt_IFI44L
FM_278-TGAGCATGTTGTTTGG	FM_278	RS	NYGC	MG	Adapt	Adapt_IFI44L
FM_278-CGGAACCAGAGAGGTA	FM_278	RS	NYGC	MG	Adapt	Adapt_IFI44L
FM_278-GAACACTGTCTAACTG	FM_278	RS	NYGC	MG	Adapt	Adapt_IFI44L
FM_278-TATTTCGGTCACTTCC	FM_278	RS	NYGC	MG	Adapt	Adapt_IFI44L
FM_278-ACTTTCAAGCACTCGC	FM_278	RS	NYGC	MG	Adapt	Adapt_IFI44L
FM_278-GTCCTCAAGGGCGAGA	FM_278	RS	NYGC	MG	Adapt	Adapt_IFI44L
FM_278-GTGAGGATCGTGCATA	FM_278	RS	NYGC	MG	Adapt	Adapt_IFI44L
FM_278-CCATCACGTGAGCGAT	FM_278	RS	NYGC	MG	Adapt	Adapt_IFI44L
FM_278-AGTGTTGGTCACCTTC	FM_278	RS	NYGC	MG	Adapt	Adapt_IFI44L
FM_278-GAGTTTGTCTATCCAT	FM_278	RS	NYGC	MG	Adapt	Adapt_IFI44L
FM_278-CGAAGTTCACGACTAT	FM_278	RS	NYGC	MG	Adapt	Adapt_IFI44L
FM_278-AAAGTGATCGCTTGCT	FM_278	RS	NYGC	MG	Adapt	Adapt_IFI44L
FM_278-CATAAGCTCGCGGACT	FM_278	RS	NYGC	MG	Adapt	Adapt_IFI44L
FM_278-GAGGGTACAGGCTCTG	FM_278	RS	NYGC	MG	Adapt	Adapt_IFI44L
FM_278-AGGGCCTTCGTTCCCA	FM_278	RS	NYGC	MG	Adapt	Adapt_IFI44L
FM_278-AGTACCATCAACTGAC	FM_278	RS	NYGC	MG	exAM	exAM_ERN1
FM_278-GCCAGGTGTTCCCAAA	FM_278	RS	NYGC	MG	Adapt	Adapt_IFI44L
FM_278-TTGCATTGTGCTCGTG	FM_278	RS	NYGC	MG	Adapt	Adapt_IFI44L
FM_278-CCACTTGAGGGCATGT	FM_278	RS	NYGC	MG	Adapt	Adapt_IFI44L
FM_278-GTTAGTGTCCTCTAGC	FM_278	RS	NYGC	MG	Adapt	Adapt_IFI44L
FM_278-ACTCTCGAGCGGATCA	FM_278	RS	NYGC	MG	Adapt	Adapt_IFI44L
FM_278-TCTGCCACACCAACAT	FM_278	RS	NYGC	MG	Adapt	Adapt_IFI44L
FM_278-TACGGTAGTGCGGTAA	FM_278	RS	NYGC	MG	Adapt	Adapt_IFI44L
FM_278-ATTCCTAAGTAACGTA	FM_278	RS	NYGC	MG	Adapt	Adapt_IFI44L
FM_278-AGCCACGGTCCATAGT	FM_278	RS	NYGC	MG	Adapt	Adapt_IFI44L
FM_278-AAGCATCCACCCTTAC	FM_278	RS	NYGC	MG	Adapt	Adapt_IFI44L
FM_278-TAACCAGAGCCTGGAA	FM_278	RS	NYGC	MG	Adapt	Adapt_IFI44L
FM_278-ATTCAGGAGACTGTTC	FM_278	RS	NYGC	MG	Adapt	Adapt_IFI44L
FM_278-TTGGGCGAGAACGCGT	FM_278	RS	NYGC	MG	Adapt	Adapt_IFI44L
FM_278-TAAGCACCAGAGTGTG	FM_278	RS	NYGC	MG	Adapt	Adapt_IFI44L
FM_278-CAGTTCCAGCGCCTTG	FM_278	RS	NYGC	MG	Adapt	Adapt_IFI44L
FM_278-GTACAACCAGAGACTG	FM_278	RS	NYGC	MG	Adapt	Adapt_IFI44L
FM_278-CTCGAGGGTTCAAGTC	FM_278	RS	NYGC	MG	Adapt	Adapt_IFI44L
FM_278-TATCTGTGTACTAACC	FM_278	RS	NYGC	MG	Adapt	Adapt_IFI44L
FM_278-GGTAATCCACACGGAA	FM_278	RS	NYGC	MG	Adapt	Adapt_IFI44L
FM_278-CCTTCAGCAATGGCAG	FM_278	RS	NYGC	MG	Adapt	Adapt_IFI44L
FM_278-CCACCATAGCTACTAC	FM_278	RS	NYGC	MG	Adapt	Adapt_IFI44L
FM_278-CCACACTTCAAAGAAC	FM_278	RS	NYGC	MG	Adapt	Adapt_IFI44L
FM_278-GATAGAACATGGCCCA	FM_278	RS	NYGC	MG	Adapt	Adapt_IFI44L
FM_278-TGCTTGCCAGCGAACA	FM_278	RS	NYGC	MG	Adapt	Adapt_HIST
FM_278-AGCTACAAGGTCGAGT	FM_278	RS	NYGC	MG	Adapt	Adapt_IFI44L
FM_278-CACGTGGCAAATCCCA	FM_278	RS	NYGC	MG	Adapt	Adapt_IFI44L
FM_278-CCGATCTGTGAAGCGT	FM_278	RS	NYGC	MG	Adapt	Adapt_IFI44L
FM_278-TAATTCCCAAGTGCAG	FM_278	RS	NYGC	MG	Adapt	Adapt_IFI44L
FM_278-GTCGTAACACAATGCT	FM_278	RS	NYGC	MG	Adapt	Adapt_IFI44L
FM_278-TATCCTAAGGTTCCAT	FM_278	RS	NYGC	MG	Adapt	Adapt_IFI44L
FM_278-GTCATCCAGCAGAAAG	FM_278	RS	NYGC	MG	Adapt	Adapt_IFI44L
FM_278-TTGTGGAGTACTCGCG	FM_278	RS	NYGC	MG	Adapt	Adapt_IFI44L
FM_278-TACGTCCGTTTCAGAC	FM_278	RS	NYGC	MG	Adapt	Adapt_IFI44L
FM_278-GAGGCAAGTAGTGGCA	FM_278	RS	NYGC	MG	Adapt	Adapt_IFI44L
FM_278-GATCACAGTCCACAGC	FM_278	RS	NYGC	MG	Adapt	Adapt_IFI44L
FM_278-AGTTCGAGTAGAAACT	FM_278	RS	NYGC	MG	Adapt	Adapt_IFI44L
FM_278-CATTTCAAGTCAGCCC	FM_278	RS	NYGC	MG	Homeo	Homeo_PICALM
FM_278-TGAGCGCCAGAGTGAC	FM_278	RS	NYGC	MG	Adapt	Adapt_IFI44L
FM_278-GGGATCCCAGCTTCCT	FM_278	RS	NYGC	MG	Adapt	Adapt_IFI44L
FM_278-AGCGCTGGTAGACAAT	FM_278	RS	NYGC	MG	Adapt	Adapt_IFI44L
FM_278-AATGGCTCATAGAATG	FM_278	RS	NYGC	MG	Adapt	Adapt_IFI44L
FM_278-CCCATTGAGCCAAGCA	FM_278	RS	NYGC	MG	Adapt	Adapt_IFI44L
FM_278-CAGCAATCACAAACGG	FM_278	RS	NYGC	MG	Adapt	Adapt_IFI44L
FM_278-GTTCGCTCAACAAGTA	FM_278	RS	NYGC	MG	Adapt	Adapt_IFI44L
FM_278-AAGTCGTTCTGTTGGA	FM_278	RS	NYGC	MG	Adapt	Adapt_IFI44L
FM_278-CTTTCGGCAAACTAAG	FM_278	RS	NYGC	MG	Adapt	Adapt_IFI44L
FM_278-TAACTTCGTCGTTGCG	FM_278	RS	NYGC	MG	Adapt	Adapt_IFI44L
FM_278-CATAAGCCATCTGTTT	FM_278	RS	NYGC	MG	Adapt	Adapt_IFI44L
FM_278-GTAGTACCATAATCGC	FM_278	RS	NYGC	MG	Adapt	Adapt_IFI44L
FM_278-TCCTCTTGTGCCTACG	FM_278	RS	NYGC	MG	Adapt	Adapt_IFI44L
FM_278-TCGCAGGAGTCCGTCG	FM_278	RS	NYGC	MG	Adapt	Adapt_IFI44L
FM_278-AACCATGGTTGGAGGT	FM_278	RS	NYGC	MG	Adapt	Adapt_IFI44L
FM_278-TCACACCTCCTCGCAT	FM_278	RS	NYGC	MG	Adapt	Adapt_IFI44L
FM_278-AGTAGCTCATCGTTCC	FM_278	RS	NYGC	MG	Adapt	Adapt_IFI44L
FM_278-TTGCTGCAGTAAATGC	FM_278	RS	NYGC	MG	Adapt	Adapt_IFI44L
FM_278-ATCGATGGTTAACAGA	FM_278	RS	NYGC	MG	Adapt	Adapt_IFI44L
FM_278-CATACTTCATCTAACG	FM_278	RS	NYGC	MG	Adapt	Adapt_IFI44L
FM_278-AATGACCAGTTATGGA	FM_278	RS	NYGC	MG	Adapt	Adapt_IFI44L
FM_278-CTACAGATCTTCTCAA	FM_278	RS	NYGC	MG	Adapt	Adapt_IFI44L
FM_278-TACACCCCACTGTGAT	FM_278	RS	NYGC	MG	Adapt	Adapt_IFI44L
FM_278-AGGATCTAGAAGGCTC	FM_278	RS	NYGC	MG	Adapt	Adapt_IFI44L
FM_278-CACTTCGAGCGTTCAT	FM_278	RS	NYGC	MG	Adapt	Adapt_IFI44L
FM_278-AGGAATAAGCTTTGTG	FM_278	RS	NYGC	MG	Adapt	Adapt_IFI44L
FM_278-TCAGTCCCAGTAGAAT	FM_278	RS	NYGC	MG	Adapt	Adapt_IFI44L
FM_278-TGGGCGTCATGGGAAC	FM_278	RS	NYGC	MG	Adapt	Adapt_IFI44L
FM_278-TACTTCAGTTTAGAGA	FM_278	RS	NYGC	MG	Adapt	Adapt_IFI44L
FM_278-CCTATCGTCAGAGTGG	FM_278	RS	NYGC	MG	Adapt	Adapt_IFI44L
FM_278-GGAGATGGTTCACGAT	FM_278	RS	NYGC	MG	Adapt	Adapt_IFI44L
FM_278-CTGCGAGTCGTCAGAT	FM_278	RS	NYGC	MG	Adapt	Adapt_IFI44L
FM_278-ACAGCCGAGATTAGCA	FM_278	RS	NYGC	MG	Adapt	Adapt_IFI44L
FM_278-ATCACAGTCGCCGATG	FM_278	RS	NYGC	MG	Adapt	Adapt_IFI44L
FM_278-GAACTGTGTGCCTACG	FM_278	RS	NYGC	MG	Adapt	Adapt_IFI44L
FM_278-TTGTTTGTCATGGGAG	FM_278	RS	NYGC	MG	Adapt	Adapt_IFI44L
FM_278-CAAGGGAAGCATCAAA	FM_278	RS	NYGC	MG	Adapt	Adapt_HSPA1A
FM_278-TGTTGGACAGGACTTT	FM_278	RS	NYGC	MG	Adapt	Adapt_IFI44L
FM_278-GATGATCAGAGTGAAG	FM_278	RS	NYGC	MG	Adapt	Adapt_IFI44L
FM_278-GTAGAGGTCGTGCGAC	FM_278	RS	NYGC	MG	Adapt	Adapt_IFI44L
FM_278-GATGATCGTGTCATCA	FM_278	RS	NYGC	MG	Adapt	Adapt_IFI44L
FM_278-ACACCAAGTCGATGCC	FM_278	RS	NYGC	MG	exAM	exAM_ERN1
FM_278-TGGAGGACACTGAGTT	FM_278	RS	NYGC	MG	Adapt	Adapt_IFI44L
FM_278-GGTAATCGTATCCTCC	FM_278	RS	NYGC	MG	Adapt	Adapt_IFI44L
FM_278-CGGACACGTGACAGGT	FM_278	RS	NYGC	MG	Adapt	Adapt_IFI44L
FM_278-TGAACGTGTTGCCTAA	FM_278	RS	NYGC	MG	Adapt	Adapt_IFI44L
FM_278-GCCAACGAGGGATCAC	FM_278	RS	NYGC	MG	Adapt	Adapt_IFI44L
FM_278-ACGGGTCAGTCTACCA	FM_278	RS	NYGC	MG	Adapt	Adapt_IFI44L
FM_278-AGAACAAAGACATGCG	FM_278	RS	NYGC	MG	Adapt	Adapt_IFI44L
FM_278-ATGGTTGAGCACTAGG	FM_278	RS	NYGC	MG	Adapt	Adapt_IFI44L
FM_278-ACGTAGTTCGTGGGAA	FM_278	RS	NYGC	MG	Adapt	Adapt_IFI44L
FM_278-AGCCAGCGTTCGGTCG	FM_278	RS	NYGC	MG	Adapt	Adapt_HSPA1A
FM_278-CGGAACCAGTATGATG	FM_278	RS	NYGC	MG	Adapt	Adapt_IFI44L
FM_278-CAGTTAGGTGTCCACG	FM_278	RS	NYGC	MG	Adapt	Adapt_IFI44L
FM_278-TAGGAGGGTGAAAGTT	FM_278	RS	NYGC	MG	Adapt	Adapt_IFI44L
FM_278-CGTAAGTGTAACACCT	FM_278	RS	NYGC	MG	Adapt	Adapt_IFI44L
FM_278-GAGTTACAGAAGAACG	FM_278	RS	NYGC	MG	Adapt	Adapt_IFI44L
FM_278-CTGTAGAAGTATGGAT	FM_278	RS	NYGC	MG	Homeo	Homeo_PICALM
FM_278-GGGATGATCTGGACTA	FM_278	RS	NYGC	MG	Adapt	Adapt_IFI44L
FM_278-ATACCGACACGAGAAC	FM_278	RS	NYGC	MG	Adapt	Adapt_IFI44L
FM_278-TGCAGATCAGCTACAT	FM_278	RS	NYGC	MG	Adapt	Adapt_IFI44L
FM_278-GAGAGGTCATACTTTC	FM_278	RS	NYGC	MG	Adapt	Adapt_IFI44L
FM_278-TCAAGACGTTCTAAGC	FM_278	RS	NYGC	MG	Adapt	Adapt_IFI44L
FM_278-TCAGGGCCACATGTTG	FM_278	RS	NYGC	MG	Adapt	Adapt_IFI44L
FM_278-AGGATCTCAATGGGTG	FM_278	RS	NYGC	MG	Adapt	Adapt_IFI44L
FM_278-AGCGCCAGTTAATCGC	FM_278	RS	NYGC	MG	Adapt	Adapt_IFI44L
FM_278-TTGTGGACATTGCTGA	FM_278	RS	NYGC	MG	Adapt	Adapt_IFI44L
FM_278-GCTACCTAGGTTCCAT	FM_278	RS	NYGC	MG	Adapt	Adapt_IFI44L
FM_278-GGAAGTGTCAGTGTTG	FM_278	RS	NYGC	MG	Adapt	Adapt_IFI44L
FM_278-CTAAGTGCAGCACCCA	FM_278	RS	NYGC	MG	Adapt	Adapt_IFI44L
FM_278-TTCATTGTCGTAACTG	FM_278	RS	NYGC	MG	Adapt	Adapt_IFI44L
FM_278-GGAGCAATCTGTCCGT	FM_278	RS	NYGC	MG	exAM	exAM_ERN1
FM_278-CTCGAGGCAAATTGGA	FM_278	RS	NYGC	MG	Adapt	Adapt_IFI44L
FM_278-TATTCCAGTTAGGACG	FM_278	RS	NYGC	MG	Adapt	Adapt_IFI44L
FM_278-ATGGATCTCATTTGCT	FM_278	RS	NYGC	MG	Adapt	Adapt_IFI44L
FM_278-TAAGCGTTCCGAGCTG	FM_278	RS	NYGC	MG	Adapt	Adapt_IFI44L
FM_278-ACGGGTCCAGTTGAAA	FM_278	RS	NYGC	MG	Adapt	Adapt_IFI44L
FM_278-GTAGATCGTCGTTGGC	FM_278	RS	NYGC	MG	Adapt	Adapt_IFI44L
FM_278-ACTTCCGTCCAAGGGA	FM_278	RS	NYGC	MG	Adapt	Adapt_IFI44L
FM_278-TTCACGCCAACTCGAT	FM_278	RS	NYGC	MG	Adapt	Adapt_IFI44L
FM_278-TTTATGCAGTGCAGGT	FM_278	RS	NYGC	MG	Adapt	Adapt_IFI44L
FM_278-CGTAGTACAGGGCTTC	FM_278	RS	NYGC	MG	Adapt	Adapt_IFI44L
FM_278-GAGGGATTCGCGCTGA	FM_278	RS	NYGC	MG	Adapt	Adapt_IFI44L
FM_278-ACATCCCCATCTGGGC	FM_278	RS	NYGC	MG	Adapt	Adapt_IFI44L
FM_278-TTCTTCCAGGTGCAGT	FM_278	RS	NYGC	MG	Adapt	Adapt_IFI44L
FM_278-GCCATTCAGCCATTCA	FM_278	RS	NYGC	MG	Adapt	Adapt_IFI44L
FM_278-AGACACTTCATCACTT	FM_278	RS	NYGC	MG	Adapt	Adapt_IFI44L
FM_278-CTGTGAAGTTTGGGAG	FM_278	RS	NYGC	MG	Adapt	Adapt_IFI44L
FM_278-GGGTCTGAGCGAGAAA	FM_278	RS	NYGC	MG	Adapt	Adapt_IFI44L
FM_278-GTCATGATCAAATAGG	FM_278	RS	NYGC	MG	Adapt	Adapt_IFI44L
FM_278-CGCATAACAATAGGAT	FM_278	RS	NYGC	MG	Adapt	Adapt_IFI44L
FM_278-ACAGGGAGTGTGAGCA	FM_278	RS	NYGC	MG	Adapt	Adapt_IFI44L
FM_278-TCCCATGAGGGCATGT	FM_278	RS	NYGC	MG	Adapt	Adapt_IFI44L
FM_278-TTCGCTGCATAGAATG	FM_278	RS	NYGC	MG	Adapt	Adapt_IFI44L
FM_278-TCATACTGTCTGCGCA	FM_278	RS	NYGC	MG	Adapt	Adapt_IFI44L
FM_278-AGGACGATCCTCTTTC	FM_278	RS	NYGC	MG	Adapt	Adapt_IFI44L
FM_278-CGGAGAAAGGTAAAGG	FM_278	RS	NYGC	MG	ADAM	ADAM_GPNMB
FM_278-AGAACCTAGGTATCTC	FM_278	RS	NYGC	MG	Adapt	Adapt_IFI44L
FM_278-ATCGCCTGTACGACTT	FM_278	RS	NYGC	MG	Adapt	Adapt_IFI44L
FM_278-CTGAGGCCATGAAGCG	FM_278	RS	NYGC	MG	Adapt	Adapt_IFI44L
FM_278-ACCACAAGTCAGTCGC	FM_278	RS	NYGC	MG	Adapt	Adapt_IFI44L
FM_278-GCAACCGAGAGCTGAC	FM_278	RS	NYGC	MG	Adapt	Adapt_IFI44L
FM_278-CTCTCAGGTAGTGTGG	FM_278	RS	NYGC	MG	Adapt	Adapt_IFI44L
FM_278-TTGCCTGCATCGTGCG	FM_278	RS	NYGC	MG	Adapt	Adapt_HSPA1A
FM_278-GCCATGGAGACGCCCT	FM_278	RS	NYGC	MG	Adapt	Adapt_IFI44L
FM_278-ACTTATCAGAGTTGTA	FM_278	RS	NYGC	MG	Adapt	Adapt_IFI44L
FM_278-AGGAAATCAGGACGAT	FM_278	RS	NYGC	MG	Adapt	Adapt_HSPA1A
FM_278-CGTGATAAGCCATCCG	FM_278	RS	NYGC	MG	Adapt	Adapt_IFI44L
FM_278-ATGGAGGGTAGGAGTC	FM_278	RS	NYGC	MG	Adapt	Adapt_IFI44L
FM_278-TGGTTAGGTAGTGTGG	FM_278	RS	NYGC	MG	Adapt	Adapt_IFI44L
FM_278-ACGTCCTAGACGTCGA	FM_278	RS	NYGC	MG	Adapt	Adapt_IFI44L
FM_278-AATCACGTCATCGCTC	FM_278	RS	NYGC	MG	Adapt	Adapt_IFI44L
FM_278-GAATCGTTCTGCGGGT	FM_278	RS	NYGC	MG	Adapt	Adapt_IFI44L
FM_278-TGCCGAGCATACTGTG	FM_278	RS	NYGC	MG	Adapt	Adapt_IFI44L
FM_278-TATACCTGTTATCCAG	FM_278	RS	NYGC	MG	Adapt	Adapt_IFI44L
FM_278-TAGAGTCAGTAAAGCT	FM_278	RS	NYGC	MG	Adapt	Adapt_IFI44L
FM_278-TGACCCTAGATGAAGG	FM_278	RS	NYGC	MG	Adapt	Adapt_IFI44L
FM_278-AGTACCACAGTCTTCC	FM_278	RS	NYGC	MG	Adapt	Adapt_IFI44L
FM_278-TCATGGAGTCAGGAGT	FM_278	RS	NYGC	MG	Adapt	Adapt_IFI44L
FM_278-GTCACGGGTGCTTCAA	FM_278	RS	NYGC	PVM	PVM	PVM_CD163
FM_278-TGTAAGCGTCCGGACT	FM_278	RS	NYGC	MG	Adapt	Adapt_IFI44L
FM_278-TGCGGGTGTACCACGC	FM_278	RS	NYGC	MG	Adapt	Adapt_IFI44L
FM_278-CGGGTGTAGCATCAAA	FM_278	RS	NYGC	MG	Adapt	Adapt_IFI44L
FM_278-CCACAAAAGTGCGACA	FM_278	RS	NYGC	MG	Adapt	Adapt_IFI44L
FM_278-TGCGACGGTTGCCAAT	FM_278	RS	NYGC	MG	Adapt	Adapt_IFI44L
FM_278-GTGCACGGTGTGTACT	FM_278	RS	NYGC	MG	Adapt	Adapt_IFI44L
FM_278-GGGACAAGTTTCGGCG	FM_278	RS	NYGC	MG	Adapt	Adapt_IFI44L
FM_278-TGAGCGCGTGGCATCC	FM_278	RS	NYGC	MG	Adapt	Adapt_IFI44L
FM_278-AAGCGTTAGGGATGTC	FM_278	RS	NYGC	MG	Adapt	Adapt_IFI44L
FM_278-TCGCTCACATACTGAC	FM_278	RS	NYGC	MG	Homeo	Homeo_PICALM
FM_278-GTCCTCATCATTGCCC	FM_278	RS	NYGC	MG	Adapt	Adapt_IFI44L
FM_278-CCTCAGTTCTGTCCCA	FM_278	RS	NYGC	MG	Adapt	Adapt_IFI44L
FM_278-TTCACCGTCGGATACT	FM_278	RS	NYGC	MG	Adapt	Adapt_IFI44L
FM_278-CCTCCAAAGACGGTTG	FM_278	RS	NYGC	MG	Adapt	Adapt_IFI44L
FM_278-GACGCTGCAACGGTAG	FM_278	RS	NYGC	MG	Adapt	Adapt_IFI44L
FM_278-CACAGATGTAGCACGA	FM_278	RS	NYGC	MG	Homeo	Homeo_PICALM
FM_278-GGGTATTGTCTAATCG	FM_278	RS	NYGC	MG	Adapt	Adapt_IFI44L
FM_278-GTTCTATCAATGTTGC	FM_278	RS	NYGC	MG	ADAM	ADAM_GPNMB
FM_278-GGAATCTTCCACAGCG	FM_278	RS	NYGC	MG	Adapt	Adapt_HSPA1A
FM_278-CTTCCGAAGACTGGGT	FM_278	RS	NYGC	MG	Adapt	Adapt_HSPA1A
FM_278-GATCAGTCATTGACAC	FM_278	RS	NYGC	MG	Adapt	Adapt_IFI44L
FM_278-GTAGTACCATTCGGGC	FM_278	RS	NYGC	MG	Adapt	Adapt_IFI44L
FM_278-ATCGATGCACCTCTGT	FM_278	RS	NYGC	MG	Homeo	Homeo_PICALM
FM_278-CGATCGGGTGGTATGG	FM_278	RS	NYGC	MG	Adapt	Adapt_IFI44L
FM_278-GTGTGGCGTGAGATTA	FM_278	RS	NYGC	MG	Adapt	Adapt_IFI44L
FM_278-CAGCAATGTGCACAAG	FM_278	RS	NYGC	MG	Adapt	Adapt_IFI44L
FM_278-GTAGGAGAGCTGACCC	FM_278	RS	NYGC	MG	Adapt	Adapt_IFI44L
FM_278-TTGACCCCATAAGATG	FM_278	RS	NYGC	MG	Adapt	Adapt_IFI44L
FM_278-ACACCAAAGGTCGTAG	FM_278	RS	NYGC	MG	Adapt	Adapt_IFI44L
FM_278-CATTCATTCCGTCACT	FM_278	RS	NYGC	MG	Adapt	Adapt_IFI44L
FM_278-CAGGTATTCTAGTTCT	FM_278	RS	NYGC	MG	Adapt	Adapt_IFI44L
FM_278-GTCTGTCAGCAAATGT	FM_278	RS	NYGC	MG	Adapt	Adapt_HSPA1A
FM_278-TGAGGGATCATGTCTT	FM_278	RS	NYGC	MG	Adapt	Adapt_IFI44L
FM_278-CATGAGTGTGGCCCAT	FM_278	RS	NYGC	MG	Adapt	Adapt_IFI44L
FM_278-GAGACCCCATCCGGCA	FM_278	RS	NYGC	MG	Adapt	Adapt_IFI44L
FM_278-CTCAAGAAGATACATG	FM_278	RS	NYGC	MG	Adapt	Adapt_IFI44L
FM_278-GTCATTTAGTCATCCA	FM_278	RS	NYGC	MG	Adapt	Adapt_IFI44L
FM_278-CCTACGTTCGCAGATT	FM_278	RS	NYGC	MG	Adapt	Adapt_IFI44L
FM_278-TACACCCTCATTTACC	FM_278	RS	NYGC	MG	Adapt	Adapt_IFI44L
FM_278-TCATATCAGTTGGCTT	FM_278	RS	NYGC	MG	Adapt	Adapt_IFI44L
FM_278-GTGGCGTGTCTGATAC	FM_278	RS	NYGC	MG	Adapt	Adapt_IFI44L
FM_278-TGAGGAGCAACGGCTC	FM_278	RS	NYGC	MG	Adapt	Adapt_IFI44L
FM_278-ACTGATGGTATTCCGA	FM_278	RS	NYGC	MG	Adapt	Adapt_IFI44L
FM_278-TTCCTTCGTGAGTCAG	FM_278	RS	NYGC	MG	Adapt	Adapt_IFI44L
FM_278-TGCTCCAAGCTGCCTG	FM_278	RS	NYGC	MG	Adapt	Adapt_IFI44L
FM_278-CTGTAGAGTATTCCGA	FM_278	RS	NYGC	MG	Adapt	Adapt_IFI44L
FM_278-TAGAGTCGTACAGCGA	FM_278	RS	NYGC	MG	Adapt	Adapt_IFI44L
FM_278-CATGCGGTCACTGAAC	FM_278	RS	NYGC	MG	Adapt	Adapt_IFI44L
FM_278-GCTGAATGTGCCTGCA	FM_278	RS	NYGC	MG	Adapt	Adapt_IFI44L
FM_278-CAGCAGCAGCGCATCC	FM_278	RS	NYGC	MG	Adapt	Adapt_HSPA1A
FM_278-CTTTCAACACGAGGTA	FM_278	RS	NYGC	MG	Adapt	Adapt_IFI44L
FM_278-AGATCCACAAGCAATA	FM_278	RS	NYGC	MG	Adapt	Adapt_IFI44L
FM_278-TACTTCACAGTCACGC	FM_278	RS	NYGC	MG	Adapt	Adapt_IFI44L
FM_278-ATCCTATCACTTCATT	FM_278	RS	NYGC	MG	Adapt	Adapt_IFI44L
FM_278-TGAATGCAGTGCAGGT	FM_278	RS	NYGC	MG	Adapt	Adapt_IFI44L
FM_278-GATAGCTGTAGTCTTG	FM_278	RS	NYGC	MG	Adapt	Adapt_IFI44L
FM_278-CTGAGGCAGGACTATA	FM_278	RS	NYGC	MG	Adapt	Adapt_HSPA1A
FM_278-ACGGTTAGTAGGTAGC	FM_278	RS	NYGC	MG	Adapt	Adapt_IFI44L
FM_278-CATACTTCATGGCTAT	FM_278	RS	NYGC	MG	Adapt	Adapt_IFI44L
FM_278-GTTGCTCAGGCCTAAG	FM_278	RS	NYGC	MG	Adapt	Adapt_IFI44L
FM_278-TAAGCACGTCACCGAC	FM_278	RS	NYGC	MG	Adapt	Adapt_IFI44L
FM_278-TTCTAGTGTCTGTGAT	FM_278	RS	NYGC	MG	Adapt	Adapt_IFI44L
FM_278-AGGGTTTAGCGCATCC	FM_278	RS	NYGC	MG	Adapt	Adapt_IFI44L
FM_278-TCCAGAAGTGTATACC	FM_278	RS	NYGC	MG	Adapt	Adapt_IFI44L
FM_278-TCAGTCCAGGCCCAAA	FM_278	RS	NYGC	MG	Adapt	Adapt_IFI44L
FM_278-ACAAAGAGTACAATAG	FM_278	RS	NYGC	MG	Adapt	Adapt_IFI44L
FM_278-ACTCTCGTCTACCCAC	FM_278	RS	NYGC	MG	exAM	exAM_ERN1
FM_278-TGGATGTGTTGCCGCA	FM_278	RS	NYGC	MG	Adapt	Adapt_IFI44L
FM_278-GGAGGATTCGTCTCAC	FM_278	RS	NYGC	MG	Adapt	Adapt_IFI44L
FM_278-CATTGTTTCACCGACG	FM_278	RS	NYGC	MG	Adapt	Adapt_IFI44L
FM_278-GCGGATCTCTATGTGG	FM_278	RS	NYGC	MG	Adapt	Adapt_IFI44L
FM_278-ATCGGCGGTCGGCACT	FM_278	RS	NYGC	MG	Adapt	Adapt_IFI44L
FM_278-GATCGTACATTCACCC	FM_278	RS	NYGC	MG	Adapt	Adapt_IFI44L
FM_278-GAAACCTCACTCTAGA	FM_278	RS	NYGC	MG	Adapt	Adapt_IFI44L
FM_278-CTGCAGGAGTGTTCAC	FM_278	RS	NYGC	MG	Adapt	Adapt_IFI44L
FM_278-CATGCAACAAATTGCC	FM_278	RS	NYGC	MG	Adapt	Adapt_IFI44L
FM_278-CGAGTTACACAAGTTC	FM_278	RS	NYGC	MG	Adapt	Adapt_IFI44L
FM_278-GAGTCTACATCGATGT	FM_278	RS	NYGC	MG	Adapt	Adapt_IFI44L
FM_278-TTCCGGTTCACCATGA	FM_278	RS	NYGC	MG	Adapt	Adapt_IFI44L
FM_278-ACACCAACATGGTGGA	FM_278	RS	NYGC	MG	Adapt	Adapt_IFI44L
FM_278-CGATGCGGTGGCTAGA	FM_278	RS	NYGC	MG	Adapt	Adapt_IFI44L
FM_278-ACGTACATCGTCAAAC	FM_278	RS	NYGC	MG	Adapt	Adapt_IFI44L
FM_278-TTCCTTCGTCGCGGTT	FM_278	RS	NYGC	MG	Adapt	Adapt_IFI44L
FM_278-GCGAGAAAGCAAATGT	FM_278	RS	NYGC	MG	Adapt	Adapt_IFI44L
FM_278-CAAGACTCAATAGTCC	FM_278	RS	NYGC	MG	Adapt	Adapt_IFI44L
FM_278-AAACGAACAGAGATGC	FM_278	RS	NYGC	MG	Adapt	Adapt_IFI44L
FM_278-CGAATTGCACTTGAGT	FM_278	RS	NYGC	MG	Adapt	Adapt_IFI44L
FM_278-GATAGAAGTGTAGCAG	FM_278	RS	NYGC	MG	Adapt	Adapt_IFI44L
FM_278-TCCGTGTTCGTTGTGA	FM_278	RS	NYGC	MG	Adapt	Adapt_IFI44L
FM_278-CATCGCTAGCCGGAAT	FM_278	RS	NYGC	MG	Adapt	Adapt_IFI44L
FM_278-AACAAGAGTTGACTGT	FM_278	RS	NYGC	MG	Adapt	Adapt_IFI44L
FM_278-TTCTTGAAGATGTAGT	FM_278	RS	NYGC	MG	Adapt	Adapt_IFI44L
FM_278-GTAGGTTTCGCCAGTG	FM_278	RS	NYGC	MG	Adapt	Adapt_IFI44L
FM_278-CATACTTAGAACAGGA	FM_278	RS	NYGC	MG	Adapt	Adapt_IFI44L
FM_278-CCTAACCCAGAGTCAG	FM_278	RS	NYGC	MG	ADAM	ADAM_GPNMB
FM_278-AGTCATGTCATGAGTC	FM_278	RS	NYGC	MG	Adapt	Adapt_IFI44L
FM_278-TGCACGGAGTTGAAGT	FM_278	RS	NYGC	MG	Adapt	Adapt_IFI44L
FM_278-TTATTGCAGCGCTTCG	FM_278	RS	NYGC	MG	Adapt	Adapt_IFI44L
FM_278-GACCCAGGTCATCGGC	FM_278	RS	NYGC	MG	Adapt	Adapt_IFI44L
FM_278-CTCAAGAAGTAGTCTC	FM_278	RS	NYGC	MG	Adapt	Adapt_IFI44L
FM_278-AGTACTGAGGTTCACT	FM_278	RS	NYGC	MG	Adapt	Adapt_IFI44L
FM_278-TTGGGTAGTGGTATGG	FM_278	RS	NYGC	MG	Adapt	Adapt_IFI44L
FM_278-TCGCTCAGTGTCTTGA	FM_278	RS	NYGC	MG	Adapt	Adapt_IFI44L
FM_278-TTTGTTGAGACTGTTC	FM_278	RS	NYGC	MG	Adapt	Adapt_IFI44L
FM_278-ATCATTCGTATGGTTC	FM_278	RS	NYGC	MG	Adapt	Adapt_IFI44L
FM_278-GTCAAACTCATCGACA	FM_278	RS	NYGC	MG	Adapt	Adapt_IFI44L
FM_278-TCAAGTGAGATGAATC	FM_278	RS	NYGC	MG	Adapt	Adapt_IFI44L
FM_278-CTGTAGATCGGCTGAC	FM_278	RS	NYGC	MG	Adapt	Adapt_IFI44L
FM_278-CTTTCGGTCGCTGTTC	FM_278	RS	NYGC	MG	Adapt	Adapt_IFI44L
FM_278-GATCAGTGTGAGCGAT	FM_278	RS	NYGC	MG	Adapt	Adapt_IFI44L
FM_278-TCCCAGTTCATGAAAG	FM_278	RS	NYGC	MG	Homeo	Homeo_PICALM
FM_278-TCGGGTGCACAGGATG	FM_278	RS	NYGC	MG	Adapt	Adapt_IFI44L
FM_278-AGAACAAAGCGTTACT	FM_278	RS	NYGC	MG	Adapt	Adapt_IFI44L
FM_278-AACGAAAGTCGAAACG	FM_278	RS	NYGC	MG	Adapt	Adapt_IFI44L
FM_278-GTTGTAGGTCAACACT	FM_278	RS	NYGC	MG	Adapt	Adapt_IFI44L
FM_278-AGCATCAAGGGCATGT	FM_278	RS	NYGC	MG	Adapt	Adapt_IFI44L
FM_278-TAGACCAGTCTGTAAC	FM_278	RS	NYGC	MG	Adapt	Adapt_HSPA1A
FM_278-GGTTCTCAGATTAGAC	FM_278	RS	NYGC	MG	Adapt	Adapt_IFI44L
FM_278-TAGACTGAGGGTCAAC	FM_278	RS	NYGC	MG	Adapt	Adapt_IFI44L
FM_278-CTTTCAAGTGCACAAG	FM_278	RS	NYGC	MG	Adapt	Adapt_IFI44L
FM_278-AGAGCCCTCCGAAGGA	FM_278	RS	NYGC	MG	Adapt	Adapt_IFI44L
FM_278-GCGAGAATCGGACTTA	FM_278	RS	NYGC	MG	Adapt	Adapt_IFI44L
FM_278-ATGATCGCACCCTGTT	FM_278	RS	NYGC	MG	Adapt	Adapt_IFI44L
FM_278-CCGCAAGCAATGGCAG	FM_278	RS	NYGC	MG	Adapt	Adapt_IFI44L
FM_278-TCTGTCGAGGAGAGGC	FM_278	RS	NYGC	MG	Adapt	Adapt_IFI44L
FM_278-GCACGGTTCGACCACG	FM_278	RS	NYGC	MG	Adapt	Adapt_IFI44L
FM_278-TCTGGCTAGGGAGTTC	FM_278	RS	NYGC	MG	Adapt	Adapt_IFI44L
FM_278-TCTAACTGTGGTAATA	FM_278	RS	NYGC	MG	Adapt	Adapt_IFI44L
FM_278-TCCTTTCTCGCGTAGC	FM_278	RS	NYGC	MG	Adapt	Adapt_IFI44L
FM_278-AGGGTCCTCTTCACAT	FM_278	RS	NYGC	MG	Adapt	Adapt_IFI44L
FM_278-TACGGTAAGTCTACCA	FM_278	RS	NYGC	MG	Adapt	Adapt_IFI44L
FM_278-TCACACCCATCTGTTT	FM_278	RS	NYGC	MG	Adapt	Adapt_IFI44L
FM_278-CGTCAAAGTTCGGTTA	FM_278	RS	NYGC	MG	Adapt	Adapt_IFI44L
FM_278-AGTGTTGAGGGAGGGT	FM_278	RS	NYGC	MG	Adapt	Adapt_IFI44L
FM_278-CGTCCATAGACATACA	FM_278	RS	NYGC	MG	Adapt	Adapt_IFI44L
FM_278-GCAGCCAAGAACGTGC	FM_278	RS	NYGC	MG	Adapt	Adapt_IFI44L
FM_278-CCTAAGAGTTAGGGTG	FM_278	RS	NYGC	MG	Adapt	Adapt_IFI44L
FM_278-GGCTTGGCAGCGAGTA	FM_278	RS	NYGC	MG	Adapt	Adapt_IFI44L
FM_278-CGAGTGCAGGTTACAA	FM_278	RS	NYGC	MG	Adapt	Adapt_IFI44L
FM_278-TGGCGTGGTTGGCCTG	FM_278	RS	NYGC	MG	Adapt	Adapt_IFI44L
FM_278-AACCCAATCCGAGAAG	FM_278	RS	NYGC	MG	Adapt	Adapt_IFI44L
FM_278-CTTTCGGAGAGCATCG	FM_278	RS	NYGC	MG	Adapt	Adapt_IFI44L
FM_278-CGGGTCAAGTCTACCA	FM_278	RS	NYGC	MG	Adapt	Adapt_IFI44L
FM_278-AGTACTGTCGAGTACT	FM_278	RS	NYGC	MG	Adapt	Adapt_IFI44L
FM_278-GCTACCTAGTTGGACG	FM_278	RS	NYGC	MG	Homeo	Homeo_PICALM
FM_278-TATCGCCGTGTTTACG	FM_278	RS	NYGC	MG	Adapt	Adapt_IFI44L
FM_278-CCCGGAAGTCATAAAG	FM_278	RS	NYGC	MG	Adapt	Adapt_IFI44L
FM_278-GTGACGCCAACGTAAA	FM_278	RS	NYGC	MG	Adapt	Adapt_IFI44L
FM_278-TGTGGCGGTTGCTCGG	FM_278	RS	NYGC	MG	Adapt	Adapt_IFI44L
FM_278-TTGGGCGGTCTCACAA	FM_278	RS	NYGC	MG	Adapt	Adapt_IFI44L
FM_278-GCCATGGGTTCAATCG	FM_278	RS	NYGC	MG	Adapt	Adapt_IFI44L
FM_278-TGAGCATTCAGTGTTG	FM_278	RS	NYGC	MG	Adapt	Adapt_HSPA1A
FM_278-CAAGACTAGGAACGTC	FM_278	RS	NYGC	MG	Adapt	Adapt_IFI44L
FM_278-CGGGTGTAGTTCGCAT	FM_278	RS	NYGC	MG	Adapt	Adapt_IFI44L
FM_278-CGGGACTTCCCGTGAG	FM_278	RS	NYGC	MG	Adapt	Adapt_IFI44L
FM_278-GTGCTTCCAGAATCGG	FM_278	RS	NYGC	MG	Adapt	Adapt_IFI44L
FM_278-TTGTGTTGTTACACAC	FM_278	RS	NYGC	MG	Adapt	Adapt_IFI44L
FM_278-ACATCGAAGAAACCCG	FM_278	RS	NYGC	MG	Adapt	Adapt_IFI44L
FM_278-TCGAACAGTATCGCGC	FM_278	RS	NYGC	PVM	PVM	PVM_CD163
FM_278-TAGAGTCAGCTGTTCA	FM_278	RS	NYGC	MG	Adapt	Adapt_IFI44L
FM_278-TCTGGCTCACCAGCGT	FM_278	RS	NYGC	MG	Adapt	Adapt_IFI44L
FM_278-TTCCTTCAGTGATGGC	FM_278	RS	NYGC	MG	Adapt	Adapt_IFI44L
FM_278-AAGGTAAAGGTGGTTG	FM_278	RS	NYGC	MG	Adapt	Adapt_IFI44L
FM_278-GGGTTTATCATGACAC	FM_278	RS	NYGC	MG	Adapt	Adapt_IFI44L
FM_278-GAGTCATGTAACAGGC	FM_278	RS	NYGC	MG	Adapt	Adapt_IFI44L
FM_278-CTGGTCTTCGCCCAGA	FM_278	RS	NYGC	MG	Adapt	Adapt_IFI44L
FM_278-TACGGGCCATCTTCGC	FM_278	RS	NYGC	MG	Adapt	Adapt_IFI44L
FM_278-GACAGCCGTACAGGTG	FM_278	RS	NYGC	MG	Adapt	Adapt_IFI44L
FM_278-GGGTGAAGTGGCTTAT	FM_278	RS	NYGC	MG	Adapt	Adapt_IFI44L
FM_278-TTACTGTCAGCGTAGA	FM_278	RS	NYGC	MG	Adapt	Adapt_IFI44L
FM_278-TTCAGGAGTTGTTGCA	FM_278	RS	NYGC	MG	Adapt	Adapt_IFI44L
FM_278-AGCGTCGCAAATGGCG	FM_278	RS	NYGC	MG	Adapt	Adapt_IFI44L
FM_278-ATCCTATCACGTACAT	FM_278	RS	NYGC	MG	Adapt	Adapt_IFI44L
FM_278-ATCGGCGCACAAGTGG	FM_278	RS	NYGC	MG	Adapt	Adapt_IFI44L
FM_278-TCAGCAAAGCCACAAG	FM_278	RS	NYGC	MG	Adapt	Adapt_IFI44L
FM_278-AATGAAGGTTTACGAC	FM_278	RS	NYGC	MG	exAM	exAM_ERN1
FM_278-ACATCCCTCGGCATCG	FM_278	RS	NYGC	MG	Adapt	Adapt_IFI44L
FM_278-CGATCGGCAACATCGT	FM_278	RS	NYGC	MG	Adapt	Adapt_IFI44L
FM_278-TTAGTCTAGAAGTCCG	FM_278	RS	NYGC	MG	Adapt	Adapt_IFI44L
FM_278-TATCGCCAGTATGGCG	FM_278	RS	NYGC	MG	Adapt	Adapt_IFI44L
FM_278-CACTGTCAGGCCTAGA	FM_278	RS	NYGC	MG	Adapt	Adapt_IFI44L
FM_278-ATCAGGTTCTCATGCC	FM_278	RS	NYGC	MG	Adapt	Adapt_IFI44L
FM_278-TAGCACAGTCGCGGTT	FM_278	RS	NYGC	MG	Adapt	Adapt_IFI44L
FM_278-CATGCTCTCCATTGCC	FM_278	RS	NYGC	MG	Adapt	Adapt_IFI44L
FM_278-TTCACGCGTGAGCTCC	FM_278	RS	NYGC	MG	Adapt	Adapt_IFI44L
FM_278-TGAGCGCCAAGACAAT	FM_278	RS	NYGC	MG	Adapt	Adapt_IFI44L
FM_278-GTGCTTCCACCTTCCA	FM_278	RS	NYGC	MG	Adapt	Adapt_IFI44L
FM_278-AGTAGTCGTAGAGACC	FM_278	RS	NYGC	MG	ADAM	ADAM_GPNMB
FM_278-TAAGTCGAGCAGCACA	FM_278	RS	NYGC	MG	Adapt	Adapt_IFI44L
FM_278-GATCACACAGCACACC	FM_278	RS	NYGC	MG	Adapt	Adapt_IFI44L
FM_278-TTGCTGCGTGATGGCA	FM_278	RS	NYGC	MG	Adapt	Adapt_IFI44L
FM_278-TGCAGGCCATACAGCT	FM_278	RS	NYGC	MG	Adapt	Adapt_IFI44L
FM_278-CGCCATTTCGCCAATA	FM_278	RS	NYGC	MG	Adapt	Adapt_IFI44L
FM_278-TTCGATTCACCCTGTT	FM_278	RS	NYGC	MG	Adapt	Adapt_IFI44L
FM_278-GAGGCAAGTGCCTTCT	FM_278	RS	NYGC	MG	Adapt	Adapt_IFI44L
FM_278-AGGGTCCCAAAGGTTA	FM_278	RS	NYGC	MG	Adapt	Adapt_IFI44L
FM_278-CTTTCAAAGTAATACG	FM_278	RS	NYGC	MG	Adapt	Adapt_IFI44L
FM_278-CCGGTGAAGTATTGCC	FM_278	RS	NYGC	MG	Adapt	Adapt_IFI44L
FM_278-CGAGGCTTCCATTTAC	FM_278	RS	NYGC	MG	Homeo	Homeo_PICALM
FM_278-TTGGGCGGTATTCCGA	FM_278	RS	NYGC	MG	Adapt	Adapt_IFI44L
FM_278-CAGCGTGAGTGATGGC	FM_278	RS	NYGC	MG	Adapt	Adapt_IFI44L
FM_278-GTCGTTCTCCACGTCT	FM_278	RS	NYGC	MG	Adapt	Adapt_IFI44L
FM_278-AGGTAGGGTGACTATC	FM_278	RS	NYGC	MG	Adapt	Adapt_IFI44L
FM_278-CGTCAAAGTTCCTTGC	FM_278	RS	NYGC	MG	Adapt	Adapt_IFI44L
FM_278-GGGTCTGAGAGCAGAA	FM_278	RS	NYGC	MG	Adapt	Adapt_IFI44L
FM_278-GCGATCGAGGCCTTCG	FM_278	RS	NYGC	MG	Adapt	Adapt_IFI44L
FM_278-TGGGTTACACCAGCGT	FM_278	RS	NYGC	MG	Adapt	Adapt_IFI44L
FM_278-GGGTCACAGTCTTCCC	FM_278	RS	NYGC	MG	Adapt	Adapt_IFI44L
FM_278-GTTGAACTCAGCCCAG	FM_278	RS	NYGC	MG	Adapt	Adapt_IFI44L
FM_278-ACGTAGTCACTTGTCC	FM_278	RS	NYGC	MG	Adapt	Adapt_IFI44L
FM_278-GGGTGTCCATGACCCG	FM_278	RS	NYGC	MG	Adapt	Adapt_IFI44L
FM_278-TGTAACGTCTTTCAGT	FM_278	RS	NYGC	MG	Adapt	Adapt_IFI44L
FM_278-AGAGCAGCAGCGTATT	FM_278	RS	NYGC	MG	Adapt	Adapt_IFI44L
FM_278-TCGCTTGTCGATCCAA	FM_278	RS	NYGC	MG	Adapt	Adapt_IFI44L
FM_278-GTGTTCCCACTTGTCC	FM_278	RS	NYGC	MG	Adapt	Adapt_IFI44L
FM_278-TTGGGTATCGAGATGG	FM_278	RS	NYGC	MG	Adapt	Adapt_IFI44L
FM_278-AAAGTCCGTGCGAGTA	FM_278	RS	NYGC	MG	Adapt	Adapt_IFI44L
FM_278-TAACTTCGTCTGATAC	FM_278	RS	NYGC	MG	Homeo	Homeo_PICALM
FM_278-AGAACCTAGCGGTAGT	FM_278	RS	NYGC	MG	Adapt	Adapt_IFI44L
FM_278-AGAGCAGAGCACACAG	FM_278	RS	NYGC	MG	Adapt	Adapt_IFI44L
FM_278-TTCTAACCAAATGCGG	FM_278	RS	NYGC	MG	ADAM	ADAM_GPNMB
FM_278-CGAGAAGCACAAATGA	FM_278	RS	NYGC	MG	Adapt	Adapt_IFI44L
FM_278-CTGTATTCACAAGGTG	FM_278	RS	NYGC	MG	Adapt	Adapt_IFI44L
FM_278-ACATCCCGTCTAGGCC	FM_278	RS	NYGC	MG	Adapt	Adapt_IFI44L
FM_278-AACAAAGAGATCGCCC	FM_278	RS	NYGC	MG	Adapt	Adapt_IFI44L
FM_278-AGGGTCCCAGAGCGTA	FM_278	RS	NYGC	MG	Adapt	Adapt_IFI44L
FM_278-GAGACCCGTCCTACAA	FM_278	RS	NYGC	MG	Adapt	Adapt_IFI44L
FM_278-GGGATCCAGATCCTAC	FM_278	RS	NYGC	MG	Adapt	Adapt_IFI44L
FM_278-ATGACCAAGGTTAAAC	FM_278	RS	NYGC	MG	Adapt	Adapt_IFI44L
FM_278-GGTGTCGGTATCTCTT	FM_278	RS	NYGC	MG	Adapt	Adapt_IFI44L
FM_278-TGGAGGAGTCAAACGG	FM_278	RS	NYGC	MG	Adapt	Adapt_IFI44L
FM_278-CTCCCTCGTGCATGAG	FM_278	RS	NYGC	MG	Adapt	Adapt_IFI44L
FM_278-CATCGTCAGGTACAAT	FM_278	RS	NYGC	MG	Adapt	Adapt_IFI44L
FM_278-ACGCACGTCCTAGCGG	FM_278	RS	NYGC	MG	Adapt	Adapt_IFI44L
FM_278-TGTTACTGTCTTCTAT	FM_278	RS	NYGC	MG	Adapt	Adapt_IFI44L
FM_278-ACCTGAATCTGTCCCA	FM_278	RS	NYGC	MG	Adapt	Adapt_IFI44L
FM_278-TCTTTGAGTGCAATAA	FM_278	RS	NYGC	MG	Adapt	Adapt_IFI44L
FM_278-TGTAAGCGTACAATAG	FM_278	RS	NYGC	MG	Adapt	Adapt_IFI44L
FM_278-CAGCAATGTCGCAGTC	FM_278	RS	NYGC	MG	Adapt	Adapt_HSPA1A
FM_278-ATGAGTCAGTTGCGCC	FM_278	RS	NYGC	MG	Adapt	Adapt_IFI44L
FM_278-TATCAGGTCACCTGTC	FM_278	RS	NYGC	MG	exAM	exAM_ERN1
FM_278-TGAGCATAGGTCCTGC	FM_278	RS	NYGC	MG	Adapt	Adapt_IFI44L
FM_278-CCACAAAGTTGCCTAA	FM_278	RS	NYGC	MG	Homeo	Homeo_FRMD4A
FM_278-CATTGAGGTGGACAGT	FM_278	RS	NYGC	MG	Adapt	Adapt_IFI44L
FM_278-TCACACCAGCTGACCC	FM_278	RS	NYGC	MG	Adapt	Adapt_IFI44L
FM_278-GTCCTCAAGACCGCCT	FM_278	RS	NYGC	MG	Adapt	Adapt_AIF1
FM_278-AACCTTTAGGGCGAAG	FM_278	RS	NYGC	MG	Adapt	Adapt_IFI44L
FM_278-TCCACCACATCGGATT	FM_278	RS	NYGC	MG	Adapt	Adapt_IFI44L
FM_278-CCATCACAGATTACCC	FM_278	RS	NYGC	MG	Adapt	Adapt_IFI44L
FM_278-CCAATGATCGCGTCGA	FM_278	RS	NYGC	MG	Adapt	Adapt_IFI44L
FM_278-ACGTACAGTCTACGTA	FM_278	RS	NYGC	MG	Adapt	Adapt_IFI44L
FM_278-TGGAGAGTCTTGAACG	FM_278	RS	NYGC	MG	Adapt	Adapt_IFI44L
FM_278-AAAGTGACAAATAGCA	FM_278	RS	NYGC	MG	Adapt	Adapt_IFI44L
FM_278-GAGTTGTGTTGCTAGT	FM_278	RS	NYGC	MG	Adapt	Adapt_IFI44L
FM_278-CCTGTTGGTCTACGTA	FM_278	RS	NYGC	MG	Adapt	Adapt_IFI44L
FM_278-TCCACCAGTAGCTCGC	FM_278	RS	NYGC	MG	Adapt	Adapt_IFI44L
FM_278-GATGATCCATACCAGT	FM_278	RS	NYGC	MG	Adapt	Adapt_IFI44L
FM_278-CATACTTAGCATCTTG	FM_278	RS	NYGC	MG	Adapt	Adapt_IFI44L
FM_278-GTGTGATCATCGTGGC	FM_278	RS	NYGC	MG	Adapt	Adapt_IFI44L
FM_278-CCACGTTAGGTAGGCT	FM_278	RS	NYGC	MG	Adapt	Adapt_IFI44L
FM_278-TAGCACAGTATGCGGA	FM_278	RS	NYGC	MG	Adapt	Adapt_IFI44L
FM_278-ATGAGGGAGGAGAGGC	FM_278	RS	NYGC	MG	Adapt	Adapt_IFI44L
FM_278-TCCGTGTGTCTGTCAA	FM_278	RS	NYGC	MG	Adapt	Adapt_IFI44L
FM_278-CAACGGCAGAGATGCC	FM_278	RS	NYGC	MG	Adapt	Adapt_IFI44L
FM_278-ATGACCACAGAAATTG	FM_278	RS	NYGC	MG	Adapt	Adapt_IFI44L
FM_278-CTCAGAACAAGCACCC	FM_278	RS	NYGC	MG	Adapt	Adapt_IFI44L
FM_278-GTCGTTCTCCTCAGAA	FM_278	RS	NYGC	MG	Adapt	Adapt_IFI44L
FM_278-CTCCCTCAGTCGGGAT	FM_278	RS	NYGC	MG	Adapt	Adapt_IFI44L
FM_278-ATTATCCTCTGCAGCG	FM_278	RS	NYGC	MG	Adapt	Adapt_IFI44L
FM_278-TGAGCATAGTGATCGG	FM_278	RS	NYGC	MG	Adapt	Adapt_IFI44L
FM_278-TCTACCGTCACCGCTT	FM_278	RS	NYGC	MG	Adapt	Adapt_IFI44L
FM_278-AATCGTGTCACAGAGG	FM_278	RS	NYGC	MG	Adapt	Adapt_IFI44L
FM_278-TCAATTCCAATTTCCT	FM_278	RS	NYGC	MG	Adapt	Adapt_IFI44L
FM_278-CAAAGAACAAGAGATT	FM_278	RS	NYGC	MG	Adapt	Adapt_IFI44L
FM_278-TGTGGCGCACGACAAG	FM_278	RS	NYGC	MG	Adapt	Adapt_IFI44L
FM_278-GACCGTGCAATGTTGC	FM_278	RS	NYGC	MG	Adapt	Adapt_IFI44L
FM_278-CTCCAACAGATTACCC	FM_278	RS	NYGC	MG	Adapt	Adapt_IFI44L
FM_278-TGTGATGGTTTCCAAG	FM_278	RS	NYGC	MG	Adapt	Adapt_IFI44L
FM_278-ATCCTATAGCCAAGGT	FM_278	RS	NYGC	MG	Adapt	Adapt_IFI44L
FM_278-AATCGTGCACTCAGAT	FM_278	RS	NYGC	MG	Adapt	Adapt_IFI44L
FM_278-CCACCATCAAACCACT	FM_278	RS	NYGC	MG	Adapt	Adapt_IFI44L
FM_278-CGTAAGTGTCATCGCG	FM_278	RS	NYGC	MG	Adapt	Adapt_IFI44L
FM_278-ACGATGTCATGTTTGG	FM_278	RS	NYGC	MG	Adapt	Adapt_HSPA1A
FM_278-GGGAGATCAAGAGCTG	FM_278	RS	NYGC	MG	Adapt	Adapt_IFI44L
FM_278-GTTTACTCACCCAACG	FM_278	RS	NYGC	MG	Adapt	Adapt_IFI44L
FM_278-TTAGTCTAGCGGGTTA	FM_278	RS	NYGC	MG	Homeo	Homeo_PICALM
FM_278-CTTTCGGTCTGCTTAT	FM_278	RS	NYGC	MG	Adapt	Adapt_IFI44L
FM_278-TGCAGATCACTCGATA	FM_278	RS	NYGC	MG	Adapt	Adapt_IFI44L
FM_278-CATTTCACATCTCAAG	FM_278	RS	NYGC	MG	Adapt	Adapt_IFI44L
FM_278-AACAACCGTCCAGAAG	FM_278	RS	NYGC	MG	exAM	exAM_ERN1
FM_278-ACGGTTAAGGTACAGC	FM_278	RS	NYGC	MG	Adapt	Adapt_IFI44L
FM_278-TTTCATGCACCAGTTA	FM_278	RS	NYGC	MG	Adapt	Adapt_IFI44L
FM_278-CGACAGCCAACAAAGT	FM_278	RS	NYGC	MG	Homeo	Homeo_PICALM
FM_278-GGAGATGTCGCCAACG	FM_278	RS	NYGC	MG	Adapt	Adapt_IFI44L
FM_278-GTATTTCAGGTAAACT	FM_278	RS	NYGC	MG	Adapt	Adapt_IFI44L
FM_278-TGTTACTAGTCCGCCA	FM_278	RS	NYGC	MG	Adapt	Adapt_HSPA1A
FM_278-CTTTCAAAGTCGAATA	FM_278	RS	NYGC	MG	Adapt	Adapt_IFI44L
FM_278-TGACGCGAGATTGAGT	FM_278	RS	NYGC	MG	Adapt	Adapt_IFI44L
FM_278-TACTTGTGTCTGTAAC	FM_278	RS	NYGC	MG	Homeo	Homeo_PICALM
FM_278-CATGCGGCAGATACCT	FM_278	RS	NYGC	MG	Adapt	Adapt_IFI44L
FM_278-TGGCGTGGTGCAACGA	FM_278	RS	NYGC	MG	Adapt	Adapt_IFI44L
FM_278-ACCAAACTCCGAAATC	FM_278	RS	NYGC	MG	Adapt	Adapt_IFI44L
FM_278-GGTCACGAGGTTACAA	FM_278	RS	NYGC	MG	Adapt	Adapt_IFI44L
FM_278-CAGATCATCTCGAACA	FM_278	RS	NYGC	MG	Adapt	Adapt_IFI44L
FM_278-ACGTAGTCATCCTGTC	FM_278	RS	NYGC	MG	Adapt	Adapt_IFI44L
FM_278-GGGCTACCACTATCCC	FM_278	RS	NYGC	MG	Adapt	Adapt_IFI44L
FM_278-TCGGATAGTCTTTCTA	FM_278	RS	NYGC	MG	Adapt	Adapt_IFI44L
FM_278-GTCTGTCTCATGAGTC	FM_278	RS	NYGC	MG	Adapt	Adapt_IFI44L
FM_278-CCCGGAAAGATTAGTG	FM_278	RS	NYGC	MG	Adapt	Adapt_IFI44L
FM_278-AATCACGTCCAATCTT	FM_278	RS	NYGC	MG	Adapt	Adapt_IFI44L
FM_278-GTATTTCTCCGAGGCT	FM_278	RS	NYGC	MG	Adapt	Adapt_IFI44L
FM_278-TCAGGTAAGGTCCTGC	FM_278	RS	NYGC	MG	Adapt	Adapt_IFI44L
FM_278-GCATGATTCGAGAAAT	FM_278	RS	NYGC	MG	Adapt	Adapt_IFI44L
FM_278-AAATGGAAGGCTCTAT	FM_278	RS	NYGC	MG	Adapt	Adapt_IFI44L
FM_278-TGCTCCATCGGAGCAA	FM_278	RS	NYGC	MG	Adapt	Adapt_IFI44L
FM_278-AGATCCATCCTCATAT	FM_278	RS	NYGC	MG	Homeo	Homeo_PICALM
FM_278-TCCCAGTCATGCAGCC	FM_278	RS	NYGC	MG	Homeo	Homeo_PICALM
FM_278-CTATCTAAGGATGTTA	FM_278	RS	NYGC	MG	Adapt	Adapt_HIST
FM_278-GAGCTGCCATTAGGCT	FM_278	RS	NYGC	MG	Adapt	Adapt_IFI44L
FM_278-ACTGCAATCCACTGGG	FM_278	RS	NYGC	MG	Adapt	Adapt_IFI44L
FM_278-GTTAGACAGCAGATAT	FM_278	RS	NYGC	MG	Adapt	Adapt_IFI44L
FM_278-ACGATCATCTAACGCA	FM_278	RS	NYGC	MG	Adapt	Adapt_IFI44L
FM_278-GTCCCATAGGGCCAAT	FM_278	RS	NYGC	MG	Adapt	Adapt_IFI44L
FM_278-TTGCTGCGTGATTCAC	FM_278	RS	NYGC	MG	Adapt	Adapt_IFI44L
FM_278-CAGAGCCGTGGACCAA	FM_278	RS	NYGC	MG	Adapt	Adapt_IFI44L
FM_278-TGATTTCGTCTAACTG	FM_278	RS	NYGC	MG	Adapt	Adapt_IFI44L
FM_278-AACAACCTCGCGTCGA	FM_278	RS	NYGC	MG	Adapt	Adapt_IFI44L
FM_278-TGGGAAGCATTGAAAG	FM_278	RS	NYGC	MG	Adapt	Adapt_IFI44L
FM_278-GAACACTCAAGTGCAG	FM_278	RS	NYGC	MG	Adapt	Adapt_IFI44L
FM_278-CTAAGTGCAGAGTTGG	FM_278	RS	NYGC	MG	Adapt	Adapt_IFI44L
FM_278-CCGTTCACAGAGTCAG	FM_278	RS	NYGC	MG	Adapt	Adapt_IFI44L
FM_278-TTGCTGCTCAAGGTGG	FM_278	RS	NYGC	MG	Adapt	Adapt_IFI44L
FM_278-TAAGCGTAGCTTTCCC	FM_278	RS	NYGC	MG	Adapt	Adapt_IFI44L
FM_278-TGATGGTTCCATCTCG	FM_278	RS	NYGC	MG	Adapt	Adapt_IFI44L
FM_278-GACTTCCCAGGGATAC	FM_278	RS	NYGC	MG	Adapt	Adapt_IFI44L
FM_278-ACTATGGCAAAGTATG	FM_278	RS	NYGC	MG	Adapt	Adapt_IFI44L
FM_278-CCACGAGAGCATGCGA	FM_278	RS	NYGC	MG	Adapt	Adapt_IFI44L
FM_278-GTTCTATCACTCATAG	FM_278	RS	NYGC	MG	Adapt	Adapt_IFI44L
FM_278-TGGAGAGTCTATGTGG	FM_278	RS	NYGC	MG	Adapt	Adapt_HSPA1A
FM_278-GTGGAGATCGGAATGG	FM_278	RS	NYGC	MG	Adapt	Adapt_IFI44L
FM_278-TTCTCTCGTAGAGCTG	FM_278	RS	NYGC	MG	Adapt	Adapt_IFI44L
FM_278-GCGAGAAAGGCTTCCG	FM_278	RS	NYGC	MG	Adapt	Adapt_IFI44L
FM_278-CTGAGGCGTAAGTTGA	FM_278	RS	NYGC	MG	Adapt	Adapt_IFI44L
FM_278-ATGACCAGTCGTACTA	FM_278	RS	NYGC	MG	Homeo	Homeo_FRMD4A
FM_278-ATCCACCGTATAGGGC	FM_278	RS	NYGC	MG	Adapt	Adapt_IFI44L
FM_278-GTTCTATAGAGTACCG	FM_278	RS	NYGC	MG	Adapt	Adapt_IFI44L
FM_278-GCCCAGAGTCGCACGT	FM_278	RS	NYGC	MG	Adapt	Adapt_IFI44L
FM_278-TGTGGCGAGCCTGTCG	FM_278	RS	NYGC	MG	Adapt	Adapt_IFI44L
FM_278-CTAACCCGTGTTACAC	FM_278	RS	NYGC	MG	Adapt	Adapt_IFI44L
FM_278-CCCTAACCACGCGCTA	FM_278	RS	NYGC	MG	Adapt	Adapt_IFI44L
FM_278-GGCTTGGCACTGTTCC	FM_278	RS	NYGC	MG	Adapt	Adapt_IFI44L
FM_278-GTGCACGGTCGATTCA	FM_278	RS	NYGC	MG	Adapt	Adapt_IFI44L
FM_278-TCATTACTCAATGCAC	FM_278	RS	NYGC	MG	Adapt	Adapt_IFI44L
FM_278-TAAGCGTCACGAGGTA	FM_278	RS	NYGC	MG	Adapt	Adapt_IFI44L
FM_278-TTCTCTCCATCAACCA	FM_278	RS	NYGC	MG	Adapt	Adapt_IFI44L
FM_278-CCTCCAAGTAGACAGC	FM_278	RS	NYGC	MG	Adapt	Adapt_IFI44L
FM_278-TTCTGTATCCATCTCG	FM_278	RS	NYGC	MG	Adapt	Adapt_IFI44L
FM_278-AGAAATGTCTGGGCGT	FM_278	RS	NYGC	MG	Adapt	Adapt_IFI44L
FM_278-AAAGTCCGTGGATTTC	FM_278	RS	NYGC	MG	Adapt	Adapt_IFI44L
FM_278-CTGTCGTGTGCTCGTG	FM_278	RS	NYGC	MG	Adapt	Adapt_IFI44L
FM_278-TCACACCGTCGAAGCA	FM_278	RS	NYGC	MG	Adapt	Adapt_IFI44L
FM_278-AGGATCTGTGTAGGAC	FM_278	RS	NYGC	MG	Adapt	Adapt_IFI44L
FM_278-GTGTCCTCAAGTGGGT	FM_278	RS	NYGC	MG	Adapt	Adapt_IFI44L
FM_278-TCTATACCAATGCAGG	FM_278	RS	NYGC	MG	Adapt	Adapt_IFI44L
FM_278-CTTCTCTCAAGTGGAC	FM_278	RS	NYGC	MG	Adapt	Adapt_IFI44L
FM_278-ACCTGTCAGGCTTCCG	FM_278	RS	NYGC	MG	Adapt	Adapt_IFI44L
FM_278-ATTCCATCAGCTTTCC	FM_278	RS	NYGC	MG	Adapt	Adapt_IFI44L
FM_278-TACTGCCTCCTTATCA	FM_278	RS	NYGC	MG	Adapt	Adapt_IFI44L
FM_278-TCATTTGAGAGTCTGG	FM_278	RS	NYGC	MG	Adapt	Adapt_IFI44L
FM_278-GCCAGCAGTCTTCCGT	FM_278	RS	NYGC	MG	Adapt	Adapt_IFI44L
FM_278-CATACAGGTCATGACT	FM_278	RS	NYGC	MG	Adapt	Adapt_IFI44L
FM_278-CTTGATTCAGCTGAGA	FM_278	RS	NYGC	MG	Adapt	Adapt_IFI44L
FM_278-TCAGCCTAGCTCGCAC	FM_278	RS	NYGC	MG	Adapt	Adapt_IFI44L
FM_278-GCCCAGAGTAACGTTC	FM_278	RS	NYGC	MG	Adapt	Adapt_IFI44L
FM_278-CATTGCCGTCGAAGCA	FM_278	RS	NYGC	MG	Adapt	Adapt_IFI44L
FM_278-CGGTCAGAGGACAACC	FM_278	RS	NYGC	MG	Adapt	Adapt_IFI44L
FM_278-TAACACGGTTTCGATG	FM_278	RS	NYGC	MG	Adapt	Adapt_IFI44L
FM_278-GCATCTCGTAGCACGA	FM_278	RS	NYGC	MG	Adapt	Adapt_IFI44L
FM_278-GGTGGCTTCTCACGAA	FM_278	RS	NYGC	MG	Adapt	Adapt_IFI44L
FM_278-TACACCCGTTATAGCC	FM_278	RS	NYGC	MG	Homeo	Homeo_PICALM
FM_278-CTCCCTCAGTGCGTCC	FM_278	RS	NYGC	MG	Adapt	Adapt_IFI44L
FM_278-GACGTTACAGGTCCCA	FM_278	RS	NYGC	MG	Adapt	Adapt_IFI44L
FM_278-TGGATCATCCCTGTTG	FM_278	RS	NYGC	MG	Adapt	Adapt_IFI44L
FM_278-GACTGATGTTTGAAAG	FM_278	RS	NYGC	MG	Adapt	Adapt_IFI44L
FM_278-ATGTCCCCATACCGTA	FM_278	RS	NYGC	MG	Adapt	Adapt_IFI44L
FM_278-CGAGTGCTCGAGCTGC	FM_278	RS	NYGC	MG	Adapt	Adapt_IFI44L
FM_278-AGTCTCCCAATAGTGA	FM_278	RS	NYGC	MG	ADAM	ADAM_GPNMB
FM_278-GTTCCGTTCGATACTG	FM_278	RS	NYGC	MG	Adapt	Adapt_IFI44L
FM_278-ATGTCTTGTGAGCCAA	FM_278	RS	NYGC	MG	Adapt	Adapt_IFI44L
FM_278-AGCGCCATCTCCGAGG	FM_278	RS	NYGC	MG	Adapt	Adapt_IFI44L
FM_278-GTCGTAACACGATAGG	FM_278	RS	NYGC	MG	Adapt	Adapt_IFI44L
FM_278-GATAGAAAGGCCATAG	FM_278	RS	NYGC	MG	Adapt	Adapt_IFI44L
FM_278-GTTTGGATCGCCAGAC	FM_278	RS	NYGC	MG	Adapt	Adapt_IFI44L
FM_278-GTTATGGGTGCCCGTA	FM_278	RS	NYGC	MG	Adapt	Adapt_IFI44L
FM_278-TAACACGCAGAGGGTT	FM_278	RS	NYGC	MG	Adapt	Adapt_IFI44L
FM_278-CCACAAAGTAGTGCGA	FM_278	RS	NYGC	MG	Adapt	Adapt_IFI44L
FM_278-TGTTGGAAGAAATCCA	FM_278	RS	NYGC	MG	Adapt	Adapt_IFI44L
FM_278-TCTAACTCACCTGCAG	FM_278	RS	NYGC	MG	Adapt	Adapt_IFI44L
FM_278-AGGTCATGTCGCTTAA	FM_278	RS	NYGC	MG	Adapt	Adapt_IFI44L
FM_278-TGTTCCGCAGGTCAGA	FM_278	RS	NYGC	MG	Adapt	Adapt_IFI44L
FM_278-AAAGGTACACCCAACG	FM_278	RS	NYGC	MG	Adapt	Adapt_IFI44L
FM_278-CTTCTAAAGCGCCTCA	FM_278	RS	NYGC	MG	exAM	exAM_ERN1
FM_278-TACATTCCAAGGCCTC	FM_278	RS	NYGC	MG	Adapt	Adapt_IFI44L
FM_278-CCACAAAGTAGGCTCC	FM_278	RS	NYGC	MG	Adapt	Adapt_IFI44L
FM_278-GTAATGCGTGGTCTCG	FM_278	RS	NYGC	MG	Homeo	Homeo_PICALM
FM_278-TGACAGTCAGACGGAT	FM_278	RS	NYGC	MG	Adapt	Adapt_IFI44L
FM_278-CAACGGCTCCACAAGT	FM_278	RS	NYGC	MG	Adapt	Adapt_IFI44L
FM_278-CATCCCAAGAATTGTG	FM_278	RS	NYGC	MG	Adapt	Adapt_IFI44L
FM_278-TAGAGTCAGCGTCAGA	FM_278	RS	NYGC	MG	Adapt	Adapt_IFI44L
FM_278-TGCAGGCAGACGGTTG	FM_278	RS	NYGC	MG	Adapt	Adapt_IFI44L
FM_278-CTCAATTCATCTATCT	FM_278	RS	NYGC	MG	Adapt	Adapt_IFI44L
FM_278-GTAGTACGTAGAGACC	FM_278	RS	NYGC	MG	Adapt	Adapt_IFI44L
FM_278-GTCCCATAGCACTCGC	FM_278	RS	NYGC	MG	Adapt	Adapt_IFI44L
FM_278-ACCTGTCCACTTGTCC	FM_278	RS	NYGC	MG	Adapt	Adapt_IFI44L
FM_278-ACGGGTCCATAAGCAA	FM_278	RS	NYGC	MG	Adapt	Adapt_IFI44L
FM_278-TGCTCCAAGACAGCGT	FM_278	RS	NYGC	MG	Adapt	Adapt_IFI44L
FM_278-CGTCAAAAGTATGGAT	FM_278	RS	NYGC	MG	Adapt	Adapt_IFI44L
FM_278-GGGCTCAGTGTCATGT	FM_278	RS	NYGC	MG	Adapt	Adapt_IFI44L
FM_278-CTGTGGGTCCATCTGC	FM_278	RS	NYGC	MG	Adapt	Adapt_IFI44L
FM_278-GTGTTAGCACTATCGA	FM_278	RS	NYGC	MG	Adapt	Adapt_IFI44L
FM_278-CACCAAAGTGTGCCTG	FM_278	RS	NYGC	MG	Adapt	Adapt_IFI44L
FM_278-TCGACCTAGCCGAACA	FM_278	RS	NYGC	MG	Adapt	Adapt_IFI44L
FM_278-CTACGGGAGAGCCGTA	FM_278	RS	NYGC	MG	Adapt	Adapt_IFI44L
FM_278-CACATGAGTGTCTCCT	FM_278	RS	NYGC	MG	Adapt	Adapt_IFI44L
FM_278-CCTGTTGAGCCTCCAG	FM_278	RS	NYGC	MG	Adapt	Adapt_IFI44L
FM_278-GTGCAGCCATCATCCC	FM_278	RS	NYGC	MG	Adapt	Adapt_IFI44L
FM_278-AGGAATACACTGGCGT	FM_278	RS	NYGC	MG	exAM	exAM_ERN1
FM_278-ACACGCGAGGTGGTTG	FM_278	RS	NYGC	MG	Adapt	Adapt_IFI44L
FM_278-GGCTGTGCAAGCGAGT	FM_278	RS	NYGC	MG	Adapt	Adapt_IFI44L
FM_278-CCGTGAGTCACAGTGT	FM_278	RS	NYGC	MG	Adapt	Adapt_IFI44L
FM_278-GTGTTCCAGCATATGA	FM_278	RS	NYGC	MG	Adapt	Adapt_IFI44L
FM_278-AATGGCTCACCCTAAA	FM_278	RS	NYGC	MG	Adapt	Adapt_IFI44L
FM_278-TGTCCTGAGGCTCTAT	FM_278	RS	NYGC	MG	Adapt	Adapt_IFI44L
FM_278-TCCTAATGTGAGCGAT	FM_278	RS	NYGC	MG	Adapt	Adapt_IFI44L
FM_278-ACGGGTCTCCATTCAT	FM_278	RS	NYGC	MG	Adapt	Adapt_IFI44L
FM_278-TGCCGAGAGTTAACGA	FM_278	RS	NYGC	MG	Adapt	Adapt_IFI44L
FM_278-CCACGTTGTACGCTTA	FM_278	RS	NYGC	MG	Adapt	Adapt_IFI44L
FM_278-GTAGGTTCATCAGTGT	FM_278	RS	NYGC	MG	Adapt	Adapt_IFI44L
FM_278-TGAGCATCATAAGCAA	FM_278	RS	NYGC	PVM	PVM	PVM_CD163
FM_278-AGCCACGAGCACTTTG	FM_278	RS	NYGC	MG	Adapt	Adapt_IFI44L
FM_278-TGAATGCAGATTAGTG	FM_278	RS	NYGC	MG	Adapt	Adapt_IFI44L
FM_278-TTCCTTCAGAATTGTG	FM_278	RS	NYGC	MG	Adapt	Adapt_IFI44L
FM_278-CCTTTGGCAGAGCGTA	FM_278	RS	NYGC	MG	Adapt	Adapt_IFI44L
FM_278-GACCTTCCAACTTGCA	FM_278	RS	NYGC	MG	Homeo	Homeo_PICALM
FM_278-ATGCATGGTTGGGCCT	FM_278	RS	NYGC	MG	Adapt	Adapt_IFI44L
FM_278-AACCACAAGGCTGTAG	FM_278	RS	NYGC	MG	Adapt	Adapt_IFI44L
FM_278-TGGAGAGCAGAAGTTA	FM_278	RS	NYGC	MG	Adapt	Adapt_IFI44L
FM_278-GTCGAATGTGGAACCA	FM_278	RS	NYGC	MG	Adapt	Adapt_IFI44L
FM_278-TGTCCACAGGTTGGAC	FM_278	RS	NYGC	MG	Adapt	Adapt_IFI44L
FM_278-GAGTTACTCTTCGTAT	FM_278	RS	NYGC	MG	Adapt	Adapt_IFI44L
FM_278-TCATGCCTCGGACGTC	FM_278	RS	NYGC	MG	Adapt	Adapt_IFI44L
FM_278-AATGGAAGTAGTATAG	FM_278	RS	NYGC	MG	Adapt	Adapt_IFI44L
FM_278-TGGGCGTCACAAGTTC	FM_278	RS	NYGC	MG	Adapt	Adapt_IFI44L
FM_278-CTCTGGTCAATGCTCA	FM_278	RS	NYGC	MG	Adapt	Adapt_IFI44L
FM_278-AGCGCTGAGTCTTCGA	FM_278	RS	NYGC	MG	Adapt	Adapt_IFI44L
FM_278-CACGAATTCGACACTA	FM_278	RS	NYGC	MG	Adapt	Adapt_IFI44L
FM_278-TTGGGCGAGACTTCGT	FM_278	RS	NYGC	MG	Adapt	Adapt_IFI44L
FM_278-CATGAGTTCTCTCAAT	FM_278	RS	NYGC	MG	Homeo	Homeo_PICALM
FM_278-GGATCTACACTCCGGA	FM_278	RS	NYGC	MG	Adapt	Adapt_IFI44L
FM_278-TATTTCGTCAGGGATG	FM_278	RS	NYGC	MG	Adapt	Adapt_IFI44L
FM_278-TTGCCTGGTTCGTAAC	FM_278	RS	NYGC	MG	Adapt	Adapt_IFI44L
FM_278-AATTTCCTCTGAACGT	FM_278	RS	NYGC	MG	Adapt	Adapt_IFI44L
FM_278-AGTAACCTCCGTATGA	FM_278	RS	NYGC	MG	Adapt	Adapt_IFI44L
FM_278-GTTCGCTCACAGACGA	FM_278	RS	NYGC	MG	Adapt	Adapt_IFI44L
FM_278-AGTCTCCAGAGCTGAC	FM_278	RS	NYGC	MG	Adapt	Adapt_IFI44L
FM_278-GCGGAAAAGGGTAATT	FM_278	RS	NYGC	MG	Adapt	Adapt_IFI44L
FM_278-GTCGTTCCAAGCTACT	FM_278	RS	NYGC	MG	Adapt	Adapt_IFI44L
FM_278-ATTTACCTCGATCCCT	FM_278	RS	NYGC	MG	Adapt	Adapt_IFI44L
FM_278-GGGAGATAGTAGTCTC	FM_278	RS	NYGC	MG	Adapt	Adapt_IFI44L
FM_278-GTTGAACTCTTCGGAA	FM_278	RS	NYGC	MG	Adapt	Adapt_IFI44L
FM_278-GTCACTCTCCACCTGT	FM_278	RS	NYGC	MG	Adapt	Adapt_IFI44L
FM_278-GTTGCTCCAACGGTAG	FM_278	RS	NYGC	MG	Adapt	Adapt_IFI44L
FM_278-TACGTCCGTTACGCCG	FM_278	RS	NYGC	MG	Adapt	Adapt_IFI44L
FM_278-CTCATTAGTCATTGCA	FM_278	RS	NYGC	MG	Adapt	Adapt_IFI44L
FM_278-GGCTGTGCAATACAGA	FM_278	RS	NYGC	MG	Adapt	Adapt_IFI44L
FM_278-GCATGATCAATAGTAG	FM_278	RS	NYGC	MG	Adapt	Adapt_IFI44L
FM_278-ATCACGATCCATTGTT	FM_278	RS	NYGC	MG	Adapt	Adapt_IFI44L
FM_278-GCCATGGAGGCCATAG	FM_278	RS	NYGC	MG	Adapt	Adapt_IFI44L
FM_278-GGCTGTGTCTCCCATG	FM_278	RS	NYGC	MG	Adapt	Adapt_IFI44L
FM_278-TCACGGGCAAGTAGTA	FM_278	RS	NYGC	MG	Adapt	Adapt_IFI44L
FM_278-TCAAGTGCACGTAGAG	FM_278	RS	NYGC	MG	Adapt	Adapt_IFI44L
FM_278-GTTGTAGGTACCGCGT	FM_278	RS	NYGC	MG	Adapt	Adapt_IFI44L
FM_278-TTCACCGAGTCTCCTC	FM_278	RS	NYGC	MG	Adapt	Adapt_IFI44L
FM_278-GCCATTCAGAGGCGTT	FM_278	RS	NYGC	MG	Adapt	Adapt_IFI44L
FM_278-GCTTTCGGTACCTAAC	FM_278	RS	NYGC	MG	Adapt	Adapt_IFI44L
FM_278-ACTATGGCAAGCTACT	FM_278	RS	NYGC	MG	Adapt	Adapt_IFI44L
FM_278-GTGCACGTCTCGGGAC	FM_278	RS	NYGC	MG	Adapt	Adapt_IFI44L
FM_278-ACTACGAAGAGTCACG	FM_278	RS	NYGC	MG	Adapt	Adapt_IFI44L
FM_278-ATTTCTGTCGCCTTTG	FM_278	RS	NYGC	MG	Adapt	Adapt_IFI44L
FM_278-ATCGGATTCGGTTAGT	FM_278	RS	NYGC	MG	Adapt	Adapt_IFI44L
FM_278-TCTATCAAGTCCTGCG	FM_278	RS	NYGC	MG	Adapt	Adapt_IFI44L
FM_278-CGAGTGCCAAGGTCAG	FM_278	RS	NYGC	MG	exAM	exAM_ERN1
FM_278-CCTGCATGTAACATGA	FM_278	RS	NYGC	MG	Adapt	Adapt_IFI44L
FM_278-TGTCCCAGTAGCTTAC	FM_278	RS	NYGC	MG	Adapt	Adapt_IFI44L
FM_278-TCGCAGGTCAACTGAC	FM_278	RS	NYGC	MG	Adapt	Adapt_IFI44L
FM_278-CGTAATGAGTTTCGAC	FM_278	RS	NYGC	MG	Adapt	Adapt_IFI44L
FM_278-ACAGCCGGTACGAGTG	FM_278	RS	NYGC	MG	Adapt	Adapt_IFI44L
FM_278-GCCTGTTTCCGAGGCT	FM_278	RS	NYGC	MG	Adapt	Adapt_IFI44L
FM_278-AACCTGAAGGAGGCAG	FM_278	RS	NYGC	MG	Adapt	Adapt_IFI44L
FM_278-GTGGAAGCACAAGTTC	FM_278	RS	NYGC	MG	Adapt	Adapt_IFI44L
FM_278-CGTGCTTGTCATATGC	FM_278	RS	NYGC	MG	Adapt	Adapt_IFI44L
FM_278-GAAGCGATCCTGCCAT	FM_278	RS	NYGC	MG	Adapt	Adapt_IFI44L
FM_278-GAGTGTTGTAGGTTTC	FM_278	RS	NYGC	MG	Adapt	Adapt_IFI44L
FM_278-CCTCATGCAATCCAGT	FM_278	RS	NYGC	MG	Adapt	Adapt_IFI44L
FM_278-AGAGCCCGTTGGCCGT	FM_278	RS	NYGC	MG	Adapt	Adapt_HSPA1A
FM_278-GAATAGAGTTGCTCGG	FM_278	RS	NYGC	MG	Adapt	Adapt_IFI44L
FM_278-GAGCTGCCAAGAATAC	FM_278	RS	NYGC	MG	Adapt	Adapt_IFI44L
FM_278-AGGGCCTAGCGGCTCT	FM_278	RS	NYGC	MG	Adapt	Adapt_IFI44L
FM_278-ATGACCATCGCGTAGC	FM_278	RS	NYGC	MG	Adapt	Adapt_IFI44L
FM_278-GCATCTCCACTCACTC	FM_278	RS	NYGC	MG	Adapt	Adapt_IFI44L
FM_278-TGGAGGACAACAAGTA	FM_278	RS	NYGC	MG	Adapt	Adapt_IFI44L
FM_278-ACGATCAGTCTTGAAC	FM_278	RS	NYGC	MG	Adapt	Adapt_IFI44L
FM_278-TACGGGCGTAATGATG	FM_278	RS	NYGC	MG	Adapt	Adapt_IFI44L
FM_278-CGAGTGCCAAATAGCA	FM_278	RS	NYGC	MG	Adapt	Adapt_IFI44L
FM_278-AATGGCTGTGACCTGC	FM_278	RS	NYGC	MG	Adapt	Adapt_IFI44L
FM_278-AGAACAACAGGATGAC	FM_278	RS	NYGC	MG	Adapt	Adapt_IFI44L
FM_278-GTGAGTTAGATAGCAT	FM_278	RS	NYGC	MG	Adapt	Adapt_IFI44L
FM_278-CTCTCAGAGCCTCACG	FM_278	RS	NYGC	MG	Adapt	Adapt_IFI44L
FM_278-TAACGACGTCAAGCGA	FM_278	RS	NYGC	MG	Adapt	Adapt_IFI44L
FM_278-AGTCACAAGTCGGGAT	FM_278	RS	NYGC	MG	Adapt	Adapt_IFI44L
FM_278-CGAGGAACATGAGAAT	FM_278	RS	NYGC	MG	Adapt	Adapt_IFI44L
FM_278-TCCAGAAAGAAGCGGG	FM_278	RS	NYGC	MG	Adapt	Adapt_IFI44L
FM_278-GGGTGAAGTGGGTTGA	FM_278	RS	NYGC	MG	Adapt	Adapt_IFI44L
FM_278-TCTATACAGCGTGCTC	FM_278	RS	NYGC	MG	Adapt	Adapt_IFI44L
FM_278-AAGAACACAGTAACCT	FM_278	RS	NYGC	MG	Adapt	Adapt_IFI44L
FM_278-CAACGATCATGGTACT	FM_278	RS	NYGC	MG	Adapt	Adapt_IFI44L
FM_278-CTCTCAGAGGCCATAG	FM_278	RS	NYGC	MG	Adapt	Adapt_IFI44L
FM_278-AGTCTCCGTCGCGTTG	FM_278	RS	NYGC	MG	Adapt	Adapt_IFI44L
FM_278-TGGATCAAGTTCATGC	FM_278	RS	NYGC	MG	Adapt	Adapt_IFI44L
FM_278-GCCAGGTTCGTTCCCA	FM_278	RS	NYGC	MG	Adapt	Adapt_IFI44L
FM_278-AGGTCATTCAGTAGGG	FM_278	RS	NYGC	MG	Adapt	Adapt_IFI44L
FM_278-AGCTCAATCGCTTGAA	FM_278	RS	NYGC	MG	Adapt	Adapt_IFI44L
FM_278-ATAGACCAGTGACCTT	FM_278	RS	NYGC	MG	Adapt	Adapt_IFI44L
FM_278-GTGGAAGTCATCTCTA	FM_278	RS	NYGC	MG	Adapt	Adapt_IFI44L
FM_278-ATTACTCAGCCTGAGA	FM_278	RS	NYGC	MG	Adapt	Adapt_IFI44L
FM_278-ATCGATGTCGCAGTCG	FM_278	RS	NYGC	MG	Adapt	Adapt_IFI44L
FM_278-GAAGGGTCAGTTGGTT	FM_278	RS	NYGC	MG	Adapt	Adapt_IFI44L
FM_278-GTTACAGGTTGAGAGC	FM_278	RS	NYGC	MG	Adapt	Adapt_IFI44L
FM_278-TCTATCATCTACGGGC	FM_278	RS	NYGC	MG	Adapt	Adapt_IFI44L
FM_278-CCCGGAATCTAAACGC	FM_278	RS	NYGC	MG	Adapt	Adapt_IFI44L
FM_278-GTTACGAGTGCTTCAA	FM_278	RS	NYGC	MG	Adapt	Adapt_IFI44L
FM_278-ACAAGCTTCTCATGGA	FM_278	RS	NYGC	MG	Adapt	Adapt_IFI44L
FM_278-AATAGAGGTATCAGCT	FM_278	RS	NYGC	MG	ADAM	ADAM_GPNMB
FM_278-CACAACAAGATTAGTG	FM_278	RS	NYGC	MG	Adapt	Adapt_IFI44L
FM_278-TTTGGAGCAACCCGCA	FM_278	RS	NYGC	MG	Adapt	Adapt_IFI44L
FM_278-ATCACAGCAGGTACGA	FM_278	RS	NYGC	MG	Adapt	Adapt_IFI44L
FM_278-ATTATCCTCATTCTTG	FM_278	RS	NYGC	MG	Adapt	Adapt_IFI44L
FM_278-TCGAACAAGCGAGAAA	FM_278	RS	NYGC	MG	Adapt	Adapt_IFI44L
FM_278-AGGGTGACACAACATC	FM_278	RS	NYGC	MG	Adapt	Adapt_IFI44L
FM_278-TACTTGTTCTGTACAG	FM_278	RS	NYGC	MG	Adapt	Adapt_IFI44L
FM_278-GACTTCCTCCACTGAA	FM_278	RS	NYGC	MG	Adapt	Adapt_IFI44L
FM_278-CACCAAACAGGCGAAT	FM_278	RS	NYGC	MG	Adapt	Adapt_IFI44L
FM_278-TCTGCCAGTTTCTATC	FM_278	RS	NYGC	MG	Adapt	Adapt_IFI44L
FM_278-TAAGCGTTCGAATGCT	FM_278	RS	NYGC	MG	Adapt	Adapt_IFI44L
FM_278-CATAGACGTGTCTCCT	FM_278	RS	NYGC	MG	Adapt	Adapt_IFI44L
FM_278-CCATCACCAGGTAGTG	FM_278	RS	NYGC	MG	Adapt	Adapt_IFI44L
FM_278-ACGTAACGTTGGTACT	FM_278	RS	NYGC	MG	Adapt	Adapt_IFI44L
FM_278-CTTCGGTAGAGAGCCT	FM_278	RS	NYGC	MG	Adapt	Adapt_IFI44L
FM_278-AATCGTGAGTATGAAC	FM_278	RS	NYGC	MG	Adapt	Adapt_IFI44L
FM_278-TAGGAGGCACACGCCA	FM_278	RS	NYGC	MG	Adapt	Adapt_IFI44L
FM_278-CTTCGGTGTCAAAGCG	FM_278	RS	NYGC	MG	Adapt	Adapt_IFI44L
FM_278-CATTCATAGATAGGGA	FM_278	RS	NYGC	MG	Adapt	Adapt_IFI44L
FM_278-TCACTATCAGGAAGTC	FM_278	RS	NYGC	MG	Adapt	Adapt_IFI44L
FM_278-AGTGTTGGTTTACTGG	FM_278	RS	NYGC	MG	Adapt	Adapt_IFI44L
FM_278-CCGTTCATCGTGGGTC	FM_278	RS	NYGC	MG	Adapt	Adapt_IFI44L
FM_278-TAAGTCGCAGGCGATA	FM_278	RS	NYGC	MG	Homeo	Homeo_PICALM
FM_278-TCCTGCATCGAATGCT	FM_278	RS	NYGC	MG	Adapt	Adapt_IFI44L
FM_278-AACTTCTTCCGACGGT	FM_278	RS	NYGC	MG	Adapt	Adapt_IFI44L
FM_278-GTCTAGAAGAGTGAAG	FM_278	RS	NYGC	MG	Adapt	Adapt_IFI44L
FM_278-ACTCTCGTCTGGCCAG	FM_278	RS	NYGC	MG	Adapt	Adapt_IFI44L
FM_278-AAAGGTACACGGTAGA	FM_278	RS	NYGC	MG	Adapt	Adapt_IFI44L
FM_278-TACACCCAGCCATTCA	FM_278	RS	NYGC	MG	Adapt	Adapt_IFI44L
FM_278-TGATCAGAGATGACCG	FM_278	RS	NYGC	MG	Adapt	Adapt_IFI44L
FM_278-TTCGCTGAGAGCCGTA	FM_278	RS	NYGC	MG	Adapt	Adapt_IFI44L
FM_278-AGCGTATTCAGAATAG	FM_278	RS	NYGC	MG	Adapt	Adapt_IFI44L
FM_278-CTCAACCCAGACAATA	FM_278	RS	NYGC	MG	Adapt	Adapt_IFI44L
FM_278-CATGCTCCACTGAGGA	FM_278	RS	NYGC	MG	Adapt	Adapt_IFI44L
FM_278-ACTTCGCAGCCATTCA	FM_278	RS	NYGC	MG	exAM	exAM_ERN1
FM_278-ATCCGTCAGGGTGGGA	FM_278	RS	NYGC	MG	Adapt	Adapt_IFI44L
FM_278-CGTAAGTCAAAGGCGT	FM_278	RS	NYGC	MG	Adapt	Adapt_IFI44L
FM_278-AGCTTCCAGTTACGGG	FM_278	RS	NYGC	MG	Adapt	Adapt_IFI44L
FM_278-GTAATCGCAACCGATT	FM_278	RS	NYGC	MG	Adapt	Adapt_IFI44L
FM_278-CAAAGAATCGACCAAT	FM_278	RS	NYGC	MG	Adapt	Adapt_IFI44L
FM_278-TGAGCATGTCCTGGGT	FM_278	RS	NYGC	MG	Adapt	Adapt_IFI44L
FM_278-GTATTTCCAGACGGAT	FM_278	RS	NYGC	MG	Adapt	Adapt_IFI44L
FM_278-ATGCCTCTCGTGAGAG	FM_278	RS	NYGC	MG	Adapt	Adapt_IFI44L
FM_278-TAGGTTGCATACCATG	FM_278	RS	NYGC	MG	Adapt	Adapt_IFI44L
FM_278-AGTTAGCTCGTCAACA	FM_278	RS	NYGC	MG	Adapt	Adapt_IFI44L
FM_278-GGAGGATAGCCTCATA	FM_278	RS	NYGC	MG	Adapt	Adapt_IFI44L
FM_278-AGGGTCCCAACCCTCT	FM_278	RS	NYGC	MG	Adapt	Adapt_IFI44L
FM_278-ACTGTGAGTGAAGCTG	FM_278	RS	NYGC	MG	Adapt	Adapt_IFI44L
FM_278-AGGCCACGTGGTAACG	FM_278	RS	NYGC	MG	Adapt	Adapt_IFI44L
FM_278-GCTACAAAGGCCTAGA	FM_278	RS	NYGC	MG	Adapt	Adapt_IFI44L
FM_278-AGGGCTCAGACTACGG	FM_278	RS	NYGC	MG	Adapt	Adapt_IFI44L
FM_278-CGCCAGAAGACTTCGT	FM_278	RS	NYGC	MG	Adapt	Adapt_IFI44L
FM_278-CCCTGATAGTTTCTTC	FM_278	RS	NYGC	MG	Adapt	Adapt_IFI44L
FM_278-AAGCCATCACTAGAGG	FM_278	RS	NYGC	MG	Adapt	Adapt_IFI44L
FM_278-ACACAGTAGTGAGGTC	FM_278	RS	NYGC	MG	Adapt	Adapt_IFI44L
FM_278-AGGGTCCCAGGAGGAG	FM_278	RS	NYGC	MG	Adapt	Adapt_IFI44L
FM_278-TTCGCTGCAATTCTTC	FM_278	RS	NYGC	MG	Adapt	Adapt_IFI44L
FM_278-CGTGATAAGATTGAGT	FM_278	RS	NYGC	MG	Adapt	Adapt_IFI44L
FM_278-ACCCTTGAGCACTCCG	FM_278	RS	NYGC	MG	Adapt	Adapt_IFI44L
FM_278-TGATGCATCCATCTGC	FM_278	RS	NYGC	MG	Adapt	Adapt_IFI44L
FM_278-CTACGGGTCCGTCCTA	FM_278	RS	NYGC	MG	Adapt	Adapt_IFI44L
FM_278-CTGAGGCCAGAGGACT	FM_278	RS	NYGC	MG	Adapt	Adapt_IFI44L
FM_278-GAGACTTGTCCAAAGG	FM_278	RS	NYGC	MG	Adapt	Adapt_IFI44L
FM_278-TCCATCGTCTTTGATC	FM_278	RS	NYGC	MG	Adapt	Adapt_IFI44L
FM_278-ACGTTCCCACCACTGG	FM_278	RS	NYGC	MG	Adapt	Adapt_IFI44L
FM_278-GTGCGTGCATGATGCT	FM_278	RS	NYGC	MG	Adapt	Adapt_IFI44L
FM_278-TGTTGAGCATACATCG	FM_278	RS	NYGC	MG	Adapt	Adapt_IFI44L
FM_278-CCGTGAGCAATCAGCT	FM_278	RS	NYGC	MG	Adapt	Adapt_IFI44L
FM_278-TACCTCGAGGTGCCAA	FM_278	RS	NYGC	MG	Adapt	Adapt_IFI44L
FM_278-GGAATCTCAACAGAGC	FM_278	RS	NYGC	MG	Adapt	Adapt_IFI44L
FM_278-AAACGCTCACCCTTAC	FM_278	RS	NYGC	MG	Adapt	Adapt_IFI44L
FM_278-GTCATGACACCATATG	FM_278	RS	NYGC	MG	exAM	exAM_ERN1
FM_278-TTGTGGATCTGCCTGT	FM_278	RS	NYGC	MG	Adapt	Adapt_IFI44L
FM_278-GTCCCATGTTCGTTCC	FM_278	RS	NYGC	MG	Adapt	Adapt_IFI44L
FM_278-CGAATTGGTTATTCCT	FM_278	RS	NYGC	MG	Adapt	Adapt_IFI44L
FM_278-ACAAGCTTCTACCAGA	FM_278	RS	NYGC	MG	Adapt	Adapt_IFI44L
FM_278-AATCGTGTCATCCTGC	FM_278	RS	NYGC	MG	Adapt	Adapt_IFI44L
FM_278-GTGTTAGAGGATCACG	FM_278	RS	NYGC	MG	Adapt	Adapt_IFI44L
FM_278-AAGTACCGTAGATCGG	FM_278	RS	NYGC	MG	Adapt	Adapt_IFI44L
FM_278-GCCAACGTCATTATCC	FM_278	RS	NYGC	MG	Adapt	Adapt_IFI44L
FM_278-CGAGTGCAGCACTCGC	FM_278	RS	NYGC	MG	Adapt	Adapt_IFI44L
FM_278-CTAGACAGTGACTAAA	FM_278	RS	NYGC	MG	Adapt	Adapt_IFI44L
FM_278-TCGTCCAAGTAAGGGA	FM_278	RS	NYGC	MG	Adapt	Adapt_IFI44L
FM_278-TCACTCGCATCCAACA	FM_278	RS	NYGC	MG	Adapt	Adapt_IFI44L
FM_278-TCATGTTTCCGCTGTT	FM_278	RS	NYGC	MG	Adapt	Adapt_IFI44L
FM_278-GTAACCACAGAACATA	FM_278	RS	NYGC	MG	Adapt	Adapt_IFI44L
FM_278-AGGTGTTTCTCGGTAA	FM_278	RS	NYGC	MG	Adapt	Adapt_IFI44L
FM_278-CAGCAATCAGTTTGGT	FM_278	RS	NYGC	MG	Adapt	Adapt_IFI44L
FM_278-TTCAATCCAACTCGTA	FM_278	RS	NYGC	MG	Adapt	Adapt_IFI44L
FM_278-ATGAGGGGTTGGCCTG	FM_278	RS	NYGC	MG	Adapt	Adapt_IFI44L
FM_278-TAAGCGTGTCCTCATC	FM_278	RS	NYGC	MG	Adapt	Adapt_IFI44L
FM_278-GGAGGATGTGTAGGAC	FM_278	RS	NYGC	MG	Adapt	Adapt_IFI44L
FM_278-TGTTGAGGTGAACGGT	FM_278	RS	NYGC	MG	Adapt	Adapt_IFI44L
FM_278-AGGATCTGTATGCGGA	FM_278	RS	NYGC	MG	ADAM	ADAM_GPNMB
FM_278-CAGCACGGTACATACC	FM_278	RS	NYGC	MG	Adapt	Adapt_IFI44L
FM_278-GGTAACTGTCTGTGGC	FM_278	RS	NYGC	MG	Adapt	Adapt_IFI44L
FM_278-ATCGATGAGCAATTAG	FM_278	RS	NYGC	MG	Adapt	Adapt_IFI44L
FM_278-CGTTCTGGTCATCCCT	FM_278	RS	NYGC	MG	Homeo	Homeo_PICALM
FM_278-TCAAGTGAGGAAAGAC	FM_278	RS	NYGC	MG	Adapt	Adapt_IFI44L
FM_278-AGCGATTGTCGGTGTC	FM_278	RS	NYGC	MG	Adapt	Adapt_IFI44L
FM_278-TCGTAGAGTAGTTCCA	FM_278	RS	NYGC	MG	Adapt	Adapt_IFI44L
FM_278-TGTGTGACAGTCGGAA	FM_278	RS	NYGC	MG	Adapt	Adapt_IFI44L
FM_278-GTGTTAGAGATACATG	FM_278	RS	NYGC	MG	Adapt	Adapt_IFI44L
FM_278-GGTGTCGTCTACCTTA	FM_278	RS	NYGC	MG	Adapt	Adapt_IFI44L
FM_278-AATAGAGTCGAAGCCC	FM_278	RS	NYGC	MG	Adapt	Adapt_IFI44L
FM_278-TATTGGGCAGAAGCGT	FM_278	RS	NYGC	MG	Adapt	Adapt_IFI44L
FM_278-TGTTCCGAGTGGTTGG	FM_278	RS	NYGC	MG	Adapt	Adapt_IFI44L
FM_278-GGGTCACAGATGCTTC	FM_278	RS	NYGC	MG	Adapt	Adapt_IFI44L
FM_278-GAGTTGTCAGGCGAAT	FM_278	RS	NYGC	MG	Adapt	Adapt_IFI44L
FM_278-CAATGACTCCTTGACC	FM_278	RS	NYGC	MG	Adapt	Adapt_IFI44L
FM_278-TTGTGTTAGTGAACAT	FM_278	RS	NYGC	MG	Adapt	Adapt_IFI44L
FM_278-CTGAGGCCATCTTAGG	FM_278	RS	NYGC	MG	Adapt	Adapt_IFI44L
FM_278-CAAGAGGAGGTTGACG	FM_278	RS	NYGC	MG	Adapt	Adapt_IFI44L
FM_278-CACGTGGCACATGAAA	FM_278	RS	NYGC	MG	Adapt	Adapt_IFI44L
FM_278-CTCATGCGTACGAGTG	FM_278	RS	NYGC	MG	Adapt	Adapt_IFI44L
FM_278-CGAGGCTGTACTAACC	FM_278	RS	NYGC	MG	Adapt	Adapt_IFI44L
FM_278-CAGTTAGGTTGTGTTG	FM_278	RS	NYGC	MG	Adapt	Adapt_IFI44L
FM_278-GTGCAGCGTGTATACC	FM_278	RS	NYGC	MG	Adapt	Adapt_IFI44L
FM_278-TCATTCATCCCTTGTG	FM_278	RS	NYGC	MG	Adapt	Adapt_IFI44L
FM_278-TCCCAGTGTAGGACTG	FM_278	RS	NYGC	MG	Adapt	Adapt_IFI44L
FM_278-AGACCATGTCCACAGC	FM_278	RS	NYGC	PVM	PVM	PVM_CD163
FM_278-GGCAGTCCACTCTGCT	FM_278	RS	NYGC	MG	Adapt	Adapt_IFI44L
FM_278-TCCGAAATCTCACCCA	FM_278	RS	NYGC	MG	Adapt	Adapt_IFI44L
FM_278-GGTGTCGCACTTACAG	FM_278	RS	NYGC	MG	Adapt	Adapt_IFI44L
FM_278-TATCGCCAGAATTCAG	FM_278	RS	NYGC	MG	Adapt	Adapt_IFI44L
FM_278-ACTCTCGTCACGAACT	FM_278	RS	NYGC	MG	Adapt	Adapt_IFI44L
FM_278-TCCGAAACATGACGGA	FM_278	RS	NYGC	MG	Adapt	Adapt_IFI44L
FM_278-TTCCGGTGTACTGTTG	FM_278	RS	NYGC	MG	Adapt	Adapt_IFI44L
FM_278-GATGTTGAGATTCGAA	FM_278	RS	NYGC	MG	Adapt	Adapt_IFI44L
FM_278-TTCATTGCAATAGAGT	FM_278	RS	NYGC	MG	Adapt	Adapt_HIST
FM_278-GTTTACTAGGTTTGAA	FM_278	RS	NYGC	MG	Adapt	Adapt_IFI44L
FM_278-GAGCTGCCAGGGATAC	FM_278	RS	NYGC	MG	Adapt	Adapt_IFI44L
FM_278-GTGGAGATCTAACGGT	FM_278	RS	NYGC	MG	Homeo	Homeo_PICALM
FM_278-CCTTTGGAGACTTCAC	FM_278	RS	NYGC	MG	Adapt	Adapt_IFI44L
FM_278-ACTGTGAGTAGCTTTG	FM_278	RS	NYGC	MG	Adapt	Adapt_IFI44L
FM_278-AGACCATAGCATTTGC	FM_278	RS	NYGC	MG	Adapt	Adapt_IFI44L
FM_278-GGCTTGGAGCGAAACC	FM_278	RS	NYGC	MG	Adapt	Adapt_IFI44L
FM_278-GTAGATCTCAGCACCG	FM_278	RS	NYGC	MG	Adapt	Adapt_IFI44L
FM_278-ATCGTGATCGTAGCTA	FM_278	RS	NYGC	PVM	PVM	PVM_CD163
FM_278-TCGAACAGTTAGGGAC	FM_278	RS	NYGC	MG	Adapt	Adapt_IFI44L
FM_278-GGTCTGGAGGTAATCA	FM_278	RS	NYGC	MG	Adapt	Adapt_IFI44L
FM_278-AGGCTGCAGAGCAGAA	FM_278	RS	NYGC	MG	Adapt	Adapt_IFI44L
FM_278-AGTAGTCGTCGTATTG	FM_278	RS	NYGC	MG	Adapt	Adapt_IFI44L
FM_278-CCAAGCGGTTATCTGG	FM_278	RS	NYGC	MG	Adapt	Adapt_IFI44L
FM_278-GTCGTTCGTTCCTAGA	FM_278	RS	NYGC	MG	Adapt	Adapt_IFI44L
FM_278-TAAGCACCACCAGCGT	FM_278	RS	NYGC	MG	Adapt	Adapt_IFI44L
FM_278-TTCATGTGTAGAGACC	FM_278	RS	NYGC	MG	Adapt	Adapt_IFI44L
FM_278-TCCATGCCATGGTGGA	FM_278	RS	NYGC	MG	Adapt	Adapt_IFI44L
FM_278-CGGAATTCATTCGGGC	FM_278	RS	NYGC	MG	Adapt	Adapt_IFI44L
FM_278-TGTTGAGCAGTCGGAA	FM_278	RS	NYGC	MG	Adapt	Adapt_IFI44L
FM_278-ATCGTCCAGTGACCTT	FM_278	RS	NYGC	MG	Adapt	Adapt_IFI44L
FM_278-GGGTGTCAGGGAGGCA	FM_278	RS	NYGC	MG	Adapt	Adapt_IFI44L
FM_278-TAAGTCGGTGTATCCA	FM_278	RS	NYGC	MG	Adapt	Adapt_IFI44L
FM_278-GAGTTTGAGAGCCATG	FM_278	RS	NYGC	MG	Adapt	Adapt_IFI44L
FM_278-TCTCCGACACTGGACC	FM_278	RS	NYGC	MG	Adapt	Adapt_IFI44L
FM_278-CAAGACTGTCCCGTGA	FM_278	RS	NYGC	MG	Adapt	Adapt_IFI44L
FM_278-TGGAGAGTCCACAGCG	FM_278	RS	NYGC	MG	Homeo	Homeo_PICALM
FM_278-TGCATGAAGTGGTGGT	FM_278	RS	NYGC	MG	Adapt	Adapt_IFI44L
FM_278-CAACAACCATAGGAGC	FM_278	RS	NYGC	MG	Adapt	Adapt_IFI44L
FM_278-GTGTGGCCACCACATA	FM_278	RS	NYGC	MG	Adapt	Adapt_IFI44L
FM_278-CCCTTAGCACTCAAGT	FM_278	RS	NYGC	MG	Adapt	Adapt_IFI44L
FM_278-ACGATCACAATAGAGT	FM_278	RS	NYGC	MG	Homeo	Homeo_PICALM
FM_278-GACGTTATCTCATTAC	FM_278	RS	NYGC	MG	Adapt	Adapt_IFI44L
FM_278-GAAGTAATCGGCACTG	FM_278	RS	NYGC	MG	Adapt	Adapt_HIST
FM_278-GTCACGGGTATGTCTG	FM_278	RS	NYGC	MG	Adapt	Adapt_IFI44L
FM_278-AGAGCCCTCAAAGACA	FM_278	RS	NYGC	MG	Adapt	Adapt_IFI44L
FM_278-ATTTCACCAGGGATAC	FM_278	RS	NYGC	MG	Adapt	Adapt_IFI44L
FM_278-CGTCCATGTCGATTCA	FM_278	RS	NYGC	MG	Adapt	Adapt_IFI44L
FM_278-TCATGTTCATAGGCGA	FM_278	RS	NYGC	MG	Adapt	Adapt_IFI44L
FM_278-AGCGCTGGTGCCGAAA	FM_278	RS	NYGC	MG	Adapt	Adapt_IFI44L
FM_278-GTGGAAGTCATTGTTC	FM_278	RS	NYGC	MG	Adapt	Adapt_IFI44L
FM_278-GGCGTCACAAAGGATT	FM_278	RS	NYGC	MG	Adapt	Adapt_IFI44L
FM_278-TATTGGGCACAAGTTC	FM_278	RS	NYGC	MG	Adapt	Adapt_IFI44L
FM_278-TAACACGAGTAGTCTC	FM_278	RS	NYGC	MG	Adapt	Adapt_IFI44L
FM_278-GTAACACAGAATAGTC	FM_278	RS	NYGC	MG	Adapt	Adapt_IFI44L
FM_278-ACTATGGCACAAATCC	FM_278	RS	NYGC	MG	Adapt	Adapt_IFI44L
FM_278-TACCCGTGTTACGCCG	FM_278	RS	NYGC	MG	Adapt	Adapt_IFI44L
FM_278-CATCCGTAGAGTATAC	FM_278	RS	NYGC	MG	Adapt	Adapt_IFI44L
FM_278-TCAGCAAGTTTACTGG	FM_278	RS	NYGC	MG	Adapt	Adapt_IFI44L
FM_278-GTGAGCCTCGCTTAAG	FM_278	RS	NYGC	MG	Adapt	Adapt_IFI44L
FM_278-GTTGTGACACTGATTG	FM_278	RS	NYGC	MG	Adapt	Adapt_IFI44L
FM_278-CGGGACTAGCCTTGAT	FM_278	RS	NYGC	MG	Adapt	Adapt_IFI44L
FM_278-TACCTGCGTCCTTGTC	FM_278	RS	NYGC	MG	Adapt	Adapt_IFI44L
FM_278-GGGCGTTAGCGTTCAT	FM_278	RS	NYGC	MG	Adapt	Adapt_IFI44L
FM_278-TACAACGAGTTTCAGC	FM_278	RS	NYGC	MG	Adapt	Adapt_IFI44L
FM_278-AGAAATGAGAAGAGCA	FM_278	RS	NYGC	MG	Adapt	Adapt_IFI44L
FM_278-CCACAAAGTCCCTGTT	FM_278	RS	NYGC	MG	Adapt	Adapt_IFI44L
FM_278-AAGACTCCAGTGCCTG	FM_278	RS	NYGC	MG	Adapt	Adapt_IFI44L
FM_278-GTCTACCAGCCAAGCA	FM_278	RS	NYGC	MG	Adapt	Adapt_IFI44L
FM_278-TGACAGTCAGGTTACT	FM_278	RS	NYGC	MG	Adapt	Adapt_IFI44L
FM_278-AGGCTGCAGCACGGAT	FM_278	RS	NYGC	MG	Adapt	Adapt_IFI44L
FM_278-ATGGTTGAGTAATACG	FM_278	RS	NYGC	MG	Adapt	Adapt_IFI44L
FM_278-GCTGCAGTCTGACAGT	FM_278	RS	NYGC	MG	Adapt	Adapt_IFI44L
FM_278-GTGGGAAGTCGGCACT	FM_278	RS	NYGC	MG	Adapt	Adapt_IFI44L
FM_278-AGTTAGCCACGGTGTC	FM_278	RS	NYGC	MG	Adapt	Adapt_IFI44L
FM_278-CTTGAGATCTGTGCGG	FM_278	RS	NYGC	MG	Adapt	Adapt_IFI44L
FM_278-CTGCAGGGTTACGCCG	FM_278	RS	NYGC	MG	Adapt	Adapt_IFI44L
FM_278-TCGAAGTGTCCCAAAT	FM_278	RS	NYGC	MG	Adapt	Adapt_IFI44L
FM_278-ATTCTTGTCCATTGTT	FM_278	RS	NYGC	MG	Adapt	Adapt_IFI44L
FM_278-CGTAAGTTCAGCTGTA	FM_278	RS	NYGC	MG	Adapt	Adapt_IFI44L
FM_278-CGTTGGGGTAAGTTAG	FM_278	RS	NYGC	MG	Adapt	Adapt_IFI44L
FM_278-TGTCCCACAATTGCAC	FM_278	RS	NYGC	MG	Adapt	Adapt_IFI44L
FM_278-TGTAAGCCAGCCATTA	FM_278	RS	NYGC	MG	Adapt	Adapt_AIF1
FM_278-CAACAACAGACATATG	FM_278	RS	NYGC	MG	Adapt	Adapt_IFI44L
FM_278-ACGGGTCAGCGCATCC	FM_278	RS	NYGC	MG	Adapt	Adapt_HSPA1A
FM_278-CACGTGGGTAGCGCCT	FM_278	RS	NYGC	MG	Adapt	Adapt_IFI44L
FM_278-ACCCTTGGTTTGGAGG	FM_278	RS	NYGC	MG	Adapt	Adapt_IFI44L
FM_278-TAACGACCAAAGTATG	FM_278	RS	NYGC	MG	Adapt	Adapt_IFI44L
FM_278-CTCCGATCATCAGTGT	FM_278	RS	NYGC	MG	Adapt	Adapt_IFI44L
FM_278-GTCAAGTCAAAGCTAA	FM_278	RS	NYGC	MG	Adapt	Adapt_IFI44L
FM_278-CTGTCGTCAGTCGCAC	FM_278	RS	NYGC	MG	Adapt	Adapt_IFI44L
FM_278-AGCCACGAGTCGGGAT	FM_278	RS	NYGC	MG	Adapt	Adapt_IFI44L
FM_278-GCATGATGTCCGTTTC	FM_278	RS	NYGC	MG	Adapt	Adapt_IFI44L
FM_278-AGTCATGGTTCCGTTC	FM_278	RS	NYGC	MG	Adapt	Adapt_IFI44L
FM_278-TCGACCTGTATGAGGC	FM_278	RS	NYGC	MG	Adapt	Adapt_IFI44L
FM_278-AACGGGATCTCCGATC	FM_278	RS	NYGC	MG	Homeo	Homeo_PICALM
FM_278-TGTTTGTAGGCCATAG	FM_278	RS	NYGC	MG	Adapt	Adapt_IFI44L
FM_278-CATCCGTTCGCATAGT	FM_278	RS	NYGC	MG	Adapt	Adapt_IFI44L
FM_278-CCTATCGAGTAGCCAG	FM_278	RS	NYGC	MG	Adapt	Adapt_IFI44L
FM_278-AGCGATTAGGCTTAGG	FM_278	RS	NYGC	MG	Adapt	Adapt_IFI44L
FM_278-AAGTCGTAGACTTCGT	FM_278	RS	NYGC	MG	Adapt	Adapt_IFI44L
FM_278-GATGGAGCAATTCACG	FM_278	RS	NYGC	MG	Adapt	Adapt_IFI44L
FM_278-TAAGTCGTCTGTAAGC	FM_278	RS	NYGC	MG	Adapt	Adapt_IFI44L
FM_278-TGTAAGCCACGTAGTT	FM_278	RS	NYGC	MG	Adapt	Adapt_IFI44L
FM_278-CTACCCAGTCGCTTAA	FM_278	RS	NYGC	MG	exAM	exAM_ERN1
FM_278-TTGCATTAGTCACGAG	FM_278	RS	NYGC	MG	Adapt	Adapt_IFI44L
FM_278-TCACATTAGGTCGTAG	FM_278	RS	NYGC	MG	Adapt	Adapt_IFI44L
FM_278-AGTGACTCAATCAAGA	FM_278	RS	NYGC	MG	Adapt	Adapt_IFI44L
FM_278-AGGGTGAGTTCTTCAT	FM_278	RS	NYGC	MG	Adapt	Adapt_IFI44L
FM_278-GTCGTTCGTCGAATGG	FM_278	RS	NYGC	MG	Adapt	Adapt_IFI44L
FM_278-AAGTGAAAGGTGATCG	FM_278	RS	NYGC	MG	Adapt	Adapt_IFI44L
FM_278-AGGTTGTGTCCATACA	FM_278	RS	NYGC	MG	Adapt	Adapt_IFI44L
FM_278-TCTCACGCAAGACAAT	FM_278	RS	NYGC	MG	Adapt	Adapt_IFI44L
FM_278-GATTTCTAGAATCGCG	FM_278	RS	NYGC	MG	Adapt	Adapt_IFI44L
FM_278-AGTCATGGTCATTCCC	FM_278	RS	NYGC	MG	Adapt	Adapt_IFI44L
FM_278-TCGGGTGCAATAACCC	FM_278	RS	NYGC	MG	Adapt	Adapt_IFI44L
FM_278-AGAACCTTCTATCGTT	FM_278	RS	NYGC	MG	Adapt	Adapt_IFI44L
FM_278-AATGGCTAGGTCCGAA	FM_278	RS	NYGC	MG	Adapt	Adapt_IFI44L
FM_278-AGGAAATGTACCCACG	FM_278	RS	NYGC	MG	Adapt	Adapt_IFI44L
FM_278-CTGTAGAGTTGCATGT	FM_278	RS	NYGC	MG	Adapt	Adapt_IFI44L
FM_278-CATTGTTGTAGGAGTC	FM_278	RS	NYGC	MG	Adapt	Adapt_IFI44L
FM_278-AGTGATCCAAGCCATT	FM_278	RS	NYGC	MG	ADAM	ADAM_GPNMB
FM_278-GCAGGCTTCCTGTACC	FM_278	RS	NYGC	MG	Adapt	Adapt_IFI44L
FM_278-CCTTTGGAGAAGCTCG	FM_278	RS	NYGC	MG	Adapt	Adapt_IFI44L
FM_278-CTCCTTTGTCCCTGTT	FM_278	RS	NYGC	MG	Homeo	Homeo_PICALM
FM_278-ATTGGGTGTAGGGAGG	FM_278	RS	NYGC	MG	Adapt	Adapt_IFI44L
FM_278-CAGCAATAGGTGCATG	FM_278	RS	NYGC	MG	Adapt	Adapt_HSPA1A
FM_278-ACGCACGGTACTCGCG	FM_278	RS	NYGC	MG	Adapt	Adapt_IFI44L
FM_278-AGGTAGGCACTCCCTA	FM_278	RS	NYGC	MG	Adapt	Adapt_IFI44L
FM_278-GAGTGTTTCTACCTTA	FM_278	RS	NYGC	MG	Adapt	Adapt_IFI44L
FM_278-CTGAATGTCCTCACTG	FM_278	RS	NYGC	MG	Adapt	Adapt_IFI44L
FM_278-CTGGCAGCATGATCTG	FM_278	RS	NYGC	MG	Adapt	Adapt_IFI44L
FM_278-GGAAGTGGTGAATATG	FM_278	RS	NYGC	MG	Adapt	Adapt_IFI44L
FM_278-CCAATTTCATACCATG	FM_278	RS	NYGC	MG	Adapt	Adapt_IFI44L
FM_278-GCACGTGAGTGGTTGG	FM_278	RS	NYGC	MG	Adapt	Adapt_IFI44L
FM_278-CTGCCATTCCTTCGAC	FM_278	RS	NYGC	MG	exAM	exAM_ERN1
FM_278-ACCTGAAAGATGTAGT	FM_278	RS	NYGC	MG	Adapt	Adapt_IFI44L
FM_278-TACTGCCCACGTGAGA	FM_278	RS	NYGC	MG	Adapt	Adapt_IFI44L
FM_278-GACCCTTGTTTACCAG	FM_278	RS	NYGC	MG	Adapt	Adapt_IFI44L
FM_278-AGACCCGAGGAAGAAC	FM_278	RS	NYGC	MG	Adapt	Adapt_IFI44L
FM_278-AGATGAAGTGCGGATA	FM_278	RS	NYGC	MG	Adapt	Adapt_IFI44L
FM_278-CGGAATTCAAGGCCTC	FM_278	RS	NYGC	MG	Adapt	Adapt_IFI44L
FM_278-ACGGAAGAGGCCTTGC	FM_278	RS	NYGC	MG	Adapt	Adapt_IFI44L
FM_278-GAGAAATGTAGGAAAG	FM_278	RS	NYGC	MG	exAM	exAM_ERN1
FM_278-TTGTTCACAGTTGAAA	FM_278	RS	NYGC	MG	Adapt	Adapt_IFI44L
FM_278-TCTCTGGAGATACGAT	FM_278	RS	NYGC	MG	Adapt	Adapt_IFI44L
FM_278-TGTTTGTTCTGGTCAA	FM_278	RS	NYGC	MG	Adapt	Adapt_AIF1
FM_278-GATTCGATCTACCAGA	FM_278	RS	NYGC	MG	Adapt	Adapt_IFI44L
FM_278-TAGATCGGTCTTCGAA	FM_278	RS	NYGC	MG	Adapt	Adapt_IFI44L
FM_278-GGAGGATAGTTCTCTT	FM_278	RS	NYGC	MG	Adapt	Adapt_IFI44L
FM_278-GGGCTACGTTGTATGC	FM_278	RS	NYGC	MG	Adapt	Adapt_IFI44L
FM_278-CGGAACCTCGATTGGT	FM_278	RS	NYGC	MG	Adapt	Adapt_IFI44L
FM_278-AAGCGTTGTGTCCCTT	FM_278	RS	NYGC	MG	Adapt	Adapt_IFI44L
FM_278-TATCTTGGTGAGCGAT	FM_278	RS	NYGC	MG	Adapt	Adapt_IFI44L
FM_278-CCCGGAAAGGTCCCTG	FM_278	RS	NYGC	MG	Adapt	Adapt_IFI44L
FM_278-CATAGACGTTGCTGAT	FM_278	RS	NYGC	MG	Adapt	Adapt_IFI44L
FM_278-GGGCGTTCACCTATCC	FM_278	RS	NYGC	MG	Adapt	Adapt_IFI44L
FM_278-TCATGGAGTGCGACAA	FM_278	RS	NYGC	MG	Adapt	Adapt_IFI44L
FM_278-TCTCAGCGTAGCACAG	FM_278	RS	NYGC	MG	Adapt	Adapt_IFI44L
FM_278-GAAGAATTCAGAACCT	FM_278	RS	NYGC	MG	Adapt	Adapt_IFI44L
FM_278-CGTCAAAGTTTGAACC	FM_278	RS	NYGC	MG	Adapt	Adapt_IFI44L
FM_278-TCCCATGTCTAGTGAC	FM_278	RS	NYGC	MG	Adapt	Adapt_IFI44L
FM_278-ACGGAAGCAGGACGAT	FM_278	RS	NYGC	MG	Adapt	Adapt_IFI44L
FM_278-AGAGAATGTGATGAAT	FM_278	RS	NYGC	MG	Adapt	Adapt_IFI44L
FM_278-CACGTGGGTTTCCCAC	FM_278	RS	NYGC	MG	Adapt	Adapt_IFI44L
FM_278-ACTGATGGTTGTGTTG	FM_278	RS	NYGC	MG	Adapt	Adapt_IFI44L
FM_278-GCGAGAATCCAACCAA	FM_278	RS	NYGC	MG	Adapt	Adapt_IFI44L
FM_278-CTCAGTCCAGGGAATC	FM_278	RS	NYGC	MG	Adapt	Adapt_IFI44L
FM_278-CAGATACGTGGAACAC	FM_278	RS	NYGC	MG	Homeo	Homeo_PICALM
FM_278-AAGGTAAAGCTCACTA	FM_278	RS	NYGC	MG	Adapt	Adapt_IFI44L
FM_278-TCGTAGAGTAGCTGAG	FM_278	RS	NYGC	MG	Adapt	Adapt_IFI44L
FM_278-AATGGAAAGCGATTCT	FM_278	RS	NYGC	MG	Adapt	Adapt_IFI44L
FM_278-CACTGGGTCGGTAGGA	FM_278	RS	NYGC	MG	Adapt	Adapt_IFI44L
FM_278-GGGTCACAGGTAGCAC	FM_278	RS	NYGC	MG	Adapt	Adapt_IFI44L
FM_278-AGAAGCGGTTGTAAAG	FM_278	RS	NYGC	MG	Adapt	Adapt_IFI44L
FM_278-GAATCACCACTTGGCG	FM_278	RS	NYGC	MG	Adapt	Adapt_IFI44L
FM_278-CACTGAAAGCGGCTCT	FM_278	RS	NYGC	MG	Adapt	Adapt_IFI44L
FM_278-TCGCTCACAATCTAGC	FM_278	RS	NYGC	MG	Adapt	Adapt_IFI44L
FM_278-AGTTCCCCATGTCGTA	FM_278	RS	NYGC	MG	Adapt	Adapt_HIST
FM_278-CATCAAGCAATCGTCA	FM_278	RS	NYGC	MG	Adapt	Adapt_IFI44L
FM_278-CCGTAGGGTCCTATAG	FM_278	RS	NYGC	MG	Adapt	Adapt_IFI44L
FM_278-TGCTTCGGTCTTGCGG	FM_278	RS	NYGC	MG	Adapt	Adapt_IFI44L
FM_278-ACACTGATCGCTGTCT	FM_278	RS	NYGC	MG	Adapt	Adapt_IFI44L
FM_278-GGGAAGTAGGTAAGAG	FM_278	RS	NYGC	MG	Adapt	Adapt_IFI44L
FM_278-GGGTTATCACTGGACC	FM_278	RS	NYGC	MG	Adapt	Adapt_IFI44L
FM_278-CCTATCGGTACTCCCT	FM_278	RS	NYGC	MG	Adapt	Adapt_IFI44L
FM_278-TATATCCGTGCAACGA	FM_278	RS	NYGC	MG	Homeo	Homeo_PICALM
FM_278-AAGAACAAGGAGTACC	FM_278	RS	NYGC	MG	Adapt	Adapt_IFI44L
FM_278-TGGATGTAGGTACAGC	FM_278	RS	NYGC	MG	Adapt	Adapt_IFI44L
FM_278-CATTGCCCAGAACATA	FM_278	RS	NYGC	MG	Adapt	Adapt_IFI44L
FM_278-CGTGATATCCTCACGT	FM_278	RS	NYGC	MG	Adapt	Adapt_IFI44L
FM_278-AGTCACAAGATAGCTA	FM_278	RS	NYGC	MG	ADAM	ADAM_GPNMB
FM_278-AGGCATTGTTCATCGA	FM_278	RS	NYGC	MG	Homeo	Homeo_PICALM
FM_278-CCTTTGGTCTGCATGA	FM_278	RS	NYGC	MG	Prolif	Prolif_MKI67
FM_278-GACCAATGTACGTACT	FM_278	RS	NYGC	MG	Adapt	Adapt_IFI44L
FM_278-TCGGGACGTCAGATTC	FM_278	RS	NYGC	MG	Adapt	Adapt_IFI44L
FM_278-AAAGTGAAGAGCCTGA	FM_278	RS	NYGC	MG	Adapt	Adapt_IFI44L
FM_278-GCGTGCAGTTCTCTAT	FM_278	RS	NYGC	MG	Adapt	Adapt_IFI44L
FM_278-AGAGCAGCACAGCATT	FM_278	RS	NYGC	MG	Homeo	Homeo_PICALM
FM_278-TGCGGCACACTGAGTT	FM_278	RS	NYGC	MG	Adapt	Adapt_IFI44L
FM_278-CTATCCGTCAGAATAG	FM_278	RS	NYGC	MG	Adapt	Adapt_IFI44L
FM_278-GAGAGGTAGAGCAAGA	FM_278	RS	NYGC	MG	ADAM	ADAM_GPNMB
FM_278-CAGTGCGCACCATATG	FM_278	RS	NYGC	MG	Adapt	Adapt_IFI44L
FM_278-GTGAGCCAGTAACAGT	FM_278	RS	NYGC	MG	Adapt	Adapt_IFI44L
FM_278-GGTCACGCACAACGCC	FM_278	RS	NYGC	MG	Adapt	Adapt_IFI44L
FM_278-CGAGAAGCAGTGGGTA	FM_278	RS	NYGC	MG	Adapt	Adapt_IFI44L
FM_278-GTGGAAGAGATGATTG	FM_278	RS	NYGC	MG	Adapt	Adapt_IFI44L
FM_278-CATGAGTGTGGCGCTT	FM_278	RS	NYGC	MG	Adapt	Adapt_IFI44L
FM_278-TCTGGCTGTAGTGGCA	FM_278	RS	NYGC	MG	Homeo	Homeo_PICALM
FM_278-GAAGGACCACAGCCTG	FM_278	RS	NYGC	MG	Homeo	Homeo_PICALM
FM_278-TATCTGTAGGGATCGT	FM_278	RS	NYGC	MG	Adapt	Adapt_IFI44L
FM_278-CAGCAGCGTACAAGCG	FM_278	RS	NYGC	MG	Adapt	Adapt_IFI44L
FM_278-AGGTCATAGACGACTG	FM_278	RS	NYGC	MG	Homeo	Homeo_PICALM
FM_278-CGTTCTGTCGGATTAC	FM_278	RS	NYGC	MG	Adapt	Adapt_IFI44L
FM_278-AGGACGAAGAAGCTGC	FM_278	RS	NYGC	MG	Adapt	Adapt_IFI44L
FM_278-ATAGAGATCTTAAGGC	FM_278	RS	NYGC	MG	Adapt	Adapt_IFI44L
FM_278-AGTGACTGTTGGTGTT	FM_278	RS	NYGC	MG	Adapt	Adapt_IFI44L
FM_278-TGAGCATAGGGAGGAC	FM_278	RS	NYGC	MG	Adapt	Adapt_IFI44L
FM_278-GGGTAGAGTGGCAACA	FM_278	RS	NYGC	MG	Adapt	Adapt_IFI44L
FM_278-CCGCAAGTCAGACTGT	FM_278	RS	NYGC	MG	Adapt	Adapt_IFI44L
FM_278-GCCAACGGTCGTACTA	FM_278	RS	NYGC	MG	Adapt	Adapt_IFI44L
FM_278-AGGTGTTTCGATACGT	FM_278	RS	NYGC	MG	Adapt	Adapt_HIST
FM_278-TGTACAGAGTTCCTGA	FM_278	RS	NYGC	MG	Adapt	Adapt_IFI44L
FM_278-CCTTGTGGTCTACGAT	FM_278	RS	NYGC	MG	Adapt	Adapt_IFI44L
FM_278-GCGATCGAGTATGACA	FM_278	RS	NYGC	MG	Adapt	Adapt_IFI44L
FM_278-TCGACCTGTGGACTAG	FM_278	RS	NYGC	MG	Adapt	Adapt_IFI44L
FM_278-GAATAGAGTGGTCTGC	FM_278	RS	NYGC	MG	Adapt	Adapt_IFI44L
FM_278-TTGGTTTTCAATGCAC	FM_278	RS	NYGC	MG	Adapt	Adapt_IFI44L
FM_278-AGCGATTAGGCACCAA	FM_278	RS	NYGC	MG	Adapt	Adapt_IFI44L
FM_278-AACGGGAAGCATGGGT	FM_278	RS	NYGC	MG	Adapt	Adapt_IFI44L
FM_278-TGAGACTCACGCTGAC	FM_278	RS	NYGC	MG	Adapt	Adapt_IFI44L
FM_278-TAAGCCAGTGCAATGG	FM_278	RS	NYGC	MG	Adapt	Adapt_IFI44L
FM_278-TGGGCGTGTTCAAAGA	FM_278	RS	NYGC	MG	Adapt	Adapt_IFI44L
FM_278-GATCAGTGTCTTGAAC	FM_278	RS	NYGC	MG	Adapt	Adapt_IFI44L
FM_278-TACCCGTGTCTTGCTC	FM_278	RS	NYGC	MG	Adapt	Adapt_IFI44L
FM_278-CCGGGTAGTAGCTTAC	FM_278	RS	NYGC	MG	Adapt	Adapt_IFI44L
FM_278-GTCATTTGTACTGCGC	FM_278	RS	NYGC	MG	Adapt	Adapt_IFI44L
FM_278-AGGAAATCAATCTGCA	FM_278	RS	NYGC	MG	Adapt	Adapt_IFI44L
FM_278-AGGGCCTCAAGCAATA	FM_278	RS	NYGC	MG	Adapt	Adapt_IFI44L
FM_278-TTGTGTTCAGCGTGAA	FM_278	RS	NYGC	MG	Adapt	Adapt_IFI44L
FM_278-TCTCACGAGCTGGCTC	FM_278	RS	NYGC	MG	Adapt	Adapt_HSPA1A
FM_278-CCCGAAGGTCCTGTTC	FM_278	RS	NYGC	MG	Adapt	Adapt_IFI44L
FM_278-GTTGCGGCATCTGTTT	FM_278	RS	NYGC	MG	Adapt	Adapt_IFI44L
FM_278-CTGAGGCAGAGTCTGG	FM_278	RS	NYGC	MG	Adapt	Adapt_IFI44L
FM_278-AAGCCATTCGGAGTGA	FM_278	RS	NYGC	MG	Adapt	Adapt_IFI44L
FM_278-AGGGCCTGTGCTATTG	FM_278	RS	NYGC	MG	Adapt	Adapt_IFI44L
FM_278-CGCCAGATCAGCGCAC	FM_278	RS	NYGC	MG	Adapt	Adapt_IFI44L
FM_278-TTCCGTGGTGTCCGTG	FM_278	RS	NYGC	MG	Adapt	Adapt_IFI44L
FM_278-CAGATACTCCGATAGT	FM_278	RS	NYGC	MG	Adapt	Adapt_IFI44L
FM_278-GTGTCCTTCTACGCAA	FM_278	RS	NYGC	MG	Adapt	Adapt_IFI44L
FM_278-CCTAAGACACAAATAG	FM_278	RS	NYGC	MG	Adapt	Adapt_IFI44L
FM_278-GTGCTTCGTACAATAG	FM_278	RS	NYGC	MG	Adapt	Adapt_IFI44L
FM_278-CATTGAGCAAATCAGA	FM_278	RS	NYGC	MG	Adapt	Adapt_IFI44L
FM_278-TAACACGGTTAGAGTA	FM_278	RS	NYGC	MG	Adapt	Adapt_IFI44L
FM_278-CGAGGAAGTATCGTGT	FM_278	RS	NYGC	MG	Adapt	Adapt_IFI44L
FM_278-CATGCCTTCCGTGGCA	FM_278	RS	NYGC	MG	Adapt	Adapt_IFI44L
FM_278-AGACTCACAAACACCT	FM_278	RS	NYGC	MG	Adapt	Adapt_IFI44L
FM_278-TCGGGTGGTCGCTCGA	FM_278	RS	NYGC	MG	Adapt	Adapt_IFI44L
FM_278-ATAGGCTTCACTGGGC	FM_278	RS	NYGC	MG	Adapt	Adapt_IFI44L
FM_278-AGACCCGGTGGCATCC	FM_278	RS	NYGC	MG	Adapt	Adapt_IFI44L
FM_278-TGGATGTCAGTAGGAC	FM_278	RS	NYGC	MG	Adapt	Adapt_IFI44L
FM_278-AAAGAACGTCCTGGGT	FM_278	RS	NYGC	MG	Adapt	Adapt_IFI44L
FM_278-GTAGGTTAGTTACGGG	FM_278	RS	NYGC	MG	Adapt	Adapt_IFI44L
FM_278-GACCCTTCAGACCTGC	FM_278	RS	NYGC	MG	Adapt	Adapt_IFI44L
FM_278-GGGACTCAGCCTTTCC	FM_278	RS	NYGC	MG	Adapt	Adapt_IFI44L
FM_278-CCGATGGTCGACCATA	FM_278	RS	NYGC	MG	Adapt	Adapt_IFI44L
FM_278-TCTAACTTCTTGCAGA	FM_278	RS	NYGC	MG	Adapt	Adapt_IFI44L
FM_278-ATATCCTGTCTAGGTT	FM_278	RS	NYGC	MG	Adapt	Adapt_IFI44L
FM_278-GATGGAGAGAACTCCT	FM_278	RS	NYGC	MG	Adapt	Adapt_IFI44L
FM_278-ATCGTAGTCACACCGG	FM_278	RS	NYGC	MG	Adapt	Adapt_IFI44L
FM_278-ACTATTCTCGGAATGG	FM_278	RS	NYGC	MG	Adapt	Adapt_IFI44L
FM_278-CATGCAAGTCTCACGG	FM_278	RS	NYGC	MG	Homeo	Homeo_PICALM
FM_278-TGCATCCAGTCGTTAC	FM_278	RS	NYGC	MG	Adapt	Adapt_IFI44L
FM_278-TGTGAGTAGGTGCTAG	FM_278	RS	NYGC	MG	Adapt	Adapt_IFI44L
FM_278-TGGCGTGGTCCATCTC	FM_278	RS	NYGC	MG	Adapt	Adapt_IFI44L
FM_278-TCCTGCATCGCTACAA	FM_278	RS	NYGC	MG	Adapt	Adapt_IFI44L
FM_278-TGGCGTGGTTTAGACC	FM_278	RS	NYGC	MG	Adapt	Adapt_IFI44L
FM_278-CGGAGAAGTTACGGAG	FM_278	RS	NYGC	MG	Adapt	Adapt_IFI44L
FM_278-TTGGATGTCTCTGAGA	FM_278	RS	NYGC	MG	Adapt	Adapt_IFI44L
FM_278-AAATGGATCTTGGTGA	FM_278	RS	NYGC	MG	Adapt	Adapt_IFI44L
FM_278-GTGTTAGTCCGCAGTG	FM_278	RS	NYGC	MG	Adapt	Adapt_IFI44L
FM_278-GTGTTAGAGATGTTCC	FM_278	RS	NYGC	MG	Homeo	Homeo_FRMD4A
FM_278-CCCGGAATCTAACGCA	FM_278	RS	NYGC	MG	Adapt	Adapt_IFI44L
FM_278-ACATGCAAGTAGGGTC	FM_278	RS	NYGC	MG	Homeo	Homeo_PICALM
FM_278-AGGTTGTCATCGGAAG	FM_278	RS	NYGC	MG	Adapt	Adapt_IFI44L
FM_278-GCAGTTAAGAGAGCGG	FM_278	RS	NYGC	MG	Adapt	Adapt_IFI44L
FM_278-ACCATTTTCTCGCCTA	FM_278	RS	NYGC	MG	Adapt	Adapt_IFI44L
FM_278-CGTGAATAGAACGTGC	FM_278	RS	NYGC	MG	Homeo	Homeo_PICALM
FM_278-ATGGAGGTCAGGTAAA	FM_278	RS	NYGC	MG	Adapt	Adapt_IFI44L
FM_278-TTCCTCTCAAAGGAGA	FM_278	RS	NYGC	MG	Adapt	Adapt_IFI44L
FM_278-TTCTAGTCAGTCTCTC	FM_278	RS	NYGC	MG	Adapt	Adapt_IFI44L
FM_278-AGTCACAAGGCCATAG	FM_278	RS	NYGC	MG	Adapt	Adapt_IFI44L
FM_278-GCTTCACCAATAACGA	FM_278	RS	NYGC	MG	Adapt	Adapt_IFI44L
FM_278-GATTCGACAATCTCGA	FM_278	RS	NYGC	MG	Adapt	Adapt_IFI44L
FM_278-GACGCTGAGAGAAGGT	FM_278	RS	NYGC	MG	Adapt	Adapt_IFI44L
FM_278-CGGAGAAAGTTCTACG	FM_278	RS	NYGC	MG	Adapt	Adapt_IFI44L
FM_278-TATCGCCGTGACGCCT	FM_278	RS	NYGC	MG	Adapt	Adapt_IFI44L
FM_278-TGCTCGTTCACCCTTG	FM_278	RS	NYGC	MG	Adapt	Adapt_IFI44L
FM_278-CCCTAACCAATCACGT	FM_278	RS	NYGC	MG	Adapt	Adapt_IFI44L
FM_278-AGTGTTGGTGAATAAC	FM_278	RS	NYGC	MG	Adapt	Adapt_IFI44L
FM_278-AGTCATGGTGGTAATA	FM_278	RS	NYGC	MG	Adapt	Adapt_IFI44L
FM_278-GTCGTTCAGTGATCGG	FM_278	RS	NYGC	MG	Adapt	Adapt_IFI44L
FM_278-CCACACTGTATTTCGG	FM_278	RS	NYGC	MG	Adapt	Adapt_IFI44L
FM_278-AAAGGGCGTTCATCGA	FM_278	RS	NYGC	MG	Adapt	Adapt_IFI44L
FM_278-GATCCCTAGTGCACTT	FM_278	RS	NYGC	MG	Adapt	Adapt_IFI44L
FM_278-CTGGCAGCAGTGTATC	FM_278	RS	NYGC	MG	Adapt	Adapt_IFI44L
FM_278-CGCATGGTCTTAGCTT	FM_278	RS	NYGC	MG	Adapt	Adapt_IFI44L
FM_278-ATTCACTGTCATGACT	FM_278	RS	NYGC	MG	Adapt	Adapt_IFI44L
FM_278-ATTGGGTGTCTGCCTT	FM_278	RS	NYGC	MG	Adapt	Adapt_IFI44L
FM_278-CGGGCATGTTGTTGTG	FM_278	RS	NYGC	MG	Adapt	Adapt_IFI44L
FM_278-TAAGCACGTCGATTAC	FM_278	RS	NYGC	MG	Adapt	Adapt_IFI44L
FM_278-AAACCCAGTAACAGGC	FM_278	RS	NYGC	MG	Adapt	Adapt_IFI44L
FM_278-ACGTAGTCAAGGTCGA	FM_278	RS	NYGC	MG	Adapt	Adapt_IFI44L
FM_278-AGGTGTTTCGGAAACG	FM_278	RS	NYGC	MG	Adapt	Adapt_IFI44L
FM_278-CCATCACGTGAGTGAC	FM_278	RS	NYGC	MG	Adapt	Adapt_IFI44L
FM_278-GCAACATCATGGGATG	FM_278	RS	NYGC	MG	Adapt	Adapt_IFI44L
FM_278-TATACCTTCTCTTGCG	FM_278	RS	NYGC	MG	Adapt	Adapt_IFI44L
FM_278-GAGGGATTCCAGTACA	FM_278	RS	NYGC	MG	Adapt	Adapt_IFI44L
FM_278-AGGAGGTAGGAAAGGT	FM_278	RS	NYGC	MG	Adapt	Adapt_IFI44L
FM_278-GCAACCGTCTGGAGAG	FM_278	RS	NYGC	PVM	PVM	PVM_CD163
FM_278-GTCGCGAGTTGTCTAG	FM_278	RS	NYGC	MG	Adapt	Adapt_IFI44L
FM_278-AGGCTGCCAAGTGCAG	FM_278	RS	NYGC	MG	Adapt	Adapt_IFI44L
FM_278-GGAGGATGTGGTAACG	FM_278	RS	NYGC	MG	Adapt	Adapt_IFI44L
FM_278-ACTCTCGCAACAGAGC	FM_278	RS	NYGC	MG	Adapt	Adapt_IFI44L
FM_278-GTGCGTGTCTTCCCGA	FM_278	RS	NYGC	MG	Adapt	Adapt_IFI44L
FM_278-CAAGCTATCCGTGACG	FM_278	RS	NYGC	MG	Adapt	Adapt_IFI44L
FM_278-CGCATAACAATGTCTG	FM_278	RS	NYGC	MG	Adapt	Adapt_IFI44L
FM_278-CAGATACCAGTTGGTT	FM_278	RS	NYGC	MG	Adapt	Adapt_IFI44L
FM_278-TTAGGGTCAGCTCTGG	FM_278	RS	NYGC	MG	Adapt	Adapt_IFI44L
FM_278-GCTTTCGCAGAATTCC	FM_278	RS	NYGC	MG	Adapt	Adapt_HIST
FM_278-TACGGGCAGCTAGATA	FM_278	RS	NYGC	MG	Homeo	Homeo_PICALM
FM_278-TCTATACAGGTCATAA	FM_278	RS	NYGC	MG	Homeo	Homeo_PICALM
FM_278-CTCTCAGAGGTAGATT	FM_278	RS	NYGC	MG	Adapt	Adapt_IFI44L
FM_278-TGTGGCGTCGCCCAGA	FM_278	RS	NYGC	MG	Prolif	Prolif_MKI67
FM_278-GTTATGGTCGTTGCCT	FM_278	RS	NYGC	MG	Adapt	Adapt_IFI44L
FM_278-ATTCTTGGTTCGGCCA	FM_278	RS	NYGC	MG	Adapt	Adapt_IFI44L
FM_278-GATGAGGCAACGAGGT	FM_278	RS	NYGC	MG	Adapt	Adapt_IFI44L
FM_278-AGCTCAAGTAGTCGTT	FM_278	RS	NYGC	MG	Adapt	Adapt_IFI44L
FM_278-GGTAATCGTTGGCCTG	FM_278	RS	NYGC	MG	Adapt	Adapt_IFI44L
FM_278-GTCACGGCAGAGGGTT	FM_278	RS	NYGC	MG	Adapt	Adapt_HIST
FM_278-GAAGTAAGTAGCCAGA	FM_278	RS	NYGC	MG	Adapt	Adapt_IFI44L
FM_278-TTCATTGTCGGATACT	FM_278	RS	NYGC	MG	Adapt	Adapt_IFI44L
FM_278-CTACGGGCAGGAACCA	FM_278	RS	NYGC	MG	Adapt	Adapt_IFI44L
FM_278-AAAGGATAGAGCATCG	FM_278	RS	NYGC	MG	Adapt	Adapt_IFI44L
FM_278-CTACGGGTCAGGTGTT	FM_278	RS	NYGC	MG	Adapt	Adapt_IFI44L
FM_278-ACCCTTGAGATTAGCA	FM_278	RS	NYGC	MG	Adapt	Adapt_IFI44L
FM_278-GGGACTCTCATCTACT	FM_278	RS	NYGC	MG	Homeo	Homeo_PICALM
FM_278-GGGTCACCACGTCTCT	FM_278	RS	NYGC	MG	Adapt	Adapt_IFI44L
FM_278-GAGGGATAGCATATGA	FM_278	RS	NYGC	MG	Adapt	Adapt_IFI44L
FM_278-CGCATAAGTAGGGAGG	FM_278	RS	NYGC	MG	Adapt	Adapt_IFI44L
FM_278-CGCCATTTCCACTTTA	FM_278	RS	NYGC	MG	Adapt	Adapt_IFI44L
FM_278-GGGTCACCAAGAGAGA	FM_278	RS	NYGC	MG	Adapt	Adapt_IFI44L
FM_278-ATGACCACAAGCTGTT	FM_278	RS	NYGC	MG	Homeo	Homeo_PICALM
FM_278-GTTGTGAGTAGCCAGA	FM_278	RS	NYGC	MG	Adapt	Adapt_IFI44L
FM_278-TGTTCTATCTAGCATG	FM_278	RS	NYGC	MG	Adapt	Adapt_IFI44L
FM_278-GGGATCCAGCCTGTGC	FM_278	RS	NYGC	MG	Adapt	Adapt_IFI44L
FM_278-TAGACTGGTGGCGTAA	FM_278	RS	NYGC	MG	Adapt	Adapt_IFI44L
FM_278-TAAGCGTCAGACACCC	FM_278	RS	NYGC	MG	Adapt	Adapt_IFI44L
FM_278-AGGTAGGTCAGACAAA	FM_278	RS	NYGC	MG	Adapt	Adapt_IFI44L
FM_278-CGCATGGTCTCGCTTG	FM_278	RS	NYGC	MG	Adapt	Adapt_IFI44L
FM_278-GGCGTCACAAACACGG	FM_278	RS	NYGC	MG	Adapt	Adapt_IFI44L
FM_278-GACCCTTTCACCTCGT	FM_278	RS	NYGC	MG	Adapt	Adapt_IFI44L
FM_278-ATACCGACATGGAGAC	FM_278	RS	NYGC	MG	Adapt	Adapt_IFI44L
FM_278-AGGTGTTAGAGGGTCT	FM_278	RS	NYGC	MG	Adapt	Adapt_IFI44L
FM_278-GATTTCTAGAGGTATT	FM_278	RS	NYGC	MG	Adapt	Adapt_IFI44L
FM_278-TTTCAGTGTCTAGGCC	FM_278	RS	NYGC	MG	Homeo	Homeo_PICALM
FM_278-AGACCCGGTAATGCGG	FM_278	RS	NYGC	MG	Adapt	Adapt_IFI44L
FM_278-TAGCACAGTCTGTGCG	FM_278	RS	NYGC	MG	Adapt	Adapt_IFI44L
FM_278-GCCGATGTCGGACTTA	FM_278	RS	NYGC	MG	Adapt	Adapt_IFI44L
FM_278-TGGGCTGTCGAGGCAA	FM_278	RS	NYGC	MG	Adapt	Adapt_IFI44L
FM_278-TGTAAGCGTGATAGTA	FM_278	RS	NYGC	MG	ADAM	ADAM_GPNMB
FM_278-CTGTACCTCCGTCAAA	FM_278	RS	NYGC	MG	Adapt	Adapt_IFI44L
FM_278-ATCCTATAGAGAGCCT	FM_278	RS	NYGC	MG	Adapt	Adapt_IFI44L
FM_278-TCTTTGATCATTCGTT	FM_278	RS	NYGC	MG	Adapt	Adapt_IFI44L
FM_278-TCCGATCAGTGATAGT	FM_278	RS	NYGC	MG	Adapt	Adapt_IFI44L
FM_278-CACTGTCTCGTCGACG	FM_278	RS	NYGC	MG	Adapt	Adapt_IFI44L
FM_278-CAAGCTAAGGCTCAAG	FM_278	RS	NYGC	MG	Adapt	Adapt_IFI44L
FM_278-TGCGGGTAGCTAAACA	FM_278	RS	NYGC	MG	Adapt	Adapt_IFI44L
FM_278-CACTGTCGTATTGAGA	FM_278	RS	NYGC	MG	Adapt	Adapt_IFI44L
FM_278-CTTTCGGCAATTGAGA	FM_278	RS	NYGC	MG	Adapt	Adapt_IFI44L
FM_278-CGTCAAAAGAGCAGTC	FM_278	RS	NYGC	MG	Adapt	Adapt_IFI44L
FM_278-TTCTTCCGTTTGGGTT	FM_278	RS	NYGC	MG	Homeo	Homeo_PICALM
FM_278-TAGATCGCAGAGACTG	FM_278	RS	NYGC	MG	Adapt	Adapt_IFI44L
FM_278-TGACCCTCAGATGCGA	FM_278	RS	NYGC	MG	Adapt	Adapt_IFI44L
FM_278-AACCACAAGGCGACAT	FM_278	RS	NYGC	MG	Adapt	Adapt_IFI44L
FM_278-CCCGGAATCTCCTGTG	FM_278	RS	NYGC	MG	Adapt	Adapt_IFI44L
FM_278-GGAACCCGTCGCATCG	FM_278	RS	NYGC	MG	Adapt	Adapt_IFI44L
FM_278-TGGGTTACACTGTGAT	FM_278	RS	NYGC	MG	Adapt	Adapt_IFI44L
FM_278-TGTGAGTAGGAAAGAC	FM_278	RS	NYGC	MG	Adapt	Adapt_IFI44L
FM_278-AACCATGCAGTGTATC	FM_278	RS	NYGC	MG	Adapt	Adapt_IFI44L
FM_278-CTGCAGGAGCTGGTGA	FM_278	RS	NYGC	MG	Adapt	Adapt_IFI44L
FM_278-TGTAAGCTCACCGGTG	FM_278	RS	NYGC	MG	Adapt	Adapt_IFI44L
FM_278-GTAGGAGAGGATACCG	FM_278	RS	NYGC	MG	exAM	exAM_ERN1
FM_278-GGGAAGTGTGAGTTGG	FM_278	RS	NYGC	MG	Adapt	Adapt_IFI44L
FM_278-GGTGGCTAGACTTCGT	FM_278	RS	NYGC	MG	Adapt	Adapt_IFI44L
FM_278-TCGGTCTTCACGAGGA	FM_278	RS	NYGC	MG	Adapt	Adapt_IFI44L
FM_278-GGGTGAATCTCTGCCA	FM_278	RS	NYGC	MG	Adapt	Adapt_IFI44L
FM_278-GCGTTTCGTGCCTACG	FM_278	RS	NYGC	MG	Adapt	Adapt_IFI44L
FM_278-GTTCATTGTAATCAAG	FM_278	RS	NYGC	MG	Adapt	Adapt_IFI44L
FM_278-AGGACTTTCGCGTAGC	FM_278	RS	NYGC	MG	Adapt	Adapt_IFI44L
FM_278-GAACTGTCAGTAGGAC	FM_278	RS	NYGC	MG	Adapt	Adapt_IFI44L
FM_278-GTCGTAATCTTCACGC	FM_278	RS	NYGC	MG	Homeo	Homeo_PICALM
FM_278-CACTGGGTCTCATTAC	FM_278	RS	NYGC	MG	Adapt	Adapt_IFI44L
FM_278-CTACGGGTCGATACAC	FM_278	RS	NYGC	MG	Adapt	Adapt_IFI44L
FM_278-AATTCCTGTACTGCCG	FM_278	RS	NYGC	MG	Adapt	Adapt_IFI44L
FM_278-GCGTTTCAGGTGGTTG	FM_278	RS	NYGC	MG	Adapt	Adapt_IFI44L
FM_278-GAAACCTGTGCCTACG	FM_278	RS	NYGC	MG	Adapt	Adapt_IFI44L
FM_278-AAGTGAAAGGCTTTCA	FM_278	RS	NYGC	MG	Adapt	Adapt_IFI44L
FM_278-CAATTTCTCGACCCAG	FM_278	RS	NYGC	MG	Adapt	Adapt_IFI44L
FM_278-TCTTGCGCAGAGAAAG	FM_278	RS	NYGC	MG	Adapt	Adapt_IFI44L
FM_278-TAAGCGTGTTATAGCC	FM_278	RS	NYGC	MG	Adapt	Adapt_IFI44L
FM_278-GTTATGGGTTGGGATG	FM_278	RS	NYGC	MG	Adapt	Adapt_IFI44L
FM_278-GTTACAGTCGGTAAGG	FM_278	RS	NYGC	MG	Adapt	Adapt_IFI44L
FM_278-TCACATTAGGTTATAG	FM_278	RS	NYGC	MG	Adapt	Adapt_IFI44L
FM_278-TCTTTGACAGCGACCT	FM_278	RS	NYGC	MG	Homeo	Homeo_PICALM
FM_278-GAATCGTGTTGCTGAT	FM_278	RS	NYGC	MG	Adapt	Adapt_IFI44L
FM_278-GCCAACGTCGGTAAGG	FM_278	RS	NYGC	MG	Adapt	Adapt_IFI44L
FM_278-TACTTGTAGAGAATCT	FM_278	RS	NYGC	MG	Adapt	Adapt_IFI44L
FM_278-GACAGCCAGCTGTTCA	FM_278	RS	NYGC	MG	Adapt	Adapt_IFI44L
FM_278-TCGGGACAGAGTCAGC	FM_278	RS	NYGC	MG	Adapt	Adapt_IFI44L
FM_278-CGGGTCATCGCACGAC	FM_278	RS	NYGC	MG	Homeo	Homeo_PICALM
FM_278-AGTACCAAGCTAAGTA	FM_278	RS	NYGC	MG	Adapt	Adapt_IFI44L
FM_278-CTGCAGGCAAGCTCTA	FM_278	RS	NYGC	MG	Adapt	Adapt_IFI44L
FM_278-GTGTAACGTGACCGAA	FM_278	RS	NYGC	MG	Adapt	Adapt_IFI44L
FM_278-CGGAGAACACTGTGAT	FM_278	RS	NYGC	MG	Adapt	Adapt_IFI44L
FM_278-TCTCAGCAGTGACCTT	FM_278	RS	NYGC	MG	Adapt	Adapt_IFI44L
FM_278-AACCTTTAGATAACAC	FM_278	RS	NYGC	MG	Adapt	Adapt_IFI44L
FM_278-CGGAATTTCAGCTCTC	FM_278	RS	NYGC	MG	Adapt	Adapt_IFI44L
FM_278-TTTACGTCAACAACAA	FM_278	RS	NYGC	MG	Adapt	Adapt_IFI44L
FM_278-ACAGGGAGTACGAGCA	FM_278	RS	NYGC	MG	Adapt	Adapt_IFI44L
FM_278-GTCGTAACACCCTATC	FM_278	RS	NYGC	MG	Adapt	Adapt_IFI44L
FM_278-GGCTTGGTCACTGGTA	FM_278	RS	NYGC	MG	Adapt	Adapt_IFI44L
FM_278-TCATTACCAATACCCA	FM_278	RS	NYGC	MG	Adapt	Adapt_IFI44L
FM_278-CACACAACAGCCGTTG	FM_278	RS	NYGC	MG	Adapt	Adapt_IFI44L
FM_278-CTCAGAATCAAACGTC	FM_278	RS	NYGC	MG	Adapt	Adapt_IFI44L
FM_278-TTCCGGTAGAGCATTA	FM_278	RS	NYGC	MG	Adapt	Adapt_IFI44L
FM_278-TTGTTTGGTATCACGT	FM_278	RS	NYGC	MG	Adapt	Adapt_IFI44L
FM_278-GCCATGGTCTGTGTGA	FM_278	RS	NYGC	MG	Homeo	Homeo_PICALM
FM_278-AGAAGCGAGAATTGTG	FM_278	RS	NYGC	MG	Adapt	Adapt_IFI44L
FM_278-TTATTGCTCATTTGGG	FM_278	RS	NYGC	MG	Adapt	Adapt_IFI44L
FM_278-GAGGGTAAGTTCTCTT	FM_278	RS	NYGC	MG	Adapt	Adapt_IFI44L
FM_278-TCATATCTCTCTATGT	FM_278	RS	NYGC	MG	Adapt	Adapt_IFI44L
FM_278-CCGAACGTCCGGACTG	FM_278	RS	NYGC	MG	Adapt	Adapt_IFI44L
FM_278-GAAGAATAGGCTAACG	FM_278	RS	NYGC	MG	Adapt	Adapt_IFI44L
FM_278-TACTTACGTGCCCACA	FM_278	RS	NYGC	MG	Adapt	Adapt_IFI44L
FM_278-CTCTGGTGTCGCTGCA	FM_278	RS	NYGC	MG	Adapt	Adapt_HSPA1A
FM_278-TCATGCCTCTCGTTTA	FM_278	RS	NYGC	MG	Adapt	Adapt_IFI44L
FM_278-GTAGGTTTCGTCGGGT	FM_278	RS	NYGC	MG	Adapt	Adapt_IFI44L
FM_278-CATTCCGTCATTTGCT	FM_278	RS	NYGC	MG	Prolif	Prolif_MKI67
FM_278-TGTGGCGTCACGATCA	FM_278	RS	NYGC	MG	Adapt	Adapt_IFI44L
FM_278-GGACGTCCACAGTGTT	FM_278	RS	NYGC	MG	Adapt	Adapt_IFI44L
FM_278-CAGCACGAGGCCCGTT	FM_278	RS	NYGC	MG	Adapt	Adapt_IFI44L
FM_278-TAACGACGTTCGGTTA	FM_278	RS	NYGC	MG	Adapt	Adapt_IFI44L
FM_278-ATTCTACAGACCTCAT	FM_278	RS	NYGC	MG	Adapt	Adapt_IFI44L
FM_278-GTACAGTGTTAGGGTG	FM_278	RS	NYGC	MG	Adapt	Adapt_IFI44L
FM_278-CGCGTGAGTTGCTGAT	FM_278	RS	NYGC	MG	Adapt	Adapt_AIF1
FM_278-CAATCGAAGACGCCAA	FM_278	RS	NYGC	MG	Adapt	Adapt_IFI44L
FM_278-ATCCCTGGTAAGGTCG	FM_278	RS	NYGC	MG	Adapt	Adapt_HSPA1A
FM_278-ATCCATTTCCGTCACT	FM_278	RS	NYGC	MG	Adapt	Adapt_IFI44L
FM_278-CCGAACGCATATCGGT	FM_278	RS	NYGC	MG	exAM	exAM_ERN1
FM_278-TGGTACACATACAGAA	FM_278	RS	NYGC	MG	Adapt	Adapt_IFI44L
FM_278-TATTGGGTCCGTGCGA	FM_278	RS	NYGC	MG	Adapt	Adapt_IFI44L
FM_278-TGGGAGACAACAAGTA	FM_278	RS	NYGC	MG	Adapt	Adapt_IFI44L
FM_278-GGGTCTGCATCACCAA	FM_278	RS	NYGC	PVM	PVM	PVM_CD163
FM_278-ATTCCCGAGACCTGGA	FM_278	RS	NYGC	MG	Adapt	Adapt_IFI44L
FM_278-CAACGATAGATAGTGT	FM_278	RS	NYGC	MG	Adapt	Adapt_HIST
FM_278-TGCGGGTTCCGTGCGA	FM_278	RS	NYGC	MG	Adapt	Adapt_IFI44L
FM_278-ATTCCCGGTTTCTTAC	FM_278	RS	NYGC	MG	Adapt	Adapt_IFI44L
FM_278-CGAGTGCCAGTAACGG	FM_278	RS	NYGC	MG	Adapt	Adapt_IFI44L
FM_278-ACCTGTCGTTCCGCAG	FM_278	RS	NYGC	MG	Adapt	Adapt_IFI44L
FM_278-TCGATTTAGACTTCAC	FM_278	RS	NYGC	MG	Adapt	Adapt_IFI44L
FM_278-TTGAACGAGGATGCGT	FM_278	RS	NYGC	MG	Adapt	Adapt_IFI44L
FM_278-CGAAGGACACTAAACC	FM_278	RS	NYGC	MG	Adapt	Adapt_IFI44L
FM_278-AATGGAAGTAGCGAGT	FM_278	RS	NYGC	MG	Adapt	Adapt_IFI44L
FM_278-GAGCTGCTCTACGCAA	FM_278	RS	NYGC	MG	Adapt	Adapt_HSPA1A
FM_278-ATTGGGTAGGGCAACT	FM_278	RS	NYGC	MG	Adapt	Adapt_IFI44L
FM_278-TCCTAATGTCCTCATC	FM_278	RS	NYGC	MG	Adapt	Adapt_IFI44L
FM_278-TCACAAGAGGGACAGG	FM_278	RS	NYGC	MG	Adapt	Adapt_HSPA1A
FM_278-AAGCCATAGCACTAGG	FM_278	RS	NYGC	MG	Adapt	Adapt_IFI44L
FM_278-AGAAATGTCCATACAG	FM_278	RS	NYGC	MG	Adapt	Adapt_IFI44L
FM_278-TCTGTCGAGTCAGAGC	FM_278	RS	NYGC	MG	Adapt	Adapt_IFI44L
FM_278-AACAAAGTCGCTTGAA	FM_278	RS	NYGC	MG	Adapt	Adapt_IFI44L
FM_278-GTCAAGTTCCGTCCTA	FM_278	RS	NYGC	MG	Adapt	Adapt_IFI44L
FM_278-TTCAGGAAGAGAGGGC	FM_278	RS	NYGC	MG	Adapt	Adapt_IFI44L
FM_278-CGGCAGTTCCGACATA	FM_278	RS	NYGC	MG	Adapt	Adapt_IFI44L
FM_278-CTGAGGCTCCTAGCTC	FM_278	RS	NYGC	MG	Adapt	Adapt_IFI44L
FM_278-TTCCGTGAGGAATGTT	FM_278	RS	NYGC	MG	Adapt	Adapt_IFI44L
FM_278-AAGTTCGCACGCTGAC	FM_278	RS	NYGC	MG	Adapt	Adapt_IFI44L
FM_278-ACCGTTCAGGCCATAG	FM_278	RS	NYGC	MG	Adapt	Adapt_IFI44L
FM_278-CGGGCATAGGACTGGT	FM_278	RS	NYGC	MG	Adapt	Adapt_IFI44L
FM_278-GAGTGAGTCTAGACCA	FM_278	RS	NYGC	MG	Adapt	Adapt_IFI44L
FM_278-CATAAGCAGGATTCAA	FM_278	RS	NYGC	MG	Adapt	Adapt_IFI44L
FM_278-AACAAGATCTTCCAGC	FM_278	RS	NYGC	MG	Adapt	Adapt_IFI44L
FM_278-TCCTTTCCAACGTATC	FM_278	RS	NYGC	MG	Adapt	Adapt_IFI44L
FM_278-CATAAGCTCGAAGAAT	FM_278	RS	NYGC	MG	Adapt	Adapt_IFI44L
FM_278-AGCCAATGTCGAGCAA	FM_278	RS	NYGC	MG	Adapt	Adapt_IFI44L
FM_278-CAGTGCGGTAACAGTA	FM_278	RS	NYGC	MG	Adapt	Adapt_IFI44L
FM_278-CGGAATTGTATGCTTG	FM_278	RS	NYGC	MG	Adapt	Adapt_IFI44L
FM_278-AATGGCTAGAGATGCC	FM_278	RS	NYGC	MG	Adapt	Adapt_IFI44L
FM_278-ACAAGCTTCGGTAAGG	FM_278	RS	NYGC	MG	Adapt	Adapt_IFI44L
FM_278-AAGTTCGGTGGGCTCT	FM_278	RS	NYGC	MG	Adapt	Adapt_IFI44L
FM_278-CCCGGAAAGCGTCTGC	FM_278	RS	NYGC	MG	Adapt	Adapt_IFI44L
FM_278-TCAAGACCAAGGAGTC	FM_278	RS	NYGC	MG	Adapt	Adapt_HSPA1A
FM_278-GTGATGTTCATCCTGC	FM_278	RS	NYGC	MG	Adapt	Adapt_IFI44L
FM_278-CCACGAGAGTCAATCC	FM_278	RS	NYGC	MG	Adapt	Adapt_IFI44L
FM_278-TTCCTAACAAACAGGC	FM_278	RS	NYGC	MG	Adapt	Adapt_IFI44L
FM_278-ATTCATCAGCATGAAT	FM_278	RS	NYGC	MG	Adapt	Adapt_HSPA1A
FM_278-CCTGTTGAGTATGGCG	FM_278	RS	NYGC	MG	Adapt	Adapt_IFI44L
FM_278-AGGATCTGTATCGATC	FM_278	RS	NYGC	MG	Prolif	Prolif_MKI67
FM_278-ACCTGAAGTCGGAACA	FM_278	RS	NYGC	MG	Adapt	Adapt_IFI44L
FM_278-TCCCACAGTCTGCGCA	FM_278	RS	NYGC	MG	Adapt	Adapt_AIF1
FM_278-TGATCTTAGGGACACT	FM_278	RS	NYGC	MG	Adapt	Adapt_IFI44L
FM_278-CACGTTCAGCACTAGG	FM_278	RS	NYGC	MG	Adapt	Adapt_IFI44L
FM_278-TCCGGGAGTCAAAGCG	FM_278	RS	NYGC	MG	Adapt	Adapt_IFI44L
FM_278-ACGATCATCATGAGGG	FM_278	RS	NYGC	MG	Adapt	Adapt_IFI44L
FM_278-TGTGATGAGACTCCGC	FM_278	RS	NYGC	MG	Adapt	Adapt_IFI44L
FM_278-ATGGATCAGTCGAGGT	FM_278	RS	NYGC	MG	Adapt	Adapt_IFI44L
FM_278-AAGTACCGTCCATACA	FM_278	RS	NYGC	MG	Adapt	Adapt_IFI44L
FM_278-ACAGAAATCCTGATAG	FM_278	RS	NYGC	MG	Adapt	Adapt_IFI44L
FM_278-AGTAGTCCACGACGCT	FM_278	RS	NYGC	MG	Adapt	Adapt_IFI44L
FM_278-CTGGTCTGTGCAACAG	FM_278	RS	NYGC	MG	Adapt	Adapt_IFI44L
FM_278-GATCCCTGTGTACATC	FM_278	RS	NYGC	MG	Adapt	Adapt_IFI44L
FM_278-TTACGTTGTACCCGAC	FM_278	RS	NYGC	MG	Adapt	Adapt_IFI44L
FM_278-GGTGATTTCACGGACC	FM_278	RS	NYGC	MG	Adapt	Adapt_IFI44L
FM_278-TATGTTCTCGTAGCCG	FM_278	RS	NYGC	MG	Adapt	Adapt_IFI44L
FM_278-GCCGATGGTAGATCGG	FM_278	RS	NYGC	MG	Adapt	Adapt_IFI44L
FM_278-TAACACGGTTGAGGAC	FM_278	RS	NYGC	MG	Adapt	Adapt_IFI44L
FM_278-TCACGGGTCTGGACCG	FM_278	RS	NYGC	MG	Adapt	Adapt_IFI44L
FM_278-CCGAACGAGCAGGGAG	FM_278	RS	NYGC	MG	Homeo	Homeo_PICALM
FM_278-AGGTCTACAAGGTTGG	FM_278	RS	NYGC	MG	Adapt	Adapt_IFI44L
FM_278-GTCGTTCCAGTGAGCA	FM_278	RS	NYGC	MG	Adapt	Adapt_IFI44L
FM_278-AGTGATCAGCCATGCC	FM_278	RS	NYGC	MG	Adapt	Adapt_IFI44L
FM_278-AACGGGAGTTGTCAGT	FM_278	RS	NYGC	MG	Adapt	Adapt_IFI44L
FM_278-TTCGGTCCAATCGCCG	FM_278	RS	NYGC	MG	Homeo	Homeo_PICALM
FM_278-TAGTGCAAGTAATACG	FM_278	RS	NYGC	MG	Adapt	Adapt_IFI44L
FM_278-TTGTTTGGTTGCATAC	FM_278	RS	NYGC	MG	Adapt	Adapt_IFI44L
FM_278-ATACTTCCAATGCTCA	FM_278	RS	NYGC	MG	Adapt	Adapt_IFI44L
FM_278-TAGATCGAGCGTCAGA	FM_278	RS	NYGC	MG	Adapt	Adapt_IFI44L
FM_278-CGTAGTAGTCCGGCAT	FM_278	RS	NYGC	MG	Adapt	Adapt_IFI44L
FM_278-CGGGCATAGGATACAT	FM_278	RS	NYGC	MG	Adapt	Adapt_IFI44L
FM_278-GGGAGTAAGAAACTAC	FM_278	RS	NYGC	MG	Adapt	Adapt_IFI44L
FM_278-ATCCGTCTCCGATCGG	FM_278	RS	NYGC	MG	Adapt	Adapt_IFI44L
FM_278-TTCCACGTCGCCTCTA	FM_278	RS	NYGC	MG	Adapt	Adapt_IFI44L
FM_278-TTCGGTCCAGCAGAAC	FM_278	RS	NYGC	MG	Adapt	Adapt_IFI44L
FM_278-GACTATGTCCCGAACG	FM_278	RS	NYGC	MG	Adapt	Adapt_IFI44L
FM_278-GAGCCTGAGGCCATAG	FM_278	RS	NYGC	MG	Adapt	Adapt_IFI44L
FM_278-TGGATGTCAAATGGAT	FM_278	RS	NYGC	MG	Adapt	Adapt_IFI44L
FM_278-GTAGTACAGGGTTTCT	FM_278	RS	NYGC	MG	Adapt	Adapt_IFI44L
FM_278-CTGATCCTCCATAAGC	FM_278	RS	NYGC	MG	Adapt	Adapt_IFI44L
FM_278-ATCGTAGTCGATGGAG	FM_278	RS	NYGC	MG	Adapt	Adapt_IFI44L
FM_278-TACCGAACAACTGATC	FM_278	RS	NYGC	MG	Adapt	Adapt_IFI44L
FM_278-TGTAGACGTTCTCCTG	FM_278	RS	NYGC	MG	Adapt	Adapt_IFI44L
FM_278-TAATTCCGTTCGGTCG	FM_278	RS	NYGC	MG	Adapt	Adapt_IFI44L
FM_278-TAAGCGTGTACTTCCC	FM_278	RS	NYGC	MG	Adapt	Adapt_IFI44L
FM_278-ATGAAAGGTGCATACT	FM_278	RS	NYGC	MG	Adapt	Adapt_IFI44L
FM_278-AAACGCTAGTTACGGG	FM_278	RS	NYGC	MG	Adapt	Adapt_IFI44L
FM_278-TATCCTAAGAAGTGTT	FM_278	RS	NYGC	MG	Adapt	Adapt_AIF1
FM_278-TCGTGCTTCATTCCTA	FM_278	RS	NYGC	MG	Homeo	Homeo_PICALM
FM_278-TCGACGGGTTGTCAGT	FM_278	RS	NYGC	MG	Adapt	Adapt_IFI44L
FM_278-TGGATCAAGAGACAAG	FM_278	RS	NYGC	MG	Adapt	Adapt_IFI44L
FM_278-GTGTGGCAGGTGATAT	FM_278	RS	NYGC	MG	Adapt	Adapt_IFI44L
FM_278-ATCCTATTCGCCGAGT	FM_278	RS	NYGC	MG	Adapt	Adapt_IFI44L
FM_278-CTCCACACAGAAGTGC	FM_278	RS	NYGC	MG	Adapt	Adapt_IFI44L
FM_278-GGTAATCTCGAGTGGA	FM_278	RS	NYGC	MG	Adapt	Adapt_IFI44L
FM_278-GGGTGAAAGTCTAGAA	FM_278	RS	NYGC	MG	Adapt	Adapt_IFI44L
FM_278-CGGGTCAGTCTGTAAC	FM_278	RS	NYGC	MG	Adapt	Adapt_IFI44L
FM_278-GTCGTAAGTCGAGTGA	FM_278	RS	NYGC	PVM	PVM	PVM_CD163
FM_278-ATCCATTAGACTCATC	FM_278	RS	NYGC	MG	exAM	exAM_ERN1
FM_278-ATTGTTCTCGCCGATG	FM_278	RS	NYGC	MG	Adapt	Adapt_TMEM163
FM_278-CAAGACTGTCGAGTGA	FM_278	RS	NYGC	MG	ADAM	ADAM_GPNMB
FM_278-GATGATCGTAGTTAGA	FM_278	RS	NYGC	MG	Adapt	Adapt_IFI44L
FM_278-CATTTCAAGCCTTTGA	FM_278	RS	NYGC	MG	Adapt	Adapt_IFI44L
FM_278-CACGGGTGTCAGTTTG	FM_278	RS	NYGC	MG	Adapt	Adapt_IFI44L
FM_278-TGTGTGAGTCGCTCGA	FM_278	RS	NYGC	MG	Adapt	Adapt_IFI44L
FM_278-ACGCACGTCTAGATCG	FM_278	RS	NYGC	MG	Adapt	Adapt_IFI44L
FM_278-TGAATCGCACCGTGAC	FM_278	RS	NYGC	MG	Adapt	Adapt_IFI44L
FM_278-TGGGCGTGTCCCTGTT	FM_278	RS	NYGC	MG	Adapt	Adapt_IFI44L
FM_278-GATCGTATCTTTCAGT	FM_278	RS	NYGC	MG	Adapt	Adapt_IFI44L
FM_278-ATTCCATCATGCTGCG	FM_278	RS	NYGC	MG	Adapt	Adapt_IFI44L
FM_278-TACAGGTGTCGTACAT	FM_278	RS	NYGC	MG	Adapt	Adapt_IFI44L
FM_278-CTCCAACAGGTCGTAG	FM_278	RS	NYGC	MG	Adapt	Adapt_IFI44L
FM_278-AATGAAGCAACTGAAA	FM_278	RS	NYGC	MG	Homeo	Homeo_PICALM
FM_278-ATGGAGGGTCGAATGG	FM_278	RS	NYGC	MG	Adapt	Adapt_IFI44L
FM_278-TAGCACATCGGTGAAG	FM_278	RS	NYGC	MG	Adapt	Adapt_IFI44L
FM_278-CAGATTGGTTCTAACG	FM_278	RS	NYGC	MG	Homeo	Homeo_PICALM
FM_278-AGCGCTGCAACCCTAA	FM_278	RS	NYGC	MG	Adapt	Adapt_IFI44L
FM_278-GCCATGGGTCCTGGGT	FM_278	RS	NYGC	MG	Adapt	Adapt_IFI44L
FM_278-GGTGAAGGTCGTACAT	FM_278	RS	NYGC	MG	Adapt	Adapt_IFI44L
FM_278-AGGTCATTCGTAGCTA	FM_278	RS	NYGC	MG	Adapt	Adapt_IFI44L
FM_278-TTGGGTAGTCCGGCAT	FM_278	RS	NYGC	MG	Adapt	Adapt_IFI44L
FM_278-CAGAGCCTCTCATTGT	FM_278	RS	NYGC	MG	Adapt	Adapt_IFI44L
FM_278-TGGATGTCACGACAGA	FM_278	RS	NYGC	MG	Adapt	Adapt_IFI44L
FM_278-GGAGAACGTCACAGTT	FM_278	RS	NYGC	MG	Adapt	Adapt_IFI44L
FM_278-TCGTCCATCACACGAT	FM_278	RS	NYGC	MG	Homeo	Homeo_FRMD4A
FM_278-GGGCTCAGTTCGAAGG	FM_278	RS	NYGC	MG	Adapt	Adapt_IFI44L
FM_278-GCACGGTGTCTTCTAT	FM_278	RS	NYGC	MG	Adapt	Adapt_HSPA1A
FM_278-CTATAGGAGTCATTGC	FM_278	RS	NYGC	MG	Adapt	Adapt_IFI44L
FM_278-GGGAAGTGTCTTCCGT	FM_278	RS	NYGC	MG	Adapt	Adapt_IFI44L
FM_278-CTCTCGACAGCGACAA	FM_278	RS	NYGC	MG	Adapt	Adapt_IFI44L
FM_278-GCGTGCATCTCCTGTG	FM_278	RS	NYGC	MG	Adapt	Adapt_IFI44L
FM_278-AGGGAGTGTTGGACTT	FM_278	RS	NYGC	MG	Adapt	Adapt_IFI44L
FM_278-ACACTGAGTCTGTGTA	FM_278	RS	NYGC	MG	Adapt	Adapt_IFI44L
FM_278-TGCACGGAGTTGCGCC	FM_278	RS	NYGC	MG	Adapt	Adapt_IFI44L
FM_278-GGGAAGTCAGAGCGTA	FM_278	RS	NYGC	MG	Adapt	Adapt_IFI44L
FM_278-CCTCAGTTCGTTGCCT	FM_278	RS	NYGC	MG	Adapt	Adapt_IFI44L
FM_278-GACATCAAGACATAGT	FM_278	RS	NYGC	MG	Adapt	Adapt_IFI44L
FM_278-ACCCTCATCGTCGCTT	FM_278	RS	NYGC	MG	Adapt	Adapt_IFI44L
FM_278-AGAACAACACAAATCC	FM_278	RS	NYGC	MG	Homeo	Homeo_PICALM
FM_278-AGAAGCGAGGTGCAGT	FM_278	RS	NYGC	MG	Adapt	Adapt_IFI44L
FM_278-CTGCTCAAGGGAGAAT	FM_278	RS	NYGC	MG	Adapt	Adapt_IFI44L
FM_278-GAGTTGTTCCCAAGTA	FM_278	RS	NYGC	MG	Adapt	Adapt_IFI44L
FM_278-TCGTCCAGTTGCGAAG	FM_278	RS	NYGC	MG	Adapt	Adapt_IFI44L
FM_278-TTAATCCCACCGTGCA	FM_278	RS	NYGC	MG	Adapt	Adapt_IFI44L
FM_278-TTCCTAAAGCGATCGA	FM_278	RS	NYGC	MG	Adapt	Adapt_IFI44L
FM_278-CTCAGTCGTGTTACAC	FM_278	RS	NYGC	MG	Adapt	Adapt_AIF1
FM_278-TTTCACAAGTCGGGAT	FM_278	RS	NYGC	MG	Adapt	Adapt_IFI44L
FM_278-CTCTCAGAGTTGTCAC	FM_278	RS	NYGC	MG	Homeo	Homeo_PICALM
FM_278-CGGGTGTTCGTCTACC	FM_278	RS	NYGC	MG	Homeo	Homeo_PICALM
FM_278-TCCACGTTCAGGAGAC	FM_278	RS	NYGC	MG	Adapt	Adapt_IFI44L
FM_278-AGCATCACAAGAGATT	FM_278	RS	NYGC	MG	Adapt	Adapt_IFI44L
FM_278-AATAGAGCATGGAATA	FM_278	RS	NYGC	MG	Homeo	Homeo_PICALM
FM_278-TGGGCGTCAATCCAGT	FM_278	RS	NYGC	MG	Adapt	Adapt_IFI44L
FM_278-AGCGATTCAGAAGTTA	FM_278	RS	NYGC	MG	Adapt	Adapt_IFI44L
FM_278-CCATCACTCGGAAACG	FM_278	RS	NYGC	MG	Adapt	Adapt_IFI44L
FM_278-TCTCAGCGTTCAGCGC	FM_278	RS	NYGC	MG	Adapt	Adapt_IFI44L
FM_278-GTCTCACTCTGACGCG	FM_278	RS	NYGC	MG	Adapt	Adapt_IFI44L
FM_278-GTAACACGTTGCGTAT	FM_278	RS	NYGC	MG	Adapt	Adapt_IFI44L
FM_278-GAACGTTCAGGCATGA	FM_278	RS	NYGC	MG	Adapt	Adapt_AIF1
FM_278-CCGGTGACAGTTTGGT	FM_278	RS	NYGC	MG	Homeo	Homeo_PICALM
FM_278-TCAGCCTCACTGTGTA	FM_278	RS	NYGC	MG	Adapt	Adapt_IFI44L
FM_278-AACTTCTAGTGAACAT	FM_278	RS	NYGC	MG	Adapt	Adapt_IFI44L
FM_278-AGATGCTGTGAGACGT	FM_278	RS	NYGC	MG	Adapt	Adapt_IFI44L
FM_278-TCACACCCACAAGGTG	FM_278	RS	NYGC	MG	Adapt	Adapt_IFI44L
FM_278-AGGGCTCGTAGCTGTT	FM_278	RS	NYGC	MG	Adapt	Adapt_IFI44L
FM_278-AAACCCAGTAGTTCCA	FM_278	RS	NYGC	MG	Adapt	Adapt_IFI44L
FM_278-TGTGGCGGTAGTCTGT	FM_278	RS	NYGC	MG	Adapt	Adapt_IFI44L
FM_278-CGGGTCATCACGTAGT	FM_278	RS	NYGC	MG	Adapt	Adapt_IFI44L
FM_278-CATGGTAGTGAGTTTC	FM_278	RS	NYGC	MG	Adapt	Adapt_IFI44L
FM_278-TGTTGGATCCATCCGT	FM_278	RS	NYGC	MG	Adapt	Adapt_IFI44L
FM_278-ATTGTTCCAACGATTC	FM_278	RS	NYGC	MG	Adapt	Adapt_HIST
FM_278-CTGAGGCAGCGACTAG	FM_278	RS	NYGC	MG	Adapt	Adapt_IFI44L
FM_278-ACGTAGTCAGCACAGA	FM_278	RS	NYGC	MG	Adapt	Adapt_IFI44L
FM_278-CGTAATGAGGTGGGTT	FM_278	RS	NYGC	MG	Adapt	Adapt_IFI44L
FM_278-ATGATCGAGTACAGCG	FM_278	RS	NYGC	MG	Adapt	Adapt_HSPA1A
FM_278-GCGTTTCAGTGCTCGC	FM_278	RS	NYGC	MG	Adapt	Adapt_IFI44L
FM_278-TGGAACTCAAGGTTGG	FM_278	RS	NYGC	MG	Adapt	Adapt_IFI44L
FM_278-ACTCTCGAGTTGGCTT	FM_278	RS	NYGC	MG	Adapt	Adapt_IFI44L
FM_278-GAGATGGGTGATACAA	FM_278	RS	NYGC	MG	Adapt	Adapt_IFI44L
FM_278-AGTAGCTGTATCAGCT	FM_278	RS	NYGC	MG	Adapt	Adapt_IFI44L
FM_278-TCATCCGCAAATGGAT	FM_278	RS	NYGC	MG	Adapt	Adapt_IFI44L
FM_278-CCGAACGGTCAGGTAG	FM_278	RS	NYGC	MG	Adapt	Adapt_IFI44L
FM_278-CGTAATGCACGTGTGC	FM_278	RS	NYGC	MG	Adapt	Adapt_IFI44L
FM_278-CATGGTACAAGATGGC	FM_278	RS	NYGC	MG	Adapt	Adapt_IFI44L
FM_278-TTCGATTCACCGGAAA	FM_278	RS	NYGC	MG	Adapt	Adapt_TMEM163
FM_278-AATAGAGCATCAGTGT	FM_278	RS	NYGC	MG	Adapt	Adapt_IFI44L
FM_278-TACCGAAGTCACTGAT	FM_278	RS	NYGC	MG	Homeo	Homeo_PICALM
FM_278-TGTGAGTTCCTCTAAT	FM_278	RS	NYGC	MG	Adapt	Adapt_HIST
FM_278-TACAACGCAGTATACC	FM_278	RS	NYGC	MG	Adapt	Adapt_IFI44L
FM_278-TAGGAGGTCAGTCATG	FM_278	RS	NYGC	MG	Adapt	Adapt_IFI44L
FM_278-ACTATTCTCTCCGAAA	FM_278	RS	NYGC	MG	Adapt	Adapt_IFI44L
FM_278-GTGTGATCAGGACTAG	FM_278	RS	NYGC	MG	Adapt	Adapt_IFI44L
FM_278-GTGATGTGTCAACATC	FM_278	RS	NYGC	MG	Adapt	Adapt_IFI44L
FM_278-TGCGACGGTTAAACCC	FM_278	RS	NYGC	MG	Adapt	Adapt_IFI44L
FM_278-CTATAGGTCTCGGTAA	FM_278	RS	NYGC	MG	Adapt	Adapt_IFI44L
FM_278-CTCCTTTTCCGTATGA	FM_278	RS	NYGC	MG	Adapt	Adapt_IFI44L
FM_278-GAAGAATAGTGTCATC	FM_278	RS	NYGC	MG	Adapt	Adapt_IFI44L
FM_278-ACGTAGTTCATACAGC	FM_278	RS	NYGC	MG	Adapt	Adapt_IFI44L
FM_278-ACCCTCAAGATGGCAC	FM_278	RS	NYGC	MG	Homeo	Homeo_PICALM
FM_278-TTGATGGGTATGAGAT	FM_278	RS	NYGC	MG	Adapt	Adapt_IFI44L
FM_278-GCCTGTTCATACCACA	FM_278	RS	NYGC	MG	Adapt	Adapt_IFI44L
FM_278-CTTAGGACACGTCATA	FM_278	RS	NYGC	MG	Adapt	Adapt_IFI44L
FM_278-GCCGTGAAGCGATGAC	FM_278	RS	NYGC	MG	Adapt	Adapt_IFI44L
FM_278-GGTTGTAGTGCCTGCA	FM_278	RS	NYGC	MG	Adapt	Adapt_IFI44L
FM_278-CTATAGGTCGCAGAGA	FM_278	RS	NYGC	MG	Adapt	Adapt_IFI44L
FM_278-CCATAAGAGGATCATA	FM_278	RS	NYGC	PVM	PVM	PVM_CD163
FM_278-CGAAGTTTCCTTGACC	FM_278	RS	NYGC	MG	Adapt	Adapt_IFI44L
FM_278-GATCGTACATTGAAAG	FM_278	RS	NYGC	MG	Adapt	Adapt_IFI44L
FM_278-AGACCCGAGAGTCTTC	FM_278	RS	NYGC	MG	Adapt	Adapt_IFI44L
FM_278-TTCGATTTCGGAGTAG	FM_278	RS	NYGC	MG	Adapt	Adapt_IFI44L
FM_278-TACATTCAGAATTGTG	FM_278	RS	NYGC	MG	Adapt	Adapt_IFI44L
FM_278-ACGGTCGCACTTCAAG	FM_278	RS	NYGC	MG	Adapt	Adapt_IFI44L
FM_278-AGCGTCGGTTGCGGAA	FM_278	RS	NYGC	MG	Adapt	Adapt_IFI44L
FM_278-AGACTCACATCGAAGG	FM_278	RS	NYGC	MG	Adapt	Adapt_IFI44L
FM_278-TGTACAGAGTTCTCTT	FM_278	RS	NYGC	MG	Adapt	Adapt_IFI44L
FM_278-GTGCACGAGCGCCCAT	FM_278	RS	NYGC	MG	Adapt	Adapt_IFI44L
FM_278-AGGAATAGTTCCGTTC	FM_278	RS	NYGC	MG	Adapt	Adapt_IFI44L
FM_278-CTGCTCAGTTGCGGCT	FM_278	RS	NYGC	MG	Adapt	Adapt_IFI44L
FM_278-TATGTTCGTTGCCGAC	FM_278	RS	NYGC	MG	Adapt	Adapt_IFI44L
FM_278-ATTCCATTCAATCGGT	FM_278	RS	NYGC	MG	Adapt	Adapt_IFI44L
FM_278-AAAGAACAGCTTCGTA	FM_278	RS	NYGC	MG	Adapt	Adapt_IFI44L
FM_278-GTGCGTGCAGCCTATA	FM_278	RS	NYGC	MG	Adapt	Adapt_IFI44L
FM_278-TGGATGTCAAAGGGTC	FM_278	RS	NYGC	MG	Homeo	Homeo_PICALM
FM_278-TTACTGTTCTACCTTA	FM_278	RS	NYGC	MG	Adapt	Adapt_IFI44L
FM_278-TCTTAGTAGTCTTCCC	FM_278	RS	NYGC	MG	Adapt	Adapt_IFI44L
FM_278-AATGAAGGTCGCTTAA	FM_278	RS	NYGC	MG	Adapt	Adapt_IFI44L
FM_278-ACTACGAAGACTCTTG	FM_278	RS	NYGC	MG	Adapt	Adapt_IFI44L
FM_278-TACCCACGTTCGTGCG	FM_278	RS	NYGC	MG	Adapt	Adapt_IFI44L
FM_278-AGCGTCGCATCAGTCA	FM_278	RS	NYGC	MG	Adapt	Adapt_IFI44L
FM_278-TGAGGTTTCTCTTCAA	FM_278	RS	NYGC	MG	Adapt	Adapt_HIST
FM_278-TGATGGTTCTCAGGCG	FM_278	RS	NYGC	MG	Adapt	Adapt_IFI44L
FM_278-TGGGAGACACCTCTGT	FM_278	RS	NYGC	MG	Adapt	Adapt_IFI44L
FM_278-ATCGGCGGTGAGGAAA	FM_278	RS	NYGC	MG	Adapt	Adapt_IFI44L
FM_278-GCCGTGATCTTGATTC	FM_278	RS	NYGC	MG	Adapt	Adapt_IFI44L
FM_278-CATGCTCCAGACGATG	FM_278	RS	NYGC	MG	Adapt	Adapt_IFI44L
FM_278-CTCCAACTCTCGACGG	FM_278	RS	NYGC	MG	Adapt	Adapt_IFI44L
FM_278-CGTTGGGGTACTGCCG	FM_278	RS	NYGC	MG	Adapt	Adapt_IFI44L
FM_278-CGATGCGTCGAGCTGC	FM_278	RS	NYGC	MG	Adapt	Adapt_IFI44L
FM_278-GAGTTTGTCCGCCTAT	FM_278	RS	NYGC	MG	Adapt	Adapt_IFI44L
FM_278-GGAATGGCATCGGAGA	FM_278	RS	NYGC	MG	Adapt	Adapt_IFI44L
FM_278-TCCGATCCATCCCGTT	FM_278	RS	NYGC	MG	Adapt	Adapt_AIF1
FM_278-TGGGCGTTCTGGCCTT	FM_278	RS	NYGC	MG	Adapt	Adapt_IFI44L
FM_278-AGTGACTCACCCTGAG	FM_278	RS	NYGC	MG	Adapt	Adapt_IFI44L
FM_278-TTGATGGTCGCGATCG	FM_278	RS	NYGC	MG	Adapt	Adapt_IFI44L
FM_278-GCGTGCACATCCAATG	FM_278	RS	NYGC	MG	Adapt	Adapt_IFI44L
FM_278-ATTTCTGAGGCAGTCA	FM_278	RS	NYGC	MG	Adapt	Adapt_IFI44L
FM_278-TCCCATGCAATGTTGC	FM_278	RS	NYGC	MG	Adapt	Adapt_IFI44L
FM_278-AGATCCAGTGATTAGA	FM_278	RS	NYGC	MG	Adapt	Adapt_IFI44L
FM_278-TGTTGAGAGACCACGA	FM_278	RS	NYGC	MG	Adapt	Adapt_IFI44L
FM_278-GTCAAACTCATACAGC	FM_278	RS	NYGC	MG	Adapt	Adapt_IFI44L
FM_278-TCCGTGTGTTGTGTTG	FM_278	RS	NYGC	MG	Adapt	Adapt_IFI44L
FM_278-GCATGATAGGACTAAT	FM_278	RS	NYGC	MG	Adapt	Adapt_IFI44L
FM_278-TTGTTGTGTAGGACCA	FM_278	RS	NYGC	MG	Adapt	Adapt_IFI44L
FM_278-CGTCAAACAAGTGACG	FM_278	RS	NYGC	MG	Adapt	Adapt_IFI44L
FM_278-AGCTACAGTCCACACG	FM_278	RS	NYGC	MG	Adapt	Adapt_AIF1
FM_278-GCGAGAAGTGCTCGTG	FM_278	RS	NYGC	MG	Adapt	Adapt_IFI44L
FM_278-TCGCTCATCCACGTGG	FM_278	RS	NYGC	MG	Adapt	Adapt_IFI44L
FM_278-CAGCAGCGTACTGACT	FM_278	RS	NYGC	MG	Homeo	Homeo_PICALM
FM_278-GACAGCCTCATTGCCC	FM_278	RS	NYGC	MG	Adapt	Adapt_IFI44L
FM_278-TCATTTGAGCACGGAT	FM_278	RS	NYGC	MG	Prolif	Prolif_MKI67
FM_278-TAGATCGGTCAGACGA	FM_278	RS	NYGC	MG	Adapt	Adapt_HIST
FM_278-AGTGCCGCATTGAGGG	FM_278	RS	NYGC	MG	Adapt	Adapt_IFI44L
FM_278-GCGTTTCGTCTCGACG	FM_278	RS	NYGC	MG	Adapt	Adapt_IFI44L
FM_278-TGTGATGGTTAAACAG	FM_278	RS	NYGC	MG	Adapt	Adapt_IFI44L
FM_278-TGAGCGCTCTTCGATT	FM_278	RS	NYGC	MG	Adapt	Adapt_IFI44L
FM_278-GAATAGACAACCAATC	FM_278	RS	NYGC	MG	Adapt	Adapt_IFI44L
FM_278-AAAGAACAGGTCACAG	FM_278	RS	NYGC	MG	Adapt	Adapt_IFI44L
FM_278-TGGGAAGAGTCGTCTA	FM_278	RS	NYGC	MG	Adapt	Adapt_IFI44L
FM_278-GGTGTTAGTTAGGGTG	FM_278	RS	NYGC	MG	Adapt	Adapt_IFI44L
FM_278-CAGCCAGGTCTCAGGC	FM_278	RS	NYGC	MG	Adapt	Adapt_IFI44L
FM_278-GGAGGTACACGCGTCA	FM_278	RS	NYGC	MG	Adapt	Adapt_IFI44L
FM_278-CGTGATAGTGGGATTG	FM_278	RS	NYGC	MG	Adapt	Adapt_IFI44L
FM_278-ACGTAACTCGTGTGGC	FM_278	RS	NYGC	MG	Adapt	Adapt_IFI44L
FM_278-GTTGTGACATCCTATT	FM_278	RS	NYGC	MG	Adapt	Adapt_IFI44L
FM_278-TCACATTAGGTGTGAC	FM_278	RS	NYGC	MG	exAM	exAM_ERN1
FM_278-AAGCCATAGCCGCACT	FM_278	RS	NYGC	MG	Adapt	Adapt_IFI44L
FM_278-TCATTACAGGATTCCT	FM_278	RS	NYGC	MG	Adapt	Adapt_IFI44L
FM_278-GCACGGTTCGCCTTGT	FM_278	RS	NYGC	MG	Adapt	Adapt_IFI44L
FM_278-GGTTGTAAGCTCGAAG	FM_278	RS	NYGC	MG	Adapt	Adapt_IFI44L
FM_278-CTACTATCATTCCTCG	FM_278	RS	NYGC	MG	Adapt	Adapt_IFI44L
FM_278-CAAAGAACAAATGGAT	FM_278	RS	NYGC	MG	Adapt	Adapt_IFI44L
FM_278-CGGGTCATCGAGATGG	FM_278	RS	NYGC	MG	Homeo	Homeo_PICALM
FM_278-AGATCGTTCCATACAG	FM_278	RS	NYGC	MG	Adapt	Adapt_IFI44L
FM_278-TGCACGGTCAGCTGTA	FM_278	RS	NYGC	MG	Adapt	Adapt_IFI44L
FM_278-TCGGGACCATACGCAT	FM_278	RS	NYGC	MG	Homeo	Homeo_PICALM
FM_278-ATCCATTCAACTGGTT	FM_278	RS	NYGC	MG	Homeo	Homeo_PICALM
FM_278-ACTCTCGCAACCACAT	FM_278	RS	NYGC	MG	Adapt	Adapt_IFI44L
FM_278-ACGTCCTGTACTCCCT	FM_278	RS	NYGC	MG	Adapt	Adapt_IFI44L
FM_278-GCACGTGGTGTAGCAG	FM_278	RS	NYGC	MG	Adapt	Adapt_IFI44L
FM_278-GATTGGTCAGTATGAA	FM_278	RS	NYGC	MG	Adapt	Adapt_IFI44L
FM_278-ATCCACCAGTAGCATA	FM_278	RS	NYGC	MG	Adapt	Adapt_IFI44L
FM_278-CTTAGGAAGGTAAAGG	FM_278	RS	NYGC	MG	Adapt	Adapt_IFI44L
FM_278-TTTCAGTGTAGTGCGA	FM_278	RS	NYGC	MG	Adapt	Adapt_IFI44L
FM_278-TATCTTGAGACGGAAA	FM_278	RS	NYGC	MG	Adapt	Adapt_IFI44L
FM_278-CCGTTCATCTTACCAT	FM_278	RS	NYGC	MG	Adapt	Adapt_IFI44L
FM_278-GCCCAGAAGGTATTGA	FM_278	RS	NYGC	MG	Adapt	Adapt_AIF1
FM_278-GTGGCGTCAGGCGATA	FM_278	RS	NYGC	MG	Adapt	Adapt_IFI44L
FM_278-CTTCGGTCAAGAAACT	FM_278	RS	NYGC	MG	Adapt	Adapt_AIF1
FM_278-AACACACGTCTTCAAG	FM_278	RS	NYGC	MG	Adapt	Adapt_IFI44L
FM_278-CATTTCACAAGTCCAT	FM_278	RS	NYGC	MG	Adapt	Adapt_IFI44L
FM_278-TGGAGGAGTGTAAACA	FM_278	RS	NYGC	MG	Adapt	Adapt_IFI44L
FM_278-AGTCTCCTCGACATCA	FM_278	RS	NYGC	MG	Adapt	Adapt_IFI44L
FM_278-ACGGTTATCTTTCTAG	FM_278	RS	NYGC	MG	Adapt	Adapt_IFI44L
FM_278-GTTCCGTGTGCTATTG	FM_278	RS	NYGC	MG	Adapt	Adapt_IFI44L
FM_278-CACTAAGGTGATTGGG	FM_278	RS	NYGC	MG	Homeo	Homeo_PICALM
FM_278-TCGGTCTCAGCTTCGG	FM_278	RS	NYGC	MG	Adapt	Adapt_IFI44L
FM_278-GATGCTAGTCGTACTA	FM_278	RS	NYGC	MG	Adapt	Adapt_IFI44L
FM_278-AAACGCTCAGTTCCAA	FM_278	RS	NYGC	MG	Adapt	Adapt_IFI44L
FM_278-CATACAGCACAGTGAG	FM_278	RS	NYGC	MG	Adapt	Adapt_IFI44L
FM_278-GAATCACAGGCCTTGC	FM_278	RS	NYGC	MG	Homeo	Homeo_PICALM
FM_278-CGTTCTGCAGCGTTGC	FM_278	RS	NYGC	MG	Adapt	Adapt_IFI44L
FM_278-GCTTCACCAGCTCATA	FM_278	RS	NYGC	MG	Adapt	Adapt_IFI44L
FM_278-TCATCATGTGGGATTG	FM_278	RS	NYGC	MG	exAM	exAM_ERN1
FM_278-TGACGCGCACGCTGAC	FM_278	RS	NYGC	MG	Adapt	Adapt_IFI44L
FM_278-TCCACCATCACTTTGT	FM_278	RS	NYGC	MG	Adapt	Adapt_IFI44L
FM_278-ACTATTCGTAGTATAG	FM_278	RS	NYGC	MG	Adapt	Adapt_IFI44L
FM_278-GCGAGAACAGCAGTTT	FM_278	RS	NYGC	MG	Adapt	Adapt_IFI44L
FM_278-TCAGGGCCACAGCATT	FM_278	RS	NYGC	MG	Adapt	Adapt_IFI44L
FM_278-CAACGGCCATGGCTGC	FM_278	RS	NYGC	PVM	PVM	PVM_CD163
FM_278-AGAAGTATCTCGGTAA	FM_278	RS	NYGC	MG	Adapt	Adapt_IFI44L
FM_278-CCTCTAGAGACGACTG	FM_278	RS	NYGC	MG	Homeo	Homeo_PICALM
FM_278-CTCCGATCACTCTAGA	FM_278	RS	NYGC	MG	Adapt	Adapt_IFI44L
FM_278-AAGCATCAGGACCCAA	FM_278	RS	NYGC	MG	Adapt	Adapt_IFI44L
FM_278-CGAGTTACACTGCACG	FM_278	RS	NYGC	MG	Adapt	Adapt_IFI44L
FM_278-TACATTCTCGGAGCAA	FM_278	RS	NYGC	MG	Adapt	Adapt_IFI44L
FM_278-GCGAGAACAAAGACTA	FM_278	RS	NYGC	MG	Adapt	Adapt_AIF1
FM_278-TACTTACCAACTGCCG	FM_278	RS	NYGC	MG	Adapt	Adapt_IFI44L
FM_278-CACTGAATCGTGGCGT	FM_278	RS	NYGC	MG	Adapt	Adapt_IFI44L
FM_278-AGTAGCTAGATTCGAA	FM_278	RS	NYGC	MG	Adapt	Adapt_IFI44L
FM_278-CCCTAACCACGTACAT	FM_278	RS	NYGC	MG	Homeo	Homeo_PICALM
FM_278-TTTGACTAGTTACGTC	FM_278	RS	NYGC	MG	Adapt	Adapt_IFI44L
FM_278-GATTTCTGTAGGGTAC	FM_278	RS	NYGC	MG	Prolif	Prolif_MKI67
FM_278-CTCATTACAGCGGTCT	FM_278	RS	NYGC	MG	Adapt	Adapt_IFI44L
FM_278-GGGACAAAGCTCCGAC	FM_278	RS	NYGC	MG	Adapt	Adapt_IFI44L
FM_278-GACCTTCAGTTCATGC	FM_278	RS	NYGC	MG	Adapt	Adapt_IFI44L
FM_278-CGAGTGCAGCGCCGTT	FM_278	RS	NYGC	MG	Adapt	Adapt_AIF1
FM_278-CATAAGCGTCGTCTCT	FM_278	RS	NYGC	MG	Adapt	Adapt_IFI44L
FM_278-GGGTTATTCCTCTCGA	FM_278	RS	NYGC	MG	Homeo	Homeo_PICALM
FM_278-ACACGCGAGACCATTC	FM_278	RS	NYGC	MG	Adapt	Adapt_IFI44L
FM_278-CGCCAGACAAGTACCT	FM_278	RS	NYGC	MG	Homeo	Homeo_PICALM
FM_278-GCCCAGACAACCGCCA	FM_278	RS	NYGC	MG	Homeo	Homeo_PICALM
FM_278-CGTGATAGTCACGTGC	FM_278	RS	NYGC	MG	Adapt	Adapt_IFI44L
FM_278-GAGTCTAAGCCTAACT	FM_278	RS	NYGC	MG	Adapt	Adapt_IFI44L
FM_278-TGCAGTAGTTCAAGTC	FM_278	RS	NYGC	MG	Adapt	Adapt_IFI44L
FM_278-AAAGAACGTCTGCCTT	FM_278	RS	NYGC	MG	Adapt	Adapt_IFI44L
FM_278-CAGCAATCATATCGGT	FM_278	RS	NYGC	MG	Adapt	Adapt_AIF1
FM_278-TGGTAGTCACAGCTGC	FM_278	RS	NYGC	MG	Adapt	Adapt_IFI44L
FM_278-TATCAGGTCAGCACCG	FM_278	RS	NYGC	MG	Adapt	Adapt_IFI44L
FM_278-GGAAGTGGTTGTCATG	FM_278	RS	NYGC	MG	Adapt	Adapt_IFI44L
FM_278-TAGGTTGAGTAGGCCA	FM_278	RS	NYGC	MG	Adapt	Adapt_IFI44L
FM_278-GCGGAAAAGAAAGCGA	FM_278	RS	NYGC	MG	Adapt	Adapt_IFI44L
FM_278-ATTACTCGTCGAGATG	FM_278	RS	NYGC	MG	Adapt	Adapt_IFI44L
FM_278-CAAGCTATCTCCACTG	FM_278	RS	NYGC	MG	exAM	exAM_ERN1
FM_278-TCCTCTTAGCTACTAC	FM_278	RS	NYGC	MG	Adapt	Adapt_IFI44L
FM_278-GTTCATTCACAAGTTC	FM_278	RS	NYGC	MG	Adapt	Adapt_IFI44L
FM_278-ACACGCGAGTGCAACG	FM_278	RS	NYGC	MG	Adapt	Adapt_IFI44L
FM_278-GTTACGAAGCACTCAT	FM_278	RS	NYGC	MG	Homeo	Homeo_PICALM
FM_278-AAGGAATTCGTTCCCA	FM_278	RS	NYGC	MG	Adapt	Adapt_IFI44L
FM_278-ACGGTCGGTCAGGCAA	FM_278	RS	NYGC	MG	Adapt	Adapt_IFI44L
FM_278-GCAGTTACAAACTCTG	FM_278	RS	NYGC	MG	Adapt	Adapt_IFI44L
FM_278-TTGAACGCATTGCCGG	FM_278	RS	NYGC	MG	Adapt	Adapt_IFI44L
FM_278-ATGCCTCGTGAGTAAT	FM_278	RS	NYGC	MG	Adapt	Adapt_AIF1
FM_278-TTTAGTCCAGGTGTGA	FM_278	RS	NYGC	MG	Adapt	Adapt_IFI44L
FM_278-GACGTTATCCATAGAC	FM_278	RS	NYGC	MG	Adapt	Adapt_IFI44L
FM_278-TTACGTTGTATGCTAC	FM_278	RS	NYGC	MG	Adapt	Adapt_IFI44L
FM_278-GATGGAGTCATTCTTG	FM_278	RS	NYGC	MG	Adapt	Adapt_IFI44L
FM_278-AACCAACCATTCTTCA	FM_278	RS	NYGC	MG	Adapt	Adapt_IFI44L
FM_278-GAGTTTGCATCGATAC	FM_278	RS	NYGC	MG	Homeo	Homeo_PICALM
FM_278-AGGGTGATCTGTCAGA	FM_278	RS	NYGC	MG	Adapt	Adapt_IFI44L
FM_278-ATGAGTCGTGATTGGG	FM_278	RS	NYGC	MG	Adapt	Adapt_IFI44L
FM_278-TGTGATGGTCATGGCC	FM_278	RS	NYGC	MG	Adapt	Adapt_IFI44L
FM_278-CACATGACAACCAGAG	FM_278	RS	NYGC	MG	Adapt	Adapt_IFI44L
FM_278-TCAGCAATCAAGCGTT	FM_278	RS	NYGC	MG	Adapt	Adapt_IFI44L
FM_278-TGTCCTGTCCTTGACC	FM_278	RS	NYGC	MG	Adapt	Adapt_IFI44L
FM_278-TCGCTCACATTGTGCA	FM_278	RS	NYGC	MG	Adapt	Adapt_IFI44L
FM_278-CTACCTGGTCGCTCGA	FM_278	RS	NYGC	MG	Adapt	Adapt_IFI44L
FM_278-AAGACAAAGGCTCTCG	FM_278	RS	NYGC	MG	Adapt	Adapt_IFI44L
FM_278-AACCTGAAGCTCGTGC	FM_278	RS	NYGC	MG	Adapt	Adapt_IFI44L
FM_278-CGATCGGGTGTCCACG	FM_278	RS	NYGC	MG	Adapt	Adapt_IFI44L
FM_278-TCGGGTGTCAACGAGG	FM_278	RS	NYGC	MG	Adapt	Adapt_IFI44L
FM_278-AGGCATTAGATGGGCT	FM_278	RS	NYGC	MG	Adapt	Adapt_IFI44L
FM_278-GGGAGTATCCGCATAA	FM_278	RS	NYGC	MG	Adapt	Adapt_IFI44L
FM_278-GCTACAAGTCTTGTCC	FM_278	RS	NYGC	MG	Adapt	Adapt_IFI44L
FM_278-TCTGTCGAGGGATGTC	FM_278	RS	NYGC	MG	Adapt	Adapt_HIST
FM_278-CAAGGGACATGGTACT	FM_278	RS	NYGC	MG	Adapt	Adapt_IFI44L
FM_278-ACAAGCTGTTTACGAC	FM_278	RS	NYGC	MG	Adapt	Adapt_IFI44L
FM_278-AATGACCCATCTGCGG	FM_278	RS	NYGC	MG	Homeo	Homeo_PICALM
FM_278-TCGTCCAGTCTGCGCA	FM_278	RS	NYGC	MG	Adapt	Adapt_IFI44L
FM_278-TCGCTTGCAGACCTAT	FM_278	RS	NYGC	MG	Adapt	Adapt_IFI44L
FM_278-TTGATGGGTGGATGAC	FM_278	RS	NYGC	MG	Adapt	Adapt_IFI44L
FM_278-GCGATCGAGAGGATGA	FM_278	RS	NYGC	MG	Homeo	Homeo_PICALM
FM_278-CCATCACAGGTCCGAA	FM_278	RS	NYGC	MG	Adapt	Adapt_IFI44L
FM_278-GTCACTCCAAGGCTTT	FM_278	RS	NYGC	MG	Adapt	Adapt_IFI44L
FM_278-AGTCACAGTGTGAGCA	FM_278	RS	NYGC	MG	Homeo	Homeo_PICALM
FM_278-ACAGGGAGTACTCGAT	FM_278	RS	NYGC	MG	Adapt	Adapt_IFI44L
FM_278-GCCATTCGTGATTCAC	FM_278	RS	NYGC	MG	Adapt	Adapt_IFI44L
FM_278-GACTTCCGTGGTCAAG	FM_278	RS	NYGC	PVM	PVM	PVM_CD163
FM_278-GTCACGGGTCAACGCC	FM_278	RS	NYGC	PVM	PVM	PVM_CD163
FM_278-GTTAGACCACTTGTGA	FM_278	RS	NYGC	MG	Adapt	Adapt_AIF1
FM_278-GAGTGTTGTAGTGTGG	FM_278	RS	NYGC	MG	Adapt	Adapt_IFI44L
FM_278-GAGTGAGAGATCCGAG	FM_278	RS	NYGC	MG	Adapt	Adapt_IFI44L
FM_278-GGTGTTAGTGAAAGTT	FM_278	RS	NYGC	MG	Adapt	Adapt_IFI44L
FM_278-GACTATGAGCCGTCGT	FM_278	RS	NYGC	MG	Adapt	Adapt_IFI44L
FM_278-TTGCTGCAGTGGCCTC	FM_278	RS	NYGC	MG	Adapt	Adapt_IFI44L
FM_278-ATTCCTACAGAATCGG	FM_278	RS	NYGC	MG	Adapt	Adapt_IFI44L
FM_278-TCATTACAGTGCAGCA	FM_278	RS	NYGC	MG	Adapt	Adapt_IFI44L
FM_278-CGGAATTGTATCGATC	FM_278	RS	NYGC	MG	Adapt	Adapt_AIF1
FM_278-TCTTTGAAGAGCAGAA	FM_278	RS	NYGC	MG	Adapt	Adapt_IFI44L
FM_278-CCACGAGAGAAGCTCG	FM_278	RS	NYGC	MG	Homeo	Homeo_PICALM
FM_278-AGAAGCGTCTGAGCAT	FM_278	RS	NYGC	MG	Adapt	Adapt_IFI44L
FM_278-TACAACGGTGTCCACG	FM_278	RS	NYGC	MG	Adapt	Adapt_IFI44L
FM_278-CATCCGTGTGGTCAAG	FM_278	RS	NYGC	MG	Adapt	Adapt_IFI44L
FM_278-GTGGAGAAGACTACCT	FM_278	RS	NYGC	MG	Adapt	Adapt_IFI44L
FM_278-GCATTAGGTCAGGTAG	FM_278	RS	NYGC	MG	Adapt	Adapt_IFI44L
FM_278-CAACAACTCATGCCAA	FM_278	RS	NYGC	MG	Adapt	Adapt_IFI44L
FM_278-AACACACAGTTAGAAC	FM_278	RS	NYGC	MG	Adapt	Adapt_AIF1
FM_278-CTATAGGCAAATGGCG	FM_278	RS	NYGC	MG	Adapt	Adapt_IFI44L
FM_278-TGTGGCGTCTAAGCGT	FM_278	RS	NYGC	MG	Adapt	Adapt_IFI44L
FM_278-ACAGAAAGTAGTAAGT	FM_278	RS	NYGC	MG	Adapt	Adapt_IFI44L
FM_278-TCTTAGTAGTTTCGAC	FM_278	RS	NYGC	MG	Adapt	Adapt_IFI44L
FM_278-CAACGGCGTCCGGTCA	FM_278	RS	NYGC	MG	Adapt	Adapt_IFI44L
FM_278-AGCTACATCCTTACCG	FM_278	RS	NYGC	MG	Adapt	Adapt_IFI44L
FM_278-GTTACGACAAAGCGTG	FM_278	RS	NYGC	MG	Adapt	Adapt_IFI44L
FM_278-GCTGAATTCCTAGAGT	FM_278	RS	NYGC	MG	Homeo	Homeo_PICALM
FM_278-TTCCTAATCATCGCTC	FM_278	RS	NYGC	MG	Adapt	Adapt_IFI44L
FM_278-AAAGGTAAGAATAACC	FM_278	RS	NYGC	MG	Adapt	Adapt_IFI44L
FM_278-ACTGTCCTCGATGGAG	FM_278	RS	NYGC	MG	Adapt	Adapt_IFI44L
FM_278-GGTGAAGGTATCGGTT	FM_278	RS	NYGC	MG	Adapt	Adapt_AIF1
FM_278-GTAGTACCATCGTCCT	FM_278	RS	NYGC	MG	Adapt	Adapt_IFI44L
FM_278-CAACGGCGTTAGCGGA	FM_278	RS	NYGC	MG	Adapt	Adapt_IFI44L
FM_278-ACTGATGAGTAGGTTA	FM_278	RS	NYGC	MG	Adapt	Adapt_IFI44L
FM_278-CACTTCGAGCTGACCC	FM_278	RS	NYGC	MG	Adapt	Adapt_IFI44L
FM_278-GAGTCTATCGTCGACG	FM_278	RS	NYGC	MG	Adapt	Adapt_IFI44L
FM_278-TCAGTGAAGAATTGTG	FM_278	RS	NYGC	MG	Adapt	Adapt_IFI44L
FM_278-AGCGCCAAGTAAGGGA	FM_278	RS	NYGC	MG	Homeo	Homeo_PICALM
FM_278-AGGTTGTCAATTGAAG	FM_278	RS	NYGC	MG	Adapt	Adapt_IFI44L
FM_278-GTCGCGAAGGTCGCCT	FM_278	RS	NYGC	MG	Adapt	Adapt_IFI44L
FM_278-ATCTTCACATCTCGTC	FM_278	RS	NYGC	MG	Adapt	Adapt_IFI44L
FM_278-AGCGCTGGTCCAGAAG	FM_278	RS	NYGC	MG	Adapt	Adapt_IFI44L
FM_278-TCTTAGTTCTGGACTA	FM_278	RS	NYGC	MG	Adapt	Adapt_IFI44L
FM_278-CGGCAGTGTGTCATGT	FM_278	RS	NYGC	MG	Adapt	Adapt_IFI44L
FM_278-AGATCGTGTGACAACG	FM_278	RS	NYGC	MG	Homeo	Homeo_PICALM
FM_278-TTGGTTTTCTGAGAGG	FM_278	RS	NYGC	MG	Adapt	Adapt_IFI44L
FM_278-TCAAGCAAGAGCAAGA	FM_278	RS	NYGC	MG	Adapt	Adapt_IFI44L
FM_278-TCAGCAAAGGCTCAAG	FM_278	RS	NYGC	MG	Adapt	Adapt_IFI44L
FM_278-TGAGCATCACTGTGTA	FM_278	RS	NYGC	MG	Adapt	Adapt_IFI44L
FM_278-CAGCAGCGTGTGTCGC	FM_278	RS	NYGC	MG	Adapt	Adapt_IFI44L
FM_278-ATCCCTGCAGTCGGAA	FM_278	RS	NYGC	MG	Adapt	Adapt_IFI44L
FM_278-GCCGATGGTGGTCAAG	FM_278	RS	NYGC	MG	Adapt	Adapt_IFI44L
FM_278-CGCGTGACAAGTGGCA	FM_278	RS	NYGC	MG	Adapt	Adapt_AIF1
FM_278-CATGCGGAGAGCATTA	FM_278	RS	NYGC	MG	Adapt	Adapt_IFI44L
FM_278-ACCAACACAGCGTTGC	FM_278	RS	NYGC	MG	Adapt	Adapt_IFI44L
FM_278-GGAGAACGTCACCTTC	FM_278	RS	NYGC	MG	Adapt	Adapt_IFI44L
FM_278-GGTGGCTAGATGAACT	FM_278	RS	NYGC	MG	Adapt	Adapt_IFI44L
FM_278-GCGGAAAAGCTTTGTG	FM_278	RS	NYGC	MG	Adapt	Adapt_IFI44L
FM_278-ATCGTGATCTGGGCGT	FM_278	RS	NYGC	MG	Adapt	Adapt_IFI44L
FM_278-GTAGAGGGTAAGAACT	FM_278	RS	NYGC	MG	Adapt	Adapt_IFI44L
FM_278-GTCACGGTCCAAACCA	FM_278	RS	NYGC	MG	Adapt	Adapt_IFI44L
FM_278-TGAGCGCCATGGGAAC	FM_278	RS	NYGC	MG	Adapt	Adapt_HSPA1A
FM_278-CCGATCTTCTTCACAT	FM_278	RS	NYGC	MG	Adapt	Adapt_IFI44L
FM_278-GGAGAACTCGTTCTGC	FM_278	RS	NYGC	MG	Adapt	Adapt_IFI44L
FM_278-TGGAGAGGTCTACATG	FM_278	RS	NYGC	MG	Adapt	Adapt_IFI44L
FM_278-GTCAGCGGTGTCTTGA	FM_278	RS	NYGC	MG	Adapt	Adapt_IFI44L
FM_278-CTCTGGTGTATATGGA	FM_278	RS	NYGC	PVM	PVM	PVM_CD163
FM_278-TGGTAGTGTATCGTGT	FM_278	RS	NYGC	MG	Adapt	Adapt_IFI44L
FM_278-CAACAACAGTGAGGTC	FM_278	RS	NYGC	MG	Adapt	Adapt_IFI44L
FM_278-AAGTACCCATCGAACT	FM_278	RS	NYGC	MG	Adapt	Adapt_AIF1
FM_278-CGGGCATTCGTGTCAA	FM_278	RS	NYGC	MG	Adapt	Adapt_IFI44L
FM_278-CATGGTACATAGGCGA	FM_278	RS	NYGC	MG	Adapt	Adapt_IFI44L
FM_278-TGTTCTATCGAGATGG	FM_278	RS	NYGC	MG	Adapt	Adapt_IFI44L
FM_278-TTTGGTTTCTACTGAG	FM_278	RS	NYGC	MG	Adapt	Adapt_IFI44L
FM_278-CTCATTACAAAGTATG	FM_278	RS	NYGC	MG	Adapt	Adapt_IFI44L
FM_278-ATTCTACAGCTAAACA	FM_278	RS	NYGC	MG	Adapt	Adapt_IFI44L
FM_278-GCCAGTGAGCTAATCC	FM_278	RS	NYGC	MG	Adapt	Adapt_IFI44L
FM_278-AGCGTATTCTTAATCC	FM_278	RS	NYGC	MG	Adapt	Adapt_IFI44L
FM_278-AGGGCCTCATTCTCCG	FM_278	RS	NYGC	MG	Adapt	Adapt_AIF1
FM_278-ACACAGTAGCGGACAT	FM_278	RS	NYGC	MG	Adapt	Adapt_IFI44L
FM_278-AACGGGAAGGCTGTAG	FM_278	RS	NYGC	MG	Adapt	Adapt_IFI44L
FM_278-CAAGCTAAGAGAGCGG	FM_278	RS	NYGC	MG	Adapt	Adapt_IFI44L
FM_278-GTTACGACACTGTGAT	FM_278	RS	NYGC	MG	Adapt	Adapt_IFI44L
FM_278-ATGAAAGTCCAAGAGG	FM_278	RS	NYGC	MG	Adapt	Adapt_IFI44L
FM_278-GTGCGTGGTCTTCATT	FM_278	RS	NYGC	MG	Adapt	Adapt_IFI44L
FM_278-ACAACCACATCACCAA	FM_278	RS	NYGC	MG	Adapt	Adapt_IFI44L
FM_278-GGGAAGTAGAAACCCG	FM_278	RS	NYGC	MG	Adapt	Adapt_IFI44L
FM_278-ATGATCGAGATGCTGG	FM_278	RS	NYGC	MG	Homeo	Homeo_PICALM
FM_278-CCGGTAGCACGATTCA	FM_278	RS	NYGC	MG	Adapt	Adapt_AIF1
FM_278-CCTCTCCTCATCTGTT	FM_278	RS	NYGC	MG	Adapt	Adapt_AIF1
FM_278-TTACAGGCAGGGACTA	FM_278	RS	NYGC	MG	Adapt	Adapt_IFI44L
FM_278-CACATGATCATAGACC	FM_278	RS	NYGC	MG	Adapt	Adapt_IFI44L
FM_278-CTGGCAGAGCAGTAAT	FM_278	RS	NYGC	MG	Homeo	Homeo_FRMD4A
FM_278-GCCCGAACAATTCGTG	FM_278	RS	NYGC	MG	Homeo	Homeo_PICALM
FM_278-GATGGAGGTCCTGTTC	FM_278	RS	NYGC	MG	Adapt	Adapt_IFI44L
FM_278-ATGAAAGTCGCGGTAC	FM_278	RS	NYGC	MG	Adapt	Adapt_IFI44L
FM_278-GACATCAGTCCTGGTG	FM_278	RS	NYGC	MG	Homeo	Homeo_PICALM
FM_278-TGTTCCGGTTATCTTC	FM_278	RS	NYGC	MG	Prolif	Prolif_MKI67
FM_278-AGGTCTACACGTTGGC	FM_278	RS	NYGC	MG	Adapt	Adapt_IFI44L
FM_278-GTCAAGTAGTTAGTGA	FM_278	RS	NYGC	MG	Adapt	Adapt_IFI44L
FM_278-CATCGGGGTCACAATC	FM_278	RS	NYGC	MG	Adapt	Adapt_AIF1
FM_278-GAAATGACAATGTCAC	FM_278	RS	NYGC	MG	Adapt	Adapt_IFI44L
FM_278-GCGTGCAAGCATCGAG	FM_278	RS	NYGC	MG	Adapt	Adapt_IFI44L
FM_278-TCCACGTAGGGTGGGA	FM_278	RS	NYGC	MG	Adapt	Adapt_IFI44L
FM_278-TCACATTTCACTGGTA	FM_278	RS	NYGC	MG	Adapt	Adapt_AIF1
FM_278-ACTCCCACACTCACTC	FM_278	RS	NYGC	MG	Adapt	Adapt_IFI44L
FM_278-GACCTTCGTTTGGCTA	FM_278	RS	NYGC	MG	Homeo	Homeo_PICALM
FM_278-AGCGTCGCAATGGCCC	FM_278	RS	NYGC	MG	Adapt	Adapt_IFI44L
FM_278-TGCGACGTCAATCGGT	FM_278	RS	NYGC	MG	Adapt	Adapt_IFI44L
FM_278-GATAGAACAGTTCTAG	FM_278	RS	NYGC	MG	Adapt	Adapt_IFI44L
FM_278-ACACGCGCAAGTGGGT	FM_278	RS	NYGC	MG	Adapt	Adapt_IFI44L
FM_278-AGGGCTCTCCGATCGG	FM_278	RS	NYGC	MG	Adapt	Adapt_IFI44L
FM_278-TGAGTCACACCAGTTA	FM_278	RS	NYGC	MG	Adapt	Adapt_HIST
FM_278-GAACGTTGTCCTTTGC	FM_278	RS	NYGC	MG	Adapt	Adapt_IFI44L
FM_278-CCTAACCCACTCCTTG	FM_278	RS	NYGC	MG	Adapt	Adapt_IFI44L
FM_278-CGGCAGTGTCTTGCGG	FM_278	RS	NYGC	MG	Adapt	Adapt_IFI44L
FM_278-CATTTCACATGGAGAC	FM_278	RS	NYGC	MG	Adapt	Adapt_IFI44L
FM_278-TCCGAAAGTGTCTTGA	FM_278	RS	NYGC	MG	Adapt	Adapt_IFI44L
FM_278-TGGAGGATCCGTGACG	FM_278	RS	NYGC	MG	Adapt	Adapt_IFI44L
FM_278-AGAAGCGTCCGTGGTG	FM_278	RS	NYGC	MG	Adapt	Adapt_IFI44L
FM_278-CGGCAGTTCTGGACTA	FM_278	RS	NYGC	MG	Adapt	Adapt_AIF1
FM_278-TCGCTCAGTGTAAACA	FM_278	RS	NYGC	MG	Adapt	Adapt_IFI44L
FM_278-CCGGTAGGTGAATGTA	FM_278	RS	NYGC	MG	Adapt	Adapt_IFI44L
FM_278-CGCAGGTTCAGCGCAC	FM_278	RS	NYGC	MG	Adapt	Adapt_AIF1
FM_278-TATCTTGCAACGACTT	FM_278	RS	NYGC	MG	Adapt	Adapt_IFI44L
FM_278-GCCAGCAAGAAGGTAG	FM_278	RS	NYGC	MG	Adapt	Adapt_IFI44L
FM_278-CTGGACGTCGGTAGAG	FM_278	RS	NYGC	MG	Adapt	Adapt_IFI44L
FM_278-GATGTTGGTCTTGAAC	FM_278	RS	NYGC	MG	Adapt	Adapt_AIF1
FM_278-TCATCCGGTCTTGCGG	FM_278	RS	NYGC	MG	Adapt	Adapt_IFI44L
FM_278-GCCATTCAGGTGGTTG	FM_278	RS	NYGC	MG	Adapt	Adapt_HIST
FM_278-TCAAGACGTTGTCCCT	FM_278	RS	NYGC	MG	Adapt	Adapt_IFI44L
FM_278-ACAGGGAGTGCGGCTT	FM_278	RS	NYGC	MG	Adapt	Adapt_AIF1
FM_278-GTCATGACATCAGTCA	FM_278	RS	NYGC	MG	Adapt	Adapt_AIF1
FM_278-TCTGCCAAGGTGCTGA	FM_278	RS	NYGC	MG	Adapt	Adapt_IFI44L
FM_278-CATCAAGCACAGTGTT	FM_278	RS	NYGC	MG	Adapt	Adapt_IFI44L
FM_278-GCGTTTCTCCTTATGT	FM_278	RS	NYGC	MG	Adapt	Adapt_IFI44L
FM_278-CGTGATAAGCTATCCA	FM_278	RS	NYGC	MG	Homeo	Homeo_FRMD4A
FM_278-GAGTTACTCCCTCTCC	FM_278	RS	NYGC	MG	Adapt	Adapt_IFI44L
FM_278-ACGTAACAGACGCCAA	FM_278	RS	NYGC	MG	Adapt	Adapt_IFI44L
FM_278-ACAAGCTGTAGGAGGG	FM_278	RS	NYGC	MG	Adapt	Adapt_IFI44L
FM_278-ACGCACGAGCACGGAT	FM_278	RS	NYGC	MG	Adapt	Adapt_AIF1
FM_278-ACATCGAAGAGCAGAA	FM_278	RS	NYGC	MG	Adapt	Adapt_AIF1
FM_278-TGGGCTGCATAAGCGG	FM_278	RS	NYGC	MG	Adapt	Adapt_IFI44L
FM_278-AAGGAATTCACTACGA	FM_278	RS	NYGC	MG	Adapt	Adapt_AIF1
FM_278-CAACGATCAACTTGCA	FM_278	RS	NYGC	MG	Adapt	Adapt_IFI44L
FM_278-AGCGTCGCAAGGACAC	FM_278	RS	NYGC	PVM	PVM	PVM_CD163
FM_278-CTCCCTCTCCCGTTGT	FM_278	RS	NYGC	MG	Adapt	Adapt_IFI44L
FM_278-GTAGATCGTCGCGTTG	FM_278	RS	NYGC	MG	Adapt	Adapt_IFI44L
FM_278-CTGAGCGGTCGACGCT	FM_278	RS	NYGC	MG	Adapt	Adapt_IFI44L
FM_278-AGGGTCCCAGCAGGAT	FM_278	RS	NYGC	MG	Adapt	Adapt_IFI44L
FM_278-TCAGGTATCGTGGTAT	FM_278	RS	NYGC	MG	Adapt	Adapt_IFI44L
FM_278-AATGGCTAGCTCCATA	FM_278	RS	NYGC	MG	Adapt	Adapt_IFI44L
FM_278-CTCTGGTAGATAGCAT	FM_278	RS	NYGC	MG	Adapt	Adapt_IFI44L
FM_278-TGCTCGTAGTTGCGAG	FM_278	RS	NYGC	MG	Adapt	Adapt_IFI44L
FM_278-TTACGCCAGACGCAGT	FM_278	RS	NYGC	MG	Adapt	Adapt_AIF1
FM_278-TATCAGGAGCCTGTGC	FM_278	RS	NYGC	MG	Adapt	Adapt_IFI44L
FM_278-GGTGTTATCGACCACG	FM_278	RS	NYGC	MG	Adapt	Adapt_IFI44L
FM_278-TCGTCCAAGACATCAA	FM_278	RS	NYGC	MG	Adapt	Adapt_IFI44L
FM_278-ACTGCAACAACAGTGG	FM_278	RS	NYGC	MG	Adapt	Adapt_IFI44L
FM_278-GACATCAGTAGTCCTA	FM_278	RS	NYGC	MG	exAM	exAM_ERN1
FM_278-GCTCAAATCGTTCTGC	FM_278	RS	NYGC	MG	Adapt	Adapt_IFI44L
FM_278-CATTCTAGTGCCCACA	FM_278	RS	NYGC	MG	Homeo	Homeo_PICALM
FM_278-GGGTCTGGTGATCGTT	FM_278	RS	NYGC	MG	Adapt	Adapt_IFI44L
FM_278-CGGGTCAAGCACTCGC	FM_278	RS	NYGC	MG	Adapt	Adapt_AIF1
FM_278-GAAGGGTCATAGGAGC	FM_278	RS	NYGC	MG	Adapt	Adapt_AIF1
FM_278-TGAATCGCAACACGAG	FM_278	RS	NYGC	MG	Adapt	Adapt_IFI44L
FM_278-GGAGGATTCGCCTTGT	FM_278	RS	NYGC	MG	Adapt	Adapt_IFI44L
FM_278-TCGGGTGTCTATCGTT	FM_278	RS	NYGC	MG	Adapt	Adapt_AIF1
FM_278-GCGTTTCGTAACGGTG	FM_278	RS	NYGC	MG	Prolif	Prolif_MKI67
FM_278-GTCACGGCAAGCGATG	FM_278	RS	NYGC	MG	Adapt	Adapt_IFI44L
FM_278-TACACCCCATCCTTCG	FM_278	RS	NYGC	MG	Adapt	Adapt_IFI44L
FM_278-TGGGTTAAGACGGAAA	FM_278	RS	NYGC	MG	Adapt	Adapt_AIF1
FM_278-TGCTGAATCTTTCTAG	FM_278	RS	NYGC	MG	Adapt	Adapt_IFI44L
FM_278-ATCTCTATCCTCAGAA	FM_278	RS	NYGC	MG	Adapt	Adapt_IFI44L
FM_278-CTAACTTGTAGAATAC	FM_278	RS	NYGC	MG	Homeo	Homeo_PICALM
FM_278-TCATCCGAGAGGTTAT	FM_278	RS	NYGC	MG	Adapt	Adapt_IFI44L
FM_278-TTGAGTGTCACTACGA	FM_278	RS	NYGC	MG	Adapt	Adapt_IFI44L
FM_278-TGAGGTTGTTGTGGCC	FM_278	RS	NYGC	MG	Adapt	Adapt_AIF1
FM_278-GAAGCGACAGCTTTGA	FM_278	RS	NYGC	MG	Adapt	Adapt_IFI44L
FM_278-ACTGCAACACCAGCCA	FM_278	RS	NYGC	MG	Adapt	Adapt_IFI44L
FM_278-GGGTATTGTTTCGTAG	FM_278	RS	NYGC	MG	Adapt	Adapt_IFI44L
FM_278-ACTCCCAAGTGGCGAT	FM_278	RS	NYGC	PVM	PVM	PVM_CD163
FM_278-TAAGTCGTCTACACAG	FM_278	RS	NYGC	MG	Adapt	Adapt_IFI44L
FM_278-AAAGGGCCAAAGTGTA	FM_278	RS	NYGC	MG	Adapt	Adapt_IFI44L
FM_278-TCGAACAGTAGGGTAC	FM_278	RS	NYGC	MG	Adapt	Adapt_AIF1
FM_278-AGCGTCGGTGGTAATA	FM_278	RS	NYGC	MG	Adapt	Adapt_IFI44L
FM_278-CGACAGCCATATGGCT	FM_278	RS	NYGC	MG	Adapt	Adapt_IFI44L
FM_278-CGTGATAGTCGATTCA	FM_278	RS	NYGC	MG	Adapt	Adapt_IFI44L
FM_278-TTCTCTCGTCCTCCTA	FM_278	RS	NYGC	MG	Adapt	Adapt_AIF1
FM_278-TGAACGTGTAGTCTGT	FM_278	RS	NYGC	MG	Adapt	Adapt_IFI44L
FM_278-AGGATCTGTGGAGGTT	FM_278	RS	NYGC	MG	Adapt	Adapt_AIF1
FM_278-AGGTTGTGTAAGCAAT	FM_278	RS	NYGC	MG	Adapt	Adapt_IFI44L
FM_278-GACTCTCCAATTCTCT	FM_278	RS	NYGC	MG	Adapt	Adapt_AIF1
FM_278-AGCCACGAGGAGCTGT	FM_278	RS	NYGC	MG	Adapt	Adapt_IFI44L
FM_278-GCGTGCAAGAGTTCGG	FM_278	RS	NYGC	MG	Adapt	Adapt_IFI44L
FM_278-GTATTTCTCGGAATTC	FM_278	RS	NYGC	MG	Adapt	Adapt_IFI44L
FM_278-GATTCGATCGTTGTAG	FM_278	RS	NYGC	MG	Homeo	Homeo_PICALM
FM_278-CGGGACTCATCGGAAG	FM_278	RS	NYGC	MG	Adapt	Adapt_IFI44L
FM_278-GGGTGAAGTCAGTCGC	FM_278	RS	NYGC	MG	Homeo	Homeo_PICALM
FM_278-TAACTTCAGTTGGCGA	FM_278	RS	NYGC	MG	Adapt	Adapt_IFI44L
FM_278-TAAGTCGAGTCCCAGC	FM_278	RS	NYGC	PVM	PVM	PVM_CD163
FM_278-CCCTTAGAGATTCGAA	FM_278	RS	NYGC	MG	exAM	exAM_ERN1
FM_278-AAAGTGAAGGAGGTTC	FM_278	RS	NYGC	MG	Homeo	Homeo_PICALM
FM_278-GCAGTTATCTGCAGCG	FM_278	RS	NYGC	MG	Adapt	Adapt_IFI44L
FM_278-TGTTACTGTCCTTTGC	FM_278	RS	NYGC	MG	Adapt	Adapt_AIF1
FM_278-GTTCCGTAGGAGTACC	FM_278	RS	NYGC	MG	Adapt	Adapt_IFI44L
FM_278-GCCAGCAGTAGAAACT	FM_278	RS	NYGC	MG	Adapt	Adapt_IFI44L
FM_278-TCTACATTCCGTGTCT	FM_278	RS	NYGC	MG	Adapt	Adapt_IFI44L
FM_278-CCTCCTCCATTCTCTA	FM_278	RS	NYGC	MG	Adapt	Adapt_IFI44L
FM_278-AACAACCTCGAGAGCA	FM_278	RS	NYGC	MG	Adapt	Adapt_IFI44L
FM_278-GACTTCCGTCTTACAG	FM_278	RS	NYGC	MG	Homeo	Homeo_PICALM
FM_278-AGTGTTGCAAGAATGT	FM_278	RS	NYGC	MG	Adapt	Adapt_IFI44L
FM_278-ATTTACCAGGATTTCC	FM_278	RS	NYGC	MG	Adapt	Adapt_IFI44L
FM_278-GGCAGTCGTGTCCACG	FM_278	RS	NYGC	MG	Adapt	Adapt_AIF1
FM_278-ACATCGATCATCAGTG	FM_278	RS	NYGC	MG	Adapt	Adapt_IFI44L
FM_278-GACCGTGTCACCCTCA	FM_278	RS	NYGC	MG	Adapt	Adapt_IFI44L
FM_278-GGATGTTTCAGCGTCG	FM_278	RS	NYGC	MG	Adapt	Adapt_AIF1
FM_278-GTACAACCAGGAAGTC	FM_278	RS	NYGC	MG	Adapt	Adapt_AIF1
FM_278-CTATAGGGTGTCATCA	FM_278	RS	NYGC	MG	Adapt	Adapt_IFI44L
FM_278-TTCCGTGCACAGTATC	FM_278	RS	NYGC	MG	Adapt	Adapt_IFI44L
FM_278-TACCCACGTTGCATCA	FM_278	RS	NYGC	MG	Homeo	Homeo_PICALM
FM_278-TAGACTGAGTGCCGAA	FM_278	RS	NYGC	MG	Adapt	Adapt_AIF1
FM_278-TGTAAGCCACGAGGTA	FM_278	RS	NYGC	MG	Adapt	Adapt_IFI44L
FM_278-CCACGTTGTTAAGAAC	FM_278	RS	NYGC	MG	Adapt	Adapt_IFI44L
FM_278-ATACCTTCACTAACCA	FM_278	RS	NYGC	MG	Adapt	Adapt_AIF1
FM_278-TCGCTTGGTTCTTCAT	FM_278	RS	NYGC	MG	Adapt	Adapt_IFI44L
FM_278-CGAATTGTCAACACCA	FM_278	RS	NYGC	MG	Adapt	Adapt_IFI44L
FM_278-ACACGCGAGCGCCGTT	FM_278	RS	NYGC	MG	Adapt	Adapt_IFI44L
FM_278-ACTTATCAGCAGCAGT	FM_278	RS	NYGC	MG	Adapt	Adapt_IFI44L
FM_278-CGAGTTACACCTATCC	FM_278	RS	NYGC	MG	Adapt	Adapt_IFI44L
FM_278-CCAAGCGGTGTCCAAT	FM_278	RS	NYGC	MG	Adapt	Adapt_IFI44L
FM_278-AATAGAGAGCACGTCC	FM_278	RS	NYGC	MG	Adapt	Adapt_AIF1
FM_278-ACTATTCAGCCGATCC	FM_278	RS	NYGC	MG	Adapt	Adapt_IFI44L
FM_278-GGATGTTGTTATAGCC	FM_278	RS	NYGC	MG	Adapt	Adapt_IFI44L
FM_278-CTCAAGAAGATACCAA	FM_278	RS	NYGC	MG	Adapt	Adapt_IFI44L
FM_278-AGGCATTCAAATACGA	FM_278	RS	NYGC	MG	Adapt	Adapt_IFI44L
FM_278-AACCAACCATCGGCCA	FM_278	RS	NYGC	MG	Adapt	Adapt_AIF1
FM_278-AGCGCCAGTGTTAGCT	FM_278	RS	NYGC	MG	Adapt	Adapt_IFI44L
FM_278-CTGCTCATCCTCACCA	FM_278	RS	NYGC	MG	Adapt	Adapt_IFI44L
FM_278-AGGAAATGTATACCTG	FM_278	RS	NYGC	MG	Homeo	Homeo_PICALM
FM_278-AAGACAATCTCATGCC	FM_278	RS	NYGC	MG	Adapt	Adapt_IFI44L
FM_278-CTCAATTGTGATTAGA	FM_278	RS	NYGC	MG	Adapt	Adapt_IFI44L
FM_278-CAGCGTGCAGCTACAT	FM_278	RS	NYGC	MG	Adapt	Adapt_HIST
FM_278-ATTCACTCAGGGTTGA	FM_278	RS	NYGC	MG	Adapt	Adapt_IFI44L
FM_278-TTTCGATAGTTTCAGC	FM_278	RS	NYGC	MG	Adapt	Adapt_IFI44L
FM_278-CATTTCATCTGCCTGT	FM_278	RS	NYGC	MG	Adapt	Adapt_IFI44L
FM_278-TATTTCGAGGAACGTC	FM_278	RS	NYGC	MG	Adapt	Adapt_AIF1
FM_278-TTCAATCCAGAGCCCT	FM_278	RS	NYGC	MG	Adapt	Adapt_IFI44L
FM_278-AAACCCAAGCCGCACT	FM_278	RS	NYGC	MG	Adapt	Adapt_IFI44L
FM_278-GCCGTGAAGAGTTGTA	FM_278	RS	NYGC	MG	Adapt	Adapt_IFI44L
FM_278-TCATACTGTGAGATTA	FM_278	RS	NYGC	MG	Prolif	Prolif_MKI67
FM_278-TCCGAAACAGTTAAAG	FM_278	RS	NYGC	MG	Adapt	Adapt_AIF1
FM_278-GGGACCTAGGGAGTTC	FM_278	RS	NYGC	MG	Adapt	Adapt_IFI44L
FM_278-TCTCAGCAGCAATAAC	FM_278	RS	NYGC	MG	Adapt	Adapt_AIF1
FM_278-AATGACCTCTGACGCG	FM_278	RS	NYGC	MG	Adapt	Adapt_IFI44L
FM_278-CTGCAGGTCATGTCTT	FM_278	RS	NYGC	MG	Homeo	Homeo_PICALM
FM_278-CTATCCGCAACCGCTG	FM_278	RS	NYGC	MG	Adapt	Adapt_IFI44L
FM_278-TTGACCCGTCCCACGA	FM_278	RS	NYGC	MG	Adapt	Adapt_IFI44L
FM_278-TATTCCATCGTAACCA	FM_278	RS	NYGC	MG	Adapt	Adapt_IFI44L
FM_278-AGGACTTCAACACGAG	FM_278	RS	NYGC	MG	Adapt	Adapt_IFI44L
FM_278-AACCTGACATGTGCCG	FM_278	RS	NYGC	MG	Adapt	Adapt_IFI44L
FM_278-CTCCTCCAGTCGAGGT	FM_278	RS	NYGC	MG	Adapt	Adapt_AIF1
FM_278-TTCCGTGCAATCTCTT	FM_278	RS	NYGC	MG	Adapt	Adapt_IFI44L
FM_278-CTGCTCAGTTGGGAAC	FM_278	RS	NYGC	MG	Homeo	Homeo_PICALM
FM_278-GGTAGAGGTTAGTTCG	FM_278	RS	NYGC	MG	Adapt	Adapt_IFI44L
FM_278-CCGAACGGTGAGTAGC	FM_278	RS	NYGC	MG	Adapt	Adapt_IFI44L
FM_278-CTAAGTGGTATTGCCA	FM_278	RS	NYGC	MG	Adapt	Adapt_IFI44L
FM_278-CACCAAAAGAACTTCC	FM_278	RS	NYGC	MG	Adapt	Adapt_IFI44L
FM_278-TCCCACAAGACTCAAA	FM_278	RS	NYGC	MG	Adapt	Adapt_IFI44L
FM_278-GTGACGCCATACTTTC	FM_278	RS	NYGC	MG	Adapt	Adapt_IFI44L
FM_278-ATTCCCGGTGTAGCAG	FM_278	RS	NYGC	MG	Adapt	Adapt_AIF1
FM_278-TTCACGCAGATAACAC	FM_278	RS	NYGC	MG	Adapt	Adapt_IFI44L
FM_278-CCGCAAGCATGTTCGA	FM_278	RS	NYGC	MG	Adapt	Adapt_AIF1
FM_278-TGGAGGAGTCAGACGA	FM_278	RS	NYGC	MG	Adapt	Adapt_IFI44L
FM_278-TCCTCTTCACCGGCTA	FM_278	RS	NYGC	MG	Homeo	Homeo_PICALM
FM_278-GCAACCGTCTCGAGTA	FM_278	RS	NYGC	MG	Homeo	Homeo_PICALM
FM_278-AGTGTTGTCCATTTAC	FM_278	RS	NYGC	MG	Adapt	Adapt_IFI44L
FM_278-CCGGTAGTCACCCTTG	FM_278	RS	NYGC	MG	Adapt	Adapt_AIF1
FM_278-TTCCAATGTCTCAGGC	FM_278	RS	NYGC	MG	Homeo	Homeo_PICALM
FM_278-GTTCTATAGCATAGGC	FM_278	RS	NYGC	MG	Adapt	Adapt_AIF1
FM_278-GAGTTACCACAGGATG	FM_278	RS	NYGC	MG	Adapt	Adapt_AIF1
FM_278-ATAGACCTCTGGTGCG	FM_278	RS	NYGC	MG	Adapt	Adapt_IFI44L
FM_278-AGACAAACAGCCGGTT	FM_278	RS	NYGC	MG	Adapt	Adapt_IFI44L
FM_278-CCGTTCACATAACCCA	FM_278	RS	NYGC	MG	Adapt	Adapt_IFI44L
FM_278-TAGTGCAGTTCTAAGC	FM_278	RS	NYGC	MG	Adapt	Adapt_AIF1
FM_278-ATCGATGTCAGCAATC	FM_278	RS	NYGC	MG	Adapt	Adapt_AIF1
FM_278-TAGGTTGGTCACCGAC	FM_278	RS	NYGC	MG	Adapt	Adapt_AIF1
FM_278-TAATCTCTCTCATGGA	FM_278	RS	NYGC	MG	Adapt	Adapt_IFI44L
FM_278-CATTCCGGTTACACTG	FM_278	RS	NYGC	MG	Adapt	Adapt_AIF1
FM_278-GTGCACGGTGATTAGA	FM_278	RS	NYGC	MG	Adapt	Adapt_IFI44L
FM_278-TGAGTCATCCTTATGT	FM_278	RS	NYGC	MG	Adapt	Adapt_AIF1
FM_278-CGTAAGTCAGCCTACG	FM_278	RS	NYGC	MG	Adapt	Adapt_IFI44L
FM_278-AGGATAATCAACTACG	FM_278	RS	NYGC	MG	Adapt	Adapt_IFI44L
FM_278-CTCCCAATCCATAGAC	FM_278	RS	NYGC	MG	Adapt	Adapt_IFI44L
FM_278-ACTATCTGTGCAATAA	FM_278	RS	NYGC	MG	Homeo	Homeo_PICALM
FM_278-GATGTTGAGACCCGCT	FM_278	RS	NYGC	MG	Adapt	Adapt_AIF1
FM_278-GAGTTTGGTCTACATG	FM_278	RS	NYGC	MG	Adapt	Adapt_IFI44L
FM_278-CTAAGTGAGCCAGTAG	FM_278	RS	NYGC	MG	Adapt	Adapt_IFI44L
FM_278-GGTAGAGTCCTAAGTG	FM_278	RS	NYGC	MG	Adapt	Adapt_IFI44L
FM_278-ATCTTCACACTGTCGG	FM_278	RS	NYGC	MG	Adapt	Adapt_IFI44L
FM_278-GTAGATCAGAATCGCG	FM_278	RS	NYGC	MG	Adapt	Adapt_IFI44L
FM_278-CAGATCACAAGAGTTA	FM_278	RS	NYGC	MG	Adapt	Adapt_AIF1
FM_278-GTATTTCTCAAGGACG	FM_278	RS	NYGC	MG	Adapt	Adapt_AIF1
FM_278-CCAAGCGCACGTGAGA	FM_278	RS	NYGC	MG	Adapt	Adapt_IFI44L
FM_278-CTAGACATCCACATAG	FM_278	RS	NYGC	MG	Adapt	Adapt_IFI44L
FM_278-CGCAGGTGTACTTGTG	FM_278	RS	NYGC	MG	Homeo	Homeo_PICALM
FM_278-ACGTACATCAGCTTCC	FM_278	RS	NYGC	MG	Adapt	Adapt_IFI44L
FM_278-CTCAGGGCAGGGAATC	FM_278	RS	NYGC	MG	Adapt	Adapt_IFI44L
FM_278-TCCCAGTCAGCTGTCG	FM_278	RS	NYGC	MG	Adapt	Adapt_IFI44L
FM_278-TCTTTGAAGACTAGAT	FM_278	RS	NYGC	MG	Adapt	Adapt_AIF1
FM_278-GAAGCGATCTTACACT	FM_278	RS	NYGC	MG	Adapt	Adapt_IFI44L
FM_278-ACCGTTCTCTTACCAT	FM_278	RS	NYGC	MG	Adapt	Adapt_IFI44L
FM_278-TTGACCCTCATTGTGG	FM_278	RS	NYGC	MG	Adapt	Adapt_IFI44L
FM_278-AAAGAACCAGTGCGCT	FM_278	RS	NYGC	MG	Adapt	Adapt_HIF1A
FM_278-CCGCAAGCAGGTACGA	FM_278	RS	NYGC	PVM	PVM	PVM_CD163
FM_278-CTCAAGATCCCATTCG	FM_278	RS	NYGC	MG	Adapt	Adapt_AIF1
FM_278-TCAGCCTGTCCATACA	FM_278	RS	NYGC	MG	Adapt	Adapt_AIF1
FM_278-TTCTAGTTCTGCCTCA	FM_278	RS	NYGC	MG	Adapt	Adapt_IFI44L
FM_278-GGTAATCAGCAGAAAG	FM_278	RS	NYGC	MG	Homeo	Homeo_PICALM
FM_278-GAAATGAGTCAGTCCG	FM_278	RS	NYGC	MG	Homeo	Homeo_PICALM
FM_278-GTCAAACCAGTGACCC	FM_278	RS	NYGC	MG	Adapt	Adapt_IFI44L
FM_278-AGATGCTAGGAACTAT	FM_278	RS	NYGC	MG	Adapt	Adapt_AIF1
FM_278-TCCGTGTGTAGCTGTT	FM_278	RS	NYGC	MG	Adapt	Adapt_AIF1
FM_278-CCCTTAGTCACATACG	FM_278	RS	NYGC	MG	ADAM	ADAM_GPNMB
FM_278-TCTGGCTCAAGTCGTT	FM_278	RS	NYGC	MG	Adapt	Adapt_IFI44L
FM_278-CCCGAAGCATGACTAC	FM_278	RS	NYGC	MG	Adapt	Adapt_IFI44L
FM_278-CAACGATTCACTTGTT	FM_278	RS	NYGC	MG	Adapt	Adapt_AIF1
FM_278-AGATCGTTCAGCCTTC	FM_278	RS	NYGC	MG	Adapt	Adapt_IFI44L
FM_278-GCCATTCTCTGCGAGC	FM_278	RS	NYGC	MG	Adapt	Adapt_AIF1
FM_278-GGGTATTGTTCGATTG	FM_278	RS	NYGC	MG	Adapt	Adapt_IFI44L
FM_278-ATGTCCCGTCTAACGT	FM_278	RS	NYGC	MG	Adapt	Adapt_AIF1
FM_278-TCACAAGGTGGATCGA	FM_278	RS	NYGC	MG	Adapt	Adapt_IFI44L
FM_278-CCCTCTCGTACTCCGG	FM_278	RS	NYGC	MG	Adapt	Adapt_AIF1
FM_278-TTCTGTATCTATCGTT	FM_278	RS	NYGC	MG	Adapt	Adapt_IFI44L
FM_278-GGGTGAAGTTTCCAAG	FM_278	RS	NYGC	MG	Adapt	Adapt_IFI44L
FM_278-TGAGTCAAGTCTTCCC	FM_278	RS	NYGC	MG	Adapt	Adapt_IFI44L
FM_278-AGTAACCGTTCACGAT	FM_278	RS	NYGC	MG	Adapt	Adapt_AIF1
FM_278-GGGTTTAAGTTTGTCG	FM_278	RS	NYGC	MG	Adapt	Adapt_AIF1
FM_278-TGGAGGATCGATGCTA	FM_278	RS	NYGC	MG	Adapt	Adapt_AIF1
FM_278-TGTCCACCAAGAGAGA	FM_278	RS	NYGC	MG	Homeo	Homeo_PICALM
FM_278-GTGACGCCACAACCGC	FM_278	RS	NYGC	MG	Adapt	Adapt_IFI44L
FM_278-CAGTTCCTCATTCGTT	FM_278	RS	NYGC	MG	Adapt	Adapt_AIF1
FM_278-ACTTTCAAGTGATTCC	FM_278	RS	NYGC	MG	Adapt	Adapt_IFI44L
FM_278-TAACTTCCACTCCCTA	FM_278	RS	NYGC	MG	Adapt	Adapt_IFI44L
FM_278-GGTAACTTCTAGCCAA	FM_278	RS	NYGC	MG	Adapt	Adapt_AIF1
FM_278-TGGTTAGAGACAGCTG	FM_278	RS	NYGC	MG	Adapt	Adapt_AIF1
FM_278-AGTCAACAGAGTGACC	FM_278	RS	NYGC	MG	Adapt	Adapt_IFI44L
FM_278-CAATTTCGTTCCTTGC	FM_278	RS	NYGC	MG	Adapt	Adapt_IFI44L
FM_278-TCTAACTTCTACCCAC	FM_278	RS	NYGC	MG	Adapt	Adapt_AIF1
FM_278-TATCTGTAGCGGCTCT	FM_278	RS	NYGC	MG	Adapt	Adapt_IFI44L
FM_278-TGACGCGCAAGACCTT	FM_278	RS	NYGC	MG	Adapt	Adapt_IFI44L
FM_278-TGAGACTCAGGCATTT	FM_278	RS	NYGC	MG	Homeo	Homeo_PICALM
FM_279-ATTCGTTAGGTGCCAA	FM_279	RS	NYGC	MG	Prolif	Prolif_MKI67
FM_279-TTAATCCGTTATTCTC	FM_279	RS	NYGC	MG	exAM	exAM_ERN1
FM_279-GGTCTGGCATCGTTCC	FM_279	RS	NYGC	MG	Adapt	Adapt_HSPA1A
FM_279-TAGGTTGTCGGAAACG	FM_279	RS	NYGC	MG	Adapt	Adapt_AIF1
FM_279-AAAGTGACAACGATCT	FM_279	RS	NYGC	PVM	PVM	PVM_CD163
FM_279-GTGGAGACACAAATCC	FM_279	RS	NYGC	PVM	PVM	PVM_CD163
FM_279-CGTTAGATCCACAAGT	FM_279	RS	NYGC	MG	Adapt	Adapt_TMEM163
FM_279-CCATAAGTCTACAGGT	FM_279	RS	NYGC	MG	Adapt	Adapt_HSPA1A
FM_279-GAACACTCAATAACGA	FM_279	RS	NYGC	MG	Adapt	Adapt_AIF1
FM_279-GGGTGAAAGTAGAATC	FM_279	RS	NYGC	MG	Adapt	Adapt_AIF1
FM_279-TGTTACTTCGCGTCGA	FM_279	RS	NYGC	MG	Adapt	Adapt_AIF1
FM_279-ACCACAAGTGGGCTTC	FM_279	RS	NYGC	MG	exAM	exAM_ERN1
FM_279-TGCTGAATCGTAGGGA	FM_279	RS	NYGC	PVM	PVM	PVM_CD163
FM_279-CATGCCTTCAATGCAC	FM_279	RS	NYGC	MG	Adapt	Adapt_TMEM163
FM_279-TTTCAGTCACGCTTAA	FM_279	RS	NYGC	PVM	PVM	PVM_CD163
FM_279-TTACGCCGTGTTGACT	FM_279	RS	NYGC	MG	exAM	exAM_ERN1
FM_279-GACCAATGTTCTCCAC	FM_279	RS	NYGC	PVM	PVM	PVM_CD163
FM_279-CAGATTGAGTACAGAT	FM_279	RS	NYGC	MG	Adapt	Adapt_HIF1A
FM_279-ATCAGGTAGGACCCAA	FM_279	RS	NYGC	PVM	PVM	PVM_CD163
FM_279-ACTACGATCTCTGCCA	FM_279	RS	NYGC	MG	Adapt	Adapt_HSPA1A
FM_279-CGAGTTACACAGTGAG	FM_279	RS	NYGC	PVM	PVM	PVM_CD163
FM_279-GATGGAGTCCCACAGG	FM_279	RS	NYGC	MG	Adapt	Adapt_TMEM163
FM_279-ACACAGTGTCTCCCTA	FM_279	RS	NYGC	MG	Adapt	Adapt_HSPA1A
FM_279-GATTTCTAGCCTCTCT	FM_279	RS	NYGC	MG	Adapt	Adapt_HSPA1A
FM_279-TTGGGTAGTGGCTTAT	FM_279	RS	NYGC	MG	Adapt	Adapt_AIF1
FM_279-CTGCCATGTGCGGATA	FM_279	RS	NYGC	MG	Adapt	Adapt_AIF1
FM_279-GCCAACGTCTTACCAT	FM_279	RS	NYGC	MG	exAM	exAM_ERN1
FM_279-GCTTTCGGTGTTCCTC	FM_279	RS	NYGC	MG	exAM	exAM_ERN1
FM_279-AGAGCCCTCTACACAG	FM_279	RS	NYGC	MG	Adapt	Adapt_AIF1
FM_279-CACTTCGCACCAATTG	FM_279	RS	NYGC	PVM	PVM	PVM_CD163
FM_279-CGTCCATGTATTGACC	FM_279	RS	NYGC	PVM	PVM	PVM_CD163
FM_279-TTTGATCCATCTGCGG	FM_279	RS	NYGC	PVM	PVM	PVM_CD163
FM_279-CTTCAATCACTCATAG	FM_279	RS	NYGC	PVM	PVM	PVM_CD163
FM_279-CCCTAACTCCACACCT	FM_279	RS	NYGC	PVM	PVM	PVM_CD163
FM_279-TCTACCGCAAATACGA	FM_279	RS	NYGC	MG	Adapt	Adapt_TMEM163
FM_279-AGCCAATGTGGCTACC	FM_279	RS	NYGC	MG	Adapt	Adapt_HIF1A
FM_279-ACTGTCCTCTCTGAGA	FM_279	RS	NYGC	MG	Adapt	Adapt_HSPA1A
FM_279-ATCTCTAAGTCCCAAT	FM_279	RS	NYGC	MG	ADAM	ADAM_GPNMB
FM_279-CACGTGGGTCAGTCTA	FM_279	RS	NYGC	MG	Adapt	Adapt_AIF1
FM_279-GCATCGGTCACATCAG	FM_279	RS	NYGC	PVM	PVM	PVM_CD163
FM_279-GTTAGACGTCCGGCAT	FM_279	RS	NYGC	MG	Adapt	Adapt_TMEM163
FM_279-TTCTAGTTCCTTGGAA	FM_279	RS	NYGC	MG	exAM	exAM_ERN1
FM_279-CTCTGGTGTGAATGAT	FM_279	RS	NYGC	PVM	PVM	PVM_CD163
FM_279-ACGTCCTAGACCTTTG	FM_279	RS	NYGC	PVM	PVM	PVM_CD163
FM_279-GCACGTGCAGACCGCT	FM_279	RS	NYGC	MG	Adapt	Adapt_HIF1A
FM_279-CTCTCGACATGGGATG	FM_279	RS	NYGC	PVM	PVM	PVM_CD163
FM_279-CAACGATCACTCACTC	FM_279	RS	NYGC	MG	exAM	exAM_ERN1
FM_279-TGTGCGGTCAGACCTA	FM_279	RS	NYGC	MG	Adapt	Adapt_AIF1
FM_279-TCAGCAATCGCTGATA	FM_279	RS	NYGC	PVM	PVM	PVM_CD163
FM_279-CATTTCAGTCACCACG	FM_279	RS	NYGC	MG	Adapt	Adapt_AIF1
FM_279-GCTGGGTCATGTTACG	FM_279	RS	NYGC	MG	Adapt	Adapt_TMEM163
FM_279-AAAGTGAAGGGCCTCT	FM_279	RS	NYGC	MG	Adapt	Adapt_TMEM163
FM_279-TTTGACTTCAGTCAGT	FM_279	RS	NYGC	PVM	PVM	PVM_CD163
FM_279-CCCTAACTCAGTAGGG	FM_279	RS	NYGC	MG	Adapt	Adapt_HIF1A
FM_279-CTTGAGATCGAGAAAT	FM_279	RS	NYGC	MG	Adapt	Adapt_AIF1
FM_279-CAGTGCGTCGATGCAT	FM_279	RS	NYGC	MG	Adapt	Adapt_TMEM163
FM_279-GCATGATTCCTGGGTG	FM_279	RS	NYGC	PVM	PVM	PVM_CD163
FM_279-ATTTCTGAGTTCTCTT	FM_279	RS	NYGC	MG	exAM	exAM_ERN1
FM_279-CCACTTGGTGGTCCGT	FM_279	RS	NYGC	MG	Adapt	Adapt_TMEM163
FM_279-TCAGGTATCTTGGTCC	FM_279	RS	NYGC	MG	Adapt	Adapt_AIF1
FM_279-TGGTTAGGTTCCGGTG	FM_279	RS	NYGC	MG	Adapt	Adapt_AIF1
FM_279-GATTCGAAGAACAAGG	FM_279	RS	NYGC	MG	Adapt	Adapt_TMEM163
FM_279-AGACCCGTCGACGTCG	FM_279	RS	NYGC	PVM	PVM	PVM_CD163
FM_279-AGTTAGCTCCAGCTCT	FM_279	RS	NYGC	MG	Adapt	Adapt_HIF1A
FM_279-TTACGCCAGAGAGAAC	FM_279	RS	NYGC	PVM	PVM	PVM_CD163
FM_279-TCTTGCGGTGACTATC	FM_279	RS	NYGC	MG	exAM	exAM_ERN1
FM_279-TAATCTCTCTTCCGTG	FM_279	RS	NYGC	MG	Adapt	Adapt_TMEM163
FM_279-TGGGATTCAGCGTTGC	FM_279	RS	NYGC	MG	Adapt	Adapt_HIF1A
FM_279-AAAGGTAAGTTGGGAC	FM_279	RS	NYGC	MG	Adapt	Adapt_AIF1
FM_279-CGAGGAAAGCAATAGT	FM_279	RS	NYGC	MG	Adapt	Adapt_AIF1
FM_279-TACGGTATCCGTAGTA	FM_279	RS	NYGC	MG	Adapt	Adapt_AIF1
FM_279-CCTTTGGTCGGCATTA	FM_279	RS	NYGC	MG	Adapt	Adapt_AIF1
FM_279-AACGAAAAGGTGAGAA	FM_279	RS	NYGC	PVM	PVM	PVM_CD163
FM_279-CCGTAGGGTCGACTGC	FM_279	RS	NYGC	MG	Adapt	Adapt_AIF1
FM_279-ATCGTGAAGGGAACAA	FM_279	RS	NYGC	MG	Adapt	Adapt_AIF1
FM_279-ATTTCACAGATAACGT	FM_279	RS	NYGC	PVM	PVM	PVM_CD163
FM_279-GGTGTTACATGTTACG	FM_279	RS	NYGC	MG	Adapt	Adapt_TMEM163
FM_279-TTATTGCGTTCGGACC	FM_279	RS	NYGC	MG	Adapt	Adapt_AIF1
FM_279-CTGAGCGAGCAAATCA	FM_279	RS	NYGC	PVM	PVM	PVM_CD163
FM_279-ACGGAAGCAGCGCTTG	FM_279	RS	NYGC	PVM	PVM	PVM_CD163
FM_279-GCCAGGTAGAGTTGAT	FM_279	RS	NYGC	MG	Adapt	Adapt_TMEM163
FM_279-ACCATTTAGTGTTGAA	FM_279	RS	NYGC	PVM	PVM	PVM_CD163
FM_279-TCGGGACGTACCAATC	FM_279	RS	NYGC	PVM	PVM	PVM_CD163
FM_279-GGCTTGGGTGAATGAT	FM_279	RS	NYGC	PVM	PVM	PVM_CD163
FM_279-GACCTTCGTTTGCAGT	FM_279	RS	NYGC	MG	Adapt	Adapt_TMEM163
FM_279-TTAATCCAGCGGCTCT	FM_279	RS	NYGC	PVM	PVM	PVM_CD163
FM_279-TGACTCCCAACGATCT	FM_279	RS	NYGC	PVM	PVM	PVM_CD163
FM_279-ATTTACCCACAACATC	FM_279	RS	NYGC	MG	Adapt	Adapt_HSPA1A
FM_279-ACGTAACAGCCGATAG	FM_279	RS	NYGC	MG	Adapt	Adapt_AIF1
FM_279-TCCGGGAAGTGGAATT	FM_279	RS	NYGC	MG	Adapt	Adapt_AIF1
FM_279-GACACGCTCACCTCAC	FM_279	RS	NYGC	MG	Adapt	Adapt_TMEM163
FM_279-GTGTAACCACTGTCGG	FM_279	RS	NYGC	PVM	PVM	PVM_CD163
FM_279-ATGCATGGTAACTAAG	FM_279	RS	NYGC	MG	Adapt	Adapt_HIST
FM_279-CCGGACAAGAATACAC	FM_279	RS	NYGC	MG	Adapt	Adapt_HSPA1A
FM_279-TTGTGTTGTTTACTGG	FM_279	RS	NYGC	MG	Adapt	Adapt_AIF1
FM_279-GTTGCTCCAATCCAGT	FM_279	RS	NYGC	MG	Adapt	Adapt_AIF1
FM_279-GATGGAGAGAGCCGAT	FM_279	RS	NYGC	MG	Adapt	Adapt_TMEM163
FM_279-AGACAGGGTTTACACG	FM_279	RS	NYGC	MG	exAM	exAM_ERN1
FM_279-CTCCAACTCACTGTCC	FM_279	RS	NYGC	MG	Adapt	Adapt_AIF1
FM_279-GCAACCGGTTCCTACC	FM_279	RS	NYGC	PVM	PVM	PVM_CD163
FM_279-TCGGTCTTCTCATGCC	FM_279	RS	NYGC	MG	exAM	exAM_ERN1
FM_279-GCAGCTGTCCGAGATT	FM_279	RS	NYGC	MG	Adapt	Adapt_AIF1
FM_279-TATTGGGCATGAGATA	FM_279	RS	NYGC	MG	Adapt	Adapt_AIF1
FM_279-ACTCCCACACGGTGTC	FM_279	RS	NYGC	MG	Adapt	Adapt_TMEM163
FM_279-AACAGGGCATGATAGA	FM_279	RS	NYGC	MG	Adapt	Adapt_AIF1
FM_279-CGTGTCTGTGGTGATG	FM_279	RS	NYGC	PVM	PVM	PVM_CD163
FM_279-CATACCCCACCAGACC	FM_279	RS	NYGC	MG	Adapt	Adapt_AIF1
FM_279-AATGAAGGTTAGTTCG	FM_279	RS	NYGC	MG	Adapt	Adapt_HIF1A
FM_279-ATCGATGAGACATATG	FM_279	RS	NYGC	MG	Adapt	Adapt_AIF1
FM_279-TAGCACATCAGCTTCC	FM_279	RS	NYGC	MG	Adapt	Adapt_AIF1
FM_279-AAGCATCGTGATCATC	FM_279	RS	NYGC	MG	Adapt	Adapt_AIF1
FM_279-ACGATGTGTAACTTCG	FM_279	RS	NYGC	MG	Adapt	Adapt_HIF1A
FM_279-CGTAATGAGGCACGAT	FM_279	RS	NYGC	MG	Adapt	Adapt_AIF1
FM_279-GTGCTGGTCTGTCAGA	FM_279	RS	NYGC	MG	Adapt	Adapt_IFI44L
FM_279-CGTAATGAGTAACAGT	FM_279	RS	NYGC	PVM	PVM	PVM_CD163
FM_279-CGAGAAGTCAGAGCGA	FM_279	RS	NYGC	MG	Adapt	Adapt_AIF1
FM_279-CGTTGGGTCCGTAATG	FM_279	RS	NYGC	MG	Adapt	Adapt_HIF1A
FM_279-ATTATCCTCAAGGAGC	FM_279	RS	NYGC	MG	Adapt	Adapt_TMEM163
FM_279-GAGTCATTCACCGACG	FM_279	RS	NYGC	MG	exAM	exAM_ERN1
FM_279-CTACATTCACTGGAAG	FM_279	RS	NYGC	MG	Homeo	Homeo_FRMD4A
FM_279-ACACAGTAGCATACTC	FM_279	RS	NYGC	MG	exAM	exAM_ERN1
FM_279-CTGCCTATCTTACGTT	FM_279	RS	NYGC	PVM	PVM	PVM_CD163
FM_279-ACGGTCGGTATTCTCT	FM_279	RS	NYGC	MG	Adapt	Adapt_AIF1
FM_279-ACCACAAGTTGGACTT	FM_279	RS	NYGC	MG	Adapt	Adapt_TMEM163
FM_279-GACAGCCGTCAATGGG	FM_279	RS	NYGC	MG	Adapt	Adapt_AIF1
FM_279-ACAACCATCTGGACTA	FM_279	RS	NYGC	MG	Adapt	Adapt_AIF1
FM_279-TGTTCATAGTTGCTGT	FM_279	RS	NYGC	MG	Adapt	Adapt_TMEM163
FM_279-CTAACCCTCTATTTCG	FM_279	RS	NYGC	PVM	PVM	PVM_CD163
FM_279-CCAAGCGAGTTTGGCT	FM_279	RS	NYGC	PVM	PVM	PVM_CD163
FM_279-ATCGATGAGTCGAGGT	FM_279	RS	NYGC	MG	Adapt	Adapt_TMEM163
FM_279-GGGCTACAGGGAGAAT	FM_279	RS	NYGC	PVM	PVM	PVM_CD163
FM_279-TTGTGTTGTTATCTTC	FM_279	RS	NYGC	MG	Prolif	Prolif_MKI67
FM_279-GCGGATCAGCCTGAAG	FM_279	RS	NYGC	MG	Adapt	Adapt_AIF1
FM_279-TTGTGTTGTCCTGTTC	FM_279	RS	NYGC	MG	Adapt	Adapt_AIF1
FM_279-CGGGCATGTTATGTGC	FM_279	RS	NYGC	MG	Adapt	Adapt_HSPA1A
FM_279-CTGAGGCCAGGCACAA	FM_279	RS	NYGC	MG	Adapt	Adapt_TMEM163
FM_279-GAGGGATTCTACCAGA	FM_279	RS	NYGC	MG	Adapt	Adapt_TMEM163
FM_279-TCACGCTCACGTCGTG	FM_279	RS	NYGC	MG	Adapt	Adapt_AIF1
FM_279-ATCAGGTCAAGGGTCA	FM_279	RS	NYGC	MG	Adapt	Adapt_AIF1
FM_279-ATTACTCTCAGTGCGC	FM_279	RS	NYGC	PVM	PVM	PVM_CD163
FM_279-ATGGGAGAGACGCCAA	FM_279	RS	NYGC	MG	Adapt	Adapt_AIF1
FM_279-CGAAGTTCATCTAGAC	FM_279	RS	NYGC	MG	Adapt	Adapt_AIF1
FM_279-CTCCTTTGTGTCCGTG	FM_279	RS	NYGC	MG	Adapt	Adapt_HIST
FM_279-AGATAGAAGTAGACCG	FM_279	RS	NYGC	MG	Adapt	Adapt_AIF1
FM_279-TACCTGCTCATTCACT	FM_279	RS	NYGC	PVM	PVM	PVM_CD163
FM_279-GTTATGGGTACCGTGC	FM_279	RS	NYGC	PVM	PVM	PVM_CD163
FM_279-CTGGACGTCGGAGATG	FM_279	RS	NYGC	MG	exAM	exAM_ERN1
FM_279-CACTTCGAGCCACTCG	FM_279	RS	NYGC	MG	Adapt	Adapt_TMEM163
FM_279-CAGTTCCAGCAGCCCT	FM_279	RS	NYGC	MG	Adapt	Adapt_AIF1
FM_279-TGGAGAGAGGAAAGTG	FM_279	RS	NYGC	MG	Adapt	Adapt_AIF1
FM_279-CAACGATTCACCCATC	FM_279	RS	NYGC	MG	Adapt	Adapt_AIF1
FM_279-GAAGCGATCGTCTCAC	FM_279	RS	NYGC	MG	Adapt	Adapt_AIF1
FM_279-ACTGCAATCGTCAGAT	FM_279	RS	NYGC	MG	Adapt	Adapt_AIF1
FM_279-GAGGCCTTCAAGAGTA	FM_279	RS	NYGC	MG	Adapt	Adapt_AIF1
FM_279-ATTACCTGTGTAGGAC	FM_279	RS	NYGC	MG	Adapt	Adapt_AIF1
FM_279-ATGGATCAGCAGAAAG	FM_279	RS	NYGC	MG	exAM	exAM_ERN1
FM_279-GAGCTGCCAAGGCCTC	FM_279	RS	NYGC	MG	Adapt	Adapt_AIF1
FM_279-TGTACAGAGTACTGTC	FM_279	RS	NYGC	MG	Adapt	Adapt_AIF1
FM_279-CATTCATTCGACCTAA	FM_279	RS	NYGC	MG	Adapt	Adapt_AIF1
FM_279-ATTTCACAGTGCACCC	FM_279	RS	NYGC	MG	Adapt	Adapt_AIF1
FM_279-TGCGATACACCTCTAC	FM_279	RS	NYGC	MG	Adapt	Adapt_TMEM163
FM_279-CTGCCATGTGAGACCA	FM_279	RS	NYGC	MG	Adapt	Adapt_AIF1
FM_279-TCGAAGTAGGTTGACG	FM_279	RS	NYGC	MG	Adapt	Adapt_AIF1
FM_279-TACACCCAGACCTTTG	FM_279	RS	NYGC	MG	Adapt	Adapt_AIF1
FM_279-CAACGGCAGTAGGGTC	FM_279	RS	NYGC	MG	Adapt	Adapt_AIF1
FM_279-TGTGATGGTGCCAAGA	FM_279	RS	NYGC	MG	Adapt	Adapt_AIF1
FM_279-GACGCTGGTGTTACTG	FM_279	RS	NYGC	MG	Adapt	Adapt_TMEM163
FM_279-GTATTTCCAGGACATG	FM_279	RS	NYGC	MG	Adapt	Adapt_AIF1
FM_279-CCACCATGTAGTGCGA	FM_279	RS	NYGC	MG	Adapt	Adapt_AIF1
FM_279-ATCCATTGTTCGTGCG	FM_279	RS	NYGC	PVM	PVM	PVM_CD163
FM_279-TGTGCGGGTTGTGGCC	FM_279	RS	NYGC	MG	Adapt	Adapt_AIF1
FM_279-GACATCAAGGGCGAGA	FM_279	RS	NYGC	MG	Adapt	Adapt_AIF1
FM_279-TGAACGTCACTCTAGA	FM_279	RS	NYGC	MG	Adapt	Adapt_AIF1
FM_279-CATGAGTTCCACAAGT	FM_279	RS	NYGC	MG	Adapt	Adapt_AIF1
FM_279-TTACCATCATACCAGT	FM_279	RS	NYGC	MG	Adapt	Adapt_AIF1
FM_279-CTCTCAGGTGCCTATA	FM_279	RS	NYGC	MG	Adapt	Adapt_AIF1
FM_279-GAGTTTGAGTCACGAG	FM_279	RS	NYGC	MG	Adapt	Adapt_AIF1
FM_279-GGCAGTCAGAGAGTGA	FM_279	RS	NYGC	MG	Adapt	Adapt_AIF1
FM_279-AAGACAAGTACTGTTG	FM_279	RS	NYGC	MG	Adapt	Adapt_AIF1
FM_279-AGGGCCTAGTTGGACG	FM_279	RS	NYGC	MG	Adapt	Adapt_AIF1
FM_279-TAATCTCGTGCCTAAT	FM_279	RS	NYGC	MG	Adapt	Adapt_TMEM163
FM_279-CCGTAGGAGCTTACGT	FM_279	RS	NYGC	MG	Adapt	Adapt_TMEM163
FM_279-AGTCAACCATATTCGG	FM_279	RS	NYGC	MG	Adapt	Adapt_AIF1
FM_279-ATCGTCCGTGCAAGAC	FM_279	RS	NYGC	MG	Adapt	Adapt_AIF1
FM_279-ACCCAAAGTATCTTCT	FM_279	RS	NYGC	MG	Adapt	Adapt_AIF1
FM_279-ATCGGCGTCCAGCCTT	FM_279	RS	NYGC	MG	Adapt	Adapt_AIF1
FM_279-GGTAACTGTTAGAAAC	FM_279	RS	NYGC	MG	Adapt	Adapt_HIF1A
FM_279-GGAATGGAGCATCCTA	FM_279	RS	NYGC	MG	Adapt	Adapt_AIF1
FM_279-CTGGCAGTCCGAGATT	FM_279	RS	NYGC	MG	Adapt	Adapt_AIF1
FM_279-GATTCTTAGGTTACCT	FM_279	RS	NYGC	PVM	PVM	PVM_CD163
FM_279-CATGCCTGTCTTGCTC	FM_279	RS	NYGC	MG	Prolif	Prolif_MKI67
FM_279-CTTAGGACATACTTTC	FM_279	RS	NYGC	MG	Adapt	Adapt_AIF1
FM_279-GTCTTTATCTAACACG	FM_279	RS	NYGC	MG	Adapt	Adapt_AIF1
FM_279-GTCATGAAGCTGCCTG	FM_279	RS	NYGC	MG	Adapt	Adapt_AIF1
FM_279-GAGCTGCCAAATCCCA	FM_279	RS	NYGC	MG	Adapt	Adapt_HSPA1A
FM_279-AACCTGAAGGTTGACG	FM_279	RS	NYGC	MG	Adapt	Adapt_AIF1
FM_279-TTTCCTCTCACTACTT	FM_279	RS	NYGC	MG	Adapt	Adapt_AIF1
FM_279-AGACAGGTCATCACTT	FM_279	RS	NYGC	MG	Adapt	Adapt_AIF1
FM_279-TCTCCGATCGTGCGAC	FM_279	RS	NYGC	MG	Adapt	Adapt_AIF1
FM_279-TCCTCCCAGTTGCGAG	FM_279	RS	NYGC	MG	Adapt	Adapt_TMEM163
FM_279-GAAACCTTCAAGCCAT	FM_279	RS	NYGC	MG	Adapt	Adapt_AIF1
FM_279-GGTGTTACAGTCCGTG	FM_279	RS	NYGC	MG	Adapt	Adapt_AIF1
FM_279-TGTTGGATCGCTATTT	FM_279	RS	NYGC	MG	Adapt	Adapt_AIF1
FM_279-TGACTCCGTAGTCTTG	FM_279	RS	NYGC	MG	Adapt	Adapt_AIF1
FM_279-GTCAAACAGGATATAC	FM_279	RS	NYGC	MG	Adapt	Adapt_AIF1
FM_279-GAGTTACGTTAGGCCC	FM_279	RS	NYGC	MG	Adapt	Adapt_AIF1
FM_279-ATAGACCAGCCTCTGG	FM_279	RS	NYGC	MG	Adapt	Adapt_AIF1
FM_279-GTGTAACGTACGCTTA	FM_279	RS	NYGC	MG	Adapt	Adapt_TMEM163
FM_279-TCAAGCATCCTACCAC	FM_279	RS	NYGC	MG	Adapt	Adapt_AIF1
FM_279-ATTCCATTCTTCGATT	FM_279	RS	NYGC	MG	Adapt	Adapt_AIF1
FM_279-AAGACAAGTACGGATG	FM_279	RS	NYGC	PVM	PVM	PVM_CD163
FM_279-GGGTAGAAGTGCCTCG	FM_279	RS	NYGC	MG	Adapt	Adapt_AIF1
FM_279-GTGCTGGAGCGTATAA	FM_279	RS	NYGC	MG	Adapt	Adapt_AIF1
FM_279-AGCGATTCAGCTGGTC	FM_279	RS	NYGC	MG	Adapt	Adapt_AIF1
FM_279-CATTGCCCACCTCTGT	FM_279	RS	NYGC	MG	Adapt	Adapt_AIF1
FM_279-AAACGCTTCCCTGTTG	FM_279	RS	NYGC	MG	Adapt	Adapt_AIF1
FM_279-TCGGATAGTGCGTCGT	FM_279	RS	NYGC	MG	Adapt	Adapt_TMEM163
FM_279-ACATCGATCAGCAGAG	FM_279	RS	NYGC	MG	Adapt	Adapt_AIF1
FM_279-CTACATTCACGGTGAA	FM_279	RS	NYGC	MG	Adapt	Adapt_AIF1
FM_279-CTGTACCCAGTCGAGA	FM_279	RS	NYGC	MG	Adapt	Adapt_AIF1
FM_279-TATACCTGTGACCGAA	FM_279	RS	NYGC	MG	Adapt	Adapt_AIF1
FM_279-AAGTTCGAGGCACGAT	FM_279	RS	NYGC	MG	Adapt	Adapt_AIF1
FM_279-CAGATTGTCCAAGGGA	FM_279	RS	NYGC	MG	Adapt	Adapt_AIF1
FM_279-TGGCGTGAGATCCCGC	FM_279	RS	NYGC	MG	Adapt	Adapt_AIF1
FM_279-TGTGGCGAGAGCCGTA	FM_279	RS	NYGC	MG	Adapt	Adapt_AIF1
FM_279-GTAAGTCTCGAGTGAG	FM_279	RS	NYGC	MG	Adapt	Adapt_AIF1
FM_279-TTGGATGTCGCAATGT	FM_279	RS	NYGC	MG	Adapt	Adapt_AIF1
FM_279-GGTCTGGAGTCATGGG	FM_279	RS	NYGC	MG	Adapt	Adapt_AIF1
FM_279-CATGCTCGTGATTCAC	FM_279	RS	NYGC	MG	Adapt	Adapt_TMEM163
FM_279-TATTGGGTCGTGTGAT	FM_279	RS	NYGC	MG	Adapt	Adapt_AIF1
FM_279-ATTCACTGTACCTGTA	FM_279	RS	NYGC	MG	Adapt	Adapt_AIF1
FM_279-ACATTTCAGTAAGGGA	FM_279	RS	NYGC	MG	Adapt	Adapt_AIF1
FM_279-CTAACTTCAGAGTGTG	FM_279	RS	NYGC	MG	Adapt	Adapt_AIF1
FM_279-TGGTAGTTCTATTCGT	FM_279	RS	NYGC	MG	Adapt	Adapt_AIF1
FM_279-TACTTACGTCGTTATG	FM_279	RS	NYGC	MG	Adapt	Adapt_AIF1
FM_279-TTAGGCAAGTATAACG	FM_279	RS	NYGC	MG	Adapt	Adapt_AIF1
FM_279-ACATGCAGTGGATGAC	FM_279	RS	NYGC	MG	Adapt	Adapt_AIF1
FM_279-TCAATTCTCTCGCTTG	FM_279	RS	NYGC	MG	Adapt	Adapt_AIF1
FM_279-TGTGCGGGTCCTACAA	FM_279	RS	NYGC	MG	Adapt	Adapt_AIF1
FM_279-CGGGACTCAACTCGAT	FM_279	RS	NYGC	MG	Adapt	Adapt_AIF1
FM_279-GACATCATCTGCCTGT	FM_279	RS	NYGC	MG	Adapt	Adapt_IFI44L
FM_279-GATGTTGTCGGTGAAG	FM_279	RS	NYGC	MG	Adapt	Adapt_AIF1
FM_279-CGTGATACAATCTCTT	FM_279	RS	NYGC	MG	Adapt	Adapt_AIF1
FM_279-ATGATCGCAGATACCT	FM_279	RS	NYGC	MG	Adapt	Adapt_AIF1
FM_279-GCCAGCAGTGTACAGG	FM_279	RS	NYGC	MG	Adapt	Adapt_AIF1
FM_279-GAACACTTCATCGTAG	FM_279	RS	NYGC	MG	Adapt	Adapt_AIF1
FM_279-ACGTAGTAGTGAACAT	FM_279	RS	NYGC	MG	Adapt	Adapt_AIF1
FM_279-AGTTCGATCTTGTTAC	FM_279	RS	NYGC	MG	Adapt	Adapt_AIF1
FM_279-TTAGTCTGTGGATCGA	FM_279	RS	NYGC	MG	Adapt	Adapt_AIF1
FM_279-TATATCCCACTCCGGA	FM_279	RS	NYGC	MG	Adapt	Adapt_AIF1
FM_279-CGGGTGTCAAGCTACT	FM_279	RS	NYGC	MG	Adapt	Adapt_AIF1
FM_279-TCTTGCGTCCCAACTC	FM_279	RS	NYGC	MG	Adapt	Adapt_AIF1
FM_279-CAATGACCAACCTAAC	FM_279	RS	NYGC	MG	Adapt	Adapt_AIF1
FM_279-GAAGTAATCCAAATGC	FM_279	RS	NYGC	MG	Adapt	Adapt_AIF1
FM_279-TGTGGCGCAACCACGC	FM_279	RS	NYGC	PVM	PVM	PVM_CD163
FM_279-GCACTAAAGACGCAGT	FM_279	RS	NYGC	MG	Adapt	Adapt_AIF1
FM_279-CGCAGGTGTGTTAGCT	FM_279	RS	NYGC	MG	Adapt	Adapt_AIF1
FM_279-GATGCTATCTATCGTT	FM_279	RS	NYGC	MG	Adapt	Adapt_AIF1
FM_279-CCATCACCAGACCAGA	FM_279	RS	NYGC	MG	Adapt	Adapt_AIF1
FM_279-GTTAGTGGTGCCTTTC	FM_279	RS	NYGC	MG	Adapt	Adapt_AIF1
FM_279-CATGGTAGTACGATGG	FM_279	RS	NYGC	MG	Adapt	Adapt_AIF1
FM_279-ACGTACATCCACATAG	FM_279	RS	NYGC	MG	Adapt	Adapt_AIF1
FM_279-TGGTACATCTTCTGGC	FM_279	RS	NYGC	MG	Adapt	Adapt_AIF1
FM_279-CATGAGTAGAGACAAG	FM_279	RS	NYGC	MG	Adapt	Adapt_AIF1
FM_279-TCTACATAGTAGGATT	FM_279	RS	NYGC	MG	Adapt	Adapt_AIF1
FM_279-GGACGTCGTGAACGGT	FM_279	RS	NYGC	MG	Adapt	Adapt_AIF1
FM_279-GTACAACTCTATTCGT	FM_279	RS	NYGC	MG	Adapt	Adapt_AIF1
FM_279-CAACCTCTCTCATGGA	FM_279	RS	NYGC	MG	Adapt	Adapt_AIF1
FM_279-CTAGACAAGATAACGT	FM_279	RS	NYGC	MG	Adapt	Adapt_AIF1
FM_279-TGCTTGCGTAAGCAAT	FM_279	RS	NYGC	MG	Adapt	Adapt_AIF1
FM_279-ACGTTCCAGCACTTTG	FM_279	RS	NYGC	PVM	PVM	PVM_CD163
FM_279-TCCGAAACAATAGTGA	FM_279	RS	NYGC	MG	Adapt	Adapt_AIF1
FM_279-TCAGGGCCACTAACGT	FM_279	RS	NYGC	MG	Adapt	Adapt_AIF1
FM_279-GGTTGTACAAATCGTC	FM_279	RS	NYGC	MG	Adapt	Adapt_AIF1
FM_279-TGCGATACACTTGGGC	FM_279	RS	NYGC	MG	Adapt	Adapt_AIF1
FM_279-AATCACGCATTCTCTA	FM_279	RS	NYGC	MG	Adapt	Adapt_AIF1
FM_279-CGAGTGCGTCTACGAT	FM_279	RS	NYGC	MG	Adapt	Adapt_AIF1
FM_279-TCAAGCACAGGCCTGT	FM_279	RS	NYGC	MG	Adapt	Adapt_AIF1
FM_279-AAACGCTTCTACCCAC	FM_279	RS	NYGC	MG	Adapt	Adapt_AIF1
FM_279-TGCGGCATCGAACCTA	FM_279	RS	NYGC	MG	Adapt	Adapt_AIF1
FM_279-CATGCAAAGAACCCGA	FM_279	RS	NYGC	MG	Adapt	Adapt_AIF1
FM_279-CCTAACCAGCCAGAGT	FM_279	RS	NYGC	MG	Adapt	Adapt_AIF1
FM_279-TCAGGGCGTGCCTGCA	FM_279	RS	NYGC	MG	Adapt	Adapt_AIF1
FM_279-ACTGCAAGTAGGAGTC	FM_279	RS	NYGC	MG	Adapt	Adapt_AIF1
FM_279-GGGTGAAGTTCGGGTC	FM_279	RS	NYGC	MG	Adapt	Adapt_AIF1
FM_279-TGAGCATTCCCATTTA	FM_279	RS	NYGC	MG	Adapt	Adapt_AIF1
FM_279-GTCTAGACATAGTCAC	FM_279	RS	NYGC	PVM	PVM	PVM_CD163
FM_279-TGATCAGAGCCTCAGC	FM_279	RS	NYGC	MG	Adapt	Adapt_TMEM163
FM_279-GCAACATTCGCTAAAC	FM_279	RS	NYGC	MG	Adapt	Adapt_AIF1
FM_279-GAATAGATCGAGAACG	FM_279	RS	NYGC	MG	Adapt	Adapt_AIF1
FM_279-GACAGCCTCGACACTA	FM_279	RS	NYGC	MG	Adapt	Adapt_AIF1
FM_279-ATTATCCAGCTACTAC	FM_279	RS	NYGC	MG	Adapt	Adapt_AIF1
FM_279-GAGTCATAGTGCGCTC	FM_279	RS	NYGC	MG	Adapt	Adapt_AIF1
FM_279-AAGCGTTGTTTCGACA	FM_279	RS	NYGC	MG	Adapt	Adapt_AIF1
FM_279-GGGAGTACAATCTCTT	FM_279	RS	NYGC	MG	Adapt	Adapt_AIF1
FM_279-CAGCACGAGTAAACAC	FM_279	RS	NYGC	MG	Adapt	Adapt_AIF1
FM_279-TCCTAATCATTGAGCT	FM_279	RS	NYGC	MG	Adapt	Adapt_AIF1
FM_279-GTGTCCTCATCAGTCA	FM_279	RS	NYGC	MG	Adapt	Adapt_AIF1
FM_279-CTATCTAAGAACAGGA	FM_279	RS	NYGC	MG	Adapt	Adapt_AIF1
FM_279-GTAGTACAGGGAGGCA	FM_279	RS	NYGC	MG	Adapt	Adapt_AIF1
FM_279-TTTGGAGTCCACTTCG	FM_279	RS	NYGC	MG	Adapt	Adapt_AIF1
FM_279-AGATCGTGTGGACCAA	FM_279	RS	NYGC	MG	Adapt	Adapt_AIF1
FM_279-AGATCGTTCACAAGAA	FM_279	RS	NYGC	MG	Adapt	Adapt_AIF1
FM_280-CCTAACCTCAACCTCC	FM_280	RS	NYGC	MG	Adapt	Adapt_HIF1A
FM_280-GCAGCTGTCACGATAC	FM_280	RS	NYGC	MG	Adapt	Adapt_HIF1A
FM_280-CTTCTCTTCTGCTTAT	FM_280	RS	NYGC	MG	exAM	exAM_ERN1
FM_280-AAGCATCTCCATCTAT	FM_280	RS	NYGC	MG	Adapt	Adapt_IFI44L
FM_280-CACTTCGGTATCTTCT	FM_280	RS	NYGC	MG	Homeo	Homeo_PICALM
FM_280-TTGCTGCTCTACTCAT	FM_280	RS	NYGC	MG	Homeo	Homeo_PICALM
FM_280-TCTATCACAGGCTACC	FM_280	RS	NYGC	MG	Adapt	Adapt_IFI44L
FM_280-ACATGCATCACCTCAC	FM_280	RS	NYGC	MG	Adapt	Adapt_HIF1A
FM_280-ATACTTCCATCTAACG	FM_280	RS	NYGC	MG	Adapt	Adapt_HSPA1A
FM_280-TCAGGGCTCCTCTAAT	FM_280	RS	NYGC	MG	Adapt	Adapt_IFI44L
FM_280-ATCCTATAGTCGCCAC	FM_280	RS	NYGC	MG	Homeo	Homeo_FRMD4A
FM_280-TTCCAATAGGTCCTGC	FM_280	RS	NYGC	MG	Homeo	Homeo_PICALM
FM_280-AGATGCTGTTGCGGCT	FM_280	RS	NYGC	MG	Adapt	Adapt_HIF1A
FM_280-GCACTAAGTATCCTTT	FM_280	RS	NYGC	MG	Homeo	Homeo_FRMD4A
FM_280-CTCATCGTCTGAATGC	FM_280	RS	NYGC	MG	Adapt	Adapt_HIF1A
FM_280-CCACGTTAGCTAAACA	FM_280	RS	NYGC	MG	Adapt	Adapt_TMEM163
FM_280-CGATGCGTCGCATTGA	FM_280	RS	NYGC	MG	Homeo	Homeo_PICALM
FM_280-TATCGCCAGGAACATT	FM_280	RS	NYGC	MG	Homeo	Homeo_PICALM
FM_280-TTTCACACAGTCTCTC	FM_280	RS	NYGC	MG	exAM	exAM_ERN1
FM_280-CTGCCATAGGCGATAC	FM_280	RS	NYGC	MG	Homeo	Homeo_PICALM
FM_280-GTGAGTTGTAGAGTTA	FM_280	RS	NYGC	MG	Adapt	Adapt_IFI44L
FM_280-AATGGCTTCCCTCATG	FM_280	RS	NYGC	MG	exAM	exAM_ERN1
FM_280-GTACAACGTTTCTTAC	FM_280	RS	NYGC	MG	ADAM	ADAM_GPNMB
FM_280-ATCGTAGAGCGTGAAC	FM_280	RS	NYGC	MG	Adapt	Adapt_HSPA1A
FM_280-CTACCCAGTTGCACGC	FM_280	RS	NYGC	MG	Adapt	Adapt_TMEM163
FM_280-TAGTGCATCCATAAGC	FM_280	RS	NYGC	MG	ADAM	ADAM_GPNMB
FM_280-CCACGTTGTACAATAG	FM_280	RS	NYGC	MG	Adapt	Adapt_HIF1A
FM_280-CTCACTGTCCACCTCA	FM_280	RS	NYGC	MG	Homeo	Homeo_FRMD4A
FM_280-GTAATGCCACGCGCTA	FM_280	RS	NYGC	MG	Adapt	Adapt_HIF1A
FM_280-TCCAGAACATACCACA	FM_280	RS	NYGC	MG	Homeo	Homeo_PICALM
FM_280-ATCGGATCAAGAGATT	FM_280	RS	NYGC	MG	Adapt	Adapt_TMEM163
FM_280-AACGAAATCCATGCAA	FM_280	RS	NYGC	MG	Homeo	Homeo_FRMD4A
FM_280-CTGCTCAAGGCGAACT	FM_280	RS	NYGC	MG	ADAM	ADAM_GPNMB
FM_280-TGTTGGATCTCGACCT	FM_280	RS	NYGC	MG	Adapt	Adapt_IFI44L
FM_280-AGAAGTACACCTCTGT	FM_280	RS	NYGC	MG	Homeo	Homeo_PICALM
FM_280-CAGGCCATCGCCTATC	FM_280	RS	NYGC	MG	Adapt	Adapt_HSPA1A
FM_280-GGTGTTATCGCCTAGG	FM_280	RS	NYGC	MG	Adapt	Adapt_CCL3
FM_280-TTACCATTCTTACCGC	FM_280	RS	NYGC	MG	Homeo	Homeo_PICALM
FM_280-TATTCCACAGAACTAA	FM_280	RS	NYGC	MG	Homeo	Homeo_PICALM
FM_280-TTCAATCAGAAGGTAG	FM_280	RS	NYGC	MG	Homeo	Homeo_FRMD4A
FM_280-ATCCCTGCAGGCACAA	FM_280	RS	NYGC	MG	Adapt	Adapt_IFI44L
FM_280-ATCACGACAACGGCCT	FM_280	RS	NYGC	MG	Adapt	Adapt_HIF1A
FM_280-CATCGCTTCTCCGAAA	FM_280	RS	NYGC	MG	Homeo	Homeo_FRMD4A
FM_280-GTGACGCCAGACGGAT	FM_280	RS	NYGC	MG	Homeo	Homeo_PICALM
FM_280-GAATCACCATCGAAGG	FM_280	RS	NYGC	PVM	PVM	PVM_CD163
FM_280-TGTAACGGTGGTACAG	FM_280	RS	NYGC	MG	Adapt	Adapt_HIF1A
FM_280-TTACCATGTACCATAC	FM_280	RS	NYGC	MG	Homeo	Homeo_PICALM
FM_280-GGGACAAGTAACCCTA	FM_280	RS	NYGC	MG	Adapt	Adapt_HSPA1A
FM_280-TTCCGGTAGAAGCCTG	FM_280	RS	NYGC	MG	Adapt	Adapt_HIF1A
FM_280-AAGAACAAGCTAAACA	FM_280	RS	NYGC	MG	Adapt	Adapt_IFI44L
FM_280-GTTGTGACATGGCTGC	FM_280	RS	NYGC	MG	Adapt	Adapt_HIF1A
FM_280-AACTTCTAGTATCCTG	FM_280	RS	NYGC	MG	Homeo	Homeo_PICALM
FM_280-CAACCTCTCCTATGGA	FM_280	RS	NYGC	MG	Homeo	Homeo_PICALM
FM_280-GCTACAATCTTACCAT	FM_280	RS	NYGC	MG	Homeo	Homeo_PICALM
FM_280-CGTAAGTCAATTGAAG	FM_280	RS	NYGC	MG	Adapt	Adapt_IFI44L
FM_280-GAATCGTAGGCCTGCT	FM_280	RS	NYGC	MG	Adapt	Adapt_HIF1A
FM_280-TCCTAATCAAATCGGG	FM_280	RS	NYGC	MG	Adapt	Adapt_HIF1A
FM_280-CTGGCAGTCCACTGGG	FM_280	RS	NYGC	MG	Adapt	Adapt_HIF1A
FM_280-TCATCCGAGCAATAGT	FM_280	RS	NYGC	MG	Adapt	Adapt_HIF1A
FM_280-CTGAATGCAGATACTC	FM_280	RS	NYGC	MG	Homeo	Homeo_PICALM
FM_280-TTCTAACAGACTTGTC	FM_280	RS	NYGC	MG	Adapt	Adapt_HIF1A
FM_280-AAGAACAGTCATCTAG	FM_280	RS	NYGC	MG	Adapt	Adapt_HIST
FM_280-GTCTACCCAAATAGCA	FM_280	RS	NYGC	MG	Adapt	Adapt_HSPA1A
FM_280-GCTGAATAGCCTTTCC	FM_280	RS	NYGC	MG	Homeo	Homeo_PICALM
FM_280-TTCAGGATCTATGTGG	FM_280	RS	NYGC	MG	Adapt	Adapt_TMEM163
FM_280-GGCGTCAAGGCCACCT	FM_280	RS	NYGC	MG	Adapt	Adapt_TMEM163
FM_280-CTTTCAATCACGACTA	FM_280	RS	NYGC	MG	Homeo	Homeo_PICALM
FM_280-GATCATGTCTTCACGC	FM_280	RS	NYGC	MG	Adapt	Adapt_HIF1A
FM_280-AGCATCATCTTTCCAA	FM_280	RS	NYGC	MG	exAM	exAM_ERN1
FM_280-TGAGGAGGTCTGCAAT	FM_280	RS	NYGC	MG	Homeo	Homeo_PICALM
FM_280-TATATCCCACGGGTAA	FM_280	RS	NYGC	MG	Adapt	Adapt_TMEM163
FM_280-CATGGTACACAGCCTG	FM_280	RS	NYGC	MG	Homeo	Homeo_FRMD4A
FM_280-TCATTTGAGATGTAGT	FM_280	RS	NYGC	MG	ADAM	ADAM_GPNMB
FM_280-TGCTTGCTCATCTACT	FM_280	RS	NYGC	MG	Homeo	Homeo_PICALM
FM_280-TCCATGCAGGCATCTT	FM_280	RS	NYGC	MG	Adapt	Adapt_HIF1A
FM_280-TCACATTCAGACCTAT	FM_280	RS	NYGC	MG	Homeo	Homeo_PICALM
FM_280-TCACATTCACACAGCC	FM_280	RS	NYGC	MG	Adapt	Adapt_TMEM163
FM_280-CACACAATCTCCACTG	FM_280	RS	NYGC	MG	Adapt	Adapt_AIF1
FM_280-TGGGAGACAAAGACGC	FM_280	RS	NYGC	MG	Homeo	Homeo_PICALM
FM_280-CTGGACGGTTCTCCTG	FM_280	RS	NYGC	MG	Adapt	Adapt_TMEM163
FM_280-CAATACGGTCACGCTG	FM_280	RS	NYGC	MG	Homeo	Homeo_PICALM
FM_280-TCATTACCAAACCATC	FM_280	RS	NYGC	MG	Homeo	Homeo_PICALM
FM_280-ACATGCACAGCTGTTA	FM_280	RS	NYGC	MG	Adapt	Adapt_IFI44L
FM_280-GTATTGGTCTTGGCTC	FM_280	RS	NYGC	MG	Adapt	Adapt_TMEM163
FM_280-CCCGGAATCACACCGG	FM_280	RS	NYGC	MG	exAM	exAM_ERN1
FM_280-TAGCACACACGACTAT	FM_280	RS	NYGC	MG	Homeo	Homeo_PICALM
FM_280-GTGCTGGAGTGCAGCA	FM_280	RS	NYGC	MG	Homeo	Homeo_FRMD4A
FM_280-GCCATGGTCACAATGC	FM_280	RS	NYGC	MG	Adapt	Adapt_HIF1A
FM_280-CAACAGTGTTAGTTCG	FM_280	RS	NYGC	MG	Homeo	Homeo_PICALM
FM_280-ACTATGGGTTACACTG	FM_280	RS	NYGC	MG	Adapt	Adapt_HIF1A
FM_280-ACGTAGTTCGCGTAGC	FM_280	RS	NYGC	MG	Homeo	Homeo_PICALM
FM_280-CCGGGTAAGTTGGCGA	FM_280	RS	NYGC	MG	Adapt	Adapt_HIF1A
FM_280-TGCTGAACATTGTGCA	FM_280	RS	NYGC	MG	Adapt	Adapt_HIF1A
FM_280-ATTACCTCAAATGCTC	FM_280	RS	NYGC	MG	Adapt	Adapt_TMEM163
FM_280-AACACACTCGATCCAA	FM_280	RS	NYGC	MG	Homeo	Homeo_PICALM
FM_280-GAATCACCAGCGGTCT	FM_280	RS	NYGC	MG	Homeo	Homeo_PICALM
FM_280-TGCTCCATCCTGTAAG	FM_280	RS	NYGC	MG	Adapt	Adapt_IFI44L
FM_280-TCCTCCCAGTCAATCC	FM_280	RS	NYGC	MG	Adapt	Adapt_HIF1A
FM_280-TGCGATAGTCCTTTGC	FM_280	RS	NYGC	MG	Homeo	Homeo_PICALM
FM_280-TATCCTAGTTCCGTTC	FM_280	RS	NYGC	MG	Adapt	Adapt_TMEM163
FM_280-TCATCATGTCGCCTAG	FM_280	RS	NYGC	MG	Adapt	Adapt_HIF1A
FM_280-CCTTTGGCAACCGTGC	FM_280	RS	NYGC	MG	Adapt	Adapt_HIF1A
FM_280-ACGTCCTCAGTCTGGC	FM_280	RS	NYGC	MG	Adapt	Adapt_HIF1A
FM_280-TCCAGAACAGCACAAG	FM_280	RS	NYGC	MG	Adapt	Adapt_IFI44L
FM_280-TGAGTCACAAGTGGCA	FM_280	RS	NYGC	MG	Adapt	Adapt_HSPA1A
FM_280-CATTGCCAGTCATGAA	FM_280	RS	NYGC	MG	Adapt	Adapt_HIF1A
FM_280-TTGGGTACAGGGATAC	FM_280	RS	NYGC	MG	Adapt	Adapt_HIF1A
FM_280-TCACATTGTCTGGTTA	FM_280	RS	NYGC	PVM	PVM	PVM_CD163
FM_280-CTACCCATCCATTGCC	FM_280	RS	NYGC	MG	Homeo	Homeo_PICALM
FM_280-ATCCTATAGAATTTGG	FM_280	RS	NYGC	MG	Homeo	Homeo_PICALM
FM_280-GTTTGGAAGGAACGCT	FM_280	RS	NYGC	MG	Homeo	Homeo_PICALM
FM_280-AAAGTCCCACGTACTA	FM_280	RS	NYGC	MG	Adapt	Adapt_AIF1
FM_280-AAGATAGTCGGCTATA	FM_280	RS	NYGC	MG	Adapt	Adapt_HIF1A
FM_280-CTACTATCAAGGCGTA	FM_280	RS	NYGC	MG	Adapt	Adapt_HSPA1A
FM_280-TGGGAAGGTCAGCTTA	FM_280	RS	NYGC	MG	Adapt	Adapt_HSPA1A
FM_280-CACAACATCCACTGGG	FM_280	RS	NYGC	MG	Adapt	Adapt_HIF1A
FM_280-AGGTTGTCATTGCCTC	FM_280	RS	NYGC	MG	Adapt	Adapt_HSPA1A
FM_280-GATTTCTCAACTTGGT	FM_280	RS	NYGC	MG	Adapt	Adapt_HIF1A
FM_280-GTGCACGGTACCGGAA	FM_280	RS	NYGC	MG	Adapt	Adapt_HIF1A
FM_280-CTGTGGGAGCGAATGC	FM_280	RS	NYGC	MG	Adapt	Adapt_HSPA1A
FM_280-ACACGCGCAGCTGAAG	FM_280	RS	NYGC	MG	Homeo	Homeo_PICALM
FM_280-TTCTAGTCACAGTCAT	FM_280	RS	NYGC	MG	Adapt	Adapt_HIF1A
FM_280-CTCATCGAGGGATGTC	FM_280	RS	NYGC	MG	exAM	exAM_ERN1
FM_280-CATACAGGTGCTAGCC	FM_280	RS	NYGC	MG	Homeo	Homeo_PICALM
FM_280-TCATTTGGTCTGGTTA	FM_280	RS	NYGC	MG	Adapt	Adapt_HIF1A
FM_280-CCCTCAACACCGTCGA	FM_280	RS	NYGC	MG	Adapt	Adapt_TMEM163
FM_280-GTTGCTCAGCCATTGT	FM_280	RS	NYGC	MG	Adapt	Adapt_HIF1A
FM_280-CGTCCATAGGCAGTCA	FM_280	RS	NYGC	MG	Adapt	Adapt_AIF1
FM_280-CTATAGGCACCTTCCA	FM_280	RS	NYGC	MG	exAM	exAM_ERN1
FM_280-TTCCGTGGTCACTAGT	FM_280	RS	NYGC	MG	Adapt	Adapt_TMEM163
FM_280-CCCAACTAGGTACCTT	FM_280	RS	NYGC	MG	Adapt	Adapt_HSPA1A
FM_280-CATCCCATCAACCGAT	FM_280	RS	NYGC	MG	Homeo	Homeo_PICALM
FM_280-TTTCACAAGAGTCCGA	FM_280	RS	NYGC	MG	Homeo	Homeo_PICALM
FM_280-TCACTCGCATCTGGGC	FM_280	RS	NYGC	MG	Adapt	Adapt_TMEM163
FM_280-ACACAGTTCGCACTCT	FM_280	RS	NYGC	MG	Adapt	Adapt_HIF1A
FM_280-TACCTGCTCCATACTT	FM_280	RS	NYGC	MG	exAM	exAM_ERN1
FM_280-CACAGATCAGTTGTCA	FM_280	RS	NYGC	MG	Adapt	Adapt_HSPA1A
FM_280-CAACCAAAGGACAGTC	FM_280	RS	NYGC	MG	Adapt	Adapt_AIF1
FM_280-AACCTGAGTATTTCGG	FM_280	RS	NYGC	MG	Homeo	Homeo_PICALM
FM_280-ACGTTCCTCTTACTGT	FM_280	RS	NYGC	MG	Adapt	Adapt_HIF1A
FM_280-GAGCTGCCAACGCCCA	FM_280	RS	NYGC	MG	Homeo	Homeo_PICALM
FM_280-TCTCCGATCCAGCACG	FM_280	RS	NYGC	MG	Adapt	Adapt_IFI44L
FM_280-GTAGGAGAGCATTGAA	FM_280	RS	NYGC	MG	Homeo	Homeo_PICALM
FM_280-CCTCTAGGTGTACAGG	FM_280	RS	NYGC	MG	Adapt	Adapt_HIF1A
FM_280-CAGGGCTAGTACCCTA	FM_280	RS	NYGC	MG	Adapt	Adapt_HIF1A
FM_280-TTGGTTTTCCTTGGAA	FM_280	RS	NYGC	MG	Adapt	Adapt_HIF1A
FM_280-TTGTGGAAGTGGACGT	FM_280	RS	NYGC	MG	Adapt	Adapt_IFI44L
FM_280-TTAGGCATCATAGGCT	FM_280	RS	NYGC	MG	Adapt	Adapt_IFI44L
FM_280-AAGCATCCATCACAGT	FM_280	RS	NYGC	MG	Homeo	Homeo_PICALM
FM_280-TTCTGTACACTCACTC	FM_280	RS	NYGC	MG	exAM	exAM_ERN1
FM_280-CATACTTAGTGCACTT	FM_280	RS	NYGC	MG	Homeo	Homeo_PICALM
FM_280-ACATTTCTCTCCTGCA	FM_280	RS	NYGC	MG	Adapt	Adapt_IFI44L
FM_280-ACCTGAAAGTTGTCAC	FM_280	RS	NYGC	MG	Adapt	Adapt_HIF1A
FM_280-GTAACACAGGGCAACT	FM_280	RS	NYGC	MG	Adapt	Adapt_HSPA1A
FM_280-CCTACGTCACTTTATC	FM_280	RS	NYGC	MG	Homeo	Homeo_PICALM
FM_280-AGTAGTCAGGTGCCTC	FM_280	RS	NYGC	MG	Adapt	Adapt_HIF1A
FM_280-TGAGGGAAGGTCCGAA	FM_280	RS	NYGC	MG	Adapt	Adapt_HIF1A
FM_280-TCATTGTTCCGCCTAT	FM_280	RS	NYGC	MG	Homeo	Homeo_PICALM
FM_280-CGGGACTTCACTCGAA	FM_280	RS	NYGC	MG	Homeo	Homeo_PICALM
FM_280-ATAGACCCATTCTCCG	FM_280	RS	NYGC	MG	Homeo	Homeo_PICALM
FM_280-AGACTCAAGGATTTCC	FM_280	RS	NYGC	MG	Adapt	Adapt_TMEM163
FM_280-CTCTCAGCACGGTGCT	FM_280	RS	NYGC	MG	Adapt	Adapt_HIF1A
FM_280-ATCTTCATCACCGGTG	FM_280	RS	NYGC	MG	Adapt	Adapt_IFI44L
FM_280-TGGGATTCAATCAGCT	FM_280	RS	NYGC	MG	Adapt	Adapt_HIF1A
FM_280-TACAACGCATAACGGG	FM_280	RS	NYGC	MG	exAM	exAM_ERN1
FM_280-AACCACACAATGTTGC	FM_280	RS	NYGC	MG	Adapt	Adapt_IFI44L
FM_280-TCACTATTCCCATTCG	FM_280	RS	NYGC	MG	Adapt	Adapt_IFI44L
FM_280-CAAAGAATCCGGTAGC	FM_280	RS	NYGC	MG	ADAM	ADAM_GPNMB
FM_280-AGTGTTGCATAACAGA	FM_280	RS	NYGC	MG	Adapt	Adapt_HIF1A
FM_280-TGTCCTGTCTTCCCAG	FM_280	RS	NYGC	MG	Homeo	Homeo_PICALM
FM_280-TGACGCGGTGGCGCTT	FM_280	RS	NYGC	MG	Adapt	Adapt_TMEM163
FM_280-AGACTCATCAGAACCT	FM_280	RS	NYGC	MG	Adapt	Adapt_TMEM163
FM_280-CATTCTATCCATACAG	FM_280	RS	NYGC	MG	Adapt	Adapt_IFI44L
FM_280-GAGAGGTGTGTACGCC	FM_280	RS	NYGC	MG	Adapt	Adapt_AIF1
FM_280-TACGTCCTCATGCAGT	FM_280	RS	NYGC	MG	Homeo	Homeo_PICALM
FM_280-CTCACTGTCCCTCTAG	FM_280	RS	NYGC	MG	Homeo	Homeo_PICALM
FM_280-CTCCAACGTGCTAGCC	FM_280	RS	NYGC	MG	Adapt	Adapt_HIF1A
FM_280-CTGAGCGGTTGCTCCT	FM_280	RS	NYGC	MG	Homeo	Homeo_PICALM
FM_280-CTTTCAATCCCTCGAT	FM_280	RS	NYGC	MG	Homeo	Homeo_PICALM
FM_280-ATCGATGGTGCAGATG	FM_280	RS	NYGC	MG	Homeo	Homeo_PICALM
FM_280-GTCCTCACACCCGTAG	FM_280	RS	NYGC	MG	Adapt	Adapt_HIF1A
FM_280-CATGGTACACGTTGGC	FM_280	RS	NYGC	MG	Adapt	Adapt_HSPA1A
FM_280-GTGACGCTCCGATCTC	FM_280	RS	NYGC	MG	exAM	exAM_ERN1
FM_280-GCTTTCGTCTCTCCGA	FM_280	RS	NYGC	MG	Adapt	Adapt_HSPA1A
FM_280-GTTAGACTCACCTCAC	FM_280	RS	NYGC	MG	Adapt	Adapt_TMEM163
FM_280-GAGTCATTCCGCCTAT	FM_280	RS	NYGC	MG	Adapt	Adapt_TMEM163
FM_280-TCCACCATCTCAGTCC	FM_280	RS	NYGC	MG	Homeo	Homeo_PICALM
FM_280-GGAACCCAGGTGTGAC	FM_280	RS	NYGC	MG	Adapt	Adapt_AIF1
FM_280-TTTCAGTCACTATGTG	FM_280	RS	NYGC	MG	Adapt	Adapt_HIF1A
FM_280-AATCGTGTCCCTGTTG	FM_280	RS	NYGC	MG	Adapt	Adapt_HIF1A
FM_280-CCTCACATCACCCTGT	FM_280	RS	NYGC	MG	Homeo	Homeo_PICALM
FM_280-TATACCTTCGCCTATC	FM_280	RS	NYGC	MG	exAM	exAM_ERN1
FM_280-GTGGGAACACTCAAGT	FM_280	RS	NYGC	MG	Homeo	Homeo_PICALM
FM_280-ACTGATGGTATTGGCT	FM_280	RS	NYGC	MG	Adapt	Adapt_HIF1A
FM_280-AGAACAACATCAGTCA	FM_280	RS	NYGC	MG	Adapt	Adapt_HSPA1A
FM_280-CCCAACTGTACTAACC	FM_280	RS	NYGC	MG	Homeo	Homeo_PICALM
FM_280-CTAACTTTCTTTCCGG	FM_280	RS	NYGC	MG	Adapt	Adapt_IFI44L
FM_280-GCGTTTCTCGTTAGTG	FM_280	RS	NYGC	MG	Adapt	Adapt_HIF1A
FM_280-CATTGAGTCGTTCTGC	FM_280	RS	NYGC	MG	Adapt	Adapt_IFI44L
FM_280-GCATGATTCAAGCCAT	FM_280	RS	NYGC	MG	Adapt	Adapt_HIF1A
FM_280-TCTAACTTCTGGTCAA	FM_280	RS	NYGC	MG	Homeo	Homeo_PICALM
FM_280-TGATCAGTCTTTCGAT	FM_280	RS	NYGC	MG	Adapt	Adapt_TMEM163
FM_280-TTCGCTGTCTCGTCAC	FM_280	RS	NYGC	MG	Adapt	Adapt_HIF1A
FM_280-ATCCGTCCAGAGATGC	FM_280	RS	NYGC	MG	Adapt	Adapt_IFI44L
FM_280-TACAGGTCATCCGAAT	FM_280	RS	NYGC	MG	exAM	exAM_ERN1
FM_280-TTGGTTTGTATCTTCT	FM_280	RS	NYGC	MG	Adapt	Adapt_TMEM163
FM_280-ATTACCTTCCACGAAT	FM_280	RS	NYGC	MG	Adapt	Adapt_TMEM163
FM_280-ACAAGCTAGAGGTATT	FM_280	RS	NYGC	MG	Adapt	Adapt_HIF1A
FM_280-GAATCACTCGAACACT	FM_280	RS	NYGC	MG	Adapt	Adapt_HSPA1A
FM_280-TGACTCCGTCTCGCGA	FM_280	RS	NYGC	MG	Adapt	Adapt_TMEM163
FM_280-GTTGTCCCAGTTAGAA	FM_280	RS	NYGC	MG	Adapt	Adapt_TMEM163
FM_280-TGTCCTGCACCACATA	FM_280	RS	NYGC	MG	Adapt	Adapt_HIF1A
FM_280-GGCTTTCCATCGCTCT	FM_280	RS	NYGC	MG	Homeo	Homeo_PICALM
FM_280-TCAATTCGTATTTCCT	FM_280	RS	NYGC	MG	ADAM	ADAM_GPNMB
FM_280-CTACTATGTAATGTGA	FM_280	RS	NYGC	MG	Homeo	Homeo_PICALM
FM_280-ACCCTTGGTTGAGTCT	FM_280	RS	NYGC	MG	Adapt	Adapt_HIF1A
FM_280-GGAACCCTCCCGTTCA	FM_280	RS	NYGC	MG	Adapt	Adapt_IFI44L
FM_280-GTTTGGAGTATTCTCT	FM_280	RS	NYGC	MG	Homeo	Homeo_PICALM
FM_280-ATGAAAGGTTACCCTC	FM_280	RS	NYGC	MG	Homeo	Homeo_PICALM
FM_280-ACTACGATCTTTCAGT	FM_280	RS	NYGC	MG	Adapt	Adapt_IFI44L
FM_280-TACTTACGTTAACCTG	FM_280	RS	NYGC	MG	exAM	exAM_ERN1
FM_280-TCTTAGTGTCCAATCA	FM_280	RS	NYGC	MG	exAM	exAM_ERN1
FM_280-TTCCAATGTCATCCGG	FM_280	RS	NYGC	MG	Homeo	Homeo_PICALM
FM_280-TTCTTCCAGCTGTTAC	FM_280	RS	NYGC	MG	Adapt	Adapt_TMEM163
FM_280-CCTAAGACAGCCATTA	FM_280	RS	NYGC	MG	Adapt	Adapt_TMEM163
FM_280-TTCTAGTGTAGAGGAA	FM_280	RS	NYGC	MG	Homeo	Homeo_PICALM
FM_280-GGAGGTAGTCGCTCGA	FM_280	RS	NYGC	MG	Homeo	Homeo_PICALM
FM_280-TCCGTGTTCGGAGCAA	FM_280	RS	NYGC	MG	Homeo	Homeo_PICALM
FM_280-CTATCCGCATACCACA	FM_280	RS	NYGC	MG	Homeo	Homeo_PICALM
FM_280-AAGACTCAGGGCTAAC	FM_280	RS	NYGC	MG	Homeo	Homeo_PICALM
FM_280-TTCTCTCTCTCGCCTA	FM_280	RS	NYGC	MG	Adapt	Adapt_HIST
FM_280-CCATCACCATGATGCT	FM_280	RS	NYGC	MG	Adapt	Adapt_HIF1A
FM_280-ATAGGCTTCCGAAATC	FM_280	RS	NYGC	MG	Adapt	Adapt_HSPA1A
FM_280-CGGAACCAGTGATAAC	FM_280	RS	NYGC	MG	Homeo	Homeo_PICALM
FM_280-CTGGTCTCAAGTATAG	FM_280	RS	NYGC	MG	Adapt	Adapt_TMEM163
FM_280-TTACGTTCAGCTGCCA	FM_280	RS	NYGC	MG	Adapt	Adapt_HIF1A
FM_280-ACATTTCGTTTCTTAC	FM_280	RS	NYGC	MG	Adapt	Adapt_HSPA1A
FM_280-TTACCGCCACAGTACT	FM_280	RS	NYGC	MG	Homeo	Homeo_PICALM
FM_280-GGTTCTCGTATCGCTA	FM_280	RS	NYGC	MG	Adapt	Adapt_HIF1A
FM_280-ATCACAGTCAGGCGAA	FM_280	RS	NYGC	MG	Homeo	Homeo_FRMD4A
FM_280-GTTCCGTTCGTTCTAT	FM_280	RS	NYGC	MG	Homeo	Homeo_PICALM
FM_280-GATGCTACATGACTTG	FM_280	RS	NYGC	MG	Adapt	Adapt_HIF1A
FM_280-TTAATCCGTAGCTAAA	FM_280	RS	NYGC	MG	Adapt	Adapt_HSPA1A
FM_280-AGCGCCACAGCGTGAA	FM_280	RS	NYGC	MG	Adapt	Adapt_IFI44L
FM_280-CAATACGTCACTGTTT	FM_280	RS	NYGC	MG	Adapt	Adapt_IFI44L
FM_280-CTGTGGGCATGACTAC	FM_280	RS	NYGC	MG	Adapt	Adapt_HIF1A
FM_280-TTTCACACATCGCTGG	FM_280	RS	NYGC	MG	exAM	exAM_ERN1
FM_280-GATAGAACATTGAGCT	FM_280	RS	NYGC	MG	Adapt	Adapt_HIST
FM_280-AAGAACATCCGCCTAT	FM_280	RS	NYGC	MG	ADAM	ADAM_GPNMB
FM_280-GCGGAAAGTTGCCATA	FM_280	RS	NYGC	MG	Homeo	Homeo_PICALM
FM_280-TTTCCTCAGCTTCTAG	FM_280	RS	NYGC	MG	Adapt	Adapt_HSPA1A
FM_280-ATCCATTAGAGATGCC	FM_280	RS	NYGC	MG	Homeo	Homeo_PICALM
FM_280-GCCATGGCAGTTACCA	FM_280	RS	NYGC	MG	Homeo	Homeo_PICALM
FM_280-GCTTCACAGACCTCCG	FM_280	RS	NYGC	MG	Adapt	Adapt_AIF1
FM_280-TGATGGTGTTCTCGTC	FM_280	RS	NYGC	MG	Adapt	Adapt_TMEM163
FM_280-GGTCACGCATATACCG	FM_280	RS	NYGC	MG	exAM	exAM_ERN1
FM_280-ATTCTACTCGCTAATG	FM_280	RS	NYGC	MG	Homeo	Homeo_PICALM
FM_280-AGGGCCTTCTAGTTCT	FM_280	RS	NYGC	MG	Adapt	Adapt_IFI44L
FM_280-GGCTTTCGTTCTCTAT	FM_280	RS	NYGC	MG	Adapt	Adapt_TMEM163
FM_280-TCCCACACATCTGTTT	FM_280	RS	NYGC	MG	Adapt	Adapt_IFI44L
FM_280-GTGGAGATCCACGGGT	FM_280	RS	NYGC	MG	Adapt	Adapt_IFI44L
FM_280-GTGTAACCATACCGTA	FM_280	RS	NYGC	MG	Adapt	Adapt_HIF1A
FM_280-CTCCACATCCTACGGG	FM_280	RS	NYGC	MG	Adapt	Adapt_HIF1A
FM_280-AGTTCCCTCCTCTGCA	FM_280	RS	NYGC	MG	Adapt	Adapt_HIF1A
FM_280-AAAGTGATCCCTATTA	FM_280	RS	NYGC	MG	Adapt	Adapt_IFI44L
FM_280-TCTCAGCCAGCAGTAG	FM_280	RS	NYGC	MG	Adapt	Adapt_IFI44L
FM_280-CTGTAGATCCTGGGTG	FM_280	RS	NYGC	MG	Adapt	Adapt_HIF1A
FM_280-ACCATTTTCCGACAGC	FM_280	RS	NYGC	MG	exAM	exAM_ERN1
FM_280-TCACTCGGTCAGGCAA	FM_280	RS	NYGC	MG	Adapt	Adapt_HIF1A
FM_280-AAAGGATCATCGCCTT	FM_280	RS	NYGC	MG	Adapt	Adapt_TMEM163
FM_280-AGGGTGAAGGAACATT	FM_280	RS	NYGC	MG	Adapt	Adapt_HIF1A
FM_280-GTTCCGTCAAGCAGGT	FM_280	RS	NYGC	MG	Adapt	Adapt_HIF1A
FM_280-TAACGACGTGGAACAC	FM_280	RS	NYGC	MG	Adapt	Adapt_TMEM163
FM_280-ACAAAGAAGTGCTCAT	FM_280	RS	NYGC	MG	Adapt	Adapt_AIF1
FM_280-CCTGTTGCAAACTAGA	FM_280	RS	NYGC	MG	Adapt	Adapt_TMEM163
FM_280-CTCATGCTCCGCAGTG	FM_280	RS	NYGC	MG	Adapt	Adapt_HIF1A
FM_280-TTCAGGAAGTTTAGGA	FM_280	RS	NYGC	MG	Adapt	Adapt_HIF1A
FM_280-GACACGCCACAATGCT	FM_280	RS	NYGC	MG	Homeo	Homeo_PICALM
FM_280-CTGCCTAGTACGGGAT	FM_280	RS	NYGC	MG	Adapt	Adapt_IFI44L
FM_280-CTAACCCTCTGGTGCG	FM_280	RS	NYGC	MG	Homeo	Homeo_PICALM
FM_280-TCCCACAAGTCGCCAC	FM_280	RS	NYGC	MG	Homeo	Homeo_PICALM
FM_280-GCTTCACGTGTTACAC	FM_280	RS	NYGC	MG	Adapt	Adapt_HIF1A
FM_280-CCGGACAGTCACAGTT	FM_280	RS	NYGC	MG	Adapt	Adapt_TMEM163
FM_280-GCAGTTACATCCGATA	FM_280	RS	NYGC	MG	Adapt	Adapt_HIF1A
FM_280-GTATTTCAGGAACTCG	FM_280	RS	NYGC	MG	Homeo	Homeo_PICALM
FM_280-TTGCGTCAGATAACAC	FM_280	RS	NYGC	MG	Homeo	Homeo_PICALM
FM_280-TGTTCATTCCTAAGTG	FM_280	RS	NYGC	MG	Homeo	Homeo_PICALM
FM_280-TGGTAGTGTGGATTTC	FM_280	RS	NYGC	MG	Homeo	Homeo_PICALM
FM_280-GGTAGAGGTATTAAGG	FM_280	RS	NYGC	MG	Adapt	Adapt_HSPA1A
FM_280-GGCTTGGTCTGTACAG	FM_280	RS	NYGC	MG	Adapt	Adapt_IFI44L
FM_280-GTAGGAGAGTGGAAAG	FM_280	RS	NYGC	MG	Homeo	Homeo_PICALM
FM_280-TAAGTCGCAATAGGGC	FM_280	RS	NYGC	MG	Adapt	Adapt_IFI44L
FM_280-ACTTTGTCATCGCCTT	FM_280	RS	NYGC	MG	Adapt	Adapt_HSPA1A
FM_280-CATTCATAGCTCATAC	FM_280	RS	NYGC	MG	Adapt	Adapt_IFI44L
FM_280-ACAAGCTCACGACTAT	FM_280	RS	NYGC	MG	Adapt	Adapt_IFI44L
FM_280-CAGATACTCATCGCTC	FM_280	RS	NYGC	MG	Homeo	Homeo_FRMD4A
FM_280-TCATTGTCAACCAGAG	FM_280	RS	NYGC	MG	exAM	exAM_ERN1
FM_280-CTAACTTAGGTATCTC	FM_280	RS	NYGC	MG	exAM	exAM_ERN1
FM_280-CAATGACTCGCTGCGA	FM_280	RS	NYGC	MG	Homeo	Homeo_PICALM
FM_280-TCTGTCGGTTGGTAGG	FM_280	RS	NYGC	MG	exAM	exAM_ERN1
FM_280-GGGACTCAGCTACGTT	FM_280	RS	NYGC	MG	Homeo	Homeo_PICALM
FM_280-CCTAAGATCGTTCTGC	FM_280	RS	NYGC	MG	Homeo	Homeo_PICALM
FM_280-GAACGTTTCTGGGCGT	FM_280	RS	NYGC	MG	Homeo	Homeo_PICALM
FM_280-TAGACCAAGTATCCTG	FM_280	RS	NYGC	MG	Homeo	Homeo_PICALM
FM_280-TGTGGCGGTTGTAGCT	FM_280	RS	NYGC	MG	Adapt	Adapt_IFI44L
FM_280-ACCTGTCCAAAGTATG	FM_280	RS	NYGC	MG	Homeo	Homeo_PICALM
FM_280-GTCCCATCATAGCTGT	FM_280	RS	NYGC	MG	Homeo	Homeo_PICALM
FM_280-AGGGCCTGTGACGCCT	FM_280	RS	NYGC	MG	Adapt	Adapt_AIF1
FM_280-AGGATCTTCCAGTGTA	FM_280	RS	NYGC	MG	Adapt	Adapt_HIF1A
FM_280-ACAGCCGGTAATGATG	FM_280	RS	NYGC	MG	ADAM	ADAM_GPNMB
FM_280-GAAGCCCAGCACTCAT	FM_280	RS	NYGC	MG	Adapt	Adapt_IFI44L
FM_280-CAACAACCATCTTTCA	FM_280	RS	NYGC	MG	Homeo	Homeo_PICALM
FM_280-TTAATCCTCTTCTGGC	FM_280	RS	NYGC	MG	Adapt	Adapt_TMEM163
FM_280-CATTTCATCCGACATA	FM_280	RS	NYGC	MG	Adapt	Adapt_IFI44L
FM_280-TATCTGTCAGGTTCCG	FM_280	RS	NYGC	MG	Adapt	Adapt_AIF1
FM_280-ATTCACTTCATTGTTC	FM_280	RS	NYGC	MG	Homeo	Homeo_PICALM
FM_280-TTCAGGATCGATACTG	FM_280	RS	NYGC	MG	Adapt	Adapt_HSPA1A
FM_280-CTCAGTCTCCACGTAA	FM_280	RS	NYGC	MG	Homeo	Homeo_PICALM
FM_280-CAGATCAAGACCTTTG	FM_280	RS	NYGC	MG	Adapt	Adapt_IFI44L
FM_280-TTCATGTGTTACCGTA	FM_280	RS	NYGC	MG	Adapt	Adapt_TMEM163
FM_280-TCACTCGCACTAGGTT	FM_280	RS	NYGC	MG	exAM	exAM_ERN1
FM_280-GCTACCTAGCTCAGAG	FM_280	RS	NYGC	MG	Adapt	Adapt_HIF1A
FM_280-GATGATCAGGACTATA	FM_280	RS	NYGC	MG	Adapt	Adapt_IFI44L
FM_280-ATATCCTAGCATTGAA	FM_280	RS	NYGC	MG	Homeo	Homeo_PICALM
FM_280-ATTGGGTCATCCTGTC	FM_280	RS	NYGC	MG	Adapt	Adapt_TMEM163
FM_280-TGCCGAGGTTGTTGAC	FM_280	RS	NYGC	MG	Adapt	Adapt_HSPA1A
FM_280-GAGTTACAGCATGGGT	FM_280	RS	NYGC	MG	Homeo	Homeo_PICALM
FM_280-CACAACATCGCGCTGA	FM_280	RS	NYGC	MG	Adapt	Adapt_HSPA1A
FM_280-TCAAGCAAGAACTCCT	FM_280	RS	NYGC	MG	exAM	exAM_ERN1
FM_280-GTTGTCCTCTGCACCT	FM_280	RS	NYGC	MG	Adapt	Adapt_TMEM163
FM_280-GACCTTCGTTACCTTT	FM_280	RS	NYGC	MG	Adapt	Adapt_HIF1A
FM_280-CGTGTCTGTAAGATTG	FM_280	RS	NYGC	MG	Adapt	Adapt_AIF1
FM_280-GACGCTGGTGTCATGT	FM_280	RS	NYGC	MG	Adapt	Adapt_HIF1A
FM_280-TGAGGGAAGACATCCT	FM_280	RS	NYGC	MG	ADAM	ADAM_GPNMB
FM_280-ACGTACAGTTCACCGG	FM_280	RS	NYGC	MG	Adapt	Adapt_IFI44L
FM_280-ACGTAGTTCTAGGCAT	FM_280	RS	NYGC	MG	Adapt	Adapt_HIF1A
FM_280-CCCTTAGGTTTGGGTT	FM_280	RS	NYGC	MG	Homeo	Homeo_PICALM
FM_280-AAAGAACCATCCGTGG	FM_280	RS	NYGC	MG	Adapt	Adapt_HIF1A
FM_280-TAGTGCAGTATCACGT	FM_280	RS	NYGC	MG	Adapt	Adapt_HIF1A
FM_280-CACTTCGTCAGACCGC	FM_280	RS	NYGC	MG	Adapt	Adapt_HSPA1A
FM_280-TTAGGGTAGGTTCCAT	FM_280	RS	NYGC	MG	Adapt	Adapt_IFI44L
FM_280-CCACGTTCAGAGGCTA	FM_280	RS	NYGC	MG	Adapt	Adapt_IFI44L
FM_280-TCGATTTCAACCGTGC	FM_280	RS	NYGC	MG	Adapt	Adapt_TMEM163
FM_280-TCACAAGCAACTTCTT	FM_280	RS	NYGC	MG	ADAM	ADAM_GPNMB
FM_280-ATGCCTCTCATACGAC	FM_280	RS	NYGC	MG	Adapt	Adapt_TMEM163
FM_280-AATTCCTAGGAGAGGC	FM_280	RS	NYGC	MG	Adapt	Adapt_IFI44L
FM_280-ATCCATTCATGTGCTA	FM_280	RS	NYGC	MG	Adapt	Adapt_HIF1A
FM_280-CTACAGATCCCGAGAC	FM_280	RS	NYGC	MG	Homeo	Homeo_PICALM
FM_280-GATTTCTCATGACTTG	FM_280	RS	NYGC	MG	exAM	exAM_ERN1
FM_280-AGCATCAAGACTAAGT	FM_280	RS	NYGC	MG	Adapt	Adapt_IFI44L
FM_280-CCACGTTCACGCCAGT	FM_280	RS	NYGC	MG	Homeo	Homeo_PICALM
FM_280-GTGGTTACACCCATAA	FM_280	RS	NYGC	MG	Homeo	Homeo_PICALM
FM_280-GTGTCCTCACTAACCA	FM_280	RS	NYGC	MG	Homeo	Homeo_PICALM
FM_280-AGACAGGCACCCGTAG	FM_280	RS	NYGC	MG	Homeo	Homeo_PICALM
FM_280-AGTAGCTAGATTCGAA	FM_280	RS	NYGC	MG	Adapt	Adapt_IFI44L
FM_280-CTCATCGAGGAACATT	FM_280	RS	NYGC	MG	Homeo	Homeo_PICALM
FM_280-TCATGTTGTCTGTCAA	FM_280	RS	NYGC	MG	Adapt	Adapt_TMEM163
FM_280-GTTGTGATCACTTGTT	FM_280	RS	NYGC	MG	Adapt	Adapt_TMEM163
FM_280-AACGAAACAGTCAGAG	FM_280	RS	NYGC	PVM	PVM	PVM_CD163
FM_280-CCACCATGTAATGCTC	FM_280	RS	NYGC	MG	Homeo	Homeo_PICALM
FM_280-CTGTGGGCAGCTGGTC	FM_280	RS	NYGC	MG	Homeo	Homeo_PICALM
FM_280-TTACGCCGTCCATAGT	FM_280	RS	NYGC	MG	Homeo	Homeo_PICALM
FM_280-ATACCGACACCATATG	FM_280	RS	NYGC	MG	Homeo	Homeo_PICALM
FM_280-TTGTGGACAAAGACTA	FM_280	RS	NYGC	MG	Adapt	Adapt_HIF1A
FM_280-TCACGGGAGCCTGAGA	FM_280	RS	NYGC	MG	exAM	exAM_ERN1
FM_280-GAGTCTAAGCCTAACT	FM_280	RS	NYGC	MG	Adapt	Adapt_HIF1A
FM_280-TGTAAGCAGCCTATCA	FM_280	RS	NYGC	MG	Adapt	Adapt_TMEM163
FM_280-CAAGAGGTCAGGAACG	FM_280	RS	NYGC	MG	Adapt	Adapt_IFI44L
FM_280-GAGTTTGCAGCGGTTC	FM_280	RS	NYGC	MG	Adapt	Adapt_AIF1
FM_280-ATTCCCGCACAATGTC	FM_280	RS	NYGC	MG	Adapt	Adapt_HIF1A
FM_280-GTGCTGGAGTACCGGA	FM_280	RS	NYGC	MG	Adapt	Adapt_AIF1
FM_280-GGGCGTTCAAGAGGCT	FM_280	RS	NYGC	MG	Adapt	Adapt_HIF1A
FM_280-GCAACATGTTTGATCG	FM_280	RS	NYGC	MG	Adapt	Adapt_IFI44L
FM_280-GATCGTAAGTCACACT	FM_280	RS	NYGC	MG	Homeo	Homeo_PICALM
FM_280-AAGATAGTCTGGGTCG	FM_280	RS	NYGC	MG	Adapt	Adapt_IFI44L
FM_280-CAACGATCAAATGCGG	FM_280	RS	NYGC	MG	Adapt	Adapt_AIF1
FM_280-TCAGCAATCTAGCAAC	FM_280	RS	NYGC	MG	exAM	exAM_ERN1
FM_280-TCCTTCTCAAGACCGA	FM_280	RS	NYGC	MG	Adapt	Adapt_IFI44L
FM_280-TTCGGTCGTGGCTAGA	FM_280	RS	NYGC	MG	Homeo	Homeo_PICALM
FM_280-AGCGATTTCTCTCGCA	FM_280	RS	NYGC	MG	Homeo	Homeo_PICALM
FM_280-CGTCCATTCGCCGTGA	FM_280	RS	NYGC	MG	Adapt	Adapt_HSPA1A
FM_280-GCCAGGTCATCTTAGG	FM_280	RS	NYGC	MG	Homeo	Homeo_PICALM
FM_280-CACATGAGTGGAAATT	FM_280	RS	NYGC	MG	Homeo	Homeo_PICALM
FM_280-AGCGCTGGTTCGCGTG	FM_280	RS	NYGC	MG	Homeo	Homeo_PICALM
FM_280-TTCCGTGCACCCGTAG	FM_280	RS	NYGC	MG	Adapt	Adapt_IFI44L
FM_280-ATTCTACTCACCCTGT	FM_280	RS	NYGC	MG	Homeo	Homeo_PICALM
FM_280-ATTCATCGTTGCTGAT	FM_280	RS	NYGC	MG	Adapt	Adapt_HIF1A
FM_280-TTGGGATGTCCCAAAT	FM_280	RS	NYGC	MG	Adapt	Adapt_HIF1A
FM_280-CGAGGCTAGCGATGCA	FM_280	RS	NYGC	MG	Adapt	Adapt_IFI44L
FM_280-GGGCTCAGTCGAACGA	FM_280	RS	NYGC	MG	Adapt	Adapt_HIF1A
FM_280-AAGGTAAGTATCCCAA	FM_280	RS	NYGC	MG	Homeo	Homeo_PICALM
FM_280-TTTACGTTCAGCGCGT	FM_280	RS	NYGC	MG	Adapt	Adapt_AIF1
FM_280-AGGGTCCTCACGTAGT	FM_280	RS	NYGC	MG	Adapt	Adapt_HIF1A
FM_280-GTGAGCCGTCATAGTC	FM_280	RS	NYGC	MG	Adapt	Adapt_AIF1
FM_280-GAGCCTGGTGGCAGAT	FM_280	RS	NYGC	MG	Homeo	Homeo_PICALM
FM_280-GACTTCCCATCGCTCT	FM_280	RS	NYGC	MG	Adapt	Adapt_TMEM163
FM_280-ACCCTCATCCTACCGT	FM_280	RS	NYGC	MG	Adapt	Adapt_IFI44L
FM_280-GAGCTGCTCAGCTGTA	FM_280	RS	NYGC	MG	Adapt	Adapt_HIF1A
FM_280-ATCGTCCGTCCGGATC	FM_280	RS	NYGC	MG	Adapt	Adapt_IFI44L
FM_280-ATCCTATTCCGGCAAC	FM_280	RS	NYGC	MG	Adapt	Adapt_HIF1A
FM_280-CCTCATGGTGCTATTG	FM_280	RS	NYGC	MG	Adapt	Adapt_TMEM163
FM_280-ACTTATCGTACGGTTT	FM_280	RS	NYGC	MG	Homeo	Homeo_FRMD4A
FM_280-ATCGTAGCACCAGGTC	FM_280	RS	NYGC	MG	Homeo	Homeo_FRMD4A
FM_280-CTTCTAAAGGGATCGT	FM_280	RS	NYGC	MG	Adapt	Adapt_AIF1
FM_280-ATCACAGTCAGAACCT	FM_280	RS	NYGC	MG	Adapt	Adapt_HSPA1A
FM_280-AGCATCAGTGTGAGCA	FM_280	RS	NYGC	MG	Homeo	Homeo_PICALM
FM_280-TCATGCCCACTAGGTT	FM_280	RS	NYGC	MG	Adapt	Adapt_HIF1A
FM_280-CATTGTTAGTATTGCC	FM_280	RS	NYGC	MG	Adapt	Adapt_HSPA1A
FM_280-CCGGGTACAGGCTTGC	FM_280	RS	NYGC	MG	Adapt	Adapt_IFI44L
FM_280-ATTCACTGTTAGAAGT	FM_280	RS	NYGC	MG	Homeo	Homeo_PICALM
FM_280-TGAATGCTCACCGCTT	FM_280	RS	NYGC	MG	exAM	exAM_ERN1
FM_280-GCCCAGACACACGCCA	FM_280	RS	NYGC	MG	Adapt	Adapt_HIF1A
FM_280-CTGAGGCTCCATTGCC	FM_280	RS	NYGC	MG	Homeo	Homeo_PICALM
FM_280-TGGGTTAGTCTTCGAA	FM_280	RS	NYGC	MG	Homeo	Homeo_PICALM
FM_280-GCGAGAACAGGCAATG	FM_280	RS	NYGC	MG	Adapt	Adapt_HSPA1A
FM_280-GCTCAAACAGCCCAGT	FM_280	RS	NYGC	MG	Adapt	Adapt_HIF1A
FM_280-TAATCTCGTTCGAGCC	FM_280	RS	NYGC	MG	Homeo	Homeo_PICALM
FM_280-GGGAGTACACATACTG	FM_280	RS	NYGC	MG	Adapt	Adapt_IFI44L
FM_280-TATACCTCATGTGCTA	FM_280	RS	NYGC	MG	Adapt	Adapt_IFI44L
FM_280-TAACTTCCACGCGCAT	FM_280	RS	NYGC	MG	Adapt	Adapt_HIF1A
FM_280-CGAAGTTAGATGCTTC	FM_280	RS	NYGC	MG	Adapt	Adapt_HSPA1A
FM_280-AGTTCGACATACCAGT	FM_280	RS	NYGC	MG	Homeo	Homeo_PICALM
FM_280-CACTGTCCAGCACCCA	FM_280	RS	NYGC	MG	Adapt	Adapt_HIF1A
FM_280-GCTACCTCAGTCAGAG	FM_280	RS	NYGC	MG	Adapt	Adapt_HIF1A
FM_280-AGACCCGGTAGATCCT	FM_280	RS	NYGC	MG	Adapt	Adapt_HIF1A
FM_280-AGGCATTGTGACTATC	FM_280	RS	NYGC	MG	Adapt	Adapt_IFI44L
FM_280-ACACCAAGTCCGAAAG	FM_280	RS	NYGC	MG	Adapt	Adapt_IFI44L
FM_280-GACTCTCAGAATCGCG	FM_280	RS	NYGC	MG	Adapt	Adapt_HIF1A
FM_280-GGAGGTAAGGTTGAGC	FM_280	RS	NYGC	MG	Adapt	Adapt_IFI44L
FM_280-TCCGTGTTCGGTCATA	FM_280	RS	NYGC	MG	Adapt	Adapt_HIF1A
FM_280-GACAGCCGTAGCGCCT	FM_280	RS	NYGC	MG	Adapt	Adapt_CCL3
FM_280-CCACCATCAAGAAATC	FM_280	RS	NYGC	MG	Adapt	Adapt_TMEM163
FM_280-AATTCCTCATTCTGTT	FM_280	RS	NYGC	MG	Adapt	Adapt_TMEM163
FM_280-AAAGTGATCCGAGTGC	FM_280	RS	NYGC	MG	Adapt	Adapt_AIF1
FM_280-GAGACCCTCCATTTGT	FM_280	RS	NYGC	MG	Adapt	Adapt_TMEM163
FM_280-TAGACTGTCACTGTCC	FM_280	RS	NYGC	MG	Homeo	Homeo_PICALM
FM_280-TAGACCACAGGCACAA	FM_280	RS	NYGC	MG	Adapt	Adapt_HIF1A
FM_280-TCATTTGGTTATTCCT	FM_280	RS	NYGC	MG	Homeo	Homeo_PICALM
FM_280-TCATACTTCTCTTCAA	FM_280	RS	NYGC	MG	Homeo	Homeo_PICALM
FM_280-GCCATTCAGGTTCCGC	FM_280	RS	NYGC	MG	Adapt	Adapt_TMEM163
FM_280-TACAACGCAAGTACCT	FM_280	RS	NYGC	MG	Adapt	Adapt_IFI44L
FM_280-CCCTAACGTCATCACA	FM_280	RS	NYGC	MG	Adapt	Adapt_HIF1A
FM_280-TCTACATAGACCTGGA	FM_280	RS	NYGC	MG	Adapt	Adapt_IFI44L
FM_280-ACCCTCAAGGGACCAT	FM_280	RS	NYGC	MG	Adapt	Adapt_HIF1A
FM_280-AGGGCTCCAAATTGGA	FM_280	RS	NYGC	MG	Adapt	Adapt_IFI44L
FM_280-CGGAACCCAATTTCCT	FM_280	RS	NYGC	MG	Homeo	Homeo_PICALM
FM_280-TCTTCCTCATCTAACG	FM_280	RS	NYGC	MG	Adapt	Adapt_HIF1A
FM_280-ACACCAAAGCGAAACC	FM_280	RS	NYGC	MG	Adapt	Adapt_HSPA1A
FM_280-TAACACGGTAGTCTGT	FM_280	RS	NYGC	MG	Homeo	Homeo_PICALM
FM_280-AACAACCAGTATGATG	FM_280	RS	NYGC	MG	Adapt	Adapt_IFI44L
FM_280-ATGCGATTCCTGTAGA	FM_280	RS	NYGC	MG	Adapt	Adapt_HIF1A
FM_280-TTGTTTGTCTCCGATC	FM_280	RS	NYGC	MG	Adapt	Adapt_HIF1A
FM_280-TACCCGTAGGAGAGGC	FM_280	RS	NYGC	MG	Adapt	Adapt_IFI44L
FM_280-CCCTCTCTCAAAGACA	FM_280	RS	NYGC	MG	Adapt	Adapt_TMEM163
FM_280-CCTCCAAAGACGACTG	FM_280	RS	NYGC	MG	Adapt	Adapt_IFI44L
FM_280-CGGACACAGAGAAGGT	FM_280	RS	NYGC	MG	Homeo	Homeo_PICALM
FM_280-CCCAACTAGACGAGCT	FM_280	RS	NYGC	MG	Adapt	Adapt_IFI44L
FM_280-AGACCCGCAAGACGGT	FM_280	RS	NYGC	MG	Homeo	Homeo_PICALM
FM_280-GACTGATCAGACGGAT	FM_280	RS	NYGC	MG	Adapt	Adapt_HIF1A
FM_280-AGAGCCCCATCGGAGA	FM_280	RS	NYGC	MG	Homeo	Homeo_PICALM
FM_280-CTGCGAGTCAGACCGC	FM_280	RS	NYGC	MG	Adapt	Adapt_HIF1A
FM_280-GGATGTTCACTGCTTC	FM_280	RS	NYGC	MG	Adapt	Adapt_IFI44L
FM_280-ACTATGGAGACATAAC	FM_280	RS	NYGC	MG	Adapt	Adapt_HIF1A
FM_280-AGTACTGCACCCAATA	FM_280	RS	NYGC	MG	Adapt	Adapt_HIF1A
FM_280-GCTACCTGTGCCAAGA	FM_280	RS	NYGC	MG	Homeo	Homeo_PICALM
FM_280-ATCGCCTGTCACTAGT	FM_280	RS	NYGC	MG	Homeo	Homeo_PICALM
FM_280-CGGTCAGCAAGACCTT	FM_280	RS	NYGC	MG	Homeo	Homeo_PICALM
FM_280-GAGCCTGCAGGCCCTA	FM_280	RS	NYGC	MG	Adapt	Adapt_AIF1
FM_280-CAGATTGTCCTAAACG	FM_280	RS	NYGC	MG	Adapt	Adapt_IFI44L
FM_280-ACGATGTTCCATAGGT	FM_280	RS	NYGC	MG	Adapt	Adapt_IFI44L
FM_280-GCAACATTCACTAGCA	FM_280	RS	NYGC	MG	Adapt	Adapt_HIF1A
FM_280-TGTTCATCACCAAATC	FM_280	RS	NYGC	MG	Adapt	Adapt_HIF1A
FM_280-GACAGCCCAATACGAA	FM_280	RS	NYGC	MG	Adapt	Adapt_HIF1A
FM_280-AACGAAAAGTTGTAGA	FM_280	RS	NYGC	MG	Adapt	Adapt_HSPA1A
FM_280-CTGCCATGTCTAACTG	FM_280	RS	NYGC	MG	Adapt	Adapt_HIF1A
FM_280-TTGCATTTCAAACGAA	FM_280	RS	NYGC	MG	Adapt	Adapt_HIF1A
FM_280-TTCAATCGTACTCCGG	FM_280	RS	NYGC	MG	Adapt	Adapt_IFI44L
FM_280-CACACAATCTACGGGC	FM_280	RS	NYGC	MG	Adapt	Adapt_AIF1
FM_280-TGCAGATAGTCCCAAT	FM_280	RS	NYGC	MG	ADAM	ADAM_GPNMB
FM_280-CCCATTGGTTGTATGC	FM_280	RS	NYGC	MG	Homeo	Homeo_PICALM
FM_280-TGCCGAGTCTTTGCAT	FM_280	RS	NYGC	MG	Adapt	Adapt_HIF1A
FM_280-GCCAACGGTATGAGGC	FM_280	RS	NYGC	MG	Adapt	Adapt_TMEM163
FM_280-AGTCAACCACGTAGTT	FM_280	RS	NYGC	MG	Adapt	Adapt_HIF1A
FM_280-CTGATCCCAATTGGTC	FM_280	RS	NYGC	MG	Adapt	Adapt_IFI44L
FM_280-TCACTCGGTCTGTGAT	FM_280	RS	NYGC	MG	exAM	exAM_ERN1
FM_280-CCACTTGTCAGTAGGG	FM_280	RS	NYGC	MG	Adapt	Adapt_IFI44L
FM_280-CCTCAACCAAAGAGTT	FM_280	RS	NYGC	MG	Adapt	Adapt_HIF1A
FM_280-TTGTTGTGTTGCGAAG	FM_280	RS	NYGC	MG	Adapt	Adapt_AIF1
FM_280-AGTAGCTAGGTGAGCT	FM_280	RS	NYGC	MG	Adapt	Adapt_TMEM163
FM_280-GGGATCCCAAAGGCAC	FM_280	RS	NYGC	MG	Homeo	Homeo_PICALM
FM_280-GTAATCGGTGCTATTG	FM_280	RS	NYGC	MG	Adapt	Adapt_IFI44L
FM_280-GGATGTTTCCATGATG	FM_280	RS	NYGC	MG	Homeo	Homeo_PICALM
FM_280-GCAGCCAAGCGCCTCA	FM_280	RS	NYGC	MG	exAM	exAM_ERN1
FM_280-TGATCAGTCACCTCGT	FM_280	RS	NYGC	MG	Adapt	Adapt_HIF1A
FM_280-CTCAACCGTAGAATGT	FM_280	RS	NYGC	MG	Homeo	Homeo_PICALM
FM_280-AAAGGATGTGTCCTAA	FM_280	RS	NYGC	MG	Adapt	Adapt_IFI44L
FM_280-ATTCATCAGTGCGTCC	FM_280	RS	NYGC	MG	ADAM	ADAM_GPNMB
FM_280-TCAGCAATCATGTCTT	FM_280	RS	NYGC	MG	Adapt	Adapt_IFI44L
FM_280-TCCGGGAAGTTTCAGC	FM_280	RS	NYGC	MG	Adapt	Adapt_IFI44L
FM_280-TGTTCTAGTTACCCTC	FM_280	RS	NYGC	MG	Adapt	Adapt_HIF1A
FM_280-AAAGGGCTCCCTCAAC	FM_280	RS	NYGC	MG	ADAM	ADAM_GPNMB
FM_280-GAGGCAATCATCACTT	FM_280	RS	NYGC	MG	Adapt	Adapt_HIST
FM_280-CGTAAGTAGTAACGTA	FM_280	RS	NYGC	MG	Homeo	Homeo_PICALM
FM_280-GCTTCACGTTATTCTC	FM_280	RS	NYGC	MG	Homeo	Homeo_PICALM
FM_280-TTACGCCCAACACAAA	FM_280	RS	NYGC	MG	Adapt	Adapt_HIF1A
FM_280-CGTAATGCACTGGACC	FM_280	RS	NYGC	MG	Adapt	Adapt_TMEM163
FM_280-AGAACAATCCGTAGGC	FM_280	RS	NYGC	MG	Homeo	Homeo_PICALM
FM_280-GCTTGGGGTCAATCTG	FM_280	RS	NYGC	MG	ADAM	ADAM_GPNMB
FM_280-ATGTCCCGTCACCGAC	FM_280	RS	NYGC	MG	Homeo	Homeo_PICALM
FM_280-ACGCACGCAATCTAGC	FM_280	RS	NYGC	MG	Homeo	Homeo_PICALM
FM_280-CTGCTCATCTATCGGA	FM_280	RS	NYGC	MG	ADAM	ADAM_GPNMB
FM_280-AACAAAGGTAGGAAAG	FM_280	RS	NYGC	MG	Adapt	Adapt_IFI44L
FM_280-ACTCCCACATCATGAC	FM_280	RS	NYGC	MG	Homeo	Homeo_PICALM
FM_280-GTCTTTATCGTTCAGA	FM_280	RS	NYGC	MG	exAM	exAM_ERN1
FM_280-GTTGTAGTCCACAGGC	FM_280	RS	NYGC	MG	Adapt	Adapt_IFI44L
FM_280-CCACACTGTTCTGAGT	FM_280	RS	NYGC	MG	Homeo	Homeo_PICALM
FM_280-CCACACTCACTGCTTC	FM_280	RS	NYGC	MG	Homeo	Homeo_PICALM
FM_280-TCTCCGACAGACAATA	FM_280	RS	NYGC	MG	Homeo	Homeo_PICALM
FM_280-TAGGTACAGAGGGTCT	FM_280	RS	NYGC	MG	Homeo	Homeo_PICALM
FM_280-TCAGTCCGTTATGGTC	FM_280	RS	NYGC	MG	Adapt	Adapt_IFI44L
FM_280-GTGGTTAGTGCGAGTA	FM_280	RS	NYGC	MG	Homeo	Homeo_PICALM
FM_280-TGGTGATGTGCACGCT	FM_280	RS	NYGC	MG	Adapt	Adapt_TMEM163
FM_280-GCCGTGATCTTCGGAA	FM_280	RS	NYGC	MG	Adapt	Adapt_HIST
FM_280-TCCTTTCAGCATCAGG	FM_280	RS	NYGC	MG	Adapt	Adapt_HIF1A
FM_280-CAGCACGCACTTCAGA	FM_280	RS	NYGC	MG	Homeo	Homeo_PICALM
FM_280-TGTAACGGTAAGGCCA	FM_280	RS	NYGC	MG	Homeo	Homeo_PICALM
FM_280-GTGTGATCAGTGAGCA	FM_280	RS	NYGC	MG	Adapt	Adapt_HIF1A
FM_280-TTCACGCTCGATGCTA	FM_280	RS	NYGC	MG	Homeo	Homeo_PICALM
FM_280-GTCATGATCTCAACGA	FM_280	RS	NYGC	MG	Homeo	Homeo_PICALM
FM_280-ATTCCTATCTACTGCC	FM_280	RS	NYGC	MG	Adapt	Adapt_IFI44L
FM_280-AGACACTCACGCGCTA	FM_280	RS	NYGC	MG	Adapt	Adapt_HIST
FM_280-CAATTTCAGTCATAGA	FM_280	RS	NYGC	MG	Homeo	Homeo_PICALM
FM_280-TACCTGCCACCTCTGT	FM_280	RS	NYGC	MG	Adapt	Adapt_AIF1
FM_280-ATTCCCGCATTGAAAG	FM_280	RS	NYGC	MG	Homeo	Homeo_PICALM
FM_280-GCGAGAAGTAGTAAGT	FM_280	RS	NYGC	MG	Homeo	Homeo_PICALM
FM_280-ACCCAAATCATGCCCT	FM_280	RS	NYGC	MG	Adapt	Adapt_AIF1
FM_280-AGTCTCCCAGGTTACT	FM_280	RS	NYGC	MG	ADAM	ADAM_GPNMB
FM_280-GTTATGGGTCTGCAAT	FM_280	RS	NYGC	MG	Homeo	Homeo_FRMD4A
FM_280-TCAATTCCAACACAGG	FM_280	RS	NYGC	MG	Adapt	Adapt_HSPA1A
FM_280-GTATTGGGTCCGTACG	FM_280	RS	NYGC	MG	Adapt	Adapt_HSPA1A
FM_280-TGGTAGTCACTACGGC	FM_280	RS	NYGC	MG	Homeo	Homeo_PICALM
FM_280-CAAGCTAAGGCGCTTC	FM_280	RS	NYGC	MG	Homeo	Homeo_PICALM
FM_280-GTTGTAGGTCATCAGT	FM_280	RS	NYGC	MG	Homeo	Homeo_PICALM
FM_280-CTGTATTCATGCCGCA	FM_280	RS	NYGC	MG	exAM	exAM_ERN1
FM_280-ACACGCGCAAGGCTTT	FM_280	RS	NYGC	MG	Homeo	Homeo_PICALM
FM_280-AGATCGTCAGGTGTGA	FM_280	RS	NYGC	MG	Adapt	Adapt_HIF1A
FM_280-TTGGGCGGTCGTCTCT	FM_280	RS	NYGC	MG	Adapt	Adapt_HIF1A
FM_280-CGAAGGACATATGGCT	FM_280	RS	NYGC	MG	Adapt	Adapt_TMEM163
FM_280-GCGAGAATCCACCTCA	FM_280	RS	NYGC	MG	Adapt	Adapt_HIF1A
FM_280-GAGCCTGCAGAACGCA	FM_280	RS	NYGC	MG	Adapt	Adapt_HIF1A
FM_280-AGAGCAGAGACGGTTG	FM_280	RS	NYGC	MG	Adapt	Adapt_AIF1
FM_280-AAGTGAACAGCAGAAC	FM_280	RS	NYGC	MG	Adapt	Adapt_TMEM163
FM_280-ATGCCTCGTCTTGTCC	FM_280	RS	NYGC	MG	Adapt	Adapt_HSPA1A
FM_280-GGTTAACCAGGTCCCA	FM_280	RS	NYGC	MG	Homeo	Homeo_PICALM
FM_280-GACACGCAGTTCCGTA	FM_280	RS	NYGC	MG	Adapt	Adapt_HIF1A
FM_280-GTAAGTCTCACAAGAA	FM_280	RS	NYGC	MG	Adapt	Adapt_HIST
FM_280-GCTGCAGCAGTAGTTC	FM_280	RS	NYGC	MG	Homeo	Homeo_FRMD4A
FM_280-AGGGTGACATGGCTAT	FM_280	RS	NYGC	MG	Adapt	Adapt_HIF1A
FM_280-TTTAGTCCAAGACGGT	FM_280	RS	NYGC	MG	Homeo	Homeo_PICALM
FM_280-GGACGTCTCAACACGT	FM_280	RS	NYGC	MG	Adapt	Adapt_HIST
FM_280-CTCTCGACAATTGTGC	FM_280	RS	NYGC	MG	Homeo	Homeo_PICALM
FM_280-TGACCCTTCTCCATAT	FM_280	RS	NYGC	MG	Homeo	Homeo_PICALM
FM_280-ATGATCGTCTAATTCC	FM_280	RS	NYGC	MG	Adapt	Adapt_IFI44L
FM_280-ACTCCCACACAACGTT	FM_280	RS	NYGC	MG	Homeo	Homeo_PICALM
FM_280-TTGTTGTTCTCCATAT	FM_280	RS	NYGC	MG	Adapt	Adapt_IFI44L
FM_280-GCCCAGATCGGCTATA	FM_280	RS	NYGC	MG	Adapt	Adapt_HIF1A
FM_280-CCTTTGGAGATCACTC	FM_280	RS	NYGC	MG	Adapt	Adapt_HIF1A
FM_280-GTAGAGGCAGGGTCTC	FM_280	RS	NYGC	MG	Adapt	Adapt_AIF1
FM_280-CAGTTAGAGACATAGT	FM_280	RS	NYGC	MG	Adapt	Adapt_HIST
FM_280-GTCATTTGTTGCATAC	FM_280	RS	NYGC	MG	Adapt	Adapt_TMEM163
FM_280-AGTTCGATCGGTCGAC	FM_280	RS	NYGC	MG	Adapt	Adapt_IFI44L
FM_280-CCTCCTCTCTCCTGCA	FM_280	RS	NYGC	MG	Adapt	Adapt_HIF1A
FM_280-TTGTGGAGTGATGGCA	FM_280	RS	NYGC	MG	Adapt	Adapt_AIF1
FM_280-ATCACGACAAGAATAC	FM_280	RS	NYGC	MG	Homeo	Homeo_PICALM
FM_280-CTCAGTCAGCGGACAT	FM_280	RS	NYGC	MG	Adapt	Adapt_HIF1A
FM_280-ACTTTCATCATCACAG	FM_280	RS	NYGC	MG	Adapt	Adapt_HIF1A
FM_280-TACGCTCGTTCAGGTT	FM_280	RS	NYGC	MG	Homeo	Homeo_PICALM
FM_280-AGTGCCGGTCTACAGT	FM_280	RS	NYGC	MG	Adapt	Adapt_IFI44L
FM_280-GTCCCATAGTATGCAA	FM_280	RS	NYGC	MG	Adapt	Adapt_AIF1
FM_280-TTGCTGCAGAAGGATG	FM_280	RS	NYGC	MG	Homeo	Homeo_PICALM
FM_280-CCGATCTGTAGACGTG	FM_280	RS	NYGC	MG	Adapt	Adapt_HIF1A
FM_280-CAGATCACAACAGTGG	FM_280	RS	NYGC	MG	Adapt	Adapt_IFI44L
FM_280-TGGGCTGTCCATTTCA	FM_280	RS	NYGC	MG	exAM	exAM_ERN1
FM_280-CGTGCTTCAAGTATAG	FM_280	RS	NYGC	MG	Adapt	Adapt_HIF1A
FM_280-TGTGAGTGTAGGGTAC	FM_280	RS	NYGC	MG	Adapt	Adapt_IFI44L
FM_280-AGACTCAGTGACGTCC	FM_280	RS	NYGC	MG	Homeo	Homeo_PICALM
FM_280-TCACGCTCACTTCTCG	FM_280	RS	NYGC	MG	Homeo	Homeo_PICALM
FM_280-TACCCGTAGATCGACG	FM_280	RS	NYGC	MG	Adapt	Adapt_AIF1
FM_280-TGAGACTAGACGACTG	FM_280	RS	NYGC	MG	Homeo	Homeo_PICALM
FM_280-GGGTTTAAGGGCCCTT	FM_280	RS	NYGC	MG	Adapt	Adapt_TMEM163
FM_280-TCCATGCAGAGGGTCT	FM_280	RS	NYGC	MG	ADAM	ADAM_GPNMB
FM_280-GTTGCGGCAGTTGTTG	FM_280	RS	NYGC	MG	Adapt	Adapt_IFI44L
FM_280-GTTTACTTCGAATGCT	FM_280	RS	NYGC	MG	Homeo	Homeo_FRMD4A
FM_280-TCTAACTTCAACTGAC	FM_280	RS	NYGC	MG	Adapt	Adapt_TMEM163
FM_280-CTGGACGCATTCTGTT	FM_280	RS	NYGC	MG	Homeo	Homeo_PICALM
FM_280-CGCATGGAGCCGAACA	FM_280	RS	NYGC	MG	Adapt	Adapt_IFI44L
FM_280-CTTCCTTTCATGACAC	FM_280	RS	NYGC	MG	Adapt	Adapt_TMEM163
FM_280-TTTATGCGTAGCACAG	FM_280	RS	NYGC	MG	Adapt	Adapt_IFI44L
FM_280-GTGACGCGTAACGTTC	FM_280	RS	NYGC	MG	Homeo	Homeo_PICALM
FM_280-CTGATCCAGCTGTGCC	FM_280	RS	NYGC	MG	Adapt	Adapt_HIST
FM_280-GCGATCGTCTCGTGGG	FM_280	RS	NYGC	MG	Adapt	Adapt_HIF1A
FM_280-TTTACGTCATCGTGCG	FM_280	RS	NYGC	MG	Adapt	Adapt_IFI44L
FM_280-TTGCATTTCGACATAC	FM_280	RS	NYGC	MG	exAM	exAM_ERN1
FM_280-TGCCGAGCAATTGCTG	FM_280	RS	NYGC	MG	Homeo	Homeo_PICALM
FM_280-GCACGTGCAGGTACGA	FM_280	RS	NYGC	MG	Homeo	Homeo_PICALM
FM_280-GTGATGTTCCTCAGGG	FM_280	RS	NYGC	MG	exAM	exAM_ERN1
FM_280-TGAGCATCATGAATAG	FM_280	RS	NYGC	MG	Adapt	Adapt_IFI44L
FM_280-TCTCTGGGTGACACGA	FM_280	RS	NYGC	MG	Homeo	Homeo_PICALM
FM_280-CACTGTCTCTTCTTCC	FM_280	RS	NYGC	MG	Adapt	Adapt_IFI44L
FM_280-ACGATGTGTAACATGA	FM_280	RS	NYGC	MG	Homeo	Homeo_PICALM
FM_280-CATCAAGCACTGTCGG	FM_280	RS	NYGC	MG	Homeo	Homeo_PICALM
FM_280-CGGGTCATCCGATTAG	FM_280	RS	NYGC	MG	Homeo	Homeo_PICALM
FM_280-CACCAAAAGATGACCG	FM_280	RS	NYGC	PVM	PVM	PVM_CD163
FM_280-ACATGCATCAGACCCG	FM_280	RS	NYGC	PVM	PVM	PVM_CD163
FM_280-TTGCGTCCAACAACAA	FM_280	RS	NYGC	MG	Adapt	Adapt_HIF1A
FM_280-TGAGGGACACCCTATC	FM_280	RS	NYGC	MG	Homeo	Homeo_PICALM
FM_280-GACTATGCAAATGATG	FM_280	RS	NYGC	MG	Homeo	Homeo_PICALM
FM_280-TTTCGATAGCATGCGA	FM_280	RS	NYGC	MG	Homeo	Homeo_PICALM
FM_280-TGAGCGCTCCTATTTG	FM_280	RS	NYGC	MG	Adapt	Adapt_IFI44L
FM_280-AGCGCTGGTGGTTCTA	FM_280	RS	NYGC	MG	Adapt	Adapt_IFI44L
FM_280-CCTCAGTAGAAATTGC	FM_280	RS	NYGC	MG	Homeo	Homeo_FRMD4A
FM_280-TCATCCGGTGATAGTA	FM_280	RS	NYGC	MG	Adapt	Adapt_IFI44L
FM_280-TTGTTTGTCTAGTTCT	FM_280	RS	NYGC	MG	ADAM	ADAM_GPNMB
FM_280-CTAACCCCACACGCCA	FM_280	RS	NYGC	MG	Homeo	Homeo_PICALM
FM_280-AACGGGATCGTGTTCC	FM_280	RS	NYGC	MG	Adapt	Adapt_IFI44L
FM_280-ATTCCCGAGCCTTCTC	FM_280	RS	NYGC	MG	Homeo	Homeo_PICALM
FM_280-ACTTCGCGTGAGTAGC	FM_280	RS	NYGC	MG	Homeo	Homeo_PICALM
FM_280-GATGATCAGTTGTAAG	FM_280	RS	NYGC	MG	Adapt	Adapt_IFI44L
FM_280-GTTCATTGTCATGGCC	FM_280	RS	NYGC	MG	Adapt	Adapt_HIF1A
FM_280-GCTACAAAGCCTCATA	FM_280	RS	NYGC	MG	Adapt	Adapt_HIF1A
FM_280-GGGCCATGTGTGCTTA	FM_280	RS	NYGC	MG	Adapt	Adapt_TMEM163
FM_280-TATATCCAGGTAGGCT	FM_280	RS	NYGC	MG	Adapt	Adapt_IFI44L
FM_280-AGGTGTTCAAAGACGC	FM_280	RS	NYGC	MG	Adapt	Adapt_HIF1A
FM_280-CTCAATTAGAGAAGGT	FM_280	RS	NYGC	MG	ADAM	ADAM_GPNMB
FM_280-AGACACTCACGGCTAC	FM_280	RS	NYGC	MG	Homeo	Homeo_PICALM
FM_280-ACCACAATCTAGGCCG	FM_280	RS	NYGC	MG	Adapt	Adapt_IFI44L
FM_280-TCAGTTTGTAGAGATT	FM_280	RS	NYGC	MG	Adapt	Adapt_HIF1A
FM_280-TGCTTGCAGACCAGCA	FM_280	RS	NYGC	MG	Homeo	Homeo_PICALM
FM_280-CCGAACGAGCGGATCA	FM_280	RS	NYGC	MG	Homeo	Homeo_PICALM
FM_280-GACCTTCCAGACAATA	FM_280	RS	NYGC	MG	Adapt	Adapt_HIF1A
FM_280-TTCGATTTCTTCGCTG	FM_280	RS	NYGC	MG	Homeo	Homeo_PICALM
FM_280-CGGCAGTAGGCATTTC	FM_280	RS	NYGC	MG	Adapt	Adapt_IFI44L
FM_280-GCATCTCCACACACGC	FM_280	RS	NYGC	MG	Homeo	Homeo_PICALM
FM_280-TTGCCTGCACCAGACC	FM_280	RS	NYGC	MG	Adapt	Adapt_HIF1A
FM_280-GCTTGGGTCAAAGAAC	FM_280	RS	NYGC	MG	Homeo	Homeo_PICALM
FM_280-AGAAGCGAGTAGAATC	FM_280	RS	NYGC	MG	Adapt	Adapt_AIF1
FM_280-GACCAATTCCAAGCAT	FM_280	RS	NYGC	MG	Adapt	Adapt_HIF1A
FM_280-CCCTCAATCTACACTT	FM_280	RS	NYGC	MG	Adapt	Adapt_IFI44L
FM_280-TCGGATAGTGATTAGA	FM_280	RS	NYGC	MG	Adapt	Adapt_HIF1A
FM_280-TGGTAGTTCATTGCCC	FM_280	RS	NYGC	MG	Homeo	Homeo_FRMD4A
FM_280-TCAATTCGTAAGGTCG	FM_280	RS	NYGC	MG	Adapt	Adapt_HIF1A
FM_280-CCTCCAACATTCTCCG	FM_280	RS	NYGC	MG	Homeo	Homeo_PICALM
FM_280-CTCCTCCAGTCGGGAT	FM_280	RS	NYGC	MG	Homeo	Homeo_PICALM
FM_280-GACTTCCCAGACCTAT	FM_280	RS	NYGC	MG	Adapt	Adapt_IFI44L
FM_280-TTGCGTCTCATTTGTC	FM_280	RS	NYGC	MG	Homeo	Homeo_PICALM
FM_280-AGTGATCTCTACCCAC	FM_280	RS	NYGC	MG	Adapt	Adapt_HIF1A
FM_280-CCGTGAGTCTGTCCCA	FM_280	RS	NYGC	MG	Homeo	Homeo_PICALM
FM_280-ATTCCATGTCACAGAG	FM_280	RS	NYGC	MG	Adapt	Adapt_TMEM163
FM_280-ATTACTCTCTGCGTCT	FM_280	RS	NYGC	MG	Adapt	Adapt_HSPA1A
FM_280-TTACCGCGTATCAGCT	FM_280	RS	NYGC	MG	Adapt	Adapt_AIF1
FM_280-CTACAGATCATTTGCT	FM_280	RS	NYGC	MG	Homeo	Homeo_PICALM
FM_280-ACTATTCAGTGTACCT	FM_280	RS	NYGC	MG	Homeo	Homeo_PICALM
FM_280-TGAATCGAGGTTAAAC	FM_280	RS	NYGC	MG	Adapt	Adapt_TMEM163
FM_280-CTATCTAGTGCTCCGA	FM_280	RS	NYGC	MG	Homeo	Homeo_PICALM
FM_280-CATGCTCAGACGGTCA	FM_280	RS	NYGC	MG	Homeo	Homeo_PICALM
FM_280-TTCATGTTCTAGACAC	FM_280	RS	NYGC	MG	Adapt	Adapt_HSPA1A
FM_280-TGAGGGATCATCACTT	FM_280	RS	NYGC	MG	Adapt	Adapt_HSPA1A
FM_280-GAGTTTGGTCTAGATC	FM_280	RS	NYGC	MG	Adapt	Adapt_AIF1
FM_280-ACGATCAGTTCGGTAT	FM_280	RS	NYGC	MG	Adapt	Adapt_IFI44L
FM_280-ACAGGGAAGTCACTAC	FM_280	RS	NYGC	MG	Adapt	Adapt_IFI44L
FM_280-ACCCTCAAGGGAGGCA	FM_280	RS	NYGC	MG	Adapt	Adapt_TMEM163
FM_280-GTCACGGTCTCTATAC	FM_280	RS	NYGC	MG	exAM	exAM_ERN1
FM_280-CCTGCATAGCGCACAA	FM_280	RS	NYGC	MG	Adapt	Adapt_HIF1A
FM_280-TTCGCTGCATGATAGA	FM_280	RS	NYGC	MG	Adapt	Adapt_TMEM163
FM_280-GGGTAGAAGAAATTGC	FM_280	RS	NYGC	MG	ADAM	ADAM_GPNMB
FM_280-ATCATTCTCCCTCATG	FM_280	RS	NYGC	MG	Homeo	Homeo_PICALM
FM_280-GGTAGAGAGAGAGCAA	FM_280	RS	NYGC	MG	Adapt	Adapt_AIF1
FM_280-CCCTCTCAGATTAGTG	FM_280	RS	NYGC	MG	Homeo	Homeo_PICALM
FM_280-CAGGCCATCCGTGGTG	FM_280	RS	NYGC	MG	Homeo	Homeo_PICALM
FM_280-CGGAATTGTCCCAAAT	FM_280	RS	NYGC	MG	Homeo	Homeo_PICALM
FM_280-CATAAGCCAGAAATTG	FM_280	RS	NYGC	MG	Homeo	Homeo_PICALM
FM_280-TACTGCCTCGCTTTAT	FM_280	RS	NYGC	MG	Adapt	Adapt_HSPA1A
FM_280-AGAGCCCTCCGACATA	FM_280	RS	NYGC	MG	Adapt	Adapt_HIF1A
FM_280-GAAGGACTCGCAATGT	FM_280	RS	NYGC	MG	Adapt	Adapt_TMEM163
FM_280-AAAGTGAGTCGAGCAA	FM_280	RS	NYGC	MG	Adapt	Adapt_HIF1A
FM_280-GCCAGTGGTGAAGCGT	FM_280	RS	NYGC	MG	Homeo	Homeo_FRMD4A
FM_280-AGGGTCCGTGACAACG	FM_280	RS	NYGC	MG	Homeo	Homeo_PICALM
FM_280-TCCACCAGTGCTCTCT	FM_280	RS	NYGC	MG	Homeo	Homeo_PICALM
FM_280-GTTACAGTCCAGGACC	FM_280	RS	NYGC	MG	Adapt	Adapt_HIF1A
FM_280-TGAGCATGTGGATCGA	FM_280	RS	NYGC	MG	Adapt	Adapt_IFI44L
FM_280-AACGTCAAGAACAAGG	FM_280	RS	NYGC	MG	Homeo	Homeo_PICALM
FM_280-ATTACTCTCAACACGT	FM_280	RS	NYGC	PVM	PVM	PVM_CD163
FM_280-CTATAGGCAGATCATC	FM_280	RS	NYGC	MG	Adapt	Adapt_HIF1A
FM_280-GTAATCGTCGTCGCTT	FM_280	RS	NYGC	MG	Homeo	Homeo_FRMD4A
FM_280-CCTAACCCAACCTAAC	FM_280	RS	NYGC	MG	Homeo	Homeo_PICALM
FM_280-ATGTCTTCATATGCGT	FM_280	RS	NYGC	MG	Homeo	Homeo_PICALM
FM_280-ACTCTCGTCATAGCAC	FM_280	RS	NYGC	MG	Homeo	Homeo_PICALM
FM_280-GCCAACGAGGCGAAGG	FM_280	RS	NYGC	PVM	PVM	PVM_CD163
FM_280-ATGCCTCTCTTACTGT	FM_280	RS	NYGC	MG	Homeo	Homeo_PICALM
FM_280-TGAATGCAGTAAATGC	FM_280	RS	NYGC	MG	Adapt	Adapt_HIF1A
FM_280-GACATCAGTCTCAAGT	FM_280	RS	NYGC	MG	Adapt	Adapt_HIST
FM_280-CAAGGGACACGAGAAC	FM_280	RS	NYGC	MG	Adapt	Adapt_HIF1A
FM_280-CACTAAGGTTAAGTCC	FM_280	RS	NYGC	MG	Homeo	Homeo_PICALM
FM_280-TGCATGAGTTAAACCC	FM_280	RS	NYGC	MG	Adapt	Adapt_HIST
FM_280-CAGGGCTCAACTCGAT	FM_280	RS	NYGC	MG	ADAM	ADAM_GPNMB
FM_280-TCAGTTTTCCATCGTC	FM_280	RS	NYGC	MG	exAM	exAM_ERN1
FM_280-TATCAGGAGCCTCTCT	FM_280	RS	NYGC	MG	Homeo	Homeo_PICALM
FM_280-CAAGGGAAGGTACCTT	FM_280	RS	NYGC	MG	Adapt	Adapt_HIF1A
FM_280-CTGTAGACAGCTTCCT	FM_280	RS	NYGC	MG	Adapt	Adapt_HIF1A
FM_280-GTAATCGCAAGTCCCG	FM_280	RS	NYGC	MG	Adapt	Adapt_TMEM163
FM_280-TGAGGAGGTTAAGACA	FM_280	RS	NYGC	MG	exAM	exAM_ERN1
FM_280-CTGCCATGTCTCGGAC	FM_280	RS	NYGC	PVM	PVM	PVM_CD163
FM_280-ATTTCACAGTTGCTGT	FM_280	RS	NYGC	MG	Adapt	Adapt_HIF1A
FM_280-CAAAGAAAGGAAGTGA	FM_280	RS	NYGC	MG	Homeo	Homeo_PICALM
FM_280-GTAGGAGCATCCTATT	FM_280	RS	NYGC	MG	Adapt	Adapt_HIF1A
FM_280-TCATTCAGTGGTACAG	FM_280	RS	NYGC	MG	Adapt	Adapt_AIF1
FM_280-GCACGGTAGGCGACAT	FM_280	RS	NYGC	MG	Adapt	Adapt_IFI44L
FM_280-AGTTAGCTCCCTCAAC	FM_280	RS	NYGC	MG	Adapt	Adapt_TMEM163
FM_280-TGAATGCCATGGAGAC	FM_280	RS	NYGC	MG	Adapt	Adapt_HIF1A
FM_280-GTAATGCGTGTATACC	FM_280	RS	NYGC	MG	exAM	exAM_ERN1
FM_280-GTTACCCTCCCTAGGG	FM_280	RS	NYGC	MG	Adapt	Adapt_HIF1A
FM_280-CGATCGGCACTATCCC	FM_280	RS	NYGC	MG	Adapt	Adapt_HIF1A
FM_280-TCATTTGCATGGACAG	FM_280	RS	NYGC	MG	Homeo	Homeo_PICALM
FM_280-TGCTTGCCAGGTGTGA	FM_280	RS	NYGC	MG	Adapt	Adapt_IFI44L
FM_280-GTGTCCTTCCGCGATG	FM_280	RS	NYGC	MG	Adapt	Adapt_AIF1
FM_280-CACAACACAATTCACG	FM_280	RS	NYGC	MG	Adapt	Adapt_AIF1
FM_280-AGTGATCCAAGTGATA	FM_280	RS	NYGC	MG	Adapt	Adapt_HIF1A
FM_280-ATGTCCCAGTGTTGTC	FM_280	RS	NYGC	MG	Adapt	Adapt_HSPA1A
FM_280-ACACCAACAGGCATTT	FM_280	RS	NYGC	MG	Adapt	Adapt_TMEM163
FM_280-TGTAACGGTCATCCGG	FM_280	RS	NYGC	MG	Adapt	Adapt_AIF1
FM_280-AGGGCCTAGCACGATG	FM_280	RS	NYGC	MG	Adapt	Adapt_AIF1
FM_280-CGTAATGGTTACTCAG	FM_280	RS	NYGC	MG	Adapt	Adapt_HIST
FM_280-AACGAAACATCCGAGC	FM_280	RS	NYGC	MG	Adapt	Adapt_IFI44L
FM_280-CTGAGCGAGGAGTATT	FM_280	RS	NYGC	MG	Homeo	Homeo_PICALM
FM_280-TGGATGTAGTGCAGCA	FM_280	RS	NYGC	MG	Homeo	Homeo_PICALM
FM_280-TCCAGAAAGGGAGGGT	FM_280	RS	NYGC	MG	Adapt	Adapt_IFI44L
FM_280-AGCTCAATCGCCACTT	FM_280	RS	NYGC	MG	Adapt	Adapt_HIF1A
FM_280-ATTGTTCCATCACGGC	FM_280	RS	NYGC	MG	Homeo	Homeo_PICALM
FM_280-AGAAGTAGTTTGACAC	FM_280	RS	NYGC	MG	Homeo	Homeo_PICALM
FM_280-TGTCCTGGTCTCAGAT	FM_280	RS	NYGC	MG	Homeo	Homeo_PICALM
FM_280-AACCACAGTAATCAGA	FM_280	RS	NYGC	MG	Homeo	Homeo_PICALM
FM_280-TTTCCTCCACCTGAAT	FM_280	RS	NYGC	MG	exAM	exAM_ERN1
FM_280-GAGTTTGTCGCTCATC	FM_280	RS	NYGC	MG	Homeo	Homeo_PICALM
FM_280-GGAATGGGTTTGGGTT	FM_280	RS	NYGC	MG	Homeo	Homeo_FRMD4A
FM_280-AAGCCATGTTTCGCTC	FM_280	RS	NYGC	MG	Adapt	Adapt_HIF1A
FM_280-ATTCTTGCACGGTCTG	FM_280	RS	NYGC	MG	Adapt	Adapt_AIF1
FM_280-CATTGTTTCCTCTTTC	FM_280	RS	NYGC	MG	exAM	exAM_ERN1
FM_280-ATCCTATAGCACGTCC	FM_280	RS	NYGC	MG	Adapt	Adapt_HSPA1A
FM_280-TGCGATACATCAGCTA	FM_280	RS	NYGC	MG	Homeo	Homeo_PICALM
FM_280-CAGGCCACAGAACATA	FM_280	RS	NYGC	MG	Homeo	Homeo_PICALM
FM_280-TTCGATTAGGAAACGA	FM_280	RS	NYGC	MG	Adapt	Adapt_TMEM163
FM_280-ATGGTTGTCCATTCGC	FM_280	RS	NYGC	MG	Homeo	Homeo_PICALM
FM_280-GTAATGCGTTGCGAAG	FM_280	RS	NYGC	MG	Homeo	Homeo_PICALM
FM_280-GATCAGTCACAAGGTG	FM_280	RS	NYGC	MG	Adapt	Adapt_TMEM163
FM_280-AGCTACAAGATGGCGT	FM_280	RS	NYGC	MG	Adapt	Adapt_IFI44L
FM_280-AAACCCACACGAGGAT	FM_280	RS	NYGC	MG	Homeo	Homeo_PICALM
FM_280-CTCCCTCTCTCGTCGT	FM_280	RS	NYGC	MG	Homeo	Homeo_PICALM
FM_280-GCGATCGCAGGGACTA	FM_280	RS	NYGC	MG	Homeo	Homeo_PICALM
FM_280-TACTTGTAGTCAGCCC	FM_280	RS	NYGC	MG	Homeo	Homeo_PICALM
FM_280-TGATTCTCACTGGCCA	FM_280	RS	NYGC	MG	Adapt	Adapt_AIF1
FM_280-GAATAGAAGGTACCTT	FM_280	RS	NYGC	PVM	PVM	PVM_CD163
FM_280-CACTGGGCACAATTCG	FM_280	RS	NYGC	MG	Adapt	Adapt_IFI44L
FM_280-TTCCTTCCAGAGCCCT	FM_280	RS	NYGC	MG	Adapt	Adapt_HIST
FM_280-GAACGTTTCACCTCGT	FM_280	RS	NYGC	MG	Homeo	Homeo_PICALM
FM_280-ACAGAAAAGATGTTCC	FM_280	RS	NYGC	MG	Adapt	Adapt_HIST
FM_280-GCCAGCAAGCACAAAT	FM_280	RS	NYGC	MG	Adapt	Adapt_TMEM163
FM_280-GGGTCACAGGAAGTCC	FM_280	RS	NYGC	MG	Adapt	Adapt_HIF1A
FM_280-TAAGTCGCAAAGGATT	FM_280	RS	NYGC	MG	Homeo	Homeo_PICALM
FM_280-CATGCTCTCTGACAGT	FM_280	RS	NYGC	MG	Adapt	Adapt_IFI44L
FM_280-ACACTGATCTTCACAT	FM_280	RS	NYGC	MG	Homeo	Homeo_PICALM
FM_280-TGGTGATTCAGTAGGG	FM_280	RS	NYGC	MG	Homeo	Homeo_PICALM
FM_280-GAGGCAACATTCAGCA	FM_280	RS	NYGC	MG	exAM	exAM_ERN1
FM_280-GTGAGGAAGCCGTTAT	FM_280	RS	NYGC	MG	Homeo	Homeo_PICALM
FM_280-TCGTAGAAGCAAGGAA	FM_280	RS	NYGC	MG	Adapt	Adapt_IFI44L
FM_280-TATACCTAGCCTGTGC	FM_280	RS	NYGC	PVM	PVM	PVM_CD163
FM_280-ACGGTTAGTAGCTGCC	FM_280	RS	NYGC	MG	Homeo	Homeo_PICALM
FM_280-CAACGGCGTTGCCGAC	FM_280	RS	NYGC	MG	Homeo	Homeo_PICALM
FM_280-ATGGTTGCAACTTGCA	FM_280	RS	NYGC	MG	Homeo	Homeo_PICALM
FM_280-CCACACTAGAGGTTAT	FM_280	RS	NYGC	MG	Adapt	Adapt_HIST
FM_280-AAGCGAGAGATCGCTT	FM_280	RS	NYGC	MG	exAM	exAM_ERN1
FM_280-GTGCAGCAGCCAAGTG	FM_280	RS	NYGC	MG	Adapt	Adapt_HIF1A
FM_280-GGTTAACTCCTCGATC	FM_280	RS	NYGC	MG	ADAM	ADAM_GPNMB
FM_280-GTGGCGTCAAGGAGTC	FM_280	RS	NYGC	MG	Adapt	Adapt_IFI44L
FM_280-AGGTCATTCGGAATGG	FM_280	RS	NYGC	MG	Adapt	Adapt_AIF1
FM_280-CATGGTATCCTATGGA	FM_280	RS	NYGC	MG	Adapt	Adapt_HSPA1A
FM_280-ATATCCTTCCGATCTC	FM_280	RS	NYGC	MG	Adapt	Adapt_IFI44L
FM_280-TAGAGTCAGTAACGTA	FM_280	RS	NYGC	MG	ADAM	ADAM_GPNMB
FM_280-TCCACGTAGCGCACAA	FM_280	RS	NYGC	MG	Adapt	Adapt_HIF1A
FM_280-AACAAAGCACAGAGAC	FM_280	RS	NYGC	MG	Homeo	Homeo_PICALM
FM_280-GAGTGAGTCGTCAGAT	FM_280	RS	NYGC	MG	Adapt	Adapt_HIF1A
FM_280-AACAAGACAACCGATT	FM_280	RS	NYGC	MG	Adapt	Adapt_HIF1A
FM_280-ATCGTGAGTTGTATGC	FM_280	RS	NYGC	MG	Adapt	Adapt_AIF1
FM_280-GTACAGTCACTCAGAT	FM_280	RS	NYGC	MG	Homeo	Homeo_PICALM
FM_280-GACCGTGCAGCGGTTC	FM_280	RS	NYGC	MG	Homeo	Homeo_PICALM
FM_280-GTCTCACAGTAGACAT	FM_280	RS	NYGC	MG	Adapt	Adapt_TMEM163
FM_280-TGTTTGTTCCGAAATC	FM_280	RS	NYGC	MG	Adapt	Adapt_TMEM163
FM_280-TACACCCTCGACTCCT	FM_280	RS	NYGC	MG	exAM	exAM_ERN1
FM_280-CGAGTGCTCGTAACCA	FM_280	RS	NYGC	MG	Homeo	Homeo_PICALM
FM_280-CGGACACAGGGACACT	FM_280	RS	NYGC	MG	Adapt	Adapt_HIF1A
FM_280-CCTTGTGTCGGTCACG	FM_280	RS	NYGC	MG	Homeo	Homeo_PICALM
FM_280-GAAGCCCAGACAACAT	FM_280	RS	NYGC	MG	Homeo	Homeo_PICALM
FM_280-AAGATAGGTAAGTAGT	FM_280	RS	NYGC	MG	Adapt	Adapt_HIF1A
FM_280-TTACCGCGTCCATAGT	FM_280	RS	NYGC	MG	Adapt	Adapt_TMEM163
FM_280-CAACGATCATTGTAGC	FM_280	RS	NYGC	MG	Homeo	Homeo_PICALM
FM_280-GCTACCTAGTCGAAGC	FM_280	RS	NYGC	MG	Adapt	Adapt_HIF1A
FM_280-AACCAACTCTTGGAAC	FM_280	RS	NYGC	MG	Adapt	Adapt_AIF1
FM_280-TCCCATGGTAACATAG	FM_280	RS	NYGC	MG	Homeo	Homeo_PICALM
FM_280-GACAGCCGTCATACCA	FM_280	RS	NYGC	MG	exAM	exAM_ERN1
FM_280-CCCTCAATCCCTCGTA	FM_280	RS	NYGC	MG	Adapt	Adapt_HIF1A
FM_280-GTCAAGTTCAAGCCAT	FM_280	RS	NYGC	MG	Adapt	Adapt_HIST
FM_280-AACAACCGTGACACAG	FM_280	RS	NYGC	MG	exAM	exAM_ERN1
FM_280-GCCAGGTAGCCGGATA	FM_280	RS	NYGC	MG	exAM	exAM_ERN1
FM_280-CCATCACGTCTCGACG	FM_280	RS	NYGC	MG	Homeo	Homeo_PICALM
FM_280-GCGGAAACACCATTCC	FM_280	RS	NYGC	MG	Adapt	Adapt_HIF1A
FM_280-GTCATTTGTCACAGTT	FM_280	RS	NYGC	MG	Adapt	Adapt_HSPA1A
FM_280-GATTCTTCAGATTTCG	FM_280	RS	NYGC	MG	Adapt	Adapt_HIF1A
FM_280-TAATCTCCACATTGTG	FM_280	RS	NYGC	MG	ADAM	ADAM_GPNMB
FM_280-GCCAACGTCAAGAGGC	FM_280	RS	NYGC	MG	Adapt	Adapt_TMEM163
FM_280-ATCCTATTCCCGAGGT	FM_280	RS	NYGC	MG	Homeo	Homeo_PICALM
FM_280-TCAGTCCAGCGACATG	FM_280	RS	NYGC	MG	Adapt	Adapt_TMEM163
FM_280-GTAACACAGCATCCTA	FM_280	RS	NYGC	MG	Adapt	Adapt_HIF1A
FM_280-ACGGTCGGTAGGCAGT	FM_280	RS	NYGC	MG	Adapt	Adapt_IFI44L
FM_280-TGTCAGATCGACGAGA	FM_280	RS	NYGC	MG	Adapt	Adapt_IFI44L
FM_280-TATTGGGGTGTGTCGC	FM_280	RS	NYGC	MG	Adapt	Adapt_HIF1A
FM_280-CCTCCTCGTGGTTTGT	FM_280	RS	NYGC	MG	Adapt	Adapt_IFI44L
FM_280-TCTCCGATCGTTCAGA	FM_280	RS	NYGC	MG	Adapt	Adapt_IFI44L
FM_280-AGACAGGCAGTAACGG	FM_280	RS	NYGC	MG	Homeo	Homeo_PICALM
FM_280-GAGAGGTCACCTGCGA	FM_280	RS	NYGC	MG	ADAM	ADAM_GPNMB
FM_280-GGGAGTACAAGTGCAG	FM_280	RS	NYGC	MG	Adapt	Adapt_TMEM163
FM_280-GTGTCCTAGCCAGTAG	FM_280	RS	NYGC	MG	Adapt	Adapt_HIST
FM_280-AGAACCTCAGAGCGTA	FM_280	RS	NYGC	MG	Homeo	Homeo_PICALM
FM_280-TGATCTTTCCGCTGTT	FM_280	RS	NYGC	MG	Adapt	Adapt_HIST
FM_280-GCTTCACCAGTATGAA	FM_280	RS	NYGC	MG	Adapt	Adapt_TMEM163
FM_280-TACCGAAAGAGAACCC	FM_280	RS	NYGC	PVM	PVM	PVM_CD163
FM_280-CGGGCATGTTAGGGTG	FM_280	RS	NYGC	MG	exAM	exAM_ERN1
FM_280-CTCCCTCGTCCGACGT	FM_280	RS	NYGC	MG	exAM	exAM_ERN1
FM_280-CCTCAGTGTGGAATGC	FM_280	RS	NYGC	MG	Homeo	Homeo_PICALM
FM_280-TATCTGTGTGTCATCA	FM_280	RS	NYGC	MG	Homeo	Homeo_PICALM
FM_280-TCGGGCATCATGCTAG	FM_280	RS	NYGC	MG	Homeo	Homeo_PICALM
FM_280-TAGACCATCCAGCACG	FM_280	RS	NYGC	MG	Adapt	Adapt_HIF1A
FM_280-TAGATCGGTACCTTCC	FM_280	RS	NYGC	PVM	PVM	PVM_CD163
FM_280-GCCCAGACACAGTACT	FM_280	RS	NYGC	MG	exAM	exAM_ERN1
FM_280-TCATGCCTCATAGGCT	FM_280	RS	NYGC	MG	Adapt	Adapt_TMEM163
FM_280-AGGTTGTTCAGTCTTT	FM_280	RS	NYGC	MG	Adapt	Adapt_HIF1A
FM_280-AGGAGGTTCCCTCTTT	FM_280	RS	NYGC	MG	Adapt	Adapt_HIST
FM_280-CAAGGGAGTTAAGCAA	FM_280	RS	NYGC	MG	Adapt	Adapt_HIST
FM_280-CGACAGCTCTCTATAC	FM_280	RS	NYGC	MG	Adapt	Adapt_IFI44L
FM_280-CGGCAGTGTGCTGTCG	FM_280	RS	NYGC	MG	Homeo	Homeo_PICALM
FM_280-AGGACGATCCATCCGT	FM_280	RS	NYGC	MG	Adapt	Adapt_HSPA1A
FM_280-AGTAACCAGTATGTAG	FM_280	RS	NYGC	MG	Adapt	Adapt_HIF1A
FM_280-CGTAAGTGTCCACAGC	FM_280	RS	NYGC	MG	Adapt	Adapt_HIST
FM_280-ACTTTGTTCGCTAGCG	FM_280	RS	NYGC	MG	Homeo	Homeo_PICALM
FM_280-CAAGACTGTTCGGTTA	FM_280	RS	NYGC	MG	Adapt	Adapt_HIST
FM_280-GAGCTGCTCTATCACT	FM_280	RS	NYGC	MG	Adapt	Adapt_IFI44L
FM_280-GTCATCCAGTGCTACT	FM_280	RS	NYGC	MG	Homeo	Homeo_PICALM
FM_280-ACGTCCTAGTCAGAGC	FM_280	RS	NYGC	PVM	PVM	PVM_CD163
FM_280-CAGTTAGTCGCTTGAA	FM_280	RS	NYGC	MG	Homeo	Homeo_FRMD4A
FM_280-TAGACTGCATCGTCCT	FM_280	RS	NYGC	MG	Adapt	Adapt_AIF1
FM_280-AGTAGTCGTTCGATTG	FM_280	RS	NYGC	MG	Adapt	Adapt_IFI44L
FM_280-GCCATTCCAAGCAGGT	FM_280	RS	NYGC	MG	Adapt	Adapt_HIF1A
FM_280-GCCTGTTTCGTAGTCA	FM_280	RS	NYGC	MG	Adapt	Adapt_TMEM163
FM_280-CATCGGGGTTGTCATG	FM_280	RS	NYGC	MG	Adapt	Adapt_AIF1
FM_280-CTCCCAACAATACAGA	FM_280	RS	NYGC	MG	Homeo	Homeo_PICALM
FM_280-AGTGACTAGCTGACAG	FM_280	RS	NYGC	MG	Adapt	Adapt_CCL3
FM_280-CTGCCTAGTCGACTTA	FM_280	RS	NYGC	MG	Adapt	Adapt_TMEM163
FM_280-TGTCAGAGTCCTCCTA	FM_280	RS	NYGC	MG	Adapt	Adapt_IFI44L
FM_280-TGCAGGCAGAGCCATG	FM_280	RS	NYGC	PVM	PVM	PVM_CD163
FM_280-GGTGAAGGTTAGGGTG	FM_280	RS	NYGC	MG	exAM	exAM_ERN1
FM_280-GTTTGGAAGTGCTCAT	FM_280	RS	NYGC	MG	Homeo	Homeo_PICALM
FM_280-AGACCCGCACCGTCTT	FM_280	RS	NYGC	MG	ADAM	ADAM_GPNMB
FM_280-CTTGAGAAGACTACCT	FM_280	RS	NYGC	MG	Adapt	Adapt_AIF1
FM_280-GCTCAAAAGCGTCTCG	FM_280	RS	NYGC	MG	Adapt	Adapt_HIF1A
FM_280-CGAGTGCCACTGGCGT	FM_280	RS	NYGC	MG	Homeo	Homeo_PICALM
FM_280-GTCCTCAGTTCGGCTG	FM_280	RS	NYGC	MG	Adapt	Adapt_IFI44L
FM_280-ATCGATGTCGAGCACC	FM_280	RS	NYGC	MG	Adapt	Adapt_HIF1A
FM_280-TTACTGTGTCTTCATT	FM_280	RS	NYGC	MG	Adapt	Adapt_TMEM163
FM_280-GCCGATGAGGCTGTAG	FM_280	RS	NYGC	MG	Adapt	Adapt_IFI44L
FM_280-ATAGACCAGCGTTGTT	FM_280	RS	NYGC	MG	Adapt	Adapt_HIF1A
FM_280-TAACCAGCAGTAGATA	FM_280	RS	NYGC	MG	ADAM	ADAM_GPNMB
FM_280-TCTCACGGTTAACCTG	FM_280	RS	NYGC	MG	Adapt	Adapt_TMEM163
FM_280-ATTCACTCACGCGCTA	FM_280	RS	NYGC	MG	Adapt	Adapt_HIF1A
FM_280-TCTGTCGCAGTTCACA	FM_280	RS	NYGC	MG	Homeo	Homeo_PICALM
FM_280-TAATCTCTCAGTCAGT	FM_280	RS	NYGC	PVM	PVM	PVM_CD163
FM_280-GGGACAAGTGGGACAT	FM_280	RS	NYGC	MG	Homeo	Homeo_PICALM
FM_280-GTGGCGTTCGCTCTCA	FM_280	RS	NYGC	MG	Homeo	Homeo_PICALM
FM_280-CGGGTCAGTCGCGGTT	FM_280	RS	NYGC	MG	Adapt	Adapt_AIF1
FM_280-GATGCTAGTTGCACGC	FM_280	RS	NYGC	MG	Homeo	Homeo_PICALM
FM_280-AGACAGGTCCGAGTGC	FM_280	RS	NYGC	MG	Homeo	Homeo_PICALM
FM_280-CTCCCTCAGAACGCGT	FM_280	RS	NYGC	MG	Homeo	Homeo_PICALM
FM_280-GTTGTAGCAAACCATC	FM_280	RS	NYGC	MG	Adapt	Adapt_HIST
FM_280-TTTGATCAGTCACACT	FM_280	RS	NYGC	MG	Adapt	Adapt_IFI44L
FM_280-CTTCGGTAGGGATCGT	FM_280	RS	NYGC	MG	Homeo	Homeo_PICALM
FM_280-TGGAACTTCCCGAACG	FM_280	RS	NYGC	MG	Adapt	Adapt_HIF1A
FM_280-GGCAGTCCATTGACTG	FM_280	RS	NYGC	MG	Adapt	Adapt_HIF1A
FM_280-GACTGATGTTATGTGC	FM_280	RS	NYGC	MG	Adapt	Adapt_HIF1A
FM_280-CTTGAGAGTGATACTC	FM_280	RS	NYGC	MG	Adapt	Adapt_TMEM163
FM_280-AGGGAGTGTATCACGT	FM_280	RS	NYGC	MG	Adapt	Adapt_AIF1
FM_280-CCTCAACGTATAGGGC	FM_280	RS	NYGC	MG	Adapt	Adapt_HSPA1A
FM_280-AAAGGTACAGGTGTGA	FM_280	RS	NYGC	MG	Homeo	Homeo_PICALM
FM_280-ATTCCCGAGCTAGATA	FM_280	RS	NYGC	MG	Adapt	Adapt_HIF1A
FM_280-AATGCCAGTCACAATC	FM_280	RS	NYGC	MG	Homeo	Homeo_PICALM
FM_280-GAAACCTTCCTACCGT	FM_280	RS	NYGC	MG	Adapt	Adapt_HIF1A
FM_280-CCAATTTGTTGATCGT	FM_280	RS	NYGC	MG	Adapt	Adapt_IFI44L
FM_280-TGGTACAAGAGCAGAA	FM_280	RS	NYGC	MG	Adapt	Adapt_IFI44L
FM_280-TATCGCCTCTTCCGTG	FM_280	RS	NYGC	MG	Homeo	Homeo_PICALM
FM_280-GCGTTTCAGACTCATC	FM_280	RS	NYGC	MG	Homeo	Homeo_PICALM
FM_280-GAGTTACGTAGAGCTG	FM_280	RS	NYGC	MG	Adapt	Adapt_TMEM163
FM_280-CGTGAATCATCGTCCT	FM_280	RS	NYGC	MG	Adapt	Adapt_HIF1A
FM_280-AGGACGAAGGGTGAGG	FM_280	RS	NYGC	MG	Adapt	Adapt_HIF1A
FM_280-ATTCCATAGGATATAC	FM_280	RS	NYGC	MG	Homeo	Homeo_PICALM
FM_280-GGGTTTAGTTGTGGAG	FM_280	RS	NYGC	MG	Adapt	Adapt_IFI44L
FM_280-GTCACTCCAAGCCTGC	FM_280	RS	NYGC	MG	Homeo	Homeo_PICALM
FM_280-CAAAGAAAGTTCACTG	FM_280	RS	NYGC	MG	Adapt	Adapt_HIF1A
FM_280-TTCGATTGTATGTCAC	FM_280	RS	NYGC	MG	Adapt	Adapt_HIF1A
FM_280-CGAGGAACAGACGCTC	FM_280	RS	NYGC	MG	Adapt	Adapt_IFI44L
FM_280-TGTGAGTGTAAGTCAA	FM_280	RS	NYGC	MG	Homeo	Homeo_PICALM
FM_280-CACCGTTTCCGCGAGT	FM_280	RS	NYGC	MG	Adapt	Adapt_HSPA1A
FM_280-ACTGCAACATCCCGTT	FM_280	RS	NYGC	MG	Homeo	Homeo_PICALM
FM_280-GATCATGTCCCGAAAT	FM_280	RS	NYGC	MG	Homeo	Homeo_PICALM
FM_280-AACAAAGTCGCCAGAC	FM_280	RS	NYGC	MG	Homeo	Homeo_PICALM
FM_280-TTGGGTATCGTTAGAC	FM_280	RS	NYGC	MG	Homeo	Homeo_PICALM
FM_280-GTTTGGACACCAGCTG	FM_280	RS	NYGC	MG	Adapt	Adapt_IFI44L
FM_280-TAGACTGAGGCAGTCA	FM_280	RS	NYGC	MG	Homeo	Homeo_PICALM
FM_280-GTTGCTCAGGGAGGAC	FM_280	RS	NYGC	MG	Adapt	Adapt_IFI44L
FM_280-CGCCAGAGTGGTTCTA	FM_280	RS	NYGC	MG	exAM	exAM_ERN1
FM_280-TCGCTCACACCAAATC	FM_280	RS	NYGC	MG	Adapt	Adapt_IFI44L
FM_280-TTGGTTTTCGTAGTGT	FM_280	RS	NYGC	MG	Adapt	Adapt_HIF1A
FM_280-TGCTTCGGTAGTATAG	FM_280	RS	NYGC	MG	Adapt	Adapt_HIST
FM_280-AAATGGACACAGTCGC	FM_280	RS	NYGC	MG	Homeo	Homeo_PICALM
FM_280-GGCTTGGGTAGAGACC	FM_280	RS	NYGC	MG	Homeo	Homeo_PICALM
FM_280-TAAGCGTGTACAATAG	FM_280	RS	NYGC	MG	Adapt	Adapt_HIF1A
FM_280-AGAACCTGTCAGATTC	FM_280	RS	NYGC	MG	exAM	exAM_ERN1
FM_280-GTTGTGACAAGTCGTT	FM_280	RS	NYGC	MG	Adapt	Adapt_TMEM163
FM_280-ATCGTAGGTAGGCTGA	FM_280	RS	NYGC	MG	Adapt	Adapt_IFI44L
FM_280-ACACTGATCACTTGGA	FM_280	RS	NYGC	MG	Adapt	Adapt_HSPA1A
FM_280-AGTCAACGTACCTAGT	FM_280	RS	NYGC	MG	Homeo	Homeo_PICALM
FM_280-GTAGGAGTCAGGACGA	FM_280	RS	NYGC	MG	Adapt	Adapt_HIF1A
FM_280-CATCCCATCGAAACAA	FM_280	RS	NYGC	MG	exAM	exAM_ERN1
FM_280-AGTTCGACATGTGTCA	FM_280	RS	NYGC	PVM	PVM	PVM_CD163
FM_280-AAAGAACTCTAGTTCT	FM_280	RS	NYGC	MG	Adapt	Adapt_IFI44L
FM_280-TACGCTCTCTTAATCC	FM_280	RS	NYGC	MG	Homeo	Homeo_PICALM
FM_280-GAGTCATGTCTACAAC	FM_280	RS	NYGC	MG	Adapt	Adapt_HIST
FM_280-GCACTAAAGTGTCATC	FM_280	RS	NYGC	MG	Adapt	Adapt_HIF1A
FM_280-GCAGTTAGTAGTACGG	FM_280	RS	NYGC	MG	Adapt	Adapt_TMEM163
FM_280-TTCTTGACACTATCGA	FM_280	RS	NYGC	MG	Homeo	Homeo_PICALM
FM_280-TCGGGACGTCCAGTTA	FM_280	RS	NYGC	MG	Adapt	Adapt_HIF1A
FM_280-CAACGGCTCAACTGGT	FM_280	RS	NYGC	MG	Adapt	Adapt_HIF1A
FM_280-CGTAGTAAGTGCAGCA	FM_280	RS	NYGC	MG	Adapt	Adapt_IFI44L
FM_280-AACGGGACAAGTGATA	FM_280	RS	NYGC	MG	Adapt	Adapt_HIF1A
FM_280-TGTAAGCCATCGCTGG	FM_280	RS	NYGC	MG	Homeo	Homeo_PICALM
FM_280-AGATAGATCTAGACCA	FM_280	RS	NYGC	MG	Adapt	Adapt_HIF1A
FM_280-AGACAAACAATAGTGA	FM_280	RS	NYGC	MG	Adapt	Adapt_HIF1A
FM_280-CAATGACTCTTGCGCT	FM_280	RS	NYGC	MG	Adapt	Adapt_TMEM163
FM_280-AATTTCCAGAAGAGCA	FM_280	RS	NYGC	MG	Adapt	Adapt_TMEM163
FM_280-GAGTCTAAGCTAGAAT	FM_280	RS	NYGC	MG	Homeo	Homeo_PICALM
FM_280-AGTCACATCCTCAGGG	FM_280	RS	NYGC	MG	Homeo	Homeo_PICALM
FM_280-CTTCCGAAGAGTCTTC	FM_280	RS	NYGC	MG	Adapt	Adapt_TMEM163
FM_280-CGTAATGAGGAGATAG	FM_280	RS	NYGC	MG	Adapt	Adapt_TMEM163
FM_280-GTCACTCCAGGCATTT	FM_280	RS	NYGC	MG	Adapt	Adapt_HIF1A
FM_280-GGTGAAGAGACGCCCT	FM_280	RS	NYGC	MG	Adapt	Adapt_HSPA1A
FM_280-CATGCTCGTGGTCTAT	FM_280	RS	NYGC	MG	Homeo	Homeo_PICALM
FM_280-GTTGCGGGTCTTAGTG	FM_280	RS	NYGC	MG	Homeo	Homeo_PICALM
FM_280-GAACTGTGTGAAGCGT	FM_280	RS	NYGC	MG	ADAM	ADAM_GPNMB
FM_280-AAGGTAAAGCTCTTCC	FM_280	RS	NYGC	MG	Adapt	Adapt_HIF1A
FM_280-CGGAGAAGTGATACCT	FM_280	RS	NYGC	MG	Adapt	Adapt_IFI44L
FM_280-AGGGCCTGTCTGTGAT	FM_280	RS	NYGC	MG	Homeo	Homeo_PICALM
FM_280-CTGTCGTTCGATACGT	FM_280	RS	NYGC	MG	Adapt	Adapt_HIF1A
FM_280-CAACGATCAACGACTT	FM_280	RS	NYGC	MG	Homeo	Homeo_PICALM
FM_280-AGGGTGAAGCCTAACT	FM_280	RS	NYGC	MG	Adapt	Adapt_AIF1
FM_280-CGAATTGGTGCTCTCT	FM_280	RS	NYGC	MG	Homeo	Homeo_PICALM
FM_280-TGGTACATCAACGCTA	FM_280	RS	NYGC	MG	Adapt	Adapt_IFI44L
FM_280-GGTGGCTTCTCCACTG	FM_280	RS	NYGC	MG	Homeo	Homeo_PICALM
FM_280-GAACGTTAGGAACGAA	FM_280	RS	NYGC	MG	Adapt	Adapt_TMEM163
FM_280-CTTGATTTCAAACGAA	FM_280	RS	NYGC	MG	Adapt	Adapt_IFI44L
FM_280-AGTTCGATCCGATAAC	FM_280	RS	NYGC	MG	Homeo	Homeo_PICALM
FM_280-GTCTTTAAGGCTCCCA	FM_280	RS	NYGC	MG	Adapt	Adapt_AIF1
FM_280-GTTTACTAGCCGATCC	FM_280	RS	NYGC	MG	exAM	exAM_ERN1
FM_280-TTGCGTCTCGCAATGT	FM_280	RS	NYGC	MG	Adapt	Adapt_HIF1A
FM_280-AGAACAACAGTTCTAG	FM_280	RS	NYGC	MG	Homeo	Homeo_PICALM
FM_280-TGTTCTAGTAGCTGAG	FM_280	RS	NYGC	MG	Adapt	Adapt_HIF1A
FM_280-TGGATGTAGTTCCGTA	FM_280	RS	NYGC	MG	Adapt	Adapt_IFI44L
FM_280-GAGAGGTTCCTTCTTC	FM_280	RS	NYGC	MG	Adapt	Adapt_TMEM163
FM_280-GGGACAATCGGAGCAA	FM_280	RS	NYGC	MG	ADAM	ADAM_GPNMB
FM_280-GGCTGTGGTCCCTGAG	FM_280	RS	NYGC	MG	Adapt	Adapt_TMEM163
FM_280-TCGATTTAGAATACAC	FM_280	RS	NYGC	MG	Adapt	Adapt_IFI44L
FM_280-TGGGATTAGGAGTCTG	FM_280	RS	NYGC	MG	Adapt	Adapt_HIF1A
FM_280-ATCCTATAGTTTAGGA	FM_280	RS	NYGC	MG	Adapt	Adapt_HIF1A
FM_280-AATGCCATCTGCACCT	FM_280	RS	NYGC	MG	Homeo	Homeo_PICALM
FM_280-TGTGCGGAGGTGAGCT	FM_280	RS	NYGC	MG	Homeo	Homeo_PICALM
FM_280-TGTTACTTCACGTAGT	FM_280	RS	NYGC	MG	Homeo	Homeo_PICALM
FM_280-GCGTGCATCACCGCTT	FM_280	RS	NYGC	MG	Adapt	Adapt_HIST
FM_280-TAATTCCGTGGTTCTA	FM_280	RS	NYGC	MG	Homeo	Homeo_PICALM
FM_280-ATACTTCCAAGCGCAA	FM_280	RS	NYGC	MG	Adapt	Adapt_HIF1A
FM_280-GAGTGAGCATGACAGG	FM_280	RS	NYGC	MG	Adapt	Adapt_AIF1
FM_280-GCTGAATGTTCTTCAT	FM_280	RS	NYGC	MG	Adapt	Adapt_HSPA1A
FM_280-CTAAGTGTCATGTCAG	FM_280	RS	NYGC	MG	Adapt	Adapt_AIF1
FM_280-CAACGATTCTCCGAAA	FM_280	RS	NYGC	MG	Adapt	Adapt_IFI44L
FM_280-CTCTCGAAGTATGGAT	FM_280	RS	NYGC	MG	Adapt	Adapt_HIF1A
FM_280-AGTTCGAGTCACCACG	FM_280	RS	NYGC	MG	Adapt	Adapt_TMEM163
FM_280-CAGCGTGTCGCGTGCA	FM_280	RS	NYGC	MG	Homeo	Homeo_PICALM
FM_280-ATTTACCAGTGTACCT	FM_280	RS	NYGC	MG	Homeo	Homeo_PICALM
FM_280-CTATCCGAGTAGATCA	FM_280	RS	NYGC	MG	Homeo	Homeo_PICALM
FM_280-AGACACTTCCATACTT	FM_280	RS	NYGC	MG	Adapt	Adapt_HIST
FM_280-GAAACCTCAGGTGTGA	FM_280	RS	NYGC	MG	Homeo	Homeo_PICALM
FM_280-TATATCCAGATGATTG	FM_280	RS	NYGC	MG	Homeo	Homeo_PICALM
FM_280-TGTAACGCATCAGTGT	FM_280	RS	NYGC	MG	Adapt	Adapt_TMEM163
FM_280-ACCATTTGTAGTATAG	FM_280	RS	NYGC	MG	Adapt	Adapt_AIF1
FM_280-GTAGATCAGGTGCCTC	FM_280	RS	NYGC	MG	Adapt	Adapt_IFI44L
FM_280-TTCTAACGTCTGTCCT	FM_280	RS	NYGC	MG	Homeo	Homeo_PICALM
FM_280-AGCCACGGTCGTTGGC	FM_280	RS	NYGC	MG	Adapt	Adapt_HIF1A
FM_280-TCCACGTGTACGTGAG	FM_280	RS	NYGC	MG	Adapt	Adapt_AIF1
FM_280-ACTGATGCATCCGAGC	FM_280	RS	NYGC	MG	Adapt	Adapt_HIST
FM_280-CCTCAACTCGTGACTA	FM_280	RS	NYGC	MG	Adapt	Adapt_HIST
FM_280-TCAGTTTCAGGTCTCG	FM_280	RS	NYGC	MG	Homeo	Homeo_FRMD4A
FM_280-AGTAACCTCTGTCCCA	FM_280	RS	NYGC	MG	Adapt	Adapt_TMEM163
FM_280-GAACGTTCAATCAAGA	FM_280	RS	NYGC	MG	exAM	exAM_ERN1
FM_280-ATTCATCCACACCGAC	FM_280	RS	NYGC	MG	Adapt	Adapt_HIF1A
FM_280-AGGACGAGTGACCGAA	FM_280	RS	NYGC	MG	Homeo	Homeo_PICALM
FM_280-AGAACCTAGGTGTGAC	FM_280	RS	NYGC	MG	Homeo	Homeo_PICALM
FM_280-GTGATGTGTGCGGCTT	FM_280	RS	NYGC	MG	Homeo	Homeo_PICALM
FM_280-TTTGACTAGATGAACT	FM_280	RS	NYGC	MG	Adapt	Adapt_AIF1
FM_280-TTGATGGAGACGTCCC	FM_280	RS	NYGC	MG	Adapt	Adapt_AIF1
FM_280-GTGTGATCACAGAGCA	FM_280	RS	NYGC	MG	Adapt	Adapt_AIF1
FM_280-GACTTCCGTCCGGACT	FM_280	RS	NYGC	MG	Homeo	Homeo_PICALM
FM_280-TCATACTCAGCGTACC	FM_280	RS	NYGC	MG	Homeo	Homeo_PICALM
FM_280-AAGTGAATCAAGGTGG	FM_280	RS	NYGC	MG	Adapt	Adapt_IFI44L
FM_280-TTTGATCGTCTATGAC	FM_280	RS	NYGC	MG	Adapt	Adapt_IFI44L
FM_280-AACCTTTAGGTCGAGT	FM_280	RS	NYGC	MG	Homeo	Homeo_PICALM
FM_280-GAGCTGCTCGGCTGGT	FM_280	RS	NYGC	MG	Adapt	Adapt_TMEM163
FM_280-CTATCTATCAAACGTC	FM_280	RS	NYGC	MG	Adapt	Adapt_IFI44L
FM_280-TTTACTGAGATCGGTG	FM_280	RS	NYGC	MG	Adapt	Adapt_HSPA1A
FM_280-ATAGACCTCGCGTTTC	FM_280	RS	NYGC	MG	Adapt	Adapt_IFI44L
FM_280-CACGGGTAGAGCCATG	FM_280	RS	NYGC	MG	Adapt	Adapt_HIF1A
FM_280-ATCCTATCATGAATCC	FM_280	RS	NYGC	MG	Adapt	Adapt_HIF1A
FM_280-GTAGGTTCAGAGAATT	FM_280	RS	NYGC	MG	Adapt	Adapt_HIF1A
FM_280-TGGAGAGGTCACCGCA	FM_280	RS	NYGC	MG	Adapt	Adapt_TMEM163
FM_280-ATCGGATGTGACAACG	FM_280	RS	NYGC	MG	Adapt	Adapt_HIF1A
FM_280-TGTAGACAGCCTTGAT	FM_280	RS	NYGC	MG	ADAM	ADAM_GPNMB
FM_280-AGCTTCCGTGCATGTT	FM_280	RS	NYGC	MG	Homeo	Homeo_PICALM
FM_280-CCCTTAGAGCTGGAGT	FM_280	RS	NYGC	MG	Homeo	Homeo_PICALM
FM_280-GCAGCTGAGTGGACTG	FM_280	RS	NYGC	MG	Adapt	Adapt_HIST
FM_280-TCGCTTGAGCAACTTC	FM_280	RS	NYGC	MG	Adapt	Adapt_HIF1A
FM_280-AACCTGAAGAACTGAT	FM_280	RS	NYGC	MG	exAM	exAM_ERN1
FM_280-AGGCCACGTCATAAAG	FM_280	RS	NYGC	MG	Adapt	Adapt_HSPA1A
FM_280-CATCCACGTGCTGCAC	FM_280	RS	NYGC	MG	Adapt	Adapt_IFI44L
FM_280-CGCAGGTCATACCGTA	FM_280	RS	NYGC	MG	Homeo	Homeo_PICALM
FM_280-GGATGTTAGAATAGTC	FM_280	RS	NYGC	MG	Adapt	Adapt_TMEM163
FM_280-AGGTTGTTCGAAACAA	FM_280	RS	NYGC	MG	Adapt	Adapt_IFI44L
FM_280-GTTCGCTTCGCCGAGT	FM_280	RS	NYGC	MG	Adapt	Adapt_IFI44L
FM_280-TCCCATGAGTGCGCTC	FM_280	RS	NYGC	MG	Adapt	Adapt_HIF1A
FM_280-GCCGATGGTCCAGCGT	FM_280	RS	NYGC	MG	Adapt	Adapt_HSPA1A
FM_280-TCGTAGACAATGTCTG	FM_280	RS	NYGC	MG	ADAM	ADAM_GPNMB
FM_280-GGAACCCAGGACTATA	FM_280	RS	NYGC	MG	Adapt	Adapt_HIF1A
FM_280-CAGATCATCTCGTCGT	FM_280	RS	NYGC	MG	Adapt	Adapt_TMEM163
FM_280-CGCGTGAGTTCACGAT	FM_280	RS	NYGC	MG	Adapt	Adapt_TMEM163
FM_280-ATCTTCAGTCACGTGC	FM_280	RS	NYGC	MG	Adapt	Adapt_IFI44L
FM_280-GAGGGTAAGGAATGTT	FM_280	RS	NYGC	MG	Adapt	Adapt_IFI44L
FM_280-AGCGTATGTACGTGTT	FM_280	RS	NYGC	MG	Adapt	Adapt_IFI44L
FM_280-TTCTTGACAGCCGTCA	FM_280	RS	NYGC	MG	Homeo	Homeo_PICALM
FM_280-CTCTGGTTCTAGTACG	FM_280	RS	NYGC	MG	Adapt	Adapt_TMEM163
FM_280-TACACCCTCAAGCCGC	FM_280	RS	NYGC	MG	Adapt	Adapt_AIF1
FM_280-GTGAGCCCACACGCCA	FM_280	RS	NYGC	MG	Adapt	Adapt_IFI44L
FM_280-AGGGCTCTCACCATCC	FM_280	RS	NYGC	MG	Adapt	Adapt_HIF1A
FM_280-CCTCTAGGTGATACCT	FM_280	RS	NYGC	MG	Adapt	Adapt_HIF1A
FM_280-GAGTTTGCACTTGTGA	FM_280	RS	NYGC	MG	exAM	exAM_ERN1
FM_280-TCCTGCACACTACGGC	FM_280	RS	NYGC	MG	Adapt	Adapt_AIF1
FM_280-TGCGGGTGTCTCAGAT	FM_280	RS	NYGC	MG	Adapt	Adapt_HSPA1A
FM_280-GGAACCCGTAGTTCCA	FM_280	RS	NYGC	MG	Homeo	Homeo_PICALM
FM_280-CTTAGGAAGGAAACGA	FM_280	RS	NYGC	MG	Adapt	Adapt_TMEM163
FM_280-CGAGGCTGTCAGCTTA	FM_280	RS	NYGC	MG	ADAM	ADAM_GPNMB
FM_280-CTTGAGATCCATGAGT	FM_280	RS	NYGC	MG	Adapt	Adapt_HIF1A
FM_280-ATTCCCGCACATGTTG	FM_280	RS	NYGC	MG	Adapt	Adapt_TMEM163
FM_280-CATTCCGGTGAGTTTC	FM_280	RS	NYGC	MG	Homeo	Homeo_PICALM
FM_280-CGTGAATAGAACTCCT	FM_280	RS	NYGC	MG	Homeo	Homeo_PICALM
FM_280-TATACCTGTCATACCA	FM_280	RS	NYGC	MG	Homeo	Homeo_FRMD4A
FM_280-TCCTTCTGTGAGATAT	FM_280	RS	NYGC	MG	exAM	exAM_ERN1
FM_280-GGGACTCTCTCGCCTA	FM_280	RS	NYGC	MG	Adapt	Adapt_TMEM163
FM_280-GTCATTTCATTGACAC	FM_280	RS	NYGC	MG	Homeo	Homeo_PICALM
FM_280-TTCATGTTCGATACGT	FM_280	RS	NYGC	MG	Adapt	Adapt_IFI44L
FM_280-GCCCAGAAGGAATCGC	FM_280	RS	NYGC	MG	Homeo	Homeo_PICALM
FM_280-CAACAACTCGACATAC	FM_280	RS	NYGC	MG	Homeo	Homeo_PICALM
FM_280-TCCCATGGTGGTCTTA	FM_280	RS	NYGC	MG	Homeo	Homeo_PICALM
FM_280-GCGTTTCGTGAATAAC	FM_280	RS	NYGC	MG	Adapt	Adapt_IFI44L
FM_280-TAAGCCACAGGTGTTT	FM_280	RS	NYGC	MG	exAM	exAM_ERN1
FM_280-GATCGTATCGTCGACG	FM_280	RS	NYGC	MG	Adapt	Adapt_HSPA1A
FM_280-AGTACTGAGCTCCGAC	FM_280	RS	NYGC	MG	Adapt	Adapt_TMEM163
FM_280-CCCGAAGAGAACTGAT	FM_280	RS	NYGC	MG	Adapt	Adapt_HIF1A
FM_280-TGGAGGAAGAAGTCTA	FM_280	RS	NYGC	MG	Homeo	Homeo_FRMD4A
FM_280-TCCCAGTCACCTGCTT	FM_280	RS	NYGC	MG	Homeo	Homeo_PICALM
FM_280-ATCACTTTCTTTCCAA	FM_280	RS	NYGC	MG	Adapt	Adapt_HSPA1A
FM_280-CTTCTCTGTGTGGTCC	FM_280	RS	NYGC	MG	Homeo	Homeo_PICALM
FM_280-TACACCCAGCACTAGG	FM_280	RS	NYGC	MG	Homeo	Homeo_PICALM
FM_280-ACTTATCAGAGCAGTC	FM_280	RS	NYGC	MG	Adapt	Adapt_HSPA1A
FM_280-ATTCAGGAGCAATAGT	FM_280	RS	NYGC	MG	Adapt	Adapt_HSPA1A
FM_280-CCGGACAAGCTACGTT	FM_280	RS	NYGC	MG	Adapt	Adapt_AIF1
FM_280-TTCGGTCTCATCACAG	FM_280	RS	NYGC	MG	Adapt	Adapt_TMEM163
FM_280-TAGATCGGTATCGGTT	FM_280	RS	NYGC	MG	Homeo	Homeo_PICALM
FM_280-CCACCATCAGTTAGAA	FM_280	RS	NYGC	MG	Homeo	Homeo_PICALM
FM_280-GTGGAGAAGGCCCACT	FM_280	RS	NYGC	MG	Adapt	Adapt_IFI44L
FM_280-AACAGGGGTACCGTCG	FM_280	RS	NYGC	MG	exAM	exAM_ERN1
FM_280-AGAAGTAGTCACTACA	FM_280	RS	NYGC	MG	Homeo	Homeo_PICALM
FM_280-TAGACTGGTTCAACGT	FM_280	RS	NYGC	MG	Adapt	Adapt_IFI44L
FM_280-TGTTGGACATAGGAGC	FM_280	RS	NYGC	MG	Homeo	Homeo_PICALM
FM_280-TTACCGCAGGTGCTTT	FM_280	RS	NYGC	MG	Adapt	Adapt_IFI44L
FM_280-ATGCATGTCGAGAGAC	FM_280	RS	NYGC	MG	Adapt	Adapt_HIF1A
FM_280-ACCTGAACATTGCTGA	FM_280	RS	NYGC	MG	Homeo	Homeo_PICALM
FM_280-GATCACAAGCTACGTT	FM_280	RS	NYGC	MG	Adapt	Adapt_IFI44L
FM_280-CTGTCGTTCCGTACGG	FM_280	RS	NYGC	MG	Adapt	Adapt_AIF1
FM_280-AGATAGATCATGGATC	FM_280	RS	NYGC	MG	Homeo	Homeo_PICALM
FM_280-GGGTATTTCTCAATCT	FM_280	RS	NYGC	MG	Adapt	Adapt_IFI44L
FM_280-ACTTCGCGTAAGAACT	FM_280	RS	NYGC	MG	Adapt	Adapt_TMEM163
FM_280-AATTTCCGTGCGTGCT	FM_280	RS	NYGC	MG	Homeo	Homeo_PICALM
FM_280-TAACTTCCAGCTGTAT	FM_280	RS	NYGC	MG	Homeo	Homeo_PICALM
FM_280-TCTGTCGTCATTGCCC	FM_280	RS	NYGC	MG	Adapt	Adapt_TMEM163
FM_280-GTACAACTCCGAGATT	FM_280	RS	NYGC	MG	Adapt	Adapt_IFI44L
FM_280-TTATTGCAGACTTGTC	FM_280	RS	NYGC	MG	Adapt	Adapt_HIF1A
FM_280-AGGAAATGTTCCTACC	FM_280	RS	NYGC	MG	Homeo	Homeo_PICALM
FM_280-GTTCGCTCAGCATACT	FM_280	RS	NYGC	MG	exAM	exAM_ERN1
FM_280-CGGCAGTAGGACACTG	FM_280	RS	NYGC	MG	Homeo	Homeo_PICALM
FM_280-GATAGAAGTCAAGCGA	FM_280	RS	NYGC	PVM	PVM	PVM_CD163
FM_280-CTGCTCAGTGTCTCCT	FM_280	RS	NYGC	MG	Adapt	Adapt_IFI44L
FM_280-CAGATACTCAATGTCG	FM_280	RS	NYGC	MG	Adapt	Adapt_HSPA1A
FM_280-TTCTTGAAGTAGGTTA	FM_280	RS	NYGC	MG	Adapt	Adapt_HSPA1A
FM_280-TTCGATTAGGCGACAT	FM_280	RS	NYGC	MG	Adapt	Adapt_IFI44L
FM_280-GAGTGAGCAGCCATTA	FM_280	RS	NYGC	MG	Homeo	Homeo_PICALM
FM_280-TTACGCCCACAGTGAG	FM_280	RS	NYGC	MG	Homeo	Homeo_PICALM
FM_280-TCCTGCACAACCTATG	FM_280	RS	NYGC	MG	Adapt	Adapt_HSPA1A
FM_280-AATCGTGGTAGTCGTT	FM_280	RS	NYGC	MG	Adapt	Adapt_HIF1A
FM_280-ATCGGCGTCTGAGGCC	FM_280	RS	NYGC	MG	Homeo	Homeo_PICALM
FM_280-AGTTCGAGTTGCCGAC	FM_280	RS	NYGC	MG	Homeo	Homeo_PICALM
FM_280-TAAGTCGAGTTTGAGA	FM_280	RS	NYGC	MG	Adapt	Adapt_TMEM163
FM_280-ATGATCGAGGTGCTAG	FM_280	RS	NYGC	MG	Adapt	Adapt_IFI44L
FM_280-GAACTGTGTACGAAAT	FM_280	RS	NYGC	MG	Adapt	Adapt_IFI44L
FM_280-CAGTTAGGTTCTTAGG	FM_280	RS	NYGC	MG	Homeo	Homeo_PICALM
FM_280-TCATGGACATGAAGCG	FM_280	RS	NYGC	MG	Adapt	Adapt_IFI44L
FM_280-ACTGTGAGTCGTACAT	FM_280	RS	NYGC	MG	Adapt	Adapt_IFI44L
FM_280-GGATGTTCATGACAAA	FM_280	RS	NYGC	MG	Adapt	Adapt_HIF1A
FM_280-AAAGGGCTCCTCTAGC	FM_280	RS	NYGC	MG	Adapt	Adapt_HIF1A
FM_280-CGGGTGTGTTGTTGAC	FM_280	RS	NYGC	MG	Adapt	Adapt_HSPA1A
FM_280-TCTGGCTAGGACGCTA	FM_280	RS	NYGC	MG	Adapt	Adapt_HIF1A
FM_280-GTGGCGTCATATGAAG	FM_280	RS	NYGC	MG	Adapt	Adapt_IFI44L
FM_280-CGATGGCTCGACGATT	FM_280	RS	NYGC	MG	Adapt	Adapt_AIF1
FM_280-CTCATCGGTTATCCAG	FM_280	RS	NYGC	MG	Homeo	Homeo_PICALM
FM_280-TGGGATTGTGCCGTAC	FM_280	RS	NYGC	MG	exAM	exAM_ERN1
FM_280-CATCCCAGTCGAGCTC	FM_280	RS	NYGC	MG	Adapt	Adapt_HIF1A
FM_280-TGATTTCGTGCATACT	FM_280	RS	NYGC	MG	Homeo	Homeo_PICALM
FM_280-CAGCCAGCACTCTCGT	FM_280	RS	NYGC	MG	Adapt	Adapt_TMEM163
FM_280-GTTATGGAGTAGGAAG	FM_280	RS	NYGC	MG	Adapt	Adapt_TMEM163
FM_280-TGCAGATAGAGATGCC	FM_280	RS	NYGC	MG	Homeo	Homeo_PICALM
FM_280-TGGGCGTTCCTTCTGG	FM_280	RS	NYGC	MG	Homeo	Homeo_PICALM
FM_280-TGCTGAACATGCAGCC	FM_280	RS	NYGC	MG	Adapt	Adapt_TMEM163
FM_280-CAGGGCTGTTTCAGAC	FM_280	RS	NYGC	MG	Adapt	Adapt_TMEM163
FM_280-CAGCCAGCAATTGCGT	FM_280	RS	NYGC	MG	exAM	exAM_ERN1
FM_280-TGGGAGACAATGGGTG	FM_280	RS	NYGC	MG	Adapt	Adapt_HIF1A
FM_280-AGGTTGTTCTGTAAGC	FM_280	RS	NYGC	MG	Adapt	Adapt_TMEM163
FM_280-CATCCACAGACTAAGT	FM_280	RS	NYGC	MG	Homeo	Homeo_PICALM
FM_280-CAACCAAAGGCACCAA	FM_280	RS	NYGC	MG	Homeo	Homeo_PICALM
FM_280-TGTAAGCCAACTGTGT	FM_280	RS	NYGC	MG	Homeo	Homeo_PICALM
FM_280-ATCACAGCAGAGACTG	FM_280	RS	NYGC	MG	Adapt	Adapt_AIF1
FM_280-TAGCACAGTCTCGGAC	FM_280	RS	NYGC	MG	exAM	exAM_ERN1
FM_280-CCGAACGCAGGCACAA	FM_280	RS	NYGC	MG	Adapt	Adapt_HIF1A
FM_280-CAATCGAAGTATTGCC	FM_280	RS	NYGC	MG	Adapt	Adapt_TMEM163
FM_280-TCTACCGGTACCACGC	FM_280	RS	NYGC	MG	Adapt	Adapt_HIF1A
FM_280-GCCTGTTTCCAGCACG	FM_280	RS	NYGC	MG	Adapt	Adapt_IFI44L
FM_280-GTGGTTATCTTCCTAA	FM_280	RS	NYGC	MG	Adapt	Adapt_HIF1A
FM_280-CGATCGGTCCGATGCG	FM_280	RS	NYGC	MG	Adapt	Adapt_IFI44L
FM_280-GAGGGTACAGTGTACT	FM_280	RS	NYGC	MG	Adapt	Adapt_TMEM163
FM_280-GAGTCATAGCACTAGG	FM_280	RS	NYGC	MG	Adapt	Adapt_HIST
FM_280-GTGTTAGCAGAACCGA	FM_280	RS	NYGC	MG	Adapt	Adapt_TMEM163
FM_280-TCTCTGGGTTTGCCGG	FM_280	RS	NYGC	MG	Adapt	Adapt_TMEM163
FM_280-CCCGAAGCAACCGTGC	FM_280	RS	NYGC	MG	Adapt	Adapt_IFI44L
FM_280-AGAGCAGAGGTTTACC	FM_280	RS	NYGC	MG	Adapt	Adapt_AIF1
FM_280-TCATTACCAGGCTTGC	FM_280	RS	NYGC	MG	Adapt	Adapt_HSPA1A
FM_280-TCCTGCACAGAAATTG	FM_280	RS	NYGC	MG	Homeo	Homeo_PICALM
FM_280-TCTGTCGAGACGACTG	FM_280	RS	NYGC	MG	Adapt	Adapt_HSPA1A
FM_280-AAGCGTTGTCACTCTC	FM_280	RS	NYGC	MG	Adapt	Adapt_HIF1A
FM_280-AGCGCCACAATTCACG	FM_280	RS	NYGC	MG	Homeo	Homeo_PICALM
FM_280-AGCCAGCGTTTCAGAC	FM_280	RS	NYGC	MG	Adapt	Adapt_HSPA1A
FM_280-CGTGCTTTCCTTACCG	FM_280	RS	NYGC	MG	Adapt	Adapt_HIF1A
FM_280-CGCATAAAGAATTGCA	FM_280	RS	NYGC	MG	Adapt	Adapt_HIF1A
FM_280-CATGCCTGTGGTATGG	FM_280	RS	NYGC	MG	Adapt	Adapt_IFI44L
FM_280-ACGTAACCAGGAACCA	FM_280	RS	NYGC	MG	Homeo	Homeo_PICALM
FM_280-GTGCTTCGTGGTCTCG	FM_280	RS	NYGC	MG	Homeo	Homeo_PICALM
FM_280-CATGCCTTCAACCGAT	FM_280	RS	NYGC	MG	Adapt	Adapt_HIF1A
FM_280-TGACCCTAGTGGTTGG	FM_280	RS	NYGC	MG	Homeo	Homeo_PICALM
FM_280-GGGCGTTAGACCTCAT	FM_280	RS	NYGC	MG	Adapt	Adapt_IFI44L
FM_280-TAATCTCTCTACTGAG	FM_280	RS	NYGC	MG	Adapt	Adapt_HIST
FM_280-AATTCCTAGGGCCAAT	FM_280	RS	NYGC	MG	Adapt	Adapt_AIF1
FM_280-CTGCAGGAGACCGTTT	FM_280	RS	NYGC	MG	Homeo	Homeo_FRMD4A
FM_280-TAAGCACTCAACCCGG	FM_280	RS	NYGC	MG	exAM	exAM_ERN1
FM_280-AATGACCCACGTAGAG	FM_280	RS	NYGC	MG	Adapt	Adapt_HIST
FM_280-GAGCCTGAGTGGATTA	FM_280	RS	NYGC	MG	Adapt	Adapt_HIF1A
FM_280-GTTCATTGTGAGTTGG	FM_280	RS	NYGC	MG	Adapt	Adapt_IFI44L
FM_280-AGGTCATAGCGACTAG	FM_280	RS	NYGC	MG	Homeo	Homeo_PICALM
FM_280-TTGGGATAGCGCAATG	FM_280	RS	NYGC	MG	Adapt	Adapt_HIF1A
FM_280-GTGGAAGTCCTGTAAG	FM_280	RS	NYGC	MG	Adapt	Adapt_TMEM163
FM_280-CTCCCAATCCGAGTGC	FM_280	RS	NYGC	MG	Homeo	Homeo_PICALM
FM_280-TGTCCTGCAAGGACAC	FM_280	RS	NYGC	MG	Adapt	Adapt_TMEM163
FM_280-AAGACAAAGAATCGTA	FM_280	RS	NYGC	MG	Adapt	Adapt_HIST
FM_280-TGCTTCGTCCGCGAGT	FM_280	RS	NYGC	MG	Adapt	Adapt_HIF1A
FM_280-ACCCAAACACCCTAGG	FM_280	RS	NYGC	MG	exAM	exAM_ERN1
FM_280-ATCGCCTAGACTACCT	FM_280	RS	NYGC	MG	Homeo	Homeo_PICALM
FM_280-GAGATGGAGGTCTACT	FM_280	RS	NYGC	MG	Adapt	Adapt_HIF1A
FM_280-CGCAGGTTCGGCTATA	FM_280	RS	NYGC	MG	Adapt	Adapt_TMEM163
FM_280-AGGTAGGGTGAATATG	FM_280	RS	NYGC	MG	Homeo	Homeo_FRMD4A
FM_280-GATGAGGAGAATTTGG	FM_280	RS	NYGC	MG	Adapt	Adapt_HIF1A
FM_280-ATAGACCAGCTTTGTG	FM_280	RS	NYGC	MG	Adapt	Adapt_HSPA1A
FM_280-ATTTCACCATCGGAAG	FM_280	RS	NYGC	MG	Adapt	Adapt_HSPA1A
FM_280-ACTTCGCCATGGAACG	FM_280	RS	NYGC	MG	Homeo	Homeo_PICALM
FM_280-ACACCAAGTATGGAGC	FM_280	RS	NYGC	MG	Homeo	Homeo_PICALM
FM_280-ACTGCAATCCCTCGTA	FM_280	RS	NYGC	MG	Homeo	Homeo_PICALM
FM_280-CCCATTGTCACCCTGT	FM_280	RS	NYGC	MG	Adapt	Adapt_AIF1
FM_280-ACTGATGAGTAGGAAG	FM_280	RS	NYGC	MG	Adapt	Adapt_TMEM163
FM_280-TGAGCGCCACTACCGG	FM_280	RS	NYGC	MG	Adapt	Adapt_TMEM163
FM_280-GAGTTGTGTCGGATTT	FM_280	RS	NYGC	MG	Adapt	Adapt_AIF1
FM_280-ACTCTCGGTTCAAGGG	FM_280	RS	NYGC	MG	Adapt	Adapt_AIF1
FM_280-GTTGTAGTCCCGAGTG	FM_280	RS	NYGC	MG	Adapt	Adapt_IFI44L
FM_280-CACGTTCCATGGGATG	FM_280	RS	NYGC	MG	Homeo	Homeo_PICALM
FM_280-CTCGAGGGTTCTCCAC	FM_280	RS	NYGC	MG	Adapt	Adapt_AIF1
FM_280-GAGACTTGTACATTGC	FM_280	RS	NYGC	MG	Adapt	Adapt_TMEM163
FM_280-ACTCCCACAATCGTCA	FM_280	RS	NYGC	MG	Adapt	Adapt_IFI44L
FM_280-CTCTCAGGTGCCTTCT	FM_280	RS	NYGC	MG	Homeo	Homeo_PICALM
FM_280-ATTCCTATCCACCCTA	FM_280	RS	NYGC	MG	Homeo	Homeo_PICALM
FM_280-CATTTCAGTTGGTACT	FM_280	RS	NYGC	MG	exAM	exAM_ERN1
FM_280-CCTCAGTTCTGGGAGA	FM_280	RS	NYGC	MG	Homeo	Homeo_PICALM
FM_280-TTCTAACAGCGAGTCA	FM_280	RS	NYGC	MG	ADAM	ADAM_GPNMB
FM_280-GTTGTCCCAGGACTTT	FM_280	RS	NYGC	MG	Adapt	Adapt_TMEM163
FM_280-TCACATTTCTAAGCCA	FM_280	RS	NYGC	MG	Adapt	Adapt_TMEM163
FM_280-CCTCCTCAGTAGTCTC	FM_280	RS	NYGC	MG	exAM	exAM_ERN1
FM_280-GGGACTCAGGGTAATT	FM_280	RS	NYGC	MG	Adapt	Adapt_IFI44L
FM_280-ATTCACTTCCGCTGTT	FM_280	RS	NYGC	MG	Adapt	Adapt_TMEM163
FM_280-GAAGGACAGGATGGCT	FM_280	RS	NYGC	MG	Homeo	Homeo_PICALM
FM_280-CTCAAGACACAAAGCG	FM_280	RS	NYGC	MG	ADAM	ADAM_GPNMB
FM_280-CATGGTACAGTCCGTG	FM_280	RS	NYGC	MG	Homeo	Homeo_PICALM
FM_280-GGAATGGGTCTCACGG	FM_280	RS	NYGC	MG	Adapt	Adapt_IFI44L
FM_280-AAGCCATGTTTACGAC	FM_280	RS	NYGC	MG	Adapt	Adapt_HIF1A
FM_280-TATGTTCTCTTAAGGC	FM_280	RS	NYGC	MG	Homeo	Homeo_PICALM
FM_280-TAACGACGTTATGTGC	FM_280	RS	NYGC	MG	Adapt	Adapt_AIF1
FM_280-TCCCACAAGTAGTCAA	FM_280	RS	NYGC	MG	Adapt	Adapt_HSPA1A
FM_280-TCACGCTAGCGAGGAG	FM_280	RS	NYGC	MG	Homeo	Homeo_PICALM
FM_280-CATGCAAGTCTTCGAA	FM_280	RS	NYGC	MG	Adapt	Adapt_HIF1A
FM_280-GGTGAAGGTTGTGCCG	FM_280	RS	NYGC	MG	Adapt	Adapt_HIF1A
FM_280-GAGAGGTAGTGGAATT	FM_280	RS	NYGC	MG	Adapt	Adapt_HIF1A
FM_280-GAAGCGACAGCACGAA	FM_280	RS	NYGC	MG	Homeo	Homeo_PICALM
FM_280-AAAGAACGTCCGAAGA	FM_280	RS	NYGC	MG	Homeo	Homeo_PICALM
FM_280-GGGATGACAAGTCCCG	FM_280	RS	NYGC	PVM	PVM	PVM_CD163
FM_280-GAGTCATGTAACATGA	FM_280	RS	NYGC	MG	Homeo	Homeo_PICALM
FM_280-ACAGGGAAGACGATAT	FM_280	RS	NYGC	MG	Adapt	Adapt_AIF1
FM_280-TTACCGCGTATGCAAA	FM_280	RS	NYGC	MG	Adapt	Adapt_IFI44L
FM_280-TGCGGCATCCACTGGG	FM_280	RS	NYGC	MG	Adapt	Adapt_TMEM163
FM_280-ATCACAGGTATTCCGA	FM_280	RS	NYGC	MG	exAM	exAM_ERN1
FM_280-CTCCACACACGCCACA	FM_280	RS	NYGC	MG	Adapt	Adapt_TMEM163
FM_280-TGGTTAGAGCGGCTCT	FM_280	RS	NYGC	MG	Homeo	Homeo_PICALM
FM_280-GCATCGGGTGTGTACT	FM_280	RS	NYGC	MG	Adapt	Adapt_HSPA1A
FM_280-CGAAGTTTCCTGGGTG	FM_280	RS	NYGC	MG	Homeo	Homeo_PICALM
FM_280-GTAGTACGTATGCTAC	FM_280	RS	NYGC	MG	Homeo	Homeo_PICALM
FM_280-CTGGACGAGCTTCGTA	FM_280	RS	NYGC	MG	Adapt	Adapt_HIF1A
FM_280-AGTACCAAGGTTCTTG	FM_280	RS	NYGC	MG	Adapt	Adapt_HIF1A
FM_280-CCTCACAAGTTGAATG	FM_280	RS	NYGC	MG	Adapt	Adapt_HIF1A
FM_280-GTCACGGTCCGGACGT	FM_280	RS	NYGC	MG	Homeo	Homeo_PICALM
FM_280-TGACAGTGTAACACGG	FM_280	RS	NYGC	MG	Adapt	Adapt_HIF1A
FM_280-AGGTTGTCAGGTCAGA	FM_280	RS	NYGC	MG	Homeo	Homeo_PICALM
FM_280-CTACAGATCAGACATC	FM_280	RS	NYGC	MG	Homeo	Homeo_PICALM
FM_280-TGTCAGACATTCACAG	FM_280	RS	NYGC	MG	Homeo	Homeo_PICALM
FM_280-AACCTTTAGAGCAAGA	FM_280	RS	NYGC	MG	Adapt	Adapt_TMEM163
FM_280-CTTCCTTAGGAACATT	FM_280	RS	NYGC	MG	exAM	exAM_ERN1
FM_280-CTGAGCGAGGTTCAGG	FM_280	RS	NYGC	MG	Homeo	Homeo_PICALM
FM_280-TGCTGAACAATCGCGC	FM_280	RS	NYGC	MG	Adapt	Adapt_HIF1A
FM_280-GAGGCCTCATATTCGG	FM_280	RS	NYGC	MG	Adapt	Adapt_AIF1
FM_280-CCCTCTCAGGTGGGTT	FM_280	RS	NYGC	MG	Adapt	Adapt_IFI44L
FM_280-CACGTTCTCGTCAAAC	FM_280	RS	NYGC	MG	Homeo	Homeo_PICALM
FM_280-AGGTTGTGTCTACTGA	FM_280	RS	NYGC	MG	Homeo	Homeo_PICALM
FM_280-GCTGCAGTCACGTCCT	FM_280	RS	NYGC	PVM	PVM	PVM_CD163
FM_280-AGTCACAGTCTGATCA	FM_280	RS	NYGC	MG	Adapt	Adapt_HIST
FM_280-CGGAATTAGTGGTGGT	FM_280	RS	NYGC	MG	Adapt	Adapt_HSPA1A
FM_280-CGATGCGCAACCGTGC	FM_280	RS	NYGC	MG	Homeo	Homeo_PICALM
FM_280-GCCAGGTGTGTCTCCT	FM_280	RS	NYGC	MG	exAM	exAM_ERN1
FM_280-CCTCAGTAGTGGACGT	FM_280	RS	NYGC	MG	Adapt	Adapt_IFI44L
FM_280-AACAACCGTTGCGAAG	FM_280	RS	NYGC	MG	Homeo	Homeo_PICALM
FM_280-GTTCGCTTCCTTATCA	FM_280	RS	NYGC	MG	Adapt	Adapt_HIF1A
FM_280-GTAGAGGAGCATGCGA	FM_280	RS	NYGC	MG	Adapt	Adapt_HIF1A
FM_280-GAGCCTGTCCTGCTAC	FM_280	RS	NYGC	MG	Adapt	Adapt_HIF1A
FM_280-CACTAAGAGGGACCAT	FM_280	RS	NYGC	MG	Adapt	Adapt_IFI44L
FM_280-GTCGTTCAGTTACGTC	FM_280	RS	NYGC	MG	Adapt	Adapt_TMEM163
FM_280-ATAGACCTCGATACGT	FM_280	RS	NYGC	MG	exAM	exAM_ERN1
FM_280-CGTAATGAGGAACTAT	FM_280	RS	NYGC	MG	Adapt	Adapt_TMEM163
FM_280-TTGGGCGAGATACCAA	FM_280	RS	NYGC	MG	Adapt	Adapt_TMEM163
FM_280-TGAGCATGTGTAGTGG	FM_280	RS	NYGC	MG	Adapt	Adapt_AIF1
FM_280-GTGCTGGAGTCACTGT	FM_280	RS	NYGC	MG	exAM	exAM_ERN1
FM_280-ACGGGTCTCACTCTTA	FM_280	RS	NYGC	MG	exAM	exAM_ERN1
FM_280-TGTCAGAAGTAGCCAG	FM_280	RS	NYGC	MG	Adapt	Adapt_AIF1
FM_280-AGGGCTCTCAGAGCAG	FM_280	RS	NYGC	MG	Adapt	Adapt_HSPA1A
FM_280-TCCGTGTGTATTGACC	FM_280	RS	NYGC	MG	Homeo	Homeo_PICALM
FM_280-AGCGCTGAGGTCCGAA	FM_280	RS	NYGC	MG	Adapt	Adapt_HIST
FM_280-AGGTTACCATGACTGT	FM_280	RS	NYGC	MG	Adapt	Adapt_HIF1A
FM_280-GGAGGATCATTGGCAT	FM_280	RS	NYGC	MG	Homeo	Homeo_FRMD4A
FM_280-TCACTCGCAATTTCCT	FM_280	RS	NYGC	MG	exAM	exAM_ERN1
FM_280-CCCAACTAGTAACGTA	FM_280	RS	NYGC	MG	Adapt	Adapt_TMEM163
FM_280-ACACGCGAGAGTGAAG	FM_280	RS	NYGC	MG	Adapt	Adapt_HIST
FM_280-TATCAGGAGGACGGAG	FM_280	RS	NYGC	MG	Adapt	Adapt_HIST
FM_280-CTCAGTCTCGCATTAG	FM_280	RS	NYGC	MG	Adapt	Adapt_IFI44L
FM_280-AGACTCAAGTCATGAA	FM_280	RS	NYGC	MG	Adapt	Adapt_IFI44L
FM_280-AGATGAACACATTCGA	FM_280	RS	NYGC	MG	Homeo	Homeo_PICALM
FM_280-ATTCAGGTCGCTTGCT	FM_280	RS	NYGC	MG	Homeo	Homeo_PICALM
FM_280-CCTAAGAAGGATGGCT	FM_280	RS	NYGC	MG	Homeo	Homeo_PICALM
FM_280-GGTGTTAAGCGGTAGT	FM_280	RS	NYGC	MG	Adapt	Adapt_HIF1A
FM_280-AGCCACGAGGAGTACC	FM_280	RS	NYGC	MG	Homeo	Homeo_PICALM
FM_280-ACCACAACACAGTGTT	FM_280	RS	NYGC	MG	Adapt	Adapt_TMEM163
FM_280-GGCTGTGCACCCAACG	FM_280	RS	NYGC	MG	Adapt	Adapt_HIF1A
FM_280-TGCGGCAAGATGAAGG	FM_280	RS	NYGC	MG	Adapt	Adapt_TMEM163
FM_280-TACCCGTGTTAAGGAT	FM_280	RS	NYGC	MG	Adapt	Adapt_IFI44L
FM_280-CTACCCAAGCCATTTG	FM_280	RS	NYGC	MG	Adapt	Adapt_HIF1A
FM_280-CCGTTCAGTCATCGGC	FM_280	RS	NYGC	MG	Adapt	Adapt_HIF1A
FM_280-GAATCGTTCATCGGGC	FM_280	RS	NYGC	MG	Adapt	Adapt_AIF1
FM_280-CATTGCCGTAAGCTCT	FM_280	RS	NYGC	MG	Adapt	Adapt_HSPA1A
FM_280-ACTGTCCCATTAGGCT	FM_280	RS	NYGC	MG	Homeo	Homeo_PICALM
FM_280-CGATGGCGTTGTGTTG	FM_280	RS	NYGC	MG	Adapt	Adapt_IFI44L
FM_280-ACACCAATCAAACGAA	FM_280	RS	NYGC	MG	Adapt	Adapt_HSPA1A
FM_280-CTAACCCCAGTATACC	FM_280	RS	NYGC	MG	Homeo	Homeo_PICALM
FM_280-CTAACCCGTTCATCTT	FM_280	RS	NYGC	MG	exAM	exAM_ERN1
FM_280-AAAGTGAAGCTGCCTG	FM_280	RS	NYGC	MG	Adapt	Adapt_TMEM163
FM_280-ACGATGTGTTTGCAGT	FM_280	RS	NYGC	MG	Adapt	Adapt_AIF1
FM_280-ACAGGGACACTAGGCC	FM_280	RS	NYGC	MG	Adapt	Adapt_TMEM163
FM_280-AGGAAATTCTCGACGG	FM_280	RS	NYGC	MG	Adapt	Adapt_AIF1
FM_280-CATTCCGAGTACAGAT	FM_280	RS	NYGC	MG	Adapt	Adapt_AIF1
FM_280-GGCTTTCAGGGCAACT	FM_280	RS	NYGC	MG	Adapt	Adapt_TMEM163
FM_280-GTGCACGAGGGTACGT	FM_280	RS	NYGC	MG	Adapt	Adapt_IFI44L
FM_280-TGTTCTACACTCCGAG	FM_280	RS	NYGC	MG	Adapt	Adapt_IFI44L
FM_280-AAGACTCTCGGAATTC	FM_280	RS	NYGC	MG	Adapt	Adapt_AIF1
FM_280-TAACGACCAGCTTTGA	FM_280	RS	NYGC	MG	Homeo	Homeo_PICALM
FM_280-GGTTCTCTCTAGAGCT	FM_280	RS	NYGC	MG	Adapt	Adapt_IFI44L
FM_280-ACGTCCTAGTCTGGTT	FM_280	RS	NYGC	MG	Adapt	Adapt_HIST
FM_280-GAAGGACAGCTGTTAC	FM_280	RS	NYGC	MG	Adapt	Adapt_TMEM163
FM_280-GTGTAACGTCATAAAG	FM_280	RS	NYGC	MG	Adapt	Adapt_AIF1
FM_280-ACGTAGTCATTCAGCA	FM_280	RS	NYGC	MG	Adapt	Adapt_TMEM163
FM_280-AGAAATGGTCTCACGG	FM_280	RS	NYGC	MG	Adapt	Adapt_TMEM163
FM_280-ACTCCCACACGGGTAA	FM_280	RS	NYGC	MG	Adapt	Adapt_IFI44L
FM_280-AGGCATTGTCTCACGG	FM_280	RS	NYGC	PVM	PVM	PVM_CD163
FM_280-AAGTCGTCATTGGATC	FM_280	RS	NYGC	MG	Adapt	Adapt_HIF1A
FM_280-TATACCTCAATCGCGC	FM_280	RS	NYGC	MG	Homeo	Homeo_PICALM
FM_280-CGTGAATTCCGATAAC	FM_280	RS	NYGC	PVM	PVM	PVM_CD163
FM_280-CTACTATGTCGCCACA	FM_280	RS	NYGC	MG	Adapt	Adapt_HIF1A
FM_280-CCTCCAAGTACTTGTG	FM_280	RS	NYGC	MG	Homeo	Homeo_PICALM
FM_280-ATCGGCGGTGGCTGAA	FM_280	RS	NYGC	MG	Adapt	Adapt_AIF1
FM_280-ATAGGCTGTGACACAG	FM_280	RS	NYGC	MG	Homeo	Homeo_PICALM
FM_280-AGCTACATCATGGAGG	FM_280	RS	NYGC	MG	Adapt	Adapt_HSPA1A
FM_280-TCGCACTTCCGTTTCG	FM_280	RS	NYGC	MG	ADAM	ADAM_GPNMB
FM_280-GCATCGGAGACGTCCC	FM_280	RS	NYGC	MG	Adapt	Adapt_HIF1A
FM_280-TATCTGTAGGGCAGGA	FM_280	RS	NYGC	MG	Adapt	Adapt_IFI44L
FM_280-AGGGTGAGTCTCCCTA	FM_280	RS	NYGC	MG	Homeo	Homeo_PICALM
FM_280-TTTGTTGAGCATGGGT	FM_280	RS	NYGC	MG	Adapt	Adapt_HIF1A
FM_280-GGTTAACAGAGCTTTC	FM_280	RS	NYGC	MG	Homeo	Homeo_PICALM
FM_280-GCATTAGAGGGAGGGT	FM_280	RS	NYGC	MG	Adapt	Adapt_IFI44L
FM_280-TAGGGTTAGCATGCAG	FM_280	RS	NYGC	MG	exAM	exAM_ERN1
FM_280-TGAGGAGAGACTGGGT	FM_280	RS	NYGC	MG	Homeo	Homeo_PICALM
FM_280-CTTTCAATCACATTGG	FM_280	RS	NYGC	MG	Adapt	Adapt_IFI44L
FM_280-GGCGTCAAGTGCACAG	FM_280	RS	NYGC	MG	Adapt	Adapt_IFI44L
FM_280-ACCTACCAGCCTCTTC	FM_280	RS	NYGC	MG	Homeo	Homeo_PICALM
FM_280-TCTACCGCACCAGCCA	FM_280	RS	NYGC	MG	Homeo	Homeo_PICALM
FM_280-GATGTTGAGTAAGCAT	FM_280	RS	NYGC	MG	Adapt	Adapt_AIF1
FM_280-TCCCACAAGCCTGGAA	FM_280	RS	NYGC	MG	Adapt	Adapt_IFI44L
FM_280-GCCAACGGTATCGTTG	FM_280	RS	NYGC	MG	Adapt	Adapt_IFI44L
FM_280-GACATCATCTCGACGG	FM_280	RS	NYGC	MG	Adapt	Adapt_HIF1A
FM_280-AGACACTCAGAGGTTG	FM_280	RS	NYGC	MG	exAM	exAM_ERN1
FM_280-TGCACGGTCACGTAGT	FM_280	RS	NYGC	MG	Adapt	Adapt_IFI44L
FM_280-AGACCCGAGGATTTGA	FM_280	RS	NYGC	MG	Adapt	Adapt_IFI44L
FM_280-GTGAGTTAGGATACAT	FM_280	RS	NYGC	MG	Homeo	Homeo_PICALM
FM_280-CTCCCTCGTCAAAGTA	FM_280	RS	NYGC	MG	Homeo	Homeo_PICALM
FM_280-GCAACATAGCTGGTGA	FM_280	RS	NYGC	MG	Adapt	Adapt_HIF1A
FM_280-GCTGGGTCAGACTCTA	FM_280	RS	NYGC	MG	Homeo	Homeo_PICALM
FM_280-CCTGCATAGTGCCGAA	FM_280	RS	NYGC	MG	Homeo	Homeo_PICALM
FM_280-CCCTGATTCGCTCCTA	FM_280	RS	NYGC	MG	Adapt	Adapt_IFI44L
FM_280-GTGGCGTAGTAAACTG	FM_280	RS	NYGC	MG	Homeo	Homeo_PICALM
FM_280-AACTTCTGTCTTTATC	FM_280	RS	NYGC	MG	exAM	exAM_ERN1
FM_280-TGACCCTCAGGCACTC	FM_280	RS	NYGC	MG	Adapt	Adapt_HIF1A
FM_280-CTCAGGGCATTGAAGA	FM_280	RS	NYGC	MG	Adapt	Adapt_HIF1A
FM_280-GTAGTACGTACGCGTC	FM_280	RS	NYGC	MG	Homeo	Homeo_PICALM
FM_280-CTCAGAACAGGTCCCA	FM_280	RS	NYGC	MG	Adapt	Adapt_TMEM163
FM_280-TGATGGTCAATCCTTT	FM_280	RS	NYGC	MG	Adapt	Adapt_HIF1A
FM_280-GAGCCTGCAACGTTAC	FM_280	RS	NYGC	MG	Adapt	Adapt_HIF1A
FM_280-CGCATAAAGCCACAAG	FM_280	RS	NYGC	MG	Adapt	Adapt_HSPA1A
FM_280-ATCGCCTCAAGCAGGT	FM_280	RS	NYGC	MG	Adapt	Adapt_HIF1A
FM_280-TCCGAAACATAGATGA	FM_280	RS	NYGC	MG	Adapt	Adapt_HIF1A
FM_280-ACAGGGACAGCCGTTG	FM_280	RS	NYGC	MG	Homeo	Homeo_PICALM
FM_280-CCGTGAGTCCGAGTGC	FM_280	RS	NYGC	MG	Homeo	Homeo_PICALM
FM_280-TCATCATTCGACCTAA	FM_280	RS	NYGC	MG	Adapt	Adapt_HIF1A
FM_280-TCGGATACAGGCCCTA	FM_280	RS	NYGC	MG	exAM	exAM_ERN1
FM_280-CTGCCATGTTATCCAG	FM_280	RS	NYGC	MG	Homeo	Homeo_PICALM
FM_280-AGCATCAGTCCGGACT	FM_280	RS	NYGC	MG	Adapt	Adapt_HIST
FM_280-GAGTTTGGTCTTGTCC	FM_280	RS	NYGC	MG	Homeo	Homeo_PICALM
FM_280-AGACCCGCAGCGATTT	FM_280	RS	NYGC	MG	exAM	exAM_ERN1
FM_280-GCTACCTCAGTAACAA	FM_280	RS	NYGC	MG	Adapt	Adapt_HIF1A
FM_280-TGTGAGTTCCAGTACA	FM_280	RS	NYGC	MG	Adapt	Adapt_AIF1
FM_280-TTCTTCCTCTTCGATT	FM_280	RS	NYGC	MG	exAM	exAM_ERN1
FM_280-GTGCTTCAGTGTTGTC	FM_280	RS	NYGC	MG	Adapt	Adapt_AIF1
FM_280-TTTCGATAGAAACTAC	FM_280	RS	NYGC	MG	Homeo	Homeo_PICALM
FM_280-TACAGGTCAGACATCT	FM_280	RS	NYGC	MG	Homeo	Homeo_FRMD4A
FM_280-CTTGATTAGCGGGTTA	FM_280	RS	NYGC	MG	Homeo	Homeo_PICALM
FM_280-AGACCCGTCGGACAAG	FM_280	RS	NYGC	MG	Homeo	Homeo_PICALM
FM_280-TACGTCCCACGCTGTG	FM_280	RS	NYGC	MG	Adapt	Adapt_IFI44L
FM_280-ATTGTTCAGACGATAT	FM_280	RS	NYGC	MG	Adapt	Adapt_TMEM163
FM_280-TCACACCAGTCGTCTA	FM_280	RS	NYGC	MG	Adapt	Adapt_HSPA1A
FM_280-GACGTTATCAACTTTC	FM_280	RS	NYGC	MG	Adapt	Adapt_HIF1A
FM_280-TGTGAGTAGAAACCCG	FM_280	RS	NYGC	MG	Homeo	Homeo_PICALM
FM_280-CGGGTGTTCGGCCTTT	FM_280	RS	NYGC	MG	Adapt	Adapt_IFI44L
FM_280-AAGCGAGCAAGTGATA	FM_280	RS	NYGC	MG	Adapt	Adapt_HIF1A
FM_280-TCATTCAGTGATAGTA	FM_280	RS	NYGC	MG	Adapt	Adapt_IFI44L
FM_280-AGTGACTCATGGGAAC	FM_280	RS	NYGC	MG	Adapt	Adapt_HIF1A
FM_280-TACCCACGTCGATTAC	FM_280	RS	NYGC	MG	Adapt	Adapt_HIF1A
FM_280-AGGACGAAGCCATCCG	FM_280	RS	NYGC	MG	Adapt	Adapt_HIF1A
FM_280-GTTGTGAGTCAGGCAA	FM_280	RS	NYGC	MG	Homeo	Homeo_PICALM
FM_280-ACTGCAAAGGGCCAAT	FM_280	RS	NYGC	MG	Adapt	Adapt_HIF1A
FM_280-ACTTCCGGTCAAGCCC	FM_280	RS	NYGC	MG	exAM	exAM_ERN1
FM_280-GGTCACGGTATGAGCG	FM_280	RS	NYGC	MG	Adapt	Adapt_IFI44L
FM_280-TACCGGGAGAGATCGC	FM_280	RS	NYGC	MG	Homeo	Homeo_PICALM
FM_280-CTTTCAACAGCGAACA	FM_280	RS	NYGC	MG	Adapt	Adapt_HIF1A
FM_280-GACTGATGTCAACCTA	FM_280	RS	NYGC	MG	Adapt	Adapt_HIF1A
FM_280-AATGAAGCAGAGGAAA	FM_280	RS	NYGC	MG	Adapt	Adapt_AIF1
FM_280-AAGGAATAGGGAACAA	FM_280	RS	NYGC	MG	ADAM	ADAM_GPNMB
FM_280-TCAGTCCGTACTTGTG	FM_280	RS	NYGC	MG	Adapt	Adapt_IFI44L
FM_280-GTGTAACAGCGATTCT	FM_280	RS	NYGC	MG	Homeo	Homeo_PICALM
FM_280-CACGTTCCAGCGTGAA	FM_280	RS	NYGC	MG	Adapt	Adapt_AIF1
FM_280-TTTGACTCAAGATGGC	FM_280	RS	NYGC	MG	Adapt	Adapt_HIF1A
FM_280-GAGCTGCTCGACGACC	FM_280	RS	NYGC	MG	Adapt	Adapt_TMEM163
FM_280-TACGGTAGTCAATCTG	FM_280	RS	NYGC	MG	exAM	exAM_ERN1
FM_280-GACACGCTCATCCCGT	FM_280	RS	NYGC	MG	Homeo	Homeo_PICALM
FM_280-CTCACTGCAAACTCTG	FM_280	RS	NYGC	MG	Adapt	Adapt_HIF1A
FM_280-TCGCTTGAGTTCATCG	FM_280	RS	NYGC	MG	Homeo	Homeo_PICALM
FM_280-CATGAGTGTACTGTTG	FM_280	RS	NYGC	MG	Adapt	Adapt_HIF1A
FM_280-ACCTGTCGTCTGATAC	FM_280	RS	NYGC	MG	Adapt	Adapt_AIF1
FM_280-CTTAGGAGTTTGAACC	FM_280	RS	NYGC	MG	Homeo	Homeo_PICALM
FM_280-CAGCCAGCAGAAGTGC	FM_280	RS	NYGC	MG	Adapt	Adapt_HIF1A
FM_280-AGAGCAGAGTTAACAG	FM_280	RS	NYGC	MG	Adapt	Adapt_TMEM163
FM_280-AACAAAGTCGACATCA	FM_280	RS	NYGC	MG	Homeo	Homeo_PICALM
FM_280-CCTTTGGAGTATTGCC	FM_280	RS	NYGC	MG	Adapt	Adapt_AIF1
FM_280-CTCAATTAGTAGGGTC	FM_280	RS	NYGC	MG	Homeo	Homeo_PICALM
FM_280-TATCGCCAGAGTACCG	FM_280	RS	NYGC	MG	Adapt	Adapt_IFI44L
FM_280-TGGGAGAAGCGCCATC	FM_280	RS	NYGC	MG	Homeo	Homeo_PICALM
FM_280-CCATCACGTAGCGTTT	FM_280	RS	NYGC	MG	Homeo	Homeo_PICALM
FM_280-GAAGGACGTCTTCATT	FM_280	RS	NYGC	MG	Homeo	Homeo_PICALM
FM_280-CGATGCGAGTTGTCGT	FM_280	RS	NYGC	MG	Adapt	Adapt_AIF1
FM_280-AGTTAGCGTGTCGCTG	FM_280	RS	NYGC	MG	Adapt	Adapt_IFI44L
FM_280-TCAATTCAGATGCCGA	FM_280	RS	NYGC	MG	exAM	exAM_ERN1
FM_280-AAGACAAGTGGTGATG	FM_280	RS	NYGC	MG	Adapt	Adapt_IFI44L
FM_280-TCGATTTCACACCGCA	FM_280	RS	NYGC	MG	Homeo	Homeo_PICALM
FM_280-ACTTTCAGTCACTCAA	FM_280	RS	NYGC	MG	Adapt	Adapt_TMEM163
FM_280-AGCGTATGTAGGACTG	FM_280	RS	NYGC	MG	Adapt	Adapt_TMEM163
FM_280-TCCTGCAAGAGCCGAT	FM_280	RS	NYGC	MG	Homeo	Homeo_PICALM
FM_280-GTTACCCGTTCGTAAC	FM_280	RS	NYGC	MG	Homeo	Homeo_PICALM
FM_280-TTAGGCAGTCGTTTCC	FM_280	RS	NYGC	MG	Homeo	Homeo_PICALM
FM_280-TCACTATAGTACAGCG	FM_280	RS	NYGC	MG	exAM	exAM_ERN1
FM_280-TGTGATGTCCTTACCG	FM_280	RS	NYGC	MG	ADAM	ADAM_GPNMB
FM_280-CATAAGCAGAAGCTGC	FM_280	RS	NYGC	MG	Homeo	Homeo_PICALM
FM_280-AAATGGAGTCCAAAGG	FM_280	RS	NYGC	MG	Homeo	Homeo_PICALM
FM_280-GCCAACGGTACCTTCC	FM_280	RS	NYGC	MG	Homeo	Homeo_PICALM
FM_280-TTCCAATTCATCCCGT	FM_280	RS	NYGC	MG	Adapt	Adapt_AIF1
FM_280-CTCCATGCAGAAGTGC	FM_280	RS	NYGC	MG	Adapt	Adapt_HIF1A
FM_280-TGGGAAGGTTCGGGTC	FM_280	RS	NYGC	MG	Adapt	Adapt_IFI44L
FM_280-GTGCAGCAGAGTCGAC	FM_280	RS	NYGC	MG	Adapt	Adapt_HIF1A
FM_280-CGAGTTACATGGGTTT	FM_280	RS	NYGC	MG	Adapt	Adapt_HIF1A
FM_280-AATTTCCAGAAATCCA	FM_280	RS	NYGC	MG	Adapt	Adapt_IFI44L
FM_280-CACATGAAGCAGCAGT	FM_280	RS	NYGC	MG	Adapt	Adapt_HSPA1A
FM_280-ACCTGAAAGACGTCCC	FM_280	RS	NYGC	MG	Adapt	Adapt_TMEM163
FM_280-GGGTAGAAGAACCGCA	FM_280	RS	NYGC	MG	Adapt	Adapt_HIF1A
FM_280-CTTCGGTTCCTACCAC	FM_280	RS	NYGC	MG	Homeo	Homeo_PICALM
FM_280-CTACAGAAGCCACTCG	FM_280	RS	NYGC	MG	Homeo	Homeo_PICALM
FM_280-TTCCTAAAGACTGGGT	FM_280	RS	NYGC	MG	Adapt	Adapt_HIF1A
FM_280-CGCGTGACATCTTCGC	FM_280	RS	NYGC	MG	Homeo	Homeo_PICALM
FM_280-TTACTGTTCGTAACCA	FM_280	RS	NYGC	MG	Adapt	Adapt_HIF1A
FM_280-TTTATGCCATACTTTC	FM_280	RS	NYGC	MG	Adapt	Adapt_AIF1
FM_280-GGGCTACGTCGATTAC	FM_280	RS	NYGC	MG	Adapt	Adapt_IFI44L
FM_280-AACAAAGGTCCAGGTC	FM_280	RS	NYGC	MG	Adapt	Adapt_TMEM163
FM_280-AAAGTCCAGACCGTTT	FM_280	RS	NYGC	MG	ADAM	ADAM_GPNMB
FM_280-TTGTGTTCATACAGCT	FM_280	RS	NYGC	MG	Adapt	Adapt_TMEM163
FM_280-GTGCAGCGTACCAGAG	FM_280	RS	NYGC	MG	Homeo	Homeo_PICALM
FM_280-GACCGTGAGCTTTCTT	FM_280	RS	NYGC	MG	Homeo	Homeo_PICALM
FM_280-CCTCATGGTGTATCCA	FM_280	RS	NYGC	MG	exAM	exAM_ERN1
FM_280-GATCGTAAGACTGTTC	FM_280	RS	NYGC	MG	Homeo	Homeo_PICALM
FM_280-CATGCGGAGTGGTGGT	FM_280	RS	NYGC	MG	Adapt	Adapt_HIF1A
FM_280-AGACCCGCATTAAAGG	FM_280	RS	NYGC	MG	Adapt	Adapt_AIF1
FM_280-GACGCTGTCCCAATAG	FM_280	RS	NYGC	MG	exAM	exAM_ERN1
FM_280-GGGTCACGTGTTGAGG	FM_280	RS	NYGC	MG	Adapt	Adapt_IFI44L
FM_280-AGGTTGTGTCCAGCAC	FM_280	RS	NYGC	MG	Adapt	Adapt_TMEM163
FM_280-GCCTGTTTCACGACTA	FM_280	RS	NYGC	MG	Adapt	Adapt_IFI44L
FM_280-CTTTCGGGTTGGAGGT	FM_280	RS	NYGC	MG	Adapt	Adapt_AIF1
FM_280-ATTACTCGTCCGAAGA	FM_280	RS	NYGC	MG	Homeo	Homeo_PICALM
FM_280-ATGCATGTCTCCCTAG	FM_280	RS	NYGC	MG	Adapt	Adapt_TMEM163
FM_280-TTGGGTACAAATACAG	FM_280	RS	NYGC	MG	Adapt	Adapt_HIF1A
FM_280-TGTTGGATCTGTGCTC	FM_280	RS	NYGC	MG	Adapt	Adapt_TMEM163
FM_280-CAGCCAGCAGTTCCAA	FM_280	RS	NYGC	MG	exAM	exAM_ERN1
FM_280-AAACCCATCCATCTCG	FM_280	RS	NYGC	MG	Adapt	Adapt_HSPA1A
FM_280-ACGGGTCGTCTACAGT	FM_280	RS	NYGC	MG	Homeo	Homeo_PICALM
FM_280-TCGGGACCAGCGCGTT	FM_280	RS	NYGC	MG	Adapt	Adapt_AIF1
FM_280-TGAGGGAAGATCGACG	FM_280	RS	NYGC	MG	Adapt	Adapt_HIF1A
FM_280-CATGCTCTCGATACTG	FM_280	RS	NYGC	MG	Adapt	Adapt_TMEM163
FM_280-TCATCCGGTAACTAAG	FM_280	RS	NYGC	MG	exAM	exAM_ERN1
FM_280-TAGATCGAGAGTGAAG	FM_280	RS	NYGC	MG	Adapt	Adapt_IFI44L
FM_280-TCATTTGTCTTCCACG	FM_280	RS	NYGC	MG	Adapt	Adapt_TMEM163
FM_280-TAAGCCAAGCATCAGG	FM_280	RS	NYGC	MG	Adapt	Adapt_AIF1
FM_280-TCAAGTGGTGAAGCTG	FM_280	RS	NYGC	MG	Adapt	Adapt_AIF1
FM_280-GTCACGGGTACAGGTG	FM_280	RS	NYGC	MG	Homeo	Homeo_PICALM
FM_280-AGAACCTAGCTTCATG	FM_280	RS	NYGC	MG	Adapt	Adapt_HIF1A
FM_280-CAGGGCTTCATTACGG	FM_280	RS	NYGC	MG	Adapt	Adapt_TMEM163
FM_280-TCGGTCTAGAGGCGTT	FM_280	RS	NYGC	PVM	PVM	PVM_CD163
FM_280-GTTGTGAGTCTACATG	FM_280	RS	NYGC	MG	Homeo	Homeo_PICALM
FM_280-ATTCATCAGCCGTCGT	FM_280	RS	NYGC	MG	Homeo	Homeo_PICALM
FM_280-ATTTACCAGGGCGAAG	FM_280	RS	NYGC	MG	Homeo	Homeo_PICALM
FM_280-TCCACCAAGCTGTACT	FM_280	RS	NYGC	MG	Homeo	Homeo_PICALM
FM_280-GAGTGTTTCACTCCGT	FM_280	RS	NYGC	MG	Adapt	Adapt_HIF1A
FM_280-TCATTACTCCCGATCT	FM_280	RS	NYGC	MG	Homeo	Homeo_PICALM
FM_280-TCCTCTTCAACAGCTT	FM_280	RS	NYGC	MG	Adapt	Adapt_HIST
FM_280-TGTTGGACAAGAATGT	FM_280	RS	NYGC	MG	Adapt	Adapt_IFI44L
FM_280-ACAGAAACAAGCCATT	FM_280	RS	NYGC	MG	Adapt	Adapt_HSPA1A
FM_280-GGGAGTAGTGTTCAGT	FM_280	RS	NYGC	MG	Adapt	Adapt_HIF1A
FM_280-GGTAACTCACTTGAGT	FM_280	RS	NYGC	MG	Homeo	Homeo_PICALM
FM_280-GTTCGCTAGACTACCT	FM_280	RS	NYGC	MG	Adapt	Adapt_IFI44L
FM_280-TTCTAGTAGCGGGTAT	FM_280	RS	NYGC	MG	Adapt	Adapt_AIF1
FM_280-TCCTTTCTCGTACACA	FM_280	RS	NYGC	MG	Homeo	Homeo_FRMD4A
FM_280-CTGGCAGAGCTAAGTA	FM_280	RS	NYGC	MG	Adapt	Adapt_HIF1A
FM_280-GGAGGTATCTTGCAGA	FM_280	RS	NYGC	MG	Homeo	Homeo_PICALM
FM_280-TAAGCCACACGGTAGA	FM_280	RS	NYGC	MG	Adapt	Adapt_IFI44L
FM_280-CCTTGTGAGACGATAT	FM_280	RS	NYGC	MG	Adapt	Adapt_IFI44L
FM_280-ATTCTACGTAGACGGT	FM_280	RS	NYGC	MG	Homeo	Homeo_PICALM
FM_280-GCCCAGAAGGTCTGGA	FM_280	RS	NYGC	MG	Homeo	Homeo_PICALM
FM_280-CTTTCGGCAGACCAAG	FM_280	RS	NYGC	MG	Adapt	Adapt_HIF1A
FM_280-CGGGACTGTCTTAGTG	FM_280	RS	NYGC	MG	Adapt	Adapt_HIST
FM_280-TTCCTCTTCGTGGCGT	FM_280	RS	NYGC	MG	Adapt	Adapt_IFI44L
FM_280-CCTCAGTAGTCAGCGA	FM_280	RS	NYGC	MG	Homeo	Homeo_PICALM
FM_280-GGAATCTTCTGCCTCA	FM_280	RS	NYGC	MG	Homeo	Homeo_PICALM
FM_280-GTCATCCTCTCGCTTG	FM_280	RS	NYGC	MG	Homeo	Homeo_PICALM
FM_280-ACCTGAAGTGACATCT	FM_280	RS	NYGC	MG	Adapt	Adapt_TMEM163
FM_280-GCCTGTTAGGACTTCT	FM_280	RS	NYGC	MG	Homeo	Homeo_PICALM
FM_280-AGGCCACAGAGGGCGA	FM_280	RS	NYGC	MG	Adapt	Adapt_HIF1A
FM_280-TGATCAGAGAGTGACC	FM_280	RS	NYGC	MG	Homeo	Homeo_PICALM
FM_280-AATTTCCGTTAGAGTA	FM_280	RS	NYGC	MG	exAM	exAM_ERN1
FM_280-TTCCACGCAGGGAGAG	FM_280	RS	NYGC	MG	Adapt	Adapt_IFI44L
FM_280-TAGAGTCCACTGAGGA	FM_280	RS	NYGC	MG	Adapt	Adapt_TMEM163
FM_280-ATGAAAGGTAGTGGCA	FM_280	RS	NYGC	MG	Adapt	Adapt_HSPA1A
FM_280-TCATGGAAGGCATCTT	FM_280	RS	NYGC	MG	Homeo	Homeo_PICALM
FM_280-AGGGCCTCACGACCTG	FM_280	RS	NYGC	MG	Adapt	Adapt_AIF1
FM_280-GTCCACTAGGGTGGGA	FM_280	RS	NYGC	MG	Homeo	Homeo_PICALM
FM_280-CGTAAGTTCCAATCCC	FM_280	RS	NYGC	MG	Homeo	Homeo_PICALM
FM_280-TGAGGGAGTGTCCGGT	FM_280	RS	NYGC	MG	Homeo	Homeo_PICALM
FM_280-AACAACCTCCATTGTT	FM_280	RS	NYGC	MG	Homeo	Homeo_PICALM
FM_280-TCCATCGGTCGACGCT	FM_280	RS	NYGC	MG	Adapt	Adapt_HIST
FM_280-TGCGACGTCAGATGCT	FM_280	RS	NYGC	MG	Homeo	Homeo_PICALM
FM_280-TCCCAGTCACTAAACC	FM_280	RS	NYGC	MG	Adapt	Adapt_HIF1A
FM_280-TTCACGCAGCAAGTGC	FM_280	RS	NYGC	MG	Homeo	Homeo_PICALM
FM_280-CTCAAGAGTCCCTGTT	FM_280	RS	NYGC	MG	Homeo	Homeo_PICALM
FM_280-CATGCCTTCCCGTAAA	FM_280	RS	NYGC	MG	Homeo	Homeo_PICALM
FM_280-TGAACGTAGTAGGATT	FM_280	RS	NYGC	MG	Homeo	Homeo_PICALM
FM_280-AAACGAAGTTTGGCTA	FM_280	RS	NYGC	MG	Homeo	Homeo_PICALM
FM_280-GTGTGGCTCTGACAGT	FM_280	RS	NYGC	MG	Adapt	Adapt_HSPA1A
FM_280-AGTGACTCATATGAAG	FM_280	RS	NYGC	MG	Adapt	Adapt_HSPA1A
FM_280-CTCAAGATCGAAGAAT	FM_280	RS	NYGC	MG	Homeo	Homeo_PICALM
FM_280-CTGATCCAGCGGGTAT	FM_280	RS	NYGC	MG	Adapt	Adapt_AIF1
FM_280-TTGTTGTAGACCTCCG	FM_280	RS	NYGC	MG	Adapt	Adapt_HIF1A
FM_280-CCGGTAGGTGAGATCG	FM_280	RS	NYGC	MG	Adapt	Adapt_HIF1A
FM_280-GAGGGATTCCTTCTAA	FM_280	RS	NYGC	MG	Adapt	Adapt_HSPA1A
FM_280-TCAGGTAAGGTAAAGG	FM_280	RS	NYGC	MG	Adapt	Adapt_IFI44L
FM_280-AGGTGTTAGACAAGCC	FM_280	RS	NYGC	MG	Adapt	Adapt_HIF1A
FM_280-GTGAGCCGTGTGATGG	FM_280	RS	NYGC	MG	Homeo	Homeo_PICALM
FM_280-ACCTGTCAGACGAAGA	FM_280	RS	NYGC	MG	Homeo	Homeo_PICALM
FM_280-GGTCACGAGGATTCCT	FM_280	RS	NYGC	MG	Adapt	Adapt_HSPA1A
FM_280-TGGAACTTCATTCCTA	FM_280	RS	NYGC	MG	Adapt	Adapt_TMEM163
FM_280-TCATGCCCACCACTGG	FM_280	RS	NYGC	MG	exAM	exAM_ERN1
FM_280-CAACAGTAGACATATG	FM_280	RS	NYGC	MG	Adapt	Adapt_HIF1A
FM_280-GATCGTAAGTCAGCGA	FM_280	RS	NYGC	MG	Adapt	Adapt_HIF1A
FM_280-GACTATGCACGAGGAT	FM_280	RS	NYGC	MG	Homeo	Homeo_PICALM
FM_280-CCAATGATCCTGGCTT	FM_280	RS	NYGC	MG	Adapt	Adapt_AIF1
FM_280-CGATGCGTCGTCACCT	FM_280	RS	NYGC	MG	Adapt	Adapt_HIF1A
FM_280-ACTCCCACACTTCCTG	FM_280	RS	NYGC	MG	exAM	exAM_ERN1
FM_280-AGGTGTTGTTGTTGTG	FM_280	RS	NYGC	MG	Homeo	Homeo_PICALM
FM_280-TTGATGGTCTCAGGCG	FM_280	RS	NYGC	MG	Homeo	Homeo_PICALM
FM_280-AAGTTCGCAAGTACCT	FM_280	RS	NYGC	MG	Adapt	Adapt_TMEM163
FM_280-TCATTACCAGCGAACA	FM_280	RS	NYGC	MG	Adapt	Adapt_HIF1A
FM_280-CGTCCATTCATGGAGG	FM_280	RS	NYGC	MG	Adapt	Adapt_IFI44L
FM_280-AAGCGAGAGCGTGAGT	FM_280	RS	NYGC	MG	Adapt	Adapt_IFI44L
FM_280-ACTTCCGTCGTTATCT	FM_280	RS	NYGC	MG	Adapt	Adapt_IFI44L
FM_280-AGATGAACAACCGCCA	FM_280	RS	NYGC	MG	Homeo	Homeo_PICALM
FM_280-TGTGCGGGTAACATGA	FM_280	RS	NYGC	MG	Adapt	Adapt_TMEM163
FM_280-TATATCCGTGATGTAA	FM_280	RS	NYGC	PVM	PVM	PVM_CD163
FM_280-GTACAACGTCGATGCC	FM_280	RS	NYGC	MG	Adapt	Adapt_AIF1
FM_280-AACCATGTCCGAGAAG	FM_280	RS	NYGC	MG	Adapt	Adapt_IFI44L
FM_280-AGAGCCCGTGAGCAGT	FM_280	RS	NYGC	MG	Adapt	Adapt_AIF1
FM_280-ATCGTAGTCACCTGTC	FM_280	RS	NYGC	MG	Adapt	Adapt_IFI44L
FM_280-ACCGTTCAGCGGTATG	FM_280	RS	NYGC	MG	Adapt	Adapt_TMEM163
FM_280-CATCGGGTCCGCGAGT	FM_280	RS	NYGC	MG	Adapt	Adapt_CCL3
FM_280-GTGCTGGAGTCTCGTA	FM_280	RS	NYGC	MG	Adapt	Adapt_TMEM163
FM_280-GATCCCTAGCTGGTGA	FM_280	RS	NYGC	MG	Adapt	Adapt_TMEM163
FM_280-ACACTGATCCGGCAGT	FM_280	RS	NYGC	MG	Adapt	Adapt_HIF1A
FM_280-GTTGCTCAGTAGGATT	FM_280	RS	NYGC	MG	Adapt	Adapt_IFI44L
FM_280-CTGTCGTTCTAGACAC	FM_280	RS	NYGC	MG	Homeo	Homeo_PICALM
FM_280-CCGTTCAGTTCTCAGA	FM_280	RS	NYGC	MG	exAM	exAM_ERN1
FM_280-TAGGAGGAGTAGGAAG	FM_280	RS	NYGC	MG	Adapt	Adapt_HIF1A
FM_280-CACGAATCACTGAGGA	FM_280	RS	NYGC	MG	ADAM	ADAM_GPNMB
FM_280-TCCTTCTTCCCAGCGA	FM_280	RS	NYGC	MG	exAM	exAM_ERN1
FM_280-TCATTTGGTAACGTTC	FM_280	RS	NYGC	MG	Adapt	Adapt_HIF1A
FM_280-GGTGAAGTCATGCTAG	FM_280	RS	NYGC	MG	ADAM	ADAM_GPNMB
FM_280-TTTGGAGTCATGGAGG	FM_280	RS	NYGC	MG	Adapt	Adapt_HSPA1A
FM_280-AGCGCCATCAGCAGAG	FM_280	RS	NYGC	MG	Homeo	Homeo_PICALM
FM_280-TGAGCATAGCTTACGT	FM_280	RS	NYGC	MG	Adapt	Adapt_TMEM163
FM_280-AAAGAACAGAAGTCCG	FM_280	RS	NYGC	MG	Adapt	Adapt_IFI44L
FM_280-TGGGCGTGTTCCGTTC	FM_280	RS	NYGC	MG	Adapt	Adapt_HIF1A
FM_280-CTCAAGATCATCACAG	FM_280	RS	NYGC	MG	Adapt	Adapt_HIF1A
FM_280-CTCCACATCAAGCCTA	FM_280	RS	NYGC	MG	exAM	exAM_ERN1
FM_280-CTCATTATCCCAGCGA	FM_280	RS	NYGC	MG	Adapt	Adapt_AIF1
FM_280-ATGACCACAGCAAGAC	FM_280	RS	NYGC	MG	Homeo	Homeo_PICALM
FM_280-GTTCCGTCAAGAAACT	FM_280	RS	NYGC	MG	Adapt	Adapt_IFI44L
FM_280-TTGATGGCAGCCTATA	FM_280	RS	NYGC	MG	Homeo	Homeo_PICALM
FM_280-GGGACCTGTAGATTAG	FM_280	RS	NYGC	MG	Adapt	Adapt_HIF1A
FM_280-TATCAGGGTAGACACG	FM_280	RS	NYGC	MG	Adapt	Adapt_AIF1
FM_280-CCTCAGTTCCTTATAC	FM_280	RS	NYGC	MG	Adapt	Adapt_AIF1
FM_280-AGCTTCCAGTAAACAC	FM_280	RS	NYGC	MG	Adapt	Adapt_HSPA1A
FM_280-GCCATGGCAATCGAAA	FM_280	RS	NYGC	MG	exAM	exAM_ERN1
FM_280-TCGCAGGGTTGGCCGT	FM_280	RS	NYGC	MG	Adapt	Adapt_TMEM163
FM_280-AGAACAACACTTCCTG	FM_280	RS	NYGC	MG	exAM	exAM_ERN1
FM_280-CCAAGCGAGTCTAACC	FM_280	RS	NYGC	MG	Adapt	Adapt_HIF1A
FM_280-GCAACCGGTTAGAAAC	FM_280	RS	NYGC	MG	Adapt	Adapt_HIF1A
FM_280-TCGCTCAAGAGCAAGA	FM_280	RS	NYGC	MG	Adapt	Adapt_HIF1A
FM_280-TTCTAGTTCACAAGGG	FM_280	RS	NYGC	MG	Adapt	Adapt_HIST
FM_280-GGTAATCCACGTATAC	FM_280	RS	NYGC	MG	Adapt	Adapt_HIST
FM_280-CTCATCGTCCGCAACG	FM_280	RS	NYGC	MG	Homeo	Homeo_PICALM
FM_280-CTTCTAACAGGGACTA	FM_280	RS	NYGC	MG	Adapt	Adapt_HIF1A
FM_280-GAGTTACGTCCGATCG	FM_280	RS	NYGC	MG	Homeo	Homeo_PICALM
FM_280-AGATCCAGTACTCCGG	FM_280	RS	NYGC	MG	Homeo	Homeo_PICALM
FM_280-GAGTTGTGTAATCAAG	FM_280	RS	NYGC	MG	Homeo	Homeo_PICALM
FM_280-CCCGAAGTCACTACGA	FM_280	RS	NYGC	MG	Prolif	Prolif_MKI67
FM_280-TCATGTTTCTCGCAGG	FM_280	RS	NYGC	MG	exAM	exAM_ERN1
FM_280-GTCGTAACATCAGTGT	FM_280	RS	NYGC	MG	Adapt	Adapt_HIF1A
FM_280-TCGCAGGGTCTAGTGT	FM_280	RS	NYGC	MG	Adapt	Adapt_HIF1A
FM_280-TCTGTCGTCAAGCTTG	FM_280	RS	NYGC	MG	Adapt	Adapt_IFI44L
FM_280-AAGGTAACATGGGATG	FM_280	RS	NYGC	MG	Adapt	Adapt_HIF1A
FM_280-CTGGACGCAGCTTCGG	FM_280	RS	NYGC	MG	Adapt	Adapt_AIF1
FM_280-TCGGGTGTCACAGTGT	FM_280	RS	NYGC	MG	Adapt	Adapt_HSPA1A
FM_280-AGATAGAGTGCCCTTT	FM_280	RS	NYGC	MG	Homeo	Homeo_PICALM
FM_280-GTGGTTACACGCCACA	FM_280	RS	NYGC	MG	Homeo	Homeo_FRMD4A
FM_280-GATCGTAAGCCTGAAG	FM_280	RS	NYGC	MG	Adapt	Adapt_HIF1A
FM_280-TTCCGTGGTTAGGCCC	FM_280	RS	NYGC	MG	Adapt	Adapt_IFI44L
FM_280-CAAGGGAAGCGTCTGC	FM_280	RS	NYGC	MG	Homeo	Homeo_PICALM
FM_280-TTCTAACTCCATCACC	FM_280	RS	NYGC	MG	Homeo	Homeo_PICALM
FM_280-AAGTGAAGTTGGAGGT	FM_280	RS	NYGC	MG	Adapt	Adapt_HSPA1A
FM_280-TTGCGTCTCTTAAGGC	FM_280	RS	NYGC	MG	Adapt	Adapt_AIF1
FM_280-TATCCTATCGCAAGAG	FM_280	RS	NYGC	MG	Homeo	Homeo_PICALM
FM_280-TATCTTGTCCGGCTTT	FM_280	RS	NYGC	MG	ADAM	ADAM_GPNMB
FM_280-TATCAGGCACATTCTT	FM_280	RS	NYGC	MG	Adapt	Adapt_HSPA1A
FM_280-ATCTCTAGTCCACGCA	FM_280	RS	NYGC	MG	Adapt	Adapt_HIF1A
FM_280-TGTCAGAAGCAGCGAT	FM_280	RS	NYGC	MG	Adapt	Adapt_HIF1A
FM_280-AATCACGGTAGCTTAC	FM_280	RS	NYGC	MG	exAM	exAM_ERN1
FM_280-AGGACGACAAGCTACT	FM_280	RS	NYGC	MG	Homeo	Homeo_PICALM
FM_280-TCAGGGCGTTCCACGG	FM_280	RS	NYGC	MG	Homeo	Homeo_PICALM
FM_280-ATCACAGAGCTCTGTA	FM_280	RS	NYGC	MG	Adapt	Adapt_HSPA1A
FM_280-GCTACCTTCTCGCCTA	FM_280	RS	NYGC	MG	Adapt	Adapt_AIF1
FM_280-TGTTACTGTACGGCAA	FM_280	RS	NYGC	MG	Adapt	Adapt_HIF1A
FM_280-GGAGATGCATAGGCGA	FM_280	RS	NYGC	MG	ADAM	ADAM_GPNMB
FM_280-AATTCCTAGTGCCCGT	FM_280	RS	NYGC	MG	Adapt	Adapt_HIF1A
FM_280-CTGCAGGAGCGCTTCG	FM_280	RS	NYGC	MG	Adapt	Adapt_AIF1
FM_280-AATGACCAGCACTCTA	FM_280	RS	NYGC	MG	Homeo	Homeo_PICALM
FM_280-TCGAACAGTTGGACCC	FM_280	RS	NYGC	MG	Homeo	Homeo_PICALM
FM_280-CTACGGGAGTGGTTCT	FM_280	RS	NYGC	MG	Adapt	Adapt_TMEM163
FM_280-TACTTGTCACGGCGTT	FM_280	RS	NYGC	MG	Homeo	Homeo_PICALM
FM_280-TGCGGCATCAGGAAGC	FM_280	RS	NYGC	MG	Adapt	Adapt_TMEM163
FM_280-GTTCATTCAAGCGGAT	FM_280	RS	NYGC	MG	Adapt	Adapt_TMEM163
FM_280-GTCGTTCGTACCCAGC	FM_280	RS	NYGC	MG	Adapt	Adapt_HIF1A
FM_280-TGTTGAGGTTCATCGA	FM_280	RS	NYGC	MG	exAM	exAM_ERN1
FM_280-GTGTTCCGTGATTAGA	FM_280	RS	NYGC	MG	Adapt	Adapt_HIF1A
FM_280-ATTCCCGCATTGCAAC	FM_280	RS	NYGC	MG	Adapt	Adapt_HIF1A
FM_280-AGGTCTATCTGGGAGA	FM_280	RS	NYGC	MG	Homeo	Homeo_FRMD4A
FM_280-ACCCTCACAAGCCCAC	FM_280	RS	NYGC	MG	exAM	exAM_ERN1
FM_280-AACCAACTCTACGGTA	FM_280	RS	NYGC	MG	Adapt	Adapt_AIF1
FM_280-TGCTCGTCAGACACAG	FM_280	RS	NYGC	MG	Homeo	Homeo_PICALM
FM_280-TGATCTTCAGCGACAA	FM_280	RS	NYGC	MG	Homeo	Homeo_PICALM
FM_280-TACCGGGAGTCACTGT	FM_280	RS	NYGC	MG	Adapt	Adapt_HSPA1A
FM_280-CCACACTCACGGTGTC	FM_280	RS	NYGC	MG	Adapt	Adapt_IFI44L
FM_280-CGAGGAACATACCATG	FM_280	RS	NYGC	MG	Adapt	Adapt_AIF1
FM_280-GAATAGAGTGCCTGAC	FM_280	RS	NYGC	MG	Adapt	Adapt_HIF1A
FM_280-GTTATGGAGGTATTGA	FM_280	RS	NYGC	MG	Adapt	Adapt_HIF1A
FM_280-ACATCCCGTAACGTTC	FM_280	RS	NYGC	MG	exAM	exAM_ERN1
FM_280-AAGTTCGCACAAAGTA	FM_280	RS	NYGC	MG	Homeo	Homeo_PICALM
FM_280-CGTAAGTGTATGACAA	FM_280	RS	NYGC	MG	Adapt	Adapt_HIF1A
FM_280-CGTTGGGGTTCGTGCG	FM_280	RS	NYGC	MG	Homeo	Homeo_PICALM
FM_280-ACCAAACTCACACCCT	FM_280	RS	NYGC	MG	Adapt	Adapt_HIF1A
FM_280-GGAATGGCAGGTCAAG	FM_280	RS	NYGC	MG	Homeo	Homeo_PICALM
FM_280-GCCAGGTCACTGCGTG	FM_280	RS	NYGC	MG	Adapt	Adapt_HIF1A
FM_280-CACCAAACACTTGAAC	FM_280	RS	NYGC	MG	Homeo	Homeo_PICALM
FM_280-AGCGCTGAGTTCCTGA	FM_280	RS	NYGC	MG	Adapt	Adapt_HIF1A
FM_280-AGATAGACACTGCTTC	FM_280	RS	NYGC	MG	exAM	exAM_ERN1
FM_280-ATCTTCATCCATTGGA	FM_280	RS	NYGC	MG	Adapt	Adapt_IFI44L
FM_280-TCACGCTGTCTAATCG	FM_280	RS	NYGC	PVM	PVM	PVM_CD163
FM_280-GGAGGTACATCTCATT	FM_280	RS	NYGC	MG	Homeo	Homeo_PICALM
FM_280-GTGCACGGTCATCTAG	FM_280	RS	NYGC	MG	Prolif	Prolif_MKI67
FM_280-TAGTGCACAGATCCTA	FM_280	RS	NYGC	MG	Homeo	Homeo_PICALM
FM_280-GCTTCACGTCTAACTG	FM_280	RS	NYGC	MG	Adapt	Adapt_HIF1A
FM_280-CCGTTCAAGGACTGGT	FM_280	RS	NYGC	MG	Adapt	Adapt_AIF1
FM_280-TTTACCATCACTTATC	FM_280	RS	NYGC	MG	exAM	exAM_ERN1
FM_280-TTTGTTGGTACTGTTG	FM_280	RS	NYGC	MG	ADAM	ADAM_GPNMB
FM_280-TGTTCCGAGGCGAAGG	FM_280	RS	NYGC	MG	Adapt	Adapt_IFI44L
FM_280-TTGGTTTGTTAGGGTG	FM_280	RS	NYGC	MG	Adapt	Adapt_TMEM163
FM_280-GTATTGGAGTGTGTTC	FM_280	RS	NYGC	MG	Adapt	Adapt_HIF1A
FM_280-TCGAACAGTCCGAAAG	FM_280	RS	NYGC	MG	Adapt	Adapt_IFI44L
FM_280-TTCTAGTCATCCTTGC	FM_280	RS	NYGC	MG	Homeo	Homeo_PICALM
FM_280-TCGAAGTAGTGCCCGT	FM_280	RS	NYGC	MG	Adapt	Adapt_IFI44L
FM_280-AAATGGATCTTGCAAG	FM_280	RS	NYGC	MG	Adapt	Adapt_HIST
FM_280-TGGGAAGCACGAGGAT	FM_280	RS	NYGC	MG	Homeo	Homeo_PICALM
FM_280-GAGATGGTCGGAAGGT	FM_280	RS	NYGC	MG	Adapt	Adapt_IFI44L
FM_280-GTGATGTGTGAGCAGT	FM_280	RS	NYGC	MG	Adapt	Adapt_TMEM163
FM_280-AACCATGGTCCGACGT	FM_280	RS	NYGC	MG	exAM	exAM_ERN1
FM_280-TTGTGTTTCGGTTGTA	FM_280	RS	NYGC	MG	Adapt	Adapt_TMEM163
FM_280-GCTACAACATCGCTGG	FM_280	RS	NYGC	MG	exAM	exAM_ERN1
FM_280-AGCCACGAGCTCCCTT	FM_280	RS	NYGC	MG	Homeo	Homeo_PICALM
FM_280-GTGAGCCGTCACTCTC	FM_280	RS	NYGC	MG	Homeo	Homeo_PICALM
FM_280-TCGTGGGAGTGAATAC	FM_280	RS	NYGC	MG	Adapt	Adapt_HIF1A
FM_280-GCCAGGTAGCAGCGAT	FM_280	RS	NYGC	MG	Adapt	Adapt_HIST
FM_280-ATCCCTGCAAAGTATG	FM_280	RS	NYGC	MG	Homeo	Homeo_PICALM
FM_280-TAAGCCAGTCAACATC	FM_280	RS	NYGC	MG	Adapt	Adapt_HIF1A
FM_280-TCGACCTAGCGACAGT	FM_280	RS	NYGC	MG	Homeo	Homeo_PICALM
FM_280-TGTACAGGTTCTCGTC	FM_280	RS	NYGC	MG	Homeo	Homeo_PICALM
FM_280-GATTTCTCATGTGTCA	FM_280	RS	NYGC	MG	Adapt	Adapt_HSPA1A
FM_280-TCATTACTCTCAGGCG	FM_280	RS	NYGC	MG	Adapt	Adapt_HIF1A
FM_280-ACGGGTCCATACATCG	FM_280	RS	NYGC	MG	Homeo	Homeo_PICALM
FM_280-CGGGTCAAGACGGTCA	FM_280	RS	NYGC	MG	Adapt	Adapt_HSPA1A
FM_280-TTCTAACTCATCCTAT	FM_280	RS	NYGC	MG	Homeo	Homeo_PICALM
FM_280-AGCGCCACACTGAATC	FM_280	RS	NYGC	MG	Adapt	Adapt_TMEM163
FM_280-TTGTGGAGTCCCGGTA	FM_280	RS	NYGC	MG	Homeo	Homeo_PICALM
FM_280-CCACGAGAGGTGGGTT	FM_280	RS	NYGC	MG	Homeo	Homeo_PICALM
FM_280-TTTGGAGGTACGTACT	FM_280	RS	NYGC	MG	Adapt	Adapt_AIF1
FM_280-GAGTTACCAAGTGCTT	FM_280	RS	NYGC	MG	Homeo	Homeo_PICALM
FM_280-GAGACTTAGAATTGCA	FM_280	RS	NYGC	MG	Adapt	Adapt_AIF1
FM_280-CTAACTTAGTAAGCAT	FM_280	RS	NYGC	MG	Homeo	Homeo_PICALM
FM_280-GCGAGAAGTCAAGCCC	FM_280	RS	NYGC	MG	Homeo	Homeo_PICALM
FM_280-GTTGTGAAGAGAGTTT	FM_280	RS	NYGC	PVM	PVM	PVM_CD163
FM_280-ATTACTCGTACGTTCA	FM_280	RS	NYGC	MG	Adapt	Adapt_TMEM163
FM_280-CGAGTGCTCCACCTGT	FM_280	RS	NYGC	MG	Adapt	Adapt_HIF1A
FM_280-TCCTAATAGCATGCAG	FM_280	RS	NYGC	MG	Adapt	Adapt_HIF1A
FM_280-CCCAACTTCGGACTGC	FM_280	RS	NYGC	MG	exAM	exAM_ERN1
FM_280-GAAGCGATCCTCTAGC	FM_280	RS	NYGC	MG	Homeo	Homeo_PICALM
FM_280-TGTAAGCTCTTACACT	FM_280	RS	NYGC	MG	Adapt	Adapt_IFI44L
FM_280-CACTAAGCACCGGAAA	FM_280	RS	NYGC	MG	Homeo	Homeo_PICALM
FM_280-TATTCCAGTTGTTGTG	FM_280	RS	NYGC	MG	Adapt	Adapt_IFI44L
FM_280-TCGAACAGTCTGCAAT	FM_280	RS	NYGC	MG	Homeo	Homeo_PICALM
FM_280-ATTCCCGTCTAAGCCA	FM_280	RS	NYGC	MG	Adapt	Adapt_AIF1
FM_280-TAGGTTGAGGGTCTTT	FM_280	RS	NYGC	MG	Adapt	Adapt_TMEM163
FM_280-GTTCCGTGTATCTCTT	FM_280	RS	NYGC	MG	Adapt	Adapt_HIF1A
FM_280-TCTACCGCATACTGAC	FM_280	RS	NYGC	MG	Adapt	Adapt_HIF1A
FM_280-GGACGTCAGCGTGTTT	FM_280	RS	NYGC	MG	Homeo	Homeo_PICALM
FM_280-ATCGTAGAGCTAGAGC	FM_280	RS	NYGC	MG	Adapt	Adapt_TMEM163
FM_280-AGAGCAGTCACAAGAA	FM_280	RS	NYGC	MG	Homeo	Homeo_PICALM
FM_280-TGAATCGTCTATCGGA	FM_280	RS	NYGC	MG	exAM	exAM_ERN1
FM_280-TCGCACTTCGGTATGT	FM_280	RS	NYGC	MG	Homeo	Homeo_PICALM
FM_280-AGTGTTGCAGCCGGTT	FM_280	RS	NYGC	MG	Adapt	Adapt_AIF1
FM_280-TAGGGTTGTCCTTTGC	FM_280	RS	NYGC	MG	Adapt	Adapt_TMEM163
FM_280-TCAAGTGTCGGATAAA	FM_280	RS	NYGC	MG	Adapt	Adapt_IFI44L
FM_280-TGTTCTAAGCTCATAC	FM_280	RS	NYGC	MG	Homeo	Homeo_PICALM
FM_280-CAGTTCCCATGAATAG	FM_280	RS	NYGC	MG	Homeo	Homeo_PICALM
FM_280-GATTCGATCGCTATTT	FM_280	RS	NYGC	MG	Adapt	Adapt_HSPA1A
FM_280-CGTGATAGTCTTCGAA	FM_280	RS	NYGC	MG	Adapt	Adapt_AIF1
FM_280-ACATCGAAGAAGCGCT	FM_280	RS	NYGC	MG	Adapt	Adapt_AIF1
FM_280-TTCTAACCAGCAGATG	FM_280	RS	NYGC	MG	exAM	exAM_ERN1
FM_280-GTAGGAGGTACCGCGT	FM_280	RS	NYGC	MG	Adapt	Adapt_TMEM163
FM_280-TGTACAGCATATGAAG	FM_280	RS	NYGC	MG	Adapt	Adapt_HIF1A
FM_280-TCTATCAAGAGAATCT	FM_280	RS	NYGC	MG	Adapt	Adapt_AIF1
FM_280-GGATGTTAGAGTTGTA	FM_280	RS	NYGC	MG	Adapt	Adapt_IFI44L
FM_280-TTGGGTATCTAGTACG	FM_280	RS	NYGC	MG	Adapt	Adapt_IFI44L
FM_280-GACTCTCAGATGCTGG	FM_280	RS	NYGC	MG	Adapt	Adapt_IFI44L
FM_280-ACCTGTCGTATGGAAT	FM_280	RS	NYGC	MG	exAM	exAM_ERN1
FM_280-GAGTCATGTACCAATC	FM_280	RS	NYGC	MG	Adapt	Adapt_HIF1A
FM_280-AAGCGTTAGCTAATGA	FM_280	RS	NYGC	MG	Adapt	Adapt_AIF1
FM_280-AAAGTGAAGATTGTGA	FM_280	RS	NYGC	MG	Homeo	Homeo_PICALM
FM_280-ATCCACCGTCATTGCA	FM_280	RS	NYGC	MG	Homeo	Homeo_PICALM
FM_280-GTGAGCCAGGCTTTCA	FM_280	RS	NYGC	MG	Adapt	Adapt_HIF1A
FM_280-GACACGCCAAGAGTTA	FM_280	RS	NYGC	MG	Homeo	Homeo_PICALM
FM_280-TCAAGCATCACCTCTG	FM_280	RS	NYGC	MG	Adapt	Adapt_HSPA1A
FM_280-CAATTTCGTGTGTGTT	FM_280	RS	NYGC	MG	Homeo	Homeo_PICALM
FM_280-TCCTTCTAGGTTTACC	FM_280	RS	NYGC	PVM	PVM	PVM_CD163
FM_280-TCACATTAGGAGGCAG	FM_280	RS	NYGC	MG	ADAM	ADAM_GPNMB
FM_280-CATGCTCCAATCTCTT	FM_280	RS	NYGC	MG	Adapt	Adapt_TMEM163
FM_280-CGAGGCTGTGGCTTAT	FM_280	RS	NYGC	MG	Adapt	Adapt_HIF1A
FM_280-GATTGGTGTCCGCAGT	FM_280	RS	NYGC	MG	Homeo	Homeo_PICALM
FM_280-GAAGAATTCGTGGGTC	FM_280	RS	NYGC	MG	Homeo	Homeo_PICALM
FM_280-GTGTTAGCATCGAACT	FM_280	RS	NYGC	MG	ADAM	ADAM_GPNMB
FM_280-TAACGACAGAATTCAG	FM_280	RS	NYGC	MG	Homeo	Homeo_FRMD4A
FM_280-GTAGCTACACAAGCAG	FM_280	RS	NYGC	MG	Adapt	Adapt_HSPA1A
FM_280-TGATCTTCACAGTGTT	FM_280	RS	NYGC	MG	Adapt	Adapt_CCL3
FM_280-CTCCATGAGGGCAGTT	FM_280	RS	NYGC	MG	Adapt	Adapt_AIF1
FM_280-GTCTTTATCCGACAGC	FM_280	RS	NYGC	PVM	PVM	PVM_CD163
FM_280-ATCATTCAGCTCGTGC	FM_280	RS	NYGC	MG	Adapt	Adapt_TMEM163
FM_280-GAAGCCCTCTGCGGCA	FM_280	RS	NYGC	MG	Adapt	Adapt_HSPA1A
FM_280-ACATCGAGTCCTGTCT	FM_280	RS	NYGC	MG	exAM	exAM_ERN1
FM_280-GTGTTAGCACCAGTTA	FM_280	RS	NYGC	MG	Homeo	Homeo_PICALM
FM_280-AGTTCCCGTGACACAG	FM_280	RS	NYGC	MG	Adapt	Adapt_TMEM163
FM_280-CGTGTCTCAGCATTGT	FM_280	RS	NYGC	MG	Homeo	Homeo_PICALM
FM_280-TGTAACGTCCTCACGT	FM_280	RS	NYGC	MG	Adapt	Adapt_HIF1A
FM_280-CTGTCGTCAAATTAGG	FM_280	RS	NYGC	MG	exAM	exAM_ERN1
FM_280-CCACACTTCGGCAGTC	FM_280	RS	NYGC	MG	Adapt	Adapt_TMEM163
FM_280-CAAGGGAAGAAGGTAG	FM_280	RS	NYGC	MG	Adapt	Adapt_TMEM163
FM_280-GTCCTCAAGCTTCGTA	FM_280	RS	NYGC	MG	Adapt	Adapt_AIF1
FM_280-ACTTTCAAGTAGCAAT	FM_280	RS	NYGC	MG	Adapt	Adapt_HIF1A
FM_280-GTCGCGACACTGTGTA	FM_280	RS	NYGC	MG	Adapt	Adapt_IFI44L
FM_280-GGAACCCCATGACCCG	FM_280	RS	NYGC	MG	exAM	exAM_ERN1
FM_280-AGGATCTGTCCTACGG	FM_280	RS	NYGC	MG	Homeo	Homeo_PICALM
FM_280-TTAGGGTTCTTTCCAA	FM_280	RS	NYGC	MG	Adapt	Adapt_HIF1A
FM_280-ATTCATCGTGAACTAA	FM_280	RS	NYGC	MG	Homeo	Homeo_PICALM
FM_280-GTGCGTGGTACTGACT	FM_280	RS	NYGC	MG	Adapt	Adapt_IFI44L
FM_280-CTAAGTGAGTCGAAGC	FM_280	RS	NYGC	MG	Adapt	Adapt_IFI44L
FM_280-CGGGTCAGTATTTCTC	FM_280	RS	NYGC	MG	Adapt	Adapt_TMEM163
FM_280-CTAAGTGAGTTTCGAC	FM_280	RS	NYGC	MG	Adapt	Adapt_AIF1
FM_280-AAGTGAAAGTTGCATC	FM_280	RS	NYGC	MG	exAM	exAM_ERN1
FM_280-AGCTCAAAGAGTCTGG	FM_280	RS	NYGC	MG	Homeo	Homeo_FRMD4A
FM_280-GAGGCCTAGGTTGACG	FM_280	RS	NYGC	MG	Homeo	Homeo_PICALM
FM_280-AAAGTGACAATGTGGG	FM_280	RS	NYGC	MG	Homeo	Homeo_PICALM
FM_280-GGGATGAGTCTGATCA	FM_280	RS	NYGC	MG	Adapt	Adapt_HIF1A
FM_280-GATGGAGGTAGGTAGC	FM_280	RS	NYGC	MG	Adapt	Adapt_IFI44L
FM_280-TTTATGCTCCGCTGTT	FM_280	RS	NYGC	MG	Adapt	Adapt_IFI44L
FM_280-GTTAGTGGTAGTTCCA	FM_280	RS	NYGC	MG	exAM	exAM_ERN1
FM_280-AGGAAATGTTCAAAGA	FM_280	RS	NYGC	MG	Adapt	Adapt_IFI44L
FM_280-CGGTCAGAGTGATTCC	FM_280	RS	NYGC	MG	Adapt	Adapt_HIST
FM_280-CGCATAAAGACTGGGT	FM_280	RS	NYGC	MG	Adapt	Adapt_HSPA1A
FM_280-AGTGATCTCTCCGATC	FM_280	RS	NYGC	MG	Adapt	Adapt_TMEM163
FM_280-GGAACCCAGTCCTGTA	FM_280	RS	NYGC	MG	Homeo	Homeo_PICALM
FM_280-TCATGAGAGGCAGGTT	FM_280	RS	NYGC	MG	Adapt	Adapt_AIF1
FM_280-GGGTTTAGTTGTAAAG	FM_280	RS	NYGC	MG	Homeo	Homeo_PICALM
FM_280-CTGCCATGTGCTTCAA	FM_280	RS	NYGC	MG	Adapt	Adapt_HIF1A
FM_280-TCCTTTCAGACCTTTG	FM_280	RS	NYGC	MG	Adapt	Adapt_HIF1A
FM_280-GATCACACATCCGAGC	FM_280	RS	NYGC	MG	Adapt	Adapt_IFI44L
FM_280-CGCGTGAGTGCTCGTG	FM_280	RS	NYGC	MG	Adapt	Adapt_AIF1
FM_280-CTACCTGGTCCGAAAG	FM_280	RS	NYGC	MG	Adapt	Adapt_AIF1
FM_280-TCGCAGGAGATGAATC	FM_280	RS	NYGC	MG	Adapt	Adapt_IFI44L
FM_280-GTAGATCCAGTTGTTG	FM_280	RS	NYGC	MG	Adapt	Adapt_TMEM163
FM_280-TCCCAGTGTTTAGTCG	FM_280	RS	NYGC	MG	Adapt	Adapt_AIF1
FM_280-ATGATCGTCGGCATTA	FM_280	RS	NYGC	MG	Homeo	Homeo_PICALM
FM_280-CCTAAGAGTGCGGTAA	FM_280	RS	NYGC	MG	Adapt	Adapt_IFI44L
FM_280-AAACGAACAAATCGTC	FM_280	RS	NYGC	MG	Adapt	Adapt_TMEM163
FM_280-GCATTAGTCGAGTGAG	FM_280	RS	NYGC	MG	Homeo	Homeo_PICALM
FM_280-TGGAGAGCAGAGTTGG	FM_280	RS	NYGC	MG	Adapt	Adapt_AIF1
FM_280-AGCTTCCAGTGTTGAA	FM_280	RS	NYGC	MG	Homeo	Homeo_PICALM
FM_280-CCCTCAAAGCTAAACA	FM_280	RS	NYGC	MG	Adapt	Adapt_HIF1A
FM_280-AGGATCTTCAGCTGTA	FM_280	RS	NYGC	MG	Homeo	Homeo_PICALM
FM_280-AGTTCCCGTGTATTGC	FM_280	RS	NYGC	MG	Adapt	Adapt_AIF1
FM_280-TGTTCTAAGGTTTGAA	FM_280	RS	NYGC	MG	Adapt	Adapt_IFI44L
FM_280-AGTGACTTCTCTCGAC	FM_280	RS	NYGC	MG	Adapt	Adapt_HIF1A
FM_280-CATACTTAGTGCAGGT	FM_280	RS	NYGC	MG	exAM	exAM_ERN1
FM_280-CCTGCATTCGGAATGG	FM_280	RS	NYGC	MG	Homeo	Homeo_PICALM
FM_280-CAACCAAGTGAGATTA	FM_280	RS	NYGC	MG	Homeo	Homeo_PICALM
FM_280-TCAGTCCAGGCACCAA	FM_280	RS	NYGC	MG	Adapt	Adapt_AIF1
FM_280-GGAAGTGTCCGTCCTA	FM_280	RS	NYGC	MG	Adapt	Adapt_TMEM163
FM_280-CTTCCTTCAGCGTACC	FM_280	RS	NYGC	MG	Homeo	Homeo_PICALM
FM_280-AGACAGGGTTGCATTG	FM_280	RS	NYGC	MG	Adapt	Adapt_CCL3
FM_280-TGCTGAAAGCACAAAT	FM_280	RS	NYGC	MG	Adapt	Adapt_IFI44L
FM_280-CATGCAACATAACAGA	FM_280	RS	NYGC	MG	Adapt	Adapt_TMEM163
FM_280-AGTGATCAGGACAGCT	FM_280	RS	NYGC	MG	Adapt	Adapt_HSPA1A
FM_280-AGACCATCATCACCAA	FM_280	RS	NYGC	MG	Adapt	Adapt_IFI44L
FM_280-TTCCAATAGAAATGGG	FM_280	RS	NYGC	MG	Adapt	Adapt_HIF1A
FM_280-GTCGTTCCAAGGCTTT	FM_280	RS	NYGC	MG	Adapt	Adapt_HIF1A
FM_280-TGAGGAGGTCTTACAG	FM_280	RS	NYGC	MG	Adapt	Adapt_TMEM163
FM_280-TAGCACACAGGCATGA	FM_280	RS	NYGC	MG	Homeo	Homeo_PICALM
FM_280-CCAATGAGTTGGTAGG	FM_280	RS	NYGC	MG	Homeo	Homeo_PICALM
FM_280-TCTTAGTCAAAGCACG	FM_280	RS	NYGC	MG	exAM	exAM_ERN1
FM_280-AGATGCTTCTGGCTGG	FM_280	RS	NYGC	MG	Adapt	Adapt_HSPA1A
FM_280-ATCCTATAGTTTCAGC	FM_280	RS	NYGC	MG	exAM	exAM_ERN1
FM_280-CATCCCACATCGCTCT	FM_280	RS	NYGC	MG	exAM	exAM_ERN1
FM_280-CCGATCTGTTCGGCGT	FM_280	RS	NYGC	MG	Adapt	Adapt_AIF1
FM_280-GGTGTCGCAACCGTGC	FM_280	RS	NYGC	MG	Adapt	Adapt_TMEM163
FM_280-ATGAAAGCACACACGC	FM_280	RS	NYGC	MG	exAM	exAM_ERN1
FM_280-GTTGTAGAGGATTCAA	FM_280	RS	NYGC	MG	ADAM	ADAM_GPNMB
FM_280-CAACCAAGTTTGAAAG	FM_280	RS	NYGC	MG	Homeo	Homeo_PICALM
FM_280-TCTACATTCCATTCGC	FM_280	RS	NYGC	MG	exAM	exAM_ERN1
FM_280-TGGTGATAGGTGGTTG	FM_280	RS	NYGC	MG	Homeo	Homeo_PICALM
FM_280-AGCTACAAGATGGGCT	FM_280	RS	NYGC	MG	Homeo	Homeo_FRMD4A
FM_280-TCATGGAGTTGTTTGG	FM_280	RS	NYGC	MG	Adapt	Adapt_IFI44L
FM_280-TGTACAGCAGCCGTTG	FM_280	RS	NYGC	MG	Homeo	Homeo_PICALM
FM_280-TCACAAGCATTAAAGG	FM_280	RS	NYGC	MG	Adapt	Adapt_HIF1A
FM_280-AGGTTACAGGCTTTCA	FM_280	RS	NYGC	MG	Homeo	Homeo_PICALM
FM_280-TTATTGCGTTGTGGCC	FM_280	RS	NYGC	MG	Homeo	Homeo_PICALM
FM_280-TAATCTCCAGTCGGTC	FM_280	RS	NYGC	MG	Homeo	Homeo_PICALM
FM_280-GGGTGAAGTTTGGAAA	FM_280	RS	NYGC	MG	Adapt	Adapt_HIST
FM_280-CTCCCAAAGAACTCCT	FM_280	RS	NYGC	MG	Adapt	Adapt_TMEM163
FM_280-TATCTGTCATTCTGTT	FM_280	RS	NYGC	MG	Adapt	Adapt_IFI44L
FM_280-AGCGATTAGTCGAGGT	FM_280	RS	NYGC	MG	Adapt	Adapt_HIF1A
FM_280-TCGCACTCATGACTCA	FM_280	RS	NYGC	MG	Adapt	Adapt_TMEM163
FM_280-CTGCGAGTCAGGACAG	FM_280	RS	NYGC	MG	Adapt	Adapt_HIF1A
FM_280-TCTAACTGTGTGTGTT	FM_280	RS	NYGC	MG	Adapt	Adapt_AIF1
FM_280-CTGTACCAGGAACTAT	FM_280	RS	NYGC	MG	Homeo	Homeo_PICALM
FM_280-GGTCTGGAGAGTTGCG	FM_280	RS	NYGC	MG	Adapt	Adapt_AIF1
FM_280-ACCCTTGTCACCACAA	FM_280	RS	NYGC	MG	Homeo	Homeo_PICALM
FM_280-CGATGGCTCTGCCCTA	FM_280	RS	NYGC	MG	Homeo	Homeo_PICALM
FM_280-AAGGAATTCAACGAGG	FM_280	RS	NYGC	MG	Adapt	Adapt_AIF1
FM_280-ATGGTTGAGTCGCGAA	FM_280	RS	NYGC	MG	Adapt	Adapt_HIF1A
FM_280-ATGAGGGAGTCTAGAA	FM_280	RS	NYGC	MG	Adapt	Adapt_TMEM163
FM_280-GCGTTTCCAGGTAGTG	FM_280	RS	NYGC	MG	Homeo	Homeo_PICALM
FM_280-GAAGCGATCGACTCCT	FM_280	RS	NYGC	MG	Homeo	Homeo_PICALM
FM_280-AAGTTCGTCTCGGCTT	FM_280	RS	NYGC	MG	Adapt	Adapt_IFI44L
FM_280-TGTAACGTCAACGTGT	FM_280	RS	NYGC	MG	Adapt	Adapt_AIF1
FM_280-CACAACACACTTCAGA	FM_280	RS	NYGC	MG	Homeo	Homeo_FRMD4A
FM_280-AAAGAACGTCCAGCGT	FM_280	RS	NYGC	MG	Homeo	Homeo_PICALM
FM_280-AAGCGTTTCGTGGAAG	FM_280	RS	NYGC	MG	Adapt	Adapt_HIF1A
FM_280-AAGTCGTCAGTTACCA	FM_280	RS	NYGC	MG	Homeo	Homeo_PICALM
FM_280-TTTGATCAGACTGTTC	FM_280	RS	NYGC	MG	exAM	exAM_ERN1
FM_280-TCCCACAAGTGCTCGC	FM_280	RS	NYGC	MG	Adapt	Adapt_HIST
FM_280-AAGCGAGGTCTTACAG	FM_280	RS	NYGC	MG	exAM	exAM_ERN1
FM_280-ACGGAAGCAGTCGAGA	FM_280	RS	NYGC	MG	Adapt	Adapt_AIF1
FM_280-TTTCATGTCTGTACAG	FM_280	RS	NYGC	MG	Adapt	Adapt_TMEM163
FM_280-ACCTGTCCAAAGACTA	FM_280	RS	NYGC	MG	exAM	exAM_ERN1
FM_280-CACTGTCTCCGTGTAA	FM_280	RS	NYGC	MG	Adapt	Adapt_HIF1A
FM_280-GGTGATTGTGGTACAG	FM_280	RS	NYGC	MG	Homeo	Homeo_PICALM
FM_280-AGTGCCGCAGGTCAAG	FM_280	RS	NYGC	MG	Adapt	Adapt_IFI44L
FM_280-GTCGAATGTCCAGCCA	FM_280	RS	NYGC	MG	Adapt	Adapt_HIST
FM_280-CCACACTAGAGGATCC	FM_280	RS	NYGC	MG	Adapt	Adapt_HIF1A
FM_280-TCATATCGTCTGTGTA	FM_280	RS	NYGC	MG	Homeo	Homeo_PICALM
FM_280-CACGAATCAGAAGCTG	FM_280	RS	NYGC	MG	exAM	exAM_ERN1
FM_280-CTCAGTCAGGCACAAC	FM_280	RS	NYGC	MG	Adapt	Adapt_HSPA1A
FM_280-AGCGCCATCCGGACTG	FM_280	RS	NYGC	MG	Adapt	Adapt_TMEM163
FM_280-GTTGTGAAGGGCAGGA	FM_280	RS	NYGC	MG	Adapt	Adapt_AIF1
FM_280-CTTCTAACACAAATAG	FM_280	RS	NYGC	MG	Adapt	Adapt_TMEM163
FM_280-ACGTAACCACGTAGAG	FM_280	RS	NYGC	MG	Adapt	Adapt_AIF1
FM_280-TGATGGTGTGAGTTGG	FM_280	RS	NYGC	MG	exAM	exAM_ERN1
FM_280-CTACTATCATGGCACC	FM_280	RS	NYGC	MG	Adapt	Adapt_AIF1
FM_280-TGAGACTGTACAGCGA	FM_280	RS	NYGC	MG	Adapt	Adapt_HIF1A
FM_280-GTAGGTTCATTCTTCA	FM_280	RS	NYGC	PVM	PVM	PVM_CD163
FM_280-AAGACAACAAGGGCAT	FM_280	RS	NYGC	MG	Adapt	Adapt_AIF1
FM_280-AGGATCTAGACACACG	FM_280	RS	NYGC	MG	ADAM	ADAM_GPNMB
FM_280-CAGATCAGTTGTGCAT	FM_280	RS	NYGC	MG	Homeo	Homeo_PICALM
FM_280-CAATACGGTCCAAGAG	FM_280	RS	NYGC	MG	Homeo	Homeo_PICALM
FM_280-CACCGTTTCCAGCAAT	FM_280	RS	NYGC	MG	exAM	exAM_ERN1
FM_280-CAGAGCCGTGATGGCA	FM_280	RS	NYGC	MG	Adapt	Adapt_IFI44L
FM_280-GTTCGCTAGGCTAGCA	FM_280	RS	NYGC	MG	exAM	exAM_ERN1
FM_280-AGGAAATTCGAGTGGA	FM_280	RS	NYGC	MG	Homeo	Homeo_PICALM
FM_280-GGAACCCTCAGCAGAG	FM_280	RS	NYGC	MG	exAM	exAM_ERN1
FM_280-ACATCCCTCTTAAGGC	FM_280	RS	NYGC	MG	exAM	exAM_ERN1
FM_280-AGGTCTAAGTTCGCAT	FM_280	RS	NYGC	MG	Homeo	Homeo_PICALM
FM_280-GTGTGATAGAGTTGTA	FM_280	RS	NYGC	MG	exAM	exAM_ERN1
FM_280-GAAGGGTTCTAGAGCT	FM_280	RS	NYGC	MG	Homeo	Homeo_PICALM
FM_280-GTCACTCAGCTGGAGT	FM_280	RS	NYGC	MG	Adapt	Adapt_HIF1A
FM_280-CATTGAGCACCGGTCA	FM_280	RS	NYGC	MG	Adapt	Adapt_IFI44L
FM_280-GGATGTTCACCAGTAT	FM_280	RS	NYGC	MG	Adapt	Adapt_AIF1
FM_280-CCAATTTAGGCGAACT	FM_280	RS	NYGC	MG	Adapt	Adapt_TMEM163
FM_280-CTGAGCGTCAGCATTG	FM_280	RS	NYGC	MG	Adapt	Adapt_IFI44L
FM_280-AGCGCTGTCATGGAGG	FM_280	RS	NYGC	MG	Adapt	Adapt_HIST
FM_280-GACCCAGCACAGTATC	FM_280	RS	NYGC	MG	Adapt	Adapt_TMEM163
FM_280-TGTAACGAGCGACCCT	FM_280	RS	NYGC	MG	Adapt	Adapt_HIF1A
FM_280-CACAACAAGCGACATG	FM_280	RS	NYGC	MG	Adapt	Adapt_IFI44L
FM_280-GCAGGCTCATTGCTGA	FM_280	RS	NYGC	MG	Homeo	Homeo_PICALM
FM_280-CCTCTCCTCGTCTCAC	FM_280	RS	NYGC	MG	Adapt	Adapt_HSPA1A
FM_280-GAAGCCCCAGTTTGGT	FM_280	RS	NYGC	MG	Adapt	Adapt_HIST
FM_280-TATTGCTTCCACGTCT	FM_280	RS	NYGC	MG	Adapt	Adapt_HIF1A
FM_280-ATCGTGATCGCGCCAA	FM_280	RS	NYGC	MG	Adapt	Adapt_AIF1
FM_280-CACGTTCAGCTGTGCC	FM_280	RS	NYGC	MG	Adapt	Adapt_TMEM163
FM_280-AGTACCATCGCGTGAC	FM_280	RS	NYGC	MG	exAM	exAM_ERN1
FM_280-GTGAGTTTCCTTCTAA	FM_280	RS	NYGC	MG	Adapt	Adapt_HIF1A
FM_280-ACTACGATCATACAGC	FM_280	RS	NYGC	MG	Homeo	Homeo_PICALM
FM_280-TGATTCTCACGATTCA	FM_280	RS	NYGC	MG	Homeo	Homeo_PICALM
FM_280-GGGTGTCCAATCCTAG	FM_280	RS	NYGC	MG	Adapt	Adapt_AIF1
FM_280-ATTCACTAGGCCCACT	FM_280	RS	NYGC	MG	Homeo	Homeo_PICALM
FM_280-CACTGTCGTAACAGTA	FM_280	RS	NYGC	MG	Homeo	Homeo_FRMD4A
FM_280-ATGAAAGGTGAAGCTG	FM_280	RS	NYGC	MG	ADAM	ADAM_GPNMB
FM_280-CAGCACGTCCTTCACG	FM_280	RS	NYGC	MG	Adapt	Adapt_AIF1
FM_280-TGAGTCACAGACTCTA	FM_280	RS	NYGC	MG	Homeo	Homeo_PICALM
FM_280-TTACCGCGTCGCCACA	FM_280	RS	NYGC	MG	Homeo	Homeo_PICALM
FM_280-TACCCGTGTCTACAAC	FM_280	RS	NYGC	MG	Adapt	Adapt_TMEM163
FM_280-CTTACCGCAGGTCAAG	FM_280	RS	NYGC	MG	Homeo	Homeo_PICALM
FM_280-GGGTTTATCTTCCGTG	FM_280	RS	NYGC	MG	Homeo	Homeo_PICALM
FM_280-CATTCTAAGATCGCTT	FM_280	RS	NYGC	MG	Adapt	Adapt_AIF1
FM_280-ACTTAGGAGACCGCCT	FM_280	RS	NYGC	MG	Adapt	Adapt_TMEM163
FM_280-GAGATGGTCCTACTGC	FM_280	RS	NYGC	MG	Adapt	Adapt_IFI44L
FM_280-TGAGGAGCAGACGGAT	FM_280	RS	NYGC	MG	Adapt	Adapt_HIF1A
FM_280-CACGAATAGACGCTCC	FM_280	RS	NYGC	MG	Homeo	Homeo_PICALM
FM_280-CGAGTTAAGGTCACCC	FM_280	RS	NYGC	MG	Homeo	Homeo_FRMD4A
FM_280-AATTCCTAGCACCGAA	FM_280	RS	NYGC	MG	Adapt	Adapt_IFI44L
FM_280-TATTGGGAGCTGTCCG	FM_280	RS	NYGC	MG	Adapt	Adapt_AIF1
FM_280-CTACAGAGTATTGACC	FM_280	RS	NYGC	MG	Adapt	Adapt_HIF1A
FM_280-ACCGTTCTCACAGTGT	FM_280	RS	NYGC	MG	Adapt	Adapt_IFI44L
FM_280-GTAGTACCACTGGCGT	FM_280	RS	NYGC	MG	Adapt	Adapt_AIF1
FM_280-CATGGTACACACACGC	FM_280	RS	NYGC	MG	Homeo	Homeo_PICALM
FM_280-GATTCGATCTCAACCC	FM_280	RS	NYGC	MG	exAM	exAM_ERN1
FM_280-GTTAGACGTAACAGTA	FM_280	RS	NYGC	MG	Homeo	Homeo_FRMD4A
FM_280-GGGTGTCTCAGATTGC	FM_280	RS	NYGC	MG	exAM	exAM_ERN1
FM_280-GTTTGGAAGGTAGGCT	FM_280	RS	NYGC	MG	Adapt	Adapt_IFI44L
FM_280-TGGAGAGCAGTCTCTC	FM_280	RS	NYGC	MG	Adapt	Adapt_HIF1A
FM_280-AGATGCTGTCTCCTGT	FM_280	RS	NYGC	MG	Homeo	Homeo_PICALM
FM_280-AAGGAATTCTCGACCT	FM_280	RS	NYGC	MG	Adapt	Adapt_IFI44L
FM_280-CTAGACAGTGGAAGTC	FM_280	RS	NYGC	MG	Adapt	Adapt_TMEM163
FM_280-GGGTGTCAGCAGAAAG	FM_280	RS	NYGC	MG	Adapt	Adapt_IFI44L
FM_280-ACCCTTGGTCTCGGGT	FM_280	RS	NYGC	MG	Adapt	Adapt_HIF1A
FM_280-TGCATGAGTGATCGTT	FM_280	RS	NYGC	MG	exAM	exAM_ERN1
FM_280-ATTGTTCCACGTACAT	FM_280	RS	NYGC	MG	exAM	exAM_ERN1
FM_280-GTCCTCACACTGTCGG	FM_280	RS	NYGC	MG	exAM	exAM_ERN1
FM_280-ACTTCGCTCCATCACC	FM_280	RS	NYGC	MG	Adapt	Adapt_AIF1
FM_280-CCGATGGGTTCATCGA	FM_280	RS	NYGC	MG	Adapt	Adapt_TMEM163
FM_280-TTTAGTCAGCTAAGTA	FM_280	RS	NYGC	MG	Adapt	Adapt_HIF1A
FM_280-GGAGAACTCGGCCAAC	FM_280	RS	NYGC	MG	Adapt	Adapt_AIF1
FM_280-AAACCCAGTACCTGTA	FM_280	RS	NYGC	MG	Adapt	Adapt_AIF1
FM_280-GGGAAGTTCGCCGATG	FM_280	RS	NYGC	MG	Homeo	Homeo_PICALM
FM_280-TTTCATGAGAGCTGAC	FM_280	RS	NYGC	MG	Homeo	Homeo_PICALM
FM_280-CCACGTTAGATGCTGG	FM_280	RS	NYGC	MG	exAM	exAM_ERN1
FM_280-ATGGTTGTCGATGCTA	FM_280	RS	NYGC	MG	Homeo	Homeo_FRMD4A
FM_280-GGGCCATGTGCCTGAC	FM_280	RS	NYGC	MG	Homeo	Homeo_PICALM
FM_280-CTCCCAAAGACGACTG	FM_280	RS	NYGC	MG	Adapt	Adapt_IFI44L
FM_280-TTCGGTCGTATCGAGG	FM_280	RS	NYGC	MG	Adapt	Adapt_HIST
FM_280-GGTGATTCACCAAATC	FM_280	RS	NYGC	MG	Adapt	Adapt_AIF1
FM_280-TGATCAGCAATAGTGA	FM_280	RS	NYGC	MG	Adapt	Adapt_IFI44L
FM_280-AACCAACAGGACATCG	FM_280	RS	NYGC	MG	Adapt	Adapt_HIF1A
FM_280-TCGTGCTGTTGCCGCA	FM_280	RS	NYGC	MG	Homeo	Homeo_PICALM
FM_280-AGCTACACAAATGGAT	FM_280	RS	NYGC	MG	Adapt	Adapt_TMEM163
FM_280-ATCACGACATATTCGG	FM_280	RS	NYGC	MG	Adapt	Adapt_HIF1A
FM_280-TCCTGCAGTACCGGCT	FM_280	RS	NYGC	MG	Adapt	Adapt_AIF1
FM_280-TGTTGGACACCGTGAC	FM_280	RS	NYGC	MG	Adapt	Adapt_AIF1
FM_280-GCATCGGTCGTGGAAG	FM_280	RS	NYGC	MG	Adapt	Adapt_HIF1A
FM_280-TGCCGAGGTGGTCCCA	FM_280	RS	NYGC	MG	Adapt	Adapt_TMEM163
FM_280-ACATTTCAGCCGTAAG	FM_280	RS	NYGC	MG	exAM	exAM_ERN1
FM_280-GTCTACCCAAAGGGTC	FM_280	RS	NYGC	MG	Homeo	Homeo_PICALM
FM_280-TCCGGGAGTCTAGTGT	FM_280	RS	NYGC	MG	Homeo	Homeo_PICALM
FM_280-GCAGCTGCAAGCAATA	FM_280	RS	NYGC	MG	Homeo	Homeo_PICALM
FM_280-TTTAGTCTCTCGCGTT	FM_280	RS	NYGC	MG	Adapt	Adapt_IFI44L
FM_280-GCTCAAATCCAAGCCG	FM_280	RS	NYGC	MG	exAM	exAM_ERN1
FM_280-GCATTAGTCTCGCCTA	FM_280	RS	NYGC	MG	Adapt	Adapt_HIF1A
FM_280-CATGCTCAGACGTCCC	FM_280	RS	NYGC	MG	Homeo	Homeo_PICALM
FM_280-TTGACCCTCACCGACG	FM_280	RS	NYGC	MG	Adapt	Adapt_HIF1A
FM_280-TGCGATAAGTTACTCG	FM_280	RS	NYGC	MG	Adapt	Adapt_IFI44L
FM_280-TGATGGTGTACGATTC	FM_280	RS	NYGC	MG	Adapt	Adapt_HIST
FM_280-ATCTTCATCTCTGCCA	FM_280	RS	NYGC	MG	Adapt	Adapt_HIF1A
FM_280-CACGAATCAGGGAGAG	FM_280	RS	NYGC	MG	Homeo	Homeo_FRMD4A
FM_280-TCCGATCCAGAGGCTA	FM_280	RS	NYGC	MG	Adapt	Adapt_HIF1A
FM_280-TACCTCGTCACAGTGT	FM_280	RS	NYGC	MG	exAM	exAM_ERN1
FM_280-TTTCACAAGATTCGAA	FM_280	RS	NYGC	MG	Homeo	Homeo_PICALM
FM_280-CCACCATTCGCCACTT	FM_280	RS	NYGC	MG	exAM	exAM_ERN1
FM_280-GGGCTACGTCGAGCAA	FM_280	RS	NYGC	MG	Adapt	Adapt_HIST
FM_280-GTCTTTAGTACGGCAA	FM_280	RS	NYGC	MG	Adapt	Adapt_IFI44L
FM_280-GAAATGACATGAATAG	FM_280	RS	NYGC	MG	exAM	exAM_ERN1
FM_280-GGGACCTGTAACCCGC	FM_280	RS	NYGC	MG	Adapt	Adapt_HIST
FM_280-CTCAACCGTGCGTTTA	FM_280	RS	NYGC	MG	Adapt	Adapt_IFI44L
FM_280-CAGCGTGGTCTCGCGA	FM_280	RS	NYGC	MG	Adapt	Adapt_HSPA1A
FM_280-TTGGATGAGGTTGAGC	FM_280	RS	NYGC	MG	Adapt	Adapt_AIF1
FM_280-CGCCATTAGATGCTGG	FM_280	RS	NYGC	MG	exAM	exAM_ERN1
FM_280-GAACACTAGCAAGTGC	FM_280	RS	NYGC	MG	Adapt	Adapt_HIF1A
FM_280-AGAAGTAAGACTTAAG	FM_280	RS	NYGC	MG	Homeo	Homeo_PICALM
FM_280-ACATGCACACACGGTC	FM_280	RS	NYGC	MG	Adapt	Adapt_TMEM163
FM_280-CTTCCTTTCTGACGCG	FM_280	RS	NYGC	MG	Homeo	Homeo_PICALM
FM_280-GCTGGGTTCTCGTCAC	FM_280	RS	NYGC	MG	Adapt	Adapt_AIF1
FM_280-GTGTGATCATCCGAGC	FM_280	RS	NYGC	MG	Homeo	Homeo_PICALM
FM_280-TTTCAGTAGAAGTGTT	FM_280	RS	NYGC	MG	Homeo	Homeo_PICALM
FM_280-GGGAAGTCACGGTGAA	FM_280	RS	NYGC	MG	Adapt	Adapt_IFI44L
FM_280-AGAGAATGTTAGCGGA	FM_280	RS	NYGC	MG	exAM	exAM_ERN1
FM_280-GTCAAGTGTTGGTAGG	FM_280	RS	NYGC	MG	Adapt	Adapt_HIST
FM_280-CTCCTTTAGGTTACCT	FM_280	RS	NYGC	MG	Adapt	Adapt_AIF1
FM_280-TGCTTCGAGGAGAATG	FM_280	RS	NYGC	MG	exAM	exAM_ERN1
FM_280-GGTCACGCACTTTAGG	FM_280	RS	NYGC	MG	exAM	exAM_ERN1
FM_280-CTCACTGAGTGCGCTC	FM_280	RS	NYGC	MG	Adapt	Adapt_IFI44L
FM_280-GAACTGTGTTGCGGAA	FM_280	RS	NYGC	MG	Homeo	Homeo_PICALM
FM_280-GATTCGAAGCCTAACT	FM_280	RS	NYGC	MG	Adapt	Adapt_AIF1
FM_280-CCAAGCGAGGATCATA	FM_280	RS	NYGC	MG	Adapt	Adapt_TMEM163
FM_280-GTAATGCTCCCTCTTT	FM_280	RS	NYGC	MG	Adapt	Adapt_HIF1A
FM_280-AGGCTGCGTATGCGGA	FM_280	RS	NYGC	MG	exAM	exAM_ERN1
FM_280-AAACGCTCAACCTAAC	FM_280	RS	NYGC	MG	Homeo	Homeo_PICALM
FM_280-TTCTTGAGTTATGGTC	FM_280	RS	NYGC	MG	Adapt	Adapt_TMEM163
FM_280-GTTGCTCCATCCCACT	FM_280	RS	NYGC	MG	Homeo	Homeo_PICALM
FM_280-GCTACCTAGTATGATG	FM_280	RS	NYGC	MG	Homeo	Homeo_PICALM
FM_280-TTCCAATCACATTGTG	FM_280	RS	NYGC	MG	Homeo	Homeo_PICALM
FM_280-AACCACAAGCGACTGA	FM_280	RS	NYGC	MG	Adapt	Adapt_HSPA1A
FM_280-TGCAGATGTGGTCTTA	FM_280	RS	NYGC	MG	Adapt	Adapt_IFI44L
FM_280-TCTATACCACCCTTAC	FM_280	RS	NYGC	MG	Adapt	Adapt_AIF1
FM_280-TGCGGCAAGTCAGAGC	FM_280	RS	NYGC	MG	ADAM	ADAM_GPNMB
FM_280-TGAGGGAGTCAAAGCG	FM_280	RS	NYGC	MG	Adapt	Adapt_IFI44L
FM_280-TGCAGTACAAAGGAGA	FM_280	RS	NYGC	MG	Adapt	Adapt_IFI44L
FM_280-CAAGCTAAGCAACAGC	FM_280	RS	NYGC	MG	Adapt	Adapt_HIF1A
FM_280-GTCCCATAGCGCAATG	FM_280	RS	NYGC	MG	Homeo	Homeo_PICALM
FM_280-ATCGGATAGTATTCCG	FM_280	RS	NYGC	MG	Adapt	Adapt_AIF1
FM_280-CCTGCATCAAAGGAGA	FM_280	RS	NYGC	MG	Adapt	Adapt_IFI44L
FM_280-GCAACATTCATTTGGG	FM_280	RS	NYGC	MG	Homeo	Homeo_FRMD4A
FM_280-TAATTCCGTTCAACGT	FM_280	RS	NYGC	MG	Adapt	Adapt_HIF1A
FM_280-AAACGAAGTAGGTACG	FM_280	RS	NYGC	MG	Homeo	Homeo_PICALM
FM_280-TAAGCGTGTGGCTGAA	FM_280	RS	NYGC	MG	Homeo	Homeo_PICALM
FM_280-CTCCACAAGTCTACCA	FM_280	RS	NYGC	MG	Adapt	Adapt_AIF1
FM_280-TGTAACGTCATCTCTA	FM_280	RS	NYGC	MG	Homeo	Homeo_PICALM
FM_280-GCTGGGTCACTCCGGA	FM_280	RS	NYGC	MG	Adapt	Adapt_TMEM163
FM_280-ATCGGCGGTGTTCATG	FM_280	RS	NYGC	MG	Adapt	Adapt_HIF1A
FM_280-CAACAGTGTGCTGTCG	FM_280	RS	NYGC	PVM	PVM	PVM_CD163
FM_280-CTAACTTAGTGGCGAT	FM_280	RS	NYGC	MG	Adapt	Adapt_TMEM163
FM_280-TGACGCGAGGGAGTTC	FM_280	RS	NYGC	MG	Adapt	Adapt_IFI44L
FM_280-GACGTTAAGGACACTG	FM_280	RS	NYGC	MG	Adapt	Adapt_AIF1
FM_280-GGGTAGAAGAGGCCAT	FM_280	RS	NYGC	MG	Adapt	Adapt_IFI44L
FM_280-GTGCACGGTGCACAAG	FM_280	RS	NYGC	MG	Adapt	Adapt_HSPA1A
FM_280-CTCCCTCCATCCTCAC	FM_280	RS	NYGC	MG	Adapt	Adapt_TMEM163
FM_280-CACAACAAGGTATCTC	FM_280	RS	NYGC	MG	Adapt	Adapt_TMEM163
FM_280-GCGGATCGTGTGTGTT	FM_280	RS	NYGC	MG	Adapt	Adapt_HIF1A
FM_280-ATGCGATAGGATACGC	FM_280	RS	NYGC	MG	Adapt	Adapt_TMEM163
FM_280-ATCTCTATCGCCTCTA	FM_280	RS	NYGC	MG	Adapt	Adapt_AIF1
FM_280-TTGTGGATCCTAGCGG	FM_280	RS	NYGC	MG	Homeo	Homeo_PICALM
FM_280-GCAGCTGGTTTCGATG	FM_280	RS	NYGC	PVM	PVM	PVM_CD163
FM_280-GCGAGAACAAATTAGG	FM_280	RS	NYGC	MG	exAM	exAM_ERN1
FM_280-TGCAGGCAGCCGAATG	FM_280	RS	NYGC	MG	Homeo	Homeo_FRMD4A
FM_280-TGGAGAGCATAATCCG	FM_280	RS	NYGC	MG	Adapt	Adapt_TMEM163
FM_280-TTCCAATTCATGAGGG	FM_280	RS	NYGC	MG	Homeo	Homeo_PICALM
FM_280-TGCTTCGAGCGACAGT	FM_280	RS	NYGC	MG	Homeo	Homeo_PICALM
FM_280-CTAGACATCATTCTTG	FM_280	RS	NYGC	MG	Adapt	Adapt_IFI44L
FM_280-AAGAACATCATTGTGG	FM_280	RS	NYGC	MG	Homeo	Homeo_PICALM
FM_280-GGGCGTTAGTCATGCT	FM_280	RS	NYGC	MG	exAM	exAM_ERN1
FM_280-AAGCGTTAGACGACTG	FM_280	RS	NYGC	MG	Adapt	Adapt_TMEM163
FM_280-GACTATGTCGGCCTTT	FM_280	RS	NYGC	MG	Homeo	Homeo_FRMD4A
FM_280-CAATGACTCGGCATAT	FM_280	RS	NYGC	MG	exAM	exAM_ERN1
FM_280-GAGTTACAGCACCGAA	FM_280	RS	NYGC	MG	Homeo	Homeo_PICALM
FM_280-GGGATCCTCGCCACTT	FM_280	RS	NYGC	MG	Homeo	Homeo_PICALM
FM_280-ACGCACGGTACCGGAA	FM_280	RS	NYGC	MG	Adapt	Adapt_TMEM163
FM_280-CACTTCGTCCTTCTTC	FM_280	RS	NYGC	MG	Adapt	Adapt_HIF1A
FM_280-TTAGGGTTCCATCACC	FM_280	RS	NYGC	MG	exAM	exAM_ERN1
FM_280-CACTTCGCATCGATCA	FM_280	RS	NYGC	MG	Adapt	Adapt_HIF1A
FM_280-GTCCTCAGTAGCTTTG	FM_280	RS	NYGC	MG	exAM	exAM_ERN1
FM_280-TGGTGATAGCTAGTTC	FM_280	RS	NYGC	MG	Adapt	Adapt_AIF1
FM_280-CTCTCAGCATGTCGTA	FM_280	RS	NYGC	MG	Adapt	Adapt_HIF1A
FM_280-TGCTTGCTCCCTCGTA	FM_280	RS	NYGC	MG	ADAM	ADAM_GPNMB
FM_280-ACAGCCGCAAGGCAAC	FM_280	RS	NYGC	MG	Adapt	Adapt_AIF1
FM_280-TGCGACGCAAGTGCAG	FM_280	RS	NYGC	MG	exAM	exAM_ERN1
FM_280-GGACGTCGTATGTGTC	FM_280	RS	NYGC	MG	Homeo	Homeo_PICALM
FM_280-AATGAAGTCCGCTTAC	FM_280	RS	NYGC	MG	Adapt	Adapt_IFI44L
FM_280-AATGGCTGTATGAAGT	FM_280	RS	NYGC	MG	Homeo	Homeo_FRMD4A
FM_280-GTCCCATCATAGACTC	FM_280	RS	NYGC	MG	Homeo	Homeo_PICALM
FM_280-ACCCAAATCGTAGAGG	FM_280	RS	NYGC	MG	Adapt	Adapt_IFI44L
FM_280-TAAGCCACAGAGACTG	FM_280	RS	NYGC	MG	Adapt	Adapt_HIF1A
FM_280-TTGAACGAGTTTAGGA	FM_280	RS	NYGC	MG	exAM	exAM_ERN1
FM_280-CCCTGATCAATGTGGG	FM_280	RS	NYGC	MG	Homeo	Homeo_PICALM
FM_280-TTTGGAGGTCATATGC	FM_280	RS	NYGC	MG	Adapt	Adapt_AIF1
FM_280-ACGGAAGTCAGTGTCA	FM_280	RS	NYGC	MG	exAM	exAM_ERN1
FM_280-TAACACGTCTCTTGCG	FM_280	RS	NYGC	MG	Adapt	Adapt_HSPA1A
FM_280-CGGCAGTGTGTCGCTG	FM_280	RS	NYGC	MG	exAM	exAM_ERN1
FM_280-CGGGCATGTGAGTCAG	FM_280	RS	NYGC	MG	Adapt	Adapt_HIST
FM_280-ACGTAGTTCGTGAGAG	FM_280	RS	NYGC	MG	Adapt	Adapt_HIF1A
FM_280-GTAGAGGTCAGTCCGG	FM_280	RS	NYGC	MG	Adapt	Adapt_HIF1A
FM_280-GGAGATGCATCAGTGT	FM_280	RS	NYGC	MG	Adapt	Adapt_HIF1A
FM_280-AGGTAGGGTAACTGCT	FM_280	RS	NYGC	MG	exAM	exAM_ERN1
FM_280-CATAAGCCAGAGAGGG	FM_280	RS	NYGC	MG	Adapt	Adapt_AIF1
FM_280-CCCTCTCCATCTGTTT	FM_280	RS	NYGC	MG	exAM	exAM_ERN1
FM_280-CTGTGGGAGCGTACAG	FM_280	RS	NYGC	MG	Adapt	Adapt_HSPA1A
FM_280-AACAAAGTCCACGGAC	FM_280	RS	NYGC	MG	exAM	exAM_ERN1
FM_280-CGATGGCCACTCATAG	FM_280	RS	NYGC	MG	Adapt	Adapt_AIF1
FM_280-AGGGCTCTCACCCTGT	FM_280	RS	NYGC	MG	Homeo	Homeo_PICALM
FM_280-TGAGGGAAGTGAGCCA	FM_280	RS	NYGC	MG	Adapt	Adapt_AIF1
FM_280-GGTCACGTCGATGCAT	FM_280	RS	NYGC	MG	Adapt	Adapt_TMEM163
FM_280-TCACTATCAAAGCGTG	FM_280	RS	NYGC	MG	Adapt	Adapt_TMEM163
FM_280-CGTAATGTCTGCTTAT	FM_280	RS	NYGC	MG	Adapt	Adapt_IFI44L
FM_280-CAATACGGTCGACTTA	FM_280	RS	NYGC	MG	Adapt	Adapt_IFI44L
FM_280-GGGATGAGTGTAGGAC	FM_280	RS	NYGC	MG	Homeo	Homeo_PICALM
FM_280-GGGTTTAAGCATCTTG	FM_280	RS	NYGC	MG	Homeo	Homeo_PICALM
FM_280-GCGAGAAAGAATCTAG	FM_280	RS	NYGC	MG	Adapt	Adapt_HIF1A
FM_280-GGTAACTGTTGTGCCG	FM_280	RS	NYGC	MG	Adapt	Adapt_HIF1A
FM_280-TCCACGTTCCCAGCGA	FM_280	RS	NYGC	MG	Adapt	Adapt_IFI44L
FM_280-GCTGGGTGTACTAACC	FM_280	RS	NYGC	MG	Homeo	Homeo_PICALM
FM_280-GTCTAGAGTACCATAC	FM_280	RS	NYGC	MG	exAM	exAM_ERN1
FM_280-CAACCTCGTATCATGC	FM_280	RS	NYGC	MG	exAM	exAM_ERN1
FM_280-TCGTAGAAGATCCGAG	FM_280	RS	NYGC	MG	Homeo	Homeo_PICALM
FM_280-AGGGCTCTCCGACGGT	FM_280	RS	NYGC	MG	Adapt	Adapt_TMEM163
FM_280-TGAGTCATCGAACCTA	FM_280	RS	NYGC	MG	Adapt	Adapt_AIF1
FM_280-GTGATGTGTACGATTC	FM_280	RS	NYGC	MG	Homeo	Homeo_PICALM
FM_280-CATTCCGCACCGTGGT	FM_280	RS	NYGC	MG	Homeo	Homeo_PICALM
FM_280-TACGTCCTCAAACTGC	FM_280	RS	NYGC	MG	Adapt	Adapt_HSPA1A
FM_280-CTGCATCAGATAGGGA	FM_280	RS	NYGC	MG	Adapt	Adapt_AIF1
FM_280-CTAGACACAGAAGCGT	FM_280	RS	NYGC	MG	Homeo	Homeo_PICALM
FM_280-AAAGTCCAGCCATTTG	FM_280	RS	NYGC	MG	exAM	exAM_ERN1
FM_280-GTGGAGAAGCGAATGC	FM_280	RS	NYGC	MG	Adapt	Adapt_TMEM163
FM_280-TGAGCATTCGGTCATA	FM_280	RS	NYGC	MG	Adapt	Adapt_HIF1A
FM_280-ATTATCCTCCCTTGTG	FM_280	RS	NYGC	MG	exAM	exAM_ERN1
FM_280-ACTTTCAGTTCCAAAC	FM_280	RS	NYGC	MG	exAM	exAM_ERN1
FM_280-TTCTAGTTCACAAGAA	FM_280	RS	NYGC	MG	exAM	exAM_ERN1
FM_280-CAACGGCAGTTCATCG	FM_280	RS	NYGC	MG	Adapt	Adapt_HIF1A
FM_280-GGCGTCAGTCGGTAAG	FM_280	RS	NYGC	MG	exAM	exAM_ERN1
FM_280-CCGGACAGTGTCCATA	FM_280	RS	NYGC	MG	Homeo	Homeo_PICALM
FM_280-TATCGCCAGGGATCAC	FM_280	RS	NYGC	MG	exAM	exAM_ERN1
FM_280-GATCGTAGTAGTCCTA	FM_280	RS	NYGC	MG	Homeo	Homeo_PICALM
FM_280-GATGAGGAGGCATTTC	FM_280	RS	NYGC	MG	Adapt	Adapt_IFI44L
FM_280-TCTTAGTAGCTCCGAC	FM_280	RS	NYGC	MG	ADAM	ADAM_GPNMB
FM_280-AAGACTCCACGTAACT	FM_280	RS	NYGC	MG	Adapt	Adapt_HSPA1A
FM_280-TACACCCCAACGTATC	FM_280	RS	NYGC	MG	Adapt	Adapt_IFI44L
FM_280-GAGGGATAGATTAGAC	FM_280	RS	NYGC	MG	Adapt	Adapt_HIF1A
FM_280-AGCGTATCACCCTTAC	FM_280	RS	NYGC	MG	Adapt	Adapt_TMEM163
FM_280-TAGGTTGGTAGCGATG	FM_280	RS	NYGC	MG	Adapt	Adapt_AIF1
FM_280-TGCTTCGTCTCGAACA	FM_280	RS	NYGC	MG	Adapt	Adapt_IFI44L
FM_280-TGATTCTGTGTCTTAG	FM_280	RS	NYGC	MG	Adapt	Adapt_HIST
FM_280-CCTTGTGCATTGGATC	FM_280	RS	NYGC	MG	Adapt	Adapt_AIF1
FM_280-TCAGGTACAGATACCT	FM_280	RS	NYGC	MG	exAM	exAM_ERN1
FM_280-TTCCTCTTCCCAGCGA	FM_280	RS	NYGC	MG	exAM	exAM_ERN1
FM_280-GTGTTCCAGTTACGTC	FM_280	RS	NYGC	MG	Adapt	Adapt_HSPA1A
FM_280-AATAGAGCACTATGTG	FM_280	RS	NYGC	MG	Homeo	Homeo_PICALM
FM_280-AACCCAACACCGTCTT	FM_280	RS	NYGC	MG	Homeo	Homeo_PICALM
FM_280-AACCCAAGTTCTCCCA	FM_280	RS	NYGC	MG	Adapt	Adapt_HIF1A
FM_280-CCATCACAGAGATCGC	FM_280	RS	NYGC	MG	Adapt	Adapt_HIF1A
FM_280-CTCAATTAGGAGCAAA	FM_280	RS	NYGC	MG	exAM	exAM_ERN1
FM_280-ACTATTCGTTCAAGGG	FM_280	RS	NYGC	MG	Adapt	Adapt_AIF1
FM_280-TTTGGTTAGAGCATTA	FM_280	RS	NYGC	MG	exAM	exAM_ERN1
FM_280-TCCTTCTAGACCATGG	FM_280	RS	NYGC	MG	exAM	exAM_ERN1
FM_280-CGCGTGATCTTGTGCC	FM_280	RS	NYGC	MG	exAM	exAM_ERN1
FM_280-GAAGTAAAGGGCCTCT	FM_280	RS	NYGC	MG	Adapt	Adapt_IFI44L
FM_280-AACCTGAGTACCTGTA	FM_280	RS	NYGC	MG	Adapt	Adapt_HSPA1A
FM_280-GGGTATTCATGCCGAC	FM_280	RS	NYGC	MG	Adapt	Adapt_AIF1
FM_280-TACTGCCGTTGCATTG	FM_280	RS	NYGC	MG	Homeo	Homeo_PICALM
FM_280-TGCTCGTAGGTAGGCT	FM_280	RS	NYGC	MG	Homeo	Homeo_FRMD4A
FM_280-GAGTGAGGTAAGTTGA	FM_280	RS	NYGC	MG	Adapt	Adapt_HIF1A
FM_280-TGGGATTTCCGCAACG	FM_280	RS	NYGC	MG	Homeo	Homeo_FRMD4A
FM_280-TCACTCGAGCAGGCAT	FM_280	RS	NYGC	MG	Homeo	Homeo_PICALM
FM_280-CATTGTTAGAGGCGGA	FM_280	RS	NYGC	MG	Adapt	Adapt_HIF1A
FM_280-CACATGATCCTCTGCA	FM_280	RS	NYGC	MG	Homeo	Homeo_PICALM
FM_280-ATGATCGTCAAGTCGT	FM_280	RS	NYGC	MG	exAM	exAM_ERN1
FM_280-GAAATGAGTAAGCGGT	FM_280	RS	NYGC	MG	Adapt	Adapt_HIF1A
FM_280-GATAGCTGTCTGCATA	FM_280	RS	NYGC	MG	Adapt	Adapt_AIF1
FM_280-GTCGAATGTTACGATC	FM_280	RS	NYGC	MG	Homeo	Homeo_PICALM
FM_280-ACAAGCTAGCTAAACA	FM_280	RS	NYGC	MG	Homeo	Homeo_PICALM
FM_280-CTCACTGCACTAGGCC	FM_280	RS	NYGC	MG	Adapt	Adapt_IFI44L
FM_280-GCCAACGCATGAAGGC	FM_280	RS	NYGC	MG	Adapt	Adapt_HSPA1A
FM_280-ATTCCATGTGGCTCTG	FM_280	RS	NYGC	MG	Adapt	Adapt_HIST
FM_280-CTGGACGTCTAACGCA	FM_280	RS	NYGC	MG	Homeo	Homeo_PICALM
FM_280-TATGTTCTCAACGTGT	FM_280	RS	NYGC	MG	Adapt	Adapt_HIST
FM_280-TGCAGATAGGTCGTAG	FM_280	RS	NYGC	MG	Adapt	Adapt_AIF1
FM_280-AGCGCTGTCCTCAGGG	FM_280	RS	NYGC	MG	Adapt	Adapt_AIF1
FM_280-ATTACTCGTTACCGTA	FM_280	RS	NYGC	MG	Adapt	Adapt_IFI44L
FM_280-CATTGTTTCTCGCGTT	FM_280	RS	NYGC	PVM	PVM	PVM_CD163
FM_280-TCAGTGAGTTACACAC	FM_280	RS	NYGC	MG	Adapt	Adapt_AIF1
FM_280-GGCTGTGCACGAGGAT	FM_280	RS	NYGC	MG	Adapt	Adapt_HIF1A
FM_280-GTAACACAGATGTAGT	FM_280	RS	NYGC	MG	Adapt	Adapt_TMEM163
FM_280-ATCGTGACAGAGATTA	FM_280	RS	NYGC	MG	Adapt	Adapt_HIF1A
FM_280-TTAGTCTGTGTTAACC	FM_280	RS	NYGC	MG	Adapt	Adapt_AIF1
FM_280-AACAACCCACTACAGT	FM_280	RS	NYGC	MG	Homeo	Homeo_PICALM
FM_280-GGAGAACTCCGATCGG	FM_280	RS	NYGC	MG	Adapt	Adapt_AIF1
FM_280-TGTCCACCAACCCTAA	FM_280	RS	NYGC	MG	Adapt	Adapt_HIF1A
FM_280-TTCATGTAGCCTGTGC	FM_280	RS	NYGC	MG	Homeo	Homeo_PICALM
FM_280-CCTTGTGTCCAGGACC	FM_280	RS	NYGC	MG	Adapt	Adapt_IFI44L
FM_280-ATTCTTGGTTAAGGGC	FM_280	RS	NYGC	MG	Adapt	Adapt_HSPA1A
FM_280-AGACCATGTGCTGTCG	FM_280	RS	NYGC	MG	Adapt	Adapt_HIST
FM_280-GAGCTGCTCTTCCCGA	FM_280	RS	NYGC	MG	Homeo	Homeo_PICALM
FM_280-GTTACCCTCGCTCCTA	FM_280	RS	NYGC	MG	exAM	exAM_ERN1
FM_280-GTCATGACAAAGGCGT	FM_280	RS	NYGC	MG	Adapt	Adapt_HSPA1A
FM_280-AACTTCTGTTCGTAAC	FM_280	RS	NYGC	MG	exAM	exAM_ERN1
FM_280-TTCTTGAAGCTTCATG	FM_280	RS	NYGC	MG	exAM	exAM_ERN1
FM_280-AACCTTTAGTGCCTCG	FM_280	RS	NYGC	MG	Adapt	Adapt_AIF1
FM_280-TGGGCGTAGGCATGCA	FM_280	RS	NYGC	MG	Adapt	Adapt_HIST
FM_280-ATGAGGGCATCCCGTT	FM_280	RS	NYGC	MG	Adapt	Adapt_TMEM163
FM_280-CCGTAGGGTTAAGAAC	FM_280	RS	NYGC	MG	Adapt	Adapt_AIF1
FM_280-TGATCAGTCGAACCTA	FM_280	RS	NYGC	MG	exAM	exAM_ERN1
FM_280-TATCCTACAGCGAACA	FM_280	RS	NYGC	MG	Adapt	Adapt_IFI44L
FM_280-CTCTCGAGTGCAATGG	FM_280	RS	NYGC	PVM	PVM	PVM_CD163
FM_280-CGCGTGATCCGTTGGG	FM_280	RS	NYGC	MG	ADAM	ADAM_GPNMB
FM_280-TCACGCTAGCAGCCTC	FM_280	RS	NYGC	MG	Adapt	Adapt_HIF1A
FM_280-AATTTCCTCCTAAGTG	FM_280	RS	NYGC	MG	Adapt	Adapt_TMEM163
FM_280-TCACAAGAGGCCATAG	FM_280	RS	NYGC	MG	Adapt	Adapt_IFI44L
FM_280-CTGTACCGTGAGATCG	FM_280	RS	NYGC	MG	Adapt	Adapt_IFI44L
FM_280-ACAACCACACAAAGCG	FM_280	RS	NYGC	MG	Adapt	Adapt_AIF1
FM_280-AAGCATCAGAATTTGG	FM_280	RS	NYGC	MG	Adapt	Adapt_AIF1
FM_280-TAGGTACCATCCTTGC	FM_280	RS	NYGC	MG	Adapt	Adapt_AIF1
FM_280-AGTCACATCGAACGCC	FM_280	RS	NYGC	MG	Homeo	Homeo_PICALM
FM_280-GGCGTCAAGGTCGCCT	FM_280	RS	NYGC	MG	Adapt	Adapt_HSPA1A
FM_280-GAAACCTTCATCTCTA	FM_280	RS	NYGC	MG	Adapt	Adapt_TMEM163
FM_280-GTCATGACACATAACC	FM_280	RS	NYGC	MG	Homeo	Homeo_PICALM
FM_280-ATTATCCCACTCAAGT	FM_280	RS	NYGC	MG	Adapt	Adapt_HSPA1A
FM_280-CAATGACAGTTGCTGT	FM_280	RS	NYGC	MG	Homeo	Homeo_PICALM
FM_280-TACTTACAGTAACAGT	FM_280	RS	NYGC	MG	Adapt	Adapt_AIF1
FM_280-CCACGTTAGATCGACG	FM_280	RS	NYGC	MG	Adapt	Adapt_AIF1
FM_280-CGATCGGGTCACAGTT	FM_280	RS	NYGC	MG	Adapt	Adapt_HSPA1A
FM_280-GACAGCCCACCTCAGG	FM_280	RS	NYGC	MG	Adapt	Adapt_HSPA1A
FM_280-TCGACGGAGCTAGAGC	FM_280	RS	NYGC	MG	Adapt	Adapt_AIF1
FM_280-CTAACCCCAACAAGAT	FM_280	RS	NYGC	MG	Adapt	Adapt_HIF1A
FM_280-AGGAAATCATGAGTAA	FM_280	RS	NYGC	MG	Adapt	Adapt_IFI44L
FM_280-GCCAGCAAGGTATCTC	FM_280	RS	NYGC	MG	Prolif	Prolif_MKI67
FM_280-AAGGAATTCAGCTTGA	FM_280	RS	NYGC	MG	Adapt	Adapt_TMEM163
FM_280-ATTCCTAAGATGGTCG	FM_280	RS	NYGC	MG	Homeo	Homeo_PICALM
FM_280-CGTAGTATCTCGCTCA	FM_280	RS	NYGC	MG	exAM	exAM_ERN1
FM_280-AACCCAAGTAGCGATG	FM_280	RS	NYGC	MG	Adapt	Adapt_HIF1A
FM_280-TTCCGGTCACGCGCAT	FM_280	RS	NYGC	MG	Adapt	Adapt_HIF1A
FM_280-TAGATCGGTCACTAGT	FM_280	RS	NYGC	MG	Adapt	Adapt_AIF1
FM_280-GGCAGTCTCCCAGGCA	FM_280	RS	NYGC	MG	Homeo	Homeo_PICALM
FM_280-GCAGGCTTCCTAGCCT	FM_280	RS	NYGC	MG	Adapt	Adapt_AIF1
FM_280-GGTAGAGTCCTTTGAT	FM_280	RS	NYGC	MG	Homeo	Homeo_PICALM
FM_280-GATGCTAGTAGATTAG	FM_280	RS	NYGC	MG	Adapt	Adapt_CCL3
FM_280-ACTTTGTGTTACTCAG	FM_280	RS	NYGC	MG	Adapt	Adapt_HIST
FM_280-TTGTGTTTCGCATAGT	FM_280	RS	NYGC	MG	Homeo	Homeo_PICALM
FM_280-AGGTTGTGTAATTGGA	FM_280	RS	NYGC	MG	Homeo	Homeo_FRMD4A
FM_280-GATGACTTCCGCAACG	FM_280	RS	NYGC	MG	Adapt	Adapt_HIF1A
FM_280-ATACCTTCAGGGCTTC	FM_280	RS	NYGC	MG	Adapt	Adapt_HIF1A
FM_280-ATGGATCAGCTATCCA	FM_280	RS	NYGC	MG	Adapt	Adapt_IFI44L
FM_280-TCTTAGTCAAGTGATA	FM_280	RS	NYGC	MG	Adapt	Adapt_TMEM163
FM_280-TGGTTAGCAACTACGT	FM_280	RS	NYGC	MG	Adapt	Adapt_HIST
FM_280-CACAACACATCGCTCT	FM_280	RS	NYGC	MG	Adapt	Adapt_AIF1
FM_280-CATACCCGTGTTGCCG	FM_280	RS	NYGC	MG	Homeo	Homeo_PICALM
FM_280-GAGTCATTCATAGACC	FM_280	RS	NYGC	MG	Adapt	Adapt_TMEM163
FM_280-GGCAGTCCAACGCCCA	FM_280	RS	NYGC	MG	exAM	exAM_ERN1
FM_280-CTGTCGTGTATGGAGC	FM_280	RS	NYGC	MG	Homeo	Homeo_PICALM
FM_280-TTAGTCTAGCGGGTAT	FM_280	RS	NYGC	MG	Adapt	Adapt_AIF1
FM_280-TAATTCCAGATGGCGT	FM_280	RS	NYGC	MG	Adapt	Adapt_AIF1
FM_280-GCACGGTGTTTGGGAG	FM_280	RS	NYGC	MG	Adapt	Adapt_IFI44L
FM_280-AGAACAAAGAGTTCGG	FM_280	RS	NYGC	MG	Homeo	Homeo_PICALM
FM_280-ATCTTCACAGAGAATT	FM_280	RS	NYGC	MG	Adapt	Adapt_AIF1
FM_280-ATCGTCCAGGTTGACG	FM_280	RS	NYGC	MG	Homeo	Homeo_PICALM
FM_280-ATGGGTTCAAGGTACG	FM_280	RS	NYGC	MG	Homeo	Homeo_PICALM
FM_280-TCGACGGCAAAGTGTA	FM_280	RS	NYGC	MG	Homeo	Homeo_PICALM
FM_280-CAATCGATCTGAGGCC	FM_280	RS	NYGC	MG	Adapt	Adapt_IFI44L
FM_280-GGTAGAGCAGTGCCTG	FM_280	RS	NYGC	MG	Adapt	Adapt_IFI44L
FM_280-ACGTAGTTCAAACGTC	FM_280	RS	NYGC	MG	Adapt	Adapt_HIF1A
FM_280-CCGATGGGTATCGATC	FM_280	RS	NYGC	MG	Adapt	Adapt_HSPA1A
FM_280-TACAGGTAGCAACCAG	FM_280	RS	NYGC	MG	Adapt	Adapt_AIF1
FM_280-CGCCATTGTCCATAGT	FM_280	RS	NYGC	MG	Homeo	Homeo_PICALM
FM_280-TGTAACGAGCAGCCTC	FM_280	RS	NYGC	MG	Adapt	Adapt_HSPA1A
FM_280-AGATAGATCATGAGGG	FM_280	RS	NYGC	MG	Adapt	Adapt_HIF1A
FM_280-AGGCTGCAGGATATAC	FM_280	RS	NYGC	MG	Adapt	Adapt_HIST
FM_280-GATGATCAGCTCTGTA	FM_280	RS	NYGC	MG	exAM	exAM_ERN1
FM_280-GTTACGACATAGGTAA	FM_280	RS	NYGC	MG	Adapt	Adapt_HIF1A
FM_280-TGGAGAGTCCGAAATC	FM_280	RS	NYGC	MG	Adapt	Adapt_HSPA1A
FM_280-ATTCCCGGTGCCGTTG	FM_280	RS	NYGC	MG	Adapt	Adapt_AIF1
FM_280-CTGGTCTAGGCGCTTC	FM_280	RS	NYGC	MG	Adapt	Adapt_HIF1A
FM_280-CGTAATGGTTTCCAAG	FM_280	RS	NYGC	MG	Homeo	Homeo_PICALM
FM_280-CTTGAGACAGTCAGTT	FM_280	RS	NYGC	MG	Homeo	Homeo_PICALM
FM_280-ATGGGTTTCTCGAACA	FM_280	RS	NYGC	MG	Adapt	Adapt_HIST
FM_280-CTGTAGATCTACTTCA	FM_280	RS	NYGC	MG	Adapt	Adapt_AIF1
FM_280-GACTCAAAGTTTAGGA	FM_280	RS	NYGC	MG	Adapt	Adapt_HIF1A
FM_280-AGGGTCCCAATAGTCC	FM_280	RS	NYGC	MG	Adapt	Adapt_HSPA1A
FM_280-TTGGGATCACTTCAGA	FM_280	RS	NYGC	MG	Adapt	Adapt_AIF1
FM_280-TCTTGCGGTGGGCTCT	FM_280	RS	NYGC	MG	Adapt	Adapt_HIF1A
FM_280-ATCAGGTTCTCAGGCG	FM_280	RS	NYGC	MG	Homeo	Homeo_PICALM
FM_280-GATGAGGAGGTGCTTT	FM_280	RS	NYGC	MG	Adapt	Adapt_AIF1
FM_280-TACAGGTGTTGCGGCT	FM_280	RS	NYGC	MG	Adapt	Adapt_HIST
FM_280-TGTTGAGCAGGAGGAG	FM_280	RS	NYGC	MG	Adapt	Adapt_HIF1A
FM_280-AAACCCACAAGCGAGT	FM_280	RS	NYGC	MG	Adapt	Adapt_TMEM163
FM_280-CTACTATCACGGCACT	FM_280	RS	NYGC	MG	exAM	exAM_ERN1
FM_280-AGCATCAGTATCGAAA	FM_280	RS	NYGC	MG	exAM	exAM_ERN1
FM_280-TCATTACCACTTTAGG	FM_280	RS	NYGC	MG	Adapt	Adapt_HIF1A
FM_280-TGCAGGCCAGCTGTAT	FM_280	RS	NYGC	MG	Adapt	Adapt_AIF1
FM_280-GGCTGTGTCGTGCAGC	FM_280	RS	NYGC	MG	Adapt	Adapt_AIF1
FM_280-TCATTACAGATTGACA	FM_280	RS	NYGC	MG	exAM	exAM_ERN1
FM_280-ATTTCTGCAGCGGTTC	FM_280	RS	NYGC	MG	Adapt	Adapt_AIF1
FM_280-GGGTGAATCATCACCC	FM_280	RS	NYGC	MG	Adapt	Adapt_HIF1A
FM_280-TACTTGTCATGAAAGT	FM_280	RS	NYGC	MG	Homeo	Homeo_PICALM
FM_280-AGTAACCAGTTAACGA	FM_280	RS	NYGC	MG	Homeo	Homeo_PICALM
FM_280-GAACTGTGTGGTTTAC	FM_280	RS	NYGC	MG	Adapt	Adapt_HIF1A
FM_280-ACTCTCGCAAGCGATG	FM_280	RS	NYGC	MG	exAM	exAM_ERN1
FM_280-CTCATTATCATATGGC	FM_280	RS	NYGC	MG	Adapt	Adapt_IFI44L
FM_280-GTGGCGTGTCTGTGTA	FM_280	RS	NYGC	MG	Adapt	Adapt_TMEM163
FM_280-CATCGGGTCAAAGGTA	FM_280	RS	NYGC	MG	Homeo	Homeo_PICALM
FM_280-CGGAACCCAGCTTTCC	FM_280	RS	NYGC	MG	Adapt	Adapt_TMEM163
FM_280-ACCTGTCCACGCCACA	FM_280	RS	NYGC	MG	Adapt	Adapt_HIF1A
FM_280-GTAGCTAAGTGCCAGA	FM_280	RS	NYGC	MG	Homeo	Homeo_PICALM
FM_280-TTCACCGTCCTAACAG	FM_280	RS	NYGC	MG	Homeo	Homeo_PICALM
FM_280-ACTTATCTCAAGGAGC	FM_280	RS	NYGC	MG	Adapt	Adapt_AIF1
FM_280-CGAGTGCAGAGAGAAC	FM_280	RS	NYGC	MG	Adapt	Adapt_AIF1
FM_280-CGTAAGTTCATGAGAA	FM_280	RS	NYGC	MG	Homeo	Homeo_PICALM
FM_280-CGTGTCTGTACGAAAT	FM_280	RS	NYGC	MG	Adapt	Adapt_AIF1
FM_280-GCACGTGGTGCATTTG	FM_280	RS	NYGC	MG	Adapt	Adapt_HIF1A
FM_280-TATTGGGAGATGGTCG	FM_280	RS	NYGC	MG	exAM	exAM_ERN1
FM_280-TCGTCCATCTCCTGAC	FM_280	RS	NYGC	MG	Adapt	Adapt_IFI44L
FM_280-ATCTTCAGTCACTCGG	FM_280	RS	NYGC	MG	exAM	exAM_ERN1
FM_280-GATCACATCGTCCTTG	FM_280	RS	NYGC	MG	Adapt	Adapt_AIF1
FM_280-CCTCAGTAGCGTTGTT	FM_280	RS	NYGC	MG	Homeo	Homeo_PICALM
FM_280-TTGCGTCAGCTGCCTG	FM_280	RS	NYGC	MG	Adapt	Adapt_AIF1
FM_280-CGATGCGAGGTGCTTT	FM_280	RS	NYGC	MG	Adapt	Adapt_TMEM163
FM_280-AGTGCCGCAGTATGAA	FM_280	RS	NYGC	MG	exAM	exAM_ERN1
FM_280-CTGCATCGTGAATTGA	FM_280	RS	NYGC	MG	Adapt	Adapt_HIF1A
FM_280-ACTATCTCAAACTCGT	FM_280	RS	NYGC	MG	Adapt	Adapt_AIF1
FM_280-GATCGTAGTGTGGACA	FM_280	RS	NYGC	MG	Adapt	Adapt_AIF1
FM_280-GTCAGCGCACTTGAGT	FM_280	RS	NYGC	MG	Adapt	Adapt_TMEM163
FM_280-TTTGGTTGTGTCATCA	FM_280	RS	NYGC	MG	exAM	exAM_ERN1
FM_280-ACGATCACACACACTA	FM_280	RS	NYGC	MG	Adapt	Adapt_HIF1A
FM_280-GTACAGTAGACGACTG	FM_280	RS	NYGC	MG	Adapt	Adapt_HIF1A
FM_280-TTGGGATAGTGCAGGT	FM_280	RS	NYGC	MG	Homeo	Homeo_PICALM
FM_280-TGATCTTGTGTGTGGA	FM_280	RS	NYGC	MG	Adapt	Adapt_IFI44L
FM_280-ATTATCCGTCGGAACA	FM_280	RS	NYGC	MG	Homeo	Homeo_PICALM
FM_280-ATACTTCAGCGTCAAG	FM_280	RS	NYGC	MG	exAM	exAM_ERN1
FM_280-TCTGGCTAGGGCAGGA	FM_280	RS	NYGC	MG	Homeo	Homeo_PICALM
FM_280-ATGACCACAGCATCTA	FM_280	RS	NYGC	MG	Adapt	Adapt_IFI44L
FM_280-GGTGTTAGTAGCGAGT	FM_280	RS	NYGC	MG	exAM	exAM_ERN1
FM_280-TAACGACAGCAACAAT	FM_280	RS	NYGC	MG	exAM	exAM_ERN1
FM_280-GTCTTTACACATAGCT	FM_280	RS	NYGC	MG	Adapt	Adapt_HIF1A
FM_280-TCATTACAGTCGTCTA	FM_280	RS	NYGC	PVM	PVM	PVM_CD163
FM_280-TGCGGCATCGAAATCC	FM_280	RS	NYGC	MG	Adapt	Adapt_AIF1
FM_280-AGGGTCCAGGCACTAG	FM_280	RS	NYGC	MG	exAM	exAM_ERN1
FM_280-CTAGGTAGTAGGAGTC	FM_280	RS	NYGC	MG	Homeo	Homeo_PICALM
FM_280-AGACACTGTAAGGTCG	FM_280	RS	NYGC	MG	Adapt	Adapt_AIF1
FM_280-CTTGATTTCTCAATCT	FM_280	RS	NYGC	MG	Adapt	Adapt_AIF1
FM_280-TACGGTAGTGCCCTTT	FM_280	RS	NYGC	MG	Adapt	Adapt_AIF1
FM_280-TCTTAGTCACTACGGC	FM_280	RS	NYGC	MG	Homeo	Homeo_PICALM
FM_280-CGACAGCAGCGCCATC	FM_280	RS	NYGC	MG	exAM	exAM_ERN1
FM_280-TGCATGAAGCAGGGAG	FM_280	RS	NYGC	MG	Homeo	Homeo_PICALM
FM_280-CAACGATCAAGTATAG	FM_280	RS	NYGC	MG	Adapt	Adapt_TMEM163
FM_280-AGGTCATCAGAGTCAG	FM_280	RS	NYGC	MG	Homeo	Homeo_PICALM
FM_280-GACCGTGTCTATACGG	FM_280	RS	NYGC	MG	Adapt	Adapt_HIF1A
FM_280-CCGGTAGTCCTAACAG	FM_280	RS	NYGC	MG	Adapt	Adapt_TMEM163
FM_280-GCTTTCGAGCCACCGT	FM_280	RS	NYGC	MG	Adapt	Adapt_AIF1
FM_280-ATGAAAGGTTTGGAAA	FM_280	RS	NYGC	MG	Adapt	Adapt_IFI44L
FM_280-CTCAGAATCAGCCTTC	FM_280	RS	NYGC	MG	Homeo	Homeo_PICALM
FM_280-GCAGTTATCGGAATTC	FM_280	RS	NYGC	MG	Homeo	Homeo_PICALM
FM_280-CACAACAGTGAGGATC	FM_280	RS	NYGC	MG	Adapt	Adapt_AIF1
FM_280-GGCGTCAAGAAGTCCG	FM_280	RS	NYGC	MG	Adapt	Adapt_IFI44L
FM_280-AAACGAAGTCATACCA	FM_280	RS	NYGC	MG	Adapt	Adapt_HIST
FM_280-GCATCGGGTGAATGAT	FM_280	RS	NYGC	MG	exAM	exAM_ERN1
FM_280-GAGACTTGTGACAACG	FM_280	RS	NYGC	MG	Adapt	Adapt_HIF1A
FM_280-ACATTTCCAAGTGACG	FM_280	RS	NYGC	MG	Homeo	Homeo_PICALM
FM_280-ACGCACGCATTCACCC	FM_280	RS	NYGC	MG	Adapt	Adapt_TMEM163
FM_280-AACCATGTCGAATCCA	FM_280	RS	NYGC	MG	Adapt	Adapt_AIF1
FM_280-AGGATCTAGACCTCAT	FM_280	RS	NYGC	MG	Adapt	Adapt_HIF1A
FM_280-GGGTCTGTCTGGGCCA	FM_280	RS	NYGC	MG	Homeo	Homeo_PICALM
FM_280-GGCTGTGTCTTTGCTA	FM_280	RS	NYGC	MG	Adapt	Adapt_HIF1A
FM_280-CACTGAAGTCGGTAAG	FM_280	RS	NYGC	MG	Homeo	Homeo_PICALM
FM_280-CATACTTTCCAGCCTT	FM_280	RS	NYGC	MG	Homeo	Homeo_PICALM
FM_280-TGGGATTAGAGCATCG	FM_280	RS	NYGC	MG	Adapt	Adapt_AIF1
FM_280-ACTATTCGTCTATGAC	FM_280	RS	NYGC	MG	Homeo	Homeo_FRMD4A
FM_280-CCACCATCAGCGTATT	FM_280	RS	NYGC	MG	exAM	exAM_ERN1
FM_280-TCGTAGACAGAAGTTA	FM_280	RS	NYGC	MG	Adapt	Adapt_AIF1
FM_280-CGTAATGGTAGGGTAC	FM_280	RS	NYGC	MG	Homeo	Homeo_PICALM
FM_280-AGCTTCCCAGAGTAAT	FM_280	RS	NYGC	MG	exAM	exAM_ERN1
FM_280-CTGCTCATCGCGTCGA	FM_280	RS	NYGC	MG	Adapt	Adapt_HIST
FM_280-GGAGGATAGCATTGTC	FM_280	RS	NYGC	MG	Adapt	Adapt_TMEM163
FM_280-AAAGAACTCGTCTACC	FM_280	RS	NYGC	MG	exAM	exAM_ERN1
FM_280-TACTTCAGTGATGTAA	FM_280	RS	NYGC	MG	Adapt	Adapt_AIF1
FM_280-GATTCGAAGATTGAGT	FM_280	RS	NYGC	MG	Adapt	Adapt_AIF1
FM_280-CATGAGTGTTCCGCGA	FM_280	RS	NYGC	MG	Adapt	Adapt_HIF1A
FM_280-TTGGGTATCATTCGTT	FM_280	RS	NYGC	MG	exAM	exAM_ERN1
FM_280-GTGGCGTTCAGCTGTA	FM_280	RS	NYGC	MG	exAM	exAM_ERN1
FM_280-CAGGTATTCTGCCCTA	FM_280	RS	NYGC	MG	Homeo	Homeo_PICALM
FM_280-TGCATCCAGGAGTCTG	FM_280	RS	NYGC	MG	exAM	exAM_ERN1
FM_280-TCTTGCGTCGGTAACT	FM_280	RS	NYGC	MG	Adapt	Adapt_HIF1A
FM_280-GTCGCGACAGGTCTCG	FM_280	RS	NYGC	MG	Adapt	Adapt_AIF1
FM_280-GATGTTGTCGAGCCTG	FM_280	RS	NYGC	MG	Adapt	Adapt_IFI44L
FM_280-CGAGGAAGTATGTGTC	FM_280	RS	NYGC	MG	Homeo	Homeo_PICALM
FM_280-GCCATGGGTCCCACGA	FM_280	RS	NYGC	MG	exAM	exAM_ERN1
FM_280-GTTGTAGAGCGTCAGA	FM_280	RS	NYGC	MG	Adapt	Adapt_HIF1A
FM_280-GTCTAGAGTCCCACGA	FM_280	RS	NYGC	MG	Homeo	Homeo_FRMD4A
FM_280-GTCATCCAGCTAATCC	FM_280	RS	NYGC	MG	Adapt	Adapt_AIF1
FM_280-AAATGGAAGTCTTCGA	FM_280	RS	NYGC	MG	exAM	exAM_ERN1
FM_280-AAAGGATGTAGAATGT	FM_280	RS	NYGC	MG	Adapt	Adapt_HIF1A
FM_280-GTTATGGAGTTCAACC	FM_280	RS	NYGC	MG	Homeo	Homeo_PICALM
FM_280-TAAGCCAGTAGGTACG	FM_280	RS	NYGC	MG	Adapt	Adapt_IFI44L
FM_280-CCACCATAGTGGACGT	FM_280	RS	NYGC	MG	Homeo	Homeo_PICALM
FM_280-CGTTAGAAGTGCGCTC	FM_280	RS	NYGC	MG	Adapt	Adapt_HIF1A
FM_280-ACCTGAAGTTCAATCG	FM_280	RS	NYGC	MG	Adapt	Adapt_HIF1A
FM_280-GTCTACCTCGCAGTTA	FM_280	RS	NYGC	MG	Adapt	Adapt_HIF1A
FM_280-TTTGATCCACCGGAAA	FM_280	RS	NYGC	MG	Adapt	Adapt_AIF1
FM_280-CATCCGTAGGTAAGTT	FM_280	RS	NYGC	MG	Adapt	Adapt_AIF1
FM_280-GTCATGAGTGGCTAGA	FM_280	RS	NYGC	MG	Homeo	Homeo_PICALM
FM_280-TGTTGGAAGATGAATC	FM_280	RS	NYGC	MG	Adapt	Adapt_TMEM163
FM_280-AGGCCACTCCGAAGGA	FM_280	RS	NYGC	MG	Adapt	Adapt_TMEM163
FM_280-ATCAGGTCACGTTCGG	FM_280	RS	NYGC	MG	exAM	exAM_ERN1
FM_280-TGGAGGATCGATAACC	FM_280	RS	NYGC	MG	Adapt	Adapt_HSPA1A
FM_280-CGCGTGAGTACAAAGT	FM_280	RS	NYGC	MG	Adapt	Adapt_HIF1A
FM_280-TCACGGGGTAGGCTCC	FM_280	RS	NYGC	MG	exAM	exAM_ERN1
FM_280-GAGTTGTAGAGCATCG	FM_280	RS	NYGC	MG	Adapt	Adapt_TMEM163
FM_280-AGGTTGTGTGAGAACC	FM_280	RS	NYGC	MG	Adapt	Adapt_AIF1
FM_280-CGCAGGTCATACAGGG	FM_280	RS	NYGC	MG	exAM	exAM_ERN1
FM_280-GGAGAACTCTTGATTC	FM_280	RS	NYGC	MG	exAM	exAM_ERN1
FM_280-AGTACTGAGTTACGAA	FM_280	RS	NYGC	MG	Adapt	Adapt_AIF1
FM_280-TGCGGCAAGAGAGGGC	FM_280	RS	NYGC	MG	Homeo	Homeo_PICALM
FM_280-AAGAACAGTTGAATCC	FM_280	RS	NYGC	MG	Adapt	Adapt_HIST
FM_280-GAGGCAAAGCTCCGAC	FM_280	RS	NYGC	MG	Adapt	Adapt_IFI44L
FM_280-GCATTAGAGGCCTGAA	FM_280	RS	NYGC	MG	Adapt	Adapt_TMEM163
FM_280-TCATGGACACTTCATT	FM_280	RS	NYGC	MG	Homeo	Homeo_PICALM
FM_280-AGGCATTTCAAACGAA	FM_280	RS	NYGC	MG	Adapt	Adapt_HIF1A
FM_280-CCTTTGGAGCAACCAG	FM_280	RS	NYGC	MG	Adapt	Adapt_AIF1
FM_280-TCCCAGTGTGAGCAGT	FM_280	RS	NYGC	MG	Adapt	Adapt_IFI44L
FM_280-AGAAATGGTATACAGA	FM_280	RS	NYGC	MG	Adapt	Adapt_AIF1
FM_280-CAGATTGCAGCGACCT	FM_280	RS	NYGC	MG	exAM	exAM_ERN1
FM_280-CAACAGTAGCCAGTAG	FM_280	RS	NYGC	MG	Adapt	Adapt_TMEM163
FM_280-AGGGTTTAGAACTCCT	FM_280	RS	NYGC	MG	Adapt	Adapt_TMEM163
FM_280-CCTCAACAGCCTGAAG	FM_280	RS	NYGC	MG	exAM	exAM_ERN1
FM_280-TGACGCGTCGCTGTCT	FM_280	RS	NYGC	MG	Homeo	Homeo_PICALM
FM_280-GCTGCAGCAGATTCGT	FM_280	RS	NYGC	MG	Homeo	Homeo_PICALM
FM_280-TAAGCACTCTGCATAG	FM_280	RS	NYGC	MG	Homeo	Homeo_PICALM
FM_280-ATTCATCGTGGATCAG	FM_280	RS	NYGC	MG	exAM	exAM_ERN1
FM_280-GTCACGGCATCGGAAG	FM_280	RS	NYGC	MG	Adapt	Adapt_AIF1
FM_280-CGTTAGACAGTGTATC	FM_280	RS	NYGC	MG	Adapt	Adapt_HIF1A
FM_280-TTTGTTGCAGGTATGG	FM_280	RS	NYGC	MG	exAM	exAM_ERN1
FM_280-TTGCCTGAGATTCGCT	FM_280	RS	NYGC	MG	Homeo	Homeo_PICALM
FM_280-GTCCACTTCATTGCTT	FM_280	RS	NYGC	MG	Adapt	Adapt_HIF1A
FM_280-GGTCACGGTTGAAGTA	FM_280	RS	NYGC	MG	Adapt	Adapt_TMEM163
FM_280-ATGGGAGGTGCCGGTT	FM_280	RS	NYGC	MG	Adapt	Adapt_HIF1A
FM_280-AGTAGCTAGCGAGTCA	FM_280	RS	NYGC	MG	exAM	exAM_ERN1
FM_280-GCACGGTTCAACACCA	FM_280	RS	NYGC	MG	Homeo	Homeo_PICALM
FM_280-GCAGCCACATTAGGAA	FM_280	RS	NYGC	MG	ADAM	ADAM_GPNMB
FM_280-TCTCTGGGTTCCTACC	FM_280	RS	NYGC	MG	Adapt	Adapt_AIF1
FM_280-AATTTCCTCCTTCTTC	FM_280	RS	NYGC	MG	exAM	exAM_ERN1
FM_280-TTCCGGTTCCACTTCG	FM_280	RS	NYGC	PVM	PVM	PVM_CD163
FM_280-CCGGTAGCATTGAGGG	FM_280	RS	NYGC	MG	Adapt	Adapt_HSPA1A
FM_280-ATACCTTGTGGGATTG	FM_280	RS	NYGC	MG	Adapt	Adapt_HIST
FM_280-GGACGTCTCGTTAGTG	FM_280	RS	NYGC	MG	Adapt	Adapt_AIF1
FM_280-TCATGGATCTCGAGTA	FM_280	RS	NYGC	MG	Adapt	Adapt_IFI44L
FM_280-GTGAGGACATCCAATG	FM_280	RS	NYGC	MG	exAM	exAM_ERN1
FM_280-TGTGGCGTCAATCTCT	FM_280	RS	NYGC	MG	Adapt	Adapt_AIF1
FM_280-GGGTGTCAGAGCCCAA	FM_280	RS	NYGC	MG	Adapt	Adapt_HIF1A
FM_280-GGCACGTTCTATTGTC	FM_280	RS	NYGC	MG	Adapt	Adapt_HSPA1A
FM_280-GGGAAGTAGGACAGTC	FM_280	RS	NYGC	MG	Adapt	Adapt_AIF1
FM_280-GAATCACCAAGGTCGA	FM_280	RS	NYGC	MG	Adapt	Adapt_HSPA1A
FM_280-TGACAGTGTTATCCAG	FM_280	RS	NYGC	MG	Adapt	Adapt_IFI44L
FM_280-TGTACAGAGGTCGTGA	FM_280	RS	NYGC	MG	Homeo	Homeo_PICALM
FM_280-AACAACCTCCATCAGA	FM_280	RS	NYGC	MG	Adapt	Adapt_HIST
FM_280-GGGAGTAGTCATGCAT	FM_280	RS	NYGC	MG	Adapt	Adapt_HSPA1A
FM_280-CGCCAGATCCATTCGC	FM_280	RS	NYGC	MG	Adapt	Adapt_TMEM163
FM_280-TCTATACGTACCGTCG	FM_280	RS	NYGC	MG	Adapt	Adapt_AIF1
FM_280-CATACCCGTCTGTGGC	FM_280	RS	NYGC	MG	Homeo	Homeo_PICALM
FM_280-TCGGTCTGTAAGATCA	FM_280	RS	NYGC	MG	ADAM	ADAM_GPNMB
FM_280-ATGCGATTCATTCCTA	FM_280	RS	NYGC	MG	exAM	exAM_ERN1
FM_280-GGGTCACTCTCCTGTG	FM_280	RS	NYGC	MG	Adapt	Adapt_AIF1
FM_280-GCGGAAAGTGTTCCTC	FM_280	RS	NYGC	MG	Adapt	Adapt_HIF1A
FM_280-TGGTGATCAGTCGCAC	FM_280	RS	NYGC	MG	Adapt	Adapt_AIF1
FM_280-GTTACCCCAGCGACAA	FM_280	RS	NYGC	MG	Adapt	Adapt_HIST
FM_280-CCATAAGGTCTATGAC	FM_280	RS	NYGC	MG	Homeo	Homeo_FRMD4A
FM_280-CATCCACTCCGTGTGG	FM_280	RS	NYGC	MG	Adapt	Adapt_AIF1
FM_280-CCACTTGAGTAATCCC	FM_280	RS	NYGC	MG	Adapt	Adapt_HIF1A
FM_280-GTGGCGTTCCTTGACC	FM_280	RS	NYGC	MG	Homeo	Homeo_PICALM
FM_280-GCCGATGAGTCTGGAG	FM_280	RS	NYGC	MG	Adapt	Adapt_AIF1
[truncated: 28,589,679 more chars]
