## Supplementary Tables S1-17 for "Plasticity of Human Microglia and Brain Perivascular Macrophages in Aging and Alzheimer’s Disease": TableS2_taxonomy_PsychAD.csv (part 1 of 3)

	individualID	Source	poolID	rep	class	subclass	subtype
R10100150-2-ACTGTGATCTTCTGTA-0	R10100150	R	NPSAD-121-A2	2	MG	Adapt	Adapt_HIF1A
R10100150-2-ATCGTGAAGAGAACCC-0	R10100150	R	NPSAD-121-A2	2	PVM	PVM	PVM_CD163
R10100150-2-ATGCGATGTCACTACA-0	R10100150	R	NPSAD-121-A2	2	PVM	PVM	PVM_CD163
R10100150-2-CACTGAAGTAAGTTGA-0	R10100150	R	NPSAD-121-A2	2	MG	Adapt	Adapt_HIF1A
R10100150-2-CATAGACAGTCATGGG-0	R10100150	R	NPSAD-121-A2	2	MG	Homeo	Homeo_FRMD4A
R10100150-2-CCGCAAGGTAGATTGA-0	R10100150	R	NPSAD-121-A2	2	MG	Homeo	Homeo_PICALM
R10100150-2-GACAGCCGTCACGCTG-0	R10100150	R	NPSAD-121-A2	2	PVM	PVM	PVM_CD163
R10100150-2-GATCACAAGTAACCTC-0	R10100150	R	NPSAD-121-A2	2	MG	Homeo	Homeo_FRMD4A
R10100150-2-GCAGCTGCACAAGTGG-0	R10100150	R	NPSAD-121-A2	2	MG	Homeo	Homeo_FRMD4A
R10100150-2-GGAGAACGTTGTAGCT-0	R10100150	R	NPSAD-121-A2	2	PVM	PVM	PVM_CD163
R10100150-2-GTCACGGTCGCCACTT-0	R10100150	R	NPSAD-121-A2	2	PVM	PVM	PVM_CD163
R10100150-2-GTGCTGGCAAAGCTAA-0	R10100150	R	NPSAD-121-A2	2	MG	Homeo	Homeo_PICALM
R10100150-2-GTTCGCTCAGAGGGTT-0	R10100150	R	NPSAD-121-A2	2	MG	Homeo	Homeo_FRMD4A
R10100150-2-TACGTCCTCCGATGCG-0	R10100150	R	NPSAD-121-A2	2	MG	Homeo	Homeo_PICALM
R10100150-2-TAGGGTTCAAAGAACT-0	R10100150	R	NPSAD-121-A2	2	MG	Homeo	Homeo_FRMD4A
R10100150-2-TGATGCAAGCGTATGG-0	R10100150	R	NPSAD-121-A2	2	MG	Adapt	Adapt_AIF1
R10100150-2-TGTCCCATCCGAGAAG-0	R10100150	R	NPSAD-121-A2	2	MG	Homeo	Homeo_PICALM
R10100150-1-ACCTACCCATCTAGAC-1	R10100150	R	NPSAD-121-A1	1	MG	Homeo	Homeo_FRMD4A
R10100150-1-ATGGGTTCAGTCGCAC-1	R10100150	R	NPSAD-121-A1	1	MG	Homeo	Homeo_FRMD4A
R10100150-1-CAGTGCGCAGTAGAAT-1	R10100150	R	NPSAD-121-A1	1	MG	Homeo	Homeo_FRMD4A
R10100150-1-CTACCTGAGTTTGCTG-1	R10100150	R	NPSAD-121-A1	1	MG	Homeo	Homeo_FRMD4A
R10100150-1-CTCCTCCAGCGTTCCG-1	R10100150	R	NPSAD-121-A1	1	MG	Homeo	Homeo_FRMD4A
R10100150-1-CTGCGAGTCTGTCTCG-1	R10100150	R	NPSAD-121-A1	1	MG	Homeo	Homeo_FRMD4A
R10100150-1-GAATAGACAGAGACTG-1	R10100150	R	NPSAD-121-A1	1	PVM	PVM	PVM_CD163
R10100150-1-GGGCGTTTCATGTCTT-1	R10100150	R	NPSAD-121-A1	1	MG	Homeo	Homeo_FRMD4A
R10100150-1-GTAGCTAAGCAAATGT-1	R10100150	R	NPSAD-121-A1	1	MG	Homeo	Homeo_FRMD4A
R10100150-1-GTCAAACCAGTAACAA-1	R10100150	R	NPSAD-121-A1	1	MG	Homeo	Homeo_PICALM
R10100150-1-GTTCATTCAATTCGTG-1	R10100150	R	NPSAD-121-A1	1	MG	Homeo	Homeo_FRMD4A
R10100150-1-TAACACGCATGCCATA-1	R10100150	R	NPSAD-121-A1	1	MG	Homeo	Homeo_FRMD4A
R10100150-1-TCACAAGTCCTACAAG-1	R10100150	R	NPSAD-121-A1	1	MG	Homeo	Homeo_FRMD4A
R10100150-1-TTAATCCGTACCTAGT-1	R10100150	R	NPSAD-121-A1	1	PVM	PVM	PVM_CD163
R10100150-1-TTCAGGATCATGCTAG-1	R10100150	R	NPSAD-121-A1	1	PVM	PVM	PVM_CD163
R10260309-1-AAACGCTTCATTTACC-0	R10260309	R	NPSAD-20210223-A1	1	MG	Homeo	Homeo_PICALM
R10260309-1-AAACGCTTCCTGCTAC-0	R10260309	R	NPSAD-20210223-A1	1	MG	Homeo	Homeo_PICALM
R10260309-1-AAAGGATAGACCAGCA-0	R10260309	R	NPSAD-20210223-A1	1	MG	Homeo	Homeo_FRMD4A
R10260309-1-AAAGTGATCGGCATTA-0	R10260309	R	NPSAD-20210223-A1	1	MG	Homeo	Homeo_PICALM
R10260309-1-AAATGGAAGTGGAATT-0	R10260309	R	NPSAD-20210223-A1	1	PVM	PVM	PVM_CD163
R10260309-1-AAATGGACAGGACTAG-0	R10260309	R	NPSAD-20210223-A1	1	MG	Homeo	Homeo_PICALM
R10260309-1-AACAAAGCAAATCCCA-0	R10260309	R	NPSAD-20210223-A1	1	MG	Homeo	Homeo_PICALM
R10260309-1-AACCAACTCTCTCCGA-0	R10260309	R	NPSAD-20210223-A1	1	MG	Homeo	Homeo_FRMD4A
R10260309-1-AAGACAATCAGCCTTC-0	R10260309	R	NPSAD-20210223-A1	1	MG	Homeo	Homeo_FRMD4A
R10260309-1-AAGACTCAGGGTAGCT-0	R10260309	R	NPSAD-20210223-A1	1	MG	Homeo	Homeo_PICALM
R10260309-1-AATAGAGAGGGCGAAG-0	R10260309	R	NPSAD-20210223-A1	1	MG	Homeo	Homeo_PICALM
R10260309-1-AATGACCCATCCTATT-0	R10260309	R	NPSAD-20210223-A1	1	MG	Homeo	Homeo_PICALM
R10260309-1-AATGACCTCTCTCGAC-0	R10260309	R	NPSAD-20210223-A1	1	MG	Homeo	Homeo_FRMD4A
R10260309-1-AATGGCTGTGTTCATG-0	R10260309	R	NPSAD-20210223-A1	1	MG	Homeo	Homeo_PICALM
R10260309-1-ACAACCAGTTCGTACA-0	R10260309	R	NPSAD-20210223-A1	1	MG	Homeo	Homeo_PICALM
R10260309-1-ACACAGTCACAAGCAG-0	R10260309	R	NPSAD-20210223-A1	1	MG	Homeo	Homeo_PICALM
R10260309-1-ACATGCAGTAGATGTA-0	R10260309	R	NPSAD-20210223-A1	1	MG	Homeo	Homeo_FRMD4A
R10260309-1-ACCACAACACATTGTG-0	R10260309	R	NPSAD-20210223-A1	1	MG	Homeo	Homeo_PICALM
R10260309-1-ACCCTCAGTATGAGAT-0	R10260309	R	NPSAD-20210223-A1	1	MG	Homeo	Homeo_PICALM
R10260309-1-ACCCTTGTCCTAAGTG-0	R10260309	R	NPSAD-20210223-A1	1	PVM	PVM	PVM_CD163
R10260309-1-ACCCTTGTCTCGTCGT-0	R10260309	R	NPSAD-20210223-A1	1	MG	Homeo	Homeo_PICALM
R10260309-1-ACCTACCCACGAGGAT-0	R10260309	R	NPSAD-20210223-A1	1	MG	Homeo	Homeo_PICALM
R10260309-1-ACGATCAAGCTGACTT-0	R10260309	R	NPSAD-20210223-A1	1	MG	Homeo	Homeo_FRMD4A
R10260309-1-ACGCACGAGTAACCGG-0	R10260309	R	NPSAD-20210223-A1	1	MG	ADAM	ADAM_GPNMB
R10260309-1-ACGTAGTTCCCTATTA-0	R10260309	R	NPSAD-20210223-A1	1	MG	Homeo	Homeo_PICALM
R10260309-1-ACGTCCTTCTCTCCGA-0	R10260309	R	NPSAD-20210223-A1	1	MG	Homeo	Homeo_PICALM
R10260309-1-ACTGATGCATCACAGT-0	R10260309	R	NPSAD-20210223-A1	1	PVM	PVM	PVM_CD163
R10260309-1-ACTTAGGCAGGATGAC-0	R10260309	R	NPSAD-20210223-A1	1	MG	Homeo	Homeo_PICALM
R10260309-1-ACTTCCGAGCCACAAG-0	R10260309	R	NPSAD-20210223-A1	1	PVM	PVM	PVM_CD163
R10260309-1-AGAACAAGTACTGCCG-0	R10260309	R	NPSAD-20210223-A1	1	MG	Homeo	Homeo_FRMD4A
R10260309-1-AGACCCGTCCGAGCTG-0	R10260309	R	NPSAD-20210223-A1	1	MG	Homeo	Homeo_PICALM
R10260309-1-AGAGAGCTCGACTCCT-0	R10260309	R	NPSAD-20210223-A1	1	MG	Homeo	Homeo_PICALM
R10260309-1-AGATAGATCAGAGCAG-0	R10260309	R	NPSAD-20210223-A1	1	PVM	PVM	PVM_CD163
R10260309-1-AGCATCAAGTAACAGT-0	R10260309	R	NPSAD-20210223-A1	1	MG	Homeo	Homeo_FRMD4A
R10260309-1-AGCTACATCGGCCAAC-0	R10260309	R	NPSAD-20210223-A1	1	MG	Homeo	Homeo_PICALM
R10260309-1-AGGAAATTCATGAAAG-0	R10260309	R	NPSAD-20210223-A1	1	MG	Homeo	Homeo_FRMD4A
R10260309-1-AGGACTTGTGTATACC-0	R10260309	R	NPSAD-20210223-A1	1	MG	Homeo	Homeo_PICALM
R10260309-1-AGGATAATCCTCTAAT-0	R10260309	R	NPSAD-20210223-A1	1	MG	Homeo	Homeo_FRMD4A
R10260309-1-AGGGAGTAGGAATTAC-0	R10260309	R	NPSAD-20210223-A1	1	MG	Homeo	Homeo_PICALM
R10260309-1-AGGGAGTGTAGACGGT-0	R10260309	R	NPSAD-20210223-A1	1	MG	Homeo	Homeo_FRMD4A
R10260309-1-AGGGCCTAGAAGTCTA-0	R10260309	R	NPSAD-20210223-A1	1	MG	Homeo	Homeo_PICALM
R10260309-1-AGGTTACTCGAAGAAT-0	R10260309	R	NPSAD-20210223-A1	1	MG	Homeo	Homeo_PICALM
R10260309-1-AGTCACAAGCAACAGC-0	R10260309	R	NPSAD-20210223-A1	1	PVM	PVM	PVM_CD163
R10260309-1-AGTCATGAGACCAAGC-0	R10260309	R	NPSAD-20210223-A1	1	MG	Homeo	Homeo_PICALM
R10260309-1-ATCACAGCATAAGCGG-0	R10260309	R	NPSAD-20210223-A1	1	MG	Homeo	Homeo_PICALM
R10260309-1-ATCCTATAGTCTAGAA-0	R10260309	R	NPSAD-20210223-A1	1	MG	Homeo	Homeo_PICALM
R10260309-1-ATCGCCTCAGCGTGCT-0	R10260309	R	NPSAD-20210223-A1	1	PVM	PVM	PVM_CD163
R10260309-1-ATGAGGGAGATTGACA-0	R10260309	R	NPSAD-20210223-A1	1	PVM	PVM	PVM_CD163
R10260309-1-ATGATCGTCACTTGGA-0	R10260309	R	NPSAD-20210223-A1	1	MG	Homeo	Homeo_PICALM
R10260309-1-ATGATCGTCTCCCATG-0	R10260309	R	NPSAD-20210223-A1	1	MG	Adapt	Adapt_HIF1A
R10260309-1-ATGGGAGAGGTTCTAC-0	R10260309	R	NPSAD-20210223-A1	1	MG	Homeo	Homeo_PICALM
R10260309-1-ATGTCTTTCGAACCTA-0	R10260309	R	NPSAD-20210223-A1	1	MG	Homeo	Homeo_PICALM
R10260309-1-ATTACTCAGTCCCAAT-0	R10260309	R	NPSAD-20210223-A1	1	MG	Homeo	Homeo_PICALM
R10260309-1-ATTCCCGCACTTACAG-0	R10260309	R	NPSAD-20210223-A1	1	PVM	PVM	PVM_CD163
R10260309-1-ATTCCTACAGACAATA-0	R10260309	R	NPSAD-20210223-A1	1	MG	Homeo	Homeo_PICALM
R10260309-1-ATTCCTACATCGTTCC-0	R10260309	R	NPSAD-20210223-A1	1	MG	Homeo	Homeo_PICALM
R10260309-1-ATTTCTGAGCTTGTGT-0	R10260309	R	NPSAD-20210223-A1	1	MG	Homeo	Homeo_PICALM
R10260309-1-CAACCAACAGTGGGTA-0	R10260309	R	NPSAD-20210223-A1	1	MG	Homeo	Homeo_PICALM
R10260309-1-CAACGGCCAGAGGCTA-0	R10260309	R	NPSAD-20210223-A1	1	MG	Homeo	Homeo_PICALM
R10260309-1-CAAGGGACAGACCTAT-0	R10260309	R	NPSAD-20210223-A1	1	MG	Homeo	Homeo_PICALM
R10260309-1-CAATTTCTCGACGAGA-0	R10260309	R	NPSAD-20210223-A1	1	MG	Homeo	Homeo_PICALM
R10260309-1-CACCAAATCGGTCGAC-0	R10260309	R	NPSAD-20210223-A1	1	MG	Homeo	Homeo_PICALM
R10260309-1-CACGGGTCAGAACCGA-0	R10260309	R	NPSAD-20210223-A1	1	MG	Homeo	Homeo_PICALM
R10260309-1-CACTGTCTCGAGAAAT-0	R10260309	R	NPSAD-20210223-A1	1	MG	Homeo	Homeo_PICALM
R10260309-1-CAGCCAGTCTCGGGAC-0	R10260309	R	NPSAD-20210223-A1	1	MG	Homeo	Homeo_PICALM
R10260309-1-CAGCCAGTCTGATGGT-0	R10260309	R	NPSAD-20210223-A1	1	PVM	PVM	PVM_CD163
R10260309-1-CAGGGCTAGGATACAT-0	R10260309	R	NPSAD-20210223-A1	1	MG	Homeo	Homeo_PICALM
R10260309-1-CAGGTATGTATCACGT-0	R10260309	R	NPSAD-20210223-A1	1	MG	Homeo	Homeo_PICALM
R10260309-1-CAGTTCCCAACTCCAA-0	R10260309	R	NPSAD-20210223-A1	1	MG	Homeo	Homeo_PICALM
R10260309-1-CATAAGCCATTGTCGA-0	R10260309	R	NPSAD-20210223-A1	1	PVM	PVM	PVM_CD163
R10260309-1-CATACAGGTGCAATAA-0	R10260309	R	NPSAD-20210223-A1	1	MG	Homeo	Homeo_FRMD4A
R10260309-1-CATACTTCATTGACCA-0	R10260309	R	NPSAD-20210223-A1	1	MG	Adapt	Adapt_HIST
R10260309-1-CATCAAGGTCCGGATC-0	R10260309	R	NPSAD-20210223-A1	1	MG	Homeo	Homeo_PICALM
R10260309-1-CATCGCTTCTCCGAAA-0	R10260309	R	NPSAD-20210223-A1	1	MG	Homeo	Homeo_PICALM
R10260309-1-CATCGTCCAGTGGTGA-0	R10260309	R	NPSAD-20210223-A1	1	MG	Homeo	Homeo_PICALM
R10260309-1-CATGCCTTCCCTAGGG-0	R10260309	R	NPSAD-20210223-A1	1	MG	Homeo	Homeo_PICALM
R10260309-1-CATGGTATCTCGGGAC-0	R10260309	R	NPSAD-20210223-A1	1	MG	Homeo	Homeo_PICALM
R10260309-1-CATTCATAGGTAGTAT-0	R10260309	R	NPSAD-20210223-A1	1	MG	Homeo	Homeo_PICALM
R10260309-1-CATTCTACATCCCGTT-0	R10260309	R	NPSAD-20210223-A1	1	MG	Homeo	Homeo_PICALM
R10260309-1-CATTGAGGTGTCCCTT-0	R10260309	R	NPSAD-20210223-A1	1	MG	Homeo	Homeo_PICALM
R10260309-1-CATTTCAAGACATAGT-0	R10260309	R	NPSAD-20210223-A1	1	MG	Homeo	Homeo_PICALM
R10260309-1-CCAATGATCCAAGCTA-0	R10260309	R	NPSAD-20210223-A1	1	MG	Homeo	Homeo_PICALM
R10260309-1-CCCAACTCACTTCATT-0	R10260309	R	NPSAD-20210223-A1	1	MG	Homeo	Homeo_PICALM
R10260309-1-CCCGGAATCGCGATCG-0	R10260309	R	NPSAD-20210223-A1	1	MG	Homeo	Homeo_PICALM
R10260309-1-CCCTAACCAGCACAGA-0	R10260309	R	NPSAD-20210223-A1	1	MG	Homeo	Homeo_FRMD4A
R10260309-1-CCCTCAAGTGTCTTCC-0	R10260309	R	NPSAD-20210223-A1	1	MG	Homeo	Homeo_PICALM
R10260309-1-CCCTCTCGTATGACAA-0	R10260309	R	NPSAD-20210223-A1	1	MG	Homeo	Homeo_PICALM
R10260309-1-CCCTGATTCGATTCCC-0	R10260309	R	NPSAD-20210223-A1	1	MG	Homeo	Homeo_PICALM
R10260309-1-CCCTTAGTCTGTCCGT-0	R10260309	R	NPSAD-20210223-A1	1	MG	Homeo	Homeo_PICALM
R10260309-1-CCGGACAAGAGTGTGC-0	R10260309	R	NPSAD-20210223-A1	1	MG	Homeo	Homeo_PICALM
R10260309-1-CCGGACAGTGACTCGC-0	R10260309	R	NPSAD-20210223-A1	1	MG	Homeo	Homeo_PICALM
R10260309-1-CCGTGAGTCGTCCTCA-0	R10260309	R	NPSAD-20210223-A1	1	MG	Homeo	Homeo_PICALM
R10260309-1-CCTAAGATCCTCTGCA-0	R10260309	R	NPSAD-20210223-A1	1	MG	Homeo	Homeo_PICALM
R10260309-1-CCTACGTGTACTCGAT-0	R10260309	R	NPSAD-20210223-A1	1	MG	Homeo	Homeo_PICALM
R10260309-1-CCTATCGGTCCGTACG-0	R10260309	R	NPSAD-20210223-A1	1	MG	Homeo	Homeo_PICALM
R10260309-1-CCTCACAGTTTACCAG-0	R10260309	R	NPSAD-20210223-A1	1	MG	Homeo	Homeo_PICALM
R10260309-1-CCTCCAAGTGCTGTCG-0	R10260309	R	NPSAD-20210223-A1	1	MG	Homeo	Homeo_FRMD4A
R10260309-1-CCTCTAGTCCCATACC-0	R10260309	R	NPSAD-20210223-A1	1	MG	Homeo	Homeo_PICALM
R10260309-1-CCTTCAGAGTATAGGT-0	R10260309	R	NPSAD-20210223-A1	1	MG	ADAM	ADAM_GPNMB
R10260309-1-CCTTTGGAGTTGCTCA-0	R10260309	R	NPSAD-20210223-A1	1	MG	Homeo	Homeo_PICALM
R10260309-1-CGAATTGCAGCTCGGT-0	R10260309	R	NPSAD-20210223-A1	1	MG	Homeo	Homeo_PICALM
R10260309-1-CGAGAAGGTTGTATGC-0	R10260309	R	NPSAD-20210223-A1	1	MG	Adapt	Adapt_HIST
R10260309-1-CGAGTGCCAGGTTACT-0	R10260309	R	NPSAD-20210223-A1	1	MG	Homeo	Homeo_PICALM
R10260309-1-CGATCGGTCTTCGATT-0	R10260309	R	NPSAD-20210223-A1	1	MG	Homeo	Homeo_PICALM
R10260309-1-CGGACACAGTGAACAT-0	R10260309	R	NPSAD-20210223-A1	1	MG	ADAM	ADAM_GPNMB
R10260309-1-CGGGTGTCATGGCTAT-0	R10260309	R	NPSAD-20210223-A1	1	MG	Homeo	Homeo_PICALM
R10260309-1-CGTGATAGTTCTGACA-0	R10260309	R	NPSAD-20210223-A1	1	MG	Homeo	Homeo_PICALM
R10260309-1-CGTGTCTTCTACAGGT-0	R10260309	R	NPSAD-20210223-A1	1	MG	Homeo	Homeo_PICALM
R10260309-1-CTACCTGGTTGAGGAC-0	R10260309	R	NPSAD-20210223-A1	1	MG	Homeo	Homeo_PICALM
R10260309-1-CTACTATAGAAACTCA-0	R10260309	R	NPSAD-20210223-A1	1	MG	Homeo	Homeo_PICALM
R10260309-1-CTATAGGCACCGCTAG-0	R10260309	R	NPSAD-20210223-A1	1	MG	Homeo	Homeo_PICALM
R10260309-1-CTCATTAGTGAGTTGG-0	R10260309	R	NPSAD-20210223-A1	1	MG	Homeo	Homeo_FRMD4A
R10260309-1-CTCATTATCGCAGATT-0	R10260309	R	NPSAD-20210223-A1	1	MG	Homeo	Homeo_PICALM
R10260309-1-CTCCTTTAGGAAAGTG-0	R10260309	R	NPSAD-20210223-A1	1	MG	Homeo	Homeo_PICALM
R10260309-1-CTCTGGTAGCGGGTTA-0	R10260309	R	NPSAD-20210223-A1	1	MG	Homeo	Homeo_FRMD4A
R10260309-1-CTGAGGCAGAGCAGAA-0	R10260309	R	NPSAD-20210223-A1	1	MG	Homeo	Homeo_FRMD4A
R10260309-1-CTGAGGCGTCCTCATC-0	R10260309	R	NPSAD-20210223-A1	1	MG	Homeo	Homeo_FRMD4A
R10260309-1-CTGCGAGTCTTCCTAA-0	R10260309	R	NPSAD-20210223-A1	1	MG	Homeo	Homeo_PICALM
R10260309-1-CTGCTCAGTAACGGTG-0	R10260309	R	NPSAD-20210223-A1	1	MG	Homeo	Homeo_PICALM
R10260309-1-CTGGCAGCAGCTCCTT-0	R10260309	R	NPSAD-20210223-A1	1	MG	Adapt	Adapt_HIF1A
R10260309-1-CTGGTCTCATCACCAA-0	R10260309	R	NPSAD-20210223-A1	1	PVM	PVM	PVM_CD163
R10260309-1-CTTACCGGTAATACCC-0	R10260309	R	NPSAD-20210223-A1	1	MG	Homeo	Homeo_PICALM
R10260309-1-CTTCAATGTTGTACGT-0	R10260309	R	NPSAD-20210223-A1	1	MG	Homeo	Homeo_PICALM
R10260309-1-CTTCAATTCACCTGTC-0	R10260309	R	NPSAD-20210223-A1	1	MG	Homeo	Homeo_PICALM
R10260309-1-CTTCCGAAGTTGCCCG-0	R10260309	R	NPSAD-20210223-A1	1	PVM	PVM	PVM_CD163
R10260309-1-GAAGCGATCTTAAGGC-0	R10260309	R	NPSAD-20210223-A1	1	MG	Homeo	Homeo_FRMD4A
R10260309-1-GAAGGGTAGTGCCGAA-0	R10260309	R	NPSAD-20210223-A1	1	MG	Homeo	Homeo_PICALM
R10260309-1-GAATAGATCCCGAATA-0	R10260309	R	NPSAD-20210223-A1	1	MG	Homeo	Homeo_FRMD4A
R10260309-1-GAATCGTCATTGCCGG-0	R10260309	R	NPSAD-20210223-A1	1	MG	Homeo	Homeo_PICALM
R10260309-1-GACAGCCAGCAGCACA-0	R10260309	R	NPSAD-20210223-A1	1	MG	Homeo	Homeo_FRMD4A
R10260309-1-GACCCAGAGATTGATG-0	R10260309	R	NPSAD-20210223-A1	1	PVM	PVM	PVM_CD163
R10260309-1-GACCGTGTCATTACGG-0	R10260309	R	NPSAD-20210223-A1	1	MG	Homeo	Homeo_PICALM
R10260309-1-GACGTTAGTCTACAAC-0	R10260309	R	NPSAD-20210223-A1	1	PVM	PVM	PVM_CD163
R10260309-1-GACTATGAGGGATCAC-0	R10260309	R	NPSAD-20210223-A1	1	MG	Homeo	Homeo_PICALM
R10260309-1-GACTGATTCTTGAGCA-0	R10260309	R	NPSAD-20210223-A1	1	MG	Homeo	Homeo_PICALM
R10260309-1-GACTTCCCACAACGAG-0	R10260309	R	NPSAD-20210223-A1	1	PVM	PVM	PVM_CD163
R10260309-1-GACTTCCTCTACCCAC-0	R10260309	R	NPSAD-20210223-A1	1	MG	Homeo	Homeo_FRMD4A
R10260309-1-GAGAAATAGATGCTAA-0	R10260309	R	NPSAD-20210223-A1	1	PVM	PVM	PVM_CD163
R10260309-1-GAGCCTGTCCGTGACG-0	R10260309	R	NPSAD-20210223-A1	1	PVM	PVM	PVM_CD163
R10260309-1-GAGGGTACAAGCGCAA-0	R10260309	R	NPSAD-20210223-A1	1	MG	Homeo	Homeo_PICALM
R10260309-1-GAGTGTTCAGGTCAAG-0	R10260309	R	NPSAD-20210223-A1	1	MG	Homeo	Homeo_PICALM
R10260309-1-GAGTTACAGAGTCAAT-0	R10260309	R	NPSAD-20210223-A1	1	MG	Homeo	Homeo_PICALM
R10260309-1-GATAGAAAGAGGACTC-0	R10260309	R	NPSAD-20210223-A1	1	MG	Homeo	Homeo_PICALM
R10260309-1-GATGACTCAGCCCACA-0	R10260309	R	NPSAD-20210223-A1	1	MG	Adapt	Adapt_HIF1A
R10260309-1-GATGCTAAGGCTCACC-0	R10260309	R	NPSAD-20210223-A1	1	MG	Homeo	Homeo_PICALM
R10260309-1-GATTCGACACTAACGT-0	R10260309	R	NPSAD-20210223-A1	1	MG	Homeo	Homeo_FRMD4A
R10260309-1-GATTCTTCAGCTACAT-0	R10260309	R	NPSAD-20210223-A1	1	MG	Homeo	Homeo_PICALM
R10260309-1-GCACGTGCATTGACTG-0	R10260309	R	NPSAD-20210223-A1	1	MG	Homeo	Homeo_FRMD4A
R10260309-1-GCACGTGGTAGGACTG-0	R10260309	R	NPSAD-20210223-A1	1	MG	Homeo	Homeo_PICALM
R10260309-1-GCACTAACACCCTTGT-0	R10260309	R	NPSAD-20210223-A1	1	MG	Homeo	Homeo_FRMD4A
R10260309-1-GCAGTTACATTCCTAT-0	R10260309	R	NPSAD-20210223-A1	1	MG	Homeo	Homeo_FRMD4A
R10260309-1-GCCAGCAGTATGGAGC-0	R10260309	R	NPSAD-20210223-A1	1	MG	Homeo	Homeo_PICALM
R10260309-1-GCCAGCAGTTATGGTC-0	R10260309	R	NPSAD-20210223-A1	1	PVM	PVM	PVM_CD163
R10260309-1-GCGAGAATCATGGTAC-0	R10260309	R	NPSAD-20210223-A1	1	MG	Homeo	Homeo_PICALM
R10260309-1-GCGAGAATCCGGCAGT-0	R10260309	R	NPSAD-20210223-A1	1	MG	Homeo	Homeo_PICALM
R10260309-1-GCGGAAAAGCTGAAAT-0	R10260309	R	NPSAD-20210223-A1	1	MG	Homeo	Homeo_PICALM
R10260309-1-GCGTGCAAGGCATCAG-0	R10260309	R	NPSAD-20210223-A1	1	MG	Homeo	Homeo_PICALM
R10260309-1-GCTCAAACAAAGGGCT-0	R10260309	R	NPSAD-20210223-A1	1	PVM	PVM	PVM_CD163
R10260309-1-GCTTCACGTGTACATC-0	R10260309	R	NPSAD-20210223-A1	1	MG	Homeo	Homeo_PICALM
R10260309-1-GGAATCTGTGTGAGCA-0	R10260309	R	NPSAD-20210223-A1	1	MG	Homeo	Homeo_PICALM
R10260309-1-GGAGAACTCTGAGAGG-0	R10260309	R	NPSAD-20210223-A1	1	MG	Homeo	Homeo_PICALM
R10260309-1-GGGACCTAGTTCTACG-0	R10260309	R	NPSAD-20210223-A1	1	MG	Homeo	Homeo_PICALM
R10260309-1-GGGACTCTCGGAAGGT-0	R10260309	R	NPSAD-20210223-A1	1	MG	Homeo	Homeo_PICALM
R10260309-1-GGGAGTACAAGGTTGG-0	R10260309	R	NPSAD-20210223-A1	1	PVM	PVM	PVM_CD163
R10260309-1-GGGCTACAGATTCGCT-0	R10260309	R	NPSAD-20210223-A1	1	MG	Homeo	Homeo_FRMD4A
R10260309-1-GGGTAGAAGCTAGATA-0	R10260309	R	NPSAD-20210223-A1	1	MG	Homeo	Homeo_PICALM
R10260309-1-GGGTCACAGGTGCTTT-0	R10260309	R	NPSAD-20210223-A1	1	MG	Homeo	Homeo_PICALM
R10260309-1-GGGTGTCGTTTACGAC-0	R10260309	R	NPSAD-20210223-A1	1	MG	Homeo	Homeo_PICALM
R10260309-1-GGGTTTACATTAAAGG-0	R10260309	R	NPSAD-20210223-A1	1	MG	Homeo	Homeo_FRMD4A
R10260309-1-GGTGATTCATGAGAAT-0	R10260309	R	NPSAD-20210223-A1	1	MG	Homeo	Homeo_FRMD4A
R10260309-1-GTAACACTCTCCTGTG-0	R10260309	R	NPSAD-20210223-A1	1	MG	Adapt	Adapt_IFI44L
R10260309-1-GTAACCAGTGTCCAAT-0	R10260309	R	NPSAD-20210223-A1	1	MG	Homeo	Homeo_FRMD4A
R10260309-1-GTAATGCAGGATGGCT-0	R10260309	R	NPSAD-20210223-A1	1	MG	Homeo	Homeo_PICALM
R10260309-1-GTAGCTAGTAGATCCT-0	R10260309	R	NPSAD-20210223-A1	1	MG	Homeo	Homeo_FRMD4A
R10260309-1-GTATTGGGTTATCCAG-0	R10260309	R	NPSAD-20210223-A1	1	PVM	PVM	PVM_CD163
R10260309-1-GTATTTCCATCGATGT-0	R10260309	R	NPSAD-20210223-A1	1	MG	Homeo	Homeo_FRMD4A
R10260309-1-GTCAAACTCCGTATAG-0	R10260309	R	NPSAD-20210223-A1	1	MG	Homeo	Homeo_PICALM
R10260309-1-GTCCCATCAAATCGTC-0	R10260309	R	NPSAD-20210223-A1	1	MG	Homeo	Homeo_PICALM
R10260309-1-GTCGTAAGTATGACAA-0	R10260309	R	NPSAD-20210223-A1	1	MG	Homeo	Homeo_FRMD4A
R10260309-1-GTCTACCCAGGATTCT-0	R10260309	R	NPSAD-20210223-A1	1	MG	Homeo	Homeo_PICALM
R10260309-1-GTCTACCGTTTGTTCT-0	R10260309	R	NPSAD-20210223-A1	1	MG	Homeo	Homeo_FRMD4A
R10260309-1-GTTCCGTCAGTCGGAA-0	R10260309	R	NPSAD-20210223-A1	1	MG	Homeo	Homeo_PICALM
R10260309-1-GTTCTATTCAGTGATC-0	R10260309	R	NPSAD-20210223-A1	1	MG	Homeo	Homeo_FRMD4A
R10260309-1-GTTGCGGAGTATCTGC-0	R10260309	R	NPSAD-20210223-A1	1	MG	Homeo	Homeo_PICALM
R10260309-1-GTTTACTTCCTGGGAC-0	R10260309	R	NPSAD-20210223-A1	1	MG	Homeo	Homeo_PICALM
R10260309-1-TAACCAGAGAAACTAC-0	R10260309	R	NPSAD-20210223-A1	1	MG	Homeo	Homeo_FRMD4A
R10260309-1-TAAGCGTCATTACGGT-0	R10260309	R	NPSAD-20210223-A1	1	MG	Homeo	Homeo_FRMD4A
R10260309-1-TACTTGTCATCTCAAG-0	R10260309	R	NPSAD-20210223-A1	1	MG	Homeo	Homeo_FRMD4A
R10260309-1-TAGACTGTCTTGCGCT-0	R10260309	R	NPSAD-20210223-A1	1	PVM	PVM	PVM_CD163
R10260309-1-TAGGTACTCGGTCGAC-0	R10260309	R	NPSAD-20210223-A1	1	MG	Homeo	Homeo_PICALM
R10260309-1-TAGGTTGTCAACACCA-0	R10260309	R	NPSAD-20210223-A1	1	MG	ADAM	ADAM_GPNMB
R10260309-1-TATCCTATCGTGGCTG-0	R10260309	R	NPSAD-20210223-A1	1	PVM	PVM	PVM_CD163
R10260309-1-TATCGCCCAGCCGGTT-0	R10260309	R	NPSAD-20210223-A1	1	MG	Adapt	Adapt_HIF1A
R10260309-1-TATCGCCGTTATAGCC-0	R10260309	R	NPSAD-20210223-A1	1	MG	Homeo	Homeo_PICALM
R10260309-1-TATTGCTGTCCAAAGG-0	R10260309	R	NPSAD-20210223-A1	1	MG	ADAM	ADAM_GPNMB
R10260309-1-TCACAAGGTCAAAGTA-0	R10260309	R	NPSAD-20210223-A1	1	MG	Homeo	Homeo_FRMD4A
R10260309-1-TCAGCCTAGTCACTCA-0	R10260309	R	NPSAD-20210223-A1	1	MG	Homeo	Homeo_PICALM
R10260309-1-TCAGTTTAGTGGACGT-0	R10260309	R	NPSAD-20210223-A1	1	MG	Homeo	Homeo_FRMD4A
R10260309-1-TCATATCAGACATGCG-0	R10260309	R	NPSAD-20210223-A1	1	MG	Homeo	Homeo_PICALM
R10260309-1-TCATCCGCAAATCGTC-0	R10260309	R	NPSAD-20210223-A1	1	MG	Adapt	Adapt_HIST
R10260309-1-TCATTCAGTTTGGCTA-0	R10260309	R	NPSAD-20210223-A1	1	MG	Homeo	Homeo_PICALM
R10260309-1-TCCAGAAAGACTCGAG-0	R10260309	R	NPSAD-20210223-A1	1	MG	Homeo	Homeo_FRMD4A
R10260309-1-TCCAGAAAGCATGATA-0	R10260309	R	NPSAD-20210223-A1	1	MG	Homeo	Homeo_PICALM
R10260309-1-TCCGAAATCGGATACT-0	R10260309	R	NPSAD-20210223-A1	1	MG	Homeo	Homeo_PICALM
R10260309-1-TCCGGGACACTGGCCA-0	R10260309	R	NPSAD-20210223-A1	1	MG	Homeo	Homeo_PICALM
R10260309-1-TCGGTCTGTGGCGTAA-0	R10260309	R	NPSAD-20210223-A1	1	MG	Homeo	Homeo_PICALM
R10260309-1-TCTCTGGAGTATAGAC-0	R10260309	R	NPSAD-20210223-A1	1	MG	Homeo	Homeo_PICALM
R10260309-1-TCTCTGGTCAGACATC-0	R10260309	R	NPSAD-20210223-A1	1	MG	Homeo	Homeo_PICALM
R10260309-1-TCTGGCTCACGAGGAT-0	R10260309	R	NPSAD-20210223-A1	1	MG	Homeo	Homeo_PICALM
R10260309-1-TCTGGCTCAGATGCGA-0	R10260309	R	NPSAD-20210223-A1	1	PVM	PVM	PVM_CD163
R10260309-1-TCTTAGTAGTAGCCAG-0	R10260309	R	NPSAD-20210223-A1	1	MG	Homeo	Homeo_PICALM
R10260309-1-TGAACGTGTGTTCGAT-0	R10260309	R	NPSAD-20210223-A1	1	MG	Homeo	Homeo_PICALM
R10260309-1-TGAATGCCACAAGCTT-0	R10260309	R	NPSAD-20210223-A1	1	MG	Homeo	Homeo_FRMD4A
R10260309-1-TGAATGCCAGGTGTTT-0	R10260309	R	NPSAD-20210223-A1	1	MG	Homeo	Homeo_PICALM
R10260309-1-TGAGGGACAACTCGTA-0	R10260309	R	NPSAD-20210223-A1	1	PVM	PVM	PVM_CD163
R10260309-1-TGATGCATCTCGTGGG-0	R10260309	R	NPSAD-20210223-A1	1	MG	Homeo	Homeo_FRMD4A
R10260309-1-TGATGGTGTGAACCGA-0	R10260309	R	NPSAD-20210223-A1	1	MG	Homeo	Homeo_PICALM
R10260309-1-TGATTCTAGTGGCGAT-0	R10260309	R	NPSAD-20210223-A1	1	PVM	PVM	PVM_CD163
R10260309-1-TGATTCTGTTCCTACC-0	R10260309	R	NPSAD-20210223-A1	1	MG	Homeo	Homeo_PICALM
R10260309-1-TGATTTCTCATTTGCT-0	R10260309	R	NPSAD-20210223-A1	1	MG	Homeo	Homeo_PICALM
R10260309-1-TGCATGACAGCCGTCA-0	R10260309	R	NPSAD-20210223-A1	1	MG	Homeo	Homeo_PICALM
R10260309-1-TGCTTGCTCCCTCTTT-0	R10260309	R	NPSAD-20210223-A1	1	MG	Homeo	Homeo_FRMD4A
R10260309-1-TGGAGAGTCCATAAGC-0	R10260309	R	NPSAD-20210223-A1	1	MG	Homeo	Homeo_PICALM
R10260309-1-TGGATGTAGTCCTGCG-0	R10260309	R	NPSAD-20210223-A1	1	MG	Homeo	Homeo_PICALM
R10260309-1-TGGCGTGAGATAGCAT-0	R10260309	R	NPSAD-20210223-A1	1	MG	Homeo	Homeo_PICALM
R10260309-1-TGGCGTGAGTTGCGAG-0	R10260309	R	NPSAD-20210223-A1	1	MG	Homeo	Homeo_PICALM
R10260309-1-TGGGAGACATAGACTC-0	R10260309	R	NPSAD-20210223-A1	1	MG	Homeo	Homeo_FRMD4A
R10260309-1-TGGGATTGTATTAAGG-0	R10260309	R	NPSAD-20210223-A1	1	MG	Homeo	Homeo_PICALM
R10260309-1-TGGGATTTCCGGGACT-0	R10260309	R	NPSAD-20210223-A1	1	MG	Homeo	Homeo_PICALM
R10260309-1-TGGTACATCTGCGGAC-0	R10260309	R	NPSAD-20210223-A1	1	MG	Homeo	Homeo_PICALM
R10260309-1-TGTCAGAAGTGCTACT-0	R10260309	R	NPSAD-20210223-A1	1	MG	Homeo	Homeo_PICALM
R10260309-1-TGTCAGACACTTGTCC-0	R10260309	R	NPSAD-20210223-A1	1	MG	Homeo	Homeo_PICALM
R10260309-1-TGTCAGATCATCACAG-0	R10260309	R	NPSAD-20210223-A1	1	PVM	PVM	PVM_CD163
R10260309-1-TGTCCACTCGAGTGGA-0	R10260309	R	NPSAD-20210223-A1	1	MG	Homeo	Homeo_PICALM
R10260309-1-TGTTGAGCAAATCAGA-0	R10260309	R	NPSAD-20210223-A1	1	MG	Homeo	Homeo_PICALM
R10260309-1-TGTTGGAAGGTCCGAA-0	R10260309	R	NPSAD-20210223-A1	1	MG	Homeo	Homeo_PICALM
R10260309-1-TGTTTGTCAATCCTAG-0	R10260309	R	NPSAD-20210223-A1	1	MG	Homeo	Homeo_PICALM
R10260309-1-TTAGGGTAGCAACCAG-0	R10260309	R	NPSAD-20210223-A1	1	MG	Homeo	Homeo_PICALM
R10260309-1-TTAGGGTTCCCAATAG-0	R10260309	R	NPSAD-20210223-A1	1	MG	Homeo	Homeo_FRMD4A
R10260309-1-TTAGTCTTCGCCAACG-0	R10260309	R	NPSAD-20210223-A1	1	MG	Homeo	Homeo_PICALM
R10260309-1-TTCAATCAGGCCACCT-0	R10260309	R	NPSAD-20210223-A1	1	MG	Adapt	Adapt_HIF1A
R10260309-1-TTCACGCCATGTCTAG-0	R10260309	R	NPSAD-20210223-A1	1	MG	Homeo	Homeo_PICALM
R10260309-1-TTCATTGCAACGATTC-0	R10260309	R	NPSAD-20210223-A1	1	PVM	PVM	PVM_CD163
R10260309-1-TTCCGGTCAGTTGCGC-0	R10260309	R	NPSAD-20210223-A1	1	MG	Homeo	Homeo_PICALM
R10260309-1-TTCCGTGGTTGTCATG-0	R10260309	R	NPSAD-20210223-A1	1	MG	Homeo	Homeo_PICALM
R10260309-1-TTCCGTGGTTGTGCAT-0	R10260309	R	NPSAD-20210223-A1	1	MG	Homeo	Homeo_PICALM
R10260309-1-TTCCGTGTCAACCCGG-0	R10260309	R	NPSAD-20210223-A1	1	MG	Homeo	Homeo_PICALM
R10260309-1-TTCGATTAGAGCTGAC-0	R10260309	R	NPSAD-20210223-A1	1	MG	Homeo	Homeo_PICALM
R10260309-1-TTGATGGGTCGCGGTT-0	R10260309	R	NPSAD-20210223-A1	1	MG	Homeo	Homeo_PICALM
R10260309-1-TTGGATGGTCTACTGA-0	R10260309	R	NPSAD-20210223-A1	1	MG	Homeo	Homeo_FRMD4A
R10260309-1-TTGGGATAGTTATGGA-0	R10260309	R	NPSAD-20210223-A1	1	MG	Homeo	Homeo_PICALM
R10260309-1-TTGGGATCAGAAGCGT-0	R10260309	R	NPSAD-20210223-A1	1	MG	Homeo	Homeo_PICALM
R10260309-1-TTGGGTAGTTTCGGCG-0	R10260309	R	NPSAD-20210223-A1	1	MG	Homeo	Homeo_PICALM
R10260309-1-TTGTTGTCAGGTTCGC-0	R10260309	R	NPSAD-20210223-A1	1	MG	Homeo	Homeo_PICALM
R10260309-1-TTTACGTCACCTGCTT-0	R10260309	R	NPSAD-20210223-A1	1	MG	Homeo	Homeo_FRMD4A
R10260309-1-TTTACTGGTGACAGCA-0	R10260309	R	NPSAD-20210223-A1	1	PVM	PVM	PVM_CD163
R10260309-1-TTTCAGTGTATCGAAA-0	R10260309	R	NPSAD-20210223-A1	1	MG	Homeo	Homeo_PICALM
R10260309-1-TTTCATGGTCTTACTT-0	R10260309	R	NPSAD-20210223-A1	1	MG	Homeo	Homeo_PICALM
R10260309-1-TTTCGATGTGTATTCG-0	R10260309	R	NPSAD-20210223-A1	1	MG	Homeo	Homeo_PICALM
R10275252-1-AAAGGGCGTACCAATC-0	R10275252	R	NPSAD-164-C1	1	MG	Adapt	Adapt_HIF1A
R10275252-1-AAATGGACACGAGAAC-0	R10275252	R	NPSAD-164-C1	1	MG	Homeo	Homeo_PICALM
R10275252-1-AACAAAGTCTCACTCG-0	R10275252	R	NPSAD-164-C1	1	MG	Homeo	Homeo_PICALM
R10275252-1-AAGGTAAGTGGAACCA-0	R10275252	R	NPSAD-164-C1	1	MG	Adapt	Adapt_HIF1A
R10275252-1-AAGTTCGCAAATCAGA-0	R10275252	R	NPSAD-164-C1	1	MG	Homeo	Homeo_PICALM
R10275252-1-AATCGACGTTGACTAC-0	R10275252	R	NPSAD-164-C1	1	MG	Homeo	Homeo_FRMD4A
R10275252-1-AATGGCTCACCCTGTT-0	R10275252	R	NPSAD-164-C1	1	MG	Adapt	Adapt_HIF1A
R10275252-1-AATTTCCCACGGCTAC-0	R10275252	R	NPSAD-164-C1	1	MG	Homeo	Homeo_PICALM
R10275252-1-ACAAGCTAGAACTCCT-0	R10275252	R	NPSAD-164-C1	1	MG	Homeo	Homeo_PICALM
R10275252-1-ACAGAAATCGCTGACG-0	R10275252	R	NPSAD-164-C1	1	MG	Adapt	Adapt_CCL3
R10275252-1-ACATCGACAATCCTAG-0	R10275252	R	NPSAD-164-C1	1	MG	Homeo	Homeo_PICALM
R10275252-1-ACCCTTGCATGACACT-0	R10275252	R	NPSAD-164-C1	1	MG	Homeo	Homeo_PICALM
R10275252-1-ACCGTTCGTAACATAG-0	R10275252	R	NPSAD-164-C1	1	MG	Homeo	Homeo_PICALM
R10275252-1-ACCTGAAAGTGTAGTA-0	R10275252	R	NPSAD-164-C1	1	MG	Homeo	Homeo_PICALM
R10275252-1-ACGGGTCCATCACGGC-0	R10275252	R	NPSAD-164-C1	1	MG	Homeo	Homeo_PICALM
R10275252-1-ACTTCGCAGAGCATAT-0	R10275252	R	NPSAD-164-C1	1	MG	Adapt	Adapt_AIF1
R10275252-1-ACTTTCATCGGAACTT-0	R10275252	R	NPSAD-164-C1	1	MG	Adapt	Adapt_AIF1
R10275252-1-AGAAGTATCCGTGTGG-0	R10275252	R	NPSAD-164-C1	1	MG	Adapt	Adapt_TMEM163
R10275252-1-AGACCATCATGCGGTC-0	R10275252	R	NPSAD-164-C1	1	MG	ADAM	ADAM_GPNMB
R10275252-1-AGAGAATAGTGGTTCT-0	R10275252	R	NPSAD-164-C1	1	MG	Homeo	Homeo_PICALM
R10275252-1-AGATAGAAGTATGAAC-0	R10275252	R	NPSAD-164-C1	1	MG	Homeo	Homeo_PICALM
R10275252-1-AGATCCATCCACCTGT-0	R10275252	R	NPSAD-164-C1	1	MG	ADAM	ADAM_GPNMB
R10275252-1-AGCATCACAGAGGGTT-0	R10275252	R	NPSAD-164-C1	1	MG	Homeo	Homeo_PICALM
R10275252-1-AGCTTCCAGGTTCACT-0	R10275252	R	NPSAD-164-C1	1	MG	Homeo	Homeo_PICALM
R10275252-1-AGGGAGTAGTATCCTG-0	R10275252	R	NPSAD-164-C1	1	MG	Homeo	Homeo_PICALM
R10275252-1-AGGTTACGTATGAAAC-0	R10275252	R	NPSAD-164-C1	1	MG	Adapt	Adapt_AIF1
R10275252-1-AGTAACCCATGGATCT-0	R10275252	R	NPSAD-164-C1	1	MG	Adapt	Adapt_HIST
R10275252-1-AGTCAACAGGCGAACT-0	R10275252	R	NPSAD-164-C1	1	MG	Homeo	Homeo_PICALM
R10275252-1-AGTGTTGGTCCAACGC-0	R10275252	R	NPSAD-164-C1	1	MG	Homeo	Homeo_PICALM
R10275252-1-ATACTTCTCGCGTCGA-0	R10275252	R	NPSAD-164-C1	1	MG	Homeo	Homeo_PICALM
R10275252-1-ATAGGCTTCACTTCTA-0	R10275252	R	NPSAD-164-C1	1	MG	Homeo	Homeo_PICALM
R10275252-1-ATGAAAGGTGTCATCA-0	R10275252	R	NPSAD-164-C1	1	MG	Adapt	Adapt_HIF1A
R10275252-1-ATGAAAGTCGGACTTA-0	R10275252	R	NPSAD-164-C1	1	MG	Homeo	Homeo_PICALM
R10275252-1-ATTCATCTCGAGAGCA-0	R10275252	R	NPSAD-164-C1	1	MG	Homeo	Homeo_PICALM
R10275252-1-ATTGTTCAGTTGGAGC-0	R10275252	R	NPSAD-164-C1	1	MG	Homeo	Homeo_PICALM
R10275252-1-CAAGAGGGTATGTGTC-0	R10275252	R	NPSAD-164-C1	1	MG	Adapt	Adapt_HIF1A
R10275252-1-CAATACGGTACTGACT-0	R10275252	R	NPSAD-164-C1	1	MG	Homeo	Homeo_PICALM
R10275252-1-CAATTTCCAGAGGTTG-0	R10275252	R	NPSAD-164-C1	1	MG	Homeo	Homeo_PICALM
R10275252-1-CACGTTCCAAGTAGTA-0	R10275252	R	NPSAD-164-C1	1	MG	Homeo	Homeo_FRMD4A
R10275252-1-CACTTCGAGCACTCTA-0	R10275252	R	NPSAD-164-C1	1	MG	Homeo	Homeo_PICALM
R10275252-1-CACTTCGCATCCGTGG-0	R10275252	R	NPSAD-164-C1	1	MG	Adapt	Adapt_AIF1
R10275252-1-CAGCAATCATCTTCGC-0	R10275252	R	NPSAD-164-C1	1	MG	Homeo	Homeo_PICALM
R10275252-1-CATCCACTCCGCACGA-0	R10275252	R	NPSAD-164-C1	1	MG	Adapt	Adapt_AIF1
R10275252-1-CATCCGTTCGACATAC-0	R10275252	R	NPSAD-164-C1	1	MG	Adapt	Adapt_HIF1A
R10275252-1-CATGGTAAGAATCGAT-0	R10275252	R	NPSAD-164-C1	1	MG	Adapt	Adapt_AIF1
R10275252-1-CATTCATCACGCCACA-0	R10275252	R	NPSAD-164-C1	1	MG	Homeo	Homeo_PICALM
R10275252-1-CCACGTTTCGAGCCTG-0	R10275252	R	NPSAD-164-C1	1	MG	Adapt	Adapt_HIST
R10275252-1-CCCTAACGTAGACGTG-0	R10275252	R	NPSAD-164-C1	1	MG	Adapt	Adapt_HIF1A
R10275252-1-CCGTGAGTCTCACCCA-0	R10275252	R	NPSAD-164-C1	1	MG	Homeo	Homeo_PICALM
R10275252-1-CCTCTAGTCTCACCCA-0	R10275252	R	NPSAD-164-C1	1	MG	Adapt	Adapt_HIF1A
R10275252-1-CGAAGTTTCGACATTG-0	R10275252	R	NPSAD-164-C1	1	MG	Homeo	Homeo_PICALM
R10275252-1-CGAGAAGCAAGAATGT-0	R10275252	R	NPSAD-164-C1	1	MG	Adapt	Adapt_AIF1
R10275252-1-CGAGGCTTCGAAATCC-0	R10275252	R	NPSAD-164-C1	1	MG	Homeo	Homeo_PICALM
R10275252-1-CGAGTTATCCCGAGAC-0	R10275252	R	NPSAD-164-C1	1	MG	Adapt	Adapt_HIF1A
R10275252-1-CGCATAACAAGAAATC-0	R10275252	R	NPSAD-164-C1	1	MG	Homeo	Homeo_PICALM
R10275252-1-CGCATGGAGTCGGGAT-0	R10275252	R	NPSAD-164-C1	1	MG	Adapt	Adapt_AIF1
R10275252-1-CGGGTGTTCCTATTGT-0	R10275252	R	NPSAD-164-C1	1	MG	Homeo	Homeo_PICALM
R10275252-1-CGTTCTGTCGACGCTG-0	R10275252	R	NPSAD-164-C1	1	MG	Homeo	Homeo_PICALM
R10275252-1-CGTTGGGTCTGCTGAA-0	R10275252	R	NPSAD-164-C1	1	MG	Homeo	Homeo_PICALM
R10275252-1-CTAACCCCAGACGGAT-0	R10275252	R	NPSAD-164-C1	1	MG	Homeo	Homeo_PICALM
R10275252-1-CTAACTTTCATGCTAG-0	R10275252	R	NPSAD-164-C1	1	PVM	PVM	PVM_CD163
R10275252-1-CTACCTGAGTCAGGGT-0	R10275252	R	NPSAD-164-C1	1	MG	Homeo	Homeo_PICALM
R10275252-1-CTATCCGTCCGTATGA-0	R10275252	R	NPSAD-164-C1	1	MG	Adapt	Adapt_AIF1
R10275252-1-CTCCAACGTAGACACG-0	R10275252	R	NPSAD-164-C1	1	MG	Adapt	Adapt_HIF1A
R10275252-1-CTCTCAGTCCTCACTG-0	R10275252	R	NPSAD-164-C1	1	MG	Homeo	Homeo_PICALM
R10275252-1-CTGCAGGGTCAACATC-0	R10275252	R	NPSAD-164-C1	1	MG	Homeo	Homeo_PICALM
R10275252-1-CTGCAGGTCAATCCGA-0	R10275252	R	NPSAD-164-C1	1	MG	Homeo	Homeo_PICALM
R10275252-1-CTGCCATTCGACATAC-0	R10275252	R	NPSAD-164-C1	1	MG	Homeo	Homeo_PICALM
R10275252-1-CTGGTCTTCCTCTGCA-0	R10275252	R	NPSAD-164-C1	1	MG	Adapt	Adapt_HIST
R10275252-1-CTGTGAACAAGATCCT-0	R10275252	R	NPSAD-164-C1	1	MG	Homeo	Homeo_PICALM
R10275252-1-CTTAGGATCCATTTAC-0	R10275252	R	NPSAD-164-C1	1	MG	Homeo	Homeo_PICALM
R10275252-1-GAATCGTAGCATAGGC-0	R10275252	R	NPSAD-164-C1	1	MG	Homeo	Homeo_FRMD4A
R10275252-1-GACAGCCGTGGATACG-0	R10275252	R	NPSAD-164-C1	1	MG	Adapt	Adapt_HIF1A
R10275252-1-GACCTTCAGCGACTTT-0	R10275252	R	NPSAD-164-C1	1	MG	Homeo	Homeo_PICALM
R10275252-1-GACCTTCTCAACCTTT-0	R10275252	R	NPSAD-164-C1	1	MG	Adapt	Adapt_HIF1A
R10275252-1-GACGTTAAGTGCACAG-0	R10275252	R	NPSAD-164-C1	1	MG	Homeo	Homeo_PICALM
R10275252-1-GACTATGGTCGAGCAA-0	R10275252	R	NPSAD-164-C1	1	MG	Adapt	Adapt_AIF1
R10275252-1-GAGCCTGCACAGAGCA-0	R10275252	R	NPSAD-164-C1	1	MG	Adapt	Adapt_HIF1A
R10275252-1-GAGTCATGTCTTTATC-0	R10275252	R	NPSAD-164-C1	1	MG	ADAM	ADAM_GPNMB
R10275252-1-GATAGAAAGACCGTTT-0	R10275252	R	NPSAD-164-C1	1	MG	Homeo	Homeo_PICALM
R10275252-1-GATCATGGTACCTAGT-0	R10275252	R	NPSAD-164-C1	1	PVM	PVM	PVM_CD163
R10275252-1-GCAGCCACAGGAAGTC-0	R10275252	R	NPSAD-164-C1	1	MG	Homeo	Homeo_PICALM
R10275252-1-GCATCGGTCAACGAGG-0	R10275252	R	NPSAD-164-C1	1	MG	Adapt	Adapt_AIF1
R10275252-1-GCGTTTCAGGTAATCA-0	R10275252	R	NPSAD-164-C1	1	MG	Adapt	Adapt_AIF1
R10275252-1-GCTGGGTCAGTTCACA-0	R10275252	R	NPSAD-164-C1	1	MG	Adapt	Adapt_HIF1A
R10275252-1-GCTTTCGCACCGGAAA-0	R10275252	R	NPSAD-164-C1	1	MG	Homeo	Homeo_FRMD4A
R10275252-1-GGAAGTGTCCCAAGTA-0	R10275252	R	NPSAD-164-C1	1	MG	Homeo	Homeo_PICALM
R10275252-1-GGGACTCCAAGCTGCC-0	R10275252	R	NPSAD-164-C1	1	MG	Homeo	Homeo_PICALM
R10275252-1-GGGTAGACACCTCTGT-0	R10275252	R	NPSAD-164-C1	1	MG	Homeo	Homeo_PICALM
R10275252-1-GGTGATTGTACTCCCT-0	R10275252	R	NPSAD-164-C1	1	MG	ADAM	ADAM_GPNMB
R10275252-1-GTAGATCCACTCATAG-0	R10275252	R	NPSAD-164-C1	1	MG	Homeo	Homeo_FRMD4A
R10275252-1-GTCACGGGTTCCTAAG-0	R10275252	R	NPSAD-164-C1	1	MG	Homeo	Homeo_PICALM
R10275252-1-GTCCTCAGTTTACCTT-0	R10275252	R	NPSAD-164-C1	1	MG	Adapt	Adapt_TMEM163
R10275252-1-GTTAGACCATCACCAA-0	R10275252	R	NPSAD-164-C1	1	MG	Adapt	Adapt_HIF1A
R10275252-1-GTTAGTGCATCGATAC-0	R10275252	R	NPSAD-164-C1	1	MG	Adapt	Adapt_HIF1A
R10275252-1-GTTCCGTCAAGCCTGC-0	R10275252	R	NPSAD-164-C1	1	MG	Homeo	Homeo_PICALM
R10275252-1-GTTCCGTTCCTGGGTG-0	R10275252	R	NPSAD-164-C1	1	MG	Homeo	Homeo_PICALM
R10275252-1-TAACCAGGTCATCGCG-0	R10275252	R	NPSAD-164-C1	1	MG	Homeo	Homeo_PICALM
R10275252-1-TAATCTCTCAGCTGAT-0	R10275252	R	NPSAD-164-C1	1	MG	Homeo	Homeo_PICALM
R10275252-1-TACCTCGGTCTACGTA-0	R10275252	R	NPSAD-164-C1	1	MG	Homeo	Homeo_PICALM
R10275252-1-TACGTCCCATTGTAGC-0	R10275252	R	NPSAD-164-C1	1	MG	Homeo	Homeo_PICALM
R10275252-1-TACTTACGTGAGATAT-0	R10275252	R	NPSAD-164-C1	1	MG	Adapt	Adapt_TMEM163
R10275252-1-TAGACCAAGCTGTTCA-0	R10275252	R	NPSAD-164-C1	1	MG	Homeo	Homeo_PICALM
R10275252-1-TAGATCGGTCGTCAGC-0	R10275252	R	NPSAD-164-C1	1	MG	Adapt	Adapt_AIF1
R10275252-1-TATACCTCACCAGCGT-0	R10275252	R	NPSAD-164-C1	1	MG	Prolif	Prolif_MKI67
R10275252-1-TATTCCAAGGGACAGG-0	R10275252	R	NPSAD-164-C1	1	MG	Homeo	Homeo_PICALM
R10275252-1-TCAAGTGGTAACAGGC-0	R10275252	R	NPSAD-164-C1	1	MG	Homeo	Homeo_PICALM
R10275252-1-TCATGCCTCTTTGGAG-0	R10275252	R	NPSAD-164-C1	1	MG	Homeo	Homeo_PICALM
R10275252-1-TCATGGACATCATGAC-0	R10275252	R	NPSAD-164-C1	1	MG	Adapt	Adapt_CCL3
R10275252-1-TCCATGCCAGCTGTCG-0	R10275252	R	NPSAD-164-C1	1	MG	Homeo	Homeo_PICALM
R10275252-1-TCCATGCGTGGCAGAT-0	R10275252	R	NPSAD-164-C1	1	MG	Homeo	Homeo_PICALM
R10275252-1-TCCGATCGTCTGTGTA-0	R10275252	R	NPSAD-164-C1	1	MG	Homeo	Homeo_PICALM
R10275252-1-TCCGGGATCTGAGGCC-0	R10275252	R	NPSAD-164-C1	1	MG	Adapt	Adapt_AIF1
R10275252-1-TCCTCGACACCTTCGT-0	R10275252	R	NPSAD-164-C1	1	MG	Homeo	Homeo_PICALM
R10275252-1-TCCTTCTGTTGAAGTA-0	R10275252	R	NPSAD-164-C1	1	MG	Homeo	Homeo_PICALM
R10275252-1-TCGAAGTAGACCAGCA-0	R10275252	R	NPSAD-164-C1	1	MG	Adapt	Adapt_AIF1
R10275252-1-TCGAAGTTCAGCTTCC-0	R10275252	R	NPSAD-164-C1	1	MG	Homeo	Homeo_PICALM
R10275252-1-TCGACCTTCTCTGAGA-0	R10275252	R	NPSAD-164-C1	1	PVM	PVM	PVM_CD163
R10275252-1-TCGGGTGAGCTGACAG-0	R10275252	R	NPSAD-164-C1	1	MG	Homeo	Homeo_PICALM
R10275252-1-TCGTCCAGTCTGTGTA-0	R10275252	R	NPSAD-164-C1	1	MG	Homeo	Homeo_PICALM
R10275252-1-TCTATCACAAATGATG-0	R10275252	R	NPSAD-164-C1	1	MG	Adapt	Adapt_AIF1
R10275252-1-TCTGCCAGTAGTCTTG-0	R10275252	R	NPSAD-164-C1	1	MG	Homeo	Homeo_FRMD4A
R10275252-1-TGACTCCAGCCATTTG-0	R10275252	R	NPSAD-164-C1	1	MG	Adapt	Adapt_AIF1
R10275252-1-TGCATCCTCCGAGGCT-0	R10275252	R	NPSAD-164-C1	1	MG	Adapt	Adapt_IFI44L
R10275252-1-TGCGATAGTATGCTAC-0	R10275252	R	NPSAD-164-C1	1	MG	Adapt	Adapt_HIF1A
R10275252-1-TGCTCGTAGTTCTCTT-0	R10275252	R	NPSAD-164-C1	1	MG	Homeo	Homeo_PICALM
R10275252-1-TGCTGAATCGGATAAA-0	R10275252	R	NPSAD-164-C1	1	MG	Homeo	Homeo_PICALM
R10275252-1-TGGGATTGTGAGCTCC-0	R10275252	R	NPSAD-164-C1	1	MG	Adapt	Adapt_AIF1
R10275252-1-TGTAACGAGGTTGAGC-0	R10275252	R	NPSAD-164-C1	1	MG	Homeo	Homeo_PICALM
R10275252-1-TGTGTGAAGGAAAGGT-0	R10275252	R	NPSAD-164-C1	1	MG	Adapt	Adapt_TMEM163
R10275252-1-TGTTCATGTTATGTCG-0	R10275252	R	NPSAD-164-C1	1	MG	Adapt	Adapt_CCL3
R10275252-1-TGTTTGTGTTCAGCGC-0	R10275252	R	NPSAD-164-C1	1	MG	Homeo	Homeo_PICALM
R10275252-1-TTAATCCAGTCTCCTC-0	R10275252	R	NPSAD-164-C1	1	MG	Homeo	Homeo_PICALM
R10275252-1-TTAGGCAGTCTCACAA-0	R10275252	R	NPSAD-164-C1	1	MG	Adapt	Adapt_CCL3
R10275252-1-TTATTGCTCCATCTGC-0	R10275252	R	NPSAD-164-C1	1	MG	Homeo	Homeo_PICALM
R10275252-1-TTCACCGAGTCGCCCA-0	R10275252	R	NPSAD-164-C1	1	MG	Adapt	Adapt_HIF1A
R10275252-1-TTCTAGTGTTCGAGCC-0	R10275252	R	NPSAD-164-C1	1	MG	Homeo	Homeo_PICALM
R10275252-1-TTCTTCCTCCATAGGT-0	R10275252	R	NPSAD-164-C1	1	MG	Adapt	Adapt_AIF1
R10275252-1-TTCTTGAGTCGGATTT-0	R10275252	R	NPSAD-164-C1	1	MG	Homeo	Homeo_PICALM
R10275252-1-TTGAGTGCATGTCGTA-0	R10275252	R	NPSAD-164-C1	1	MG	Prolif	Prolif_MKI67
R10275252-1-TTGGATGCAATAACCC-0	R10275252	R	NPSAD-164-C1	1	MG	Prolif	Prolif_MKI67
R10275252-1-TTGTTTGAGGTCCCTG-0	R10275252	R	NPSAD-164-C1	1	MG	Adapt	Adapt_CCL3
R10275252-1-TTTCAGTTCGTGGGTC-0	R10275252	R	NPSAD-164-C1	1	MG	Homeo	Homeo_PICALM
R10275252-1-TTTGACTGTCTTCGAA-0	R10275252	R	NPSAD-164-C1	1	MG	Adapt	Adapt_HIF1A
R10275252-2-AAACGCTGTCTAGGCC-1	R10275252	R	NPSAD-164-C2	2	MG	Homeo	Homeo_PICALM
R10275252-2-AAAGTCCTCGCACGGT-1	R10275252	R	NPSAD-164-C2	2	MG	Homeo	Homeo_PICALM
R10275252-2-AACACACCAAAGCTCT-1	R10275252	R	NPSAD-164-C2	2	MG	Homeo	Homeo_PICALM
R10275252-2-AATGCCAGTATGTGTC-1	R10275252	R	NPSAD-164-C2	2	MG	Homeo	Homeo_PICALM
R10275252-2-ACAGAAAAGCTAATGA-1	R10275252	R	NPSAD-164-C2	2	MG	Adapt	Adapt_HIST
R10275252-2-ACCCTCAAGCTACTAC-1	R10275252	R	NPSAD-164-C2	2	MG	Homeo	Homeo_PICALM
R10275252-2-ACCTGTCGTACAACGG-1	R10275252	R	NPSAD-164-C2	2	MG	Homeo	Homeo_PICALM
R10275252-2-ACGATGTCATAGGTTC-1	R10275252	R	NPSAD-164-C2	2	MG	Homeo	Homeo_FRMD4A
R10275252-2-ACTACGAAGTCACGAG-1	R10275252	R	NPSAD-164-C2	2	MG	Homeo	Homeo_FRMD4A
R10275252-2-ACTATTCGTCGTCAGC-1	R10275252	R	NPSAD-164-C2	2	MG	Adapt	Adapt_AIF1
R10275252-2-ACTCTCGTCCTCTAGC-1	R10275252	R	NPSAD-164-C2	2	MG	Homeo	Homeo_FRMD4A
R10275252-2-AGAACAATCGGACTTA-1	R10275252	R	NPSAD-164-C2	2	MG	Homeo	Homeo_FRMD4A
R10275252-2-AGCCACGGTCCAGCCA-1	R10275252	R	NPSAD-164-C2	2	MG	Adapt	Adapt_HIF1A
R10275252-2-AGCGCCATCTATCGTT-1	R10275252	R	NPSAD-164-C2	2	MG	Homeo	Homeo_PICALM
R10275252-2-AGGCTGCTCATCTACT-1	R10275252	R	NPSAD-164-C2	2	MG	Homeo	Homeo_PICALM
R10275252-2-AGGTGTTTCTATGCCC-1	R10275252	R	NPSAD-164-C2	2	MG	Homeo	Homeo_FRMD4A
R10275252-2-AGTACTGTCACTGTCC-1	R10275252	R	NPSAD-164-C2	2	MG	Homeo	Homeo_PICALM
R10275252-2-AGTAGTCAGGTAGTCG-1	R10275252	R	NPSAD-164-C2	2	MG	Homeo	Homeo_PICALM
R10275252-2-AGTCACAGTCAACGCC-1	R10275252	R	NPSAD-164-C2	2	MG	Homeo	Homeo_PICALM
R10275252-2-AGTGCCGTCGGCTGAC-1	R10275252	R	NPSAD-164-C2	2	MG	Homeo	Homeo_FRMD4A
R10275252-2-ATACTTCTCCTCACGT-1	R10275252	R	NPSAD-164-C2	2	MG	Homeo	Homeo_PICALM
R10275252-2-ATATCCTTCTCATTAC-1	R10275252	R	NPSAD-164-C2	2	MG	Adapt	Adapt_AIF1
R10275252-2-ATCAGGTAGTTCATGC-1	R10275252	R	NPSAD-164-C2	2	MG	Homeo	Homeo_PICALM
R10275252-2-ATCCGTCCAACGGCTC-1	R10275252	R	NPSAD-164-C2	2	MG	Homeo	Homeo_PICALM
R10275252-2-ATCCGTCTCCAAACCA-1	R10275252	R	NPSAD-164-C2	2	MG	Adapt	Adapt_AIF1
R10275252-2-ATCCTATCAGATCATC-1	R10275252	R	NPSAD-164-C2	2	MG	Homeo	Homeo_PICALM
R10275252-2-ATCGATGCATCCAACA-1	R10275252	R	NPSAD-164-C2	2	MG	Homeo	Homeo_PICALM
R10275252-2-ATCGTAGAGGTTCAGG-1	R10275252	R	NPSAD-164-C2	2	MG	ADAM	ADAM_GPNMB
R10275252-2-ATCGTCCCAAAGGTTA-1	R10275252	R	NPSAD-164-C2	2	PVM	PVM	PVM_CD163
R10275252-2-ATCTTCACATACCACA-1	R10275252	R	NPSAD-164-C2	2	MG	Adapt	Adapt_CCL3
R10275252-2-ATGAGGGGTAGGGTAC-1	R10275252	R	NPSAD-164-C2	2	MG	Adapt	Adapt_IFI44L
R10275252-2-ATGTCCCGTATGGTAA-1	R10275252	R	NPSAD-164-C2	2	MG	Adapt	Adapt_HSPA1A
R10275252-2-ATTACTCTCCTCTAAT-1	R10275252	R	NPSAD-164-C2	2	MG	Adapt	Adapt_HIST
R10275252-2-ATTACTCTCGACTCCT-1	R10275252	R	NPSAD-164-C2	2	MG	Homeo	Homeo_PICALM
R10275252-2-ATTCACTCACACGGTC-1	R10275252	R	NPSAD-164-C2	2	MG	Homeo	Homeo_PICALM
R10275252-2-ATTCCCGTCTCATTGT-1	R10275252	R	NPSAD-164-C2	2	MG	Homeo	Homeo_FRMD4A
R10275252-2-CAACGGCGTTTGGAGG-1	R10275252	R	NPSAD-164-C2	2	MG	Homeo	Homeo_PICALM
R10275252-2-CAAGACTAGCGTATGG-1	R10275252	R	NPSAD-164-C2	2	MG	Homeo	Homeo_PICALM
R10275252-2-CACAGGCGTGTTGCCG-1	R10275252	R	NPSAD-164-C2	2	MG	Homeo	Homeo_PICALM
R10275252-2-CACTAAGGTACGACAG-1	R10275252	R	NPSAD-164-C2	2	MG	Homeo	Homeo_FRMD4A
R10275252-2-CACTTCGAGCACCTGC-1	R10275252	R	NPSAD-164-C2	2	MG	Adapt	Adapt_HIST
R10275252-2-CACTTCGGTCTACGAT-1	R10275252	R	NPSAD-164-C2	2	MG	Homeo	Homeo_PICALM
R10275252-2-CAGATTGCATGGGATG-1	R10275252	R	NPSAD-164-C2	2	MG	Adapt	Adapt_HIF1A
R10275252-2-CAGCCAGAGAGAGCGG-1	R10275252	R	NPSAD-164-C2	2	MG	Homeo	Homeo_PICALM
R10275252-2-CAGTTAGCATAGAAAC-1	R10275252	R	NPSAD-164-C2	2	MG	Homeo	Homeo_PICALM
R10275252-2-CAGTTCCCATCAACCA-1	R10275252	R	NPSAD-164-C2	2	MG	Homeo	Homeo_PICALM
R10275252-2-CATCCACAGTGCCCGT-1	R10275252	R	NPSAD-164-C2	2	MG	Prolif	Prolif_MKI67
R10275252-2-CATCCACGTGACTCGC-1	R10275252	R	NPSAD-164-C2	2	MG	Homeo	Homeo_PICALM
R10275252-2-CATCGCTGTGTCATGT-1	R10275252	R	NPSAD-164-C2	2	MG	Homeo	Homeo_PICALM
R10275252-2-CATGCAACAGGCTATT-1	R10275252	R	NPSAD-164-C2	2	MG	Prolif	Prolif_MKI67
R10275252-2-CATGCCTCACAGTCCG-1	R10275252	R	NPSAD-164-C2	2	MG	Homeo	Homeo_PICALM
R10275252-2-CATGGATCACACGGTC-1	R10275252	R	NPSAD-164-C2	2	MG	Homeo	Homeo_PICALM
R10275252-2-CCACACTTCCATAAGC-1	R10275252	R	NPSAD-164-C2	2	MG	Homeo	Homeo_PICALM
R10275252-2-CCACCATTCACTTATC-1	R10275252	R	NPSAD-164-C2	2	MG	Adapt	Adapt_HIF1A
R10275252-2-CCCAACTCATTGTACG-1	R10275252	R	NPSAD-164-C2	2	MG	Adapt	Adapt_AIF1
R10275252-2-CCCAACTGTAGGAGGG-1	R10275252	R	NPSAD-164-C2	2	MG	Homeo	Homeo_FRMD4A
R10275252-2-CCCTCTCCATCTATCT-1	R10275252	R	NPSAD-164-C2	2	MG	Homeo	Homeo_PICALM
R10275252-2-CCCTGATGTACCAATC-1	R10275252	R	NPSAD-164-C2	2	MG	Homeo	Homeo_PICALM
R10275252-2-CCGATGGCATAAGCAA-1	R10275252	R	NPSAD-164-C2	2	MG	Homeo	Homeo_PICALM
R10275252-2-CCGGTGATCAATGCAC-1	R10275252	R	NPSAD-164-C2	2	MG	Homeo	Homeo_PICALM
R10275252-2-CCGTGAGAGTGTACAA-1	R10275252	R	NPSAD-164-C2	2	MG	Homeo	Homeo_PICALM
R10275252-2-CCGTGAGGTTGGGTAG-1	R10275252	R	NPSAD-164-C2	2	MG	Homeo	Homeo_FRMD4A
R10275252-2-CCTCCAATCGAACGCC-1	R10275252	R	NPSAD-164-C2	2	MG	Homeo	Homeo_PICALM
R10275252-2-CCTTCAGCAGCAGTCC-1	R10275252	R	NPSAD-164-C2	2	MG	Homeo	Homeo_PICALM
R10275252-2-CCTTCAGTCTGATTCT-1	R10275252	R	NPSAD-164-C2	2	MG	Homeo	Homeo_PICALM
R10275252-2-CGACAGCTCCGGCAAC-1	R10275252	R	NPSAD-164-C2	2	MG	Adapt	Adapt_TMEM163
R10275252-2-CGCATGGTCTGCGTCT-1	R10275252	R	NPSAD-164-C2	2	MG	Homeo	Homeo_PICALM
R10275252-2-CGGAGAACACTAGTAC-1	R10275252	R	NPSAD-164-C2	2	MG	Homeo	Homeo_PICALM
R10275252-2-CTAGGTACACGACGAA-1	R10275252	R	NPSAD-164-C2	2	MG	Homeo	Homeo_PICALM
R10275252-2-CTCAGAAGTTCAAGGG-1	R10275252	R	NPSAD-164-C2	2	MG	Adapt	Adapt_AIF1
R10275252-2-CTCCAACAGGTTGGAC-1	R10275252	R	NPSAD-164-C2	2	MG	Adapt	Adapt_HIF1A
R10275252-2-CTCCTCCTCAATCCAG-1	R10275252	R	NPSAD-164-C2	2	MG	Homeo	Homeo_PICALM
R10275252-2-CTCGAGGGTGAACGGT-1	R10275252	R	NPSAD-164-C2	2	MG	Homeo	Homeo_FRMD4A
R10275252-2-CTGAGCGAGTTTCGGT-1	R10275252	R	NPSAD-164-C2	2	MG	Adapt	Adapt_HIST
R10275252-2-CTGTCGTAGGCGAACT-1	R10275252	R	NPSAD-164-C2	2	MG	Adapt	Adapt_AIF1
R10275252-2-CTTCCGAAGTCAGCCC-1	R10275252	R	NPSAD-164-C2	2	MG	Adapt	Adapt_HIF1A
R10275252-2-CTTCCGAGTCGCCACA-1	R10275252	R	NPSAD-164-C2	2	MG	Homeo	Homeo_FRMD4A
R10275252-2-CTTCCTTTCAGTCAGT-1	R10275252	R	NPSAD-164-C2	2	MG	Homeo	Homeo_PICALM
R10275252-2-CTTCTAACAAGTGGTG-1	R10275252	R	NPSAD-164-C2	2	MG	Homeo	Homeo_FRMD4A
R10275252-2-CTTTCGGTCTGACAGT-1	R10275252	R	NPSAD-164-C2	2	MG	Homeo	Homeo_PICALM
R10275252-2-GAAATGATCTCTGAGA-1	R10275252	R	NPSAD-164-C2	2	MG	Adapt	Adapt_HIF1A
R10275252-2-GAAGGACAGTTGGCTT-1	R10275252	R	NPSAD-164-C2	2	MG	Homeo	Homeo_FRMD4A
R10275252-2-GACTCAATCCTTATAC-1	R10275252	R	NPSAD-164-C2	2	MG	Homeo	Homeo_PICALM
R10275252-2-GACTGATTCTGGTCAA-1	R10275252	R	NPSAD-164-C2	2	MG	Homeo	Homeo_PICALM
R10275252-2-GAGGGATCAAGCGCTC-1	R10275252	R	NPSAD-164-C2	2	MG	ADAM	ADAM_GPNMB
R10275252-2-GAGGGTAAGCCGATAG-1	R10275252	R	NPSAD-164-C2	2	MG	Adapt	Adapt_TMEM163
R10275252-2-GATGTTGGTGAGCGAT-1	R10275252	R	NPSAD-164-C2	2	MG	Adapt	Adapt_AIF1
R10275252-2-GATTCTTTCGGACAAG-1	R10275252	R	NPSAD-164-C2	2	MG	ADAM	ADAM_GPNMB
R10275252-2-GCACATAAGCACTCGC-1	R10275252	R	NPSAD-164-C2	2	MG	Adapt	Adapt_HSPA1A
R10275252-2-GCCAACGCACTCTGCT-1	R10275252	R	NPSAD-164-C2	2	MG	Homeo	Homeo_PICALM
R10275252-2-GCGAGAATCGTGCGAC-1	R10275252	R	NPSAD-164-C2	2	MG	Adapt	Adapt_AIF1
R10275252-2-GCGGATCTCATGCCGG-1	R10275252	R	NPSAD-164-C2	2	MG	Homeo	Homeo_PICALM
R10275252-2-GCTACCTAGTAGTCAA-1	R10275252	R	NPSAD-164-C2	2	MG	Adapt	Adapt_HIF1A
R10275252-2-GCTTGGGGTCTTCGAA-1	R10275252	R	NPSAD-164-C2	2	MG	ADAM	ADAM_GPNMB
R10275252-2-GGAAGTGCACCTAAAC-1	R10275252	R	NPSAD-164-C2	2	MG	Adapt	Adapt_TMEM163
R10275252-2-GGAATGGTCTAGGCCG-1	R10275252	R	NPSAD-164-C2	2	MG	Adapt	Adapt_AIF1
R10275252-2-GGAGATGTCACTCACC-1	R10275252	R	NPSAD-164-C2	2	MG	Homeo	Homeo_PICALM
R10275252-2-GGCTGTGTCGGTGTAT-1	R10275252	R	NPSAD-164-C2	2	MG	Homeo	Homeo_PICALM
R10275252-2-GGGACTCGTAGGAGTC-1	R10275252	R	NPSAD-164-C2	2	MG	Adapt	Adapt_AIF1
R10275252-2-GGGATGACATCTAGAC-1	R10275252	R	NPSAD-164-C2	2	MG	Homeo	Homeo_PICALM
R10275252-2-GGGCGTTAGAAGCGGG-1	R10275252	R	NPSAD-164-C2	2	MG	Homeo	Homeo_PICALM
R10275252-2-GGGTCACGTTTGAACC-1	R10275252	R	NPSAD-164-C2	2	MG	Homeo	Homeo_PICALM
R10275252-2-GGGTCTGAGTATGATG-1	R10275252	R	NPSAD-164-C2	2	MG	Homeo	Homeo_PICALM
R10275252-2-GGGTTTATCTCATGGA-1	R10275252	R	NPSAD-164-C2	2	MG	Homeo	Homeo_FRMD4A
R10275252-2-GGTAATCGTCAGTCTA-1	R10275252	R	NPSAD-164-C2	2	MG	Homeo	Homeo_PICALM
R10275252-2-GGTGTTATCAACCGAT-1	R10275252	R	NPSAD-164-C2	2	MG	Homeo	Homeo_PICALM
R10275252-2-GTAAGTCTCCGCAACG-1	R10275252	R	NPSAD-164-C2	2	MG	Homeo	Homeo_PICALM
R10275252-2-GTAATCGTCTCCCATG-1	R10275252	R	NPSAD-164-C2	2	MG	Homeo	Homeo_PICALM
R10275252-2-GTAATGCTCAAGTTGC-1	R10275252	R	NPSAD-164-C2	2	MG	Adapt	Adapt_HIF1A
R10275252-2-GTAGAGGTCACAACCA-1	R10275252	R	NPSAD-164-C2	2	MG	Homeo	Homeo_PICALM
R10275252-2-GTATTGGGTATTCCGA-1	R10275252	R	NPSAD-164-C2	2	MG	Homeo	Homeo_PICALM
R10275252-2-GTATTGGGTGTCCGTG-1	R10275252	R	NPSAD-164-C2	2	MG	Adapt	Adapt_AIF1
R10275252-2-GTCAAGTCACCCAACG-1	R10275252	R	NPSAD-164-C2	2	MG	Adapt	Adapt_AIF1
R10275252-2-GTCAAGTGTGGGCTTC-1	R10275252	R	NPSAD-164-C2	2	MG	Homeo	Homeo_PICALM
R10275252-2-GTCTGTCCACTCGATA-1	R10275252	R	NPSAD-164-C2	2	MG	Adapt	Adapt_IFI44L
R10275252-2-GTCTTTAGTAGTACGG-1	R10275252	R	NPSAD-164-C2	2	MG	Homeo	Homeo_PICALM
R10275252-2-GTCTTTATCGGTAACT-1	R10275252	R	NPSAD-164-C2	2	MG	Homeo	Homeo_FRMD4A
R10275252-2-GTGAGCCAGGCCCGTT-1	R10275252	R	NPSAD-164-C2	2	MG	Adapt	Adapt_CCL3
R10275252-2-GTGGGAAGTGAGGATC-1	R10275252	R	NPSAD-164-C2	2	MG	Homeo	Homeo_PICALM
R10275252-2-GTGTTAGAGCGAGGAG-1	R10275252	R	NPSAD-164-C2	2	MG	Homeo	Homeo_PICALM
R10275252-2-GTGTTAGTCGGCTGGT-1	R10275252	R	NPSAD-164-C2	2	MG	Adapt	Adapt_TMEM163
R10275252-2-GTTAGTGAGCCGTAAG-1	R10275252	R	NPSAD-164-C2	2	MG	Adapt	Adapt_TMEM163
R10275252-2-GTTCTATGTCCAAGAG-1	R10275252	R	NPSAD-164-C2	2	MG	Adapt	Adapt_HIST
R10275252-2-TAATTCCCACTACAGT-1	R10275252	R	NPSAD-164-C2	2	MG	ADAM	ADAM_GPNMB
R10275252-2-TACCCGTAGGAGATAG-1	R10275252	R	NPSAD-164-C2	2	MG	Homeo	Homeo_PICALM
R10275252-2-TACGGTACAGGTCAGA-1	R10275252	R	NPSAD-164-C2	2	MG	ADAM	ADAM_GPNMB
R10275252-2-TACGTCCTCAGTCTTT-1	R10275252	R	NPSAD-164-C2	2	MG	Homeo	Homeo_FRMD4A
R10275252-2-TACTGCCCAAGCGGAT-1	R10275252	R	NPSAD-164-C2	2	MG	Adapt	Adapt_HIF1A
R10275252-2-TACTTCATCTCCATAT-1	R10275252	R	NPSAD-164-C2	2	MG	Homeo	Homeo_PICALM
R10275252-2-TAGACTGCACTCTCGT-1	R10275252	R	NPSAD-164-C2	2	MG	ADAM	ADAM_GPNMB
R10275252-2-TAGATCGCAGGAGACT-1	R10275252	R	NPSAD-164-C2	2	MG	ADAM	ADAM_GPNMB
R10275252-2-TATCAGGCAGGCTACC-1	R10275252	R	NPSAD-164-C2	2	MG	Homeo	Homeo_PICALM
R10275252-2-TATCTTGCATGTAACC-1	R10275252	R	NPSAD-164-C2	2	MG	Adapt	Adapt_HIF1A
R10275252-2-TATTCCACAGACAATA-1	R10275252	R	NPSAD-164-C2	2	MG	Homeo	Homeo_PICALM
R10275252-2-TCAGCCTAGTCACTGT-1	R10275252	R	NPSAD-164-C2	2	MG	Homeo	Homeo_PICALM
R10275252-2-TCAGGGCTCGATGCTA-1	R10275252	R	NPSAD-164-C2	2	MG	Homeo	Homeo_PICALM
R10275252-2-TCATATCTCAAATGAG-1	R10275252	R	NPSAD-164-C2	2	PVM	PVM	PVM_CD163
R10275252-2-TCATGCCCAAGAATAC-1	R10275252	R	NPSAD-164-C2	2	MG	Homeo	Homeo_PICALM
R10275252-2-TCATGCCCAAGGTCTT-1	R10275252	R	NPSAD-164-C2	2	MG	Prolif	Prolif_MKI67
R10275252-2-TCATGGATCGCTACAA-1	R10275252	R	NPSAD-164-C2	2	MG	Homeo	Homeo_PICALM
R10275252-2-TCATTACTCGGCTGAC-1	R10275252	R	NPSAD-164-C2	2	MG	Homeo	Homeo_PICALM
R10275252-2-TCATTGTGTTAACAGA-1	R10275252	R	NPSAD-164-C2	2	MG	Homeo	Homeo_PICALM
R10275252-2-TCCGAAATCCTGTACC-1	R10275252	R	NPSAD-164-C2	2	MG	Homeo	Homeo_PICALM
R10275252-2-TCCGTGTGTGGTCCGT-1	R10275252	R	NPSAD-164-C2	2	MG	Adapt	Adapt_TMEM163
R10275252-2-TCGCTCACATTACGGT-1	R10275252	R	NPSAD-164-C2	2	MG	Adapt	Adapt_IFI44L
R10275252-2-TCGCTCATCGGTAACT-1	R10275252	R	NPSAD-164-C2	2	MG	Homeo	Homeo_PICALM
R10275252-2-TCGGGACGTCAGTCGC-1	R10275252	R	NPSAD-164-C2	2	MG	Adapt	Adapt_HIST
R10275252-2-TGAATGCCATCTTCGC-1	R10275252	R	NPSAD-164-C2	2	MG	Homeo	Homeo_PICALM
R10275252-2-TGATCAGAGCCGATTT-1	R10275252	R	NPSAD-164-C2	2	MG	Homeo	Homeo_PICALM
R10275252-2-TGCACGGCATACCAGT-1	R10275252	R	NPSAD-164-C2	2	MG	Adapt	Adapt_HIF1A
R10275252-2-TGCTCGTAGAACCCGA-1	R10275252	R	NPSAD-164-C2	2	MG	Homeo	Homeo_PICALM
R10275252-2-TGGGATTTCGCAACAT-1	R10275252	R	NPSAD-164-C2	2	MG	Homeo	Homeo_PICALM
R10275252-2-TGGGTTACACAGCCTG-1	R10275252	R	NPSAD-164-C2	2	MG	Homeo	Homeo_PICALM
R10275252-2-TGTAAGCCAGTCTGGC-1	R10275252	R	NPSAD-164-C2	2	MG	Homeo	Homeo_FRMD4A
R10275252-2-TGTCAGAGTAACTGCT-1	R10275252	R	NPSAD-164-C2	2	MG	Homeo	Homeo_PICALM
R10275252-2-TTACAGGGTCTCGGAC-1	R10275252	R	NPSAD-164-C2	2	MG	Homeo	Homeo_FRMD4A
R10275252-2-TTACCATGTGGTAATA-1	R10275252	R	NPSAD-164-C2	2	MG	Homeo	Homeo_PICALM
R10275252-2-TTAGGCATCCAATCTT-1	R10275252	R	NPSAD-164-C2	2	MG	Adapt	Adapt_HIF1A
R10275252-2-TTAGGGTGTTGCAACT-1	R10275252	R	NPSAD-164-C2	2	MG	Homeo	Homeo_PICALM
R10275252-2-TTCATTGGTCTAGGCC-1	R10275252	R	NPSAD-164-C2	2	MG	Adapt	Adapt_AIF1
R10275252-2-TTCCACGCATGGAACG-1	R10275252	R	NPSAD-164-C2	2	MG	Adapt	Adapt_HIST
R10275252-2-TTCCGTGAGAGAGTGA-1	R10275252	R	NPSAD-164-C2	2	MG	Homeo	Homeo_PICALM
R10275252-2-TTCCTTCGTAAGGAGA-1	R10275252	R	NPSAD-164-C2	2	MG	Homeo	Homeo_PICALM
R10275252-2-TTCTAACAGGTTTACC-1	R10275252	R	NPSAD-164-C2	2	MG	Homeo	Homeo_PICALM
R10275252-2-TTCTCTCCATACCAGT-1	R10275252	R	NPSAD-164-C2	2	MG	Homeo	Homeo_PICALM
R10275252-2-TTCTCTCGTATTCCTT-1	R10275252	R	NPSAD-164-C2	2	MG	ADAM	ADAM_GPNMB
R10275252-2-TTGCTGCGTGGATCAG-1	R10275252	R	NPSAD-164-C2	2	MG	Homeo	Homeo_PICALM
R10275252-2-TTGGTTTCATGGTACT-1	R10275252	R	NPSAD-164-C2	2	MG	ADAM	ADAM_GPNMB
R10275252-2-TTTCAGTTCTTCTGGC-1	R10275252	R	NPSAD-164-C2	2	MG	Adapt	Adapt_HIST
R10275252-2-TTTGACTAGGCCTGAA-1	R10275252	R	NPSAD-164-C2	2	MG	Homeo	Homeo_PICALM
R10275252-2-TTTGATCAGTTGCTCA-1	R10275252	R	NPSAD-164-C2	2	MG	Homeo	Homeo_PICALM
R10275252-2-TTTGGAGGTGTCCTAA-1	R10275252	R	NPSAD-164-C2	2	MG	Adapt	Adapt_AIF1
R10288185-1-AAAGAACGTGGCTACC-0	R10288185	R	NPSAD-223-C1	1	MG	Homeo	Homeo_FRMD4A
R10288185-1-AAGCGAGAGCAGGCTA-0	R10288185	R	NPSAD-223-C1	1	MG	Homeo	Homeo_PICALM
R10288185-1-AAGGTAAGTGAGATCG-0	R10288185	R	NPSAD-223-C1	1	MG	Prolif	Prolif_MKI67
R10288185-1-ACAGAAAAGGGCAGAG-0	R10288185	R	NPSAD-223-C1	1	MG	Adapt	Adapt_IFI44L
R10288185-1-ACCGTTCAGTCTAACC-0	R10288185	R	NPSAD-223-C1	1	MG	Adapt	Adapt_IFI44L
R10288185-1-ACTTTCACAAGTGGCA-0	R10288185	R	NPSAD-223-C1	1	MG	Homeo	Homeo_PICALM
R10288185-1-AGAAGCGAGCGGCTCT-0	R10288185	R	NPSAD-223-C1	1	MG	Adapt	Adapt_HIST
R10288185-1-AGGAATAGTCGAGTTT-0	R10288185	R	NPSAD-223-C1	1	MG	Homeo	Homeo_PICALM
R10288185-1-ATACTTCTCAGCTGAT-0	R10288185	R	NPSAD-223-C1	1	MG	Homeo	Homeo_PICALM
R10288185-1-ATCATTCGTGTGATGG-0	R10288185	R	NPSAD-223-C1	1	MG	Homeo	Homeo_PICALM
R10288185-1-ATCCATTGTTCTATCT-0	R10288185	R	NPSAD-223-C1	1	MG	Adapt	Adapt_CCL3
R10288185-1-ATGCGATGTCCACTCT-0	R10288185	R	NPSAD-223-C1	1	MG	ADAM	ADAM_GPNMB
R10288185-1-CAAGGGACAAACTCTG-0	R10288185	R	NPSAD-223-C1	1	MG	Homeo	Homeo_FRMD4A
R10288185-1-CACCAAATCAACGCTA-0	R10288185	R	NPSAD-223-C1	1	MG	Homeo	Homeo_FRMD4A
R10288185-1-CACGTGGCATATCTGG-0	R10288185	R	NPSAD-223-C1	1	MG	Homeo	Homeo_FRMD4A
R10288185-1-CCAATTTGTCTAGATC-0	R10288185	R	NPSAD-223-C1	1	MG	Adapt	Adapt_IFI44L
R10288185-1-CCCAACTGTGTAAATG-0	R10288185	R	NPSAD-223-C1	1	MG	Adapt	Adapt_IFI44L
R10288185-1-CGTAATGTCACTCGAA-0	R10288185	R	NPSAD-223-C1	1	MG	Adapt	Adapt_IFI44L
R10288185-1-CGTCAAAGTTTGACAC-0	R10288185	R	NPSAD-223-C1	1	MG	Homeo	Homeo_FRMD4A
R10288185-1-CGTGAATTCCGTAATG-0	R10288185	R	NPSAD-223-C1	1	MG	Homeo	Homeo_PICALM
R10288185-1-CTCACTGTCCGGCAGT-0	R10288185	R	NPSAD-223-C1	1	MG	Homeo	Homeo_FRMD4A
R10288185-1-CTTCCGAGTCGTCATA-0	R10288185	R	NPSAD-223-C1	1	MG	Homeo	Homeo_FRMD4A
R10288185-1-GAAGGGTGTGTAAACA-0	R10288185	R	NPSAD-223-C1	1	MG	Homeo	Homeo_PICALM
R10288185-1-GAGATGGCATCGCTAA-0	R10288185	R	NPSAD-223-C1	1	MG	Homeo	Homeo_PICALM
R10288185-1-GATCAGTCAACGATTC-0	R10288185	R	NPSAD-223-C1	1	MG	Homeo	Homeo_FRMD4A
R10288185-1-GATCGTAAGCGACTAG-0	R10288185	R	NPSAD-223-C1	1	MG	Homeo	Homeo_PICALM
R10288185-1-GATGTTGGTGCACGCT-0	R10288185	R	NPSAD-223-C1	1	MG	Homeo	Homeo_FRMD4A
R10288185-1-GGGACCTTCAGTCTTT-0	R10288185	R	NPSAD-223-C1	1	MG	ADAM	ADAM_GPNMB
R10288185-1-GGGTCTGAGACATCAA-0	R10288185	R	NPSAD-223-C1	1	MG	Homeo	Homeo_FRMD4A
R10288185-1-GTTTACTGTAGTATAG-0	R10288185	R	NPSAD-223-C1	1	MG	Homeo	Homeo_FRMD4A
R10288185-1-TAACGACCATTGGGAG-0	R10288185	R	NPSAD-223-C1	1	MG	Homeo	Homeo_FRMD4A
R10288185-1-TAAGTCGAGTTGCGCC-0	R10288185	R	NPSAD-223-C1	1	MG	Homeo	Homeo_FRMD4A
R10288185-1-TACCCACCAGTGCCTG-0	R10288185	R	NPSAD-223-C1	1	MG	Adapt	Adapt_IFI44L
R10288185-1-TACTTACCAGAGAATT-0	R10288185	R	NPSAD-223-C1	1	MG	Homeo	Homeo_PICALM
R10288185-1-TAGGTACTCTGGGAGA-0	R10288185	R	NPSAD-223-C1	1	PVM	PVM	PVM_CD163
R10288185-1-TCACTCGAGAACAGGA-0	R10288185	R	NPSAD-223-C1	1	MG	Adapt	Adapt_IFI44L
R10288185-1-TCCTAATAGGGTGAAA-0	R10288185	R	NPSAD-223-C1	1	MG	Homeo	Homeo_FRMD4A
R10288185-1-TGATGCATCTGAGAGG-0	R10288185	R	NPSAD-223-C1	1	MG	Adapt	Adapt_HIST
R10288185-1-TGGGATTTCCAAGCCG-0	R10288185	R	NPSAD-223-C1	1	MG	Homeo	Homeo_FRMD4A
R10288185-1-TTACGCCGTAGGCTCC-0	R10288185	R	NPSAD-223-C1	1	MG	Homeo	Homeo_FRMD4A
R10288185-1-TTACGTTAGGTACCTT-0	R10288185	R	NPSAD-223-C1	1	MG	Adapt	Adapt_IFI44L
R10288185-1-TTCAGGACATCAGTGT-0	R10288185	R	NPSAD-223-C1	1	MG	Homeo	Homeo_FRMD4A
R10288185-1-TTTGGAGCATGGCTAT-0	R10288185	R	NPSAD-223-C1	1	MG	Adapt	Adapt_HIF1A
R10288185-2-AAACGCTGTCTCGACG-1	R10288185	R	NPSAD-223-C2	2	MG	Adapt	Adapt_AIF1
R10288185-2-AAAGGTAGTAGGCAGT-1	R10288185	R	NPSAD-223-C2	2	MG	Homeo	Homeo_FRMD4A
R10288185-2-AACGGGAAGTCTTGGT-1	R10288185	R	NPSAD-223-C2	2	PVM	PVM	PVM_CD163
R10288185-2-ACCTGAATCCCTCGTA-1	R10288185	R	NPSAD-223-C2	2	MG	Homeo	Homeo_FRMD4A
R10288185-2-ACCTGTCCACCTCGTT-1	R10288185	R	NPSAD-223-C2	2	MG	Homeo	Homeo_FRMD4A
R10288185-2-ACTTAGGGTCGTGATT-1	R10288185	R	NPSAD-223-C2	2	MG	Adapt	Adapt_IFI44L
R10288185-2-AGACCCGGTGAACCGA-1	R10288185	R	NPSAD-223-C2	2	MG	Homeo	Homeo_PICALM
R10288185-2-AGATCGTGTCTATGAC-1	R10288185	R	NPSAD-223-C2	2	MG	Homeo	Homeo_FRMD4A
R10288185-2-AGATCGTGTGCGACAA-1	R10288185	R	NPSAD-223-C2	2	MG	Homeo	Homeo_PICALM
R10288185-2-ATATCCTTCAAACGTC-1	R10288185	R	NPSAD-223-C2	2	MG	Homeo	Homeo_FRMD4A
R10288185-2-ATTCAGGAGACTTGTC-1	R10288185	R	NPSAD-223-C2	2	MG	Homeo	Homeo_FRMD4A
R10288185-2-CACAGATTCGTACACA-1	R10288185	R	NPSAD-223-C2	2	MG	Homeo	Homeo_FRMD4A
R10288185-2-CCTCCTCTCATCGACA-1	R10288185	R	NPSAD-223-C2	2	MG	Homeo	Homeo_FRMD4A
R10288185-2-CGAGTGCTCTGTCCGT-1	R10288185	R	NPSAD-223-C2	2	MG	Homeo	Homeo_FRMD4A
R10288185-2-CGCCAGAGTCACTGAT-1	R10288185	R	NPSAD-223-C2	2	MG	Homeo	Homeo_PICALM
R10288185-2-CGTGAATCAGGCTATT-1	R10288185	R	NPSAD-223-C2	2	MG	Homeo	Homeo_FRMD4A
R10288185-2-CGTTAGATCTGTCCCA-1	R10288185	R	NPSAD-223-C2	2	PVM	PVM	PVM_CD163
R10288185-2-CTCCGATGTAACAGTA-1	R10288185	R	NPSAD-223-C2	2	MG	Adapt	Adapt_IFI44L
R10288185-2-CTCCGATGTCGCTCGA-1	R10288185	R	NPSAD-223-C2	2	MG	Homeo	Homeo_FRMD4A
R10288185-2-GACGCTGCAAGAGTGC-1	R10288185	R	NPSAD-223-C2	2	MG	Adapt	Adapt_IFI44L
R10288185-2-GAGAAATCATCCCACT-1	R10288185	R	NPSAD-223-C2	2	MG	Homeo	Homeo_FRMD4A
R10288185-2-GAGATGGAGGCAGTCA-1	R10288185	R	NPSAD-223-C2	2	MG	ADAM	ADAM_GPNMB
R10288185-2-GCAACATTCACGGGAA-1	R10288185	R	NPSAD-223-C2	2	MG	Homeo	Homeo_FRMD4A
R10288185-2-GCAACCGCATCTAGAC-1	R10288185	R	NPSAD-223-C2	2	MG	Homeo	Homeo_PICALM
R10288185-2-GCCCAGAGTCCACTCT-1	R10288185	R	NPSAD-223-C2	2	MG	Homeo	Homeo_PICALM
R10288185-2-GCCCGAATCTTAAGGC-1	R10288185	R	NPSAD-223-C2	2	MG	Adapt	Adapt_IFI44L
R10288185-2-GCTCAAAAGAGAATCT-1	R10288185	R	NPSAD-223-C2	2	MG	Homeo	Homeo_FRMD4A
R10288185-2-GGCTGTGGTTAGTTCG-1	R10288185	R	NPSAD-223-C2	2	MG	Homeo	Homeo_FRMD4A
R10288185-2-GGGCGTTGTCTATGAC-1	R10288185	R	NPSAD-223-C2	2	MG	Homeo	Homeo_FRMD4A
R10288185-2-GGGTCACTCCACCCTA-1	R10288185	R	NPSAD-223-C2	2	PVM	PVM	PVM_CD163
R10288185-2-GTCAGCGAGGTAGGCT-1	R10288185	R	NPSAD-223-C2	2	MG	Homeo	Homeo_FRMD4A
R10288185-2-GTGTGGCCAGGGTCTC-1	R10288185	R	NPSAD-223-C2	2	MG	ADAM	ADAM_GPNMB
R10288185-2-TACCCGTAGTCTGTAC-1	R10288185	R	NPSAD-223-C2	2	MG	Homeo	Homeo_FRMD4A
R10288185-2-TCATGAGCACTCCTTG-1	R10288185	R	NPSAD-223-C2	2	MG	Homeo	Homeo_FRMD4A
R10288185-2-TCGAACACAAATCCCA-1	R10288185	R	NPSAD-223-C2	2	MG	Homeo	Homeo_PICALM
R10288185-2-TCGATTTTCGTGGCGT-1	R10288185	R	NPSAD-223-C2	2	MG	ADAM	ADAM_GPNMB
R10288185-2-TCGCACTTCATGCCAA-1	R10288185	R	NPSAD-223-C2	2	MG	Adapt	Adapt_IFI44L
R10288185-2-TCGGGTGCACAACGCC-1	R10288185	R	NPSAD-223-C2	2	PVM	PVM	PVM_CD163
R10288185-2-TGAGCGCTCACCGACG-1	R10288185	R	NPSAD-223-C2	2	MG	Homeo	Homeo_FRMD4A
R10288185-2-TGCAGATAGTACTGTC-1	R10288185	R	NPSAD-223-C2	2	MG	Homeo	Homeo_FRMD4A
R10288185-2-TGCAGGCGTCGAATGG-1	R10288185	R	NPSAD-223-C2	2	MG	Homeo	Homeo_PICALM
R10288185-2-TGCATGATCTACACAG-1	R10288185	R	NPSAD-223-C2	2	MG	Adapt	Adapt_IFI44L
R10288185-2-TGCGGCACAATGTCAC-1	R10288185	R	NPSAD-223-C2	2	MG	Homeo	Homeo_FRMD4A
R10288185-2-TTAGGGTGTATCGAAA-1	R10288185	R	NPSAD-223-C2	2	MG	Homeo	Homeo_FRMD4A
R10288185-2-TTCATGTGTGTCTTAG-1	R10288185	R	NPSAD-223-C2	2	MG	Homeo	Homeo_FRMD4A
R10288185-2-TTGGGATGTTGTGGAG-1	R10288185	R	NPSAD-223-C2	2	MG	Adapt	Adapt_HIF1A
R10288185-2-TTTGATCTCGTTGTAG-1	R10288185	R	NPSAD-223-C2	2	MG	Homeo	Homeo_FRMD4A
R10424475-1-AAAGTCCGTTCTCCAC-0	R10424475	R	NPSAD-134-S1	1	MG	Homeo	Homeo_PICALM
R10424475-1-AACCTTTAGGTACTGG-0	R10424475	R	NPSAD-134-S1	1	MG	Homeo	Homeo_PICALM
R10424475-1-AAGCATCTCGAAGAAT-0	R10424475	R	NPSAD-134-S1	1	MG	Adapt	Adapt_HIF1A
R10424475-1-AAGTTCGGTCGCGTCA-0	R10424475	R	NPSAD-134-S1	1	MG	Adapt	Adapt_HIF1A
R10424475-1-AATTTCCGTTCTAACG-0	R10424475	R	NPSAD-134-S1	1	MG	Adapt	Adapt_HIF1A
R10424475-1-ACCCTTGTCGGTTCAA-0	R10424475	R	NPSAD-134-S1	1	MG	Homeo	Homeo_PICALM
R10424475-1-ACGGAAGAGATCACTC-0	R10424475	R	NPSAD-134-S1	1	MG	Adapt	Adapt_AIF1
R10424475-1-ACGGTCGAGTGCACCC-0	R10424475	R	NPSAD-134-S1	1	MG	Adapt	Adapt_IFI44L
R10424475-1-AGAGAGCAGCTGTCCG-0	R10424475	R	NPSAD-134-S1	1	MG	Adapt	Adapt_HIF1A
R10424475-1-AGTAGCTTCTGAGATC-0	R10424475	R	NPSAD-134-S1	1	MG	Adapt	Adapt_TMEM163
R10424475-1-AGTCAACGTGAATTAG-0	R10424475	R	NPSAD-134-S1	1	MG	Adapt	Adapt_HIST
R10424475-1-AGTGTTGTCAATCGGT-0	R10424475	R	NPSAD-134-S1	1	MG	Adapt	Adapt_TMEM163
R10424475-1-AGTTCGAAGAATAGTC-0	R10424475	R	NPSAD-134-S1	1	MG	ADAM	ADAM_GPNMB
R10424475-1-ATCCGTCGTCTCAGGC-0	R10424475	R	NPSAD-134-S1	1	MG	Homeo	Homeo_PICALM
R10424475-1-ATGAAAGGTACGCGTC-0	R10424475	R	NPSAD-134-S1	1	MG	Homeo	Homeo_FRMD4A
R10424475-1-ATGATCGTCATGAAAG-0	R10424475	R	NPSAD-134-S1	1	MG	Adapt	Adapt_AIF1
R10424475-1-ATGCGATCAGTTCTAG-0	R10424475	R	NPSAD-134-S1	1	MG	Adapt	Adapt_HIF1A
R10424475-1-ATTATCCGTGATACCT-0	R10424475	R	NPSAD-134-S1	1	PVM	PVM	PVM_CD163
R10424475-1-CAACCTCAGTCGGGAT-0	R10424475	R	NPSAD-134-S1	1	MG	Homeo	Homeo_PICALM
R10424475-1-CACAGATTCGATTGGT-0	R10424475	R	NPSAD-134-S1	1	PVM	PVM	PVM_CD163
R10424475-1-CACGAATTCGTTCTCG-0	R10424475	R	NPSAD-134-S1	1	MG	Homeo	Homeo_FRMD4A
R10424475-1-CAGATACGTCGAACAG-0	R10424475	R	NPSAD-134-S1	1	MG	Adapt	Adapt_HIST
R10424475-1-CAGCAGCTCACGAACT-0	R10424475	R	NPSAD-134-S1	1	MG	Homeo	Homeo_PICALM
R10424475-1-CAGGCCAGTGCGGCTT-0	R10424475	R	NPSAD-134-S1	1	MG	Homeo	Homeo_PICALM
R10424475-1-CATACCCGTGACACGA-0	R10424475	R	NPSAD-134-S1	1	MG	Adapt	Adapt_HIST
R10424475-1-CCAATTTAGAGGCGGA-0	R10424475	R	NPSAD-134-S1	1	MG	Adapt	Adapt_HIF1A
R10424475-1-CCACACTCATTCAGGT-0	R10424475	R	NPSAD-134-S1	1	MG	Adapt	Adapt_HIF1A
R10424475-1-CCCATTGCAAAGACGC-0	R10424475	R	NPSAD-134-S1	1	MG	Homeo	Homeo_PICALM
R10424475-1-CCGTTCATCCACGTGG-0	R10424475	R	NPSAD-134-S1	1	MG	Adapt	Adapt_HIF1A
R10424475-1-CGAGGAATCGGAAGGT-0	R10424475	R	NPSAD-134-S1	1	MG	Prolif	Prolif_MKI67
R10424475-1-CGATGGCAGGAGAATG-0	R10424475	R	NPSAD-134-S1	1	MG	Adapt	Adapt_HIF1A
R10424475-1-CGCCAGAGTGAGATCG-0	R10424475	R	NPSAD-134-S1	1	MG	Homeo	Homeo_PICALM
R10424475-1-CTAGACATCTACGCAA-0	R10424475	R	NPSAD-134-S1	1	MG	Adapt	Adapt_HIF1A
R10424475-1-CTATAGGTCTAGACCA-0	R10424475	R	NPSAD-134-S1	1	MG	Adapt	Adapt_IFI44L
R10424475-1-CTCCTTTAGACATCCT-0	R10424475	R	NPSAD-134-S1	1	MG	Adapt	Adapt_HIF1A
R10424475-1-CTCTCAGCATACCACA-0	R10424475	R	NPSAD-134-S1	1	MG	Prolif	Prolif_MKI67
R10424475-1-GAGGGTATCATCACAG-0	R10424475	R	NPSAD-134-S1	1	MG	Adapt	Adapt_HIST
R10424475-1-GCATCTCAGCCTAGGA-0	R10424475	R	NPSAD-134-S1	1	MG	Homeo	Homeo_PICALM
R10424475-1-GCATGATCAGTGACCC-0	R10424475	R	NPSAD-134-S1	1	MG	Adapt	Adapt_TMEM163
R10424475-1-GCCGATGAGCCATGCC-0	R10424475	R	NPSAD-134-S1	1	MG	Adapt	Adapt_HIF1A
R10424475-1-GGAAGTGGTTAGGACG-0	R10424475	R	NPSAD-134-S1	1	MG	Adapt	Adapt_AIF1
R10424475-1-GGGAGTAGTCGCATCG-0	R10424475	R	NPSAD-134-S1	1	MG	Adapt	Adapt_HIF1A
R10424475-1-GTAAGTCGTGGTCTCG-0	R10424475	R	NPSAD-134-S1	1	MG	Adapt	Adapt_HIF1A
R10424475-1-GTAGAGGAGATAACGT-0	R10424475	R	NPSAD-134-S1	1	MG	Adapt	Adapt_HIF1A
R10424475-1-GTAGAGGAGCGTCTGC-0	R10424475	R	NPSAD-134-S1	1	MG	Adapt	Adapt_HIF1A
R10424475-1-GTAGGAGAGTTGAAAC-0	R10424475	R	NPSAD-134-S1	1	MG	Adapt	Adapt_AIF1
R10424475-1-GTATTTCGTCTCGGGT-0	R10424475	R	NPSAD-134-S1	1	MG	Adapt	Adapt_HIF1A
R10424475-1-GTCACTCGTATAGCTC-0	R10424475	R	NPSAD-134-S1	1	MG	Homeo	Homeo_PICALM
R10424475-1-GTCGAATAGTTGTAAG-0	R10424475	R	NPSAD-134-S1	1	MG	Adapt	Adapt_IFI44L
R10424475-1-GTGAGCCAGGATATGT-0	R10424475	R	NPSAD-134-S1	1	MG	Adapt	Adapt_HIST
R10424475-1-GTGATGTGTATCGATC-0	R10424475	R	NPSAD-134-S1	1	MG	Homeo	Homeo_PICALM
R10424475-1-GTGCTTCTCCACGGAC-0	R10424475	R	NPSAD-134-S1	1	MG	Homeo	Homeo_FRMD4A
R10424475-1-GTTCCGTAGTGCACAG-0	R10424475	R	NPSAD-134-S1	1	MG	Homeo	Homeo_FRMD4A
R10424475-1-TAACACGCACCTTCGT-0	R10424475	R	NPSAD-134-S1	1	MG	Adapt	Adapt_HIST
R10424475-1-TAGACTGCAGTCTGGC-0	R10424475	R	NPSAD-134-S1	1	MG	Adapt	Adapt_HIST
R10424475-1-TATCTGTCAGAAACCG-0	R10424475	R	NPSAD-134-S1	1	MG	Homeo	Homeo_FRMD4A
R10424475-1-TCAGCCTGTCTCGGGT-0	R10424475	R	NPSAD-134-S1	1	MG	Homeo	Homeo_PICALM
R10424475-1-TCAGTTTAGGTCATAA-0	R10424475	R	NPSAD-134-S1	1	MG	Adapt	Adapt_IFI44L
R10424475-1-TCATGGAGTGAGATTA-0	R10424475	R	NPSAD-134-S1	1	MG	Adapt	Adapt_HIST
R10424475-1-TCCGGGAGTCCGGCAT-0	R10424475	R	NPSAD-134-S1	1	MG	Homeo	Homeo_PICALM
R10424475-1-TCTAACTGTAGCTTAC-0	R10424475	R	NPSAD-134-S1	1	MG	Adapt	Adapt_HIF1A
R10424475-1-TGAATGCAGAATCGAT-0	R10424475	R	NPSAD-134-S1	1	MG	Adapt	Adapt_HIF1A
R10424475-1-TGCAGTACACACGGTC-0	R10424475	R	NPSAD-134-S1	1	MG	Adapt	Adapt_HIF1A
R10424475-1-TGGAACTTCCACACAA-0	R10424475	R	NPSAD-134-S1	1	MG	Adapt	Adapt_HIST
R10424475-1-TGGCGTGGTGAGCCAA-0	R10424475	R	NPSAD-134-S1	1	MG	Homeo	Homeo_FRMD4A
R10424475-1-TGGGCTGTCTGGTGGC-0	R10424475	R	NPSAD-134-S1	1	MG	Adapt	Adapt_HIF1A
R10424475-1-TGTAACGTCTGACGCG-0	R10424475	R	NPSAD-134-S1	1	MG	Homeo	Homeo_PICALM
R10424475-1-TGTAAGCAGACTCTAC-0	R10424475	R	NPSAD-134-S1	1	MG	Adapt	Adapt_HIF1A
R10424475-1-TGTTTGTTCAGCATTG-0	R10424475	R	NPSAD-134-S1	1	MG	Homeo	Homeo_PICALM
R10424475-1-TTACGCCGTGCGAACA-0	R10424475	R	NPSAD-134-S1	1	MG	Homeo	Homeo_FRMD4A
R10424475-1-TTCCGTGTCTCGGCTT-0	R10424475	R	NPSAD-134-S1	1	MG	Adapt	Adapt_HIF1A
R10424475-1-TTCTGTAGTCGCTGCA-0	R10424475	R	NPSAD-134-S1	1	MG	Adapt	Adapt_HIF1A
R10424475-1-TTGGATGTCGGTAGGA-0	R10424475	R	NPSAD-134-S1	1	MG	Adapt	Adapt_HIF1A
R10424475-1-TTGTGTTTCGTAGAGG-0	R10424475	R	NPSAD-134-S1	1	MG	Adapt	Adapt_AIF1
R10424475-1-TTGTTCAGTATTGCCA-0	R10424475	R	NPSAD-134-S1	1	MG	Adapt	Adapt_HIF1A
R10424475-1-TTGTTGTCATTGGCAT-0	R10424475	R	NPSAD-134-S1	1	MG	Adapt	Adapt_HIF1A
R10424475-1-TTTACGTCAAGGATGC-0	R10424475	R	NPSAD-134-S1	1	MG	Adapt	Adapt_HIF1A
R10424475-1-TTTCATGTCCCTCTTT-0	R10424475	R	NPSAD-134-S1	1	MG	Adapt	Adapt_HIF1A
R10424475-1-TTTGATCCAAACCACT-0	R10424475	R	NPSAD-134-S1	1	MG	Adapt	Adapt_HIF1A
R10424475-2-AAAGTCCTCTCAACGA-1	R10424475	R	NPSAD-134-S2	2	MG	Homeo	Homeo_PICALM
R10424475-2-AAAGTCCTCTGTACAG-1	R10424475	R	NPSAD-134-S2	2	MG	Homeo	Homeo_PICALM
R10424475-2-AATCGACTCCTGTAGA-1	R10424475	R	NPSAD-134-S2	2	MG	Adapt	Adapt_HIF1A
R10424475-2-ACAAAGAAGCTAGTTC-1	R10424475	R	NPSAD-134-S2	2	MG	Homeo	Homeo_PICALM
R10424475-2-ACATCGAGTGATTCAC-1	R10424475	R	NPSAD-134-S2	2	MG	Homeo	Homeo_PICALM
R10424475-2-ACCAAACTCGCCAGAC-1	R10424475	R	NPSAD-134-S2	2	MG	Adapt	Adapt_HIF1A
R10424475-2-ACCCTCAAGTCCTGCG-1	R10424475	R	NPSAD-134-S2	2	MG	Adapt	Adapt_HIST
R10424475-2-ACCCTTGTCTCCGCAT-1	R10424475	R	NPSAD-134-S2	2	MG	Adapt	Adapt_HIF1A
R10424475-2-ACGTTCCCAACTCCCT-1	R10424475	R	NPSAD-134-S2	2	MG	Homeo	Homeo_PICALM
R10424475-2-ACTATGGGTTTAGTCG-1	R10424475	R	NPSAD-134-S2	2	MG	Homeo	Homeo_FRMD4A
R10424475-2-ACTCTCGTCACTCCGT-1	R10424475	R	NPSAD-134-S2	2	MG	Homeo	Homeo_PICALM
R10424475-2-AGAACAAGTGTATTGC-1	R10424475	R	NPSAD-134-S2	2	MG	Adapt	Adapt_HIST
R10424475-2-AGACAGGAGGTAAGTT-1	R10424475	R	NPSAD-134-S2	2	MG	Homeo	Homeo_PICALM
R10424475-2-AGGAAATCATCGTCCT-1	R10424475	R	NPSAD-134-S2	2	MG	Adapt	Adapt_HIF1A
R10424475-2-AGGACTTAGGAACGAA-1	R10424475	R	NPSAD-134-S2	2	MG	Homeo	Homeo_PICALM
R10424475-2-ATATCCTGTATGACAA-1	R10424475	R	NPSAD-134-S2	2	MG	Adapt	Adapt_IFI44L
R10424475-2-ATCCTATTCCACCTGT-1	R10424475	R	NPSAD-134-S2	2	MG	Prolif	Prolif_MKI67
R10424475-2-ATTTCTGGTCTTGTCC-1	R10424475	R	NPSAD-134-S2	2	MG	Homeo	Homeo_PICALM
R10424475-2-CAAAGAACAACACAAA-1	R10424475	R	NPSAD-134-S2	2	MG	Homeo	Homeo_FRMD4A
R10424475-2-CACGTGGGTCGTTGCG-1	R10424475	R	NPSAD-134-S2	2	MG	Adapt	Adapt_TMEM163
R10424475-2-CAGATACGTACGACTT-1	R10424475	R	NPSAD-134-S2	2	MG	Adapt	Adapt_HIF1A
R10424475-2-CAGATCAAGTTAACAG-1	R10424475	R	NPSAD-134-S2	2	MG	Adapt	Adapt_HIF1A
R10424475-2-CAGGCCAAGTAGAGTT-1	R10424475	R	NPSAD-134-S2	2	MG	Homeo	Homeo_PICALM
R10424475-2-CAGGTATGTACCATAC-1	R10424475	R	NPSAD-134-S2	2	MG	Adapt	Adapt_HIF1A
R10424475-2-CATCCCAAGTAGTGCG-1	R10424475	R	NPSAD-134-S2	2	MG	Adapt	Adapt_HIST
R10424475-2-CATGAGTAGGGAGGCA-1	R10424475	R	NPSAD-134-S2	2	PVM	PVM	PVM_CD163
R10424475-2-CATTGAGCAAGTTTGC-1	R10424475	R	NPSAD-134-S2	2	MG	Adapt	Adapt_HIF1A
R10424475-2-CCACAAATCTTGTTAC-1	R10424475	R	NPSAD-134-S2	2	MG	Homeo	Homeo_FRMD4A
R10424475-2-CCGGTAGGTCTGTCCT-1	R10424475	R	NPSAD-134-S2	2	MG	Homeo	Homeo_PICALM
R10424475-2-CCTCCTCTCCCGTGAG-1	R10424475	R	NPSAD-134-S2	2	MG	Homeo	Homeo_PICALM
R10424475-2-CGAATTGAGGCATGGT-1	R10424475	R	NPSAD-134-S2	2	MG	Homeo	Homeo_FRMD4A
R10424475-2-CGCATAATCTGACAGT-1	R10424475	R	NPSAD-134-S2	2	MG	Adapt	Adapt_HIF1A
R10424475-2-CTCAGTCCAACTAGAA-1	R10424475	R	NPSAD-134-S2	2	MG	Adapt	Adapt_HIF1A
R10424475-2-CTTTCGGTCTGTTCAT-1	R10424475	R	NPSAD-134-S2	2	MG	Adapt	Adapt_HIF1A
R10424475-2-GAGATGGCACTGGCGT-1	R10424475	R	NPSAD-134-S2	2	MG	Adapt	Adapt_HIF1A
R10424475-2-GAGGCCTCAGCGTGAA-1	R10424475	R	NPSAD-134-S2	2	MG	Homeo	Homeo_FRMD4A
R10424475-2-GATCGTACAAGCAGGT-1	R10424475	R	NPSAD-134-S2	2	MG	Adapt	Adapt_HIF1A
R10424475-2-GCAACCGTCTGCGGCA-1	R10424475	R	NPSAD-134-S2	2	MG	Homeo	Homeo_PICALM
R10424475-2-GCAGCCAGTCCGTACG-1	R10424475	R	NPSAD-134-S2	2	MG	Homeo	Homeo_FRMD4A
R10424475-2-GCAGCTGCAGAAATCA-1	R10424475	R	NPSAD-134-S2	2	MG	Adapt	Adapt_HIF1A
R10424475-2-GGAATCTAGGTATAGT-1	R10424475	R	NPSAD-134-S2	2	MG	Homeo	Homeo_PICALM
R10424475-2-GGAATCTCAGCACACC-1	R10424475	R	NPSAD-134-S2	2	MG	Adapt	Adapt_IFI44L
R10424475-2-GGGAGATTCTCGCTCA-1	R10424475	R	NPSAD-134-S2	2	MG	Adapt	Adapt_HIF1A
R10424475-2-GGGATGACACACCTAA-1	R10424475	R	NPSAD-134-S2	2	MG	Adapt	Adapt_IFI44L
R10424475-2-GGTGTCGGTGGTTCTA-1	R10424475	R	NPSAD-134-S2	2	MG	Adapt	Adapt_HIF1A
R10424475-2-GTAGAGGAGGTGTGAC-1	R10424475	R	NPSAD-134-S2	2	MG	Homeo	Homeo_PICALM
R10424475-2-GTCGAATCACGTAGTT-1	R10424475	R	NPSAD-134-S2	2	MG	Adapt	Adapt_IFI44L
R10424475-2-GTGCACGAGAACAAGG-1	R10424475	R	NPSAD-134-S2	2	MG	Adapt	Adapt_HIF1A
R10424475-2-GTTCCGTGTCTGTCCT-1	R10424475	R	NPSAD-134-S2	2	MG	Adapt	Adapt_HIF1A
R10424475-2-GTTCGCTAGAAACTAC-1	R10424475	R	NPSAD-134-S2	2	MG	Adapt	Adapt_HIF1A
R10424475-2-TCACAAGTCACCTTGC-1	R10424475	R	NPSAD-134-S2	2	MG	Adapt	Adapt_TMEM163
R10424475-2-TCACGCTTCCTTCTAA-1	R10424475	R	NPSAD-134-S2	2	MG	Adapt	Adapt_HIF1A
R10424475-2-TCAGGGCCAACAACAA-1	R10424475	R	NPSAD-134-S2	2	MG	Adapt	Adapt_HIF1A
R10424475-2-TCAGTGACACAAAGTA-1	R10424475	R	NPSAD-134-S2	2	MG	Adapt	Adapt_HIF1A
R10424475-2-TCAGTTTTCGACCAAT-1	R10424475	R	NPSAD-134-S2	2	MG	Adapt	Adapt_IFI44L
R10424475-2-TCATTCATCTCCTACG-1	R10424475	R	NPSAD-134-S2	2	MG	Adapt	Adapt_HIF1A
R10424475-2-TCCTCTTCATGTGCCG-1	R10424475	R	NPSAD-134-S2	2	MG	Adapt	Adapt_HIF1A
R10424475-2-TCCTTTCGTTCCAGGC-1	R10424475	R	NPSAD-134-S2	2	MG	Adapt	Adapt_HIF1A
R10424475-2-TCGACCTCAGTCGCTG-1	R10424475	R	NPSAD-134-S2	2	MG	Prolif	Prolif_MKI67
R10424475-2-TCGATTTAGAATACAC-1	R10424475	R	NPSAD-134-S2	2	MG	Homeo	Homeo_PICALM
R10424475-2-TCGGGCATCCATCCGT-1	R10424475	R	NPSAD-134-S2	2	MG	Adapt	Adapt_HIF1A
R10424475-2-TCTAACTTCAACACGT-1	R10424475	R	NPSAD-134-S2	2	MG	Adapt	Adapt_HIF1A
R10424475-2-TCTATACCACGCACCA-1	R10424475	R	NPSAD-134-S2	2	MG	Adapt	Adapt_HIF1A
R10424475-2-TCTCACGAGTTCCAGT-1	R10424475	R	NPSAD-134-S2	2	MG	Adapt	Adapt_HIF1A
R10424475-2-TCTTTGACAACGGGTA-1	R10424475	R	NPSAD-134-S2	2	MG	Adapt	Adapt_HIF1A
R10424475-2-TGAGGAGTCAGAGCGA-1	R10424475	R	NPSAD-134-S2	2	MG	Homeo	Homeo_FRMD4A
R10424475-2-TGATCAGTCATTGTGG-1	R10424475	R	NPSAD-134-S2	2	MG	Adapt	Adapt_HIF1A
R10424475-2-TGGCGTGGTTTAGACC-1	R10424475	R	NPSAD-134-S2	2	MG	Homeo	Homeo_PICALM
R10424475-2-TGTGGCGTCGGCTATA-1	R10424475	R	NPSAD-134-S2	2	MG	Adapt	Adapt_HIF1A
R10424475-2-TGTTCATAGTGCACCC-1	R10424475	R	NPSAD-134-S2	2	MG	Adapt	Adapt_HIST
R10424475-2-TTAGGGTAGATACTGA-1	R10424475	R	NPSAD-134-S2	2	MG	Homeo	Homeo_FRMD4A
R10424475-2-TTCGATTCAGTTTGGT-1	R10424475	R	NPSAD-134-S2	2	MG	Homeo	Homeo_FRMD4A
R10424475-2-TTCTGTAGTGAGACGT-1	R10424475	R	NPSAD-134-S2	2	MG	Adapt	Adapt_HIST
R10424475-2-TTGGGTACACCGTACG-1	R10424475	R	NPSAD-134-S2	2	MG	Adapt	Adapt_IFI44L
R10432641-1-AAACCCATCCGTGGTG-0	R10432641	R	NPSAD-170-A1	1	MG	Homeo	Homeo_PICALM
R10432641-1-AAAGTCCAGCGTTCCG-0	R10432641	R	NPSAD-170-A1	1	MG	Homeo	Homeo_PICALM
R10432641-1-AAGCATCCACCTATCC-0	R10432641	R	NPSAD-170-A1	1	MG	Homeo	Homeo_PICALM
R10432641-1-AAGCATCGTATGTCTG-0	R10432641	R	NPSAD-170-A1	1	MG	Adapt	Adapt_AIF1
R10432641-1-AAGCCATTCATGCCAA-0	R10432641	R	NPSAD-170-A1	1	MG	Homeo	Homeo_FRMD4A
R10432641-1-AATCGACTCTGCATAG-0	R10432641	R	NPSAD-170-A1	1	MG	Homeo	Homeo_PICALM
R10432641-1-AATCGTGTCTGGTGCG-0	R10432641	R	NPSAD-170-A1	1	PVM	PVM	PVM_CD163
R10432641-1-AATGAAGGTGTTTCTT-0	R10432641	R	NPSAD-170-A1	1	MG	Homeo	Homeo_PICALM
R10432641-1-AATGCCAGTGCGGTAA-0	R10432641	R	NPSAD-170-A1	1	MG	Homeo	Homeo_FRMD4A
R10432641-1-AATTCCTTCTTCGTAT-0	R10432641	R	NPSAD-170-A1	1	PVM	PVM	PVM_CD163
R10432641-1-ACAAGCTCACGCGCTA-0	R10432641	R	NPSAD-170-A1	1	MG	Homeo	Homeo_PICALM
R10432641-1-ACAGAAAAGGCAGGGA-0	R10432641	R	NPSAD-170-A1	1	MG	Homeo	Homeo_FRMD4A
R10432641-1-ACTCCCATCAACCTTT-0	R10432641	R	NPSAD-170-A1	1	MG	Homeo	Homeo_PICALM
R10432641-1-ACTCTCGTCCGGACTG-0	R10432641	R	NPSAD-170-A1	1	MG	Homeo	Homeo_PICALM
R10432641-1-ACTGTCCCATCGAGCC-0	R10432641	R	NPSAD-170-A1	1	MG	Homeo	Homeo_PICALM
R10432641-1-AGAAGCGGTTTCCATT-0	R10432641	R	NPSAD-170-A1	1	MG	Homeo	Homeo_FRMD4A
R10432641-1-AGACAGGTCGAATGCT-0	R10432641	R	NPSAD-170-A1	1	MG	Prolif	Prolif_MKI67
R10432641-1-AGACTCATCTAGTGTG-0	R10432641	R	NPSAD-170-A1	1	MG	Homeo	Homeo_FRMD4A
R10432641-1-AGATCCAGTCACCTTC-0	R10432641	R	NPSAD-170-A1	1	PVM	PVM	PVM_CD163
R10432641-1-AGCGCCAAGCATCGAG-0	R10432641	R	NPSAD-170-A1	1	MG	Homeo	Homeo_FRMD4A
R10432641-1-AGTGTTGTCCCTATTA-0	R10432641	R	NPSAD-170-A1	1	MG	Homeo	Homeo_PICALM
R10432641-1-ATCATTCTCGCAGTGC-0	R10432641	R	NPSAD-170-A1	1	MG	Homeo	Homeo_FRMD4A
R10432641-1-ATCGGCGGTGTGCCTG-0	R10432641	R	NPSAD-170-A1	1	MG	Homeo	Homeo_PICALM
R10432641-1-ATGCGATGTCCGGACT-0	R10432641	R	NPSAD-170-A1	1	MG	Homeo	Homeo_PICALM
R10432641-1-ATTCTTGGTTCAGCGC-0	R10432641	R	NPSAD-170-A1	1	MG	Homeo	Homeo_PICALM
R10432641-1-ATTGGGTCAGGCGTTC-0	R10432641	R	NPSAD-170-A1	1	MG	Homeo	Homeo_PICALM
R10432641-1-CAACGATGTATTTCTC-0	R10432641	R	NPSAD-170-A1	1	MG	Homeo	Homeo_FRMD4A
R10432641-1-CAACGATTCTATTCGT-0	R10432641	R	NPSAD-170-A1	1	MG	Homeo	Homeo_FRMD4A
R10432641-1-CACACAACACCAATTG-0	R10432641	R	NPSAD-170-A1	1	MG	Homeo	Homeo_PICALM
R10432641-1-CACACAATCTGGGCCA-0	R10432641	R	NPSAD-170-A1	1	MG	Adapt	Adapt_CCL3
R10432641-1-CACAGGCGTACAATAG-0	R10432641	R	NPSAD-170-A1	1	MG	Adapt	Adapt_TMEM163
R10432641-1-CACGAATTCCGAGCTG-0	R10432641	R	NPSAD-170-A1	1	MG	Adapt	Adapt_AIF1
R10432641-1-CACTGAACAAAGCTCT-0	R10432641	R	NPSAD-170-A1	1	MG	Homeo	Homeo_FRMD4A
R10432641-1-CACTTCGCAAATGCTC-0	R10432641	R	NPSAD-170-A1	1	MG	ADAM	ADAM_GPNMB
R10432641-1-CAGCAATGTCGATTAC-0	R10432641	R	NPSAD-170-A1	1	MG	Homeo	Homeo_FRMD4A
R10432641-1-CAGTTAGCAGCTGCCA-0	R10432641	R	NPSAD-170-A1	1	MG	Homeo	Homeo_FRMD4A
R10432641-1-CATACAGTCTCCAATT-0	R10432641	R	NPSAD-170-A1	1	MG	Homeo	Homeo_PICALM
R10432641-1-CATACTTGTGGTTTAC-0	R10432641	R	NPSAD-170-A1	1	MG	Homeo	Homeo_PICALM
R10432641-1-CCAAGCGGTCATCCGG-0	R10432641	R	NPSAD-170-A1	1	MG	Homeo	Homeo_FRMD4A
R10432641-1-CCACCATCACTGCGAC-0	R10432641	R	NPSAD-170-A1	1	MG	Homeo	Homeo_FRMD4A
R10432641-1-CCACGTTTCTGTCAGA-0	R10432641	R	NPSAD-170-A1	1	MG	Adapt	Adapt_HSPA1A
R10432641-1-CCCATTGGTAGCTAAA-0	R10432641	R	NPSAD-170-A1	1	PVM	PVM	PVM_CD163
R10432641-1-CCGGTAGTCCACACCT-0	R10432641	R	NPSAD-170-A1	1	MG	Homeo	Homeo_FRMD4A
R10432641-1-CCGGTGATCTCGGTCT-0	R10432641	R	NPSAD-170-A1	1	MG	Homeo	Homeo_PICALM
R10432641-1-CCTACGTTCCACGGAC-0	R10432641	R	NPSAD-170-A1	1	MG	Homeo	Homeo_FRMD4A
R10432641-1-CGACAGCAGTAAGACT-0	R10432641	R	NPSAD-170-A1	1	MG	Adapt	Adapt_AIF1
R10432641-1-CGAGTTAAGACATGCG-0	R10432641	R	NPSAD-170-A1	1	MG	Homeo	Homeo_PICALM
R10432641-1-CGCCATTTCGTGCTCT-0	R10432641	R	NPSAD-170-A1	1	MG	Adapt	Adapt_AIF1
R10432641-1-CGTAGTACATAGCTGT-0	R10432641	R	NPSAD-170-A1	1	MG	Homeo	Homeo_FRMD4A
R10432641-1-CGTGCTTCAGGATTCT-0	R10432641	R	NPSAD-170-A1	1	MG	Homeo	Homeo_FRMD4A
R10432641-1-CGTTGGGAGTTTGGCT-0	R10432641	R	NPSAD-170-A1	1	MG	Homeo	Homeo_FRMD4A
R10432641-1-CTACTATGTGTCATCA-0	R10432641	R	NPSAD-170-A1	1	MG	Homeo	Homeo_PICALM
R10432641-1-CTATCCGCAACCCGCA-0	R10432641	R	NPSAD-170-A1	1	MG	Homeo	Homeo_PICALM
R10432641-1-CTCAACCCATGGATCT-0	R10432641	R	NPSAD-170-A1	1	MG	Homeo	Homeo_PICALM
R10432641-1-CTCATTACACTCCGGA-0	R10432641	R	NPSAD-170-A1	1	MG	Homeo	Homeo_PICALM
R10432641-1-CTGATCCTCGTGTGGC-0	R10432641	R	NPSAD-170-A1	1	MG	Homeo	Homeo_PICALM
R10432641-1-CTGTATTGTCAGGTGA-0	R10432641	R	NPSAD-170-A1	1	MG	Homeo	Homeo_PICALM
R10432641-1-CTTTCGGGTGAATTGA-0	R10432641	R	NPSAD-170-A1	1	MG	Homeo	Homeo_PICALM
R10432641-1-GAAACCTCATAGCACT-0	R10432641	R	NPSAD-170-A1	1	MG	Homeo	Homeo_FRMD4A
R10432641-1-GACTCTCAGGCACGAT-0	R10432641	R	NPSAD-170-A1	1	MG	Homeo	Homeo_PICALM
R10432641-1-GAGAAATGTTGTCCCT-0	R10432641	R	NPSAD-170-A1	1	MG	Homeo	Homeo_FRMD4A
R10432641-1-GAGCTGCGTACAGTAA-0	R10432641	R	NPSAD-170-A1	1	MG	Homeo	Homeo_PICALM
R10432641-1-GAGCTGCTCCAACCGG-0	R10432641	R	NPSAD-170-A1	1	MG	Homeo	Homeo_PICALM
R10432641-1-GCAGCTGGTGGAGAAA-0	R10432641	R	NPSAD-170-A1	1	MG	Homeo	Homeo_PICALM
R10432641-1-GCCGATGGTCAAATCC-0	R10432641	R	NPSAD-170-A1	1	MG	Homeo	Homeo_PICALM
R10432641-1-GCGTTTCTCGATTCCC-0	R10432641	R	NPSAD-170-A1	1	MG	Homeo	Homeo_FRMD4A
R10432641-1-GCTGGGTGTCGTCTCT-0	R10432641	R	NPSAD-170-A1	1	PVM	PVM	PVM_CD163
R10432641-1-GCTTCACAGAACTGAT-0	R10432641	R	NPSAD-170-A1	1	MG	Homeo	Homeo_PICALM
R10432641-1-GGACGTCCAGATCCAT-0	R10432641	R	NPSAD-170-A1	1	MG	Homeo	Homeo_PICALM
R10432641-1-GGCAGTCAGCACACCC-0	R10432641	R	NPSAD-170-A1	1	MG	Homeo	Homeo_PICALM
R10432641-1-GGCAGTCAGTTCATCG-0	R10432641	R	NPSAD-170-A1	1	MG	Homeo	Homeo_PICALM
R10432641-1-GGCAGTCGTAACAGGC-0	R10432641	R	NPSAD-170-A1	1	MG	Homeo	Homeo_FRMD4A
R10432641-1-GGGACCTCATAATGCC-0	R10432641	R	NPSAD-170-A1	1	MG	Homeo	Homeo_PICALM
R10432641-1-GGGTATTTCGTCGATA-0	R10432641	R	NPSAD-170-A1	1	MG	Homeo	Homeo_PICALM
R10432641-1-GGGTGAAAGGTGATAT-0	R10432641	R	NPSAD-170-A1	1	MG	Homeo	Homeo_PICALM
R10432641-1-GTAACACTCAAGAAAC-0	R10432641	R	NPSAD-170-A1	1	MG	Homeo	Homeo_FRMD4A
R10432641-1-GTAGGTTGTCTCCCTA-0	R10432641	R	NPSAD-170-A1	1	MG	Homeo	Homeo_FRMD4A
R10432641-1-GTAGGTTTCTTCTCAA-0	R10432641	R	NPSAD-170-A1	1	PVM	PVM	PVM_CD163
R10432641-1-GTGCTGGTCCAAACCA-0	R10432641	R	NPSAD-170-A1	1	MG	Homeo	Homeo_FRMD4A
R10432641-1-GTGTAACAGCACGGAT-0	R10432641	R	NPSAD-170-A1	1	MG	Homeo	Homeo_FRMD4A
R10432641-1-GTTATGGTCGAATGCT-0	R10432641	R	NPSAD-170-A1	1	MG	Homeo	Homeo_FRMD4A
R10432641-1-TAACCAGGTGTATACC-0	R10432641	R	NPSAD-170-A1	1	MG	Adapt	Adapt_HIST
R10432641-1-TACAACGTCCATCTCG-0	R10432641	R	NPSAD-170-A1	1	MG	Adapt	Adapt_HIST
R10432641-1-TACACCCCAAGGACAC-0	R10432641	R	NPSAD-170-A1	1	MG	Homeo	Homeo_PICALM
R10432641-1-TACCCACCACATAGCT-0	R10432641	R	NPSAD-170-A1	1	MG	Homeo	Homeo_FRMD4A
R10432641-1-TACTTCACACCAGTAT-0	R10432641	R	NPSAD-170-A1	1	MG	Homeo	Homeo_PICALM
R10432641-1-TATTGGGAGCCGCTTG-0	R10432641	R	NPSAD-170-A1	1	MG	Homeo	Homeo_PICALM
R10432641-1-TCACATTCACTACACA-0	R10432641	R	NPSAD-170-A1	1	MG	Homeo	Homeo_FRMD4A
R10432641-1-TCACTCGTCGCCGATG-0	R10432641	R	NPSAD-170-A1	1	MG	Homeo	Homeo_PICALM
R10432641-1-TCAGGTACAATCGAAA-0	R10432641	R	NPSAD-170-A1	1	MG	Prolif	Prolif_MKI67
R10432641-1-TCATATCTCAACGTGT-0	R10432641	R	NPSAD-170-A1	1	MG	Homeo	Homeo_FRMD4A
R10432641-1-TCCCAGTTCTCTCTAA-0	R10432641	R	NPSAD-170-A1	1	MG	Adapt	Adapt_TMEM163
R10432641-1-TCGACGGGTTGCGGCT-0	R10432641	R	NPSAD-170-A1	1	MG	Homeo	Homeo_FRMD4A
R10432641-1-TCGGGCAGTAGAGTTA-0	R10432641	R	NPSAD-170-A1	1	MG	Homeo	Homeo_PICALM
R10432641-1-TCGTGCTGTCTAACTG-0	R10432641	R	NPSAD-170-A1	1	MG	Homeo	Homeo_PICALM
R10432641-1-TCTCACGTCAGAGCGA-0	R10432641	R	NPSAD-170-A1	1	MG	Homeo	Homeo_PICALM
R10432641-1-TCTGGCTAGTTCATCG-0	R10432641	R	NPSAD-170-A1	1	MG	Homeo	Homeo_FRMD4A
R10432641-1-TGAACGTCACCTGCAG-0	R10432641	R	NPSAD-170-A1	1	PVM	PVM	PVM_CD163
R10432641-1-TGACTCCGTGGCTCTG-0	R10432641	R	NPSAD-170-A1	1	MG	Homeo	Homeo_PICALM
R10432641-1-TGACTCCTCCCTTGTG-0	R10432641	R	NPSAD-170-A1	1	MG	Homeo	Homeo_PICALM
R10432641-1-TGATCTTCAGACCATT-0	R10432641	R	NPSAD-170-A1	1	MG	Homeo	Homeo_PICALM
R10432641-1-TGATTCTTCATCTACT-0	R10432641	R	NPSAD-170-A1	1	PVM	PVM	PVM_CD163
R10432641-1-TGCAGATCAGCTACAT-0	R10432641	R	NPSAD-170-A1	1	MG	Homeo	Homeo_PICALM
R10432641-1-TGCAGATGTCACAGTT-0	R10432641	R	NPSAD-170-A1	1	MG	Homeo	Homeo_FRMD4A
R10432641-1-TGCAGTACACCTGATA-0	R10432641	R	NPSAD-170-A1	1	MG	Homeo	Homeo_FRMD4A
R10432641-1-TGGTACACAGGAATCG-0	R10432641	R	NPSAD-170-A1	1	MG	Adapt	Adapt_HIST
R10432641-1-TGTGTGAGTCCCGGTA-0	R10432641	R	NPSAD-170-A1	1	MG	ADAM	ADAM_GPNMB
R10432641-1-TGTTCATCATCAGCAT-0	R10432641	R	NPSAD-170-A1	1	MG	Adapt	Adapt_HIST
R10432641-1-TTACTGTCAGGCCTGT-0	R10432641	R	NPSAD-170-A1	1	MG	Homeo	Homeo_PICALM
R10432641-1-TTAGTCTAGGTCATCT-0	R10432641	R	NPSAD-170-A1	1	MG	Homeo	Homeo_FRMD4A
R10432641-1-TTATTGCAGTAACCTC-0	R10432641	R	NPSAD-170-A1	1	MG	Homeo	Homeo_PICALM
R10432641-1-TTATTGCCAATTTCCT-0	R10432641	R	NPSAD-170-A1	1	MG	Homeo	Homeo_FRMD4A
R10432641-1-TTCAGGAGTACTCCCT-0	R10432641	R	NPSAD-170-A1	1	MG	Homeo	Homeo_PICALM
R10432641-1-TTCATTGTCGACCTAA-0	R10432641	R	NPSAD-170-A1	1	MG	Homeo	Homeo_FRMD4A
R10432641-1-TTCTCTCTCCCTCAAC-0	R10432641	R	NPSAD-170-A1	1	MG	Homeo	Homeo_PICALM
R10432641-1-TTGAACGAGCCATGCC-0	R10432641	R	NPSAD-170-A1	1	MG	Adapt	Adapt_TMEM163
R10432641-1-TTGGATGGTTGGACTT-0	R10432641	R	NPSAD-170-A1	1	MG	Homeo	Homeo_PICALM
R10432641-1-TTGTTCAAGCTCTATG-0	R10432641	R	NPSAD-170-A1	1	PVM	PVM	PVM_CD163
R10432641-1-TTGTTGTAGATGAATC-0	R10432641	R	NPSAD-170-A1	1	MG	Adapt	Adapt_HIST
R10432641-1-TTTACTGTCTTGGATG-0	R10432641	R	NPSAD-170-A1	1	PVM	PVM	PVM_CD163
R10432641-1-TTTCGATTCCGTACGG-0	R10432641	R	NPSAD-170-A1	1	MG	Adapt	Adapt_AIF1
R10432641-2-AACAGGGGTTGACGGA-1	R10432641	R	NPSAD-170-A2	2	MG	Homeo	Homeo_PICALM
R10432641-2-AACCAACAGAGAGGGC-1	R10432641	R	NPSAD-170-A2	2	MG	Homeo	Homeo_PICALM
R10432641-2-AACGGGATCAGTCAGT-1	R10432641	R	NPSAD-170-A2	2	PVM	PVM	PVM_CD163
R10432641-2-AAGTGAATCACGGACC-1	R10432641	R	NPSAD-170-A2	2	MG	Homeo	Homeo_PICALM
R10432641-2-AATCGTGTCCTCAGGG-1	R10432641	R	NPSAD-170-A2	2	MG	Homeo	Homeo_PICALM
R10432641-2-ACCAACAAGATGCTTC-1	R10432641	R	NPSAD-170-A2	2	MG	Homeo	Homeo_FRMD4A
R10432641-2-ACGGTCGCATGAGAAT-1	R10432641	R	NPSAD-170-A2	2	MG	Homeo	Homeo_FRMD4A
R10432641-2-ACTGTCCCACCGTGGT-1	R10432641	R	NPSAD-170-A2	2	MG	Adapt	Adapt_HIST
R10432641-2-ACTGTGACACCCTTAC-1	R10432641	R	NPSAD-170-A2	2	PVM	PVM	PVM_CD163
R10432641-2-ACTTAGGAGAGTACCG-1	R10432641	R	NPSAD-170-A2	2	MG	Homeo	Homeo_PICALM
R10432641-2-ACTTTGTCAGCACCCA-1	R10432641	R	NPSAD-170-A2	2	MG	Homeo	Homeo_PICALM
R10432641-2-AGCCAATCAGGTCCCA-1	R10432641	R	NPSAD-170-A2	2	MG	Homeo	Homeo_FRMD4A
R10432641-2-AGGACGAGTAGATCCT-1	R10432641	R	NPSAD-170-A2	2	MG	Homeo	Homeo_PICALM
R10432641-2-AGGATCTCACATAGCT-1	R10432641	R	NPSAD-170-A2	2	MG	Homeo	Homeo_PICALM
R10432641-2-AGGCCACAGCATCTTG-1	R10432641	R	NPSAD-170-A2	2	MG	Homeo	Homeo_PICALM
R10432641-2-AGGCTGCAGCACACAG-1	R10432641	R	NPSAD-170-A2	2	MG	Homeo	Homeo_FRMD4A
R10432641-2-AGGCTGCAGCCATCCG-1	R10432641	R	NPSAD-170-A2	2	MG	Homeo	Homeo_FRMD4A
R10432641-2-AGTAGCTTCACTACTT-1	R10432641	R	NPSAD-170-A2	2	MG	Homeo	Homeo_FRMD4A
R10432641-2-AGTGATCCACCATATG-1	R10432641	R	NPSAD-170-A2	2	MG	Homeo	Homeo_PICALM
R10432641-2-AGTTCGATCTATCACT-1	R10432641	R	NPSAD-170-A2	2	MG	Adapt	Adapt_HIST
R10432641-2-ATCGATGTCAGGGATG-1	R10432641	R	NPSAD-170-A2	2	MG	Homeo	Homeo_FRMD4A
R10432641-2-ATCGGATAGCCAGTAG-1	R10432641	R	NPSAD-170-A2	2	MG	Homeo	Homeo_PICALM
R10432641-2-ATCGGATTCACCGGTG-1	R10432641	R	NPSAD-170-A2	2	MG	Homeo	Homeo_PICALM
R10432641-2-ATCTCTACAATGGGTG-1	R10432641	R	NPSAD-170-A2	2	MG	Homeo	Homeo_PICALM
R10432641-2-ATGAGGGCACACCGAC-1	R10432641	R	NPSAD-170-A2	2	MG	Homeo	Homeo_PICALM
R10432641-2-ATGCATGAGAGGCGGA-1	R10432641	R	NPSAD-170-A2	2	MG	Homeo	Homeo_PICALM
R10432641-2-ATTCAGGCACCTGCAG-1	R10432641	R	NPSAD-170-A2	2	MG	Homeo	Homeo_PICALM
R10432641-2-ATTCCTAAGGACGCTA-1	R10432641	R	NPSAD-170-A2	2	MG	Homeo	Homeo_PICALM
R10432641-2-ATTCTACCAAACTCTG-1	R10432641	R	NPSAD-170-A2	2	MG	Adapt	Adapt_HIST
R10432641-2-ATTCTTGTCGTCGATA-1	R10432641	R	NPSAD-170-A2	2	MG	Homeo	Homeo_FRMD4A
R10432641-2-CAATACGGTTTCCCAC-1	R10432641	R	NPSAD-170-A2	2	MG	Homeo	Homeo_FRMD4A
R10432641-2-CACGTTCCAATGTTGC-1	R10432641	R	NPSAD-170-A2	2	MG	Homeo	Homeo_PICALM
R10432641-2-CACTGAATCCAACCGG-1	R10432641	R	NPSAD-170-A2	2	MG	Homeo	Homeo_FRMD4A
R10432641-2-CAGATTGCAACCTATG-1	R10432641	R	NPSAD-170-A2	2	MG	Homeo	Homeo_FRMD4A
R10432641-2-CATTGTTAGAGTCAGC-1	R10432641	R	NPSAD-170-A2	2	MG	Homeo	Homeo_FRMD4A
R10432641-2-CCACGTTTCGTTCGCT-1	R10432641	R	NPSAD-170-A2	2	MG	Homeo	Homeo_PICALM
R10432641-2-CCCAACTGTGTCATGT-1	R10432641	R	NPSAD-170-A2	2	MG	Homeo	Homeo_PICALM
R10432641-2-CCCTCAACACTAGGCC-1	R10432641	R	NPSAD-170-A2	2	MG	Homeo	Homeo_FRMD4A
R10432641-2-CCTATCGTCTTCTGTA-1	R10432641	R	NPSAD-170-A2	2	MG	Homeo	Homeo_FRMD4A
R10432641-2-CCTCTAGGTCGAATGG-1	R10432641	R	NPSAD-170-A2	2	MG	Homeo	Homeo_FRMD4A
R10432641-2-CGATGCGCATGGCACC-1	R10432641	R	NPSAD-170-A2	2	MG	Adapt	Adapt_HIST
R10432641-2-CGGACACGTCTTGGTA-1	R10432641	R	NPSAD-170-A2	2	MG	Homeo	Homeo_PICALM
R10432641-2-CGGTCAGGTGCCGGTT-1	R10432641	R	NPSAD-170-A2	2	MG	Homeo	Homeo_PICALM
R10432641-2-CGTGAATAGCGTGAGT-1	R10432641	R	NPSAD-170-A2	2	MG	Homeo	Homeo_FRMD4A
R10432641-2-CTAACTTCACTATGTG-1	R10432641	R	NPSAD-170-A2	2	MG	Homeo	Homeo_FRMD4A
R10432641-2-CTCAGAAGTTCAAAGA-1	R10432641	R	NPSAD-170-A2	2	MG	Homeo	Homeo_PICALM
R10432641-2-CTCATCGAGTGAACAT-1	R10432641	R	NPSAD-170-A2	2	MG	Homeo	Homeo_FRMD4A
R10432641-2-CTCTGGTGTCGAAACG-1	R10432641	R	NPSAD-170-A2	2	PVM	PVM	PVM_CD163
R10432641-2-CTGAGGCAGGTTCTAC-1	R10432641	R	NPSAD-170-A2	2	MG	Adapt	Adapt_TMEM163
R10432641-2-CTTCAATTCGCCTTTG-1	R10432641	R	NPSAD-170-A2	2	MG	Adapt	Adapt_AIF1
R10432641-2-GAAGGACTCGTGTGGC-1	R10432641	R	NPSAD-170-A2	2	MG	Adapt	Adapt_HIST
R10432641-2-GAAGGGTAGTATGTAG-1	R10432641	R	NPSAD-170-A2	2	PVM	PVM	PVM_CD163
R10432641-2-GAATCGTCAGCGATTT-1	R10432641	R	NPSAD-170-A2	2	MG	Homeo	Homeo_PICALM
R10432641-2-GACCCTTTCATGTCTT-1	R10432641	R	NPSAD-170-A2	2	MG	Homeo	Homeo_PICALM
R10432641-2-GAGGCAATCCTTCACG-1	R10432641	R	NPSAD-170-A2	2	PVM	PVM	PVM_CD163
R10432641-2-GAGGCCTTCCGTAATG-1	R10432641	R	NPSAD-170-A2	2	PVM	PVM	PVM_CD163
R10432641-2-GATGAGGAGAAACTCA-1	R10432641	R	NPSAD-170-A2	2	MG	Homeo	Homeo_PICALM
R10432641-2-GATGAGGCAAGGCAAC-1	R10432641	R	NPSAD-170-A2	2	MG	Homeo	Homeo_FRMD4A
R10432641-2-GATGCTAGTTCCGGTG-1	R10432641	R	NPSAD-170-A2	2	MG	Homeo	Homeo_PICALM
R10432641-2-GATGGAGTCTACACAG-1	R10432641	R	NPSAD-170-A2	2	MG	Homeo	Homeo_PICALM
R10432641-2-GCAGCTGCACTTGAAC-1	R10432641	R	NPSAD-170-A2	2	MG	Homeo	Homeo_PICALM
R10432641-2-GCGTGCAAGGTAAGTT-1	R10432641	R	NPSAD-170-A2	2	MG	Homeo	Homeo_PICALM
R10432641-2-GGCAGTCAGACCGCCT-1	R10432641	R	NPSAD-170-A2	2	MG	Homeo	Homeo_PICALM
R10432641-2-GGGATCCCACTCCTTG-1	R10432641	R	NPSAD-170-A2	2	MG	Homeo	Homeo_PICALM
R10432641-2-GGGTTTACAGCTTCCT-1	R10432641	R	NPSAD-170-A2	2	MG	Homeo	Homeo_FRMD4A
R10432641-2-GGTGATTGTGGTAACG-1	R10432641	R	NPSAD-170-A2	2	MG	Homeo	Homeo_PICALM
R10432641-2-GTAGAGGCAGCGCGTT-1	R10432641	R	NPSAD-170-A2	2	MG	Homeo	Homeo_PICALM
R10432641-2-GTAGGTTCACCCTGAG-1	R10432641	R	NPSAD-170-A2	2	MG	Homeo	Homeo_FRMD4A
R10432641-2-GTATTTCCATTCGGGC-1	R10432641	R	NPSAD-170-A2	2	MG	Homeo	Homeo_PICALM
R10432641-2-GTCCCATCACCTAAAC-1	R10432641	R	NPSAD-170-A2	2	MG	Homeo	Homeo_PICALM
R10432641-2-GTCCTCAAGATGCTTC-1	R10432641	R	NPSAD-170-A2	2	MG	Homeo	Homeo_PICALM
R10432641-2-GTCCTCATCATGCCGG-1	R10432641	R	NPSAD-170-A2	2	MG	Homeo	Homeo_FRMD4A
R10432641-2-GTCGTAACACTTCAGA-1	R10432641	R	NPSAD-170-A2	2	MG	Homeo	Homeo_FRMD4A
R10432641-2-GTCTAGAAGCTGCCTG-1	R10432641	R	NPSAD-170-A2	2	MG	Homeo	Homeo_PICALM
R10432641-2-GTGTGGCGTTGTCATG-1	R10432641	R	NPSAD-170-A2	2	MG	Homeo	Homeo_PICALM
R10432641-2-GTTACCCAGCCTTTGA-1	R10432641	R	NPSAD-170-A2	2	MG	Homeo	Homeo_PICALM
R10432641-2-GTTCGCTTCTATGTGG-1	R10432641	R	NPSAD-170-A2	2	MG	Homeo	Homeo_PICALM
R10432641-2-GTTTGGAGTGGAATGC-1	R10432641	R	NPSAD-170-A2	2	MG	Homeo	Homeo_FRMD4A
R10432641-2-TAACTTCTCGAGAAAT-1	R10432641	R	NPSAD-170-A2	2	MG	Homeo	Homeo_PICALM
R10432641-2-TACACCCAGTGTGTTC-1	R10432641	R	NPSAD-170-A2	2	MG	Homeo	Homeo_PICALM
R10432641-2-TACCGAAAGCAGCAGT-1	R10432641	R	NPSAD-170-A2	2	MG	Homeo	Homeo_FRMD4A
R10432641-2-TACTTACTCTTCACAT-1	R10432641	R	NPSAD-170-A2	2	MG	Homeo	Homeo_PICALM
R10432641-2-TAGACCAGTCGCAACC-1	R10432641	R	NPSAD-170-A2	2	MG	Homeo	Homeo_PICALM
R10432641-2-TAGCACACAGGGTCTC-1	R10432641	R	NPSAD-170-A2	2	MG	Homeo	Homeo_PICALM
R10432641-2-TAGCACAGTCGTATGT-1	R10432641	R	NPSAD-170-A2	2	MG	Homeo	Homeo_PICALM
R10432641-2-TAGGAGGAGCGACTAG-1	R10432641	R	NPSAD-170-A2	2	MG	Homeo	Homeo_FRMD4A
R10432641-2-TATTGCTCAAATAGCA-1	R10432641	R	NPSAD-170-A2	2	MG	Adapt	Adapt_TMEM163
R10432641-2-TATTGCTTCGAGCTGC-1	R10432641	R	NPSAD-170-A2	2	MG	Homeo	Homeo_PICALM
R10432641-2-TATTGGGTCTCGTGAA-1	R10432641	R	NPSAD-170-A2	2	MG	Adapt	Adapt_AIF1
R10432641-2-TCAGCAAAGAACCGCA-1	R10432641	R	NPSAD-170-A2	2	MG	Adapt	Adapt_HIST
R10432641-2-TCATGAGTCCATTGTT-1	R10432641	R	NPSAD-170-A2	2	MG	Homeo	Homeo_PICALM
R10432641-2-TCCCACAGTACGAGTG-1	R10432641	R	NPSAD-170-A2	2	MG	Homeo	Homeo_PICALM
R10432641-2-TCCCAGTCATGAGGGT-1	R10432641	R	NPSAD-170-A2	2	MG	Homeo	Homeo_PICALM
R10432641-2-TCCTCGACATTGCTGA-1	R10432641	R	NPSAD-170-A2	2	MG	Homeo	Homeo_PICALM
R10432641-2-TCCTTTCGTATGTCTG-1	R10432641	R	NPSAD-170-A2	2	MG	Homeo	Homeo_PICALM
R10432641-2-TCGAACAAGGCATGGT-1	R10432641	R	NPSAD-170-A2	2	MG	Homeo	Homeo_PICALM
R10432641-2-TCGCACTAGCTCTTCC-1	R10432641	R	NPSAD-170-A2	2	MG	Adapt	Adapt_HIF1A
R10432641-2-TCGCTTGCAGGACTAG-1	R10432641	R	NPSAD-170-A2	2	PVM	PVM	PVM_CD163
R10432641-2-TCGCTTGGTATCGTGT-1	R10432641	R	NPSAD-170-A2	2	MG	Homeo	Homeo_PICALM
R10432641-2-TCGTAGACACCTGAAT-1	R10432641	R	NPSAD-170-A2	2	MG	Homeo	Homeo_FRMD4A
R10432641-2-TCGTCCACATCCTATT-1	R10432641	R	NPSAD-170-A2	2	MG	Homeo	Homeo_PICALM
R10432641-2-TCTATCAAGGCGAAGG-1	R10432641	R	NPSAD-170-A2	2	MG	Homeo	Homeo_PICALM
R10432641-2-TCTGCCAAGTTGTACC-1	R10432641	R	NPSAD-170-A2	2	MG	Homeo	Homeo_PICALM
R10432641-2-TGACAGTCAGCTGTAT-1	R10432641	R	NPSAD-170-A2	2	MG	Adapt	Adapt_HIF1A
R10432641-2-TGAGGAGAGATTAGTG-1	R10432641	R	NPSAD-170-A2	2	MG	Homeo	Homeo_PICALM
R10432641-2-TGAGGTTGTCGACTTA-1	R10432641	R	NPSAD-170-A2	2	MG	Adapt	Adapt_HIST
R10432641-2-TGCACGGGTTAAAGTG-1	R10432641	R	NPSAD-170-A2	2	MG	Homeo	Homeo_FRMD4A
R10432641-2-TGCGGCACAAGAGGCT-1	R10432641	R	NPSAD-170-A2	2	MG	Homeo	Homeo_PICALM
R10432641-2-TGCGGGTGTACTTGTG-1	R10432641	R	NPSAD-170-A2	2	MG	Homeo	Homeo_PICALM
R10432641-2-TGTCCCAGTAATGCTC-1	R10432641	R	NPSAD-170-A2	2	MG	Homeo	Homeo_FRMD4A
R10432641-2-TTCCGGTTCCCGTTCA-1	R10432641	R	NPSAD-170-A2	2	PVM	PVM	PVM_CD163
R10432641-2-TTGGGATTCTGGGTCG-1	R10432641	R	NPSAD-170-A2	2	MG	Adapt	Adapt_HIST
R10432641-2-TTGTGGATCGATAACC-1	R10432641	R	NPSAD-170-A2	2	MG	Adapt	Adapt_HIST
R10432641-2-TTTCCTCGTTGCATCA-1	R10432641	R	NPSAD-170-A2	2	MG	Homeo	Homeo_PICALM
R10432641-2-TTTGACTTCGCGCTGA-1	R10432641	R	NPSAD-170-A2	2	MG	Homeo	Homeo_PICALM
R10447620-1-AACCACACAGTGCCTG-0	R10447620	R	NPSAD-215-C1	1	MG	Homeo	Homeo_PICALM
R10447620-1-AACCATGTCACATACG-0	R10447620	R	NPSAD-215-C1	1	MG	Homeo	Homeo_FRMD4A
R10447620-1-AATGCCACATCACAGT-0	R10447620	R	NPSAD-215-C1	1	MG	Homeo	Homeo_PICALM
R10447620-1-ACGGAAGCACTGAATC-0	R10447620	R	NPSAD-215-C1	1	MG	Adapt	Adapt_HIST
R10447620-1-ACGGTCGTCGCGGACT-0	R10447620	R	NPSAD-215-C1	1	MG	Adapt	Adapt_HIST
R10447620-1-ACTACGATCCCTTTGG-0	R10447620	R	NPSAD-215-C1	1	MG	Adapt	Adapt_HIST
R10447620-1-ACTTTCAGTAGTTACC-0	R10447620	R	NPSAD-215-C1	1	MG	Homeo	Homeo_FRMD4A
R10447620-1-ACTTTGTAGTGTAGTA-0	R10447620	R	NPSAD-215-C1	1	MG	Homeo	Homeo_FRMD4A
R10447620-1-AGAAATGGTCTCACGG-0	R10447620	R	NPSAD-215-C1	1	MG	Homeo	Homeo_PICALM
R10447620-1-AGAAATGGTTAGTCGT-0	R10447620	R	NPSAD-215-C1	1	MG	Homeo	Homeo_PICALM
R10447620-1-AGAACAACATTGCCGG-0	R10447620	R	NPSAD-215-C1	1	MG	Homeo	Homeo_FRMD4A
R10447620-1-AGTGATCAGATCGCCC-0	R10447620	R	NPSAD-215-C1	1	MG	Homeo	Homeo_FRMD4A
R10447620-1-ATACCTTTCGGCATCG-0	R10447620	R	NPSAD-215-C1	1	MG	Adapt	Adapt_HIST
R10447620-1-ATGTCTTTCGCTTACC-0	R10447620	R	NPSAD-215-C1	1	MG	Homeo	Homeo_FRMD4A
R10447620-1-ATTCCCGAGTGATAGT-0	R10447620	R	NPSAD-215-C1	1	MG	Homeo	Homeo_PICALM
R10447620-1-ATTCGTTGTCACCTTC-0	R10447620	R	NPSAD-215-C1	1	MG	Adapt	Adapt_HIST
R10447620-1-CAAAGAAAGTTTGAGA-0	R10447620	R	NPSAD-215-C1	1	MG	Homeo	Homeo_FRMD4A
R10447620-1-CACATGACAAACTCTG-0	R10447620	R	NPSAD-215-C1	1	MG	Homeo	Homeo_FRMD4A
R10447620-1-CCCTGATCATACCGTA-0	R10447620	R	NPSAD-215-C1	1	MG	Adapt	Adapt_IFI44L
R10447620-1-CCCTGATTCGGATTAC-0	R10447620	R	NPSAD-215-C1	1	MG	Homeo	Homeo_FRMD4A
R10447620-1-CCGGACAAGGGACACT-0	R10447620	R	NPSAD-215-C1	1	MG	Homeo	Homeo_PICALM
R10447620-1-CCGGACAGTCACCGAC-0	R10447620	R	NPSAD-215-C1	1	MG	Adapt	Adapt_HIST
R10447620-1-CCGTGAGAGATCCTAC-0	R10447620	R	NPSAD-215-C1	1	MG	Homeo	Homeo_PICALM
R10447620-1-CCTAAGAGTATGATCC-0	R10447620	R	NPSAD-215-C1	1	MG	Homeo	Homeo_PICALM
R10447620-1-CCTCACAGTCTGTGGC-0	R10447620	R	NPSAD-215-C1	1	MG	Homeo	Homeo_FRMD4A
R10447620-1-CGAAGGAAGATCCCGC-0	R10447620	R	NPSAD-215-C1	1	MG	Homeo	Homeo_FRMD4A
R10447620-1-CGCATGGGTGATAGTA-0	R10447620	R	NPSAD-215-C1	1	MG	Adapt	Adapt_HIST
R10447620-1-CGGAACCTCTTACGGA-0	R10447620	R	NPSAD-215-C1	1	MG	Homeo	Homeo_FRMD4A
R10447620-1-CGGAATTTCGTTATCT-0	R10447620	R	NPSAD-215-C1	1	MG	Homeo	Homeo_PICALM
R10447620-1-CGGGTGTAGGTTCATC-0	R10447620	R	NPSAD-215-C1	1	MG	Homeo	Homeo_PICALM
R10447620-1-CGTTAGAAGAGGCCAT-0	R10447620	R	NPSAD-215-C1	1	MG	Homeo	Homeo_PICALM
R10447620-1-CTATAGGAGTAGTCAA-0	R10447620	R	NPSAD-215-C1	1	MG	Homeo	Homeo_FRMD4A
R10447620-1-CTGAGGCGTGAATAAC-0	R10447620	R	NPSAD-215-C1	1	MG	Homeo	Homeo_FRMD4A
R10447620-1-CTGCCATTCATTTACC-0	R10447620	R	NPSAD-215-C1	1	MG	Homeo	Homeo_PICALM
R10447620-1-CTGGTCTTCATGAGTC-0	R10447620	R	NPSAD-215-C1	1	MG	Adapt	Adapt_HIST
R10447620-1-CTGTACCAGAGAATCT-0	R10447620	R	NPSAD-215-C1	1	MG	Homeo	Homeo_FRMD4A
R10447620-1-GAAGAATGTGACTCTA-0	R10447620	R	NPSAD-215-C1	1	MG	Adapt	Adapt_HIST
R10447620-1-GAATCGTCAGCGCTTG-0	R10447620	R	NPSAD-215-C1	1	MG	Homeo	Homeo_FRMD4A
R10447620-1-GACACGCGTCTAACGT-0	R10447620	R	NPSAD-215-C1	1	MG	Homeo	Homeo_PICALM
R10447620-1-GACCAATAGCCTATTG-0	R10447620	R	NPSAD-215-C1	1	MG	Homeo	Homeo_PICALM
R10447620-1-GACCAATGTGTTAGCT-0	R10447620	R	NPSAD-215-C1	1	MG	Homeo	Homeo_PICALM
R10447620-1-GCACGTGTCGTAGTCA-0	R10447620	R	NPSAD-215-C1	1	MG	Homeo	Homeo_PICALM
R10447620-1-GCAGTTAGTGCATCTA-0	R10447620	R	NPSAD-215-C1	1	MG	Adapt	Adapt_HIST
R10447620-1-GGATCTATCAAGTCTG-0	R10447620	R	NPSAD-215-C1	1	MG	Homeo	Homeo_PICALM
R10447620-1-GGGACCTCACGTAGAG-0	R10447620	R	NPSAD-215-C1	1	MG	Adapt	Adapt_CCL3
R10447620-1-GGTGTCGTCTGTCAGA-0	R10447620	R	NPSAD-215-C1	1	MG	Homeo	Homeo_FRMD4A
R10447620-1-GTCAAGTCAGGTCTCG-0	R10447620	R	NPSAD-215-C1	1	MG	Homeo	Homeo_PICALM
R10447620-1-GTGACGCTCTACGGTA-0	R10447620	R	NPSAD-215-C1	1	MG	Homeo	Homeo_PICALM
R10447620-1-GTGCACGCACCAGCGT-0	R10447620	R	NPSAD-215-C1	1	MG	Homeo	Homeo_FRMD4A
R10447620-1-GTGGTTATCTTACTGT-0	R10447620	R	NPSAD-215-C1	1	MG	Homeo	Homeo_FRMD4A
R10447620-1-GTTTACTAGACCTTTG-0	R10447620	R	NPSAD-215-C1	1	MG	Homeo	Homeo_PICALM
R10447620-1-TACCCGTAGTAGTGCG-0	R10447620	R	NPSAD-215-C1	1	MG	Homeo	Homeo_FRMD4A
R10447620-1-TACGGTATCATACGAC-0	R10447620	R	NPSAD-215-C1	1	MG	Homeo	Homeo_PICALM
R10447620-1-TACGTCCAGGTCGTCC-0	R10447620	R	NPSAD-215-C1	1	MG	Adapt	Adapt_IFI44L
R10447620-1-TAGGAGGCAGGAACCA-0	R10447620	R	NPSAD-215-C1	1	MG	Homeo	Homeo_PICALM
R10447620-1-TCAATCTAGTGTACCT-0	R10447620	R	NPSAD-215-C1	1	MG	Homeo	Homeo_PICALM
R10447620-1-TCAGCAAAGAACTTCC-0	R10447620	R	NPSAD-215-C1	1	MG	Homeo	Homeo_PICALM
R10447620-1-TCAGCAATCTTCGGAA-0	R10447620	R	NPSAD-215-C1	1	MG	Homeo	Homeo_FRMD4A
R10447620-1-TCAGTGAGTTCTTCAT-0	R10447620	R	NPSAD-215-C1	1	MG	Homeo	Homeo_PICALM
R10447620-1-TCTCACGGTTGCATTG-0	R10447620	R	NPSAD-215-C1	1	MG	Homeo	Homeo_PICALM
R10447620-1-TCTCAGCCACGCGTCA-0	R10447620	R	NPSAD-215-C1	1	MG	Homeo	Homeo_FRMD4A
R10447620-1-TGGGCGTCACAAATGA-0	R10447620	R	NPSAD-215-C1	1	MG	Homeo	Homeo_FRMD4A
R10447620-1-TTACAGGGTGTATCCA-0	R10447620	R	NPSAD-215-C1	1	MG	Homeo	Homeo_PICALM
R10447620-1-TTACTGTTCAACTTTC-0	R10447620	R	NPSAD-215-C1	1	MG	Homeo	Homeo_PICALM
R10447620-1-TTACTGTTCTCTAGGA-0	R10447620	R	NPSAD-215-C1	1	MG	Homeo	Homeo_FRMD4A
R10447620-1-TTCACCGAGTAAAGCT-0	R10447620	R	NPSAD-215-C1	1	MG	Adapt	Adapt_IFI44L
R10447620-1-TTGCCTGCAAAGCAAT-0	R10447620	R	NPSAD-215-C1	1	MG	Homeo	Homeo_FRMD4A
R10447620-2-AAAGTCCGTGAATGAT-1	R10447620	R	NPSAD-215-C2	2	MG	Adapt	Adapt_IFI44L
R10447620-2-AACCTTTGTCTTGAGT-1	R10447620	R	NPSAD-215-C2	2	MG	Homeo	Homeo_FRMD4A
R10447620-2-AATGGAAGTGAAGCTG-1	R10447620	R	NPSAD-215-C2	2	MG	Adapt	Adapt_IFI44L
R10447620-2-ACCATTTAGGTCATTC-1	R10447620	R	NPSAD-215-C2	2	MG	Homeo	Homeo_FRMD4A
R10447620-2-ACCGTTCCATTCATCT-1	R10447620	R	NPSAD-215-C2	2	MG	Homeo	Homeo_FRMD4A
R10447620-2-ACTATGGGTGCTTATG-1	R10447620	R	NPSAD-215-C2	2	MG	Homeo	Homeo_FRMD4A
R10447620-2-ACTTCCGTCATGCGGC-1	R10447620	R	NPSAD-215-C2	2	MG	Homeo	Homeo_FRMD4A
R10447620-2-ACTTTCAGTAATCAAG-1	R10447620	R	NPSAD-215-C2	2	MG	Homeo	Homeo_FRMD4A
R10447620-2-AGATCCAAGCACAAAT-1	R10447620	R	NPSAD-215-C2	2	MG	Adapt	Adapt_AIF1
R10447620-2-AGATGAAAGCGTCAGA-1	R10447620	R	NPSAD-215-C2	2	PVM	PVM	PVM_CD163
R10447620-2-AGGTTACGTAGGCTCC-1	R10447620	R	NPSAD-215-C2	2	MG	Homeo	Homeo_PICALM
R10447620-2-AGTACTGGTATTTCCT-1	R10447620	R	NPSAD-215-C2	2	MG	Homeo	Homeo_PICALM
R10447620-2-AGTGACTCACACCTAA-1	R10447620	R	NPSAD-215-C2	2	MG	Adapt	Adapt_TMEM163
R10447620-2-AGTGCCGCACGCTGAC-1	R10447620	R	NPSAD-215-C2	2	MG	Homeo	Homeo_FRMD4A
R10447620-2-AGTGTTGAGAGTTCGG-1	R10447620	R	NPSAD-215-C2	2	MG	Homeo	Homeo_FRMD4A
R10447620-2-ATCACGAGTGGCTGCT-1	R10447620	R	NPSAD-215-C2	2	MG	Homeo	Homeo_PICALM
R10447620-2-ATCAGGTCATTGACCA-1	R10447620	R	NPSAD-215-C2	2	MG	Homeo	Homeo_PICALM
R10447620-2-ATCCGTCGTTACCCAA-1	R10447620	R	NPSAD-215-C2	2	MG	Homeo	Homeo_PICALM
R10447620-2-ATCCTATAGCTAGAGC-1	R10447620	R	NPSAD-215-C2	2	MG	Homeo	Homeo_FRMD4A
R10447620-2-ATCGATGGTCGCGGTT-1	R10447620	R	NPSAD-215-C2	2	MG	Adapt	Adapt_HIST
R10447620-2-ATCTCTATCTGAACGT-1	R10447620	R	NPSAD-215-C2	2	MG	Homeo	Homeo_PICALM
R10447620-2-ATGTCTTAGAGCCCAA-1	R10447620	R	NPSAD-215-C2	2	MG	Adapt	Adapt_IFI44L
R10447620-2-CACGGGTGTCGAGTTT-1	R10447620	R	NPSAD-215-C2	2	MG	Homeo	Homeo_FRMD4A
R10447620-2-CACGGGTTCTAGCCTC-1	R10447620	R	NPSAD-215-C2	2	MG	Homeo	Homeo_PICALM
R10447620-2-CAGAGCCGTAAGATTG-1	R10447620	R	NPSAD-215-C2	2	MG	Homeo	Homeo_FRMD4A
R10447620-2-CAGGTATGTTAGGACG-1	R10447620	R	NPSAD-215-C2	2	MG	Homeo	Homeo_PICALM
R10447620-2-CATCGGGCACACCAGC-1	R10447620	R	NPSAD-215-C2	2	MG	Homeo	Homeo_FRMD4A
R10447620-2-CATGCGGCATACCGTA-1	R10447620	R	NPSAD-215-C2	2	MG	Homeo	Homeo_PICALM
R10447620-2-CATGGTACAAATGCGG-1	R10447620	R	NPSAD-215-C2	2	MG	Homeo	Homeo_PICALM
R10447620-2-CCACCATGTTGCTCGG-1	R10447620	R	NPSAD-215-C2	2	MG	Adapt	Adapt_HIST
R10447620-2-CCGCAAGAGGGCAAGG-1	R10447620	R	NPSAD-215-C2	2	MG	Homeo	Homeo_PICALM
R10447620-2-CCTACGTTCTGCGGCA-1	R10447620	R	NPSAD-215-C2	2	MG	Adapt	Adapt_IFI44L
R10447620-2-CCTCAACGTTGTCATG-1	R10447620	R	NPSAD-215-C2	2	MG	Adapt	Adapt_HIST
R10447620-2-CCTCTAGTCGAGGCAA-1	R10447620	R	NPSAD-215-C2	2	MG	Homeo	Homeo_FRMD4A
R10447620-2-CCTTTGGAGCTGCGAA-1	R10447620	R	NPSAD-215-C2	2	MG	Homeo	Homeo_FRMD4A
R10447620-2-CGATGCGAGCGATGCA-1	R10447620	R	NPSAD-215-C2	2	MG	Homeo	Homeo_PICALM
R10447620-2-CGATGGCGTCCTATAG-1	R10447620	R	NPSAD-215-C2	2	MG	Homeo	Homeo_PICALM
R10447620-2-CTAAGTGGTAGTTAGA-1	R10447620	R	NPSAD-215-C2	2	MG	Homeo	Homeo_FRMD4A
R10447620-2-CTACCTGTCCTGTTGC-1	R10447620	R	NPSAD-215-C2	2	PVM	PVM	PVM_CD163
R10447620-2-CTAGACATCAGGCGAA-1	R10447620	R	NPSAD-215-C2	2	MG	Homeo	Homeo_PICALM
R10447620-2-CTCCCTCAGCTACTGT-1	R10447620	R	NPSAD-215-C2	2	MG	Homeo	Homeo_FRMD4A
R10447620-2-GAAATGAGTGCGCTCA-1	R10447620	R	NPSAD-215-C2	2	MG	Adapt	Adapt_TMEM163
R10447620-2-GATAGAATCGACGCGT-1	R10447620	R	NPSAD-215-C2	2	PVM	PVM	PVM_CD163
R10447620-2-GATGTTGCAAGCGAAC-1	R10447620	R	NPSAD-215-C2	2	MG	Homeo	Homeo_FRMD4A
R10447620-2-GATTCTTCAATGGCCC-1	R10447620	R	NPSAD-215-C2	2	MG	Homeo	Homeo_FRMD4A
R10447620-2-GCATTAGAGTCAATCC-1	R10447620	R	NPSAD-215-C2	2	MG	Homeo	Homeo_PICALM
R10447620-2-GCCAGTGCAGTCCCGA-1	R10447620	R	NPSAD-215-C2	2	MG	Homeo	Homeo_PICALM
R10447620-2-GGAAGTGTCAAGTCTG-1	R10447620	R	NPSAD-215-C2	2	MG	Homeo	Homeo_FRMD4A
R10447620-2-GGCTTTCGTAGACGGT-1	R10447620	R	NPSAD-215-C2	2	MG	Homeo	Homeo_FRMD4A
R10447620-2-GGGCTACCACTCCTTG-1	R10447620	R	NPSAD-215-C2	2	MG	Homeo	Homeo_PICALM
R10447620-2-GGGTTATGTTAGGGAC-1	R10447620	R	NPSAD-215-C2	2	MG	Adapt	Adapt_HIST
R10447620-2-GGTCTGGGTAGATTAG-1	R10447620	R	NPSAD-215-C2	2	MG	Homeo	Homeo_FRMD4A
R10447620-2-GTCTTTACATGGAAGC-1	R10447620	R	NPSAD-215-C2	2	MG	Homeo	Homeo_FRMD4A
R10447620-2-GTGACGCGTTCTCTCG-1	R10447620	R	NPSAD-215-C2	2	MG	Adapt	Adapt_TMEM163
R10447620-2-GTGTTCCGTTCTTGCC-1	R10447620	R	NPSAD-215-C2	2	MG	Homeo	Homeo_PICALM
R10447620-2-GTTCGCTTCGTAATGC-1	R10447620	R	NPSAD-215-C2	2	MG	Homeo	Homeo_FRMD4A
R10447620-2-GTTGAACTCTAAGCGT-1	R10447620	R	NPSAD-215-C2	2	MG	Homeo	Homeo_FRMD4A
R10447620-2-GTTGCGGGTTTGTTGG-1	R10447620	R	NPSAD-215-C2	2	MG	Homeo	Homeo_FRMD4A
R10447620-2-TACTGCCAGTACCATC-1	R10447620	R	NPSAD-215-C2	2	MG	Homeo	Homeo_PICALM
R10447620-2-TACTTCAAGGACAAGA-1	R10447620	R	NPSAD-215-C2	2	MG	Homeo	Homeo_FRMD4A
R10447620-2-TACTTGTTCACCGGGT-1	R10447620	R	NPSAD-215-C2	2	MG	ADAM	ADAM_GPNMB
R10447620-2-TATCTTGCATCGTCCT-1	R10447620	R	NPSAD-215-C2	2	MG	Homeo	Homeo_FRMD4A
R10447620-2-TCACATTCACCAAAGG-1	R10447620	R	NPSAD-215-C2	2	MG	Adapt	Adapt_HIST
R10447620-2-TCAGCCTGTACCTATG-1	R10447620	R	NPSAD-215-C2	2	PVM	PVM	PVM_CD163
R10447620-2-TCAGTGAGTGCAACGA-1	R10447620	R	NPSAD-215-C2	2	MG	Homeo	Homeo_PICALM
R10447620-2-TCATTCAAGACTTCGT-1	R10447620	R	NPSAD-215-C2	2	MG	Homeo	Homeo_FRMD4A
R10447620-2-TCCGATCTCATTCCTA-1	R10447620	R	NPSAD-215-C2	2	MG	ADAM	ADAM_GPNMB
R10447620-2-TCCTGCAAGCGAAACC-1	R10447620	R	NPSAD-215-C2	2	MG	Adapt	Adapt_HIST
R10447620-2-TCTACATTCCAAGCCG-1	R10447620	R	NPSAD-215-C2	2	MG	Adapt	Adapt_HIST
R10447620-2-TCTTCCTTCCGTGGTG-1	R10447620	R	NPSAD-215-C2	2	MG	Homeo	Homeo_FRMD4A
R10447620-2-TGAATCGGTTCCGCTT-1	R10447620	R	NPSAD-215-C2	2	MG	Adapt	Adapt_HIST
R10447620-2-TGATCTTTCTCACTCG-1	R10447620	R	NPSAD-215-C2	2	MG	Homeo	Homeo_FRMD4A
R10447620-2-TGATGCATCATGGAGG-1	R10447620	R	NPSAD-215-C2	2	MG	Homeo	Homeo_FRMD4A
R10447620-2-TGCAGATGTCAACCAT-1	R10447620	R	NPSAD-215-C2	2	MG	Homeo	Homeo_PICALM
R10447620-2-TGCAGATTCATGAAAG-1	R10447620	R	NPSAD-215-C2	2	MG	ADAM	ADAM_GPNMB
R10447620-2-TGCTTGCAGATGCAGC-1	R10447620	R	NPSAD-215-C2	2	MG	Homeo	Homeo_FRMD4A
R10447620-2-TGTAGACTCCATAAGC-1	R10447620	R	NPSAD-215-C2	2	MG	Homeo	Homeo_PICALM
R10447620-2-TGTGGCGAGTACGAGC-1	R10447620	R	NPSAD-215-C2	2	MG	Homeo	Homeo_FRMD4A
R10447620-2-TTACGCCCAAGCTGCC-1	R10447620	R	NPSAD-215-C2	2	MG	Homeo	Homeo_FRMD4A
R10447620-2-TTCTTCCGTAGGGTAC-1	R10447620	R	NPSAD-215-C2	2	MG	Homeo	Homeo_FRMD4A
R10447620-2-TTGAACGCACTACTTT-1	R10447620	R	NPSAD-215-C2	2	MG	Homeo	Homeo_FRMD4A
R10447620-2-TTGAACGGTTGCGGAA-1	R10447620	R	NPSAD-215-C2	2	MG	Homeo	Homeo_FRMD4A
R10447620-2-TTGCTGCTCGCCGTGA-1	R10447620	R	NPSAD-215-C2	2	MG	Homeo	Homeo_PICALM
R10447620-2-TTTAGTCCAACAGCTT-1	R10447620	R	NPSAD-215-C2	2	MG	Homeo	Homeo_PICALM
R10447620-2-TTTGACTTCTTCTGTA-1	R10447620	R	NPSAD-215-C2	2	MG	ADAM	ADAM_GPNMB
R10459674-1-AAACGAAAGTTACTCG-0	R10459674	R	NPSAD-206-A1	1	PVM	PVM	PVM_CD163
R10459674-1-AAGTGAACACTTTATC-0	R10459674	R	NPSAD-206-A1	1	MG	Adapt	Adapt_HIST
R10459674-1-AATAGAGGTCACTAGT-0	R10459674	R	NPSAD-206-A1	1	MG	Homeo	Homeo_FRMD4A
R10459674-1-ACGATCAGTGAAAGTT-0	R10459674	R	NPSAD-206-A1	1	MG	Homeo	Homeo_PICALM
R10459674-1-ACTACGACAATTGTGC-0	R10459674	R	NPSAD-206-A1	1	MG	ADAM	ADAM_GPNMB
R10459674-1-ACTTCGCCACACGTGC-0	R10459674	R	NPSAD-206-A1	1	MG	Homeo	Homeo_FRMD4A
R10459674-1-AGCGCTGGTCATTGCA-0	R10459674	R	NPSAD-206-A1	1	MG	Homeo	Homeo_PICALM
R10459674-1-AGTGCCGGTGTTCGAT-0	R10459674	R	NPSAD-206-A1	1	MG	Homeo	Homeo_PICALM
R10459674-1-ATGTCCCTCATAAGGA-0	R10459674	R	NPSAD-206-A1	1	MG	Homeo	Homeo_PICALM
R10459674-1-CCTTGTGAGTCGCCCA-0	R10459674	R	NPSAD-206-A1	1	MG	Homeo	Homeo_PICALM
R10459674-1-CGAGAAGTCTTGGCTC-0	R10459674	R	NPSAD-206-A1	1	MG	Homeo	Homeo_FRMD4A
R10459674-1-CTATCTATCGCCACTT-0	R10459674	R	NPSAD-206-A1	1	PVM	PVM	PVM_CD163
R10459674-1-CTTCTCTGTAAGTTGA-0	R10459674	R	NPSAD-206-A1	1	MG	Homeo	Homeo_PICALM
R10459674-1-CTTGATTCATACCATG-0	R10459674	R	NPSAD-206-A1	1	MG	Homeo	Homeo_FRMD4A
R10459674-1-GAATAGACAAGAATGT-0	R10459674	R	NPSAD-206-A1	1	MG	Homeo	Homeo_FRMD4A
R10459674-1-GACTTCCAGATTAGAC-0	R10459674	R	NPSAD-206-A1	1	MG	Homeo	Homeo_FRMD4A
R10459674-1-GAGAAATAGATTGCGG-0	R10459674	R	NPSAD-206-A1	1	MG	Homeo	Homeo_FRMD4A
R10459674-1-GATGAGGTCTCTAGGA-0	R10459674	R	NPSAD-206-A1	1	MG	Homeo	Homeo_FRMD4A
R10459674-1-GGCAGTCGTCATCCGG-0	R10459674	R	NPSAD-206-A1	1	MG	Homeo	Homeo_FRMD4A
R10459674-1-GGCTGTGTCCTAACAG-0	R10459674	R	NPSAD-206-A1	1	MG	Adapt	Adapt_HSPA1A
R10459674-1-GGCTTGGTCCATTCAT-0	R10459674	R	NPSAD-206-A1	1	MG	Homeo	Homeo_FRMD4A
R10459674-1-GGGTATTTCGCTGATA-0	R10459674	R	NPSAD-206-A1	1	MG	Homeo	Homeo_PICALM
R10459674-1-GTAATGCTCTCGTCGT-0	R10459674	R	NPSAD-206-A1	1	MG	Homeo	Homeo_PICALM
R10459674-1-GTCAAGTGTAGCTGAG-0	R10459674	R	NPSAD-206-A1	1	MG	Homeo	Homeo_PICALM
R10459674-1-TACCTCGCACAAATCC-0	R10459674	R	NPSAD-206-A1	1	MG	ADAM	ADAM_GPNMB
R10459674-1-TAGGAGGTCGGTGTAT-0	R10459674	R	NPSAD-206-A1	1	MG	Homeo	Homeo_FRMD4A
R10459674-1-TCAGCCTTCCATCCGT-0	R10459674	R	NPSAD-206-A1	1	MG	Homeo	Homeo_FRMD4A
R10459674-1-TCAGTCCTCTCGTCAC-0	R10459674	R	NPSAD-206-A1	1	MG	Homeo	Homeo_FRMD4A
R10459674-1-TTGTTTGAGGTCACCC-0	R10459674	R	NPSAD-206-A1	1	MG	Homeo	Homeo_PICALM
R10459674-1-TTTATGCCAATTCGTG-0	R10459674	R	NPSAD-206-A1	1	MG	Homeo	Homeo_PICALM
R10459674-1-TTTGACTGTGAACCGA-0	R10459674	R	NPSAD-206-A1	1	MG	Homeo	Homeo_FRMD4A
R10459674-2-AACAAAGTCGTAGCTA-1	R10459674	R	NPSAD-206-A2	2	MG	Homeo	Homeo_PICALM
R10459674-2-ACACAGTTCGACGATT-1	R10459674	R	NPSAD-206-A2	2	MG	Homeo	Homeo_PICALM
R10459674-2-ACACGCGAGGAGAGGC-1	R10459674	R	NPSAD-206-A2	2	MG	Homeo	Homeo_FRMD4A
R10459674-2-ACTATCTGTTGCGAAG-1	R10459674	R	NPSAD-206-A2	2	MG	Homeo	Homeo_PICALM
R10459674-2-AGCCAATCAGACCGCT-1	R10459674	R	NPSAD-206-A2	2	MG	Adapt	Adapt_HSPA1A
R10459674-2-AGCGCCAGTGTTCCTC-1	R10459674	R	NPSAD-206-A2	2	MG	Homeo	Homeo_FRMD4A
R10459674-2-AGGGTGATCAGCCTTC-1	R10459674	R	NPSAD-206-A2	2	MG	Homeo	Homeo_FRMD4A
R10459674-2-AGTAACCGTATCCCAA-1	R10459674	R	NPSAD-206-A2	2	MG	Homeo	Homeo_FRMD4A
R10459674-2-CAACCTCGTCTTCCGT-1	R10459674	R	NPSAD-206-A2	2	MG	Homeo	Homeo_PICALM
R10459674-2-CAAGAGGGTTGACGGA-1	R10459674	R	NPSAD-206-A2	2	MG	Homeo	Homeo_PICALM
R10459674-2-CAATGACCAAGAAACT-1	R10459674	R	NPSAD-206-A2	2	MG	Homeo	Homeo_PICALM
R10459674-2-CACGGGTGTGATCGTT-1	R10459674	R	NPSAD-206-A2	2	MG	Homeo	Homeo_FRMD4A
R10459674-2-CAGCCAGAGTAAACAC-1	R10459674	R	NPSAD-206-A2	2	MG	Homeo	Homeo_PICALM
R10459674-2-CCGATGGCATTAAAGG-1	R10459674	R	NPSAD-206-A2	2	MG	Homeo	Homeo_FRMD4A
R10459674-2-CGGCAGTAGTGCGACA-1	R10459674	R	NPSAD-206-A2	2	MG	Homeo	Homeo_PICALM
R10459674-2-CTACAGAGTCATGCAT-1	R10459674	R	NPSAD-206-A2	2	MG	Homeo	Homeo_PICALM
R10459674-2-CTACGGGTCGCATTGA-1	R10459674	R	NPSAD-206-A2	2	MG	Adapt	Adapt_TMEM163
R10459674-2-CTATCCGCACTGAGTT-1	R10459674	R	NPSAD-206-A2	2	MG	Homeo	Homeo_FRMD4A
R10459674-2-CTCAACCTCTACTGCC-1	R10459674	R	NPSAD-206-A2	2	MG	Homeo	Homeo_PICALM
R10459674-2-CTGAATGGTTGCTTGA-1	R10459674	R	NPSAD-206-A2	2	MG	Homeo	Homeo_PICALM
R10459674-2-CTGGACGGTATGCTAC-1	R10459674	R	NPSAD-206-A2	2	MG	Homeo	Homeo_PICALM
R10459674-2-CTTGATTAGGCCACTC-1	R10459674	R	NPSAD-206-A2	2	MG	Homeo	Homeo_PICALM
R10459674-2-GAACGTTAGTTGAAGT-1	R10459674	R	NPSAD-206-A2	2	MG	Homeo	Homeo_FRMD4A
R10459674-2-GACCTTCTCTACTGCC-1	R10459674	R	NPSAD-206-A2	2	MG	ADAM	ADAM_GPNMB
R10459674-2-GACTTCCGTGGTTCTA-1	R10459674	R	NPSAD-206-A2	2	MG	Homeo	Homeo_FRMD4A
R10459674-2-GATGTTGTCACATCAG-1	R10459674	R	NPSAD-206-A2	2	MG	Homeo	Homeo_FRMD4A
R10459674-2-GCCAACGTCTGGTTGA-1	R10459674	R	NPSAD-206-A2	2	MG	Homeo	Homeo_FRMD4A
R10459674-2-GGAATGGGTTAGTTCG-1	R10459674	R	NPSAD-206-A2	2	MG	Homeo	Homeo_PICALM
R10459674-2-GGGACCTCAATCTGCA-1	R10459674	R	NPSAD-206-A2	2	MG	Homeo	Homeo_PICALM
R10459674-2-GTAGATCTCACCGGTG-1	R10459674	R	NPSAD-206-A2	2	MG	Homeo	Homeo_FRMD4A
R10459674-2-GTCAAACGTCTACATG-1	R10459674	R	NPSAD-206-A2	2	MG	Homeo	Homeo_FRMD4A
R10459674-2-GTCATTTCATCCGAGC-1	R10459674	R	NPSAD-206-A2	2	MG	Homeo	Homeo_FRMD4A
R10459674-2-GTCGTTCTCAAAGCCT-1	R10459674	R	NPSAD-206-A2	2	MG	Homeo	Homeo_PICALM
R10459674-2-GTCTACCAGCCTCAAT-1	R10459674	R	NPSAD-206-A2	2	MG	Homeo	Homeo_PICALM
R10459674-2-GTTGTAGCAAAGCTCT-1	R10459674	R	NPSAD-206-A2	2	MG	Homeo	Homeo_FRMD4A
R10459674-2-TACGCTCAGGAGTCTG-1	R10459674	R	NPSAD-206-A2	2	MG	Homeo	Homeo_FRMD4A
R10459674-2-TATCAGGCAAACACGG-1	R10459674	R	NPSAD-206-A2	2	MG	Homeo	Homeo_FRMD4A
R10459674-2-TATCCTACAACACAGG-1	R10459674	R	NPSAD-206-A2	2	MG	Homeo	Homeo_FRMD4A
R10459674-2-TATTGCTGTACAGAAT-1	R10459674	R	NPSAD-206-A2	2	MG	Homeo	Homeo_FRMD4A
R10459674-2-TCGTCCATCATTTCCA-1	R10459674	R	NPSAD-206-A2	2	MG	Homeo	Homeo_PICALM
R10459674-2-TGGGATTGTCCAGTTA-1	R10459674	R	NPSAD-206-A2	2	MG	Homeo	Homeo_FRMD4A
R10459674-2-TGTCCCACAGAACTTC-1	R10459674	R	NPSAD-206-A2	2	MG	Homeo	Homeo_FRMD4A
R10459674-2-TTACAGGGTAGAGCTG-1	R10459674	R	NPSAD-206-A2	2	MG	Homeo	Homeo_FRMD4A
R10459674-2-TTCAATCGTCATCCGG-1	R10459674	R	NPSAD-206-A2	2	MG	Homeo	Homeo_FRMD4A
R10459674-2-TTTGTTGTCCACGGGT-1	R10459674	R	NPSAD-206-A2	2	MG	Homeo	Homeo_PICALM
R10574690-1-AAAGGGCTCTCGTCAC-0	R10574690	R	NPSAD-249-C1	1	MG	Homeo	Homeo_PICALM
R10574690-1-AACCTTTCATTCCTAT-0	R10574690	R	NPSAD-249-C1	1	MG	Homeo	Homeo_PICALM
R10574690-1-AAGGTAAGTTCCAGGC-0	R10574690	R	NPSAD-249-C1	1	MG	Homeo	Homeo_PICALM
R10574690-1-ACTATCTTCTTGGTCC-0	R10574690	R	NPSAD-249-C1	1	MG	Homeo	Homeo_FRMD4A
R10574690-1-ACTCTCGAGCGGACAT-0	R10574690	R	NPSAD-249-C1	1	MG	Homeo	Homeo_PICALM
R10574690-1-AGACAAAAGGACAAGA-0	R10574690	R	NPSAD-249-C1	1	MG	Homeo	Homeo_PICALM
R10574690-1-AGTCATGAGATGATTG-0	R10574690	R	NPSAD-249-C1	1	MG	ADAM	ADAM_GPNMB
R10574690-1-ATAGAGACAATCTCGA-0	R10574690	R	NPSAD-249-C1	1	MG	Homeo	Homeo_PICALM
R10574690-1-ATCCGTCGTGGATTTC-0	R10574690	R	NPSAD-249-C1	1	MG	Homeo	Homeo_PICALM
R10574690-1-ATCCTATCACTCCGGA-0	R10574690	R	NPSAD-249-C1	1	MG	Homeo	Homeo_PICALM
R10574690-1-ATCGCCTGTGGAACCA-0	R10574690	R	NPSAD-249-C1	1	PVM	PVM	PVM_CD163
R10574690-1-ATGTCTTTCCATTTGT-0	R10574690	R	NPSAD-249-C1	1	MG	Homeo	Homeo_PICALM
R10574690-1-ATTACCTTCGCTCCTA-0	R10574690	R	NPSAD-249-C1	1	MG	Homeo	Homeo_PICALM
R10574690-1-CAGAGCCCAAACACGG-0	R10574690	R	NPSAD-249-C1	1	MG	Homeo	Homeo_PICALM
R10574690-1-CATCGCTCATACGCAT-0	R10574690	R	NPSAD-249-C1	1	MG	Homeo	Homeo_PICALM
R10574690-1-CCCGGAACAGCATACT-0	R10574690	R	NPSAD-249-C1	1	MG	Homeo	Homeo_PICALM
R10574690-1-CCCTAACCAGGATTCT-0	R10574690	R	NPSAD-249-C1	1	MG	Adapt	Adapt_HIST
R10574690-1-CCGGTAGGTCCCTGTT-0	R10574690	R	NPSAD-249-C1	1	MG	Homeo	Homeo_PICALM
R10574690-1-CCGTTCAAGTAGAATC-0	R10574690	R	NPSAD-249-C1	1	MG	Homeo	Homeo_PICALM
R10574690-1-CCTTCAGTCTCGAACA-0	R10574690	R	NPSAD-249-C1	1	MG	Homeo	Homeo_FRMD4A
R10574690-1-CCTTGTGCACGCACCA-0	R10574690	R	NPSAD-249-C1	1	MG	Homeo	Homeo_PICALM
R10574690-1-CGACAGCAGCAAATGT-0	R10574690	R	NPSAD-249-C1	1	MG	Homeo	Homeo_PICALM
R10574690-1-CGTCAAACAACAGAGC-0	R10574690	R	NPSAD-249-C1	1	MG	Adapt	Adapt_HIST
R10574690-1-CTAAGTGGTGGACTGA-0	R10574690	R	NPSAD-249-C1	1	MG	Homeo	Homeo_PICALM
R10574690-1-CTCCCAACAAGTCATC-0	R10574690	R	NPSAD-249-C1	1	MG	Homeo	Homeo_PICALM
R10574690-1-CTGTCGTAGTGAGTTA-0	R10574690	R	NPSAD-249-C1	1	MG	Homeo	Homeo_PICALM
R10574690-1-CTTACCGCAAGAGTTA-0	R10574690	R	NPSAD-249-C1	1	MG	Homeo	Homeo_PICALM
R10574690-1-GAAGGGTCACGAGGTA-0	R10574690	R	NPSAD-249-C1	1	MG	Adapt	Adapt_HIST
R10574690-1-GAGCTGCTCATTCCTA-0	R10574690	R	NPSAD-249-C1	1	MG	Homeo	Homeo_PICALM
R10574690-1-GATGGAGGTACGTTCA-0	R10574690	R	NPSAD-249-C1	1	MG	Adapt	Adapt_HIST
R10574690-1-GCACTAACACGGTGCT-0	R10574690	R	NPSAD-249-C1	1	MG	Adapt	Adapt_HIST
R10574690-1-GCCAGTGAGTACTCGT-0	R10574690	R	NPSAD-249-C1	1	MG	Homeo	Homeo_PICALM
R10574690-1-GGAGAACCACTAAACC-0	R10574690	R	NPSAD-249-C1	1	MG	Homeo	Homeo_PICALM
R10574690-1-GTACAACTCGACATAC-0	R10574690	R	NPSAD-249-C1	1	MG	Homeo	Homeo_PICALM
R10574690-1-GTATTTCGTGATACCT-0	R10574690	R	NPSAD-249-C1	1	MG	Homeo	Homeo_PICALM
R10574690-1-GTCATGATCCCATAAG-0	R10574690	R	NPSAD-249-C1	1	MG	Homeo	Homeo_PICALM
R10574690-1-GTGAGCCCAGCGGTCT-0	R10574690	R	NPSAD-249-C1	1	MG	Homeo	Homeo_PICALM
R10574690-1-GTTAGACCAGCACGAA-0	R10574690	R	NPSAD-249-C1	1	MG	Homeo	Homeo_PICALM
R10574690-1-TAAGTCGCACAATGTC-0	R10574690	R	NPSAD-249-C1	1	MG	Homeo	Homeo_PICALM
R10574690-1-TACCGAACAATCGCAT-0	R10574690	R	NPSAD-249-C1	1	MG	Homeo	Homeo_PICALM
R10574690-1-TACGCTCCATGACTCA-0	R10574690	R	NPSAD-249-C1	1	MG	Homeo	Homeo_PICALM
R10574690-1-TACGGTACAGGTAGTG-0	R10574690	R	NPSAD-249-C1	1	MG	Homeo	Homeo_PICALM
R10574690-1-TACTTCATCTGGGCGT-0	R10574690	R	NPSAD-249-C1	1	MG	Homeo	Homeo_PICALM
R10574690-1-TATCTTGAGGTCTACT-0	R10574690	R	NPSAD-249-C1	1	MG	Homeo	Homeo_PICALM
R10574690-1-TCAGGGCAGAGCAGTC-0	R10574690	R	NPSAD-249-C1	1	MG	Homeo	Homeo_PICALM
R10574690-1-TCATTACTCCACGAAT-0	R10574690	R	NPSAD-249-C1	1	MG	Homeo	Homeo_PICALM
R10574690-1-TCATTCACAGTCAGCC-0	R10574690	R	NPSAD-249-C1	1	MG	Homeo	Homeo_PICALM
R10574690-1-TCCACCAAGCCTATTG-0	R10574690	R	NPSAD-249-C1	1	MG	Adapt	Adapt_HIST
R10574690-1-TCCACCAGTATTAAGG-0	R10574690	R	NPSAD-249-C1	1	MG	Homeo	Homeo_PICALM
R10574690-1-TCCTCCCTCGAAACAA-0	R10574690	R	NPSAD-249-C1	1	MG	Homeo	Homeo_PICALM
R10574690-1-TCCTCGATCTACTCAT-0	R10574690	R	NPSAD-249-C1	1	MG	Homeo	Homeo_PICALM
R10574690-1-TCGGGACGTTTACGTG-0	R10574690	R	NPSAD-249-C1	1	MG	Homeo	Homeo_FRMD4A
R10574690-1-TCGTGCTCACTGAGTT-0	R10574690	R	NPSAD-249-C1	1	MG	Homeo	Homeo_PICALM
R10574690-1-TCTCACGTCCACTGGG-0	R10574690	R	NPSAD-249-C1	1	MG	Homeo	Homeo_PICALM
R10574690-1-TGCTCGTGTCATGGCC-0	R10574690	R	NPSAD-249-C1	1	MG	Homeo	Homeo_PICALM
R10574690-1-TGTCAGAGTCACGTGC-0	R10574690	R	NPSAD-249-C1	1	MG	Homeo	Homeo_PICALM
R10574690-1-TTAATCCTCGACGCTG-0	R10574690	R	NPSAD-249-C1	1	MG	Homeo	Homeo_PICALM
R10574690-1-TTCGCTGCACTCCGAG-0	R10574690	R	NPSAD-249-C1	1	MG	Homeo	Homeo_PICALM
R10574690-1-TTTGATCTCCTCTAGC-0	R10574690	R	NPSAD-249-C1	1	MG	Homeo	Homeo_PICALM
R10574690-1-TTTGGAGGTCAAAGCG-0	R10574690	R	NPSAD-249-C1	1	MG	Adapt	Adapt_HIST
R10574690-2-AACACACAGGCTAGCA-1	R10574690	R	NPSAD-249-C2	2	MG	Homeo	Homeo_PICALM
R10574690-2-AATGAAGAGTCTCTGA-1	R10574690	R	NPSAD-249-C2	2	PVM	PVM	PVM_CD163
R10574690-2-AATGAAGTCCCGGTAG-1	R10574690	R	NPSAD-249-C2	2	MG	Homeo	Homeo_PICALM
R10574690-2-ACAGCCGAGCAATTCC-1	R10574690	R	NPSAD-249-C2	2	MG	Homeo	Homeo_PICALM
R10574690-2-ACCCAAAGTCGAATTC-1	R10574690	R	NPSAD-249-C2	2	MG	Homeo	Homeo_PICALM
R10574690-2-ACGATGTTCAATCTTC-1	R10574690	R	NPSAD-249-C2	2	MG	Homeo	Homeo_PICALM
R10574690-2-ACTTCCGCATTGTACG-1	R10574690	R	NPSAD-249-C2	2	MG	Adapt	Adapt_HSPA1A
R10574690-2-AGACAGGTCAAATGCC-1	R10574690	R	NPSAD-249-C2	2	MG	Homeo	Homeo_PICALM
R10574690-2-AGCGCTGCAATGGGTG-1	R10574690	R	NPSAD-249-C2	2	MG	Homeo	Homeo_PICALM
R10574690-2-AGGAGGTAGCAGTAAT-1	R10574690	R	NPSAD-249-C2	2	MG	Homeo	Homeo_PICALM
R10574690-2-AGTGATCTCCCAGGAC-1	R10574690	R	NPSAD-249-C2	2	MG	Homeo	Homeo_FRMD4A
R10574690-2-ATAGACCCAGACCATT-1	R10574690	R	NPSAD-249-C2	2	MG	Homeo	Homeo_PICALM
R10574690-2-CACTTCGGTGGATTTC-1	R10574690	R	NPSAD-249-C2	2	MG	Homeo	Homeo_PICALM
R10574690-2-CAGCGTGGTGACCGTC-1	R10574690	R	NPSAD-249-C2	2	MG	Homeo	Homeo_PICALM
R10574690-2-CATCCGTTCCTCTAAT-1	R10574690	R	NPSAD-249-C2	2	MG	Homeo	Homeo_PICALM
R10574690-2-CATCGGGGTGGTCCCA-1	R10574690	R	NPSAD-249-C2	2	MG	Homeo	Homeo_PICALM
R10574690-2-CCCTGATTCCGGTTCT-1	R10574690	R	NPSAD-249-C2	2	MG	Homeo	Homeo_PICALM
R10574690-2-CCTAACCGTGCGGTAA-1	R10574690	R	NPSAD-249-C2	2	PVM	PVM	PVM_CD163
R10574690-2-CGCATGGAGCACCTGC-1	R10574690	R	NPSAD-249-C2	2	MG	Homeo	Homeo_PICALM
R10574690-2-CGCCAGACATTCACCC-1	R10574690	R	NPSAD-249-C2	2	MG	Homeo	Homeo_PICALM
R10574690-2-CTCAAGAAGCTAAGTA-1	R10574690	R	NPSAD-249-C2	2	MG	Homeo	Homeo_PICALM
R10574690-2-CTCAATTAGAAGCCAC-1	R10574690	R	NPSAD-249-C2	2	MG	Homeo	Homeo_PICALM
R10574690-2-CTCAGAATCCGATAAC-1	R10574690	R	NPSAD-249-C2	2	PVM	PVM	PVM_CD163
R10574690-2-CTGAATGTCTCAGAAC-1	R10574690	R	NPSAD-249-C2	2	MG	Homeo	Homeo_PICALM
R10574690-2-GACTGATTCCGAGATT-1	R10574690	R	NPSAD-249-C2	2	MG	Homeo	Homeo_PICALM
R10574690-2-GATCGTAAGGTCGTAG-1	R10574690	R	NPSAD-249-C2	2	MG	Homeo	Homeo_PICALM
R10574690-2-GCACTAATCTGGAGAG-1	R10574690	R	NPSAD-249-C2	2	MG	Homeo	Homeo_PICALM
R10574690-2-GCCTGTTGTCCACTTC-1	R10574690	R	NPSAD-249-C2	2	MG	Homeo	Homeo_PICALM
R10574690-2-GTCCCATCAGCAGTGA-1	R10574690	R	NPSAD-249-C2	2	MG	Homeo	Homeo_PICALM
R10574690-2-GTCGCGACAGCATCTA-1	R10574690	R	NPSAD-249-C2	2	MG	Homeo	Homeo_PICALM
R10574690-2-GTGGCGTGTCAACGCC-1	R10574690	R	NPSAD-249-C2	2	MG	Homeo	Homeo_PICALM
R10574690-2-GTTGCTCGTTAACAGA-1	R10574690	R	NPSAD-249-C2	2	MG	Adapt	Adapt_HIST
R10574690-2-TACATTCTCCCTCATG-1	R10574690	R	NPSAD-249-C2	2	MG	Homeo	Homeo_FRMD4A
R10574690-2-TATTTCGCAAGTAGTA-1	R10574690	R	NPSAD-249-C2	2	MG	Homeo	Homeo_PICALM
R10574690-2-TCACAAGAGAGATTCA-1	R10574690	R	NPSAD-249-C2	2	MG	Homeo	Homeo_PICALM
R10574690-2-TCAGGTATCGGCACTG-1	R10574690	R	NPSAD-249-C2	2	MG	Homeo	Homeo_PICALM
R10574690-2-TCATGCCCAGCATCTA-1	R10574690	R	NPSAD-249-C2	2	MG	Homeo	Homeo_FRMD4A
R10574690-2-TCCGAAAGTCCTACAA-1	R10574690	R	NPSAD-249-C2	2	MG	Homeo	Homeo_PICALM
R10574690-2-TGATGGTTCGTCACCT-1	R10574690	R	NPSAD-249-C2	2	MG	Homeo	Homeo_PICALM
R10574690-2-TGTCAGACAAGACCTT-1	R10574690	R	NPSAD-249-C2	2	MG	Homeo	Homeo_FRMD4A
R10574690-2-TTGGGCGTCTGCGAGC-1	R10574690	R	NPSAD-249-C2	2	PVM	PVM	PVM_CD163
R11016875-2-AAAGAACGTATGAAAC-0	R11016875	R	NPSAD-259-A2	2	MG	Homeo	Homeo_PICALM
R11016875-2-AAAGGTAGTTTGAAAG-0	R11016875	R	NPSAD-259-A2	2	PVM	PVM	PVM_CD163
R11016875-2-AACCATGAGCCGGATA-0	R11016875	R	NPSAD-259-A2	2	MG	Adapt	Adapt_IFI44L
R11016875-2-AACCTTTGTGTAGGAC-0	R11016875	R	NPSAD-259-A2	2	MG	Homeo	Homeo_FRMD4A
R11016875-2-AATAGAGGTGCTTATG-0	R11016875	R	NPSAD-259-A2	2	MG	Homeo	Homeo_FRMD4A
R11016875-2-AATCGACTCACCTTAT-0	R11016875	R	NPSAD-259-A2	2	MG	Homeo	Homeo_FRMD4A
R11016875-2-ACAAGCTAGAAAGTCT-0	R11016875	R	NPSAD-259-A2	2	PVM	PVM	PVM_CD163
R11016875-2-ACACTGAAGACCTGGA-0	R11016875	R	NPSAD-259-A2	2	MG	Adapt	Adapt_IFI44L
R11016875-2-ACCACAACAATTAGGA-0	R11016875	R	NPSAD-259-A2	2	MG	Homeo	Homeo_PICALM
R11016875-2-ACCATTTGTGGTTTAC-0	R11016875	R	NPSAD-259-A2	2	MG	Homeo	Homeo_PICALM
R11016875-2-ACTTTGTTCTCGCAGG-0	R11016875	R	NPSAD-259-A2	2	PVM	PVM	PVM_CD163
R11016875-2-AGAGCCCGTGGCCTCA-0	R11016875	R	NPSAD-259-A2	2	MG	Adapt	Adapt_TMEM163
R11016875-2-AGCCAATAGCGATGAC-0	R11016875	R	NPSAD-259-A2	2	MG	Adapt	Adapt_TMEM163
R11016875-2-AGGAATACAAACACCT-0	R11016875	R	NPSAD-259-A2	2	MG	Homeo	Homeo_PICALM
R11016875-2-ATACCGAGTATAGCTC-0	R11016875	R	NPSAD-259-A2	2	MG	Homeo	Homeo_PICALM
R11016875-2-ATCCATTTCCCATTTA-0	R11016875	R	NPSAD-259-A2	2	MG	Adapt	Adapt_TMEM163
R11016875-2-ATGAAAGCAGCGGTCT-0	R11016875	R	NPSAD-259-A2	2	MG	Homeo	Homeo_PICALM
R11016875-2-ATTCGTTAGCCTCAAT-0	R11016875	R	NPSAD-259-A2	2	MG	Homeo	Homeo_PICALM
R11016875-2-ATTGTTCAGCATATGA-0	R11016875	R	NPSAD-259-A2	2	MG	Homeo	Homeo_FRMD4A
R11016875-2-ATTTACCCAAACTCTG-0	R11016875	R	NPSAD-259-A2	2	MG	Homeo	Homeo_PICALM
R11016875-2-ATTTCTGGTTCTAAGC-0	R11016875	R	NPSAD-259-A2	2	MG	Adapt	Adapt_TMEM163
R11016875-2-CAAGACTTCGGCTGTG-0	R11016875	R	NPSAD-259-A2	2	MG	Homeo	Homeo_PICALM
R11016875-2-CAATGACGTTCAATCG-0	R11016875	R	NPSAD-259-A2	2	MG	Homeo	Homeo_PICALM
R11016875-2-CAGGCCACAAGCCATT-0	R11016875	R	NPSAD-259-A2	2	MG	Adapt	Adapt_TMEM163
R11016875-2-CATACCCGTTGAGGAC-0	R11016875	R	NPSAD-259-A2	2	MG	Homeo	Homeo_PICALM
R11016875-2-CCACGTTAGGAACTCG-0	R11016875	R	NPSAD-259-A2	2	MG	Homeo	Homeo_PICALM
R11016875-2-CCCTTAGGTCCACACG-0	R11016875	R	NPSAD-259-A2	2	MG	ADAM	ADAM_GPNMB
R11016875-2-CCGAACGGTTTCTATC-0	R11016875	R	NPSAD-259-A2	2	PVM	PVM	PVM_CD163
R11016875-2-CCGGACAAGCTACTGT-0	R11016875	R	NPSAD-259-A2	2	MG	Adapt	Adapt_TMEM163
R11016875-2-CCTACGTAGCGACTTT-0	R11016875	R	NPSAD-259-A2	2	MG	Adapt	Adapt_TMEM163
R11016875-2-CCTCAGTCACAACGAG-0	R11016875	R	NPSAD-259-A2	2	MG	Adapt	Adapt_HIST
R11016875-2-CGCCATTCATCGAACT-0	R11016875	R	NPSAD-259-A2	2	PVM	PVM	PVM_CD163
R11016875-2-CGGGCATGTTCTCGCT-0	R11016875	R	NPSAD-259-A2	2	MG	Adapt	Adapt_TMEM163
R11016875-2-CTAACTTAGTACGTCT-0	R11016875	R	NPSAD-259-A2	2	MG	Homeo	Homeo_FRMD4A
R11016875-2-CTAACTTTCATCTATC-0	R11016875	R	NPSAD-259-A2	2	MG	Homeo	Homeo_PICALM
R11016875-2-CTAAGTGAGATCGACG-0	R11016875	R	NPSAD-259-A2	2	MG	Homeo	Homeo_PICALM
R11016875-2-CTACGGGGTTAGAAAC-0	R11016875	R	NPSAD-259-A2	2	MG	ADAM	ADAM_GPNMB
R11016875-2-CTATCTATCGGAGTAG-0	R11016875	R	NPSAD-259-A2	2	MG	Homeo	Homeo_FRMD4A
R11016875-2-CTCAAGATCGTGCACG-0	R11016875	R	NPSAD-259-A2	2	MG	Homeo	Homeo_PICALM
R11016875-2-CTCAGAACACCCTAAA-0	R11016875	R	NPSAD-259-A2	2	MG	Homeo	Homeo_PICALM
R11016875-2-CTCATCGTCACGATAC-0	R11016875	R	NPSAD-259-A2	2	MG	Adapt	Adapt_IFI44L
R11016875-2-CTCGAGGGTCGGCCTA-0	R11016875	R	NPSAD-259-A2	2	PVM	PVM	PVM_CD163
R11016875-2-CTGATCCGTAGCGCCT-0	R11016875	R	NPSAD-259-A2	2	MG	Homeo	Homeo_PICALM
R11016875-2-CTGTGAAGTCATCCGG-0	R11016875	R	NPSAD-259-A2	2	PVM	PVM	PVM_CD163
R11016875-2-CTTTCAAGTGATGTAA-0	R11016875	R	NPSAD-259-A2	2	MG	Homeo	Homeo_PICALM
R11016875-2-GAGACCCTCCCGAATA-0	R11016875	R	NPSAD-259-A2	2	MG	Homeo	Homeo_PICALM
R11016875-2-GAGACTTTCGTTAGTG-0	R11016875	R	NPSAD-259-A2	2	PVM	PVM	PVM_CD163
R11016875-2-GAGGCCTAGCCACTCG-0	R11016875	R	NPSAD-259-A2	2	MG	Homeo	Homeo_PICALM
R11016875-2-GATGTTGCAGCGAACA-0	R11016875	R	NPSAD-259-A2	2	MG	Adapt	Adapt_TMEM163
R11016875-2-GATTGGTGTTCGTGCG-0	R11016875	R	NPSAD-259-A2	2	MG	Homeo	Homeo_PICALM
R11016875-2-GCACTAAGTGGGCTCT-0	R11016875	R	NPSAD-259-A2	2	MG	Homeo	Homeo_PICALM
R11016875-2-GCAGTTAAGCCAACCC-0	R11016875	R	NPSAD-259-A2	2	MG	Adapt	Adapt_HIF1A
R11016875-2-GCATCTCCAAGGTCAG-0	R11016875	R	NPSAD-259-A2	2	MG	Homeo	Homeo_PICALM
R11016875-2-GCCGATGTCAGACAAA-0	R11016875	R	NPSAD-259-A2	2	MG	Adapt	Adapt_TMEM163
R11016875-2-GGAATGGCAGGTACGA-0	R11016875	R	NPSAD-259-A2	2	MG	Adapt	Adapt_TMEM163
R11016875-2-GGACGTCCACTTTATC-0	R11016875	R	NPSAD-259-A2	2	MG	Adapt	Adapt_HIST
R11016875-2-GGGACCTGTGAGATAT-0	R11016875	R	NPSAD-259-A2	2	MG	Homeo	Homeo_PICALM
R11016875-2-GGTGAAGTCCATCTGC-0	R11016875	R	NPSAD-259-A2	2	MG	Homeo	Homeo_PICALM
R11016875-2-GGTGAAGTCCTCAGAA-0	R11016875	R	NPSAD-259-A2	2	MG	Adapt	Adapt_TMEM163
R11016875-2-GTAACCAGTAGACAAT-0	R11016875	R	NPSAD-259-A2	2	MG	Homeo	Homeo_PICALM
R11016875-2-GTAATCGCAACACAGG-0	R11016875	R	NPSAD-259-A2	2	MG	Homeo	Homeo_PICALM
R11016875-2-GTCCCATCACACCGAC-0	R11016875	R	NPSAD-259-A2	2	MG	Homeo	Homeo_PICALM
R11016875-2-GTCGTTCCAACCAACT-0	R11016875	R	NPSAD-259-A2	2	MG	Adapt	Adapt_HIST
R11016875-2-GTGCTGGGTCTGCGCA-0	R11016875	R	NPSAD-259-A2	2	MG	Homeo	Homeo_PICALM
R11016875-2-GTGGTTAAGCCTCATA-0	R11016875	R	NPSAD-259-A2	2	MG	Homeo	Homeo_PICALM
R11016875-2-GTGTAACAGTGACACG-0	R11016875	R	NPSAD-259-A2	2	PVM	PVM	PVM_CD163
R11016875-2-GTTCTATCATATGAAG-0	R11016875	R	NPSAD-259-A2	2	PVM	PVM	PVM_CD163
R11016875-2-TAAGCCAAGTCAGGGT-0	R11016875	R	NPSAD-259-A2	2	MG	Homeo	Homeo_PICALM
R11016875-2-TACAGGTGTTCTGAGT-0	R11016875	R	NPSAD-259-A2	2	MG	Adapt	Adapt_TMEM163
R11016875-2-TACGCTCCAATGCAAA-0	R11016875	R	NPSAD-259-A2	2	MG	Homeo	Homeo_FRMD4A
R11016875-2-TCACAAGTCTTACACT-0	R11016875	R	NPSAD-259-A2	2	MG	Homeo	Homeo_PICALM
R11016875-2-TCACACCAGGTTTACC-0	R11016875	R	NPSAD-259-A2	2	MG	Homeo	Homeo_FRMD4A
R11016875-2-TCATATCTCCCATTTA-0	R11016875	R	NPSAD-259-A2	2	MG	Adapt	Adapt_TMEM163
R11016875-2-TCCCACAGTCCACTTC-0	R11016875	R	NPSAD-259-A2	2	MG	Adapt	Adapt_TMEM163
R11016875-2-TCCTTCTAGCGCATCC-0	R11016875	R	NPSAD-259-A2	2	MG	Homeo	Homeo_PICALM
R11016875-2-TCCTTCTAGTTTGTCG-0	R11016875	R	NPSAD-259-A2	2	MG	Adapt	Adapt_TMEM163
R11016875-2-TCGACGGGTCCCTGTT-0	R11016875	R	NPSAD-259-A2	2	PVM	PVM	PVM_CD163
R11016875-2-TCGTCCAGTAAGATAC-0	R11016875	R	NPSAD-259-A2	2	MG	Adapt	Adapt_IFI44L
R11016875-2-TCGTGGGAGAACTGAT-0	R11016875	R	NPSAD-259-A2	2	MG	Homeo	Homeo_PICALM
R11016875-2-TGAGCATGTTCTCCCA-0	R11016875	R	NPSAD-259-A2	2	MG	ADAM	ADAM_GPNMB
R11016875-2-TGAGGGACAGAGTCAG-0	R11016875	R	NPSAD-259-A2	2	MG	Homeo	Homeo_PICALM
R11016875-2-TGATTTCCAGGGTCTC-0	R11016875	R	NPSAD-259-A2	2	MG	Adapt	Adapt_HIST
R11016875-2-TGGGATTTCGCTTGAA-0	R11016875	R	NPSAD-259-A2	2	MG	Homeo	Homeo_PICALM
R11016875-2-TGGTTAGCAGTCGGAA-0	R11016875	R	NPSAD-259-A2	2	MG	Adapt	Adapt_TMEM163
R11016875-2-TGTCAGAAGGCTTAAA-0	R11016875	R	NPSAD-259-A2	2	MG	ADAM	ADAM_GPNMB
R11016875-2-TGTTCATTCGGTAGGA-0	R11016875	R	NPSAD-259-A2	2	MG	Adapt	Adapt_TMEM163
R11016875-2-TTACGTTAGTCACGAG-0	R11016875	R	NPSAD-259-A2	2	MG	Homeo	Homeo_PICALM
R11016875-2-TTCACGCTCCGTAGGC-0	R11016875	R	NPSAD-259-A2	2	MG	Adapt	Adapt_TMEM163
R11016875-2-TTGACCCGTAGGACTG-0	R11016875	R	NPSAD-259-A2	2	PVM	PVM	PVM_CD163
R11016875-2-TTGGATGCACCCTTGT-0	R11016875	R	NPSAD-259-A2	2	MG	Homeo	Homeo_PICALM
R11016875-2-TTTACGTCATTCAGGT-0	R11016875	R	NPSAD-259-A2	2	MG	Homeo	Homeo_PICALM
R11016875-2-TTTCACAGTCCATCTC-0	R11016875	R	NPSAD-259-A2	2	MG	Homeo	Homeo_PICALM
R11016875-1-AAACCCAAGTGAGTGC-1	R11016875	R	NPSAD-259-A1	1	MG	Homeo	Homeo_PICALM
R11016875-1-AAACCCACAAGGCGTA-1	R11016875	R	NPSAD-259-A1	1	PVM	PVM	PVM_CD163
R11016875-1-AAAGGTAAGACTCTAC-1	R11016875	R	NPSAD-259-A1	1	MG	Adapt	Adapt_AIF1
R11016875-1-AAAGTCCGTCACCACG-1	R11016875	R	NPSAD-259-A1	1	MG	Homeo	Homeo_PICALM
R11016875-1-AACAAAGAGGACAGCT-1	R11016875	R	NPSAD-259-A1	1	MG	ADAM	ADAM_GPNMB
R11016875-1-AAGGAATGTTCTCCTG-1	R11016875	R	NPSAD-259-A1	1	MG	Adapt	Adapt_TMEM163
R11016875-1-AAGGTAATCGCTGACG-1	R11016875	R	NPSAD-259-A1	1	MG	Adapt	Adapt_HIST
R11016875-1-ACAACCACAGCAGTCC-1	R11016875	R	NPSAD-259-A1	1	MG	Homeo	Homeo_PICALM
R11016875-1-ACAGGGACAAGTGATA-1	R11016875	R	NPSAD-259-A1	1	PVM	PVM	PVM_CD163
R11016875-1-ACCCAAAGTAACATCC-1	R11016875	R	NPSAD-259-A1	1	MG	Homeo	Homeo_PICALM
R11016875-1-AGAAGTATCAGCCCAG-1	R11016875	R	NPSAD-259-A1	1	MG	Adapt	Adapt_TMEM163
R11016875-1-AGGAAATCAATAGGAT-1	R11016875	R	NPSAD-259-A1	1	MG	Adapt	Adapt_TMEM163
R11016875-1-AGGGCTCAGCGCCATC-1	R11016875	R	NPSAD-259-A1	1	MG	Homeo	Homeo_FRMD4A
R11016875-1-AGTAACCCACGATTCA-1	R11016875	R	NPSAD-259-A1	1	MG	Homeo	Homeo_PICALM
R11016875-1-AGTAGCTCATCCGATA-1	R11016875	R	NPSAD-259-A1	1	MG	Adapt	Adapt_TMEM163
R11016875-1-AGTGACTAGGTTCAGG-1	R11016875	R	NPSAD-259-A1	1	MG	Adapt	Adapt_TMEM163
R11016875-1-AGTGCCGGTCTTGAAC-1	R11016875	R	NPSAD-259-A1	1	PVM	PVM	PVM_CD163
R11016875-1-AGTGCCGTCTCTAGGA-1	R11016875	R	NPSAD-259-A1	1	MG	Adapt	Adapt_TMEM163
R11016875-1-ATAGAGAAGTAACGAT-1	R11016875	R	NPSAD-259-A1	1	MG	Adapt	Adapt_TMEM163
R11016875-1-ATGACCAGTCAAACGG-1	R11016875	R	NPSAD-259-A1	1	MG	Homeo	Homeo_PICALM
R11016875-1-CAAGGGACACGACGCT-1	R11016875	R	NPSAD-259-A1	1	MG	Homeo	Homeo_PICALM
R11016875-1-CACAGATTCTAGTACG-1	R11016875	R	NPSAD-259-A1	1	MG	Adapt	Adapt_TMEM163
R11016875-1-CACGAATGTATGTGTC-1	R11016875	R	NPSAD-259-A1	1	MG	Homeo	Homeo_PICALM
R11016875-1-CAGCAGCGTTACCTGA-1	R11016875	R	NPSAD-259-A1	1	MG	Adapt	Adapt_TMEM163
R11016875-1-CAGCGTGTCCCTTCCC-1	R11016875	R	NPSAD-259-A1	1	MG	Adapt	Adapt_TMEM163
R11016875-1-CATGCAAAGGGAGGAC-1	R11016875	R	NPSAD-259-A1	1	MG	Homeo	Homeo_PICALM
R11016875-1-CATTCATGTCAGATTC-1	R11016875	R	NPSAD-259-A1	1	MG	Homeo	Homeo_PICALM
R11016875-1-CATTTCATCCCATAAG-1	R11016875	R	NPSAD-259-A1	1	MG	Homeo	Homeo_FRMD4A
R11016875-1-CCAATTTGTGCAGTGA-1	R11016875	R	NPSAD-259-A1	1	MG	Adapt	Adapt_TMEM163
R11016875-1-CCACACTAGACCTCAT-1	R11016875	R	NPSAD-259-A1	1	MG	Homeo	Homeo_FRMD4A
R11016875-1-CCACTTGAGGCAGTCA-1	R11016875	R	NPSAD-259-A1	1	MG	Homeo	Homeo_FRMD4A
R11016875-1-CGAGGAAGTGCTCCGA-1	R11016875	R	NPSAD-259-A1	1	MG	Homeo	Homeo_FRMD4A
R11016875-1-CGATGCGAGGTTCAGG-1	R11016875	R	NPSAD-259-A1	1	PVM	PVM	PVM_CD163
R11016875-1-CTAGGTAAGACGCTCC-1	R11016875	R	NPSAD-259-A1	1	PVM	PVM	PVM_CD163
R11016875-1-CTAGGTAAGTCGGCAA-1	R11016875	R	NPSAD-259-A1	1	MG	Adapt	Adapt_AIF1
R11016875-1-CTGAATGGTAATCAAG-1	R11016875	R	NPSAD-259-A1	1	PVM	PVM	PVM_CD163
R11016875-1-CTGTCGTGTGTGATGG-1	R11016875	R	NPSAD-259-A1	1	MG	Homeo	Homeo_PICALM
R11016875-1-CTTCTAAAGGAACGAA-1	R11016875	R	NPSAD-259-A1	1	MG	Homeo	Homeo_PICALM
R11016875-1-CTTGAGAAGCGAGTCA-1	R11016875	R	NPSAD-259-A1	1	MG	Homeo	Homeo_FRMD4A
R11016875-1-GAAACCTCAAGTATAG-1	R11016875	R	NPSAD-259-A1	1	MG	Adapt	Adapt_TMEM163
R11016875-1-GAACTGTAGGGCCCTT-1	R11016875	R	NPSAD-259-A1	1	MG	Homeo	Homeo_FRMD4A
R11016875-1-GAGTGAGGTCTGATAC-1	R11016875	R	NPSAD-259-A1	1	PVM	PVM	PVM_CD163
R11016875-1-GCAGGCTGTGGTCCGT-1	R11016875	R	NPSAD-259-A1	1	MG	Adapt	Adapt_HIST
R11016875-1-GCCAGTGAGTAGTCCT-1	R11016875	R	NPSAD-259-A1	1	MG	Adapt	Adapt_AIF1
R11016875-1-GCCCGAATCGATAACC-1	R11016875	R	NPSAD-259-A1	1	MG	Adapt	Adapt_HIST
R11016875-1-GCCCGAATCTAACGGT-1	R11016875	R	NPSAD-259-A1	1	MG	Adapt	Adapt_TMEM163
R11016875-1-GCCTGTTTCTCAGAAC-1	R11016875	R	NPSAD-259-A1	1	MG	Homeo	Homeo_PICALM
R11016875-1-GCTACAAGTTCGGTAT-1	R11016875	R	NPSAD-259-A1	1	PVM	PVM	PVM_CD163
R11016875-1-GCTTGGGTCCCGGTAG-1	R11016875	R	NPSAD-259-A1	1	MG	Homeo	Homeo_PICALM
R11016875-1-GGGATGAGTTCGGCTG-1	R11016875	R	NPSAD-259-A1	1	MG	Homeo	Homeo_FRMD4A
R11016875-1-GGGCGTTAGGCCTGCT-1	R11016875	R	NPSAD-259-A1	1	MG	Homeo	Homeo_PICALM
R11016875-1-GGGTGAAAGGCTAAAT-1	R11016875	R	NPSAD-259-A1	1	MG	Adapt	Adapt_HSPA1A
R11016875-1-GGGTTTATCGAACGCC-1	R11016875	R	NPSAD-259-A1	1	MG	Homeo	Homeo_PICALM
R11016875-1-GTACAGTAGTGGCCTC-1	R11016875	R	NPSAD-259-A1	1	MG	Homeo	Homeo_PICALM
R11016875-1-GTAGAGGGTCGCGGTT-1	R11016875	R	NPSAD-259-A1	1	MG	Homeo	Homeo_PICALM
R11016875-1-GTCACTCAGCGCATCC-1	R11016875	R	NPSAD-259-A1	1	MG	Adapt	Adapt_HIST
R11016875-1-GTCCACTCACTATGTG-1	R11016875	R	NPSAD-259-A1	1	MG	Adapt	Adapt_TMEM163
R11016875-1-GTCCCATTCGTTCCTG-1	R11016875	R	NPSAD-259-A1	1	MG	Homeo	Homeo_PICALM
R11016875-1-GTGTTCCAGCGTTAGG-1	R11016875	R	NPSAD-259-A1	1	MG	Homeo	Homeo_PICALM
R11016875-1-GTTAGTGCAGAACGCA-1	R11016875	R	NPSAD-259-A1	1	MG	Homeo	Homeo_PICALM
R11016875-1-GTTCGCTAGAGGCGTT-1	R11016875	R	NPSAD-259-A1	1	MG	Homeo	Homeo_PICALM
R11016875-1-TACATTCAGTTAACAG-1	R11016875	R	NPSAD-259-A1	1	MG	Adapt	Adapt_TMEM163
R11016875-1-TACCCACCATAACCCA-1	R11016875	R	NPSAD-259-A1	1	PVM	PVM	PVM_CD163
R11016875-1-TAGACTGAGTATTAGG-1	R11016875	R	NPSAD-259-A1	1	MG	Homeo	Homeo_PICALM
R11016875-1-TAGGTACTCCGGGACT-1	R11016875	R	NPSAD-259-A1	1	MG	Homeo	Homeo_PICALM
R11016875-1-TAGTGCACAGCTCGGT-1	R11016875	R	NPSAD-259-A1	1	MG	Adapt	Adapt_TMEM163
R11016875-1-TCAAGCATCTTCGCTG-1	R11016875	R	NPSAD-259-A1	1	MG	Adapt	Adapt_HIST
R11016875-1-TCCTGCACATAGATCC-1	R11016875	R	NPSAD-259-A1	1	MG	Homeo	Homeo_PICALM
R11016875-1-TCGATTTAGACGCCAA-1	R11016875	R	NPSAD-259-A1	1	MG	Adapt	Adapt_TMEM163
R11016875-1-TCTAACTAGCATGCAG-1	R11016875	R	NPSAD-259-A1	1	MG	Homeo	Homeo_PICALM
R11016875-1-TCTACATTCATCTGTT-1	R11016875	R	NPSAD-259-A1	1	MG	Homeo	Homeo_PICALM
R11016875-1-TCTCACGTCCACACAA-1	R11016875	R	NPSAD-259-A1	1	MG	Adapt	Adapt_TMEM163
R11016875-1-TGAGACTAGTCGCTAT-1	R11016875	R	NPSAD-259-A1	1	MG	Homeo	Homeo_PICALM
R11016875-1-TGATCTTAGCATTGTC-1	R11016875	R	NPSAD-259-A1	1	MG	Homeo	Homeo_PICALM
R11016875-1-TGATGGTAGGCCACTC-1	R11016875	R	NPSAD-259-A1	1	MG	Homeo	Homeo_PICALM
R11016875-1-TGCACGGCAGTGGGTA-1	R11016875	R	NPSAD-259-A1	1	MG	Adapt	Adapt_AIF1
R11016875-1-TGCATCCAGCCATGCC-1	R11016875	R	NPSAD-259-A1	1	MG	Adapt	Adapt_TMEM163
R11016875-1-TGCGATAGTATCAGCT-1	R11016875	R	NPSAD-259-A1	1	MG	Homeo	Homeo_PICALM
R11016875-1-TTACCGCTCCATTTGT-1	R11016875	R	NPSAD-259-A1	1	MG	Adapt	Adapt_TMEM163
R11016875-1-TTAGGCAAGATTACCC-1	R11016875	R	NPSAD-259-A1	1	MG	Homeo	Homeo_FRMD4A
R11016875-1-TTAGGCACAAGTACCT-1	R11016875	R	NPSAD-259-A1	1	MG	Adapt	Adapt_TMEM163
R11016875-1-TTCTAGTCAGTAGATA-1	R11016875	R	NPSAD-259-A1	1	MG	Homeo	Homeo_PICALM
R11016875-1-TTCTTCCTCACAGTGT-1	R11016875	R	NPSAD-259-A1	1	MG	Homeo	Homeo_PICALM
R11016875-1-TTGTTGTGTACTTGTG-1	R11016875	R	NPSAD-259-A1	1	PVM	PVM	PVM_CD163
R11016875-1-TTTATGCCAGTGACCC-1	R11016875	R	NPSAD-259-A1	1	MG	Homeo	Homeo_PICALM
R11150132-2-AAAGGTATCTTCCTAA-0	R11150132	R	NPSAD-142-A2	2	MG	ADAM	ADAM_GPNMB
R11150132-2-AACAAAGGTCCGGCAT-0	R11150132	R	NPSAD-142-A2	2	MG	Homeo	Homeo_PICALM
R11150132-2-AACACACCACTTGAAC-0	R11150132	R	NPSAD-142-A2	2	MG	Homeo	Homeo_PICALM
R11150132-2-AACCCAATCTTCCGTG-0	R11150132	R	NPSAD-142-A2	2	MG	Homeo	Homeo_PICALM
R11150132-2-AACGAAATCGGTAGGA-0	R11150132	R	NPSAD-142-A2	2	MG	ADAM	ADAM_GPNMB
R11150132-2-AAGCGTTGTGGCCTCA-0	R11150132	R	NPSAD-142-A2	2	MG	Homeo	Homeo_PICALM
R11150132-2-AATGACCAGAGTGACC-0	R11150132	R	NPSAD-142-A2	2	MG	Homeo	Homeo_PICALM
R11150132-2-AATGCCACATCGGTTA-0	R11150132	R	NPSAD-142-A2	2	MG	Adapt	Adapt_TMEM163
R11150132-2-ACCATTTTCTGCGGGT-0	R11150132	R	NPSAD-142-A2	2	MG	Homeo	Homeo_PICALM
R11150132-2-ACCCTTGTCATGGTAC-0	R11150132	R	NPSAD-142-A2	2	PVM	PVM	PVM_CD163
R11150132-2-ACTATCTTCTCATAGG-0	R11150132	R	NPSAD-142-A2	2	MG	Homeo	Homeo_PICALM
R11150132-2-ACTATGGAGGGAGATA-0	R11150132	R	NPSAD-142-A2	2	MG	Homeo	Homeo_PICALM
R11150132-2-ACTGCAATCAGGCGAA-0	R11150132	R	NPSAD-142-A2	2	MG	ADAM	ADAM_GPNMB
R11150132-2-ACTTCGCGTTAGAGAT-0	R11150132	R	NPSAD-142-A2	2	MG	Homeo	Homeo_PICALM
R11150132-2-AGCGATTCAAGTACCT-0	R11150132	R	NPSAD-142-A2	2	MG	Homeo	Homeo_PICALM
R11150132-2-AGCGCTGTCCTCGCAT-0	R11150132	R	NPSAD-142-A2	2	MG	Homeo	Homeo_PICALM
R11150132-2-AGGACTTCACATATCG-0	R11150132	R	NPSAD-142-A2	2	MG	Homeo	Homeo_PICALM
R11150132-2-AGGACTTCACTCAAGT-0	R11150132	R	NPSAD-142-A2	2	MG	Homeo	Homeo_PICALM
R11150132-2-AGTAGCTTCGTAGAGG-0	R11150132	R	NPSAD-142-A2	2	MG	Homeo	Homeo_PICALM
R11150132-2-AGTTAGCGTGGTACAG-0	R11150132	R	NPSAD-142-A2	2	MG	ADAM	ADAM_GPNMB
R11150132-2-AGTTCCCGTTAATCGC-0	R11150132	R	NPSAD-142-A2	2	MG	ADAM	ADAM_GPNMB
R11150132-2-ATACCTTAGTAACAGT-0	R11150132	R	NPSAD-142-A2	2	MG	Homeo	Homeo_PICALM
R11150132-2-ATACCTTGTGGTAACG-0	R11150132	R	NPSAD-142-A2	2	PVM	PVM	PVM_CD163
R11150132-2-ATCACAGGTCTCGGAC-0	R11150132	R	NPSAD-142-A2	2	MG	Homeo	Homeo_PICALM
R11150132-2-ATGGAGGAGACCAGCA-0	R11150132	R	NPSAD-142-A2	2	MG	Homeo	Homeo_PICALM
R11150132-2-ATGTCTTCAGTCGCTG-0	R11150132	R	NPSAD-142-A2	2	MG	Homeo	Homeo_PICALM
R11150132-2-ATTCAGGAGGGCAACT-0	R11150132	R	NPSAD-142-A2	2	MG	ADAM	ADAM_GPNMB
R11150132-2-CAATGACCATAGGCGA-0	R11150132	R	NPSAD-142-A2	2	MG	Homeo	Homeo_PICALM
R11150132-2-CAATGACGTACAGCGA-0	R11150132	R	NPSAD-142-A2	2	MG	Homeo	Homeo_PICALM
R11150132-2-CACAGGCGTTTGTTCT-0	R11150132	R	NPSAD-142-A2	2	MG	ADAM	ADAM_GPNMB
R11150132-2-CACGTGGGTAGGACTG-0	R11150132	R	NPSAD-142-A2	2	MG	ADAM	ADAM_GPNMB
R11150132-2-CAGCAATGTGATAGAT-0	R11150132	R	NPSAD-142-A2	2	MG	ADAM	ADAM_GPNMB
R11150132-2-CAGCAGCCATTGCCTC-0	R11150132	R	NPSAD-142-A2	2	MG	Homeo	Homeo_PICALM
R11150132-2-CAGCCAGGTGCGACAA-0	R11150132	R	NPSAD-142-A2	2	MG	Homeo	Homeo_PICALM
R11150132-2-CAGTTAGCACACGTGC-0	R11150132	R	NPSAD-142-A2	2	MG	ADAM	ADAM_GPNMB
R11150132-2-CCACGTTCAACCTATG-0	R11150132	R	NPSAD-142-A2	2	MG	Adapt	Adapt_IFI44L
R11150132-2-CCACGTTGTTGCGGCT-0	R11150132	R	NPSAD-142-A2	2	PVM	PVM	PVM_CD163
R11150132-2-CCATAAGTCCATTGGA-0	R11150132	R	NPSAD-142-A2	2	MG	Homeo	Homeo_PICALM
R11150132-2-CCATCACCAGCGTTTA-0	R11150132	R	NPSAD-142-A2	2	MG	Homeo	Homeo_PICALM
R11150132-2-CCCAACTAGTCCGCCA-0	R11150132	R	NPSAD-142-A2	2	MG	Homeo	Homeo_PICALM
R11150132-2-CCCTAACAGGGCAACT-0	R11150132	R	NPSAD-142-A2	2	MG	Prolif	Prolif_MKI67
R11150132-2-CCCTCAATCCTACGAA-0	R11150132	R	NPSAD-142-A2	2	MG	Homeo	Homeo_PICALM
R11150132-2-CCTACGTTCGGCTGGT-0	R11150132	R	NPSAD-142-A2	2	PVM	PVM	PVM_CD163
R11150132-2-CCTCATGCACCCTATC-0	R11150132	R	NPSAD-142-A2	2	MG	Homeo	Homeo_PICALM
R11150132-2-CCTGTTGAGTGGATTA-0	R11150132	R	NPSAD-142-A2	2	MG	Homeo	Homeo_FRMD4A
R11150132-2-CCTTCAGTCTCATTTG-0	R11150132	R	NPSAD-142-A2	2	MG	Homeo	Homeo_PICALM
R11150132-2-CCTTGTGGTCAGCGTC-0	R11150132	R	NPSAD-142-A2	2	MG	ADAM	ADAM_GPNMB
R11150132-2-CGAGGCTTCGCCGATG-0	R11150132	R	NPSAD-142-A2	2	MG	ADAM	ADAM_GPNMB
R11150132-2-CGAGTTAGTCCTGTTC-0	R11150132	R	NPSAD-142-A2	2	MG	Homeo	Homeo_PICALM
R11150132-2-CGCATAACAGGAGACT-0	R11150132	R	NPSAD-142-A2	2	MG	Homeo	Homeo_PICALM
R11150132-2-CGGAATTAGATAACAC-0	R11150132	R	NPSAD-142-A2	2	MG	Homeo	Homeo_PICALM
R11150132-2-CGGACACAGCGTGTTT-0	R11150132	R	NPSAD-142-A2	2	PVM	PVM	PVM_CD163
R11150132-2-CGGGACTCATGTCTAG-0	R11150132	R	NPSAD-142-A2	2	PVM	PVM	PVM_CD163
R11150132-2-CGGGTCACAGGTTCCG-0	R11150132	R	NPSAD-142-A2	2	MG	Homeo	Homeo_PICALM
R11150132-2-CGTAATGGTCTCTCAC-0	R11150132	R	NPSAD-142-A2	2	MG	Homeo	Homeo_PICALM
R11150132-2-CGTAATGTCTGTCCGT-0	R11150132	R	NPSAD-142-A2	2	MG	Homeo	Homeo_PICALM
R11150132-2-CGTGAATTCCAAGCTA-0	R11150132	R	NPSAD-142-A2	2	MG	Homeo	Homeo_PICALM
R11150132-2-CTATCCGAGCACCAGA-0	R11150132	R	NPSAD-142-A2	2	MG	Homeo	Homeo_PICALM
R11150132-2-CTATCTAAGATGGCAC-0	R11150132	R	NPSAD-142-A2	2	PVM	PVM	PVM_CD163
R11150132-2-CTCGAGGTCTACACTT-0	R11150132	R	NPSAD-142-A2	2	MG	ADAM	ADAM_GPNMB
R11150132-2-CTGAATGGTCACCCTT-0	R11150132	R	NPSAD-142-A2	2	MG	Homeo	Homeo_PICALM
R11150132-2-CTGTGAACATGGCCAC-0	R11150132	R	NPSAD-142-A2	2	MG	ADAM	ADAM_GPNMB
R11150132-2-GAAGCCCAGGGCAGAG-0	R11150132	R	NPSAD-142-A2	2	MG	Homeo	Homeo_FRMD4A
R11150132-2-GAATCGTAGTCATCCA-0	R11150132	R	NPSAD-142-A2	2	MG	Homeo	Homeo_PICALM
R11150132-2-GAATCGTAGTTAGAAC-0	R11150132	R	NPSAD-142-A2	2	MG	Homeo	Homeo_PICALM
R11150132-2-GACAGCCCACAGGATG-0	R11150132	R	NPSAD-142-A2	2	MG	Homeo	Homeo_PICALM
R11150132-2-GACCAATCACCGTCTT-0	R11150132	R	NPSAD-142-A2	2	PVM	PVM	PVM_CD163
R11150132-2-GAGTCTAAGGCTCAAG-0	R11150132	R	NPSAD-142-A2	2	MG	Homeo	Homeo_FRMD4A
R11150132-2-GATCATGTCGTTCCTG-0	R11150132	R	NPSAD-142-A2	2	MG	Homeo	Homeo_FRMD4A
R11150132-2-GATCCCTGTACCCAGC-0	R11150132	R	NPSAD-142-A2	2	PVM	PVM	PVM_CD163
R11150132-2-GATGCTACATAGTCGT-0	R11150132	R	NPSAD-142-A2	2	MG	Homeo	Homeo_PICALM
R11150132-2-GATTCGATCCAGCCTT-0	R11150132	R	NPSAD-142-A2	2	MG	Homeo	Homeo_PICALM
R11150132-2-GATTCGATCCCTTTGG-0	R11150132	R	NPSAD-142-A2	2	MG	Homeo	Homeo_PICALM
R11150132-2-GCACATAAGAGTCTTC-0	R11150132	R	NPSAD-142-A2	2	MG	Homeo	Homeo_PICALM
R11150132-2-GCACTAATCCGGACTG-0	R11150132	R	NPSAD-142-A2	2	MG	Homeo	Homeo_PICALM
R11150132-2-GCCATTCTCGGTAACT-0	R11150132	R	NPSAD-142-A2	2	PVM	PVM	PVM_CD163
R11150132-2-GCCGTGAGTCTATGAC-0	R11150132	R	NPSAD-142-A2	2	MG	Homeo	Homeo_PICALM
R11150132-2-GCCTGTTTCCTTCGAC-0	R11150132	R	NPSAD-142-A2	2	MG	Homeo	Homeo_PICALM
R11150132-2-GGAGCAATCGCGTGAC-0	R11150132	R	NPSAD-142-A2	2	MG	ADAM	ADAM_GPNMB
R11150132-2-GGGTTTAAGGTCGTCC-0	R11150132	R	NPSAD-142-A2	2	MG	Homeo	Homeo_FRMD4A
R11150132-2-GGTGGCTCACTTGGCG-0	R11150132	R	NPSAD-142-A2	2	MG	Homeo	Homeo_FRMD4A
R11150132-2-GGTGTCGTCGACGAGA-0	R11150132	R	NPSAD-142-A2	2	MG	ADAM	ADAM_GPNMB
R11150132-2-GTCAAACCATAAGCAA-0	R11150132	R	NPSAD-142-A2	2	MG	Homeo	Homeo_PICALM
R11150132-2-GTCCCATCATCTATCT-0	R11150132	R	NPSAD-142-A2	2	MG	Homeo	Homeo_PICALM
R11150132-2-GTGCACGAGCATTTCG-0	R11150132	R	NPSAD-142-A2	2	MG	Homeo	Homeo_PICALM
R11150132-2-GTGCGTGTCGAGAGAC-0	R11150132	R	NPSAD-142-A2	2	MG	Homeo	Homeo_PICALM
R11150132-2-GTGGTTATCGGCATCG-0	R11150132	R	NPSAD-142-A2	2	PVM	PVM	PVM_CD163
R11150132-2-GTGTGGCTCTTGGTGA-0	R11150132	R	NPSAD-142-A2	2	MG	Homeo	Homeo_PICALM
R11150132-2-GTTATGGCAAGGTCGA-0	R11150132	R	NPSAD-142-A2	2	MG	Homeo	Homeo_FRMD4A
R11150132-2-GTTCGCTTCTAGTACG-0	R11150132	R	NPSAD-142-A2	2	MG	ADAM	ADAM_GPNMB
R11150132-2-TAAGCGTGTTCCCAAA-0	R11150132	R	NPSAD-142-A2	2	MG	Homeo	Homeo_PICALM
R11150132-2-TAAGTCGCAGGTTCGC-0	R11150132	R	NPSAD-142-A2	2	MG	Homeo	Homeo_PICALM
R11150132-2-TACACCCCACAGCGCT-0	R11150132	R	NPSAD-142-A2	2	MG	ADAM	ADAM_GPNMB
R11150132-2-TACCCACAGACTTGTC-0	R11150132	R	NPSAD-142-A2	2	MG	Homeo	Homeo_PICALM
R11150132-2-TACCCACGTCAACACT-0	R11150132	R	NPSAD-142-A2	2	MG	Homeo	Homeo_PICALM
R11150132-2-TACCGGGTCCTAAACG-0	R11150132	R	NPSAD-142-A2	2	MG	Homeo	Homeo_PICALM
R11150132-2-TACCTCGCAAACGTGG-0	R11150132	R	NPSAD-142-A2	2	MG	Homeo	Homeo_PICALM
R11150132-2-TACTTACCACTAACGT-0	R11150132	R	NPSAD-142-A2	2	MG	Homeo	Homeo_PICALM
R11150132-2-TAGGTACGTGGCCCAT-0	R11150132	R	NPSAD-142-A2	2	MG	Homeo	Homeo_PICALM
R11150132-2-TATATCCCAGGTTCAT-0	R11150132	R	NPSAD-142-A2	2	MG	Homeo	Homeo_PICALM
R11150132-2-TATCCTATCGATTTCT-0	R11150132	R	NPSAD-142-A2	2	PVM	PVM	PVM_CD163
R11150132-2-TATGTTCTCGACGATT-0	R11150132	R	NPSAD-142-A2	2	PVM	PVM	PVM_CD163
R11150132-2-TCACGCTCACCGCTGA-0	R11150132	R	NPSAD-142-A2	2	MG	Homeo	Homeo_PICALM
R11150132-2-TCAGCAATCTCATTGT-0	R11150132	R	NPSAD-142-A2	2	MG	ADAM	ADAM_GPNMB
R11150132-2-TCATACTCACTGTCCT-0	R11150132	R	NPSAD-142-A2	2	MG	Homeo	Homeo_PICALM
R11150132-2-TCATCATAGACTTGTC-0	R11150132	R	NPSAD-142-A2	2	MG	Homeo	Homeo_PICALM
R11150132-2-TCATGCCTCTCGTCAC-0	R11150132	R	NPSAD-142-A2	2	MG	Homeo	Homeo_PICALM
R11150132-2-TCCATCGCATCTCGTC-0	R11150132	R	NPSAD-142-A2	2	MG	Homeo	Homeo_PICALM
R11150132-2-TCCTGCATCTATTGTC-0	R11150132	R	NPSAD-142-A2	2	MG	Homeo	Homeo_PICALM
R11150132-2-TCCTTCTTCTAGCCTC-0	R11150132	R	NPSAD-142-A2	2	MG	ADAM	ADAM_GPNMB
R11150132-2-TCGAAGTCAGCTACTA-0	R11150132	R	NPSAD-142-A2	2	MG	Homeo	Homeo_PICALM
R11150132-2-TCGCTTGGTCTTTATC-0	R11150132	R	NPSAD-142-A2	2	MG	Homeo	Homeo_PICALM
R11150132-2-TCGGGACGTATTGGCT-0	R11150132	R	NPSAD-142-A2	2	MG	ADAM	ADAM_GPNMB
R11150132-2-TCGGGCACACTCATAG-0	R11150132	R	NPSAD-142-A2	2	MG	Homeo	Homeo_PICALM
R11150132-2-TCGGGTGAGGGTTAGC-0	R11150132	R	NPSAD-142-A2	2	MG	Homeo	Homeo_PICALM
R11150132-2-TCGTGCTTCGGCATAT-0	R11150132	R	NPSAD-142-A2	2	MG	Homeo	Homeo_PICALM
R11150132-2-TCTCACGAGAACTTCC-0	R11150132	R	NPSAD-142-A2	2	PVM	PVM	PVM_CD163
R11150132-2-TGAATGCGTGCCCACA-0	R11150132	R	NPSAD-142-A2	2	MG	ADAM	ADAM_GPNMB
R11150132-2-TGAGGAGGTGGCCTCA-0	R11150132	R	NPSAD-142-A2	2	MG	ADAM	ADAM_GPNMB
R11150132-2-TGCTGAATCTATCCAT-0	R11150132	R	NPSAD-142-A2	2	PVM	PVM	PVM_CD163
R11150132-2-TGGGCTGCATTACTCT-0	R11150132	R	NPSAD-142-A2	2	MG	Homeo	Homeo_PICALM
R11150132-2-TGGTACACATAAGATG-0	R11150132	R	NPSAD-142-A2	2	MG	Homeo	Homeo_PICALM
R11150132-2-TGGTAGTAGATAGCAT-0	R11150132	R	NPSAD-142-A2	2	MG	ADAM	ADAM_GPNMB
R11150132-2-TGTAAGCTCACCATAG-0	R11150132	R	NPSAD-142-A2	2	MG	Homeo	Homeo_PICALM
R11150132-2-TGTAAGCTCAGTCACA-0	R11150132	R	NPSAD-142-A2	2	MG	Homeo	Homeo_PICALM
R11150132-2-TGTTACTCAGAGTCTT-0	R11150132	R	NPSAD-142-A2	2	MG	Homeo	Homeo_PICALM
R11150132-2-TGTTTGTCAGACCAAG-0	R11150132	R	NPSAD-142-A2	2	MG	Homeo	Homeo_PICALM
R11150132-2-TTACGTTGTGGTAACG-0	R11150132	R	NPSAD-142-A2	2	MG	Homeo	Homeo_PICALM
R11150132-2-TTCCAATGTAAGCAAT-0	R11150132	R	NPSAD-142-A2	2	MG	ADAM	ADAM_GPNMB
R11150132-2-TTCTAACGTCTTTCAT-0	R11150132	R	NPSAD-142-A2	2	MG	Homeo	Homeo_PICALM
R11150132-2-TTCTCTCTCGCCTTGT-0	R11150132	R	NPSAD-142-A2	2	MG	Homeo	Homeo_FRMD4A
R11150132-2-TTCTTGAAGCAGATAT-0	R11150132	R	NPSAD-142-A2	2	MG	Homeo	Homeo_PICALM
R11150132-2-TTGATGGCATCGAACT-0	R11150132	R	NPSAD-142-A2	2	MG	Homeo	Homeo_PICALM
R11150132-2-TTGATGGGTAATCAAG-0	R11150132	R	NPSAD-142-A2	2	MG	Homeo	Homeo_PICALM
R11150132-2-TTGCATTGTTAACAGA-0	R11150132	R	NPSAD-142-A2	2	MG	Homeo	Homeo_FRMD4A
R11150132-2-TTGCGTCAGCCTGGAA-0	R11150132	R	NPSAD-142-A2	2	MG	Homeo	Homeo_PICALM
R11150132-2-TTGCGTCTCTGAACGT-0	R11150132	R	NPSAD-142-A2	2	MG	Homeo	Homeo_PICALM
R11150132-2-TTGCTGCAGTCTACCA-0	R11150132	R	NPSAD-142-A2	2	MG	Prolif	Prolif_MKI67
R11150132-2-TTGGGTATCGGTGCAC-0	R11150132	R	NPSAD-142-A2	2	MG	Homeo	Homeo_PICALM
R11150132-1-AAACGAAGTCGTATTG-1	R11150132	R	NPSAD-142-A1	1	MG	ADAM	ADAM_GPNMB
R11150132-1-AAAGGATCAAACCATC-1	R11150132	R	NPSAD-142-A1	1	MG	ADAM	ADAM_GPNMB
R11150132-1-AAAGGATCAGCAGTTT-1	R11150132	R	NPSAD-142-A1	1	MG	Homeo	Homeo_FRMD4A
R11150132-1-AACTTCTAGCGCCCAT-1	R11150132	R	NPSAD-142-A1	1	MG	Homeo	Homeo_FRMD4A
R11150132-1-AAGATAGCAGAAGCGT-1	R11150132	R	NPSAD-142-A1	1	MG	Homeo	Homeo_PICALM
R11150132-1-ACCACAACAAGTCGTT-1	R11150132	R	NPSAD-142-A1	1	PVM	PVM	PVM_CD163
R11150132-1-ACGATGTCACGACGTC-1	R11150132	R	NPSAD-142-A1	1	MG	Homeo	Homeo_PICALM
R11150132-1-ACGCACGAGGAGGCAG-1	R11150132	R	NPSAD-142-A1	1	MG	Homeo	Homeo_PICALM
R11150132-1-ACTACGACAAGGAGTC-1	R11150132	R	NPSAD-142-A1	1	MG	Homeo	Homeo_PICALM
R11150132-1-ACTCTCGGTAATGATG-1	R11150132	R	NPSAD-142-A1	1	MG	Homeo	Homeo_PICALM
R11150132-1-ACTTATCTCTTACTGT-1	R11150132	R	NPSAD-142-A1	1	PVM	PVM	PVM_CD163
R11150132-1-AGAACAAGTGATCGTT-1	R11150132	R	NPSAD-142-A1	1	MG	Homeo	Homeo_PICALM
R11150132-1-AGAACCTGTGGTCAAG-1	R11150132	R	NPSAD-142-A1	1	PVM	PVM	PVM_CD163
R11150132-1-AGATCGTGTTATGGTC-1	R11150132	R	NPSAD-142-A1	1	MG	ADAM	ADAM_GPNMB
R11150132-1-AGGGCTCCACCCTTAC-1	R11150132	R	NPSAD-142-A1	1	MG	Homeo	Homeo_FRMD4A
R11150132-1-AGTGCCGCATTGTCGA-1	R11150132	R	NPSAD-142-A1	1	MG	Homeo	Homeo_PICALM
R11150132-1-AGTTCCCCAGTCTACA-1	R11150132	R	NPSAD-142-A1	1	MG	Homeo	Homeo_PICALM
R11150132-1-ATACTTCAGTCATAGA-1	R11150132	R	NPSAD-142-A1	1	PVM	PVM	PVM_CD163
R11150132-1-ATAGAGACATAGGTTC-1	R11150132	R	NPSAD-142-A1	1	MG	ADAM	ADAM_GPNMB
R11150132-1-ATCACAGAGGGCTTCC-1	R11150132	R	NPSAD-142-A1	1	MG	Homeo	Homeo_PICALM
R11150132-1-ATCGCCTTCTCGTGGG-1	R11150132	R	NPSAD-142-A1	1	MG	Homeo	Homeo_PICALM
R11150132-1-ATGATCGAGGCACTCC-1	R11150132	R	NPSAD-142-A1	1	MG	Homeo	Homeo_PICALM
R11150132-1-ATGCCTCAGTTCCGTA-1	R11150132	R	NPSAD-142-A1	1	PVM	PVM	PVM_CD163
R11150132-1-ATGGTTGGTCCATCTC-1	R11150132	R	NPSAD-142-A1	1	MG	Homeo	Homeo_FRMD4A
R11150132-1-ATTCACTAGAGCCGTA-1	R11150132	R	NPSAD-142-A1	1	MG	Homeo	Homeo_PICALM
R11150132-1-ATTCCTATCCATTCGC-1	R11150132	R	NPSAD-142-A1	1	MG	Homeo	Homeo_PICALM
R11150132-1-CAAAGAACAAATGGAT-1	R11150132	R	NPSAD-142-A1	1	MG	Homeo	Homeo_PICALM
R11150132-1-CAATTTCAGCTCGCAC-1	R11150132	R	NPSAD-142-A1	1	PVM	PVM	PVM_CD163
R11150132-1-CACGTGGGTTGAGTCT-1	R11150132	R	NPSAD-142-A1	1	MG	ADAM	ADAM_GPNMB
R11150132-1-CACGTTCTCCGAGTGC-1	R11150132	R	NPSAD-142-A1	1	MG	Homeo	Homeo_FRMD4A
R11150132-1-CACTGTCAGTTGCGCC-1	R11150132	R	NPSAD-142-A1	1	MG	Homeo	Homeo_PICALM
R11150132-1-CAGCACGGTCGTCAGC-1	R11150132	R	NPSAD-142-A1	1	PVM	PVM	PVM_CD163
R11150132-1-CAGCGTGTCAAGGACG-1	R11150132	R	NPSAD-142-A1	1	MG	Homeo	Homeo_PICALM
R11150132-1-CAGGCCACAGCGGATA-1	R11150132	R	NPSAD-142-A1	1	MG	ADAM	ADAM_GPNMB
R11150132-1-CAGTTCCCAAGGAGTC-1	R11150132	R	NPSAD-142-A1	1	PVM	PVM	PVM_CD163
R11150132-1-CATACTTGTACGCGTC-1	R11150132	R	NPSAD-142-A1	1	PVM	PVM	PVM_CD163
R11150132-1-CATGCCTGTAATACCC-1	R11150132	R	NPSAD-142-A1	1	MG	Homeo	Homeo_PICALM
R11150132-1-CATTCTACAAGCGCAA-1	R11150132	R	NPSAD-142-A1	1	MG	ADAM	ADAM_GPNMB
R11150132-1-CCCATTGCATTCTGTT-1	R11150132	R	NPSAD-142-A1	1	MG	Homeo	Homeo_PICALM
R11150132-1-CCGATGGCAGAGGCAT-1	R11150132	R	NPSAD-142-A1	1	MG	Homeo	Homeo_PICALM
R11150132-1-CCTCTAGGTCACTGAT-1	R11150132	R	NPSAD-142-A1	1	MG	Homeo	Homeo_PICALM
R11150132-1-CCTGCATAGTAAGGGA-1	R11150132	R	NPSAD-142-A1	1	PVM	PVM	PVM_CD163
R11150132-1-CCTTCAGTCAGCCTCT-1	R11150132	R	NPSAD-142-A1	1	PVM	PVM	PVM_CD163
R11150132-1-CGCCAGAGTAACAGTA-1	R11150132	R	NPSAD-142-A1	1	MG	Homeo	Homeo_PICALM
R11150132-1-CGGAATTGTCCTGTCT-1	R11150132	R	NPSAD-142-A1	1	PVM	PVM	PVM_CD163
R11150132-1-CGGAATTTCAGGACGA-1	R11150132	R	NPSAD-142-A1	1	MG	Homeo	Homeo_PICALM
R11150132-1-CGTTCTGAGATGGTAT-1	R11150132	R	NPSAD-142-A1	1	MG	Homeo	Homeo_PICALM
R11150132-1-CTAGACACATGGGTCC-1	R11150132	R	NPSAD-142-A1	1	MG	Homeo	Homeo_PICALM
R11150132-1-CTCCAACAGTAGGATT-1	R11150132	R	NPSAD-142-A1	1	MG	Homeo	Homeo_PICALM
R11150132-1-CTCCATGTCCGTCACT-1	R11150132	R	NPSAD-142-A1	1	MG	Homeo	Homeo_PICALM
R11150132-1-CTCCGATTCACGGGAA-1	R11150132	R	NPSAD-142-A1	1	PVM	PVM	PVM_CD163
R11150132-1-CTCGAGGGTATTTCTC-1	R11150132	R	NPSAD-142-A1	1	MG	Homeo	Homeo_FRMD4A
R11150132-1-CTCTCAGGTCCTCCAT-1	R11150132	R	NPSAD-142-A1	1	PVM	PVM	PVM_CD163
R11150132-1-CTCTCGAAGGAAGTAG-1	R11150132	R	NPSAD-142-A1	1	MG	ADAM	ADAM_GPNMB
R11150132-1-CTGCGAGGTTCAAAGA-1	R11150132	R	NPSAD-142-A1	1	MG	Homeo	Homeo_FRMD4A
R11150132-1-CTGGTCTTCCTTATGT-1	R11150132	R	NPSAD-142-A1	1	MG	Homeo	Homeo_FRMD4A
R11150132-1-CTGTATTCAGCTTCGG-1	R11150132	R	NPSAD-142-A1	1	MG	Homeo	Homeo_PICALM
R11150132-1-GAAACCTTCACGATCA-1	R11150132	R	NPSAD-142-A1	1	MG	Homeo	Homeo_PICALM
R11150132-1-GAAGCCCGTAGTGGCA-1	R11150132	R	NPSAD-142-A1	1	PVM	PVM	PVM_CD163
R11150132-1-GAATCACGTATTAAGG-1	R11150132	R	NPSAD-142-A1	1	PVM	PVM	PVM_CD163
R11150132-1-GACTCTCTCAAATGCC-1	R11150132	R	NPSAD-142-A1	1	MG	Homeo	Homeo_FRMD4A
R11150132-1-GAGACTTGTCCTGGTG-1	R11150132	R	NPSAD-142-A1	1	MG	Homeo	Homeo_FRMD4A
R11150132-1-GAGGGATTCAGTGTCA-1	R11150132	R	NPSAD-142-A1	1	PVM	PVM	PVM_CD163
R11150132-1-GAGTCTAGTAGGGAGG-1	R11150132	R	NPSAD-142-A1	1	MG	Homeo	Homeo_PICALM
R11150132-1-GAGTTTGGTAGGCTGA-1	R11150132	R	NPSAD-142-A1	1	MG	ADAM	ADAM_GPNMB
R11150132-1-GATGAGGTCCATTGTT-1	R11150132	R	NPSAD-142-A1	1	MG	ADAM	ADAM_GPNMB
R11150132-1-GATTCTTGTGGCTGCT-1	R11150132	R	NPSAD-142-A1	1	MG	Homeo	Homeo_PICALM
R11150132-1-GATTGGTTCGGCATAT-1	R11150132	R	NPSAD-142-A1	1	PVM	PVM	PVM_CD163
R11150132-1-GCATCGGAGGTAGTAT-1	R11150132	R	NPSAD-142-A1	1	MG	Homeo	Homeo_PICALM
R11150132-1-GCCATGGAGACGCTCC-1	R11150132	R	NPSAD-142-A1	1	MG	Homeo	Homeo_PICALM
R11150132-1-GCTGAATAGTCTTGGT-1	R11150132	R	NPSAD-142-A1	1	MG	ADAM	ADAM_GPNMB
R11150132-1-GCTTCACAGATTCGCT-1	R11150132	R	NPSAD-142-A1	1	MG	ADAM	ADAM_GPNMB
R11150132-1-GCTTCACCAAACCATC-1	R11150132	R	NPSAD-142-A1	1	PVM	PVM	PVM_CD163
R11150132-1-GGAGAACGTCCTCAGG-1	R11150132	R	NPSAD-142-A1	1	MG	Homeo	Homeo_PICALM
R11150132-1-GGCTGTGAGGATACGC-1	R11150132	R	NPSAD-142-A1	1	MG	Homeo	Homeo_PICALM
R11150132-1-GGCTTTCAGACGGAAA-1	R11150132	R	NPSAD-142-A1	1	PVM	PVM	PVM_CD163
R11150132-1-GGGCCATAGGGAGGAC-1	R11150132	R	NPSAD-142-A1	1	MG	Homeo	Homeo_PICALM
R11150132-1-GGGCTACAGCTCTATG-1	R11150132	R	NPSAD-142-A1	1	MG	Homeo	Homeo_PICALM
R11150132-1-GGGTCACTCACGGGAA-1	R11150132	R	NPSAD-142-A1	1	MG	Homeo	Homeo_PICALM
R11150132-1-GGTAACTAGCAACTCT-1	R11150132	R	NPSAD-142-A1	1	MG	Homeo	Homeo_PICALM
R11150132-1-GTAATCGGTGAGGAAA-1	R11150132	R	NPSAD-142-A1	1	MG	Homeo	Homeo_PICALM
R11150132-1-GTCAAGTTCTTCGGTC-1	R11150132	R	NPSAD-142-A1	1	MG	Homeo	Homeo_PICALM
R11150132-1-GTCAGCGTCATGTCTT-1	R11150132	R	NPSAD-142-A1	1	MG	ADAM	ADAM_GPNMB
R11150132-1-GTCATTTTCCAGTACA-1	R11150132	R	NPSAD-142-A1	1	MG	Homeo	Homeo_FRMD4A
R11150132-1-GTCGCGAAGCAAGTGC-1	R11150132	R	NPSAD-142-A1	1	MG	Homeo	Homeo_PICALM
R11150132-1-GTGAGGATCGCCGTGA-1	R11150132	R	NPSAD-142-A1	1	MG	Homeo	Homeo_PICALM
R11150132-1-GTGGAGACACTGGCCA-1	R11150132	R	NPSAD-142-A1	1	PVM	PVM	PVM_CD163
R11150132-1-GTGGCGTGTTCACCGG-1	R11150132	R	NPSAD-142-A1	1	PVM	PVM	PVM_CD163
R11150132-1-TAACACGCAAGTTTGC-1	R11150132	R	NPSAD-142-A1	1	MG	ADAM	ADAM_GPNMB
R11150132-1-TAATTCCGTCGCTTAA-1	R11150132	R	NPSAD-142-A1	1	PVM	PVM	PVM_CD163
R11150132-1-TACCTCGTCAAGCCTA-1	R11150132	R	NPSAD-142-A1	1	MG	Homeo	Homeo_PICALM
R11150132-1-TCACATTTCATGGGAG-1	R11150132	R	NPSAD-142-A1	1	MG	ADAM	ADAM_GPNMB
R11150132-1-TCATTGTGTGGTAATA-1	R11150132	R	NPSAD-142-A1	1	MG	Homeo	Homeo_PICALM
R11150132-1-TCCGTGTCAGCGTGCT-1	R11150132	R	NPSAD-142-A1	1	MG	Homeo	Homeo_PICALM
R11150132-1-TCCTTCTGTCACTCGG-1	R11150132	R	NPSAD-142-A1	1	PVM	PVM	PVM_CD163
R11150132-1-TCGCACTTCAATCTTC-1	R11150132	R	NPSAD-142-A1	1	MG	Homeo	Homeo_PICALM
R11150132-1-TCGCTCAGTTCTAAGC-1	R11150132	R	NPSAD-142-A1	1	MG	Homeo	Homeo_PICALM
R11150132-1-TCGCTTGAGCGCCCAT-1	R11150132	R	NPSAD-142-A1	1	MG	Homeo	Homeo_PICALM
R11150132-1-TCTCTGGGTGATTCTG-1	R11150132	R	NPSAD-142-A1	1	PVM	PVM	PVM_CD163
R11150132-1-TGATGCAAGCTCGACC-1	R11150132	R	NPSAD-142-A1	1	MG	Homeo	Homeo_PICALM
R11150132-1-TGCACGGCAGCTGAGA-1	R11150132	R	NPSAD-142-A1	1	MG	Homeo	Homeo_PICALM
R11150132-1-TGCAGGCAGTGGACGT-1	R11150132	R	NPSAD-142-A1	1	MG	Homeo	Homeo_PICALM
R11150132-1-TGGAGAGCACCGGTCA-1	R11150132	R	NPSAD-142-A1	1	MG	Homeo	Homeo_PICALM
R11150132-1-TGGAGAGTCCGTGCGA-1	R11150132	R	NPSAD-142-A1	1	MG	ADAM	ADAM_GPNMB
R11150132-1-TGGGAAGAGTGGTTAA-1	R11150132	R	NPSAD-142-A1	1	MG	ADAM	ADAM_GPNMB
R11150132-1-TGGGTTATCCGCTTAC-1	R11150132	R	NPSAD-142-A1	1	MG	Homeo	Homeo_FRMD4A
R11150132-1-TGGTAGTAGACTCAAA-1	R11150132	R	NPSAD-142-A1	1	MG	Adapt	Adapt_HSPA1A
R11150132-1-TGTGTGATCCAAGCTA-1	R11150132	R	NPSAD-142-A1	1	MG	Homeo	Homeo_PICALM
R11150132-1-TGTTCCGTCTAAGGAA-1	R11150132	R	NPSAD-142-A1	1	MG	Homeo	Homeo_PICALM
R11150132-1-TTACAGGGTATACCTG-1	R11150132	R	NPSAD-142-A1	1	MG	Homeo	Homeo_PICALM
R11150132-1-TTACGTTTCCGAGGCT-1	R11150132	R	NPSAD-142-A1	1	MG	Homeo	Homeo_PICALM
R11150132-1-TTAGGCACATTGCCTC-1	R11150132	R	NPSAD-142-A1	1	MG	Homeo	Homeo_PICALM
R11150132-1-TTCAGGAGTGTTCAGT-1	R11150132	R	NPSAD-142-A1	1	MG	Homeo	Homeo_PICALM
R11150132-1-TTCGATTCAGAAGCGT-1	R11150132	R	NPSAD-142-A1	1	MG	Homeo	Homeo_PICALM
R11150132-1-TTCTCTCCAAGTCCCG-1	R11150132	R	NPSAD-142-A1	1	MG	Homeo	Homeo_PICALM
R11150132-1-TTGCATTTCAACTGAC-1	R11150132	R	NPSAD-142-A1	1	PVM	PVM	PVM_CD163
R11150132-1-TTGTGTTGTACCACGC-1	R11150132	R	NPSAD-142-A1	1	MG	Homeo	Homeo_PICALM
R11150132-1-TTGTTGTGTATCCCAA-1	R11150132	R	NPSAD-142-A1	1	MG	ADAM	ADAM_GPNMB
R11150132-1-TTTACCAGTTCCGCGA-1	R11150132	R	NPSAD-142-A1	1	MG	Homeo	Homeo_PICALM
R11150132-1-TTTCACAGTCCTCATC-1	R11150132	R	NPSAD-142-A1	1	MG	Homeo	Homeo_PICALM
R11150132-1-TTTGATCTCCTCTGCA-1	R11150132	R	NPSAD-142-A1	1	MG	ADAM	ADAM_GPNMB
R11150132-1-TTTGGAGGTGCGCTCA-1	R11150132	R	NPSAD-142-A1	1	MG	Homeo	Homeo_PICALM
R11318248-1-AACAGGGAGGGTGAAA-0	R11318248	R	NPSAD-274-C1	1	MG	Homeo	Homeo_FRMD4A
R11318248-1-ACAAGCTTCGAGAACG-0	R11318248	R	NPSAD-274-C1	1	MG	Homeo	Homeo_PICALM
R11318248-1-ACACGCGTCCTCACTG-0	R11318248	R	NPSAD-274-C1	1	MG	ADAM	ADAM_GPNMB
R11318248-1-ACATCCCTCTCTAAGG-0	R11318248	R	NPSAD-274-C1	1	MG	Homeo	Homeo_PICALM
R11318248-1-ACATGCAAGACTTCAC-0	R11318248	R	NPSAD-274-C1	1	MG	Homeo	Homeo_PICALM
R11318248-1-ACATTTCGTGAGTAGC-0	R11318248	R	NPSAD-274-C1	1	MG	Homeo	Homeo_FRMD4A
R11318248-1-AGAACCTAGATACTGA-0	R11318248	R	NPSAD-274-C1	1	MG	Homeo	Homeo_PICALM
R11318248-1-AGAGAATCACCCATAA-0	R11318248	R	NPSAD-274-C1	1	MG	Homeo	Homeo_PICALM
R11318248-1-AGAGCCCTCGTTATCT-0	R11318248	R	NPSAD-274-C1	1	MG	Homeo	Homeo_PICALM
R11318248-1-AGCGTATCACACCGAC-0	R11318248	R	NPSAD-274-C1	1	MG	Homeo	Homeo_FRMD4A
R11318248-1-AGGGCCTAGGATGAGA-0	R11318248	R	NPSAD-274-C1	1	MG	Adapt	Adapt_AIF1
R11318248-1-AGTCAACAGCACACCC-0	R11318248	R	NPSAD-274-C1	1	MG	Homeo	Homeo_PICALM
R11318248-1-AGTTAGCCAACGATCT-0	R11318248	R	NPSAD-274-C1	1	MG	Homeo	Homeo_PICALM
R11318248-1-ATACTTCGTCAACGCC-0	R11318248	R	NPSAD-274-C1	1	MG	Homeo	Homeo_PICALM
R11318248-1-ATCGGATAGGTCCCGT-0	R11318248	R	NPSAD-274-C1	1	MG	Homeo	Homeo_FRMD4A
R11318248-1-ATTTCACCATCCTCAC-0	R11318248	R	NPSAD-274-C1	1	MG	Homeo	Homeo_PICALM
R11318248-1-CAATCGAGTGCTCCGA-0	R11318248	R	NPSAD-274-C1	1	MG	ADAM	ADAM_GPNMB
R11318248-1-CACCGTTAGCTGACTT-0	R11318248	R	NPSAD-274-C1	1	MG	ADAM	ADAM_GPNMB
R11318248-1-CAGCGTGCATCCTTCG-0	R11318248	R	NPSAD-274-C1	1	MG	Homeo	Homeo_FRMD4A
R11318248-1-CATACCCGTGACAACG-0	R11318248	R	NPSAD-274-C1	1	MG	Homeo	Homeo_PICALM
R11318248-1-CATCCGTGTAATACCC-0	R11318248	R	NPSAD-274-C1	1	MG	Homeo	Homeo_FRMD4A
R11318248-1-CCAATGATCGGTCGAC-0	R11318248	R	NPSAD-274-C1	1	MG	Homeo	Homeo_PICALM
R11318248-1-CCACCATGTGTCGATT-0	R11318248	R	NPSAD-274-C1	1	MG	Homeo	Homeo_PICALM
R11318248-1-CCACGAGAGGACCCAA-0	R11318248	R	NPSAD-274-C1	1	MG	ADAM	ADAM_GPNMB
R11318248-1-CCCAACTTCTGGGCAC-0	R11318248	R	NPSAD-274-C1	1	MG	Homeo	Homeo_FRMD4A
R11318248-1-CCGAACGTCAGGAACG-0	R11318248	R	NPSAD-274-C1	1	MG	Homeo	Homeo_FRMD4A
R11318248-1-CCGATGGTCAGCTGTA-0	R11318248	R	NPSAD-274-C1	1	MG	Homeo	Homeo_FRMD4A
R11318248-1-CCGGGTACAGCTCATA-0	R11318248	R	NPSAD-274-C1	1	MG	Homeo	Homeo_FRMD4A
R11318248-1-CCGGTAGAGGGCAACT-0	R11318248	R	NPSAD-274-C1	1	MG	Homeo	Homeo_FRMD4A
R11318248-1-CCTCCAAAGGCTCTCG-0	R11318248	R	NPSAD-274-C1	1	MG	Homeo	Homeo_FRMD4A
R11318248-1-CCTTTGGGTACAGTTC-0	R11318248	R	NPSAD-274-C1	1	MG	Adapt	Adapt_CCL3
R11318248-1-CGAGGAAGTAGATGTA-0	R11318248	R	NPSAD-274-C1	1	MG	Homeo	Homeo_FRMD4A
R11318248-1-CGGAATTCAACAAGAT-0	R11318248	R	NPSAD-274-C1	1	MG	Homeo	Homeo_FRMD4A
R11318248-1-CGGACACGTCTTCCGT-0	R11318248	R	NPSAD-274-C1	1	MG	Homeo	Homeo_FRMD4A
R11318248-1-CTCACTGGTCGGAACA-0	R11318248	R	NPSAD-274-C1	1	PVM	PVM	PVM_CD163
R11318248-1-CTGAATGTCGAGAGCA-0	R11318248	R	NPSAD-274-C1	1	MG	Homeo	Homeo_PICALM
R11318248-1-CTGTCGTTCTGAACGT-0	R11318248	R	NPSAD-274-C1	1	MG	Homeo	Homeo_PICALM
R11318248-1-GACCAATAGCTCCACG-0	R11318248	R	NPSAD-274-C1	1	PVM	PVM	PVM_CD163
R11318248-1-GACCCAGCATTGCCTC-0	R11318248	R	NPSAD-274-C1	1	MG	Homeo	Homeo_FRMD4A
R11318248-1-GATGGAGCAAATGGTA-0	R11318248	R	NPSAD-274-C1	1	MG	ADAM	ADAM_GPNMB
R11318248-1-GCACTAACAACTACGT-0	R11318248	R	NPSAD-274-C1	1	MG	Homeo	Homeo_PICALM
R11318248-1-GCAGTTAAGCTATCCA-0	R11318248	R	NPSAD-274-C1	1	MG	Homeo	Homeo_FRMD4A
R11318248-1-GCCTGTTCAACGCCCA-0	R11318248	R	NPSAD-274-C1	1	MG	Homeo	Homeo_FRMD4A
R11318248-1-GCGATCGTCATTCATC-0	R11318248	R	NPSAD-274-C1	1	PVM	PVM	PVM_CD163
R11318248-1-GCTGAATGTATTCCTT-0	R11318248	R	NPSAD-274-C1	1	MG	Homeo	Homeo_PICALM
R11318248-1-GGCAGTCGTGGCTACC-0	R11318248	R	NPSAD-274-C1	1	MG	Homeo	Homeo_FRMD4A
R11318248-1-GGCTTTCGTCCGTACG-0	R11318248	R	NPSAD-274-C1	1	MG	Homeo	Homeo_FRMD4A
R11318248-1-GGGCCATCAAGTCCCG-0	R11318248	R	NPSAD-274-C1	1	MG	Homeo	Homeo_PICALM
R11318248-1-GGTGTTATCATGTCTT-0	R11318248	R	NPSAD-274-C1	1	PVM	PVM	PVM_CD163
R11318248-1-GGTTGTAGTGAGGAAA-0	R11318248	R	NPSAD-274-C1	1	MG	Homeo	Homeo_FRMD4A
R11318248-1-GTAGTACTCAGCTGTA-0	R11318248	R	NPSAD-274-C1	1	MG	Homeo	Homeo_PICALM
R11318248-1-GTGGAAGGTTGCCTAA-0	R11318248	R	NPSAD-274-C1	1	MG	Homeo	Homeo_FRMD4A
R11318248-1-TAATTCCCAATAGTAG-0	R11318248	R	NPSAD-274-C1	1	MG	Homeo	Homeo_FRMD4A
R11318248-1-TACAGGTCAAGGTCTT-0	R11318248	R	NPSAD-274-C1	1	MG	Homeo	Homeo_PICALM
R11318248-1-TATTGGGTCCAGTACA-0	R11318248	R	NPSAD-274-C1	1	MG	Homeo	Homeo_PICALM
R11318248-1-TCACATTAGGCAATGC-0	R11318248	R	NPSAD-274-C1	1	MG	Homeo	Homeo_PICALM
R11318248-1-TCACTATAGTCATGCT-0	R11318248	R	NPSAD-274-C1	1	MG	Homeo	Homeo_PICALM
R11318248-1-TCCTCCCGTGGAACAC-0	R11318248	R	NPSAD-274-C1	1	PVM	PVM	PVM_CD163
R11318248-1-TCCTTCTCATAAGCAA-0	R11318248	R	NPSAD-274-C1	1	MG	Homeo	Homeo_PICALM
R11318248-1-TCCTTTCTCGCGGACT-0	R11318248	R	NPSAD-274-C1	1	MG	ADAM	ADAM_GPNMB
R11318248-1-TCGCACTTCTTGTTAC-0	R11318248	R	NPSAD-274-C1	1	MG	Homeo	Homeo_PICALM
R11318248-1-TCTTCCTAGTTGCCCG-0	R11318248	R	NPSAD-274-C1	1	MG	Adapt	Adapt_TMEM163
R11318248-1-TGACGCGAGACTTCAC-0	R11318248	R	NPSAD-274-C1	1	MG	ADAM	ADAM_GPNMB
R11318248-1-TGAGGAGCAGTTTCAG-0	R11318248	R	NPSAD-274-C1	1	MG	Homeo	Homeo_PICALM
R11318248-1-TGCATCCAGTGGAAAG-0	R11318248	R	NPSAD-274-C1	1	MG	ADAM	ADAM_GPNMB
R11318248-1-TGCCGAGGTCATGCAT-0	R11318248	R	NPSAD-274-C1	1	MG	Homeo	Homeo_PICALM
R11318248-1-TGCTGAATCTCTGCCA-0	R11318248	R	NPSAD-274-C1	1	MG	Homeo	Homeo_FRMD4A
R11318248-1-TGGATCAGTGAGAGGG-0	R11318248	R	NPSAD-274-C1	1	MG	Homeo	Homeo_PICALM
R11318248-1-TGGGAGACATCTAACG-0	R11318248	R	NPSAD-274-C1	1	PVM	PVM	PVM_CD163
R11318248-1-TGGGCGTCAACGCATT-0	R11318248	R	NPSAD-274-C1	1	MG	Homeo	Homeo_FRMD4A
R11318248-1-TGGTGATCACAGCGCT-0	R11318248	R	NPSAD-274-C1	1	MG	Homeo	Homeo_FRMD4A
R11318248-1-TGGTGATGTTGAGAGC-0	R11318248	R	NPSAD-274-C1	1	MG	Homeo	Homeo_FRMD4A
R11318248-1-TGTGGCGCACAAGCCC-0	R11318248	R	NPSAD-274-C1	1	MG	Homeo	Homeo_PICALM
R11318248-1-TGTTCATAGCGCCTTG-0	R11318248	R	NPSAD-274-C1	1	MG	Homeo	Homeo_PICALM
R11318248-1-TTAATCCAGGAAACGA-0	R11318248	R	NPSAD-274-C1	1	MG	Homeo	Homeo_FRMD4A
R11318248-1-TTAATCCGTGGTCTGC-0	R11318248	R	NPSAD-274-C1	1	MG	Homeo	Homeo_PICALM
R11318248-1-TTAATCCTCCTGGGAC-0	R11318248	R	NPSAD-274-C1	1	MG	ADAM	ADAM_GPNMB
R11318248-1-TTACAGGGTATACCTG-0	R11318248	R	NPSAD-274-C1	1	MG	Homeo	Homeo_FRMD4A
R11318248-1-TTCCGTGCATAAGATG-0	R11318248	R	NPSAD-274-C1	1	MG	Homeo	Homeo_FRMD4A
R11318248-1-TTCCTTCCACGGTCTG-0	R11318248	R	NPSAD-274-C1	1	MG	Homeo	Homeo_PICALM
R11318248-1-TTGAGTGGTCTTGAGT-0	R11318248	R	NPSAD-274-C1	1	MG	Homeo	Homeo_FRMD4A
R11318248-1-TTGTGTTAGACCCTTA-0	R11318248	R	NPSAD-274-C1	1	MG	Homeo	Homeo_PICALM
R11318248-1-TTTGACTAGGATTTAG-0	R11318248	R	NPSAD-274-C1	1	MG	Homeo	Homeo_FRMD4A
R11318248-2-AACAAGAAGAAGTGTT-1	R11318248	R	NPSAD-274-C2	2	MG	Homeo	Homeo_FRMD4A
R11318248-2-AACCCAAAGCGGATCA-1	R11318248	R	NPSAD-274-C2	2	MG	Homeo	Homeo_FRMD4A
R11318248-2-AACCTGATCCAATCCC-1	R11318248	R	NPSAD-274-C2	2	MG	Homeo	Homeo_FRMD4A
R11318248-2-AACCTTTCAACGGGTA-1	R11318248	R	NPSAD-274-C2	2	MG	Homeo	Homeo_PICALM
R11318248-2-AAGACAAGTGAGATCG-1	R11318248	R	NPSAD-274-C2	2	MG	Homeo	Homeo_FRMD4A
R11318248-2-AAGCCATTCCAACCGG-1	R11318248	R	NPSAD-274-C2	2	MG	Homeo	Homeo_PICALM
R11318248-2-AAGGAATTCAAGTAAG-1	R11318248	R	NPSAD-274-C2	2	MG	Homeo	Homeo_PICALM
R11318248-2-AAGGTAAGTAGCGTTT-1	R11318248	R	NPSAD-274-C2	2	MG	Adapt	Adapt_IFI44L
R11318248-2-ACAAAGACAGTTGAAA-1	R11318248	R	NPSAD-274-C2	2	MG	Homeo	Homeo_FRMD4A
R11318248-2-ACCAAACTCTGTAACG-1	R11318248	R	NPSAD-274-C2	2	MG	Homeo	Homeo_PICALM
R11318248-2-ACGTTCCGTGAGTCAG-1	R11318248	R	NPSAD-274-C2	2	MG	Homeo	Homeo_FRMD4A
R11318248-2-ACTACGATCCTACACC-1	R11318248	R	NPSAD-274-C2	2	MG	Homeo	Homeo_PICALM
R11318248-2-ACTTATCAGGCCCACT-1	R11318248	R	NPSAD-274-C2	2	MG	Homeo	Homeo_PICALM
R11318248-2-AGAACAAAGTGGTTAA-1	R11318248	R	NPSAD-274-C2	2	MG	Homeo	Homeo_FRMD4A
R11318248-2-AGAAGCGAGTTTCAGC-1	R11318248	R	NPSAD-274-C2	2	MG	Homeo	Homeo_FRMD4A
R11318248-2-AGAAGTAAGCAATTAG-1	R11318248	R	NPSAD-274-C2	2	MG	Homeo	Homeo_PICALM
R11318248-2-AGACCCGCACTGTCGG-1	R11318248	R	NPSAD-274-C2	2	MG	Homeo	Homeo_FRMD4A
R11318248-2-AGATGCTAGCTGTTAC-1	R11318248	R	NPSAD-274-C2	2	MG	Homeo	Homeo_PICALM
R11318248-2-AGTACCATCAAGTCGT-1	R11318248	R	NPSAD-274-C2	2	MG	Homeo	Homeo_FRMD4A
R11318248-2-AGTCACACATCTTCGC-1	R11318248	R	NPSAD-274-C2	2	MG	Adapt	Adapt_IFI44L
R11318248-2-AGTTCCCCATCCGTTC-1	R11318248	R	NPSAD-274-C2	2	MG	Adapt	Adapt_CCL3
R11318248-2-ATCCATTAGGGTGGGA-1	R11318248	R	NPSAD-274-C2	2	MG	Homeo	Homeo_PICALM
R11318248-2-ATCGATGAGAACGTGC-1	R11318248	R	NPSAD-274-C2	2	MG	Homeo	Homeo_FRMD4A
R11318248-2-ATTCACTCACGCGCAT-1	R11318248	R	NPSAD-274-C2	2	PVM	PVM	PVM_CD163
R11318248-2-ATTGTTCTCAAGAAAC-1	R11318248	R	NPSAD-274-C2	2	MG	Homeo	Homeo_PICALM
R11318248-2-ATTTACCCAATAGAGT-1	R11318248	R	NPSAD-274-C2	2	MG	Homeo	Homeo_PICALM
R11318248-2-ATTTCTGTCCAGGACC-1	R11318248	R	NPSAD-274-C2	2	MG	Homeo	Homeo_PICALM
R11318248-2-CAAAGAAAGACTGTTC-1	R11318248	R	NPSAD-274-C2	2	MG	Homeo	Homeo_PICALM
R11318248-2-CACACAAAGCATCCTA-1	R11318248	R	NPSAD-274-C2	2	MG	Homeo	Homeo_PICALM
R11318248-2-CACTTCGTCTCGTCGT-1	R11318248	R	NPSAD-274-C2	2	MG	Homeo	Homeo_PICALM
R11318248-2-CCACCATTCTTAGTTC-1	R11318248	R	NPSAD-274-C2	2	MG	Homeo	Homeo_FRMD4A
R11318248-2-CCCGGAATCGAAATCC-1	R11318248	R	NPSAD-274-C2	2	MG	ADAM	ADAM_GPNMB
R11318248-2-CCGTGAGGTTTCAGAC-1	R11318248	R	NPSAD-274-C2	2	MG	Homeo	Homeo_PICALM
R11318248-2-CCTCCAAAGGTAAAGG-1	R11318248	R	NPSAD-274-C2	2	MG	Homeo	Homeo_PICALM
R11318248-2-CGATCGGAGATTAGCA-1	R11318248	R	NPSAD-274-C2	2	MG	Homeo	Homeo_FRMD4A
R11318248-2-CGGCAGTCAATTGCCA-1	R11318248	R	NPSAD-274-C2	2	MG	Homeo	Homeo_PICALM
R11318248-2-CTAACTTGTGAAAGTT-1	R11318248	R	NPSAD-274-C2	2	MG	Homeo	Homeo_FRMD4A
R11318248-2-CTATCTACAGGTGTTT-1	R11318248	R	NPSAD-274-C2	2	MG	Homeo	Homeo_FRMD4A
R11318248-2-CTCAGAAGTGATGTAA-1	R11318248	R	NPSAD-274-C2	2	MG	Homeo	Homeo_PICALM
R11318248-2-CTCATTAAGCTACTGT-1	R11318248	R	NPSAD-274-C2	2	MG	Homeo	Homeo_PICALM
R11318248-2-CTGATCCGTCTTCCGT-1	R11318248	R	NPSAD-274-C2	2	MG	Homeo	Homeo_PICALM
R11318248-2-CTGTACCTCCGATGCG-1	R11318248	R	NPSAD-274-C2	2	MG	Adapt	Adapt_IFI44L
R11318248-2-GAAATGAGTGGACCAA-1	R11318248	R	NPSAD-274-C2	2	MG	Homeo	Homeo_PICALM
R11318248-2-GACAGCCAGGATCATA-1	R11318248	R	NPSAD-274-C2	2	MG	Homeo	Homeo_FRMD4A
R11318248-2-GACTGATAGCCAGTAG-1	R11318248	R	NPSAD-274-C2	2	MG	Homeo	Homeo_PICALM
R11318248-2-GAGCCTGGTCGACTGC-1	R11318248	R	NPSAD-274-C2	2	PVM	PVM	PVM_CD163
R11318248-2-GAGGGTAAGCTTACGT-1	R11318248	R	NPSAD-274-C2	2	MG	Homeo	Homeo_PICALM
R11318248-2-GAGTCTAGTCTTTCTA-1	R11318248	R	NPSAD-274-C2	2	MG	Homeo	Homeo_PICALM
R11318248-2-GAGTCTATCCTTATCA-1	R11318248	R	NPSAD-274-C2	2	PVM	PVM	PVM_CD163
R11318248-2-GATGATCTCACTTTGT-1	R11318248	R	NPSAD-274-C2	2	MG	ADAM	ADAM_GPNMB
R11318248-2-GATTTCTGTACCTATG-1	R11318248	R	NPSAD-274-C2	2	MG	Homeo	Homeo_PICALM
R11318248-2-GCATCTCAGGCCCGTT-1	R11318248	R	NPSAD-274-C2	2	MG	Homeo	Homeo_FRMD4A
R11318248-2-GCCATGGCAGCCCACA-1	R11318248	R	NPSAD-274-C2	2	PVM	PVM	PVM_CD163
R11318248-2-GCCATTCTCTCCTACG-1	R11318248	R	NPSAD-274-C2	2	MG	Homeo	Homeo_PICALM
R11318248-2-GGGAAGTCACATCATG-1	R11318248	R	NPSAD-274-C2	2	MG	Homeo	Homeo_FRMD4A
R11318248-2-GGGACTCCAGGTCTCG-1	R11318248	R	NPSAD-274-C2	2	MG	Homeo	Homeo_FRMD4A
R11318248-2-GGGAGATGTTGGTACT-1	R11318248	R	NPSAD-274-C2	2	MG	Homeo	Homeo_PICALM
R11318248-2-GGGTATTGTAACGCGA-1	R11318248	R	NPSAD-274-C2	2	MG	Homeo	Homeo_PICALM
R11318248-2-GGTGTTAGTCTGTCAA-1	R11318248	R	NPSAD-274-C2	2	MG	Homeo	Homeo_PICALM
R11318248-2-GTCAAGTAGTAACCTC-1	R11318248	R	NPSAD-274-C2	2	MG	Homeo	Homeo_PICALM
R11318248-2-GTCATCCAGTAGAGTT-1	R11318248	R	NPSAD-274-C2	2	MG	ADAM	ADAM_GPNMB
R11318248-2-GTCATTTCAAGCTGTT-1	R11318248	R	NPSAD-274-C2	2	MG	Adapt	Adapt_AIF1
R11318248-2-GTCCCATGTGCTCTTC-1	R11318248	R	NPSAD-274-C2	2	MG	Homeo	Homeo_FRMD4A
R11318248-2-GTCGTTCGTCTGTGCG-1	R11318248	R	NPSAD-274-C2	2	MG	Homeo	Homeo_PICALM
R11318248-2-GTCTTTATCTAACACG-1	R11318248	R	NPSAD-274-C2	2	MG	Homeo	Homeo_PICALM
R11318248-2-GTGCTTCGTGTGGTCC-1	R11318248	R	NPSAD-274-C2	2	MG	Homeo	Homeo_FRMD4A
R11318248-2-GTTTGGATCGACATCA-1	R11318248	R	NPSAD-274-C2	2	MG	Homeo	Homeo_FRMD4A
R11318248-2-TAAGCCAGTGAGGAAA-1	R11318248	R	NPSAD-274-C2	2	MG	Homeo	Homeo_FRMD4A
R11318248-2-TACCCACTCGCTTACC-1	R11318248	R	NPSAD-274-C2	2	MG	Homeo	Homeo_FRMD4A
R11318248-2-TATATCCGTAGGTTTC-1	R11318248	R	NPSAD-274-C2	2	MG	Homeo	Homeo_FRMD4A
R11318248-2-TCAAGCACAGCGAACA-1	R11318248	R	NPSAD-274-C2	2	MG	Homeo	Homeo_FRMD4A
R11318248-2-TCACTATCACCGTCTT-1	R11318248	R	NPSAD-274-C2	2	PVM	PVM	PVM_CD163
R11318248-2-TCACTCGGTCGTTCAA-1	R11318248	R	NPSAD-274-C2	2	MG	Homeo	Homeo_FRMD4A
R11318248-2-TCATGAGGTATCTTCT-1	R11318248	R	NPSAD-274-C2	2	MG	Homeo	Homeo_FRMD4A
R11318248-2-TCGAAGTAGTGCAGCA-1	R11318248	R	NPSAD-274-C2	2	MG	Homeo	Homeo_PICALM
R11318248-2-TCGGGACTCAGGACAG-1	R11318248	R	NPSAD-274-C2	2	MG	Homeo	Homeo_FRMD4A
R11318248-2-TCGTGCTGTCTTTATC-1	R11318248	R	NPSAD-274-C2	2	MG	Homeo	Homeo_PICALM
R11318248-2-TCTGGCTGTTGCATAC-1	R11318248	R	NPSAD-274-C2	2	MG	Homeo	Homeo_PICALM
R11318248-2-TGATGCACACACACGC-1	R11318248	R	NPSAD-274-C2	2	PVM	PVM	PVM_CD163
R11318248-2-TGCATCCGTAGAGACC-1	R11318248	R	NPSAD-274-C2	2	MG	Homeo	Homeo_FRMD4A
R11318248-2-TGTAAGCGTGCCCAGT-1	R11318248	R	NPSAD-274-C2	2	MG	Homeo	Homeo_PICALM
R11318248-2-TGTTCTATCCAACTGA-1	R11318248	R	NPSAD-274-C2	2	MG	Homeo	Homeo_FRMD4A
R11318248-2-TTACGTTAGCCGTTGC-1	R11318248	R	NPSAD-274-C2	2	MG	Homeo	Homeo_FRMD4A
R11318248-2-TTCAGGATCAACTGGT-1	R11318248	R	NPSAD-274-C2	2	MG	ADAM	ADAM_GPNMB
R11478361-1-AACAAGACACATTCGA-0	R11478361	R	NPSAD-138-A1	1	MG	Homeo	Homeo_FRMD4A
R11478361-1-AACCCAAAGATCGCTT-0	R11478361	R	NPSAD-138-A1	1	MG	Homeo	Homeo_FRMD4A
R11478361-1-AACGTCAGTTGCGGAA-0	R11478361	R	NPSAD-138-A1	1	PVM	PVM	PVM_CD163
R11478361-1-AAGTTCGTCTCCTGCA-0	R11478361	R	NPSAD-138-A1	1	MG	Homeo	Homeo_FRMD4A
R11478361-1-AATCACGTCCCTAGGG-0	R11478361	R	NPSAD-138-A1	1	MG	Homeo	Homeo_FRMD4A
R11478361-1-AATCGACCACGGCCAT-0	R11478361	R	NPSAD-138-A1	1	MG	Homeo	Homeo_FRMD4A
R11478361-1-AATGGAAAGGAATTAC-0	R11478361	R	NPSAD-138-A1	1	MG	Homeo	Homeo_FRMD4A
R11478361-1-ACACCAATCATGAAAG-0	R11478361	R	NPSAD-138-A1	1	MG	Homeo	Homeo_FRMD4A
R11478361-1-ACACGCGAGAGGTTTA-0	R11478361	R	NPSAD-138-A1	1	MG	Homeo	Homeo_FRMD4A
R11478361-1-ACAGCCGAGAGGGTGG-0	R11478361	R	NPSAD-138-A1	1	MG	Adapt	Adapt_HIST
R11478361-1-ACGATCAGTTATGGTC-0	R11478361	R	NPSAD-138-A1	1	MG	Homeo	Homeo_FRMD4A
R11478361-1-ACGTACACAAGCACAG-0	R11478361	R	NPSAD-138-A1	1	MG	Homeo	Homeo_FRMD4A
R11478361-1-ACGTAGTAGCACCCAC-0	R11478361	R	NPSAD-138-A1	1	MG	Homeo	Homeo_PICALM
R11478361-1-ACTGATGCAGCAGGAT-0	R11478361	R	NPSAD-138-A1	1	MG	Homeo	Homeo_FRMD4A
R11478361-1-ACTGATGTCCGGTAGC-0	R11478361	R	NPSAD-138-A1	1	MG	Homeo	Homeo_FRMD4A
R11478361-1-ACTTAGGGTCATTCCC-0	R11478361	R	NPSAD-138-A1	1	PVM	PVM	PVM_CD163
R11478361-1-ACTTATCGTGAGTAAT-0	R11478361	R	NPSAD-138-A1	1	MG	Homeo	Homeo_FRMD4A
R11478361-1-ACTTCGCGTTTCACAG-0	R11478361	R	NPSAD-138-A1	1	MG	Homeo	Homeo_FRMD4A
R11478361-1-AGACCCGAGGGACAGG-0	R11478361	R	NPSAD-138-A1	1	MG	Homeo	Homeo_FRMD4A
R11478361-1-AGATCGTCACTCGATA-0	R11478361	R	NPSAD-138-A1	1	MG	Homeo	Homeo_FRMD4A
R11478361-1-AGCCAATGTTACCGTA-0	R11478361	R	NPSAD-138-A1	1	MG	Homeo	Homeo_FRMD4A
R11478361-1-AGCGATTCACAGTGAG-0	R11478361	R	NPSAD-138-A1	1	MG	Homeo	Homeo_FRMD4A
R11478361-1-AGGACGACAGGTCAAG-0	R11478361	R	NPSAD-138-A1	1	MG	Homeo	Homeo_PICALM
R11478361-1-AGGACTTTCTTCGACC-0	R11478361	R	NPSAD-138-A1	1	MG	Homeo	Homeo_PICALM
R11478361-1-AGTCTCCCACTGTTCC-0	R11478361	R	NPSAD-138-A1	1	MG	Homeo	Homeo_FRMD4A
R11478361-1-ATAGAGAGTCCAGCGT-0	R11478361	R	NPSAD-138-A1	1	MG	Homeo	Homeo_FRMD4A
R11478361-1-ATCGATGGTCAAGGCA-0	R11478361	R	NPSAD-138-A1	1	MG	Homeo	Homeo_FRMD4A
R11478361-1-ATCGGATAGACGCATG-0	R11478361	R	NPSAD-138-A1	1	MG	Homeo	Homeo_FRMD4A
R11478361-1-ATCGGCGCAATGAACA-0	R11478361	R	NPSAD-138-A1	1	MG	Homeo	Homeo_FRMD4A
R11478361-1-ATGCATGAGTATGACA-0	R11478361	R	NPSAD-138-A1	1	MG	Homeo	Homeo_FRMD4A
R11478361-1-ATTCCTAAGACGCTCC-0	R11478361	R	NPSAD-138-A1	1	MG	Homeo	Homeo_PICALM
R11478361-1-ATTCGTTCACTCCACT-0	R11478361	R	NPSAD-138-A1	1	MG	Homeo	Homeo_FRMD4A
R11478361-1-CAAGCTAAGGACGCAT-0	R11478361	R	NPSAD-138-A1	1	MG	Homeo	Homeo_FRMD4A
R11478361-1-CACGGGTCAACTGGTT-0	R11478361	R	NPSAD-138-A1	1	MG	Homeo	Homeo_FRMD4A
R11478361-1-CATACAGGTCTTCTAT-0	R11478361	R	NPSAD-138-A1	1	MG	Homeo	Homeo_FRMD4A
R11478361-1-CATAGACGTGGCCACT-0	R11478361	R	NPSAD-138-A1	1	MG	Homeo	Homeo_FRMD4A
R11478361-1-CATTCTAGTTGGCTAT-0	R11478361	R	NPSAD-138-A1	1	MG	Homeo	Homeo_FRMD4A
R11478361-1-CCAAGCGAGACATACA-0	R11478361	R	NPSAD-138-A1	1	MG	Homeo	Homeo_FRMD4A
R11478361-1-CCACTTGCAAGTCATC-0	R11478361	R	NPSAD-138-A1	1	MG	Homeo	Homeo_FRMD4A
R11478361-1-CCCTCTCTCGGAGTGA-0	R11478361	R	NPSAD-138-A1	1	MG	Homeo	Homeo_FRMD4A
R11478361-1-CCGGGTAAGCCATCCG-0	R11478361	R	NPSAD-138-A1	1	MG	Homeo	Homeo_FRMD4A
R11478361-1-CCGTGAGGTGTTTCTT-0	R11478361	R	NPSAD-138-A1	1	MG	Homeo	Homeo_FRMD4A
R11478361-1-CCTAAGATCAAGCCCG-0	R11478361	R	NPSAD-138-A1	1	MG	Homeo	Homeo_FRMD4A
R11478361-1-CCTCAACTCAGTCACA-0	R11478361	R	NPSAD-138-A1	1	MG	Homeo	Homeo_FRMD4A
R11478361-1-CCTCCAAAGCCTCATA-0	R11478361	R	NPSAD-138-A1	1	PVM	PVM	PVM_CD163
R11478361-1-CGCATGGCATTCAGGT-0	R11478361	R	NPSAD-138-A1	1	MG	Homeo	Homeo_FRMD4A
R11478361-1-CGCGTGATCCCTCTCC-0	R11478361	R	NPSAD-138-A1	1	MG	Homeo	Homeo_FRMD4A
R11478361-1-CGGGACTTCTTACGGA-0	R11478361	R	NPSAD-138-A1	1	MG	Homeo	Homeo_FRMD4A
R11478361-1-CGTCCATTCCCAAGCG-0	R11478361	R	NPSAD-138-A1	1	MG	Homeo	Homeo_FRMD4A
R11478361-1-CTAACTTCATTATGCG-0	R11478361	R	NPSAD-138-A1	1	MG	Homeo	Homeo_FRMD4A
R11478361-1-CTAACTTTCACAATGC-0	R11478361	R	NPSAD-138-A1	1	MG	Homeo	Homeo_FRMD4A
R11478361-1-CTACAGAGTCGACGCT-0	R11478361	R	NPSAD-138-A1	1	MG	Homeo	Homeo_FRMD4A
R11478361-1-CTATCCGTCTCTGACC-0	R11478361	R	NPSAD-138-A1	1	MG	Homeo	Homeo_FRMD4A
R11478361-1-CTCATCGTCGGTCTGG-0	R11478361	R	NPSAD-138-A1	1	MG	Homeo	Homeo_FRMD4A
R11478361-1-CTCCTTTGTAACATCC-0	R11478361	R	NPSAD-138-A1	1	MG	Homeo	Homeo_FRMD4A
R11478361-1-CTCTCGAGTAAGTTGA-0	R11478361	R	NPSAD-138-A1	1	MG	Homeo	Homeo_FRMD4A
R11478361-1-CTGAGGCCAATACGCT-0	R11478361	R	NPSAD-138-A1	1	MG	Homeo	Homeo_PICALM
R11478361-1-CTGCAGGAGCGACTGA-0	R11478361	R	NPSAD-138-A1	1	MG	Homeo	Homeo_FRMD4A
R11478361-1-CTGGTCTCAAAGGTTA-0	R11478361	R	NPSAD-138-A1	1	MG	Homeo	Homeo_FRMD4A
R11478361-1-CTGTCGTGTGGCTAGA-0	R11478361	R	NPSAD-138-A1	1	MG	Homeo	Homeo_FRMD4A
R11478361-1-CTTCAATTCTTAGCTT-0	R11478361	R	NPSAD-138-A1	1	MG	Homeo	Homeo_FRMD4A
R11478361-1-CTTCTAATCTTAGCCC-0	R11478361	R	NPSAD-138-A1	1	PVM	PVM	PVM_CD163
R11478361-1-CTTCTCTGTTCCTACC-0	R11478361	R	NPSAD-138-A1	1	MG	ADAM	ADAM_GPNMB
R11478361-1-GAAGGGTTCTGTCGCT-0	R11478361	R	NPSAD-138-A1	1	MG	Homeo	Homeo_FRMD4A
R11478361-1-GAAGTAAAGGAGAGGC-0	R11478361	R	NPSAD-138-A1	1	MG	Homeo	Homeo_FRMD4A
R11478361-1-GACCGTGGTGGACTAG-0	R11478361	R	NPSAD-138-A1	1	MG	Homeo	Homeo_FRMD4A
R11478361-1-GACCTTCGTTCCGGTG-0	R11478361	R	NPSAD-138-A1	1	MG	Homeo	Homeo_FRMD4A
R11478361-1-GACTCTCTCACCTGTC-0	R11478361	R	NPSAD-138-A1	1	MG	Homeo	Homeo_PICALM
R11478361-1-GAGCTGCGTCCTTAAG-0	R11478361	R	NPSAD-138-A1	1	MG	Homeo	Homeo_PICALM
R11478361-1-GATGATCTCTGAGGCC-0	R11478361	R	NPSAD-138-A1	1	MG	Homeo	Homeo_PICALM
R11478361-1-GATGCTATCGCAGTCG-0	R11478361	R	NPSAD-138-A1	1	MG	Homeo	Homeo_FRMD4A
R11478361-1-GATGTTGAGGGAGTTC-0	R11478361	R	NPSAD-138-A1	1	PVM	PVM	PVM_CD163
R11478361-1-GCCGATGTCTGGGTCG-0	R11478361	R	NPSAD-138-A1	1	MG	Homeo	Homeo_FRMD4A
R11478361-1-GCGGAAAGTCGAGTGA-0	R11478361	R	NPSAD-138-A1	1	MG	Homeo	Homeo_PICALM
R11478361-1-GCTGAATAGGTCTACT-0	R11478361	R	NPSAD-138-A1	1	MG	Homeo	Homeo_FRMD4A
R11478361-1-GGAACCCGTCATAAAG-0	R11478361	R	NPSAD-138-A1	1	MG	Homeo	Homeo_FRMD4A
R11478361-1-GGAATGGAGCGTCTCG-0	R11478361	R	NPSAD-138-A1	1	MG	Homeo	Homeo_FRMD4A
R11478361-1-GGAATGGAGGCTCCCA-0	R11478361	R	NPSAD-138-A1	1	MG	Homeo	Homeo_PICALM
R11478361-1-GGAATGGCACAAGTGG-0	R11478361	R	NPSAD-138-A1	1	MG	Homeo	Homeo_FRMD4A
R11478361-1-GGGACTCAGGGTGAGG-0	R11478361	R	NPSAD-138-A1	1	PVM	PVM	PVM_CD163
R11478361-1-GGGCGTTAGTTCATGC-0	R11478361	R	NPSAD-138-A1	1	MG	Homeo	Homeo_FRMD4A
R11478361-1-GGGTAGATCCTAGCCT-0	R11478361	R	NPSAD-138-A1	1	MG	Homeo	Homeo_FRMD4A
R11478361-1-GGGTTTACACAAAGTA-0	R11478361	R	NPSAD-138-A1	1	MG	Homeo	Homeo_FRMD4A
R11478361-1-GGTGATTGTATCGCTA-0	R11478361	R	NPSAD-138-A1	1	MG	Homeo	Homeo_FRMD4A
R11478361-1-GGTGGCTCAGGTTCCG-0	R11478361	R	NPSAD-138-A1	1	MG	Homeo	Homeo_FRMD4A
R11478361-1-GTAACACCATGATCTG-0	R11478361	R	NPSAD-138-A1	1	MG	Homeo	Homeo_FRMD4A
R11478361-1-GTAATGCGTCGTCTCT-0	R11478361	R	NPSAD-138-A1	1	MG	Homeo	Homeo_FRMD4A
R11478361-1-GTATTTCTCCGTTTCG-0	R11478361	R	NPSAD-138-A1	1	MG	Adapt	Adapt_HIST
R11478361-1-GTCAAACTCGTTATCT-0	R11478361	R	NPSAD-138-A1	1	MG	Homeo	Homeo_PICALM
R11478361-1-GTCAAGTCAACGGCCT-0	R11478361	R	NPSAD-138-A1	1	MG	Homeo	Homeo_FRMD4A
R11478361-1-GTCACGGCACCTAAAC-0	R11478361	R	NPSAD-138-A1	1	MG	Homeo	Homeo_FRMD4A
R11478361-1-GTCATCCTCCTCGATC-0	R11478361	R	NPSAD-138-A1	1	MG	Homeo	Homeo_PICALM
R11478361-1-GTCCACTGTGTGGTCC-0	R11478361	R	NPSAD-138-A1	1	MG	Homeo	Homeo_FRMD4A
R11478361-1-GTCCACTTCGCTGACG-0	R11478361	R	NPSAD-138-A1	1	MG	Homeo	Homeo_PICALM
R11478361-1-GTCGCGAGTCACTTCC-0	R11478361	R	NPSAD-138-A1	1	PVM	PVM	PVM_CD163
R11478361-1-GTGGAAGCAGCTGCCA-0	R11478361	R	NPSAD-138-A1	1	MG	Homeo	Homeo_PICALM
R11478361-1-GTGTAACCAGTTGGTT-0	R11478361	R	NPSAD-138-A1	1	MG	Homeo	Homeo_FRMD4A
R11478361-1-GTGTAACTCACATACG-0	R11478361	R	NPSAD-138-A1	1	PVM	PVM	PVM_CD163
R11478361-1-TACTGCCCACTGCGTG-0	R11478361	R	NPSAD-138-A1	1	MG	Homeo	Homeo_FRMD4A
R11478361-1-TAGACTGGTTCCTACC-0	R11478361	R	NPSAD-138-A1	1	MG	Homeo	Homeo_FRMD4A
R11478361-1-TATTGCTTCCAATCCC-0	R11478361	R	NPSAD-138-A1	1	MG	Homeo	Homeo_FRMD4A
R11478361-1-TCAAGACCAATAGTAG-0	R11478361	R	NPSAD-138-A1	1	MG	Homeo	Homeo_FRMD4A
R11478361-1-TCACATTGTCCGGATC-0	R11478361	R	NPSAD-138-A1	1	MG	Homeo	Homeo_FRMD4A
R11478361-1-TCACTCGCAAGAGGCT-0	R11478361	R	NPSAD-138-A1	1	MG	Homeo	Homeo_FRMD4A
R11478361-1-TCAGCCTCATACCACA-0	R11478361	R	NPSAD-138-A1	1	MG	Homeo	Homeo_PICALM
R11478361-1-TCATGCCGTAACGCGA-0	R11478361	R	NPSAD-138-A1	1	MG	Homeo	Homeo_FRMD4A
R11478361-1-TCATGCCGTGTCATCA-0	R11478361	R	NPSAD-138-A1	1	MG	Homeo	Homeo_PICALM
R11478361-1-TCCCAGTGTTAGGCTT-0	R11478361	R	NPSAD-138-A1	1	MG	Homeo	Homeo_PICALM
R11478361-1-TCCTGCAAGAGTCCGA-0	R11478361	R	NPSAD-138-A1	1	MG	Adapt	Adapt_HIST
R11478361-1-TCGAACACAGCTATTG-0	R11478361	R	NPSAD-138-A1	1	MG	Homeo	Homeo_FRMD4A
R11478361-1-TCGGGACTCGCTTGAA-0	R11478361	R	NPSAD-138-A1	1	MG	Homeo	Homeo_FRMD4A
R11478361-1-TCGTGCTCAACTTGGT-0	R11478361	R	NPSAD-138-A1	1	MG	ADAM	ADAM_GPNMB
R11478361-1-TCTCAGCAGGATTTCC-0	R11478361	R	NPSAD-138-A1	1	MG	Homeo	Homeo_FRMD4A
R11478361-1-TCTCTGGCACATTACG-0	R11478361	R	NPSAD-138-A1	1	PVM	PVM	PVM_CD163
R11478361-1-TGAACGTGTTGGTGTT-0	R11478361	R	NPSAD-138-A1	1	MG	Homeo	Homeo_PICALM
R11478361-1-TGAGGAGTCTACCAGA-0	R11478361	R	NPSAD-138-A1	1	PVM	PVM	PVM_CD163
R11478361-1-TGAGGTTGTCCGCAGT-0	R11478361	R	NPSAD-138-A1	1	MG	Homeo	Homeo_FRMD4A
R11478361-1-TGGGAAGGTCACTTAG-0	R11478361	R	NPSAD-138-A1	1	PVM	PVM	PVM_CD163
R11478361-1-TGGGTTACAAGAAATC-0	R11478361	R	NPSAD-138-A1	1	MG	Homeo	Homeo_FRMD4A
R11478361-1-TGTAACGCACCCAACG-0	R11478361	R	NPSAD-138-A1	1	MG	Homeo	Homeo_FRMD4A
R11478361-1-TGTAACGGTGCCCTTT-0	R11478361	R	NPSAD-138-A1	1	MG	Homeo	Homeo_PICALM
R11478361-1-TGTACAGAGAGTCTTC-0	R11478361	R	NPSAD-138-A1	1	MG	Homeo	Homeo_FRMD4A
R11478361-1-TTAATCCCAGGATGAC-0	R11478361	R	NPSAD-138-A1	1	MG	Homeo	Homeo_FRMD4A
R11478361-1-TTACGTTCATCACGGC-0	R11478361	R	NPSAD-138-A1	1	MG	Homeo	Homeo_FRMD4A
R11478361-1-TTAGGCAGTATGGTTC-0	R11478361	R	NPSAD-138-A1	1	MG	Homeo	Homeo_FRMD4A
R11478361-1-TTCACGCGTGCTTATG-0	R11478361	R	NPSAD-138-A1	1	MG	Homeo	Homeo_PICALM
R11478361-1-TTGGGATCAAATTGCC-0	R11478361	R	NPSAD-138-A1	1	MG	Homeo	Homeo_FRMD4A
R11478361-1-TTTACCAAGCTCGACC-0	R11478361	R	NPSAD-138-A1	1	MG	Homeo	Homeo_FRMD4A
R11478361-1-TTTACTGAGGCTGTAG-0	R11478361	R	NPSAD-138-A1	1	MG	Homeo	Homeo_FRMD4A
R11478361-1-TTTCGATGTGCATGTT-0	R11478361	R	NPSAD-138-A1	1	MG	Homeo	Homeo_FRMD4A
R11478361-1-TTTGTTGCACCGTACG-0	R11478361	R	NPSAD-138-A1	1	MG	Homeo	Homeo_FRMD4A
R11478361-1-TTTGTTGGTTACCCAA-0	R11478361	R	NPSAD-138-A1	1	MG	Homeo	Homeo_PICALM
R11478361-2-AAACCCAAGCCTCTCT-1	R11478361	R	NPSAD-138-A2	2	MG	Homeo	Homeo_FRMD4A
R11478361-2-AAACGCTGTACTGCCG-1	R11478361	R	NPSAD-138-A2	2	MG	Homeo	Homeo_FRMD4A
R11478361-2-AACGTCATCAATCGGT-1	R11478361	R	NPSAD-138-A2	2	MG	Adapt	Adapt_HIST
R11478361-2-AATCGTGAGGCACGAT-1	R11478361	R	NPSAD-138-A2	2	MG	Homeo	Homeo_FRMD4A
R11478361-2-AATGGCTAGTATGATG-1	R11478361	R	NPSAD-138-A2	2	MG	Homeo	Homeo_FRMD4A
R11478361-2-ACATCCCAGCTCGACC-1	R11478361	R	NPSAD-138-A2	2	MG	Homeo	Homeo_FRMD4A
R11478361-2-ACCAAACTCCTACCGT-1	R11478361	R	NPSAD-138-A2	2	MG	Homeo	Homeo_FRMD4A
R11478361-2-ACCACAAGTTGCATTG-1	R11478361	R	NPSAD-138-A2	2	MG	Homeo	Homeo_FRMD4A
R11478361-2-ACCCTCACACCGGTCA-1	R11478361	R	NPSAD-138-A2	2	MG	Homeo	Homeo_FRMD4A
R11478361-2-ACCTACCCAGACATCT-1	R11478361	R	NPSAD-138-A2	2	MG	Homeo	Homeo_FRMD4A
R11478361-2-ACGGTTAAGAATCGAT-1	R11478361	R	NPSAD-138-A2	2	MG	Homeo	Homeo_FRMD4A
R11478361-2-ACGGTTAGTGTTACAC-1	R11478361	R	NPSAD-138-A2	2	PVM	PVM	PVM_CD163
R11478361-2-ACGTACAAGGGATCGT-1	R11478361	R	NPSAD-138-A2	2	MG	Homeo	Homeo_FRMD4A
R11478361-2-ACTTTGTCACCTTCGT-1	R11478361	R	NPSAD-138-A2	2	MG	Homeo	Homeo_FRMD4A
R11478361-2-AGAAGTATCAATCTTC-1	R11478361	R	NPSAD-138-A2	2	MG	Homeo	Homeo_PICALM
R11478361-2-AGACAGGAGAAGTCCG-1	R11478361	R	NPSAD-138-A2	2	MG	Homeo	Homeo_FRMD4A
R11478361-2-AGACTCACAATTGCGT-1	R11478361	R	NPSAD-138-A2	2	PVM	PVM	PVM_CD163
R11478361-2-AGAGCAGGTCAGTTTG-1	R11478361	R	NPSAD-138-A2	2	MG	Homeo	Homeo_FRMD4A
R11478361-2-AGCGCTGAGGAGAGTA-1	R11478361	R	NPSAD-138-A2	2	MG	Adapt	Adapt_HIST
R11478361-2-AGGAGGTTCTAATTCC-1	R11478361	R	NPSAD-138-A2	2	PVM	PVM	PVM_CD163
R11478361-2-AGGCCACGTATTCCGA-1	R11478361	R	NPSAD-138-A2	2	MG	Homeo	Homeo_FRMD4A
R11478361-2-AGGGTCCAGAGTACCG-1	R11478361	R	NPSAD-138-A2	2	MG	Homeo	Homeo_FRMD4A
R11478361-2-AGGTTACGTCATCAGT-1	R11478361	R	NPSAD-138-A2	2	MG	Homeo	Homeo_FRMD4A
R11478361-2-AGTAACCAGCTTACGT-1	R11478361	R	NPSAD-138-A2	2	MG	Homeo	Homeo_PICALM
R11478361-2-AGTAGCTGTTCGGCCA-1	R11478361	R	NPSAD-138-A2	2	MG	Homeo	Homeo_FRMD4A
R11478361-2-AGTCACAGTAAGTTAG-1	R11478361	R	NPSAD-138-A2	2	MG	Homeo	Homeo_FRMD4A
R11478361-2-AGTCATGAGGCCATAG-1	R11478361	R	NPSAD-138-A2	2	MG	Homeo	Homeo_FRMD4A
R11478361-2-AGTGACTCAGGATTCT-1	R11478361	R	NPSAD-138-A2	2	MG	Homeo	Homeo_PICALM
R11478361-2-ATCAGGTCATGGAAGC-1	R11478361	R	NPSAD-138-A2	2	MG	ADAM	ADAM_GPNMB
R11478361-2-ATCATTCGTGTCCCTT-1	R11478361	R	NPSAD-138-A2	2	MG	Homeo	Homeo_FRMD4A
R11478361-2-ATCCACCCATGCAGGA-1	R11478361	R	NPSAD-138-A2	2	MG	Homeo	Homeo_FRMD4A
R11478361-2-ATCCCTGAGAAACCAT-1	R11478361	R	NPSAD-138-A2	2	MG	Homeo	Homeo_FRMD4A
R11478361-2-ATCCTATTCGCTCTAC-1	R11478361	R	NPSAD-138-A2	2	MG	Homeo	Homeo_FRMD4A
R11478361-2-ATCTTCACAACCAATC-1	R11478361	R	NPSAD-138-A2	2	MG	Homeo	Homeo_FRMD4A
R11478361-2-ATTCAGGCAACGGCCT-1	R11478361	R	NPSAD-138-A2	2	MG	Homeo	Homeo_FRMD4A
R11478361-2-ATTCCATCACGTCGTG-1	R11478361	R	NPSAD-138-A2	2	MG	Homeo	Homeo_FRMD4A
R11478361-2-ATTCTTGCAATTGCGT-1	R11478361	R	NPSAD-138-A2	2	MG	Homeo	Homeo_FRMD4A
R11478361-2-ATTTACCTCTGAGCAT-1	R11478361	R	NPSAD-138-A2	2	MG	Homeo	Homeo_FRMD4A
R11478361-2-ATTTCTGTCAGTCAGT-1	R11478361	R	NPSAD-138-A2	2	MG	Homeo	Homeo_FRMD4A
R11478361-2-CAACCTCTCCATTCAT-1	R11478361	R	NPSAD-138-A2	2	MG	Homeo	Homeo_FRMD4A
R11478361-2-CACGGGTTCGAACCAT-1	R11478361	R	NPSAD-138-A2	2	MG	Homeo	Homeo_FRMD4A
R11478361-2-CACTGAATCGAGTGAG-1	R11478361	R	NPSAD-138-A2	2	MG	Homeo	Homeo_FRMD4A
R11478361-2-CAGAGCCTCACTTTGT-1	R11478361	R	NPSAD-138-A2	2	MG	Homeo	Homeo_FRMD4A
R11478361-2-CAGGGCTGTTCTCTCG-1	R11478361	R	NPSAD-138-A2	2	MG	Homeo	Homeo_FRMD4A
R11478361-2-CATCGCTCATGGGTTT-1	R11478361	R	NPSAD-138-A2	2	MG	Homeo	Homeo_FRMD4A
R11478361-2-CATCGTCAGCCTCTGG-1	R11478361	R	NPSAD-138-A2	2	MG	Homeo	Homeo_FRMD4A
R11478361-2-CCAATTTGTTCCTAGA-1	R11478361	R	NPSAD-138-A2	2	MG	Homeo	Homeo_FRMD4A
R11478361-2-CCACAAATCGCCCAGA-1	R11478361	R	NPSAD-138-A2	2	MG	Homeo	Homeo_FRMD4A
R11478361-2-CCCTCTCGTCTGTGGC-1	R11478361	R	NPSAD-138-A2	2	MG	Homeo	Homeo_PICALM
R11478361-2-CCGGTGAGTTATGGTC-1	R11478361	R	NPSAD-138-A2	2	MG	Homeo	Homeo_FRMD4A
R11478361-2-CCTATCGCATGCCGAC-1	R11478361	R	NPSAD-138-A2	2	MG	Homeo	Homeo_FRMD4A
R11478361-2-CCTCAGTCAACGTAAA-1	R11478361	R	NPSAD-138-A2	2	MG	Homeo	Homeo_FRMD4A
R11478361-2-CCTCCAATCCTAGCCT-1	R11478361	R	NPSAD-138-A2	2	MG	Homeo	Homeo_FRMD4A
R11478361-2-CGGGACTCAGTAGAAT-1	R11478361	R	NPSAD-138-A2	2	MG	Homeo	Homeo_FRMD4A
R11478361-2-CGGGACTGTCACTCGG-1	R11478361	R	NPSAD-138-A2	2	MG	Homeo	Homeo_FRMD4A
R11478361-2-CTAGGTAAGGGAACAA-1	R11478361	R	NPSAD-138-A2	2	MG	Homeo	Homeo_FRMD4A
R11478361-2-CTAGGTAGTGTACAGG-1	R11478361	R	NPSAD-138-A2	2	MG	ADAM	ADAM_GPNMB
R11478361-2-CTATCTAGTGTATCCA-1	R11478361	R	NPSAD-138-A2	2	MG	Homeo	Homeo_FRMD4A
R11478361-2-CTCAGTCTCCATTGGA-1	R11478361	R	NPSAD-138-A2	2	MG	Homeo	Homeo_PICALM
R11478361-2-CTCCTCCCATCTAGAC-1	R11478361	R	NPSAD-138-A2	2	MG	Homeo	Homeo_FRMD4A
R11478361-2-CTCTCAGTCATCGACA-1	R11478361	R	NPSAD-138-A2	2	MG	Homeo	Homeo_FRMD4A
R11478361-2-CTGGACGCATACCGTA-1	R11478361	R	NPSAD-138-A2	2	MG	Homeo	Homeo_FRMD4A
R11478361-2-CTTCCTTTCCAACTAG-1	R11478361	R	NPSAD-138-A2	2	MG	Homeo	Homeo_FRMD4A
R11478361-2-CTTTCAAAGGCAGCTA-1	R11478361	R	NPSAD-138-A2	2	MG	Homeo	Homeo_FRMD4A
R11478361-2-GAACTGTCATCGGTTA-1	R11478361	R	NPSAD-138-A2	2	MG	Homeo	Homeo_FRMD4A
R11478361-2-GAAGTAACACAGCATT-1	R11478361	R	NPSAD-138-A2	2	MG	Homeo	Homeo_FRMD4A
R11478361-2-GACTTCCAGGGCATGT-1	R11478361	R	NPSAD-138-A2	2	MG	Homeo	Homeo_FRMD4A
R11478361-2-GAGGGTACACAGGATG-1	R11478361	R	NPSAD-138-A2	2	MG	Homeo	Homeo_FRMD4A
R11478361-2-GAGTTGTGTGACAACG-1	R11478361	R	NPSAD-138-A2	2	MG	Homeo	Homeo_FRMD4A
R11478361-2-GATGGAGAGTCACTCA-1	R11478361	R	NPSAD-138-A2	2	PVM	PVM	PVM_CD163
R11478361-2-GATTCGATCCATTTCA-1	R11478361	R	NPSAD-138-A2	2	MG	Homeo	Homeo_FRMD4A
R11478361-2-GATTCTTAGCGATGAC-1	R11478361	R	NPSAD-138-A2	2	MG	Homeo	Homeo_PICALM
R11478361-2-GATTTCTGTTAACCTG-1	R11478361	R	NPSAD-138-A2	2	MG	Homeo	Homeo_PICALM
R11478361-2-GCACGTGCACCTTCGT-1	R11478361	R	NPSAD-138-A2	2	MG	Homeo	Homeo_FRMD4A
R11478361-2-GCATGATGTACGAGCA-1	R11478361	R	NPSAD-138-A2	2	MG	Homeo	Homeo_FRMD4A
R11478361-2-GCCCAGAAGACTCGAG-1	R11478361	R	NPSAD-138-A2	2	MG	Homeo	Homeo_FRMD4A
R11478361-2-GCCCAGACACAAAGCG-1	R11478361	R	NPSAD-138-A2	2	MG	Homeo	Homeo_FRMD4A
R11478361-2-GCGGATCCATCATCTT-1	R11478361	R	NPSAD-138-A2	2	MG	ADAM	ADAM_GPNMB
R11478361-2-GCGTGCACACTACACA-1	R11478361	R	NPSAD-138-A2	2	MG	Homeo	Homeo_PICALM
R11478361-2-GCTACAAGTATCATGC-1	R11478361	R	NPSAD-138-A2	2	MG	Homeo	Homeo_FRMD4A
R11478361-2-GGAGGTAAGCACCTGC-1	R11478361	R	NPSAD-138-A2	2	MG	Homeo	Homeo_FRMD4A
R11478361-2-GGTTCTCGTTGCATTG-1	R11478361	R	NPSAD-138-A2	2	MG	Homeo	Homeo_FRMD4A
R11478361-2-GGTTGTAAGTGGGAAA-1	R11478361	R	NPSAD-138-A2	2	MG	Homeo	Homeo_FRMD4A
R11478361-2-GTAGATCGTTCCGGTG-1	R11478361	R	NPSAD-138-A2	2	MG	Homeo	Homeo_FRMD4A
R11478361-2-GTCTTTACATAATGCC-1	R11478361	R	NPSAD-138-A2	2	MG	Homeo	Homeo_FRMD4A
R11478361-2-GTGATGTTCTGCACCT-1	R11478361	R	NPSAD-138-A2	2	MG	Homeo	Homeo_FRMD4A
R11478361-2-GTGGCGTAGCAGCAGT-1	R11478361	R	NPSAD-138-A2	2	MG	Adapt	Adapt_TMEM163
R11478361-2-GTGGGAATCGGCTTGG-1	R11478361	R	NPSAD-138-A2	2	MG	Homeo	Homeo_FRMD4A
R11478361-2-GTGTCCTAGACATCCT-1	R11478361	R	NPSAD-138-A2	2	PVM	PVM	PVM_CD163
R11478361-2-GTTCCGTAGCGTGTCC-1	R11478361	R	NPSAD-138-A2	2	MG	Homeo	Homeo_FRMD4A
R11478361-2-GTTCGCTCACCGTGAC-1	R11478361	R	NPSAD-138-A2	2	MG	Homeo	Homeo_FRMD4A
R11478361-2-GTTGTAGAGTCACTAC-1	R11478361	R	NPSAD-138-A2	2	MG	Homeo	Homeo_FRMD4A
R11478361-2-TAATCTCGTCACGCTG-1	R11478361	R	NPSAD-138-A2	2	MG	Homeo	Homeo_FRMD4A
R11478361-2-TACAACGTCACATTGG-1	R11478361	R	NPSAD-138-A2	2	MG	Homeo	Homeo_FRMD4A
R11478361-2-TACCGAAAGCAAATGT-1	R11478361	R	NPSAD-138-A2	2	MG	Homeo	Homeo_FRMD4A
R11478361-2-TACCTGCGTGAAGCTG-1	R11478361	R	NPSAD-138-A2	2	MG	Homeo	Homeo_FRMD4A
R11478361-2-TACGTCCTCATCTGTT-1	R11478361	R	NPSAD-138-A2	2	MG	Homeo	Homeo_PICALM
R11478361-2-TACTGCCGTTCCCAAA-1	R11478361	R	NPSAD-138-A2	2	MG	Homeo	Homeo_FRMD4A
R11478361-2-TACTGCCTCCAGCTCT-1	R11478361	R	NPSAD-138-A2	2	MG	ADAM	ADAM_GPNMB
R11478361-2-TACTTGTGTATCGGTT-1	R11478361	R	NPSAD-138-A2	2	MG	Homeo	Homeo_FRMD4A
R11478361-2-TAGGTACCATGACAAA-1	R11478361	R	NPSAD-138-A2	2	PVM	PVM	PVM_CD163
R11478361-2-TATTTCGAGCGAGAAA-1	R11478361	R	NPSAD-138-A2	2	MG	Homeo	Homeo_FRMD4A
R11478361-2-TCAGCAAAGCTACAAA-1	R11478361	R	NPSAD-138-A2	2	MG	Homeo	Homeo_PICALM
R11478361-2-TCATATCTCGCTGCGA-1	R11478361	R	NPSAD-138-A2	2	MG	Homeo	Homeo_FRMD4A
R11478361-2-TCATTCAAGCAGGCTA-1	R11478361	R	NPSAD-138-A2	2	MG	Homeo	Homeo_FRMD4A
R11478361-2-TCCTCGATCATTTCCA-1	R11478361	R	NPSAD-138-A2	2	MG	Homeo	Homeo_FRMD4A
R11478361-2-TCGCACTGTACCGGCT-1	R11478361	R	NPSAD-138-A2	2	MG	Homeo	Homeo_FRMD4A
R11478361-2-TCGCTCAGTACAGCGA-1	R11478361	R	NPSAD-138-A2	2	MG	Homeo	Homeo_PICALM
R11478361-2-TGACCCTCAACCTAAC-1	R11478361	R	NPSAD-138-A2	2	MG	Homeo	Homeo_FRMD4A
R11478361-2-TGACGCGAGTTACGTC-1	R11478361	R	NPSAD-138-A2	2	MG	Homeo	Homeo_FRMD4A
R11478361-2-TGAGTCAAGACTTCGT-1	R11478361	R	NPSAD-138-A2	2	MG	Homeo	Homeo_FRMD4A
R11478361-2-TGATCTTGTATGGAAT-1	R11478361	R	NPSAD-138-A2	2	MG	Homeo	Homeo_FRMD4A
R11478361-2-TGCAGATAGCGCGTTC-1	R11478361	R	NPSAD-138-A2	2	MG	Homeo	Homeo_FRMD4A
R11478361-2-TGCTCGTAGTATGTAG-1	R11478361	R	NPSAD-138-A2	2	PVM	PVM	PVM_CD163
R11478361-2-TGGAGGACAGCCCACA-1	R11478361	R	NPSAD-138-A2	2	MG	Homeo	Homeo_FRMD4A
R11478361-2-TGGGAGACATCGCTAA-1	R11478361	R	NPSAD-138-A2	2	MG	Homeo	Homeo_FRMD4A
R11478361-2-TGGTACATCTGGTTGA-1	R11478361	R	NPSAD-138-A2	2	MG	Homeo	Homeo_FRMD4A
R11478361-2-TGTACAGAGCGATGGT-1	R11478361	R	NPSAD-138-A2	2	MG	Homeo	Homeo_FRMD4A
R11478361-2-TGTGTGAGTCACCGCA-1	R11478361	R	NPSAD-138-A2	2	PVM	PVM	PVM_CD163
R11478361-2-TTATTGCGTGACGTCC-1	R11478361	R	NPSAD-138-A2	2	MG	Homeo	Homeo_PICALM
R11478361-2-TTCAATCAGTGTAGAT-1	R11478361	R	NPSAD-138-A2	2	PVM	PVM	PVM_CD163
R11478361-2-TTCAATCCACCGGTCA-1	R11478361	R	NPSAD-138-A2	2	MG	Homeo	Homeo_FRMD4A
R11478361-2-TTCGCTGAGGCTGAAC-1	R11478361	R	NPSAD-138-A2	2	PVM	PVM	PVM_CD163
R11478361-2-TTCGCTGGTATCCCTC-1	R11478361	R	NPSAD-138-A2	2	MG	Homeo	Homeo_PICALM
R11478361-2-TTGAACGGTGGCTACC-1	R11478361	R	NPSAD-138-A2	2	MG	Homeo	Homeo_PICALM
R11478361-2-TTGACCCCACATAGCT-1	R11478361	R	NPSAD-138-A2	2	MG	Homeo	Homeo_FRMD4A
R11478361-2-TTGAGTGGTGGATCGA-1	R11478361	R	NPSAD-138-A2	2	PVM	PVM	PVM_CD163
R11478361-2-TTGGATGGTGTGCTTA-1	R11478361	R	NPSAD-138-A2	2	MG	Homeo	Homeo_FRMD4A
R11478361-2-TTTATGCGTGTAGTGG-1	R11478361	R	NPSAD-138-A2	2	MG	Homeo	Homeo_FRMD4A
R11478361-2-TTTCACATCTCCTGTG-1	R11478361	R	NPSAD-138-A2	2	MG	Homeo	Homeo_FRMD4A
R11609672-1-AACAAAGTCCTAACAG-0	R11609672	R	NPSAD-20210303-A1	1	MG	Homeo	Homeo_PICALM
R11609672-1-ACACCAACACTCACTC-0	R11609672	R	NPSAD-20210303-A1	1	MG	ADAM	ADAM_GPNMB
R11609672-1-ACACGCGTCCTGATAG-0	R11609672	R	NPSAD-20210303-A1	1	MG	Homeo	Homeo_FRMD4A
R11609672-1-ACAGGGACACTTTATC-0	R11609672	R	NPSAD-20210303-A1	1	MG	Homeo	Homeo_FRMD4A
R11609672-1-ACCGTTCAGTTAGTAG-0	R11609672	R	NPSAD-20210303-A1	1	MG	Adapt	Adapt_IFI44L
R11609672-1-ACTTATCGTAAGACCG-0	R11609672	R	NPSAD-20210303-A1	1	MG	Homeo	Homeo_PICALM
R11609672-1-ACTTTCATCAAGGACG-0	R11609672	R	NPSAD-20210303-A1	1	MG	Homeo	Homeo_FRMD4A
R11609672-1-AGACACTTCGGTCAGC-0	R11609672	R	NPSAD-20210303-A1	1	MG	Adapt	Adapt_HIST
R11609672-1-AGCTTCCCACATATGC-0	R11609672	R	NPSAD-20210303-A1	1	PVM	PVM	PVM_CD163
R11609672-1-ATCCCTGCAACTGCTA-0	R11609672	R	NPSAD-20210303-A1	1	MG	Homeo	Homeo_PICALM
R11609672-1-ATGGTTGGTGTATTGC-0	R11609672	R	NPSAD-20210303-A1	1	MG	Homeo	Homeo_PICALM
R11609672-1-CAGATCATCAAGCGTT-0	R11609672	R	NPSAD-20210303-A1	1	MG	Homeo	Homeo_PICALM
R11609672-1-CAGATTGGTCCAGCAC-0	R11609672	R	NPSAD-20210303-A1	1	MG	Homeo	Homeo_FRMD4A
R11609672-1-CAGCAATTCTTACTGT-0	R11609672	R	NPSAD-20210303-A1	1	MG	Homeo	Homeo_PICALM
R11609672-1-CATACCCAGGCTTAGG-0	R11609672	R	NPSAD-20210303-A1	1	MG	Homeo	Homeo_PICALM
R11609672-1-CATACTTCATGACAAA-0	R11609672	R	NPSAD-20210303-A1	1	MG	Homeo	Homeo_FRMD4A
R11609672-1-CATTCTAAGTATGAAC-0	R11609672	R	NPSAD-20210303-A1	1	MG	Adapt	Adapt_HIST
R11609672-1-CCCGGAATCATCGACA-0	R11609672	R	NPSAD-20210303-A1	1	MG	Homeo	Homeo_PICALM
R11609672-1-CCCTCAACATAGGTTC-0	R11609672	R	NPSAD-20210303-A1	1	MG	Homeo	Homeo_FRMD4A
R11609672-1-CCGATGGCAACAAGTA-0	R11609672	R	NPSAD-20210303-A1	1	MG	Adapt	Adapt_AIF1
R11609672-1-CCTCAACTCTTCGTAT-0	R11609672	R	NPSAD-20210303-A1	1	MG	Homeo	Homeo_FRMD4A
R11609672-1-CGAGGCTTCATGAGGG-0	R11609672	R	NPSAD-20210303-A1	1	MG	Homeo	Homeo_PICALM
R11609672-1-CGCCATTGTATCCTCC-0	R11609672	R	NPSAD-20210303-A1	1	MG	Homeo	Homeo_PICALM
R11609672-1-CGTGCTTGTTGTCAGT-0	R11609672	R	NPSAD-20210303-A1	1	MG	Adapt	Adapt_CCL3
R11609672-1-CTGCTCACAAGGACAC-0	R11609672	R	NPSAD-20210303-A1	1	MG	Homeo	Homeo_PICALM
R11609672-1-CTTACCGAGCGGACAT-0	R11609672	R	NPSAD-20210303-A1	1	PVM	PVM	PVM_CD163
R11609672-1-CTTACCGTCTGTGTGA-0	R11609672	R	NPSAD-20210303-A1	1	MG	Homeo	Homeo_PICALM
R11609672-1-GACTGATGTACCCAGC-0	R11609672	R	NPSAD-20210303-A1	1	MG	Homeo	Homeo_FRMD4A
R11609672-1-GATAGCTGTGGACCTC-0	R11609672	R	NPSAD-20210303-A1	1	MG	Homeo	Homeo_PICALM
R11609672-1-GCAACCGCAGATACTC-0	R11609672	R	NPSAD-20210303-A1	1	PVM	PVM	PVM_CD163
R11609672-1-GCATCTCAGTTGCTGT-0	R11609672	R	NPSAD-20210303-A1	1	MG	Homeo	Homeo_FRMD4A
R11609672-1-GCATTAGGTCCCTGTT-0	R11609672	R	NPSAD-20210303-A1	1	MG	Adapt	Adapt_AIF1
R11609672-1-GCGGATCAGTGTTGAA-0	R11609672	R	NPSAD-20210303-A1	1	MG	Homeo	Homeo_PICALM
R11609672-1-GGGAGTATCACTTCTA-0	R11609672	R	NPSAD-20210303-A1	1	MG	Homeo	Homeo_PICALM
R11609672-1-GGGTCACTCTCTCGAC-0	R11609672	R	NPSAD-20210303-A1	1	MG	Homeo	Homeo_PICALM
R11609672-1-GGTTGTAAGCGTCAGA-0	R11609672	R	NPSAD-20210303-A1	1	MG	Adapt	Adapt_HIST
R11609672-1-GTAGGAGAGGTCCGAA-0	R11609672	R	NPSAD-20210303-A1	1	MG	Homeo	Homeo_FRMD4A
R11609672-1-GTATTGGGTACAAGTA-0	R11609672	R	NPSAD-20210303-A1	1	MG	Adapt	Adapt_HIST
R11609672-1-GTCCCATCAGACCTGC-0	R11609672	R	NPSAD-20210303-A1	1	MG	Homeo	Homeo_FRMD4A
R11609672-1-GTGGAGAAGCTGAGCA-0	R11609672	R	NPSAD-20210303-A1	1	MG	Homeo	Homeo_FRMD4A
R11609672-1-GTTAGACAGCGATCGA-0	R11609672	R	NPSAD-20210303-A1	1	MG	ADAM	ADAM_GPNMB
R11609672-1-GTTCTATAGAAGCCTG-0	R11609672	R	NPSAD-20210303-A1	1	MG	Adapt	Adapt_HIST
R11609672-1-TACGCTCGTGCCGGTT-0	R11609672	R	NPSAD-20210303-A1	1	MG	Homeo	Homeo_PICALM
R11609672-1-TAGACTGGTAAGATAC-0	R11609672	R	NPSAD-20210303-A1	1	MG	Homeo	Homeo_PICALM
R11609672-1-TATCCTATCTAGATCG-0	R11609672	R	NPSAD-20210303-A1	1	MG	Adapt	Adapt_HIST
R11609672-1-TCCGTGTGTGCGCTCA-0	R11609672	R	NPSAD-20210303-A1	1	PVM	PVM	PVM_CD163
R11609672-1-TCGACCTTCTGCATAG-0	R11609672	R	NPSAD-20210303-A1	1	MG	Adapt	Adapt_HIST
R11609672-1-TCGGATAAGGCTAACG-0	R11609672	R	NPSAD-20210303-A1	1	MG	Homeo	Homeo_PICALM
R11609672-1-TCTATACAGAATTGTG-0	R11609672	R	NPSAD-20210303-A1	1	MG	Homeo	Homeo_FRMD4A
R11609672-1-TCTTAGTCAGCGTGAA-0	R11609672	R	NPSAD-20210303-A1	1	MG	ADAM	ADAM_GPNMB
R11609672-1-TGAGTCACAACAACAA-0	R11609672	R	NPSAD-20210303-A1	1	MG	Adapt	Adapt_HIST
R11609672-1-TGCGACGAGGGTACAC-0	R11609672	R	NPSAD-20210303-A1	1	MG	Homeo	Homeo_FRMD4A
R11609672-1-TGCGGCAAGTTACGTC-0	R11609672	R	NPSAD-20210303-A1	1	MG	Homeo	Homeo_PICALM
R11609672-1-TGGAGGATCATCACTT-0	R11609672	R	NPSAD-20210303-A1	1	MG	Adapt	Adapt_HIST
R11609672-1-TTAGGCACACTAGGCC-0	R11609672	R	NPSAD-20210303-A1	1	MG	Adapt	Adapt_HIST
R11609672-1-TTCGATTGTATAATGG-0	R11609672	R	NPSAD-20210303-A1	1	MG	Adapt	Adapt_IFI44L
R11609672-1-TTGCCTGTCACCACAA-0	R11609672	R	NPSAD-20210303-A1	1	MG	Homeo	Homeo_FRMD4A
R11609672-2-ACACGCGAGAAGAGCA-1	R11609672	R	NPSAD-20210303-A2	2	MG	ADAM	ADAM_GPNMB
R11609672-2-ACACTGAAGTCCTACA-1	R11609672	R	NPSAD-20210303-A2	2	MG	Adapt	Adapt_HIST
R11609672-2-ACGTAGTTCTGGGCAC-1	R11609672	R	NPSAD-20210303-A2	2	MG	Homeo	Homeo_PICALM
R11609672-2-AGCGTATTCCATTCAT-1	R11609672	R	NPSAD-20210303-A2	2	MG	Homeo	Homeo_FRMD4A
R11609672-2-AGTCATGCAGGACAGT-1	R11609672	R	NPSAD-20210303-A2	2	MG	Adapt	Adapt_HIST
R11609672-2-AGTGACTTCCTGCTAC-1	R11609672	R	NPSAD-20210303-A2	2	MG	Homeo	Homeo_PICALM
R11609672-2-ATCACTTAGGATGGCT-1	R11609672	R	NPSAD-20210303-A2	2	MG	Homeo	Homeo_PICALM
R11609672-2-ATCGCCTGTCCAAATC-1	R11609672	R	NPSAD-20210303-A2	2	MG	Homeo	Homeo_PICALM
R11609672-2-ATGATCGAGTGATCGG-1	R11609672	R	NPSAD-20210303-A2	2	MG	Homeo	Homeo_PICALM
R11609672-2-CACACAATCATACAGC-1	R11609672	R	NPSAD-20210303-A2	2	MG	Adapt	Adapt_HIST
R11609672-2-CACGTTCTCCACGAAT-1	R11609672	R	NPSAD-20210303-A2	2	MG	Homeo	Homeo_PICALM
R11609672-2-CAGGCCATCCAATCCC-1	R11609672	R	NPSAD-20210303-A2	2	MG	Homeo	Homeo_FRMD4A
R11609672-2-CCCATTGTCACCTACC-1	R11609672	R	NPSAD-20210303-A2	2	MG	Homeo	Homeo_PICALM
R11609672-2-CCGAACGCACGCTGCA-1	R11609672	R	NPSAD-20210303-A2	2	MG	Homeo	Homeo_PICALM
R11609672-2-CTAACCCGTCTCCCTA-1	R11609672	R	NPSAD-20210303-A2	2	MG	Homeo	Homeo_FRMD4A
R11609672-2-CTACATTCATGACTGT-1	R11609672	R	NPSAD-20210303-A2	2	MG	Homeo	Homeo_PICALM
R11609672-2-CTCCCAACAGAACTAA-1	R11609672	R	NPSAD-20210303-A2	2	MG	Homeo	Homeo_PICALM
R11609672-2-CTGCAGGCATAGACTC-1	R11609672	R	NPSAD-20210303-A2	2	MG	Homeo	Homeo_PICALM
R11609672-2-CTGTGAACATAACTCG-1	R11609672	R	NPSAD-20210303-A2	2	MG	Homeo	Homeo_PICALM
R11609672-2-CTTCCTTAGGTTTACC-1	R11609672	R	NPSAD-20210303-A2	2	PVM	PVM	PVM_CD163
R11609672-2-GAAATGAAGCTCTGTA-1	R11609672	R	NPSAD-20210303-A2	2	MG	Homeo	Homeo_FRMD4A
R11609672-2-GAATAGATCGCCTCTA-1	R11609672	R	NPSAD-20210303-A2	2	MG	Homeo	Homeo_PICALM
R11609672-2-GACCTTCTCCAGCAAT-1	R11609672	R	NPSAD-20210303-A2	2	MG	Homeo	Homeo_PICALM
R11609672-2-GAGTTGTGTGTCCCTT-1	R11609672	R	NPSAD-20210303-A2	2	MG	Homeo	Homeo_PICALM
R11609672-2-GATCACAGTGCTTATG-1	R11609672	R	NPSAD-20210303-A2	2	MG	Homeo	Homeo_FRMD4A
R11609672-2-GCCATGGAGTCTGCAT-1	R11609672	R	NPSAD-20210303-A2	2	MG	Homeo	Homeo_PICALM
R11609672-2-GCCATTCAGGCAGGGA-1	R11609672	R	NPSAD-20210303-A2	2	MG	Adapt	Adapt_HIST
R11609672-2-GCTGCAGGTGGGAGAG-1	R11609672	R	NPSAD-20210303-A2	2	MG	Homeo	Homeo_FRMD4A
R11609672-2-GGAACCCAGACTAAGT-1	R11609672	R	NPSAD-20210303-A2	2	MG	Homeo	Homeo_PICALM
R11609672-2-GGATGTTTCTTCACGC-1	R11609672	R	NPSAD-20210303-A2	2	MG	Homeo	Homeo_PICALM
R11609672-2-GGTCACGAGGGCTGAT-1	R11609672	R	NPSAD-20210303-A2	2	MG	Homeo	Homeo_PICALM
R11609672-2-GGTGTCGGTTACCGTA-1	R11609672	R	NPSAD-20210303-A2	2	MG	Homeo	Homeo_PICALM
R11609672-2-GTAGAAAAGAACCCGA-1	R11609672	R	NPSAD-20210303-A2	2	MG	Homeo	Homeo_PICALM
R11609672-2-GTCCACTAGGACTGGT-1	R11609672	R	NPSAD-20210303-A2	2	MG	Homeo	Homeo_PICALM
R11609672-2-GTGATGTTCAGTGTGT-1	R11609672	R	NPSAD-20210303-A2	2	MG	Homeo	Homeo_PICALM
R11609672-2-GTGTAACGTGAGTCAG-1	R11609672	R	NPSAD-20210303-A2	2	MG	Homeo	Homeo_FRMD4A
R11609672-2-TAACCAGTCAGTGGGA-1	R11609672	R	NPSAD-20210303-A2	2	MG	Adapt	Adapt_HIST
R11609672-2-TACAACGAGAGCCTGA-1	R11609672	R	NPSAD-20210303-A2	2	MG	Homeo	Homeo_FRMD4A
R11609672-2-TAGACTGAGAGCATCG-1	R11609672	R	NPSAD-20210303-A2	2	MG	Homeo	Homeo_PICALM
R11609672-2-TATTGCTAGAGTGGCT-1	R11609672	R	NPSAD-20210303-A2	2	MG	ADAM	ADAM_GPNMB
R11609672-2-TATTTCGAGTAATTGG-1	R11609672	R	NPSAD-20210303-A2	2	MG	exAM	exAM_ERN1
R11609672-2-TCGCAGGGTGGTCTAT-1	R11609672	R	NPSAD-20210303-A2	2	MG	Homeo	Homeo_PICALM
R11609672-2-TCGCTCAGTCTGTAAC-1	R11609672	R	NPSAD-20210303-A2	2	MG	ADAM	ADAM_GPNMB
R11609672-2-TCTATACAGACGCCCT-1	R11609672	R	NPSAD-20210303-A2	2	MG	Homeo	Homeo_PICALM
R11609672-2-TGGTACACAGAAGTGC-1	R11609672	R	NPSAD-20210303-A2	2	MG	Homeo	Homeo_FRMD4A
R11624423-1-AAACGAAAGAGTCAGC-0	R11624423	R	NPSAD-236-A1	1	MG	ADAM	ADAM_GPNMB
R11624423-1-AAAGGTAAGTTTCGAC-0	R11624423	R	NPSAD-236-A1	1	MG	Homeo	Homeo_PICALM
R11624423-1-ACACAGTAGGGTACAC-0	R11624423	R	NPSAD-236-A1	1	MG	Homeo	Homeo_PICALM
R11624423-1-ACGATCACACCGCTAG-0	R11624423	R	NPSAD-236-A1	1	MG	Homeo	Homeo_FRMD4A
R11624423-1-ACGATCAGTTAGAAAC-0	R11624423	R	NPSAD-236-A1	1	MG	ADAM	ADAM_GPNMB
R11624423-1-ACTATGGCAACTCCAA-0	R11624423	R	NPSAD-236-A1	1	MG	Homeo	Homeo_PICALM
R11624423-1-AGGACGATCCCGTAAA-0	R11624423	R	NPSAD-236-A1	1	MG	Homeo	Homeo_PICALM
R11624423-1-AGGTCATCAACTGGTT-0	R11624423	R	NPSAD-236-A1	1	MG	ADAM	ADAM_GPNMB
R11624423-1-AGTACCAAGCGCCATC-0	R11624423	R	NPSAD-236-A1	1	MG	Homeo	Homeo_PICALM
R11624423-1-AGTACTGTCAGGGTAG-0	R11624423	R	NPSAD-236-A1	1	MG	Homeo	Homeo_PICALM
R11624423-1-ATCATTCCACCAGCCA-0	R11624423	R	NPSAD-236-A1	1	MG	Homeo	Homeo_PICALM
R11624423-1-ATCATTCTCATGCAGT-0	R11624423	R	NPSAD-236-A1	1	MG	Homeo	Homeo_PICALM
R11624423-1-ATCCCTGCAAGCGCAA-0	R11624423	R	NPSAD-236-A1	1	MG	Homeo	Homeo_PICALM
R11624423-1-ATGGAGGGTAGACACG-0	R11624423	R	NPSAD-236-A1	1	MG	ADAM	ADAM_GPNMB
R11624423-1-ATGGGTTAGGAGTACC-0	R11624423	R	NPSAD-236-A1	1	MG	Homeo	Homeo_PICALM
R11624423-1-CAGATCAGTCAGGCAA-0	R11624423	R	NPSAD-236-A1	1	MG	Adapt	Adapt_TMEM163
R11624423-1-CAGTTCCCATATGGCT-0	R11624423	R	NPSAD-236-A1	1	MG	Homeo	Homeo_PICALM
R11624423-1-CATCCCAGTTTCTATC-0	R11624423	R	NPSAD-236-A1	1	MG	ADAM	ADAM_GPNMB
R11624423-1-CATCGGGTCGAAGCAG-0	R11624423	R	NPSAD-236-A1	1	MG	Homeo	Homeo_PICALM
R11624423-1-CATGAGTCAAGAGGCT-0	R11624423	R	NPSAD-236-A1	1	MG	ADAM	ADAM_GPNMB
R11624423-1-CATGCAATCGGTCTAA-0	R11624423	R	NPSAD-236-A1	1	MG	Homeo	Homeo_PICALM
R11624423-1-CATTCATGTATTGGCT-0	R11624423	R	NPSAD-236-A1	1	MG	ADAM	ADAM_GPNMB
R11624423-1-CATTCCGCAGGAGGTT-0	R11624423	R	NPSAD-236-A1	1	MG	Homeo	Homeo_PICALM
R11624423-1-CCACACTAGCCACCGT-0	R11624423	R	NPSAD-236-A1	1	MG	Homeo	Homeo_FRMD4A
R11624423-1-CCATAAGCAATCGCGC-0	R11624423	R	NPSAD-236-A1	1	MG	Homeo	Homeo_PICALM
R11624423-1-CGGACACTCGCCTCTA-0	R11624423	R	NPSAD-236-A1	1	MG	Homeo	Homeo_PICALM
R11624423-1-CTTACCGCAACACGTT-0	R11624423	R	NPSAD-236-A1	1	MG	Homeo	Homeo_PICALM
R11624423-1-CTTCAATTCACCATGA-0	R11624423	R	NPSAD-236-A1	1	MG	ADAM	ADAM_GPNMB
R11624423-1-CTTCAATTCTAAGCCA-0	R11624423	R	NPSAD-236-A1	1	MG	ADAM	ADAM_GPNMB
R11624423-1-GACGTTACAGACCATT-0	R11624423	R	NPSAD-236-A1	1	MG	Homeo	Homeo_PICALM
R11624423-1-GACTCAAAGTTGCCTA-0	R11624423	R	NPSAD-236-A1	1	MG	exAM	exAM_ERN1
R11624423-1-GATCGTAAGGAATGTT-0	R11624423	R	NPSAD-236-A1	1	MG	Homeo	Homeo_PICALM
R11624423-1-GATGAGGTCCATATGG-0	R11624423	R	NPSAD-236-A1	1	MG	ADAM	ADAM_GPNMB
R11624423-1-GCAACATAGCATCAGG-0	R11624423	R	NPSAD-236-A1	1	MG	Homeo	Homeo_PICALM
R11624423-1-GCACGGTTCAGAATAG-0	R11624423	R	NPSAD-236-A1	1	MG	Homeo	Homeo_PICALM
R11624423-1-GCAGCCATCACAGAGG-0	R11624423	R	NPSAD-236-A1	1	MG	Homeo	Homeo_PICALM
R11624423-1-GCGTGCACAGTCTCTC-0	R11624423	R	NPSAD-236-A1	1	MG	Adapt	Adapt_HIST
R11624423-1-GGAATCTAGATGAACT-0	R11624423	R	NPSAD-236-A1	1	MG	Homeo	Homeo_PICALM
R11624423-1-GGGCCATCAGCATTGT-0	R11624423	R	NPSAD-236-A1	1	MG	ADAM	ADAM_GPNMB
R11624423-1-GTCAAGTCAGCTGGTC-0	R11624423	R	NPSAD-236-A1	1	MG	Homeo	Homeo_PICALM
R11624423-1-TATCAGGCACCTCAGG-0	R11624423	R	NPSAD-236-A1	1	MG	Adapt	Adapt_CCL3
R11624423-1-TGATCAGAGGTCCTGC-0	R11624423	R	NPSAD-236-A1	1	MG	ADAM	ADAM_GPNMB
R11624423-1-TTCCGTGGTTCGGACC-0	R11624423	R	NPSAD-236-A1	1	MG	Homeo	Homeo_FRMD4A
R11624423-1-TTCCTTCGTTGCGGCT-0	R11624423	R	NPSAD-236-A1	1	MG	Homeo	Homeo_FRMD4A
R11624423-1-TTCTAGTTCACACCCT-0	R11624423	R	NPSAD-236-A1	1	MG	ADAM	ADAM_GPNMB
R11624423-1-TTGTTTGCAGTGCGCT-0	R11624423	R	NPSAD-236-A1	1	MG	Homeo	Homeo_PICALM
R11624423-1-TTTACCAGTCTTTATC-0	R11624423	R	NPSAD-236-A1	1	MG	Adapt	Adapt_HIST
R11624423-1-TTTCAGTCAAGCAATA-0	R11624423	R	NPSAD-236-A1	1	MG	Homeo	Homeo_PICALM
R11624423-2-AAAGTCCAGCAAGTGC-1	R11624423	R	NPSAD-236-A2	2	MG	ADAM	ADAM_GPNMB
R11624423-2-AAAGTGATCTCGCGTT-1	R11624423	R	NPSAD-236-A2	2	MG	Adapt	Adapt_TMEM163
R11624423-2-AACCACAGTGTCATCA-1	R11624423	R	NPSAD-236-A2	2	MG	Homeo	Homeo_PICALM
R11624423-2-AAGTACCGTCGGATTT-1	R11624423	R	NPSAD-236-A2	2	MG	ADAM	ADAM_GPNMB
R11624423-2-AATAGAGTCTGTAAGC-1	R11624423	R	NPSAD-236-A2	2	MG	Homeo	Homeo_PICALM
R11624423-2-AATGCCACACAGCCAC-1	R11624423	R	NPSAD-236-A2	2	MG	Homeo	Homeo_PICALM
R11624423-2-AATTTCCGTGAGCCAA-1	R11624423	R	NPSAD-236-A2	2	MG	Homeo	Homeo_FRMD4A
R11624423-2-ACATCGAAGTGAATAC-1	R11624423	R	NPSAD-236-A2	2	MG	Homeo	Homeo_FRMD4A
R11624423-2-ACCACAAGTTAGGGTG-1	R11624423	R	NPSAD-236-A2	2	MG	ADAM	ADAM_GPNMB
R11624423-2-ACGATCATCACTCGAA-1	R11624423	R	NPSAD-236-A2	2	MG	Homeo	Homeo_FRMD4A
R11624423-2-ACTTCCGAGGGATCGT-1	R11624423	R	NPSAD-236-A2	2	MG	Homeo	Homeo_PICALM
R11624423-2-AGCGTCGAGGTAGATT-1	R11624423	R	NPSAD-236-A2	2	MG	Homeo	Homeo_PICALM
R11624423-2-AGGAATAGTAGTCGTT-1	R11624423	R	NPSAD-236-A2	2	MG	ADAM	ADAM_GPNMB
R11624423-2-AGGATAAAGCGAGTAC-1	R11624423	R	NPSAD-236-A2	2	MG	Homeo	Homeo_PICALM
R11624423-2-AGGGCCTAGTGAGCCA-1	R11624423	R	NPSAD-236-A2	2	MG	Homeo	Homeo_PICALM
R11624423-2-AGGGCTCAGGGCTAAC-1	R11624423	R	NPSAD-236-A2	2	MG	Homeo	Homeo_PICALM
R11624423-2-AGTACTGAGCCGATAG-1	R11624423	R	NPSAD-236-A2	2	MG	Homeo	Homeo_PICALM
R11624423-2-ATCGCCTGTGCTCCGA-1	R11624423	R	NPSAD-236-A2	2	MG	ADAM	ADAM_GPNMB
R11624423-2-ATGGAGGCATGACTAC-1	R11624423	R	NPSAD-236-A2	2	MG	Homeo	Homeo_PICALM
R11624423-2-ATTGGGTGTTACGATC-1	R11624423	R	NPSAD-236-A2	2	MG	Homeo	Homeo_PICALM
R11624423-2-ATTGGGTTCGCACGGT-1	R11624423	R	NPSAD-236-A2	2	MG	ADAM	ADAM_GPNMB
R11624423-2-CAAAGAAGTTAGTTCG-1	R11624423	R	NPSAD-236-A2	2	MG	Homeo	Homeo_PICALM
R11624423-2-CAATACGAGGAGCTGT-1	R11624423	R	NPSAD-236-A2	2	MG	Homeo	Homeo_PICALM
R11624423-2-CACAACAAGACTAGAT-1	R11624423	R	NPSAD-236-A2	2	MG	Homeo	Homeo_PICALM
R11624423-2-CACAGATCAGGACAGT-1	R11624423	R	NPSAD-236-A2	2	MG	Adapt	Adapt_HIST
R11624423-2-CACTGGGTCCCTGTTG-1	R11624423	R	NPSAD-236-A2	2	MG	Homeo	Homeo_PICALM
R11624423-2-CAGTTAGCAAGAGATT-1	R11624423	R	NPSAD-236-A2	2	MG	ADAM	ADAM_GPNMB
R11624423-2-CATAGACTCCTCACGT-1	R11624423	R	NPSAD-236-A2	2	MG	ADAM	ADAM_GPNMB
R11624423-2-CATTCCGCAAACACCT-1	R11624423	R	NPSAD-236-A2	2	MG	Homeo	Homeo_PICALM
R11624423-2-CCACGAGTCTATCGCC-1	R11624423	R	NPSAD-236-A2	2	MG	Homeo	Homeo_PICALM
R11624423-2-CCGATGGCAAGCGCTC-1	R11624423	R	NPSAD-236-A2	2	MG	ADAM	ADAM_GPNMB
R11624423-2-CCTATCGGTATCGAAA-1	R11624423	R	NPSAD-236-A2	2	MG	ADAM	ADAM_GPNMB
R11624423-2-CCTCAACCACATAGCT-1	R11624423	R	NPSAD-236-A2	2	MG	Adapt	Adapt_TMEM163
R11624423-2-CGGACACAGTCATTGC-1	R11624423	R	NPSAD-236-A2	2	MG	Homeo	Homeo_PICALM
R11624423-2-CTCCCTCAGGATGGCT-1	R11624423	R	NPSAD-236-A2	2	MG	ADAM	ADAM_GPNMB
R11624423-2-CTGTACCGTCTGTGTA-1	R11624423	R	NPSAD-236-A2	2	MG	Homeo	Homeo_FRMD4A
R11624423-2-CTTGATTAGACTGTTC-1	R11624423	R	NPSAD-236-A2	2	MG	Homeo	Homeo_PICALM
R11624423-2-GAATAGAGTCTCGACG-1	R11624423	R	NPSAD-236-A2	2	MG	ADAM	ADAM_GPNMB
R11624423-2-GAGGGATAGCAACTTC-1	R11624423	R	NPSAD-236-A2	2	MG	Homeo	Homeo_FRMD4A
R11624423-2-GAGGGATTCCTCAGGG-1	R11624423	R	NPSAD-236-A2	2	MG	Homeo	Homeo_FRMD4A
R11624423-2-GAGGGATTCGAAGAAT-1	R11624423	R	NPSAD-236-A2	2	MG	Homeo	Homeo_PICALM
R11624423-2-GAGTCTACAAGCGCTC-1	R11624423	R	NPSAD-236-A2	2	MG	ADAM	ADAM_GPNMB
R11624423-2-GATTTCTGTTCTCAGA-1	R11624423	R	NPSAD-236-A2	2	PVM	PVM	PVM_CD163
R11624423-2-GCAGGCTGTGCCCAGT-1	R11624423	R	NPSAD-236-A2	2	MG	Homeo	Homeo_PICALM
R11624423-2-GCGGATCTCGAGAAAT-1	R11624423	R	NPSAD-236-A2	2	MG	Homeo	Homeo_PICALM
R11624423-2-GTCACTCTCACTCACC-1	R11624423	R	NPSAD-236-A2	2	MG	Homeo	Homeo_FRMD4A
R11624423-2-GTCGAATGTGCCTGCA-1	R11624423	R	NPSAD-236-A2	2	MG	Homeo	Homeo_PICALM
R11624423-2-GTGGAAGGTACCTGTA-1	R11624423	R	NPSAD-236-A2	2	MG	Homeo	Homeo_PICALM
R11624423-2-GTTACAGGTGCACATT-1	R11624423	R	NPSAD-236-A2	2	MG	Homeo	Homeo_PICALM
R11624423-2-TAAGCACAGTAGTCTC-1	R11624423	R	NPSAD-236-A2	2	MG	Homeo	Homeo_FRMD4A
R11624423-2-TACGTCCGTAGGTCAG-1	R11624423	R	NPSAD-236-A2	2	MG	ADAM	ADAM_GPNMB
R11624423-2-TATCTTGAGGATACGC-1	R11624423	R	NPSAD-236-A2	2	MG	Homeo	Homeo_PICALM
R11624423-2-TATTCCACATGACCCG-1	R11624423	R	NPSAD-236-A2	2	MG	Homeo	Homeo_FRMD4A
R11624423-2-TCAGCCTCACCTGAAT-1	R11624423	R	NPSAD-236-A2	2	MG	Homeo	Homeo_FRMD4A
R11624423-2-TCAGGGCCAGAGCGTA-1	R11624423	R	NPSAD-236-A2	2	MG	Homeo	Homeo_PICALM
R11624423-2-TCAGTGAGTCTTGAGT-1	R11624423	R	NPSAD-236-A2	2	MG	Homeo	Homeo_FRMD4A
R11624423-2-TCATACTTCCAAGAGG-1	R11624423	R	NPSAD-236-A2	2	MG	ADAM	ADAM_GPNMB
R11624423-2-TCCACGTGTTCCACAA-1	R11624423	R	NPSAD-236-A2	2	MG	Homeo	Homeo_FRMD4A
R11624423-2-TCGGATATCTGCACCT-1	R11624423	R	NPSAD-236-A2	2	MG	Homeo	Homeo_PICALM
R11624423-2-TCGGGTGCAACACTAC-1	R11624423	R	NPSAD-236-A2	2	MG	Adapt	Adapt_TMEM163
R11624423-2-TCGGGTGCAATGAAAC-1	R11624423	R	NPSAD-236-A2	2	MG	Homeo	Homeo_PICALM
R11624423-2-TCGTGGGCATTGAGCT-1	R11624423	R	NPSAD-236-A2	2	MG	Homeo	Homeo_FRMD4A
R11624423-2-TCTACCGTCCCAGGCA-1	R11624423	R	NPSAD-236-A2	2	MG	Homeo	Homeo_FRMD4A
R11624423-2-TCTTCCTGTCAACACT-1	R11624423	R	NPSAD-236-A2	2	MG	Homeo	Homeo_PICALM
R11624423-2-TTACCATAGGTTACCT-1	R11624423	R	NPSAD-236-A2	2	MG	Homeo	Homeo_FRMD4A
R11624423-2-TTGCATTAGTTCTCTT-1	R11624423	R	NPSAD-236-A2	2	MG	Homeo	Homeo_FRMD4A
R11630705-1-AAAGGATCAACCGATT-0	R11630705	R	NPSAD-190-A1	1	PVM	PVM	PVM_CD163
R11630705-1-AACCACATCCTTCAGC-0	R11630705	R	NPSAD-190-A1	1	MG	Homeo	Homeo_PICALM
R11630705-1-AACGGGATCTTCCACG-0	R11630705	R	NPSAD-190-A1	1	MG	Homeo	Homeo_PICALM
R11630705-1-AACGTCACACCAATTG-0	R11630705	R	NPSAD-190-A1	1	PVM	PVM	PVM_CD163
R11630705-1-AAGGAATAGTGATTCC-0	R11630705	R	NPSAD-190-A1	1	MG	ADAM	ADAM_GPNMB
R11630705-1-AAGTACCCAGCTGTCG-0	R11630705	R	NPSAD-190-A1	1	MG	ADAM	ADAM_GPNMB
R11630705-1-AATGCCAAGGTTGAGC-0	R11630705	R	NPSAD-190-A1	1	PVM	PVM	PVM_CD163
R11630705-1-AATGCCACACATTCTT-0	R11630705	R	NPSAD-190-A1	1	PVM	PVM	PVM_CD163
R11630705-1-AATGGCTCATACCAGT-0	R11630705	R	NPSAD-190-A1	1	MG	Adapt	Adapt_HSPA1A
R11630705-1-ACGATCAGTCCCAAAT-0	R11630705	R	NPSAD-190-A1	1	PVM	PVM	PVM_CD163
R11630705-1-ACTGTGACACGTGAGA-0	R11630705	R	NPSAD-190-A1	1	MG	Homeo	Homeo_PICALM
R11630705-1-AGAAGTAGTATCGCGC-0	R11630705	R	NPSAD-190-A1	1	MG	Homeo	Homeo_PICALM
R11630705-1-AGAGAATTCGAAGTGG-0	R11630705	R	NPSAD-190-A1	1	MG	ADAM	ADAM_GPNMB
R11630705-1-AGGATAATCTAGAACC-0	R11630705	R	NPSAD-190-A1	1	MG	Homeo	Homeo_PICALM
R11630705-1-AGGATCTTCGAGCCTG-0	R11630705	R	NPSAD-190-A1	1	MG	ADAM	ADAM_GPNMB
R11630705-1-AGGCCACTCTGGTTGA-0	R11630705	R	NPSAD-190-A1	1	MG	ADAM	ADAM_GPNMB
R11630705-1-AGTGACTCAGCTGAGA-0	R11630705	R	NPSAD-190-A1	1	MG	Homeo	Homeo_PICALM
R11630705-1-ATACCGACACAGGATG-0	R11630705	R	NPSAD-190-A1	1	MG	ADAM	ADAM_GPNMB
R11630705-1-ATCCTATAGCGCATCC-0	R11630705	R	NPSAD-190-A1	1	MG	Homeo	Homeo_PICALM
R11630705-1-ATCCTATAGTTCACTG-0	R11630705	R	NPSAD-190-A1	1	MG	Homeo	Homeo_PICALM
R11630705-1-ATCCTATTCGTGGGAA-0	R11630705	R	NPSAD-190-A1	1	MG	ADAM	ADAM_GPNMB
R11630705-1-ATGCATGCACGTAACT-0	R11630705	R	NPSAD-190-A1	1	MG	ADAM	ADAM_GPNMB
R11630705-1-ATGGGTTAGATGGTAT-0	R11630705	R	NPSAD-190-A1	1	MG	Homeo	Homeo_PICALM
R11630705-1-ATTCAGGCAGGGACTA-0	R11630705	R	NPSAD-190-A1	1	MG	Homeo	Homeo_PICALM
R11630705-1-ATTCCTATCCACGTGG-0	R11630705	R	NPSAD-190-A1	1	MG	Homeo	Homeo_PICALM
R11630705-1-ATTCTACCAATCGCCG-0	R11630705	R	NPSAD-190-A1	1	MG	Homeo	Homeo_PICALM
R11630705-1-ATTGTTCGTTAGCTAC-0	R11630705	R	NPSAD-190-A1	1	MG	Homeo	Homeo_PICALM
R11630705-1-ATTTACCAGGGACACT-0	R11630705	R	NPSAD-190-A1	1	MG	ADAM	ADAM_GPNMB
R11630705-1-CAAGCTACATTCTCTA-0	R11630705	R	NPSAD-190-A1	1	MG	ADAM	ADAM_GPNMB
R11630705-1-CACTTCGAGCCACAAG-0	R11630705	R	NPSAD-190-A1	1	MG	Homeo	Homeo_PICALM
R11630705-1-CAGATCACAGCACACC-0	R11630705	R	NPSAD-190-A1	1	MG	ADAM	ADAM_GPNMB
R11630705-1-CAGCAATGTGGATCAG-0	R11630705	R	NPSAD-190-A1	1	MG	Homeo	Homeo_PICALM
R11630705-1-CAGCCAGTCGTGCAGC-0	R11630705	R	NPSAD-190-A1	1	PVM	PVM	PVM_CD163
R11630705-1-CAGTTCCCAAAGCTAA-0	R11630705	R	NPSAD-190-A1	1	MG	ADAM	ADAM_GPNMB
R11630705-1-CATAGACAGTCATACC-0	R11630705	R	NPSAD-190-A1	1	MG	Homeo	Homeo_PICALM
R11630705-1-CATGAGTTCTTTGATC-0	R11630705	R	NPSAD-190-A1	1	MG	ADAM	ADAM_GPNMB
R11630705-1-CATTCATTCGCTCATC-0	R11630705	R	NPSAD-190-A1	1	MG	Homeo	Homeo_PICALM
R11630705-1-CATTCCGTCTACACTT-0	R11630705	R	NPSAD-190-A1	1	MG	ADAM	ADAM_GPNMB
R11630705-1-CATTGTTCAATACGAA-0	R11630705	R	NPSAD-190-A1	1	MG	ADAM	ADAM_GPNMB
R11630705-1-CCACACTGTGTTGCCG-0	R11630705	R	NPSAD-190-A1	1	MG	ADAM	ADAM_GPNMB
R11630705-1-CCACACTTCCCAAGCG-0	R11630705	R	NPSAD-190-A1	1	MG	ADAM	ADAM_GPNMB
R11630705-1-CCACGAGCACGCGTGT-0	R11630705	R	NPSAD-190-A1	1	MG	Homeo	Homeo_PICALM
R11630705-1-CCCGGAAGTTGCTGAT-0	R11630705	R	NPSAD-190-A1	1	MG	Homeo	Homeo_PICALM
R11630705-1-CCCTGATCACACGGTC-0	R11630705	R	NPSAD-190-A1	1	MG	Homeo	Homeo_PICALM
R11630705-1-CCGCAAGAGCGACAGT-0	R11630705	R	NPSAD-190-A1	1	MG	Homeo	Homeo_PICALM
R11630705-1-CCTACGTGTGAATGAT-0	R11630705	R	NPSAD-190-A1	1	PVM	PVM	PVM_CD163
R11630705-1-CCTGTTGAGGTACCTT-0	R11630705	R	NPSAD-190-A1	1	MG	Homeo	Homeo_PICALM
R11630705-1-CGAGGAAGTTGGCTAT-0	R11630705	R	NPSAD-190-A1	1	PVM	PVM	PVM_CD163
R11630705-1-CGAGTTACACAACGTT-0	R11630705	R	NPSAD-190-A1	1	PVM	PVM	PVM_CD163
R11630705-1-CGATGGCTCCCGTTGT-0	R11630705	R	NPSAD-190-A1	1	MG	Homeo	Homeo_PICALM
R11630705-1-CGCATGGAGGACAAGA-0	R11630705	R	NPSAD-190-A1	1	MG	Homeo	Homeo_PICALM
R11630705-1-CGGGCATCAATAGAGT-0	R11630705	R	NPSAD-190-A1	1	PVM	PVM	PVM_CD163
R11630705-1-CGGGTGTAGGCGACAT-0	R11630705	R	NPSAD-190-A1	1	MG	ADAM	ADAM_GPNMB
R11630705-1-CGGTCAGAGCGCTTCG-0	R11630705	R	NPSAD-190-A1	1	MG	Homeo	Homeo_PICALM
R11630705-1-CGTCCATGTGGATACG-0	R11630705	R	NPSAD-190-A1	1	MG	ADAM	ADAM_GPNMB
R11630705-1-CGTGATAAGGACAGTC-0	R11630705	R	NPSAD-190-A1	1	MG	ADAM	ADAM_GPNMB
R11630705-1-CGTTGGGCACCTAAAC-0	R11630705	R	NPSAD-190-A1	1	MG	ADAM	ADAM_GPNMB
R11630705-1-CTACAGACACACGGTC-0	R11630705	R	NPSAD-190-A1	1	MG	Homeo	Homeo_PICALM
R11630705-1-CTACCTGTCTGCTTAT-0	R11630705	R	NPSAD-190-A1	1	MG	ADAM	ADAM_GPNMB
R11630705-1-CTCAGAAGTTGCCGAC-0	R11630705	R	NPSAD-190-A1	1	MG	Homeo	Homeo_PICALM
R11630705-1-CTCAGGGGTCGGATTT-0	R11630705	R	NPSAD-190-A1	1	MG	ADAM	ADAM_GPNMB
R11630705-1-CTGTAGACAAATAAGC-0	R11630705	R	NPSAD-190-A1	1	PVM	PVM	PVM_CD163
R11630705-1-CTGTATTAGTCATAGA-0	R11630705	R	NPSAD-190-A1	1	PVM	PVM	PVM_CD163
R11630705-1-CTTCCTTGTTCCACAA-0	R11630705	R	NPSAD-190-A1	1	PVM	PVM	PVM_CD163
R11630705-1-GAACGTTCAGACCATT-0	R11630705	R	NPSAD-190-A1	1	MG	ADAM	ADAM_GPNMB
R11630705-1-GAAGCCCGTGTTTGCA-0	R11630705	R	NPSAD-190-A1	1	MG	Homeo	Homeo_PICALM
R11630705-1-GACCCTTCAAAGGGTC-0	R11630705	R	NPSAD-190-A1	1	MG	Homeo	Homeo_FRMD4A
R11630705-1-GACCCTTTCGTTACCC-0	R11630705	R	NPSAD-190-A1	1	MG	Homeo	Homeo_PICALM
R11630705-1-GACGCTGAGTGAACAT-0	R11630705	R	NPSAD-190-A1	1	MG	ADAM	ADAM_GPNMB
R11630705-1-GAGACCCGTGCGGTAA-0	R11630705	R	NPSAD-190-A1	1	MG	Homeo	Homeo_PICALM
R11630705-1-GAGCTGCGTTTACACG-0	R11630705	R	NPSAD-190-A1	1	MG	ADAM	ADAM_GPNMB
R11630705-1-GAGTTTGGTTACGGAG-0	R11630705	R	NPSAD-190-A1	1	PVM	PVM	PVM_CD163
R11630705-1-GATCCCTCACTTGTCC-0	R11630705	R	NPSAD-190-A1	1	MG	Homeo	Homeo_PICALM
R11630705-1-GCATCTCAGAATCGAT-0	R11630705	R	NPSAD-190-A1	1	MG	Homeo	Homeo_PICALM
R11630705-1-GCCAGCAAGATTGACA-0	R11630705	R	NPSAD-190-A1	1	MG	ADAM	ADAM_GPNMB
R11630705-1-GCCTGTTAGTTCCTGA-0	R11630705	R	NPSAD-190-A1	1	MG	ADAM	ADAM_GPNMB
R11630705-1-GCTGCAGCATTGACTG-0	R11630705	R	NPSAD-190-A1	1	MG	Homeo	Homeo_PICALM
R11630705-1-GCTTGGGAGGGCAGTT-0	R11630705	R	NPSAD-190-A1	1	MG	Homeo	Homeo_PICALM
R11630705-1-GGCGTCATCCTCAGAA-0	R11630705	R	NPSAD-190-A1	1	MG	Homeo	Homeo_PICALM
R11630705-1-GGCTGTGTCCACGTCT-0	R11630705	R	NPSAD-190-A1	1	MG	Homeo	Homeo_PICALM
R11630705-1-GGCTTGGTCAAGCCCG-0	R11630705	R	NPSAD-190-A1	1	MG	Homeo	Homeo_PICALM
R11630705-1-GGGAGATGTATTGCCA-0	R11630705	R	NPSAD-190-A1	1	MG	Homeo	Homeo_PICALM
R11630705-1-GGGTATTGTATAGGAT-0	R11630705	R	NPSAD-190-A1	1	MG	Homeo	Homeo_PICALM
R11630705-1-GGTAGAGTCAGGAGAC-0	R11630705	R	NPSAD-190-A1	1	MG	Adapt	Adapt_TMEM163
R11630705-1-GGTGTTACATGCGGTC-0	R11630705	R	NPSAD-190-A1	1	MG	Homeo	Homeo_PICALM
R11630705-1-GTAACCACACCACATA-0	R11630705	R	NPSAD-190-A1	1	MG	ADAM	ADAM_GPNMB
R11630705-1-GTCACGGGTAGCTAAA-0	R11630705	R	NPSAD-190-A1	1	MG	ADAM	ADAM_GPNMB
R11630705-1-GTCACTCGTCACAGTT-0	R11630705	R	NPSAD-190-A1	1	MG	Homeo	Homeo_PICALM
R11630705-1-GTCTACCGTGAATAAC-0	R11630705	R	NPSAD-190-A1	1	MG	Homeo	Homeo_PICALM
R11630705-1-GTGAGCCCATCATCTT-0	R11630705	R	NPSAD-190-A1	1	PVM	PVM	PVM_CD163
R11630705-1-GTGCGTGTCCAAGAGG-0	R11630705	R	NPSAD-190-A1	1	MG	Homeo	Homeo_PICALM
R11630705-1-GTGTTAGAGTTGGACG-0	R11630705	R	NPSAD-190-A1	1	MG	Homeo	Homeo_PICALM
R11630705-1-GTTCCGTCACTAACCA-0	R11630705	R	NPSAD-190-A1	1	MG	Homeo	Homeo_PICALM
R11630705-1-GTTTGGACATCGATCA-0	R11630705	R	NPSAD-190-A1	1	MG	ADAM	ADAM_GPNMB
R11630705-1-TAAGCGTCAGCCTATA-0	R11630705	R	NPSAD-190-A1	1	MG	ADAM	ADAM_GPNMB
R11630705-1-TAATTCCAGCACAAAT-0	R11630705	R	NPSAD-190-A1	1	MG	Homeo	Homeo_PICALM
R11630705-1-TAATTCCTCCGGCTTT-0	R11630705	R	NPSAD-190-A1	1	MG	ADAM	ADAM_GPNMB
R11630705-1-TACCCACTCGACATCA-0	R11630705	R	NPSAD-190-A1	1	MG	Homeo	Homeo_PICALM
R11630705-1-TACCGAATCCGCTGTT-0	R11630705	R	NPSAD-190-A1	1	MG	Homeo	Homeo_PICALM
R11630705-1-TACCTCGGTTTGAACC-0	R11630705	R	NPSAD-190-A1	1	MG	ADAM	ADAM_GPNMB
R11630705-1-TACTTACTCAGGTGTT-0	R11630705	R	NPSAD-190-A1	1	MG	ADAM	ADAM_GPNMB
R11630705-1-TACTTCACACAGGATG-0	R11630705	R	NPSAD-190-A1	1	MG	ADAM	ADAM_GPNMB
R11630705-1-TATTGCTCACTTGTGA-0	R11630705	R	NPSAD-190-A1	1	MG	ADAM	ADAM_GPNMB
R11630705-1-TATTGCTCAGTGTACT-0	R11630705	R	NPSAD-190-A1	1	PVM	PVM	PVM_CD163
R11630705-1-TCATTCACATTCTTCA-0	R11630705	R	NPSAD-190-A1	1	MG	Homeo	Homeo_PICALM
R11630705-1-TCCGAAAGTCTGTGAT-0	R11630705	R	NPSAD-190-A1	1	PVM	PVM	PVM_CD163
R11630705-1-TCCTCGATCACATCAG-0	R11630705	R	NPSAD-190-A1	1	MG	Homeo	Homeo_PICALM
R11630705-1-TCTAACTAGGGTTAAT-0	R11630705	R	NPSAD-190-A1	1	MG	Homeo	Homeo_PICALM
R11630705-1-TCTACCGCAGCTCGGT-0	R11630705	R	NPSAD-190-A1	1	PVM	PVM	PVM_CD163
R11630705-1-TCTATCAGTTGCTTGA-0	R11630705	R	NPSAD-190-A1	1	MG	ADAM	ADAM_GPNMB
R11630705-1-TCTCACGAGTCCCTAA-0	R11630705	R	NPSAD-190-A1	1	MG	ADAM	ADAM_GPNMB
R11630705-1-TGAGCGCAGGGCAACT-0	R11630705	R	NPSAD-190-A1	1	MG	ADAM	ADAM_GPNMB
R11630705-1-TGATTTCCACGAAGAC-0	R11630705	R	NPSAD-190-A1	1	PVM	PVM	PVM_CD163
R11630705-1-TGCTCCATCATCGCAA-0	R11630705	R	NPSAD-190-A1	1	MG	ADAM	ADAM_GPNMB
R11630705-1-TGGGTTAAGAGTCTGG-0	R11630705	R	NPSAD-190-A1	1	MG	ADAM	ADAM_GPNMB
R11630705-1-TGGTTAGTCTTTGATC-0	R11630705	R	NPSAD-190-A1	1	PVM	PVM	PVM_CD163
R11630705-1-TGTGATGGTGGCTTGC-0	R11630705	R	NPSAD-190-A1	1	MG	Homeo	Homeo_PICALM
R11630705-1-TGTTGGAGTCTAGATC-0	R11630705	R	NPSAD-190-A1	1	MG	ADAM	ADAM_GPNMB
R11630705-1-TTACAGGAGTTCTACG-0	R11630705	R	NPSAD-190-A1	1	PVM	PVM	PVM_CD163
R11630705-1-TTCCTCTGTTTACCTT-0	R11630705	R	NPSAD-190-A1	1	MG	ADAM	ADAM_GPNMB
R11630705-1-TTCTTGACATCCGCGA-0	R11630705	R	NPSAD-190-A1	1	MG	ADAM	ADAM_GPNMB
R11630705-1-TTGAACGTCTGATTCT-0	R11630705	R	NPSAD-190-A1	1	MG	ADAM	ADAM_GPNMB
R11630705-1-TTGCCTGAGATACTGA-0	R11630705	R	NPSAD-190-A1	1	MG	Homeo	Homeo_PICALM
R11630705-1-TTGCTGCCAGGACTTT-0	R11630705	R	NPSAD-190-A1	1	MG	ADAM	ADAM_GPNMB
R11630705-1-TTGGATGGTTGAAGTA-0	R11630705	R	NPSAD-190-A1	1	MG	ADAM	ADAM_GPNMB
R11630705-1-TTTCACAGTTATGACC-0	R11630705	R	NPSAD-190-A1	1	MG	Homeo	Homeo_PICALM
R11630705-1-TTTCGATTCCGTGTGG-0	R11630705	R	NPSAD-190-A1	1	MG	Homeo	Homeo_FRMD4A
R11630705-1-TTTGACTTCCCAAGTA-0	R11630705	R	NPSAD-190-A1	1	MG	ADAM	ADAM_GPNMB
R11630705-2-AACCACACATTCTCTA-1	R11630705	R	NPSAD-190-A2	2	MG	Homeo	Homeo_PICALM
R11630705-2-AAGATAGGTCGAATGG-1	R11630705	R	NPSAD-190-A2	2	MG	Homeo	Homeo_PICALM
R11630705-2-AATCGACAGGTTCCGC-1	R11630705	R	NPSAD-190-A2	2	PVM	PVM	PVM_CD163
R11630705-2-AATGAAGTCGGCTGAC-1	R11630705	R	NPSAD-190-A2	2	PVM	PVM	PVM_CD163
R11630705-2-AATTCCTTCGATGCTA-1	R11630705	R	NPSAD-190-A2	2	MG	ADAM	ADAM_GPNMB
R11630705-2-ACCGTTCCACTGAATC-1	R11630705	R	NPSAD-190-A2	2	MG	Homeo	Homeo_PICALM
R11630705-2-ACGGGTCCAAATACGA-1	R11630705	R	NPSAD-190-A2	2	PVM	PVM	PVM_CD163
R11630705-2-ACGGGTCGTAGGATAT-1	R11630705	R	NPSAD-190-A2	2	MG	Homeo	Homeo_PICALM
R11630705-2-ACGGTTATCCCTCTAG-1	R11630705	R	NPSAD-190-A2	2	MG	Homeo	Homeo_PICALM
R11630705-2-ACTACGAGTCGCACGT-1	R11630705	R	NPSAD-190-A2	2	MG	Homeo	Homeo_PICALM
R11630705-2-ACTATCTCACAAGTTC-1	R11630705	R	NPSAD-190-A2	2	MG	Homeo	Homeo_PICALM
R11630705-2-ACTGTGACACTCAAGT-1	R11630705	R	NPSAD-190-A2	2	MG	Homeo	Homeo_PICALM
R11630705-2-ACTTTCAAGAAGGCTC-1	R11630705	R	NPSAD-190-A2	2	MG	ADAM	ADAM_GPNMB
R11630705-2-AGCGCTGGTTCAGCTA-1	R11630705	R	NPSAD-190-A2	2	MG	ADAM	ADAM_GPNMB
R11630705-2-AGTGTTGAGATTCGAA-1	R11630705	R	NPSAD-190-A2	2	MG	Homeo	Homeo_PICALM
R11630705-2-AGTTAGCTCGCGTGCA-1	R11630705	R	NPSAD-190-A2	2	MG	Homeo	Homeo_PICALM
R11630705-2-AGTTCCCGTCTCAGAT-1	R11630705	R	NPSAD-190-A2	2	MG	Homeo	Homeo_PICALM
R11630705-2-ATACCGATCTATTGTC-1	R11630705	R	NPSAD-190-A2	2	MG	ADAM	ADAM_GPNMB
R11630705-2-ATATCCTCAATTTCCT-1	R11630705	R	NPSAD-190-A2	2	PVM	PVM	PVM_CD163
R11630705-2-ATCAGGTTCGGAATGG-1	R11630705	R	NPSAD-190-A2	2	MG	Homeo	Homeo_PICALM
R11630705-2-ATCGTAGTCTATGTGG-1	R11630705	R	NPSAD-190-A2	2	PVM	PVM	PVM_CD163
R11630705-2-ATCGTCCAGGTGCGAT-1	R11630705	R	NPSAD-190-A2	2	MG	Homeo	Homeo_PICALM
R11630705-2-ATCGTCCCAGGACTAG-1	R11630705	R	NPSAD-190-A2	2	MG	Homeo	Homeo_PICALM
R11630705-2-ATCTCTAAGATGGTCG-1	R11630705	R	NPSAD-190-A2	2	MG	Homeo	Homeo_PICALM
R11630705-2-ATTATCCAGCCTCATA-1	R11630705	R	NPSAD-190-A2	2	MG	ADAM	ADAM_GPNMB
R11630705-2-ATTTCTGTCCTTATAC-1	R11630705	R	NPSAD-190-A2	2	MG	Homeo	Homeo_PICALM
R11630705-2-CAACCTCGTCCTGGTG-1	R11630705	R	NPSAD-190-A2	2	MG	Homeo	Homeo_PICALM
R11630705-2-CAATTTCTCCAGTGTA-1	R11630705	R	NPSAD-190-A2	2	MG	Homeo	Homeo_FRMD4A
R11630705-2-CATACCCAGGAGAGGC-1	R11630705	R	NPSAD-190-A2	2	MG	Homeo	Homeo_PICALM
R11630705-2-CATACTTCATAGAAAC-1	R11630705	R	NPSAD-190-A2	2	PVM	PVM	PVM_CD163
R11630705-2-CATAGACAGGTCTACT-1	R11630705	R	NPSAD-190-A2	2	PVM	PVM	PVM_CD163
R11630705-2-CATCAAGTCACCATAG-1	R11630705	R	NPSAD-190-A2	2	MG	Homeo	Homeo_PICALM
R11630705-2-CATCGCTAGGTTGGTG-1	R11630705	R	NPSAD-190-A2	2	MG	ADAM	ADAM_GPNMB
R11630705-2-CCACAAATCGGCGATC-1	R11630705	R	NPSAD-190-A2	2	MG	ADAM	ADAM_GPNMB
R11630705-2-CCACGTTTCTCCAATT-1	R11630705	R	NPSAD-190-A2	2	PVM	PVM	PVM_CD163
R11630705-2-CCCTCTCCAGTCAGCC-1	R11630705	R	NPSAD-190-A2	2	PVM	PVM	PVM_CD163
R11630705-2-CCGATGGAGTTGCCTA-1	R11630705	R	NPSAD-190-A2	2	PVM	PVM	PVM_CD163
R11630705-2-CCGGACAAGCGAATGC-1	R11630705	R	NPSAD-190-A2	2	MG	Homeo	Homeo_PICALM
R11630705-2-CCGGACAGTATTGAGA-1	R11630705	R	NPSAD-190-A2	2	MG	Homeo	Homeo_FRMD4A
R11630705-2-CCGGACATCTATTGTC-1	R11630705	R	NPSAD-190-A2	2	MG	Homeo	Homeo_PICALM
R11630705-2-CCGGTGAAGAGAACCC-1	R11630705	R	NPSAD-190-A2	2	MG	Homeo	Homeo_PICALM
R11630705-2-CGAAGGAGTCCACACG-1	R11630705	R	NPSAD-190-A2	2	MG	ADAM	ADAM_GPNMB
R11630705-2-CGAGGAAAGAAGGGAT-1	R11630705	R	NPSAD-190-A2	2	MG	Homeo	Homeo_PICALM
R11630705-2-CGGAACCAGCAGCCCT-1	R11630705	R	NPSAD-190-A2	2	MG	ADAM	ADAM_GPNMB
R11630705-2-CGGGTGTAGTTTGTCG-1	R11630705	R	NPSAD-190-A2	2	PVM	PVM	PVM_CD163
R11630705-2-CGGGTGTCAACTAGAA-1	R11630705	R	NPSAD-190-A2	2	MG	Homeo	Homeo_PICALM
R11630705-2-CGGTCAGGTAGCTTAC-1	R11630705	R	NPSAD-190-A2	2	MG	Homeo	Homeo_PICALM
R11630705-2-CGTGATAGTTGGGCCT-1	R11630705	R	NPSAD-190-A2	2	MG	Homeo	Homeo_PICALM
R11630705-2-CTACAGAAGGCCTGAA-1	R11630705	R	NPSAD-190-A2	2	MG	ADAM	ADAM_GPNMB
R11630705-2-CTACATTAGTATTCCG-1	R11630705	R	NPSAD-190-A2	2	MG	Homeo	Homeo_FRMD4A
R11630705-2-CTCAGTCGTCGTCAGC-1	R11630705	R	NPSAD-190-A2	2	MG	Homeo	Homeo_PICALM
R11630705-2-CTCAGTCTCGGCCAAC-1	R11630705	R	NPSAD-190-A2	2	PVM	PVM	PVM_CD163
R11630705-2-CTCATCGGTCACGCTG-1	R11630705	R	NPSAD-190-A2	2	MG	Homeo	Homeo_PICALM
R11630705-2-CTCATGCCAGGCGATA-1	R11630705	R	NPSAD-190-A2	2	MG	Homeo	Homeo_PICALM
R11630705-2-CTGTAGACAAGAGTGC-1	R11630705	R	NPSAD-190-A2	2	MG	Homeo	Homeo_PICALM
R11630705-2-CTTCCGAAGCCGATCC-1	R11630705	R	NPSAD-190-A2	2	MG	ADAM	ADAM_GPNMB
R11630705-2-CTTCTCTGTTCACCGG-1	R11630705	R	NPSAD-190-A2	2	PVM	PVM	PVM_CD163
R11630705-2-CTTTCGGAGCCTGAAG-1	R11630705	R	NPSAD-190-A2	2	MG	Homeo	Homeo_PICALM
R11630705-2-GAAGTAAAGCAACTCT-1	R11630705	R	NPSAD-190-A2	2	MG	Homeo	Homeo_PICALM
R11630705-2-GAATCGTGTATGTGTC-1	R11630705	R	NPSAD-190-A2	2	MG	ADAM	ADAM_GPNMB
R11630705-2-GACTCAAGTTTACTGG-1	R11630705	R	NPSAD-190-A2	2	MG	Homeo	Homeo_PICALM
R11630705-2-GAGTTTGAGGTGCTGA-1	R11630705	R	NPSAD-190-A2	2	PVM	PVM	PVM_CD163
R11630705-2-GATAGCTAGTACCCTA-1	R11630705	R	NPSAD-190-A2	2	MG	Homeo	Homeo_PICALM
R11630705-2-GATCACATCACAATGC-1	R11630705	R	NPSAD-190-A2	2	PVM	PVM	PVM_CD163
R11630705-2-GATGTTGCACTTTAGG-1	R11630705	R	NPSAD-190-A2	2	PVM	PVM	PVM_CD163
R11630705-2-GCGAGAAAGGTAGTAT-1	R11630705	R	NPSAD-190-A2	2	MG	Homeo	Homeo_PICALM
R11630705-2-GCTTCACCATGCCATA-1	R11630705	R	NPSAD-190-A2	2	PVM	PVM	PVM_CD163
R11630705-2-GGAGGTACACCAGTTA-1	R11630705	R	NPSAD-190-A2	2	PVM	PVM	PVM_CD163
R11630705-2-GGGCGTTAGCCTCGTG-1	R11630705	R	NPSAD-190-A2	2	MG	ADAM	ADAM_GPNMB
R11630705-2-GGGCTCATCGCTGCGA-1	R11630705	R	NPSAD-190-A2	2	MG	ADAM	ADAM_GPNMB
R11630705-2-GGGTAGATCTTCGTAT-1	R11630705	R	NPSAD-190-A2	2	MG	Homeo	Homeo_PICALM
R11630705-2-GGTGTCGAGCCGCACT-1	R11630705	R	NPSAD-190-A2	2	PVM	PVM	PVM_CD163
R11630705-2-GGTTCTCGTCGGTAAG-1	R11630705	R	NPSAD-190-A2	2	MG	Adapt	Adapt_HSPA1A
R11630705-2-GTAGGTTCAGATCCAT-1	R11630705	R	NPSAD-190-A2	2	MG	Homeo	Homeo_PICALM
R11630705-2-GTCCCATGTGTCGATT-1	R11630705	R	NPSAD-190-A2	2	MG	ADAM	ADAM_GPNMB
R11630705-2-GTCGTAAAGCGATGGT-1	R11630705	R	NPSAD-190-A2	2	MG	Homeo	Homeo_PICALM
R11630705-2-GTCTCACGTGATCATC-1	R11630705	R	NPSAD-190-A2	2	MG	Homeo	Homeo_PICALM
R11630705-2-GTCTTTAAGGATATAC-1	R11630705	R	NPSAD-190-A2	2	MG	Homeo	Homeo_PICALM
R11630705-2-GTGAGCCGTGCACGCT-1	R11630705	R	NPSAD-190-A2	2	MG	Homeo	Homeo_PICALM
R11630705-2-GTGGTTAGTCCTCCAT-1	R11630705	R	NPSAD-190-A2	2	MG	Homeo	Homeo_PICALM
R11630705-2-GTTACGATCGAATGCT-1	R11630705	R	NPSAD-190-A2	2	MG	ADAM	ADAM_GPNMB
R11630705-2-GTTGTAGGTAGAGATT-1	R11630705	R	NPSAD-190-A2	2	MG	Homeo	Homeo_PICALM
R11630705-2-TAACTTCGTCCGTTTC-1	R11630705	R	NPSAD-190-A2	2	PVM	PVM	PVM_CD163
R11630705-2-TAAGCGTCACCCAAGC-1	R11630705	R	NPSAD-190-A2	2	MG	ADAM	ADAM_GPNMB
R11630705-2-TAAGTCGCAACAAGTA-1	R11630705	R	NPSAD-190-A2	2	PVM	PVM	PVM_CD163
R11630705-2-TACATTCCAGCGGTTC-1	R11630705	R	NPSAD-190-A2	2	PVM	PVM	PVM_CD163
R11630705-2-TACATTCTCAGGGATG-1	R11630705	R	NPSAD-190-A2	2	MG	Homeo	Homeo_PICALM
R11630705-2-TATCGCCGTTGTTTGG-1	R11630705	R	NPSAD-190-A2	2	MG	Homeo	Homeo_PICALM
R11630705-2-TCACACCCAAACTCGT-1	R11630705	R	NPSAD-190-A2	2	MG	ADAM	ADAM_GPNMB
R11630705-2-TCAGTTTGTTGTACGT-1	R11630705	R	NPSAD-190-A2	2	MG	Homeo	Homeo_PICALM
R11630705-2-TCATCCGCAAATGGTA-1	R11630705	R	NPSAD-190-A2	2	MG	ADAM	ADAM_GPNMB
R11630705-2-TCATTTGAGATTACCC-1	R11630705	R	NPSAD-190-A2	2	MG	Homeo	Homeo_PICALM
R11630705-2-TCATTTGGTTCTCCAC-1	R11630705	R	NPSAD-190-A2	2	MG	Adapt	Adapt_HSPA1A
R11630705-2-TCCATCGAGGAACGAA-1	R11630705	R	NPSAD-190-A2	2	PVM	PVM	PVM_CD163
R11630705-2-TCCGAAATCCGTAGGC-1	R11630705	R	NPSAD-190-A2	2	MG	Homeo	Homeo_PICALM
R11630705-2-TCGACCTCAAAGCAAT-1	R11630705	R	NPSAD-190-A2	2	MG	Homeo	Homeo_PICALM
R11630705-2-TCGCAGGCAGGCTTGC-1	R11630705	R	NPSAD-190-A2	2	MG	Homeo	Homeo_PICALM
R11630705-2-TCGGGACCAATAAGGT-1	R11630705	R	NPSAD-190-A2	2	MG	Homeo	Homeo_PICALM
R11630705-2-TCGTAGAGTCCTTGTC-1	R11630705	R	NPSAD-190-A2	2	MG	Homeo	Homeo_PICALM
R11630705-2-TCTAACTTCCGTGGTG-1	R11630705	R	NPSAD-190-A2	2	MG	ADAM	ADAM_GPNMB
R11630705-2-TCTATACCATAGGTAA-1	R11630705	R	NPSAD-190-A2	2	MG	ADAM	ADAM_GPNMB
R11630705-2-TCTCACGAGCATGATA-1	R11630705	R	NPSAD-190-A2	2	MG	Homeo	Homeo_PICALM
R11630705-2-TCTCACGTCATGCGGC-1	R11630705	R	NPSAD-190-A2	2	MG	Homeo	Homeo_PICALM
R11630705-2-TCTGCCACAACTGATC-1	R11630705	R	NPSAD-190-A2	2	MG	Homeo	Homeo_PICALM
R11630705-2-TGAACGTCACAGCTTA-1	R11630705	R	NPSAD-190-A2	2	MG	Homeo	Homeo_PICALM
R11630705-2-TGACGCGAGGGCAGGA-1	R11630705	R	NPSAD-190-A2	2	MG	Homeo	Homeo_FRMD4A
R11630705-2-TGACGCGTCGCTACAA-1	R11630705	R	NPSAD-190-A2	2	MG	Adapt	Adapt_AIF1
R11630705-2-TGACTCCTCGAAGGAC-1	R11630705	R	NPSAD-190-A2	2	PVM	PVM	PVM_CD163
R11630705-2-TGAGGGAAGTCAGAGC-1	R11630705	R	NPSAD-190-A2	2	PVM	PVM	PVM_CD163
R11630705-2-TGAGGGAAGTGCGACA-1	R11630705	R	NPSAD-190-A2	2	MG	Homeo	Homeo_PICALM
R11630705-2-TGAGTCACAACAAAGT-1	R11630705	R	NPSAD-190-A2	2	MG	Homeo	Homeo_PICALM
R11630705-2-TGAGTCACACGTACTA-1	R11630705	R	NPSAD-190-A2	2	MG	Homeo	Homeo_PICALM
R11630705-2-TGCCGAGCAATGGCAG-1	R11630705	R	NPSAD-190-A2	2	MG	Homeo	Homeo_PICALM
R11630705-2-TGCGGCAGTGCCTAAT-1	R11630705	R	NPSAD-190-A2	2	PVM	PVM	PVM_CD163
R11630705-2-TGGGATTTCGATGCTA-1	R11630705	R	NPSAD-190-A2	2	MG	ADAM	ADAM_GPNMB
R11630705-2-TGGGCGTGTTTGGAGG-1	R11630705	R	NPSAD-190-A2	2	MG	Homeo	Homeo_PICALM
R11630705-2-TGGGCGTTCATTCTTG-1	R11630705	R	NPSAD-190-A2	2	MG	Homeo	Homeo_PICALM
R11630705-2-TGTGATGAGAAGTATC-1	R11630705	R	NPSAD-190-A2	2	PVM	PVM	PVM_CD163
R11630705-2-TGTGCGGTCGACATCA-1	R11630705	R	NPSAD-190-A2	2	PVM	PVM	PVM_CD163
R11630705-2-TGTGCGGTCTTAATCC-1	R11630705	R	NPSAD-190-A2	2	PVM	PVM	PVM_CD163
R11630705-2-TGTTGGAAGATGACCG-1	R11630705	R	NPSAD-190-A2	2	MG	ADAM	ADAM_GPNMB
R11630705-2-TTACCATGTTCTCCCA-1	R11630705	R	NPSAD-190-A2	2	MG	Homeo	Homeo_PICALM
R11630705-2-TTCGCTGGTGCATCTA-1	R11630705	R	NPSAD-190-A2	2	MG	Homeo	Homeo_PICALM
R11630705-2-TTCGCTGTCCACGTAA-1	R11630705	R	NPSAD-190-A2	2	MG	ADAM	ADAM_GPNMB
R11630705-2-TTGGGCGTCGGTCTAA-1	R11630705	R	NPSAD-190-A2	2	MG	Homeo	Homeo_PICALM
R11630705-2-TTGGTTTCATATACCG-1	R11630705	R	NPSAD-190-A2	2	MG	ADAM	ADAM_GPNMB
R11630705-2-TTGGTTTGTTTCTATC-1	R11630705	R	NPSAD-190-A2	2	MG	Homeo	Homeo_PICALM
R11630705-2-TTGTGTTAGCGAGTCA-1	R11630705	R	NPSAD-190-A2	2	MG	Homeo	Homeo_PICALM
R11630705-2-TTGTGTTAGGCACGAT-1	R11630705	R	NPSAD-190-A2	2	MG	Homeo	Homeo_PICALM
R11630705-2-TTTCCTCTCGGTCGAC-1	R11630705	R	NPSAD-190-A2	2	MG	Homeo	Homeo_PICALM
R11630705-2-TTTGACTGTTACGCCG-1	R11630705	R	NPSAD-190-A2	2	MG	Homeo	Homeo_PICALM
R11630705-2-TTTGATCGTGTTGACT-1	R11630705	R	NPSAD-190-A2	2	MG	Homeo	Homeo_PICALM
R11648421-2-AAACGAAAGATCGCTT-0	R11648421	R	NPSAD-20210218-A2	2	MG	Homeo	Homeo_PICALM
R11648421-2-AAACGAACATGAGGGT-0	R11648421	R	NPSAD-20210218-A2	2	MG	Homeo	Homeo_PICALM
R11648421-2-AAAGGTAGTGATACTC-0	R11648421	R	NPSAD-20210218-A2	2	MG	Homeo	Homeo_PICALM
R11648421-2-AAATGGAAGTCAATCC-0	R11648421	R	NPSAD-20210218-A2	2	MG	Homeo	Homeo_PICALM
R11648421-2-AAATGGACAACGGCTC-0	R11648421	R	NPSAD-20210218-A2	2	MG	Homeo	Homeo_PICALM
R11648421-2-AACACACCAAATGAGT-0	R11648421	R	NPSAD-20210218-A2	2	PVM	PVM	PVM_CD163
R11648421-2-AACACACGTATGCGTT-0	R11648421	R	NPSAD-20210218-A2	2	MG	ADAM	ADAM_GPNMB
R11648421-2-AACACACGTCTTGCTC-0	R11648421	R	NPSAD-20210218-A2	2	MG	Homeo	Homeo_PICALM
R11648421-2-AACACACTCGACATAC-0	R11648421	R	NPSAD-20210218-A2	2	MG	Homeo	Homeo_PICALM
R11648421-2-AACCAACCAGAGTGTG-0	R11648421	R	NPSAD-20210218-A2	2	MG	Homeo	Homeo_PICALM
R11648421-2-AACGAAACACTGTGAT-0	R11648421	R	NPSAD-20210218-A2	2	MG	Homeo	Homeo_PICALM
R11648421-2-AACGTCATCGCGATCG-0	R11648421	R	NPSAD-20210218-A2	2	PVM	PVM	PVM_CD163
R11648421-2-AAGACTCCACCCTAAA-0	R11648421	R	NPSAD-20210218-A2	2	PVM	PVM	PVM_CD163
R11648421-2-AAGATAGCATTGAGGG-0	R11648421	R	NPSAD-20210218-A2	2	MG	Homeo	Homeo_PICALM
R11648421-2-AAGGAATTCGCCACTT-0	R11648421	R	NPSAD-20210218-A2	2	PVM	PVM	PVM_CD163
R11648421-2-AATGACCCAATTGTGC-0	R11648421	R	NPSAD-20210218-A2	2	PVM	PVM	PVM_CD163
R11648421-2-AATGACCGTGAATGTA-0	R11648421	R	NPSAD-20210218-A2	2	MG	Homeo	Homeo_PICALM
R11648421-2-AATGCCAAGAGCTGAC-0	R11648421	R	NPSAD-20210218-A2	2	MG	Homeo	Homeo_PICALM
R11648421-2-AATTTCCGTATGGAGC-0	R11648421	R	NPSAD-20210218-A2	2	MG	Adapt	Adapt_HIF1A
R11648421-2-ACAACCAAGTGGTTAA-0	R11648421	R	NPSAD-20210218-A2	2	MG	Homeo	Homeo_PICALM
R11648421-2-ACAACCAGTCTGATAC-0	R11648421	R	NPSAD-20210218-A2	2	MG	Homeo	Homeo_PICALM
R11648421-2-ACAGAAAGTGTTAACC-0	R11648421	R	NPSAD-20210218-A2	2	MG	Prolif	Prolif_MKI67
R11648421-2-ACAGCCGAGAGAAGGT-0	R11648421	R	NPSAD-20210218-A2	2	PVM	PVM	PVM_CD163
R11648421-2-ACAGCCGAGGTCTGGA-0	R11648421	R	NPSAD-20210218-A2	2	MG	Adapt	Adapt_HIST
R11648421-2-ACAGCCGGTGGAGGTT-0	R11648421	R	NPSAD-20210218-A2	2	MG	Homeo	Homeo_PICALM
R11648421-2-ACATTTCGTCACCTTC-0	R11648421	R	NPSAD-20210218-A2	2	MG	Homeo	Homeo_PICALM
R11648421-2-ACCAAACGTCAACCTA-0	R11648421	R	NPSAD-20210218-A2	2	PVM	PVM	PVM_CD163
R11648421-2-ACGGTCGCACTTCCTG-0	R11648421	R	NPSAD-20210218-A2	2	MG	Homeo	Homeo_PICALM
R11648421-2-ACGTCCTCAAGGTCTT-0	R11648421	R	NPSAD-20210218-A2	2	MG	Homeo	Homeo_PICALM
R11648421-2-ACTCCCAGTGGATACG-0	R11648421	R	NPSAD-20210218-A2	2	MG	Homeo	Homeo_PICALM
R11648421-2-ACTGATGGTGGTCTTA-0	R11648421	R	NPSAD-20210218-A2	2	MG	Homeo	Homeo_PICALM
R11648421-2-ACTGCAACAATGTCAC-0	R11648421	R	NPSAD-20210218-A2	2	MG	Homeo	Homeo_PICALM
R11648421-2-ACTTTCACAGAGACTG-0	R11648421	R	NPSAD-20210218-A2	2	MG	Adapt	Adapt_HIF1A
R11648421-2-ACTTTGTCAAGCGCTC-0	R11648421	R	NPSAD-20210218-A2	2	PVM	PVM	PVM_CD163
R11648421-2-AGATCCAGTATGGGAC-0	R11648421	R	NPSAD-20210218-A2	2	PVM	PVM	PVM_CD163
R11648421-2-AGCGCCACATTGGCAT-0	R11648421	R	NPSAD-20210218-A2	2	MG	Homeo	Homeo_PICALM
R11648421-2-AGCGTCGCAGCAGGAT-0	R11648421	R	NPSAD-20210218-A2	2	PVM	PVM	PVM_CD163
R11648421-2-AGGACGAGTGCACGCT-0	R11648421	R	NPSAD-20210218-A2	2	PVM	PVM	PVM_CD163
R11648421-2-AGGATCTCATGACCCG-0	R11648421	R	NPSAD-20210218-A2	2	MG	Homeo	Homeo_PICALM
R11648421-2-AGGGCCTCAGCAGTCC-0	R11648421	R	NPSAD-20210218-A2	2	MG	Adapt	Adapt_HIST
R11648421-2-AGGGTGAAGGACCCAA-0	R11648421	R	NPSAD-20210218-A2	2	PVM	PVM	PVM_CD163
R11648421-2-AGGTAGGTCCGGCAGT-0	R11648421	R	NPSAD-20210218-A2	2	PVM	PVM	PVM_CD163
R11648421-2-AGGTCTAGTCTGATCA-0	R11648421	R	NPSAD-20210218-A2	2	PVM	PVM	PVM_CD163
R11648421-2-AGGTTACAGCCTGCCA-0	R11648421	R	NPSAD-20210218-A2	2	MG	Homeo	Homeo_FRMD4A
R11648421-2-AGGTTGTGTAGCTAAA-0	R11648421	R	NPSAD-20210218-A2	2	MG	Homeo	Homeo_FRMD4A
R11648421-2-AGTAGTCAGCACTCGC-0	R11648421	R	NPSAD-20210218-A2	2	PVM	PVM	PVM_CD163
R11648421-2-AGTCAACGTACTGCGC-0	R11648421	R	NPSAD-20210218-A2	2	MG	Homeo	Homeo_PICALM
R11648421-2-AGTCAACGTGAATTGA-0	R11648421	R	NPSAD-20210218-A2	2	PVM	PVM	PVM_CD163
R11648421-2-AGTTCCCGTCGGCTAC-0	R11648421	R	NPSAD-20210218-A2	2	PVM	PVM	PVM_CD163
R11648421-2-ATCATTCCAATTTCTC-0	R11648421	R	NPSAD-20210218-A2	2	MG	Adapt	Adapt_HIST
R11648421-2-ATCCACCCATCATTGG-0	R11648421	R	NPSAD-20210218-A2	2	MG	Homeo	Homeo_PICALM
R11648421-2-ATCGTAGCACCATTCC-0	R11648421	R	NPSAD-20210218-A2	2	MG	Adapt	Adapt_IFI44L
R11648421-2-ATCTCTAGTGACCGTC-0	R11648421	R	NPSAD-20210218-A2	2	PVM	PVM	PVM_CD163
R11648421-2-ATGAGTCCACTTGGCG-0	R11648421	R	NPSAD-20210218-A2	2	MG	Homeo	Homeo_PICALM
R11648421-2-ATGCCTCAGCACGATG-0	R11648421	R	NPSAD-20210218-A2	2	MG	Homeo	Homeo_PICALM
R11648421-2-ATGTCCCCAAACACCT-0	R11648421	R	NPSAD-20210218-A2	2	MG	Homeo	Homeo_PICALM
R11648421-2-ATTCAGGAGTTTCTTC-0	R11648421	R	NPSAD-20210218-A2	2	MG	Homeo	Homeo_PICALM
R11648421-2-ATTCGTTTCACAGAGG-0	R11648421	R	NPSAD-20210218-A2	2	MG	ADAM	ADAM_GPNMB
R11648421-2-ATTCTACCACGCCAGT-0	R11648421	R	NPSAD-20210218-A2	2	MG	Homeo	Homeo_PICALM
R11648421-2-ATTCTACTCTTGCGCT-0	R11648421	R	NPSAD-20210218-A2	2	MG	ADAM	ADAM_GPNMB
R11648421-2-ATTCTTGAGTGGCGAT-0	R11648421	R	NPSAD-20210218-A2	2	PVM	PVM	PVM_CD163
R11648421-2-ATTTCACAGGTGATAT-0	R11648421	R	NPSAD-20210218-A2	2	PVM	PVM	PVM_CD163
R11648421-2-CAAAGAAAGCGCATCC-0	R11648421	R	NPSAD-20210218-A2	2	PVM	PVM	PVM_CD163
R11648421-2-CACCAAAGTCTGTGTA-0	R11648421	R	NPSAD-20210218-A2	2	MG	Homeo	Homeo_PICALM
R11648421-2-CACGAATAGGAACTAT-0	R11648421	R	NPSAD-20210218-A2	2	MG	Homeo	Homeo_PICALM
R11648421-2-CACTGAAAGCTGAAAT-0	R11648421	R	NPSAD-20210218-A2	2	MG	Homeo	Homeo_PICALM
R11648421-2-CACTGAACATGGTACT-0	R11648421	R	NPSAD-20210218-A2	2	MG	Adapt	Adapt_HIST
R11648421-2-CAGCACGCAGCGAGTA-0	R11648421	R	NPSAD-20210218-A2	2	PVM	PVM	PVM_CD163
R11648421-2-CAGCAGCAGCAGAAAG-0	R11648421	R	NPSAD-20210218-A2	2	MG	Homeo	Homeo_PICALM
R11648421-2-CAGTTCCCAACCGCCA-0	R11648421	R	NPSAD-20210218-A2	2	MG	Adapt	Adapt_HIST
R11648421-2-CAGTTCCTCCGATAGT-0	R11648421	R	NPSAD-20210218-A2	2	MG	Homeo	Homeo_PICALM
R11648421-2-CATAAGCCATCCGTTC-0	R11648421	R	NPSAD-20210218-A2	2	PVM	PVM	PVM_CD163
R11648421-2-CATAAGCTCACGGTCG-0	R11648421	R	NPSAD-20210218-A2	2	MG	ADAM	ADAM_GPNMB
R11648421-2-CATACTTGTAGACAGC-0	R11648421	R	NPSAD-20210218-A2	2	MG	Homeo	Homeo_PICALM
R11648421-2-CATGCGGCAATAACCC-0	R11648421	R	NPSAD-20210218-A2	2	MG	Homeo	Homeo_PICALM
R11648421-2-CATGCTCAGTCAAGCG-0	R11648421	R	NPSAD-20210218-A2	2	MG	Adapt	Adapt_HIST
R11648421-2-CATTCTACAGCAGTTT-0	R11648421	R	NPSAD-20210218-A2	2	PVM	PVM	PVM_CD163
R11648421-2-CCCATTGGTACGGATG-0	R11648421	R	NPSAD-20210218-A2	2	MG	Homeo	Homeo_PICALM
R11648421-2-CCGATGGTCGCACGGT-0	R11648421	R	NPSAD-20210218-A2	2	MG	Homeo	Homeo_PICALM
R11648421-2-CCGGTGAGTATTCCGA-0	R11648421	R	NPSAD-20210218-A2	2	MG	Homeo	Homeo_PICALM
R11648421-2-CCTATCGGTTCCAGGC-0	R11648421	R	NPSAD-20210218-A2	2	MG	Adapt	Adapt_HIST
R11648421-2-CCTCTAGTCGAGAATA-0	R11648421	R	NPSAD-20210218-A2	2	MG	ADAM	ADAM_GPNMB
R11648421-2-CGAAGTTCAAAGTATG-0	R11648421	R	NPSAD-20210218-A2	2	MG	Homeo	Homeo_PICALM
R11648421-2-CGAGGAATCCAACACA-0	R11648421	R	NPSAD-20210218-A2	2	MG	Homeo	Homeo_PICALM
R11648421-2-CGCATAAGTATCGAGG-0	R11648421	R	NPSAD-20210218-A2	2	PVM	PVM	PVM_CD163
R11648421-2-CGGGACTGTGCTGATT-0	R11648421	R	NPSAD-20210218-A2	2	MG	Homeo	Homeo_PICALM
R11648421-2-CGGGCATGTTGGATCT-0	R11648421	R	NPSAD-20210218-A2	2	MG	Homeo	Homeo_PICALM
R11648421-2-CGGGTCAGTGTTCATG-0	R11648421	R	NPSAD-20210218-A2	2	MG	Homeo	Homeo_PICALM
R11648421-2-CGGTCAGCAACGTATC-0	R11648421	R	NPSAD-20210218-A2	2	MG	Homeo	Homeo_PICALM
R11648421-2-CGTAATGGTTGTAAAG-0	R11648421	R	NPSAD-20210218-A2	2	MG	Homeo	Homeo_PICALM
R11648421-2-CGTGATAGTGATCGTT-0	R11648421	R	NPSAD-20210218-A2	2	PVM	PVM	PVM_CD163
R11648421-2-CGTTCTGGTTCCGTTC-0	R11648421	R	NPSAD-20210218-A2	2	PVM	PVM	PVM_CD163
R11648421-2-CTACCTGAGCTCTATG-0	R11648421	R	NPSAD-20210218-A2	2	PVM	PVM	PVM_CD163
R11648421-2-CTCATGCTCCGACAGC-0	R11648421	R	NPSAD-20210218-A2	2	MG	Homeo	Homeo_PICALM
R11648421-2-CTCCTTTGTACCGTCG-0	R11648421	R	NPSAD-20210218-A2	2	MG	Homeo	Homeo_PICALM
R11648421-2-CTCGAGGGTGGTCCCA-0	R11648421	R	NPSAD-20210218-A2	2	PVM	PVM	PVM_CD163
R11648421-2-CTCTCGATCGTCAGAT-0	R11648421	R	NPSAD-20210218-A2	2	PVM	PVM	PVM_CD163
R11648421-2-CTTAGGATCAGGAACG-0	R11648421	R	NPSAD-20210218-A2	2	MG	Prolif	Prolif_MKI67
R11648421-2-CTTTCAACAGTCGGTC-0	R11648421	R	NPSAD-20210218-A2	2	MG	Prolif	Prolif_MKI67
R11648421-2-GAACGTTCAGGTACGA-0	R11648421	R	NPSAD-20210218-A2	2	PVM	PVM	PVM_CD163
R11648421-2-GAAGCCCAGAGCTGCA-0	R11648421	R	NPSAD-20210218-A2	2	MG	Homeo	Homeo_FRMD4A
R11648421-2-GAAGCCCTCAACTGGT-0	R11648421	R	NPSAD-20210218-A2	2	MG	Adapt	Adapt_HIF1A
R11648421-2-GACACGCCAGCTATTG-0	R11648421	R	NPSAD-20210218-A2	2	MG	Homeo	Homeo_FRMD4A
R11648421-2-GACAGCCCATCTCAAG-0	R11648421	R	NPSAD-20210218-A2	2	MG	Homeo	Homeo_FRMD4A
R11648421-2-GACCAATCAGCGTGCT-0	R11648421	R	NPSAD-20210218-A2	2	MG	ADAM	ADAM_GPNMB
R11648421-2-GACCCAGTCAGACCCG-0	R11648421	R	NPSAD-20210218-A2	2	PVM	PVM	PVM_CD163
R11648421-2-GACGTTATCGTTGTAG-0	R11648421	R	NPSAD-20210218-A2	2	MG	Homeo	Homeo_PICALM
R11648421-2-GACTTCCTCTTCCACG-0	R11648421	R	NPSAD-20210218-A2	2	MG	Homeo	Homeo_PICALM
R11648421-2-GAGACCCGTTTGGAGG-0	R11648421	R	NPSAD-20210218-A2	2	MG	Adapt	Adapt_HIST
R11648421-2-GAGACTTTCACATACG-0	R11648421	R	NPSAD-20210218-A2	2	PVM	PVM	PVM_CD163
R11648421-2-GAGTGAGTCTTAGCCC-0	R11648421	R	NPSAD-20210218-A2	2	MG	Prolif	Prolif_MKI67
R11648421-2-GAGTTGTTCTCATTGT-0	R11648421	R	NPSAD-20210218-A2	2	MG	ADAM	ADAM_GPNMB
R11648421-2-GATCACATCGCTGATA-0	R11648421	R	NPSAD-20210218-A2	2	MG	Homeo	Homeo_PICALM
R11648421-2-GCAGCCAGTCATAACC-0	R11648421	R	NPSAD-20210218-A2	2	MG	Homeo	Homeo_PICALM
R11648421-2-GCAGTTAAGTAAGCAT-0	R11648421	R	NPSAD-20210218-A2	2	PVM	PVM	PVM_CD163
R11648421-2-GCAGTTACACCACTGG-0	R11648421	R	NPSAD-20210218-A2	2	MG	Homeo	Homeo_PICALM
R11648421-2-GCATCGGAGTCGGCAA-0	R11648421	R	NPSAD-20210218-A2	2	PVM	PVM	PVM_CD163
R11648421-2-GCATCGGTCGAGAACG-0	R11648421	R	NPSAD-20210218-A2	2	MG	ADAM	ADAM_GPNMB
R11648421-2-GCATGATTCTTACTGT-0	R11648421	R	NPSAD-20210218-A2	2	MG	Adapt	Adapt_HIST
R11648421-2-GCCAGGTTCGTAGAGG-0	R11648421	R	NPSAD-20210218-A2	2	PVM	PVM	PVM_CD163
R11648421-2-GCCATTCTCCACGTAA-0	R11648421	R	NPSAD-20210218-A2	2	MG	ADAM	ADAM_GPNMB
R11648421-2-GCCGTGATCGCTGATA-0	R11648421	R	NPSAD-20210218-A2	2	MG	Homeo	Homeo_PICALM
R11648421-2-GCTACCTGTCACAGTT-0	R11648421	R	NPSAD-20210218-A2	2	MG	Homeo	Homeo_PICALM
R11648421-2-GCTACCTTCGCAGTGC-0	R11648421	R	NPSAD-20210218-A2	2	MG	Homeo	Homeo_PICALM
R11648421-2-GCTTCACAGAGGACTC-0	R11648421	R	NPSAD-20210218-A2	2	PVM	PVM	PVM_CD163
R11648421-2-GGAATCTCAAATCGTC-0	R11648421	R	NPSAD-20210218-A2	2	MG	Homeo	Homeo_PICALM
R11648421-2-GGAATGGAGCCATTCA-0	R11648421	R	NPSAD-20210218-A2	2	PVM	PVM	PVM_CD163
R11648421-2-GGAGATGAGGGACAGG-0	R11648421	R	NPSAD-20210218-A2	2	MG	Homeo	Homeo_PICALM
R11648421-2-GGAGATGTCCCATAAG-0	R11648421	R	NPSAD-20210218-A2	2	MG	ADAM	ADAM_GPNMB
R11648421-2-GGCAGTCGTCACTTAG-0	R11648421	R	NPSAD-20210218-A2	2	MG	Homeo	Homeo_FRMD4A
R11648421-2-GGGACCTCATGACCCG-0	R11648421	R	NPSAD-20210218-A2	2	PVM	PVM	PVM_CD163
R11648421-2-GGGCTCAGTATTGCCA-0	R11648421	R	NPSAD-20210218-A2	2	PVM	PVM	PVM_CD163
R11648421-2-GGGTCTGAGTCTAACC-0	R11648421	R	NPSAD-20210218-A2	2	MG	Homeo	Homeo_PICALM
R11648421-2-GGGTGAACAACCTATG-0	R11648421	R	NPSAD-20210218-A2	2	MG	ADAM	ADAM_GPNMB
R11648421-2-GGGTTATCAATGTCAC-0	R11648421	R	NPSAD-20210218-A2	2	MG	Homeo	Homeo_PICALM
R11648421-2-GGGTTTATCTCAGTCC-0	R11648421	R	NPSAD-20210218-A2	2	PVM	PVM	PVM_CD163
R11648421-2-GGTAACTAGCACACCC-0	R11648421	R	NPSAD-20210218-A2	2	MG	Adapt	Adapt_HIF1A
R11648421-2-GGTAACTTCCTCGATC-0	R11648421	R	NPSAD-20210218-A2	2	MG	Homeo	Homeo_PICALM
R11648421-2-GGTAGAGAGAGTGTGC-0	R11648421	R	NPSAD-20210218-A2	2	PVM	PVM	PVM_CD163
R11648421-2-GTAACCATCTTACCGC-0	R11648421	R	NPSAD-20210218-A2	2	PVM	PVM	PVM_CD163
R11648421-2-GTAGAGGGTATCCCAA-0	R11648421	R	NPSAD-20210218-A2	2	MG	ADAM	ADAM_GPNMB
R11648421-2-GTAGGAGCACGCGCAT-0	R11648421	R	NPSAD-20210218-A2	2	MG	Homeo	Homeo_PICALM
R11648421-2-GTAGGAGTCTCGGCTT-0	R11648421	R	NPSAD-20210218-A2	2	MG	Homeo	Homeo_PICALM
R11648421-2-GTCATGAGTGCTCCGA-0	R11648421	R	NPSAD-20210218-A2	2	MG	Adapt	Adapt_HIF1A
R11648421-2-GTCCCATAGTGTGTTC-0	R11648421	R	NPSAD-20210218-A2	2	MG	Homeo	Homeo_PICALM
R11648421-2-GTCTGTCCAGAATCGG-0	R11648421	R	NPSAD-20210218-A2	2	MG	Homeo	Homeo_PICALM
R11648421-2-GTGAGGAGTGCAATAA-0	R11648421	R	NPSAD-20210218-A2	2	MG	Homeo	Homeo_PICALM
R11648421-2-GTGGAGATCTCGTGGG-0	R11648421	R	NPSAD-20210218-A2	2	MG	Homeo	Homeo_FRMD4A
R11648421-2-GTGTTCCGTGCCTTTC-0	R11648421	R	NPSAD-20210218-A2	2	MG	Adapt	Adapt_HIST
R11648421-2-GTTATGGGTTTGTTCT-0	R11648421	R	NPSAD-20210218-A2	2	PVM	PVM	PVM_CD163
R11648421-2-TAAGCCAAGTAATACG-0	R11648421	R	NPSAD-20210218-A2	2	PVM	PVM	PVM_CD163
R11648421-2-TAAGCGTTCGCTCTAC-0	R11648421	R	NPSAD-20210218-A2	2	MG	Adapt	Adapt_HIST
R11648421-2-TACCCACGTAACTGCT-0	R11648421	R	NPSAD-20210218-A2	2	MG	Homeo	Homeo_PICALM
R11648421-2-TACGTCCGTTTCTTAC-0	R11648421	R	NPSAD-20210218-A2	2	MG	Homeo	Homeo_PICALM
R11648421-2-TAGACCAAGGCTTAAA-0	R11648421	R	NPSAD-20210218-A2	2	MG	Prolif	Prolif_MKI67
R11648421-2-TAGGGTTCAAAGACTA-0	R11648421	R	NPSAD-20210218-A2	2	MG	Homeo	Homeo_PICALM
R11648421-2-TAGGTACGTCAAAGAT-0	R11648421	R	NPSAD-20210218-A2	2	PVM	PVM	PVM_CD163
R11648421-2-TAGTGCAAGAGCAAGA-0	R11648421	R	NPSAD-20210218-A2	2	PVM	PVM	PVM_CD163
R11648421-2-TATTCCATCCGCTTAC-0	R11648421	R	NPSAD-20210218-A2	2	MG	Homeo	Homeo_PICALM
R11648421-2-TCACACCTCAAGAAAC-0	R11648421	R	NPSAD-20210218-A2	2	PVM	PVM	PVM_CD163
R11648421-2-TCACGGGGTCCCTAAA-0	R11648421	R	NPSAD-20210218-A2	2	PVM	PVM	PVM_CD163
R11648421-2-TCACTCGCACGTTCGG-0	R11648421	R	NPSAD-20210218-A2	2	MG	ADAM	ADAM_GPNMB
R11648421-2-TCACTCGCAGCGTACC-0	R11648421	R	NPSAD-20210218-A2	2	MG	Homeo	Homeo_FRMD4A
R11648421-2-TCAGCAAGTGGTGATG-0	R11648421	R	NPSAD-20210218-A2	2	MG	Homeo	Homeo_PICALM
R11648421-2-TCATTACTCTAACGCA-0	R11648421	R	NPSAD-20210218-A2	2	MG	ADAM	ADAM_GPNMB
R11648421-2-TCATTCAGTCTCAGAT-0	R11648421	R	NPSAD-20210218-A2	2	MG	Adapt	Adapt_HIST
R11648421-2-TCCACGTGTTTAGAGA-0	R11648421	R	NPSAD-20210218-A2	2	MG	Homeo	Homeo_FRMD4A
R11648421-2-TCCATCGCAGGTGTTT-0	R11648421	R	NPSAD-20210218-A2	2	MG	Homeo	Homeo_PICALM
R11648421-2-TCCCACAGTTTAGAGA-0	R11648421	R	NPSAD-20210218-A2	2	MG	Adapt	Adapt_HIST
R11648421-2-TCCCATGGTCTTCCGT-0	R11648421	R	NPSAD-20210218-A2	2	PVM	PVM	PVM_CD163
R11648421-2-TCCGTGTCAAGCCCAC-0	R11648421	R	NPSAD-20210218-A2	2	MG	Homeo	Homeo_PICALM
R11648421-2-TCCTCCCTCACACGAT-0	R11648421	R	NPSAD-20210218-A2	2	MG	Homeo	Homeo_PICALM
R11648421-2-TCCTCTTCACTCCTTG-0	R11648421	R	NPSAD-20210218-A2	2	MG	Homeo	Homeo_PICALM
R11648421-2-TCGAAGTTCAAATAGG-0	R11648421	R	NPSAD-20210218-A2	2	MG	Homeo	Homeo_PICALM
R11648421-2-TCGACCTTCAAAGGAT-0	R11648421	R	NPSAD-20210218-A2	2	MG	Homeo	Homeo_PICALM
R11648421-2-TCGATTTAGAGAACCC-0	R11648421	R	NPSAD-20210218-A2	2	MG	ADAM	ADAM_GPNMB
R11648421-2-TCGCTTGAGCTTTGTG-0	R11648421	R	NPSAD-20210218-A2	2	MG	Adapt	Adapt_HIF1A
R11648421-2-TCTCTGGCAATAGTAG-0	R11648421	R	NPSAD-20210218-A2	2	MG	Homeo	Homeo_FRMD4A
R11648421-2-TCTTAGTGTGGCTACC-0	R11648421	R	NPSAD-20210218-A2	2	MG	Homeo	Homeo_PICALM
R11648421-2-TGACCCTAGCTTAGTC-0	R11648421	R	NPSAD-20210218-A2	2	MG	ADAM	ADAM_GPNMB
R11648421-2-TGAGGAGAGGTGCATG-0	R11648421	R	NPSAD-20210218-A2	2	MG	Homeo	Homeo_PICALM
R11648421-2-TGATGCAAGCCTGACC-0	R11648421	R	NPSAD-20210218-A2	2	MG	Homeo	Homeo_PICALM
R11648421-2-TGCACGGTCGGACGTC-0	R11648421	R	NPSAD-20210218-A2	2	MG	Adapt	Adapt_HIST
R11648421-2-TGCATGAGTGGAACCA-0	R11648421	R	NPSAD-20210218-A2	2	MG	Adapt	Adapt_HIST
R11648421-2-TGCGGCACAGCTACTA-0	R11648421	R	NPSAD-20210218-A2	2	MG	Adapt	Adapt_HIF1A
R11648421-2-TGCGGGTCACGGTCTG-0	R11648421	R	NPSAD-20210218-A2	2	PVM	PVM	PVM_CD163
R11648421-2-TGGAGAGCAAGTTTGC-0	R11648421	R	NPSAD-20210218-A2	2	PVM	PVM	PVM_CD163
R11648421-2-TGGAGAGGTCGTCAGC-0	R11648421	R	NPSAD-20210218-A2	2	MG	Homeo	Homeo_PICALM
R11648421-2-TGGGAAGAGCAGCACA-0	R11648421	R	NPSAD-20210218-A2	2	PVM	PVM	PVM_CD163
R11648421-2-TGGGAGAAGAGTCTTC-0	R11648421	R	NPSAD-20210218-A2	2	MG	Homeo	Homeo_FRMD4A
R11648421-2-TGGGATTGTTTGAAAG-0	R11648421	R	NPSAD-20210218-A2	2	MG	Prolif	Prolif_MKI67
R11648421-2-TGTCCCAGTACCTAGT-0	R11648421	R	NPSAD-20210218-A2	2	MG	Homeo	Homeo_PICALM
R11648421-2-TGTGGCGGTCCGGTGT-0	R11648421	R	NPSAD-20210218-A2	2	MG	Homeo	Homeo_PICALM
R11648421-2-TGTTCATTCCCACAGG-0	R11648421	R	NPSAD-20210218-A2	2	MG	Homeo	Homeo_PICALM
R11648421-2-TGTTCATTCTTCCCGA-0	R11648421	R	NPSAD-20210218-A2	2	MG	Homeo	Homeo_PICALM
R11648421-2-TTAATCCTCGTGCAGC-0	R11648421	R	NPSAD-20210218-A2	2	MG	Homeo	Homeo_PICALM
R11648421-2-TTAGGCATCCGCTAGG-0	R11648421	R	NPSAD-20210218-A2	2	MG	Homeo	Homeo_PICALM
R11648421-2-TTCCAATAGTATGCAA-0	R11648421	R	NPSAD-20210218-A2	2	PVM	PVM	PVM_CD163
R11648421-2-TTCCAATGTCTTGCGG-0	R11648421	R	NPSAD-20210218-A2	2	PVM	PVM	PVM_CD163
R11648421-2-TTCCGGTCACCAGCGT-0	R11648421	R	NPSAD-20210218-A2	2	MG	Homeo	Homeo_PICALM
R11648421-2-TTCCGTGCACACCGAC-0	R11648421	R	NPSAD-20210218-A2	2	MG	Homeo	Homeo_FRMD4A
R11648421-2-TTCCTAAAGAGCCTGA-0	R11648421	R	NPSAD-20210218-A2	2	MG	Homeo	Homeo_PICALM
R11648421-2-TTCTAACGTCCAGGTC-0	R11648421	R	NPSAD-20210218-A2	2	MG	Homeo	Homeo_PICALM
R11648421-2-TTCTAACTCGAGAACG-0	R11648421	R	NPSAD-20210218-A2	2	PVM	PVM	PVM_CD163
R11648421-2-TTCTGTAAGATGGTCG-0	R11648421	R	NPSAD-20210218-A2	2	MG	Homeo	Homeo_PICALM
R11648421-2-TTCTTCCAGCTGACAG-0	R11648421	R	NPSAD-20210218-A2	2	MG	Homeo	Homeo_PICALM
R11648421-2-TTCTTCCGTGATATAG-0	R11648421	R	NPSAD-20210218-A2	2	MG	Homeo	Homeo_PICALM
R11648421-2-TTGACCCCAATTCGTG-0	R11648421	R	NPSAD-20210218-A2	2	PVM	PVM	PVM_CD163
R11648421-2-TTGGTTTCATTCAGGT-0	R11648421	R	NPSAD-20210218-A2	2	MG	Homeo	Homeo_PICALM
R11648421-2-TTTCCTCTCATATGGC-0	R11648421	R	NPSAD-20210218-A2	2	MG	Homeo	Homeo_PICALM
R11648421-2-TTTCGATGTACTTGTG-0	R11648421	R	NPSAD-20210218-A2	2	MG	Homeo	Homeo_PICALM
R11648421-2-TTTGGTTCAGGAGGAG-0	R11648421	R	NPSAD-20210218-A2	2	PVM	PVM	PVM_CD163
R11648421-1-AAAGTGACATTCCTAT-1	R11648421	R	NPSAD-20210218-A1	1	MG	Homeo	Homeo_PICALM
R11648421-1-AACCAACCAGAAATTG-1	R11648421	R	NPSAD-20210218-A1	1	MG	Homeo	Homeo_PICALM
R11648421-1-AACCTTTCAATTGAAG-1	R11648421	R	NPSAD-20210218-A1	1	PVM	PVM	PVM_CD163
R11648421-1-AAGCGTTCATTGTGCA-1	R11648421	R	NPSAD-20210218-A1	1	MG	ADAM	ADAM_GPNMB
R11648421-1-AAGTTCGGTAGCGTAG-1	R11648421	R	NPSAD-20210218-A1	1	MG	Homeo	Homeo_PICALM
R11648421-1-AATGACCGTGAGGAAA-1	R11648421	R	NPSAD-20210218-A1	1	MG	Adapt	Adapt_HIST
R11648421-1-AATGGAAAGCTACTAC-1	R11648421	R	NPSAD-20210218-A1	1	PVM	PVM	PVM_CD163
R11648421-1-ACTATCTGTCTGCATA-1	R11648421	R	NPSAD-20210218-A1	1	PVM	PVM	PVM_CD163
R11648421-1-ACTATCTTCGGCACTG-1	R11648421	R	NPSAD-20210218-A1	1	PVM	PVM	PVM_CD163
R11648421-1-ACTCTCGCAGTAGATA-1	R11648421	R	NPSAD-20210218-A1	1	MG	Homeo	Homeo_PICALM
R11648421-1-ACTGTGAGTCGGAAAC-1	R11648421	R	NPSAD-20210218-A1	1	PVM	PVM	PVM_CD163
R11648421-1-AGCGCTGTCGGACCAC-1	R11648421	R	NPSAD-20210218-A1	1	MG	Homeo	Homeo_PICALM
R11648421-1-AGGAGGTAGTCTAGCT-1	R11648421	R	NPSAD-20210218-A1	1	PVM	PVM	PVM_CD163
R11648421-1-AGGATAATCGCTTTAT-1	R11648421	R	NPSAD-20210218-A1	1	MG	Adapt	Adapt_HIST
R11648421-1-AGGTCATGTGATATAG-1	R11648421	R	NPSAD-20210218-A1	1	PVM	PVM	PVM_CD163
R11648421-1-AGTGATCAGAGGCCAT-1	R11648421	R	NPSAD-20210218-A1	1	PVM	PVM	PVM_CD163
R11648421-1-ATACCTTCACAATGCT-1	R11648421	R	NPSAD-20210218-A1	1	MG	ADAM	ADAM_GPNMB
R11648421-1-ATCCACCCACAGCTTA-1	R11648421	R	NPSAD-20210218-A1	1	PVM	PVM	PVM_CD163
R11648421-1-ATCTTCAAGAGGATCC-1	R11648421	R	NPSAD-20210218-A1	1	MG	Adapt	Adapt_HIST
R11648421-1-ATTGGGTCACCATAAC-1	R11648421	R	NPSAD-20210218-A1	1	MG	ADAM	ADAM_GPNMB
R11648421-1-CACACAAGTAGTGTGG-1	R11648421	R	NPSAD-20210218-A1	1	PVM	PVM	PVM_CD163
R11648421-1-CAGATCACACGTAACT-1	R11648421	R	NPSAD-20210218-A1	1	MG	Adapt	Adapt_HIST
R11648421-1-CAGTGCGGTAGTGTGG-1	R11648421	R	NPSAD-20210218-A1	1	PVM	PVM	PVM_CD163
R11648421-1-CATCCACCAGGAGGAG-1	R11648421	R	NPSAD-20210218-A1	1	PVM	PVM	PVM_CD163
R11648421-1-CATGCAATCTAGCCTC-1	R11648421	R	NPSAD-20210218-A1	1	MG	Homeo	Homeo_PICALM
R11648421-1-CCGCAAGAGGTTCATC-1	R11648421	R	NPSAD-20210218-A1	1	MG	ADAM	ADAM_GPNMB
R11648421-1-CCTGTTGAGTAAGCAT-1	R11648421	R	NPSAD-20210218-A1	1	MG	Homeo	Homeo_PICALM
R11648421-1-CCTTGTGCACAGACGA-1	R11648421	R	NPSAD-20210218-A1	1	MG	Homeo	Homeo_PICALM
R11648421-1-CGAGGCTGTAGCTTTG-1	R11648421	R	NPSAD-20210218-A1	1	MG	Homeo	Homeo_PICALM
R11648421-1-CGCATGGGTGAATTAG-1	R11648421	R	NPSAD-20210218-A1	1	PVM	PVM	PVM_CD163
R11648421-1-CGCGTGACAAGTCGTT-1	R11648421	R	NPSAD-20210218-A1	1	MG	Adapt	Adapt_HIST
R11648421-1-CTCCACATCTTCCAGC-1	R11648421	R	NPSAD-20210218-A1	1	MG	Adapt	Adapt_HIST
R11648421-1-CTCCCAAAGCTTGTGT-1	R11648421	R	NPSAD-20210218-A1	1	MG	Homeo	Homeo_PICALM
R11648421-1-CTGATCCTCCAAACCA-1	R11648421	R	NPSAD-20210218-A1	1	PVM	PVM	PVM_CD163
R11648421-1-CTGCCATAGACTACGG-1	R11648421	R	NPSAD-20210218-A1	1	MG	ADAM	ADAM_GPNMB
R11648421-1-CTGCCTAGTAAGTAGT-1	R11648421	R	NPSAD-20210218-A1	1	MG	Adapt	Adapt_TMEM163
R11648421-1-CTTCCGATCGCGCCAA-1	R11648421	R	NPSAD-20210218-A1	1	PVM	PVM	PVM_CD163
R11648421-1-GACTGATGTGCTCCGA-1	R11648421	R	NPSAD-20210218-A1	1	MG	Homeo	Homeo_PICALM
R11648421-1-GAGTGAGGTAAGTAGT-1	R11648421	R	NPSAD-20210218-A1	1	MG	Homeo	Homeo_PICALM
R11648421-1-GATTTCTGTACAAACA-1	R11648421	R	NPSAD-20210218-A1	1	PVM	PVM	PVM_CD163
R11648421-1-GCAACCGTCGTCTCAC-1	R11648421	R	NPSAD-20210218-A1	1	MG	Homeo	Homeo_PICALM
R11648421-1-GCGATCGCAGTGCGCT-1	R11648421	R	NPSAD-20210218-A1	1	MG	ADAM	ADAM_GPNMB
R11648421-1-GCTCAAAGTTTACACG-1	R11648421	R	NPSAD-20210218-A1	1	PVM	PVM	PVM_CD163
R11648421-1-GCTGCAGCACTGCGAC-1	R11648421	R	NPSAD-20210218-A1	1	MG	Homeo	Homeo_PICALM
R11648421-1-GCTTCACCACGTACTA-1	R11648421	R	NPSAD-20210218-A1	1	MG	Homeo	Homeo_PICALM
R11648421-1-GGAACCCTCTATGTGG-1	R11648421	R	NPSAD-20210218-A1	1	MG	Adapt	Adapt_HIST
R11648421-1-GGCGTCATCACGGGCT-1	R11648421	R	NPSAD-20210218-A1	1	MG	Homeo	Homeo_PICALM
R11648421-1-GGCTTTCCACGTGTGC-1	R11648421	R	NPSAD-20210218-A1	1	MG	Homeo	Homeo_PICALM
R11648421-1-GGGATCCAGGCACTAG-1	R11648421	R	NPSAD-20210218-A1	1	MG	Homeo	Homeo_PICALM
R11648421-1-GGGCCATAGCCATTTG-1	R11648421	R	NPSAD-20210218-A1	1	MG	Adapt	Adapt_IFI44L
R11648421-1-GGGCTACAGTGATAGT-1	R11648421	R	NPSAD-20210218-A1	1	MG	Adapt	Adapt_HIST
R11648421-1-GGTCTGGTCCATTTCA-1	R11648421	R	NPSAD-20210218-A1	1	MG	Homeo	Homeo_FRMD4A
R11648421-1-GGTTGTAGTAGGGTAC-1	R11648421	R	NPSAD-20210218-A1	1	MG	Homeo	Homeo_PICALM
R11648421-1-GTACAACCAGCCCACA-1	R11648421	R	NPSAD-20210218-A1	1	MG	Homeo	Homeo_PICALM
R11648421-1-GTCAAACGTCTCTCAC-1	R11648421	R	NPSAD-20210218-A1	1	PVM	PVM	PVM_CD163
R11648421-1-GTCACGGGTGAGTAAT-1	R11648421	R	NPSAD-20210218-A1	1	MG	Homeo	Homeo_PICALM
R11648421-1-GTCCACTAGGATTTAG-1	R11648421	R	NPSAD-20210218-A1	1	PVM	PVM	PVM_CD163
R11648421-1-GTTACCCGTAGAAACT-1	R11648421	R	NPSAD-20210218-A1	1	MG	Homeo	Homeo_PICALM
R11648421-1-GTTAGACCACGAAAGC-1	R11648421	R	NPSAD-20210218-A1	1	MG	ADAM	ADAM_GPNMB
R11648421-1-TAACCAGAGTTCAACC-1	R11648421	R	NPSAD-20210218-A1	1	PVM	PVM	PVM_CD163
R11648421-1-TAATCTCCAAAGCGTG-1	R11648421	R	NPSAD-20210218-A1	1	MG	Homeo	Homeo_PICALM
R11648421-1-TACCCGTCATGAATCC-1	R11648421	R	NPSAD-20210218-A1	1	MG	Prolif	Prolif_MKI67
R11648421-1-TAGACTGAGGCCACTC-1	R11648421	R	NPSAD-20210218-A1	1	MG	Homeo	Homeo_PICALM
R11648421-1-TAGGGTTTCCCGTGAG-1	R11648421	R	NPSAD-20210218-A1	1	MG	Homeo	Homeo_PICALM
R11648421-1-TATCAGGGTCGCAGTC-1	R11648421	R	NPSAD-20210218-A1	1	MG	Homeo	Homeo_PICALM
R11648421-1-TATCTTGTCCTGTAGA-1	R11648421	R	NPSAD-20210218-A1	1	MG	Homeo	Homeo_PICALM
R11648421-1-TCAATCTCAGAGGACT-1	R11648421	R	NPSAD-20210218-A1	1	PVM	PVM	PVM_CD163
R11648421-1-TCCACCAGTCTACGTA-1	R11648421	R	NPSAD-20210218-A1	1	PVM	PVM	PVM_CD163
R11648421-1-TCCATCGAGACCTCCG-1	R11648421	R	NPSAD-20210218-A1	1	MG	ADAM	ADAM_GPNMB
R11648421-1-TCCATCGTCAACGTGT-1	R11648421	R	NPSAD-20210218-A1	1	PVM	PVM	PVM_CD163
R11648421-1-TCCGGGACATCGGATT-1	R11648421	R	NPSAD-20210218-A1	1	MG	Homeo	Homeo_PICALM
R11648421-1-TCGATTTGTTATGACC-1	R11648421	R	NPSAD-20210218-A1	1	PVM	PVM	PVM_CD163
R11648421-1-TCGCACTTCACTGCTC-1	R11648421	R	NPSAD-20210218-A1	1	PVM	PVM	PVM_CD163
R11648421-1-TCGTGCTTCCCATGGG-1	R11648421	R	NPSAD-20210218-A1	1	MG	ADAM	ADAM_GPNMB
R11648421-1-TGAATGCGTGGCTCTG-1	R11648421	R	NPSAD-20210218-A1	1	MG	Homeo	Homeo_PICALM
R11648421-1-TGAGGTTTCGTTCCTG-1	R11648421	R	NPSAD-20210218-A1	1	PVM	PVM	PVM_CD163
R11648421-1-TGAGTCAAGAAATCCA-1	R11648421	R	NPSAD-20210218-A1	1	MG	Adapt	Adapt_HIST
R11648421-1-TGATGCAAGGAACTCG-1	R11648421	R	NPSAD-20210218-A1	1	MG	Homeo	Homeo_PICALM
R11648421-1-TGATGGTCAAGCTCTA-1	R11648421	R	NPSAD-20210218-A1	1	MG	Homeo	Homeo_PICALM
R11648421-1-TGGTACACACAATGTC-1	R11648421	R	NPSAD-20210218-A1	1	PVM	PVM	PVM_CD163
R11648421-1-TGTCAGATCCTATTTG-1	R11648421	R	NPSAD-20210218-A1	1	PVM	PVM	PVM_CD163
R11648421-1-TGTGATGTCGTCCTTG-1	R11648421	R	NPSAD-20210218-A1	1	MG	Homeo	Homeo_PICALM
R11648421-1-TGTTACTAGCGGCTCT-1	R11648421	R	NPSAD-20210218-A1	1	MG	Homeo	Homeo_PICALM
R11648421-1-TGTTACTCATGAAAGT-1	R11648421	R	NPSAD-20210218-A1	1	MG	Homeo	Homeo_PICALM
R11648421-1-TTACCATAGGTCCAGA-1	R11648421	R	NPSAD-20210218-A1	1	MG	Homeo	Homeo_PICALM
R11648421-1-TTAGGCACAGTGGTGA-1	R11648421	R	NPSAD-20210218-A1	1	PVM	PVM	PVM_CD163
R11648421-1-TTAGTCTCATAGGTTC-1	R11648421	R	NPSAD-20210218-A1	1	MG	Homeo	Homeo_PICALM
R11648421-1-TTCCTAAAGAGAACCC-1	R11648421	R	NPSAD-20210218-A1	1	MG	Homeo	Homeo_PICALM
R11648421-1-TTGTGGAAGTTCTCTT-1	R11648421	R	NPSAD-20210218-A1	1	PVM	PVM	PVM_CD163
R11648421-1-TTTCGATCACTGTCCT-1	R11648421	R	NPSAD-20210218-A1	1	MG	Adapt	Adapt_HIST
R14128242-1-AAAGTGAAGCCTGTGC-0	R14128242	R	NPSAD-20201103-C1	1	MG	Adapt	Adapt_HSPA1A
R14128242-1-AACAGGGCAGCCGTTG-0	R14128242	R	NPSAD-20201103-C1	1	MG	Adapt	Adapt_CCL3
R14128242-1-AACGTCACAAAGCAAT-0	R14128242	R	NPSAD-20201103-C1	1	MG	exAM	exAM_ERN1
R14128242-1-AAGGAATAGAGCATCG-0	R14128242	R	NPSAD-20201103-C1	1	MG	Homeo	Homeo_PICALM
R14128242-1-AATTTCCTCATGGTAC-0	R14128242	R	NPSAD-20201103-C1	1	MG	Adapt	Adapt_HSPA1A
R14128242-1-ACACGCGGTACAGTCT-0	R14128242	R	NPSAD-20201103-C1	1	MG	Adapt	Adapt_HSPA1A
R14128242-1-ACAGGGACATTGACAC-0	R14128242	R	NPSAD-20201103-C1	1	MG	Homeo	Homeo_FRMD4A
R14128242-1-ACCATTTAGGCCTAAG-0	R14128242	R	NPSAD-20201103-C1	1	MG	Adapt	Adapt_HSPA1A
R14128242-1-ACCATTTGTGTCTTAG-0	R14128242	R	NPSAD-20201103-C1	1	PVM	PVM	PVM_CD163
R14128242-1-AGACTCATCAGGAACG-0	R14128242	R	NPSAD-20201103-C1	1	MG	Adapt	Adapt_HSPA1A
R14128242-1-AGAGAGCCAAGCGATG-0	R14128242	R	NPSAD-20201103-C1	1	PVM	PVM	PVM_CD163
R14128242-1-AGCATCAGTCTCTCAC-0	R14128242	R	NPSAD-20201103-C1	1	MG	Homeo	Homeo_PICALM
R14128242-1-AGCGATTTCTGACCCT-0	R14128242	R	NPSAD-20201103-C1	1	MG	Homeo	Homeo_FRMD4A
R14128242-1-AGCTACAAGACAACAT-0	R14128242	R	NPSAD-20201103-C1	1	PVM	PVM	PVM_CD163
R14128242-1-AGCTACAGTAGGCAGT-0	R14128242	R	NPSAD-20201103-C1	1	MG	Homeo	Homeo_PICALM
R14128242-1-AGGTCTAAGGTCCTGC-0	R14128242	R	NPSAD-20201103-C1	1	MG	Homeo	Homeo_PICALM
R14128242-1-AGTACTGTCGAGTGAG-0	R14128242	R	NPSAD-20201103-C1	1	MG	Adapt	Adapt_HSPA1A
R14128242-1-ATTCCATGTACTAGCT-0	R14128242	R	NPSAD-20201103-C1	1	PVM	PVM	PVM_CD163
R14128242-1-CACAACACACACTGGC-0	R14128242	R	NPSAD-20201103-C1	1	MG	Homeo	Homeo_PICALM
R14128242-1-CACAACACATATGCGT-0	R14128242	R	NPSAD-20201103-C1	1	PVM	PVM	PVM_CD163
R14128242-1-CACCAAAAGGATACAT-0	R14128242	R	NPSAD-20201103-C1	1	MG	Homeo	Homeo_FRMD4A
R14128242-1-CACCGTTTCGGCATAT-0	R14128242	R	NPSAD-20201103-C1	1	PVM	PVM	PVM_CD163
R14128242-1-CAGCGTGAGTAACCTC-0	R14128242	R	NPSAD-20201103-C1	1	MG	Homeo	Homeo_FRMD4A
R14128242-1-CAGCGTGCATGTGTCA-0	R14128242	R	NPSAD-20201103-C1	1	MG	Homeo	Homeo_FRMD4A
R14128242-1-CAGCGTGTCGGTCAGC-0	R14128242	R	NPSAD-20201103-C1	1	MG	Homeo	Homeo_FRMD4A
R14128242-1-CATACCCGTTACCCTC-0	R14128242	R	NPSAD-20201103-C1	1	MG	Homeo	Homeo_FRMD4A
R14128242-1-CATCCGTGTTCGGTCG-0	R14128242	R	NPSAD-20201103-C1	1	MG	Homeo	Homeo_FRMD4A
R14128242-1-CATGGATAGGTCATCT-0	R14128242	R	NPSAD-20201103-C1	1	MG	ADAM	ADAM_GPNMB
R14128242-1-CATTCCGGTCGCTTAA-0	R14128242	R	NPSAD-20201103-C1	1	MG	Adapt	Adapt_HSPA1A
R14128242-1-CCACGAGCAACCGTGC-0	R14128242	R	NPSAD-20201103-C1	1	PVM	PVM	PVM_CD163
R14128242-1-CCACGAGTCGTGTCAA-0	R14128242	R	NPSAD-20201103-C1	1	MG	Adapt	Adapt_HSPA1A
R14128242-1-CCGATCTCAACCCTCT-0	R14128242	R	NPSAD-20201103-C1	1	MG	Homeo	Homeo_FRMD4A
R14128242-1-CCGTGAGCAAGGCGTA-0	R14128242	R	NPSAD-20201103-C1	1	MG	Homeo	Homeo_FRMD4A
R14128242-1-CCTCATGAGCGACCCT-0	R14128242	R	NPSAD-20201103-C1	1	MG	Adapt	Adapt_HSPA1A
R14128242-1-CGAAGGAGTCGGATTT-0	R14128242	R	NPSAD-20201103-C1	1	PVM	PVM	PVM_CD163
R14128242-1-CGAATTGCATCGGATT-0	R14128242	R	NPSAD-20201103-C1	1	MG	Adapt	Adapt_HSPA1A
R14128242-1-CGAGAAGAGCTTTCTT-0	R14128242	R	NPSAD-20201103-C1	1	MG	Homeo	Homeo_PICALM
R14128242-1-CGGCAGTCACGACAAG-0	R14128242	R	NPSAD-20201103-C1	1	MG	Homeo	Homeo_FRMD4A
R14128242-1-CGGGCATTCGGTTGTA-0	R14128242	R	NPSAD-20201103-C1	1	PVM	PVM	PVM_CD163
R14128242-1-CTCAACCAGCTAAATG-0	R14128242	R	NPSAD-20201103-C1	1	MG	Adapt	Adapt_HSPA1A
R14128242-1-CTCAAGATCTGTTGGA-0	R14128242	R	NPSAD-20201103-C1	1	MG	Homeo	Homeo_FRMD4A
R14128242-1-CTCCTCCTCTTTGGAG-0	R14128242	R	NPSAD-20201103-C1	1	MG	Homeo	Homeo_FRMD4A
R14128242-1-CTCCTTTTCTCTTCAA-0	R14128242	R	NPSAD-20201103-C1	1	PVM	PVM	PVM_CD163
R14128242-1-CTCCTTTTCTTGCGCT-0	R14128242	R	NPSAD-20201103-C1	1	MG	Homeo	Homeo_PICALM
R14128242-1-CTGAATGTCCGGTTCT-0	R14128242	R	NPSAD-20201103-C1	1	MG	ADAM	ADAM_GPNMB
R14128242-1-CTGTACCAGCGCCTCA-0	R14128242	R	NPSAD-20201103-C1	1	MG	Adapt	Adapt_HSPA1A
R14128242-1-CTTCCGATCCATACTT-0	R14128242	R	NPSAD-20201103-C1	1	MG	Homeo	Homeo_FRMD4A
R14128242-1-CTTCCTTCAGACCTAT-0	R14128242	R	NPSAD-20201103-C1	1	MG	Homeo	Homeo_PICALM
R14128242-1-CTTCGGTTCTCCGAGG-0	R14128242	R	NPSAD-20201103-C1	1	PVM	PVM	PVM_CD163
R14128242-1-CTTCGGTTCTCTTGCG-0	R14128242	R	NPSAD-20201103-C1	1	MG	Homeo	Homeo_FRMD4A
R14128242-1-GAAGAATGTTCTTCAT-0	R14128242	R	NPSAD-20201103-C1	1	MG	Homeo	Homeo_FRMD4A
R14128242-1-GAATCGTGTTTCGGCG-0	R14128242	R	NPSAD-20201103-C1	1	MG	Homeo	Homeo_PICALM
R14128242-1-GACCTTCTCTCATAGG-0	R14128242	R	NPSAD-20201103-C1	1	MG	Homeo	Homeo_FRMD4A
R14128242-1-GATCATGTCACTTATC-0	R14128242	R	NPSAD-20201103-C1	1	PVM	PVM	PVM_CD163
R14128242-1-GATTCTTTCATAGCAC-0	R14128242	R	NPSAD-20201103-C1	1	MG	Adapt	Adapt_HSPA1A
R14128242-1-GCCAGGTAGGGTCAAC-0	R14128242	R	NPSAD-20201103-C1	1	MG	Adapt	Adapt_HSPA1A
R14128242-1-GCCAGGTTCGCCTTTG-0	R14128242	R	NPSAD-20201103-C1	1	PVM	PVM	PVM_CD163
R14128242-1-GCCGATGCAGTGTGCC-0	R14128242	R	NPSAD-20201103-C1	1	MG	Adapt	Adapt_HSPA1A
R14128242-1-GCTACAACAAGAGTTA-0	R14128242	R	NPSAD-20201103-C1	1	MG	Homeo	Homeo_FRMD4A
R14128242-1-GCTTTCGTCAGCTGTA-0	R14128242	R	NPSAD-20201103-C1	1	PVM	PVM	PVM_CD163
R14128242-1-GGGTATTCAAATGGCG-0	R14128242	R	NPSAD-20201103-C1	1	MG	ADAM	ADAM_GPNMB
R14128242-1-GGTCACGGTTGTAGCT-0	R14128242	R	NPSAD-20201103-C1	1	PVM	PVM	PVM_CD163
R14128242-1-GTGCTTCAGGTAGCAC-0	R14128242	R	NPSAD-20201103-C1	1	MG	Homeo	Homeo_FRMD4A
R14128242-1-GTGGAAGAGGTATTGA-0	R14128242	R	NPSAD-20201103-C1	1	PVM	PVM	PVM_CD163
R14128242-1-GTTATGGCAGACGGAT-0	R14128242	R	NPSAD-20201103-C1	1	PVM	PVM	PVM_CD163
R14128242-1-GTTGCGGTCCAAGAGG-0	R14128242	R	NPSAD-20201103-C1	1	PVM	PVM	PVM_CD163
R14128242-1-TAACACGCAGTGAGCA-0	R14128242	R	NPSAD-20201103-C1	1	MG	Adapt	Adapt_HSPA1A
R14128242-1-TAACGACCATGTGCTA-0	R14128242	R	NPSAD-20201103-C1	1	MG	Homeo	Homeo_PICALM
R14128242-1-TACCCACAGTTCTCTT-0	R14128242	R	NPSAD-20201103-C1	1	MG	Homeo	Homeo_FRMD4A
R14128242-1-TACCTCGTCATTGAGC-0	R14128242	R	NPSAD-20201103-C1	1	MG	Homeo	Homeo_FRMD4A
R14128242-1-TACTTACCAGGCCTGT-0	R14128242	R	NPSAD-20201103-C1	1	PVM	PVM	PVM_CD163
R14128242-1-TAGCACAGTTATGTGC-0	R14128242	R	NPSAD-20201103-C1	1	MG	ADAM	ADAM_GPNMB
R14128242-1-TAGGAGGTCGTCACCT-0	R14128242	R	NPSAD-20201103-C1	1	MG	Adapt	Adapt_HIST
R14128242-1-TAGTGCAGTCGGCACT-0	R14128242	R	NPSAD-20201103-C1	1	PVM	PVM	PVM_CD163
R14128242-1-TCAATTCGTAGAGACC-0	R14128242	R	NPSAD-20201103-C1	1	MG	Homeo	Homeo_FRMD4A
R14128242-1-TCAGTCCCAAATCGGG-0	R14128242	R	NPSAD-20201103-C1	1	MG	ADAM	ADAM_GPNMB
R14128242-1-TCCTTCTCATCGGCCA-0	R14128242	R	NPSAD-20201103-C1	1	MG	ADAM	ADAM_GPNMB
R14128242-1-TCGCTTGGTACGAGCA-0	R14128242	R	NPSAD-20201103-C1	1	PVM	PVM	PVM_CD163
R14128242-1-TCGGGTGCAAGTGGGT-0	R14128242	R	NPSAD-20201103-C1	1	PVM	PVM	PVM_CD163
R14128242-1-TCTCAGCGTCTCCCTA-0	R14128242	R	NPSAD-20201103-C1	1	MG	Adapt	Adapt_CCL3
R14128242-1-TCTGCCATCGTTGTTT-0	R14128242	R	NPSAD-20201103-C1	1	MG	Homeo	Homeo_FRMD4A
R14128242-1-TGAGGGACAACACTAC-0	R14128242	R	NPSAD-20201103-C1	1	MG	ADAM	ADAM_GPNMB
R14128242-1-TGATGGTTCTATTCGT-0	R14128242	R	NPSAD-20201103-C1	1	MG	Homeo	Homeo_PICALM
R14128242-1-TGCGGCATCGGCCTTT-0	R14128242	R	NPSAD-20201103-C1	1	MG	Adapt	Adapt_HSPA1A
R14128242-1-TGGAGGACAATCGCGC-0	R14128242	R	NPSAD-20201103-C1	1	MG	Homeo	Homeo_PICALM
R14128242-1-TGGGATTGTCAAGGCA-0	R14128242	R	NPSAD-20201103-C1	1	MG	Homeo	Homeo_FRMD4A
R14128242-1-TGGTTAGTCGGTCGGT-0	R14128242	R	NPSAD-20201103-C1	1	MG	Homeo	Homeo_PICALM
R14128242-1-TGTAACGTCTTCGACC-0	R14128242	R	NPSAD-20201103-C1	1	PVM	PVM	PVM_CD163
R14128242-1-TGTTGGAGTCACGTGC-0	R14128242	R	NPSAD-20201103-C1	1	MG	Adapt	Adapt_HSPA1A
R14128242-1-TTACAGGTCTTCTAAC-0	R14128242	R	NPSAD-20201103-C1	1	MG	Homeo	Homeo_PICALM
R14128242-1-TTATTGCCAGCACACC-0	R14128242	R	NPSAD-20201103-C1	1	PVM	PVM	PVM_CD163
R14128242-1-TTCTAGTAGATGAAGG-0	R14128242	R	NPSAD-20201103-C1	1	MG	Homeo	Homeo_FRMD4A
R14128242-1-TTGGGCGTCCTGGCTT-0	R14128242	R	NPSAD-20201103-C1	1	MG	Adapt	Adapt_HSPA1A
R14128242-1-TTGTGGACAAGCCATT-0	R14128242	R	NPSAD-20201103-C1	1	MG	Homeo	Homeo_PICALM
R14128242-1-TTTACGTCAGAAGTTA-0	R14128242	R	NPSAD-20201103-C1	1	PVM	PVM	PVM_CD163
R14128242-2-AACAAAGGTGTCACAT-1	R14128242	R	NPSAD-20201103-C2	2	MG	Homeo	Homeo_FRMD4A
R14128242-2-AACAAAGTCTCGGTCT-1	R14128242	R	NPSAD-20201103-C2	2	PVM	PVM	PVM_CD163
R14128242-2-AATCGTGGTGCCTGCA-1	R14128242	R	NPSAD-20201103-C2	2	MG	Homeo	Homeo_PICALM
R14128242-2-AATGAAGCAACTGCTA-1	R14128242	R	NPSAD-20201103-C2	2	MG	Homeo	Homeo_PICALM
R14128242-2-ACATGCAAGGTAGCAC-1	R14128242	R	NPSAD-20201103-C2	2	MG	Homeo	Homeo_FRMD4A
R14128242-2-ACCCAAAAGACATCAA-1	R14128242	R	NPSAD-20201103-C2	2	PVM	PVM	PVM_CD163
R14128242-2-ACCCTTGAGACCAGCA-1	R14128242	R	NPSAD-20201103-C2	2	MG	Homeo	Homeo_PICALM
R14128242-2-ACCCTTGAGATAGGGA-1	R14128242	R	NPSAD-20201103-C2	2	MG	Homeo	Homeo_PICALM
R14128242-2-ACTCTCGGTGCTTCAA-1	R14128242	R	NPSAD-20201103-C2	2	MG	Adapt	Adapt_HSPA1A
R14128242-2-ACTGTCCCAAATCCCA-1	R14128242	R	NPSAD-20201103-C2	2	MG	Homeo	Homeo_FRMD4A
R14128242-2-AGACACTTCGTCGCTT-1	R14128242	R	NPSAD-20201103-C2	2	MG	Homeo	Homeo_PICALM
R14128242-2-AGAGCAGCATTCAGCA-1	R14128242	R	NPSAD-20201103-C2	2	MG	Homeo	Homeo_FRMD4A
R14128242-2-AGCTACAGTACGCTAT-1	R14128242	R	NPSAD-20201103-C2	2	MG	Homeo	Homeo_FRMD4A
R14128242-2-AGCTACATCCACAAGT-1	R14128242	R	NPSAD-20201103-C2	2	MG	Homeo	Homeo_FRMD4A
R14128242-2-AGCTTCCAGTCTTCCC-1	R14128242	R	NPSAD-20201103-C2	2	MG	Homeo	Homeo_FRMD4A
R14128242-2-AGGAATAGTAGAGACC-1	R14128242	R	NPSAD-20201103-C2	2	MG	Homeo	Homeo_FRMD4A
R14128242-2-AGGTCTATCCCACAGG-1	R14128242	R	NPSAD-20201103-C2	2	MG	Homeo	Homeo_PICALM
R14128242-2-ATACTTCAGCCGAACA-1	R14128242	R	NPSAD-20201103-C2	2	PVM	PVM	PVM_CD163
R14128242-2-ATCACAGAGTGCTAGG-1	R14128242	R	NPSAD-20201103-C2	2	MG	Adapt	Adapt_HSPA1A
R14128242-2-ATCACAGAGTTAGTAG-1	R14128242	R	NPSAD-20201103-C2	2	MG	Adapt	Adapt_HSPA1A
R14128242-2-ATCCGTCTCGAACGGA-1	R14128242	R	NPSAD-20201103-C2	2	MG	Homeo	Homeo_FRMD4A
R14128242-2-ATCTTCAGTGGGCTTC-1	R14128242	R	NPSAD-20201103-C2	2	MG	Homeo	Homeo_FRMD4A
R14128242-2-ATGAAAGGTCCAAATC-1	R14128242	R	NPSAD-20201103-C2	2	MG	Homeo	Homeo_PICALM
R14128242-2-ATGCGATAGTTCATCG-1	R14128242	R	NPSAD-20201103-C2	2	PVM	PVM	PVM_CD163
R14128242-2-ATTCACTTCGACCAAT-1	R14128242	R	NPSAD-20201103-C2	2	PVM	PVM	PVM_CD163
R14128242-2-ATTCCCGAGGAGGGTG-1	R14128242	R	NPSAD-20201103-C2	2	PVM	PVM	PVM_CD163
R14128242-2-CAATCGACAAAGACTA-1	R14128242	R	NPSAD-20201103-C2	2	MG	Adapt	Adapt_HSPA1A
R14128242-2-CAATTTCTCTTAATCC-1	R14128242	R	NPSAD-20201103-C2	2	MG	Adapt	Adapt_HIST
R14128242-2-CACAACAGTACGGTTT-1	R14128242	R	NPSAD-20201103-C2	2	MG	Homeo	Homeo_FRMD4A
R14128242-2-CACACAAAGCTATCTG-1	R14128242	R	NPSAD-20201103-C2	2	PVM	PVM	PVM_CD163
R14128242-2-CACGAATAGCAAGGAA-1	R14128242	R	NPSAD-20201103-C2	2	MG	Homeo	Homeo_FRMD4A
R14128242-2-CACTAAGGTAACACCT-1	R14128242	R	NPSAD-20201103-C2	2	MG	Homeo	Homeo_FRMD4A
R14128242-2-CACTTCGAGGTAATCA-1	R14128242	R	NPSAD-20201103-C2	2	MG	Homeo	Homeo_PICALM
R14128242-2-CAGATTGAGCCTGGAA-1	R14128242	R	NPSAD-20201103-C2	2	MG	Adapt	Adapt_HIST
R14128242-2-CAGTGCGGTAGAGACC-1	R14128242	R	NPSAD-20201103-C2	2	MG	Adapt	Adapt_HSPA1A
R14128242-2-CATCCCAAGATGCGAC-1	R14128242	R	NPSAD-20201103-C2	2	MG	ADAM	ADAM_GPNMB
R14128242-2-CATGCTCGTCCGGATC-1	R14128242	R	NPSAD-20201103-C2	2	MG	Adapt	Adapt_HSPA1A
R14128242-2-CATTCCGTCTGCTTTA-1	R14128242	R	NPSAD-20201103-C2	2	MG	Homeo	Homeo_PICALM
R14128242-2-CCCGAAGAGCATCGAG-1	R14128242	R	NPSAD-20201103-C2	2	MG	Homeo	Homeo_PICALM
R14128242-2-CCCTCAATCACGAACT-1	R14128242	R	NPSAD-20201103-C2	2	MG	ADAM	ADAM_GPNMB
R14128242-2-CCCTGATTCGCTTACC-1	R14128242	R	NPSAD-20201103-C2	2	PVM	PVM	PVM_CD163
R14128242-2-CCGTTCAAGCATTGTC-1	R14128242	R	NPSAD-20201103-C2	2	MG	Homeo	Homeo_PICALM
R14128242-2-CCTACGTTCACTGATG-1	R14128242	R	NPSAD-20201103-C2	2	PVM	PVM	PVM_CD163
R14128242-2-CCTCTAGAGTCGAAGC-1	R14128242	R	NPSAD-20201103-C2	2	MG	Homeo	Homeo_PICALM
R14128242-2-CGAAGGAAGCCGATCC-1	R14128242	R	NPSAD-20201103-C2	2	PVM	PVM	PVM_CD163
R14128242-2-CGAATTGGTGGCTTAT-1	R14128242	R	NPSAD-20201103-C2	2	PVM	PVM	PVM_CD163
R14128242-2-CGACAGCCATTCCTAT-1	R14128242	R	NPSAD-20201103-C2	2	MG	Homeo	Homeo_FRMD4A
R14128242-2-CGATGCGGTGCAATGG-1	R14128242	R	NPSAD-20201103-C2	2	MG	Adapt	Adapt_HSPA1A
R14128242-2-CGCATGGCAACCTATG-1	R14128242	R	NPSAD-20201103-C2	2	MG	Adapt	Adapt_HSPA1A
R14128242-2-CGGAACCAGTATGATG-1	R14128242	R	NPSAD-20201103-C2	2	MG	Homeo	Homeo_FRMD4A
R14128242-2-CGTAAGTTCTGGAAGG-1	R14128242	R	NPSAD-20201103-C2	2	MG	Homeo	Homeo_PICALM
R14128242-2-CGTAGTATCCTCTAGC-1	R14128242	R	NPSAD-20201103-C2	2	MG	Adapt	Adapt_HSPA1A
R14128242-2-CGTCAAAAGATGACCG-1	R14128242	R	NPSAD-20201103-C2	2	MG	Homeo	Homeo_PICALM
R14128242-2-CGTTGGGCACAAATCC-1	R14128242	R	NPSAD-20201103-C2	2	MG	Adapt	Adapt_HSPA1A
R14128242-2-CTAGGTATCGTTGTTT-1	R14128242	R	NPSAD-20201103-C2	2	MG	Adapt	Adapt_HSPA1A
R14128242-2-CTCACTGCAGATACTC-1	R14128242	R	NPSAD-20201103-C2	2	MG	ADAM	ADAM_GPNMB
R14128242-2-CTCTCAGGTGTTACAC-1	R14128242	R	NPSAD-20201103-C2	2	MG	Homeo	Homeo_PICALM
R14128242-2-CTCTCAGTCTTAGCTT-1	R14128242	R	NPSAD-20201103-C2	2	MG	Homeo	Homeo_FRMD4A
R14128242-2-CTCTGGTGTACCTGTA-1	R14128242	R	NPSAD-20201103-C2	2	MG	ADAM	ADAM_GPNMB
R14128242-2-CTGAATGCACAGTGTT-1	R14128242	R	NPSAD-20201103-C2	2	MG	Homeo	Homeo_FRMD4A
R14128242-2-CTGAGGCGTGAGAACC-1	R14128242	R	NPSAD-20201103-C2	2	MG	Adapt	Adapt_HSPA1A
R14128242-2-CTGTACCGTACTCCCT-1	R14128242	R	NPSAD-20201103-C2	2	MG	ADAM	ADAM_GPNMB
R14128242-2-CTGTAGACACTGTGTA-1	R14128242	R	NPSAD-20201103-C2	2	MG	Adapt	Adapt_HIST
R14128242-2-CTTGAGACAGTCTGGC-1	R14128242	R	NPSAD-20201103-C2	2	MG	Adapt	Adapt_HSPA1A
R14128242-2-GAACGTTGTTATTCCT-1	R14128242	R	NPSAD-20201103-C2	2	MG	Homeo	Homeo_FRMD4A
R14128242-2-GAATAGACACTGGCGT-1	R14128242	R	NPSAD-20201103-C2	2	MG	Adapt	Adapt_HSPA1A
R14128242-2-GACCAATTCTACTTCA-1	R14128242	R	NPSAD-20201103-C2	2	PVM	PVM	PVM_CD163
R14128242-2-GACCTTCTCACCTCAC-1	R14128242	R	NPSAD-20201103-C2	2	PVM	PVM	PVM_CD163
R14128242-2-GACTATGGTGTGTTTG-1	R14128242	R	NPSAD-20201103-C2	2	MG	Homeo	Homeo_PICALM
R14128242-2-GAGATGGGTCTGCCTT-1	R14128242	R	NPSAD-20201103-C2	2	MG	Adapt	Adapt_HSPA1A
R14128242-2-GAGTGAGTCATGGAGG-1	R14128242	R	NPSAD-20201103-C2	2	MG	Homeo	Homeo_FRMD4A
R14128242-2-GATAGCTTCGTCGACG-1	R14128242	R	NPSAD-20201103-C2	2	MG	Homeo	Homeo_FRMD4A
R14128242-2-GATCGTAAGATGCGAC-1	R14128242	R	NPSAD-20201103-C2	2	MG	ADAM	ADAM_GPNMB
R14128242-2-GATGCTAGTATAATGG-1	R14128242	R	NPSAD-20201103-C2	2	PVM	PVM	PVM_CD163
R14128242-2-GCAGCCATCATTCTTG-1	R14128242	R	NPSAD-20201103-C2	2	MG	Adapt	Adapt_HSPA1A
R14128242-2-GCATGATAGTCTGCGC-1	R14128242	R	NPSAD-20201103-C2	2	MG	ADAM	ADAM_GPNMB
R14128242-2-GCGGATCAGAAGAACG-1	R14128242	R	NPSAD-20201103-C2	2	MG	Homeo	Homeo_PICALM
R14128242-2-GCGTTTCGTCGAGTGA-1	R14128242	R	NPSAD-20201103-C2	2	PVM	PVM	PVM_CD163
R14128242-2-GGAAGTGCAATTTCGG-1	R14128242	R	NPSAD-20201103-C2	2	PVM	PVM	PVM_CD163
R14128242-2-GGAATGGTCATTTACC-1	R14128242	R	NPSAD-20201103-C2	2	PVM	PVM	PVM_CD163
R14128242-2-GGAGCAATCGCCCAGA-1	R14128242	R	NPSAD-20201103-C2	2	MG	Homeo	Homeo_FRMD4A
R14128242-2-GGAGGATAGCGAACTG-1	R14128242	R	NPSAD-20201103-C2	2	MG	Homeo	Homeo_FRMD4A
R14128242-2-GGAGGTATCCTCGATC-1	R14128242	R	NPSAD-20201103-C2	2	MG	Adapt	Adapt_HSPA1A
R14128242-2-GGCTTGGAGGTCACAG-1	R14128242	R	NPSAD-20201103-C2	2	MG	Homeo	Homeo_PICALM
R14128242-2-GGGCCATAGACGCTCC-1	R14128242	R	NPSAD-20201103-C2	2	MG	ADAM	ADAM_GPNMB
R14128242-2-GGGCGTTTCTTTGCTA-1	R14128242	R	NPSAD-20201103-C2	2	MG	Homeo	Homeo_FRMD4A
R14128242-2-GGTGATTAGGCTCAAG-1	R14128242	R	NPSAD-20201103-C2	2	MG	Homeo	Homeo_FRMD4A
R14128242-2-GGTGATTTCTTCACAT-1	R14128242	R	NPSAD-20201103-C2	2	MG	Homeo	Homeo_FRMD4A
R14128242-2-GGTTGTACATCATTGG-1	R14128242	R	NPSAD-20201103-C2	2	PVM	PVM	PVM_CD163
R14128242-2-GTAATGCCACGTGAGA-1	R14128242	R	NPSAD-20201103-C2	2	MG	Homeo	Homeo_FRMD4A
R14128242-2-GTAGAGGTCCCAAGTA-1	R14128242	R	NPSAD-20201103-C2	2	MG	ADAM	ADAM_GPNMB
R14128242-2-GTCTTTACACTTTATC-1	R14128242	R	NPSAD-20201103-C2	2	MG	Homeo	Homeo_FRMD4A
R14128242-2-GTGAGCCCAACTGATC-1	R14128242	R	NPSAD-20201103-C2	2	PVM	PVM	PVM_CD163
R14128242-2-GTGCACGAGAATCTAG-1	R14128242	R	NPSAD-20201103-C2	2	MG	Adapt	Adapt_HSPA1A
R14128242-2-GTGCTGGAGCGCTTCG-1	R14128242	R	NPSAD-20201103-C2	2	PVM	PVM	PVM_CD163
R14128242-2-GTTACAGAGACTTAAG-1	R14128242	R	NPSAD-20201103-C2	2	MG	Homeo	Homeo_FRMD4A
R14128242-2-GTTAGTGAGCACACCC-1	R14128242	R	NPSAD-20201103-C2	2	MG	Homeo	Homeo_PICALM
R14128242-2-GTTGTAGAGGCCCACT-1	R14128242	R	NPSAD-20201103-C2	2	PVM	PVM	PVM_CD163
R14128242-2-GTTGTCCCACCGTGGT-1	R14128242	R	NPSAD-20201103-C2	2	MG	Homeo	Homeo_PICALM
R14128242-2-TAACGACGTTCAACGT-1	R14128242	R	NPSAD-20201103-C2	2	MG	ADAM	ADAM_GPNMB
R14128242-2-TACTGCCCATTCAGCA-1	R14128242	R	NPSAD-20201103-C2	2	MG	ADAM	ADAM_GPNMB
R14128242-2-TAGGGTTGTGAGATCG-1	R14128242	R	NPSAD-20201103-C2	2	PVM	PVM	PVM_CD163
R14128242-2-TATACCTAGTTTGCTG-1	R14128242	R	NPSAD-20201103-C2	2	PVM	PVM	PVM_CD163
R14128242-2-TCAAGTGCAAATCAGA-1	R14128242	R	NPSAD-20201103-C2	2	PVM	PVM	PVM_CD163
R14128242-2-TCAATTCAGCTTACGT-1	R14128242	R	NPSAD-20201103-C2	2	MG	Adapt	Adapt_HIST
R14128242-2-TCACTATGTACGTGAG-1	R14128242	R	NPSAD-20201103-C2	2	MG	Adapt	Adapt_HSPA1A
R14128242-2-TCAGTCCGTTAGGAGC-1	R14128242	R	NPSAD-20201103-C2	2	MG	Adapt	Adapt_HIST
R14128242-2-TCAGTGAAGGTGGTTG-1	R14128242	R	NPSAD-20201103-C2	2	MG	Homeo	Homeo_PICALM
R14128242-2-TCATACTAGAGACAAG-1	R14128242	R	NPSAD-20201103-C2	2	MG	Homeo	Homeo_FRMD4A
R14128242-2-TCCACCAGTTCTCCAC-1	R14128242	R	NPSAD-20201103-C2	2	MG	Adapt	Adapt_HSPA1A
R14128242-2-TCCACGTTCGAACGCC-1	R14128242	R	NPSAD-20201103-C2	2	MG	Homeo	Homeo_PICALM
R14128242-2-TCCATCGGTCGCAACC-1	R14128242	R	NPSAD-20201103-C2	2	PVM	PVM	PVM_CD163
R14128242-2-TCCCACAGTGATTGGG-1	R14128242	R	NPSAD-20201103-C2	2	MG	Homeo	Homeo_PICALM
R14128242-2-TCCTGCACAACACGAG-1	R14128242	R	NPSAD-20201103-C2	2	MG	Homeo	Homeo_PICALM
R14128242-2-TCCTTTCGTTCCGCGA-1	R14128242	R	NPSAD-20201103-C2	2	MG	Homeo	Homeo_FRMD4A
R14128242-2-TCGAACAAGCTCCATA-1	R14128242	R	NPSAD-20201103-C2	2	MG	Adapt	Adapt_HSPA1A
R14128242-2-TCGAACACATCGGAGA-1	R14128242	R	NPSAD-20201103-C2	2	MG	Adapt	Adapt_HSPA1A
R14128242-2-TCGAAGTAGTTTGGCT-1	R14128242	R	NPSAD-20201103-C2	2	MG	Adapt	Adapt_HSPA1A
R14128242-2-TCGGGCACAATTGCAC-1	R14128242	R	NPSAD-20201103-C2	2	MG	Homeo	Homeo_PICALM
R14128242-2-TCTCCGAAGCCGATCC-1	R14128242	R	NPSAD-20201103-C2	2	MG	ADAM	ADAM_GPNMB
R14128242-2-TCTGGCTTCGCTGCGA-1	R14128242	R	NPSAD-20201103-C2	2	MG	Homeo	Homeo_FRMD4A
R14128242-2-TGAGCATAGACGGATC-1	R14128242	R	NPSAD-20201103-C2	2	MG	Adapt	Adapt_HSPA1A
R14128242-2-TGAGGTTGTGCTGATT-1	R14128242	R	NPSAD-20201103-C2	2	PVM	PVM	PVM_CD163
R14128242-2-TGATGGTAGTCATGAA-1	R14128242	R	NPSAD-20201103-C2	2	MG	Homeo	Homeo_FRMD4A
R14128242-2-TGCTCCACACACACGC-1	R14128242	R	NPSAD-20201103-C2	2	MG	Adapt	Adapt_HSPA1A
R14128242-2-TGGAGAGAGCGGACAT-1	R14128242	R	NPSAD-20201103-C2	2	MG	Homeo	Homeo_PICALM
R14128242-2-TGGGCGTTCACAAGAA-1	R14128242	R	NPSAD-20201103-C2	2	MG	Homeo	Homeo_FRMD4A
R14128242-2-TGTAAGCGTAGCTTTG-1	R14128242	R	NPSAD-20201103-C2	2	PVM	PVM	PVM_CD163
R14128242-2-TGTGATGAGTGTACCT-1	R14128242	R	NPSAD-20201103-C2	2	MG	ADAM	ADAM_GPNMB
R14128242-2-TGTGCGGCACTTGGGC-1	R14128242	R	NPSAD-20201103-C2	2	MG	Adapt	Adapt_HSPA1A
R14128242-2-TGTTACTTCAGCTAGT-1	R14128242	R	NPSAD-20201103-C2	2	MG	Adapt	Adapt_HSPA1A
R14128242-2-TTAATCCTCAGACATC-1	R14128242	R	NPSAD-20201103-C2	2	MG	Homeo	Homeo_FRMD4A
R14128242-2-TTAATCCTCCCGAATA-1	R14128242	R	NPSAD-20201103-C2	2	MG	Homeo	Homeo_FRMD4A
R14128242-2-TTCGATTGTCTTGCTC-1	R14128242	R	NPSAD-20201103-C2	2	MG	Adapt	Adapt_HSPA1A
R14128242-2-TTTCACAAGCGTATGG-1	R14128242	R	NPSAD-20201103-C2	2	MG	Homeo	Homeo_PICALM
R14266701-1-AAAGAACGTACGGATG-0	R14266701	R	NPSAD-20210203-C1	1	MG	Adapt	Adapt_HIST
R14266701-1-ACATGCATCTCAACGA-0	R14266701	R	NPSAD-20210203-C1	1	MG	Homeo	Homeo_FRMD4A
R14266701-1-ACCTGTCCAGGGTTGA-0	R14266701	R	NPSAD-20210203-C1	1	MG	Adapt	Adapt_HIST
R14266701-1-ACTGCAATCAAGAGTA-0	R14266701	R	NPSAD-20210203-C1	1	MG	Homeo	Homeo_PICALM
R14266701-1-AGCCAGCCAATTCTTC-0	R14266701	R	NPSAD-20210203-C1	1	MG	Adapt	Adapt_HIST
R14266701-1-ATTATCCAGAGAGTGA-0	R14266701	R	NPSAD-20210203-C1	1	MG	Adapt	Adapt_HIST
R14266701-1-CACGGGTGTACCCGAC-0	R14266701	R	NPSAD-20210203-C1	1	PVM	PVM	PVM_CD163
R14266701-1-CAGATTGCAGTAGGAC-0	R14266701	R	NPSAD-20210203-C1	1	MG	Homeo	Homeo_PICALM
R14266701-1-CAGCACGTCTAACGCA-0	R14266701	R	NPSAD-20210203-C1	1	MG	Adapt	Adapt_HIST
R14266701-1-CATAAGCGTTTACCTT-0	R14266701	R	NPSAD-20210203-C1	1	MG	Adapt	Adapt_IFI44L
R14266701-1-CATGAGTCAGGCATGA-0	R14266701	R	NPSAD-20210203-C1	1	MG	Homeo	Homeo_PICALM
R14266701-1-CCATCACAGGATTACA-0	R14266701	R	NPSAD-20210203-C1	1	MG	Homeo	Homeo_PICALM
R14266701-1-CCGTAGGCATATAGCC-0	R14266701	R	NPSAD-20210203-C1	1	MG	Adapt	Adapt_HIST
R14266701-1-CGAAGGACAAAGTGTA-0	R14266701	R	NPSAD-20210203-C1	1	MG	Homeo	Homeo_PICALM
R14266701-1-CGTGATATCCTAGAGT-0	R14266701	R	NPSAD-20210203-C1	1	MG	Homeo	Homeo_PICALM
R14266701-1-CGTGTCTCAATTGAGA-0	R14266701	R	NPSAD-20210203-C1	1	MG	Adapt	Adapt_AIF1
R14266701-1-CTCAACCCATTAAAGG-0	R14266701	R	NPSAD-20210203-C1	1	MG	Homeo	Homeo_PICALM
R14266701-1-CTCCAACAGTACGAGC-0	R14266701	R	NPSAD-20210203-C1	1	MG	Adapt	Adapt_HIST
R14266701-1-CTGAGGCAGCACCCAC-0	R14266701	R	NPSAD-20210203-C1	1	MG	Adapt	Adapt_TMEM163
R14266701-1-CTTCGGTAGGATTTCC-0	R14266701	R	NPSAD-20210203-C1	1	MG	Homeo	Homeo_PICALM
R14266701-1-GAAACCTCACCAGCGT-0	R14266701	R	NPSAD-20210203-C1	1	PVM	PVM	PVM_CD163
R14266701-1-GAGGCCTAGGGAGTTC-0	R14266701	R	NPSAD-20210203-C1	1	PVM	PVM	PVM_CD163
R14266701-1-GATGAGGGTACTTGTG-0	R14266701	R	NPSAD-20210203-C1	1	PVM	PVM	PVM_CD163
R14266701-1-GCACTAACAATAACCC-0	R14266701	R	NPSAD-20210203-C1	1	MG	Homeo	Homeo_FRMD4A
R14266701-1-GCAGCTGTCCATGCAA-0	R14266701	R	NPSAD-20210203-C1	1	PVM	PVM	PVM_CD163
R14266701-1-GCCAGCATCTGGGCGT-0	R14266701	R	NPSAD-20210203-C1	1	MG	Homeo	Homeo_PICALM
R14266701-1-GGGCTCAGTAGCTCGC-0	R14266701	R	NPSAD-20210203-C1	1	MG	Homeo	Homeo_PICALM
R14266701-1-GTCATTTAGCGCAATG-0	R14266701	R	NPSAD-20210203-C1	1	MG	Homeo	Homeo_PICALM
R14266701-1-GTCGAATGTAATTGGA-0	R14266701	R	NPSAD-20210203-C1	1	MG	Homeo	Homeo_PICALM
R14266701-1-TACGTCCAGAAGGATG-0	R14266701	R	NPSAD-20210203-C1	1	MG	Adapt	Adapt_HIST
R14266701-1-TATCAGGAGCGTGAAC-0	R14266701	R	NPSAD-20210203-C1	1	MG	ADAM	ADAM_GPNMB
R14266701-1-TCGGGACGTGCAAGAC-0	R14266701	R	NPSAD-20210203-C1	1	MG	Homeo	Homeo_PICALM
R14266701-1-TCTTAGTTCTGTAAGC-0	R14266701	R	NPSAD-20210203-C1	1	MG	Adapt	Adapt_HIST
R14266701-1-TGAACGTTCGCAGATT-0	R14266701	R	NPSAD-20210203-C1	1	MG	Adapt	Adapt_HIST
R14266701-1-TGACGCGAGTTTCGAC-0	R14266701	R	NPSAD-20210203-C1	1	MG	Adapt	Adapt_HIST
R14266701-1-TGGATCAAGGTGCATG-0	R14266701	R	NPSAD-20210203-C1	1	MG	Adapt	Adapt_HIST
R14266701-1-TGTAGACAGAAAGTCT-0	R14266701	R	NPSAD-20210203-C1	1	MG	Homeo	Homeo_FRMD4A
R14266701-1-TTCCGGTGTAACTGCT-0	R14266701	R	NPSAD-20210203-C1	1	PVM	PVM	PVM_CD163
R14266701-1-TTGGGCGTCTTGTTAC-0	R14266701	R	NPSAD-20210203-C1	1	MG	Adapt	Adapt_AIF1
R14266701-2-AAATGGAAGTTGGAGC-1	R14266701	R	NPSAD-20210203-C2	2	PVM	PVM	PVM_CD163
R14266701-2-AGAACCTTCAGGTAAA-1	R14266701	R	NPSAD-20210203-C2	2	MG	Adapt	Adapt_HIST
R14266701-2-AGCGCTGGTTAAGTCC-1	R14266701	R	NPSAD-20210203-C2	2	MG	Adapt	Adapt_HIST
R14266701-2-AGGTTACGTTCTCCTG-1	R14266701	R	NPSAD-20210203-C2	2	PVM	PVM	PVM_CD163
R14266701-2-ATCCACCTCAAGCCAT-1	R14266701	R	NPSAD-20210203-C2	2	MG	Homeo	Homeo_PICALM
R14266701-2-ATCCGTCAGTAGAATC-1	R14266701	R	NPSAD-20210203-C2	2	MG	Adapt	Adapt_HIST
R14266701-2-ATGATCGCAGGCTTGC-1	R14266701	R	NPSAD-20210203-C2	2	MG	Adapt	Adapt_HIST
R14266701-2-CAGTTAGCATGAGATA-1	R14266701	R	NPSAD-20210203-C2	2	MG	Homeo	Homeo_PICALM
R14266701-2-CCACTTGAGTATGCAA-1	R14266701	R	NPSAD-20210203-C2	2	MG	Adapt	Adapt_HIST
R14266701-2-CTACTATAGAGTCACG-1	R14266701	R	NPSAD-20210203-C2	2	MG	Adapt	Adapt_HIST
R14266701-2-CTCCACAAGAACAAGG-1	R14266701	R	NPSAD-20210203-C2	2	MG	Adapt	Adapt_HIST
R14266701-2-CTCCTTTAGGGTAATT-1	R14266701	R	NPSAD-20210203-C2	2	MG	Adapt	Adapt_HIST
R14266701-2-CTGGTCTCATCGTGGC-1	R14266701	R	NPSAD-20210203-C2	2	MG	Adapt	Adapt_AIF1
R14266701-2-GAAGGGTTCTGCACCT-1	R14266701	R	NPSAD-20210203-C2	2	MG	Homeo	Homeo_PICALM
R14266701-2-GAATCGTCAGCAGGAT-1	R14266701	R	NPSAD-20210203-C2	2	MG	Homeo	Homeo_PICALM
R14266701-2-GACTTCCTCGAGCTGC-1	R14266701	R	NPSAD-20210203-C2	2	MG	Adapt	Adapt_HIST
R14266701-2-GATAGCTTCGAACACT-1	R14266701	R	NPSAD-20210203-C2	2	PVM	PVM	PVM_CD163
R14266701-2-GCATCGGCATTGCTGA-1	R14266701	R	NPSAD-20210203-C2	2	MG	Adapt	Adapt_IFI44L
R14266701-2-GCGTTTCTCGGAGTGA-1	R14266701	R	NPSAD-20210203-C2	2	MG	Adapt	Adapt_AIF1
R14266701-2-GGGTGTCTCTTCGGTC-1	R14266701	R	NPSAD-20210203-C2	2	MG	Adapt	Adapt_HIST
R14266701-2-GTAACCATCATTCGTT-1	R14266701	R	NPSAD-20210203-C2	2	MG	Homeo	Homeo_PICALM
R14266701-2-TATTTCGCACGCGCAT-1	R14266701	R	NPSAD-20210203-C2	2	PVM	PVM	PVM_CD163
R14266701-2-TCAATCTTCTGACGCG-1	R14266701	R	NPSAD-20210203-C2	2	MG	Adapt	Adapt_HIST
R14266701-2-TTGAACGAGATTAGAC-1	R14266701	R	NPSAD-20210203-C2	2	PVM	PVM	PVM_CD163
R14410555-1-CGAATTGTCTACGCAA-0	R14410555	R	NPSAD-164-C1	1	MG	Adapt	Adapt_HSPA1A
R14410555-1-TTCGCTGTCAACGCTA-0	R14410555	R	NPSAD-164-C1	1	MG	ADAM	ADAM_GPNMB
R14410555-2-CCGTGAGAGGTGAGCT-1	R14410555	R	NPSAD-164-C2	2	MG	Adapt	Adapt_HSPA1A
R14410555-2-TCGAACATCGCGTGAC-1	R14410555	R	NPSAD-164-C2	2	MG	Homeo	Homeo_PICALM
R14410555-2-TCTAACTAGAAACCCG-1	R14410555	R	NPSAD-164-C2	2	MG	ADAM	ADAM_GPNMB
R14410555-2-TCTCAGCCACCGCTAG-1	R14410555	R	NPSAD-164-C2	2	MG	Homeo	Homeo_FRMD4A
R14453182-1-AAACCCACAAGACTGG-0	R14453182	R	NPSAD-285-A1	1	MG	Adapt	Adapt_TMEM163
R14453182-1-AAACGCTAGCGGTATG-0	R14453182	R	NPSAD-285-A1	1	MG	Homeo	Homeo_PICALM
R14453182-1-AAAGTGACAGCTATAC-0	R14453182	R	NPSAD-285-A1	1	MG	Prolif	Prolif_MKI67
R14453182-1-AACACACCAACTGAAA-0	R14453182	R	NPSAD-285-A1	1	MG	Homeo	Homeo_FRMD4A
R14453182-1-AACCATGAGTTCTCTT-0	R14453182	R	NPSAD-285-A1	1	MG	Adapt	Adapt_HIST
R14453182-1-AAGAACACACAGTCAT-0	R14453182	R	NPSAD-285-A1	1	MG	Adapt	Adapt_TMEM163
R14453182-1-AAGGTAAAGTGCTCGC-0	R14453182	R	NPSAD-285-A1	1	MG	Adapt	Adapt_TMEM163
R14453182-1-AATCGACTCGTTCTCG-0	R14453182	R	NPSAD-285-A1	1	MG	Homeo	Homeo_PICALM
R14453182-1-AATGGCTAGCGAGTAC-0	R14453182	R	NPSAD-285-A1	1	MG	Homeo	Homeo_PICALM
R14453182-1-ACACTGAGTAACACGG-0	R14453182	R	NPSAD-285-A1	1	MG	Homeo	Homeo_PICALM
R14453182-1-ACAGCCGAGTAACCGG-0	R14453182	R	NPSAD-285-A1	1	MG	Adapt	Adapt_HIST
R14453182-1-ACAGCCGCAGCGGATA-0	R14453182	R	NPSAD-285-A1	1	PVM	PVM	PVM_CD163
R14453182-1-ACATCGATCAATCCAG-0	R14453182	R	NPSAD-285-A1	1	MG	Homeo	Homeo_FRMD4A
R14453182-1-ACATTTCAGGATTCAA-0	R14453182	R	NPSAD-285-A1	1	MG	Homeo	Homeo_FRMD4A
R14453182-1-ACCATTTCAGCGTATT-0	R14453182	R	NPSAD-285-A1	1	MG	Homeo	Homeo_PICALM
R14453182-1-ACCCAAACATCCAATG-0	R14453182	R	NPSAD-285-A1	1	MG	Adapt	Adapt_TMEM163
R14453182-1-ACGCACGCATATTCGG-0	R14453182	R	NPSAD-285-A1	1	MG	Adapt	Adapt_TMEM163
R14453182-1-ACGTAACGTTTCTTAC-0	R14453182	R	NPSAD-285-A1	1	MG	Adapt	Adapt_HIF1A
R14453182-1-ACTTATCCAGTTGCGC-0	R14453182	R	NPSAD-285-A1	1	MG	Homeo	Homeo_PICALM
R14453182-1-ACTTCGCTCAGCTGAT-0	R14453182	R	NPSAD-285-A1	1	MG	Adapt	Adapt_TMEM163
R14453182-1-ACTTTCACAACGGGTA-0	R14453182	R	NPSAD-285-A1	1	MG	Adapt	Adapt_TMEM163
R14453182-1-AGACAGGCAACGTAAA-0	R14453182	R	NPSAD-285-A1	1	MG	Adapt	Adapt_TMEM163
R14453182-1-AGAGAGCAGCGTTCAT-0	R14453182	R	NPSAD-285-A1	1	MG	Homeo	Homeo_PICALM
R14453182-1-AGAGAGCGTAACGTTC-0	R14453182	R	NPSAD-285-A1	1	MG	Homeo	Homeo_FRMD4A
R14453182-1-AGATCGTGTACACGTT-0	R14453182	R	NPSAD-285-A1	1	MG	Homeo	Homeo_FRMD4A
R14453182-1-AGATGAACACACGGTC-0	R14453182	R	NPSAD-285-A1	1	MG	Adapt	Adapt_TMEM163
R14453182-1-AGCCAATGTCAACACT-0	R14453182	R	NPSAD-285-A1	1	MG	Homeo	Homeo_FRMD4A
R14453182-1-AGCCAATTCACCTCAC-0	R14453182	R	NPSAD-285-A1	1	MG	Adapt	Adapt_TMEM163
R14453182-1-AGCCACGGTAATCAGA-0	R14453182	R	NPSAD-285-A1	1	MG	Homeo	Homeo_PICALM
R14453182-1-AGCCACGTCATGCAGT-0	R14453182	R	NPSAD-285-A1	1	MG	Homeo	Homeo_PICALM
R14453182-1-AGCCAGCGTCTTGCGG-0	R14453182	R	NPSAD-285-A1	1	MG	Homeo	Homeo_PICALM
R14453182-1-AGCGATTCACAGGATG-0	R14453182	R	NPSAD-285-A1	1	MG	Homeo	Homeo_PICALM
R14453182-1-AGGAATATCCATTGGA-0	R14453182	R	NPSAD-285-A1	1	MG	Adapt	Adapt_HIF1A
R14453182-1-AGGACTTGTATTCCGA-0	R14453182	R	NPSAD-285-A1	1	MG	Adapt	Adapt_TMEM163
R14453182-1-AGTACTGTCGCGTTTC-0	R14453182	R	NPSAD-285-A1	1	MG	Homeo	Homeo_PICALM
R14453182-1-AGTTAGCTCGCTGACG-0	R14453182	R	NPSAD-285-A1	1	MG	Adapt	Adapt_TMEM163
R14453182-1-ATAGAGAGTGTTTGCA-0	R14453182	R	NPSAD-285-A1	1	MG	Adapt	Adapt_TMEM163
R14453182-1-ATCCCTGGTCTGTGTA-0	R14453182	R	NPSAD-285-A1	1	PVM	PVM	PVM_CD163
R14453182-1-ATCCGTCTCCGATAAC-0	R14453182	R	NPSAD-285-A1	1	MG	Adapt	Adapt_HIST
R14453182-1-ATCCTATCAGCTGGTC-0	R14453182	R	NPSAD-285-A1	1	MG	Adapt	Adapt_TMEM163
R14453182-1-ATCGGATGTACCCGCA-0	R14453182	R	NPSAD-285-A1	1	MG	Homeo	Homeo_PICALM
R14453182-1-ATGAGGGCACAGCCAC-0	R14453182	R	NPSAD-285-A1	1	MG	Adapt	Adapt_TMEM163
R14453182-1-ATGATCGGTAAGGAGA-0	R14453182	R	NPSAD-285-A1	1	MG	Adapt	Adapt_TMEM163
R14453182-1-ATTCCCGCATGTGTCA-0	R14453182	R	NPSAD-285-A1	1	MG	Adapt	Adapt_TMEM163
R14453182-1-ATTCCCGGTGCTCCGA-0	R14453182	R	NPSAD-285-A1	1	MG	Adapt	Adapt_TMEM163
R14453182-1-ATTGGGTTCACCTCTG-0	R14453182	R	NPSAD-285-A1	1	PVM	PVM	PVM_CD163
R14453182-1-CAAAGAATCTCGTCGT-0	R14453182	R	NPSAD-285-A1	1	MG	Homeo	Homeo_PICALM
R14453182-1-CAATCGACACGGTGAA-0	R14453182	R	NPSAD-285-A1	1	PVM	PVM	PVM_CD163
R14453182-1-CACAGATGTCTGTGTA-0	R14453182	R	NPSAD-285-A1	1	PVM	PVM	PVM_CD163
R14453182-1-CACGGGTTCGCTTAAG-0	R14453182	R	NPSAD-285-A1	1	MG	Homeo	Homeo_PICALM
R14453182-1-CAGATTGAGGATTCAA-0	R14453182	R	NPSAD-285-A1	1	MG	Homeo	Homeo_PICALM
R14453182-1-CAGCAATCAACTTGCA-0	R14453182	R	NPSAD-285-A1	1	MG	Homeo	Homeo_FRMD4A
R14453182-1-CAGGCCAGTACAATAG-0	R14453182	R	NPSAD-285-A1	1	MG	Adapt	Adapt_TMEM163
R14453182-1-CAGTTAGTCAGCGTCG-0	R14453182	R	NPSAD-285-A1	1	MG	Adapt	Adapt_HIF1A
R14453182-1-CATACAGAGTCCCTAA-0	R14453182	R	NPSAD-285-A1	1	MG	Homeo	Homeo_FRMD4A
R14453182-1-CATACAGGTTCGGGTC-0	R14453182	R	NPSAD-285-A1	1	MG	Homeo	Homeo_FRMD4A
R14453182-1-CATACCCCAACCGCCA-0	R14453182	R	NPSAD-285-A1	1	MG	Adapt	Adapt_TMEM163
R14453182-1-CATCCACAGGTGCCAA-0	R14453182	R	NPSAD-285-A1	1	MG	Adapt	Adapt_HIF1A
R14453182-1-CATGCCTGTTTAGAGA-0	R14453182	R	NPSAD-285-A1	1	MG	Adapt	Adapt_TMEM163
R14453182-1-CATGGATAGAAAGTCT-0	R14453182	R	NPSAD-285-A1	1	MG	Homeo	Homeo_FRMD4A
R14453182-1-CATTCTAGTGGCAGAT-0	R14453182	R	NPSAD-285-A1	1	MG	Homeo	Homeo_PICALM
R14453182-1-CATTGTTTCATGTCTT-0	R14453182	R	NPSAD-285-A1	1	MG	Homeo	Homeo_PICALM
R14453182-1-CATTTCAAGAGGGCGA-0	R14453182	R	NPSAD-285-A1	1	MG	Adapt	Adapt_TMEM163
R14453182-1-CCAAGCGAGTATAGAC-0	R14453182	R	NPSAD-285-A1	1	MG	Adapt	Adapt_HIF1A
R14453182-1-CCAATGAAGATGCCGA-0	R14453182	R	NPSAD-285-A1	1	MG	Homeo	Homeo_PICALM
R14453182-1-CCCTGATCACGGTGTC-0	R14453182	R	NPSAD-285-A1	1	MG	Adapt	Adapt_HIF1A
R14453182-1-CCCTTAGCAAGATCCT-0	R14453182	R	NPSAD-285-A1	1	MG	Adapt	Adapt_TMEM163
R14453182-1-CCGGTAGAGATTAGTG-0	R14453182	R	NPSAD-285-A1	1	MG	Homeo	Homeo_FRMD4A
R14453182-1-CCGGTAGGTGATACAA-0	R14453182	R	NPSAD-285-A1	1	MG	Homeo	Homeo_PICALM
R14453182-1-CCTAACCCATGGATCT-0	R14453182	R	NPSAD-285-A1	1	MG	Adapt	Adapt_HSPA1A
R14453182-1-CCTAAGATCTAAGAAG-0	R14453182	R	NPSAD-285-A1	1	MG	Adapt	Adapt_TMEM163
R14453182-1-CCTCAGTGTCCTCATC-0	R14453182	R	NPSAD-285-A1	1	MG	Homeo	Homeo_FRMD4A
R14453182-1-CCTCTAGCACGGGCTT-0	R14453182	R	NPSAD-285-A1	1	MG	Adapt	Adapt_TMEM163
R14453182-1-CGAAGTTTCCACACAA-0	R14453182	R	NPSAD-285-A1	1	MG	Adapt	Adapt_TMEM163
R14453182-1-CGACAGCCAGTGTACT-0	R14453182	R	NPSAD-285-A1	1	MG	Homeo	Homeo_PICALM
R14453182-1-CGCCATTCAATCGCGC-0	R14453182	R	NPSAD-285-A1	1	PVM	PVM	PVM_CD163
R14453182-1-CGTAGTAAGTCATACC-0	R14453182	R	NPSAD-285-A1	1	PVM	PVM	PVM_CD163
R14453182-1-CTAACTTGTTCTCACC-0	R14453182	R	NPSAD-285-A1	1	MG	Homeo	Homeo_FRMD4A
R14453182-1-CTACAGAAGCTAGCCC-0	R14453182	R	NPSAD-285-A1	1	MG	Homeo	Homeo_PICALM
R14453182-1-CTACGGGAGCGATTCT-0	R14453182	R	NPSAD-285-A1	1	MG	Homeo	Homeo_PICALM
R14453182-1-CTAGACATCTGAGGCC-0	R14453182	R	NPSAD-285-A1	1	MG	Homeo	Homeo_FRMD4A
R14453182-1-CTCAGAAAGCAGCACA-0	R14453182	R	NPSAD-285-A1	1	MG	Adapt	Adapt_TMEM163
R14453182-1-CTCATCGCAGTGCGCT-0	R14453182	R	NPSAD-285-A1	1	MG	Homeo	Homeo_PICALM
R14453182-1-CTCATCGGTTTGTGGT-0	R14453182	R	NPSAD-285-A1	1	MG	Adapt	Adapt_HIF1A
R14453182-1-CTCCAACGTGATACCT-0	R14453182	R	NPSAD-285-A1	1	MG	Homeo	Homeo_PICALM
R14453182-1-CTCCACATCAGTGCGC-0	R14453182	R	NPSAD-285-A1	1	MG	Homeo	Homeo_PICALM
R14453182-1-CTCCCAACAATTGCTG-0	R14453182	R	NPSAD-285-A1	1	MG	ADAM	ADAM_GPNMB
R14453182-1-CTCTCAGAGTGGCCTC-0	R14453182	R	NPSAD-285-A1	1	MG	Adapt	Adapt_TMEM163
R14453182-1-CTGCAGGAGATCGCCC-0	R14453182	R	NPSAD-285-A1	1	MG	Adapt	Adapt_TMEM163
R14453182-1-CTGCAGGAGGGCTTCC-0	R14453182	R	NPSAD-285-A1	1	MG	Homeo	Homeo_FRMD4A
R14453182-1-CTGTACCAGACTTGTC-0	R14453182	R	NPSAD-285-A1	1	MG	Homeo	Homeo_FRMD4A
R14453182-1-CTGTACCTCTCGGTAA-0	R14453182	R	NPSAD-285-A1	1	MG	Homeo	Homeo_FRMD4A
R14453182-1-CTGTATTAGCCTGAGA-0	R14453182	R	NPSAD-285-A1	1	MG	Adapt	Adapt_TMEM163
R14453182-1-CTGTGAATCAAATAGG-0	R14453182	R	NPSAD-285-A1	1	MG	Adapt	Adapt_CCL3
R14453182-1-CTTAGGATCGCCAGTG-0	R14453182	R	NPSAD-285-A1	1	MG	Adapt	Adapt_TMEM163
R14453182-1-CTTCCTTCAAGGCCTC-0	R14453182	R	NPSAD-285-A1	1	MG	Homeo	Homeo_FRMD4A
R14453182-1-CTTTCGGTCGCAGTCG-0	R14453182	R	NPSAD-285-A1	1	MG	Homeo	Homeo_PICALM
R14453182-1-GAACGTTAGAAATGGG-0	R14453182	R	NPSAD-285-A1	1	MG	Adapt	Adapt_HIST
R14453182-1-GAACTGTGTAACTAAG-0	R14453182	R	NPSAD-285-A1	1	MG	Homeo	Homeo_PICALM
R14453182-1-GAAGGGTCAATGCAGG-0	R14453182	R	NPSAD-285-A1	1	MG	Adapt	Adapt_TMEM163
R14453182-1-GAAGTAATCCGTGACG-0	R14453182	R	NPSAD-285-A1	1	MG	Adapt	Adapt_TMEM163
R14453182-1-GACACGCAGTTACGTC-0	R14453182	R	NPSAD-285-A1	1	MG	Adapt	Adapt_TMEM163
R14453182-1-GACTGATTCTAGCAAC-0	R14453182	R	NPSAD-285-A1	1	PVM	PVM	PVM_CD163
R14453182-1-GACTTCCAGTCATACC-0	R14453182	R	NPSAD-285-A1	1	PVM	PVM	PVM_CD163
R14453182-1-GATGAGGAGACGTCGA-0	R14453182	R	NPSAD-285-A1	1	MG	Homeo	Homeo_PICALM
R14453182-1-GATGAGGGTACATACC-0	R14453182	R	NPSAD-285-A1	1	MG	Homeo	Homeo_FRMD4A
R14453182-1-GATGGAGGTCCTTAAG-0	R14453182	R	NPSAD-285-A1	1	MG	Adapt	Adapt_TMEM163
R14453182-1-GATGGAGGTTTCCCAC-0	R14453182	R	NPSAD-285-A1	1	MG	Homeo	Homeo_PICALM
R14453182-1-GATTCGACACACGTGC-0	R14453182	R	NPSAD-285-A1	1	MG	Homeo	Homeo_PICALM
R14453182-1-GATTGGTGTTGGTGTT-0	R14453182	R	NPSAD-285-A1	1	MG	Homeo	Homeo_PICALM
R14453182-1-GCAACCGAGATGCTTC-0	R14453182	R	NPSAD-285-A1	1	MG	Adapt	Adapt_TMEM163
R14453182-1-GCACGTGCACGGCGTT-0	R14453182	R	NPSAD-285-A1	1	MG	Homeo	Homeo_PICALM
R14453182-1-GCAGCCACAATGAACA-0	R14453182	R	NPSAD-285-A1	1	MG	Homeo	Homeo_PICALM
R14453182-1-GCAGGCTGTGGACCTC-0	R14453182	R	NPSAD-285-A1	1	PVM	PVM	PVM_CD163
R14453182-1-GCATCGGTCCATTTGT-0	R14453182	R	NPSAD-285-A1	1	MG	Homeo	Homeo_PICALM
R14453182-1-GCATCTCAGCACCTGC-0	R14453182	R	NPSAD-285-A1	1	MG	Adapt	Adapt_TMEM163
R14453182-1-GCATTAGGTGGGTCAA-0	R14453182	R	NPSAD-285-A1	1	MG	Adapt	Adapt_TMEM163
R14453182-1-GCCAGGTAGGTCCAGA-0	R14453182	R	NPSAD-285-A1	1	MG	Adapt	Adapt_TMEM163
R14453182-1-GCCAGGTGTTACCCTC-0	R14453182	R	NPSAD-285-A1	1	MG	Adapt	Adapt_TMEM163
R14453182-1-GCCATGGGTACGTAGG-0	R14453182	R	NPSAD-285-A1	1	MG	Adapt	Adapt_TMEM163
R14453182-1-GCCGATGAGCCGATTT-0	R14453182	R	NPSAD-285-A1	1	MG	Adapt	Adapt_TMEM163
R14453182-1-GCTACCTAGTCATCCA-0	R14453182	R	NPSAD-285-A1	1	MG	Homeo	Homeo_PICALM
R14453182-1-GCTGAATAGTTCCGTA-0	R14453182	R	NPSAD-285-A1	1	MG	Adapt	Adapt_TMEM163
R14453182-1-GCTGAATCAATCTCGA-0	R14453182	R	NPSAD-285-A1	1	MG	Adapt	Adapt_TMEM163
R14453182-1-GCTGCAGAGCAGTCTT-0	R14453182	R	NPSAD-285-A1	1	MG	Homeo	Homeo_FRMD4A
R14453182-1-GCTGCAGGTCCCAAAT-0	R14453182	R	NPSAD-285-A1	1	PVM	PVM	PVM_CD163
R14453182-1-GCTTTCGAGTGTTGTC-0	R14453182	R	NPSAD-285-A1	1	MG	Homeo	Homeo_FRMD4A
R14453182-1-GGAGATGTCGACACCG-0	R14453182	R	NPSAD-285-A1	1	MG	Adapt	Adapt_TMEM163
R14453182-1-GGATCTATCACCTACC-0	R14453182	R	NPSAD-285-A1	1	MG	Adapt	Adapt_TMEM163
R14453182-1-GGCTTGGCAGAGGTAC-0	R14453182	R	NPSAD-285-A1	1	MG	Homeo	Homeo_FRMD4A
R14453182-1-GGCTTTCAGATCCCGC-0	R14453182	R	NPSAD-285-A1	1	MG	Adapt	Adapt_TMEM163
R14453182-1-GGGAGTAAGCGAGTCA-0	R14453182	R	NPSAD-285-A1	1	MG	Adapt	Adapt_TMEM163
R14453182-1-GGGCTCAGTAAGATAC-0	R14453182	R	NPSAD-285-A1	1	MG	Adapt	Adapt_TMEM163
R14453182-1-GGGCTCATCTATCACT-0	R14453182	R	NPSAD-285-A1	1	PVM	PVM	PVM_CD163
R14453182-1-GGGTCACGTAACGTTC-0	R14453182	R	NPSAD-285-A1	1	MG	Adapt	Adapt_TMEM163
R14453182-1-GGGTGAACATTGACAC-0	R14453182	R	NPSAD-285-A1	1	MG	Homeo	Homeo_PICALM
R14453182-1-GGGTGTCTCTCGACCT-0	R14453182	R	NPSAD-285-A1	1	MG	Homeo	Homeo_FRMD4A
R14453182-1-GGGTTTAAGGGCTAAC-0	R14453182	R	NPSAD-285-A1	1	MG	Adapt	Adapt_TMEM163
R14453182-1-GGTTAACCAACTGTGT-0	R14453182	R	NPSAD-285-A1	1	MG	Adapt	Adapt_TMEM163
R14453182-1-GTACAACAGGTACAGC-0	R14453182	R	NPSAD-285-A1	1	MG	Adapt	Adapt_HIF1A
R14453182-1-GTAGAAAGTGTAAATG-0	R14453182	R	NPSAD-285-A1	1	MG	Homeo	Homeo_FRMD4A
R14453182-1-GTAGCTAAGGTTCCAT-0	R14453182	R	NPSAD-285-A1	1	MG	Prolif	Prolif_MKI67
R14453182-1-GTAGCTACAAGCGAAC-0	R14453182	R	NPSAD-285-A1	1	MG	Homeo	Homeo_PICALM
R14453182-1-GTAGGTTCACAACATC-0	R14453182	R	NPSAD-285-A1	1	MG	Homeo	Homeo_FRMD4A
R14453182-1-GTAGGTTTCCTCTGCA-0	R14453182	R	NPSAD-285-A1	1	MG	Homeo	Homeo_PICALM
R14453182-1-GTATTTCTCACAATGC-0	R14453182	R	NPSAD-285-A1	1	MG	Adapt	Adapt_TMEM163
R14453182-1-GTCAAACAGGGCTTCC-0	R14453182	R	NPSAD-285-A1	1	MG	Homeo	Homeo_FRMD4A
R14453182-1-GTCAAGTGTTCACCGG-0	R14453182	R	NPSAD-285-A1	1	MG	Homeo	Homeo_FRMD4A
R14453182-1-GTCATGAGTTTCTTAC-0	R14453182	R	NPSAD-285-A1	1	MG	Adapt	Adapt_TMEM163
R14453182-1-GTGGCGTGTCAAGGCA-0	R14453182	R	NPSAD-285-A1	1	MG	Homeo	Homeo_PICALM
R14453182-1-GTGGGAACATGGTGGA-0	R14453182	R	NPSAD-285-A1	1	MG	Adapt	Adapt_TMEM163
R14453182-1-GTGTCCTGTAAGGTCG-0	R14453182	R	NPSAD-285-A1	1	MG	Adapt	Adapt_TMEM163
R14453182-1-GTTGAACTCTATGCCC-0	R14453182	R	NPSAD-285-A1	1	MG	Adapt	Adapt_TMEM163
R14453182-1-GTTGTCCAGAACGCGT-0	R14453182	R	NPSAD-285-A1	1	MG	Adapt	Adapt_TMEM163
R14453182-1-TAACACGGTTTGCCGG-0	R14453182	R	NPSAD-285-A1	1	MG	Adapt	Adapt_TMEM163
R14453182-1-TAACTTCCAGCTAACT-0	R14453182	R	NPSAD-285-A1	1	MG	Homeo	Homeo_PICALM
R14453182-1-TAAGCCAAGTGCACAG-0	R14453182	R	NPSAD-285-A1	1	PVM	PVM	PVM_CD163
R14453182-1-TAAGCGTAGATTAGAC-0	R14453182	R	NPSAD-285-A1	1	MG	Homeo	Homeo_PICALM
R14453182-1-TACAACGCACGCGGTT-0	R14453182	R	NPSAD-285-A1	1	MG	Adapt	Adapt_HIF1A
R14453182-1-TACAGGTCACCCTTAC-0	R14453182	R	NPSAD-285-A1	1	PVM	PVM	PVM_CD163
R14453182-1-TACGGGCAGAGGGTGG-0	R14453182	R	NPSAD-285-A1	1	MG	Adapt	Adapt_TMEM163
R14453182-1-TACTGCCTCGCTGTTC-0	R14453182	R	NPSAD-285-A1	1	MG	Adapt	Adapt_AIF1
R14453182-1-TAGGTACAGCCTCGTG-0	R14453182	R	NPSAD-285-A1	1	MG	Adapt	Adapt_TMEM163
R14453182-1-TAGTGCATCGCCTTTG-0	R14453182	R	NPSAD-285-A1	1	MG	Homeo	Homeo_PICALM
R14453182-1-TCAAGACGTCGCAACC-0	R14453182	R	NPSAD-285-A1	1	MG	Homeo	Homeo_PICALM
R14453182-1-TCAAGCAGTCGCAACC-0	R14453182	R	NPSAD-285-A1	1	MG	Homeo	Homeo_PICALM
R14453182-1-TCACGGGGTCCAAATC-0	R14453182	R	NPSAD-285-A1	1	MG	Adapt	Adapt_TMEM163
R14453182-1-TCATGAGAGGTGAGAA-0	R14453182	R	NPSAD-285-A1	1	MG	Homeo	Homeo_PICALM
R14453182-1-TCATGCCTCTCTCTAA-0	R14453182	R	NPSAD-285-A1	1	MG	Adapt	Adapt_TMEM163
R14453182-1-TCATGGACAATGACCT-0	R14453182	R	NPSAD-285-A1	1	PVM	PVM	PVM_CD163
R14453182-1-TCATTGTCACCCTTGT-0	R14453182	R	NPSAD-285-A1	1	MG	Adapt	Adapt_TMEM163
R14453182-1-TCCACCACACTCTGCT-0	R14453182	R	NPSAD-285-A1	1	MG	Homeo	Homeo_PICALM
R14453182-1-TCCAGAACAACCCTCT-0	R14453182	R	NPSAD-285-A1	1	MG	Homeo	Homeo_PICALM
R14453182-1-TCCAGAACACTAGGCC-0	R14453182	R	NPSAD-285-A1	1	MG	Adapt	Adapt_AIF1
R14453182-1-TCCGAAAAGACCAGCA-0	R14453182	R	NPSAD-285-A1	1	MG	Homeo	Homeo_PICALM
R14453182-1-TCGAAGTGTGCCCACA-0	R14453182	R	NPSAD-285-A1	1	MG	Homeo	Homeo_FRMD4A
R14453182-1-TCGACCTCACCTGTCT-0	R14453182	R	NPSAD-285-A1	1	MG	Homeo	Homeo_FRMD4A
R14453182-1-TCGCTTGTCTAGCCAA-0	R14453182	R	NPSAD-285-A1	1	PVM	PVM	PVM_CD163
R14453182-1-TCGGTCTTCCACCTGT-0	R14453182	R	NPSAD-285-A1	1	PVM	PVM	PVM_CD163
R14453182-1-TCTATACAGGCGCTTC-0	R14453182	R	NPSAD-285-A1	1	MG	Adapt	Adapt_TMEM163
R14453182-1-TCTATACGTGCGAACA-0	R14453182	R	NPSAD-285-A1	1	MG	Homeo	Homeo_PICALM
R14453182-1-TCTGCCAGTTGGGAAC-0	R14453182	R	NPSAD-285-A1	1	MG	Homeo	Homeo_FRMD4A
R14453182-1-TCTGGCTCAGACCAAG-0	R14453182	R	NPSAD-285-A1	1	PVM	PVM	PVM_CD163
R14453182-1-TCTGTCGAGCGTTGTT-0	R14453182	R	NPSAD-285-A1	1	PVM	PVM	PVM_CD163
R14453182-1-TGACGCGGTCAACACT-0	R14453182	R	NPSAD-285-A1	1	MG	Homeo	Homeo_PICALM
R14453182-1-TGCCGAGGTTGACTGT-0	R14453182	R	NPSAD-285-A1	1	MG	Adapt	Adapt_TMEM163
R14453182-1-TGCGATAAGTGATGGC-0	R14453182	R	NPSAD-285-A1	1	MG	Adapt	Adapt_TMEM163
R14453182-1-TGCTCCAAGCGACTAG-0	R14453182	R	NPSAD-285-A1	1	MG	Adapt	Adapt_TMEM163
R14453182-1-TGGAGAGTCATCGCAA-0	R14453182	R	NPSAD-285-A1	1	MG	Adapt	Adapt_TMEM163
R14453182-1-TGGTACACAATCCTAG-0	R14453182	R	NPSAD-285-A1	1	MG	Adapt	Adapt_TMEM163
R14453182-1-TGGTAGTAGTGCTACT-0	R14453182	R	NPSAD-285-A1	1	MG	Adapt	Adapt_TMEM163
R14453182-1-TGTAACGGTCGTGCCA-0	R14453182	R	NPSAD-285-A1	1	MG	Adapt	Adapt_TMEM163
R14453182-1-TGTAAGCGTGAACGGT-0	R14453182	R	NPSAD-285-A1	1	MG	Adapt	Adapt_TMEM163
R14453182-1-TGTACAGAGGCTTAAA-0	R14453182	R	NPSAD-285-A1	1	MG	Homeo	Homeo_FRMD4A
R14453182-1-TGTCCCACAAAGAACT-0	R14453182	R	NPSAD-285-A1	1	MG	Homeo	Homeo_FRMD4A
R14453182-1-TGTCCCACAGTGGGTA-0	R14453182	R	NPSAD-285-A1	1	PVM	PVM	PVM_CD163
R14453182-1-TTACCATAGGATTTCC-0	R14453182	R	NPSAD-285-A1	1	MG	Homeo	Homeo_FRMD4A
R14453182-1-TTACCATCATCTTCGC-0	R14453182	R	NPSAD-285-A1	1	MG	Homeo	Homeo_PICALM
R14453182-1-TTACGCCGTTGGACTT-0	R14453182	R	NPSAD-285-A1	1	MG	Adapt	Adapt_TMEM163
R14453182-1-TTAGGGTAGGCCACCT-0	R14453182	R	NPSAD-285-A1	1	MG	exAM	exAM_ERN1
R14453182-1-TTCGCTGAGATTAGAC-0	R14453182	R	NPSAD-285-A1	1	MG	Adapt	Adapt_TMEM163
R14453182-1-TTCGCTGAGTCTCGTA-0	R14453182	R	NPSAD-285-A1	1	MG	Homeo	Homeo_PICALM
R14453182-1-TTCGGTCAGTCTTCGA-0	R14453182	R	NPSAD-285-A1	1	MG	Adapt	Adapt_HIF1A
R14453182-1-TTCTAACAGCCATCCG-0	R14453182	R	NPSAD-285-A1	1	PVM	PVM	PVM_CD163
R14453182-1-TTCTAGTTCCCTTTGG-0	R14453182	R	NPSAD-285-A1	1	MG	ADAM	ADAM_GPNMB
R14453182-1-TTCTTGATCATGCAGT-0	R14453182	R	NPSAD-285-A1	1	MG	Homeo	Homeo_PICALM
R14453182-1-TTGGATGTCACTCGAA-0	R14453182	R	NPSAD-285-A1	1	MG	Homeo	Homeo_PICALM
R14453182-1-TTGGGTAAGATAGCAT-0	R14453182	R	NPSAD-285-A1	1	MG	Adapt	Adapt_HIF1A
R14453182-1-TTGTGTTCATGCGGTC-0	R14453182	R	NPSAD-285-A1	1	MG	Homeo	Homeo_FRMD4A
R14453182-1-TTGTTGTAGGTTCCAT-0	R14453182	R	NPSAD-285-A1	1	MG	Adapt	Adapt_TMEM163
R14453182-2-AAAGTCCTCTTGGTCC-1	R14453182	R	NPSAD-285-A2	2	MG	Homeo	Homeo_PICALM
R14453182-2-AAAGTGACAAATACGA-1	R14453182	R	NPSAD-285-A2	2	MG	Adapt	Adapt_TMEM163
R14453182-2-AACTTCTCAAAGGTTA-1	R14453182	R	NPSAD-285-A2	2	MG	Homeo	Homeo_FRMD4A
R14453182-2-AAGAACACACCGCTGA-1	R14453182	R	NPSAD-285-A2	2	MG	Homeo	Homeo_FRMD4A
R14453182-2-AAGAACAGTCCAGCGT-1	R14453182	R	NPSAD-285-A2	2	MG	Adapt	Adapt_TMEM163
R14453182-2-AAGCATCTCGAAACAA-1	R14453182	R	NPSAD-285-A2	2	MG	Homeo	Homeo_FRMD4A
R14453182-2-AATCGACTCGACGCTG-1	R14453182	R	NPSAD-285-A2	2	MG	Adapt	Adapt_TMEM163
R14453182-2-AATGCCACACCCTCTA-1	R14453182	R	NPSAD-285-A2	2	MG	Adapt	Adapt_TMEM163
R14453182-2-ACACGCGCAACAGCTT-1	R14453182	R	NPSAD-285-A2	2	MG	Adapt	Adapt_HIF1A
R14453182-2-ACAGCCGAGTTGCTGT-1	R14453182	R	NPSAD-285-A2	2	MG	Adapt	Adapt_HIST
R14453182-2-ACCCTTGCATCCGTGG-1	R14453182	R	NPSAD-285-A2	2	MG	Homeo	Homeo_PICALM
R14453182-2-ACCGTTCGTTACGGAG-1	R14453182	R	NPSAD-285-A2	2	MG	Adapt	Adapt_TMEM163
R14453182-2-ACCTGAACACGGCTAC-1	R14453182	R	NPSAD-285-A2	2	MG	Homeo	Homeo_PICALM
R14453182-2-ACGGAAGAGACGATAT-1	R14453182	R	NPSAD-285-A2	2	MG	Adapt	Adapt_TMEM163
R14453182-2-ACGGTTAAGACGATAT-1	R14453182	R	NPSAD-285-A2	2	PVM	PVM	PVM_CD163
R14453182-2-ACGTACAGTAGGTCAG-1	R14453182	R	NPSAD-285-A2	2	MG	Homeo	Homeo_PICALM
R14453182-2-ACGTCCTCAAGTGATA-1	R14453182	R	NPSAD-285-A2	2	MG	Homeo	Homeo_PICALM
R14453182-2-ACGTCCTGTCACTACA-1	R14453182	R	NPSAD-285-A2	2	MG	Adapt	Adapt_TMEM163
R14453182-2-ACTATGGGTCCGGACT-1	R14453182	R	NPSAD-285-A2	2	MG	Adapt	Adapt_TMEM163
R14453182-2-ACTGTCCGTCCTCAGG-1	R14453182	R	NPSAD-285-A2	2	MG	Homeo	Homeo_FRMD4A
R14453182-2-ACTTCGCCATACAGGG-1	R14453182	R	NPSAD-285-A2	2	MG	Adapt	Adapt_TMEM163
R14453182-2-AGAACAACACCTCGTT-1	R14453182	R	NPSAD-285-A2	2	MG	Adapt	Adapt_TMEM163
R14453182-2-AGAAGTAGTGTGATGG-1	R14453182	R	NPSAD-285-A2	2	MG	Adapt	Adapt_HIF1A
R14453182-2-AGACACTCAGCATACT-1	R14453182	R	NPSAD-285-A2	2	PVM	PVM	PVM_CD163
R14453182-2-AGACCATTCTTCCGTG-1	R14453182	R	NPSAD-285-A2	2	MG	Homeo	Homeo_PICALM
R14453182-2-AGACCCGTCAGTCAGT-1	R14453182	R	NPSAD-285-A2	2	MG	Prolif	Prolif_MKI67
R14453182-2-AGATCGTGTCTTCAAG-1	R14453182	R	NPSAD-285-A2	2	MG	Homeo	Homeo_FRMD4A
R14453182-2-AGGATCTGTTGTAGCT-1	R14453182	R	NPSAD-285-A2	2	MG	Adapt	Adapt_HIST
R14453182-2-AGGTCATGTCGAATGG-1	R14453182	R	NPSAD-285-A2	2	MG	Homeo	Homeo_PICALM
R14453182-2-AGTAGCTTCGCAATTG-1	R14453182	R	NPSAD-285-A2	2	MG	Homeo	Homeo_PICALM
R14453182-2-AGTGACTAGGTTGAGC-1	R14453182	R	NPSAD-285-A2	2	MG	Adapt	Adapt_TMEM163
R14453182-2-AGTGATCAGATGCTTC-1	R14453182	R	NPSAD-285-A2	2	MG	Homeo	Homeo_FRMD4A
R14453182-2-AGTGATCAGTGCAGCA-1	R14453182	R	NPSAD-285-A2	2	MG	Homeo	Homeo_PICALM
R14453182-2-AGTTAGCTCCGTGACG-1	R14453182	R	NPSAD-285-A2	2	MG	Homeo	Homeo_PICALM
R14453182-2-AGTTCGACAGTGTGGA-1	R14453182	R	NPSAD-285-A2	2	MG	Homeo	Homeo_PICALM
R14453182-2-ATACCTTTCTTTCAGT-1	R14453182	R	NPSAD-285-A2	2	MG	Homeo	Homeo_PICALM
R14453182-2-ATATCCTCAGTAGAGC-1	R14453182	R	NPSAD-285-A2	2	MG	Homeo	Homeo_PICALM
R14453182-2-ATCCATTCACATATGC-1	R14453182	R	NPSAD-285-A2	2	MG	Adapt	Adapt_TMEM163
R14453182-2-ATCCTATTCCTACGAA-1	R14453182	R	NPSAD-285-A2	2	MG	Adapt	Adapt_TMEM163
R14453182-2-ATGAGGGGTAACATCC-1	R14453182	R	NPSAD-285-A2	2	MG	Homeo	Homeo_FRMD4A
R14453182-2-ATGAGGGTCGCCTTGT-1	R14453182	R	NPSAD-285-A2	2	MG	Homeo	Homeo_FRMD4A
R14453182-2-ATGCATGTCCGCCTAT-1	R14453182	R	NPSAD-285-A2	2	MG	Adapt	Adapt_TMEM163
R14453182-2-ATGGAGGAGCACTTTG-1	R14453182	R	NPSAD-285-A2	2	MG	Homeo	Homeo_PICALM
R14453182-2-ATGGGAGCAGTAGTTC-1	R14453182	R	NPSAD-285-A2	2	MG	Homeo	Homeo_PICALM
R14453182-2-ATGGTTGTCTCCGAGG-1	R14453182	R	NPSAD-285-A2	2	MG	Homeo	Homeo_PICALM
R14453182-2-ATTCCCGCACGAAAGC-1	R14453182	R	NPSAD-285-A2	2	MG	Adapt	Adapt_HIF1A
R14453182-2-ATTCTTGCAGCATACT-1	R14453182	R	NPSAD-285-A2	2	MG	Homeo	Homeo_PICALM
R14453182-2-CAACCAATCACTTCTA-1	R14453182	R	NPSAD-285-A2	2	MG	Adapt	Adapt_HIST
R14453182-2-CAACGGCGTCTTTCTA-1	R14453182	R	NPSAD-285-A2	2	MG	Homeo	Homeo_PICALM
R14453182-2-CAATGACAGTCTGGAG-1	R14453182	R	NPSAD-285-A2	2	MG	Homeo	Homeo_FRMD4A
R14453182-2-CACAACAAGAAATTGC-1	R14453182	R	NPSAD-285-A2	2	MG	Homeo	Homeo_PICALM
R14453182-2-CACCGTTGTCCTATAG-1	R14453182	R	NPSAD-285-A2	2	MG	Adapt	Adapt_TMEM163
R14453182-2-CACGGGTCACTAGGCC-1	R14453182	R	NPSAD-285-A2	2	MG	Adapt	Adapt_TMEM163
R14453182-2-CAGGGCTGTCGATGCC-1	R14453182	R	NPSAD-285-A2	2	MG	Homeo	Homeo_PICALM
R14453182-2-CAGGGCTTCGGTATGT-1	R14453182	R	NPSAD-285-A2	2	PVM	PVM	PVM_CD163
R14453182-2-CATAAGCTCAAGTGGG-1	R14453182	R	NPSAD-285-A2	2	MG	Homeo	Homeo_PICALM
R14453182-2-CATACCCGTGGATACG-1	R14453182	R	NPSAD-285-A2	2	MG	Homeo	Homeo_PICALM
R14453182-2-CATACTTAGTATGCAA-1	R14453182	R	NPSAD-285-A2	2	MG	Adapt	Adapt_TMEM163
R14453182-2-CATGGTAAGCCACCGT-1	R14453182	R	NPSAD-285-A2	2	MG	Adapt	Adapt_TMEM163
R14453182-2-CATGGTACACCGTCGA-1	R14453182	R	NPSAD-285-A2	2	PVM	PVM	PVM_CD163
R14453182-2-CATTCTAAGTAGAGTT-1	R14453182	R	NPSAD-285-A2	2	MG	Homeo	Homeo_FRMD4A
R14453182-2-CATTCTACAACTGCCG-1	R14453182	R	NPSAD-285-A2	2	MG	Adapt	Adapt_TMEM163
R14453182-2-CCAAGCGAGCGTCTGC-1	R14453182	R	NPSAD-285-A2	2	MG	Adapt	Adapt_HIF1A
R14453182-2-CCAAGCGCAGACACCC-1	R14453182	R	NPSAD-285-A2	2	MG	Homeo	Homeo_FRMD4A
R14453182-2-CCACACTGTACTCCGG-1	R14453182	R	NPSAD-285-A2	2	PVM	PVM	PVM_CD163
R14453182-2-CCCGGAACAAAGGATT-1	R14453182	R	NPSAD-285-A2	2	PVM	PVM	PVM_CD163
R14453182-2-CCGTGAGAGCTGGCTC-1	R14453182	R	NPSAD-285-A2	2	MG	Adapt	Adapt_TMEM163
R14453182-2-CCGTTCACAATAGTAG-1	R14453182	R	NPSAD-285-A2	2	MG	Homeo	Homeo_PICALM
R14453182-2-CCTAAGACAACGGCCT-1	R14453182	R	NPSAD-285-A2	2	MG	Adapt	Adapt_HIST
R14453182-2-CCTCCTCCACAGTACT-1	R14453182	R	NPSAD-285-A2	2	MG	Adapt	Adapt_TMEM163
R14453182-2-CCTCTAGAGATCACCT-1	R14453182	R	NPSAD-285-A2	2	PVM	PVM	PVM_CD163
R14453182-2-CGAGGAAGTATTGACC-1	R14453182	R	NPSAD-285-A2	2	PVM	PVM	PVM_CD163
R14453182-2-CGATCGGAGCCTGCCA-1	R14453182	R	NPSAD-285-A2	2	MG	Homeo	Homeo_PICALM
R14453182-2-CTAACTTTCGTACCTC-1	R14453182	R	NPSAD-285-A2	2	MG	Adapt	Adapt_HIF1A
R14453182-2-CTAAGTGCAGGTCCCA-1	R14453182	R	NPSAD-285-A2	2	MG	Adapt	Adapt_HSPA1A
R14453182-2-CTACCCAAGCCTGCCA-1	R14453182	R	NPSAD-285-A2	2	MG	Adapt	Adapt_HIF1A
R14453182-2-CTATCTAGTACCGGAA-1	R14453182	R	NPSAD-285-A2	2	MG	Adapt	Adapt_HIST
R14453182-2-CTCAGTCCAGAGGGTT-1	R14453182	R	NPSAD-285-A2	2	MG	Homeo	Homeo_FRMD4A
R14453182-2-CTCATCGTCCAAAGGG-1	R14453182	R	NPSAD-285-A2	2	MG	Homeo	Homeo_FRMD4A
R14453182-2-CTCATTATCACGTAGT-1	R14453182	R	NPSAD-285-A2	2	MG	Homeo	Homeo_FRMD4A
R14453182-2-CTCCCTCTCAATCAGC-1	R14453182	R	NPSAD-285-A2	2	MG	Homeo	Homeo_FRMD4A
R14453182-2-CTCTCAGTCATTGCCC-1	R14453182	R	NPSAD-285-A2	2	PVM	PVM	PVM_CD163
R14453182-2-CTGAATGGTCGAGTGA-1	R14453182	R	NPSAD-285-A2	2	MG	Adapt	Adapt_TMEM163
R14453182-2-CTGATCCAGGACTTCT-1	R14453182	R	NPSAD-285-A2	2	PVM	PVM	PVM_CD163
R14453182-2-CTGCATCCACGCTGAC-1	R14453182	R	NPSAD-285-A2	2	MG	Adapt	Adapt_HSPA1A
R14453182-2-CTGCTCAAGGATTACA-1	R14453182	R	NPSAD-285-A2	2	MG	Homeo	Homeo_PICALM
R14453182-2-CTGGACGCAGGACATG-1	R14453182	R	NPSAD-285-A2	2	MG	Homeo	Homeo_PICALM
R14453182-2-CTGGCAGAGTTTGAGA-1	R14453182	R	NPSAD-285-A2	2	MG	Adapt	Adapt_TMEM163
R14453182-2-CTGTAGAAGCCAAGCA-1	R14453182	R	NPSAD-285-A2	2	MG	Adapt	Adapt_TMEM163
R14453182-2-GAACACTCACCTCAGG-1	R14453182	R	NPSAD-285-A2	2	MG	Homeo	Homeo_FRMD4A
R14453182-2-GAAGCCCAGCCTCACG-1	R14453182	R	NPSAD-285-A2	2	MG	Homeo	Homeo_PICALM
R14453182-2-GAAGCGAGTTCAATCG-1	R14453182	R	NPSAD-285-A2	2	MG	Adapt	Adapt_TMEM163
R14453182-2-GAAGGACTCGTTCATT-1	R14453182	R	NPSAD-285-A2	2	MG	Homeo	Homeo_PICALM
R14453182-2-GAATCACTCACAGTGT-1	R14453182	R	NPSAD-285-A2	2	MG	Homeo	Homeo_FRMD4A
R14453182-2-GACATCAAGAGCACTG-1	R14453182	R	NPSAD-285-A2	2	MG	Adapt	Adapt_TMEM163
R14453182-2-GACCCTTAGTCATGGG-1	R14453182	R	NPSAD-285-A2	2	MG	Homeo	Homeo_FRMD4A
R14453182-2-GACTATGAGCAGCGAT-1	R14453182	R	NPSAD-285-A2	2	MG	Adapt	Adapt_TMEM163
R14453182-2-GACTCTCTCTGCCCTA-1	R14453182	R	NPSAD-285-A2	2	MG	Adapt	Adapt_TMEM163
R14453182-2-GACTGATAGCCTGAGA-1	R14453182	R	NPSAD-285-A2	2	MG	Homeo	Homeo_PICALM
R14453182-2-GAGAAATAGCGCTTCG-1	R14453182	R	NPSAD-285-A2	2	MG	Homeo	Homeo_FRMD4A
R14453182-2-GAGACCCAGGATTTGA-1	R14453182	R	NPSAD-285-A2	2	MG	Homeo	Homeo_FRMD4A
R14453182-2-GAGAGGTCATATCTCT-1	R14453182	R	NPSAD-285-A2	2	MG	Homeo	Homeo_PICALM
R14453182-2-GAGAGGTTCAGAACCT-1	R14453182	R	NPSAD-285-A2	2	MG	Homeo	Homeo_FRMD4A
R14453182-2-GAGGCCTGTTCCTTGC-1	R14453182	R	NPSAD-285-A2	2	MG	Homeo	Homeo_FRMD4A
R14453182-2-GAGTTGTCAAAGGCAC-1	R14453182	R	NPSAD-285-A2	2	MG	Homeo	Homeo_PICALM
R14453182-2-GATTCGACACGGTCTG-1	R14453182	R	NPSAD-285-A2	2	MG	Homeo	Homeo_PICALM
R14453182-2-GCAACCGGTATCAGGG-1	R14453182	R	NPSAD-285-A2	2	PVM	PVM	PVM_CD163
R14453182-2-GCACATATCTTGGTGA-1	R14453182	R	NPSAD-285-A2	2	MG	Homeo	Homeo_PICALM
R14453182-2-GCACGTGAGTCCGCCA-1	R14453182	R	NPSAD-285-A2	2	MG	Homeo	Homeo_PICALM
R14453182-2-GCATTAGCAACAGTGG-1	R14453182	R	NPSAD-285-A2	2	MG	Homeo	Homeo_FRMD4A
R14453182-2-GCCCAGAAGTCAGCCC-1	R14453182	R	NPSAD-285-A2	2	MG	Homeo	Homeo_PICALM
R14453182-2-GCCTGTTGTCAACACT-1	R14453182	R	NPSAD-285-A2	2	MG	Homeo	Homeo_FRMD4A
R14453182-2-GCGATCGTCGTCGACG-1	R14453182	R	NPSAD-285-A2	2	MG	Adapt	Adapt_IFI44L
R14453182-2-GCTACAACAATAACCC-1	R14453182	R	NPSAD-285-A2	2	MG	Homeo	Homeo_PICALM
R14453182-2-GGAACCCAGTTCATCG-1	R14453182	R	NPSAD-285-A2	2	MG	Adapt	Adapt_TMEM163
R14453182-2-GGAAGTGAGTGCCGAA-1	R14453182	R	NPSAD-285-A2	2	MG	Adapt	Adapt_TMEM163
R14453182-2-GGACGTCAGCGCACAA-1	R14453182	R	NPSAD-285-A2	2	MG	Adapt	Adapt_TMEM163
R14453182-2-GGAGCAAAGTGGTGGT-1	R14453182	R	NPSAD-285-A2	2	MG	Adapt	Adapt_TMEM163
R14453182-2-GGGCGTTGTCCCGCAA-1	R14453182	R	NPSAD-285-A2	2	MG	Homeo	Homeo_PICALM
R14453182-2-GGGTCTGGTTAGGACG-1	R14453182	R	NPSAD-285-A2	2	MG	Adapt	Adapt_HIST
R14453182-2-GGGTTATAGGAGTATT-1	R14453182	R	NPSAD-285-A2	2	PVM	PVM	PVM_CD163
R14453182-2-GGTCTGGCAAGGTTGG-1	R14453182	R	NPSAD-285-A2	2	MG	Adapt	Adapt_TMEM163
R14453182-2-GGTGTCGCAAGCGGAT-1	R14453182	R	NPSAD-285-A2	2	MG	Homeo	Homeo_FRMD4A
R14453182-2-GGTGTCGTCTTGGGCG-1	R14453182	R	NPSAD-285-A2	2	MG	Adapt	Adapt_TMEM163
R14453182-2-GGTTGTACAGGTTCAT-1	R14453182	R	NPSAD-285-A2	2	MG	Homeo	Homeo_PICALM
R14453182-2-GGTTGTAGTTTACTTC-1	R14453182	R	NPSAD-285-A2	2	MG	Homeo	Homeo_FRMD4A
R14453182-2-GTCAGCGCATGTCTAG-1	R14453182	R	NPSAD-285-A2	2	MG	Homeo	Homeo_PICALM
R14453182-2-GTGCTGGCAAATGAAC-1	R14453182	R	NPSAD-285-A2	2	MG	Adapt	Adapt_TMEM163
R14453182-2-GTGGAGACATGCGTGC-1	R14453182	R	NPSAD-285-A2	2	MG	Homeo	Homeo_PICALM
R14453182-2-GTGGTTACAGCGTGAA-1	R14453182	R	NPSAD-285-A2	2	MG	Adapt	Adapt_TMEM163
R14453182-2-GTGTTCCCACGTACTA-1	R14453182	R	NPSAD-285-A2	2	MG	Homeo	Homeo_PICALM
R14453182-2-TAACTTCTCCTAAACG-1	R14453182	R	NPSAD-285-A2	2	MG	Adapt	Adapt_TMEM163
R14453182-2-TAATCTCCAGCTGTCG-1	R14453182	R	NPSAD-285-A2	2	MG	Homeo	Homeo_PICALM
R14453182-2-TACATTCCAACTGCCG-1	R14453182	R	NPSAD-285-A2	2	MG	Homeo	Homeo_FRMD4A
R14453182-2-TACCGAATCATGGGAG-1	R14453182	R	NPSAD-285-A2	2	MG	Homeo	Homeo_PICALM
R14453182-2-TACGCTCCATTAGGCT-1	R14453182	R	NPSAD-285-A2	2	MG	Adapt	Adapt_HSPA1A
R14453182-2-TACTGCCCAAATGGAT-1	R14453182	R	NPSAD-285-A2	2	MG	Homeo	Homeo_PICALM
R14453182-2-TACTGCCCATGAGAAT-1	R14453182	R	NPSAD-285-A2	2	MG	Homeo	Homeo_PICALM
R14453182-2-TACTTACAGTAAACGT-1	R14453182	R	NPSAD-285-A2	2	MG	Adapt	Adapt_TMEM163
R14453182-2-TACTTCAGTGCGACAA-1	R14453182	R	NPSAD-285-A2	2	MG	Homeo	Homeo_PICALM
R14453182-2-TAGAGTCGTACCACGC-1	R14453182	R	NPSAD-285-A2	2	MG	Prolif	Prolif_MKI67
R14453182-2-TAGAGTCGTCACGCTG-1	R14453182	R	NPSAD-285-A2	2	PVM	PVM	PVM_CD163
R14453182-2-TAGCACACAAGTGCTT-1	R14453182	R	NPSAD-285-A2	2	MG	Adapt	Adapt_HSPA1A
R14453182-2-TAGGGTTTCCTGTTGC-1	R14453182	R	NPSAD-285-A2	2	MG	Adapt	Adapt_TMEM163
R14453182-2-TAGGTACGTGTCCCTT-1	R14453182	R	NPSAD-285-A2	2	MG	Adapt	Adapt_TMEM163
R14453182-2-TATCAGGTCTAACGCA-1	R14453182	R	NPSAD-285-A2	2	MG	Homeo	Homeo_PICALM
R14453182-2-TATTTCGCAAACTCGT-1	R14453182	R	NPSAD-285-A2	2	MG	Adapt	Adapt_TMEM163
R14453182-2-TCAAGACCATTCACAG-1	R14453182	R	NPSAD-285-A2	2	PVM	PVM	PVM_CD163
R14453182-2-TCAATCTTCACAACCA-1	R14453182	R	NPSAD-285-A2	2	MG	Adapt	Adapt_HIST
R14453182-2-TCACGGGGTCGTTCAA-1	R14453182	R	NPSAD-285-A2	2	MG	Homeo	Homeo_PICALM
R14453182-2-TCAGTCCAGTTAGTAG-1	R14453182	R	NPSAD-285-A2	2	MG	Adapt	Adapt_TMEM163
R14453182-2-TCCAGAAGTTGTCAGT-1	R14453182	R	NPSAD-285-A2	2	MG	Homeo	Homeo_FRMD4A
R14453182-2-TCCGTGTCACTCCTTG-1	R14453182	R	NPSAD-285-A2	2	MG	Homeo	Homeo_PICALM
R14453182-2-TCCTCCCCAGTTTCAG-1	R14453182	R	NPSAD-285-A2	2	MG	Adapt	Adapt_TMEM163
R14453182-2-TCGTCCAGTCCCGGTA-1	R14453182	R	NPSAD-285-A2	2	MG	Homeo	Homeo_FRMD4A
R14453182-2-TCGTGGGCAAGGGTCA-1	R14453182	R	NPSAD-285-A2	2	MG	Homeo	Homeo_PICALM
R14453182-2-TCTACCGCAGTCGCTG-1	R14453182	R	NPSAD-285-A2	2	MG	Adapt	Adapt_TMEM163
R14453182-2-TCTATCATCGCAACAT-1	R14453182	R	NPSAD-285-A2	2	MG	Adapt	Adapt_IFI44L
R14453182-2-TGATCAGAGAGTAACT-1	R14453182	R	NPSAD-285-A2	2	MG	Adapt	Adapt_HIF1A
R14453182-2-TGATCAGTCACCTGGG-1	R14453182	R	NPSAD-285-A2	2	MG	Homeo	Homeo_PICALM
R14453182-2-TGATCTTCAGATAAAC-1	R14453182	R	NPSAD-285-A2	2	MG	Homeo	Homeo_FRMD4A
R14453182-2-TGATGCACAACTGATC-1	R14453182	R	NPSAD-285-A2	2	MG	Adapt	Adapt_HIF1A
R14453182-2-TGCAGTAGTTGACGGA-1	R14453182	R	NPSAD-285-A2	2	MG	Adapt	Adapt_TMEM163
R14453182-2-TGCGACGCACTGCTTC-1	R14453182	R	NPSAD-285-A2	2	MG	Homeo	Homeo_PICALM
R14453182-2-TGCGACGTCTCGTCGT-1	R14453182	R	NPSAD-285-A2	2	MG	Homeo	Homeo_PICALM
R14453182-2-TGCGATACAGGGAATC-1	R14453182	R	NPSAD-285-A2	2	MG	Homeo	Homeo_PICALM
R14453182-2-TGCGGGTCACTGTCGG-1	R14453182	R	NPSAD-285-A2	2	MG	Adapt	Adapt_TMEM163
R14453182-2-TGGAGAGCACGCTGAC-1	R14453182	R	NPSAD-285-A2	2	MG	Prolif	Prolif_MKI67
R14453182-2-TGGGATTTCCGCAGTG-1	R14453182	R	NPSAD-285-A2	2	MG	Homeo	Homeo_FRMD4A
R14453182-2-TGGGTTAAGATTACCC-1	R14453182	R	NPSAD-285-A2	2	MG	Adapt	Adapt_TMEM163
R14453182-2-TGGTACAGTATGTCCA-1	R14453182	R	NPSAD-285-A2	2	MG	Adapt	Adapt_TMEM163
R14453182-2-TGGTGATAGGCCTGCT-1	R14453182	R	NPSAD-285-A2	2	MG	Homeo	Homeo_FRMD4A
R14453182-2-TGTAAGCTCCTTCTAA-1	R14453182	R	NPSAD-285-A2	2	MG	Adapt	Adapt_TMEM163
R14453182-2-TGTACAGGTATCGTTG-1	R14453182	R	NPSAD-285-A2	2	MG	Adapt	Adapt_TMEM163
R14453182-2-TGTTCCGGTTGCATGT-1	R14453182	R	NPSAD-285-A2	2	MG	Adapt	Adapt_TMEM163
R14453182-2-TGTTCTACAATCGAAA-1	R14453182	R	NPSAD-285-A2	2	MG	Adapt	Adapt_TMEM163
R14453182-2-TTCCGTGGTAATTGGA-1	R14453182	R	NPSAD-285-A2	2	MG	Adapt	Adapt_TMEM163
R14453182-2-TTCCTCTCAAATGGAT-1	R14453182	R	NPSAD-285-A2	2	MG	Homeo	Homeo_FRMD4A
R14453182-2-TTGGTTTAGTTGCCTA-1	R14453182	R	NPSAD-285-A2	2	MG	Adapt	Adapt_HIF1A
R14453182-2-TTGGTTTCAGTTGTTG-1	R14453182	R	NPSAD-285-A2	2	MG	Homeo	Homeo_PICALM
R14453182-2-TTGTGGAGTGGCCTCA-1	R14453182	R	NPSAD-285-A2	2	MG	Homeo	Homeo_PICALM
R14453182-2-TTGTTGTTCATTCGTT-1	R14453182	R	NPSAD-285-A2	2	MG	Homeo	Homeo_FRMD4A
R14453182-2-TTGTTTGCACCGGTCA-1	R14453182	R	NPSAD-285-A2	2	MG	Adapt	Adapt_TMEM163
R14453182-2-TTTCATGAGAGTGTGC-1	R14453182	R	NPSAD-285-A2	2	MG	Adapt	Adapt_TMEM163
R16741095-1-AACAAAGCACATCATG-0	R16741095	R	NPSAD-20210209-A1	1	MG	Homeo	Homeo_PICALM
R16741095-1-AACAGGGCATAGGTAA-0	R16741095	R	NPSAD-20210209-A1	1	MG	Homeo	Homeo_PICALM
R16741095-1-AACCAACTCGACGTCG-0	R16741095	R	NPSAD-20210209-A1	1	MG	Homeo	Homeo_PICALM
R16741095-1-AAGCATCTCTGGGCCA-0	R16741095	R	NPSAD-20210209-A1	1	MG	Homeo	Homeo_PICALM
R16741095-1-AAGCCATCATGGCCAC-0	R16741095	R	NPSAD-20210209-A1	1	MG	Homeo	Homeo_FRMD4A
R16741095-1-AAGTTCGTCATTTGCT-0	R16741095	R	NPSAD-20210209-A1	1	MG	Homeo	Homeo_PICALM
R16741095-1-ACACCAACATGCGTGC-0	R16741095	R	NPSAD-20210209-A1	1	MG	Homeo	Homeo_FRMD4A
R16741095-1-ACCTGAAGTGCCCGTA-0	R16741095	R	NPSAD-20210209-A1	1	MG	Homeo	Homeo_PICALM
R16741095-1-ACCTGTCGTGGACTGA-0	R16741095	R	NPSAD-20210209-A1	1	MG	Homeo	Homeo_PICALM
R16741095-1-ACGCACGAGACCAAGC-0	R16741095	R	NPSAD-20210209-A1	1	MG	Homeo	Homeo_FRMD4A
R16741095-1-ACGTAGTTCCCAGTGG-0	R16741095	R	NPSAD-20210209-A1	1	MG	Homeo	Homeo_FRMD4A
R16741095-1-ACGTAGTTCTGAGGCC-0	R16741095	R	NPSAD-20210209-A1	1	MG	Homeo	Homeo_FRMD4A
R16741095-1-ACTGTCCTCAGCTGAT-0	R16741095	R	NPSAD-20210209-A1	1	MG	Homeo	Homeo_PICALM
R16741095-1-ACTTAGGGTGAATTGA-0	R16741095	R	NPSAD-20210209-A1	1	MG	Homeo	Homeo_PICALM
R16741095-1-AGACTCAAGATAGCAT-0	R16741095	R	NPSAD-20210209-A1	1	MG	Homeo	Homeo_FRMD4A
R16741095-1-AGAGAATTCCTAAACG-0	R16741095	R	NPSAD-20210209-A1	1	MG	Homeo	Homeo_FRMD4A
R16741095-1-AGATCCAGTTGTGCCG-0	R16741095	R	NPSAD-20210209-A1	1	MG	Homeo	Homeo_FRMD4A
R16741095-1-AGATGAAGTCTATGAC-0	R16741095	R	NPSAD-20210209-A1	1	MG	Homeo	Homeo_FRMD4A
R16741095-1-AGCCACGAGTGCACAG-0	R16741095	R	NPSAD-20210209-A1	1	MG	Homeo	Homeo_FRMD4A
R16741095-1-AGCTTCCGTAACATAG-0	R16741095	R	NPSAD-20210209-A1	1	MG	Homeo	Homeo_FRMD4A
R16741095-1-AGGCATTCAATTGCCA-0	R16741095	R	NPSAD-20210209-A1	1	MG	Homeo	Homeo_FRMD4A
R16741095-1-AGGGCTCCATTGGGAG-0	R16741095	R	NPSAD-20210209-A1	1	MG	Homeo	Homeo_FRMD4A
R16741095-1-AGGGCTCTCTTAGCCC-0	R16741095	R	NPSAD-20210209-A1	1	MG	Homeo	Homeo_FRMD4A
R16741095-1-AGGTCTACATGCGTGC-0	R16741095	R	NPSAD-20210209-A1	1	MG	ADAM	ADAM_GPNMB
R16741095-1-AGTCAACAGAGAGTGA-0	R16741095	R	NPSAD-20210209-A1	1	MG	Homeo	Homeo_PICALM
R16741095-1-AGTTCGATCGAAGCCC-0	R16741095	R	NPSAD-20210209-A1	1	MG	Homeo	Homeo_PICALM
R16741095-1-ATCCATTCACCTAAAC-0	R16741095	R	NPSAD-20210209-A1	1	PVM	PVM	PVM_CD163
R16741095-1-ATCCGTCTCCGTGGTG-0	R16741095	R	NPSAD-20210209-A1	1	MG	Homeo	Homeo_FRMD4A
R16741095-1-ATCGCCTTCCCTCAAC-0	R16741095	R	NPSAD-20210209-A1	1	MG	Homeo	Homeo_FRMD4A
R16741095-1-ATGAAAGTCGCCTAGG-0	R16741095	R	NPSAD-20210209-A1	1	MG	Homeo	Homeo_PICALM
R16741095-1-ATGAGTCCATTCCTAT-0	R16741095	R	NPSAD-20210209-A1	1	MG	Homeo	Homeo_PICALM
R16741095-1-ATGATCGCACTGCACG-0	R16741095	R	NPSAD-20210209-A1	1	MG	Homeo	Homeo_PICALM
R16741095-1-ATTATCCGTAAGCAAT-0	R16741095	R	NPSAD-20210209-A1	1	MG	Homeo	Homeo_FRMD4A
R16741095-1-ATTCTACAGCGGACAT-0	R16741095	R	NPSAD-20210209-A1	1	MG	Homeo	Homeo_FRMD4A
R16741095-1-ATTTCACAGCGACATG-0	R16741095	R	NPSAD-20210209-A1	1	MG	Homeo	Homeo_PICALM
R16741095-1-ATTTCACGTGTTTGCA-0	R16741095	R	NPSAD-20210209-A1	1	MG	Homeo	Homeo_PICALM
R16741095-1-ATTTCTGTCATGCGGC-0	R16741095	R	NPSAD-20210209-A1	1	MG	Homeo	Homeo_PICALM
R16741095-1-ATTTCTGTCGAGCTGC-0	R16741095	R	NPSAD-20210209-A1	1	PVM	PVM	PVM_CD163
R16741095-1-CAAAGAAAGTTGCCCG-0	R16741095	R	NPSAD-20210209-A1	1	MG	Homeo	Homeo_FRMD4A
R16741095-1-CAACCAAAGTTCATGC-0	R16741095	R	NPSAD-20210209-A1	1	MG	Homeo	Homeo_PICALM
R16741095-1-CAACGGCTCATTATCC-0	R16741095	R	NPSAD-20210209-A1	1	MG	Homeo	Homeo_FRMD4A
R16741095-1-CAAGACTTCAACGCTA-0	R16741095	R	NPSAD-20210209-A1	1	MG	Homeo	Homeo_PICALM
R16741095-1-CACAGGCAGCCTATTG-0	R16741095	R	NPSAD-20210209-A1	1	MG	Homeo	Homeo_PICALM
R16741095-1-CATACCCAGAAGAGCA-0	R16741095	R	NPSAD-20210209-A1	1	MG	Homeo	Homeo_PICALM
R16741095-1-CATCCACAGCGTCTGC-0	R16741095	R	NPSAD-20210209-A1	1	MG	Homeo	Homeo_PICALM
R16741095-1-CATCGCTGTACGAAAT-0	R16741095	R	NPSAD-20210209-A1	1	PVM	PVM	PVM_CD163
R16741095-1-CATCGTCTCATACAGC-0	R16741095	R	NPSAD-20210209-A1	1	MG	Homeo	Homeo_FRMD4A
R16741095-1-CATGAGTGTATGTCAC-0	R16741095	R	NPSAD-20210209-A1	1	MG	Adapt	Adapt_TMEM163
R16741095-1-CATGCAACATAATCCG-0	R16741095	R	NPSAD-20210209-A1	1	MG	Homeo	Homeo_FRMD4A
R16741095-1-CCAAGCGTCTAAGAAG-0	R16741095	R	NPSAD-20210209-A1	1	MG	Homeo	Homeo_PICALM
R16741095-1-CCAATTTGTTAAGACA-0	R16741095	R	NPSAD-20210209-A1	1	MG	Homeo	Homeo_PICALM
R16741095-1-CCCTAACGTCGAACGA-0	R16741095	R	NPSAD-20210209-A1	1	MG	Homeo	Homeo_PICALM
R16741095-1-CCGAACGCAGCTGTAT-0	R16741095	R	NPSAD-20210209-A1	1	MG	Homeo	Homeo_PICALM
R16741095-1-CCGCAAGTCCAGTACA-0	R16741095	R	NPSAD-20210209-A1	1	MG	Homeo	Homeo_FRMD4A
R16741095-1-CCGTGAGGTCAAGTTC-0	R16741095	R	NPSAD-20210209-A1	1	MG	Homeo	Homeo_PICALM
R16741095-1-CCTCACAAGTAGATCA-0	R16741095	R	NPSAD-20210209-A1	1	MG	Homeo	Homeo_FRMD4A
R16741095-1-CCTCTCCGTAGCGTCC-0	R16741095	R	NPSAD-20210209-A1	1	MG	Homeo	Homeo_FRMD4A
R16741095-1-CCTTTGGGTTCTGACA-0	R16741095	R	NPSAD-20210209-A1	1	MG	Homeo	Homeo_FRMD4A
R16741095-1-CGAGTGCAGTAGGGTC-0	R16741095	R	NPSAD-20210209-A1	1	MG	Homeo	Homeo_FRMD4A
R16741095-1-CGAGTGCGTCACCGCA-0	R16741095	R	NPSAD-20210209-A1	1	MG	Homeo	Homeo_FRMD4A
R16741095-1-CGCCAGATCACTAGCA-0	R16741095	R	NPSAD-20210209-A1	1	MG	Homeo	Homeo_FRMD4A
R16741095-1-CGTTAGATCCGGGACT-0	R16741095	R	NPSAD-20210209-A1	1	MG	Homeo	Homeo_FRMD4A
R16741095-1-CTATCTACAATGCAGG-0	R16741095	R	NPSAD-20210209-A1	1	PVM	PVM	PVM_CD163
R16741095-1-CTTAGGAAGTCTCGTA-0	R16741095	R	NPSAD-20210209-A1	1	MG	Homeo	Homeo_PICALM
R16741095-1-CTTCCGACAGAAGTTA-0	R16741095	R	NPSAD-20210209-A1	1	MG	Homeo	Homeo_FRMD4A
R16741095-1-CTTTCGGAGGGATGTC-0	R16741095	R	NPSAD-20210209-A1	1	MG	Homeo	Homeo_FRMD4A
R16741095-1-GAACGTTTCCGAGTGC-0	R16741095	R	NPSAD-20210209-A1	1	MG	Homeo	Homeo_FRMD4A
R16741095-1-GAATAGATCTCGGTAA-0	R16741095	R	NPSAD-20210209-A1	1	MG	Homeo	Homeo_PICALM
R16741095-1-GCAACATGTATCCCTC-0	R16741095	R	NPSAD-20210209-A1	1	MG	Homeo	Homeo_PICALM
R16741095-1-GCACATAGTCATCTAG-0	R16741095	R	NPSAD-20210209-A1	1	MG	Homeo	Homeo_PICALM
R16741095-1-GCACATAGTTAGTTCG-0	R16741095	R	NPSAD-20210209-A1	1	MG	ADAM	ADAM_GPNMB
R16741095-1-GCATCGGGTGAGCCAA-0	R16741095	R	NPSAD-20210209-A1	1	MG	Homeo	Homeo_FRMD4A
R16741095-1-GCGATCGTCGGCTCTT-0	R16741095	R	NPSAD-20210209-A1	1	MG	Homeo	Homeo_FRMD4A
R16741095-1-GCGGAAATCGTGTGGC-0	R16741095	R	NPSAD-20210209-A1	1	MG	Homeo	Homeo_PICALM
R16741095-1-GCGTGCAGTGGATTTC-0	R16741095	R	NPSAD-20210209-A1	1	MG	Homeo	Homeo_FRMD4A
R16741095-1-GGACGTCTCATCGCTC-0	R16741095	R	NPSAD-20210209-A1	1	MG	Homeo	Homeo_PICALM
R16741095-1-GGACGTCTCTAGTCAG-0	R16741095	R	NPSAD-20210209-A1	1	MG	Adapt	Adapt_HIST
R16741095-1-GGAGAACGTATGCGGA-0	R16741095	R	NPSAD-20210209-A1	1	MG	Homeo	Homeo_PICALM
R16741095-1-GGGACTCTCGTAACCA-0	R16741095	R	NPSAD-20210209-A1	1	MG	Homeo	Homeo_FRMD4A
R16741095-1-GGGATCCGTTACACAC-0	R16741095	R	NPSAD-20210209-A1	1	MG	Homeo	Homeo_FRMD4A
R16741095-1-GGGATGAAGTGTTGTC-0	R16741095	R	NPSAD-20210209-A1	1	MG	Homeo	Homeo_FRMD4A
R16741095-1-GGTAACTCAAGGTTGG-0	R16741095	R	NPSAD-20210209-A1	1	MG	Homeo	Homeo_PICALM
R16741095-1-GGTAACTTCGTCCATC-0	R16741095	R	NPSAD-20210209-A1	1	MG	Homeo	Homeo_FRMD4A
R16741095-1-GTAACACTCCGGTAGC-0	R16741095	R	NPSAD-20210209-A1	1	MG	Homeo	Homeo_PICALM
R16741095-1-GTAGAGGCAATTCTCT-0	R16741095	R	NPSAD-20210209-A1	1	MG	Homeo	Homeo_FRMD4A
R16741095-1-GTAGGTTAGATTGCGG-0	R16741095	R	NPSAD-20210209-A1	1	MG	Homeo	Homeo_FRMD4A
R16741095-1-GTATTTCAGTCGCCAC-0	R16741095	R	NPSAD-20210209-A1	1	MG	Homeo	Homeo_FRMD4A
R16741095-1-GTCACGGGTCCAATCA-0	R16741095	R	NPSAD-20210209-A1	1	MG	Homeo	Homeo_FRMD4A
R16741095-1-GTGACGCCAGCTGAAG-0	R16741095	R	NPSAD-20210209-A1	1	MG	Homeo	Homeo_FRMD4A
R16741095-1-GTGAGGACACTGCTTC-0	R16741095	R	NPSAD-20210209-A1	1	MG	Homeo	Homeo_PICALM
R16741095-1-GTGAGTTTCAATCCGA-0	R16741095	R	NPSAD-20210209-A1	1	MG	Homeo	Homeo_PICALM
R16741095-1-GTGCGTGTCCTGGTCT-0	R16741095	R	NPSAD-20210209-A1	1	MG	Adapt	Adapt_HIST
R16741095-1-GTGGAAGTCATGCGGC-0	R16741095	R	NPSAD-20210209-A1	1	MG	Adapt	Adapt_TMEM163
R16741095-1-GTGGGAATCACCCATC-0	R16741095	R	NPSAD-20210209-A1	1	MG	Homeo	Homeo_PICALM
R16741095-1-GTTTGGAAGACCTCCG-0	R16741095	R	NPSAD-20210209-A1	1	MG	Homeo	Homeo_PICALM
R16741095-1-TACCCGTGTATGAGCG-0	R16741095	R	NPSAD-20210209-A1	1	MG	Adapt	Adapt_CCL3
R16741095-1-TACGGTACAAGAGGTC-0	R16741095	R	NPSAD-20210209-A1	1	MG	Homeo	Homeo_PICALM
R16741095-1-TACGTCCAGCTAATGA-0	R16741095	R	NPSAD-20210209-A1	1	MG	Homeo	Homeo_PICALM
R16741095-1-TATTTCGTCGTGGACC-0	R16741095	R	NPSAD-20210209-A1	1	MG	Homeo	Homeo_PICALM
R16741095-1-TCAATCTCACCTAAAC-0	R16741095	R	NPSAD-20210209-A1	1	MG	Homeo	Homeo_FRMD4A
R16741095-1-TCAGCAACACCTCTGT-0	R16741095	R	NPSAD-20210209-A1	1	MG	Homeo	Homeo_FRMD4A
R16741095-1-TCATTGTTCCCTCGAT-0	R16741095	R	NPSAD-20210209-A1	1	MG	Homeo	Homeo_FRMD4A
R16741095-1-TCCTCTTTCGGTAGGA-0	R16741095	R	NPSAD-20210209-A1	1	MG	Homeo	Homeo_PICALM
R16741095-1-TCCTTCTCAACGTATC-0	R16741095	R	NPSAD-20210209-A1	1	MG	Homeo	Homeo_PICALM
R16741095-1-TCGGGACTCGCAATGT-0	R16741095	R	NPSAD-20210209-A1	1	MG	Homeo	Homeo_PICALM
R16741095-1-TCGGGCAAGGCTGAAC-0	R16741095	R	NPSAD-20210209-A1	1	MG	Homeo	Homeo_PICALM
R16741095-1-TCTAACTCAAAGGCTG-0	R16741095	R	NPSAD-20210209-A1	1	MG	Homeo	Homeo_PICALM
R16741095-1-TCTCAGCGTCACTACA-0	R16741095	R	NPSAD-20210209-A1	1	MG	Homeo	Homeo_FRMD4A
R16741095-1-TGACCCTTCCGCGAGT-0	R16741095	R	NPSAD-20210209-A1	1	PVM	PVM	PVM_CD163
R16741095-1-TGACTCCCACACAGCC-0	R16741095	R	NPSAD-20210209-A1	1	PVM	PVM	PVM_CD163
R16741095-1-TGCTTCGTCGTCAACA-0	R16741095	R	NPSAD-20210209-A1	1	MG	Homeo	Homeo_FRMD4A
R16741095-1-TGGAGAGTCTGGGATT-0	R16741095	R	NPSAD-20210209-A1	1	MG	Homeo	Homeo_FRMD4A
R16741095-1-TGGAGGAAGATCGACG-0	R16741095	R	NPSAD-20210209-A1	1	MG	Homeo	Homeo_FRMD4A
R16741095-1-TGGATCAGTATAGGGC-0	R16741095	R	NPSAD-20210209-A1	1	MG	Homeo	Homeo_PICALM
R16741095-1-TGGGAGATCTAGCCTC-0	R16741095	R	NPSAD-20210209-A1	1	MG	Homeo	Homeo_FRMD4A
R16741095-1-TGGGCTGGTAGGCAAC-0	R16741095	R	NPSAD-20210209-A1	1	MG	Homeo	Homeo_PICALM
R16741095-1-TGTGAGTGTCGCACGT-0	R16741095	R	NPSAD-20210209-A1	1	MG	Homeo	Homeo_FRMD4A
R16741095-1-TTACGCCGTATAGGGC-0	R16741095	R	NPSAD-20210209-A1	1	MG	Homeo	Homeo_PICALM
R16741095-1-TTCACGCTCCAAGCCG-0	R16741095	R	NPSAD-20210209-A1	1	MG	Homeo	Homeo_FRMD4A
R16741095-1-TTGCATTGTTTCTATC-0	R16741095	R	NPSAD-20210209-A1	1	MG	Homeo	Homeo_FRMD4A
R16741095-1-TTGCCTGGTACAGGTG-0	R16741095	R	NPSAD-20210209-A1	1	MG	Homeo	Homeo_FRMD4A
R16741095-1-TTGCTGCCACCGAATT-0	R16741095	R	NPSAD-20210209-A1	1	MG	Homeo	Homeo_PICALM
R16741095-1-TTGTTTGCACGCCACA-0	R16741095	R	NPSAD-20210209-A1	1	MG	Homeo	Homeo_FRMD4A
R16741095-1-TTTACTGAGAAATTGC-0	R16741095	R	NPSAD-20210209-A1	1	MG	Homeo	Homeo_PICALM
R16741095-1-TTTAGTCAGGTAGCCA-0	R16741095	R	NPSAD-20210209-A1	1	MG	Adapt	Adapt_TMEM163
R16741095-1-TTTGTTGCATCTGGGC-0	R16741095	R	NPSAD-20210209-A1	1	MG	Homeo	Homeo_PICALM
R16741095-2-AAAGGTAAGTCTCTGA-1	R16741095	R	NPSAD-20210209-A2	2	MG	Homeo	Homeo_PICALM
R16741095-2-AAGCCATAGAGAACCC-1	R16741095	R	NPSAD-20210209-A2	2	MG	Homeo	Homeo_PICALM
R16741095-2-AATGAAGGTCCACTCT-1	R16741095	R	NPSAD-20210209-A2	2	MG	Homeo	Homeo_PICALM
R16741095-2-ACCAAACGTGGATGAC-1	R16741095	R	NPSAD-20210209-A2	2	MG	Homeo	Homeo_PICALM
R16741095-2-ACGTACATCTGGCCGA-1	R16741095	R	NPSAD-20210209-A2	2	MG	Homeo	Homeo_PICALM
R16741095-2-ACTATGGCATGCGTGC-1	R16741095	R	NPSAD-20210209-A2	2	MG	Homeo	Homeo_PICALM
R16741095-2-ACTTCGCCAGGCGTTC-1	R16741095	R	NPSAD-20210209-A2	2	MG	Homeo	Homeo_FRMD4A
R16741095-2-AGCTACATCTAGCCAA-1	R16741095	R	NPSAD-20210209-A2	2	MG	Homeo	Homeo_FRMD4A
R16741095-2-ATCACTTGTTACCCTC-1	R16741095	R	NPSAD-20210209-A2	2	MG	Homeo	Homeo_PICALM
R16741095-2-ATGACCAGTCGACTGC-1	R16741095	R	NPSAD-20210209-A2	2	MG	Homeo	Homeo_PICALM
R16741095-2-ATGATCGTCGAAGCAG-1	R16741095	R	NPSAD-20210209-A2	2	MG	Adapt	Adapt_AIF1
R16741095-2-ATTTACCCATGAAAGT-1	R16741095	R	NPSAD-20210209-A2	2	MG	Homeo	Homeo_PICALM
R16741095-2-CAACGATAGGATGGCT-1	R16741095	R	NPSAD-20210209-A2	2	MG	Homeo	Homeo_PICALM
R16741095-2-CAAGAGGTCCATTTCA-1	R16741095	R	NPSAD-20210209-A2	2	MG	Homeo	Homeo_FRMD4A
R16741095-2-CAATCGATCGCTAGCG-1	R16741095	R	NPSAD-20210209-A2	2	MG	Homeo	Homeo_PICALM
R16741095-2-CACCAAATCATTGCTT-1	R16741095	R	NPSAD-20210209-A2	2	MG	Homeo	Homeo_PICALM
R16741095-2-CATACAGTCACCCTCA-1	R16741095	R	NPSAD-20210209-A2	2	MG	Homeo	Homeo_FRMD4A
R16741095-2-CCCTGATTCGTAACAC-1	R16741095	R	NPSAD-20210209-A2	2	MG	Homeo	Homeo_PICALM
R16741095-2-CCGTGAGCAGCTGTGC-1	R16741095	R	NPSAD-20210209-A2	2	MG	Homeo	Homeo_PICALM
R16741095-2-CCTATCGAGTTCACTG-1	R16741095	R	NPSAD-20210209-A2	2	MG	Homeo	Homeo_FRMD4A
R16741095-2-CCTCACATCAGAATAG-1	R16741095	R	NPSAD-20210209-A2	2	MG	Homeo	Homeo_PICALM
R16741095-2-CCTCCAAGTCGAATTC-1	R16741095	R	NPSAD-20210209-A2	2	MG	Homeo	Homeo_PICALM
R16741095-2-CCTCTCCCACGATTCA-1	R16741095	R	NPSAD-20210209-A2	2	MG	Homeo	Homeo_FRMD4A
R16741095-2-CGAGGAATCTTACTGT-1	R16741095	R	NPSAD-20210209-A2	2	MG	Homeo	Homeo_PICALM
R16741095-2-CTATCTATCACCCTGT-1	R16741095	R	NPSAD-20210209-A2	2	MG	Homeo	Homeo_PICALM
R16741095-2-CTCCCTCAGTCACTCA-1	R16741095	R	NPSAD-20210209-A2	2	MG	Homeo	Homeo_FRMD4A
R16741095-2-CTGCCATAGTCATTGC-1	R16741095	R	NPSAD-20210209-A2	2	MG	Homeo	Homeo_FRMD4A
R16741095-2-CTGCCTAGTTCAACGT-1	R16741095	R	NPSAD-20210209-A2	2	MG	Homeo	Homeo_FRMD4A
R16741095-2-GAAGCGATCAATCGGT-1	R16741095	R	NPSAD-20210209-A2	2	MG	Homeo	Homeo_FRMD4A
R16741095-2-GAATCGTAGCACAAAT-1	R16741095	R	NPSAD-20210209-A2	2	MG	Homeo	Homeo_PICALM
R16741095-2-GACCTTCGTTGGAGAC-1	R16741095	R	NPSAD-20210209-A2	2	MG	Homeo	Homeo_PICALM
R16741095-2-GAGGGTATCCATAGGT-1	R16741095	R	NPSAD-20210209-A2	2	MG	Homeo	Homeo_FRMD4A
R16741095-2-GAGGGTATCGTTGTGA-1	R16741095	R	NPSAD-20210209-A2	2	MG	Homeo	Homeo_FRMD4A
R16741095-2-GCCTGTTTCGGTGCAC-1	R16741095	R	NPSAD-20210209-A2	2	MG	Homeo	Homeo_PICALM
R16741095-2-GCTCAAAAGTGGTGGT-1	R16741095	R	NPSAD-20210209-A2	2	MG	Homeo	Homeo_PICALM
R16741095-2-GGGTAGACAATAGGAT-1	R16741095	R	NPSAD-20210209-A2	2	MG	Homeo	Homeo_PICALM
R16741095-2-GGGTTATGTCACGACC-1	R16741095	R	NPSAD-20210209-A2	2	MG	Homeo	Homeo_PICALM
R16741095-2-GGTGGCTGTTTCAGAC-1	R16741095	R	NPSAD-20210209-A2	2	MG	Homeo	Homeo_PICALM
R16741095-2-GTAAGTCAGGGCTGAT-1	R16741095	R	NPSAD-20210209-A2	2	MG	Homeo	Homeo_PICALM
R16741095-2-GTAATGCTCGACTCCT-1	R16741095	R	NPSAD-20210209-A2	2	MG	Homeo	Homeo_FRMD4A
R16741095-2-GTCTAGATCAGCACCG-1	R16741095	R	NPSAD-20210209-A2	2	MG	Homeo	Homeo_FRMD4A
R16741095-2-GTCTTTAAGGTAGTCG-1	R16741095	R	NPSAD-20210209-A2	2	MG	Homeo	Homeo_PICALM
R16741095-2-GTGACGCCAGAACGCA-1	R16741095	R	NPSAD-20210209-A2	2	MG	Homeo	Homeo_FRMD4A
R16741095-2-GTTCGCTCACCAGCTG-1	R16741095	R	NPSAD-20210209-A2	2	MG	Homeo	Homeo_PICALM
R16741095-2-GTTGTAGAGATAGGGA-1	R16741095	R	NPSAD-20210209-A2	2	MG	Homeo	Homeo_PICALM
R16741095-2-GTTGTGAAGGGCAGGA-1	R16741095	R	NPSAD-20210209-A2	2	MG	Homeo	Homeo_FRMD4A
R16741095-2-TACTTACTCTTACGTT-1	R16741095	R	NPSAD-20210209-A2	2	MG	Homeo	Homeo_FRMD4A
R16741095-2-TATTGGGCATCTGCGG-1	R16741095	R	NPSAD-20210209-A2	2	MG	Homeo	Homeo_PICALM
R16741095-2-TCATTTGAGGCTAGCA-1	R16741095	R	NPSAD-20210209-A2	2	MG	ADAM	ADAM_GPNMB
R16741095-2-TCCATCGAGGGCGAGA-1	R16741095	R	NPSAD-20210209-A2	2	MG	Homeo	Homeo_PICALM
R16741095-2-TCCTCTTTCACGAGGA-1	R16741095	R	NPSAD-20210209-A2	2	MG	Homeo	Homeo_FRMD4A
R16741095-2-TCGGTCTTCGCAGTTA-1	R16741095	R	NPSAD-20210209-A2	2	MG	Homeo	Homeo_FRMD4A
R16741095-2-TCGTGCTAGTGTCATC-1	R16741095	R	NPSAD-20210209-A2	2	MG	Homeo	Homeo_PICALM
R16741095-2-TCTATCAAGGTGATCG-1	R16741095	R	NPSAD-20210209-A2	2	MG	Homeo	Homeo_FRMD4A
R16741095-2-TGGGCTGAGCAGATAT-1	R16741095	R	NPSAD-20210209-A2	2	MG	Homeo	Homeo_FRMD4A
R16741095-2-TGTAGACGTTGTCATG-1	R16741095	R	NPSAD-20210209-A2	2	MG	Adapt	Adapt_TMEM163
R16741095-2-TGTGCGGTCATCGCAA-1	R16741095	R	NPSAD-20210209-A2	2	MG	Homeo	Homeo_PICALM
R16741095-2-TTGTGTTAGCGACTTT-1	R16741095	R	NPSAD-20210209-A2	2	MG	Homeo	Homeo_FRMD4A
R16741095-2-TTTACGTTCTGCTAGA-1	R16741095	R	NPSAD-20210209-A2	2	MG	Homeo	Homeo_PICALM
R17073194-1-AAACCCACAGGTTCAT-0	R17073194	R	NPSAD-191-C1	1	MG	Homeo	Homeo_FRMD4A
R17073194-1-AAACGCTAGATCACTC-0	R17073194	R	NPSAD-191-C1	1	MG	Homeo	Homeo_FRMD4A
R17073194-1-AAAGGATCAACCGTGC-0	R17073194	R	NPSAD-191-C1	1	MG	Homeo	Homeo_FRMD4A
R17073194-1-AATTTCCTCCGCACTT-0	R17073194	R	NPSAD-191-C1	1	MG	Adapt	Adapt_AIF1
R17073194-1-AGACAGGCACTCTAGA-0	R17073194	R	NPSAD-191-C1	1	MG	Homeo	Homeo_FRMD4A
R17073194-1-AGAGCCCAGTTTGAGA-0	R17073194	R	NPSAD-191-C1	1	MG	Homeo	Homeo_FRMD4A
R17073194-1-AGCCAATAGTTGCCCG-0	R17073194	R	NPSAD-191-C1	1	MG	Homeo	Homeo_FRMD4A
R17073194-1-AGCTTCCAGCGCTTCG-0	R17073194	R	NPSAD-191-C1	1	MG	Homeo	Homeo_FRMD4A
R17073194-1-ATCGGATCAGCTACAT-0	R17073194	R	NPSAD-191-C1	1	MG	Homeo	Homeo_FRMD4A
R17073194-1-ATCGTAGGTCATATGC-0	R17073194	R	NPSAD-191-C1	1	MG	Homeo	Homeo_FRMD4A
R17073194-1-ATGACCATCTCCAATT-0	R17073194	R	NPSAD-191-C1	1	MG	Homeo	Homeo_FRMD4A
R17073194-1-CAACCAAGTCAGGAGT-0	R17073194	R	NPSAD-191-C1	1	MG	Homeo	Homeo_FRMD4A
R17073194-1-CACGGGTGTCGTTCAA-0	R17073194	R	NPSAD-191-C1	1	MG	Homeo	Homeo_FRMD4A
R17073194-1-CAGCCAGCAAACGAGC-0	R17073194	R	NPSAD-191-C1	1	MG	Homeo	Homeo_FRMD4A
R17073194-1-CCCTCTCCACACCTAA-0	R17073194	R	NPSAD-191-C1	1	PVM	PVM	PVM_CD163
R17073194-1-CCGGTGATCAAGAATG-0	R17073194	R	NPSAD-191-C1	1	MG	Homeo	Homeo_FRMD4A
R17073194-1-CGATCGGCACGACCTG-0	R17073194	R	NPSAD-191-C1	1	MG	Homeo	Homeo_FRMD4A
R17073194-1-CGTGATAAGTAGGCCA-0	R17073194	R	NPSAD-191-C1	1	MG	Homeo	Homeo_FRMD4A
R17073194-1-CTAACTTGTCGTATGT-0	R17073194	R	NPSAD-191-C1	1	MG	Homeo	Homeo_FRMD4A
R17073194-1-CTCACTGAGGCTAACG-0	R17073194	R	NPSAD-191-C1	1	MG	Homeo	Homeo_FRMD4A
R17073194-1-CTCATTACAGCTGAGA-0	R17073194	R	NPSAD-191-C1	1	MG	Homeo	Homeo_FRMD4A
R17073194-1-CTCCACAGTGTAGTGG-0	R17073194	R	NPSAD-191-C1	1	MG	Homeo	Homeo_FRMD4A
R17073194-1-GATCCCTAGCGAGGAG-0	R17073194	R	NPSAD-191-C1	1	MG	Homeo	Homeo_PICALM
R17073194-1-GATGCTATCACGTCCT-0	R17073194	R	NPSAD-191-C1	1	MG	Adapt	Adapt_HIST
R17073194-1-GCTGCAGCAGAACTCT-0	R17073194	R	NPSAD-191-C1	1	MG	Homeo	Homeo_FRMD4A
R17073194-1-TAAGTCGAGTCCGCCA-0	R17073194	R	NPSAD-191-C1	1	MG	Homeo	Homeo_FRMD4A
R17073194-1-TATTCCATCAAACGTC-0	R17073194	R	NPSAD-191-C1	1	MG	Homeo	Homeo_PICALM
R17073194-1-TCACTATCAATCGCGC-0	R17073194	R	NPSAD-191-C1	1	MG	Homeo	Homeo_PICALM
R17073194-1-TCCACGTAGAGTACCG-0	R17073194	R	NPSAD-191-C1	1	MG	Homeo	Homeo_FRMD4A
R17073194-1-TCCATGCGTACTCCGG-0	R17073194	R	NPSAD-191-C1	1	MG	Homeo	Homeo_FRMD4A
R17073194-1-TCTCTGGGTTAGAAGT-0	R17073194	R	NPSAD-191-C1	1	MG	Homeo	Homeo_FRMD4A
R17073194-1-TGTACAGTCGCAGTGC-0	R17073194	R	NPSAD-191-C1	1	MG	Homeo	Homeo_FRMD4A
R17073194-1-TTTAGTCAGAGCTGCA-0	R17073194	R	NPSAD-191-C1	1	MG	Homeo	Homeo_FRMD4A
R17073194-1-TTTGACTTCGCGATCG-0	R17073194	R	NPSAD-191-C1	1	MG	Homeo	Homeo_FRMD4A
R17073194-2-AACACACAGACGGATC-1	R17073194	R	NPSAD-191-C2	2	MG	Homeo	Homeo_FRMD4A
R17073194-2-AACCATGGTGTCCGGT-1	R17073194	R	NPSAD-191-C2	2	MG	Homeo	Homeo_FRMD4A
R17073194-2-ACAGCCGAGGGCATGT-1	R17073194	R	NPSAD-191-C2	2	PVM	PVM	PVM_CD163
R17073194-2-AGCGATTCACTGAGTT-1	R17073194	R	NPSAD-191-C2	2	MG	Homeo	Homeo_FRMD4A
R17073194-2-AGGGCTCAGACGATAT-1	R17073194	R	NPSAD-191-C2	2	MG	Homeo	Homeo_FRMD4A
R17073194-2-ATCACAGCATGAATCC-1	R17073194	R	NPSAD-191-C2	2	MG	Homeo	Homeo_PICALM
R17073194-2-ATGAAAGTCTCGTCAC-1	R17073194	R	NPSAD-191-C2	2	MG	Homeo	Homeo_FRMD4A
R17073194-2-CATCGTCCACCGGCTA-1	R17073194	R	NPSAD-191-C2	2	MG	Homeo	Homeo_FRMD4A
R17073194-2-CCGTTCATCGGTCACG-1	R17073194	R	NPSAD-191-C2	2	MG	Homeo	Homeo_FRMD4A
R17073194-2-CGGTCAGCAAGAGTGC-1	R17073194	R	NPSAD-191-C2	2	MG	Homeo	Homeo_FRMD4A
R17073194-2-CTACGGGTCCGCTGTT-1	R17073194	R	NPSAD-191-C2	2	MG	Homeo	Homeo_FRMD4A
R17073194-2-CTAGACATCGATACAC-1	R17073194	R	NPSAD-191-C2	2	MG	Homeo	Homeo_FRMD4A
R17073194-2-CTCCATGGTGAAGCTG-1	R17073194	R	NPSAD-191-C2	2	MG	Homeo	Homeo_FRMD4A
R17073194-2-CTGAGGCTCAAAGGTA-1	R17073194	R	NPSAD-191-C2	2	MG	Homeo	Homeo_FRMD4A
R17073194-2-CTGCTCAAGCGATGAC-1	R17073194	R	NPSAD-191-C2	2	MG	Homeo	Homeo_FRMD4A
R17073194-2-CTTAGGACATCTGTTT-1	R17073194	R	NPSAD-191-C2	2	MG	Homeo	Homeo_FRMD4A
R17073194-2-CTTCTCTGTAACATGA-1	R17073194	R	NPSAD-191-C2	2	MG	Homeo	Homeo_FRMD4A
R17073194-2-GAACTGTGTTAGCTAC-1	R17073194	R	NPSAD-191-C2	2	MG	Homeo	Homeo_FRMD4A
R17073194-2-GACTGATAGAAGCCAC-1	R17073194	R	NPSAD-191-C2	2	MG	Homeo	Homeo_FRMD4A
R17073194-2-GCAGTTAAGGACTATA-1	R17073194	R	NPSAD-191-C2	2	MG	Homeo	Homeo_FRMD4A
R17073194-2-GCGGATCGTTGCATGT-1	R17073194	R	NPSAD-191-C2	2	MG	Homeo	Homeo_FRMD4A
R17073194-2-GCTACAAGTTGTGTAC-1	R17073194	R	NPSAD-191-C2	2	MG	Homeo	Homeo_FRMD4A
R17073194-2-GCTGAATAGAGCAGAA-1	R17073194	R	NPSAD-191-C2	2	MG	Homeo	Homeo_FRMD4A
R17073194-2-GGAATGGGTTAACAGA-1	R17073194	R	NPSAD-191-C2	2	MG	Homeo	Homeo_FRMD4A
R17073194-2-GGGACAACATCGCTAA-1	R17073194	R	NPSAD-191-C2	2	MG	Homeo	Homeo_FRMD4A
R17073194-2-GGGCCATTCACGTAGT-1	R17073194	R	NPSAD-191-C2	2	MG	Homeo	Homeo_FRMD4A
R17073194-2-GTAACACAGAACTCCT-1	R17073194	R	NPSAD-191-C2	2	MG	Homeo	Homeo_FRMD4A
R17073194-2-GTCATTTGTTCTCAGA-1	R17073194	R	NPSAD-191-C2	2	MG	Homeo	Homeo_FRMD4A
R17073194-2-GTGGTTATCTATTGTC-1	R17073194	R	NPSAD-191-C2	2	MG	Homeo	Homeo_FRMD4A
R17073194-2-GTGTGGCGTTAAGTCC-1	R17073194	R	NPSAD-191-C2	2	MG	Homeo	Homeo_FRMD4A
R17073194-2-GTGTTCCTCATCCTAT-1	R17073194	R	NPSAD-191-C2	2	MG	Homeo	Homeo_FRMD4A
R17073194-2-GTTACAGGTGGCATCC-1	R17073194	R	NPSAD-191-C2	2	MG	Homeo	Homeo_FRMD4A
R17073194-2-TAGACTGAGCTCTATG-1	R17073194	R	NPSAD-191-C2	2	MG	Homeo	Homeo_FRMD4A
R17073194-2-TAGTGCAGTGACTCGC-1	R17073194	R	NPSAD-191-C2	2	MG	Homeo	Homeo_PICALM
R17073194-2-TCACAAGTCTCGTGGG-1	R17073194	R	NPSAD-191-C2	2	MG	Homeo	Homeo_FRMD4A
R17073194-2-TCAGCAATCGTCGGGT-1	R17073194	R	NPSAD-191-C2	2	MG	Homeo	Homeo_FRMD4A
R17073194-2-TCAGTCCGTCCTGGGT-1	R17073194	R	NPSAD-191-C2	2	MG	Homeo	Homeo_FRMD4A
R17073194-2-TCATATCTCGAAGCCC-1	R17073194	R	NPSAD-191-C2	2	MG	Homeo	Homeo_FRMD4A
R17073194-2-TCCCATGTCACTGTCC-1	R17073194	R	NPSAD-191-C2	2	MG	Homeo	Homeo_FRMD4A
R17073194-2-TCCGAAACATACCATG-1	R17073194	R	NPSAD-191-C2	2	MG	Homeo	Homeo_PICALM
R17073194-2-TCCTCTTGTGAGTGAC-1	R17073194	R	NPSAD-191-C2	2	MG	Homeo	Homeo_FRMD4A
R17073194-2-TCTATCATCATGCGGC-1	R17073194	R	NPSAD-191-C2	2	MG	Homeo	Homeo_FRMD4A
R17073194-2-TGTACAGAGCAGCCTC-1	R17073194	R	NPSAD-191-C2	2	MG	Homeo	Homeo_FRMD4A
R17073194-2-TGTAGACGTAGCTGCC-1	R17073194	R	NPSAD-191-C2	2	MG	Homeo	Homeo_FRMD4A
R17073194-2-TTGCATTCAGTCAGAG-1	R17073194	R	NPSAD-191-C2	2	MG	Homeo	Homeo_FRMD4A
R17547647-1-AAAGGATTCATCACCC-0	R17547647	R	NPSAD-20210113-C1	1	MG	Homeo	Homeo_PICALM
R17547647-1-AACCCAATCTGCTCTG-0	R17547647	R	NPSAD-20210113-C1	1	MG	Adapt	Adapt_HIST
R17547647-1-AACGAAACACACCAGC-0	R17547647	R	NPSAD-20210113-C1	1	MG	Adapt	Adapt_AIF1
R17547647-1-AACGAAATCGAGTTGT-0	R17547647	R	NPSAD-20210113-C1	1	MG	Prolif	Prolif_MKI67
R17547647-1-AAGACTCTCAATCCAG-0	R17547647	R	NPSAD-20210113-C1	1	PVM	PVM	PVM_CD163
R17547647-1-AAGCATCCAAGCAATA-0	R17547647	R	NPSAD-20210113-C1	1	MG	Adapt	Adapt_CCL3
R17547647-1-AAGCCATAGCTAATCC-0	R17547647	R	NPSAD-20210113-C1	1	MG	Homeo	Homeo_PICALM
R17547647-1-AAGGTAAAGCACGGAT-0	R17547647	R	NPSAD-20210113-C1	1	MG	Homeo	Homeo_PICALM
R17547647-1-AAGTGAACAAGAGAGA-0	R17547647	R	NPSAD-20210113-C1	1	MG	Adapt	Adapt_HIST
R17547647-1-AATAGAGGTGTTCGAT-0	R17547647	R	NPSAD-20210113-C1	1	MG	Homeo	Homeo_PICALM
R17547647-1-AATCACGCAACGTAAA-0	R17547647	R	NPSAD-20210113-C1	1	MG	Homeo	Homeo_PICALM
R17547647-1-ACACAGTTCATTGCCC-0	R17547647	R	NPSAD-20210113-C1	1	MG	Adapt	Adapt_HIST
R17547647-1-ACCAACAAGCGATGAC-0	R17547647	R	NPSAD-20210113-C1	1	MG	Adapt	Adapt_CCL3
R17547647-1-ACCATTTCATCGAGCC-0	R17547647	R	NPSAD-20210113-C1	1	PVM	PVM	PVM_CD163
R17547647-1-ACCATTTGTCGTATGT-0	R17547647	R	NPSAD-20210113-C1	1	MG	Adapt	Adapt_HIST
R17547647-1-ACCATTTGTGGGTTGA-0	R17547647	R	NPSAD-20210113-C1	1	PVM	PVM	PVM_CD163
R17547647-1-ACGGAAGCACAACGTT-0	R17547647	R	NPSAD-20210113-C1	1	MG	Homeo	Homeo_PICALM
R17547647-1-ACTACGATCAATCTCT-0	R17547647	R	NPSAD-20210113-C1	1	MG	Prolif	Prolif_MKI67
R17547647-1-ACTCTCGCATGCAGCC-0	R17547647	R	NPSAD-20210113-C1	1	MG	Homeo	Homeo_PICALM
R17547647-1-ACTGCAACAGATTCGT-0	R17547647	R	NPSAD-20210113-C1	1	MG	Adapt	Adapt_HIST
R17547647-1-AGAAGTAGTTGGGATG-0	R17547647	R	NPSAD-20210113-C1	1	PVM	PVM	PVM_CD163
R17547647-1-AGAAGTATCTCCTACG-0	R17547647	R	NPSAD-20210113-C1	1	MG	Adapt	Adapt_HIST
R17547647-1-AGACAAACAAGAAACT-0	R17547647	R	NPSAD-20210113-C1	1	MG	Adapt	Adapt_AIF1
R17547647-1-AGAGCAGTCATCTACT-0	R17547647	R	NPSAD-20210113-C1	1	MG	Adapt	Adapt_HIST
R17547647-1-AGCATCACAACGCCCA-0	R17547647	R	NPSAD-20210113-C1	1	MG	Adapt	Adapt_HIST
R17547647-1-AGCTACAGTACTGCGC-0	R17547647	R	NPSAD-20210113-C1	1	PVM	PVM	PVM_CD163
R17547647-1-AGGATCTGTGTCCGTG-0	R17547647	R	NPSAD-20210113-C1	1	MG	Homeo	Homeo_PICALM
R17547647-1-AGGTCATCATCTATCT-0	R17547647	R	NPSAD-20210113-C1	1	MG	Adapt	Adapt_HIST
R17547647-1-AGGTGTTTCATGAAAG-0	R17547647	R	NPSAD-20210113-C1	1	PVM	PVM	PVM_CD163
R17547647-1-ATACCGAGTATGGAGC-0	R17547647	R	NPSAD-20210113-C1	1	MG	Adapt	Adapt_AIF1
R17547647-1-ATCACAGTCCGTGTGG-0	R17547647	R	NPSAD-20210113-C1	1	MG	Adapt	Adapt_HIST
R17547647-1-ATCGTAGTCTGTCGTC-0	R17547647	R	NPSAD-20210113-C1	1	MG	Adapt	Adapt_HIST
R17547647-1-ATTCATCAGCCAGACA-0	R17547647	R	NPSAD-20210113-C1	1	MG	Adapt	Adapt_HIST
R17547647-1-ATTCTACCAAGGACAC-0	R17547647	R	NPSAD-20210113-C1	1	MG	Homeo	Homeo_PICALM
R17547647-1-CAACCAAAGACCTGGA-0	R17547647	R	NPSAD-20210113-C1	1	MG	Homeo	Homeo_PICALM
R17547647-1-CACAGGCAGGAACTCG-0	R17547647	R	NPSAD-20210113-C1	1	MG	Adapt	Adapt_HIST
R17547647-1-CACATGAGTTATCCAG-0	R17547647	R	NPSAD-20210113-C1	1	MG	Adapt	Adapt_HIST
R17547647-1-CAGAGCCGTGGCGCTT-0	R17547647	R	NPSAD-20210113-C1	1	MG	Adapt	Adapt_HSPA1A
R17547647-1-CAGTTAGGTCCAGAAG-0	R17547647	R	NPSAD-20210113-C1	1	PVM	PVM	PVM_CD163
R17547647-1-CATCAAGTCGCGTCGA-0	R17547647	R	NPSAD-20210113-C1	1	MG	Adapt	Adapt_AIF1
R17547647-1-CATCCACTCTCAACGA-0	R17547647	R	NPSAD-20210113-C1	1	PVM	PVM	PVM_CD163
R17547647-1-CATCGCTGTGACCTGC-0	R17547647	R	NPSAD-20210113-C1	1	MG	Adapt	Adapt_HIST
R17547647-1-CATGCAATCATCGCCT-0	R17547647	R	NPSAD-20210113-C1	1	MG	Adapt	Adapt_HIST
R17547647-1-CCACAAACAAGCGAGT-0	R17547647	R	NPSAD-20210113-C1	1	MG	Adapt	Adapt_HIST
R17547647-1-CCCGGAAAGCACACAG-0	R17547647	R	NPSAD-20210113-C1	1	MG	Homeo	Homeo_PICALM
R17547647-1-CCCTGATTCGAACGGA-0	R17547647	R	NPSAD-20210113-C1	1	MG	Adapt	Adapt_HIST
R17547647-1-CCGAACGAGCTTAGTC-0	R17547647	R	NPSAD-20210113-C1	1	MG	Prolif	Prolif_MKI67
R17547647-1-CCGGTAGTCTGATGGT-0	R17547647	R	NPSAD-20210113-C1	1	MG	Adapt	Adapt_IFI44L
R17547647-1-CCGGTGACATGGAGAC-0	R17547647	R	NPSAD-20210113-C1	1	MG	Adapt	Adapt_HIF1A
R17547647-1-CCTAAGAGTCATCGGC-0	R17547647	R	NPSAD-20210113-C1	1	MG	Adapt	Adapt_HIST
R17547647-1-CCTTCAGTCGATACAC-0	R17547647	R	NPSAD-20210113-C1	1	MG	Adapt	Adapt_HIST
R17547647-1-CGCCATTTCGTCGCTT-0	R17547647	R	NPSAD-20210113-C1	1	MG	Adapt	Adapt_HIST
R17547647-1-CGTTGGGAGACCAGAC-0	R17547647	R	NPSAD-20210113-C1	1	PVM	PVM	PVM_CD163
R17547647-1-CTAACCCTCCCGTGTT-0	R17547647	R	NPSAD-20210113-C1	1	MG	Adapt	Adapt_HIST
R17547647-1-CTATCCGTCCTCACCA-0	R17547647	R	NPSAD-20210113-C1	1	PVM	PVM	PVM_CD163
R17547647-1-CTCAACCAGAAAGTCT-0	R17547647	R	NPSAD-20210113-C1	1	MG	Adapt	Adapt_HIST
R17547647-1-CTCAACCAGCAGGCAT-0	R17547647	R	NPSAD-20210113-C1	1	MG	Adapt	Adapt_HIST
R17547647-1-CTCAACCGTGTTGACT-0	R17547647	R	NPSAD-20210113-C1	1	MG	Adapt	Adapt_HIST
R17547647-1-CTCAAGAAGTGGTCAG-0	R17547647	R	NPSAD-20210113-C1	1	PVM	PVM	PVM_CD163
R17547647-1-CTCACTGGTGTACAGG-0	R17547647	R	NPSAD-20210113-C1	1	MG	Homeo	Homeo_PICALM
R17547647-1-CTCATGCGTGTTCCAA-0	R17547647	R	NPSAD-20210113-C1	1	MG	Adapt	Adapt_HIF1A
R17547647-1-CTCCTTTAGGTCTACT-0	R17547647	R	NPSAD-20210113-C1	1	PVM	PVM	PVM_CD163
R17547647-1-CTGAGGCGTTTCTTAC-0	R17547647	R	NPSAD-20210113-C1	1	PVM	PVM	PVM_CD163
R17547647-1-CTGCAGGGTCTGCAAT-0	R17547647	R	NPSAD-20210113-C1	1	PVM	PVM	PVM_CD163
R17547647-1-CTGTACCTCCGAGATT-0	R17547647	R	NPSAD-20210113-C1	1	MG	Adapt	Adapt_HIST
R17547647-1-CTTCCTTGTTGGGAAC-0	R17547647	R	NPSAD-20210113-C1	1	PVM	PVM	PVM_CD163
R17547647-1-GAAACCTTCACTCACC-0	R17547647	R	NPSAD-20210113-C1	1	MG	Homeo	Homeo_PICALM
R17547647-1-GAATCGTCACTGAATC-0	R17547647	R	NPSAD-20210113-C1	1	PVM	PVM	PVM_CD163
R17547647-1-GACATCACATTCTCCG-0	R17547647	R	NPSAD-20210113-C1	1	MG	Adapt	Adapt_HIST
R17547647-1-GACCAATCACCAGTAT-0	R17547647	R	NPSAD-20210113-C1	1	MG	Adapt	Adapt_HIST
R17547647-1-GACCCAGCAAGGGCAT-0	R17547647	R	NPSAD-20210113-C1	1	PVM	PVM	PVM_CD163
R17547647-1-GAGAAATAGTTCTCTT-0	R17547647	R	NPSAD-20210113-C1	1	PVM	PVM	PVM_CD163
R17547647-1-GAGTTTGCAATGCAGG-0	R17547647	R	NPSAD-20210113-C1	1	MG	Homeo	Homeo_PICALM
R17547647-1-GATGACTAGGAACTAT-0	R17547647	R	NPSAD-20210113-C1	1	MG	ADAM	ADAM_GPNMB
R17547647-1-GCCTGTTTCTACGCAA-0	R17547647	R	NPSAD-20210113-C1	1	PVM	PVM	PVM_CD163
R17547647-1-GCTACAAAGCGACATG-0	R17547647	R	NPSAD-20210113-C1	1	PVM	PVM	PVM_CD163
R17547647-1-GGCAGTCCAGCTGTCG-0	R17547647	R	NPSAD-20210113-C1	1	PVM	PVM	PVM_CD163
R17547647-1-GGCTTGGTCTTAGTTC-0	R17547647	R	NPSAD-20210113-C1	1	MG	Adapt	Adapt_HIST
R17547647-1-GGGATCCGTAGAATAC-0	R17547647	R	NPSAD-20210113-C1	1	MG	Homeo	Homeo_PICALM
R17547647-1-GTAGAGGAGGTGCATG-0	R17547647	R	NPSAD-20210113-C1	1	MG	ADAM	ADAM_GPNMB
R17547647-1-GTAGATCTCTCTATAC-0	R17547647	R	NPSAD-20210113-C1	1	PVM	PVM	PVM_CD163
R17547647-1-GTCAAACAGTCGAAAT-0	R17547647	R	NPSAD-20210113-C1	1	MG	Homeo	Homeo_PICALM
R17547647-1-GTCACTCGTTAAACAG-0	R17547647	R	NPSAD-20210113-C1	1	MG	Homeo	Homeo_PICALM
R17547647-1-GTCATGATCAGTCTTT-0	R17547647	R	NPSAD-20210113-C1	1	MG	Adapt	Adapt_HIST
R17547647-1-GTCGTTCCACACAGAG-0	R17547647	R	NPSAD-20210113-C1	1	MG	Adapt	Adapt_HIST
R17547647-1-GTCTCACCAACGATCT-0	R17547647	R	NPSAD-20210113-C1	1	MG	Adapt	Adapt_HIST
R17547647-1-GTGTAACCACTGAATC-0	R17547647	R	NPSAD-20210113-C1	1	MG	Adapt	Adapt_HIST
R17547647-1-GTTACGAAGCTAATGA-0	R17547647	R	NPSAD-20210113-C1	1	PVM	PVM	PVM_CD163
R17547647-1-GTTAGACTCCAGGACC-0	R17547647	R	NPSAD-20210113-C1	1	PVM	PVM	PVM_CD163
R17547647-1-TAACCAGCAGTACTAC-0	R17547647	R	NPSAD-20210113-C1	1	PVM	PVM	PVM_CD163
R17547647-1-TACCTGCCAGCTACCG-0	R17547647	R	NPSAD-20210113-C1	1	PVM	PVM	PVM_CD163
R17547647-1-TACGGGCCACAGTCCG-0	R17547647	R	NPSAD-20210113-C1	1	MG	Prolif	Prolif_MKI67
R17547647-1-TACGGTACAAGTTCGT-0	R17547647	R	NPSAD-20210113-C1	1	MG	Adapt	Adapt_CCL3
R17547647-1-TAGGTACTCACTCTTA-0	R17547647	R	NPSAD-20210113-C1	1	MG	Homeo	Homeo_PICALM
R17547647-1-TAGGTTGAGTAAGAGG-0	R17547647	R	NPSAD-20210113-C1	1	PVM	PVM	PVM_CD163
R17547647-1-TATCAGGCAAGCGCTC-0	R17547647	R	NPSAD-20210113-C1	1	MG	Adapt	Adapt_HIST
R17547647-1-TATCAGGCAGCAGTAG-0	R17547647	R	NPSAD-20210113-C1	1	PVM	PVM	PVM_CD163
R17547647-1-TATCTGTTCATCTGTT-0	R17547647	R	NPSAD-20210113-C1	1	MG	Homeo	Homeo_PICALM
R17547647-1-TATCTTGCATGGCCCA-0	R17547647	R	NPSAD-20210113-C1	1	PVM	PVM	PVM_CD163
R17547647-1-TATTTCGAGCATGAAT-0	R17547647	R	NPSAD-20210113-C1	1	PVM	PVM	PVM_CD163
R17547647-1-TCAGTCCAGGACGGAG-0	R17547647	R	NPSAD-20210113-C1	1	PVM	PVM	PVM_CD163
R17547647-1-TCATGTTAGAGTGTTA-0	R17547647	R	NPSAD-20210113-C1	1	PVM	PVM	PVM_CD163
R17547647-1-TCCACCATCGATTGAC-0	R17547647	R	NPSAD-20210113-C1	1	PVM	PVM	PVM_CD163
R17547647-1-TCGAAGTAGACTGTTC-0	R17547647	R	NPSAD-20210113-C1	1	PVM	PVM	PVM_CD163
R17547647-1-TCGGGTGTCGTCAAAC-0	R17547647	R	NPSAD-20210113-C1	1	MG	Homeo	Homeo_PICALM
R17547647-1-TCGTGGGGTCATCCCT-0	R17547647	R	NPSAD-20210113-C1	1	PVM	PVM	PVM_CD163
R17547647-1-TCTACATAGCGTGAAC-0	R17547647	R	NPSAD-20210113-C1	1	MG	Homeo	Homeo_PICALM
R17547647-1-TCTGTCGCAACAAGTA-0	R17547647	R	NPSAD-20210113-C1	1	PVM	PVM	PVM_CD163
R17547647-1-TGCAGATAGGGCAGAG-0	R17547647	R	NPSAD-20210113-C1	1	PVM	PVM	PVM_CD163
R17547647-1-TGGAACTAGGCGCTCT-0	R17547647	R	NPSAD-20210113-C1	1	MG	Adapt	Adapt_HIST
R17547647-1-TGGAACTCATGCCATA-0	R17547647	R	NPSAD-20210113-C1	1	PVM	PVM	PVM_CD163
R17547647-1-TGGAGAGGTGACTCTA-0	R17547647	R	NPSAD-20210113-C1	1	MG	Adapt	Adapt_HIST
R17547647-1-TGGGCTGAGTCAGCGA-0	R17547647	R	NPSAD-20210113-C1	1	MG	Adapt	Adapt_CCL3
R17547647-1-TGGTAGTAGTTAACAG-0	R17547647	R	NPSAD-20210113-C1	1	MG	Homeo	Homeo_PICALM
R17547647-1-TGTAGACGTGTTAAAG-0	R17547647	R	NPSAD-20210113-C1	1	MG	Adapt	Adapt_HIST
R17547647-1-TTCACGCAGTCACGCC-0	R17547647	R	NPSAD-20210113-C1	1	PVM	PVM	PVM_CD163
R17547647-1-TTCTAGTAGCAGGTCA-0	R17547647	R	NPSAD-20210113-C1	1	MG	Homeo	Homeo_PICALM
R17547647-1-TTGGGATTCGATGCTA-0	R17547647	R	NPSAD-20210113-C1	1	PVM	PVM	PVM_CD163
R17547647-1-TTGTGTTTCGACGCTG-0	R17547647	R	NPSAD-20210113-C1	1	PVM	PVM	PVM_CD163
R17547647-1-TTTGATCAGGGCAGAG-0	R17547647	R	NPSAD-20210113-C1	1	MG	Adapt	Adapt_HIST
R18500138-1-AAACCCATCTTTCAGT-0	R18500138	R	NPSAD-128-S1	1	MG	Adapt	Adapt_AIF1
R18500138-1-AAAGTCCAGCTATCCA-0	R18500138	R	NPSAD-128-S1	1	MG	ADAM	ADAM_GPNMB
R18500138-1-AAAGTGATCGGAATTC-0	R18500138	R	NPSAD-128-S1	1	MG	Homeo	Homeo_PICALM
R18500138-1-AACAACCGTCATACCA-0	R18500138	R	NPSAD-128-S1	1	MG	Homeo	Homeo_FRMD4A
R18500138-1-AACAACCTCTCGGTCT-0	R18500138	R	NPSAD-128-S1	1	PVM	PVM	PVM_CD163
R18500138-1-AACACACAGCTCGACC-0	R18500138	R	NPSAD-128-S1	1	MG	Homeo	Homeo_PICALM
R18500138-1-AACACACTCTTCACGC-0	R18500138	R	NPSAD-128-S1	1	PVM	PVM	PVM_CD163
R18500138-1-AACCACATCCCGTGAG-0	R18500138	R	NPSAD-128-S1	1	MG	Homeo	Homeo_FRMD4A
R18500138-1-AACCTTTCAAACCATC-0	R18500138	R	NPSAD-128-S1	1	MG	Adapt	Adapt_IFI44L
R18500138-1-AACTTCTTCGAATCCA-0	R18500138	R	NPSAD-128-S1	1	PVM	PVM	PVM_CD163
R18500138-1-AACTTCTTCGATTGAC-0	R18500138	R	NPSAD-128-S1	1	MG	Adapt	Adapt_TMEM163
R18500138-1-AAGAACATCTACGCGG-0	R18500138	R	NPSAD-128-S1	1	PVM	PVM	PVM_CD163
R18500138-1-AAGCATCCAGAATCGG-0	R18500138	R	NPSAD-128-S1	1	MG	ADAM	ADAM_GPNMB
R18500138-1-AAGGAATAGTACGTCT-0	R18500138	R	NPSAD-128-S1	1	MG	Adapt	Adapt_AIF1
R18500138-1-AAGTGAAGTAAGGCCA-0	R18500138	R	NPSAD-128-S1	1	MG	Adapt	Adapt_TMEM163
R18500138-1-AATAGAGGTGAGACCA-0	R18500138	R	NPSAD-128-S1	1	MG	Adapt	Adapt_IFI44L
R18500138-1-AATCGTGCATCCGAAT-0	R18500138	R	NPSAD-128-S1	1	MG	Homeo	Homeo_PICALM
R18500138-1-AATTTCCCAAGAATGT-0	R18500138	R	NPSAD-128-S1	1	MG	Adapt	Adapt_AIF1
R18500138-1-ACACTGACATCCTTGC-0	R18500138	R	NPSAD-128-S1	1	MG	Homeo	Homeo_PICALM
R18500138-1-ACAGAAAAGGGTATAT-0	R18500138	R	NPSAD-128-S1	1	MG	Adapt	Adapt_HIF1A
R18500138-1-ACAGCCGCATGAGAAT-0	R18500138	R	NPSAD-128-S1	1	MG	Homeo	Homeo_PICALM
R18500138-1-ACCAACAAGCATGCAG-0	R18500138	R	NPSAD-128-S1	1	MG	Adapt	Adapt_TMEM163
R18500138-1-ACCAACACAGTCTCTC-0	R18500138	R	NPSAD-128-S1	1	MG	Adapt	Adapt_IFI44L
R18500138-1-ACCAACAGTGAGGCAT-0	R18500138	R	NPSAD-128-S1	1	MG	Homeo	Homeo_PICALM
R18500138-1-ACCACAAGTTCACGAT-0	R18500138	R	NPSAD-128-S1	1	MG	Homeo	Homeo_PICALM
R18500138-1-ACCATTTTCCCTCAAC-0	R18500138	R	NPSAD-128-S1	1	MG	Homeo	Homeo_PICALM
R18500138-1-ACCTGTCGTCTTGCTC-0	R18500138	R	NPSAD-128-S1	1	MG	Homeo	Homeo_PICALM
R18500138-1-ACGCACGCAACCGCCA-0	R18500138	R	NPSAD-128-S1	1	MG	Homeo	Homeo_FRMD4A
R18500138-1-ACGTACACATCAGCAT-0	R18500138	R	NPSAD-128-S1	1	MG	ADAM	ADAM_GPNMB
R18500138-1-ACTATCTCAAGATGTA-0	R18500138	R	NPSAD-128-S1	1	MG	Homeo	Homeo_PICALM
R18500138-1-ACTATGGGTATTGAGA-0	R18500138	R	NPSAD-128-S1	1	MG	Homeo	Homeo_FRMD4A
R18500138-1-ACTATGGTCCACTGGG-0	R18500138	R	NPSAD-128-S1	1	MG	Homeo	Homeo_FRMD4A
R18500138-1-ACTGCAACAGCAGACA-0	R18500138	R	NPSAD-128-S1	1	MG	Homeo	Homeo_FRMD4A
R18500138-1-ACTTTGTCAATCAGCT-0	R18500138	R	NPSAD-128-S1	1	MG	ADAM	ADAM_GPNMB
R18500138-1-AGAAATGCAGAGAATT-0	R18500138	R	NPSAD-128-S1	1	MG	Adapt	Adapt_TMEM163
R18500138-1-AGACCATTCCGATGTA-0	R18500138	R	NPSAD-128-S1	1	MG	Adapt	Adapt_AIF1
R18500138-1-AGACCCGCATGGCTAT-0	R18500138	R	NPSAD-128-S1	1	MG	Adapt	Adapt_AIF1
R18500138-1-AGACCCGGTAACAGTA-0	R18500138	R	NPSAD-128-S1	1	MG	Adapt	Adapt_AIF1
R18500138-1-AGAGCAGCATCCAATG-0	R18500138	R	NPSAD-128-S1	1	MG	Homeo	Homeo_PICALM
R18500138-1-AGATGCTGTTCGTTCC-0	R18500138	R	NPSAD-128-S1	1	PVM	PVM	PVM_CD163
R18500138-1-AGCGCCATCTAGTGTG-0	R18500138	R	NPSAD-128-S1	1	MG	ADAM	ADAM_GPNMB
R18500138-1-AGCTTCCAGCATCCTA-0	R18500138	R	NPSAD-128-S1	1	MG	Adapt	Adapt_TMEM163
R18500138-1-AGGAAATCACGCGGTT-0	R18500138	R	NPSAD-128-S1	1	MG	Homeo	Homeo_PICALM
R18500138-1-AGGTTACCAGTTTCGA-0	R18500138	R	NPSAD-128-S1	1	MG	Adapt	Adapt_TMEM163
R18500138-1-AGTAGCTTCGAAGCAG-0	R18500138	R	NPSAD-128-S1	1	MG	Homeo	Homeo_FRMD4A
R18500138-1-AGTAGTCGTGCTAGCC-0	R18500138	R	NPSAD-128-S1	1	MG	Adapt	Adapt_AIF1
R18500138-1-ATAGGCTCATGCCGGT-0	R18500138	R	NPSAD-128-S1	1	MG	ADAM	ADAM_GPNMB
R18500138-1-ATCCTATAGACTTCGT-0	R18500138	R	NPSAD-128-S1	1	MG	ADAM	ADAM_GPNMB
R18500138-1-ATCGGCGGTTCCTACC-0	R18500138	R	NPSAD-128-S1	1	MG	Adapt	Adapt_HIST
R18500138-1-ATCGTAGAGCCATTGT-0	R18500138	R	NPSAD-128-S1	1	MG	Adapt	Adapt_AIF1
R18500138-1-ATGCCTCGTAGGAAAG-0	R18500138	R	NPSAD-128-S1	1	MG	Adapt	Adapt_TMEM163
R18500138-1-ATGGGAGCAAACACGG-0	R18500138	R	NPSAD-128-S1	1	MG	Homeo	Homeo_PICALM
R18500138-1-ATGTCCCAGCCGGAAT-0	R18500138	R	NPSAD-128-S1	1	PVM	PVM	PVM_CD163
R18500138-1-ATTACTCCAGAGCCCT-0	R18500138	R	NPSAD-128-S1	1	MG	Homeo	Homeo_PICALM
R18500138-1-ATTACTCGTGACACAG-0	R18500138	R	NPSAD-128-S1	1	MG	Homeo	Homeo_PICALM
R18500138-1-ATTCACTAGTGGAAAG-0	R18500138	R	NPSAD-128-S1	1	MG	Homeo	Homeo_FRMD4A
R18500138-1-ATTCACTGTAAGGCCA-0	R18500138	R	NPSAD-128-S1	1	MG	ADAM	ADAM_GPNMB
R18500138-1-ATTCCATGTATGGAGC-0	R18500138	R	NPSAD-128-S1	1	PVM	PVM	PVM_CD163
R18500138-1-ATTCTACTCTGGCTGG-0	R18500138	R	NPSAD-128-S1	1	MG	Homeo	Homeo_FRMD4A
R18500138-1-ATTGTTCGTACGACTT-0	R18500138	R	NPSAD-128-S1	1	MG	Prolif	Prolif_MKI67
R18500138-1-ATTTCTGCAAGGTTGG-0	R18500138	R	NPSAD-128-S1	1	MG	Adapt	Adapt_TMEM163
R18500138-1-CAACCAATCAAGAGTA-0	R18500138	R	NPSAD-128-S1	1	MG	Adapt	Adapt_AIF1
R18500138-1-CAAGAGGGTGATGGCA-0	R18500138	R	NPSAD-128-S1	1	PVM	PVM	PVM_CD163
R18500138-1-CAAGCTATCCGACAGC-0	R18500138	R	NPSAD-128-S1	1	MG	Homeo	Homeo_PICALM
R18500138-1-CAATGACAGCTGCCAC-0	R18500138	R	NPSAD-128-S1	1	MG	Adapt	Adapt_HIF1A
R18500138-1-CAATTTCGTTCTTGCC-0	R18500138	R	NPSAD-128-S1	1	MG	Adapt	Adapt_AIF1
R18500138-1-CACACAATCGTGGCTG-0	R18500138	R	NPSAD-128-S1	1	MG	Homeo	Homeo_FRMD4A
R18500138-1-CACAGGCGTTGTCTAG-0	R18500138	R	NPSAD-128-S1	1	MG	Homeo	Homeo_FRMD4A
R18500138-1-CACGGGTCAGCTCATA-0	R18500138	R	NPSAD-128-S1	1	MG	Homeo	Homeo_PICALM
R18500138-1-CACGTTCAGTCCCAGC-0	R18500138	R	NPSAD-128-S1	1	MG	Homeo	Homeo_PICALM
R18500138-1-CAGATACTCGTGCGAC-0	R18500138	R	NPSAD-128-S1	1	MG	Homeo	Homeo_FRMD4A
R18500138-1-CAGCGTGCACGACGCT-0	R18500138	R	NPSAD-128-S1	1	MG	Homeo	Homeo_PICALM
R18500138-1-CAGTTAGGTACAGGTG-0	R18500138	R	NPSAD-128-S1	1	MG	Homeo	Homeo_PICALM
R18500138-1-CATACTTAGTAGGCCA-0	R18500138	R	NPSAD-128-S1	1	MG	Homeo	Homeo_PICALM
R18500138-1-CATCGCTAGGAACATT-0	R18500138	R	NPSAD-128-S1	1	MG	Homeo	Homeo_PICALM
R18500138-1-CATGCCTTCGTCGACG-0	R18500138	R	NPSAD-128-S1	1	MG	Adapt	Adapt_HIF1A
R18500138-1-CATGCCTTCTGTCTCG-0	R18500138	R	NPSAD-128-S1	1	PVM	PVM	PVM_CD163
R18500138-1-CATGCGGAGGTCGACA-0	R18500138	R	NPSAD-128-S1	1	MG	Adapt	Adapt_AIF1
R18500138-1-CATGGATTCCGAAGGA-0	R18500138	R	NPSAD-128-S1	1	MG	ADAM	ADAM_GPNMB
R18500138-1-CATTCATTCGAAGTGG-0	R18500138	R	NPSAD-128-S1	1	PVM	PVM	PVM_CD163
R18500138-1-CCACACTGTATCATGC-0	R18500138	R	NPSAD-128-S1	1	MG	Adapt	Adapt_AIF1
R18500138-1-CCACCATAGGTGAGCT-0	R18500138	R	NPSAD-128-S1	1	MG	ADAM	ADAM_GPNMB
R18500138-1-CCACTTGGTGGTATGG-0	R18500138	R	NPSAD-128-S1	1	PVM	PVM	PVM_CD163
R18500138-1-CCATAAGGTGAATTGA-0	R18500138	R	NPSAD-128-S1	1	MG	Adapt	Adapt_TMEM163
R18500138-1-CCATCACCACATACTG-0	R18500138	R	NPSAD-128-S1	1	MG	Adapt	Adapt_TMEM163
R18500138-1-CCATCACCATTGTACG-0	R18500138	R	NPSAD-128-S1	1	MG	Homeo	Homeo_PICALM
R18500138-1-CCCGAAGAGGAGACCT-0	R18500138	R	NPSAD-128-S1	1	PVM	PVM	PVM_CD163
R18500138-1-CCCTGATAGTGGCAGT-0	R18500138	R	NPSAD-128-S1	1	MG	Adapt	Adapt_AIF1
R18500138-1-CCGAACGAGGTTCAGG-0	R18500138	R	NPSAD-128-S1	1	MG	Homeo	Homeo_PICALM
R18500138-1-CCGTAGGAGTTCCAGT-0	R18500138	R	NPSAD-128-S1	1	MG	Homeo	Homeo_PICALM
R18500138-1-CCGTAGGGTCGTTATG-0	R18500138	R	NPSAD-128-S1	1	MG	Adapt	Adapt_AIF1
R18500138-1-CCTAAGACACACGGTC-0	R18500138	R	NPSAD-128-S1	1	MG	Homeo	Homeo_PICALM
R18500138-1-CGAATTGGTCTACTGA-0	R18500138	R	NPSAD-128-S1	1	MG	Adapt	Adapt_AIF1
R18500138-1-CGAATTGTCAAGGAGC-0	R18500138	R	NPSAD-128-S1	1	MG	Homeo	Homeo_PICALM
R18500138-1-CGGACACCACTAACCA-0	R18500138	R	NPSAD-128-S1	1	MG	Homeo	Homeo_FRMD4A
R18500138-1-CTAACCCCAGAACGCA-0	R18500138	R	NPSAD-128-S1	1	MG	ADAM	ADAM_GPNMB
R18500138-1-CTACCCAAGTCATGGG-0	R18500138	R	NPSAD-128-S1	1	MG	ADAM	ADAM_GPNMB
R18500138-1-CTACGGGCAAACTAGA-0	R18500138	R	NPSAD-128-S1	1	MG	Homeo	Homeo_FRMD4A
R18500138-1-CTATCCGCAAATGAAC-0	R18500138	R	NPSAD-128-S1	1	MG	Homeo	Homeo_PICALM
R18500138-1-CTATCTACAAAGTGTA-0	R18500138	R	NPSAD-128-S1	1	MG	Homeo	Homeo_PICALM
R18500138-1-CTCAATTAGACAGTCG-0	R18500138	R	NPSAD-128-S1	1	MG	Adapt	Adapt_TMEM163
R18500138-1-CTCAGGGCAGCGACAA-0	R18500138	R	NPSAD-128-S1	1	MG	ADAM	ADAM_GPNMB
R18500138-1-CTCATCGGTCCACACG-0	R18500138	R	NPSAD-128-S1	1	MG	Adapt	Adapt_AIF1
R18500138-1-CTCATTACAATATCCG-0	R18500138	R	NPSAD-128-S1	1	MG	Adapt	Adapt_TMEM163
R18500138-1-CTCCATGTCTATCGGA-0	R18500138	R	NPSAD-128-S1	1	MG	Homeo	Homeo_PICALM
R18500138-1-CTGCCATGTCTTCAAG-0	R18500138	R	NPSAD-128-S1	1	MG	Adapt	Adapt_TMEM163
R18500138-1-CTGTACCGTGCGACAA-0	R18500138	R	NPSAD-128-S1	1	MG	ADAM	ADAM_GPNMB
R18500138-1-CTGTAGACAAGCACCC-0	R18500138	R	NPSAD-128-S1	1	MG	Homeo	Homeo_PICALM
R18500138-1-CTGTGGGGTAGCGCTC-0	R18500138	R	NPSAD-128-S1	1	PVM	PVM	PVM_CD163
R18500138-1-CTTACCGAGTCCGCGT-0	R18500138	R	NPSAD-128-S1	1	MG	Homeo	Homeo_PICALM
R18500138-1-CTTAGGAGTTAAAGTG-0	R18500138	R	NPSAD-128-S1	1	MG	Adapt	Adapt_TMEM163
R18500138-1-CTTCTAAAGTTTCGAC-0	R18500138	R	NPSAD-128-S1	1	MG	Homeo	Homeo_PICALM
R18500138-1-CTTCTCTTCAGCCCAG-0	R18500138	R	NPSAD-128-S1	1	MG	ADAM	ADAM_GPNMB
R18500138-1-GAACACTGTTGCAACT-0	R18500138	R	NPSAD-128-S1	1	MG	ADAM	ADAM_GPNMB
R18500138-1-GACACGCGTGCCCAGT-0	R18500138	R	NPSAD-128-S1	1	MG	ADAM	ADAM_GPNMB
R18500138-1-GACAGCCAGGGACACT-0	R18500138	R	NPSAD-128-S1	1	MG	Homeo	Homeo_PICALM
R18500138-1-GACCAATGTCCCTGAG-0	R18500138	R	NPSAD-128-S1	1	MG	Homeo	Homeo_PICALM
R18500138-1-GACCCTTGTGTTGAGG-0	R18500138	R	NPSAD-128-S1	1	MG	Homeo	Homeo_FRMD4A
R18500138-1-GAGTGAGGTCGATTTG-0	R18500138	R	NPSAD-128-S1	1	MG	Adapt	Adapt_HIF1A
R18500138-1-GAGTGTTGTTTCGTAG-0	R18500138	R	NPSAD-128-S1	1	MG	Adapt	Adapt_AIF1
R18500138-1-GAGTTGTTCACCTCTG-0	R18500138	R	NPSAD-128-S1	1	MG	Homeo	Homeo_PICALM
R18500138-1-GATCCCTCATATAGCC-0	R18500138	R	NPSAD-128-S1	1	MG	ADAM	ADAM_GPNMB
R18500138-1-GATGACTCACTCCTGT-0	R18500138	R	NPSAD-128-S1	1	MG	ADAM	ADAM_GPNMB
R18500138-1-GATTCGAAGGGTACAC-0	R18500138	R	NPSAD-128-S1	1	MG	Adapt	Adapt_TMEM163
R18500138-1-GATTCTTAGGAACGAA-0	R18500138	R	NPSAD-128-S1	1	MG	Homeo	Homeo_PICALM
R18500138-1-GATTGGTGTTGCTCGG-0	R18500138	R	NPSAD-128-S1	1	MG	Homeo	Homeo_FRMD4A
R18500138-1-GCATTAGCATACATCG-0	R18500138	R	NPSAD-128-S1	1	MG	Homeo	Homeo_PICALM
R18500138-1-GCCAACGAGCATGGGT-0	R18500138	R	NPSAD-128-S1	1	MG	Homeo	Homeo_PICALM
R18500138-1-GCCGATGTCGCCAATA-0	R18500138	R	NPSAD-128-S1	1	MG	Homeo	Homeo_PICALM
R18500138-1-GGAATCTAGCCATGCC-0	R18500138	R	NPSAD-128-S1	1	MG	Homeo	Homeo_PICALM
R18500138-1-GGAATCTTCATCGCCT-0	R18500138	R	NPSAD-128-S1	1	MG	Homeo	Homeo_PICALM
R18500138-1-GGATGTTTCTTCTGGC-0	R18500138	R	NPSAD-128-S1	1	MG	Adapt	Adapt_TMEM163
R18500138-1-GGCGTCACACGTGTGC-0	R18500138	R	NPSAD-128-S1	1	MG	Homeo	Homeo_PICALM
R18500138-1-GGCTTGGCAAATCGGG-0	R18500138	R	NPSAD-128-S1	1	MG	Adapt	Adapt_AIF1
R18500138-1-GGGAGTATCTAATTCC-0	R18500138	R	NPSAD-128-S1	1	MG	Adapt	Adapt_HIF1A
R18500138-1-GGGCTACAGCGCATCC-0	R18500138	R	NPSAD-128-S1	1	MG	Adapt	Adapt_HIF1A
R18500138-1-GGGTCACAGGAAAGTG-0	R18500138	R	NPSAD-128-S1	1	MG	Homeo	Homeo_PICALM
R18500138-1-GGTGATTTCCCGTTGT-0	R18500138	R	NPSAD-128-S1	1	MG	Homeo	Homeo_PICALM
R18500138-1-GGTTGTAAGGACTATA-0	R18500138	R	NPSAD-128-S1	1	MG	Homeo	Homeo_PICALM
R18500138-1-GTAATCGAGATGTAGT-0	R18500138	R	NPSAD-128-S1	1	PVM	PVM	PVM_CD163
R18500138-1-GTAGATCCAGCTACAT-0	R18500138	R	NPSAD-128-S1	1	MG	ADAM	ADAM_GPNMB
R18500138-1-GTAGGAGCATTGAGCT-0	R18500138	R	NPSAD-128-S1	1	MG	Adapt	Adapt_AIF1
R18500138-1-GTAGGTTCACAGCCAC-0	R18500138	R	NPSAD-128-S1	1	MG	ADAM	ADAM_GPNMB
R18500138-1-GTCATCCGTGGTCCGT-0	R18500138	R	NPSAD-128-S1	1	MG	Homeo	Homeo_PICALM
R18500138-1-GTCGAATCAGGGATAC-0	R18500138	R	NPSAD-128-S1	1	MG	Adapt	Adapt_TMEM163
R18500138-1-GTCTTTAGTCTGTAAC-0	R18500138	R	NPSAD-128-S1	1	MG	Adapt	Adapt_AIF1
R18500138-1-GTGAGCCAGTCTGTAC-0	R18500138	R	NPSAD-128-S1	1	MG	Prolif	Prolif_MKI67
R18500138-1-GTGATGTGTTGAATCC-0	R18500138	R	NPSAD-128-S1	1	PVM	PVM	PVM_CD163
R18500138-1-GTTACCCGTTACAGCT-0	R18500138	R	NPSAD-128-S1	1	MG	Homeo	Homeo_PICALM
R18500138-1-GTTAGTGAGTTGCTCA-0	R18500138	R	NPSAD-128-S1	1	MG	ADAM	ADAM_GPNMB
R18500138-1-GTTTACTCACTGATTG-0	R18500138	R	NPSAD-128-S1	1	MG	Adapt	Adapt_AIF1
R18500138-1-GTTTGGATCAGCGCGT-0	R18500138	R	NPSAD-128-S1	1	PVM	PVM	PVM_CD163
R18500138-1-TAAGCGTAGGAATTAC-0	R18500138	R	NPSAD-128-S1	1	MG	Homeo	Homeo_PICALM
R18500138-1-TAATCTCAGGCATCTT-0	R18500138	R	NPSAD-128-S1	1	MG	Adapt	Adapt_AIF1
R18500138-1-TACGCTCAGAACTTCC-0	R18500138	R	NPSAD-128-S1	1	MG	Homeo	Homeo_FRMD4A
R18500138-1-TACGGGCAGCACTCCG-0	R18500138	R	NPSAD-128-S1	1	MG	Homeo	Homeo_FRMD4A
R18500138-1-TACGGGCAGTGTACAA-0	R18500138	R	NPSAD-128-S1	1	MG	Adapt	Adapt_AIF1
R18500138-1-TACTTGTAGTTGGAAT-0	R18500138	R	NPSAD-128-S1	1	MG	Adapt	Adapt_AIF1
R18500138-1-TAGATCGTCGCCTTGT-0	R18500138	R	NPSAD-128-S1	1	MG	Homeo	Homeo_PICALM
R18500138-1-TAGGTACTCTCGCAGG-0	R18500138	R	NPSAD-128-S1	1	MG	Homeo	Homeo_PICALM
R18500138-1-TATACCTCACACTGGC-0	R18500138	R	NPSAD-128-S1	1	MG	Homeo	Homeo_FRMD4A
R18500138-1-TATCGCCCATCGTTCC-0	R18500138	R	NPSAD-128-S1	1	MG	Homeo	Homeo_PICALM
R18500138-1-TATTTCGGTGGACCAA-0	R18500138	R	NPSAD-128-S1	1	MG	Homeo	Homeo_PICALM
R18500138-1-TCAATTCTCTTAGCAG-0	R18500138	R	NPSAD-128-S1	1	MG	Homeo	Homeo_FRMD4A
R18500138-1-TCACTCGTCTGTCGTC-0	R18500138	R	NPSAD-128-S1	1	MG	Homeo	Homeo_FRMD4A
R18500138-1-TCAGCCTGTGTTGATC-0	R18500138	R	NPSAD-128-S1	1	MG	Homeo	Homeo_PICALM
R18500138-1-TCAGGGCAGCCGAACA-0	R18500138	R	NPSAD-128-S1	1	MG	Homeo	Homeo_PICALM
R18500138-1-TCATTCAGTGACTAAA-0	R18500138	R	NPSAD-128-S1	1	MG	Homeo	Homeo_PICALM
R18500138-1-TCCACCACAATACAGA-0	R18500138	R	NPSAD-128-S1	1	MG	ADAM	ADAM_GPNMB
R18500138-1-TCCACCAGTGCTCTCT-0	R18500138	R	NPSAD-128-S1	1	MG	Adapt	Adapt_TMEM163
R18500138-1-TCCATCGCAGCTACAT-0	R18500138	R	NPSAD-128-S1	1	MG	Homeo	Homeo_PICALM
R18500138-1-TCCGGGAGTGCTCTCT-0	R18500138	R	NPSAD-128-S1	1	PVM	PVM	PVM_CD163
R18500138-1-TCCTCCCAGACCTCAT-0	R18500138	R	NPSAD-128-S1	1	MG	Prolif	Prolif_MKI67
R18500138-1-TCCTCCCGTCATCCCT-0	R18500138	R	NPSAD-128-S1	1	MG	Adapt	Adapt_HIF1A
R18500138-1-TCCTCCCTCAAATGAG-0	R18500138	R	NPSAD-128-S1	1	MG	Adapt	Adapt_TMEM163
R18500138-1-TCGCTCAGTCTCTCCA-0	R18500138	R	NPSAD-128-S1	1	MG	Adapt	Adapt_AIF1
R18500138-1-TCGCTTGGTATGGGAC-0	R18500138	R	NPSAD-128-S1	1	MG	Homeo	Homeo_FRMD4A
R18500138-1-TCGTGGGAGGTTTGAA-0	R18500138	R	NPSAD-128-S1	1	MG	Adapt	Adapt_TMEM163
R18500138-1-TCTCACGCACAAATAG-0	R18500138	R	NPSAD-128-S1	1	MG	Adapt	Adapt_TMEM163
R18500138-1-TCTCTGGCAAACTCGT-0	R18500138	R	NPSAD-128-S1	1	MG	ADAM	ADAM_GPNMB
R18500138-1-TCTGCCACAATACCCA-0	R18500138	R	NPSAD-128-S1	1	MG	Homeo	Homeo_PICALM
R18500138-1-TCTGCCACATGGCCAC-0	R18500138	R	NPSAD-128-S1	1	MG	Homeo	Homeo_PICALM
R18500138-1-TCTGGCTTCTCCTGCA-0	R18500138	R	NPSAD-128-S1	1	PVM	PVM	PVM_CD163
R18500138-1-TGAGACTAGCCGTAAG-0	R18500138	R	NPSAD-128-S1	1	MG	Homeo	Homeo_PICALM
R18500138-1-TGAGCATGTGCATTTG-0	R18500138	R	NPSAD-128-S1	1	MG	Homeo	Homeo_PICALM
R18500138-1-TGAGGAGCAGATCCTA-0	R18500138	R	NPSAD-128-S1	1	MG	Adapt	Adapt_CCL3
R18500138-1-TGAGGGAGTATCGTTG-0	R18500138	R	NPSAD-128-S1	1	MG	Homeo	Homeo_PICALM
R18500138-1-TGATCTTGTACCAGAG-0	R18500138	R	NPSAD-128-S1	1	MG	Homeo	Homeo_FRMD4A
R18500138-1-TGCACGGAGGCTTAGG-0	R18500138	R	NPSAD-128-S1	1	PVM	PVM	PVM_CD163
R18500138-1-TGCACGGGTGTCCAAT-0	R18500138	R	NPSAD-128-S1	1	MG	Adapt	Adapt_AIF1
R18500138-1-TGCAGGCGTATCGCTA-0	R18500138	R	NPSAD-128-S1	1	MG	Adapt	Adapt_AIF1
R18500138-1-TGGAGAGAGAGAGCAA-0	R18500138	R	NPSAD-128-S1	1	MG	Homeo	Homeo_PICALM
R18500138-1-TGGTGATAGGCTATCT-0	R18500138	R	NPSAD-128-S1	1	MG	Homeo	Homeo_PICALM
R18500138-1-TGTGATGAGAATCGCG-0	R18500138	R	NPSAD-128-S1	1	MG	Adapt	Adapt_AIF1
R18500138-1-TGTTGGAGTATCGTTG-0	R18500138	R	NPSAD-128-S1	1	MG	Homeo	Homeo_PICALM
R18500138-1-TTAATCCGTACGCGTC-0	R18500138	R	NPSAD-128-S1	1	MG	Homeo	Homeo_PICALM
R18500138-1-TTCAGGAGTAGGCTCC-0	R18500138	R	NPSAD-128-S1	1	MG	ADAM	ADAM_GPNMB
R18500138-1-TTCCGGTGTGGTCTCG-0	R18500138	R	NPSAD-128-S1	1	PVM	PVM	PVM_CD163
R18500138-1-TTCCGGTTCTGACAGT-0	R18500138	R	NPSAD-128-S1	1	MG	Homeo	Homeo_FRMD4A
R18500138-1-TTCCTCTAGCATGATA-0	R18500138	R	NPSAD-128-S1	1	MG	Homeo	Homeo_FRMD4A
R18500138-1-TTCTTGAGTCTAGATC-0	R18500138	R	NPSAD-128-S1	1	MG	Adapt	Adapt_TMEM163
R18500138-1-TTCTTGATCCGCACTT-0	R18500138	R	NPSAD-128-S1	1	PVM	PVM	PVM_CD163
R18500138-1-TTGACCCAGTAAACAC-0	R18500138	R	NPSAD-128-S1	1	MG	Adapt	Adapt_TMEM163
R18500138-1-TTGATGGCATCCTATT-0	R18500138	R	NPSAD-128-S1	1	MG	ADAM	ADAM_GPNMB
R18500138-1-TTGGATGAGGCATGGT-0	R18500138	R	NPSAD-128-S1	1	MG	Adapt	Adapt_TMEM163
R18500138-1-TTGGGCGGTGCACAAG-0	R18500138	R	NPSAD-128-S1	1	MG	Adapt	Adapt_AIF1
R18500138-1-TTGTGGATCTGTCGTC-0	R18500138	R	NPSAD-128-S1	1	MG	Homeo	Homeo_PICALM
R18500138-1-TTGTTGTTCGCTCATC-0	R18500138	R	NPSAD-128-S1	1	MG	ADAM	ADAM_GPNMB
R18500138-1-TTGTTTGCAGGCTCTG-0	R18500138	R	NPSAD-128-S1	1	PVM	PVM	PVM_CD163
R18500138-1-TTTACCAAGCCGATCC-0	R18500138	R	NPSAD-128-S1	1	MG	Homeo	Homeo_FRMD4A
R18500138-2-AACCCAAGTTGTAAAG-1	R18500138	R	NPSAD-128-S2	2	MG	Homeo	Homeo_PICALM
R18500138-2-AAGCGTTGTGAACGGT-1	R18500138	R	NPSAD-128-S2	2	MG	Homeo	Homeo_PICALM
R18500138-2-AAGGTAAGTCAAGCCC-1	R18500138	R	NPSAD-128-S2	2	MG	ADAM	ADAM_GPNMB
R18500138-2-AATCACGTCTCTTCAA-1	R18500138	R	NPSAD-128-S2	2	MG	Homeo	Homeo_PICALM
R18500138-2-AATCGTGTCGCCGAGT-1	R18500138	R	NPSAD-128-S2	2	MG	Homeo	Homeo_PICALM
R18500138-2-ACAACCACAGAGGAAA-1	R18500138	R	NPSAD-128-S2	2	MG	Homeo	Homeo_PICALM
R18500138-2-ACAAGCTGTTAGTCGT-1	R18500138	R	NPSAD-128-S2	2	PVM	PVM	PVM_CD163
R18500138-2-ACCATTTTCGCTCCTA-1	R18500138	R	NPSAD-128-S2	2	MG	Homeo	Homeo_PICALM
R18500138-2-ACCCTTGCATACGCAT-1	R18500138	R	NPSAD-128-S2	2	MG	Homeo	Homeo_PICALM
R18500138-2-ACCTACCAGAGCAGTC-1	R18500138	R	NPSAD-128-S2	2	MG	Adapt	Adapt_TMEM163
R18500138-2-ACGATCAGTAGCTGTT-1	R18500138	R	NPSAD-128-S2	2	MG	Adapt	Adapt_TMEM163
R18500138-2-ACGGTCGGTCCCGTGA-1	R18500138	R	NPSAD-128-S2	2	MG	Homeo	Homeo_PICALM
R18500138-2-AGAAGCGTCCACACAA-1	R18500138	R	NPSAD-128-S2	2	PVM	PVM	PVM_CD163
R18500138-2-AGACACTTCTCAGAAC-1	R18500138	R	NPSAD-128-S2	2	PVM	PVM	PVM_CD163
R18500138-2-AGACCATAGCCTCCAG-1	R18500138	R	NPSAD-128-S2	2	PVM	PVM	PVM_CD163
R18500138-2-AGATGCTCATCCGGTG-1	R18500138	R	NPSAD-128-S2	2	PVM	PVM	PVM_CD163
R18500138-2-AGGAGGTGTCAACACT-1	R18500138	R	NPSAD-128-S2	2	MG	Homeo	Homeo_PICALM
R18500138-2-AGGCCACGTCGAGTGA-1	R18500138	R	NPSAD-128-S2	2	MG	Adapt	Adapt_AIF1
R18500138-2-AGTCACAAGAGACAAG-1	R18500138	R	NPSAD-128-S2	2	MG	ADAM	ADAM_GPNMB
R18500138-2-AGTCTCCCATAGATGA-1	R18500138	R	NPSAD-128-S2	2	PVM	PVM	PVM_CD163
R18500138-2-ATCACGAGTAGCACAG-1	R18500138	R	NPSAD-128-S2	2	MG	Adapt	Adapt_IFI44L
R18500138-2-ATCCCTGGTCAGGTGA-1	R18500138	R	NPSAD-128-S2	2	MG	Homeo	Homeo_PICALM
R18500138-2-ATGCATGGTCGCTCGA-1	R18500138	R	NPSAD-128-S2	2	MG	ADAM	ADAM_GPNMB
R18500138-2-ATGGGTTAGGTTTACC-1	R18500138	R	NPSAD-128-S2	2	PVM	PVM	PVM_CD163
R18500138-2-ATGGTTGGTCATAGTC-1	R18500138	R	NPSAD-128-S2	2	PVM	PVM	PVM_CD163
R18500138-2-ATTACTCAGGCATCAG-1	R18500138	R	NPSAD-128-S2	2	MG	Homeo	Homeo_PICALM
R18500138-2-ATTCAGGTCCAAGGGA-1	R18500138	R	NPSAD-128-S2	2	MG	Homeo	Homeo_FRMD4A
R18500138-2-ATTCATCGTGACACAG-1	R18500138	R	NPSAD-128-S2	2	MG	Homeo	Homeo_PICALM
R18500138-2-ATTGGGTAGAGGTCGT-1	R18500138	R	NPSAD-128-S2	2	MG	Homeo	Homeo_PICALM
R18500138-2-CAACGATAGTTCCGTA-1	R18500138	R	NPSAD-128-S2	2	MG	Homeo	Homeo_PICALM
R18500138-2-CAAGCTATCTATTTCG-1	R18500138	R	NPSAD-128-S2	2	PVM	PVM	PVM_CD163
R18500138-2-CACACAATCCTGTACC-1	R18500138	R	NPSAD-128-S2	2	MG	Homeo	Homeo_FRMD4A
R18500138-2-CACGGGTTCATCTACT-1	R18500138	R	NPSAD-128-S2	2	MG	Homeo	Homeo_PICALM
R18500138-2-CACGTTCAGACTTCGT-1	R18500138	R	NPSAD-128-S2	2	MG	Homeo	Homeo_PICALM
R18500138-2-CACTGAAGTGAGAGGG-1	R18500138	R	NPSAD-128-S2	2	MG	Homeo	Homeo_PICALM
R18500138-2-CACTGGGGTTCTTAGG-1	R18500138	R	NPSAD-128-S2	2	MG	Homeo	Homeo_PICALM
R18500138-2-CACTGTCGTGGCTGCT-1	R18500138	R	NPSAD-128-S2	2	PVM	PVM	PVM_CD163
R18500138-2-CAGATTGTCCCAGCGA-1	R18500138	R	NPSAD-128-S2	2	MG	Homeo	Homeo_PICALM
R18500138-2-CAGCACGCAACACACT-1	R18500138	R	NPSAD-128-S2	2	MG	ADAM	ADAM_GPNMB
R18500138-2-CAGCGTGCAGCTATAC-1	R18500138	R	NPSAD-128-S2	2	MG	Adapt	Adapt_TMEM163
R18500138-2-CATAAGCTCGCTCTAC-1	R18500138	R	NPSAD-128-S2	2	MG	Homeo	Homeo_PICALM
R18500138-2-CATCCACCACTAACCA-1	R18500138	R	NPSAD-128-S2	2	MG	Homeo	Homeo_FRMD4A
R18500138-2-CATCGCTTCCGCTGTT-1	R18500138	R	NPSAD-128-S2	2	MG	Adapt	Adapt_TMEM163
R18500138-2-CATTGAGGTAAGCGGT-1	R18500138	R	NPSAD-128-S2	2	MG	Adapt	Adapt_IFI44L
R18500138-2-CCCGAAGAGGAGTCTG-1	R18500138	R	NPSAD-128-S2	2	MG	Homeo	Homeo_PICALM
R18500138-2-CCCTCAAAGTACTGTC-1	R18500138	R	NPSAD-128-S2	2	MG	Homeo	Homeo_PICALM
R18500138-2-CCCTTAGGTAGTCTTG-1	R18500138	R	NPSAD-128-S2	2	MG	Homeo	Homeo_FRMD4A
R18500138-2-CCGATGGTCCTGCTAC-1	R18500138	R	NPSAD-128-S2	2	MG	Adapt	Adapt_TMEM163
R18500138-2-CCTTCAGAGGCTGGAT-1	R18500138	R	NPSAD-128-S2	2	MG	Adapt	Adapt_HIF1A
R18500138-2-CGAAGTTAGTAGCAAT-1	R18500138	R	NPSAD-128-S2	2	MG	Homeo	Homeo_PICALM
R18500138-2-CGCATAATCTGTTCAT-1	R18500138	R	NPSAD-128-S2	2	MG	Homeo	Homeo_PICALM
R18500138-2-CGGAACCCATGTTCAG-1	R18500138	R	NPSAD-128-S2	2	MG	ADAM	ADAM_GPNMB
R18500138-2-CGGTCAGCATGACGTT-1	R18500138	R	NPSAD-128-S2	2	MG	Homeo	Homeo_FRMD4A
R18500138-2-CGTCAAAGTAGTGCGA-1	R18500138	R	NPSAD-128-S2	2	MG	Adapt	Adapt_AIF1
R18500138-2-CTACTATCACTACACA-1	R18500138	R	NPSAD-128-S2	2	MG	Homeo	Homeo_PICALM
R18500138-2-CTCAACCAGTGAGTGC-1	R18500138	R	NPSAD-128-S2	2	MG	Homeo	Homeo_PICALM
R18500138-2-CTCACTGCATCGGCCA-1	R18500138	R	NPSAD-128-S2	2	MG	Homeo	Homeo_PICALM
R18500138-2-CTCATGCGTGTTGACT-1	R18500138	R	NPSAD-128-S2	2	MG	Homeo	Homeo_PICALM
R18500138-2-CTCCCTCGTGTTCCAA-1	R18500138	R	NPSAD-128-S2	2	MG	Homeo	Homeo_PICALM
R18500138-2-CTGCCTAAGAAAGTCT-1	R18500138	R	NPSAD-128-S2	2	MG	ADAM	ADAM_GPNMB
R18500138-2-CTGGACGCAGACCAAG-1	R18500138	R	NPSAD-128-S2	2	MG	ADAM	ADAM_GPNMB
R18500138-2-CTTCGGTCAAAGGGTC-1	R18500138	R	NPSAD-128-S2	2	MG	Homeo	Homeo_PICALM
R18500138-2-GAAGCGAAGGCTGTAG-1	R18500138	R	NPSAD-128-S2	2	MG	Adapt	Adapt_HIF1A
R18500138-2-GAATCACTCCCTGTTG-1	R18500138	R	NPSAD-128-S2	2	MG	Homeo	Homeo_PICALM
R18500138-2-GACGTTAGTCAACACT-1	R18500138	R	NPSAD-128-S2	2	MG	ADAM	ADAM_GPNMB
R18500138-2-GAGAAATCAGTATTCG-1	R18500138	R	NPSAD-128-S2	2	MG	Homeo	Homeo_FRMD4A
R18500138-2-GAGCCTGCACTTTAGG-1	R18500138	R	NPSAD-128-S2	2	MG	Homeo	Homeo_PICALM
R18500138-2-GAGGCCTAGTTGTAGA-1	R18500138	R	NPSAD-128-S2	2	MG	Homeo	Homeo_PICALM
R18500138-2-GAGGGTAGTTAAACCC-1	R18500138	R	NPSAD-128-S2	2	MG	Homeo	Homeo_PICALM
R18500138-2-GAGTGTTCAGAATTCC-1	R18500138	R	NPSAD-128-S2	2	MG	Homeo	Homeo_PICALM
R18500138-2-GAGTTGTGTAAGTTAG-1	R18500138	R	NPSAD-128-S2	2	MG	Homeo	Homeo_PICALM
R18500138-2-GATAGCTAGGGCGAGA-1	R18500138	R	NPSAD-128-S2	2	MG	Homeo	Homeo_PICALM
R18500138-2-GATTCGATCTATACGG-1	R18500138	R	NPSAD-128-S2	2	MG	ADAM	ADAM_GPNMB
R18500138-2-GCCAGCAAGGTACCTT-1	R18500138	R	NPSAD-128-S2	2	MG	Homeo	Homeo_FRMD4A
R18500138-2-GCCAGCAAGTGAACAT-1	R18500138	R	NPSAD-128-S2	2	MG	Homeo	Homeo_PICALM
R18500138-2-GGCAGTCTCATCGTAG-1	R18500138	R	NPSAD-128-S2	2	MG	Adapt	Adapt_CCL3
R18500138-2-GGCTGTGAGTCATCGT-1	R18500138	R	NPSAD-128-S2	2	MG	Homeo	Homeo_FRMD4A
R18500138-2-GGGACAAAGCAAATCA-1	R18500138	R	NPSAD-128-S2	2	MG	ADAM	ADAM_GPNMB
R18500138-2-GGGACCTTCCAGTGTA-1	R18500138	R	NPSAD-128-S2	2	MG	Homeo	Homeo_PICALM
R18500138-2-GGGACTCTCACAACCA-1	R18500138	R	NPSAD-128-S2	2	MG	Homeo	Homeo_PICALM
R18500138-2-GGGATGATCATAGACC-1	R18500138	R	NPSAD-128-S2	2	MG	Adapt	Adapt_TMEM163
R18500138-2-GTAACACAGAATAGTC-1	R18500138	R	NPSAD-128-S2	2	MG	ADAM	ADAM_GPNMB
R18500138-2-GTAAGTCAGCCAGTAG-1	R18500138	R	NPSAD-128-S2	2	MG	Homeo	Homeo_PICALM
R18500138-2-GTAATCGTCCATAGGT-1	R18500138	R	NPSAD-128-S2	2	MG	Homeo	Homeo_PICALM
R18500138-2-GTAGAAACACGACTAT-1	R18500138	R	NPSAD-128-S2	2	MG	Adapt	Adapt_IFI44L
R18500138-2-GTAGGAGAGGTGCAGT-1	R18500138	R	NPSAD-128-S2	2	MG	Adapt	Adapt_HIF1A
R18500138-2-GTCACGGCATTCTCCG-1	R18500138	R	NPSAD-128-S2	2	MG	Adapt	Adapt_AIF1
R18500138-2-GTTGCTCTCGCAACAT-1	R18500138	R	NPSAD-128-S2	2	MG	Homeo	Homeo_FRMD4A
R18500138-2-GTTGTCCAGCTTCTAG-1	R18500138	R	NPSAD-128-S2	2	MG	Adapt	Adapt_TMEM163
R18500138-2-TAACTTCAGTGCTCAT-1	R18500138	R	NPSAD-128-S2	2	MG	Homeo	Homeo_PICALM
R18500138-2-TAATTCCAGCAAGTGC-1	R18500138	R	NPSAD-128-S2	2	MG	Homeo	Homeo_PICALM
R18500138-2-TACACCCAGCAACTTC-1	R18500138	R	NPSAD-128-S2	2	MG	Adapt	Adapt_AIF1
R18500138-2-TACACCCCACGTCGGT-1	R18500138	R	NPSAD-128-S2	2	MG	Adapt	Adapt_TMEM163
R18500138-2-TACACCCTCTGATGGT-1	R18500138	R	NPSAD-128-S2	2	MG	Homeo	Homeo_PICALM
R18500138-2-TACGGGCCAATCGTCA-1	R18500138	R	NPSAD-128-S2	2	MG	Homeo	Homeo_PICALM
R18500138-2-TACGGTACACATTGTG-1	R18500138	R	NPSAD-128-S2	2	MG	Homeo	Homeo_PICALM
R18500138-2-TAGGAGGAGGTATCTC-1	R18500138	R	NPSAD-128-S2	2	MG	ADAM	ADAM_GPNMB
R18500138-2-TAGTGCACATTGCCGG-1	R18500138	R	NPSAD-128-S2	2	MG	Homeo	Homeo_PICALM
R18500138-2-TATATCCAGCAGTCTT-1	R18500138	R	NPSAD-128-S2	2	MG	Homeo	Homeo_PICALM
R18500138-2-TATCTTGAGTCTACCA-1	R18500138	R	NPSAD-128-S2	2	PVM	PVM	PVM_CD163
R18500138-2-TCAATCTAGGTTCCAT-1	R18500138	R	NPSAD-128-S2	2	PVM	PVM	PVM_CD163
R18500138-2-TCAGGTAAGCACTCAT-1	R18500138	R	NPSAD-128-S2	2	MG	Homeo	Homeo_PICALM
R18500138-2-TCATTCATCTAGCCAA-1	R18500138	R	NPSAD-128-S2	2	PVM	PVM	PVM_CD163
R18500138-2-TCCTCCCGTGGATTTC-1	R18500138	R	NPSAD-128-S2	2	MG	Homeo	Homeo_PICALM
R18500138-2-TCGTGGGAGCGTTAGG-1	R18500138	R	NPSAD-128-S2	2	MG	Homeo	Homeo_FRMD4A
R18500138-2-TCTTCCTCATGGGAAC-1	R18500138	R	NPSAD-128-S2	2	PVM	PVM	PVM_CD163
R18500138-2-TGACCCTCACTTGTGA-1	R18500138	R	NPSAD-128-S2	2	MG	Adapt	Adapt_TMEM163
R18500138-2-TGACTCCTCCGGACGT-1	R18500138	R	NPSAD-128-S2	2	MG	ADAM	ADAM_GPNMB
R18500138-2-TGAGCGCGTTGTCAGT-1	R18500138	R	NPSAD-128-S2	2	MG	Homeo	Homeo_PICALM
R18500138-2-TGAGGGACATCGATGT-1	R18500138	R	NPSAD-128-S2	2	MG	Adapt	Adapt_HIF1A
R18500138-2-TGATCTTCATGGCTAT-1	R18500138	R	NPSAD-128-S2	2	MG	Homeo	Homeo_PICALM
R18500138-2-TGCAGGCAGTGGGAAA-1	R18500138	R	NPSAD-128-S2	2	MG	Homeo	Homeo_PICALM
R18500138-2-TGCTCGTTCTAAGCGT-1	R18500138	R	NPSAD-128-S2	2	MG	ADAM	ADAM_GPNMB
R18500138-2-TGCTTGCAGTGTAGTA-1	R18500138	R	NPSAD-128-S2	2	MG	Homeo	Homeo_PICALM
R18500138-2-TGGATCAGTAGACGTG-1	R18500138	R	NPSAD-128-S2	2	MG	Homeo	Homeo_PICALM
R18500138-2-TGGGCTGAGGGTGAGG-1	R18500138	R	NPSAD-128-S2	2	MG	Homeo	Homeo_PICALM
R18500138-2-TGGGTTACAAACCACT-1	R18500138	R	NPSAD-128-S2	2	MG	Homeo	Homeo_PICALM
R18500138-2-TGTTCTACAATCTGCA-1	R18500138	R	NPSAD-128-S2	2	MG	Adapt	Adapt_TMEM163
R18500138-2-TTACCGCCATTCTCCG-1	R18500138	R	NPSAD-128-S2	2	MG	Homeo	Homeo_FRMD4A
R18500138-2-TTATTGCAGAGTCTTC-1	R18500138	R	NPSAD-128-S2	2	MG	Homeo	Homeo_PICALM
R18500138-2-TTCAGGATCGGAGTAG-1	R18500138	R	NPSAD-128-S2	2	MG	Homeo	Homeo_FRMD4A
R18500138-2-TTCCAATTCGCTTGAA-1	R18500138	R	NPSAD-128-S2	2	MG	Homeo	Homeo_PICALM
R18500138-2-TTCCTAACATGCCGGT-1	R18500138	R	NPSAD-128-S2	2	PVM	PVM	PVM_CD163
R18500138-2-TTCGATTTCTTCTTCC-1	R18500138	R	NPSAD-128-S2	2	MG	Homeo	Homeo_FRMD4A
R18500138-2-TTGAACGGTCTGCATA-1	R18500138	R	NPSAD-128-S2	2	MG	ADAM	ADAM_GPNMB
R18500138-2-TTGAACGTCGCGGTAC-1	R18500138	R	NPSAD-128-S2	2	MG	Homeo	Homeo_PICALM
R18500138-2-TTGGGCGGTGGAAATT-1	R18500138	R	NPSAD-128-S2	2	MG	Homeo	Homeo_FRMD4A
R18500138-2-TTGTTTGGTCAACACT-1	R18500138	R	NPSAD-128-S2	2	MG	Homeo	Homeo_PICALM
R18500138-2-TTTCGATAGACCACGA-1	R18500138	R	NPSAD-128-S2	2	MG	ADAM	ADAM_GPNMB
R19415550-1-AAACCCATCAAGTGTC-0	R19415550	R	NPSAD-156-C1	1	PVM	PVM	PVM_CD163
R19415550-1-AAACGAACACTCTAGA-0	R19415550	R	NPSAD-156-C1	1	MG	Homeo	Homeo_PICALM
R19415550-1-AACGAAAGTATGCAAA-0	R19415550	R	NPSAD-156-C1	1	MG	Adapt	Adapt_HSPA1A
R19415550-1-AAGCGAGAGTGTACAA-0	R19415550	R	NPSAD-156-C1	1	MG	Adapt	Adapt_HIST
R19415550-1-AAGTGAAAGCTAAACA-0	R19415550	R	NPSAD-156-C1	1	MG	Homeo	Homeo_FRMD4A
R19415550-1-AATGCCAGTCGGTAAG-0	R19415550	R	NPSAD-156-C1	1	MG	Adapt	Adapt_HIST
R19415550-1-AATTTCCTCTGGTGCG-0	R19415550	R	NPSAD-156-C1	1	PVM	PVM	PVM_CD163
R19415550-1-ACACTGATCCTTGAAG-0	R19415550	R	NPSAD-156-C1	1	MG	Adapt	Adapt_HSPA1A
R19415550-1-ACATGCATCCGATGTA-0	R19415550	R	NPSAD-156-C1	1	MG	Adapt	Adapt_HIST
R19415550-1-ACCGTTCTCATACAGC-0	R19415550	R	NPSAD-156-C1	1	MG	Adapt	Adapt_HIF1A
R19415550-1-ACGGGTCCAGTCGCAC-0	R19415550	R	NPSAD-156-C1	1	MG	Adapt	Adapt_HIST
R19415550-1-ACGGTCGTCAAACCTG-0	R19415550	R	NPSAD-156-C1	1	MG	Adapt	Adapt_HIF1A
R19415550-1-ACGTACAAGGGTCAAC-0	R19415550	R	NPSAD-156-C1	1	MG	Adapt	Adapt_HIST
R19415550-1-ACTGTCCAGCTCGACC-0	R19415550	R	NPSAD-156-C1	1	MG	Adapt	Adapt_HSPA1A
R19415550-1-ACTGTCCTCCTCCACA-0	R19415550	R	NPSAD-156-C1	1	MG	Adapt	Adapt_HIST
R19415550-1-ACTTAGGAGAATCGTA-0	R19415550	R	NPSAD-156-C1	1	MG	Adapt	Adapt_HSPA1A
R19415550-1-AGAAGCGCAATAGTAG-0	R19415550	R	NPSAD-156-C1	1	MG	Adapt	Adapt_HIST
R19415550-1-AGATCCACAGAGACTG-0	R19415550	R	NPSAD-156-C1	1	PVM	PVM	PVM_CD163
R19415550-1-AGATCCAGTCATAAAG-0	R19415550	R	NPSAD-156-C1	1	MG	Adapt	Adapt_HIST
R19415550-1-AGATGAATCATCGCAA-0	R19415550	R	NPSAD-156-C1	1	MG	Adapt	Adapt_AIF1
R19415550-1-AGATGCTCAAATACAG-0	R19415550	R	NPSAD-156-C1	1	MG	Adapt	Adapt_HIST
R19415550-1-AGCGTATCATTCAGCA-0	R19415550	R	NPSAD-156-C1	1	MG	Adapt	Adapt_HIST
R19415550-1-AGCTACACAAACACGG-0	R19415550	R	NPSAD-156-C1	1	MG	Adapt	Adapt_HIST
R19415550-1-AGGAAATCAGCTCGGT-0	R19415550	R	NPSAD-156-C1	1	MG	Adapt	Adapt_HSPA1A
R19415550-1-AGGAGGTGTAAGGCTG-0	R19415550	R	NPSAD-156-C1	1	MG	ADAM	ADAM_GPNMB
R19415550-1-AGGCTGCCACCGTACG-0	R19415550	R	NPSAD-156-C1	1	MG	Adapt	Adapt_HIF1A
R19415550-1-AGGTTGTGTACGGTTT-0	R19415550	R	NPSAD-156-C1	1	MG	Adapt	Adapt_HSPA1A
R19415550-1-AGTCAACAGCCAACCC-0	R19415550	R	NPSAD-156-C1	1	MG	ADAM	ADAM_GPNMB
R19415550-1-AGTCATGTCCTGTAGA-0	R19415550	R	NPSAD-156-C1	1	MG	Adapt	Adapt_HIF1A
R19415550-1-AGTGTTGCATCGTCCT-0	R19415550	R	NPSAD-156-C1	1	MG	Adapt	Adapt_HIST
R19415550-1-AGTTCCCTCGCGTGCA-0	R19415550	R	NPSAD-156-C1	1	MG	Adapt	Adapt_HIST
R19415550-1-ATACTTCAGTGCACCC-0	R19415550	R	NPSAD-156-C1	1	MG	Adapt	Adapt_HIST
R19415550-1-ATAGGCTAGTGCCAGA-0	R19415550	R	NPSAD-156-C1	1	MG	Adapt	Adapt_HIST
R19415550-1-ATCCACCAGAGTTGAT-0	R19415550	R	NPSAD-156-C1	1	MG	Homeo	Homeo_PICALM
R19415550-1-ATCGTCCTCTATTTCG-0	R19415550	R	NPSAD-156-C1	1	MG	Adapt	Adapt_HIST
R19415550-1-ATGACCAAGCGTCGAA-0	R19415550	R	NPSAD-156-C1	1	MG	Homeo	Homeo_PICALM
R19415550-1-ATGACCAGTAGGTACG-0	R19415550	R	NPSAD-156-C1	1	PVM	PVM	PVM_CD163
R19415550-1-ATGCATGGTCTCTCAC-0	R19415550	R	NPSAD-156-C1	1	PVM	PVM	PVM_CD163
R19415550-1-ATTCAGGCAAGTACCT-0	R19415550	R	NPSAD-156-C1	1	MG	Adapt	Adapt_AIF1
R19415550-1-ATTCGTTGTGATTGGG-0	R19415550	R	NPSAD-156-C1	1	PVM	PVM	PVM_CD163
R19415550-1-CAACGGCTCCCAAGCG-0	R19415550	R	NPSAD-156-C1	1	MG	Homeo	Homeo_PICALM
R19415550-1-CAATCGAGTCATAGTC-0	R19415550	R	NPSAD-156-C1	1	MG	Adapt	Adapt_HIF1A
R19415550-1-CACAACACAAATTGCC-0	R19415550	R	NPSAD-156-C1	1	MG	Adapt	Adapt_HIST
R19415550-1-CACAACAGTTATGTCG-0	R19415550	R	NPSAD-156-C1	1	PVM	PVM	PVM_CD163
R19415550-1-CACATGACACTGAATC-0	R19415550	R	NPSAD-156-C1	1	MG	Adapt	Adapt_HIST
R19415550-1-CACCAAAAGCGGTAAC-0	R19415550	R	NPSAD-156-C1	1	MG	Adapt	Adapt_HIST
R19415550-1-CACGTGGGTGTAAACA-0	R19415550	R	NPSAD-156-C1	1	MG	Adapt	Adapt_HIF1A
R19415550-1-CAGCAATGTCGCATTA-0	R19415550	R	NPSAD-156-C1	1	PVM	PVM	PVM_CD163
R19415550-1-CAGTTCCTCCAGTTCC-0	R19415550	R	NPSAD-156-C1	1	MG	Adapt	Adapt_HIST
R19415550-1-CCAAGCGCAGTGGGTA-0	R19415550	R	NPSAD-156-C1	1	MG	Adapt	Adapt_HIST
R19415550-1-CCACGTTTCTGGGCCA-0	R19415550	R	NPSAD-156-C1	1	MG	Homeo	Homeo_PICALM
R19415550-1-CCCTTAGCAATGTTGC-0	R19415550	R	NPSAD-156-C1	1	MG	Adapt	Adapt_HIST
R19415550-1-CCTCAACCAGCAGTGA-0	R19415550	R	NPSAD-156-C1	1	MG	Adapt	Adapt_HIF1A
R19415550-1-CCTTGTGGTTAGTTCG-0	R19415550	R	NPSAD-156-C1	1	MG	Adapt	Adapt_HIF1A
R19415550-1-CCTTGTGTCCGGCTTT-0	R19415550	R	NPSAD-156-C1	1	MG	ADAM	ADAM_GPNMB
R19415550-1-CGACAGCCAAGCCTGC-0	R19415550	R	NPSAD-156-C1	1	MG	Adapt	Adapt_HIST
R19415550-1-CGAGGAAGTACAGTCT-0	R19415550	R	NPSAD-156-C1	1	MG	Adapt	Adapt_HIST
R19415550-1-CGCATGGCACCAGACC-0	R19415550	R	NPSAD-156-C1	1	MG	Adapt	Adapt_CCL3
R19415550-1-CGTAAGTCAGGGTCTC-0	R19415550	R	NPSAD-156-C1	1	MG	Homeo	Homeo_PICALM
R19415550-1-CGTAGTACATAGATCC-0	R19415550	R	NPSAD-156-C1	1	MG	Adapt	Adapt_HIST
R19415550-1-CGTTAGATCAAAGCCT-0	R19415550	R	NPSAD-156-C1	1	MG	Adapt	Adapt_HIST
R19415550-1-CTATCCGCAGAGTGAC-0	R19415550	R	NPSAD-156-C1	1	MG	Adapt	Adapt_CCL3
R19415550-1-CTCAACCGTCTACAGT-0	R19415550	R	NPSAD-156-C1	1	PVM	PVM	PVM_CD163
R19415550-1-CTCTCAGTCGCATGAT-0	R19415550	R	NPSAD-156-C1	1	MG	Adapt	Adapt_CCL3
R19415550-1-CTGCGAGCAGTTGTTG-0	R19415550	R	NPSAD-156-C1	1	MG	Adapt	Adapt_HIST
R19415550-1-CTGGTCTGTGGTCCGT-0	R19415550	R	NPSAD-156-C1	1	MG	Adapt	Adapt_HIST
R19415550-1-CTGTAGAAGCCTAGGA-0	R19415550	R	NPSAD-156-C1	1	MG	ADAM	ADAM_GPNMB
R19415550-1-CTTACCGAGTGCAACG-0	R19415550	R	NPSAD-156-C1	1	MG	Adapt	Adapt_HIST
R19415550-1-CTTACCGCAACACACT-0	R19415550	R	NPSAD-156-C1	1	MG	Adapt	Adapt_HIF1A
R19415550-1-CTTAGGAAGTCACGCC-0	R19415550	R	NPSAD-156-C1	1	MG	Adapt	Adapt_HIST
R19415550-1-GAAACCTAGGGAGGGT-0	R19415550	R	NPSAD-156-C1	1	MG	Adapt	Adapt_HSPA1A
R19415550-1-GAAACCTCAAGAAACT-0	R19415550	R	NPSAD-156-C1	1	MG	Homeo	Homeo_PICALM
R19415550-1-GAACGTTTCAGCTGTA-0	R19415550	R	NPSAD-156-C1	1	MG	ADAM	ADAM_GPNMB
R19415550-1-GACGCTGTCTTCCCGA-0	R19415550	R	NPSAD-156-C1	1	MG	Homeo	Homeo_PICALM
R19415550-1-GAGGGTACAGAAATCA-0	R19415550	R	NPSAD-156-C1	1	MG	Adapt	Adapt_HIST
R19415550-1-GATCAGTTCTCAGGCG-0	R19415550	R	NPSAD-156-C1	1	MG	Adapt	Adapt_HIST
R19415550-1-GATTTCTTCGAAACAA-0	R19415550	R	NPSAD-156-C1	1	MG	Adapt	Adapt_HIF1A
R19415550-1-GCACATATCTCACTCG-0	R19415550	R	NPSAD-156-C1	1	PVM	PVM	PVM_CD163
R19415550-1-GCCATTCCAGAAATCA-0	R19415550	R	NPSAD-156-C1	1	MG	Adapt	Adapt_HIST
R19415550-1-GCGTGCATCAACTACG-0	R19415550	R	NPSAD-156-C1	1	PVM	PVM	PVM_CD163
R19415550-1-GCGTTTCCATATCTGG-0	R19415550	R	NPSAD-156-C1	1	MG	Adapt	Adapt_HIST
R19415550-1-GCTCAAACACTGTGAT-0	R19415550	R	NPSAD-156-C1	1	PVM	PVM	PVM_CD163
R19415550-1-GCTGAATGTTCTCCCA-0	R19415550	R	NPSAD-156-C1	1	MG	Prolif	Prolif_MKI67
R19415550-1-GCTGCAGAGAGTAACT-0	R19415550	R	NPSAD-156-C1	1	MG	Adapt	Adapt_HIST
R19415550-1-GCTGGGTTCTGCGGGT-0	R19415550	R	NPSAD-156-C1	1	MG	Adapt	Adapt_HIST
R19415550-1-GCTTGGGCAGGTGACA-0	R19415550	R	NPSAD-156-C1	1	MG	Adapt	Adapt_HIST
R19415550-1-GGAACCCCAGGAGACT-0	R19415550	R	NPSAD-156-C1	1	MG	Adapt	Adapt_HIST
R19415550-1-GGAACCCCAGTGGGTA-0	R19415550	R	NPSAD-156-C1	1	MG	Adapt	Adapt_HIST
R19415550-1-GGAAGTGCATCTGTTT-0	R19415550	R	NPSAD-156-C1	1	MG	Homeo	Homeo_PICALM
R19415550-1-GGAATCTAGGGAGTTC-0	R19415550	R	NPSAD-156-C1	1	PVM	PVM	PVM_CD163
R19415550-1-GGAATCTCACCTCGTT-0	R19415550	R	NPSAD-156-C1	1	MG	Adapt	Adapt_HIST
R19415550-1-GGGACAACAACAAGTA-0	R19415550	R	NPSAD-156-C1	1	MG	Adapt	Adapt_HIST
R19415550-1-GGGACCTCAACGATCT-0	R19415550	R	NPSAD-156-C1	1	MG	Adapt	Adapt_HIST
R19415550-1-GGGATGACAGGAGACT-0	R19415550	R	NPSAD-156-C1	1	MG	ADAM	ADAM_GPNMB
R19415550-1-GGGCCATTCCGCAGTG-0	R19415550	R	NPSAD-156-C1	1	MG	Adapt	Adapt_HIST
R19415550-1-GGTTGTATCCCTGGTT-0	R19415550	R	NPSAD-156-C1	1	MG	Adapt	Adapt_HIST
R19415550-1-GTACAACCAATAACCC-0	R19415550	R	NPSAD-156-C1	1	MG	Adapt	Adapt_HIST
R19415550-1-GTAGAGGTCTCCTACG-0	R19415550	R	NPSAD-156-C1	1	PVM	PVM	PVM_CD163
R19415550-1-GTATTGGCAGTAGATA-0	R19415550	R	NPSAD-156-C1	1	MG	Homeo	Homeo_PICALM
R19415550-1-GTCAAACAGGTCACTT-0	R19415550	R	NPSAD-156-C1	1	MG	Adapt	Adapt_HIST
R19415550-1-GTGAGGATCTTCTCAA-0	R19415550	R	NPSAD-156-C1	1	MG	Adapt	Adapt_HIST
R19415550-1-GTGAGTTTCAAGTCGT-0	R19415550	R	NPSAD-156-C1	1	MG	Prolif	Prolif_MKI67
R19415550-1-GTGCGTGCAACATACC-0	R19415550	R	NPSAD-156-C1	1	MG	Adapt	Adapt_HIST
R19415550-1-GTGTGATTCATGGTAC-0	R19415550	R	NPSAD-156-C1	1	MG	Adapt	Adapt_AIF1
R19415550-1-GTGTTAGTCAATCGGT-0	R19415550	R	NPSAD-156-C1	1	MG	Adapt	Adapt_HIST
R19415550-1-GTTTACTTCCAATCTT-0	R19415550	R	NPSAD-156-C1	1	MG	Adapt	Adapt_HIST
R19415550-1-TAACGACGTTCCACGG-0	R19415550	R	NPSAD-156-C1	1	MG	Adapt	Adapt_HIST
R19415550-1-TAAGCACTCGACCCAG-0	R19415550	R	NPSAD-156-C1	1	MG	Adapt	Adapt_HIST
R19415550-1-TACCCGTCACACTGGC-0	R19415550	R	NPSAD-156-C1	1	MG	Adapt	Adapt_HIST
R19415550-1-TACCGGGGTCTTAGTG-0	R19415550	R	NPSAD-156-C1	1	MG	Homeo	Homeo_PICALM
R19415550-1-TACCTCGTCGCTGCGA-0	R19415550	R	NPSAD-156-C1	1	MG	Adapt	Adapt_HIST
R19415550-1-TAGGAGGCACAAATGA-0	R19415550	R	NPSAD-156-C1	1	MG	Prolif	Prolif_MKI67
R19415550-1-TATTCCAAGAGTGTTA-0	R19415550	R	NPSAD-156-C1	1	MG	ADAM	ADAM_GPNMB
R19415550-1-TATTCCAGTTGCGTAT-0	R19415550	R	NPSAD-156-C1	1	MG	Adapt	Adapt_HIST
R19415550-1-TATTTCGGTCGCTCGA-0	R19415550	R	NPSAD-156-C1	1	MG	Adapt	Adapt_HIST
R19415550-1-TCACGGGGTATGGAAT-0	R19415550	R	NPSAD-156-C1	1	MG	Adapt	Adapt_AIF1
R19415550-1-TCACGGGTCTCTCTAA-0	R19415550	R	NPSAD-156-C1	1	MG	Prolif	Prolif_MKI67
R19415550-1-TCCCAGTCACCCATAA-0	R19415550	R	NPSAD-156-C1	1	MG	Adapt	Adapt_HIST
R19415550-1-TCCTTCTTCGTGGAAG-0	R19415550	R	NPSAD-156-C1	1	PVM	PVM	PVM_CD163
R19415550-1-TCGACGGTCTGTCGCT-0	R19415550	R	NPSAD-156-C1	1	MG	Adapt	Adapt_CCL3
R19415550-1-TCTCCGAAGTAAAGCT-0	R19415550	R	NPSAD-156-C1	1	MG	Adapt	Adapt_HIST
R19415550-1-TCTGTCGAGCCTCAAT-0	R19415550	R	NPSAD-156-C1	1	MG	Adapt	Adapt_HIF1A
R19415550-1-TCTGTCGCATTAAGCC-0	R19415550	R	NPSAD-156-C1	1	MG	Adapt	Adapt_AIF1
R19415550-1-TCTTCCTGTCTCAGGC-0	R19415550	R	NPSAD-156-C1	1	PVM	PVM	PVM_CD163
R19415550-1-TGAGACTAGAGTCGAC-0	R19415550	R	NPSAD-156-C1	1	PVM	PVM	PVM_CD163
R19415550-1-TGAGGAGGTCTTTATC-0	R19415550	R	NPSAD-156-C1	1	MG	Adapt	Adapt_HIST
R19415550-1-TGATCAGGTGCATACT-0	R19415550	R	NPSAD-156-C1	1	MG	Adapt	Adapt_HIF1A
R19415550-1-TGCCGAGTCTTTGATC-0	R19415550	R	NPSAD-156-C1	1	MG	Adapt	Adapt_HIST
R19415550-1-TGCTTCGAGCCTCTGG-0	R19415550	R	NPSAD-156-C1	1	MG	Adapt	Adapt_HIF1A
R19415550-1-TGTCCACTCGCGGTAC-0	R19415550	R	NPSAD-156-C1	1	MG	ADAM	ADAM_GPNMB
R19415550-1-TGTGATGCAGATCCTA-0	R19415550	R	NPSAD-156-C1	1	MG	Homeo	Homeo_PICALM
R19415550-1-TGTTACTCACAAGTTC-0	R19415550	R	NPSAD-156-C1	1	MG	Adapt	Adapt_HIF1A
R19415550-1-TGTTGAGGTGCGTCGT-0	R19415550	R	NPSAD-156-C1	1	MG	Adapt	Adapt_CCL3
R19415550-1-TTAGGGTAGATTGAGT-0	R19415550	R	NPSAD-156-C1	1	MG	Adapt	Adapt_HIST
R19415550-1-TTCATGTAGGCGTTAG-0	R19415550	R	NPSAD-156-C1	1	MG	Adapt	Adapt_CCL3
R19415550-1-TTCATGTAGGGTCTTT-0	R19415550	R	NPSAD-156-C1	1	MG	Adapt	Adapt_HSPA1A
R19415550-1-TTCATTGGTGCAAGAC-0	R19415550	R	NPSAD-156-C1	1	MG	Adapt	Adapt_HIST
R19415550-1-TTCGCTGCATCATGAC-0	R19415550	R	NPSAD-156-C1	1	MG	Adapt	Adapt_HIST
R19415550-1-TTGATGGAGTTAGAAC-0	R19415550	R	NPSAD-156-C1	1	MG	Adapt	Adapt_HIST
R19415550-1-TTGTTGTAGGGCTGAT-0	R19415550	R	NPSAD-156-C1	1	MG	Adapt	Adapt_AIF1
R19415550-2-AAAGGGCTCACTGCTC-1	R19415550	R	NPSAD-156-C2	2	MG	Adapt	Adapt_AIF1
R19415550-2-AAAGTCCGTGGATCAG-1	R19415550	R	NPSAD-156-C2	2	MG	Adapt	Adapt_HIST
R19415550-2-AACAACCCACATCCCT-1	R19415550	R	NPSAD-156-C2	2	PVM	PVM	PVM_CD163
R19415550-2-AACCAACGTTGGCCGT-1	R19415550	R	NPSAD-156-C2	2	MG	Adapt	Adapt_IFI44L
R19415550-2-AACTTCTGTTATCTGG-1	R19415550	R	NPSAD-156-C2	2	MG	Adapt	Adapt_HSPA1A
R19415550-2-AAGACAAGTGCAATAA-1	R19415550	R	NPSAD-156-C2	2	MG	Adapt	Adapt_HIST
R19415550-2-AAGCGTTGTATGAGAT-1	R19415550	R	NPSAD-156-C2	2	MG	Adapt	Adapt_HIST
R19415550-2-AATCGACCACTATGTG-1	R19415550	R	NPSAD-156-C2	2	MG	Adapt	Adapt_HIST
R19415550-2-ACAAAGACATGAAAGT-1	R19415550	R	NPSAD-156-C2	2	MG	Homeo	Homeo_PICALM
R19415550-2-ACACAGTAGTAAATGC-1	R19415550	R	NPSAD-156-C2	2	MG	Adapt	Adapt_HIST
R19415550-2-ACAGGGAAGCGGGTAT-1	R19415550	R	NPSAD-156-C2	2	MG	Adapt	Adapt_HIST
R19415550-2-ACATCGAAGGGCTAAC-1	R19415550	R	NPSAD-156-C2	2	MG	Homeo	Homeo_PICALM
R19415550-2-ACCGTTCCAACGCCCA-1	R19415550	R	NPSAD-156-C2	2	PVM	PVM	PVM_CD163
R19415550-2-ACGGGTCAGTGGACGT-1	R19415550	R	NPSAD-156-C2	2	MG	Adapt	Adapt_CCL3
R19415550-2-ACTATCTTCTCGACCT-1	R19415550	R	NPSAD-156-C2	2	MG	Adapt	Adapt_HIST
R19415550-2-ACTATTCGTTCGCGTG-1	R19415550	R	NPSAD-156-C2	2	MG	Homeo	Homeo_PICALM
R19415550-2-ACTCTCGAGACTTAAG-1	R19415550	R	NPSAD-156-C2	2	MG	Adapt	Adapt_AIF1
R19415550-2-ACTGCAACAGTAACGG-1	R19415550	R	NPSAD-156-C2	2	MG	Homeo	Homeo_PICALM
R19415550-2-ACTGCAAGTAAGATCA-1	R19415550	R	NPSAD-156-C2	2	MG	Adapt	Adapt_CCL3
R19415550-2-ACTGTCCCAGGTTCGC-1	R19415550	R	NPSAD-156-C2	2	MG	Adapt	Adapt_HIST
R19415550-2-ACTTTCAGTGAGTAGC-1	R19415550	R	NPSAD-156-C2	2	PVM	PVM	PVM_CD163
R19415550-2-ACTTTCAGTGCCTGCA-1	R19415550	R	NPSAD-156-C2	2	PVM	PVM	PVM_CD163
R19415550-2-AGAAGCGAGTTGAAGT-1	R19415550	R	NPSAD-156-C2	2	MG	Adapt	Adapt_HIST
R19415550-2-AGACAGGCAAATTGCC-1	R19415550	R	NPSAD-156-C2	2	MG	Adapt	Adapt_HIST
R19415550-2-AGAGAGCGTATGAGGC-1	R19415550	R	NPSAD-156-C2	2	MG	Adapt	Adapt_HIST
R19415550-2-AGAGCCCAGCTCGAAG-1	R19415550	R	NPSAD-156-C2	2	MG	Adapt	Adapt_AIF1
R19415550-2-AGATCGTTCGATAACC-1	R19415550	R	NPSAD-156-C2	2	MG	Adapt	Adapt_HIST
R19415550-2-AGCGCCAAGCTTAGTC-1	R19415550	R	NPSAD-156-C2	2	MG	Homeo	Homeo_PICALM
R19415550-2-AGGACGAAGCCAACCC-1	R19415550	R	NPSAD-156-C2	2	MG	Adapt	Adapt_HSPA1A
R19415550-2-AGGCATTAGACATCAA-1	R19415550	R	NPSAD-156-C2	2	MG	Adapt	Adapt_HIST
R19415550-2-AGGCATTGTAGCTGCC-1	R19415550	R	NPSAD-156-C2	2	MG	Prolif	Prolif_MKI67
R19415550-2-AGGGCCTTCTCAGGCG-1	R19415550	R	NPSAD-156-C2	2	MG	Adapt	Adapt_AIF1
R19415550-2-AGGGTGAAGCGTTAGG-1	R19415550	R	NPSAD-156-C2	2	MG	Adapt	Adapt_HSPA1A
R19415550-2-AGGGTGAAGGTGCGAT-1	R19415550	R	NPSAD-156-C2	2	MG	Adapt	Adapt_CCL3
R19415550-2-AGTAGTCAGCTACGTT-1	R19415550	R	NPSAD-156-C2	2	MG	Homeo	Homeo_PICALM
R19415550-2-AGTCACACATGGCTAT-1	R19415550	R	NPSAD-156-C2	2	MG	Homeo	Homeo_FRMD4A
R19415550-2-AGTGACTCATATCTGG-1	R19415550	R	NPSAD-156-C2	2	MG	Adapt	Adapt_HIST
R19415550-2-AGTGACTGTGAATTGA-1	R19415550	R	NPSAD-156-C2	2	MG	Homeo	Homeo_PICALM
R19415550-2-AGTTCGATCCTGGGTG-1	R19415550	R	NPSAD-156-C2	2	PVM	PVM	PVM_CD163
R19415550-2-ATACCTTTCCATTCAT-1	R19415550	R	NPSAD-156-C2	2	MG	Adapt	Adapt_AIF1
R19415550-2-ATAGGCTTCATACGGT-1	R19415550	R	NPSAD-156-C2	2	MG	Homeo	Homeo_FRMD4A
R19415550-2-ATAGGCTTCGTTCCTG-1	R19415550	R	NPSAD-156-C2	2	MG	Homeo	Homeo_PICALM
R19415550-2-ATCACGATCAACTGAC-1	R19415550	R	NPSAD-156-C2	2	MG	Adapt	Adapt_HIST
R19415550-2-ATCACGATCGCGCCAA-1	R19415550	R	NPSAD-156-C2	2	MG	Adapt	Adapt_CCL3
R19415550-2-ATCGTCCCATCGATGT-1	R19415550	R	NPSAD-156-C2	2	MG	Adapt	Adapt_HIST
R19415550-2-ATCTCTAAGGTTACCT-1	R19415550	R	NPSAD-156-C2	2	MG	Adapt	Adapt_AIF1
R19415550-2-ATCTTCAGTTTGGAGG-1	R19415550	R	NPSAD-156-C2	2	MG	Adapt	Adapt_HIST
R19415550-2-ATGAAAGGTCTGCATA-1	R19415550	R	NPSAD-156-C2	2	MG	Adapt	Adapt_HIST
R19415550-2-ATGACCACAACTGATC-1	R19415550	R	NPSAD-156-C2	2	MG	Adapt	Adapt_HIST
R19415550-2-ATGCATGAGAGTATAC-1	R19415550	R	NPSAD-156-C2	2	MG	Adapt	Adapt_HIF1A
R19415550-2-ATGCATGCACTTACAG-1	R19415550	R	NPSAD-156-C2	2	MG	Adapt	Adapt_HIST
R19415550-2-ATGCGATTCACTTGTT-1	R19415550	R	NPSAD-156-C2	2	MG	Adapt	Adapt_HIST
R19415550-2-ATTACTCTCTCGTGAA-1	R19415550	R	NPSAD-156-C2	2	MG	Adapt	Adapt_HIST
R19415550-2-ATTATCCTCAGTCACA-1	R19415550	R	NPSAD-156-C2	2	MG	Homeo	Homeo_PICALM
R19415550-2-ATTCTTGTCCGAGTGC-1	R19415550	R	NPSAD-156-C2	2	PVM	PVM	PVM_CD163
R19415550-2-ATTTCACGTATGGTTC-1	R19415550	R	NPSAD-156-C2	2	MG	Adapt	Adapt_HIST
R19415550-2-CAACAGTCACTTTAGG-1	R19415550	R	NPSAD-156-C2	2	MG	Adapt	Adapt_HIST
R19415550-2-CAACAGTTCTGTCAGA-1	R19415550	R	NPSAD-156-C2	2	PVM	PVM	PVM_CD163
R19415550-2-CAATTTCAGTCTGGTT-1	R19415550	R	NPSAD-156-C2	2	MG	Adapt	Adapt_HIST
R19415550-2-CAATTTCAGTGCAGCA-1	R19415550	R	NPSAD-156-C2	2	MG	Adapt	Adapt_HIST
R19415550-2-CACAACATCATGAGGG-1	R19415550	R	NPSAD-156-C2	2	MG	Adapt	Adapt_HIST
R19415550-2-CACAGGCGTGCCTACG-1	R19415550	R	NPSAD-156-C2	2	MG	Adapt	Adapt_CCL3
R19415550-2-CACAGGCTCCGAAATC-1	R19415550	R	NPSAD-156-C2	2	MG	Adapt	Adapt_HIST
R19415550-2-CACAGGCTCGTGGAAG-1	R19415550	R	NPSAD-156-C2	2	MG	exAM	exAM_ERN1
R19415550-2-CAGATTGGTTCCACGG-1	R19415550	R	NPSAD-156-C2	2	MG	Adapt	Adapt_HIST
R19415550-2-CAGCAGCTCCACCCTA-1	R19415550	R	NPSAD-156-C2	2	PVM	PVM	PVM_CD163
R19415550-2-CAGTTAGGTACACTCA-1	R19415550	R	NPSAD-156-C2	2	PVM	PVM	PVM_CD163
R19415550-2-CAGTTCCGTCATTGCA-1	R19415550	R	NPSAD-156-C2	2	MG	Adapt	Adapt_HIF1A
R19415550-2-CATCCACGTATAGGGC-1	R19415550	R	NPSAD-156-C2	2	MG	Adapt	Adapt_HIST
R19415550-2-CATCGCTGTTGTTGTG-1	R19415550	R	NPSAD-156-C2	2	MG	Adapt	Adapt_HIST
R19415550-2-CATGCGGGTCTGCCTT-1	R19415550	R	NPSAD-156-C2	2	MG	Adapt	Adapt_HIST
R19415550-2-CATTCTACATGGAATA-1	R19415550	R	NPSAD-156-C2	2	MG	Homeo	Homeo_PICALM
R19415550-2-CATTGAGGTTGTCATG-1	R19415550	R	NPSAD-156-C2	2	MG	Adapt	Adapt_IFI44L
R19415550-2-CCACGAGGTGATGGCA-1	R19415550	R	NPSAD-156-C2	2	MG	Adapt	Adapt_AIF1
R19415550-2-CCATCACAGGCTCTCG-1	R19415550	R	NPSAD-156-C2	2	MG	ADAM	ADAM_GPNMB
R19415550-2-CCCGAAGTCCGCTGTT-1	R19415550	R	NPSAD-156-C2	2	MG	Adapt	Adapt_HIST
R19415550-2-CCCTAACAGGAGAATG-1	R19415550	R	NPSAD-156-C2	2	MG	Homeo	Homeo_FRMD4A
R19415550-2-CCCTCAACAAGTAGTA-1	R19415550	R	NPSAD-156-C2	2	MG	Adapt	Adapt_HIST
R19415550-2-CCCTCTCAGGTGCTAG-1	R19415550	R	NPSAD-156-C2	2	PVM	PVM	PVM_CD163
R19415550-2-CCGCAAGAGAGCGACT-1	R19415550	R	NPSAD-156-C2	2	MG	Adapt	Adapt_HIST
R19415550-2-CCGCAAGAGTCACTGT-1	R19415550	R	NPSAD-156-C2	2	MG	Adapt	Adapt_IFI44L
R19415550-2-CCTCATGCAAAGGATT-1	R19415550	R	NPSAD-156-C2	2	MG	Adapt	Adapt_HIST
R19415550-2-CCTCCAAAGCCAGTAG-1	R19415550	R	NPSAD-156-C2	2	MG	Adapt	Adapt_HIST
R19415550-2-CGAAGGAAGGTGGGTT-1	R19415550	R	NPSAD-156-C2	2	PVM	PVM	PVM_CD163
R19415550-2-CGAAGGACAGGACTAG-1	R19415550	R	NPSAD-156-C2	2	MG	Adapt	Adapt_HIST
R19415550-2-CGAGTGCTCATTGCGA-1	R19415550	R	NPSAD-156-C2	2	MG	Adapt	Adapt_HSPA1A
R19415550-2-CGCCAGACACTACAGT-1	R19415550	R	NPSAD-156-C2	2	MG	Adapt	Adapt_AIF1
R19415550-2-CGCGTGATCTCCATAT-1	R19415550	R	NPSAD-156-C2	2	MG	Adapt	Adapt_HIST
R19415550-2-CGGAACCTCCCATTCG-1	R19415550	R	NPSAD-156-C2	2	MG	Adapt	Adapt_HSPA1A
R19415550-2-CGGAATTGTACTCGTA-1	R19415550	R	NPSAD-156-C2	2	MG	Homeo	Homeo_PICALM
R19415550-2-CGGACACAGATACCAA-1	R19415550	R	NPSAD-156-C2	2	MG	Adapt	Adapt_HIST
R19415550-2-CGTCAAATCGGCATTA-1	R19415550	R	NPSAD-156-C2	2	MG	Adapt	Adapt_AIF1
R19415550-2-CGTGATACATGAGAAT-1	R19415550	R	NPSAD-156-C2	2	MG	Homeo	Homeo_PICALM
R19415550-2-CGTGCTTAGGTTGAGC-1	R19415550	R	NPSAD-156-C2	2	MG	Adapt	Adapt_HIST
R19415550-2-CTACAGATCGTCCATC-1	R19415550	R	NPSAD-156-C2	2	MG	Homeo	Homeo_PICALM
R19415550-2-CTATAGGAGGGTGAAA-1	R19415550	R	NPSAD-156-C2	2	MG	Adapt	Adapt_HIST
R19415550-2-CTCAAGAAGAAACTAC-1	R19415550	R	NPSAD-156-C2	2	PVM	PVM	PVM_CD163
R19415550-2-CTCAATTGTTATGGTC-1	R19415550	R	NPSAD-156-C2	2	MG	Adapt	Adapt_HIF1A
R19415550-2-CTCAGGGCATGTTCGA-1	R19415550	R	NPSAD-156-C2	2	MG	Homeo	Homeo_PICALM
R19415550-2-CTCCCTCCAGCCGTTG-1	R19415550	R	NPSAD-156-C2	2	MG	Homeo	Homeo_PICALM
R19415550-2-CTGAATGTCCACGTAA-1	R19415550	R	NPSAD-156-C2	2	MG	Adapt	Adapt_HIF1A
R19415550-2-CTGCAGGAGCACTCGC-1	R19415550	R	NPSAD-156-C2	2	MG	Adapt	Adapt_HIST
R19415550-2-CTGTAGAAGATGCAGC-1	R19415550	R	NPSAD-156-C2	2	MG	Adapt	Adapt_HIST
R19415550-2-CTGTGGGAGGTCATAA-1	R19415550	R	NPSAD-156-C2	2	MG	Adapt	Adapt_HSPA1A
R19415550-2-CTTCGGTAGAGGCGGA-1	R19415550	R	NPSAD-156-C2	2	PVM	PVM	PVM_CD163
R19415550-2-CTTGAGATCGGTAAGG-1	R19415550	R	NPSAD-156-C2	2	MG	Homeo	Homeo_PICALM
R19415550-2-CTTGATTTCGAGATAA-1	R19415550	R	NPSAD-156-C2	2	MG	Adapt	Adapt_HSPA1A
R19415550-2-GAACACTCAAATACAG-1	R19415550	R	NPSAD-156-C2	2	MG	Homeo	Homeo_PICALM
R19415550-2-GAACGTTAGCAATAAC-1	R19415550	R	NPSAD-156-C2	2	PVM	PVM	PVM_CD163
R19415550-2-GAAGAATGTACTTCCC-1	R19415550	R	NPSAD-156-C2	2	MG	Adapt	Adapt_HIST
R19415550-2-GAAGGGTAGTGGGAAA-1	R19415550	R	NPSAD-156-C2	2	PVM	PVM	PVM_CD163
R19415550-2-GAAGTAAGTAATCAGA-1	R19415550	R	NPSAD-156-C2	2	MG	Adapt	Adapt_HIST
R19415550-2-GACACGCAGACTAAGT-1	R19415550	R	NPSAD-156-C2	2	MG	Adapt	Adapt_HIST
R19415550-2-GACCCAGCAGACAAGC-1	R19415550	R	NPSAD-156-C2	2	MG	Adapt	Adapt_HIST
R19415550-2-GACCCTTAGAGAGGGC-1	R19415550	R	NPSAD-156-C2	2	MG	Adapt	Adapt_HIST
R19415550-2-GACGCTGAGATTTGCC-1	R19415550	R	NPSAD-156-C2	2	PVM	PVM	PVM_CD163
R19415550-2-GACTTCCTCAGTCTTT-1	R19415550	R	NPSAD-156-C2	2	MG	Adapt	Adapt_HSPA1A
R19415550-2-GAGATGGAGCCGCACT-1	R19415550	R	NPSAD-156-C2	2	MG	Adapt	Adapt_HSPA1A
R19415550-2-GAGGGATGTCTACAGT-1	R19415550	R	NPSAD-156-C2	2	MG	ADAM	ADAM_GPNMB
R19415550-2-GAGGGTAGTCCTGTCT-1	R19415550	R	NPSAD-156-C2	2	MG	Adapt	Adapt_HIST
R19415550-2-GAGTTGTGTCGCAACC-1	R19415550	R	NPSAD-156-C2	2	MG	Adapt	Adapt_HIST
R19415550-2-GATAGAACAGACGATG-1	R19415550	R	NPSAD-156-C2	2	MG	Homeo	Homeo_PICALM
R19415550-2-GATCGTAAGTAAACGT-1	R19415550	R	NPSAD-156-C2	2	MG	Adapt	Adapt_HIF1A
R19415550-2-GATGGAGAGTGTACCT-1	R19415550	R	NPSAD-156-C2	2	MG	Adapt	Adapt_HIST
R19415550-2-GCATCTCCACACCGCA-1	R19415550	R	NPSAD-156-C2	2	MG	Adapt	Adapt_HIST
R19415550-2-GCCAGCATCGTTCAGA-1	R19415550	R	NPSAD-156-C2	2	MG	ADAM	ADAM_GPNMB
R19415550-2-GCCCGAATCCGGCAAC-1	R19415550	R	NPSAD-156-C2	2	MG	Adapt	Adapt_HIF1A
R19415550-2-GCTGGGTAGCACTCCG-1	R19415550	R	NPSAD-156-C2	2	MG	Homeo	Homeo_FRMD4A
R19415550-2-GCTTCACAGGCAATGC-1	R19415550	R	NPSAD-156-C2	2	MG	Adapt	Adapt_HSPA1A
R19415550-2-GCTTGGGGTCTAGGCC-1	R19415550	R	NPSAD-156-C2	2	PVM	PVM	PVM_CD163
R19415550-2-GGAGCAAAGTTGTCGT-1	R19415550	R	NPSAD-156-C2	2	MG	Adapt	Adapt_HIST
R19415550-2-GGATCTACAGTCTCTC-1	R19415550	R	NPSAD-156-C2	2	MG	Homeo	Homeo_PICALM
R19415550-2-GGCACGTTCGATCCAA-1	R19415550	R	NPSAD-156-C2	2	MG	Homeo	Homeo_PICALM
R19415550-2-GGGTCACCACTGCACG-1	R19415550	R	NPSAD-156-C2	2	MG	Homeo	Homeo_PICALM
R19415550-2-GGGTGAATCATCTACT-1	R19415550	R	NPSAD-156-C2	2	MG	Adapt	Adapt_HIST
R19415550-2-GGGTGTCTCATCTCTA-1	R19415550	R	NPSAD-156-C2	2	MG	Adapt	Adapt_HIST
R19415550-2-GGTAATCGTTCTAAGC-1	R19415550	R	NPSAD-156-C2	2	MG	ADAM	ADAM_GPNMB
R19415550-2-GGTAGAGCACTACCGG-1	R19415550	R	NPSAD-156-C2	2	MG	ADAM	ADAM_GPNMB
R19415550-2-GGTGGCTAGGGTCAAC-1	R19415550	R	NPSAD-156-C2	2	MG	Adapt	Adapt_HIF1A
R19415550-2-GTAACCAGTTCAGCTA-1	R19415550	R	NPSAD-156-C2	2	MG	Adapt	Adapt_CCL3
R19415550-2-GTAGAAAGTGCAGTGA-1	R19415550	R	NPSAD-156-C2	2	MG	Adapt	Adapt_AIF1
R19415550-2-GTAGAAATCTCCAAGA-1	R19415550	R	NPSAD-156-C2	2	MG	Prolif	Prolif_MKI67
R19415550-2-GTATTTCCAATGTCTG-1	R19415550	R	NPSAD-156-C2	2	MG	Homeo	Homeo_PICALM
R19415550-2-GTCAAGTGTCCGTACG-1	R19415550	R	NPSAD-156-C2	2	MG	Adapt	Adapt_AIF1
R19415550-2-GTCACTCTCCGACGGT-1	R19415550	R	NPSAD-156-C2	2	MG	Adapt	Adapt_HIST
R19415550-2-GTCATCCAGGTAGCAC-1	R19415550	R	NPSAD-156-C2	2	MG	Homeo	Homeo_PICALM
R19415550-2-GTCATCCTCGGAGTAG-1	R19415550	R	NPSAD-156-C2	2	MG	Homeo	Homeo_FRMD4A
R19415550-2-GTCCCATAGATGAATC-1	R19415550	R	NPSAD-156-C2	2	MG	Adapt	Adapt_HIST
R19415550-2-GTGACGCAGTGAGCCA-1	R19415550	R	NPSAD-156-C2	2	MG	Adapt	Adapt_HSPA1A
R19415550-2-GTGACGCCACTGATTG-1	R19415550	R	NPSAD-156-C2	2	MG	Adapt	Adapt_HIST
R19415550-2-GTGACGCCAGGTGTGA-1	R19415550	R	NPSAD-156-C2	2	MG	Adapt	Adapt_HIF1A
R19415550-2-GTGCGTGTCGAATGCT-1	R19415550	R	NPSAD-156-C2	2	MG	Adapt	Adapt_HIST
R19415550-2-GTGGAAGTCGACATCA-1	R19415550	R	NPSAD-156-C2	2	MG	Adapt	Adapt_HIST
R19415550-2-GTGTGATAGCACTAAA-1	R19415550	R	NPSAD-156-C2	2	MG	Adapt	Adapt_AIF1
R19415550-2-GTGTGGCCAAGTTGGG-1	R19415550	R	NPSAD-156-C2	2	MG	Homeo	Homeo_FRMD4A
R19415550-2-GTTATGGAGAGGATGA-1	R19415550	R	NPSAD-156-C2	2	MG	Adapt	Adapt_HIST
R19415550-2-GTTCATTGTCTTACTT-1	R19415550	R	NPSAD-156-C2	2	MG	Adapt	Adapt_HIST
R19415550-2-GTTGTAGGTAGACAGC-1	R19415550	R	NPSAD-156-C2	2	MG	Adapt	Adapt_HIST
R19415550-2-GTTGTGACAAGGACAC-1	R19415550	R	NPSAD-156-C2	2	PVM	PVM	PVM_CD163
R19415550-2-TAAGCACCAACGGTAG-1	R19415550	R	NPSAD-156-C2	2	MG	Adapt	Adapt_HIST
R19415550-2-TAAGCGTCAGATTAAG-1	R19415550	R	NPSAD-156-C2	2	MG	ADAM	ADAM_GPNMB
R19415550-2-TAATTCCAGGATGAGA-1	R19415550	R	NPSAD-156-C2	2	PVM	PVM	PVM_CD163
R19415550-2-TACATTCGTAAGATTG-1	R19415550	R	NPSAD-156-C2	2	MG	Adapt	Adapt_HIST
R19415550-2-TAGGTTGGTCTTGAGT-1	R19415550	R	NPSAD-156-C2	2	MG	Homeo	Homeo_PICALM
R19415550-2-TCAGTGAGTGTAAATG-1	R19415550	R	NPSAD-156-C2	2	MG	Adapt	Adapt_HIF1A
R19415550-2-TCAGTTTTCGCCGAAC-1	R19415550	R	NPSAD-156-C2	2	MG	Homeo	Homeo_PICALM
R19415550-2-TCATACTAGCCTGAGA-1	R19415550	R	NPSAD-156-C2	2	MG	Adapt	Adapt_HSPA1A
R19415550-2-TCATGGAAGGTTCCAT-1	R19415550	R	NPSAD-156-C2	2	PVM	PVM	PVM_CD163
R19415550-2-TCATGGAGTGCCGTTG-1	R19415550	R	NPSAD-156-C2	2	MG	Adapt	Adapt_HIST
R19415550-2-TCATTCACAACATCGT-1	R19415550	R	NPSAD-156-C2	2	MG	Adapt	Adapt_HIST
R19415550-2-TCATTGTAGAACTTCC-1	R19415550	R	NPSAD-156-C2	2	MG	Adapt	Adapt_HIST
R19415550-2-TCCACGTTCGTTCCTG-1	R19415550	R	NPSAD-156-C2	2	MG	Homeo	Homeo_FRMD4A
R19415550-2-TCCCACAGTGGTCTTA-1	R19415550	R	NPSAD-156-C2	2	MG	Homeo	Homeo_PICALM
R19415550-2-TCGAAGTTCACGATAC-1	R19415550	R	NPSAD-156-C2	2	MG	Adapt	Adapt_HIST
R19415550-2-TCGGGACAGCTACTAC-1	R19415550	R	NPSAD-156-C2	2	MG	Adapt	Adapt_HIST
R19415550-2-TCGTAGATCACCGGTG-1	R19415550	R	NPSAD-156-C2	2	MG	Adapt	Adapt_HIST
R19415550-2-TCGTGCTCAGTTGAAA-1	R19415550	R	NPSAD-156-C2	2	MG	Adapt	Adapt_HIST
R19415550-2-TCTAACTCAGCTACAT-1	R19415550	R	NPSAD-156-C2	2	MG	Homeo	Homeo_PICALM
R19415550-2-TCTATACGTCGAGTTT-1	R19415550	R	NPSAD-156-C2	2	MG	Adapt	Adapt_HIST
R19415550-2-TCTTTGATCCTTATAC-1	R19415550	R	NPSAD-156-C2	2	MG	Homeo	Homeo_PICALM
R19415550-2-TGAACGTTCAGTAGGG-1	R19415550	R	NPSAD-156-C2	2	MG	Adapt	Adapt_HIST
R19415550-2-TGACCCTAGACAACTA-1	R19415550	R	NPSAD-156-C2	2	MG	Adapt	Adapt_HIST
R19415550-2-TGACCCTGTCGACTGC-1	R19415550	R	NPSAD-156-C2	2	MG	Adapt	Adapt_AIF1
R19415550-2-TGAGACTGTGCCCTTT-1	R19415550	R	NPSAD-156-C2	2	MG	Adapt	Adapt_HSPA1A
R19415550-2-TGAGACTGTTATTCTC-1	R19415550	R	NPSAD-156-C2	2	MG	Prolif	Prolif_MKI67
R19415550-2-TGCAGTATCTGGTGCG-1	R19415550	R	NPSAD-156-C2	2	MG	Adapt	Adapt_HIST
R19415550-2-TGCTCCAAGGAATGTT-1	R19415550	R	NPSAD-156-C2	2	MG	Adapt	Adapt_HIST
R19415550-2-TGCTCCACAGGAATCG-1	R19415550	R	NPSAD-156-C2	2	MG	ADAM	ADAM_GPNMB
R19415550-2-TGGGAAGTCTGTAACG-1	R19415550	R	NPSAD-156-C2	2	PVM	PVM	PVM_CD163
R19415550-2-TGGTACAAGTCCCGGT-1	R19415550	R	NPSAD-156-C2	2	MG	Homeo	Homeo_PICALM
R19415550-2-TGGTAGTGTCGGAACA-1	R19415550	R	NPSAD-156-C2	2	MG	Adapt	Adapt_HIF1A
R19415550-2-TGGTTAGAGTCCCAGC-1	R19415550	R	NPSAD-156-C2	2	MG	Adapt	Adapt_HIST
R19415550-2-TGTAACGAGTACAACA-1	R19415550	R	NPSAD-156-C2	2	MG	Adapt	Adapt_HIST
R19415550-2-TGTCAGAGTCAGTCCG-1	R19415550	R	NPSAD-156-C2	2	PVM	PVM	PVM_CD163
R19415550-2-TGTCCCATCTGAGCAT-1	R19415550	R	NPSAD-156-C2	2	MG	Adapt	Adapt_HSPA1A
R19415550-2-TGTGAGTAGAGTCCGA-1	R19415550	R	NPSAD-156-C2	2	MG	ADAM	ADAM_GPNMB
R19415550-2-TGTGCGGCATGGCTGC-1	R19415550	R	NPSAD-156-C2	2	MG	Adapt	Adapt_HIST
R19415550-2-TGTTCATCATTGCCTC-1	R19415550	R	NPSAD-156-C2	2	MG	Adapt	Adapt_HIST
R19415550-2-TTACCATGTGTTCATG-1	R19415550	R	NPSAD-156-C2	2	MG	Adapt	Adapt_AIF1
R19415550-2-TTCCAATAGAAGGGAT-1	R19415550	R	NPSAD-156-C2	2	MG	Adapt	Adapt_AIF1
R19415550-2-TTCCGTGAGAGTTGAT-1	R19415550	R	NPSAD-156-C2	2	MG	Adapt	Adapt_HIST
R19415550-2-TTCCTAAGTGAGACCA-1	R19415550	R	NPSAD-156-C2	2	MG	Adapt	Adapt_HSPA1A
R19415550-2-TTCGATTGTGCCTGAC-1	R19415550	R	NPSAD-156-C2	2	MG	Prolif	Prolif_MKI67
R19415550-2-TTCGGTCCACCAGCGT-1	R19415550	R	NPSAD-156-C2	2	MG	Adapt	Adapt_HIST
R19415550-2-TTCTAACCACGCGTGT-1	R19415550	R	NPSAD-156-C2	2	MG	Adapt	Adapt_HIST
R19415550-2-TTCTCTCAGTCATTGC-1	R19415550	R	NPSAD-156-C2	2	MG	Adapt	Adapt_HIST
R19415550-2-TTCTCTCCAACACGTT-1	R19415550	R	NPSAD-156-C2	2	MG	Adapt	Adapt_HIF1A
R19415550-2-TTCTCTCCAGGCATGA-1	R19415550	R	NPSAD-156-C2	2	MG	Adapt	Adapt_HSPA1A
R19415550-2-TTCTGTAGTTAAGGAT-1	R19415550	R	NPSAD-156-C2	2	MG	Adapt	Adapt_HIF1A
R19415550-2-TTCTTGACATATGGCT-1	R19415550	R	NPSAD-156-C2	2	MG	Adapt	Adapt_HIST
R19415550-2-TTGCATTTCACACCGG-1	R19415550	R	NPSAD-156-C2	2	MG	Adapt	Adapt_IFI44L
R19415550-2-TTGTGTTGTGTGTGGA-1	R19415550	R	NPSAD-156-C2	2	MG	ADAM	ADAM_GPNMB
R19415550-2-TTGTTGTCAGCCTTCT-1	R19415550	R	NPSAD-156-C2	2	MG	Homeo	Homeo_FRMD4A
R19415550-2-TTTACTGAGTCTGGAG-1	R19415550	R	NPSAD-156-C2	2	MG	Adapt	Adapt_HIST
R19415550-2-TTTATGCCATCTCAAG-1	R19415550	R	NPSAD-156-C2	2	MG	Adapt	Adapt_HIST
R20036948-2-GGTAACTGTACGATCT-0	R20036948	R	NPSAD-179-A2	2	MG	Homeo	Homeo_PICALM
R20036948-2-TGTGATGAGCGCCTAC-0	R20036948	R	NPSAD-179-A2	2	PVM	PVM	PVM_CD163
R20036948-1-ATTCCCGTCGGTAGGA-1	R20036948	R	NPSAD-179-A1	1	MG	Homeo	Homeo_PICALM
R20036948-1-CACAGGCGTTGGGTAG-1	R20036948	R	NPSAD-179-A1	1	PVM	PVM	PVM_CD163
R20036948-1-CACGTTCCACGCTGTG-1	R20036948	R	NPSAD-179-A1	1	PVM	PVM	PVM_CD163
R20036948-1-CAGCGTGGTGTGACCC-1	R20036948	R	NPSAD-179-A1	1	MG	Adapt	Adapt_AIF1
R20036948-1-CATTCCGGTTTGCAGT-1	R20036948	R	NPSAD-179-A1	1	PVM	PVM	PVM_CD163
R20036948-1-CCACCATAGACTGTTC-1	R20036948	R	NPSAD-179-A1	1	MG	Homeo	Homeo_PICALM
R20036948-1-CCCGGAAGTAACAGTA-1	R20036948	R	NPSAD-179-A1	1	MG	Homeo	Homeo_PICALM
R20036948-1-CGGAGAACAAGATTGA-1	R20036948	R	NPSAD-179-A1	1	MG	ADAM	ADAM_GPNMB
R20036948-1-CGTAAGTTCAGCAATC-1	R20036948	R	NPSAD-179-A1	1	PVM	PVM	PVM_CD163
R20036948-1-GAATCACAGAACTGAT-1	R20036948	R	NPSAD-179-A1	1	PVM	PVM	PVM_CD163
R20036948-1-GACACGCCACCGTCGA-1	R20036948	R	NPSAD-179-A1	1	PVM	PVM	PVM_CD163
R20036948-1-GAGATGGAGTCCCTAA-1	R20036948	R	NPSAD-179-A1	1	PVM	PVM	PVM_CD163
R20036948-1-GCCAACGCATCCCGTT-1	R20036948	R	NPSAD-179-A1	1	PVM	PVM	PVM_CD163
R20036948-1-GCCAGCATCTCAACGA-1	R20036948	R	NPSAD-179-A1	1	PVM	PVM	PVM_CD163
R20036948-1-GCTGCAGGTGCCGGTT-1	R20036948	R	NPSAD-179-A1	1	PVM	PVM	PVM_CD163
R20036948-1-GCTTTCGGTCCTGAAT-1	R20036948	R	NPSAD-179-A1	1	PVM	PVM	PVM_CD163
R20036948-1-GGCTTGGAGTGCCAGA-1	R20036948	R	NPSAD-179-A1	1	PVM	PVM	PVM_CD163
R20036948-1-GGTGGCTCAGTCCGTG-1	R20036948	R	NPSAD-179-A1	1	PVM	PVM	PVM_CD163
R20036948-1-GTAGGAGCAGAGAAAG-1	R20036948	R	NPSAD-179-A1	1	PVM	PVM	PVM_CD163
R20036948-1-GTCGCGAGTGACTCGC-1	R20036948	R	NPSAD-179-A1	1	PVM	PVM	PVM_CD163
R20036948-1-TACCGGGAGAATCGCG-1	R20036948	R	NPSAD-179-A1	1	MG	Homeo	Homeo_FRMD4A
R20036948-1-TACGTCCTCCCAAGTA-1	R20036948	R	NPSAD-179-A1	1	PVM	PVM	PVM_CD163
R20036948-1-TAGGAGGTCTTCGTAT-1	R20036948	R	NPSAD-179-A1	1	PVM	PVM	PVM_CD163
R20036948-1-TATTGGGCACATGGTT-1	R20036948	R	NPSAD-179-A1	1	MG	Homeo	Homeo_PICALM
R20036948-1-TCATGAGCATTAAGCC-1	R20036948	R	NPSAD-179-A1	1	PVM	PVM	PVM_CD163
R20036948-1-TCATGAGGTCATGGCC-1	R20036948	R	NPSAD-179-A1	1	PVM	PVM	PVM_CD163
R20036948-1-TCCATCGTCTTTGCGC-1	R20036948	R	NPSAD-179-A1	1	PVM	PVM	PVM_CD163
R20036948-1-TGGGTTAAGCTAAGTA-1	R20036948	R	NPSAD-179-A1	1	PVM	PVM	PVM_CD163
R20036948-1-TGTAAGCAGATGTTGA-1	R20036948	R	NPSAD-179-A1	1	PVM	PVM	PVM_CD163
R20036948-1-TGTAGACTCCACGGAC-1	R20036948	R	NPSAD-179-A1	1	PVM	PVM	PVM_CD163
R20036948-1-TTATTGCCACGGGTAA-1	R20036948	R	NPSAD-179-A1	1	PVM	PVM	PVM_CD163
R20036948-1-TTGCCTGAGACTACGG-1	R20036948	R	NPSAD-179-A1	1	PVM	PVM	PVM_CD163
R20046260-4-AATTTCCTCATCCTGC-0	R20046260	R	NPSAD-20210127-A4	4	PVM	PVM	PVM_CD163
R20046260-4-ACATCGACACGTACAT-0	R20046260	R	NPSAD-20210127-A4	4	MG	Homeo	Homeo_PICALM
R20046260-4-ACCAACAGTGCAGATG-0	R20046260	R	NPSAD-20210127-A4	4	MG	Homeo	Homeo_PICALM
R20046260-4-ACCACAACAGGCCCTA-0	R20046260	R	NPSAD-20210127-A4	4	MG	Homeo	Homeo_PICALM
R20046260-4-ACCTGTCGTAGCGTAG-0	R20046260	R	NPSAD-20210127-A4	4	MG	Homeo	Homeo_PICALM
R20046260-4-ACGGTCGAGGGACAGG-0	R20046260	R	NPSAD-20210127-A4	4	MG	Adapt	Adapt_HIF1A
R20046260-4-ACTTAGGCAGTTAGGG-0	R20046260	R	NPSAD-20210127-A4	4	MG	Homeo	Homeo_PICALM
R20046260-4-ACTTATCGTGACTATC-0	R20046260	R	NPSAD-20210127-A4	4	MG	Homeo	Homeo_PICALM
R20046260-4-AGAAATGCAGAGCCCT-0	R20046260	R	NPSAD-20210127-A4	4	MG	Homeo	Homeo_PICALM
R20046260-4-AGAACAACAACGACAG-0	R20046260	R	NPSAD-20210127-A4	4	MG	Homeo	Homeo_PICALM
R20046260-4-AGAAGTAGTGATAGAT-0	R20046260	R	NPSAD-20210127-A4	4	PVM	PVM	PVM_CD163
R20046260-4-AGACACTGTCTCCTGT-0	R20046260	R	NPSAD-20210127-A4	4	MG	Adapt	Adapt_HIF1A
R20046260-4-AGACCCGGTATCTCGA-0	R20046260	R	NPSAD-20210127-A4	4	PVM	PVM	PVM_CD163
R20046260-4-AGAGCCCGTCGCAACC-0	R20046260	R	NPSAD-20210127-A4	4	MG	Homeo	Homeo_PICALM
R20046260-4-AGGAAATAGATGACAT-0	R20046260	R	NPSAD-20210127-A4	4	MG	Homeo	Homeo_PICALM
R20046260-4-AGGCATTTCAAGCCGC-0	R20046260	R	NPSAD-20210127-A4	4	MG	Adapt	Adapt_IFI44L
R20046260-4-AGGGCTCAGCCAAGCA-0	R20046260	R	NPSAD-20210127-A4	4	MG	Homeo	Homeo_PICALM
R20046260-4-AGGGTTTGTCACTAGT-0	R20046260	R	NPSAD-20210127-A4	4	MG	Homeo	Homeo_PICALM
R20046260-4-AGGGTTTGTTGCGAAG-0	R20046260	R	NPSAD-20210127-A4	4	PVM	PVM	PVM_CD163
R20046260-4-AGTCAACTCTTGCAAG-0	R20046260	R	NPSAD-20210127-A4	4	MG	Homeo	Homeo_PICALM
R20046260-4-AGTGCCGCACTCATAG-0	R20046260	R	NPSAD-20210127-A4	4	MG	Homeo	Homeo_PICALM
R20046260-4-ATAGAGACAGGTCCCA-0	R20046260	R	NPSAD-20210127-A4	4	MG	Homeo	Homeo_PICALM
R20046260-4-ATCCGTCCATGCGGTC-0	R20046260	R	NPSAD-20210127-A4	4	MG	Homeo	Homeo_PICALM
R20046260-4-ATCGGATCAACCGCCA-0	R20046260	R	NPSAD-20210127-A4	4	MG	Adapt	Adapt_HIST
R20046260-4-ATCTTCATCAACGTGT-0	R20046260	R	NPSAD-20210127-A4	4	MG	Homeo	Homeo_PICALM
R20046260-4-ATGAAAGAGCCGCTTG-0	R20046260	R	NPSAD-20210127-A4	4	MG	Homeo	Homeo_PICALM
R20046260-4-ATGAGTCCACCTGCGA-0	R20046260	R	NPSAD-20210127-A4	4	MG	Homeo	Homeo_PICALM
R20046260-4-ATGGATCGTTCGGGTC-0	R20046260	R	NPSAD-20210127-A4	4	MG	Homeo	Homeo_FRMD4A
R20046260-4-ATGGGAGGTCTACAGT-0	R20046260	R	NPSAD-20210127-A4	4	MG	Homeo	Homeo_PICALM
R20046260-4-ATTACCTTCGCCATAA-0	R20046260	R	NPSAD-20210127-A4	4	MG	Adapt	Adapt_HIST
R20046260-4-ATTCACTAGCCAGACA-0	R20046260	R	NPSAD-20210127-A4	4	MG	Homeo	Homeo_PICALM
R20046260-4-ATTCTACCATGAATCC-0	R20046260	R	NPSAD-20210127-A4	4	PVM	PVM	PVM_CD163
R20046260-4-CACAGGCGTGGACCTC-0	R20046260	R	NPSAD-20210127-A4	4	MG	Homeo	Homeo_PICALM
R20046260-4-CACTGTCAGGTACAGC-0	R20046260	R	NPSAD-20210127-A4	4	PVM	PVM	PVM_CD163
R20046260-4-CAGCAATCAATTTCTC-0	R20046260	R	NPSAD-20210127-A4	4	PVM	PVM	PVM_CD163
R20046260-4-CATCCACCAAGCGAAC-0	R20046260	R	NPSAD-20210127-A4	4	PVM	PVM	PVM_CD163
R20046260-4-CCCATTGTCTGTCAGA-0	R20046260	R	NPSAD-20210127-A4	4	MG	Homeo	Homeo_PICALM
R20046260-4-CCCGAAGAGAGAGTTT-0	R20046260	R	NPSAD-20210127-A4	4	MG	Homeo	Homeo_PICALM
R20046260-4-CCCTTAGCAAGACTGG-0	R20046260	R	NPSAD-20210127-A4	4	MG	Homeo	Homeo_PICALM
R20046260-4-CCGAACGAGTTGGCTT-0	R20046260	R	NPSAD-20210127-A4	4	MG	Adapt	Adapt_HIST
R20046260-4-CCGGGTAGTAGTGCGA-0	R20046260	R	NPSAD-20210127-A4	4	MG	Homeo	Homeo_PICALM
R20046260-4-CCTATCGCACAGCGCT-0	R20046260	R	NPSAD-20210127-A4	4	MG	Adapt	Adapt_AIF1
R20046260-4-CCTCTAGGTTCATCTT-0	R20046260	R	NPSAD-20210127-A4	4	MG	Homeo	Homeo_PICALM
R20046260-4-CGAAGTTCACCAGTTA-0	R20046260	R	NPSAD-20210127-A4	4	MG	Homeo	Homeo_PICALM
R20046260-4-CGCCATTTCGACATAC-0	R20046260	R	NPSAD-20210127-A4	4	MG	Homeo	Homeo_PICALM
R20046260-4-CGGGCATTCACCTACC-0	R20046260	R	NPSAD-20210127-A4	4	PVM	PVM	PVM_CD163
R20046260-4-CGTGATAGTTAGGGAC-0	R20046260	R	NPSAD-20210127-A4	4	MG	Homeo	Homeo_FRMD4A
R20046260-4-CTATAGGCATATTCGG-0	R20046260	R	NPSAD-20210127-A4	4	PVM	PVM	PVM_CD163
R20046260-4-CTGTATTAGGTGCATG-0	R20046260	R	NPSAD-20210127-A4	4	MG	Homeo	Homeo_PICALM
R20046260-4-CTGTGAAGTACACTCA-0	R20046260	R	NPSAD-20210127-A4	4	PVM	PVM	PVM_CD163
R20046260-4-GACACGCCAACACACT-0	R20046260	R	NPSAD-20210127-A4	4	MG	Adapt	Adapt_HIST
R20046260-4-GAGAGGTGTTATTCCT-0	R20046260	R	NPSAD-20210127-A4	4	MG	Homeo	Homeo_PICALM
R20046260-4-GAGCTGCAGGCCTAGA-0	R20046260	R	NPSAD-20210127-A4	4	MG	Adapt	Adapt_HIST
R20046260-4-GAGGGATAGGCTCCCA-0	R20046260	R	NPSAD-20210127-A4	4	PVM	PVM	PVM_CD163
R20046260-4-GATCGTAGTTACGCCG-0	R20046260	R	NPSAD-20210127-A4	4	MG	Homeo	Homeo_PICALM
R20046260-4-GCATCTCGTCTTTCTA-0	R20046260	R	NPSAD-20210127-A4	4	PVM	PVM	PVM_CD163
R20046260-4-GCCGTGAGTCAGCGTC-0	R20046260	R	NPSAD-20210127-A4	4	PVM	PVM	PVM_CD163
R20046260-4-GGAATCTCATCTTAGG-0	R20046260	R	NPSAD-20210127-A4	4	MG	Homeo	Homeo_PICALM
R20046260-4-GGAATGGCAGCAAGAC-0	R20046260	R	NPSAD-20210127-A4	4	MG	Homeo	Homeo_PICALM
R20046260-4-GGACGTCGTACTCGCG-0	R20046260	R	NPSAD-20210127-A4	4	MG	Homeo	Homeo_PICALM
R20046260-4-GGAGAACGTAGAGTTA-0	R20046260	R	NPSAD-20210127-A4	4	MG	Adapt	Adapt_HIST
R20046260-4-GGCTGTGCACTAGTAC-0	R20046260	R	NPSAD-20210127-A4	4	PVM	PVM	PVM_CD163
R20046260-4-GGGCCATCATGTCTAG-0	R20046260	R	NPSAD-20210127-A4	4	MG	Homeo	Homeo_PICALM
R20046260-4-GGGCTCACAATCAAGA-0	R20046260	R	NPSAD-20210127-A4	4	MG	Homeo	Homeo_PICALM
R20046260-4-GGGTCTGGTATTCTCT-0	R20046260	R	NPSAD-20210127-A4	4	PVM	PVM	PVM_CD163
R20046260-4-GGTGATTCATGGCCCA-0	R20046260	R	NPSAD-20210127-A4	4	MG	Homeo	Homeo_PICALM
R20046260-4-GTACAGTCATGTGCCG-0	R20046260	R	NPSAD-20210127-A4	4	MG	Homeo	Homeo_FRMD4A
R20046260-4-GTAGAAATCGACGACC-0	R20046260	R	NPSAD-20210127-A4	4	MG	Homeo	Homeo_PICALM
R20046260-4-GTCCTCAGTCTCGGGT-0	R20046260	R	NPSAD-20210127-A4	4	MG	Homeo	Homeo_FRMD4A
R20046260-4-GTCTTTATCTGCGTCT-0	R20046260	R	NPSAD-20210127-A4	4	MG	Homeo	Homeo_PICALM
R20046260-4-GTTATGGCATGACTGT-0	R20046260	R	NPSAD-20210127-A4	4	MG	Homeo	Homeo_PICALM
R20046260-4-GTTCTATTCGTGTCAA-0	R20046260	R	NPSAD-20210127-A4	4	MG	Adapt	Adapt_HIST
R20046260-4-GTTGCTCGTATGGAGC-0	R20046260	R	NPSAD-20210127-A4	4	MG	Homeo	Homeo_PICALM
R20046260-4-GTTTACTCAATCCAGT-0	R20046260	R	NPSAD-20210127-A4	4	PVM	PVM	PVM_CD163
R20046260-4-GTTTGGATCTCTCAAT-0	R20046260	R	NPSAD-20210127-A4	4	MG	Homeo	Homeo_PICALM
R20046260-4-TAAGCCATCGTTGCCT-0	R20046260	R	NPSAD-20210127-A4	4	MG	Homeo	Homeo_PICALM
R20046260-4-TACATTCGTGCAACGA-0	R20046260	R	NPSAD-20210127-A4	4	MG	Homeo	Homeo_PICALM
R20046260-4-TACCTGCAGACATATG-0	R20046260	R	NPSAD-20210127-A4	4	MG	Homeo	Homeo_PICALM
R20046260-4-TACGTCCTCGCCAACG-0	R20046260	R	NPSAD-20210127-A4	4	MG	Homeo	Homeo_PICALM
R20046260-4-TAGGGTTGTCAGGTGA-0	R20046260	R	NPSAD-20210127-A4	4	MG	Homeo	Homeo_PICALM
R20046260-4-TAGGTTGGTAACTTCG-0	R20046260	R	NPSAD-20210127-A4	4	MG	Homeo	Homeo_PICALM
R20046260-4-TATTGCTTCCTAGCCT-0	R20046260	R	NPSAD-20210127-A4	4	MG	Homeo	Homeo_FRMD4A
R20046260-4-TCAATCTTCCTTATGT-0	R20046260	R	NPSAD-20210127-A4	4	MG	Homeo	Homeo_PICALM
R20046260-4-TCACGGGGTCAGTCGC-0	R20046260	R	NPSAD-20210127-A4	4	PVM	PVM	PVM_CD163
R20046260-4-TCATTGTGTCTAGGTT-0	R20046260	R	NPSAD-20210127-A4	4	MG	Homeo	Homeo_PICALM
R20046260-4-TCCGTGTGTGAAGCTG-0	R20046260	R	NPSAD-20210127-A4	4	MG	Homeo	Homeo_PICALM
R20046260-4-TCGCAGGAGAGAGCAA-0	R20046260	R	NPSAD-20210127-A4	4	PVM	PVM	PVM_CD163
R20046260-4-TCGCAGGTCACCCTTG-0	R20046260	R	NPSAD-20210127-A4	4	MG	Adapt	Adapt_AIF1
R20046260-4-TCGCTTGGTGACACGA-0	R20046260	R	NPSAD-20210127-A4	4	PVM	PVM	PVM_CD163
R20046260-4-TCTGTCGAGTCACGCC-0	R20046260	R	NPSAD-20210127-A4	4	PVM	PVM	PVM_CD163
R20046260-4-TGGAGGAGTTCTCACC-0	R20046260	R	NPSAD-20210127-A4	4	PVM	PVM	PVM_CD163
R20046260-4-TGGGAGAAGTGGATAT-0	R20046260	R	NPSAD-20210127-A4	4	MG	exAM	exAM_ERN1
R20046260-4-TGGGATTTCTGACAGT-0	R20046260	R	NPSAD-20210127-A4	4	PVM	PVM	PVM_CD163
R20046260-4-TGTCCACTCGTCACCT-0	R20046260	R	NPSAD-20210127-A4	4	MG	Homeo	Homeo_PICALM
R20046260-4-TGTCCTGAGCTCGAAG-0	R20046260	R	NPSAD-20210127-A4	4	MG	Homeo	Homeo_PICALM
R20046260-4-TGTGAGTAGACCTGGA-0	R20046260	R	NPSAD-20210127-A4	4	MG	Adapt	Adapt_HIST
R20046260-4-TGTGGCGGTTGATCGT-0	R20046260	R	NPSAD-20210127-A4	4	MG	Homeo	Homeo_PICALM
R20046260-4-TGTTCCGGTTTCACAG-0	R20046260	R	NPSAD-20210127-A4	4	PVM	PVM	PVM_CD163
R20046260-4-TTAATCCCAGGATGAC-0	R20046260	R	NPSAD-20210127-A4	4	MG	Homeo	Homeo_PICALM
R20046260-4-TTACCGCCACACGTGC-0	R20046260	R	NPSAD-20210127-A4	4	MG	Homeo	Homeo_PICALM
R20046260-4-TTCAATCCACTAACCA-0	R20046260	R	NPSAD-20210127-A4	4	MG	Homeo	Homeo_PICALM
R20046260-4-TTCCGGTGTGATGAAT-0	R20046260	R	NPSAD-20210127-A4	4	MG	Homeo	Homeo_PICALM
R20046260-4-TTCTAACCAGTTTCAG-0	R20046260	R	NPSAD-20210127-A4	4	MG	Adapt	Adapt_HIST
R20046260-4-TTTACTGCAAGCAATA-0	R20046260	R	NPSAD-20210127-A4	4	MG	Homeo	Homeo_PICALM
R20046260-4-TTTGATCAGCCGGAAT-0	R20046260	R	NPSAD-20210127-A4	4	MG	Adapt	Adapt_HIST
R20046260-3-AAAGTGAGTGCATGAG-1	R20046260	R	NPSAD-20210127-A3	3	PVM	PVM	PVM_CD163
R20046260-3-AACAAAGAGAAACACT-1	R20046260	R	NPSAD-20210127-A3	3	PVM	PVM	PVM_CD163
R20046260-3-AACAAAGCAAGGCCTC-1	R20046260	R	NPSAD-20210127-A3	3	PVM	PVM	PVM_CD163
R20046260-3-AAGTCGTCATATTCGG-1	R20046260	R	NPSAD-20210127-A3	3	MG	Homeo	Homeo_PICALM
R20046260-3-AATCGTGGTGACAACG-1	R20046260	R	NPSAD-20210127-A3	3	PVM	PVM	PVM_CD163
R20046260-3-AATCGTGGTGTATTCG-1	R20046260	R	NPSAD-20210127-A3	3	MG	Homeo	Homeo_PICALM
R20046260-3-AATTCCTGTATCGAGG-1	R20046260	R	NPSAD-20210127-A3	3	MG	Homeo	Homeo_PICALM
R20046260-3-ACACAGTCACGACGAA-1	R20046260	R	NPSAD-20210127-A3	3	MG	Homeo	Homeo_PICALM
R20046260-3-ACTATGGCAACACAAA-1	R20046260	R	NPSAD-20210127-A3	3	PVM	PVM	PVM_CD163
R20046260-3-ACTATTCAGGTGCTGA-1	R20046260	R	NPSAD-20210127-A3	3	MG	Homeo	Homeo_PICALM
R20046260-3-AGAAGCGGTCTGTCAA-1	R20046260	R	NPSAD-20210127-A3	3	MG	Homeo	Homeo_PICALM
R20046260-3-AGATCCAGTCTCGCGA-1	R20046260	R	NPSAD-20210127-A3	3	MG	Homeo	Homeo_PICALM
R20046260-3-AGGATAAAGGGCCAAT-1	R20046260	R	NPSAD-20210127-A3	3	PVM	PVM	PVM_CD163
R20046260-3-AGGTTGTCAGATCCTA-1	R20046260	R	NPSAD-20210127-A3	3	MG	Homeo	Homeo_FRMD4A
R20046260-3-AGTACCAGTAGGCTCC-1	R20046260	R	NPSAD-20210127-A3	3	MG	Homeo	Homeo_PICALM
R20046260-3-AGTCAACGTTTGTTCT-1	R20046260	R	NPSAD-20210127-A3	3	MG	Homeo	Homeo_PICALM
R20046260-3-ATCCATTTCTCCAAGA-1	R20046260	R	NPSAD-20210127-A3	3	MG	Homeo	Homeo_PICALM
R20046260-3-ATCCGTCCATAACGGG-1	R20046260	R	NPSAD-20210127-A3	3	MG	Homeo	Homeo_FRMD4A
R20046260-3-ATCGGATCAGAGGAAA-1	R20046260	R	NPSAD-20210127-A3	3	PVM	PVM	PVM_CD163
R20046260-3-ATGCGATAGCTATCCA-1	R20046260	R	NPSAD-20210127-A3	3	MG	Adapt	Adapt_AIF1
R20046260-3-ATGGTTGAGGCGTTGA-1	R20046260	R	NPSAD-20210127-A3	3	MG	Homeo	Homeo_PICALM
R20046260-3-ATTGGGTTCCTATTGT-1	R20046260	R	NPSAD-20210127-A3	3	MG	Homeo	Homeo_FRMD4A
R20046260-3-CAAGAGGGTCTTCAAG-1	R20046260	R	NPSAD-20210127-A3	3	MG	Homeo	Homeo_PICALM
R20046260-3-CAATGACGTCAGGTGA-1	R20046260	R	NPSAD-20210127-A3	3	MG	Homeo	Homeo_PICALM
R20046260-3-CACACAAGTAATGTGA-1	R20046260	R	NPSAD-20210127-A3	3	MG	Homeo	Homeo_PICALM
R20046260-3-CACATGAAGCTAAACA-1	R20046260	R	NPSAD-20210127-A3	3	PVM	PVM	PVM_CD163
R20046260-3-CACGAATGTCGAAGCA-1	R20046260	R	NPSAD-20210127-A3	3	MG	Homeo	Homeo_PICALM
R20046260-3-CAGTTAGTCAAGTTGC-1	R20046260	R	NPSAD-20210127-A3	3	MG	Prolif	Prolif_MKI67
R20046260-3-CATGAGTAGGCTCAAG-1	R20046260	R	NPSAD-20210127-A3	3	PVM	PVM	PVM_CD163
R20046260-3-CCACGAGAGGACACTG-1	R20046260	R	NPSAD-20210127-A3	3	MG	Homeo	Homeo_PICALM
R20046260-3-CCCGGAACAGTCTTCC-1	R20046260	R	NPSAD-20210127-A3	3	MG	Adapt	Adapt_AIF1
R20046260-3-CCCTCAAAGCTCCCTT-1	R20046260	R	NPSAD-20210127-A3	3	MG	Homeo	Homeo_PICALM
R20046260-3-CCCTCAAAGTCTGCAT-1	R20046260	R	NPSAD-20210127-A3	3	MG	Adapt	Adapt_IFI44L
R20046260-3-CCGATGGCATCCGGTG-1	R20046260	R	NPSAD-20210127-A3	3	PVM	PVM	PVM_CD163
R20046260-3-CCGTTCAAGATCGGTG-1	R20046260	R	NPSAD-20210127-A3	3	PVM	PVM	PVM_CD163
R20046260-3-CCGTTCAAGTAAGGGA-1	R20046260	R	NPSAD-20210127-A3	3	MG	Adapt	Adapt_HIST
R20046260-3-CCTATCGGTAAGATCA-1	R20046260	R	NPSAD-20210127-A3	3	MG	Homeo	Homeo_PICALM
R20046260-3-CCTCAGTAGTGAGTGC-1	R20046260	R	NPSAD-20210127-A3	3	MG	Homeo	Homeo_PICALM
R20046260-3-CCTCCAACAATCGCGC-1	R20046260	R	NPSAD-20210127-A3	3	MG	Homeo	Homeo_PICALM
R20046260-3-CCTCCAACAGGCTCTG-1	R20046260	R	NPSAD-20210127-A3	3	MG	Homeo	Homeo_PICALM
R20046260-3-CGGAGAATCTACTATC-1	R20046260	R	NPSAD-20210127-A3	3	MG	Adapt	Adapt_HIST
R20046260-3-CGTTCTGAGCAACTCT-1	R20046260	R	NPSAD-20210127-A3	3	PVM	PVM	PVM_CD163
R20046260-3-CTACTATGTCCTTTGC-1	R20046260	R	NPSAD-20210127-A3	3	MG	Homeo	Homeo_PICALM
R20046260-3-CTATCCGGTACCACGC-1	R20046260	R	NPSAD-20210127-A3	3	MG	Prolif	Prolif_MKI67
R20046260-3-CTCAATTGTACCTAGT-1	R20046260	R	NPSAD-20210127-A3	3	MG	Homeo	Homeo_PICALM
R20046260-3-CTCATCGCAACTGAAA-1	R20046260	R	NPSAD-20210127-A3	3	MG	Homeo	Homeo_PICALM
R20046260-3-CTCCCTCAGCAACAAT-1	R20046260	R	NPSAD-20210127-A3	3	MG	Homeo	Homeo_PICALM
R20046260-3-CTCCGATGTATAGGGC-1	R20046260	R	NPSAD-20210127-A3	3	PVM	PVM	PVM_CD163
R20046260-3-CTCTGGTGTAATCAGA-1	R20046260	R	NPSAD-20210127-A3	3	MG	Homeo	Homeo_PICALM
R20046260-3-CTGCCTACACATCCCT-1	R20046260	R	NPSAD-20210127-A3	3	MG	Adapt	Adapt_AIF1
R20046260-3-CTGCCTATCCTGTTGC-1	R20046260	R	NPSAD-20210127-A3	3	MG	Homeo	Homeo_PICALM
R20046260-3-CTGGACGCACTAGGTT-1	R20046260	R	NPSAD-20210127-A3	3	MG	Homeo	Homeo_PICALM
R20046260-3-CTGTATTGTACTCGTA-1	R20046260	R	NPSAD-20210127-A3	3	PVM	PVM	PVM_CD163
R20046260-3-CTTCTAATCCGATGTA-1	R20046260	R	NPSAD-20210127-A3	3	MG	Homeo	Homeo_PICALM
R20046260-3-CTTGATTCATATGGCT-1	R20046260	R	NPSAD-20210127-A3	3	PVM	PVM	PVM_CD163
R20046260-3-GAAGGACAGTCACGAG-1	R20046260	R	NPSAD-20210127-A3	3	MG	Homeo	Homeo_PICALM
R20046260-3-GAATCACAGGAGCAAA-1	R20046260	R	NPSAD-20210127-A3	3	MG	Homeo	Homeo_PICALM
R20046260-3-GAGGCAAGTCTCTCAC-1	R20046260	R	NPSAD-20210127-A3	3	PVM	PVM	PVM_CD163
R20046260-3-GAGGCCTTCCAAGAGG-1	R20046260	R	NPSAD-20210127-A3	3	MG	Homeo	Homeo_PICALM
R20046260-3-GCCGATGGTCATGCAT-1	R20046260	R	NPSAD-20210127-A3	3	MG	Homeo	Homeo_PICALM
R20046260-3-GCTCAAAAGTGAACAT-1	R20046260	R	NPSAD-20210127-A3	3	PVM	PVM	PVM_CD163
R20046260-3-GGATCTAGTACCGCGT-1	R20046260	R	NPSAD-20210127-A3	3	MG	Adapt	Adapt_HSPA1A
R20046260-3-GTAAGTCCATCAGTCA-1	R20046260	R	NPSAD-20210127-A3	3	MG	Homeo	Homeo_PICALM
R20046260-3-GTAGATCCAGTTGTCA-1	R20046260	R	NPSAD-20210127-A3	3	PVM	PVM	PVM_CD163
R20046260-3-GTAGGTTTCTCCCATG-1	R20046260	R	NPSAD-20210127-A3	3	MG	Homeo	Homeo_PICALM
R20046260-3-GTATTTCCAATCGAAA-1	R20046260	R	NPSAD-20210127-A3	3	MG	Homeo	Homeo_PICALM
R20046260-3-GTCATGATCCACTAGA-1	R20046260	R	NPSAD-20210127-A3	3	PVM	PVM	PVM_CD163
R20046260-3-GTGGAAGCAAGAGTTA-1	R20046260	R	NPSAD-20210127-A3	3	MG	Homeo	Homeo_PICALM
R20046260-3-GTGTTCCAGATTAGCA-1	R20046260	R	NPSAD-20210127-A3	3	MG	Adapt	Adapt_HIST
R20046260-3-GTTAGTGGTATGACAA-1	R20046260	R	NPSAD-20210127-A3	3	PVM	PVM	PVM_CD163
R20046260-3-GTTATGGGTTCTCCCA-1	R20046260	R	NPSAD-20210127-A3	3	MG	Homeo	Homeo_PICALM
R20046260-3-GTTCTATCAGATCATC-1	R20046260	R	NPSAD-20210127-A3	3	MG	Adapt	Adapt_HIST
R20046260-3-TAACACGTCACGAACT-1	R20046260	R	NPSAD-20210127-A3	3	PVM	PVM	PVM_CD163
R20046260-3-TAGACTGCAACACACT-1	R20046260	R	NPSAD-20210127-A3	3	MG	Homeo	Homeo_PICALM
R20046260-3-TAGGAGGCACACAGCC-1	R20046260	R	NPSAD-20210127-A3	3	MG	Adapt	Adapt_IFI44L
R20046260-3-TATTGCTAGACGATAT-1	R20046260	R	NPSAD-20210127-A3	3	MG	Homeo	Homeo_FRMD4A
R20046260-3-TATTTCGTCGGACCAC-1	R20046260	R	NPSAD-20210127-A3	3	MG	Adapt	Adapt_HIST
R20046260-3-TCATACTTCATTTCCA-1	R20046260	R	NPSAD-20210127-A3	3	PVM	PVM	PVM_CD163
R20046260-3-TCATGAGCAAATCGTC-1	R20046260	R	NPSAD-20210127-A3	3	MG	Homeo	Homeo_PICALM
R20046260-3-TCATGCCCACGGTGAA-1	R20046260	R	NPSAD-20210127-A3	3	MG	Homeo	Homeo_PICALM
R20046260-3-TCATGTTCAGTCCGTG-1	R20046260	R	NPSAD-20210127-A3	3	MG	Homeo	Homeo_PICALM
R20046260-3-TCATTACCAATGGCCC-1	R20046260	R	NPSAD-20210127-A3	3	MG	Homeo	Homeo_PICALM
R20046260-3-TCATTTGTCCACGTGG-1	R20046260	R	NPSAD-20210127-A3	3	MG	Homeo	Homeo_PICALM
R20046260-3-TCCCACAGTCACTACA-1	R20046260	R	NPSAD-20210127-A3	3	MG	Adapt	Adapt_HIST
R20046260-3-TCCTCGATCCATCTGC-1	R20046260	R	NPSAD-20210127-A3	3	MG	Homeo	Homeo_FRMD4A
R20046260-3-TCGACCTTCCTTCGAC-1	R20046260	R	NPSAD-20210127-A3	3	MG	Homeo	Homeo_PICALM
R20046260-3-TGAACGTCAATTAGGA-1	R20046260	R	NPSAD-20210127-A3	3	MG	Homeo	Homeo_PICALM
R20046260-3-TGAACGTCAGAGTCTT-1	R20046260	R	NPSAD-20210127-A3	3	MG	Homeo	Homeo_PICALM
R20046260-3-TGACAGTTCATTACGG-1	R20046260	R	NPSAD-20210127-A3	3	MG	Homeo	Homeo_PICALM
R20046260-3-TGACGCGCATAGGCGA-1	R20046260	R	NPSAD-20210127-A3	3	PVM	PVM	PVM_CD163
R20046260-3-TGCGATACATGCCGCA-1	R20046260	R	NPSAD-20210127-A3	3	MG	Homeo	Homeo_PICALM
R20046260-3-TGCGGCAGTCGTATGT-1	R20046260	R	NPSAD-20210127-A3	3	MG	Adapt	Adapt_HIST
R20046260-3-TGCTTGCCACCGGCTA-1	R20046260	R	NPSAD-20210127-A3	3	MG	Homeo	Homeo_PICALM
R20046260-3-TGGGAAGGTAATTGGA-1	R20046260	R	NPSAD-20210127-A3	3	MG	Homeo	Homeo_PICALM
R20046260-3-TGTTGAGTCTCGGGAC-1	R20046260	R	NPSAD-20210127-A3	3	MG	Adapt	Adapt_HIST
R20046260-3-TTACCGCGTACTGACT-1	R20046260	R	NPSAD-20210127-A3	3	MG	Homeo	Homeo_PICALM
R20046260-3-TTACTGTGTCTAGATC-1	R20046260	R	NPSAD-20210127-A3	3	PVM	PVM	PVM_CD163
R20046260-3-TTAGTCTAGTCAGCCC-1	R20046260	R	NPSAD-20210127-A3	3	MG	Homeo	Homeo_PICALM
R20046260-3-TTCACGCCAACCGATT-1	R20046260	R	NPSAD-20210127-A3	3	MG	Homeo	Homeo_PICALM
R20046260-3-TTCATGTTCCATTTCA-1	R20046260	R	NPSAD-20210127-A3	3	MG	Adapt	Adapt_AIF1
R20046260-3-TTCCACGCAGACCAAG-1	R20046260	R	NPSAD-20210127-A3	3	MG	Homeo	Homeo_PICALM
R20046260-3-TTGAGTGGTTTCCAAG-1	R20046260	R	NPSAD-20210127-A3	3	MG	Adapt	Adapt_HIST
R20046260-3-TTGCATTGTATGAGAT-1	R20046260	R	NPSAD-20210127-A3	3	PVM	PVM	PVM_CD163
R20046260-3-TTGCGTCTCAGCAATC-1	R20046260	R	NPSAD-20210127-A3	3	MG	Homeo	Homeo_PICALM
R20046260-3-TTTACGTGTAATTAGG-1	R20046260	R	NPSAD-20210127-A3	3	MG	Adapt	Adapt_AIF1
R20237131-1-AAACGCTGTTTACCAG-0	R20237131	R	NPSAD-20201216-C1	1	MG	Homeo	Homeo_PICALM
R20237131-1-AACAACCAGCACCTGC-0	R20237131	R	NPSAD-20201216-C1	1	MG	Homeo	Homeo_FRMD4A
R20237131-1-AACAGGGAGGCTATCT-0	R20237131	R	NPSAD-20201216-C1	1	MG	Adapt	Adapt_AIF1
R20237131-1-AACCACAAGGAGGGTG-0	R20237131	R	NPSAD-20201216-C1	1	MG	Homeo	Homeo_PICALM
R20237131-1-AAGACAATCCGATAGT-0	R20237131	R	NPSAD-20201216-C1	1	MG	Homeo	Homeo_FRMD4A
R20237131-1-AAGGAATCACAGCCAC-0	R20237131	R	NPSAD-20201216-C1	1	MG	Adapt	Adapt_HIST
R20237131-1-AAGTACCCAATACCCA-0	R20237131	R	NPSAD-20201216-C1	1	MG	Adapt	Adapt_HSPA1A
R20237131-1-AAGTCGTGTGTATTCG-0	R20237131	R	NPSAD-20201216-C1	1	MG	Adapt	Adapt_HIST
R20237131-1-AAGTCGTTCAGTGTCA-0	R20237131	R	NPSAD-20201216-C1	1	MG	Adapt	Adapt_HIST
R20237131-1-AATGAAGTCCCATGGG-0	R20237131	R	NPSAD-20201216-C1	1	MG	Homeo	Homeo_PICALM
R20237131-1-AATGGAATCTTGCAGA-0	R20237131	R	NPSAD-20201216-C1	1	MG	Homeo	Homeo_PICALM
R20237131-1-AATTTCCAGCACCGTC-0	R20237131	R	NPSAD-20201216-C1	1	MG	Adapt	Adapt_HIST
R20237131-1-ACACAGTCACAGCCAC-0	R20237131	R	NPSAD-20201216-C1	1	MG	Homeo	Homeo_FRMD4A
R20237131-1-ACACCAACATTGTCGA-0	R20237131	R	NPSAD-20201216-C1	1	MG	Homeo	Homeo_FRMD4A
R20237131-1-ACACGCGAGGTCATAA-0	R20237131	R	NPSAD-20201216-C1	1	MG	Adapt	Adapt_HIST
R20237131-1-ACATTTCAGTAGGATT-0	R20237131	R	NPSAD-20201216-C1	1	MG	Adapt	Adapt_HIST
R20237131-1-ACCAACACACCAGTTA-0	R20237131	R	NPSAD-20201216-C1	1	PVM	PVM	PVM_CD163
R20237131-1-ACCCTTGTCCGCACGA-0	R20237131	R	NPSAD-20201216-C1	1	MG	Adapt	Adapt_HIST
R20237131-1-ACGATCAAGACCGTTT-0	R20237131	R	NPSAD-20201216-C1	1	MG	Homeo	Homeo_PICALM
R20237131-1-ACGATCACAACTGCCG-0	R20237131	R	NPSAD-20201216-C1	1	MG	Adapt	Adapt_HIST
R20237131-1-ACGTACAGTCTTCTAT-0	R20237131	R	NPSAD-20201216-C1	1	MG	Homeo	Homeo_FRMD4A
R20237131-1-ACTCTCGGTTCTAAGC-0	R20237131	R	NPSAD-20201216-C1	1	MG	Adapt	Adapt_HIST
R20237131-1-AGCCAATCACGTCATA-0	R20237131	R	NPSAD-20201216-C1	1	MG	Homeo	Homeo_PICALM
R20237131-1-AGCCAGCAGTTGTCGT-0	R20237131	R	NPSAD-20201216-C1	1	MG	Adapt	Adapt_HIF1A
R20237131-1-AGCGATTCATTGAGCT-0	R20237131	R	NPSAD-20201216-C1	1	MG	Adapt	Adapt_HIST
R20237131-1-AGGAAATGTTCAGTAC-0	R20237131	R	NPSAD-20201216-C1	1	MG	Adapt	Adapt_HIST
R20237131-1-AGGACGACAGAGGGTT-0	R20237131	R	NPSAD-20201216-C1	1	PVM	PVM	PVM_CD163
R20237131-1-AGGCCACGTCGTACTA-0	R20237131	R	NPSAD-20201216-C1	1	PVM	PVM	PVM_CD163
R20237131-1-AGGTCATAGCACCCAC-0	R20237131	R	NPSAD-20201216-C1	1	MG	Adapt	Adapt_HIST
R20237131-1-AGTAGCTCAACCCGCA-0	R20237131	R	NPSAD-20201216-C1	1	MG	Adapt	Adapt_HIST
R20237131-1-AGTCTCCTCGACACCG-0	R20237131	R	NPSAD-20201216-C1	1	PVM	PVM	PVM_CD163
R20237131-1-AGTGATCAGTGCGTCC-0	R20237131	R	NPSAD-20201216-C1	1	MG	Homeo	Homeo_FRMD4A
R20237131-1-ATAGACCGTAGGCAAC-0	R20237131	R	NPSAD-20201216-C1	1	MG	Adapt	Adapt_HIST
R20237131-1-ATCCATTGTAGAGTTA-0	R20237131	R	NPSAD-20201216-C1	1	MG	Adapt	Adapt_HIST
R20237131-1-ATCGTAGGTAACCAGG-0	R20237131	R	NPSAD-20201216-C1	1	MG	Homeo	Homeo_PICALM
R20237131-1-ATCGTCCTCAAGCCGC-0	R20237131	R	NPSAD-20201216-C1	1	MG	Homeo	Homeo_FRMD4A
R20237131-1-ATGCCTCCATAACTCG-0	R20237131	R	NPSAD-20201216-C1	1	MG	Homeo	Homeo_PICALM
R20237131-1-ATGCCTCCATGTGCCG-0	R20237131	R	NPSAD-20201216-C1	1	MG	Adapt	Adapt_HIST
R20237131-1-ATGGGAGAGTGAGGTC-0	R20237131	R	NPSAD-20201216-C1	1	MG	Adapt	Adapt_HIST
R20237131-1-ATGGGAGCAAATGATG-0	R20237131	R	NPSAD-20201216-C1	1	MG	Adapt	Adapt_HIST
R20237131-1-ATGGGTTGTGAAGCGT-0	R20237131	R	NPSAD-20201216-C1	1	MG	Homeo	Homeo_FRMD4A
R20237131-1-ATGTCCCCACTACCCT-0	R20237131	R	NPSAD-20201216-C1	1	MG	Adapt	Adapt_HIST
R20237131-1-ATGTCTTTCGACCACG-0	R20237131	R	NPSAD-20201216-C1	1	MG	Prolif	Prolif_MKI67
R20237131-1-ATTCAGGCAGATGCGA-0	R20237131	R	NPSAD-20201216-C1	1	MG	Homeo	Homeo_PICALM
R20237131-1-ATTCGTTAGTCGTTAC-0	R20237131	R	NPSAD-20201216-C1	1	MG	Adapt	Adapt_HIST
R20237131-1-ATTGTTCTCCGCTAGG-0	R20237131	R	NPSAD-20201216-C1	1	MG	Adapt	Adapt_HIST
R20237131-1-ATTTCACTCTGTAACG-0	R20237131	R	NPSAD-20201216-C1	1	MG	Adapt	Adapt_HIST
R20237131-1-CAACGGCAGGCTGTAG-0	R20237131	R	NPSAD-20201216-C1	1	MG	Homeo	Homeo_PICALM
R20237131-1-CAAGAGGAGGGTCAAC-0	R20237131	R	NPSAD-20201216-C1	1	MG	Adapt	Adapt_HIST
R20237131-1-CAATACGGTTACCCAA-0	R20237131	R	NPSAD-20201216-C1	1	MG	Adapt	Adapt_HIST
R20237131-1-CAATTTCCACGGTGCT-0	R20237131	R	NPSAD-20201216-C1	1	MG	Adapt	Adapt_HIST
R20237131-1-CACATGACATTCACAG-0	R20237131	R	NPSAD-20201216-C1	1	MG	Adapt	Adapt_HIST
R20237131-1-CACGTGGTCTACACAG-0	R20237131	R	NPSAD-20201216-C1	1	MG	Homeo	Homeo_FRMD4A
R20237131-1-CACGTTCGTGGTTTGT-0	R20237131	R	NPSAD-20201216-C1	1	MG	Adapt	Adapt_AIF1
R20237131-1-CACTGAACAAATCCCA-0	R20237131	R	NPSAD-20201216-C1	1	MG	Adapt	Adapt_HIST
R20237131-1-CAGTTAGAGTAAACTG-0	R20237131	R	NPSAD-20201216-C1	1	MG	Adapt	Adapt_AIF1
R20237131-1-CATAAGCTCGAACACT-0	R20237131	R	NPSAD-20201216-C1	1	MG	Adapt	Adapt_HIST
R20237131-1-CATACTTCAACAGAGC-0	R20237131	R	NPSAD-20201216-C1	1	MG	Adapt	Adapt_HIST
R20237131-1-CATCAAGCACTTCAGA-0	R20237131	R	NPSAD-20201216-C1	1	MG	exAM	exAM_ERN1
R20237131-1-CATCCGTCAGACATCT-0	R20237131	R	NPSAD-20201216-C1	1	MG	Adapt	Adapt_HIST
R20237131-1-CATCCGTGTGTTACTG-0	R20237131	R	NPSAD-20201216-C1	1	PVM	PVM	PVM_CD163
R20237131-1-CATCCGTTCTTTGCTA-0	R20237131	R	NPSAD-20201216-C1	1	MG	Homeo	Homeo_PICALM
R20237131-1-CATGGATGTAAGGTCG-0	R20237131	R	NPSAD-20201216-C1	1	MG	Adapt	Adapt_HIST
R20237131-1-CATTCTAGTTGCTCGG-0	R20237131	R	NPSAD-20201216-C1	1	MG	Adapt	Adapt_HIF1A
R20237131-1-CATTTCAAGCGAGGAG-0	R20237131	R	NPSAD-20201216-C1	1	MG	Adapt	Adapt_HIST
R20237131-1-CCACAAAAGCAACTTC-0	R20237131	R	NPSAD-20201216-C1	1	MG	Homeo	Homeo_FRMD4A
R20237131-1-CCCGAAGCAATTGCCA-0	R20237131	R	NPSAD-20201216-C1	1	MG	Adapt	Adapt_HIST
R20237131-1-CCCTGATCAGCAAGAC-0	R20237131	R	NPSAD-20201216-C1	1	MG	Homeo	Homeo_PICALM
R20237131-1-CCGTTCAAGCTTGTGT-0	R20237131	R	NPSAD-20201216-C1	1	MG	Adapt	Adapt_HIST
R20237131-1-CCTAAGAAGCAATAGT-0	R20237131	R	NPSAD-20201216-C1	1	MG	Homeo	Homeo_PICALM
R20237131-1-CCTACGTGTCGTTGGC-0	R20237131	R	NPSAD-20201216-C1	1	MG	Homeo	Homeo_PICALM
R20237131-1-CCTCACAGTTGCTTGA-0	R20237131	R	NPSAD-20201216-C1	1	MG	Homeo	Homeo_FRMD4A
R20237131-1-CCTGTTGTCCCATAAG-0	R20237131	R	NPSAD-20201216-C1	1	MG	Adapt	Adapt_HIST
R20237131-1-CCTTTGGTCCATCAGA-0	R20237131	R	NPSAD-20201216-C1	1	MG	Adapt	Adapt_HIST
R20237131-1-CGGAATTCAAAGACGC-0	R20237131	R	NPSAD-20201216-C1	1	MG	Adapt	Adapt_HIST
R20237131-1-CGGCAGTGTACAAGCG-0	R20237131	R	NPSAD-20201216-C1	1	MG	Homeo	Homeo_FRMD4A
R20237131-1-CGGGTCACAACAACAA-0	R20237131	R	NPSAD-20201216-C1	1	PVM	PVM	PVM_CD163
R20237131-1-CGGGTGTGTAGGCAGT-0	R20237131	R	NPSAD-20201216-C1	1	MG	Homeo	Homeo_PICALM
R20237131-1-CGTGAATGTTAGAGTA-0	R20237131	R	NPSAD-20201216-C1	1	MG	Homeo	Homeo_PICALM
R20237131-1-CGTGCTTGTCATCCCT-0	R20237131	R	NPSAD-20201216-C1	1	MG	Adapt	Adapt_HIF1A
R20237131-1-CGTTAGATCGAATGCT-0	R20237131	R	NPSAD-20201216-C1	1	MG	Adapt	Adapt_HIST
R20237131-1-CTACATTTCTTTGGAG-0	R20237131	R	NPSAD-20201216-C1	1	MG	Adapt	Adapt_HIST
R20237131-1-CTATCCGAGTAAGCAT-0	R20237131	R	NPSAD-20201216-C1	1	MG	Adapt	Adapt_HIST
R20237131-1-CTCAAGAAGCGGACAT-0	R20237131	R	NPSAD-20201216-C1	1	PVM	PVM	PVM_CD163
R20237131-1-CTCAGTCCATCAGCAT-0	R20237131	R	NPSAD-20201216-C1	1	MG	Homeo	Homeo_PICALM
R20237131-1-CTCCCAACAGCAGTGA-0	R20237131	R	NPSAD-20201216-C1	1	MG	Adapt	Adapt_HIST
R20237131-1-CTGCGAGTCGTCCATC-0	R20237131	R	NPSAD-20201216-C1	1	MG	Adapt	Adapt_HIF1A
R20237131-1-GAAATGAAGATTGAGT-0	R20237131	R	NPSAD-20201216-C1	1	MG	Adapt	Adapt_HIST
R20237131-1-GAACACTAGCCGCTTG-0	R20237131	R	NPSAD-20201216-C1	1	MG	Homeo	Homeo_PICALM
R20237131-1-GAAGCCCAGGCATTTC-0	R20237131	R	NPSAD-20201216-C1	1	MG	Adapt	Adapt_HIST
R20237131-1-GAAGCCCTCCCGTGTT-0	R20237131	R	NPSAD-20201216-C1	1	MG	Homeo	Homeo_FRMD4A
R20237131-1-GACATCATCCCAAGCG-0	R20237131	R	NPSAD-20201216-C1	1	MG	Adapt	Adapt_HIST
R20237131-1-GACCGTGAGTTCCAGT-0	R20237131	R	NPSAD-20201216-C1	1	MG	Adapt	Adapt_HIST
R20237131-1-GACCTTCTCGAGTCCG-0	R20237131	R	NPSAD-20201216-C1	1	MG	Adapt	Adapt_HIST
R20237131-1-GACGTTAAGCTATCCA-0	R20237131	R	NPSAD-20201216-C1	1	MG	Adapt	Adapt_HIST
R20237131-1-GACTCAAGTAGGCAAC-0	R20237131	R	NPSAD-20201216-C1	1	MG	ADAM	ADAM_GPNMB
R20237131-1-GACTCTCAGAGAGCAA-0	R20237131	R	NPSAD-20201216-C1	1	MG	Homeo	Homeo_FRMD4A
R20237131-1-GAGAAATGTAAGATAC-0	R20237131	R	NPSAD-20201216-C1	1	MG	Adapt	Adapt_HIST
R20237131-1-GAGACTTGTATATGGA-0	R20237131	R	NPSAD-20201216-C1	1	MG	Homeo	Homeo_FRMD4A
R20237131-1-GAGCCTGCATGACGTT-0	R20237131	R	NPSAD-20201216-C1	1	MG	Homeo	Homeo_FRMD4A
R20237131-1-GAGCCTGTCGGTAACT-0	R20237131	R	NPSAD-20201216-C1	1	MG	Homeo	Homeo_FRMD4A
R20237131-1-GAGTGAGGTCTTACTT-0	R20237131	R	NPSAD-20201216-C1	1	MG	Adapt	Adapt_HIST
R20237131-1-GATAGAATCCCGGTAG-0	R20237131	R	NPSAD-20201216-C1	1	MG	Adapt	Adapt_HIST
R20237131-1-GATCACAAGATCGCTT-0	R20237131	R	NPSAD-20201216-C1	1	MG	ADAM	ADAM_GPNMB
R20237131-1-GATCATGCATGAATAG-0	R20237131	R	NPSAD-20201216-C1	1	PVM	PVM	PVM_CD163
R20237131-1-GATGAGGCATGGTGGA-0	R20237131	R	NPSAD-20201216-C1	1	MG	Adapt	Adapt_HIST
R20237131-1-GATGTTGCAATATCCG-0	R20237131	R	NPSAD-20201216-C1	1	MG	Adapt	Adapt_HIST
R20237131-1-GATTTCTTCTCGACCT-0	R20237131	R	NPSAD-20201216-C1	1	MG	Adapt	Adapt_HIST
R20237131-1-GATTTCTTCTGGTGCG-0	R20237131	R	NPSAD-20201216-C1	1	MG	Homeo	Homeo_FRMD4A
R20237131-1-GCAACCGTCTGTACAG-0	R20237131	R	NPSAD-20201216-C1	1	MG	Adapt	Adapt_HIST
R20237131-1-GCAGCCAGTCTTACAG-0	R20237131	R	NPSAD-20201216-C1	1	MG	Adapt	Adapt_HIST
R20237131-1-GCATCGGTCAAGCTTG-0	R20237131	R	NPSAD-20201216-C1	1	PVM	PVM	PVM_CD163
R20237131-1-GCCAACGCATGGGATG-0	R20237131	R	NPSAD-20201216-C1	1	MG	Prolif	Prolif_MKI67
R20237131-1-GCCAGGTGTCATCTAG-0	R20237131	R	NPSAD-20201216-C1	1	MG	Homeo	Homeo_FRMD4A
R20237131-1-GCCGATGCAACGGGTA-0	R20237131	R	NPSAD-20201216-C1	1	MG	Homeo	Homeo_FRMD4A
R20237131-1-GCCGTGAGTCACTCTC-0	R20237131	R	NPSAD-20201216-C1	1	MG	Homeo	Homeo_FRMD4A
R20237131-1-GCGATCGCATGCCATA-0	R20237131	R	NPSAD-20201216-C1	1	MG	Adapt	Adapt_HIST
R20237131-1-GCTCAAAGTAACGCGA-0	R20237131	R	NPSAD-20201216-C1	1	MG	Adapt	Adapt_HSPA1A
R20237131-1-GCTTCACCATTCCTAT-0	R20237131	R	NPSAD-20201216-C1	1	MG	Adapt	Adapt_HSPA1A
R20237131-1-GGAACCCCAGTTGGTT-0	R20237131	R	NPSAD-20201216-C1	1	MG	Adapt	Adapt_HIF1A
R20237131-1-GGAACCCGTGGCTCTG-0	R20237131	R	NPSAD-20201216-C1	1	MG	Homeo	Homeo_PICALM
R20237131-1-GGAATGGAGGTGAGCT-0	R20237131	R	NPSAD-20201216-C1	1	MG	Homeo	Homeo_PICALM
R20237131-1-GGAGGATTCGCCATAA-0	R20237131	R	NPSAD-20201216-C1	1	MG	Homeo	Homeo_FRMD4A
R20237131-1-GGAGGTAGTAGAGCTG-0	R20237131	R	NPSAD-20201216-C1	1	MG	Adapt	Adapt_AIF1
R20237131-1-GGATGTTAGGGCCCTT-0	R20237131	R	NPSAD-20201216-C1	1	MG	Adapt	Adapt_HIST
R20237131-1-GGGACAATCAGTCCGG-0	R20237131	R	NPSAD-20201216-C1	1	PVM	PVM	PVM_CD163
R20237131-1-GGGACTCGTCTTCTAT-0	R20237131	R	NPSAD-20201216-C1	1	MG	Homeo	Homeo_FRMD4A
R20237131-1-GGGATCCCACAAAGTA-0	R20237131	R	NPSAD-20201216-C1	1	MG	Homeo	Homeo_FRMD4A
R20237131-1-GGGTGAAAGCACCTGC-0	R20237131	R	NPSAD-20201216-C1	1	MG	Adapt	Adapt_HSPA1A
R20237131-1-GGTTAACGTGTAGGAC-0	R20237131	R	NPSAD-20201216-C1	1	MG	Adapt	Adapt_HIST
R20237131-1-GTATTTCGTGCCTACG-0	R20237131	R	NPSAD-20201216-C1	1	MG	Adapt	Adapt_HIST
R20237131-1-GTCCCATAGCGAGAAA-0	R20237131	R	NPSAD-20201216-C1	1	MG	Adapt	Adapt_HIST
R20237131-1-GTCCCATTCAAAGCCT-0	R20237131	R	NPSAD-20201216-C1	1	MG	Adapt	Adapt_HIST
R20237131-1-GTGACGCTCTTCTAAC-0	R20237131	R	NPSAD-20201216-C1	1	PVM	PVM	PVM_CD163
R20237131-1-GTGAGTTCAGTCGCAC-0	R20237131	R	NPSAD-20201216-C1	1	MG	Adapt	Adapt_HIST
R20237131-1-GTGCTGGGTGGTAATA-0	R20237131	R	NPSAD-20201216-C1	1	MG	Adapt	Adapt_HIST
R20237131-1-GTTACAGGTGCGTGCT-0	R20237131	R	NPSAD-20201216-C1	1	MG	Adapt	Adapt_HIST
R20237131-1-GTTAGTGTCGGTCTAA-0	R20237131	R	NPSAD-20201216-C1	1	MG	Homeo	Homeo_PICALM
R20237131-1-GTTCCGTAGTAAGACT-0	R20237131	R	NPSAD-20201216-C1	1	PVM	PVM	PVM_CD163
R20237131-1-GTTTACTGTGGCTCTG-0	R20237131	R	NPSAD-20201216-C1	1	MG	Homeo	Homeo_PICALM
R20237131-1-TAACCAGAGGTTGTTC-0	R20237131	R	NPSAD-20201216-C1	1	MG	Homeo	Homeo_PICALM
R20237131-1-TAACGACTCGTCAAAC-0	R20237131	R	NPSAD-20201216-C1	1	MG	Adapt	Adapt_HIST
R20237131-1-TAAGTCGCAACCTAAC-0	R20237131	R	NPSAD-20201216-C1	1	MG	Adapt	Adapt_HIST
R20237131-1-TAAGTCGTCCAAGCAT-0	R20237131	R	NPSAD-20201216-C1	1	MG	Adapt	Adapt_AIF1
R20237131-1-TACAACGCAGGTCTCG-0	R20237131	R	NPSAD-20201216-C1	1	MG	Adapt	Adapt_HIST
R20237131-1-TACAACGGTGCGTCGT-0	R20237131	R	NPSAD-20201216-C1	1	MG	Homeo	Homeo_FRMD4A
R20237131-1-TACAACGTCCAGCAAT-0	R20237131	R	NPSAD-20201216-C1	1	MG	Homeo	Homeo_FRMD4A
R20237131-1-TACACCCCAGACGCTC-0	R20237131	R	NPSAD-20201216-C1	1	PVM	PVM	PVM_CD163
R20237131-1-TACAGGTGTAATTGGA-0	R20237131	R	NPSAD-20201216-C1	1	MG	Homeo	Homeo_FRMD4A
R20237131-1-TACATTCGTCGATGCC-0	R20237131	R	NPSAD-20201216-C1	1	MG	Adapt	Adapt_AIF1
R20237131-1-TACTTACGTCCACGCA-0	R20237131	R	NPSAD-20201216-C1	1	PVM	PVM	PVM_CD163
R20237131-1-TACTTGTAGACCATTC-0	R20237131	R	NPSAD-20201216-C1	1	MG	Adapt	Adapt_HIST
R20237131-1-TACTTGTAGCCATTTG-0	R20237131	R	NPSAD-20201216-C1	1	MG	Adapt	Adapt_HIST
R20237131-1-TAGGTACTCCAATGCA-0	R20237131	R	NPSAD-20201216-C1	1	MG	Adapt	Adapt_HIST
R20237131-1-TATTCCAGTCGAACAG-0	R20237131	R	NPSAD-20201216-C1	1	MG	Homeo	Homeo_PICALM
R20237131-1-TATTCCATCGTGCGAC-0	R20237131	R	NPSAD-20201216-C1	1	MG	Adapt	Adapt_HIST
R20237131-1-TATTTCGGTGGCTGAA-0	R20237131	R	NPSAD-20201216-C1	1	MG	Adapt	Adapt_HIST
R20237131-1-TCAAGTGCACGTAACT-0	R20237131	R	NPSAD-20201216-C1	1	MG	Adapt	Adapt_HIST
R20237131-1-TCAATTCCACCCTGTT-0	R20237131	R	NPSAD-20201216-C1	1	MG	Adapt	Adapt_HIST
R20237131-1-TCAGGGCCACTTCATT-0	R20237131	R	NPSAD-20201216-C1	1	MG	Adapt	Adapt_HIST
R20237131-1-TCATATCTCCACTTTA-0	R20237131	R	NPSAD-20201216-C1	1	PVM	PVM	PVM_CD163
R20237131-1-TCATCCGGTTGATGTC-0	R20237131	R	NPSAD-20201216-C1	1	MG	Adapt	Adapt_HIST
R20237131-1-TCATGCCTCTCCTGCA-0	R20237131	R	NPSAD-20201216-C1	1	MG	Adapt	Adapt_HIST
R20237131-1-TCATGGAGTCTCACAA-0	R20237131	R	NPSAD-20201216-C1	1	MG	Homeo	Homeo_PICALM
R20237131-1-TCATTTGCAGCACACC-0	R20237131	R	NPSAD-20201216-C1	1	MG	Adapt	Adapt_CCL3
R20237131-1-TCCATCGTCACTGTCC-0	R20237131	R	NPSAD-20201216-C1	1	MG	Adapt	Adapt_HIST
R20237131-1-TCCTCGACAAGAAACT-0	R20237131	R	NPSAD-20201216-C1	1	PVM	PVM	PVM_CD163
R20237131-1-TCCTCTTTCATCACAG-0	R20237131	R	NPSAD-20201216-C1	1	MG	Homeo	Homeo_PICALM
R20237131-1-TCGAACATCCAAGCAT-0	R20237131	R	NPSAD-20201216-C1	1	MG	Homeo	Homeo_FRMD4A
R20237131-1-TCGACCTCACGGTCTG-0	R20237131	R	NPSAD-20201216-C1	1	MG	Adapt	Adapt_HIST
R20237131-1-TCGTCCACAGAACGCA-0	R20237131	R	NPSAD-20201216-C1	1	MG	Adapt	Adapt_HIST
R20237131-1-TCTACATTCTGAACGT-0	R20237131	R	NPSAD-20201216-C1	1	MG	Homeo	Homeo_FRMD4A
R20237131-1-TCTATACCAATAGTCC-0	R20237131	R	NPSAD-20201216-C1	1	MG	Adapt	Adapt_HIST
R20237131-1-TCTCTGGTCAAAGAAC-0	R20237131	R	NPSAD-20201216-C1	1	MG	Adapt	Adapt_HIST
R20237131-1-TCTGCCAGTGCAACGA-0	R20237131	R	NPSAD-20201216-C1	1	MG	Adapt	Adapt_HIST
R20237131-1-TCTTGCGTCTGTAAGC-0	R20237131	R	NPSAD-20201216-C1	1	MG	Adapt	Adapt_HSPA1A
R20237131-1-TGACAGTGTTGGCTAT-0	R20237131	R	NPSAD-20201216-C1	1	MG	Homeo	Homeo_PICALM
R20237131-1-TGACGCGGTTGGCCGT-0	R20237131	R	NPSAD-20201216-C1	1	MG	Homeo	Homeo_PICALM
R20237131-1-TGACTCCCAACCTAAC-0	R20237131	R	NPSAD-20201216-C1	1	PVM	PVM	PVM_CD163
R20237131-1-TGAGTCAGTATGAAAC-0	R20237131	R	NPSAD-20201216-C1	1	MG	Adapt	Adapt_HSPA1A
R20237131-1-TGATCAGCAACTTGCA-0	R20237131	R	NPSAD-20201216-C1	1	MG	Adapt	Adapt_CCL3
R20237131-1-TGATTCTGTTAGGACG-0	R20237131	R	NPSAD-20201216-C1	1	MG	Homeo	Homeo_FRMD4A
R20237131-1-TGCAGTACAAGAAACT-0	R20237131	R	NPSAD-20201216-C1	1	MG	Adapt	Adapt_HIST
R20237131-1-TGCATGACACTCCACT-0	R20237131	R	NPSAD-20201216-C1	1	MG	Adapt	Adapt_HIST
R20237131-1-TGCCGAGAGAGAGTGA-0	R20237131	R	NPSAD-20201216-C1	1	MG	Adapt	Adapt_AIF1
R20237131-1-TGCGATATCGCTACGG-0	R20237131	R	NPSAD-20201216-C1	1	MG	Homeo	Homeo_PICALM
R20237131-1-TGCTCGTTCTCGGGAC-0	R20237131	R	NPSAD-20201216-C1	1	MG	Adapt	Adapt_HIST
R20237131-1-TGCTTCGCAGGCTTGC-0	R20237131	R	NPSAD-20201216-C1	1	MG	Adapt	Adapt_TMEM163
R20237131-1-TGCTTCGGTGACACGA-0	R20237131	R	NPSAD-20201216-C1	1	MG	Adapt	Adapt_HIST
R20237131-1-TGCTTCGTCCGGCAAC-0	R20237131	R	NPSAD-20201216-C1	1	MG	Adapt	Adapt_HIST
R20237131-1-TGGGAGACAGGACTTT-0	R20237131	R	NPSAD-20201216-C1	1	MG	Adapt	Adapt_HIST
R20237131-1-TGGGTTAAGCATTTCG-0	R20237131	R	NPSAD-20201216-C1	1	PVM	PVM	PVM_CD163
R20237131-1-TGGTTAGTCCAAGAGG-0	R20237131	R	NPSAD-20201216-C1	1	MG	Homeo	Homeo_FRMD4A
R20237131-1-TGTAACGAGATGATTG-0	R20237131	R	NPSAD-20201216-C1	1	MG	Homeo	Homeo_PICALM
R20237131-1-TGTGTGAAGAGGATGA-0	R20237131	R	NPSAD-20201216-C1	1	MG	Adapt	Adapt_HIST
R20237131-1-TGTTACTGTACACTCA-0	R20237131	R	NPSAD-20201216-C1	1	MG	Adapt	Adapt_HSPA1A
R20237131-1-TGTTTGTTCGGTAGGA-0	R20237131	R	NPSAD-20201216-C1	1	MG	Adapt	Adapt_CCL3
R20237131-1-TTACTGTCATCGTTCC-0	R20237131	R	NPSAD-20201216-C1	1	MG	Adapt	Adapt_HIST
R20237131-1-TTCCGTGTCTTACGGA-0	R20237131	R	NPSAD-20201216-C1	1	MG	Adapt	Adapt_HIST
R20237131-1-TTCCTAAGTTAGAAAC-0	R20237131	R	NPSAD-20201216-C1	1	MG	Adapt	Adapt_HIST
R20237131-1-TTCCTTCGTCGTAATC-0	R20237131	R	NPSAD-20201216-C1	1	MG	Adapt	Adapt_HIST
R20237131-1-TTCCTTCTCTACCTTA-0	R20237131	R	NPSAD-20201216-C1	1	MG	Homeo	Homeo_PICALM
R20237131-1-TTCGGTCCACCGAATT-0	R20237131	R	NPSAD-20201216-C1	1	MG	Homeo	Homeo_PICALM
R20237131-1-TTCTAACAGGCCTTGC-0	R20237131	R	NPSAD-20201216-C1	1	PVM	PVM	PVM_CD163
R20237131-1-TTCTAGTAGAATTCAG-0	R20237131	R	NPSAD-20201216-C1	1	PVM	PVM	PVM_CD163
R20237131-1-TTCTTCCTCACTAGCA-0	R20237131	R	NPSAD-20201216-C1	1	PVM	PVM	PVM_CD163
R20237131-1-TTGAACGTCTCCTGAC-0	R20237131	R	NPSAD-20201216-C1	1	MG	Adapt	Adapt_HIST
R20237131-1-TTGTTTGCATGTTCAG-0	R20237131	R	NPSAD-20201216-C1	1	MG	Homeo	Homeo_PICALM
R20237131-1-TTTACTGTCGGATAAA-0	R20237131	R	NPSAD-20201216-C1	1	MG	Adapt	Adapt_HIST
R20237131-1-TTTCACAGTCATCCCT-0	R20237131	R	NPSAD-20201216-C1	1	MG	Adapt	Adapt_HIST
R20237131-1-TTTGTTGCAAGACCGA-0	R20237131	R	NPSAD-20201216-C1	1	MG	Adapt	Adapt_HIST
R20237131-2-AAACCCATCGTTCTGC-1	R20237131	R	NPSAD-20201216-C2	2	MG	Adapt	Adapt_HIST
R20237131-2-AAAGGGCTCATGCAGT-1	R20237131	R	NPSAD-20201216-C2	2	MG	Adapt	Adapt_HIST
R20237131-2-AACAAGAAGTTGCGCC-1	R20237131	R	NPSAD-20201216-C2	2	MG	Homeo	Homeo_FRMD4A
R20237131-2-AACCAACCAGGCTATT-1	R20237131	R	NPSAD-20201216-C2	2	MG	Adapt	Adapt_HIST
R20237131-2-AACGTCACAAGACCGA-1	R20237131	R	NPSAD-20201216-C2	2	PVM	PVM	PVM_CD163
R20237131-2-AACGTCATCACTTTGT-1	R20237131	R	NPSAD-20201216-C2	2	MG	Homeo	Homeo_PICALM
R20237131-2-AAGTGAAGTGGAAATT-1	R20237131	R	NPSAD-20201216-C2	2	MG	Homeo	Homeo_PICALM
R20237131-2-AAGTTCGTCCCTCTTT-1	R20237131	R	NPSAD-20201216-C2	2	MG	Adapt	Adapt_HIF1A
R20237131-2-ACCAACAAGCCATTGT-1	R20237131	R	NPSAD-20201216-C2	2	MG	Adapt	Adapt_HIST
R20237131-2-ACCACAAAGACAACAT-1	R20237131	R	NPSAD-20201216-C2	2	MG	Adapt	Adapt_HSPA1A
R20237131-2-ACCCAAAGTTTGTTCT-1	R20237131	R	NPSAD-20201216-C2	2	MG	Adapt	Adapt_HIST
R20237131-2-ACCGTTCCAATGTCAC-1	R20237131	R	NPSAD-20201216-C2	2	MG	Adapt	Adapt_HIST
R20237131-2-ACTATGGAGAGCACTG-1	R20237131	R	NPSAD-20201216-C2	2	MG	Adapt	Adapt_HIST
R20237131-2-ACTATGGTCGCGTTTC-1	R20237131	R	NPSAD-20201216-C2	2	MG	Adapt	Adapt_CCL3
R20237131-2-AGAAATGTCACTGCTC-1	R20237131	R	NPSAD-20201216-C2	2	PVM	PVM	PVM_CD163
R20237131-2-AGAACAATCGATTTCT-1	R20237131	R	NPSAD-20201216-C2	2	MG	Adapt	Adapt_HSPA1A
R20237131-2-AGAAGCGGTCGCCTAG-1	R20237131	R	NPSAD-20201216-C2	2	MG	Adapt	Adapt_CCL3
R20237131-2-AGAGAGCCAGTGACCC-1	R20237131	R	NPSAD-20201216-C2	2	MG	Homeo	Homeo_FRMD4A
R20237131-2-AGATCGTGTGTGTCCG-1	R20237131	R	NPSAD-20201216-C2	2	MG	Adapt	Adapt_HIST
R20237131-2-AGCGATTCAGCGTGAA-1	R20237131	R	NPSAD-20201216-C2	2	MG	Adapt	Adapt_HIST
R20237131-2-AGCGCCACAACCAATC-1	R20237131	R	NPSAD-20201216-C2	2	MG	Homeo	Homeo_FRMD4A
R20237131-2-AGCGCCACACGGTGCT-1	R20237131	R	NPSAD-20201216-C2	2	MG	Adapt	Adapt_HSPA1A
R20237131-2-AGCTCAATCATGGGAG-1	R20237131	R	NPSAD-20201216-C2	2	MG	Adapt	Adapt_HIST
R20237131-2-AGGACGAAGCACCAGA-1	R20237131	R	NPSAD-20201216-C2	2	MG	Homeo	Homeo_FRMD4A
R20237131-2-AGGCCACTCCGACAGC-1	R20237131	R	NPSAD-20201216-C2	2	MG	Adapt	Adapt_HIST
R20237131-2-AGGGCCTCAACCCTCT-1	R20237131	R	NPSAD-20201216-C2	2	PVM	PVM	PVM_CD163
R20237131-2-AGGGCTCCATGTGGCC-1	R20237131	R	NPSAD-20201216-C2	2	MG	Adapt	Adapt_AIF1
R20237131-2-AGGGTCCGTCATCTAG-1	R20237131	R	NPSAD-20201216-C2	2	PVM	PVM	PVM_CD163
R20237131-2-AGGGTGACACGACAAG-1	R20237131	R	NPSAD-20201216-C2	2	MG	Adapt	Adapt_HIST
R20237131-2-AGTCACAAGGGTTTCT-1	R20237131	R	NPSAD-20201216-C2	2	MG	Homeo	Homeo_FRMD4A
R20237131-2-AGTCACAGTTCAGGTT-1	R20237131	R	NPSAD-20201216-C2	2	MG	Adapt	Adapt_HIST
R20237131-2-AGTCTCCCAAAGCACG-1	R20237131	R	NPSAD-20201216-C2	2	MG	Adapt	Adapt_HIST
R20237131-2-AGTGATCGTGAATTGA-1	R20237131	R	NPSAD-20201216-C2	2	PVM	PVM	PVM_CD163
R20237131-2-ATACCGAGTCTCGGGT-1	R20237131	R	NPSAD-20201216-C2	2	MG	Adapt	Adapt_HIST
R20237131-2-ATCACAGGTCCTTAAG-1	R20237131	R	NPSAD-20201216-C2	2	MG	Adapt	Adapt_HIST
R20237131-2-ATCCGTCAGCAACTTC-1	R20237131	R	NPSAD-20201216-C2	2	MG	Adapt	Adapt_HIST
R20237131-2-ATCCGTCTCCGAGGCT-1	R20237131	R	NPSAD-20201216-C2	2	MG	Adapt	Adapt_HSPA1A
R20237131-2-ATCCTATCAGCTCTGG-1	R20237131	R	NPSAD-20201216-C2	2	MG	Adapt	Adapt_HIST
R20237131-2-ATGTCCCGTTACAGCT-1	R20237131	R	NPSAD-20201216-C2	2	MG	Adapt	Adapt_HIST
R20237131-2-ATTCAGGGTCCACACG-1	R20237131	R	NPSAD-20201216-C2	2	MG	Adapt	Adapt_HIF1A
R20237131-2-ATTCATCGTAAGCTCT-1	R20237131	R	NPSAD-20201216-C2	2	MG	Adapt	Adapt_HIST
R20237131-2-ATTCCTATCTGAGTCA-1	R20237131	R	NPSAD-20201216-C2	2	MG	Adapt	Adapt_HIST
R20237131-2-ATTCTACTCAACCTTT-1	R20237131	R	NPSAD-20201216-C2	2	MG	Adapt	Adapt_HIST
R20237131-2-CAAGCTACATGAATAG-1	R20237131	R	NPSAD-20201216-C2	2	MG	Adapt	Adapt_HIST
R20237131-2-CAATGACCACATAGCT-1	R20237131	R	NPSAD-20201216-C2	2	MG	Adapt	Adapt_HSPA1A
R20237131-2-CACGTGGTCAACGTGT-1	R20237131	R	NPSAD-20201216-C2	2	MG	Adapt	Adapt_HIST
R20237131-2-CACTGAATCGATCCCT-1	R20237131	R	NPSAD-20201216-C2	2	MG	Homeo	Homeo_PICALM
R20237131-2-CAGATACAGAAGGATG-1	R20237131	R	NPSAD-20201216-C2	2	MG	Homeo	Homeo_FRMD4A
R20237131-2-CAGCACGGTTCTCACC-1	R20237131	R	NPSAD-20201216-C2	2	PVM	PVM	PVM_CD163
R20237131-2-CAGCGTGCAAATACAG-1	R20237131	R	NPSAD-20201216-C2	2	MG	Adapt	Adapt_HIST
R20237131-2-CATACAGTCCAAACCA-1	R20237131	R	NPSAD-20201216-C2	2	MG	Homeo	Homeo_PICALM
R20237131-2-CATAGACGTATCAGGG-1	R20237131	R	NPSAD-20201216-C2	2	MG	Adapt	Adapt_HIST
R20237131-2-CATCGGGTCGAAGAAT-1	R20237131	R	NPSAD-20201216-C2	2	MG	Homeo	Homeo_PICALM
R20237131-2-CATGCCTAGGACGCTA-1	R20237131	R	NPSAD-20201216-C2	2	MG	Adapt	Adapt_HSPA1A
R20237131-2-CCAAGCGGTATTGACC-1	R20237131	R	NPSAD-20201216-C2	2	MG	Adapt	Adapt_HIST
R20237131-2-CCAATGAAGGCTTCCG-1	R20237131	R	NPSAD-20201216-C2	2	MG	Adapt	Adapt_HIST
R20237131-2-CCCGAAGGTCTAACGT-1	R20237131	R	NPSAD-20201216-C2	2	MG	Adapt	Adapt_HIST
R20237131-2-CCTACGTCACCAGCTG-1	R20237131	R	NPSAD-20201216-C2	2	MG	Adapt	Adapt_HIF1A
R20237131-2-CCTATCGTCCTCTCTT-1	R20237131	R	NPSAD-20201216-C2	2	MG	Adapt	Adapt_HIST
R20237131-2-CCTCCAAAGGCTAACG-1	R20237131	R	NPSAD-20201216-C2	2	MG	Homeo	Homeo_PICALM
R20237131-2-CCTCCTCCACTCAGAT-1	R20237131	R	NPSAD-20201216-C2	2	MG	Homeo	Homeo_PICALM
R20237131-2-CCTTTGGGTCTCACGG-1	R20237131	R	NPSAD-20201216-C2	2	MG	Adapt	Adapt_HSPA1A
R20237131-2-CGAGGCTAGGCCTAAG-1	R20237131	R	NPSAD-20201216-C2	2	MG	Adapt	Adapt_CCL3
R20237131-2-CGCAGGTCAGTCGGTC-1	R20237131	R	NPSAD-20201216-C2	2	MG	Adapt	Adapt_HIST
R20237131-2-CGCCAGATCGGTGCAC-1	R20237131	R	NPSAD-20201216-C2	2	MG	Adapt	Adapt_HIST
R20237131-2-CGCCATTCATACAGCT-1	R20237131	R	NPSAD-20201216-C2	2	MG	Homeo	Homeo_PICALM
R20237131-2-CGGAACCAGCTCCCTT-1	R20237131	R	NPSAD-20201216-C2	2	MG	Adapt	Adapt_HIST
R20237131-2-CGTGAATAGCGAGGAG-1	R20237131	R	NPSAD-20201216-C2	2	MG	Adapt	Adapt_HIST
R20237131-2-CGTGTCTGTTTGGAGG-1	R20237131	R	NPSAD-20201216-C2	2	MG	Homeo	Homeo_PICALM
R20237131-2-CGTTCTGTCAAAGCCT-1	R20237131	R	NPSAD-20201216-C2	2	MG	Homeo	Homeo_PICALM
R20237131-2-CGTTGGGCACTGAATC-1	R20237131	R	NPSAD-20201216-C2	2	MG	Adapt	Adapt_HIST
R20237131-2-CGTTGGGCATCGGTTA-1	R20237131	R	NPSAD-20201216-C2	2	MG	Homeo	Homeo_FRMD4A
R20237131-2-CTAACTTCAAGGGCAT-1	R20237131	R	NPSAD-20201216-C2	2	MG	Homeo	Homeo_PICALM
R20237131-2-CTACGGGGTCTGCAAT-1	R20237131	R	NPSAD-20201216-C2	2	MG	Adapt	Adapt_HIST
R20237131-2-CTCAAGAGTACGGATG-1	R20237131	R	NPSAD-20201216-C2	2	MG	Adapt	Adapt_HIST
R20237131-2-CTCAGGGAGAGGCTGT-1	R20237131	R	NPSAD-20201216-C2	2	MG	Homeo	Homeo_FRMD4A
R20237131-2-CTCAGGGCAAGTGACG-1	R20237131	R	NPSAD-20201216-C2	2	MG	Homeo	Homeo_FRMD4A
R20237131-2-CTCATCGGTCTTGTCC-1	R20237131	R	NPSAD-20201216-C2	2	MG	Homeo	Homeo_FRMD4A
R20237131-2-CTCCAACCACTTCTCG-1	R20237131	R	NPSAD-20201216-C2	2	MG	Homeo	Homeo_PICALM
R20237131-2-CTCCCAAGTCGAGTGA-1	R20237131	R	NPSAD-20201216-C2	2	MG	Adapt	Adapt_HIST
R20237131-2-CTCCGATGTTCTCCCA-1	R20237131	R	NPSAD-20201216-C2	2	MG	Adapt	Adapt_CCL3
R20237131-2-CTCTCAGGTGAGGAAA-1	R20237131	R	NPSAD-20201216-C2	2	MG	Adapt	Adapt_TMEM163
R20237131-2-CTCTGGTCAAGCCATT-1	R20237131	R	NPSAD-20201216-C2	2	PVM	PVM	PVM_CD163
R20237131-2-CTCTGGTTCACAGAGG-1	R20237131	R	NPSAD-20201216-C2	2	MG	Prolif	Prolif_MKI67
R20237131-2-CTGCATCGTTCCGCAG-1	R20237131	R	NPSAD-20201216-C2	2	MG	Homeo	Homeo_FRMD4A
R20237131-2-CTGCTCAAGGAACGAA-1	R20237131	R	NPSAD-20201216-C2	2	MG	Adapt	Adapt_HIST
R20237131-2-CTGTACCAGCTTCTAG-1	R20237131	R	NPSAD-20201216-C2	2	MG	Adapt	Adapt_HIF1A
R20237131-2-CTTCGGTGTAAGGCCA-1	R20237131	R	NPSAD-20201216-C2	2	MG	Homeo	Homeo_FRMD4A
R20237131-2-CTTCTAAAGGCATCTT-1	R20237131	R	NPSAD-20201216-C2	2	MG	Adapt	Adapt_HIST
R20237131-2-CTTCTCTCATACGCAT-1	R20237131	R	NPSAD-20201216-C2	2	MG	Prolif	Prolif_MKI67
R20237131-2-GAACACTAGTCAACAA-1	R20237131	R	NPSAD-20201216-C2	2	MG	Adapt	Adapt_HSPA1A
R20237131-2-GAACTGTGTCAGGTGA-1	R20237131	R	NPSAD-20201216-C2	2	PVM	PVM	PVM_CD163
R20237131-2-GAAGGACCACCTGCGA-1	R20237131	R	NPSAD-20201216-C2	2	PVM	PVM	PVM_CD163
R20237131-2-GACCGTGTCTGTCCGT-1	R20237131	R	NPSAD-20201216-C2	2	MG	Adapt	Adapt_HIST
R20237131-2-GACTCAAGTATCGATC-1	R20237131	R	NPSAD-20201216-C2	2	MG	Adapt	Adapt_HIST
R20237131-2-GAGCTGCCAGTAGAAT-1	R20237131	R	NPSAD-20201216-C2	2	PVM	PVM	PVM_CD163
R20237131-2-GAGGGTAGTAGCGCCT-1	R20237131	R	NPSAD-20201216-C2	2	MG	Homeo	Homeo_PICALM
R20237131-2-GATAGAAAGAGGCCAT-1	R20237131	R	NPSAD-20201216-C2	2	MG	Adapt	Adapt_CCL3
R20237131-2-GATCGTACACGATTCA-1	R20237131	R	NPSAD-20201216-C2	2	MG	Adapt	Adapt_HIST
R20237131-2-GATGGAGAGCAGGGAG-1	R20237131	R	NPSAD-20201216-C2	2	MG	Homeo	Homeo_FRMD4A
R20237131-2-GATTTCTGTCATAAAG-1	R20237131	R	NPSAD-20201216-C2	2	MG	Homeo	Homeo_FRMD4A
R20237131-2-GCACATAAGGTACATA-1	R20237131	R	NPSAD-20201216-C2	2	MG	Adapt	Adapt_AIF1
R20237131-2-GCACTAATCAGCTCTC-1	R20237131	R	NPSAD-20201216-C2	2	PVM	PVM	PVM_CD163
R20237131-2-GCAGCTGCAGTCACGC-1	R20237131	R	NPSAD-20201216-C2	2	MG	Adapt	Adapt_HIST
R20237131-2-GCATCTCTCGACGACC-1	R20237131	R	NPSAD-20201216-C2	2	MG	ADAM	ADAM_GPNMB
R20237131-2-GCCAACGAGTAGTGCG-1	R20237131	R	NPSAD-20201216-C2	2	MG	Homeo	Homeo_FRMD4A
R20237131-2-GCCAACGGTAATTAGG-1	R20237131	R	NPSAD-20201216-C2	2	MG	Homeo	Homeo_FRMD4A
R20237131-2-GCCAGTGCACTTCCTG-1	R20237131	R	NPSAD-20201216-C2	2	MG	Adapt	Adapt_HIST
R20237131-2-GCCCAGAAGCCAGACA-1	R20237131	R	NPSAD-20201216-C2	2	MG	Adapt	Adapt_CCL3
R20237131-2-GCGATCGCAAAGACTA-1	R20237131	R	NPSAD-20201216-C2	2	MG	Homeo	Homeo_PICALM
R20237131-2-GCTGGGTAGGGAGGAC-1	R20237131	R	NPSAD-20201216-C2	2	MG	Adapt	Adapt_HSPA1A
R20237131-2-GCTGGGTAGGGTACGT-1	R20237131	R	NPSAD-20201216-C2	2	MG	Adapt	Adapt_HIST
R20237131-2-GGAGATGAGCACCGAA-1	R20237131	R	NPSAD-20201216-C2	2	MG	Adapt	Adapt_HIST
R20237131-2-GGCTTTCAGGGAGGAC-1	R20237131	R	NPSAD-20201216-C2	2	MG	Adapt	Adapt_HIST
R20237131-2-GGGCGTTAGGGCCAAT-1	R20237131	R	NPSAD-20201216-C2	2	MG	Homeo	Homeo_PICALM
R20237131-2-GGGTAGACAAGCAGGT-1	R20237131	R	NPSAD-20201216-C2	2	MG	Adapt	Adapt_HIST
R20237131-2-GGGTATTCAATTGCAC-1	R20237131	R	NPSAD-20201216-C2	2	MG	Adapt	Adapt_HIST
R20237131-2-GGTAATCCACAAGGTG-1	R20237131	R	NPSAD-20201216-C2	2	MG	Homeo	Homeo_PICALM
R20237131-2-GTACAACGTACAGTAA-1	R20237131	R	NPSAD-20201216-C2	2	MG	Adapt	Adapt_HIST
R20237131-2-GTAGAGGTCCCTTGTG-1	R20237131	R	NPSAD-20201216-C2	2	MG	Homeo	Homeo_PICALM
R20237131-2-GTATTTCTCGAAACAA-1	R20237131	R	NPSAD-20201216-C2	2	MG	Homeo	Homeo_PICALM
R20237131-2-GTCACGGAGGAGCTGT-1	R20237131	R	NPSAD-20201216-C2	2	MG	Homeo	Homeo_FRMD4A
R20237131-2-GTCACGGGTCCAGGTC-1	R20237131	R	NPSAD-20201216-C2	2	MG	Prolif	Prolif_MKI67
R20237131-2-GTCGCGATCTGCCTCA-1	R20237131	R	NPSAD-20201216-C2	2	MG	Homeo	Homeo_FRMD4A
R20237131-2-GTCTACCAGCGAACTG-1	R20237131	R	NPSAD-20201216-C2	2	MG	Homeo	Homeo_PICALM
R20237131-2-GTCTGTCGTTCAATCG-1	R20237131	R	NPSAD-20201216-C2	2	MG	Adapt	Adapt_HIST
R20237131-2-GTGAGCCAGATGATTG-1	R20237131	R	NPSAD-20201216-C2	2	MG	Adapt	Adapt_HIST
R20237131-2-GTGAGCCGTGAGCCAA-1	R20237131	R	NPSAD-20201216-C2	2	MG	Adapt	Adapt_HIST
R20237131-2-GTGATGTTCCACATAG-1	R20237131	R	NPSAD-20201216-C2	2	MG	Homeo	Homeo_PICALM
R20237131-2-GTGCAGCGTATAGGAT-1	R20237131	R	NPSAD-20201216-C2	2	MG	Adapt	Adapt_HIST
R20237131-2-GTGCTGGCAGTTGCGC-1	R20237131	R	NPSAD-20201216-C2	2	MG	Adapt	Adapt_HIST
R20237131-2-GTGTGGCCAACACACT-1	R20237131	R	NPSAD-20201216-C2	2	MG	Adapt	Adapt_HSPA1A
R20237131-2-GTTCCGTCATGTGCTA-1	R20237131	R	NPSAD-20201216-C2	2	MG	Homeo	Homeo_PICALM
R20237131-2-GTTGTCCCAGAGCCCT-1	R20237131	R	NPSAD-20201216-C2	2	MG	Adapt	Adapt_HIST
R20237131-2-TAAGCCAGTAACTTCG-1	R20237131	R	NPSAD-20201216-C2	2	MG	Adapt	Adapt_HIST
R20237131-2-TAAGTCGGTTGCAAGG-1	R20237131	R	NPSAD-20201216-C2	2	PVM	PVM	PVM_CD163
R20237131-2-TACAGGTCACTGGACC-1	R20237131	R	NPSAD-20201216-C2	2	PVM	PVM	PVM_CD163
R20237131-2-TACATTCTCGAGATAA-1	R20237131	R	NPSAD-20201216-C2	2	MG	ADAM	ADAM_GPNMB
R20237131-2-TACCCGTTCGCTTGCT-1	R20237131	R	NPSAD-20201216-C2	2	MG	Adapt	Adapt_HIST
R20237131-2-TACCTCGAGGTACTGG-1	R20237131	R	NPSAD-20201216-C2	2	MG	Adapt	Adapt_HIST
R20237131-2-TACTTGTAGCAGTAAT-1	R20237131	R	NPSAD-20201216-C2	2	MG	Adapt	Adapt_HIST
R20237131-2-TATACCTTCACCGGGT-1	R20237131	R	NPSAD-20201216-C2	2	MG	Homeo	Homeo_FRMD4A
R20237131-2-TATATCCGTCCAGCGT-1	R20237131	R	NPSAD-20201216-C2	2	MG	Adapt	Adapt_HIST
R20237131-2-TATCCTATCGATACGT-1	R20237131	R	NPSAD-20201216-C2	2	MG	Adapt	Adapt_HIST
R20237131-2-TATCTGTGTGACGTCC-1	R20237131	R	NPSAD-20201216-C2	2	MG	Adapt	Adapt_TMEM163
R20237131-2-TATTGGGAGCGTCAAG-1	R20237131	R	NPSAD-20201216-C2	2	MG	Adapt	Adapt_HIST
R20237131-2-TCACTCGGTTGTGCCG-1	R20237131	R	NPSAD-20201216-C2	2	PVM	PVM	PVM_CD163
R20237131-2-TCAGCAACAATACCCA-1	R20237131	R	NPSAD-20201216-C2	2	MG	Adapt	Adapt_HIST
R20237131-2-TCAGGTAAGCTCGACC-1	R20237131	R	NPSAD-20201216-C2	2	MG	Homeo	Homeo_FRMD4A
R20237131-2-TCAGTCCAGTCCGCGT-1	R20237131	R	NPSAD-20201216-C2	2	MG	Adapt	Adapt_HIST
R20237131-2-TCATATCAGGTCGAGT-1	R20237131	R	NPSAD-20201216-C2	2	MG	Adapt	Adapt_HIST
R20237131-2-TCATGGAGTTCGGTTA-1	R20237131	R	NPSAD-20201216-C2	2	MG	Adapt	Adapt_HIST
R20237131-2-TCCACGTCATCTCCCA-1	R20237131	R	NPSAD-20201216-C2	2	MG	Adapt	Adapt_HIST
R20237131-2-TCCATCGCAATTTCCT-1	R20237131	R	NPSAD-20201216-C2	2	MG	Prolif	Prolif_MKI67
R20237131-2-TCCCACAGTCGGATTT-1	R20237131	R	NPSAD-20201216-C2	2	MG	Homeo	Homeo_FRMD4A
R20237131-2-TCCTAATAGGCTGGAT-1	R20237131	R	NPSAD-20201216-C2	2	PVM	PVM	PVM_CD163
R20237131-2-TCGACCTCAGCGCGTT-1	R20237131	R	NPSAD-20201216-C2	2	MG	Adapt	Adapt_HIF1A
R20237131-2-TCGACGGGTTGTCCCT-1	R20237131	R	NPSAD-20201216-C2	2	PVM	PVM	PVM_CD163
R20237131-2-TCGGGTGTCTGAGAAA-1	R20237131	R	NPSAD-20201216-C2	2	MG	Homeo	Homeo_PICALM
R20237131-2-TCGTGCTCAAGCTGCC-1	R20237131	R	NPSAD-20201216-C2	2	MG	Adapt	Adapt_HSPA1A
R20237131-2-TCTCCGACATAGTCGT-1	R20237131	R	NPSAD-20201216-C2	2	MG	Adapt	Adapt_HIST
R20237131-2-TCTTAGTGTACTGACT-1	R20237131	R	NPSAD-20201216-C2	2	MG	Adapt	Adapt_HIST
R20237131-2-TCTTCCTGTGGAGAAA-1	R20237131	R	NPSAD-20201216-C2	2	MG	Homeo	Homeo_FRMD4A
R20237131-2-TGAGCGCGTTAGGGAC-1	R20237131	R	NPSAD-20201216-C2	2	MG	Adapt	Adapt_HIF1A
R20237131-2-TGCGACGAGCTATCTG-1	R20237131	R	NPSAD-20201216-C2	2	MG	Homeo	Homeo_PICALM
R20237131-2-TGCGATATCTAGCCTC-1	R20237131	R	NPSAD-20201216-C2	2	MG	Adapt	Adapt_HSPA1A
R20237131-2-TGCTGAACACCCTGTT-1	R20237131	R	NPSAD-20201216-C2	2	MG	Prolif	Prolif_MKI67
R20237131-2-TGGCGTGCAGCGAACA-1	R20237131	R	NPSAD-20201216-C2	2	MG	Adapt	Adapt_HIST
R20237131-2-TGGCGTGGTACAGTCT-1	R20237131	R	NPSAD-20201216-C2	2	MG	Adapt	Adapt_HIST
R20237131-2-TGGCGTGTCTTGTTAC-1	R20237131	R	NPSAD-20201216-C2	2	MG	Adapt	Adapt_HIF1A
R20237131-2-TGGGCTGCACAGCCTG-1	R20237131	R	NPSAD-20201216-C2	2	MG	Adapt	Adapt_HIST
R20237131-2-TGGGTTACAATACCCA-1	R20237131	R	NPSAD-20201216-C2	2	MG	Homeo	Homeo_PICALM
R20237131-2-TGGTACAAGACTCTAC-1	R20237131	R	NPSAD-20201216-C2	2	MG	Adapt	Adapt_HIF1A
R20237131-2-TGTAACGAGCTAGAAT-1	R20237131	R	NPSAD-20201216-C2	2	PVM	PVM	PVM_CD163
R20237131-2-TGTGTGAGTGTCCGGT-1	R20237131	R	NPSAD-20201216-C2	2	MG	Homeo	Homeo_PICALM
R20237131-2-TTACAGGGTTGCCAAT-1	R20237131	R	NPSAD-20201216-C2	2	MG	Adapt	Adapt_HIST
R20237131-2-TTACCGCGTGAGCGAT-1	R20237131	R	NPSAD-20201216-C2	2	MG	Adapt	Adapt_HIST
R20237131-2-TTAGTCTCAGTGTACT-1	R20237131	R	NPSAD-20201216-C2	2	PVM	PVM	PVM_CD163
R20237131-2-TTCACCGAGTAATACG-1	R20237131	R	NPSAD-20201216-C2	2	MG	Homeo	Homeo_FRMD4A
R20237131-2-TTCATTGGTGGAGAAA-1	R20237131	R	NPSAD-20201216-C2	2	PVM	PVM	PVM_CD163
R20237131-2-TTCCAATAGAGCAGAA-1	R20237131	R	NPSAD-20201216-C2	2	MG	Adapt	Adapt_HIST
R20237131-2-TTCTTCCAGCTTAAGA-1	R20237131	R	NPSAD-20201216-C2	2	MG	Homeo	Homeo_FRMD4A
R20237131-2-TTCTTGAAGGCGACAT-1	R20237131	R	NPSAD-20201216-C2	2	PVM	PVM	PVM_CD163
R20237131-2-TTGCATTAGCGGGTAT-1	R20237131	R	NPSAD-20201216-C2	2	MG	Adapt	Adapt_HIST
R20237131-2-TTGGGTACAGGAAGTC-1	R20237131	R	NPSAD-20201216-C2	2	MG	Adapt	Adapt_HIST
R20237131-2-TTTCAGTGTCATTCCC-1	R20237131	R	NPSAD-20201216-C2	2	MG	Homeo	Homeo_PICALM
R20237131-2-TTTCATGGTCTCGACG-1	R20237131	R	NPSAD-20201216-C2	2	MG	Homeo	Homeo_FRMD4A
R20506587-1-AACCAACCAGTTGTTG-0	R20506587	R	NPSAD-171-A1	1	MG	Homeo	Homeo_PICALM
R20506587-1-ACAACCAGTTGCCGAC-0	R20506587	R	NPSAD-171-A1	1	MG	Homeo	Homeo_PICALM
R20506587-1-AGACAGGGTATGAGCG-0	R20506587	R	NPSAD-171-A1	1	MG	Homeo	Homeo_FRMD4A
R20506587-1-AGACAGGGTGGAAATT-0	R20506587	R	NPSAD-171-A1	1	MG	Homeo	Homeo_FRMD4A
R20506587-1-CCAATGAAGAGAGTTT-0	R20506587	R	NPSAD-171-A1	1	PVM	PVM	PVM_CD163
R20506587-1-CGTGTCTGTCGGTGTC-0	R20506587	R	NPSAD-171-A1	1	MG	Homeo	Homeo_FRMD4A
R20506587-1-CTCATCGCAGCACAAG-0	R20506587	R	NPSAD-171-A1	1	MG	Homeo	Homeo_PICALM
R20506587-1-CTGAGGCGTACCCACG-0	R20506587	R	NPSAD-171-A1	1	MG	Adapt	Adapt_HIST
R20506587-1-CTTGAGACAGACCAAG-0	R20506587	R	NPSAD-171-A1	1	MG	Homeo	Homeo_PICALM
R20506587-1-GAAACCTAGCGGGTTA-0	R20506587	R	NPSAD-171-A1	1	MG	Homeo	Homeo_PICALM
R20506587-1-GCCTGTTTCAAGCGTT-0	R20506587	R	NPSAD-171-A1	1	MG	Homeo	Homeo_PICALM
R20506587-1-GGACGTCCACACCTGG-0	R20506587	R	NPSAD-171-A1	1	PVM	PVM	PVM_CD163
R20506587-1-GGGCTACCAGAGCCCT-0	R20506587	R	NPSAD-171-A1	1	MG	Adapt	Adapt_HIST
R20506587-1-GGTGTCGTCGCTCTAC-0	R20506587	R	NPSAD-171-A1	1	MG	Adapt	Adapt_HIST
R20506587-1-GTCGCGAGTTTCGACA-0	R20506587	R	NPSAD-171-A1	1	MG	Homeo	Homeo_PICALM
R20506587-1-GTCTCACCACAGAAGC-0	R20506587	R	NPSAD-171-A1	1	MG	Homeo	Homeo_PICALM
R20506587-1-GTGTCCTGTCCACAGC-0	R20506587	R	NPSAD-171-A1	1	MG	Homeo	Homeo_PICALM
R20506587-1-GTTAGACAGTCATGCT-0	R20506587	R	NPSAD-171-A1	1	MG	Adapt	Adapt_TMEM163
R20506587-1-TACCCGTAGTGAGTTA-0	R20506587	R	NPSAD-171-A1	1	MG	Homeo	Homeo_PICALM
R20506587-1-TCGCAGGTCTACTCAT-0	R20506587	R	NPSAD-171-A1	1	MG	Adapt	Adapt_HIST
R20506587-1-TGTGTGAAGGTAAGTT-0	R20506587	R	NPSAD-171-A1	1	PVM	PVM	PVM_CD163
R20506587-1-TGTTCCGGTGTTACTG-0	R20506587	R	NPSAD-171-A1	1	MG	Adapt	Adapt_HIST
R20506587-1-TTCGCTGAGACCATGG-0	R20506587	R	NPSAD-171-A1	1	PVM	PVM	PVM_CD163
R20506587-1-TTCGGTCAGTTCGCAT-0	R20506587	R	NPSAD-171-A1	1	MG	Homeo	Homeo_PICALM
R20506587-2-ACATCGAAGATCGCCC-1	R20506587	R	NPSAD-171-A2	2	PVM	PVM	PVM_CD163
R20506587-2-AGGTAGGCACCCAAGC-1	R20506587	R	NPSAD-171-A2	2	MG	Homeo	Homeo_FRMD4A
R20506587-2-AGTAGCTAGTCCTACA-1	R20506587	R	NPSAD-171-A2	2	MG	Homeo	Homeo_PICALM
R20506587-2-ATAGACCGTCTACGAT-1	R20506587	R	NPSAD-171-A2	2	MG	Homeo	Homeo_PICALM
R20506587-2-ATTCTTGAGCACCTGC-1	R20506587	R	NPSAD-171-A2	2	MG	Adapt	Adapt_HIST
R20506587-2-CATTGAGGTCTCAGGC-1	R20506587	R	NPSAD-171-A2	2	MG	Homeo	Homeo_PICALM
R20506587-2-CGAATTGCAATCACGT-1	R20506587	R	NPSAD-171-A2	2	MG	ADAM	ADAM_GPNMB
R20506587-2-CGTGAATTCCTGCTAC-1	R20506587	R	NPSAD-171-A2	2	MG	Homeo	Homeo_PICALM
R20506587-2-CTCAAGACACCCAACG-1	R20506587	R	NPSAD-171-A2	2	MG	Adapt	Adapt_HIST
R20506587-2-GAATCACAGTTGCCCG-1	R20506587	R	NPSAD-171-A2	2	MG	Homeo	Homeo_FRMD4A
R20506587-2-GAGGGATTCTGTAAGC-1	R20506587	R	NPSAD-171-A2	2	MG	Homeo	Homeo_FRMD4A
R20506587-2-GCCATGGGTGAACCGA-1	R20506587	R	NPSAD-171-A2	2	MG	ADAM	ADAM_GPNMB
R20506587-2-GGAACCCTCGTAGAGG-1	R20506587	R	NPSAD-171-A2	2	MG	Homeo	Homeo_PICALM
R20506587-2-GGGTGAATCATAAGGA-1	R20506587	R	NPSAD-171-A2	2	MG	Homeo	Homeo_PICALM
R20506587-2-GTTCTATCACAACATC-1	R20506587	R	NPSAD-171-A2	2	PVM	PVM	PVM_CD163
R20506587-2-TAGGTACCAACATCGT-1	R20506587	R	NPSAD-171-A2	2	MG	Homeo	Homeo_PICALM
R20506587-2-TATCGCCCACGCGGTT-1	R20506587	R	NPSAD-171-A2	2	MG	Homeo	Homeo_FRMD4A
R20506587-2-TCAAGCACATGACTCA-1	R20506587	R	NPSAD-171-A2	2	MG	Homeo	Homeo_PICALM
R20506587-2-TCAGCAATCGCCCAGA-1	R20506587	R	NPSAD-171-A2	2	PVM	PVM	PVM_CD163
R20506587-2-TCGAAGTTCGAGATGG-1	R20506587	R	NPSAD-171-A2	2	MG	Homeo	Homeo_FRMD4A
R20506587-2-TGACTCCAGATTGACA-1	R20506587	R	NPSAD-171-A2	2	PVM	PVM	PVM_CD163
R20506587-2-TGAGACTAGCGTATAA-1	R20506587	R	NPSAD-171-A2	2	PVM	PVM	PVM_CD163
R20506587-2-TGAGCATCAAGAGCTG-1	R20506587	R	NPSAD-171-A2	2	MG	Homeo	Homeo_FRMD4A
R20506587-2-TGATCTTGTGTTCGAT-1	R20506587	R	NPSAD-171-A2	2	MG	Homeo	Homeo_FRMD4A
R20506587-2-TGCAGGCCATCTCCCA-1	R20506587	R	NPSAD-171-A2	2	MG	Homeo	Homeo_FRMD4A
R20506587-2-TGGCGTGAGTAAGACT-1	R20506587	R	NPSAD-171-A2	2	MG	Homeo	Homeo_PICALM
R20506587-2-TGTACAGCACTCGATA-1	R20506587	R	NPSAD-171-A2	2	MG	Adapt	Adapt_HIST
R20506587-2-TTAGTCTTCTAGTGTG-1	R20506587	R	NPSAD-171-A2	2	MG	Homeo	Homeo_PICALM
R20506587-2-TTGGGATCAGAACTCT-1	R20506587	R	NPSAD-171-A2	2	MG	Homeo	Homeo_PICALM
R20506587-2-TTGGGCGTCATGAGAA-1	R20506587	R	NPSAD-171-A2	2	PVM	PVM	PVM_CD163
R20510687-1-AAACCCAAGGACGCAT-0	R20510687	R	NPSAD-198-A1	1	MG	Homeo	Homeo_PICALM
R20510687-1-AAAGAACTCCGTAGTA-0	R20510687	R	NPSAD-198-A1	1	MG	Homeo	Homeo_FRMD4A
R20510687-1-AACCACAAGTAGATCA-0	R20510687	R	NPSAD-198-A1	1	MG	Homeo	Homeo_PICALM
R20510687-1-AAGACTCAGAACGTGC-0	R20510687	R	NPSAD-198-A1	1	MG	Homeo	Homeo_PICALM
R20510687-1-ACAAAGATCTGGCCAG-0	R20510687	R	NPSAD-198-A1	1	MG	Homeo	Homeo_PICALM
R20510687-1-ACCTGAAGTACCTTCC-0	R20510687	R	NPSAD-198-A1	1	MG	Homeo	Homeo_PICALM
R20510687-1-ACGATCAAGCTTAAGA-0	R20510687	R	NPSAD-198-A1	1	MG	Homeo	Homeo_PICALM
R20510687-1-ACGTAGTTCTTTCCGG-0	R20510687	R	NPSAD-198-A1	1	MG	Homeo	Homeo_PICALM
R20510687-1-ACTGCAAAGGCACAAC-0	R20510687	R	NPSAD-198-A1	1	MG	Homeo	Homeo_PICALM
R20510687-1-ACTGTGAAGAATGTTG-0	R20510687	R	NPSAD-198-A1	1	MG	Homeo	Homeo_FRMD4A
R20510687-1-AGAACCTCAGAGTGAC-0	R20510687	R	NPSAD-198-A1	1	MG	Homeo	Homeo_PICALM
R20510687-1-AGATAGAAGCGCCTCA-0	R20510687	R	NPSAD-198-A1	1	MG	Homeo	Homeo_PICALM
R20510687-1-AGCATCAGTTCGGCGT-0	R20510687	R	NPSAD-198-A1	1	MG	Homeo	Homeo_PICALM
R20510687-1-AGCTTCCTCGGCATCG-0	R20510687	R	NPSAD-198-A1	1	MG	Homeo	Homeo_PICALM
R20510687-1-AGGACGAGTTGACTGT-0	R20510687	R	NPSAD-198-A1	1	MG	Homeo	Homeo_FRMD4A
R20510687-1-AGGCATTTCTTCGGAA-0	R20510687	R	NPSAD-198-A1	1	MG	Homeo	Homeo_PICALM
R20510687-1-AGGGCCTCATAGGAGC-0	R20510687	R	NPSAD-198-A1	1	MG	Homeo	Homeo_PICALM
R20510687-1-AGGTAGGCAATCTGCA-0	R20510687	R	NPSAD-198-A1	1	MG	Homeo	Homeo_PICALM
R20510687-1-AGGTCATCAAGTACCT-0	R20510687	R	NPSAD-198-A1	1	MG	Homeo	Homeo_FRMD4A
R20510687-1-AGGTCTATCACGGGCT-0	R20510687	R	NPSAD-198-A1	1	MG	Homeo	Homeo_FRMD4A
R20510687-1-AGGTTGTCATGGCCCA-0	R20510687	R	NPSAD-198-A1	1	MG	Homeo	Homeo_FRMD4A
R20510687-1-AGTGATCCAAGACGAC-0	R20510687	R	NPSAD-198-A1	1	MG	Homeo	Homeo_FRMD4A
R20510687-1-ATCACTTGTGACTCGC-0	R20510687	R	NPSAD-198-A1	1	MG	Homeo	Homeo_PICALM
R20510687-1-ATCTTCACAGCTGAGA-0	R20510687	R	NPSAD-198-A1	1	MG	Adapt	Adapt_HSPA1A
R20510687-1-ATGAGGGGTATCTTCT-0	R20510687	R	NPSAD-198-A1	1	MG	Homeo	Homeo_PICALM
R20510687-1-ATGCCTCCAACAGCTT-0	R20510687	R	NPSAD-198-A1	1	MG	Homeo	Homeo_PICALM
R20510687-1-ATTCTTGGTAGGACCA-0	R20510687	R	NPSAD-198-A1	1	MG	ADAM	ADAM_GPNMB
R20510687-1-CAAGGGAAGACCACGA-0	R20510687	R	NPSAD-198-A1	1	MG	Homeo	Homeo_PICALM
R20510687-1-CAGATACAGTAAGGGA-0	R20510687	R	NPSAD-198-A1	1	MG	Homeo	Homeo_PICALM
R20510687-1-CAGCAGCCAGTTCCAA-0	R20510687	R	NPSAD-198-A1	1	MG	Homeo	Homeo_PICALM
R20510687-1-CATCAAGCACGATTCA-0	R20510687	R	NPSAD-198-A1	1	MG	Homeo	Homeo_PICALM
R20510687-1-CATCCACGTAACCAGG-0	R20510687	R	NPSAD-198-A1	1	MG	Homeo	Homeo_FRMD4A
R20510687-1-CCAAGCGAGGCCATAG-0	R20510687	R	NPSAD-198-A1	1	PVM	PVM	PVM_CD163
R20510687-1-CCACACTCAGAGAAAG-0	R20510687	R	NPSAD-198-A1	1	MG	Homeo	Homeo_PICALM
R20510687-1-CCACGAGTCACGATAC-0	R20510687	R	NPSAD-198-A1	1	MG	Homeo	Homeo_PICALM
R20510687-1-CCATAAGCACGCAGTC-0	R20510687	R	NPSAD-198-A1	1	MG	Homeo	Homeo_PICALM
R20510687-1-CCCGAAGCATCATTGG-0	R20510687	R	NPSAD-198-A1	1	MG	Homeo	Homeo_PICALM
R20510687-1-CCTCAGTCAGTCTACA-0	R20510687	R	NPSAD-198-A1	1	MG	Homeo	Homeo_PICALM
R20510687-1-CGTTAGAAGTATGATG-0	R20510687	R	NPSAD-198-A1	1	MG	Homeo	Homeo_PICALM
R20510687-1-CTCAGAACACGTACTA-0	R20510687	R	NPSAD-198-A1	1	MG	Homeo	Homeo_FRMD4A
R20510687-1-CTCAGGGAGCGATGAC-0	R20510687	R	NPSAD-198-A1	1	MG	Homeo	Homeo_PICALM
R20510687-1-CTCCATGGTACCGTCG-0	R20510687	R	NPSAD-198-A1	1	MG	Homeo	Homeo_PICALM
R20510687-1-CTGCATCAGCGCCTTG-0	R20510687	R	NPSAD-198-A1	1	MG	Homeo	Homeo_PICALM
R20510687-1-CTGCTCATCGCTACGG-0	R20510687	R	NPSAD-198-A1	1	MG	Homeo	Homeo_PICALM
R20510687-1-CTGGTCTCATGGAAGC-0	R20510687	R	NPSAD-198-A1	1	MG	Homeo	Homeo_PICALM
R20510687-1-CTTAGGATCTCCGATC-0	R20510687	R	NPSAD-198-A1	1	MG	Homeo	Homeo_FRMD4A
R20510687-1-CTTCCGAAGTCGCTAT-0	R20510687	R	NPSAD-198-A1	1	MG	Homeo	Homeo_FRMD4A
R20510687-1-CTTGAGAAGCGTGAGT-0	R20510687	R	NPSAD-198-A1	1	MG	Homeo	Homeo_FRMD4A
R20510687-1-GACATCAGTACATACC-0	R20510687	R	NPSAD-198-A1	1	MG	Homeo	Homeo_PICALM
R20510687-1-GACCCTTCAGGTGGAT-0	R20510687	R	NPSAD-198-A1	1	MG	Homeo	Homeo_PICALM
R20510687-1-GACTGATTCCATTGGA-0	R20510687	R	NPSAD-198-A1	1	MG	Homeo	Homeo_PICALM
R20510687-1-GAGTCTACAGGTCCGT-0	R20510687	R	NPSAD-198-A1	1	PVM	PVM	PVM_CD163
R20510687-1-GATAGCTGTACACGCC-0	R20510687	R	NPSAD-198-A1	1	MG	Homeo	Homeo_PICALM
R20510687-1-GATGATCCATAATCCG-0	R20510687	R	NPSAD-198-A1	1	MG	Homeo	Homeo_PICALM
R20510687-1-GATGCTATCAACTGAC-0	R20510687	R	NPSAD-198-A1	1	MG	Homeo	Homeo_FRMD4A
R20510687-1-GATGGAGCAGAAGCGT-0	R20510687	R	NPSAD-198-A1	1	MG	Adapt	Adapt_TMEM163
R20510687-1-GCAGCTGGTTATAGCC-0	R20510687	R	NPSAD-198-A1	1	MG	Homeo	Homeo_PICALM
R20510687-1-GCCAGCAGTCTGGTTA-0	R20510687	R	NPSAD-198-A1	1	PVM	PVM	PVM_CD163
R20510687-1-GCCAGGTGTCTACAAC-0	R20510687	R	NPSAD-198-A1	1	MG	Homeo	Homeo_PICALM
R20510687-1-GCCCGAACATCTTCGC-0	R20510687	R	NPSAD-198-A1	1	MG	Homeo	Homeo_PICALM
R20510687-1-GCGATCGCACGATTCA-0	R20510687	R	NPSAD-198-A1	1	MG	Homeo	Homeo_FRMD4A
R20510687-1-GCTCAAAAGGTGCGAT-0	R20510687	R	NPSAD-198-A1	1	MG	ADAM	ADAM_GPNMB
R20510687-1-GCTGGGTCACAGCTGC-0	R20510687	R	NPSAD-198-A1	1	PVM	PVM	PVM_CD163
R20510687-1-GGAATGGGTCGACTTA-0	R20510687	R	NPSAD-198-A1	1	MG	Homeo	Homeo_PICALM
R20510687-1-GGATCTACATCCTATT-0	R20510687	R	NPSAD-198-A1	1	MG	Homeo	Homeo_FRMD4A
R20510687-1-GGCTGTGCATCAGTCA-0	R20510687	R	NPSAD-198-A1	1	MG	Homeo	Homeo_PICALM
R20510687-1-GGCTTTCGTTACAGCT-0	R20510687	R	NPSAD-198-A1	1	PVM	PVM	PVM_CD163
R20510687-1-GGGACCTCATGCGTGC-0	R20510687	R	NPSAD-198-A1	1	MG	Homeo	Homeo_PICALM
R20510687-1-GGTTCTCCATTCTCTA-0	R20510687	R	NPSAD-198-A1	1	MG	Homeo	Homeo_PICALM
R20510687-1-GTGCACGCAGGAACCA-0	R20510687	R	NPSAD-198-A1	1	MG	Adapt	Adapt_TMEM163
R20510687-1-TAACCAGGTTATGACC-0	R20510687	R	NPSAD-198-A1	1	MG	Homeo	Homeo_PICALM
R20510687-1-TACAGGTAGCCGCACT-0	R20510687	R	NPSAD-198-A1	1	MG	Homeo	Homeo_PICALM
R20510687-1-TACCCGTGTCTGCAAT-0	R20510687	R	NPSAD-198-A1	1	MG	Homeo	Homeo_PICALM
R20510687-1-TAGGGTTAGAGTCTTC-0	R20510687	R	NPSAD-198-A1	1	MG	Homeo	Homeo_PICALM
R20510687-1-TCGGGCACAATAAGGT-0	R20510687	R	NPSAD-198-A1	1	MG	Adapt	Adapt_TMEM163
R20510687-1-TCGGGTGGTGTACAGG-0	R20510687	R	NPSAD-198-A1	1	MG	Homeo	Homeo_PICALM
R20510687-1-TCTACATCACTAGGTT-0	R20510687	R	NPSAD-198-A1	1	MG	Homeo	Homeo_FRMD4A
R20510687-1-TCTCACGTCTGGCCAG-0	R20510687	R	NPSAD-198-A1	1	MG	Homeo	Homeo_FRMD4A
R20510687-1-TGATGGTAGTGTGTTC-0	R20510687	R	NPSAD-198-A1	1	MG	Homeo	Homeo_PICALM
R20510687-1-TGCAGGCAGACTCCGC-0	R20510687	R	NPSAD-198-A1	1	MG	Homeo	Homeo_FRMD4A
R20510687-1-TGCAGTAAGCTGTCCG-0	R20510687	R	NPSAD-198-A1	1	MG	Homeo	Homeo_FRMD4A
R20510687-1-TGCGGGTAGTCGTCTA-0	R20510687	R	NPSAD-198-A1	1	MG	Homeo	Homeo_PICALM
R20510687-1-TGGGATTAGTACTGGG-0	R20510687	R	NPSAD-198-A1	1	MG	Homeo	Homeo_FRMD4A
R20510687-1-TGTGGCGAGTGGATTA-0	R20510687	R	NPSAD-198-A1	1	MG	Homeo	Homeo_PICALM
R20510687-1-TGTTCTAGTAGAGTTA-0	R20510687	R	NPSAD-198-A1	1	MG	Homeo	Homeo_FRMD4A
R20510687-1-TGTTGGAGTACGGCAA-0	R20510687	R	NPSAD-198-A1	1	MG	Homeo	Homeo_PICALM
R20510687-1-TTACTGTAGGAAGAAC-0	R20510687	R	NPSAD-198-A1	1	MG	Homeo	Homeo_PICALM
R20510687-1-TTGAACGCAGCGGTTC-0	R20510687	R	NPSAD-198-A1	1	MG	Homeo	Homeo_PICALM
R20510687-1-TTGCTGCGTAACGCGA-0	R20510687	R	NPSAD-198-A1	1	MG	Homeo	Homeo_PICALM
R20510687-1-TTTACGTAGTTGCGCC-0	R20510687	R	NPSAD-198-A1	1	MG	Adapt	Adapt_TMEM163
R20510687-1-TTTAGTCTCTCATGGA-0	R20510687	R	NPSAD-198-A1	1	MG	Homeo	Homeo_FRMD4A
R20510687-1-TTTCACAGTGCCGGTT-0	R20510687	R	NPSAD-198-A1	1	MG	Homeo	Homeo_PICALM
R20510687-1-TTTCGATGTTTCACAG-0	R20510687	R	NPSAD-198-A1	1	MG	Homeo	Homeo_PICALM
R20510687-1-TTTGTTGCAGAAGTGC-0	R20510687	R	NPSAD-198-A1	1	MG	Homeo	Homeo_PICALM
R20510687-2-AAAGGGCGTTCGGCCA-1	R20510687	R	NPSAD-198-A2	2	MG	Homeo	Homeo_PICALM
R20510687-2-AAAGTCCAGACTACGG-1	R20510687	R	NPSAD-198-A2	2	MG	Homeo	Homeo_PICALM
R20510687-2-AACAACCCAAGTGCTT-1	R20510687	R	NPSAD-198-A2	2	MG	Homeo	Homeo_PICALM
R20510687-2-AACCTGAAGGACGGAG-1	R20510687	R	NPSAD-198-A2	2	MG	Homeo	Homeo_FRMD4A
R20510687-2-AACGAAAAGAAATTGC-1	R20510687	R	NPSAD-198-A2	2	MG	Homeo	Homeo_PICALM
R20510687-2-AAGATAGCACAAATCC-1	R20510687	R	NPSAD-198-A2	2	MG	Homeo	Homeo_PICALM
R20510687-2-AATAGAGGTCGTACAT-1	R20510687	R	NPSAD-198-A2	2	MG	Homeo	Homeo_PICALM
R20510687-2-AATTCCTAGGCAGCTA-1	R20510687	R	NPSAD-198-A2	2	PVM	PVM	PVM_CD163
R20510687-2-AATTCCTTCGAACCTA-1	R20510687	R	NPSAD-198-A2	2	MG	Homeo	Homeo_FRMD4A
R20510687-2-ACCCTCATCTTCGCTG-1	R20510687	R	NPSAD-198-A2	2	MG	Homeo	Homeo_PICALM
R20510687-2-ACGGAAGAGTTGAAAC-1	R20510687	R	NPSAD-198-A2	2	MG	Homeo	Homeo_PICALM
R20510687-2-ACTGTGATCTCCTGCA-1	R20510687	R	NPSAD-198-A2	2	MG	Homeo	Homeo_PICALM
R20510687-2-AGAAGTATCCGATGTA-1	R20510687	R	NPSAD-198-A2	2	MG	Homeo	Homeo_PICALM
R20510687-2-AGCCAGCGTATGCTTG-1	R20510687	R	NPSAD-198-A2	2	PVM	PVM	PVM_CD163
R20510687-2-AGGACTTCACGTCATA-1	R20510687	R	NPSAD-198-A2	2	MG	Homeo	Homeo_PICALM
R20510687-2-AGGATCTTCCGGCAAC-1	R20510687	R	NPSAD-198-A2	2	PVM	PVM	PVM_CD163
R20510687-2-AGTACTGAGGGTACAC-1	R20510687	R	NPSAD-198-A2	2	MG	Homeo	Homeo_PICALM
R20510687-2-AGTACTGAGGTACAGC-1	R20510687	R	NPSAD-198-A2	2	MG	Homeo	Homeo_PICALM
R20510687-2-AGTTCGACAGCGACCT-1	R20510687	R	NPSAD-198-A2	2	PVM	PVM	PVM_CD163
R20510687-2-ATCGCCTCAATACGAA-1	R20510687	R	NPSAD-198-A2	2	MG	Homeo	Homeo_PICALM
R20510687-2-ATCTTCATCGGCTTCT-1	R20510687	R	NPSAD-198-A2	2	MG	Homeo	Homeo_PICALM
R20510687-2-ATGAGGGGTACAGCGA-1	R20510687	R	NPSAD-198-A2	2	MG	Homeo	Homeo_PICALM
R20510687-2-ATTCAGGTCGATACGT-1	R20510687	R	NPSAD-198-A2	2	MG	Adapt	Adapt_TMEM163
R20510687-2-ATTGGGTCAACTCCAA-1	R20510687	R	NPSAD-198-A2	2	MG	Homeo	Homeo_FRMD4A
R20510687-2-CAACGATCATGAATAG-1	R20510687	R	NPSAD-198-A2	2	MG	Homeo	Homeo_PICALM
R20510687-2-CAAGAGGCATTGCCGG-1	R20510687	R	NPSAD-198-A2	2	MG	Homeo	Homeo_FRMD4A
R20510687-2-CACGTGGAGTACCATC-1	R20510687	R	NPSAD-198-A2	2	MG	Homeo	Homeo_PICALM
R20510687-2-CATCGGGCAGGACGAT-1	R20510687	R	NPSAD-198-A2	2	MG	Homeo	Homeo_FRMD4A
R20510687-2-CATTCCGAGCTGCCTG-1	R20510687	R	NPSAD-198-A2	2	MG	Adapt	Adapt_TMEM163
R20510687-2-CCAATGAAGAACGCGT-1	R20510687	R	NPSAD-198-A2	2	MG	Homeo	Homeo_PICALM
R20510687-2-CCACGTTAGTCGAAAT-1	R20510687	R	NPSAD-198-A2	2	MG	Homeo	Homeo_PICALM
R20510687-2-CCCATTGCACGCGGTT-1	R20510687	R	NPSAD-198-A2	2	MG	Homeo	Homeo_FRMD4A
R20510687-2-CCCTGATCAGGCAATG-1	R20510687	R	NPSAD-198-A2	2	MG	Homeo	Homeo_PICALM
R20510687-2-CCGGGTAGTCAAGCGA-1	R20510687	R	NPSAD-198-A2	2	PVM	PVM	PVM_CD163
R20510687-2-CCTAAGAAGTAGGAAG-1	R20510687	R	NPSAD-198-A2	2	PVM	PVM	PVM_CD163
R20510687-2-CCTCACAAGCACTGGA-1	R20510687	R	NPSAD-198-A2	2	MG	Homeo	Homeo_PICALM
R20510687-2-CCTCATGAGCAATAAC-1	R20510687	R	NPSAD-198-A2	2	MG	Homeo	Homeo_PICALM
R20510687-2-CCTTGTGCATTAGGAA-1	R20510687	R	NPSAD-198-A2	2	PVM	PVM	PVM_CD163
R20510687-2-CGCAGGTGTAGCTGCC-1	R20510687	R	NPSAD-198-A2	2	MG	Homeo	Homeo_PICALM
R20510687-2-CGCATAATCTGCGGAC-1	R20510687	R	NPSAD-198-A2	2	PVM	PVM	PVM_CD163
R20510687-2-CGTAAGTGTCCTGTTC-1	R20510687	R	NPSAD-198-A2	2	MG	Homeo	Homeo_PICALM
R20510687-2-CGTAGTAGTGTGTGGA-1	R20510687	R	NPSAD-198-A2	2	MG	Homeo	Homeo_PICALM
R20510687-2-CGTGTCTGTTCAAGTC-1	R20510687	R	NPSAD-198-A2	2	MG	Homeo	Homeo_PICALM
R20510687-2-CTATCCGCAGCTGTCG-1	R20510687	R	NPSAD-198-A2	2	MG	Homeo	Homeo_PICALM
R20510687-2-CTCAATTGTTCGGACC-1	R20510687	R	NPSAD-198-A2	2	MG	Homeo	Homeo_FRMD4A
R20510687-2-CTCATGCAGGTAGATT-1	R20510687	R	NPSAD-198-A2	2	MG	Homeo	Homeo_FRMD4A
R20510687-2-CTGGCAGTCTTCTTCC-1	R20510687	R	NPSAD-198-A2	2	MG	Homeo	Homeo_PICALM
R20510687-2-GACTGATCAGTATGAA-1	R20510687	R	NPSAD-198-A2	2	PVM	PVM	PVM_CD163
R20510687-2-GAGAAATAGGTGAGAA-1	R20510687	R	NPSAD-198-A2	2	MG	Homeo	Homeo_PICALM
R20510687-2-GAGCCTGTCCTTGGAA-1	R20510687	R	NPSAD-198-A2	2	MG	Homeo	Homeo_FRMD4A
R20510687-2-GAGGCAAGTCTAGATC-1	R20510687	R	NPSAD-198-A2	2	MG	Homeo	Homeo_PICALM
R20510687-2-GAGTTACCAACCAACT-1	R20510687	R	NPSAD-198-A2	2	MG	Homeo	Homeo_PICALM
R20510687-2-GATCACAGTTGTGGAG-1	R20510687	R	NPSAD-198-A2	2	MG	Homeo	Homeo_PICALM
R20510687-2-GATCCCTTCCTATTGT-1	R20510687	R	NPSAD-198-A2	2	MG	Homeo	Homeo_PICALM
R20510687-2-GCACATATCTTCTAAC-1	R20510687	R	NPSAD-198-A2	2	MG	Homeo	Homeo_FRMD4A
R20510687-2-GCAGCCATCCTGTTAT-1	R20510687	R	NPSAD-198-A2	2	MG	Homeo	Homeo_PICALM
R20510687-2-GCCAGCAAGACGCCCT-1	R20510687	R	NPSAD-198-A2	2	MG	Homeo	Homeo_PICALM
R20510687-2-GCCATGGTCCCAGTGG-1	R20510687	R	NPSAD-198-A2	2	MG	Homeo	Homeo_PICALM
R20510687-2-GCCCAGATCACCCTTG-1	R20510687	R	NPSAD-198-A2	2	MG	Homeo	Homeo_PICALM
R20510687-2-GCTACCTAGTAAACGT-1	R20510687	R	NPSAD-198-A2	2	PVM	PVM	PVM_CD163
R20510687-2-GCTGCAGTCAGATTGC-1	R20510687	R	NPSAD-198-A2	2	MG	Homeo	Homeo_PICALM
R20510687-2-GCTGCAGTCGTGGGAA-1	R20510687	R	NPSAD-198-A2	2	MG	Homeo	Homeo_PICALM
R20510687-2-GGAACCCAGTCATTGC-1	R20510687	R	NPSAD-198-A2	2	MG	Homeo	Homeo_PICALM
R20510687-2-GGCTTGGAGGCAGTCA-1	R20510687	R	NPSAD-198-A2	2	MG	Adapt	Adapt_AIF1
R20510687-2-GGGAAGTAGCGTTACT-1	R20510687	R	NPSAD-198-A2	2	MG	Adapt	Adapt_TMEM163
R20510687-2-GGGTTATGTCACAATC-1	R20510687	R	NPSAD-198-A2	2	MG	Homeo	Homeo_PICALM
R20510687-2-GGTCACGAGTCCCGAC-1	R20510687	R	NPSAD-198-A2	2	MG	Homeo	Homeo_PICALM
R20510687-2-GTAGATCCATTAGGAA-1	R20510687	R	NPSAD-198-A2	2	MG	Homeo	Homeo_PICALM
R20510687-2-GTCGTAAAGGCCGCTT-1	R20510687	R	NPSAD-198-A2	2	MG	Homeo	Homeo_PICALM
R20510687-2-GTGAGGATCAAGCCCG-1	R20510687	R	NPSAD-198-A2	2	MG	Homeo	Homeo_FRMD4A
R20510687-2-GTGCTGGCACACTGGC-1	R20510687	R	NPSAD-198-A2	2	PVM	PVM	PVM_CD163
R20510687-2-GTGCTTCCAGAGGCTA-1	R20510687	R	NPSAD-198-A2	2	PVM	PVM	PVM_CD163
R20510687-2-GTTCTATAGGGAACAA-1	R20510687	R	NPSAD-198-A2	2	MG	Homeo	Homeo_PICALM
R20510687-2-GTTTGGAGTTATAGAG-1	R20510687	R	NPSAD-198-A2	2	MG	Homeo	Homeo_FRMD4A
R20510687-2-TACACCCGTTCCGCAG-1	R20510687	R	NPSAD-198-A2	2	MG	Homeo	Homeo_PICALM
R20510687-2-TACCCACCATGGAAGC-1	R20510687	R	NPSAD-198-A2	2	MG	Adapt	Adapt_AIF1
R20510687-2-TCAAGCAGTTCAAGGG-1	R20510687	R	NPSAD-198-A2	2	MG	Homeo	Homeo_FRMD4A
R20510687-2-TCAGCCTGTTGCATGT-1	R20510687	R	NPSAD-198-A2	2	MG	Homeo	Homeo_FRMD4A
R20510687-2-TCATACTAGCGCCTTG-1	R20510687	R	NPSAD-198-A2	2	MG	Adapt	Adapt_AIF1
R20510687-2-TCATTTGAGACCCTTA-1	R20510687	R	NPSAD-198-A2	2	MG	Adapt	Adapt_TMEM163
R20510687-2-TCGAACAGTTATCCAG-1	R20510687	R	NPSAD-198-A2	2	MG	Homeo	Homeo_PICALM
R20510687-2-TCGCTCAGTTACGGAG-1	R20510687	R	NPSAD-198-A2	2	MG	Homeo	Homeo_FRMD4A
R20510687-2-TCTTCCTGTTGCACGC-1	R20510687	R	NPSAD-198-A2	2	MG	Homeo	Homeo_PICALM
R20510687-2-TCTTGCGCAAGGACAC-1	R20510687	R	NPSAD-198-A2	2	MG	Homeo	Homeo_PICALM
R20510687-2-TGAGGGATCGACGTCG-1	R20510687	R	NPSAD-198-A2	2	PVM	PVM	PVM_CD163
R20510687-2-TGATGCAGTCATCGGC-1	R20510687	R	NPSAD-198-A2	2	MG	Homeo	Homeo_PICALM
R20510687-2-TGCGACGTCACCACAA-1	R20510687	R	NPSAD-198-A2	2	MG	Homeo	Homeo_FRMD4A
R20510687-2-TTAGTCTGTGAATATG-1	R20510687	R	NPSAD-198-A2	2	MG	Homeo	Homeo_PICALM
R20510687-2-TTGCATTTCGCTCTCA-1	R20510687	R	NPSAD-198-A2	2	PVM	PVM	PVM_CD163
R20510687-2-TTGGATGCAAATCGTC-1	R20510687	R	NPSAD-198-A2	2	PVM	PVM	PVM_CD163
R20510687-2-TTGTGTTCAGTGTGCC-1	R20510687	R	NPSAD-198-A2	2	MG	Homeo	Homeo_PICALM
R20510687-2-TTTACTGAGAACAGGA-1	R20510687	R	NPSAD-198-A2	2	MG	Homeo	Homeo_FRMD4A
R20849279-1-AACAAAGAGGACTTCT-0	R20849279	R	NPSAD-20201020-A1	1	MG	Homeo	Homeo_FRMD4A
R20849279-1-ACAGCCGAGTCGCCAC-0	R20849279	R	NPSAD-20201020-A1	1	MG	Homeo	Homeo_PICALM
R20849279-1-AGCATCATCACCTCGT-0	R20849279	R	NPSAD-20201020-A1	1	MG	Homeo	Homeo_FRMD4A
R20849279-1-AGGACTTCACTAGGCC-0	R20849279	R	NPSAD-20201020-A1	1	MG	Homeo	Homeo_PICALM
R20849279-1-AGTCAACGTATTGACC-0	R20849279	R	NPSAD-20201020-A1	1	MG	Homeo	Homeo_PICALM
R20849279-1-AGTGCCGCATTGCTGA-0	R20849279	R	NPSAD-20201020-A1	1	PVM	PVM	PVM_CD163
R20849279-1-ATCACTTTCTGGTGCG-0	R20849279	R	NPSAD-20201020-A1	1	MG	Adapt	Adapt_HIST
R20849279-1-ATCCGTCCACATGTTG-0	R20849279	R	NPSAD-20201020-A1	1	MG	Homeo	Homeo_FRMD4A
R20849279-1-ATCTTCAGTAAGCTCT-0	R20849279	R	NPSAD-20201020-A1	1	PVM	PVM	PVM_CD163
R20849279-1-ATGCGATGTAGACAGC-0	R20849279	R	NPSAD-20201020-A1	1	MG	Homeo	Homeo_PICALM
R20849279-1-ATGGAGGCATAGCTGT-0	R20849279	R	NPSAD-20201020-A1	1	MG	Homeo	Homeo_FRMD4A
R20849279-1-ATGGGAGCAATAACCC-0	R20849279	R	NPSAD-20201020-A1	1	MG	Homeo	Homeo_PICALM
R20849279-1-ATTCACTCAAGAGGCT-0	R20849279	R	NPSAD-20201020-A1	1	MG	Homeo	Homeo_FRMD4A
R20849279-1-ATTCAGGCACGTACTA-0	R20849279	R	NPSAD-20201020-A1	1	MG	Homeo	Homeo_PICALM
R20849279-1-ATTTCTGCACTGGATT-0	R20849279	R	NPSAD-20201020-A1	1	MG	Adapt	Adapt_HIST
R20849279-1-CAAGCTACACAGTATC-0	R20849279	R	NPSAD-20201020-A1	1	MG	Adapt	Adapt_HIST
R20849279-1-CACATGAAGACTCATC-0	R20849279	R	NPSAD-20201020-A1	1	MG	Homeo	Homeo_FRMD4A
R20849279-1-CACGTTCTCAGATTGC-0	R20849279	R	NPSAD-20201020-A1	1	MG	Adapt	Adapt_HSPA1A
R20849279-1-CACTAAGTCATTGCCC-0	R20849279	R	NPSAD-20201020-A1	1	MG	Homeo	Homeo_PICALM
R20849279-1-CACTTCGTCCGCAAAT-0	R20849279	R	NPSAD-20201020-A1	1	PVM	PVM	PVM_CD163
R20849279-1-CATCGTCCATAGGAGC-0	R20849279	R	NPSAD-20201020-A1	1	MG	Homeo	Homeo_PICALM
R20849279-1-CATGAGTGTGACATCT-0	R20849279	R	NPSAD-20201020-A1	1	MG	Homeo	Homeo_PICALM
R20849279-1-CGAGGAACATGATCTG-0	R20849279	R	NPSAD-20201020-A1	1	MG	Homeo	Homeo_PICALM
R20849279-1-CGATCGGGTGCATACT-0	R20849279	R	NPSAD-20201020-A1	1	MG	Adapt	Adapt_HIST
R20849279-1-CGTGAATCAAATGCTC-0	R20849279	R	NPSAD-20201020-A1	1	PVM	PVM	PVM_CD163
R20849279-1-CGTTCTGCATGCCATA-0	R20849279	R	NPSAD-20201020-A1	1	MG	Homeo	Homeo_PICALM
R20849279-1-CTGCATCAGCGATGCA-0	R20849279	R	NPSAD-20201020-A1	1	MG	Homeo	Homeo_FRMD4A
R20849279-1-CTTTCAAGTTGCCGAC-0	R20849279	R	NPSAD-20201020-A1	1	MG	ADAM	ADAM_GPNMB
R20849279-1-GAAGCCCTCGGTGCAC-0	R20849279	R	NPSAD-20201020-A1	1	PVM	PVM	PVM_CD163
R20849279-1-GAAGCGAGTGCAATGG-0	R20849279	R	NPSAD-20201020-A1	1	MG	Homeo	Homeo_PICALM
R20849279-1-GAGTTACAGGAACGAA-0	R20849279	R	NPSAD-20201020-A1	1	MG	Homeo	Homeo_PICALM
R20849279-1-GATGGAGTCATTGTTC-0	R20849279	R	NPSAD-20201020-A1	1	MG	Homeo	Homeo_PICALM
R20849279-1-GCAGGCTAGCGTGAGT-0	R20849279	R	NPSAD-20201020-A1	1	MG	ADAM	ADAM_GPNMB
R20849279-1-GGATCTATCGCGTCGA-0	R20849279	R	NPSAD-20201020-A1	1	MG	Homeo	Homeo_FRMD4A
R20849279-1-GGCGTCAAGACTTCCA-0	R20849279	R	NPSAD-20201020-A1	1	MG	Homeo	Homeo_PICALM
R20849279-1-GGCTTGGTCCGCGATG-0	R20849279	R	NPSAD-20201020-A1	1	MG	Homeo	Homeo_PICALM
R20849279-1-GGGAAGTCATCCTATT-0	R20849279	R	NPSAD-20201020-A1	1	MG	Adapt	Adapt_HIST
R20849279-1-GGGCTCAAGTTCCGTA-0	R20849279	R	NPSAD-20201020-A1	1	MG	Homeo	Homeo_FRMD4A
R20849279-1-GGGTCTGCAACCTAAC-0	R20849279	R	NPSAD-20201020-A1	1	MG	Homeo	Homeo_PICALM
R20849279-1-GGTAACTGTTCGTAAC-0	R20849279	R	NPSAD-20201020-A1	1	MG	Homeo	Homeo_PICALM
R20849279-1-GGTGATTTCATTGTGG-0	R20849279	R	NPSAD-20201020-A1	1	MG	Homeo	Homeo_PICALM
R20849279-1-GTAGCTACAAATGGTA-0	R20849279	R	NPSAD-20201020-A1	1	MG	Homeo	Homeo_PICALM
R20849279-1-GTATTGGGTTTCTATC-0	R20849279	R	NPSAD-20201020-A1	1	MG	Homeo	Homeo_PICALM
R20849279-1-GTCAAACGTCACCTTC-0	R20849279	R	NPSAD-20201020-A1	1	MG	Homeo	Homeo_PICALM
R20849279-1-GTCAGCGCAGCATACT-0	R20849279	R	NPSAD-20201020-A1	1	MG	Homeo	Homeo_FRMD4A
R20849279-1-GTCGTAACAGGTATGG-0	R20849279	R	NPSAD-20201020-A1	1	MG	Homeo	Homeo_PICALM
R20849279-1-TAACCAGAGTTCACTG-0	R20849279	R	NPSAD-20201020-A1	1	PVM	PVM	PVM_CD163
R20849279-1-TAATCTCTCCTCAGGG-0	R20849279	R	NPSAD-20201020-A1	1	MG	Homeo	Homeo_PICALM
R20849279-1-TACAACGTCCCGTGAG-0	R20849279	R	NPSAD-20201020-A1	1	MG	Homeo	Homeo_PICALM
R20849279-1-TCAAGACGTCCGGCAT-0	R20849279	R	NPSAD-20201020-A1	1	MG	Homeo	Homeo_PICALM
R20849279-1-TCAAGCATCCACGAAT-0	R20849279	R	NPSAD-20201020-A1	1	MG	Homeo	Homeo_FRMD4A
R20849279-1-TCATTGTTCACAAGGG-0	R20849279	R	NPSAD-20201020-A1	1	MG	Adapt	Adapt_HIF1A
R20849279-1-TCGCAGGTCAGACATC-0	R20849279	R	NPSAD-20201020-A1	1	MG	Homeo	Homeo_PICALM
R20849279-1-TCGTGGGAGGAAAGTG-0	R20849279	R	NPSAD-20201020-A1	1	MG	ADAM	ADAM_GPNMB
R20849279-1-TGAGGAGCACGACTAT-0	R20849279	R	NPSAD-20201020-A1	1	MG	Homeo	Homeo_FRMD4A
R20849279-1-TGCAGATCAGTTGTCA-0	R20849279	R	NPSAD-20201020-A1	1	MG	Homeo	Homeo_PICALM
R20849279-1-TGGTAGTTCATCACTT-0	R20849279	R	NPSAD-20201020-A1	1	MG	Homeo	Homeo_PICALM
R20849279-1-TTATTGCGTTGAGGAC-0	R20849279	R	NPSAD-20201020-A1	1	MG	Homeo	Homeo_FRMD4A
R20849279-1-TTATTGCGTTGCGGAA-0	R20849279	R	NPSAD-20201020-A1	1	MG	Homeo	Homeo_PICALM
R20849279-1-TTCCGGTCATCCAATG-0	R20849279	R	NPSAD-20201020-A1	1	MG	Homeo	Homeo_FRMD4A
R20849279-1-TTGGGATTCAGACTGT-0	R20849279	R	NPSAD-20201020-A1	1	MG	Homeo	Homeo_PICALM
R20849279-2-AACAAGAGTCTTGTCC-1	R20849279	R	NPSAD-20201020-A2	2	MG	Homeo	Homeo_PICALM
R20849279-2-AATGAAGTCAAGCCAT-1	R20849279	R	NPSAD-20201020-A2	2	MG	Adapt	Adapt_HIST
R20849279-2-ACACAGTCAGCCTATA-1	R20849279	R	NPSAD-20201020-A2	2	MG	Homeo	Homeo_PICALM
R20849279-2-ACAGCCGTCAATCGGT-1	R20849279	R	NPSAD-20201020-A2	2	MG	Homeo	Homeo_PICALM
R20849279-2-ACGATCATCGAACCTA-1	R20849279	R	NPSAD-20201020-A2	2	MG	Homeo	Homeo_FRMD4A
R20849279-2-ACGTACAAGGGTTAGC-1	R20849279	R	NPSAD-20201020-A2	2	MG	Homeo	Homeo_PICALM
R20849279-2-ACTACGAGTACGGGAT-1	R20849279	R	NPSAD-20201020-A2	2	MG	Homeo	Homeo_PICALM
R20849279-2-AGACACTCACCTGTCT-1	R20849279	R	NPSAD-20201020-A2	2	MG	Homeo	Homeo_PICALM
R20849279-2-AGACAGGGTATGTCCA-1	R20849279	R	NPSAD-20201020-A2	2	MG	Adapt	Adapt_HSPA1A
R20849279-2-AGCTACAGTCATCCCT-1	R20849279	R	NPSAD-20201020-A2	2	MG	ADAM	ADAM_GPNMB
R20849279-2-AGGAGGTTCCAGGACC-1	R20849279	R	NPSAD-20201020-A2	2	MG	Homeo	Homeo_FRMD4A
R20849279-2-AGGCCACCATGTTTGG-1	R20849279	R	NPSAD-20201020-A2	2	MG	Homeo	Homeo_PICALM
R20849279-2-AGGGTGACATTGAAGA-1	R20849279	R	NPSAD-20201020-A2	2	MG	Homeo	Homeo_PICALM
R20849279-2-AGGGTTTCAAGCGCTC-1	R20849279	R	NPSAD-20201020-A2	2	MG	Homeo	Homeo_PICALM
R20849279-2-AGTTCGAGTTGTCCCT-1	R20849279	R	NPSAD-20201020-A2	2	MG	Homeo	Homeo_FRMD4A
R20849279-2-ATACCTTCATCCGATA-1	R20849279	R	NPSAD-20201020-A2	2	MG	Homeo	Homeo_PICALM
R20849279-2-ATGAGGGAGGGAGGCA-1	R20849279	R	NPSAD-20201020-A2	2	MG	Homeo	Homeo_PICALM
R20849279-2-ATGGTTGTCCTCTCGA-1	R20849279	R	NPSAD-20201020-A2	2	MG	Homeo	Homeo_PICALM
R20849279-2-ATTACCTCAATTTCTC-1	R20849279	R	NPSAD-20201020-A2	2	MG	Homeo	Homeo_FRMD4A
R20849279-2-ATTCGTTAGGGTGAAA-1	R20849279	R	NPSAD-20201020-A2	2	MG	Homeo	Homeo_FRMD4A
R20849279-2-ATTCTTGAGAGTGAAG-1	R20849279	R	NPSAD-20201020-A2	2	MG	Homeo	Homeo_PICALM
R20849279-2-CAACAACCAACTGTGT-1	R20849279	R	NPSAD-20201020-A2	2	PVM	PVM	PVM_CD163
R20849279-2-CACAACATCGCTAGCG-1	R20849279	R	NPSAD-20201020-A2	2	MG	Homeo	Homeo_FRMD4A
R20849279-2-CCAAGCGAGTATGCAA-1	R20849279	R	NPSAD-20201020-A2	2	MG	Homeo	Homeo_PICALM
R20849279-2-CCACTTGGTACAGCGA-1	R20849279	R	NPSAD-20201020-A2	2	MG	Homeo	Homeo_PICALM
R20849279-2-CCGTAGGCATCCGCGA-1	R20849279	R	NPSAD-20201020-A2	2	MG	Homeo	Homeo_FRMD4A
R20849279-2-CCTAACCCACTCCTGT-1	R20849279	R	NPSAD-20201020-A2	2	PVM	PVM	PVM_CD163
R20849279-2-CCTACGTAGGCAGCTA-1	R20849279	R	NPSAD-20201020-A2	2	MG	Homeo	Homeo_PICALM
R20849279-2-CCTCAGTCAGAGATTA-1	R20849279	R	NPSAD-20201020-A2	2	MG	Homeo	Homeo_PICALM
R20849279-2-CGAGGAACAATCTCTT-1	R20849279	R	NPSAD-20201020-A2	2	MG	Homeo	Homeo_PICALM
R20849279-2-CGAGTTAGTGGGTTGA-1	R20849279	R	NPSAD-20201020-A2	2	MG	Homeo	Homeo_PICALM
R20849279-2-CGGGTGTCACAAGTTC-1	R20849279	R	NPSAD-20201020-A2	2	MG	Homeo	Homeo_PICALM
R20849279-2-CGTGTCTGTGGCTAGA-1	R20849279	R	NPSAD-20201020-A2	2	MG	Homeo	Homeo_FRMD4A
R20849279-2-CTACCTGCAAGGCAAC-1	R20849279	R	NPSAD-20201020-A2	2	MG	Homeo	Homeo_PICALM
R20849279-2-GAAGTAAGTCGTGCCA-1	R20849279	R	NPSAD-20201020-A2	2	MG	Homeo	Homeo_PICALM
R20849279-2-GAGGGTACACAGTCCG-1	R20849279	R	NPSAD-20201020-A2	2	MG	Homeo	Homeo_PICALM
R20849279-2-GAGTGAGCACCGCTAG-1	R20849279	R	NPSAD-20201020-A2	2	MG	Homeo	Homeo_PICALM
R20849279-2-GATTCTTGTCGTTTCC-1	R20849279	R	NPSAD-20201020-A2	2	MG	Homeo	Homeo_PICALM
R20849279-2-GATTGGTTCCAGCCTT-1	R20849279	R	NPSAD-20201020-A2	2	MG	Adapt	Adapt_HIST
R20849279-2-GCAACATGTCTCTCCA-1	R20849279	R	NPSAD-20201020-A2	2	MG	Homeo	Homeo_PICALM
R20849279-2-GCACTAATCTGCGATA-1	R20849279	R	NPSAD-20201020-A2	2	MG	Adapt	Adapt_HIF1A
R20849279-2-GCCAGTGTCTGGCCAG-1	R20849279	R	NPSAD-20201020-A2	2	MG	ADAM	ADAM_GPNMB
R20849279-2-GCTGGGTCAACAAGAT-1	R20849279	R	NPSAD-20201020-A2	2	MG	Homeo	Homeo_PICALM
R20849279-2-GGGCGTTAGCCGAACA-1	R20849279	R	NPSAD-20201020-A2	2	MG	Homeo	Homeo_PICALM
R20849279-2-GGGCTACAGCCTCATA-1	R20849279	R	NPSAD-20201020-A2	2	MG	Homeo	Homeo_PICALM
R20849279-2-GTAACACTCGAGAAAT-1	R20849279	R	NPSAD-20201020-A2	2	MG	Homeo	Homeo_PICALM
R20849279-2-GTAATCGAGGTTCTTG-1	R20849279	R	NPSAD-20201020-A2	2	MG	ADAM	ADAM_GPNMB
R20849279-2-GTAGTACAGCCTCGTG-1	R20849279	R	NPSAD-20201020-A2	2	MG	Homeo	Homeo_PICALM
R20849279-2-GTCACGGTCTATCGGA-1	R20849279	R	NPSAD-20201020-A2	2	MG	Homeo	Homeo_FRMD4A
R20849279-2-GTCTGTCAGGTTGCCC-1	R20849279	R	NPSAD-20201020-A2	2	MG	Adapt	Adapt_HSPA1A
R20849279-2-GTGCGTGTCTATTGTC-1	R20849279	R	NPSAD-20201020-A2	2	MG	Homeo	Homeo_PICALM
R20849279-2-GTGCTGGAGATCACTC-1	R20849279	R	NPSAD-20201020-A2	2	MG	Homeo	Homeo_PICALM
R20849279-2-GTTCTATTCTCTTCAA-1	R20849279	R	NPSAD-20201020-A2	2	MG	Homeo	Homeo_PICALM
R20849279-2-TATCAGGTCGTGACTA-1	R20849279	R	NPSAD-20201020-A2	2	MG	Homeo	Homeo_PICALM
R20849279-2-TATTTCGTCGCTTGAA-1	R20849279	R	NPSAD-20201020-A2	2	MG	Adapt	Adapt_AIF1
R20849279-2-TCACGGGCAATAACGA-1	R20849279	R	NPSAD-20201020-A2	2	MG	Homeo	Homeo_PICALM
R20849279-2-TCAGTTTTCGTAGAGG-1	R20849279	R	NPSAD-20201020-A2	2	MG	Homeo	Homeo_PICALM
R20849279-2-TCCACGTAGATAGCAT-1	R20849279	R	NPSAD-20201020-A2	2	MG	Homeo	Homeo_PICALM
R20849279-2-TCCATCGCAAGTTTGC-1	R20849279	R	NPSAD-20201020-A2	2	MG	Homeo	Homeo_PICALM
R20849279-2-TCCTCCCCAAGTCATC-1	R20849279	R	NPSAD-20201020-A2	2	PVM	PVM	PVM_CD163
R20849279-2-TCGGGTGAGGGCTTCC-1	R20849279	R	NPSAD-20201020-A2	2	MG	Homeo	Homeo_PICALM
R20849279-2-TCGTCCAAGACACACG-1	R20849279	R	NPSAD-20201020-A2	2	MG	Homeo	Homeo_PICALM
R20849279-2-TGGGTTACAACCCGCA-1	R20849279	R	NPSAD-20201020-A2	2	MG	Adapt	Adapt_HIF1A
R20849279-2-TTACCATCATAGGTTC-1	R20849279	R	NPSAD-20201020-A2	2	MG	Homeo	Homeo_PICALM
R20849279-2-TTAGGCAGTCCTGAAT-1	R20849279	R	NPSAD-20201020-A2	2	MG	ADAM	ADAM_GPNMB
R20849279-2-TTAGTCTCACATGTTG-1	R20849279	R	NPSAD-20201020-A2	2	MG	ADAM	ADAM_GPNMB
R20849279-2-TTCTGTATCCGCCTAT-1	R20849279	R	NPSAD-20201020-A2	2	MG	Homeo	Homeo_PICALM
R20849279-2-TTGAACGGTAGCTGAG-1	R20849279	R	NPSAD-20201020-A2	2	MG	Homeo	Homeo_PICALM
R20849279-2-TTGCCTGGTCATTCCC-1	R20849279	R	NPSAD-20201020-A2	2	MG	Homeo	Homeo_PICALM
R20849279-2-TTTCACAAGTTGCTGT-1	R20849279	R	NPSAD-20201020-A2	2	MG	Adapt	Adapt_HIF1A
R20849279-2-TTTCACAGTAACTTCG-1	R20849279	R	NPSAD-20201020-A2	2	PVM	PVM	PVM_CD163
R20912775-1-AAACCCAAGCGGTATG-0	R20912775	R	NPSAD-206-A1	1	MG	Homeo	Homeo_PICALM
R20912775-1-AACAAAGGTTGTTGTG-0	R20912775	R	NPSAD-206-A1	1	PVM	PVM	PVM_CD163
R20912775-1-AACCCAACACACGGAA-0	R20912775	R	NPSAD-206-A1	1	PVM	PVM	PVM_CD163
R20912775-1-AACCCAAGTGGACCTC-0	R20912775	R	NPSAD-206-A1	1	MG	Homeo	Homeo_PICALM
R20912775-1-ACAACCATCATGAGTC-0	R20912775	R	NPSAD-206-A1	1	MG	Homeo	Homeo_PICALM
R20912775-1-ACGGAAGGTCGAACGA-0	R20912775	R	NPSAD-206-A1	1	MG	Homeo	Homeo_PICALM
R20912775-1-ACGTACATCGGTCGAC-0	R20912775	R	NPSAD-206-A1	1	MG	Homeo	Homeo_PICALM
R20912775-1-ACTTTCAGTACGAGTG-0	R20912775	R	NPSAD-206-A1	1	PVM	PVM	PVM_CD163
R20912775-1-AGATAGAAGGGATCAC-0	R20912775	R	NPSAD-206-A1	1	MG	Homeo	Homeo_PICALM
R20912775-1-AGCCAATGTCCAGGTC-0	R20912775	R	NPSAD-206-A1	1	MG	Homeo	Homeo_PICALM
R20912775-1-AGCTCAAGTGGTCCGT-0	R20912775	R	NPSAD-206-A1	1	MG	Homeo	Homeo_PICALM
R20912775-1-AGGCTGCAGATGAAGG-0	R20912775	R	NPSAD-206-A1	1	MG	Homeo	Homeo_PICALM
R20912775-1-AGGGCTCCATCGATAC-0	R20912775	R	NPSAD-206-A1	1	MG	Homeo	Homeo_PICALM
R20912775-1-AGGTTGTTCGTTATCT-0	R20912775	R	NPSAD-206-A1	1	PVM	PVM	PVM_CD163
R20912775-1-AGTACCACAGCACGAA-0	R20912775	R	NPSAD-206-A1	1	MG	Homeo	Homeo_PICALM
R20912775-1-AGTCTCCCAACCAGAG-0	R20912775	R	NPSAD-206-A1	1	MG	Homeo	Homeo_PICALM
R20912775-1-ATCACAGAGACCCGCT-0	R20912775	R	NPSAD-206-A1	1	MG	Homeo	Homeo_PICALM
R20912775-1-ATCACGAGTGGCGTAA-0	R20912775	R	NPSAD-206-A1	1	MG	Homeo	Homeo_PICALM
R20912775-1-ATCCTATTCGTCTAAG-0	R20912775	R	NPSAD-206-A1	1	MG	ADAM	ADAM_GPNMB
R20912775-1-ATGGGTTCAAATCAAG-0	R20912775	R	NPSAD-206-A1	1	PVM	PVM	PVM_CD163
R20912775-1-CAATTTCAGTTGCATC-0	R20912775	R	NPSAD-206-A1	1	MG	Homeo	Homeo_PICALM
R20912775-1-CAATTTCGTTTACGAC-0	R20912775	R	NPSAD-206-A1	1	MG	ADAM	ADAM_GPNMB
R20912775-1-CACATGAGTTGATGTC-0	R20912775	R	NPSAD-206-A1	1	MG	Homeo	Homeo_PICALM
R20912775-1-CACCAAAAGCATGGGT-0	R20912775	R	NPSAD-206-A1	1	MG	Homeo	Homeo_PICALM
R20912775-1-CAGATTGAGCCAGTAG-0	R20912775	R	NPSAD-206-A1	1	MG	Homeo	Homeo_PICALM
R20912775-1-CAGCAGCGTTGACTGT-0	R20912775	R	NPSAD-206-A1	1	MG	Homeo	Homeo_PICALM
R20912775-1-CATAAGCGTCGATGCC-0	R20912775	R	NPSAD-206-A1	1	MG	Homeo	Homeo_PICALM
R20912775-1-CATGGATAGCTAAGTA-0	R20912775	R	NPSAD-206-A1	1	PVM	PVM	PVM_CD163
R20912775-1-CATTGCCGTGAGGAAA-0	R20912775	R	NPSAD-206-A1	1	PVM	PVM	PVM_CD163
R20912775-1-CATTGTTCATGTACGT-0	R20912775	R	NPSAD-206-A1	1	PVM	PVM	PVM_CD163
R20912775-1-CCAAGCGGTCGGTGTC-0	R20912775	R	NPSAD-206-A1	1	MG	ADAM	ADAM_GPNMB
R20912775-1-CCGGGTATCCTCAGGG-0	R20912775	R	NPSAD-206-A1	1	MG	Homeo	Homeo_PICALM
R20912775-1-CCGGTGACACGCTGCA-0	R20912775	R	NPSAD-206-A1	1	MG	Homeo	Homeo_PICALM
R20912775-1-CCTACGTGTCAGTCCG-0	R20912775	R	NPSAD-206-A1	1	MG	Homeo	Homeo_PICALM
R20912775-1-CCTCCTCAGCTTGTTG-0	R20912775	R	NPSAD-206-A1	1	MG	Homeo	Homeo_PICALM
R20912775-1-CGAATTGAGCGACTGA-0	R20912775	R	NPSAD-206-A1	1	MG	Homeo	Homeo_PICALM
R20912775-1-CGAGGAAAGGGATGTC-0	R20912775	R	NPSAD-206-A1	1	MG	Homeo	Homeo_PICALM
R20912775-1-CGAGGCTAGATTGTGA-0	R20912775	R	NPSAD-206-A1	1	MG	Homeo	Homeo_PICALM
R20912775-1-CGGGTCAAGGCCCGTT-0	R20912775	R	NPSAD-206-A1	1	PVM	PVM	PVM_CD163
R20912775-1-CGTGATATCTGTGCAA-0	R20912775	R	NPSAD-206-A1	1	MG	Homeo	Homeo_PICALM
R20912775-1-CGTTAGAAGGATACGC-0	R20912775	R	NPSAD-206-A1	1	MG	Homeo	Homeo_PICALM
R20912775-1-CTACAGATCATTACCT-0	R20912775	R	NPSAD-206-A1	1	MG	Homeo	Homeo_PICALM
R20912775-1-CTACCTGTCGTCGGGT-0	R20912775	R	NPSAD-206-A1	1	MG	Homeo	Homeo_PICALM
R20912775-1-CTAGACACACTGCGAC-0	R20912775	R	NPSAD-206-A1	1	MG	Homeo	Homeo_PICALM
R20912775-1-CTAGACATCATTGTGG-0	R20912775	R	NPSAD-206-A1	1	MG	Homeo	Homeo_PICALM
R20912775-1-CTCATGCCATTAAGCC-0	R20912775	R	NPSAD-206-A1	1	MG	Homeo	Homeo_PICALM
R20912775-1-CTCCCAACACACGCCA-0	R20912775	R	NPSAD-206-A1	1	MG	Homeo	Homeo_PICALM
R20912775-1-CTGCATCTCTTACGTT-0	R20912775	R	NPSAD-206-A1	1	MG	Homeo	Homeo_PICALM
R20912775-1-GAACACTTCTAGTCAG-0	R20912775	R	NPSAD-206-A1	1	PVM	PVM	PVM_CD163
R20912775-1-GACGTTATCGATTGAC-0	R20912775	R	NPSAD-206-A1	1	MG	Homeo	Homeo_PICALM
R20912775-1-GAGTTACAGAGATCGC-0	R20912775	R	NPSAD-206-A1	1	PVM	PVM	PVM_CD163
R20912775-1-GAGTTTGGTCCTCATC-0	R20912775	R	NPSAD-206-A1	1	PVM	PVM	PVM_CD163
R20912775-1-GATCATGAGATGTAGT-0	R20912775	R	NPSAD-206-A1	1	MG	Homeo	Homeo_PICALM
R20912775-1-GATGTTGGTTGCCGAC-0	R20912775	R	NPSAD-206-A1	1	PVM	PVM	PVM_CD163
R20912775-1-GCTACAACAGCTGTGC-0	R20912775	R	NPSAD-206-A1	1	PVM	PVM	PVM_CD163
R20912775-1-GGGACCTAGGTCGTAG-0	R20912775	R	NPSAD-206-A1	1	MG	Homeo	Homeo_PICALM
R20912775-1-GGGAGATAGGTATCTC-0	R20912775	R	NPSAD-206-A1	1	MG	Homeo	Homeo_PICALM
R20912775-1-GGGTCTGTCGAATCCA-0	R20912775	R	NPSAD-206-A1	1	MG	Homeo	Homeo_PICALM
R20912775-1-GGTTCTCAGTTGGGAC-0	R20912775	R	NPSAD-206-A1	1	MG	ADAM	ADAM_GPNMB
R20912775-1-GTAACCACAGTCAGAG-0	R20912775	R	NPSAD-206-A1	1	MG	Homeo	Homeo_PICALM
R20912775-1-GTAATCGAGCCTGAGA-0	R20912775	R	NPSAD-206-A1	1	PVM	PVM	PVM_CD163
R20912775-1-GTCATTTGTGTTTGCA-0	R20912775	R	NPSAD-206-A1	1	PVM	PVM	PVM_CD163
R20912775-1-GTGCAGCAGAAACCCG-0	R20912775	R	NPSAD-206-A1	1	MG	Homeo	Homeo_PICALM
R20912775-1-GTGGGAATCAAGTAAG-0	R20912775	R	NPSAD-206-A1	1	PVM	PVM	PVM_CD163
R20912775-1-GTGTTCCCATCGGATT-0	R20912775	R	NPSAD-206-A1	1	MG	Homeo	Homeo_PICALM
R20912775-1-TACGCTCGTATCGTAC-0	R20912775	R	NPSAD-206-A1	1	PVM	PVM	PVM_CD163
R20912775-1-TATCTTGTCCTCTGCA-0	R20912775	R	NPSAD-206-A1	1	MG	Homeo	Homeo_PICALM
R20912775-1-TCAATCTGTTTCACAG-0	R20912775	R	NPSAD-206-A1	1	MG	Homeo	Homeo_FRMD4A
R20912775-1-TCAGGGCTCTCTCTAA-0	R20912775	R	NPSAD-206-A1	1	PVM	PVM	PVM_CD163
R20912775-1-TCATGAGCAATGAAAC-0	R20912775	R	NPSAD-206-A1	1	MG	Homeo	Homeo_PICALM
R20912775-1-TCCACGTGTTTACACG-0	R20912775	R	NPSAD-206-A1	1	MG	Homeo	Homeo_PICALM
R20912775-1-TCCCACACAGTTGGTT-0	R20912775	R	NPSAD-206-A1	1	PVM	PVM	PVM_CD163
R20912775-1-TCCTAATAGGGCGAAG-0	R20912775	R	NPSAD-206-A1	1	MG	Homeo	Homeo_PICALM
R20912775-1-TCGTAGATCCTTATAC-0	R20912775	R	NPSAD-206-A1	1	MG	Homeo	Homeo_PICALM
R20912775-1-TCGTCCATCAAAGCCT-0	R20912775	R	NPSAD-206-A1	1	MG	Homeo	Homeo_PICALM
R20912775-1-TCGTGCTGTGTCTTCC-0	R20912775	R	NPSAD-206-A1	1	MG	Homeo	Homeo_PICALM
R20912775-1-TCTAACTCACAACGCC-0	R20912775	R	NPSAD-206-A1	1	MG	Homeo	Homeo_PICALM
R20912775-1-TCTACCGAGTTTGGCT-0	R20912775	R	NPSAD-206-A1	1	MG	Homeo	Homeo_PICALM
R20912775-1-TCTATACAGAGCATTA-0	R20912775	R	NPSAD-206-A1	1	PVM	PVM	PVM_CD163
R20912775-1-TCTGTCGTCATACAGC-0	R20912775	R	NPSAD-206-A1	1	MG	Homeo	Homeo_PICALM
R20912775-1-TGATCTTGTCGAGCTC-0	R20912775	R	NPSAD-206-A1	1	MG	Homeo	Homeo_PICALM
R20912775-1-TGATCTTGTCGCTTAA-0	R20912775	R	NPSAD-206-A1	1	MG	Homeo	Homeo_PICALM
R20912775-1-TGATCTTGTTATTCCT-0	R20912775	R	NPSAD-206-A1	1	PVM	PVM	PVM_CD163
R20912775-1-TGCAGTATCAAGGTGG-0	R20912775	R	NPSAD-206-A1	1	PVM	PVM	PVM_CD163
R20912775-1-TGCCGAGAGTTACGGG-0	R20912775	R	NPSAD-206-A1	1	PVM	PVM	PVM_CD163
R20912775-1-TGCTCGTCAGAACTTC-0	R20912775	R	NPSAD-206-A1	1	MG	Homeo	Homeo_PICALM
R20912775-1-TGGTACAGTCGGCCTA-0	R20912775	R	NPSAD-206-A1	1	MG	Homeo	Homeo_PICALM
R20912775-1-TGTAAGCAGGCACAAC-0	R20912775	R	NPSAD-206-A1	1	MG	Homeo	Homeo_PICALM
R20912775-1-TGTTGAGGTCCGGACT-0	R20912775	R	NPSAD-206-A1	1	PVM	PVM	PVM_CD163
R20912775-1-TTACGTTCAGCATTGT-0	R20912775	R	NPSAD-206-A1	1	MG	Homeo	Homeo_PICALM
R20912775-1-TTACTGTTCCGCAGTG-0	R20912775	R	NPSAD-206-A1	1	MG	Homeo	Homeo_PICALM
R20912775-1-TTCATGTGTGTCACAT-0	R20912775	R	NPSAD-206-A1	1	PVM	PVM	PVM_CD163
R20912775-1-TTCTGTAGTTAACCTG-0	R20912775	R	NPSAD-206-A1	1	MG	Homeo	Homeo_PICALM
R20912775-1-TTGCCTGTCCTAGAGT-0	R20912775	R	NPSAD-206-A1	1	PVM	PVM	PVM_CD163
R20912775-1-TTTACCAGTTGGCCTG-0	R20912775	R	NPSAD-206-A1	1	MG	Homeo	Homeo_PICALM
R20912775-1-TTTACGTGTCTTTATC-0	R20912775	R	NPSAD-206-A1	1	MG	Homeo	Homeo_PICALM
R20912775-1-TTTCATGCATTGTCGA-0	R20912775	R	NPSAD-206-A1	1	PVM	PVM	PVM_CD163
R20912775-2-AACACACCATTGGCAT-1	R20912775	R	NPSAD-206-A2	2	MG	Homeo	Homeo_PICALM
R20912775-2-AATCGACAGAGGCCAT-1	R20912775	R	NPSAD-206-A2	2	PVM	PVM	PVM_CD163
R20912775-2-AATGACCGTACGTACT-1	R20912775	R	NPSAD-206-A2	2	MG	Homeo	Homeo_PICALM
R20912775-2-AATGGCTAGCGATTCT-1	R20912775	R	NPSAD-206-A2	2	MG	Homeo	Homeo_PICALM
R20912775-2-ACAAAGATCTACTATC-1	R20912775	R	NPSAD-206-A2	2	MG	Homeo	Homeo_PICALM
R20912775-2-ACACTGAGTACCTTCC-1	R20912775	R	NPSAD-206-A2	2	PVM	PVM	PVM_CD163
R20912775-2-ACATTTCCAATTGCGT-1	R20912775	R	NPSAD-206-A2	2	PVM	PVM	PVM_CD163
R20912775-2-ACGTACATCGAGATGG-1	R20912775	R	NPSAD-206-A2	2	PVM	PVM	PVM_CD163
R20912775-2-ACTGTCCAGCCGCACT-1	R20912775	R	NPSAD-206-A2	2	MG	Homeo	Homeo_PICALM
R20912775-2-ACTTTGTGTAGGTTTC-1	R20912775	R	NPSAD-206-A2	2	PVM	PVM	PVM_CD163
R20912775-2-AGATGAACACCACTGG-1	R20912775	R	NPSAD-206-A2	2	MG	Homeo	Homeo_PICALM
R20912775-2-AGCCAATGTTCTAACG-1	R20912775	R	NPSAD-206-A2	2	MG	Homeo	Homeo_PICALM
R20912775-2-AGCGCCACAGCTCATA-1	R20912775	R	NPSAD-206-A2	2	MG	Homeo	Homeo_PICALM
R20912775-2-AGGATCTGTATCGCGC-1	R20912775	R	NPSAD-206-A2	2	MG	Homeo	Homeo_PICALM
R20912775-2-AGGCCACGTGTGACCC-1	R20912775	R	NPSAD-206-A2	2	MG	Homeo	Homeo_PICALM
R20912775-2-AGGTCTAAGGAATTAC-1	R20912775	R	NPSAD-206-A2	2	PVM	PVM	PVM_CD163
R20912775-2-AGGTTACGTACAGTAA-1	R20912775	R	NPSAD-206-A2	2	MG	Homeo	Homeo_PICALM
R20912775-2-AGTCAACTCCGTATGA-1	R20912775	R	NPSAD-206-A2	2	MG	ADAM	ADAM_GPNMB
R20912775-2-AGTCTCCAGTATGTAG-1	R20912775	R	NPSAD-206-A2	2	MG	Homeo	Homeo_PICALM
R20912775-2-AGTGATCGTTTGTTGG-1	R20912775	R	NPSAD-206-A2	2	MG	Homeo	Homeo_PICALM
R20912775-2-ATACCTTGTTGACTGT-1	R20912775	R	NPSAD-206-A2	2	MG	Homeo	Homeo_PICALM
R20912775-2-ATCTTCAAGGGATCGT-1	R20912775	R	NPSAD-206-A2	2	MG	Homeo	Homeo_PICALM
R20912775-2-ATGAGTCGTAAGTTGA-1	R20912775	R	NPSAD-206-A2	2	MG	Homeo	Homeo_PICALM
R20912775-2-ATGCATGGTACTCGTA-1	R20912775	R	NPSAD-206-A2	2	MG	Homeo	Homeo_PICALM
R20912775-2-ATGCGATTCTTAGCAG-1	R20912775	R	NPSAD-206-A2	2	PVM	PVM	PVM_CD163
R20912775-2-ATGTCTTGTATAGCTC-1	R20912775	R	NPSAD-206-A2	2	PVM	PVM	PVM_CD163
R20912775-2-ATTTACCAGCCGCACT-1	R20912775	R	NPSAD-206-A2	2	MG	Homeo	Homeo_PICALM
R20912775-2-CAACAACGTAGGACTG-1	R20912775	R	NPSAD-206-A2	2	MG	Homeo	Homeo_PICALM
R20912775-2-CAACGATCACCCTGAG-1	R20912775	R	NPSAD-206-A2	2	MG	Homeo	Homeo_PICALM
R20912775-2-CAATGACAGCCACCGT-1	R20912775	R	NPSAD-206-A2	2	PVM	PVM	PVM_CD163
R20912775-2-CACGTGGTCGAACGCC-1	R20912775	R	NPSAD-206-A2	2	MG	Homeo	Homeo_PICALM
R20912775-2-CACTTCGAGATTGCGG-1	R20912775	R	NPSAD-206-A2	2	MG	Homeo	Homeo_PICALM
R20912775-2-CAGCAATAGTCAACAA-1	R20912775	R	NPSAD-206-A2	2	MG	Homeo	Homeo_PICALM
R20912775-2-CAGCGTGAGAATTGCA-1	R20912775	R	NPSAD-206-A2	2	MG	Homeo	Homeo_PICALM
R20912775-2-CATACCCAGCCTGACC-1	R20912775	R	NPSAD-206-A2	2	MG	Homeo	Homeo_PICALM
R20912775-2-CCAAGCGAGTGTGTTC-1	R20912775	R	NPSAD-206-A2	2	MG	Homeo	Homeo_PICALM
R20912775-2-CCCGGAAGTCAGGCAA-1	R20912775	R	NPSAD-206-A2	2	PVM	PVM	PVM_CD163
R20912775-2-CCGATCTCAGTCTACA-1	R20912775	R	NPSAD-206-A2	2	MG	Homeo	Homeo_PICALM
R20912775-2-CCGCAAGCAAGACGAC-1	R20912775	R	NPSAD-206-A2	2	MG	Homeo	Homeo_FRMD4A
R20912775-2-CCGGTGAGTGCCTAAT-1	R20912775	R	NPSAD-206-A2	2	MG	Homeo	Homeo_PICALM
R20912775-2-CGAAGGACAAGAAACT-1	R20912775	R	NPSAD-206-A2	2	MG	Homeo	Homeo_PICALM
R20912775-2-CGACAGCTCGCTCTAC-1	R20912775	R	NPSAD-206-A2	2	PVM	PVM	PVM_CD163
R20912775-2-CGAGTTACAGCGTGCT-1	R20912775	R	NPSAD-206-A2	2	MG	ADAM	ADAM_GPNMB
R20912775-2-CGCCATTAGGGTCAAC-1	R20912775	R	NPSAD-206-A2	2	MG	Homeo	Homeo_PICALM
R20912775-2-CGTGCTTAGAAGATCT-1	R20912775	R	NPSAD-206-A2	2	MG	Homeo	Homeo_PICALM
R20912775-2-CGTGCTTAGGCCGCTT-1	R20912775	R	NPSAD-206-A2	2	PVM	PVM	PVM_CD163
R20912775-2-CTAACTTGTGACTAAA-1	R20912775	R	NPSAD-206-A2	2	PVM	PVM	PVM_CD163
R20912775-2-CTAAGTGGTGTCTTGA-1	R20912775	R	NPSAD-206-A2	2	MG	Homeo	Homeo_PICALM
R20912775-2-CTACATTTCGTGCTCT-1	R20912775	R	NPSAD-206-A2	2	MG	Homeo	Homeo_PICALM
R20912775-2-CTACCTGAGTAGCATA-1	R20912775	R	NPSAD-206-A2	2	PVM	PVM	PVM_CD163
R20912775-2-CTCACTGCAGCAGTCC-1	R20912775	R	NPSAD-206-A2	2	MG	Homeo	Homeo_PICALM
R20912775-2-CTCATCGCATTGAGGG-1	R20912775	R	NPSAD-206-A2	2	MG	Homeo	Homeo_PICALM
R20912775-2-CTGAGCGGTACAACGG-1	R20912775	R	NPSAD-206-A2	2	MG	Homeo	Homeo_PICALM
R20912775-2-CTTCCGACATGGCTAT-1	R20912775	R	NPSAD-206-A2	2	MG	Homeo	Homeo_PICALM
R20912775-2-CTTCTCTGTTCTCGCT-1	R20912775	R	NPSAD-206-A2	2	PVM	PVM	PVM_CD163
R20912775-2-GAACGTTTCTACCTTA-1	R20912775	R	NPSAD-206-A2	2	MG	Homeo	Homeo_PICALM
R20912775-2-GAAGTAAGTTCCGCAG-1	R20912775	R	NPSAD-206-A2	2	PVM	PVM	PVM_CD163
R20912775-2-GAGCTGCCACCCAAGC-1	R20912775	R	NPSAD-206-A2	2	MG	Homeo	Homeo_PICALM
R20912775-2-GAGGCAAGTACTCGCG-1	R20912775	R	NPSAD-206-A2	2	PVM	PVM	PVM_CD163
R20912775-2-GAGGCAAGTGCGAGTA-1	R20912775	R	NPSAD-206-A2	2	MG	Homeo	Homeo_PICALM
R20912775-2-GAGTCATCACTGGCCA-1	R20912775	R	NPSAD-206-A2	2	MG	Homeo	Homeo_PICALM
R20912775-2-GAGTTACAGAACTCCT-1	R20912775	R	NPSAD-206-A2	2	MG	Homeo	Homeo_PICALM
R20912775-2-GATCGTACAAGATGTA-1	R20912775	R	NPSAD-206-A2	2	MG	Homeo	Homeo_PICALM
R20912775-2-GCACGGTCAATTTCGG-1	R20912775	R	NPSAD-206-A2	2	MG	Homeo	Homeo_PICALM
R20912775-2-GCAGGCTCATAGAGGC-1	R20912775	R	NPSAD-206-A2	2	MG	ADAM	ADAM_GPNMB
R20912775-2-GCCCAGAAGATCGACG-1	R20912775	R	NPSAD-206-A2	2	MG	Homeo	Homeo_PICALM
R20912775-2-GCGATCGTCACACCCT-1	R20912775	R	NPSAD-206-A2	2	MG	Homeo	Homeo_PICALM
R20912775-2-GCTGCAGCAGTCAACT-1	R20912775	R	NPSAD-206-A2	2	MG	Homeo	Homeo_PICALM
R20912775-2-GCTTTCGGTATCGAGG-1	R20912775	R	NPSAD-206-A2	2	MG	Homeo	Homeo_PICALM
R20912775-2-GGAACCCTCAAAGCCT-1	R20912775	R	NPSAD-206-A2	2	MG	Homeo	Homeo_PICALM
R20912775-2-GGGCCATGTTACCGTA-1	R20912775	R	NPSAD-206-A2	2	MG	Homeo	Homeo_PICALM
R20912775-2-GGTAGAGGTAGGTCAG-1	R20912775	R	NPSAD-206-A2	2	PVM	PVM	PVM_CD163
R20912775-2-GGTGATTCACTAGTAC-1	R20912775	R	NPSAD-206-A2	2	PVM	PVM	PVM_CD163
R20912775-2-GGTGTCGTCCAACCGG-1	R20912775	R	NPSAD-206-A2	2	MG	Homeo	Homeo_PICALM
R20912775-2-GGTGTTAAGTATTGCC-1	R20912775	R	NPSAD-206-A2	2	MG	Homeo	Homeo_PICALM
R20912775-2-GGTTCTCTCAGTGGGA-1	R20912775	R	NPSAD-206-A2	2	PVM	PVM	PVM_CD163
R20912775-2-GTACAGTTCGAGAATA-1	R20912775	R	NPSAD-206-A2	2	MG	Homeo	Homeo_PICALM
R20912775-2-GTAGATCTCATACGAC-1	R20912775	R	NPSAD-206-A2	2	MG	Homeo	Homeo_PICALM
R20912775-2-GTCAAACCAGCGTTGC-1	R20912775	R	NPSAD-206-A2	2	MG	Homeo	Homeo_PICALM
R20912775-2-GTCAAACTCTCTATGT-1	R20912775	R	NPSAD-206-A2	2	MG	Homeo	Homeo_PICALM
R20912775-2-GTCATGAGTGTCCATA-1	R20912775	R	NPSAD-206-A2	2	MG	Adapt	Adapt_AIF1
R20912775-2-GTCGTTCAGTCAAGCG-1	R20912775	R	NPSAD-206-A2	2	MG	Homeo	Homeo_PICALM
R20912775-2-GTCTAGAGTTTCCCAC-1	R20912775	R	NPSAD-206-A2	2	PVM	PVM	PVM_CD163
R20912775-2-GTGAGGACAGGATGAC-1	R20912775	R	NPSAD-206-A2	2	MG	Homeo	Homeo_PICALM
R20912775-2-TAAGCACCAATTCTCT-1	R20912775	R	NPSAD-206-A2	2	MG	Homeo	Homeo_PICALM
R20912775-2-TACAGGTCAGGCTATT-1	R20912775	R	NPSAD-206-A2	2	MG	ADAM	ADAM_GPNMB
R20912775-2-TATATCCAGGCTAGCA-1	R20912775	R	NPSAD-206-A2	2	MG	Homeo	Homeo_PICALM
R20912775-2-TATATCCTCATTTGGG-1	R20912775	R	NPSAD-206-A2	2	MG	Homeo	Homeo_PICALM
R20912775-2-TCACGCTTCATCACCC-1	R20912775	R	NPSAD-206-A2	2	MG	Homeo	Homeo_PICALM
R20912775-2-TCCACCAGTCAAACGG-1	R20912775	R	NPSAD-206-A2	2	MG	Homeo	Homeo_PICALM
R20912775-2-TCCCAGTGTAGGAGTC-1	R20912775	R	NPSAD-206-A2	2	MG	Homeo	Homeo_PICALM
R20912775-2-TCCTAATTCGGTGCAC-1	R20912775	R	NPSAD-206-A2	2	MG	Homeo	Homeo_PICALM
R20912775-2-TCCTGCAAGACCGTTT-1	R20912775	R	NPSAD-206-A2	2	MG	ADAM	ADAM_GPNMB
R20912775-2-TCCTGCACACGCCACA-1	R20912775	R	NPSAD-206-A2	2	MG	Adapt	Adapt_HIST
R20912775-2-TCCTTTCTCTATCGTT-1	R20912775	R	NPSAD-206-A2	2	MG	Homeo	Homeo_PICALM
R20912775-2-TCGGATACATAGATGA-1	R20912775	R	NPSAD-206-A2	2	MG	Homeo	Homeo_PICALM
R20912775-2-TCGTAGAGTACTCCCT-1	R20912775	R	NPSAD-206-A2	2	PVM	PVM	PVM_CD163
R20912775-2-TCGTCCAGTAAGATAC-1	R20912775	R	NPSAD-206-A2	2	MG	Homeo	Homeo_PICALM
R20912775-2-TCGTGGGCAATTCGTG-1	R20912775	R	NPSAD-206-A2	2	MG	Homeo	Homeo_PICALM
R20912775-2-TCTACCGCAACTCCAA-1	R20912775	R	NPSAD-206-A2	2	MG	Homeo	Homeo_PICALM
R20912775-2-TCTTCCTTCATTGAGC-1	R20912775	R	NPSAD-206-A2	2	MG	Homeo	Homeo_PICALM
R20912775-2-TGATGCATCAGCCTTC-1	R20912775	R	NPSAD-206-A2	2	PVM	PVM	PVM_CD163
R20912775-2-TGCGATACATTAGGAA-1	R20912775	R	NPSAD-206-A2	2	PVM	PVM	PVM_CD163
R20912775-2-TGCTGAAGTAGTGATA-1	R20912775	R	NPSAD-206-A2	2	PVM	PVM	PVM_CD163
R20912775-2-TGGAACTAGGACAGCT-1	R20912775	R	NPSAD-206-A2	2	MG	Homeo	Homeo_PICALM
R20912775-2-TGGGAGATCATGGGAG-1	R20912775	R	NPSAD-206-A2	2	PVM	PVM	PVM_CD163
R20912775-2-TGGTGATAGCCACCGT-1	R20912775	R	NPSAD-206-A2	2	MG	Homeo	Homeo_PICALM
R20912775-2-TGTCAGAGTTGGAGGT-1	R20912775	R	NPSAD-206-A2	2	MG	Homeo	Homeo_PICALM
R20912775-2-TGTTGAGCATATTCGG-1	R20912775	R	NPSAD-206-A2	2	MG	Homeo	Homeo_PICALM
R20912775-2-TTCCGTGAGGGACCAT-1	R20912775	R	NPSAD-206-A2	2	MG	Homeo	Homeo_PICALM
R20912775-2-TTGATGGGTGGCGTAA-1	R20912775	R	NPSAD-206-A2	2	MG	Homeo	Homeo_PICALM
R20912775-2-TTGCTGCTCATTGCTT-1	R20912775	R	NPSAD-206-A2	2	MG	Homeo	Homeo_PICALM
R20912775-2-TTGTTTGGTTAGGACG-1	R20912775	R	NPSAD-206-A2	2	PVM	PVM	PVM_CD163
R20912775-2-TTTCACAAGGGTGGGA-1	R20912775	R	NPSAD-206-A2	2	MG	Homeo	Homeo_PICALM
R20912775-2-TTTCCTCTCGTAGAGG-1	R20912775	R	NPSAD-206-A2	2	MG	Homeo	Homeo_PICALM
R20917568-2-AAACGCTAGGTGATAT-0	R20917568	R	NPSAD-218-C2	2	MG	Homeo	Homeo_FRMD4A
R20917568-2-AACCACAGTGAGACCA-0	R20917568	R	NPSAD-218-C2	2	PVM	PVM	PVM_CD163
R20917568-2-AAGTACCCACTTCTCG-0	R20917568	R	NPSAD-218-C2	2	MG	Homeo	Homeo_PICALM
R20917568-2-AATGGCTGTAGTTACC-0	R20917568	R	NPSAD-218-C2	2	MG	Homeo	Homeo_PICALM
R20917568-2-ACAGCCGGTGTAGTGG-0	R20917568	R	NPSAD-218-C2	2	MG	Homeo	Homeo_PICALM
R20917568-2-AGACTCAAGGTTGACG-0	R20917568	R	NPSAD-218-C2	2	PVM	PVM	PVM_CD163
R20917568-2-AGACTCATCACACGAT-0	R20917568	R	NPSAD-218-C2	2	MG	Homeo	Homeo_FRMD4A
R20917568-2-AGCGCCATCTGAGGTT-0	R20917568	R	NPSAD-218-C2	2	MG	Homeo	Homeo_PICALM
R20917568-2-AGCGTATCAATGTTGC-0	R20917568	R	NPSAD-218-C2	2	MG	Homeo	Homeo_PICALM
R20917568-2-AGCTTCCGTCGCTCGA-0	R20917568	R	NPSAD-218-C2	2	PVM	PVM	PVM_CD163
R20917568-2-AGGGTGATCGTCCATC-0	R20917568	R	NPSAD-218-C2	2	MG	ADAM	ADAM_GPNMB
R20917568-2-AGGTCTACAAACAGGC-0	R20917568	R	NPSAD-218-C2	2	MG	Homeo	Homeo_PICALM
R20917568-2-AGGTTACAGCATGAAT-0	R20917568	R	NPSAD-218-C2	2	MG	Adapt	Adapt_HIST
R20917568-2-AGTAACCTCACGGGCT-0	R20917568	R	NPSAD-218-C2	2	MG	Homeo	Homeo_PICALM
R20917568-2-AGTACCAAGGCATCAG-0	R20917568	R	NPSAD-218-C2	2	PVM	PVM	PVM_CD163
R20917568-2-ATCCACCTCTGTGTGA-0	R20917568	R	NPSAD-218-C2	2	MG	Homeo	Homeo_PICALM
R20917568-2-ATGAGTCTCACGGGAA-0	R20917568	R	NPSAD-218-C2	2	MG	Homeo	Homeo_PICALM
R20917568-2-ATGGATCGTACTCGTA-0	R20917568	R	NPSAD-218-C2	2	MG	ADAM	ADAM_GPNMB
R20917568-2-ATTCTTGCACCAGTAT-0	R20917568	R	NPSAD-218-C2	2	MG	Homeo	Homeo_PICALM
R20917568-2-ATTGGGTAGAAAGTCT-0	R20917568	R	NPSAD-218-C2	2	MG	Homeo	Homeo_PICALM
R20917568-2-CAAGACTAGCAGTCTT-0	R20917568	R	NPSAD-218-C2	2	MG	Homeo	Homeo_PICALM
R20917568-2-CACACAATCACCTCGT-0	R20917568	R	NPSAD-218-C2	2	MG	Homeo	Homeo_FRMD4A
R20917568-2-CACGAATCATGTTCGA-0	R20917568	R	NPSAD-218-C2	2	MG	Homeo	Homeo_FRMD4A
R20917568-2-CAGCAATAGTGCAAAT-0	R20917568	R	NPSAD-218-C2	2	MG	Adapt	Adapt_AIF1
R20917568-2-CAGTTAGAGCTGCCTG-0	R20917568	R	NPSAD-218-C2	2	MG	Homeo	Homeo_PICALM
R20917568-2-CATACCCCAAGAGTTA-0	R20917568	R	NPSAD-218-C2	2	PVM	PVM	PVM_CD163
R20917568-2-CATACCCGTAACCAGG-0	R20917568	R	NPSAD-218-C2	2	MG	Homeo	Homeo_PICALM
R20917568-2-CATCGGGAGTGTAGTA-0	R20917568	R	NPSAD-218-C2	2	PVM	PVM	PVM_CD163
R20917568-2-CATTGAGGTTGTATGC-0	R20917568	R	NPSAD-218-C2	2	MG	Homeo	Homeo_FRMD4A
R20917568-2-CCGTTCAAGCCTGACC-0	R20917568	R	NPSAD-218-C2	2	MG	Homeo	Homeo_PICALM
R20917568-2-CCTACGTAGTCGCGAA-0	R20917568	R	NPSAD-218-C2	2	MG	Homeo	Homeo_FRMD4A
R20917568-2-CGAGAAGGTCTGGTTA-0	R20917568	R	NPSAD-218-C2	2	MG	Homeo	Homeo_FRMD4A
R20917568-2-CGGGACTGTATTCTCT-0	R20917568	R	NPSAD-218-C2	2	MG	Homeo	Homeo_PICALM
R20917568-2-CGTAGTACAAACGGCA-0	R20917568	R	NPSAD-218-C2	2	MG	ADAM	ADAM_GPNMB
R20917568-2-CGTTGGGTCTCGAGTA-0	R20917568	R	NPSAD-218-C2	2	MG	Homeo	Homeo_PICALM
R20917568-2-CTCCATGTCAAACCCA-0	R20917568	R	NPSAD-218-C2	2	MG	Homeo	Homeo_PICALM
R20917568-2-CTGTATTAGAATTTGG-0	R20917568	R	NPSAD-218-C2	2	MG	Homeo	Homeo_PICALM
R20917568-2-CTGTATTCAAGTGACG-0	R20917568	R	NPSAD-218-C2	2	MG	Homeo	Homeo_PICALM
R20917568-2-CTTCTAATCTGCTCTG-0	R20917568	R	NPSAD-218-C2	2	MG	Homeo	Homeo_PICALM
R20917568-2-GAATAGATCGTGACTA-0	R20917568	R	NPSAD-218-C2	2	MG	Adapt	Adapt_AIF1
R20917568-2-GACTCTCAGGAAACGA-0	R20917568	R	NPSAD-218-C2	2	PVM	PVM	PVM_CD163
R20917568-2-GAGACTTTCCCGTAAA-0	R20917568	R	NPSAD-218-C2	2	MG	Homeo	Homeo_FRMD4A
R20917568-2-GAGCCTGAGGCAATGC-0	R20917568	R	NPSAD-218-C2	2	MG	Homeo	Homeo_FRMD4A
R20917568-2-GAGTCATGTTCTGAGT-0	R20917568	R	NPSAD-218-C2	2	MG	Homeo	Homeo_PICALM
R20917568-2-GCACTAAGTCCTGTCT-0	R20917568	R	NPSAD-218-C2	2	MG	Homeo	Homeo_FRMD4A
R20917568-2-GGAGATGCATAACGGG-0	R20917568	R	NPSAD-218-C2	2	MG	Homeo	Homeo_PICALM
R20917568-2-GGGTGTCAGCTGCCAC-0	R20917568	R	NPSAD-218-C2	2	MG	Homeo	Homeo_PICALM
R20917568-2-GGTAACTTCTTCACGC-0	R20917568	R	NPSAD-218-C2	2	MG	Homeo	Homeo_PICALM
R20917568-2-GGTGTTATCACCCATC-0	R20917568	R	NPSAD-218-C2	2	PVM	PVM	PVM_CD163
R20917568-2-GTCCTCAGTCTTCATT-0	R20917568	R	NPSAD-218-C2	2	MG	ADAM	ADAM_GPNMB
R20917568-2-GTGTCCTAGCCGATAG-0	R20917568	R	NPSAD-218-C2	2	PVM	PVM	PVM_CD163
R20917568-2-GTTAGACAGGCTGTAG-0	R20917568	R	NPSAD-218-C2	2	MG	Adapt	Adapt_TMEM163
R20917568-2-TAACTTCAGAAACTCA-0	R20917568	R	NPSAD-218-C2	2	MG	ADAM	ADAM_GPNMB
R20917568-2-TAACTTCGTCACGACC-0	R20917568	R	NPSAD-218-C2	2	MG	Homeo	Homeo_PICALM
R20917568-2-TACCTGCCACGACGAA-0	R20917568	R	NPSAD-218-C2	2	MG	Homeo	Homeo_PICALM
R20917568-2-TCACACCTCCAGCAAT-0	R20917568	R	NPSAD-218-C2	2	MG	Homeo	Homeo_FRMD4A
R20917568-2-TCATCATTCCACACCT-0	R20917568	R	NPSAD-218-C2	2	MG	Homeo	Homeo_FRMD4A
R20917568-2-TCATGGACAAGGCGTA-0	R20917568	R	NPSAD-218-C2	2	MG	Homeo	Homeo_FRMD4A
R20917568-2-TCATGGATCGCCAGAC-0	R20917568	R	NPSAD-218-C2	2	MG	Homeo	Homeo_FRMD4A
R20917568-2-TCATTCACATCCTCAC-0	R20917568	R	NPSAD-218-C2	2	PVM	PVM	PVM_CD163
R20917568-2-TCCTAATGTAACGGTG-0	R20917568	R	NPSAD-218-C2	2	MG	Homeo	Homeo_PICALM
R20917568-2-TCCTGCACAGCGACAA-0	R20917568	R	NPSAD-218-C2	2	MG	Homeo	Homeo_FRMD4A
R20917568-2-TCGGGACAGCTAGCCC-0	R20917568	R	NPSAD-218-C2	2	PVM	PVM	PVM_CD163
R20917568-2-TCGTGGGAGGGACTGT-0	R20917568	R	NPSAD-218-C2	2	PVM	PVM	PVM_CD163
R20917568-2-TCTCTGGTCGCCAGTG-0	R20917568	R	NPSAD-218-C2	2	MG	ADAM	ADAM_GPNMB
R20917568-2-TCTGTCGTCCGCGATG-0	R20917568	R	NPSAD-218-C2	2	MG	Adapt	Adapt_HIST
R20917568-2-TCTTAGTAGTGGTTGG-0	R20917568	R	NPSAD-218-C2	2	MG	Adapt	Adapt_IFI44L
R20917568-2-TGCCGAGGTCCATAGT-0	R20917568	R	NPSAD-218-C2	2	MG	Adapt	Adapt_IFI44L
R20917568-2-TGGTGATAGATGTTCC-0	R20917568	R	NPSAD-218-C2	2	MG	Homeo	Homeo_FRMD4A
R20917568-2-TGTCCCATCAAAGGTA-0	R20917568	R	NPSAD-218-C2	2	MG	Homeo	Homeo_PICALM
R20917568-2-TGTGATGCATGAAGCG-0	R20917568	R	NPSAD-218-C2	2	MG	Homeo	Homeo_PICALM
R20917568-2-TGTTGGACACCGTGAC-0	R20917568	R	NPSAD-218-C2	2	MG	Homeo	Homeo_PICALM
R20917568-2-TTCACGCGTACCAGAG-0	R20917568	R	NPSAD-218-C2	2	MG	Homeo	Homeo_PICALM
R20917568-2-TTCCACGCAGCAGAAC-0	R20917568	R	NPSAD-218-C2	2	PVM	PVM	PVM_CD163
R20917568-2-TTCTGTAGTTCTAACG-0	R20917568	R	NPSAD-218-C2	2	MG	Homeo	Homeo_PICALM
R20917568-2-TTTACCAAGCGCATCC-0	R20917568	R	NPSAD-218-C2	2	PVM	PVM	PVM_CD163
R20917568-2-TTTCACAGTAACATAG-0	R20917568	R	NPSAD-218-C2	2	PVM	PVM	PVM_CD163
R21131938-1-AAACCCAAGACAACTA-0	R21131938	R	NPSAD-20210303-A1	1	MG	Homeo	Homeo_PICALM
R21131938-1-AAAGGATCATACTTTC-0	R21131938	R	NPSAD-20210303-A1	1	PVM	PVM	PVM_CD163
R21131938-1-AAAGGATTCAGCATTG-0	R21131938	R	NPSAD-20210303-A1	1	MG	Adapt	Adapt_HSPA1A
R21131938-1-AAAGGTAAGGTTCCGC-0	R21131938	R	NPSAD-20210303-A1	1	PVM	PVM	PVM_CD163
R21131938-1-AACACACCAGGCTTGC-0	R21131938	R	NPSAD-20210303-A1	1	PVM	PVM	PVM_CD163
R21131938-1-AACCATGGTTACCTTT-0	R21131938	R	NPSAD-20210303-A1	1	PVM	PVM	PVM_CD163
R21131938-1-AACCATGTCTGATGGT-0	R21131938	R	NPSAD-20210303-A1	1	PVM	PVM	PVM_CD163
R21131938-1-AAGCATCAGGCACGAT-0	R21131938	R	NPSAD-20210303-A1	1	MG	Adapt	Adapt_AIF1
R21131938-1-AAGCCATTCCTCGATC-0	R21131938	R	NPSAD-20210303-A1	1	PVM	PVM	PVM_CD163
R21131938-1-AAGCGAGCACGCGGTT-0	R21131938	R	NPSAD-20210303-A1	1	MG	ADAM	ADAM_GPNMB
R21131938-1-AAGGAATTCTTGGGCG-0	R21131938	R	NPSAD-20210303-A1	1	MG	ADAM	ADAM_GPNMB
R21131938-1-AAGTACCCACCGCTGA-0	R21131938	R	NPSAD-20210303-A1	1	PVM	PVM	PVM_CD163
R21131938-1-AATCACGTCGATACTG-0	R21131938	R	NPSAD-20210303-A1	1	MG	Adapt	Adapt_HIST
R21131938-1-AATCGTGTCACTTGGA-0	R21131938	R	NPSAD-20210303-A1	1	MG	Homeo	Homeo_PICALM
R21131938-1-AATGACCGTGTCACAT-0	R21131938	R	NPSAD-20210303-A1	1	MG	Homeo	Homeo_PICALM
R21131938-1-ACAAAGAGTCAAAGCG-0	R21131938	R	NPSAD-20210303-A1	1	MG	Prolif	Prolif_MKI67
R21131938-1-ACAACCAAGCTCCCTT-0	R21131938	R	NPSAD-20210303-A1	1	MG	Homeo	Homeo_FRMD4A
R21131938-1-ACAAGCTCAACGTATC-0	R21131938	R	NPSAD-20210303-A1	1	MG	Adapt	Adapt_HIST
R21131938-1-ACATTTCAGTTGTAGA-0	R21131938	R	NPSAD-20210303-A1	1	MG	Adapt	Adapt_AIF1
R21131938-1-ACCAAACCAGCGTACC-0	R21131938	R	NPSAD-20210303-A1	1	PVM	PVM	PVM_CD163
R21131938-1-ACCATTTTCCATTCGC-0	R21131938	R	NPSAD-20210303-A1	1	MG	Homeo	Homeo_PICALM
R21131938-1-ACCCAAAGTGATGAAT-0	R21131938	R	NPSAD-20210303-A1	1	MG	Homeo	Homeo_PICALM
R21131938-1-ACCCTCACATCATCCC-0	R21131938	R	NPSAD-20210303-A1	1	PVM	PVM	PVM_CD163
R21131938-1-ACCTACCCAGCTATAC-0	R21131938	R	NPSAD-20210303-A1	1	MG	Homeo	Homeo_PICALM
R21131938-1-ACCTGAATCTGGCCTT-0	R21131938	R	NPSAD-20210303-A1	1	MG	Homeo	Homeo_PICALM
R21131938-1-ACGGTTATCGAAGTGG-0	R21131938	R	NPSAD-20210303-A1	1	MG	Homeo	Homeo_PICALM
R21131938-1-ACGTAACAGTTGCTCA-0	R21131938	R	NPSAD-20210303-A1	1	MG	Homeo	Homeo_PICALM
R21131938-1-ACTACGAGTTTCAGAC-0	R21131938	R	NPSAD-20210303-A1	1	MG	Homeo	Homeo_PICALM
R21131938-1-ACTATTCAGCATGGGT-0	R21131938	R	NPSAD-20210303-A1	1	MG	Homeo	Homeo_PICALM
R21131938-1-ACTATTCTCGTTCATT-0	R21131938	R	NPSAD-20210303-A1	1	MG	ADAM	ADAM_GPNMB
R21131938-1-ACTCTCGCAAGATGTA-0	R21131938	R	NPSAD-20210303-A1	1	MG	Homeo	Homeo_PICALM
R21131938-1-ACTGTCCCAAATCGGG-0	R21131938	R	NPSAD-20210303-A1	1	MG	Adapt	Adapt_AIF1
R21131938-1-ACTTATCCACCCTAGG-0	R21131938	R	NPSAD-20210303-A1	1	MG	Homeo	Homeo_PICALM
R21131938-1-ACTTCCGGTGCCTAAT-0	R21131938	R	NPSAD-20210303-A1	1	MG	ADAM	ADAM_GPNMB
R21131938-1-AGAAGTACACAGACGA-0	R21131938	R	NPSAD-20210303-A1	1	PVM	PVM	PVM_CD163
R21131938-1-AGAGAGCCAGTCGGTC-0	R21131938	R	NPSAD-20210303-A1	1	MG	Homeo	Homeo_PICALM
R21131938-1-AGATGAAGTGCGGCTT-0	R21131938	R	NPSAD-20210303-A1	1	MG	Homeo	Homeo_PICALM
R21131938-1-AGCCACGCATCCGAGC-0	R21131938	R	NPSAD-20210303-A1	1	MG	Homeo	Homeo_PICALM
R21131938-1-AGCCACGGTGTCATCA-0	R21131938	R	NPSAD-20210303-A1	1	MG	Homeo	Homeo_PICALM
R21131938-1-AGCCACGTCTGGGATT-0	R21131938	R	NPSAD-20210303-A1	1	MG	Adapt	Adapt_HIST
R21131938-1-AGGAATACAAGCAGGT-0	R21131938	R	NPSAD-20210303-A1	1	MG	Homeo	Homeo_PICALM
R21131938-1-AGGCATTCAAGGTCTT-0	R21131938	R	NPSAD-20210303-A1	1	PVM	PVM	PVM_CD163
R21131938-1-AGGGAGTTCACCCTGT-0	R21131938	R	NPSAD-20210303-A1	1	MG	Homeo	Homeo_FRMD4A
R21131938-1-AGGTGTTAGTGAGTGC-0	R21131938	R	NPSAD-20210303-A1	1	MG	Homeo	Homeo_PICALM
R21131938-1-AGGTTACCATAAGATG-0	R21131938	R	NPSAD-20210303-A1	1	MG	Homeo	Homeo_PICALM
R21131938-1-AGTAACCAGCCTGAAG-0	R21131938	R	NPSAD-20210303-A1	1	MG	Homeo	Homeo_PICALM
R21131938-1-AGTAGTCAGCGCTGCT-0	R21131938	R	NPSAD-20210303-A1	1	MG	Homeo	Homeo_PICALM
R21131938-1-ATACTTCCAATAGTCC-0	R21131938	R	NPSAD-20210303-A1	1	MG	Homeo	Homeo_PICALM
R21131938-1-ATATCCTCAAGCCTGC-0	R21131938	R	NPSAD-20210303-A1	1	MG	Homeo	Homeo_PICALM
R21131938-1-ATCACTTAGTATAGGT-0	R21131938	R	NPSAD-20210303-A1	1	MG	Adapt	Adapt_AIF1
R21131938-1-ATCACTTGTACAGTCT-0	R21131938	R	NPSAD-20210303-A1	1	MG	Adapt	Adapt_HIST
R21131938-1-ATCAGGTCACAGTGTT-0	R21131938	R	NPSAD-20210303-A1	1	MG	ADAM	ADAM_GPNMB
R21131938-1-ATCCACCCACAGCCAC-0	R21131938	R	NPSAD-20210303-A1	1	MG	Homeo	Homeo_FRMD4A
R21131938-1-ATGAAAGTCATGAGAA-0	R21131938	R	NPSAD-20210303-A1	1	PVM	PVM	PVM_CD163
R21131938-1-ATGATCGGTAGCCAGA-0	R21131938	R	NPSAD-20210303-A1	1	MG	Homeo	Homeo_PICALM
R21131938-1-ATTATCCGTAGGCTGA-0	R21131938	R	NPSAD-20210303-A1	1	MG	Homeo	Homeo_PICALM
R21131938-1-ATTCTTGGTGTCCGGT-0	R21131938	R	NPSAD-20210303-A1	1	MG	Homeo	Homeo_PICALM
R21131938-1-ATTGGGTTCGCGTGAC-0	R21131938	R	NPSAD-20210303-A1	1	MG	Homeo	Homeo_PICALM
R21131938-1-ATTGTTCGTCTGATAC-0	R21131938	R	NPSAD-20210303-A1	1	PVM	PVM	PVM_CD163
R21131938-1-CAAAGAATCACAAGGG-0	R21131938	R	NPSAD-20210303-A1	1	MG	Homeo	Homeo_PICALM
R21131938-1-CAACAGTCACACCTAA-0	R21131938	R	NPSAD-20210303-A1	1	PVM	PVM	PVM_CD163
R21131938-1-CAACCTCCAATTGTGC-0	R21131938	R	NPSAD-20210303-A1	1	PVM	PVM	PVM_CD163
R21131938-1-CAATCGAAGGATTCCT-0	R21131938	R	NPSAD-20210303-A1	1	MG	Homeo	Homeo_PICALM
R21131938-1-CAATTTCAGCGTGAAC-0	R21131938	R	NPSAD-20210303-A1	1	MG	Homeo	Homeo_FRMD4A
R21131938-1-CACAACAAGTCGCCCA-0	R21131938	R	NPSAD-20210303-A1	1	MG	Homeo	Homeo_PICALM
R21131938-1-CACACAAAGCCGTTAT-0	R21131938	R	NPSAD-20210303-A1	1	MG	Homeo	Homeo_PICALM
R21131938-1-CACACAACAGTGAGCA-0	R21131938	R	NPSAD-20210303-A1	1	MG	Adapt	Adapt_AIF1
R21131938-1-CACAGATGTGAGACCA-0	R21131938	R	NPSAD-20210303-A1	1	MG	Homeo	Homeo_PICALM
R21131938-1-CACAGGCTCGATTTCT-0	R21131938	R	NPSAD-20210303-A1	1	MG	Adapt	Adapt_HIST
R21131938-1-CACGGGTGTTGGAGAC-0	R21131938	R	NPSAD-20210303-A1	1	MG	Adapt	Adapt_AIF1
R21131938-1-CACTAAGGTGAAAGTT-0	R21131938	R	NPSAD-20210303-A1	1	PVM	PVM	PVM_CD163
R21131938-1-CACTGTCGTATGGAGC-0	R21131938	R	NPSAD-20210303-A1	1	MG	Adapt	Adapt_AIF1
R21131938-1-CAGAGCCGTAAGTTGA-0	R21131938	R	NPSAD-20210303-A1	1	MG	ADAM	ADAM_GPNMB
R21131938-1-CAGGCCACAGGGCTTC-0	R21131938	R	NPSAD-20210303-A1	1	PVM	PVM	PVM_CD163
R21131938-1-CAGGTATAGCGTTAGG-0	R21131938	R	NPSAD-20210303-A1	1	MG	Homeo	Homeo_PICALM
R21131938-1-CAGTGCGAGGCTTTCA-0	R21131938	R	NPSAD-20210303-A1	1	MG	Homeo	Homeo_PICALM
R21131938-1-CAGTGCGGTCGATTCA-0	R21131938	R	NPSAD-20210303-A1	1	PVM	PVM	PVM_CD163
R21131938-1-CAGTTCCTCAGTAGGG-0	R21131938	R	NPSAD-20210303-A1	1	MG	Homeo	Homeo_PICALM
R21131938-1-CATACAGGTACTAACC-0	R21131938	R	NPSAD-20210303-A1	1	PVM	PVM	PVM_CD163
R21131938-1-CATACTTTCTACTGAG-0	R21131938	R	NPSAD-20210303-A1	1	MG	Adapt	Adapt_HIST
R21131938-1-CATCGCTGTGGGACAT-0	R21131938	R	NPSAD-20210303-A1	1	MG	Homeo	Homeo_PICALM
R21131938-1-CATTCTACAACCTATG-0	R21131938	R	NPSAD-20210303-A1	1	MG	Homeo	Homeo_PICALM
R21131938-1-CATTCTACACGGGCTT-0	R21131938	R	NPSAD-20210303-A1	1	MG	Homeo	Homeo_PICALM
R21131938-1-CATTCTATCCCTAGGG-0	R21131938	R	NPSAD-20210303-A1	1	MG	Homeo	Homeo_PICALM
R21131938-1-CATTGCCTCCTTCTGG-0	R21131938	R	NPSAD-20210303-A1	1	PVM	PVM	PVM_CD163
R21131938-1-CATTTCAGTCTAGGCC-0	R21131938	R	NPSAD-20210303-A1	1	PVM	PVM	PVM_CD163
R21131938-1-CCAATGACAGTGAGCA-0	R21131938	R	NPSAD-20210303-A1	1	MG	Adapt	Adapt_HIST
R21131938-1-CCAATTTGTTATCTTC-0	R21131938	R	NPSAD-20210303-A1	1	MG	Homeo	Homeo_PICALM
R21131938-1-CCACAAAGTCGTTTCC-0	R21131938	R	NPSAD-20210303-A1	1	MG	Homeo	Homeo_PICALM
R21131938-1-CCACACTAGGCTTTCA-0	R21131938	R	NPSAD-20210303-A1	1	MG	ADAM	ADAM_GPNMB
R21131938-1-CCACACTGTGCATACT-0	R21131938	R	NPSAD-20210303-A1	1	MG	Homeo	Homeo_PICALM
R21131938-1-CCACACTGTTCAAGGG-0	R21131938	R	NPSAD-20210303-A1	1	PVM	PVM	PVM_CD163
R21131938-1-CCACCATTCGGTCATA-0	R21131938	R	NPSAD-20210303-A1	1	MG	ADAM	ADAM_GPNMB
R21131938-1-CCACGAGAGCTAGCCC-0	R21131938	R	NPSAD-20210303-A1	1	MG	Homeo	Homeo_PICALM
R21131938-1-CCACTTGGTTCAAAGA-0	R21131938	R	NPSAD-20210303-A1	1	MG	Adapt	Adapt_HIST
R21131938-1-CCCTAACCATCAGCGC-0	R21131938	R	NPSAD-20210303-A1	1	PVM	PVM	PVM_CD163
R21131938-1-CCGATCTGTTTCGGCG-0	R21131938	R	NPSAD-20210303-A1	1	MG	Homeo	Homeo_PICALM
R21131938-1-CCGATGGAGTGATAGT-0	R21131938	R	NPSAD-20210303-A1	1	PVM	PVM	PVM_CD163
R21131938-1-CCGATGGCAGATGCGA-0	R21131938	R	NPSAD-20210303-A1	1	MG	Adapt	Adapt_HIST
R21131938-1-CCGATGGGTAGAGCTG-0	R21131938	R	NPSAD-20210303-A1	1	MG	Adapt	Adapt_AIF1
R21131938-1-CCGATGGTCTGTCTCG-0	R21131938	R	NPSAD-20210303-A1	1	PVM	PVM	PVM_CD163
R21131938-1-CCGGGTAGTAGTATAG-0	R21131938	R	NPSAD-20210303-A1	1	MG	Homeo	Homeo_PICALM
R21131938-1-CCGGTGAGTCAGGAGT-0	R21131938	R	NPSAD-20210303-A1	1	MG	Homeo	Homeo_PICALM
R21131938-1-CCGTAGGCACCCTGTT-0	R21131938	R	NPSAD-20210303-A1	1	PVM	PVM	PVM_CD163
R21131938-1-CCTACGTCAATACCTG-0	R21131938	R	NPSAD-20210303-A1	1	MG	Homeo	Homeo_PICALM
R21131938-1-CCTACGTTCATCACTT-0	R21131938	R	NPSAD-20210303-A1	1	MG	Homeo	Homeo_PICALM
R21131938-1-CCTCCAAGTTCGGCCA-0	R21131938	R	NPSAD-20210303-A1	1	PVM	PVM	PVM_CD163
R21131938-1-CCTGCATAGAGGGTGG-0	R21131938	R	NPSAD-20210303-A1	1	MG	Adapt	Adapt_AIF1
R21131938-1-CCTGTTGCAACACGAG-0	R21131938	R	NPSAD-20210303-A1	1	MG	Homeo	Homeo_PICALM
R21131938-1-CCTTGTGGTATGGTTC-0	R21131938	R	NPSAD-20210303-A1	1	MG	Homeo	Homeo_PICALM
R21131938-1-CCTTGTGTCAGGCGAA-0	R21131938	R	NPSAD-20210303-A1	1	MG	Homeo	Homeo_PICALM
R21131938-1-CCTTTGGAGAAACTGT-0	R21131938	R	NPSAD-20210303-A1	1	MG	Homeo	Homeo_PICALM
R21131938-1-CGAAGTTAGAGTCAGC-0	R21131938	R	NPSAD-20210303-A1	1	MG	Adapt	Adapt_AIF1
R21131938-1-CGAGAAGGTGACCTGC-0	R21131938	R	NPSAD-20210303-A1	1	MG	ADAM	ADAM_GPNMB
R21131938-1-CGATGGCAGCCTCAAT-0	R21131938	R	NPSAD-20210303-A1	1	MG	Homeo	Homeo_PICALM
R21131938-1-CGATGGCAGGCTCACC-0	R21131938	R	NPSAD-20210303-A1	1	MG	Homeo	Homeo_PICALM
R21131938-1-CGCATGGTCTCGGTCT-0	R21131938	R	NPSAD-20210303-A1	1	PVM	PVM	PVM_CD163
R21131938-1-CGCCAGATCCTCTAAT-0	R21131938	R	NPSAD-20210303-A1	1	PVM	PVM	PVM_CD163
R21131938-1-CGGGTCAGTGCTGCAC-0	R21131938	R	NPSAD-20210303-A1	1	MG	Homeo	Homeo_PICALM
R21131938-1-CGTCAAATCTTGGATG-0	R21131938	R	NPSAD-20210303-A1	1	MG	Homeo	Homeo_PICALM
R21131938-1-CGTGATATCTATCGTT-0	R21131938	R	NPSAD-20210303-A1	1	PVM	PVM	PVM_CD163
R21131938-1-CGTTAGATCCATACAG-0	R21131938	R	NPSAD-20210303-A1	1	MG	Homeo	Homeo_PICALM
R21131938-1-CGTTGGGTCTCGACGG-0	R21131938	R	NPSAD-20210303-A1	1	MG	Homeo	Homeo_PICALM
R21131938-1-CTAAGTGAGCAATAGT-0	R21131938	R	NPSAD-20210303-A1	1	MG	ADAM	ADAM_GPNMB
R21131938-1-CTAGGTAAGAGTAACT-0	R21131938	R	NPSAD-20210303-A1	1	MG	Adapt	Adapt_AIF1
R21131938-1-CTATCCGGTAGAGGAA-0	R21131938	R	NPSAD-20210303-A1	1	MG	Homeo	Homeo_PICALM
R21131938-1-CTCAACCGTTAATCGC-0	R21131938	R	NPSAD-20210303-A1	1	MG	Homeo	Homeo_PICALM
R21131938-1-CTCACTGCAAGTGCAG-0	R21131938	R	NPSAD-20210303-A1	1	PVM	PVM	PVM_CD163
R21131938-1-CTCCATGTCGCCATAA-0	R21131938	R	NPSAD-20210303-A1	1	MG	Homeo	Homeo_PICALM
R21131938-1-CTCTCAGGTTGCGGAA-0	R21131938	R	NPSAD-20210303-A1	1	MG	Homeo	Homeo_PICALM
R21131938-1-CTCTCAGTCCTAAACG-0	R21131938	R	NPSAD-20210303-A1	1	MG	Homeo	Homeo_PICALM
R21131938-1-CTGAGCGAGTCGGGAT-0	R21131938	R	NPSAD-20210303-A1	1	MG	Homeo	Homeo_PICALM
R21131938-1-CTGAGGCGTTGTCAGT-0	R21131938	R	NPSAD-20210303-A1	1	MG	Homeo	Homeo_PICALM
R21131938-1-CTGCCTAAGATAGGGA-0	R21131938	R	NPSAD-20210303-A1	1	MG	Homeo	Homeo_PICALM
R21131938-1-CTGGCAGCATGCACTA-0	R21131938	R	NPSAD-20210303-A1	1	MG	Homeo	Homeo_PICALM
R21131938-1-CTGTATTCAGGTGTTT-0	R21131938	R	NPSAD-20210303-A1	1	PVM	PVM	PVM_CD163
R21131938-1-CTGTCGTAGGTATAGT-0	R21131938	R	NPSAD-20210303-A1	1	MG	Homeo	Homeo_PICALM
R21131938-1-CTGTGGGTCTAGTTCT-0	R21131938	R	NPSAD-20210303-A1	1	MG	Homeo	Homeo_PICALM
R21131938-1-CTTCCGAAGAAGTCAT-0	R21131938	R	NPSAD-20210303-A1	1	PVM	PVM	PVM_CD163
R21131938-1-CTTTCAAAGCCATATC-0	R21131938	R	NPSAD-20210303-A1	1	MG	Homeo	Homeo_PICALM
R21131938-1-GAAACCTAGGGATCTG-0	R21131938	R	NPSAD-20210303-A1	1	MG	ADAM	ADAM_GPNMB
R21131938-1-GAAGCGACACCGGAAA-0	R21131938	R	NPSAD-20210303-A1	1	MG	Homeo	Homeo_FRMD4A
R21131938-1-GAAGGACGTGAGCCAA-0	R21131938	R	NPSAD-20210303-A1	1	MG	Adapt	Adapt_AIF1
R21131938-1-GAAGGGTAGAAAGCGA-0	R21131938	R	NPSAD-20210303-A1	1	MG	Homeo	Homeo_PICALM
R21131938-1-GACAGCCGTTAAGTCC-0	R21131938	R	NPSAD-20210303-A1	1	MG	Homeo	Homeo_PICALM
R21131938-1-GACCGTGTCCTATTGT-0	R21131938	R	NPSAD-20210303-A1	1	MG	Homeo	Homeo_FRMD4A
R21131938-1-GACGCTGGTGCACAAG-0	R21131938	R	NPSAD-20210303-A1	1	MG	Homeo	Homeo_PICALM
R21131938-1-GACTATGTCGGTAGGA-0	R21131938	R	NPSAD-20210303-A1	1	PVM	PVM	PVM_CD163
R21131938-1-GACTCTCGTCTTGAGT-0	R21131938	R	NPSAD-20210303-A1	1	MG	Homeo	Homeo_PICALM
R21131938-1-GACTCTCGTTTACACG-0	R21131938	R	NPSAD-20210303-A1	1	PVM	PVM	PVM_CD163
R21131938-1-GACTGATAGGTGTGAC-0	R21131938	R	NPSAD-20210303-A1	1	MG	Adapt	Adapt_AIF1
R21131938-1-GACTGATGTCATAAAG-0	R21131938	R	NPSAD-20210303-A1	1	MG	ADAM	ADAM_GPNMB
R21131938-1-GAGGCAATCCGATCTC-0	R21131938	R	NPSAD-20210303-A1	1	MG	Homeo	Homeo_PICALM
R21131938-1-GAGGCCTAGCGACATG-0	R21131938	R	NPSAD-20210303-A1	1	MG	Adapt	Adapt_AIF1
R21131938-1-GAGTGAGAGAGAGCGG-0	R21131938	R	NPSAD-20210303-A1	1	MG	Adapt	Adapt_AIF1
R21131938-1-GAGTGTTGTCAACCAT-0	R21131938	R	NPSAD-20210303-A1	1	MG	Adapt	Adapt_HIST
R21131938-1-GAGTTACGTAGGCTCC-0	R21131938	R	NPSAD-20210303-A1	1	PVM	PVM	PVM_CD163
R21131938-1-GAGTTACTCCTCTCTT-0	R21131938	R	NPSAD-20210303-A1	1	MG	ADAM	ADAM_GPNMB
R21131938-1-GAGTTGTAGTCTTCCC-0	R21131938	R	NPSAD-20210303-A1	1	MG	Adapt	Adapt_AIF1
R21131938-1-GATCAGTTCATGCGGC-0	R21131938	R	NPSAD-20210303-A1	1	PVM	PVM	PVM_CD163
R21131938-1-GATGACTCACTGGCGT-0	R21131938	R	NPSAD-20210303-A1	1	MG	Homeo	Homeo_PICALM
R21131938-1-GATGTTGCAAAGCAAT-0	R21131938	R	NPSAD-20210303-A1	1	MG	Homeo	Homeo_PICALM
R21131938-1-GATGTTGGTTACCCTC-0	R21131938	R	NPSAD-20210303-A1	1	MG	Homeo	Homeo_PICALM
R21131938-1-GATTTCTGTCGCAGTC-0	R21131938	R	NPSAD-20210303-A1	1	MG	ADAM	ADAM_GPNMB
R21131938-1-GCAGCCATCGCTCTAC-0	R21131938	R	NPSAD-20210303-A1	1	MG	Homeo	Homeo_PICALM
R21131938-1-GCAGGCTGTGTTATCG-0	R21131938	R	NPSAD-20210303-A1	1	MG	ADAM	ADAM_GPNMB
R21131938-1-GCCAACGGTAACCAGG-0	R21131938	R	NPSAD-20210303-A1	1	MG	Adapt	Adapt_AIF1
R21131938-1-GCCAGTGCACAGTATC-0	R21131938	R	NPSAD-20210303-A1	1	MG	ADAM	ADAM_GPNMB
R21131938-1-GCGAGAAGTACACTCA-0	R21131938	R	NPSAD-20210303-A1	1	MG	Adapt	Adapt_AIF1
R21131938-1-GCGATCGAGGCTCTAT-0	R21131938	R	NPSAD-20210303-A1	1	MG	Homeo	Homeo_PICALM
R21131938-1-GCGGATCTCGATTCCC-0	R21131938	R	NPSAD-20210303-A1	1	MG	Homeo	Homeo_PICALM
R21131938-1-GCGTTTCGTCTTGTCC-0	R21131938	R	NPSAD-20210303-A1	1	MG	Homeo	Homeo_PICALM
R21131938-1-GCTACCTTCTAGTTCT-0	R21131938	R	NPSAD-20210303-A1	1	MG	Homeo	Homeo_PICALM
R21131938-1-GCTTTCGAGGTAAGAG-0	R21131938	R	NPSAD-20210303-A1	1	MG	Homeo	Homeo_PICALM
R21131938-1-GGAACCCGTATCGATC-0	R21131938	R	NPSAD-20210303-A1	1	PVM	PVM	PVM_CD163
R21131938-1-GGAGCAAGTGAATTAG-0	R21131938	R	NPSAD-20210303-A1	1	MG	ADAM	ADAM_GPNMB
R21131938-1-GGCTGTGAGCGTGAGT-0	R21131938	R	NPSAD-20210303-A1	1	MG	Homeo	Homeo_PICALM
R21131938-1-GGCTTTCTCCAGCACG-0	R21131938	R	NPSAD-20210303-A1	1	MG	Homeo	Homeo_PICALM
R21131938-1-GGGACTCTCTAGTTCT-0	R21131938	R	NPSAD-20210303-A1	1	MG	ADAM	ADAM_GPNMB
R21131938-1-GGGTCACCATGAATCC-0	R21131938	R	NPSAD-20210303-A1	1	MG	Homeo	Homeo_PICALM
R21131938-1-GGTAACTGTTTAGAGA-0	R21131938	R	NPSAD-20210303-A1	1	MG	Homeo	Homeo_PICALM
R21131938-1-GGTGATTAGCCGATTT-0	R21131938	R	NPSAD-20210303-A1	1	MG	Homeo	Homeo_PICALM
R21131938-1-GGTGTTATCATTCGTT-0	R21131938	R	NPSAD-20210303-A1	1	MG	Homeo	Homeo_PICALM
R21131938-1-GGTTAACTCGCATTAG-0	R21131938	R	NPSAD-20210303-A1	1	MG	Adapt	Adapt_AIF1
R21131938-1-GGTTGTATCGGTCACG-0	R21131938	R	NPSAD-20210303-A1	1	MG	Homeo	Homeo_PICALM
R21131938-1-GTACAGTTCTCTAGGA-0	R21131938	R	NPSAD-20210303-A1	1	MG	Homeo	Homeo_PICALM
R21131938-1-GTAGATCGTATCCTTT-0	R21131938	R	NPSAD-20210303-A1	1	PVM	PVM	PVM_CD163
R21131938-1-GTATTGGTCGACCAAT-0	R21131938	R	NPSAD-20210303-A1	1	MG	Homeo	Homeo_PICALM
R21131938-1-GTCACGGTCCTGCCAT-0	R21131938	R	NPSAD-20210303-A1	1	MG	Adapt	Adapt_HIST
R21131938-1-GTCATCCAGGCCTTCG-0	R21131938	R	NPSAD-20210303-A1	1	PVM	PVM	PVM_CD163
R21131938-1-GTCCACTTCGAGAATA-0	R21131938	R	NPSAD-20210303-A1	1	MG	Homeo	Homeo_PICALM
R21131938-1-GTCGTAACACTCGATA-0	R21131938	R	NPSAD-20210303-A1	1	MG	Adapt	Adapt_IFI44L
R21131938-1-GTCTACCCAATAGGGC-0	R21131938	R	NPSAD-20210303-A1	1	MG	Adapt	Adapt_HIST
R21131938-1-GTGACGCAGCTTTCCC-0	R21131938	R	NPSAD-20210303-A1	1	MG	Homeo	Homeo_PICALM
R21131938-1-GTGCGTGAGTGTACAA-0	R21131938	R	NPSAD-20210303-A1	1	PVM	PVM	PVM_CD163
R21131938-1-GTGTTAGCAATCGTCA-0	R21131938	R	NPSAD-20210303-A1	1	MG	Adapt	Adapt_AIF1
R21131938-1-GTTAGTGAGGTATTGA-0	R21131938	R	NPSAD-20210303-A1	1	MG	Homeo	Homeo_FRMD4A
R21131938-1-GTTGCGGGTAGCTTTG-0	R21131938	R	NPSAD-20210303-A1	1	MG	Homeo	Homeo_PICALM
R21131938-1-GTTGTGACACTGCTTC-0	R21131938	R	NPSAD-20210303-A1	1	MG	Adapt	Adapt_AIF1
R21131938-1-GTTTACTAGGAAGAAC-0	R21131938	R	NPSAD-20210303-A1	1	MG	Homeo	Homeo_PICALM
R21131938-1-GTTTACTAGGGCGAAG-0	R21131938	R	NPSAD-20210303-A1	1	MG	Adapt	Adapt_AIF1
R21131938-1-TAACCAGAGACGGAAA-0	R21131938	R	NPSAD-20210303-A1	1	MG	ADAM	ADAM_GPNMB
R21131938-1-TACCCGTGTTGTAAAG-0	R21131938	R	NPSAD-20210303-A1	1	MG	Homeo	Homeo_PICALM
R21131938-1-TACCGAAAGACCAGAC-0	R21131938	R	NPSAD-20210303-A1	1	PVM	PVM	PVM_CD163
R21131938-1-TACCGAACACCGTACG-0	R21131938	R	NPSAD-20210303-A1	1	MG	Adapt	Adapt_AIF1
R21131938-1-TACCTGCCAGGGACTA-0	R21131938	R	NPSAD-20210303-A1	1	MG	Homeo	Homeo_PICALM
R21131938-1-TACCTGCTCAGTGCGC-0	R21131938	R	NPSAD-20210303-A1	1	MG	Homeo	Homeo_PICALM
R21131938-1-TACGCTCTCAATCTTC-0	R21131938	R	NPSAD-20210303-A1	1	MG	Homeo	Homeo_PICALM
R21131938-1-TACGTCCGTAATTGGA-0	R21131938	R	NPSAD-20210303-A1	1	MG	Adapt	Adapt_AIF1
R21131938-1-TACTTGTCAGCAAGAC-0	R21131938	R	NPSAD-20210303-A1	1	MG	Homeo	Homeo_PICALM
R21131938-1-TAGGAGGAGTGGTGAC-0	R21131938	R	NPSAD-20210303-A1	1	MG	Adapt	Adapt_AIF1
R21131938-1-TAGGAGGTCTGCATAG-0	R21131938	R	NPSAD-20210303-A1	1	MG	Adapt	Adapt_AIF1
R21131938-1-TATCTGTGTCGAGTTT-0	R21131938	R	NPSAD-20210303-A1	1	MG	Homeo	Homeo_PICALM
R21131938-1-TATCTGTGTCTGTAAC-0	R21131938	R	NPSAD-20210303-A1	1	MG	Homeo	Homeo_PICALM
R21131938-1-TATTGGGCAAACTCGT-0	R21131938	R	NPSAD-20210303-A1	1	MG	Homeo	Homeo_PICALM
R21131938-1-TATTGGGCAGAGTCTT-0	R21131938	R	NPSAD-20210303-A1	1	PVM	PVM	PVM_CD163
R21131938-1-TATTGGGGTTCAAACC-0	R21131938	R	NPSAD-20210303-A1	1	MG	Homeo	Homeo_FRMD4A
R21131938-1-TCAAGACTCGGCTGAC-0	R21131938	R	NPSAD-20210303-A1	1	MG	Homeo	Homeo_PICALM
R21131938-1-TCACAAGAGACCATAA-0	R21131938	R	NPSAD-20210303-A1	1	MG	Homeo	Homeo_PICALM
R21131938-1-TCACGGGCAGGTTCAT-0	R21131938	R	NPSAD-20210303-A1	1	MG	Homeo	Homeo_PICALM
R21131938-1-TCAGCCTTCAATCCAG-0	R21131938	R	NPSAD-20210303-A1	1	MG	Homeo	Homeo_PICALM
R21131938-1-TCAGGGCAGGCATTTC-0	R21131938	R	NPSAD-20210303-A1	1	MG	Homeo	Homeo_PICALM
R21131938-1-TCATGAGAGAGAGCCT-0	R21131938	R	NPSAD-20210303-A1	1	MG	Adapt	Adapt_HIST
R21131938-1-TCATGTTAGCTTTGTG-0	R21131938	R	NPSAD-20210303-A1	1	MG	Adapt	Adapt_AIF1
R21131938-1-TCATTACTCCTAACAG-0	R21131938	R	NPSAD-20210303-A1	1	MG	Homeo	Homeo_PICALM
R21131938-1-TCATTCACACTTCATT-0	R21131938	R	NPSAD-20210303-A1	1	MG	Homeo	Homeo_PICALM
R21131938-1-TCATTGTGTCTCTCTG-0	R21131938	R	NPSAD-20210303-A1	1	MG	Adapt	Adapt_AIF1
R21131938-1-TCCATCGGTATCGGTT-0	R21131938	R	NPSAD-20210303-A1	1	MG	Homeo	Homeo_PICALM
R21131938-1-TCCGGGAAGTACGAGC-0	R21131938	R	NPSAD-20210303-A1	1	MG	Homeo	Homeo_PICALM
R21131938-1-TCCTCTTGTCCAGTTA-0	R21131938	R	NPSAD-20210303-A1	1	MG	Homeo	Homeo_PICALM
R21131938-1-TCGATTTAGGTCACCC-0	R21131938	R	NPSAD-20210303-A1	1	MG	Homeo	Homeo_PICALM
R21131938-1-TCGCAGGCACACCTAA-0	R21131938	R	NPSAD-20210303-A1	1	PVM	PVM	PVM_CD163
R21131938-1-TCGCTCAGTCTGTGCG-0	R21131938	R	NPSAD-20210303-A1	1	MG	Adapt	Adapt_AIF1
R21131938-1-TCGGGCATCATGCGGC-0	R21131938	R	NPSAD-20210303-A1	1	MG	Adapt	Adapt_AIF1
R21131938-1-TCTACATGTATGCGGA-0	R21131938	R	NPSAD-20210303-A1	1	MG	Homeo	Homeo_PICALM
R21131938-1-TCTATACGTTTAGACC-0	R21131938	R	NPSAD-20210303-A1	1	MG	ADAM	ADAM_GPNMB
R21131938-1-TCTTAGTCAATTCGTG-0	R21131938	R	NPSAD-20210303-A1	1	MG	Adapt	Adapt_AIF1
R21131938-1-TGACGCGTCCGGCAGT-0	R21131938	R	NPSAD-20210303-A1	1	MG	Homeo	Homeo_PICALM
R21131938-1-TGAGGGAGTTCCACAA-0	R21131938	R	NPSAD-20210303-A1	1	MG	Homeo	Homeo_PICALM
R21131938-1-TGCAGTAAGAGGATCC-0	R21131938	R	NPSAD-20210303-A1	1	MG	Adapt	Adapt_AIF1
R21131938-1-TGCAGTAAGTAAACTG-0	R21131938	R	NPSAD-20210303-A1	1	PVM	PVM	PVM_CD163
R21131938-1-TGCATGATCGGTGTAT-0	R21131938	R	NPSAD-20210303-A1	1	MG	Homeo	Homeo_PICALM
R21131938-1-TGCCGAGTCGCAAGAG-0	R21131938	R	NPSAD-20210303-A1	1	MG	Adapt	Adapt_HIST
R21131938-1-TGCTGAAGTTGAATCC-0	R21131938	R	NPSAD-20210303-A1	1	MG	Homeo	Homeo_PICALM
R21131938-1-TGCTGAATCCTCCACA-0	R21131938	R	NPSAD-20210303-A1	1	MG	Homeo	Homeo_PICALM
R21131938-1-TGCTTGCGTCTGCCTT-0	R21131938	R	NPSAD-20210303-A1	1	MG	Adapt	Adapt_AIF1
R21131938-1-TGGAACTGTGTCTCCT-0	R21131938	R	NPSAD-20210303-A1	1	MG	ADAM	ADAM_GPNMB
R21131938-1-TGGATGTAGTTGCCTA-0	R21131938	R	NPSAD-20210303-A1	1	MG	Adapt	Adapt_HIST
R21131938-1-TGGATGTGTGCCCACA-0	R21131938	R	NPSAD-20210303-A1	1	MG	Adapt	Adapt_AIF1
R21131938-1-TGGGAGAAGGTCCCGT-0	R21131938	R	NPSAD-20210303-A1	1	PVM	PVM	PVM_CD163
R21131938-1-TGGGTTAAGAGACAAG-0	R21131938	R	NPSAD-20210303-A1	1	MG	Adapt	Adapt_AIF1
R21131938-1-TGTAACGTCTTCCGTG-0	R21131938	R	NPSAD-20210303-A1	1	MG	Homeo	Homeo_PICALM
R21131938-1-TGTCAGATCCTACCAC-0	R21131938	R	NPSAD-20210303-A1	1	MG	Homeo	Homeo_PICALM
R21131938-1-TGTCCTGAGGGAGAAT-0	R21131938	R	NPSAD-20210303-A1	1	PVM	PVM	PVM_CD163
R21131938-1-TGTTACTGTACTCGCG-0	R21131938	R	NPSAD-20210303-A1	1	MG	Adapt	Adapt_AIF1
R21131938-1-TGTTCTAAGGTCGTCC-0	R21131938	R	NPSAD-20210303-A1	1	MG	Prolif	Prolif_MKI67
R21131938-1-TTACGTTGTCCAGCGT-0	R21131938	R	NPSAD-20210303-A1	1	MG	Homeo	Homeo_PICALM
R21131938-1-TTCACGCGTCGCCACA-0	R21131938	R	NPSAD-20210303-A1	1	MG	ADAM	ADAM_GPNMB
R21131938-1-TTCATGTGTAGAATGT-0	R21131938	R	NPSAD-20210303-A1	1	PVM	PVM	PVM_CD163
R21131938-1-TTCCACGAGAGCCATG-0	R21131938	R	NPSAD-20210303-A1	1	MG	Homeo	Homeo_PICALM
R21131938-1-TTCCGTGGTCTGTAAC-0	R21131938	R	NPSAD-20210303-A1	1	MG	Homeo	Homeo_PICALM
R21131938-1-TTCCTAAAGGAGTATT-0	R21131938	R	NPSAD-20210303-A1	1	MG	Adapt	Adapt_HIST
R21131938-1-TTCGATTCAATGAGCG-0	R21131938	R	NPSAD-20210303-A1	1	PVM	PVM	PVM_CD163
R21131938-1-TTGCATTAGCTGGCTC-0	R21131938	R	NPSAD-20210303-A1	1	PVM	PVM	PVM_CD163
R21131938-1-TTGCATTGTGGACTGA-0	R21131938	R	NPSAD-20210303-A1	1	MG	Homeo	Homeo_PICALM
R21131938-1-TTGCGTCTCCTACGGG-0	R21131938	R	NPSAD-20210303-A1	1	MG	Homeo	Homeo_PICALM
R21131938-1-TTGTTTGCAATCAGCT-0	R21131938	R	NPSAD-20210303-A1	1	MG	Homeo	Homeo_PICALM
R21131938-1-TTGTTTGTCCATTTGT-0	R21131938	R	NPSAD-20210303-A1	1	MG	ADAM	ADAM_GPNMB
R21131938-1-TTTACGTTCATTACGG-0	R21131938	R	NPSAD-20210303-A1	1	MG	Homeo	Homeo_PICALM
R21131938-1-TTTACGTTCGAGTACT-0	R21131938	R	NPSAD-20210303-A1	1	MG	Adapt	Adapt_AIF1
R21131938-1-TTTATGCAGTTCATCG-0	R21131938	R	NPSAD-20210303-A1	1	MG	Adapt	Adapt_AIF1
R21131938-1-TTTCGATGTGGCATCC-0	R21131938	R	NPSAD-20210303-A1	1	MG	ADAM	ADAM_GPNMB
R21131938-1-TTTGGAGTCAGTCCGG-0	R21131938	R	NPSAD-20210303-A1	1	PVM	PVM	PVM_CD163
R21131938-1-TTTGTTGCATATCGGT-0	R21131938	R	NPSAD-20210303-A1	1	MG	ADAM	ADAM_GPNMB
R21131938-2-AAAGAACCATACTGTG-1	R21131938	R	NPSAD-20210303-A2	2	MG	Homeo	Homeo_PICALM
R21131938-2-AAAGGGCGTAGCTGAG-1	R21131938	R	NPSAD-20210303-A2	2	MG	Adapt	Adapt_AIF1
R21131938-2-AAAGTCCTCGCTCTCA-1	R21131938	R	NPSAD-20210303-A2	2	MG	Adapt	Adapt_HIST
R21131938-2-AAAGTGAAGATACCAA-1	R21131938	R	NPSAD-20210303-A2	2	MG	Homeo	Homeo_PICALM
R21131938-2-AACAAAGCAATCGCCG-1	R21131938	R	NPSAD-20210303-A2	2	MG	Homeo	Homeo_PICALM
R21131938-2-AACGAAAAGGTTGACG-1	R21131938	R	NPSAD-20210303-A2	2	MG	Adapt	Adapt_AIF1
R21131938-2-AACGAAAAGTAAGGGA-1	R21131938	R	NPSAD-20210303-A2	2	MG	Adapt	Adapt_AIF1
R21131938-2-AAGAACATCGGTGCAC-1	R21131938	R	NPSAD-20210303-A2	2	MG	Adapt	Adapt_HIST
R21131938-2-AAGCCATAGCACTCGC-1	R21131938	R	NPSAD-20210303-A2	2	MG	Adapt	Adapt_AIF1
R21131938-2-AAGCGAGTCTCATTGT-1	R21131938	R	NPSAD-20210303-A2	2	MG	Adapt	Adapt_AIF1
R21131938-2-AAGTACCAGGATTCAA-1	R21131938	R	NPSAD-20210303-A2	2	MG	Adapt	Adapt_HIST
R21131938-2-AAGTTCGAGGCTGAAC-1	R21131938	R	NPSAD-20210303-A2	2	MG	Homeo	Homeo_PICALM
R21131938-2-AATCGACAGGGTGAAA-1	R21131938	R	NPSAD-20210303-A2	2	MG	Homeo	Homeo_PICALM
R21131938-2-ACAAGCTTCAAGCCTA-1	R21131938	R	NPSAD-20210303-A2	2	MG	Homeo	Homeo_PICALM
R21131938-2-ACAGGGATCACACCCT-1	R21131938	R	NPSAD-20210303-A2	2	MG	Homeo	Homeo_PICALM
R21131938-2-ACATTTCGTAACGGTG-1	R21131938	R	NPSAD-20210303-A2	2	MG	Homeo	Homeo_PICALM
R21131938-2-ACCAACAAGCTGGCCT-1	R21131938	R	NPSAD-20210303-A2	2	PVM	PVM	PVM_CD163
R21131938-2-ACCCAAACACACAGCC-1	R21131938	R	NPSAD-20210303-A2	2	MG	Homeo	Homeo_PICALM
R21131938-2-ACCTGAAGTAATACCC-1	R21131938	R	NPSAD-20210303-A2	2	MG	Homeo	Homeo_PICALM
R21131938-2-ACGGAAGTCCATCGTC-1	R21131938	R	NPSAD-20210303-A2	2	MG	Homeo	Homeo_PICALM
R21131938-2-ACGTAGTCAAGGATGC-1	R21131938	R	NPSAD-20210303-A2	2	MG	Homeo	Homeo_PICALM
R21131938-2-ACGTCCTTCTTCCTAA-1	R21131938	R	NPSAD-20210303-A2	2	PVM	PVM	PVM_CD163
R21131938-2-ACTCTCGAGTCTTCGA-1	R21131938	R	NPSAD-20210303-A2	2	MG	Homeo	Homeo_PICALM
R21131938-2-ACTGCAATCATCGACA-1	R21131938	R	NPSAD-20210303-A2	2	MG	Adapt	Adapt_HIST
R21131938-2-ACTGTCCAGGGACACT-1	R21131938	R	NPSAD-20210303-A2	2	MG	Homeo	Homeo_PICALM
R21131938-2-AGACAGGTCATCCCGT-1	R21131938	R	NPSAD-20210303-A2	2	MG	Adapt	Adapt_AIF1
R21131938-2-AGACTCACACGGTGAA-1	R21131938	R	NPSAD-20210303-A2	2	PVM	PVM	PVM_CD163
R21131938-2-AGACTCAGTCGAGTGA-1	R21131938	R	NPSAD-20210303-A2	2	MG	ADAM	ADAM_GPNMB
R21131938-2-AGATGCTAGGGCAATC-1	R21131938	R	NPSAD-20210303-A2	2	MG	Homeo	Homeo_PICALM
R21131938-2-AGCCACGCAGGTCCCA-1	R21131938	R	NPSAD-20210303-A2	2	MG	Homeo	Homeo_PICALM
R21131938-2-AGCCACGTCCTCACCA-1	R21131938	R	NPSAD-20210303-A2	2	MG	Homeo	Homeo_PICALM
R21131938-2-AGCGCCACAGCAGAAC-1	R21131938	R	NPSAD-20210303-A2	2	MG	Homeo	Homeo_PICALM
R21131938-2-AGCGTATGTAGTCGGA-1	R21131938	R	NPSAD-20210303-A2	2	MG	Homeo	Homeo_PICALM
R21131938-2-AGCTACACAATAGTAG-1	R21131938	R	NPSAD-20210303-A2	2	PVM	PVM	PVM_CD163
R21131938-2-AGCTCAATCGGCTGTG-1	R21131938	R	NPSAD-20210303-A2	2	MG	Homeo	Homeo_PICALM
R21131938-2-AGGAATAGTAAGCGGT-1	R21131938	R	NPSAD-20210303-A2	2	MG	Homeo	Homeo_PICALM
R21131938-2-AGGACTTTCCACCCTA-1	R21131938	R	NPSAD-20210303-A2	2	PVM	PVM	PVM_CD163
R21131938-2-AGGATCTTCTTCACGC-1	R21131938	R	NPSAD-20210303-A2	2	MG	ADAM	ADAM_GPNMB
R21131938-2-AGGGCCTAGTCATGGG-1	R21131938	R	NPSAD-20210303-A2	2	MG	Homeo	Homeo_PICALM
R21131938-2-AGGGCTCAGAGAGTGA-1	R21131938	R	NPSAD-20210303-A2	2	MG	Adapt	Adapt_AIF1
R21131938-2-AGGGCTCGTATGAGGC-1	R21131938	R	NPSAD-20210303-A2	2	MG	ADAM	ADAM_GPNMB
R21131938-2-AGGTAGGGTACCACGC-1	R21131938	R	NPSAD-20210303-A2	2	MG	Adapt	Adapt_TMEM163
R21131938-2-AGGTGTTAGAAACTAC-1	R21131938	R	NPSAD-20210303-A2	2	MG	Homeo	Homeo_PICALM
R21131938-2-AGTGATCCAATGCTCA-1	R21131938	R	NPSAD-20210303-A2	2	MG	Homeo	Homeo_PICALM
R21131938-2-AGTTCCCGTCCACAGC-1	R21131938	R	NPSAD-20210303-A2	2	PVM	PVM	PVM_CD163
R21131938-2-ATACCTTAGCCTCCAG-1	R21131938	R	NPSAD-20210303-A2	2	PVM	PVM	PVM_CD163
R21131938-2-ATAGACCCAGACAAGC-1	R21131938	R	NPSAD-20210303-A2	2	MG	ADAM	ADAM_GPNMB
R21131938-2-ATAGACCGTCGCATCG-1	R21131938	R	NPSAD-20210303-A2	2	MG	Homeo	Homeo_PICALM
R21131938-2-ATAGACCGTGTTAGCT-1	R21131938	R	NPSAD-20210303-A2	2	MG	Homeo	Homeo_PICALM
R21131938-2-ATAGAGAAGCTCAGAG-1	R21131938	R	NPSAD-20210303-A2	2	MG	Adapt	Adapt_AIF1
R21131938-2-ATCATTCAGCAGCCCT-1	R21131938	R	NPSAD-20210303-A2	2	MG	Homeo	Homeo_PICALM
R21131938-2-ATCATTCGTGTCGCTG-1	R21131938	R	NPSAD-20210303-A2	2	MG	Adapt	Adapt_AIF1
R21131938-2-ATCCGTCCAGCATTGT-1	R21131938	R	NPSAD-20210303-A2	2	MG	Homeo	Homeo_PICALM
R21131938-2-ATCCTATGTTCAAAGA-1	R21131938	R	NPSAD-20210303-A2	2	MG	Homeo	Homeo_PICALM
R21131938-2-ATCGATGTCTGGCCTT-1	R21131938	R	NPSAD-20210303-A2	2	MG	Homeo	Homeo_PICALM
R21131938-2-ATCGCCTGTTAGAGTA-1	R21131938	R	NPSAD-20210303-A2	2	MG	Homeo	Homeo_PICALM
R21131938-2-ATCGGATAGTGCAGGT-1	R21131938	R	NPSAD-20210303-A2	2	PVM	PVM	PVM_CD163
R21131938-2-ATCGTCCGTGAGAACC-1	R21131938	R	NPSAD-20210303-A2	2	MG	Adapt	Adapt_HIST
R21131938-2-ATCTTCACATGGGCAA-1	R21131938	R	NPSAD-20210303-A2	2	MG	Homeo	Homeo_PICALM
R21131938-2-ATGAAAGGTAGTGTGG-1	R21131938	R	NPSAD-20210303-A2	2	MG	Homeo	Homeo_PICALM
R21131938-2-ATGCATGCAGTGTGCC-1	R21131938	R	NPSAD-20210303-A2	2	PVM	PVM	PVM_CD163
R21131938-2-ATGGGAGCAGGACTAG-1	R21131938	R	NPSAD-20210303-A2	2	MG	Homeo	Homeo_PICALM
R21131938-2-ATGGGTTGTTAGTTCG-1	R21131938	R	NPSAD-20210303-A2	2	MG	Adapt	Adapt_AIF1
R21131938-2-ATGTCCCCACGAAAGC-1	R21131938	R	NPSAD-20210303-A2	2	MG	Adapt	Adapt_TMEM163
R21131938-2-ATTCACTCACTCCGGA-1	R21131938	R	NPSAD-20210303-A2	2	MG	Prolif	Prolif_MKI67
R21131938-2-ATTCACTTCCAGTGTA-1	R21131938	R	NPSAD-20210303-A2	2	MG	ADAM	ADAM_GPNMB
R21131938-2-ATTCCCGTCCCATTCG-1	R21131938	R	NPSAD-20210303-A2	2	PVM	PVM	PVM_CD163
R21131938-2-ATTCCTACAGTCTTCC-1	R21131938	R	NPSAD-20210303-A2	2	MG	Homeo	Homeo_PICALM
R21131938-2-ATTTACCCATGCCGGT-1	R21131938	R	NPSAD-20210303-A2	2	MG	Homeo	Homeo_PICALM
R21131938-2-CAAGGGATCGCAGTGC-1	R21131938	R	NPSAD-20210303-A2	2	PVM	PVM	PVM_CD163
R21131938-2-CAATACGCATCAGTCA-1	R21131938	R	NPSAD-20210303-A2	2	MG	Adapt	Adapt_AIF1
R21131938-2-CACGTGGCACATGGTT-1	R21131938	R	NPSAD-20210303-A2	2	PVM	PVM	PVM_CD163
R21131938-2-CACGTGGTCACTCACC-1	R21131938	R	NPSAD-20210303-A2	2	MG	Homeo	Homeo_PICALM
R21131938-2-CACTAAGCAGTCCGTG-1	R21131938	R	NPSAD-20210303-A2	2	MG	Adapt	Adapt_AIF1
R21131938-2-CAGAGCCGTTAACAGA-1	R21131938	R	NPSAD-20210303-A2	2	MG	Adapt	Adapt_AIF1
R21131938-2-CAGTTAGCACAACGTT-1	R21131938	R	NPSAD-20210303-A2	2	MG	Homeo	Homeo_PICALM
R21131938-2-CATACAGGTACAATAG-1	R21131938	R	NPSAD-20210303-A2	2	MG	Homeo	Homeo_PICALM
R21131938-2-CATACTTTCGGACTGC-1	R21131938	R	NPSAD-20210303-A2	2	MG	Homeo	Homeo_PICALM
R21131938-2-CATGCAAAGATCCAAA-1	R21131938	R	NPSAD-20210303-A2	2	MG	Homeo	Homeo_PICALM
R21131938-2-CATGCAATCGGAGTAG-1	R21131938	R	NPSAD-20210303-A2	2	PVM	PVM	PVM_CD163
R21131938-2-CATGCCTGTTGATCGT-1	R21131938	R	NPSAD-20210303-A2	2	MG	Homeo	Homeo_PICALM
R21131938-2-CATGCGGTCCGTGACG-1	R21131938	R	NPSAD-20210303-A2	2	MG	Homeo	Homeo_PICALM
R21131938-2-CATGCTCGTACAAGCG-1	R21131938	R	NPSAD-20210303-A2	2	MG	Adapt	Adapt_AIF1
R21131938-2-CATGGATTCCACATAG-1	R21131938	R	NPSAD-20210303-A2	2	MG	Homeo	Homeo_PICALM
R21131938-2-CATTGCCCAATGAACA-1	R21131938	R	NPSAD-20210303-A2	2	MG	Homeo	Homeo_PICALM
R21131938-2-CATTGCCTCATGCCGG-1	R21131938	R	NPSAD-20210303-A2	2	MG	Homeo	Homeo_PICALM
R21131938-2-CCACAAATCTCTTGCG-1	R21131938	R	NPSAD-20210303-A2	2	MG	Homeo	Homeo_PICALM
R21131938-2-CCACCATAGAGTAACT-1	R21131938	R	NPSAD-20210303-A2	2	PVM	PVM	PVM_CD163
R21131938-2-CCACTTGTCATGGGAG-1	R21131938	R	NPSAD-20210303-A2	2	MG	Homeo	Homeo_PICALM
R21131938-2-CCATCACAGCACTAGG-1	R21131938	R	NPSAD-20210303-A2	2	MG	Homeo	Homeo_PICALM
R21131938-2-CCATCACTCAAGATAG-1	R21131938	R	NPSAD-20210303-A2	2	MG	Adapt	Adapt_HIST
R21131938-2-CCCATTGGTATCTCTT-1	R21131938	R	NPSAD-20210303-A2	2	MG	Homeo	Homeo_PICALM
R21131938-2-CCCATTGTCGATGGAG-1	R21131938	R	NPSAD-20210303-A2	2	MG	Adapt	Adapt_AIF1
R21131938-2-CCCTCTCAGCTTACGT-1	R21131938	R	NPSAD-20210303-A2	2	MG	Homeo	Homeo_PICALM
R21131938-2-CCGGTGATCCTTCACG-1	R21131938	R	NPSAD-20210303-A2	2	MG	ADAM	ADAM_GPNMB
R21131938-2-CCTAAGACAGCCTATA-1	R21131938	R	NPSAD-20210303-A2	2	MG	Homeo	Homeo_PICALM
R21131938-2-CCTCATGGTCCAGTTA-1	R21131938	R	NPSAD-20210303-A2	2	MG	Homeo	Homeo_PICALM
R21131938-2-CCTGTTGTCGACGAGA-1	R21131938	R	NPSAD-20210303-A2	2	MG	Homeo	Homeo_PICALM
R21131938-2-CCTTCAGGTTGTGGAG-1	R21131938	R	NPSAD-20210303-A2	2	MG	Adapt	Adapt_AIF1
R21131938-2-CGAAGGACACGGGCTT-1	R21131938	R	NPSAD-20210303-A2	2	MG	Homeo	Homeo_PICALM
R21131938-2-CGAGAAGTCATGAGGG-1	R21131938	R	NPSAD-20210303-A2	2	MG	Adapt	Adapt_AIF1
R21131938-2-CGAGGCTTCAGATGCT-1	R21131938	R	NPSAD-20210303-A2	2	MG	Homeo	Homeo_PICALM
R21131938-2-CGATGCGGTAGGACTG-1	R21131938	R	NPSAD-20210303-A2	2	MG	Adapt	Adapt_TMEM163
R21131938-2-CGATGGCCACCCATAA-1	R21131938	R	NPSAD-20210303-A2	2	MG	Adapt	Adapt_AIF1
R21131938-2-CGCAGGTTCGGAATTC-1	R21131938	R	NPSAD-20210303-A2	2	MG	Adapt	Adapt_AIF1
R21131938-2-CGCAGGTTCGTCGGGT-1	R21131938	R	NPSAD-20210303-A2	2	PVM	PVM	PVM_CD163
R21131938-2-CGCATAATCTCCACTG-1	R21131938	R	NPSAD-20210303-A2	2	PVM	PVM	PVM_CD163
R21131938-2-CGGTCAGCAACCTAAC-1	R21131938	R	NPSAD-20210303-A2	2	MG	Homeo	Homeo_PICALM
R21131938-2-CGTAATGTCTCACTCG-1	R21131938	R	NPSAD-20210303-A2	2	MG	Homeo	Homeo_PICALM
R21131938-2-CGTTCTGCAGGGTTGA-1	R21131938	R	NPSAD-20210303-A2	2	PVM	PVM	PVM_CD163
R21131938-2-CGTTCTGTCCGCATAA-1	R21131938	R	NPSAD-20210303-A2	2	MG	Homeo	Homeo_PICALM
R21131938-2-CTAACCCGTGCCCTTT-1	R21131938	R	NPSAD-20210303-A2	2	MG	Homeo	Homeo_PICALM
R21131938-2-CTAAGTGGTAGTATAG-1	R21131938	R	NPSAD-20210303-A2	2	MG	Homeo	Homeo_PICALM
R21131938-2-CTACATTAGAAGAACG-1	R21131938	R	NPSAD-20210303-A2	2	MG	Adapt	Adapt_AIF1
R21131938-2-CTACCTGAGTTAGTAG-1	R21131938	R	NPSAD-20210303-A2	2	PVM	PVM	PVM_CD163
R21131938-2-CTACGGGTCCATTCGC-1	R21131938	R	NPSAD-20210303-A2	2	MG	Homeo	Homeo_PICALM
R21131938-2-CTCAAGAAGGTTACCT-1	R21131938	R	NPSAD-20210303-A2	2	MG	Prolif	Prolif_MKI67
R21131938-2-CTCAGTCGTGCTCGTG-1	R21131938	R	NPSAD-20210303-A2	2	PVM	PVM	PVM_CD163
R21131938-2-CTCCCTCGTTACCCTC-1	R21131938	R	NPSAD-20210303-A2	2	MG	Homeo	Homeo_PICALM
R21131938-2-CTCCTCCAGGATCACG-1	R21131938	R	NPSAD-20210303-A2	2	MG	Homeo	Homeo_FRMD4A
R21131938-2-CTCCTCCGTCAGACTT-1	R21131938	R	NPSAD-20210303-A2	2	MG	Homeo	Homeo_PICALM
R21131938-2-CTGAGGCGTTTACTGG-1	R21131938	R	NPSAD-20210303-A2	2	MG	Adapt	Adapt_AIF1
R21131938-2-CTGCCATGTACGATCT-1	R21131938	R	NPSAD-20210303-A2	2	PVM	PVM	PVM_CD163
R21131938-2-CTGTAGACAGAATTCC-1	R21131938	R	NPSAD-20210303-A2	2	MG	Homeo	Homeo_PICALM
R21131938-2-CTGTGGGCACAGTGAG-1	R21131938	R	NPSAD-20210303-A2	2	MG	Homeo	Homeo_PICALM
R21131938-2-CTTACCGGTTCAAGGG-1	R21131938	R	NPSAD-20210303-A2	2	MG	Homeo	Homeo_PICALM
R21131938-2-GAACTGTCACCTCAGG-1	R21131938	R	NPSAD-20210303-A2	2	MG	Homeo	Homeo_PICALM
R21131938-2-GAAGAATGTCAATGGG-1	R21131938	R	NPSAD-20210303-A2	2	PVM	PVM	PVM_CD163
R21131938-2-GAAGGGTGTGGGCTTC-1	R21131938	R	NPSAD-20210303-A2	2	MG	Homeo	Homeo_PICALM
R21131938-2-GAATCACAGAGGGCGA-1	R21131938	R	NPSAD-20210303-A2	2	PVM	PVM	PVM_CD163
R21131938-2-GACCAATAGTGATAGT-1	R21131938	R	NPSAD-20210303-A2	2	PVM	PVM	PVM_CD163
R21131938-2-GACCCAGGTGAGTAGC-1	R21131938	R	NPSAD-20210303-A2	2	MG	Homeo	Homeo_PICALM
R21131938-2-GACCGTGTCACCCTCA-1	R21131938	R	NPSAD-20210303-A2	2	MG	Adapt	Adapt_HIST
R21131938-2-GACTGATGTCCAGCCA-1	R21131938	R	NPSAD-20210303-A2	2	MG	ADAM	ADAM_GPNMB
R21131938-2-GAGATGGCAAGAGTGC-1	R21131938	R	NPSAD-20210303-A2	2	MG	Adapt	Adapt_AIF1
R21131938-2-GATCACAGTCAATGGG-1	R21131938	R	NPSAD-20210303-A2	2	MG	Homeo	Homeo_PICALM
R21131938-2-GATCACAGTGAGCCAA-1	R21131938	R	NPSAD-20210303-A2	2	MG	Adapt	Adapt_AIF1
R21131938-2-GATCGTAGTTGTGTAC-1	R21131938	R	NPSAD-20210303-A2	2	MG	Homeo	Homeo_PICALM
R21131938-2-GATGACTAGTTGGAGC-1	R21131938	R	NPSAD-20210303-A2	2	MG	Homeo	Homeo_FRMD4A
R21131938-2-GATGACTTCGGCACTG-1	R21131938	R	NPSAD-20210303-A2	2	MG	Homeo	Homeo_PICALM
R21131938-2-GATGGAGAGGTGGTTG-1	R21131938	R	NPSAD-20210303-A2	2	MG	Homeo	Homeo_PICALM
R21131938-2-GATGGAGCATGTGGCC-1	R21131938	R	NPSAD-20210303-A2	2	MG	Homeo	Homeo_PICALM
R21131938-2-GATGTTGAGTCGGCCT-1	R21131938	R	NPSAD-20210303-A2	2	MG	ADAM	ADAM_GPNMB
R21131938-2-GATTCTTCACCAACAT-1	R21131938	R	NPSAD-20210303-A2	2	MG	Homeo	Homeo_PICALM
R21131938-2-GCAACCGAGGTCTACT-1	R21131938	R	NPSAD-20210303-A2	2	MG	Adapt	Adapt_AIF1
R21131938-2-GCACGGTAGGGCTAAC-1	R21131938	R	NPSAD-20210303-A2	2	MG	Adapt	Adapt_AIF1
R21131938-2-GCACTAAGTGGTACAG-1	R21131938	R	NPSAD-20210303-A2	2	MG	Adapt	Adapt_HSPA1A
R21131938-2-GCAGCTGCATCAGCAT-1	R21131938	R	NPSAD-20210303-A2	2	PVM	PVM	PVM_CD163
R21131938-2-GCAGCTGTCACGAGGA-1	R21131938	R	NPSAD-20210303-A2	2	MG	ADAM	ADAM_GPNMB
R21131938-2-GCATCTCGTAGTCGTT-1	R21131938	R	NPSAD-20210303-A2	2	MG	Homeo	Homeo_PICALM
R21131938-2-GCCGATGTCGGTGTTA-1	R21131938	R	NPSAD-20210303-A2	2	MG	Homeo	Homeo_FRMD4A
R21131938-2-GCGTGCAAGGGTCAAC-1	R21131938	R	NPSAD-20210303-A2	2	MG	Homeo	Homeo_PICALM
R21131938-2-GCTACAAGTCTCCCTA-1	R21131938	R	NPSAD-20210303-A2	2	PVM	PVM	PVM_CD163
R21131938-2-GCTACAAGTCTTCGAA-1	R21131938	R	NPSAD-20210303-A2	2	MG	Adapt	Adapt_AIF1
R21131938-2-GCTACCTCAGTAGAGC-1	R21131938	R	NPSAD-20210303-A2	2	MG	Homeo	Homeo_PICALM
R21131938-2-GGCACGTAGTGCAGGT-1	R21131938	R	NPSAD-20210303-A2	2	MG	Homeo	Homeo_PICALM
R21131938-2-GGCAGTCAGACGAAGA-1	R21131938	R	NPSAD-20210303-A2	2	PVM	PVM	PVM_CD163
R21131938-2-GGCTTTCCATCTATCT-1	R21131938	R	NPSAD-20210303-A2	2	MG	ADAM	ADAM_GPNMB
R21131938-2-GGGAAGTGTGTTCGTA-1	R21131938	R	NPSAD-20210303-A2	2	PVM	PVM	PVM_CD163
R21131938-2-GGGCGTTGTTTCGATG-1	R21131938	R	NPSAD-20210303-A2	2	MG	Adapt	Adapt_AIF1
R21131938-2-GGGTGAAAGGAGACCT-1	R21131938	R	NPSAD-20210303-A2	2	MG	Homeo	Homeo_PICALM
R21131938-2-GGGTGTCAGATCGGTG-1	R21131938	R	NPSAD-20210303-A2	2	PVM	PVM	PVM_CD163
R21131938-2-GGTAATCGTCGATTCA-1	R21131938	R	NPSAD-20210303-A2	2	PVM	PVM	PVM_CD163
R21131938-2-GGTCTGGTCTAACGCA-1	R21131938	R	NPSAD-20210303-A2	2	MG	ADAM	ADAM_GPNMB
R21131938-2-GGTGGCTAGGAAGAAC-1	R21131938	R	NPSAD-20210303-A2	2	PVM	PVM	PVM_CD163
R21131938-2-GTAATGCTCTCTGCCA-1	R21131938	R	NPSAD-20210303-A2	2	MG	Homeo	Homeo_PICALM
R21131938-2-GTACAGTGTGGTCTAT-1	R21131938	R	NPSAD-20210303-A2	2	PVM	PVM	PVM_CD163
R21131938-2-GTAGCTAGTCGCGTCA-1	R21131938	R	NPSAD-20210303-A2	2	MG	Homeo	Homeo_PICALM
R21131938-2-GTATTGGAGGTGCATG-1	R21131938	R	NPSAD-20210303-A2	2	MG	Homeo	Homeo_PICALM
R21131938-2-GTCACGGGTGCAGTGA-1	R21131938	R	NPSAD-20210303-A2	2	MG	Homeo	Homeo_FRMD4A
R21131938-2-GTCATGACAAACACGG-1	R21131938	R	NPSAD-20210303-A2	2	MG	Homeo	Homeo_PICALM
R21131938-2-GTCATTTCAGACCGCT-1	R21131938	R	NPSAD-20210303-A2	2	MG	Homeo	Homeo_PICALM
R21131938-2-GTCATTTGTCTGTGCG-1	R21131938	R	NPSAD-20210303-A2	2	PVM	PVM	PVM_CD163
R21131938-2-GTCCACTTCCCGGTAG-1	R21131938	R	NPSAD-20210303-A2	2	MG	Homeo	Homeo_PICALM
R21131938-2-GTCCTCATCGCCAATA-1	R21131938	R	NPSAD-20210303-A2	2	MG	Homeo	Homeo_PICALM
R21131938-2-GTCTTTAGTATGAGAT-1	R21131938	R	NPSAD-20210303-A2	2	PVM	PVM	PVM_CD163
R21131938-2-GTGCGTGGTTATGACC-1	R21131938	R	NPSAD-20210303-A2	2	MG	Adapt	Adapt_HIST
R21131938-2-GTGTGGCCATCGGAAG-1	R21131938	R	NPSAD-20210303-A2	2	MG	Adapt	Adapt_AIF1
R21131938-2-GTTACCCCATCCTTGC-1	R21131938	R	NPSAD-20210303-A2	2	MG	Adapt	Adapt_AIF1
R21131938-2-GTTACCCTCGCGTCGA-1	R21131938	R	NPSAD-20210303-A2	2	MG	Homeo	Homeo_PICALM
R21131938-2-GTTCATTTCTTAGCCC-1	R21131938	R	NPSAD-20210303-A2	2	PVM	PVM	PVM_CD163
R21131938-2-GTTGCTCTCAAACCTG-1	R21131938	R	NPSAD-20210303-A2	2	MG	Homeo	Homeo_PICALM
R21131938-2-GTTTGGATCCCAAGTA-1	R21131938	R	NPSAD-20210303-A2	2	MG	Adapt	Adapt_IFI44L
R21131938-2-GTTTGGATCTCATGCC-1	R21131938	R	NPSAD-20210303-A2	2	MG	Adapt	Adapt_HIST
R21131938-2-TAACACGAGCGGCTCT-1	R21131938	R	NPSAD-20210303-A2	2	MG	Adapt	Adapt_IFI44L
R21131938-2-TAACACGGTCCTCCAT-1	R21131938	R	NPSAD-20210303-A2	2	MG	Homeo	Homeo_PICALM
R21131938-2-TAACTTCGTATACCTG-1	R21131938	R	NPSAD-20210303-A2	2	MG	Homeo	Homeo_PICALM
R21131938-2-TAATCTCGTGAGTTGG-1	R21131938	R	NPSAD-20210303-A2	2	MG	Homeo	Homeo_PICALM
R21131938-2-TACCCGTTCGTCGATA-1	R21131938	R	NPSAD-20210303-A2	2	MG	Homeo	Homeo_PICALM
R21131938-2-TACGGTATCCTGTTGC-1	R21131938	R	NPSAD-20210303-A2	2	MG	Prolif	Prolif_MKI67
R21131938-2-TACGTCCTCTTGGTCC-1	R21131938	R	NPSAD-20210303-A2	2	MG	Adapt	Adapt_HIST
R21131938-2-TACTTCAGTTTACTTC-1	R21131938	R	NPSAD-20210303-A2	2	MG	Adapt	Adapt_AIF1
R21131938-2-TACTTGTAGGGACTGT-1	R21131938	R	NPSAD-20210303-A2	2	MG	Adapt	Adapt_AIF1
R21131938-2-TAGACTGCAGTCAGTT-1	R21131938	R	NPSAD-20210303-A2	2	MG	Homeo	Homeo_PICALM
R21131938-2-TAGACTGGTCCATCTC-1	R21131938	R	NPSAD-20210303-A2	2	MG	Adapt	Adapt_HIST
R21131938-2-TAGGGTTGTTACGCCG-1	R21131938	R	NPSAD-20210303-A2	2	MG	ADAM	ADAM_GPNMB
R21131938-2-TATACCTCAGCGTGCT-1	R21131938	R	NPSAD-20210303-A2	2	MG	ADAM	ADAM_GPNMB
R21131938-2-TATACCTCAGTGGCTC-1	R21131938	R	NPSAD-20210303-A2	2	MG	Homeo	Homeo_PICALM
R21131938-2-TATCGCCCACGACGAA-1	R21131938	R	NPSAD-20210303-A2	2	MG	Homeo	Homeo_PICALM
R21131938-2-TATGTTCTCATAGAGA-1	R21131938	R	NPSAD-20210303-A2	2	MG	Adapt	Adapt_AIF1
R21131938-2-TCACAAGAGTGGATAT-1	R21131938	R	NPSAD-20210303-A2	2	MG	Adapt	Adapt_HIF1A
R21131938-2-TCACGCTAGAGGTGCT-1	R21131938	R	NPSAD-20210303-A2	2	MG	Homeo	Homeo_FRMD4A
R21131938-2-TCACGCTTCCAACACA-1	R21131938	R	NPSAD-20210303-A2	2	MG	Homeo	Homeo_PICALM
R21131938-2-TCAGTCCGTACTGAGG-1	R21131938	R	NPSAD-20210303-A2	2	MG	Adapt	Adapt_AIF1
R21131938-2-TCAGTGACAACGATTC-1	R21131938	R	NPSAD-20210303-A2	2	MG	Adapt	Adapt_HIST
R21131938-2-TCATATCGTTCAAGGG-1	R21131938	R	NPSAD-20210303-A2	2	MG	Homeo	Homeo_PICALM
R21131938-2-TCATGAGGTGCTTATG-1	R21131938	R	NPSAD-20210303-A2	2	MG	Homeo	Homeo_FRMD4A
R21131938-2-TCATTTGCAGAGGACT-1	R21131938	R	NPSAD-20210303-A2	2	MG	Homeo	Homeo_PICALM
R21131938-2-TCCAGAATCATGTCTT-1	R21131938	R	NPSAD-20210303-A2	2	MG	Homeo	Homeo_PICALM
R21131938-2-TCGACCTAGTTCGCAT-1	R21131938	R	NPSAD-20210303-A2	2	MG	Adapt	Adapt_AIF1
R21131938-2-TCGACCTGTATTTCGG-1	R21131938	R	NPSAD-20210303-A2	2	MG	Prolif	Prolif_MKI67
R21131938-2-TCGGATACACTTGGGC-1	R21131938	R	NPSAD-20210303-A2	2	MG	Homeo	Homeo_PICALM
R21131938-2-TCGGATACATGGGTTT-1	R21131938	R	NPSAD-20210303-A2	2	MG	Adapt	Adapt_AIF1
R21131938-2-TCGGGCAAGAGCAAGA-1	R21131938	R	NPSAD-20210303-A2	2	MG	ADAM	ADAM_GPNMB
R21131938-2-TCGTCCAAGGCACAAC-1	R21131938	R	NPSAD-20210303-A2	2	MG	Homeo	Homeo_FRMD4A
R21131938-2-TCGTGCTCATTGAAGA-1	R21131938	R	NPSAD-20210303-A2	2	PVM	PVM	PVM_CD163
R21131938-2-TCTACATTCGCAATTG-1	R21131938	R	NPSAD-20210303-A2	2	PVM	PVM	PVM_CD163
R21131938-2-TCTACCGTCGTTAGTG-1	R21131938	R	NPSAD-20210303-A2	2	MG	ADAM	ADAM_GPNMB
R21131938-2-TCTCAGCGTCCTGGGT-1	R21131938	R	NPSAD-20210303-A2	2	MG	Adapt	Adapt_AIF1
R21131938-2-TCTTCCTTCCTCACTG-1	R21131938	R	NPSAD-20210303-A2	2	MG	Homeo	Homeo_PICALM
R21131938-2-TCTTGCGGTATCGTGT-1	R21131938	R	NPSAD-20210303-A2	2	MG	Homeo	Homeo_PICALM
R21131938-2-TCTTTGATCTTGGTGA-1	R21131938	R	NPSAD-20210303-A2	2	MG	Homeo	Homeo_PICALM
R21131938-2-TGAGACTAGATTAGAC-1	R21131938	R	NPSAD-20210303-A2	2	MG	Homeo	Homeo_PICALM
R21131938-2-TGAGCGCGTCCACTTC-1	R21131938	R	NPSAD-20210303-A2	2	MG	Homeo	Homeo_PICALM
R21131938-2-TGAGGAGTCGACGAGA-1	R21131938	R	NPSAD-20210303-A2	2	MG	Homeo	Homeo_PICALM
R21131938-2-TGATCTTGTATGGAAT-1	R21131938	R	NPSAD-20210303-A2	2	PVM	PVM	PVM_CD163
R21131938-2-TGCACGGTCGCTGCGA-1	R21131938	R	NPSAD-20210303-A2	2	MG	ADAM	ADAM_GPNMB
R21131938-2-TGCAGATGTGGTCTGC-1	R21131938	R	NPSAD-20210303-A2	2	MG	Homeo	Homeo_PICALM
R21131938-2-TGCAGTACAACAGTGG-1	R21131938	R	NPSAD-20210303-A2	2	PVM	PVM	PVM_CD163
R21131938-2-TGCGGGTGTGGACAGT-1	R21131938	R	NPSAD-20210303-A2	2	MG	Adapt	Adapt_AIF1
R21131938-2-TGCTCCACAAGTGCAG-1	R21131938	R	NPSAD-20210303-A2	2	PVM	PVM	PVM_CD163
R21131938-2-TGCTCGTTCTCGTTTA-1	R21131938	R	NPSAD-20210303-A2	2	MG	Homeo	Homeo_PICALM
R21131938-2-TGCTGAAGTCATACCA-1	R21131938	R	NPSAD-20210303-A2	2	MG	Homeo	Homeo_PICALM
R21131938-2-TGCTTGCAGTTTCAGC-1	R21131938	R	NPSAD-20210303-A2	2	MG	ADAM	ADAM_GPNMB
R21131938-2-TGGATGTAGCTACAAA-1	R21131938	R	NPSAD-20210303-A2	2	PVM	PVM	PVM_CD163
R21131938-2-TGGATGTAGTCAATCC-1	R21131938	R	NPSAD-20210303-A2	2	MG	ADAM	ADAM_GPNMB
R21131938-2-TGGTTAGAGCGATGCA-1	R21131938	R	NPSAD-20210303-A2	2	PVM	PVM	PVM_CD163
R21131938-2-TGTAACGGTGATACAA-1	R21131938	R	NPSAD-20210303-A2	2	MG	Adapt	Adapt_AIF1
R21131938-2-TGTAACGGTTCAGCTA-1	R21131938	R	NPSAD-20210303-A2	2	MG	Homeo	Homeo_PICALM
R21131938-2-TGTAAGCCAAAGACGC-1	R21131938	R	NPSAD-20210303-A2	2	MG	ADAM	ADAM_GPNMB
R21131938-2-TGTCAGACAGACGGAT-1	R21131938	R	NPSAD-20210303-A2	2	MG	ADAM	ADAM_GPNMB
R21131938-2-TGTCAGACAGCAGTAG-1	R21131938	R	NPSAD-20210303-A2	2	MG	Homeo	Homeo_PICALM
R21131938-2-TGTGAGTAGTTGCATC-1	R21131938	R	NPSAD-20210303-A2	2	MG	ADAM	ADAM_GPNMB
R21131938-2-TGTTCCGTCTTCCCAG-1	R21131938	R	NPSAD-20210303-A2	2	MG	Homeo	Homeo_PICALM
R21131938-2-TGTTTGTAGTATTCCG-1	R21131938	R	NPSAD-20210303-A2	2	PVM	PVM	PVM_CD163
R21131938-2-TTACGCCAGCACTCTA-1	R21131938	R	NPSAD-20210303-A2	2	MG	Adapt	Adapt_HIST
R21131938-2-TTAGGCAAGCATGGGT-1	R21131938	R	NPSAD-20210303-A2	2	PVM	PVM	PVM_CD163
R21131938-2-TTAGTCTCATGCAGCC-1	R21131938	R	NPSAD-20210303-A2	2	MG	Homeo	Homeo_PICALM
R21131938-2-TTCAGGAGTTAAGTCC-1	R21131938	R	NPSAD-20210303-A2	2	MG	Adapt	Adapt_AIF1
R21131938-2-TTCTAGTCAAAGGGTC-1	R21131938	R	NPSAD-20210303-A2	2	MG	Homeo	Homeo_PICALM
R21131938-2-TTCTTGAAGCCAAGTG-1	R21131938	R	NPSAD-20210303-A2	2	MG	Homeo	Homeo_PICALM
R21131938-2-TTGAGTGTCCGAACGC-1	R21131938	R	NPSAD-20210303-A2	2	PVM	PVM	PVM_CD163
R21131938-2-TTGGGTACAATACGCT-1	R21131938	R	NPSAD-20210303-A2	2	PVM	PVM	PVM_CD163
R21131938-2-TTGGGTACATCCGTGG-1	R21131938	R	NPSAD-20210303-A2	2	MG	Homeo	Homeo_PICALM
R21131938-2-TTGTGGAGTCTTGAAC-1	R21131938	R	NPSAD-20210303-A2	2	MG	Homeo	Homeo_PICALM
R21131938-2-TTGTTGTGTTGCGAAG-1	R21131938	R	NPSAD-20210303-A2	2	MG	Homeo	Homeo_PICALM
R21131938-2-TTTCACAGTCTTTATC-1	R21131938	R	NPSAD-20210303-A2	2	MG	Homeo	Homeo_PICALM
R21131938-2-TTTCATGGTCCACTTC-1	R21131938	R	NPSAD-20210303-A2	2	PVM	PVM	PVM_CD163
R21196129-1-AAAGGGCTCTGGACCG-0	R21196129	R	NPSAD-237-A1	1	MG	Adapt	Adapt_HIST
R21196129-1-AAAGTCCCAAGTGCAG-0	R21196129	R	NPSAD-237-A1	1	PVM	PVM	PVM_CD163
R21196129-1-AACACACTCTGCTAGA-0	R21196129	R	NPSAD-237-A1	1	MG	Adapt	Adapt_TMEM163
R21196129-1-AACTTCTAGTTGCCCG-0	R21196129	R	NPSAD-237-A1	1	MG	Adapt	Adapt_TMEM163
R21196129-1-AAGCGTTGTAACATAG-0	R21196129	R	NPSAD-237-A1	1	PVM	PVM	PVM_CD163
R21196129-1-AATCACGCACTTGACA-0	R21196129	R	NPSAD-237-A1	1	PVM	PVM	PVM_CD163
R21196129-1-AATGGAAGTATGCAAA-0	R21196129	R	NPSAD-237-A1	1	MG	Homeo	Homeo_PICALM
R21196129-1-ACACCAAAGCAGTAAT-0	R21196129	R	NPSAD-237-A1	1	PVM	PVM	PVM_CD163
R21196129-1-ACAGCCGGTAGCTAAA-0	R21196129	R	NPSAD-237-A1	1	MG	Homeo	Homeo_PICALM
R21196129-1-ACCTGTCTCACCATAG-0	R21196129	R	NPSAD-237-A1	1	MG	Homeo	Homeo_PICALM
R21196129-1-ACGGTCGCATCACGGC-0	R21196129	R	NPSAD-237-A1	1	MG	Adapt	Adapt_HIST
R21196129-1-ACTATGGTCAGAGTGG-0	R21196129	R	NPSAD-237-A1	1	MG	Adapt	Adapt_HIST
R21196129-1-ACTTATCTCTCCGATC-0	R21196129	R	NPSAD-237-A1	1	MG	Homeo	Homeo_PICALM
R21196129-1-AGACAAAGTCGACTGC-0	R21196129	R	NPSAD-237-A1	1	MG	Homeo	Homeo_PICALM
R21196129-1-AGACAAATCCAAGCCG-0	R21196129	R	NPSAD-237-A1	1	PVM	PVM	PVM_CD163
R21196129-1-AGACCATAGGCTCAAG-0	R21196129	R	NPSAD-237-A1	1	MG	Adapt	Adapt_HIST
R21196129-1-AGAGAATCAGCATTGT-0	R21196129	R	NPSAD-237-A1	1	MG	Homeo	Homeo_PICALM
R21196129-1-AGATCGTAGCGTGAGT-0	R21196129	R	NPSAD-237-A1	1	MG	Adapt	Adapt_HIST
R21196129-1-AGATGCTCAGAGAGGG-0	R21196129	R	NPSAD-237-A1	1	MG	Homeo	Homeo_PICALM
R21196129-1-AGGAATATCGCTTGAA-0	R21196129	R	NPSAD-237-A1	1	MG	Homeo	Homeo_PICALM
R21196129-1-AGGCATTCATCCGATA-0	R21196129	R	NPSAD-237-A1	1	MG	Homeo	Homeo_FRMD4A
R21196129-1-AGGCCACAGGTACTGG-0	R21196129	R	NPSAD-237-A1	1	MG	Adapt	Adapt_HIST
R21196129-1-AGTAACCAGCTATCCA-0	R21196129	R	NPSAD-237-A1	1	MG	Adapt	Adapt_TMEM163
R21196129-1-AGTCACACACATGACT-0	R21196129	R	NPSAD-237-A1	1	PVM	PVM	PVM_CD163
R21196129-1-AGTTCCCTCGAAGGAC-0	R21196129	R	NPSAD-237-A1	1	MG	Adapt	Adapt_TMEM163
R21196129-1-ATACCGAGTTCTAAGC-0	R21196129	R	NPSAD-237-A1	1	MG	Homeo	Homeo_PICALM
R21196129-1-ATAGGCTTCCGGTTCT-0	R21196129	R	NPSAD-237-A1	1	MG	Adapt	Adapt_TMEM163
R21196129-1-ATCCATTAGCCTGGAA-0	R21196129	R	NPSAD-237-A1	1	MG	Adapt	Adapt_HIST
R21196129-1-ATCGCCTGTAGATGTA-0	R21196129	R	NPSAD-237-A1	1	MG	Homeo	Homeo_PICALM
R21196129-1-ATCGGATAGTTCAACC-0	R21196129	R	NPSAD-237-A1	1	PVM	PVM	PVM_CD163
R21196129-1-ATCGGCGAGGCATCGA-0	R21196129	R	NPSAD-237-A1	1	MG	Homeo	Homeo_PICALM
R21196129-1-ATGGAGGGTATGGAAT-0	R21196129	R	NPSAD-237-A1	1	MG	Adapt	Adapt_IFI44L
R21196129-1-ATTCACTGTCTGGTTA-0	R21196129	R	NPSAD-237-A1	1	MG	Homeo	Homeo_PICALM
R21196129-1-ATTCCCGGTATGTGTC-0	R21196129	R	NPSAD-237-A1	1	PVM	PVM	PVM_CD163
R21196129-1-ATTCCCGTCGAGAAAT-0	R21196129	R	NPSAD-237-A1	1	PVM	PVM	PVM_CD163
R21196129-1-ATTTCACAGTGGACGT-0	R21196129	R	NPSAD-237-A1	1	MG	Homeo	Homeo_PICALM
R21196129-1-CAATTTCGTCGAACGA-0	R21196129	R	NPSAD-237-A1	1	MG	Homeo	Homeo_PICALM
R21196129-1-CACTGGGAGCTGACAG-0	R21196129	R	NPSAD-237-A1	1	MG	Adapt	Adapt_TMEM163
R21196129-1-CAGAGCCAGCAACAGC-0	R21196129	R	NPSAD-237-A1	1	MG	Homeo	Homeo_PICALM
R21196129-1-CAGAGCCGTGGTAATA-0	R21196129	R	NPSAD-237-A1	1	MG	Adapt	Adapt_HIST
R21196129-1-CAGATACAGCCACCGT-0	R21196129	R	NPSAD-237-A1	1	PVM	PVM	PVM_CD163
R21196129-1-CATTCTAGTATGGTAA-0	R21196129	R	NPSAD-237-A1	1	MG	Adapt	Adapt_TMEM163
R21196129-1-CATTCTATCCATCAGA-0	R21196129	R	NPSAD-237-A1	1	MG	Adapt	Adapt_HIST
R21196129-1-CATTGCCGTGCTCTTC-0	R21196129	R	NPSAD-237-A1	1	MG	Homeo	Homeo_PICALM
R21196129-1-CCAAGCGTCGAACGGA-0	R21196129	R	NPSAD-237-A1	1	MG	Adapt	Adapt_TMEM163
R21196129-1-CCCTGATAGGTCATAA-0	R21196129	R	NPSAD-237-A1	1	PVM	PVM	PVM_CD163
R21196129-1-CCTATCGAGAAACACT-0	R21196129	R	NPSAD-237-A1	1	PVM	PVM	PVM_CD163
R21196129-1-CCTCTCCTCTACGCAA-0	R21196129	R	NPSAD-237-A1	1	MG	Homeo	Homeo_PICALM
R21196129-1-CGAGGAATCCTTACCG-0	R21196129	R	NPSAD-237-A1	1	MG	Adapt	Adapt_TMEM163
R21196129-1-CGGGACTGTATGGAAT-0	R21196129	R	NPSAD-237-A1	1	MG	Adapt	Adapt_HIST
R21196129-1-CGGGTGTTCACCTTAT-0	R21196129	R	NPSAD-237-A1	1	MG	Adapt	Adapt_HIST
R21196129-1-CGTTAGAAGGTCCAGA-0	R21196129	R	NPSAD-237-A1	1	MG	Adapt	Adapt_TMEM163
R21196129-1-CGTTCTGAGTTGAATG-0	R21196129	R	NPSAD-237-A1	1	MG	Homeo	Homeo_PICALM
R21196129-1-CTCAACCTCCTCCACA-0	R21196129	R	NPSAD-237-A1	1	MG	Adapt	Adapt_HIST
R21196129-1-CTCATCGGTAGGATAT-0	R21196129	R	NPSAD-237-A1	1	MG	Homeo	Homeo_PICALM
R21196129-1-CTCCCTCCAAGTGGGT-0	R21196129	R	NPSAD-237-A1	1	MG	Adapt	Adapt_HIST
R21196129-1-CTGAGCGAGTGCTACT-0	R21196129	R	NPSAD-237-A1	1	MG	Adapt	Adapt_TMEM163
R21196129-1-CTGAGCGCATGGCCAC-0	R21196129	R	NPSAD-237-A1	1	MG	Adapt	Adapt_HIST
R21196129-1-CTGCGAGAGGCTCTAT-0	R21196129	R	NPSAD-237-A1	1	MG	Adapt	Adapt_HIST
R21196129-1-CTGTCGTGTGCTCCGA-0	R21196129	R	NPSAD-237-A1	1	MG	Adapt	Adapt_HIST
R21196129-1-CTTACCGGTTCAAACC-0	R21196129	R	NPSAD-237-A1	1	MG	Adapt	Adapt_HIST
R21196129-1-CTTTCGGGTGTCTTCC-0	R21196129	R	NPSAD-237-A1	1	MG	Homeo	Homeo_PICALM
R21196129-1-GAAGCCCAGCGTGAAC-0	R21196129	R	NPSAD-237-A1	1	MG	Adapt	Adapt_TMEM163
R21196129-1-GAAGGGTTCCTCACCA-0	R21196129	R	NPSAD-237-A1	1	MG	Homeo	Homeo_PICALM
R21196129-1-GACCAATGTTCAATCG-0	R21196129	R	NPSAD-237-A1	1	MG	Homeo	Homeo_PICALM
R21196129-1-GACCGTGTCTCCGTGT-0	R21196129	R	NPSAD-237-A1	1	MG	Homeo	Homeo_PICALM
R21196129-1-GACTTCCGTGCTGATT-0	R21196129	R	NPSAD-237-A1	1	PVM	PVM	PVM_CD163
R21196129-1-GAGGGTAGTTGGACCC-0	R21196129	R	NPSAD-237-A1	1	MG	Adapt	Adapt_HIST
R21196129-1-GAGTGTTGTAGCTCGC-0	R21196129	R	NPSAD-237-A1	1	MG	Prolif	Prolif_MKI67
R21196129-1-GATCAGTAGCGTGTCC-0	R21196129	R	NPSAD-237-A1	1	MG	Adapt	Adapt_HIF1A
R21196129-1-GATGAGGAGTATCCTG-0	R21196129	R	NPSAD-237-A1	1	MG	Adapt	Adapt_TMEM163
R21196129-1-GCAACCGCACATCCCT-0	R21196129	R	NPSAD-237-A1	1	MG	Adapt	Adapt_HIST
R21196129-1-GCACATAGTCGAGTTT-0	R21196129	R	NPSAD-237-A1	1	MG	Homeo	Homeo_PICALM
R21196129-1-GCACGGTGTGAATGAT-0	R21196129	R	NPSAD-237-A1	1	MG	Homeo	Homeo_PICALM
R21196129-1-GCACTAATCGCAGTGC-0	R21196129	R	NPSAD-237-A1	1	MG	Adapt	Adapt_TMEM163
R21196129-1-GCATCGGTCCATCCGT-0	R21196129	R	NPSAD-237-A1	1	MG	Adapt	Adapt_HIST
R21196129-1-GCATCTCTCCGCTAGG-0	R21196129	R	NPSAD-237-A1	1	MG	Adapt	Adapt_TMEM163
R21196129-1-GCCGTGACAACACAAA-0	R21196129	R	NPSAD-237-A1	1	MG	Adapt	Adapt_TMEM163
R21196129-1-GCTACCTGTCTCTCAC-0	R21196129	R	NPSAD-237-A1	1	MG	Homeo	Homeo_PICALM
R21196129-1-GCTGCAGCAAACACCT-0	R21196129	R	NPSAD-237-A1	1	MG	Homeo	Homeo_PICALM
R21196129-1-GCTGCAGTCTGCGATA-0	R21196129	R	NPSAD-237-A1	1	PVM	PVM	PVM_CD163
R21196129-1-GGAATCTTCTTCTGGC-0	R21196129	R	NPSAD-237-A1	1	MG	Homeo	Homeo_PICALM
R21196129-1-GGATGTTTCTTCCCGA-0	R21196129	R	NPSAD-237-A1	1	MG	Adapt	Adapt_TMEM163
R21196129-1-GGCAGTCAGTCACTCA-0	R21196129	R	NPSAD-237-A1	1	MG	Adapt	Adapt_HIST
R21196129-1-GGCTGTGCATTCCTAT-0	R21196129	R	NPSAD-237-A1	1	MG	Homeo	Homeo_PICALM
R21196129-1-GGGATCCGTCATAAAG-0	R21196129	R	NPSAD-237-A1	1	MG	Homeo	Homeo_PICALM
R21196129-1-GGGCTCAGTGCGGTAA-0	R21196129	R	NPSAD-237-A1	1	MG	Adapt	Adapt_AIF1
R21196129-1-GGTTGTATCACCTTGC-0	R21196129	R	NPSAD-237-A1	1	MG	Adapt	Adapt_TMEM163
R21196129-1-GGTTGTATCTCGTGAA-0	R21196129	R	NPSAD-237-A1	1	PVM	PVM	PVM_CD163
R21196129-1-GTAACCAAGGATACCG-0	R21196129	R	NPSAD-237-A1	1	MG	Adapt	Adapt_HIST
R21196129-1-GTAGAAAGTCGCCACA-0	R21196129	R	NPSAD-237-A1	1	MG	Adapt	Adapt_HIST
R21196129-1-GTAGAGGCACAGCGCT-0	R21196129	R	NPSAD-237-A1	1	MG	Adapt	Adapt_HIF1A
R21196129-1-GTAGCTATCTCAACCC-0	R21196129	R	NPSAD-237-A1	1	MG	Adapt	Adapt_HIF1A
R21196129-1-GTCACGGTCCACTGGG-0	R21196129	R	NPSAD-237-A1	1	MG	Adapt	Adapt_HIF1A
R21196129-1-GTCAGCGTCGGACTTA-0	R21196129	R	NPSAD-237-A1	1	MG	Homeo	Homeo_PICALM
R21196129-1-GTCATTTCAAGAGTAT-0	R21196129	R	NPSAD-237-A1	1	MG	Homeo	Homeo_PICALM
R21196129-1-GTCCACTTCTAGACAC-0	R21196129	R	NPSAD-237-A1	1	MG	Adapt	Adapt_HIF1A
R21196129-1-GTCGTAATCACGGACC-0	R21196129	R	NPSAD-237-A1	1	MG	Homeo	Homeo_PICALM
R21196129-1-GTCTCACTCAGACAAA-0	R21196129	R	NPSAD-237-A1	1	MG	Adapt	Adapt_HIST
R21196129-1-GTGACGCTCGCTATTT-0	R21196129	R	NPSAD-237-A1	1	PVM	PVM	PVM_CD163
R21196129-1-GTGAGGAAGTCTACCA-0	R21196129	R	NPSAD-237-A1	1	MG	Homeo	Homeo_PICALM
R21196129-1-GTTACAGAGAGTTGCG-0	R21196129	R	NPSAD-237-A1	1	MG	Adapt	Adapt_HIST
R21196129-1-GTTACAGTCCCTCGAT-0	R21196129	R	NPSAD-237-A1	1	PVM	PVM	PVM_CD163
R21196129-1-GTTGAACGTTGCATGT-0	R21196129	R	NPSAD-237-A1	1	MG	Adapt	Adapt_HIST
R21196129-1-GTTGCTCGTCCCACGA-0	R21196129	R	NPSAD-237-A1	1	MG	Homeo	Homeo_PICALM
R21196129-1-GTTTGGATCCAATCCC-0	R21196129	R	NPSAD-237-A1	1	MG	Homeo	Homeo_PICALM
R21196129-1-TAACTTCCACGCCAGT-0	R21196129	R	NPSAD-237-A1	1	PVM	PVM	PVM_CD163
R21196129-1-TACCTGCAGCGCGTTC-0	R21196129	R	NPSAD-237-A1	1	PVM	PVM	PVM_CD163
R21196129-1-TATTCCATCTGAGATC-0	R21196129	R	NPSAD-237-A1	1	MG	Adapt	Adapt_TMEM163
R21196129-1-TATTGCTAGTTCCGGC-0	R21196129	R	NPSAD-237-A1	1	MG	Adapt	Adapt_HIST
R21196129-1-TCAGTCCTCTCTATGT-0	R21196129	R	NPSAD-237-A1	1	PVM	PVM	PVM_CD163
R21196129-1-TCATACTAGTTACGAA-0	R21196129	R	NPSAD-237-A1	1	MG	Homeo	Homeo_PICALM
R21196129-1-TCATCCGTCTGCTAGA-0	R21196129	R	NPSAD-237-A1	1	MG	Adapt	Adapt_AIF1
R21196129-1-TCATTCACACGGCACT-0	R21196129	R	NPSAD-237-A1	1	MG	Adapt	Adapt_HIST
R21196129-1-TCCACGTGTTCCCAAA-0	R21196129	R	NPSAD-237-A1	1	MG	Adapt	Adapt_HIF1A
R21196129-1-TCCATCGAGTAAGAGG-0	R21196129	R	NPSAD-237-A1	1	PVM	PVM	PVM_CD163
R21196129-1-TCCTTCTGTTATGTGC-0	R21196129	R	NPSAD-237-A1	1	MG	Adapt	Adapt_HIST
R21196129-1-TCGCAGGTCGTAACCA-0	R21196129	R	NPSAD-237-A1	1	MG	Adapt	Adapt_TMEM163
R21196129-1-TCGCAGGTCTCAGTCC-0	R21196129	R	NPSAD-237-A1	1	MG	Adapt	Adapt_TMEM163
R21196129-1-TGAGTCACAAGTGGCA-0	R21196129	R	NPSAD-237-A1	1	MG	Adapt	Adapt_HSPA1A
R21196129-1-TGATGGTGTAACATAG-0	R21196129	R	NPSAD-237-A1	1	PVM	PVM	PVM_CD163
R21196129-1-TGCAGATTCTCACGAA-0	R21196129	R	NPSAD-237-A1	1	MG	Homeo	Homeo_PICALM
R21196129-1-TGGATGTGTGTCGATT-0	R21196129	R	NPSAD-237-A1	1	MG	Adapt	Adapt_HIST
R21196129-1-TGGCGTGTCGGTATGT-0	R21196129	R	NPSAD-237-A1	1	MG	Homeo	Homeo_PICALM
R21196129-1-TGGTTAGAGGCCTAGA-0	R21196129	R	NPSAD-237-A1	1	MG	Homeo	Homeo_PICALM
R21196129-1-TGTAAGCGTCGCCACA-0	R21196129	R	NPSAD-237-A1	1	MG	Homeo	Homeo_PICALM
R21196129-1-TGTAAGCTCTAGTACG-0	R21196129	R	NPSAD-237-A1	1	PVM	PVM	PVM_CD163
R21196129-1-TTACCATAGTTGGAGC-0	R21196129	R	NPSAD-237-A1	1	MG	Adapt	Adapt_TMEM163
R21196129-1-TTCATGTTCGAAGAAT-0	R21196129	R	NPSAD-237-A1	1	MG	Adapt	Adapt_HIST
R21196129-1-TTCCTCTTCAAGCCGC-0	R21196129	R	NPSAD-237-A1	1	PVM	PVM	PVM_CD163
R21196129-1-TTCGCTGAGATAGTCA-0	R21196129	R	NPSAD-237-A1	1	MG	Homeo	Homeo_PICALM
R21196129-1-TTCTGTAAGTAAGCAT-0	R21196129	R	NPSAD-237-A1	1	MG	Adapt	Adapt_HIST
R21196129-1-TTCTTGAAGGGCAAGG-0	R21196129	R	NPSAD-237-A1	1	PVM	PVM	PVM_CD163
R21196129-1-TTGAACGTCCTCAGAA-0	R21196129	R	NPSAD-237-A1	1	PVM	PVM	PVM_CD163
R21196129-1-TTGTGGATCCCGGTAG-0	R21196129	R	NPSAD-237-A1	1	PVM	PVM	PVM_CD163
R21196129-1-TTGTGTTAGTACAGCG-0	R21196129	R	NPSAD-237-A1	1	MG	Adapt	Adapt_TMEM163
R21196129-1-TTTGACTCACGACAAG-0	R21196129	R	NPSAD-237-A1	1	MG	Homeo	Homeo_PICALM
R21196129-2-AACACACTCGCCTTTG-1	R21196129	R	NPSAD-237-A2	2	PVM	PVM	PVM_CD163
R21196129-2-AACGTCACACTGTGTA-1	R21196129	R	NPSAD-237-A2	2	MG	Homeo	Homeo_PICALM
R21196129-2-AACGTCATCTGCCTGT-1	R21196129	R	NPSAD-237-A2	2	MG	Adapt	Adapt_HIST
R21196129-2-AAGCCATTCGTTAGTG-1	R21196129	R	NPSAD-237-A2	2	MG	Homeo	Homeo_PICALM
R21196129-2-AATTTCCGTTGAGTCT-1	R21196129	R	NPSAD-237-A2	2	MG	Adapt	Adapt_TMEM163
R21196129-2-ACACGCGAGGTCACCC-1	R21196129	R	NPSAD-237-A2	2	MG	Homeo	Homeo_PICALM
R21196129-2-ACCCTTGCATCATTTC-1	R21196129	R	NPSAD-237-A2	2	MG	Adapt	Adapt_HIST
R21196129-2-ACGATCAGTGAATGAT-1	R21196129	R	NPSAD-237-A2	2	MG	Adapt	Adapt_TMEM163
R21196129-2-ACGGTCGGTTGCATGT-1	R21196129	R	NPSAD-237-A2	2	MG	Homeo	Homeo_PICALM
R21196129-2-ACTATTCTCATAGAGA-1	R21196129	R	NPSAD-237-A2	2	PVM	PVM	PVM_CD163
R21196129-2-ACTGATGAGGCCTGAA-1	R21196129	R	NPSAD-237-A2	2	MG	Adapt	Adapt_HIST
R21196129-2-AGACAAACAAGGTCGA-1	R21196129	R	NPSAD-237-A2	2	MG	Homeo	Homeo_PICALM
R21196129-2-AGGACTTGTTGCTCCT-1	R21196129	R	NPSAD-237-A2	2	MG	Adapt	Adapt_HIF1A
R21196129-2-AGGTCATTCCCGTTGT-1	R21196129	R	NPSAD-237-A2	2	MG	Homeo	Homeo_PICALM
R21196129-2-AGGTTGTGTCCAGCCA-1	R21196129	R	NPSAD-237-A2	2	MG	Homeo	Homeo_PICALM
R21196129-2-AGTCAACTCGGTATGT-1	R21196129	R	NPSAD-237-A2	2	MG	Homeo	Homeo_PICALM
R21196129-2-AGTCACAGTCGACTTA-1	R21196129	R	NPSAD-237-A2	2	MG	Adapt	Adapt_HIST
R21196129-2-AGTGTTGTCCTGTACC-1	R21196129	R	NPSAD-237-A2	2	MG	Homeo	Homeo_PICALM
R21196129-2-ATACTTCGTCCCTGAG-1	R21196129	R	NPSAD-237-A2	2	MG	Homeo	Homeo_PICALM
R21196129-2-ATAGACCAGTAAAGCT-1	R21196129	R	NPSAD-237-A2	2	MG	Adapt	Adapt_HIF1A
R21196129-2-ATCCGTCGTCGACTTA-1	R21196129	R	NPSAD-237-A2	2	MG	Adapt	Adapt_TMEM163
R21196129-2-ATCGCCTTCAGTGTTG-1	R21196129	R	NPSAD-237-A2	2	MG	Adapt	Adapt_HIF1A
R21196129-2-ATGAGGGTCCTCGCAT-1	R21196129	R	NPSAD-237-A2	2	MG	Adapt	Adapt_HIST
R21196129-2-ATGGTTGGTCCGATCG-1	R21196129	R	NPSAD-237-A2	2	PVM	PVM	PVM_CD163
R21196129-2-ATTCCATTCGCATTAG-1	R21196129	R	NPSAD-237-A2	2	MG	Adapt	Adapt_AIF1
R21196129-2-ATTCCCGCACAATCTG-1	R21196129	R	NPSAD-237-A2	2	MG	Homeo	Homeo_PICALM
R21196129-2-ATTCCTAAGAGCAACC-1	R21196129	R	NPSAD-237-A2	2	MG	Homeo	Homeo_PICALM
R21196129-2-ATTTCACGTTGCTCGG-1	R21196129	R	NPSAD-237-A2	2	MG	Homeo	Homeo_PICALM
R21196129-2-CACTGAATCCACGGAC-1	R21196129	R	NPSAD-237-A2	2	MG	Adapt	Adapt_HIST
R21196129-2-CACTTCGCAGTGCGCT-1	R21196129	R	NPSAD-237-A2	2	MG	Adapt	Adapt_HIF1A
R21196129-2-CAGCCAGTCATGGCCG-1	R21196129	R	NPSAD-237-A2	2	MG	Adapt	Adapt_TMEM163
R21196129-2-CAGGCCACATGGGTCC-1	R21196129	R	NPSAD-237-A2	2	MG	Adapt	Adapt_HIF1A
R21196129-2-CAGGGCTAGTTGCTGT-1	R21196129	R	NPSAD-237-A2	2	MG	Adapt	Adapt_TMEM163
R21196129-2-CAGGTATCAATTGCTG-1	R21196129	R	NPSAD-237-A2	2	PVM	PVM	PVM_CD163
R21196129-2-CAGTTAGCATGTTCAG-1	R21196129	R	NPSAD-237-A2	2	MG	Homeo	Homeo_PICALM
R21196129-2-CATCGCTTCTTGAGCA-1	R21196129	R	NPSAD-237-A2	2	MG	Adapt	Adapt_TMEM163
R21196129-2-CATGAGTAGGCTAACG-1	R21196129	R	NPSAD-237-A2	2	MG	Adapt	Adapt_HIST
R21196129-2-CATGCGGGTACGGGAT-1	R21196129	R	NPSAD-237-A2	2	MG	Homeo	Homeo_PICALM
R21196129-2-CCAAGCGCAAATACAG-1	R21196129	R	NPSAD-237-A2	2	MG	Adapt	Adapt_HIF1A
R21196129-2-CCACACTGTACTAACC-1	R21196129	R	NPSAD-237-A2	2	MG	Adapt	Adapt_TMEM163
R21196129-2-CCCTAACTCACTTGTT-1	R21196129	R	NPSAD-237-A2	2	MG	Adapt	Adapt_HIST
R21196129-2-CCGAACGTCCTTATAC-1	R21196129	R	NPSAD-237-A2	2	MG	Adapt	Adapt_HIF1A
R21196129-2-CCGAACGTCGGTCTGG-1	R21196129	R	NPSAD-237-A2	2	PVM	PVM	PVM_CD163
R21196129-2-CCGGGTACACCAGTTA-1	R21196129	R	NPSAD-237-A2	2	MG	Homeo	Homeo_FRMD4A
R21196129-2-CCTAACCTCTAAGGAA-1	R21196129	R	NPSAD-237-A2	2	MG	Homeo	Homeo_PICALM
R21196129-2-CCTAAGATCGACGACC-1	R21196129	R	NPSAD-237-A2	2	MG	Adapt	Adapt_TMEM163
R21196129-2-CCTATCGAGTGCTCAT-1	R21196129	R	NPSAD-237-A2	2	PVM	PVM	PVM_CD163
R21196129-2-CCTCACACACCTTCGT-1	R21196129	R	NPSAD-237-A2	2	MG	Adapt	Adapt_HIF1A
R21196129-2-CGAGGAATCGACTCCT-1	R21196129	R	NPSAD-237-A2	2	MG	Adapt	Adapt_HIF1A
R21196129-2-CGCATGGAGCCATGCC-1	R21196129	R	NPSAD-237-A2	2	MG	Homeo	Homeo_PICALM
R21196129-2-CGCATGGTCCGAACGC-1	R21196129	R	NPSAD-237-A2	2	MG	Adapt	Adapt_HIST
R21196129-2-CTCATGCAGTCATAGA-1	R21196129	R	NPSAD-237-A2	2	MG	Homeo	Homeo_PICALM
R21196129-2-CTCATGCGTCACAATC-1	R21196129	R	NPSAD-237-A2	2	MG	Homeo	Homeo_PICALM
R21196129-2-CTCCACACACGACTAT-1	R21196129	R	NPSAD-237-A2	2	PVM	PVM	PVM_CD163
R21196129-2-CTGAGGCAGTCCCTAA-1	R21196129	R	NPSAD-237-A2	2	MG	Homeo	Homeo_PICALM
R21196129-2-CTGCGAGGTCAAGTTC-1	R21196129	R	NPSAD-237-A2	2	MG	Homeo	Homeo_FRMD4A
R21196129-2-CTGGACGAGTTCACTG-1	R21196129	R	NPSAD-237-A2	2	MG	Homeo	Homeo_PICALM
R21196129-2-CTGGTCTAGGGAGGAC-1	R21196129	R	NPSAD-237-A2	2	MG	Homeo	Homeo_PICALM
R21196129-2-CTTAGGACAACCCGCA-1	R21196129	R	NPSAD-237-A2	2	MG	Homeo	Homeo_PICALM
R21196129-2-CTTGAGACAAAGGCTG-1	R21196129	R	NPSAD-237-A2	2	PVM	PVM	PVM_CD163
R21196129-2-CTTGATTTCATTCGTT-1	R21196129	R	NPSAD-237-A2	2	MG	Adapt	Adapt_HIST
R21196129-2-GAAATGACATCGGCCA-1	R21196129	R	NPSAD-237-A2	2	MG	Adapt	Adapt_AIF1
R21196129-2-GAAGAATCACCCTAGG-1	R21196129	R	NPSAD-237-A2	2	PVM	PVM	PVM_CD163
R21196129-2-GAATCGTTCGCGTGAC-1	R21196129	R	NPSAD-237-A2	2	MG	Adapt	Adapt_HIST
R21196129-2-GACTATGAGACTCGAG-1	R21196129	R	NPSAD-237-A2	2	PVM	PVM	PVM_CD163
R21196129-2-GAGACCCGTTGAGAGC-1	R21196129	R	NPSAD-237-A2	2	MG	Adapt	Adapt_HIST
R21196129-2-GAGCTGCGTTGTAAAG-1	R21196129	R	NPSAD-237-A2	2	MG	Adapt	Adapt_HIST
R21196129-2-GAGGGATAGGGCAACT-1	R21196129	R	NPSAD-237-A2	2	PVM	PVM	PVM_CD163
R21196129-2-GATCAGTGTTTCGATG-1	R21196129	R	NPSAD-237-A2	2	MG	Homeo	Homeo_PICALM
R21196129-2-GCAACATCATCCGGTG-1	R21196129	R	NPSAD-237-A2	2	MG	Adapt	Adapt_HIST
R21196129-2-GCCGTGATCAAGAATG-1	R21196129	R	NPSAD-237-A2	2	MG	Adapt	Adapt_HIF1A
R21196129-2-GCTGCAGAGCGTGCTC-1	R21196129	R	NPSAD-237-A2	2	PVM	PVM	PVM_CD163
R21196129-2-GCTGCAGGTACAGTAA-1	R21196129	R	NPSAD-237-A2	2	PVM	PVM	PVM_CD163
R21196129-2-GGACGTCCACAAAGCG-1	R21196129	R	NPSAD-237-A2	2	MG	Adapt	Adapt_TMEM163
R21196129-2-GGAGATGGTGGGCTTC-1	R21196129	R	NPSAD-237-A2	2	PVM	PVM	PVM_CD163
R21196129-2-GGGATGAAGATTGCGG-1	R21196129	R	NPSAD-237-A2	2	MG	Adapt	Adapt_HIF1A
R21196129-2-GGTAACTTCTATGCCC-1	R21196129	R	NPSAD-237-A2	2	MG	Adapt	Adapt_HIF1A
R21196129-2-GGTGTCGAGGTACTGG-1	R21196129	R	NPSAD-237-A2	2	MG	Homeo	Homeo_PICALM
R21196129-2-GGTTAACCATGATGCT-1	R21196129	R	NPSAD-237-A2	2	PVM	PVM	PVM_CD163
R21196129-2-GGTTCTCAGACATAGT-1	R21196129	R	NPSAD-237-A2	2	MG	Adapt	Adapt_HIF1A
R21196129-2-GTAAGTCAGAGGGCGA-1	R21196129	R	NPSAD-237-A2	2	MG	Homeo	Homeo_PICALM
R21196129-2-GTACAGTCATAGATCC-1	R21196129	R	NPSAD-237-A2	2	MG	Adapt	Adapt_HIST
R21196129-2-GTAGAAACATGTTACG-1	R21196129	R	NPSAD-237-A2	2	MG	Adapt	Adapt_HIF1A
R21196129-2-GTAGCTAGTTGGGCCT-1	R21196129	R	NPSAD-237-A2	2	PVM	PVM	PVM_CD163
R21196129-2-GTAGGAGAGTGGTTCT-1	R21196129	R	NPSAD-237-A2	2	PVM	PVM	PVM_CD163
R21196129-2-GTAGGTTAGTAGTGCG-1	R21196129	R	NPSAD-237-A2	2	MG	Adapt	Adapt_HIST
R21196129-2-GTCACGGGTCTGTGAT-1	R21196129	R	NPSAD-237-A2	2	MG	Adapt	Adapt_HIST
R21196129-2-GTCACTCGTATCAAGA-1	R21196129	R	NPSAD-237-A2	2	MG	Adapt	Adapt_HIF1A
R21196129-2-GTCATCCAGACGTCGA-1	R21196129	R	NPSAD-237-A2	2	PVM	PVM	PVM_CD163
R21196129-2-GTCGTAAAGGTAGTCG-1	R21196129	R	NPSAD-237-A2	2	PVM	PVM	PVM_CD163
R21196129-2-GTCTCACGTGGGATTG-1	R21196129	R	NPSAD-237-A2	2	PVM	PVM	PVM_CD163
R21196129-2-GTGATGTTCGTCTAAG-1	R21196129	R	NPSAD-237-A2	2	MG	Adapt	Adapt_TMEM163
R21196129-2-GTGCAGCAGGTAACTA-1	R21196129	R	NPSAD-237-A2	2	PVM	PVM	PVM_CD163
R21196129-2-GTGCGTGCAAATGGCG-1	R21196129	R	NPSAD-237-A2	2	MG	Homeo	Homeo_PICALM
R21196129-2-GTGGAGAGTTCATCGA-1	R21196129	R	NPSAD-237-A2	2	MG	Homeo	Homeo_PICALM
R21196129-2-GTGGTTAAGTCTCCTC-1	R21196129	R	NPSAD-237-A2	2	PVM	PVM	PVM_CD163
R21196129-2-GTGTGGCTCGACCACG-1	R21196129	R	NPSAD-237-A2	2	MG	Adapt	Adapt_TMEM163
R21196129-2-GTTACAGAGGCCTGCT-1	R21196129	R	NPSAD-237-A2	2	MG	Homeo	Homeo_PICALM
R21196129-2-GTTCATTTCGAGGCAA-1	R21196129	R	NPSAD-237-A2	2	PVM	PVM	PVM_CD163
R21196129-2-GTTGTAGGTCAACACT-1	R21196129	R	NPSAD-237-A2	2	MG	Adapt	Adapt_HIF1A
R21196129-2-GTTTGGATCCCAAGCG-1	R21196129	R	NPSAD-237-A2	2	MG	Adapt	Adapt_TMEM163
R21196129-2-TAGGTACAGTCACTAC-1	R21196129	R	NPSAD-237-A2	2	MG	Adapt	Adapt_HIST
R21196129-2-TATCCTACAAGCAATA-1	R21196129	R	NPSAD-237-A2	2	MG	Adapt	Adapt_HIST
R21196129-2-TATTCCATCGACCACG-1	R21196129	R	NPSAD-237-A2	2	MG	Homeo	Homeo_PICALM
R21196129-2-TCACGGGGTTATCCAG-1	R21196129	R	NPSAD-237-A2	2	MG	Prolif	Prolif_MKI67
R21196129-2-TCAGCAATCAAAGACA-1	R21196129	R	NPSAD-237-A2	2	MG	Adapt	Adapt_HIST
R21196129-2-TCAGTCCAGGTTCTTG-1	R21196129	R	NPSAD-237-A2	2	MG	Homeo	Homeo_PICALM
R21196129-2-TCATTACGTGATTCTG-1	R21196129	R	NPSAD-237-A2	2	MG	Adapt	Adapt_HIST
R21196129-2-TCATTTGAGCTAGAAT-1	R21196129	R	NPSAD-237-A2	2	MG	Adapt	Adapt_TMEM163
R21196129-2-TCCGGGAGTCCATCTC-1	R21196129	R	NPSAD-237-A2	2	MG	Adapt	Adapt_TMEM163
R21196129-2-TCCTAATGTACCTAGT-1	R21196129	R	NPSAD-237-A2	2	MG	Adapt	Adapt_TMEM163
R21196129-2-TCCTCCCTCATTGCCC-1	R21196129	R	NPSAD-237-A2	2	MG	Adapt	Adapt_TMEM163
R21196129-2-TCGAAGTTCCCGTTCA-1	R21196129	R	NPSAD-237-A2	2	MG	Adapt	Adapt_HIST
R21196129-2-TCGGATACACTACCCT-1	R21196129	R	NPSAD-237-A2	2	MG	Adapt	Adapt_TMEM163
R21196129-2-TCGGGTGGTTGGGCCT-1	R21196129	R	NPSAD-237-A2	2	PVM	PVM	PVM_CD163
R21196129-2-TCGTAGACAAATGAGT-1	R21196129	R	NPSAD-237-A2	2	MG	Homeo	Homeo_PICALM
R21196129-2-TCTACATAGTGGGAAA-1	R21196129	R	NPSAD-237-A2	2	PVM	PVM	PVM_CD163
R21196129-2-TCTATCAGTGCAACAG-1	R21196129	R	NPSAD-237-A2	2	MG	Adapt	Adapt_TMEM163
R21196129-2-TCTGGCTCACGGGCTT-1	R21196129	R	NPSAD-237-A2	2	MG	Adapt	Adapt_HIST
R21196129-2-TGATGGTAGCCACAAG-1	R21196129	R	NPSAD-237-A2	2	MG	Homeo	Homeo_PICALM
R21196129-2-TGCAGTATCTGGCCTT-1	R21196129	R	NPSAD-237-A2	2	MG	Adapt	Adapt_TMEM163
R21196129-2-TGCTCGTCAATCTCGA-1	R21196129	R	NPSAD-237-A2	2	MG	Adapt	Adapt_IFI44L
R21196129-2-TGGAGGACACTTGTGA-1	R21196129	R	NPSAD-237-A2	2	MG	Adapt	Adapt_TMEM163
R21196129-2-TGTCCTGTCCGGCAAC-1	R21196129	R	NPSAD-237-A2	2	MG	Homeo	Homeo_PICALM
R21196129-2-TGTTACTTCGCCACTT-1	R21196129	R	NPSAD-237-A2	2	MG	Homeo	Homeo_PICALM
R21196129-2-TGTTGAGGTACAACGG-1	R21196129	R	NPSAD-237-A2	2	MG	Adapt	Adapt_HIST
R21196129-2-TTAGGGTCAGCCTACG-1	R21196129	R	NPSAD-237-A2	2	MG	Homeo	Homeo_PICALM
R21196129-2-TTCACCGTCACCACAA-1	R21196129	R	NPSAD-237-A2	2	PVM	PVM	PVM_CD163
R21196129-2-TTCTCTCCAAAGGGTC-1	R21196129	R	NPSAD-237-A2	2	MG	Homeo	Homeo_PICALM
R21196129-2-TTGACCCAGACGGTTG-1	R21196129	R	NPSAD-237-A2	2	MG	Adapt	Adapt_HIF1A
R21196129-2-TTGCATTAGTTGAAGT-1	R21196129	R	NPSAD-237-A2	2	MG	Adapt	Adapt_IFI44L
R21196129-2-TTGTTGTAGTCGGGAT-1	R21196129	R	NPSAD-237-A2	2	MG	Homeo	Homeo_PICALM
R21196129-2-TTGTTTGCATCTTTCA-1	R21196129	R	NPSAD-237-A2	2	MG	Adapt	Adapt_HIF1A
R21196129-2-TTTACGTTCAGCTTCC-1	R21196129	R	NPSAD-237-A2	2	MG	Adapt	Adapt_TMEM163
R21196129-2-TTTAGTCGTCTGGTTA-1	R21196129	R	NPSAD-237-A2	2	MG	Adapt	Adapt_TMEM163
R21196129-2-TTTCAGTTCAGCCCAG-1	R21196129	R	NPSAD-237-A2	2	MG	Homeo	Homeo_PICALM
R21196129-2-TTTCATGTCGGTTAGT-1	R21196129	R	NPSAD-237-A2	2	PVM	PVM	PVM_CD163
R21246218-1-AACTTCTCAGTCAGTT-0	R21246218	R	NPSAD-20210223-A1	1	MG	Homeo	Homeo_PICALM
R21246218-1-AAGCCATTCTCATTGT-0	R21246218	R	NPSAD-20210223-A1	1	PVM	PVM	PVM_CD163
R21246218-1-AAGCGTTGTAGTACGG-0	R21246218	R	NPSAD-20210223-A1	1	MG	Adapt	Adapt_HSPA1A
R21246218-1-AATCGACAGCGTACAG-0	R21246218	R	NPSAD-20210223-A1	1	MG	Adapt	Adapt_AIF1
R21246218-1-AATGAAGTCGAACGGA-0	R21246218	R	NPSAD-20210223-A1	1	PVM	PVM	PVM_CD163
R21246218-1-AATTTCCGTGCCAAGA-0	R21246218	R	NPSAD-20210223-A1	1	MG	Adapt	Adapt_HIF1A
R21246218-1-ACACCAACAGAACGCA-0	R21246218	R	NPSAD-20210223-A1	1	MG	Homeo	Homeo_PICALM
R21246218-1-ACACGCGCACACCAGC-0	R21246218	R	NPSAD-20210223-A1	1	MG	Homeo	Homeo_PICALM
R21246218-1-ACATCCCAGCATGATA-0	R21246218	R	NPSAD-20210223-A1	1	MG	Homeo	Homeo_PICALM
R21246218-1-ACATCCCCACTAGTAC-0	R21246218	R	NPSAD-20210223-A1	1	MG	Homeo	Homeo_PICALM
R21246218-1-ACATGCATCGGTCAGC-0	R21246218	R	NPSAD-20210223-A1	1	PVM	PVM	PVM_CD163
R21246218-1-ACCTACCCAGGTGACA-0	R21246218	R	NPSAD-20210223-A1	1	PVM	PVM	PVM_CD163
R21246218-1-ACCTGTCCACTCTCGT-0	R21246218	R	NPSAD-20210223-A1	1	PVM	PVM	PVM_CD163
R21246218-1-AGAACAATCTACCTTA-0	R21246218	R	NPSAD-20210223-A1	1	MG	Homeo	Homeo_PICALM
R21246218-1-AGACTCAAGTCTAACC-0	R21246218	R	NPSAD-20210223-A1	1	MG	Homeo	Homeo_PICALM
R21246218-1-AGATCGTGTTATGACC-0	R21246218	R	NPSAD-20210223-A1	1	MG	Adapt	Adapt_IFI44L
R21246218-1-AGCGCCACATGACTGT-0	R21246218	R	NPSAD-20210223-A1	1	MG	ADAM	ADAM_GPNMB
R21246218-1-AGCGTCGGTGTTCAGT-0	R21246218	R	NPSAD-20210223-A1	1	MG	Homeo	Homeo_PICALM
R21246218-1-AGCTCAAGTCTTCATT-0	R21246218	R	NPSAD-20210223-A1	1	MG	Homeo	Homeo_PICALM
R21246218-1-AGGCTGCCAGCAGAAC-0	R21246218	R	NPSAD-20210223-A1	1	PVM	PVM	PVM_CD163
R21246218-1-AGGTGTTGTATCGTAC-0	R21246218	R	NPSAD-20210223-A1	1	MG	Homeo	Homeo_PICALM
R21246218-1-AGTCAACAGTCATGAA-0	R21246218	R	NPSAD-20210223-A1	1	MG	ADAM	ADAM_GPNMB
R21246218-1-AGTCATGCATCTCGTC-0	R21246218	R	NPSAD-20210223-A1	1	PVM	PVM	PVM_CD163
R21246218-1-ATCACTTTCACCATAG-0	R21246218	R	NPSAD-20210223-A1	1	MG	Adapt	Adapt_AIF1
R21246218-1-ATCGTGATCATGCGGC-0	R21246218	R	NPSAD-20210223-A1	1	MG	Homeo	Homeo_PICALM
R21246218-1-ATCGTGATCTTCCTAA-0	R21246218	R	NPSAD-20210223-A1	1	MG	Homeo	Homeo_PICALM
R21246218-1-ATGTCCCGTATACGGG-0	R21246218	R	NPSAD-20210223-A1	1	MG	ADAM	ADAM_GPNMB
R21246218-1-ATTACTCCAATACCCA-0	R21246218	R	NPSAD-20210223-A1	1	MG	Homeo	Homeo_PICALM
R21246218-1-ATTTCTGAGGCGTTGA-0	R21246218	R	NPSAD-20210223-A1	1	MG	Adapt	Adapt_HIST
R21246218-1-CAACCAAAGCTGTTCA-0	R21246218	R	NPSAD-20210223-A1	1	MG	Homeo	Homeo_PICALM
R21246218-1-CAAGGGAAGTACCATC-0	R21246218	R	NPSAD-20210223-A1	1	MG	Adapt	Adapt_HIST
R21246218-1-CAATGACGTACGAGCA-0	R21246218	R	NPSAD-20210223-A1	1	MG	Homeo	Homeo_PICALM
R21246218-1-CACAGATCAGGAATAT-0	R21246218	R	NPSAD-20210223-A1	1	MG	Homeo	Homeo_PICALM
R21246218-1-CACAGATTCGTAACTG-0	R21246218	R	NPSAD-20210223-A1	1	MG	Adapt	Adapt_HIST
R21246218-1-CACCGTTGTATAGCTC-0	R21246218	R	NPSAD-20210223-A1	1	MG	Adapt	Adapt_AIF1
R21246218-1-CACCGTTTCCAAGAGG-0	R21246218	R	NPSAD-20210223-A1	1	MG	Homeo	Homeo_PICALM
R21246218-1-CAGGTATGTTCGGTTA-0	R21246218	R	NPSAD-20210223-A1	1	MG	Homeo	Homeo_PICALM
R21246218-1-CAGTTCCGTACGTACT-0	R21246218	R	NPSAD-20210223-A1	1	PVM	PVM	PVM_CD163
R21246218-1-CAGTTCCGTGATTAGA-0	R21246218	R	NPSAD-20210223-A1	1	MG	Homeo	Homeo_PICALM
R21246218-1-CATCGCTTCCTTCGAC-0	R21246218	R	NPSAD-20210223-A1	1	MG	Homeo	Homeo_PICALM
R21246218-1-CATGCTCGTCTACAGT-0	R21246218	R	NPSAD-20210223-A1	1	MG	Homeo	Homeo_PICALM
R21246218-1-CATGGATGTACGACAG-0	R21246218	R	NPSAD-20210223-A1	1	MG	Homeo	Homeo_PICALM
R21246218-1-CATTCATGTACTCAAC-0	R21246218	R	NPSAD-20210223-A1	1	PVM	PVM	PVM_CD163
R21246218-1-CCAATGATCCATCACC-0	R21246218	R	NPSAD-20210223-A1	1	MG	Homeo	Homeo_PICALM
R21246218-1-CCCTAACAGTTGTAAG-0	R21246218	R	NPSAD-20210223-A1	1	PVM	PVM	PVM_CD163
R21246218-1-CCGGTAGCAGGAGGAG-0	R21246218	R	NPSAD-20210223-A1	1	PVM	PVM	PVM_CD163
R21246218-1-CCTCTCCAGCGACTGA-0	R21246218	R	NPSAD-20210223-A1	1	MG	Homeo	Homeo_PICALM
R21246218-1-CGGGACTAGGAACTCG-0	R21246218	R	NPSAD-20210223-A1	1	MG	Homeo	Homeo_PICALM
R21246218-1-CGGGCATCAACTGCCG-0	R21246218	R	NPSAD-20210223-A1	1	MG	Homeo	Homeo_PICALM
R21246218-1-CGTCCATTCATTCGGA-0	R21246218	R	NPSAD-20210223-A1	1	MG	Homeo	Homeo_PICALM
R21246218-1-CGTGCTTCACGCTTAA-0	R21246218	R	NPSAD-20210223-A1	1	MG	Adapt	Adapt_HIST
R21246218-1-CGTTCTGTCCATATGG-0	R21246218	R	NPSAD-20210223-A1	1	PVM	PVM	PVM_CD163
R21246218-1-CTAAGTGGTTGGTACT-0	R21246218	R	NPSAD-20210223-A1	1	MG	Adapt	Adapt_HIF1A
R21246218-1-CTAGACAGTAGCGCTC-0	R21246218	R	NPSAD-20210223-A1	1	MG	Adapt	Adapt_AIF1
R21246218-1-CTCAACCTCAGTCTTT-0	R21246218	R	NPSAD-20210223-A1	1	PVM	PVM	PVM_CD163
R21246218-1-CTCAAGAGTAATGATG-0	R21246218	R	NPSAD-20210223-A1	1	MG	Adapt	Adapt_IFI44L
R21246218-1-CTCAGTCGTCACCCTT-0	R21246218	R	NPSAD-20210223-A1	1	MG	Homeo	Homeo_PICALM
R21246218-1-CTCCATGTCTCCCTAG-0	R21246218	R	NPSAD-20210223-A1	1	MG	Homeo	Homeo_FRMD4A
R21246218-1-CTCTCAGTCCTTTGAT-0	R21246218	R	NPSAD-20210223-A1	1	PVM	PVM	PVM_CD163
R21246218-1-CTGAATGCACTGGCGT-0	R21246218	R	NPSAD-20210223-A1	1	PVM	PVM	PVM_CD163
R21246218-1-CTGAGGCAGCATGATA-0	R21246218	R	NPSAD-20210223-A1	1	MG	Homeo	Homeo_PICALM
R21246218-1-CTGGCAGGTGTGTCCG-0	R21246218	R	NPSAD-20210223-A1	1	MG	Adapt	Adapt_HIST
R21246218-1-CTTAGGAGTGCATTTG-0	R21246218	R	NPSAD-20210223-A1	1	MG	Homeo	Homeo_FRMD4A
R21246218-1-GACAGCCAGACATAAC-0	R21246218	R	NPSAD-20210223-A1	1	MG	Adapt	Adapt_HSPA1A
R21246218-1-GACTCTCTCTTCGGTC-0	R21246218	R	NPSAD-20210223-A1	1	MG	Homeo	Homeo_PICALM
R21246218-1-GACTTCCGTACGAGTG-0	R21246218	R	NPSAD-20210223-A1	1	MG	Adapt	Adapt_HIST
R21246218-1-GAGACTTGTCACGCTG-0	R21246218	R	NPSAD-20210223-A1	1	MG	Adapt	Adapt_HIST
R21246218-1-GAGGCCTCAGTGTGGA-0	R21246218	R	NPSAD-20210223-A1	1	MG	Homeo	Homeo_PICALM
R21246218-1-GAGGCCTGTACGTAGG-0	R21246218	R	NPSAD-20210223-A1	1	MG	Homeo	Homeo_PICALM
R21246218-1-GAGTTTGGTGAGTAAT-0	R21246218	R	NPSAD-20210223-A1	1	PVM	PVM	PVM_CD163
R21246218-1-GATGTTGGTCTTGGTA-0	R21246218	R	NPSAD-20210223-A1	1	PVM	PVM	PVM_CD163
R21246218-1-GATTCTTAGTTAACGA-0	R21246218	R	NPSAD-20210223-A1	1	MG	Adapt	Adapt_AIF1
R21246218-1-GATTTCTCACCACTGG-0	R21246218	R	NPSAD-20210223-A1	1	MG	Adapt	Adapt_AIF1
R21246218-1-GCAGCCACATAATGCC-0	R21246218	R	NPSAD-20210223-A1	1	PVM	PVM	PVM_CD163
R21246218-1-GCATTAGGTTGGGAAC-0	R21246218	R	NPSAD-20210223-A1	1	MG	ADAM	ADAM_GPNMB
R21246218-1-GCCAGTGAGTCACGAG-0	R21246218	R	NPSAD-20210223-A1	1	PVM	PVM	PVM_CD163
R21246218-1-GCGGAAAAGACGAGCT-0	R21246218	R	NPSAD-20210223-A1	1	MG	Homeo	Homeo_PICALM
R21246218-1-GCGGATCCAACAGCTT-0	R21246218	R	NPSAD-20210223-A1	1	PVM	PVM	PVM_CD163
R21246218-1-GCGTGCATCATGCAGT-0	R21246218	R	NPSAD-20210223-A1	1	PVM	PVM	PVM_CD163
R21246218-1-GCTGAATTCGTGCAGC-0	R21246218	R	NPSAD-20210223-A1	1	MG	Adapt	Adapt_HIST
R21246218-1-GGAATCTGTGAATAAC-0	R21246218	R	NPSAD-20210223-A1	1	MG	Homeo	Homeo_PICALM
R21246218-1-GGGACAATCACGACTA-0	R21246218	R	NPSAD-20210223-A1	1	MG	Adapt	Adapt_HIST
R21246218-1-GGGCTACGTACCGTCG-0	R21246218	R	NPSAD-20210223-A1	1	MG	Homeo	Homeo_PICALM
R21246218-1-GGGTAGACAGAGGTTG-0	R21246218	R	NPSAD-20210223-A1	1	PVM	PVM	PVM_CD163
R21246218-1-GGGTTATCATCAGTCA-0	R21246218	R	NPSAD-20210223-A1	1	PVM	PVM	PVM_CD163
R21246218-1-GGTTGTAAGTATGCAA-0	R21246218	R	NPSAD-20210223-A1	1	PVM	PVM	PVM_CD163
R21246218-1-GGTTGTATCTCAGTCC-0	R21246218	R	NPSAD-20210223-A1	1	MG	Homeo	Homeo_PICALM
R21246218-1-GTACAGTCAGATCATC-0	R21246218	R	NPSAD-20210223-A1	1	MG	Homeo	Homeo_PICALM
R21246218-1-GTCAAGTGTTCGGTAT-0	R21246218	R	NPSAD-20210223-A1	1	PVM	PVM	PVM_CD163
R21246218-1-GTCCTCATCGGCTGGT-0	R21246218	R	NPSAD-20210223-A1	1	MG	ADAM	ADAM_GPNMB
R21246218-1-GTCTACCTCTGGACTA-0	R21246218	R	NPSAD-20210223-A1	1	MG	Adapt	Adapt_HIST
R21246218-1-GTGACGCAGGAACTAT-0	R21246218	R	NPSAD-20210223-A1	1	MG	ADAM	ADAM_GPNMB
R21246218-1-GTGCGTGCAGTCGGAA-0	R21246218	R	NPSAD-20210223-A1	1	MG	Adapt	Adapt_HIST
R21246218-1-GTGGAAGGTTGCCATA-0	R21246218	R	NPSAD-20210223-A1	1	PVM	PVM	PVM_CD163
R21246218-1-GTGTTCCTCCCAAGTA-0	R21246218	R	NPSAD-20210223-A1	1	PVM	PVM	PVM_CD163
R21246218-1-TACATTCCATTGAGGG-0	R21246218	R	NPSAD-20210223-A1	1	MG	Homeo	Homeo_PICALM
R21246218-1-TACATTCGTAGGGTAC-0	R21246218	R	NPSAD-20210223-A1	1	MG	Homeo	Homeo_PICALM
R21246218-1-TACCGGGTCGGCCCAA-0	R21246218	R	NPSAD-20210223-A1	1	MG	Homeo	Homeo_PICALM
R21246218-1-TACTTACTCGTCAAAC-0	R21246218	R	NPSAD-20210223-A1	1	PVM	PVM	PVM_CD163
R21246218-1-TAGACTGGTCGAATGG-0	R21246218	R	NPSAD-20210223-A1	1	PVM	PVM	PVM_CD163
R21246218-1-TATATCCAGGTAAGGA-0	R21246218	R	NPSAD-20210223-A1	1	MG	Homeo	Homeo_PICALM
R21246218-1-TATCAGGTCGCACGGT-0	R21246218	R	NPSAD-20210223-A1	1	PVM	PVM	PVM_CD163
R21246218-1-TATCGCCGTTAAGACA-0	R21246218	R	NPSAD-20210223-A1	1	MG	Homeo	Homeo_PICALM
R21246218-1-TATTTCGAGAAACTGT-0	R21246218	R	NPSAD-20210223-A1	1	MG	Homeo	Homeo_PICALM
R21246218-1-TCACATTAGCTACGTT-0	R21246218	R	NPSAD-20210223-A1	1	MG	Homeo	Homeo_PICALM
R21246218-1-TCACTCGAGAGTATAC-0	R21246218	R	NPSAD-20210223-A1	1	MG	Homeo	Homeo_PICALM
R21246218-1-TCAGGGCCATCATCTT-0	R21246218	R	NPSAD-20210223-A1	1	MG	ADAM	ADAM_GPNMB
R21246218-1-TCAGGTAGTCCACACG-0	R21246218	R	NPSAD-20210223-A1	1	MG	Adapt	Adapt_HIF1A
R21246218-1-TCATGCCCAGAGATTA-0	R21246218	R	NPSAD-20210223-A1	1	PVM	PVM	PVM_CD163
R21246218-1-TCATGTTCAAATCGGG-0	R21246218	R	NPSAD-20210223-A1	1	MG	ADAM	ADAM_GPNMB
R21246218-1-TCCCACAAGCGGCTCT-0	R21246218	R	NPSAD-20210223-A1	1	PVM	PVM	PVM_CD163
R21246218-1-TCCCAGTAGGTAGACC-0	R21246218	R	NPSAD-20210223-A1	1	MG	Homeo	Homeo_PICALM
R21246218-1-TCCCAGTCAGAGCCCT-0	R21246218	R	NPSAD-20210223-A1	1	MG	ADAM	ADAM_GPNMB
R21246218-1-TCCGGGATCTTCGGTC-0	R21246218	R	NPSAD-20210223-A1	1	MG	Homeo	Homeo_PICALM
R21246218-1-TCCTAATAGAAGCTCG-0	R21246218	R	NPSAD-20210223-A1	1	MG	Adapt	Adapt_HIST
R21246218-1-TCCTCCCGTTATTCTC-0	R21246218	R	NPSAD-20210223-A1	1	MG	Homeo	Homeo_PICALM
R21246218-1-TCGAAGTTCGGTCTAA-0	R21246218	R	NPSAD-20210223-A1	1	MG	ADAM	ADAM_GPNMB
R21246218-1-TCTAACTGTAGCCCTG-0	R21246218	R	NPSAD-20210223-A1	1	MG	Homeo	Homeo_PICALM
R21246218-1-TCTACATGTTCGGCGT-0	R21246218	R	NPSAD-20210223-A1	1	PVM	PVM	PVM_CD163
R21246218-1-TCTACATGTTGATCGT-0	R21246218	R	NPSAD-20210223-A1	1	PVM	PVM	PVM_CD163
R21246218-1-TCTATACCAGCGATTT-0	R21246218	R	NPSAD-20210223-A1	1	PVM	PVM	PVM_CD163
R21246218-1-TCTCACGTCAGTGTTG-0	R21246218	R	NPSAD-20210223-A1	1	MG	Homeo	Homeo_PICALM
R21246218-1-TGAGTCAGTAAGCTCT-0	R21246218	R	NPSAD-20210223-A1	1	PVM	PVM	PVM_CD163
R21246218-1-TGATGGTAGAGATGCC-0	R21246218	R	NPSAD-20210223-A1	1	MG	Homeo	Homeo_PICALM
R21246218-1-TGATTCTTCCACACCT-0	R21246218	R	NPSAD-20210223-A1	1	PVM	PVM	PVM_CD163
R21246218-1-TGCAGATCACACTTAG-0	R21246218	R	NPSAD-20210223-A1	1	MG	Adapt	Adapt_HIST
R21246218-1-TGCGGGTGTCATTCCC-0	R21246218	R	NPSAD-20210223-A1	1	MG	Homeo	Homeo_PICALM
R21246218-1-TGCTCCACATGGAATA-0	R21246218	R	NPSAD-20210223-A1	1	PVM	PVM	PVM_CD163
R21246218-1-TGCTGAATCGGTCTGG-0	R21246218	R	NPSAD-20210223-A1	1	MG	Adapt	Adapt_HIST
R21246218-1-TGGAGAGAGCCTATCA-0	R21246218	R	NPSAD-20210223-A1	1	PVM	PVM	PVM_CD163
R21246218-1-TGGTACAAGTGGATAT-0	R21246218	R	NPSAD-20210223-A1	1	PVM	PVM	PVM_CD163
R21246218-1-TGTTTGTGTGAGTGAC-0	R21246218	R	NPSAD-20210223-A1	1	MG	Homeo	Homeo_PICALM
R21246218-1-TTACCGCGTACGTAGG-0	R21246218	R	NPSAD-20210223-A1	1	MG	Homeo	Homeo_PICALM
R21246218-1-TTACTGTAGCAGCCTC-0	R21246218	R	NPSAD-20210223-A1	1	MG	Adapt	Adapt_HIST
R21246218-1-TTAGGGTGTTCGGGTC-0	R21246218	R	NPSAD-20210223-A1	1	MG	Homeo	Homeo_PICALM
R21246218-1-TTCACCGGTAACAGTA-0	R21246218	R	NPSAD-20210223-A1	1	MG	Adapt	Adapt_HIST
R21246218-1-TTCTCTCAGATAACAC-0	R21246218	R	NPSAD-20210223-A1	1	MG	Homeo	Homeo_PICALM
R21246218-1-TTGGGATGTACGAGCA-0	R21246218	R	NPSAD-20210223-A1	1	PVM	PVM	PVM_CD163
R21246218-1-TTGGGTATCAGCGCGT-0	R21246218	R	NPSAD-20210223-A1	1	PVM	PVM	PVM_CD163
R21246218-1-TTGTGTTAGCACTAGG-0	R21246218	R	NPSAD-20210223-A1	1	MG	Homeo	Homeo_PICALM
R21246218-1-TTTACCAAGAGCAAGA-0	R21246218	R	NPSAD-20210223-A1	1	PVM	PVM	PVM_CD163
R21246218-1-TTTACTGAGAGAACCC-0	R21246218	R	NPSAD-20210223-A1	1	MG	Homeo	Homeo_PICALM
R22100413-1-AATGCCATCATTACGG-0	R22100413	R	NPSAD-20201030-A1	1	PVM	PVM	PVM_CD163
R22100413-1-ACACCAAAGAGCCATG-0	R22100413	R	NPSAD-20201030-A1	1	MG	ADAM	ADAM_GPNMB
R22100413-1-AGACTCAAGAGCATCG-0	R22100413	R	NPSAD-20201030-A1	1	MG	Homeo	Homeo_PICALM
R22100413-1-AGTCATGAGTCATAGA-0	R22100413	R	NPSAD-20201030-A1	1	MG	Homeo	Homeo_PICALM
R22100413-1-CATGCAACACACGTGC-0	R22100413	R	NPSAD-20201030-A1	1	MG	ADAM	ADAM_GPNMB
R22100413-1-CTCAGAACATGGCACC-0	R22100413	R	NPSAD-20201030-A1	1	MG	Homeo	Homeo_PICALM
R22100413-1-GAGACCCCAAGATGTA-0	R22100413	R	NPSAD-20201030-A1	1	PVM	PVM	PVM_CD163
R22100413-1-GGCTTGGTCCTATTTG-0	R22100413	R	NPSAD-20201030-A1	1	MG	Homeo	Homeo_FRMD4A
R22100413-1-GGTAGAGCACTCCACT-0	R22100413	R	NPSAD-20201030-A1	1	MG	Homeo	Homeo_PICALM
R22100413-1-TCATGAGCATCCTCAC-0	R22100413	R	NPSAD-20201030-A1	1	MG	ADAM	ADAM_GPNMB
R22100413-1-TCATGAGTCGCGTGCA-0	R22100413	R	NPSAD-20201030-A1	1	MG	Homeo	Homeo_PICALM
R22100413-1-TTCCGTGTCAACCTCC-0	R22100413	R	NPSAD-20201030-A1	1	MG	Homeo	Homeo_PICALM
R22100413-2-ACTGATGAGTCACGAG-1	R22100413	R	NPSAD-20201030-A2	2	MG	Homeo	Homeo_PICALM
R22100413-2-AGGAAATGTACTGGGA-1	R22100413	R	NPSAD-20201030-A2	2	MG	ADAM	ADAM_GPNMB
R22100413-2-ATTACCTCATTCGATG-1	R22100413	R	NPSAD-20201030-A2	2	MG	Homeo	Homeo_PICALM
R22100413-2-CAGTTAGCACACGGAA-1	R22100413	R	NPSAD-20201030-A2	2	MG	Homeo	Homeo_PICALM
R22100413-2-CGAATTGAGACAACTA-1	R22100413	R	NPSAD-20201030-A2	2	MG	Homeo	Homeo_PICALM
R22100413-2-GTTGAACAGGGTTAGC-1	R22100413	R	NPSAD-20201030-A2	2	MG	Homeo	Homeo_FRMD4A
R22100413-2-TAAGCACCACGATAGG-1	R22100413	R	NPSAD-20201030-A2	2	MG	Homeo	Homeo_PICALM
R22100413-2-TATTGGGTCTCAAAGC-1	R22100413	R	NPSAD-20201030-A2	2	MG	Homeo	Homeo_PICALM
R22100413-2-TGCAGTACAAGCTGCC-1	R22100413	R	NPSAD-20201030-A2	2	MG	Homeo	Homeo_PICALM
R22100413-2-TGCCGAGGTGCAACGA-1	R22100413	R	NPSAD-20201030-A2	2	MG	ADAM	ADAM_GPNMB
R22100413-2-TGCTTGCCAGCGAGTA-1	R22100413	R	NPSAD-20201030-A2	2	MG	exAM	exAM_ERN1
R22100413-2-TGTGGCGCAAGAGTGC-1	R22100413	R	NPSAD-20201030-A2	2	MG	Homeo	Homeo_PICALM
R22101004-1-AAGTACCAGTTCCTGA-0	R22101004	R	NPSAD-249-C1	1	PVM	PVM	PVM_CD163
R22101004-1-AATGGCTTCTACTATC-0	R22101004	R	NPSAD-249-C1	1	PVM	PVM	PVM_CD163
R22101004-1-ACACAGTAGCTCGCAC-0	R22101004	R	NPSAD-249-C1	1	MG	ADAM	ADAM_GPNMB
R22101004-1-ACACAGTCAACCCTCT-0	R22101004	R	NPSAD-249-C1	1	PVM	PVM	PVM_CD163
R22101004-1-ACCGTTCCATCGCTCT-0	R22101004	R	NPSAD-249-C1	1	PVM	PVM	PVM_CD163
R22101004-1-ACTCCCATCCACCCTA-0	R22101004	R	NPSAD-249-C1	1	MG	ADAM	ADAM_GPNMB
R22101004-1-AGACAAAAGCAAGTCG-0	R22101004	R	NPSAD-249-C1	1	PVM	PVM	PVM_CD163
R22101004-1-AGCGTCGGTCCTTAAG-0	R22101004	R	NPSAD-249-C1	1	MG	ADAM	ADAM_GPNMB
R22101004-1-AGCTCAAGTACAGCGA-0	R22101004	R	NPSAD-249-C1	1	MG	ADAM	ADAM_GPNMB
R22101004-1-ATGCATGCACCAAAGG-0	R22101004	R	NPSAD-249-C1	1	MG	Homeo	Homeo_PICALM
R22101004-1-ATTCCATTCAGGACGA-0	R22101004	R	NPSAD-249-C1	1	PVM	PVM	PVM_CD163
R22101004-1-CACACAACATCGAGCC-0	R22101004	R	NPSAD-249-C1	1	MG	Homeo	Homeo_PICALM
R22101004-1-CACCAAATCTATACGG-0	R22101004	R	NPSAD-249-C1	1	MG	ADAM	ADAM_GPNMB
R22101004-1-CAGATACTCGTTCATT-0	R22101004	R	NPSAD-249-C1	1	PVM	PVM	PVM_CD163
R22101004-1-CAGCACGAGTCCCTAA-0	R22101004	R	NPSAD-249-C1	1	MG	Homeo	Homeo_PICALM
R22101004-1-CAGGGCTAGTATTCCG-0	R22101004	R	NPSAD-249-C1	1	MG	ADAM	ADAM_GPNMB
R22101004-1-CAGGGCTCACGAAGAC-0	R22101004	R	NPSAD-249-C1	1	MG	ADAM	ADAM_GPNMB
R22101004-1-CATGCAATCCGCACTT-0	R22101004	R	NPSAD-249-C1	1	MG	ADAM	ADAM_GPNMB
R22101004-1-CCCTAACCAAGGTCGA-0	R22101004	R	NPSAD-249-C1	1	PVM	PVM	PVM_CD163
R22101004-1-CCCTCTCAGTCGAGGT-0	R22101004	R	NPSAD-249-C1	1	MG	ADAM	ADAM_GPNMB
R22101004-1-CTAACCCCACTCCGGA-0	R22101004	R	NPSAD-249-C1	1	PVM	PVM	PVM_CD163
R22101004-1-CTAGACAGTAGCTTTG-0	R22101004	R	NPSAD-249-C1	1	MG	Adapt	Adapt_TMEM163
R22101004-1-CTCTCAGGTACTTGTG-0	R22101004	R	NPSAD-249-C1	1	MG	Homeo	Homeo_PICALM
R22101004-1-CTGTACCAGTACGAGC-0	R22101004	R	NPSAD-249-C1	1	PVM	PVM	PVM_CD163
R22101004-1-CTGTGAATCTACTTCA-0	R22101004	R	NPSAD-249-C1	1	MG	Homeo	Homeo_PICALM
R22101004-1-GAGGGATAGGGAGTTC-0	R22101004	R	NPSAD-249-C1	1	MG	Homeo	Homeo_PICALM
R22101004-1-GAGGGATCAATCGCGC-0	R22101004	R	NPSAD-249-C1	1	MG	Homeo	Homeo_PICALM
R22101004-1-GCCAGGTGTTCTCCTG-0	R22101004	R	NPSAD-249-C1	1	MG	ADAM	ADAM_GPNMB
R22101004-1-GGGTCTGTCACAATGC-0	R22101004	R	NPSAD-249-C1	1	PVM	PVM	PVM_CD163
R22101004-1-GGGTTTAGTAAGTAGT-0	R22101004	R	NPSAD-249-C1	1	MG	Homeo	Homeo_PICALM
R22101004-1-GTAACCATCTTACCAT-0	R22101004	R	NPSAD-249-C1	1	MG	ADAM	ADAM_GPNMB
R22101004-1-GTGCAGCTCCACTTCG-0	R22101004	R	NPSAD-249-C1	1	MG	Adapt	Adapt_IFI44L
R22101004-1-GTTGAACTCATGGGAG-0	R22101004	R	NPSAD-249-C1	1	PVM	PVM	PVM_CD163
R22101004-1-GTTGCTCGTGCCTGAC-0	R22101004	R	NPSAD-249-C1	1	PVM	PVM	PVM_CD163
R22101004-1-TAAGTCGAGAAGCCTG-0	R22101004	R	NPSAD-249-C1	1	PVM	PVM	PVM_CD163
R22101004-1-TACCCGTTCTTAGCCC-0	R22101004	R	NPSAD-249-C1	1	MG	Homeo	Homeo_PICALM
R22101004-1-TACCGGGAGCCGTTGC-0	R22101004	R	NPSAD-249-C1	1	PVM	PVM	PVM_CD163
R22101004-1-TACGCTCGTGGATCGA-0	R22101004	R	NPSAD-249-C1	1	MG	ADAM	ADAM_GPNMB
R22101004-1-TATCCTAAGCCTAGGA-0	R22101004	R	NPSAD-249-C1	1	MG	ADAM	ADAM_GPNMB
R22101004-1-TCAATCTAGGCGCTCT-0	R22101004	R	NPSAD-249-C1	1	MG	Homeo	Homeo_PICALM
R22101004-1-TCTGTCGCAGTTTCAG-0	R22101004	R	NPSAD-249-C1	1	MG	ADAM	ADAM_GPNMB
R22101004-1-TTCAGGACATCTGCGG-0	R22101004	R	NPSAD-249-C1	1	MG	ADAM	ADAM_GPNMB
R22101004-1-TTTCAGTGTGCGTGCT-0	R22101004	R	NPSAD-249-C1	1	MG	ADAM	ADAM_GPNMB
R22101004-2-AAAGTGAGTGACAACG-1	R22101004	R	NPSAD-249-C2	2	MG	ADAM	ADAM_GPNMB
R22101004-2-ACAGAAAAGGTCTACT-1	R22101004	R	NPSAD-249-C2	2	MG	ADAM	ADAM_GPNMB
R22101004-2-ACCATTTCAGTACTAC-1	R22101004	R	NPSAD-249-C2	2	MG	ADAM	ADAM_GPNMB
R22101004-2-ACGTACACAGCCTACG-1	R22101004	R	NPSAD-249-C2	2	MG	Adapt	Adapt_HIF1A
R22101004-2-AGCATCAGTGATTCTG-1	R22101004	R	NPSAD-249-C2	2	MG	Adapt	Adapt_HIF1A
R22101004-2-AGGTCATAGGGTCACA-1	R22101004	R	NPSAD-249-C2	2	MG	ADAM	ADAM_GPNMB
R22101004-2-AGTCAACAGCGTTCAT-1	R22101004	R	NPSAD-249-C2	2	MG	Homeo	Homeo_PICALM
R22101004-2-ATATCCTAGGAAAGAC-1	R22101004	R	NPSAD-249-C2	2	MG	ADAM	ADAM_GPNMB
R22101004-2-ATGAGTCCAATAACCC-1	R22101004	R	NPSAD-249-C2	2	MG	Homeo	Homeo_PICALM
R22101004-2-ATGTCCCGTTACGTAC-1	R22101004	R	NPSAD-249-C2	2	PVM	PVM	PVM_CD163
R22101004-2-ATTATCCCATAGGCGA-1	R22101004	R	NPSAD-249-C2	2	PVM	PVM	PVM_CD163
R22101004-2-CAACAGTGTGGAAATT-1	R22101004	R	NPSAD-249-C2	2	PVM	PVM	PVM_CD163
R22101004-2-CATACTTCAAATTAGG-1	R22101004	R	NPSAD-249-C2	2	MG	Homeo	Homeo_PICALM
R22101004-2-CCCGAAGGTGAGCTCC-1	R22101004	R	NPSAD-249-C2	2	MG	ADAM	ADAM_GPNMB
R22101004-2-CCCGAAGGTTTGAAAG-1	R22101004	R	NPSAD-249-C2	2	MG	ADAM	ADAM_GPNMB
R22101004-2-CTACCTGCATCCTTCG-1	R22101004	R	NPSAD-249-C2	2	PVM	PVM	PVM_CD163
R22101004-2-CTCAGAATCTGTAACG-1	R22101004	R	NPSAD-249-C2	2	PVM	PVM	PVM_CD163
R22101004-2-CTCATGCAGGAACATT-1	R22101004	R	NPSAD-249-C2	2	MG	ADAM	ADAM_GPNMB
R22101004-2-CTCCTTTCAGGCATGA-1	R22101004	R	NPSAD-249-C2	2	MG	Homeo	Homeo_PICALM
R22101004-2-GACGTTAAGCATTTCG-1	R22101004	R	NPSAD-249-C2	2	MG	Homeo	Homeo_PICALM
R22101004-2-GATCGTACAAGTGACG-1	R22101004	R	NPSAD-249-C2	2	MG	Homeo	Homeo_PICALM
R22101004-2-TAATCTCGTAGAGATT-1	R22101004	R	NPSAD-249-C2	2	PVM	PVM	PVM_CD163
R22101004-2-TATTGGGAGACTACGG-1	R22101004	R	NPSAD-249-C2	2	MG	Homeo	Homeo_PICALM
R22101004-2-TGCGACGAGCGCACAA-1	R22101004	R	NPSAD-249-C2	2	MG	Adapt	Adapt_AIF1
R22101004-2-TGGCGTGCATGACTTG-1	R22101004	R	NPSAD-249-C2	2	PVM	PVM	PVM_CD163
R22101004-2-TTACTGTAGAGCAAGA-1	R22101004	R	NPSAD-249-C2	2	PVM	PVM	PVM_CD163
R22101004-2-TTCCACGCATGCAGCC-1	R22101004	R	NPSAD-249-C2	2	MG	ADAM	ADAM_GPNMB
R22101004-2-TTCGCTGAGCCACTCG-1	R22101004	R	NPSAD-249-C2	2	MG	ADAM	ADAM_GPNMB
R22101004-2-TTCTAACAGTGGCCTC-1	R22101004	R	NPSAD-249-C2	2	MG	ADAM	ADAM_GPNMB
R22101004-2-TTTACTGTCTCTGGTC-1	R22101004	R	NPSAD-249-C2	2	MG	ADAM	ADAM_GPNMB
R22101004-2-TTTCACACAGAAGCGT-1	R22101004	R	NPSAD-249-C2	2	MG	Homeo	Homeo_PICALM
R22101716-1-AAACGCTTCGTCCTTG-0	R22101716	R	NPSAD-149-A1	1	MG	Homeo	Homeo_FRMD4A
R22101716-1-AAAGGGCAGCACTCAT-0	R22101716	R	NPSAD-149-A1	1	MG	Homeo	Homeo_PICALM
R22101716-1-AACCTGATCTCCCAAC-0	R22101716	R	NPSAD-149-A1	1	MG	Homeo	Homeo_FRMD4A
R22101716-1-ACACCAAGTTGAGTCT-0	R22101716	R	NPSAD-149-A1	1	MG	Homeo	Homeo_FRMD4A
R22101716-1-ACACTGATCGCGATCG-0	R22101716	R	NPSAD-149-A1	1	PVM	PVM	PVM_CD163
R22101716-1-ACATCGAGTTCTCCCA-0	R22101716	R	NPSAD-149-A1	1	MG	Homeo	Homeo_FRMD4A
R22101716-1-ACCTGTCTCCTCTAGC-0	R22101716	R	NPSAD-149-A1	1	MG	Homeo	Homeo_PICALM
R22101716-1-ACGATGTCATGGTGGA-0	R22101716	R	NPSAD-149-A1	1	MG	Homeo	Homeo_FRMD4A
R22101716-1-ACTATTCAGGATAATC-0	R22101716	R	NPSAD-149-A1	1	MG	Homeo	Homeo_PICALM
R22101716-1-ACTCCCATCAACTGAC-0	R22101716	R	NPSAD-149-A1	1	MG	Homeo	Homeo_FRMD4A
R22101716-1-ACTCTCGAGTCACTCA-0	R22101716	R	NPSAD-149-A1	1	MG	Homeo	Homeo_FRMD4A
R22101716-1-AGAAGCGTCAAGTGGG-0	R22101716	R	NPSAD-149-A1	1	PVM	PVM	PVM_CD163
R22101716-1-AGACAAACATAATGCC-0	R22101716	R	NPSAD-149-A1	1	MG	Homeo	Homeo_PICALM
R22101716-1-AGCATCAGTCTGCAAT-0	R22101716	R	NPSAD-149-A1	1	MG	Homeo	Homeo_FRMD4A
R22101716-1-AGCGCTGCACTCTGCT-0	R22101716	R	NPSAD-149-A1	1	MG	Homeo	Homeo_FRMD4A
R22101716-1-AGGATAACATGGGTCC-0	R22101716	R	NPSAD-149-A1	1	MG	ADAM	ADAM_GPNMB
R22101716-1-AGTAGTCGTCTTTATC-0	R22101716	R	NPSAD-149-A1	1	MG	Homeo	Homeo_FRMD4A
R22101716-1-AGTGATCTCAAAGAAC-0	R22101716	R	NPSAD-149-A1	1	MG	Homeo	Homeo_FRMD4A
R22101716-1-AGTTCCCAGAGAGGGC-0	R22101716	R	NPSAD-149-A1	1	MG	Homeo	Homeo_FRMD4A
R22101716-1-ATCAGGTCAGGACATG-0	R22101716	R	NPSAD-149-A1	1	MG	Homeo	Homeo_FRMD4A
R22101716-1-ATCCATTGTATGTCCA-0	R22101716	R	NPSAD-149-A1	1	MG	Homeo	Homeo_FRMD4A
R22101716-1-ATCGATGAGGGCTTCC-0	R22101716	R	NPSAD-149-A1	1	PVM	PVM	PVM_CD163
R22101716-1-ATCGATGTCTCCTGCA-0	R22101716	R	NPSAD-149-A1	1	MG	Homeo	Homeo_PICALM
R22101716-1-ATGCCTCTCTCGTTTA-0	R22101716	R	NPSAD-149-A1	1	PVM	PVM	PVM_CD163
R22101716-1-ATGGGAGGTTCAGTAC-0	R22101716	R	NPSAD-149-A1	1	MG	Homeo	Homeo_PICALM
R22101716-1-CAACAACGTAGACACG-0	R22101716	R	NPSAD-149-A1	1	MG	Homeo	Homeo_PICALM
R22101716-1-CACATGATCCGGACGT-0	R22101716	R	NPSAD-149-A1	1	MG	Homeo	Homeo_FRMD4A
R22101716-1-CACCGTTTCATGACAC-0	R22101716	R	NPSAD-149-A1	1	MG	Homeo	Homeo_PICALM
R22101716-1-CAGATCAGTGTCATCA-0	R22101716	R	NPSAD-149-A1	1	MG	Homeo	Homeo_FRMD4A
R22101716-1-CAGCAGCCACTCAAGT-0	R22101716	R	NPSAD-149-A1	1	MG	Homeo	Homeo_PICALM
R22101716-1-CAGGCCATCGCTACGG-0	R22101716	R	NPSAD-149-A1	1	MG	Homeo	Homeo_PICALM
R22101716-1-CAGGTATAGGTAGACC-0	R22101716	R	NPSAD-149-A1	1	MG	Homeo	Homeo_PICALM
R22101716-1-CCCTCAAGTATCGGTT-0	R22101716	R	NPSAD-149-A1	1	MG	Homeo	Homeo_FRMD4A
R22101716-1-CCCTCAAGTCAGCTTA-0	R22101716	R	NPSAD-149-A1	1	MG	Homeo	Homeo_FRMD4A
R22101716-1-CCGTTCAAGTCTTCCC-0	R22101716	R	NPSAD-149-A1	1	MG	Homeo	Homeo_PICALM
R22101716-1-CGAAGTTGTAATGCGG-0	R22101716	R	NPSAD-149-A1	1	MG	Homeo	Homeo_FRMD4A
R22101716-1-CGCATGGAGAGTTGCG-0	R22101716	R	NPSAD-149-A1	1	MG	Homeo	Homeo_FRMD4A
R22101716-1-CGCATGGCAACTCATG-0	R22101716	R	NPSAD-149-A1	1	MG	Homeo	Homeo_FRMD4A
R22101716-1-CGCCATTAGAATCGCG-0	R22101716	R	NPSAD-149-A1	1	MG	Homeo	Homeo_FRMD4A
R22101716-1-CGCGTGACAAGTTCCA-0	R22101716	R	NPSAD-149-A1	1	MG	Homeo	Homeo_FRMD4A
R22101716-1-CGTTAGAAGTGATTCC-0	R22101716	R	NPSAD-149-A1	1	MG	Homeo	Homeo_FRMD4A
R22101716-1-CTAACCCAGTTGCATC-0	R22101716	R	NPSAD-149-A1	1	MG	Homeo	Homeo_FRMD4A
R22101716-1-CTACAGAAGTGATAAC-0	R22101716	R	NPSAD-149-A1	1	MG	Homeo	Homeo_FRMD4A
R22101716-1-CTAGGTACATGGCTGC-0	R22101716	R	NPSAD-149-A1	1	MG	Homeo	Homeo_FRMD4A
R22101716-1-CTGCATCGTGAGCCAA-0	R22101716	R	NPSAD-149-A1	1	MG	Homeo	Homeo_PICALM
R22101716-1-CTGCGAGTCATAGCAC-0	R22101716	R	NPSAD-149-A1	1	MG	Homeo	Homeo_PICALM
R22101716-1-CTGTACCTCTGTACAG-0	R22101716	R	NPSAD-149-A1	1	MG	Homeo	Homeo_FRMD4A
R22101716-1-CTTACCGAGCAACAGC-0	R22101716	R	NPSAD-149-A1	1	MG	Homeo	Homeo_FRMD4A
R22101716-1-CTTCCTTAGGTCATAA-0	R22101716	R	NPSAD-149-A1	1	MG	Homeo	Homeo_PICALM
R22101716-1-CTTCTAATCGAAGCCC-0	R22101716	R	NPSAD-149-A1	1	MG	Homeo	Homeo_FRMD4A
R22101716-1-GAACGTTGTAGATGTA-0	R22101716	R	NPSAD-149-A1	1	MG	Homeo	Homeo_FRMD4A
R22101716-1-GACAGCCAGTAATTGG-0	R22101716	R	NPSAD-149-A1	1	MG	Homeo	Homeo_FRMD4A
R22101716-1-GACCTTCTCGCCAGTG-0	R22101716	R	NPSAD-149-A1	1	MG	Adapt	Adapt_AIF1
R22101716-1-GACGTTATCCTGATAG-0	R22101716	R	NPSAD-149-A1	1	MG	Homeo	Homeo_FRMD4A
R22101716-1-GAGTCATTCCACATAG-0	R22101716	R	NPSAD-149-A1	1	MG	Homeo	Homeo_FRMD4A
R22101716-1-GATCAGTCAGTATGAA-0	R22101716	R	NPSAD-149-A1	1	MG	Homeo	Homeo_FRMD4A
R22101716-1-GATCCCTGTCCCTGTT-0	R22101716	R	NPSAD-149-A1	1	MG	Homeo	Homeo_FRMD4A
R22101716-1-GATGATCAGCGCCTTG-0	R22101716	R	NPSAD-149-A1	1	MG	Homeo	Homeo_FRMD4A
R22101716-1-GCAACCGGTGTGCCTG-0	R22101716	R	NPSAD-149-A1	1	MG	Homeo	Homeo_PICALM
R22101716-1-GCACGGTCAGCGTGAA-0	R22101716	R	NPSAD-149-A1	1	MG	Homeo	Homeo_FRMD4A
R22101716-1-GCACTAACAGAACATA-0	R22101716	R	NPSAD-149-A1	1	MG	Homeo	Homeo_FRMD4A
R22101716-1-GCCAGGTTCACGAACT-0	R22101716	R	NPSAD-149-A1	1	PVM	PVM	PVM_CD163
R22101716-1-GGCTTGGGTAATGTGA-0	R22101716	R	NPSAD-149-A1	1	MG	Homeo	Homeo_FRMD4A
R22101716-1-GGGAAGTAGGACATCG-0	R22101716	R	NPSAD-149-A1	1	MG	Homeo	Homeo_FRMD4A
R22101716-1-GGGACAACACAACCGC-0	R22101716	R	NPSAD-149-A1	1	MG	Homeo	Homeo_FRMD4A
R22101716-1-GGGTATTCAGCATGCC-0	R22101716	R	NPSAD-149-A1	1	MG	Homeo	Homeo_FRMD4A
R22101716-1-GGTGAAGTCAGCACCG-0	R22101716	R	NPSAD-149-A1	1	MG	Homeo	Homeo_PICALM
R22101716-1-GTAGAGGGTGTGAGCA-0	R22101716	R	NPSAD-149-A1	1	MG	Homeo	Homeo_FRMD4A
R22101716-1-GTCCCATTCCAAGCTA-0	R22101716	R	NPSAD-149-A1	1	MG	Homeo	Homeo_FRMD4A
R22101716-1-GTGGTTACAATCCTTT-0	R22101716	R	NPSAD-149-A1	1	PVM	PVM	PVM_CD163
R22101716-1-GTTCGCTCATTCCTAT-0	R22101716	R	NPSAD-149-A1	1	PVM	PVM	PVM_CD163
R22101716-1-GTTGCGGGTCAAACGG-0	R22101716	R	NPSAD-149-A1	1	MG	ADAM	ADAM_GPNMB
R22101716-1-TAAGCGTAGGGATCAC-0	R22101716	R	NPSAD-149-A1	1	MG	Homeo	Homeo_PICALM
R22101716-1-TACCCACTCTTAAGGC-0	R22101716	R	NPSAD-149-A1	1	MG	Homeo	Homeo_FRMD4A
R22101716-1-TAGACTGTCCATGAGT-0	R22101716	R	NPSAD-149-A1	1	MG	Homeo	Homeo_PICALM
R22101716-1-TAGCACAGTGAGCGAT-0	R22101716	R	NPSAD-149-A1	1	MG	Homeo	Homeo_FRMD4A
R22101716-1-TCACGCTGTGCCCACA-0	R22101716	R	NPSAD-149-A1	1	MG	Homeo	Homeo_FRMD4A
R22101716-1-TCAGCAAGTTAATCGC-0	R22101716	R	NPSAD-149-A1	1	MG	Homeo	Homeo_FRMD4A
R22101716-1-TCAGCCTCATGATAGA-0	R22101716	R	NPSAD-149-A1	1	MG	Homeo	Homeo_FRMD4A
R22101716-1-TCAGGGCGTTAGAAGT-0	R22101716	R	NPSAD-149-A1	1	MG	Homeo	Homeo_FRMD4A
R22101716-1-TCATTACAGGAGGTTC-0	R22101716	R	NPSAD-149-A1	1	MG	Homeo	Homeo_FRMD4A
R22101716-1-TCCACGTAGGCAATGC-0	R22101716	R	NPSAD-149-A1	1	MG	Homeo	Homeo_PICALM
R22101716-1-TCCAGAACAGAACATA-0	R22101716	R	NPSAD-149-A1	1	MG	Homeo	Homeo_PICALM
R22101716-1-TCCCAGTGTTATTCCT-0	R22101716	R	NPSAD-149-A1	1	MG	Homeo	Homeo_FRMD4A
R22101716-1-TCCTCTTGTACGTACT-0	R22101716	R	NPSAD-149-A1	1	MG	Homeo	Homeo_FRMD4A
R22101716-1-TCGGGACCAGTAGAGC-0	R22101716	R	NPSAD-149-A1	1	MG	Homeo	Homeo_FRMD4A
R22101716-1-TCGGGACTCCGCACGA-0	R22101716	R	NPSAD-149-A1	1	MG	Homeo	Homeo_PICALM
R22101716-1-TCGTAGAAGGCCATAG-0	R22101716	R	NPSAD-149-A1	1	MG	Homeo	Homeo_FRMD4A
R22101716-1-TCGTAGACAAACTCTG-0	R22101716	R	NPSAD-149-A1	1	MG	Homeo	Homeo_PICALM
R22101716-1-TCTACATAGGACAGCT-0	R22101716	R	NPSAD-149-A1	1	MG	Homeo	Homeo_FRMD4A
R22101716-1-TCTATCATCGCTGACG-0	R22101716	R	NPSAD-149-A1	1	MG	Homeo	Homeo_FRMD4A
R22101716-1-TCTTGCGAGGAACGTC-0	R22101716	R	NPSAD-149-A1	1	MG	Adapt	Adapt_IFI44L
R22101716-1-TGAACGTCACTGGACC-0	R22101716	R	NPSAD-149-A1	1	MG	Homeo	Homeo_PICALM
R22101716-1-TGAATGCCAGTCGAGA-0	R22101716	R	NPSAD-149-A1	1	MG	Homeo	Homeo_PICALM
R22101716-1-TGAATGCTCATGCCAA-0	R22101716	R	NPSAD-149-A1	1	MG	Homeo	Homeo_FRMD4A
R22101716-1-TGAGGAGGTAAGCGGT-0	R22101716	R	NPSAD-149-A1	1	MG	Homeo	Homeo_PICALM
R22101716-1-TGAGTCATCGACCACG-0	R22101716	R	NPSAD-149-A1	1	MG	Homeo	Homeo_FRMD4A
R22101716-1-TGGATGTGTCAAAGCG-0	R22101716	R	NPSAD-149-A1	1	MG	Homeo	Homeo_FRMD4A
R22101716-1-TGGGAGACATAGAATG-0	R22101716	R	NPSAD-149-A1	1	MG	Adapt	Adapt_HIST
R22101716-1-TGGGCTGTCATGGTAC-0	R22101716	R	NPSAD-149-A1	1	MG	Homeo	Homeo_FRMD4A
R22101716-1-TGTTACTTCGAGAAGC-0	R22101716	R	NPSAD-149-A1	1	MG	Homeo	Homeo_FRMD4A
R22101716-1-TGTTACTTCTGGTGCG-0	R22101716	R	NPSAD-149-A1	1	MG	Homeo	Homeo_FRMD4A
R22101716-1-TGTTGGAGTAATGATG-0	R22101716	R	NPSAD-149-A1	1	MG	Homeo	Homeo_FRMD4A
R22101716-1-TTACGCCAGACTGGGT-0	R22101716	R	NPSAD-149-A1	1	MG	Homeo	Homeo_FRMD4A
R22101716-1-TTATTGCGTGTTTCTT-0	R22101716	R	NPSAD-149-A1	1	MG	Homeo	Homeo_PICALM
R22101716-1-TTCATTGGTACCTGTA-0	R22101716	R	NPSAD-149-A1	1	MG	Homeo	Homeo_FRMD4A
R22101716-1-TTCCTTCGTTTAGTCG-0	R22101716	R	NPSAD-149-A1	1	MG	Homeo	Homeo_PICALM
R22101716-1-TTCGATTAGTATGGAT-0	R22101716	R	NPSAD-149-A1	1	MG	Homeo	Homeo_FRMD4A
R22101716-1-TTCTAACAGAAGCCAC-0	R22101716	R	NPSAD-149-A1	1	MG	Homeo	Homeo_FRMD4A
R22101716-1-TTGCATTGTCATCCCT-0	R22101716	R	NPSAD-149-A1	1	MG	Homeo	Homeo_FRMD4A
R22101716-1-TTGTTTGTCGAACCTA-0	R22101716	R	NPSAD-149-A1	1	MG	Homeo	Homeo_PICALM
R22101716-2-AAAGGGCCAGCAATTC-1	R22101716	R	NPSAD-149-A2	2	MG	Homeo	Homeo_FRMD4A
R22101716-2-AACAGGGTCAACCCGG-1	R22101716	R	NPSAD-149-A2	2	MG	Homeo	Homeo_FRMD4A
R22101716-2-AACCACATCTGCATGA-1	R22101716	R	NPSAD-149-A2	2	MG	Homeo	Homeo_FRMD4A
R22101716-2-AACCTTTAGGCTTCCG-1	R22101716	R	NPSAD-149-A2	2	MG	Homeo	Homeo_FRMD4A
R22101716-2-AAGCGTTCAGATAAAC-1	R22101716	R	NPSAD-149-A2	2	MG	Homeo	Homeo_FRMD4A
R22101716-2-AATCGACTCGTGGACC-1	R22101716	R	NPSAD-149-A2	2	MG	Homeo	Homeo_FRMD4A
R22101716-2-ACCCTCACATGTTTGG-1	R22101716	R	NPSAD-149-A2	2	MG	Homeo	Homeo_FRMD4A
R22101716-2-ACCTACCCACAGTGTT-1	R22101716	R	NPSAD-149-A2	2	MG	Homeo	Homeo_PICALM
R22101716-2-ACCTGAACATTAGGCT-1	R22101716	R	NPSAD-149-A2	2	PVM	PVM	PVM_CD163
R22101716-2-ACGGTCGCAGCACAGA-1	R22101716	R	NPSAD-149-A2	2	MG	Homeo	Homeo_FRMD4A
R22101716-2-ACGGTTAGTCCTCAGG-1	R22101716	R	NPSAD-149-A2	2	MG	Homeo	Homeo_FRMD4A
R22101716-2-ACTATGGGTGTCGATT-1	R22101716	R	NPSAD-149-A2	2	MG	Homeo	Homeo_FRMD4A
R22101716-2-ACTCTCGTCGCTTGCT-1	R22101716	R	NPSAD-149-A2	2	MG	Homeo	Homeo_PICALM
R22101716-2-AGAACCTGTGCTCCGA-1	R22101716	R	NPSAD-149-A2	2	MG	Homeo	Homeo_PICALM
R22101716-2-AGATGAAAGCGCAATG-1	R22101716	R	NPSAD-149-A2	2	MG	Homeo	Homeo_FRMD4A
R22101716-2-AGCGTATTCCAAACCA-1	R22101716	R	NPSAD-149-A2	2	MG	Homeo	Homeo_FRMD4A
R22101716-2-AGGAGGTTCTCAACCC-1	R22101716	R	NPSAD-149-A2	2	MG	Homeo	Homeo_FRMD4A
R22101716-2-AGGCTGCAGACATAGT-1	R22101716	R	NPSAD-149-A2	2	MG	Homeo	Homeo_FRMD4A
R22101716-2-AGGTAGGAGAAGAGCA-1	R22101716	R	NPSAD-149-A2	2	PVM	PVM	PVM_CD163
R22101716-2-AGTGCCGTCTACAGGT-1	R22101716	R	NPSAD-149-A2	2	MG	Homeo	Homeo_FRMD4A
R22101716-2-AGTTAGCAGTAGTGCG-1	R22101716	R	NPSAD-149-A2	2	MG	Homeo	Homeo_FRMD4A
R22101716-2-ATAGGCTAGGACAACC-1	R22101716	R	NPSAD-149-A2	2	PVM	PVM	PVM_CD163
R22101716-2-ATAGGCTCACTTGAAC-1	R22101716	R	NPSAD-149-A2	2	MG	Homeo	Homeo_FRMD4A
R22101716-2-ATCAGGTGTCTCGACG-1	R22101716	R	NPSAD-149-A2	2	MG	Homeo	Homeo_FRMD4A
R22101716-2-ATCCCTGGTAGAGATT-1	R22101716	R	NPSAD-149-A2	2	MG	Homeo	Homeo_FRMD4A
R22101716-2-ATCGCCTGTGGACTGA-1	R22101716	R	NPSAD-149-A2	2	MG	Homeo	Homeo_PICALM
R22101716-2-ATCGTCCGTCTCTCTG-1	R22101716	R	NPSAD-149-A2	2	MG	Homeo	Homeo_PICALM
R22101716-2-ATTCCATGTTCGCGTG-1	R22101716	R	NPSAD-149-A2	2	MG	Adapt	Adapt_HIST
R22101716-2-ATTCGTTGTTAGGGTG-1	R22101716	R	NPSAD-149-A2	2	PVM	PVM	PVM_CD163
R22101716-2-ATTTACCTCCGCCTAT-1	R22101716	R	NPSAD-149-A2	2	MG	Homeo	Homeo_PICALM
R22101716-2-CAATTTCAGAGTACCG-1	R22101716	R	NPSAD-149-A2	2	MG	Homeo	Homeo_FRMD4A
R22101716-2-CACGTGGTCGTAATGC-1	R22101716	R	NPSAD-149-A2	2	MG	Homeo	Homeo_PICALM
R22101716-2-CAGGGCTGTTACCGTA-1	R22101716	R	NPSAD-149-A2	2	MG	Homeo	Homeo_PICALM
R22101716-2-CATGCGGAGTCTTGGT-1	R22101716	R	NPSAD-149-A2	2	MG	Homeo	Homeo_PICALM
R22101716-2-CCCTCTCCATTGTACG-1	R22101716	R	NPSAD-149-A2	2	MG	Homeo	Homeo_PICALM
R22101716-2-CCCTTAGGTGTTACAC-1	R22101716	R	NPSAD-149-A2	2	MG	Homeo	Homeo_FRMD4A
R22101716-2-CCCTTAGTCGCGCCAA-1	R22101716	R	NPSAD-149-A2	2	MG	Homeo	Homeo_FRMD4A
R22101716-2-CCGGGTACAAACTGCT-1	R22101716	R	NPSAD-149-A2	2	MG	Homeo	Homeo_PICALM
R22101716-2-CGAATTGTCAGAGCAG-1	R22101716	R	NPSAD-149-A2	2	MG	Homeo	Homeo_FRMD4A
R22101716-2-CGCCAGAAGTCGAAAT-1	R22101716	R	NPSAD-149-A2	2	MG	Homeo	Homeo_FRMD4A
R22101716-2-CGTAATGGTTACAGCT-1	R22101716	R	NPSAD-149-A2	2	MG	Homeo	Homeo_FRMD4A
R22101716-2-CGTGATATCCTGATAG-1	R22101716	R	NPSAD-149-A2	2	MG	Homeo	Homeo_FRMD4A
R22101716-2-CGTGCTTTCGCGTGAC-1	R22101716	R	NPSAD-149-A2	2	MG	Homeo	Homeo_FRMD4A
R22101716-2-CGTGTCTTCCTGTAAG-1	R22101716	R	NPSAD-149-A2	2	MG	Homeo	Homeo_FRMD4A
R22101716-2-CTAACTTAGGTTAGTA-1	R22101716	R	NPSAD-149-A2	2	MG	Homeo	Homeo_PICALM
R22101716-2-CTAAGTGGTTCACCGG-1	R22101716	R	NPSAD-149-A2	2	MG	Homeo	Homeo_FRMD4A
R22101716-2-CTATAGGGTGTTAAAG-1	R22101716	R	NPSAD-149-A2	2	PVM	PVM	PVM_CD163
R22101716-2-CTATCCGAGACCTTTG-1	R22101716	R	NPSAD-149-A2	2	MG	Homeo	Homeo_FRMD4A
R22101716-2-CTATCCGAGGTAAAGG-1	R22101716	R	NPSAD-149-A2	2	MG	Homeo	Homeo_FRMD4A
R22101716-2-CTCGAGGTCCTCACTG-1	R22101716	R	NPSAD-149-A2	2	MG	Homeo	Homeo_PICALM
R22101716-2-CTGAGGCAGGGCATGT-1	R22101716	R	NPSAD-149-A2	2	MG	Homeo	Homeo_FRMD4A
R22101716-2-CTGATCCAGGGTCTTT-1	R22101716	R	NPSAD-149-A2	2	MG	Homeo	Homeo_FRMD4A
R22101716-2-CTGCAGGGTCCAACGC-1	R22101716	R	NPSAD-149-A2	2	MG	Homeo	Homeo_FRMD4A
R22101716-2-CTGCCATGTTGGGAAC-1	R22101716	R	NPSAD-149-A2	2	MG	Homeo	Homeo_FRMD4A
R22101716-2-CTGCGAGGTTCCTAGA-1	R22101716	R	NPSAD-149-A2	2	MG	Homeo	Homeo_PICALM
R22101716-2-CTGGCAGCACGCTGAC-1	R22101716	R	NPSAD-149-A2	2	MG	Homeo	Homeo_FRMD4A
R22101716-2-CTTACCGGTCAAGGCA-1	R22101716	R	NPSAD-149-A2	2	MG	Homeo	Homeo_FRMD4A
R22101716-2-GAAGAATGTCCACGCA-1	R22101716	R	NPSAD-149-A2	2	MG	Homeo	Homeo_FRMD4A
R22101716-2-GAATAGAAGATAGCTA-1	R22101716	R	NPSAD-149-A2	2	PVM	PVM	PVM_CD163
R22101716-2-GAATAGATCATTGTTC-1	R22101716	R	NPSAD-149-A2	2	MG	Homeo	Homeo_FRMD4A
R22101716-2-GAGGGATCAGGCTCTG-1	R22101716	R	NPSAD-149-A2	2	MG	Homeo	Homeo_FRMD4A
R22101716-2-GAGTGAGCACATATCG-1	R22101716	R	NPSAD-149-A2	2	MG	Homeo	Homeo_FRMD4A
R22101716-2-GATCCCTTCTCGTCAC-1	R22101716	R	NPSAD-149-A2	2	MG	Homeo	Homeo_FRMD4A
R22101716-2-GATTGGTAGACATGCG-1	R22101716	R	NPSAD-149-A2	2	MG	Homeo	Homeo_FRMD4A
R22101716-2-GCACTAAGTGGCAACA-1	R22101716	R	NPSAD-149-A2	2	PVM	PVM	PVM_CD163
R22101716-2-GCAGTTAAGCCGATCC-1	R22101716	R	NPSAD-149-A2	2	MG	Homeo	Homeo_PICALM
R22101716-2-GCATGATTCTCGTTTA-1	R22101716	R	NPSAD-149-A2	2	MG	Homeo	Homeo_PICALM
R22101716-2-GCCAGTGCATGGGTCC-1	R22101716	R	NPSAD-149-A2	2	PVM	PVM	PVM_CD163
R22101716-2-GCCATGGAGGTCATTC-1	R22101716	R	NPSAD-149-A2	2	MG	Homeo	Homeo_FRMD4A
R22101716-2-GCGTGCAAGCTAGAGC-1	R22101716	R	NPSAD-149-A2	2	MG	Homeo	Homeo_PICALM
R22101716-2-GCTTGGGAGTATCCTG-1	R22101716	R	NPSAD-149-A2	2	MG	Homeo	Homeo_PICALM
R22101716-2-GGAATGGCACAGCCAC-1	R22101716	R	NPSAD-149-A2	2	MG	Homeo	Homeo_PICALM
R22101716-2-GGAATGGTCCGATGCG-1	R22101716	R	NPSAD-149-A2	2	MG	Homeo	Homeo_FRMD4A
R22101716-2-GGCTTTCAGTAGATCA-1	R22101716	R	NPSAD-149-A2	2	MG	Homeo	Homeo_PICALM
R22101716-2-GGGTTTACAAAGACGC-1	R22101716	R	NPSAD-149-A2	2	MG	Homeo	Homeo_PICALM
R22101716-2-GGTAACTGTTGGAGGT-1	R22101716	R	NPSAD-149-A2	2	MG	Homeo	Homeo_FRMD4A
R22101716-2-GGTAGAGTCACTTGGA-1	R22101716	R	NPSAD-149-A2	2	MG	Homeo	Homeo_PICALM
R22101716-2-GGTGGCTTCCTATTTG-1	R22101716	R	NPSAD-149-A2	2	MG	Homeo	Homeo_PICALM
R22101716-2-GTAGTACCAAGACGAC-1	R22101716	R	NPSAD-149-A2	2	MG	Homeo	Homeo_FRMD4A
R22101716-2-GTGGTTACAGTGTGGA-1	R22101716	R	NPSAD-149-A2	2	MG	Homeo	Homeo_PICALM
R22101716-2-GTGTTAGTCATGTCTT-1	R22101716	R	NPSAD-149-A2	2	MG	Homeo	Homeo_FRMD4A
R22101716-2-GTTAGTGAGACCAAGC-1	R22101716	R	NPSAD-149-A2	2	MG	Adapt	Adapt_HSPA1A
R22101716-2-GTTATGGGTATGAAAC-1	R22101716	R	NPSAD-149-A2	2	MG	Homeo	Homeo_PICALM
R22101716-2-GTTGTCCAGTCCTGTA-1	R22101716	R	NPSAD-149-A2	2	PVM	PVM	PVM_CD163
R22101716-2-TACACCCAGCGACTGA-1	R22101716	R	NPSAD-149-A2	2	MG	Homeo	Homeo_PICALM
R22101716-2-TACGTCCAGTATAGGT-1	R22101716	R	NPSAD-149-A2	2	MG	Adapt	Adapt_CCL3
R22101716-2-TAGCACACATCGCTCT-1	R22101716	R	NPSAD-149-A2	2	MG	Homeo	Homeo_PICALM
R22101716-2-TAGGGTTTCACTGTTT-1	R22101716	R	NPSAD-149-A2	2	MG	Homeo	Homeo_FRMD4A
R22101716-2-TATCAGGAGTCGAGGT-1	R22101716	R	NPSAD-149-A2	2	MG	Homeo	Homeo_FRMD4A
R22101716-2-TCAAGTGCAGCCTATA-1	R22101716	R	NPSAD-149-A2	2	MG	Homeo	Homeo_FRMD4A
R22101716-2-TCAATCTTCTACCACC-1	R22101716	R	NPSAD-149-A2	2	MG	Homeo	Homeo_FRMD4A
R22101716-2-TCACATTCATCGGTTA-1	R22101716	R	NPSAD-149-A2	2	MG	Homeo	Homeo_PICALM
R22101716-2-TCACGGGGTTGCTCCT-1	R22101716	R	NPSAD-149-A2	2	MG	Homeo	Homeo_FRMD4A
R22101716-2-TCACTCGCAAGGCCTC-1	R22101716	R	NPSAD-149-A2	2	MG	Homeo	Homeo_FRMD4A
R22101716-2-TCAGGGCCAACCTAAC-1	R22101716	R	NPSAD-149-A2	2	MG	Homeo	Homeo_FRMD4A
R22101716-2-TCAGTCCAGGTAGCAC-1	R22101716	R	NPSAD-149-A2	2	MG	Homeo	Homeo_FRMD4A
R22101716-2-TCATTTGAGTCTTCCC-1	R22101716	R	NPSAD-149-A2	2	MG	Homeo	Homeo_FRMD4A
R22101716-2-TCCACCAGTCTAGGTT-1	R22101716	R	NPSAD-149-A2	2	MG	Homeo	Homeo_FRMD4A
R22101716-2-TCGACCTAGGTGCTTT-1	R22101716	R	NPSAD-149-A2	2	PVM	PVM	PVM_CD163
R22101716-2-TCGGATACAAATGCGG-1	R22101716	R	NPSAD-149-A2	2	MG	Homeo	Homeo_FRMD4A
R22101716-2-TCTAACTTCTCTTAAC-1	R22101716	R	NPSAD-149-A2	2	MG	Homeo	Homeo_FRMD4A
R22101716-2-TCTACCGCACAATGTC-1	R22101716	R	NPSAD-149-A2	2	MG	Homeo	Homeo_FRMD4A
R22101716-2-TCTATACAGTGGAAGA-1	R22101716	R	NPSAD-149-A2	2	MG	Homeo	Homeo_FRMD4A
R22101716-2-TCTATCAGTCCGGACT-1	R22101716	R	NPSAD-149-A2	2	MG	Homeo	Homeo_FRMD4A
R22101716-2-TCTCACGTCTAAGCCA-1	R22101716	R	NPSAD-149-A2	2	MG	Homeo	Homeo_FRMD4A
R22101716-2-TCTCAGCAGACGGTTG-1	R22101716	R	NPSAD-149-A2	2	MG	Homeo	Homeo_FRMD4A
R22101716-2-TGAATGCAGATGGCGT-1	R22101716	R	NPSAD-149-A2	2	MG	Homeo	Homeo_PICALM
R22101716-2-TGAGGAGCAAGTGGCA-1	R22101716	R	NPSAD-149-A2	2	MG	Homeo	Homeo_FRMD4A
R22101716-2-TGAGTCAGTTCATCGA-1	R22101716	R	NPSAD-149-A2	2	MG	Homeo	Homeo_PICALM
R22101716-2-TGATGGTTCCAGTACA-1	R22101716	R	NPSAD-149-A2	2	MG	Homeo	Homeo_FRMD4A
R22101716-2-TGCATGAAGTGAGTTA-1	R22101716	R	NPSAD-149-A2	2	MG	Homeo	Homeo_PICALM
R22101716-2-TGCCGAGAGCAGATAT-1	R22101716	R	NPSAD-149-A2	2	MG	Homeo	Homeo_FRMD4A
R22101716-2-TGCTCGTAGGGCAGGA-1	R22101716	R	NPSAD-149-A2	2	MG	Homeo	Homeo_FRMD4A
R22101716-2-TGCTCGTAGTGCAGCA-1	R22101716	R	NPSAD-149-A2	2	MG	Homeo	Homeo_PICALM
R22101716-2-TGCTCGTGTCAGTCTA-1	R22101716	R	NPSAD-149-A2	2	MG	Homeo	Homeo_PICALM
R22101716-2-TGGGATTCAGTGTATC-1	R22101716	R	NPSAD-149-A2	2	MG	Homeo	Homeo_FRMD4A
R22101716-2-TGTAACGCAGCGTGAA-1	R22101716	R	NPSAD-149-A2	2	MG	Homeo	Homeo_PICALM
R22101716-2-TGTCCACGTATCAAGA-1	R22101716	R	NPSAD-149-A2	2	MG	Homeo	Homeo_PICALM
R22101716-2-TTACCATAGCCTTTCC-1	R22101716	R	NPSAD-149-A2	2	MG	Homeo	Homeo_FRMD4A
R22101716-2-TTATTGCCAATCGTCA-1	R22101716	R	NPSAD-149-A2	2	MG	Homeo	Homeo_FRMD4A
R22101716-2-TTCTAACAGAAGGCTC-1	R22101716	R	NPSAD-149-A2	2	MG	Homeo	Homeo_PICALM
R22101716-2-TTCTAGTAGACTTCCA-1	R22101716	R	NPSAD-149-A2	2	MG	Homeo	Homeo_PICALM
R22101716-2-TTGCTGCAGGGCTTCC-1	R22101716	R	NPSAD-149-A2	2	MG	Homeo	Homeo_FRMD4A
R22101716-2-TTGGTTTTCTACACTT-1	R22101716	R	NPSAD-149-A2	2	MG	Homeo	Homeo_FRMD4A
R22101716-2-TTTACCACAATGGGTG-1	R22101716	R	NPSAD-149-A2	2	MG	Homeo	Homeo_FRMD4A
R22101716-2-TTTACCAGTGGTCTGC-1	R22101716	R	NPSAD-149-A2	2	MG	Homeo	Homeo_FRMD4A
R22101716-2-TTTACTGGTGCAACGA-1	R22101716	R	NPSAD-149-A2	2	MG	Homeo	Homeo_FRMD4A
R22101842-1-AAAGTCCGTGATTCTG-0	R22101842	R	NPSAD-271-C1	1	MG	Homeo	Homeo_FRMD4A
R22101842-1-AACAACCCAACAGCTT-0	R22101842	R	NPSAD-271-C1	1	MG	Homeo	Homeo_FRMD4A
R22101842-1-AACAGGGGTTACCTGA-0	R22101842	R	NPSAD-271-C1	1	MG	Homeo	Homeo_FRMD4A
R22101842-1-AACCAACTCATTTGCT-0	R22101842	R	NPSAD-271-C1	1	MG	Homeo	Homeo_FRMD4A
R22101842-1-AACGTCACACTTGTCC-0	R22101842	R	NPSAD-271-C1	1	PVM	PVM	PVM_CD163
R22101842-1-AAGCGAGAGTTGTCGT-0	R22101842	R	NPSAD-271-C1	1	MG	Homeo	Homeo_PICALM
R22101842-1-AAGGAATAGAGAGGGC-0	R22101842	R	NPSAD-271-C1	1	PVM	PVM	PVM_CD163
R22101842-1-AAGGTAAGTCCCGCAA-0	R22101842	R	NPSAD-271-C1	1	MG	Homeo	Homeo_FRMD4A
R22101842-1-AATCGACCATCGTTCC-0	R22101842	R	NPSAD-271-C1	1	MG	Homeo	Homeo_PICALM
R22101842-1-AATCGACTCTCTGCTG-0	R22101842	R	NPSAD-271-C1	1	MG	Homeo	Homeo_FRMD4A
R22101842-1-ACAGCCGGTGCCTACG-0	R22101842	R	NPSAD-271-C1	1	MG	Homeo	Homeo_FRMD4A
R22101842-1-ACGTAGTAGATCCAAA-0	R22101842	R	NPSAD-271-C1	1	MG	Adapt	Adapt_HIST
R22101842-1-ACTCTCGCATGGCTGC-0	R22101842	R	NPSAD-271-C1	1	MG	Homeo	Homeo_FRMD4A
R22101842-1-ACTTTGTAGATTGGGC-0	R22101842	R	NPSAD-271-C1	1	MG	Homeo	Homeo_PICALM
R22101842-1-ACTTTGTAGGATACGC-0	R22101842	R	NPSAD-271-C1	1	MG	Prolif	Prolif_MKI67
R22101842-1-AGAACCTGTCCTGAAT-0	R22101842	R	NPSAD-271-C1	1	MG	Homeo	Homeo_FRMD4A
R22101842-1-AGACTCACAGACAAAT-0	R22101842	R	NPSAD-271-C1	1	MG	Homeo	Homeo_PICALM
R22101842-1-AGAGCAGCACTTGGGC-0	R22101842	R	NPSAD-271-C1	1	MG	Prolif	Prolif_MKI67
R22101842-1-AGCGCTGTCAAACTGC-0	R22101842	R	NPSAD-271-C1	1	MG	Homeo	Homeo_FRMD4A
R22101842-1-AGCTTCCAGCCTGTCG-0	R22101842	R	NPSAD-271-C1	1	MG	Adapt	Adapt_AIF1
R22101842-1-AGGGTTTAGCCGGAAT-0	R22101842	R	NPSAD-271-C1	1	MG	Adapt	Adapt_AIF1
R22101842-1-AGGGTTTGTCCGACGT-0	R22101842	R	NPSAD-271-C1	1	MG	Adapt	Adapt_AIF1
R22101842-1-AGTCAACGTGCCGTAC-0	R22101842	R	NPSAD-271-C1	1	MG	Homeo	Homeo_PICALM
R22101842-1-AGTCACAGTAACTGCT-0	R22101842	R	NPSAD-271-C1	1	MG	Adapt	Adapt_HIST
R22101842-1-ATCACTTAGCTGAGCA-0	R22101842	R	NPSAD-271-C1	1	MG	Homeo	Homeo_PICALM
R22101842-1-ATGGGTTCAACAAAGT-0	R22101842	R	NPSAD-271-C1	1	MG	Homeo	Homeo_FRMD4A
R22101842-1-ATTCCCGAGTTATGGA-0	R22101842	R	NPSAD-271-C1	1	MG	Adapt	Adapt_HIST
R22101842-1-ATTTCTGGTACAGAAT-0	R22101842	R	NPSAD-271-C1	1	MG	Homeo	Homeo_PICALM
R22101842-1-CAACGATTCAACCCGG-0	R22101842	R	NPSAD-271-C1	1	MG	ADAM	ADAM_GPNMB
R22101842-1-CAAGAGGAGAAGTCCG-0	R22101842	R	NPSAD-271-C1	1	MG	Adapt	Adapt_AIF1
R22101842-1-CAGATACCATGTGGCC-0	R22101842	R	NPSAD-271-C1	1	MG	Homeo	Homeo_PICALM
R22101842-1-CAGCAGCGTAACCCGC-0	R22101842	R	NPSAD-271-C1	1	MG	Adapt	Adapt_AIF1
R22101842-1-CATAAGCAGGTTACCT-0	R22101842	R	NPSAD-271-C1	1	MG	Homeo	Homeo_FRMD4A
R22101842-1-CATACTTGTCGAGCTC-0	R22101842	R	NPSAD-271-C1	1	PVM	PVM	PVM_CD163
R22101842-1-CATTGTTTCCGTTGAA-0	R22101842	R	NPSAD-271-C1	1	MG	ADAM	ADAM_GPNMB
R22101842-1-CCAATTTAGCACTGGA-0	R22101842	R	NPSAD-271-C1	1	MG	Homeo	Homeo_FRMD4A
R22101842-1-CCCGAAGGTGGGATTG-0	R22101842	R	NPSAD-271-C1	1	PVM	PVM	PVM_CD163
R22101842-1-CCCGGAATCCCGTGAG-0	R22101842	R	NPSAD-271-C1	1	MG	Adapt	Adapt_AIF1
R22101842-1-CCCTAACAGGTGTGAC-0	R22101842	R	NPSAD-271-C1	1	PVM	PVM	PVM_CD163
R22101842-1-CCCTAACTCCATCAGA-0	R22101842	R	NPSAD-271-C1	1	MG	Homeo	Homeo_PICALM
R22101842-1-CCCTAACTCTACGCGG-0	R22101842	R	NPSAD-271-C1	1	PVM	PVM	PVM_CD163
R22101842-1-CCCTCAACAAGACCGA-0	R22101842	R	NPSAD-271-C1	1	PVM	PVM	PVM_CD163
R22101842-1-CCGTTCACATCCGTGG-0	R22101842	R	NPSAD-271-C1	1	MG	Homeo	Homeo_PICALM
R22101842-1-CCTCAACCAATGCAGG-0	R22101842	R	NPSAD-271-C1	1	MG	Adapt	Adapt_CCL3
R22101842-1-CGAAGTTCACCACATA-0	R22101842	R	NPSAD-271-C1	1	MG	Homeo	Homeo_FRMD4A
R22101842-1-CGAGTGCTCTTGTTAC-0	R22101842	R	NPSAD-271-C1	1	MG	Adapt	Adapt_AIF1
R22101842-1-CGGACACTCCGAAGGA-0	R22101842	R	NPSAD-271-C1	1	MG	Homeo	Homeo_PICALM
R22101842-1-CGTGTCTTCTCCCTAG-0	R22101842	R	NPSAD-271-C1	1	MG	Homeo	Homeo_FRMD4A
R22101842-1-CGTTAGATCGTGTGAT-0	R22101842	R	NPSAD-271-C1	1	MG	Homeo	Homeo_PICALM
R22101842-1-CTACCTGTCGCTCTAC-0	R22101842	R	NPSAD-271-C1	1	MG	Homeo	Homeo_PICALM
R22101842-1-CTAGGTATCCCGAGTG-0	R22101842	R	NPSAD-271-C1	1	MG	Homeo	Homeo_PICALM
R22101842-1-CTATAGGGTTCTCGTC-0	R22101842	R	NPSAD-271-C1	1	MG	Homeo	Homeo_PICALM
R22101842-1-CTCAATTCAATTGAAG-0	R22101842	R	NPSAD-271-C1	1	MG	Adapt	Adapt_HIST
R22101842-1-CTCTCGAGTACGCTTA-0	R22101842	R	NPSAD-271-C1	1	MG	Adapt	Adapt_AIF1
R22101842-1-CTCTCGAGTCCTGTCT-0	R22101842	R	NPSAD-271-C1	1	MG	Homeo	Homeo_PICALM
R22101842-1-GAAGCGAAGCTAGATA-0	R22101842	R	NPSAD-271-C1	1	MG	Homeo	Homeo_PICALM
R22101842-1-GAATAGATCGCAGATT-0	R22101842	R	NPSAD-271-C1	1	MG	Adapt	Adapt_AIF1
R22101842-1-GACGTTATCATTACCT-0	R22101842	R	NPSAD-271-C1	1	MG	Adapt	Adapt_HIST
R22101842-1-GATCAGTGTAATTAGG-0	R22101842	R	NPSAD-271-C1	1	MG	ADAM	ADAM_GPNMB
R22101842-1-GATCAGTGTGCATTTG-0	R22101842	R	NPSAD-271-C1	1	MG	Homeo	Homeo_PICALM
R22101842-1-GATCATGAGTCAATCC-0	R22101842	R	NPSAD-271-C1	1	MG	Homeo	Homeo_PICALM
R22101842-1-GCAGCCACAAGATCCT-0	R22101842	R	NPSAD-271-C1	1	MG	Homeo	Homeo_FRMD4A
R22101842-1-GCAGTTATCTTTGATC-0	R22101842	R	NPSAD-271-C1	1	MG	Homeo	Homeo_FRMD4A
R22101842-1-GCCAGGTAGAGGTGCT-0	R22101842	R	NPSAD-271-C1	1	MG	Homeo	Homeo_PICALM
R22101842-1-GCCAGTGAGCCTGTCG-0	R22101842	R	NPSAD-271-C1	1	MG	Homeo	Homeo_PICALM
R22101842-1-GGAGCAAGTTACGATC-0	R22101842	R	NPSAD-271-C1	1	MG	Adapt	Adapt_AIF1
R22101842-1-GGAGCAATCGAACCTA-0	R22101842	R	NPSAD-271-C1	1	MG	Homeo	Homeo_PICALM
R22101842-1-GGGAGATCAACTGAAA-0	R22101842	R	NPSAD-271-C1	1	MG	Adapt	Adapt_AIF1
R22101842-1-GGTAACTAGCCGATCC-0	R22101842	R	NPSAD-271-C1	1	MG	Homeo	Homeo_PICALM
R22101842-1-GGTAACTCAACCAATC-0	R22101842	R	NPSAD-271-C1	1	MG	Homeo	Homeo_PICALM
R22101842-1-GGTTAACGTAACGTTC-0	R22101842	R	NPSAD-271-C1	1	MG	Homeo	Homeo_PICALM
R22101842-1-GTCATTTAGTGCGCTC-0	R22101842	R	NPSAD-271-C1	1	MG	Adapt	Adapt_HIST
R22101842-1-GTCGCGATCAGAGTTC-0	R22101842	R	NPSAD-271-C1	1	MG	Adapt	Adapt_TMEM163
R22101842-1-GTCGTAACAATCCAGT-0	R22101842	R	NPSAD-271-C1	1	MG	Homeo	Homeo_PICALM
R22101842-1-GTGACGCGTAAGCAAT-0	R22101842	R	NPSAD-271-C1	1	MG	Adapt	Adapt_AIF1
R22101842-1-GTGAGGACATTCGATG-0	R22101842	R	NPSAD-271-C1	1	MG	Homeo	Homeo_PICALM
R22101842-1-GTGCTTCTCCGCACTT-0	R22101842	R	NPSAD-271-C1	1	MG	Adapt	Adapt_AIF1
R22101842-1-GTTCTATGTATTTCGG-0	R22101842	R	NPSAD-271-C1	1	MG	Homeo	Homeo_PICALM
R22101842-1-GTTTGGACAGAAGCGT-0	R22101842	R	NPSAD-271-C1	1	MG	Homeo	Homeo_FRMD4A
R22101842-1-TAAGCGTAGTCCCGAC-0	R22101842	R	NPSAD-271-C1	1	MG	Homeo	Homeo_FRMD4A
R22101842-1-TACGGGCTCATTATCC-0	R22101842	R	NPSAD-271-C1	1	MG	Homeo	Homeo_PICALM
R22101842-1-TACGTCCAGTCAGAGC-0	R22101842	R	NPSAD-271-C1	1	MG	Homeo	Homeo_PICALM
R22101842-1-TACTTACGTATGGAGC-0	R22101842	R	NPSAD-271-C1	1	MG	Homeo	Homeo_PICALM
R22101842-1-TATGTTCAGACTCGAG-0	R22101842	R	NPSAD-271-C1	1	MG	Adapt	Adapt_CCL3
R22101842-1-TCAGCAAAGAGGCCAT-0	R22101842	R	NPSAD-271-C1	1	MG	Homeo	Homeo_PICALM
R22101842-1-TCCTCGAAGCAACAAT-0	R22101842	R	NPSAD-271-C1	1	MG	ADAM	ADAM_GPNMB
R22101842-1-TCGCTTGGTCCGGTCA-0	R22101842	R	NPSAD-271-C1	1	MG	Adapt	Adapt_TMEM163
R22101842-1-TCGGTCTTCTATACTC-0	R22101842	R	NPSAD-271-C1	1	MG	Prolif	Prolif_MKI67
R22101842-1-TCTATACTCTCCACTG-0	R22101842	R	NPSAD-271-C1	1	MG	exAM	exAM_ERN1
R22101842-1-TCTGGCTTCACTTTGT-0	R22101842	R	NPSAD-271-C1	1	MG	Homeo	Homeo_PICALM
R22101842-1-TCTGGCTTCAGGCGAA-0	R22101842	R	NPSAD-271-C1	1	MG	Adapt	Adapt_TMEM163
R22101842-1-TGACAGTGTCTAGTGT-0	R22101842	R	NPSAD-271-C1	1	MG	Homeo	Homeo_PICALM
R22101842-1-TGATCTTTCATCAGTG-0	R22101842	R	NPSAD-271-C1	1	MG	Homeo	Homeo_FRMD4A
R22101842-1-TGGGCGTGTGCAACAG-0	R22101842	R	NPSAD-271-C1	1	MG	Homeo	Homeo_FRMD4A
R22101842-1-TGTTCCGCATGACCCG-0	R22101842	R	NPSAD-271-C1	1	MG	Homeo	Homeo_PICALM
R22101842-1-TTACGCCAGTATAACG-0	R22101842	R	NPSAD-271-C1	1	MG	Adapt	Adapt_AIF1
R22101842-1-TTCAGGAAGGATACGC-0	R22101842	R	NPSAD-271-C1	1	MG	Homeo	Homeo_PICALM
R22101842-1-TTCCTCTAGAAGGATG-0	R22101842	R	NPSAD-271-C1	1	MG	Homeo	Homeo_FRMD4A
R22101842-1-TTGGGCGAGACCAGCA-0	R22101842	R	NPSAD-271-C1	1	MG	Homeo	Homeo_PICALM
R22101842-2-AAAGGATCACGGTCTG-1	R22101842	R	NPSAD-271-C2	2	MG	Homeo	Homeo_FRMD4A
R22101842-2-AACCATGAGGGCGAAG-1	R22101842	R	NPSAD-271-C2	2	MG	Homeo	Homeo_FRMD4A
R22101842-2-AACGTCAGTGGTATGG-1	R22101842	R	NPSAD-271-C2	2	MG	Homeo	Homeo_FRMD4A
R22101842-2-AAGACTCCAGTGTGGA-1	R22101842	R	NPSAD-271-C2	2	MG	Homeo	Homeo_FRMD4A
R22101842-2-AAGGAATAGATCCCGC-1	R22101842	R	NPSAD-271-C2	2	MG	Homeo	Homeo_FRMD4A
R22101842-2-AATTCCTTCCCGAACG-1	R22101842	R	NPSAD-271-C2	2	MG	Homeo	Homeo_PICALM
R22101842-2-ACAAGCTCACAAGCCC-1	R22101842	R	NPSAD-271-C2	2	MG	Adapt	Adapt_HIST
R22101842-2-ACCAACACAAACTAAG-1	R22101842	R	NPSAD-271-C2	2	MG	ADAM	ADAM_GPNMB
R22101842-2-ACGATCAAGATGCTAA-1	R22101842	R	NPSAD-271-C2	2	MG	Adapt	Adapt_HIST
R22101842-2-ACGCACGCATTAAGCC-1	R22101842	R	NPSAD-271-C2	2	MG	Homeo	Homeo_FRMD4A
R22101842-2-AGACAGGCATTCTCCG-1	R22101842	R	NPSAD-271-C2	2	MG	Homeo	Homeo_PICALM
R22101842-2-AGATGAACAAATGATG-1	R22101842	R	NPSAD-271-C2	2	MG	Homeo	Homeo_PICALM
R22101842-2-AGATGAAGTACATACC-1	R22101842	R	NPSAD-271-C2	2	MG	Homeo	Homeo_PICALM
R22101842-2-AGCCAATTCGGATTAC-1	R22101842	R	NPSAD-271-C2	2	MG	Homeo	Homeo_FRMD4A
R22101842-2-AGGAAATCATGGGCAA-1	R22101842	R	NPSAD-271-C2	2	MG	ADAM	ADAM_GPNMB
R22101842-2-AGGGAGTGTCGAGTGA-1	R22101842	R	NPSAD-271-C2	2	MG	Homeo	Homeo_PICALM
R22101842-2-AGTACTGCAGCAGTAG-1	R22101842	R	NPSAD-271-C2	2	MG	Homeo	Homeo_FRMD4A
R22101842-2-AGTGACTCAGCGAGTA-1	R22101842	R	NPSAD-271-C2	2	MG	Homeo	Homeo_PICALM
R22101842-2-ATCACAGGTTGAAGTA-1	R22101842	R	NPSAD-271-C2	2	MG	Homeo	Homeo_PICALM
R22101842-2-ATCACGACAGGCTCTG-1	R22101842	R	NPSAD-271-C2	2	MG	Homeo	Homeo_FRMD4A
R22101842-2-ATCCATTAGTGTAGAT-1	R22101842	R	NPSAD-271-C2	2	MG	Homeo	Homeo_FRMD4A
R22101842-2-ATCGCCTGTCAAATCC-1	R22101842	R	NPSAD-271-C2	2	MG	Homeo	Homeo_PICALM
R22101842-2-ATCGTCCGTAGAGATT-1	R22101842	R	NPSAD-271-C2	2	MG	Homeo	Homeo_FRMD4A
R22101842-2-ATTCCTATCAATCTTC-1	R22101842	R	NPSAD-271-C2	2	PVM	PVM	PVM_CD163
R22101842-2-CAAGCTATCACTTGGA-1	R22101842	R	NPSAD-271-C2	2	MG	ADAM	ADAM_GPNMB
R22101842-2-CAAGGGATCGTGCATA-1	R22101842	R	NPSAD-271-C2	2	MG	Homeo	Homeo_FRMD4A
R22101842-2-CACCGTTGTATCCTTT-1	R22101842	R	NPSAD-271-C2	2	PVM	PVM	PVM_CD163
R22101842-2-CAGGCCAGTCTGTTAG-1	R22101842	R	NPSAD-271-C2	2	MG	Adapt	Adapt_HIST
R22101842-2-CAGGGCTAGTGGCAGT-1	R22101842	R	NPSAD-271-C2	2	MG	Homeo	Homeo_PICALM
R22101842-2-CATAAGCGTTGCCAAT-1	R22101842	R	NPSAD-271-C2	2	MG	Homeo	Homeo_FRMD4A
R22101842-2-CATACAGAGCAACAAT-1	R22101842	R	NPSAD-271-C2	2	MG	Homeo	Homeo_PICALM
R22101842-2-CATTGCCTCATAGGCT-1	R22101842	R	NPSAD-271-C2	2	MG	Homeo	Homeo_PICALM
R22101842-2-CCACACTAGAAAGTCT-1	R22101842	R	NPSAD-271-C2	2	MG	Homeo	Homeo_PICALM
R22101842-2-CCATCACAGACTCGAG-1	R22101842	R	NPSAD-271-C2	2	MG	Homeo	Homeo_FRMD4A
R22101842-2-CCCGAAGAGCTCAGAG-1	R22101842	R	NPSAD-271-C2	2	MG	ADAM	ADAM_GPNMB
R22101842-2-CCGGACAGTACGGCAA-1	R22101842	R	NPSAD-271-C2	2	MG	Homeo	Homeo_FRMD4A
R22101842-2-CCGGTGAGTCATTGCA-1	R22101842	R	NPSAD-271-C2	2	MG	Homeo	Homeo_PICALM
R22101842-2-CGAATTGAGGCACAAC-1	R22101842	R	NPSAD-271-C2	2	MG	Homeo	Homeo_PICALM
R22101842-2-CGCATAAAGTAAGGGA-1	R22101842	R	NPSAD-271-C2	2	MG	Homeo	Homeo_FRMD4A
R22101842-2-CGCATGGGTCCCTGTT-1	R22101842	R	NPSAD-271-C2	2	PVM	PVM	PVM_CD163
R22101842-2-CGGACACTCACAAGGG-1	R22101842	R	NPSAD-271-C2	2	MG	Homeo	Homeo_PICALM
R22101842-2-CGGGCATGTACGTTCA-1	R22101842	R	NPSAD-271-C2	2	MG	Homeo	Homeo_PICALM
R22101842-2-CGTCCATCACTCACTC-1	R22101842	R	NPSAD-271-C2	2	PVM	PVM	PVM_CD163
R22101842-2-CGTTGGGGTAGACAGC-1	R22101842	R	NPSAD-271-C2	2	MG	Homeo	Homeo_FRMD4A
R22101842-2-CTACAGACATCATCCC-1	R22101842	R	NPSAD-271-C2	2	MG	Homeo	Homeo_PICALM
R22101842-2-CTACGGGTCACATCAG-1	R22101842	R	NPSAD-271-C2	2	MG	Homeo	Homeo_PICALM
R22101842-2-CTCAGAAGTATCGTGT-1	R22101842	R	NPSAD-271-C2	2	MG	Homeo	Homeo_PICALM
R22101842-2-CTCAGTCAGAGGCGTT-1	R22101842	R	NPSAD-271-C2	2	MG	Homeo	Homeo_PICALM
R22101842-2-CTCATCGTCCTACGAA-1	R22101842	R	NPSAD-271-C2	2	MG	Homeo	Homeo_FRMD4A
R22101842-2-CTCATTAAGTAGGATT-1	R22101842	R	NPSAD-271-C2	2	MG	ADAM	ADAM_GPNMB
R22101842-2-CTCTCAGCAGACGGAT-1	R22101842	R	NPSAD-271-C2	2	MG	Homeo	Homeo_FRMD4A
R22101842-2-CTCTGGTTCTTCGCTG-1	R22101842	R	NPSAD-271-C2	2	MG	Adapt	Adapt_HIST
R22101842-2-CTGCCTAAGCAACCAG-1	R22101842	R	NPSAD-271-C2	2	MG	Homeo	Homeo_FRMD4A
R22101842-2-CTGTAGAGTTCGGCGT-1	R22101842	R	NPSAD-271-C2	2	MG	Homeo	Homeo_PICALM
R22101842-2-CTGTGAATCCCTGTTG-1	R22101842	R	NPSAD-271-C2	2	MG	Adapt	Adapt_HIST
R22101842-2-CTTACCGAGTGGATTA-1	R22101842	R	NPSAD-271-C2	2	MG	Homeo	Homeo_FRMD4A
R22101842-2-CTTCTAAGTTTGATCG-1	R22101842	R	NPSAD-271-C2	2	PVM	PVM	PVM_CD163
R22101842-2-CTTTCGGCAAGCCATT-1	R22101842	R	NPSAD-271-C2	2	MG	ADAM	ADAM_GPNMB
R22101842-2-GAAGCCCAGAAGGCTC-1	R22101842	R	NPSAD-271-C2	2	MG	Homeo	Homeo_FRMD4A
R22101842-2-GAAGGACCATGTAACC-1	R22101842	R	NPSAD-271-C2	2	MG	Adapt	Adapt_HIST
R22101842-2-GACTCTCAGACTTCAC-1	R22101842	R	NPSAD-271-C2	2	MG	Homeo	Homeo_PICALM
R22101842-2-GACTTCCCACCGAATT-1	R22101842	R	NPSAD-271-C2	2	MG	ADAM	ADAM_GPNMB
R22101842-2-GAGCTGCCATTGCTGA-1	R22101842	R	NPSAD-271-C2	2	MG	Adapt	Adapt_HIST
R22101842-2-GAGGCCTTCCATAAGC-1	R22101842	R	NPSAD-271-C2	2	MG	Homeo	Homeo_FRMD4A
R22101842-2-GATAGAATCCGTCAAA-1	R22101842	R	NPSAD-271-C2	2	MG	Homeo	Homeo_PICALM
R22101842-2-GATCAGTTCATTCACT-1	R22101842	R	NPSAD-271-C2	2	MG	Homeo	Homeo_PICALM
R22101842-2-GCAGGCTAGCTTGTTG-1	R22101842	R	NPSAD-271-C2	2	MG	Homeo	Homeo_FRMD4A
R22101842-2-GCATTAGCAGTCCCGA-1	R22101842	R	NPSAD-271-C2	2	MG	Homeo	Homeo_PICALM
R22101842-2-GCCAGGTTCAGCTTGA-1	R22101842	R	NPSAD-271-C2	2	MG	Homeo	Homeo_PICALM
R22101842-2-GCTTCACTCCAAAGGG-1	R22101842	R	NPSAD-271-C2	2	MG	Homeo	Homeo_FRMD4A
R22101842-2-GGAAGTGTCGATGCTA-1	R22101842	R	NPSAD-271-C2	2	MG	Homeo	Homeo_FRMD4A
R22101842-2-GGAGATGGTTGCTCAA-1	R22101842	R	NPSAD-271-C2	2	MG	Homeo	Homeo_PICALM
R22101842-2-GGCTTTCTCACGGAGA-1	R22101842	R	NPSAD-271-C2	2	PVM	PVM	PVM_CD163
R22101842-2-GGGCTCACAGGAGGTT-1	R22101842	R	NPSAD-271-C2	2	PVM	PVM	PVM_CD163
R22101842-2-GTAGTACAGCGCCGTT-1	R22101842	R	NPSAD-271-C2	2	MG	ADAM	ADAM_GPNMB
R22101842-2-GTCAAACAGGATACAT-1	R22101842	R	NPSAD-271-C2	2	MG	Homeo	Homeo_PICALM
R22101842-2-GTCATTTGTAAGATTG-1	R22101842	R	NPSAD-271-C2	2	MG	Homeo	Homeo_FRMD4A
R22101842-2-GTCGAATAGTGGTTAA-1	R22101842	R	NPSAD-271-C2	2	MG	Homeo	Homeo_PICALM
R22101842-2-GTCTAGAGTCAAAGAT-1	R22101842	R	NPSAD-271-C2	2	PVM	PVM	PVM_CD163
R22101842-2-GTCTCACCAGACCTAT-1	R22101842	R	NPSAD-271-C2	2	MG	Homeo	Homeo_FRMD4A
R22101842-2-GTCTCACGTAGTGATA-1	R22101842	R	NPSAD-271-C2	2	MG	Homeo	Homeo_FRMD4A
R22101842-2-GTGACGCCAACGAGGT-1	R22101842	R	NPSAD-271-C2	2	MG	Homeo	Homeo_PICALM
R22101842-2-GTGCACGCAAAGACTA-1	R22101842	R	NPSAD-271-C2	2	PVM	PVM	PVM_CD163
R22101842-2-GTTACCCCATGTAACC-1	R22101842	R	NPSAD-271-C2	2	MG	Adapt	Adapt_HIST
R22101842-2-TAAGCCACACTTGGGC-1	R22101842	R	NPSAD-271-C2	2	MG	Homeo	Homeo_FRMD4A
R22101842-2-TAAGCCACATGCAGCC-1	R22101842	R	NPSAD-271-C2	2	MG	Homeo	Homeo_FRMD4A
R22101842-2-TAAGCCATCATCTACT-1	R22101842	R	NPSAD-271-C2	2	PVM	PVM	PVM_CD163
R22101842-2-TACAACGAGTGAATAC-1	R22101842	R	NPSAD-271-C2	2	MG	Homeo	Homeo_PICALM
R22101842-2-TAGACTGAGAATAGTC-1	R22101842	R	NPSAD-271-C2	2	MG	ADAM	ADAM_GPNMB
R22101842-2-TAGAGTCCAAAGGCAC-1	R22101842	R	NPSAD-271-C2	2	MG	Adapt	Adapt_HIST
R22101842-2-TAGGTTGGTCTACGTA-1	R22101842	R	NPSAD-271-C2	2	MG	Adapt	Adapt_IFI44L
R22101842-2-TATCAGGGTTGCTCGG-1	R22101842	R	NPSAD-271-C2	2	MG	Homeo	Homeo_FRMD4A
R22101842-2-TATGTTCTCCATCTGC-1	R22101842	R	NPSAD-271-C2	2	MG	Adapt	Adapt_HIST
R22101842-2-TATTCCACATGGAGAC-1	R22101842	R	NPSAD-271-C2	2	MG	Adapt	Adapt_HIST
R22101842-2-TATTTCGCAAACCGGA-1	R22101842	R	NPSAD-271-C2	2	PVM	PVM	PVM_CD163
R22101842-2-TATTTCGGTGTCATGT-1	R22101842	R	NPSAD-271-C2	2	MG	Homeo	Homeo_FRMD4A
R22101842-2-TCAAGACGTCTTGAAC-1	R22101842	R	NPSAD-271-C2	2	MG	Prolif	Prolif_MKI67
R22101842-2-TCAGGTAAGCTCCATA-1	R22101842	R	NPSAD-271-C2	2	MG	ADAM	ADAM_GPNMB
R22101842-2-TCAGTTTTCCATCACC-1	R22101842	R	NPSAD-271-C2	2	MG	Adapt	Adapt_TMEM163
R22101842-2-TCATGGACAGGCAATG-1	R22101842	R	NPSAD-271-C2	2	MG	Homeo	Homeo_PICALM
R22101842-2-TCCATCGCAATGCAAA-1	R22101842	R	NPSAD-271-C2	2	MG	Homeo	Homeo_FRMD4A
R22101842-2-TCCTTTCAGGTACTGG-1	R22101842	R	NPSAD-271-C2	2	PVM	PVM	PVM_CD163
R22101842-2-TCGAACATCTCTAAGG-1	R22101842	R	NPSAD-271-C2	2	MG	Homeo	Homeo_FRMD4A
R22101842-2-TCTTTGACATTGGATC-1	R22101842	R	NPSAD-271-C2	2	MG	Homeo	Homeo_PICALM
R22101842-2-TGACGCGTCTACTGCC-1	R22101842	R	NPSAD-271-C2	2	MG	Homeo	Homeo_PICALM
R22101842-2-TGCACGGGTCTTCTAT-1	R22101842	R	NPSAD-271-C2	2	MG	Homeo	Homeo_FRMD4A
R22101842-2-TGCAGTATCAAGAATG-1	R22101842	R	NPSAD-271-C2	2	MG	Homeo	Homeo_PICALM
R22101842-2-TGCATGACACAGCTGC-1	R22101842	R	NPSAD-271-C2	2	MG	Homeo	Homeo_PICALM
R22101842-2-TGGATGTGTAAGTAGT-1	R22101842	R	NPSAD-271-C2	2	MG	Homeo	Homeo_FRMD4A
R22101842-2-TGGATGTGTACCATAC-1	R22101842	R	NPSAD-271-C2	2	MG	Homeo	Homeo_FRMD4A
R22101842-2-TGGCGTGAGTAAAGCT-1	R22101842	R	NPSAD-271-C2	2	MG	Homeo	Homeo_PICALM
R22101842-2-TGGTACACAGATACTC-1	R22101842	R	NPSAD-271-C2	2	MG	Homeo	Homeo_FRMD4A
R22101842-2-TGGTTAGAGCCGATCC-1	R22101842	R	NPSAD-271-C2	2	MG	Homeo	Homeo_PICALM
R22101842-2-TGTGTGATCGCCTTGT-1	R22101842	R	NPSAD-271-C2	2	MG	Homeo	Homeo_FRMD4A
R22101842-2-TTACAGGCACGTGAGA-1	R22101842	R	NPSAD-271-C2	2	MG	Homeo	Homeo_FRMD4A
R22101842-2-TTCAATCTCGATCCCT-1	R22101842	R	NPSAD-271-C2	2	MG	ADAM	ADAM_GPNMB
R22101842-2-TTCCGTGGTATACCCA-1	R22101842	R	NPSAD-271-C2	2	MG	Homeo	Homeo_PICALM
R22101842-2-TTCCTCTGTGTTACTG-1	R22101842	R	NPSAD-271-C2	2	MG	Adapt	Adapt_TMEM163
R22101842-2-TTCTTCCGTTCTCAGA-1	R22101842	R	NPSAD-271-C2	2	MG	Homeo	Homeo_PICALM
R22101842-2-TTGCCTGAGTCAATCC-1	R22101842	R	NPSAD-271-C2	2	MG	Homeo	Homeo_FRMD4A
R22101842-2-TTTACCACAGTGTACT-1	R22101842	R	NPSAD-271-C2	2	MG	Homeo	Homeo_PICALM
R22101842-2-TTTCCTCAGATCCAAA-1	R22101842	R	NPSAD-271-C2	2	MG	Homeo	Homeo_PICALM
R22101842-2-TTTGGAGAGTTCAACC-1	R22101842	R	NPSAD-271-C2	2	MG	Homeo	Homeo_PICALM
R22200264-1-AAAGGTAGTGAGGCAT-0	R22200264	R	NPSAD-271-C1	1	MG	Adapt	Adapt_HIF1A
R22200264-1-AAAGTGAAGCTTGTGT-0	R22200264	R	NPSAD-271-C1	1	MG	Adapt	Adapt_HIF1A
R22200264-1-AACAGGGTCCCGTGAG-0	R22200264	R	NPSAD-271-C1	1	MG	Adapt	Adapt_HIF1A
R22200264-1-AACCAACAGAGATGCC-0	R22200264	R	NPSAD-271-C1	1	MG	Adapt	Adapt_HIF1A
R22200264-1-AACCTGAAGTCCGTCG-0	R22200264	R	NPSAD-271-C1	1	MG	Adapt	Adapt_HIF1A
R22200264-1-AACTTCTTCCAAACCA-0	R22200264	R	NPSAD-271-C1	1	MG	Adapt	Adapt_AIF1
R22200264-1-AAGCCATCAAGAGGCT-0	R22200264	R	NPSAD-271-C1	1	PVM	PVM	PVM_CD163
R22200264-1-ACACAGTCACCTGCAG-0	R22200264	R	NPSAD-271-C1	1	MG	Adapt	Adapt_TMEM163
R22200264-1-ACACCAATCCTAAGTG-0	R22200264	R	NPSAD-271-C1	1	MG	Homeo	Homeo_PICALM
R22200264-1-ACAGGGAAGATGTTGA-0	R22200264	R	NPSAD-271-C1	1	MG	Homeo	Homeo_PICALM
R22200264-1-ACATCCCTCTGCTGAA-0	R22200264	R	NPSAD-271-C1	1	MG	Homeo	Homeo_PICALM
R22200264-1-ACCATTTTCCTTGAAG-0	R22200264	R	NPSAD-271-C1	1	MG	Adapt	Adapt_HIF1A
R22200264-1-ACCGTTCCAATAACCC-0	R22200264	R	NPSAD-271-C1	1	PVM	PVM	PVM_CD163
R22200264-1-AGACACTAGCACTCGC-0	R22200264	R	NPSAD-271-C1	1	PVM	PVM	PVM_CD163
R22200264-1-AGCTTCCTCAGCAATC-0	R22200264	R	NPSAD-271-C1	1	MG	Adapt	Adapt_HIF1A
R22200264-1-AGGACGAAGCAACCAG-0	R22200264	R	NPSAD-271-C1	1	MG	Adapt	Adapt_HIF1A
R22200264-1-AGGAGGTAGTGTTGAA-0	R22200264	R	NPSAD-271-C1	1	MG	Adapt	Adapt_TMEM163
R22200264-1-AGGCATTCAGCGTAGA-0	R22200264	R	NPSAD-271-C1	1	MG	Adapt	Adapt_HIF1A
R22200264-1-AGTAGTCGTAGGTAGC-0	R22200264	R	NPSAD-271-C1	1	MG	Adapt	Adapt_AIF1
R22200264-1-AGTGATCTCAAACGAA-0	R22200264	R	NPSAD-271-C1	1	MG	Homeo	Homeo_PICALM
R22200264-1-ATACCTTGTCGTTTCC-0	R22200264	R	NPSAD-271-C1	1	MG	ADAM	ADAM_GPNMB
R22200264-1-ATGCCTCCAGTCCGTG-0	R22200264	R	NPSAD-271-C1	1	PVM	PVM	PVM_CD163
R22200264-1-ATGGAGGGTAGTATAG-0	R22200264	R	NPSAD-271-C1	1	MG	Homeo	Homeo_FRMD4A
R22200264-1-ATGGATCCAGTTCACA-0	R22200264	R	NPSAD-271-C1	1	MG	Adapt	Adapt_HIF1A
R22200264-1-ATTACCTAGAACTTCC-0	R22200264	R	NPSAD-271-C1	1	MG	Adapt	Adapt_HIF1A
R22200264-1-ATTCCTAGTTAAGGAT-0	R22200264	R	NPSAD-271-C1	1	MG	Adapt	Adapt_TMEM163
R22200264-1-CAACCTCCAAGAGCTG-0	R22200264	R	NPSAD-271-C1	1	MG	Adapt	Adapt_TMEM163
R22200264-1-CAAGGGACATTACTCT-0	R22200264	R	NPSAD-271-C1	1	MG	Homeo	Homeo_PICALM
R22200264-1-CACAACACAGTGTGCC-0	R22200264	R	NPSAD-271-C1	1	MG	ADAM	ADAM_GPNMB
R22200264-1-CACAACAGTCGAAACG-0	R22200264	R	NPSAD-271-C1	1	MG	ADAM	ADAM_GPNMB
R22200264-1-CACAGGCCATCCGAAT-0	R22200264	R	NPSAD-271-C1	1	MG	Adapt	Adapt_HIF1A
R22200264-1-CACATGAGTGCACATT-0	R22200264	R	NPSAD-271-C1	1	PVM	PVM	PVM_CD163
R22200264-1-CACTTCGAGAAATCCA-0	R22200264	R	NPSAD-271-C1	1	MG	Adapt	Adapt_HIF1A
R22200264-1-CAGATTGGTGTCCGGT-0	R22200264	R	NPSAD-271-C1	1	MG	Homeo	Homeo_PICALM
R22200264-1-CATGAGTCAAATAAGC-0	R22200264	R	NPSAD-271-C1	1	MG	Adapt	Adapt_AIF1
R22200264-1-CATGAGTTCTACCAGA-0	R22200264	R	NPSAD-271-C1	1	MG	Adapt	Adapt_HIF1A
R22200264-1-CCACAAATCGGTCGAC-0	R22200264	R	NPSAD-271-C1	1	PVM	PVM	PVM_CD163
R22200264-1-CCGATGGGTGGGTATG-0	R22200264	R	NPSAD-271-C1	1	MG	ADAM	ADAM_GPNMB
R22200264-1-CCGTGAGGTCTTGAAC-0	R22200264	R	NPSAD-271-C1	1	MG	Adapt	Adapt_TMEM163
R22200264-1-CCTCCTCCAAGGATGC-0	R22200264	R	NPSAD-271-C1	1	MG	Homeo	Homeo_PICALM
R22200264-1-CCTGTTGAGCATTGAA-0	R22200264	R	NPSAD-271-C1	1	MG	Adapt	Adapt_AIF1
R22200264-1-CCTTCAGAGAGGATGA-0	R22200264	R	NPSAD-271-C1	1	MG	Homeo	Homeo_PICALM
R22200264-1-CGACAGCAGTAGGATT-0	R22200264	R	NPSAD-271-C1	1	PVM	PVM	PVM_CD163
R22200264-1-CGCGTGAAGCTCGAAG-0	R22200264	R	NPSAD-271-C1	1	MG	Homeo	Homeo_PICALM
R22200264-1-CGTCAAAAGAGTCAAT-0	R22200264	R	NPSAD-271-C1	1	MG	Homeo	Homeo_PICALM
R22200264-1-CGTCCATGTTACTCAG-0	R22200264	R	NPSAD-271-C1	1	MG	Homeo	Homeo_PICALM
R22200264-1-CGTGCTTCAACGTTAC-0	R22200264	R	NPSAD-271-C1	1	MG	Adapt	Adapt_AIF1
R22200264-1-CGTTCTGCACATAGCT-0	R22200264	R	NPSAD-271-C1	1	MG	ADAM	ADAM_GPNMB
R22200264-1-CTACCTGCACCGGCTA-0	R22200264	R	NPSAD-271-C1	1	MG	Adapt	Adapt_HIF1A
R22200264-1-CTACTATAGCGTGCTC-0	R22200264	R	NPSAD-271-C1	1	MG	Adapt	Adapt_HIF1A
R22200264-1-CTGGACGCAAGATCCT-0	R22200264	R	NPSAD-271-C1	1	MG	Adapt	Adapt_HIF1A
R22200264-1-CTGTGGGAGTAGTCTC-0	R22200264	R	NPSAD-271-C1	1	MG	Adapt	Adapt_HIF1A
R22200264-1-CTTCAATAGATAGTCA-0	R22200264	R	NPSAD-271-C1	1	MG	Adapt	Adapt_TMEM163
R22200264-1-CTTCCTTGTCAAGCGA-0	R22200264	R	NPSAD-271-C1	1	MG	Adapt	Adapt_CCL3
R22200264-1-GAAGCGACATTCACCC-0	R22200264	R	NPSAD-271-C1	1	MG	Homeo	Homeo_PICALM
R22200264-1-GAAGTAATCGACATAC-0	R22200264	R	NPSAD-271-C1	1	MG	Homeo	Homeo_PICALM
R22200264-1-GACAGCCGTCGCCTAG-0	R22200264	R	NPSAD-271-C1	1	MG	Homeo	Homeo_PICALM
R22200264-1-GACCCAGCAGTCGCTG-0	R22200264	R	NPSAD-271-C1	1	PVM	PVM	PVM_CD163
R22200264-1-GACTCAACACAGCATT-0	R22200264	R	NPSAD-271-C1	1	PVM	PVM	PVM_CD163
R22200264-1-GAGTTGTCACCCTGAG-0	R22200264	R	NPSAD-271-C1	1	MG	ADAM	ADAM_GPNMB
R22200264-1-GATCACAGTGATATAG-0	R22200264	R	NPSAD-271-C1	1	MG	Adapt	Adapt_HIF1A
R22200264-1-GATGACTCAGTTGTTG-0	R22200264	R	NPSAD-271-C1	1	MG	Adapt	Adapt_HIF1A
R22200264-1-GCCAGGTCATTGAGCT-0	R22200264	R	NPSAD-271-C1	1	PVM	PVM	PVM_CD163
R22200264-1-GCCGATGCAGAAGCTG-0	R22200264	R	NPSAD-271-C1	1	MG	Adapt	Adapt_TMEM163
R22200264-1-GCTGGGTGTGAGTTTC-0	R22200264	R	NPSAD-271-C1	1	MG	Adapt	Adapt_HIST
R22200264-1-GCTTCACGTAACTAAG-0	R22200264	R	NPSAD-271-C1	1	MG	Adapt	Adapt_TMEM163
R22200264-1-GGATGTTAGTACAGCG-0	R22200264	R	NPSAD-271-C1	1	MG	Adapt	Adapt_HIST
R22200264-1-GGTGATTAGCCATTCA-0	R22200264	R	NPSAD-271-C1	1	MG	Adapt	Adapt_HIF1A
R22200264-1-GGTGATTGTTCCAGGC-0	R22200264	R	NPSAD-271-C1	1	MG	Adapt	Adapt_HIF1A
R22200264-1-GTCAGCGCATGCCGCA-0	R22200264	R	NPSAD-271-C1	1	MG	Adapt	Adapt_HIF1A
R22200264-1-GTGGAAGAGTGAGTTA-0	R22200264	R	NPSAD-271-C1	1	MG	Adapt	Adapt_AIF1
R22200264-1-GTGGCGTCACATATGC-0	R22200264	R	NPSAD-271-C1	1	MG	Homeo	Homeo_PICALM
R22200264-1-GTGGCGTTCCAGTGCG-0	R22200264	R	NPSAD-271-C1	1	MG	Adapt	Adapt_HIF1A
R22200264-1-GTTAGACCACAGCTGC-0	R22200264	R	NPSAD-271-C1	1	MG	Homeo	Homeo_PICALM
R22200264-1-GTTGCGGCATCCCGTT-0	R22200264	R	NPSAD-271-C1	1	MG	Adapt	Adapt_HIST
R22200264-1-TACATTCCACTGTCGG-0	R22200264	R	NPSAD-271-C1	1	MG	Adapt	Adapt_HIF1A
R22200264-1-TATATCCCAATCGCCG-0	R22200264	R	NPSAD-271-C1	1	MG	Adapt	Adapt_HIF1A
R22200264-1-TCAAGTGTCATTTGCT-0	R22200264	R	NPSAD-271-C1	1	MG	Adapt	Adapt_CCL3
R22200264-1-TCACAAGTCCATCGTC-0	R22200264	R	NPSAD-271-C1	1	MG	ADAM	ADAM_GPNMB
R22200264-1-TCACACCGTCTACACA-0	R22200264	R	NPSAD-271-C1	1	MG	Homeo	Homeo_PICALM
R22200264-1-TCATACTAGTCGAATA-0	R22200264	R	NPSAD-271-C1	1	MG	Adapt	Adapt_AIF1
R22200264-1-TCATCATTCGGCTTCT-0	R22200264	R	NPSAD-271-C1	1	MG	Homeo	Homeo_PICALM
R22200264-1-TCCGAAAAGCTGCCAC-0	R22200264	R	NPSAD-271-C1	1	MG	ADAM	ADAM_GPNMB
R22200264-1-TCGACCTTCAGGAAAT-0	R22200264	R	NPSAD-271-C1	1	MG	Adapt	Adapt_CCL3
R22200264-1-TCGGGTGTCGACTCCT-0	R22200264	R	NPSAD-271-C1	1	MG	Adapt	Adapt_AIF1
R22200264-1-TCTACATTCCATCAGA-0	R22200264	R	NPSAD-271-C1	1	PVM	PVM	PVM_CD163
R22200264-1-TCTACCGTCACGACTA-0	R22200264	R	NPSAD-271-C1	1	MG	Adapt	Adapt_HIST
R22200264-1-TGAATCGAGGCGACAT-0	R22200264	R	NPSAD-271-C1	1	PVM	PVM	PVM_CD163
R22200264-1-TGACAGTGTCTGCATA-0	R22200264	R	NPSAD-271-C1	1	MG	Adapt	Adapt_TMEM163
R22200264-1-TGCGATAGTTAGGCTT-0	R22200264	R	NPSAD-271-C1	1	MG	Adapt	Adapt_HIF1A
R22200264-1-TGCGATATCCATAAGC-0	R22200264	R	NPSAD-271-C1	1	PVM	PVM	PVM_CD163
R22200264-1-TGGAACTTCGCAGATT-0	R22200264	R	NPSAD-271-C1	1	MG	Adapt	Adapt_HIF1A
R22200264-1-TGGATGTCAGGTACGA-0	R22200264	R	NPSAD-271-C1	1	MG	Adapt	Adapt_TMEM163
R22200264-1-TGGTAGTCACGCGCTA-0	R22200264	R	NPSAD-271-C1	1	MG	Adapt	Adapt_HIF1A
R22200264-1-TGTACAGTCACCTTAT-0	R22200264	R	NPSAD-271-C1	1	MG	Adapt	Adapt_AIF1
R22200264-1-TTATTGCAGGAACTAT-0	R22200264	R	NPSAD-271-C1	1	MG	Homeo	Homeo_PICALM
R22200264-1-TTCGGTCCACCCTTGT-0	R22200264	R	NPSAD-271-C1	1	PVM	PVM	PVM_CD163
R22200264-1-TTCTAGTGTTGGCTAT-0	R22200264	R	NPSAD-271-C1	1	MG	Adapt	Adapt_AIF1
R22200264-1-TTGAACGGTGGGATTG-0	R22200264	R	NPSAD-271-C1	1	PVM	PVM	PVM_CD163
R22200264-1-TTGAGTGAGTCAAGCG-0	R22200264	R	NPSAD-271-C1	1	MG	Adapt	Adapt_AIF1
R22200264-1-TTTACCAGTTGGGATG-0	R22200264	R	NPSAD-271-C1	1	MG	Adapt	Adapt_CCL3
R22200264-2-AAAGGTAGTTCCGCGA-1	R22200264	R	NPSAD-271-C2	2	MG	Adapt	Adapt_HIF1A
R22200264-2-AACCTGAAGCCACTCG-1	R22200264	R	NPSAD-271-C2	2	MG	Homeo	Homeo_PICALM
R22200264-2-AAGAACAGTGCCCTTT-1	R22200264	R	NPSAD-271-C2	2	MG	ADAM	ADAM_GPNMB
R22200264-2-AAGACAACACCGTGCA-1	R22200264	R	NPSAD-271-C2	2	MG	Adapt	Adapt_HIF1A
R22200264-2-ACAGAAACATTGAAAG-1	R22200264	R	NPSAD-271-C2	2	MG	Homeo	Homeo_PICALM
R22200264-2-ACCACAACACGCTGTG-1	R22200264	R	NPSAD-271-C2	2	MG	Homeo	Homeo_PICALM
R22200264-2-ACCCAAAGTTGCGTAT-1	R22200264	R	NPSAD-271-C2	2	MG	Homeo	Homeo_FRMD4A
R22200264-2-ACGTAGTAGTGGATAT-1	R22200264	R	NPSAD-271-C2	2	MG	Adapt	Adapt_HIF1A
R22200264-2-ACTACGATCTACTGAG-1	R22200264	R	NPSAD-271-C2	2	PVM	PVM	PVM_CD163
R22200264-2-ACTTATCAGCTGAAGC-1	R22200264	R	NPSAD-271-C2	2	MG	Adapt	Adapt_AIF1
R22200264-2-ACTTTGTCAAAGGTTA-1	R22200264	R	NPSAD-271-C2	2	MG	Homeo	Homeo_PICALM
R22200264-2-AGACAGGTCCACAGGC-1	R22200264	R	NPSAD-271-C2	2	MG	Adapt	Adapt_CCL3
R22200264-2-AGCTTCCTCGAACTCA-1	R22200264	R	NPSAD-271-C2	2	MG	Homeo	Homeo_PICALM
R22200264-2-AGGAATACAAACCACT-1	R22200264	R	NPSAD-271-C2	2	PVM	PVM	PVM_CD163
R22200264-2-AGGGCCTTCGGTCTAA-1	R22200264	R	NPSAD-271-C2	2	PVM	PVM	PVM_CD163
R22200264-2-AGGGTTTGTAGATCCT-1	R22200264	R	NPSAD-271-C2	2	MG	Homeo	Homeo_PICALM
R22200264-2-ATCCTATTCGTAGGAG-1	R22200264	R	NPSAD-271-C2	2	PVM	PVM	PVM_CD163
R22200264-2-ATCGTCCAGATGGTAT-1	R22200264	R	NPSAD-271-C2	2	MG	Adapt	Adapt_HIF1A
R22200264-2-ATTTCACAGAGGTGCT-1	R22200264	R	NPSAD-271-C2	2	MG	Homeo	Homeo_PICALM
R22200264-2-ATTTCTGGTCGTGGAA-1	R22200264	R	NPSAD-271-C2	2	MG	Adapt	Adapt_HIF1A
R22200264-2-CAACAGTAGTGAGCCA-1	R22200264	R	NPSAD-271-C2	2	MG	Adapt	Adapt_HIF1A
R22200264-2-CAACAGTGTTCAGTAC-1	R22200264	R	NPSAD-271-C2	2	PVM	PVM	PVM_CD163
R22200264-2-CAACAGTTCAACCCGG-1	R22200264	R	NPSAD-271-C2	2	MG	Homeo	Homeo_PICALM
R22200264-2-CAGAGCCGTAACAGTA-1	R22200264	R	NPSAD-271-C2	2	PVM	PVM	PVM_CD163
R22200264-2-CAGATTGTCATGCCCT-1	R22200264	R	NPSAD-271-C2	2	MG	Adapt	Adapt_AIF1
R22200264-2-CAGCACGCATTCTGTT-1	R22200264	R	NPSAD-271-C2	2	MG	ADAM	ADAM_GPNMB
R22200264-2-CAGCCAGGTATGATCC-1	R22200264	R	NPSAD-271-C2	2	PVM	PVM	PVM_CD163
R22200264-2-CAGCGTGCAACTGATC-1	R22200264	R	NPSAD-271-C2	2	MG	Homeo	Homeo_PICALM
R22200264-2-CAGGGCTAGTACTGTC-1	R22200264	R	NPSAD-271-C2	2	MG	Homeo	Homeo_FRMD4A
R22200264-2-CAGGTATAGATGGCGT-1	R22200264	R	NPSAD-271-C2	2	MG	Adapt	Adapt_HIST
R22200264-2-CATACCCCAAGTTCCA-1	R22200264	R	NPSAD-271-C2	2	MG	Adapt	Adapt_HIST
R22200264-2-CATGGATCACTGTTCC-1	R22200264	R	NPSAD-271-C2	2	MG	Homeo	Homeo_PICALM
R22200264-2-CATTCATCAACTGATC-1	R22200264	R	NPSAD-271-C2	2	MG	ADAM	ADAM_GPNMB
R22200264-2-CCATCACAGCGGGTAT-1	R22200264	R	NPSAD-271-C2	2	MG	Adapt	Adapt_HIST
R22200264-2-CCATCACGTGCAACAG-1	R22200264	R	NPSAD-271-C2	2	PVM	PVM	PVM_CD163
R22200264-2-CCGGGTAGTGTTTGCA-1	R22200264	R	NPSAD-271-C2	2	MG	Adapt	Adapt_HIF1A
R22200264-2-CCTAACCAGGTCTACT-1	R22200264	R	NPSAD-271-C2	2	MG	Adapt	Adapt_TMEM163
R22200264-2-CCTATCGCATGCGTGC-1	R22200264	R	NPSAD-271-C2	2	PVM	PVM	PVM_CD163
R22200264-2-CCTCTAGAGCGAACTG-1	R22200264	R	NPSAD-271-C2	2	MG	Adapt	Adapt_HIF1A
R22200264-2-CCTTGTGAGTCCTGTA-1	R22200264	R	NPSAD-271-C2	2	MG	Adapt	Adapt_TMEM163
R22200264-2-CGCATAACAAGTGCTT-1	R22200264	R	NPSAD-271-C2	2	PVM	PVM	PVM_CD163
R22200264-2-CGGGCATTCCTAGAGT-1	R22200264	R	NPSAD-271-C2	2	PVM	PVM	PVM_CD163
R22200264-2-CGGGTCACAATCGTCA-1	R22200264	R	NPSAD-271-C2	2	MG	ADAM	ADAM_GPNMB
R22200264-2-CGGGTCAGTTAGAAAC-1	R22200264	R	NPSAD-271-C2	2	MG	Adapt	Adapt_HIF1A
R22200264-2-CTAACCCGTGCAACGA-1	R22200264	R	NPSAD-271-C2	2	PVM	PVM	PVM_CD163
R22200264-2-CTATAGGTCCCTCTAG-1	R22200264	R	NPSAD-271-C2	2	MG	ADAM	ADAM_GPNMB
R22200264-2-CTCATCGCACAAACGG-1	R22200264	R	NPSAD-271-C2	2	MG	Adapt	Adapt_HIF1A
R22200264-2-CTCTGGTCACTGGCGT-1	R22200264	R	NPSAD-271-C2	2	PVM	PVM	PVM_CD163
R22200264-2-CTGCATCCAGCTCTGG-1	R22200264	R	NPSAD-271-C2	2	MG	Adapt	Adapt_HIF1A
R22200264-2-CTGCCTAAGTCTCGTA-1	R22200264	R	NPSAD-271-C2	2	MG	Adapt	Adapt_TMEM163
R22200264-2-CTGCTCAGTATGTCAC-1	R22200264	R	NPSAD-271-C2	2	MG	ADAM	ADAM_GPNMB
R22200264-2-CTTCCGAAGTCTTGGT-1	R22200264	R	NPSAD-271-C2	2	MG	Adapt	Adapt_HIF1A
R22200264-2-CTTCCGAGTGACCTGC-1	R22200264	R	NPSAD-271-C2	2	MG	Adapt	Adapt_HIF1A
R22200264-2-CTTCCTTAGTATTCCG-1	R22200264	R	NPSAD-271-C2	2	MG	Adapt	Adapt_CCL3
R22200264-2-GAAGAATGTTTGGGTT-1	R22200264	R	NPSAD-271-C2	2	MG	Adapt	Adapt_HIF1A
R22200264-2-GAAGGACGTCCGCAGT-1	R22200264	R	NPSAD-271-C2	2	MG	ADAM	ADAM_GPNMB
R22200264-2-GAATAGAAGGTTTACC-1	R22200264	R	NPSAD-271-C2	2	MG	Homeo	Homeo_PICALM
R22200264-2-GACATCAAGATTAGAC-1	R22200264	R	NPSAD-271-C2	2	MG	ADAM	ADAM_GPNMB
R22200264-2-GACCCTTGTCATAGTC-1	R22200264	R	NPSAD-271-C2	2	MG	Adapt	Adapt_HIF1A
R22200264-2-GAGAAATTCATGAGAA-1	R22200264	R	NPSAD-271-C2	2	MG	Homeo	Homeo_PICALM
R22200264-2-GAGTTTGCACGCGTCA-1	R22200264	R	NPSAD-271-C2	2	MG	Adapt	Adapt_AIF1
R22200264-2-GATCGTAAGTGATGGC-1	R22200264	R	NPSAD-271-C2	2	MG	Adapt	Adapt_HIF1A
R22200264-2-GATTGGTCATGTCAGT-1	R22200264	R	NPSAD-271-C2	2	MG	Homeo	Homeo_PICALM
R22200264-2-GCATTAGCAGCCGGTT-1	R22200264	R	NPSAD-271-C2	2	MG	Adapt	Adapt_AIF1
R22200264-2-GCGTGCACACATCCCT-1	R22200264	R	NPSAD-271-C2	2	MG	Adapt	Adapt_HIF1A
R22200264-2-GCTTGGGTCTTCCGTG-1	R22200264	R	NPSAD-271-C2	2	MG	Homeo	Homeo_PICALM
R22200264-2-GGGTCACGTGAGTGAC-1	R22200264	R	NPSAD-271-C2	2	MG	Adapt	Adapt_HSPA1A
R22200264-2-GGTGATTTCGGCTCTT-1	R22200264	R	NPSAD-271-C2	2	MG	Adapt	Adapt_HIF1A
R22200264-2-GGTGTCGTCCTAAACG-1	R22200264	R	NPSAD-271-C2	2	MG	ADAM	ADAM_GPNMB
R22200264-2-GTAACCACAGTCAACT-1	R22200264	R	NPSAD-271-C2	2	MG	Homeo	Homeo_PICALM
R22200264-2-GTAAGTCAGTCAGCCC-1	R22200264	R	NPSAD-271-C2	2	MG	Adapt	Adapt_TMEM163
R22200264-2-GTAGAAAAGTCTTGGT-1	R22200264	R	NPSAD-271-C2	2	MG	ADAM	ADAM_GPNMB
R22200264-2-GTCACGGCATTGACCA-1	R22200264	R	NPSAD-271-C2	2	PVM	PVM	PVM_CD163
R22200264-2-GTCGTAAAGGTTGCCC-1	R22200264	R	NPSAD-271-C2	2	MG	Adapt	Adapt_HIF1A
R22200264-2-GTGAGCCAGCCGAATG-1	R22200264	R	NPSAD-271-C2	2	MG	Homeo	Homeo_PICALM
R22200264-2-GTGGTTACAGAGGCAT-1	R22200264	R	NPSAD-271-C2	2	MG	Homeo	Homeo_PICALM
R22200264-2-TACACCCCATCTTAGG-1	R22200264	R	NPSAD-271-C2	2	MG	Adapt	Adapt_HIF1A
R22200264-2-TACCCACGTTGTTGTG-1	R22200264	R	NPSAD-271-C2	2	MG	ADAM	ADAM_GPNMB
R22200264-2-TACCTCGAGAGTCTGG-1	R22200264	R	NPSAD-271-C2	2	MG	Adapt	Adapt_HIF1A
R22200264-2-TAGGTTGCAACCGGAA-1	R22200264	R	NPSAD-271-C2	2	PVM	PVM	PVM_CD163
R22200264-2-TATATCCCAGAGAAAG-1	R22200264	R	NPSAD-271-C2	2	PVM	PVM	PVM_CD163
R22200264-2-TATGTTCCACAGAAGC-1	R22200264	R	NPSAD-271-C2	2	MG	Adapt	Adapt_HIST
R22200264-2-TATTCCACAAGTGTCT-1	R22200264	R	NPSAD-271-C2	2	MG	Adapt	Adapt_HIF1A
R22200264-2-TATTGGGAGGTAGACC-1	R22200264	R	NPSAD-271-C2	2	PVM	PVM	PVM_CD163
R22200264-2-TCAAGACAGACCTCAT-1	R22200264	R	NPSAD-271-C2	2	MG	Homeo	Homeo_PICALM
R22200264-2-TCACTATAGGAGATAG-1	R22200264	R	NPSAD-271-C2	2	MG	ADAM	ADAM_GPNMB
R22200264-2-TCAGCAAGTCATCACA-1	R22200264	R	NPSAD-271-C2	2	MG	ADAM	ADAM_GPNMB
R22200264-2-TCAGGGCTCGCCGAGT-1	R22200264	R	NPSAD-271-C2	2	MG	ADAM	ADAM_GPNMB
R22200264-2-TCATACTAGCTGACAG-1	R22200264	R	NPSAD-271-C2	2	MG	Adapt	Adapt_HIF1A
R22200264-2-TCATACTAGTTGCGAG-1	R22200264	R	NPSAD-271-C2	2	MG	Adapt	Adapt_HIF1A
R22200264-2-TCATACTGTCTTCGAA-1	R22200264	R	NPSAD-271-C2	2	MG	Homeo	Homeo_PICALM
R22200264-2-TCATGTTTCATCGCCT-1	R22200264	R	NPSAD-271-C2	2	MG	Adapt	Adapt_TMEM163
R22200264-2-TCGCAGGGTAGCTAAA-1	R22200264	R	NPSAD-271-C2	2	MG	Adapt	Adapt_CCL3
R22200264-2-TCGTGGGCACTTGAAC-1	R22200264	R	NPSAD-271-C2	2	MG	Adapt	Adapt_AIF1
R22200264-2-TCTGGCTCAGGAGGTT-1	R22200264	R	NPSAD-271-C2	2	MG	Homeo	Homeo_PICALM
R22200264-2-TGAACGTGTGGGATTG-1	R22200264	R	NPSAD-271-C2	2	MG	Adapt	Adapt_HIF1A
R22200264-2-TGAACGTTCACCATAG-1	R22200264	R	NPSAD-271-C2	2	MG	ADAM	ADAM_GPNMB
R22200264-2-TGAGGTTAGAAATTCG-1	R22200264	R	NPSAD-271-C2	2	MG	Adapt	Adapt_HIF1A
R22200264-2-TGAGGTTCACAAACGG-1	R22200264	R	NPSAD-271-C2	2	MG	Adapt	Adapt_HIF1A
R22200264-2-TGCGGGTGTCCGACGT-1	R22200264	R	NPSAD-271-C2	2	MG	Adapt	Adapt_HIF1A
R22200264-2-TGGAACTCATCGGAGA-1	R22200264	R	NPSAD-271-C2	2	MG	Adapt	Adapt_HIST
R22200264-2-TTACGCCCATACTGAC-1	R22200264	R	NPSAD-271-C2	2	MG	Adapt	Adapt_AIF1
R22200264-2-TTAGTCTAGCTGGAGT-1	R22200264	R	NPSAD-271-C2	2	MG	Homeo	Homeo_PICALM
R22202446-3-ACAAGCTAGAGGATCC-0	R22202446	R	NPSAD-20210127-A3	3	MG	Homeo	Homeo_PICALM
R22202446-3-ACCCTCAAGAAGCCAC-0	R22202446	R	NPSAD-20210127-A3	3	MG	Adapt	Adapt_IFI44L
R22202446-3-ACTATGGGTTTCTATC-0	R22202446	R	NPSAD-20210127-A3	3	MG	Adapt	Adapt_AIF1
R22202446-3-AGAGAGCTCATCTGTT-0	R22202446	R	NPSAD-20210127-A3	3	MG	Homeo	Homeo_PICALM
R22202446-3-AGATCCACAAGTGCTT-0	R22202446	R	NPSAD-20210127-A3	3	MG	Homeo	Homeo_PICALM
R22202446-3-AGGGCTCGTATCGCGC-0	R22202446	R	NPSAD-20210127-A3	3	PVM	PVM	PVM_CD163
R22202446-3-AGGTCATGTCGAGATG-0	R22202446	R	NPSAD-20210127-A3	3	MG	Homeo	Homeo_PICALM
R22202446-3-ATAGGCTAGTATTAGG-0	R22202446	R	NPSAD-20210127-A3	3	MG	Homeo	Homeo_PICALM
R22202446-3-ATGATCGGTCGCTGCA-0	R22202446	R	NPSAD-20210127-A3	3	MG	Adapt	Adapt_AIF1
R22202446-3-ATGTCCCAGTTGAAAC-0	R22202446	R	NPSAD-20210127-A3	3	MG	Homeo	Homeo_PICALM
R22202446-3-ATTCATCTCATCTACT-0	R22202446	R	NPSAD-20210127-A3	3	MG	Homeo	Homeo_PICALM
R22202446-3-ATTCTTGCAACTGAAA-0	R22202446	R	NPSAD-20210127-A3	3	MG	Homeo	Homeo_PICALM
R22202446-3-CACTTCGCAAAGGTTA-0	R22202446	R	NPSAD-20210127-A3	3	MG	Homeo	Homeo_FRMD4A
R22202446-3-CCAATGAAGTAGGTTA-0	R22202446	R	NPSAD-20210127-A3	3	PVM	PVM	PVM_CD163
R22202446-3-CCACAAAGTCCAGAAG-0	R22202446	R	NPSAD-20210127-A3	3	MG	Homeo	Homeo_PICALM
R22202446-3-CCACGTTCAACATCGT-0	R22202446	R	NPSAD-20210127-A3	3	MG	Homeo	Homeo_PICALM
R22202446-3-CCCAACTCACCCGTAG-0	R22202446	R	NPSAD-20210127-A3	3	MG	Homeo	Homeo_PICALM
R22202446-3-CCGATGGGTAGTCTTG-0	R22202446	R	NPSAD-20210127-A3	3	MG	Homeo	Homeo_PICALM
R22202446-3-CGGAATTCATGCGTGC-0	R22202446	R	NPSAD-20210127-A3	3	MG	Adapt	Adapt_AIF1
R22202446-3-CGGTCAGGTCGATTTG-0	R22202446	R	NPSAD-20210127-A3	3	MG	Adapt	Adapt_AIF1
R22202446-3-CTGAGCGCATCTGCGG-0	R22202446	R	NPSAD-20210127-A3	3	MG	Homeo	Homeo_PICALM
R22202446-3-CTGTAGAAGGCTTCCG-0	R22202446	R	NPSAD-20210127-A3	3	MG	Homeo	Homeo_FRMD4A
R22202446-3-GCGAGAACAACAGCTT-0	R22202446	R	NPSAD-20210127-A3	3	MG	Homeo	Homeo_PICALM
R22202446-3-GCTGAATGTGTCTCCT-0	R22202446	R	NPSAD-20210127-A3	3	PVM	PVM	PVM_CD163
R22202446-3-GGCACGTAGCAGTAAT-0	R22202446	R	NPSAD-20210127-A3	3	PVM	PVM	PVM_CD163
R22202446-3-TAGCACACACGGCACT-0	R22202446	R	NPSAD-20210127-A3	3	MG	Homeo	Homeo_PICALM
R22202446-3-TAGGTACGTCTGTCAA-0	R22202446	R	NPSAD-20210127-A3	3	MG	Homeo	Homeo_PICALM
R22202446-3-TATACCTAGCCGATAG-0	R22202446	R	NPSAD-20210127-A3	3	MG	Homeo	Homeo_PICALM
R22202446-3-TATCGCCAGTGCTACT-0	R22202446	R	NPSAD-20210127-A3	3	PVM	PVM	PVM_CD163
R22202446-3-TCAAGTGGTTAGTCGT-0	R22202446	R	NPSAD-20210127-A3	3	PVM	PVM	PVM_CD163
R22202446-3-TCATCCGGTCTCACAA-0	R22202446	R	NPSAD-20210127-A3	3	MG	Homeo	Homeo_PICALM
R22202446-3-TCCTTCTAGCGCACAA-0	R22202446	R	NPSAD-20210127-A3	3	MG	Homeo	Homeo_PICALM
R22202446-3-TGCACGGAGTCAGAGC-0	R22202446	R	NPSAD-20210127-A3	3	MG	Homeo	Homeo_PICALM
R22202446-3-TGCAGTAGTATGTCAC-0	R22202446	R	NPSAD-20210127-A3	3	PVM	PVM	PVM_CD163
R22202446-3-TTCACCGGTTACCGTA-0	R22202446	R	NPSAD-20210127-A3	3	MG	Homeo	Homeo_PICALM
R22202446-3-TTCCTAATCAAACTGC-0	R22202446	R	NPSAD-20210127-A3	3	MG	Homeo	Homeo_PICALM
R22202446-3-TTCCTTCTCATGGCCG-0	R22202446	R	NPSAD-20210127-A3	3	MG	Homeo	Homeo_PICALM
R22202446-3-TTGACCCTCTACCACC-0	R22202446	R	NPSAD-20210127-A3	3	MG	Homeo	Homeo_PICALM
R22202446-4-AACAACCAGAGGATGA-1	R22202446	R	NPSAD-20210127-A4	4	MG	Homeo	Homeo_PICALM
R22202446-4-AACCAACGTGGCTACC-1	R22202446	R	NPSAD-20210127-A4	4	MG	Homeo	Homeo_PICALM
R22202446-4-ACAAGCTGTGTCGATT-1	R22202446	R	NPSAD-20210127-A4	4	MG	Homeo	Homeo_FRMD4A
R22202446-4-ACGTAACAGACACACG-1	R22202446	R	NPSAD-20210127-A4	4	MG	Homeo	Homeo_PICALM
R22202446-4-AGGTCATAGAGCAAGA-1	R22202446	R	NPSAD-20210127-A4	4	MG	Homeo	Homeo_PICALM
R22202446-4-AGTGACTCACCCAAGC-1	R22202446	R	NPSAD-20210127-A4	4	MG	Homeo	Homeo_PICALM
R22202446-4-AGTTCCCCAGTTTCGA-1	R22202446	R	NPSAD-20210127-A4	4	PVM	PVM	PVM_CD163
R22202446-4-ATAGGCTCAGCGACAA-1	R22202446	R	NPSAD-20210127-A4	4	MG	Adapt	Adapt_AIF1
R22202446-4-ATTCAGGCAACCAACT-1	R22202446	R	NPSAD-20210127-A4	4	MG	Homeo	Homeo_PICALM
R22202446-4-ATTCCTAGTACAGAAT-1	R22202446	R	NPSAD-20210127-A4	4	PVM	PVM	PVM_CD163
R22202446-4-ATTCCTATCCTTCTAA-1	R22202446	R	NPSAD-20210127-A4	4	MG	Homeo	Homeo_PICALM
R22202446-4-CCAAGCGGTGGCTAGA-1	R22202446	R	NPSAD-20210127-A4	4	MG	Homeo	Homeo_PICALM
R22202446-4-CCTCAGTGTCTCACGG-1	R22202446	R	NPSAD-20210127-A4	4	MG	Homeo	Homeo_PICALM
R22202446-4-CCTGTTGCACACACGC-1	R22202446	R	NPSAD-20210127-A4	4	MG	Homeo	Homeo_PICALM
R22202446-4-CGCAGGTGTGTCATCA-1	R22202446	R	NPSAD-20210127-A4	4	MG	ADAM	ADAM_GPNMB
R22202446-4-CGGTCAGGTATCGCTA-1	R22202446	R	NPSAD-20210127-A4	4	MG	Adapt	Adapt_IFI44L
R22202446-4-CGTGTCTGTTCCGTTC-1	R22202446	R	NPSAD-20210127-A4	4	MG	Homeo	Homeo_PICALM
R22202446-4-CTCTCGACAGGGAATC-1	R22202446	R	NPSAD-20210127-A4	4	MG	Homeo	Homeo_FRMD4A
R22202446-4-CTGGCAGCAGAGGCTA-1	R22202446	R	NPSAD-20210127-A4	4	MG	Homeo	Homeo_PICALM
R22202446-4-CTGTGAACATTAGGCT-1	R22202446	R	NPSAD-20210127-A4	4	PVM	PVM	PVM_CD163
R22202446-4-CTTTCAAGTATTTCTC-1	R22202446	R	NPSAD-20210127-A4	4	PVM	PVM	PVM_CD163
R22202446-4-CTTTCAATCCTCTTTC-1	R22202446	R	NPSAD-20210127-A4	4	PVM	PVM	PVM_CD163
R22202446-4-GAAGCCCTCCCTAGGG-1	R22202446	R	NPSAD-20210127-A4	4	MG	Homeo	Homeo_PICALM
R22202446-4-GACAGCCCAGGAATCG-1	R22202446	R	NPSAD-20210127-A4	4	MG	Homeo	Homeo_PICALM
R22202446-4-GATAGAAAGGCGCTCT-1	R22202446	R	NPSAD-20210127-A4	4	MG	Homeo	Homeo_PICALM
R22202446-4-GCCAACGGTTCGTAAC-1	R22202446	R	NPSAD-20210127-A4	4	MG	Homeo	Homeo_PICALM
R22202446-4-GCCCAGAAGACTTCGT-1	R22202446	R	NPSAD-20210127-A4	4	MG	Homeo	Homeo_PICALM
R22202446-4-GGGCTACGTTGGTAGG-1	R22202446	R	NPSAD-20210127-A4	4	MG	Homeo	Homeo_PICALM
R22202446-4-GTAGAGGTCAACCTCC-1	R22202446	R	NPSAD-20210127-A4	4	MG	Homeo	Homeo_PICALM
R22202446-4-GTCGCGATCGCGGTAC-1	R22202446	R	NPSAD-20210127-A4	4	MG	Homeo	Homeo_PICALM
R22202446-4-GTGAGTTGTCGAATTC-1	R22202446	R	NPSAD-20210127-A4	4	MG	Adapt	Adapt_TMEM163
R22202446-4-GTGTGGCAGCTGGCCT-1	R22202446	R	NPSAD-20210127-A4	4	MG	Homeo	Homeo_PICALM
R22202446-4-TACAACGAGTATAGAC-1	R22202446	R	NPSAD-20210127-A4	4	MG	Homeo	Homeo_FRMD4A
R22202446-4-TACGGTAAGGGAGTTC-1	R22202446	R	NPSAD-20210127-A4	4	MG	Homeo	Homeo_PICALM
R22202446-4-TAGGGTTGTCCATAGT-1	R22202446	R	NPSAD-20210127-A4	4	MG	Adapt	Adapt_IFI44L
R22202446-4-TATCGCCGTCGGCCTA-1	R22202446	R	NPSAD-20210127-A4	4	MG	Adapt	Adapt_AIF1
R22202446-4-TCACTCGAGCAAGCCA-1	R22202446	R	NPSAD-20210127-A4	4	MG	Homeo	Homeo_PICALM
R22202446-4-TCCCACACACAGAAGC-1	R22202446	R	NPSAD-20210127-A4	4	MG	Homeo	Homeo_PICALM
R22202446-4-TCGACCTCAAGGCAAC-1	R22202446	R	NPSAD-20210127-A4	4	MG	Homeo	Homeo_PICALM
R22202446-4-TCTCACGGTTCTCGTC-1	R22202446	R	NPSAD-20210127-A4	4	MG	Homeo	Homeo_PICALM
R22202446-4-TGAATGCCACCAGTTA-1	R22202446	R	NPSAD-20210127-A4	4	MG	Homeo	Homeo_FRMD4A
R22202446-4-TGTTGAGTCTTGCAAG-1	R22202446	R	NPSAD-20210127-A4	4	MG	Homeo	Homeo_PICALM
R22202446-4-TTAGTCTCACTATCGA-1	R22202446	R	NPSAD-20210127-A4	4	PVM	PVM	PVM_CD163
R22202446-4-TTGATGGAGCATTGTC-1	R22202446	R	NPSAD-20210127-A4	4	PVM	PVM	PVM_CD163
R22202446-4-TTGGATGAGATGGTAT-1	R22202446	R	NPSAD-20210127-A4	4	MG	Homeo	Homeo_FRMD4A
R22209673-1-AAACGCTCACCGGCTA-0	R22209673	R	NPSAD-209-C1	1	MG	Homeo	Homeo_FRMD4A
R22209673-1-AAAGAACGTTAGCGGA-0	R22209673	R	NPSAD-209-C1	1	MG	Adapt	Adapt_HIF1A
R22209673-1-AAAGGATAGCTCGACC-0	R22209673	R	NPSAD-209-C1	1	MG	Adapt	Adapt_IFI44L
R22209673-1-AAAGTGACAACCGTAT-0	R22209673	R	NPSAD-209-C1	1	MG	Homeo	Homeo_FRMD4A
R22209673-1-AACAAGAGTTCGGACC-0	R22209673	R	NPSAD-209-C1	1	MG	Adapt	Adapt_HIF1A
R22209673-1-AACCACAAGGTAAGGA-0	R22209673	R	NPSAD-209-C1	1	MG	Adapt	Adapt_HIF1A
R22209673-1-AAGATAGAGATACTGA-0	R22209673	R	NPSAD-209-C1	1	MG	Adapt	Adapt_HIF1A
R22209673-1-AAGCATCCATCTCCCA-0	R22209673	R	NPSAD-209-C1	1	MG	Adapt	Adapt_HIF1A
R22209673-1-AAGCATCTCGAGTCCG-0	R22209673	R	NPSAD-209-C1	1	MG	Adapt	Adapt_HIF1A
R22209673-1-AAGCGAGAGGTTAAAC-0	R22209673	R	NPSAD-209-C1	1	MG	Adapt	Adapt_HIF1A
R22209673-1-AAGGTAATCACATCAG-0	R22209673	R	NPSAD-209-C1	1	MG	Adapt	Adapt_HIF1A
R22209673-1-AAGTTCGTCGACCCAG-0	R22209673	R	NPSAD-209-C1	1	MG	Homeo	Homeo_PICALM
R22209673-1-AATCGACCAATTTCTC-0	R22209673	R	NPSAD-209-C1	1	MG	Adapt	Adapt_TMEM163
R22209673-1-AATTCCTTCCACACAA-0	R22209673	R	NPSAD-209-C1	1	MG	Adapt	Adapt_IFI44L
R22209673-1-ACAACCAGTGCGAACA-0	R22209673	R	NPSAD-209-C1	1	MG	Adapt	Adapt_HIF1A
R22209673-1-ACCAACACATGGGTCC-0	R22209673	R	NPSAD-209-C1	1	MG	Adapt	Adapt_IFI44L
R22209673-1-ACGATGTCACCTCTGT-0	R22209673	R	NPSAD-209-C1	1	MG	Homeo	Homeo_FRMD4A
R22209673-1-AGAAGCGAGACGCCCT-0	R22209673	R	NPSAD-209-C1	1	MG	Homeo	Homeo_FRMD4A
R22209673-1-AGACACTAGATAGTGT-0	R22209673	R	NPSAD-209-C1	1	MG	Adapt	Adapt_HIF1A
R22209673-1-AGATCCACAACTGATC-0	R22209673	R	NPSAD-209-C1	1	MG	Adapt	Adapt_HIF1A
R22209673-1-AGATCCAGTGCAACAG-0	R22209673	R	NPSAD-209-C1	1	MG	Adapt	Adapt_HIF1A
R22209673-1-AGCTCAAGTTAAACCC-0	R22209673	R	NPSAD-209-C1	1	MG	Adapt	Adapt_HIF1A
R22209673-1-AGGAAATTCGTTGTTT-0	R22209673	R	NPSAD-209-C1	1	MG	Adapt	Adapt_IFI44L
R22209673-1-AGGATCTTCCACGTAA-0	R22209673	R	NPSAD-209-C1	1	MG	Homeo	Homeo_FRMD4A
R22209673-1-AGGTCATGTCTCACGG-0	R22209673	R	NPSAD-209-C1	1	MG	Adapt	Adapt_HIF1A
R22209673-1-AGTCAACAGTAGTCCT-0	R22209673	R	NPSAD-209-C1	1	MG	Adapt	Adapt_IFI44L
R22209673-1-AGTGACTGTTTCAGAC-0	R22209673	R	NPSAD-209-C1	1	MG	Adapt	Adapt_IFI44L
R22209673-1-AGTTCGAGTAGCCAGA-0	R22209673	R	NPSAD-209-C1	1	MG	Adapt	Adapt_HIF1A
R22209673-1-ATCACGACATTAAAGG-0	R22209673	R	NPSAD-209-C1	1	MG	Adapt	Adapt_HIF1A
R22209673-1-ATCCACCCAGCTCGGT-0	R22209673	R	NPSAD-209-C1	1	MG	Adapt	Adapt_HIF1A
R22209673-1-ATCCTATTCGGTGTTA-0	R22209673	R	NPSAD-209-C1	1	MG	Adapt	Adapt_HIF1A
R22209673-1-ATGAAAGCAACTGATC-0	R22209673	R	NPSAD-209-C1	1	MG	Adapt	Adapt_TMEM163
R22209673-1-ATGCATGTCACATCAG-0	R22209673	R	NPSAD-209-C1	1	MG	Adapt	Adapt_HIF1A
R22209673-1-ATGGGAGAGCTAATCC-0	R22209673	R	NPSAD-209-C1	1	MG	Adapt	Adapt_HIF1A
R22209673-1-ATTACTCCAGAGAGGG-0	R22209673	R	NPSAD-209-C1	1	MG	Adapt	Adapt_CCL3
R22209673-1-ATTCAGGGTTCACCGG-0	R22209673	R	NPSAD-209-C1	1	MG	Adapt	Adapt_HIF1A
R22209673-1-CAACGATTCTCTGGTC-0	R22209673	R	NPSAD-209-C1	1	MG	Homeo	Homeo_FRMD4A
R22209673-1-CAACGGCTCTTGTGCC-0	R22209673	R	NPSAD-209-C1	1	MG	Adapt	Adapt_IFI44L
R22209673-1-CAATACGGTAGGCTCC-0	R22209673	R	NPSAD-209-C1	1	MG	Adapt	Adapt_HIF1A
R22209673-1-CACAGATGTTGGTGTT-0	R22209673	R	NPSAD-209-C1	1	MG	Adapt	Adapt_HIF1A
R22209673-1-CACGTGGTCAACGAGG-0	R22209673	R	NPSAD-209-C1	1	MG	Adapt	Adapt_HIF1A
R22209673-1-CAGGTATTCCACGGAC-0	R22209673	R	NPSAD-209-C1	1	MG	Adapt	Adapt_IFI44L
R22209673-1-CAGTTAGCATACCACA-0	R22209673	R	NPSAD-209-C1	1	MG	Adapt	Adapt_HIF1A
R22209673-1-CAGTTAGTCGGCATTA-0	R22209673	R	NPSAD-209-C1	1	MG	Adapt	Adapt_HIF1A
R22209673-1-CATACTTTCCAAGAGG-0	R22209673	R	NPSAD-209-C1	1	MG	Adapt	Adapt_HIF1A
R22209673-1-CATAGACTCTCTTCAA-0	R22209673	R	NPSAD-209-C1	1	MG	Adapt	Adapt_HIF1A
R22209673-1-CATCGGGCAACATACC-0	R22209673	R	NPSAD-209-C1	1	MG	Adapt	Adapt_HIF1A
R22209673-1-CATTCTACAAACGGCA-0	R22209673	R	NPSAD-209-C1	1	MG	Adapt	Adapt_IFI44L
R22209673-1-CCAAGCGCAAAGGCGT-0	R22209673	R	NPSAD-209-C1	1	MG	Adapt	Adapt_HIF1A
R22209673-1-CCAAGCGGTTGCATCA-0	R22209673	R	NPSAD-209-C1	1	MG	Adapt	Adapt_HIF1A
R22209673-1-CCCGAAGTCTCTGAGA-0	R22209673	R	NPSAD-209-C1	1	MG	Adapt	Adapt_HIF1A
R22209673-1-CCGATGGCATGCAGCC-0	R22209673	R	NPSAD-209-C1	1	MG	Homeo	Homeo_FRMD4A
R22209673-1-CCGGTGATCCATAAGC-0	R22209673	R	NPSAD-209-C1	1	MG	Adapt	Adapt_HIF1A
R22209673-1-CCTAAGAAGTAGCCAG-0	R22209673	R	NPSAD-209-C1	1	MG	Adapt	Adapt_IFI44L
R22209673-1-CCTATCGCACCCTGTT-0	R22209673	R	NPSAD-209-C1	1	MG	Homeo	Homeo_PICALM
R22209673-1-CCTCACATCGAGTACT-0	R22209673	R	NPSAD-209-C1	1	MG	Homeo	Homeo_FRMD4A
R22209673-1-CCTCATGTCTCCTACG-0	R22209673	R	NPSAD-209-C1	1	MG	Adapt	Adapt_IFI44L
R22209673-1-CCTTCAGCATGGCCCA-0	R22209673	R	NPSAD-209-C1	1	MG	Adapt	Adapt_HIF1A
R22209673-1-CGAGGAACAATTCTCT-0	R22209673	R	NPSAD-209-C1	1	MG	Adapt	Adapt_IFI44L
R22209673-1-CGCAGGTCAGAACTAA-0	R22209673	R	NPSAD-209-C1	1	MG	Adapt	Adapt_HIF1A
R22209673-1-CGTCCATCAACTTGCA-0	R22209673	R	NPSAD-209-C1	1	MG	Adapt	Adapt_HIF1A
R22209673-1-CTAAGTGAGGGATGTC-0	R22209673	R	NPSAD-209-C1	1	MG	Adapt	Adapt_IFI44L
R22209673-1-CTCCATGAGATGAACT-0	R22209673	R	NPSAD-209-C1	1	MG	Adapt	Adapt_HIF1A
R22209673-1-CTGCCTAGTCAGGCAA-0	R22209673	R	NPSAD-209-C1	1	MG	Adapt	Adapt_HIF1A
R22209673-1-CTTCCGACATGCCGAC-0	R22209673	R	NPSAD-209-C1	1	MG	Homeo	Homeo_FRMD4A
R22209673-1-GACTCTCAGATTCGAA-0	R22209673	R	NPSAD-209-C1	1	MG	Adapt	Adapt_HIF1A
R22209673-1-GATGAGGCATGTCGTA-0	R22209673	R	NPSAD-209-C1	1	MG	Adapt	Adapt_HIF1A
R22209673-1-GCATCGGAGCTATCCA-0	R22209673	R	NPSAD-209-C1	1	MG	Adapt	Adapt_HIF1A
R22209673-1-GCCAGCATCTCCATAT-0	R22209673	R	NPSAD-209-C1	1	MG	Adapt	Adapt_HIF1A
R22209673-1-GCCGATGAGGAACTAT-0	R22209673	R	NPSAD-209-C1	1	MG	Adapt	Adapt_HIF1A
R22209673-1-GCGATCGCACCCTCTA-0	R22209673	R	NPSAD-209-C1	1	MG	Adapt	Adapt_HIF1A
R22209673-1-GCGGAAAAGTGTGTTC-0	R22209673	R	NPSAD-209-C1	1	MG	Homeo	Homeo_FRMD4A
R22209673-1-GCGGAAAGTCATCTAG-0	R22209673	R	NPSAD-209-C1	1	MG	Adapt	Adapt_IFI44L
R22209673-1-GCGTTTCAGATAGCTA-0	R22209673	R	NPSAD-209-C1	1	MG	Homeo	Homeo_FRMD4A
R22209673-1-GCTGGGTCAGCACAAG-0	R22209673	R	NPSAD-209-C1	1	MG	Homeo	Homeo_FRMD4A
R22209673-1-GGAATGGAGTGCAGCA-0	R22209673	R	NPSAD-209-C1	1	MG	Adapt	Adapt_HIF1A
R22209673-1-GGAATGGCATCCTGTC-0	R22209673	R	NPSAD-209-C1	1	MG	Adapt	Adapt_HIF1A
R22209673-1-GGCAGTCCAACACAGG-0	R22209673	R	NPSAD-209-C1	1	MG	Adapt	Adapt_HIF1A
R22209673-1-GGCAGTCTCACGATCA-0	R22209673	R	NPSAD-209-C1	1	MG	Adapt	Adapt_HIF1A
R22209673-1-GGCGTCAAGGAGGCAG-0	R22209673	R	NPSAD-209-C1	1	MG	Adapt	Adapt_HIF1A
R22209673-1-GGCTTGGTCCCGTTCA-0	R22209673	R	NPSAD-209-C1	1	MG	Homeo	Homeo_PICALM
R22209673-1-GGGACAAAGCATCAGG-0	R22209673	R	NPSAD-209-C1	1	MG	Adapt	Adapt_HIF1A
R22209673-1-GGGATCCTCTGCATGA-0	R22209673	R	NPSAD-209-C1	1	MG	Adapt	Adapt_IFI44L
R22209673-1-GGGCGTTAGTAATCCC-0	R22209673	R	NPSAD-209-C1	1	MG	Adapt	Adapt_CCL3
R22209673-1-GGGCTACGTTTGCCGG-0	R22209673	R	NPSAD-209-C1	1	MG	Adapt	Adapt_IFI44L
R22209673-1-GGGTGAAAGACCTCAT-0	R22209673	R	NPSAD-209-C1	1	MG	Homeo	Homeo_FRMD4A
R22209673-1-GGTAACTTCATAGACC-0	R22209673	R	NPSAD-209-C1	1	MG	Adapt	Adapt_IFI44L
R22209673-1-GGTAGAGAGGATGTTA-0	R22209673	R	NPSAD-209-C1	1	MG	Adapt	Adapt_IFI44L
R22209673-1-GGTAGAGTCCATTTAC-0	R22209673	R	NPSAD-209-C1	1	MG	Adapt	Adapt_IFI44L
R22209673-1-GTCATTTAGGCAGTCA-0	R22209673	R	NPSAD-209-C1	1	MG	Homeo	Homeo_FRMD4A
R22209673-1-GTCTCACAGTTGTAGA-0	R22209673	R	NPSAD-209-C1	1	MG	Adapt	Adapt_HIF1A
R22209673-1-GTGGAAGGTTCAAACC-0	R22209673	R	NPSAD-209-C1	1	MG	Adapt	Adapt_IFI44L
R22209673-1-GTGGCGTCACTGGCCA-0	R22209673	R	NPSAD-209-C1	1	MG	Adapt	Adapt_HIF1A
R22209673-1-GTGTCCTTCTGTCGTC-0	R22209673	R	NPSAD-209-C1	1	MG	Adapt	Adapt_HIF1A
R22209673-1-GTTCTATGTCGCTGCA-0	R22209673	R	NPSAD-209-C1	1	MG	Adapt	Adapt_HIF1A
R22209673-1-GTTGTCCAGGCGAAGG-0	R22209673	R	NPSAD-209-C1	1	MG	Homeo	Homeo_FRMD4A
R22209673-1-GTTTACTAGAACGCGT-0	R22209673	R	NPSAD-209-C1	1	MG	Adapt	Adapt_HIF1A
R22209673-1-TAAGCCATCGATACGT-0	R22209673	R	NPSAD-209-C1	1	MG	Adapt	Adapt_HIF1A
R22209673-1-TACCGAACACTGGATT-0	R22209673	R	NPSAD-209-C1	1	MG	Adapt	Adapt_HIF1A
R22209673-1-TACCGAAGTCATCGCG-0	R22209673	R	NPSAD-209-C1	1	MG	Adapt	Adapt_IFI44L
R22209673-1-TACTTCATCCGCTTAC-0	R22209673	R	NPSAD-209-C1	1	MG	Adapt	Adapt_HIF1A
R22209673-1-TAGGGTTGTGAGACCA-0	R22209673	R	NPSAD-209-C1	1	MG	Adapt	Adapt_HIF1A
R22209673-1-TATATCCAGTCACACT-0	R22209673	R	NPSAD-209-C1	1	MG	Adapt	Adapt_HIF1A
R22209673-1-TATCAGGGTTGCGGCT-0	R22209673	R	NPSAD-209-C1	1	MG	Adapt	Adapt_HIF1A
R22209673-1-TATCAGGTCGGAATGG-0	R22209673	R	NPSAD-209-C1	1	MG	Adapt	Adapt_HIF1A
R22209673-1-TATCCTAAGTTTCAGC-0	R22209673	R	NPSAD-209-C1	1	MG	Adapt	Adapt_HIF1A
R22209673-1-TATTCCACAGTTCTAG-0	R22209673	R	NPSAD-209-C1	1	MG	Adapt	Adapt_HIF1A
R22209673-1-TCAATCTCATATGGCT-0	R22209673	R	NPSAD-209-C1	1	MG	Adapt	Adapt_HIF1A
R22209673-1-TCATTGTCACGAAAGC-0	R22209673	R	NPSAD-209-C1	1	PVM	PVM	PVM_CD163
R22209673-1-TCCATCGGTACCACGC-0	R22209673	R	NPSAD-209-C1	1	MG	Adapt	Adapt_HIF1A
R22209673-1-TCCCAGTCACAAGTTC-0	R22209673	R	NPSAD-209-C1	1	MG	Homeo	Homeo_FRMD4A
R22209673-1-TCCGAAACACAAATGA-0	R22209673	R	NPSAD-209-C1	1	MG	Adapt	Adapt_HIF1A
R22209673-1-TCCTCTTTCATTTGGG-0	R22209673	R	NPSAD-209-C1	1	MG	Adapt	Adapt_HIF1A
R22209673-1-TCCTTCTTCTCACTCG-0	R22209673	R	NPSAD-209-C1	1	MG	Adapt	Adapt_HIF1A
R22209673-1-TCGTAGACACCAGTTA-0	R22209673	R	NPSAD-209-C1	1	MG	Adapt	Adapt_HIF1A
R22209673-1-TCTATACTCATCAGTG-0	R22209673	R	NPSAD-209-C1	1	MG	Adapt	Adapt_HIF1A
R22209673-1-TGACGCGAGAAATTCG-0	R22209673	R	NPSAD-209-C1	1	MG	Adapt	Adapt_HIF1A
R22209673-1-TGACTCCGTCTACGAT-0	R22209673	R	NPSAD-209-C1	1	MG	Adapt	Adapt_IFI44L
R22209673-1-TGCAGTACAAACTAAG-0	R22209673	R	NPSAD-209-C1	1	MG	Adapt	Adapt_HIF1A
R22209673-1-TGGAGAGGTTCTTGCC-0	R22209673	R	NPSAD-209-C1	1	MG	Adapt	Adapt_HIF1A
R22209673-1-TGGTGATCATGAATAG-0	R22209673	R	NPSAD-209-C1	1	MG	Adapt	Adapt_HIF1A
R22209673-1-TGTACAGTCTGCTTAT-0	R22209673	R	NPSAD-209-C1	1	MG	Homeo	Homeo_FRMD4A
R22209673-1-TGTTCATTCGCCAACG-0	R22209673	R	NPSAD-209-C1	1	MG	Adapt	Adapt_HIF1A
R22209673-1-TGTTGGAAGCAAGCCA-0	R22209673	R	NPSAD-209-C1	1	MG	Homeo	Homeo_PICALM
R22209673-1-TTCAATCTCAGAGTGG-0	R22209673	R	NPSAD-209-C1	1	MG	Adapt	Adapt_HIF1A
R22209673-1-TTGCCTGCATTAAAGG-0	R22209673	R	NPSAD-209-C1	1	MG	Adapt	Adapt_HIF1A
R22209673-1-TTTACCATCCCTTGTG-0	R22209673	R	NPSAD-209-C1	1	MG	Adapt	Adapt_IFI44L
R22209673-1-TTTACTGCAATTGCCA-0	R22209673	R	NPSAD-209-C1	1	MG	Adapt	Adapt_HIF1A
R22209673-1-TTTGGAGTCCTGGTCT-0	R22209673	R	NPSAD-209-C1	1	MG	Adapt	Adapt_HIF1A
R22209673-2-AACGAAAGTCCAAAGG-1	R22209673	R	NPSAD-209-C2	2	MG	Adapt	Adapt_HIF1A
R22209673-2-AAGTACCGTGCTGTCG-1	R22209673	R	NPSAD-209-C2	2	MG	Adapt	Adapt_HIF1A
R22209673-2-AATCACGGTAACCCTA-1	R22209673	R	NPSAD-209-C2	2	MG	Homeo	Homeo_FRMD4A
R22209673-2-AATGACCAGACCAGAC-1	R22209673	R	NPSAD-209-C2	2	MG	Adapt	Adapt_HIF1A
R22209673-2-ACCACAAAGATGCGAC-1	R22209673	R	NPSAD-209-C2	2	MG	Adapt	Adapt_TMEM163
R22209673-2-ACCACAACAAGCTCTA-1	R22209673	R	NPSAD-209-C2	2	MG	Adapt	Adapt_HIF1A
R22209673-2-ACCCAAAAGGGAGGGT-1	R22209673	R	NPSAD-209-C2	2	MG	Adapt	Adapt_IFI44L
R22209673-2-ACCCAAATCTCCAAGA-1	R22209673	R	NPSAD-209-C2	2	MG	Adapt	Adapt_HIF1A
R22209673-2-ACCCTCAGTAGGAGTC-1	R22209673	R	NPSAD-209-C2	2	MG	Adapt	Adapt_HIF1A
R22209673-2-ACCTACCTCGCTTTAT-1	R22209673	R	NPSAD-209-C2	2	MG	Adapt	Adapt_HIF1A
R22209673-2-ACGATCATCTTGTTAC-1	R22209673	R	NPSAD-209-C2	2	MG	Adapt	Adapt_IFI44L
R22209673-2-ACTTCCGTCACTGTTT-1	R22209673	R	NPSAD-209-C2	2	MG	Adapt	Adapt_IFI44L
R22209673-2-AGAGAATGTCTCCCTA-1	R22209673	R	NPSAD-209-C2	2	MG	Homeo	Homeo_FRMD4A
R22209673-2-AGCGTATCAATCTAGC-1	R22209673	R	NPSAD-209-C2	2	MG	Adapt	Adapt_HIF1A
R22209673-2-AGCGTATTCTTCCGTG-1	R22209673	R	NPSAD-209-C2	2	MG	Adapt	Adapt_IFI44L
R22209673-2-AGCTCAACAGGACATG-1	R22209673	R	NPSAD-209-C2	2	MG	Adapt	Adapt_HIF1A
R22209673-2-AGCTTCCCAACTCATG-1	R22209673	R	NPSAD-209-C2	2	MG	Homeo	Homeo_FRMD4A
R22209673-2-AGGCATTTCCTAACAG-1	R22209673	R	NPSAD-209-C2	2	MG	Adapt	Adapt_HIF1A
R22209673-2-AGGTGTTCACAACCGC-1	R22209673	R	NPSAD-209-C2	2	MG	Adapt	Adapt_HIF1A
R22209673-2-AGGTGTTTCATCTGTT-1	R22209673	R	NPSAD-209-C2	2	MG	Adapt	Adapt_HIF1A
R22209673-2-AGTAGTCCAACCACGC-1	R22209673	R	NPSAD-209-C2	2	MG	Adapt	Adapt_HIF1A
R22209673-2-AGTGTTGAGGTAGCCA-1	R22209673	R	NPSAD-209-C2	2	MG	Adapt	Adapt_IFI44L
R22209673-2-ATACTTCCAAGGATGC-1	R22209673	R	NPSAD-209-C2	2	MG	Adapt	Adapt_HIF1A
R22209673-2-ATAGACCTCGAGCCTG-1	R22209673	R	NPSAD-209-C2	2	MG	Adapt	Adapt_HIF1A
R22209673-2-ATCCGTCCAAATTGCC-1	R22209673	R	NPSAD-209-C2	2	MG	Adapt	Adapt_IFI44L
R22209673-2-ATCCGTCTCGTAATGC-1	R22209673	R	NPSAD-209-C2	2	MG	Adapt	Adapt_HIF1A
R22209673-2-ATGACCAGTCAACCTA-1	R22209673	R	NPSAD-209-C2	2	MG	Adapt	Adapt_HIF1A
R22209673-2-ATGGATCTCATCGACA-1	R22209673	R	NPSAD-209-C2	2	MG	Adapt	Adapt_HIF1A
R22209673-2-ATTACCTTCTCAGTCC-1	R22209673	R	NPSAD-209-C2	2	MG	Adapt	Adapt_IFI44L
R22209673-2-ATTCATCAGTTTCGAC-1	R22209673	R	NPSAD-209-C2	2	MG	Adapt	Adapt_IFI44L
R22209673-2-ATTCCCGGTCACGTGC-1	R22209673	R	NPSAD-209-C2	2	MG	Adapt	Adapt_HIF1A
R22209673-2-ATTGTTCAGATGAAGG-1	R22209673	R	NPSAD-209-C2	2	MG	Homeo	Homeo_FRMD4A
R22209673-2-ATTGTTCGTGGTCCCA-1	R22209673	R	NPSAD-209-C2	2	MG	Adapt	Adapt_HIF1A
R22209673-2-CAAAGAACACCCAAGC-1	R22209673	R	NPSAD-209-C2	2	MG	Adapt	Adapt_HIF1A
R22209673-2-CAAGAGGTCGAACCTA-1	R22209673	R	NPSAD-209-C2	2	MG	Adapt	Adapt_HIF1A
R22209673-2-CAAGGGACACTGGCGT-1	R22209673	R	NPSAD-209-C2	2	MG	Adapt	Adapt_HIF1A
R22209673-2-CACGTGGTCAAGCTGT-1	R22209673	R	NPSAD-209-C2	2	MG	Adapt	Adapt_HIF1A
R22209673-2-CAGCAGCAGTAGGATT-1	R22209673	R	NPSAD-209-C2	2	MG	Adapt	Adapt_TMEM163
R22209673-2-CAGGTATGTGACTGTT-1	R22209673	R	NPSAD-209-C2	2	MG	Adapt	Adapt_HIF1A
R22209673-2-CATAGACTCCCTTCCC-1	R22209673	R	NPSAD-209-C2	2	MG	Adapt	Adapt_HIF1A
R22209673-2-CATGAGTCACACAGCC-1	R22209673	R	NPSAD-209-C2	2	MG	Adapt	Adapt_HIF1A
R22209673-2-CATGCTCCACAACGCC-1	R22209673	R	NPSAD-209-C2	2	MG	Adapt	Adapt_HIF1A
R22209673-2-CATTGAGCAACAGCCC-1	R22209673	R	NPSAD-209-C2	2	MG	Adapt	Adapt_HIF1A
R22209673-2-CCCATTGCATCGTCCT-1	R22209673	R	NPSAD-209-C2	2	MG	Homeo	Homeo_FRMD4A
R22209673-2-CCCATTGGTTCACGAT-1	R22209673	R	NPSAD-209-C2	2	MG	Homeo	Homeo_FRMD4A
R22209673-2-CCTAAGATCAGTCTTT-1	R22209673	R	NPSAD-209-C2	2	MG	Adapt	Adapt_HIF1A
R22209673-2-CCTACGTAGACCAGAC-1	R22209673	R	NPSAD-209-C2	2	MG	Adapt	Adapt_HIF1A
R22209673-2-CCTCATGCAGAATGTA-1	R22209673	R	NPSAD-209-C2	2	MG	Adapt	Adapt_HIF1A
R22209673-2-CCTCTAGAGTCAAGCG-1	R22209673	R	NPSAD-209-C2	2	MG	Adapt	Adapt_IFI44L
R22209673-2-CGAGGCTGTGGATGAC-1	R22209673	R	NPSAD-209-C2	2	MG	Adapt	Adapt_HIF1A
R22209673-2-CGCCATTTCCTAACAG-1	R22209673	R	NPSAD-209-C2	2	MG	Adapt	Adapt_HIF1A
R22209673-2-CGGGACTAGTGGGAAA-1	R22209673	R	NPSAD-209-C2	2	MG	Adapt	Adapt_HIF1A
R22209673-2-CGGGCATGTTAAGGAT-1	R22209673	R	NPSAD-209-C2	2	MG	Adapt	Adapt_IFI44L
R22209673-2-CGGTCAGGTGTAACGG-1	R22209673	R	NPSAD-209-C2	2	MG	Adapt	Adapt_HIF1A
R22209673-2-CTATCTAGTGCTGATT-1	R22209673	R	NPSAD-209-C2	2	MG	Adapt	Adapt_HIF1A
R22209673-2-CTCACTGAGAAACCCG-1	R22209673	R	NPSAD-209-C2	2	MG	Adapt	Adapt_HIF1A
R22209673-2-CTCAGGGTCTCTTCAA-1	R22209673	R	NPSAD-209-C2	2	MG	Adapt	Adapt_HIF1A
R22209673-2-CTGGTCTCAGTTAAAG-1	R22209673	R	NPSAD-209-C2	2	MG	Adapt	Adapt_TMEM163
R22209673-2-CTGTATTCACTAACGT-1	R22209673	R	NPSAD-209-C2	2	MG	Adapt	Adapt_HIF1A
R22209673-2-GAACACTCACAGCATT-1	R22209673	R	NPSAD-209-C2	2	MG	Adapt	Adapt_HIF1A
R22209673-2-GAAGTAATCCGCGGAT-1	R22209673	R	NPSAD-209-C2	2	MG	Homeo	Homeo_FRMD4A
R22209673-2-GAATCACGTGTAAACA-1	R22209673	R	NPSAD-209-C2	2	MG	Adapt	Adapt_HIF1A
R22209673-2-GACAGCCGTATCAAGA-1	R22209673	R	NPSAD-209-C2	2	MG	Adapt	Adapt_HIF1A
R22209673-2-GACCCTTCAGCTCATA-1	R22209673	R	NPSAD-209-C2	2	MG	Adapt	Adapt_IFI44L
R22209673-2-GAGACCCTCTTCTAAC-1	R22209673	R	NPSAD-209-C2	2	MG	Homeo	Homeo_FRMD4A
R22209673-2-GAGACTTTCAACGAGG-1	R22209673	R	NPSAD-209-C2	2	MG	Adapt	Adapt_IFI44L
R22209673-2-GAGTGAGGTACGAGTG-1	R22209673	R	NPSAD-209-C2	2	MG	Homeo	Homeo_FRMD4A
R22209673-2-GATTCTTTCACTCGAA-1	R22209673	R	NPSAD-209-C2	2	MG	Adapt	Adapt_IFI44L
R22209673-2-GCACTAACATGTGCCG-1	R22209673	R	NPSAD-209-C2	2	MG	Adapt	Adapt_HIF1A
R22209673-2-GCAGGCTTCGCCGATG-1	R22209673	R	NPSAD-209-C2	2	MG	Adapt	Adapt_HIF1A
R22209673-2-GCAGTTAAGTTGCGAG-1	R22209673	R	NPSAD-209-C2	2	MG	Adapt	Adapt_IFI44L
R22209673-2-GCATGATAGTGCTACT-1	R22209673	R	NPSAD-209-C2	2	MG	Adapt	Adapt_HIF1A
R22209673-2-GCCAGGTAGACCATGG-1	R22209673	R	NPSAD-209-C2	2	MG	Homeo	Homeo_FRMD4A
R22209673-2-GCGTTTCCACACCGCA-1	R22209673	R	NPSAD-209-C2	2	MG	Homeo	Homeo_PICALM
R22209673-2-GCTTTCGTCCGGACGT-1	R22209673	R	NPSAD-209-C2	2	MG	Adapt	Adapt_HIF1A
R22209673-2-GGAGAACTCACCATCC-1	R22209673	R	NPSAD-209-C2	2	MG	Adapt	Adapt_IFI44L
R22209673-2-GGAGCAACATAGTCAC-1	R22209673	R	NPSAD-209-C2	2	MG	Adapt	Adapt_HIF1A
R22209673-2-GGCAGTCCATTGACTG-1	R22209673	R	NPSAD-209-C2	2	MG	Adapt	Adapt_HIF1A
R22209673-2-GGGAAGTAGTCTACCA-1	R22209673	R	NPSAD-209-C2	2	MG	Adapt	Adapt_IFI44L
R22209673-2-GGGAAGTCATGTGCCG-1	R22209673	R	NPSAD-209-C2	2	MG	Adapt	Adapt_IFI44L
R22209673-2-GGGTATTCAAGAGGTC-1	R22209673	R	NPSAD-209-C2	2	MG	Adapt	Adapt_HIF1A
R22209673-2-GGTAATCCATTACTCT-1	R22209673	R	NPSAD-209-C2	2	MG	Adapt	Adapt_IFI44L
R22209673-2-GGTCTGGGTGCGAACA-1	R22209673	R	NPSAD-209-C2	2	MG	Adapt	Adapt_IFI44L
R22209673-2-GGTTGTACAACACAGG-1	R22209673	R	NPSAD-209-C2	2	MG	Adapt	Adapt_HIF1A
R22209673-2-GTAGGTTAGCGGGTAT-1	R22209673	R	NPSAD-209-C2	2	MG	Adapt	Adapt_HIF1A
R22209673-2-GTCAGCGAGCAGTAAT-1	R22209673	R	NPSAD-209-C2	2	MG	Adapt	Adapt_HIF1A
R22209673-2-GTCGAATCAAGCACCC-1	R22209673	R	NPSAD-209-C2	2	MG	Adapt	Adapt_HIF1A
R22209673-2-GTCGTTCAGGAACTAT-1	R22209673	R	NPSAD-209-C2	2	MG	Adapt	Adapt_HIF1A
R22209673-2-GTCTAGACATCATTTC-1	R22209673	R	NPSAD-209-C2	2	MG	Adapt	Adapt_IFI44L
R22209673-2-GTGCTGGCACAGTCAT-1	R22209673	R	NPSAD-209-C2	2	MG	Adapt	Adapt_IFI44L
R22209673-2-GTGTCCTAGGGACACT-1	R22209673	R	NPSAD-209-C2	2	MG	Homeo	Homeo_PICALM
R22209673-2-GTGTCCTAGTTGGAGC-1	R22209673	R	NPSAD-209-C2	2	MG	Adapt	Adapt_HIF1A
R22209673-2-GTGTGATTCCTTATCA-1	R22209673	R	NPSAD-209-C2	2	MG	Adapt	Adapt_IFI44L
R22209673-2-GTTAGACCATTGGATC-1	R22209673	R	NPSAD-209-C2	2	MG	Adapt	Adapt_HIF1A
R22209673-2-TAACCAGGTGCTGCAC-1	R22209673	R	NPSAD-209-C2	2	MG	Adapt	Adapt_HIF1A
R22209673-2-TAACCAGTCGTAACTG-1	R22209673	R	NPSAD-209-C2	2	MG	Adapt	Adapt_HIF1A
R22209673-2-TACTGCCCACGACTAT-1	R22209673	R	NPSAD-209-C2	2	MG	Homeo	Homeo_FRMD4A
R22209673-2-TATACCTTCACACCGG-1	R22209673	R	NPSAD-209-C2	2	MG	Homeo	Homeo_PICALM
R22209673-2-TATTTCGAGATGATTG-1	R22209673	R	NPSAD-209-C2	2	MG	Adapt	Adapt_HIF1A
R22209673-2-TCATACTTCCCGTTCA-1	R22209673	R	NPSAD-209-C2	2	MG	Homeo	Homeo_FRMD4A
R22209673-2-TCATCCGGTCCCGGTA-1	R22209673	R	NPSAD-209-C2	2	MG	Adapt	Adapt_HIF1A
R22209673-2-TCATTACCAAGAAATC-1	R22209673	R	NPSAD-209-C2	2	MG	Adapt	Adapt_HIF1A
R22209673-2-TCCATCGGTCCATCTC-1	R22209673	R	NPSAD-209-C2	2	MG	Adapt	Adapt_IFI44L
R22209673-2-TCCATCGTCCAAACCA-1	R22209673	R	NPSAD-209-C2	2	MG	Adapt	Adapt_HIF1A
R22209673-2-TCCGAAAGTAGCGAGT-1	R22209673	R	NPSAD-209-C2	2	MG	Homeo	Homeo_FRMD4A
R22209673-2-TCGAACACACGTGTGC-1	R22209673	R	NPSAD-209-C2	2	MG	Adapt	Adapt_HIF1A
R22209673-2-TCGAAGTTCAGCCTTC-1	R22209673	R	NPSAD-209-C2	2	MG	Adapt	Adapt_HIF1A
R22209673-2-TCGACCTGTGAGCAGT-1	R22209673	R	NPSAD-209-C2	2	MG	Adapt	Adapt_HIF1A
R22209673-2-TCGCTTGAGTCATACC-1	R22209673	R	NPSAD-209-C2	2	MG	Adapt	Adapt_HIF1A
R22209673-2-TCTATCACAATTGCAC-1	R22209673	R	NPSAD-209-C2	2	MG	Homeo	Homeo_FRMD4A
R22209673-2-TCTTCCTGTATGGAAT-1	R22209673	R	NPSAD-209-C2	2	MG	Adapt	Adapt_HIF1A
R22209673-2-TGACAGTTCTACCCAC-1	R22209673	R	NPSAD-209-C2	2	MG	Homeo	Homeo_FRMD4A
R22209673-2-TGAGGGACAATCGCCG-1	R22209673	R	NPSAD-209-C2	2	MG	Homeo	Homeo_FRMD4A
R22209673-2-TGATCAGTCCCTTGGT-1	R22209673	R	NPSAD-209-C2	2	MG	Adapt	Adapt_HIF1A
R22209673-2-TGATTTCGTGGCTAGA-1	R22209673	R	NPSAD-209-C2	2	MG	Adapt	Adapt_HIF1A
R22209673-2-TGCAGATTCGTCTACC-1	R22209673	R	NPSAD-209-C2	2	MG	Homeo	Homeo_FRMD4A
R22209673-2-TGCAGGCGTGCCTTTC-1	R22209673	R	NPSAD-209-C2	2	MG	Adapt	Adapt_HIF1A
R22209673-2-TGCGGGTAGGCCACTC-1	R22209673	R	NPSAD-209-C2	2	MG	Adapt	Adapt_HIF1A
R22209673-2-TGGATGTCAAGAAACT-1	R22209673	R	NPSAD-209-C2	2	MG	Adapt	Adapt_HIF1A
R22209673-2-TTAGGCAAGATACCAA-1	R22209673	R	NPSAD-209-C2	2	MG	Adapt	Adapt_HIF1A
R22209673-2-TTATTGCTCTCTGCCA-1	R22209673	R	NPSAD-209-C2	2	MG	Homeo	Homeo_PICALM
R22209673-2-TTCTTGAAGCGCCCAT-1	R22209673	R	NPSAD-209-C2	2	MG	Adapt	Adapt_HIF1A
R22209673-2-TTGGGTAAGCATATGA-1	R22209673	R	NPSAD-209-C2	2	MG	Homeo	Homeo_PICALM
R22209673-2-TTTAGTCCATCATCCC-1	R22209673	R	NPSAD-209-C2	2	MG	Adapt	Adapt_IFI44L
R22209673-2-TTTCACAAGGCTCCCA-1	R22209673	R	NPSAD-209-C2	2	MG	Adapt	Adapt_HIF1A
R22554571-1-ACAGAAACAGAGGACT-0	R22554571	R	NPSAD-195-A1	1	MG	Homeo	Homeo_PICALM
R22554571-1-AGTGACTTCGGCCCAA-0	R22554571	R	NPSAD-195-A1	1	MG	Homeo	Homeo_PICALM
R22554571-1-CCGGACACAGCAGTTT-0	R22554571	R	NPSAD-195-A1	1	MG	Homeo	Homeo_PICALM
R22554571-1-GAGGGTACAACACAAA-0	R22554571	R	NPSAD-195-A1	1	MG	Homeo	Homeo_FRMD4A
R22554571-1-GCGTTTCAGTCTTGGT-0	R22554571	R	NPSAD-195-A1	1	MG	Adapt	Adapt_IFI44L
R22554571-1-TACGCTCCAGTCCGTG-0	R22554571	R	NPSAD-195-A1	1	MG	Homeo	Homeo_PICALM
R22554571-1-TCAATTCGTGGCTACC-0	R22554571	R	NPSAD-195-A1	1	MG	Homeo	Homeo_PICALM
R22554571-1-TCATGGACAGAATTCC-0	R22554571	R	NPSAD-195-A1	1	MG	Homeo	Homeo_PICALM
R22554571-1-TCTGTCGAGATTAGAC-0	R22554571	R	NPSAD-195-A1	1	MG	Homeo	Homeo_PICALM
R22554571-2-AAAGGTAAGATGTTAG-1	R22554571	R	NPSAD-195-A2	2	PVM	PVM	PVM_CD163
R22554571-2-AAGAACATCGCTGTCT-1	R22554571	R	NPSAD-195-A2	2	MG	Homeo	Homeo_PICALM
R22554571-2-ACGGTCGAGGGTATAT-1	R22554571	R	NPSAD-195-A2	2	MG	Homeo	Homeo_FRMD4A
R22554571-2-ACGTCCTCACACGGAA-1	R22554571	R	NPSAD-195-A2	2	PVM	PVM	PVM_CD163
R22554571-2-AGCATCAAGATTGCGG-1	R22554571	R	NPSAD-195-A2	2	MG	Homeo	Homeo_PICALM
R22554571-2-CATTCCGGTACAAGTA-1	R22554571	R	NPSAD-195-A2	2	PVM	PVM	PVM_CD163
R22554571-2-TACAACGTCCTTGACC-1	R22554571	R	NPSAD-195-A2	2	PVM	PVM	PVM_CD163
R22554571-2-TTACCATCATTGTACG-1	R22554571	R	NPSAD-195-A2	2	MG	Homeo	Homeo_PICALM
R25344517-2-AAATGGAAGGTAAACT-0	R25344517	R	NPSAD-245-A2	2	MG	Homeo	Homeo_PICALM
R25344517-2-AACAGGGTCATGAAAG-0	R25344517	R	NPSAD-245-A2	2	MG	Adapt	Adapt_HIST
R25344517-2-AACCTGACAGTATTCG-0	R25344517	R	NPSAD-245-A2	2	MG	Adapt	Adapt_HIST
R25344517-2-AATGGAATCGGTTGTA-0	R25344517	R	NPSAD-245-A2	2	MG	Homeo	Homeo_PICALM
R25344517-2-ACAGAAAAGTCGCCCA-0	R25344517	R	NPSAD-245-A2	2	MG	ADAM	ADAM_GPNMB
R25344517-2-ACCGTTCTCAAGGTGG-0	R25344517	R	NPSAD-245-A2	2	MG	Homeo	Homeo_PICALM
R25344517-2-ACGATGTAGTTGCCTA-0	R25344517	R	NPSAD-245-A2	2	MG	Homeo	Homeo_PICALM
R25344517-2-ACGCACGCAGCGTGAA-0	R25344517	R	NPSAD-245-A2	2	MG	Homeo	Homeo_FRMD4A
R25344517-2-ACGGGTCGTTAGGCCC-0	R25344517	R	NPSAD-245-A2	2	PVM	PVM	PVM_CD163
R25344517-2-ACGTCCTCACGACCTG-0	R25344517	R	NPSAD-245-A2	2	MG	Homeo	Homeo_PICALM
R25344517-2-ACTTTGTGTTGCAAGG-0	R25344517	R	NPSAD-245-A2	2	MG	Homeo	Homeo_PICALM
R25344517-2-AGACAGGAGCATTTGC-0	R25344517	R	NPSAD-245-A2	2	MG	Homeo	Homeo_FRMD4A
R25344517-2-AGACCCGTCGTAACTG-0	R25344517	R	NPSAD-245-A2	2	MG	Adapt	Adapt_HIST
R25344517-2-AGACTCATCCTGCTAC-0	R25344517	R	NPSAD-245-A2	2	MG	ADAM	ADAM_GPNMB
R25344517-2-AGAGCCCCAACCAATC-0	R25344517	R	NPSAD-245-A2	2	MG	Adapt	Adapt_HIST
R25344517-2-AGAGCCCTCTGTCTCG-0	R25344517	R	NPSAD-245-A2	2	MG	Adapt	Adapt_CCL3
R25344517-2-AGCATCACACTTGTCC-0	R25344517	R	NPSAD-245-A2	2	MG	Adapt	Adapt_HIST
R25344517-2-AGCGATTTCACCTTGC-0	R25344517	R	NPSAD-245-A2	2	MG	Homeo	Homeo_PICALM
R25344517-2-AGCGCCACAAGACAAT-0	R25344517	R	NPSAD-245-A2	2	MG	Adapt	Adapt_HIST
R25344517-2-AGCGCCACAGACACCC-0	R25344517	R	NPSAD-245-A2	2	PVM	PVM	PVM_CD163
R25344517-2-AGCGTCGCAGGTTTAC-0	R25344517	R	NPSAD-245-A2	2	MG	Homeo	Homeo_FRMD4A
R25344517-2-AGCTACACAGTTAGGG-0	R25344517	R	NPSAD-245-A2	2	MG	Adapt	Adapt_HIST
R25344517-2-AGGACTTGTGGCTGCT-0	R25344517	R	NPSAD-245-A2	2	MG	Homeo	Homeo_FRMD4A
R25344517-2-AGGCATTGTGTTCGAT-0	R25344517	R	NPSAD-245-A2	2	MG	Adapt	Adapt_HIST
R25344517-2-AGGCCACAGCTCTATG-0	R25344517	R	NPSAD-245-A2	2	PVM	PVM	PVM_CD163
R25344517-2-AGGTCTAAGAGCACTG-0	R25344517	R	NPSAD-245-A2	2	MG	Adapt	Adapt_AIF1
R25344517-2-AGGTGTTTCGTTGTGA-0	R25344517	R	NPSAD-245-A2	2	MG	Homeo	Homeo_PICALM
R25344517-2-AGTAGTCAGTAGCTCT-0	R25344517	R	NPSAD-245-A2	2	MG	Homeo	Homeo_PICALM
R25344517-2-ATAGAGAAGTAAGGGA-0	R25344517	R	NPSAD-245-A2	2	MG	Adapt	Adapt_HIST
R25344517-2-ATAGAGATCCTGTTAT-0	R25344517	R	NPSAD-245-A2	2	MG	Homeo	Homeo_FRMD4A
R25344517-2-ATCACAGTCATGGAGG-0	R25344517	R	NPSAD-245-A2	2	MG	Homeo	Homeo_FRMD4A
R25344517-2-ATCCTATAGGTCACTT-0	R25344517	R	NPSAD-245-A2	2	MG	Adapt	Adapt_HIST
R25344517-2-ATCGTAGCAAGCCCAC-0	R25344517	R	NPSAD-245-A2	2	MG	Homeo	Homeo_PICALM
R25344517-2-ATCGTAGCATGGATCT-0	R25344517	R	NPSAD-245-A2	2	MG	Homeo	Homeo_PICALM
R25344517-2-ATCTCTACAGTTAGAA-0	R25344517	R	NPSAD-245-A2	2	MG	Homeo	Homeo_PICALM
R25344517-2-ATGACCAGTGCAACGA-0	R25344517	R	NPSAD-245-A2	2	MG	Homeo	Homeo_PICALM
R25344517-2-ATGATCGTCGACGACC-0	R25344517	R	NPSAD-245-A2	2	MG	Adapt	Adapt_HIST
R25344517-2-ATTATCCAGCGATGCA-0	R25344517	R	NPSAD-245-A2	2	MG	Homeo	Homeo_FRMD4A
R25344517-2-ATTCCATGTGTGCTTA-0	R25344517	R	NPSAD-245-A2	2	MG	Homeo	Homeo_FRMD4A
R25344517-2-ATTCGTTTCAGAGCGA-0	R25344517	R	NPSAD-245-A2	2	MG	ADAM	ADAM_GPNMB
R25344517-2-ATTCTTGAGGATTTAG-0	R25344517	R	NPSAD-245-A2	2	MG	Adapt	Adapt_HIF1A
R25344517-2-ATTGGGTTCTTTCCGG-0	R25344517	R	NPSAD-245-A2	2	MG	Homeo	Homeo_FRMD4A
R25344517-2-CAAAGAAAGATACAGT-0	R25344517	R	NPSAD-245-A2	2	PVM	PVM	PVM_CD163
R25344517-2-CAACCAAGTCGTACTA-0	R25344517	R	NPSAD-245-A2	2	MG	Homeo	Homeo_PICALM
R25344517-2-CAACCTCCACAACGAG-0	R25344517	R	NPSAD-245-A2	2	MG	ADAM	ADAM_GPNMB
R25344517-2-CAACGATCAGGCCCTA-0	R25344517	R	NPSAD-245-A2	2	MG	Adapt	Adapt_HIST
R25344517-2-CAATCGAAGCTGTGCC-0	R25344517	R	NPSAD-245-A2	2	MG	Homeo	Homeo_FRMD4A
R25344517-2-CAATCGAGTGTTCCAA-0	R25344517	R	NPSAD-245-A2	2	MG	Homeo	Homeo_PICALM
R25344517-2-CACAACACAAGATGTA-0	R25344517	R	NPSAD-245-A2	2	MG	Adapt	Adapt_HIST
R25344517-2-CACAGATTCGTTCATT-0	R25344517	R	NPSAD-245-A2	2	MG	Adapt	Adapt_HIST
R25344517-2-CACGTTCGTCGCGTCA-0	R25344517	R	NPSAD-245-A2	2	PVM	PVM	PVM_CD163
R25344517-2-CAGATCACATGGGTTT-0	R25344517	R	NPSAD-245-A2	2	MG	Homeo	Homeo_PICALM
R25344517-2-CAGCCAGGTACGCTTA-0	R25344517	R	NPSAD-245-A2	2	MG	Adapt	Adapt_HIST
R25344517-2-CAGCGTGTCGTGACTA-0	R25344517	R	NPSAD-245-A2	2	MG	Adapt	Adapt_HIST
R25344517-2-CAGTGCGGTTCAATCG-0	R25344517	R	NPSAD-245-A2	2	PVM	PVM	PVM_CD163
R25344517-2-CATCCACAGGCATGGT-0	R25344517	R	NPSAD-245-A2	2	MG	Homeo	Homeo_PICALM
R25344517-2-CATCCACTCACAGTGT-0	R25344517	R	NPSAD-245-A2	2	MG	Homeo	Homeo_PICALM
R25344517-2-CATCCGTCAAATGGCG-0	R25344517	R	NPSAD-245-A2	2	MG	Homeo	Homeo_FRMD4A
R25344517-2-CATGAGTAGCTCCACG-0	R25344517	R	NPSAD-245-A2	2	MG	Homeo	Homeo_PICALM
R25344517-2-CATGAGTCAATTGAAG-0	R25344517	R	NPSAD-245-A2	2	MG	Adapt	Adapt_HIST
R25344517-2-CATTGTTCAGCTTCGG-0	R25344517	R	NPSAD-245-A2	2	MG	Homeo	Homeo_PICALM
R25344517-2-CCACGAGTCTCGTTTA-0	R25344517	R	NPSAD-245-A2	2	MG	Homeo	Homeo_PICALM
R25344517-2-CCATCACTCGCCGTGA-0	R25344517	R	NPSAD-245-A2	2	MG	Homeo	Homeo_PICALM
R25344517-2-CCCTAACCAACACAGG-0	R25344517	R	NPSAD-245-A2	2	MG	Adapt	Adapt_HIF1A
R25344517-2-CCCTCTCCAGGCTACC-0	R25344517	R	NPSAD-245-A2	2	MG	Homeo	Homeo_PICALM
R25344517-2-CCCTCTCTCGAAGTGG-0	R25344517	R	NPSAD-245-A2	2	PVM	PVM	PVM_CD163
R25344517-2-CCGGGTAGTTCGGGTC-0	R25344517	R	NPSAD-245-A2	2	MG	Adapt	Adapt_AIF1
R25344517-2-CCTACGTGTATTTCTC-0	R25344517	R	NPSAD-245-A2	2	MG	ADAM	ADAM_GPNMB
R25344517-2-CCTCAGTCACGGATCC-0	R25344517	R	NPSAD-245-A2	2	MG	Homeo	Homeo_PICALM
R25344517-2-CCTCTCCCAGCAGAAC-0	R25344517	R	NPSAD-245-A2	2	MG	Homeo	Homeo_PICALM
R25344517-2-CCTGTTGAGTGCCTCG-0	R25344517	R	NPSAD-245-A2	2	MG	Homeo	Homeo_FRMD4A
R25344517-2-CCTTCAGCACTGTGTA-0	R25344517	R	NPSAD-245-A2	2	PVM	PVM	PVM_CD163
R25344517-2-CGAGAAGTCCAACCGG-0	R25344517	R	NPSAD-245-A2	2	MG	Adapt	Adapt_HIST
R25344517-2-CGAGGAAGTGTTGCCG-0	R25344517	R	NPSAD-245-A2	2	MG	Homeo	Homeo_PICALM
R25344517-2-CGATGCGAGTCACGCC-0	R25344517	R	NPSAD-245-A2	2	MG	Homeo	Homeo_FRMD4A
R25344517-2-CGATGCGTCTGGGCCA-0	R25344517	R	NPSAD-245-A2	2	MG	Homeo	Homeo_PICALM
R25344517-2-CGATGGCTCGGTAACT-0	R25344517	R	NPSAD-245-A2	2	MG	Homeo	Homeo_PICALM
R25344517-2-CGCAGGTAGTGATTCC-0	R25344517	R	NPSAD-245-A2	2	MG	Homeo	Homeo_PICALM
R25344517-2-CGCAGGTCATCGGAAG-0	R25344517	R	NPSAD-245-A2	2	MG	Homeo	Homeo_FRMD4A
R25344517-2-CGCATGGTCTTAGCCC-0	R25344517	R	NPSAD-245-A2	2	MG	Homeo	Homeo_PICALM
R25344517-2-CGGACACTCCTCAGAA-0	R25344517	R	NPSAD-245-A2	2	MG	Homeo	Homeo_PICALM
R25344517-2-CGTAGTATCCCTTGGT-0	R25344517	R	NPSAD-245-A2	2	MG	Homeo	Homeo_FRMD4A
R25344517-2-CGTGAATAGTAGTCCT-0	R25344517	R	NPSAD-245-A2	2	MG	Homeo	Homeo_PICALM
R25344517-2-CGTGAATCAAAGGGTC-0	R25344517	R	NPSAD-245-A2	2	PVM	PVM	PVM_CD163
R25344517-2-CGTGATACAATAGGAT-0	R25344517	R	NPSAD-245-A2	2	MG	Homeo	Homeo_PICALM
R25344517-2-CGTTCTGTCATGAGAA-0	R25344517	R	NPSAD-245-A2	2	PVM	PVM	PVM_CD163
R25344517-2-CTAAGTGAGATGCAGC-0	R25344517	R	NPSAD-245-A2	2	MG	Adapt	Adapt_HIST
R25344517-2-CTACCTGCAGCGTATT-0	R25344517	R	NPSAD-245-A2	2	MG	Adapt	Adapt_HIST
R25344517-2-CTACGGGCATCCGAGC-0	R25344517	R	NPSAD-245-A2	2	MG	Adapt	Adapt_HIST
R25344517-2-CTATCTATCGGATAAA-0	R25344517	R	NPSAD-245-A2	2	MG	Adapt	Adapt_AIF1
R25344517-2-CTCAGAAGTCAAAGAT-0	R25344517	R	NPSAD-245-A2	2	MG	Homeo	Homeo_FRMD4A
R25344517-2-CTCTCAGCATAATGCC-0	R25344517	R	NPSAD-245-A2	2	MG	Homeo	Homeo_PICALM
R25344517-2-CTGCCATTCTCAGGCG-0	R25344517	R	NPSAD-245-A2	2	MG	Homeo	Homeo_FRMD4A
R25344517-2-CTGCTCAAGTCATGCT-0	R25344517	R	NPSAD-245-A2	2	MG	Homeo	Homeo_PICALM
R25344517-2-CTTCCTTGTTCCGCTT-0	R25344517	R	NPSAD-245-A2	2	MG	Homeo	Homeo_PICALM
R25344517-2-CTTCTAACAGGGATAC-0	R25344517	R	NPSAD-245-A2	2	MG	Homeo	Homeo_PICALM
R25344517-2-GAAGCGAGTCTAGATC-0	R25344517	R	NPSAD-245-A2	2	MG	ADAM	ADAM_GPNMB
R25344517-2-GAAGGACGTACTCGAT-0	R25344517	R	NPSAD-245-A2	2	MG	Adapt	Adapt_TMEM163
R25344517-2-GAAGGACTCGAGTGAG-0	R25344517	R	NPSAD-245-A2	2	MG	Homeo	Homeo_FRMD4A
R25344517-2-GAATAGACAGTGTGGA-0	R25344517	R	NPSAD-245-A2	2	MG	Homeo	Homeo_PICALM
R25344517-2-GAATCACGTTGTGGAG-0	R25344517	R	NPSAD-245-A2	2	MG	Homeo	Homeo_FRMD4A
R25344517-2-GACCAATGTCGTTGCG-0	R25344517	R	NPSAD-245-A2	2	PVM	PVM	PVM_CD163
R25344517-2-GACCCAGGTATCTTCT-0	R25344517	R	NPSAD-245-A2	2	MG	ADAM	ADAM_GPNMB
R25344517-2-GACCTTCTCTAAGGAA-0	R25344517	R	NPSAD-245-A2	2	MG	Homeo	Homeo_FRMD4A
R25344517-2-GAGGCCTAGGTCCCGT-0	R25344517	R	NPSAD-245-A2	2	MG	Adapt	Adapt_TMEM163
R25344517-2-GAGTGTTTCAAACCCA-0	R25344517	R	NPSAD-245-A2	2	MG	Homeo	Homeo_PICALM
R25344517-2-GAGTTACTCCAAGAGG-0	R25344517	R	NPSAD-245-A2	2	MG	Adapt	Adapt_HIST
R25344517-2-GATCATGGTGTTAGCT-0	R25344517	R	NPSAD-245-A2	2	MG	Homeo	Homeo_PICALM
R25344517-2-GATTCTTAGCCTTTCC-0	R25344517	R	NPSAD-245-A2	2	MG	Homeo	Homeo_FRMD4A
R25344517-2-GATTGGTAGCGGTAGT-0	R25344517	R	NPSAD-245-A2	2	MG	Homeo	Homeo_FRMD4A
R25344517-2-GATTTCTCACCAACAT-0	R25344517	R	NPSAD-245-A2	2	MG	Homeo	Homeo_FRMD4A
R25344517-2-GCACGGTTCGTGGTAT-0	R25344517	R	NPSAD-245-A2	2	MG	Homeo	Homeo_PICALM
R25344517-2-GCACTAATCTCGAGTA-0	R25344517	R	NPSAD-245-A2	2	MG	Adapt	Adapt_HIST
R25344517-2-GCAGCTGAGGGTATAT-0	R25344517	R	NPSAD-245-A2	2	MG	ADAM	ADAM_GPNMB
R25344517-2-GCAGGCTTCTCTATAC-0	R25344517	R	NPSAD-245-A2	2	MG	Adapt	Adapt_HIST
R25344517-2-GCATCTCTCGACGTCG-0	R25344517	R	NPSAD-245-A2	2	MG	Homeo	Homeo_FRMD4A
R25344517-2-GCATGATGTAGACACG-0	R25344517	R	NPSAD-245-A2	2	MG	Homeo	Homeo_PICALM
R25344517-2-GCCAACGTCTGTCTCG-0	R25344517	R	NPSAD-245-A2	2	MG	Homeo	Homeo_PICALM
R25344517-2-GCCAGCAAGGTTCACT-0	R25344517	R	NPSAD-245-A2	2	PVM	PVM	PVM_CD163
R25344517-2-GCCATGGAGGAAGAAC-0	R25344517	R	NPSAD-245-A2	2	MG	Adapt	Adapt_HIST
R25344517-2-GCCATGGGTGAAAGTT-0	R25344517	R	NPSAD-245-A2	2	MG	Homeo	Homeo_PICALM
R25344517-2-GCCCAGAGTTGCAACT-0	R25344517	R	NPSAD-245-A2	2	MG	Homeo	Homeo_PICALM
R25344517-2-GCCCGAAAGGCTTAAA-0	R25344517	R	NPSAD-245-A2	2	MG	Homeo	Homeo_FRMD4A
R25344517-2-GGACGTCCACGTCATA-0	R25344517	R	NPSAD-245-A2	2	MG	Homeo	Homeo_FRMD4A
R25344517-2-GGAGGATCAGCTTTCC-0	R25344517	R	NPSAD-245-A2	2	MG	Homeo	Homeo_PICALM
R25344517-2-GGATGTTTCAAGAATG-0	R25344517	R	NPSAD-245-A2	2	MG	Homeo	Homeo_PICALM
R25344517-2-GGCACGTTCACCGGGT-0	R25344517	R	NPSAD-245-A2	2	PVM	PVM	PVM_CD163
R25344517-2-GGCTGTGAGGGAGATA-0	R25344517	R	NPSAD-245-A2	2	PVM	PVM	PVM_CD163
R25344517-2-GGCTTGGTCAATGTCG-0	R25344517	R	NPSAD-245-A2	2	MG	Adapt	Adapt_HIST
R25344517-2-GGGACCTAGTATAGAC-0	R25344517	R	NPSAD-245-A2	2	MG	ADAM	ADAM_GPNMB
R25344517-2-GGGTCTGGTCACTTCC-0	R25344517	R	NPSAD-245-A2	2	MG	Homeo	Homeo_FRMD4A
R25344517-2-GGGTCTGGTGTTATCG-0	R25344517	R	NPSAD-245-A2	2	MG	Adapt	Adapt_HIST
R25344517-2-GGGTGTCCACTACAGT-0	R25344517	R	NPSAD-245-A2	2	MG	Homeo	Homeo_PICALM
R25344517-2-GGTGTCGTCTTAGGAC-0	R25344517	R	NPSAD-245-A2	2	MG	Homeo	Homeo_PICALM
R25344517-2-GTAATCGCAAGGCCTC-0	R25344517	R	NPSAD-245-A2	2	MG	Adapt	Adapt_HIST
R25344517-2-GTAGAGGCAGCACAGA-0	R25344517	R	NPSAD-245-A2	2	MG	Homeo	Homeo_PICALM
R25344517-2-GTAGGTTCAGCCTTCT-0	R25344517	R	NPSAD-245-A2	2	MG	Homeo	Homeo_PICALM
R25344517-2-GTAGTACAGACGCAGT-0	R25344517	R	NPSAD-245-A2	2	MG	Homeo	Homeo_FRMD4A
R25344517-2-GTATTTCCACGGTGCT-0	R25344517	R	NPSAD-245-A2	2	MG	Adapt	Adapt_HIST
R25344517-2-GTCACGGAGCGTATAA-0	R25344517	R	NPSAD-245-A2	2	MG	Adapt	Adapt_HIST
R25344517-2-GTCATCCTCAACCGAT-0	R25344517	R	NPSAD-245-A2	2	MG	Adapt	Adapt_HIST
R25344517-2-GTCTAGACAGTCAGTT-0	R25344517	R	NPSAD-245-A2	2	MG	Homeo	Homeo_FRMD4A
R25344517-2-GTGAGTTAGACCATGG-0	R25344517	R	NPSAD-245-A2	2	MG	Homeo	Homeo_PICALM
R25344517-2-GTGATGTGTTCGGCGT-0	R25344517	R	NPSAD-245-A2	2	MG	Homeo	Homeo_PICALM
R25344517-2-GTGCACGGTTTGGGAG-0	R25344517	R	NPSAD-245-A2	2	MG	Homeo	Homeo_PICALM
R25344517-2-GTGTGATAGATGCTGG-0	R25344517	R	NPSAD-245-A2	2	MG	Adapt	Adapt_HIST
R25344517-2-GTTACAGAGACGTCCC-0	R25344517	R	NPSAD-245-A2	2	MG	Homeo	Homeo_PICALM
R25344517-2-GTTACAGTCAATGTCG-0	R25344517	R	NPSAD-245-A2	2	MG	Adapt	Adapt_HIST
R25344517-2-GTTAGACAGCCGCACT-0	R25344517	R	NPSAD-245-A2	2	MG	Homeo	Homeo_PICALM
R25344517-2-GTTGAACTCTCTAAGG-0	R25344517	R	NPSAD-245-A2	2	MG	Homeo	Homeo_PICALM
R25344517-2-GTTGCTCCACGATAGG-0	R25344517	R	NPSAD-245-A2	2	MG	Homeo	Homeo_FRMD4A
R25344517-2-GTTGCTCCAGGAGACT-0	R25344517	R	NPSAD-245-A2	2	MG	ADAM	ADAM_GPNMB
R25344517-2-GTTGTAGGTGTGTACT-0	R25344517	R	NPSAD-245-A2	2	MG	Homeo	Homeo_PICALM
R25344517-2-TAACACGTCGTTGTTT-0	R25344517	R	NPSAD-245-A2	2	MG	Homeo	Homeo_PICALM
R25344517-2-TAACCAGAGATTGATG-0	R25344517	R	NPSAD-245-A2	2	MG	Adapt	Adapt_HSPA1A
R25344517-2-TAAGCACTCCATTCAT-0	R25344517	R	NPSAD-245-A2	2	MG	Homeo	Homeo_PICALM
R25344517-2-TAATCTCAGATGCCGA-0	R25344517	R	NPSAD-245-A2	2	MG	Homeo	Homeo_FRMD4A
R25344517-2-TACGTCCTCACGTAGT-0	R25344517	R	NPSAD-245-A2	2	MG	Homeo	Homeo_PICALM
R25344517-2-TACTTCAAGCAACTCT-0	R25344517	R	NPSAD-245-A2	2	PVM	PVM	PVM_CD163
R25344517-2-TAGACCACAGCGAGTA-0	R25344517	R	NPSAD-245-A2	2	MG	Homeo	Homeo_PICALM
R25344517-2-TAGCACATCTAGCAAC-0	R25344517	R	NPSAD-245-A2	2	MG	Homeo	Homeo_PICALM
R25344517-2-TAGGAGGCAGTACTAC-0	R25344517	R	NPSAD-245-A2	2	MG	Homeo	Homeo_PICALM
R25344517-2-TAGGTTGTCTGTCTCG-0	R25344517	R	NPSAD-245-A2	2	MG	Homeo	Homeo_FRMD4A
R25344517-2-TATCCTACACTGAATC-0	R25344517	R	NPSAD-245-A2	2	MG	Adapt	Adapt_HIST
R25344517-2-TATCTGTGTAGGCAGT-0	R25344517	R	NPSAD-245-A2	2	MG	Homeo	Homeo_PICALM
R25344517-2-TCACGGGAGCGCACAA-0	R25344517	R	NPSAD-245-A2	2	MG	Homeo	Homeo_PICALM
R25344517-2-TCACGGGGTCGGTGAA-0	R25344517	R	NPSAD-245-A2	2	MG	Adapt	Adapt_HIST
R25344517-2-TCAGTTTCAAGTGACG-0	R25344517	R	NPSAD-245-A2	2	MG	Homeo	Homeo_PICALM
R25344517-2-TCATCCGTCAACTACG-0	R25344517	R	NPSAD-245-A2	2	MG	Homeo	Homeo_PICALM
R25344517-2-TCATCCGTCCGTACGG-0	R25344517	R	NPSAD-245-A2	2	MG	Homeo	Homeo_FRMD4A
R25344517-2-TCATGTTAGTGCCCGT-0	R25344517	R	NPSAD-245-A2	2	MG	Homeo	Homeo_PICALM
R25344517-2-TCATTGTTCTTGGTGA-0	R25344517	R	NPSAD-245-A2	2	MG	Homeo	Homeo_FRMD4A
R25344517-2-TCCACCATCTCCGAAA-0	R25344517	R	NPSAD-245-A2	2	MG	ADAM	ADAM_GPNMB
R25344517-2-TCCACGTTCTACGGGC-0	R25344517	R	NPSAD-245-A2	2	PVM	PVM	PVM_CD163
R25344517-2-TCCTAATGTTAGAGAT-0	R25344517	R	NPSAD-245-A2	2	MG	Homeo	Homeo_PICALM
R25344517-2-TCCTTCTCAGGAGGTT-0	R25344517	R	NPSAD-245-A2	2	MG	Homeo	Homeo_FRMD4A
R25344517-2-TCCTTTCAGATGCTAA-0	R25344517	R	NPSAD-245-A2	2	PVM	PVM	PVM_CD163
R25344517-2-TCGAAGTTCATGGGAG-0	R25344517	R	NPSAD-245-A2	2	MG	Adapt	Adapt_HIST
R25344517-2-TCGACCTCAACGGCCT-0	R25344517	R	NPSAD-245-A2	2	MG	Homeo	Homeo_FRMD4A
R25344517-2-TCGCAGGAGCCTCTTC-0	R25344517	R	NPSAD-245-A2	2	MG	Homeo	Homeo_PICALM
R25344517-2-TCGGATATCAGCGCAC-0	R25344517	R	NPSAD-245-A2	2	MG	Homeo	Homeo_PICALM
R25344517-2-TCTAACTTCGTCGCTT-0	R25344517	R	NPSAD-245-A2	2	MG	Adapt	Adapt_HIST
R25344517-2-TCTTGCGTCTTGCGCT-0	R25344517	R	NPSAD-245-A2	2	MG	Homeo	Homeo_PICALM
R25344517-2-TGAATGCAGTCAATCC-0	R25344517	R	NPSAD-245-A2	2	MG	Adapt	Adapt_CCL3
R25344517-2-TGACTCCGTCTCGGGT-0	R25344517	R	NPSAD-245-A2	2	MG	Adapt	Adapt_HIST
R25344517-2-TGAGCGCAGCTCCGAC-0	R25344517	R	NPSAD-245-A2	2	MG	Homeo	Homeo_PICALM
R25344517-2-TGAGGTTCATCCTAAG-0	R25344517	R	NPSAD-245-A2	2	PVM	PVM	PVM_CD163
R25344517-2-TGATCAGTCGACACCG-0	R25344517	R	NPSAD-245-A2	2	MG	Homeo	Homeo_PICALM
R25344517-2-TGATCTTTCGGTCGGT-0	R25344517	R	NPSAD-245-A2	2	MG	Adapt	Adapt_HIST
R25344517-2-TGATGGTGTGAGACGT-0	R25344517	R	NPSAD-245-A2	2	MG	Homeo	Homeo_PICALM
R25344517-2-TGATTTCAGCATGCAG-0	R25344517	R	NPSAD-245-A2	2	MG	Homeo	Homeo_FRMD4A
R25344517-2-TGCATGAAGACTACCT-0	R25344517	R	NPSAD-245-A2	2	MG	Homeo	Homeo_FRMD4A
R25344517-2-TGCATGATCGCGCCAA-0	R25344517	R	NPSAD-245-A2	2	PVM	PVM	PVM_CD163
R25344517-2-TGCCGAGTCCTCACGT-0	R25344517	R	NPSAD-245-A2	2	MG	Homeo	Homeo_PICALM
R25344517-2-TGCCGAGTCGCCATAA-0	R25344517	R	NPSAD-245-A2	2	PVM	PVM	PVM_CD163
R25344517-2-TGCTCGTTCCGATAGT-0	R25344517	R	NPSAD-245-A2	2	MG	Homeo	Homeo_FRMD4A
R25344517-2-TGCTTCGAGCACACCC-0	R25344517	R	NPSAD-245-A2	2	MG	Homeo	Homeo_PICALM
R25344517-2-TGGAGGAGTTCCGCAG-0	R25344517	R	NPSAD-245-A2	2	MG	Homeo	Homeo_PICALM
R25344517-2-TGGGCTGCAGTCACGC-0	R25344517	R	NPSAD-245-A2	2	MG	ADAM	ADAM_GPNMB
R25344517-2-TGGGTTATCGCGCCAA-0	R25344517	R	NPSAD-245-A2	2	MG	Homeo	Homeo_PICALM
R25344517-2-TGGTACAAGTGAGTGC-0	R25344517	R	NPSAD-245-A2	2	MG	Homeo	Homeo_FRMD4A
R25344517-2-TGGTAGTGTTCTCTAT-0	R25344517	R	NPSAD-245-A2	2	MG	Homeo	Homeo_FRMD4A
R25344517-2-TGTACAGCATGATGCT-0	R25344517	R	NPSAD-245-A2	2	PVM	PVM	PVM_CD163
R25344517-2-TGTGCGGCAGACTGCC-0	R25344517	R	NPSAD-245-A2	2	MG	Homeo	Homeo_PICALM
R25344517-2-TGTTCCGAGCTGTCCG-0	R25344517	R	NPSAD-245-A2	2	MG	Adapt	Adapt_HIST
R25344517-2-TTATTGCTCACACCCT-0	R25344517	R	NPSAD-245-A2	2	MG	Homeo	Homeo_FRMD4A
R25344517-2-TTCCAATCATCGGAAG-0	R25344517	R	NPSAD-245-A2	2	MG	Homeo	Homeo_PICALM
R25344517-2-TTCCTAATCGTTACCC-0	R25344517	R	NPSAD-245-A2	2	MG	Homeo	Homeo_PICALM
R25344517-2-TTCGGTCCACCTCGTT-0	R25344517	R	NPSAD-245-A2	2	MG	Homeo	Homeo_PICALM
R25344517-2-TTCGGTCCATTGACTG-0	R25344517	R	NPSAD-245-A2	2	MG	Homeo	Homeo_PICALM
R25344517-2-TTCGGTCGTAATGCGG-0	R25344517	R	NPSAD-245-A2	2	PVM	PVM	PVM_CD163
R25344517-2-TTCGGTCGTGTCCGGT-0	R25344517	R	NPSAD-245-A2	2	MG	Adapt	Adapt_CCL3
R25344517-2-TTCTCTCCAACCACGC-0	R25344517	R	NPSAD-245-A2	2	MG	Homeo	Homeo_FRMD4A
R25344517-2-TTGGATGGTGTCTAAC-0	R25344517	R	NPSAD-245-A2	2	MG	Homeo	Homeo_PICALM
R25344517-2-TTGGTTTCACGAAAGC-0	R25344517	R	NPSAD-245-A2	2	MG	Adapt	Adapt_CCL3
R25344517-2-TTGTGGAGTGCAATAA-0	R25344517	R	NPSAD-245-A2	2	MG	Adapt	Adapt_HIST
R25344517-2-TTTGACTGTGGATTTC-0	R25344517	R	NPSAD-245-A2	2	MG	Homeo	Homeo_FRMD4A
R25344517-1-AAACGAATCTTAGTTC-1	R25344517	R	NPSAD-245-A1	1	MG	Homeo	Homeo_PICALM
R25344517-1-AAAGGTAAGAAATTGC-1	R25344517	R	NPSAD-245-A1	1	MG	Adapt	Adapt_HIST
R25344517-1-AAAGTGATCATGTCAG-1	R25344517	R	NPSAD-245-A1	1	MG	Homeo	Homeo_FRMD4A
R25344517-1-AACAGGGCAACGCCCA-1	R25344517	R	NPSAD-245-A1	1	MG	Homeo	Homeo_PICALM
R25344517-1-AACAGGGGTATAGCTC-1	R25344517	R	NPSAD-245-A1	1	MG	Homeo	Homeo_PICALM
R25344517-1-AACCAACCATGGGCAA-1	R25344517	R	NPSAD-245-A1	1	MG	Adapt	Adapt_HIST
R25344517-1-AACGGGACACTTCAGA-1	R25344517	R	NPSAD-245-A1	1	PVM	PVM	PVM_CD163
R25344517-1-AAGACAATCCAGCACG-1	R25344517	R	NPSAD-245-A1	1	MG	Adapt	Adapt_HIST
R25344517-1-AATCGTGTCTCGTGGG-1	R25344517	R	NPSAD-245-A1	1	MG	Adapt	Adapt_HIST
R25344517-1-ACAAAGATCGGTAGAG-1	R25344517	R	NPSAD-245-A1	1	MG	Homeo	Homeo_FRMD4A
R25344517-1-ACACAGTGTTGTGTAC-1	R25344517	R	NPSAD-245-A1	1	PVM	PVM	PVM_CD163
R25344517-1-ACAGCCGAGGGAGTTC-1	R25344517	R	NPSAD-245-A1	1	MG	Homeo	Homeo_PICALM
R25344517-1-ACAGCCGTCACAGAGG-1	R25344517	R	NPSAD-245-A1	1	MG	Adapt	Adapt_CCL3
R25344517-1-ACATCCCGTTGAGTCT-1	R25344517	R	NPSAD-245-A1	1	PVM	PVM	PVM_CD163
R25344517-1-ACCAAACAGTCCCGGT-1	R25344517	R	NPSAD-245-A1	1	MG	Adapt	Adapt_HIF1A
R25344517-1-ACCAAACTCTCGTTTA-1	R25344517	R	NPSAD-245-A1	1	MG	Homeo	Homeo_PICALM
R25344517-1-ACCACAAGTAGCTCGC-1	R25344517	R	NPSAD-245-A1	1	MG	Homeo	Homeo_PICALM
R25344517-1-ACCCTCAGTCTTCTAT-1	R25344517	R	NPSAD-245-A1	1	PVM	PVM	PVM_CD163
R25344517-1-ACGCACGAGCATCCTA-1	R25344517	R	NPSAD-245-A1	1	MG	Adapt	Adapt_HIST
R25344517-1-ACGGTCGTCTTAGCCC-1	R25344517	R	NPSAD-245-A1	1	MG	Homeo	Homeo_FRMD4A
R25344517-1-ACGGTTACACAAATGA-1	R25344517	R	NPSAD-245-A1	1	MG	Adapt	Adapt_HIST
R25344517-1-ACGTTCCAGCATATGA-1	R25344517	R	NPSAD-245-A1	1	MG	Homeo	Homeo_PICALM
R25344517-1-ACTACGATCTCGCTCA-1	R25344517	R	NPSAD-245-A1	1	PVM	PVM	PVM_CD163
R25344517-1-ACTATCTCAGTTGAAA-1	R25344517	R	NPSAD-245-A1	1	MG	Homeo	Homeo_PICALM
R25344517-1-ACTTTGTAGGAACTCG-1	R25344517	R	NPSAD-245-A1	1	PVM	PVM	PVM_CD163
R25344517-1-ACTTTGTCAACTGCCG-1	R25344517	R	NPSAD-245-A1	1	MG	Homeo	Homeo_FRMD4A
R25344517-1-AGAAATGTCGCCAGAC-1	R25344517	R	NPSAD-245-A1	1	MG	exAM	exAM_ERN1
R25344517-1-AGAAGTACAACACAAA-1	R25344517	R	NPSAD-245-A1	1	PVM	PVM	PVM_CD163
R25344517-1-AGACAGGGTTTCACAG-1	R25344517	R	NPSAD-245-A1	1	MG	Homeo	Homeo_PICALM
R25344517-1-AGACCCGCACCAGCGT-1	R25344517	R	NPSAD-245-A1	1	MG	Homeo	Homeo_PICALM
R25344517-1-AGATCCAAGCTAATCC-1	R25344517	R	NPSAD-245-A1	1	MG	Homeo	Homeo_PICALM
R25344517-1-AGATCCATCTGGGCGT-1	R25344517	R	NPSAD-245-A1	1	PVM	PVM	PVM_CD163
R25344517-1-AGCTACATCCGACATA-1	R25344517	R	NPSAD-245-A1	1	MG	Adapt	Adapt_HIST
R25344517-1-AGCTCAATCACCACAA-1	R25344517	R	NPSAD-245-A1	1	PVM	PVM	PVM_CD163
R25344517-1-AGGATAATCCTGGCTT-1	R25344517	R	NPSAD-245-A1	1	MG	Homeo	Homeo_PICALM
R25344517-1-AGGATCTGTAAGATTG-1	R25344517	R	NPSAD-245-A1	1	MG	ADAM	ADAM_GPNMB
R25344517-1-AGGCTGCGTGGTCTGC-1	R25344517	R	NPSAD-245-A1	1	MG	Adapt	Adapt_TMEM163
R25344517-1-AGTCTCCTCTTTCAGT-1	R25344517	R	NPSAD-245-A1	1	MG	Homeo	Homeo_PICALM
R25344517-1-AGTTCCCAGGCATGGT-1	R25344517	R	NPSAD-245-A1	1	MG	Homeo	Homeo_PICALM
R25344517-1-ATAGACCCAAGACTGG-1	R25344517	R	NPSAD-245-A1	1	PVM	PVM	PVM_CD163
R25344517-1-ATCACGACAGGTCAAG-1	R25344517	R	NPSAD-245-A1	1	MG	Adapt	Adapt_IFI44L
R25344517-1-ATGACCAAGCCTCTCT-1	R25344517	R	NPSAD-245-A1	1	MG	Homeo	Homeo_PICALM
R25344517-1-ATGGGTTGTGTTAACC-1	R25344517	R	NPSAD-245-A1	1	MG	Homeo	Homeo_FRMD4A
R25344517-1-ATGGGTTTCGTTCATT-1	R25344517	R	NPSAD-245-A1	1	MG	ADAM	ADAM_GPNMB
R25344517-1-ATTACTCGTCTCGGAC-1	R25344517	R	NPSAD-245-A1	1	PVM	PVM	PVM_CD163
R25344517-1-ATTCCCGGTAGCACAG-1	R25344517	R	NPSAD-245-A1	1	MG	Homeo	Homeo_PICALM
R25344517-1-CAAGCTAAGGCCCAAA-1	R25344517	R	NPSAD-245-A1	1	MG	Homeo	Homeo_PICALM
R25344517-1-CAAGCTACAATGAGCG-1	R25344517	R	NPSAD-245-A1	1	MG	Adapt	Adapt_HIST
R25344517-1-CAATTTCAGTATGGCG-1	R25344517	R	NPSAD-245-A1	1	MG	Adapt	Adapt_HSPA1A
R25344517-1-CAATTTCGTTTGAAAG-1	R25344517	R	NPSAD-245-A1	1	MG	Homeo	Homeo_PICALM
R25344517-1-CACGTGGCAAATGATG-1	R25344517	R	NPSAD-245-A1	1	MG	ADAM	ADAM_GPNMB
R25344517-1-CACGTGGCATGGCACC-1	R25344517	R	NPSAD-245-A1	1	MG	Homeo	Homeo_PICALM
R25344517-1-CACGTGGTCTCTCAAT-1	R25344517	R	NPSAD-245-A1	1	MG	Adapt	Adapt_HIST
R25344517-1-CACTGAAGTCCTGTCT-1	R25344517	R	NPSAD-245-A1	1	MG	Homeo	Homeo_FRMD4A
R25344517-1-CACTTCGTCAGCTGAT-1	R25344517	R	NPSAD-245-A1	1	PVM	PVM	PVM_CD163
R25344517-1-CAGCAGCCACTTGTCC-1	R25344517	R	NPSAD-245-A1	1	MG	Homeo	Homeo_PICALM
R25344517-1-CAGCGTGTCCAAAGGG-1	R25344517	R	NPSAD-245-A1	1	MG	Homeo	Homeo_FRMD4A
R25344517-1-CATAAGCAGTAGCAAT-1	R25344517	R	NPSAD-245-A1	1	MG	Homeo	Homeo_PICALM
R25344517-1-CATACCCGTCGGCACT-1	R25344517	R	NPSAD-245-A1	1	MG	Adapt	Adapt_HIST
R25344517-1-CATCGTCCAGCTGAGA-1	R25344517	R	NPSAD-245-A1	1	MG	ADAM	ADAM_GPNMB
R25344517-1-CCCAACTAGTCTCGTA-1	R25344517	R	NPSAD-245-A1	1	MG	Homeo	Homeo_PICALM
R25344517-1-CCCGGAACATATAGCC-1	R25344517	R	NPSAD-245-A1	1	MG	Homeo	Homeo_FRMD4A
R25344517-1-CCCTGATAGCCGTTAT-1	R25344517	R	NPSAD-245-A1	1	MG	Prolif	Prolif_MKI67
R25344517-1-CCGATCTCAGCTTTGA-1	R25344517	R	NPSAD-245-A1	1	MG	Homeo	Homeo_FRMD4A
R25344517-1-CCGTGAGCAAGTGGTG-1	R25344517	R	NPSAD-245-A1	1	MG	Homeo	Homeo_PICALM
R25344517-1-CCTAACCTCCGTGCGA-1	R25344517	R	NPSAD-245-A1	1	MG	Homeo	Homeo_PICALM
R25344517-1-CCTAACCTCTGGCCGA-1	R25344517	R	NPSAD-245-A1	1	MG	Homeo	Homeo_FRMD4A
R25344517-1-CCTCAGTCACACCTTC-1	R25344517	R	NPSAD-245-A1	1	MG	Homeo	Homeo_FRMD4A
R25344517-1-CCTTTGGGTCGGTGTC-1	R25344517	R	NPSAD-245-A1	1	MG	Homeo	Homeo_PICALM
R25344517-1-CGAGTGCAGTGTACCT-1	R25344517	R	NPSAD-245-A1	1	MG	Adapt	Adapt_HIST
R25344517-1-CGATCGGGTATACCCA-1	R25344517	R	NPSAD-245-A1	1	MG	Homeo	Homeo_FRMD4A
R25344517-1-CGCATGGGTAGGTGCA-1	R25344517	R	NPSAD-245-A1	1	MG	Adapt	Adapt_HIST
R25344517-1-CGCCATTCAGCTACCG-1	R25344517	R	NPSAD-245-A1	1	MG	Adapt	Adapt_HIST
R25344517-1-CGGTCAGCACAGAGCA-1	R25344517	R	NPSAD-245-A1	1	MG	Adapt	Adapt_HSPA1A
R25344517-1-CGTAAGTTCCTTTAGT-1	R25344517	R	NPSAD-245-A1	1	PVM	PVM	PVM_CD163
R25344517-1-CGTCCATGTAAGACCG-1	R25344517	R	NPSAD-245-A1	1	MG	Homeo	Homeo_PICALM
R25344517-1-CGTGATAGTCCCGGTA-1	R25344517	R	NPSAD-245-A1	1	MG	Homeo	Homeo_FRMD4A
R25344517-1-CGTGATATCTTCCACG-1	R25344517	R	NPSAD-245-A1	1	MG	Homeo	Homeo_FRMD4A
R25344517-1-CTATCCGTCAGCAGAG-1	R25344517	R	NPSAD-245-A1	1	MG	Adapt	Adapt_HIST
R25344517-1-CTCAATTCAAACGAGC-1	R25344517	R	NPSAD-245-A1	1	MG	Homeo	Homeo_FRMD4A
R25344517-1-CTCAGTCAGTTAGAAC-1	R25344517	R	NPSAD-245-A1	1	MG	Homeo	Homeo_PICALM
R25344517-1-CTCCTTTAGAGTCAAT-1	R25344517	R	NPSAD-245-A1	1	MG	Homeo	Homeo_PICALM
R25344517-1-CTGAATGAGGGTTGCA-1	R25344517	R	NPSAD-245-A1	1	MG	Adapt	Adapt_HIF1A
R25344517-1-CTGAGGCTCGTTCAGA-1	R25344517	R	NPSAD-245-A1	1	MG	Homeo	Homeo_PICALM
R25344517-1-CTGCCATAGAAAGCGA-1	R25344517	R	NPSAD-245-A1	1	MG	Homeo	Homeo_PICALM
R25344517-1-CTGCTCACACGTCGTG-1	R25344517	R	NPSAD-245-A1	1	MG	ADAM	ADAM_GPNMB
R25344517-1-CTGGACGCATTCGGGC-1	R25344517	R	NPSAD-245-A1	1	MG	ADAM	ADAM_GPNMB
R25344517-1-CTGGACGTCCGCTTAC-1	R25344517	R	NPSAD-245-A1	1	PVM	PVM	PVM_CD163
R25344517-1-CTTACCGCACGCAAAG-1	R25344517	R	NPSAD-245-A1	1	MG	Homeo	Homeo_FRMD4A
R25344517-1-CTTAGGAGTTACGATC-1	R25344517	R	NPSAD-245-A1	1	MG	Homeo	Homeo_FRMD4A
R25344517-1-CTTCGGTCACCGTGCA-1	R25344517	R	NPSAD-245-A1	1	MG	Homeo	Homeo_PICALM
R25344517-1-CTTCTAAAGGGTAGCT-1	R25344517	R	NPSAD-245-A1	1	MG	Homeo	Homeo_PICALM
R25344517-1-CTTCTCTAGCCATTTG-1	R25344517	R	NPSAD-245-A1	1	MG	Homeo	Homeo_PICALM
R25344517-1-CTTGATTAGAGAACCC-1	R25344517	R	NPSAD-245-A1	1	MG	Homeo	Homeo_PICALM
R25344517-1-GAAGCGAAGATGAATC-1	R25344517	R	NPSAD-245-A1	1	MG	Homeo	Homeo_FRMD4A
R25344517-1-GAATCACTCCACAAGT-1	R25344517	R	NPSAD-245-A1	1	MG	Homeo	Homeo_PICALM
R25344517-1-GAATCGTTCGTTGTTT-1	R25344517	R	NPSAD-245-A1	1	MG	Homeo	Homeo_PICALM
R25344517-1-GACACGCTCCAGTGCG-1	R25344517	R	NPSAD-245-A1	1	PVM	PVM	PVM_CD163
R25344517-1-GACATCAAGGTGCCTC-1	R25344517	R	NPSAD-245-A1	1	MG	Homeo	Homeo_PICALM
R25344517-1-GACCAATAGCGGTAAC-1	R25344517	R	NPSAD-245-A1	1	MG	Homeo	Homeo_PICALM
R25344517-1-GACCCAGCAGACATCT-1	R25344517	R	NPSAD-245-A1	1	MG	Homeo	Homeo_PICALM
R25344517-1-GACGCTGTCGCTTGAA-1	R25344517	R	NPSAD-245-A1	1	MG	Homeo	Homeo_PICALM
R25344517-1-GACTATGTCACACGAT-1	R25344517	R	NPSAD-245-A1	1	MG	Adapt	Adapt_HIST
R25344517-1-GACTCAAGTCGATTAC-1	R25344517	R	NPSAD-245-A1	1	MG	Homeo	Homeo_PICALM
R25344517-1-GAGACCCCAAGGACAC-1	R25344517	R	NPSAD-245-A1	1	MG	Homeo	Homeo_PICALM
R25344517-1-GAGCTGCCATCGAAGG-1	R25344517	R	NPSAD-245-A1	1	PVM	PVM	PVM_CD163
R25344517-1-GAGGCAAAGATTGGGC-1	R25344517	R	NPSAD-245-A1	1	MG	Homeo	Homeo_PICALM
R25344517-1-GAGGCAATCCGTGGGT-1	R25344517	R	NPSAD-245-A1	1	MG	Adapt	Adapt_HIST
R25344517-1-GAGGCCTGTCGCAGTC-1	R25344517	R	NPSAD-245-A1	1	MG	Homeo	Homeo_FRMD4A
R25344517-1-GATCAGTTCTTGCAAG-1	R25344517	R	NPSAD-245-A1	1	MG	Adapt	Adapt_HIST
R25344517-1-GATGATCTCAACACGT-1	R25344517	R	NPSAD-245-A1	1	MG	Homeo	Homeo_FRMD4A
R25344517-1-GATGCTAAGATCCCAT-1	R25344517	R	NPSAD-245-A1	1	MG	Homeo	Homeo_PICALM
R25344517-1-GATGCTATCTCGCGTT-1	R25344517	R	NPSAD-245-A1	1	MG	Homeo	Homeo_PICALM
R25344517-1-GATTGGTCATCGTCCT-1	R25344517	R	NPSAD-245-A1	1	MG	Adapt	Adapt_HIST
R25344517-1-GCAGCCACACCAGTTA-1	R25344517	R	NPSAD-245-A1	1	MG	Homeo	Homeo_FRMD4A
R25344517-1-GCATCGGTCATCGGGC-1	R25344517	R	NPSAD-245-A1	1	MG	Homeo	Homeo_PICALM
R25344517-1-GCCAACGTCTAGACAC-1	R25344517	R	NPSAD-245-A1	1	MG	Homeo	Homeo_FRMD4A
R25344517-1-GCCAGGTAGTAGCCAG-1	R25344517	R	NPSAD-245-A1	1	MG	ADAM	ADAM_GPNMB
R25344517-1-GCCATTCGTTACGTAC-1	R25344517	R	NPSAD-245-A1	1	MG	Homeo	Homeo_PICALM
R25344517-1-GCCGATGTCATATGGC-1	R25344517	R	NPSAD-245-A1	1	MG	Homeo	Homeo_FRMD4A
R25344517-1-GCGTGCAGTCGTTATG-1	R25344517	R	NPSAD-245-A1	1	MG	Adapt	Adapt_HIST
R25344517-1-GCGTTTCTCACGAGGA-1	R25344517	R	NPSAD-245-A1	1	MG	Adapt	Adapt_IFI44L
R25344517-1-GCTCAAAGTACAGTTC-1	R25344517	R	NPSAD-245-A1	1	MG	Homeo	Homeo_PICALM
R25344517-1-GCTGGGTGTCTGCGCA-1	R25344517	R	NPSAD-245-A1	1	MG	Homeo	Homeo_FRMD4A
R25344517-1-GGAACCCGTAACCCGC-1	R25344517	R	NPSAD-245-A1	1	MG	Homeo	Homeo_PICALM
R25344517-1-GGAGATGTCTCTAAGG-1	R25344517	R	NPSAD-245-A1	1	MG	Homeo	Homeo_PICALM
R25344517-1-GGAGCAATCGGCCAAC-1	R25344517	R	NPSAD-245-A1	1	MG	Adapt	Adapt_CCL3
R25344517-1-GGAGGTAGTACCCAGC-1	R25344517	R	NPSAD-245-A1	1	MG	Homeo	Homeo_PICALM
R25344517-1-GGCACGTCATTACGGT-1	R25344517	R	NPSAD-245-A1	1	MG	Adapt	Adapt_HIST
R25344517-1-GGCGTCAGTCATCAGT-1	R25344517	R	NPSAD-245-A1	1	MG	Adapt	Adapt_CCL3
R25344517-1-GGCTTGGGTGCTTATG-1	R25344517	R	NPSAD-245-A1	1	MG	Homeo	Homeo_FRMD4A
R25344517-1-GGCTTGGTCGCTACGG-1	R25344517	R	NPSAD-245-A1	1	MG	Homeo	Homeo_PICALM
R25344517-1-GGGAGATGTGTTACAC-1	R25344517	R	NPSAD-245-A1	1	MG	ADAM	ADAM_GPNMB
R25344517-1-GGGATCCAGACGCTCC-1	R25344517	R	NPSAD-245-A1	1	MG	Homeo	Homeo_FRMD4A
R25344517-1-GGTAGAGTCCCTTGGT-1	R25344517	R	NPSAD-245-A1	1	MG	Homeo	Homeo_FRMD4A
R25344517-1-GGTGAAGAGCACTGGA-1	R25344517	R	NPSAD-245-A1	1	MG	ADAM	ADAM_GPNMB
R25344517-1-GGTGTTACAAAGGAGA-1	R25344517	R	NPSAD-245-A1	1	MG	Adapt	Adapt_HIST
R25344517-1-GGTGTTATCTCGTGAA-1	R25344517	R	NPSAD-245-A1	1	MG	Homeo	Homeo_FRMD4A
R25344517-1-GGTTGTACACTACAGT-1	R25344517	R	NPSAD-245-A1	1	MG	Homeo	Homeo_PICALM
R25344517-1-GTACAGTCAGCGACCT-1	R25344517	R	NPSAD-245-A1	1	PVM	PVM	PVM_CD163
R25344517-1-GTATTTCTCGAGTTGT-1	R25344517	R	NPSAD-245-A1	1	MG	Homeo	Homeo_FRMD4A
R25344517-1-GTCAAGTCAAAGACTA-1	R25344517	R	NPSAD-245-A1	1	MG	Adapt	Adapt_HIST
R25344517-1-GTCATGAGTAAGCAAT-1	R25344517	R	NPSAD-245-A1	1	PVM	PVM	PVM_CD163
R25344517-1-GTCATGAGTCTGCAAT-1	R25344517	R	NPSAD-245-A1	1	MG	ADAM	ADAM_GPNMB
R25344517-1-GTCCCATCACACCTAA-1	R25344517	R	NPSAD-245-A1	1	MG	Homeo	Homeo_PICALM
R25344517-1-GTCGCGACACATGTTG-1	R25344517	R	NPSAD-245-A1	1	MG	Homeo	Homeo_PICALM
R25344517-1-GTCTACCCAGTAGATA-1	R25344517	R	NPSAD-245-A1	1	MG	Homeo	Homeo_PICALM
R25344517-1-GTGAGTTAGTCTCGTA-1	R25344517	R	NPSAD-245-A1	1	PVM	PVM	PVM_CD163
R25344517-1-GTGCAGCCACACAGAG-1	R25344517	R	NPSAD-245-A1	1	MG	Homeo	Homeo_FRMD4A
R25344517-1-GTGGGAATCGTCGATA-1	R25344517	R	NPSAD-245-A1	1	MG	Adapt	Adapt_TMEM163
R25344517-1-GTGTTCCCATACTGAC-1	R25344517	R	NPSAD-245-A1	1	PVM	PVM	PVM_CD163
R25344517-1-GTTACAGAGCATTTGC-1	R25344517	R	NPSAD-245-A1	1	MG	Homeo	Homeo_PICALM
R25344517-1-GTTACCCGTGGGTATG-1	R25344517	R	NPSAD-245-A1	1	MG	Homeo	Homeo_PICALM
R25344517-1-GTTATGGTCCATTCAT-1	R25344517	R	NPSAD-245-A1	1	MG	ADAM	ADAM_GPNMB
R25344517-1-GTTGCTCAGACCGCCT-1	R25344517	R	NPSAD-245-A1	1	MG	Homeo	Homeo_FRMD4A
R25344517-1-GTTGTCCAGCTGGCTC-1	R25344517	R	NPSAD-245-A1	1	PVM	PVM	PVM_CD163
R25344517-1-GTTGTCCTCACCCTGT-1	R25344517	R	NPSAD-245-A1	1	MG	Adapt	Adapt_HIST
R25344517-1-TAACACGCAACTCCAA-1	R25344517	R	NPSAD-245-A1	1	MG	Homeo	Homeo_PICALM
R25344517-1-TAATTCCCACCCAAGC-1	R25344517	R	NPSAD-245-A1	1	MG	Homeo	Homeo_FRMD4A
R25344517-1-TACATTCCACTGCGTG-1	R25344517	R	NPSAD-245-A1	1	MG	Homeo	Homeo_PICALM
R25344517-1-TACCCACCAGCTGAGA-1	R25344517	R	NPSAD-245-A1	1	MG	Homeo	Homeo_PICALM
R25344517-1-TACCCGTCAGAAGCTG-1	R25344517	R	NPSAD-245-A1	1	MG	Adapt	Adapt_IFI44L
R25344517-1-TACCCGTGTGAACCGA-1	R25344517	R	NPSAD-245-A1	1	PVM	PVM	PVM_CD163
R25344517-1-TACGGTATCGACCACG-1	R25344517	R	NPSAD-245-A1	1	MG	Homeo	Homeo_PICALM
R25344517-1-TACGTCCGTCTGTCAA-1	R25344517	R	NPSAD-245-A1	1	MG	ADAM	ADAM_GPNMB
R25344517-1-TACTTCAAGCCGAACA-1	R25344517	R	NPSAD-245-A1	1	MG	Adapt	Adapt_HIST
R25344517-1-TAGACTGAGCGTGAGT-1	R25344517	R	NPSAD-245-A1	1	MG	Homeo	Homeo_FRMD4A
R25344517-1-TAGGTACCAGGTATGG-1	R25344517	R	NPSAD-245-A1	1	MG	Homeo	Homeo_PICALM
R25344517-1-TATACCTCAAGGGTCA-1	R25344517	R	NPSAD-245-A1	1	MG	Homeo	Homeo_PICALM
R25344517-1-TATATCCCAACTTGGT-1	R25344517	R	NPSAD-245-A1	1	MG	Adapt	Adapt_HIST
R25344517-1-TATATCCTCTGGGTCG-1	R25344517	R	NPSAD-245-A1	1	MG	Homeo	Homeo_PICALM
R25344517-1-TATCAGGTCCTTATAC-1	R25344517	R	NPSAD-245-A1	1	MG	Homeo	Homeo_PICALM
R25344517-1-TATGTTCTCCTTGGAA-1	R25344517	R	NPSAD-245-A1	1	MG	Homeo	Homeo_PICALM
R25344517-1-TATTGCTCAGAGCGTA-1	R25344517	R	NPSAD-245-A1	1	MG	Adapt	Adapt_CCL3
R25344517-1-TATTGGGTCCATTCAT-1	R25344517	R	NPSAD-245-A1	1	MG	Homeo	Homeo_PICALM
R25344517-1-TCAATTCCATGGTACT-1	R25344517	R	NPSAD-245-A1	1	MG	Adapt	Adapt_IFI44L
R25344517-1-TCACTATCAAGAGAGA-1	R25344517	R	NPSAD-245-A1	1	MG	Homeo	Homeo_FRMD4A
R25344517-1-TCAGTTTAGCAAGCCA-1	R25344517	R	NPSAD-245-A1	1	MG	Adapt	Adapt_HIST
R25344517-1-TCAGTTTGTGGTTCTA-1	R25344517	R	NPSAD-245-A1	1	PVM	PVM	PVM_CD163
R25344517-1-TCATGGAAGTAGCTCT-1	R25344517	R	NPSAD-245-A1	1	MG	Homeo	Homeo_FRMD4A
R25344517-1-TCATGTTTCAACCCGG-1	R25344517	R	NPSAD-245-A1	1	MG	Adapt	Adapt_HIST
R25344517-1-TCATTCAGTTCTCCAC-1	R25344517	R	NPSAD-245-A1	1	MG	Homeo	Homeo_PICALM
R25344517-1-TCCATCGTCTAAGCGT-1	R25344517	R	NPSAD-245-A1	1	MG	Adapt	Adapt_HSPA1A
R25344517-1-TCCTCGACACAGCCTG-1	R25344517	R	NPSAD-245-A1	1	MG	Adapt	Adapt_HIST
R25344517-1-TCGCACTCATCCAACA-1	R25344517	R	NPSAD-245-A1	1	MG	Homeo	Homeo_FRMD4A
R25344517-1-TCGCAGGGTGAGTAAT-1	R25344517	R	NPSAD-245-A1	1	MG	Adapt	Adapt_HIST
R25344517-1-TCTCACGAGAGAATCT-1	R25344517	R	NPSAD-245-A1	1	MG	Homeo	Homeo_PICALM
R25344517-1-TGAACGTAGGCCCAAA-1	R25344517	R	NPSAD-245-A1	1	MG	Homeo	Homeo_FRMD4A
R25344517-1-TGACGCGGTGCCTGAC-1	R25344517	R	NPSAD-245-A1	1	MG	Homeo	Homeo_PICALM
R25344517-1-TGACGCGTCTCTAAGG-1	R25344517	R	NPSAD-245-A1	1	MG	Homeo	Homeo_PICALM
R25344517-1-TGACTCCGTGAATTGA-1	R25344517	R	NPSAD-245-A1	1	MG	Homeo	Homeo_FRMD4A
R25344517-1-TGAGCGCCATCTAACG-1	R25344517	R	NPSAD-245-A1	1	MG	ADAM	ADAM_GPNMB
R25344517-1-TGAGGAGAGACGAAGA-1	R25344517	R	NPSAD-245-A1	1	PVM	PVM	PVM_CD163
R25344517-1-TGAGGAGCAGGTCAAG-1	R25344517	R	NPSAD-245-A1	1	MG	Adapt	Adapt_HIST
R25344517-1-TGATTTCAGTTCACTG-1	R25344517	R	NPSAD-245-A1	1	MG	Homeo	Homeo_PICALM
R25344517-1-TGCACGGGTTCGGTAT-1	R25344517	R	NPSAD-245-A1	1	PVM	PVM	PVM_CD163
R25344517-1-TGCATGAAGAAGGATG-1	R25344517	R	NPSAD-245-A1	1	MG	Homeo	Homeo_FRMD4A
R25344517-1-TGCGATATCTGCAGCG-1	R25344517	R	NPSAD-245-A1	1	MG	Homeo	Homeo_FRMD4A
R25344517-1-TGCTTCGGTTCTGACA-1	R25344517	R	NPSAD-245-A1	1	MG	Adapt	Adapt_HSPA1A
R25344517-1-TGGATCAGTCTCCTGT-1	R25344517	R	NPSAD-245-A1	1	MG	Homeo	Homeo_PICALM
R25344517-1-TGGATCATCGTCAGAT-1	R25344517	R	NPSAD-245-A1	1	MG	Homeo	Homeo_PICALM
R25344517-1-TGGATGTAGACCAACG-1	R25344517	R	NPSAD-245-A1	1	MG	Homeo	Homeo_FRMD4A
R25344517-1-TGTCCACCACATATGC-1	R25344517	R	NPSAD-245-A1	1	MG	Homeo	Homeo_PICALM
R25344517-1-TGTCCCACAGTATACC-1	R25344517	R	NPSAD-245-A1	1	MG	Adapt	Adapt_HIST
R25344517-1-TGTTGAGAGGGTCAAC-1	R25344517	R	NPSAD-245-A1	1	MG	Homeo	Homeo_FRMD4A
R25344517-1-TTACGTTTCGCGATCG-1	R25344517	R	NPSAD-245-A1	1	PVM	PVM	PVM_CD163
R25344517-1-TTCCAATCACTAGGCC-1	R25344517	R	NPSAD-245-A1	1	MG	Homeo	Homeo_FRMD4A
R25344517-1-TTCCTCTAGCAGGCAT-1	R25344517	R	NPSAD-245-A1	1	MG	Adapt	Adapt_HIST
R25344517-1-TTCCTTCAGGGCTTCC-1	R25344517	R	NPSAD-245-A1	1	MG	Adapt	Adapt_HIST
R25344517-1-TTCTCTCTCGCTAGCG-1	R25344517	R	NPSAD-245-A1	1	MG	Homeo	Homeo_PICALM
R25344517-1-TTCTTGATCTAGGCCG-1	R25344517	R	NPSAD-245-A1	1	MG	Homeo	Homeo_PICALM
R25344517-1-TTGGGCGCATCTCAAG-1	R25344517	R	NPSAD-245-A1	1	MG	Adapt	Adapt_CCL3
R25344517-1-TTGTTTGGTCTTCATT-1	R25344517	R	NPSAD-245-A1	1	MG	Homeo	Homeo_PICALM
R25344517-1-TTTACGTCATCACGGC-1	R25344517	R	NPSAD-245-A1	1	MG	Homeo	Homeo_PICALM
R25344517-1-TTTCAGTAGCCGAATG-1	R25344517	R	NPSAD-245-A1	1	MG	Homeo	Homeo_FRMD4A
R25344517-1-TTTGTTGTCCATCTGC-1	R25344517	R	NPSAD-245-A1	1	MG	Adapt	Adapt_HIST
R25450802-1-AACCACATCGCATTGA-0	R25450802	R	NPSAD-162-A1	1	MG	Homeo	Homeo_PICALM
R25450802-1-AACGAAAGTTGCTCGG-0	R25450802	R	NPSAD-162-A1	1	MG	Prolif	Prolif_MKI67
R25450802-1-AAGACAATCCCTCGTA-0	R25450802	R	NPSAD-162-A1	1	MG	Homeo	Homeo_PICALM
R25450802-1-AAGGAATCAGCCTACG-0	R25450802	R	NPSAD-162-A1	1	MG	Homeo	Homeo_PICALM
R25450802-1-AATCGACAGAAGGTAG-0	R25450802	R	NPSAD-162-A1	1	MG	Adapt	Adapt_AIF1
R25450802-1-AATTTCCAGCAACAGC-0	R25450802	R	NPSAD-162-A1	1	MG	Homeo	Homeo_PICALM
R25450802-1-ACACGCGGTCCTCATC-0	R25450802	R	NPSAD-162-A1	1	MG	Homeo	Homeo_PICALM
R25450802-1-ACACTGAGTCAGGCAA-0	R25450802	R	NPSAD-162-A1	1	MG	ADAM	ADAM_GPNMB
R25450802-1-ACATGCACAGGGTCTC-0	R25450802	R	NPSAD-162-A1	1	MG	ADAM	ADAM_GPNMB
R25450802-1-ACATTTCGTACTGCGC-0	R25450802	R	NPSAD-162-A1	1	MG	Homeo	Homeo_PICALM
R25450802-1-ACCACAACACGTAACT-0	R25450802	R	NPSAD-162-A1	1	MG	Homeo	Homeo_FRMD4A
R25450802-1-ACGATGTAGTCAATCC-0	R25450802	R	NPSAD-162-A1	1	MG	Homeo	Homeo_PICALM
R25450802-1-ACGGGTCCAACCACGC-0	R25450802	R	NPSAD-162-A1	1	MG	Adapt	Adapt_AIF1
R25450802-1-ACGTACACATGAATAG-0	R25450802	R	NPSAD-162-A1	1	MG	Homeo	Homeo_PICALM
R25450802-1-ACTATGGTCTACACTT-0	R25450802	R	NPSAD-162-A1	1	PVM	PVM	PVM_CD163
R25450802-1-ACTGTCCTCCATTGCC-0	R25450802	R	NPSAD-162-A1	1	MG	Homeo	Homeo_FRMD4A
R25450802-1-ACTTAGGTCTACACTT-0	R25450802	R	NPSAD-162-A1	1	MG	ADAM	ADAM_GPNMB
R25450802-1-AGAAATGCAAAGGGTC-0	R25450802	R	NPSAD-162-A1	1	MG	Homeo	Homeo_PICALM
R25450802-1-AGGACTTCATCGTCCT-0	R25450802	R	NPSAD-162-A1	1	MG	Prolif	Prolif_MKI67
R25450802-1-AGGAGGTGTCACAATC-0	R25450802	R	NPSAD-162-A1	1	PVM	PVM	PVM_CD163
R25450802-1-AGGCCACCAATCAAGA-0	R25450802	R	NPSAD-162-A1	1	MG	ADAM	ADAM_GPNMB
R25450802-1-AGGTGTTGTTTAGACC-0	R25450802	R	NPSAD-162-A1	1	MG	Homeo	Homeo_PICALM
R25450802-1-AGTCACACATGACACT-0	R25450802	R	NPSAD-162-A1	1	MG	Adapt	Adapt_HIST
R25450802-1-ATGTCTTAGCGCCCAT-0	R25450802	R	NPSAD-162-A1	1	MG	Homeo	Homeo_PICALM
R25450802-1-ATTCTTGCAAAGGGTC-0	R25450802	R	NPSAD-162-A1	1	MG	Homeo	Homeo_PICALM
R25450802-1-CAACGATCATGGACAG-0	R25450802	R	NPSAD-162-A1	1	MG	Homeo	Homeo_PICALM
R25450802-1-CAAGAGGCAACCAACT-0	R25450802	R	NPSAD-162-A1	1	MG	Homeo	Homeo_PICALM
R25450802-1-CAATACGGTTAACAGA-0	R25450802	R	NPSAD-162-A1	1	MG	Adapt	Adapt_AIF1
R25450802-1-CAATTTCTCGCAGTGC-0	R25450802	R	NPSAD-162-A1	1	PVM	PVM	PVM_CD163
R25450802-1-CACAGATGTCAGATTC-0	R25450802	R	NPSAD-162-A1	1	MG	Homeo	Homeo_PICALM
R25450802-1-CACAGGCTCTTACCGC-0	R25450802	R	NPSAD-162-A1	1	MG	ADAM	ADAM_GPNMB
R25450802-1-CACTTCGTCGAGCCAC-0	R25450802	R	NPSAD-162-A1	1	MG	ADAM	ADAM_GPNMB
R25450802-1-CAGATCAGTACCACGC-0	R25450802	R	NPSAD-162-A1	1	MG	Homeo	Homeo_PICALM
R25450802-1-CATCAAGCATCGTGGC-0	R25450802	R	NPSAD-162-A1	1	MG	Adapt	Adapt_AIF1
R25450802-1-CATGAGTTCAGCGCAC-0	R25450802	R	NPSAD-162-A1	1	MG	Adapt	Adapt_AIF1
R25450802-1-CATGCTCCAACTTCTT-0	R25450802	R	NPSAD-162-A1	1	MG	Homeo	Homeo_PICALM
R25450802-1-CATTTCATCAAGCGTT-0	R25450802	R	NPSAD-162-A1	1	MG	Homeo	Homeo_PICALM
R25450802-1-CCAATTTGTCGATTCA-0	R25450802	R	NPSAD-162-A1	1	PVM	PVM	PVM_CD163
R25450802-1-CCACGTTGTAGTCTGT-0	R25450802	R	NPSAD-162-A1	1	MG	Homeo	Homeo_PICALM
R25450802-1-CCCAACTTCTGAACGT-0	R25450802	R	NPSAD-162-A1	1	MG	Homeo	Homeo_PICALM
R25450802-1-CCTAACCTCACTTATC-0	R25450802	R	NPSAD-162-A1	1	MG	Homeo	Homeo_FRMD4A
R25450802-1-CCTATCGAGTTGAAAC-0	R25450802	R	NPSAD-162-A1	1	MG	Homeo	Homeo_PICALM
R25450802-1-CCTATCGCAAGGCAAC-0	R25450802	R	NPSAD-162-A1	1	MG	Adapt	Adapt_AIF1
R25450802-1-CCTCACAAGGGCATGT-0	R25450802	R	NPSAD-162-A1	1	PVM	PVM	PVM_CD163
R25450802-1-CCTCACACAGCACCCA-0	R25450802	R	NPSAD-162-A1	1	MG	Prolif	Prolif_MKI67
R25450802-1-CCTCAGTCAGTAGTGG-0	R25450802	R	NPSAD-162-A1	1	PVM	PVM	PVM_CD163
R25450802-1-CGATGCGGTAATGATG-0	R25450802	R	NPSAD-162-A1	1	PVM	PVM	PVM_CD163
R25450802-1-CGTAATGCAGTTGCGC-0	R25450802	R	NPSAD-162-A1	1	MG	ADAM	ADAM_GPNMB
R25450802-1-CGTGTCTCATACTGTG-0	R25450802	R	NPSAD-162-A1	1	PVM	PVM	PVM_CD163
R25450802-1-CGTTCTGGTCGTCAGC-0	R25450802	R	NPSAD-162-A1	1	MG	ADAM	ADAM_GPNMB
R25450802-1-CTAGACACAGGCGAAT-0	R25450802	R	NPSAD-162-A1	1	MG	Homeo	Homeo_PICALM
R25450802-1-CTCCGATGTTATGGTC-0	R25450802	R	NPSAD-162-A1	1	MG	Homeo	Homeo_PICALM
R25450802-1-CTGAGGCTCAAGCGTT-0	R25450802	R	NPSAD-162-A1	1	MG	Homeo	Homeo_FRMD4A
R25450802-1-CTTTCGGCACCTCGTT-0	R25450802	R	NPSAD-162-A1	1	PVM	PVM	PVM_CD163
R25450802-1-GAAGCCCAGAGGGTCT-0	R25450802	R	NPSAD-162-A1	1	MG	ADAM	ADAM_GPNMB
R25450802-1-GAAGCGAAGATCCAAA-0	R25450802	R	NPSAD-162-A1	1	MG	Homeo	Homeo_FRMD4A
R25450802-1-GAGACTTGTGTTCATG-0	R25450802	R	NPSAD-162-A1	1	MG	Homeo	Homeo_PICALM
R25450802-1-GAGCTGCAGGATTCAA-0	R25450802	R	NPSAD-162-A1	1	MG	Adapt	Adapt_AIF1
R25450802-1-GATGAGGTCGTAGGGA-0	R25450802	R	NPSAD-162-A1	1	MG	Homeo	Homeo_PICALM
R25450802-1-GATTCGACATCGTGCG-0	R25450802	R	NPSAD-162-A1	1	MG	Homeo	Homeo_PICALM
R25450802-1-GCACGTGGTCGAACAG-0	R25450802	R	NPSAD-162-A1	1	MG	Homeo	Homeo_PICALM
R25450802-1-GCAGCCAAGGTCTGGA-0	R25450802	R	NPSAD-162-A1	1	PVM	PVM	PVM_CD163
R25450802-1-GCAGCCATCCCTCTAG-0	R25450802	R	NPSAD-162-A1	1	MG	Homeo	Homeo_PICALM
R25450802-1-GCATTAGAGAGAGTTT-0	R25450802	R	NPSAD-162-A1	1	MG	Adapt	Adapt_AIF1
R25450802-1-GCCAGTGAGTTCCAGT-0	R25450802	R	NPSAD-162-A1	1	MG	Homeo	Homeo_PICALM
R25450802-1-GCCCAGAGTGAATGAT-0	R25450802	R	NPSAD-162-A1	1	MG	Homeo	Homeo_PICALM
R25450802-1-GCGAGAAAGCTAGATA-0	R25450802	R	NPSAD-162-A1	1	MG	Homeo	Homeo_PICALM
R25450802-1-GCTACCTGTATCGTAC-0	R25450802	R	NPSAD-162-A1	1	PVM	PVM	PVM_CD163
R25450802-1-GCTACCTGTCGAATTC-0	R25450802	R	NPSAD-162-A1	1	MG	Homeo	Homeo_PICALM
R25450802-1-GGCTTGGTCTCGGTCT-0	R25450802	R	NPSAD-162-A1	1	MG	Homeo	Homeo_PICALM
R25450802-1-GGGTAGAAGATAGCAT-0	R25450802	R	NPSAD-162-A1	1	MG	Homeo	Homeo_PICALM
R25450802-1-GGTAGAGAGGGCAGGA-0	R25450802	R	NPSAD-162-A1	1	MG	Homeo	Homeo_PICALM
R25450802-1-GGTGTTAGTTCCTTGC-0	R25450802	R	NPSAD-162-A1	1	MG	Homeo	Homeo_PICALM
R25450802-1-GTAATGCTCCACTTCG-0	R25450802	R	NPSAD-162-A1	1	PVM	PVM	PVM_CD163
R25450802-1-GTAGCTAGTTGCACGC-0	R25450802	R	NPSAD-162-A1	1	MG	Homeo	Homeo_PICALM
R25450802-1-GTAGGTTCATGACACT-0	R25450802	R	NPSAD-162-A1	1	MG	ADAM	ADAM_GPNMB
R25450802-1-GTCAAACTCTACTATC-0	R25450802	R	NPSAD-162-A1	1	MG	Homeo	Homeo_PICALM
R25450802-1-GTGAGCCAGCCTCCAG-0	R25450802	R	NPSAD-162-A1	1	MG	Homeo	Homeo_FRMD4A
R25450802-1-GTTCCGTAGTCTTGGT-0	R25450802	R	NPSAD-162-A1	1	PVM	PVM	PVM_CD163
R25450802-1-TACAACGCAGCGTATT-0	R25450802	R	NPSAD-162-A1	1	PVM	PVM	PVM_CD163
R25450802-1-TACATTCTCTCGCTTG-0	R25450802	R	NPSAD-162-A1	1	MG	Homeo	Homeo_PICALM
R25450802-1-TACCGAACATTCTTCA-0	R25450802	R	NPSAD-162-A1	1	MG	Adapt	Adapt_AIF1
R25450802-1-TACCTGCCAGAAGCTG-0	R25450802	R	NPSAD-162-A1	1	MG	Homeo	Homeo_PICALM
R25450802-1-TAGAGTCTCGTAACCA-0	R25450802	R	NPSAD-162-A1	1	MG	Homeo	Homeo_PICALM
R25450802-1-TAGATCGCAGTACTAC-0	R25450802	R	NPSAD-162-A1	1	MG	ADAM	ADAM_GPNMB
R25450802-1-TAGGTACTCAAGAGGC-0	R25450802	R	NPSAD-162-A1	1	MG	Homeo	Homeo_PICALM
R25450802-1-TCAGCCTCAGTCTACA-0	R25450802	R	NPSAD-162-A1	1	PVM	PVM	PVM_CD163
R25450802-1-TCATACTAGGCACGAT-0	R25450802	R	NPSAD-162-A1	1	MG	Homeo	Homeo_PICALM
R25450802-1-TCATGTTCAAAGGGTC-0	R25450802	R	NPSAD-162-A1	1	PVM	PVM	PVM_CD163
R25450802-1-TCCGGGAGTCTACGAT-0	R25450802	R	NPSAD-162-A1	1	MG	Homeo	Homeo_PICALM
R25450802-1-TCGCAGGCACATGTTG-0	R25450802	R	NPSAD-162-A1	1	PVM	PVM	PVM_CD163
R25450802-1-TGCAGATTCTTTCCAA-0	R25450802	R	NPSAD-162-A1	1	MG	ADAM	ADAM_GPNMB
R25450802-1-TGCGGCATCCCATAGA-0	R25450802	R	NPSAD-162-A1	1	MG	ADAM	ADAM_GPNMB
R25450802-1-TGCTCGTTCTGCGGAC-0	R25450802	R	NPSAD-162-A1	1	MG	Adapt	Adapt_AIF1
R25450802-1-TGGGCTGCAGGCAATG-0	R25450802	R	NPSAD-162-A1	1	MG	Homeo	Homeo_PICALM
R25450802-1-TGGTACACAATTTCTC-0	R25450802	R	NPSAD-162-A1	1	MG	Adapt	Adapt_AIF1
R25450802-1-TGTCCCACAGTAGTGG-0	R25450802	R	NPSAD-162-A1	1	MG	Homeo	Homeo_PICALM
R25450802-1-TGTCCCACATGCCGGT-0	R25450802	R	NPSAD-162-A1	1	PVM	PVM	PVM_CD163
R25450802-1-TTAATCCGTCTAGATC-0	R25450802	R	NPSAD-162-A1	1	MG	Homeo	Homeo_FRMD4A
R25450802-1-TTACGTTTCTTACGGA-0	R25450802	R	NPSAD-162-A1	1	MG	Homeo	Homeo_PICALM
R25450802-1-TTCGGTCCATCTCGTC-0	R25450802	R	NPSAD-162-A1	1	MG	Homeo	Homeo_PICALM
R25450802-1-TTTGACTTCGGCTTCT-0	R25450802	R	NPSAD-162-A1	1	MG	Homeo	Homeo_FRMD4A
R25450802-2-AAAGGTACAAACTAGA-1	R25450802	R	NPSAD-162-A2	2	MG	Homeo	Homeo_PICALM
R25450802-2-AACTTCTGTCCTCCTA-1	R25450802	R	NPSAD-162-A2	2	MG	Homeo	Homeo_PICALM
R25450802-2-AATCACGAGCCGAATG-1	R25450802	R	NPSAD-162-A2	2	PVM	PVM	PVM_CD163
R25450802-2-AATCGACAGATGTAGT-1	R25450802	R	NPSAD-162-A2	2	MG	Homeo	Homeo_PICALM
R25450802-2-AATTTCCTCAGAGCAG-1	R25450802	R	NPSAD-162-A2	2	MG	ADAM	ADAM_GPNMB
R25450802-2-ACAAAGACATCGTTCC-1	R25450802	R	NPSAD-162-A2	2	MG	Homeo	Homeo_PICALM
R25450802-2-ACCGTTCGTCCAAGAG-1	R25450802	R	NPSAD-162-A2	2	MG	Homeo	Homeo_FRMD4A
R25450802-2-ACGCACGAGTGACACG-1	R25450802	R	NPSAD-162-A2	2	MG	Homeo	Homeo_PICALM
R25450802-2-ACGTAGTCAGATTAAG-1	R25450802	R	NPSAD-162-A2	2	MG	Homeo	Homeo_PICALM
R25450802-2-ACTGTGACAAGTGTCT-1	R25450802	R	NPSAD-162-A2	2	MG	Homeo	Homeo_PICALM
R25450802-2-ACTGTGAGTGAGGATC-1	R25450802	R	NPSAD-162-A2	2	MG	Homeo	Homeo_FRMD4A
R25450802-2-AGACACTAGATTAGAC-1	R25450802	R	NPSAD-162-A2	2	MG	ADAM	ADAM_GPNMB
R25450802-2-AGACAGGGTTGAGAGC-1	R25450802	R	NPSAD-162-A2	2	MG	Homeo	Homeo_FRMD4A
R25450802-2-AGAGCAGGTCTAACGT-1	R25450802	R	NPSAD-162-A2	2	MG	Adapt	Adapt_AIF1
R25450802-2-AGCCACGCATAGTCGT-1	R25450802	R	NPSAD-162-A2	2	MG	Homeo	Homeo_FRMD4A
R25450802-2-AGCCACGTCTCTGAGA-1	R25450802	R	NPSAD-162-A2	2	MG	Homeo	Homeo_PICALM
R25450802-2-AGGCCACGTTTCCATT-1	R25450802	R	NPSAD-162-A2	2	MG	Homeo	Homeo_FRMD4A
R25450802-2-AGGGCTCGTCGAATTC-1	R25450802	R	NPSAD-162-A2	2	MG	Homeo	Homeo_PICALM
R25450802-2-AGTGACTGTGCATCTA-1	R25450802	R	NPSAD-162-A2	2	MG	Adapt	Adapt_AIF1
R25450802-2-ATAGAGAAGCTGACAG-1	R25450802	R	NPSAD-162-A2	2	MG	Homeo	Homeo_PICALM
R25450802-2-ATAGGCTAGAGCCTGA-1	R25450802	R	NPSAD-162-A2	2	MG	Homeo	Homeo_PICALM
R25450802-2-ATCAGGTTCATTTGCT-1	R25450802	R	NPSAD-162-A2	2	MG	Prolif	Prolif_MKI67
R25450802-2-ATCGTGAGTAGTCACT-1	R25450802	R	NPSAD-162-A2	2	MG	Homeo	Homeo_FRMD4A
R25450802-2-ATGGGAGGTGTATACC-1	R25450802	R	NPSAD-162-A2	2	PVM	PVM	PVM_CD163
R25450802-2-ATTGGGTGTCAGTCTA-1	R25450802	R	NPSAD-162-A2	2	MG	Homeo	Homeo_FRMD4A
R25450802-2-CAATTTCTCAACGCTA-1	R25450802	R	NPSAD-162-A2	2	MG	Homeo	Homeo_PICALM
R25450802-2-CACTAAGAGGGTTGCA-1	R25450802	R	NPSAD-162-A2	2	MG	Homeo	Homeo_FRMD4A
R25450802-2-CACTAAGTCAACCCGG-1	R25450802	R	NPSAD-162-A2	2	MG	Prolif	Prolif_MKI67
R25450802-2-CAGTTCCCAGTTAAAG-1	R25450802	R	NPSAD-162-A2	2	PVM	PVM	PVM_CD163
R25450802-2-CATCCGTAGCCATTGT-1	R25450802	R	NPSAD-162-A2	2	MG	Homeo	Homeo_PICALM
R25450802-2-CCACAAAGTGGGTCAA-1	R25450802	R	NPSAD-162-A2	2	MG	Homeo	Homeo_FRMD4A
R25450802-2-CCACCATAGCTGTGCC-1	R25450802	R	NPSAD-162-A2	2	PVM	PVM	PVM_CD163
R25450802-2-CCCTCAAAGGTCCTGC-1	R25450802	R	NPSAD-162-A2	2	MG	Homeo	Homeo_PICALM
R25450802-2-CCCTTAGGTGCCAAGA-1	R25450802	R	NPSAD-162-A2	2	MG	Homeo	Homeo_PICALM
R25450802-2-CCTAACCCATGTTCGA-1	R25450802	R	NPSAD-162-A2	2	PVM	PVM	PVM_CD163
R25450802-2-CCTACGTTCCCGTTGT-1	R25450802	R	NPSAD-162-A2	2	MG	Homeo	Homeo_PICALM
R25450802-2-CGATGCGAGAAGAACG-1	R25450802	R	NPSAD-162-A2	2	MG	Homeo	Homeo_PICALM
R25450802-2-CGGGCATGTGTGTCCG-1	R25450802	R	NPSAD-162-A2	2	MG	Homeo	Homeo_PICALM
R25450802-2-CGTCAAAGTAGAGACC-1	R25450802	R	NPSAD-162-A2	2	PVM	PVM	PVM_CD163
R25450802-2-CGTTCTGGTAACGGTG-1	R25450802	R	NPSAD-162-A2	2	MG	Homeo	Homeo_FRMD4A
R25450802-2-CTACTATAGAAGGATG-1	R25450802	R	NPSAD-162-A2	2	MG	ADAM	ADAM_GPNMB
R25450802-2-CTATAGGGTCGTCTCT-1	R25450802	R	NPSAD-162-A2	2	MG	ADAM	ADAM_GPNMB
R25450802-2-CTTCCTTAGGGACACT-1	R25450802	R	NPSAD-162-A2	2	PVM	PVM	PVM_CD163
R25450802-2-GAGGCCTTCACCTTAT-1	R25450802	R	NPSAD-162-A2	2	MG	Homeo	Homeo_PICALM
R25450802-2-GATAGCTGTTCCCACT-1	R25450802	R	NPSAD-162-A2	2	MG	ADAM	ADAM_GPNMB
R25450802-2-GATAGCTGTTCGGGTC-1	R25450802	R	NPSAD-162-A2	2	MG	Homeo	Homeo_FRMD4A
R25450802-2-GCAGCTGAGCTAATGA-1	R25450802	R	NPSAD-162-A2	2	MG	Homeo	Homeo_PICALM
R25450802-2-GCGGAAATCGATAACC-1	R25450802	R	NPSAD-162-A2	2	PVM	PVM	PVM_CD163
R25450802-2-GGAGGATCAGGCTATT-1	R25450802	R	NPSAD-162-A2	2	MG	Homeo	Homeo_PICALM
R25450802-2-GGCGTCAAGTACGAGC-1	R25450802	R	NPSAD-162-A2	2	MG	Homeo	Homeo_FRMD4A
R25450802-2-GGTTCTCTCCATTTAC-1	R25450802	R	NPSAD-162-A2	2	MG	Homeo	Homeo_FRMD4A
R25450802-2-GGTTGTAAGATCGCTT-1	R25450802	R	NPSAD-162-A2	2	MG	Homeo	Homeo_PICALM
R25450802-2-GTACAACAGACGACGT-1	R25450802	R	NPSAD-162-A2	2	MG	Homeo	Homeo_PICALM
R25450802-2-GTAGATCCAGTGGGTA-1	R25450802	R	NPSAD-162-A2	2	MG	Homeo	Homeo_PICALM
R25450802-2-GTCAGCGCAAAGCTAA-1	R25450802	R	NPSAD-162-A2	2	MG	Homeo	Homeo_PICALM
R25450802-2-GTTGCGGCACACCGAC-1	R25450802	R	NPSAD-162-A2	2	MG	Homeo	Homeo_PICALM
R25450802-2-TACCTCGCAGAGTTGG-1	R25450802	R	NPSAD-162-A2	2	PVM	PVM	PVM_CD163
R25450802-2-TACCTGCAGGAAGAAC-1	R25450802	R	NPSAD-162-A2	2	MG	Homeo	Homeo_PICALM
R25450802-2-TCAAGCAAGATGCTGG-1	R25450802	R	NPSAD-162-A2	2	MG	Adapt	Adapt_AIF1
R25450802-2-TCAAGTGTCACATCAG-1	R25450802	R	NPSAD-162-A2	2	MG	Adapt	Adapt_AIF1
R25450802-2-TCACACCCATCGGAGA-1	R25450802	R	NPSAD-162-A2	2	MG	ADAM	ADAM_GPNMB
R25450802-2-TCAGCCTCACCGGAAA-1	R25450802	R	NPSAD-162-A2	2	MG	ADAM	ADAM_GPNMB
R25450802-2-TCATATCCATAGAGGC-1	R25450802	R	NPSAD-162-A2	2	MG	Prolif	Prolif_MKI67
R25450802-2-TCATCATAGCCGATCC-1	R25450802	R	NPSAD-162-A2	2	MG	Homeo	Homeo_PICALM
R25450802-2-TCATTACAGCAAACAT-1	R25450802	R	NPSAD-162-A2	2	MG	Homeo	Homeo_PICALM
R25450802-2-TCCGTGTTCGGAATTC-1	R25450802	R	NPSAD-162-A2	2	MG	Homeo	Homeo_PICALM
R25450802-2-TCCTCGACAGGTCCCA-1	R25450802	R	NPSAD-162-A2	2	MG	Adapt	Adapt_AIF1
R25450802-2-TCGACCTTCTCACTCG-1	R25450802	R	NPSAD-162-A2	2	MG	Homeo	Homeo_PICALM
R25450802-2-TCGCTCATCCAGTGTA-1	R25450802	R	NPSAD-162-A2	2	MG	Homeo	Homeo_FRMD4A
R25450802-2-TCTGGCTAGGTGAGCT-1	R25450802	R	NPSAD-162-A2	2	MG	Homeo	Homeo_PICALM
R25450802-2-TGAGCATTCAAGAATG-1	R25450802	R	NPSAD-162-A2	2	MG	Homeo	Homeo_PICALM
R25450802-2-TGATGCAGTTCTCCTG-1	R25450802	R	NPSAD-162-A2	2	PVM	PVM	PVM_CD163
R25450802-2-TGATGCATCTATCCAT-1	R25450802	R	NPSAD-162-A2	2	MG	Adapt	Adapt_HIF1A
R25450802-2-TGCATGATCGTAACCA-1	R25450802	R	NPSAD-162-A2	2	MG	ADAM	ADAM_GPNMB
R25450802-2-TGGGCGTCATCGAGCC-1	R25450802	R	NPSAD-162-A2	2	MG	Adapt	Adapt_AIF1
R25450802-2-TGGGCGTTCTGGCCTT-1	R25450802	R	NPSAD-162-A2	2	PVM	PVM	PVM_CD163
R25450802-2-TGTGCGGAGTGCTACT-1	R25450802	R	NPSAD-162-A2	2	MG	Adapt	Adapt_IFI44L
R25450802-2-TGTTCCGGTTACTCAG-1	R25450802	R	NPSAD-162-A2	2	PVM	PVM	PVM_CD163
R25450802-2-TTAGGCACACCTGATA-1	R25450802	R	NPSAD-162-A2	2	MG	Adapt	Adapt_HIF1A
R25450802-2-TTCACGCGTCAAGCCC-1	R25450802	R	NPSAD-162-A2	2	MG	ADAM	ADAM_GPNMB
R25450802-2-TTCACGCGTGCTGATT-1	R25450802	R	NPSAD-162-A2	2	MG	Homeo	Homeo_PICALM
R25450802-2-TTCCACGGTTCAGGTT-1	R25450802	R	NPSAD-162-A2	2	MG	Prolif	Prolif_MKI67
R25450802-2-TTCTAACGTAACACCT-1	R25450802	R	NPSAD-162-A2	2	MG	Homeo	Homeo_PICALM
R25450802-2-TTGTGTTCACTACACA-1	R25450802	R	NPSAD-162-A2	2	MG	Homeo	Homeo_PICALM
R25450802-2-TTGTTCAAGGTGGTTG-1	R25450802	R	NPSAD-162-A2	2	PVM	PVM	PVM_CD163
R25450802-2-TTGTTGTCAGGACGAT-1	R25450802	R	NPSAD-162-A2	2	MG	Adapt	Adapt_AIF1
R2602916-1-AAACGAAGTTGGTACT-0	R2602916	R	NPSAD-20210120-C1	1	MG	Adapt	Adapt_HIF1A
R2602916-1-AAAGGATAGGGCTTCC-0	R2602916	R	NPSAD-20210120-C1	1	MG	Homeo	Homeo_FRMD4A
R2602916-1-AAAGTGATCAAAGGTA-0	R2602916	R	NPSAD-20210120-C1	1	MG	Adapt	Adapt_HIF1A
R2602916-1-AACAAGAGTGACAGCA-0	R2602916	R	NPSAD-20210120-C1	1	MG	Adapt	Adapt_HIF1A
R2602916-1-AACACACTCGTCTACC-0	R2602916	R	NPSAD-20210120-C1	1	MG	Adapt	Adapt_HIF1A
R2602916-1-AACAGGGAGGGATCTG-0	R2602916	R	NPSAD-20210120-C1	1	MG	Homeo	Homeo_FRMD4A
R2602916-1-AACCAACCAGTCGCTG-0	R2602916	R	NPSAD-20210120-C1	1	MG	Adapt	Adapt_HIF1A
R2602916-1-AACCAACTCTCCTACG-0	R2602916	R	NPSAD-20210120-C1	1	MG	Adapt	Adapt_CCL3
R2602916-1-AACCTTTCATAAGCAA-0	R2602916	R	NPSAD-20210120-C1	1	MG	Homeo	Homeo_FRMD4A
R2602916-1-AAGGAATGTAAGCGGT-0	R2602916	R	NPSAD-20210120-C1	1	MG	Adapt	Adapt_CCL3
R2602916-1-ACAGCCGTCGTGGCGT-0	R2602916	R	NPSAD-20210120-C1	1	MG	Adapt	Adapt_IFI44L
R2602916-1-ACCCTCAAGCGCCTTG-0	R2602916	R	NPSAD-20210120-C1	1	MG	Homeo	Homeo_FRMD4A
R2602916-1-ACCGTTCCATCTTCGC-0	R2602916	R	NPSAD-20210120-C1	1	MG	Adapt	Adapt_TMEM163
R2602916-1-ACCTACCAGTATGAAC-0	R2602916	R	NPSAD-20210120-C1	1	MG	Adapt	Adapt_HIF1A
R2602916-1-ACTCCCAAGACGCAGT-0	R2602916	R	NPSAD-20210120-C1	1	MG	Adapt	Adapt_TMEM163
R2602916-1-ACTTATCGTATCACGT-0	R2602916	R	NPSAD-20210120-C1	1	MG	Adapt	Adapt_TMEM163
R2602916-1-ACTTTGTAGACCTCCG-0	R2602916	R	NPSAD-20210120-C1	1	MG	Homeo	Homeo_PICALM
R2602916-1-AGAGAATCAGATTAAG-0	R2602916	R	NPSAD-20210120-C1	1	MG	Homeo	Homeo_PICALM
R2602916-1-AGATCCATCCCATAAG-0	R2602916	R	NPSAD-20210120-C1	1	MG	Homeo	Homeo_PICALM
R2602916-1-AGCCAGCCATGAAAGT-0	R2602916	R	NPSAD-20210120-C1	1	MG	Adapt	Adapt_HIF1A
R2602916-1-AGCGCCATCCTTTAGT-0	R2602916	R	NPSAD-20210120-C1	1	MG	Adapt	Adapt_HIF1A
R2602916-1-AGCGTCGCAGTTGCGC-0	R2602916	R	NPSAD-20210120-C1	1	MG	Adapt	Adapt_HIF1A
R2602916-1-AGGATCTCACCCTATC-0	R2602916	R	NPSAD-20210120-C1	1	MG	Adapt	Adapt_HIF1A
R2602916-1-AGGCCACTCTTAGGAC-0	R2602916	R	NPSAD-20210120-C1	1	MG	Homeo	Homeo_PICALM
R2602916-1-AGGGTGAAGTCAGCCC-0	R2602916	R	NPSAD-20210120-C1	1	MG	Adapt	Adapt_HIF1A
R2602916-1-AGTAGTCAGAGTCTGG-0	R2602916	R	NPSAD-20210120-C1	1	MG	Adapt	Adapt_AIF1
R2602916-1-AGTTCGAAGCATATGA-0	R2602916	R	NPSAD-20210120-C1	1	MG	Homeo	Homeo_PICALM
R2602916-1-ATACTTCTCCATAGAC-0	R2602916	R	NPSAD-20210120-C1	1	MG	Adapt	Adapt_AIF1
R2602916-1-ATCAGGTGTGACAGGT-0	R2602916	R	NPSAD-20210120-C1	1	MG	Adapt	Adapt_HIF1A
R2602916-1-ATCGGATGTGAGACGT-0	R2602916	R	NPSAD-20210120-C1	1	MG	Adapt	Adapt_CCL3
R2602916-1-ATCGTCCGTATGCGGA-0	R2602916	R	NPSAD-20210120-C1	1	MG	Adapt	Adapt_TMEM163
R2602916-1-ATGCATGCAACTCCCT-0	R2602916	R	NPSAD-20210120-C1	1	MG	ADAM	ADAM_GPNMB
R2602916-1-ATGCCTCCATTGAAAG-0	R2602916	R	NPSAD-20210120-C1	1	MG	Adapt	Adapt_HIF1A
R2602916-1-ATGTCTTAGTCGCCAC-0	R2602916	R	NPSAD-20210120-C1	1	MG	Adapt	Adapt_CCL3
R2602916-1-ATTCACTAGACACACG-0	R2602916	R	NPSAD-20210120-C1	1	MG	ADAM	ADAM_GPNMB
R2602916-1-ATTCACTTCAAAGGTA-0	R2602916	R	NPSAD-20210120-C1	1	MG	Homeo	Homeo_FRMD4A
R2602916-1-CAACGGCCAGAATGTA-0	R2602916	R	NPSAD-20210120-C1	1	MG	Adapt	Adapt_TMEM163
R2602916-1-CACAGGCCAGTACTAC-0	R2602916	R	NPSAD-20210120-C1	1	MG	Homeo	Homeo_PICALM
R2602916-1-CACAGGCCATCCCACT-0	R2602916	R	NPSAD-20210120-C1	1	MG	ADAM	ADAM_GPNMB
R2602916-1-CAGAGCCTCAAGTGTC-0	R2602916	R	NPSAD-20210120-C1	1	MG	Adapt	Adapt_HIF1A
R2602916-1-CATGCAATCAACGCTA-0	R2602916	R	NPSAD-20210120-C1	1	MG	Adapt	Adapt_HIF1A
R2602916-1-CATGCCTAGTTAGTGA-0	R2602916	R	NPSAD-20210120-C1	1	MG	Adapt	Adapt_HIF1A
R2602916-1-CATGCGGGTAGGTTTC-0	R2602916	R	NPSAD-20210120-C1	1	MG	Adapt	Adapt_HIF1A
R2602916-1-CATGGTACACGCTGTG-0	R2602916	R	NPSAD-20210120-C1	1	MG	ADAM	ADAM_GPNMB
R2602916-1-CCAATTTGTACGACAG-0	R2602916	R	NPSAD-20210120-C1	1	MG	Homeo	Homeo_PICALM
R2602916-1-CCACAAATCGCCGAGT-0	R2602916	R	NPSAD-20210120-C1	1	MG	Adapt	Adapt_HIF1A
R2602916-1-CCATAAGAGTTCTACG-0	R2602916	R	NPSAD-20210120-C1	1	MG	ADAM	ADAM_GPNMB
R2602916-1-CCCATTGTCCAAGCTA-0	R2602916	R	NPSAD-20210120-C1	1	MG	ADAM	ADAM_GPNMB
R2602916-1-CCGAACGAGTTGTCAC-0	R2602916	R	NPSAD-20210120-C1	1	MG	Homeo	Homeo_FRMD4A
R2602916-1-CCGGGTAGTCGGCTAC-0	R2602916	R	NPSAD-20210120-C1	1	MG	Adapt	Adapt_HIF1A
R2602916-1-CCTGTTGGTCCAGCCA-0	R2602916	R	NPSAD-20210120-C1	1	MG	ADAM	ADAM_GPNMB
R2602916-1-CGAGGCTGTGAGGCAT-0	R2602916	R	NPSAD-20210120-C1	1	MG	Adapt	Adapt_TMEM163
R2602916-1-CGATGGCCAACTCGAT-0	R2602916	R	NPSAD-20210120-C1	1	MG	ADAM	ADAM_GPNMB
R2602916-1-CGCAGGTCAACGATTC-0	R2602916	R	NPSAD-20210120-C1	1	MG	Adapt	Adapt_HIF1A
R2602916-1-CGTAGTAAGGAGATAG-0	R2602916	R	NPSAD-20210120-C1	1	MG	Adapt	Adapt_TMEM163
R2602916-1-CGTGATAGTTGCTCAA-0	R2602916	R	NPSAD-20210120-C1	1	MG	Adapt	Adapt_HIF1A
R2602916-1-CTAACTTGTTTCGTAG-0	R2602916	R	NPSAD-20210120-C1	1	MG	Adapt	Adapt_HIF1A
R2602916-1-CTCATGCCACCCGTAG-0	R2602916	R	NPSAD-20210120-C1	1	MG	Adapt	Adapt_HIF1A
R2602916-1-CTCGAGGCACCTCTAC-0	R2602916	R	NPSAD-20210120-C1	1	MG	Homeo	Homeo_FRMD4A
R2602916-1-CTGAGGCAGGTTCTTG-0	R2602916	R	NPSAD-20210120-C1	1	MG	Adapt	Adapt_HIF1A
R2602916-1-CTTAGGAAGCGTGTTT-0	R2602916	R	NPSAD-20210120-C1	1	MG	Homeo	Homeo_PICALM
R2602916-1-CTTGAGAGTCACCGCA-0	R2602916	R	NPSAD-20210120-C1	1	MG	Adapt	Adapt_IFI44L
R2602916-1-GAAGGGTGTGGGACAT-0	R2602916	R	NPSAD-20210120-C1	1	MG	Adapt	Adapt_HIF1A
R2602916-1-GACAGCCTCACGGGAA-0	R2602916	R	NPSAD-20210120-C1	1	MG	Adapt	Adapt_HIF1A
R2602916-1-GACTATGAGTCAGGGT-0	R2602916	R	NPSAD-20210120-C1	1	MG	Homeo	Homeo_FRMD4A
R2602916-1-GAGAGGTTCAAAGGTA-0	R2602916	R	NPSAD-20210120-C1	1	MG	Homeo	Homeo_PICALM
R2602916-1-GAGTCATGTGGCTTAT-0	R2602916	R	NPSAD-20210120-C1	1	MG	ADAM	ADAM_GPNMB
R2602916-1-GATAGCTGTAACATAG-0	R2602916	R	NPSAD-20210120-C1	1	MG	Adapt	Adapt_HIF1A
R2602916-1-GATCGTAGTCGCACAC-0	R2602916	R	NPSAD-20210120-C1	1	MG	Homeo	Homeo_FRMD4A
R2602916-1-GATTTCTTCGTAGGGA-0	R2602916	R	NPSAD-20210120-C1	1	MG	Adapt	Adapt_HIF1A
R2602916-1-GCACTAAAGAGCCCAA-0	R2602916	R	NPSAD-20210120-C1	1	MG	Adapt	Adapt_CCL3
R2602916-1-GCAGCTGCACCGCTAG-0	R2602916	R	NPSAD-20210120-C1	1	MG	ADAM	ADAM_GPNMB
R2602916-1-GCAGGCTGTAGTATAG-0	R2602916	R	NPSAD-20210120-C1	1	MG	Adapt	Adapt_HIF1A
R2602916-1-GCAGTTACAATGCAAA-0	R2602916	R	NPSAD-20210120-C1	1	MG	Adapt	Adapt_HIF1A
R2602916-1-GCATTAGCACAGTCAT-0	R2602916	R	NPSAD-20210120-C1	1	MG	Adapt	Adapt_HIF1A
R2602916-1-GCCAGCATCTTCCCGA-0	R2602916	R	NPSAD-20210120-C1	1	MG	Adapt	Adapt_CCL3
R2602916-1-GCCAGGTTCTTCACGC-0	R2602916	R	NPSAD-20210120-C1	1	MG	Adapt	Adapt_TMEM163
R2602916-1-GCGTGCAAGCCACCGT-0	R2602916	R	NPSAD-20210120-C1	1	MG	Adapt	Adapt_HIF1A
R2602916-1-GCTGAATGTGATACAA-0	R2602916	R	NPSAD-20210120-C1	1	MG	Adapt	Adapt_HIF1A
R2602916-1-GGGACCTGTGGATGAC-0	R2602916	R	NPSAD-20210120-C1	1	MG	Adapt	Adapt_HIF1A
R2602916-1-GGGTTTACAAGCGAAC-0	R2602916	R	NPSAD-20210120-C1	1	MG	Homeo	Homeo_PICALM
R2602916-1-GTAGAGGCATATCTGG-0	R2602916	R	NPSAD-20210120-C1	1	MG	Homeo	Homeo_FRMD4A
R2602916-1-GTAGCTAAGTGCACAG-0	R2602916	R	NPSAD-20210120-C1	1	MG	Adapt	Adapt_IFI44L
R2602916-1-GTAGTACAGCACTAGG-0	R2602916	R	NPSAD-20210120-C1	1	MG	Homeo	Homeo_FRMD4A
R2602916-1-GTAGTACCACCTGATA-0	R2602916	R	NPSAD-20210120-C1	1	MG	Homeo	Homeo_FRMD4A
R2602916-1-GTGGCGTAGATGCGAC-0	R2602916	R	NPSAD-20210120-C1	1	MG	Adapt	Adapt_HIF1A
R2602916-1-GTGGCGTTCAGCTTCC-0	R2602916	R	NPSAD-20210120-C1	1	MG	Homeo	Homeo_FRMD4A
R2602916-1-GTGGTTATCTCATGCC-0	R2602916	R	NPSAD-20210120-C1	1	MG	Adapt	Adapt_HIF1A
R2602916-1-GTTGTGACACGTATAC-0	R2602916	R	NPSAD-20210120-C1	1	MG	Adapt	Adapt_HIF1A
R2602916-1-TAACGACGTGGATCGA-0	R2602916	R	NPSAD-20210120-C1	1	MG	Homeo	Homeo_PICALM
R2602916-1-TACAGGTGTAGCTGAG-0	R2602916	R	NPSAD-20210120-C1	1	MG	Adapt	Adapt_HIF1A
R2602916-1-TACGGGCCAATCCAGT-0	R2602916	R	NPSAD-20210120-C1	1	MG	Adapt	Adapt_CCL3
R2602916-1-TAGATCGCACATTGTG-0	R2602916	R	NPSAD-20210120-C1	1	MG	Homeo	Homeo_FRMD4A
R2602916-1-TCACATTAGGGCAATC-0	R2602916	R	NPSAD-20210120-C1	1	MG	Homeo	Homeo_PICALM
R2602916-1-TCAGTTTGTCGAGCTC-0	R2602916	R	NPSAD-20210120-C1	1	MG	Adapt	Adapt_TMEM163
R2602916-1-TCATCATGTACTGCCG-0	R2602916	R	NPSAD-20210120-C1	1	MG	Adapt	Adapt_HIF1A
R2602916-1-TCATTCACATAACCCA-0	R2602916	R	NPSAD-20210120-C1	1	MG	Adapt	Adapt_HIF1A
R2602916-1-TCCCACAAGGCAGCTA-0	R2602916	R	NPSAD-20210120-C1	1	MG	Adapt	Adapt_HIF1A
R2602916-1-TCCTTCTGTTCGTTCC-0	R2602916	R	NPSAD-20210120-C1	1	MG	Homeo	Homeo_PICALM
R2602916-1-TCGTGGGAGTGCCGAA-0	R2602916	R	NPSAD-20210120-C1	1	MG	Adapt	Adapt_HIF1A
R2602916-1-TCTATCAGTCCGATCG-0	R2602916	R	NPSAD-20210120-C1	1	MG	Adapt	Adapt_IFI44L
R2602916-1-TGAGGGATCCAACTGA-0	R2602916	R	NPSAD-20210120-C1	1	MG	Homeo	Homeo_FRMD4A
R2602916-1-TGATTCTGTGTCTTAG-0	R2602916	R	NPSAD-20210120-C1	1	MG	Adapt	Adapt_TMEM163
R2602916-1-TGCACGGTCTCTCTAA-0	R2602916	R	NPSAD-20210120-C1	1	MG	Adapt	Adapt_HIST
R2602916-1-TGCTCCAAGTCTGGTT-0	R2602916	R	NPSAD-20210120-C1	1	MG	Adapt	Adapt_HIF1A
R2602916-1-TGCTGAACAAGGTTGG-0	R2602916	R	NPSAD-20210120-C1	1	MG	Adapt	Adapt_HIF1A
R2602916-1-TGCTTCGCAGTCGTTA-0	R2602916	R	NPSAD-20210120-C1	1	MG	Homeo	Homeo_FRMD4A
R2602916-1-TGGCGTGTCCCTGTTG-0	R2602916	R	NPSAD-20210120-C1	1	MG	Adapt	Adapt_HIF1A
R2602916-1-TGGGAGAGTTGCCGCA-0	R2602916	R	NPSAD-20210120-C1	1	MG	Homeo	Homeo_PICALM
R2602916-1-TGGGTTATCCCATTCG-0	R2602916	R	NPSAD-20210120-C1	1	MG	Adapt	Adapt_TMEM163
R2602916-1-TGTAACGGTTGCAACT-0	R2602916	R	NPSAD-20210120-C1	1	MG	Adapt	Adapt_HIF1A
R2602916-1-TGTACAGAGGTAGCAC-0	R2602916	R	NPSAD-20210120-C1	1	MG	Adapt	Adapt_AIF1
R2602916-1-TGTCCTGCAAAGCTAA-0	R2602916	R	NPSAD-20210120-C1	1	MG	Homeo	Homeo_PICALM
R2602916-1-TGTCCTGTCAGGAAGC-0	R2602916	R	NPSAD-20210120-C1	1	MG	ADAM	ADAM_GPNMB
R2602916-1-TGTGATGTCGATGGAG-0	R2602916	R	NPSAD-20210120-C1	1	MG	Adapt	Adapt_HIF1A
R2602916-1-TTACCGCAGATGGTCG-0	R2602916	R	NPSAD-20210120-C1	1	MG	ADAM	ADAM_GPNMB
R2602916-1-TTAGTCTAGTCTTCCC-0	R2602916	R	NPSAD-20210120-C1	1	MG	Adapt	Adapt_HIF1A
R2602916-1-TTCCAATGTAACGTTC-0	R2602916	R	NPSAD-20210120-C1	1	MG	ADAM	ADAM_GPNMB
R2602916-1-TTGGGCGGTAGAGCTG-0	R2602916	R	NPSAD-20210120-C1	1	MG	Adapt	Adapt_CCL3
R2602916-1-TTTACTGGTTTGTGGT-0	R2602916	R	NPSAD-20210120-C1	1	MG	ADAM	ADAM_GPNMB
R2602916-1-TTTGTTGGTTTCCCAC-0	R2602916	R	NPSAD-20210120-C1	1	MG	Homeo	Homeo_FRMD4A
R2602916-2-AACCTGAGTGACCTGC-1	R2602916	R	NPSAD-20210120-C2	2	MG	Homeo	Homeo_FRMD4A
R2602916-2-AAGACAAGTATCGCAT-1	R2602916	R	NPSAD-20210120-C2	2	MG	Adapt	Adapt_TMEM163
R2602916-2-AAGCATCAGCGTGTTT-1	R2602916	R	NPSAD-20210120-C2	2	MG	Homeo	Homeo_FRMD4A
R2602916-2-AAGCGTTGTTGATCGT-1	R2602916	R	NPSAD-20210120-C2	2	MG	ADAM	ADAM_GPNMB
R2602916-2-ACACAGTCAGTTACCA-1	R2602916	R	NPSAD-20210120-C2	2	MG	ADAM	ADAM_GPNMB
R2602916-2-ACACAGTGTCACAATC-1	R2602916	R	NPSAD-20210120-C2	2	MG	Adapt	Adapt_HIF1A
R2602916-2-ACACTGATCACTGTTT-1	R2602916	R	NPSAD-20210120-C2	2	MG	ADAM	ADAM_GPNMB
R2602916-2-ACCAACAGTTAAAGTG-1	R2602916	R	NPSAD-20210120-C2	2	MG	Adapt	Adapt_TMEM163
R2602916-2-ACCCAAAAGCAGGCTA-1	R2602916	R	NPSAD-20210120-C2	2	MG	Homeo	Homeo_FRMD4A
R2602916-2-ACTTCCGAGACATATG-1	R2602916	R	NPSAD-20210120-C2	2	MG	Homeo	Homeo_PICALM
R2602916-2-AGAGAGCCACGCTGTG-1	R2602916	R	NPSAD-20210120-C2	2	MG	Adapt	Adapt_HIF1A
R2602916-2-AGAGAGCTCATCGTAG-1	R2602916	R	NPSAD-20210120-C2	2	MG	Adapt	Adapt_TMEM163
R2602916-2-AGATGAATCCATTTGT-1	R2602916	R	NPSAD-20210120-C2	2	MG	Adapt	Adapt_HIF1A
R2602916-2-AGCATCACACACGCCA-1	R2602916	R	NPSAD-20210120-C2	2	MG	Adapt	Adapt_HIF1A
R2602916-2-AGGCATTAGATCCGAG-1	R2602916	R	NPSAD-20210120-C2	2	MG	Homeo	Homeo_PICALM
R2602916-2-AGGGTCCCAGGCGAAT-1	R2602916	R	NPSAD-20210120-C2	2	MG	Homeo	Homeo_PICALM
R2602916-2-AGGGTGACAGTAACAA-1	R2602916	R	NPSAD-20210120-C2	2	MG	Adapt	Adapt_CCL3
R2602916-2-AGTCAACGTGGATTTC-1	R2602916	R	NPSAD-20210120-C2	2	MG	Adapt	Adapt_HIF1A
R2602916-2-ATACTTCCAATGGCAG-1	R2602916	R	NPSAD-20210120-C2	2	MG	Adapt	Adapt_HIF1A
R2602916-2-ATAGACCCACTCTAGA-1	R2602916	R	NPSAD-20210120-C2	2	MG	Homeo	Homeo_FRMD4A
R2602916-2-ATAGGCTCAGGCGTTC-1	R2602916	R	NPSAD-20210120-C2	2	MG	Adapt	Adapt_HIF1A
R2602916-2-ATCATTCGTACACGCC-1	R2602916	R	NPSAD-20210120-C2	2	MG	ADAM	ADAM_GPNMB
R2602916-2-ATCGTCCTCAGGTAAA-1	R2602916	R	NPSAD-20210120-C2	2	MG	Adapt	Adapt_HIF1A
R2602916-2-ATGAGTCAGGATGAGA-1	R2602916	R	NPSAD-20210120-C2	2	MG	Homeo	Homeo_FRMD4A
R2602916-2-ATTCCTAGTCATCCCT-1	R2602916	R	NPSAD-20210120-C2	2	MG	Homeo	Homeo_PICALM
R2602916-2-ATTCGTTTCTAGGCAT-1	R2602916	R	NPSAD-20210120-C2	2	MG	Adapt	Adapt_HIF1A
R2602916-2-CAACGATAGAGTACCG-1	R2602916	R	NPSAD-20210120-C2	2	MG	Adapt	Adapt_TMEM163
R2602916-2-CAAGACTCATCACGGC-1	R2602916	R	NPSAD-20210120-C2	2	MG	Adapt	Adapt_CCL3
R2602916-2-CACAGATGTCGGATTT-1	R2602916	R	NPSAD-20210120-C2	2	MG	Adapt	Adapt_HIF1A
R2602916-2-CACATGACACTCCTTG-1	R2602916	R	NPSAD-20210120-C2	2	MG	Homeo	Homeo_PICALM
R2602916-2-CACATGAGTATTGAGA-1	R2602916	R	NPSAD-20210120-C2	2	MG	Adapt	Adapt_HIF1A
R2602916-2-CAGCAGCGTGGATGAC-1	R2602916	R	NPSAD-20210120-C2	2	MG	Adapt	Adapt_HIF1A
R2602916-2-CATGCTCAGCGACATG-1	R2602916	R	NPSAD-20210120-C2	2	MG	Adapt	Adapt_TMEM163
R2602916-2-CCACGAGCAGCGAGTA-1	R2602916	R	NPSAD-20210120-C2	2	MG	Adapt	Adapt_HIF1A
R2602916-2-CCACGAGTCTGATGGT-1	R2602916	R	NPSAD-20210120-C2	2	MG	Homeo	Homeo_PICALM
R2602916-2-CCACTTGGTCTGTGGC-1	R2602916	R	NPSAD-20210120-C2	2	MG	Homeo	Homeo_FRMD4A
R2602916-2-CCATAAGAGAAGTCTA-1	R2602916	R	NPSAD-20210120-C2	2	MG	Adapt	Adapt_HIF1A
R2602916-2-CCATCACAGTAATTGG-1	R2602916	R	NPSAD-20210120-C2	2	MG	Homeo	Homeo_PICALM
R2602916-2-CCCTCAATCTCCCTAG-1	R2602916	R	NPSAD-20210120-C2	2	MG	Adapt	Adapt_HIF1A
R2602916-2-CCCTGATTCTAGACAC-1	R2602916	R	NPSAD-20210120-C2	2	MG	Adapt	Adapt_HIF1A
R2602916-2-CCGGACATCGTAGGGA-1	R2602916	R	NPSAD-20210120-C2	2	MG	Adapt	Adapt_HIF1A
R2602916-2-CCGTAGGCACCAGCGT-1	R2602916	R	NPSAD-20210120-C2	2	MG	Adapt	Adapt_HIF1A
R2602916-2-CCTACGTCAGTCAGCC-1	R2602916	R	NPSAD-20210120-C2	2	MG	ADAM	ADAM_GPNMB
R2602916-2-CCTACGTTCGCCTAGG-1	R2602916	R	NPSAD-20210120-C2	2	MG	Adapt	Adapt_HIF1A
R2602916-2-CCTCATGTCGAGCTGC-1	R2602916	R	NPSAD-20210120-C2	2	MG	Homeo	Homeo_PICALM
R2602916-2-CCTCTAGTCAGTGCGC-1	R2602916	R	NPSAD-20210120-C2	2	MG	exAM	exAM_ERN1
R2602916-2-CCTTCAGGTGTGTACT-1	R2602916	R	NPSAD-20210120-C2	2	MG	Adapt	Adapt_HIF1A
R2602916-2-CGAGGAAAGTACGTCT-1	R2602916	R	NPSAD-20210120-C2	2	MG	Homeo	Homeo_PICALM
R2602916-2-CGAGGAACACTGAGGA-1	R2602916	R	NPSAD-20210120-C2	2	MG	Homeo	Homeo_PICALM
R2602916-2-CGGCAGTCAGAGGTAC-1	R2602916	R	NPSAD-20210120-C2	2	PVM	PVM	PVM_CD163
R2602916-2-CGGCAGTTCCAGCCTT-1	R2602916	R	NPSAD-20210120-C2	2	MG	Homeo	Homeo_PICALM
R2602916-2-CTAACCCCAGGTATGG-1	R2602916	R	NPSAD-20210120-C2	2	MG	Adapt	Adapt_TMEM163
R2602916-2-CTACGGGAGATCACCT-1	R2602916	R	NPSAD-20210120-C2	2	MG	Adapt	Adapt_TMEM163
R2602916-2-CTATCCGAGAGGTGCT-1	R2602916	R	NPSAD-20210120-C2	2	MG	Homeo	Homeo_FRMD4A
R2602916-2-CTATCTAAGACATCCT-1	R2602916	R	NPSAD-20210120-C2	2	MG	Adapt	Adapt_HIF1A
R2602916-2-CTCTCGATCCAGCTCT-1	R2602916	R	NPSAD-20210120-C2	2	MG	Homeo	Homeo_FRMD4A
R2602916-2-CTGCATCGTTGCTGAT-1	R2602916	R	NPSAD-20210120-C2	2	MG	Homeo	Homeo_PICALM
R2602916-2-CTGTATTTCTTCTAAC-1	R2602916	R	NPSAD-20210120-C2	2	MG	ADAM	ADAM_GPNMB
R2602916-2-CTTCCGACACGATAGG-1	R2602916	R	NPSAD-20210120-C2	2	MG	Homeo	Homeo_PICALM
R2602916-2-GAAGAATCAAAGACGC-1	R2602916	R	NPSAD-20210120-C2	2	MG	Adapt	Adapt_HIF1A
R2602916-2-GAAGAATCACGCTGAC-1	R2602916	R	NPSAD-20210120-C2	2	MG	Adapt	Adapt_HIF1A
R2602916-2-GAAGGGTCAATGTCTG-1	R2602916	R	NPSAD-20210120-C2	2	MG	Adapt	Adapt_HIF1A
R2602916-2-GAAGTAAAGGTAATCA-1	R2602916	R	NPSAD-20210120-C2	2	MG	ADAM	ADAM_GPNMB
R2602916-2-GACCAATTCCGAGGCT-1	R2602916	R	NPSAD-20210120-C2	2	MG	Adapt	Adapt_CCL3
R2602916-2-GACCCAGTCCATTTGT-1	R2602916	R	NPSAD-20210120-C2	2	MG	Adapt	Adapt_HIF1A
R2602916-2-GACGCTGTCATTATCC-1	R2602916	R	NPSAD-20210120-C2	2	MG	Homeo	Homeo_FRMD4A
R2602916-2-GACTCTCGTTCCTTGC-1	R2602916	R	NPSAD-20210120-C2	2	MG	ADAM	ADAM_GPNMB
R2602916-2-GATAGCTCATGTACGT-1	R2602916	R	NPSAD-20210120-C2	2	MG	Adapt	Adapt_HIF1A
R2602916-2-GATAGCTGTGTTTGCA-1	R2602916	R	NPSAD-20210120-C2	2	MG	Homeo	Homeo_PICALM
R2602916-2-GATAGCTTCATGCCAA-1	R2602916	R	NPSAD-20210120-C2	2	MG	Homeo	Homeo_PICALM
R2602916-2-GATCCCTGTTCGTGCG-1	R2602916	R	NPSAD-20210120-C2	2	MG	Adapt	Adapt_HIF1A
R2602916-2-GATGACTTCATGCATG-1	R2602916	R	NPSAD-20210120-C2	2	MG	Adapt	Adapt_HIF1A
R2602916-2-GCACGTGAGCAGGCAT-1	R2602916	R	NPSAD-20210120-C2	2	MG	ADAM	ADAM_GPNMB
R2602916-2-GCATCTCGTAGTACGG-1	R2602916	R	NPSAD-20210120-C2	2	MG	Adapt	Adapt_TMEM163
R2602916-2-GCCAGGTGTTGCTCGG-1	R2602916	R	NPSAD-20210120-C2	2	MG	Adapt	Adapt_TMEM163
R2602916-2-GCCAGTGAGATAGTCA-1	R2602916	R	NPSAD-20210120-C2	2	MG	Adapt	Adapt_HIF1A
R2602916-2-GCCCAGAGTATCCCAA-1	R2602916	R	NPSAD-20210120-C2	2	MG	Adapt	Adapt_HIF1A
R2602916-2-GCGATCGTCTCTGGTC-1	R2602916	R	NPSAD-20210120-C2	2	MG	Adapt	Adapt_HIF1A
R2602916-2-GCGGAAACAGCGGATA-1	R2602916	R	NPSAD-20210120-C2	2	MG	Homeo	Homeo_FRMD4A
R2602916-2-GCGTGCACAGTACTAC-1	R2602916	R	NPSAD-20210120-C2	2	MG	Adapt	Adapt_CCL3
R2602916-2-GGAACCCCAGTGACCC-1	R2602916	R	NPSAD-20210120-C2	2	MG	Homeo	Homeo_PICALM
R2602916-2-GGAAGTGGTGGAGGTT-1	R2602916	R	NPSAD-20210120-C2	2	MG	Homeo	Homeo_FRMD4A
R2602916-2-GGAGAACAGGTGGGTT-1	R2602916	R	NPSAD-20210120-C2	2	MG	ADAM	ADAM_GPNMB
R2602916-2-GGCTGTGCACCGAATT-1	R2602916	R	NPSAD-20210120-C2	2	MG	Adapt	Adapt_HIF1A
R2602916-2-GGGACCTCAAAGGGTC-1	R2602916	R	NPSAD-20210120-C2	2	MG	Homeo	Homeo_PICALM
R2602916-2-GGGTTATCAGTCGGTC-1	R2602916	R	NPSAD-20210120-C2	2	MG	ADAM	ADAM_GPNMB
R2602916-2-GGTAACTGTAGGAGGG-1	R2602916	R	NPSAD-20210120-C2	2	PVM	PVM	PVM_CD163
R2602916-2-GGTTCTCGTGAACGGT-1	R2602916	R	NPSAD-20210120-C2	2	MG	Adapt	Adapt_AIF1
R2602916-2-GTAACACAGTCCCGAC-1	R2602916	R	NPSAD-20210120-C2	2	PVM	PVM	PVM_CD163
R2602916-2-GTATTTCAGGAGACCT-1	R2602916	R	NPSAD-20210120-C2	2	MG	Adapt	Adapt_HIST
R2602916-2-GTCACGGTCATTACTC-1	R2602916	R	NPSAD-20210120-C2	2	MG	Adapt	Adapt_HIF1A
R2602916-2-GTCATTTCAACATCGT-1	R2602916	R	NPSAD-20210120-C2	2	MG	Homeo	Homeo_PICALM
R2602916-2-GTCCTCAGTGGCAGAT-1	R2602916	R	NPSAD-20210120-C2	2	MG	Adapt	Adapt_HIF1A
R2602916-2-GTCGTAATCCGGCAGT-1	R2602916	R	NPSAD-20210120-C2	2	MG	Adapt	Adapt_HIF1A
R2602916-2-GTCGTTCCATGCGGTC-1	R2602916	R	NPSAD-20210120-C2	2	MG	Adapt	Adapt_HIF1A
R2602916-2-GTCTAGATCTGGTGCG-1	R2602916	R	NPSAD-20210120-C2	2	MG	ADAM	ADAM_GPNMB
R2602916-2-GTGAGGATCGCAAGAG-1	R2602916	R	NPSAD-20210120-C2	2	MG	Homeo	Homeo_FRMD4A
R2602916-2-GTGCACGAGATAGCAT-1	R2602916	R	NPSAD-20210120-C2	2	MG	Adapt	Adapt_HIF1A
R2602916-2-GTGCACGCAATCGCAT-1	R2602916	R	NPSAD-20210120-C2	2	MG	Adapt	Adapt_HIF1A
R2602916-2-GTGTTAGTCGTCGATA-1	R2602916	R	NPSAD-20210120-C2	2	PVM	PVM	PVM_CD163
R2602916-2-GTTACCCAGGTACAAT-1	R2602916	R	NPSAD-20210120-C2	2	PVM	PVM	PVM_CD163
R2602916-2-GTTACCCTCTTCGGAA-1	R2602916	R	NPSAD-20210120-C2	2	MG	Homeo	Homeo_FRMD4A
R2602916-2-GTTGCTCAGTCGAGGT-1	R2602916	R	NPSAD-20210120-C2	2	MG	Adapt	Adapt_HIF1A
R2602916-2-GTTGCTCGTAGACACG-1	R2602916	R	NPSAD-20210120-C2	2	MG	Homeo	Homeo_FRMD4A
R2602916-2-GTTTGGAGTGTGGTCC-1	R2602916	R	NPSAD-20210120-C2	2	MG	Adapt	Adapt_HIF1A
R2602916-2-TAACACGGTGACTGTT-1	R2602916	R	NPSAD-20210120-C2	2	MG	Adapt	Adapt_CCL3
R2602916-2-TAACGACCACGACGAA-1	R2602916	R	NPSAD-20210120-C2	2	PVM	PVM	PVM_CD163
R2602916-2-TAAGTCGGTTTCGTAG-1	R2602916	R	NPSAD-20210120-C2	2	MG	Adapt	Adapt_HIF1A
R2602916-2-TACAACGCAGACAAGC-1	R2602916	R	NPSAD-20210120-C2	2	MG	Homeo	Homeo_PICALM
R2602916-2-TACATTCTCTCAAAGC-1	R2602916	R	NPSAD-20210120-C2	2	MG	ADAM	ADAM_GPNMB
R2602916-2-TACCGAAAGTATAGAC-1	R2602916	R	NPSAD-20210120-C2	2	MG	Homeo	Homeo_PICALM
R2602916-2-TAGCACACAATTTCGG-1	R2602916	R	NPSAD-20210120-C2	2	MG	Adapt	Adapt_TMEM163
R2602916-2-TATTGGGTCGCGTGCA-1	R2602916	R	NPSAD-20210120-C2	2	MG	Adapt	Adapt_HIF1A
R2602916-2-TCAATCTAGTTGAAGT-1	R2602916	R	NPSAD-20210120-C2	2	MG	Adapt	Adapt_TMEM163
R2602916-2-TCACGCTGTAGGACCA-1	R2602916	R	NPSAD-20210120-C2	2	MG	ADAM	ADAM_GPNMB
R2602916-2-TCACGGGAGATACAGT-1	R2602916	R	NPSAD-20210120-C2	2	MG	Homeo	Homeo_PICALM
R2602916-2-TCAGCAAAGTTAGAAC-1	R2602916	R	NPSAD-20210120-C2	2	MG	Adapt	Adapt_AIF1
R2602916-2-TCATCCGGTAAGTTAG-1	R2602916	R	NPSAD-20210120-C2	2	MG	Adapt	Adapt_HIF1A
R2602916-2-TCATGGAGTAGTGGCA-1	R2602916	R	NPSAD-20210120-C2	2	MG	Adapt	Adapt_HIF1A
R2602916-2-TCATTCAGTAGGCAGT-1	R2602916	R	NPSAD-20210120-C2	2	MG	Homeo	Homeo_PICALM
R2602916-2-TCCACGTAGATTAGTG-1	R2602916	R	NPSAD-20210120-C2	2	MG	Homeo	Homeo_PICALM
R2602916-2-TCCACGTAGCGAGTAC-1	R2602916	R	NPSAD-20210120-C2	2	MG	ADAM	ADAM_GPNMB
R2602916-2-TCCCACAGTGATCGTT-1	R2602916	R	NPSAD-20210120-C2	2	MG	Homeo	Homeo_FRMD4A
R2602916-2-TCGACCTGTCTAGGTT-1	R2602916	R	NPSAD-20210120-C2	2	MG	Adapt	Adapt_HIST
R2602916-2-TCGGGACGTCTTCAAG-1	R2602916	R	NPSAD-20210120-C2	2	MG	Adapt	Adapt_CCL3
R2602916-2-TCGGGTGAGCTAAACA-1	R2602916	R	NPSAD-20210120-C2	2	MG	Homeo	Homeo_PICALM
R2602916-2-TCGGGTGTCAGTCCGG-1	R2602916	R	NPSAD-20210120-C2	2	MG	Adapt	Adapt_HIF1A
R2602916-2-TCTCAGCGTTTCGCTC-1	R2602916	R	NPSAD-20210120-C2	2	MG	Homeo	Homeo_FRMD4A
R2602916-2-TGAGTCAGTGTGAATA-1	R2602916	R	NPSAD-20210120-C2	2	MG	Homeo	Homeo_PICALM
R2602916-2-TGCATCCGTTAGGGTG-1	R2602916	R	NPSAD-20210120-C2	2	MG	Adapt	Adapt_TMEM163
R2602916-2-TGCGATACAATGGCAG-1	R2602916	R	NPSAD-20210120-C2	2	MG	Homeo	Homeo_PICALM
R2602916-2-TGCTTGCAGAGTGTGC-1	R2602916	R	NPSAD-20210120-C2	2	MG	Adapt	Adapt_TMEM163
R2602916-2-TGGATCAAGTCAGGGT-1	R2602916	R	NPSAD-20210120-C2	2	MG	Homeo	Homeo_FRMD4A
R2602916-2-TGGGAGAAGGATGTTA-1	R2602916	R	NPSAD-20210120-C2	2	MG	Adapt	Adapt_HIF1A
R2602916-2-TGGTACAGTCCAAGAG-1	R2602916	R	NPSAD-20210120-C2	2	MG	Adapt	Adapt_HIF1A
R2602916-2-TGGTAGTCATGCTGCG-1	R2602916	R	NPSAD-20210120-C2	2	MG	Adapt	Adapt_HIF1A
R2602916-2-TGTAACGTCAAAGGAT-1	R2602916	R	NPSAD-20210120-C2	2	MG	Adapt	Adapt_HIF1A
R2602916-2-TGTCCACGTTGAGTCT-1	R2602916	R	NPSAD-20210120-C2	2	MG	Homeo	Homeo_PICALM
R2602916-2-TGTCCACTCTAGCCAA-1	R2602916	R	NPSAD-20210120-C2	2	MG	Adapt	Adapt_CCL3
R2602916-2-TGTGGCGAGTAACGAT-1	R2602916	R	NPSAD-20210120-C2	2	MG	Adapt	Adapt_HIF1A
R2602916-2-TGTTTGTTCAGAGCGA-1	R2602916	R	NPSAD-20210120-C2	2	MG	Adapt	Adapt_IFI44L
R2602916-2-TTAATCCCATCGAAGG-1	R2602916	R	NPSAD-20210120-C2	2	MG	Adapt	Adapt_HIST
R2602916-2-TTCATGTAGAAGGCTC-1	R2602916	R	NPSAD-20210120-C2	2	MG	ADAM	ADAM_GPNMB
R2602916-2-TTCCACGAGGTCCCTG-1	R2602916	R	NPSAD-20210120-C2	2	MG	Adapt	Adapt_HIF1A
R2602916-2-TTCCTAACATCGTGGC-1	R2602916	R	NPSAD-20210120-C2	2	MG	Adapt	Adapt_AIF1
R2602916-2-TTCTTGACAAGCGATG-1	R2602916	R	NPSAD-20210120-C2	2	MG	Homeo	Homeo_PICALM
R2602916-2-TTGAACGCATAACCCA-1	R2602916	R	NPSAD-20210120-C2	2	MG	Adapt	Adapt_CCL3
R2602916-2-TTGCGTCTCCTAACAG-1	R2602916	R	NPSAD-20210120-C2	2	MG	Adapt	Adapt_TMEM163
R2602916-2-TTGTTCAGTTGAGAGC-1	R2602916	R	NPSAD-20210120-C2	2	MG	Adapt	Adapt_HIF1A
R2602916-2-TTTATGCAGACTTAAG-1	R2602916	R	NPSAD-20210120-C2	2	MG	Adapt	Adapt_HIF1A
R2602916-2-TTTGGTTTCATAGACC-1	R2602916	R	NPSAD-20210120-C2	2	MG	Adapt	Adapt_HIST
R29471893-2-AAACGAAAGCACTCGC-0	R29471893	R	NPSAD-209-C2	2	MG	Homeo	Homeo_PICALM
R29471893-2-AACAACCTCGTCGATA-0	R29471893	R	NPSAD-209-C2	2	MG	ADAM	ADAM_GPNMB
R29471893-2-AACAGGGGTCGTGGAA-0	R29471893	R	NPSAD-209-C2	2	MG	Homeo	Homeo_FRMD4A
R29471893-2-AACCCAATCTGTCGCT-0	R29471893	R	NPSAD-209-C2	2	MG	Homeo	Homeo_PICALM
R29471893-2-AAGATAGCACTCTGCT-0	R29471893	R	NPSAD-209-C2	2	MG	Homeo	Homeo_PICALM
R29471893-2-AAGTACCTCGGACCAC-0	R29471893	R	NPSAD-209-C2	2	MG	Prolif	Prolif_MKI67
R29471893-2-AAGTACCTCTCAACGA-0	R29471893	R	NPSAD-209-C2	2	MG	Homeo	Homeo_PICALM
R29471893-2-AATCGTGTCGCATTGA-0	R29471893	R	NPSAD-209-C2	2	MG	Homeo	Homeo_PICALM
R29471893-2-AATTTCCAGCGTCTGC-0	R29471893	R	NPSAD-209-C2	2	MG	Homeo	Homeo_PICALM
R29471893-2-ACACCAAAGTCTTCGA-0	R29471893	R	NPSAD-209-C2	2	PVM	PVM	PVM_CD163
R29471893-2-ACAGGGAAGCACTCGC-0	R29471893	R	NPSAD-209-C2	2	PVM	PVM	PVM_CD163
R29471893-2-ACCAAACGTGGCTAGA-0	R29471893	R	NPSAD-209-C2	2	MG	Homeo	Homeo_PICALM
R29471893-2-ACCCTTGAGCGGGTAT-0	R29471893	R	NPSAD-209-C2	2	MG	Homeo	Homeo_PICALM
R29471893-2-ACCCTTGCACATGTTG-0	R29471893	R	NPSAD-209-C2	2	PVM	PVM	PVM_CD163
R29471893-2-ACCTACCGTGCCTGAC-0	R29471893	R	NPSAD-209-C2	2	MG	Homeo	Homeo_PICALM
R29471893-2-ACGATCAGTGGACCTC-0	R29471893	R	NPSAD-209-C2	2	MG	Homeo	Homeo_PICALM
R29471893-2-ACGGTTATCGTTCCTG-0	R29471893	R	NPSAD-209-C2	2	PVM	PVM	PVM_CD163
R29471893-2-ACGTAACAGTGGTTGG-0	R29471893	R	NPSAD-209-C2	2	PVM	PVM	PVM_CD163
R29471893-2-ACGTACAGTATACGGG-0	R29471893	R	NPSAD-209-C2	2	MG	exAM	exAM_ERN1
R29471893-2-ACTATTCTCGCTATTT-0	R29471893	R	NPSAD-209-C2	2	MG	Homeo	Homeo_PICALM
R29471893-2-ACTCTCGCAAGAGGCT-0	R29471893	R	NPSAD-209-C2	2	MG	Homeo	Homeo_PICALM
R29471893-2-ACTCTCGCACCCAACG-0	R29471893	R	NPSAD-209-C2	2	MG	Adapt	Adapt_HIST
R29471893-2-ACTTAGGCAAGGACAC-0	R29471893	R	NPSAD-209-C2	2	MG	Homeo	Homeo_PICALM
R29471893-2-ACTTAGGCAGTCTTCC-0	R29471893	R	NPSAD-209-C2	2	MG	Adapt	Adapt_HIST
R29471893-2-ACTTATCTCGCAGTCG-0	R29471893	R	NPSAD-209-C2	2	MG	Homeo	Homeo_PICALM
R29471893-2-ACTTCCGGTCGTTCAA-0	R29471893	R	NPSAD-209-C2	2	PVM	PVM	PVM_CD163
R29471893-2-ACTTTCACATGTCAGT-0	R29471893	R	NPSAD-209-C2	2	MG	ADAM	ADAM_GPNMB
R29471893-2-AGACCCGGTCGCCTAG-0	R29471893	R	NPSAD-209-C2	2	MG	Adapt	Adapt_AIF1
R29471893-2-AGAGAGCGTAAGGAGA-0	R29471893	R	NPSAD-209-C2	2	MG	ADAM	ADAM_GPNMB
R29471893-2-AGCTTCCAGTAAAGCT-0	R29471893	R	NPSAD-209-C2	2	MG	Homeo	Homeo_PICALM
R29471893-2-AGGACTTTCAATCGGT-0	R29471893	R	NPSAD-209-C2	2	MG	Homeo	Homeo_PICALM
R29471893-2-AGGAGGTCATCAGTGT-0	R29471893	R	NPSAD-209-C2	2	MG	Homeo	Homeo_PICALM
R29471893-2-AGGGCCTTCATTGCCC-0	R29471893	R	NPSAD-209-C2	2	MG	Homeo	Homeo_PICALM
R29471893-2-AGGTTACCACCCAACG-0	R29471893	R	NPSAD-209-C2	2	MG	Adapt	Adapt_IFI44L
R29471893-2-AGTGACTAGTTTGCTG-0	R29471893	R	NPSAD-209-C2	2	PVM	PVM	PVM_CD163
R29471893-2-AGTGCCGGTCAAATCC-0	R29471893	R	NPSAD-209-C2	2	MG	Homeo	Homeo_PICALM
R29471893-2-AGTGTTGTCTGCTCTG-0	R29471893	R	NPSAD-209-C2	2	MG	Homeo	Homeo_PICALM
R29471893-2-AGTTCCCAGTCCTACA-0	R29471893	R	NPSAD-209-C2	2	MG	Homeo	Homeo_PICALM
R29471893-2-AGTTCGAGTTCGGACC-0	R29471893	R	NPSAD-209-C2	2	MG	Homeo	Homeo_PICALM
R29471893-2-ATACTTCTCGACATAC-0	R29471893	R	NPSAD-209-C2	2	MG	Homeo	Homeo_FRMD4A
R29471893-2-ATCACGATCTTAGGAC-0	R29471893	R	NPSAD-209-C2	2	MG	Homeo	Homeo_PICALM
R29471893-2-ATCCACCAGGAACTCG-0	R29471893	R	NPSAD-209-C2	2	MG	Homeo	Homeo_PICALM
R29471893-2-ATCCATTGTTGGAGAC-0	R29471893	R	NPSAD-209-C2	2	MG	Homeo	Homeo_PICALM
R29471893-2-ATCCGTCGTGCTCTTC-0	R29471893	R	NPSAD-209-C2	2	PVM	PVM	PVM_CD163
R29471893-2-ATCGGATGTACGCTTA-0	R29471893	R	NPSAD-209-C2	2	MG	Homeo	Homeo_PICALM
R29471893-2-ATGAGTCGTAGGTCAG-0	R29471893	R	NPSAD-209-C2	2	PVM	PVM	PVM_CD163
R29471893-2-ATGGGAGGTAACGTTC-0	R29471893	R	NPSAD-209-C2	2	PVM	PVM	PVM_CD163
R29471893-2-ATGGGTTTCACTGTTT-0	R29471893	R	NPSAD-209-C2	2	MG	Homeo	Homeo_PICALM
R29471893-2-ATTCACTGTTGAGGAC-0	R29471893	R	NPSAD-209-C2	2	MG	Homeo	Homeo_PICALM
R29471893-2-ATTCCATAGCATTTGC-0	R29471893	R	NPSAD-209-C2	2	MG	Homeo	Homeo_PICALM
R29471893-2-ATTCTTGCAGCACACC-0	R29471893	R	NPSAD-209-C2	2	MG	Homeo	Homeo_PICALM
R29471893-2-CAAGAGGGTAGCCAGA-0	R29471893	R	NPSAD-209-C2	2	MG	Homeo	Homeo_PICALM
R29471893-2-CAATTTCAGGCAGGGA-0	R29471893	R	NPSAD-209-C2	2	MG	Homeo	Homeo_PICALM
R29471893-2-CACAGATTCCTTCTAA-0	R29471893	R	NPSAD-209-C2	2	MG	Homeo	Homeo_PICALM
R29471893-2-CACTGTCAGAGTCAGC-0	R29471893	R	NPSAD-209-C2	2	MG	Homeo	Homeo_PICALM
R29471893-2-CAGATCACAGAGTGAC-0	R29471893	R	NPSAD-209-C2	2	MG	Homeo	Homeo_PICALM
R29471893-2-CAGCAATAGATACTGA-0	R29471893	R	NPSAD-209-C2	2	MG	Homeo	Homeo_PICALM
R29471893-2-CAGCCAGGTAGTCTGT-0	R29471893	R	NPSAD-209-C2	2	MG	Homeo	Homeo_PICALM
R29471893-2-CAGGTATCAAACCACT-0	R29471893	R	NPSAD-209-C2	2	PVM	PVM	PVM_CD163
R29471893-2-CAGTGCGAGCCATTTG-0	R29471893	R	NPSAD-209-C2	2	MG	Adapt	Adapt_HIST
R29471893-2-CATAAGCTCGACGTCG-0	R29471893	R	NPSAD-209-C2	2	MG	Homeo	Homeo_FRMD4A
R29471893-2-CATCAAGCAAAGAGTT-0	R29471893	R	NPSAD-209-C2	2	MG	Homeo	Homeo_PICALM
R29471893-2-CATCAAGTCTTCTGTA-0	R29471893	R	NPSAD-209-C2	2	MG	Homeo	Homeo_PICALM
R29471893-2-CATGCAACATCGTGGC-0	R29471893	R	NPSAD-209-C2	2	MG	Homeo	Homeo_PICALM
R29471893-2-CATTCATAGGACGGAG-0	R29471893	R	NPSAD-209-C2	2	MG	Homeo	Homeo_PICALM
R29471893-2-CATTCCGGTCTGTTAG-0	R29471893	R	NPSAD-209-C2	2	MG	Homeo	Homeo_PICALM
R29471893-2-CATTGAGTCTTGCAGA-0	R29471893	R	NPSAD-209-C2	2	MG	Homeo	Homeo_PICALM
R29471893-2-CATTTCATCAAATGCC-0	R29471893	R	NPSAD-209-C2	2	MG	Homeo	Homeo_PICALM
R29471893-2-CCACAAACAGCCGTCA-0	R29471893	R	NPSAD-209-C2	2	PVM	PVM	PVM_CD163
R29471893-2-CCACAAAGTTGTTTGG-0	R29471893	R	NPSAD-209-C2	2	MG	Homeo	Homeo_PICALM
R29471893-2-CCACACTTCGATCCCT-0	R29471893	R	NPSAD-209-C2	2	PVM	PVM	PVM_CD163
R29471893-2-CCACTTGGTACAGGTG-0	R29471893	R	NPSAD-209-C2	2	MG	Homeo	Homeo_PICALM
R29471893-2-CCCGGAAGTGTGGTCC-0	R29471893	R	NPSAD-209-C2	2	MG	Homeo	Homeo_PICALM
R29471893-2-CCCTCTCGTCTGATCA-0	R29471893	R	NPSAD-209-C2	2	MG	Homeo	Homeo_PICALM
R29471893-2-CCGTTCACAAGTGACG-0	R29471893	R	NPSAD-209-C2	2	MG	Homeo	Homeo_PICALM
R29471893-2-CCTTCAGGTCATGACT-0	R29471893	R	NPSAD-209-C2	2	MG	Homeo	Homeo_PICALM
R29471893-2-CCTTTGGGTCTTACAG-0	R29471893	R	NPSAD-209-C2	2	MG	Adapt	Adapt_HIST
R29471893-2-CGAATTGAGACGATAT-0	R29471893	R	NPSAD-209-C2	2	MG	Homeo	Homeo_FRMD4A
R29471893-2-CGCAGGTTCCACGTGG-0	R29471893	R	NPSAD-209-C2	2	MG	ADAM	ADAM_GPNMB
R29471893-2-CGCCAGAGTTGTCATG-0	R29471893	R	NPSAD-209-C2	2	MG	Homeo	Homeo_PICALM
R29471893-2-CGGGTGTGTAACGATA-0	R29471893	R	NPSAD-209-C2	2	PVM	PVM	PVM_CD163
R29471893-2-CGGTCAGGTCGACTTA-0	R29471893	R	NPSAD-209-C2	2	MG	Homeo	Homeo_PICALM
R29471893-2-CGTAATGCAGCTATAC-0	R29471893	R	NPSAD-209-C2	2	MG	Adapt	Adapt_HIST
R29471893-2-CGTGATACAGCAGTTT-0	R29471893	R	NPSAD-209-C2	2	MG	Homeo	Homeo_PICALM
R29471893-2-CGTTGGGCATGTACGT-0	R29471893	R	NPSAD-209-C2	2	MG	Homeo	Homeo_PICALM
R29471893-2-CTAAGTGTCTGTCGCT-0	R29471893	R	NPSAD-209-C2	2	MG	Adapt	Adapt_HIST
R29471893-2-CTACTATTCCTAAACG-0	R29471893	R	NPSAD-209-C2	2	MG	Homeo	Homeo_PICALM
R29471893-2-CTATCCGCAGCAGTGA-0	R29471893	R	NPSAD-209-C2	2	MG	Homeo	Homeo_PICALM
R29471893-2-CTCAACCTCCATCTAT-0	R29471893	R	NPSAD-209-C2	2	MG	Homeo	Homeo_PICALM
R29471893-2-CTCAATTGTGCCAAGA-0	R29471893	R	NPSAD-209-C2	2	MG	Homeo	Homeo_PICALM
R29471893-2-CTCAGGGAGCAAATGT-0	R29471893	R	NPSAD-209-C2	2	MG	Homeo	Homeo_FRMD4A
R29471893-2-CTCATCGAGCATGCAG-0	R29471893	R	NPSAD-209-C2	2	MG	Adapt	Adapt_HIST
R29471893-2-CTCCAACTCGACATAC-0	R29471893	R	NPSAD-209-C2	2	MG	Homeo	Homeo_PICALM
R29471893-2-CTCCACAAGTCTACCA-0	R29471893	R	NPSAD-209-C2	2	MG	Adapt	Adapt_HIST
R29471893-2-CTCCGATTCATAGAGA-0	R29471893	R	NPSAD-209-C2	2	PVM	PVM	PVM_CD163
R29471893-2-CTCCGATTCCGCTTAC-0	R29471893	R	NPSAD-209-C2	2	PVM	PVM	PVM_CD163
R29471893-2-CTCGAGGCAAGATTGA-0	R29471893	R	NPSAD-209-C2	2	MG	Homeo	Homeo_PICALM
R29471893-2-CTCTCAGCACCAGCTG-0	R29471893	R	NPSAD-209-C2	2	MG	Adapt	Adapt_HIST
R29471893-2-CTCTCAGTCTAGCCTC-0	R29471893	R	NPSAD-209-C2	2	MG	Homeo	Homeo_PICALM
R29471893-2-CTCTGGTGTGAACTAA-0	R29471893	R	NPSAD-209-C2	2	MG	Homeo	Homeo_FRMD4A
R29471893-2-CTGAATGCAATTGGTC-0	R29471893	R	NPSAD-209-C2	2	MG	Homeo	Homeo_PICALM
R29471893-2-CTGAATGCAGAGAGGG-0	R29471893	R	NPSAD-209-C2	2	MG	ADAM	ADAM_GPNMB
R29471893-2-CTGCAGGTCCGCTTAC-0	R29471893	R	NPSAD-209-C2	2	MG	Homeo	Homeo_PICALM
R29471893-2-CTGCCTAAGGTTATAG-0	R29471893	R	NPSAD-209-C2	2	MG	ADAM	ADAM_GPNMB
R29471893-2-CTGCCTACACTGTCGG-0	R29471893	R	NPSAD-209-C2	2	MG	Homeo	Homeo_PICALM
R29471893-2-CTGCCTAGTGGCAACA-0	R29471893	R	NPSAD-209-C2	2	PVM	PVM	PVM_CD163
R29471893-2-CTGTATTCAGGCATTT-0	R29471893	R	NPSAD-209-C2	2	MG	Homeo	Homeo_PICALM
R29471893-2-CTTACCGGTAGACGTG-0	R29471893	R	NPSAD-209-C2	2	MG	Homeo	Homeo_PICALM
R29471893-2-CTTACCGGTATTGCCA-0	R29471893	R	NPSAD-209-C2	2	MG	Homeo	Homeo_PICALM
R29471893-2-CTTCAATAGGATTTAG-0	R29471893	R	NPSAD-209-C2	2	MG	Homeo	Homeo_PICALM
R29471893-2-CTTCCGAGTGTTCGTA-0	R29471893	R	NPSAD-209-C2	2	MG	Homeo	Homeo_PICALM
R29471893-2-CTTCCTTGTTGACTAC-0	R29471893	R	NPSAD-209-C2	2	MG	Adapt	Adapt_HIF1A
R29471893-2-CTTCCTTTCTGTCAGA-0	R29471893	R	NPSAD-209-C2	2	MG	Homeo	Homeo_PICALM
R29471893-2-GACAGCCAGGCCCACT-0	R29471893	R	NPSAD-209-C2	2	MG	Homeo	Homeo_PICALM
R29471893-2-GACATCACATTATGCG-0	R29471893	R	NPSAD-209-C2	2	MG	Homeo	Homeo_PICALM
R29471893-2-GACTCAATCAAGCCAT-0	R29471893	R	NPSAD-209-C2	2	MG	Adapt	Adapt_HIST
R29471893-2-GACTGATAGTGTACCT-0	R29471893	R	NPSAD-209-C2	2	MG	Homeo	Homeo_PICALM
R29471893-2-GAGATGGAGATGGGCT-0	R29471893	R	NPSAD-209-C2	2	MG	Homeo	Homeo_PICALM
R29471893-2-GAGCCTGTCGTCTAAG-0	R29471893	R	NPSAD-209-C2	2	MG	Homeo	Homeo_FRMD4A
R29471893-2-GAGGGTACACAAAGCG-0	R29471893	R	NPSAD-209-C2	2	MG	Homeo	Homeo_PICALM
R29471893-2-GAGTTTGCAATCGTCA-0	R29471893	R	NPSAD-209-C2	2	MG	Homeo	Homeo_PICALM
R29471893-2-GATCGTATCGCTTTAT-0	R29471893	R	NPSAD-209-C2	2	MG	Homeo	Homeo_PICALM
R29471893-2-GATGACTGTAACGATA-0	R29471893	R	NPSAD-209-C2	2	MG	Homeo	Homeo_PICALM
R29471893-2-GATGATCGTGTGTGGA-0	R29471893	R	NPSAD-209-C2	2	PVM	PVM	PVM_CD163
R29471893-2-GATTCGAGTCTAACGT-0	R29471893	R	NPSAD-209-C2	2	MG	Adapt	Adapt_HIST
R29471893-2-GCAACCGAGTCACACT-0	R29471893	R	NPSAD-209-C2	2	MG	Homeo	Homeo_PICALM
R29471893-2-GCACGGTGTACCCAGC-0	R29471893	R	NPSAD-209-C2	2	MG	Homeo	Homeo_PICALM
R29471893-2-GCAGCCAAGTAACCTC-0	R29471893	R	NPSAD-209-C2	2	MG	Homeo	Homeo_PICALM
R29471893-2-GCAGTTACACAAGCTT-0	R29471893	R	NPSAD-209-C2	2	MG	Homeo	Homeo_PICALM
R29471893-2-GCATGATGTTCCGCGA-0	R29471893	R	NPSAD-209-C2	2	MG	Homeo	Homeo_PICALM
R29471893-2-GCATTAGCATTCTCTA-0	R29471893	R	NPSAD-209-C2	2	MG	Homeo	Homeo_PICALM
R29471893-2-GCCAGGTCAGAGTTGG-0	R29471893	R	NPSAD-209-C2	2	MG	Homeo	Homeo_PICALM
R29471893-2-GCCAGGTGTAATCAAG-0	R29471893	R	NPSAD-209-C2	2	MG	Homeo	Homeo_PICALM
R29471893-2-GCCGTGAAGTCCCTAA-0	R29471893	R	NPSAD-209-C2	2	MG	Homeo	Homeo_PICALM
R29471893-2-GCCGTGAGTCGAGCAA-0	R29471893	R	NPSAD-209-C2	2	MG	Homeo	Homeo_PICALM
R29471893-2-GCGGAAATCAATCCAG-0	R29471893	R	NPSAD-209-C2	2	MG	Adapt	Adapt_HIST
R29471893-2-GCTCAAACAATCTCTT-0	R29471893	R	NPSAD-209-C2	2	MG	Homeo	Homeo_FRMD4A
R29471893-2-GGAATCTCACGCACCA-0	R29471893	R	NPSAD-209-C2	2	MG	Homeo	Homeo_PICALM
R29471893-2-GGACGTCCAACCAACT-0	R29471893	R	NPSAD-209-C2	2	MG	Homeo	Homeo_PICALM
R29471893-2-GGAGCAAAGACACACG-0	R29471893	R	NPSAD-209-C2	2	PVM	PVM	PVM_CD163
R29471893-2-GGAGGATTCCGATCTC-0	R29471893	R	NPSAD-209-C2	2	MG	Homeo	Homeo_PICALM
R29471893-2-GGGACAACATACTGAC-0	R29471893	R	NPSAD-209-C2	2	MG	Homeo	Homeo_PICALM
R29471893-2-GGGATGAAGCGAGGAG-0	R29471893	R	NPSAD-209-C2	2	PVM	PVM	PVM_CD163
R29471893-2-GGGTATTCAGGTTTAC-0	R29471893	R	NPSAD-209-C2	2	MG	Homeo	Homeo_PICALM
R29471893-2-GGGTCTGAGGCAGCTA-0	R29471893	R	NPSAD-209-C2	2	MG	ADAM	ADAM_GPNMB
R29471893-2-GGGTTTACACGGATCC-0	R29471893	R	NPSAD-209-C2	2	MG	Homeo	Homeo_PICALM
R29471893-2-GGTAATCAGTTCGCAT-0	R29471893	R	NPSAD-209-C2	2	MG	Homeo	Homeo_PICALM
R29471893-2-GGTCACGGTTTAGAGA-0	R29471893	R	NPSAD-209-C2	2	MG	Homeo	Homeo_PICALM
R29471893-2-GGTGGCTAGGTTCCGC-0	R29471893	R	NPSAD-209-C2	2	MG	Adapt	Adapt_HIST
R29471893-2-GGTGTCGTCTCCAAGA-0	R29471893	R	NPSAD-209-C2	2	MG	Homeo	Homeo_PICALM
R29471893-2-GTAATCGCATGCACTA-0	R29471893	R	NPSAD-209-C2	2	MG	Homeo	Homeo_PICALM
R29471893-2-GTACAACAGGTATTGA-0	R29471893	R	NPSAD-209-C2	2	MG	Homeo	Homeo_PICALM
R29471893-2-GTAGAGGCAGACCGCT-0	R29471893	R	NPSAD-209-C2	2	MG	Homeo	Homeo_PICALM
R29471893-2-GTATTTCCAGCGATTT-0	R29471893	R	NPSAD-209-C2	2	PVM	PVM	PVM_CD163
R29471893-2-GTATTTCGTCCCACGA-0	R29471893	R	NPSAD-209-C2	2	MG	Homeo	Homeo_PICALM
R29471893-2-GTCACGGTCAACTGGT-0	R29471893	R	NPSAD-209-C2	2	MG	Homeo	Homeo_PICALM
R29471893-2-GTCCACTCACTCCGGA-0	R29471893	R	NPSAD-209-C2	2	PVM	PVM	PVM_CD163
R29471893-2-GTGATGTAGGTGCAGT-0	R29471893	R	NPSAD-209-C2	2	PVM	PVM	PVM_CD163
R29471893-2-GTGCTGGCATTAAGCC-0	R29471893	R	NPSAD-209-C2	2	PVM	PVM	PVM_CD163
R29471893-2-GTGGAGACAACCCTAA-0	R29471893	R	NPSAD-209-C2	2	MG	Adapt	Adapt_HIST
R29471893-2-GTGGTTAGTGATCATC-0	R29471893	R	NPSAD-209-C2	2	PVM	PVM	PVM_CD163
R29471893-2-GTTAGACAGTGCACCC-0	R29471893	R	NPSAD-209-C2	2	MG	Homeo	Homeo_PICALM
R29471893-2-GTTCTATGTTGTCCCT-0	R29471893	R	NPSAD-209-C2	2	MG	Homeo	Homeo_PICALM
R29471893-2-GTTTGGAGTTCTCGTC-0	R29471893	R	NPSAD-209-C2	2	MG	Homeo	Homeo_FRMD4A
R29471893-2-TAACGACGTTTCGGCG-0	R29471893	R	NPSAD-209-C2	2	MG	Homeo	Homeo_PICALM
R29471893-2-TAACTTCGTCGCGTCA-0	R29471893	R	NPSAD-209-C2	2	PVM	PVM	PVM_CD163
R29471893-2-TAAGCCAAGTTACGGG-0	R29471893	R	NPSAD-209-C2	2	MG	Homeo	Homeo_PICALM
R29471893-2-TAATTCCCAGTCAACT-0	R29471893	R	NPSAD-209-C2	2	PVM	PVM	PVM_CD163
R29471893-2-TAATTCCGTGGCATCC-0	R29471893	R	NPSAD-209-C2	2	MG	Homeo	Homeo_PICALM
R29471893-2-TACAACGCATAACGGG-0	R29471893	R	NPSAD-209-C2	2	MG	Adapt	Adapt_HIST
R29471893-2-TACAACGGTCACGCTG-0	R29471893	R	NPSAD-209-C2	2	MG	Homeo	Homeo_PICALM
R29471893-2-TACAACGGTGAGTGAC-0	R29471893	R	NPSAD-209-C2	2	PVM	PVM	PVM_CD163
R29471893-2-TACCTCGTCATCACTT-0	R29471893	R	NPSAD-209-C2	2	MG	Homeo	Homeo_PICALM
R29471893-2-TACCTGCGTAGTGGCA-0	R29471893	R	NPSAD-209-C2	2	MG	Adapt	Adapt_HIST
R29471893-2-TAGATCGCAGTAGAGC-0	R29471893	R	NPSAD-209-C2	2	MG	Homeo	Homeo_PICALM
R29471893-2-TAGATCGGTTCCAGGC-0	R29471893	R	NPSAD-209-C2	2	MG	Homeo	Homeo_PICALM
R29471893-2-TAGGGTTTCGACCAAT-0	R29471893	R	NPSAD-209-C2	2	MG	Homeo	Homeo_FRMD4A
R29471893-2-TATATCCAGTAGAATC-0	R29471893	R	NPSAD-209-C2	2	MG	Homeo	Homeo_PICALM
R29471893-2-TATCTTGAGTGCAGGT-0	R29471893	R	NPSAD-209-C2	2	MG	Adapt	Adapt_HIST
R29471893-2-TCACGGGTCATCGCAA-0	R29471893	R	NPSAD-209-C2	2	MG	Homeo	Homeo_PICALM
R29471893-2-TCAGGGCGTTTGAAAG-0	R29471893	R	NPSAD-209-C2	2	MG	Homeo	Homeo_PICALM
R29471893-2-TCAGTGAGTCATGCAT-0	R29471893	R	NPSAD-209-C2	2	MG	Homeo	Homeo_PICALM
R29471893-2-TCATATCAGGCTCAAG-0	R29471893	R	NPSAD-209-C2	2	MG	Homeo	Homeo_PICALM
R29471893-2-TCATCCGAGATCCCGC-0	R29471893	R	NPSAD-209-C2	2	MG	Homeo	Homeo_PICALM
R29471893-2-TCATGCCAGCTCTGTA-0	R29471893	R	NPSAD-209-C2	2	PVM	PVM	PVM_CD163
R29471893-2-TCATGTTTCTACCTTA-0	R29471893	R	NPSAD-209-C2	2	MG	Homeo	Homeo_PICALM
R29471893-2-TCCTCGAGTAGTCACT-0	R29471893	R	NPSAD-209-C2	2	MG	Homeo	Homeo_PICALM
R29471893-2-TCCTGCAAGCAGGCTA-0	R29471893	R	NPSAD-209-C2	2	PVM	PVM	PVM_CD163
R29471893-2-TCCTGCATCTCCAAGA-0	R29471893	R	NPSAD-209-C2	2	MG	Homeo	Homeo_PICALM
R29471893-2-TCCTTCTCAAGAGAGA-0	R29471893	R	NPSAD-209-C2	2	MG	Homeo	Homeo_PICALM
R29471893-2-TCCTTTCTCAATCCGA-0	R29471893	R	NPSAD-209-C2	2	MG	Homeo	Homeo_PICALM
R29471893-2-TCGAACACAGATACCT-0	R29471893	R	NPSAD-209-C2	2	MG	Homeo	Homeo_PICALM
R29471893-2-TCGCACTGTACCCGAC-0	R29471893	R	NPSAD-209-C2	2	MG	Homeo	Homeo_PICALM
R29471893-2-TCGGATAGTCACCGCA-0	R29471893	R	NPSAD-209-C2	2	MG	Homeo	Homeo_PICALM
R29471893-2-TGAACGTTCTACGGGC-0	R29471893	R	NPSAD-209-C2	2	MG	Homeo	Homeo_PICALM
R29471893-2-TGAACGTTCTGTTCAT-0	R29471893	R	NPSAD-209-C2	2	MG	Homeo	Homeo_PICALM
R29471893-2-TGACTCCGTACGACTT-0	R29471893	R	NPSAD-209-C2	2	MG	Homeo	Homeo_PICALM
R29471893-2-TGATTTCTCTCCATAT-0	R29471893	R	NPSAD-209-C2	2	MG	Homeo	Homeo_PICALM
R29471893-2-TGCAGGCTCTTGGGCG-0	R29471893	R	NPSAD-209-C2	2	MG	Homeo	Homeo_PICALM
R29471893-2-TGCCGAGCAGTTTCGA-0	R29471893	R	NPSAD-209-C2	2	MG	Homeo	Homeo_FRMD4A
R29471893-2-TGCGGCACAGCCGTTG-0	R29471893	R	NPSAD-209-C2	2	MG	Homeo	Homeo_PICALM
R29471893-2-TGGAGAGAGGCGTCCT-0	R29471893	R	NPSAD-209-C2	2	MG	Homeo	Homeo_PICALM
R29471893-2-TGGATCAAGGGACACT-0	R29471893	R	NPSAD-209-C2	2	MG	Homeo	Homeo_FRMD4A
R29471893-2-TGGATCAGTGGACTGA-0	R29471893	R	NPSAD-209-C2	2	MG	Homeo	Homeo_FRMD4A
R29471893-2-TGGCGTGAGCCGATCC-0	R29471893	R	NPSAD-209-C2	2	MG	Homeo	Homeo_PICALM
R29471893-2-TGGTAGTGTAATCAGA-0	R29471893	R	NPSAD-209-C2	2	PVM	PVM	PVM_CD163
R29471893-2-TGTAGACGTAGTGCGA-0	R29471893	R	NPSAD-209-C2	2	MG	Homeo	Homeo_PICALM
R29471893-2-TGTCCCAGTACGGTTT-0	R29471893	R	NPSAD-209-C2	2	MG	Homeo	Homeo_PICALM
R29471893-2-TGTCCTGGTGTCATGT-0	R29471893	R	NPSAD-209-C2	2	MG	Homeo	Homeo_PICALM
R29471893-2-TGTGCGGGTATCGAAA-0	R29471893	R	NPSAD-209-C2	2	PVM	PVM	PVM_CD163
R29471893-2-TGTGTGAAGGAGATAG-0	R29471893	R	NPSAD-209-C2	2	MG	Homeo	Homeo_PICALM
R29471893-2-TGTTCCGAGAAACCCG-0	R29471893	R	NPSAD-209-C2	2	PVM	PVM	PVM_CD163
R29471893-2-TGTTGAGCACCCTAAA-0	R29471893	R	NPSAD-209-C2	2	PVM	PVM	PVM_CD163
R29471893-2-TGTTGGACAAATTGCC-0	R29471893	R	NPSAD-209-C2	2	MG	Homeo	Homeo_PICALM
R29471893-2-TTAGTCTGTGCATTTG-0	R29471893	R	NPSAD-209-C2	2	MG	Homeo	Homeo_PICALM
R29471893-2-TTATTGCCATCTTTCA-0	R29471893	R	NPSAD-209-C2	2	MG	Homeo	Homeo_PICALM
R29471893-2-TTCAGGAGTCACTCAA-0	R29471893	R	NPSAD-209-C2	2	PVM	PVM	PVM_CD163
R29471893-2-TTCATTGGTCACTCTC-0	R29471893	R	NPSAD-209-C2	2	MG	Homeo	Homeo_PICALM
R29471893-2-TTCATTGTCGGAGCAA-0	R29471893	R	NPSAD-209-C2	2	MG	Homeo	Homeo_PICALM
R29471893-2-TTCCGTGAGGGAACAA-0	R29471893	R	NPSAD-209-C2	2	MG	Homeo	Homeo_FRMD4A
R29471893-2-TTCCTTCTCTTACTGT-0	R29471893	R	NPSAD-209-C2	2	MG	Homeo	Homeo_PICALM
R29471893-2-TTCGATTCAACGCATT-0	R29471893	R	NPSAD-209-C2	2	MG	Homeo	Homeo_PICALM
R29471893-2-TTCGGTCAGCTCCCTT-0	R29471893	R	NPSAD-209-C2	2	MG	Homeo	Homeo_PICALM
R29471893-2-TTCTAGTCACAGAAGC-0	R29471893	R	NPSAD-209-C2	2	MG	Homeo	Homeo_PICALM
R29471893-2-TTCTCTCAGGCTTCCG-0	R29471893	R	NPSAD-209-C2	2	MG	Homeo	Homeo_PICALM
R29471893-2-TTGGATGGTATCAAGA-0	R29471893	R	NPSAD-209-C2	2	MG	Homeo	Homeo_PICALM
R29471893-2-TTGGATGTCTGTAACG-0	R29471893	R	NPSAD-209-C2	2	MG	Homeo	Homeo_FRMD4A
R29471893-2-TTGGGATGTATGCGGA-0	R29471893	R	NPSAD-209-C2	2	MG	Homeo	Homeo_PICALM
R29471893-2-TTGGGTAAGATTAGAC-0	R29471893	R	NPSAD-209-C2	2	MG	Homeo	Homeo_PICALM
R29471893-2-TTGGGTATCATTGCCC-0	R29471893	R	NPSAD-209-C2	2	MG	Homeo	Homeo_PICALM
R29471893-2-TTGTGTTAGATAGGGA-0	R29471893	R	NPSAD-209-C2	2	MG	Homeo	Homeo_FRMD4A
R29471893-2-TTGTTTGGTCACCTTC-0	R29471893	R	NPSAD-209-C2	2	MG	Homeo	Homeo_PICALM
R29471893-2-TTTATGCAGACCTTTG-0	R29471893	R	NPSAD-209-C2	2	PVM	PVM	PVM_CD163
R29471893-2-TTTCACACACTCCTGT-0	R29471893	R	NPSAD-209-C2	2	MG	Homeo	Homeo_PICALM
R29471893-2-TTTGTTGTCCACCTGT-0	R29471893	R	NPSAD-209-C2	2	PVM	PVM	PVM_CD163
R29471893-1-AAAGTCCCATCAGCTA-1	R29471893	R	NPSAD-209-C1	1	MG	Homeo	Homeo_PICALM
R29471893-1-AACCTTTCAGTATACC-1	R29471893	R	NPSAD-209-C1	1	MG	Homeo	Homeo_PICALM
R29471893-1-AACCTTTGTGCCCTTT-1	R29471893	R	NPSAD-209-C1	1	PVM	PVM	PVM_CD163
R29471893-1-AAGAACAGTTTGAAAG-1	R29471893	R	NPSAD-209-C1	1	MG	Homeo	Homeo_PICALM
R29471893-1-AAGTCGTGTGCCGGTT-1	R29471893	R	NPSAD-209-C1	1	MG	Homeo	Homeo_PICALM
R29471893-1-AAGTGAATCATAAGGA-1	R29471893	R	NPSAD-209-C1	1	MG	Homeo	Homeo_PICALM
R29471893-1-AATAGAGAGGTACAGC-1	R29471893	R	NPSAD-209-C1	1	MG	Homeo	Homeo_PICALM
R29471893-1-AATCACGGTTTACGTG-1	R29471893	R	NPSAD-209-C1	1	MG	ADAM	ADAM_GPNMB
R29471893-1-AATGACCCAAAGCTAA-1	R29471893	R	NPSAD-209-C1	1	MG	Adapt	Adapt_HIST
R29471893-1-AATGACCGTGGGTTGA-1	R29471893	R	NPSAD-209-C1	1	MG	Homeo	Homeo_FRMD4A
R29471893-1-AATGGCTCAGCCGTTG-1	R29471893	R	NPSAD-209-C1	1	MG	Homeo	Homeo_PICALM
R29471893-1-ACAAGCTGTGTTACAC-1	R29471893	R	NPSAD-209-C1	1	MG	Adapt	Adapt_HIST
R29471893-1-ACACTGAAGAGGCGGA-1	R29471893	R	NPSAD-209-C1	1	MG	Homeo	Homeo_PICALM
R29471893-1-ACATCGAAGGGACAGG-1	R29471893	R	NPSAD-209-C1	1	MG	Homeo	Homeo_PICALM
R29471893-1-ACATGCAAGAGCATCG-1	R29471893	R	NPSAD-209-C1	1	MG	Homeo	Homeo_PICALM
R29471893-1-ACGATCAGTTAATGAG-1	R29471893	R	NPSAD-209-C1	1	MG	Homeo	Homeo_PICALM
R29471893-1-ACGCACGGTTTACCAG-1	R29471893	R	NPSAD-209-C1	1	MG	Homeo	Homeo_PICALM
R29471893-1-ACTCCCATCATAGCAC-1	R29471893	R	NPSAD-209-C1	1	MG	Homeo	Homeo_FRMD4A
R29471893-1-ACTCTCGGTTTACGAC-1	R29471893	R	NPSAD-209-C1	1	MG	Homeo	Homeo_PICALM
R29471893-1-AGAAGTACATGAAAGT-1	R29471893	R	NPSAD-209-C1	1	MG	Homeo	Homeo_PICALM
R29471893-1-AGACAGGCAAAGGCAC-1	R29471893	R	NPSAD-209-C1	1	MG	ADAM	ADAM_GPNMB
R29471893-1-AGACAGGCAAGCTGTT-1	R29471893	R	NPSAD-209-C1	1	MG	Homeo	Homeo_PICALM
R29471893-1-AGAGCAGGTTATGTGC-1	R29471893	R	NPSAD-209-C1	1	MG	Homeo	Homeo_PICALM
R29471893-1-AGAGCCCCAAGGATGC-1	R29471893	R	NPSAD-209-C1	1	MG	Adapt	Adapt_HIST
R29471893-1-AGATCCAGTCACTTCC-1	R29471893	R	NPSAD-209-C1	1	MG	Homeo	Homeo_PICALM
R29471893-1-AGATCGTGTACCACGC-1	R29471893	R	NPSAD-209-C1	1	MG	Homeo	Homeo_FRMD4A
R29471893-1-AGATCGTTCTTGCAGA-1	R29471893	R	NPSAD-209-C1	1	MG	Homeo	Homeo_FRMD4A
R29471893-1-AGATGCTCACGACGAA-1	R29471893	R	NPSAD-209-C1	1	MG	Adapt	Adapt_HIST
R29471893-1-AGCCAGCCAAACTCGT-1	R29471893	R	NPSAD-209-C1	1	PVM	PVM	PVM_CD163
R29471893-1-AGCGCCACAAATCAAG-1	R29471893	R	NPSAD-209-C1	1	MG	Homeo	Homeo_PICALM
R29471893-1-AGCGTATAGCGCCATC-1	R29471893	R	NPSAD-209-C1	1	MG	Homeo	Homeo_PICALM
R29471893-1-AGCGTATCAGAGAAAG-1	R29471893	R	NPSAD-209-C1	1	MG	Homeo	Homeo_PICALM
R29471893-1-AGGCATTAGAGCTGAC-1	R29471893	R	NPSAD-209-C1	1	MG	Homeo	Homeo_PICALM
R29471893-1-AGGCCACCATACTTTC-1	R29471893	R	NPSAD-209-C1	1	MG	Homeo	Homeo_PICALM
R29471893-1-AGTAGTCGTTAACCTG-1	R29471893	R	NPSAD-209-C1	1	PVM	PVM	PVM_CD163
R29471893-1-ATAGGCTAGTCTTGGT-1	R29471893	R	NPSAD-209-C1	1	MG	Homeo	Homeo_PICALM
R29471893-1-ATAGGCTGTCGACTTA-1	R29471893	R	NPSAD-209-C1	1	MG	Homeo	Homeo_PICALM
R29471893-1-ATCACGAAGTCGAAAT-1	R29471893	R	NPSAD-209-C1	1	PVM	PVM	PVM_CD163
R29471893-1-ATCACTTTCTTCTGTA-1	R29471893	R	NPSAD-209-C1	1	MG	Homeo	Homeo_FRMD4A
R29471893-1-ATCCACCTCCGATTAG-1	R29471893	R	NPSAD-209-C1	1	PVM	PVM	PVM_CD163
R29471893-1-ATGAGTCAGAAATGGG-1	R29471893	R	NPSAD-209-C1	1	PVM	PVM	PVM_CD163
R29471893-1-ATGCGATAGCGCTGCT-1	R29471893	R	NPSAD-209-C1	1	MG	ADAM	ADAM_GPNMB
R29471893-1-ATGCGATTCGAGATGG-1	R29471893	R	NPSAD-209-C1	1	MG	Homeo	Homeo_PICALM
R29471893-1-ATTCTTGCAAATCGTC-1	R29471893	R	NPSAD-209-C1	1	MG	Homeo	Homeo_PICALM
R29471893-1-ATTGTTCGTACAAGCG-1	R29471893	R	NPSAD-209-C1	1	MG	Adapt	Adapt_HIST
R29471893-1-ATTGTTCGTGATACTC-1	R29471893	R	NPSAD-209-C1	1	MG	Homeo	Homeo_PICALM
R29471893-1-ATTTCACAGTTGTCAC-1	R29471893	R	NPSAD-209-C1	1	MG	Homeo	Homeo_PICALM
R29471893-1-ATTTCACTCACTGCTC-1	R29471893	R	NPSAD-209-C1	1	MG	ADAM	ADAM_GPNMB
R29471893-1-CAAGGGAAGAAAGTCT-1	R29471893	R	NPSAD-209-C1	1	PVM	PVM	PVM_CD163
R29471893-1-CACAGATAGTAATCCC-1	R29471893	R	NPSAD-209-C1	1	MG	Homeo	Homeo_PICALM
R29471893-1-CACAGGCAGTGGAAAG-1	R29471893	R	NPSAD-209-C1	1	MG	Homeo	Homeo_PICALM
R29471893-1-CACAGGCGTAGGGAGG-1	R29471893	R	NPSAD-209-C1	1	MG	Homeo	Homeo_FRMD4A
R29471893-1-CAGCGTGTCTTAGCCC-1	R29471893	R	NPSAD-209-C1	1	MG	Homeo	Homeo_PICALM
R29471893-1-CAGGCCACAGAGAATT-1	R29471893	R	NPSAD-209-C1	1	MG	Homeo	Homeo_PICALM
R29471893-1-CAGGCCAGTCACTCTC-1	R29471893	R	NPSAD-209-C1	1	PVM	PVM	PVM_CD163
R29471893-1-CAGGTATGTCGCCACA-1	R29471893	R	NPSAD-209-C1	1	MG	Adapt	Adapt_HIST
R29471893-1-CAGTGCGGTCTATGAC-1	R29471893	R	NPSAD-209-C1	1	MG	Adapt	Adapt_HIST
R29471893-1-CATCAAGCAAGAATGT-1	R29471893	R	NPSAD-209-C1	1	MG	Homeo	Homeo_PICALM
R29471893-1-CATCGTCTCGAAGTGG-1	R29471893	R	NPSAD-209-C1	1	MG	Homeo	Homeo_PICALM
R29471893-1-CATTGCCCAAATGGAT-1	R29471893	R	NPSAD-209-C1	1	MG	Homeo	Homeo_PICALM
R29471893-1-CATTGTTAGACTGTTC-1	R29471893	R	NPSAD-209-C1	1	MG	Homeo	Homeo_PICALM
R29471893-1-CCAATTTCACGGGTAA-1	R29471893	R	NPSAD-209-C1	1	MG	Homeo	Homeo_PICALM
R29471893-1-CCACGAGCAGTTCCAA-1	R29471893	R	NPSAD-209-C1	1	PVM	PVM	PVM_CD163
R29471893-1-CCCTCTCAGATCACTC-1	R29471893	R	NPSAD-209-C1	1	MG	Homeo	Homeo_PICALM
R29471893-1-CCGAACGTCATGGATC-1	R29471893	R	NPSAD-209-C1	1	MG	Homeo	Homeo_PICALM
R29471893-1-CCGATCTGTCTCAGGC-1	R29471893	R	NPSAD-209-C1	1	MG	Homeo	Homeo_FRMD4A
R29471893-1-CCGGACAGTGCACAAG-1	R29471893	R	NPSAD-209-C1	1	MG	Homeo	Homeo_PICALM
R29471893-1-CCGGTAGGTCTGCAAT-1	R29471893	R	NPSAD-209-C1	1	MG	Homeo	Homeo_PICALM
R29471893-1-CCTACGTCAACAGATA-1	R29471893	R	NPSAD-209-C1	1	MG	Homeo	Homeo_PICALM
R29471893-1-CCTACGTGTCGCTGCA-1	R29471893	R	NPSAD-209-C1	1	MG	Homeo	Homeo_PICALM
R29471893-1-CCTCACACATTGTACG-1	R29471893	R	NPSAD-209-C1	1	MG	Homeo	Homeo_PICALM
R29471893-1-CGAGAAGCACTGTGTA-1	R29471893	R	NPSAD-209-C1	1	MG	Homeo	Homeo_PICALM
R29471893-1-CGATGCGTCGGTAGAG-1	R29471893	R	NPSAD-209-C1	1	MG	Homeo	Homeo_PICALM
R29471893-1-CGCAGGTAGGTGCAGT-1	R29471893	R	NPSAD-209-C1	1	MG	ADAM	ADAM_GPNMB
R29471893-1-CGCCATTAGCCTAACT-1	R29471893	R	NPSAD-209-C1	1	MG	Adapt	Adapt_HIST
R29471893-1-CGCGTGATCTATCGTT-1	R29471893	R	NPSAD-209-C1	1	MG	Adapt	Adapt_HIST
R29471893-1-CGGGACTAGGTAGCCA-1	R29471893	R	NPSAD-209-C1	1	MG	Adapt	Adapt_TMEM163
R29471893-1-CGGGACTGTCAGCTTA-1	R29471893	R	NPSAD-209-C1	1	MG	Homeo	Homeo_PICALM
R29471893-1-CGTCAAATCAACGAGG-1	R29471893	R	NPSAD-209-C1	1	MG	Homeo	Homeo_PICALM
R29471893-1-CTAACTTAGGAGAGTA-1	R29471893	R	NPSAD-209-C1	1	MG	Adapt	Adapt_HIF1A
R29471893-1-CTACCTGAGGAATGTT-1	R29471893	R	NPSAD-209-C1	1	MG	Adapt	Adapt_AIF1
R29471893-1-CTCAACCTCCCTGTTG-1	R29471893	R	NPSAD-209-C1	1	MG	Homeo	Homeo_PICALM
R29471893-1-CTCCATGAGTAGCTCT-1	R29471893	R	NPSAD-209-C1	1	MG	Homeo	Homeo_PICALM
R29471893-1-CTGAGCGCAACTGGTT-1	R29471893	R	NPSAD-209-C1	1	MG	Homeo	Homeo_PICALM
R29471893-1-CTGAGGCTCTGTGCTC-1	R29471893	R	NPSAD-209-C1	1	MG	Homeo	Homeo_PICALM
R29471893-1-CTTAGGATCAGTCATG-1	R29471893	R	NPSAD-209-C1	1	MG	Homeo	Homeo_PICALM
R29471893-1-CTTCAATTCGATTGAC-1	R29471893	R	NPSAD-209-C1	1	PVM	PVM	PVM_CD163
R29471893-1-CTTCAATTCGCCTTGT-1	R29471893	R	NPSAD-209-C1	1	MG	Homeo	Homeo_PICALM
R29471893-1-CTTCCTTCAAACACCT-1	R29471893	R	NPSAD-209-C1	1	MG	Homeo	Homeo_FRMD4A
R29471893-1-GAAGAATGTTGCATCA-1	R29471893	R	NPSAD-209-C1	1	MG	Homeo	Homeo_PICALM
R29471893-1-GAAGGGTCACGTGAGA-1	R29471893	R	NPSAD-209-C1	1	MG	ADAM	ADAM_GPNMB
R29471893-1-GACGCTGGTAGCGTTT-1	R29471893	R	NPSAD-209-C1	1	MG	Adapt	Adapt_HIST
R29471893-1-GAGATGGGTCAAGCGA-1	R29471893	R	NPSAD-209-C1	1	MG	Adapt	Adapt_HIST
R29471893-1-GAGTCTAAGCCTGAGA-1	R29471893	R	NPSAD-209-C1	1	PVM	PVM	PVM_CD163
R29471893-1-GAGTTGTAGCCTCGTG-1	R29471893	R	NPSAD-209-C1	1	MG	Homeo	Homeo_FRMD4A
R29471893-1-GAGTTTGAGGCAATGC-1	R29471893	R	NPSAD-209-C1	1	MG	Adapt	Adapt_HIST
R29471893-1-GATAGAATCAAACGAA-1	R29471893	R	NPSAD-209-C1	1	PVM	PVM	PVM_CD163
R29471893-1-GATAGCTTCGGTATGT-1	R29471893	R	NPSAD-209-C1	1	MG	Homeo	Homeo_PICALM
R29471893-1-GATCAGTTCCATCGTC-1	R29471893	R	NPSAD-209-C1	1	MG	Homeo	Homeo_PICALM
R29471893-1-GATGTTGCACTCAGAT-1	R29471893	R	NPSAD-209-C1	1	MG	Homeo	Homeo_PICALM
R29471893-1-GATGTTGGTCATGCAT-1	R29471893	R	NPSAD-209-C1	1	PVM	PVM	PVM_CD163
R29471893-1-GATGTTGGTGAGTTGG-1	R29471893	R	NPSAD-209-C1	1	MG	Homeo	Homeo_PICALM
R29471893-1-GCAGGCTTCATAAGGA-1	R29471893	R	NPSAD-209-C1	1	PVM	PVM	PVM_CD163
R29471893-1-GCATGATCATTAGGAA-1	R29471893	R	NPSAD-209-C1	1	MG	Adapt	Adapt_HIST
R29471893-1-GCCAGGTTCCTGGCTT-1	R29471893	R	NPSAD-209-C1	1	MG	Adapt	Adapt_HIST
R29471893-1-GCCAGTGAGCGGGTTA-1	R29471893	R	NPSAD-209-C1	1	MG	Homeo	Homeo_PICALM
R29471893-1-GCCCGAAAGATGCAGC-1	R29471893	R	NPSAD-209-C1	1	PVM	PVM	PVM_CD163
R29471893-1-GCCGTGACAAGTCCCG-1	R29471893	R	NPSAD-209-C1	1	PVM	PVM	PVM_CD163
R29471893-1-GCGGAAATCCTGCCAT-1	R29471893	R	NPSAD-209-C1	1	MG	Homeo	Homeo_FRMD4A
R29471893-1-GCTGGGTAGAAATCCA-1	R29471893	R	NPSAD-209-C1	1	MG	Adapt	Adapt_CCL3
R29471893-1-GCTTCACAGGAACTCG-1	R29471893	R	NPSAD-209-C1	1	MG	Homeo	Homeo_PICALM
R29471893-1-GGAAGTGCACTTTATC-1	R29471893	R	NPSAD-209-C1	1	PVM	PVM	PVM_CD163
R29471893-1-GGAGATGAGTAGACAT-1	R29471893	R	NPSAD-209-C1	1	MG	Homeo	Homeo_PICALM
R29471893-1-GGATGTTTCGACATCA-1	R29471893	R	NPSAD-209-C1	1	MG	Homeo	Homeo_PICALM
R29471893-1-GGGAGTACATGCCATA-1	R29471893	R	NPSAD-209-C1	1	PVM	PVM	PVM_CD163
R29471893-1-GGGCGTTGTAGTACGG-1	R29471893	R	NPSAD-209-C1	1	MG	Homeo	Homeo_PICALM
R29471893-1-GGGTAGACATATCGGT-1	R29471893	R	NPSAD-209-C1	1	MG	Homeo	Homeo_PICALM
R29471893-1-GGGTATTTCCGCCTAT-1	R29471893	R	NPSAD-209-C1	1	MG	Homeo	Homeo_PICALM
R29471893-1-GGTCTGGAGCAAGTCG-1	R29471893	R	NPSAD-209-C1	1	PVM	PVM	PVM_CD163
R29471893-1-GGTTCTCCACAACGAG-1	R29471893	R	NPSAD-209-C1	1	PVM	PVM	PVM_CD163
R29471893-1-GTAGGTTAGTCCCAAT-1	R29471893	R	NPSAD-209-C1	1	MG	Homeo	Homeo_PICALM
R29471893-1-GTCACTCTCAAAGACA-1	R29471893	R	NPSAD-209-C1	1	MG	Homeo	Homeo_PICALM
R29471893-1-GTCATTTGTAGTTACC-1	R29471893	R	NPSAD-209-C1	1	MG	Adapt	Adapt_HIST
R29471893-1-GTCCACTAGGCATGCA-1	R29471893	R	NPSAD-209-C1	1	MG	Homeo	Homeo_FRMD4A
R29471893-1-GTCCCATTCAACCTCC-1	R29471893	R	NPSAD-209-C1	1	MG	Homeo	Homeo_PICALM
R29471893-1-GTGACGCCAGAAATCA-1	R29471893	R	NPSAD-209-C1	1	MG	Homeo	Homeo_PICALM
R29471893-1-GTGACGCCAGCACACC-1	R29471893	R	NPSAD-209-C1	1	MG	Adapt	Adapt_HIST
R29471893-1-GTGCTTCTCTCGTGGG-1	R29471893	R	NPSAD-209-C1	1	PVM	PVM	PVM_CD163
R29471893-1-GTGTAACTCTGCGGGT-1	R29471893	R	NPSAD-209-C1	1	MG	Adapt	Adapt_HIST
R29471893-1-GTGTTAGCATGAGAAT-1	R29471893	R	NPSAD-209-C1	1	MG	Adapt	Adapt_AIF1
R29471893-1-GTGTTAGTCATCACTT-1	R29471893	R	NPSAD-209-C1	1	MG	Homeo	Homeo_PICALM
R29471893-1-GTTAGTGCACTATGTG-1	R29471893	R	NPSAD-209-C1	1	MG	Homeo	Homeo_PICALM
R29471893-1-GTTTGGAGTGGCTTAT-1	R29471893	R	NPSAD-209-C1	1	MG	Homeo	Homeo_PICALM
R29471893-1-TAAGCGTTCCGCAGTG-1	R29471893	R	NPSAD-209-C1	1	MG	Homeo	Homeo_FRMD4A
R29471893-1-TAAGTCGAGCCAGTAG-1	R29471893	R	NPSAD-209-C1	1	MG	Homeo	Homeo_PICALM
R29471893-1-TACCCGTTCCGTACGG-1	R29471893	R	NPSAD-209-C1	1	MG	Homeo	Homeo_PICALM
R29471893-1-TACTTCACACGGCTAC-1	R29471893	R	NPSAD-209-C1	1	MG	Homeo	Homeo_FRMD4A
R29471893-1-TACTTGTCACTACCCT-1	R29471893	R	NPSAD-209-C1	1	MG	Adapt	Adapt_HIST
R29471893-1-TAGATCGCAACAAGTA-1	R29471893	R	NPSAD-209-C1	1	MG	Adapt	Adapt_HIST
R29471893-1-TATTTCGAGTCGAATA-1	R29471893	R	NPSAD-209-C1	1	MG	Homeo	Homeo_FRMD4A
R29471893-1-TCAAGCACACTACGGC-1	R29471893	R	NPSAD-209-C1	1	MG	ADAM	ADAM_GPNMB
R29471893-1-TCACGGGTCTGAGAAA-1	R29471893	R	NPSAD-209-C1	1	MG	Homeo	Homeo_PICALM
R29471893-1-TCAGGTACACTGCGAC-1	R29471893	R	NPSAD-209-C1	1	MG	Homeo	Homeo_PICALM
R29471893-1-TCAGTGATCCGTATAG-1	R29471893	R	NPSAD-209-C1	1	PVM	PVM	PVM_CD163
R29471893-1-TCATGTTCAAGTCGTT-1	R29471893	R	NPSAD-209-C1	1	MG	Homeo	Homeo_PICALM
R29471893-1-TCATTACGTAAGATAC-1	R29471893	R	NPSAD-209-C1	1	MG	Adapt	Adapt_HIF1A
R29471893-1-TCCACCAAGGTCGTAG-1	R29471893	R	NPSAD-209-C1	1	MG	Homeo	Homeo_PICALM
R29471893-1-TCCATCGGTCGGTGTC-1	R29471893	R	NPSAD-209-C1	1	MG	Homeo	Homeo_PICALM
R29471893-1-TCCATCGTCATGCGGC-1	R29471893	R	NPSAD-209-C1	1	MG	Homeo	Homeo_FRMD4A
R29471893-1-TCCGGGAAGCGAACTG-1	R29471893	R	NPSAD-209-C1	1	MG	Adapt	Adapt_TMEM163
R29471893-1-TCCGGGAGTGAGATCG-1	R29471893	R	NPSAD-209-C1	1	MG	Adapt	Adapt_HIST
R29471893-1-TCCTCCCTCAGATGCT-1	R29471893	R	NPSAD-209-C1	1	MG	Adapt	Adapt_HIST
R29471893-1-TCGCTCACAATCGCAT-1	R29471893	R	NPSAD-209-C1	1	MG	Homeo	Homeo_PICALM
R29471893-1-TCTAACTAGTGATAAC-1	R29471893	R	NPSAD-209-C1	1	MG	Homeo	Homeo_PICALM
R29471893-1-TCTCCGACACTCGATA-1	R29471893	R	NPSAD-209-C1	1	MG	Homeo	Homeo_PICALM
R29471893-1-TGAATGCAGCTGCGAA-1	R29471893	R	NPSAD-209-C1	1	PVM	PVM	PVM_CD163
R29471893-1-TGACAGTGTGCTCGTG-1	R29471893	R	NPSAD-209-C1	1	MG	Homeo	Homeo_FRMD4A
R29471893-1-TGACTCCGTCGTGTTA-1	R29471893	R	NPSAD-209-C1	1	MG	Homeo	Homeo_PICALM
R29471893-1-TGAGACTCAGTTGTTG-1	R29471893	R	NPSAD-209-C1	1	MG	Homeo	Homeo_PICALM
R29471893-1-TGAGCATGTTGTCATG-1	R29471893	R	NPSAD-209-C1	1	MG	Homeo	Homeo_PICALM
R29471893-1-TGAGGAGGTCTCAAGT-1	R29471893	R	NPSAD-209-C1	1	MG	Homeo	Homeo_PICALM
R29471893-1-TGCAGTATCCCGAGGT-1	R29471893	R	NPSAD-209-C1	1	MG	Homeo	Homeo_PICALM
R29471893-1-TGCTTCGCAATAACCC-1	R29471893	R	NPSAD-209-C1	1	PVM	PVM	PVM_CD163
R29471893-1-TGCTTGCGTTCGGACC-1	R29471893	R	NPSAD-209-C1	1	MG	Homeo	Homeo_PICALM
R29471893-1-TGGAGAGGTCTCTCCA-1	R29471893	R	NPSAD-209-C1	1	MG	Adapt	Adapt_HIF1A
R29471893-1-TGGAGGATCGTGTCAA-1	R29471893	R	NPSAD-209-C1	1	MG	Homeo	Homeo_FRMD4A
R29471893-1-TGGATGTAGAGGGTGG-1	R29471893	R	NPSAD-209-C1	1	MG	Homeo	Homeo_PICALM
R29471893-1-TGGTAGTGTGCATGAG-1	R29471893	R	NPSAD-209-C1	1	PVM	PVM	PVM_CD163
R29471893-1-TGGTAGTGTTCTGAGT-1	R29471893	R	NPSAD-209-C1	1	MG	Homeo	Homeo_PICALM
R29471893-1-TGTACAGCACAGCCTG-1	R29471893	R	NPSAD-209-C1	1	MG	Homeo	Homeo_PICALM
R29471893-1-TGTACAGGTGGCGCTT-1	R29471893	R	NPSAD-209-C1	1	MG	Homeo	Homeo_PICALM
R29471893-1-TGTCCTGAGATAACGT-1	R29471893	R	NPSAD-209-C1	1	MG	Homeo	Homeo_PICALM
R29471893-1-TGTGCGGGTGGAGGTT-1	R29471893	R	NPSAD-209-C1	1	MG	Homeo	Homeo_PICALM
R29471893-1-TGTTTGTGTCCTTTGC-1	R29471893	R	NPSAD-209-C1	1	MG	Adapt	Adapt_HIST
R29471893-1-TTACAGGCAAATCGGG-1	R29471893	R	NPSAD-209-C1	1	PVM	PVM	PVM_CD163
R29471893-1-TTACCATTCATTGCTT-1	R29471893	R	NPSAD-209-C1	1	MG	Homeo	Homeo_FRMD4A
R29471893-1-TTAGGGTTCGGAAACG-1	R29471893	R	NPSAD-209-C1	1	MG	Adapt	Adapt_HIF1A
R29471893-1-TTCCACGTCCTATGGA-1	R29471893	R	NPSAD-209-C1	1	MG	Adapt	Adapt_HIST
R29471893-1-TTCCTTCCAAATCAGA-1	R29471893	R	NPSAD-209-C1	1	MG	Homeo	Homeo_PICALM
R29471893-1-TTCGGTCCATCCGGCA-1	R29471893	R	NPSAD-209-C1	1	MG	Homeo	Homeo_PICALM
R29471893-1-TTGACCCAGAGTCGAC-1	R29471893	R	NPSAD-209-C1	1	MG	Homeo	Homeo_PICALM
R29471893-1-TTGGATGTCCGCCTAT-1	R29471893	R	NPSAD-209-C1	1	MG	Homeo	Homeo_FRMD4A
R29471893-1-TTGGGTATCGGTCGGT-1	R29471893	R	NPSAD-209-C1	1	MG	Adapt	Adapt_AIF1
R29471893-1-TTGTTCACAGCGACAA-1	R29471893	R	NPSAD-209-C1	1	MG	Homeo	Homeo_PICALM
R29471893-1-TTTACGTCAGTATGAA-1	R29471893	R	NPSAD-209-C1	1	MG	Homeo	Homeo_PICALM
R29471893-1-TTTAGTCTCGGTAAGG-1	R29471893	R	NPSAD-209-C1	1	PVM	PVM	PVM_CD163
R29471893-1-TTTATGCTCATTTCGT-1	R29471893	R	NPSAD-209-C1	1	MG	Homeo	Homeo_PICALM
R29471893-1-TTTGACTGTTGTCATG-1	R29471893	R	NPSAD-209-C1	1	PVM	PVM	PVM_CD163
R29903274-2-AAACGCTCAGCGAGTA-0	R29903274	R	NPSAD-239-C2	2	MG	Adapt	Adapt_HIST
R29903274-2-AACCACATCTCCGTGT-0	R29903274	R	NPSAD-239-C2	2	MG	Homeo	Homeo_FRMD4A
R29903274-2-AAGGAATAGCAATAGT-0	R29903274	R	NPSAD-239-C2	2	MG	Homeo	Homeo_FRMD4A
R29903274-2-AAGTACCTCGGTGCAC-0	R29903274	R	NPSAD-239-C2	2	MG	Adapt	Adapt_HIF1A
R29903274-2-AATCGTGGTCAAGGCA-0	R29903274	R	NPSAD-239-C2	2	PVM	PVM	PVM_CD163
R29903274-2-AATGACCTCAAACGAA-0	R29903274	R	NPSAD-239-C2	2	MG	Homeo	Homeo_FRMD4A
R29903274-2-ACACAGTAGCGTCGAA-0	R29903274	R	NPSAD-239-C2	2	MG	Adapt	Adapt_IFI44L
R29903274-2-ACCTACCGTCTGGTTA-0	R29903274	R	NPSAD-239-C2	2	PVM	PVM	PVM_CD163
R29903274-2-ACCTACCTCCAGCTCT-0	R29903274	R	NPSAD-239-C2	2	MG	Homeo	Homeo_PICALM
R29903274-2-ACGCACGCATGTTTGG-0	R29903274	R	NPSAD-239-C2	2	MG	ADAM	ADAM_GPNMB
R29903274-2-ACGGAAGCACAGAGCA-0	R29903274	R	NPSAD-239-C2	2	MG	Homeo	Homeo_FRMD4A
R29903274-2-ACGTAACAGACCAAAT-0	R29903274	R	NPSAD-239-C2	2	MG	Adapt	Adapt_HIF1A
R29903274-2-ACTACGATCTAATTCC-0	R29903274	R	NPSAD-239-C2	2	MG	Homeo	Homeo_FRMD4A
R29903274-2-ACTTATCCAGCGTTGC-0	R29903274	R	NPSAD-239-C2	2	MG	Homeo	Homeo_FRMD4A
R29903274-2-ACTTCCGAGTAATCCC-0	R29903274	R	NPSAD-239-C2	2	MG	Adapt	Adapt_HIST
R29903274-2-ACTTCCGTCTTGATTC-0	R29903274	R	NPSAD-239-C2	2	MG	Adapt	Adapt_HIF1A
R29903274-2-ACTTCGCCACCGAATT-0	R29903274	R	NPSAD-239-C2	2	MG	Homeo	Homeo_FRMD4A
R29903274-2-AGAAATGGTCGGTAAG-0	R29903274	R	NPSAD-239-C2	2	MG	Homeo	Homeo_FRMD4A
R29903274-2-AGATGAAAGCACCGTC-0	R29903274	R	NPSAD-239-C2	2	MG	Adapt	Adapt_HIF1A
R29903274-2-AGATGCTCATGGAACG-0	R29903274	R	NPSAD-239-C2	2	PVM	PVM	PVM_CD163
R29903274-2-AGATGCTTCAGTGCGC-0	R29903274	R	NPSAD-239-C2	2	MG	Adapt	Adapt_TMEM163
R29903274-2-AGCTACAAGGCCGCTT-0	R29903274	R	NPSAD-239-C2	2	PVM	PVM	PVM_CD163
R29903274-2-AGGAAATGTTACCCTC-0	R29903274	R	NPSAD-239-C2	2	PVM	PVM	PVM_CD163
R29903274-2-AGGAAATTCACCTGGG-0	R29903274	R	NPSAD-239-C2	2	MG	Homeo	Homeo_FRMD4A
R29903274-2-AGGAATAAGTAAACAC-0	R29903274	R	NPSAD-239-C2	2	PVM	PVM	PVM_CD163
R29903274-2-AGGACGAAGCCGAATG-0	R29903274	R	NPSAD-239-C2	2	MG	Adapt	Adapt_TMEM163
R29903274-2-AGGACTTCATTCGGGC-0	R29903274	R	NPSAD-239-C2	2	PVM	PVM	PVM_CD163
R29903274-2-AGGATAATCTGCTAGA-0	R29903274	R	NPSAD-239-C2	2	MG	Homeo	Homeo_PICALM
R29903274-2-AGGCATTTCAGGGATG-0	R29903274	R	NPSAD-239-C2	2	MG	Adapt	Adapt_HIF1A
R29903274-2-AGGGCTCAGTTAGAAC-0	R29903274	R	NPSAD-239-C2	2	PVM	PVM	PVM_CD163
R29903274-2-AGGGTGAAGCTGTGCC-0	R29903274	R	NPSAD-239-C2	2	MG	Adapt	Adapt_HIF1A
R29903274-2-AGTAACCAGTGGACTG-0	R29903274	R	NPSAD-239-C2	2	MG	Adapt	Adapt_HIF1A
R29903274-2-AGTAGCTGTCACCTTC-0	R29903274	R	NPSAD-239-C2	2	MG	Homeo	Homeo_FRMD4A
R29903274-2-AGTTAGCAGCAAATCA-0	R29903274	R	NPSAD-239-C2	2	MG	Homeo	Homeo_PICALM
R29903274-2-ATACCGAGTGACCGTC-0	R29903274	R	NPSAD-239-C2	2	MG	Adapt	Adapt_HIST
R29903274-2-ATACTTCGTAACAGTA-0	R29903274	R	NPSAD-239-C2	2	MG	Homeo	Homeo_PICALM
R29903274-2-ATAGACCCACCATAAC-0	R29903274	R	NPSAD-239-C2	2	MG	Adapt	Adapt_HIF1A
R29903274-2-ATAGAGACATGCCATA-0	R29903274	R	NPSAD-239-C2	2	MG	Adapt	Adapt_IFI44L
R29903274-2-ATCGATGTCAACCTCC-0	R29903274	R	NPSAD-239-C2	2	MG	Homeo	Homeo_PICALM
R29903274-2-ATCGCCTAGATTGAGT-0	R29903274	R	NPSAD-239-C2	2	PVM	PVM	PVM_CD163
R29903274-2-ATCGTGAGTAGCTAAA-0	R29903274	R	NPSAD-239-C2	2	MG	Homeo	Homeo_PICALM
R29903274-2-ATCTCTAGTTTCACAG-0	R29903274	R	NPSAD-239-C2	2	PVM	PVM	PVM_CD163
R29903274-2-ATCTCTATCTGACCCT-0	R29903274	R	NPSAD-239-C2	2	PVM	PVM	PVM_CD163
R29903274-2-ATGTCCCAGAAGGATG-0	R29903274	R	NPSAD-239-C2	2	PVM	PVM	PVM_CD163
R29903274-2-ATTCCATCAAAGGCTG-0	R29903274	R	NPSAD-239-C2	2	PVM	PVM	PVM_CD163
R29903274-2-ATTCTTGAGTAGGCCA-0	R29903274	R	NPSAD-239-C2	2	MG	Homeo	Homeo_PICALM
R29903274-2-CAAAGAACATCCTATT-0	R29903274	R	NPSAD-239-C2	2	PVM	PVM	PVM_CD163
R29903274-2-CAACCTCAGTCTGGTT-0	R29903274	R	NPSAD-239-C2	2	MG	Homeo	Homeo_FRMD4A
R29903274-2-CACAACAGTTTCGGCG-0	R29903274	R	NPSAD-239-C2	2	MG	Adapt	Adapt_IFI44L
R29903274-2-CACAGATAGCCAGACA-0	R29903274	R	NPSAD-239-C2	2	MG	Homeo	Homeo_FRMD4A
R29903274-2-CACAGGCAGCGTGAGT-0	R29903274	R	NPSAD-239-C2	2	MG	Adapt	Adapt_HIST
R29903274-2-CACCAAATCAGCGTCG-0	R29903274	R	NPSAD-239-C2	2	MG	Homeo	Homeo_PICALM
R29903274-2-CACGAATAGACCTCCG-0	R29903274	R	NPSAD-239-C2	2	MG	Adapt	Adapt_HIF1A
R29903274-2-CACGTGGGTCTTTCTA-0	R29903274	R	NPSAD-239-C2	2	MG	Homeo	Homeo_PICALM
R29903274-2-CATACTTTCCACTTCG-0	R29903274	R	NPSAD-239-C2	2	MG	Adapt	Adapt_HIF1A
R29903274-2-CATCGCTGTTCTCCCA-0	R29903274	R	NPSAD-239-C2	2	MG	Homeo	Homeo_PICALM
R29903274-2-CATGCTCAGGTTAGTA-0	R29903274	R	NPSAD-239-C2	2	MG	Adapt	Adapt_IFI44L
R29903274-2-CATTGCCGTCATCCGG-0	R29903274	R	NPSAD-239-C2	2	MG	Adapt	Adapt_HIF1A
R29903274-2-CATTTCACAAGTAGTA-0	R29903274	R	NPSAD-239-C2	2	MG	Homeo	Homeo_PICALM
R29903274-2-CCACACTTCATGAGAA-0	R29903274	R	NPSAD-239-C2	2	MG	Adapt	Adapt_HIF1A
R29903274-2-CCATAAGGTGGAACAC-0	R29903274	R	NPSAD-239-C2	2	MG	Homeo	Homeo_PICALM
R29903274-2-CCCATTGGTAAGCAAT-0	R29903274	R	NPSAD-239-C2	2	MG	Homeo	Homeo_PICALM
R29903274-2-CCCGAAGAGTAGCCAG-0	R29903274	R	NPSAD-239-C2	2	MG	Homeo	Homeo_PICALM
R29903274-2-CCTACGTGTTATTCTC-0	R29903274	R	NPSAD-239-C2	2	MG	Adapt	Adapt_HIF1A
R29903274-2-CCTATCGGTTGTTTGG-0	R29903274	R	NPSAD-239-C2	2	MG	Homeo	Homeo_PICALM
R29903274-2-CCTCAACCAGGTTCGC-0	R29903274	R	NPSAD-239-C2	2	PVM	PVM	PVM_CD163
R29903274-2-CCTCCTCGTCGTGGTC-0	R29903274	R	NPSAD-239-C2	2	MG	Adapt	Adapt_HIF1A
R29903274-2-CGAGGCTTCGAGCCTG-0	R29903274	R	NPSAD-239-C2	2	MG	Homeo	Homeo_PICALM
R29903274-2-CGATGCGTCAAGGCTT-0	R29903274	R	NPSAD-239-C2	2	MG	Homeo	Homeo_PICALM
R29903274-2-CGATGGCGTGTCATGT-0	R29903274	R	NPSAD-239-C2	2	MG	Homeo	Homeo_PICALM
R29903274-2-CGCATGGCAGAGGGTT-0	R29903274	R	NPSAD-239-C2	2	MG	Homeo	Homeo_PICALM
R29903274-2-CGGAATTGTGTACAGG-0	R29903274	R	NPSAD-239-C2	2	MG	Homeo	Homeo_PICALM
R29903274-2-CGTAAGTCACCATTCC-0	R29903274	R	NPSAD-239-C2	2	MG	Homeo	Homeo_PICALM
R29903274-2-CGTGCTTCACCAATTG-0	R29903274	R	NPSAD-239-C2	2	PVM	PVM	PVM_CD163
R29903274-2-CTCAGAAGTATAGGAT-0	R29903274	R	NPSAD-239-C2	2	MG	Homeo	Homeo_PICALM
R29903274-2-CTCATGCCAGCTTCCT-0	R29903274	R	NPSAD-239-C2	2	MG	Adapt	Adapt_IFI44L
R29903274-2-CTCATTACACAGTCAT-0	R29903274	R	NPSAD-239-C2	2	MG	Adapt	Adapt_HIST
R29903274-2-CTCCTCCGTTCCATTT-0	R29903274	R	NPSAD-239-C2	2	MG	Homeo	Homeo_PICALM
R29903274-2-CTGAATGCACAATGTC-0	R29903274	R	NPSAD-239-C2	2	MG	Homeo	Homeo_PICALM
R29903274-2-CTGCTCAGTCCTGGGT-0	R29903274	R	NPSAD-239-C2	2	MG	Adapt	Adapt_TMEM163
R29903274-2-CTGTCGTGTTCGAAGG-0	R29903274	R	NPSAD-239-C2	2	MG	Homeo	Homeo_PICALM
R29903274-2-CTTAGGATCGATCCCT-0	R29903274	R	NPSAD-239-C2	2	MG	Homeo	Homeo_PICALM
R29903274-2-CTTGATTCAGGTATGG-0	R29903274	R	NPSAD-239-C2	2	MG	Homeo	Homeo_FRMD4A
R29903274-2-CTTGATTGTGTTGACT-0	R29903274	R	NPSAD-239-C2	2	MG	Adapt	Adapt_HIST
R29903274-2-GAACGTTAGCGGACAT-0	R29903274	R	NPSAD-239-C2	2	MG	Homeo	Homeo_PICALM
R29903274-2-GAACGTTGTCGACGCT-0	R29903274	R	NPSAD-239-C2	2	PVM	PVM	PVM_CD163
R29903274-2-GACATCATCAAAGACA-0	R29903274	R	NPSAD-239-C2	2	MG	Homeo	Homeo_FRMD4A
R29903274-2-GACCAATCACGGGCTT-0	R29903274	R	NPSAD-239-C2	2	MG	Adapt	Adapt_HIF1A
R29903274-2-GAGTTTGCATGGAGAC-0	R29903274	R	NPSAD-239-C2	2	MG	Adapt	Adapt_HIF1A
R29903274-2-GATGACTTCTTGGATG-0	R29903274	R	NPSAD-239-C2	2	MG	Homeo	Homeo_PICALM
R29903274-2-GCAACCGTCGAGTGGA-0	R29903274	R	NPSAD-239-C2	2	MG	Homeo	Homeo_PICALM
R29903274-2-GCACTAAAGCCTTTCC-0	R29903274	R	NPSAD-239-C2	2	MG	Adapt	Adapt_HIST
R29903274-2-GCAGCTGTCTACTCAT-0	R29903274	R	NPSAD-239-C2	2	MG	Adapt	Adapt_IFI44L
R29903274-2-GCATCTCTCCGATTAG-0	R29903274	R	NPSAD-239-C2	2	MG	Homeo	Homeo_FRMD4A
R29903274-2-GCCAGGTAGCTTCGTA-0	R29903274	R	NPSAD-239-C2	2	MG	Homeo	Homeo_PICALM
R29903274-2-GCCATGGGTATACGGG-0	R29903274	R	NPSAD-239-C2	2	MG	Homeo	Homeo_PICALM
R29903274-2-GCCGTGACAGGCATTT-0	R29903274	R	NPSAD-239-C2	2	MG	Homeo	Homeo_PICALM
R29903274-2-GCGGAAAAGTGGAAGA-0	R29903274	R	NPSAD-239-C2	2	PVM	PVM	PVM_CD163
R29903274-2-GCTACCTAGCCTGAGA-0	R29903274	R	NPSAD-239-C2	2	MG	Homeo	Homeo_PICALM
R29903274-2-GCTTCACCACCGTCGA-0	R29903274	R	NPSAD-239-C2	2	MG	Homeo	Homeo_FRMD4A
R29903274-2-GGAATCTAGCATGATA-0	R29903274	R	NPSAD-239-C2	2	MG	Homeo	Homeo_PICALM
R29903274-2-GGAATGGTCTAATTCC-0	R29903274	R	NPSAD-239-C2	2	MG	Homeo	Homeo_PICALM
R29903274-2-GGAGGATAGCCAGTAG-0	R29903274	R	NPSAD-239-C2	2	MG	Adapt	Adapt_TMEM163
R29903274-2-GGATCTACAATTCTTC-0	R29903274	R	NPSAD-239-C2	2	PVM	PVM	PVM_CD163
R29903274-2-GGATCTACAGTTGTCA-0	R29903274	R	NPSAD-239-C2	2	MG	Adapt	Adapt_HIF1A
R29903274-2-GGCTTGGAGAATGTTG-0	R29903274	R	NPSAD-239-C2	2	MG	Homeo	Homeo_PICALM
R29903274-2-GGCTTGGTCTTCTGGC-0	R29903274	R	NPSAD-239-C2	2	MG	Adapt	Adapt_HIF1A
R29903274-2-GGGACCTCAGAACTTC-0	R29903274	R	NPSAD-239-C2	2	MG	Homeo	Homeo_PICALM
R29903274-2-GGGATGAGTACGTACT-0	R29903274	R	NPSAD-239-C2	2	MG	Homeo	Homeo_PICALM
R29903274-2-GGGTTTACAATCTCTT-0	R29903274	R	NPSAD-239-C2	2	MG	Adapt	Adapt_HIST
R29903274-2-GGTCACGCAAAGAACT-0	R29903274	R	NPSAD-239-C2	2	MG	Homeo	Homeo_FRMD4A
R29903274-2-GGTCTGGAGTAGCAAT-0	R29903274	R	NPSAD-239-C2	2	PVM	PVM	PVM_CD163
R29903274-2-GGTGGCTCACAGTCAT-0	R29903274	R	NPSAD-239-C2	2	MG	Adapt	Adapt_HIF1A
R29903274-2-GGTGTTATCAACCGAT-0	R29903274	R	NPSAD-239-C2	2	MG	Adapt	Adapt_HIST
R29903274-2-GTAACACGTGGAACCA-0	R29903274	R	NPSAD-239-C2	2	MG	Adapt	Adapt_IFI44L
R29903274-2-GTAATGCTCTGGCTGG-0	R29903274	R	NPSAD-239-C2	2	MG	Homeo	Homeo_PICALM
R29903274-2-GTAGTACTCACCTGTC-0	R29903274	R	NPSAD-239-C2	2	MG	Homeo	Homeo_PICALM
R29903274-2-GTCAGCGGTTGTATGC-0	R29903274	R	NPSAD-239-C2	2	MG	Homeo	Homeo_PICALM
R29903274-2-GTCATCCGTTGCCGAC-0	R29903274	R	NPSAD-239-C2	2	MG	Adapt	Adapt_IFI44L
R29903274-2-GTCGCGAAGCTGAAAT-0	R29903274	R	NPSAD-239-C2	2	PVM	PVM	PVM_CD163
R29903274-2-GTCTACCAGCTGAGTG-0	R29903274	R	NPSAD-239-C2	2	MG	Homeo	Homeo_PICALM
R29903274-2-GTCTAGACAGTTGTCA-0	R29903274	R	NPSAD-239-C2	2	MG	Adapt	Adapt_HIF1A
R29903274-2-GTGATGTAGTTGGGAC-0	R29903274	R	NPSAD-239-C2	2	MG	Adapt	Adapt_HIST
R29903274-2-GTGTTCCCATACTGTG-0	R29903274	R	NPSAD-239-C2	2	MG	Adapt	Adapt_HIF1A
R29903274-2-TAACGACAGCCTCAAT-0	R29903274	R	NPSAD-239-C2	2	MG	Adapt	Adapt_HIF1A
R29903274-2-TAACTTCCAAATGAGT-0	R29903274	R	NPSAD-239-C2	2	MG	Adapt	Adapt_HIF1A
R29903274-2-TAAGCACGTCACTTAG-0	R29903274	R	NPSAD-239-C2	2	MG	Adapt	Adapt_HIF1A
R29903274-2-TACAACGGTTCTTGTT-0	R29903274	R	NPSAD-239-C2	2	PVM	PVM	PVM_CD163
R29903274-2-TACCCGTGTGCTGATT-0	R29903274	R	NPSAD-239-C2	2	MG	Adapt	Adapt_HIF1A
R29903274-2-TACTTGTAGGGAACAA-0	R29903274	R	NPSAD-239-C2	2	MG	Homeo	Homeo_PICALM
R29903274-2-TAGACCATCGACCTAA-0	R29903274	R	NPSAD-239-C2	2	MG	Homeo	Homeo_PICALM
R29903274-2-TAGACTGCACATACTG-0	R29903274	R	NPSAD-239-C2	2	MG	Homeo	Homeo_PICALM
R29903274-2-TAGGGTTTCATAGAGA-0	R29903274	R	NPSAD-239-C2	2	MG	Homeo	Homeo_PICALM
R29903274-2-TAGTGCATCGAGTGGA-0	R29903274	R	NPSAD-239-C2	2	MG	Adapt	Adapt_HIF1A
R29903274-2-TATACCTAGGGCCCTT-0	R29903274	R	NPSAD-239-C2	2	MG	Homeo	Homeo_PICALM
R29903274-2-TATCGCCGTGAACCGA-0	R29903274	R	NPSAD-239-C2	2	MG	Homeo	Homeo_PICALM
R29903274-2-TATCGCCTCCGAGATT-0	R29903274	R	NPSAD-239-C2	2	MG	Adapt	Adapt_HIF1A
R29903274-2-TATCTGTGTATCGCAT-0	R29903274	R	NPSAD-239-C2	2	MG	Homeo	Homeo_PICALM
R29903274-2-TATCTTGCAGTATGAA-0	R29903274	R	NPSAD-239-C2	2	MG	Adapt	Adapt_HIF1A
R29903274-2-TATCTTGTCAGGTAAA-0	R29903274	R	NPSAD-239-C2	2	MG	Homeo	Homeo_PICALM
R29903274-2-TATGTTCAGGGACAGG-0	R29903274	R	NPSAD-239-C2	2	MG	Adapt	Adapt_HIF1A
R29903274-2-TCACTATTCCATTTGT-0	R29903274	R	NPSAD-239-C2	2	MG	Adapt	Adapt_IFI44L
R29903274-2-TCACTCGGTTACACAC-0	R29903274	R	NPSAD-239-C2	2	MG	Adapt	Adapt_HIF1A
R29903274-2-TCAGGGCTCGGAGTAG-0	R29903274	R	NPSAD-239-C2	2	MG	Homeo	Homeo_FRMD4A
R29903274-2-TCAGTCCGTACGTGAG-0	R29903274	R	NPSAD-239-C2	2	MG	Adapt	Adapt_TMEM163
R29903274-2-TCAGTTTCACAAATAG-0	R29903274	R	NPSAD-239-C2	2	PVM	PVM	PVM_CD163
R29903274-2-TCAGTTTTCACGGAGA-0	R29903274	R	NPSAD-239-C2	2	MG	Homeo	Homeo_PICALM
R29903274-2-TCATACTGTAAGACCG-0	R29903274	R	NPSAD-239-C2	2	MG	Adapt	Adapt_HIF1A
R29903274-2-TCATCATCAGAGACTG-0	R29903274	R	NPSAD-239-C2	2	MG	Adapt	Adapt_HIF1A
R29903274-2-TCATGAGAGTTGCGAG-0	R29903274	R	NPSAD-239-C2	2	MG	Adapt	Adapt_IFI44L
R29903274-2-TCATTCATCTGCGATA-0	R29903274	R	NPSAD-239-C2	2	MG	Adapt	Adapt_HIF1A
R29903274-2-TCATTGTGTCCCGGTA-0	R29903274	R	NPSAD-239-C2	2	MG	Homeo	Homeo_FRMD4A
R29903274-2-TCCACCAAGTCATGGG-0	R29903274	R	NPSAD-239-C2	2	MG	Homeo	Homeo_PICALM
R29903274-2-TCCATCGGTTCGGGTC-0	R29903274	R	NPSAD-239-C2	2	MG	Adapt	Adapt_HIF1A
R29903274-2-TCCCATGTCAAAGGTA-0	R29903274	R	NPSAD-239-C2	2	MG	Adapt	Adapt_HIST
R29903274-2-TCCGATCAGAACTGAT-0	R29903274	R	NPSAD-239-C2	2	MG	ADAM	ADAM_GPNMB
R29903274-2-TCGGATAAGCAGGCAT-0	R29903274	R	NPSAD-239-C2	2	MG	Adapt	Adapt_HIF1A
R29903274-2-TCGGGACTCATGTCTT-0	R29903274	R	NPSAD-239-C2	2	MG	Adapt	Adapt_CCL3
R29903274-2-TCGGGCAGTATAGCTC-0	R29903274	R	NPSAD-239-C2	2	PVM	PVM	PVM_CD163
R29903274-2-TCGTGCTCATACGCAT-0	R29903274	R	NPSAD-239-C2	2	MG	Adapt	Adapt_HIF1A
R29903274-2-TGATTTCAGTATAACG-0	R29903274	R	NPSAD-239-C2	2	MG	Homeo	Homeo_FRMD4A
R29903274-2-TGCTCCAGTGACAGCA-0	R29903274	R	NPSAD-239-C2	2	MG	Adapt	Adapt_HIF1A
R29903274-2-TGGCGTGAGAATCGTA-0	R29903274	R	NPSAD-239-C2	2	MG	Adapt	Adapt_HIF1A
R29903274-2-TGTGGCGGTGAACTAA-0	R29903274	R	NPSAD-239-C2	2	MG	Homeo	Homeo_FRMD4A
R29903274-2-TGTTACTCAAGAATAC-0	R29903274	R	NPSAD-239-C2	2	MG	Homeo	Homeo_PICALM
R29903274-2-TGTTCCGGTGCCTTTC-0	R29903274	R	NPSAD-239-C2	2	MG	Adapt	Adapt_IFI44L
R29903274-2-TGTTGAGCAGTTAAAG-0	R29903274	R	NPSAD-239-C2	2	MG	Homeo	Homeo_FRMD4A
R29903274-2-TGTTGAGGTTACCCAA-0	R29903274	R	NPSAD-239-C2	2	PVM	PVM	PVM_CD163
R29903274-2-TGTTTGTCAACTGAAA-0	R29903274	R	NPSAD-239-C2	2	MG	Adapt	Adapt_IFI44L
R29903274-2-TTAATCCTCCCAAGCG-0	R29903274	R	NPSAD-239-C2	2	MG	Homeo	Homeo_PICALM
R29903274-2-TTACGTTAGTGCACTT-0	R29903274	R	NPSAD-239-C2	2	MG	Homeo	Homeo_PICALM
R29903274-2-TTAGGGTGTCATCTAG-0	R29903274	R	NPSAD-239-C2	2	MG	Homeo	Homeo_PICALM
R29903274-2-TTATTGCGTGGAAATT-0	R29903274	R	NPSAD-239-C2	2	MG	Homeo	Homeo_PICALM
R29903274-2-TTCCTTCAGAGCCGTA-0	R29903274	R	NPSAD-239-C2	2	MG	Adapt	Adapt_IFI44L
R29903274-2-TTCTTCCAGTCAACAA-0	R29903274	R	NPSAD-239-C2	2	MG	Homeo	Homeo_PICALM
R29903274-2-TTCTTGACAGTTGGTT-0	R29903274	R	NPSAD-239-C2	2	MG	Adapt	Adapt_IFI44L
R29903274-2-TTGACCCCAATTTCGG-0	R29903274	R	NPSAD-239-C2	2	MG	Homeo	Homeo_PICALM
R29903274-2-TTGACCCCAGGGAATC-0	R29903274	R	NPSAD-239-C2	2	MG	Adapt	Adapt_HIF1A
R29903274-2-TTGAGTGAGTTGTCAC-0	R29903274	R	NPSAD-239-C2	2	PVM	PVM	PVM_CD163
R29903274-2-TTGCGTCGTCTCGACG-0	R29903274	R	NPSAD-239-C2	2	MG	Homeo	Homeo_PICALM
R29903274-2-TTGGGATAGCCTTCTC-0	R29903274	R	NPSAD-239-C2	2	MG	Homeo	Homeo_PICALM
R29903274-2-TTGGGTAGTGCCTATA-0	R29903274	R	NPSAD-239-C2	2	PVM	PVM	PVM_CD163
R29903274-2-TTTCATGCAGACCAGA-0	R29903274	R	NPSAD-239-C2	2	MG	Adapt	Adapt_HIF1A
R29903274-2-TTTGATCAGGTGTGAC-0	R29903274	R	NPSAD-239-C2	2	MG	Homeo	Homeo_PICALM
R3052480-1-AAAGAACAGAGCTGAC-0	R3052480	R	NPSAD-20210319-A1	1	MG	Homeo	Homeo_PICALM
R3052480-1-AAAGGTAGTCACAATC-0	R3052480	R	NPSAD-20210319-A1	1	MG	Homeo	Homeo_PICALM
R3052480-1-AACCCAACAGTCGCTG-0	R3052480	R	NPSAD-20210319-A1	1	MG	Adapt	Adapt_AIF1
R3052480-1-AACGGGAAGCAACTCT-0	R3052480	R	NPSAD-20210319-A1	1	MG	Adapt	Adapt_HIF1A
R3052480-1-AAGCGTTAGGACTAAT-0	R3052480	R	NPSAD-20210319-A1	1	MG	Adapt	Adapt_AIF1
R3052480-1-AATAGAGAGGCGCTTC-0	R3052480	R	NPSAD-20210319-A1	1	MG	Adapt	Adapt_TMEM163
R3052480-1-AATCGACCACAGTACT-0	R3052480	R	NPSAD-20210319-A1	1	PVM	PVM	PVM_CD163
R3052480-1-AATTCCTGTACTCAAC-0	R3052480	R	NPSAD-20210319-A1	1	PVM	PVM	PVM_CD163
R3052480-1-ACAGCCGTCGATTGGT-0	R3052480	R	NPSAD-20210319-A1	1	MG	Homeo	Homeo_PICALM
R3052480-1-ACAGGGAAGTGAGTGC-0	R3052480	R	NPSAD-20210319-A1	1	MG	Adapt	Adapt_HIST
R3052480-1-ACCCTCACAGAGGTTG-0	R3052480	R	NPSAD-20210319-A1	1	MG	Adapt	Adapt_HIF1A
R3052480-1-ACGGAAGCAGCAGTTT-0	R3052480	R	NPSAD-20210319-A1	1	MG	Adapt	Adapt_HIF1A
R3052480-1-ACTCTCGTCCACTAGA-0	R3052480	R	NPSAD-20210319-A1	1	PVM	PVM	PVM_CD163
R3052480-1-ACTGATGGTCTGCAAT-0	R3052480	R	NPSAD-20210319-A1	1	MG	Adapt	Adapt_AIF1
R3052480-1-ACTTATCGTCCGTACG-0	R3052480	R	NPSAD-20210319-A1	1	MG	Homeo	Homeo_PICALM
R3052480-1-ACTTCGCCATGTAACC-0	R3052480	R	NPSAD-20210319-A1	1	PVM	PVM	PVM_CD163
R3052480-1-ACTTTCATCGCTTAAG-0	R3052480	R	NPSAD-20210319-A1	1	MG	Adapt	Adapt_HIF1A
R3052480-1-AGACAGGTCCGCCTAT-0	R3052480	R	NPSAD-20210319-A1	1	PVM	PVM	PVM_CD163
R3052480-1-AGACCATAGGAACATT-0	R3052480	R	NPSAD-20210319-A1	1	PVM	PVM	PVM_CD163
R3052480-1-AGGAGGTAGGGTAGCT-0	R3052480	R	NPSAD-20210319-A1	1	MG	Adapt	Adapt_AIF1
R3052480-1-AGGATAAGTCATAACC-0	R3052480	R	NPSAD-20210319-A1	1	MG	Homeo	Homeo_PICALM
R3052480-1-AGGCCACGTGAGGCAT-0	R3052480	R	NPSAD-20210319-A1	1	MG	Adapt	Adapt_HIF1A
R3052480-1-AGGGTGAAGACATATG-0	R3052480	R	NPSAD-20210319-A1	1	PVM	PVM	PVM_CD163
R3052480-1-AGGTTGTGTTGTCAGT-0	R3052480	R	NPSAD-20210319-A1	1	MG	Adapt	Adapt_HIF1A
R3052480-1-ATAGGCTTCATTCACT-0	R3052480	R	NPSAD-20210319-A1	1	MG	Adapt	Adapt_HIF1A
R3052480-1-ATCACAGAGTTGCGAG-0	R3052480	R	NPSAD-20210319-A1	1	MG	Adapt	Adapt_HIF1A
R3052480-1-ATCGGATTCTCACGAA-0	R3052480	R	NPSAD-20210319-A1	1	PVM	PVM	PVM_CD163
R3052480-1-ATCGTCCAGCTGACCC-0	R3052480	R	NPSAD-20210319-A1	1	PVM	PVM	PVM_CD163
R3052480-1-ATCTTCAGTTGTAAAG-0	R3052480	R	NPSAD-20210319-A1	1	PVM	PVM	PVM_CD163
R3052480-1-ATGCCTCCATTCAGCA-0	R3052480	R	NPSAD-20210319-A1	1	PVM	PVM	PVM_CD163
R3052480-1-ATGGAGGAGTCTGGAG-0	R3052480	R	NPSAD-20210319-A1	1	MG	Adapt	Adapt_IFI44L
R3052480-1-ATGGATCCAGTCAACT-0	R3052480	R	NPSAD-20210319-A1	1	MG	Adapt	Adapt_HIF1A
R3052480-1-ATTATCCCAGCTATTG-0	R3052480	R	NPSAD-20210319-A1	1	PVM	PVM	PVM_CD163
R3052480-1-ATTCTACGTCAACACT-0	R3052480	R	NPSAD-20210319-A1	1	MG	Adapt	Adapt_AIF1
R3052480-1-ATTGGGTTCAGTAGGG-0	R3052480	R	NPSAD-20210319-A1	1	PVM	PVM	PVM_CD163
R3052480-1-CAATTTCCATCACAGT-0	R3052480	R	NPSAD-20210319-A1	1	MG	Adapt	Adapt_AIF1
R3052480-1-CACAACACAACTCCCT-0	R3052480	R	NPSAD-20210319-A1	1	PVM	PVM	PVM_CD163
R3052480-1-CACGTGGAGTCGGGAT-0	R3052480	R	NPSAD-20210319-A1	1	PVM	PVM	PVM_CD163
R3052480-1-CACGTTCCAAGCTGCC-0	R3052480	R	NPSAD-20210319-A1	1	MG	Adapt	Adapt_TMEM163
R3052480-1-CACTAAGCAGAGAATT-0	R3052480	R	NPSAD-20210319-A1	1	MG	Adapt	Adapt_HIF1A
R3052480-1-CACTAAGCATATCTGG-0	R3052480	R	NPSAD-20210319-A1	1	MG	Adapt	Adapt_HIF1A
R3052480-1-CAGCAATGTCATCCCT-0	R3052480	R	NPSAD-20210319-A1	1	MG	Adapt	Adapt_HIF1A
R3052480-1-CAGTGCGCAATCCTAG-0	R3052480	R	NPSAD-20210319-A1	1	MG	Adapt	Adapt_HIF1A
R3052480-1-CATACCCTCTTCTGGC-0	R3052480	R	NPSAD-20210319-A1	1	MG	Adapt	Adapt_HIF1A
R3052480-1-CATACTTGTGGTCTCG-0	R3052480	R	NPSAD-20210319-A1	1	MG	Adapt	Adapt_HIF1A
R3052480-1-CATAGACAGTGGGAAA-0	R3052480	R	NPSAD-20210319-A1	1	MG	Adapt	Adapt_HIF1A
R3052480-1-CATCGGGGTACGACTT-0	R3052480	R	NPSAD-20210319-A1	1	PVM	PVM	PVM_CD163
R3052480-1-CATTCATTCATACGGT-0	R3052480	R	NPSAD-20210319-A1	1	PVM	PVM	PVM_CD163
R3052480-1-CCCATTGTCTATCACT-0	R3052480	R	NPSAD-20210319-A1	1	MG	Adapt	Adapt_TMEM163
R3052480-1-CCCTCTCAGCGATGAC-0	R3052480	R	NPSAD-20210319-A1	1	MG	Adapt	Adapt_HIF1A
R3052480-1-CCGATCTCAACATACC-0	R3052480	R	NPSAD-20210319-A1	1	MG	Adapt	Adapt_HIF1A
R3052480-1-CCGATGGCAAATCAAG-0	R3052480	R	NPSAD-20210319-A1	1	PVM	PVM	PVM_CD163
R3052480-1-CCGGTGAAGGTTATAG-0	R3052480	R	NPSAD-20210319-A1	1	MG	Adapt	Adapt_TMEM163
R3052480-1-CCGTTCAGTATCGTAC-0	R3052480	R	NPSAD-20210319-A1	1	MG	Adapt	Adapt_TMEM163
R3052480-1-CCTATCGCAAGGTCTT-0	R3052480	R	NPSAD-20210319-A1	1	MG	Adapt	Adapt_HIF1A
R3052480-1-CCTATCGGTTGGCCGT-0	R3052480	R	NPSAD-20210319-A1	1	MG	Adapt	Adapt_HIF1A
R3052480-1-CCTCACACACGAGGAT-0	R3052480	R	NPSAD-20210319-A1	1	MG	Adapt	Adapt_HIF1A
R3052480-1-CCTCAGTCAGCAGTAG-0	R3052480	R	NPSAD-20210319-A1	1	MG	Adapt	Adapt_HIF1A
R3052480-1-CCTCATGGTGCTAGCC-0	R3052480	R	NPSAD-20210319-A1	1	MG	Adapt	Adapt_HIF1A
R3052480-1-CCTCTCCAGCTCGAAG-0	R3052480	R	NPSAD-20210319-A1	1	PVM	PVM	PVM_CD163
R3052480-1-CCTGCATCATATCTGG-0	R3052480	R	NPSAD-20210319-A1	1	MG	Adapt	Adapt_TMEM163
R3052480-1-CGAGAAGAGCGTGCCT-0	R3052480	R	NPSAD-20210319-A1	1	MG	Adapt	Adapt_AIF1
R3052480-1-CGCAGGTCAGGAGGTT-0	R3052480	R	NPSAD-20210319-A1	1	MG	Homeo	Homeo_PICALM
R3052480-1-CGCAGGTTCCATTCAT-0	R3052480	R	NPSAD-20210319-A1	1	MG	Adapt	Adapt_AIF1
R3052480-1-CGCCATTAGCCGTCGT-0	R3052480	R	NPSAD-20210319-A1	1	MG	Prolif	Prolif_MKI67
R3052480-1-CGCCATTGTGGTATGG-0	R3052480	R	NPSAD-20210319-A1	1	MG	Homeo	Homeo_PICALM
R3052480-1-CGGGCATAGGACCCAA-0	R3052480	R	NPSAD-20210319-A1	1	MG	Adapt	Adapt_HIF1A
R3052480-1-CGGGTCAAGTTGGCTT-0	R3052480	R	NPSAD-20210319-A1	1	MG	Adapt	Adapt_AIF1
R3052480-1-CGTAAGTGTTTCACAG-0	R3052480	R	NPSAD-20210319-A1	1	MG	Homeo	Homeo_PICALM
R3052480-1-CTCAACCGTGAGACCA-0	R3052480	R	NPSAD-20210319-A1	1	PVM	PVM	PVM_CD163
R3052480-1-CTCATGCGTACCTAAC-0	R3052480	R	NPSAD-20210319-A1	1	PVM	PVM	PVM_CD163
R3052480-1-CTCCATGCACTCCTTG-0	R3052480	R	NPSAD-20210319-A1	1	MG	Adapt	Adapt_TMEM163
R3052480-1-CTCCGATCATACCGTA-0	R3052480	R	NPSAD-20210319-A1	1	MG	Adapt	Adapt_HIF1A
R3052480-1-CTGAATGGTTTCGTTT-0	R3052480	R	NPSAD-20210319-A1	1	MG	Adapt	Adapt_HIF1A
R3052480-1-CTGCATCGTGTTCATG-0	R3052480	R	NPSAD-20210319-A1	1	MG	Adapt	Adapt_AIF1
R3052480-1-CTGCCATAGCACCGAA-0	R3052480	R	NPSAD-20210319-A1	1	MG	Adapt	Adapt_HIF1A
R3052480-1-CTGCCTAGTGTTCCTC-0	R3052480	R	NPSAD-20210319-A1	1	PVM	PVM	PVM_CD163
R3052480-1-CTGCGAGGTAGATTAG-0	R3052480	R	NPSAD-20210319-A1	1	PVM	PVM	PVM_CD163
R3052480-1-CTGTCGTTCTATTCGT-0	R3052480	R	NPSAD-20210319-A1	1	MG	Adapt	Adapt_TMEM163
R3052480-1-CTTCCGAGTCCACACG-0	R3052480	R	NPSAD-20210319-A1	1	MG	Homeo	Homeo_PICALM
R3052480-1-CTTCCGAGTTCGTTCC-0	R3052480	R	NPSAD-20210319-A1	1	MG	Adapt	Adapt_HIST
R3052480-1-CTTCGGTCAGGGTTGA-0	R3052480	R	NPSAD-20210319-A1	1	MG	Adapt	Adapt_AIF1
R3052480-1-CTTCTAATCCAGGACC-0	R3052480	R	NPSAD-20210319-A1	1	PVM	PVM	PVM_CD163
R3052480-1-CTTGATTTCCACGAAT-0	R3052480	R	NPSAD-20210319-A1	1	PVM	PVM	PVM_CD163
R3052480-1-CTTTCAACAAGCGCAA-0	R3052480	R	NPSAD-20210319-A1	1	MG	Adapt	Adapt_HIF1A
R3052480-1-GAACACTTCTCGAGTA-0	R3052480	R	NPSAD-20210319-A1	1	MG	Adapt	Adapt_HIF1A
R3052480-1-GAACGTTGTATGTCCA-0	R3052480	R	NPSAD-20210319-A1	1	MG	Adapt	Adapt_HIF1A
R3052480-1-GAACGTTTCTCTTGCG-0	R3052480	R	NPSAD-20210319-A1	1	MG	Adapt	Adapt_TMEM163
R3052480-1-GAAGAATGTCGACGCT-0	R3052480	R	NPSAD-20210319-A1	1	MG	Adapt	Adapt_HIF1A
R3052480-1-GACGCTGCACCCTAAA-0	R3052480	R	NPSAD-20210319-A1	1	PVM	PVM	PVM_CD163
R3052480-1-GACGTTACAGTCGCTG-0	R3052480	R	NPSAD-20210319-A1	1	PVM	PVM	PVM_CD163
R3052480-1-GACTGATCACCGTGCA-0	R3052480	R	NPSAD-20210319-A1	1	PVM	PVM	PVM_CD163
R3052480-1-GACTGATGTAGATCGG-0	R3052480	R	NPSAD-20210319-A1	1	MG	Adapt	Adapt_HIF1A
R3052480-1-GAGACTTAGCTGAGCA-0	R3052480	R	NPSAD-20210319-A1	1	MG	Adapt	Adapt_HIF1A
R3052480-1-GAGAGGTGTCACCCTT-0	R3052480	R	NPSAD-20210319-A1	1	PVM	PVM	PVM_CD163
R3052480-1-GAGCTGCAGAATTCAG-0	R3052480	R	NPSAD-20210319-A1	1	MG	Adapt	Adapt_TMEM163
R3052480-1-GAGTCATGTAAGATTG-0	R3052480	R	NPSAD-20210319-A1	1	MG	Adapt	Adapt_AIF1
R3052480-1-GATAGCTAGGTGCCTC-0	R3052480	R	NPSAD-20210319-A1	1	PVM	PVM	PVM_CD163
R3052480-1-GATCGTAAGGTTCTTG-0	R3052480	R	NPSAD-20210319-A1	1	MG	Adapt	Adapt_AIF1
R3052480-1-GCAGCCAGTGGCCCAT-0	R3052480	R	NPSAD-20210319-A1	1	PVM	PVM	PVM_CD163
R3052480-1-GCCATGGAGTCATGAA-0	R3052480	R	NPSAD-20210319-A1	1	MG	Homeo	Homeo_PICALM
R3052480-1-GCCTGTTGTACACGTT-0	R3052480	R	NPSAD-20210319-A1	1	MG	Adapt	Adapt_HIST
R3052480-1-GGACGTCGTCGCGGTT-0	R3052480	R	NPSAD-20210319-A1	1	MG	Adapt	Adapt_AIF1
R3052480-1-GGGAAGTCATTGCAAC-0	R3052480	R	NPSAD-20210319-A1	1	MG	Adapt	Adapt_HIF1A
R3052480-1-GGGACTCAGTCGGCAA-0	R3052480	R	NPSAD-20210319-A1	1	PVM	PVM	PVM_CD163
R3052480-1-GGGATCCCATACTGTG-0	R3052480	R	NPSAD-20210319-A1	1	PVM	PVM	PVM_CD163
R3052480-1-GGGCTACGTGTGATGG-0	R3052480	R	NPSAD-20210319-A1	1	MG	Adapt	Adapt_TMEM163
R3052480-1-GGGTCACTCCATCCGT-0	R3052480	R	NPSAD-20210319-A1	1	PVM	PVM	PVM_CD163
R3052480-1-GGGTGAAGTCTATGAC-0	R3052480	R	NPSAD-20210319-A1	1	MG	Adapt	Adapt_TMEM163
R3052480-1-GGTCACGAGAGCACTG-0	R3052480	R	NPSAD-20210319-A1	1	MG	Adapt	Adapt_AIF1
R3052480-1-GGTCACGGTGCGAACA-0	R3052480	R	NPSAD-20210319-A1	1	MG	Adapt	Adapt_HIF1A
R3052480-1-GTAAGTCCATAGAAAC-0	R3052480	R	NPSAD-20210319-A1	1	MG	Adapt	Adapt_HIF1A
R3052480-1-GTAATGCTCACGATCA-0	R3052480	R	NPSAD-20210319-A1	1	MG	Adapt	Adapt_HIST
R3052480-1-GTAGATCTCGCGTAGC-0	R3052480	R	NPSAD-20210319-A1	1	MG	Adapt	Adapt_AIF1
R3052480-1-GTCAGCGTCAGAGCAG-0	R3052480	R	NPSAD-20210319-A1	1	MG	Adapt	Adapt_HIF1A
R3052480-1-GTCATCCGTTATGGTC-0	R3052480	R	NPSAD-20210319-A1	1	MG	Adapt	Adapt_HIF1A
R3052480-1-GTCATGAGTACCTATG-0	R3052480	R	NPSAD-20210319-A1	1	MG	Adapt	Adapt_HIF1A
R3052480-1-GTCATTTGTGGAACAC-0	R3052480	R	NPSAD-20210319-A1	1	PVM	PVM	PVM_CD163
R3052480-1-GTCGCGAGTGATTCAC-0	R3052480	R	NPSAD-20210319-A1	1	PVM	PVM	PVM_CD163
R3052480-1-GTCGTAACACCCAAGC-0	R3052480	R	NPSAD-20210319-A1	1	PVM	PVM	PVM_CD163
R3052480-1-GTGACGCTCCGAGATT-0	R3052480	R	NPSAD-20210319-A1	1	MG	Homeo	Homeo_PICALM
R3052480-1-GTGATGTAGCGCCTTG-0	R3052480	R	NPSAD-20210319-A1	1	PVM	PVM	PVM_CD163
R3052480-1-GTGATGTCAGAAATCA-0	R3052480	R	NPSAD-20210319-A1	1	MG	Adapt	Adapt_AIF1
R3052480-1-GTGCTTCAGCCAAGCA-0	R3052480	R	NPSAD-20210319-A1	1	MG	Adapt	Adapt_TMEM163
R3052480-1-GTGTGGCCAGGACAGT-0	R3052480	R	NPSAD-20210319-A1	1	MG	Adapt	Adapt_HIF1A
R3052480-1-GTTAGTGTCTTAGCCC-0	R3052480	R	NPSAD-20210319-A1	1	MG	Adapt	Adapt_HIF1A
R3052480-1-GTTGCTCTCGCGATCG-0	R3052480	R	NPSAD-20210319-A1	1	PVM	PVM	PVM_CD163
R3052480-1-GTTGTCCTCATTCTTG-0	R3052480	R	NPSAD-20210319-A1	1	MG	Adapt	Adapt_HIST
R3052480-1-TAACACGTCAAGGCTT-0	R3052480	R	NPSAD-20210319-A1	1	MG	Adapt	Adapt_HIF1A
R3052480-1-TAACTTCAGGCTTCCG-0	R3052480	R	NPSAD-20210319-A1	1	PVM	PVM	PVM_CD163
R3052480-1-TAAGTCGAGGACAAGA-0	R3052480	R	NPSAD-20210319-A1	1	MG	Adapt	Adapt_HIF1A
R3052480-1-TACACCCCATCCAATG-0	R3052480	R	NPSAD-20210319-A1	1	MG	Adapt	Adapt_HIST
R3052480-1-TACAGGTAGTTGCATC-0	R3052480	R	NPSAD-20210319-A1	1	PVM	PVM	PVM_CD163
R3052480-1-TACAGGTTCAAGTCGT-0	R3052480	R	NPSAD-20210319-A1	1	MG	Adapt	Adapt_AIF1
R3052480-1-TACATTCTCGTGGTAT-0	R3052480	R	NPSAD-20210319-A1	1	PVM	PVM	PVM_CD163
R3052480-1-TACCGGGCAATAGGAT-0	R3052480	R	NPSAD-20210319-A1	1	PVM	PVM	PVM_CD163
R3052480-1-TACCGGGCACGAGGAT-0	R3052480	R	NPSAD-20210319-A1	1	MG	Adapt	Adapt_IFI44L
R3052480-1-TACTGCCAGAGTATAC-0	R3052480	R	NPSAD-20210319-A1	1	MG	Adapt	Adapt_HIF1A
R3052480-1-TAGACCAGTGCATTAC-0	R3052480	R	NPSAD-20210319-A1	1	MG	Adapt	Adapt_HIF1A
R3052480-1-TATATCCAGATACAGT-0	R3052480	R	NPSAD-20210319-A1	1	MG	Adapt	Adapt_HIF1A
R3052480-1-TATATCCGTAAGAACT-0	R3052480	R	NPSAD-20210319-A1	1	PVM	PVM	PVM_CD163
R3052480-1-TATCGCCTCGCGATCG-0	R3052480	R	NPSAD-20210319-A1	1	MG	Adapt	Adapt_HIF1A
R3052480-1-TATCTTGGTCATAAAG-0	R3052480	R	NPSAD-20210319-A1	1	PVM	PVM	PVM_CD163
R3052480-1-TATTCCAAGTTGAAAC-0	R3052480	R	NPSAD-20210319-A1	1	PVM	PVM	PVM_CD163
R3052480-1-TATTCCAGTGGTCAAG-0	R3052480	R	NPSAD-20210319-A1	1	MG	Adapt	Adapt_HIF1A
R3052480-1-TATTCCATCCCTGGTT-0	R3052480	R	NPSAD-20210319-A1	1	MG	Adapt	Adapt_HIF1A
R3052480-1-TATTGCTGTGCGGCTT-0	R3052480	R	NPSAD-20210319-A1	1	MG	Adapt	Adapt_HIF1A
R3052480-1-TCAATCTGTTCTCGTC-0	R3052480	R	NPSAD-20210319-A1	1	MG	Adapt	Adapt_HIF1A
R3052480-1-TCACTATTCTGGAGAG-0	R3052480	R	NPSAD-20210319-A1	1	MG	Adapt	Adapt_HIF1A
R3052480-1-TCAGGTACATGGCTAT-0	R3052480	R	NPSAD-20210319-A1	1	MG	Adapt	Adapt_HIF1A
R3052480-1-TCATCATGTCTGTGAT-0	R3052480	R	NPSAD-20210319-A1	1	MG	Adapt	Adapt_TMEM163
R3052480-1-TCCCATGGTCAGTTTG-0	R3052480	R	NPSAD-20210319-A1	1	PVM	PVM	PVM_CD163
R3052480-1-TCCGAAAAGGTTACAA-0	R3052480	R	NPSAD-20210319-A1	1	MG	Adapt	Adapt_HIF1A
R3052480-1-TCCGAAACACTTGACA-0	R3052480	R	NPSAD-20210319-A1	1	PVM	PVM	PVM_CD163
R3052480-1-TCCTCCCCAATAACGA-0	R3052480	R	NPSAD-20210319-A1	1	MG	Adapt	Adapt_AIF1
R3052480-1-TCCTCGACAGCACGAA-0	R3052480	R	NPSAD-20210319-A1	1	MG	Homeo	Homeo_PICALM
R3052480-1-TCCTCTTAGCGCAATG-0	R3052480	R	NPSAD-20210319-A1	1	PVM	PVM	PVM_CD163
R3052480-1-TCGAAGTCAGACGCTC-0	R3052480	R	NPSAD-20210319-A1	1	PVM	PVM	PVM_CD163
R3052480-1-TCGCAGGCATCCGATA-0	R3052480	R	NPSAD-20210319-A1	1	MG	Homeo	Homeo_PICALM
R3052480-1-TCGCTTGAGGTACCTT-0	R3052480	R	NPSAD-20210319-A1	1	MG	Adapt	Adapt_HIST
R3052480-1-TCGGTCTTCGGAGTGA-0	R3052480	R	NPSAD-20210319-A1	1	MG	Homeo	Homeo_PICALM
R3052480-1-TCTTGCGCATATAGCC-0	R3052480	R	NPSAD-20210319-A1	1	MG	Adapt	Adapt_HIF1A
R3052480-1-TGAGCGCGTTGCGAAG-0	R3052480	R	NPSAD-20210319-A1	1	MG	Adapt	Adapt_HIF1A
R3052480-1-TGAGCGCTCCATGATG-0	R3052480	R	NPSAD-20210319-A1	1	MG	Adapt	Adapt_TMEM163
R3052480-1-TGCACGGGTAAGAACT-0	R3052480	R	NPSAD-20210319-A1	1	MG	Adapt	Adapt_HIF1A
R3052480-1-TGCAGGCCATTAGGCT-0	R3052480	R	NPSAD-20210319-A1	1	MG	Adapt	Adapt_IFI44L
R3052480-1-TGCTCGTAGCGTCTGC-0	R3052480	R	NPSAD-20210319-A1	1	MG	Adapt	Adapt_HIF1A
R3052480-1-TGGAGGAAGATTCGCT-0	R3052480	R	NPSAD-20210319-A1	1	MG	Adapt	Adapt_TMEM163
R3052480-1-TGGATCAAGAGTCTGG-0	R3052480	R	NPSAD-20210319-A1	1	MG	Homeo	Homeo_PICALM
R3052480-1-TGGCGTGCAAGAATGT-0	R3052480	R	NPSAD-20210319-A1	1	MG	Adapt	Adapt_HIF1A
R3052480-1-TGGGATTCACATCATG-0	R3052480	R	NPSAD-20210319-A1	1	PVM	PVM	PVM_CD163
R3052480-1-TGGGCGTCACACGGTC-0	R3052480	R	NPSAD-20210319-A1	1	MG	Adapt	Adapt_HIF1A
R3052480-1-TGGTACATCAAAGCCT-0	R3052480	R	NPSAD-20210319-A1	1	MG	Homeo	Homeo_PICALM
R3052480-1-TGTAAGCAGCTGAGTG-0	R3052480	R	NPSAD-20210319-A1	1	MG	Adapt	Adapt_TMEM163
R3052480-1-TGTCCACCAGGGATAC-0	R3052480	R	NPSAD-20210319-A1	1	MG	Adapt	Adapt_HIF1A
R3052480-1-TGTGGCGCATCTGGGC-0	R3052480	R	NPSAD-20210319-A1	1	MG	Adapt	Adapt_TMEM163
R3052480-1-TGTGGCGGTGGTCTAT-0	R3052480	R	NPSAD-20210319-A1	1	MG	Adapt	Adapt_HIF1A
R3052480-1-TGTTGAGAGAACCGCA-0	R3052480	R	NPSAD-20210319-A1	1	MG	Adapt	Adapt_IFI44L
R3052480-1-TTACAGGCAGAGATGC-0	R3052480	R	NPSAD-20210319-A1	1	PVM	PVM	PVM_CD163
R3052480-1-TTCACCGTCCGGACTG-0	R3052480	R	NPSAD-20210319-A1	1	MG	Adapt	Adapt_HIF1A
R3052480-1-TTCCTCTTCCGGCTTT-0	R3052480	R	NPSAD-20210319-A1	1	MG	Adapt	Adapt_TMEM163
R3052480-1-TTGCTGCCAGACAATA-0	R3052480	R	NPSAD-20210319-A1	1	PVM	PVM	PVM_CD163
R3052480-1-TTGGATGTCTTAATCC-0	R3052480	R	NPSAD-20210319-A1	1	PVM	PVM	PVM_CD163
R3052480-1-TTGTTTGAGCGCACAA-0	R3052480	R	NPSAD-20210319-A1	1	MG	Adapt	Adapt_HIF1A
R3052480-1-TTGTTTGGTGAACGGT-0	R3052480	R	NPSAD-20210319-A1	1	MG	Adapt	Adapt_HIF1A
R3052480-1-TTGTTTGGTTCACGAT-0	R3052480	R	NPSAD-20210319-A1	1	PVM	PVM	PVM_CD163
R3052480-1-TTTCACACAGAACATA-0	R3052480	R	NPSAD-20210319-A1	1	PVM	PVM	PVM_CD163
R3052480-1-TTTCAGTTCCTGTAGA-0	R3052480	R	NPSAD-20210319-A1	1	MG	Adapt	Adapt_AIF1
R3052480-1-TTTGACTGTAATTAGG-0	R3052480	R	NPSAD-20210319-A1	1	MG	Adapt	Adapt_TMEM163
R3052480-1-TTTGACTGTGAGTTTC-0	R3052480	R	NPSAD-20210319-A1	1	MG	Adapt	Adapt_TMEM163
R3052480-1-TTTGGTTGTGTTCGAT-0	R3052480	R	NPSAD-20210319-A1	1	MG	Adapt	Adapt_HIF1A
R3052480-2-AAAGTGAAGAGAGCAA-1	R3052480	R	NPSAD-20210319-A2	2	MG	Adapt	Adapt_TMEM163
R3052480-2-AACAAGATCAAAGACA-1	R3052480	R	NPSAD-20210319-A2	2	PVM	PVM	PVM_CD163
R3052480-2-AACCACAGTAACCAGG-1	R3052480	R	NPSAD-20210319-A2	2	MG	Homeo	Homeo_PICALM
R3052480-2-AACCCAAAGCTCCATA-1	R3052480	R	NPSAD-20210319-A2	2	MG	Prolif	Prolif_MKI67
R3052480-2-AACCTTTAGTTGCTGT-1	R3052480	R	NPSAD-20210319-A2	2	MG	Adapt	Adapt_HIF1A
R3052480-2-AACTTCTAGTCCTGTA-1	R3052480	R	NPSAD-20210319-A2	2	MG	Homeo	Homeo_PICALM
R3052480-2-AAGACTCCACCCTAAA-1	R3052480	R	NPSAD-20210319-A2	2	MG	Adapt	Adapt_HIF1A
R3052480-2-AAGCCATAGACTTCGT-1	R3052480	R	NPSAD-20210319-A2	2	MG	Adapt	Adapt_HIF1A
R3052480-2-AAGGAATTCTCGACGG-1	R3052480	R	NPSAD-20210319-A2	2	PVM	PVM	PVM_CD163
R3052480-2-AAGGTAACAACCGATT-1	R3052480	R	NPSAD-20210319-A2	2	MG	Adapt	Adapt_TMEM163
R3052480-2-AAGTACCAGATCCGAG-1	R3052480	R	NPSAD-20210319-A2	2	MG	Adapt	Adapt_HIF1A
R3052480-2-AATAGAGCAAGGGCAT-1	R3052480	R	NPSAD-20210319-A2	2	MG	ADAM	ADAM_GPNMB
R3052480-2-AATGACCCACGGTGAA-1	R3052480	R	NPSAD-20210319-A2	2	MG	Adapt	Adapt_AIF1
R3052480-2-ACATGCATCTTGCAGA-1	R3052480	R	NPSAD-20210319-A2	2	MG	Adapt	Adapt_HIF1A
R3052480-2-ACCCTCAAGACTCCGC-1	R3052480	R	NPSAD-20210319-A2	2	PVM	PVM	PVM_CD163
R3052480-2-ACCGTTCTCGTCAGAT-1	R3052480	R	NPSAD-20210319-A2	2	MG	Homeo	Homeo_PICALM
R3052480-2-ACTGCAACACCAACAT-1	R3052480	R	NPSAD-20210319-A2	2	MG	Adapt	Adapt_HIF1A
R3052480-2-ACTGTCCAGTATGATG-1	R3052480	R	NPSAD-20210319-A2	2	MG	Homeo	Homeo_PICALM
R3052480-2-ACTGTCCCACTATCGA-1	R3052480	R	NPSAD-20210319-A2	2	PVM	PVM	PVM_CD163
R3052480-2-ACTTCCGCACTCCCTA-1	R3052480	R	NPSAD-20210319-A2	2	PVM	PVM	PVM_CD163
R3052480-2-ACTTCCGTCAACCTCC-1	R3052480	R	NPSAD-20210319-A2	2	MG	Adapt	Adapt_HIF1A
R3052480-2-AGAGCCCTCGTCTACC-1	R3052480	R	NPSAD-20210319-A2	2	MG	Adapt	Adapt_TMEM163
R3052480-2-AGAGCCCTCTGCATGA-1	R3052480	R	NPSAD-20210319-A2	2	MG	Homeo	Homeo_PICALM
R3052480-2-AGATAGATCTACTTCA-1	R3052480	R	NPSAD-20210319-A2	2	MG	Adapt	Adapt_TMEM163
R3052480-2-AGATCCAGTCTGCCTT-1	R3052480	R	NPSAD-20210319-A2	2	MG	Homeo	Homeo_PICALM
R3052480-2-AGATCGTTCAGGAACG-1	R3052480	R	NPSAD-20210319-A2	2	MG	Adapt	Adapt_TMEM163
R3052480-2-AGATGAAGTGTCCCTT-1	R3052480	R	NPSAD-20210319-A2	2	MG	Adapt	Adapt_TMEM163
R3052480-2-AGCCAGCAGGGCCTCT-1	R3052480	R	NPSAD-20210319-A2	2	MG	Adapt	Adapt_HIF1A
R3052480-2-AGCGCTGCACCGTACG-1	R3052480	R	NPSAD-20210319-A2	2	MG	Adapt	Adapt_HIF1A
R3052480-2-AGCGTATGTCATCCGG-1	R3052480	R	NPSAD-20210319-A2	2	MG	Adapt	Adapt_HIF1A
R3052480-2-AGGGAGTAGCCGAATG-1	R3052480	R	NPSAD-20210319-A2	2	MG	Adapt	Adapt_HIF1A
R3052480-2-AGGTCATGTTGTTGTG-1	R3052480	R	NPSAD-20210319-A2	2	MG	Adapt	Adapt_TMEM163
R3052480-2-AGGTTACGTTAATCGC-1	R3052480	R	NPSAD-20210319-A2	2	MG	Adapt	Adapt_TMEM163
R3052480-2-AGTCACACAAGCTCTA-1	R3052480	R	NPSAD-20210319-A2	2	MG	Adapt	Adapt_HIF1A
R3052480-2-AGTCATGGTGGTTTAC-1	R3052480	R	NPSAD-20210319-A2	2	MG	Homeo	Homeo_PICALM
R3052480-2-AGTGCCGGTGGTCTTA-1	R3052480	R	NPSAD-20210319-A2	2	MG	Adapt	Adapt_TMEM163
R3052480-2-AGTGTTGAGATACCAA-1	R3052480	R	NPSAD-20210319-A2	2	MG	Adapt	Adapt_HIF1A
R3052480-2-ATACCGACAAGGTTGG-1	R3052480	R	NPSAD-20210319-A2	2	MG	Homeo	Homeo_PICALM
R3052480-2-ATAGAGAAGCCTCAAT-1	R3052480	R	NPSAD-20210319-A2	2	MG	Adapt	Adapt_HIF1A
R3052480-2-ATAGGCTGTATGCTAC-1	R3052480	R	NPSAD-20210319-A2	2	PVM	PVM	PVM_CD163
R3052480-2-ATCACGACATAGAATG-1	R3052480	R	NPSAD-20210319-A2	2	MG	Adapt	Adapt_HIF1A
R3052480-2-ATCCCTGTCATCAGTG-1	R3052480	R	NPSAD-20210319-A2	2	PVM	PVM	PVM_CD163
R3052480-2-ATCGTAGCAAGTGGGT-1	R3052480	R	NPSAD-20210319-A2	2	PVM	PVM	PVM_CD163
R3052480-2-ATCGTCCTCGTCAGAT-1	R3052480	R	NPSAD-20210319-A2	2	MG	Adapt	Adapt_TMEM163
R3052480-2-ATGAAAGTCGGCTTGG-1	R3052480	R	NPSAD-20210319-A2	2	PVM	PVM	PVM_CD163
R3052480-2-ATGATCGGTGGAGAAA-1	R3052480	R	NPSAD-20210319-A2	2	PVM	PVM	PVM_CD163
R3052480-2-ATGCATGAGACGGAAA-1	R3052480	R	NPSAD-20210319-A2	2	MG	Adapt	Adapt_HIF1A
R3052480-2-ATGCCTCAGCAAGCCA-1	R3052480	R	NPSAD-20210319-A2	2	MG	Adapt	Adapt_HIF1A
R3052480-2-ATTACCTGTGTCATTG-1	R3052480	R	NPSAD-20210319-A2	2	PVM	PVM	PVM_CD163
R3052480-2-ATTACTCTCCACGAAT-1	R3052480	R	NPSAD-20210319-A2	2	MG	Homeo	Homeo_PICALM
R3052480-2-ATTCCTATCAAACGTC-1	R3052480	R	NPSAD-20210319-A2	2	PVM	PVM	PVM_CD163
R3052480-2-CAAAGAAAGTAGACCG-1	R3052480	R	NPSAD-20210319-A2	2	PVM	PVM	PVM_CD163
R3052480-2-CAACCAACAATTCTTC-1	R3052480	R	NPSAD-20210319-A2	2	MG	Adapt	Adapt_AIF1
R3052480-2-CAAGACTTCCTACCGT-1	R3052480	R	NPSAD-20210319-A2	2	PVM	PVM	PVM_CD163
R3052480-2-CACACAAAGCAAGCCA-1	R3052480	R	NPSAD-20210319-A2	2	MG	Adapt	Adapt_TMEM163
R3052480-2-CACAGGCTCCACTTCG-1	R3052480	R	NPSAD-20210319-A2	2	MG	Adapt	Adapt_AIF1
R3052480-2-CACCGTTGTAGCGTAG-1	R3052480	R	NPSAD-20210319-A2	2	MG	Adapt	Adapt_TMEM163
R3052480-2-CACTGGGGTGGATGAC-1	R3052480	R	NPSAD-20210319-A2	2	MG	Adapt	Adapt_AIF1
R3052480-2-CAGCGTGTCCCAGTGG-1	R3052480	R	NPSAD-20210319-A2	2	MG	Adapt	Adapt_HIF1A
R3052480-2-CAGTTAGCATCTGGGC-1	R3052480	R	NPSAD-20210319-A2	2	MG	Adapt	Adapt_TMEM163
R3052480-2-CATCAAGTCTAAGGAA-1	R3052480	R	NPSAD-20210319-A2	2	MG	Adapt	Adapt_TMEM163
R3052480-2-CATCGTCTCTCCCAAC-1	R3052480	R	NPSAD-20210319-A2	2	PVM	PVM	PVM_CD163
R3052480-2-CATGCAATCCCATTCG-1	R3052480	R	NPSAD-20210319-A2	2	PVM	PVM	PVM_CD163
R3052480-2-CATGCCTTCAACTACG-1	R3052480	R	NPSAD-20210319-A2	2	MG	Adapt	Adapt_AIF1
R3052480-2-CATTGAGTCCAACCGG-1	R3052480	R	NPSAD-20210319-A2	2	PVM	PVM	PVM_CD163
R3052480-2-CCCATTGCATATGCGT-1	R3052480	R	NPSAD-20210319-A2	2	MG	Adapt	Adapt_AIF1
R3052480-2-CCCTAACAGGCGTTGA-1	R3052480	R	NPSAD-20210319-A2	2	MG	Adapt	Adapt_HIF1A
R3052480-2-CCCTCTCAGAATCGAT-1	R3052480	R	NPSAD-20210319-A2	2	MG	Adapt	Adapt_HIF1A
R3052480-2-CCGGTGATCCAAATGC-1	R3052480	R	NPSAD-20210319-A2	2	MG	Adapt	Adapt_AIF1
R3052480-2-CCTAAGAGTCGACTGC-1	R3052480	R	NPSAD-20210319-A2	2	MG	Adapt	Adapt_AIF1
R3052480-2-CCTACGTAGCTTCTAG-1	R3052480	R	NPSAD-20210319-A2	2	MG	Homeo	Homeo_PICALM
R3052480-2-CCTCAGTGTAGCGTAG-1	R3052480	R	NPSAD-20210319-A2	2	MG	Homeo	Homeo_PICALM
R3052480-2-CCTCCAAGTATTCCGA-1	R3052480	R	NPSAD-20210319-A2	2	PVM	PVM	PVM_CD163
R3052480-2-CCTCCTCTCGAGAACG-1	R3052480	R	NPSAD-20210319-A2	2	MG	Adapt	Adapt_AIF1
R3052480-2-CCTCCTCTCGATAACC-1	R3052480	R	NPSAD-20210319-A2	2	MG	Adapt	Adapt_HIF1A
R3052480-2-CCTGCATTCCCATTCG-1	R3052480	R	NPSAD-20210319-A2	2	PVM	PVM	PVM_CD163
R3052480-2-CGAATTGAGATGTTCC-1	R3052480	R	NPSAD-20210319-A2	2	MG	Adapt	Adapt_HIF1A
R3052480-2-CGAATTGTCACTTCTA-1	R3052480	R	NPSAD-20210319-A2	2	MG	Adapt	Adapt_HIF1A
R3052480-2-CGAGGCTGTGTTCCAA-1	R3052480	R	NPSAD-20210319-A2	2	MG	Adapt	Adapt_HIF1A
R3052480-2-CGATGGCTCGAAACAA-1	R3052480	R	NPSAD-20210319-A2	2	MG	Homeo	Homeo_PICALM
R3052480-2-CGCAGGTGTTCACGAT-1	R3052480	R	NPSAD-20210319-A2	2	MG	Adapt	Adapt_HIF1A
R3052480-2-CGCATGGTCCGGTAGC-1	R3052480	R	NPSAD-20210319-A2	2	MG	Adapt	Adapt_TMEM163
R3052480-2-CGTGTCTCAGGTTCCG-1	R3052480	R	NPSAD-20210319-A2	2	MG	Adapt	Adapt_HIF1A
R3052480-2-CGTTCTGAGCACCCAC-1	R3052480	R	NPSAD-20210319-A2	2	MG	Adapt	Adapt_AIF1
R3052480-2-CTACCCAGTATGTCAC-1	R3052480	R	NPSAD-20210319-A2	2	MG	Adapt	Adapt_HIF1A
R3052480-2-CTATCTAGTGCCCACA-1	R3052480	R	NPSAD-20210319-A2	2	MG	Adapt	Adapt_HIST
R3052480-2-CTCAATTTCACTGCTC-1	R3052480	R	NPSAD-20210319-A2	2	MG	Adapt	Adapt_HIF1A
R3052480-2-CTCATCGCAACAGCCC-1	R3052480	R	NPSAD-20210319-A2	2	MG	Adapt	Adapt_TMEM163
R3052480-2-CTCATGCAGTGCAACG-1	R3052480	R	NPSAD-20210319-A2	2	PVM	PVM	PVM_CD163
R3052480-2-CTCATGCGTACTGGGA-1	R3052480	R	NPSAD-20210319-A2	2	MG	Adapt	Adapt_IFI44L
R3052480-2-CTCCGATGTGAGCCAA-1	R3052480	R	NPSAD-20210319-A2	2	PVM	PVM	PVM_CD163
R3052480-2-CTCCGATGTTCGAGCC-1	R3052480	R	NPSAD-20210319-A2	2	PVM	PVM	PVM_CD163
R3052480-2-CTGAGGCAGAGCCATG-1	R3052480	R	NPSAD-20210319-A2	2	MG	Adapt	Adapt_HIF1A
R3052480-2-CTGAGGCGTCGTTGCG-1	R3052480	R	NPSAD-20210319-A2	2	MG	Adapt	Adapt_AIF1
R3052480-2-CTGATCCAGGTCATCT-1	R3052480	R	NPSAD-20210319-A2	2	MG	Adapt	Adapt_TMEM163
R3052480-2-CTGCATCTCTCTAGGA-1	R3052480	R	NPSAD-20210319-A2	2	PVM	PVM	PVM_CD163
R3052480-2-CTTACCGCATGTGACT-1	R3052480	R	NPSAD-20210319-A2	2	MG	Adapt	Adapt_IFI44L
R3052480-2-CTTCTCTAGCGTATGG-1	R3052480	R	NPSAD-20210319-A2	2	MG	Adapt	Adapt_HIF1A
R3052480-2-CTTTCGGCATCATTTC-1	R3052480	R	NPSAD-20210319-A2	2	MG	Adapt	Adapt_HIF1A
R3052480-2-GAAGCGACAAGGTCGA-1	R3052480	R	NPSAD-20210319-A2	2	PVM	PVM	PVM_CD163
R3052480-2-GAATAGACAGGACATG-1	R3052480	R	NPSAD-20210319-A2	2	MG	Adapt	Adapt_HIF1A
R3052480-2-GACCAATCAGTTGAAA-1	R3052480	R	NPSAD-20210319-A2	2	MG	Adapt	Adapt_TMEM163
R3052480-2-GACCGTGGTGGTCTAT-1	R3052480	R	NPSAD-20210319-A2	2	MG	Adapt	Adapt_HIF1A
R3052480-2-GACGCTGGTGCCTACG-1	R3052480	R	NPSAD-20210319-A2	2	MG	Homeo	Homeo_PICALM
R3052480-2-GACTATGTCCATTCGC-1	R3052480	R	NPSAD-20210319-A2	2	MG	Adapt	Adapt_IFI44L
R3052480-2-GACTCAAGTTCGTAAC-1	R3052480	R	NPSAD-20210319-A2	2	MG	Adapt	Adapt_TMEM163
R3052480-2-GAGACTTTCAATGTCG-1	R3052480	R	NPSAD-20210319-A2	2	MG	Adapt	Adapt_IFI44L
R3052480-2-GAGGCCTAGCGGCTCT-1	R3052480	R	NPSAD-20210319-A2	2	MG	Homeo	Homeo_PICALM
R3052480-2-GAGGGATTCCCGAGGT-1	R3052480	R	NPSAD-20210319-A2	2	MG	Adapt	Adapt_AIF1
R3052480-2-GAGTTGTCACGAAGAC-1	R3052480	R	NPSAD-20210319-A2	2	MG	Adapt	Adapt_TMEM163
R3052480-2-GAGTTGTTCTGTCCGT-1	R3052480	R	NPSAD-20210319-A2	2	MG	Adapt	Adapt_IFI44L
R3052480-2-GATGATCAGGTACAGC-1	R3052480	R	NPSAD-20210319-A2	2	MG	Adapt	Adapt_AIF1
R3052480-2-GCCATTCTCTTGGGCG-1	R3052480	R	NPSAD-20210319-A2	2	MG	Adapt	Adapt_HIF1A
R3052480-2-GCCGTGACACCAGCTG-1	R3052480	R	NPSAD-20210319-A2	2	MG	Adapt	Adapt_HIF1A
R3052480-2-GGAATGGCACGAAGAC-1	R3052480	R	NPSAD-20210319-A2	2	PVM	PVM	PVM_CD163
R3052480-2-GGACGTCTCCATTTAC-1	R3052480	R	NPSAD-20210319-A2	2	MG	Adapt	Adapt_AIF1
R3052480-2-GGAGAACTCTTGGGCG-1	R3052480	R	NPSAD-20210319-A2	2	MG	Adapt	Adapt_HIF1A
R3052480-2-GGAGGATTCGATTTCT-1	R3052480	R	NPSAD-20210319-A2	2	PVM	PVM	PVM_CD163
R3052480-2-GGGAGATTCGTGCGAC-1	R3052480	R	NPSAD-20210319-A2	2	MG	Adapt	Adapt_TMEM163
R3052480-2-GGGTGAACACGCTTAA-1	R3052480	R	NPSAD-20210319-A2	2	PVM	PVM	PVM_CD163
R3052480-2-GTAATGCCAGCACGAA-1	R3052480	R	NPSAD-20210319-A2	2	PVM	PVM	PVM_CD163
R3052480-2-GTACAACGTGTCGATT-1	R3052480	R	NPSAD-20210319-A2	2	MG	Adapt	Adapt_TMEM163
R3052480-2-GTACAGTCAACAGAGC-1	R3052480	R	NPSAD-20210319-A2	2	MG	Adapt	Adapt_TMEM163
R3052480-2-GTCACGGAGCTCGACC-1	R3052480	R	NPSAD-20210319-A2	2	MG	Adapt	Adapt_HIF1A
R3052480-2-GTCACGGAGGGACCAT-1	R3052480	R	NPSAD-20210319-A2	2	MG	Adapt	Adapt_IFI44L
R3052480-2-GTCCTCAAGGGTACGT-1	R3052480	R	NPSAD-20210319-A2	2	PVM	PVM	PVM_CD163
R3052480-2-GTCTGTCCAACCCTAA-1	R3052480	R	NPSAD-20210319-A2	2	PVM	PVM	PVM_CD163
R3052480-2-GTGCGTGTCCTGCCAT-1	R3052480	R	NPSAD-20210319-A2	2	MG	Adapt	Adapt_HIF1A
R3052480-2-GTGGCGTGTTGCAACT-1	R3052480	R	NPSAD-20210319-A2	2	MG	Homeo	Homeo_PICALM
R3052480-2-GTGGGAAGTATCGCAT-1	R3052480	R	NPSAD-20210319-A2	2	MG	Adapt	Adapt_HIF1A
R3052480-2-GTGGTTATCACAAGGG-1	R3052480	R	NPSAD-20210319-A2	2	PVM	PVM	PVM_CD163
R3052480-2-GTGTAACCATCCTAAG-1	R3052480	R	NPSAD-20210319-A2	2	MG	Adapt	Adapt_AIF1
R3052480-2-GTTACGACACCATAAC-1	R3052480	R	NPSAD-20210319-A2	2	MG	Adapt	Adapt_AIF1
R3052480-2-GTTGTGATCGACCTAA-1	R3052480	R	NPSAD-20210319-A2	2	PVM	PVM	PVM_CD163
R3052480-2-GTTTACTAGAACTGAT-1	R3052480	R	NPSAD-20210319-A2	2	MG	Adapt	Adapt_AIF1
R3052480-2-TAACCAGAGCGGTATG-1	R3052480	R	NPSAD-20210319-A2	2	MG	Adapt	Adapt_AIF1
R3052480-2-TACCGGGGTATCTTCT-1	R3052480	R	NPSAD-20210319-A2	2	PVM	PVM	PVM_CD163
R3052480-2-TACGGTATCATTCATC-1	R3052480	R	NPSAD-20210319-A2	2	MG	Adapt	Adapt_AIF1
R3052480-2-TACTTACAGTAGAATC-1	R3052480	R	NPSAD-20210319-A2	2	MG	Adapt	Adapt_HIF1A
R3052480-2-TAGCACACATCCGATA-1	R3052480	R	NPSAD-20210319-A2	2	MG	Adapt	Adapt_HIF1A
R3052480-2-TATCCTACATAGACTC-1	R3052480	R	NPSAD-20210319-A2	2	PVM	PVM	PVM_CD163
R3052480-2-TATCGCCCAATCAGCT-1	R3052480	R	NPSAD-20210319-A2	2	MG	Adapt	Adapt_TMEM163
R3052480-2-TATTTCGTCGCTTACC-1	R3052480	R	NPSAD-20210319-A2	2	PVM	PVM	PVM_CD163
R3052480-2-TCACGCTGTTACCTGA-1	R3052480	R	NPSAD-20210319-A2	2	PVM	PVM	PVM_CD163
R3052480-2-TCACTCGGTAGCGCCT-1	R3052480	R	NPSAD-20210319-A2	2	PVM	PVM	PVM_CD163
R3052480-2-TCAGCAAAGATGACCG-1	R3052480	R	NPSAD-20210319-A2	2	PVM	PVM	PVM_CD163
R3052480-2-TCAGCAACAAGTTCCA-1	R3052480	R	NPSAD-20210319-A2	2	MG	Adapt	Adapt_HIF1A
R3052480-2-TCAGTCCCACCAGACC-1	R3052480	R	NPSAD-20210319-A2	2	PVM	PVM	PVM_CD163
R3052480-2-TCATCCGTCGCGGTAC-1	R3052480	R	NPSAD-20210319-A2	2	MG	Adapt	Adapt_AIF1
R3052480-2-TCCACGTTCTACCTTA-1	R3052480	R	NPSAD-20210319-A2	2	MG	Adapt	Adapt_HIF1A
R3052480-2-TCCTCTTCACTTGAGT-1	R3052480	R	NPSAD-20210319-A2	2	MG	Adapt	Adapt_HIST
R3052480-2-TCGGATAAGATGAACT-1	R3052480	R	NPSAD-20210319-A2	2	MG	Adapt	Adapt_AIF1
R3052480-2-TCTCAGCAGGTCATTC-1	R3052480	R	NPSAD-20210319-A2	2	PVM	PVM	PVM_CD163
R3052480-2-TCTCTGGGTGTTATCG-1	R3052480	R	NPSAD-20210319-A2	2	MG	Adapt	Adapt_TMEM163
R3052480-2-TGATGCAGTCTGCATA-1	R3052480	R	NPSAD-20210319-A2	2	MG	Adapt	Adapt_AIF1
R3052480-2-TGATGGTTCACTGGTA-1	R3052480	R	NPSAD-20210319-A2	2	MG	Adapt	Adapt_HIF1A
R3052480-2-TGATTCTTCTCATGGA-1	R3052480	R	NPSAD-20210319-A2	2	MG	Adapt	Adapt_HIF1A
R3052480-2-TGCAGTACAACCGCTG-1	R3052480	R	NPSAD-20210319-A2	2	MG	Adapt	Adapt_TMEM163
R3052480-2-TGCGGGTAGATTGCGG-1	R3052480	R	NPSAD-20210319-A2	2	MG	Adapt	Adapt_HIF1A
R3052480-2-TGCTTGCTCGCTGCGA-1	R3052480	R	NPSAD-20210319-A2	2	MG	Adapt	Adapt_AIF1
R3052480-2-TGGGAGAAGAAACTAC-1	R3052480	R	NPSAD-20210319-A2	2	MG	Adapt	Adapt_TMEM163
R3052480-2-TGGGCTGAGTACGTCT-1	R3052480	R	NPSAD-20210319-A2	2	MG	Homeo	Homeo_PICALM
R3052480-2-TGGTAGTCAGCACACC-1	R3052480	R	NPSAD-20210319-A2	2	PVM	PVM	PVM_CD163
R3052480-2-TGGTGATAGGGAGGTG-1	R3052480	R	NPSAD-20210319-A2	2	MG	Adapt	Adapt_HIF1A
R3052480-2-TGGTGATCAACGATTC-1	R3052480	R	NPSAD-20210319-A2	2	PVM	PVM	PVM_CD163
R3052480-2-TGTAACGCACTACGGC-1	R3052480	R	NPSAD-20210319-A2	2	MG	Adapt	Adapt_HIF1A
R3052480-2-TTACGTTTCAAGTAAG-1	R3052480	R	NPSAD-20210319-A2	2	PVM	PVM	PVM_CD163
R3052480-2-TTACTGTTCGGTCTGG-1	R3052480	R	NPSAD-20210319-A2	2	MG	Adapt	Adapt_TMEM163
R3052480-2-TTCATGTCAGCATCTA-1	R3052480	R	NPSAD-20210319-A2	2	MG	Adapt	Adapt_HIF1A
R3052480-2-TTCCGTGTCGGTAAGG-1	R3052480	R	NPSAD-20210319-A2	2	PVM	PVM	PVM_CD163
R3052480-2-TTCCTTCCACCAGCTG-1	R3052480	R	NPSAD-20210319-A2	2	PVM	PVM	PVM_CD163
R3052480-2-TTCGATTCATGTTACG-1	R3052480	R	NPSAD-20210319-A2	2	MG	Adapt	Adapt_HIF1A
R3052480-2-TTGTTCATCCAGGACC-1	R3052480	R	NPSAD-20210319-A2	2	PVM	PVM	PVM_CD163
R3052480-2-TTGTTTGCAACTTCTT-1	R3052480	R	NPSAD-20210319-A2	2	MG	Adapt	Adapt_TMEM163
R3052480-2-TTTACGTGTGGAGGTT-1	R3052480	R	NPSAD-20210319-A2	2	MG	Adapt	Adapt_TMEM163
R3052480-2-TTTATGCTCTGGTGCG-1	R3052480	R	NPSAD-20210319-A2	2	MG	Adapt	Adapt_AIF1
R3052480-2-TTTCACACAGAGCCCT-1	R3052480	R	NPSAD-20210319-A2	2	MG	Homeo	Homeo_PICALM
R3052480-2-TTTGACTAGTCCCAGC-1	R3052480	R	NPSAD-20210319-A2	2	MG	Adapt	Adapt_IFI44L
R3052480-2-TTTGGAGTCACTCTTA-1	R3052480	R	NPSAD-20210319-A2	2	MG	Adapt	Adapt_HIF1A
R31291350-1-ACATTTCAGAGCCCAA-0	R31291350	R	NPSAD-20201030-C1	1	MG	Homeo	Homeo_PICALM
R31291350-1-ACTCCCACAGCTATAC-0	R31291350	R	NPSAD-20201030-C1	1	MG	ADAM	ADAM_GPNMB
R31291350-1-ACTTATCGTAGAGTTA-0	R31291350	R	NPSAD-20201030-C1	1	MG	ADAM	ADAM_GPNMB
R31291350-1-AGACAGGTCACTTTGT-0	R31291350	R	NPSAD-20201030-C1	1	MG	Homeo	Homeo_PICALM
R31291350-1-AGGATCTCAGAGAGGG-0	R31291350	R	NPSAD-20201030-C1	1	MG	Homeo	Homeo_FRMD4A
R31291350-1-AGGGCTCTCAAGCCCG-0	R31291350	R	NPSAD-20201030-C1	1	MG	Homeo	Homeo_PICALM
R31291350-1-AGTCACATCGTCTCAC-0	R31291350	R	NPSAD-20201030-C1	1	MG	Homeo	Homeo_FRMD4A
R31291350-1-ATCGGATAGATGGTCG-0	R31291350	R	NPSAD-20201030-C1	1	MG	Homeo	Homeo_PICALM
R31291350-1-ATGGGAGCAGTCAGTT-0	R31291350	R	NPSAD-20201030-C1	1	MG	Homeo	Homeo_PICALM
R31291350-1-CACGAATTCTCCAATT-0	R31291350	R	NPSAD-20201030-C1	1	MG	Homeo	Homeo_FRMD4A
R31291350-1-CACGTTCTCCTTCGAC-0	R31291350	R	NPSAD-20201030-C1	1	MG	Homeo	Homeo_FRMD4A
R31291350-1-CACTGAAAGTAGATCA-0	R31291350	R	NPSAD-20201030-C1	1	MG	Homeo	Homeo_PICALM
R31291350-1-CATAGACCACCGTCTT-0	R31291350	R	NPSAD-20201030-C1	1	MG	ADAM	ADAM_GPNMB
R31291350-1-CATAGACCACGAAAGC-0	R31291350	R	NPSAD-20201030-C1	1	MG	Homeo	Homeo_PICALM
R31291350-1-CCCTAACCATGTCTAG-0	R31291350	R	NPSAD-20201030-C1	1	MG	Homeo	Homeo_FRMD4A
R31291350-1-CCCTCTCAGCTGAAAT-0	R31291350	R	NPSAD-20201030-C1	1	MG	Homeo	Homeo_FRMD4A
R31291350-1-CGATGCGTCTCCTGTG-0	R31291350	R	NPSAD-20201030-C1	1	MG	ADAM	ADAM_GPNMB
R31291350-1-CGTTAGACATTGAGGG-0	R31291350	R	NPSAD-20201030-C1	1	MG	ADAM	ADAM_GPNMB
R31291350-1-CTCATCGGTGCGACAA-0	R31291350	R	NPSAD-20201030-C1	1	MG	Homeo	Homeo_PICALM
R31291350-1-GAGTGAGAGATTAGCA-0	R31291350	R	NPSAD-20201030-C1	1	MG	Homeo	Homeo_PICALM
R31291350-1-GATCGTAAGTTGGCGA-0	R31291350	R	NPSAD-20201030-C1	1	MG	Homeo	Homeo_PICALM
R31291350-1-GCATCGGCACCACATA-0	R31291350	R	NPSAD-20201030-C1	1	MG	Homeo	Homeo_PICALM
R31291350-1-GGAACCCGTTACCTGA-0	R31291350	R	NPSAD-20201030-C1	1	MG	Homeo	Homeo_PICALM
R31291350-1-GGAAGTGTCAAGAATG-0	R31291350	R	NPSAD-20201030-C1	1	MG	Homeo	Homeo_PICALM
R31291350-1-GGAATGGGTCTCAAGT-0	R31291350	R	NPSAD-20201030-C1	1	MG	Homeo	Homeo_PICALM
R31291350-1-GGAGCAAAGCTCGGCT-0	R31291350	R	NPSAD-20201030-C1	1	MG	Homeo	Homeo_FRMD4A
R31291350-1-GGATGTTTCGACATAC-0	R31291350	R	NPSAD-20201030-C1	1	MG	Homeo	Homeo_PICALM
R31291350-1-GGCTTTCTCACGAACT-0	R31291350	R	NPSAD-20201030-C1	1	MG	Homeo	Homeo_FRMD4A
R31291350-1-GGTGTTATCATTCGGA-0	R31291350	R	NPSAD-20201030-C1	1	MG	Homeo	Homeo_PICALM
R31291350-1-GTGCACGTCGGACTGC-0	R31291350	R	NPSAD-20201030-C1	1	MG	Homeo	Homeo_PICALM
R31291350-1-GTGCTGGCAACCTATG-0	R31291350	R	NPSAD-20201030-C1	1	MG	Homeo	Homeo_FRMD4A
R31291350-1-TAAGTCGCAACCGTAT-0	R31291350	R	NPSAD-20201030-C1	1	MG	Homeo	Homeo_PICALM
R31291350-1-TATTTCGTCTGCGGGT-0	R31291350	R	NPSAD-20201030-C1	1	MG	Homeo	Homeo_PICALM
R31291350-1-TCATACTCAAGACAAT-0	R31291350	R	NPSAD-20201030-C1	1	MG	Homeo	Homeo_PICALM
R31291350-1-TCCCAGTAGCACCTGC-0	R31291350	R	NPSAD-20201030-C1	1	MG	Homeo	Homeo_PICALM
R31291350-1-TCCCATGGTATTTCTC-0	R31291350	R	NPSAD-20201030-C1	1	MG	Homeo	Homeo_FRMD4A
R31291350-1-TCCGAAAGTGTCATTG-0	R31291350	R	NPSAD-20201030-C1	1	MG	Homeo	Homeo_PICALM
R31291350-1-TCGTGGGGTAAGATAC-0	R31291350	R	NPSAD-20201030-C1	1	MG	Homeo	Homeo_PICALM
R31291350-1-TCTACATTCCGTATGA-0	R31291350	R	NPSAD-20201030-C1	1	MG	Homeo	Homeo_FRMD4A
R31291350-1-TCTCACGGTTTAGACC-0	R31291350	R	NPSAD-20201030-C1	1	MG	Homeo	Homeo_PICALM
R31291350-1-TCTCCGATCAAATGAG-0	R31291350	R	NPSAD-20201030-C1	1	MG	Homeo	Homeo_FRMD4A
R31291350-1-TGAATGCTCGACCAAT-0	R31291350	R	NPSAD-20201030-C1	1	MG	Homeo	Homeo_FRMD4A
R31291350-1-TGAGTCAAGGATTACA-0	R31291350	R	NPSAD-20201030-C1	1	MG	Homeo	Homeo_FRMD4A
R31291350-1-TGCGATAGTAGTAAGT-0	R31291350	R	NPSAD-20201030-C1	1	MG	Homeo	Homeo_PICALM
R31291350-1-TGGAGAGCAAGAGAGA-0	R31291350	R	NPSAD-20201030-C1	1	MG	Homeo	Homeo_FRMD4A
R31291350-1-TGGCGTGGTGATATAG-0	R31291350	R	NPSAD-20201030-C1	1	MG	Homeo	Homeo_PICALM
R31291350-1-TGTTCTAAGGTTCCGC-0	R31291350	R	NPSAD-20201030-C1	1	MG	Homeo	Homeo_PICALM
R31291350-1-TTGTTCATCCTAGCCT-0	R31291350	R	NPSAD-20201030-C1	1	MG	Homeo	Homeo_PICALM
R31291350-1-TTTATGCCATCCGAGC-0	R31291350	R	NPSAD-20201030-C1	1	MG	Homeo	Homeo_FRMD4A
R31291350-1-TTTCAGTAGAATCGCG-0	R31291350	R	NPSAD-20201030-C1	1	MG	Homeo	Homeo_FRMD4A
R31291350-2-AAACCCAGTATCCCAA-1	R31291350	R	NPSAD-20201030-C2	2	MG	Homeo	Homeo_PICALM
R31291350-2-AAAGTCCTCACGGGAA-1	R31291350	R	NPSAD-20201030-C2	2	MG	Homeo	Homeo_PICALM
R31291350-2-AAGTTCGGTGTGCTTA-1	R31291350	R	NPSAD-20201030-C2	2	PVM	PVM	PVM_CD163
R31291350-2-AATGCCATCCTAAACG-1	R31291350	R	NPSAD-20201030-C2	2	MG	Homeo	Homeo_FRMD4A
R31291350-2-ACCCAAACACAGTCGC-1	R31291350	R	NPSAD-20201030-C2	2	MG	Homeo	Homeo_FRMD4A
R31291350-2-ACTTCGCCATGATCTG-1	R31291350	R	NPSAD-20201030-C2	2	MG	Homeo	Homeo_FRMD4A
R31291350-2-AGGAAATGTGACAACG-1	R31291350	R	NPSAD-20201030-C2	2	MG	Homeo	Homeo_PICALM
R31291350-2-AGGAGGTCACTACAGT-1	R31291350	R	NPSAD-20201030-C2	2	MG	Homeo	Homeo_FRMD4A
R31291350-2-AGGCATTAGCCTTTCC-1	R31291350	R	NPSAD-20201030-C2	2	MG	Homeo	Homeo_PICALM
R31291350-2-AGGTCATTCGAAGCCC-1	R31291350	R	NPSAD-20201030-C2	2	MG	Homeo	Homeo_FRMD4A
R31291350-2-ATCATTCTCGGCATAT-1	R31291350	R	NPSAD-20201030-C2	2	MG	Homeo	Homeo_PICALM
R31291350-2-ATTCACTTCGACCATA-1	R31291350	R	NPSAD-20201030-C2	2	MG	Homeo	Homeo_PICALM
R31291350-2-CAACGGCCACCGTCGA-1	R31291350	R	NPSAD-20201030-C2	2	MG	Homeo	Homeo_FRMD4A
R31291350-2-CACGAATCACTTGTCC-1	R31291350	R	NPSAD-20201030-C2	2	MG	Homeo	Homeo_FRMD4A
R31291350-2-CATCGTCGTGGGTATG-1	R31291350	R	NPSAD-20201030-C2	2	MG	Homeo	Homeo_FRMD4A
R31291350-2-CATTGCCCAAAGTGTA-1	R31291350	R	NPSAD-20201030-C2	2	MG	Homeo	Homeo_PICALM
R31291350-2-CCAAGCGTCTGGACTA-1	R31291350	R	NPSAD-20201030-C2	2	MG	Homeo	Homeo_PICALM
R31291350-2-CCGCAAGAGAGCCTGA-1	R31291350	R	NPSAD-20201030-C2	2	MG	Homeo	Homeo_PICALM
R31291350-2-CCGTAGGAGCCGAATG-1	R31291350	R	NPSAD-20201030-C2	2	MG	Homeo	Homeo_PICALM
R31291350-2-CCTATCGCATCGGCCA-1	R31291350	R	NPSAD-20201030-C2	2	MG	Homeo	Homeo_FRMD4A
R31291350-2-GACCCAGCAGGACTTT-1	R31291350	R	NPSAD-20201030-C2	2	MG	Homeo	Homeo_PICALM
R31291350-2-GACTTCCCAGTCGTTA-1	R31291350	R	NPSAD-20201030-C2	2	MG	Homeo	Homeo_PICALM
R31291350-2-GATAGAAGTGAGGCAT-1	R31291350	R	NPSAD-20201030-C2	2	MG	Homeo	Homeo_FRMD4A
R31291350-2-GCTGCAGTCAGAACCT-1	R31291350	R	NPSAD-20201030-C2	2	MG	Homeo	Homeo_PICALM
R31291350-2-GGCTTTCGTCACGTGC-1	R31291350	R	NPSAD-20201030-C2	2	MG	Homeo	Homeo_PICALM
R31291350-2-GGCTTTCGTTAAGGGC-1	R31291350	R	NPSAD-20201030-C2	2	MG	Homeo	Homeo_PICALM
R31291350-2-GTCCACTAGCATGGGT-1	R31291350	R	NPSAD-20201030-C2	2	MG	Homeo	Homeo_FRMD4A
R31291350-2-GTGGAAGGTAACGATA-1	R31291350	R	NPSAD-20201030-C2	2	MG	Homeo	Homeo_FRMD4A
R31291350-2-GTTGAACGTGTCCGGT-1	R31291350	R	NPSAD-20201030-C2	2	MG	Homeo	Homeo_PICALM
R31291350-2-TAAGTCGTCCACTGGG-1	R31291350	R	NPSAD-20201030-C2	2	MG	Homeo	Homeo_PICALM
R31291350-2-TAATCTCTCTAGACAC-1	R31291350	R	NPSAD-20201030-C2	2	MG	Homeo	Homeo_PICALM
R31291350-2-TACGGTAGTAGGTTTC-1	R31291350	R	NPSAD-20201030-C2	2	MG	Homeo	Homeo_FRMD4A
R31291350-2-TCCTGCACAAGACTGG-1	R31291350	R	NPSAD-20201030-C2	2	MG	ADAM	ADAM_GPNMB
R31291350-2-TCGGATAAGGATCATA-1	R31291350	R	NPSAD-20201030-C2	2	MG	Homeo	Homeo_PICALM
R31291350-2-TCGTGGGGTATGGTAA-1	R31291350	R	NPSAD-20201030-C2	2	MG	Homeo	Homeo_FRMD4A
R31291350-2-TGCATGACAAACGGCA-1	R31291350	R	NPSAD-20201030-C2	2	MG	Homeo	Homeo_FRMD4A
R31291350-2-TGGTACACATCAGCTA-1	R31291350	R	NPSAD-20201030-C2	2	MG	Homeo	Homeo_PICALM
R31291350-2-TGTTGGAGTATCATGC-1	R31291350	R	NPSAD-20201030-C2	2	MG	Homeo	Homeo_PICALM
R31291350-2-TTAGGCAAGCGTTCCG-1	R31291350	R	NPSAD-20201030-C2	2	MG	Homeo	Homeo_FRMD4A
R31291350-2-TTAGGCACAATACGAA-1	R31291350	R	NPSAD-20201030-C2	2	MG	Homeo	Homeo_FRMD4A
R31291350-2-TTCACGCAGCTAATGA-1	R31291350	R	NPSAD-20201030-C2	2	MG	Homeo	Homeo_FRMD4A
R31291350-2-TTCCACGTCAGCTCTC-1	R31291350	R	NPSAD-20201030-C2	2	MG	Homeo	Homeo_PICALM
R31291350-2-TTCCTAATCTTCACGC-1	R31291350	R	NPSAD-20201030-C2	2	MG	Homeo	Homeo_PICALM
R31291350-2-TTCTGTATCTGTTCAT-1	R31291350	R	NPSAD-20201030-C2	2	MG	Homeo	Homeo_FRMD4A
R31291350-2-TTGCTGCCACTGGCGT-1	R31291350	R	NPSAD-20201030-C2	2	MG	Homeo	Homeo_PICALM
R31291350-2-TTGTGTTGTCTACGAT-1	R31291350	R	NPSAD-20201030-C2	2	MG	Homeo	Homeo_FRMD4A
R31291350-2-TTTCATGGTGAATGAT-1	R31291350	R	NPSAD-20201030-C2	2	PVM	PVM	PVM_CD163
R31291350-2-TTTCCTCGTCAATCTG-1	R31291350	R	NPSAD-20201030-C2	2	MG	Homeo	Homeo_PICALM
R31291350-2-TTTGATCGTGCTCGTG-1	R31291350	R	NPSAD-20201030-C2	2	MG	Homeo	Homeo_PICALM
R33137549-2-AACCAACAGCTGCCAC-0	R33137549	R	NPSAD-200-C2	2	MG	Adapt	Adapt_CCL3
R33137549-2-AACTTCTAGGATGAGA-0	R33137549	R	NPSAD-200-C2	2	MG	Adapt	Adapt_CCL3
R33137549-2-AAGCATCTCAAAGAAC-0	R33137549	R	NPSAD-200-C2	2	MG	Adapt	Adapt_CCL3
R33137549-2-AAGCGAGTCACTGGGC-0	R33137549	R	NPSAD-200-C2	2	MG	Adapt	Adapt_CCL3
R33137549-2-ACAGGGACAGACCAGA-0	R33137549	R	NPSAD-200-C2	2	MG	Adapt	Adapt_CCL3
R33137549-2-ACTGTGAGTTACCGTA-0	R33137549	R	NPSAD-200-C2	2	MG	Adapt	Adapt_CCL3
R33137549-2-ACTTCGCCACAGCCTG-0	R33137549	R	NPSAD-200-C2	2	MG	Adapt	Adapt_CCL3
R33137549-2-AGAGAATCACGCTATA-0	R33137549	R	NPSAD-200-C2	2	MG	Adapt	Adapt_CCL3
R33137549-2-AGGCCACCAGCTTCCT-0	R33137549	R	NPSAD-200-C2	2	MG	Adapt	Adapt_CCL3
R33137549-2-AGGGAGTTCTCCCATG-0	R33137549	R	NPSAD-200-C2	2	MG	Adapt	Adapt_CCL3
R33137549-2-AGTAGCTCAACGAGGT-0	R33137549	R	NPSAD-200-C2	2	MG	Adapt	Adapt_CCL3
R33137549-2-ATACCGAAGAAGTGTT-0	R33137549	R	NPSAD-200-C2	2	MG	Adapt	Adapt_CCL3
R33137549-2-ATATCCTCACGCTGCA-0	R33137549	R	NPSAD-200-C2	2	MG	Adapt	Adapt_CCL3
R33137549-2-ATGCCTCGTCTACACA-0	R33137549	R	NPSAD-200-C2	2	MG	Adapt	Adapt_CCL3
R33137549-2-ATGCGATTCCATTTGT-0	R33137549	R	NPSAD-200-C2	2	MG	Adapt	Adapt_CCL3
R33137549-2-ATGGGAGTCGTACCTC-0	R33137549	R	NPSAD-200-C2	2	MG	Adapt	Adapt_CCL3
R33137549-2-ATTACTCAGCTACTGT-0	R33137549	R	NPSAD-200-C2	2	MG	Adapt	Adapt_CCL3
R33137549-2-CACCAAATCTCCAAGA-0	R33137549	R	NPSAD-200-C2	2	PVM	PVM	PVM_CD163
R33137549-2-CACCGTTGTGGCTGAA-0	R33137549	R	NPSAD-200-C2	2	MG	Adapt	Adapt_CCL3
R33137549-2-CACTGAACATGGAACG-0	R33137549	R	NPSAD-200-C2	2	MG	Adapt	Adapt_HIF1A
R33137549-2-CAGATACCATTGTGCA-0	R33137549	R	NPSAD-200-C2	2	MG	Adapt	Adapt_CCL3
R33137549-2-CAGGGCTCACACCGCA-0	R33137549	R	NPSAD-200-C2	2	MG	Adapt	Adapt_HIF1A
R33137549-2-CATGAGTCACGCAGTC-0	R33137549	R	NPSAD-200-C2	2	MG	Adapt	Adapt_CCL3
R33137549-2-CCTAACCGTACACTCA-0	R33137549	R	NPSAD-200-C2	2	MG	Adapt	Adapt_CCL3
R33137549-2-CCTACGTAGTCTTCGA-0	R33137549	R	NPSAD-200-C2	2	MG	Adapt	Adapt_CCL3
R33137549-2-CCTCAACCACGGTGCT-0	R33137549	R	NPSAD-200-C2	2	MG	Adapt	Adapt_HIF1A
R33137549-2-CCTGCATAGACCACGA-0	R33137549	R	NPSAD-200-C2	2	MG	Adapt	Adapt_CCL3
R33137549-2-CGAGTTAGTGTGTACT-0	R33137549	R	NPSAD-200-C2	2	MG	Adapt	Adapt_CCL3
R33137549-2-CGTGCTTGTAGATGTA-0	R33137549	R	NPSAD-200-C2	2	MG	Adapt	Adapt_CCL3
R33137549-2-CGTTCTGCAAGGCCTC-0	R33137549	R	NPSAD-200-C2	2	MG	Adapt	Adapt_CCL3
R33137549-2-CTAGACACAGCACAGA-0	R33137549	R	NPSAD-200-C2	2	MG	Adapt	Adapt_CCL3
R33137549-2-CTAGACATCCCTCGAT-0	R33137549	R	NPSAD-200-C2	2	MG	Adapt	Adapt_CCL3
R33137549-2-CTCAACCAGACGCCCT-0	R33137549	R	NPSAD-200-C2	2	MG	Adapt	Adapt_CCL3
R33137549-2-CTCAACCAGTGGTTAA-0	R33137549	R	NPSAD-200-C2	2	MG	Adapt	Adapt_CCL3
R33137549-2-CTCAATTAGTAGTCAA-0	R33137549	R	NPSAD-200-C2	2	MG	Adapt	Adapt_CCL3
R33137549-2-CTCCAACGTCAAGCGA-0	R33137549	R	NPSAD-200-C2	2	MG	Adapt	Adapt_CCL3
R33137549-2-CTCCCTCGTCATCTAG-0	R33137549	R	NPSAD-200-C2	2	MG	Adapt	Adapt_CCL3
R33137549-2-CTCTCAGGTGTGTGGA-0	R33137549	R	NPSAD-200-C2	2	MG	Adapt	Adapt_CCL3
R33137549-2-CTGTCGTCACGTAGTT-0	R33137549	R	NPSAD-200-C2	2	MG	Adapt	Adapt_CCL3
R33137549-2-CTTCTCTTCGACGACC-0	R33137549	R	NPSAD-200-C2	2	MG	Adapt	Adapt_CCL3
R33137549-2-GAACACTGTGCGGTAA-0	R33137549	R	NPSAD-200-C2	2	MG	Adapt	Adapt_CCL3
R33137549-2-GAATCGTCACTATCGA-0	R33137549	R	NPSAD-200-C2	2	MG	Adapt	Adapt_CCL3
R33137549-2-GACCAATGTAGCGTCC-0	R33137549	R	NPSAD-200-C2	2	MG	Adapt	Adapt_CCL3
R33137549-2-GAGGCCTGTGGTACAG-0	R33137549	R	NPSAD-200-C2	2	MG	Adapt	Adapt_CCL3
R33137549-2-GATGACTTCCATTGGA-0	R33137549	R	NPSAD-200-C2	2	MG	Adapt	Adapt_CCL3
R33137549-2-GATGCTAGTCTCTCAC-0	R33137549	R	NPSAD-200-C2	2	MG	Adapt	Adapt_CCL3
R33137549-2-GCACGGTAGCATCTTG-0	R33137549	R	NPSAD-200-C2	2	MG	Adapt	Adapt_CCL3
R33137549-2-GCAGCCAGTGGTCTCG-0	R33137549	R	NPSAD-200-C2	2	MG	Adapt	Adapt_CCL3
R33137549-2-GCATTAGGTTCAGCGC-0	R33137549	R	NPSAD-200-C2	2	MG	Adapt	Adapt_CCL3
R33137549-2-GCCAGGTAGGTTCCAT-0	R33137549	R	NPSAD-200-C2	2	MG	Adapt	Adapt_CCL3
R33137549-2-GCGAGAATCTTCGATT-0	R33137549	R	NPSAD-200-C2	2	MG	Adapt	Adapt_HIF1A
R33137549-2-GGTAATCTCGAGATAA-0	R33137549	R	NPSAD-200-C2	2	MG	Adapt	Adapt_CCL3
R33137549-2-GTACAACAGTCGGGAT-0	R33137549	R	NPSAD-200-C2	2	MG	Adapt	Adapt_CCL3
R33137549-2-GTAGTACCAGCTGTCG-0	R33137549	R	NPSAD-200-C2	2	MG	Adapt	Adapt_CCL3
R33137549-2-GTGTAACCAACCCTCT-0	R33137549	R	NPSAD-200-C2	2	MG	Adapt	Adapt_CCL3
R33137549-2-GTTACAGGTCTCTCTG-0	R33137549	R	NPSAD-200-C2	2	MG	Adapt	Adapt_HIF1A
R33137549-2-GTTACCCGTGTCCATA-0	R33137549	R	NPSAD-200-C2	2	MG	Adapt	Adapt_CCL3
R33137549-2-GTTGCGGTCCTCACCA-0	R33137549	R	NPSAD-200-C2	2	MG	Adapt	Adapt_CCL3
R33137549-2-GTTTACTCACAATGTC-0	R33137549	R	NPSAD-200-C2	2	MG	Adapt	Adapt_CCL3
R33137549-2-TACATTCTCTCGAGTA-0	R33137549	R	NPSAD-200-C2	2	MG	Adapt	Adapt_CCL3
R33137549-2-TACTTCAGTGGCTAGA-0	R33137549	R	NPSAD-200-C2	2	MG	Adapt	Adapt_CCL3
R33137549-2-TAGATCGAGGAAAGGT-0	R33137549	R	NPSAD-200-C2	2	MG	Adapt	Adapt_CCL3
R33137549-2-TATTCCACAGGCACAA-0	R33137549	R	NPSAD-200-C2	2	MG	Adapt	Adapt_CCL3
R33137549-2-TATTGCTGTTGGAGAC-0	R33137549	R	NPSAD-200-C2	2	MG	Adapt	Adapt_CCL3
R33137549-2-TCACACCTCGTAGTCA-0	R33137549	R	NPSAD-200-C2	2	MG	Adapt	Adapt_CCL3
R33137549-2-TCAGCAACAGCCATTA-0	R33137549	R	NPSAD-200-C2	2	MG	Adapt	Adapt_CCL3
R33137549-2-TCCACCATCAGCCTTC-0	R33137549	R	NPSAD-200-C2	2	MG	Adapt	Adapt_CCL3
R33137549-2-TCCGGGACACAGTACT-0	R33137549	R	NPSAD-200-C2	2	MG	Adapt	Adapt_CCL3
R33137549-2-TCGAAGTGTACCCGAC-0	R33137549	R	NPSAD-200-C2	2	MG	Adapt	Adapt_CCL3
R33137549-2-TCGATTTTCGGTGTTA-0	R33137549	R	NPSAD-200-C2	2	MG	Adapt	Adapt_CCL3
R33137549-2-TCTCCGAAGTATGATG-0	R33137549	R	NPSAD-200-C2	2	MG	Adapt	Adapt_HIF1A
R33137549-2-TCTTAGTAGCTGGCTC-0	R33137549	R	NPSAD-200-C2	2	MG	Adapt	Adapt_CCL3
R33137549-2-TGCATCCAGCAAGGAA-0	R33137549	R	NPSAD-200-C2	2	MG	Adapt	Adapt_CCL3
R33137549-2-TGGAGAGGTGACAGCA-0	R33137549	R	NPSAD-200-C2	2	MG	Adapt	Adapt_CCL3
R33137549-2-TGGTGATGTAGCGCCT-0	R33137549	R	NPSAD-200-C2	2	MG	Adapt	Adapt_CCL3
R33137549-2-TGTGGCGCAGACCTAT-0	R33137549	R	NPSAD-200-C2	2	MG	Adapt	Adapt_CCL3
R33137549-2-TTGATGGAGGTCCTGC-0	R33137549	R	NPSAD-200-C2	2	MG	Adapt	Adapt_CCL3
R33137549-2-TTGATGGTCGTTTACT-0	R33137549	R	NPSAD-200-C2	2	MG	Adapt	Adapt_CCL3
R33137549-1-AACCATGTCTCGCAGG-1	R33137549	R	NPSAD-200-C1	1	MG	Adapt	Adapt_CCL3
R33137549-1-AATCGACTCCTACGGG-1	R33137549	R	NPSAD-200-C1	1	MG	Adapt	Adapt_CCL3
R33137549-1-ACAACCAGTGTGTCCG-1	R33137549	R	NPSAD-200-C1	1	MG	Adapt	Adapt_HIF1A
R33137549-1-ACAGCCGTCTCTATGT-1	R33137549	R	NPSAD-200-C1	1	MG	Adapt	Adapt_HIF1A
R33137549-1-AGCTACAAGGACTATA-1	R33137549	R	NPSAD-200-C1	1	MG	Adapt	Adapt_CCL3
R33137549-1-AGGACTTAGCAATAAC-1	R33137549	R	NPSAD-200-C1	1	MG	Adapt	Adapt_CCL3
R33137549-1-ATTACCTTCTTAGCCC-1	R33137549	R	NPSAD-200-C1	1	MG	Adapt	Adapt_CCL3
R33137549-1-CAAAGAACACCACATA-1	R33137549	R	NPSAD-200-C1	1	MG	Adapt	Adapt_CCL3
R33137549-1-CAAGGGATCCGTGTAA-1	R33137549	R	NPSAD-200-C1	1	MG	Adapt	Adapt_CCL3
R33137549-1-CAGGCCAAGTTTGTCG-1	R33137549	R	NPSAD-200-C1	1	MG	Adapt	Adapt_HIF1A
R33137549-1-CGGAATTCAGCAGATG-1	R33137549	R	NPSAD-200-C1	1	MG	Adapt	Adapt_CCL3
R33137549-1-CGGACACTCGCTAATG-1	R33137549	R	NPSAD-200-C1	1	MG	Adapt	Adapt_CCL3
R33137549-1-CGGTCAGTCACAAGAA-1	R33137549	R	NPSAD-200-C1	1	MG	Adapt	Adapt_CCL3
R33137549-1-CTCAGTCTCCAACACA-1	R33137549	R	NPSAD-200-C1	1	MG	Adapt	Adapt_CCL3
R33137549-1-CTTAGGAGTGCCCAGT-1	R33137549	R	NPSAD-200-C1	1	MG	Adapt	Adapt_HIF1A
R33137549-1-CTTCTAACAAGAGTAT-1	R33137549	R	NPSAD-200-C1	1	MG	Adapt	Adapt_CCL3
R33137549-1-GATCAGTGTCAGACGA-1	R33137549	R	NPSAD-200-C1	1	MG	Adapt	Adapt_CCL3
R33137549-1-GCAACCGCATCCTGTC-1	R33137549	R	NPSAD-200-C1	1	MG	Adapt	Adapt_CCL3
R33137549-1-GGGTATTAGACGCAGT-1	R33137549	R	NPSAD-200-C1	1	MG	Adapt	Adapt_CCL3
R33137549-1-GGGTCACGTGAGGAAA-1	R33137549	R	NPSAD-200-C1	1	MG	Adapt	Adapt_CCL3
R33137549-1-GTAGAAAAGCTAGATA-1	R33137549	R	NPSAD-200-C1	1	MG	Adapt	Adapt_CCL3
R33137549-1-GTCAGCGTCTTCGGAA-1	R33137549	R	NPSAD-200-C1	1	MG	Adapt	Adapt_CCL3
R33137549-1-GTGCAGCTCCTCTAGC-1	R33137549	R	NPSAD-200-C1	1	MG	Adapt	Adapt_CCL3
R33137549-1-GTTCGCTCACTCAAGT-1	R33137549	R	NPSAD-200-C1	1	MG	Adapt	Adapt_CCL3
R33137549-1-TCATACTCATCCGGCA-1	R33137549	R	NPSAD-200-C1	1	MG	Adapt	Adapt_CCL3
R33137549-1-TCGAAGTTCTACGCGG-1	R33137549	R	NPSAD-200-C1	1	MG	Adapt	Adapt_CCL3
R33137549-1-TGAGCGCAGCAAATCA-1	R33137549	R	NPSAD-200-C1	1	MG	Adapt	Adapt_CCL3
R33137549-1-TGAGTCATCTATACGG-1	R33137549	R	NPSAD-200-C1	1	MG	Adapt	Adapt_CCL3
R33137549-1-TTTGATCAGTGTAGTA-1	R33137549	R	NPSAD-200-C1	1	MG	Adapt	Adapt_CCL3
R33334378-1-AACCAACTCCACGAAT-0	R33334378	R	NPSAD-265-C1	1	MG	Homeo	Homeo_FRMD4A
R33334378-1-AATTTCCAGTTGAAGT-0	R33334378	R	NPSAD-265-C1	1	MG	Homeo	Homeo_FRMD4A
R33334378-1-ACCTACCAGACCAAAT-0	R33334378	R	NPSAD-265-C1	1	MG	Homeo	Homeo_FRMD4A
R33334378-1-ACCTACCTCCTGATAG-0	R33334378	R	NPSAD-265-C1	1	MG	Homeo	Homeo_FRMD4A
R33334378-1-ACTATGGTCGTAACTG-0	R33334378	R	NPSAD-265-C1	1	MG	Homeo	Homeo_PICALM
R33334378-1-AGAGCCCCAGTATTCG-0	R33334378	R	NPSAD-265-C1	1	MG	Homeo	Homeo_FRMD4A
R33334378-1-AGGAGGTTCGGCTATA-0	R33334378	R	NPSAD-265-C1	1	MG	Homeo	Homeo_FRMD4A
R33334378-1-AGGCATTAGTCAGAGC-0	R33334378	R	NPSAD-265-C1	1	MG	Homeo	Homeo_FRMD4A
R33334378-1-AGGGAGTCACGTCTCT-0	R33334378	R	NPSAD-265-C1	1	MG	Homeo	Homeo_FRMD4A
R33334378-1-ATACCGAGTTATAGAG-0	R33334378	R	NPSAD-265-C1	1	MG	Homeo	Homeo_FRMD4A
R33334378-1-ATAGACCTCCACTTCG-0	R33334378	R	NPSAD-265-C1	1	MG	Adapt	Adapt_TMEM163
R33334378-1-ATCACTTCACGAAGAC-0	R33334378	R	NPSAD-265-C1	1	MG	Homeo	Homeo_FRMD4A
R33334378-1-ATCCACCCAACGATCT-0	R33334378	R	NPSAD-265-C1	1	MG	Homeo	Homeo_FRMD4A
R33334378-1-ATGACCAGTTAGCGGA-0	R33334378	R	NPSAD-265-C1	1	MG	Homeo	Homeo_FRMD4A
R33334378-1-ATTCTTGCACAGTCAT-0	R33334378	R	NPSAD-265-C1	1	MG	Adapt	Adapt_IFI44L
R33334378-1-CAACAACAGAGTGGCT-0	R33334378	R	NPSAD-265-C1	1	MG	Homeo	Homeo_FRMD4A
R33334378-1-CAACGATTCCTATTGT-0	R33334378	R	NPSAD-265-C1	1	MG	Homeo	Homeo_FRMD4A
R33334378-1-CATAAGCGTACGATCT-0	R33334378	R	NPSAD-265-C1	1	MG	Adapt	Adapt_HIST
R33334378-1-CATGCGGAGCTAGATA-0	R33334378	R	NPSAD-265-C1	1	MG	Homeo	Homeo_FRMD4A
R33334378-1-CATGGTAGTCTACACA-0	R33334378	R	NPSAD-265-C1	1	MG	Homeo	Homeo_FRMD4A
R33334378-1-CCACACTGTCTCGACG-0	R33334378	R	NPSAD-265-C1	1	MG	Homeo	Homeo_FRMD4A
R33334378-1-CCACGTTAGCGACAGT-0	R33334378	R	NPSAD-265-C1	1	MG	Homeo	Homeo_FRMD4A
R33334378-1-CCATAAGGTATTTCCT-0	R33334378	R	NPSAD-265-C1	1	MG	Homeo	Homeo_FRMD4A
R33334378-1-CCCATTGTCGCCAATA-0	R33334378	R	NPSAD-265-C1	1	MG	Homeo	Homeo_FRMD4A
R33334378-1-CCCGAAGGTACAGGTG-0	R33334378	R	NPSAD-265-C1	1	MG	Adapt	Adapt_IFI44L
R33334378-1-CCCGGAAGTTGGAGAC-0	R33334378	R	NPSAD-265-C1	1	MG	Homeo	Homeo_FRMD4A
R33334378-1-CCGTAGGGTTTCGATG-0	R33334378	R	NPSAD-265-C1	1	PVM	PVM	PVM_CD163
R33334378-1-CCTAACCGTCCTTAAG-0	R33334378	R	NPSAD-265-C1	1	MG	Homeo	Homeo_PICALM
R33334378-1-CCTCATGCAGAACTCT-0	R33334378	R	NPSAD-265-C1	1	MG	Homeo	Homeo_FRMD4A
R33334378-1-CGAATTGGTGAACTAA-0	R33334378	R	NPSAD-265-C1	1	MG	Homeo	Homeo_FRMD4A
R33334378-1-CGGAACCCATTAAAGG-0	R33334378	R	NPSAD-265-C1	1	MG	Adapt	Adapt_HIST
R33334378-1-CGTGATAGTTAGGAGC-0	R33334378	R	NPSAD-265-C1	1	MG	Homeo	Homeo_FRMD4A
R33334378-1-CTATAGGAGCATCAAA-0	R33334378	R	NPSAD-265-C1	1	MG	Homeo	Homeo_FRMD4A
R33334378-1-CTCATTAGTAGACAAT-0	R33334378	R	NPSAD-265-C1	1	MG	Homeo	Homeo_FRMD4A
R33334378-1-CTGCGAGCATCACGGC-0	R33334378	R	NPSAD-265-C1	1	MG	Homeo	Homeo_FRMD4A
R33334378-1-CTGGTCTGTTCCGTTC-0	R33334378	R	NPSAD-265-C1	1	MG	Homeo	Homeo_FRMD4A
R33334378-1-GAAGGGTGTCCATCTC-0	R33334378	R	NPSAD-265-C1	1	MG	Homeo	Homeo_FRMD4A
R33334378-1-GACACGCCACCAGTAT-0	R33334378	R	NPSAD-265-C1	1	MG	Homeo	Homeo_FRMD4A
R33334378-1-GACCTTCAGCCTGAGA-0	R33334378	R	NPSAD-265-C1	1	MG	Homeo	Homeo_FRMD4A
R33334378-1-GACTCTCCAACAGATA-0	R33334378	R	NPSAD-265-C1	1	MG	Homeo	Homeo_FRMD4A
R33334378-1-GAGTTTGCAGAACGCA-0	R33334378	R	NPSAD-265-C1	1	MG	Homeo	Homeo_FRMD4A
R33334378-1-GATCCCTCACTATCGA-0	R33334378	R	NPSAD-265-C1	1	MG	Adapt	Adapt_IFI44L
R33334378-1-GATGGAGTCCAGTGCG-0	R33334378	R	NPSAD-265-C1	1	MG	Homeo	Homeo_FRMD4A
R33334378-1-GCCATGGTCCATCCGT-0	R33334378	R	NPSAD-265-C1	1	MG	Adapt	Adapt_IFI44L
R33334378-1-GCTACCTCAGGCGTTC-0	R33334378	R	NPSAD-265-C1	1	MG	Homeo	Homeo_FRMD4A
R33334378-1-GGGACAAGTAACCCGC-0	R33334378	R	NPSAD-265-C1	1	PVM	PVM	PVM_CD163
R33334378-1-GGGTCTGAGAGGGTGG-0	R33334378	R	NPSAD-265-C1	1	MG	Homeo	Homeo_FRMD4A
R33334378-1-GTAGCTATCGCGGACT-0	R33334378	R	NPSAD-265-C1	1	MG	Homeo	Homeo_FRMD4A
R33334378-1-GTAGTACTCCTAGAGT-0	R33334378	R	NPSAD-265-C1	1	MG	Homeo	Homeo_FRMD4A
R33334378-1-GTCGTTCAGAACCCGA-0	R33334378	R	NPSAD-265-C1	1	MG	Homeo	Homeo_FRMD4A
R33334378-1-GTCTAGAGTCCCGGTA-0	R33334378	R	NPSAD-265-C1	1	MG	Homeo	Homeo_FRMD4A
R33334378-1-TAAGCACCACCCTGTT-0	R33334378	R	NPSAD-265-C1	1	MG	Homeo	Homeo_FRMD4A
R33334378-1-TACGGGCGTTAAACCC-0	R33334378	R	NPSAD-265-C1	1	MG	Homeo	Homeo_FRMD4A
R33334378-1-TAGGGTTTCACCATGA-0	R33334378	R	NPSAD-265-C1	1	MG	Homeo	Homeo_FRMD4A
R33334378-1-TATCCTAAGCTGACCC-0	R33334378	R	NPSAD-265-C1	1	PVM	PVM	PVM_CD163
R33334378-1-TATGTTCAGTAGCCAG-0	R33334378	R	NPSAD-265-C1	1	MG	Homeo	Homeo_FRMD4A
R33334378-1-TCACAAGGTATCAGCT-0	R33334378	R	NPSAD-265-C1	1	MG	Homeo	Homeo_FRMD4A
R33334378-1-TCACATTGTTCCGCTT-0	R33334378	R	NPSAD-265-C1	1	MG	Homeo	Homeo_FRMD4A
R33334378-1-TCAGCAACATAGCACT-0	R33334378	R	NPSAD-265-C1	1	MG	Homeo	Homeo_FRMD4A
R33334378-1-TCAGTTTTCCAACTGA-0	R33334378	R	NPSAD-265-C1	1	MG	Homeo	Homeo_FRMD4A
R33334378-1-TCATGTTTCTCCGTGT-0	R33334378	R	NPSAD-265-C1	1	MG	Homeo	Homeo_FRMD4A
R33334378-1-TCATTTGTCTCCAAGA-0	R33334378	R	NPSAD-265-C1	1	MG	Homeo	Homeo_FRMD4A
R33334378-1-TCGTGCTAGTCAGCCC-0	R33334378	R	NPSAD-265-C1	1	MG	Homeo	Homeo_FRMD4A
R33334378-1-TGACAGTAGGATACCG-0	R33334378	R	NPSAD-265-C1	1	MG	Adapt	Adapt_HIST
R33334378-1-TGACCCTGTTAGCTAC-0	R33334378	R	NPSAD-265-C1	1	PVM	PVM	PVM_CD163
R33334378-1-TGAGGTTGTGGCCACT-0	R33334378	R	NPSAD-265-C1	1	MG	Homeo	Homeo_FRMD4A
R33334378-1-TGATGCAGTTCCTAAG-0	R33334378	R	NPSAD-265-C1	1	MG	Homeo	Homeo_FRMD4A
R33334378-1-TGCAGATAGTTGGAGC-0	R33334378	R	NPSAD-265-C1	1	MG	Homeo	Homeo_FRMD4A
R33334378-1-TGCAGGCCAACTCATG-0	R33334378	R	NPSAD-265-C1	1	MG	Homeo	Homeo_FRMD4A
R33334378-1-TGCATGATCAGTGTTG-0	R33334378	R	NPSAD-265-C1	1	MG	Homeo	Homeo_FRMD4A
R33334378-1-TGGGATTCAGTAACAA-0	R33334378	R	NPSAD-265-C1	1	MG	Adapt	Adapt_IFI44L
R33334378-1-TGGTAGTAGACATAGT-0	R33334378	R	NPSAD-265-C1	1	MG	Homeo	Homeo_FRMD4A
R33334378-1-TGGTAGTCAGTCCGTG-0	R33334378	R	NPSAD-265-C1	1	MG	Homeo	Homeo_FRMD4A
R33334378-1-TGTAACGAGTCACAGG-0	R33334378	R	NPSAD-265-C1	1	MG	Homeo	Homeo_FRMD4A
R33334378-1-TGTGTGATCACGGGCT-0	R33334378	R	NPSAD-265-C1	1	MG	Adapt	Adapt_CCL3
R33334378-1-TTCATGTGTCCATAGT-0	R33334378	R	NPSAD-265-C1	1	MG	Homeo	Homeo_PICALM
R33334378-1-TTCCTCTTCCTGGGAC-0	R33334378	R	NPSAD-265-C1	1	MG	Homeo	Homeo_FRMD4A
R33334378-1-TTCTTCCAGTCAGGGT-0	R33334378	R	NPSAD-265-C1	1	MG	Homeo	Homeo_FRMD4A
R33334378-1-TTGACCCGTCACATTG-0	R33334378	R	NPSAD-265-C1	1	MG	Homeo	Homeo_FRMD4A
R33334378-1-TTGGATGGTCGGTAAG-0	R33334378	R	NPSAD-265-C1	1	MG	Homeo	Homeo_FRMD4A
R33334378-1-TTTAGTCGTCACTCTC-0	R33334378	R	NPSAD-265-C1	1	MG	Homeo	Homeo_FRMD4A
R33334378-1-TTTCAGTAGGCGATAC-0	R33334378	R	NPSAD-265-C1	1	MG	Homeo	Homeo_PICALM
R33334378-1-TTTCCTCGTGCCTTTC-0	R33334378	R	NPSAD-265-C1	1	MG	Homeo	Homeo_FRMD4A
R33334378-1-TTTGGAGTCCAACTAG-0	R33334378	R	NPSAD-265-C1	1	MG	Homeo	Homeo_FRMD4A
R33334378-2-AAATGGACAGGTGACA-1	R33334378	R	NPSAD-265-C2	2	MG	Homeo	Homeo_FRMD4A
R33334378-2-AACAACCCAACGTATC-1	R33334378	R	NPSAD-265-C2	2	MG	Homeo	Homeo_FRMD4A
R33334378-2-AAGAACATCCTCGCAT-1	R33334378	R	NPSAD-265-C2	2	MG	Homeo	Homeo_FRMD4A
R33334378-2-AAGATAGGTAGCTGTT-1	R33334378	R	NPSAD-265-C2	2	MG	Homeo	Homeo_FRMD4A
R33334378-2-AATAGAGGTACCGTCG-1	R33334378	R	NPSAD-265-C2	2	MG	Homeo	Homeo_FRMD4A
R33334378-2-AATCGTGAGGCCTGAA-1	R33334378	R	NPSAD-265-C2	2	MG	Homeo	Homeo_FRMD4A
R33334378-2-AATGAAGGTGGGTCAA-1	R33334378	R	NPSAD-265-C2	2	MG	Homeo	Homeo_FRMD4A
R33334378-2-ACAGCCGGTCCTACAA-1	R33334378	R	NPSAD-265-C2	2	MG	Homeo	Homeo_FRMD4A
R33334378-2-ACTCCCACAGGTTCCG-1	R33334378	R	NPSAD-265-C2	2	MG	Homeo	Homeo_FRMD4A
R33334378-2-AGAAGCGAGGGAGGGT-1	R33334378	R	NPSAD-265-C2	2	MG	Adapt	Adapt_IFI44L
R33334378-2-AGATCCACAACTGCCG-1	R33334378	R	NPSAD-265-C2	2	MG	Adapt	Adapt_IFI44L
R33334378-2-AGCATCAGTATGGAGC-1	R33334378	R	NPSAD-265-C2	2	MG	Homeo	Homeo_FRMD4A
R33334378-2-AGGAATATCTCGTCGT-1	R33334378	R	NPSAD-265-C2	2	MG	Homeo	Homeo_FRMD4A
R33334378-2-AGGATCTAGGTTCATC-1	R33334378	R	NPSAD-265-C2	2	MG	Homeo	Homeo_FRMD4A
R33334378-2-AGTCATGCAAATGGAT-1	R33334378	R	NPSAD-265-C2	2	MG	Homeo	Homeo_FRMD4A
R33334378-2-AGTCATGCATGTGACT-1	R33334378	R	NPSAD-265-C2	2	MG	Homeo	Homeo_FRMD4A
R33334378-2-ATACTTCTCTGTGCTC-1	R33334378	R	NPSAD-265-C2	2	MG	Homeo	Homeo_FRMD4A
R33334378-2-ATCCGTCGTATGCGTT-1	R33334378	R	NPSAD-265-C2	2	MG	Homeo	Homeo_FRMD4A
R33334378-2-ATCGTAGGTTCGTAAC-1	R33334378	R	NPSAD-265-C2	2	MG	Homeo	Homeo_FRMD4A
R33334378-2-ATTCATCAGTTACGGG-1	R33334378	R	NPSAD-265-C2	2	PVM	PVM	PVM_CD163
R33334378-2-ATTCGTTGTTAAACCC-1	R33334378	R	NPSAD-265-C2	2	MG	Homeo	Homeo_FRMD4A
R33334378-2-ATTCTTGTCTCTTAAC-1	R33334378	R	NPSAD-265-C2	2	MG	Homeo	Homeo_FRMD4A
R33334378-2-CACCAAACAATCGCGC-1	R33334378	R	NPSAD-265-C2	2	MG	Homeo	Homeo_FRMD4A
R33334378-2-CAGTTAGAGCAATTAG-1	R33334378	R	NPSAD-265-C2	2	MG	Homeo	Homeo_FRMD4A
R33334378-2-CATCCACTCTGCATAG-1	R33334378	R	NPSAD-265-C2	2	MG	Homeo	Homeo_FRMD4A
R33334378-2-CATTGAGCACCGTGGT-1	R33334378	R	NPSAD-265-C2	2	MG	Homeo	Homeo_FRMD4A
R33334378-2-CATTGTTCACGAAAGC-1	R33334378	R	NPSAD-265-C2	2	MG	Homeo	Homeo_PICALM
R33334378-2-CATTTCATCATCTACT-1	R33334378	R	NPSAD-265-C2	2	MG	Homeo	Homeo_FRMD4A
R33334378-2-CCGAACGCACCTGAAT-1	R33334378	R	NPSAD-265-C2	2	MG	Homeo	Homeo_FRMD4A
R33334378-2-CGATGGCCAGGATTCT-1	R33334378	R	NPSAD-265-C2	2	MG	Homeo	Homeo_FRMD4A
R33334378-2-CGTCAAACACATAGCT-1	R33334378	R	NPSAD-265-C2	2	MG	Homeo	Homeo_FRMD4A
R33334378-2-CTACATTCAGGCGAAT-1	R33334378	R	NPSAD-265-C2	2	MG	Homeo	Homeo_FRMD4A
R33334378-2-CTCCTCCTCAATCCGA-1	R33334378	R	NPSAD-265-C2	2	MG	Homeo	Homeo_FRMD4A
R33334378-2-CTGCATCCATGGCGCT-1	R33334378	R	NPSAD-265-C2	2	MG	Homeo	Homeo_FRMD4A
R33334378-2-GAACGTTCAGGAGACT-1	R33334378	R	NPSAD-265-C2	2	MG	Homeo	Homeo_FRMD4A
R33334378-2-GACTTCCCATTGTACG-1	R33334378	R	NPSAD-265-C2	2	MG	Adapt	Adapt_HIST
R33334378-2-GAGGCCTAGGCAGGGA-1	R33334378	R	NPSAD-265-C2	2	MG	Homeo	Homeo_FRMD4A
R33334378-2-GAGTCTAAGTTTCGGT-1	R33334378	R	NPSAD-265-C2	2	MG	Homeo	Homeo_FRMD4A
R33334378-2-GCACATACACGCAAAG-1	R33334378	R	NPSAD-265-C2	2	MG	Homeo	Homeo_FRMD4A
R33334378-2-GCTGGGTTCGTTAGAC-1	R33334378	R	NPSAD-265-C2	2	MG	Homeo	Homeo_FRMD4A
R33334378-2-GGACGTCAGTCAAGCG-1	R33334378	R	NPSAD-265-C2	2	MG	Homeo	Homeo_FRMD4A
R33334378-2-GGCACGTCAAGATGTA-1	R33334378	R	NPSAD-265-C2	2	MG	Homeo	Homeo_FRMD4A
R33334378-2-GGGAGATCAGCTGAAG-1	R33334378	R	NPSAD-265-C2	2	MG	Homeo	Homeo_FRMD4A
R33334378-2-GGGTTATAGAAGATCT-1	R33334378	R	NPSAD-265-C2	2	MG	Homeo	Homeo_FRMD4A
R33334378-2-GGTCTGGAGGCCCGTT-1	R33334378	R	NPSAD-265-C2	2	MG	Homeo	Homeo_FRMD4A
R33334378-2-GTAGCTAAGTAGACAT-1	R33334378	R	NPSAD-265-C2	2	MG	Homeo	Homeo_FRMD4A
R33334378-2-GTCCTCAGTAACTAAG-1	R33334378	R	NPSAD-265-C2	2	MG	Adapt	Adapt_HIST
R33334378-2-GTCTGTCCATGAGATA-1	R33334378	R	NPSAD-265-C2	2	MG	Homeo	Homeo_PICALM
R33334378-2-GTGGAGAAGCTGCGAA-1	R33334378	R	NPSAD-265-C2	2	MG	Homeo	Homeo_FRMD4A
R33334378-2-GTGGTTACATCATTGG-1	R33334378	R	NPSAD-265-C2	2	MG	Homeo	Homeo_FRMD4A
R33334378-2-GTTCCGTAGGCTGGAT-1	R33334378	R	NPSAD-265-C2	2	MG	Homeo	Homeo_FRMD4A
R33334378-2-TAACGACCACGACGTC-1	R33334378	R	NPSAD-265-C2	2	MG	Homeo	Homeo_PICALM
R33334378-2-TCCTCTTTCGTAGGAG-1	R33334378	R	NPSAD-265-C2	2	MG	Homeo	Homeo_FRMD4A
R33334378-2-TCGTGCTCAAGAGAGA-1	R33334378	R	NPSAD-265-C2	2	MG	Homeo	Homeo_FRMD4A
R33334378-2-TCTACATTCGGAATGG-1	R33334378	R	NPSAD-265-C2	2	MG	Homeo	Homeo_FRMD4A
R33334378-2-TCTACATTCTCAACCC-1	R33334378	R	NPSAD-265-C2	2	MG	Homeo	Homeo_FRMD4A
R33334378-2-TGAATCGAGACTCTAC-1	R33334378	R	NPSAD-265-C2	2	MG	Homeo	Homeo_FRMD4A
R33334378-2-TTAGGGTCAAGACGGT-1	R33334378	R	NPSAD-265-C2	2	MG	Homeo	Homeo_PICALM
R33334378-2-TTGCGTCTCGACCTAA-1	R33334378	R	NPSAD-265-C2	2	PVM	PVM	PVM_CD163
R33334378-2-TTTATGCTCACTCTTA-1	R33334378	R	NPSAD-265-C2	2	MG	Homeo	Homeo_FRMD4A
R34603918-1-AAACGAACACTAACGT-0	R34603918	R	NPSAD-20201204-C1	1	MG	Homeo	Homeo_PICALM
R34603918-1-AAAGTGACATGACCCG-0	R34603918	R	NPSAD-20201204-C1	1	MG	Homeo	Homeo_PICALM
R34603918-1-AACCTGATCGTCACCT-0	R34603918	R	NPSAD-20201204-C1	1	MG	Homeo	Homeo_PICALM
R34603918-1-AACGAAAAGTCATCGT-0	R34603918	R	NPSAD-20201204-C1	1	MG	Homeo	Homeo_PICALM
R34603918-1-AACGAAACAAATGAAC-0	R34603918	R	NPSAD-20201204-C1	1	MG	Homeo	Homeo_FRMD4A
R34603918-1-AAGATAGCAGGACTTT-0	R34603918	R	NPSAD-20201204-C1	1	MG	Homeo	Homeo_PICALM
R34603918-1-AAGCGAGCACAACCGC-0	R34603918	R	NPSAD-20201204-C1	1	MG	Homeo	Homeo_PICALM
R34603918-1-AAGGTAATCATTGCGA-0	R34603918	R	NPSAD-20201204-C1	1	MG	Homeo	Homeo_PICALM
R34603918-1-AAGTCGTCATTCACAG-0	R34603918	R	NPSAD-20201204-C1	1	MG	Homeo	Homeo_PICALM
R34603918-1-AAGTGAAGTCAACGCC-0	R34603918	R	NPSAD-20201204-C1	1	MG	Homeo	Homeo_PICALM
R34603918-1-AATCGACTCGTCGACG-0	R34603918	R	NPSAD-20201204-C1	1	MG	Homeo	Homeo_FRMD4A
R34603918-1-AATGCCACAAGATCCT-0	R34603918	R	NPSAD-20201204-C1	1	MG	Homeo	Homeo_PICALM
R34603918-1-AATGGAAAGGATGTTA-0	R34603918	R	NPSAD-20201204-C1	1	MG	Prolif	Prolif_MKI67
R34603918-1-AATTCCTGTGGCTTGC-0	R34603918	R	NPSAD-20201204-C1	1	PVM	PVM	PVM_CD163
R34603918-1-ACACTGAAGTCAGAGC-0	R34603918	R	NPSAD-20201204-C1	1	MG	Adapt	Adapt_TMEM163
R34603918-1-ACATCCCTCGTGTTCC-0	R34603918	R	NPSAD-20201204-C1	1	MG	Adapt	Adapt_AIF1
R34603918-1-ACATCGAGTAGTCCTA-0	R34603918	R	NPSAD-20201204-C1	1	MG	Homeo	Homeo_PICALM
R34603918-1-ACCACAATCCTCTAGC-0	R34603918	R	NPSAD-20201204-C1	1	MG	Adapt	Adapt_TMEM163
R34603918-1-ACCCTCACAGTCAGCC-0	R34603918	R	NPSAD-20201204-C1	1	MG	Adapt	Adapt_TMEM163
R34603918-1-ACCTGAACAAGAGATT-0	R34603918	R	NPSAD-20201204-C1	1	MG	ADAM	ADAM_GPNMB
R34603918-1-ACTATTCCACGCGTGT-0	R34603918	R	NPSAD-20201204-C1	1	MG	Homeo	Homeo_PICALM
R34603918-1-ACTTATCAGATGTTCC-0	R34603918	R	NPSAD-20201204-C1	1	MG	Homeo	Homeo_PICALM
R34603918-1-AGACAAAAGGTGCCAA-0	R34603918	R	NPSAD-20201204-C1	1	MG	Homeo	Homeo_FRMD4A
R34603918-1-AGAGAGCCAGACAAGC-0	R34603918	R	NPSAD-20201204-C1	1	MG	Homeo	Homeo_PICALM
R34603918-1-AGCATCACAGCGACCT-0	R34603918	R	NPSAD-20201204-C1	1	MG	Homeo	Homeo_PICALM
R34603918-1-AGCCAGCGTGGCAGAT-0	R34603918	R	NPSAD-20201204-C1	1	MG	Adapt	Adapt_AIF1
R34603918-1-AGCGTCGAGCAGTAAT-0	R34603918	R	NPSAD-20201204-C1	1	MG	Homeo	Homeo_PICALM
R34603918-1-AGTAGCTCAGCAGTCC-0	R34603918	R	NPSAD-20201204-C1	1	MG	Homeo	Homeo_PICALM
R34603918-1-AGTAGTCCACTCACTC-0	R34603918	R	NPSAD-20201204-C1	1	PVM	PVM	PVM_CD163
R34603918-1-ATACTTCAGTAAGGGA-0	R34603918	R	NPSAD-20201204-C1	1	PVM	PVM	PVM_CD163
R34603918-1-ATCCATTTCTGTGTGA-0	R34603918	R	NPSAD-20201204-C1	1	MG	Adapt	Adapt_AIF1
R34603918-1-ATCCTATCAACAACAA-0	R34603918	R	NPSAD-20201204-C1	1	MG	Homeo	Homeo_PICALM
R34603918-1-ATCGTCCCACCCAATA-0	R34603918	R	NPSAD-20201204-C1	1	MG	Homeo	Homeo_PICALM
R34603918-1-ATCGTCCGTCTCACGG-0	R34603918	R	NPSAD-20201204-C1	1	MG	Homeo	Homeo_FRMD4A
R34603918-1-ATCGTGATCTTCGTAT-0	R34603918	R	NPSAD-20201204-C1	1	MG	Adapt	Adapt_AIF1
R34603918-1-ATCTTCAAGAGCCGAT-0	R34603918	R	NPSAD-20201204-C1	1	MG	Homeo	Homeo_FRMD4A
R34603918-1-ATGAGTCTCGTGCTCT-0	R34603918	R	NPSAD-20201204-C1	1	MG	Homeo	Homeo_PICALM
R34603918-1-ATGCATGAGGAACGAA-0	R34603918	R	NPSAD-20201204-C1	1	MG	Homeo	Homeo_PICALM
R34603918-1-ATGGGTTCAGAAATTG-0	R34603918	R	NPSAD-20201204-C1	1	MG	Homeo	Homeo_PICALM
R34603918-1-ATGGGTTGTTCTCCCA-0	R34603918	R	NPSAD-20201204-C1	1	MG	Homeo	Homeo_PICALM
R34603918-1-ATGTCCCTCGGTAACT-0	R34603918	R	NPSAD-20201204-C1	1	MG	Homeo	Homeo_PICALM
R34603918-1-ATTCACTTCGGAGTGA-0	R34603918	R	NPSAD-20201204-C1	1	MG	Adapt	Adapt_TMEM163
R34603918-1-ATTCAGGAGCGCGTTC-0	R34603918	R	NPSAD-20201204-C1	1	PVM	PVM	PVM_CD163
R34603918-1-CAACCAAAGGTGATAT-0	R34603918	R	NPSAD-20201204-C1	1	MG	Homeo	Homeo_PICALM
R34603918-1-CAACCTCGTTAAGGAT-0	R34603918	R	NPSAD-20201204-C1	1	MG	Adapt	Adapt_AIF1
R34603918-1-CAACCTCTCATAGACC-0	R34603918	R	NPSAD-20201204-C1	1	MG	Homeo	Homeo_PICALM
R34603918-1-CAAGAGGGTCGTCAGC-0	R34603918	R	NPSAD-20201204-C1	1	MG	Homeo	Homeo_PICALM
R34603918-1-CAATGACGTCGTCAGC-0	R34603918	R	NPSAD-20201204-C1	1	MG	Adapt	Adapt_AIF1
R34603918-1-CACAACATCTGGTCAA-0	R34603918	R	NPSAD-20201204-C1	1	MG	Homeo	Homeo_PICALM
R34603918-1-CACAGGCGTGTACAGG-0	R34603918	R	NPSAD-20201204-C1	1	MG	Adapt	Adapt_AIF1
R34603918-1-CACGGGTGTACGATGG-0	R34603918	R	NPSAD-20201204-C1	1	MG	Homeo	Homeo_PICALM
R34603918-1-CACGTGGTCCGCAGTG-0	R34603918	R	NPSAD-20201204-C1	1	MG	Homeo	Homeo_PICALM
R34603918-1-CAGATTGAGGGACCAT-0	R34603918	R	NPSAD-20201204-C1	1	MG	Homeo	Homeo_FRMD4A
R34603918-1-CAGCCAGAGTAGACCG-0	R34603918	R	NPSAD-20201204-C1	1	MG	ADAM	ADAM_GPNMB
R34603918-1-CAGCCAGTCGTTAGAC-0	R34603918	R	NPSAD-20201204-C1	1	MG	Adapt	Adapt_TMEM163
R34603918-1-CATAGACGTCCTTTGC-0	R34603918	R	NPSAD-20201204-C1	1	MG	Adapt	Adapt_TMEM163
R34603918-1-CCACACTGTCTCCTGT-0	R34603918	R	NPSAD-20201204-C1	1	MG	Homeo	Homeo_PICALM
R34603918-1-CCCAACTCACTCCCTA-0	R34603918	R	NPSAD-20201204-C1	1	MG	Homeo	Homeo_PICALM
R34603918-1-CCGAACGGTCGCCTAG-0	R34603918	R	NPSAD-20201204-C1	1	MG	Homeo	Homeo_FRMD4A
R34603918-1-CCTAAGAGTCATAAAG-0	R34603918	R	NPSAD-20201204-C1	1	MG	Homeo	Homeo_PICALM
R34603918-1-CCTACGTAGAACAAGG-0	R34603918	R	NPSAD-20201204-C1	1	MG	Homeo	Homeo_PICALM
R34603918-1-CCTCCTCAGACTTCGT-0	R34603918	R	NPSAD-20201204-C1	1	MG	ADAM	ADAM_GPNMB
R34603918-1-CCTCTCCAGTGCTCGC-0	R34603918	R	NPSAD-20201204-C1	1	MG	Adapt	Adapt_AIF1
R34603918-1-CCTTCAGTCGGTATGT-0	R34603918	R	NPSAD-20201204-C1	1	PVM	PVM	PVM_CD163
R34603918-1-CGACAGCCAACTAGAA-0	R34603918	R	NPSAD-20201204-C1	1	MG	Adapt	Adapt_TMEM163
R34603918-1-CGAGGCTAGATTAGAC-0	R34603918	R	NPSAD-20201204-C1	1	PVM	PVM	PVM_CD163
R34603918-1-CGGGTGTGTGGATTTC-0	R34603918	R	NPSAD-20201204-C1	1	MG	Homeo	Homeo_PICALM
R34603918-1-CGTGCTTTCGCTTTAT-0	R34603918	R	NPSAD-20201204-C1	1	MG	Homeo	Homeo_PICALM
R34603918-1-CTACAGAAGCCAAGCA-0	R34603918	R	NPSAD-20201204-C1	1	MG	Homeo	Homeo_PICALM
R34603918-1-CTATAGGCAAGTAGTA-0	R34603918	R	NPSAD-20201204-C1	1	MG	Homeo	Homeo_PICALM
R34603918-1-CTATAGGTCCACTGAA-0	R34603918	R	NPSAD-20201204-C1	1	MG	Homeo	Homeo_PICALM
R34603918-1-CTCAGGGTCGCATTAG-0	R34603918	R	NPSAD-20201204-C1	1	MG	Homeo	Homeo_FRMD4A
R34603918-1-CTGAATGCACATTGTG-0	R34603918	R	NPSAD-20201204-C1	1	MG	Homeo	Homeo_PICALM
R34603918-1-CTGAATGTCCACGTCT-0	R34603918	R	NPSAD-20201204-C1	1	MG	Adapt	Adapt_AIF1
R34603918-1-CTGAGCGTCACACCCT-0	R34603918	R	NPSAD-20201204-C1	1	MG	Adapt	Adapt_AIF1
R34603918-1-CTGCGAGCACAGTCAT-0	R34603918	R	NPSAD-20201204-C1	1	MG	Homeo	Homeo_PICALM
R34603918-1-CTGTCGTAGACTACGG-0	R34603918	R	NPSAD-20201204-C1	1	PVM	PVM	PVM_CD163
R34603918-1-GAAACCTTCAGGCGAA-0	R34603918	R	NPSAD-20201204-C1	1	MG	Homeo	Homeo_PICALM
R34603918-1-GAAGAATCACTAGTAC-0	R34603918	R	NPSAD-20201204-C1	1	MG	ADAM	ADAM_GPNMB
R34603918-1-GAAGCCCTCTCGGTCT-0	R34603918	R	NPSAD-20201204-C1	1	MG	Homeo	Homeo_PICALM
R34603918-1-GAATAGAGTAGGTAGC-0	R34603918	R	NPSAD-20201204-C1	1	MG	Homeo	Homeo_PICALM
R34603918-1-GAATCACAGCGAGGAG-0	R34603918	R	NPSAD-20201204-C1	1	MG	Homeo	Homeo_FRMD4A
R34603918-1-GACATCATCACCTCTG-0	R34603918	R	NPSAD-20201204-C1	1	MG	Homeo	Homeo_PICALM
R34603918-1-GAGACTTCACACACGC-0	R34603918	R	NPSAD-20201204-C1	1	MG	Homeo	Homeo_PICALM
R34603918-1-GAGTGTTGTTGATGTC-0	R34603918	R	NPSAD-20201204-C1	1	PVM	PVM	PVM_CD163
R34603918-1-GAGTTGTAGAATCCCT-0	R34603918	R	NPSAD-20201204-C1	1	MG	Homeo	Homeo_FRMD4A
R34603918-1-GATTTCTGTGCAATAA-0	R34603918	R	NPSAD-20201204-C1	1	MG	Homeo	Homeo_PICALM
R34603918-1-GCAGCTGCACGCGTCA-0	R34603918	R	NPSAD-20201204-C1	1	MG	Homeo	Homeo_PICALM
R34603918-1-GCAGCTGTCATGCTAG-0	R34603918	R	NPSAD-20201204-C1	1	MG	Homeo	Homeo_PICALM
R34603918-1-GCCAACGGTATGAAGT-0	R34603918	R	NPSAD-20201204-C1	1	MG	ADAM	ADAM_GPNMB
R34603918-1-GCCAGGTAGCATCCTA-0	R34603918	R	NPSAD-20201204-C1	1	MG	Adapt	Adapt_TMEM163
R34603918-1-GCCGTGAGTCTTCTAT-0	R34603918	R	NPSAD-20201204-C1	1	MG	Homeo	Homeo_PICALM
R34603918-1-GCTACAATCGCTTACC-0	R34603918	R	NPSAD-20201204-C1	1	MG	ADAM	ADAM_GPNMB
R34603918-1-GCTACCTTCAACGCTA-0	R34603918	R	NPSAD-20201204-C1	1	MG	ADAM	ADAM_GPNMB
R34603918-1-GCTGGGTTCTTGCGCT-0	R34603918	R	NPSAD-20201204-C1	1	MG	Homeo	Homeo_PICALM
R34603918-1-GCTTGGGAGTCAATCC-0	R34603918	R	NPSAD-20201204-C1	1	MG	Homeo	Homeo_FRMD4A
R34603918-1-GGAAGTGTCCACAGGC-0	R34603918	R	NPSAD-20201204-C1	1	MG	Homeo	Homeo_PICALM
R34603918-1-GGCAGTCGTTCAGCTA-0	R34603918	R	NPSAD-20201204-C1	1	MG	Adapt	Adapt_TMEM163
R34603918-1-GGCGTCAGTGGAAATT-0	R34603918	R	NPSAD-20201204-C1	1	MG	Homeo	Homeo_PICALM
R34603918-1-GGGATGAGTTCTGAGT-0	R34603918	R	NPSAD-20201204-C1	1	MG	Adapt	Adapt_AIF1
R34603918-1-GGGTATTTCCACGTGG-0	R34603918	R	NPSAD-20201204-C1	1	PVM	PVM	PVM_CD163
R34603918-1-GGGTTTAAGACCAGAC-0	R34603918	R	NPSAD-20201204-C1	1	MG	Adapt	Adapt_TMEM163
R34603918-1-GGTAGAGGTGAGCCAA-0	R34603918	R	NPSAD-20201204-C1	1	MG	Homeo	Homeo_PICALM
R34603918-1-GGTGTCGGTGATACAA-0	R34603918	R	NPSAD-20201204-C1	1	MG	ADAM	ADAM_GPNMB
R34603918-1-GGTTGTAGTGGCTTGC-0	R34603918	R	NPSAD-20201204-C1	1	MG	Homeo	Homeo_PICALM
R34603918-1-GTAATGCAGTGCCTCG-0	R34603918	R	NPSAD-20201204-C1	1	MG	Homeo	Homeo_PICALM
R34603918-1-GTAGAAAGTTGCTGAT-0	R34603918	R	NPSAD-20201204-C1	1	MG	ADAM	ADAM_GPNMB
R34603918-1-GTAGTACAGTCTCCTC-0	R34603918	R	NPSAD-20201204-C1	1	MG	Homeo	Homeo_PICALM
R34603918-1-GTAGTACCACAGTCAT-0	R34603918	R	NPSAD-20201204-C1	1	MG	Homeo	Homeo_PICALM
R34603918-1-GTCACGGGTTTGAAAG-0	R34603918	R	NPSAD-20201204-C1	1	MG	ADAM	ADAM_GPNMB
R34603918-1-GTCGCGAAGACGAGCT-0	R34603918	R	NPSAD-20201204-C1	1	MG	Homeo	Homeo_PICALM
R34603918-1-GTCGCGACATAGGAGC-0	R34603918	R	NPSAD-20201204-C1	1	MG	Homeo	Homeo_PICALM
R34603918-1-GTCTAGAGTTCCACAA-0	R34603918	R	NPSAD-20201204-C1	1	MG	Homeo	Homeo_PICALM
R34603918-1-GTCTGTCGTATTTCGG-0	R34603918	R	NPSAD-20201204-C1	1	MG	Adapt	Adapt_TMEM163
R34603918-1-GTGAGCCCAGTTAAAG-0	R34603918	R	NPSAD-20201204-C1	1	MG	Homeo	Homeo_FRMD4A
R34603918-1-GTGATGTAGTCGAATA-0	R34603918	R	NPSAD-20201204-C1	1	MG	Homeo	Homeo_FRMD4A
R34603918-1-GTGGAGAGTCTTGTCC-0	R34603918	R	NPSAD-20201204-C1	1	MG	Adapt	Adapt_TMEM163
R34603918-1-GTGGTTACACTAAACC-0	R34603918	R	NPSAD-20201204-C1	1	MG	Adapt	Adapt_AIF1
R34603918-1-GTGTAACAGTTTGCTG-0	R34603918	R	NPSAD-20201204-C1	1	MG	Adapt	Adapt_AIF1
R34603918-1-GTTACGACATGGCACC-0	R34603918	R	NPSAD-20201204-C1	1	MG	Homeo	Homeo_PICALM
R34603918-1-GTTCGCTGTCTACGTA-0	R34603918	R	NPSAD-20201204-C1	1	PVM	PVM	PVM_CD163
R34603918-1-GTTGAACCAGTGTGGA-0	R34603918	R	NPSAD-20201204-C1	1	MG	Adapt	Adapt_TMEM163
R34603918-1-GTTGCTCGTAGCGTTT-0	R34603918	R	NPSAD-20201204-C1	1	MG	Homeo	Homeo_PICALM
R34603918-1-TAACGACGTCAGGCAA-0	R34603918	R	NPSAD-20201204-C1	1	MG	Homeo	Homeo_FRMD4A
R34603918-1-TAGACTGTCATCCTGC-0	R34603918	R	NPSAD-20201204-C1	1	PVM	PVM	PVM_CD163
R34603918-1-TAGATCGCAACACTAC-0	R34603918	R	NPSAD-20201204-C1	1	MG	Adapt	Adapt_HIST
R34603918-1-TAGATCGCATAATCCG-0	R34603918	R	NPSAD-20201204-C1	1	MG	ADAM	ADAM_GPNMB
R34603918-1-TAGGTTGGTCAGTCGC-0	R34603918	R	NPSAD-20201204-C1	1	MG	ADAM	ADAM_GPNMB
R34603918-1-TATCGCCGTCTTCAAG-0	R34603918	R	NPSAD-20201204-C1	1	MG	Homeo	Homeo_PICALM
R34603918-1-TATCGCCTCATCACAG-0	R34603918	R	NPSAD-20201204-C1	1	MG	Homeo	Homeo_PICALM
R34603918-1-TATCTGTAGCTTCGTA-0	R34603918	R	NPSAD-20201204-C1	1	MG	Adapt	Adapt_AIF1
R34603918-1-TATTGGGCAGTGTACT-0	R34603918	R	NPSAD-20201204-C1	1	MG	Homeo	Homeo_PICALM
R34603918-1-TCACGCTCAGCAGTAG-0	R34603918	R	NPSAD-20201204-C1	1	MG	ADAM	ADAM_GPNMB
R34603918-1-TCAGTTTAGATCGGTG-0	R34603918	R	NPSAD-20201204-C1	1	PVM	PVM	PVM_CD163
R34603918-1-TCATGCCGTGGACCTC-0	R34603918	R	NPSAD-20201204-C1	1	MG	ADAM	ADAM_GPNMB
R34603918-1-TCCCAGTGTCGAGTGA-0	R34603918	R	NPSAD-20201204-C1	1	MG	Adapt	Adapt_AIF1
R34603918-1-TCCTTCTTCCATTGTT-0	R34603918	R	NPSAD-20201204-C1	1	MG	ADAM	ADAM_GPNMB
R34603918-1-TCGAAGTCAGCTGTTA-0	R34603918	R	NPSAD-20201204-C1	1	MG	Homeo	Homeo_PICALM
R34603918-1-TCGACCTGTCGAACAG-0	R34603918	R	NPSAD-20201204-C1	1	MG	Homeo	Homeo_FRMD4A
R34603918-1-TCGGGCAAGACCTCCG-0	R34603918	R	NPSAD-20201204-C1	1	MG	Homeo	Homeo_PICALM
R34603918-1-TCGTAGAGTAGTCTTG-0	R34603918	R	NPSAD-20201204-C1	1	MG	Homeo	Homeo_FRMD4A
R34603918-1-TCTCACGCAGTAGGAC-0	R34603918	R	NPSAD-20201204-C1	1	MG	Homeo	Homeo_PICALM
R34603918-1-TCTGCCACACGAGGAT-0	R34603918	R	NPSAD-20201204-C1	1	MG	Adapt	Adapt_TMEM163
R34603918-1-TGAATGCTCTTCACGC-0	R34603918	R	NPSAD-20201204-C1	1	MG	Adapt	Adapt_TMEM163
R34603918-1-TGACAGTTCTAGTCAG-0	R34603918	R	NPSAD-20201204-C1	1	MG	Homeo	Homeo_PICALM
R34603918-1-TGACGCGAGTTTCAGC-0	R34603918	R	NPSAD-20201204-C1	1	MG	Homeo	Homeo_FRMD4A
R34603918-1-TGCACGGCAGTTGTTG-0	R34603918	R	NPSAD-20201204-C1	1	MG	Adapt	Adapt_AIF1
R34603918-1-TGGCGTGAGCGCCTAC-0	R34603918	R	NPSAD-20201204-C1	1	MG	Adapt	Adapt_TMEM163
R34603918-1-TGGGCGTAGCTATCTG-0	R34603918	R	NPSAD-20201204-C1	1	MG	Homeo	Homeo_PICALM
R34603918-1-TGGGCGTGTCGTCTCT-0	R34603918	R	NPSAD-20201204-C1	1	MG	Homeo	Homeo_FRMD4A
R34603918-1-TGGTAGTCAGCGTAGA-0	R34603918	R	NPSAD-20201204-C1	1	MG	Homeo	Homeo_FRMD4A
R34603918-1-TGTAAGCGTGGACAGT-0	R34603918	R	NPSAD-20201204-C1	1	MG	Homeo	Homeo_PICALM
R34603918-1-TTAATCCTCCGATCTC-0	R34603918	R	NPSAD-20201204-C1	1	MG	ADAM	ADAM_GPNMB
R34603918-1-TTACGTTGTACGAAAT-0	R34603918	R	NPSAD-20201204-C1	1	MG	Adapt	Adapt_TMEM163
R34603918-1-TTAGGGTCAGCTACCG-0	R34603918	R	NPSAD-20201204-C1	1	MG	Adapt	Adapt_TMEM163
R34603918-1-TTAGTCTCACATGGTT-0	R34603918	R	NPSAD-20201204-C1	1	MG	Homeo	Homeo_PICALM
R34603918-1-TTCACGCCACCAGACC-0	R34603918	R	NPSAD-20201204-C1	1	MG	Homeo	Homeo_PICALM
R34603918-1-TTCATGTTCGAGTGGA-0	R34603918	R	NPSAD-20201204-C1	1	MG	Adapt	Adapt_TMEM163
R34603918-1-TTCATTGAGGAATCGC-0	R34603918	R	NPSAD-20201204-C1	1	MG	Homeo	Homeo_PICALM
R34603918-1-TTCATTGTCGAGAAGC-0	R34603918	R	NPSAD-20201204-C1	1	MG	Homeo	Homeo_PICALM
R34603918-1-TTCCTTCTCTCGCTCA-0	R34603918	R	NPSAD-20201204-C1	1	MG	Adapt	Adapt_AIF1
R34603918-1-TTCGGTCTCATGGCCG-0	R34603918	R	NPSAD-20201204-C1	1	MG	Adapt	Adapt_TMEM163
R34603918-1-TTTCAGTAGGGATCAC-0	R34603918	R	NPSAD-20201204-C1	1	MG	Homeo	Homeo_PICALM
R34603918-1-TTTCAGTTCACTTGTT-0	R34603918	R	NPSAD-20201204-C1	1	MG	Homeo	Homeo_FRMD4A
R34603918-1-TTTCATGAGTTGTACC-0	R34603918	R	NPSAD-20201204-C1	1	MG	Homeo	Homeo_PICALM
R34603918-2-AACAACCTCGTTAGAC-1	R34603918	R	NPSAD-20201204-C2	2	MG	Adapt	Adapt_AIF1
R34603918-2-AACGAAATCAGTCAGT-1	R34603918	R	NPSAD-20201204-C2	2	MG	Homeo	Homeo_PICALM
R34603918-2-AAGAACAAGTCTCTGA-1	R34603918	R	NPSAD-20201204-C2	2	MG	ADAM	ADAM_GPNMB
R34603918-2-AAGACTCAGGTCACTT-1	R34603918	R	NPSAD-20201204-C2	2	MG	Adapt	Adapt_TMEM163
R34603918-2-AAGACTCGTGTTGATC-1	R34603918	R	NPSAD-20201204-C2	2	MG	Homeo	Homeo_FRMD4A
R34603918-2-AAGTCGTAGGTGCCAA-1	R34603918	R	NPSAD-20201204-C2	2	MG	Adapt	Adapt_AIF1
R34603918-2-AAGTGAAAGCCTCACG-1	R34603918	R	NPSAD-20201204-C2	2	MG	Homeo	Homeo_PICALM
R34603918-2-AATGACCTCAAACGTC-1	R34603918	R	NPSAD-20201204-C2	2	MG	ADAM	ADAM_GPNMB
R34603918-2-ACCATTTTCCGTTGGG-1	R34603918	R	NPSAD-20201204-C2	2	MG	Homeo	Homeo_PICALM
R34603918-2-ACCTACCCAAGCAGGT-1	R34603918	R	NPSAD-20201204-C2	2	MG	Homeo	Homeo_FRMD4A
R34603918-2-ACTTCGCTCCAGTGTA-1	R34603918	R	NPSAD-20201204-C2	2	MG	Homeo	Homeo_PICALM
R34603918-2-AGACCCGAGACGGATC-1	R34603918	R	NPSAD-20201204-C2	2	MG	Homeo	Homeo_FRMD4A
R34603918-2-AGATGAACAGCAAGAC-1	R34603918	R	NPSAD-20201204-C2	2	MG	Homeo	Homeo_PICALM
R34603918-2-AGCCAATTCCGATGCG-1	R34603918	R	NPSAD-20201204-C2	2	PVM	PVM	PVM_CD163
R34603918-2-AGCGCCATCCATATGG-1	R34603918	R	NPSAD-20201204-C2	2	MG	Adapt	Adapt_AIF1
R34603918-2-AGGCCACTCAAGTGGG-1	R34603918	R	NPSAD-20201204-C2	2	MG	Homeo	Homeo_PICALM
R34603918-2-AGGGCCTTCACCCTGT-1	R34603918	R	NPSAD-20201204-C2	2	MG	Homeo	Homeo_PICALM
R34603918-2-AGGGTTTCAAGGATGC-1	R34603918	R	NPSAD-20201204-C2	2	MG	Homeo	Homeo_FRMD4A
R34603918-2-AGGTAGGAGGATATGT-1	R34603918	R	NPSAD-20201204-C2	2	MG	Homeo	Homeo_PICALM
R34603918-2-AGGTCATAGGAGAATG-1	R34603918	R	NPSAD-20201204-C2	2	MG	Homeo	Homeo_FRMD4A
R34603918-2-AGTACTGCAAGATGTA-1	R34603918	R	NPSAD-20201204-C2	2	MG	Homeo	Homeo_FRMD4A
R34603918-2-AGTACTGTCTATCGGA-1	R34603918	R	NPSAD-20201204-C2	2	MG	Homeo	Homeo_PICALM
R34603918-2-AGTCACAGTAGGACCA-1	R34603918	R	NPSAD-20201204-C2	2	MG	Homeo	Homeo_FRMD4A
R34603918-2-AGTCTCCCACGCGTGT-1	R34603918	R	NPSAD-20201204-C2	2	MG	Homeo	Homeo_PICALM
R34603918-2-AGTCTCCCAGGAATCG-1	R34603918	R	NPSAD-20201204-C2	2	PVM	PVM	PVM_CD163
R34603918-2-ATAGAGAGTAGGCTGA-1	R34603918	R	NPSAD-20201204-C2	2	MG	Homeo	Homeo_PICALM
R34603918-2-ATAGGCTTCGCCTTGT-1	R34603918	R	NPSAD-20201204-C2	2	MG	ADAM	ADAM_GPNMB
R34603918-2-ATCCTATGTGAGATCG-1	R34603918	R	NPSAD-20201204-C2	2	MG	Adapt	Adapt_AIF1
R34603918-2-ATCGTCCTCTGTGTGA-1	R34603918	R	NPSAD-20201204-C2	2	MG	Homeo	Homeo_PICALM
R34603918-2-ATCTCTATCCCTCATG-1	R34603918	R	NPSAD-20201204-C2	2	MG	Adapt	Adapt_AIF1
R34603918-2-ATGAGGGGTGCCTTCT-1	R34603918	R	NPSAD-20201204-C2	2	MG	Homeo	Homeo_PICALM
R34603918-2-ATGCATGGTGCATTTG-1	R34603918	R	NPSAD-20201204-C2	2	MG	Homeo	Homeo_PICALM
R34603918-2-ATTCACTTCGGACTTA-1	R34603918	R	NPSAD-20201204-C2	2	MG	Adapt	Adapt_TMEM163
R34603918-2-ATTCATCTCGCAACAT-1	R34603918	R	NPSAD-20201204-C2	2	MG	ADAM	ADAM_GPNMB
R34603918-2-ATTCCTACAACAAAGT-1	R34603918	R	NPSAD-20201204-C2	2	MG	Homeo	Homeo_PICALM
R34603918-2-CAACAACCACTTCAGA-1	R34603918	R	NPSAD-20201204-C2	2	MG	Homeo	Homeo_FRMD4A
R34603918-2-CAACAGTTCGGAAGGT-1	R34603918	R	NPSAD-20201204-C2	2	MG	Homeo	Homeo_PICALM
R34603918-2-CAACGGCAGTGCTAGG-1	R34603918	R	NPSAD-20201204-C2	2	MG	Homeo	Homeo_FRMD4A
R34603918-2-CAATTTCGTTGTGGCC-1	R34603918	R	NPSAD-20201204-C2	2	MG	Homeo	Homeo_FRMD4A
R34603918-2-CACGAATCATCTTAGG-1	R34603918	R	NPSAD-20201204-C2	2	PVM	PVM	PVM_CD163
R34603918-2-CACGTGGCAGGGAGAG-1	R34603918	R	NPSAD-20201204-C2	2	MG	ADAM	ADAM_GPNMB
R34603918-2-CACGTGGGTAGTATAG-1	R34603918	R	NPSAD-20201204-C2	2	MG	Homeo	Homeo_FRMD4A
R34603918-2-CACTAAGGTGAGTAGC-1	R34603918	R	NPSAD-20201204-C2	2	MG	Homeo	Homeo_PICALM
R34603918-2-CACTGGGCACTCTGCT-1	R34603918	R	NPSAD-20201204-C2	2	MG	Homeo	Homeo_PICALM
R34603918-2-CAGGGCTAGCGATGAC-1	R34603918	R	NPSAD-20201204-C2	2	MG	Adapt	Adapt_AIF1
R34603918-2-CAGTTCCAGTCGCTAT-1	R34603918	R	NPSAD-20201204-C2	2	MG	Homeo	Homeo_PICALM
R34603918-2-CAGTTCCTCTCACCCA-1	R34603918	R	NPSAD-20201204-C2	2	MG	Homeo	Homeo_PICALM
R34603918-2-CATACCCAGATTTGCC-1	R34603918	R	NPSAD-20201204-C2	2	MG	ADAM	ADAM_GPNMB
R34603918-2-CATACTTGTGGATACG-1	R34603918	R	NPSAD-20201204-C2	2	MG	Homeo	Homeo_PICALM
R34603918-2-CATGCAACACAGCCTG-1	R34603918	R	NPSAD-20201204-C2	2	MG	Adapt	Adapt_TMEM163
R34603918-2-CATGGTAAGGGTTAGC-1	R34603918	R	NPSAD-20201204-C2	2	MG	ADAM	ADAM_GPNMB
R34603918-2-CATTGCCCATTCGGGC-1	R34603918	R	NPSAD-20201204-C2	2	MG	Homeo	Homeo_FRMD4A
R34603918-2-CATTGCCGTCACCGAC-1	R34603918	R	NPSAD-20201204-C2	2	MG	Homeo	Homeo_PICALM
R34603918-2-CCAATGATCAATCTCT-1	R34603918	R	NPSAD-20201204-C2	2	MG	Homeo	Homeo_PICALM
R34603918-2-CCATAAGAGTTGGACG-1	R34603918	R	NPSAD-20201204-C2	2	MG	Homeo	Homeo_PICALM
R34603918-2-CCGGACACAATCTAGC-1	R34603918	R	NPSAD-20201204-C2	2	PVM	PVM	PVM_CD163
R34603918-2-CCTAACCGTATTGACC-1	R34603918	R	NPSAD-20201204-C2	2	MG	Homeo	Homeo_PICALM
R34603918-2-CCTCTAGCACGAGAAC-1	R34603918	R	NPSAD-20201204-C2	2	MG	Adapt	Adapt_AIF1
R34603918-2-CGAGGAATCTGCGAGC-1	R34603918	R	NPSAD-20201204-C2	2	MG	Homeo	Homeo_FRMD4A
R34603918-2-CGAGTGCCAGACCAAG-1	R34603918	R	NPSAD-20201204-C2	2	MG	Adapt	Adapt_TMEM163
R34603918-2-CGAGTGCCATGGTGGA-1	R34603918	R	NPSAD-20201204-C2	2	PVM	PVM	PVM_CD163
R34603918-2-CTAACTTAGACTAAGT-1	R34603918	R	NPSAD-20201204-C2	2	MG	Homeo	Homeo_PICALM
R34603918-2-CTAAGTGGTGATAGTA-1	R34603918	R	NPSAD-20201204-C2	2	MG	Adapt	Adapt_AIF1
R34603918-2-CTACATTAGGCACTCC-1	R34603918	R	NPSAD-20201204-C2	2	MG	Homeo	Homeo_PICALM
R34603918-2-CTCAGTCCAGAAGCTG-1	R34603918	R	NPSAD-20201204-C2	2	MG	Homeo	Homeo_PICALM
R34603918-2-CTCATCGGTCGCTGCA-1	R34603918	R	NPSAD-20201204-C2	2	MG	Homeo	Homeo_FRMD4A
R34603918-2-CTCCCAAGTATCGTTG-1	R34603918	R	NPSAD-20201204-C2	2	MG	ADAM	ADAM_GPNMB
R34603918-2-CTGAGGCAGAGAGCGG-1	R34603918	R	NPSAD-20201204-C2	2	MG	Homeo	Homeo_FRMD4A
R34603918-2-CTGCATCAGCTAAACA-1	R34603918	R	NPSAD-20201204-C2	2	MG	Homeo	Homeo_FRMD4A
R34603918-2-CTTCGGTAGCATTGTC-1	R34603918	R	NPSAD-20201204-C2	2	MG	Homeo	Homeo_PICALM
R34603918-2-CTTCGGTTCATAGGCT-1	R34603918	R	NPSAD-20201204-C2	2	MG	Homeo	Homeo_PICALM
R34603918-2-CTTCTAATCCGTGTAA-1	R34603918	R	NPSAD-20201204-C2	2	MG	Homeo	Homeo_PICALM
R34603918-2-CTTTCGGCATTCGGGC-1	R34603918	R	NPSAD-20201204-C2	2	MG	Homeo	Homeo_FRMD4A
R34603918-2-GAACGTTAGATTGCGG-1	R34603918	R	NPSAD-20201204-C2	2	MG	Homeo	Homeo_FRMD4A
R34603918-2-GAAGGGTGTTCAGGTT-1	R34603918	R	NPSAD-20201204-C2	2	MG	Homeo	Homeo_FRMD4A
R34603918-2-GAAGTAATCGTTGCCT-1	R34603918	R	NPSAD-20201204-C2	2	MG	Homeo	Homeo_PICALM
R34603918-2-GAATAGATCATTGTTC-1	R34603918	R	NPSAD-20201204-C2	2	MG	Homeo	Homeo_PICALM
R34603918-2-GAATCACGTCTTGAAC-1	R34603918	R	NPSAD-20201204-C2	2	PVM	PVM	PVM_CD163
R34603918-2-GAATCACTCCAGCTCT-1	R34603918	R	NPSAD-20201204-C2	2	MG	Homeo	Homeo_PICALM
R34603918-2-GACCAATCATAATGCC-1	R34603918	R	NPSAD-20201204-C2	2	MG	Homeo	Homeo_FRMD4A
R34603918-2-GACCAATCATATGCGT-1	R34603918	R	NPSAD-20201204-C2	2	MG	ADAM	ADAM_GPNMB
R34603918-2-GACTTCCCAATCTCGA-1	R34603918	R	NPSAD-20201204-C2	2	PVM	PVM	PVM_CD163
R34603918-2-GAGGCCTAGCACTAAA-1	R34603918	R	NPSAD-20201204-C2	2	MG	Homeo	Homeo_PICALM
R34603918-2-GAGTGAGGTGAGCTCC-1	R34603918	R	NPSAD-20201204-C2	2	MG	Homeo	Homeo_PICALM
R34603918-2-GAGTGAGTCTTGTTAC-1	R34603918	R	NPSAD-20201204-C2	2	MG	Homeo	Homeo_PICALM
R34603918-2-GAGTTGTGTCGACTGC-1	R34603918	R	NPSAD-20201204-C2	2	MG	Homeo	Homeo_PICALM
R34603918-2-GATAGAAAGCTACTAC-1	R34603918	R	NPSAD-20201204-C2	2	MG	Homeo	Homeo_FRMD4A
R34603918-2-GATCGTAGTTCCCAAA-1	R34603918	R	NPSAD-20201204-C2	2	MG	ADAM	ADAM_GPNMB
R34603918-2-GATGAGGAGCGAACTG-1	R34603918	R	NPSAD-20201204-C2	2	MG	Homeo	Homeo_PICALM
R34603918-2-GATTCGAAGTTAGTAG-1	R34603918	R	NPSAD-20201204-C2	2	MG	Adapt	Adapt_TMEM163
R34603918-2-GCAGGCTTCGGCTGAC-1	R34603918	R	NPSAD-20201204-C2	2	MG	Homeo	Homeo_FRMD4A
R34603918-2-GCTCAAAAGCCTCAAT-1	R34603918	R	NPSAD-20201204-C2	2	MG	ADAM	ADAM_GPNMB
R34603918-2-GGAACCCTCTCACTCG-1	R34603918	R	NPSAD-20201204-C2	2	MG	Adapt	Adapt_TMEM163
R34603918-2-GGAATCTAGGGCAACT-1	R34603918	R	NPSAD-20201204-C2	2	MG	Homeo	Homeo_PICALM
R34603918-2-GGATGTTCATGTCAGT-1	R34603918	R	NPSAD-20201204-C2	2	MG	Adapt	Adapt_TMEM163
R34603918-2-GGGATCCCAGCTTTGA-1	R34603918	R	NPSAD-20201204-C2	2	MG	Adapt	Adapt_TMEM163
R34603918-2-GGGCTCAGTAACAGGC-1	R34603918	R	NPSAD-20201204-C2	2	MG	Adapt	Adapt_AIF1
R34603918-2-GGGCTCATCTCCGTGT-1	R34603918	R	NPSAD-20201204-C2	2	MG	Homeo	Homeo_PICALM
R34603918-2-GGGTATTGTCATAGTC-1	R34603918	R	NPSAD-20201204-C2	2	MG	Homeo	Homeo_PICALM
R34603918-2-GGTAACTAGACTACGG-1	R34603918	R	NPSAD-20201204-C2	2	MG	Homeo	Homeo_PICALM
R34603918-2-GGTAACTAGCTGCGAA-1	R34603918	R	NPSAD-20201204-C2	2	PVM	PVM	PVM_CD163
R34603918-2-GGTCTGGCAACTGAAA-1	R34603918	R	NPSAD-20201204-C2	2	MG	Homeo	Homeo_PICALM
R34603918-2-GGTGATTGTGTATTGC-1	R34603918	R	NPSAD-20201204-C2	2	MG	Prolif	Prolif_MKI67
R34603918-2-GGTGTCGCAACCGCTG-1	R34603918	R	NPSAD-20201204-C2	2	MG	Adapt	Adapt_AIF1
R34603918-2-GGTGTCGTCCACTTCG-1	R34603918	R	NPSAD-20201204-C2	2	MG	Homeo	Homeo_FRMD4A
R34603918-2-GGTTAACGTAGCTAAA-1	R34603918	R	NPSAD-20201204-C2	2	MG	Homeo	Homeo_FRMD4A
R34603918-2-GTATTGGGTTAAGCAA-1	R34603918	R	NPSAD-20201204-C2	2	MG	Homeo	Homeo_PICALM
R34603918-2-GTCAGCGTCGGCAGTC-1	R34603918	R	NPSAD-20201204-C2	2	MG	Adapt	Adapt_AIF1
R34603918-2-GTCATGATCGAAGCCC-1	R34603918	R	NPSAD-20201204-C2	2	MG	Homeo	Homeo_PICALM
R34603918-2-GTCATTTGTCGACTGC-1	R34603918	R	NPSAD-20201204-C2	2	MG	Homeo	Homeo_PICALM
R34603918-2-GTCATTTTCCGACATA-1	R34603918	R	NPSAD-20201204-C2	2	MG	Adapt	Adapt_AIF1
R34603918-2-GTCTACCCACGCTGTG-1	R34603918	R	NPSAD-20201204-C2	2	MG	ADAM	ADAM_GPNMB
R34603918-2-GTGAGCCTCGAACGCC-1	R34603918	R	NPSAD-20201204-C2	2	MG	ADAM	ADAM_GPNMB
R34603918-2-GTGCAGCTCCAAGCCG-1	R34603918	R	NPSAD-20201204-C2	2	MG	Homeo	Homeo_PICALM
R34603918-2-GTGCTTCAGTACCATC-1	R34603918	R	NPSAD-20201204-C2	2	MG	ADAM	ADAM_GPNMB
R34603918-2-GTGTGATAGTTTGCTG-1	R34603918	R	NPSAD-20201204-C2	2	MG	Homeo	Homeo_PICALM
R34603918-2-GTGTGGCGTACGGATG-1	R34603918	R	NPSAD-20201204-C2	2	MG	Homeo	Homeo_PICALM
R34603918-2-GTTCCGTTCTAAGCCA-1	R34603918	R	NPSAD-20201204-C2	2	MG	Homeo	Homeo_FRMD4A
R34603918-2-GTTGTAGGTCGCAACC-1	R34603918	R	NPSAD-20201204-C2	2	PVM	PVM	PVM_CD163
R34603918-2-GTTTACTCAGGTACGA-1	R34603918	R	NPSAD-20201204-C2	2	MG	Adapt	Adapt_TMEM163
R34603918-2-GTTTGGAAGCGATGAC-1	R34603918	R	NPSAD-20201204-C2	2	MG	Homeo	Homeo_FRMD4A
R34603918-2-TAACACGCACATTCTT-1	R34603918	R	NPSAD-20201204-C2	2	MG	Homeo	Homeo_PICALM
R34603918-2-TAATCTCAGGCTCCCA-1	R34603918	R	NPSAD-20201204-C2	2	MG	Adapt	Adapt_AIF1
R34603918-2-TACCTCGTCCGTCAAA-1	R34603918	R	NPSAD-20201204-C2	2	MG	Homeo	Homeo_PICALM
R34603918-2-TACGTCCTCATTCGTT-1	R34603918	R	NPSAD-20201204-C2	2	MG	Homeo	Homeo_PICALM
R34603918-2-TAGACTGCATGCCATA-1	R34603918	R	NPSAD-20201204-C2	2	MG	Homeo	Homeo_FRMD4A
R34603918-2-TAGGGTTAGTCTCGTA-1	R34603918	R	NPSAD-20201204-C2	2	MG	Adapt	Adapt_AIF1
R34603918-2-TATCCTAAGGAAGAAC-1	R34603918	R	NPSAD-20201204-C2	2	MG	Homeo	Homeo_PICALM
R34603918-2-TATCTGTTCAAGAGGC-1	R34603918	R	NPSAD-20201204-C2	2	MG	Homeo	Homeo_PICALM
R34603918-2-TCACTCGAGAGCAGCT-1	R34603918	R	NPSAD-20201204-C2	2	MG	Homeo	Homeo_PICALM
R34603918-2-TCACTCGGTGGCCACT-1	R34603918	R	NPSAD-20201204-C2	2	MG	Homeo	Homeo_PICALM
R34603918-2-TCAGTTTCATATACCG-1	R34603918	R	NPSAD-20201204-C2	2	MG	Homeo	Homeo_PICALM
R34603918-2-TCATTTGCAGACGATG-1	R34603918	R	NPSAD-20201204-C2	2	MG	Homeo	Homeo_PICALM
R34603918-2-TCCACCACAACGGTAG-1	R34603918	R	NPSAD-20201204-C2	2	MG	Adapt	Adapt_AIF1
R34603918-2-TCCATCGCACAAGGTG-1	R34603918	R	NPSAD-20201204-C2	2	PVM	PVM	PVM_CD163
R34603918-2-TCCATCGGTTATAGCC-1	R34603918	R	NPSAD-20201204-C2	2	MG	Adapt	Adapt_AIF1
R34603918-2-TCCCAGTAGTGTTGTC-1	R34603918	R	NPSAD-20201204-C2	2	MG	Adapt	Adapt_AIF1
R34603918-2-TCTACATCACTTGGGC-1	R34603918	R	NPSAD-20201204-C2	2	MG	Homeo	Homeo_FRMD4A
R34603918-2-TCTGTCGAGCAACAGC-1	R34603918	R	NPSAD-20201204-C2	2	MG	Adapt	Adapt_AIF1
R34603918-2-TGAATGCGTGTATTCG-1	R34603918	R	NPSAD-20201204-C2	2	MG	Adapt	Adapt_AIF1
R34603918-2-TGAGGAGGTGAGTTTC-1	R34603918	R	NPSAD-20201204-C2	2	PVM	PVM	PVM_CD163
R34603918-2-TGAGGGACAACGACAG-1	R34603918	R	NPSAD-20201204-C2	2	MG	Homeo	Homeo_FRMD4A
R34603918-2-TGATGGTCACCAGACC-1	R34603918	R	NPSAD-20201204-C2	2	MG	ADAM	ADAM_GPNMB
R34603918-2-TGGGAAGAGTTGGGAC-1	R34603918	R	NPSAD-20201204-C2	2	MG	Homeo	Homeo_PICALM
R34603918-2-TGGGATTAGGGTGAAA-1	R34603918	R	NPSAD-20201204-C2	2	MG	Homeo	Homeo_PICALM
R34603918-2-TGGGATTTCGGTCGGT-1	R34603918	R	NPSAD-20201204-C2	2	MG	Adapt	Adapt_TMEM163
R34603918-2-TGTCCACTCACCGACG-1	R34603918	R	NPSAD-20201204-C2	2	MG	Adapt	Adapt_AIF1
R34603918-2-TGTTACTGTACTTGTG-1	R34603918	R	NPSAD-20201204-C2	2	MG	Homeo	Homeo_FRMD4A
R34603918-2-TGTTCATAGCTGACTT-1	R34603918	R	NPSAD-20201204-C2	2	MG	Homeo	Homeo_PICALM
R34603918-2-TGTTCCGCAAATGGAT-1	R34603918	R	NPSAD-20201204-C2	2	MG	Adapt	Adapt_TMEM163
R34603918-2-TTACGTTAGCGTCAGA-1	R34603918	R	NPSAD-20201204-C2	2	MG	Homeo	Homeo_PICALM
R34603918-2-TTAGTCTCAAGTGCAG-1	R34603918	R	NPSAD-20201204-C2	2	MG	Homeo	Homeo_PICALM
R34603918-2-TTAGTCTGTCACTCAA-1	R34603918	R	NPSAD-20201204-C2	2	MG	Adapt	Adapt_AIF1
R34603918-2-TTCCACGAGCCTCGTG-1	R34603918	R	NPSAD-20201204-C2	2	MG	Adapt	Adapt_AIF1
R34603918-2-TTCCGGTCAGACCAAG-1	R34603918	R	NPSAD-20201204-C2	2	MG	Homeo	Homeo_FRMD4A
R34603918-2-TTGTGTTTCTATCGGA-1	R34603918	R	NPSAD-20201204-C2	2	PVM	PVM	PVM_CD163
R34603918-2-TTTACTGTCCAACTGA-1	R34603918	R	NPSAD-20201204-C2	2	MG	Adapt	Adapt_AIF1
R34603918-2-TTTCAGTTCTCATTAC-1	R34603918	R	NPSAD-20201204-C2	2	MG	Homeo	Homeo_PICALM
R34603918-2-TTTCCTCTCTAGTGAC-1	R34603918	R	NPSAD-20201204-C2	2	MG	Homeo	Homeo_PICALM
R34603918-2-TTTGATCTCTCGCAGG-1	R34603918	R	NPSAD-20201204-C2	2	MG	Homeo	Homeo_FRMD4A
R34603918-2-TTTGGTTCACAGCTTA-1	R34603918	R	NPSAD-20201204-C2	2	MG	Homeo	Homeo_PICALM
R34603918-2-TTTGTTGCAAGATCCT-1	R34603918	R	NPSAD-20201204-C2	2	MG	Homeo	Homeo_PICALM
R35913453-1-AAACGCTAGATCCAAA-0	R35913453	R	NPSAD-150-A1	1	MG	Homeo	Homeo_PICALM
R35913453-1-AAACGCTGTTTACCAG-0	R35913453	R	NPSAD-150-A1	1	MG	Homeo	Homeo_PICALM
R35913453-1-AAAGGATTCCTGGTCT-0	R35913453	R	NPSAD-150-A1	1	MG	Homeo	Homeo_FRMD4A
R35913453-1-AACAAAGTCTGGAAGG-0	R35913453	R	NPSAD-150-A1	1	MG	Homeo	Homeo_PICALM
R35913453-1-AACACACGTATCTCTT-0	R35913453	R	NPSAD-150-A1	1	MG	Adapt	Adapt_HIST
R35913453-1-AACAGGGAGGATTTAG-0	R35913453	R	NPSAD-150-A1	1	MG	Homeo	Homeo_FRMD4A
R35913453-1-AAGTGAACACACCAGC-0	R35913453	R	NPSAD-150-A1	1	MG	Adapt	Adapt_HIST
R35913453-1-ACAACCAAGCGAGTAC-0	R35913453	R	NPSAD-150-A1	1	MG	Homeo	Homeo_FRMD4A
R35913453-1-ACACCAAAGCTGAGTG-0	R35913453	R	NPSAD-150-A1	1	MG	Homeo	Homeo_PICALM
R35913453-1-AGAACCTTCATACGGT-0	R35913453	R	NPSAD-150-A1	1	MG	ADAM	ADAM_GPNMB
R35913453-1-AGATGAAGTGTATACC-0	R35913453	R	NPSAD-150-A1	1	MG	Homeo	Homeo_PICALM
R35913453-1-AGCATCAGTGATCGTT-0	R35913453	R	NPSAD-150-A1	1	MG	Homeo	Homeo_PICALM
R35913453-1-AGGCCACAGATAGTGT-0	R35913453	R	NPSAD-150-A1	1	MG	Homeo	Homeo_FRMD4A
R35913453-1-AGGTCATTCCTGTTAT-0	R35913453	R	NPSAD-150-A1	1	MG	Homeo	Homeo_PICALM
R35913453-1-AGTAACCCAGACGCTC-0	R35913453	R	NPSAD-150-A1	1	MG	Homeo	Homeo_PICALM
R35913453-1-AGTCACACAATCTCTT-0	R35913453	R	NPSAD-150-A1	1	MG	Homeo	Homeo_FRMD4A
R35913453-1-AGTCTCCTCGACGCTG-0	R35913453	R	NPSAD-150-A1	1	MG	Homeo	Homeo_FRMD4A
R35913453-1-ATGATCGAGACCAAAT-0	R35913453	R	NPSAD-150-A1	1	MG	Homeo	Homeo_FRMD4A
R35913453-1-ATGGATCCAAGCGGAT-0	R35913453	R	NPSAD-150-A1	1	PVM	PVM	PVM_CD163
R35913453-1-ATGGTTGGTGGCTACC-0	R35913453	R	NPSAD-150-A1	1	PVM	PVM	PVM_CD163
R35913453-1-ATTCGTTTCAACTTTC-0	R35913453	R	NPSAD-150-A1	1	PVM	PVM	PVM_CD163
R35913453-1-ATTGGGTTCCCTCTTT-0	R35913453	R	NPSAD-150-A1	1	MG	Homeo	Homeo_PICALM
R35913453-1-CAAGAGGGTTTGGAGG-0	R35913453	R	NPSAD-150-A1	1	MG	Homeo	Homeo_PICALM
R35913453-1-CACATGATCCAGTGCG-0	R35913453	R	NPSAD-150-A1	1	MG	Homeo	Homeo_FRMD4A
R35913453-1-CACCGTTGTGCGGTAA-0	R35913453	R	NPSAD-150-A1	1	MG	Homeo	Homeo_FRMD4A
R35913453-1-CAGTTAGTCAGCAATC-0	R35913453	R	NPSAD-150-A1	1	MG	Homeo	Homeo_FRMD4A
R35913453-1-CAGTTCCGTCTGTAAC-0	R35913453	R	NPSAD-150-A1	1	MG	Homeo	Homeo_PICALM
R35913453-1-CATACCCCAGAGTCAG-0	R35913453	R	NPSAD-150-A1	1	MG	Adapt	Adapt_HSPA1A
R35913453-1-CATGCGGCACGTGTGC-0	R35913453	R	NPSAD-150-A1	1	MG	Homeo	Homeo_PICALM
R35913453-1-CATGGATGTAACATCC-0	R35913453	R	NPSAD-150-A1	1	MG	ADAM	ADAM_GPNMB
R35913453-1-CATTCCGGTAGCTGTT-0	R35913453	R	NPSAD-150-A1	1	MG	Homeo	Homeo_PICALM
R35913453-1-CCTTGTGTCAATGTCG-0	R35913453	R	NPSAD-150-A1	1	MG	Homeo	Homeo_PICALM
R35913453-1-CGAAGTTCAAATGAAC-0	R35913453	R	NPSAD-150-A1	1	MG	ADAM	ADAM_GPNMB
R35913453-1-CGCATGGTCCAATGCA-0	R35913453	R	NPSAD-150-A1	1	MG	ADAM	ADAM_GPNMB
R35913453-1-CGTAATGGTGAGGAAA-0	R35913453	R	NPSAD-150-A1	1	MG	Homeo	Homeo_FRMD4A
R35913453-1-CGTGATATCTGCGAGC-0	R35913453	R	NPSAD-150-A1	1	MG	exAM	exAM_ERN1
R35913453-1-CGTTCTGCAATGCAAA-0	R35913453	R	NPSAD-150-A1	1	MG	Homeo	Homeo_FRMD4A
R35913453-1-CTACATTCAGGAACCA-0	R35913453	R	NPSAD-150-A1	1	MG	Homeo	Homeo_FRMD4A
R35913453-1-CTACCCAGTCACTGAT-0	R35913453	R	NPSAD-150-A1	1	MG	Homeo	Homeo_PICALM
R35913453-1-CTCAGTCGTCCCGCAA-0	R35913453	R	NPSAD-150-A1	1	MG	Homeo	Homeo_PICALM
R35913453-1-CTCATCGTCAGAACCT-0	R35913453	R	NPSAD-150-A1	1	MG	Homeo	Homeo_FRMD4A
R35913453-1-CTCGAGGTCACTCCGT-0	R35913453	R	NPSAD-150-A1	1	MG	Homeo	Homeo_PICALM
R35913453-1-CTGAGCGCACAGAGCA-0	R35913453	R	NPSAD-150-A1	1	MG	Homeo	Homeo_FRMD4A
R35913453-1-CTGTGAATCAGTCATG-0	R35913453	R	NPSAD-150-A1	1	MG	Homeo	Homeo_PICALM
R35913453-1-CTTACCGTCCAGCACG-0	R35913453	R	NPSAD-150-A1	1	MG	Adapt	Adapt_HIST
R35913453-1-CTTCGGTAGGTGCATG-0	R35913453	R	NPSAD-150-A1	1	MG	Homeo	Homeo_PICALM
R35913453-1-CTTCGGTCAGCAAGAC-0	R35913453	R	NPSAD-150-A1	1	MG	Homeo	Homeo_FRMD4A
R35913453-1-GACATCAGTCTCGACG-0	R35913453	R	NPSAD-150-A1	1	MG	Homeo	Homeo_FRMD4A
R35913453-1-GAGGCCTGTCGATTAC-0	R35913453	R	NPSAD-150-A1	1	MG	Homeo	Homeo_FRMD4A
R35913453-1-GATGTTGAGGCGAACT-0	R35913453	R	NPSAD-150-A1	1	MG	Adapt	Adapt_HIST
R35913453-1-GATTCTTAGGTCATTC-0	R35913453	R	NPSAD-150-A1	1	MG	ADAM	ADAM_GPNMB
R35913453-1-GCAGTTATCGGTATGT-0	R35913453	R	NPSAD-150-A1	1	MG	Homeo	Homeo_FRMD4A
R35913453-1-GGAGGATTCCCTAGGG-0	R35913453	R	NPSAD-150-A1	1	MG	Homeo	Homeo_PICALM
R35913453-1-GGCAGTCAGTGATAAC-0	R35913453	R	NPSAD-150-A1	1	MG	Adapt	Adapt_HIST
R35913453-1-GGCTGTGTCACCCTTG-0	R35913453	R	NPSAD-150-A1	1	MG	ADAM	ADAM_GPNMB
R35913453-1-GGGACAAGTTGGGCCT-0	R35913453	R	NPSAD-150-A1	1	MG	Homeo	Homeo_PICALM
R35913453-1-GTAATCGAGGTCATTC-0	R35913453	R	NPSAD-150-A1	1	MG	Homeo	Homeo_FRMD4A
R35913453-1-GTCAGCGGTCCTTGTC-0	R35913453	R	NPSAD-150-A1	1	MG	Homeo	Homeo_FRMD4A
R35913453-1-GTCGAATTCGACTCCT-0	R35913453	R	NPSAD-150-A1	1	MG	Adapt	Adapt_AIF1
R35913453-1-GTGAGCCTCGGTGTTA-0	R35913453	R	NPSAD-150-A1	1	MG	Homeo	Homeo_FRMD4A
R35913453-1-GTGATGTGTTGGGACA-0	R35913453	R	NPSAD-150-A1	1	MG	Homeo	Homeo_PICALM
R35913453-1-GTGCGTGCAGCCGGTT-0	R35913453	R	NPSAD-150-A1	1	MG	Homeo	Homeo_FRMD4A
R35913453-1-GTTCATTTCTGTTCAT-0	R35913453	R	NPSAD-150-A1	1	MG	Adapt	Adapt_HIST
R35913453-1-GTTCTATGTGGCTTGC-0	R35913453	R	NPSAD-150-A1	1	MG	Homeo	Homeo_PICALM
R35913453-1-GTTTACTTCGCCTTGT-0	R35913453	R	NPSAD-150-A1	1	MG	ADAM	ADAM_GPNMB
R35913453-1-TATCTGTGTGCACGCT-0	R35913453	R	NPSAD-150-A1	1	MG	Adapt	Adapt_HIST
R35913453-1-TATTGGGAGCGGGTAT-0	R35913453	R	NPSAD-150-A1	1	MG	Homeo	Homeo_FRMD4A
R35913453-1-TCAGCCTTCCTTCTAA-0	R35913453	R	NPSAD-150-A1	1	MG	Homeo	Homeo_PICALM
R35913453-1-TCCACGTTCCGATAAC-0	R35913453	R	NPSAD-150-A1	1	MG	ADAM	ADAM_GPNMB
R35913453-1-TCGGGACAGAGGGTCT-0	R35913453	R	NPSAD-150-A1	1	MG	Homeo	Homeo_FRMD4A
R35913453-1-TGAATGCTCCAAGGGA-0	R35913453	R	NPSAD-150-A1	1	MG	Homeo	Homeo_FRMD4A
R35913453-1-TGACAGTGTGGAACAC-0	R35913453	R	NPSAD-150-A1	1	MG	Homeo	Homeo_PICALM
R35913453-1-TGAGGAGTCAGCTTGA-0	R35913453	R	NPSAD-150-A1	1	MG	Homeo	Homeo_FRMD4A
R35913453-1-TGAGTCATCCTCACGT-0	R35913453	R	NPSAD-150-A1	1	MG	exAM	exAM_ERN1
R35913453-1-TGATCAGTCGTAACAC-0	R35913453	R	NPSAD-150-A1	1	MG	ADAM	ADAM_GPNMB
R35913453-1-TGTGAGTAGAGATCGC-0	R35913453	R	NPSAD-150-A1	1	MG	Adapt	Adapt_HIST
R35913453-1-TTCACGCCACCAAAGG-0	R35913453	R	NPSAD-150-A1	1	MG	Homeo	Homeo_PICALM
R35913453-1-TTCCACGCAGCAGGAT-0	R35913453	R	NPSAD-150-A1	1	MG	Homeo	Homeo_PICALM
R35913453-1-TTGAACGAGGTAGTCG-0	R35913453	R	NPSAD-150-A1	1	MG	Homeo	Homeo_FRMD4A
R35913453-1-TTGGGTACAAATGATG-0	R35913453	R	NPSAD-150-A1	1	MG	Homeo	Homeo_PICALM
R35913453-1-TTTGATCCAACAGTGG-0	R35913453	R	NPSAD-150-A1	1	MG	Homeo	Homeo_FRMD4A
R35913453-2-AAAGGGCTCTATGTGG-1	R35913453	R	NPSAD-150-A2	2	PVM	PVM	PVM_CD163
R35913453-2-AACAAAGAGCCACTCG-1	R35913453	R	NPSAD-150-A2	2	MG	Homeo	Homeo_PICALM
R35913453-2-AACAAAGCAACCAACT-1	R35913453	R	NPSAD-150-A2	2	PVM	PVM	PVM_CD163
R35913453-2-AACCATGCATTGACTG-1	R35913453	R	NPSAD-150-A2	2	MG	Homeo	Homeo_PICALM
R35913453-2-AAGAACAAGCACCGAA-1	R35913453	R	NPSAD-150-A2	2	MG	Homeo	Homeo_PICALM
R35913453-2-AAGCGTTAGATTGATG-1	R35913453	R	NPSAD-150-A2	2	MG	Homeo	Homeo_PICALM
R35913453-2-AATAGAGAGATTACCC-1	R35913453	R	NPSAD-150-A2	2	PVM	PVM	PVM_CD163
R35913453-2-AATCGACCAAACCATC-1	R35913453	R	NPSAD-150-A2	2	MG	Homeo	Homeo_PICALM
R35913453-2-ACATCGAAGGATTCAA-1	R35913453	R	NPSAD-150-A2	2	MG	Homeo	Homeo_PICALM
R35913453-2-ACCAACATCCATTTAC-1	R35913453	R	NPSAD-150-A2	2	MG	Homeo	Homeo_FRMD4A
R35913453-2-ACGGTTACATTGCTTT-1	R35913453	R	NPSAD-150-A2	2	MG	Homeo	Homeo_PICALM
R35913453-2-AGAGCAGTCCCGAGGT-1	R35913453	R	NPSAD-150-A2	2	MG	Homeo	Homeo_PICALM
R35913453-2-AGAGCCCCACGCAAAG-1	R35913453	R	NPSAD-150-A2	2	MG	Homeo	Homeo_PICALM
R35913453-2-AGGTCTAGTTACCTTT-1	R35913453	R	NPSAD-150-A2	2	MG	Homeo	Homeo_FRMD4A
R35913453-2-AGGTGTTGTCTCCTGT-1	R35913453	R	NPSAD-150-A2	2	MG	Homeo	Homeo_PICALM
R35913453-2-ATAGAGACAGCCCAGT-1	R35913453	R	NPSAD-150-A2	2	MG	Homeo	Homeo_PICALM
R35913453-2-ATCATTCTCGATTGAC-1	R35913453	R	NPSAD-150-A2	2	MG	ADAM	ADAM_GPNMB
R35913453-2-ATCCTATGTCCGGCAT-1	R35913453	R	NPSAD-150-A2	2	MG	Homeo	Homeo_FRMD4A
R35913453-2-ATCGCCTCATCACCAA-1	R35913453	R	NPSAD-150-A2	2	MG	Homeo	Homeo_PICALM
R35913453-2-ATGGAGGAGTTGGGAC-1	R35913453	R	NPSAD-150-A2	2	MG	Homeo	Homeo_PICALM
R35913453-2-ATTATCCCAGCGTGCT-1	R35913453	R	NPSAD-150-A2	2	MG	Homeo	Homeo_PICALM
R35913453-2-ATTCAGGCAGTATACC-1	R35913453	R	NPSAD-150-A2	2	MG	Homeo	Homeo_PICALM
R35913453-2-ATTCCATTCGACACCG-1	R35913453	R	NPSAD-150-A2	2	MG	Homeo	Homeo_PICALM
R35913453-2-CAACAACGTCCGGTCA-1	R35913453	R	NPSAD-150-A2	2	MG	Adapt	Adapt_HIST
R35913453-2-CAGATACTCGCCTTGT-1	R35913453	R	NPSAD-150-A2	2	MG	Homeo	Homeo_PICALM
R35913453-2-CAGGGCTGTCTTCAAG-1	R35913453	R	NPSAD-150-A2	2	MG	Homeo	Homeo_PICALM
R35913453-2-CATACCCTCCGATGCG-1	R35913453	R	NPSAD-150-A2	2	MG	Homeo	Homeo_FRMD4A
R35913453-2-CATCAAGCAGGCCCTA-1	R35913453	R	NPSAD-150-A2	2	MG	Homeo	Homeo_PICALM
R35913453-2-CATGCTCTCGAGAAAT-1	R35913453	R	NPSAD-150-A2	2	MG	Homeo	Homeo_PICALM
R35913453-2-CATTCCGCATCAGCGC-1	R35913453	R	NPSAD-150-A2	2	MG	Homeo	Homeo_PICALM
R35913453-2-CCACACTAGTTGGAGC-1	R35913453	R	NPSAD-150-A2	2	MG	Homeo	Homeo_PICALM
R35913453-2-CCTATCGCACGGTGTC-1	R35913453	R	NPSAD-150-A2	2	MG	Homeo	Homeo_PICALM
R35913453-2-CGGGACTAGCTGACCC-1	R35913453	R	NPSAD-150-A2	2	MG	Homeo	Homeo_PICALM
R35913453-2-CGTCCATCAGTCCGTG-1	R35913453	R	NPSAD-150-A2	2	MG	Homeo	Homeo_PICALM
R35913453-2-CTAGACACAGCAGACA-1	R35913453	R	NPSAD-150-A2	2	MG	Homeo	Homeo_FRMD4A
R35913453-2-CTCACTGGTTTCGTGA-1	R35913453	R	NPSAD-150-A2	2	PVM	PVM	PVM_CD163
R35913453-2-CTCAGTCTCGTTGCCT-1	R35913453	R	NPSAD-150-A2	2	MG	Adapt	Adapt_HIST
R35913453-2-CTGCAGGAGCCTTTGA-1	R35913453	R	NPSAD-150-A2	2	MG	Homeo	Homeo_FRMD4A
R35913453-2-CTGCATCTCCTGGTCT-1	R35913453	R	NPSAD-150-A2	2	MG	Homeo	Homeo_FRMD4A
R35913453-2-CTGGCAGAGGACGCAT-1	R35913453	R	NPSAD-150-A2	2	MG	ADAM	ADAM_GPNMB
R35913453-2-CTGTGGGCATCGAGCC-1	R35913453	R	NPSAD-150-A2	2	MG	Adapt	Adapt_HIST
R35913453-2-CTTCCTTGTTACACTG-1	R35913453	R	NPSAD-150-A2	2	MG	Adapt	Adapt_HSPA1A
R35913453-2-GAACTGTGTAGTCGTT-1	R35913453	R	NPSAD-150-A2	2	MG	Homeo	Homeo_PICALM
R35913453-2-GACCCTTGTCGGCTAC-1	R35913453	R	NPSAD-150-A2	2	MG	Homeo	Homeo_PICALM
R35913453-2-GAGTCATAGGATAATC-1	R35913453	R	NPSAD-150-A2	2	MG	Adapt	Adapt_HIF1A
R35913453-2-GATAGAAAGACGGATC-1	R35913453	R	NPSAD-150-A2	2	MG	Homeo	Homeo_PICALM
R35913453-2-GATGCTATCTCTTAAC-1	R35913453	R	NPSAD-150-A2	2	MG	Homeo	Homeo_PICALM
R35913453-2-GCAACATTCTCTTGCG-1	R35913453	R	NPSAD-150-A2	2	MG	Homeo	Homeo_PICALM
R35913453-2-GCAGCCATCTAACGCA-1	R35913453	R	NPSAD-150-A2	2	MG	Homeo	Homeo_PICALM
R35913453-2-GCAGGCTTCGCCGAAC-1	R35913453	R	NPSAD-150-A2	2	MG	Adapt	Adapt_HSPA1A
R35913453-2-GCATCTCCATGAGATA-1	R35913453	R	NPSAD-150-A2	2	MG	Homeo	Homeo_PICALM
R35913453-2-GCATCTCTCGCCTATC-1	R35913453	R	NPSAD-150-A2	2	MG	Homeo	Homeo_FRMD4A
R35913453-2-GCCCAGAGTAGCTGCC-1	R35913453	R	NPSAD-150-A2	2	MG	Homeo	Homeo_PICALM
R35913453-2-GCGGAAACATCCTGTC-1	R35913453	R	NPSAD-150-A2	2	MG	Homeo	Homeo_PICALM
R35913453-2-GGGCTACAGTTAGAAC-1	R35913453	R	NPSAD-150-A2	2	MG	Homeo	Homeo_PICALM
R35913453-2-GGTAACTAGAGACAAG-1	R35913453	R	NPSAD-150-A2	2	MG	Homeo	Homeo_PICALM
R35913453-2-GTAACACGTTGCTCAA-1	R35913453	R	NPSAD-150-A2	2	MG	Homeo	Homeo_FRMD4A
R35913453-2-GTGACGCCAATCGCAT-1	R35913453	R	NPSAD-150-A2	2	MG	Homeo	Homeo_FRMD4A
R35913453-2-GTGAGCCGTTAAGCAA-1	R35913453	R	NPSAD-150-A2	2	MG	Homeo	Homeo_PICALM
R35913453-2-GTGCACGGTGTTCCAA-1	R35913453	R	NPSAD-150-A2	2	MG	Homeo	Homeo_FRMD4A
R35913453-2-GTTGTGAAGGTCGTGA-1	R35913453	R	NPSAD-150-A2	2	MG	Homeo	Homeo_PICALM
R35913453-2-TACCGAATCTTCGTGC-1	R35913453	R	NPSAD-150-A2	2	MG	Homeo	Homeo_FRMD4A
R35913453-2-TACGCTCGTGAGATTA-1	R35913453	R	NPSAD-150-A2	2	MG	Homeo	Homeo_FRMD4A
R35913453-2-TAGGGTTCACATTCGA-1	R35913453	R	NPSAD-150-A2	2	MG	Homeo	Homeo_FRMD4A
R35913453-2-TATATCCGTCCCACGA-1	R35913453	R	NPSAD-150-A2	2	MG	ADAM	ADAM_GPNMB
R35913453-2-TCAAGACGTTATGACC-1	R35913453	R	NPSAD-150-A2	2	MG	Homeo	Homeo_PICALM
R35913453-2-TCAGTTTGTTTGACAC-1	R35913453	R	NPSAD-150-A2	2	MG	Homeo	Homeo_FRMD4A
R35913453-2-TCATGAGTCGAACCTA-1	R35913453	R	NPSAD-150-A2	2	MG	Homeo	Homeo_PICALM
R35913453-2-TCATGTTTCCAAGAGG-1	R35913453	R	NPSAD-150-A2	2	MG	Homeo	Homeo_FRMD4A
R35913453-2-TCCACGTAGATGGCAC-1	R35913453	R	NPSAD-150-A2	2	MG	Homeo	Homeo_PICALM
R35913453-2-TCCATGCTCAAGGCTT-1	R35913453	R	NPSAD-150-A2	2	MG	ADAM	ADAM_GPNMB
R35913453-2-TCGGGACCATCGGAAG-1	R35913453	R	NPSAD-150-A2	2	MG	ADAM	ADAM_GPNMB
R35913453-2-TCGTAGATCTACGCAA-1	R35913453	R	NPSAD-150-A2	2	MG	Homeo	Homeo_PICALM
R35913453-2-TCTACATAGACGTCGA-1	R35913453	R	NPSAD-150-A2	2	MG	Homeo	Homeo_FRMD4A
R35913453-2-TCTGTCGTCGGTCGGT-1	R35913453	R	NPSAD-150-A2	2	MG	Homeo	Homeo_FRMD4A
R35913453-2-TGACAGTTCTGTCGCT-1	R35913453	R	NPSAD-150-A2	2	MG	Homeo	Homeo_FRMD4A
R35913453-2-TGCAGATAGCTATCCA-1	R35913453	R	NPSAD-150-A2	2	MG	Homeo	Homeo_PICALM
R35913453-2-TGCGGGTAGGCACTCC-1	R35913453	R	NPSAD-150-A2	2	MG	Homeo	Homeo_PICALM
R35913453-2-TGGAGGATCGCCACTT-1	R35913453	R	NPSAD-150-A2	2	MG	Homeo	Homeo_PICALM
R35913453-2-TGGGAAGCAAAGCTAA-1	R35913453	R	NPSAD-150-A2	2	MG	Homeo	Homeo_FRMD4A
R35913453-2-TGGGAAGGTATGGAAT-1	R35913453	R	NPSAD-150-A2	2	MG	Homeo	Homeo_PICALM
R35913453-2-TGTTCATGTCCGGACT-1	R35913453	R	NPSAD-150-A2	2	MG	Homeo	Homeo_PICALM
R35913453-2-TTACCGCGTCTAGGTT-1	R35913453	R	NPSAD-150-A2	2	MG	Homeo	Homeo_PICALM
R35913453-2-TTAGGCACAGATACCT-1	R35913453	R	NPSAD-150-A2	2	MG	Homeo	Homeo_PICALM
R35913453-2-TTCCTCTCAAGGAGTC-1	R35913453	R	NPSAD-150-A2	2	MG	Homeo	Homeo_FRMD4A
R35913453-2-TTCGATTTCAGACCTA-1	R35913453	R	NPSAD-150-A2	2	MG	Homeo	Homeo_PICALM
R35913453-2-TTCGCTGTCAAGCTGT-1	R35913453	R	NPSAD-150-A2	2	MG	Homeo	Homeo_PICALM
R35913453-2-TTGGTTTCAAAGCTCT-1	R35913453	R	NPSAD-150-A2	2	MG	Homeo	Homeo_PICALM
R35913453-2-TTTACCACACCTTCCA-1	R35913453	R	NPSAD-150-A2	2	MG	Homeo	Homeo_PICALM
R35913453-2-TTTACTGGTGCCCAGT-1	R35913453	R	NPSAD-150-A2	2	MG	Homeo	Homeo_PICALM
R36100578-2-AAGAACAAGTTCGGTT-0	R36100578	R	NPSAD-218-C2	2	MG	Homeo	Homeo_PICALM
R36100578-2-ACCTGTCGTAGACAAT-0	R36100578	R	NPSAD-218-C2	2	MG	Homeo	Homeo_PICALM
R36100578-2-ACGTACATCATCTCTA-0	R36100578	R	NPSAD-218-C2	2	MG	Homeo	Homeo_PICALM
R36100578-2-ACGTAGTAGAGACAAG-0	R36100578	R	NPSAD-218-C2	2	MG	Homeo	Homeo_PICALM
R36100578-2-ACGTCCTAGCGATCGA-0	R36100578	R	NPSAD-218-C2	2	MG	Homeo	Homeo_PICALM
R36100578-2-AGAACCTTCGTGGCTG-0	R36100578	R	NPSAD-218-C2	2	MG	Homeo	Homeo_PICALM
R36100578-2-AGCGCTGCAGCGTAGA-0	R36100578	R	NPSAD-218-C2	2	MG	Homeo	Homeo_PICALM
R36100578-2-AGCTCAACAGCACAGA-0	R36100578	R	NPSAD-218-C2	2	MG	ADAM	ADAM_GPNMB
R36100578-2-AGTGCCGAGTTAGTAG-0	R36100578	R	NPSAD-218-C2	2	MG	Homeo	Homeo_PICALM
R36100578-2-ATACCGACACTACACA-0	R36100578	R	NPSAD-218-C2	2	MG	Homeo	Homeo_FRMD4A
R36100578-2-ATACCTTGTCATCAGT-0	R36100578	R	NPSAD-218-C2	2	MG	Homeo	Homeo_PICALM
R36100578-2-ATCCACCAGCTCGCAC-0	R36100578	R	NPSAD-218-C2	2	MG	Homeo	Homeo_FRMD4A
R36100578-2-ATGCATGCAAGTCGTT-0	R36100578	R	NPSAD-218-C2	2	MG	Homeo	Homeo_PICALM
R36100578-2-ATGGGAGGTGACTGAG-0	R36100578	R	NPSAD-218-C2	2	MG	Homeo	Homeo_FRMD4A
R36100578-2-CAACAGTGTAACATAG-0	R36100578	R	NPSAD-218-C2	2	MG	Homeo	Homeo_PICALM
R36100578-2-CAGGGCTAGGAGTATT-0	R36100578	R	NPSAD-218-C2	2	PVM	PVM	PVM_CD163
R36100578-2-CAGGTATTCGTGGACC-0	R36100578	R	NPSAD-218-C2	2	MG	Homeo	Homeo_PICALM
R36100578-2-CAGTTCCCATCGGATT-0	R36100578	R	NPSAD-218-C2	2	MG	Homeo	Homeo_PICALM
R36100578-2-CATCGTCAGTCATAGA-0	R36100578	R	NPSAD-218-C2	2	MG	Homeo	Homeo_PICALM
R36100578-2-CATGCTCGTCCAAGAG-0	R36100578	R	NPSAD-218-C2	2	MG	Homeo	Homeo_PICALM
R36100578-2-CATTCATCAGAGTCTT-0	R36100578	R	NPSAD-218-C2	2	MG	Homeo	Homeo_PICALM
R36100578-2-CCCATTGGTCATACCA-0	R36100578	R	NPSAD-218-C2	2	MG	Homeo	Homeo_PICALM
R36100578-2-CCCATTGGTTGTACGT-0	R36100578	R	NPSAD-218-C2	2	MG	Homeo	Homeo_FRMD4A
R36100578-2-CCCGGAACAGATTTCG-0	R36100578	R	NPSAD-218-C2	2	MG	Homeo	Homeo_FRMD4A
R36100578-2-CCCTCAAAGGGAGGCA-0	R36100578	R	NPSAD-218-C2	2	MG	Homeo	Homeo_PICALM
R36100578-2-CCCTCTCTCGTGCATA-0	R36100578	R	NPSAD-218-C2	2	MG	Homeo	Homeo_PICALM
R36100578-2-CCTCAACGTCGACTTA-0	R36100578	R	NPSAD-218-C2	2	MG	Homeo	Homeo_FRMD4A
R36100578-2-CCTCAACGTCGGTAAG-0	R36100578	R	NPSAD-218-C2	2	MG	Homeo	Homeo_PICALM
R36100578-2-CCTCCAAGTGGTCTAT-0	R36100578	R	NPSAD-218-C2	2	PVM	PVM	PVM_CD163
R36100578-2-CCTGCATTCGCGAAGA-0	R36100578	R	NPSAD-218-C2	2	MG	Adapt	Adapt_AIF1
R36100578-2-CGAGTTAAGAATCGAT-0	R36100578	R	NPSAD-218-C2	2	PVM	PVM	PVM_CD163
R36100578-2-CGTAATGGTCGCTTGG-0	R36100578	R	NPSAD-218-C2	2	MG	Homeo	Homeo_PICALM
R36100578-2-CGTGATATCGATGGAG-0	R36100578	R	NPSAD-218-C2	2	MG	Homeo	Homeo_PICALM
R36100578-2-CGTTGGGTCGCGCTGA-0	R36100578	R	NPSAD-218-C2	2	PVM	PVM	PVM_CD163
R36100578-2-CTACATTGTATAGGGC-0	R36100578	R	NPSAD-218-C2	2	MG	Homeo	Homeo_FRMD4A
R36100578-2-CTAGACACAAGGTCTT-0	R36100578	R	NPSAD-218-C2	2	MG	Homeo	Homeo_PICALM
R36100578-2-CTCAGAAGTCAGGAGT-0	R36100578	R	NPSAD-218-C2	2	MG	Homeo	Homeo_PICALM
R36100578-2-CTCATCGGTTGCCGCA-0	R36100578	R	NPSAD-218-C2	2	PVM	PVM	PVM_CD163
R36100578-2-CTGAATGTCCGCAACG-0	R36100578	R	NPSAD-218-C2	2	MG	Homeo	Homeo_PICALM
R36100578-2-GAACTGTAGCGTTACT-0	R36100578	R	NPSAD-218-C2	2	MG	Homeo	Homeo_PICALM
R36100578-2-GACCGTGGTTAAGTCC-0	R36100578	R	NPSAD-218-C2	2	MG	Homeo	Homeo_PICALM
R36100578-2-GACCTTCGTTCTCTCG-0	R36100578	R	NPSAD-218-C2	2	MG	Homeo	Homeo_PICALM
R36100578-2-GAGTTGTTCGTAGGGA-0	R36100578	R	NPSAD-218-C2	2	MG	Homeo	Homeo_FRMD4A
R36100578-2-GATGCTACACCATAAC-0	R36100578	R	NPSAD-218-C2	2	MG	ADAM	ADAM_GPNMB
R36100578-2-GGGAGTACACCACTGG-0	R36100578	R	NPSAD-218-C2	2	MG	Homeo	Homeo_PICALM
R36100578-2-GGGATCCTCGAGAGAC-0	R36100578	R	NPSAD-218-C2	2	MG	Homeo	Homeo_PICALM
R36100578-2-GGGCCATCAGGCTATT-0	R36100578	R	NPSAD-218-C2	2	MG	Homeo	Homeo_PICALM
R36100578-2-GGGTGTCTCTTTGCAT-0	R36100578	R	NPSAD-218-C2	2	MG	Homeo	Homeo_PICALM
R36100578-2-GGGTTATCACGCCACA-0	R36100578	R	NPSAD-218-C2	2	MG	Homeo	Homeo_PICALM
R36100578-2-GGTAACTTCGCGTGAC-0	R36100578	R	NPSAD-218-C2	2	PVM	PVM	PVM_CD163
R36100578-2-GGTGATTTCGAGAAAT-0	R36100578	R	NPSAD-218-C2	2	MG	Homeo	Homeo_PICALM
R36100578-2-GGTGTTAAGCTCTATG-0	R36100578	R	NPSAD-218-C2	2	MG	Homeo	Homeo_PICALM
R36100578-2-GTAACCACATAGAAAC-0	R36100578	R	NPSAD-218-C2	2	MG	ADAM	ADAM_GPNMB
R36100578-2-GTAGATCAGGGAGGCA-0	R36100578	R	NPSAD-218-C2	2	MG	Homeo	Homeo_PICALM
R36100578-2-GTCAAGTTCACTGGTA-0	R36100578	R	NPSAD-218-C2	2	MG	Homeo	Homeo_PICALM
R36100578-2-GTCACGGGTGGTCCCA-0	R36100578	R	NPSAD-218-C2	2	MG	Homeo	Homeo_PICALM
R36100578-2-GTCGCGAAGTTGCCTA-0	R36100578	R	NPSAD-218-C2	2	MG	ADAM	ADAM_GPNMB
R36100578-2-GTCTACCAGAGAACCC-0	R36100578	R	NPSAD-218-C2	2	MG	Homeo	Homeo_FRMD4A
R36100578-2-GTGGAGAAGGCTATCT-0	R36100578	R	NPSAD-218-C2	2	MG	Homeo	Homeo_PICALM
R36100578-2-GTTTACTAGTTGCCCG-0	R36100578	R	NPSAD-218-C2	2	MG	Homeo	Homeo_PICALM
R36100578-2-TACAACGTCTGCGATA-0	R36100578	R	NPSAD-218-C2	2	MG	Homeo	Homeo_PICALM
R36100578-2-TACACCCGTCCTCCTA-0	R36100578	R	NPSAD-218-C2	2	MG	Homeo	Homeo_PICALM
R36100578-2-TACCTGCAGGCGAAGG-0	R36100578	R	NPSAD-218-C2	2	MG	Homeo	Homeo_PICALM
R36100578-2-TACTTACGTTCGGTTA-0	R36100578	R	NPSAD-218-C2	2	PVM	PVM	PVM_CD163
R36100578-2-TAGGTACAGCCGTTAT-0	R36100578	R	NPSAD-218-C2	2	MG	Homeo	Homeo_PICALM
R36100578-2-TATCAGGAGCTGCCTG-0	R36100578	R	NPSAD-218-C2	2	MG	Homeo	Homeo_PICALM
R36100578-2-TCAGTGATCTTGGATG-0	R36100578	R	NPSAD-218-C2	2	PVM	PVM	PVM_CD163
R36100578-2-TCCTTTCGTCCTTGTC-0	R36100578	R	NPSAD-218-C2	2	MG	Homeo	Homeo_PICALM
R36100578-2-TCGGGACTCTTGGTCC-0	R36100578	R	NPSAD-218-C2	2	MG	Homeo	Homeo_PICALM
R36100578-2-TCGGTCTAGAAGCTGC-0	R36100578	R	NPSAD-218-C2	2	MG	ADAM	ADAM_GPNMB
R36100578-2-TCGTAGATCGGCATAT-0	R36100578	R	NPSAD-218-C2	2	MG	Homeo	Homeo_PICALM
R36100578-2-TCTACATTCAGACAAA-0	R36100578	R	NPSAD-218-C2	2	MG	Homeo	Homeo_PICALM
R36100578-2-TCTGGCTCAGTAGGAC-0	R36100578	R	NPSAD-218-C2	2	PVM	PVM	PVM_CD163
R36100578-2-TGAGGAGAGCTTAGTC-0	R36100578	R	NPSAD-218-C2	2	MG	Homeo	Homeo_PICALM
R36100578-2-TGAGGAGGTATCAAGA-0	R36100578	R	NPSAD-218-C2	2	MG	Homeo	Homeo_PICALM
R36100578-2-TGATGCATCTCAACCC-0	R36100578	R	NPSAD-218-C2	2	MG	Homeo	Homeo_PICALM
R36100578-2-TGCAGGCCAAGAAATC-0	R36100578	R	NPSAD-218-C2	2	MG	Homeo	Homeo_PICALM
R36100578-2-TGCCGAGGTAGCTTGT-0	R36100578	R	NPSAD-218-C2	2	MG	ADAM	ADAM_GPNMB
R36100578-2-TGCGGGTAGCAACTTC-0	R36100578	R	NPSAD-218-C2	2	MG	ADAM	ADAM_GPNMB
R36100578-2-TGCTTGCTCTATTTCG-0	R36100578	R	NPSAD-218-C2	2	MG	Homeo	Homeo_PICALM
R36100578-2-TGGATCAGTACAGTTC-0	R36100578	R	NPSAD-218-C2	2	MG	Homeo	Homeo_PICALM
R36100578-2-TGGATCATCGAAATCC-0	R36100578	R	NPSAD-218-C2	2	MG	Homeo	Homeo_PICALM
R36100578-2-TGGGTTATCTCCGAGG-0	R36100578	R	NPSAD-218-C2	2	MG	ADAM	ADAM_GPNMB
R36100578-2-TGTAAGCGTGAATGAT-0	R36100578	R	NPSAD-218-C2	2	PVM	PVM	PVM_CD163
R36100578-2-TGTCCCATCGTAACCA-0	R36100578	R	NPSAD-218-C2	2	MG	Homeo	Homeo_PICALM
R36100578-2-TGTGAGTTCCTTATCA-0	R36100578	R	NPSAD-218-C2	2	MG	Homeo	Homeo_PICALM
R36100578-2-TTATTGCTCTAACGGT-0	R36100578	R	NPSAD-218-C2	2	MG	Homeo	Homeo_PICALM
R36100578-2-TTCATGTTCTGAACGT-0	R36100578	R	NPSAD-218-C2	2	MG	Homeo	Homeo_PICALM
R36100578-2-TTCCGTGGTGCTATTG-0	R36100578	R	NPSAD-218-C2	2	MG	Homeo	Homeo_PICALM
R36100578-2-TTCTGTAAGAGATTCA-0	R36100578	R	NPSAD-218-C2	2	MG	Homeo	Homeo_PICALM
R36100578-2-TTTACCAAGCTGTCCG-0	R36100578	R	NPSAD-218-C2	2	MG	Homeo	Homeo_FRMD4A
R36100578-2-TTTACCAAGTACCCTA-0	R36100578	R	NPSAD-218-C2	2	PVM	PVM	PVM_CD163
R36100578-2-TTTACCACACGGGTAA-0	R36100578	R	NPSAD-218-C2	2	MG	Homeo	Homeo_PICALM
R36100578-2-TTTCCTCTCGGAAGGT-0	R36100578	R	NPSAD-218-C2	2	MG	Homeo	Homeo_PICALM
R36100578-2-TTTGGTTCACCTAAAC-0	R36100578	R	NPSAD-218-C2	2	MG	Homeo	Homeo_PICALM
R36100578-1-ACCGTTCAGAAATTGC-1	R36100578	R	NPSAD-218-C1	1	MG	Homeo	Homeo_PICALM
R36100578-1-ACGATGTGTAGGTAGC-1	R36100578	R	NPSAD-218-C1	1	MG	Homeo	Homeo_PICALM
R36100578-1-ACGGAAGCATGACCCG-1	R36100578	R	NPSAD-218-C1	1	MG	Homeo	Homeo_PICALM
R36100578-1-AGAAGCGTCAGACCTA-1	R36100578	R	NPSAD-218-C1	1	MG	Homeo	Homeo_PICALM
R36100578-1-AGATGCTGTCTCGCGA-1	R36100578	R	NPSAD-218-C1	1	MG	Homeo	Homeo_PICALM
R36100578-1-AGCGTATGTGGTAATA-1	R36100578	R	NPSAD-218-C1	1	MG	Homeo	Homeo_PICALM
R36100578-1-AGGATAAGTTGCAAGG-1	R36100578	R	NPSAD-218-C1	1	PVM	PVM	PVM_CD163
R36100578-1-ATAGACCAGACGCAGT-1	R36100578	R	NPSAD-218-C1	1	MG	Homeo	Homeo_PICALM
R36100578-1-CAACCTCGTTCTCCAC-1	R36100578	R	NPSAD-218-C1	1	MG	Homeo	Homeo_PICALM
R36100578-1-CAAGAGGCATGCAGCC-1	R36100578	R	NPSAD-218-C1	1	MG	Homeo	Homeo_PICALM
R36100578-1-CACAGATCACAGACGA-1	R36100578	R	NPSAD-218-C1	1	MG	Homeo	Homeo_PICALM
R36100578-1-CACGTGGTCCACGTGG-1	R36100578	R	NPSAD-218-C1	1	PVM	PVM	PVM_CD163
R36100578-1-CAGATCATCTGCCTGT-1	R36100578	R	NPSAD-218-C1	1	MG	Adapt	Adapt_AIF1
R36100578-1-CAGCAGCGTATGGGAC-1	R36100578	R	NPSAD-218-C1	1	PVM	PVM	PVM_CD163
R36100578-1-CAGTTAGCAGACACCC-1	R36100578	R	NPSAD-218-C1	1	MG	Homeo	Homeo_PICALM
R36100578-1-CAGTTAGGTACATACC-1	R36100578	R	NPSAD-218-C1	1	MG	Homeo	Homeo_PICALM
R36100578-1-CATTCATGTCTCTCAC-1	R36100578	R	NPSAD-218-C1	1	PVM	PVM	PVM_CD163
R36100578-1-CATTTCAGTCTTCCGT-1	R36100578	R	NPSAD-218-C1	1	MG	Homeo	Homeo_PICALM
R36100578-1-CCCGAAGAGCATTGAA-1	R36100578	R	NPSAD-218-C1	1	MG	Homeo	Homeo_PICALM
R36100578-1-CCCGGAAGTCCTCCTA-1	R36100578	R	NPSAD-218-C1	1	PVM	PVM	PVM_CD163
R36100578-1-CCGATCTGTACTAACC-1	R36100578	R	NPSAD-218-C1	1	MG	Homeo	Homeo_PICALM
R36100578-1-CCGGGTATCACGAGGA-1	R36100578	R	NPSAD-218-C1	1	MG	Homeo	Homeo_PICALM
R36100578-1-CCTATCGCATAGACTC-1	R36100578	R	NPSAD-218-C1	1	MG	Homeo	Homeo_PICALM
R36100578-1-CCTTTGGTCAAACCCA-1	R36100578	R	NPSAD-218-C1	1	MG	Homeo	Homeo_PICALM
R36100578-1-CGCCAGAGTGACAGCA-1	R36100578	R	NPSAD-218-C1	1	MG	Homeo	Homeo_PICALM
R36100578-1-CGTGCTTGTTGCTCAA-1	R36100578	R	NPSAD-218-C1	1	MG	Homeo	Homeo_PICALM
R36100578-1-CTAACCCTCTACTCAT-1	R36100578	R	NPSAD-218-C1	1	MG	Homeo	Homeo_PICALM
R36100578-1-CTCAACCCATGACAAA-1	R36100578	R	NPSAD-218-C1	1	MG	Homeo	Homeo_PICALM
R36100578-1-CTCCAACCAATGTTGC-1	R36100578	R	NPSAD-218-C1	1	PVM	PVM	PVM_CD163
R36100578-1-CTCCCAAGTCGAGCAA-1	R36100578	R	NPSAD-218-C1	1	MG	ADAM	ADAM_GPNMB
R36100578-1-CTCCCTCCACTAACGT-1	R36100578	R	NPSAD-218-C1	1	MG	Homeo	Homeo_PICALM
R36100578-1-CTGATCCTCAAAGGAT-1	R36100578	R	NPSAD-218-C1	1	MG	Homeo	Homeo_PICALM
R36100578-1-CTGTACCCAAGCTACT-1	R36100578	R	NPSAD-218-C1	1	MG	Homeo	Homeo_PICALM
R36100578-1-CTTCAATCAAAGCTCT-1	R36100578	R	NPSAD-218-C1	1	MG	Homeo	Homeo_PICALM
R36100578-1-CTTCAATCATCATGAC-1	R36100578	R	NPSAD-218-C1	1	MG	Homeo	Homeo_FRMD4A
R36100578-1-CTTGATTGTGAAAGTT-1	R36100578	R	NPSAD-218-C1	1	MG	Homeo	Homeo_PICALM
R36100578-1-GAAGAATGTCCGTTTC-1	R36100578	R	NPSAD-218-C1	1	MG	ADAM	ADAM_GPNMB
R36100578-1-GAAGGGTTCTGCCTGT-1	R36100578	R	NPSAD-218-C1	1	MG	Homeo	Homeo_PICALM
R36100578-1-GAATAGACAATACGCT-1	R36100578	R	NPSAD-218-C1	1	MG	ADAM	ADAM_GPNMB
R36100578-1-GAGGCAATCCACCCTA-1	R36100578	R	NPSAD-218-C1	1	MG	Homeo	Homeo_PICALM
R36100578-1-GAGGCCTTCCCATAGA-1	R36100578	R	NPSAD-218-C1	1	MG	Homeo	Homeo_PICALM
R36100578-1-GAGTGAGAGTTGCTCA-1	R36100578	R	NPSAD-218-C1	1	MG	Homeo	Homeo_PICALM
R36100578-1-GATAGAAGTTGGCTAT-1	R36100578	R	NPSAD-218-C1	1	MG	ADAM	ADAM_GPNMB
R36100578-1-GATCATGCAGCATGCC-1	R36100578	R	NPSAD-218-C1	1	MG	Homeo	Homeo_PICALM
R36100578-1-GATTCGAAGGTTCTTG-1	R36100578	R	NPSAD-218-C1	1	MG	Homeo	Homeo_PICALM
R36100578-1-GATTGGTAGCTAATCC-1	R36100578	R	NPSAD-218-C1	1	MG	Homeo	Homeo_PICALM
R36100578-1-GCACATACAAATCGTC-1	R36100578	R	NPSAD-218-C1	1	MG	Homeo	Homeo_PICALM
R36100578-1-GCACTAAGTGATTCAC-1	R36100578	R	NPSAD-218-C1	1	MG	Homeo	Homeo_PICALM
R36100578-1-GCCCAGAGTAGACAAT-1	R36100578	R	NPSAD-218-C1	1	MG	Homeo	Homeo_PICALM
R36100578-1-GCCGATGCAGTTACCA-1	R36100578	R	NPSAD-218-C1	1	MG	Homeo	Homeo_PICALM
R36100578-1-GCGGATCCAATTTCTC-1	R36100578	R	NPSAD-218-C1	1	MG	Homeo	Homeo_FRMD4A
R36100578-1-GCGTGCAAGTCGCCAC-1	R36100578	R	NPSAD-218-C1	1	MG	Homeo	Homeo_PICALM
R36100578-1-GGAAGTGTCGCTCTCA-1	R36100578	R	NPSAD-218-C1	1	PVM	PVM	PVM_CD163
R36100578-1-GGAGCAACAAATAGCA-1	R36100578	R	NPSAD-218-C1	1	MG	Homeo	Homeo_PICALM
R36100578-1-GGTGATTTCTAGATCG-1	R36100578	R	NPSAD-218-C1	1	MG	Homeo	Homeo_PICALM
R36100578-1-GTAACACCATAGGTAA-1	R36100578	R	NPSAD-218-C1	1	MG	Prolif	Prolif_MKI67
R36100578-1-GTAAGTCAGGTGCTTT-1	R36100578	R	NPSAD-218-C1	1	PVM	PVM	PVM_CD163
R36100578-1-GTAAGTCGTATAGGGC-1	R36100578	R	NPSAD-218-C1	1	MG	Homeo	Homeo_PICALM
R36100578-1-GTAATGCTCGCTTGCT-1	R36100578	R	NPSAD-218-C1	1	MG	Homeo	Homeo_PICALM
R36100578-1-GTAGAAAAGCGTTCAT-1	R36100578	R	NPSAD-218-C1	1	MG	ADAM	ADAM_GPNMB
R36100578-1-GTAGTACTCGGAGCAA-1	R36100578	R	NPSAD-218-C1	1	MG	Homeo	Homeo_PICALM
R36100578-1-GTCAGCGCACTGCTTC-1	R36100578	R	NPSAD-218-C1	1	MG	Homeo	Homeo_PICALM
R36100578-1-GTGCTGGGTACATACC-1	R36100578	R	NPSAD-218-C1	1	MG	Homeo	Homeo_PICALM
R36100578-1-GTGTTAGAGCCAAGTG-1	R36100578	R	NPSAD-218-C1	1	MG	Homeo	Homeo_PICALM
R36100578-1-TAACCAGAGCGGTAGT-1	R36100578	R	NPSAD-218-C1	1	MG	Homeo	Homeo_PICALM
R36100578-1-TACAGGTGTCTGCCTT-1	R36100578	R	NPSAD-218-C1	1	PVM	PVM	PVM_CD163
R36100578-1-TACCGGGAGTTGAAAC-1	R36100578	R	NPSAD-218-C1	1	MG	Homeo	Homeo_PICALM
R36100578-1-TACTTACTCCTACACC-1	R36100578	R	NPSAD-218-C1	1	MG	Homeo	Homeo_PICALM
R36100578-1-TAGACTGGTACAATAG-1	R36100578	R	NPSAD-218-C1	1	MG	Homeo	Homeo_PICALM
R36100578-1-TATCGCCGTGACAGCA-1	R36100578	R	NPSAD-218-C1	1	MG	ADAM	ADAM_GPNMB
R36100578-1-TCAGGTACATGGAAGC-1	R36100578	R	NPSAD-218-C1	1	MG	Homeo	Homeo_PICALM
R36100578-1-TCAGTCCCACCCTCTA-1	R36100578	R	NPSAD-218-C1	1	MG	Homeo	Homeo_PICALM
R36100578-1-TCATATCGTTAAGTCC-1	R36100578	R	NPSAD-218-C1	1	MG	Homeo	Homeo_PICALM
R36100578-1-TCATGCCGTTGGAGAC-1	R36100578	R	NPSAD-218-C1	1	MG	Homeo	Homeo_PICALM
R36100578-1-TCATGGAAGGATGCGT-1	R36100578	R	NPSAD-218-C1	1	MG	Homeo	Homeo_PICALM
R36100578-1-TCCTCCCGTCTGCAAT-1	R36100578	R	NPSAD-218-C1	1	MG	Homeo	Homeo_PICALM
R36100578-1-TCGAAGTTCTCGACCT-1	R36100578	R	NPSAD-218-C1	1	MG	Homeo	Homeo_PICALM
R36100578-1-TCGACGGTCAGGTGTT-1	R36100578	R	NPSAD-218-C1	1	MG	ADAM	ADAM_GPNMB
R36100578-1-TCGGATAGTGATTCTG-1	R36100578	R	NPSAD-218-C1	1	MG	Homeo	Homeo_PICALM
R36100578-1-TCGTCCAGTCGATTTG-1	R36100578	R	NPSAD-218-C1	1	MG	Homeo	Homeo_PICALM
R36100578-1-TCTGTCGAGGCGACAT-1	R36100578	R	NPSAD-218-C1	1	MG	Homeo	Homeo_FRMD4A
R36100578-1-TCTTGCGAGGATTTAG-1	R36100578	R	NPSAD-218-C1	1	MG	Homeo	Homeo_PICALM
R36100578-1-TCTTGCGTCCTAACAG-1	R36100578	R	NPSAD-218-C1	1	MG	Homeo	Homeo_PICALM
R36100578-1-TGAACGTCACGCAGTC-1	R36100578	R	NPSAD-218-C1	1	MG	ADAM	ADAM_GPNMB
R36100578-1-TGAGTCATCGCCGAAC-1	R36100578	R	NPSAD-218-C1	1	MG	Homeo	Homeo_PICALM
R36100578-1-TGATCAGCACTGGCGT-1	R36100578	R	NPSAD-218-C1	1	MG	Homeo	Homeo_FRMD4A
R36100578-1-TGCCGAGGTATCGGTT-1	R36100578	R	NPSAD-218-C1	1	MG	ADAM	ADAM_GPNMB
R36100578-1-TGGAGGACACCTTCCA-1	R36100578	R	NPSAD-218-C1	1	MG	Homeo	Homeo_PICALM
R36100578-1-TGGGCGTAGCTCAGAG-1	R36100578	R	NPSAD-218-C1	1	MG	Homeo	Homeo_PICALM
R36100578-1-TGTTTGTAGCGACTGA-1	R36100578	R	NPSAD-218-C1	1	MG	Homeo	Homeo_PICALM
R36100578-1-TTACTGTAGCACGATG-1	R36100578	R	NPSAD-218-C1	1	PVM	PVM	PVM_CD163
R36100578-1-TTCTTGAAGTGTTGAA-1	R36100578	R	NPSAD-218-C1	1	MG	Homeo	Homeo_PICALM
R36100578-1-TTGAGTGAGACATATG-1	R36100578	R	NPSAD-218-C1	1	MG	Homeo	Homeo_PICALM
R36100578-1-TTGATGGAGAGTGTGC-1	R36100578	R	NPSAD-218-C1	1	MG	Homeo	Homeo_PICALM
R36100578-1-TTGCATTTCCGACAGC-1	R36100578	R	NPSAD-218-C1	1	MG	Homeo	Homeo_FRMD4A
R36100578-1-TTTGGTTGTCGTACTA-1	R36100578	R	NPSAD-218-C1	1	MG	Homeo	Homeo_PICALM
R36605992-2-AAACGCTGTGTGCTTA-0	R36605992	R	NPSAD-250-C2	2	MG	Homeo	Homeo_PICALM
R36605992-2-AAAGGGCGTGCATACT-0	R36605992	R	NPSAD-250-C2	2	MG	Homeo	Homeo_PICALM
R36605992-2-AACAACCAGACCAACG-0	R36605992	R	NPSAD-250-C2	2	MG	Homeo	Homeo_PICALM
R36605992-2-AATGCCAAGCTGCCTG-0	R36605992	R	NPSAD-250-C2	2	MG	Homeo	Homeo_PICALM
R36605992-2-AATGCCATCCCGGTAG-0	R36605992	R	NPSAD-250-C2	2	MG	Homeo	Homeo_PICALM
R36605992-2-ACACCAATCAAGTGTC-0	R36605992	R	NPSAD-250-C2	2	MG	Homeo	Homeo_PICALM
R36605992-2-ACCATTTGTGATGTAA-0	R36605992	R	NPSAD-250-C2	2	PVM	PVM	PVM_CD163
R36605992-2-ACCCTCACAAGCGAGT-0	R36605992	R	NPSAD-250-C2	2	PVM	PVM	PVM_CD163
R36605992-2-ACCGTTCGTCGTACTA-0	R36605992	R	NPSAD-250-C2	2	MG	Homeo	Homeo_PICALM
R36605992-2-ACTTCCGTCGATAACC-0	R36605992	R	NPSAD-250-C2	2	MG	Homeo	Homeo_PICALM
R36605992-2-AGACTCAAGGAGTCTG-0	R36605992	R	NPSAD-250-C2	2	MG	Homeo	Homeo_FRMD4A
R36605992-2-AGAGAATGTGCATGAG-0	R36605992	R	NPSAD-250-C2	2	MG	Homeo	Homeo_PICALM
R36605992-2-AGAGAATTCGGTGAAG-0	R36605992	R	NPSAD-250-C2	2	MG	Homeo	Homeo_PICALM
R36605992-2-AGATAGAGTCACCGCA-0	R36605992	R	NPSAD-250-C2	2	MG	Homeo	Homeo_FRMD4A
R36605992-2-AGCTTCCTCTTTCCAA-0	R36605992	R	NPSAD-250-C2	2	MG	Homeo	Homeo_FRMD4A
R36605992-2-AGGACGACAACTGCTA-0	R36605992	R	NPSAD-250-C2	2	MG	Homeo	Homeo_PICALM
R36605992-2-AGGACGACACAGTGAG-0	R36605992	R	NPSAD-250-C2	2	MG	ADAM	ADAM_GPNMB
R36605992-2-AGGCCACAGAAACCAT-0	R36605992	R	NPSAD-250-C2	2	MG	Homeo	Homeo_PICALM
R36605992-2-AGGGCCTCAACACACT-0	R36605992	R	NPSAD-250-C2	2	MG	Homeo	Homeo_PICALM
R36605992-2-AGGTCATGTGCTCGTG-0	R36605992	R	NPSAD-250-C2	2	MG	Homeo	Homeo_PICALM
R36605992-2-AGTAACCCACGACAAG-0	R36605992	R	NPSAD-250-C2	2	MG	Homeo	Homeo_PICALM
R36605992-2-ATATCCTGTAAGCGGT-0	R36605992	R	NPSAD-250-C2	2	MG	Homeo	Homeo_PICALM
R36605992-2-ATCAGGTTCATGACAC-0	R36605992	R	NPSAD-250-C2	2	MG	Homeo	Homeo_PICALM
R36605992-2-ATGAGTCCATGTACGT-0	R36605992	R	NPSAD-250-C2	2	MG	Homeo	Homeo_PICALM
R36605992-2-ATGCCTCCAGCTGGTC-0	R36605992	R	NPSAD-250-C2	2	MG	Homeo	Homeo_PICALM
R36605992-2-ATTACCTTCGTTAGTG-0	R36605992	R	NPSAD-250-C2	2	MG	Homeo	Homeo_PICALM
R36605992-2-CAAGAGGCACCCAAGC-0	R36605992	R	NPSAD-250-C2	2	MG	Homeo	Homeo_PICALM
R36605992-2-CACGTTCTCACCGCTT-0	R36605992	R	NPSAD-250-C2	2	MG	Homeo	Homeo_FRMD4A
R36605992-2-CATAAGCAGCGAAACC-0	R36605992	R	NPSAD-250-C2	2	MG	Homeo	Homeo_PICALM
R36605992-2-CATACTTGTTCTCTCG-0	R36605992	R	NPSAD-250-C2	2	MG	Homeo	Homeo_PICALM
R36605992-2-CATTGCCGTCGGCACT-0	R36605992	R	NPSAD-250-C2	2	MG	Homeo	Homeo_PICALM
R36605992-2-CCCGGAAGTTCGGCTG-0	R36605992	R	NPSAD-250-C2	2	MG	Homeo	Homeo_PICALM
R36605992-2-CCCTCTCCAATTCTTC-0	R36605992	R	NPSAD-250-C2	2	MG	Homeo	Homeo_FRMD4A
R36605992-2-CCGTGAGTCCTTATCA-0	R36605992	R	NPSAD-250-C2	2	MG	ADAM	ADAM_GPNMB
R36605992-2-CCTATCGTCATCAGTG-0	R36605992	R	NPSAD-250-C2	2	MG	Homeo	Homeo_PICALM
R36605992-2-CCTCACACACGAAGAC-0	R36605992	R	NPSAD-250-C2	2	MG	Homeo	Homeo_PICALM
R36605992-2-CGAGGAATCTTCTCAA-0	R36605992	R	NPSAD-250-C2	2	MG	Homeo	Homeo_PICALM
R36605992-2-CGATGCGGTCAGCGTC-0	R36605992	R	NPSAD-250-C2	2	MG	Homeo	Homeo_PICALM
R36605992-2-CGCCATTGTCGCTGCA-0	R36605992	R	NPSAD-250-C2	2	MG	ADAM	ADAM_GPNMB
R36605992-2-CGGGCATCAGAGGTTG-0	R36605992	R	NPSAD-250-C2	2	MG	Homeo	Homeo_FRMD4A
R36605992-2-CGTGTCTCACACTTAG-0	R36605992	R	NPSAD-250-C2	2	MG	Homeo	Homeo_FRMD4A
R36605992-2-CGTTGGGGTGCTGCAC-0	R36605992	R	NPSAD-250-C2	2	MG	Adapt	Adapt_IFI44L
R36605992-2-CTCCTCCTCTCGACGG-0	R36605992	R	NPSAD-250-C2	2	MG	Homeo	Homeo_PICALM
R36605992-2-CTCTCAGAGAGGTTAT-0	R36605992	R	NPSAD-250-C2	2	MG	Homeo	Homeo_PICALM
R36605992-2-CTCTGGTTCGTGTGAT-0	R36605992	R	NPSAD-250-C2	2	PVM	PVM	PVM_CD163
R36605992-2-CTGCAGGCAGACATCT-0	R36605992	R	NPSAD-250-C2	2	MG	Homeo	Homeo_PICALM
R36605992-2-CTGCAGGTCTTAAGGC-0	R36605992	R	NPSAD-250-C2	2	MG	Homeo	Homeo_PICALM
R36605992-2-CTTACCGTCCTGATAG-0	R36605992	R	NPSAD-250-C2	2	MG	ADAM	ADAM_GPNMB
R36605992-2-CTTTCAATCGACTCCT-0	R36605992	R	NPSAD-250-C2	2	MG	Homeo	Homeo_PICALM
R36605992-2-GAAGCGAAGAGCAACC-0	R36605992	R	NPSAD-250-C2	2	MG	Homeo	Homeo_FRMD4A
R36605992-2-GAGGCCTGTCACTCTC-0	R36605992	R	NPSAD-250-C2	2	MG	Homeo	Homeo_PICALM
R36605992-2-GATCAGTTCCCTCTTT-0	R36605992	R	NPSAD-250-C2	2	MG	Homeo	Homeo_PICALM
R36605992-2-GCCAACGAGACGGTCA-0	R36605992	R	NPSAD-250-C2	2	MG	Homeo	Homeo_PICALM
R36605992-2-GGGATCCGTCCGATCG-0	R36605992	R	NPSAD-250-C2	2	MG	Homeo	Homeo_PICALM
R36605992-2-GGTCTGGGTTAAGTCC-0	R36605992	R	NPSAD-250-C2	2	MG	Homeo	Homeo_PICALM
R36605992-2-GGTGTCGCAAACCGGA-0	R36605992	R	NPSAD-250-C2	2	MG	Homeo	Homeo_FRMD4A
R36605992-2-GGTGTCGCACATGGTT-0	R36605992	R	NPSAD-250-C2	2	MG	Homeo	Homeo_FRMD4A
R36605992-2-GTAGCTACACATAACC-0	R36605992	R	NPSAD-250-C2	2	MG	Homeo	Homeo_FRMD4A
R36605992-2-GTAGGAGGTTCAAACC-0	R36605992	R	NPSAD-250-C2	2	MG	Homeo	Homeo_FRMD4A
R36605992-2-GTAGTACGTCGTTGGC-0	R36605992	R	NPSAD-250-C2	2	MG	ADAM	ADAM_GPNMB
R36605992-2-GTGATGTTCGTGGCTG-0	R36605992	R	NPSAD-250-C2	2	MG	Homeo	Homeo_PICALM
R36605992-2-GTTAGACCAAATACAG-0	R36605992	R	NPSAD-250-C2	2	MG	Homeo	Homeo_PICALM
R36605992-2-TAATCTCTCGACACCG-0	R36605992	R	NPSAD-250-C2	2	MG	Homeo	Homeo_PICALM
R36605992-2-TACCGGGTCTACGCGG-0	R36605992	R	NPSAD-250-C2	2	MG	ADAM	ADAM_GPNMB
R36605992-2-TACTTACAGATCCTAC-0	R36605992	R	NPSAD-250-C2	2	MG	Homeo	Homeo_PICALM
R36605992-2-TAGGAGGAGGAACATT-0	R36605992	R	NPSAD-250-C2	2	MG	Homeo	Homeo_PICALM
R36605992-2-TCAAGACAGCGTGTTT-0	R36605992	R	NPSAD-250-C2	2	PVM	PVM	PVM_CD163
R36605992-2-TCACAAGAGTGCAGGT-0	R36605992	R	NPSAD-250-C2	2	MG	Homeo	Homeo_PICALM
R36605992-2-TCACGGGTCGCGGTAC-0	R36605992	R	NPSAD-250-C2	2	MG	Homeo	Homeo_FRMD4A
R36605992-2-TCACTATAGAGGATGA-0	R36605992	R	NPSAD-250-C2	2	MG	Homeo	Homeo_PICALM
R36605992-2-TCAGTCCCATCCGGCA-0	R36605992	R	NPSAD-250-C2	2	MG	Homeo	Homeo_PICALM
R36605992-2-TCAGTCCGTTTACACG-0	R36605992	R	NPSAD-250-C2	2	MG	Homeo	Homeo_PICALM
R36605992-2-TCAGTCCTCTTACACT-0	R36605992	R	NPSAD-250-C2	2	MG	Homeo	Homeo_PICALM
R36605992-2-TCCAGAACAAGAGCTG-0	R36605992	R	NPSAD-250-C2	2	MG	Homeo	Homeo_PICALM
R36605992-2-TCCGTGTCATACTGAC-0	R36605992	R	NPSAD-250-C2	2	MG	Homeo	Homeo_PICALM
R36605992-2-TCCTGCAAGAACTGAT-0	R36605992	R	NPSAD-250-C2	2	PVM	PVM	PVM_CD163
R36605992-2-TCCTTCTGTCCATACA-0	R36605992	R	NPSAD-250-C2	2	MG	Homeo	Homeo_PICALM
R36605992-2-TCGAAGTCACATCCCT-0	R36605992	R	NPSAD-250-C2	2	MG	Adapt	Adapt_HIST
R36605992-2-TCGAAGTTCTGTTGGA-0	R36605992	R	NPSAD-250-C2	2	MG	Homeo	Homeo_PICALM
R36605992-2-TCGGTCTGTGGCAGAT-0	R36605992	R	NPSAD-250-C2	2	MG	Homeo	Homeo_PICALM
R36605992-2-TCGTGCTAGCGGGTAT-0	R36605992	R	NPSAD-250-C2	2	MG	Homeo	Homeo_FRMD4A
R36605992-2-TGATCTTAGGCATCGA-0	R36605992	R	NPSAD-250-C2	2	MG	Homeo	Homeo_PICALM
R36605992-2-TGATCTTCATTCAGCA-0	R36605992	R	NPSAD-250-C2	2	MG	ADAM	ADAM_GPNMB
R36605992-2-TGCATCCGTTGACGGA-0	R36605992	R	NPSAD-250-C2	2	MG	Homeo	Homeo_PICALM
R36605992-2-TGGAACTTCCGCTGTT-0	R36605992	R	NPSAD-250-C2	2	PVM	PVM	PVM_CD163
R36605992-2-TGTTACTCACACTTAG-0	R36605992	R	NPSAD-250-C2	2	MG	Homeo	Homeo_PICALM
R36605992-2-TGTTGAGAGGTTTGAA-0	R36605992	R	NPSAD-250-C2	2	MG	Homeo	Homeo_PICALM
R36605992-2-TTCATTGGTTCAAACC-0	R36605992	R	NPSAD-250-C2	2	MG	Homeo	Homeo_PICALM
R36605992-2-TTCCAATCAGAGTGTG-0	R36605992	R	NPSAD-250-C2	2	MG	Homeo	Homeo_PICALM
R36605992-2-TTCTAACGTATGCAAA-0	R36605992	R	NPSAD-250-C2	2	MG	Homeo	Homeo_PICALM
R36605992-2-TTCTGTATCCCAGGCA-0	R36605992	R	NPSAD-250-C2	2	MG	ADAM	ADAM_GPNMB
R36605992-2-TTGATGGGTGCGGTAA-0	R36605992	R	NPSAD-250-C2	2	MG	Homeo	Homeo_PICALM
R36605992-2-TTGGGTAAGGTTGGTG-0	R36605992	R	NPSAD-250-C2	2	MG	Homeo	Homeo_PICALM
R36605992-2-TTGTTTGCAATCGAAA-0	R36605992	R	NPSAD-250-C2	2	MG	Homeo	Homeo_FRMD4A
R36605992-2-TTTACGTGTCGCCACA-0	R36605992	R	NPSAD-250-C2	2	MG	Homeo	Homeo_PICALM
R36605992-2-TTTCAGTAGACGGATC-0	R36605992	R	NPSAD-250-C2	2	MG	Homeo	Homeo_PICALM
R36605992-1-AATGAAGGTGACATCT-1	R36605992	R	NPSAD-250-C1	1	MG	Homeo	Homeo_FRMD4A
R36605992-1-AATTTCCGTTGCCGAC-1	R36605992	R	NPSAD-250-C1	1	MG	Homeo	Homeo_PICALM
R36605992-1-AATTTCCTCTCATGCC-1	R36605992	R	NPSAD-250-C1	1	MG	Homeo	Homeo_PICALM
R36605992-1-ACACGCGGTTGACTAC-1	R36605992	R	NPSAD-250-C1	1	MG	Homeo	Homeo_PICALM
R36605992-1-ACATCCCCACTTCATT-1	R36605992	R	NPSAD-250-C1	1	MG	Homeo	Homeo_FRMD4A
R36605992-1-ACCAAACTCTGGCTGG-1	R36605992	R	NPSAD-250-C1	1	MG	Homeo	Homeo_PICALM
R36605992-1-ACCATTTAGCCATATC-1	R36605992	R	NPSAD-250-C1	1	MG	Homeo	Homeo_PICALM
R36605992-1-ACGGTCGCAACCGCCA-1	R36605992	R	NPSAD-250-C1	1	MG	Homeo	Homeo_PICALM
R36605992-1-ACGTTCCGTACCTGTA-1	R36605992	R	NPSAD-250-C1	1	MG	Homeo	Homeo_PICALM
R36605992-1-ACGTTCCGTTTACGTG-1	R36605992	R	NPSAD-250-C1	1	MG	Homeo	Homeo_PICALM
R36605992-1-ACTATTCTCGCTAAAC-1	R36605992	R	NPSAD-250-C1	1	MG	Homeo	Homeo_PICALM
R36605992-1-AGAGAATTCGATGCTA-1	R36605992	R	NPSAD-250-C1	1	MG	Homeo	Homeo_FRMD4A
R36605992-1-AGAGAGCTCCACCCTA-1	R36605992	R	NPSAD-250-C1	1	MG	Homeo	Homeo_PICALM
R36605992-1-AGATAGAAGAGAGCCT-1	R36605992	R	NPSAD-250-C1	1	MG	Homeo	Homeo_FRMD4A
R36605992-1-AGGGCTCGTAATACCC-1	R36605992	R	NPSAD-250-C1	1	MG	Homeo	Homeo_FRMD4A
R36605992-1-AGGTCTAAGCCTGACC-1	R36605992	R	NPSAD-250-C1	1	MG	Homeo	Homeo_FRMD4A
R36605992-1-AGTACTGAGAACTTCC-1	R36605992	R	NPSAD-250-C1	1	MG	Homeo	Homeo_PICALM
R36605992-1-ATATCCTTCCGTTGGG-1	R36605992	R	NPSAD-250-C1	1	MG	Homeo	Homeo_PICALM
R36605992-1-ATCGGATAGGTGATCG-1	R36605992	R	NPSAD-250-C1	1	MG	Homeo	Homeo_PICALM
R36605992-1-ATCGTGAGTGACATCT-1	R36605992	R	NPSAD-250-C1	1	MG	Homeo	Homeo_PICALM
R36605992-1-ATGAAAGCAAGGAGTC-1	R36605992	R	NPSAD-250-C1	1	MG	Homeo	Homeo_PICALM
R36605992-1-ATGGTTGCAACACACT-1	R36605992	R	NPSAD-250-C1	1	MG	Homeo	Homeo_PICALM
R36605992-1-ATTCATCGTAGCGCTC-1	R36605992	R	NPSAD-250-C1	1	MG	Homeo	Homeo_PICALM
R36605992-1-ATTCCATGTAAGATCA-1	R36605992	R	NPSAD-250-C1	1	PVM	PVM	PVM_CD163
R36605992-1-ATTCGTTCACATATCG-1	R36605992	R	NPSAD-250-C1	1	MG	Homeo	Homeo_PICALM
R36605992-1-CAAAGAATCGGTGTTA-1	R36605992	R	NPSAD-250-C1	1	MG	Homeo	Homeo_PICALM
R36605992-1-CAACCAAAGCTTTCTT-1	R36605992	R	NPSAD-250-C1	1	PVM	PVM	PVM_CD163
R36605992-1-CAACGATCACGTCGTG-1	R36605992	R	NPSAD-250-C1	1	MG	ADAM	ADAM_GPNMB
R36605992-1-CACCGTTTCTGCCTGT-1	R36605992	R	NPSAD-250-C1	1	MG	Homeo	Homeo_PICALM
R36605992-1-CAGTTCCAGCACCCAC-1	R36605992	R	NPSAD-250-C1	1	MG	Homeo	Homeo_PICALM
R36605992-1-CATGGATCACGTCGTG-1	R36605992	R	NPSAD-250-C1	1	MG	Homeo	Homeo_PICALM
R36605992-1-CCATCACGTTGGGATG-1	R36605992	R	NPSAD-250-C1	1	MG	Homeo	Homeo_PICALM
R36605992-1-CCCGGAAGTCTTCATT-1	R36605992	R	NPSAD-250-C1	1	MG	Homeo	Homeo_PICALM
R36605992-1-CCGATGGAGGATGAGA-1	R36605992	R	NPSAD-250-C1	1	PVM	PVM	PVM_CD163
R36605992-1-CGATCGGCACAAACGG-1	R36605992	R	NPSAD-250-C1	1	MG	Homeo	Homeo_PICALM
R36605992-1-CGCATAAGTTGCATCA-1	R36605992	R	NPSAD-250-C1	1	MG	Homeo	Homeo_FRMD4A
R36605992-1-CTAGACATCCGCACGA-1	R36605992	R	NPSAD-250-C1	1	MG	Homeo	Homeo_FRMD4A
R36605992-1-CTATCCGCATGGTGGA-1	R36605992	R	NPSAD-250-C1	1	MG	Homeo	Homeo_PICALM
R36605992-1-CTCAACCGTTCACGAT-1	R36605992	R	NPSAD-250-C1	1	MG	Homeo	Homeo_PICALM
R36605992-1-CTCATGCTCGATTGAC-1	R36605992	R	NPSAD-250-C1	1	MG	Homeo	Homeo_PICALM
R36605992-1-CTCTCAGGTCACTCAA-1	R36605992	R	NPSAD-250-C1	1	MG	Homeo	Homeo_PICALM
R36605992-1-CTCTGGTCACCAAAGG-1	R36605992	R	NPSAD-250-C1	1	MG	Homeo	Homeo_PICALM
R36605992-1-CTTCCTTCACCAGTAT-1	R36605992	R	NPSAD-250-C1	1	MG	Homeo	Homeo_FRMD4A
R36605992-1-CTTCTCTTCGTCCATC-1	R36605992	R	NPSAD-250-C1	1	MG	Homeo	Homeo_FRMD4A
R36605992-1-CTTTCGGTCGGCTGAC-1	R36605992	R	NPSAD-250-C1	1	MG	Homeo	Homeo_PICALM
R36605992-1-GAGACTTAGTATGACA-1	R36605992	R	NPSAD-250-C1	1	MG	Homeo	Homeo_PICALM
R36605992-1-GAGGCAAGTGAGTGAC-1	R36605992	R	NPSAD-250-C1	1	MG	Homeo	Homeo_FRMD4A
R36605992-1-GAGGCCTTCGGTTGTA-1	R36605992	R	NPSAD-250-C1	1	MG	Adapt	Adapt_HSPA1A
R36605992-1-GAGTCATCAGACCTAT-1	R36605992	R	NPSAD-250-C1	1	MG	Homeo	Homeo_PICALM
R36605992-1-GAGTGAGCATGAGAAT-1	R36605992	R	NPSAD-250-C1	1	MG	Homeo	Homeo_PICALM
R36605992-1-GAGTTACCACCAGCGT-1	R36605992	R	NPSAD-250-C1	1	MG	Homeo	Homeo_PICALM
R36605992-1-GATAGCTTCACGATCA-1	R36605992	R	NPSAD-250-C1	1	MG	Homeo	Homeo_FRMD4A
R36605992-1-GATTCTTCAAGGTACG-1	R36605992	R	NPSAD-250-C1	1	MG	Homeo	Homeo_FRMD4A
R36605992-1-GATTGGTTCAGTGGGA-1	R36605992	R	NPSAD-250-C1	1	MG	Homeo	Homeo_FRMD4A
R36605992-1-GCACGTGGTTAAGACA-1	R36605992	R	NPSAD-250-C1	1	MG	Homeo	Homeo_PICALM
R36605992-1-GCTACAACATAGTCGT-1	R36605992	R	NPSAD-250-C1	1	MG	Homeo	Homeo_PICALM
R36605992-1-GCTACAATCTTCGATT-1	R36605992	R	NPSAD-250-C1	1	MG	Homeo	Homeo_PICALM
R36605992-1-GGAGAACAGGCTTAGG-1	R36605992	R	NPSAD-250-C1	1	MG	Homeo	Homeo_PICALM
R36605992-1-GGATCTATCTGTACAG-1	R36605992	R	NPSAD-250-C1	1	MG	Homeo	Homeo_PICALM
R36605992-1-GGATGTTGTCTTGAAC-1	R36605992	R	NPSAD-250-C1	1	MG	Homeo	Homeo_PICALM
R36605992-1-GGGCCATTCATGGATC-1	R36605992	R	NPSAD-250-C1	1	PVM	PVM	PVM_CD163
R36605992-1-GGGTTTAAGTATAGAC-1	R36605992	R	NPSAD-250-C1	1	MG	Homeo	Homeo_FRMD4A
R36605992-1-GGTGTCGGTACTCCGG-1	R36605992	R	NPSAD-250-C1	1	MG	Homeo	Homeo_PICALM
R36605992-1-GTCATCCTCAGGTAAA-1	R36605992	R	NPSAD-250-C1	1	MG	Homeo	Homeo_PICALM
R36605992-1-GTCCACTCAACAGAGC-1	R36605992	R	NPSAD-250-C1	1	MG	Homeo	Homeo_FRMD4A
R36605992-1-GTCGCGATCAACTTTC-1	R36605992	R	NPSAD-250-C1	1	MG	Adapt	Adapt_AIF1
R36605992-1-GTGGAGACAAGCCCAC-1	R36605992	R	NPSAD-250-C1	1	MG	Homeo	Homeo_FRMD4A
R36605992-1-GTTCTATTCCACACAA-1	R36605992	R	NPSAD-250-C1	1	MG	Homeo	Homeo_FRMD4A
R36605992-1-GTTGCTCTCCGTCCTA-1	R36605992	R	NPSAD-250-C1	1	MG	Adapt	Adapt_HIST
R36605992-1-TACCCGTGTCTTGGTA-1	R36605992	R	NPSAD-250-C1	1	MG	Homeo	Homeo_PICALM
R36605992-1-TACCGGGTCCGGACTG-1	R36605992	R	NPSAD-250-C1	1	MG	ADAM	ADAM_GPNMB
R36605992-1-TACGGGCTCCGACGGT-1	R36605992	R	NPSAD-250-C1	1	MG	ADAM	ADAM_GPNMB
R36605992-1-TACGTCCAGTGATTCC-1	R36605992	R	NPSAD-250-C1	1	MG	Homeo	Homeo_FRMD4A
R36605992-1-TAGACTGAGGTGGTTG-1	R36605992	R	NPSAD-250-C1	1	MG	Homeo	Homeo_PICALM
R36605992-1-TAGGTTGCAACACAAA-1	R36605992	R	NPSAD-250-C1	1	MG	Homeo	Homeo_PICALM
R36605992-1-TCAAGCATCTGCTTAT-1	R36605992	R	NPSAD-250-C1	1	MG	Homeo	Homeo_PICALM
R36605992-1-TCAAGTGAGGGCAACT-1	R36605992	R	NPSAD-250-C1	1	MG	Homeo	Homeo_PICALM
R36605992-1-TCACGCTCAGGTGAGT-1	R36605992	R	NPSAD-250-C1	1	MG	Homeo	Homeo_PICALM
R36605992-1-TCAGGTAGTGGAACAC-1	R36605992	R	NPSAD-250-C1	1	PVM	PVM	PVM_CD163
R36605992-1-TCATATCCATGGCCAC-1	R36605992	R	NPSAD-250-C1	1	MG	Homeo	Homeo_PICALM
R36605992-1-TCATGAGTCGTACCTC-1	R36605992	R	NPSAD-250-C1	1	MG	Homeo	Homeo_PICALM
R36605992-1-TCATGCCAGTTGGGAC-1	R36605992	R	NPSAD-250-C1	1	MG	Homeo	Homeo_PICALM
R36605992-1-TCATTTGAGAGATGCC-1	R36605992	R	NPSAD-250-C1	1	MG	Homeo	Homeo_FRMD4A
R36605992-1-TCCGATCTCAATCTCT-1	R36605992	R	NPSAD-250-C1	1	MG	Homeo	Homeo_PICALM
R36605992-1-TCGAAGTCAGGTGAGT-1	R36605992	R	NPSAD-250-C1	1	MG	Homeo	Homeo_PICALM
R36605992-1-TCGATTTGTCCTCAGG-1	R36605992	R	NPSAD-250-C1	1	MG	Homeo	Homeo_PICALM
R36605992-1-TCGTGGGGTGTACATC-1	R36605992	R	NPSAD-250-C1	1	MG	Homeo	Homeo_PICALM
R36605992-1-TCTATCAAGACAGTCG-1	R36605992	R	NPSAD-250-C1	1	MG	Homeo	Homeo_PICALM
R36605992-1-TGAATGCTCTTTCTAG-1	R36605992	R	NPSAD-250-C1	1	MG	Homeo	Homeo_PICALM
R36605992-1-TGACGCGTCTACGCGG-1	R36605992	R	NPSAD-250-C1	1	MG	ADAM	ADAM_GPNMB
R36605992-1-TGCAGTATCATTCCTA-1	R36605992	R	NPSAD-250-C1	1	MG	Homeo	Homeo_FRMD4A
R36605992-1-TGCATGATCTTTGCTA-1	R36605992	R	NPSAD-250-C1	1	MG	Homeo	Homeo_PICALM
R36605992-1-TGCTTCGCACTCGATA-1	R36605992	R	NPSAD-250-C1	1	MG	Homeo	Homeo_PICALM
R36605992-1-TGCTTGCGTGGCCTCA-1	R36605992	R	NPSAD-250-C1	1	MG	Homeo	Homeo_PICALM
R36605992-1-TGGGTTACAGACATCT-1	R36605992	R	NPSAD-250-C1	1	MG	Homeo	Homeo_PICALM
R36605992-1-TGTCCACAGATTAGCA-1	R36605992	R	NPSAD-250-C1	1	MG	Homeo	Homeo_PICALM
R36605992-1-TGTGGCGGTGACAGGT-1	R36605992	R	NPSAD-250-C1	1	MG	Homeo	Homeo_PICALM
R36605992-1-TTAGTCTCAGGATTCT-1	R36605992	R	NPSAD-250-C1	1	MG	Homeo	Homeo_PICALM
R36605992-1-TTCCAATTCGCGCCAA-1	R36605992	R	NPSAD-250-C1	1	MG	Homeo	Homeo_PICALM
R36605992-1-TTCCTAAGTGAGATAT-1	R36605992	R	NPSAD-250-C1	1	MG	Homeo	Homeo_FRMD4A
R36605992-1-TTTCGATCAAATGGCG-1	R36605992	R	NPSAD-250-C1	1	MG	Homeo	Homeo_PICALM
R36605992-1-TTTGTTGAGTATTCCG-1	R36605992	R	NPSAD-250-C1	1	MG	Homeo	Homeo_PICALM
R37065652-2-AAACGCTAGTTGTAGA-0	R37065652	R	NPSAD-20210218-A2	2	PVM	PVM	PVM_CD163
R37065652-2-AAATGGATCACCTTGC-0	R37065652	R	NPSAD-20210218-A2	2	PVM	PVM	PVM_CD163
R37065652-2-AACACACAGGGCGAAG-0	R37065652	R	NPSAD-20210218-A2	2	PVM	PVM	PVM_CD163
R37065652-2-AACCTGAGTTAAAGTG-0	R37065652	R	NPSAD-20210218-A2	2	PVM	PVM	PVM_CD163
R37065652-2-AACCTTTGTTGTGTTG-0	R37065652	R	NPSAD-20210218-A2	2	PVM	PVM	PVM_CD163
R37065652-2-AACGTCAGTTTGGGTT-0	R37065652	R	NPSAD-20210218-A2	2	MG	Prolif	Prolif_MKI67
R37065652-2-AAGACTCCAGGGCTTC-0	R37065652	R	NPSAD-20210218-A2	2	PVM	PVM	PVM_CD163
R37065652-2-AAGCGTTCAGGGTCTC-0	R37065652	R	NPSAD-20210218-A2	2	PVM	PVM	PVM_CD163
R37065652-2-AAGTTCGGTAGGAGTC-0	R37065652	R	NPSAD-20210218-A2	2	PVM	PVM	PVM_CD163
R37065652-2-AATCACGGTCGACGCT-0	R37065652	R	NPSAD-20210218-A2	2	PVM	PVM	PVM_CD163
R37065652-2-ACACGCGCACGGGCTT-0	R37065652	R	NPSAD-20210218-A2	2	PVM	PVM	PVM_CD163
R37065652-2-ACAGGGACAACGCCCA-0	R37065652	R	NPSAD-20210218-A2	2	PVM	PVM	PVM_CD163
R37065652-2-ACATCGAAGATGCTTC-0	R37065652	R	NPSAD-20210218-A2	2	PVM	PVM	PVM_CD163
R37065652-2-ACCCAAAAGGCCACCT-0	R37065652	R	NPSAD-20210218-A2	2	PVM	PVM	PVM_CD163
R37065652-2-ACGTCCTTCTTACACT-0	R37065652	R	NPSAD-20210218-A2	2	PVM	PVM	PVM_CD163
R37065652-2-ACTATGGTCTAGAGCT-0	R37065652	R	NPSAD-20210218-A2	2	PVM	PVM	PVM_CD163
R37065652-2-ACTATTCTCGCACTCT-0	R37065652	R	NPSAD-20210218-A2	2	PVM	PVM	PVM_CD163
R37065652-2-ACTCCCATCGCAAGAG-0	R37065652	R	NPSAD-20210218-A2	2	PVM	PVM	PVM_CD163
R37065652-2-ACTGATGTCTTTGGAG-0	R37065652	R	NPSAD-20210218-A2	2	PVM	PVM	PVM_CD163
R37065652-2-AGACCATGTCGTCAGC-0	R37065652	R	NPSAD-20210218-A2	2	PVM	PVM	PVM_CD163
R37065652-2-AGACTCAAGCGCCTCA-0	R37065652	R	NPSAD-20210218-A2	2	PVM	PVM	PVM_CD163
R37065652-2-AGACTCAAGGCACGAT-0	R37065652	R	NPSAD-20210218-A2	2	MG	Homeo	Homeo_PICALM
R37065652-2-AGAGAATGTGCATTAC-0	R37065652	R	NPSAD-20210218-A2	2	PVM	PVM	PVM_CD163
R37065652-2-AGAGAATGTTTGACAC-0	R37065652	R	NPSAD-20210218-A2	2	PVM	PVM	PVM_CD163
R37065652-2-AGCGCTGGTATTTCTC-0	R37065652	R	NPSAD-20210218-A2	2	MG	Adapt	Adapt_HIF1A
R37065652-2-AGCTTCCAGTGATAGT-0	R37065652	R	NPSAD-20210218-A2	2	PVM	PVM	PVM_CD163
R37065652-2-AGGAATACACAAGTTC-0	R37065652	R	NPSAD-20210218-A2	2	MG	Adapt	Adapt_HIST
R37065652-2-AGGCTGCCAACGATCT-0	R37065652	R	NPSAD-20210218-A2	2	PVM	PVM	PVM_CD163
R37065652-2-AGGTAGGTCGAACCTA-0	R37065652	R	NPSAD-20210218-A2	2	PVM	PVM	PVM_CD163
R37065652-2-AGGTCATCAAGGCCTC-0	R37065652	R	NPSAD-20210218-A2	2	PVM	PVM	PVM_CD163
R37065652-2-AGGTTGTTCCGCAGTG-0	R37065652	R	NPSAD-20210218-A2	2	PVM	PVM	PVM_CD163
R37065652-2-AGTCTCCCAAGACGAC-0	R37065652	R	NPSAD-20210218-A2	2	MG	Homeo	Homeo_PICALM
R37065652-2-AGTGATCCATAATCGC-0	R37065652	R	NPSAD-20210218-A2	2	PVM	PVM	PVM_CD163
R37065652-2-AGTGCCGTCCTTATAC-0	R37065652	R	NPSAD-20210218-A2	2	PVM	PVM	PVM_CD163
R37065652-2-ATACCGATCCTATGGA-0	R37065652	R	NPSAD-20210218-A2	2	MG	Adapt	Adapt_HIST
R37065652-2-ATACTTCGTACGAAAT-0	R37065652	R	NPSAD-20210218-A2	2	PVM	PVM	PVM_CD163
R37065652-2-ATAGGCTAGCGAATGC-0	R37065652	R	NPSAD-20210218-A2	2	MG	Homeo	Homeo_PICALM
R37065652-2-ATCACGAGTTGCAAGG-0	R37065652	R	NPSAD-20210218-A2	2	MG	Adapt	Adapt_HIF1A
R37065652-2-ATCCACCGTACTGAGG-0	R37065652	R	NPSAD-20210218-A2	2	PVM	PVM	PVM_CD163
R37065652-2-ATCCCTGCATGTGCCG-0	R37065652	R	NPSAD-20210218-A2	2	PVM	PVM	PVM_CD163
R37065652-2-ATCCGTCTCGCTGACG-0	R37065652	R	NPSAD-20210218-A2	2	PVM	PVM	PVM_CD163
R37065652-2-ATCCTATTCATGAAAG-0	R37065652	R	NPSAD-20210218-A2	2	PVM	PVM	PVM_CD163
R37065652-2-ATCGATGGTGTCATCA-0	R37065652	R	NPSAD-20210218-A2	2	PVM	PVM	PVM_CD163
R37065652-2-ATCGTAGTCTAGACAC-0	R37065652	R	NPSAD-20210218-A2	2	PVM	PVM	PVM_CD163
R37065652-2-ATCTCTATCTGGGCAC-0	R37065652	R	NPSAD-20210218-A2	2	PVM	PVM	PVM_CD163
R37065652-2-ATGGTTGGTTTCCATT-0	R37065652	R	NPSAD-20210218-A2	2	PVM	PVM	PVM_CD163
R37065652-2-ATGTCCCAGCCTCTGG-0	R37065652	R	NPSAD-20210218-A2	2	PVM	PVM	PVM_CD163
R37065652-2-ATTCGTTTCGCGGTAC-0	R37065652	R	NPSAD-20210218-A2	2	PVM	PVM	PVM_CD163
R37065652-2-CACGTGGAGAGCTGCA-0	R37065652	R	NPSAD-20210218-A2	2	MG	Adapt	Adapt_HIF1A
R37065652-2-CAGCCAGTCGAGTCTA-0	R37065652	R	NPSAD-20210218-A2	2	PVM	PVM	PVM_CD163
R37065652-2-CATACCCTCACCTTGC-0	R37065652	R	NPSAD-20210218-A2	2	MG	Homeo	Homeo_PICALM
R37065652-2-CATCAAGAGCGTCAAG-0	R37065652	R	NPSAD-20210218-A2	2	PVM	PVM	PVM_CD163
R37065652-2-CATGCAACAATTGCCA-0	R37065652	R	NPSAD-20210218-A2	2	PVM	PVM	PVM_CD163
R37065652-2-CATGCGGAGTTGAAAC-0	R37065652	R	NPSAD-20210218-A2	2	PVM	PVM	PVM_CD163
R37065652-2-CATTCATGTTGCACGC-0	R37065652	R	NPSAD-20210218-A2	2	PVM	PVM	PVM_CD163
R37065652-2-CCACCATAGGGTAATT-0	R37065652	R	NPSAD-20210218-A2	2	MG	Adapt	Adapt_HIF1A
R37065652-2-CCCAACTAGAGGACTC-0	R37065652	R	NPSAD-20210218-A2	2	MG	Homeo	Homeo_PICALM
R37065652-2-CCCAACTTCAAGAATG-0	R37065652	R	NPSAD-20210218-A2	2	MG	Homeo	Homeo_PICALM
R37065652-2-CCGATCTGTTCTAAGC-0	R37065652	R	NPSAD-20210218-A2	2	PVM	PVM	PVM_CD163
R37065652-2-CCGGACAAGACGCCCT-0	R37065652	R	NPSAD-20210218-A2	2	PVM	PVM	PVM_CD163
R37065652-2-CCTCATGAGGTCTGGA-0	R37065652	R	NPSAD-20210218-A2	2	MG	Homeo	Homeo_PICALM
R37065652-2-CGAGAAGGTTAAAGTG-0	R37065652	R	NPSAD-20210218-A2	2	MG	Homeo	Homeo_PICALM
R37065652-2-CGGAATTGTACGGTTT-0	R37065652	R	NPSAD-20210218-A2	2	PVM	PVM	PVM_CD163
R37065652-2-CGTAATGCAGGAGGAG-0	R37065652	R	NPSAD-20210218-A2	2	PVM	PVM	PVM_CD163
R37065652-2-CGTCAAACACCAGACC-0	R37065652	R	NPSAD-20210218-A2	2	PVM	PVM	PVM_CD163
R37065652-2-CGTGCTTGTCTAGTGT-0	R37065652	R	NPSAD-20210218-A2	2	PVM	PVM	PVM_CD163
R37065652-2-CTAGGTAGTCCGCAGT-0	R37065652	R	NPSAD-20210218-A2	2	PVM	PVM	PVM_CD163
R37065652-2-CTATCCGGTGGATCGA-0	R37065652	R	NPSAD-20210218-A2	2	MG	Adapt	Adapt_HIF1A
R37065652-2-CTCAGTCGTGTCCCTT-0	R37065652	R	NPSAD-20210218-A2	2	MG	Adapt	Adapt_HIF1A
R37065652-2-CTCATCGGTACCAATC-0	R37065652	R	NPSAD-20210218-A2	2	PVM	PVM	PVM_CD163
R37065652-2-CTCATTAAGGGCAATC-0	R37065652	R	NPSAD-20210218-A2	2	PVM	PVM	PVM_CD163
R37065652-2-CTCCCTCTCATTCGTT-0	R37065652	R	NPSAD-20210218-A2	2	MG	Adapt	Adapt_HIF1A
R37065652-2-CTGAGGCCAAGAGGCT-0	R37065652	R	NPSAD-20210218-A2	2	MG	Homeo	Homeo_PICALM
R37065652-2-CTGAGGCTCTCTGAGA-0	R37065652	R	NPSAD-20210218-A2	2	PVM	PVM	PVM_CD163
R37065652-2-CTGATCCTCCTTCACG-0	R37065652	R	NPSAD-20210218-A2	2	MG	Adapt	Adapt_HIST
R37065652-2-CTGCTCATCGAAATCC-0	R37065652	R	NPSAD-20210218-A2	2	MG	Adapt	Adapt_HIST
R37065652-2-CTGTATTAGACTTCAC-0	R37065652	R	NPSAD-20210218-A2	2	MG	Homeo	Homeo_PICALM
R37065652-2-CTGTCGTAGGCATCTT-0	R37065652	R	NPSAD-20210218-A2	2	PVM	PVM	PVM_CD163
R37065652-2-CTTCCTTCATTCCTCG-0	R37065652	R	NPSAD-20210218-A2	2	PVM	PVM	PVM_CD163
R37065652-2-CTTGATTCACCTCTGT-0	R37065652	R	NPSAD-20210218-A2	2	PVM	PVM	PVM_CD163
R37065652-2-GAACACTGTTTCCATT-0	R37065652	R	NPSAD-20210218-A2	2	PVM	PVM	PVM_CD163
R37065652-2-GACACGCAGCGTGCTC-0	R37065652	R	NPSAD-20210218-A2	2	MG	exAM	exAM_ERN1
R37065652-2-GACACGCAGGTTAAAC-0	R37065652	R	NPSAD-20210218-A2	2	PVM	PVM	PVM_CD163
R37065652-2-GACCTTCGTCTTTCTA-0	R37065652	R	NPSAD-20210218-A2	2	MG	Homeo	Homeo_PICALM
R37065652-2-GACGTTACAAGTGTCT-0	R37065652	R	NPSAD-20210218-A2	2	PVM	PVM	PVM_CD163
R37065652-2-GAGTGAGTCATTACGG-0	R37065652	R	NPSAD-20210218-A2	2	PVM	PVM	PVM_CD163
R37065652-2-GAGTTACGTTAGAAGT-0	R37065652	R	NPSAD-20210218-A2	2	PVM	PVM	PVM_CD163
R37065652-2-GATCACATCTTTCTAG-0	R37065652	R	NPSAD-20210218-A2	2	PVM	PVM	PVM_CD163
R37065652-2-GATCAGTTCGTCAACA-0	R37065652	R	NPSAD-20210218-A2	2	PVM	PVM	PVM_CD163
R37065652-2-GATCATGGTAATGCGG-0	R37065652	R	NPSAD-20210218-A2	2	MG	Adapt	Adapt_HIF1A
R37065652-2-GATGAGGCAAGATTGA-0	R37065652	R	NPSAD-20210218-A2	2	PVM	PVM	PVM_CD163
R37065652-2-GATGAGGTCTTTGATC-0	R37065652	R	NPSAD-20210218-A2	2	MG	Adapt	Adapt_HIF1A
R37065652-2-GATGGAGCACATATCG-0	R37065652	R	NPSAD-20210218-A2	2	PVM	PVM	PVM_CD163
R37065652-2-GATTTCTTCGATTCCC-0	R37065652	R	NPSAD-20210218-A2	2	PVM	PVM	PVM_CD163
R37065652-2-GCAGCTGGTTCGGTTA-0	R37065652	R	NPSAD-20210218-A2	2	MG	Adapt	Adapt_HIF1A
R37065652-2-GCAGTTATCCGTAGTA-0	R37065652	R	NPSAD-20210218-A2	2	MG	Adapt	Adapt_HIF1A
R37065652-2-GCCCAGATCAAACGTC-0	R37065652	R	NPSAD-20210218-A2	2	MG	Homeo	Homeo_PICALM
R37065652-2-GCGATCGGTAACTTCG-0	R37065652	R	NPSAD-20210218-A2	2	PVM	PVM	PVM_CD163
R37065652-2-GCTACCTGTTTACGAC-0	R37065652	R	NPSAD-20210218-A2	2	MG	Homeo	Homeo_PICALM
R37065652-2-GCTGCAGGTCGCCTAG-0	R37065652	R	NPSAD-20210218-A2	2	MG	Adapt	Adapt_AIF1
R37065652-2-GCTTCACAGGCATCGA-0	R37065652	R	NPSAD-20210218-A2	2	PVM	PVM	PVM_CD163
R37065652-2-GGAATCTGTAGACAGC-0	R37065652	R	NPSAD-20210218-A2	2	PVM	PVM	PVM_CD163
R37065652-2-GGATCTATCATCCTGC-0	R37065652	R	NPSAD-20210218-A2	2	PVM	PVM	PVM_CD163
R37065652-2-GGCTGTGCACGTGAGA-0	R37065652	R	NPSAD-20210218-A2	2	PVM	PVM	PVM_CD163
R37065652-2-GGGCTACCAGCGATTT-0	R37065652	R	NPSAD-20210218-A2	2	MG	Homeo	Homeo_PICALM
R37065652-2-GGGCTCATCATCACCC-0	R37065652	R	NPSAD-20210218-A2	2	PVM	PVM	PVM_CD163
R37065652-2-GGGTGAATCCGTAGTA-0	R37065652	R	NPSAD-20210218-A2	2	MG	Adapt	Adapt_HIF1A
R37065652-2-GGTGAAGAGCGTTAGG-0	R37065652	R	NPSAD-20210218-A2	2	MG	Adapt	Adapt_HIST
R37065652-2-GGTGATTCAGATTTCG-0	R37065652	R	NPSAD-20210218-A2	2	MG	Homeo	Homeo_PICALM
R37065652-2-GTAGAGGAGGTTCACT-0	R37065652	R	NPSAD-20210218-A2	2	PVM	PVM	PVM_CD163
R37065652-2-GTCGCGAGTAGTCTTG-0	R37065652	R	NPSAD-20210218-A2	2	PVM	PVM	PVM_CD163
R37065652-2-GTGCACGAGCGCCCAT-0	R37065652	R	NPSAD-20210218-A2	2	PVM	PVM	PVM_CD163
R37065652-2-GTGCGTGAGCAAGTCG-0	R37065652	R	NPSAD-20210218-A2	2	MG	Homeo	Homeo_PICALM
R37065652-2-GTGCGTGCATCCTTGC-0	R37065652	R	NPSAD-20210218-A2	2	MG	Adapt	Adapt_HIF1A
R37065652-2-GTGGCGTGTTATCCAG-0	R37065652	R	NPSAD-20210218-A2	2	MG	Homeo	Homeo_PICALM
R37065652-2-GTTATGGGTGCAATGG-0	R37065652	R	NPSAD-20210218-A2	2	PVM	PVM	PVM_CD163
R37065652-2-TAAGCCACACGACTAT-0	R37065652	R	NPSAD-20210218-A2	2	PVM	PVM	PVM_CD163
R37065652-2-TACACCCAGGTAGACC-0	R37065652	R	NPSAD-20210218-A2	2	PVM	PVM	PVM_CD163
R37065652-2-TAGGTACGTTAGGGAC-0	R37065652	R	NPSAD-20210218-A2	2	MG	Adapt	Adapt_HIF1A
R37065652-2-TATATCCTCCGCACTT-0	R37065652	R	NPSAD-20210218-A2	2	PVM	PVM	PVM_CD163
R37065652-2-TATCAGGAGGGTGAGG-0	R37065652	R	NPSAD-20210218-A2	2	MG	Adapt	Adapt_HIST
R37065652-2-TATCTTGGTGGAAGTC-0	R37065652	R	NPSAD-20210218-A2	2	PVM	PVM	PVM_CD163
R37065652-2-TCAAGCAAGGAACGAA-0	R37065652	R	NPSAD-20210218-A2	2	MG	Adapt	Adapt_HIF1A
R37065652-2-TCAAGCACACCCAATA-0	R37065652	R	NPSAD-20210218-A2	2	PVM	PVM	PVM_CD163
R37065652-2-TCAAGTGTCTCCCATG-0	R37065652	R	NPSAD-20210218-A2	2	PVM	PVM	PVM_CD163
R37065652-2-TCAGCAACAAGACAAT-0	R37065652	R	NPSAD-20210218-A2	2	PVM	PVM	PVM_CD163
R37065652-2-TCAGCAAGTACGACTT-0	R37065652	R	NPSAD-20210218-A2	2	MG	Homeo	Homeo_PICALM
R37065652-2-TCAGTGAGTGGCTTGC-0	R37065652	R	NPSAD-20210218-A2	2	PVM	PVM	PVM_CD163
R37065652-2-TCATACTAGGTAGGCT-0	R37065652	R	NPSAD-20210218-A2	2	PVM	PVM	PVM_CD163
R37065652-2-TCATCCGCAAATGAAC-0	R37065652	R	NPSAD-20210218-A2	2	PVM	PVM	PVM_CD163
R37065652-2-TCATTACAGCTAAATG-0	R37065652	R	NPSAD-20210218-A2	2	MG	Homeo	Homeo_PICALM
R37065652-2-TCATTGTCAATCGCAT-0	R37065652	R	NPSAD-20210218-A2	2	MG	Homeo	Homeo_PICALM
R37065652-2-TCCGGGAAGTTGCGAG-0	R37065652	R	NPSAD-20210218-A2	2	PVM	PVM	PVM_CD163
R37065652-2-TCCTGCATCGGAAACG-0	R37065652	R	NPSAD-20210218-A2	2	PVM	PVM	PVM_CD163
R37065652-2-TCGAACATCCTCACTG-0	R37065652	R	NPSAD-20210218-A2	2	PVM	PVM	PVM_CD163
R37065652-2-TCGTCCATCACTACGA-0	R37065652	R	NPSAD-20210218-A2	2	PVM	PVM	PVM_CD163
R37065652-2-TCTACCGGTAGCTGAG-0	R37065652	R	NPSAD-20210218-A2	2	MG	Homeo	Homeo_PICALM
R37065652-2-TGAGCATTCATGCCAA-0	R37065652	R	NPSAD-20210218-A2	2	MG	Adapt	Adapt_HIF1A
R37065652-2-TGCAGGCGTCCTGAAT-0	R37065652	R	NPSAD-20210218-A2	2	PVM	PVM	PVM_CD163
R37065652-2-TGCCGAGTCGTGGACC-0	R37065652	R	NPSAD-20210218-A2	2	PVM	PVM	PVM_CD163
R37065652-2-TGGTTAGTCTATTGTC-0	R37065652	R	NPSAD-20210218-A2	2	MG	Adapt	Adapt_HIF1A
R37065652-2-TGTTCATTCCAGCAAT-0	R37065652	R	NPSAD-20210218-A2	2	PVM	PVM	PVM_CD163
R37065652-2-TTACAGGGTAGCGATG-0	R37065652	R	NPSAD-20210218-A2	2	PVM	PVM	PVM_CD163
R37065652-2-TTAGGGTGTGTAGTGG-0	R37065652	R	NPSAD-20210218-A2	2	PVM	PVM	PVM_CD163
R37065652-2-TTCCAATTCGCCGAGT-0	R37065652	R	NPSAD-20210218-A2	2	MG	Homeo	Homeo_PICALM
R37065652-2-TTCGATTGTTATGGTC-0	R37065652	R	NPSAD-20210218-A2	2	MG	Adapt	Adapt_HIF1A
R37065652-2-TTGTTCATCGGTAGGA-0	R37065652	R	NPSAD-20210218-A2	2	PVM	PVM	PVM_CD163
R37065652-2-TTGTTCATCTACTCAT-0	R37065652	R	NPSAD-20210218-A2	2	MG	Adapt	Adapt_HIF1A
R37065652-1-AAATGGAAGTCCTACA-1	R37065652	R	NPSAD-20210218-A1	1	MG	Homeo	Homeo_PICALM
R37065652-1-AACCCAAAGTTGCTCA-1	R37065652	R	NPSAD-20210218-A1	1	PVM	PVM	PVM_CD163
R37065652-1-ACACGCGAGATCGCCC-1	R37065652	R	NPSAD-20210218-A1	1	PVM	PVM	PVM_CD163
R37065652-1-ACAGCCGTCCAGTACA-1	R37065652	R	NPSAD-20210218-A1	1	MG	Adapt	Adapt_HIF1A
R37065652-1-ACTTAGGCATCAGCAT-1	R37065652	R	NPSAD-20210218-A1	1	MG	Prolif	Prolif_MKI67
R37065652-1-AGATAGAAGCTCTGTA-1	R37065652	R	NPSAD-20210218-A1	1	MG	Homeo	Homeo_PICALM
R37065652-1-AGATGAAGTGCCTGAC-1	R37065652	R	NPSAD-20210218-A1	1	PVM	PVM	PVM_CD163
R37065652-1-AGGTGTTCAAGTGCTT-1	R37065652	R	NPSAD-20210218-A1	1	PVM	PVM	PVM_CD163
R37065652-1-ATAGACCGTCGGTAAG-1	R37065652	R	NPSAD-20210218-A1	1	PVM	PVM	PVM_CD163
R37065652-1-ATGCGATTCCTACCAC-1	R37065652	R	NPSAD-20210218-A1	1	PVM	PVM	PVM_CD163
R37065652-1-ATGGAGGGTTCGTTCC-1	R37065652	R	NPSAD-20210218-A1	1	PVM	PVM	PVM_CD163
R37065652-1-ATGGATCGTGCACAAG-1	R37065652	R	NPSAD-20210218-A1	1	PVM	PVM	PVM_CD163
R37065652-1-ATTACCTCAACCAGAG-1	R37065652	R	NPSAD-20210218-A1	1	PVM	PVM	PVM_CD163
R37065652-1-ATTATCCTCGTACACA-1	R37065652	R	NPSAD-20210218-A1	1	MG	Adapt	Adapt_HIF1A
R37065652-1-ATTTCTGGTAGGCTGA-1	R37065652	R	NPSAD-20210218-A1	1	PVM	PVM	PVM_CD163
R37065652-1-CAAAGAAAGGAATTAC-1	R37065652	R	NPSAD-20210218-A1	1	PVM	PVM	PVM_CD163
R37065652-1-CACAGATTCACGGGCT-1	R37065652	R	NPSAD-20210218-A1	1	PVM	PVM	PVM_CD163
R37065652-1-CACTGAAAGTGTTGTC-1	R37065652	R	NPSAD-20210218-A1	1	MG	Adapt	Adapt_HIST
R37065652-1-CACTGGGCAAGCGAGT-1	R37065652	R	NPSAD-20210218-A1	1	PVM	PVM	PVM_CD163
R37065652-1-CAGTTCCTCGGAAACG-1	R37065652	R	NPSAD-20210218-A1	1	MG	Adapt	Adapt_HIF1A
R37065652-1-CATCGCTAGGAAGTGA-1	R37065652	R	NPSAD-20210218-A1	1	MG	Homeo	Homeo_PICALM
R37065652-1-CATGCTCCATTGCTTT-1	R37065652	R	NPSAD-20210218-A1	1	MG	Homeo	Homeo_PICALM
R37065652-1-CCATCACTCGTCCTTG-1	R37065652	R	NPSAD-20210218-A1	1	MG	Adapt	Adapt_HIST
R37065652-1-CGACAGCTCGCTTGAA-1	R37065652	R	NPSAD-20210218-A1	1	PVM	PVM	PVM_CD163
R37065652-1-CGAGTGCCATAACTCG-1	R37065652	R	NPSAD-20210218-A1	1	PVM	PVM	PVM_CD163
R37065652-1-CGTAAGTAGAGAGGTA-1	R37065652	R	NPSAD-20210218-A1	1	MG	Homeo	Homeo_PICALM
R37065652-1-CGTGAATAGGTTCAGG-1	R37065652	R	NPSAD-20210218-A1	1	PVM	PVM	PVM_CD163
R37065652-1-CTACATTAGTTACGTC-1	R37065652	R	NPSAD-20210218-A1	1	MG	Adapt	Adapt_HIF1A
R37065652-1-CTATCCGTCGTCCATC-1	R37065652	R	NPSAD-20210218-A1	1	PVM	PVM	PVM_CD163
R37065652-1-CTCAAGAAGAATCGTA-1	R37065652	R	NPSAD-20210218-A1	1	PVM	PVM	PVM_CD163
R37065652-1-CTCAAGAGTCTTGAGT-1	R37065652	R	NPSAD-20210218-A1	1	MG	ADAM	ADAM_GPNMB
R37065652-1-CTCAGTCAGATGACCG-1	R37065652	R	NPSAD-20210218-A1	1	PVM	PVM	PVM_CD163
R37065652-1-GCCAACGTCACTAGCA-1	R37065652	R	NPSAD-20210218-A1	1	PVM	PVM	PVM_CD163
R37065652-1-GCCAACGTCTGCCTGT-1	R37065652	R	NPSAD-20210218-A1	1	PVM	PVM	PVM_CD163
R37065652-1-GCCAGTGGTGAAGCTG-1	R37065652	R	NPSAD-20210218-A1	1	PVM	PVM	PVM_CD163
R37065652-1-GGAAGTGTCTTGGAAC-1	R37065652	R	NPSAD-20210218-A1	1	PVM	PVM	PVM_CD163
R37065652-1-GGAGAACTCCTACGAA-1	R37065652	R	NPSAD-20210218-A1	1	MG	Adapt	Adapt_HIF1A
R37065652-1-GGCTTGGGTTGTGTAC-1	R37065652	R	NPSAD-20210218-A1	1	PVM	PVM	PVM_CD163
R37065652-1-GGGTTTATCAAGGACG-1	R37065652	R	NPSAD-20210218-A1	1	MG	Prolif	Prolif_MKI67
R37065652-1-GGTAATCCACCTCTAC-1	R37065652	R	NPSAD-20210218-A1	1	PVM	PVM	PVM_CD163
R37065652-1-GGTGAAGCAATTGCCA-1	R37065652	R	NPSAD-20210218-A1	1	PVM	PVM	PVM_CD163
R37065652-1-GTCCCATCAGAGTAAT-1	R37065652	R	NPSAD-20210218-A1	1	PVM	PVM	PVM_CD163
R37065652-1-GTCGAATCATGAAAGT-1	R37065652	R	NPSAD-20210218-A1	1	PVM	PVM	PVM_CD163
R37065652-1-GTCGTAAAGTCACACT-1	R37065652	R	NPSAD-20210218-A1	1	PVM	PVM	PVM_CD163
R37065652-1-GTCTAGATCGCACGAC-1	R37065652	R	NPSAD-20210218-A1	1	PVM	PVM	PVM_CD163
R37065652-1-GTGATGTCAGCCATTA-1	R37065652	R	NPSAD-20210218-A1	1	MG	Adapt	Adapt_HIST
R37065652-1-TACCCACGTGTGTACT-1	R37065652	R	NPSAD-20210218-A1	1	PVM	PVM	PVM_CD163
R37065652-1-TATGTTCGTGCAATAA-1	R37065652	R	NPSAD-20210218-A1	1	MG	Adapt	Adapt_HIST
R37065652-1-TCCACCAGTTCGAACT-1	R37065652	R	NPSAD-20210218-A1	1	PVM	PVM	PVM_CD163
R37065652-1-TCCACGTCAAGAGGCT-1	R37065652	R	NPSAD-20210218-A1	1	PVM	PVM	PVM_CD163
R37065652-1-TCGTGCTTCTTAGCCC-1	R37065652	R	NPSAD-20210218-A1	1	MG	ADAM	ADAM_GPNMB
R37065652-1-TGATTTCGTAGGAGGG-1	R37065652	R	NPSAD-20210218-A1	1	PVM	PVM	PVM_CD163
R37065652-1-TGCAGTAAGCCGAACA-1	R37065652	R	NPSAD-20210218-A1	1	MG	Homeo	Homeo_PICALM
R37065652-1-TGGTTAGGTCTTACAG-1	R37065652	R	NPSAD-20210218-A1	1	PVM	PVM	PVM_CD163
R37065652-1-TGTTACTGTCCTACGG-1	R37065652	R	NPSAD-20210218-A1	1	MG	Adapt	Adapt_HIF1A
R37065652-1-TTCCGGTAGCACTCCG-1	R37065652	R	NPSAD-20210218-A1	1	MG	Adapt	Adapt_HIST
R37065652-1-TTCTTCCTCGTTCTAT-1	R37065652	R	NPSAD-20210218-A1	1	PVM	PVM	PVM_CD163
R37065652-1-TTGTGGAAGTAAACGT-1	R37065652	R	NPSAD-20210218-A1	1	PVM	PVM	PVM_CD163
R37125649-1-AAACCCATCAAGTCTG-0	R37125649	R	NPSAD-173-A1	1	MG	Homeo	Homeo_PICALM
R37125649-1-AAAGGATCAGAGCTAG-0	R37125649	R	NPSAD-173-A1	1	MG	Homeo	Homeo_FRMD4A
R37125649-1-AAAGTCCGTCAGGTAG-0	R37125649	R	NPSAD-173-A1	1	MG	Homeo	Homeo_PICALM
R37125649-1-AAGCGTTTCTCGCGTT-0	R37125649	R	NPSAD-173-A1	1	MG	Homeo	Homeo_PICALM
R37125649-1-AAGTACCAGAATGTTG-0	R37125649	R	NPSAD-173-A1	1	MG	Homeo	Homeo_PICALM
R37125649-1-AATAGAGAGTTGCGCC-0	R37125649	R	NPSAD-173-A1	1	MG	Homeo	Homeo_PICALM
R37125649-1-ACCATTTGTTCTTCAT-0	R37125649	R	NPSAD-173-A1	1	MG	Homeo	Homeo_PICALM
R37125649-1-ACCCAAATCGAACGGA-0	R37125649	R	NPSAD-173-A1	1	PVM	PVM	PVM_CD163
R37125649-1-ACCTGAAAGGCCTTCG-0	R37125649	R	NPSAD-173-A1	1	MG	Homeo	Homeo_FRMD4A
R37125649-1-AGAACAATCAATCTTC-0	R37125649	R	NPSAD-173-A1	1	MG	Homeo	Homeo_PICALM
R37125649-1-AGACTCAGTACGACAG-0	R37125649	R	NPSAD-173-A1	1	PVM	PVM	PVM_CD163
R37125649-1-AGCGCTGGTACGGTTT-0	R37125649	R	NPSAD-173-A1	1	MG	Homeo	Homeo_PICALM
R37125649-1-AGCTTCCGTGCCAAGA-0	R37125649	R	NPSAD-173-A1	1	MG	Adapt	Adapt_AIF1
R37125649-1-AGGCATTCAACTACGT-0	R37125649	R	NPSAD-173-A1	1	PVM	PVM	PVM_CD163
R37125649-1-AGTGTTGGTTCTCGCT-0	R37125649	R	NPSAD-173-A1	1	MG	Homeo	Homeo_PICALM
R37125649-1-ATAGGCTCACGTCGGT-0	R37125649	R	NPSAD-173-A1	1	MG	Homeo	Homeo_PICALM
R37125649-1-ATCTCTAGTACCTAAC-0	R37125649	R	NPSAD-173-A1	1	MG	Homeo	Homeo_PICALM
R37125649-1-ATGAGTCCAAGTGTCT-0	R37125649	R	NPSAD-173-A1	1	MG	Homeo	Homeo_PICALM
R37125649-1-CAACGGCGTACAAAGT-0	R37125649	R	NPSAD-173-A1	1	MG	Homeo	Homeo_PICALM
R37125649-1-CAAGCTACACCGGTCA-0	R37125649	R	NPSAD-173-A1	1	MG	Homeo	Homeo_PICALM
R37125649-1-CACATGACACAAGTTC-0	R37125649	R	NPSAD-173-A1	1	MG	Homeo	Homeo_PICALM
R37125649-1-CACCAAAAGGCCGCTT-0	R37125649	R	NPSAD-173-A1	1	MG	Homeo	Homeo_PICALM
R37125649-1-CACGTGGTCTTCGCTG-0	R37125649	R	NPSAD-173-A1	1	MG	Adapt	Adapt_TMEM163
R37125649-1-CAGATTGAGCAAGCCA-0	R37125649	R	NPSAD-173-A1	1	MG	Adapt	Adapt_AIF1
R37125649-1-CATAGACTCCTGTTAT-0	R37125649	R	NPSAD-173-A1	1	MG	Homeo	Homeo_FRMD4A
R37125649-1-CATGCAACACCACTGG-0	R37125649	R	NPSAD-173-A1	1	MG	Homeo	Homeo_PICALM
R37125649-1-CATGGATTCCCATAAG-0	R37125649	R	NPSAD-173-A1	1	MG	Homeo	Homeo_PICALM
R37125649-1-CATGGTAGTGTGTCGC-0	R37125649	R	NPSAD-173-A1	1	PVM	PVM	PVM_CD163
R37125649-1-CATTGAGCACCCTCTA-0	R37125649	R	NPSAD-173-A1	1	MG	Homeo	Homeo_PICALM
R37125649-1-CCGGTAGCAAGCTCTA-0	R37125649	R	NPSAD-173-A1	1	MG	Adapt	Adapt_TMEM163
R37125649-1-CCTAACCTCGACCCAG-0	R37125649	R	NPSAD-173-A1	1	MG	Homeo	Homeo_PICALM
R37125649-1-CCTCAACGTGAGTGAC-0	R37125649	R	NPSAD-173-A1	1	MG	Adapt	Adapt_AIF1
R37125649-1-CCTCTCCGTGGGTCAA-0	R37125649	R	NPSAD-173-A1	1	MG	Homeo	Homeo_PICALM
R37125649-1-CGCAGGTAGCTACTGT-0	R37125649	R	NPSAD-173-A1	1	MG	Homeo	Homeo_PICALM
R37125649-1-CGCAGGTGTTCCACGG-0	R37125649	R	NPSAD-173-A1	1	MG	Homeo	Homeo_PICALM
R37125649-1-CGCATAATCACCCTTG-0	R37125649	R	NPSAD-173-A1	1	MG	Homeo	Homeo_PICALM
R37125649-1-CGGCAGTCAAGATGGC-0	R37125649	R	NPSAD-173-A1	1	MG	Homeo	Homeo_FRMD4A
R37125649-1-CGGGACTGTCGCACGT-0	R37125649	R	NPSAD-173-A1	1	MG	Homeo	Homeo_PICALM
R37125649-1-CGTCCATGTGTTCAGT-0	R37125649	R	NPSAD-173-A1	1	PVM	PVM	PVM_CD163
R37125649-1-CTATAGGGTCAAGCGA-0	R37125649	R	NPSAD-173-A1	1	PVM	PVM	PVM_CD163
R37125649-1-CTCCCAATCATGACAC-0	R37125649	R	NPSAD-173-A1	1	MG	Homeo	Homeo_PICALM
R37125649-1-CTCGAGGCAGTGGGTA-0	R37125649	R	NPSAD-173-A1	1	MG	Homeo	Homeo_PICALM
R37125649-1-CTGAATGGTAACATAG-0	R37125649	R	NPSAD-173-A1	1	MG	Homeo	Homeo_PICALM
R37125649-1-CTGCCTATCTTCCTAA-0	R37125649	R	NPSAD-173-A1	1	MG	Homeo	Homeo_PICALM
R37125649-1-CTTCTCTTCCCAGGCA-0	R37125649	R	NPSAD-173-A1	1	MG	Adapt	Adapt_TMEM163
R37125649-1-GACCCTTAGGTAGTAT-0	R37125649	R	NPSAD-173-A1	1	MG	Adapt	Adapt_TMEM163
R37125649-1-GACCCTTTCAGAGTGG-0	R37125649	R	NPSAD-173-A1	1	MG	Homeo	Homeo_PICALM
R37125649-1-GACCGTGAGGGTACGT-0	R37125649	R	NPSAD-173-A1	1	MG	Adapt	Adapt_TMEM163
R37125649-1-GACTCTCCACTGGACC-0	R37125649	R	NPSAD-173-A1	1	MG	Homeo	Homeo_FRMD4A
R37125649-1-GAGTCTAAGCTATCTG-0	R37125649	R	NPSAD-173-A1	1	MG	Homeo	Homeo_PICALM
R37125649-1-GATCAGTTCAGCATTG-0	R37125649	R	NPSAD-173-A1	1	MG	Homeo	Homeo_PICALM
R37125649-1-GATGTTGCAGTTCCAA-0	R37125649	R	NPSAD-173-A1	1	MG	Homeo	Homeo_PICALM
R37125649-1-GCAACATTCTCGTCGT-0	R37125649	R	NPSAD-173-A1	1	PVM	PVM	PVM_CD163
R37125649-1-GCACATACACTTGTCC-0	R37125649	R	NPSAD-173-A1	1	MG	Homeo	Homeo_PICALM
R37125649-1-GCATGATAGGTGCCTC-0	R37125649	R	NPSAD-173-A1	1	MG	Homeo	Homeo_PICALM
R37125649-1-GCATGATTCTCTAAGG-0	R37125649	R	NPSAD-173-A1	1	MG	Adapt	Adapt_AIF1
R37125649-1-GCTACAAGTACACTCA-0	R37125649	R	NPSAD-173-A1	1	MG	Homeo	Homeo_PICALM
R37125649-1-GGGACTCCAGCCTACG-0	R37125649	R	NPSAD-173-A1	1	MG	Homeo	Homeo_FRMD4A
R37125649-1-GGGAGATAGGTTTGAA-0	R37125649	R	NPSAD-173-A1	1	MG	Homeo	Homeo_FRMD4A
R37125649-1-GGTCTGGAGCCTATCA-0	R37125649	R	NPSAD-173-A1	1	MG	Homeo	Homeo_PICALM
R37125649-1-GGTTGTAAGATAACAC-0	R37125649	R	NPSAD-173-A1	1	MG	Homeo	Homeo_PICALM
R37125649-1-GTAACACTCCGGTAGC-0	R37125649	R	NPSAD-173-A1	1	MG	Homeo	Homeo_FRMD4A
R37125649-1-GTCATCCGTTAGCTAC-0	R37125649	R	NPSAD-173-A1	1	MG	Homeo	Homeo_PICALM
R37125649-1-GTGAGGAGTAGCCAGA-0	R37125649	R	NPSAD-173-A1	1	MG	Homeo	Homeo_FRMD4A
R37125649-1-GTGCACGGTTCATCGA-0	R37125649	R	NPSAD-173-A1	1	PVM	PVM	PVM_CD163
R37125649-1-GTGTAACTCGGAGATG-0	R37125649	R	NPSAD-173-A1	1	MG	Adapt	Adapt_TMEM163
R37125649-1-GTTCCGTCAGCAGATG-0	R37125649	R	NPSAD-173-A1	1	PVM	PVM	PVM_CD163
R37125649-1-GTTGAACAGACTTCGT-0	R37125649	R	NPSAD-173-A1	1	MG	Adapt	Adapt_TMEM163
R37125649-1-TAACACGGTCCACTCT-0	R37125649	R	NPSAD-173-A1	1	MG	Adapt	Adapt_TMEM163
R37125649-1-TAACACGGTGTGTGTT-0	R37125649	R	NPSAD-173-A1	1	MG	Homeo	Homeo_PICALM
R37125649-1-TAAGTCGCATCCGATA-0	R37125649	R	NPSAD-173-A1	1	MG	Homeo	Homeo_PICALM
R37125649-1-TAATCTCGTGAATGAT-0	R37125649	R	NPSAD-173-A1	1	MG	Homeo	Homeo_PICALM
R37125649-1-TACCCACGTCGTCGGT-0	R37125649	R	NPSAD-173-A1	1	MG	Homeo	Homeo_PICALM
R37125649-1-TACTTCAGTTTGTTGG-0	R37125649	R	NPSAD-173-A1	1	MG	Adapt	Adapt_TMEM163
R37125649-1-TAGATCGCAGCTGAGA-0	R37125649	R	NPSAD-173-A1	1	PVM	PVM	PVM_CD163
R37125649-1-TCAAGCACACAGTACT-0	R37125649	R	NPSAD-173-A1	1	MG	Homeo	Homeo_PICALM
R37125649-1-TCACATTAGATCCCAT-0	R37125649	R	NPSAD-173-A1	1	MG	Homeo	Homeo_PICALM
R37125649-1-TCACGGGTCATTTGCT-0	R37125649	R	NPSAD-173-A1	1	MG	Homeo	Homeo_PICALM
R37125649-1-TCACTATGTTGCTGAT-0	R37125649	R	NPSAD-173-A1	1	MG	Homeo	Homeo_PICALM
R37125649-1-TCAGTCCGTCAAATCC-0	R37125649	R	NPSAD-173-A1	1	MG	ADAM	ADAM_GPNMB
R37125649-1-TCAGTTTCAAGTTGGG-0	R37125649	R	NPSAD-173-A1	1	MG	Homeo	Homeo_PICALM
R37125649-1-TCCAGAATCCCAGGAC-0	R37125649	R	NPSAD-173-A1	1	MG	Homeo	Homeo_PICALM
R37125649-1-TCCGTGTGTGCGGATA-0	R37125649	R	NPSAD-173-A1	1	MG	Homeo	Homeo_PICALM
R37125649-1-TCCTCCCTCGTCAAAC-0	R37125649	R	NPSAD-173-A1	1	MG	Homeo	Homeo_PICALM
R37125649-1-TCCTCGAGTCTGATAC-0	R37125649	R	NPSAD-173-A1	1	MG	Homeo	Homeo_PICALM
R37125649-1-TCGCTCAGTTCATCGA-0	R37125649	R	NPSAD-173-A1	1	MG	Adapt	Adapt_AIF1
R37125649-1-TCGCTTGTCCGACGGT-0	R37125649	R	NPSAD-173-A1	1	MG	Homeo	Homeo_PICALM
R37125649-1-TCGTGCTCAGGCATTT-0	R37125649	R	NPSAD-173-A1	1	MG	Homeo	Homeo_PICALM
R37125649-1-TCTTTGATCACTCGAA-0	R37125649	R	NPSAD-173-A1	1	MG	Homeo	Homeo_PICALM
R37125649-1-TGATCAGAGTACCGGA-0	R37125649	R	NPSAD-173-A1	1	PVM	PVM	PVM_CD163
R37125649-1-TGCATGAAGGCATGCA-0	R37125649	R	NPSAD-173-A1	1	MG	Homeo	Homeo_FRMD4A
R37125649-1-TGGATCACACGACAGA-0	R37125649	R	NPSAD-173-A1	1	MG	Homeo	Homeo_PICALM
R37125649-1-TGGGATTGTTCAATCG-0	R37125649	R	NPSAD-173-A1	1	MG	Homeo	Homeo_PICALM
R37125649-1-TGTGATGGTTTACGAC-0	R37125649	R	NPSAD-173-A1	1	MG	Homeo	Homeo_PICALM
R37125649-1-TGTTCCGAGGACGCAT-0	R37125649	R	NPSAD-173-A1	1	MG	Adapt	Adapt_TMEM163
R37125649-1-TGTTTGTGTGTCATGT-0	R37125649	R	NPSAD-173-A1	1	MG	Homeo	Homeo_PICALM
R37125649-1-TTACCGCGTGCAACAG-0	R37125649	R	NPSAD-173-A1	1	MG	Homeo	Homeo_PICALM
R37125649-1-TTAGTCTTCATAGCAC-0	R37125649	R	NPSAD-173-A1	1	MG	Homeo	Homeo_PICALM
R37125649-1-TTCATTGGTCATATGC-0	R37125649	R	NPSAD-173-A1	1	MG	Homeo	Homeo_PICALM
R37125649-1-TTCCTTCTCCCTCGTA-0	R37125649	R	NPSAD-173-A1	1	MG	Homeo	Homeo_PICALM
R37125649-1-TTGTGTTGTGCAACGA-0	R37125649	R	NPSAD-173-A1	1	MG	Homeo	Homeo_PICALM
R37125649-2-AAAGAACAGACTCGAG-1	R37125649	R	NPSAD-173-A2	2	MG	Adapt	Adapt_TMEM163
R37125649-2-AACAAAGCATGCACTA-1	R37125649	R	NPSAD-173-A2	2	MG	Homeo	Homeo_PICALM
R37125649-2-AACAAGACAGCTACTA-1	R37125649	R	NPSAD-173-A2	2	PVM	PVM	PVM_CD163
R37125649-2-AACGTCATCCGAGTGC-1	R37125649	R	NPSAD-173-A2	2	MG	Homeo	Homeo_PICALM
R37125649-2-AAGGAATTCGCGATCG-1	R37125649	R	NPSAD-173-A2	2	MG	Homeo	Homeo_FRMD4A
R37125649-2-AAGTCGTGTCAGGTGA-1	R37125649	R	NPSAD-173-A2	2	MG	Homeo	Homeo_PICALM
R37125649-2-AATCGACGTTCTCTCG-1	R37125649	R	NPSAD-173-A2	2	MG	Adapt	Adapt_TMEM163
R37125649-2-AATCGTGCATCATTTC-1	R37125649	R	NPSAD-173-A2	2	MG	Homeo	Homeo_PICALM
R37125649-2-ACACGCGCACTTGTGA-1	R37125649	R	NPSAD-173-A2	2	MG	Homeo	Homeo_PICALM
R37125649-2-ACATTTCTCGGACGTC-1	R37125649	R	NPSAD-173-A2	2	MG	Homeo	Homeo_PICALM
R37125649-2-ACGTCCTAGTCACTCA-1	R37125649	R	NPSAD-173-A2	2	MG	Homeo	Homeo_PICALM
R37125649-2-ACTTCGCGTACTGTTG-1	R37125649	R	NPSAD-173-A2	2	MG	Homeo	Homeo_PICALM
R37125649-2-AGACACTCACCAGCGT-1	R37125649	R	NPSAD-173-A2	2	MG	Homeo	Homeo_PICALM
R37125649-2-AGAGAATAGTATTAGG-1	R37125649	R	NPSAD-173-A2	2	MG	Homeo	Homeo_PICALM
R37125649-2-AGCGTATGTACAGTAA-1	R37125649	R	NPSAD-173-A2	2	MG	Homeo	Homeo_PICALM
R37125649-2-AGCTTCCTCTGGCTGG-1	R37125649	R	NPSAD-173-A2	2	MG	Adapt	Adapt_AIF1
R37125649-2-AGTCACAGTGCGGCTT-1	R37125649	R	NPSAD-173-A2	2	MG	Adapt	Adapt_TMEM163
R37125649-2-ATCCACCTCGTAGCTA-1	R37125649	R	NPSAD-173-A2	2	MG	Homeo	Homeo_PICALM
R37125649-2-ATCCCTGCAACAGCCC-1	R37125649	R	NPSAD-173-A2	2	MG	Homeo	Homeo_PICALM
R37125649-2-ATGGATCCAAGACCTT-1	R37125649	R	NPSAD-173-A2	2	MG	Adapt	Adapt_TMEM163
R37125649-2-ATTTACCGTAACAGGC-1	R37125649	R	NPSAD-173-A2	2	MG	Homeo	Homeo_PICALM
R37125649-2-CAACAGTCAGCATGCC-1	R37125649	R	NPSAD-173-A2	2	MG	Homeo	Homeo_PICALM
R37125649-2-CAACGGCTCCTGATAG-1	R37125649	R	NPSAD-173-A2	2	MG	Adapt	Adapt_AIF1
R37125649-2-CAAGACTGTGTAACGG-1	R37125649	R	NPSAD-173-A2	2	MG	Homeo	Homeo_PICALM
R37125649-2-CAATCGATCACATTGG-1	R37125649	R	NPSAD-173-A2	2	MG	Homeo	Homeo_PICALM
R37125649-2-CACTAAGAGCAATTAG-1	R37125649	R	NPSAD-173-A2	2	MG	Homeo	Homeo_PICALM
R37125649-2-CACTTCGAGTACCGGA-1	R37125649	R	NPSAD-173-A2	2	PVM	PVM	PVM_CD163
R37125649-2-CATCCGTGTAATACCC-1	R37125649	R	NPSAD-173-A2	2	PVM	PVM	PVM_CD163
R37125649-2-CATCGTCCAGAAGTTA-1	R37125649	R	NPSAD-173-A2	2	MG	Homeo	Homeo_PICALM
R37125649-2-CATGCCTGTCTTCAAG-1	R37125649	R	NPSAD-173-A2	2	MG	Homeo	Homeo_PICALM
R37125649-2-CATGCGGAGTGAGCCA-1	R37125649	R	NPSAD-173-A2	2	PVM	PVM	PVM_CD163
R37125649-2-CCTGCATTCCTCACCA-1	R37125649	R	NPSAD-173-A2	2	MG	Homeo	Homeo_PICALM
R37125649-2-CCTTCAGAGAAATTCG-1	R37125649	R	NPSAD-173-A2	2	MG	Homeo	Homeo_PICALM
R37125649-2-CCTTTGGCAAACTCGT-1	R37125649	R	NPSAD-173-A2	2	MG	Homeo	Homeo_PICALM
R37125649-2-CGATGCGCAGCTGCCA-1	R37125649	R	NPSAD-173-A2	2	MG	Homeo	Homeo_PICALM
R37125649-2-CGGGCATCAATGACCT-1	R37125649	R	NPSAD-173-A2	2	MG	Adapt	Adapt_HIST
R37125649-2-CGTAGTAAGCTCGACC-1	R37125649	R	NPSAD-173-A2	2	MG	Homeo	Homeo_PICALM
R37125649-2-CGTGATAAGGGTAGCT-1	R37125649	R	NPSAD-173-A2	2	MG	Adapt	Adapt_TMEM163
R37125649-2-CGTTAGATCTACGGGC-1	R37125649	R	NPSAD-173-A2	2	MG	Homeo	Homeo_PICALM
R37125649-2-CGTTCTGCATGACTGT-1	R37125649	R	NPSAD-173-A2	2	MG	Homeo	Homeo_PICALM
R37125649-2-CTACCTGTCGTCCATC-1	R37125649	R	NPSAD-173-A2	2	MG	Homeo	Homeo_PICALM
R37125649-2-CTCATGCCACGAAGAC-1	R37125649	R	NPSAD-173-A2	2	PVM	PVM	PVM_CD163
R37125649-2-CTGCATCCATTGGGAG-1	R37125649	R	NPSAD-173-A2	2	MG	Homeo	Homeo_PICALM
R37125649-2-CTGCCTAGTCCAGCCA-1	R37125649	R	NPSAD-173-A2	2	MG	Homeo	Homeo_PICALM
R37125649-2-CTTCTCTTCACCCTTG-1	R37125649	R	NPSAD-173-A2	2	MG	Homeo	Homeo_PICALM
R37125649-2-CTTGATTTCCAACCAA-1	R37125649	R	NPSAD-173-A2	2	MG	Homeo	Homeo_PICALM
R37125649-2-GAAGCCCCATCACCAA-1	R37125649	R	NPSAD-173-A2	2	MG	Adapt	Adapt_TMEM163
R37125649-2-GAATCGTAGTGAGGTC-1	R37125649	R	NPSAD-173-A2	2	MG	Homeo	Homeo_FRMD4A
R37125649-2-GAATCGTCAATCGCCG-1	R37125649	R	NPSAD-173-A2	2	MG	Homeo	Homeo_PICALM
R37125649-2-GACACGCTCCATCCGT-1	R37125649	R	NPSAD-173-A2	2	MG	Homeo	Homeo_PICALM
R37125649-2-GAGATGGTCGGTCACG-1	R37125649	R	NPSAD-173-A2	2	MG	Homeo	Homeo_PICALM
R37125649-2-GAGGGTACATTGAGGG-1	R37125649	R	NPSAD-173-A2	2	MG	Homeo	Homeo_PICALM
R37125649-2-GAGTGAGCATCATCCC-1	R37125649	R	NPSAD-173-A2	2	MG	Adapt	Adapt_TMEM163
R37125649-2-GAGTTACGTGTCTCCT-1	R37125649	R	NPSAD-173-A2	2	MG	Homeo	Homeo_PICALM
R37125649-2-GATGACTCATATCTGG-1	R37125649	R	NPSAD-173-A2	2	PVM	PVM	PVM_CD163
R37125649-2-GATTGGTAGCCTCTTC-1	R37125649	R	NPSAD-173-A2	2	MG	Homeo	Homeo_PICALM
R37125649-2-GCACGTGAGCAGTAAT-1	R37125649	R	NPSAD-173-A2	2	MG	Homeo	Homeo_PICALM
R37125649-2-GCTACAAGTTGTGTTG-1	R37125649	R	NPSAD-173-A2	2	MG	Homeo	Homeo_PICALM
R37125649-2-GCTACCTTCTATACTC-1	R37125649	R	NPSAD-173-A2	2	MG	Homeo	Homeo_PICALM
R37125649-2-GGTGTTACACGACGTC-1	R37125649	R	NPSAD-173-A2	2	PVM	PVM	PVM_CD163
R37125649-2-GTAGAGGGTCGCCACA-1	R37125649	R	NPSAD-173-A2	2	MG	Homeo	Homeo_PICALM
R37125649-2-GTCGTAATCTGGGTCG-1	R37125649	R	NPSAD-173-A2	2	MG	Homeo	Homeo_FRMD4A
R37125649-2-GTCTACCAGGCTTAAA-1	R37125649	R	NPSAD-173-A2	2	MG	Homeo	Homeo_PICALM
R37125649-2-GTCTGTCAGTTGGCTT-1	R37125649	R	NPSAD-173-A2	2	MG	Homeo	Homeo_PICALM
R37125649-2-GTGACGCAGCATTGAA-1	R37125649	R	NPSAD-173-A2	2	MG	Homeo	Homeo_PICALM
R37125649-2-GTGAGCCTCACCCTCA-1	R37125649	R	NPSAD-173-A2	2	MG	Adapt	Adapt_TMEM163
R37125649-2-GTGGGAATCAAGAGGC-1	R37125649	R	NPSAD-173-A2	2	MG	Homeo	Homeo_PICALM
R37125649-2-GTTACCCGTGTACGCC-1	R37125649	R	NPSAD-173-A2	2	MG	Adapt	Adapt_TMEM163
R37125649-2-GTTGTAGTCTTCGATT-1	R37125649	R	NPSAD-173-A2	2	MG	Homeo	Homeo_PICALM
R37125649-2-GTTTGGAAGTGAATAC-1	R37125649	R	NPSAD-173-A2	2	MG	Adapt	Adapt_TMEM163
R37125649-2-TAACTTCGTCCCGTGA-1	R37125649	R	NPSAD-173-A2	2	MG	Homeo	Homeo_PICALM
R37125649-2-TAAGCACCACGTAACT-1	R37125649	R	NPSAD-173-A2	2	MG	Homeo	Homeo_PICALM
R37125649-2-TACAGGTGTGACTGTT-1	R37125649	R	NPSAD-173-A2	2	PVM	PVM	PVM_CD163
R37125649-2-TAGGTTGAGCTCCATA-1	R37125649	R	NPSAD-173-A2	2	MG	Homeo	Homeo_PICALM
R37125649-2-TATATCCAGTTTCGGT-1	R37125649	R	NPSAD-173-A2	2	MG	Adapt	Adapt_TMEM163
R37125649-2-TCACAAGGTTTCGACA-1	R37125649	R	NPSAD-173-A2	2	MG	Homeo	Homeo_PICALM
R37125649-2-TCATTACAGAGCCATG-1	R37125649	R	NPSAD-173-A2	2	MG	Homeo	Homeo_PICALM
R37125649-2-TCGACCTCAGTAGTGG-1	R37125649	R	NPSAD-173-A2	2	MG	Homeo	Homeo_PICALM
R37125649-2-TCGCAGGTCATCTATC-1	R37125649	R	NPSAD-173-A2	2	MG	Homeo	Homeo_PICALM
R37125649-2-TCGTAGAAGGCATTTC-1	R37125649	R	NPSAD-173-A2	2	MG	Homeo	Homeo_PICALM
R37125649-2-TGAGGTTGTCTACTGA-1	R37125649	R	NPSAD-173-A2	2	MG	Homeo	Homeo_PICALM
R37125649-2-TGCTTCGTCATGAAAG-1	R37125649	R	NPSAD-173-A2	2	MG	Homeo	Homeo_PICALM
R37125649-2-TGGATCATCAGCTGAT-1	R37125649	R	NPSAD-173-A2	2	MG	Homeo	Homeo_PICALM
R37125649-2-TGTAACGGTCCGATCG-1	R37125649	R	NPSAD-173-A2	2	MG	Homeo	Homeo_PICALM
R37125649-2-TTACGCCCAACTGCTA-1	R37125649	R	NPSAD-173-A2	2	PVM	PVM	PVM_CD163
R37125649-2-TTTACCACACTACCCT-1	R37125649	R	NPSAD-173-A2	2	MG	Homeo	Homeo_PICALM
R37125649-2-TTTACGTAGGATGCGT-1	R37125649	R	NPSAD-173-A2	2	MG	Homeo	Homeo_PICALM
R37125649-2-TTTCATGGTGCCTATA-1	R37125649	R	NPSAD-173-A2	2	MG	Homeo	Homeo_PICALM
R37744074-2-AAAGAACAGAGAAGGT-0	R37744074	R	NPSAD-286-A2	2	MG	Homeo	Homeo_PICALM
R37744074-2-AAATGGAAGGTGTGAC-0	R37744074	R	NPSAD-286-A2	2	MG	Adapt	Adapt_IFI44L
R37744074-2-AAATGGATCTGTCCCA-0	R37744074	R	NPSAD-286-A2	2	MG	Adapt	Adapt_HIST
R37744074-2-AACAAAGCATCCTATT-0	R37744074	R	NPSAD-286-A2	2	MG	Adapt	Adapt_HSPA1A
R37744074-2-AACAACCGTTTCGACA-0	R37744074	R	NPSAD-286-A2	2	PVM	PVM	PVM_CD163
R37744074-2-AACGAAACAACTGGTT-0	R37744074	R	NPSAD-286-A2	2	MG	Homeo	Homeo_PICALM
R37744074-2-AACGTCACATGTTCAG-0	R37744074	R	NPSAD-286-A2	2	PVM	PVM	PVM_CD163
R37744074-2-AAGATAGTCGCAGTGC-0	R37744074	R	NPSAD-286-A2	2	PVM	PVM	PVM_CD163
R37744074-2-AAGCCATGTATCGCAT-0	R37744074	R	NPSAD-286-A2	2	PVM	PVM	PVM_CD163
R37744074-2-AAGTACCAGGTCACAG-0	R37744074	R	NPSAD-286-A2	2	MG	Homeo	Homeo_PICALM
R37744074-2-AATAGAGGTCAATGGG-0	R37744074	R	NPSAD-286-A2	2	PVM	PVM	PVM_CD163
R37744074-2-AATCGTGCAGAGAATT-0	R37744074	R	NPSAD-286-A2	2	MG	Homeo	Homeo_PICALM
R37744074-2-AATGAAGCAGCTGTTA-0	R37744074	R	NPSAD-286-A2	2	MG	Homeo	Homeo_PICALM
R37744074-2-AATGGCTCATTGACCA-0	R37744074	R	NPSAD-286-A2	2	MG	Homeo	Homeo_PICALM
R37744074-2-AATTCCTGTTCCGCTT-0	R37744074	R	NPSAD-286-A2	2	PVM	PVM	PVM_CD163
R37744074-2-ACACTGATCATAGCAC-0	R37744074	R	NPSAD-286-A2	2	MG	Homeo	Homeo_PICALM
R37744074-2-ACAGGGACACCTGATA-0	R37744074	R	NPSAD-286-A2	2	PVM	PVM	PVM_CD163
R37744074-2-ACATCCCGTCCACACG-0	R37744074	R	NPSAD-286-A2	2	MG	Homeo	Homeo_PICALM
R37744074-2-ACCTACCGTATTTCGG-0	R37744074	R	NPSAD-286-A2	2	MG	Homeo	Homeo_PICALM
R37744074-2-ACCTACCTCAATCTTC-0	R37744074	R	NPSAD-286-A2	2	MG	Homeo	Homeo_PICALM
R37744074-2-ACGGTTACATTACTCT-0	R37744074	R	NPSAD-286-A2	2	PVM	PVM	PVM_CD163
R37744074-2-ACGTTCCTCGTGAGAG-0	R37744074	R	NPSAD-286-A2	2	MG	Homeo	Homeo_PICALM
R37744074-2-ACTACGAAGCCTATCA-0	R37744074	R	NPSAD-286-A2	2	MG	Adapt	Adapt_HIST
R37744074-2-ACTCTCGGTGTAGTGG-0	R37744074	R	NPSAD-286-A2	2	MG	Adapt	Adapt_AIF1
R37744074-2-ACTGATGTCCACCTGT-0	R37744074	R	NPSAD-286-A2	2	MG	Homeo	Homeo_PICALM
R37744074-2-AGAAATGAGGCAGTCA-0	R37744074	R	NPSAD-286-A2	2	PVM	PVM	PVM_CD163
R37744074-2-AGACAAACAAAGGTTA-0	R37744074	R	NPSAD-286-A2	2	MG	Adapt	Adapt_HIST
R37744074-2-AGACCCGCATAGAATG-0	R37744074	R	NPSAD-286-A2	2	MG	Homeo	Homeo_PICALM
R37744074-2-AGATAGACAGGGTCTC-0	R37744074	R	NPSAD-286-A2	2	PVM	PVM	PVM_CD163
R37744074-2-AGCCAATTCACCGACG-0	R37744074	R	NPSAD-286-A2	2	PVM	PVM	PVM_CD163
R37744074-2-AGCCACGTCAGTGGGA-0	R37744074	R	NPSAD-286-A2	2	MG	Homeo	Homeo_PICALM
R37744074-2-AGGAAATAGTGAGCCA-0	R37744074	R	NPSAD-286-A2	2	PVM	PVM	PVM_CD163
R37744074-2-AGGAGGTAGGAAAGGT-0	R37744074	R	NPSAD-286-A2	2	MG	Adapt	Adapt_HIST
R37744074-2-AGGAGGTGTCTAACTG-0	R37744074	R	NPSAD-286-A2	2	MG	ADAM	ADAM_GPNMB
R37744074-2-AGGATAAAGGCTATCT-0	R37744074	R	NPSAD-286-A2	2	MG	Homeo	Homeo_PICALM
R37744074-2-AGGCTGCCAGCGTACC-0	R37744074	R	NPSAD-286-A2	2	MG	Homeo	Homeo_PICALM
R37744074-2-AGGGAGTGTGGAGGTT-0	R37744074	R	NPSAD-286-A2	2	MG	Homeo	Homeo_PICALM
R37744074-2-AGGGCTCTCCGCTAGG-0	R37744074	R	NPSAD-286-A2	2	PVM	PVM	PVM_CD163
R37744074-2-AGGTCATGTTACGCCG-0	R37744074	R	NPSAD-286-A2	2	MG	Adapt	Adapt_HIST
R37744074-2-AGGTCTATCATCGCCT-0	R37744074	R	NPSAD-286-A2	2	MG	Homeo	Homeo_PICALM
R37744074-2-AGTGCCGTCTTGCGCT-0	R37744074	R	NPSAD-286-A2	2	MG	Homeo	Homeo_PICALM
R37744074-2-ATACCGAAGAAAGTCT-0	R37744074	R	NPSAD-286-A2	2	MG	Adapt	Adapt_HIST
R37744074-2-ATCAGGTTCATCTATC-0	R37744074	R	NPSAD-286-A2	2	MG	Homeo	Homeo_FRMD4A
R37744074-2-ATCGATGAGACCAGAC-0	R37744074	R	NPSAD-286-A2	2	MG	Adapt	Adapt_HIST
R37744074-2-ATCGGCGGTCCCTGAG-0	R37744074	R	NPSAD-286-A2	2	MG	Homeo	Homeo_PICALM
R37744074-2-ATGAGTCAGCTACGTT-0	R37744074	R	NPSAD-286-A2	2	MG	Homeo	Homeo_PICALM
R37744074-2-ATGGTTGAGCCTGACC-0	R37744074	R	NPSAD-286-A2	2	MG	Homeo	Homeo_PICALM
R37744074-2-ATTACTCTCCGTCACT-0	R37744074	R	NPSAD-286-A2	2	MG	Homeo	Homeo_PICALM
R37744074-2-ATTCACTTCCATTGCC-0	R37744074	R	NPSAD-286-A2	2	MG	Homeo	Homeo_PICALM
R37744074-2-ATTCAGGGTTAGTCGT-0	R37744074	R	NPSAD-286-A2	2	MG	Homeo	Homeo_PICALM
R37744074-2-ATTCTACCAGATACTC-0	R37744074	R	NPSAD-286-A2	2	MG	Homeo	Homeo_PICALM
R37744074-2-ATTTCTGAGGCTTAAA-0	R37744074	R	NPSAD-286-A2	2	MG	Homeo	Homeo_PICALM
R37744074-2-CAACCAAGTGGTTTGT-0	R37744074	R	NPSAD-286-A2	2	MG	Homeo	Homeo_PICALM
R37744074-2-CAAGCTATCGAGCACC-0	R37744074	R	NPSAD-286-A2	2	MG	Homeo	Homeo_PICALM
R37744074-2-CAATGACGTATCAAGA-0	R37744074	R	NPSAD-286-A2	2	MG	Homeo	Homeo_PICALM
R37744074-2-CACACAAAGCAATAAC-0	R37744074	R	NPSAD-286-A2	2	MG	Homeo	Homeo_PICALM
R37744074-2-CACAGATAGCTTCTAG-0	R37744074	R	NPSAD-286-A2	2	MG	Homeo	Homeo_PICALM
R37744074-2-CACTGTCGTGACTGAG-0	R37744074	R	NPSAD-286-A2	2	MG	Homeo	Homeo_PICALM
R37744074-2-CACTTCGGTCATGGCC-0	R37744074	R	NPSAD-286-A2	2	MG	Homeo	Homeo_PICALM
R37744074-2-CAGCACGCACGTAGAG-0	R37744074	R	NPSAD-286-A2	2	MG	Homeo	Homeo_PICALM
R37744074-2-CAGCCAGAGAGGCGTT-0	R37744074	R	NPSAD-286-A2	2	PVM	PVM	PVM_CD163
R37744074-2-CATACCCCAACAGATA-0	R37744074	R	NPSAD-286-A2	2	MG	Homeo	Homeo_PICALM
R37744074-2-CATGAGTCACACGGTC-0	R37744074	R	NPSAD-286-A2	2	PVM	PVM	PVM_CD163
R37744074-2-CATGAGTCACGGCTAC-0	R37744074	R	NPSAD-286-A2	2	MG	Homeo	Homeo_PICALM
R37744074-2-CATTGTTTCACCTACC-0	R37744074	R	NPSAD-286-A2	2	MG	Homeo	Homeo_PICALM
R37744074-2-CCCATTGAGCATGGGT-0	R37744074	R	NPSAD-286-A2	2	MG	Homeo	Homeo_PICALM
R37744074-2-CCCGGAAAGTTTAGGA-0	R37744074	R	NPSAD-286-A2	2	MG	ADAM	ADAM_GPNMB
R37744074-2-CCCTCAAGTGCATACT-0	R37744074	R	NPSAD-286-A2	2	PVM	PVM	PVM_CD163
R37744074-2-CCCTCAAGTGTTGACT-0	R37744074	R	NPSAD-286-A2	2	PVM	PVM	PVM_CD163
R37744074-2-CCCTGATGTACGGATG-0	R37744074	R	NPSAD-286-A2	2	MG	ADAM	ADAM_GPNMB
R37744074-2-CCCTGATTCTCTCTAA-0	R37744074	R	NPSAD-286-A2	2	MG	Homeo	Homeo_FRMD4A
R37744074-2-CCGAACGGTCGCCACA-0	R37744074	R	NPSAD-286-A2	2	PVM	PVM	PVM_CD163
R37744074-2-CCGGACAGTTGTGTTG-0	R37744074	R	NPSAD-286-A2	2	PVM	PVM	PVM_CD163
R37744074-2-CCGGTAGAGTCGCCAC-0	R37744074	R	NPSAD-286-A2	2	PVM	PVM	PVM_CD163
R37744074-2-CCTCACAAGACAACTA-0	R37744074	R	NPSAD-286-A2	2	MG	Homeo	Homeo_PICALM
R37744074-2-CCTCCTCCACACCAGC-0	R37744074	R	NPSAD-286-A2	2	PVM	PVM	PVM_CD163
R37744074-2-CCTCCTCCAGCAGTCC-0	R37744074	R	NPSAD-286-A2	2	MG	Homeo	Homeo_PICALM
R37744074-2-CCTCTAGGTGTTCCAA-0	R37744074	R	NPSAD-286-A2	2	MG	Homeo	Homeo_PICALM
R37744074-2-CCTCTCCGTTCGTACA-0	R37744074	R	NPSAD-286-A2	2	PVM	PVM	PVM_CD163
R37744074-2-CGCAGGTTCATGCCAA-0	R37744074	R	NPSAD-286-A2	2	MG	Homeo	Homeo_PICALM
R37744074-2-CGCCAGAAGTCATCGT-0	R37744074	R	NPSAD-286-A2	2	MG	Homeo	Homeo_PICALM
R37744074-2-CGCGTGATCTAGGCCG-0	R37744074	R	NPSAD-286-A2	2	MG	Homeo	Homeo_PICALM
R37744074-2-CGGCAGTAGGTAGGCT-0	R37744074	R	NPSAD-286-A2	2	MG	Homeo	Homeo_PICALM
R37744074-2-CGGGCATTCATGAGGG-0	R37744074	R	NPSAD-286-A2	2	PVM	PVM	PVM_CD163
R37744074-2-CGGGTGTAGAAATCCA-0	R37744074	R	NPSAD-286-A2	2	MG	Homeo	Homeo_PICALM
R37744074-2-CGGGTGTTCGCAGTCG-0	R37744074	R	NPSAD-286-A2	2	MG	Homeo	Homeo_PICALM
R37744074-2-CGTTGGGCACGTATAC-0	R37744074	R	NPSAD-286-A2	2	MG	Homeo	Homeo_PICALM
R37744074-2-CGTTGGGTCGCGCTGA-0	R37744074	R	NPSAD-286-A2	2	MG	Homeo	Homeo_PICALM
R37744074-2-CTAACTTAGTGGGAAA-0	R37744074	R	NPSAD-286-A2	2	MG	Homeo	Homeo_PICALM
R37744074-2-CTACCCAAGCAGCGAT-0	R37744074	R	NPSAD-286-A2	2	PVM	PVM	PVM_CD163
R37744074-2-CTACCTGGTGATACAA-0	R37744074	R	NPSAD-286-A2	2	MG	Homeo	Homeo_PICALM
R37744074-2-CTACCTGTCCATGAGT-0	R37744074	R	NPSAD-286-A2	2	PVM	PVM	PVM_CD163
R37744074-2-CTAGACATCGGCTTCT-0	R37744074	R	NPSAD-286-A2	2	MG	Adapt	Adapt_HIST
R37744074-2-CTATAGGGTGTTAAAG-0	R37744074	R	NPSAD-286-A2	2	MG	ADAM	ADAM_GPNMB
R37744074-2-CTCATGCCACCTGATA-0	R37744074	R	NPSAD-286-A2	2	MG	Homeo	Homeo_PICALM
R37744074-2-CTCATGCTCGGTAACT-0	R37744074	R	NPSAD-286-A2	2	MG	Homeo	Homeo_PICALM
R37744074-2-CTCCCTCTCTGAGGTT-0	R37744074	R	NPSAD-286-A2	2	MG	Homeo	Homeo_PICALM
R37744074-2-CTCTCAGCATACTTTC-0	R37744074	R	NPSAD-286-A2	2	MG	Homeo	Homeo_PICALM
R37744074-2-CTCTCGACAATAGTGA-0	R37744074	R	NPSAD-286-A2	2	PVM	PVM	PVM_CD163
R37744074-2-CTGAGGCTCTTCCACG-0	R37744074	R	NPSAD-286-A2	2	MG	Homeo	Homeo_FRMD4A
R37744074-2-CTGGTCTCAGCAATTC-0	R37744074	R	NPSAD-286-A2	2	PVM	PVM	PVM_CD163
R37744074-2-CTGTAGAGTAACTTCG-0	R37744074	R	NPSAD-286-A2	2	MG	Homeo	Homeo_PICALM
R37744074-2-CTGTCGTCACGAAGAC-0	R37744074	R	NPSAD-286-A2	2	PVM	PVM	PVM_CD163
R37744074-2-CTGTGGGTCAAGCTGT-0	R37744074	R	NPSAD-286-A2	2	MG	Homeo	Homeo_PICALM
R37744074-2-CTTAGGACAATGTCAC-0	R37744074	R	NPSAD-286-A2	2	MG	Homeo	Homeo_PICALM
R37744074-2-CTTCAATGTGTGAATA-0	R37744074	R	NPSAD-286-A2	2	MG	Homeo	Homeo_PICALM
R37744074-2-CTTGATTTCCTAACAG-0	R37744074	R	NPSAD-286-A2	2	MG	Homeo	Homeo_PICALM
R37744074-2-GAAACCTGTCTACTGA-0	R37744074	R	NPSAD-286-A2	2	MG	Adapt	Adapt_HIST
R37744074-2-GAACACTAGCGATGCA-0	R37744074	R	NPSAD-286-A2	2	MG	Homeo	Homeo_PICALM
R37744074-2-GAACGTTCAGACCAGA-0	R37744074	R	NPSAD-286-A2	2	MG	Adapt	Adapt_HIST
R37744074-2-GAAGAATGTACCACGC-0	R37744074	R	NPSAD-286-A2	2	MG	ADAM	ADAM_GPNMB
R37744074-2-GAAGTAACAATACGAA-0	R37744074	R	NPSAD-286-A2	2	MG	exAM	exAM_ERN1
R37744074-2-GAATCACCATGTCAGT-0	R37744074	R	NPSAD-286-A2	2	MG	Homeo	Homeo_PICALM
R37744074-2-GACAGCCGTTGCCTAA-0	R37744074	R	NPSAD-286-A2	2	MG	Homeo	Homeo_PICALM
R37744074-2-GACCCAGTCGCAGATT-0	R37744074	R	NPSAD-286-A2	2	MG	Homeo	Homeo_PICALM
R37744074-2-GACCGTGAGTACTCGT-0	R37744074	R	NPSAD-286-A2	2	PVM	PVM	PVM_CD163
R37744074-2-GACCTTCAGACTTCGT-0	R37744074	R	NPSAD-286-A2	2	PVM	PVM	PVM_CD163
R37744074-2-GACCTTCCAGGTGAGT-0	R37744074	R	NPSAD-286-A2	2	PVM	PVM	PVM_CD163
R37744074-2-GACGCTGCATCTCAAG-0	R37744074	R	NPSAD-286-A2	2	MG	Homeo	Homeo_PICALM
R37744074-2-GAGACCCGTAAGGTCG-0	R37744074	R	NPSAD-286-A2	2	MG	Homeo	Homeo_PICALM
R37744074-2-GAGACTTCAGCTGTGC-0	R37744074	R	NPSAD-286-A2	2	MG	Homeo	Homeo_PICALM
R37744074-2-GAGGCAACATGTTACG-0	R37744074	R	NPSAD-286-A2	2	PVM	PVM	PVM_CD163
R37744074-2-GAGTCTAGTGAAAGTT-0	R37744074	R	NPSAD-286-A2	2	MG	Homeo	Homeo_PICALM
R37744074-2-GAGTTACAGTTCCAGT-0	R37744074	R	NPSAD-286-A2	2	PVM	PVM	PVM_CD163
R37744074-2-GATCACAGTGTACATC-0	R37744074	R	NPSAD-286-A2	2	MG	Homeo	Homeo_PICALM
R37744074-2-GATCGTATCGAGCACC-0	R37744074	R	NPSAD-286-A2	2	MG	Homeo	Homeo_PICALM
R37744074-2-GATTCGAGTCTCAGGC-0	R37744074	R	NPSAD-286-A2	2	MG	Homeo	Homeo_PICALM
R37744074-2-GATTCGAGTGATGTAA-0	R37744074	R	NPSAD-286-A2	2	MG	Homeo	Homeo_PICALM
R37744074-2-GCAACATAGTAATCCC-0	R37744074	R	NPSAD-286-A2	2	MG	Homeo	Homeo_PICALM
R37744074-2-GCACGGTCACAGAAGC-0	R37744074	R	NPSAD-286-A2	2	MG	Homeo	Homeo_PICALM
R37744074-2-GCAGCTGTCAAGCGTT-0	R37744074	R	NPSAD-286-A2	2	MG	Homeo	Homeo_PICALM
R37744074-2-GCATCGGAGGGAGGGT-0	R37744074	R	NPSAD-286-A2	2	PVM	PVM	PVM_CD163
R37744074-2-GCATTAGCAAGTGCTT-0	R37744074	R	NPSAD-286-A2	2	PVM	PVM	PVM_CD163
R37744074-2-GCCAACGCAATCTAGC-0	R37744074	R	NPSAD-286-A2	2	MG	Homeo	Homeo_PICALM
R37744074-2-GCCAGCATCTATACGG-0	R37744074	R	NPSAD-286-A2	2	MG	Homeo	Homeo_PICALM
R37744074-2-GCCAGGTCAAATCAGA-0	R37744074	R	NPSAD-286-A2	2	MG	Homeo	Homeo_PICALM
R37744074-2-GCCATTCGTCGACGCT-0	R37744074	R	NPSAD-286-A2	2	MG	Homeo	Homeo_PICALM
R37744074-2-GCCATTCGTGGGATTG-0	R37744074	R	NPSAD-286-A2	2	PVM	PVM	PVM_CD163
R37744074-2-GCGAGAATCAGGAACG-0	R37744074	R	NPSAD-286-A2	2	MG	Homeo	Homeo_PICALM
R37744074-2-GCGTGCAAGTCTCCTC-0	R37744074	R	NPSAD-286-A2	2	MG	ADAM	ADAM_GPNMB
R37744074-2-GCGTGCAGTCCAGAAG-0	R37744074	R	NPSAD-286-A2	2	PVM	PVM	PVM_CD163
R37744074-2-GCTGAATAGGTGCATG-0	R37744074	R	NPSAD-286-A2	2	PVM	PVM	PVM_CD163
R37744074-2-GGAATGGGTCTTCAAG-0	R37744074	R	NPSAD-286-A2	2	MG	Adapt	Adapt_HIF1A
R37744074-2-GGAGCAACAAGAAACT-0	R37744074	R	NPSAD-286-A2	2	MG	Homeo	Homeo_PICALM
R37744074-2-GGAGGTAGTCTTCATT-0	R37744074	R	NPSAD-286-A2	2	MG	Homeo	Homeo_PICALM
R37744074-2-GGGAAGTCATTAAAGG-0	R37744074	R	NPSAD-286-A2	2	MG	Adapt	Adapt_HIST
R37744074-2-GGGACAAGTCGTCTCT-0	R37744074	R	NPSAD-286-A2	2	PVM	PVM	PVM_CD163
R37744074-2-GGGCGTTCATAGAATG-0	R37744074	R	NPSAD-286-A2	2	MG	Homeo	Homeo_PICALM
R37744074-2-GGGTAGAGTCTGGTTA-0	R37744074	R	NPSAD-286-A2	2	MG	Homeo	Homeo_PICALM
R37744074-2-GGGTAGAGTTCCGTTC-0	R37744074	R	NPSAD-286-A2	2	MG	Homeo	Homeo_PICALM
R37744074-2-GGGTAGAGTTCTCCTG-0	R37744074	R	NPSAD-286-A2	2	MG	ADAM	ADAM_GPNMB
R37744074-2-GGTAACTCACGACAGA-0	R37744074	R	NPSAD-286-A2	2	MG	Homeo	Homeo_PICALM
R37744074-2-GGTAATCAGTATAGAC-0	R37744074	R	NPSAD-286-A2	2	PVM	PVM	PVM_CD163
R37744074-2-GGTAATCCAGTTAGAA-0	R37744074	R	NPSAD-286-A2	2	PVM	PVM	PVM_CD163
R37744074-2-GGTTCTCAGTTGGCGA-0	R37744074	R	NPSAD-286-A2	2	MG	Homeo	Homeo_PICALM
R37744074-2-GGTTCTCCACGGATCC-0	R37744074	R	NPSAD-286-A2	2	MG	Homeo	Homeo_PICALM
R37744074-2-GTAACACAGGGCAGAG-0	R37744074	R	NPSAD-286-A2	2	PVM	PVM	PVM_CD163
R37744074-2-GTAACACAGTGCCTCG-0	R37744074	R	NPSAD-286-A2	2	PVM	PVM	PVM_CD163
R37744074-2-GTAACACGTTATGTGC-0	R37744074	R	NPSAD-286-A2	2	MG	Adapt	Adapt_HSPA1A
R37744074-2-GTAACCAAGTAAGAGG-0	R37744074	R	NPSAD-286-A2	2	MG	ADAM	ADAM_GPNMB
R37744074-2-GTACAACCAGACTGCC-0	R37744074	R	NPSAD-286-A2	2	PVM	PVM	PVM_CD163
R37744074-2-GTACAACTCACGGACC-0	R37744074	R	NPSAD-286-A2	2	PVM	PVM	PVM_CD163
R37744074-2-GTAGAAAGTAACGATA-0	R37744074	R	NPSAD-286-A2	2	MG	Homeo	Homeo_FRMD4A
R37744074-2-GTAGGAGGTTCAATCG-0	R37744074	R	NPSAD-286-A2	2	PVM	PVM	PVM_CD163
R37744074-2-GTATTTCCAACCTATG-0	R37744074	R	NPSAD-286-A2	2	MG	Homeo	Homeo_PICALM
R37744074-2-GTATTTCCACCGCTGA-0	R37744074	R	NPSAD-286-A2	2	MG	Homeo	Homeo_PICALM
R37744074-2-GTCATTTAGGAGCAAA-0	R37744074	R	NPSAD-286-A2	2	MG	Homeo	Homeo_PICALM
R37744074-2-GTCGTAAAGATGCTGG-0	R37744074	R	NPSAD-286-A2	2	MG	Homeo	Homeo_PICALM
R37744074-2-GTCTACCAGGGTTGCA-0	R37744074	R	NPSAD-286-A2	2	MG	Homeo	Homeo_PICALM
R37744074-2-GTGAGCCGTCCTCAGG-0	R37744074	R	NPSAD-286-A2	2	MG	Adapt	Adapt_HIST
R37744074-2-GTGCACGCACTTGACA-0	R37744074	R	NPSAD-286-A2	2	MG	Homeo	Homeo_PICALM
R37744074-2-GTGCAGCGTCATAAAG-0	R37744074	R	NPSAD-286-A2	2	MG	Adapt	Adapt_HIST
R37744074-2-GTGCGTGAGTGCACCC-0	R37744074	R	NPSAD-286-A2	2	MG	Homeo	Homeo_PICALM
R37744074-2-GTGGCGTTCCGTAATG-0	R37744074	R	NPSAD-286-A2	2	MG	Homeo	Homeo_FRMD4A
R37744074-2-GTGTGGCGTACGGGAT-0	R37744074	R	NPSAD-286-A2	2	MG	Homeo	Homeo_PICALM
R37744074-2-GTTACCCAGAAGGTAG-0	R37744074	R	NPSAD-286-A2	2	MG	Adapt	Adapt_TMEM163
R37744074-2-GTTCATTGTTCTAACG-0	R37744074	R	NPSAD-286-A2	2	PVM	PVM	PVM_CD163
R37744074-2-GTTCCGTGTTAAACAG-0	R37744074	R	NPSAD-286-A2	2	PVM	PVM	PVM_CD163
R37744074-2-GTTGTAGAGGTTATAG-0	R37744074	R	NPSAD-286-A2	2	MG	Adapt	Adapt_IFI44L
R37744074-2-GTTGTGAGTAGCTTTG-0	R37744074	R	NPSAD-286-A2	2	MG	Homeo	Homeo_PICALM
R37744074-2-TAACACGCATGGCTAT-0	R37744074	R	NPSAD-286-A2	2	PVM	PVM	PVM_CD163
R37744074-2-TAACCAGCACTGGACC-0	R37744074	R	NPSAD-286-A2	2	MG	Homeo	Homeo_PICALM
R37744074-2-TAAGCCAAGATGCAGC-0	R37744074	R	NPSAD-286-A2	2	PVM	PVM	PVM_CD163
R37744074-2-TAAGCCAAGGTCGTAG-0	R37744074	R	NPSAD-286-A2	2	MG	Adapt	Adapt_HIST
R37744074-2-TACACCCAGAGGCGTT-0	R37744074	R	NPSAD-286-A2	2	PVM	PVM	PVM_CD163
R37744074-2-TACAGGTCATTGACTG-0	R37744074	R	NPSAD-286-A2	2	MG	Homeo	Homeo_PICALM
R37744074-2-TACCGAATCCGTCAAA-0	R37744074	R	NPSAD-286-A2	2	PVM	PVM	PVM_CD163
R37744074-2-TACCGGGTCGGAACTT-0	R37744074	R	NPSAD-286-A2	2	MG	Adapt	Adapt_AIF1
R37744074-2-TAGACCAGTCAACCTA-0	R37744074	R	NPSAD-286-A2	2	MG	Homeo	Homeo_PICALM
R37744074-2-TAGACTGGTTCTCCCA-0	R37744074	R	NPSAD-286-A2	2	PVM	PVM	PVM_CD163
R37744074-2-TAGTGCAGTTCGGCGT-0	R37744074	R	NPSAD-286-A2	2	MG	Homeo	Homeo_PICALM
R37744074-2-TATACCTAGTCCTGCG-0	R37744074	R	NPSAD-286-A2	2	MG	Homeo	Homeo_PICALM
R37744074-2-TATCAGGAGGTTCCGC-0	R37744074	R	NPSAD-286-A2	2	PVM	PVM	PVM_CD163
R37744074-2-TCAAGTGGTCCGAAGA-0	R37744074	R	NPSAD-286-A2	2	MG	Homeo	Homeo_PICALM
R37744074-2-TCACATTCAGAGGCTA-0	R37744074	R	NPSAD-286-A2	2	MG	Homeo	Homeo_PICALM
R37744074-2-TCAGGGCTCCTCTAAT-0	R37744074	R	NPSAD-286-A2	2	MG	ADAM	ADAM_GPNMB
R37744074-2-TCATCATTCCACGAAT-0	R37744074	R	NPSAD-286-A2	2	MG	Adapt	Adapt_IFI44L
R37744074-2-TCATCCGAGGGCAGGA-0	R37744074	R	NPSAD-286-A2	2	MG	Homeo	Homeo_PICALM
R37744074-2-TCATGAGGTGGCACTC-0	R37744074	R	NPSAD-286-A2	2	MG	Homeo	Homeo_PICALM
R37744074-2-TCATGCCAGAGGTGCT-0	R37744074	R	NPSAD-286-A2	2	MG	Homeo	Homeo_PICALM
R37744074-2-TCATTACTCGGTTAGT-0	R37744074	R	NPSAD-286-A2	2	MG	Homeo	Homeo_PICALM
R37744074-2-TCATTGTAGAAGGATG-0	R37744074	R	NPSAD-286-A2	2	MG	Adapt	Adapt_AIF1
R37744074-2-TCCGATCTCAATCTCT-0	R37744074	R	NPSAD-286-A2	2	PVM	PVM	PVM_CD163
R37744074-2-TCCGGGACAACATCGT-0	R37744074	R	NPSAD-286-A2	2	MG	Homeo	Homeo_PICALM
R37744074-2-TCCGGGATCTGGGATT-0	R37744074	R	NPSAD-286-A2	2	MG	Homeo	Homeo_PICALM
R37744074-2-TCGACCTGTTAGCGGA-0	R37744074	R	NPSAD-286-A2	2	MG	Homeo	Homeo_PICALM
R37744074-2-TCGACGGAGTGCAGCA-0	R37744074	R	NPSAD-286-A2	2	MG	Homeo	Homeo_PICALM
R37744074-2-TCGGGACTCAGAGCAG-0	R37744074	R	NPSAD-286-A2	2	MG	Homeo	Homeo_PICALM
R37744074-2-TCTAACTGTCAAGTTC-0	R37744074	R	NPSAD-286-A2	2	MG	Homeo	Homeo_FRMD4A
R37744074-2-TCTATACTCACCTGTC-0	R37744074	R	NPSAD-286-A2	2	MG	Homeo	Homeo_PICALM
R37744074-2-TCTATCATCTCCGCAT-0	R37744074	R	NPSAD-286-A2	2	PVM	PVM	PVM_CD163
R37744074-2-TCTCACGTCACTGCTC-0	R37744074	R	NPSAD-286-A2	2	MG	Homeo	Homeo_PICALM
R37744074-2-TCTTAGTAGCGTGCTC-0	R37744074	R	NPSAD-286-A2	2	MG	Homeo	Homeo_PICALM
R37744074-2-TCTTCCTAGTGAGTTA-0	R37744074	R	NPSAD-286-A2	2	PVM	PVM	PVM_CD163
R37744074-2-TCTTGCGAGATGCCGA-0	R37744074	R	NPSAD-286-A2	2	MG	Homeo	Homeo_PICALM
R37744074-2-TCTTTGAGTAGCACGA-0	R37744074	R	NPSAD-286-A2	2	PVM	PVM	PVM_CD163
R37744074-2-TGAATCGAGGTTACCT-0	R37744074	R	NPSAD-286-A2	2	PVM	PVM	PVM_CD163
R37744074-2-TGACCCTGTGTGTTTG-0	R37744074	R	NPSAD-286-A2	2	PVM	PVM	PVM_CD163
R37744074-2-TGACTCCAGCCGATAG-0	R37744074	R	NPSAD-286-A2	2	MG	Homeo	Homeo_PICALM
R37744074-2-TGAGCATCAACTCCAA-0	R37744074	R	NPSAD-286-A2	2	MG	Homeo	Homeo_PICALM
R37744074-2-TGATTTCTCTGAGCAT-0	R37744074	R	NPSAD-286-A2	2	MG	Homeo	Homeo_PICALM
R37744074-2-TGCATCCAGAAGCGAA-0	R37744074	R	NPSAD-286-A2	2	MG	Homeo	Homeo_PICALM
R37744074-2-TGCATGAAGATGTAGT-0	R37744074	R	NPSAD-286-A2	2	MG	Homeo	Homeo_PICALM
R37744074-2-TGCCGAGCAGTCGGAA-0	R37744074	R	NPSAD-286-A2	2	MG	Prolif	Prolif_MKI67
R37744074-2-TGCGATAGTCTCGCGA-0	R37744074	R	NPSAD-286-A2	2	MG	Homeo	Homeo_PICALM
R37744074-2-TGCTCGTCAACTACGT-0	R37744074	R	NPSAD-286-A2	2	PVM	PVM	PVM_CD163
R37744074-2-TGCTTGCTCCACGAAT-0	R37744074	R	NPSAD-286-A2	2	MG	Homeo	Homeo_PICALM
R37744074-2-TGGAGGAAGTTCATGC-0	R37744074	R	NPSAD-286-A2	2	MG	ADAM	ADAM_GPNMB
R37744074-2-TGGTACACAGTCGCTG-0	R37744074	R	NPSAD-286-A2	2	MG	Homeo	Homeo_PICALM
R37744074-2-TGGTAGTTCAACGTGT-0	R37744074	R	NPSAD-286-A2	2	MG	Homeo	Homeo_PICALM
R37744074-2-TGTCCACCAGATAAAC-0	R37744074	R	NPSAD-286-A2	2	PVM	PVM	PVM_CD163
R37744074-2-TGTGAGTAGCCGATTT-0	R37744074	R	NPSAD-286-A2	2	MG	Homeo	Homeo_PICALM
R37744074-2-TTACCGCTCTTGGTCC-0	R37744074	R	NPSAD-286-A2	2	MG	Homeo	Homeo_PICALM
R37744074-2-TTAGGCATCGTGTCAA-0	R37744074	R	NPSAD-286-A2	2	PVM	PVM	PVM_CD163
R37744074-2-TTCCTCTAGAAGTCTA-0	R37744074	R	NPSAD-286-A2	2	MG	Homeo	Homeo_PICALM
R37744074-2-TTCCTTCTCACCATCC-0	R37744074	R	NPSAD-286-A2	2	MG	Homeo	Homeo_PICALM
R37744074-2-TTCTAACAGTGTAGTA-0	R37744074	R	NPSAD-286-A2	2	MG	Homeo	Homeo_PICALM
R37744074-2-TTCTCTCTCGCCAGAC-0	R37744074	R	NPSAD-286-A2	2	MG	Homeo	Homeo_PICALM
R37744074-2-TTCTTCCGTGCATTTG-0	R37744074	R	NPSAD-286-A2	2	PVM	PVM	PVM_CD163
R37744074-2-TTGAACGAGATTCGAA-0	R37744074	R	NPSAD-286-A2	2	MG	Homeo	Homeo_PICALM
R37744074-2-TTGACCCAGTGATGGC-0	R37744074	R	NPSAD-286-A2	2	MG	Homeo	Homeo_PICALM
R37744074-2-TTGACCCGTATCTTCT-0	R37744074	R	NPSAD-286-A2	2	MG	Homeo	Homeo_PICALM
R37744074-2-TTGAGTGGTTACTCAG-0	R37744074	R	NPSAD-286-A2	2	PVM	PVM	PVM_CD163
R37744074-2-TTGGTTTGTTTCGTAG-0	R37744074	R	NPSAD-286-A2	2	MG	Homeo	Homeo_PICALM
R37744074-2-TTGTTGTTCGCTAAAC-0	R37744074	R	NPSAD-286-A2	2	MG	Homeo	Homeo_PICALM
R37744074-2-TTGTTTGAGAATCGTA-0	R37744074	R	NPSAD-286-A2	2	MG	Homeo	Homeo_PICALM
R37744074-2-TTTACCAGTTGCCTAA-0	R37744074	R	NPSAD-286-A2	2	MG	Homeo	Homeo_PICALM
R37744074-2-TTTACTGTCTCCTACG-0	R37744074	R	NPSAD-286-A2	2	PVM	PVM	PVM_CD163
R37744074-2-TTTATGCTCTACCACC-0	R37744074	R	NPSAD-286-A2	2	MG	Homeo	Homeo_PICALM
R37744074-2-TTTCACACATGTGACT-0	R37744074	R	NPSAD-286-A2	2	MG	Homeo	Homeo_PICALM
R37744074-2-TTTCACAGTGACATCT-0	R37744074	R	NPSAD-286-A2	2	MG	ADAM	ADAM_GPNMB
R37744074-2-TTTCAGTTCTAGTGTG-0	R37744074	R	NPSAD-286-A2	2	PVM	PVM	PVM_CD163
R37744074-2-TTTCATGAGTCGCTAT-0	R37744074	R	NPSAD-286-A2	2	MG	ADAM	ADAM_GPNMB
R37744074-2-TTTGGTTAGAGTCAGC-0	R37744074	R	NPSAD-286-A2	2	MG	Adapt	Adapt_HIST
R37744074-2-TTTGTTGGTAAGACCG-0	R37744074	R	NPSAD-286-A2	2	MG	Homeo	Homeo_PICALM
R37744074-1-AAACGAATCTCCCAAC-1	R37744074	R	NPSAD-286-A1	1	MG	Adapt	Adapt_AIF1
R37744074-1-AAAGTGATCAATGCAC-1	R37744074	R	NPSAD-286-A1	1	PVM	PVM	PVM_CD163
R37744074-1-AACCACAAGACTAAGT-1	R37744074	R	NPSAD-286-A1	1	MG	Homeo	Homeo_PICALM
R37744074-1-AACCACATCCTGCCAT-1	R37744074	R	NPSAD-286-A1	1	MG	Homeo	Homeo_PICALM
R37744074-1-AACCCAAAGCTTCGTA-1	R37744074	R	NPSAD-286-A1	1	MG	Homeo	Homeo_PICALM
R37744074-1-AACGGGAGTAAGCTCT-1	R37744074	R	NPSAD-286-A1	1	MG	Homeo	Homeo_PICALM
R37744074-1-AAGGAATAGTCCGCCA-1	R37744074	R	NPSAD-286-A1	1	MG	ADAM	ADAM_GPNMB
R37744074-1-AAGGTAAAGAGCATCG-1	R37744074	R	NPSAD-286-A1	1	PVM	PVM	PVM_CD163
R37744074-1-AATGAAGCAGCCGGTT-1	R37744074	R	NPSAD-286-A1	1	PVM	PVM	PVM_CD163
R37744074-1-AATGCCACACAAGTGG-1	R37744074	R	NPSAD-286-A1	1	MG	Homeo	Homeo_PICALM
R37744074-1-AATTCCTTCTGGTCAA-1	R37744074	R	NPSAD-286-A1	1	PVM	PVM	PVM_CD163
R37744074-1-ACACTGATCCTTCTAA-1	R37744074	R	NPSAD-286-A1	1	PVM	PVM	PVM_CD163
R37744074-1-ACAGGGACAAGCTCTA-1	R37744074	R	NPSAD-286-A1	1	MG	Adapt	Adapt_HIST
R37744074-1-ACATCCCAGACCTTTG-1	R37744074	R	NPSAD-286-A1	1	PVM	PVM	PVM_CD163
R37744074-1-ACATCGAGTGACTGTT-1	R37744074	R	NPSAD-286-A1	1	MG	Homeo	Homeo_PICALM
R37744074-1-ACATGCAAGAACGTGC-1	R37744074	R	NPSAD-286-A1	1	MG	Homeo	Homeo_PICALM
R37744074-1-ACATTTCGTCGGTGAA-1	R37744074	R	NPSAD-286-A1	1	MG	Homeo	Homeo_PICALM
R37744074-1-ACCCAAAAGTCCCAAT-1	R37744074	R	NPSAD-286-A1	1	MG	ADAM	ADAM_GPNMB
R37744074-1-ACCCTTGAGATTAGAC-1	R37744074	R	NPSAD-286-A1	1	PVM	PVM	PVM_CD163
R37744074-1-ACCGTTCAGTGGACTG-1	R37744074	R	NPSAD-286-A1	1	MG	Homeo	Homeo_PICALM
R37744074-1-ACGTACAAGTACGTCT-1	R37744074	R	NPSAD-286-A1	1	PVM	PVM	PVM_CD163
R37744074-1-ACTGTCCCAGCCGGTT-1	R37744074	R	NPSAD-286-A1	1	PVM	PVM	PVM_CD163
R37744074-1-ACTGTGACATGACTAC-1	R37744074	R	NPSAD-286-A1	1	MG	Homeo	Homeo_PICALM
R37744074-1-ACTTCCGTCCCTCAAC-1	R37744074	R	NPSAD-286-A1	1	PVM	PVM	PVM_CD163
R37744074-1-ACTTTCAAGGCGAACT-1	R37744074	R	NPSAD-286-A1	1	MG	Adapt	Adapt_AIF1
R37744074-1-AGAAATGGTGCGGATA-1	R37744074	R	NPSAD-286-A1	1	MG	Homeo	Homeo_FRMD4A
R37744074-1-AGAACAAAGCACCCAC-1	R37744074	R	NPSAD-286-A1	1	MG	Homeo	Homeo_PICALM
R37744074-1-AGACAAAAGCTAGATA-1	R37744074	R	NPSAD-286-A1	1	MG	Prolif	Prolif_MKI67
R37744074-1-AGCCAATAGATCACTC-1	R37744074	R	NPSAD-286-A1	1	MG	Homeo	Homeo_PICALM
R37744074-1-AGCGTATCACCATATG-1	R37744074	R	NPSAD-286-A1	1	MG	Homeo	Homeo_PICALM
R37744074-1-AGCTACATCTCGCTTG-1	R37744074	R	NPSAD-286-A1	1	PVM	PVM	PVM_CD163
R37744074-1-AGGCTGCCATGCCGAC-1	R37744074	R	NPSAD-286-A1	1	MG	Adapt	Adapt_HIST
R37744074-1-AGGCTGCGTGGACTAG-1	R37744074	R	NPSAD-286-A1	1	MG	Homeo	Homeo_PICALM
R37744074-1-AGGGAGTCACGGTGCT-1	R37744074	R	NPSAD-286-A1	1	MG	Homeo	Homeo_PICALM
R37744074-1-AGTCACACACCGTGCA-1	R37744074	R	NPSAD-286-A1	1	MG	Homeo	Homeo_PICALM
R37744074-1-ATAGGCTCAGCGACCT-1	R37744074	R	NPSAD-286-A1	1	MG	Homeo	Homeo_FRMD4A
R37744074-1-ATCACAGTCCACCTGT-1	R37744074	R	NPSAD-286-A1	1	PVM	PVM	PVM_CD163
R37744074-1-ATCACGACAATGCTCA-1	R37744074	R	NPSAD-286-A1	1	MG	Homeo	Homeo_PICALM
R37744074-1-ATCCACCCACCTGTCT-1	R37744074	R	NPSAD-286-A1	1	MG	Homeo	Homeo_PICALM
R37744074-1-ATCGCCTGTGTATTGC-1	R37744074	R	NPSAD-286-A1	1	PVM	PVM	PVM_CD163
R37744074-1-ATCGGCGGTTCTTAGG-1	R37744074	R	NPSAD-286-A1	1	MG	Adapt	Adapt_AIF1
R37744074-1-ATGGATCGTTAGGCTT-1	R37744074	R	NPSAD-286-A1	1	MG	Adapt	Adapt_TMEM163
R37744074-1-ATGGGAGAGGCTTAAA-1	R37744074	R	NPSAD-286-A1	1	MG	ADAM	ADAM_GPNMB
R37744074-1-ATGGGTTAGTGATAGT-1	R37744074	R	NPSAD-286-A1	1	PVM	PVM	PVM_CD163
R37744074-1-ATTACCTAGCTCCATA-1	R37744074	R	NPSAD-286-A1	1	MG	Homeo	Homeo_PICALM
R37744074-1-ATTATCCCAGTGCGCT-1	R37744074	R	NPSAD-286-A1	1	MG	Homeo	Homeo_PICALM
R37744074-1-ATTCGTTAGACGCAGT-1	R37744074	R	NPSAD-286-A1	1	MG	Homeo	Homeo_FRMD4A
R37744074-1-ATTCTTGCACTGAATC-1	R37744074	R	NPSAD-286-A1	1	PVM	PVM	PVM_CD163
R37744074-1-CAAAGAACAGAAGTTA-1	R37744074	R	NPSAD-286-A1	1	PVM	PVM	PVM_CD163
R37744074-1-CAAGAGGGTACGGTTT-1	R37744074	R	NPSAD-286-A1	1	MG	Homeo	Homeo_PICALM
R37744074-1-CAATCGAGTTGCATAC-1	R37744074	R	NPSAD-286-A1	1	MG	Homeo	Homeo_PICALM
R37744074-1-CAATTTCGTGTGTGTT-1	R37744074	R	NPSAD-286-A1	1	MG	Adapt	Adapt_IFI44L
R37744074-1-CACCGTTAGGAGTATT-1	R37744074	R	NPSAD-286-A1	1	PVM	PVM	PVM_CD163
R37744074-1-CACTGGGAGGAGTCTG-1	R37744074	R	NPSAD-286-A1	1	MG	Homeo	Homeo_PICALM
R37744074-1-CAGAGCCTCTACTGCC-1	R37744074	R	NPSAD-286-A1	1	MG	Homeo	Homeo_FRMD4A
R37744074-1-CAGCAGCAGCTGCGAA-1	R37744074	R	NPSAD-286-A1	1	PVM	PVM	PVM_CD163
R37744074-1-CAGGGCTGTCCGGATC-1	R37744074	R	NPSAD-286-A1	1	MG	Homeo	Homeo_PICALM
R37744074-1-CAGTGCGAGTTCATCG-1	R37744074	R	NPSAD-286-A1	1	MG	Homeo	Homeo_PICALM
R37744074-1-CATACAGCATGGCCCA-1	R37744074	R	NPSAD-286-A1	1	PVM	PVM	PVM_CD163
R37744074-1-CATACTTAGGCCCGTT-1	R37744074	R	NPSAD-286-A1	1	PVM	PVM	PVM_CD163
R37744074-1-CATCCGTGTACCACGC-1	R37744074	R	NPSAD-286-A1	1	MG	Adapt	Adapt_HIST
R37744074-1-CATCGCTAGGTAAGGA-1	R37744074	R	NPSAD-286-A1	1	MG	ADAM	ADAM_GPNMB
R37744074-1-CATCGTCGTCGCCTAG-1	R37744074	R	NPSAD-286-A1	1	MG	Homeo	Homeo_PICALM
R37744074-1-CATCGTCTCAATCTTC-1	R37744074	R	NPSAD-286-A1	1	PVM	PVM	PVM_CD163
R37744074-1-CATGAGTTCGCCTTTG-1	R37744074	R	NPSAD-286-A1	1	MG	Homeo	Homeo_PICALM
R37744074-1-CATGCTCAGATAGTGT-1	R37744074	R	NPSAD-286-A1	1	MG	Homeo	Homeo_PICALM
R37744074-1-CCACGTTGTCATGCAT-1	R37744074	R	NPSAD-286-A1	1	PVM	PVM	PVM_CD163
R37744074-1-CCACGTTGTTCCGCGA-1	R37744074	R	NPSAD-286-A1	1	MG	Adapt	Adapt_AIF1
R37744074-1-CCATAAGGTATCGATC-1	R37744074	R	NPSAD-286-A1	1	MG	Homeo	Homeo_PICALM
R37744074-1-CCCTAACCAAGGTCGA-1	R37744074	R	NPSAD-286-A1	1	MG	ADAM	ADAM_GPNMB
R37744074-1-CCGCAAGAGCATCAAA-1	R37744074	R	NPSAD-286-A1	1	MG	Homeo	Homeo_PICALM
R37744074-1-CCGGGTACAGAGTGAC-1	R37744074	R	NPSAD-286-A1	1	MG	Homeo	Homeo_PICALM
R37744074-1-CCGGTAGCAGCTATTG-1	R37744074	R	NPSAD-286-A1	1	PVM	PVM	PVM_CD163
R37744074-1-CCTAACCAGTGTGTTC-1	R37744074	R	NPSAD-286-A1	1	MG	Homeo	Homeo_PICALM
R37744074-1-CCTACGTTCTGGCTGG-1	R37744074	R	NPSAD-286-A1	1	MG	Homeo	Homeo_PICALM
R37744074-1-CCTATCGAGATGTAGT-1	R37744074	R	NPSAD-286-A1	1	MG	Homeo	Homeo_PICALM
R37744074-1-CCTCATGGTGCTAGCC-1	R37744074	R	NPSAD-286-A1	1	MG	Adapt	Adapt_HIST
R37744074-1-CCTCCAACAGGAGGTT-1	R37744074	R	NPSAD-286-A1	1	MG	Homeo	Homeo_PICALM
R37744074-1-CCTCTCCCACTCCCTA-1	R37744074	R	NPSAD-286-A1	1	MG	Homeo	Homeo_PICALM
R37744074-1-CCTGCATAGCGTACAG-1	R37744074	R	NPSAD-286-A1	1	MG	Homeo	Homeo_PICALM
R37744074-1-CCTTGTGAGCCTTTCC-1	R37744074	R	NPSAD-286-A1	1	PVM	PVM	PVM_CD163
R37744074-1-CCTTGTGCACTCAAGT-1	R37744074	R	NPSAD-286-A1	1	MG	Homeo	Homeo_PICALM
R37744074-1-CCTTTGGGTTCGGCGT-1	R37744074	R	NPSAD-286-A1	1	MG	Adapt	Adapt_HIST
R37744074-1-CGAAGGACACACGTGC-1	R37744074	R	NPSAD-286-A1	1	MG	Homeo	Homeo_PICALM
R37744074-1-CGAGAAGCAGCACAGA-1	R37744074	R	NPSAD-286-A1	1	MG	Homeo	Homeo_PICALM
R37744074-1-CGAGTGCAGGTACCTT-1	R37744074	R	NPSAD-286-A1	1	MG	Homeo	Homeo_PICALM
R37744074-1-CGATCGGTCCCGAGGT-1	R37744074	R	NPSAD-286-A1	1	MG	Homeo	Homeo_PICALM
R37744074-1-CGATCGGTCGCTAGCG-1	R37744074	R	NPSAD-286-A1	1	PVM	PVM	PVM_CD163
R37744074-1-CGCCAGAAGTCATGGG-1	R37744074	R	NPSAD-286-A1	1	MG	Homeo	Homeo_PICALM
R37744074-1-CGGAGAACACTTCAAG-1	R37744074	R	NPSAD-286-A1	1	MG	Homeo	Homeo_PICALM
R37744074-1-CGGAGAATCGTCACCT-1	R37744074	R	NPSAD-286-A1	1	MG	Homeo	Homeo_PICALM
R37744074-1-CGGGTCAGTCATTGCA-1	R37744074	R	NPSAD-286-A1	1	PVM	PVM	PVM_CD163
R37744074-1-CGTAGTACACTGAGTT-1	R37744074	R	NPSAD-286-A1	1	MG	Homeo	Homeo_PICALM
R37744074-1-CGTGTCTTCACCTCTG-1	R37744074	R	NPSAD-286-A1	1	MG	Homeo	Homeo_PICALM
R37744074-1-CGTTGGGCAATTCGTG-1	R37744074	R	NPSAD-286-A1	1	PVM	PVM	PVM_CD163
R37744074-1-CTACCTGGTATGTCCA-1	R37744074	R	NPSAD-286-A1	1	MG	Homeo	Homeo_PICALM
R37744074-1-CTAGGTATCTAACGGT-1	R37744074	R	NPSAD-286-A1	1	PVM	PVM	PVM_CD163
R37744074-1-CTCAAGAGTAGGCAAC-1	R37744074	R	NPSAD-286-A1	1	MG	Homeo	Homeo_PICALM
R37744074-1-CTCAATTGTTGCATTG-1	R37744074	R	NPSAD-286-A1	1	MG	Homeo	Homeo_PICALM
R37744074-1-CTCAGAAGTCCCGGTA-1	R37744074	R	NPSAD-286-A1	1	MG	Homeo	Homeo_PICALM
R37744074-1-CTCAGTCAGTAGACCG-1	R37744074	R	NPSAD-286-A1	1	MG	Homeo	Homeo_PICALM
R37744074-1-CTCCTCCCACCCTAGG-1	R37744074	R	NPSAD-286-A1	1	MG	Homeo	Homeo_PICALM
R37744074-1-CTGAGCGCAAGGTACG-1	R37744074	R	NPSAD-286-A1	1	MG	Homeo	Homeo_PICALM
R37744074-1-CTGAGCGCACTCGATA-1	R37744074	R	NPSAD-286-A1	1	MG	Homeo	Homeo_PICALM
R37744074-1-CTGCATCGTCTGTCAA-1	R37744074	R	NPSAD-286-A1	1	MG	Homeo	Homeo_PICALM
R37744074-1-CTGGCAGTCAAGCTTG-1	R37744074	R	NPSAD-286-A1	1	PVM	PVM	PVM_CD163
R37744074-1-CTGGTCTTCCGACAGC-1	R37744074	R	NPSAD-286-A1	1	PVM	PVM	PVM_CD163
R37744074-1-CTTCGGTAGTTGTACC-1	R37744074	R	NPSAD-286-A1	1	PVM	PVM	PVM_CD163
R37744074-1-CTTGAGACAATAGGGC-1	R37744074	R	NPSAD-286-A1	1	MG	Homeo	Homeo_PICALM
R37744074-1-CTTGAGAGTCTCCCTA-1	R37744074	R	NPSAD-286-A1	1	MG	Homeo	Homeo_PICALM
R37744074-1-GAAGGACCATGACGTT-1	R37744074	R	NPSAD-286-A1	1	MG	Homeo	Homeo_PICALM
R37744074-1-GAATCGTGTTTACTTC-1	R37744074	R	NPSAD-286-A1	1	PVM	PVM	PVM_CD163
R37744074-1-GACCCAGTCGTAGGAG-1	R37744074	R	NPSAD-286-A1	1	PVM	PVM	PVM_CD163
R37744074-1-GACTATGCAGGGAATC-1	R37744074	R	NPSAD-286-A1	1	MG	Homeo	Homeo_PICALM
R37744074-1-GAGGGATTCAGACCCG-1	R37744074	R	NPSAD-286-A1	1	PVM	PVM	PVM_CD163
R37744074-1-GAGGGATTCCTGCCAT-1	R37744074	R	NPSAD-286-A1	1	MG	Homeo	Homeo_PICALM
R37744074-1-GAGTCTATCGTTCTAT-1	R37744074	R	NPSAD-286-A1	1	MG	Homeo	Homeo_FRMD4A
R37744074-1-GAGTTACCACACTGGC-1	R37744074	R	NPSAD-286-A1	1	MG	Homeo	Homeo_PICALM
R37744074-1-GAGTTGTCAGATACTC-1	R37744074	R	NPSAD-286-A1	1	PVM	PVM	PVM_CD163
R37744074-1-GATAGAACACAGCTGC-1	R37744074	R	NPSAD-286-A1	1	MG	Homeo	Homeo_PICALM
R37744074-1-GATAGCTTCCTGGGTG-1	R37744074	R	NPSAD-286-A1	1	MG	Homeo	Homeo_PICALM
R37744074-1-GATGACTCATTGACAC-1	R37744074	R	NPSAD-286-A1	1	MG	Homeo	Homeo_PICALM
R37744074-1-GATTCGAAGGGCAGAG-1	R37744074	R	NPSAD-286-A1	1	MG	Adapt	Adapt_HIST
R37744074-1-GATTTCTAGGCTAACG-1	R37744074	R	NPSAD-286-A1	1	MG	Homeo	Homeo_PICALM
R37744074-1-GCAACATAGCCTGAAG-1	R37744074	R	NPSAD-286-A1	1	MG	ADAM	ADAM_GPNMB
R37744074-1-GCAGGCTCAAATGATG-1	R37744074	R	NPSAD-286-A1	1	PVM	PVM	PVM_CD163
R37744074-1-GCAGTTACACTAACCA-1	R37744074	R	NPSAD-286-A1	1	MG	Homeo	Homeo_PICALM
R37744074-1-GCATCTCCAGCAGATG-1	R37744074	R	NPSAD-286-A1	1	PVM	PVM	PVM_CD163
R37744074-1-GCATTAGGTACTAGCT-1	R37744074	R	NPSAD-286-A1	1	MG	Homeo	Homeo_PICALM
R37744074-1-GCCAGGTCAGTGGCTC-1	R37744074	R	NPSAD-286-A1	1	MG	Homeo	Homeo_PICALM
R37744074-1-GCCATGGAGAATTGCA-1	R37744074	R	NPSAD-286-A1	1	PVM	PVM	PVM_CD163
R37744074-1-GCCCAGACAGTGTACT-1	R37744074	R	NPSAD-286-A1	1	PVM	PVM	PVM_CD163
R37744074-1-GCCCGAAGTCATGACT-1	R37744074	R	NPSAD-286-A1	1	MG	Homeo	Homeo_PICALM
R37744074-1-GCGTGCATCGTCTCAC-1	R37744074	R	NPSAD-286-A1	1	MG	Adapt	Adapt_AIF1
R37744074-1-GCTACAAAGCAGGGAG-1	R37744074	R	NPSAD-286-A1	1	PVM	PVM	PVM_CD163
R37744074-1-GCTGAATGTCCAAGAG-1	R37744074	R	NPSAD-286-A1	1	PVM	PVM	PVM_CD163
R37744074-1-GGAACCCTCGACCACG-1	R37744074	R	NPSAD-286-A1	1	MG	Homeo	Homeo_PICALM
R37744074-1-GGACGTCTCATAGACC-1	R37744074	R	NPSAD-286-A1	1	MG	ADAM	ADAM_GPNMB
R37744074-1-GGAGAACAGAAAGTCT-1	R37744074	R	NPSAD-286-A1	1	PVM	PVM	PVM_CD163
R37744074-1-GGATCTAAGGATTTAG-1	R37744074	R	NPSAD-286-A1	1	PVM	PVM	PVM_CD163
R37744074-1-GGCTTGGCAGAGGCTA-1	R37744074	R	NPSAD-286-A1	1	MG	Homeo	Homeo_PICALM
R37744074-1-GGCTTTCCAAGATTGA-1	R37744074	R	NPSAD-286-A1	1	PVM	PVM	PVM_CD163
R37744074-1-GGCTTTCGTGCATGTT-1	R37744074	R	NPSAD-286-A1	1	PVM	PVM	PVM_CD163
R37744074-1-GGGATCCTCGGCTTGG-1	R37744074	R	NPSAD-286-A1	1	MG	Homeo	Homeo_PICALM
R37744074-1-GGGTCTGGTACTGACT-1	R37744074	R	NPSAD-286-A1	1	MG	Homeo	Homeo_PICALM
R37744074-1-GGGTTATCAACGACTT-1	R37744074	R	NPSAD-286-A1	1	MG	Homeo	Homeo_PICALM
R37744074-1-GGTGATTGTATCACCA-1	R37744074	R	NPSAD-286-A1	1	MG	Homeo	Homeo_PICALM
R37744074-1-GGTGGCTTCGCCGAAC-1	R37744074	R	NPSAD-286-A1	1	MG	Homeo	Homeo_PICALM
R37744074-1-GGTTGTACATCGGATT-1	R37744074	R	NPSAD-286-A1	1	MG	Homeo	Homeo_PICALM
R37744074-1-GTACAACGTCACAGTT-1	R37744074	R	NPSAD-286-A1	1	MG	Homeo	Homeo_PICALM
R37744074-1-GTAGGTTCATGACTGT-1	R37744074	R	NPSAD-286-A1	1	MG	ADAM	ADAM_GPNMB
R37744074-1-GTCATGACAGACCAGA-1	R37744074	R	NPSAD-286-A1	1	MG	Homeo	Homeo_PICALM
R37744074-1-GTCATTTTCATTGCCC-1	R37744074	R	NPSAD-286-A1	1	MG	Homeo	Homeo_FRMD4A
R37744074-1-GTGAGTTAGAACTTCC-1	R37744074	R	NPSAD-286-A1	1	MG	Adapt	Adapt_AIF1
R37744074-1-GTGCACGGTCAGGAGT-1	R37744074	R	NPSAD-286-A1	1	MG	Homeo	Homeo_PICALM
R37744074-1-GTGTTCCGTCATCCCT-1	R37744074	R	NPSAD-286-A1	1	MG	Homeo	Homeo_PICALM
R37744074-1-GTTACCCCAGTATTCG-1	R37744074	R	NPSAD-286-A1	1	MG	ADAM	ADAM_GPNMB
R37744074-1-GTTAGTGAGCTGCGAA-1	R37744074	R	NPSAD-286-A1	1	MG	Homeo	Homeo_PICALM
R37744074-1-GTTCATTTCAACTCTT-1	R37744074	R	NPSAD-286-A1	1	PVM	PVM	PVM_CD163
R37744074-1-GTTCGCTTCTATCGCC-1	R37744074	R	NPSAD-286-A1	1	MG	Homeo	Homeo_PICALM
R37744074-1-TACATTCAGCGTGAGT-1	R37744074	R	NPSAD-286-A1	1	MG	Homeo	Homeo_PICALM
R37744074-1-TACCGAACAGAACTCT-1	R37744074	R	NPSAD-286-A1	1	PVM	PVM	PVM_CD163
R37744074-1-TACCTGCCAAATTAGG-1	R37744074	R	NPSAD-286-A1	1	MG	ADAM	ADAM_GPNMB
R37744074-1-TACTTCACAAGTGGTG-1	R37744074	R	NPSAD-286-A1	1	MG	Adapt	Adapt_HIST
R37744074-1-TAGGGTTGTATCTCGA-1	R37744074	R	NPSAD-286-A1	1	MG	Homeo	Homeo_PICALM
R37744074-1-TATCCTAGTGAATGAT-1	R37744074	R	NPSAD-286-A1	1	MG	Homeo	Homeo_PICALM
R37744074-1-TATTCCACAGTTAAAG-1	R37744074	R	NPSAD-286-A1	1	MG	ADAM	ADAM_GPNMB
R37744074-1-TATTTCGCAAGCGCAA-1	R37744074	R	NPSAD-286-A1	1	MG	Homeo	Homeo_PICALM
R37744074-1-TCAAGCACATGATGCT-1	R37744074	R	NPSAD-286-A1	1	MG	Homeo	Homeo_PICALM
R37744074-1-TCAATCTAGCCTCGTG-1	R37744074	R	NPSAD-286-A1	1	MG	Homeo	Homeo_PICALM
R37744074-1-TCAATCTTCACAGAGG-1	R37744074	R	NPSAD-286-A1	1	PVM	PVM	PVM_CD163
R37744074-1-TCACTCGAGCCGATTT-1	R37744074	R	NPSAD-286-A1	1	MG	ADAM	ADAM_GPNMB
R37744074-1-TCATATCCAGGTGGAT-1	R37744074	R	NPSAD-286-A1	1	MG	Homeo	Homeo_PICALM
R37744074-1-TCATCATCAACTGCTA-1	R37744074	R	NPSAD-286-A1	1	MG	Prolif	Prolif_MKI67
R37744074-1-TCATGAGCAGACCATT-1	R37744074	R	NPSAD-286-A1	1	MG	Homeo	Homeo_PICALM
R37744074-1-TCATGAGTCATTCTTG-1	R37744074	R	NPSAD-286-A1	1	PVM	PVM	PVM_CD163
R37744074-1-TCATTCAGTTGCGAAG-1	R37744074	R	NPSAD-286-A1	1	PVM	PVM	PVM_CD163
R37744074-1-TCATTGTTCGCTGTCT-1	R37744074	R	NPSAD-286-A1	1	MG	Homeo	Homeo_PICALM
R37744074-1-TCATTTGTCACCGCTT-1	R37744074	R	NPSAD-286-A1	1	MG	Homeo	Homeo_PICALM
R37744074-1-TCCACGTTCTAAGCGT-1	R37744074	R	NPSAD-286-A1	1	MG	Homeo	Homeo_PICALM
R37744074-1-TCCCACACACAGTGAG-1	R37744074	R	NPSAD-286-A1	1	MG	Homeo	Homeo_PICALM
R37744074-1-TCCGTGTCATAGTCAC-1	R37744074	R	NPSAD-286-A1	1	MG	Homeo	Homeo_PICALM
R37744074-1-TCCTCGAGTTGTGGCC-1	R37744074	R	NPSAD-286-A1	1	MG	Homeo	Homeo_PICALM
R37744074-1-TCCTGCACAGGCGATA-1	R37744074	R	NPSAD-286-A1	1	PVM	PVM	PVM_CD163
R37744074-1-TCCTTCTAGCAAGTGC-1	R37744074	R	NPSAD-286-A1	1	MG	Homeo	Homeo_FRMD4A
R37744074-1-TCCTTTCCAGGCATGA-1	R37744074	R	NPSAD-286-A1	1	PVM	PVM	PVM_CD163
R37744074-1-TCGACCTTCTTGGATG-1	R37744074	R	NPSAD-286-A1	1	MG	Homeo	Homeo_PICALM
R37744074-1-TCGACGGAGGGATGTC-1	R37744074	R	NPSAD-286-A1	1	MG	Homeo	Homeo_PICALM
R37744074-1-TCGCAGGGTGCAGTGA-1	R37744074	R	NPSAD-286-A1	1	MG	Homeo	Homeo_PICALM
R37744074-1-TCGGATAAGGCGTTAG-1	R37744074	R	NPSAD-286-A1	1	MG	Homeo	Homeo_PICALM
R37744074-1-TCGGGACCACAGGATG-1	R37744074	R	NPSAD-286-A1	1	MG	Homeo	Homeo_PICALM
R37744074-1-TCTACCGGTGAGTCAG-1	R37744074	R	NPSAD-286-A1	1	MG	Homeo	Homeo_PICALM
R37744074-1-TCTATACAGATAGTGT-1	R37744074	R	NPSAD-286-A1	1	PVM	PVM	PVM_CD163
R37744074-1-TCTCTGGCAGTGTATC-1	R37744074	R	NPSAD-286-A1	1	MG	Homeo	Homeo_PICALM
R37744074-1-TCTGTCGAGGGATCGT-1	R37744074	R	NPSAD-286-A1	1	MG	Homeo	Homeo_PICALM
R37744074-1-TGACAGTCAGGACATG-1	R37744074	R	NPSAD-286-A1	1	MG	Homeo	Homeo_PICALM
R37744074-1-TGAGCGCAGTCACACT-1	R37744074	R	NPSAD-286-A1	1	MG	Homeo	Homeo_PICALM
R37744074-1-TGATCTTTCCAAGGGA-1	R37744074	R	NPSAD-286-A1	1	MG	Adapt	Adapt_AIF1
R37744074-1-TGCAGTATCTTCCGTG-1	R37744074	R	NPSAD-286-A1	1	MG	Homeo	Homeo_PICALM
R37744074-1-TGCGACGGTATAATGG-1	R37744074	R	NPSAD-286-A1	1	PVM	PVM	PVM_CD163
R37744074-1-TGCGATACAAATGGAT-1	R37744074	R	NPSAD-286-A1	1	MG	Homeo	Homeo_PICALM
R37744074-1-TGGGAGAGTGTTCCTC-1	R37744074	R	NPSAD-286-A1	1	MG	ADAM	ADAM_GPNMB
R37744074-1-TGGGAGATCGCCACTT-1	R37744074	R	NPSAD-286-A1	1	MG	Homeo	Homeo_PICALM
R37744074-1-TGGGAGATCGCTGACG-1	R37744074	R	NPSAD-286-A1	1	MG	Homeo	Homeo_PICALM
R37744074-1-TGTACAGCAATTGGTC-1	R37744074	R	NPSAD-286-A1	1	MG	Homeo	Homeo_PICALM
R37744074-1-TGTAGACAGCTATCCA-1	R37744074	R	NPSAD-286-A1	1	MG	Homeo	Homeo_PICALM
R37744074-1-TGTAGACAGGTTAAAC-1	R37744074	R	NPSAD-286-A1	1	MG	Homeo	Homeo_PICALM
R37744074-1-TGTCCTGCAAACGGCA-1	R37744074	R	NPSAD-286-A1	1	MG	Homeo	Homeo_PICALM
R37744074-1-TGTGCGGGTGATAGAT-1	R37744074	R	NPSAD-286-A1	1	MG	Homeo	Homeo_PICALM
R37744074-1-TGTGCGGTCACCACAA-1	R37744074	R	NPSAD-286-A1	1	MG	Homeo	Homeo_PICALM
R37744074-1-TGTTACTCAGCTGCCA-1	R37744074	R	NPSAD-286-A1	1	PVM	PVM	PVM_CD163
R37744074-1-TGTTGAGTCTCCGCAT-1	R37744074	R	NPSAD-286-A1	1	PVM	PVM	PVM_CD163
R37744074-1-TTAGGGTGTTGCGGCT-1	R37744074	R	NPSAD-286-A1	1	PVM	PVM	PVM_CD163
R37744074-1-TTCAATCAGAGCTGAC-1	R37744074	R	NPSAD-286-A1	1	PVM	PVM	PVM_CD163
R37744074-1-TTCACGCCACCGCTAG-1	R37744074	R	NPSAD-286-A1	1	MG	Homeo	Homeo_PICALM
R37744074-1-TTCCAATAGGTTTGAA-1	R37744074	R	NPSAD-286-A1	1	MG	Homeo	Homeo_PICALM
R37744074-1-TTCCGTGAGGTGATCG-1	R37744074	R	NPSAD-286-A1	1	MG	Homeo	Homeo_PICALM
R37744074-1-TTCCGTGCAAATGATG-1	R37744074	R	NPSAD-286-A1	1	MG	ADAM	ADAM_GPNMB
R37744074-1-TTCCTCTAGTCCCAGC-1	R37744074	R	NPSAD-286-A1	1	MG	Homeo	Homeo_PICALM
R37744074-1-TTCCTTCGTGCCTGCA-1	R37744074	R	NPSAD-286-A1	1	MG	Homeo	Homeo_PICALM
R37744074-1-TTCGCTGAGATTGCGG-1	R37744074	R	NPSAD-286-A1	1	MG	Homeo	Homeo_PICALM
R37744074-1-TTCGCTGAGCTGTGCC-1	R37744074	R	NPSAD-286-A1	1	PVM	PVM	PVM_CD163
R37744074-1-TTCTAGTAGGTAGGCT-1	R37744074	R	NPSAD-286-A1	1	PVM	PVM	PVM_CD163
R37744074-1-TTCTCTCTCTAGTTCT-1	R37744074	R	NPSAD-286-A1	1	PVM	PVM	PVM_CD163
R37744074-1-TTGCATTCACTCAGAT-1	R37744074	R	NPSAD-286-A1	1	MG	Homeo	Homeo_PICALM
R37744074-1-TTGCCTGAGACTAAGT-1	R37744074	R	NPSAD-286-A1	1	MG	Homeo	Homeo_PICALM
R37744074-1-TTGCCTGTCGCCACTT-1	R37744074	R	NPSAD-286-A1	1	MG	Homeo	Homeo_PICALM
R37744074-1-TTGCGTCCATCATGAC-1	R37744074	R	NPSAD-286-A1	1	MG	Homeo	Homeo_PICALM
R37744074-1-TTGCTGCGTCCTGTCT-1	R37744074	R	NPSAD-286-A1	1	MG	Homeo	Homeo_PICALM
R37744074-1-TTGTTCAGTCGTACTA-1	R37744074	R	NPSAD-286-A1	1	MG	Homeo	Homeo_PICALM
R37744074-1-TTTACGTAGAACTGAT-1	R37744074	R	NPSAD-286-A1	1	MG	Homeo	Homeo_PICALM
R37744074-1-TTTATGCGTAAGACCG-1	R37744074	R	NPSAD-286-A1	1	MG	Homeo	Homeo_PICALM
R37744074-1-TTTATGCTCTGAGAAA-1	R37744074	R	NPSAD-286-A1	1	MG	Adapt	Adapt_CCL3
R37744074-1-TTTGACTCACGTTGGC-1	R37744074	R	NPSAD-286-A1	1	MG	Homeo	Homeo_PICALM
R3799730-1-ACTTCCGCATGGGTCC-0	R3799730	R	NPSAD-20210211-A1	1	MG	Homeo	Homeo_PICALM
R3799730-1-CAACCTCTCCAAGCCG-0	R3799730	R	NPSAD-20210211-A1	1	MG	Adapt	Adapt_HIF1A
R3799730-1-CATGCTCCAACGATCT-0	R3799730	R	NPSAD-20210211-A1	1	PVM	PVM	PVM_CD163
R3799730-1-GATGAGGCAGCACGAA-0	R3799730	R	NPSAD-20210211-A1	1	PVM	PVM	PVM_CD163
R3799730-1-GCTGGGTGTGAGTAAT-0	R3799730	R	NPSAD-20210211-A1	1	PVM	PVM	PVM_CD163
R3799730-1-GTCATTTCAGAAGCTG-0	R3799730	R	NPSAD-20210211-A1	1	MG	Homeo	Homeo_PICALM
R3799730-1-TCGTCCACATCCTGTC-0	R3799730	R	NPSAD-20210211-A1	1	MG	Adapt	Adapt_HIF1A
R3799730-2-AAATGGAGTTGTGTAC-1	R3799730	R	NPSAD-20210211-A2	2	MG	Adapt	Adapt_HIF1A
R3799730-2-ACACGCGCACATGTTG-1	R3799730	R	NPSAD-20210211-A2	2	MG	Homeo	Homeo_PICALM
R3799730-2-AGCGCTGTCCTGTAAG-1	R3799730	R	NPSAD-20210211-A2	2	MG	Adapt	Adapt_HIF1A
R3799730-2-AGGGTGAAGTGATTCC-1	R3799730	R	NPSAD-20210211-A2	2	PVM	PVM	PVM_CD163
R3799730-2-CAGGGCTTCCATCTGC-1	R3799730	R	NPSAD-20210211-A2	2	MG	Adapt	Adapt_HIST
R3799730-2-CCACACTTCACTGGGC-1	R3799730	R	NPSAD-20210211-A2	2	MG	Homeo	Homeo_PICALM
R3799730-2-CCATAAGCAATTCGTG-1	R3799730	R	NPSAD-20210211-A2	2	MG	Homeo	Homeo_PICALM
R3799730-2-CCGATGGGTGACCGTC-1	R3799730	R	NPSAD-20210211-A2	2	MG	Adapt	Adapt_HIF1A
R3799730-2-CGAATTGAGAAACTAC-1	R3799730	R	NPSAD-20210211-A2	2	MG	Adapt	Adapt_HIST
R3799730-2-CGTCAAAAGTGGAAGA-1	R3799730	R	NPSAD-20210211-A2	2	MG	Adapt	Adapt_IFI44L
R3799730-2-CGTTGGGGTGCTCCGA-1	R3799730	R	NPSAD-20210211-A2	2	MG	Adapt	Adapt_HIF1A
R3799730-2-CTACCCAAGGTAGGCT-1	R3799730	R	NPSAD-20210211-A2	2	PVM	PVM	PVM_CD163
R3799730-2-CTACTATAGGTTATAG-1	R3799730	R	NPSAD-20210211-A2	2	PVM	PVM	PVM_CD163
R3799730-2-CTGTAGAAGCAGTCTT-1	R3799730	R	NPSAD-20210211-A2	2	MG	Homeo	Homeo_PICALM
R3799730-2-GAAGGACTCGACACCG-1	R3799730	R	NPSAD-20210211-A2	2	MG	Homeo	Homeo_PICALM
R3799730-2-GATGGAGTCCTCAGAA-1	R3799730	R	NPSAD-20210211-A2	2	MG	Adapt	Adapt_HIF1A
R3799730-2-GCACGGTTCTCTAGGA-1	R3799730	R	NPSAD-20210211-A2	2	MG	Adapt	Adapt_HIF1A
R3799730-2-GGCTGTGAGGCCTTGC-1	R3799730	R	NPSAD-20210211-A2	2	MG	Adapt	Adapt_TMEM163
R3799730-2-GGTGAAGCAGAACATA-1	R3799730	R	NPSAD-20210211-A2	2	PVM	PVM	PVM_CD163
R3799730-2-GTTACCCGTGTTGCCG-1	R3799730	R	NPSAD-20210211-A2	2	MG	Adapt	Adapt_HIF1A
R3799730-2-TATATCCTCTATACTC-1	R3799730	R	NPSAD-20210211-A2	2	MG	Adapt	Adapt_HIST
R3799730-2-TCAGCCTGTGCCTATA-1	R3799730	R	NPSAD-20210211-A2	2	MG	Adapt	Adapt_IFI44L
R3799730-2-TCCATGCAGGCGTTAG-1	R3799730	R	NPSAD-20210211-A2	2	PVM	PVM	PVM_CD163
R3799730-2-TGAATCGGTATTCCGA-1	R3799730	R	NPSAD-20210211-A2	2	MG	Adapt	Adapt_TMEM163
R3799730-2-TGACGCGTCAAGTGGG-1	R3799730	R	NPSAD-20210211-A2	2	MG	Homeo	Homeo_PICALM
R3799730-2-TTACAGGTCACACGAT-1	R3799730	R	NPSAD-20210211-A2	2	MG	Homeo	Homeo_FRMD4A
R3817943-1-AAAGTGATCATCGTAG-0	R3817943	R	NPSAD-20210121-C1	1	MG	Homeo	Homeo_FRMD4A
R3817943-1-AAGTGAACAGGATTCT-0	R3817943	R	NPSAD-20210121-C1	1	MG	Homeo	Homeo_PICALM
R3817943-1-AATGGCTCACTGTGTA-0	R3817943	R	NPSAD-20210121-C1	1	MG	Homeo	Homeo_FRMD4A
R3817943-1-AATTTCCCAGTCCGTG-0	R3817943	R	NPSAD-20210121-C1	1	MG	Homeo	Homeo_FRMD4A
R3817943-1-ACACAGTCATCTATCT-0	R3817943	R	NPSAD-20210121-C1	1	MG	Homeo	Homeo_FRMD4A
R3817943-1-ACAGAAAAGCCGATTT-0	R3817943	R	NPSAD-20210121-C1	1	MG	Homeo	Homeo_FRMD4A
R3817943-1-ACCGTTCAGGTTACCT-0	R3817943	R	NPSAD-20210121-C1	1	MG	Homeo	Homeo_FRMD4A
R3817943-1-AGAACAATCCAATGCA-0	R3817943	R	NPSAD-20210121-C1	1	MG	Homeo	Homeo_FRMD4A
R3817943-1-AGCGTATCACGCTGTG-0	R3817943	R	NPSAD-20210121-C1	1	MG	Homeo	Homeo_FRMD4A
R3817943-1-AGCTTCCGTTCGGACC-0	R3817943	R	NPSAD-20210121-C1	1	MG	Homeo	Homeo_FRMD4A
R3817943-1-AGGGAGTAGGATTTCC-0	R3817943	R	NPSAD-20210121-C1	1	MG	Homeo	Homeo_FRMD4A
R3817943-1-AGGGCCTGTGCCTAAT-0	R3817943	R	NPSAD-20210121-C1	1	MG	Homeo	Homeo_FRMD4A
R3817943-1-ATCACTTTCTGTCCCA-0	R3817943	R	NPSAD-20210121-C1	1	MG	Homeo	Homeo_PICALM
R3817943-1-ATCCTATCATGTGGCC-0	R3817943	R	NPSAD-20210121-C1	1	MG	Homeo	Homeo_FRMD4A
R3817943-1-ATGCATGCATGGGATG-0	R3817943	R	NPSAD-20210121-C1	1	MG	Homeo	Homeo_FRMD4A
R3817943-1-ATGGATCTCACAGAGG-0	R3817943	R	NPSAD-20210121-C1	1	MG	Homeo	Homeo_FRMD4A
R3817943-1-ATGTCCCTCGATGGAG-0	R3817943	R	NPSAD-20210121-C1	1	MG	Homeo	Homeo_FRMD4A
R3817943-1-CACGTGGAGCGTCAAG-0	R3817943	R	NPSAD-20210121-C1	1	MG	Homeo	Homeo_FRMD4A
R3817943-1-CACTTCGAGAGGATGA-0	R3817943	R	NPSAD-20210121-C1	1	MG	Homeo	Homeo_FRMD4A
R3817943-1-CAGGCCATCAGCTGAT-0	R3817943	R	NPSAD-20210121-C1	1	MG	Homeo	Homeo_FRMD4A
R3817943-1-CCAATTTTCACGGACC-0	R3817943	R	NPSAD-20210121-C1	1	MG	Homeo	Homeo_FRMD4A
R3817943-1-CCACCATGTACCGCGT-0	R3817943	R	NPSAD-20210121-C1	1	MG	Homeo	Homeo_FRMD4A
R3817943-1-CCCAACTGTTGGACCC-0	R3817943	R	NPSAD-20210121-C1	1	MG	Homeo	Homeo_FRMD4A
R3817943-1-CCTCACAGTCGTCTCT-0	R3817943	R	NPSAD-20210121-C1	1	MG	Homeo	Homeo_FRMD4A
R3817943-1-CGAAGTTGTTGGAGAC-0	R3817943	R	NPSAD-20210121-C1	1	MG	Homeo	Homeo_FRMD4A
R3817943-1-CGATCGGGTAGTACGG-0	R3817943	R	NPSAD-20210121-C1	1	MG	Homeo	Homeo_FRMD4A
R3817943-1-CTACAGAAGACATCCT-0	R3817943	R	NPSAD-20210121-C1	1	MG	Homeo	Homeo_FRMD4A
R3817943-1-CTCCCAAAGGCGAACT-0	R3817943	R	NPSAD-20210121-C1	1	MG	Homeo	Homeo_FRMD4A
R3817943-1-CTCCCAAGTGCGCTCA-0	R3817943	R	NPSAD-20210121-C1	1	MG	Homeo	Homeo_FRMD4A
R3817943-1-GAATCACTCCTAGCTC-0	R3817943	R	NPSAD-20210121-C1	1	MG	Homeo	Homeo_FRMD4A
R3817943-1-GAATCGTAGGATACGC-0	R3817943	R	NPSAD-20210121-C1	1	MG	Homeo	Homeo_FRMD4A
R3817943-1-GACCTTCAGTGCCTCG-0	R3817943	R	NPSAD-20210121-C1	1	PVM	PVM	PVM_CD163
R3817943-1-GAGACCCCAATCAGCT-0	R3817943	R	NPSAD-20210121-C1	1	MG	Homeo	Homeo_FRMD4A
R3817943-1-GAGTCTATCGCCAGTG-0	R3817943	R	NPSAD-20210121-C1	1	MG	Homeo	Homeo_FRMD4A
R3817943-1-GATCAGTGTGCTGTCG-0	R3817943	R	NPSAD-20210121-C1	1	MG	Homeo	Homeo_FRMD4A
R3817943-1-GATTCTTCAAACGTGG-0	R3817943	R	NPSAD-20210121-C1	1	MG	Homeo	Homeo_PICALM
R3817943-1-GCACATAGTGCCTATA-0	R3817943	R	NPSAD-20210121-C1	1	MG	Homeo	Homeo_FRMD4A
R3817943-1-GCCATGGTCTCCCTAG-0	R3817943	R	NPSAD-20210121-C1	1	MG	Homeo	Homeo_FRMD4A
R3817943-1-GCCATTCGTGACGTCC-0	R3817943	R	NPSAD-20210121-C1	1	MG	Homeo	Homeo_FRMD4A
R3817943-1-GCGGATCGTTATAGAG-0	R3817943	R	NPSAD-20210121-C1	1	MG	Homeo	Homeo_FRMD4A
R3817943-1-GCGTTTCTCCACTAGA-0	R3817943	R	NPSAD-20210121-C1	1	MG	Homeo	Homeo_FRMD4A
R3817943-1-GCTGAATTCTAAACGC-0	R3817943	R	NPSAD-20210121-C1	1	MG	Homeo	Homeo_FRMD4A
R3817943-1-GGCACGTGTCCGGCAT-0	R3817943	R	NPSAD-20210121-C1	1	MG	Homeo	Homeo_FRMD4A
R3817943-1-GGCAGTCAGTAAGGGA-0	R3817943	R	NPSAD-20210121-C1	1	MG	Homeo	Homeo_FRMD4A
R3817943-1-GGTCTGGTCCACCTCA-0	R3817943	R	NPSAD-20210121-C1	1	MG	Homeo	Homeo_FRMD4A
R3817943-1-GGTTGTAGTATCACCA-0	R3817943	R	NPSAD-20210121-C1	1	MG	Homeo	Homeo_FRMD4A
R3817943-1-GTCCCATTCCAACACA-0	R3817943	R	NPSAD-20210121-C1	1	MG	Homeo	Homeo_FRMD4A
R3817943-1-GTTACCCTCACGTAGT-0	R3817943	R	NPSAD-20210121-C1	1	MG	Homeo	Homeo_FRMD4A
R3817943-1-TAACACGGTACTGACT-0	R3817943	R	NPSAD-20210121-C1	1	MG	Homeo	Homeo_FRMD4A
R3817943-1-TACCGAATCGTCGGGT-0	R3817943	R	NPSAD-20210121-C1	1	MG	Homeo	Homeo_FRMD4A
R3817943-1-TACGCTCCACAGTCAT-0	R3817943	R	NPSAD-20210121-C1	1	MG	Homeo	Homeo_FRMD4A
R3817943-1-TAGACCACACGTCTCT-0	R3817943	R	NPSAD-20210121-C1	1	MG	Homeo	Homeo_FRMD4A
R3817943-1-TATACCTGTCGGTACC-0	R3817943	R	NPSAD-20210121-C1	1	MG	Homeo	Homeo_PICALM
R3817943-1-TCAAGCAAGGAACGAA-0	R3817943	R	NPSAD-20210121-C1	1	MG	Homeo	Homeo_FRMD4A
R3817943-1-TCAAGTGAGTATCTGC-0	R3817943	R	NPSAD-20210121-C1	1	MG	ADAM	ADAM_GPNMB
R3817943-1-TCACAAGGTGTTTACG-0	R3817943	R	NPSAD-20210121-C1	1	MG	Homeo	Homeo_FRMD4A
R3817943-1-TCATGTTAGCTGGCTC-0	R3817943	R	NPSAD-20210121-C1	1	MG	Homeo	Homeo_FRMD4A
R3817943-1-TCCCATGTCAGCCTCT-0	R3817943	R	NPSAD-20210121-C1	1	MG	Homeo	Homeo_FRMD4A
R3817943-1-TCGGGACGTCAGTCGC-0	R3817943	R	NPSAD-20210121-C1	1	MG	Homeo	Homeo_FRMD4A
R3817943-1-TCGTCCAAGATAGCTA-0	R3817943	R	NPSAD-20210121-C1	1	MG	Homeo	Homeo_FRMD4A
R3817943-1-TGGGTTACACACCAGC-0	R3817943	R	NPSAD-20210121-C1	1	MG	Homeo	Homeo_FRMD4A
R3817943-1-TGTGCGGAGGAATGTT-0	R3817943	R	NPSAD-20210121-C1	1	MG	Homeo	Homeo_FRMD4A
R3817943-1-TTAGTCTAGTTAACAG-0	R3817943	R	NPSAD-20210121-C1	1	MG	Homeo	Homeo_FRMD4A
R3817943-1-TTCCTAACATCTCAAG-0	R3817943	R	NPSAD-20210121-C1	1	MG	Homeo	Homeo_FRMD4A
R3817943-1-TTCTCTCTCCGAGGCT-0	R3817943	R	NPSAD-20210121-C1	1	MG	Homeo	Homeo_FRMD4A
R3817943-2-AAACGCTAGAAACCCG-1	R3817943	R	NPSAD-20210121-C2	2	MG	ADAM	ADAM_GPNMB
R3817943-2-AAAGGTAAGCGACATG-1	R3817943	R	NPSAD-20210121-C2	2	MG	Homeo	Homeo_FRMD4A
R3817943-2-AAAGTGATCCCAGGAC-1	R3817943	R	NPSAD-20210121-C2	2	MG	Homeo	Homeo_FRMD4A
R3817943-2-AACAACCTCGCTCTCA-1	R3817943	R	NPSAD-20210121-C2	2	MG	Homeo	Homeo_FRMD4A
R3817943-2-AACAAGAGTCGCCACA-1	R3817943	R	NPSAD-20210121-C2	2	MG	Homeo	Homeo_FRMD4A
R3817943-2-AACAGGGAGACATATG-1	R3817943	R	NPSAD-20210121-C2	2	MG	Adapt	Adapt_HIST
R3817943-2-AACCAACAGAAATCCA-1	R3817943	R	NPSAD-20210121-C2	2	MG	Homeo	Homeo_FRMD4A
R3817943-2-AAGACAACACCTGCGA-1	R3817943	R	NPSAD-20210121-C2	2	MG	Homeo	Homeo_FRMD4A
R3817943-2-AAGGTAATCTCATTGT-1	R3817943	R	NPSAD-20210121-C2	2	MG	Homeo	Homeo_FRMD4A
R3817943-2-AAGTACCAGTGGCAGT-1	R3817943	R	NPSAD-20210121-C2	2	MG	Homeo	Homeo_FRMD4A
R3817943-2-AAGTCGTTCCACATAG-1	R3817943	R	NPSAD-20210121-C2	2	MG	Homeo	Homeo_FRMD4A
R3817943-2-ACACTGACAGCGTACC-1	R3817943	R	NPSAD-20210121-C2	2	MG	Homeo	Homeo_FRMD4A
R3817943-2-ACGTAACTCTGCACCT-1	R3817943	R	NPSAD-20210121-C2	2	MG	Homeo	Homeo_PICALM
R3817943-2-ACGTCCTTCCATGATG-1	R3817943	R	NPSAD-20210121-C2	2	MG	Homeo	Homeo_FRMD4A
R3817943-2-ACGTTCCGTGGACAGT-1	R3817943	R	NPSAD-20210121-C2	2	MG	Homeo	Homeo_FRMD4A
R3817943-2-ACTGTCCAGGTCACTT-1	R3817943	R	NPSAD-20210121-C2	2	MG	Homeo	Homeo_FRMD4A
R3817943-2-ACTGTGACACAGTATC-1	R3817943	R	NPSAD-20210121-C2	2	MG	Homeo	Homeo_FRMD4A
R3817943-2-AGACTCAGTGCGTCGT-1	R3817943	R	NPSAD-20210121-C2	2	MG	Homeo	Homeo_FRMD4A
R3817943-2-AGATCCAAGATGGTAT-1	R3817943	R	NPSAD-20210121-C2	2	MG	Homeo	Homeo_FRMD4A
R3817943-2-AGGGTCCCAAGCTGCC-1	R3817943	R	NPSAD-20210121-C2	2	MG	Homeo	Homeo_FRMD4A
R3817943-2-AGGTTGTGTTTGAAAG-1	R3817943	R	NPSAD-20210121-C2	2	MG	Homeo	Homeo_FRMD4A
R3817943-2-AGTAGCTCAATGTTGC-1	R3817943	R	NPSAD-20210121-C2	2	MG	Homeo	Homeo_FRMD4A
R3817943-2-AGTTAGCTCGTCGGGT-1	R3817943	R	NPSAD-20210121-C2	2	MG	Adapt	Adapt_IFI44L
R3817943-2-ATATCCTCACAGACGA-1	R3817943	R	NPSAD-20210121-C2	2	MG	Homeo	Homeo_FRMD4A
R3817943-2-ATCCATTAGCGACAGT-1	R3817943	R	NPSAD-20210121-C2	2	MG	Homeo	Homeo_FRMD4A
R3817943-2-ATCTTCAGTCCTACGG-1	R3817943	R	NPSAD-20210121-C2	2	MG	Homeo	Homeo_FRMD4A
R3817943-2-ATGCCTCTCGCAATGT-1	R3817943	R	NPSAD-20210121-C2	2	MG	Homeo	Homeo_FRMD4A
R3817943-2-ATTCCCGAGCTAAATG-1	R3817943	R	NPSAD-20210121-C2	2	MG	Homeo	Homeo_FRMD4A
R3817943-2-ATTCGTTTCTCTTCAA-1	R3817943	R	NPSAD-20210121-C2	2	MG	ADAM	ADAM_GPNMB
R3817943-2-CAAAGAAAGCCGAACA-1	R3817943	R	NPSAD-20210121-C2	2	MG	Homeo	Homeo_FRMD4A
R3817943-2-CACATGAGTTGCAACT-1	R3817943	R	NPSAD-20210121-C2	2	MG	Homeo	Homeo_FRMD4A
R3817943-2-CACGTTCCATACTGAC-1	R3817943	R	NPSAD-20210121-C2	2	MG	Homeo	Homeo_FRMD4A
R3817943-2-CAGCAGCTCCTATTTG-1	R3817943	R	NPSAD-20210121-C2	2	MG	Homeo	Homeo_PICALM
R3817943-2-CATGCGGGTCCGAAAG-1	R3817943	R	NPSAD-20210121-C2	2	MG	Homeo	Homeo_FRMD4A
R3817943-2-CCATAAGTCCTAGAGT-1	R3817943	R	NPSAD-20210121-C2	2	MG	Homeo	Homeo_FRMD4A
R3817943-2-CCCTCTCCACATTCTT-1	R3817943	R	NPSAD-20210121-C2	2	MG	Homeo	Homeo_FRMD4A
R3817943-2-CCTCTCCCAGGGATAC-1	R3817943	R	NPSAD-20210121-C2	2	MG	Adapt	Adapt_AIF1
R3817943-2-CGAAGGAAGACATGCG-1	R3817943	R	NPSAD-20210121-C2	2	MG	Homeo	Homeo_FRMD4A
R3817943-2-CGAAGGAAGGCGAAGG-1	R3817943	R	NPSAD-20210121-C2	2	MG	Homeo	Homeo_FRMD4A
R3817943-2-CGAGTGCGTTTAAGGA-1	R3817943	R	NPSAD-20210121-C2	2	MG	Homeo	Homeo_FRMD4A
R3817943-2-CGCCAGATCCGACGGT-1	R3817943	R	NPSAD-20210121-C2	2	MG	Homeo	Homeo_FRMD4A
R3817943-2-CGGACACGTCACTACA-1	R3817943	R	NPSAD-20210121-C2	2	MG	Homeo	Homeo_FRMD4A
R3817943-2-CGTAATGTCATATGGC-1	R3817943	R	NPSAD-20210121-C2	2	MG	Homeo	Homeo_FRMD4A
R3817943-2-CGTCAAAGTAGCTCGC-1	R3817943	R	NPSAD-20210121-C2	2	MG	Homeo	Homeo_FRMD4A
R3817943-2-CTACCTGAGTGGATAT-1	R3817943	R	NPSAD-20210121-C2	2	MG	Homeo	Homeo_PICALM
R3817943-2-CTACTATGTCAAGCCC-1	R3817943	R	NPSAD-20210121-C2	2	MG	Homeo	Homeo_FRMD4A
R3817943-2-CTGCATCAGAGAAGGT-1	R3817943	R	NPSAD-20210121-C2	2	MG	ADAM	ADAM_GPNMB
R3817943-2-CTGGACGGTATGTCTG-1	R3817943	R	NPSAD-20210121-C2	2	MG	Homeo	Homeo_FRMD4A
R3817943-2-CTGTGGGCATTGCAAC-1	R3817943	R	NPSAD-20210121-C2	2	MG	Homeo	Homeo_PICALM
R3817943-2-CTTCTAATCGACGCTG-1	R3817943	R	NPSAD-20210121-C2	2	MG	Homeo	Homeo_FRMD4A
R3817943-2-CTTGAGAAGTCTCGTA-1	R3817943	R	NPSAD-20210121-C2	2	MG	Homeo	Homeo_PICALM
R3817943-2-GACTATGGTCTCTCTG-1	R3817943	R	NPSAD-20210121-C2	2	MG	Homeo	Homeo_FRMD4A
R3817943-2-GACTCTCGTCACTAGT-1	R3817943	R	NPSAD-20210121-C2	2	PVM	PVM	PVM_CD163
R3817943-2-GATAGAATCTTCCCGA-1	R3817943	R	NPSAD-20210121-C2	2	MG	Homeo	Homeo_PICALM
R3817943-2-GATGATCGTTTGGAAA-1	R3817943	R	NPSAD-20210121-C2	2	MG	Homeo	Homeo_FRMD4A
R3817943-2-GATTGGTCATGAGGGT-1	R3817943	R	NPSAD-20210121-C2	2	MG	Homeo	Homeo_FRMD4A
R3817943-2-GCATCTCAGTAATACG-1	R3817943	R	NPSAD-20210121-C2	2	MG	Homeo	Homeo_FRMD4A
R3817943-2-GGAACCCGTTGAGTCT-1	R3817943	R	NPSAD-20210121-C2	2	MG	Homeo	Homeo_FRMD4A
R3817943-2-GGAGGATAGGACAGTC-1	R3817943	R	NPSAD-20210121-C2	2	MG	Homeo	Homeo_FRMD4A
R3817943-2-GGGACTCAGGAACTAT-1	R3817943	R	NPSAD-20210121-C2	2	MG	Homeo	Homeo_FRMD4A
R3817943-2-GTCATTTTCAGCTGTA-1	R3817943	R	NPSAD-20210121-C2	2	MG	Homeo	Homeo_FRMD4A
R3817943-2-GTCGCGATCCTATGGA-1	R3817943	R	NPSAD-20210121-C2	2	MG	Homeo	Homeo_FRMD4A
R3817943-2-GTCTAGAGTAGGTTTC-1	R3817943	R	NPSAD-20210121-C2	2	MG	Homeo	Homeo_FRMD4A
R3817943-2-GTGGAGAAGGTGTGAC-1	R3817943	R	NPSAD-20210121-C2	2	PVM	PVM	PVM_CD163
R3817943-2-GTGTTCCAGTATCCTG-1	R3817943	R	NPSAD-20210121-C2	2	MG	Homeo	Homeo_FRMD4A
R3817943-2-GTTACCCCAACTCCCT-1	R3817943	R	NPSAD-20210121-C2	2	MG	Homeo	Homeo_PICALM
R3817943-2-GTTACGAGTCGTAATC-1	R3817943	R	NPSAD-20210121-C2	2	MG	Homeo	Homeo_PICALM
R3817943-2-TACATTCCAGTACTAC-1	R3817943	R	NPSAD-20210121-C2	2	MG	Homeo	Homeo_FRMD4A
R3817943-2-TAGACTGGTAACTAAG-1	R3817943	R	NPSAD-20210121-C2	2	MG	Homeo	Homeo_FRMD4A
R3817943-2-TATACCTGTGAGTGAC-1	R3817943	R	NPSAD-20210121-C2	2	MG	Homeo	Homeo_FRMD4A
R3817943-2-TCACAAGAGTTAACAG-1	R3817943	R	NPSAD-20210121-C2	2	MG	Homeo	Homeo_FRMD4A
R3817943-2-TCACACCAGTAAACTG-1	R3817943	R	NPSAD-20210121-C2	2	MG	Homeo	Homeo_FRMD4A
R3817943-2-TCACGCTAGAGGCTGT-1	R3817943	R	NPSAD-20210121-C2	2	MG	Homeo	Homeo_FRMD4A
R3817943-2-TCATATCGTGCCGTAC-1	R3817943	R	NPSAD-20210121-C2	2	MG	Homeo	Homeo_FRMD4A
R3817943-2-TCCATGCAGGTCTTTG-1	R3817943	R	NPSAD-20210121-C2	2	MG	Homeo	Homeo_PICALM
R3817943-2-TCCCAGTTCCTTATCA-1	R3817943	R	NPSAD-20210121-C2	2	MG	Homeo	Homeo_FRMD4A
R3817943-2-TCCTCCCAGTACTGGG-1	R3817943	R	NPSAD-20210121-C2	2	MG	Homeo	Homeo_FRMD4A
R3817943-2-TCCTTCTTCCGCCTAT-1	R3817943	R	NPSAD-20210121-C2	2	MG	Homeo	Homeo_FRMD4A
R3817943-2-TCGAAGTCAGTCGCTG-1	R3817943	R	NPSAD-20210121-C2	2	MG	Homeo	Homeo_FRMD4A
R3817943-2-TCGACCTAGAAGCTCG-1	R3817943	R	NPSAD-20210121-C2	2	MG	Homeo	Homeo_FRMD4A
R3817943-2-TCGATTTTCTCGCAGG-1	R3817943	R	NPSAD-20210121-C2	2	MG	Homeo	Homeo_FRMD4A
R3817943-2-TCGCTCATCAGCACCG-1	R3817943	R	NPSAD-20210121-C2	2	MG	Homeo	Homeo_FRMD4A
R3817943-2-TCGGTCTTCCGTTGGG-1	R3817943	R	NPSAD-20210121-C2	2	MG	Homeo	Homeo_FRMD4A
R3817943-2-TCGTGCTTCATTACCT-1	R3817943	R	NPSAD-20210121-C2	2	MG	Homeo	Homeo_PICALM
R3817943-2-TCTGGCTGTATTCCGA-1	R3817943	R	NPSAD-20210121-C2	2	MG	Homeo	Homeo_FRMD4A
R3817943-2-TCTGTCGAGGCTCCCA-1	R3817943	R	NPSAD-20210121-C2	2	MG	Homeo	Homeo_FRMD4A
R3817943-2-TGCTTGCAGGCGCTTC-1	R3817943	R	NPSAD-20210121-C2	2	MG	Homeo	Homeo_FRMD4A
R3817943-2-TTATTGCCAAGTGGTG-1	R3817943	R	NPSAD-20210121-C2	2	MG	Homeo	Homeo_FRMD4A
R3817943-2-TTATTGCGTCGAGCTC-1	R3817943	R	NPSAD-20210121-C2	2	MG	Homeo	Homeo_FRMD4A
R3817943-2-TTCCGTGCACACCTAA-1	R3817943	R	NPSAD-20210121-C2	2	MG	Homeo	Homeo_FRMD4A
R3817943-2-TTGATGGGTTCAGTAC-1	R3817943	R	NPSAD-20210121-C2	2	MG	Homeo	Homeo_FRMD4A
R3817943-2-TTGCTGCTCATTACCT-1	R3817943	R	NPSAD-20210121-C2	2	MG	Homeo	Homeo_FRMD4A
R3817943-2-TTGTGTTGTTGGGTAG-1	R3817943	R	NPSAD-20210121-C2	2	MG	Adapt	Adapt_IFI44L
R3817943-2-TTGTTCAAGAGATTCA-1	R3817943	R	NPSAD-20210121-C2	2	MG	Homeo	Homeo_FRMD4A
R3817943-2-TTTGGTTAGGTACAGC-1	R3817943	R	NPSAD-20210121-C2	2	MG	Homeo	Homeo_FRMD4A
R38304624-1-ATACCTTTCGAGTGGA-0	R38304624	R	NPSAD-20210218-A1	1	MG	Homeo	Homeo_PICALM
R38304624-1-ATGAGTCCAATTGCAC-0	R38304624	R	NPSAD-20210218-A1	1	MG	Adapt	Adapt_AIF1
R38304624-1-ATTCTTGTCAGACCCG-0	R38304624	R	NPSAD-20210218-A1	1	PVM	PVM	PVM_CD163
R38304624-1-CACGAATGTAATGTGA-0	R38304624	R	NPSAD-20210218-A1	1	PVM	PVM	PVM_CD163
R38304624-1-CATGCAAGTCACTACA-0	R38304624	R	NPSAD-20210218-A1	1	PVM	PVM	PVM_CD163
R38304624-1-CGAAGGACAGCAGTCC-0	R38304624	R	NPSAD-20210218-A1	1	MG	Homeo	Homeo_PICALM
R38304624-1-CTGGACGTCTAACGCA-0	R38304624	R	NPSAD-20210218-A1	1	MG	Homeo	Homeo_PICALM
R38304624-1-GGTGGCTTCTCGAGTA-0	R38304624	R	NPSAD-20210218-A1	1	MG	Adapt	Adapt_TMEM163
R38304624-1-GGTGTTAGTAATACCC-0	R38304624	R	NPSAD-20210218-A1	1	MG	Homeo	Homeo_PICALM
R38304624-1-GTAATGCCACGCCAGT-0	R38304624	R	NPSAD-20210218-A1	1	PVM	PVM	PVM_CD163
R38304624-1-GTGAGGACACGGCACT-0	R38304624	R	NPSAD-20210218-A1	1	MG	Adapt	Adapt_AIF1
R38304624-1-GTGGTTAGTCTCACAA-0	R38304624	R	NPSAD-20210218-A1	1	MG	Homeo	Homeo_PICALM
R38304624-1-TATACCTCAGCTGTGC-0	R38304624	R	NPSAD-20210218-A1	1	MG	Adapt	Adapt_TMEM163
R38304624-1-TCTACATTCGCCGAAC-0	R38304624	R	NPSAD-20210218-A1	1	MG	Adapt	Adapt_TMEM163
R38304624-1-TGTTTGTAGTTGCTCA-0	R38304624	R	NPSAD-20210218-A1	1	MG	Adapt	Adapt_HIST
R38304624-1-TTCTGTATCCCAACTC-0	R38304624	R	NPSAD-20210218-A1	1	MG	Adapt	Adapt_AIF1
R38304624-1-TTTCATGCAAGCCATT-0	R38304624	R	NPSAD-20210218-A1	1	MG	Homeo	Homeo_PICALM
R38304624-2-AAGATAGTCTGACCCT-1	R38304624	R	NPSAD-20210218-A2	2	MG	Homeo	Homeo_PICALM
R38304624-2-AATGACCGTACCTAGT-1	R38304624	R	NPSAD-20210218-A2	2	MG	Adapt	Adapt_TMEM163
R38304624-2-ACAGAAAGTATCTCGA-1	R38304624	R	NPSAD-20210218-A2	2	MG	Adapt	Adapt_TMEM163
R38304624-2-ACTACGAAGGACAACC-1	R38304624	R	NPSAD-20210218-A2	2	MG	Homeo	Homeo_PICALM
R38304624-2-ACTTAGGAGCAAGTCG-1	R38304624	R	NPSAD-20210218-A2	2	PVM	PVM	PVM_CD163
R38304624-2-ATGGGTTGTCCAAGAG-1	R38304624	R	NPSAD-20210218-A2	2	MG	Adapt	Adapt_IFI44L
R38304624-2-CAACGGCGTATCAAGA-1	R38304624	R	NPSAD-20210218-A2	2	MG	Adapt	Adapt_AIF1
