## Supplementary Tables S1-17 for "Plasticity of Human Microglia and Brain Perivascular Macrophages in Aging and Alzheimer’s Disease": TableS2_taxonomy_PsychAD.csv (part 2 of 3)

	individualID	Source	poolID	rep	class	subclass	subtype
R38304624-2-CACGTGGAGTAGCATA-1	R38304624	R	NPSAD-20210218-A2	2	MG	Adapt	Adapt_AIF1
R38304624-2-CAGATACCACTTCATT-1	R38304624	R	NPSAD-20210218-A2	2	MG	Homeo	Homeo_PICALM
R38304624-2-CATCCCAGTCGGCACT-1	R38304624	R	NPSAD-20210218-A2	2	MG	Homeo	Homeo_PICALM
R38304624-2-CCATAAGTCATCTCTA-1	R38304624	R	NPSAD-20210218-A2	2	MG	Homeo	Homeo_PICALM
R38304624-2-CGCCAGATCCATGCAA-1	R38304624	R	NPSAD-20210218-A2	2	MG	Adapt	Adapt_TMEM163
R38304624-2-CGGAGAAGTAATTGGA-1	R38304624	R	NPSAD-20210218-A2	2	MG	Adapt	Adapt_TMEM163
R38304624-2-CTACCCAGTGTTAGCT-1	R38304624	R	NPSAD-20210218-A2	2	MG	Homeo	Homeo_PICALM
R38304624-2-CTCAACCCAGCTTCCT-1	R38304624	R	NPSAD-20210218-A2	2	MG	Adapt	Adapt_TMEM163
R38304624-2-CTCAGTCAGGGAGATA-1	R38304624	R	NPSAD-20210218-A2	2	MG	Adapt	Adapt_TMEM163
R38304624-2-CTCCACAGTATCGAGG-1	R38304624	R	NPSAD-20210218-A2	2	PVM	PVM	PVM_CD163
R38304624-2-CTCTCGACATTAAGCC-1	R38304624	R	NPSAD-20210218-A2	2	MG	Adapt	Adapt_AIF1
R38304624-2-CTGCGAGGTGGCAGAT-1	R38304624	R	NPSAD-20210218-A2	2	MG	Homeo	Homeo_PICALM
R38304624-2-CTGGCAGAGACAAGCC-1	R38304624	R	NPSAD-20210218-A2	2	MG	Homeo	Homeo_PICALM
R38304624-2-CTGTCGTAGCGACTGA-1	R38304624	R	NPSAD-20210218-A2	2	MG	Adapt	Adapt_TMEM163
R38304624-2-CTTACCGTCCTAGAGT-1	R38304624	R	NPSAD-20210218-A2	2	MG	Homeo	Homeo_PICALM
R38304624-2-GAAGCCCTCCTACCAC-1	R38304624	R	NPSAD-20210218-A2	2	MG	Homeo	Homeo_PICALM
R38304624-2-GAGTTACCAGGCGTTC-1	R38304624	R	NPSAD-20210218-A2	2	MG	Adapt	Adapt_HIST
R38304624-2-GCGTGCATCGGCCCAA-1	R38304624	R	NPSAD-20210218-A2	2	PVM	PVM	PVM_CD163
R38304624-2-GGACGTCAGATGTTCC-1	R38304624	R	NPSAD-20210218-A2	2	MG	Adapt	Adapt_AIF1
R38304624-2-GGCTTTCTCGCCTCTA-1	R38304624	R	NPSAD-20210218-A2	2	MG	Homeo	Homeo_PICALM
R38304624-2-GTAGGAGGTGTTACAC-1	R38304624	R	NPSAD-20210218-A2	2	MG	Adapt	Adapt_HIST
R38304624-2-GTTGTCCCAGCATGCC-1	R38304624	R	NPSAD-20210218-A2	2	MG	Adapt	Adapt_AIF1
R38304624-2-TAATCTCAGGTCACCC-1	R38304624	R	NPSAD-20210218-A2	2	MG	Adapt	Adapt_TMEM163
R38304624-2-TATCGCCAGTCGTTAC-1	R38304624	R	NPSAD-20210218-A2	2	MG	Homeo	Homeo_PICALM
R38304624-2-TATTGGGTCCACGGAC-1	R38304624	R	NPSAD-20210218-A2	2	MG	Adapt	Adapt_TMEM163
R38304624-2-TCAGCCTAGGACAACC-1	R38304624	R	NPSAD-20210218-A2	2	MG	Adapt	Adapt_TMEM163
R38304624-2-TCTACCGGTATCGTGT-1	R38304624	R	NPSAD-20210218-A2	2	MG	Adapt	Adapt_TMEM163
R38304624-2-TGCTGAAGTTAACAGA-1	R38304624	R	NPSAD-20210218-A2	2	PVM	PVM	PVM_CD163
R38304624-2-TGTCCACGTAGGACTG-1	R38304624	R	NPSAD-20210218-A2	2	MG	Adapt	Adapt_HIST
R38304624-2-TTCAATCTCGAGCTGC-1	R38304624	R	NPSAD-20210218-A2	2	MG	Adapt	Adapt_TMEM163
R40983260-1-AAAGTGAAGTAGCTCT-0	R40983260	R	NPSAD-264-C1	1	MG	Homeo	Homeo_PICALM
R40983260-1-AACTTCTTCGGCATTA-0	R40983260	R	NPSAD-264-C1	1	MG	Adapt	Adapt_HIST
R40983260-1-AAGCCATAGGATTTCC-0	R40983260	R	NPSAD-264-C1	1	MG	Adapt	Adapt_HIST
R40983260-1-AAGCGAGGTTCTCTCG-0	R40983260	R	NPSAD-264-C1	1	MG	Adapt	Adapt_HIST
R40983260-1-ACAAGCTGTCCGGACT-0	R40983260	R	NPSAD-264-C1	1	PVM	PVM	PVM_CD163
R40983260-1-ACATTTCTCCCAGGCA-0	R40983260	R	NPSAD-264-C1	1	MG	Homeo	Homeo_PICALM
R40983260-1-ACCCTCAGTCCCACGA-0	R40983260	R	NPSAD-264-C1	1	MG	Adapt	Adapt_AIF1
R40983260-1-ACGATCAAGCGTGAAC-0	R40983260	R	NPSAD-264-C1	1	MG	Adapt	Adapt_HIST
R40983260-1-ACGGTCGAGTAGATCA-0	R40983260	R	NPSAD-264-C1	1	MG	Adapt	Adapt_TMEM163
R40983260-1-ACGTTCCAGATTAGTG-0	R40983260	R	NPSAD-264-C1	1	PVM	PVM	PVM_CD163
R40983260-1-ACTTCGCGTTCAGCTA-0	R40983260	R	NPSAD-264-C1	1	MG	Adapt	Adapt_AIF1
R40983260-1-AGATCCAGTAGCTTAC-0	R40983260	R	NPSAD-264-C1	1	MG	Adapt	Adapt_AIF1
R40983260-1-AGTCATGAGCTTTCCC-0	R40983260	R	NPSAD-264-C1	1	MG	Adapt	Adapt_HIST
R40983260-1-AGTGACTGTTGTCAGT-0	R40983260	R	NPSAD-264-C1	1	MG	Adapt	Adapt_CCL3
R40983260-1-ATACCGACAGGCATTT-0	R40983260	R	NPSAD-264-C1	1	MG	Adapt	Adapt_AIF1
R40983260-1-ATACCGATCCTACCAC-0	R40983260	R	NPSAD-264-C1	1	MG	Homeo	Homeo_PICALM
R40983260-1-ATCACGATCGTGGACC-0	R40983260	R	NPSAD-264-C1	1	MG	Adapt	Adapt_HIST
R40983260-1-ATGATCGCACCAGCCA-0	R40983260	R	NPSAD-264-C1	1	MG	Adapt	Adapt_TMEM163
R40983260-1-ATGCGATGTCTTCAAG-0	R40983260	R	NPSAD-264-C1	1	MG	Adapt	Adapt_HIST
R40983260-1-ATGGGAGAGTCCGTCG-0	R40983260	R	NPSAD-264-C1	1	MG	Adapt	Adapt_AIF1
R40983260-1-ATTCCATTCACGACTA-0	R40983260	R	NPSAD-264-C1	1	PVM	PVM	PVM_CD163
R40983260-1-ATTGGGTGTAGTTCCA-0	R40983260	R	NPSAD-264-C1	1	MG	Adapt	Adapt_AIF1
R40983260-1-CAACGGCCAATGACCT-0	R40983260	R	NPSAD-264-C1	1	PVM	PVM	PVM_CD163
R40983260-1-CAATCGATCCGTGACG-0	R40983260	R	NPSAD-264-C1	1	MG	Adapt	Adapt_TMEM163
R40983260-1-CAATTTCTCGAGCTGC-0	R40983260	R	NPSAD-264-C1	1	MG	Adapt	Adapt_HIST
R40983260-1-CACCAAAGTGCAATAA-0	R40983260	R	NPSAD-264-C1	1	MG	Adapt	Adapt_HIST
R40983260-1-CACTGTCAGGTATAGT-0	R40983260	R	NPSAD-264-C1	1	MG	Adapt	Adapt_AIF1
R40983260-1-CAGGGCTAGACCAAGC-0	R40983260	R	NPSAD-264-C1	1	MG	Homeo	Homeo_PICALM
R40983260-1-CATAAGCCAGTTAGAA-0	R40983260	R	NPSAD-264-C1	1	PVM	PVM	PVM_CD163
R40983260-1-CATTCATTCCAATGCA-0	R40983260	R	NPSAD-264-C1	1	MG	Adapt	Adapt_AIF1
R40983260-1-CATTTCATCTACGCAA-0	R40983260	R	NPSAD-264-C1	1	MG	Homeo	Homeo_PICALM
R40983260-1-CCACGTTCAGCTAACT-0	R40983260	R	NPSAD-264-C1	1	MG	Adapt	Adapt_HIST
R40983260-1-CCACGTTCATTGTACG-0	R40983260	R	NPSAD-264-C1	1	MG	Adapt	Adapt_HIST
R40983260-1-CCCTTAGTCACTCCGT-0	R40983260	R	NPSAD-264-C1	1	MG	Adapt	Adapt_HIST
R40983260-1-CCGCAAGCAAGAGTTA-0	R40983260	R	NPSAD-264-C1	1	MG	Homeo	Homeo_FRMD4A
R40983260-1-CCTAACCCACCAGTTA-0	R40983260	R	NPSAD-264-C1	1	MG	Adapt	Adapt_HIST
R40983260-1-CCTAACCTCCCTTGTG-0	R40983260	R	NPSAD-264-C1	1	MG	ADAM	ADAM_GPNMB
R40983260-1-CCTATCGAGTTACGGG-0	R40983260	R	NPSAD-264-C1	1	PVM	PVM	PVM_CD163
R40983260-1-CCTCCTCTCCCACAGG-0	R40983260	R	NPSAD-264-C1	1	MG	Adapt	Adapt_AIF1
R40983260-1-CCTCTCCTCGTTGTTT-0	R40983260	R	NPSAD-264-C1	1	MG	Adapt	Adapt_HIST
R40983260-1-CGAGAAGGTTCGGCCA-0	R40983260	R	NPSAD-264-C1	1	MG	Adapt	Adapt_IFI44L
R40983260-1-CGAGGCTGTACCGTCG-0	R40983260	R	NPSAD-264-C1	1	PVM	PVM	PVM_CD163
R40983260-1-CGATCGGTCCTCGATC-0	R40983260	R	NPSAD-264-C1	1	PVM	PVM	PVM_CD163
R40983260-1-CGATGGCCATGGAGAC-0	R40983260	R	NPSAD-264-C1	1	MG	Adapt	Adapt_HIST
R40983260-1-CGGAACCTCCTACAAG-0	R40983260	R	NPSAD-264-C1	1	MG	Adapt	Adapt_TMEM163
R40983260-1-CGGACACGTTTCGTAG-0	R40983260	R	NPSAD-264-C1	1	MG	Adapt	Adapt_AIF1
R40983260-1-CGGGCATGTATGAAGT-0	R40983260	R	NPSAD-264-C1	1	PVM	PVM	PVM_CD163
R40983260-1-CGTCCATCAACATACC-0	R40983260	R	NPSAD-264-C1	1	MG	Adapt	Adapt_HIST
R40983260-1-CTCAAGAAGTGAGGCT-0	R40983260	R	NPSAD-264-C1	1	MG	Homeo	Homeo_PICALM
R40983260-1-CTCAATTTCCCTCTTT-0	R40983260	R	NPSAD-264-C1	1	MG	Adapt	Adapt_AIF1
R40983260-1-CTCAGTCCATCGTGGC-0	R40983260	R	NPSAD-264-C1	1	MG	Adapt	Adapt_HIST
R40983260-1-CTCATGCAGCCAAGTG-0	R40983260	R	NPSAD-264-C1	1	MG	Adapt	Adapt_HIST
R40983260-1-CTCCTCCCACAAATGA-0	R40983260	R	NPSAD-264-C1	1	PVM	PVM	PVM_CD163
R40983260-1-CTGTCGTGTCATGGCC-0	R40983260	R	NPSAD-264-C1	1	PVM	PVM	PVM_CD163
R40983260-1-CTTGAGAAGGTCCAGA-0	R40983260	R	NPSAD-264-C1	1	MG	Adapt	Adapt_HIST
R40983260-1-GACCCAGCAAGGATGC-0	R40983260	R	NPSAD-264-C1	1	PVM	PVM	PVM_CD163
R40983260-1-GAGACTTTCGCAACAT-0	R40983260	R	NPSAD-264-C1	1	MG	Adapt	Adapt_AIF1
R40983260-1-GAGTGAGCAGCGCTTG-0	R40983260	R	NPSAD-264-C1	1	MG	Adapt	Adapt_AIF1
R40983260-1-GATCACACAAAGTGTA-0	R40983260	R	NPSAD-264-C1	1	PVM	PVM	PVM_CD163
R40983260-1-GATCACACACCGTGCA-0	R40983260	R	NPSAD-264-C1	1	MG	Adapt	Adapt_HIST
R40983260-1-GCACGGTGTAATGCGG-0	R40983260	R	NPSAD-264-C1	1	MG	Adapt	Adapt_AIF1
R40983260-1-GCACGTGTCGTTCCTG-0	R40983260	R	NPSAD-264-C1	1	MG	Adapt	Adapt_AIF1
R40983260-1-GCCAGTGAGAGGCGGA-0	R40983260	R	NPSAD-264-C1	1	MG	Homeo	Homeo_PICALM
R40983260-1-GCCGATGGTGGGTCAA-0	R40983260	R	NPSAD-264-C1	1	MG	Adapt	Adapt_IFI44L
R40983260-1-GCCGTGAAGCATAGGC-0	R40983260	R	NPSAD-264-C1	1	MG	Adapt	Adapt_TMEM163
R40983260-1-GCTACAACAAGGGTCA-0	R40983260	R	NPSAD-264-C1	1	MG	ADAM	ADAM_GPNMB
R40983260-1-GCTTGGGCAGTTCACA-0	R40983260	R	NPSAD-264-C1	1	MG	Homeo	Homeo_PICALM
R40983260-1-GGAGGATAGCATGCGA-0	R40983260	R	NPSAD-264-C1	1	MG	Adapt	Adapt_HIST
R40983260-1-GGAGGTAAGTCCGCGT-0	R40983260	R	NPSAD-264-C1	1	MG	Adapt	Adapt_AIF1
R40983260-1-GGGCTACGTTACCTGA-0	R40983260	R	NPSAD-264-C1	1	PVM	PVM	PVM_CD163
R40983260-1-GTATTGGGTACAATAG-0	R40983260	R	NPSAD-264-C1	1	PVM	PVM	PVM_CD163
R40983260-1-GTCAAACAGGACTAAT-0	R40983260	R	NPSAD-264-C1	1	MG	Adapt	Adapt_HIST
R40983260-1-GTCCACTAGAACCGCA-0	R40983260	R	NPSAD-264-C1	1	MG	Adapt	Adapt_TMEM163
R40983260-1-GTCCACTAGGTCCTGC-0	R40983260	R	NPSAD-264-C1	1	MG	Prolif	Prolif_MKI67
R40983260-1-GTCTAGATCCTTCTTC-0	R40983260	R	NPSAD-264-C1	1	MG	Homeo	Homeo_FRMD4A
R40983260-1-GTGATGTGTGCAGATG-0	R40983260	R	NPSAD-264-C1	1	PVM	PVM	PVM_CD163
R40983260-1-GTGCTGGAGTGTAGAT-0	R40983260	R	NPSAD-264-C1	1	MG	Adapt	Adapt_HIST
R40983260-1-GTGTTCCAGTGCCAGA-0	R40983260	R	NPSAD-264-C1	1	MG	Adapt	Adapt_HIST
R40983260-1-GTTGCTCCACGCTGTG-0	R40983260	R	NPSAD-264-C1	1	PVM	PVM	PVM_CD163
R40983260-1-GTTGCTCGTCTGGTTA-0	R40983260	R	NPSAD-264-C1	1	MG	Adapt	Adapt_HIST
R40983260-1-TAATTCCGTGAAGCGT-0	R40983260	R	NPSAD-264-C1	1	MG	Prolif	Prolif_MKI67
R40983260-1-TACCTGCAGCCTCATA-0	R40983260	R	NPSAD-264-C1	1	PVM	PVM	PVM_CD163
R40983260-1-TAGACCACACAACATC-0	R40983260	R	NPSAD-264-C1	1	MG	Homeo	Homeo_FRMD4A
R40983260-1-TAGACTGGTTTCTATC-0	R40983260	R	NPSAD-264-C1	1	MG	Adapt	Adapt_AIF1
R40983260-1-TAGGTTGAGATCGGTG-0	R40983260	R	NPSAD-264-C1	1	MG	Adapt	Adapt_AIF1
R40983260-1-TAGGTTGAGCATTGAA-0	R40983260	R	NPSAD-264-C1	1	MG	Adapt	Adapt_AIF1
R40983260-1-TATCGCCAGAAGCGGG-0	R40983260	R	NPSAD-264-C1	1	PVM	PVM	PVM_CD163
R40983260-1-TCAGGTACAGCGATTT-0	R40983260	R	NPSAD-264-C1	1	MG	Homeo	Homeo_PICALM
R40983260-1-TCCTTCTCAACCGCCA-0	R40983260	R	NPSAD-264-C1	1	MG	Adapt	Adapt_AIF1
R40983260-1-TCGCAGGTCTGGAGAG-0	R40983260	R	NPSAD-264-C1	1	PVM	PVM	PVM_CD163
R40983260-1-TCTGGCTAGAATCTAG-0	R40983260	R	NPSAD-264-C1	1	MG	Adapt	Adapt_TMEM163
R40983260-1-TCTTGCGGTCGTTGGC-0	R40983260	R	NPSAD-264-C1	1	MG	Adapt	Adapt_AIF1
R40983260-1-TGAGGGACAGACACCC-0	R40983260	R	NPSAD-264-C1	1	MG	Adapt	Adapt_AIF1
R40983260-1-TGATTCTCATCGGCCA-0	R40983260	R	NPSAD-264-C1	1	MG	Adapt	Adapt_CCL3
R40983260-1-TGCATGATCCACACCT-0	R40983260	R	NPSAD-264-C1	1	MG	Adapt	Adapt_HIST
R40983260-1-TGGGATTCACTACGGC-0	R40983260	R	NPSAD-264-C1	1	MG	Adapt	Adapt_HIST
R40983260-1-TGTAAGCAGGTTCTTG-0	R40983260	R	NPSAD-264-C1	1	PVM	PVM	PVM_CD163
R40983260-1-TGTTGGATCCATTGGA-0	R40983260	R	NPSAD-264-C1	1	MG	Homeo	Homeo_PICALM
R40983260-1-TTAGGCAGTGAATATG-0	R40983260	R	NPSAD-264-C1	1	MG	Adapt	Adapt_HIST
R40983260-1-TTCGGTCGTGAAGCTG-0	R40983260	R	NPSAD-264-C1	1	MG	Adapt	Adapt_TMEM163
R40983260-1-TTGCCTGCATATTCGG-0	R40983260	R	NPSAD-264-C1	1	MG	Homeo	Homeo_PICALM
R40983260-1-TTGGGTAAGCTACTGT-0	R40983260	R	NPSAD-264-C1	1	MG	Adapt	Adapt_HIST
R40983260-1-TTGTGTTCAGAGATTA-0	R40983260	R	NPSAD-264-C1	1	MG	Homeo	Homeo_PICALM
R40983260-1-TTTACCACAGTGGTGA-0	R40983260	R	NPSAD-264-C1	1	MG	Adapt	Adapt_HIST
R40983260-1-TTTACTGAGGTGCCAA-0	R40983260	R	NPSAD-264-C1	1	MG	Adapt	Adapt_TMEM163
R40983260-1-TTTGGAGGTTGTAGCT-0	R40983260	R	NPSAD-264-C1	1	MG	Homeo	Homeo_PICALM
R40983260-2-AAACGAAGTGGCGCTT-1	R40983260	R	NPSAD-264-C2	2	MG	Adapt	Adapt_HIST
R40983260-2-AAACGAATCATGGCCG-1	R40983260	R	NPSAD-264-C2	2	MG	Adapt	Adapt_TMEM163
R40983260-2-AAATGGACACTAACGT-1	R40983260	R	NPSAD-264-C2	2	MG	Adapt	Adapt_AIF1
R40983260-2-AACCACAGTTCAAGTC-1	R40983260	R	NPSAD-264-C2	2	MG	Adapt	Adapt_HIST
R40983260-2-AATGGAAAGTTGCTGT-1	R40983260	R	NPSAD-264-C2	2	MG	Adapt	Adapt_TMEM163
R40983260-2-AATGGCTAGCGCCTTG-1	R40983260	R	NPSAD-264-C2	2	PVM	PVM	PVM_CD163
R40983260-2-ACTATCTGTCACCACG-1	R40983260	R	NPSAD-264-C2	2	MG	Adapt	Adapt_HIF1A
R40983260-2-AGATAGAAGTTCCTGA-1	R40983260	R	NPSAD-264-C2	2	MG	Adapt	Adapt_HIST
R40983260-2-AGATGAACAAGTGGGT-1	R40983260	R	NPSAD-264-C2	2	MG	Adapt	Adapt_TMEM163
R40983260-2-AGGCCACAGGGCAGTT-1	R40983260	R	NPSAD-264-C2	2	MG	Adapt	Adapt_AIF1
R40983260-2-AGGTCTACAGGCATTT-1	R40983260	R	NPSAD-264-C2	2	PVM	PVM	PVM_CD163
R40983260-2-AGTAGCTAGGTCGACA-1	R40983260	R	NPSAD-264-C2	2	MG	Adapt	Adapt_TMEM163
R40983260-2-AGTGACTAGAAACTCA-1	R40983260	R	NPSAD-264-C2	2	MG	Homeo	Homeo_PICALM
R40983260-2-AGTGCCGCAAGTGCTT-1	R40983260	R	NPSAD-264-C2	2	PVM	PVM	PVM_CD163
R40983260-2-ATACTTCAGCTTACGT-1	R40983260	R	NPSAD-264-C2	2	MG	Adapt	Adapt_HIST
R40983260-2-ATCCGTCGTCATATGC-1	R40983260	R	NPSAD-264-C2	2	MG	Adapt	Adapt_HIST
R40983260-2-ATCGATGGTTCGTACA-1	R40983260	R	NPSAD-264-C2	2	PVM	PVM	PVM_CD163
R40983260-2-ATTACCTGTGGAATGC-1	R40983260	R	NPSAD-264-C2	2	MG	Homeo	Homeo_PICALM
R40983260-2-ATTATCCAGGTTCTAC-1	R40983260	R	NPSAD-264-C2	2	MG	Adapt	Adapt_AIF1
R40983260-2-ATTATCCAGTCACGCC-1	R40983260	R	NPSAD-264-C2	2	MG	Adapt	Adapt_TMEM163
R40983260-2-ATTGGGTCAAACCATC-1	R40983260	R	NPSAD-264-C2	2	MG	Adapt	Adapt_AIF1
R40983260-2-CAACGGCAGAAATTGC-1	R40983260	R	NPSAD-264-C2	2	MG	Adapt	Adapt_HIST
R40983260-2-CAATCGACACCTAAAC-1	R40983260	R	NPSAD-264-C2	2	MG	Adapt	Adapt_IFI44L
R40983260-2-CACGAATAGCACTTTG-1	R40983260	R	NPSAD-264-C2	2	MG	Adapt	Adapt_TMEM163
R40983260-2-CACGTGGCAAAGTGTA-1	R40983260	R	NPSAD-264-C2	2	MG	Adapt	Adapt_TMEM163
R40983260-2-CACGTTCAGTGGATAT-1	R40983260	R	NPSAD-264-C2	2	MG	ADAM	ADAM_GPNMB
R40983260-2-CACTGAAAGCTTCATG-1	R40983260	R	NPSAD-264-C2	2	MG	Adapt	Adapt_AIF1
R40983260-2-CACTGGGCAAGGCCTC-1	R40983260	R	NPSAD-264-C2	2	PVM	PVM	PVM_CD163
R40983260-2-CAGATTGTCTCCTGCA-1	R40983260	R	NPSAD-264-C2	2	MG	Adapt	Adapt_HIST
R40983260-2-CATCCCAAGTAACGTA-1	R40983260	R	NPSAD-264-C2	2	MG	Adapt	Adapt_AIF1
R40983260-2-CATCCCAAGTAGAATC-1	R40983260	R	NPSAD-264-C2	2	PVM	PVM	PVM_CD163
R40983260-2-CATGCCTTCCACTGAA-1	R40983260	R	NPSAD-264-C2	2	MG	Adapt	Adapt_HIST
R40983260-2-CATTCATCACCGTGAC-1	R40983260	R	NPSAD-264-C2	2	MG	Adapt	Adapt_HIST
R40983260-2-CCGAACGTCGGAATTC-1	R40983260	R	NPSAD-264-C2	2	MG	Adapt	Adapt_IFI44L
R40983260-2-CCTCAACCACTTTAGG-1	R40983260	R	NPSAD-264-C2	2	PVM	PVM	PVM_CD163
R40983260-2-CCTCCAAGTGTAAACA-1	R40983260	R	NPSAD-264-C2	2	MG	Adapt	Adapt_HIST
R40983260-2-CCTCTAGCAGGCCTGT-1	R40983260	R	NPSAD-264-C2	2	MG	Adapt	Adapt_IFI44L
R40983260-2-CCTTCAGAGATAGCTA-1	R40983260	R	NPSAD-264-C2	2	MG	Homeo	Homeo_PICALM
R40983260-2-CGCAGGTGTCATAACC-1	R40983260	R	NPSAD-264-C2	2	MG	Adapt	Adapt_AIF1
R40983260-2-CGGGTCATCGTAGTCA-1	R40983260	R	NPSAD-264-C2	2	PVM	PVM	PVM_CD163
R40983260-2-CGGTCAGCACGCTGCA-1	R40983260	R	NPSAD-264-C2	2	PVM	PVM	PVM_CD163
R40983260-2-CGTAAGTGTAGGCAAC-1	R40983260	R	NPSAD-264-C2	2	MG	Adapt	Adapt_HIST
R40983260-2-CGTAGTATCTGCTTAT-1	R40983260	R	NPSAD-264-C2	2	PVM	PVM	PVM_CD163
R40983260-2-CGTGAATCAAGCTCTA-1	R40983260	R	NPSAD-264-C2	2	MG	Adapt	Adapt_AIF1
R40983260-2-CTATAGGAGTCTGGAG-1	R40983260	R	NPSAD-264-C2	2	MG	Homeo	Homeo_PICALM
R40983260-2-CTCAATTTCTCGTCAC-1	R40983260	R	NPSAD-264-C2	2	PVM	PVM	PVM_CD163
R40983260-2-CTGCCATCATCCTAAG-1	R40983260	R	NPSAD-264-C2	2	MG	Homeo	Homeo_PICALM
R40983260-2-CTGCTCAAGTCACTCA-1	R40983260	R	NPSAD-264-C2	2	PVM	PVM	PVM_CD163
R40983260-2-CTGTATTAGTGCGCTC-1	R40983260	R	NPSAD-264-C2	2	MG	Prolif	Prolif_MKI67
R40983260-2-CTTCCTTCAAGATTGA-1	R40983260	R	NPSAD-264-C2	2	MG	Adapt	Adapt_AIF1
R40983260-2-CTTCTAAGTCCAAAGG-1	R40983260	R	NPSAD-264-C2	2	MG	Adapt	Adapt_HIST
R40983260-2-CTTCTCTCAAATACAG-1	R40983260	R	NPSAD-264-C2	2	MG	Adapt	Adapt_CCL3
R40983260-2-CTTGAGAAGCCGTTAT-1	R40983260	R	NPSAD-264-C2	2	MG	Adapt	Adapt_TMEM163
R40983260-2-GACCGTGTCCTACGGG-1	R40983260	R	NPSAD-264-C2	2	MG	Adapt	Adapt_HIST
R40983260-2-GAGTCTATCAGATGCT-1	R40983260	R	NPSAD-264-C2	2	PVM	PVM	PVM_CD163
R40983260-2-GAGTGAGCAGTGAGCA-1	R40983260	R	NPSAD-264-C2	2	MG	Adapt	Adapt_AIF1
R40983260-2-GAGTTTGAGAGTATAC-1	R40983260	R	NPSAD-264-C2	2	PVM	PVM	PVM_CD163
R40983260-2-GCCCAGAGTGTCCGTG-1	R40983260	R	NPSAD-264-C2	2	MG	Adapt	Adapt_AIF1
R40983260-2-GCGATCGTCAAATGCC-1	R40983260	R	NPSAD-264-C2	2	MG	Adapt	Adapt_AIF1
R40983260-2-GGATGTTAGATCACCT-1	R40983260	R	NPSAD-264-C2	2	MG	Homeo	Homeo_FRMD4A
R40983260-2-GTAACCACAGCAGACA-1	R40983260	R	NPSAD-264-C2	2	MG	Adapt	Adapt_AIF1
R40983260-2-GTCGTTCAGTTGCCTA-1	R40983260	R	NPSAD-264-C2	2	MG	Adapt	Adapt_HIST
R40983260-2-GTCGTTCGTGGTCTCG-1	R40983260	R	NPSAD-264-C2	2	MG	Adapt	Adapt_TMEM163
R40983260-2-GTGACGCTCCATCTGC-1	R40983260	R	NPSAD-264-C2	2	MG	Homeo	Homeo_PICALM
R40983260-2-GTGTGATAGTGTCATC-1	R40983260	R	NPSAD-264-C2	2	MG	Adapt	Adapt_HIF1A
R40983260-2-GTGTGGCAGACCACGA-1	R40983260	R	NPSAD-264-C2	2	MG	Adapt	Adapt_HIST
R40983260-2-GTTCTATAGTTACGTC-1	R40983260	R	NPSAD-264-C2	2	MG	Adapt	Adapt_AIF1
R40983260-2-GTTGAACGTGACAGCA-1	R40983260	R	NPSAD-264-C2	2	MG	Adapt	Adapt_TMEM163
R40983260-2-GTTGTAGAGCTTTCTT-1	R40983260	R	NPSAD-264-C2	2	PVM	PVM	PVM_CD163
R40983260-2-GTTGTCCTCAGGGATG-1	R40983260	R	NPSAD-264-C2	2	MG	Adapt	Adapt_TMEM163
R40983260-2-TAAGCGTGTATGGTTC-1	R40983260	R	NPSAD-264-C2	2	MG	Homeo	Homeo_PICALM
R40983260-2-TACACCCCACGCTGAC-1	R40983260	R	NPSAD-264-C2	2	PVM	PVM	PVM_CD163
R40983260-2-TACGTCCCATCTGCGG-1	R40983260	R	NPSAD-264-C2	2	MG	Adapt	Adapt_TMEM163
R40983260-2-TATTCCAAGGATTACA-1	R40983260	R	NPSAD-264-C2	2	MG	Adapt	Adapt_AIF1
R40983260-2-TATTGCTCAAAGGAGA-1	R40983260	R	NPSAD-264-C2	2	MG	Adapt	Adapt_AIF1
R40983260-2-TCAGGGCCAGACACAG-1	R40983260	R	NPSAD-264-C2	2	MG	Adapt	Adapt_HIST
R40983260-2-TCAGTCCAGCACCAGA-1	R40983260	R	NPSAD-264-C2	2	PVM	PVM	PVM_CD163
R40983260-2-TCATGCCGTCGTTGCG-1	R40983260	R	NPSAD-264-C2	2	PVM	PVM	PVM_CD163
R40983260-2-TCCAGAACAGGTTCAT-1	R40983260	R	NPSAD-264-C2	2	MG	Prolif	Prolif_MKI67
R40983260-2-TCCTCCCGTATGAGAT-1	R40983260	R	NPSAD-264-C2	2	MG	Adapt	Adapt_HIST
R40983260-2-TCGACCTCATGGCCCA-1	R40983260	R	NPSAD-264-C2	2	MG	Adapt	Adapt_AIF1
R40983260-2-TCGGGACAGATTGATG-1	R40983260	R	NPSAD-264-C2	2	MG	Adapt	Adapt_AIF1
R40983260-2-TCGGGTGGTCTTGTCC-1	R40983260	R	NPSAD-264-C2	2	MG	Adapt	Adapt_AIF1
R40983260-2-TCTATACTCCGACATA-1	R40983260	R	NPSAD-264-C2	2	MG	Homeo	Homeo_PICALM
R40983260-2-TCTCCGAAGCGTCTCG-1	R40983260	R	NPSAD-264-C2	2	MG	Adapt	Adapt_AIF1
R40983260-2-TCTTCCTGTGAGTCAG-1	R40983260	R	NPSAD-264-C2	2	MG	Homeo	Homeo_PICALM
R40983260-2-TGAACGTCATCTAGAC-1	R40983260	R	NPSAD-264-C2	2	MG	Adapt	Adapt_HIST
R40983260-2-TGCCGAGCAGCTTCGG-1	R40983260	R	NPSAD-264-C2	2	MG	Adapt	Adapt_AIF1
R40983260-2-TGCGATAGTGGGCTCT-1	R40983260	R	NPSAD-264-C2	2	MG	Homeo	Homeo_PICALM
R40983260-2-TGCGGCAGTCGCGTTG-1	R40983260	R	NPSAD-264-C2	2	PVM	PVM	PVM_CD163
R40983260-2-TGGAACTTCTCATGCC-1	R40983260	R	NPSAD-264-C2	2	MG	Homeo	Homeo_PICALM
R40983260-2-TGGTAGTTCTATACTC-1	R40983260	R	NPSAD-264-C2	2	MG	Adapt	Adapt_HIST
R40983260-2-TGTGATGAGAAGTCAT-1	R40983260	R	NPSAD-264-C2	2	MG	Adapt	Adapt_HIST
R40983260-2-TGTGATGAGTCTGGTT-1	R40983260	R	NPSAD-264-C2	2	PVM	PVM	PVM_CD163
R40983260-2-TGTTTGTTCATTCGGA-1	R40983260	R	NPSAD-264-C2	2	MG	Adapt	Adapt_HIST
R40983260-2-TTCCTAACACTCTAGA-1	R40983260	R	NPSAD-264-C2	2	MG	Adapt	Adapt_TMEM163
R40983260-2-TTCTAGTTCACTACTT-1	R40983260	R	NPSAD-264-C2	2	MG	Adapt	Adapt_AIF1
R40983260-2-TTGTGGAGTGATTCTG-1	R40983260	R	NPSAD-264-C2	2	MG	Homeo	Homeo_PICALM
R40983260-2-TTTACCACAATCGCCG-1	R40983260	R	NPSAD-264-C2	2	MG	Adapt	Adapt_HIST
R40983260-2-TTTACGTAGACTTCCA-1	R40983260	R	NPSAD-264-C2	2	PVM	PVM	PVM_CD163
R40983260-2-TTTGACTCACTAACCA-1	R40983260	R	NPSAD-264-C2	2	PVM	PVM	PVM_CD163
R40983260-2-TTTGACTCAGGTGGAT-1	R40983260	R	NPSAD-264-C2	2	PVM	PVM	PVM_CD163
R41342753-1-AAAGTCCAGCATCGAG-0	R41342753	R	NPSAD-20210202-C1	1	PVM	PVM	PVM_CD163
R41342753-1-AACGGGACATAACCCA-0	R41342753	R	NPSAD-20210202-C1	1	MG	Prolif	Prolif_MKI67
R41342753-1-AAGACAAGTAGATTAG-0	R41342753	R	NPSAD-20210202-C1	1	MG	Homeo	Homeo_PICALM
R41342753-1-ACACTGACACCCAAGC-0	R41342753	R	NPSAD-20210202-C1	1	MG	Adapt	Adapt_HIF1A
R41342753-1-ACAGCCGAGCGAGTAC-0	R41342753	R	NPSAD-20210202-C1	1	MG	Homeo	Homeo_PICALM
R41342753-1-ACAGCCGTCAGCGCAC-0	R41342753	R	NPSAD-20210202-C1	1	MG	Homeo	Homeo_PICALM
R41342753-1-ACATTTCTCACACGAT-0	R41342753	R	NPSAD-20210202-C1	1	MG	Homeo	Homeo_PICALM
R41342753-1-ACCACAACAGAGGCAT-0	R41342753	R	NPSAD-20210202-C1	1	MG	Homeo	Homeo_PICALM
R41342753-1-ACCACAAGTTGCTAGT-0	R41342753	R	NPSAD-20210202-C1	1	MG	ADAM	ADAM_GPNMB
R41342753-1-ACGGGTCAGCTCCCTT-0	R41342753	R	NPSAD-20210202-C1	1	MG	Homeo	Homeo_PICALM
R41342753-1-AGCCAGCTCGGAATGG-0	R41342753	R	NPSAD-20210202-C1	1	MG	Homeo	Homeo_PICALM
R41342753-1-AGCGTATCATAGGTTC-0	R41342753	R	NPSAD-20210202-C1	1	MG	Homeo	Homeo_PICALM
R41342753-1-AGGAATACAGGTATGG-0	R41342753	R	NPSAD-20210202-C1	1	PVM	PVM	PVM_CD163
R41342753-1-AGGATAAAGCTTCGTA-0	R41342753	R	NPSAD-20210202-C1	1	MG	Adapt	Adapt_AIF1
R41342753-1-AGGATAATCCCAGGCA-0	R41342753	R	NPSAD-20210202-C1	1	MG	Adapt	Adapt_HIF1A
R41342753-1-ATATCCTGTACTAACC-0	R41342753	R	NPSAD-20210202-C1	1	MG	ADAM	ADAM_GPNMB
R41342753-1-ATCACAGAGATACATG-0	R41342753	R	NPSAD-20210202-C1	1	MG	Adapt	Adapt_TMEM163
R41342753-1-ATCACGAGTGTACGCC-0	R41342753	R	NPSAD-20210202-C1	1	PVM	PVM	PVM_CD163
R41342753-1-ATCCACCAGTTTGCTG-0	R41342753	R	NPSAD-20210202-C1	1	MG	ADAM	ADAM_GPNMB
R41342753-1-ATGTCCCAGATAGTGT-0	R41342753	R	NPSAD-20210202-C1	1	MG	Homeo	Homeo_PICALM
R41342753-1-ATTTCACCAAATGGTA-0	R41342753	R	NPSAD-20210202-C1	1	MG	Homeo	Homeo_FRMD4A
R41342753-1-CAACGATAGTAATACG-0	R41342753	R	NPSAD-20210202-C1	1	MG	Homeo	Homeo_PICALM
R41342753-1-CAACGGCCAAAGAGTT-0	R41342753	R	NPSAD-20210202-C1	1	MG	Homeo	Homeo_PICALM
R41342753-1-CAATGACTCTCCGATC-0	R41342753	R	NPSAD-20210202-C1	1	MG	Homeo	Homeo_PICALM
R41342753-1-CACAGATCAATGCAGG-0	R41342753	R	NPSAD-20210202-C1	1	MG	Homeo	Homeo_PICALM
R41342753-1-CATCGGGAGGCATTTC-0	R41342753	R	NPSAD-20210202-C1	1	MG	Homeo	Homeo_PICALM
R41342753-1-CATTTCAAGCACTCAT-0	R41342753	R	NPSAD-20210202-C1	1	MG	Homeo	Homeo_PICALM
R41342753-1-CCTACGTTCCCTCTCC-0	R41342753	R	NPSAD-20210202-C1	1	MG	Homeo	Homeo_PICALM
R41342753-1-CGAAGTTAGGTATTGA-0	R41342753	R	NPSAD-20210202-C1	1	MG	Adapt	Adapt_AIF1
R41342753-1-CGACAGCAGCATTGAA-0	R41342753	R	NPSAD-20210202-C1	1	MG	Homeo	Homeo_FRMD4A
R41342753-1-CGAGTTAGTATCGTGT-0	R41342753	R	NPSAD-20210202-C1	1	MG	Homeo	Homeo_PICALM
R41342753-1-CGGAATTGTAGGATAT-0	R41342753	R	NPSAD-20210202-C1	1	MG	Homeo	Homeo_PICALM
R41342753-1-CTAACCCCACCAGCTG-0	R41342753	R	NPSAD-20210202-C1	1	MG	Homeo	Homeo_FRMD4A
R41342753-1-CTATCCGGTATGGAGC-0	R41342753	R	NPSAD-20210202-C1	1	MG	Homeo	Homeo_PICALM
R41342753-1-CTATCTATCACCGGGT-0	R41342753	R	NPSAD-20210202-C1	1	MG	Homeo	Homeo_FRMD4A
R41342753-1-CTCCGATAGCCGCACT-0	R41342753	R	NPSAD-20210202-C1	1	MG	Adapt	Adapt_IFI44L
R41342753-1-CTCCTCCCAGCCATTA-0	R41342753	R	NPSAD-20210202-C1	1	MG	Homeo	Homeo_FRMD4A
R41342753-1-CTTCAATTCGACGACC-0	R41342753	R	NPSAD-20210202-C1	1	MG	Homeo	Homeo_PICALM
R41342753-1-GACTTCCCATTCACAG-0	R41342753	R	NPSAD-20210202-C1	1	MG	Homeo	Homeo_PICALM
R41342753-1-GAGTGTTAGCCTAACT-0	R41342753	R	NPSAD-20210202-C1	1	MG	Homeo	Homeo_PICALM
R41342753-1-GATTGGTGTCATCGGC-0	R41342753	R	NPSAD-20210202-C1	1	MG	Homeo	Homeo_PICALM
R41342753-1-GCCGATGAGACGGTCA-0	R41342753	R	NPSAD-20210202-C1	1	MG	Adapt	Adapt_AIF1
R41342753-1-GCTTTCGAGACCATGG-0	R41342753	R	NPSAD-20210202-C1	1	MG	Homeo	Homeo_PICALM
R41342753-1-GGAGGTAAGATTGGGC-0	R41342753	R	NPSAD-20210202-C1	1	MG	ADAM	ADAM_GPNMB
R41342753-1-GGGTAGACATGGCTAT-0	R41342753	R	NPSAD-20210202-C1	1	MG	Homeo	Homeo_PICALM
R41342753-1-GGTAATCCACGGATCC-0	R41342753	R	NPSAD-20210202-C1	1	MG	Homeo	Homeo_FRMD4A
R41342753-1-GTCCACTAGTGGACTG-0	R41342753	R	NPSAD-20210202-C1	1	MG	Homeo	Homeo_PICALM
R41342753-1-GTCCTCACAGCGCTTG-0	R41342753	R	NPSAD-20210202-C1	1	MG	Homeo	Homeo_PICALM
R41342753-1-GTCCTCATCCAAGAGG-0	R41342753	R	NPSAD-20210202-C1	1	MG	Adapt	Adapt_IFI44L
R41342753-1-GTCTACCAGTGGTGAC-0	R41342753	R	NPSAD-20210202-C1	1	MG	Homeo	Homeo_PICALM
R41342753-1-GTTACGAAGTCCCTAA-0	R41342753	R	NPSAD-20210202-C1	1	MG	Homeo	Homeo_PICALM
R41342753-1-TAACGACGTATCTCGA-0	R41342753	R	NPSAD-20210202-C1	1	MG	Adapt	Adapt_TMEM163
R41342753-1-TAACTTCAGATGTAGT-0	R41342753	R	NPSAD-20210202-C1	1	MG	Homeo	Homeo_FRMD4A
R41342753-1-TAATCTCTCCAGCTCT-0	R41342753	R	NPSAD-20210202-C1	1	MG	Homeo	Homeo_PICALM
R41342753-1-TACCGAATCCCTTGGT-0	R41342753	R	NPSAD-20210202-C1	1	MG	Homeo	Homeo_PICALM
R41342753-1-TATACCTCATCGGCCA-0	R41342753	R	NPSAD-20210202-C1	1	MG	Homeo	Homeo_PICALM
R41342753-1-TATTGGGCACTCTGCT-0	R41342753	R	NPSAD-20210202-C1	1	MG	Adapt	Adapt_TMEM163
R41342753-1-TCACACCGTCTTTCAT-0	R41342753	R	NPSAD-20210202-C1	1	MG	Homeo	Homeo_PICALM
R41342753-1-TCATCATGTGAAAGTT-0	R41342753	R	NPSAD-20210202-C1	1	MG	Adapt	Adapt_TMEM163
R41342753-1-TCATCCGCACGTGAGA-0	R41342753	R	NPSAD-20210202-C1	1	MG	Homeo	Homeo_PICALM
R41342753-1-TCATGGACACACCTAA-0	R41342753	R	NPSAD-20210202-C1	1	MG	Homeo	Homeo_PICALM
R41342753-1-TCCCAGTGTGTCATCA-0	R41342753	R	NPSAD-20210202-C1	1	MG	Adapt	Adapt_AIF1
R41342753-1-TCGCTTGTCAAATGCC-0	R41342753	R	NPSAD-20210202-C1	1	MG	Homeo	Homeo_FRMD4A
R41342753-1-TCTCACGGTCGTACTA-0	R41342753	R	NPSAD-20210202-C1	1	MG	Homeo	Homeo_PICALM
R41342753-1-TCTTGCGTCCCATAAG-0	R41342753	R	NPSAD-20210202-C1	1	MG	Adapt	Adapt_TMEM163
R41342753-1-TGATCAGTCGTTCGCT-0	R41342753	R	NPSAD-20210202-C1	1	MG	Homeo	Homeo_PICALM
R41342753-1-TGATGCACAGCTGCCA-0	R41342753	R	NPSAD-20210202-C1	1	MG	Homeo	Homeo_PICALM
R41342753-1-TGGTACACACCGTGCA-0	R41342753	R	NPSAD-20210202-C1	1	MG	Adapt	Adapt_TMEM163
R41342753-1-TTCTAGTTCTCTAAGG-0	R41342753	R	NPSAD-20210202-C1	1	MG	Homeo	Homeo_PICALM
R41342753-1-TTGGGTATCGCACGAC-0	R41342753	R	NPSAD-20210202-C1	1	MG	ADAM	ADAM_GPNMB
R41342753-1-TTTACGTGTTCCAAAC-0	R41342753	R	NPSAD-20210202-C1	1	PVM	PVM	PVM_CD163
R41342753-2-AACCCAAAGGATTCCT-1	R41342753	R	NPSAD-20210202-C2	2	MG	Homeo	Homeo_FRMD4A
R41342753-2-AAGCGAGAGGTACATA-1	R41342753	R	NPSAD-20210202-C2	2	MG	Homeo	Homeo_PICALM
R41342753-2-AAGTGAAAGGCATCAG-1	R41342753	R	NPSAD-20210202-C2	2	MG	Adapt	Adapt_TMEM163
R41342753-2-AATCACGGTCCGGATC-1	R41342753	R	NPSAD-20210202-C2	2	MG	Homeo	Homeo_PICALM
R41342753-2-AATGCCAGTGTCATCA-1	R41342753	R	NPSAD-20210202-C2	2	MG	Homeo	Homeo_PICALM
R41342753-2-AATTTCCTCGCGTCGA-1	R41342753	R	NPSAD-20210202-C2	2	MG	Adapt	Adapt_AIF1
R41342753-2-ACAACCAAGTTGGACG-1	R41342753	R	NPSAD-20210202-C2	2	MG	Homeo	Homeo_PICALM
R41342753-2-ACACGCGAGGGAGGCA-1	R41342753	R	NPSAD-20210202-C2	2	MG	Homeo	Homeo_PICALM
R41342753-2-ACACGCGGTCGGATTT-1	R41342753	R	NPSAD-20210202-C2	2	MG	Adapt	Adapt_TMEM163
R41342753-2-ACATCGAAGAAGCTCG-1	R41342753	R	NPSAD-20210202-C2	2	MG	Homeo	Homeo_FRMD4A
R41342753-2-ACCTGTCCATCGGCCA-1	R41342753	R	NPSAD-20210202-C2	2	MG	Homeo	Homeo_PICALM
R41342753-2-ACTTCGCTCACTGTCC-1	R41342753	R	NPSAD-20210202-C2	2	MG	Homeo	Homeo_PICALM
R41342753-2-AGACAGGGTTCAGGTT-1	R41342753	R	NPSAD-20210202-C2	2	MG	Homeo	Homeo_PICALM
R41342753-2-AGACCATAGTGGAAAG-1	R41342753	R	NPSAD-20210202-C2	2	PVM	PVM	PVM_CD163
R41342753-2-AGGTCTACAGTTCACA-1	R41342753	R	NPSAD-20210202-C2	2	MG	Homeo	Homeo_PICALM
R41342753-2-AGTCTCCCATTAGGAA-1	R41342753	R	NPSAD-20210202-C2	2	MG	Homeo	Homeo_FRMD4A
R41342753-2-AGTTAGCGTGCCCACA-1	R41342753	R	NPSAD-20210202-C2	2	MG	Adapt	Adapt_TMEM163
R41342753-2-ATACCTTAGGGTTTCT-1	R41342753	R	NPSAD-20210202-C2	2	MG	Homeo	Homeo_PICALM
R41342753-2-ATCGTAGAGCTAAACA-1	R41342753	R	NPSAD-20210202-C2	2	MG	Adapt	Adapt_HIF1A
R41342753-2-ATGGTTGGTAGTATAG-1	R41342753	R	NPSAD-20210202-C2	2	MG	Homeo	Homeo_PICALM
R41342753-2-ATTACCTTCTAGGCAT-1	R41342753	R	NPSAD-20210202-C2	2	MG	Homeo	Homeo_PICALM
R41342753-2-ATTCAGGGTACCGGCT-1	R41342753	R	NPSAD-20210202-C2	2	MG	Homeo	Homeo_PICALM
R41342753-2-ATTCAGGTCCGCTAGG-1	R41342753	R	NPSAD-20210202-C2	2	MG	Homeo	Homeo_PICALM
R41342753-2-CAAGACTAGGTCGTAG-1	R41342753	R	NPSAD-20210202-C2	2	MG	Homeo	Homeo_PICALM
R41342753-2-CAGCAGCCACGGTGAA-1	R41342753	R	NPSAD-20210202-C2	2	MG	Homeo	Homeo_PICALM
R41342753-2-CAGCAGCCATGGATCT-1	R41342753	R	NPSAD-20210202-C2	2	MG	Homeo	Homeo_PICALM
R41342753-2-CATGCGGAGGCTGTAG-1	R41342753	R	NPSAD-20210202-C2	2	MG	Homeo	Homeo_PICALM
R41342753-2-CATTGCCAGCATCAGG-1	R41342753	R	NPSAD-20210202-C2	2	MG	Homeo	Homeo_PICALM
R41342753-2-CCACCATGTTGCAACT-1	R41342753	R	NPSAD-20210202-C2	2	MG	Homeo	Homeo_PICALM
R41342753-2-CCACTTGGTGACTCTA-1	R41342753	R	NPSAD-20210202-C2	2	MG	Homeo	Homeo_PICALM
R41342753-2-CGATGGCTCGCGAAGA-1	R41342753	R	NPSAD-20210202-C2	2	MG	ADAM	ADAM_GPNMB
R41342753-2-CGGCAGTGTCTTGCTC-1	R41342753	R	NPSAD-20210202-C2	2	MG	Homeo	Homeo_PICALM
R41342753-2-CTAACTTAGCGAATGC-1	R41342753	R	NPSAD-20210202-C2	2	MG	Homeo	Homeo_PICALM
R41342753-2-CTAAGTGAGGTAAGAG-1	R41342753	R	NPSAD-20210202-C2	2	MG	Homeo	Homeo_PICALM
R41342753-2-CTGAGCGCAGGTGAGT-1	R41342753	R	NPSAD-20210202-C2	2	MG	Homeo	Homeo_PICALM
R41342753-2-CTGTATTAGTCGTCTA-1	R41342753	R	NPSAD-20210202-C2	2	MG	Homeo	Homeo_PICALM
R41342753-2-CTTCGGTCAGTCTCTC-1	R41342753	R	NPSAD-20210202-C2	2	MG	Homeo	Homeo_PICALM
R41342753-2-CTTCGGTGTCTTAGTG-1	R41342753	R	NPSAD-20210202-C2	2	MG	Homeo	Homeo_PICALM
R41342753-2-CTTTCGGTCCGCCTAT-1	R41342753	R	NPSAD-20210202-C2	2	MG	Adapt	Adapt_TMEM163
R41342753-2-GAGAAATAGGGAGAAT-1	R41342753	R	NPSAD-20210202-C2	2	MG	Homeo	Homeo_FRMD4A
R41342753-2-GATAGCTGTCTCAAGT-1	R41342753	R	NPSAD-20210202-C2	2	MG	Adapt	Adapt_TMEM163
R41342753-2-GATCATGCAATACAGA-1	R41342753	R	NPSAD-20210202-C2	2	MG	Homeo	Homeo_PICALM
R41342753-2-GATCATGGTCGAACAG-1	R41342753	R	NPSAD-20210202-C2	2	MG	Homeo	Homeo_PICALM
R41342753-2-GATCCCTAGTTGCTGT-1	R41342753	R	NPSAD-20210202-C2	2	MG	Homeo	Homeo_PICALM
R41342753-2-GATTCGATCAGGTAAA-1	R41342753	R	NPSAD-20210202-C2	2	MG	Homeo	Homeo_PICALM
R41342753-2-GCACGTGTCTTTCAGT-1	R41342753	R	NPSAD-20210202-C2	2	MG	Homeo	Homeo_PICALM
R41342753-2-GCCAACGGTTACAGCT-1	R41342753	R	NPSAD-20210202-C2	2	MG	Homeo	Homeo_PICALM
R41342753-2-GGCACGTAGCCTTTGA-1	R41342753	R	NPSAD-20210202-C2	2	MG	Homeo	Homeo_PICALM
R41342753-2-GGCTGTGTCTTAATCC-1	R41342753	R	NPSAD-20210202-C2	2	MG	Homeo	Homeo_PICALM
R41342753-2-GGGAGATCATACTTTC-1	R41342753	R	NPSAD-20210202-C2	2	MG	Homeo	Homeo_FRMD4A
R41342753-2-GTAGGTTAGCGAATGC-1	R41342753	R	NPSAD-20210202-C2	2	MG	Homeo	Homeo_PICALM
R41342753-2-GTCTCACAGAAGCGCT-1	R41342753	R	NPSAD-20210202-C2	2	MG	Homeo	Homeo_PICALM
R41342753-2-GTCTCACTCTCTCGCA-1	R41342753	R	NPSAD-20210202-C2	2	MG	Homeo	Homeo_PICALM
R41342753-2-GTGAGCCTCCATACTT-1	R41342753	R	NPSAD-20210202-C2	2	MG	Homeo	Homeo_PICALM
R41342753-2-GTGTGGCAGACCACGA-1	R41342753	R	NPSAD-20210202-C2	2	MG	Homeo	Homeo_PICALM
R41342753-2-GTTGTAGTCACTGATG-1	R41342753	R	NPSAD-20210202-C2	2	MG	Prolif	Prolif_MKI67
R41342753-2-TAGACCATCTGCATAG-1	R41342753	R	NPSAD-20210202-C2	2	MG	Homeo	Homeo_PICALM
R41342753-2-TAGATCGCACATGAAA-1	R41342753	R	NPSAD-20210202-C2	2	MG	Homeo	Homeo_PICALM
R41342753-2-TCAAGACAGGATTTGA-1	R41342753	R	NPSAD-20210202-C2	2	MG	Homeo	Homeo_PICALM
R41342753-2-TCACGGGTCAGCGCAC-1	R41342753	R	NPSAD-20210202-C2	2	MG	Homeo	Homeo_PICALM
R41342753-2-TCATGCCGTACCGTGC-1	R41342753	R	NPSAD-20210202-C2	2	MG	Homeo	Homeo_PICALM
R41342753-2-TCATTGTCACGCGTGT-1	R41342753	R	NPSAD-20210202-C2	2	MG	Homeo	Homeo_PICALM
R41342753-2-TCCGAAATCATGGGAG-1	R41342753	R	NPSAD-20210202-C2	2	MG	Adapt	Adapt_TMEM163
R41342753-2-TCTATACAGTTGAAGT-1	R41342753	R	NPSAD-20210202-C2	2	MG	Homeo	Homeo_PICALM
R41342753-2-TCTCCGAGTACCTGTA-1	R41342753	R	NPSAD-20210202-C2	2	MG	Adapt	Adapt_HIF1A
R41342753-2-TGACAGTTCGATGCTA-1	R41342753	R	NPSAD-20210202-C2	2	PVM	PVM	PVM_CD163
R41342753-2-TGAGGGAAGCTACTAC-1	R41342753	R	NPSAD-20210202-C2	2	MG	ADAM	ADAM_GPNMB
R41342753-2-TGAGTCATCTGTCGTC-1	R41342753	R	NPSAD-20210202-C2	2	MG	Homeo	Homeo_PICALM
R41342753-2-TGCAGGCAGGAACGTC-1	R41342753	R	NPSAD-20210202-C2	2	MG	Homeo	Homeo_PICALM
R41342753-2-TGCGACGGTAACCCGC-1	R41342753	R	NPSAD-20210202-C2	2	MG	Homeo	Homeo_PICALM
R41342753-2-TGCTCGTAGAATTGCA-1	R41342753	R	NPSAD-20210202-C2	2	PVM	PVM	PVM_CD163
R41342753-2-TGCTGAAGTGTCTCCT-1	R41342753	R	NPSAD-20210202-C2	2	MG	Homeo	Homeo_PICALM
R41342753-2-TGGGATTAGAAGCTCG-1	R41342753	R	NPSAD-20210202-C2	2	MG	Homeo	Homeo_PICALM
R41342753-2-TGTTTGTTCGTCACCT-1	R41342753	R	NPSAD-20210202-C2	2	MG	Homeo	Homeo_FRMD4A
R41342753-2-TTAATCCAGCCTCAAT-1	R41342753	R	NPSAD-20210202-C2	2	MG	Homeo	Homeo_PICALM
R41342753-2-TTCTTCCAGACCAAGC-1	R41342753	R	NPSAD-20210202-C2	2	MG	Homeo	Homeo_PICALM
R41342753-2-TTCTTCCAGTGCCCGT-1	R41342753	R	NPSAD-20210202-C2	2	MG	Homeo	Homeo_PICALM
R41342753-2-TTGGATGAGAGAGCCT-1	R41342753	R	NPSAD-20210202-C2	2	MG	Homeo	Homeo_FRMD4A
R41342753-2-TTGTTCATCTCTCGCA-1	R41342753	R	NPSAD-20210202-C2	2	PVM	PVM	PVM_CD163
R42099069-1-AACCCAACATCGGATT-0	R42099069	R	NPSAD-200-C1	1	MG	ADAM	ADAM_GPNMB
R42099069-1-CGAAGGAGTCCGTTTC-0	R42099069	R	NPSAD-200-C1	1	MG	Adapt	Adapt_IFI44L
R42099069-1-GAGCCTGTCAGGACGA-0	R42099069	R	NPSAD-200-C1	1	MG	Homeo	Homeo_PICALM
R42099069-1-GATCACAGTACGTACT-0	R42099069	R	NPSAD-200-C1	1	PVM	PVM	PVM_CD163
R42099069-1-GGGAAGTTCAGCTTCC-0	R42099069	R	NPSAD-200-C1	1	MG	Adapt	Adapt_HIF1A
R42099069-1-GTCTTTAGTCCTCAGG-0	R42099069	R	NPSAD-200-C1	1	MG	Adapt	Adapt_HIF1A
R42099069-2-AAGTGAACAATTCTCT-1	R42099069	R	NPSAD-200-C2	2	MG	Adapt	Adapt_IFI44L
R42099069-2-ACAGGGATCCGTAGTA-1	R42099069	R	NPSAD-200-C2	2	MG	Homeo	Homeo_PICALM
R42099069-2-CATCGCTCATCACAGT-1	R42099069	R	NPSAD-200-C2	2	MG	Adapt	Adapt_IFI44L
R42099069-2-CATGCAAGTGCATCTA-1	R42099069	R	NPSAD-200-C2	2	MG	Homeo	Homeo_PICALM
R42099069-2-CATGGTATCCCAGTGG-1	R42099069	R	NPSAD-200-C2	2	MG	Homeo	Homeo_PICALM
R42099069-2-CCGTAGGGTTTGCCGG-1	R42099069	R	NPSAD-200-C2	2	MG	Homeo	Homeo_PICALM
R42099069-2-CTCCACAGTGAACGGT-1	R42099069	R	NPSAD-200-C2	2	MG	Homeo	Homeo_PICALM
R42099069-2-GAGTCTATCATTGAGC-1	R42099069	R	NPSAD-200-C2	2	MG	Homeo	Homeo_PICALM
R42099069-2-GATCATGCACCATAAC-1	R42099069	R	NPSAD-200-C2	2	MG	Adapt	Adapt_TMEM163
R42099069-2-GGAGGATGTACTTGTG-1	R42099069	R	NPSAD-200-C2	2	PVM	PVM	PVM_CD163
R42099069-2-GGGAAGTTCATCCCGT-1	R42099069	R	NPSAD-200-C2	2	MG	Homeo	Homeo_PICALM
R42099069-2-GGGCTCACACAGAGCA-1	R42099069	R	NPSAD-200-C2	2	MG	Adapt	Adapt_HIF1A
R42099069-2-GTCCTCAAGTGTACAA-1	R42099069	R	NPSAD-200-C2	2	PVM	PVM	PVM_CD163
R42099069-2-TACCGAAGTTAGGAGC-1	R42099069	R	NPSAD-200-C2	2	MG	Homeo	Homeo_PICALM
R42099069-2-TATACCTTCGCAATTG-1	R42099069	R	NPSAD-200-C2	2	MG	Adapt	Adapt_IFI44L
R42099069-2-TCCAGAAGTGCCTTTC-1	R42099069	R	NPSAD-200-C2	2	MG	Adapt	Adapt_HIF1A
R42560037-1-AGGGCCTTCGTTCCCA-0	R42560037	R	NPSAD-20210318-A1	1	MG	Homeo	Homeo_FRMD4A
R42560037-1-AGTTAGCCAATTGCTG-0	R42560037	R	NPSAD-20210318-A1	1	MG	ADAM	ADAM_GPNMB
R42560037-1-ATGAGGGCACATCATG-0	R42560037	R	NPSAD-20210318-A1	1	MG	Adapt	Adapt_TMEM163
R42560037-1-CAGAGCCAGCATGCAG-0	R42560037	R	NPSAD-20210318-A1	1	MG	Homeo	Homeo_PICALM
R42560037-1-CATGGATGTAGGACTG-0	R42560037	R	NPSAD-20210318-A1	1	MG	Homeo	Homeo_PICALM
R42560037-1-CGCAGGTGTGGTCTAT-0	R42560037	R	NPSAD-20210318-A1	1	MG	ADAM	ADAM_GPNMB
R42560037-1-CGTCAAAAGCATTTGC-0	R42560037	R	NPSAD-20210318-A1	1	MG	Homeo	Homeo_FRMD4A
R42560037-1-CTGCTCAGTACGACTT-0	R42560037	R	NPSAD-20210318-A1	1	MG	Adapt	Adapt_IFI44L
R42560037-1-GATAGCTTCTGGGCCA-0	R42560037	R	NPSAD-20210318-A1	1	MG	Homeo	Homeo_PICALM
R42560037-1-GATCCCTAGTAGTCAA-0	R42560037	R	NPSAD-20210318-A1	1	MG	Homeo	Homeo_FRMD4A
R42560037-1-GTTAGACAGCCTCGTG-0	R42560037	R	NPSAD-20210318-A1	1	MG	ADAM	ADAM_GPNMB
R42560037-1-TCCGTGTTCCACGTAA-0	R42560037	R	NPSAD-20210318-A1	1	MG	Adapt	Adapt_AIF1
R42560037-1-TGCTCGTCAATAGTAG-0	R42560037	R	NPSAD-20210318-A1	1	MG	Homeo	Homeo_PICALM
R42560037-1-TGCTTCGGTATGAAAC-0	R42560037	R	NPSAD-20210318-A1	1	MG	Homeo	Homeo_PICALM
R42560037-1-TGGGTTAGTGCACGCT-0	R42560037	R	NPSAD-20210318-A1	1	MG	Homeo	Homeo_PICALM
R42560037-1-TGTCCCAGTAGATGTA-0	R42560037	R	NPSAD-20210318-A1	1	MG	ADAM	ADAM_GPNMB
R42560037-1-TTCTAGTAGTATTCCG-0	R42560037	R	NPSAD-20210318-A1	1	MG	ADAM	ADAM_GPNMB
R42560037-1-TTTCATGTCACTTATC-0	R42560037	R	NPSAD-20210318-A1	1	MG	Homeo	Homeo_PICALM
R42560037-1-TTTCCTCCACCGTACG-0	R42560037	R	NPSAD-20210318-A1	1	MG	ADAM	ADAM_GPNMB
R42560037-2-AACACACTCTGGCCTT-1	R42560037	R	NPSAD-20210318-A2	2	MG	ADAM	ADAM_GPNMB
R42560037-2-AAGTTCGAGCGACTAG-1	R42560037	R	NPSAD-20210318-A2	2	MG	Adapt	Adapt_AIF1
R42560037-2-AATTCCTAGTGGCAGT-1	R42560037	R	NPSAD-20210318-A2	2	MG	Homeo	Homeo_PICALM
R42560037-2-ACGTCCTAGCGAGAAA-1	R42560037	R	NPSAD-20210318-A2	2	MG	Homeo	Homeo_PICALM
R42560037-2-ACTATGGTCCTACCGT-1	R42560037	R	NPSAD-20210318-A2	2	MG	Adapt	Adapt_IFI44L
R42560037-2-ATAGACCCAGGCATGA-1	R42560037	R	NPSAD-20210318-A2	2	MG	Homeo	Homeo_PICALM
R42560037-2-ATAGACCGTCCAGGTC-1	R42560037	R	NPSAD-20210318-A2	2	MG	Adapt	Adapt_TMEM163
R42560037-2-ATCGCCTTCTTCACAT-1	R42560037	R	NPSAD-20210318-A2	2	MG	Homeo	Homeo_PICALM
R42560037-2-ATTCCATTCGTTCTGC-1	R42560037	R	NPSAD-20210318-A2	2	MG	Homeo	Homeo_PICALM
R42560037-2-CAAAGAAGTTAGAAAC-1	R42560037	R	NPSAD-20210318-A2	2	MG	ADAM	ADAM_GPNMB
R42560037-2-CAGCAGCTCTGGACCG-1	R42560037	R	NPSAD-20210318-A2	2	MG	ADAM	ADAM_GPNMB
R42560037-2-CAGTTAGAGGGTCACA-1	R42560037	R	NPSAD-20210318-A2	2	MG	Homeo	Homeo_FRMD4A
R42560037-2-CATAGACCACCCAACG-1	R42560037	R	NPSAD-20210318-A2	2	MG	Homeo	Homeo_FRMD4A
R42560037-2-CCACTTGTCTTTGCAT-1	R42560037	R	NPSAD-20210318-A2	2	MG	Homeo	Homeo_PICALM
R42560037-2-CCGGTGATCCATTTGT-1	R42560037	R	NPSAD-20210318-A2	2	MG	ADAM	ADAM_GPNMB
R42560037-2-CGTAAGTGTCTTCATT-1	R42560037	R	NPSAD-20210318-A2	2	MG	Homeo	Homeo_PICALM
R42560037-2-CTAACTTCAACACGAG-1	R42560037	R	NPSAD-20210318-A2	2	PVM	PVM	PVM_CD163
R42560037-2-CTGCGAGGTACTGCCG-1	R42560037	R	NPSAD-20210318-A2	2	MG	Homeo	Homeo_FRMD4A
R42560037-2-GAGTGAGCACTGAATC-1	R42560037	R	NPSAD-20210318-A2	2	MG	Homeo	Homeo_PICALM
R42560037-2-GATCAGTGTTTAGTCG-1	R42560037	R	NPSAD-20210318-A2	2	MG	Homeo	Homeo_PICALM
R42560037-2-GGGCTCAAGTGTAGTA-1	R42560037	R	NPSAD-20210318-A2	2	MG	Homeo	Homeo_FRMD4A
R42560037-2-GTATTTCTCCACAAGT-1	R42560037	R	NPSAD-20210318-A2	2	MG	ADAM	ADAM_GPNMB
R42560037-2-TAGGTACAGAATCGCG-1	R42560037	R	NPSAD-20210318-A2	2	MG	Homeo	Homeo_PICALM
R42560037-2-TGGGTTAAGGAAGTAG-1	R42560037	R	NPSAD-20210318-A2	2	MG	Homeo	Homeo_PICALM
R42560037-2-TGTTGGAGTCTCCCTA-1	R42560037	R	NPSAD-20210318-A2	2	MG	Homeo	Homeo_PICALM
R42560037-2-TTCAATCTCGGAATTC-1	R42560037	R	NPSAD-20210318-A2	2	MG	Homeo	Homeo_PICALM
R42589954-1-AACTTCTAGAATCTAG-0	R42589954	R	NPSAD-267-A1	1	MG	Adapt	Adapt_HIF1A
R42589954-1-AAGACAATCCCTCTCC-0	R42589954	R	NPSAD-267-A1	1	MG	Adapt	Adapt_HIF1A
R42589954-1-AATAGAGCAATAGGAT-0	R42589954	R	NPSAD-267-A1	1	MG	Homeo	Homeo_FRMD4A
R42589954-1-ACAAGCTGTACACGCC-0	R42589954	R	NPSAD-267-A1	1	MG	Homeo	Homeo_FRMD4A
R42589954-1-ACCACAAGTTGAGGAC-0	R42589954	R	NPSAD-267-A1	1	MG	Adapt	Adapt_HIST
R42589954-1-ACCCTCATCGGCTGGT-0	R42589954	R	NPSAD-267-A1	1	MG	Adapt	Adapt_HIF1A
R42589954-1-ACCTACCAGTCCCAAT-0	R42589954	R	NPSAD-267-A1	1	MG	Adapt	Adapt_HIF1A
R42589954-1-AGATAGAAGTCATGCT-0	R42589954	R	NPSAD-267-A1	1	MG	Adapt	Adapt_TMEM163
R42589954-1-AGGACTTCATGAGATA-0	R42589954	R	NPSAD-267-A1	1	MG	Adapt	Adapt_TMEM163
R42589954-1-AGTAGTCGTCGATGCC-0	R42589954	R	NPSAD-267-A1	1	MG	Adapt	Adapt_HIST
R42589954-1-CAATACGTCAGAGTGG-0	R42589954	R	NPSAD-267-A1	1	MG	Adapt	Adapt_HIST
R42589954-1-CATTCCGAGGCATTTC-0	R42589954	R	NPSAD-267-A1	1	MG	Adapt	Adapt_IFI44L
R42589954-1-CCGTTCAGTCGAAACG-0	R42589954	R	NPSAD-267-A1	1	MG	Adapt	Adapt_HIF1A
R42589954-1-CGCAGGTAGTAACGAT-0	R42589954	R	NPSAD-267-A1	1	MG	Adapt	Adapt_HIF1A
R42589954-1-CTACCCAAGAGCAGAA-0	R42589954	R	NPSAD-267-A1	1	MG	Adapt	Adapt_AIF1
R42589954-1-CTCCTTTTCGTGGACC-0	R42589954	R	NPSAD-267-A1	1	MG	Adapt	Adapt_AIF1
R42589954-1-CTCTCGACAGCTCTGG-0	R42589954	R	NPSAD-267-A1	1	MG	Adapt	Adapt_TMEM163
R42589954-1-CTGCAGGGTCCTTGTC-0	R42589954	R	NPSAD-267-A1	1	MG	Adapt	Adapt_TMEM163
R42589954-1-GGGAGTACACCAAATC-0	R42589954	R	NPSAD-267-A1	1	MG	Adapt	Adapt_HIF1A
R42589954-1-GTCTCACTCCCGTTGT-0	R42589954	R	NPSAD-267-A1	1	MG	Adapt	Adapt_IFI44L
R42589954-1-GTGACGCAGTCATACC-0	R42589954	R	NPSAD-267-A1	1	MG	Adapt	Adapt_HIF1A
R42589954-1-GTGAGGACAATGACCT-0	R42589954	R	NPSAD-267-A1	1	MG	Adapt	Adapt_TMEM163
R42589954-1-GTGAGTTCAGACCAAG-0	R42589954	R	NPSAD-267-A1	1	MG	Adapt	Adapt_TMEM163
R42589954-1-TAAGCGTGTGACATCT-0	R42589954	R	NPSAD-267-A1	1	MG	Adapt	Adapt_AIF1
R42589954-1-TAGGTTGTCATCACAG-0	R42589954	R	NPSAD-267-A1	1	MG	Adapt	Adapt_HIST
R42589954-1-TAGTGCAGTGGAGGTT-0	R42589954	R	NPSAD-267-A1	1	MG	Adapt	Adapt_HIF1A
R42589954-1-TTTACGTCAGGTCCCA-0	R42589954	R	NPSAD-267-A1	1	MG	Adapt	Adapt_AIF1
R42589954-1-TTTCAGTCAGGTGACA-0	R42589954	R	NPSAD-267-A1	1	MG	Adapt	Adapt_HIF1A
R42589954-2-AAGACTCGTACTCAAC-1	R42589954	R	NPSAD-267-A2	2	MG	Adapt	Adapt_TMEM163
R42589954-2-ACGGGTCTCCTGTTAT-1	R42589954	R	NPSAD-267-A2	2	MG	Adapt	Adapt_HIF1A
R42589954-2-ACGTAACCAGTTGTTG-1	R42589954	R	NPSAD-267-A2	2	MG	Adapt	Adapt_TMEM163
R42589954-2-ACTGATGTCGGACTGC-1	R42589954	R	NPSAD-267-A2	2	MG	Adapt	Adapt_TMEM163
R42589954-2-AGACTCAGTGCCGGTT-1	R42589954	R	NPSAD-267-A2	2	MG	Adapt	Adapt_AIF1
R42589954-2-AGCGCTGAGATGGCAC-1	R42589954	R	NPSAD-267-A2	2	MG	Adapt	Adapt_TMEM163
R42589954-2-AGTCAACAGTTGCATC-1	R42589954	R	NPSAD-267-A2	2	MG	Adapt	Adapt_HIST
R42589954-2-ATACCTTCACTTGTCC-1	R42589954	R	NPSAD-267-A2	2	MG	Homeo	Homeo_FRMD4A
R42589954-2-CAGGCCAGTCAGGTAG-1	R42589954	R	NPSAD-267-A2	2	MG	Homeo	Homeo_FRMD4A
R42589954-2-CCACGAGGTCAGTCGC-1	R42589954	R	NPSAD-267-A2	2	MG	Homeo	Homeo_FRMD4A
R42589954-2-CCGTGAGTCCGTTGAA-1	R42589954	R	NPSAD-267-A2	2	MG	Adapt	Adapt_TMEM163
R42589954-2-CGGAACCCAGGGTCTC-1	R42589954	R	NPSAD-267-A2	2	MG	Adapt	Adapt_TMEM163
R42589954-2-CGGGTGTCAGCTCATA-1	R42589954	R	NPSAD-267-A2	2	MG	Adapt	Adapt_HIST
R42589954-2-CTCACTGCATGAAGCG-1	R42589954	R	NPSAD-267-A2	2	MG	Adapt	Adapt_TMEM163
R42589954-2-CTCGAGGTCGGCTGAC-1	R42589954	R	NPSAD-267-A2	2	MG	Homeo	Homeo_FRMD4A
R42589954-2-CTTTCGGTCGACACCG-1	R42589954	R	NPSAD-267-A2	2	MG	Adapt	Adapt_HIF1A
R42589954-2-GGCTGTGTCCTGGGTG-1	R42589954	R	NPSAD-267-A2	2	MG	Adapt	Adapt_HIF1A
R42589954-2-GTGCTTCGTAGTGTGG-1	R42589954	R	NPSAD-267-A2	2	MG	Adapt	Adapt_CCL3
R42589954-2-GTGTCCTCACTTTAGG-1	R42589954	R	NPSAD-267-A2	2	MG	Adapt	Adapt_TMEM163
R42589954-2-TAACCAGCAGCACACC-1	R42589954	R	NPSAD-267-A2	2	MG	Adapt	Adapt_HIF1A
R42589954-2-TCAGTGATCTCGACGG-1	R42589954	R	NPSAD-267-A2	2	MG	Adapt	Adapt_HIF1A
R42589954-2-TCGCTTGCATAGTCAC-1	R42589954	R	NPSAD-267-A2	2	MG	Adapt	Adapt_TMEM163
R42589954-2-TCTCAGCCAGCCCAGT-1	R42589954	R	NPSAD-267-A2	2	MG	Adapt	Adapt_IFI44L
R42589954-2-TGCGGGTCAACAGCTT-1	R42589954	R	NPSAD-267-A2	2	MG	Adapt	Adapt_HIST
R42589954-2-TTCAATCCACAAGCAG-1	R42589954	R	NPSAD-267-A2	2	MG	Homeo	Homeo_PICALM
R42804284-1-AAAGGTAAGCAACTCT-0	R42804284	R	NPSAD-20201106-A1	1	MG	Adapt	Adapt_TMEM163
R42804284-1-AACAAGACATCCGAGC-0	R42804284	R	NPSAD-20201106-A1	1	MG	Adapt	Adapt_IFI44L
R42804284-1-AACGTCACACCCTTAC-0	R42804284	R	NPSAD-20201106-A1	1	MG	ADAM	ADAM_GPNMB
R42804284-1-AACTTCTGTCACAGAG-0	R42804284	R	NPSAD-20201106-A1	1	MG	ADAM	ADAM_GPNMB
R42804284-1-AAGATAGGTTCGGTTA-0	R42804284	R	NPSAD-20201106-A1	1	MG	ADAM	ADAM_GPNMB
R42804284-1-AAGTACCTCCACATAG-0	R42804284	R	NPSAD-20201106-A1	1	MG	ADAM	ADAM_GPNMB
R42804284-1-ACATCGAAGGAGGCAG-0	R42804284	R	NPSAD-20201106-A1	1	MG	ADAM	ADAM_GPNMB
R42804284-1-ACATCGACAAAGGCTG-0	R42804284	R	NPSAD-20201106-A1	1	MG	Homeo	Homeo_PICALM
R42804284-1-ACGGGTCGTGGTCCGT-0	R42804284	R	NPSAD-20201106-A1	1	MG	ADAM	ADAM_GPNMB
R42804284-1-ACGTACATCCCGAGGT-0	R42804284	R	NPSAD-20201106-A1	1	MG	ADAM	ADAM_GPNMB
R42804284-1-ACTTTGTAGCAACTCT-0	R42804284	R	NPSAD-20201106-A1	1	MG	ADAM	ADAM_GPNMB
R42804284-1-AGACCATAGCATGAAT-0	R42804284	R	NPSAD-20201106-A1	1	MG	ADAM	ADAM_GPNMB
R42804284-1-AGATCCACAAGAGTAT-0	R42804284	R	NPSAD-20201106-A1	1	MG	ADAM	ADAM_GPNMB
R42804284-1-AGATGAAGTATGGAAT-0	R42804284	R	NPSAD-20201106-A1	1	MG	ADAM	ADAM_GPNMB
R42804284-1-AGGATAACACCCAACG-0	R42804284	R	NPSAD-20201106-A1	1	MG	Adapt	Adapt_IFI44L
R42804284-1-AGGGCTCAGAAACCCG-0	R42804284	R	NPSAD-20201106-A1	1	MG	Homeo	Homeo_PICALM
R42804284-1-AGGTAGGAGGCAGTCA-0	R42804284	R	NPSAD-20201106-A1	1	MG	ADAM	ADAM_GPNMB
R42804284-1-AGGTGTTGTTCCGTTC-0	R42804284	R	NPSAD-20201106-A1	1	MG	ADAM	ADAM_GPNMB
R42804284-1-AGTACCAGTGGGCTCT-0	R42804284	R	NPSAD-20201106-A1	1	MG	ADAM	ADAM_GPNMB
R42804284-1-AGTACTGGTTATCCAG-0	R42804284	R	NPSAD-20201106-A1	1	MG	Homeo	Homeo_PICALM
R42804284-1-AGTTCCCAGTTGGACG-0	R42804284	R	NPSAD-20201106-A1	1	MG	ADAM	ADAM_GPNMB
R42804284-1-ATCATTCAGTTGTACC-0	R42804284	R	NPSAD-20201106-A1	1	MG	ADAM	ADAM_GPNMB
R42804284-1-ATCCTATAGATGAACT-0	R42804284	R	NPSAD-20201106-A1	1	MG	ADAM	ADAM_GPNMB
R42804284-1-ATCTCTAGTCATTGCA-0	R42804284	R	NPSAD-20201106-A1	1	MG	ADAM	ADAM_GPNMB
R42804284-1-ATGCCTCCAGCTACAT-0	R42804284	R	NPSAD-20201106-A1	1	MG	Homeo	Homeo_PICALM
R42804284-1-ATGGGTTTCTCCTGTG-0	R42804284	R	NPSAD-20201106-A1	1	MG	Homeo	Homeo_PICALM
R42804284-1-CAACCAAAGGGATCGT-0	R42804284	R	NPSAD-20201106-A1	1	MG	Homeo	Homeo_PICALM
R42804284-1-CAATACGGTTAAGGAT-0	R42804284	R	NPSAD-20201106-A1	1	MG	ADAM	ADAM_GPNMB
R42804284-1-CAATACGTCCTTGAAG-0	R42804284	R	NPSAD-20201106-A1	1	MG	ADAM	ADAM_GPNMB
R42804284-1-CACAACAAGGATTACA-0	R42804284	R	NPSAD-20201106-A1	1	MG	ADAM	ADAM_GPNMB
R42804284-1-CACAACACACTGGCCA-0	R42804284	R	NPSAD-20201106-A1	1	MG	ADAM	ADAM_GPNMB
R42804284-1-CACAGATAGCTAGCCC-0	R42804284	R	NPSAD-20201106-A1	1	MG	ADAM	ADAM_GPNMB
R42804284-1-CACGAATGTATACCCA-0	R42804284	R	NPSAD-20201106-A1	1	MG	Homeo	Homeo_PICALM
R42804284-1-CACGTGGAGCACTAGG-0	R42804284	R	NPSAD-20201106-A1	1	MG	ADAM	ADAM_GPNMB
R42804284-1-CAGGTATCACTCACTC-0	R42804284	R	NPSAD-20201106-A1	1	MG	Homeo	Homeo_PICALM
R42804284-1-CAGTGCGCACATCCCT-0	R42804284	R	NPSAD-20201106-A1	1	MG	ADAM	ADAM_GPNMB
R42804284-1-CATCAAGAGTAATTGG-0	R42804284	R	NPSAD-20201106-A1	1	MG	ADAM	ADAM_GPNMB
R42804284-1-CCACGAGGTTTAGAGA-0	R42804284	R	NPSAD-20201106-A1	1	MG	ADAM	ADAM_GPNMB
R42804284-1-CCACTTGCAGGAAGTC-0	R42804284	R	NPSAD-20201106-A1	1	MG	ADAM	ADAM_GPNMB
R42804284-1-CCCATTGGTACGTGTT-0	R42804284	R	NPSAD-20201106-A1	1	MG	ADAM	ADAM_GPNMB
R42804284-1-CCCTAACGTTGTATGC-0	R42804284	R	NPSAD-20201106-A1	1	MG	ADAM	ADAM_GPNMB
R42804284-1-CCGTGAGCACCTCTGT-0	R42804284	R	NPSAD-20201106-A1	1	PVM	PVM	PVM_CD163
R42804284-1-CCTCACAGTTGCCGAC-0	R42804284	R	NPSAD-20201106-A1	1	MG	ADAM	ADAM_GPNMB
R42804284-1-CCTCCAACATATTCGG-0	R42804284	R	NPSAD-20201106-A1	1	MG	ADAM	ADAM_GPNMB
R42804284-1-CGAGTTATCCGACATA-0	R42804284	R	NPSAD-20201106-A1	1	MG	Homeo	Homeo_PICALM
R42804284-1-CGGGCATTCTGCTTAT-0	R42804284	R	NPSAD-20201106-A1	1	PVM	PVM	PVM_CD163
R42804284-1-CGGGTCATCCGATCTC-0	R42804284	R	NPSAD-20201106-A1	1	MG	ADAM	ADAM_GPNMB
R42804284-1-CGTCCATTCACTACTT-0	R42804284	R	NPSAD-20201106-A1	1	MG	ADAM	ADAM_GPNMB
R42804284-1-CTACTATAGAGTCACG-0	R42804284	R	NPSAD-20201106-A1	1	MG	Adapt	Adapt_CCL3
R42804284-1-CTATCTATCCAAGCTA-0	R42804284	R	NPSAD-20201106-A1	1	MG	ADAM	ADAM_GPNMB
R42804284-1-CTCTCGATCGAAATCC-0	R42804284	R	NPSAD-20201106-A1	1	PVM	PVM	PVM_CD163
R42804284-1-CTGATCCAGCTGCCAC-0	R42804284	R	NPSAD-20201106-A1	1	MG	ADAM	ADAM_GPNMB
R42804284-1-CTTGATTCATGGGTTT-0	R42804284	R	NPSAD-20201106-A1	1	MG	ADAM	ADAM_GPNMB
R42804284-1-GAATCGTAGTGCGTCC-0	R42804284	R	NPSAD-20201106-A1	1	MG	Homeo	Homeo_PICALM
R42804284-1-GACTCTCTCAGAGCGA-0	R42804284	R	NPSAD-20201106-A1	1	MG	Homeo	Homeo_PICALM
R42804284-1-GACTGATCAGCCTATA-0	R42804284	R	NPSAD-20201106-A1	1	MG	ADAM	ADAM_GPNMB
R42804284-1-GAGATGGCACGACTAT-0	R42804284	R	NPSAD-20201106-A1	1	MG	ADAM	ADAM_GPNMB
R42804284-1-GATCAGTTCATGAGGG-0	R42804284	R	NPSAD-20201106-A1	1	MG	ADAM	ADAM_GPNMB
R42804284-1-GATGCTAAGGGCAGAG-0	R42804284	R	NPSAD-20201106-A1	1	MG	ADAM	ADAM_GPNMB
R42804284-1-GATGCTAAGGTCATAA-0	R42804284	R	NPSAD-20201106-A1	1	MG	Homeo	Homeo_FRMD4A
R42804284-1-GCACGGTCAAGGATGC-0	R42804284	R	NPSAD-20201106-A1	1	MG	ADAM	ADAM_GPNMB
R42804284-1-GCATCGGGTGACCGTC-0	R42804284	R	NPSAD-20201106-A1	1	MG	ADAM	ADAM_GPNMB
R42804284-1-GCCGATGCACAAATCC-0	R42804284	R	NPSAD-20201106-A1	1	MG	ADAM	ADAM_GPNMB
R42804284-1-GCTGCAGGTGTCCATA-0	R42804284	R	NPSAD-20201106-A1	1	MG	ADAM	ADAM_GPNMB
R42804284-1-GGACGTCTCGCGCCAA-0	R42804284	R	NPSAD-20201106-A1	1	MG	Homeo	Homeo_PICALM
R42804284-1-GGCACGTCAAATTAGG-0	R42804284	R	NPSAD-20201106-A1	1	MG	ADAM	ADAM_GPNMB
R42804284-1-GGCTTTCGTTTGGAGG-0	R42804284	R	NPSAD-20201106-A1	1	MG	ADAM	ADAM_GPNMB
R42804284-1-GGGACTCGTTCTCCCA-0	R42804284	R	NPSAD-20201106-A1	1	MG	ADAM	ADAM_GPNMB
R42804284-1-GGGTGAACAGTAACCT-0	R42804284	R	NPSAD-20201106-A1	1	MG	ADAM	ADAM_GPNMB
R42804284-1-GGTGGCTAGTACCGGA-0	R42804284	R	NPSAD-20201106-A1	1	MG	ADAM	ADAM_GPNMB
R42804284-1-GTAGATCAGGTTGTTC-0	R42804284	R	NPSAD-20201106-A1	1	MG	ADAM	ADAM_GPNMB
R42804284-1-GTAGGAGCAGAGAATT-0	R42804284	R	NPSAD-20201106-A1	1	MG	Homeo	Homeo_PICALM
R42804284-1-GTAGGAGGTGATTCTG-0	R42804284	R	NPSAD-20201106-A1	1	MG	ADAM	ADAM_GPNMB
R42804284-1-GTAGTACCAAGCGCTC-0	R42804284	R	NPSAD-20201106-A1	1	MG	Homeo	Homeo_PICALM
R42804284-1-GTATTGGTCTGGCCAG-0	R42804284	R	NPSAD-20201106-A1	1	MG	ADAM	ADAM_GPNMB
R42804284-1-GTCAAGTTCATGGATC-0	R42804284	R	NPSAD-20201106-A1	1	MG	Homeo	Homeo_PICALM
R42804284-1-GTGGAAGAGATCCCGC-0	R42804284	R	NPSAD-20201106-A1	1	MG	ADAM	ADAM_GPNMB
R42804284-1-GTGGGAACAGGTAGTG-0	R42804284	R	NPSAD-20201106-A1	1	MG	ADAM	ADAM_GPNMB
R42804284-1-GTTACAGTCTTCTTCC-0	R42804284	R	NPSAD-20201106-A1	1	MG	ADAM	ADAM_GPNMB
R42804284-1-GTTACCCTCTCAACCC-0	R42804284	R	NPSAD-20201106-A1	1	MG	Homeo	Homeo_PICALM
R42804284-1-GTTAGTGTCGCCACTT-0	R42804284	R	NPSAD-20201106-A1	1	MG	ADAM	ADAM_GPNMB
R42804284-1-GTTCGCTCACCGTCGA-0	R42804284	R	NPSAD-20201106-A1	1	MG	Homeo	Homeo_PICALM
R42804284-1-GTTGTAGCATCCTCAC-0	R42804284	R	NPSAD-20201106-A1	1	MG	ADAM	ADAM_GPNMB
R42804284-1-TAAGTCGCATCGGAAG-0	R42804284	R	NPSAD-20201106-A1	1	MG	ADAM	ADAM_GPNMB
R42804284-1-TACATTCTCACCCTCA-0	R42804284	R	NPSAD-20201106-A1	1	MG	Homeo	Homeo_PICALM
R42804284-1-TACTTCAGTTAAGTCC-0	R42804284	R	NPSAD-20201106-A1	1	MG	ADAM	ADAM_GPNMB
R42804284-1-TAGCACAGTTCCAAAC-0	R42804284	R	NPSAD-20201106-A1	1	MG	Homeo	Homeo_PICALM
R42804284-1-TAGTGCATCCAATCTT-0	R42804284	R	NPSAD-20201106-A1	1	MG	ADAM	ADAM_GPNMB
R42804284-1-TATACCTGTATCGAGG-0	R42804284	R	NPSAD-20201106-A1	1	MG	ADAM	ADAM_GPNMB
R42804284-1-TCACAAGTCTCCAATT-0	R42804284	R	NPSAD-20201106-A1	1	MG	ADAM	ADAM_GPNMB
R42804284-1-TCACGGGAGAACTTCC-0	R42804284	R	NPSAD-20201106-A1	1	MG	Homeo	Homeo_PICALM
R42804284-1-TCACTATTCAGAGTTC-0	R42804284	R	NPSAD-20201106-A1	1	MG	ADAM	ADAM_GPNMB
R42804284-1-TCATGTTGTCTCGGAC-0	R42804284	R	NPSAD-20201106-A1	1	MG	ADAM	ADAM_GPNMB
R42804284-1-TCATTACGTAGCTGTT-0	R42804284	R	NPSAD-20201106-A1	1	MG	Homeo	Homeo_FRMD4A
R42804284-1-TCATTCAAGGACAGTC-0	R42804284	R	NPSAD-20201106-A1	1	MG	Homeo	Homeo_PICALM
R42804284-1-TCCCAGTAGGCCTGAA-0	R42804284	R	NPSAD-20201106-A1	1	MG	Homeo	Homeo_PICALM
R42804284-1-TCCGATCTCATACAGC-0	R42804284	R	NPSAD-20201106-A1	1	MG	ADAM	ADAM_GPNMB
R42804284-1-TCCTGCACAGATTTCG-0	R42804284	R	NPSAD-20201106-A1	1	MG	Homeo	Homeo_PICALM
R42804284-1-TCCTGCATCGATGGAG-0	R42804284	R	NPSAD-20201106-A1	1	MG	ADAM	ADAM_GPNMB
R42804284-1-TCGTAGAAGTTGCTGT-0	R42804284	R	NPSAD-20201106-A1	1	MG	ADAM	ADAM_GPNMB
R42804284-1-TCTAACTCACTGCACG-0	R42804284	R	NPSAD-20201106-A1	1	MG	ADAM	ADAM_GPNMB
R42804284-1-TCTATACCAAGGTCAG-0	R42804284	R	NPSAD-20201106-A1	1	MG	ADAM	ADAM_GPNMB
R42804284-1-TGAGGAGCAACCAATC-0	R42804284	R	NPSAD-20201106-A1	1	MG	Homeo	Homeo_PICALM
R42804284-1-TGATCAGAGAATAGTC-0	R42804284	R	NPSAD-20201106-A1	1	MG	Homeo	Homeo_PICALM
R42804284-1-TGATCAGCATCGGATT-0	R42804284	R	NPSAD-20201106-A1	1	MG	ADAM	ADAM_GPNMB
R42804284-1-TGCTCCAAGAAGAACG-0	R42804284	R	NPSAD-20201106-A1	1	MG	ADAM	ADAM_GPNMB
R42804284-1-TGCTTCGAGCTGGTGA-0	R42804284	R	NPSAD-20201106-A1	1	MG	ADAM	ADAM_GPNMB
R42804284-1-TGGAGAGCACGGCCAT-0	R42804284	R	NPSAD-20201106-A1	1	MG	ADAM	ADAM_GPNMB
R42804284-1-TGGGTTACAGGTCCCA-0	R42804284	R	NPSAD-20201106-A1	1	MG	ADAM	ADAM_GPNMB
R42804284-1-TTACCGCTCCGTGCGA-0	R42804284	R	NPSAD-20201106-A1	1	MG	ADAM	ADAM_GPNMB
R42804284-1-TTAGTCTCAAGCAGGT-0	R42804284	R	NPSAD-20201106-A1	1	MG	Homeo	Homeo_FRMD4A
R42804284-1-TTATTGCAGTCGCCAC-0	R42804284	R	NPSAD-20201106-A1	1	MG	Homeo	Homeo_PICALM
R42804284-1-TTATTGCGTGTGATGG-0	R42804284	R	NPSAD-20201106-A1	1	MG	ADAM	ADAM_GPNMB
R42804284-1-TTCGCTGGTTCATCGA-0	R42804284	R	NPSAD-20201106-A1	1	MG	ADAM	ADAM_GPNMB
R42804284-1-TTGAGTGCACACCTAA-0	R42804284	R	NPSAD-20201106-A1	1	MG	ADAM	ADAM_GPNMB
R42804284-1-TTGCCTGGTACCCGCA-0	R42804284	R	NPSAD-20201106-A1	1	MG	ADAM	ADAM_GPNMB
R42804284-1-TTTACGTAGGACAACC-0	R42804284	R	NPSAD-20201106-A1	1	MG	ADAM	ADAM_GPNMB
R42804284-1-TTTAGTCAGACTACCT-0	R42804284	R	NPSAD-20201106-A1	1	MG	ADAM	ADAM_GPNMB
R42804284-1-TTTCCTCCACTTTAGG-0	R42804284	R	NPSAD-20201106-A1	1	MG	Adapt	Adapt_CCL3
R42804284-1-TTTGACTCAGTTCTAG-0	R42804284	R	NPSAD-20201106-A1	1	MG	ADAM	ADAM_GPNMB
R42804284-1-TTTGATCGTCCCTGTT-0	R42804284	R	NPSAD-20201106-A1	1	MG	ADAM	ADAM_GPNMB
R42804284-2-AAACGCTAGCGACTTT-1	R42804284	R	NPSAD-20201106-A2	2	MG	ADAM	ADAM_GPNMB
R42804284-2-AAAGAACGTAGGCTGA-1	R42804284	R	NPSAD-20201106-A2	2	MG	ADAM	ADAM_GPNMB
R42804284-2-AACAGGGTCTTCGTGC-1	R42804284	R	NPSAD-20201106-A2	2	MG	Homeo	Homeo_PICALM
R42804284-2-ACAACCAGTATGACAA-1	R42804284	R	NPSAD-20201106-A2	2	MG	ADAM	ADAM_GPNMB
R42804284-2-ACAACCATCCGATAGT-1	R42804284	R	NPSAD-20201106-A2	2	MG	ADAM	ADAM_GPNMB
R42804284-2-ACACCAACAGGCCTGT-1	R42804284	R	NPSAD-20201106-A2	2	MG	ADAM	ADAM_GPNMB
R42804284-2-ACAGGGATCTGATTCT-1	R42804284	R	NPSAD-20201106-A2	2	MG	ADAM	ADAM_GPNMB
R42804284-2-ACCCAAACAGTTAAAG-1	R42804284	R	NPSAD-20201106-A2	2	MG	ADAM	ADAM_GPNMB
R42804284-2-ACCTACCTCGGCGATC-1	R42804284	R	NPSAD-20201106-A2	2	MG	Homeo	Homeo_FRMD4A
R42804284-2-ACGCACGCAGGAGACT-1	R42804284	R	NPSAD-20201106-A2	2	MG	Homeo	Homeo_PICALM
R42804284-2-ACGGTTACACCCATAA-1	R42804284	R	NPSAD-20201106-A2	2	MG	Adapt	Adapt_CCL3
R42804284-2-ACGTAACGTTCTAAGC-1	R42804284	R	NPSAD-20201106-A2	2	MG	ADAM	ADAM_GPNMB
R42804284-2-ACTATCTCACCGTCGA-1	R42804284	R	NPSAD-20201106-A2	2	MG	ADAM	ADAM_GPNMB
R42804284-2-ACTATTCCACAGTGAG-1	R42804284	R	NPSAD-20201106-A2	2	MG	ADAM	ADAM_GPNMB
R42804284-2-AGAAATGAGCTCAGAG-1	R42804284	R	NPSAD-20201106-A2	2	MG	ADAM	ADAM_GPNMB
R42804284-2-AGATAGAAGATGCTGG-1	R42804284	R	NPSAD-20201106-A2	2	MG	ADAM	ADAM_GPNMB
R42804284-2-AGATAGATCATTGCCC-1	R42804284	R	NPSAD-20201106-A2	2	MG	ADAM	ADAM_GPNMB
R42804284-2-AGATGCTAGATGGTCG-1	R42804284	R	NPSAD-20201106-A2	2	MG	ADAM	ADAM_GPNMB
R42804284-2-AGCCAGCAGTGGCAGT-1	R42804284	R	NPSAD-20201106-A2	2	MG	Adapt	Adapt_CCL3
R42804284-2-AGCTCAAGTACTGTTG-1	R42804284	R	NPSAD-20201106-A2	2	MG	Homeo	Homeo_FRMD4A
R42804284-2-AGCTCAAGTCACTTAG-1	R42804284	R	NPSAD-20201106-A2	2	MG	ADAM	ADAM_GPNMB
R42804284-2-AGGACTTAGGTTGAGC-1	R42804284	R	NPSAD-20201106-A2	2	MG	ADAM	ADAM_GPNMB
R42804284-2-AGGACTTTCCTATTTG-1	R42804284	R	NPSAD-20201106-A2	2	MG	ADAM	ADAM_GPNMB
R42804284-2-AGGGTTTAGCATGCAG-1	R42804284	R	NPSAD-20201106-A2	2	MG	ADAM	ADAM_GPNMB
R42804284-2-AGGTCATCAGCGTATT-1	R42804284	R	NPSAD-20201106-A2	2	MG	ADAM	ADAM_GPNMB
R42804284-2-AGGTTACTCTTTCAGT-1	R42804284	R	NPSAD-20201106-A2	2	MG	ADAM	ADAM_GPNMB
R42804284-2-AGTACCATCTTCCAGC-1	R42804284	R	NPSAD-20201106-A2	2	MG	ADAM	ADAM_GPNMB
R42804284-2-AGTCATGAGGCGCTTC-1	R42804284	R	NPSAD-20201106-A2	2	MG	Homeo	Homeo_PICALM
R42804284-2-AGTGTTGAGACTACCT-1	R42804284	R	NPSAD-20201106-A2	2	MG	ADAM	ADAM_GPNMB
R42804284-2-ATACCTTAGAGATCGC-1	R42804284	R	NPSAD-20201106-A2	2	MG	ADAM	ADAM_GPNMB
R42804284-2-ATAGACCCAGGAACCA-1	R42804284	R	NPSAD-20201106-A2	2	MG	ADAM	ADAM_GPNMB
R42804284-2-ATCCCTGTCGAGAGAC-1	R42804284	R	NPSAD-20201106-A2	2	MG	Homeo	Homeo_PICALM
R42804284-2-ATGAAAGCAATCTCGA-1	R42804284	R	NPSAD-20201106-A2	2	MG	Adapt	Adapt_CCL3
R42804284-2-ATGAGGGAGTAACCTC-1	R42804284	R	NPSAD-20201106-A2	2	MG	ADAM	ADAM_GPNMB
R42804284-2-ATGGAGGCATGATGCT-1	R42804284	R	NPSAD-20201106-A2	2	MG	ADAM	ADAM_GPNMB
R42804284-2-ATGGGAGTCGCACTCT-1	R42804284	R	NPSAD-20201106-A2	2	MG	ADAM	ADAM_GPNMB
R42804284-2-ATTACTCTCGGCTGAC-1	R42804284	R	NPSAD-20201106-A2	2	MG	ADAM	ADAM_GPNMB
R42804284-2-ATTATCCTCAAAGAAC-1	R42804284	R	NPSAD-20201106-A2	2	MG	ADAM	ADAM_GPNMB
R42804284-2-ATTCGTTAGGACTAAT-1	R42804284	R	NPSAD-20201106-A2	2	MG	Homeo	Homeo_PICALM
R42804284-2-ATTCTTGCACCCAACG-1	R42804284	R	NPSAD-20201106-A2	2	MG	ADAM	ADAM_GPNMB
R42804284-2-CAAAGAATCGCCAATA-1	R42804284	R	NPSAD-20201106-A2	2	MG	ADAM	ADAM_GPNMB
R42804284-2-CAACCAAAGTCAACAA-1	R42804284	R	NPSAD-20201106-A2	2	MG	ADAM	ADAM_GPNMB
R42804284-2-CACTGGGCATCAACCA-1	R42804284	R	NPSAD-20201106-A2	2	MG	Homeo	Homeo_FRMD4A
R42804284-2-CAGATTGTCGCGTGAC-1	R42804284	R	NPSAD-20201106-A2	2	MG	ADAM	ADAM_GPNMB
R42804284-2-CAGTGCGGTAGAATAC-1	R42804284	R	NPSAD-20201106-A2	2	MG	ADAM	ADAM_GPNMB
R42804284-2-CAGTGCGTCTAGCAAC-1	R42804284	R	NPSAD-20201106-A2	2	MG	ADAM	ADAM_GPNMB
R42804284-2-CAGTTAGTCCATTGTT-1	R42804284	R	NPSAD-20201106-A2	2	MG	ADAM	ADAM_GPNMB
R42804284-2-CAGTTCCCAATCGCGC-1	R42804284	R	NPSAD-20201106-A2	2	MG	ADAM	ADAM_GPNMB
R42804284-2-CATGGATGTGGGTCAA-1	R42804284	R	NPSAD-20201106-A2	2	MG	ADAM	ADAM_GPNMB
R42804284-2-CATTCCGCACCTGCTT-1	R42804284	R	NPSAD-20201106-A2	2	MG	Homeo	Homeo_PICALM
R42804284-2-CCAATTTAGCCATATC-1	R42804284	R	NPSAD-20201106-A2	2	MG	ADAM	ADAM_GPNMB
R42804284-2-CCACGAGCAGGACATG-1	R42804284	R	NPSAD-20201106-A2	2	MG	Homeo	Homeo_PICALM
R42804284-2-CCATAAGTCGTAGGGA-1	R42804284	R	NPSAD-20201106-A2	2	MG	ADAM	ADAM_GPNMB
R42804284-2-CCCTCTCAGTCTGTAC-1	R42804284	R	NPSAD-20201106-A2	2	MG	ADAM	ADAM_GPNMB
R42804284-2-CCGAACGGTACAGCGA-1	R42804284	R	NPSAD-20201106-A2	2	MG	ADAM	ADAM_GPNMB
R42804284-2-CCGCAAGTCCGAGTGC-1	R42804284	R	NPSAD-20201106-A2	2	MG	Adapt	Adapt_CCL3
R42804284-2-CGACAGCAGGCCTTCG-1	R42804284	R	NPSAD-20201106-A2	2	MG	ADAM	ADAM_GPNMB
R42804284-2-CGCCATTGTGACCTGC-1	R42804284	R	NPSAD-20201106-A2	2	MG	ADAM	ADAM_GPNMB
R42804284-2-CGGACACCAATACAGA-1	R42804284	R	NPSAD-20201106-A2	2	MG	ADAM	ADAM_GPNMB
R42804284-2-CGGGACTAGGGATCAC-1	R42804284	R	NPSAD-20201106-A2	2	MG	ADAM	ADAM_GPNMB
R42804284-2-CGTCAAACAGGACAGT-1	R42804284	R	NPSAD-20201106-A2	2	MG	Homeo	Homeo_PICALM
R42804284-2-CTACAGACAGCTGTAT-1	R42804284	R	NPSAD-20201106-A2	2	MG	ADAM	ADAM_GPNMB
R42804284-2-CTCCACACATTGAGCT-1	R42804284	R	NPSAD-20201106-A2	2	MG	Homeo	Homeo_PICALM
R42804284-2-CTCCCTCAGGTAGTCG-1	R42804284	R	NPSAD-20201106-A2	2	MG	ADAM	ADAM_GPNMB
R42804284-2-CTGCAGGGTAGGACCA-1	R42804284	R	NPSAD-20201106-A2	2	MG	ADAM	ADAM_GPNMB
R42804284-2-CTGCGAGTCCTTCTAA-1	R42804284	R	NPSAD-20201106-A2	2	MG	ADAM	ADAM_GPNMB
R42804284-2-CTTCAATGTTGTCAGT-1	R42804284	R	NPSAD-20201106-A2	2	MG	Homeo	Homeo_PICALM
R42804284-2-GACCCAGAGTTATGGA-1	R42804284	R	NPSAD-20201106-A2	2	MG	ADAM	ADAM_GPNMB
R42804284-2-GACGCTGAGTTCTCTT-1	R42804284	R	NPSAD-20201106-A2	2	MG	ADAM	ADAM_GPNMB
R42804284-2-GAGGCCTCACTGGACC-1	R42804284	R	NPSAD-20201106-A2	2	MG	Homeo	Homeo_PICALM
R42804284-2-GAGGCCTCAGAGGAAA-1	R42804284	R	NPSAD-20201106-A2	2	MG	ADAM	ADAM_GPNMB
R42804284-2-GAGTCTAAGCCATTGT-1	R42804284	R	NPSAD-20201106-A2	2	MG	ADAM	ADAM_GPNMB
R42804284-2-GATCACAAGAAATGGG-1	R42804284	R	NPSAD-20201106-A2	2	MG	ADAM	ADAM_GPNMB
R42804284-2-GATCATGGTGCAACAG-1	R42804284	R	NPSAD-20201106-A2	2	MG	Homeo	Homeo_PICALM
R42804284-2-GATCGTATCTCATAGG-1	R42804284	R	NPSAD-20201106-A2	2	MG	Homeo	Homeo_FRMD4A
R42804284-2-GATGCTACAGAGCCCT-1	R42804284	R	NPSAD-20201106-A2	2	MG	ADAM	ADAM_GPNMB
R42804284-2-GCCAGGTAGTCAGCCC-1	R42804284	R	NPSAD-20201106-A2	2	MG	Homeo	Homeo_FRMD4A
R42804284-2-GCGATCGTCTAGCCTC-1	R42804284	R	NPSAD-20201106-A2	2	MG	ADAM	ADAM_GPNMB
R42804284-2-GCGTGCAAGAGCATCG-1	R42804284	R	NPSAD-20201106-A2	2	MG	ADAM	ADAM_GPNMB
R42804284-2-GGACGTCTCTCAACCC-1	R42804284	R	NPSAD-20201106-A2	2	MG	Homeo	Homeo_PICALM
R42804284-2-GGCTTTCGTAGCTTGT-1	R42804284	R	NPSAD-20201106-A2	2	MG	Homeo	Homeo_PICALM
R42804284-2-GGGACAATCAACCGAT-1	R42804284	R	NPSAD-20201106-A2	2	MG	ADAM	ADAM_GPNMB
R42804284-2-GGGTGTCCACTAACCA-1	R42804284	R	NPSAD-20201106-A2	2	MG	ADAM	ADAM_GPNMB
R42804284-2-GGGTTATGTTACTCAG-1	R42804284	R	NPSAD-20201106-A2	2	MG	ADAM	ADAM_GPNMB
R42804284-2-GTGAGTTCAGCCTATA-1	R42804284	R	NPSAD-20201106-A2	2	MG	ADAM	ADAM_GPNMB
R42804284-2-GTGTAACGTTGTGGCC-1	R42804284	R	NPSAD-20201106-A2	2	MG	Homeo	Homeo_FRMD4A
R42804284-2-GTGTTCCCAAGAAATC-1	R42804284	R	NPSAD-20201106-A2	2	MG	ADAM	ADAM_GPNMB
R42804284-2-GTTCATTGTAGTCGGA-1	R42804284	R	NPSAD-20201106-A2	2	MG	Adapt	Adapt_IFI44L
R42804284-2-GTTCTATAGCGGTAAC-1	R42804284	R	NPSAD-20201106-A2	2	MG	ADAM	ADAM_GPNMB
R42804284-2-GTTGCGGGTTGCTGAT-1	R42804284	R	NPSAD-20201106-A2	2	MG	ADAM	ADAM_GPNMB
R42804284-2-TAACACGCACTGGCCA-1	R42804284	R	NPSAD-20201106-A2	2	MG	ADAM	ADAM_GPNMB
R42804284-2-TAACGACCACAAATCC-1	R42804284	R	NPSAD-20201106-A2	2	MG	ADAM	ADAM_GPNMB
R42804284-2-TAACGACGTTAGAAAC-1	R42804284	R	NPSAD-20201106-A2	2	MG	Homeo	Homeo_PICALM
R42804284-2-TAAGTCGGTGGGTTGA-1	R42804284	R	NPSAD-20201106-A2	2	MG	ADAM	ADAM_GPNMB
R42804284-2-TACCCACGTACCTTCC-1	R42804284	R	NPSAD-20201106-A2	2	MG	ADAM	ADAM_GPNMB
R42804284-2-TACCCGTGTGCCTTTC-1	R42804284	R	NPSAD-20201106-A2	2	MG	ADAM	ADAM_GPNMB
R42804284-2-TACCTCGGTTTCGTTT-1	R42804284	R	NPSAD-20201106-A2	2	MG	ADAM	ADAM_GPNMB
R42804284-2-TACGCTCCAAGCCATT-1	R42804284	R	NPSAD-20201106-A2	2	PVM	PVM	PVM_CD163
R42804284-2-TACTTACAGCGCCTAC-1	R42804284	R	NPSAD-20201106-A2	2	MG	ADAM	ADAM_GPNMB
R42804284-2-TATCTGTCATCTAGAC-1	R42804284	R	NPSAD-20201106-A2	2	MG	ADAM	ADAM_GPNMB
R42804284-2-TATGTTCCACCTGATA-1	R42804284	R	NPSAD-20201106-A2	2	MG	ADAM	ADAM_GPNMB
R42804284-2-TCAAGTGCACGCGCAT-1	R42804284	R	NPSAD-20201106-A2	2	MG	ADAM	ADAM_GPNMB
R42804284-2-TCAATTCCAGTCTACA-1	R42804284	R	NPSAD-20201106-A2	2	MG	ADAM	ADAM_GPNMB
R42804284-2-TCAGTGAGTCCGATCG-1	R42804284	R	NPSAD-20201106-A2	2	MG	Adapt	Adapt_HIST
R42804284-2-TCATCATCAACTTGCA-1	R42804284	R	NPSAD-20201106-A2	2	MG	Homeo	Homeo_FRMD4A
R42804284-2-TCCCAGTGTAATGATG-1	R42804284	R	NPSAD-20201106-A2	2	MG	ADAM	ADAM_GPNMB
R42804284-2-TCCTGCATCGTAGCCG-1	R42804284	R	NPSAD-20201106-A2	2	MG	ADAM	ADAM_GPNMB
R42804284-2-TCCTTCTTCACCCTCA-1	R42804284	R	NPSAD-20201106-A2	2	MG	ADAM	ADAM_GPNMB
R42804284-2-TCGACCTTCATACGGT-1	R42804284	R	NPSAD-20201106-A2	2	MG	ADAM	ADAM_GPNMB
R42804284-2-TCGCTCATCTCCAATT-1	R42804284	R	NPSAD-20201106-A2	2	MG	ADAM	ADAM_GPNMB
R42804284-2-TCGCTTGTCTAAACGC-1	R42804284	R	NPSAD-20201106-A2	2	MG	ADAM	ADAM_GPNMB
R42804284-2-TCTCACGGTCGTTATG-1	R42804284	R	NPSAD-20201106-A2	2	MG	Homeo	Homeo_PICALM
R42804284-2-TCTTCCTAGGCAATGC-1	R42804284	R	NPSAD-20201106-A2	2	MG	ADAM	ADAM_GPNMB
R42804284-2-TCTTCCTTCAGCCTCT-1	R42804284	R	NPSAD-20201106-A2	2	MG	ADAM	ADAM_GPNMB
R42804284-2-TGAGGTTAGCTTGTGT-1	R42804284	R	NPSAD-20201106-A2	2	MG	Homeo	Homeo_FRMD4A
R42804284-2-TGCATGACAGCTATTG-1	R42804284	R	NPSAD-20201106-A2	2	MG	ADAM	ADAM_GPNMB
R42804284-2-TGCGATACAGTATTCG-1	R42804284	R	NPSAD-20201106-A2	2	MG	ADAM	ADAM_GPNMB
R42804284-2-TGCGATATCACTGGGC-1	R42804284	R	NPSAD-20201106-A2	2	MG	ADAM	ADAM_GPNMB
R42804284-2-TGGAACTAGGCTAACG-1	R42804284	R	NPSAD-20201106-A2	2	MG	ADAM	ADAM_GPNMB
R42804284-2-TGTTGAGGTGCAACGA-1	R42804284	R	NPSAD-20201106-A2	2	MG	Homeo	Homeo_FRMD4A
R42804284-2-TGTTGGAAGGTCGACA-1	R42804284	R	NPSAD-20201106-A2	2	MG	ADAM	ADAM_GPNMB
R42804284-2-TTACGCCGTACGGCAA-1	R42804284	R	NPSAD-20201106-A2	2	MG	Homeo	Homeo_PICALM
R42804284-2-TTCCAATAGCAGCCCT-1	R42804284	R	NPSAD-20201106-A2	2	MG	ADAM	ADAM_GPNMB
R42804284-2-TTCTGTAGTCTCGGGT-1	R42804284	R	NPSAD-20201106-A2	2	MG	ADAM	ADAM_GPNMB
R42804284-2-TTGCATTAGTTGTCAC-1	R42804284	R	NPSAD-20201106-A2	2	MG	ADAM	ADAM_GPNMB
R42804284-2-TTTCACACATCGAGCC-1	R42804284	R	NPSAD-20201106-A2	2	MG	ADAM	ADAM_GPNMB
R42804284-2-TTTCAGTAGTAACCGG-1	R42804284	R	NPSAD-20201106-A2	2	MG	ADAM	ADAM_GPNMB
R42804284-2-TTTGACTGTTCGGTAT-1	R42804284	R	NPSAD-20201106-A2	2	MG	Adapt	Adapt_TMEM163
R44481925-1-AACAACCTCCGCAACG-0	R44481925	R	NPSAD-254-A1	1	MG	Homeo	Homeo_PICALM
R44481925-1-AACAGGGAGCACTCCG-0	R44481925	R	NPSAD-254-A1	1	MG	Homeo	Homeo_PICALM
R44481925-1-AAGAACAGTGGCTTGC-0	R44481925	R	NPSAD-254-A1	1	MG	Homeo	Homeo_FRMD4A
R44481925-1-ACCATTTCACATTCTT-0	R44481925	R	NPSAD-254-A1	1	MG	ADAM	ADAM_GPNMB
R44481925-1-ACGTCCTCAGACATCT-0	R44481925	R	NPSAD-254-A1	1	MG	Homeo	Homeo_PICALM
R44481925-1-ACGTCCTGTATGAAAC-0	R44481925	R	NPSAD-254-A1	1	MG	Adapt	Adapt_AIF1
R44481925-1-ACTATGGTCTTCCACG-0	R44481925	R	NPSAD-254-A1	1	PVM	PVM	PVM_CD163
R44481925-1-ACTATTCGTCCCACGA-0	R44481925	R	NPSAD-254-A1	1	MG	Homeo	Homeo_PICALM
R44481925-1-ACTCCCATCCTACACC-0	R44481925	R	NPSAD-254-A1	1	MG	Homeo	Homeo_PICALM
R44481925-1-ACTGTCCGTTGAGTCT-0	R44481925	R	NPSAD-254-A1	1	MG	Homeo	Homeo_PICALM
R44481925-1-AGACCCGTCCACTTCG-0	R44481925	R	NPSAD-254-A1	1	PVM	PVM	PVM_CD163
R44481925-1-AGAGCAGTCACTACTT-0	R44481925	R	NPSAD-254-A1	1	MG	Homeo	Homeo_PICALM
R44481925-1-AGAGCCCCAGATCCAT-0	R44481925	R	NPSAD-254-A1	1	MG	Homeo	Homeo_PICALM
R44481925-1-AGATCCAAGTGCCCGT-0	R44481925	R	NPSAD-254-A1	1	MG	Homeo	Homeo_PICALM
R44481925-1-AGCATCAGTTGCAAGG-0	R44481925	R	NPSAD-254-A1	1	MG	Homeo	Homeo_PICALM
R44481925-1-AGCGTATGTGGTTCTA-0	R44481925	R	NPSAD-254-A1	1	MG	Homeo	Homeo_PICALM
R44481925-1-AGCTACATCTCTCGAC-0	R44481925	R	NPSAD-254-A1	1	MG	ADAM	ADAM_GPNMB
R44481925-1-AGGGCTCGTCACTCTC-0	R44481925	R	NPSAD-254-A1	1	MG	Homeo	Homeo_PICALM
R44481925-1-AGGTGTTTCTAGCAAC-0	R44481925	R	NPSAD-254-A1	1	MG	Homeo	Homeo_PICALM
R44481925-1-AGTAACCCAAGCTGTT-0	R44481925	R	NPSAD-254-A1	1	MG	Homeo	Homeo_PICALM
R44481925-1-AGTGATCGTTATGTCG-0	R44481925	R	NPSAD-254-A1	1	MG	Homeo	Homeo_PICALM
R44481925-1-ATCCCTGGTCAAAGCG-0	R44481925	R	NPSAD-254-A1	1	MG	Homeo	Homeo_PICALM
R44481925-1-ATCGGCGGTCTTAGTG-0	R44481925	R	NPSAD-254-A1	1	MG	Homeo	Homeo_FRMD4A
R44481925-1-ATTCATCAGATACAGT-0	R44481925	R	NPSAD-254-A1	1	MG	Homeo	Homeo_PICALM
R44481925-1-CAAAGAAGTGCAACAG-0	R44481925	R	NPSAD-254-A1	1	MG	ADAM	ADAM_GPNMB
R44481925-1-CAAGCTAGTAGGCTCC-0	R44481925	R	NPSAD-254-A1	1	MG	Homeo	Homeo_PICALM
R44481925-1-CAATACGCAGCACACC-0	R44481925	R	NPSAD-254-A1	1	MG	Homeo	Homeo_PICALM
R44481925-1-CAATCGAGTCAAAGTA-0	R44481925	R	NPSAD-254-A1	1	MG	Homeo	Homeo_PICALM
R44481925-1-CACCGTTAGATCCAAA-0	R44481925	R	NPSAD-254-A1	1	MG	ADAM	ADAM_GPNMB
R44481925-1-CACGTTCGTTCCTAAG-0	R44481925	R	NPSAD-254-A1	1	MG	Homeo	Homeo_PICALM
R44481925-1-CACTGGGCACGGTGCT-0	R44481925	R	NPSAD-254-A1	1	MG	ADAM	ADAM_GPNMB
R44481925-1-CAGCGTGTCTTTGCTA-0	R44481925	R	NPSAD-254-A1	1	PVM	PVM	PVM_CD163
R44481925-1-CATACAGCATGCCGCA-0	R44481925	R	NPSAD-254-A1	1	PVM	PVM	PVM_CD163
R44481925-1-CATTTCATCCGCTGTT-0	R44481925	R	NPSAD-254-A1	1	MG	Homeo	Homeo_PICALM
R44481925-1-CCACTTGAGTAACGTA-0	R44481925	R	NPSAD-254-A1	1	MG	Homeo	Homeo_PICALM
R44481925-1-CCCTTAGTCTATCACT-0	R44481925	R	NPSAD-254-A1	1	MG	Homeo	Homeo_FRMD4A
R44481925-1-CCGAACGGTGACCGTC-0	R44481925	R	NPSAD-254-A1	1	MG	Homeo	Homeo_PICALM
R44481925-1-CGAGGCTTCGCAATTG-0	R44481925	R	NPSAD-254-A1	1	MG	Homeo	Homeo_FRMD4A
R44481925-1-CGCAGGTTCACTCCGT-0	R44481925	R	NPSAD-254-A1	1	MG	ADAM	ADAM_GPNMB
R44481925-1-CGTAAGTAGCCGCTTG-0	R44481925	R	NPSAD-254-A1	1	MG	Prolif	Prolif_MKI67
R44481925-1-CTAAGTGAGTCGAAAT-0	R44481925	R	NPSAD-254-A1	1	MG	Homeo	Homeo_PICALM
R44481925-1-CTACATTAGCACACCC-0	R44481925	R	NPSAD-254-A1	1	MG	Homeo	Homeo_PICALM
R44481925-1-CTATAGGCATGTCTAG-0	R44481925	R	NPSAD-254-A1	1	MG	Homeo	Homeo_PICALM
R44481925-1-CTCACTGAGTCAATCC-0	R44481925	R	NPSAD-254-A1	1	MG	Homeo	Homeo_PICALM
R44481925-1-CTCATCGTCCGCCTAT-0	R44481925	R	NPSAD-254-A1	1	MG	Homeo	Homeo_PICALM
R44481925-1-CTGCCATGTTGTCTAG-0	R44481925	R	NPSAD-254-A1	1	MG	Homeo	Homeo_PICALM
R44481925-1-CTGTCGTAGAGGTTAT-0	R44481925	R	NPSAD-254-A1	1	MG	Homeo	Homeo_PICALM
R44481925-1-CTGTCGTCATGTGCCG-0	R44481925	R	NPSAD-254-A1	1	MG	Homeo	Homeo_FRMD4A
R44481925-1-CTTCCGACACCAGCCA-0	R44481925	R	NPSAD-254-A1	1	MG	ADAM	ADAM_GPNMB
R44481925-1-CTTCCTTGTACGACTT-0	R44481925	R	NPSAD-254-A1	1	MG	Homeo	Homeo_PICALM
R44481925-1-CTTCGGTCAAGTACCT-0	R44481925	R	NPSAD-254-A1	1	MG	Homeo	Homeo_PICALM
R44481925-1-CTTCTAACATGCAGCC-0	R44481925	R	NPSAD-254-A1	1	MG	Homeo	Homeo_PICALM
R44481925-1-GAATCACCAGCACGAA-0	R44481925	R	NPSAD-254-A1	1	MG	Homeo	Homeo_PICALM
R44481925-1-GACTCTCGTAACGCGA-0	R44481925	R	NPSAD-254-A1	1	MG	Homeo	Homeo_PICALM
R44481925-1-GAGGCCTGTACTTGTG-0	R44481925	R	NPSAD-254-A1	1	MG	Homeo	Homeo_PICALM
R44481925-1-GCACGTGAGTCTACCA-0	R44481925	R	NPSAD-254-A1	1	PVM	PVM	PVM_CD163
R44481925-1-GCAGCCAGTCGTGCCA-0	R44481925	R	NPSAD-254-A1	1	MG	Homeo	Homeo_PICALM
R44481925-1-GCGTTTCGTTCCAAAC-0	R44481925	R	NPSAD-254-A1	1	MG	Homeo	Homeo_PICALM
R44481925-1-GCTACAAAGCGTGTCC-0	R44481925	R	NPSAD-254-A1	1	MG	Homeo	Homeo_PICALM
R44481925-1-GCTACAAAGGATTCAA-0	R44481925	R	NPSAD-254-A1	1	MG	Homeo	Homeo_PICALM
R44481925-1-GCTACCTGTTAGGGAC-0	R44481925	R	NPSAD-254-A1	1	MG	Adapt	Adapt_IFI44L
R44481925-1-GCTGGGTTCCGAAGGA-0	R44481925	R	NPSAD-254-A1	1	MG	Homeo	Homeo_PICALM
R44481925-1-GGAAGTGGTAACACCT-0	R44481925	R	NPSAD-254-A1	1	MG	Homeo	Homeo_PICALM
R44481925-1-GGGACTCGTTCCTTGC-0	R44481925	R	NPSAD-254-A1	1	MG	Homeo	Homeo_PICALM
R44481925-1-GGGAGTATCGGTGAAG-0	R44481925	R	NPSAD-254-A1	1	MG	Homeo	Homeo_PICALM
R44481925-1-GGGATCCTCATGAGGG-0	R44481925	R	NPSAD-254-A1	1	MG	Homeo	Homeo_PICALM
R44481925-1-GGGTAGAAGCTTACGT-0	R44481925	R	NPSAD-254-A1	1	MG	Homeo	Homeo_FRMD4A
R44481925-1-GGGTATTGTCACAGAG-0	R44481925	R	NPSAD-254-A1	1	MG	Homeo	Homeo_PICALM
R44481925-1-GGGTTTATCCCTCTTT-0	R44481925	R	NPSAD-254-A1	1	MG	Homeo	Homeo_PICALM
R44481925-1-GGTGATTAGGGAGGGT-0	R44481925	R	NPSAD-254-A1	1	MG	Homeo	Homeo_PICALM
R44481925-1-GTAGGTTGTGGCGTAA-0	R44481925	R	NPSAD-254-A1	1	MG	Homeo	Homeo_FRMD4A
R44481925-1-GTATTGGCATGGTACT-0	R44481925	R	NPSAD-254-A1	1	MG	Homeo	Homeo_PICALM
R44481925-1-GTGAGGATCACAGTGT-0	R44481925	R	NPSAD-254-A1	1	MG	ADAM	ADAM_GPNMB
R44481925-1-GTGCGTGTCATTGAGC-0	R44481925	R	NPSAD-254-A1	1	MG	Homeo	Homeo_PICALM
R44481925-1-GTTGTAGCAGGTTCGC-0	R44481925	R	NPSAD-254-A1	1	MG	Homeo	Homeo_PICALM
R44481925-1-TAATCTCTCCGAGGCT-0	R44481925	R	NPSAD-254-A1	1	MG	Homeo	Homeo_PICALM
R44481925-1-TACCCGTGTGAGGATC-0	R44481925	R	NPSAD-254-A1	1	MG	Homeo	Homeo_PICALM
R44481925-1-TACCGGGTCCTGGGTG-0	R44481925	R	NPSAD-254-A1	1	MG	Homeo	Homeo_PICALM
R44481925-1-TAGACTGTCCAGTTCC-0	R44481925	R	NPSAD-254-A1	1	PVM	PVM	PVM_CD163
R44481925-1-TATACCTAGGCTTCCG-0	R44481925	R	NPSAD-254-A1	1	MG	Homeo	Homeo_PICALM
R44481925-1-TATCAGGTCTCGCGTT-0	R44481925	R	NPSAD-254-A1	1	MG	Homeo	Homeo_PICALM
R44481925-1-TATTTCGTCTCTATGT-0	R44481925	R	NPSAD-254-A1	1	MG	Homeo	Homeo_PICALM
R44481925-1-TCACAAGGTGGAGAAA-0	R44481925	R	NPSAD-254-A1	1	MG	Homeo	Homeo_PICALM
R44481925-1-TCACATTGTCTCTCTG-0	R44481925	R	NPSAD-254-A1	1	MG	Homeo	Homeo_PICALM
R44481925-1-TCACTCGTCAGCTTGA-0	R44481925	R	NPSAD-254-A1	1	MG	Homeo	Homeo_PICALM
R44481925-1-TCATTTGTCTCGGCTT-0	R44481925	R	NPSAD-254-A1	1	MG	ADAM	ADAM_GPNMB
R44481925-1-TCGACGGTCATGTCAG-0	R44481925	R	NPSAD-254-A1	1	MG	Homeo	Homeo_PICALM
R44481925-1-TCGGATAAGTTGGAAT-0	R44481925	R	NPSAD-254-A1	1	MG	Homeo	Homeo_FRMD4A
R44481925-1-TCGGGTGAGCAGGCAT-0	R44481925	R	NPSAD-254-A1	1	MG	Homeo	Homeo_PICALM
R44481925-1-TCGTCCAGTCAGGAGT-0	R44481925	R	NPSAD-254-A1	1	MG	ADAM	ADAM_GPNMB
R44481925-1-TGAGACTGTGCTAGCC-0	R44481925	R	NPSAD-254-A1	1	MG	Homeo	Homeo_PICALM
R44481925-1-TGAGACTTCTGACGCG-0	R44481925	R	NPSAD-254-A1	1	MG	Adapt	Adapt_TMEM163
R44481925-1-TGATGCATCAAGTTGC-0	R44481925	R	NPSAD-254-A1	1	MG	Homeo	Homeo_PICALM
R44481925-1-TGGTGATTCTCGAGTA-0	R44481925	R	NPSAD-254-A1	1	MG	Homeo	Homeo_PICALM
R44481925-1-TGTCCCAAGGAAAGGT-0	R44481925	R	NPSAD-254-A1	1	MG	Homeo	Homeo_PICALM
R44481925-1-TGTGGCGCAGTCTCTC-0	R44481925	R	NPSAD-254-A1	1	MG	Homeo	Homeo_PICALM
R44481925-1-TGTTCATAGGCTTAAA-0	R44481925	R	NPSAD-254-A1	1	MG	Homeo	Homeo_PICALM
R44481925-1-TTATTGCAGACAACAT-0	R44481925	R	NPSAD-254-A1	1	MG	Homeo	Homeo_PICALM
R44481925-1-TTCCACGAGTTCCGTA-0	R44481925	R	NPSAD-254-A1	1	MG	Homeo	Homeo_PICALM
R44481925-1-TTCCGTGCAATCGTCA-0	R44481925	R	NPSAD-254-A1	1	MG	Homeo	Homeo_PICALM
R44481925-1-TTCCTTCTCAGGAGAC-0	R44481925	R	NPSAD-254-A1	1	MG	Homeo	Homeo_PICALM
R44481925-1-TTCGGTCCAAAGAACT-0	R44481925	R	NPSAD-254-A1	1	MG	Homeo	Homeo_FRMD4A
R44481925-1-TTCTAGTGTCATCAGT-0	R44481925	R	NPSAD-254-A1	1	MG	Homeo	Homeo_PICALM
R44481925-1-TTTAGTCGTTCTCCCA-0	R44481925	R	NPSAD-254-A1	1	MG	ADAM	ADAM_GPNMB
R44481925-1-TTTCACAGTCACCACG-0	R44481925	R	NPSAD-254-A1	1	PVM	PVM	PVM_CD163
R44481925-1-TTTCGATAGCGTGCCT-0	R44481925	R	NPSAD-254-A1	1	MG	Homeo	Homeo_PICALM
R44481925-1-TTTCGATCACATTGTG-0	R44481925	R	NPSAD-254-A1	1	MG	Homeo	Homeo_FRMD4A
R44481925-1-TTTGTTGAGGAGTACC-0	R44481925	R	NPSAD-254-A1	1	MG	Homeo	Homeo_PICALM
R44481925-2-AAACGAATCATGGGAG-1	R44481925	R	NPSAD-254-A2	2	MG	Homeo	Homeo_PICALM
R44481925-2-AAAGGGCAGGGAACAA-1	R44481925	R	NPSAD-254-A2	2	MG	Homeo	Homeo_PICALM
R44481925-2-AAAGGGCCAGGCCTGT-1	R44481925	R	NPSAD-254-A2	2	MG	Homeo	Homeo_PICALM
R44481925-2-AAAGTGAAGCCTTGAT-1	R44481925	R	NPSAD-254-A2	2	MG	Homeo	Homeo_PICALM
R44481925-2-AACGAAAAGCACCAGA-1	R44481925	R	NPSAD-254-A2	2	PVM	PVM	PVM_CD163
R44481925-2-AAGACTCTCACTTATC-1	R44481925	R	NPSAD-254-A2	2	MG	Homeo	Homeo_PICALM
R44481925-2-AAGCCATCATCCGAAT-1	R44481925	R	NPSAD-254-A2	2	MG	Homeo	Homeo_FRMD4A
R44481925-2-ACACGCGAGAGGGTGG-1	R44481925	R	NPSAD-254-A2	2	MG	Homeo	Homeo_PICALM
R44481925-2-ACATGCACAGATCATC-1	R44481925	R	NPSAD-254-A2	2	MG	Homeo	Homeo_PICALM
R44481925-2-ACCCTCAAGACATCAA-1	R44481925	R	NPSAD-254-A2	2	MG	Homeo	Homeo_PICALM
R44481925-2-ACCCTTGAGGCTGAAC-1	R44481925	R	NPSAD-254-A2	2	MG	Homeo	Homeo_PICALM
R44481925-2-ACCCTTGCATTGGCAT-1	R44481925	R	NPSAD-254-A2	2	MG	Homeo	Homeo_PICALM
R44481925-2-ACGGTCGAGGACGCTA-1	R44481925	R	NPSAD-254-A2	2	MG	Homeo	Homeo_PICALM
R44481925-2-ACGGTTAGTGCTCGTG-1	R44481925	R	NPSAD-254-A2	2	MG	ADAM	ADAM_GPNMB
R44481925-2-ACGTAACCAAGACGGT-1	R44481925	R	NPSAD-254-A2	2	MG	Homeo	Homeo_PICALM
R44481925-2-ACTATCTAGTATTAGG-1	R44481925	R	NPSAD-254-A2	2	MG	Homeo	Homeo_PICALM
R44481925-2-ACTGCAACAACCGCCA-1	R44481925	R	NPSAD-254-A2	2	PVM	PVM	PVM_CD163
R44481925-2-AGAGAATCACCACTGG-1	R44481925	R	NPSAD-254-A2	2	MG	Homeo	Homeo_PICALM
R44481925-2-AGATGAAGTTACTCAG-1	R44481925	R	NPSAD-254-A2	2	MG	ADAM	ADAM_GPNMB
R44481925-2-AGCGATTGTAACATCC-1	R44481925	R	NPSAD-254-A2	2	MG	Homeo	Homeo_PICALM
R44481925-2-AGGATCTTCCGCATAA-1	R44481925	R	NPSAD-254-A2	2	MG	Homeo	Homeo_PICALM
R44481925-2-AGGGCCTCACAAATCC-1	R44481925	R	NPSAD-254-A2	2	MG	Homeo	Homeo_PICALM
R44481925-2-AGGGTCCAGGTAGACC-1	R44481925	R	NPSAD-254-A2	2	MG	Homeo	Homeo_PICALM
R44481925-2-AGGGTGATCTCTGCCA-1	R44481925	R	NPSAD-254-A2	2	MG	Homeo	Homeo_PICALM
R44481925-2-AGGTCATGTGAGTAGC-1	R44481925	R	NPSAD-254-A2	2	MG	Homeo	Homeo_PICALM
R44481925-2-AGGTTACAGCCGTAAG-1	R44481925	R	NPSAD-254-A2	2	MG	Homeo	Homeo_PICALM
R44481925-2-AGTACTGGTACCATAC-1	R44481925	R	NPSAD-254-A2	2	MG	Homeo	Homeo_PICALM
R44481925-2-AGTCAACAGTGGTGGT-1	R44481925	R	NPSAD-254-A2	2	MG	ADAM	ADAM_GPNMB
R44481925-2-AGTGATCAGTCCGTCG-1	R44481925	R	NPSAD-254-A2	2	MG	Homeo	Homeo_PICALM
R44481925-2-AGTGCCGAGTAACGAT-1	R44481925	R	NPSAD-254-A2	2	PVM	PVM	PVM_CD163
R44481925-2-ATAGGCTAGAGTGACC-1	R44481925	R	NPSAD-254-A2	2	MG	Homeo	Homeo_PICALM
R44481925-2-ATAGGCTAGATGGTAT-1	R44481925	R	NPSAD-254-A2	2	MG	Homeo	Homeo_PICALM
R44481925-2-ATCCGTCCATCCTAAG-1	R44481925	R	NPSAD-254-A2	2	MG	Homeo	Homeo_PICALM
R44481925-2-ATCGGCGAGAGGATGA-1	R44481925	R	NPSAD-254-A2	2	MG	Homeo	Homeo_PICALM
R44481925-2-ATCGTGACAATGCAAA-1	R44481925	R	NPSAD-254-A2	2	MG	Homeo	Homeo_PICALM
R44481925-2-ATGATCGAGTAGATCA-1	R44481925	R	NPSAD-254-A2	2	MG	Homeo	Homeo_PICALM
R44481925-2-ATTCAGGTCAGCGCAC-1	R44481925	R	NPSAD-254-A2	2	PVM	PVM	PVM_CD163
R44481925-2-ATTCCCGTCCACGTGG-1	R44481925	R	NPSAD-254-A2	2	MG	ADAM	ADAM_GPNMB
R44481925-2-ATTCCTAAGACCTCCG-1	R44481925	R	NPSAD-254-A2	2	MG	ADAM	ADAM_GPNMB
R44481925-2-CAACGATAGTGGATAT-1	R44481925	R	NPSAD-254-A2	2	MG	Homeo	Homeo_PICALM
R44481925-2-CAATGACGTATACCTG-1	R44481925	R	NPSAD-254-A2	2	PVM	PVM	PVM_CD163
R44481925-2-CACAGATTCGGACAAG-1	R44481925	R	NPSAD-254-A2	2	MG	Homeo	Homeo_PICALM
R44481925-2-CACTGGGAGGAAACGA-1	R44481925	R	NPSAD-254-A2	2	PVM	PVM	PVM_CD163
R44481925-2-CACTTCGTCTTCTAAC-1	R44481925	R	NPSAD-254-A2	2	MG	Homeo	Homeo_PICALM
R44481925-2-CAGAGCCCAGCGCTTG-1	R44481925	R	NPSAD-254-A2	2	MG	Homeo	Homeo_PICALM
R44481925-2-CAGATCATCCATCTCG-1	R44481925	R	NPSAD-254-A2	2	MG	Homeo	Homeo_PICALM
R44481925-2-CAGCAGCGTCTGGTTA-1	R44481925	R	NPSAD-254-A2	2	MG	Homeo	Homeo_PICALM
R44481925-2-CAGGCCAGTGTTGAGG-1	R44481925	R	NPSAD-254-A2	2	MG	Homeo	Homeo_PICALM
R44481925-2-CAGTGCGCATCAGTCA-1	R44481925	R	NPSAD-254-A2	2	MG	Homeo	Homeo_PICALM
R44481925-2-CAGTGCGGTCGTGATT-1	R44481925	R	NPSAD-254-A2	2	MG	Homeo	Homeo_PICALM
R44481925-2-CATACCCCAATTGAAG-1	R44481925	R	NPSAD-254-A2	2	MG	Homeo	Homeo_PICALM
R44481925-2-CATCGCTCATCTCGTC-1	R44481925	R	NPSAD-254-A2	2	MG	Homeo	Homeo_PICALM
R44481925-2-CATGAGTAGATGGCAC-1	R44481925	R	NPSAD-254-A2	2	MG	Homeo	Homeo_PICALM
R44481925-2-CATTCTAGTTGCTTGA-1	R44481925	R	NPSAD-254-A2	2	MG	Homeo	Homeo_PICALM
R44481925-2-CCAATGATCAGAGTTC-1	R44481925	R	NPSAD-254-A2	2	MG	Homeo	Homeo_FRMD4A
R44481925-2-CCCTCTCAGAATCGCG-1	R44481925	R	NPSAD-254-A2	2	MG	Homeo	Homeo_PICALM
R44481925-2-CCCTTAGCAGAGTCTT-1	R44481925	R	NPSAD-254-A2	2	PVM	PVM	PVM_CD163
R44481925-2-CCCTTAGGTTAAACAG-1	R44481925	R	NPSAD-254-A2	2	MG	Homeo	Homeo_PICALM
R44481925-2-CCGAACGGTAGCACGA-1	R44481925	R	NPSAD-254-A2	2	MG	ADAM	ADAM_GPNMB
R44481925-2-CCGATGGGTTATGGTC-1	R44481925	R	NPSAD-254-A2	2	MG	Homeo	Homeo_PICALM
R44481925-2-CCGATGGTCAACGTGT-1	R44481925	R	NPSAD-254-A2	2	MG	Homeo	Homeo_PICALM
R44481925-2-CCTCACAGTCGTATTG-1	R44481925	R	NPSAD-254-A2	2	MG	Homeo	Homeo_PICALM
R44481925-2-CCTCATGAGGTGCGAT-1	R44481925	R	NPSAD-254-A2	2	MG	Homeo	Homeo_PICALM
R44481925-2-CCTCCAACAAAGCAAT-1	R44481925	R	NPSAD-254-A2	2	MG	Homeo	Homeo_PICALM
R44481925-2-CGAGTTAGTACTCCGG-1	R44481925	R	NPSAD-254-A2	2	MG	Homeo	Homeo_PICALM
R44481925-2-CGGAACCTCTGTTGGA-1	R44481925	R	NPSAD-254-A2	2	MG	Homeo	Homeo_PICALM
R44481925-2-CGGGACTTCTATACTC-1	R44481925	R	NPSAD-254-A2	2	MG	Homeo	Homeo_PICALM
R44481925-2-CTAACCCCACGTAGTT-1	R44481925	R	NPSAD-254-A2	2	MG	Homeo	Homeo_PICALM
R44481925-2-CTACGGGGTACAATAG-1	R44481925	R	NPSAD-254-A2	2	MG	Homeo	Homeo_PICALM
R44481925-2-CTCAGAACAGGATTCT-1	R44481925	R	NPSAD-254-A2	2	MG	Homeo	Homeo_PICALM
R44481925-2-CTCCAACTCCTTCTGG-1	R44481925	R	NPSAD-254-A2	2	MG	Homeo	Homeo_PICALM
R44481925-2-CTCCCTCGTAACATAG-1	R44481925	R	NPSAD-254-A2	2	MG	ADAM	ADAM_GPNMB
R44481925-2-CTCTCGAGTTTGACAC-1	R44481925	R	NPSAD-254-A2	2	MG	Homeo	Homeo_PICALM
R44481925-2-CTGATCCTCCAGGACC-1	R44481925	R	NPSAD-254-A2	2	MG	Homeo	Homeo_PICALM
R44481925-2-CTGCAGGCAGTTGAAA-1	R44481925	R	NPSAD-254-A2	2	MG	Homeo	Homeo_PICALM
R44481925-2-CTGCAGGTCGCGTGAC-1	R44481925	R	NPSAD-254-A2	2	MG	Homeo	Homeo_PICALM
R44481925-2-CTGGCAGCAACACACT-1	R44481925	R	NPSAD-254-A2	2	PVM	PVM	PVM_CD163
R44481925-2-CTGTCGTAGGACAGCT-1	R44481925	R	NPSAD-254-A2	2	MG	Homeo	Homeo_FRMD4A
R44481925-2-CTTACCGCACTTGTCC-1	R44481925	R	NPSAD-254-A2	2	MG	Homeo	Homeo_PICALM
R44481925-2-CTTCTCTAGGTTCTAC-1	R44481925	R	NPSAD-254-A2	2	MG	Homeo	Homeo_PICALM
R44481925-2-CTTTCGGGTCTAGGTT-1	R44481925	R	NPSAD-254-A2	2	MG	Homeo	Homeo_PICALM
R44481925-2-GAAGAATGTATGCTAC-1	R44481925	R	NPSAD-254-A2	2	MG	Homeo	Homeo_PICALM
R44481925-2-GACTCAATCCCGAATA-1	R44481925	R	NPSAD-254-A2	2	MG	ADAM	ADAM_GPNMB
R44481925-2-GAGGCAACAGCGTTTA-1	R44481925	R	NPSAD-254-A2	2	PVM	PVM	PVM_CD163
R44481925-2-GAGGGTAAGTCTTGGT-1	R44481925	R	NPSAD-254-A2	2	MG	Homeo	Homeo_PICALM
R44481925-2-GAGTTGTGTGCCTGAC-1	R44481925	R	NPSAD-254-A2	2	MG	ADAM	ADAM_GPNMB
R44481925-2-GATGCTACATGACGAG-1	R44481925	R	NPSAD-254-A2	2	MG	Homeo	Homeo_PICALM
R44481925-2-GCTGGGTAGCTCGCAC-1	R44481925	R	NPSAD-254-A2	2	MG	Homeo	Homeo_PICALM
R44481925-2-GGAACCCGTACAAGTA-1	R44481925	R	NPSAD-254-A2	2	MG	Homeo	Homeo_PICALM
R44481925-2-GGAAGTGCACAAAGCG-1	R44481925	R	NPSAD-254-A2	2	MG	Homeo	Homeo_PICALM
R44481925-2-GGCTTGGTCTTCGACC-1	R44481925	R	NPSAD-254-A2	2	MG	Homeo	Homeo_PICALM
R44481925-2-GGGCCATGTCTGTGAT-1	R44481925	R	NPSAD-254-A2	2	MG	Homeo	Homeo_PICALM
R44481925-2-GGGTTATTCGTGTGGC-1	R44481925	R	NPSAD-254-A2	2	MG	Homeo	Homeo_PICALM
R44481925-2-GGTAGAGCAACCAACT-1	R44481925	R	NPSAD-254-A2	2	MG	Homeo	Homeo_PICALM
R44481925-2-GGTAGAGTCTCCACTG-1	R44481925	R	NPSAD-254-A2	2	MG	Homeo	Homeo_PICALM
R44481925-2-GGTGATTCAGTCACGC-1	R44481925	R	NPSAD-254-A2	2	MG	Homeo	Homeo_PICALM
R44481925-2-GGTGGCTGTCAAGCGA-1	R44481925	R	NPSAD-254-A2	2	MG	Homeo	Homeo_PICALM
R44481925-2-GGTTCTCCAACACACT-1	R44481925	R	NPSAD-254-A2	2	MG	Homeo	Homeo_FRMD4A
R44481925-2-GTAACACAGTTGTACC-1	R44481925	R	NPSAD-254-A2	2	PVM	PVM	PVM_CD163
R44481925-2-GTATTGGCACTTCTCG-1	R44481925	R	NPSAD-254-A2	2	MG	Homeo	Homeo_PICALM
R44481925-2-GTCAAACTCTTCTGGC-1	R44481925	R	NPSAD-254-A2	2	MG	Homeo	Homeo_PICALM
R44481925-2-GTCAAGTGTCTCTCTG-1	R44481925	R	NPSAD-254-A2	2	MG	Homeo	Homeo_PICALM
R44481925-2-GTCACTCAGGTGCTAG-1	R44481925	R	NPSAD-254-A2	2	MG	Homeo	Homeo_PICALM
R44481925-2-GTCAGCGCATCGATCA-1	R44481925	R	NPSAD-254-A2	2	PVM	PVM	PVM_CD163
R44481925-2-GTGACGCGTATGCTAC-1	R44481925	R	NPSAD-254-A2	2	PVM	PVM	PVM_CD163
R44481925-2-GTGATGTAGTAAGCAT-1	R44481925	R	NPSAD-254-A2	2	MG	Homeo	Homeo_PICALM
R44481925-2-GTGTTAGCATTGCCTC-1	R44481925	R	NPSAD-254-A2	2	PVM	PVM	PVM_CD163
R44481925-2-GTGTTAGGTCGTCGGT-1	R44481925	R	NPSAD-254-A2	2	MG	Homeo	Homeo_PICALM
R44481925-2-GTTAGTGAGGACAGCT-1	R44481925	R	NPSAD-254-A2	2	MG	Homeo	Homeo_PICALM
R44481925-2-GTTCTATCAATTGGTC-1	R44481925	R	NPSAD-254-A2	2	MG	Homeo	Homeo_PICALM
R44481925-2-GTTGCTCTCATGAGAA-1	R44481925	R	NPSAD-254-A2	2	MG	Homeo	Homeo_PICALM
R44481925-2-GTTGTCCAGACATAGT-1	R44481925	R	NPSAD-254-A2	2	MG	Homeo	Homeo_PICALM
R44481925-2-TAAGCCACAACAAGAT-1	R44481925	R	NPSAD-254-A2	2	MG	Homeo	Homeo_PICALM
R44481925-2-TAAGTCGTCAAGGAGC-1	R44481925	R	NPSAD-254-A2	2	MG	Homeo	Homeo_PICALM
R44481925-2-TAATCTCTCAGAACCT-1	R44481925	R	NPSAD-254-A2	2	MG	Homeo	Homeo_PICALM
R44481925-2-TACACCCGTATCGCAT-1	R44481925	R	NPSAD-254-A2	2	MG	Homeo	Homeo_FRMD4A
R44481925-2-TACCTCGTCGAGTTGT-1	R44481925	R	NPSAD-254-A2	2	MG	Homeo	Homeo_PICALM
R44481925-2-TACGCTCCACAGCCAC-1	R44481925	R	NPSAD-254-A2	2	MG	Homeo	Homeo_PICALM
R44481925-2-TACTTCAAGAGTCAAT-1	R44481925	R	NPSAD-254-A2	2	MG	ADAM	ADAM_GPNMB
R44481925-2-TAGATCGAGTCCGCGT-1	R44481925	R	NPSAD-254-A2	2	MG	Homeo	Homeo_PICALM
R44481925-2-TAGCACATCGGTCTAA-1	R44481925	R	NPSAD-254-A2	2	MG	Homeo	Homeo_PICALM
R44481925-2-TAGGAGGCACCCAATA-1	R44481925	R	NPSAD-254-A2	2	MG	Homeo	Homeo_PICALM
R44481925-2-TATCTTGGTTCAAACC-1	R44481925	R	NPSAD-254-A2	2	PVM	PVM	PVM_CD163
R44481925-2-TCACTATTCTGTCTCG-1	R44481925	R	NPSAD-254-A2	2	MG	Homeo	Homeo_PICALM
R44481925-2-TCATCCGGTAGTCGGA-1	R44481925	R	NPSAD-254-A2	2	PVM	PVM	PVM_CD163
R44481925-2-TCATTACCACACTTAG-1	R44481925	R	NPSAD-254-A2	2	MG	Homeo	Homeo_PICALM
R44481925-2-TCATTGTAGATAGTGT-1	R44481925	R	NPSAD-254-A2	2	MG	Homeo	Homeo_PICALM
R44481925-2-TCCAGAAGTCCCTGTT-1	R44481925	R	NPSAD-254-A2	2	MG	ADAM	ADAM_GPNMB
R44481925-2-TCCCATGCAATTGCAC-1	R44481925	R	NPSAD-254-A2	2	MG	Homeo	Homeo_FRMD4A
R44481925-2-TCGCACTGTTCTTGTT-1	R44481925	R	NPSAD-254-A2	2	MG	Homeo	Homeo_PICALM
R44481925-2-TCGCTCAAGGTTGACG-1	R44481925	R	NPSAD-254-A2	2	MG	Homeo	Homeo_PICALM
R44481925-2-TCGTAGATCACCCATC-1	R44481925	R	NPSAD-254-A2	2	MG	Homeo	Homeo_PICALM
R44481925-2-TCTACATAGCGGATCA-1	R44481925	R	NPSAD-254-A2	2	MG	Homeo	Homeo_PICALM
R44481925-2-TCTATCAGTTTACCAG-1	R44481925	R	NPSAD-254-A2	2	MG	Homeo	Homeo_PICALM
R44481925-2-TGAGGAGCATCTCATT-1	R44481925	R	NPSAD-254-A2	2	MG	Homeo	Homeo_PICALM
R44481925-2-TGAGGTTAGGATACGC-1	R44481925	R	NPSAD-254-A2	2	MG	Homeo	Homeo_PICALM
R44481925-2-TGAGGTTTCCAGTACA-1	R44481925	R	NPSAD-254-A2	2	PVM	PVM	PVM_CD163
R44481925-2-TGATCAGAGGGACTGT-1	R44481925	R	NPSAD-254-A2	2	PVM	PVM	PVM_CD163
R44481925-2-TGATCTTTCGCCAGTG-1	R44481925	R	NPSAD-254-A2	2	MG	Homeo	Homeo_PICALM
R44481925-2-TGATGGTGTACTGGGA-1	R44481925	R	NPSAD-254-A2	2	MG	ADAM	ADAM_GPNMB
R44481925-2-TGCACGGAGTATGAGT-1	R44481925	R	NPSAD-254-A2	2	MG	Homeo	Homeo_PICALM
R44481925-2-TGCAGTAAGCGAACTG-1	R44481925	R	NPSAD-254-A2	2	PVM	PVM	PVM_CD163
R44481925-2-TGCATCCCAGCAGTTT-1	R44481925	R	NPSAD-254-A2	2	MG	Homeo	Homeo_PICALM
R44481925-2-TGCTCCATCTCATTGT-1	R44481925	R	NPSAD-254-A2	2	MG	Homeo	Homeo_PICALM
R44481925-2-TGGTACAAGGGTGAAA-1	R44481925	R	NPSAD-254-A2	2	MG	Homeo	Homeo_PICALM
R44481925-2-TGGTTAGAGAGCCATG-1	R44481925	R	NPSAD-254-A2	2	MG	Homeo	Homeo_FRMD4A
R44481925-2-TGTAAGCCAGCGGTTC-1	R44481925	R	NPSAD-254-A2	2	MG	Homeo	Homeo_FRMD4A
R44481925-2-TGTGGCGGTAACAGTA-1	R44481925	R	NPSAD-254-A2	2	MG	Homeo	Homeo_FRMD4A
R44481925-2-TGTGGCGGTGGTCTCG-1	R44481925	R	NPSAD-254-A2	2	MG	Homeo	Homeo_PICALM
R44481925-2-TGTGTGATCCTGTTAT-1	R44481925	R	NPSAD-254-A2	2	MG	Homeo	Homeo_PICALM
R44481925-2-TTACGTTCACGGCTAC-1	R44481925	R	NPSAD-254-A2	2	PVM	PVM	PVM_CD163
R44481925-2-TTACTGTCAACTGAAA-1	R44481925	R	NPSAD-254-A2	2	MG	Homeo	Homeo_PICALM
R44481925-2-TTATTGCGTACACGCC-1	R44481925	R	NPSAD-254-A2	2	MG	Homeo	Homeo_PICALM
R44481925-2-TTCCACGAGAGGCGTT-1	R44481925	R	NPSAD-254-A2	2	MG	Homeo	Homeo_PICALM
R44481925-2-TTCCTAAAGGTTCTAC-1	R44481925	R	NPSAD-254-A2	2	MG	Homeo	Homeo_PICALM
R44481925-2-TTGAGTGGTCAGACTT-1	R44481925	R	NPSAD-254-A2	2	MG	Homeo	Homeo_PICALM
R44481925-2-TTGCTGCAGACGTCGA-1	R44481925	R	NPSAD-254-A2	2	MG	Homeo	Homeo_PICALM
R44481925-2-TTGGATGTCCAGCAAT-1	R44481925	R	NPSAD-254-A2	2	MG	Homeo	Homeo_PICALM
R44481925-2-TTGTTGTCAACATACC-1	R44481925	R	NPSAD-254-A2	2	PVM	PVM	PVM_CD163
R44481925-2-TTTCACATCTCAACCC-1	R44481925	R	NPSAD-254-A2	2	PVM	PVM	PVM_CD163
R44481925-2-TTTGATCAGTGCCTCG-1	R44481925	R	NPSAD-254-A2	2	MG	Homeo	Homeo_PICALM
R4514209-1-AACAAAGTCTTACCGC-0	R4514209	R	NPSAD-126-S1	1	MG	Homeo	Homeo_PICALM
R4514209-1-AACAGGGTCCGCCTAT-0	R4514209	R	NPSAD-126-S1	1	MG	Homeo	Homeo_FRMD4A
R4514209-1-AGACACTTCCGATGTA-0	R4514209	R	NPSAD-126-S1	1	MG	Homeo	Homeo_FRMD4A
R4514209-1-AGATGCTTCATAGACC-0	R4514209	R	NPSAD-126-S1	1	MG	Homeo	Homeo_FRMD4A
R4514209-1-ATCACGATCCGCAGTG-0	R4514209	R	NPSAD-126-S1	1	MG	Homeo	Homeo_FRMD4A
R4514209-1-ATCCACCGTTTCGTTT-0	R4514209	R	NPSAD-126-S1	1	MG	Homeo	Homeo_FRMD4A
R4514209-1-ATTCCCGTCCGCAAAT-0	R4514209	R	NPSAD-126-S1	1	MG	Homeo	Homeo_FRMD4A
R4514209-1-CAACAACTCACCCTGT-0	R4514209	R	NPSAD-126-S1	1	MG	Homeo	Homeo_FRMD4A
R4514209-1-CACTGTCCATTGAGCT-0	R4514209	R	NPSAD-126-S1	1	MG	Adapt	Adapt_HIST
R4514209-1-CCTGCATTCTGATGGT-0	R4514209	R	NPSAD-126-S1	1	MG	Homeo	Homeo_FRMD4A
R4514209-1-CTCCATGAGAGCCGAT-0	R4514209	R	NPSAD-126-S1	1	MG	Homeo	Homeo_PICALM
R4514209-1-CTGATCCTCGCGCCAA-0	R4514209	R	NPSAD-126-S1	1	MG	Homeo	Homeo_FRMD4A
R4514209-1-GACTCTCGTCCGTACG-0	R4514209	R	NPSAD-126-S1	1	MG	Adapt	Adapt_IFI44L
R4514209-1-GAGCTGCAGGTACAGC-0	R4514209	R	NPSAD-126-S1	1	MG	Homeo	Homeo_FRMD4A
R4514209-1-GCAGCTGGTTAAGGAT-0	R4514209	R	NPSAD-126-S1	1	MG	Homeo	Homeo_FRMD4A
R4514209-1-GCGTTTCGTACCTATG-0	R4514209	R	NPSAD-126-S1	1	MG	Homeo	Homeo_FRMD4A
R4514209-1-GCTGCAGAGATTCGCT-0	R4514209	R	NPSAD-126-S1	1	MG	Homeo	Homeo_FRMD4A
R4514209-1-GGCTTGGCATAACTCG-0	R4514209	R	NPSAD-126-S1	1	MG	Homeo	Homeo_FRMD4A
R4514209-1-GGTTCTCAGATGACAT-0	R4514209	R	NPSAD-126-S1	1	MG	Homeo	Homeo_PICALM
R4514209-1-GTGCACGTCATACGGT-0	R4514209	R	NPSAD-126-S1	1	MG	Homeo	Homeo_FRMD4A
R4514209-1-TAAGTCGGTCTCCCTA-0	R4514209	R	NPSAD-126-S1	1	MG	Homeo	Homeo_FRMD4A
R4514209-1-TACTGCCCAAGACTGG-0	R4514209	R	NPSAD-126-S1	1	MG	Homeo	Homeo_PICALM
R4514209-1-TATGTTCCACGGTGCT-0	R4514209	R	NPSAD-126-S1	1	MG	Homeo	Homeo_FRMD4A
R4514209-1-TGCAGTAAGACTCATC-0	R4514209	R	NPSAD-126-S1	1	MG	Homeo	Homeo_FRMD4A
R4514209-1-TGCTCCACACGTCATA-0	R4514209	R	NPSAD-126-S1	1	MG	Homeo	Homeo_FRMD4A
R4514209-1-TGGTACAAGAGAGAAC-0	R4514209	R	NPSAD-126-S1	1	MG	Homeo	Homeo_PICALM
R4514209-1-TTCAGGAGTCGCATCG-0	R4514209	R	NPSAD-126-S1	1	MG	Homeo	Homeo_FRMD4A
R4514209-1-TTCTTGACAGCAATTC-0	R4514209	R	NPSAD-126-S1	1	MG	Homeo	Homeo_PICALM
R4514209-1-TTGATGGTCGCATAGT-0	R4514209	R	NPSAD-126-S1	1	MG	Homeo	Homeo_FRMD4A
R4514209-2-ACGGGTCTCTTCCTAA-1	R4514209	R	NPSAD-126-S2	2	MG	Homeo	Homeo_FRMD4A
R45795112-2-AACCAACCATGCCGGT-0	R45795112	R	NPSAD-20210202-C2	2	MG	Homeo	Homeo_PICALM
R45795112-2-AGCCAATAGGGATCTG-0	R45795112	R	NPSAD-20210202-C2	2	MG	Homeo	Homeo_PICALM
R45795112-2-CACTGGGCAGGTTACT-0	R45795112	R	NPSAD-20210202-C2	2	MG	ADAM	ADAM_GPNMB
R45795112-2-CACTTCGCATTGGATC-0	R45795112	R	NPSAD-20210202-C2	2	MG	Homeo	Homeo_PICALM
R45795112-2-CAGCAGCAGGCTCTAT-0	R45795112	R	NPSAD-20210202-C2	2	MG	Homeo	Homeo_PICALM
R45795112-2-CAGTTCCTCATAAGGA-0	R45795112	R	NPSAD-20210202-C2	2	MG	Homeo	Homeo_PICALM
R45795112-2-CCAATTTAGGCACGAT-0	R45795112	R	NPSAD-20210202-C2	2	MG	Homeo	Homeo_PICALM
R45795112-2-CGTGATAGTGAGCAGT-0	R45795112	R	NPSAD-20210202-C2	2	MG	Homeo	Homeo_PICALM
R45795112-2-CTGAATGTCCTTATCA-0	R45795112	R	NPSAD-20210202-C2	2	PVM	PVM	PVM_CD163
R45795112-2-GCGAGAATCAGTCTTT-0	R45795112	R	NPSAD-20210202-C2	2	PVM	PVM	PVM_CD163
R45795112-2-TGGAGGACATCGCCTT-0	R45795112	R	NPSAD-20210202-C2	2	MG	Adapt	Adapt_HIF1A
R45795112-2-TGGATCATCTACACAG-0	R45795112	R	NPSAD-20210202-C2	2	MG	ADAM	ADAM_GPNMB
R45795112-2-TTATTGCTCAAGCCAT-0	R45795112	R	NPSAD-20210202-C2	2	MG	Homeo	Homeo_PICALM
R45795112-2-TTGTTGTAGAAGGTAG-0	R45795112	R	NPSAD-20210202-C2	2	MG	Homeo	Homeo_PICALM
R45795112-1-AATGAAGGTCAAGGCA-1	R45795112	R	NPSAD-20210202-C1	1	MG	Homeo	Homeo_PICALM
R45795112-1-ACAGAAAAGGTTAAAC-1	R45795112	R	NPSAD-20210202-C1	1	MG	ADAM	ADAM_GPNMB
R45795112-1-ACATTTCGTCTCCTGT-1	R45795112	R	NPSAD-20210202-C1	1	PVM	PVM	PVM_CD163
R45795112-1-ATTCCCGTCGAGAGCA-1	R45795112	R	NPSAD-20210202-C1	1	MG	ADAM	ADAM_GPNMB
R45795112-1-CATGCAATCAACACGT-1	R45795112	R	NPSAD-20210202-C1	1	MG	ADAM	ADAM_GPNMB
R45795112-1-CTTCCGACAGCCATTA-1	R45795112	R	NPSAD-20210202-C1	1	MG	Homeo	Homeo_PICALM
R45795112-1-GACTGATTCTGTAAGC-1	R45795112	R	NPSAD-20210202-C1	1	MG	Homeo	Homeo_PICALM
R45795112-1-GATTTCTGTGCCTACG-1	R45795112	R	NPSAD-20210202-C1	1	MG	Homeo	Homeo_PICALM
R45795112-1-GGACGTCAGCATGCGA-1	R45795112	R	NPSAD-20210202-C1	1	MG	Homeo	Homeo_PICALM
R45795112-1-GTTACAGTCGCATTGA-1	R45795112	R	NPSAD-20210202-C1	1	MG	Adapt	Adapt_HIST
R45795112-1-GTTCATTGTACGTAGG-1	R45795112	R	NPSAD-20210202-C1	1	PVM	PVM	PVM_CD163
R45795112-1-TAACACGGTCCACTCT-1	R45795112	R	NPSAD-20210202-C1	1	MG	ADAM	ADAM_GPNMB
R45795112-1-TCCTTCTAGGATATAC-1	R45795112	R	NPSAD-20210202-C1	1	PVM	PVM	PVM_CD163
R45795112-1-TGTAACGAGTATAACG-1	R45795112	R	NPSAD-20210202-C1	1	MG	ADAM	ADAM_GPNMB
R45795112-1-TGTCCCAGTGCTCTCT-1	R45795112	R	NPSAD-20210202-C1	1	MG	Adapt	Adapt_TMEM163
R45795112-1-TTCAGGAGTGACTCTA-1	R45795112	R	NPSAD-20210202-C1	1	MG	ADAM	ADAM_GPNMB
R45795112-1-TTCTAGTCACCTGCAG-1	R45795112	R	NPSAD-20210202-C1	1	MG	Homeo	Homeo_PICALM
R47354365-1-AAACGAATCCTTCTTC-0	R47354365	R	NPSAD-177-C1	1	PVM	PVM	PVM_CD163
R47354365-1-AAAGGATAGCAGGGAG-0	R47354365	R	NPSAD-177-C1	1	MG	Adapt	Adapt_IFI44L
R47354365-1-AAAGGGCAGTCTCGTA-0	R47354365	R	NPSAD-177-C1	1	MG	Adapt	Adapt_HIF1A
R47354365-1-AAATGGAGTTGTCAGT-0	R47354365	R	NPSAD-177-C1	1	MG	Adapt	Adapt_HIST
R47354365-1-AACACACGTTGGGAAC-0	R47354365	R	NPSAD-177-C1	1	MG	Adapt	Adapt_HIF1A
R47354365-1-AACGAAACAGGATCTT-0	R47354365	R	NPSAD-177-C1	1	MG	Adapt	Adapt_IFI44L
R47354365-1-AACGAAACAGTTGAAA-0	R47354365	R	NPSAD-177-C1	1	PVM	PVM	PVM_CD163
R47354365-1-AAGCATCCATCCGATA-0	R47354365	R	NPSAD-177-C1	1	PVM	PVM	PVM_CD163
R47354365-1-AAGCATCTCAAATGAG-0	R47354365	R	NPSAD-177-C1	1	PVM	PVM	PVM_CD163
R47354365-1-AAGCCATAGGTAGCCA-0	R47354365	R	NPSAD-177-C1	1	MG	Adapt	Adapt_HIST
R47354365-1-AAGCCATGTAGACGGT-0	R47354365	R	NPSAD-177-C1	1	MG	Adapt	Adapt_IFI44L
R47354365-1-AAGCGTTCACAGCCAC-0	R47354365	R	NPSAD-177-C1	1	MG	Adapt	Adapt_HIF1A
R47354365-1-AAGTGAAAGCTGACCC-0	R47354365	R	NPSAD-177-C1	1	MG	Adapt	Adapt_HIF1A
R47354365-1-AATCACGAGGAGGCAG-0	R47354365	R	NPSAD-177-C1	1	PVM	PVM	PVM_CD163
R47354365-1-AATGCCATCCAGCTCT-0	R47354365	R	NPSAD-177-C1	1	MG	Adapt	Adapt_HIST
R47354365-1-AATGGAACACATAACC-0	R47354365	R	NPSAD-177-C1	1	MG	Adapt	Adapt_HIST
R47354365-1-AATGGAAGTGTCTTGA-0	R47354365	R	NPSAD-177-C1	1	MG	Adapt	Adapt_HIST
R47354365-1-AATGGAATCCTCTCGA-0	R47354365	R	NPSAD-177-C1	1	MG	Adapt	Adapt_HIST
R47354365-1-ACACCAATCCCTCATG-0	R47354365	R	NPSAD-177-C1	1	MG	Adapt	Adapt_HIST
R47354365-1-ACACGCGAGCAGTAAT-0	R47354365	R	NPSAD-177-C1	1	MG	Adapt	Adapt_HIF1A
R47354365-1-ACAGGGAGTTTGATCG-0	R47354365	R	NPSAD-177-C1	1	MG	Adapt	Adapt_HIF1A
R47354365-1-ACATGCACAACGGCCT-0	R47354365	R	NPSAD-177-C1	1	MG	Adapt	Adapt_HIST
R47354365-1-ACCAAACGTCACTCTC-0	R47354365	R	NPSAD-177-C1	1	PVM	PVM	PVM_CD163
R47354365-1-ACCATTTAGCCACAAG-0	R47354365	R	NPSAD-177-C1	1	PVM	PVM	PVM_CD163
R47354365-1-ACCTACCAGCACGATG-0	R47354365	R	NPSAD-177-C1	1	PVM	PVM	PVM_CD163
R47354365-1-ACGTAGTTCAGTGTTG-0	R47354365	R	NPSAD-177-C1	1	PVM	PVM	PVM_CD163
R47354365-1-ACGTAGTTCCGTATAG-0	R47354365	R	NPSAD-177-C1	1	PVM	PVM	PVM_CD163
R47354365-1-ACTACGAAGTTGCATC-0	R47354365	R	NPSAD-177-C1	1	PVM	PVM	PVM_CD163
R47354365-1-ACTACGACACAGACGA-0	R47354365	R	NPSAD-177-C1	1	PVM	PVM	PVM_CD163
R47354365-1-ACTATGGCAGTTCTAG-0	R47354365	R	NPSAD-177-C1	1	MG	Adapt	Adapt_HIF1A
R47354365-1-ACTATTCAGGGTCTTT-0	R47354365	R	NPSAD-177-C1	1	MG	Adapt	Adapt_HIF1A
R47354365-1-ACTATTCTCGACCACG-0	R47354365	R	NPSAD-177-C1	1	MG	Adapt	Adapt_HIST
R47354365-1-ACTGATGAGACAGCGT-0	R47354365	R	NPSAD-177-C1	1	MG	Adapt	Adapt_HIST
R47354365-1-ACTTAGGGTACTGCCG-0	R47354365	R	NPSAD-177-C1	1	PVM	PVM	PVM_CD163
R47354365-1-AGACACTCAAGGGCAT-0	R47354365	R	NPSAD-177-C1	1	MG	Adapt	Adapt_HIF1A
R47354365-1-AGACACTTCTTAGCCC-0	R47354365	R	NPSAD-177-C1	1	MG	Adapt	Adapt_HIF1A
R47354365-1-AGATCCACACAGCTGC-0	R47354365	R	NPSAD-177-C1	1	MG	Adapt	Adapt_HIF1A
R47354365-1-AGATGCTCAGAGAGGG-0	R47354365	R	NPSAD-177-C1	1	PVM	PVM	PVM_CD163
R47354365-1-AGGACGACACTGTCCT-0	R47354365	R	NPSAD-177-C1	1	PVM	PVM	PVM_CD163
R47354365-1-AGGAGGTAGGTACAAT-0	R47354365	R	NPSAD-177-C1	1	MG	Adapt	Adapt_HIST
R47354365-1-AGGATAAGTAACAGGC-0	R47354365	R	NPSAD-177-C1	1	MG	Adapt	Adapt_HSPA1A
R47354365-1-AGGATAAGTACTGAGG-0	R47354365	R	NPSAD-177-C1	1	MG	Adapt	Adapt_HIST
R47354365-1-AGGGTCCGTTTCCAAG-0	R47354365	R	NPSAD-177-C1	1	PVM	PVM	PVM_CD163
R47354365-1-AGGTCATAGTTTGGCT-0	R47354365	R	NPSAD-177-C1	1	MG	Adapt	Adapt_HIF1A
R47354365-1-AGGTGTTTCCCTTCCC-0	R47354365	R	NPSAD-177-C1	1	PVM	PVM	PVM_CD163
R47354365-1-AGTACTGAGCATGTTC-0	R47354365	R	NPSAD-177-C1	1	PVM	PVM	PVM_CD163
R47354365-1-AGTCACATCCTCGATC-0	R47354365	R	NPSAD-177-C1	1	PVM	PVM	PVM_CD163
R47354365-1-AGTGACTGTCTACTGA-0	R47354365	R	NPSAD-177-C1	1	MG	Adapt	Adapt_HIF1A
R47354365-1-AGTGCCGTCAGCTTCC-0	R47354365	R	NPSAD-177-C1	1	MG	Adapt	Adapt_HIF1A
R47354365-1-ATAGACCAGCGTCAGA-0	R47354365	R	NPSAD-177-C1	1	MG	Adapt	Adapt_HIST
R47354365-1-ATCAGGTGTAATTAGG-0	R47354365	R	NPSAD-177-C1	1	PVM	PVM	PVM_CD163
R47354365-1-ATCATTCGTACCAGAG-0	R47354365	R	NPSAD-177-C1	1	MG	Adapt	Adapt_HIST
R47354365-1-ATCCACCAGAGTGGCT-0	R47354365	R	NPSAD-177-C1	1	MG	Adapt	Adapt_HIST
R47354365-1-ATCCATTGTTCTTGTT-0	R47354365	R	NPSAD-177-C1	1	PVM	PVM	PVM_CD163
R47354365-1-ATCCCTGCATATACCG-0	R47354365	R	NPSAD-177-C1	1	PVM	PVM	PVM_CD163
R47354365-1-ATCCCTGGTACGAAAT-0	R47354365	R	NPSAD-177-C1	1	MG	Adapt	Adapt_HIST
R47354365-1-ATCGTAGCACATATGC-0	R47354365	R	NPSAD-177-C1	1	PVM	PVM	PVM_CD163
R47354365-1-ATCGTGAGTCCTGGTG-0	R47354365	R	NPSAD-177-C1	1	MG	Adapt	Adapt_HIF1A
R47354365-1-ATGCGATAGTAGATCA-0	R47354365	R	NPSAD-177-C1	1	MG	Adapt	Adapt_HIST
R47354365-1-ATGGTTGGTCACAGAG-0	R47354365	R	NPSAD-177-C1	1	PVM	PVM	PVM_CD163
R47354365-1-ATGTCTTTCCAACCGG-0	R47354365	R	NPSAD-177-C1	1	MG	Adapt	Adapt_HIST
R47354365-1-ATTCATCAGCCTAACT-0	R47354365	R	NPSAD-177-C1	1	MG	Adapt	Adapt_HIST
R47354365-1-ATTCCCGAGGCACCAA-0	R47354365	R	NPSAD-177-C1	1	MG	Adapt	Adapt_HIST
R47354365-1-CAAAGAAGTAGTTCCA-0	R47354365	R	NPSAD-177-C1	1	PVM	PVM	PVM_CD163
R47354365-1-CAAGCTAGTCGTGATT-0	R47354365	R	NPSAD-177-C1	1	MG	Adapt	Adapt_HIST
R47354365-1-CAATGACAGCCTGAAG-0	R47354365	R	NPSAD-177-C1	1	PVM	PVM	PVM_CD163
R47354365-1-CAATTTCAGATACATG-0	R47354365	R	NPSAD-177-C1	1	PVM	PVM	PVM_CD163
R47354365-1-CAATTTCAGTTCCAGT-0	R47354365	R	NPSAD-177-C1	1	PVM	PVM	PVM_CD163
R47354365-1-CACATGAAGCATCAGG-0	R47354365	R	NPSAD-177-C1	1	MG	Adapt	Adapt_HIF1A
R47354365-1-CACGTGGAGGCGTCCT-0	R47354365	R	NPSAD-177-C1	1	PVM	PVM	PVM_CD163
R47354365-1-CACTGTCAGGCCTTGC-0	R47354365	R	NPSAD-177-C1	1	PVM	PVM	PVM_CD163
R47354365-1-CACTTCGCACCTCTGT-0	R47354365	R	NPSAD-177-C1	1	PVM	PVM	PVM_CD163
R47354365-1-CAGATCATCGTTAGAC-0	R47354365	R	NPSAD-177-C1	1	MG	Adapt	Adapt_HIST
R47354365-1-CAGATCATCTTGCGCT-0	R47354365	R	NPSAD-177-C1	1	MG	Adapt	Adapt_IFI44L
R47354365-1-CAGATTGTCATGCTAG-0	R47354365	R	NPSAD-177-C1	1	MG	Adapt	Adapt_HIF1A
R47354365-1-CAGCAGCTCACGACTA-0	R47354365	R	NPSAD-177-C1	1	PVM	PVM	PVM_CD163
R47354365-1-CAGGGCTAGTCCTGTA-0	R47354365	R	NPSAD-177-C1	1	MG	Adapt	Adapt_HIST
R47354365-1-CAGTTCCCACCTGATA-0	R47354365	R	NPSAD-177-C1	1	PVM	PVM	PVM_CD163
R47354365-1-CAGTTCCGTGTGTCCG-0	R47354365	R	NPSAD-177-C1	1	MG	Adapt	Adapt_HIST
R47354365-1-CATACCCGTTAAGTCC-0	R47354365	R	NPSAD-177-C1	1	PVM	PVM	PVM_CD163
R47354365-1-CATGAGTGTCGATGCC-0	R47354365	R	NPSAD-177-C1	1	MG	Adapt	Adapt_HIST
R47354365-1-CATGCTCTCAGACCGC-0	R47354365	R	NPSAD-177-C1	1	PVM	PVM	PVM_CD163
R47354365-1-CATGGTACATCTTAGG-0	R47354365	R	NPSAD-177-C1	1	MG	Adapt	Adapt_HIF1A
R47354365-1-CATTCATAGGTATAGT-0	R47354365	R	NPSAD-177-C1	1	PVM	PVM	PVM_CD163
R47354365-1-CATTCCGGTTGCAAGG-0	R47354365	R	NPSAD-177-C1	1	PVM	PVM	PVM_CD163
R47354365-1-CATTGTTTCTATGTGG-0	R47354365	R	NPSAD-177-C1	1	PVM	PVM	PVM_CD163
R47354365-1-CATTTCACATGATCTG-0	R47354365	R	NPSAD-177-C1	1	MG	Adapt	Adapt_HIST
R47354365-1-CCACGTTGTATTTCGG-0	R47354365	R	NPSAD-177-C1	1	MG	Adapt	Adapt_HIST
R47354365-1-CCCTCAACAAATGAAC-0	R47354365	R	NPSAD-177-C1	1	PVM	PVM	PVM_CD163
R47354365-1-CCGAACGTCCGTCACT-0	R47354365	R	NPSAD-177-C1	1	MG	Adapt	Adapt_HIST
R47354365-1-CCGATCTCACGATAGG-0	R47354365	R	NPSAD-177-C1	1	MG	Adapt	Adapt_HIF1A
R47354365-1-CCGCAAGCAAGCGGAT-0	R47354365	R	NPSAD-177-C1	1	PVM	PVM	PVM_CD163
R47354365-1-CCGGGTATCATTGCTT-0	R47354365	R	NPSAD-177-C1	1	MG	Adapt	Adapt_HIST
R47354365-1-CCGGTAGAGGTGATAT-0	R47354365	R	NPSAD-177-C1	1	PVM	PVM	PVM_CD163
R47354365-1-CCGTGAGGTGACATCT-0	R47354365	R	NPSAD-177-C1	1	MG	Adapt	Adapt_HIF1A
R47354365-1-CCTACGTGTCAAAGAT-0	R47354365	R	NPSAD-177-C1	1	MG	Adapt	Adapt_HIST
R47354365-1-CCTATCGAGTAATACG-0	R47354365	R	NPSAD-177-C1	1	PVM	PVM	PVM_CD163
R47354365-1-CCTCAACGTAGCACGA-0	R47354365	R	NPSAD-177-C1	1	PVM	PVM	PVM_CD163
R47354365-1-CCTCAACGTAGCTTAC-0	R47354365	R	NPSAD-177-C1	1	MG	Adapt	Adapt_HIF1A
R47354365-1-CCTCAGTAGGTGTGAC-0	R47354365	R	NPSAD-177-C1	1	MG	Adapt	Adapt_HIST
R47354365-1-CCTCCTCAGCCTCGTG-0	R47354365	R	NPSAD-177-C1	1	PVM	PVM	PVM_CD163
R47354365-1-CGACAGCCATCCTAAG-0	R47354365	R	NPSAD-177-C1	1	PVM	PVM	PVM_CD163
R47354365-1-CGAGTGCAGCTAATGA-0	R47354365	R	NPSAD-177-C1	1	PVM	PVM	PVM_CD163
R47354365-1-CGATCGGGTCGATGCC-0	R47354365	R	NPSAD-177-C1	1	MG	Adapt	Adapt_HIF1A
R47354365-1-CGATGCGTCACTTGTT-0	R47354365	R	NPSAD-177-C1	1	MG	Adapt	Adapt_HIST
R47354365-1-CGCCATTGTCGCCACA-0	R47354365	R	NPSAD-177-C1	1	MG	Adapt	Adapt_HIST
R47354365-1-CTAACTTTCACCTCAC-0	R47354365	R	NPSAD-177-C1	1	MG	Adapt	Adapt_HIST
R47354365-1-CTACCTGCAGGGTTGA-0	R47354365	R	NPSAD-177-C1	1	MG	Adapt	Adapt_HIST
R47354365-1-CTCAAGAAGCGTCTGC-0	R47354365	R	NPSAD-177-C1	1	MG	Adapt	Adapt_HIST
R47354365-1-CTCAAGAAGTACAGAT-0	R47354365	R	NPSAD-177-C1	1	MG	Adapt	Adapt_HIF1A
R47354365-1-CTCACTGCACGTCTCT-0	R47354365	R	NPSAD-177-C1	1	MG	Adapt	Adapt_HIF1A
R47354365-1-CTCAGAATCATGAAAG-0	R47354365	R	NPSAD-177-C1	1	PVM	PVM	PVM_CD163
R47354365-1-CTCATTATCGATTCCC-0	R47354365	R	NPSAD-177-C1	1	MG	Adapt	Adapt_IFI44L
R47354365-1-CTCCACACAATTGGTC-0	R47354365	R	NPSAD-177-C1	1	PVM	PVM	PVM_CD163
R47354365-1-CTCCTCCGTGCTCTCT-0	R47354365	R	NPSAD-177-C1	1	PVM	PVM	PVM_CD163
R47354365-1-CTCCTCCTCCGTACGG-0	R47354365	R	NPSAD-177-C1	1	PVM	PVM	PVM_CD163
R47354365-1-CTCTGGTGTTGCCAAT-0	R47354365	R	NPSAD-177-C1	1	MG	Adapt	Adapt_HIST
R47354365-1-CTGAATGTCTCGACCT-0	R47354365	R	NPSAD-177-C1	1	MG	Adapt	Adapt_HIST
R47354365-1-CTGGACGTCAAAGACA-0	R47354365	R	NPSAD-177-C1	1	MG	Adapt	Adapt_HIST
R47354365-1-CTGGTCTCAATTGCTG-0	R47354365	R	NPSAD-177-C1	1	PVM	PVM	PVM_CD163
R47354365-1-CTGTATTGTACCACGC-0	R47354365	R	NPSAD-177-C1	1	MG	Adapt	Adapt_HIST
R47354365-1-CTTACCGGTGAGGAAA-0	R47354365	R	NPSAD-177-C1	1	PVM	PVM	PVM_CD163
R47354365-1-CTTAGGATCTCTCCGA-0	R47354365	R	NPSAD-177-C1	1	MG	Adapt	Adapt_HIF1A
R47354365-1-CTTCTCTGTTCCATTT-0	R47354365	R	NPSAD-177-C1	1	PVM	PVM	PVM_CD163
R47354365-1-CTTGAGACATCTCCCA-0	R47354365	R	NPSAD-177-C1	1	MG	Adapt	Adapt_HIF1A
R47354365-1-CTTTCGGTCGTTCTAT-0	R47354365	R	NPSAD-177-C1	1	PVM	PVM	PVM_CD163
R47354365-1-GAAATGACAGACGCTC-0	R47354365	R	NPSAD-177-C1	1	PVM	PVM	PVM_CD163
R47354365-1-GACCTTCAGAAAGCGA-0	R47354365	R	NPSAD-177-C1	1	MG	Adapt	Adapt_HIST
R47354365-1-GACCTTCTCCCTTGGT-0	R47354365	R	NPSAD-177-C1	1	PVM	PVM	PVM_CD163
R47354365-1-GACCTTCTCTTTGGAG-0	R47354365	R	NPSAD-177-C1	1	MG	Adapt	Adapt_HIF1A
R47354365-1-GACTATGAGATGAATC-0	R47354365	R	NPSAD-177-C1	1	MG	Adapt	Adapt_HIST
R47354365-1-GACTCAAGTTCCGCGA-0	R47354365	R	NPSAD-177-C1	1	PVM	PVM	PVM_CD163
R47354365-1-GAGCCTGCAGGCATGA-0	R47354365	R	NPSAD-177-C1	1	MG	Adapt	Adapt_HIF1A
R47354365-1-GAGCTGCTCCATTGCC-0	R47354365	R	NPSAD-177-C1	1	MG	Adapt	Adapt_HIST
R47354365-1-GAGGCAAAGTCAGAGC-0	R47354365	R	NPSAD-177-C1	1	PVM	PVM	PVM_CD163
R47354365-1-GAGGGTAAGACCATAA-0	R47354365	R	NPSAD-177-C1	1	PVM	PVM	PVM_CD163
R47354365-1-GAGTGAGAGTTGAAGT-0	R47354365	R	NPSAD-177-C1	1	MG	Adapt	Adapt_HIST
R47354365-1-GAGTGAGTCGAGATGG-0	R47354365	R	NPSAD-177-C1	1	MG	Adapt	Adapt_HIF1A
R47354365-1-GAGTGTTCATAGATCC-0	R47354365	R	NPSAD-177-C1	1	PVM	PVM	PVM_CD163
R47354365-1-GAGTTGTAGGTAAGTT-0	R47354365	R	NPSAD-177-C1	1	PVM	PVM	PVM_CD163
R47354365-1-GATCAGTGTGACATCT-0	R47354365	R	NPSAD-177-C1	1	PVM	PVM	PVM_CD163
R47354365-1-GATGACTTCGATACGT-0	R47354365	R	NPSAD-177-C1	1	PVM	PVM	PVM_CD163
R47354365-1-GATTCTTCACGACGTC-0	R47354365	R	NPSAD-177-C1	1	PVM	PVM	PVM_CD163
R47354365-1-GATTCTTCACTCCTTG-0	R47354365	R	NPSAD-177-C1	1	MG	Adapt	Adapt_AIF1
R47354365-1-GCAACATGTTGAGTCT-0	R47354365	R	NPSAD-177-C1	1	MG	Adapt	Adapt_HIST
R47354365-1-GCACGGTAGGTGAGCT-0	R47354365	R	NPSAD-177-C1	1	MG	Adapt	Adapt_HIF1A
R47354365-1-GCACGTGTCCAACTAG-0	R47354365	R	NPSAD-177-C1	1	MG	Adapt	Adapt_HIF1A
R47354365-1-GCAGTTATCGACCATA-0	R47354365	R	NPSAD-177-C1	1	MG	Adapt	Adapt_HIST
R47354365-1-GCCAGGTCATGAGATA-0	R47354365	R	NPSAD-177-C1	1	MG	Adapt	Adapt_HIST
R47354365-1-GCCCGAAAGAGTGAAG-0	R47354365	R	NPSAD-177-C1	1	PVM	PVM	PVM_CD163
R47354365-1-GCGTGCATCGAATCCA-0	R47354365	R	NPSAD-177-C1	1	PVM	PVM	PVM_CD163
R47354365-1-GCGTTTCGTCTTGCTC-0	R47354365	R	NPSAD-177-C1	1	PVM	PVM	PVM_CD163
R47354365-1-GCTCAAAGTGTGTGTT-0	R47354365	R	NPSAD-177-C1	1	PVM	PVM	PVM_CD163
R47354365-1-GCTGCAGCAAGACAAT-0	R47354365	R	NPSAD-177-C1	1	PVM	PVM	PVM_CD163
R47354365-1-GCTGGGTTCACTGCTC-0	R47354365	R	NPSAD-177-C1	1	MG	Adapt	Adapt_HIST
R47354365-1-GCTTCACTCGCAAGAG-0	R47354365	R	NPSAD-177-C1	1	PVM	PVM	PVM_CD163
R47354365-1-GGAGATGGTCACCGCA-0	R47354365	R	NPSAD-177-C1	1	PVM	PVM	PVM_CD163
R47354365-1-GGATCTAGTCGCTTAA-0	R47354365	R	NPSAD-177-C1	1	PVM	PVM	PVM_CD163
R47354365-1-GGCACGTTCCAGTGTA-0	R47354365	R	NPSAD-177-C1	1	MG	Adapt	Adapt_HIF1A
R47354365-1-GGCTGTGCATGTTTGG-0	R47354365	R	NPSAD-177-C1	1	MG	Adapt	Adapt_HIF1A
R47354365-1-GGGACCTAGGAGGCAG-0	R47354365	R	NPSAD-177-C1	1	MG	Adapt	Adapt_HIF1A
R47354365-1-GGGATCCAGGTGGCTA-0	R47354365	R	NPSAD-177-C1	1	MG	Adapt	Adapt_HIF1A
R47354365-1-GGGTATTGTCGTCTCT-0	R47354365	R	NPSAD-177-C1	1	PVM	PVM	PVM_CD163
R47354365-1-GGGTCTGGTTACCTTT-0	R47354365	R	NPSAD-177-C1	1	PVM	PVM	PVM_CD163
R47354365-1-GGGTGTCGTATGTCCA-0	R47354365	R	NPSAD-177-C1	1	MG	Adapt	Adapt_HIST
R47354365-1-GGTTAACCATACCATG-0	R47354365	R	NPSAD-177-C1	1	PVM	PVM	PVM_CD163
R47354365-1-GTAATGCCAGTGACCC-0	R47354365	R	NPSAD-177-C1	1	PVM	PVM	PVM_CD163
R47354365-1-GTACAACCACTTGACA-0	R47354365	R	NPSAD-177-C1	1	MG	Homeo	Homeo_FRMD4A
R47354365-1-GTAGAAAGTGTCATCA-0	R47354365	R	NPSAD-177-C1	1	MG	Adapt	Adapt_HIF1A
R47354365-1-GTAGGTTCAGCTGGTC-0	R47354365	R	NPSAD-177-C1	1	PVM	PVM	PVM_CD163
R47354365-1-GTCCACTAGTGACCTT-0	R47354365	R	NPSAD-177-C1	1	PVM	PVM	PVM_CD163
R47354365-1-GTCTGTCAGACCGTTT-0	R47354365	R	NPSAD-177-C1	1	MG	Adapt	Adapt_HIF1A
R47354365-1-GTCTTTAAGGCCGCTT-0	R47354365	R	NPSAD-177-C1	1	PVM	PVM	PVM_CD163
R47354365-1-GTCTTTATCCGACAGC-0	R47354365	R	NPSAD-177-C1	1	PVM	PVM	PVM_CD163
R47354365-1-GTGCTGGTCAGCTTGA-0	R47354365	R	NPSAD-177-C1	1	PVM	PVM	PVM_CD163
R47354365-1-GTGGAGATCCATACTT-0	R47354365	R	NPSAD-177-C1	1	PVM	PVM	PVM_CD163
R47354365-1-GTGGCGTTCACAGTGT-0	R47354365	R	NPSAD-177-C1	1	PVM	PVM	PVM_CD163
R47354365-1-GTGGGAACATTCACAG-0	R47354365	R	NPSAD-177-C1	1	MG	Adapt	Adapt_HIST
R47354365-1-GTGTCCTAGATACTGA-0	R47354365	R	NPSAD-177-C1	1	MG	Adapt	Adapt_HIF1A
R47354365-1-GTGTCCTGTCCCTAAA-0	R47354365	R	NPSAD-177-C1	1	MG	Adapt	Adapt_HIST
R47354365-1-GTGTTAGCAGACACCC-0	R47354365	R	NPSAD-177-C1	1	MG	Adapt	Adapt_HIST
R47354365-1-GTTACCCGTTCTCCCA-0	R47354365	R	NPSAD-177-C1	1	PVM	PVM	PVM_CD163
R47354365-1-GTTAGTGGTGCTCTCT-0	R47354365	R	NPSAD-177-C1	1	PVM	PVM	PVM_CD163
R47354365-1-GTTCCGTCACAATGAA-0	R47354365	R	NPSAD-177-C1	1	PVM	PVM	PVM_CD163
R47354365-1-GTTCCGTGTATCAAGA-0	R47354365	R	NPSAD-177-C1	1	PVM	PVM	PVM_CD163
R47354365-1-GTTGTAGAGGAACGCT-0	R47354365	R	NPSAD-177-C1	1	MG	Adapt	Adapt_HIST
R47354365-1-GTTTACTAGACATATG-0	R47354365	R	NPSAD-177-C1	1	MG	Adapt	Adapt_IFI44L
R47354365-1-TACCGAAGTATCTTCT-0	R47354365	R	NPSAD-177-C1	1	MG	Adapt	Adapt_HIF1A
R47354365-1-TACGCTCGTTTGGAAA-0	R47354365	R	NPSAD-177-C1	1	MG	Adapt	Adapt_HIST
R47354365-1-TACTTCAAGAAGCGGG-0	R47354365	R	NPSAD-177-C1	1	PVM	PVM	PVM_CD163
R47354365-1-TAGACTGAGACCTTTG-0	R47354365	R	NPSAD-177-C1	1	MG	Adapt	Adapt_HIST
R47354365-1-TAGGTACGTTCCTACC-0	R47354365	R	NPSAD-177-C1	1	PVM	PVM	PVM_CD163
R47354365-1-TATATCCCAACCCTAA-0	R47354365	R	NPSAD-177-C1	1	PVM	PVM	PVM_CD163
R47354365-1-TATATCCGTGTCTTGA-0	R47354365	R	NPSAD-177-C1	1	PVM	PVM	PVM_CD163
R47354365-1-TATCCTAAGCTACAAA-0	R47354365	R	NPSAD-177-C1	1	PVM	PVM	PVM_CD163
R47354365-1-TATTGCTCAGTGTACT-0	R47354365	R	NPSAD-177-C1	1	MG	Adapt	Adapt_HIST
R47354365-1-TCACAAGCAATCGCGC-0	R47354365	R	NPSAD-177-C1	1	MG	Adapt	Adapt_HIF1A
R47354365-1-TCACAAGGTGATACAA-0	R47354365	R	NPSAD-177-C1	1	PVM	PVM	PVM_CD163
R47354365-1-TCATGCCTCGCTACGG-0	R47354365	R	NPSAD-177-C1	1	PVM	PVM	PVM_CD163
R47354365-1-TCCACGTAGGTAGCCA-0	R47354365	R	NPSAD-177-C1	1	PVM	PVM	PVM_CD163
R47354365-1-TCCACGTCAACCCTCT-0	R47354365	R	NPSAD-177-C1	1	PVM	PVM	PVM_CD163
R47354365-1-TCCAGAATCCGGACGT-0	R47354365	R	NPSAD-177-C1	1	PVM	PVM	PVM_CD163
R47354365-1-TCCATGCTCCACGTAA-0	R47354365	R	NPSAD-177-C1	1	PVM	PVM	PVM_CD163
R47354365-1-TCCGATCGTCAGATTC-0	R47354365	R	NPSAD-177-C1	1	PVM	PVM	PVM_CD163
R47354365-1-TCGCTTGTCGCCTATC-0	R47354365	R	NPSAD-177-C1	1	PVM	PVM	PVM_CD163
R47354365-1-TCGGGCACACCCAACG-0	R47354365	R	NPSAD-177-C1	1	MG	Adapt	Adapt_HIST
R47354365-1-TCTCAGCGTACCGGCT-0	R47354365	R	NPSAD-177-C1	1	MG	Adapt	Adapt_IFI44L
R47354365-1-TCTTCCTTCAACGAGG-0	R47354365	R	NPSAD-177-C1	1	MG	Adapt	Adapt_HIST
R47354365-1-TGAATGCCATTGCCTC-0	R47354365	R	NPSAD-177-C1	1	MG	Adapt	Adapt_HIF1A
R47354365-1-TGAGGAGTCCAATCCC-0	R47354365	R	NPSAD-177-C1	1	MG	Adapt	Adapt_HIST
R47354365-1-TGCAGGCGTACTGTTG-0	R47354365	R	NPSAD-177-C1	1	MG	Adapt	Adapt_HIF1A
R47354365-1-TGCAGTAGTAGGTACG-0	R47354365	R	NPSAD-177-C1	1	PVM	PVM	PVM_CD163
R47354365-1-TGCCGAGGTTCAATCG-0	R47354365	R	NPSAD-177-C1	1	MG	Adapt	Adapt_HIST
R47354365-1-TGCTCCACACCGCTGA-0	R47354365	R	NPSAD-177-C1	1	PVM	PVM	PVM_CD163
R47354365-1-TGCTCCACATAACAGA-0	R47354365	R	NPSAD-177-C1	1	PVM	PVM	PVM_CD163
R47354365-1-TGGATCAGTGTAGCAG-0	R47354365	R	NPSAD-177-C1	1	PVM	PVM	PVM_CD163
R47354365-1-TGGCGTGAGGCCACCT-0	R47354365	R	NPSAD-177-C1	1	MG	Adapt	Adapt_IFI44L
R47354365-1-TGGGAAGCAGTGGGTA-0	R47354365	R	NPSAD-177-C1	1	MG	Adapt	Adapt_HIF1A
R47354365-1-TGGTAGTGTACAAACA-0	R47354365	R	NPSAD-177-C1	1	MG	Adapt	Adapt_HIST
R47354365-1-TGGTAGTGTAGCTGTT-0	R47354365	R	NPSAD-177-C1	1	MG	Adapt	Adapt_HIF1A
R47354365-1-TGTAACGCATCCGATA-0	R47354365	R	NPSAD-177-C1	1	PVM	PVM	PVM_CD163
R47354365-1-TGTGCGGGTGACAGGT-0	R47354365	R	NPSAD-177-C1	1	MG	Adapt	Adapt_HIF1A
R47354365-1-TGTGGCGCAAGGTCAG-0	R47354365	R	NPSAD-177-C1	1	MG	Adapt	Adapt_HIF1A
R47354365-1-TGTGGCGTCCACGGAC-0	R47354365	R	NPSAD-177-C1	1	MG	Adapt	Adapt_HIST
R47354365-1-TGTTCCGAGATCACTC-0	R47354365	R	NPSAD-177-C1	1	MG	Adapt	Adapt_HIF1A
R47354365-1-TTCAGGACAGTTGTCA-0	R47354365	R	NPSAD-177-C1	1	MG	Adapt	Adapt_IFI44L
R47354365-1-TTCAGGACATTAGGCT-0	R47354365	R	NPSAD-177-C1	1	MG	Adapt	Adapt_HIST
R47354365-1-TTCCACGGTACCTTCC-0	R47354365	R	NPSAD-177-C1	1	PVM	PVM	PVM_CD163
R47354365-1-TTCCGGTTCGTTGTTT-0	R47354365	R	NPSAD-177-C1	1	PVM	PVM	PVM_CD163
R47354365-1-TTCGGTCTCATTTCCA-0	R47354365	R	NPSAD-177-C1	1	MG	Adapt	Adapt_HIST
R47354365-1-TTGAACGAGATAGGGA-0	R47354365	R	NPSAD-177-C1	1	PVM	PVM	PVM_CD163
R47354365-1-TTGATGGGTAGTGCGA-0	R47354365	R	NPSAD-177-C1	1	MG	Adapt	Adapt_HIST
R47354365-1-TTGCGTCTCTCCACTG-0	R47354365	R	NPSAD-177-C1	1	PVM	PVM	PVM_CD163
R47354365-1-TTGGGATCAGACGATG-0	R47354365	R	NPSAD-177-C1	1	PVM	PVM	PVM_CD163
R47354365-1-TTGGTTTTCAAGAGGC-0	R47354365	R	NPSAD-177-C1	1	PVM	PVM	PVM_CD163
R47354365-1-TTGTGGATCATGAGTC-0	R47354365	R	NPSAD-177-C1	1	MG	Adapt	Adapt_HIST
R47354365-1-TTGTTTGCAGAGTCAG-0	R47354365	R	NPSAD-177-C1	1	MG	Adapt	Adapt_HIST
R47354365-1-TTTACGTAGGATGTTA-0	R47354365	R	NPSAD-177-C1	1	PVM	PVM	PVM_CD163
R47354365-1-TTTCACAAGGCAGCTA-0	R47354365	R	NPSAD-177-C1	1	PVM	PVM	PVM_CD163
R47354365-1-TTTGACTGTAAGCGGT-0	R47354365	R	NPSAD-177-C1	1	PVM	PVM	PVM_CD163
R47354365-2-AAACCCACAGGAATAT-1	R47354365	R	NPSAD-177-C2	2	MG	Adapt	Adapt_HIST
R47354365-2-AAACGAAAGCTGGTGA-1	R47354365	R	NPSAD-177-C2	2	MG	Adapt	Adapt_HIF1A
R47354365-2-AAACGCTAGAAGCGGG-1	R47354365	R	NPSAD-177-C2	2	MG	Adapt	Adapt_CCL3
R47354365-2-AAAGAACCAGAGTCAG-1	R47354365	R	NPSAD-177-C2	2	PVM	PVM	PVM_CD163
R47354365-2-AAAGGATCAAACCGGA-1	R47354365	R	NPSAD-177-C2	2	MG	Adapt	Adapt_HIF1A
R47354365-2-AAAGGATCACCCTATC-1	R47354365	R	NPSAD-177-C2	2	MG	Adapt	Adapt_HIST
R47354365-2-AAAGTCCCAGGGAGAG-1	R47354365	R	NPSAD-177-C2	2	MG	Adapt	Adapt_HIST
R47354365-2-AACAAAGCATCCGTTC-1	R47354365	R	NPSAD-177-C2	2	MG	Adapt	Adapt_HIF1A
R47354365-2-AACAAGACACTGTCGG-1	R47354365	R	NPSAD-177-C2	2	MG	Adapt	Adapt_HIST
R47354365-2-AACCAACGTGCATGAG-1	R47354365	R	NPSAD-177-C2	2	MG	Adapt	Adapt_HIST
R47354365-2-AACCACATCAGTGATC-1	R47354365	R	NPSAD-177-C2	2	MG	Adapt	Adapt_HIST
R47354365-2-AACCATGGTAAGACCG-1	R47354365	R	NPSAD-177-C2	2	MG	Adapt	Adapt_HIF1A
R47354365-2-AACCTGAGTGCATGTT-1	R47354365	R	NPSAD-177-C2	2	PVM	PVM	PVM_CD163
R47354365-2-AACGGGAGTCGTATTG-1	R47354365	R	NPSAD-177-C2	2	MG	Adapt	Adapt_HIST
R47354365-2-AACGTCAGTTTACTTC-1	R47354365	R	NPSAD-177-C2	2	MG	Adapt	Adapt_HIST
R47354365-2-AAGCGTTGTAGCACGA-1	R47354365	R	NPSAD-177-C2	2	MG	Adapt	Adapt_HIST
R47354365-2-AAGGAATCAGAAGTGC-1	R47354365	R	NPSAD-177-C2	2	MG	Adapt	Adapt_HIF1A
R47354365-2-AAGGAATCATCTAGAC-1	R47354365	R	NPSAD-177-C2	2	PVM	PVM	PVM_CD163
R47354365-2-AAGGAATGTCATGACT-1	R47354365	R	NPSAD-177-C2	2	MG	Adapt	Adapt_HIST
R47354365-2-AAGTACCAGTACAGCG-1	R47354365	R	NPSAD-177-C2	2	MG	Adapt	Adapt_IFI44L
R47354365-2-AAGTACCCAATGGGTG-1	R47354365	R	NPSAD-177-C2	2	MG	Adapt	Adapt_HSPA1A
R47354365-2-AAGTACCTCATCCCGT-1	R47354365	R	NPSAD-177-C2	2	MG	Adapt	Adapt_AIF1
R47354365-2-AATCACGTCGCAGTCG-1	R47354365	R	NPSAD-177-C2	2	MG	Adapt	Adapt_HIF1A
R47354365-2-AATGAAGAGAGAGTTT-1	R47354365	R	NPSAD-177-C2	2	MG	Adapt	Adapt_HIF1A
R47354365-2-AATGCCAAGACGGTCA-1	R47354365	R	NPSAD-177-C2	2	PVM	PVM	PVM_CD163
R47354365-2-AATGCCAGTACCATAC-1	R47354365	R	NPSAD-177-C2	2	PVM	PVM	PVM_CD163
R47354365-2-AATTCCTAGGTCACCC-1	R47354365	R	NPSAD-177-C2	2	PVM	PVM	PVM_CD163
R47354365-2-ACACAGTGTCGCACAC-1	R47354365	R	NPSAD-177-C2	2	PVM	PVM	PVM_CD163
R47354365-2-ACACCAAGTCAAGCGA-1	R47354365	R	NPSAD-177-C2	2	PVM	PVM	PVM_CD163
R47354365-2-ACACCAATCACCTTAT-1	R47354365	R	NPSAD-177-C2	2	PVM	PVM	PVM_CD163
R47354365-2-ACACGCGAGGACAGCT-1	R47354365	R	NPSAD-177-C2	2	PVM	PVM	PVM_CD163
R47354365-2-ACACTGAAGCGACCCT-1	R47354365	R	NPSAD-177-C2	2	MG	Adapt	Adapt_HIST
R47354365-2-ACCAACACACAATGTC-1	R47354365	R	NPSAD-177-C2	2	MG	Adapt	Adapt_HIST
R47354365-2-ACCACAAAGTCAGAGC-1	R47354365	R	NPSAD-177-C2	2	PVM	PVM	PVM_CD163
R47354365-2-ACCACAAAGTCCTGCG-1	R47354365	R	NPSAD-177-C2	2	PVM	PVM	PVM_CD163
R47354365-2-ACCCTCACAACGATCT-1	R47354365	R	NPSAD-177-C2	2	PVM	PVM	PVM_CD163
R47354365-2-ACCCTCACAGAACTTC-1	R47354365	R	NPSAD-177-C2	2	PVM	PVM	PVM_CD163
R47354365-2-ACCCTTGCACACCAGC-1	R47354365	R	NPSAD-177-C2	2	MG	Adapt	Adapt_HIST
R47354365-2-ACCTACCAGGGCATGT-1	R47354365	R	NPSAD-177-C2	2	PVM	PVM	PVM_CD163
R47354365-2-ACCTGTCGTCGGCCTA-1	R47354365	R	NPSAD-177-C2	2	MG	Adapt	Adapt_HIF1A
R47354365-2-ACGATGTTCATTGCCC-1	R47354365	R	NPSAD-177-C2	2	MG	Adapt	Adapt_HIF1A
R47354365-2-ACGCACGAGCATATGA-1	R47354365	R	NPSAD-177-C2	2	PVM	PVM	PVM_CD163
R47354365-2-ACGCACGCATCGCCTT-1	R47354365	R	NPSAD-177-C2	2	MG	Adapt	Adapt_HIST
R47354365-2-ACGGTCGTCTATCCAT-1	R47354365	R	NPSAD-177-C2	2	PVM	PVM	PVM_CD163
R47354365-2-ACGTAACCACCCTTAC-1	R47354365	R	NPSAD-177-C2	2	PVM	PVM	PVM_CD163
R47354365-2-ACGTCCTAGGAAAGAC-1	R47354365	R	NPSAD-177-C2	2	PVM	PVM	PVM_CD163
R47354365-2-ACGTTCCTCCTGTACC-1	R47354365	R	NPSAD-177-C2	2	MG	Adapt	Adapt_HIST
R47354365-2-ACTGTCCCATGTGTCA-1	R47354365	R	NPSAD-177-C2	2	MG	Adapt	Adapt_HIST
R47354365-2-ACTTCCGAGCCTCTTC-1	R47354365	R	NPSAD-177-C2	2	PVM	PVM	PVM_CD163
R47354365-2-ACTTTGTGTGAAGCTG-1	R47354365	R	NPSAD-177-C2	2	PVM	PVM	PVM_CD163
R47354365-2-AGACAAACAAACTAAG-1	R47354365	R	NPSAD-177-C2	2	PVM	PVM	PVM_CD163
R47354365-2-AGACAAACAAGTCCAT-1	R47354365	R	NPSAD-177-C2	2	MG	Adapt	Adapt_HIST
R47354365-2-AGACACTTCTGGACTA-1	R47354365	R	NPSAD-177-C2	2	MG	Adapt	Adapt_IFI44L
R47354365-2-AGAGCAGAGGGATCAC-1	R47354365	R	NPSAD-177-C2	2	PVM	PVM	PVM_CD163
R47354365-2-AGAGCCCTCTTTCTAG-1	R47354365	R	NPSAD-177-C2	2	MG	Adapt	Adapt_IFI44L
R47354365-2-AGATCGTGTAACTGCT-1	R47354365	R	NPSAD-177-C2	2	MG	Adapt	Adapt_IFI44L
R47354365-2-AGCCAGCGTTCCGCTT-1	R47354365	R	NPSAD-177-C2	2	MG	Adapt	Adapt_HIF1A
R47354365-2-AGCGCTGAGTGTACAA-1	R47354365	R	NPSAD-177-C2	2	MG	Adapt	Adapt_HIF1A
R47354365-2-AGCGTATGTTGTGTTG-1	R47354365	R	NPSAD-177-C2	2	MG	ADAM	ADAM_GPNMB
R47354365-2-AGCGTATTCAGCCTTC-1	R47354365	R	NPSAD-177-C2	2	MG	Adapt	Adapt_HIF1A
R47354365-2-AGCGTCGCAATACGAA-1	R47354365	R	NPSAD-177-C2	2	PVM	PVM	PVM_CD163
R47354365-2-AGCGTCGGTCCACATA-1	R47354365	R	NPSAD-177-C2	2	MG	Adapt	Adapt_IFI44L
R47354365-2-AGCTCAATCAAGCCGC-1	R47354365	R	NPSAD-177-C2	2	MG	Adapt	Adapt_HIF1A
R47354365-2-AGCTTCCAGCCAGACA-1	R47354365	R	NPSAD-177-C2	2	PVM	PVM	PVM_CD163
R47354365-2-AGGACGATCTGGGAGA-1	R47354365	R	NPSAD-177-C2	2	MG	Adapt	Adapt_HIF1A
R47354365-2-AGGACTTAGACTGTTC-1	R47354365	R	NPSAD-177-C2	2	MG	Adapt	Adapt_HIST
R47354365-2-AGGAGGTAGACGAGCT-1	R47354365	R	NPSAD-177-C2	2	PVM	PVM	PVM_CD163
R47354365-2-AGGAGGTAGGCCTTCG-1	R47354365	R	NPSAD-177-C2	2	MG	Adapt	Adapt_HIST
R47354365-2-AGGAGGTTCTCGTCAC-1	R47354365	R	NPSAD-177-C2	2	MG	Adapt	Adapt_HIST
R47354365-2-AGGATAACAGCTAACT-1	R47354365	R	NPSAD-177-C2	2	MG	Adapt	Adapt_HIF1A
R47354365-2-AGGGCCTAGCTGTCCG-1	R47354365	R	NPSAD-177-C2	2	PVM	PVM	PVM_CD163
R47354365-2-AGGGTCCAGCAGCCCT-1	R47354365	R	NPSAD-177-C2	2	MG	Adapt	Adapt_HIST
R47354365-2-AGGTCATTCCAAGCAT-1	R47354365	R	NPSAD-177-C2	2	PVM	PVM	PVM_CD163
R47354365-2-AGGTTACTCGATTGGT-1	R47354365	R	NPSAD-177-C2	2	MG	Adapt	Adapt_HIST
R47354365-2-AGTAGCTCAGCAGTCC-1	R47354365	R	NPSAD-177-C2	2	MG	Adapt	Adapt_HIF1A
R47354365-2-AGTGACTTCAGCATTG-1	R47354365	R	NPSAD-177-C2	2	MG	Adapt	Adapt_HIF1A
R47354365-2-AGTGATCGTCAAATCC-1	R47354365	R	NPSAD-177-C2	2	PVM	PVM	PVM_CD163
R47354365-2-AGTGATCGTTTACCAG-1	R47354365	R	NPSAD-177-C2	2	MG	Adapt	Adapt_HIF1A
R47354365-2-AGTGCCGGTTCAAGGG-1	R47354365	R	NPSAD-177-C2	2	PVM	PVM	PVM_CD163
R47354365-2-ATACCGAGTCTAGATC-1	R47354365	R	NPSAD-177-C2	2	MG	Adapt	Adapt_HIST
R47354365-2-ATACCTTGTACTCGCG-1	R47354365	R	NPSAD-177-C2	2	MG	Adapt	Adapt_HIST
R47354365-2-ATACTTCGTTTGAAAG-1	R47354365	R	NPSAD-177-C2	2	MG	Adapt	Adapt_IFI44L
R47354365-2-ATAGACCAGAGTCCGA-1	R47354365	R	NPSAD-177-C2	2	MG	Adapt	Adapt_HIST
R47354365-2-ATCACGATCCAACCGG-1	R47354365	R	NPSAD-177-C2	2	MG	Adapt	Adapt_HIF1A
R47354365-2-ATCAGGTGTCCCTAAA-1	R47354365	R	NPSAD-177-C2	2	MG	Adapt	Adapt_HIF1A
R47354365-2-ATCCACCGTAACATCC-1	R47354365	R	NPSAD-177-C2	2	MG	Adapt	Adapt_HIST
R47354365-2-ATCCGTCTCTTCCTAA-1	R47354365	R	NPSAD-177-C2	2	MG	Adapt	Adapt_HIF1A
R47354365-2-ATCGCCTGTGGACCTC-1	R47354365	R	NPSAD-177-C2	2	MG	Adapt	Adapt_HIST
R47354365-2-ATCGGATGTCACGCTG-1	R47354365	R	NPSAD-177-C2	2	MG	Adapt	Adapt_HIF1A
R47354365-2-ATGCATGGTCGGAACA-1	R47354365	R	NPSAD-177-C2	2	PVM	PVM	PVM_CD163
R47354365-2-ATGCCTCCAACAGCTT-1	R47354365	R	NPSAD-177-C2	2	MG	Adapt	Adapt_HIF1A
R47354365-2-ATGCCTCGTAATGCTC-1	R47354365	R	NPSAD-177-C2	2	MG	Adapt	Adapt_HIST
R47354365-2-ATGGATCAGGTGGCTA-1	R47354365	R	NPSAD-177-C2	2	PVM	PVM	PVM_CD163
R47354365-2-ATTACCTAGTCATGGG-1	R47354365	R	NPSAD-177-C2	2	MG	Adapt	Adapt_HIF1A
R47354365-2-ATTACCTCAACAGTGG-1	R47354365	R	NPSAD-177-C2	2	MG	Adapt	Adapt_HIST
R47354365-2-ATTACCTCACTATGTG-1	R47354365	R	NPSAD-177-C2	2	PVM	PVM	PVM_CD163
R47354365-2-ATTCACTCAGGACTTT-1	R47354365	R	NPSAD-177-C2	2	PVM	PVM	PVM_CD163
R47354365-2-ATTCAGGAGTCTGGTT-1	R47354365	R	NPSAD-177-C2	2	MG	Adapt	Adapt_HIST
R47354365-2-ATTCAGGTCACCCATC-1	R47354365	R	NPSAD-177-C2	2	MG	Adapt	Adapt_HIST
R47354365-2-ATTCGTTCAATCTCTT-1	R47354365	R	NPSAD-177-C2	2	PVM	PVM	PVM_CD163
R47354365-2-ATTGGGTAGTGTGTTC-1	R47354365	R	NPSAD-177-C2	2	MG	Adapt	Adapt_HIF1A
R47354365-2-ATTGGGTCACATGAAA-1	R47354365	R	NPSAD-177-C2	2	PVM	PVM	PVM_CD163
R47354365-2-ATTGTTCCACTGCGAC-1	R47354365	R	NPSAD-177-C2	2	PVM	PVM	PVM_CD163
R47354365-2-CAACAGTTCTAAACGC-1	R47354365	R	NPSAD-177-C2	2	MG	Adapt	Adapt_HIF1A
R47354365-2-CAACCAATCGAGTTGT-1	R47354365	R	NPSAD-177-C2	2	MG	Adapt	Adapt_HIST
R47354365-2-CAACGATAGACGTCCC-1	R47354365	R	NPSAD-177-C2	2	PVM	PVM	PVM_CD163
R47354365-2-CAACGATGTGGCCTCA-1	R47354365	R	NPSAD-177-C2	2	PVM	PVM	PVM_CD163
R47354365-2-CAAGAGGCACGCCACA-1	R47354365	R	NPSAD-177-C2	2	PVM	PVM	PVM_CD163
R47354365-2-CAAGGGATCCATAGGT-1	R47354365	R	NPSAD-177-C2	2	PVM	PVM	PVM_CD163
R47354365-2-CAATACGCAAGGCCTC-1	R47354365	R	NPSAD-177-C2	2	MG	Adapt	Adapt_HIST
R47354365-2-CAATACGTCATAAGGA-1	R47354365	R	NPSAD-177-C2	2	PVM	PVM	PVM_CD163
R47354365-2-CAATTTCGTGCGTCGT-1	R47354365	R	NPSAD-177-C2	2	MG	Adapt	Adapt_HIST
R47354365-2-CACACAAAGGTGTGAC-1	R47354365	R	NPSAD-177-C2	2	MG	Adapt	Adapt_HIST
R47354365-2-CACACAATCTACGGGC-1	R47354365	R	NPSAD-177-C2	2	MG	Adapt	Adapt_HIF1A
R47354365-2-CACGTGGGTAAGTTAG-1	R47354365	R	NPSAD-177-C2	2	MG	Adapt	Adapt_HIST
R47354365-2-CACGTTCAGAGCCCAA-1	R47354365	R	NPSAD-177-C2	2	MG	Adapt	Adapt_IFI44L
R47354365-2-CACTGAATCCGACATA-1	R47354365	R	NPSAD-177-C2	2	PVM	PVM	PVM_CD163
R47354365-2-CACTGGGGTACCGCGT-1	R47354365	R	NPSAD-177-C2	2	PVM	PVM	PVM_CD163
R47354365-2-CACTGGGGTTGGAGAC-1	R47354365	R	NPSAD-177-C2	2	MG	Adapt	Adapt_HIST
R47354365-2-CAGATCAAGGTAGCAC-1	R47354365	R	NPSAD-177-C2	2	PVM	PVM	PVM_CD163
R47354365-2-CAGCAATGTATTTCCT-1	R47354365	R	NPSAD-177-C2	2	MG	Adapt	Adapt_HIF1A
R47354365-2-CAGCAGCGTGCTCTTC-1	R47354365	R	NPSAD-177-C2	2	PVM	PVM	PVM_CD163
R47354365-2-CAGCAGCTCTGCTAGA-1	R47354365	R	NPSAD-177-C2	2	MG	Adapt	Adapt_HIF1A
R47354365-2-CATACCCTCTGACAGT-1	R47354365	R	NPSAD-177-C2	2	PVM	PVM	PVM_CD163
R47354365-2-CATCAAGAGCTTCATG-1	R47354365	R	NPSAD-177-C2	2	PVM	PVM	PVM_CD163
R47354365-2-CATCAAGAGGTTATAG-1	R47354365	R	NPSAD-177-C2	2	PVM	PVM	PVM_CD163
R47354365-2-CATCCCACACCTATCC-1	R47354365	R	NPSAD-177-C2	2	MG	Adapt	Adapt_HIST
R47354365-2-CATCCCAGTTCTCCAC-1	R47354365	R	NPSAD-177-C2	2	MG	Adapt	Adapt_HIST
R47354365-2-CATCCGTGTTAAACAG-1	R47354365	R	NPSAD-177-C2	2	PVM	PVM	PVM_CD163
R47354365-2-CATCGCTTCTGGGAGA-1	R47354365	R	NPSAD-177-C2	2	PVM	PVM	PVM_CD163
R47354365-2-CATCGTCTCTTCGGAA-1	R47354365	R	NPSAD-177-C2	2	MG	Adapt	Adapt_IFI44L
R47354365-2-CATGCAACATGAGAAT-1	R47354365	R	NPSAD-177-C2	2	MG	Adapt	Adapt_HIF1A
R47354365-2-CATGCAAGTACCATAC-1	R47354365	R	NPSAD-177-C2	2	PVM	PVM	PVM_CD163
R47354365-2-CATGCTCGTAGATTAG-1	R47354365	R	NPSAD-177-C2	2	PVM	PVM	PVM_CD163
R47354365-2-CATGGATCAGCAGATG-1	R47354365	R	NPSAD-177-C2	2	PVM	PVM	PVM_CD163
R47354365-2-CATTCCGAGTATGTAG-1	R47354365	R	NPSAD-177-C2	2	PVM	PVM	PVM_CD163
R47354365-2-CATTGCCTCAAGCCAT-1	R47354365	R	NPSAD-177-C2	2	PVM	PVM	PVM_CD163
R47354365-2-CATTGTTAGTCTGGAG-1	R47354365	R	NPSAD-177-C2	2	MG	Adapt	Adapt_IFI44L
R47354365-2-CCAATTTTCACCGACG-1	R47354365	R	NPSAD-177-C2	2	MG	Adapt	Adapt_HIST
R47354365-2-CCACCATTCTTCACAT-1	R47354365	R	NPSAD-177-C2	2	PVM	PVM	PVM_CD163
R47354365-2-CCACTTGCAGTCGGAA-1	R47354365	R	NPSAD-177-C2	2	PVM	PVM	PVM_CD163
R47354365-2-CCCTAACTCGGCACTG-1	R47354365	R	NPSAD-177-C2	2	PVM	PVM	PVM_CD163
R47354365-2-CCCTCTCAGTACGTCT-1	R47354365	R	NPSAD-177-C2	2	MG	Adapt	Adapt_HIF1A
R47354365-2-CCCTGATCAACCAGAG-1	R47354365	R	NPSAD-177-C2	2	MG	Adapt	Adapt_HIF1A
R47354365-2-CCCTTAGAGACGACTG-1	R47354365	R	NPSAD-177-C2	2	MG	Adapt	Adapt_HIF1A
R47354365-2-CCGGGTACATCACCAA-1	R47354365	R	NPSAD-177-C2	2	MG	Adapt	Adapt_IFI44L
R47354365-2-CCGTAGGTCGCCAATA-1	R47354365	R	NPSAD-177-C2	2	MG	Adapt	Adapt_HIF1A
R47354365-2-CCTCACACACTAGGCC-1	R47354365	R	NPSAD-177-C2	2	MG	Adapt	Adapt_HIST
R47354365-2-CCTCATGTCGTGGTAT-1	R47354365	R	NPSAD-177-C2	2	PVM	PVM	PVM_CD163
R47354365-2-CCTCTCCCATCATTTC-1	R47354365	R	NPSAD-177-C2	2	PVM	PVM	PVM_CD163
R47354365-2-CCTGTTGAGCATGTTC-1	R47354365	R	NPSAD-177-C2	2	PVM	PVM	PVM_CD163
R47354365-2-CCTTCAGTCTTACGGA-1	R47354365	R	NPSAD-177-C2	2	PVM	PVM	PVM_CD163
R47354365-2-CCTTTGGCATGTCTAG-1	R47354365	R	NPSAD-177-C2	2	PVM	PVM	PVM_CD163
R47354365-2-CGACAGCAGTACCCTA-1	R47354365	R	NPSAD-177-C2	2	PVM	PVM	PVM_CD163
R47354365-2-CGATGGCAGATAGCAT-1	R47354365	R	NPSAD-177-C2	2	PVM	PVM	PVM_CD163
R47354365-2-CGATGGCTCTCGGCTT-1	R47354365	R	NPSAD-177-C2	2	MG	Adapt	Adapt_HIST
R47354365-2-CGCCAGAGTTAGTCGT-1	R47354365	R	NPSAD-177-C2	2	MG	Adapt	Adapt_AIF1
R47354365-2-CGGCAGTCAGCTCATA-1	R47354365	R	NPSAD-177-C2	2	MG	Adapt	Adapt_HIST
R47354365-2-CGGGACTAGAGAGGTA-1	R47354365	R	NPSAD-177-C2	2	MG	Adapt	Adapt_HIST
R47354365-2-CGGGTGTAGTCCCGGT-1	R47354365	R	NPSAD-177-C2	2	MG	Adapt	Adapt_HIF1A
R47354365-2-CGGGTGTTCTCTTGCG-1	R47354365	R	NPSAD-177-C2	2	PVM	PVM	PVM_CD163
R47354365-2-CGGTCAGCAAGGCTTT-1	R47354365	R	NPSAD-177-C2	2	PVM	PVM	PVM_CD163
R47354365-2-CGTAATGTCACTTGGA-1	R47354365	R	NPSAD-177-C2	2	MG	Adapt	Adapt_HIST
R47354365-2-CGTAGTATCCGACAGC-1	R47354365	R	NPSAD-177-C2	2	MG	Adapt	Adapt_HIST
R47354365-2-CGTGAATTCATGGGAG-1	R47354365	R	NPSAD-177-C2	2	MG	Adapt	Adapt_HIF1A
R47354365-2-CGTTAGAAGTGGAAGA-1	R47354365	R	NPSAD-177-C2	2	MG	Adapt	Adapt_AIF1
R47354365-2-CGTTAGACAGTGAGCA-1	R47354365	R	NPSAD-177-C2	2	PVM	PVM	PVM_CD163
R47354365-2-CGTTCTGTCCTAAACG-1	R47354365	R	NPSAD-177-C2	2	MG	Adapt	Adapt_HIST
R47354365-2-CTAACCCTCCATTGGA-1	R47354365	R	NPSAD-177-C2	2	PVM	PVM	PVM_CD163
R47354365-2-CTACAGAAGTAGAGTT-1	R47354365	R	NPSAD-177-C2	2	PVM	PVM	PVM_CD163
R47354365-2-CTACAGAGTCTAGTGT-1	R47354365	R	NPSAD-177-C2	2	PVM	PVM	PVM_CD163
R47354365-2-CTACCCAAGTTAACGA-1	R47354365	R	NPSAD-177-C2	2	MG	Adapt	Adapt_IFI44L
R47354365-2-CTACCCACAAGCGGAT-1	R47354365	R	NPSAD-177-C2	2	MG	Adapt	Adapt_HIST
R47354365-2-CTACGGGTCACCTGTC-1	R47354365	R	NPSAD-177-C2	2	PVM	PVM	PVM_CD163
R47354365-2-CTACTATGTTGGACCC-1	R47354365	R	NPSAD-177-C2	2	MG	Adapt	Adapt_HIST
R47354365-2-CTAGGTATCCAGCACG-1	R47354365	R	NPSAD-177-C2	2	PVM	PVM	PVM_CD163
R47354365-2-CTATAGGAGAGGTGCT-1	R47354365	R	NPSAD-177-C2	2	PVM	PVM	PVM_CD163
R47354365-2-CTATAGGGTTGTTTGG-1	R47354365	R	NPSAD-177-C2	2	PVM	PVM	PVM_CD163
R47354365-2-CTATCTACAGACAAAT-1	R47354365	R	NPSAD-177-C2	2	PVM	PVM	PVM_CD163
R47354365-2-CTCCAACAGGTTCCGC-1	R47354365	R	NPSAD-177-C2	2	PVM	PVM	PVM_CD163
R47354365-2-CTCCAACCAATCGCAT-1	R47354365	R	NPSAD-177-C2	2	PVM	PVM	PVM_CD163
R47354365-2-CTCCCTCTCCGAGGCT-1	R47354365	R	NPSAD-177-C2	2	MG	Adapt	Adapt_HIF1A
R47354365-2-CTCCGATAGGTCGTAG-1	R47354365	R	NPSAD-177-C2	2	PVM	PVM	PVM_CD163
R47354365-2-CTCCTTTCAACTGCCG-1	R47354365	R	NPSAD-177-C2	2	MG	Adapt	Adapt_HIF1A
R47354365-2-CTCCTTTTCAAGAGGC-1	R47354365	R	NPSAD-177-C2	2	MG	Adapt	Adapt_IFI44L
R47354365-2-CTCTCAGGTGTCCTAA-1	R47354365	R	NPSAD-177-C2	2	PVM	PVM	PVM_CD163
R47354365-2-CTCTCGAAGGCAGTCA-1	R47354365	R	NPSAD-177-C2	2	MG	Adapt	Adapt_HIST
R47354365-2-CTCTCGACATCCTTCG-1	R47354365	R	NPSAD-177-C2	2	PVM	PVM	PVM_CD163
R47354365-2-CTCTGGTGTGACTATC-1	R47354365	R	NPSAD-177-C2	2	PVM	PVM	PVM_CD163
R47354365-2-CTGCATCTCTAAGCGT-1	R47354365	R	NPSAD-177-C2	2	MG	Adapt	Adapt_HIST
R47354365-2-CTGCCATAGTGCAAAT-1	R47354365	R	NPSAD-177-C2	2	MG	Adapt	Adapt_HIST
R47354365-2-CTGGCAGGTCCTCATC-1	R47354365	R	NPSAD-177-C2	2	MG	ADAM	ADAM_GPNMB
R47354365-2-CTGGTCTGTATGAGCG-1	R47354365	R	NPSAD-177-C2	2	MG	Adapt	Adapt_HIF1A
R47354365-2-CTGTACCTCCTCATAT-1	R47354365	R	NPSAD-177-C2	2	PVM	PVM	PVM_CD163
R47354365-2-CTGTAGAGTCGATTCA-1	R47354365	R	NPSAD-177-C2	2	MG	Adapt	Adapt_IFI44L
R47354365-2-CTGTCGTTCACCTCTG-1	R47354365	R	NPSAD-177-C2	2	MG	Adapt	Adapt_IFI44L
R47354365-2-CTGTGAAGTCGTGCCA-1	R47354365	R	NPSAD-177-C2	2	PVM	PVM	PVM_CD163
R47354365-2-CTGTGGGGTCGATTAC-1	R47354365	R	NPSAD-177-C2	2	PVM	PVM	PVM_CD163
R47354365-2-CTTAGGAAGAAGTGTT-1	R47354365	R	NPSAD-177-C2	2	MG	Adapt	Adapt_HIST
R47354365-2-CTTAGGAAGCATCAAA-1	R47354365	R	NPSAD-177-C2	2	PVM	PVM	PVM_CD163
R47354365-2-CTTCTCTTCGCTACGG-1	R47354365	R	NPSAD-177-C2	2	PVM	PVM	PVM_CD163
R47354365-2-CTTTCGGGTGAGTAGC-1	R47354365	R	NPSAD-177-C2	2	MG	Adapt	Adapt_HIF1A
R47354365-2-CTTTCGGGTGCCTGAC-1	R47354365	R	NPSAD-177-C2	2	PVM	PVM	PVM_CD163
R47354365-2-GAAGCGAAGCCTCGTG-1	R47354365	R	NPSAD-177-C2	2	MG	Adapt	Adapt_HIST
R47354365-2-GAAGCGACAGGATCTT-1	R47354365	R	NPSAD-177-C2	2	PVM	PVM	PVM_CD163
R47354365-2-GAAGGGTCACAAAGCG-1	R47354365	R	NPSAD-177-C2	2	MG	Adapt	Adapt_HIF1A
R47354365-2-GAAGGGTTCAAGTGGG-1	R47354365	R	NPSAD-177-C2	2	MG	Adapt	Adapt_HIF1A
R47354365-2-GAATAGAAGTGATAAC-1	R47354365	R	NPSAD-177-C2	2	MG	Adapt	Adapt_HIST
R47354365-2-GAATCACTCTCGAACA-1	R47354365	R	NPSAD-177-C2	2	MG	Adapt	Adapt_HIF1A
R47354365-2-GAATCGTCAACGTTAC-1	R47354365	R	NPSAD-177-C2	2	MG	Adapt	Adapt_HIST
R47354365-2-GACCCAGCACACCGAC-1	R47354365	R	NPSAD-177-C2	2	PVM	PVM	PVM_CD163
R47354365-2-GACTATGAGCATGTTC-1	R47354365	R	NPSAD-177-C2	2	MG	Adapt	Adapt_IFI44L
R47354365-2-GACTTCCGTTTGTGGT-1	R47354365	R	NPSAD-177-C2	2	PVM	PVM	PVM_CD163
R47354365-2-GACTTCCTCCTCGCAT-1	R47354365	R	NPSAD-177-C2	2	PVM	PVM	PVM_CD163
R47354365-2-GAGACCCTCGGAACTT-1	R47354365	R	NPSAD-177-C2	2	MG	Adapt	Adapt_HIST
R47354365-2-GAGAGGTAGAGAGCGG-1	R47354365	R	NPSAD-177-C2	2	MG	Adapt	Adapt_HIST
R47354365-2-GAGAGGTAGAGAGTGA-1	R47354365	R	NPSAD-177-C2	2	PVM	PVM	PVM_CD163
R47354365-2-GAGAGGTCAAGTCCCG-1	R47354365	R	NPSAD-177-C2	2	PVM	PVM	PVM_CD163
R47354365-2-GAGATGGCAGATTAAG-1	R47354365	R	NPSAD-177-C2	2	PVM	PVM	PVM_CD163
R47354365-2-GAGATGGGTGTAAACA-1	R47354365	R	NPSAD-177-C2	2	PVM	PVM	PVM_CD163
R47354365-2-GAGGGTACATAGGTAA-1	R47354365	R	NPSAD-177-C2	2	PVM	PVM	PVM_CD163
R47354365-2-GAGTGAGCAACGAGGT-1	R47354365	R	NPSAD-177-C2	2	MG	Adapt	Adapt_HIST
R47354365-2-GAGTGAGCACCGTCTT-1	R47354365	R	NPSAD-177-C2	2	PVM	PVM	PVM_CD163
R47354365-2-GAGTGTTAGAAGTCTA-1	R47354365	R	NPSAD-177-C2	2	PVM	PVM	PVM_CD163
R47354365-2-GATCACACACGTTGGC-1	R47354365	R	NPSAD-177-C2	2	MG	Adapt	Adapt_HIST
R47354365-2-GATGGAGAGGAAGAAC-1	R47354365	R	NPSAD-177-C2	2	MG	Adapt	Adapt_HIF1A
R47354365-2-GATGGAGGTTCTCGTC-1	R47354365	R	NPSAD-177-C2	2	PVM	PVM	PVM_CD163
R47354365-2-GATTCGATCTGAGGCC-1	R47354365	R	NPSAD-177-C2	2	MG	Adapt	Adapt_HIST
R47354365-2-GATTTCTCAAGGTCAG-1	R47354365	R	NPSAD-177-C2	2	MG	Adapt	Adapt_HIST
R47354365-2-GCAACCGAGGAAGTAG-1	R47354365	R	NPSAD-177-C2	2	PVM	PVM	PVM_CD163
R47354365-2-GCAACCGCAAGTACCT-1	R47354365	R	NPSAD-177-C2	2	MG	Adapt	Adapt_HIST
R47354365-2-GCACGTGAGCTGACAG-1	R47354365	R	NPSAD-177-C2	2	MG	Adapt	Adapt_HIST
R47354365-2-GCAGCTGCAAGCACCC-1	R47354365	R	NPSAD-177-C2	2	PVM	PVM	PVM_CD163
R47354365-2-GCAGTTAAGGAGACCT-1	R47354365	R	NPSAD-177-C2	2	PVM	PVM	PVM_CD163
R47354365-2-GCATCGGCATGCACTA-1	R47354365	R	NPSAD-177-C2	2	PVM	PVM	PVM_CD163
R47354365-2-GCATCTCTCCTTATCA-1	R47354365	R	NPSAD-177-C2	2	MG	Adapt	Adapt_HIF1A
R47354365-2-GCCAACGGTGCCAAGA-1	R47354365	R	NPSAD-177-C2	2	PVM	PVM	PVM_CD163
R47354365-2-GCCAGGTGTAGTTACC-1	R47354365	R	NPSAD-177-C2	2	PVM	PVM	PVM_CD163
R47354365-2-GCGGAAAGTGTAGCAG-1	R47354365	R	NPSAD-177-C2	2	PVM	PVM	PVM_CD163
R47354365-2-GCGGATCAGTTATGGA-1	R47354365	R	NPSAD-177-C2	2	PVM	PVM	PVM_CD163
R47354365-2-GCGTTTCAGTGGTTCT-1	R47354365	R	NPSAD-177-C2	2	PVM	PVM	PVM_CD163
R47354365-2-GCTACAACATGTGCCG-1	R47354365	R	NPSAD-177-C2	2	PVM	PVM	PVM_CD163
R47354365-2-GCTCAAAAGAGAGCGG-1	R47354365	R	NPSAD-177-C2	2	MG	Adapt	Adapt_IFI44L
R47354365-2-GCTGGGTAGCTCGGCT-1	R47354365	R	NPSAD-177-C2	2	MG	Adapt	Adapt_HIST
R47354365-2-GCTTGGGGTCTTTATC-1	R47354365	R	NPSAD-177-C2	2	PVM	PVM	PVM_CD163
R47354365-2-GGAACCCAGTAAGACT-1	R47354365	R	NPSAD-177-C2	2	MG	Adapt	Adapt_HIF1A
R47354365-2-GGAATCTCAGGTGAGT-1	R47354365	R	NPSAD-177-C2	2	PVM	PVM	PVM_CD163
R47354365-2-GGACGTCCACCCAATA-1	R47354365	R	NPSAD-177-C2	2	PVM	PVM	PVM_CD163
R47354365-2-GGACGTCTCAACCTCC-1	R47354365	R	NPSAD-177-C2	2	PVM	PVM	PVM_CD163
R47354365-2-GGAGATGAGTCCCAAT-1	R47354365	R	NPSAD-177-C2	2	MG	Adapt	Adapt_HIST
R47354365-2-GGAGCAAGTGTGTCGC-1	R47354365	R	NPSAD-177-C2	2	MG	Adapt	Adapt_HIF1A
R47354365-2-GGCAGTCGTCTCGGGT-1	R47354365	R	NPSAD-177-C2	2	MG	Adapt	Adapt_HIST
R47354365-2-GGCTTGGCAGACAATA-1	R47354365	R	NPSAD-177-C2	2	MG	Adapt	Adapt_HIF1A
R47354365-2-GGGACAACAGCAGACA-1	R47354365	R	NPSAD-177-C2	2	MG	Adapt	Adapt_HIST
R47354365-2-GGGACTCGTAAGTCAA-1	R47354365	R	NPSAD-177-C2	2	MG	Adapt	Adapt_HIF1A
R47354365-2-GGTAACTCACAACGAG-1	R47354365	R	NPSAD-177-C2	2	PVM	PVM	PVM_CD163
R47354365-2-GGTAACTGTTGTGCAT-1	R47354365	R	NPSAD-177-C2	2	PVM	PVM	PVM_CD163
R47354365-2-GTAAGTCGTAGGACCA-1	R47354365	R	NPSAD-177-C2	2	MG	Adapt	Adapt_HIST
R47354365-2-GTAATCGTCTGCTTTA-1	R47354365	R	NPSAD-177-C2	2	PVM	PVM	PVM_CD163
R47354365-2-GTAATGCAGGCTAAAT-1	R47354365	R	NPSAD-177-C2	2	PVM	PVM	PVM_CD163
R47354365-2-GTAATGCGTCAGACTT-1	R47354365	R	NPSAD-177-C2	2	PVM	PVM	PVM_CD163
R47354365-2-GTACAGTAGTAGACCG-1	R47354365	R	NPSAD-177-C2	2	MG	Adapt	Adapt_HIST
R47354365-2-GTAGATCCATCCGATA-1	R47354365	R	NPSAD-177-C2	2	PVM	PVM	PVM_CD163
R47354365-2-GTCACTCAGACATATG-1	R47354365	R	NPSAD-177-C2	2	PVM	PVM	PVM_CD163
R47354365-2-GTCACTCGTTCGTACA-1	R47354365	R	NPSAD-177-C2	2	PVM	PVM	PVM_CD163
R47354365-2-GTCATCCAGGGCGAAG-1	R47354365	R	NPSAD-177-C2	2	PVM	PVM	PVM_CD163
R47354365-2-GTCATGAGTGCGAACA-1	R47354365	R	NPSAD-177-C2	2	PVM	PVM	PVM_CD163
R47354365-2-GTCTACCTCTGATTCT-1	R47354365	R	NPSAD-177-C2	2	MG	Adapt	Adapt_HIF1A
R47354365-2-GTCTAGATCACCCTGT-1	R47354365	R	NPSAD-177-C2	2	PVM	PVM	PVM_CD163
R47354365-2-GTGACGCAGGCTCTAT-1	R47354365	R	NPSAD-177-C2	2	PVM	PVM	PVM_CD163
R47354365-2-GTGAGGAGTGAAGCGT-1	R47354365	R	NPSAD-177-C2	2	MG	Adapt	Adapt_HIF1A
R47354365-2-GTGAGTTGTAGGCAAC-1	R47354365	R	NPSAD-177-C2	2	MG	Adapt	Adapt_HIST
R47354365-2-GTGCACGGTACTGAGG-1	R47354365	R	NPSAD-177-C2	2	PVM	PVM	PVM_CD163
R47354365-2-GTGCTTCCAAGTGGTG-1	R47354365	R	NPSAD-177-C2	2	PVM	PVM	PVM_CD163
R47354365-2-GTGGGAACAACCGCCA-1	R47354365	R	NPSAD-177-C2	2	PVM	PVM	PVM_CD163
R47354365-2-GTGGGAACACTTGAGT-1	R47354365	R	NPSAD-177-C2	2	MG	Adapt	Adapt_HIF1A
R47354365-2-GTGGGAATCAATCCGA-1	R47354365	R	NPSAD-177-C2	2	PVM	PVM	PVM_CD163
R47354365-2-GTGGTTATCGGCAGTC-1	R47354365	R	NPSAD-177-C2	2	PVM	PVM	PVM_CD163
R47354365-2-GTGTCCTGTCTTGTCC-1	R47354365	R	NPSAD-177-C2	2	PVM	PVM	PVM_CD163
R47354365-2-GTGTGGCTCCCTCGTA-1	R47354365	R	NPSAD-177-C2	2	MG	Adapt	Adapt_HIST
R47354365-2-GTTACGACAAGGTACG-1	R47354365	R	NPSAD-177-C2	2	PVM	PVM	PVM_CD163
R47354365-2-GTTCATTGTCTTTATC-1	R47354365	R	NPSAD-177-C2	2	MG	Adapt	Adapt_HIST
R47354365-2-GTTCGCTGTGTATTCG-1	R47354365	R	NPSAD-177-C2	2	PVM	PVM	PVM_CD163
R47354365-2-GTTGAACGTGAGTAGC-1	R47354365	R	NPSAD-177-C2	2	MG	Adapt	Adapt_HIST
R47354365-2-GTTTACTAGCGCCTTG-1	R47354365	R	NPSAD-177-C2	2	PVM	PVM	PVM_CD163
R47354365-2-GTTTGGATCCATGATG-1	R47354365	R	NPSAD-177-C2	2	PVM	PVM	PVM_CD163
R47354365-2-TAACTTCAGAGCAGCT-1	R47354365	R	NPSAD-177-C2	2	MG	Adapt	Adapt_HIST
R47354365-2-TAACTTCCATGTTTGG-1	R47354365	R	NPSAD-177-C2	2	PVM	PVM	PVM_CD163
R47354365-2-TAAGCGTGTGCACAAG-1	R47354365	R	NPSAD-177-C2	2	PVM	PVM	PVM_CD163
R47354365-2-TAATTCCAGGTCACTT-1	R47354365	R	NPSAD-177-C2	2	MG	Adapt	Adapt_HIST
R47354365-2-TACCTCGGTCATCGGC-1	R47354365	R	NPSAD-177-C2	2	MG	Adapt	Adapt_HIST
R47354365-2-TACGCTCGTCGATTTG-1	R47354365	R	NPSAD-177-C2	2	MG	Adapt	Adapt_HIF1A
R47354365-2-TACTGCCCAACCGACC-1	R47354365	R	NPSAD-177-C2	2	MG	Adapt	Adapt_HIF1A
R47354365-2-TACTTACGTATCGCAT-1	R47354365	R	NPSAD-177-C2	2	MG	Adapt	Adapt_HIST
R47354365-2-TAGATCGCACTTGAGT-1	R47354365	R	NPSAD-177-C2	2	PVM	PVM	PVM_CD163
R47354365-2-TAGCACAGTCAGATTC-1	R47354365	R	NPSAD-177-C2	2	MG	Adapt	Adapt_HIST
R47354365-2-TAGGGTTTCTCTCGCA-1	R47354365	R	NPSAD-177-C2	2	PVM	PVM	PVM_CD163
R47354365-2-TAGGTACTCGACATCA-1	R47354365	R	NPSAD-177-C2	2	PVM	PVM	PVM_CD163
R47354365-2-TAGTGCAGTTTGTGGT-1	R47354365	R	NPSAD-177-C2	2	PVM	PVM	PVM_CD163
R47354365-2-TATACCTAGGACTAAT-1	R47354365	R	NPSAD-177-C2	2	PVM	PVM	PVM_CD163
R47354365-2-TATACCTGTCAGCGTC-1	R47354365	R	NPSAD-177-C2	2	MG	Adapt	Adapt_HIST
R47354365-2-TATCCTACAACCAGAG-1	R47354365	R	NPSAD-177-C2	2	MG	Adapt	Adapt_IFI44L
R47354365-2-TATCGCCTCAGACCTA-1	R47354365	R	NPSAD-177-C2	2	MG	Adapt	Adapt_IFI44L
R47354365-2-TATCTGTAGTGTAGTA-1	R47354365	R	NPSAD-177-C2	2	PVM	PVM	PVM_CD163
R47354365-2-TATTGCTTCACGTCCT-1	R47354365	R	NPSAD-177-C2	2	MG	Adapt	Adapt_IFI44L
R47354365-2-TCACAAGAGAGCATAT-1	R47354365	R	NPSAD-177-C2	2	PVM	PVM	PVM_CD163
R47354365-2-TCACATTAGAGTGAAG-1	R47354365	R	NPSAD-177-C2	2	MG	Adapt	Adapt_HIF1A
R47354365-2-TCACTATTCGCTTGCT-1	R47354365	R	NPSAD-177-C2	2	MG	Adapt	Adapt_IFI44L
R47354365-2-TCACTCGAGCTATCCA-1	R47354365	R	NPSAD-177-C2	2	MG	Adapt	Adapt_HIF1A
R47354365-2-TCACTCGCAACCAATC-1	R47354365	R	NPSAD-177-C2	2	MG	Adapt	Adapt_HIF1A
R47354365-2-TCAGGGCTCATTCACT-1	R47354365	R	NPSAD-177-C2	2	PVM	PVM	PVM_CD163
R47354365-2-TCATACTAGAATAGTC-1	R47354365	R	NPSAD-177-C2	2	MG	Adapt	Adapt_HIST
R47354365-2-TCATCCGAGCACTGGA-1	R47354365	R	NPSAD-177-C2	2	MG	Adapt	Adapt_HIST
R47354365-2-TCATGCCAGGGTAATT-1	R47354365	R	NPSAD-177-C2	2	MG	Adapt	Adapt_HIF1A
R47354365-2-TCATTACAGTCTTCGA-1	R47354365	R	NPSAD-177-C2	2	PVM	PVM	PVM_CD163
R47354365-2-TCATTTGAGGGACACT-1	R47354365	R	NPSAD-177-C2	2	MG	Adapt	Adapt_HIF1A
R47354365-2-TCATTTGGTTTCGACA-1	R47354365	R	NPSAD-177-C2	2	PVM	PVM	PVM_CD163
R47354365-2-TCCACGTCAGGTTCGC-1	R47354365	R	NPSAD-177-C2	2	MG	Adapt	Adapt_HIST
R47354365-2-TCCATGCAGGAAGTCC-1	R47354365	R	NPSAD-177-C2	2	PVM	PVM	PVM_CD163
R47354365-2-TCCATGCAGGGCGAAG-1	R47354365	R	NPSAD-177-C2	2	MG	Adapt	Adapt_HIST
R47354365-2-TCCGATCTCGGTGTTA-1	R47354365	R	NPSAD-177-C2	2	PVM	PVM	PVM_CD163
R47354365-2-TCCGGGACATGATGCT-1	R47354365	R	NPSAD-177-C2	2	MG	Adapt	Adapt_HIF1A
R47354365-2-TCCTAATTCGCGAAGA-1	R47354365	R	NPSAD-177-C2	2	PVM	PVM	PVM_CD163
R47354365-2-TCCTCTTGTGCACATT-1	R47354365	R	NPSAD-177-C2	2	PVM	PVM	PVM_CD163
R47354365-2-TCCTTCTCAAGGGCAT-1	R47354365	R	NPSAD-177-C2	2	MG	Adapt	Adapt_HIF1A
R47354365-2-TCGCACTGTTAATGAG-1	R47354365	R	NPSAD-177-C2	2	PVM	PVM	PVM_CD163
R47354365-2-TCGCAGGCAAATAAGC-1	R47354365	R	NPSAD-177-C2	2	MG	Adapt	Adapt_HIF1A
R47354365-2-TCGCAGGGTAGTGCGA-1	R47354365	R	NPSAD-177-C2	2	PVM	PVM	PVM_CD163
R47354365-2-TCGGTCTAGGTTCAGG-1	R47354365	R	NPSAD-177-C2	2	PVM	PVM	PVM_CD163
R47354365-2-TCGGTCTTCAGTGTGT-1	R47354365	R	NPSAD-177-C2	2	MG	Adapt	Adapt_HIF1A
R47354365-2-TCGTAGATCTTAGCCC-1	R47354365	R	NPSAD-177-C2	2	MG	Homeo	Homeo_PICALM
R47354365-2-TCTACATTCCCATTTA-1	R47354365	R	NPSAD-177-C2	2	MG	Adapt	Adapt_HIF1A
R47354365-2-TCTATACAGTAGGCCA-1	R47354365	R	NPSAD-177-C2	2	PVM	PVM	PVM_CD163
R47354365-2-TCTGCCATCAAACGTC-1	R47354365	R	NPSAD-177-C2	2	MG	Adapt	Adapt_HIF1A
R47354365-2-TCTGTCGCACCAATTG-1	R47354365	R	NPSAD-177-C2	2	PVM	PVM	PVM_CD163
R47354365-2-TCTTGCGAGGCATCAG-1	R47354365	R	NPSAD-177-C2	2	MG	Adapt	Adapt_HIF1A
R47354365-2-TCTTGCGGTGTCTCCT-1	R47354365	R	NPSAD-177-C2	2	MG	Adapt	Adapt_HIF1A
R47354365-2-TCTTTGACATTCATCT-1	R47354365	R	NPSAD-177-C2	2	PVM	PVM	PVM_CD163
R47354365-2-TGAACGTTCGACGCTG-1	R47354365	R	NPSAD-177-C2	2	PVM	PVM	PVM_CD163
R47354365-2-TGACTCCAGCTCCATA-1	R47354365	R	NPSAD-177-C2	2	MG	Adapt	Adapt_IFI44L
R47354365-2-TGAGTCAAGTTGCGAG-1	R47354365	R	NPSAD-177-C2	2	MG	Adapt	Adapt_AIF1
R47354365-2-TGCAGGCTCACCCTCA-1	R47354365	R	NPSAD-177-C2	2	PVM	PVM	PVM_CD163
R47354365-2-TGCAGTATCTAGTGTG-1	R47354365	R	NPSAD-177-C2	2	PVM	PVM	PVM_CD163
R47354365-2-TGCCGAGGTTCGAACT-1	R47354365	R	NPSAD-177-C2	2	MG	Adapt	Adapt_HIST
R47354365-2-TGCGGGTAGGACAAGA-1	R47354365	R	NPSAD-177-C2	2	MG	Adapt	Adapt_HIF1A
R47354365-2-TGGAGAGAGTACCGGA-1	R47354365	R	NPSAD-177-C2	2	PVM	PVM	PVM_CD163
R47354365-2-TGGGATTAGAACAAGG-1	R47354365	R	NPSAD-177-C2	2	MG	Adapt	Adapt_HIST
R47354365-2-TGGGCGTCATGACAGG-1	R47354365	R	NPSAD-177-C2	2	PVM	PVM	PVM_CD163
R47354365-2-TGGGCTGTCCACAGCG-1	R47354365	R	NPSAD-177-C2	2	PVM	PVM	PVM_CD163
R47354365-2-TGGTACATCAGGTGTT-1	R47354365	R	NPSAD-177-C2	2	MG	Adapt	Adapt_HIST
R47354365-2-TGGTAGTAGTAGAGTT-1	R47354365	R	NPSAD-177-C2	2	MG	Adapt	Adapt_HIST
R47354365-2-TGGTAGTTCAAGATAG-1	R47354365	R	NPSAD-177-C2	2	PVM	PVM	PVM_CD163
R47354365-2-TGTAAGCAGTTAACGA-1	R47354365	R	NPSAD-177-C2	2	PVM	PVM	PVM_CD163
R47354365-2-TGTCAGAGTGGACTAG-1	R47354365	R	NPSAD-177-C2	2	MG	Adapt	Adapt_HIST
R47354365-2-TGTGAGTAGTAGCTCT-1	R47354365	R	NPSAD-177-C2	2	PVM	PVM	PVM_CD163
R47354365-2-TGTGAGTGTGGGTATG-1	R47354365	R	NPSAD-177-C2	2	PVM	PVM	PVM_CD163
R47354365-2-TGTTCATTCACTTTGT-1	R47354365	R	NPSAD-177-C2	2	MG	Adapt	Adapt_HIF1A
R47354365-2-TGTTCCGGTGATGTAA-1	R47354365	R	NPSAD-177-C2	2	MG	Adapt	Adapt_HIST
R47354365-2-TGTTTGTCAATTTCGG-1	R47354365	R	NPSAD-177-C2	2	PVM	PVM	PVM_CD163
R47354365-2-TTAATCCAGCGTGAGT-1	R47354365	R	NPSAD-177-C2	2	MG	ADAM	ADAM_GPNMB
R47354365-2-TTAATCCAGTTCACTG-1	R47354365	R	NPSAD-177-C2	2	MG	Adapt	Adapt_HIF1A
R47354365-2-TTACAGGTCGACATCA-1	R47354365	R	NPSAD-177-C2	2	MG	Adapt	Adapt_HIF1A
R47354365-2-TTACAGGTCTCCACTG-1	R47354365	R	NPSAD-177-C2	2	PVM	PVM	PVM_CD163
R47354365-2-TTACCGCAGTGGACTG-1	R47354365	R	NPSAD-177-C2	2	PVM	PVM	PVM_CD163
R47354365-2-TTACCGCCACGGCCAT-1	R47354365	R	NPSAD-177-C2	2	PVM	PVM	PVM_CD163
R47354365-2-TTACGTTCAAGCGAAC-1	R47354365	R	NPSAD-177-C2	2	PVM	PVM	PVM_CD163
R47354365-2-TTCACCGTCGAAACAA-1	R47354365	R	NPSAD-177-C2	2	PVM	PVM	PVM_CD163
R47354365-2-TTCACGCAGTGCCAGA-1	R47354365	R	NPSAD-177-C2	2	PVM	PVM	PVM_CD163
R47354365-2-TTCACGCAGTGTACCT-1	R47354365	R	NPSAD-177-C2	2	PVM	PVM	PVM_CD163
R47354365-2-TTCACGCTCCCGTGTT-1	R47354365	R	NPSAD-177-C2	2	MG	Adapt	Adapt_HIST
R47354365-2-TTCATGTAGTAGGCCA-1	R47354365	R	NPSAD-177-C2	2	PVM	PVM	PVM_CD163
R47354365-2-TTCATGTAGTCATGCT-1	R47354365	R	NPSAD-177-C2	2	MG	Adapt	Adapt_HIST
R47354365-2-TTCATTGTCGTAACAC-1	R47354365	R	NPSAD-177-C2	2	PVM	PVM	PVM_CD163
R47354365-2-TTCCACGCATGAATAG-1	R47354365	R	NPSAD-177-C2	2	PVM	PVM	PVM_CD163
R47354365-2-TTCCGTGTCTTAATCC-1	R47354365	R	NPSAD-177-C2	2	PVM	PVM	PVM_CD163
R47354365-2-TTCCTAATCGTGTTCC-1	R47354365	R	NPSAD-177-C2	2	MG	Adapt	Adapt_IFI44L
R47354365-2-TTCCTTCTCCTGATAG-1	R47354365	R	NPSAD-177-C2	2	MG	Adapt	Adapt_HIST
R47354365-2-TTCTAACGTGGCTAGA-1	R47354365	R	NPSAD-177-C2	2	MG	Adapt	Adapt_IFI44L
R47354365-2-TTCTTCCAGAAGCTCG-1	R47354365	R	NPSAD-177-C2	2	PVM	PVM	PVM_CD163
R47354365-2-TTCTTCCCAGTGTGGA-1	R47354365	R	NPSAD-177-C2	2	MG	Adapt	Adapt_HIST
R47354365-2-TTGAACGAGGTTGCCC-1	R47354365	R	NPSAD-177-C2	2	PVM	PVM	PVM_CD163
R47354365-2-TTGAGTGCAAACCATC-1	R47354365	R	NPSAD-177-C2	2	PVM	PVM	PVM_CD163
R47354365-2-TTGCCTGAGCTGAGCA-1	R47354365	R	NPSAD-177-C2	2	MG	Adapt	Adapt_HIST
R47354365-2-TTGGATGCAATCTCTT-1	R47354365	R	NPSAD-177-C2	2	PVM	PVM	PVM_CD163
R47354365-2-TTGGGCGAGAAGATCT-1	R47354365	R	NPSAD-177-C2	2	MG	Adapt	Adapt_HIST
R47354365-2-TTGGGCGAGCAGGGAG-1	R47354365	R	NPSAD-177-C2	2	MG	Adapt	Adapt_IFI44L
R47354365-2-TTGGGCGAGTGTGTTC-1	R47354365	R	NPSAD-177-C2	2	PVM	PVM	PVM_CD163
R47354365-2-TTGGTTTAGCAAATCA-1	R47354365	R	NPSAD-177-C2	2	PVM	PVM	PVM_CD163
R47354365-2-TTGTTGTGTGGAAATT-1	R47354365	R	NPSAD-177-C2	2	MG	Adapt	Adapt_HIF1A
R47354365-2-TTTACTGCAATACGAA-1	R47354365	R	NPSAD-177-C2	2	MG	Adapt	Adapt_HIST
R47354365-2-TTTATGCTCGCTAGCG-1	R47354365	R	NPSAD-177-C2	2	MG	Adapt	Adapt_HIST
R47354365-2-TTTGGTTTCGCTTTAT-1	R47354365	R	NPSAD-177-C2	2	MG	Adapt	Adapt_HIST
R48111294-1-AAATGGATCAGCGGAA-0	R48111294	R	NPSAD-196-A1	1	MG	Adapt	Adapt_HIST
R48111294-1-AAGCATCTCCGTGGTG-0	R48111294	R	NPSAD-196-A1	1	MG	Homeo	Homeo_PICALM
R48111294-1-ACATGCAGTACGAAAT-0	R48111294	R	NPSAD-196-A1	1	MG	Adapt	Adapt_HIST
R48111294-1-ACCGTTCTCATTGAGC-0	R48111294	R	NPSAD-196-A1	1	MG	Homeo	Homeo_PICALM
R48111294-1-AGGGCCTAGCAAATCA-0	R48111294	R	NPSAD-196-A1	1	MG	Homeo	Homeo_FRMD4A
R48111294-1-ATCACAGGTAAGGCCA-0	R48111294	R	NPSAD-196-A1	1	MG	Homeo	Homeo_PICALM
R48111294-1-ATTCTTGCAGCACCCA-0	R48111294	R	NPSAD-196-A1	1	MG	Adapt	Adapt_HIST
R48111294-1-CAACCTCGTCATGGCC-0	R48111294	R	NPSAD-196-A1	1	MG	Homeo	Homeo_PICALM
R48111294-1-CAAGAGGAGGGCGAGA-0	R48111294	R	NPSAD-196-A1	1	MG	Homeo	Homeo_FRMD4A
R48111294-1-CACAGATGTTCGGCCA-0	R48111294	R	NPSAD-196-A1	1	MG	Adapt	Adapt_HIST
R48111294-1-CCGGACAGTTTGATCG-0	R48111294	R	NPSAD-196-A1	1	PVM	PVM	PVM_CD163
R48111294-1-CCTCTCCAGCGTTAGG-0	R48111294	R	NPSAD-196-A1	1	MG	Homeo	Homeo_FRMD4A
R48111294-1-CGCGTGATCCTTCAGC-0	R48111294	R	NPSAD-196-A1	1	MG	Adapt	Adapt_IFI44L
R48111294-1-CTCATCGCATGAGTAA-0	R48111294	R	NPSAD-196-A1	1	MG	Homeo	Homeo_PICALM
R48111294-1-CTCCCTCTCTAACACG-0	R48111294	R	NPSAD-196-A1	1	MG	Adapt	Adapt_HIST
R48111294-1-CTGAGCGTCATTCGTT-0	R48111294	R	NPSAD-196-A1	1	MG	Homeo	Homeo_PICALM
R48111294-1-CTGGCAGCATGGAACG-0	R48111294	R	NPSAD-196-A1	1	MG	Homeo	Homeo_PICALM
R48111294-1-CTGGTCTTCAGACTGT-0	R48111294	R	NPSAD-196-A1	1	MG	Homeo	Homeo_FRMD4A
R48111294-1-GACGTTAGTTCGGTCG-0	R48111294	R	NPSAD-196-A1	1	MG	Homeo	Homeo_PICALM
R48111294-1-GAGTTACTCACTACGA-0	R48111294	R	NPSAD-196-A1	1	MG	Homeo	Homeo_PICALM
R48111294-1-GATGAGGCAGCCTACG-0	R48111294	R	NPSAD-196-A1	1	MG	Homeo	Homeo_PICALM
R48111294-1-GCGTTTCGTTGTCAGT-0	R48111294	R	NPSAD-196-A1	1	MG	Homeo	Homeo_PICALM
R48111294-1-GGAACCCTCACAAGAA-0	R48111294	R	NPSAD-196-A1	1	MG	Homeo	Homeo_PICALM
R48111294-1-GGGTCTGAGGTTCACT-0	R48111294	R	NPSAD-196-A1	1	MG	Homeo	Homeo_PICALM
R48111294-1-GTCGTAACACAGTCCG-0	R48111294	R	NPSAD-196-A1	1	MG	Homeo	Homeo_PICALM
R48111294-1-GTGTCCTTCGATGCTA-0	R48111294	R	NPSAD-196-A1	1	PVM	PVM	PVM_CD163
R48111294-1-GTTGCGGCAATCGTCA-0	R48111294	R	NPSAD-196-A1	1	MG	Homeo	Homeo_FRMD4A
R48111294-1-TCACTATCATGATGCT-0	R48111294	R	NPSAD-196-A1	1	MG	Homeo	Homeo_PICALM
R48111294-1-TCATTACAGCTGGTGA-0	R48111294	R	NPSAD-196-A1	1	MG	Homeo	Homeo_PICALM
R48111294-1-TCCCAGTTCGACGACC-0	R48111294	R	NPSAD-196-A1	1	MG	Homeo	Homeo_PICALM
R48111294-1-TCCTAATAGCTGAGTG-0	R48111294	R	NPSAD-196-A1	1	MG	Homeo	Homeo_PICALM
R48111294-1-TCCTTTCGTTTCGACA-0	R48111294	R	NPSAD-196-A1	1	MG	Homeo	Homeo_PICALM
R48111294-1-TCGACCTTCAAGCTGT-0	R48111294	R	NPSAD-196-A1	1	MG	Homeo	Homeo_PICALM
R48111294-1-TCGCTCAGTAACACCT-0	R48111294	R	NPSAD-196-A1	1	MG	Homeo	Homeo_PICALM
R48111294-1-TCTATCAGTACCTAAC-0	R48111294	R	NPSAD-196-A1	1	MG	Homeo	Homeo_PICALM
R48111294-1-TGATCTTGTTCTGAGT-0	R48111294	R	NPSAD-196-A1	1	MG	Homeo	Homeo_FRMD4A
R48111294-1-TGGGATTTCCACTAGA-0	R48111294	R	NPSAD-196-A1	1	MG	Adapt	Adapt_HIST
R48111294-1-TTATTGCTCCCTCTTT-0	R48111294	R	NPSAD-196-A1	1	MG	Homeo	Homeo_PICALM
R48111294-1-TTCGCTGAGATAGTGT-0	R48111294	R	NPSAD-196-A1	1	MG	Homeo	Homeo_PICALM
R48111294-1-TTCTCTCTCGAGAGAC-0	R48111294	R	NPSAD-196-A1	1	MG	Homeo	Homeo_FRMD4A
R48111294-1-TTCTCTCTCTGAGAGG-0	R48111294	R	NPSAD-196-A1	1	MG	Adapt	Adapt_HIST
R48111294-2-AAAGTCCGTCTTAGTG-1	R48111294	R	NPSAD-196-A2	2	MG	Homeo	Homeo_PICALM
R48111294-2-AACCACAGTGCGGTAA-1	R48111294	R	NPSAD-196-A2	2	MG	Homeo	Homeo_PICALM
R48111294-2-ACCCTCAGTAGCTCGC-1	R48111294	R	NPSAD-196-A2	2	MG	Homeo	Homeo_PICALM
R48111294-2-AGAACCTCAAGACGGT-1	R48111294	R	NPSAD-196-A2	2	PVM	PVM	PVM_CD163
R48111294-2-AGATGCTAGAATCTAG-1	R48111294	R	NPSAD-196-A2	2	PVM	PVM	PVM_CD163
R48111294-2-AGGGTTTTCCAGCCTT-1	R48111294	R	NPSAD-196-A2	2	MG	Adapt	Adapt_HIST
R48111294-2-ATCGTAGTCTCATAGG-1	R48111294	R	NPSAD-196-A2	2	MG	Homeo	Homeo_PICALM
R48111294-2-CACTTCGCAAGGTCAG-1	R48111294	R	NPSAD-196-A2	2	PVM	PVM	PVM_CD163
R48111294-2-CATGCCTGTCGGTGAA-1	R48111294	R	NPSAD-196-A2	2	MG	Homeo	Homeo_PICALM
R48111294-2-CGCCATTTCTACTGAG-1	R48111294	R	NPSAD-196-A2	2	MG	Homeo	Homeo_PICALM
R48111294-2-CTCATCGCATCACGGC-1	R48111294	R	NPSAD-196-A2	2	MG	Homeo	Homeo_FRMD4A
R48111294-2-CTTCTCTTCTTACACT-1	R48111294	R	NPSAD-196-A2	2	MG	Homeo	Homeo_PICALM
R48111294-2-GACCCTTTCGCTGTCT-1	R48111294	R	NPSAD-196-A2	2	MG	Homeo	Homeo_PICALM
R48111294-2-GATAGAATCTCTGGTC-1	R48111294	R	NPSAD-196-A2	2	MG	Homeo	Homeo_PICALM
R48111294-2-GATGATCCACAAGCTT-1	R48111294	R	NPSAD-196-A2	2	MG	Homeo	Homeo_PICALM
R48111294-2-GGAGGTAGTTTGATCG-1	R48111294	R	NPSAD-196-A2	2	MG	Homeo	Homeo_PICALM
R48111294-2-GTTGTCCGTGGGTATG-1	R48111294	R	NPSAD-196-A2	2	MG	Homeo	Homeo_PICALM
R48111294-2-TACGTCCCATATTCGG-1	R48111294	R	NPSAD-196-A2	2	MG	Homeo	Homeo_PICALM
R48111294-2-TAGACTGCAGTAACGG-1	R48111294	R	NPSAD-196-A2	2	PVM	PVM	PVM_CD163
R48111294-2-TCATTCACATGGCCAC-1	R48111294	R	NPSAD-196-A2	2	MG	Adapt	Adapt_HIST
R48111294-2-TCCCACATCATGCCCT-1	R48111294	R	NPSAD-196-A2	2	MG	Homeo	Homeo_PICALM
R48111294-2-TGAGGAGTCTCTTGCG-1	R48111294	R	NPSAD-196-A2	2	MG	Adapt	Adapt_HIST
R48111294-2-TGATCAGCAGCGGTTC-1	R48111294	R	NPSAD-196-A2	2	MG	Homeo	Homeo_PICALM
R48111294-2-TGCTTGCTCCAGCTCT-1	R48111294	R	NPSAD-196-A2	2	PVM	PVM	PVM_CD163
R48111294-2-TGTCCTGTCAGGAAAT-1	R48111294	R	NPSAD-196-A2	2	MG	Homeo	Homeo_PICALM
R48111294-2-TGTGAGTTCTTGTGCC-1	R48111294	R	NPSAD-196-A2	2	MG	Homeo	Homeo_PICALM
R48111294-2-TGTTCTAAGACAGTCG-1	R48111294	R	NPSAD-196-A2	2	MG	Homeo	Homeo_PICALM
R48111294-2-TTTCCTCTCGTTCGCT-1	R48111294	R	NPSAD-196-A2	2	MG	Homeo	Homeo_PICALM
R48415713-2-AAATGGACAGAGAATT-0	R48415713	R	NPSAD-20201106-A2	2	PVM	PVM	PVM_CD163
R48415713-2-AACAACCAGAATTTGG-0	R48415713	R	NPSAD-20201106-A2	2	MG	Adapt	Adapt_TMEM163
R48415713-2-AACAACCGTGGGACAT-0	R48415713	R	NPSAD-20201106-A2	2	MG	Homeo	Homeo_PICALM
R48415713-2-AACAACCTCTATTTCG-0	R48415713	R	NPSAD-20201106-A2	2	PVM	PVM	PVM_CD163
R48415713-2-AACCACACACGCGTCA-0	R48415713	R	NPSAD-20201106-A2	2	MG	Adapt	Adapt_HIST
R48415713-2-AACCTTTCATCGTTCC-0	R48415713	R	NPSAD-20201106-A2	2	MG	Homeo	Homeo_PICALM
R48415713-2-AACGGGATCTCAGAAC-0	R48415713	R	NPSAD-20201106-A2	2	MG	Adapt	Adapt_TMEM163
R48415713-2-AAGCATCCACTGGCGT-0	R48415713	R	NPSAD-20201106-A2	2	MG	Homeo	Homeo_PICALM
R48415713-2-AAGCATCGTACCGCGT-0	R48415713	R	NPSAD-20201106-A2	2	PVM	PVM	PVM_CD163
R48415713-2-AAGGTAAAGGATACGC-0	R48415713	R	NPSAD-20201106-A2	2	MG	Adapt	Adapt_IFI44L
R48415713-2-AAGTGAAGTTCGGTCG-0	R48415713	R	NPSAD-20201106-A2	2	PVM	PVM	PVM_CD163
R48415713-2-AAGTTCGTCACCTGTC-0	R48415713	R	NPSAD-20201106-A2	2	PVM	PVM	PVM_CD163
R48415713-2-AATCGTGGTCTCAGGC-0	R48415713	R	NPSAD-20201106-A2	2	PVM	PVM	PVM_CD163
R48415713-2-AATGACCAGTAGAATC-0	R48415713	R	NPSAD-20201106-A2	2	MG	Homeo	Homeo_PICALM
R48415713-2-ACATCCCTCAAATGCC-0	R48415713	R	NPSAD-20201106-A2	2	MG	Adapt	Adapt_HIST
R48415713-2-ACATGCACAAGAATAC-0	R48415713	R	NPSAD-20201106-A2	2	MG	Adapt	Adapt_HIF1A
R48415713-2-ACGTCCTTCAACGCTA-0	R48415713	R	NPSAD-20201106-A2	2	MG	ADAM	ADAM_GPNMB
R48415713-2-ACGTTCCTCAAAGAAC-0	R48415713	R	NPSAD-20201106-A2	2	MG	Adapt	Adapt_HIST
R48415713-2-AGACCATTCTCGGTCT-0	R48415713	R	NPSAD-20201106-A2	2	MG	Homeo	Homeo_FRMD4A
R48415713-2-AGAGAGCCAACGGCTC-0	R48415713	R	NPSAD-20201106-A2	2	PVM	PVM	PVM_CD163
R48415713-2-AGAGCCCTCTCCGATC-0	R48415713	R	NPSAD-20201106-A2	2	PVM	PVM	PVM_CD163
R48415713-2-AGATCCATCTTGAGCA-0	R48415713	R	NPSAD-20201106-A2	2	PVM	PVM	PVM_CD163
R48415713-2-AGATCGTCAGGGAATC-0	R48415713	R	NPSAD-20201106-A2	2	MG	Adapt	Adapt_AIF1
R48415713-2-AGATCGTTCAGTGTGT-0	R48415713	R	NPSAD-20201106-A2	2	MG	Adapt	Adapt_AIF1
R48415713-2-AGCATCAGTATGTGTC-0	R48415713	R	NPSAD-20201106-A2	2	MG	Homeo	Homeo_FRMD4A
R48415713-2-AGCGTATCAATGAAAC-0	R48415713	R	NPSAD-20201106-A2	2	PVM	PVM	PVM_CD163
R48415713-2-AGGAGGTCATGTTCGA-0	R48415713	R	NPSAD-20201106-A2	2	MG	Adapt	Adapt_HIF1A
R48415713-2-AGGCCACTCACGGGAA-0	R48415713	R	NPSAD-20201106-A2	2	MG	Homeo	Homeo_PICALM
R48415713-2-AGGGTGACACTATCCC-0	R48415713	R	NPSAD-20201106-A2	2	MG	Adapt	Adapt_HIST
R48415713-2-AGGTAGGCAATCGCAT-0	R48415713	R	NPSAD-20201106-A2	2	MG	ADAM	ADAM_GPNMB
R48415713-2-AGGTCATCATTGCTTT-0	R48415713	R	NPSAD-20201106-A2	2	MG	Adapt	Adapt_HIST
R48415713-2-AGGTCTATCCCAACTC-0	R48415713	R	NPSAD-20201106-A2	2	MG	Adapt	Adapt_HIST
R48415713-2-AGGTTGTGTAGAGGAA-0	R48415713	R	NPSAD-20201106-A2	2	MG	Adapt	Adapt_AIF1
R48415713-2-ATACTTCAGCAAGTGC-0	R48415713	R	NPSAD-20201106-A2	2	MG	Adapt	Adapt_HIF1A
R48415713-2-ATACTTCAGGTCGAGT-0	R48415713	R	NPSAD-20201106-A2	2	MG	Homeo	Homeo_PICALM
R48415713-2-ATAGGCTAGGGTGAAA-0	R48415713	R	NPSAD-20201106-A2	2	MG	Adapt	Adapt_IFI44L
R48415713-2-ATCACGAAGTCAACAA-0	R48415713	R	NPSAD-20201106-A2	2	MG	Homeo	Homeo_FRMD4A
R48415713-2-ATCACTTTCCGTCAAA-0	R48415713	R	NPSAD-20201106-A2	2	MG	Homeo	Homeo_FRMD4A
R48415713-2-ATCCGTCCATGAGATA-0	R48415713	R	NPSAD-20201106-A2	2	MG	Adapt	Adapt_AIF1
R48415713-2-ATCCGTCTCCGCGAGT-0	R48415713	R	NPSAD-20201106-A2	2	MG	Homeo	Homeo_FRMD4A
R48415713-2-ATCGTAGAGATACAGT-0	R48415713	R	NPSAD-20201106-A2	2	MG	Adapt	Adapt_IFI44L
R48415713-2-ATCGTAGCATACTGAC-0	R48415713	R	NPSAD-20201106-A2	2	MG	Homeo	Homeo_PICALM
R48415713-2-ATCGTGACAGCAGTCC-0	R48415713	R	NPSAD-20201106-A2	2	MG	Adapt	Adapt_HIF1A
R48415713-2-ATGCATGAGAAGCGCT-0	R48415713	R	NPSAD-20201106-A2	2	MG	Homeo	Homeo_PICALM
R48415713-2-ATTGTTCTCCGTTTCG-0	R48415713	R	NPSAD-20201106-A2	2	MG	Homeo	Homeo_PICALM
R48415713-2-ATTGTTCTCGATACTG-0	R48415713	R	NPSAD-20201106-A2	2	MG	Homeo	Homeo_PICALM
R48415713-2-ATTGTTCTCTCTCTTC-0	R48415713	R	NPSAD-20201106-A2	2	MG	ADAM	ADAM_GPNMB
R48415713-2-CAAGCTAAGCGTTAGG-0	R48415713	R	NPSAD-20201106-A2	2	PVM	PVM	PVM_CD163
R48415713-2-CAATACGCAATCGTCA-0	R48415713	R	NPSAD-20201106-A2	2	MG	Adapt	Adapt_IFI44L
R48415713-2-CAATCGAAGCAAGTCG-0	R48415713	R	NPSAD-20201106-A2	2	MG	Homeo	Homeo_PICALM
R48415713-2-CAATGACAGCATGCGA-0	R48415713	R	NPSAD-20201106-A2	2	MG	Adapt	Adapt_IFI44L
R48415713-2-CAATTTCCACACGGTC-0	R48415713	R	NPSAD-20201106-A2	2	PVM	PVM	PVM_CD163
R48415713-2-CACAACAAGTATGAGT-0	R48415713	R	NPSAD-20201106-A2	2	MG	Homeo	Homeo_PICALM
R48415713-2-CACAGATAGGAACGTC-0	R48415713	R	NPSAD-20201106-A2	2	MG	Adapt	Adapt_AIF1
R48415713-2-CACAGGCTCAACACGT-0	R48415713	R	NPSAD-20201106-A2	2	MG	Adapt	Adapt_AIF1
R48415713-2-CACCGTTTCTCTGACC-0	R48415713	R	NPSAD-20201106-A2	2	MG	Adapt	Adapt_HIST
R48415713-2-CAGATCATCAGTGCGC-0	R48415713	R	NPSAD-20201106-A2	2	MG	Homeo	Homeo_PICALM
R48415713-2-CAGGCCAAGGGCAGGA-0	R48415713	R	NPSAD-20201106-A2	2	MG	ADAM	ADAM_GPNMB
R48415713-2-CAGGGCTGTGGATCGA-0	R48415713	R	NPSAD-20201106-A2	2	MG	Adapt	Adapt_TMEM163
R48415713-2-CATTCCGAGTAGTCCT-0	R48415713	R	NPSAD-20201106-A2	2	MG	Adapt	Adapt_AIF1
R48415713-2-CATTCTACATGGTGGA-0	R48415713	R	NPSAD-20201106-A2	2	MG	Homeo	Homeo_PICALM
R48415713-2-CATTGAGTCCGCGGAT-0	R48415713	R	NPSAD-20201106-A2	2	MG	Homeo	Homeo_PICALM
R48415713-2-CATTGTTTCCGTGGGT-0	R48415713	R	NPSAD-20201106-A2	2	MG	Adapt	Adapt_HIF1A
R48415713-2-CATTTCACACTTACAG-0	R48415713	R	NPSAD-20201106-A2	2	PVM	PVM	PVM_CD163
R48415713-2-CCAATGAGTACAGTTC-0	R48415713	R	NPSAD-20201106-A2	2	PVM	PVM	PVM_CD163
R48415713-2-CCATAAGGTATCAAGA-0	R48415713	R	NPSAD-20201106-A2	2	PVM	PVM	PVM_CD163
R48415713-2-CCGGTAGAGACTGGGT-0	R48415713	R	NPSAD-20201106-A2	2	MG	Homeo	Homeo_FRMD4A
R48415713-2-CCGTGAGGTACCGCGT-0	R48415713	R	NPSAD-20201106-A2	2	PVM	PVM	PVM_CD163
R48415713-2-CCTAAGACAAAGCTAA-0	R48415713	R	NPSAD-20201106-A2	2	MG	Homeo	Homeo_PICALM
R48415713-2-CCTAAGAGTCTGTAAC-0	R48415713	R	NPSAD-20201106-A2	2	MG	Adapt	Adapt_HSPA1A
R48415713-2-CCTACGTAGCGATTCT-0	R48415713	R	NPSAD-20201106-A2	2	PVM	PVM	PVM_CD163
R48415713-2-CCTATCGAGTTCGGTT-0	R48415713	R	NPSAD-20201106-A2	2	PVM	PVM	PVM_CD163
R48415713-2-CCTCCAACAGTCGGAA-0	R48415713	R	NPSAD-20201106-A2	2	MG	Adapt	Adapt_HIST
R48415713-2-CCTGCATAGTGTTCCA-0	R48415713	R	NPSAD-20201106-A2	2	MG	Adapt	Adapt_AIF1
R48415713-2-CCTTCAGCAAGAGTGC-0	R48415713	R	NPSAD-20201106-A2	2	MG	Homeo	Homeo_PICALM
R48415713-2-CGAGGCTTCAACCCGG-0	R48415713	R	NPSAD-20201106-A2	2	MG	Adapt	Adapt_TMEM163
R48415713-2-CGAGGCTTCGTTCTCG-0	R48415713	R	NPSAD-20201106-A2	2	MG	Adapt	Adapt_AIF1
R48415713-2-CGAGTTAAGAAAGTCT-0	R48415713	R	NPSAD-20201106-A2	2	MG	Adapt	Adapt_HIST
R48415713-2-CGAGTTAAGTAGGGTC-0	R48415713	R	NPSAD-20201106-A2	2	MG	Homeo	Homeo_PICALM
R48415713-2-CGAGTTATCTGTCGCT-0	R48415713	R	NPSAD-20201106-A2	2	PVM	PVM	PVM_CD163
R48415713-2-CGATGGCTCGGAAACG-0	R48415713	R	NPSAD-20201106-A2	2	MG	Homeo	Homeo_PICALM
R48415713-2-CGCGTGAGTACTGTTG-0	R48415713	R	NPSAD-20201106-A2	2	PVM	PVM	PVM_CD163
R48415713-2-CGTGAATAGGACGGAG-0	R48415713	R	NPSAD-20201106-A2	2	MG	Adapt	Adapt_HIST
R48415713-2-CGTGAATTCAAGGAGC-0	R48415713	R	NPSAD-20201106-A2	2	MG	Adapt	Adapt_AIF1
R48415713-2-CGTGATATCATACGGT-0	R48415713	R	NPSAD-20201106-A2	2	MG	Homeo	Homeo_PICALM
R48415713-2-CGTTGGGGTCATAGTC-0	R48415713	R	NPSAD-20201106-A2	2	MG	Homeo	Homeo_PICALM
R48415713-2-CGTTGGGTCCAAATGC-0	R48415713	R	NPSAD-20201106-A2	2	PVM	PVM	PVM_CD163
R48415713-2-CTAACCCCAGTGTATC-0	R48415713	R	NPSAD-20201106-A2	2	PVM	PVM	PVM_CD163
R48415713-2-CTACATTGTCACCGCA-0	R48415713	R	NPSAD-20201106-A2	2	MG	Adapt	Adapt_AIF1
R48415713-2-CTACCCACAACAGCTT-0	R48415713	R	NPSAD-20201106-A2	2	PVM	PVM	PVM_CD163
R48415713-2-CTACTATTCCATGAGT-0	R48415713	R	NPSAD-20201106-A2	2	PVM	PVM	PVM_CD163
R48415713-2-CTAGGTACAGTTCTAG-0	R48415713	R	NPSAD-20201106-A2	2	MG	Homeo	Homeo_PICALM
R48415713-2-CTATAGGTCCCTGGTT-0	R48415713	R	NPSAD-20201106-A2	2	MG	Homeo	Homeo_FRMD4A
R48415713-2-CTCAGAACATTAAGCC-0	R48415713	R	NPSAD-20201106-A2	2	PVM	PVM	PVM_CD163
R48415713-2-CTCCATGGTTCTATCT-0	R48415713	R	NPSAD-20201106-A2	2	MG	Homeo	Homeo_PICALM
R48415713-2-CTCCCTCTCACGAGGA-0	R48415713	R	NPSAD-20201106-A2	2	MG	Adapt	Adapt_TMEM163
R48415713-2-CTCGAGGAGCTCGCAC-0	R48415713	R	NPSAD-20201106-A2	2	MG	Adapt	Adapt_AIF1
R48415713-2-CTCGAGGCAATTGTGC-0	R48415713	R	NPSAD-20201106-A2	2	PVM	PVM	PVM_CD163
R48415713-2-CTCTGGTAGGTTAGTA-0	R48415713	R	NPSAD-20201106-A2	2	MG	Adapt	Adapt_IFI44L
R48415713-2-CTGCTCAGTTATTCCT-0	R48415713	R	NPSAD-20201106-A2	2	MG	Adapt	Adapt_IFI44L
R48415713-2-GAAACCTGTGACGTCC-0	R48415713	R	NPSAD-20201106-A2	2	MG	Adapt	Adapt_AIF1
R48415713-2-GAAATGACACGACGAA-0	R48415713	R	NPSAD-20201106-A2	2	MG	Adapt	Adapt_IFI44L
R48415713-2-GAAGCCCGTTTCGCTC-0	R48415713	R	NPSAD-20201106-A2	2	PVM	PVM	PVM_CD163
R48415713-2-GACATCAGTGCTGCAC-0	R48415713	R	NPSAD-20201106-A2	2	PVM	PVM	PVM_CD163
R48415713-2-GACCCAGAGGCGCTTC-0	R48415713	R	NPSAD-20201106-A2	2	MG	Adapt	Adapt_AIF1
R48415713-2-GACCCAGTCAGGTGTT-0	R48415713	R	NPSAD-20201106-A2	2	MG	Adapt	Adapt_TMEM163
R48415713-2-GACCCTTTCTTCGATT-0	R48415713	R	NPSAD-20201106-A2	2	MG	Adapt	Adapt_IFI44L
R48415713-2-GACTCAACAGACATCT-0	R48415713	R	NPSAD-20201106-A2	2	PVM	PVM	PVM_CD163
R48415713-2-GAGACTTTCATGGGAG-0	R48415713	R	NPSAD-20201106-A2	2	MG	exAM	exAM_ERN1
R48415713-2-GAGGCCTGTATAGGGC-0	R48415713	R	NPSAD-20201106-A2	2	PVM	PVM	PVM_CD163
R48415713-2-GAGGCCTTCGGAATTC-0	R48415713	R	NPSAD-20201106-A2	2	PVM	PVM	PVM_CD163
R48415713-2-GAGTTACCACAGCCTG-0	R48415713	R	NPSAD-20201106-A2	2	MG	Adapt	Adapt_IFI44L
R48415713-2-GAGTTGTGTGGTTCTA-0	R48415713	R	NPSAD-20201106-A2	2	PVM	PVM	PVM_CD163
R48415713-2-GAGTTTGCAGAGGAAA-0	R48415713	R	NPSAD-20201106-A2	2	MG	Homeo	Homeo_PICALM
R48415713-2-GATCATGCACGCTATA-0	R48415713	R	NPSAD-20201106-A2	2	MG	Adapt	Adapt_HIST
R48415713-2-GATGCTAGTATGAGCG-0	R48415713	R	NPSAD-20201106-A2	2	PVM	PVM	PVM_CD163
R48415713-2-GCAACATAGCGTTACT-0	R48415713	R	NPSAD-20201106-A2	2	MG	Homeo	Homeo_PICALM
R48415713-2-GCAGTTAAGGTCCCGT-0	R48415713	R	NPSAD-20201106-A2	2	MG	Adapt	Adapt_HIST
R48415713-2-GCGATCGAGCAGCACA-0	R48415713	R	NPSAD-20201106-A2	2	MG	Homeo	Homeo_PICALM
R48415713-2-GCTTGGGGTGTGTACT-0	R48415713	R	NPSAD-20201106-A2	2	MG	Homeo	Homeo_PICALM
R48415713-2-GCTTTCGGTCCGATCG-0	R48415713	R	NPSAD-20201106-A2	2	MG	Adapt	Adapt_HIST
R48415713-2-GGAACCCCAAAGGCAC-0	R48415713	R	NPSAD-20201106-A2	2	MG	Homeo	Homeo_FRMD4A
R48415713-2-GGAATCTGTTGAGGAC-0	R48415713	R	NPSAD-20201106-A2	2	MG	Adapt	Adapt_TMEM163
R48415713-2-GGAATGGGTGCCTGCA-0	R48415713	R	NPSAD-20201106-A2	2	MG	Adapt	Adapt_AIF1
R48415713-2-GGCACGTAGATTGAGT-0	R48415713	R	NPSAD-20201106-A2	2	MG	Adapt	Adapt_IFI44L
R48415713-2-GGCTTGGAGCCTTTGA-0	R48415713	R	NPSAD-20201106-A2	2	PVM	PVM	PVM_CD163
R48415713-2-GGGACTCCACTAACGT-0	R48415713	R	NPSAD-20201106-A2	2	MG	ADAM	ADAM_GPNMB
R48415713-2-GGGCCATTCTCATTTG-0	R48415713	R	NPSAD-20201106-A2	2	MG	Adapt	Adapt_HIST
R48415713-2-GGGTATTCAGGATGAC-0	R48415713	R	NPSAD-20201106-A2	2	MG	Adapt	Adapt_AIF1
R48415713-2-GGTAATCCAAACGTGG-0	R48415713	R	NPSAD-20201106-A2	2	MG	Adapt	Adapt_HIF1A
R48415713-2-GGTGTCGTCCGGCTTT-0	R48415713	R	NPSAD-20201106-A2	2	MG	Adapt	Adapt_HIF1A
R48415713-2-GTAATCGCATTAGGAA-0	R48415713	R	NPSAD-20201106-A2	2	PVM	PVM	PVM_CD163
R48415713-2-GTAGATCTCCTTCTAA-0	R48415713	R	NPSAD-20201106-A2	2	PVM	PVM	PVM_CD163
R48415713-2-GTAGGTTGTTATTCCT-0	R48415713	R	NPSAD-20201106-A2	2	MG	Homeo	Homeo_PICALM
R48415713-2-GTCACTCAGGCAGTCA-0	R48415713	R	NPSAD-20201106-A2	2	MG	Adapt	Adapt_AIF1
R48415713-2-GTCAGCGTCCTGTTAT-0	R48415713	R	NPSAD-20201106-A2	2	MG	Adapt	Adapt_AIF1
R48415713-2-GTCATCCTCCACAGCG-0	R48415713	R	NPSAD-20201106-A2	2	MG	Homeo	Homeo_PICALM
R48415713-2-GTGAGGATCGGAGTAG-0	R48415713	R	NPSAD-20201106-A2	2	MG	Homeo	Homeo_FRMD4A
R48415713-2-GTGCACGAGGAACGAA-0	R48415713	R	NPSAD-20201106-A2	2	MG	Homeo	Homeo_PICALM
R48415713-2-GTGCACGTCATTGCCC-0	R48415713	R	NPSAD-20201106-A2	2	MG	Homeo	Homeo_PICALM
R48415713-2-GTGCGTGAGGGTCACA-0	R48415713	R	NPSAD-20201106-A2	2	MG	Homeo	Homeo_PICALM
R48415713-2-GTGTTAGCAACTGATC-0	R48415713	R	NPSAD-20201106-A2	2	MG	Homeo	Homeo_PICALM
R48415713-2-GTTCCGTTCGTGAGAG-0	R48415713	R	NPSAD-20201106-A2	2	MG	Adapt	Adapt_HIF1A
R48415713-2-GTTGCTCGTTGGGCCT-0	R48415713	R	NPSAD-20201106-A2	2	MG	Adapt	Adapt_HIST
R48415713-2-GTTTACTTCACATTGG-0	R48415713	R	NPSAD-20201106-A2	2	MG	Adapt	Adapt_HIF1A
R48415713-2-GTTTGGAAGTCACGCC-0	R48415713	R	NPSAD-20201106-A2	2	PVM	PVM	PVM_CD163
R48415713-2-GTTTGGATCGCTGACG-0	R48415713	R	NPSAD-20201106-A2	2	PVM	PVM	PVM_CD163
R48415713-2-TAACACGGTACTGGGA-0	R48415713	R	NPSAD-20201106-A2	2	MG	Adapt	Adapt_HIF1A
R48415713-2-TAACTTCAGCGTATGG-0	R48415713	R	NPSAD-20201106-A2	2	MG	Adapt	Adapt_HSPA1A
R48415713-2-TAAGCACGTCAACACT-0	R48415713	R	NPSAD-20201106-A2	2	MG	Homeo	Homeo_PICALM
R48415713-2-TAATCTCAGGCACCAA-0	R48415713	R	NPSAD-20201106-A2	2	PVM	PVM	PVM_CD163
R48415713-2-TAATCTCTCAGCCCAG-0	R48415713	R	NPSAD-20201106-A2	2	MG	Adapt	Adapt_IFI44L
R48415713-2-TACAACGAGTACGTCT-0	R48415713	R	NPSAD-20201106-A2	2	MG	Adapt	Adapt_AIF1
R48415713-2-TACCGAAAGAATTGTG-0	R48415713	R	NPSAD-20201106-A2	2	MG	Homeo	Homeo_PICALM
R48415713-2-TACTGCCTCAGTCCGG-0	R48415713	R	NPSAD-20201106-A2	2	PVM	PVM	PVM_CD163
R48415713-2-TACTTGTGTCGGATTT-0	R48415713	R	NPSAD-20201106-A2	2	MG	Homeo	Homeo_PICALM
R48415713-2-TAGACCATCGCAGTCG-0	R48415713	R	NPSAD-20201106-A2	2	MG	Adapt	Adapt_AIF1
R48415713-2-TAGATCGGTGCCTTCT-0	R48415713	R	NPSAD-20201106-A2	2	MG	Adapt	Adapt_HIF1A
R48415713-2-TAGTGCAGTATTGCCA-0	R48415713	R	NPSAD-20201106-A2	2	PVM	PVM	PVM_CD163
R48415713-2-TATCGCCGTAGCTGTT-0	R48415713	R	NPSAD-20201106-A2	2	MG	Adapt	Adapt_IFI44L
R48415713-2-TATCGCCGTATGCGTT-0	R48415713	R	NPSAD-20201106-A2	2	MG	Adapt	Adapt_TMEM163
R48415713-2-TATTGCTAGAGAGTTT-0	R48415713	R	NPSAD-20201106-A2	2	MG	Homeo	Homeo_PICALM
R48415713-2-TATTTCGCAAGTGGGT-0	R48415713	R	NPSAD-20201106-A2	2	MG	Adapt	Adapt_TMEM163
R48415713-2-TCAAGTGAGCAGGCTA-0	R48415713	R	NPSAD-20201106-A2	2	MG	Adapt	Adapt_AIF1
R48415713-2-TCAATCTGTGCAATGG-0	R48415713	R	NPSAD-20201106-A2	2	PVM	PVM	PVM_CD163
R48415713-2-TCATACTAGAGCAGCT-0	R48415713	R	NPSAD-20201106-A2	2	MG	Adapt	Adapt_AIF1
R48415713-2-TCATACTGTTCCTTGC-0	R48415713	R	NPSAD-20201106-A2	2	PVM	PVM	PVM_CD163
R48415713-2-TCCTCCCTCGGTTGTA-0	R48415713	R	NPSAD-20201106-A2	2	PVM	PVM	PVM_CD163
R48415713-2-TCCTGCAAGGGCTGAT-0	R48415713	R	NPSAD-20201106-A2	2	MG	ADAM	ADAM_GPNMB
R48415713-2-TCCTTTCGTCGAGTGA-0	R48415713	R	NPSAD-20201106-A2	2	MG	Adapt	Adapt_CCL3
R48415713-2-TCGGTCTTCACCGCTT-0	R48415713	R	NPSAD-20201106-A2	2	MG	Adapt	Adapt_CCL3
R48415713-2-TCGGTCTTCCACCTCA-0	R48415713	R	NPSAD-20201106-A2	2	MG	Adapt	Adapt_AIF1
R48415713-2-TCTAACTGTGGATACG-0	R48415713	R	NPSAD-20201106-A2	2	MG	Homeo	Homeo_PICALM
R48415713-2-TCTATACAGACGGAAA-0	R48415713	R	NPSAD-20201106-A2	2	PVM	PVM	PVM_CD163
R48415713-2-TCTATCAAGTTGTACC-0	R48415713	R	NPSAD-20201106-A2	2	PVM	PVM	PVM_CD163
R48415713-2-TCTCTGGAGGAGCAAA-0	R48415713	R	NPSAD-20201106-A2	2	MG	Adapt	Adapt_HIST
R48415713-2-TCTCTGGGTACAGTAA-0	R48415713	R	NPSAD-20201106-A2	2	PVM	PVM	PVM_CD163
R48415713-2-TCTCTGGGTCGATTCA-0	R48415713	R	NPSAD-20201106-A2	2	PVM	PVM	PVM_CD163
R48415713-2-TGAACGTCAGCTGTGC-0	R48415713	R	NPSAD-20201106-A2	2	MG	Homeo	Homeo_PICALM
R48415713-2-TGACAGTTCCCGAGGT-0	R48415713	R	NPSAD-20201106-A2	2	MG	Adapt	Adapt_CCL3
R48415713-2-TGACCCTTCACCTCAC-0	R48415713	R	NPSAD-20201106-A2	2	MG	ADAM	ADAM_GPNMB
R48415713-2-TGAGCATCAAATGCTC-0	R48415713	R	NPSAD-20201106-A2	2	MG	Adapt	Adapt_AIF1
R48415713-2-TGAGCATCAAGCGCTC-0	R48415713	R	NPSAD-20201106-A2	2	MG	Homeo	Homeo_FRMD4A
R48415713-2-TGAGCATGTGTTAGCT-0	R48415713	R	NPSAD-20201106-A2	2	MG	Homeo	Homeo_PICALM
R48415713-2-TGAGGAGCACACGGAA-0	R48415713	R	NPSAD-20201106-A2	2	MG	Adapt	Adapt_AIF1
R48415713-2-TGATCTTAGAGAGCCT-0	R48415713	R	NPSAD-20201106-A2	2	MG	Adapt	Adapt_AIF1
R48415713-2-TGATGCACAGCGGATA-0	R48415713	R	NPSAD-20201106-A2	2	MG	Adapt	Adapt_HIST
R48415713-2-TGCACGGTCAGCCCAG-0	R48415713	R	NPSAD-20201106-A2	2	MG	Homeo	Homeo_FRMD4A
R48415713-2-TGCAGTAGTGCACATT-0	R48415713	R	NPSAD-20201106-A2	2	MG	Adapt	Adapt_HIST
R48415713-2-TGCGACGCAACGGGTA-0	R48415713	R	NPSAD-20201106-A2	2	MG	Adapt	Adapt_AIF1
R48415713-2-TGCGACGGTTGCTCCT-0	R48415713	R	NPSAD-20201106-A2	2	MG	Adapt	Adapt_AIF1
R48415713-2-TGCGGGTGTCGATTAC-0	R48415713	R	NPSAD-20201106-A2	2	MG	Homeo	Homeo_PICALM
R48415713-2-TGGGCTGTCGGTCTAA-0	R48415713	R	NPSAD-20201106-A2	2	MG	Adapt	Adapt_AIF1
R48415713-2-TGTACAGCATTGGCAT-0	R48415713	R	NPSAD-20201106-A2	2	PVM	PVM	PVM_CD163
R48415713-2-TGTGAGTCACTGAGTT-0	R48415713	R	NPSAD-20201106-A2	2	MG	Adapt	Adapt_AIF1
R48415713-2-TGTTGAGTCTGGGAGA-0	R48415713	R	NPSAD-20201106-A2	2	MG	Adapt	Adapt_AIF1
R48415713-2-TTACAGGGTCATGGCC-0	R48415713	R	NPSAD-20201106-A2	2	MG	Adapt	Adapt_HIF1A
R48415713-2-TTACCATAGAATCGAT-0	R48415713	R	NPSAD-20201106-A2	2	PVM	PVM	PVM_CD163
R48415713-2-TTAGTCTCACTGTCCT-0	R48415713	R	NPSAD-20201106-A2	2	PVM	PVM	PVM_CD163
R48415713-2-TTCATGTTCTGGACCG-0	R48415713	R	NPSAD-20201106-A2	2	MG	Adapt	Adapt_AIF1
R48415713-2-TTCATTGCAGGAACCA-0	R48415713	R	NPSAD-20201106-A2	2	MG	ADAM	ADAM_GPNMB
R48415713-2-TTCCGGTCACATATGC-0	R48415713	R	NPSAD-20201106-A2	2	MG	Homeo	Homeo_FRMD4A
R48415713-2-TTCGGTCCAGTAGAAT-0	R48415713	R	NPSAD-20201106-A2	2	PVM	PVM	PVM_CD163
R48415713-2-TTCTAGTCACACCAGC-0	R48415713	R	NPSAD-20201106-A2	2	PVM	PVM	PVM_CD163
R48415713-2-TTCTCTCCATGTGTCA-0	R48415713	R	NPSAD-20201106-A2	2	PVM	PVM	PVM_CD163
R48415713-2-TTCTCTCGTAACATAG-0	R48415713	R	NPSAD-20201106-A2	2	MG	Adapt	Adapt_HIST
R48415713-2-TTCTCTCTCTTGAACG-0	R48415713	R	NPSAD-20201106-A2	2	MG	Adapt	Adapt_HIST
R48415713-2-TTGAACGGTTCCTACC-0	R48415713	R	NPSAD-20201106-A2	2	MG	ADAM	ADAM_GPNMB
R48415713-2-TTGATGGCAATGTCAC-0	R48415713	R	NPSAD-20201106-A2	2	MG	Homeo	Homeo_PICALM
R48415713-2-TTTACCATCGTGGGTC-0	R48415713	R	NPSAD-20201106-A2	2	MG	Homeo	Homeo_PICALM
R48415713-2-TTTATGCAGGTGGCTA-0	R48415713	R	NPSAD-20201106-A2	2	MG	Homeo	Homeo_PICALM
R48415713-2-TTTCACACATAATGAG-0	R48415713	R	NPSAD-20201106-A2	2	MG	Adapt	Adapt_AIF1
R48415713-2-TTTCACAGTTGTGCCG-0	R48415713	R	NPSAD-20201106-A2	2	MG	ADAM	ADAM_GPNMB
R48415713-2-TTTCGATAGGATACCG-0	R48415713	R	NPSAD-20201106-A2	2	MG	Homeo	Homeo_PICALM
R48415713-1-AAAGAACCAGCCTACG-1	R48415713	R	NPSAD-20201106-A1	1	MG	Homeo	Homeo_PICALM
R48415713-1-AAAGTCCAGGCTCACC-1	R48415713	R	NPSAD-20201106-A1	1	PVM	PVM	PVM_CD163
R48415713-1-AACAGGGGTCCAGTTA-1	R48415713	R	NPSAD-20201106-A1	1	PVM	PVM	PVM_CD163
R48415713-1-AACAGGGTCCTGCCAT-1	R48415713	R	NPSAD-20201106-A1	1	MG	Homeo	Homeo_PICALM
R48415713-1-AACCAACTCAAGTCGT-1	R48415713	R	NPSAD-20201106-A1	1	MG	exAM	exAM_ERN1
R48415713-1-AACCCAAGTGTTACTG-1	R48415713	R	NPSAD-20201106-A1	1	PVM	PVM	PVM_CD163
R48415713-1-AACCTGACAAGCAGGT-1	R48415713	R	NPSAD-20201106-A1	1	PVM	PVM	PVM_CD163
R48415713-1-AACCTTTCAAGACCTT-1	R48415713	R	NPSAD-20201106-A1	1	MG	ADAM	ADAM_GPNMB
R48415713-1-AATCACGAGGTTGAGC-1	R48415713	R	NPSAD-20201106-A1	1	MG	Homeo	Homeo_PICALM
R48415713-1-ACACAGTGTCCGGTGT-1	R48415713	R	NPSAD-20201106-A1	1	PVM	PVM	PVM_CD163
R48415713-1-ACCAAACGTAACGGTG-1	R48415713	R	NPSAD-20201106-A1	1	MG	ADAM	ADAM_GPNMB
R48415713-1-ACCCAAAAGTATAGGT-1	R48415713	R	NPSAD-20201106-A1	1	PVM	PVM	PVM_CD163
R48415713-1-ACGCACGGTCCTCAGG-1	R48415713	R	NPSAD-20201106-A1	1	MG	Homeo	Homeo_PICALM
R48415713-1-ACTATCTGTGCGACAA-1	R48415713	R	NPSAD-20201106-A1	1	MG	Homeo	Homeo_PICALM
R48415713-1-ACTATTCGTTATCTGG-1	R48415713	R	NPSAD-20201106-A1	1	PVM	PVM	PVM_CD163
R48415713-1-ACTGTGATCGTAGTGT-1	R48415713	R	NPSAD-20201106-A1	1	MG	ADAM	ADAM_GPNMB
R48415713-1-AGAAGCGCAAGCAATA-1	R48415713	R	NPSAD-20201106-A1	1	MG	Adapt	Adapt_HIST
R48415713-1-AGACAAATCGATAACC-1	R48415713	R	NPSAD-20201106-A1	1	MG	Homeo	Homeo_PICALM
R48415713-1-AGACCATTCGCACGAC-1	R48415713	R	NPSAD-20201106-A1	1	PVM	PVM	PVM_CD163
R48415713-1-AGACTCAGTCGAGCTC-1	R48415713	R	NPSAD-20201106-A1	1	MG	Adapt	Adapt_IFI44L
R48415713-1-AGAGCCCGTAGGCTCC-1	R48415713	R	NPSAD-20201106-A1	1	MG	Homeo	Homeo_PICALM
R48415713-1-AGCGATTCATTCTCCG-1	R48415713	R	NPSAD-20201106-A1	1	MG	Adapt	Adapt_HIST
R48415713-1-AGCGATTTCCGTTTCG-1	R48415713	R	NPSAD-20201106-A1	1	MG	Homeo	Homeo_PICALM
R48415713-1-AGCGCTGGTAGGAGGG-1	R48415713	R	NPSAD-20201106-A1	1	MG	Homeo	Homeo_PICALM
R48415713-1-AGCTTCCGTGGTTCTA-1	R48415713	R	NPSAD-20201106-A1	1	MG	Adapt	Adapt_IFI44L
R48415713-1-AGGACGACAACCCTCT-1	R48415713	R	NPSAD-20201106-A1	1	MG	Adapt	Adapt_TMEM163
R48415713-1-AGGAGGTCATAATGAG-1	R48415713	R	NPSAD-20201106-A1	1	PVM	PVM	PVM_CD163
R48415713-1-AGGATCTAGCACGATG-1	R48415713	R	NPSAD-20201106-A1	1	MG	ADAM	ADAM_GPNMB
R48415713-1-AGGGCTCCAATTCACG-1	R48415713	R	NPSAD-20201106-A1	1	PVM	PVM	PVM_CD163
R48415713-1-AGGGTGAAGCCGATCC-1	R48415713	R	NPSAD-20201106-A1	1	MG	Homeo	Homeo_PICALM
R48415713-1-AGGTTGTCATCCAATG-1	R48415713	R	NPSAD-20201106-A1	1	MG	Homeo	Homeo_PICALM
R48415713-1-AGTCACACACCAGTTA-1	R48415713	R	NPSAD-20201106-A1	1	MG	Adapt	Adapt_CCL3
R48415713-1-AGTGACTTCGCGTAGC-1	R48415713	R	NPSAD-20201106-A1	1	PVM	PVM	PVM_CD163
R48415713-1-AGTTCCCGTCACATTG-1	R48415713	R	NPSAD-20201106-A1	1	PVM	PVM	PVM_CD163
R48415713-1-AGTTCGAGTTAATGAG-1	R48415713	R	NPSAD-20201106-A1	1	PVM	PVM	PVM_CD163
R48415713-1-AGTTCGATCTTTCCGG-1	R48415713	R	NPSAD-20201106-A1	1	MG	Homeo	Homeo_PICALM
R48415713-1-ATACTTCCACACGGTC-1	R48415713	R	NPSAD-20201106-A1	1	MG	Homeo	Homeo_PICALM
R48415713-1-ATAGAGAGTCGTCAGC-1	R48415713	R	NPSAD-20201106-A1	1	MG	Adapt	Adapt_HIF1A
R48415713-1-ATAGGCTAGGACTGGT-1	R48415713	R	NPSAD-20201106-A1	1	MG	Adapt	Adapt_TMEM163
R48415713-1-ATAGGCTGTCTTGAAC-1	R48415713	R	NPSAD-20201106-A1	1	MG	Adapt	Adapt_AIF1
R48415713-1-ATAGGCTTCTGCATGA-1	R48415713	R	NPSAD-20201106-A1	1	PVM	PVM	PVM_CD163
R48415713-1-ATCGGCGAGCGCAATG-1	R48415713	R	NPSAD-20201106-A1	1	MG	Homeo	Homeo_FRMD4A
R48415713-1-ATGAAAGCACCAGTTA-1	R48415713	R	NPSAD-20201106-A1	1	PVM	PVM	PVM_CD163
R48415713-1-ATGAAAGGTGGTCTTA-1	R48415713	R	NPSAD-20201106-A1	1	PVM	PVM	PVM_CD163
R48415713-1-ATGGATCAGAAACCAT-1	R48415713	R	NPSAD-20201106-A1	1	PVM	PVM	PVM_CD163
R48415713-1-ATGGTTGAGACGCATG-1	R48415713	R	NPSAD-20201106-A1	1	PVM	PVM	PVM_CD163
R48415713-1-ATTATCCGTGTATCCA-1	R48415713	R	NPSAD-20201106-A1	1	MG	Adapt	Adapt_TMEM163
R48415713-1-ATTCATCAGACGGATC-1	R48415713	R	NPSAD-20201106-A1	1	MG	Adapt	Adapt_AIF1
R48415713-1-ATTCTACGTTGTACGT-1	R48415713	R	NPSAD-20201106-A1	1	MG	Homeo	Homeo_PICALM
R48415713-1-CAATCGAAGATTAGAC-1	R48415713	R	NPSAD-20201106-A1	1	MG	Adapt	Adapt_HIST
R48415713-1-CAGGGCTTCCGAACGC-1	R48415713	R	NPSAD-20201106-A1	1	MG	Adapt	Adapt_HIST
R48415713-1-CAGGTATCAACCAATC-1	R48415713	R	NPSAD-20201106-A1	1	PVM	PVM	PVM_CD163
R48415713-1-CATACAGAGGCGCTTC-1	R48415713	R	NPSAD-20201106-A1	1	MG	Homeo	Homeo_PICALM
R48415713-1-CATACCCTCCATCTGC-1	R48415713	R	NPSAD-20201106-A1	1	MG	Adapt	Adapt_TMEM163
R48415713-1-CATGAGTCATGTCAGT-1	R48415713	R	NPSAD-20201106-A1	1	MG	Homeo	Homeo_PICALM
R48415713-1-CATTGTTAGGGTTAAT-1	R48415713	R	NPSAD-20201106-A1	1	MG	ADAM	ADAM_GPNMB
R48415713-1-CATTGTTGTTGCAAGG-1	R48415713	R	NPSAD-20201106-A1	1	MG	Adapt	Adapt_HIST
R48415713-1-CCACACTCACCGCTGA-1	R48415713	R	NPSAD-20201106-A1	1	PVM	PVM	PVM_CD163
R48415713-1-CCCATTGAGCCTGAAG-1	R48415713	R	NPSAD-20201106-A1	1	PVM	PVM	PVM_CD163
R48415713-1-CCCTCAAAGAAACTCA-1	R48415713	R	NPSAD-20201106-A1	1	MG	Adapt	Adapt_TMEM163
R48415713-1-CCCTCAATCTCCAATT-1	R48415713	R	NPSAD-20201106-A1	1	MG	Adapt	Adapt_HIST
R48415713-1-CCCTGATCAGTAGATA-1	R48415713	R	NPSAD-20201106-A1	1	MG	Homeo	Homeo_PICALM
R48415713-1-CCCTGATGTCAAGCGA-1	R48415713	R	NPSAD-20201106-A1	1	PVM	PVM	PVM_CD163
R48415713-1-CCGGTAGGTCGGTGTC-1	R48415713	R	NPSAD-20201106-A1	1	PVM	PVM	PVM_CD163
R48415713-1-CCGGTAGTCTTCCGTG-1	R48415713	R	NPSAD-20201106-A1	1	MG	Adapt	Adapt_HIST
R48415713-1-CCGTGAGAGACAACTA-1	R48415713	R	NPSAD-20201106-A1	1	PVM	PVM	PVM_CD163
R48415713-1-CCTACGTAGGCAGGGA-1	R48415713	R	NPSAD-20201106-A1	1	MG	Adapt	Adapt_HIST
R48415713-1-CCTCCTCCAATTTCTC-1	R48415713	R	NPSAD-20201106-A1	1	MG	ADAM	ADAM_GPNMB
R48415713-1-CCTCTCCCAGCAGAAC-1	R48415713	R	NPSAD-20201106-A1	1	MG	ADAM	ADAM_GPNMB
R48415713-1-CGAAGTTCAAGTCATC-1	R48415713	R	NPSAD-20201106-A1	1	PVM	PVM	PVM_CD163
R48415713-1-CGAAGTTGTCAAATCC-1	R48415713	R	NPSAD-20201106-A1	1	PVM	PVM	PVM_CD163
R48415713-1-CGAAGTTGTTAGGAGC-1	R48415713	R	NPSAD-20201106-A1	1	MG	ADAM	ADAM_GPNMB
R48415713-1-CGGAACCTCTGCGGCA-1	R48415713	R	NPSAD-20201106-A1	1	MG	Homeo	Homeo_PICALM
R48415713-1-CGGTCAGAGACCCTTA-1	R48415713	R	NPSAD-20201106-A1	1	MG	Adapt	Adapt_HIST
R48415713-1-CGTCAAAGTTCAAGGG-1	R48415713	R	NPSAD-20201106-A1	1	PVM	PVM	PVM_CD163
R48415713-1-CGTTCTGTCGCCGAGT-1	R48415713	R	NPSAD-20201106-A1	1	MG	Adapt	Adapt_AIF1
R48415713-1-CTACCCACAGAACTCT-1	R48415713	R	NPSAD-20201106-A1	1	PVM	PVM	PVM_CD163
R48415713-1-CTACCTGAGCTAGCCC-1	R48415713	R	NPSAD-20201106-A1	1	PVM	PVM	PVM_CD163
R48415713-1-CTATAGGCAATCTCTT-1	R48415713	R	NPSAD-20201106-A1	1	PVM	PVM	PVM_CD163
R48415713-1-CTCATCGCAGTCTACA-1	R48415713	R	NPSAD-20201106-A1	1	MG	Homeo	Homeo_PICALM
R48415713-1-CTCCTTTGTATGTCTG-1	R48415713	R	NPSAD-20201106-A1	1	MG	Homeo	Homeo_PICALM
R48415713-1-CTGAGGCTCATCGGGC-1	R48415713	R	NPSAD-20201106-A1	1	MG	Homeo	Homeo_PICALM
R48415713-1-CTGCATCGTAGCTCGC-1	R48415713	R	NPSAD-20201106-A1	1	PVM	PVM	PVM_CD163
R48415713-1-GAAACCTAGCCACAAG-1	R48415713	R	NPSAD-20201106-A1	1	PVM	PVM	PVM_CD163
R48415713-1-GAAGGACAGTCCCGGT-1	R48415713	R	NPSAD-20201106-A1	1	MG	Adapt	Adapt_TMEM163
R48415713-1-GAATAGAGTGCCTATA-1	R48415713	R	NPSAD-20201106-A1	1	MG	Adapt	Adapt_AIF1
R48415713-1-GACCAATGTTGTCCCT-1	R48415713	R	NPSAD-20201106-A1	1	PVM	PVM	PVM_CD163
R48415713-1-GACCCTTTCGACGCGT-1	R48415713	R	NPSAD-20201106-A1	1	MG	Prolif	Prolif_MKI67
R48415713-1-GACCTTCCAGCTCGGT-1	R48415713	R	NPSAD-20201106-A1	1	MG	ADAM	ADAM_GPNMB
R48415713-1-GACTCTCTCGATGCAT-1	R48415713	R	NPSAD-20201106-A1	1	MG	Homeo	Homeo_PICALM
R48415713-1-GAGAGGTCAGGCTACC-1	R48415713	R	NPSAD-20201106-A1	1	MG	Homeo	Homeo_PICALM
R48415713-1-GAGTGAGAGGAAAGAC-1	R48415713	R	NPSAD-20201106-A1	1	MG	Adapt	Adapt_AIF1
R48415713-1-GAGTTTGTCCGTTTCG-1	R48415713	R	NPSAD-20201106-A1	1	MG	Homeo	Homeo_PICALM
R48415713-1-GATAGCTGTCGAGCTC-1	R48415713	R	NPSAD-20201106-A1	1	MG	Homeo	Homeo_PICALM
R48415713-1-GATCACAGTTCTTCAT-1	R48415713	R	NPSAD-20201106-A1	1	MG	Homeo	Homeo_PICALM
R48415713-1-GCAACATAGGATACCG-1	R48415713	R	NPSAD-20201106-A1	1	MG	ADAM	ADAM_GPNMB
R48415713-1-GCAACCGAGATAGGGA-1	R48415713	R	NPSAD-20201106-A1	1	MG	Adapt	Adapt_HIF1A
R48415713-1-GCAGCCAGTAGCCAGA-1	R48415713	R	NPSAD-20201106-A1	1	MG	Homeo	Homeo_FRMD4A
R48415713-1-GCATGATTCCACCTCA-1	R48415713	R	NPSAD-20201106-A1	1	MG	ADAM	ADAM_GPNMB
R48415713-1-GCCAGCAAGCTGGTGA-1	R48415713	R	NPSAD-20201106-A1	1	PVM	PVM	PVM_CD163
R48415713-1-GCCAGTGCAACTCCAA-1	R48415713	R	NPSAD-20201106-A1	1	MG	Adapt	Adapt_HIST
R48415713-1-GCGGATCGTTAGAGTA-1	R48415713	R	NPSAD-20201106-A1	1	MG	Adapt	Adapt_HIST
R48415713-1-GCTTTCGAGCACTGGA-1	R48415713	R	NPSAD-20201106-A1	1	MG	Homeo	Homeo_PICALM
R48415713-1-GGCAGTCGTCCCAAAT-1	R48415713	R	NPSAD-20201106-A1	1	MG	Homeo	Homeo_PICALM
R48415713-1-GGCTGTGTCGGTCAGC-1	R48415713	R	NPSAD-20201106-A1	1	PVM	PVM	PVM_CD163
R48415713-1-GGGACCTCACACCTTC-1	R48415713	R	NPSAD-20201106-A1	1	MG	ADAM	ADAM_GPNMB
R48415713-1-GGGATCCAGAGTGTGC-1	R48415713	R	NPSAD-20201106-A1	1	MG	Adapt	Adapt_AIF1
R48415713-1-GGGTCACCAAAGCTAA-1	R48415713	R	NPSAD-20201106-A1	1	MG	Adapt	Adapt_AIF1
R48415713-1-GGGTGTCTCGCAAGAG-1	R48415713	R	NPSAD-20201106-A1	1	MG	Homeo	Homeo_PICALM
R48415713-1-GTAAGTCCACTCTAGA-1	R48415713	R	NPSAD-20201106-A1	1	PVM	PVM	PVM_CD163
R48415713-1-GTAGGAGCACCGTGGT-1	R48415713	R	NPSAD-20201106-A1	1	MG	ADAM	ADAM_GPNMB
R48415713-1-GTAGGAGTCTGATGGT-1	R48415713	R	NPSAD-20201106-A1	1	PVM	PVM	PVM_CD163
R48415713-1-GTATTGGAGCTCGGCT-1	R48415713	R	NPSAD-20201106-A1	1	MG	Adapt	Adapt_HIF1A
R48415713-1-GTCACTCTCCGCTTAC-1	R48415713	R	NPSAD-20201106-A1	1	MG	Homeo	Homeo_PICALM
R48415713-1-GTCATCCAGATACATG-1	R48415713	R	NPSAD-20201106-A1	1	MG	Homeo	Homeo_FRMD4A
R48415713-1-GTCCCATCAGCAGTAG-1	R48415713	R	NPSAD-20201106-A1	1	MG	Homeo	Homeo_PICALM
R48415713-1-GTCGTTCCAGGCACTC-1	R48415713	R	NPSAD-20201106-A1	1	PVM	PVM	PVM_CD163
R48415713-1-GTCTACCAGCGCCTAC-1	R48415713	R	NPSAD-20201106-A1	1	MG	Homeo	Homeo_PICALM
R48415713-1-GTGATGTAGGAGCTGT-1	R48415713	R	NPSAD-20201106-A1	1	MG	Adapt	Adapt_AIF1
R48415713-1-GTGCACGCACTACCGG-1	R48415713	R	NPSAD-20201106-A1	1	MG	Adapt	Adapt_AIF1
R48415713-1-GTGCTGGTCGAATGCT-1	R48415713	R	NPSAD-20201106-A1	1	PVM	PVM	PVM_CD163
R48415713-1-GTGGAGACACATGAAA-1	R48415713	R	NPSAD-20201106-A1	1	MG	Adapt	Adapt_AIF1
R48415713-1-GTGTAACAGTAAGACT-1	R48415713	R	NPSAD-20201106-A1	1	PVM	PVM	PVM_CD163
R48415713-1-GTTTGGACATTGTAGC-1	R48415713	R	NPSAD-20201106-A1	1	MG	Adapt	Adapt_AIF1
R48415713-1-TAACACGAGCTTTCTT-1	R48415713	R	NPSAD-20201106-A1	1	MG	Adapt	Adapt_HIST
R48415713-1-TAACCAGAGGCGAACT-1	R48415713	R	NPSAD-20201106-A1	1	MG	ADAM	ADAM_GPNMB
R48415713-1-TAAGCGTAGGACGCAT-1	R48415713	R	NPSAD-20201106-A1	1	MG	Adapt	Adapt_HIST
R48415713-1-TAAGTCGTCAAGAGGC-1	R48415713	R	NPSAD-20201106-A1	1	MG	Homeo	Homeo_PICALM
R48415713-1-TACCCGTTCTTGGTGA-1	R48415713	R	NPSAD-20201106-A1	1	MG	Adapt	Adapt_HIF1A
R48415713-1-TACTTCAGTCAGATTC-1	R48415713	R	NPSAD-20201106-A1	1	MG	Adapt	Adapt_HIST
R48415713-1-TACTTGTCACGGTGCT-1	R48415713	R	NPSAD-20201106-A1	1	PVM	PVM	PVM_CD163
R48415713-1-TAGACTGAGAAATTGC-1	R48415713	R	NPSAD-20201106-A1	1	MG	Adapt	Adapt_HIST
R48415713-1-TAGAGTCTCCACACCT-1	R48415713	R	NPSAD-20201106-A1	1	PVM	PVM	PVM_CD163
R48415713-1-TAGGTACTCCACTAGA-1	R48415713	R	NPSAD-20201106-A1	1	MG	Homeo	Homeo_PICALM
R48415713-1-TAGTGCATCTCATTTG-1	R48415713	R	NPSAD-20201106-A1	1	PVM	PVM	PVM_CD163
R48415713-1-TATATCCTCCAGTGCG-1	R48415713	R	NPSAD-20201106-A1	1	MG	Adapt	Adapt_HIF1A
R48415713-1-TATCAGGTCGAGAGCA-1	R48415713	R	NPSAD-20201106-A1	1	MG	Adapt	Adapt_HSPA1A
R48415713-1-TATCCTAAGCTCGACC-1	R48415713	R	NPSAD-20201106-A1	1	MG	Adapt	Adapt_AIF1
R48415713-1-TATCCTACAACGTATC-1	R48415713	R	NPSAD-20201106-A1	1	PVM	PVM	PVM_CD163
R48415713-1-TCAAGCATCGTCCTTG-1	R48415713	R	NPSAD-20201106-A1	1	MG	Adapt	Adapt_HIST
R48415713-1-TCACTCGTCCACCTCA-1	R48415713	R	NPSAD-20201106-A1	1	PVM	PVM	PVM_CD163
R48415713-1-TCAGGGCTCATGTCAG-1	R48415713	R	NPSAD-20201106-A1	1	MG	Homeo	Homeo_PICALM
R48415713-1-TCAGGGCTCCCGATCT-1	R48415713	R	NPSAD-20201106-A1	1	MG	Adapt	Adapt_HIST
R48415713-1-TCAGTCCAGTCATGCT-1	R48415713	R	NPSAD-20201106-A1	1	MG	Adapt	Adapt_AIF1
R48415713-1-TCATCATTCGCACGGT-1	R48415713	R	NPSAD-20201106-A1	1	MG	Homeo	Homeo_FRMD4A
R48415713-1-TCATTTGAGAGGCGGA-1	R48415713	R	NPSAD-20201106-A1	1	MG	Adapt	Adapt_IFI44L
R48415713-1-TCCGTGTCAATACAGA-1	R48415713	R	NPSAD-20201106-A1	1	MG	Homeo	Homeo_PICALM
R48415713-1-TCCTCCCAGCGTCAGA-1	R48415713	R	NPSAD-20201106-A1	1	MG	Adapt	Adapt_HIST
R48415713-1-TCGCTCAAGAAGCGGG-1	R48415713	R	NPSAD-20201106-A1	1	PVM	PVM	PVM_CD163
R48415713-1-TCGCTCAGTTGTACGT-1	R48415713	R	NPSAD-20201106-A1	1	MG	Adapt	Adapt_AIF1
R48415713-1-TCGCTTGCACAACCGC-1	R48415713	R	NPSAD-20201106-A1	1	MG	Adapt	Adapt_HIST
R48415713-1-TCGGGACCACACTGGC-1	R48415713	R	NPSAD-20201106-A1	1	MG	Homeo	Homeo_PICALM
R48415713-1-TCTACATTCCCTCGTA-1	R48415713	R	NPSAD-20201106-A1	1	PVM	PVM	PVM_CD163
R48415713-1-TCTGGCTCAACGATCT-1	R48415713	R	NPSAD-20201106-A1	1	PVM	PVM	PVM_CD163
R48415713-1-TCTGGCTCATGCGTGC-1	R48415713	R	NPSAD-20201106-A1	1	MG	Homeo	Homeo_PICALM
R48415713-1-TCTTTGAGTACTCCCT-1	R48415713	R	NPSAD-20201106-A1	1	PVM	PVM	PVM_CD163
R48415713-1-TGACCCTAGTGAACAT-1	R48415713	R	NPSAD-20201106-A1	1	MG	Homeo	Homeo_FRMD4A
R48415713-1-TGAGCGCCAAGGCCTC-1	R48415713	R	NPSAD-20201106-A1	1	PVM	PVM	PVM_CD163
R48415713-1-TGAGCGCGTCCACACG-1	R48415713	R	NPSAD-20201106-A1	1	MG	Adapt	Adapt_IFI44L
R48415713-1-TGAGGTTCACCCTATC-1	R48415713	R	NPSAD-20201106-A1	1	PVM	PVM	PVM_CD163
R48415713-1-TGCGACGAGGGTCAAC-1	R48415713	R	NPSAD-20201106-A1	1	PVM	PVM	PVM_CD163
R48415713-1-TGCTCGTCACATGAAA-1	R48415713	R	NPSAD-20201106-A1	1	MG	Homeo	Homeo_FRMD4A
R48415713-1-TGGAGAGCAATTGCCA-1	R48415713	R	NPSAD-20201106-A1	1	MG	Homeo	Homeo_PICALM
R48415713-1-TGGAGAGGTGCCGGTT-1	R48415713	R	NPSAD-20201106-A1	1	MG	Adapt	Adapt_HIF1A
R48415713-1-TGGGAGATCAACCGAT-1	R48415713	R	NPSAD-20201106-A1	1	MG	Homeo	Homeo_PICALM
R48415713-1-TGGGCTGCATGGCACC-1	R48415713	R	NPSAD-20201106-A1	1	MG	Adapt	Adapt_AIF1
R48415713-1-TGTGAGTCATGGCCAC-1	R48415713	R	NPSAD-20201106-A1	1	MG	Adapt	Adapt_IFI44L
R48415713-1-TGTTGGATCCCGTGAG-1	R48415713	R	NPSAD-20201106-A1	1	PVM	PVM	PVM_CD163
R48415713-1-TTAGGGTTCCAGCAAT-1	R48415713	R	NPSAD-20201106-A1	1	PVM	PVM	PVM_CD163
R48415713-1-TTCCGTGAGACAAGCC-1	R48415713	R	NPSAD-20201106-A1	1	PVM	PVM	PVM_CD163
R48415713-1-TTGATGGTCTGTGCAA-1	R48415713	R	NPSAD-20201106-A1	1	MG	Homeo	Homeo_PICALM
R48415713-1-TTGCGTCGTCATCTAG-1	R48415713	R	NPSAD-20201106-A1	1	MG	Homeo	Homeo_PICALM
R48415713-1-TTGTGTTGTGAATATG-1	R48415713	R	NPSAD-20201106-A1	1	MG	Homeo	Homeo_PICALM
R48415713-1-TTGTTTGAGTGTAGTA-1	R48415713	R	NPSAD-20201106-A1	1	PVM	PVM	PVM_CD163
R48415713-1-TTTACTGCATACTGAC-1	R48415713	R	NPSAD-20201106-A1	1	MG	Homeo	Homeo_PICALM
R48415713-1-TTTCAGTCAGACACAG-1	R48415713	R	NPSAD-20201106-A1	1	MG	Adapt	Adapt_CCL3
R48415713-1-TTTCAGTGTACTCGCG-1	R48415713	R	NPSAD-20201106-A1	1	PVM	PVM	PVM_CD163
R48415713-1-TTTGGTTTCGATACTG-1	R48415713	R	NPSAD-20201106-A1	1	MG	Homeo	Homeo_FRMD4A
R4871863-1-AACCAACTCACTGCTC-0	R4871863	R	NPSAD-20201202-A1	1	MG	Homeo	Homeo_PICALM
R4871863-1-AAGGTAAAGTGATCGG-0	R4871863	R	NPSAD-20201202-A1	1	MG	Homeo	Homeo_PICALM
R4871863-1-ACACCAATCCATGAGT-0	R4871863	R	NPSAD-20201202-A1	1	MG	Homeo	Homeo_PICALM
R4871863-1-AGAACCTAGCTGGCCT-0	R4871863	R	NPSAD-20201202-A1	1	PVM	PVM	PVM_CD163
R4871863-1-AGATAGACATGTTACG-0	R4871863	R	NPSAD-20201202-A1	1	MG	Homeo	Homeo_PICALM
R4871863-1-AGATCGTGTCTAGTGT-0	R4871863	R	NPSAD-20201202-A1	1	PVM	PVM	PVM_CD163
R4871863-1-AGATGAATCTTACGTT-0	R4871863	R	NPSAD-20201202-A1	1	MG	Homeo	Homeo_PICALM
R4871863-1-CATCCCACACGATTCA-0	R4871863	R	NPSAD-20201202-A1	1	MG	Homeo	Homeo_PICALM
R4871863-1-CATGCGGAGAAGCCAC-0	R4871863	R	NPSAD-20201202-A1	1	MG	Homeo	Homeo_PICALM
R4871863-1-CCACGTTAGTCACGCC-0	R4871863	R	NPSAD-20201202-A1	1	MG	Homeo	Homeo_PICALM
R4871863-1-CCCGAAGGTTAGTCGT-0	R4871863	R	NPSAD-20201202-A1	1	MG	Homeo	Homeo_PICALM
R4871863-1-CCTTTGGCATCATTTC-0	R4871863	R	NPSAD-20201202-A1	1	MG	Homeo	Homeo_PICALM
R4871863-1-CGAGGCTCAACCCTCT-0	R4871863	R	NPSAD-20201202-A1	1	PVM	PVM	PVM_CD163
R4871863-1-CGATGGCTCTATACTC-0	R4871863	R	NPSAD-20201202-A1	1	MG	Homeo	Homeo_PICALM
R4871863-1-GACTATGGTACGATTC-0	R4871863	R	NPSAD-20201202-A1	1	PVM	PVM	PVM_CD163
R4871863-1-GCTACCTTCTCCACTG-0	R4871863	R	NPSAD-20201202-A1	1	PVM	PVM	PVM_CD163
R4871863-1-GGGCTCAAGCCAAGCA-0	R4871863	R	NPSAD-20201202-A1	1	PVM	PVM	PVM_CD163
R4871863-1-GGTGTCGGTCACCCTT-0	R4871863	R	NPSAD-20201202-A1	1	MG	Homeo	Homeo_PICALM
R4871863-1-GTACAACGTCCGAAAG-0	R4871863	R	NPSAD-20201202-A1	1	MG	Homeo	Homeo_PICALM
R4871863-1-GTCGAATCAACTTGCA-0	R4871863	R	NPSAD-20201202-A1	1	MG	Homeo	Homeo_PICALM
R4871863-1-GTTAGTGGTGGCGCTT-0	R4871863	R	NPSAD-20201202-A1	1	MG	Homeo	Homeo_PICALM
R4871863-1-TATCCTAAGATTGTGA-0	R4871863	R	NPSAD-20201202-A1	1	PVM	PVM	PVM_CD163
R4871863-1-TCGTCCAGTACAGGTG-0	R4871863	R	NPSAD-20201202-A1	1	MG	Homeo	Homeo_PICALM
R4871863-1-TGATCAGTCGCCGTGA-0	R4871863	R	NPSAD-20201202-A1	1	MG	Homeo	Homeo_PICALM
R4871863-1-TGGAACTGTAGGCAGT-0	R4871863	R	NPSAD-20201202-A1	1	MG	Homeo	Homeo_PICALM
R4871863-1-TGGATGTTCTCCACTG-0	R4871863	R	NPSAD-20201202-A1	1	MG	Homeo	Homeo_PICALM
R4871863-1-TTTAGTCGTGATTGGG-0	R4871863	R	NPSAD-20201202-A1	1	PVM	PVM	PVM_CD163
R4871863-2-AGCCAGCTCTTGCAAG-1	R4871863	R	NPSAD-20201202-A2	2	MG	Homeo	Homeo_PICALM
R4871863-2-AGGGTTTGTGCCCAGT-1	R4871863	R	NPSAD-20201202-A2	2	PVM	PVM	PVM_CD163
R4871863-2-AGTGACTAGCGTCAAG-1	R4871863	R	NPSAD-20201202-A2	2	MG	Homeo	Homeo_PICALM
R4871863-2-ATGTCCCAGGCCTAAG-1	R4871863	R	NPSAD-20201202-A2	2	MG	Homeo	Homeo_PICALM
R4871863-2-CTCCCTCAGTCACGCC-1	R4871863	R	NPSAD-20201202-A2	2	MG	Homeo	Homeo_PICALM
R4871863-2-GACTCTCTCGCTAAAC-1	R4871863	R	NPSAD-20201202-A2	2	MG	Adapt	Adapt_AIF1
R4871863-2-GCAGGCTGTCAGTCTA-1	R4871863	R	NPSAD-20201202-A2	2	MG	exAM	exAM_ERN1
R4871863-2-GCGAGAATCCCTCGAT-1	R4871863	R	NPSAD-20201202-A2	2	MG	Homeo	Homeo_FRMD4A
R4871863-2-GCTACCTGTGTCTTAG-1	R4871863	R	NPSAD-20201202-A2	2	MG	Homeo	Homeo_PICALM
R4871863-2-GTCAAGTGTCGTTGGC-1	R4871863	R	NPSAD-20201202-A2	2	PVM	PVM	PVM_CD163
R4871863-2-GTCTCACAGACTACGG-1	R4871863	R	NPSAD-20201202-A2	2	MG	Adapt	Adapt_HIST
R4871863-2-GTTCTATTCCTCTGCA-1	R4871863	R	NPSAD-20201202-A2	2	MG	Homeo	Homeo_PICALM
R4871863-2-TACATTCTCGTGCATA-1	R4871863	R	NPSAD-20201202-A2	2	PVM	PVM	PVM_CD163
R4871863-2-TCACTATTCGCCTTGT-1	R4871863	R	NPSAD-20201202-A2	2	MG	Homeo	Homeo_PICALM
R4871863-2-TCAGTGACAGAATTCC-1	R4871863	R	NPSAD-20201202-A2	2	MG	Homeo	Homeo_PICALM
R4871863-2-TCCGATCAGTGCGACA-1	R4871863	R	NPSAD-20201202-A2	2	MG	Homeo	Homeo_PICALM
R4871863-2-TCGTAGATCCTGCCAT-1	R4871863	R	NPSAD-20201202-A2	2	MG	Homeo	Homeo_PICALM
R4871863-2-TGCAGTAAGTATAGGT-1	R4871863	R	NPSAD-20201202-A2	2	MG	Homeo	Homeo_PICALM
R4871863-2-TGCATGACAGGCAATG-1	R4871863	R	NPSAD-20201202-A2	2	MG	Homeo	Homeo_PICALM
R4871863-2-TTCGGTCAGTCCCAAT-1	R4871863	R	NPSAD-20201202-A2	2	PVM	PVM	PVM_CD163
R4871863-2-TTCTAGTAGTTGTAAG-1	R4871863	R	NPSAD-20201202-A2	2	MG	Homeo	Homeo_PICALM
R4871863-2-TTGCTGCGTATGCAAA-1	R4871863	R	NPSAD-20201202-A2	2	MG	Homeo	Homeo_PICALM
R4871863-2-TTTACCAAGAAGTCAT-1	R4871863	R	NPSAD-20201202-A2	2	MG	Homeo	Homeo_PICALM
R4871863-2-TTTGTTGAGCGAATGC-1	R4871863	R	NPSAD-20201202-A2	2	MG	Homeo	Homeo_PICALM
R48942987-2-AAACCCATCGCGTAGC-0	R48942987	R	NPSAD-159-A2	2	MG	Homeo	Homeo_PICALM
R48942987-2-AACCATGGTTTCACAG-0	R48942987	R	NPSAD-159-A2	2	PVM	PVM	PVM_CD163
R48942987-2-AACCATGTCAGGAGAC-0	R48942987	R	NPSAD-159-A2	2	MG	Adapt	Adapt_HIST
R48942987-2-AACCTTTGTATGTGTC-0	R48942987	R	NPSAD-159-A2	2	MG	Homeo	Homeo_FRMD4A
R48942987-2-AAGATAGCAGAGTCAG-0	R48942987	R	NPSAD-159-A2	2	MG	Homeo	Homeo_PICALM
R48942987-2-AAGCGTTCACAGCGCT-0	R48942987	R	NPSAD-159-A2	2	MG	Homeo	Homeo_PICALM
R48942987-2-AATCGTGTCAACTGGT-0	R48942987	R	NPSAD-159-A2	2	MG	Homeo	Homeo_PICALM
R48942987-2-AATGACCAGCTCAGAG-0	R48942987	R	NPSAD-159-A2	2	MG	Homeo	Homeo_FRMD4A
R48942987-2-ACACGCGCATCCGAAT-0	R48942987	R	NPSAD-159-A2	2	MG	Homeo	Homeo_PICALM
R48942987-2-ACGATGTTCTACGCAA-0	R48942987	R	NPSAD-159-A2	2	PVM	PVM	PVM_CD163
R48942987-2-ACGGGTCCAAGGATGC-0	R48942987	R	NPSAD-159-A2	2	MG	Homeo	Homeo_PICALM
R48942987-2-ACGTTCCCAGCAGTGA-0	R48942987	R	NPSAD-159-A2	2	MG	exAM	exAM_ERN1
R48942987-2-ACGTTCCCATCAGCTA-0	R48942987	R	NPSAD-159-A2	2	MG	Prolif	Prolif_MKI67
R48942987-2-ACTCTCGCACGTCTCT-0	R48942987	R	NPSAD-159-A2	2	MG	Prolif	Prolif_MKI67
R48942987-2-ACTGATGGTCAAGCGA-0	R48942987	R	NPSAD-159-A2	2	MG	Prolif	Prolif_MKI67
R48942987-2-AGCCAATTCAAGGAGC-0	R48942987	R	NPSAD-159-A2	2	MG	Adapt	Adapt_AIF1
R48942987-2-AGCCAGCTCGCCAACG-0	R48942987	R	NPSAD-159-A2	2	MG	ADAM	ADAM_GPNMB
R48942987-2-AGGCCACGTCAGGTAG-0	R48942987	R	NPSAD-159-A2	2	MG	Adapt	Adapt_HIST
R48942987-2-AGTCATGTCCAAGCAT-0	R48942987	R	NPSAD-159-A2	2	MG	Homeo	Homeo_PICALM
R48942987-2-ATAGGCTAGATGTTGA-0	R48942987	R	NPSAD-159-A2	2	MG	Homeo	Homeo_PICALM
R48942987-2-ATCTCTAAGGGAGTTC-0	R48942987	R	NPSAD-159-A2	2	MG	Adapt	Adapt_HIST
R48942987-2-ATGAGTCTCATCGTAG-0	R48942987	R	NPSAD-159-A2	2	MG	Homeo	Homeo_PICALM
R48942987-2-ATGCCTCGTCTTCCGT-0	R48942987	R	NPSAD-159-A2	2	MG	Homeo	Homeo_PICALM
R48942987-2-ATTCACTTCTCAGGCG-0	R48942987	R	NPSAD-159-A2	2	MG	Homeo	Homeo_PICALM
R48942987-2-ATTCCCGCATCGCTAA-0	R48942987	R	NPSAD-159-A2	2	MG	Prolif	Prolif_MKI67
R48942987-2-CAAGAGGGTATGATCC-0	R48942987	R	NPSAD-159-A2	2	MG	Homeo	Homeo_PICALM
R48942987-2-CAAGGGACAGGGCTTC-0	R48942987	R	NPSAD-159-A2	2	MG	Homeo	Homeo_PICALM
R48942987-2-CACGAATTCGCTTGCT-0	R48942987	R	NPSAD-159-A2	2	MG	Homeo	Homeo_PICALM
R48942987-2-CAGCAGCCATGGTGGA-0	R48942987	R	NPSAD-159-A2	2	MG	Homeo	Homeo_FRMD4A
R48942987-2-CATTCTAAGCGTTCCG-0	R48942987	R	NPSAD-159-A2	2	MG	Homeo	Homeo_PICALM
R48942987-2-CATTGCCGTCAAGGCA-0	R48942987	R	NPSAD-159-A2	2	MG	Homeo	Homeo_FRMD4A
R48942987-2-CCACACTGTACAGCGA-0	R48942987	R	NPSAD-159-A2	2	MG	ADAM	ADAM_GPNMB
R48942987-2-CCACTTGTCATACGGT-0	R48942987	R	NPSAD-159-A2	2	MG	Adapt	Adapt_HIST
R48942987-2-CCTCAACTCTAGGCAT-0	R48942987	R	NPSAD-159-A2	2	PVM	PVM	PVM_CD163
R48942987-2-CCTCTCCGTATGAGGC-0	R48942987	R	NPSAD-159-A2	2	MG	Homeo	Homeo_PICALM
R48942987-2-CGAATTGGTAGGTAGC-0	R48942987	R	NPSAD-159-A2	2	MG	Homeo	Homeo_PICALM
R48942987-2-CGCATGGGTGAATGAT-0	R48942987	R	NPSAD-159-A2	2	PVM	PVM	PVM_CD163
R48942987-2-CGTAATGGTACAAGTA-0	R48942987	R	NPSAD-159-A2	2	MG	Homeo	Homeo_PICALM
R48942987-2-CGTCCATCAAAGCAAT-0	R48942987	R	NPSAD-159-A2	2	MG	Homeo	Homeo_PICALM
R48942987-2-CGTCCATCAAGGTACG-0	R48942987	R	NPSAD-159-A2	2	MG	Adapt	Adapt_HIST
R48942987-2-CGTCCATTCAGGAAAT-0	R48942987	R	NPSAD-159-A2	2	MG	Homeo	Homeo_FRMD4A
R48942987-2-CTACAGAGTTCAGCGC-0	R48942987	R	NPSAD-159-A2	2	MG	ADAM	ADAM_GPNMB
R48942987-2-CTACGGGAGTGCAGGT-0	R48942987	R	NPSAD-159-A2	2	MG	Homeo	Homeo_PICALM
R48942987-2-CTACTATTCCGTACGG-0	R48942987	R	NPSAD-159-A2	2	MG	Prolif	Prolif_MKI67
R48942987-2-CTCAGGGAGTGGTTCT-0	R48942987	R	NPSAD-159-A2	2	MG	Homeo	Homeo_PICALM
R48942987-2-CTCAGTCGTACGCTTA-0	R48942987	R	NPSAD-159-A2	2	MG	Adapt	Adapt_IFI44L
R48942987-2-CTCCAACTCGGCTGGT-0	R48942987	R	NPSAD-159-A2	2	MG	Homeo	Homeo_PICALM
R48942987-2-CTCCTTTCAAATACAG-0	R48942987	R	NPSAD-159-A2	2	MG	Homeo	Homeo_PICALM
R48942987-2-CTCTCGACAGACCCGT-0	R48942987	R	NPSAD-159-A2	2	PVM	PVM	PVM_CD163
R48942987-2-CTGCATCCATGGACAG-0	R48942987	R	NPSAD-159-A2	2	MG	Homeo	Homeo_PICALM
R48942987-2-CTTACCGAGGTGATAT-0	R48942987	R	NPSAD-159-A2	2	MG	Homeo	Homeo_PICALM
R48942987-2-CTTACCGGTTCAGCGC-0	R48942987	R	NPSAD-159-A2	2	PVM	PVM	PVM_CD163
R48942987-2-CTTCGGTGTTGGGAAC-0	R48942987	R	NPSAD-159-A2	2	MG	Homeo	Homeo_PICALM
R48942987-2-CTTTCAAAGTTGTCGT-0	R48942987	R	NPSAD-159-A2	2	MG	Adapt	Adapt_HIST
R48942987-2-GAAGAATGTGTTGCCG-0	R48942987	R	NPSAD-159-A2	2	PVM	PVM	PVM_CD163
R48942987-2-GAATCGTCACCCTAGG-0	R48942987	R	NPSAD-159-A2	2	MG	Homeo	Homeo_PICALM
R48942987-2-GACCTTCAGCGTGCCT-0	R48942987	R	NPSAD-159-A2	2	MG	Homeo	Homeo_PICALM
R48942987-2-GACGCTGTCGTAGTGT-0	R48942987	R	NPSAD-159-A2	2	MG	Adapt	Adapt_AIF1
R48942987-2-GACGTTACAGTAGTTC-0	R48942987	R	NPSAD-159-A2	2	MG	Adapt	Adapt_HIST
R48942987-2-GAGATGGGTCCGATCG-0	R48942987	R	NPSAD-159-A2	2	MG	Homeo	Homeo_PICALM
R48942987-2-GATAGAACATCCCACT-0	R48942987	R	NPSAD-159-A2	2	MG	Homeo	Homeo_FRMD4A
R48942987-2-GATCATGTCCGATGCG-0	R48942987	R	NPSAD-159-A2	2	MG	Homeo	Homeo_PICALM
R48942987-2-GCAACATAGCTATCTG-0	R48942987	R	NPSAD-159-A2	2	MG	Homeo	Homeo_FRMD4A
R48942987-2-GCCAGCAGTAGTCTTG-0	R48942987	R	NPSAD-159-A2	2	PVM	PVM	PVM_CD163
R48942987-2-GCCAGTGTCCTGGCTT-0	R48942987	R	NPSAD-159-A2	2	MG	Adapt	Adapt_AIF1
R48942987-2-GCGAGAACATAACAGA-0	R48942987	R	NPSAD-159-A2	2	PVM	PVM	PVM_CD163
R48942987-2-GGAATGGGTCGAAGCA-0	R48942987	R	NPSAD-159-A2	2	MG	Homeo	Homeo_PICALM
R48942987-2-GGAATGGGTTTCCAAG-0	R48942987	R	NPSAD-159-A2	2	MG	ADAM	ADAM_GPNMB
R48942987-2-GGATCTATCTGATTCT-0	R48942987	R	NPSAD-159-A2	2	MG	Homeo	Homeo_PICALM
R48942987-2-GGGAAGTCAGGAGGAG-0	R48942987	R	NPSAD-159-A2	2	MG	Homeo	Homeo_FRMD4A
R48942987-2-GGGAGTACATCGGAGA-0	R48942987	R	NPSAD-159-A2	2	MG	Adapt	Adapt_HIST
R48942987-2-GGGATCCCAAGCAATA-0	R48942987	R	NPSAD-159-A2	2	PVM	PVM	PVM_CD163
R48942987-2-GGGTAGACACACTGGC-0	R48942987	R	NPSAD-159-A2	2	MG	Homeo	Homeo_FRMD4A
R48942987-2-GGGTCACCAGGTTCGC-0	R48942987	R	NPSAD-159-A2	2	MG	Prolif	Prolif_MKI67
R48942987-2-GGTAGAGGTAAGAACT-0	R48942987	R	NPSAD-159-A2	2	MG	Homeo	Homeo_PICALM
R48942987-2-GTAACACAGACTGAGC-0	R48942987	R	NPSAD-159-A2	2	MG	Homeo	Homeo_PICALM
R48942987-2-GTAAGTCCATGGCCAC-0	R48942987	R	NPSAD-159-A2	2	MG	Adapt	Adapt_HIST
R48942987-2-GTAATGCCAGCTGAGA-0	R48942987	R	NPSAD-159-A2	2	MG	Adapt	Adapt_HIST
R48942987-2-GTATTGGCAAATAAGC-0	R48942987	R	NPSAD-159-A2	2	MG	Homeo	Homeo_PICALM
R48942987-2-GTCCTCACAAATCAAG-0	R48942987	R	NPSAD-159-A2	2	PVM	PVM	PVM_CD163
R48942987-2-GTCTACCTCAAACCTG-0	R48942987	R	NPSAD-159-A2	2	MG	Homeo	Homeo_PICALM
R48942987-2-GTCTGTCAGTATGCAA-0	R48942987	R	NPSAD-159-A2	2	MG	Homeo	Homeo_PICALM
R48942987-2-GTGCACGGTCGAATGG-0	R48942987	R	NPSAD-159-A2	2	MG	Homeo	Homeo_PICALM
R48942987-2-GTGCAGCCAGCATACT-0	R48942987	R	NPSAD-159-A2	2	MG	Prolif	Prolif_MKI67
R48942987-2-GTTAGACTCATTCTTG-0	R48942987	R	NPSAD-159-A2	2	MG	Homeo	Homeo_FRMD4A
R48942987-2-GTTTGGATCCCTCTTT-0	R48942987	R	NPSAD-159-A2	2	MG	Homeo	Homeo_PICALM
R48942987-2-TACCGGGGTGCATTTG-0	R48942987	R	NPSAD-159-A2	2	MG	Adapt	Adapt_HIST
R48942987-2-TACGGTATCGTGTCAA-0	R48942987	R	NPSAD-159-A2	2	PVM	PVM	PVM_CD163
R48942987-2-TAGGGTTAGTGGAAAG-0	R48942987	R	NPSAD-159-A2	2	MG	Adapt	Adapt_HIST
R48942987-2-TCAAGTGTCATCCCGT-0	R48942987	R	NPSAD-159-A2	2	PVM	PVM	PVM_CD163
R48942987-2-TCCTCCCAGCTACGTT-0	R48942987	R	NPSAD-159-A2	2	MG	Homeo	Homeo_FRMD4A
R48942987-2-TCGACGGAGAGGTATT-0	R48942987	R	NPSAD-159-A2	2	MG	Adapt	Adapt_HIST
R48942987-2-TCGACGGCACAGACGA-0	R48942987	R	NPSAD-159-A2	2	MG	Homeo	Homeo_PICALM
R48942987-2-TCGGTCTGTCAGGCAA-0	R48942987	R	NPSAD-159-A2	2	MG	Prolif	Prolif_MKI67
R48942987-2-TCGTCCACAGAGGACT-0	R48942987	R	NPSAD-159-A2	2	MG	Homeo	Homeo_PICALM
R48942987-2-TCTTTGAGTTTATGCG-0	R48942987	R	NPSAD-159-A2	2	MG	Homeo	Homeo_FRMD4A
R48942987-2-TGACCCTGTTCGTAAC-0	R48942987	R	NPSAD-159-A2	2	MG	Homeo	Homeo_PICALM
R48942987-2-TGAGACTAGGCAATGC-0	R48942987	R	NPSAD-159-A2	2	MG	Homeo	Homeo_PICALM
R48942987-2-TGCTTCGCACAATTCG-0	R48942987	R	NPSAD-159-A2	2	MG	Homeo	Homeo_PICALM
R48942987-2-TGGATCATCGCCACTT-0	R48942987	R	NPSAD-159-A2	2	MG	ADAM	ADAM_GPNMB
R48942987-2-TGGATGTAGCAACTTC-0	R48942987	R	NPSAD-159-A2	2	PVM	PVM	PVM_CD163
R48942987-2-TGGATGTTCCGGCTTT-0	R48942987	R	NPSAD-159-A2	2	MG	Homeo	Homeo_PICALM
R48942987-2-TGGTACATCTTCTTCC-0	R48942987	R	NPSAD-159-A2	2	MG	Homeo	Homeo_PICALM
R48942987-2-TTAATCCTCTGGTTGA-0	R48942987	R	NPSAD-159-A2	2	MG	Homeo	Homeo_PICALM
R48942987-2-TTACGCCGTGCGGATA-0	R48942987	R	NPSAD-159-A2	2	MG	Homeo	Homeo_FRMD4A
R48942987-2-TTCAGGAAGGATCACG-0	R48942987	R	NPSAD-159-A2	2	MG	Homeo	Homeo_PICALM
R48942987-2-TTCTTCCAGTGCAACG-0	R48942987	R	NPSAD-159-A2	2	MG	Homeo	Homeo_PICALM
R48942987-2-TTTACGTGTCACCGCA-0	R48942987	R	NPSAD-159-A2	2	MG	Homeo	Homeo_PICALM
R48942987-2-TTTGATCCACTTGGCG-0	R48942987	R	NPSAD-159-A2	2	MG	exAM	exAM_ERN1
R49040290-1-AAACGCTGTGTGACCC-0	R49040290	R	NPSAD-123-A1	1	MG	Homeo	Homeo_PICALM
R49040290-1-AAATGGAAGATGTTCC-0	R49040290	R	NPSAD-123-A1	1	MG	Homeo	Homeo_FRMD4A
R49040290-1-AACCAACTCCCTAGGG-0	R49040290	R	NPSAD-123-A1	1	MG	Homeo	Homeo_FRMD4A
R49040290-1-AAGAACACAAATTAGG-0	R49040290	R	NPSAD-123-A1	1	MG	Homeo	Homeo_FRMD4A
R49040290-1-ACACGCGCAGCGTGCT-0	R49040290	R	NPSAD-123-A1	1	MG	Homeo	Homeo_FRMD4A
R49040290-1-ACGATGTGTTGGACCC-0	R49040290	R	NPSAD-123-A1	1	MG	Homeo	Homeo_FRMD4A
R49040290-1-ACGGTCGGTGCAATGG-0	R49040290	R	NPSAD-123-A1	1	MG	Homeo	Homeo_FRMD4A
R49040290-1-ACTATCTCATCCGTGG-0	R49040290	R	NPSAD-123-A1	1	MG	Homeo	Homeo_FRMD4A
R49040290-1-ACTTATCTCCCATTCG-0	R49040290	R	NPSAD-123-A1	1	MG	Homeo	Homeo_FRMD4A
R49040290-1-AGACCATGTGAGCAGT-0	R49040290	R	NPSAD-123-A1	1	MG	Homeo	Homeo_FRMD4A
R49040290-1-AGGTGTTGTAAGTAGT-0	R49040290	R	NPSAD-123-A1	1	MG	Homeo	Homeo_PICALM
R49040290-1-AGGTTGTAGTCACGAG-0	R49040290	R	NPSAD-123-A1	1	MG	Homeo	Homeo_FRMD4A
R49040290-1-AGTAGCTAGAGTCACG-0	R49040290	R	NPSAD-123-A1	1	MG	Homeo	Homeo_FRMD4A
R49040290-1-AGTTAGCTCAAACCCA-0	R49040290	R	NPSAD-123-A1	1	MG	Homeo	Homeo_FRMD4A
R49040290-1-ATCATTCGTAGGATAT-0	R49040290	R	NPSAD-123-A1	1	MG	Homeo	Homeo_FRMD4A
R49040290-1-ATGGAGGTCGATACAC-0	R49040290	R	NPSAD-123-A1	1	MG	Homeo	Homeo_FRMD4A
R49040290-1-ATTTCACCACCTGCGA-0	R49040290	R	NPSAD-123-A1	1	MG	Adapt	Adapt_CCL3
R49040290-1-CAACCAAGTTGCATAC-0	R49040290	R	NPSAD-123-A1	1	MG	Homeo	Homeo_PICALM
R49040290-1-CACGTTCGTAGCTGCC-0	R49040290	R	NPSAD-123-A1	1	MG	Homeo	Homeo_FRMD4A
R49040290-1-CAGGCCATCGTGCACG-0	R49040290	R	NPSAD-123-A1	1	MG	Adapt	Adapt_HIST
R49040290-1-CATGCGGAGGTTCTTG-0	R49040290	R	NPSAD-123-A1	1	MG	Homeo	Homeo_FRMD4A
R49040290-1-CCACAAACATTAAAGG-0	R49040290	R	NPSAD-123-A1	1	MG	Homeo	Homeo_FRMD4A
R49040290-1-CCCGGAATCTGGGCGT-0	R49040290	R	NPSAD-123-A1	1	MG	Homeo	Homeo_FRMD4A
R49040290-1-CCCTTAGAGGTTTGAA-0	R49040290	R	NPSAD-123-A1	1	MG	Homeo	Homeo_FRMD4A
R49040290-1-CCGTAGGGTGTGTGGA-0	R49040290	R	NPSAD-123-A1	1	MG	Homeo	Homeo_PICALM
R49040290-1-CGAGGAAAGCAGCCCT-0	R49040290	R	NPSAD-123-A1	1	MG	Homeo	Homeo_PICALM
R49040290-1-CGGGTGTAGAGTTGAT-0	R49040290	R	NPSAD-123-A1	1	MG	Homeo	Homeo_FRMD4A
R49040290-1-CGTCCATCACGTATAC-0	R49040290	R	NPSAD-123-A1	1	MG	Homeo	Homeo_FRMD4A
R49040290-1-CTACTATGTAGACGGT-0	R49040290	R	NPSAD-123-A1	1	MG	Homeo	Homeo_FRMD4A
R49040290-1-CTCCTCCTCATCTGTT-0	R49040290	R	NPSAD-123-A1	1	MG	Homeo	Homeo_FRMD4A
R49040290-1-CTGCCTATCCCAAGCG-0	R49040290	R	NPSAD-123-A1	1	MG	Homeo	Homeo_PICALM
R49040290-1-CTTAGGAGTTCGATTG-0	R49040290	R	NPSAD-123-A1	1	MG	Homeo	Homeo_FRMD4A
R49040290-1-CTTAGGATCCCTTTGG-0	R49040290	R	NPSAD-123-A1	1	MG	Homeo	Homeo_FRMD4A
R49040290-1-CTTGAGATCATCTATC-0	R49040290	R	NPSAD-123-A1	1	MG	Homeo	Homeo_PICALM
R49040290-1-CTTGATTAGAGTGACC-0	R49040290	R	NPSAD-123-A1	1	MG	Homeo	Homeo_FRMD4A
R49040290-1-GAACGTTTCTCCAATT-0	R49040290	R	NPSAD-123-A1	1	MG	Homeo	Homeo_PICALM
R49040290-1-GAAGAATTCTTTGCAT-0	R49040290	R	NPSAD-123-A1	1	MG	Homeo	Homeo_FRMD4A
R49040290-1-GACACGCCAATAGTGA-0	R49040290	R	NPSAD-123-A1	1	MG	Homeo	Homeo_FRMD4A
R49040290-1-GACCCAGTCTTAGCTT-0	R49040290	R	NPSAD-123-A1	1	MG	Homeo	Homeo_FRMD4A
R49040290-1-GACGCTGTCCAGTGTA-0	R49040290	R	NPSAD-123-A1	1	MG	Homeo	Homeo_FRMD4A
R49040290-1-GAGTTTGTCGCTTGAA-0	R49040290	R	NPSAD-123-A1	1	MG	Homeo	Homeo_FRMD4A
R49040290-1-GATCATGCAGTAGTTC-0	R49040290	R	NPSAD-123-A1	1	MG	Homeo	Homeo_FRMD4A
R49040290-1-GATTCTTGTGTCATGT-0	R49040290	R	NPSAD-123-A1	1	MG	Homeo	Homeo_FRMD4A
R49040290-1-GCCAGGTCAGAACTTC-0	R49040290	R	NPSAD-123-A1	1	MG	Homeo	Homeo_FRMD4A
R49040290-1-GGTAGAGGTCCAAAGG-0	R49040290	R	NPSAD-123-A1	1	MG	Homeo	Homeo_FRMD4A
R49040290-1-GGTTGTACAGCAATTC-0	R49040290	R	NPSAD-123-A1	1	MG	Homeo	Homeo_PICALM
R49040290-1-GTGGAGACATAACTCG-0	R49040290	R	NPSAD-123-A1	1	MG	Homeo	Homeo_FRMD4A
R49040290-1-GTGTGGCCAGGCGATA-0	R49040290	R	NPSAD-123-A1	1	MG	Homeo	Homeo_FRMD4A
R49040290-1-GTTGAACTCCACGTGG-0	R49040290	R	NPSAD-123-A1	1	MG	Homeo	Homeo_FRMD4A
R49040290-1-TACCTCGTCCATGCAA-0	R49040290	R	NPSAD-123-A1	1	MG	Homeo	Homeo_FRMD4A
R49040290-1-TACGGTACACAAGTGG-0	R49040290	R	NPSAD-123-A1	1	MG	Homeo	Homeo_FRMD4A
R49040290-1-TACTGCCTCTTACCAT-0	R49040290	R	NPSAD-123-A1	1	MG	Homeo	Homeo_FRMD4A
R49040290-1-TAGGGTTTCTCATGGA-0	R49040290	R	NPSAD-123-A1	1	MG	Homeo	Homeo_FRMD4A
R49040290-1-TATTGGGGTAGGAGTC-0	R49040290	R	NPSAD-123-A1	1	MG	Homeo	Homeo_FRMD4A
R49040290-1-TCATTCAAGGTAGACC-0	R49040290	R	NPSAD-123-A1	1	MG	Homeo	Homeo_FRMD4A
R49040290-1-TCATTTGGTCTACGTA-0	R49040290	R	NPSAD-123-A1	1	MG	Adapt	Adapt_CCL3
R49040290-1-TCCGATCGTGGTTTGT-0	R49040290	R	NPSAD-123-A1	1	MG	ADAM	ADAM_GPNMB
R49040290-1-TCTCCGAAGTCATCCA-0	R49040290	R	NPSAD-123-A1	1	MG	Homeo	Homeo_FRMD4A
R49040290-1-TCTGTCGTCCGGTTCT-0	R49040290	R	NPSAD-123-A1	1	MG	Homeo	Homeo_FRMD4A
R49040290-1-TGAGACTCAAATCGTC-0	R49040290	R	NPSAD-123-A1	1	MG	Homeo	Homeo_FRMD4A
R49040290-1-TGAGACTTCGTCGCTT-0	R49040290	R	NPSAD-123-A1	1	MG	Homeo	Homeo_FRMD4A
R49040290-1-TGCGGCACAATCGCGC-0	R49040290	R	NPSAD-123-A1	1	MG	Homeo	Homeo_FRMD4A
R49040290-1-TGGAGGAGTCGCATGC-0	R49040290	R	NPSAD-123-A1	1	MG	Homeo	Homeo_FRMD4A
R49040290-1-TGGATGTCAGGTAGTG-0	R49040290	R	NPSAD-123-A1	1	MG	Homeo	Homeo_PICALM
R49040290-1-TTAATCCTCCGATAAC-0	R49040290	R	NPSAD-123-A1	1	MG	Homeo	Homeo_FRMD4A
R49040290-1-TTACCATGTTGAATCC-0	R49040290	R	NPSAD-123-A1	1	MG	Homeo	Homeo_PICALM
R49040290-1-TTACTGTGTGCCCACA-0	R49040290	R	NPSAD-123-A1	1	MG	Homeo	Homeo_FRMD4A
R49040290-1-TTCACCGTCGCAGTGC-0	R49040290	R	NPSAD-123-A1	1	MG	Homeo	Homeo_FRMD4A
R49040290-1-TTGATGGCATTGTGCA-0	R49040290	R	NPSAD-123-A1	1	MG	Homeo	Homeo_FRMD4A
R49040290-1-TTGGGCGCAGTAGAGC-0	R49040290	R	NPSAD-123-A1	1	MG	Homeo	Homeo_FRMD4A
R49040290-1-TTGGTTTTCGGTATGT-0	R49040290	R	NPSAD-123-A1	1	MG	Homeo	Homeo_FRMD4A
R49040290-1-TTGTGGATCGATGGAG-0	R49040290	R	NPSAD-123-A1	1	MG	Homeo	Homeo_PICALM
R49040290-1-TTTCATGTCGCTCTCA-0	R49040290	R	NPSAD-123-A1	1	MG	Homeo	Homeo_FRMD4A
R49040290-1-TTTCCTCCAATGAACA-0	R49040290	R	NPSAD-123-A1	1	MG	Homeo	Homeo_FRMD4A
R49040290-2-AACGAAATCTGGGAGA-1	R49040290	R	NPSAD-123-A2	2	MG	Homeo	Homeo_FRMD4A
R49040290-2-AACGGGAAGTACAGCG-1	R49040290	R	NPSAD-123-A2	2	MG	Homeo	Homeo_FRMD4A
R49040290-2-AACGGGACACGGTCTG-1	R49040290	R	NPSAD-123-A2	2	MG	Homeo	Homeo_FRMD4A
R49040290-2-AACGTCAGTTAGGGTG-1	R49040290	R	NPSAD-123-A2	2	MG	Homeo	Homeo_FRMD4A
R49040290-2-AAGAACATCGGTCGGT-1	R49040290	R	NPSAD-123-A2	2	MG	Homeo	Homeo_FRMD4A
R49040290-2-AAGGAATCATGTTTGG-1	R49040290	R	NPSAD-123-A2	2	MG	Homeo	Homeo_FRMD4A
R49040290-2-ACATCCCAGTGGAATT-1	R49040290	R	NPSAD-123-A2	2	MG	Homeo	Homeo_FRMD4A
R49040290-2-ACGATGTGTATAGGAT-1	R49040290	R	NPSAD-123-A2	2	MG	Homeo	Homeo_PICALM
R49040290-2-ACGTCCTGTTATCTTC-1	R49040290	R	NPSAD-123-A2	2	MG	Homeo	Homeo_PICALM
R49040290-2-ACTATTCTCTTCCCGA-1	R49040290	R	NPSAD-123-A2	2	MG	Homeo	Homeo_PICALM
R49040290-2-ACTTCCGGTCGATTAC-1	R49040290	R	NPSAD-123-A2	2	MG	ADAM	ADAM_GPNMB
R49040290-2-ACTTTGTGTATCTTCT-1	R49040290	R	NPSAD-123-A2	2	MG	Homeo	Homeo_FRMD4A
R49040290-2-AGAACAAAGCCAGAGT-1	R49040290	R	NPSAD-123-A2	2	MG	Homeo	Homeo_FRMD4A
R49040290-2-AGACCATTCTGTCCGT-1	R49040290	R	NPSAD-123-A2	2	MG	Homeo	Homeo_PICALM
R49040290-2-AGCGCTGCATGGAGAC-1	R49040290	R	NPSAD-123-A2	2	MG	Homeo	Homeo_PICALM
R49040290-2-AGCGTCGGTACCATAC-1	R49040290	R	NPSAD-123-A2	2	MG	Homeo	Homeo_PICALM
R49040290-2-AGCTCAACACAACGTT-1	R49040290	R	NPSAD-123-A2	2	MG	Homeo	Homeo_FRMD4A
R49040290-2-AGGGTCCGTGCCTGAC-1	R49040290	R	NPSAD-123-A2	2	MG	Homeo	Homeo_FRMD4A
R49040290-2-AGGGTTTTCGTCGCTT-1	R49040290	R	NPSAD-123-A2	2	MG	Homeo	Homeo_FRMD4A
R49040290-2-AGGTCTAGTCACCACG-1	R49040290	R	NPSAD-123-A2	2	MG	Homeo	Homeo_FRMD4A
R49040290-2-AGTCAACGTCCCGCAA-1	R49040290	R	NPSAD-123-A2	2	MG	Homeo	Homeo_FRMD4A
R49040290-2-AGTGCCGAGGATTACA-1	R49040290	R	NPSAD-123-A2	2	MG	Homeo	Homeo_PICALM
R49040290-2-AGTGCCGCACTTACAG-1	R49040290	R	NPSAD-123-A2	2	MG	Homeo	Homeo_FRMD4A
R49040290-2-AGTTCCCGTACGTAGG-1	R49040290	R	NPSAD-123-A2	2	MG	Homeo	Homeo_FRMD4A
R49040290-2-AGTTCGACAGGCTTGC-1	R49040290	R	NPSAD-123-A2	2	MG	Homeo	Homeo_FRMD4A
R49040290-2-ATACCGATCACCTGGG-1	R49040290	R	NPSAD-123-A2	2	MG	Homeo	Homeo_FRMD4A
R49040290-2-ATCATTCCAACGATCT-1	R49040290	R	NPSAD-123-A2	2	MG	Homeo	Homeo_FRMD4A
R49040290-2-ATCCCTGGTCTCGGAC-1	R49040290	R	NPSAD-123-A2	2	MG	Homeo	Homeo_FRMD4A
R49040290-2-ATCGTGATCCACAGGC-1	R49040290	R	NPSAD-123-A2	2	MG	Homeo	Homeo_FRMD4A
R49040290-2-ATGGGAGGTGACTCGC-1	R49040290	R	NPSAD-123-A2	2	MG	Homeo	Homeo_FRMD4A
R49040290-2-ATTCAGGAGGCCTTGC-1	R49040290	R	NPSAD-123-A2	2	MG	Homeo	Homeo_FRMD4A
R49040290-2-ATTCGTTCAGGGTCTC-1	R49040290	R	NPSAD-123-A2	2	MG	Homeo	Homeo_FRMD4A
R49040290-2-ATTGGGTGTACAAACA-1	R49040290	R	NPSAD-123-A2	2	MG	Adapt	Adapt_TMEM163
R49040290-2-CACACAAGTCTAACGT-1	R49040290	R	NPSAD-123-A2	2	MG	Homeo	Homeo_FRMD4A
R49040290-2-CAGAGCCCACTTCATT-1	R49040290	R	NPSAD-123-A2	2	MG	Homeo	Homeo_PICALM
R49040290-2-CAGATCAAGAATCCCT-1	R49040290	R	NPSAD-123-A2	2	MG	Homeo	Homeo_PICALM
R49040290-2-CAGGCCAGTCGTGCCA-1	R49040290	R	NPSAD-123-A2	2	MG	Homeo	Homeo_FRMD4A
R49040290-2-CAGTGCGTCTCCATAT-1	R49040290	R	NPSAD-123-A2	2	MG	Homeo	Homeo_FRMD4A
R49040290-2-CCAATTTCACAAATGA-1	R49040290	R	NPSAD-123-A2	2	MG	Homeo	Homeo_FRMD4A
R49040290-2-CCACAAACAGGTCAGA-1	R49040290	R	NPSAD-123-A2	2	MG	Homeo	Homeo_FRMD4A
R49040290-2-CCGGTGAAGGCCGCTT-1	R49040290	R	NPSAD-123-A2	2	MG	Homeo	Homeo_FRMD4A
R49040290-2-CCTCACATCGCATAGT-1	R49040290	R	NPSAD-123-A2	2	MG	Homeo	Homeo_FRMD4A
R49040290-2-CCTCTAGTCTTCCAGC-1	R49040290	R	NPSAD-123-A2	2	MG	Homeo	Homeo_PICALM
R49040290-2-CGAGTGCGTAAGCAAT-1	R49040290	R	NPSAD-123-A2	2	MG	Homeo	Homeo_FRMD4A
R49040290-2-CGGCAGTTCAAGAAAC-1	R49040290	R	NPSAD-123-A2	2	MG	Homeo	Homeo_FRMD4A
R49040290-2-CGTGTCTGTCGTGTTA-1	R49040290	R	NPSAD-123-A2	2	MG	Homeo	Homeo_FRMD4A
R49040290-2-CTAAGTGAGCAACAGC-1	R49040290	R	NPSAD-123-A2	2	MG	Homeo	Homeo_PICALM
R49040290-2-CTCTGGTAGTCTGCAT-1	R49040290	R	NPSAD-123-A2	2	MG	Homeo	Homeo_FRMD4A
R49040290-2-CTGAGGCCACGCTGTG-1	R49040290	R	NPSAD-123-A2	2	MG	Homeo	Homeo_FRMD4A
R49040290-2-CTGCCATCAGCGTTTA-1	R49040290	R	NPSAD-123-A2	2	MG	Homeo	Homeo_FRMD4A
R49040290-2-CTGTGGGAGTTTCGGT-1	R49040290	R	NPSAD-123-A2	2	MG	Homeo	Homeo_FRMD4A
R49040290-2-CTTTCAAGTTCTCCCA-1	R49040290	R	NPSAD-123-A2	2	MG	Homeo	Homeo_FRMD4A
R49040290-2-GAATCACTCATTGCTT-1	R49040290	R	NPSAD-123-A2	2	MG	Homeo	Homeo_PICALM
R49040290-2-GACAGCCGTCCACATA-1	R49040290	R	NPSAD-123-A2	2	MG	Homeo	Homeo_FRMD4A
R49040290-2-GACTCTCAGTGGAAGA-1	R49040290	R	NPSAD-123-A2	2	MG	Homeo	Homeo_FRMD4A
R49040290-2-GCAGCTGGTTATCCAG-1	R49040290	R	NPSAD-123-A2	2	MG	Homeo	Homeo_FRMD4A
R49040290-2-GCGATCGGTTTCCATT-1	R49040290	R	NPSAD-123-A2	2	MG	Homeo	Homeo_FRMD4A
R49040290-2-GCTACAATCCGTGCGA-1	R49040290	R	NPSAD-123-A2	2	MG	Homeo	Homeo_FRMD4A
R49040290-2-GCTTTCGGTATCGCTA-1	R49040290	R	NPSAD-123-A2	2	MG	Homeo	Homeo_FRMD4A
R49040290-2-GGAACCCTCCGAGTGC-1	R49040290	R	NPSAD-123-A2	2	MG	Homeo	Homeo_FRMD4A
R49040290-2-GGGCTACAGCGTTCCG-1	R49040290	R	NPSAD-123-A2	2	MG	Homeo	Homeo_FRMD4A
R49040290-2-GGGTGTCAGAGAATCT-1	R49040290	R	NPSAD-123-A2	2	MG	Homeo	Homeo_FRMD4A
R49040290-2-GTCATGAAGGATAATC-1	R49040290	R	NPSAD-123-A2	2	MG	Homeo	Homeo_PICALM
R49040290-2-GTGGGAACAGAGGCAT-1	R49040290	R	NPSAD-123-A2	2	MG	Homeo	Homeo_FRMD4A
R49040290-2-GTTCTATTCCGTCAAA-1	R49040290	R	NPSAD-123-A2	2	MG	Homeo	Homeo_FRMD4A
R49040290-2-GTTGCGGAGGTTCAGG-1	R49040290	R	NPSAD-123-A2	2	MG	Homeo	Homeo_FRMD4A
R49040290-2-TAAGCCAAGCTTTGTG-1	R49040290	R	NPSAD-123-A2	2	MG	Homeo	Homeo_FRMD4A
R49040290-2-TAAGCCATCGTCGACG-1	R49040290	R	NPSAD-123-A2	2	MG	Homeo	Homeo_FRMD4A
R49040290-2-TCACAAGTCGCTCTCA-1	R49040290	R	NPSAD-123-A2	2	MG	Homeo	Homeo_FRMD4A
R49040290-2-TCACACCGTAGCACAG-1	R49040290	R	NPSAD-123-A2	2	MG	Homeo	Homeo_FRMD4A
R49040290-2-TCCATCGCATACTTTC-1	R49040290	R	NPSAD-123-A2	2	MG	Homeo	Homeo_FRMD4A
R49040290-2-TCCGGGATCATTGCTT-1	R49040290	R	NPSAD-123-A2	2	MG	Homeo	Homeo_FRMD4A
R49040290-2-TCGATTTGTTGCTCAA-1	R49040290	R	NPSAD-123-A2	2	MG	Homeo	Homeo_FRMD4A
R49040290-2-TCTAACTCAAGAGTTA-1	R49040290	R	NPSAD-123-A2	2	MG	Homeo	Homeo_FRMD4A
R49040290-2-TCTCCGACAGTAACCT-1	R49040290	R	NPSAD-123-A2	2	MG	Homeo	Homeo_FRMD4A
R49040290-2-TCTGGCTAGAACTTCC-1	R49040290	R	NPSAD-123-A2	2	MG	Homeo	Homeo_FRMD4A
R49040290-2-TCTGGCTAGCCTCACG-1	R49040290	R	NPSAD-123-A2	2	MG	Homeo	Homeo_FRMD4A
R49040290-2-TCTTCCTAGAAGCGGG-1	R49040290	R	NPSAD-123-A2	2	MG	Homeo	Homeo_FRMD4A
R49040290-2-TGACAGTCACCAGCCA-1	R49040290	R	NPSAD-123-A2	2	MG	Homeo	Homeo_FRMD4A
R49040290-2-TGACTCCAGGCAGTCA-1	R49040290	R	NPSAD-123-A2	2	MG	ADAM	ADAM_GPNMB
R49040290-2-TGATCAGGTAATGCGG-1	R49040290	R	NPSAD-123-A2	2	MG	Homeo	Homeo_FRMD4A
R49040290-2-TGCAGTACAATCACGT-1	R49040290	R	NPSAD-123-A2	2	MG	Homeo	Homeo_FRMD4A
R49040290-2-TGCGACGTCTACGGGC-1	R49040290	R	NPSAD-123-A2	2	MG	Homeo	Homeo_FRMD4A
R49040290-2-TGCGATAAGGTACAAT-1	R49040290	R	NPSAD-123-A2	2	MG	Homeo	Homeo_FRMD4A
R49040290-2-TGCGATATCATACGGT-1	R49040290	R	NPSAD-123-A2	2	MG	Homeo	Homeo_FRMD4A
R49040290-2-TGGATCACAATAGTCC-1	R49040290	R	NPSAD-123-A2	2	MG	Homeo	Homeo_FRMD4A
R49040290-2-TGTAGACGTGTCATCA-1	R49040290	R	NPSAD-123-A2	2	MG	Homeo	Homeo_FRMD4A
R49040290-2-TTAATCCAGGATGCGT-1	R49040290	R	NPSAD-123-A2	2	MG	Homeo	Homeo_FRMD4A
R49040290-2-TTACCATCAAACTGCT-1	R49040290	R	NPSAD-123-A2	2	MG	Homeo	Homeo_FRMD4A
R49040290-2-TTACGCCTCAGCGGAA-1	R49040290	R	NPSAD-123-A2	2	MG	Homeo	Homeo_FRMD4A
R49040290-2-TTCGGTCCAACAGATA-1	R49040290	R	NPSAD-123-A2	2	MG	Homeo	Homeo_FRMD4A
R49040290-2-TTCTAACGTGTTAAAG-1	R49040290	R	NPSAD-123-A2	2	MG	Homeo	Homeo_FRMD4A
R49040290-2-TTCTCTCCAATCACGT-1	R49040290	R	NPSAD-123-A2	2	MG	ADAM	ADAM_GPNMB
R49040290-2-TTCTTGACAGCAGTTT-1	R49040290	R	NPSAD-123-A2	2	MG	Homeo	Homeo_FRMD4A
R49040290-2-TTGATGGAGTTCATGC-1	R49040290	R	NPSAD-123-A2	2	MG	Homeo	Homeo_FRMD4A
R49040290-2-TTGTTCACAGTGCCTG-1	R49040290	R	NPSAD-123-A2	2	PVM	PVM	PVM_CD163
R49040290-2-TTTACTGGTCCGGCAT-1	R49040290	R	NPSAD-123-A2	2	MG	Homeo	Homeo_FRMD4A
R49040290-2-TTTCGATCAACTGTGT-1	R49040290	R	NPSAD-123-A2	2	MG	Homeo	Homeo_FRMD4A
R50100220-1-AAACGCTAGGCACTAG-0	R50100220	R	NPSAD-20201118-A1	1	MG	Adapt	Adapt_AIF1
R50100220-1-AACAGGGGTGGGTATG-0	R50100220	R	NPSAD-20201118-A1	1	MG	Homeo	Homeo_PICALM
R50100220-1-AACGGGAAGAATGTTG-0	R50100220	R	NPSAD-20201118-A1	1	MG	Homeo	Homeo_PICALM
R50100220-1-AAGCCATAGCACGGAT-0	R50100220	R	NPSAD-20201118-A1	1	PVM	PVM	PVM_CD163
R50100220-1-AAGCGAGTCGACCCAG-0	R50100220	R	NPSAD-20201118-A1	1	PVM	PVM	PVM_CD163
R50100220-1-AATGCCACACCGCTAG-0	R50100220	R	NPSAD-20201118-A1	1	PVM	PVM	PVM_CD163
R50100220-1-AATGGAAGTCAAGGCA-0	R50100220	R	NPSAD-20201118-A1	1	MG	Homeo	Homeo_PICALM
R50100220-1-ACACAGTTCTCGTTTA-0	R50100220	R	NPSAD-20201118-A1	1	MG	ADAM	ADAM_GPNMB
R50100220-1-ACAGGGAAGTTGCGCC-0	R50100220	R	NPSAD-20201118-A1	1	MG	Adapt	Adapt_AIF1
R50100220-1-ACCAACAAGAGCTTTC-0	R50100220	R	NPSAD-20201118-A1	1	MG	Homeo	Homeo_PICALM
R50100220-1-ACGCACGAGCTCCCTT-0	R50100220	R	NPSAD-20201118-A1	1	MG	Homeo	Homeo_PICALM
R50100220-1-ACGGAAGGTACGCTTA-0	R50100220	R	NPSAD-20201118-A1	1	MG	Homeo	Homeo_PICALM
R50100220-1-ACGGAAGGTTGCTTGA-0	R50100220	R	NPSAD-20201118-A1	1	MG	Homeo	Homeo_PICALM
R50100220-1-ACGGTTAGTCGATTAC-0	R50100220	R	NPSAD-20201118-A1	1	MG	ADAM	ADAM_GPNMB
R50100220-1-ACGTAGTAGCTCGCAC-0	R50100220	R	NPSAD-20201118-A1	1	MG	Homeo	Homeo_PICALM
R50100220-1-ACGTTCCTCTCCGTGT-0	R50100220	R	NPSAD-20201118-A1	1	MG	Homeo	Homeo_PICALM
R50100220-1-ACTTAGGGTTAGTTCG-0	R50100220	R	NPSAD-20201118-A1	1	MG	Homeo	Homeo_PICALM
R50100220-1-AGAACCTCAGCCGGTT-0	R50100220	R	NPSAD-20201118-A1	1	MG	Homeo	Homeo_PICALM
R50100220-1-AGACCATAGGCGCTTC-0	R50100220	R	NPSAD-20201118-A1	1	PVM	PVM	PVM_CD163
R50100220-1-AGATCGTAGAGGCCAT-0	R50100220	R	NPSAD-20201118-A1	1	MG	Homeo	Homeo_PICALM
R50100220-1-AGGACGAGTCGTATGT-0	R50100220	R	NPSAD-20201118-A1	1	MG	Homeo	Homeo_PICALM
R50100220-1-AGGATCTCACACGCCA-0	R50100220	R	NPSAD-20201118-A1	1	MG	Homeo	Homeo_PICALM
R50100220-1-AGGCTGCCACTTTATC-0	R50100220	R	NPSAD-20201118-A1	1	MG	ADAM	ADAM_GPNMB
R50100220-1-AGGTCTACACAAGCAG-0	R50100220	R	NPSAD-20201118-A1	1	MG	Homeo	Homeo_PICALM
R50100220-1-AGTGCCGCATAGGTAA-0	R50100220	R	NPSAD-20201118-A1	1	MG	Homeo	Homeo_PICALM
R50100220-1-ATAGGCTAGACTTCCA-0	R50100220	R	NPSAD-20201118-A1	1	MG	Homeo	Homeo_PICALM
R50100220-1-ATCACTTTCGCAGTCG-0	R50100220	R	NPSAD-20201118-A1	1	MG	Homeo	Homeo_PICALM
R50100220-1-ATGGTTGTCGTCGACG-0	R50100220	R	NPSAD-20201118-A1	1	MG	Homeo	Homeo_PICALM
R50100220-1-ATTCTTGGTAGGACTG-0	R50100220	R	NPSAD-20201118-A1	1	MG	Homeo	Homeo_PICALM
R50100220-1-CAACCTCAGGCACTCC-0	R50100220	R	NPSAD-20201118-A1	1	MG	Homeo	Homeo_PICALM
R50100220-1-CAAGAGGAGGTGCCTC-0	R50100220	R	NPSAD-20201118-A1	1	MG	Adapt	Adapt_HIST
R50100220-1-CAAGCTAAGTTACTCG-0	R50100220	R	NPSAD-20201118-A1	1	MG	Homeo	Homeo_PICALM
R50100220-1-CAAGGGAGTCTCAGGC-0	R50100220	R	NPSAD-20201118-A1	1	MG	Homeo	Homeo_PICALM
R50100220-1-CACACAAGTACCTGTA-0	R50100220	R	NPSAD-20201118-A1	1	MG	Homeo	Homeo_PICALM
R50100220-1-CACAGATAGTGAGTGC-0	R50100220	R	NPSAD-20201118-A1	1	MG	Homeo	Homeo_PICALM
R50100220-1-CACCAAATCTACGCAA-0	R50100220	R	NPSAD-20201118-A1	1	MG	Homeo	Homeo_PICALM
R50100220-1-CAGATACAGTGGCCTC-0	R50100220	R	NPSAD-20201118-A1	1	MG	Homeo	Homeo_PICALM
R50100220-1-CATCCACCAAGGTCAG-0	R50100220	R	NPSAD-20201118-A1	1	MG	Homeo	Homeo_PICALM
R50100220-1-CATCGTCCAGCCGTCA-0	R50100220	R	NPSAD-20201118-A1	1	MG	Homeo	Homeo_PICALM
R50100220-1-CATCGTCTCCAGCTCT-0	R50100220	R	NPSAD-20201118-A1	1	MG	Adapt	Adapt_IFI44L
R50100220-1-CATGCTCCACACTGGC-0	R50100220	R	NPSAD-20201118-A1	1	MG	Adapt	Adapt_AIF1
R50100220-1-CCAATGATCACTCACC-0	R50100220	R	NPSAD-20201118-A1	1	MG	ADAM	ADAM_GPNMB
R50100220-1-CCACAAAGTTGGTAGG-0	R50100220	R	NPSAD-20201118-A1	1	MG	Adapt	Adapt_HIST
R50100220-1-CCCGAAGCAACTGCTA-0	R50100220	R	NPSAD-20201118-A1	1	MG	Homeo	Homeo_PICALM
R50100220-1-CCCGGAAAGACAGCGT-0	R50100220	R	NPSAD-20201118-A1	1	MG	Homeo	Homeo_PICALM
R50100220-1-CCGATGGCACTACAGT-0	R50100220	R	NPSAD-20201118-A1	1	MG	Homeo	Homeo_PICALM
R50100220-1-CCGGGTAAGCTCCATA-0	R50100220	R	NPSAD-20201118-A1	1	MG	Homeo	Homeo_PICALM
R50100220-1-CCTGCATTCAGACTGT-0	R50100220	R	NPSAD-20201118-A1	1	MG	Homeo	Homeo_PICALM
R50100220-1-CCTTGTGTCGTACACA-0	R50100220	R	NPSAD-20201118-A1	1	MG	Adapt	Adapt_HIST
R50100220-1-CGAGGCTCAAGTACCT-0	R50100220	R	NPSAD-20201118-A1	1	MG	ADAM	ADAM_GPNMB
R50100220-1-CGAGGCTTCCATTTAC-0	R50100220	R	NPSAD-20201118-A1	1	MG	Homeo	Homeo_PICALM
R50100220-1-CGATCGGAGAGAGCCT-0	R50100220	R	NPSAD-20201118-A1	1	MG	Adapt	Adapt_IFI44L
R50100220-1-CGATCGGTCCACGGGT-0	R50100220	R	NPSAD-20201118-A1	1	MG	Homeo	Homeo_PICALM
R50100220-1-CGGAGAAGTGGCTGCT-0	R50100220	R	NPSAD-20201118-A1	1	PVM	PVM	PVM_CD163
R50100220-1-CTACATTGTATCCCTC-0	R50100220	R	NPSAD-20201118-A1	1	MG	Homeo	Homeo_PICALM
R50100220-1-CTATCCGAGATTGACA-0	R50100220	R	NPSAD-20201118-A1	1	MG	Homeo	Homeo_PICALM
R50100220-1-CTCCATGAGGTCTACT-0	R50100220	R	NPSAD-20201118-A1	1	MG	Homeo	Homeo_FRMD4A
R50100220-1-CTCGAGGTCAGTCATG-0	R50100220	R	NPSAD-20201118-A1	1	MG	Homeo	Homeo_PICALM
R50100220-1-CTGCAGGGTAACAGTA-0	R50100220	R	NPSAD-20201118-A1	1	MG	Homeo	Homeo_PICALM
R50100220-1-CTGCGAGCATAGAGGC-0	R50100220	R	NPSAD-20201118-A1	1	MG	Homeo	Homeo_PICALM
R50100220-1-CTTACCGTCCCTATTA-0	R50100220	R	NPSAD-20201118-A1	1	MG	Homeo	Homeo_PICALM
R50100220-1-CTTCCTTCACCGGCTA-0	R50100220	R	NPSAD-20201118-A1	1	MG	ADAM	ADAM_GPNMB
R50100220-1-CTTTCAATCGTGCTCT-0	R50100220	R	NPSAD-20201118-A1	1	MG	Homeo	Homeo_PICALM
R50100220-1-GAAACCTGTATTCTCT-0	R50100220	R	NPSAD-20201118-A1	1	MG	Homeo	Homeo_PICALM
R50100220-1-GAAGCGAAGACTCTTG-0	R50100220	R	NPSAD-20201118-A1	1	MG	Homeo	Homeo_PICALM
R50100220-1-GAAGGACCAAGAATAC-0	R50100220	R	NPSAD-20201118-A1	1	MG	Homeo	Homeo_PICALM
R50100220-1-GACCCTTGTTAATCGC-0	R50100220	R	NPSAD-20201118-A1	1	MG	ADAM	ADAM_GPNMB
R50100220-1-GACCTTCGTTCGCGTG-0	R50100220	R	NPSAD-20201118-A1	1	MG	Homeo	Homeo_PICALM
R50100220-1-GAGGGTAAGTTACGGG-0	R50100220	R	NPSAD-20201118-A1	1	MG	Adapt	Adapt_IFI44L
R50100220-1-GAGTTGTCACTCTCGT-0	R50100220	R	NPSAD-20201118-A1	1	MG	Adapt	Adapt_IFI44L
R50100220-1-GATGTTGTCTACACTT-0	R50100220	R	NPSAD-20201118-A1	1	MG	Homeo	Homeo_PICALM
R50100220-1-GCACATATCCCTTCCC-0	R50100220	R	NPSAD-20201118-A1	1	MG	Homeo	Homeo_PICALM
R50100220-1-GCAGCTGAGAAATGGG-0	R50100220	R	NPSAD-20201118-A1	1	MG	Homeo	Homeo_PICALM
R50100220-1-GCCGATGGTTACACTG-0	R50100220	R	NPSAD-20201118-A1	1	MG	Homeo	Homeo_PICALM
R50100220-1-GCTACCTTCCCAGGCA-0	R50100220	R	NPSAD-20201118-A1	1	MG	ADAM	ADAM_GPNMB
R50100220-1-GGAAGTGGTACCGGAA-0	R50100220	R	NPSAD-20201118-A1	1	MG	Homeo	Homeo_FRMD4A
R50100220-1-GGAGGATCAGGTCAGA-0	R50100220	R	NPSAD-20201118-A1	1	MG	Homeo	Homeo_PICALM
R50100220-1-GGCTGTGAGAGGATCC-0	R50100220	R	NPSAD-20201118-A1	1	MG	ADAM	ADAM_GPNMB
R50100220-1-GGGCGTTCAAATGATG-0	R50100220	R	NPSAD-20201118-A1	1	PVM	PVM	PVM_CD163
R50100220-1-GGGTTATAGCCGTTGC-0	R50100220	R	NPSAD-20201118-A1	1	MG	Homeo	Homeo_PICALM
R50100220-1-GGTTGTACATTGCCTC-0	R50100220	R	NPSAD-20201118-A1	1	MG	Homeo	Homeo_PICALM
R50100220-1-GTACAACCAGCTCTGG-0	R50100220	R	NPSAD-20201118-A1	1	MG	Homeo	Homeo_PICALM
R50100220-1-GTACAGTTCGTCACCT-0	R50100220	R	NPSAD-20201118-A1	1	MG	Homeo	Homeo_FRMD4A
R50100220-1-GTAGCTAGTTGGTGTT-0	R50100220	R	NPSAD-20201118-A1	1	MG	Homeo	Homeo_PICALM
R50100220-1-GTATTGGTCTAGTTCT-0	R50100220	R	NPSAD-20201118-A1	1	MG	Homeo	Homeo_PICALM
R50100220-1-GTCACGGAGATGACCG-0	R50100220	R	NPSAD-20201118-A1	1	MG	Homeo	Homeo_PICALM
R50100220-1-GTGAGGACAACGGCCT-0	R50100220	R	NPSAD-20201118-A1	1	MG	Homeo	Homeo_PICALM
R50100220-1-GTTAGACAGTTGTAGA-0	R50100220	R	NPSAD-20201118-A1	1	PVM	PVM	PVM_CD163
R50100220-1-GTTCATTGTAATCAGA-0	R50100220	R	NPSAD-20201118-A1	1	MG	ADAM	ADAM_GPNMB
R50100220-1-TAACTTCGTTAAAGTG-0	R50100220	R	NPSAD-20201118-A1	1	MG	Adapt	Adapt_IFI44L
R50100220-1-TAAGCACCATCATTTC-0	R50100220	R	NPSAD-20201118-A1	1	MG	ADAM	ADAM_GPNMB
R50100220-1-TAATTCCCAGTTAGAA-0	R50100220	R	NPSAD-20201118-A1	1	MG	Homeo	Homeo_PICALM
R50100220-1-TACGGTATCTCGGTCT-0	R50100220	R	NPSAD-20201118-A1	1	MG	Homeo	Homeo_PICALM
R50100220-1-TAGAGTCAGACTAGAT-0	R50100220	R	NPSAD-20201118-A1	1	MG	Homeo	Homeo_PICALM
R50100220-1-TCACTATCAGTTAGAA-0	R50100220	R	NPSAD-20201118-A1	1	MG	Homeo	Homeo_PICALM
R50100220-1-TCAGCCTGTCTGTAGT-0	R50100220	R	NPSAD-20201118-A1	1	MG	Homeo	Homeo_PICALM
R50100220-1-TCATTTGTCTTCGATT-0	R50100220	R	NPSAD-20201118-A1	1	MG	Homeo	Homeo_PICALM
R50100220-1-TCCCAGTCAGCGTATT-0	R50100220	R	NPSAD-20201118-A1	1	MG	ADAM	ADAM_GPNMB
R50100220-1-TCCCAGTGTGTTCAGT-0	R50100220	R	NPSAD-20201118-A1	1	MG	ADAM	ADAM_GPNMB
R50100220-1-TCCGGGACACCTCAGG-0	R50100220	R	NPSAD-20201118-A1	1	MG	Homeo	Homeo_FRMD4A
R50100220-1-TCCTCGAAGTGCAGCA-0	R50100220	R	NPSAD-20201118-A1	1	MG	Homeo	Homeo_PICALM
R50100220-1-TCGGGCAAGGCTATCT-0	R50100220	R	NPSAD-20201118-A1	1	MG	ADAM	ADAM_GPNMB
R50100220-1-TCTCACGTCGAACCTA-0	R50100220	R	NPSAD-20201118-A1	1	MG	Adapt	Adapt_IFI44L
R50100220-1-TCTCCGATCATTCACT-0	R50100220	R	NPSAD-20201118-A1	1	MG	Homeo	Homeo_PICALM
R50100220-1-TCTGGCTCAAACCATC-0	R50100220	R	NPSAD-20201118-A1	1	MG	Adapt	Adapt_HIST
R50100220-1-TGAATCGAGTGCTCAT-0	R50100220	R	NPSAD-20201118-A1	1	MG	Homeo	Homeo_PICALM
R50100220-1-TGACGCGTCAGCTAGT-0	R50100220	R	NPSAD-20201118-A1	1	MG	ADAM	ADAM_GPNMB
R50100220-1-TGAGCGCAGAGCAACC-0	R50100220	R	NPSAD-20201118-A1	1	MG	ADAM	ADAM_GPNMB
R50100220-1-TGCGATATCGTGGGTC-0	R50100220	R	NPSAD-20201118-A1	1	MG	Homeo	Homeo_PICALM
R50100220-1-TGCGGGTGTACCGCGT-0	R50100220	R	NPSAD-20201118-A1	1	MG	Adapt	Adapt_TMEM163
R50100220-1-TGCTCGTGTGACATCT-0	R50100220	R	NPSAD-20201118-A1	1	MG	Homeo	Homeo_PICALM
R50100220-1-TGGAGGAGTGACAGGT-0	R50100220	R	NPSAD-20201118-A1	1	MG	ADAM	ADAM_GPNMB
R50100220-1-TGGATGTCAACGTTAC-0	R50100220	R	NPSAD-20201118-A1	1	MG	Homeo	Homeo_PICALM
R50100220-1-TGGGATTTCTGTGCTC-0	R50100220	R	NPSAD-20201118-A1	1	MG	Homeo	Homeo_PICALM
R50100220-1-TGGGCGTCACGCTGTG-0	R50100220	R	NPSAD-20201118-A1	1	MG	ADAM	ADAM_GPNMB
R50100220-1-TGTAAGCTCCCAGGCA-0	R50100220	R	NPSAD-20201118-A1	1	MG	ADAM	ADAM_GPNMB
R50100220-1-TGTCCTGGTCGTGATT-0	R50100220	R	NPSAD-20201118-A1	1	MG	Adapt	Adapt_AIF1
R50100220-1-TGTTGAGTCGAGAATA-0	R50100220	R	NPSAD-20201118-A1	1	MG	Homeo	Homeo_PICALM
R50100220-1-TTACAGGAGCACTCCG-0	R50100220	R	NPSAD-20201118-A1	1	MG	Homeo	Homeo_FRMD4A
R50100220-1-TTAGGGTGTCCAGCAC-0	R50100220	R	NPSAD-20201118-A1	1	MG	Homeo	Homeo_PICALM
R50100220-1-TTAGTCTGTTATGTCG-0	R50100220	R	NPSAD-20201118-A1	1	MG	Homeo	Homeo_FRMD4A
R50100220-1-TTCCGGTTCTGCATGA-0	R50100220	R	NPSAD-20201118-A1	1	MG	Homeo	Homeo_PICALM
R50100220-1-TTGGGTAAGTTGGAGC-0	R50100220	R	NPSAD-20201118-A1	1	MG	Homeo	Homeo_PICALM
R50100220-1-TTTAGTCCAGAACTCT-0	R50100220	R	NPSAD-20201118-A1	1	MG	Homeo	Homeo_PICALM
R50100220-2-AAACGCTTCCGTGCGA-1	R50100220	R	NPSAD-20201118-A2	2	MG	Homeo	Homeo_PICALM
R50100220-2-AACACACAGGTAGACC-1	R50100220	R	NPSAD-20201118-A2	2	MG	ADAM	ADAM_GPNMB
R50100220-2-AACCACATCCGAGATT-1	R50100220	R	NPSAD-20201118-A2	2	MG	Homeo	Homeo_PICALM
R50100220-2-AACCCAAAGTGCAGGT-1	R50100220	R	NPSAD-20201118-A2	2	MG	ADAM	ADAM_GPNMB
R50100220-2-AACCTTTTCAGAGCGA-1	R50100220	R	NPSAD-20201118-A2	2	PVM	PVM	PVM_CD163
R50100220-2-AAGCCATCAAGACTGG-1	R50100220	R	NPSAD-20201118-A2	2	MG	Homeo	Homeo_PICALM
R50100220-2-AAGGAATCAAAGGCTG-1	R50100220	R	NPSAD-20201118-A2	2	MG	Homeo	Homeo_PICALM
R50100220-2-AATGAAGAGGGCCTCT-1	R50100220	R	NPSAD-20201118-A2	2	MG	Homeo	Homeo_PICALM
R50100220-2-AATGCCAGTCTTCATT-1	R50100220	R	NPSAD-20201118-A2	2	MG	Homeo	Homeo_PICALM
R50100220-2-AATTTCCAGATGCTGG-1	R50100220	R	NPSAD-20201118-A2	2	MG	Homeo	Homeo_PICALM
R50100220-2-ACATCCCAGCGCCGTT-1	R50100220	R	NPSAD-20201118-A2	2	MG	Homeo	Homeo_PICALM
R50100220-2-ACCGTTCAGGCCTGAA-1	R50100220	R	NPSAD-20201118-A2	2	MG	Homeo	Homeo_PICALM
R50100220-2-ACCGTTCCAATTGAAG-1	R50100220	R	NPSAD-20201118-A2	2	MG	Homeo	Homeo_PICALM
R50100220-2-ACTTATCAGCACCTGC-1	R50100220	R	NPSAD-20201118-A2	2	MG	Homeo	Homeo_PICALM
R50100220-2-ACTTTGTAGAGTCTTC-1	R50100220	R	NPSAD-20201118-A2	2	PVM	PVM	PVM_CD163
R50100220-2-AGAGAATAGGAAGTGA-1	R50100220	R	NPSAD-20201118-A2	2	MG	Homeo	Homeo_PICALM
R50100220-2-AGATCCAAGCCATTGT-1	R50100220	R	NPSAD-20201118-A2	2	MG	Homeo	Homeo_PICALM
R50100220-2-AGGAAATTCCGATGCG-1	R50100220	R	NPSAD-20201118-A2	2	MG	Homeo	Homeo_PICALM
R50100220-2-AGGCTGCGTCACGACC-1	R50100220	R	NPSAD-20201118-A2	2	MG	Homeo	Homeo_FRMD4A
R50100220-2-AGTAGCTAGCCAAGTG-1	R50100220	R	NPSAD-20201118-A2	2	MG	Homeo	Homeo_PICALM
R50100220-2-AGTCAACTCGGCATAT-1	R50100220	R	NPSAD-20201118-A2	2	MG	Homeo	Homeo_PICALM
R50100220-2-AGTCATGGTGTATTCG-1	R50100220	R	NPSAD-20201118-A2	2	MG	ADAM	ADAM_GPNMB
R50100220-2-ATACCGACAGCGCTTG-1	R50100220	R	NPSAD-20201118-A2	2	PVM	PVM	PVM_CD163
R50100220-2-ATAGGCTGTACACTCA-1	R50100220	R	NPSAD-20201118-A2	2	MG	Adapt	Adapt_IFI44L
R50100220-2-ATCACTTCAATCACGT-1	R50100220	R	NPSAD-20201118-A2	2	MG	Homeo	Homeo_PICALM
R50100220-2-ATCCACCGTATCGGTT-1	R50100220	R	NPSAD-20201118-A2	2	MG	Homeo	Homeo_FRMD4A
R50100220-2-ATCGGCGAGATGTTGA-1	R50100220	R	NPSAD-20201118-A2	2	MG	Homeo	Homeo_FRMD4A
R50100220-2-ATCGGCGAGCACGATG-1	R50100220	R	NPSAD-20201118-A2	2	MG	Homeo	Homeo_FRMD4A
R50100220-2-ATCGTGACATCGGATT-1	R50100220	R	NPSAD-20201118-A2	2	MG	Homeo	Homeo_PICALM
R50100220-2-ATTATCCCAGCTATAC-1	R50100220	R	NPSAD-20201118-A2	2	MG	Homeo	Homeo_PICALM
R50100220-2-ATTCAGGTCTGGTCAA-1	R50100220	R	NPSAD-20201118-A2	2	MG	Homeo	Homeo_PICALM
R50100220-2-ATTCCATTCAAGAAAC-1	R50100220	R	NPSAD-20201118-A2	2	MG	Homeo	Homeo_PICALM
R50100220-2-CAACCAATCTGTGCGG-1	R50100220	R	NPSAD-20201118-A2	2	MG	Homeo	Homeo_PICALM
R50100220-2-CAATGACTCCCTCTAG-1	R50100220	R	NPSAD-20201118-A2	2	MG	Homeo	Homeo_PICALM
R50100220-2-CACCGTTCAGCTATTG-1	R50100220	R	NPSAD-20201118-A2	2	MG	Adapt	Adapt_TMEM163
R50100220-2-CACGAATAGGGAACAA-1	R50100220	R	NPSAD-20201118-A2	2	MG	ADAM	ADAM_GPNMB
R50100220-2-CACTGTCCAATCGTCA-1	R50100220	R	NPSAD-20201118-A2	2	MG	Homeo	Homeo_PICALM
R50100220-2-CAGATCAGTGTGAATA-1	R50100220	R	NPSAD-20201118-A2	2	MG	Homeo	Homeo_PICALM
R50100220-2-CAGCAGCGTATCCCAA-1	R50100220	R	NPSAD-20201118-A2	2	MG	Homeo	Homeo_PICALM
R50100220-2-CAGGCCACATCTGTTT-1	R50100220	R	NPSAD-20201118-A2	2	MG	Homeo	Homeo_PICALM
R50100220-2-CATACAGAGTGGACTG-1	R50100220	R	NPSAD-20201118-A2	2	MG	Homeo	Homeo_PICALM
R50100220-2-CATACTTAGGTTGGTG-1	R50100220	R	NPSAD-20201118-A2	2	MG	ADAM	ADAM_GPNMB
R50100220-2-CATCCCAGTGCAACAG-1	R50100220	R	NPSAD-20201118-A2	2	MG	ADAM	ADAM_GPNMB
R50100220-2-CATTCCGGTGATTGGG-1	R50100220	R	NPSAD-20201118-A2	2	MG	Homeo	Homeo_PICALM
R50100220-2-CATTGTTAGTGGCGAT-1	R50100220	R	NPSAD-20201118-A2	2	MG	Homeo	Homeo_PICALM
R50100220-2-CATTGTTAGTTGCCCG-1	R50100220	R	NPSAD-20201118-A2	2	MG	ADAM	ADAM_GPNMB
R50100220-2-CATTGTTCAAGCTACT-1	R50100220	R	NPSAD-20201118-A2	2	MG	ADAM	ADAM_GPNMB
R50100220-2-CATTTCACAGGACAGT-1	R50100220	R	NPSAD-20201118-A2	2	MG	Adapt	Adapt_TMEM163
R50100220-2-CCAATTTTCCATAAGC-1	R50100220	R	NPSAD-20201118-A2	2	MG	Homeo	Homeo_PICALM
R50100220-2-CCACGTTGTTCTCTAT-1	R50100220	R	NPSAD-20201118-A2	2	MG	ADAM	ADAM_GPNMB
R50100220-2-CCGCAAGTCCAGCCTT-1	R50100220	R	NPSAD-20201118-A2	2	MG	Homeo	Homeo_PICALM
R50100220-2-CCGTTCACAATCGCCG-1	R50100220	R	NPSAD-20201118-A2	2	MG	Homeo	Homeo_PICALM
R50100220-2-CCTAACCCAGTCTACA-1	R50100220	R	NPSAD-20201118-A2	2	MG	Homeo	Homeo_PICALM
R50100220-2-CGAAGTTCAAAGGTTA-1	R50100220	R	NPSAD-20201118-A2	2	MG	Homeo	Homeo_PICALM
R50100220-2-CGGAATTAGATTACCC-1	R50100220	R	NPSAD-20201118-A2	2	MG	Adapt	Adapt_HIST
R50100220-2-CGGCAGTGTTCGGTAT-1	R50100220	R	NPSAD-20201118-A2	2	MG	Homeo	Homeo_PICALM
R50100220-2-CTAAGTGCAGAGGACT-1	R50100220	R	NPSAD-20201118-A2	2	MG	Homeo	Homeo_PICALM
R50100220-2-CTACTATCATTCTCCG-1	R50100220	R	NPSAD-20201118-A2	2	MG	Homeo	Homeo_PICALM
R50100220-2-CTAGACAAGATTGACA-1	R50100220	R	NPSAD-20201118-A2	2	MG	Homeo	Homeo_PICALM
R50100220-2-CTAGACACACTTGAGT-1	R50100220	R	NPSAD-20201118-A2	2	MG	Homeo	Homeo_PICALM
R50100220-2-CTAGGTACACGACTAT-1	R50100220	R	NPSAD-20201118-A2	2	MG	Homeo	Homeo_PICALM
R50100220-2-CTCAAGACAAAGGGCT-1	R50100220	R	NPSAD-20201118-A2	2	PVM	PVM	PVM_CD163
R50100220-2-CTCACTGTCGCAAGAG-1	R50100220	R	NPSAD-20201118-A2	2	MG	ADAM	ADAM_GPNMB
R50100220-2-CTCAGAAGTAGGTGCA-1	R50100220	R	NPSAD-20201118-A2	2	MG	Homeo	Homeo_PICALM
R50100220-2-CTCAGTCTCTCTATGT-1	R50100220	R	NPSAD-20201118-A2	2	MG	Homeo	Homeo_PICALM
R50100220-2-CTCCAACCACCAGTAT-1	R50100220	R	NPSAD-20201118-A2	2	MG	ADAM	ADAM_GPNMB
R50100220-2-CTCCCAATCGCCTAGG-1	R50100220	R	NPSAD-20201118-A2	2	MG	Homeo	Homeo_FRMD4A
R50100220-2-CTCCTTTTCGTTGTGA-1	R50100220	R	NPSAD-20201118-A2	2	MG	Homeo	Homeo_PICALM
R50100220-2-CTCGAGGTCACGGGCT-1	R50100220	R	NPSAD-20201118-A2	2	PVM	PVM	PVM_CD163
R50100220-2-CTGGTCTAGACGACGT-1	R50100220	R	NPSAD-20201118-A2	2	MG	Adapt	Adapt_HIST
R50100220-2-CTGTACCTCGACATCA-1	R50100220	R	NPSAD-20201118-A2	2	MG	Homeo	Homeo_PICALM
R50100220-2-CTGTATTTCGGAGCAA-1	R50100220	R	NPSAD-20201118-A2	2	MG	Homeo	Homeo_PICALM
R50100220-2-CTTAGGACAATAACCC-1	R50100220	R	NPSAD-20201118-A2	2	MG	Homeo	Homeo_PICALM
R50100220-2-CTTTCAAAGTCAGCCC-1	R50100220	R	NPSAD-20201118-A2	2	MG	ADAM	ADAM_GPNMB
R50100220-2-CTTTCGGTCCGAGCTG-1	R50100220	R	NPSAD-20201118-A2	2	MG	Homeo	Homeo_PICALM
R50100220-2-GAAACCTAGCCACCGT-1	R50100220	R	NPSAD-20201118-A2	2	PVM	PVM	PVM_CD163
R50100220-2-GAAGAATCAACACGTT-1	R50100220	R	NPSAD-20201118-A2	2	MG	Homeo	Homeo_PICALM
R50100220-2-GACCTTCCACGAAAGC-1	R50100220	R	NPSAD-20201118-A2	2	MG	Homeo	Homeo_PICALM
R50100220-2-GACGTTATCAGCCTCT-1	R50100220	R	NPSAD-20201118-A2	2	MG	Homeo	Homeo_PICALM
R50100220-2-GAGAAATGTTATCTTC-1	R50100220	R	NPSAD-20201118-A2	2	MG	Homeo	Homeo_PICALM
R50100220-2-GAGATGGGTATTTCCT-1	R50100220	R	NPSAD-20201118-A2	2	MG	Homeo	Homeo_PICALM
R50100220-2-GAGTCATCATGCTGCG-1	R50100220	R	NPSAD-20201118-A2	2	MG	Adapt	Adapt_HIST
R50100220-2-GAGTCTACATGGAATA-1	R50100220	R	NPSAD-20201118-A2	2	MG	Homeo	Homeo_PICALM
R50100220-2-GATGACTAGAAATGGG-1	R50100220	R	NPSAD-20201118-A2	2	MG	Homeo	Homeo_PICALM
R50100220-2-GCATCGGAGGTACTGG-1	R50100220	R	NPSAD-20201118-A2	2	MG	Homeo	Homeo_PICALM
R50100220-2-GCATCTCTCGTCTAAG-1	R50100220	R	NPSAD-20201118-A2	2	MG	Homeo	Homeo_PICALM
R50100220-2-GCATGATTCACTTGTT-1	R50100220	R	NPSAD-20201118-A2	2	MG	Homeo	Homeo_PICALM
R50100220-2-GCCGTGATCTCCGAGG-1	R50100220	R	NPSAD-20201118-A2	2	MG	Homeo	Homeo_PICALM
R50100220-2-GCGAGAAAGGCTAGCA-1	R50100220	R	NPSAD-20201118-A2	2	MG	Homeo	Homeo_PICALM
R50100220-2-GCTACCTAGCTAGATA-1	R50100220	R	NPSAD-20201118-A2	2	MG	Homeo	Homeo_PICALM
R50100220-2-GCTCAAACACTACTTT-1	R50100220	R	NPSAD-20201118-A2	2	MG	ADAM	ADAM_GPNMB
R50100220-2-GGAGGATCACTACAGT-1	R50100220	R	NPSAD-20201118-A2	2	MG	Homeo	Homeo_PICALM
R50100220-2-GGAGGATTCTTCTCAA-1	R50100220	R	NPSAD-20201118-A2	2	MG	Homeo	Homeo_PICALM
R50100220-2-GGCGTCAAGGCCTGAA-1	R50100220	R	NPSAD-20201118-A2	2	MG	Adapt	Adapt_HIST
R50100220-2-GGCTTTCGTGGCCTCA-1	R50100220	R	NPSAD-20201118-A2	2	MG	Homeo	Homeo_PICALM
R50100220-2-GGGCGTTGTTAAACCC-1	R50100220	R	NPSAD-20201118-A2	2	MG	ADAM	ADAM_GPNMB
R50100220-2-GGGTCACGTCACAGAG-1	R50100220	R	NPSAD-20201118-A2	2	MG	Adapt	Adapt_IFI44L
R50100220-2-GGTAACTGTGTTGAGG-1	R50100220	R	NPSAD-20201118-A2	2	MG	Homeo	Homeo_PICALM
R50100220-2-GTAACACCACGGGTAA-1	R50100220	R	NPSAD-20201118-A2	2	MG	Homeo	Homeo_FRMD4A
R50100220-2-GTACAGTGTAGACGTG-1	R50100220	R	NPSAD-20201118-A2	2	MG	ADAM	ADAM_GPNMB
R50100220-2-GTACAGTTCATCGCTC-1	R50100220	R	NPSAD-20201118-A2	2	MG	Homeo	Homeo_PICALM
R50100220-2-GTAGAGGCAGCGAGTA-1	R50100220	R	NPSAD-20201118-A2	2	MG	Adapt	Adapt_IFI44L
R50100220-2-GTCATCCTCCACTTTA-1	R50100220	R	NPSAD-20201118-A2	2	MG	Homeo	Homeo_PICALM
R50100220-2-GTCATGATCTACTTCA-1	R50100220	R	NPSAD-20201118-A2	2	MG	Homeo	Homeo_PICALM
R50100220-2-GTCTACCCAAATCCCA-1	R50100220	R	NPSAD-20201118-A2	2	MG	Homeo	Homeo_PICALM
R50100220-2-GTCTGTCAGGAAAGGT-1	R50100220	R	NPSAD-20201118-A2	2	MG	Homeo	Homeo_PICALM
R50100220-2-GTGCAGCAGCTTCGTA-1	R50100220	R	NPSAD-20201118-A2	2	MG	Homeo	Homeo_PICALM
R50100220-2-GTGCGTGAGGAGACCT-1	R50100220	R	NPSAD-20201118-A2	2	MG	Homeo	Homeo_PICALM
R50100220-2-GTGGAAGTCAAAGGTA-1	R50100220	R	NPSAD-20201118-A2	2	MG	Adapt	Adapt_IFI44L
R50100220-2-GTTCCGTCAACAGCCC-1	R50100220	R	NPSAD-20201118-A2	2	MG	Homeo	Homeo_PICALM
R50100220-2-GTTCCGTTCGTTGTAG-1	R50100220	R	NPSAD-20201118-A2	2	MG	ADAM	ADAM_GPNMB
R50100220-2-GTTCTATTCAGGTAAA-1	R50100220	R	NPSAD-20201118-A2	2	MG	Homeo	Homeo_FRMD4A
R50100220-2-GTTGAACCACGTGTGC-1	R50100220	R	NPSAD-20201118-A2	2	MG	Homeo	Homeo_PICALM
R50100220-2-GTTTACTGTGACAGGT-1	R50100220	R	NPSAD-20201118-A2	2	MG	Homeo	Homeo_PICALM
R50100220-2-TAACGACCAGTATTCG-1	R50100220	R	NPSAD-20201118-A2	2	MG	Homeo	Homeo_PICALM
R50100220-2-TAAGCCATCTAGCATG-1	R50100220	R	NPSAD-20201118-A2	2	MG	Homeo	Homeo_PICALM
R50100220-2-TACGTCCCACACGTGC-1	R50100220	R	NPSAD-20201118-A2	2	MG	Adapt	Adapt_IFI44L
R50100220-2-TAGGGTTGTTAGAGAT-1	R50100220	R	NPSAD-20201118-A2	2	MG	Homeo	Homeo_PICALM
R50100220-2-TCAAGCAAGCCATCCG-1	R50100220	R	NPSAD-20201118-A2	2	MG	Homeo	Homeo_PICALM
R50100220-2-TCAGGTAAGTGGATAT-1	R50100220	R	NPSAD-20201118-A2	2	MG	ADAM	ADAM_GPNMB
R50100220-2-TCATGTTTCTGAACGT-1	R50100220	R	NPSAD-20201118-A2	2	MG	Homeo	Homeo_PICALM
R50100220-2-TCATTACAGCATCAGG-1	R50100220	R	NPSAD-20201118-A2	2	MG	Homeo	Homeo_PICALM
R50100220-2-TCATTACTCTGTGTGA-1	R50100220	R	NPSAD-20201118-A2	2	MG	Homeo	Homeo_FRMD4A
R50100220-2-TCATTCACAATTCACG-1	R50100220	R	NPSAD-20201118-A2	2	MG	Homeo	Homeo_PICALM
R50100220-2-TCATTGTGTGTGGTCC-1	R50100220	R	NPSAD-20201118-A2	2	MG	Homeo	Homeo_PICALM
R50100220-2-TCCAGAAAGGCACGAT-1	R50100220	R	NPSAD-20201118-A2	2	PVM	PVM	PVM_CD163
R50100220-2-TCCAGAACAATCCAGT-1	R50100220	R	NPSAD-20201118-A2	2	MG	Homeo	Homeo_PICALM
R50100220-2-TCGACCTCAGGGACTA-1	R50100220	R	NPSAD-20201118-A2	2	MG	Homeo	Homeo_FRMD4A
R50100220-2-TCTAACTCAGATTTCG-1	R50100220	R	NPSAD-20201118-A2	2	MG	Homeo	Homeo_PICALM
R50100220-2-TCTATACAGGCCCAAA-1	R50100220	R	NPSAD-20201118-A2	2	MG	Homeo	Homeo_PICALM
R50100220-2-TCTCCGACAGAAGTGC-1	R50100220	R	NPSAD-20201118-A2	2	MG	ADAM	ADAM_GPNMB
R50100220-2-TGACTCCTCGTCCTTG-1	R50100220	R	NPSAD-20201118-A2	2	MG	ADAM	ADAM_GPNMB
R50100220-2-TGAGCGCTCTTACGGA-1	R50100220	R	NPSAD-20201118-A2	2	PVM	PVM	PVM_CD163
R50100220-2-TGAGGGAGTGCACGCT-1	R50100220	R	NPSAD-20201118-A2	2	MG	Homeo	Homeo_PICALM
R50100220-2-TGATCAGGTACCTTCC-1	R50100220	R	NPSAD-20201118-A2	2	MG	Homeo	Homeo_FRMD4A
R50100220-2-TGATGCAAGCTAGATA-1	R50100220	R	NPSAD-20201118-A2	2	MG	Homeo	Homeo_PICALM
R50100220-2-TGGAGGACAGTTGCGC-1	R50100220	R	NPSAD-20201118-A2	2	MG	Homeo	Homeo_PICALM
R50100220-2-TGTGGCGGTTTCCATT-1	R50100220	R	NPSAD-20201118-A2	2	MG	Homeo	Homeo_FRMD4A
R50100220-2-TGTTACTAGGAAGTAG-1	R50100220	R	NPSAD-20201118-A2	2	MG	Homeo	Homeo_PICALM
R50100220-2-TTACCGCAGACCTTTG-1	R50100220	R	NPSAD-20201118-A2	2	MG	Homeo	Homeo_PICALM
R50100220-2-TTCGATTTCGAAATCC-1	R50100220	R	NPSAD-20201118-A2	2	MG	Homeo	Homeo_PICALM
R50100220-2-TTCGCTGGTATGGTTC-1	R50100220	R	NPSAD-20201118-A2	2	MG	Homeo	Homeo_PICALM
R50100220-2-TTCGGTCGTCACTGAT-1	R50100220	R	NPSAD-20201118-A2	2	MG	Homeo	Homeo_PICALM
R50100220-2-TTGATGGTCATTACTC-1	R50100220	R	NPSAD-20201118-A2	2	PVM	PVM	PVM_CD163
R50100220-2-TTGTTGTCAAACAGGC-1	R50100220	R	NPSAD-20201118-A2	2	MG	Homeo	Homeo_PICALM
R50100220-2-TTTACGTAGAATCGCG-1	R50100220	R	NPSAD-20201118-A2	2	MG	Homeo	Homeo_PICALM
R50100220-2-TTTACGTTCTCGCTCA-1	R50100220	R	NPSAD-20201118-A2	2	MG	Homeo	Homeo_PICALM
R50100220-2-TTTATGCGTCAGTCCG-1	R50100220	R	NPSAD-20201118-A2	2	MG	Homeo	Homeo_PICALM
R50100220-2-TTTCAGTCACACCTAA-1	R50100220	R	NPSAD-20201118-A2	2	MG	Homeo	Homeo_PICALM
R50100220-2-TTTCGATAGTGTAGAT-1	R50100220	R	NPSAD-20201118-A2	2	MG	Homeo	Homeo_PICALM
R50101497-2-AAGACAAAGTAGGATT-0	R50101497	R	NPSAD-20210122-A2	2	PVM	PVM	PVM_CD163
R50101497-2-AAGACAATCATGCCCT-0	R50101497	R	NPSAD-20210122-A2	2	PVM	PVM	PVM_CD163
R50101497-2-AAGACTCTCTCTCGAC-0	R50101497	R	NPSAD-20210122-A2	2	MG	ADAM	ADAM_GPNMB
R50101497-2-AAGCATCTCTCATGCC-0	R50101497	R	NPSAD-20210122-A2	2	MG	Adapt	Adapt_HIST
R50101497-2-AAGCCATGTCCCTGAG-0	R50101497	R	NPSAD-20210122-A2	2	PVM	PVM	PVM_CD163
R50101497-2-AAGGTAAAGTCACAGG-0	R50101497	R	NPSAD-20210122-A2	2	PVM	PVM	PVM_CD163
R50101497-2-AAGGTAATCGGCTGTG-0	R50101497	R	NPSAD-20210122-A2	2	PVM	PVM	PVM_CD163
R50101497-2-ACACTGAGTCTTACTT-0	R50101497	R	NPSAD-20210122-A2	2	PVM	PVM	PVM_CD163
R50101497-2-ACAGCCGTCAACGCTA-0	R50101497	R	NPSAD-20210122-A2	2	PVM	PVM	PVM_CD163
R50101497-2-ACATCCCAGCTACAAA-0	R50101497	R	NPSAD-20210122-A2	2	PVM	PVM	PVM_CD163
R50101497-2-ACCCAAATCAATCTCT-0	R50101497	R	NPSAD-20210122-A2	2	PVM	PVM	PVM_CD163
R50101497-2-ACCCTCATCTTGGATG-0	R50101497	R	NPSAD-20210122-A2	2	PVM	PVM	PVM_CD163
R50101497-2-ACGTAGTTCGGCCCAA-0	R50101497	R	NPSAD-20210122-A2	2	PVM	PVM	PVM_CD163
R50101497-2-ACTATGGTCGGAAGGT-0	R50101497	R	NPSAD-20210122-A2	2	PVM	PVM	PVM_CD163
R50101497-2-ACTTATCTCTTCGACC-0	R50101497	R	NPSAD-20210122-A2	2	PVM	PVM	PVM_CD163
R50101497-2-ACTTCGCGTCCTCATC-0	R50101497	R	NPSAD-20210122-A2	2	PVM	PVM	PVM_CD163
R50101497-2-AGAACAACAAAGGCTG-0	R50101497	R	NPSAD-20210122-A2	2	PVM	PVM	PVM_CD163
R50101497-2-AGAACAATCATGGTAC-0	R50101497	R	NPSAD-20210122-A2	2	MG	ADAM	ADAM_GPNMB
R50101497-2-AGAAGCGGTATCGGTT-0	R50101497	R	NPSAD-20210122-A2	2	MG	Homeo	Homeo_PICALM
R50101497-2-AGACACTTCAATGCAC-0	R50101497	R	NPSAD-20210122-A2	2	MG	Homeo	Homeo_PICALM
R50101497-2-AGACCATGTAACGTTC-0	R50101497	R	NPSAD-20210122-A2	2	MG	Homeo	Homeo_PICALM
R50101497-2-AGATAGAAGTTGAATG-0	R50101497	R	NPSAD-20210122-A2	2	PVM	PVM	PVM_CD163
R50101497-2-AGATGAATCCGCCTAT-0	R50101497	R	NPSAD-20210122-A2	2	PVM	PVM	PVM_CD163
R50101497-2-AGCCAATCAGTGCGCT-0	R50101497	R	NPSAD-20210122-A2	2	MG	ADAM	ADAM_GPNMB
R50101497-2-AGCCACGAGATGGCGT-0	R50101497	R	NPSAD-20210122-A2	2	MG	Adapt	Adapt_HIF1A
R50101497-2-AGGGCCTGTAGCACAG-0	R50101497	R	NPSAD-20210122-A2	2	PVM	PVM	PVM_CD163
R50101497-2-AGTCTCCCACACCGCA-0	R50101497	R	NPSAD-20210122-A2	2	PVM	PVM	PVM_CD163
R50101497-2-ATCAGGTCACCCATAA-0	R50101497	R	NPSAD-20210122-A2	2	PVM	PVM	PVM_CD163
R50101497-2-ATCATTCAGGGTCAAC-0	R50101497	R	NPSAD-20210122-A2	2	PVM	PVM	PVM_CD163
R50101497-2-ATCGTAGCACGCACCA-0	R50101497	R	NPSAD-20210122-A2	2	PVM	PVM	PVM_CD163
R50101497-2-ATGCATGGTCTCAGGC-0	R50101497	R	NPSAD-20210122-A2	2	PVM	PVM	PVM_CD163
R50101497-2-ATTACTCCAACGACAG-0	R50101497	R	NPSAD-20210122-A2	2	PVM	PVM	PVM_CD163
R50101497-2-ATTCGTTAGGGCTGAT-0	R50101497	R	NPSAD-20210122-A2	2	PVM	PVM	PVM_CD163
R50101497-2-ATTCTACAGGCGTTGA-0	R50101497	R	NPSAD-20210122-A2	2	PVM	PVM	PVM_CD163
R50101497-2-ATTTCACCAACTTCTT-0	R50101497	R	NPSAD-20210122-A2	2	PVM	PVM	PVM_CD163
R50101497-2-CAATTTCCAATTTCGG-0	R50101497	R	NPSAD-20210122-A2	2	MG	Homeo	Homeo_PICALM
R50101497-2-CAATTTCTCAGACCCG-0	R50101497	R	NPSAD-20210122-A2	2	PVM	PVM	PVM_CD163
R50101497-2-CACGTGGGTTATGTGC-0	R50101497	R	NPSAD-20210122-A2	2	PVM	PVM	PVM_CD163
R50101497-2-CAGATACCATGACTCA-0	R50101497	R	NPSAD-20210122-A2	2	PVM	PVM	PVM_CD163
R50101497-2-CAGATTGTCGATTCCC-0	R50101497	R	NPSAD-20210122-A2	2	PVM	PVM	PVM_CD163
R50101497-2-CAGCCAGAGGGCTGAT-0	R50101497	R	NPSAD-20210122-A2	2	PVM	PVM	PVM_CD163
R50101497-2-CAGCGTGCAATAGGAT-0	R50101497	R	NPSAD-20210122-A2	2	MG	Homeo	Homeo_PICALM
R50101497-2-CATCGCTCATCGATCA-0	R50101497	R	NPSAD-20210122-A2	2	PVM	PVM	PVM_CD163
R50101497-2-CATCGTCCAAACAGGC-0	R50101497	R	NPSAD-20210122-A2	2	MG	Homeo	Homeo_PICALM
R50101497-2-CATGCAACATATACCG-0	R50101497	R	NPSAD-20210122-A2	2	PVM	PVM	PVM_CD163
R50101497-2-CCACAAACACTGTGAT-0	R50101497	R	NPSAD-20210122-A2	2	PVM	PVM	PVM_CD163
R50101497-2-CCGATCTAGGAGTATT-0	R50101497	R	NPSAD-20210122-A2	2	MG	Homeo	Homeo_PICALM
R50101497-2-CCGGGTACAGGACATG-0	R50101497	R	NPSAD-20210122-A2	2	MG	Homeo	Homeo_PICALM
R50101497-2-CCGGGTACAGGTGTGA-0	R50101497	R	NPSAD-20210122-A2	2	PVM	PVM	PVM_CD163
R50101497-2-CCTCAGTAGTGGTTGG-0	R50101497	R	NPSAD-20210122-A2	2	PVM	PVM	PVM_CD163
R50101497-2-CCTCATGCAGACCATT-0	R50101497	R	NPSAD-20210122-A2	2	PVM	PVM	PVM_CD163
R50101497-2-CCTTGTGAGCGAACTG-0	R50101497	R	NPSAD-20210122-A2	2	PVM	PVM	PVM_CD163
R50101497-2-CGAATTGTCGACGAGA-0	R50101497	R	NPSAD-20210122-A2	2	PVM	PVM	PVM_CD163
R50101497-2-CGAGTGCGTAACAAGT-0	R50101497	R	NPSAD-20210122-A2	2	PVM	PVM	PVM_CD163
R50101497-2-CGCAGGTTCGAAGAAT-0	R50101497	R	NPSAD-20210122-A2	2	PVM	PVM	PVM_CD163
R50101497-2-CGCAGGTTCGGACTGC-0	R50101497	R	NPSAD-20210122-A2	2	PVM	PVM	PVM_CD163
R50101497-2-CGCCAGACAATAGTGA-0	R50101497	R	NPSAD-20210122-A2	2	PVM	PVM	PVM_CD163
R50101497-2-CGGGCATGTAACAGGC-0	R50101497	R	NPSAD-20210122-A2	2	PVM	PVM	PVM_CD163
R50101497-2-CGTAGTAGTCGAGCTC-0	R50101497	R	NPSAD-20210122-A2	2	PVM	PVM	PVM_CD163
R50101497-2-CGTGAATGTAGATTGA-0	R50101497	R	NPSAD-20210122-A2	2	PVM	PVM	PVM_CD163
R50101497-2-CTCAATTCAAAGTGTA-0	R50101497	R	NPSAD-20210122-A2	2	MG	Adapt	Adapt_HIF1A
R50101497-2-CTCAGTCCACTGTCGG-0	R50101497	R	NPSAD-20210122-A2	2	PVM	PVM	PVM_CD163
R50101497-2-CTCAGTCCAGCGGTCT-0	R50101497	R	NPSAD-20210122-A2	2	MG	ADAM	ADAM_GPNMB
R50101497-2-CTCATGCCAAGGTCAG-0	R50101497	R	NPSAD-20210122-A2	2	PVM	PVM	PVM_CD163
R50101497-2-CTCCACACAATGACCT-0	R50101497	R	NPSAD-20210122-A2	2	PVM	PVM	PVM_CD163
R50101497-2-CTCTCAGTCTGCCTCA-0	R50101497	R	NPSAD-20210122-A2	2	PVM	PVM	PVM_CD163
R50101497-2-CTGAATGAGTCAAGCG-0	R50101497	R	NPSAD-20210122-A2	2	PVM	PVM	PVM_CD163
R50101497-2-CTTAGGACAACGCCCA-0	R50101497	R	NPSAD-20210122-A2	2	MG	Homeo	Homeo_PICALM
R50101497-2-CTTCCTTCACCTCTAC-0	R50101497	R	NPSAD-20210122-A2	2	MG	Homeo	Homeo_FRMD4A
R50101497-2-CTTCTCTCATCACAGT-0	R50101497	R	NPSAD-20210122-A2	2	PVM	PVM	PVM_CD163
R50101497-2-CTTGAGAAGGCATCAG-0	R50101497	R	NPSAD-20210122-A2	2	PVM	PVM	PVM_CD163
R50101497-2-GAACACTCAAATGCGG-0	R50101497	R	NPSAD-20210122-A2	2	MG	Homeo	Homeo_PICALM
R50101497-2-GAAGCCCTCGTCGGGT-0	R50101497	R	NPSAD-20210122-A2	2	MG	Homeo	Homeo_PICALM
R50101497-2-GAATAGAGTTGCATGT-0	R50101497	R	NPSAD-20210122-A2	2	PVM	PVM	PVM_CD163
R50101497-2-GACGCTGCAACTGGTT-0	R50101497	R	NPSAD-20210122-A2	2	PVM	PVM	PVM_CD163
R50101497-2-GACGTTAGTTGGGCCT-0	R50101497	R	NPSAD-20210122-A2	2	PVM	PVM	PVM_CD163
R50101497-2-GACTATGCATGCGGTC-0	R50101497	R	NPSAD-20210122-A2	2	PVM	PVM	PVM_CD163
R50101497-2-GAGACCCAGGCGTCCT-0	R50101497	R	NPSAD-20210122-A2	2	MG	ADAM	ADAM_GPNMB
R50101497-2-GAGTGAGAGGAACATT-0	R50101497	R	NPSAD-20210122-A2	2	PVM	PVM	PVM_CD163
R50101497-2-GAGTTTGCAAGAGGTC-0	R50101497	R	NPSAD-20210122-A2	2	MG	Adapt	Adapt_AIF1
R50101497-2-GATAGCTTCGGTCGAC-0	R50101497	R	NPSAD-20210122-A2	2	MG	ADAM	ADAM_GPNMB
R50101497-2-GATCAGTGTAGCGTTT-0	R50101497	R	NPSAD-20210122-A2	2	PVM	PVM	PVM_CD163
R50101497-2-GATGTTGTCGATACAC-0	R50101497	R	NPSAD-20210122-A2	2	PVM	PVM	PVM_CD163
R50101497-2-GATTCGACACGCCAGT-0	R50101497	R	NPSAD-20210122-A2	2	PVM	PVM	PVM_CD163
R50101497-2-GCACTAAAGCGGTAGT-0	R50101497	R	NPSAD-20210122-A2	2	PVM	PVM	PVM_CD163
R50101497-2-GCAGGCTAGAATTCAG-0	R50101497	R	NPSAD-20210122-A2	2	PVM	PVM	PVM_CD163
R50101497-2-GCCAGTGGTCGTTCAA-0	R50101497	R	NPSAD-20210122-A2	2	PVM	PVM	PVM_CD163
R50101497-2-GCCTGTTCACAACATC-0	R50101497	R	NPSAD-20210122-A2	2	PVM	PVM	PVM_CD163
R50101497-2-GCGAGAAAGTCGCCCA-0	R50101497	R	NPSAD-20210122-A2	2	MG	Homeo	Homeo_PICALM
R50101497-2-GGACGTCAGCCTTCTC-0	R50101497	R	NPSAD-20210122-A2	2	PVM	PVM	PVM_CD163
R50101497-2-GGCAGTCAGTTGAAGT-0	R50101497	R	NPSAD-20210122-A2	2	PVM	PVM	PVM_CD163
R50101497-2-GGCTGTGTCGGTCAGC-0	R50101497	R	NPSAD-20210122-A2	2	MG	Adapt	Adapt_HIF1A
R50101497-2-GGGACAAAGAGCCATG-0	R50101497	R	NPSAD-20210122-A2	2	MG	Adapt	Adapt_HIF1A
R50101497-2-GGGTCTGCATGGTACT-0	R50101497	R	NPSAD-20210122-A2	2	PVM	PVM	PVM_CD163
R50101497-2-GTAGAAAAGGGTAATT-0	R50101497	R	NPSAD-20210122-A2	2	PVM	PVM	PVM_CD163
R50101497-2-GTCAAGTGTAAGATTG-0	R50101497	R	NPSAD-20210122-A2	2	MG	Homeo	Homeo_PICALM
R50101497-2-GTCCACTCAACGATTC-0	R50101497	R	NPSAD-20210122-A2	2	PVM	PVM	PVM_CD163
R50101497-2-GTCCCATCAGTGCCTG-0	R50101497	R	NPSAD-20210122-A2	2	PVM	PVM	PVM_CD163
R50101497-2-GTCGAATGTTCTAACG-0	R50101497	R	NPSAD-20210122-A2	2	PVM	PVM	PVM_CD163
R50101497-2-GTGATGTCAAACGAGC-0	R50101497	R	NPSAD-20210122-A2	2	PVM	PVM	PVM_CD163
R50101497-2-GTGCTTCAGCGGGTAT-0	R50101497	R	NPSAD-20210122-A2	2	PVM	PVM	PVM_CD163
R50101497-2-GTGTCCTAGGGTCAAC-0	R50101497	R	NPSAD-20210122-A2	2	MG	Adapt	Adapt_HIF1A
R50101497-2-GTGTCCTTCTCTTGCG-0	R50101497	R	NPSAD-20210122-A2	2	PVM	PVM	PVM_CD163
R50101497-2-GTGTTAGGTGGTTTAC-0	R50101497	R	NPSAD-20210122-A2	2	PVM	PVM	PVM_CD163
R50101497-2-GTTACCCCATTGGCAT-0	R50101497	R	NPSAD-20210122-A2	2	MG	Homeo	Homeo_PICALM
R50101497-2-GTTATGGAGGAGATAG-0	R50101497	R	NPSAD-20210122-A2	2	PVM	PVM	PVM_CD163
R50101497-2-GTTCGCTGTATCGATC-0	R50101497	R	NPSAD-20210122-A2	2	PVM	PVM	PVM_CD163
R50101497-2-GTTGTCCCACGTTGGC-0	R50101497	R	NPSAD-20210122-A2	2	PVM	PVM	PVM_CD163
R50101497-2-GTTTGGAGTGACAGGT-0	R50101497	R	NPSAD-20210122-A2	2	PVM	PVM	PVM_CD163
R50101497-2-TAATCTCTCTTTGGAG-0	R50101497	R	NPSAD-20210122-A2	2	PVM	PVM	PVM_CD163
R50101497-2-TACCTCGCATAATGAG-0	R50101497	R	NPSAD-20210122-A2	2	MG	Homeo	Homeo_PICALM
R50101497-2-TACCTCGTCTTTACAC-0	R50101497	R	NPSAD-20210122-A2	2	PVM	PVM	PVM_CD163
R50101497-2-TACGTCCTCTCGCGTT-0	R50101497	R	NPSAD-20210122-A2	2	PVM	PVM	PVM_CD163
R50101497-2-TACTGCCGTCCTTAAG-0	R50101497	R	NPSAD-20210122-A2	2	MG	Homeo	Homeo_PICALM
R50101497-2-TAGGTACTCCTACCGT-0	R50101497	R	NPSAD-20210122-A2	2	PVM	PVM	PVM_CD163
R50101497-2-TATCAGGAGTTGCTCA-0	R50101497	R	NPSAD-20210122-A2	2	PVM	PVM	PVM_CD163
R50101497-2-TATTTCGCATAAGATG-0	R50101497	R	NPSAD-20210122-A2	2	MG	Adapt	Adapt_HIST
R50101497-2-TCAAGACGTATACCTG-0	R50101497	R	NPSAD-20210122-A2	2	PVM	PVM	PVM_CD163
R50101497-2-TCACAAGAGGCTAACG-0	R50101497	R	NPSAD-20210122-A2	2	PVM	PVM	PVM_CD163
R50101497-2-TCACGGGCAGAAGCTG-0	R50101497	R	NPSAD-20210122-A2	2	PVM	PVM	PVM_CD163
R50101497-2-TCACTATAGTGGACGT-0	R50101497	R	NPSAD-20210122-A2	2	PVM	PVM	PVM_CD163
R50101497-2-TCAGTGACAGGACTTT-0	R50101497	R	NPSAD-20210122-A2	2	PVM	PVM	PVM_CD163
R50101497-2-TCAGTGACATCCAATG-0	R50101497	R	NPSAD-20210122-A2	2	PVM	PVM	PVM_CD163
R50101497-2-TCATATCAGAGTCTTC-0	R50101497	R	NPSAD-20210122-A2	2	PVM	PVM	PVM_CD163
R50101497-2-TCATTGTAGCTGTTAC-0	R50101497	R	NPSAD-20210122-A2	2	PVM	PVM	PVM_CD163
R50101497-2-TCATTGTCATCCTAAG-0	R50101497	R	NPSAD-20210122-A2	2	MG	Homeo	Homeo_PICALM
R50101497-2-TCCCACAGTTAAGAAC-0	R50101497	R	NPSAD-20210122-A2	2	MG	Homeo	Homeo_PICALM
R50101497-2-TCCTAATCACGTAACT-0	R50101497	R	NPSAD-20210122-A2	2	PVM	PVM	PVM_CD163
R50101497-2-TCCTCCCAGAGCGACT-0	R50101497	R	NPSAD-20210122-A2	2	MG	Adapt	Adapt_AIF1
R50101497-2-TCCTCGATCTCACGAA-0	R50101497	R	NPSAD-20210122-A2	2	PVM	PVM	PVM_CD163
R50101497-2-TCCTTTCCAACGTTAC-0	R50101497	R	NPSAD-20210122-A2	2	MG	Homeo	Homeo_PICALM
R50101497-2-TCGGGACGTAGCTCGC-0	R50101497	R	NPSAD-20210122-A2	2	MG	Homeo	Homeo_PICALM
R50101497-2-TCTATACCATAATCGC-0	R50101497	R	NPSAD-20210122-A2	2	PVM	PVM	PVM_CD163
R50101497-2-TCTCCGAAGTTCCAGT-0	R50101497	R	NPSAD-20210122-A2	2	MG	Adapt	Adapt_HIST
R50101497-2-TCTTAGTCATACTGAC-0	R50101497	R	NPSAD-20210122-A2	2	PVM	PVM	PVM_CD163
R50101497-2-TCTTCCTAGTATCTGC-0	R50101497	R	NPSAD-20210122-A2	2	PVM	PVM	PVM_CD163
R50101497-2-TGAATGCCAAGGCTTT-0	R50101497	R	NPSAD-20210122-A2	2	MG	Homeo	Homeo_PICALM
R50101497-2-TGACCCTAGATAGCTA-0	R50101497	R	NPSAD-20210122-A2	2	MG	Adapt	Adapt_AIF1
R50101497-2-TGAGCGCCATGGCTAT-0	R50101497	R	NPSAD-20210122-A2	2	MG	Adapt	Adapt_HIF1A
R50101497-2-TGCAGGCTCAAAGACA-0	R50101497	R	NPSAD-20210122-A2	2	PVM	PVM	PVM_CD163
R50101497-2-TGCGGCATCTGGCCAG-0	R50101497	R	NPSAD-20210122-A2	2	MG	Homeo	Homeo_PICALM
R50101497-2-TGCTTGCAGCCAGTAG-0	R50101497	R	NPSAD-20210122-A2	2	PVM	PVM	PVM_CD163
R50101497-2-TGGGAAGGTTAGGCTT-0	R50101497	R	NPSAD-20210122-A2	2	PVM	PVM	PVM_CD163
R50101497-2-TGTAAGCCACAGCTTA-0	R50101497	R	NPSAD-20210122-A2	2	PVM	PVM	PVM_CD163
R50101497-2-TGTAGACTCCTCACGT-0	R50101497	R	NPSAD-20210122-A2	2	MG	Adapt	Adapt_AIF1
R50101497-2-TGTTGAGGTGTGACCC-0	R50101497	R	NPSAD-20210122-A2	2	PVM	PVM	PVM_CD163
R50101497-2-TTACAGGCACTTACAG-0	R50101497	R	NPSAD-20210122-A2	2	MG	Homeo	Homeo_PICALM
R50101497-2-TTACTGTTCCCTCGAT-0	R50101497	R	NPSAD-20210122-A2	2	PVM	PVM	PVM_CD163
R50101497-2-TTCACCGGTCCCTGTT-0	R50101497	R	NPSAD-20210122-A2	2	PVM	PVM	PVM_CD163
R50101497-2-TTCCACGCATACAGAA-0	R50101497	R	NPSAD-20210122-A2	2	MG	Homeo	Homeo_PICALM
R50101497-2-TTCCGTGGTAGCTTTG-0	R50101497	R	NPSAD-20210122-A2	2	PVM	PVM	PVM_CD163
R50101497-2-TTCTCTCTCAGGGATG-0	R50101497	R	NPSAD-20210122-A2	2	PVM	PVM	PVM_CD163
R50101497-2-TTGAACGAGGTCGAGT-0	R50101497	R	NPSAD-20210122-A2	2	PVM	PVM	PVM_CD163
R50101497-2-TTTACCAAGTATCTGC-0	R50101497	R	NPSAD-20210122-A2	2	PVM	PVM	PVM_CD163
R50101497-2-TTTATGCGTCTTAGTG-0	R50101497	R	NPSAD-20210122-A2	2	PVM	PVM	PVM_CD163
R50101497-1-AAACCCAAGCGTCGAA-1	R50101497	R	NPSAD-20210122-A1	1	PVM	PVM	PVM_CD163
R50101497-1-AAACCCAGTCGATGCC-1	R50101497	R	NPSAD-20210122-A1	1	PVM	PVM	PVM_CD163
R50101497-1-AAAGGATAGAGCACTG-1	R50101497	R	NPSAD-20210122-A1	1	PVM	PVM	PVM_CD163
R50101497-1-AAAGGGCGTTCTCGTC-1	R50101497	R	NPSAD-20210122-A1	1	MG	Adapt	Adapt_HIST
R50101497-1-AACAACCCAAGTGGAC-1	R50101497	R	NPSAD-20210122-A1	1	MG	Adapt	Adapt_AIF1
R50101497-1-AACAGGGGTCAACCAT-1	R50101497	R	NPSAD-20210122-A1	1	PVM	PVM	PVM_CD163
R50101497-1-AACCATGCATCAGTCA-1	R50101497	R	NPSAD-20210122-A1	1	MG	Homeo	Homeo_PICALM
R50101497-1-AACCCAACAAGTCCAT-1	R50101497	R	NPSAD-20210122-A1	1	MG	Homeo	Homeo_PICALM
R50101497-1-AACCCAATCCGAAGGA-1	R50101497	R	NPSAD-20210122-A1	1	MG	Homeo	Homeo_PICALM
R50101497-1-AACCTGACATGTTCAG-1	R50101497	R	NPSAD-20210122-A1	1	MG	Homeo	Homeo_PICALM
R50101497-1-AACGGGATCCGAGCTG-1	R50101497	R	NPSAD-20210122-A1	1	PVM	PVM	PVM_CD163
R50101497-1-AAGACAATCGAAATCC-1	R50101497	R	NPSAD-20210122-A1	1	MG	Homeo	Homeo_PICALM
R50101497-1-AAGCGAGCAGACAATA-1	R50101497	R	NPSAD-20210122-A1	1	MG	Adapt	Adapt_HIF1A
R50101497-1-AAGGAATAGATACATG-1	R50101497	R	NPSAD-20210122-A1	1	PVM	PVM	PVM_CD163
R50101497-1-AAGTACCGTCATAGTC-1	R50101497	R	NPSAD-20210122-A1	1	PVM	PVM	PVM_CD163
R50101497-1-AAGTGAAGTGGACCAA-1	R50101497	R	NPSAD-20210122-A1	1	PVM	PVM	PVM_CD163
R50101497-1-AAGTTCGGTACTCCCT-1	R50101497	R	NPSAD-20210122-A1	1	PVM	PVM	PVM_CD163
R50101497-1-AAGTTCGGTACTCGTA-1	R50101497	R	NPSAD-20210122-A1	1	PVM	PVM	PVM_CD163
R50101497-1-AATCGACTCACCGCTT-1	R50101497	R	NPSAD-20210122-A1	1	PVM	PVM	PVM_CD163
R50101497-1-AATCGACTCAGAACCT-1	R50101497	R	NPSAD-20210122-A1	1	MG	Homeo	Homeo_PICALM
R50101497-1-AATGACCAGAAATGGG-1	R50101497	R	NPSAD-20210122-A1	1	PVM	PVM	PVM_CD163
R50101497-1-AATTCCTAGCCGATCC-1	R50101497	R	NPSAD-20210122-A1	1	PVM	PVM	PVM_CD163
R50101497-1-AATTCCTGTGTATACC-1	R50101497	R	NPSAD-20210122-A1	1	PVM	PVM	PVM_CD163
R50101497-1-AATTTCCTCGCGTTTC-1	R50101497	R	NPSAD-20210122-A1	1	PVM	PVM	PVM_CD163
R50101497-1-ACAAAGAGTACGCGTC-1	R50101497	R	NPSAD-20210122-A1	1	PVM	PVM	PVM_CD163
R50101497-1-ACAAAGATCTCTGCTG-1	R50101497	R	NPSAD-20210122-A1	1	PVM	PVM	PVM_CD163
R50101497-1-ACACCAAAGATGTTGA-1	R50101497	R	NPSAD-20210122-A1	1	MG	Adapt	Adapt_AIF1
R50101497-1-ACAGCCGGTCACGCTG-1	R50101497	R	NPSAD-20210122-A1	1	PVM	PVM	PVM_CD163
R50101497-1-ACAGCCGGTCCTTAAG-1	R50101497	R	NPSAD-20210122-A1	1	PVM	PVM	PVM_CD163
R50101497-1-ACATGCAGTAAGCTCT-1	R50101497	R	NPSAD-20210122-A1	1	PVM	PVM	PVM_CD163
R50101497-1-ACATGCATCCCGATCT-1	R50101497	R	NPSAD-20210122-A1	1	PVM	PVM	PVM_CD163
R50101497-1-ACCATTTGTTACCCAA-1	R50101497	R	NPSAD-20210122-A1	1	PVM	PVM	PVM_CD163
R50101497-1-ACCCTTGCATCCAACA-1	R50101497	R	NPSAD-20210122-A1	1	PVM	PVM	PVM_CD163
R50101497-1-ACGATCATCCATTTCA-1	R50101497	R	NPSAD-20210122-A1	1	PVM	PVM	PVM_CD163
R50101497-1-ACGTACATCACTTTGT-1	R50101497	R	NPSAD-20210122-A1	1	MG	Adapt	Adapt_IFI44L
R50101497-1-ACGTAGTTCTACTATC-1	R50101497	R	NPSAD-20210122-A1	1	PVM	PVM	PVM_CD163
R50101497-1-ACTATCTAGACTTAAG-1	R50101497	R	NPSAD-20210122-A1	1	PVM	PVM	PVM_CD163
R50101497-1-ACTATGGCACATGTTG-1	R50101497	R	NPSAD-20210122-A1	1	PVM	PVM	PVM_CD163
R50101497-1-ACTGTCCGTCCCACGA-1	R50101497	R	NPSAD-20210122-A1	1	PVM	PVM	PVM_CD163
R50101497-1-ACTGTGAAGGTGTGAC-1	R50101497	R	NPSAD-20210122-A1	1	PVM	PVM	PVM_CD163
R50101497-1-ACTTTCAGTAGGGTAC-1	R50101497	R	NPSAD-20210122-A1	1	MG	Adapt	Adapt_AIF1
R50101497-1-AGAACCTGTGGCTAGA-1	R50101497	R	NPSAD-20210122-A1	1	MG	Homeo	Homeo_PICALM
R50101497-1-AGAAGTAAGCTGCCAC-1	R50101497	R	NPSAD-20210122-A1	1	PVM	PVM	PVM_CD163
R50101497-1-AGAAGTACATGGGAAC-1	R50101497	R	NPSAD-20210122-A1	1	PVM	PVM	PVM_CD163
R50101497-1-AGACACTTCATTACTC-1	R50101497	R	NPSAD-20210122-A1	1	MG	Homeo	Homeo_FRMD4A
R50101497-1-AGACAGGAGATCACTC-1	R50101497	R	NPSAD-20210122-A1	1	PVM	PVM	PVM_CD163
R50101497-1-AGACAGGAGGTTACCT-1	R50101497	R	NPSAD-20210122-A1	1	PVM	PVM	PVM_CD163
R50101497-1-AGACAGGGTGGAACCA-1	R50101497	R	NPSAD-20210122-A1	1	MG	Homeo	Homeo_PICALM
R50101497-1-AGACCATGTATAGCTC-1	R50101497	R	NPSAD-20210122-A1	1	PVM	PVM	PVM_CD163
R50101497-1-AGACTCAAGGCTTAAA-1	R50101497	R	NPSAD-20210122-A1	1	PVM	PVM	PVM_CD163
R50101497-1-AGAGAGCAGTAGCCAG-1	R50101497	R	NPSAD-20210122-A1	1	PVM	PVM	PVM_CD163
R50101497-1-AGAGCCCAGTGAGGCT-1	R50101497	R	NPSAD-20210122-A1	1	PVM	PVM	PVM_CD163
R50101497-1-AGCATCAAGCGCAATG-1	R50101497	R	NPSAD-20210122-A1	1	PVM	PVM	PVM_CD163
R50101497-1-AGCGCTGCACATGAAA-1	R50101497	R	NPSAD-20210122-A1	1	PVM	PVM	PVM_CD163
R50101497-1-AGCTACAGTATCACCA-1	R50101497	R	NPSAD-20210122-A1	1	MG	Adapt	Adapt_AIF1
R50101497-1-AGCTTCCTCACCACAA-1	R50101497	R	NPSAD-20210122-A1	1	PVM	PVM	PVM_CD163
R50101497-1-AGGAGGTGTTACCCTC-1	R50101497	R	NPSAD-20210122-A1	1	PVM	PVM	PVM_CD163
R50101497-1-AGGGAGTCATCCCGTT-1	R50101497	R	NPSAD-20210122-A1	1	PVM	PVM	PVM_CD163
R50101497-1-AGGTTGTGTGCCCTTT-1	R50101497	R	NPSAD-20210122-A1	1	PVM	PVM	PVM_CD163
R50101497-1-AGTAGCTCATGGAATA-1	R50101497	R	NPSAD-20210122-A1	1	PVM	PVM	PVM_CD163
R50101497-1-AGTGTTGTCACGTAGT-1	R50101497	R	NPSAD-20210122-A1	1	MG	Homeo	Homeo_PICALM
R50101497-1-AGTTCCCAGTCTAACC-1	R50101497	R	NPSAD-20210122-A1	1	MG	ADAM	ADAM_GPNMB
R50101497-1-AGTTCCCCACAATTCG-1	R50101497	R	NPSAD-20210122-A1	1	PVM	PVM	PVM_CD163
R50101497-1-AGTTCGAAGGTGCTGA-1	R50101497	R	NPSAD-20210122-A1	1	PVM	PVM	PVM_CD163
R50101497-1-AGTTCGACATAGATCC-1	R50101497	R	NPSAD-20210122-A1	1	MG	Homeo	Homeo_PICALM
R50101497-1-ATACCGACAATCGCGC-1	R50101497	R	NPSAD-20210122-A1	1	PVM	PVM	PVM_CD163
R50101497-1-ATACTTCCAACTCGTA-1	R50101497	R	NPSAD-20210122-A1	1	MG	Homeo	Homeo_PICALM
R50101497-1-ATAGAGAAGACATACA-1	R50101497	R	NPSAD-20210122-A1	1	MG	Homeo	Homeo_PICALM
R50101497-1-ATAGGCTTCACCATGA-1	R50101497	R	NPSAD-20210122-A1	1	PVM	PVM	PVM_CD163
R50101497-1-ATCCACCAGGGAGATA-1	R50101497	R	NPSAD-20210122-A1	1	MG	ADAM	ADAM_GPNMB
R50101497-1-ATCCACCCAAGAAATC-1	R50101497	R	NPSAD-20210122-A1	1	PVM	PVM	PVM_CD163
R50101497-1-ATCCCTGCAAGCTCTA-1	R50101497	R	NPSAD-20210122-A1	1	PVM	PVM	PVM_CD163
R50101497-1-ATCGATGTCCCTAGGG-1	R50101497	R	NPSAD-20210122-A1	1	PVM	PVM	PVM_CD163
R50101497-1-ATCGATGTCGACGCTG-1	R50101497	R	NPSAD-20210122-A1	1	PVM	PVM	PVM_CD163
R50101497-1-ATCGTAGAGCTGCCAC-1	R50101497	R	NPSAD-20210122-A1	1	PVM	PVM	PVM_CD163
R50101497-1-ATCTCTAGTCGTGGTC-1	R50101497	R	NPSAD-20210122-A1	1	MG	Homeo	Homeo_PICALM
R50101497-1-ATCTTCACACGGCACT-1	R50101497	R	NPSAD-20210122-A1	1	PVM	PVM	PVM_CD163
R50101497-1-ATGAGGGGTGATGTAA-1	R50101497	R	NPSAD-20210122-A1	1	PVM	PVM	PVM_CD163
R50101497-1-ATGAGTCAGGATGTTA-1	R50101497	R	NPSAD-20210122-A1	1	PVM	PVM	PVM_CD163
R50101497-1-ATGAGTCAGGTAGACC-1	R50101497	R	NPSAD-20210122-A1	1	PVM	PVM	PVM_CD163
R50101497-1-ATGGGAGGTTATGACC-1	R50101497	R	NPSAD-20210122-A1	1	PVM	PVM	PVM_CD163
R50101497-1-ATGGTTGCAAGGTCGA-1	R50101497	R	NPSAD-20210122-A1	1	PVM	PVM	PVM_CD163
R50101497-1-ATTCAGGGTGGCTGAA-1	R50101497	R	NPSAD-20210122-A1	1	PVM	PVM	PVM_CD163
R50101497-1-ATTCAGGGTTCTTGCC-1	R50101497	R	NPSAD-20210122-A1	1	PVM	PVM	PVM_CD163
R50101497-1-ATTCCATCATGGGAAC-1	R50101497	R	NPSAD-20210122-A1	1	PVM	PVM	PVM_CD163
R50101497-1-ATTCCCGTCTGGACTA-1	R50101497	R	NPSAD-20210122-A1	1	PVM	PVM	PVM_CD163
R50101497-1-ATTGGGTGTCGTACAT-1	R50101497	R	NPSAD-20210122-A1	1	PVM	PVM	PVM_CD163
R50101497-1-ATTTCTGGTAGGTGCA-1	R50101497	R	NPSAD-20210122-A1	1	PVM	PVM	PVM_CD163
R50101497-1-CAACAGTCATCTCATT-1	R50101497	R	NPSAD-20210122-A1	1	PVM	PVM	PVM_CD163
R50101497-1-CAAGACTAGAGCGACT-1	R50101497	R	NPSAD-20210122-A1	1	PVM	PVM	PVM_CD163
R50101497-1-CAAGCTAGTTTAGTCG-1	R50101497	R	NPSAD-20210122-A1	1	PVM	PVM	PVM_CD163
R50101497-1-CAATCGATCGCAGTCG-1	R50101497	R	NPSAD-20210122-A1	1	MG	Adapt	Adapt_HIST
R50101497-1-CAATTTCAGCCATGCC-1	R50101497	R	NPSAD-20210122-A1	1	PVM	PVM	PVM_CD163
R50101497-1-CACCGTTGTCCAACGC-1	R50101497	R	NPSAD-20210122-A1	1	PVM	PVM	PVM_CD163
R50101497-1-CACGAATAGGCCCACT-1	R50101497	R	NPSAD-20210122-A1	1	MG	Adapt	Adapt_CCL3
R50101497-1-CAGATACTCTAAGCGT-1	R50101497	R	NPSAD-20210122-A1	1	MG	Homeo	Homeo_PICALM
R50101497-1-CAGATCATCTACCTTA-1	R50101497	R	NPSAD-20210122-A1	1	PVM	PVM	PVM_CD163
R50101497-1-CAGCAATAGGGATCTG-1	R50101497	R	NPSAD-20210122-A1	1	MG	Homeo	Homeo_PICALM
R50101497-1-CAGCACGCAAGATTGA-1	R50101497	R	NPSAD-20210122-A1	1	PVM	PVM	PVM_CD163
R50101497-1-CAGGCCAGTGAGTCAG-1	R50101497	R	NPSAD-20210122-A1	1	MG	Adapt	Adapt_HIF1A
R50101497-1-CAGGTATAGACATCCT-1	R50101497	R	NPSAD-20210122-A1	1	PVM	PVM	PVM_CD163
R50101497-1-CAGTGCGTCCACACAA-1	R50101497	R	NPSAD-20210122-A1	1	PVM	PVM	PVM_CD163
R50101497-1-CAGTTCCAGGTAGATT-1	R50101497	R	NPSAD-20210122-A1	1	PVM	PVM	PVM_CD163
R50101497-1-CATACCCCAAAGAACT-1	R50101497	R	NPSAD-20210122-A1	1	MG	Homeo	Homeo_PICALM
R50101497-1-CATCCACCAGGGAGAG-1	R50101497	R	NPSAD-20210122-A1	1	PVM	PVM	PVM_CD163
R50101497-1-CATCGCTAGTTGAATG-1	R50101497	R	NPSAD-20210122-A1	1	PVM	PVM	PVM_CD163
R50101497-1-CATCGCTCAGAGTGAC-1	R50101497	R	NPSAD-20210122-A1	1	PVM	PVM	PVM_CD163
R50101497-1-CATCGCTGTCTTACTT-1	R50101497	R	NPSAD-20210122-A1	1	PVM	PVM	PVM_CD163
R50101497-1-CATGAGTTCTTCCTAA-1	R50101497	R	NPSAD-20210122-A1	1	PVM	PVM	PVM_CD163
R50101497-1-CATTGCCAGTGCTCAT-1	R50101497	R	NPSAD-20210122-A1	1	PVM	PVM	PVM_CD163
R50101497-1-CCAATGAAGTTGGCGA-1	R50101497	R	NPSAD-20210122-A1	1	PVM	PVM	PVM_CD163
R50101497-1-CCAATGAGTTGACTAC-1	R50101497	R	NPSAD-20210122-A1	1	PVM	PVM	PVM_CD163
R50101497-1-CCACGTTCACTAACCA-1	R50101497	R	NPSAD-20210122-A1	1	PVM	PVM	PVM_CD163
R50101497-1-CCACGTTGTCTGTAAC-1	R50101497	R	NPSAD-20210122-A1	1	PVM	PVM	PVM_CD163
R50101497-1-CCACTTGCACCTTCGT-1	R50101497	R	NPSAD-20210122-A1	1	MG	Adapt	Adapt_HIF1A
R50101497-1-CCCATTGAGGGCCCTT-1	R50101497	R	NPSAD-20210122-A1	1	PVM	PVM	PVM_CD163
R50101497-1-CCCTCAAAGGTACAAT-1	R50101497	R	NPSAD-20210122-A1	1	MG	Homeo	Homeo_PICALM
R50101497-1-CCGATGGGTACGTTCA-1	R50101497	R	NPSAD-20210122-A1	1	PVM	PVM	PVM_CD163
R50101497-1-CCGATGGGTCTCTCTG-1	R50101497	R	NPSAD-20210122-A1	1	MG	Homeo	Homeo_PICALM
R50101497-1-CCGCAAGTCAGGACGA-1	R50101497	R	NPSAD-20210122-A1	1	MG	Homeo	Homeo_PICALM
R50101497-1-CCGGGTAGTTCAGCGC-1	R50101497	R	NPSAD-20210122-A1	1	PVM	PVM	PVM_CD163
R50101497-1-CCGGGTATCCATGAGT-1	R50101497	R	NPSAD-20210122-A1	1	PVM	PVM	PVM_CD163
R50101497-1-CCGGTAGAGGCACTCC-1	R50101497	R	NPSAD-20210122-A1	1	PVM	PVM	PVM_CD163
R50101497-1-CCGGTGACAGCAGTCC-1	R50101497	R	NPSAD-20210122-A1	1	MG	Adapt	Adapt_HIF1A
R50101497-1-CCGGTGAGTCGACTTA-1	R50101497	R	NPSAD-20210122-A1	1	MG	Adapt	Adapt_HIST
R50101497-1-CCTACGTCATATCGGT-1	R50101497	R	NPSAD-20210122-A1	1	PVM	PVM	PVM_CD163
R50101497-1-CCTATCGGTGTCATGT-1	R50101497	R	NPSAD-20210122-A1	1	PVM	PVM	PVM_CD163
R50101497-1-CCTCAACTCGCTACGG-1	R50101497	R	NPSAD-20210122-A1	1	PVM	PVM	PVM_CD163
R50101497-1-CCTCCAAGTGAACTAA-1	R50101497	R	NPSAD-20210122-A1	1	PVM	PVM	PVM_CD163
R50101497-1-CCTCCAATCATGAGAA-1	R50101497	R	NPSAD-20210122-A1	1	MG	Adapt	Adapt_AIF1
R50101497-1-CCTCCTCAGGACACTG-1	R50101497	R	NPSAD-20210122-A1	1	PVM	PVM	PVM_CD163
R50101497-1-CCTCTAGGTCCTATAG-1	R50101497	R	NPSAD-20210122-A1	1	MG	Homeo	Homeo_PICALM
R50101497-1-CCTGTTGCATCAACCA-1	R50101497	R	NPSAD-20210122-A1	1	MG	Homeo	Homeo_PICALM
R50101497-1-CCTTCAGCACAAAGTA-1	R50101497	R	NPSAD-20210122-A1	1	PVM	PVM	PVM_CD163
R50101497-1-CGAAGTTGTAGGCAAC-1	R50101497	R	NPSAD-20210122-A1	1	PVM	PVM	PVM_CD163
R50101497-1-CGAGGCTCAGGTCCCA-1	R50101497	R	NPSAD-20210122-A1	1	PVM	PVM	PVM_CD163
R50101497-1-CGAGTTAGTTCCATTT-1	R50101497	R	NPSAD-20210122-A1	1	PVM	PVM	PVM_CD163
R50101497-1-CGAGTTATCTTCGCTG-1	R50101497	R	NPSAD-20210122-A1	1	MG	Homeo	Homeo_PICALM
R50101497-1-CGATCGGAGACTGGGT-1	R50101497	R	NPSAD-20210122-A1	1	PVM	PVM	PVM_CD163
R50101497-1-CGATGCGCAGCGAGTA-1	R50101497	R	NPSAD-20210122-A1	1	MG	Homeo	Homeo_PICALM
R50101497-1-CGATGGCAGCTCCATA-1	R50101497	R	NPSAD-20210122-A1	1	PVM	PVM	PVM_CD163
R50101497-1-CGCATAATCCTTGGAA-1	R50101497	R	NPSAD-20210122-A1	1	PVM	PVM	PVM_CD163
R50101497-1-CGGAACCTCGAGAGCA-1	R50101497	R	NPSAD-20210122-A1	1	MG	Homeo	Homeo_PICALM
R50101497-1-CGGAATTAGTTGCGCC-1	R50101497	R	NPSAD-20210122-A1	1	PVM	PVM	PVM_CD163
R50101497-1-CGGCAGTAGTTTGTCG-1	R50101497	R	NPSAD-20210122-A1	1	PVM	PVM	PVM_CD163
R50101497-1-CGTAATGCACTTCAAG-1	R50101497	R	NPSAD-20210122-A1	1	PVM	PVM	PVM_CD163
R50101497-1-CGTGAATTCGGCACTG-1	R50101497	R	NPSAD-20210122-A1	1	PVM	PVM	PVM_CD163
R50101497-1-CGTTAGACACGTACAT-1	R50101497	R	NPSAD-20210122-A1	1	PVM	PVM	PVM_CD163
R50101497-1-CGTTCTGTCTTGCAAG-1	R50101497	R	NPSAD-20210122-A1	1	MG	Homeo	Homeo_PICALM
R50101497-1-CTAAGTGGTACCGGCT-1	R50101497	R	NPSAD-20210122-A1	1	PVM	PVM	PVM_CD163
R50101497-1-CTACAGAGTGCAATAA-1	R50101497	R	NPSAD-20210122-A1	1	PVM	PVM	PVM_CD163
R50101497-1-CTACGGGAGCCGATAG-1	R50101497	R	NPSAD-20210122-A1	1	MG	ADAM	ADAM_GPNMB
R50101497-1-CTCAAGACATCTTAGG-1	R50101497	R	NPSAD-20210122-A1	1	MG	Adapt	Adapt_HIF1A
R50101497-1-CTCAATTGTGTGGTCC-1	R50101497	R	NPSAD-20210122-A1	1	PVM	PVM	PVM_CD163
R50101497-1-CTCAGAAGTTCCGCAG-1	R50101497	R	NPSAD-20210122-A1	1	MG	Adapt	Adapt_AIF1
R50101497-1-CTCCATGAGCGGATCA-1	R50101497	R	NPSAD-20210122-A1	1	PVM	PVM	PVM_CD163
R50101497-1-CTCCATGCACGTCTCT-1	R50101497	R	NPSAD-20210122-A1	1	PVM	PVM	PVM_CD163
R50101497-1-CTCCATGCAGGGCTTC-1	R50101497	R	NPSAD-20210122-A1	1	PVM	PVM	PVM_CD163
R50101497-1-CTCCGATTCATTCGTT-1	R50101497	R	NPSAD-20210122-A1	1	PVM	PVM	PVM_CD163
R50101497-1-CTCCTTTCATCAGCTA-1	R50101497	R	NPSAD-20210122-A1	1	PVM	PVM	PVM_CD163
R50101497-1-CTCGAGGAGCAGCCTC-1	R50101497	R	NPSAD-20210122-A1	1	MG	Adapt	Adapt_HIST
R50101497-1-CTCTGGTTCTAGGCCG-1	R50101497	R	NPSAD-20210122-A1	1	PVM	PVM	PVM_CD163
R50101497-1-CTGAGGCAGCAACTTC-1	R50101497	R	NPSAD-20210122-A1	1	PVM	PVM	PVM_CD163
R50101497-1-CTGCGAGTCGTAACTG-1	R50101497	R	NPSAD-20210122-A1	1	PVM	PVM	PVM_CD163
R50101497-1-CTGCGAGTCTACAGGT-1	R50101497	R	NPSAD-20210122-A1	1	PVM	PVM	PVM_CD163
R50101497-1-CTGTGAAAGAACCGCA-1	R50101497	R	NPSAD-20210122-A1	1	PVM	PVM	PVM_CD163
R50101497-1-CTTACCGGTAGCGATG-1	R50101497	R	NPSAD-20210122-A1	1	PVM	PVM	PVM_CD163
R50101497-1-CTTCAATGTCGCTTGG-1	R50101497	R	NPSAD-20210122-A1	1	PVM	PVM	PVM_CD163
R50101497-1-CTTCAATGTCGGCCTA-1	R50101497	R	NPSAD-20210122-A1	1	MG	Adapt	Adapt_HIST
R50101497-1-CTTCCTTGTGGTAATA-1	R50101497	R	NPSAD-20210122-A1	1	MG	ADAM	ADAM_GPNMB
R50101497-1-CTTCTAACAAAGCTCT-1	R50101497	R	NPSAD-20210122-A1	1	PVM	PVM	PVM_CD163
R50101497-1-CTTTCAATCATCCTAT-1	R50101497	R	NPSAD-20210122-A1	1	PVM	PVM	PVM_CD163
R50101497-1-CTTTCGGCAAGGTCTT-1	R50101497	R	NPSAD-20210122-A1	1	PVM	PVM	PVM_CD163
R50101497-1-GAAACCTTCTCGGGAC-1	R50101497	R	NPSAD-20210122-A1	1	PVM	PVM	PVM_CD163
R50101497-1-GAACACTAGGGAGGAC-1	R50101497	R	NPSAD-20210122-A1	1	PVM	PVM	PVM_CD163
R50101497-1-GAAGCCCAGTATGTAG-1	R50101497	R	NPSAD-20210122-A1	1	MG	Homeo	Homeo_PICALM
R50101497-1-GAATAGAGTGTGTGGA-1	R50101497	R	NPSAD-20210122-A1	1	PVM	PVM	PVM_CD163
R50101497-1-GACCAATGTCATCCCT-1	R50101497	R	NPSAD-20210122-A1	1	PVM	PVM	PVM_CD163
R50101497-1-GACCCAGAGCCTCCAG-1	R50101497	R	NPSAD-20210122-A1	1	PVM	PVM	PVM_CD163
R50101497-1-GACCTTCAGACATCAA-1	R50101497	R	NPSAD-20210122-A1	1	PVM	PVM	PVM_CD163
R50101497-1-GACTATGGTCTGCATA-1	R50101497	R	NPSAD-20210122-A1	1	PVM	PVM	PVM_CD163
R50101497-1-GACTCTCAGTTCCATG-1	R50101497	R	NPSAD-20210122-A1	1	PVM	PVM	PVM_CD163
R50101497-1-GACTGATCACGCTGAC-1	R50101497	R	NPSAD-20210122-A1	1	PVM	PVM	PVM_CD163
R50101497-1-GAGAGGTGTGCAATAA-1	R50101497	R	NPSAD-20210122-A1	1	PVM	PVM	PVM_CD163
R50101497-1-GAGAGGTTCCCGAATA-1	R50101497	R	NPSAD-20210122-A1	1	MG	Homeo	Homeo_PICALM
R50101497-1-GAGATGGAGGCAGGTT-1	R50101497	R	NPSAD-20210122-A1	1	PVM	PVM	PVM_CD163
R50101497-1-GAGCCTGCATCGATGT-1	R50101497	R	NPSAD-20210122-A1	1	MG	Homeo	Homeo_PICALM
R50101497-1-GAGGGATAGAGAATCT-1	R50101497	R	NPSAD-20210122-A1	1	PVM	PVM	PVM_CD163
R50101497-1-GAGGGTACAGCAGTTT-1	R50101497	R	NPSAD-20210122-A1	1	MG	Homeo	Homeo_PICALM
R50101497-1-GAGGGTATCCAAAGGG-1	R50101497	R	NPSAD-20210122-A1	1	PVM	PVM	PVM_CD163
R50101497-1-GAGTCATAGAGAATCT-1	R50101497	R	NPSAD-20210122-A1	1	MG	ADAM	ADAM_GPNMB
R50101497-1-GAGTCATCACAGACGA-1	R50101497	R	NPSAD-20210122-A1	1	PVM	PVM	PVM_CD163
R50101497-1-GAGTGAGAGGCAGGGA-1	R50101497	R	NPSAD-20210122-A1	1	PVM	PVM	PVM_CD163
R50101497-1-GATCACAAGTTACGTC-1	R50101497	R	NPSAD-20210122-A1	1	PVM	PVM	PVM_CD163
R50101497-1-GATCAGTAGGCTGTAG-1	R50101497	R	NPSAD-20210122-A1	1	MG	Adapt	Adapt_HIST
R50101497-1-GATGGAGAGAAAGCGA-1	R50101497	R	NPSAD-20210122-A1	1	PVM	PVM	PVM_CD163
R50101497-1-GATTCTTAGGTACATA-1	R50101497	R	NPSAD-20210122-A1	1	PVM	PVM	PVM_CD163
R50101497-1-GCAACATGTTGGGAAC-1	R50101497	R	NPSAD-20210122-A1	1	PVM	PVM	PVM_CD163
R50101497-1-GCACGTGTCGGTTAGT-1	R50101497	R	NPSAD-20210122-A1	1	PVM	PVM	PVM_CD163
R50101497-1-GCACTAAGTACTCCGG-1	R50101497	R	NPSAD-20210122-A1	1	PVM	PVM	PVM_CD163
R50101497-1-GCATTAGAGGTCTTTG-1	R50101497	R	NPSAD-20210122-A1	1	PVM	PVM	PVM_CD163
R50101497-1-GCCAGCAAGTGGTTCT-1	R50101497	R	NPSAD-20210122-A1	1	MG	Homeo	Homeo_PICALM
R50101497-1-GCCAGTGTCCAATGCA-1	R50101497	R	NPSAD-20210122-A1	1	MG	Homeo	Homeo_PICALM
R50101497-1-GCCATGGTCTTAATCC-1	R50101497	R	NPSAD-20210122-A1	1	PVM	PVM	PVM_CD163
R50101497-1-GCCATTCTCCGTTGAA-1	R50101497	R	NPSAD-20210122-A1	1	MG	ADAM	ADAM_GPNMB
R50101497-1-GCTGAATAGAGTACCG-1	R50101497	R	NPSAD-20210122-A1	1	PVM	PVM	PVM_CD163
R50101497-1-GCTGCAGGTCACATTG-1	R50101497	R	NPSAD-20210122-A1	1	PVM	PVM	PVM_CD163
R50101497-1-GGAACCCTCCTTCAGC-1	R50101497	R	NPSAD-20210122-A1	1	MG	Adapt	Adapt_HIST
R50101497-1-GGAATCTTCTGCAGCG-1	R50101497	R	NPSAD-20210122-A1	1	PVM	PVM	PVM_CD163
R50101497-1-GGACGTCCAACAACAA-1	R50101497	R	NPSAD-20210122-A1	1	MG	Homeo	Homeo_PICALM
R50101497-1-GGACGTCGTCTCTCAC-1	R50101497	R	NPSAD-20210122-A1	1	PVM	PVM	PVM_CD163
R50101497-1-GGATCTAAGGAAGTCC-1	R50101497	R	NPSAD-20210122-A1	1	PVM	PVM	PVM_CD163
R50101497-1-GGCGTCAAGCGCGTTC-1	R50101497	R	NPSAD-20210122-A1	1	PVM	PVM	PVM_CD163
R50101497-1-GGCGTCACACCCATAA-1	R50101497	R	NPSAD-20210122-A1	1	PVM	PVM	PVM_CD163
R50101497-1-GGGAGATTCCGCGGAT-1	R50101497	R	NPSAD-20210122-A1	1	MG	Adapt	Adapt_HSPA1A
R50101497-1-GGGCTCACAGACCCGT-1	R50101497	R	NPSAD-20210122-A1	1	MG	Adapt	Adapt_HIF1A
R50101497-1-GGGTATTCAACTTGCA-1	R50101497	R	NPSAD-20210122-A1	1	PVM	PVM	PVM_CD163
R50101497-1-GGGTTATCAACGGTAG-1	R50101497	R	NPSAD-20210122-A1	1	PVM	PVM	PVM_CD163
R50101497-1-GGGTTATGTGAGATAT-1	R50101497	R	NPSAD-20210122-A1	1	MG	Homeo	Homeo_PICALM
R50101497-1-GGTGATTAGACCACGA-1	R50101497	R	NPSAD-20210122-A1	1	MG	Homeo	Homeo_PICALM
R50101497-1-GTAAGTCGTACGTTCA-1	R50101497	R	NPSAD-20210122-A1	1	PVM	PVM	PVM_CD163
R50101497-1-GTAGATCCAACTCGTA-1	R50101497	R	NPSAD-20210122-A1	1	PVM	PVM	PVM_CD163
R50101497-1-GTAGCTAAGTTGCGAG-1	R50101497	R	NPSAD-20210122-A1	1	PVM	PVM	PVM_CD163
R50101497-1-GTCAAACAGCTATCTG-1	R50101497	R	NPSAD-20210122-A1	1	PVM	PVM	PVM_CD163
R50101497-1-GTCAAGTTCAATCTTC-1	R50101497	R	NPSAD-20210122-A1	1	PVM	PVM	PVM_CD163
R50101497-1-GTCACTCTCTCTCGCA-1	R50101497	R	NPSAD-20210122-A1	1	PVM	PVM	PVM_CD163
R50101497-1-GTCCCATAGGTTATAG-1	R50101497	R	NPSAD-20210122-A1	1	PVM	PVM	PVM_CD163
R50101497-1-GTCGAATGTCATCACA-1	R50101497	R	NPSAD-20210122-A1	1	PVM	PVM	PVM_CD163
R50101497-1-GTGAGTTGTGCCGAAA-1	R50101497	R	NPSAD-20210122-A1	1	PVM	PVM	PVM_CD163
R50101497-1-GTGCTTCCAGTTGAAA-1	R50101497	R	NPSAD-20210122-A1	1	PVM	PVM	PVM_CD163
R50101497-1-GTGCTTCCATGTCGTA-1	R50101497	R	NPSAD-20210122-A1	1	PVM	PVM	PVM_CD163
R50101497-1-GTGGAAGCAACATACC-1	R50101497	R	NPSAD-20210122-A1	1	MG	Adapt	Adapt_HSPA1A
R50101497-1-GTGGCGTAGGCATGCA-1	R50101497	R	NPSAD-20210122-A1	1	MG	Adapt	Adapt_TMEM163
R50101497-1-GTGGGAAAGATTGATG-1	R50101497	R	NPSAD-20210122-A1	1	PVM	PVM	PVM_CD163
R50101497-1-GTGTCCTTCACTACGA-1	R50101497	R	NPSAD-20210122-A1	1	PVM	PVM	PVM_CD163
R50101497-1-GTGTGGCGTCCTCCAT-1	R50101497	R	NPSAD-20210122-A1	1	MG	Adapt	Adapt_HSPA1A
R50101497-1-GTGTGGCTCATTGCCC-1	R50101497	R	NPSAD-20210122-A1	1	PVM	PVM	PVM_CD163
R50101497-1-GTGTTCCAGATGGTAT-1	R50101497	R	NPSAD-20210122-A1	1	PVM	PVM	PVM_CD163
R50101497-1-GTTATGGCAGACTGCC-1	R50101497	R	NPSAD-20210122-A1	1	MG	Homeo	Homeo_PICALM
R50101497-1-GTTGCTCAGGTCGACA-1	R50101497	R	NPSAD-20210122-A1	1	PVM	PVM	PVM_CD163
R50101497-1-GTTGCTCCACTGTCGG-1	R50101497	R	NPSAD-20210122-A1	1	PVM	PVM	PVM_CD163
R50101497-1-GTTGTCCGTGAATTGA-1	R50101497	R	NPSAD-20210122-A1	1	PVM	PVM	PVM_CD163
R50101497-1-TAACACGCATAGGTAA-1	R50101497	R	NPSAD-20210122-A1	1	PVM	PVM	PVM_CD163
R50101497-1-TAACACGTCAAAGCCT-1	R50101497	R	NPSAD-20210122-A1	1	PVM	PVM	PVM_CD163
R50101497-1-TAAGCACGTATGCGTT-1	R50101497	R	NPSAD-20210122-A1	1	PVM	PVM	PVM_CD163
R50101497-1-TAAGCCAGTGGAAATT-1	R50101497	R	NPSAD-20210122-A1	1	MG	Adapt	Adapt_IFI44L
R50101497-1-TAATCTCGTTGCGGCT-1	R50101497	R	NPSAD-20210122-A1	1	MG	Homeo	Homeo_PICALM
R50101497-1-TACATTCAGTTCATCG-1	R50101497	R	NPSAD-20210122-A1	1	PVM	PVM	PVM_CD163
R50101497-1-TACCTCGTCACAAGAA-1	R50101497	R	NPSAD-20210122-A1	1	PVM	PVM	PVM_CD163
R50101497-1-TACGGTAGTCGGAAAC-1	R50101497	R	NPSAD-20210122-A1	1	MG	ADAM	ADAM_GPNMB
R50101497-1-TACTGCCCACTACTTT-1	R50101497	R	NPSAD-20210122-A1	1	PVM	PVM	PVM_CD163
R50101497-1-TACTTGTAGTAACGTA-1	R50101497	R	NPSAD-20210122-A1	1	PVM	PVM	PVM_CD163
R50101497-1-TAGAGTCTCGATAACC-1	R50101497	R	NPSAD-20210122-A1	1	PVM	PVM	PVM_CD163
R50101497-1-TAGGAGGGTGTAGGAC-1	R50101497	R	NPSAD-20210122-A1	1	MG	ADAM	ADAM_GPNMB
R50101497-1-TAGGTACAGCATGAAT-1	R50101497	R	NPSAD-20210122-A1	1	MG	Homeo	Homeo_PICALM
R50101497-1-TATCGCCTCAGAGCGA-1	R50101497	R	NPSAD-20210122-A1	1	MG	Homeo	Homeo_PICALM
R50101497-1-TATGTTCGTGGACCAA-1	R50101497	R	NPSAD-20210122-A1	1	MG	Adapt	Adapt_HIF1A
R50101497-1-TATGTTCGTTTACCAG-1	R50101497	R	NPSAD-20210122-A1	1	MG	Homeo	Homeo_PICALM
R50101497-1-TATTGCTGTGGTCCGT-1	R50101497	R	NPSAD-20210122-A1	1	PVM	PVM	PVM_CD163
R50101497-1-TATTGGGAGTGCAACG-1	R50101497	R	NPSAD-20210122-A1	1	PVM	PVM	PVM_CD163
R50101497-1-TATTGGGTCTACCAGA-1	R50101497	R	NPSAD-20210122-A1	1	PVM	PVM	PVM_CD163
R50101497-1-TCAAGACCAATGTGGG-1	R50101497	R	NPSAD-20210122-A1	1	PVM	PVM	PVM_CD163
R50101497-1-TCAAGCACAAAGGCAC-1	R50101497	R	NPSAD-20210122-A1	1	PVM	PVM	PVM_CD163
R50101497-1-TCACTATCACGTAACT-1	R50101497	R	NPSAD-20210122-A1	1	PVM	PVM	PVM_CD163
R50101497-1-TCAGCAATCGCTAATG-1	R50101497	R	NPSAD-20210122-A1	1	PVM	PVM	PVM_CD163
R50101497-1-TCAGGGCGTACGTAGG-1	R50101497	R	NPSAD-20210122-A1	1	PVM	PVM	PVM_CD163
R50101497-1-TCAGTTTGTACGAGCA-1	R50101497	R	NPSAD-20210122-A1	1	PVM	PVM	PVM_CD163
R50101497-1-TCATGAGAGTAGGAAG-1	R50101497	R	NPSAD-20210122-A1	1	PVM	PVM	PVM_CD163
R50101497-1-TCATGTTAGGCCATAG-1	R50101497	R	NPSAD-20210122-A1	1	PVM	PVM	PVM_CD163
R50101497-1-TCATTCACAATGTCTG-1	R50101497	R	NPSAD-20210122-A1	1	PVM	PVM	PVM_CD163
R50101497-1-TCATTTGAGTGTTGTC-1	R50101497	R	NPSAD-20210122-A1	1	MG	Adapt	Adapt_AIF1
R50101497-1-TCCACGTCACATGTTG-1	R50101497	R	NPSAD-20210122-A1	1	PVM	PVM	PVM_CD163
R50101497-1-TCCACGTGTGCCCGTA-1	R50101497	R	NPSAD-20210122-A1	1	PVM	PVM	PVM_CD163
R50101497-1-TCCGAAACAGCGTACC-1	R50101497	R	NPSAD-20210122-A1	1	MG	Adapt	Adapt_HIST
R50101497-1-TCCTAATTCGTAACAC-1	R50101497	R	NPSAD-20210122-A1	1	MG	Homeo	Homeo_PICALM
R50101497-1-TCCTCCCCAGGGATAC-1	R50101497	R	NPSAD-20210122-A1	1	MG	Homeo	Homeo_PICALM
R50101497-1-TCCTCCCCAGGTGTTT-1	R50101497	R	NPSAD-20210122-A1	1	PVM	PVM	PVM_CD163
R50101497-1-TCCTCCCTCCTGTTAT-1	R50101497	R	NPSAD-20210122-A1	1	MG	Adapt	Adapt_HIST
R50101497-1-TCGACCTGTGACCGAA-1	R50101497	R	NPSAD-20210122-A1	1	PVM	PVM	PVM_CD163
R50101497-1-TCGACGGGTGTCTTAG-1	R50101497	R	NPSAD-20210122-A1	1	MG	Adapt	Adapt_AIF1
R50101497-1-TCGATTTTCTCTATAC-1	R50101497	R	NPSAD-20210122-A1	1	MG	Homeo	Homeo_PICALM
R50101497-1-TCGCAGGGTTGCTCCT-1	R50101497	R	NPSAD-20210122-A1	1	PVM	PVM	PVM_CD163
R50101497-1-TCGCAGGTCACTGCTC-1	R50101497	R	NPSAD-20210122-A1	1	PVM	PVM	PVM_CD163
R50101497-1-TCGGGACGTAGGACTG-1	R50101497	R	NPSAD-20210122-A1	1	PVM	PVM	PVM_CD163
R50101497-1-TCGGGACGTCTGTCAA-1	R50101497	R	NPSAD-20210122-A1	1	PVM	PVM	PVM_CD163
R50101497-1-TCGTCCAGTGCGAACA-1	R50101497	R	NPSAD-20210122-A1	1	PVM	PVM	PVM_CD163
R50101497-1-TCGTGCTCAATGTTGC-1	R50101497	R	NPSAD-20210122-A1	1	MG	Homeo	Homeo_PICALM
R50101497-1-TCGTGCTGTTGTGTTG-1	R50101497	R	NPSAD-20210122-A1	1	MG	Adapt	Adapt_AIF1
R50101497-1-TCTATACTCACCGGTG-1	R50101497	R	NPSAD-20210122-A1	1	PVM	PVM	PVM_CD163
R50101497-1-TCTCAGCGTCAGACGA-1	R50101497	R	NPSAD-20210122-A1	1	PVM	PVM	PVM_CD163
R50101497-1-TCTGCCAGTGATGAAT-1	R50101497	R	NPSAD-20210122-A1	1	PVM	PVM	PVM_CD163
R50101497-1-TCTGTCGCACAGTCCG-1	R50101497	R	NPSAD-20210122-A1	1	PVM	PVM	PVM_CD163
R50101497-1-TCTGTCGGTGACAGCA-1	R50101497	R	NPSAD-20210122-A1	1	MG	Homeo	Homeo_PICALM
R50101497-1-TCTTAGTTCTCTATAC-1	R50101497	R	NPSAD-20210122-A1	1	MG	Homeo	Homeo_PICALM
R50101497-1-TGAACGTAGCTTTCCC-1	R50101497	R	NPSAD-20210122-A1	1	PVM	PVM	PVM_CD163
R50101497-1-TGAACGTAGGATCATA-1	R50101497	R	NPSAD-20210122-A1	1	MG	Adapt	Adapt_HIST
R50101497-1-TGAATCGAGGCATTTC-1	R50101497	R	NPSAD-20210122-A1	1	PVM	PVM	PVM_CD163
R50101497-1-TGACAGTCAAGATGTA-1	R50101497	R	NPSAD-20210122-A1	1	MG	Homeo	Homeo_PICALM
R50101497-1-TGACCCTTCTCTGACC-1	R50101497	R	NPSAD-20210122-A1	1	PVM	PVM	PVM_CD163
R50101497-1-TGACTCCCAAGTATAG-1	R50101497	R	NPSAD-20210122-A1	1	PVM	PVM	PVM_CD163
R50101497-1-TGACTCCGTGGCCACT-1	R50101497	R	NPSAD-20210122-A1	1	PVM	PVM	PVM_CD163
R50101497-1-TGAGGGACAATAGTAG-1	R50101497	R	NPSAD-20210122-A1	1	PVM	PVM	PVM_CD163
R50101497-1-TGATCAGCATGCACTA-1	R50101497	R	NPSAD-20210122-A1	1	PVM	PVM	PVM_CD163
R50101497-1-TGATCAGGTATACCTG-1	R50101497	R	NPSAD-20210122-A1	1	MG	Homeo	Homeo_PICALM
R50101497-1-TGATGGTGTGGAAATT-1	R50101497	R	NPSAD-20210122-A1	1	MG	Adapt	Adapt_AIF1
R50101497-1-TGATTCTGTAGGAAAG-1	R50101497	R	NPSAD-20210122-A1	1	PVM	PVM	PVM_CD163
R50101497-1-TGATTTCCAACAGATA-1	R50101497	R	NPSAD-20210122-A1	1	PVM	PVM	PVM_CD163
R50101497-1-TGCACGGAGGCTAGCA-1	R50101497	R	NPSAD-20210122-A1	1	PVM	PVM	PVM_CD163
R50101497-1-TGCAGGCAGCGCCTAC-1	R50101497	R	NPSAD-20210122-A1	1	PVM	PVM	PVM_CD163
R50101497-1-TGCAGTATCCATCTCG-1	R50101497	R	NPSAD-20210122-A1	1	PVM	PVM	PVM_CD163
R50101497-1-TGCGGCACAGCGCTTG-1	R50101497	R	NPSAD-20210122-A1	1	MG	Homeo	Homeo_PICALM
R50101497-1-TGCTCGTAGACGAAGA-1	R50101497	R	NPSAD-20210122-A1	1	MG	Homeo	Homeo_PICALM
R50101497-1-TGCTTCGGTGTGTGGA-1	R50101497	R	NPSAD-20210122-A1	1	PVM	PVM	PVM_CD163
R50101497-1-TGCTTGCTCCCTGGTT-1	R50101497	R	NPSAD-20210122-A1	1	PVM	PVM	PVM_CD163
R50101497-1-TGGAACTCATCCGATA-1	R50101497	R	NPSAD-20210122-A1	1	PVM	PVM	PVM_CD163
R50101497-1-TGGAGAGAGTCTACCA-1	R50101497	R	NPSAD-20210122-A1	1	MG	Homeo	Homeo_PICALM
R50101497-1-TGGCGTGAGCACGATG-1	R50101497	R	NPSAD-20210122-A1	1	MG	Adapt	Adapt_AIF1
R50101497-1-TGGCGTGCAGCATCTA-1	R50101497	R	NPSAD-20210122-A1	1	MG	Adapt	Adapt_HIST
R50101497-1-TGGGCGTAGGCATTTC-1	R50101497	R	NPSAD-20210122-A1	1	PVM	PVM	PVM_CD163
R50101497-1-TGGGCGTGTAATGTGA-1	R50101497	R	NPSAD-20210122-A1	1	MG	Adapt	Adapt_HIF1A
R50101497-1-TGGTACAGTTATGACC-1	R50101497	R	NPSAD-20210122-A1	1	PVM	PVM	PVM_CD163
R50101497-1-TGTAACGCAATTTCTC-1	R50101497	R	NPSAD-20210122-A1	1	PVM	PVM	PVM_CD163
R50101497-1-TGTCCCACAGCAGGAT-1	R50101497	R	NPSAD-20210122-A1	1	MG	Homeo	Homeo_PICALM
R50101497-1-TGTGATGAGGCTCTAT-1	R50101497	R	NPSAD-20210122-A1	1	MG	Adapt	Adapt_HIST
R50101497-1-TGTGTGATCTTACACT-1	R50101497	R	NPSAD-20210122-A1	1	PVM	PVM	PVM_CD163
R50101497-1-TGTTCCGCAAGTGGGT-1	R50101497	R	NPSAD-20210122-A1	1	MG	Adapt	Adapt_TMEM163
R50101497-1-TGTTGAGAGAGCAGAA-1	R50101497	R	NPSAD-20210122-A1	1	PVM	PVM	PVM_CD163
R50101497-1-TTACCATGTGGTCCGT-1	R50101497	R	NPSAD-20210122-A1	1	PVM	PVM	PVM_CD163
R50101497-1-TTACGTTGTCGATTTG-1	R50101497	R	NPSAD-20210122-A1	1	MG	Adapt	Adapt_CCL3
R50101497-1-TTACTGTGTTCTAACG-1	R50101497	R	NPSAD-20210122-A1	1	MG	Adapt	Adapt_HIF1A
R50101497-1-TTAGGGTTCAGTGGGA-1	R50101497	R	NPSAD-20210122-A1	1	MG	Homeo	Homeo_PICALM
R50101497-1-TTCAATCCATACATCG-1	R50101497	R	NPSAD-20210122-A1	1	PVM	PVM	PVM_CD163
R50101497-1-TTCACCGAGAATCTAG-1	R50101497	R	NPSAD-20210122-A1	1	PVM	PVM	PVM_CD163
R50101497-1-TTCACCGGTATGTGTC-1	R50101497	R	NPSAD-20210122-A1	1	PVM	PVM	PVM_CD163
R50101497-1-TTCACGCGTATTCCGA-1	R50101497	R	NPSAD-20210122-A1	1	PVM	PVM	PVM_CD163
R50101497-1-TTCATGTGTTCCATTT-1	R50101497	R	NPSAD-20210122-A1	1	MG	Adapt	Adapt_HIST
R50101497-1-TTCCAATGTTGCTTGA-1	R50101497	R	NPSAD-20210122-A1	1	PVM	PVM	PVM_CD163
R50101497-1-TTCTAGTTCACTAGCA-1	R50101497	R	NPSAD-20210122-A1	1	PVM	PVM	PVM_CD163
R50101497-1-TTCTGTATCCCTCGTA-1	R50101497	R	NPSAD-20210122-A1	1	MG	Adapt	Adapt_HIST
R50101497-1-TTCTTCCAGCGCTGAA-1	R50101497	R	NPSAD-20210122-A1	1	PVM	PVM	PVM_CD163
R50101497-1-TTCTTGAGTGCTGCAC-1	R50101497	R	NPSAD-20210122-A1	1	MG	ADAM	ADAM_GPNMB
R50101497-1-TTGCGTCCAGCGGTTC-1	R50101497	R	NPSAD-20210122-A1	1	PVM	PVM	PVM_CD163
R50101497-1-TTGGGATAGGTGATAT-1	R50101497	R	NPSAD-20210122-A1	1	PVM	PVM	PVM_CD163
R50101497-1-TTGGGATCACTCGATA-1	R50101497	R	NPSAD-20210122-A1	1	MG	Homeo	Homeo_PICALM
R50101497-1-TTGGTTTAGACAACTA-1	R50101497	R	NPSAD-20210122-A1	1	PVM	PVM	PVM_CD163
R50101497-1-TTGTGTTAGTGATGGC-1	R50101497	R	NPSAD-20210122-A1	1	PVM	PVM	PVM_CD163
R50101497-1-TTGTTCACAACCAACT-1	R50101497	R	NPSAD-20210122-A1	1	PVM	PVM	PVM_CD163
R50101497-1-TTGTTCACATACTTTC-1	R50101497	R	NPSAD-20210122-A1	1	PVM	PVM	PVM_CD163
R50101497-1-TTGTTTGGTACGTAGG-1	R50101497	R	NPSAD-20210122-A1	1	PVM	PVM	PVM_CD163
R50101497-1-TTGTTTGTCCTACCGT-1	R50101497	R	NPSAD-20210122-A1	1	PVM	PVM	PVM_CD163
R50101497-1-TTTAGTCCAACACGTT-1	R50101497	R	NPSAD-20210122-A1	1	PVM	PVM	PVM_CD163
R50101497-1-TTTAGTCGTACTCGCG-1	R50101497	R	NPSAD-20210122-A1	1	PVM	PVM	PVM_CD163
R50101497-1-TTTAGTCTCGAAATCC-1	R50101497	R	NPSAD-20210122-A1	1	PVM	PVM	PVM_CD163
R50101497-1-TTTATGCGTTACGCCG-1	R50101497	R	NPSAD-20210122-A1	1	PVM	PVM	PVM_CD163
R50101497-1-TTTCGATTCGAATGCT-1	R50101497	R	NPSAD-20210122-A1	1	PVM	PVM	PVM_CD163
R50104710-2-AAGTGAACAGATGCGA-0	R50104710	R	NPSAD-159-A2	2	MG	Adapt	Adapt_CCL3
R50104710-2-ACTGTCCCACTACGGC-0	R50104710	R	NPSAD-159-A2	2	MG	Adapt	Adapt_TMEM163
R50104710-2-ACTTAGGCAATGGCCC-0	R50104710	R	NPSAD-159-A2	2	MG	Adapt	Adapt_HIF1A
R50104710-2-AGGCCACCACGATTCA-0	R50104710	R	NPSAD-159-A2	2	MG	Homeo	Homeo_PICALM
R50104710-2-AGGGTGAAGCACTCCG-0	R50104710	R	NPSAD-159-A2	2	MG	Homeo	Homeo_PICALM
R50104710-2-AGTAGTCCAGCGAGTA-0	R50104710	R	NPSAD-159-A2	2	MG	ADAM	ADAM_GPNMB
R50104710-2-AGTGACTAGAGGATGA-0	R50104710	R	NPSAD-159-A2	2	MG	ADAM	ADAM_GPNMB
R50104710-2-AGTGATCCATACTGAC-0	R50104710	R	NPSAD-159-A2	2	PVM	PVM	PVM_CD163
R50104710-2-CAGGTATGTATGTCCA-0	R50104710	R	NPSAD-159-A2	2	MG	ADAM	ADAM_GPNMB
R50104710-2-CATCCGTCAGTTAGGG-0	R50104710	R	NPSAD-159-A2	2	MG	Adapt	Adapt_CCL3
R50104710-2-CATCGTCTCATGAGTC-0	R50104710	R	NPSAD-159-A2	2	MG	Homeo	Homeo_FRMD4A
R50104710-2-CGGTCAGCATTGGGAG-0	R50104710	R	NPSAD-159-A2	2	MG	ADAM	ADAM_GPNMB
R50104710-2-CTTGAGAGTTGCTCCT-0	R50104710	R	NPSAD-159-A2	2	MG	Adapt	Adapt_HIF1A
R50104710-2-GAATCACGTCCACGCA-0	R50104710	R	NPSAD-159-A2	2	MG	Homeo	Homeo_PICALM
R50104710-2-GAGTCTACAAACCGGA-0	R50104710	R	NPSAD-159-A2	2	MG	Adapt	Adapt_HIF1A
R50104710-2-GTAATGCAGAGCCTGA-0	R50104710	R	NPSAD-159-A2	2	MG	Adapt	Adapt_CCL3
R50104710-2-GTCATCCCACGCGTCA-0	R50104710	R	NPSAD-159-A2	2	MG	Homeo	Homeo_PICALM
R50104710-2-GTCATTTTCTCTCGAC-0	R50104710	R	NPSAD-159-A2	2	MG	Homeo	Homeo_FRMD4A
R50104710-2-GTGCTTCAGAGCTTTC-0	R50104710	R	NPSAD-159-A2	2	MG	Adapt	Adapt_IFI44L
R50104710-2-TCATGTTCAAGTACCT-0	R50104710	R	NPSAD-159-A2	2	PVM	PVM	PVM_CD163
R50104710-2-TCCCATGGTCCACGCA-0	R50104710	R	NPSAD-159-A2	2	MG	ADAM	ADAM_GPNMB
R50104710-2-TCGCACTCACACCTTC-0	R50104710	R	NPSAD-159-A2	2	MG	Adapt	Adapt_AIF1
R50104710-2-TGCTTGCAGATCCCAT-0	R50104710	R	NPSAD-159-A2	2	MG	Adapt	Adapt_HIST
R50104710-2-TGTCCTGTCAACTTTC-0	R50104710	R	NPSAD-159-A2	2	MG	Adapt	Adapt_HIST
R50104710-2-TGTGGCGGTCACTAGT-0	R50104710	R	NPSAD-159-A2	2	MG	Homeo	Homeo_PICALM
R50104710-2-TTACTGTCAGGGATAC-0	R50104710	R	NPSAD-159-A2	2	MG	Homeo	Homeo_PICALM
R50104710-2-TTCACCGTCGATACGT-0	R50104710	R	NPSAD-159-A2	2	MG	ADAM	ADAM_GPNMB
R50104710-2-TTGGGTACAGACCAAG-0	R50104710	R	NPSAD-159-A2	2	MG	Homeo	Homeo_PICALM
R50104710-2-TTGTTCAAGGAGGCAG-0	R50104710	R	NPSAD-159-A2	2	PVM	PVM	PVM_CD163
R52225174-1-AAAGAACTCGCCCAGA-0	R52225174	R	NPSAD-174-A1	1	MG	Adapt	Adapt_AIF1
R52225174-1-AACCAACAGTTGCGCC-0	R52225174	R	NPSAD-174-A1	1	MG	Homeo	Homeo_PICALM
R52225174-1-AATGAAGAGGTTTACC-0	R52225174	R	NPSAD-174-A1	1	MG	Homeo	Homeo_FRMD4A
R52225174-1-AATTTCCAGTCTGTAC-0	R52225174	R	NPSAD-174-A1	1	MG	Homeo	Homeo_PICALM
R52225174-1-ACAACCACAAGTAGTA-0	R52225174	R	NPSAD-174-A1	1	MG	Homeo	Homeo_FRMD4A
R52225174-1-ACACAGTCAACAAGAT-0	R52225174	R	NPSAD-174-A1	1	MG	Homeo	Homeo_FRMD4A
R52225174-1-ACAGAAATCACCCTTG-0	R52225174	R	NPSAD-174-A1	1	MG	Homeo	Homeo_PICALM
R52225174-1-ACAGGGATCGCAATGT-0	R52225174	R	NPSAD-174-A1	1	MG	Homeo	Homeo_PICALM
R52225174-1-ACTATGGGTTCCGCAG-0	R52225174	R	NPSAD-174-A1	1	MG	Homeo	Homeo_FRMD4A
R52225174-1-AGAGAATGTTTCGACA-0	R52225174	R	NPSAD-174-A1	1	MG	Homeo	Homeo_FRMD4A
R52225174-1-AGGCATTCAGGTCAAG-0	R52225174	R	NPSAD-174-A1	1	PVM	PVM	PVM_CD163
R52225174-1-AGGTTGTAGGTCCGAA-0	R52225174	R	NPSAD-174-A1	1	PVM	PVM	PVM_CD163
R52225174-1-ATCACTTCACGGCCAT-0	R52225174	R	NPSAD-174-A1	1	MG	Homeo	Homeo_FRMD4A
R52225174-1-ATCGTAGGTACCTTCC-0	R52225174	R	NPSAD-174-A1	1	MG	Homeo	Homeo_PICALM
R52225174-1-ATGCCTCCAAGTGGGT-0	R52225174	R	NPSAD-174-A1	1	PVM	PVM	PVM_CD163
R52225174-1-ATGTCTTAGGATACAT-0	R52225174	R	NPSAD-174-A1	1	MG	Homeo	Homeo_FRMD4A
R52225174-1-CAACAACCACAAGCAG-0	R52225174	R	NPSAD-174-A1	1	MG	Homeo	Homeo_FRMD4A
R52225174-1-CAACAGTTCAAAGGAT-0	R52225174	R	NPSAD-174-A1	1	MG	Homeo	Homeo_PICALM
R52225174-1-CACCAAAAGCCTCATA-0	R52225174	R	NPSAD-174-A1	1	MG	Homeo	Homeo_PICALM
R52225174-1-CACTGAAAGCCTGTCG-0	R52225174	R	NPSAD-174-A1	1	MG	Homeo	Homeo_PICALM
R52225174-1-CAGATTGGTACCGTCG-0	R52225174	R	NPSAD-174-A1	1	MG	Prolif	Prolif_MKI67
R52225174-1-CAGTTAGAGCTGAGCA-0	R52225174	R	NPSAD-174-A1	1	MG	Homeo	Homeo_FRMD4A
R52225174-1-CATACCCTCTAGAGCT-0	R52225174	R	NPSAD-174-A1	1	MG	Homeo	Homeo_PICALM
R52225174-1-CATGCCTCACCCTAAA-0	R52225174	R	NPSAD-174-A1	1	MG	Homeo	Homeo_FRMD4A
R52225174-1-CATGGTAAGGTGATCG-0	R52225174	R	NPSAD-174-A1	1	MG	ADAM	ADAM_GPNMB
R52225174-1-CCACACTCAGGTGTTT-0	R52225174	R	NPSAD-174-A1	1	MG	Homeo	Homeo_FRMD4A
R52225174-1-CCGATGGTCGCCGTGA-0	R52225174	R	NPSAD-174-A1	1	MG	Homeo	Homeo_FRMD4A
R52225174-1-CCGGTAGTCGGCGATC-0	R52225174	R	NPSAD-174-A1	1	MG	Homeo	Homeo_PICALM
R52225174-1-CCTATCGGTAGCTTGT-0	R52225174	R	NPSAD-174-A1	1	PVM	PVM	PVM_CD163
R52225174-1-CCTCCTCTCAGCGTCG-0	R52225174	R	NPSAD-174-A1	1	PVM	PVM	PVM_CD163
R52225174-1-CGAATTGGTTTCACTT-0	R52225174	R	NPSAD-174-A1	1	MG	Homeo	Homeo_FRMD4A
R52225174-1-CGAATTGTCTCGCTTG-0	R52225174	R	NPSAD-174-A1	1	MG	Homeo	Homeo_PICALM
R52225174-1-CGACAGCCACGCGCAT-0	R52225174	R	NPSAD-174-A1	1	MG	Homeo	Homeo_FRMD4A
R52225174-1-CGGAACCCAAACAGGC-0	R52225174	R	NPSAD-174-A1	1	MG	Homeo	Homeo_PICALM
R52225174-1-CGGACACAGGTTCAGG-0	R52225174	R	NPSAD-174-A1	1	MG	Homeo	Homeo_PICALM
R52225174-1-CGGACACGTGCCCAGT-0	R52225174	R	NPSAD-174-A1	1	MG	Homeo	Homeo_PICALM
R52225174-1-CTACATTTCTTGCGCT-0	R52225174	R	NPSAD-174-A1	1	PVM	PVM	PVM_CD163
R52225174-1-CTCAATTGTATCGAGG-0	R52225174	R	NPSAD-174-A1	1	PVM	PVM	PVM_CD163
R52225174-1-CTCAGGGAGCGACCCT-0	R52225174	R	NPSAD-174-A1	1	MG	Homeo	Homeo_FRMD4A
R52225174-1-CTCATCGGTTAAGCAA-0	R52225174	R	NPSAD-174-A1	1	MG	Homeo	Homeo_PICALM
R52225174-1-GACCAATAGAGGGCGA-0	R52225174	R	NPSAD-174-A1	1	MG	Homeo	Homeo_PICALM
R52225174-1-GACCCAGTCGCCAGAC-0	R52225174	R	NPSAD-174-A1	1	MG	Adapt	Adapt_HIST
R52225174-1-GAGGCAATCCGCGATG-0	R52225174	R	NPSAD-174-A1	1	MG	Homeo	Homeo_PICALM
R52225174-1-GAGGGATGTACTCGCG-0	R52225174	R	NPSAD-174-A1	1	MG	Homeo	Homeo_FRMD4A
R52225174-1-GAGGGTACACTCCCTA-0	R52225174	R	NPSAD-174-A1	1	MG	Homeo	Homeo_FRMD4A
R52225174-1-GAGTCATAGAATTCAG-0	R52225174	R	NPSAD-174-A1	1	MG	Homeo	Homeo_FRMD4A
R52225174-1-GATAGAAAGCACTCTA-0	R52225174	R	NPSAD-174-A1	1	MG	Homeo	Homeo_PICALM
R52225174-1-GATGTTGAGCGCCTCA-0	R52225174	R	NPSAD-174-A1	1	MG	Homeo	Homeo_PICALM
R52225174-1-GCACGTGAGCTAGCCC-0	R52225174	R	NPSAD-174-A1	1	PVM	PVM	PVM_CD163
R52225174-1-GCAGCCAGTCAAATCC-0	R52225174	R	NPSAD-174-A1	1	MG	Homeo	Homeo_PICALM
R52225174-1-GCATTAGAGACATAAC-0	R52225174	R	NPSAD-174-A1	1	MG	Homeo	Homeo_PICALM
R52225174-1-GCCCAGAAGCTTGTGT-0	R52225174	R	NPSAD-174-A1	1	MG	Homeo	Homeo_FRMD4A
R52225174-1-GCCTGTTTCGAGTGAG-0	R52225174	R	NPSAD-174-A1	1	MG	Homeo	Homeo_FRMD4A
R52225174-1-GGAGCAAGTCTCCCTA-0	R52225174	R	NPSAD-174-A1	1	PVM	PVM	PVM_CD163
R52225174-1-GGCACGTTCGACATCA-0	R52225174	R	NPSAD-174-A1	1	MG	ADAM	ADAM_GPNMB
R52225174-1-GGGACTCTCCGAACGC-0	R52225174	R	NPSAD-174-A1	1	MG	Homeo	Homeo_FRMD4A
R52225174-1-GGGTATTAGCAGCCTC-0	R52225174	R	NPSAD-174-A1	1	MG	Homeo	Homeo_PICALM
R52225174-1-GGGTCACTCGCAAGAG-0	R52225174	R	NPSAD-174-A1	1	MG	Homeo	Homeo_FRMD4A
R52225174-1-GGTAATCAGGACCCAA-0	R52225174	R	NPSAD-174-A1	1	MG	Homeo	Homeo_FRMD4A
R52225174-1-GGTGGCTAGGACGCTA-0	R52225174	R	NPSAD-174-A1	1	MG	Homeo	Homeo_PICALM
R52225174-1-GGTGTCGGTTCTGACA-0	R52225174	R	NPSAD-174-A1	1	MG	Homeo	Homeo_PICALM
R52225174-1-GTAAGTCAGTCTGTAC-0	R52225174	R	NPSAD-174-A1	1	MG	Homeo	Homeo_FRMD4A
R52225174-1-GTCTCACGTACTGCCG-0	R52225174	R	NPSAD-174-A1	1	MG	Homeo	Homeo_PICALM
R52225174-1-GTGATGTCACATACGT-0	R52225174	R	NPSAD-174-A1	1	PVM	PVM	PVM_CD163
R52225174-1-GTGTTCCCACCAGCGT-0	R52225174	R	NPSAD-174-A1	1	MG	Homeo	Homeo_PICALM
R52225174-1-GTTAGACCAAGGAGTC-0	R52225174	R	NPSAD-174-A1	1	MG	Homeo	Homeo_FRMD4A
R52225174-1-TAAGCACTCCATAGAC-0	R52225174	R	NPSAD-174-A1	1	MG	Homeo	Homeo_PICALM
R52225174-1-TATACCTAGAAGCGGG-0	R52225174	R	NPSAD-174-A1	1	MG	Homeo	Homeo_PICALM
R52225174-1-TATATCCAGTGATTCC-0	R52225174	R	NPSAD-174-A1	1	MG	Adapt	Adapt_HIST
R52225174-1-TATCGCCTCAGGACGA-0	R52225174	R	NPSAD-174-A1	1	MG	Homeo	Homeo_FRMD4A
R52225174-1-TATTGCTAGAAGAACG-0	R52225174	R	NPSAD-174-A1	1	MG	Homeo	Homeo_PICALM
R52225174-1-TCAGGGCTCGGACGTC-0	R52225174	R	NPSAD-174-A1	1	MG	Homeo	Homeo_PICALM
R52225174-1-TCATACTCAGCGCTTG-0	R52225174	R	NPSAD-174-A1	1	PVM	PVM	PVM_CD163
R52225174-1-TCATTACTCGTCTAAG-0	R52225174	R	NPSAD-174-A1	1	MG	Homeo	Homeo_PICALM
R52225174-1-TCCGATCGTCATAAAG-0	R52225174	R	NPSAD-174-A1	1	MG	Homeo	Homeo_FRMD4A
R52225174-1-TCTTTGATCGGCTCTT-0	R52225174	R	NPSAD-174-A1	1	MG	Homeo	Homeo_FRMD4A
R52225174-1-TGAGACTTCACCACAA-0	R52225174	R	NPSAD-174-A1	1	MG	ADAM	ADAM_GPNMB
R52225174-1-TGCATCCCAATAGTCC-0	R52225174	R	NPSAD-174-A1	1	MG	Homeo	Homeo_FRMD4A
R52225174-1-TGCATCCTCAGACTGT-0	R52225174	R	NPSAD-174-A1	1	MG	Homeo	Homeo_FRMD4A
R52225174-1-TGCTGAACAATGGCAG-0	R52225174	R	NPSAD-174-A1	1	MG	Homeo	Homeo_FRMD4A
R52225174-1-TGGAGGATCATTGCCC-0	R52225174	R	NPSAD-174-A1	1	MG	Adapt	Adapt_AIF1
R52225174-1-TGGGAAGCAAATTAGG-0	R52225174	R	NPSAD-174-A1	1	MG	ADAM	ADAM_GPNMB
R52225174-1-TTCAATCTCACATACG-0	R52225174	R	NPSAD-174-A1	1	MG	Homeo	Homeo_FRMD4A
R52225174-1-TTCCTCTGTCGATTCA-0	R52225174	R	NPSAD-174-A1	1	PVM	PVM	PVM_CD163
R52225174-1-TTCTTGAAGAAGCCTG-0	R52225174	R	NPSAD-174-A1	1	PVM	PVM	PVM_CD163
R52225174-1-TTGATGGGTATCCTCC-0	R52225174	R	NPSAD-174-A1	1	MG	ADAM	ADAM_GPNMB
R52225174-1-TTGGGTAGTTGTCCCT-0	R52225174	R	NPSAD-174-A1	1	PVM	PVM	PVM_CD163
R52225174-1-TTTACTGTCAAATGAG-0	R52225174	R	NPSAD-174-A1	1	MG	Homeo	Homeo_PICALM
R52225174-1-TTTATGCTCTTTCTAG-0	R52225174	R	NPSAD-174-A1	1	MG	Homeo	Homeo_PICALM
R52225174-1-TTTGATCAGAGGCCAT-0	R52225174	R	NPSAD-174-A1	1	PVM	PVM	PVM_CD163
R52225174-2-AAACGCTCACATAGCT-1	R52225174	R	NPSAD-174-A2	2	MG	Homeo	Homeo_PICALM
R52225174-2-AACAAAGGTCGTTGCG-1	R52225174	R	NPSAD-174-A2	2	MG	Homeo	Homeo_PICALM
R52225174-2-AACAACCTCCCATACC-1	R52225174	R	NPSAD-174-A2	2	MG	Homeo	Homeo_PICALM
R52225174-2-AAGACAACAGACAATA-1	R52225174	R	NPSAD-174-A2	2	MG	Homeo	Homeo_FRMD4A
R52225174-2-ACACAGTAGTTAACGA-1	R52225174	R	NPSAD-174-A2	2	MG	Homeo	Homeo_FRMD4A
R52225174-2-ACACTGAGTTGGGAAC-1	R52225174	R	NPSAD-174-A2	2	MG	Homeo	Homeo_PICALM
R52225174-2-ACCTGTCAGAGTTGCG-1	R52225174	R	NPSAD-174-A2	2	MG	Homeo	Homeo_PICALM
R52225174-2-ACTTATCGTAGACGTG-1	R52225174	R	NPSAD-174-A2	2	MG	Homeo	Homeo_PICALM
R52225174-2-ACTTCCGGTTAGCTAC-1	R52225174	R	NPSAD-174-A2	2	MG	Homeo	Homeo_PICALM
R52225174-2-ACTTCGCAGTCGCCCA-1	R52225174	R	NPSAD-174-A2	2	MG	Homeo	Homeo_PICALM
R52225174-2-ACTTTGTCAAACCATC-1	R52225174	R	NPSAD-174-A2	2	PVM	PVM	PVM_CD163
R52225174-2-AGAAATGTCGCAACAT-1	R52225174	R	NPSAD-174-A2	2	MG	Homeo	Homeo_FRMD4A
R52225174-2-AGAACAAAGCAGAAAG-1	R52225174	R	NPSAD-174-A2	2	MG	Homeo	Homeo_PICALM
R52225174-2-AGCGTATTCAACCGAT-1	R52225174	R	NPSAD-174-A2	2	MG	ADAM	ADAM_GPNMB
R52225174-2-AGCGTCGCAAGCTACT-1	R52225174	R	NPSAD-174-A2	2	MG	Homeo	Homeo_FRMD4A
R52225174-2-AGCTACAAGCTTGTTG-1	R52225174	R	NPSAD-174-A2	2	MG	Homeo	Homeo_FRMD4A
R52225174-2-AGGAAATTCCGAGGCT-1	R52225174	R	NPSAD-174-A2	2	PVM	PVM	PVM_CD163
R52225174-2-AGGGCCTGTCATCCCT-1	R52225174	R	NPSAD-174-A2	2	MG	Homeo	Homeo_PICALM
R52225174-2-ATCCACCGTAACAAGT-1	R52225174	R	NPSAD-174-A2	2	PVM	PVM	PVM_CD163
R52225174-2-ATTTACCGTAACGTTC-1	R52225174	R	NPSAD-174-A2	2	MG	Homeo	Homeo_FRMD4A
R52225174-2-ATTTCTGTCGTGCGAC-1	R52225174	R	NPSAD-174-A2	2	MG	Homeo	Homeo_FRMD4A
R52225174-2-CAACCAATCCGTGACG-1	R52225174	R	NPSAD-174-A2	2	MG	Homeo	Homeo_PICALM
R52225174-2-CACAGGCAGCCTATCA-1	R52225174	R	NPSAD-174-A2	2	PVM	PVM	PVM_CD163
R52225174-2-CACGTTCGTAGACAAT-1	R52225174	R	NPSAD-174-A2	2	MG	Homeo	Homeo_PICALM
R52225174-2-CAGCACGGTCCGTTTC-1	R52225174	R	NPSAD-174-A2	2	PVM	PVM	PVM_CD163
R52225174-2-CAGCGTGCATGTGCTA-1	R52225174	R	NPSAD-174-A2	2	MG	Homeo	Homeo_PICALM
R52225174-2-CAGCGTGGTAAGCAAT-1	R52225174	R	NPSAD-174-A2	2	MG	Homeo	Homeo_PICALM
R52225174-2-CATACCCGTCGAGTGA-1	R52225174	R	NPSAD-174-A2	2	MG	Homeo	Homeo_PICALM
R52225174-2-CATCAAGAGGTTCAGG-1	R52225174	R	NPSAD-174-A2	2	PVM	PVM	PVM_CD163
R52225174-2-CATCCACTCTGCAGCG-1	R52225174	R	NPSAD-174-A2	2	PVM	PVM	PVM_CD163
R52225174-2-CCAAGCGAGAAGCGAA-1	R52225174	R	NPSAD-174-A2	2	MG	ADAM	ADAM_GPNMB
R52225174-2-CCACCATCATAGGTTC-1	R52225174	R	NPSAD-174-A2	2	MG	Homeo	Homeo_FRMD4A
R52225174-2-CCGATCTCACCTGAAT-1	R52225174	R	NPSAD-174-A2	2	MG	Homeo	Homeo_FRMD4A
R52225174-2-CGAATTGCAGAGACTG-1	R52225174	R	NPSAD-174-A2	2	MG	Homeo	Homeo_FRMD4A
R52225174-2-CGAGGAACAAACACGG-1	R52225174	R	NPSAD-174-A2	2	MG	Homeo	Homeo_PICALM
R52225174-2-CGGACACGTATAATGG-1	R52225174	R	NPSAD-174-A2	2	MG	ADAM	ADAM_GPNMB
R52225174-2-CGGCAGTAGGAAAGTG-1	R52225174	R	NPSAD-174-A2	2	MG	Homeo	Homeo_PICALM
R52225174-2-CGGGACTGTCACTCAA-1	R52225174	R	NPSAD-174-A2	2	PVM	PVM	PVM_CD163
R52225174-2-CGGGCATAGTTCTCTT-1	R52225174	R	NPSAD-174-A2	2	MG	Homeo	Homeo_FRMD4A
R52225174-2-CTAGACAGTCCCTAAA-1	R52225174	R	NPSAD-174-A2	2	MG	Homeo	Homeo_PICALM
R52225174-2-CTCAGTCTCATCGACA-1	R52225174	R	NPSAD-174-A2	2	MG	Homeo	Homeo_FRMD4A
R52225174-2-CTCATGCCACCCTATC-1	R52225174	R	NPSAD-174-A2	2	MG	Homeo	Homeo_FRMD4A
R52225174-2-CTGAGGCTCTCGGGAC-1	R52225174	R	NPSAD-174-A2	2	MG	Homeo	Homeo_FRMD4A
R52225174-2-CTGTATTTCGAAGCAG-1	R52225174	R	NPSAD-174-A2	2	MG	Homeo	Homeo_PICALM
R52225174-2-CTTCTAATCCCTAGGG-1	R52225174	R	NPSAD-174-A2	2	MG	Homeo	Homeo_PICALM
R52225174-2-GACTCAAGTATGTCCA-1	R52225174	R	NPSAD-174-A2	2	MG	Homeo	Homeo_FRMD4A
R52225174-2-GAGGGATTCTCATTAC-1	R52225174	R	NPSAD-174-A2	2	PVM	PVM	PVM_CD163
R52225174-2-GAGTCTAAGTAGCAAT-1	R52225174	R	NPSAD-174-A2	2	MG	Homeo	Homeo_PICALM
R52225174-2-GATCCCTAGTCAGAGC-1	R52225174	R	NPSAD-174-A2	2	MG	Homeo	Homeo_PICALM
R52225174-2-GCAACCGTCTACTATC-1	R52225174	R	NPSAD-174-A2	2	MG	Homeo	Homeo_FRMD4A
R52225174-2-GCCAGCAGTAAGTCAA-1	R52225174	R	NPSAD-174-A2	2	MG	Homeo	Homeo_PICALM
R52225174-2-GCCCAGAGTCCTGTTC-1	R52225174	R	NPSAD-174-A2	2	MG	Homeo	Homeo_FRMD4A
R52225174-2-GCCCGAAAGAAACCAT-1	R52225174	R	NPSAD-174-A2	2	MG	Homeo	Homeo_PICALM
R52225174-2-GCTACCTGTAGGTTTC-1	R52225174	R	NPSAD-174-A2	2	MG	Homeo	Homeo_PICALM
R52225174-2-GGATCTAGTCGTCTCT-1	R52225174	R	NPSAD-174-A2	2	MG	Homeo	Homeo_PICALM
R52225174-2-GGGATCCCAGGGTCTC-1	R52225174	R	NPSAD-174-A2	2	MG	Homeo	Homeo_FRMD4A
R52225174-2-GGTGTTACATCGTTCC-1	R52225174	R	NPSAD-174-A2	2	MG	Homeo	Homeo_FRMD4A
R52225174-2-GTCTGTCTCTGGACCG-1	R52225174	R	NPSAD-174-A2	2	PVM	PVM	PVM_CD163
R52225174-2-GTGACGCTCTTTCAGT-1	R52225174	R	NPSAD-174-A2	2	MG	Homeo	Homeo_PICALM
R52225174-2-GTGCGTGGTTTCCAAG-1	R52225174	R	NPSAD-174-A2	2	MG	Adapt	Adapt_AIF1
R52225174-2-GTTAGACGTTCCGCGA-1	R52225174	R	NPSAD-174-A2	2	MG	Homeo	Homeo_FRMD4A
R52225174-2-GTTCGCTCAGATAAAC-1	R52225174	R	NPSAD-174-A2	2	MG	Homeo	Homeo_PICALM
R52225174-2-GTTGCGGGTTGGGTTT-1	R52225174	R	NPSAD-174-A2	2	MG	Homeo	Homeo_PICALM
R52225174-2-GTTGTGAAGGTAAGAG-1	R52225174	R	NPSAD-174-A2	2	MG	Homeo	Homeo_PICALM
R52225174-2-TACGCTCTCGTTGTAG-1	R52225174	R	NPSAD-174-A2	2	MG	Homeo	Homeo_PICALM
R52225174-2-TAGGAGGCAAACACCT-1	R52225174	R	NPSAD-174-A2	2	MG	Homeo	Homeo_FRMD4A
R52225174-2-TATCCTATCAGAGCAG-1	R52225174	R	NPSAD-174-A2	2	MG	ADAM	ADAM_GPNMB
R52225174-2-TATCTTGCAGTGACCC-1	R52225174	R	NPSAD-174-A2	2	MG	Homeo	Homeo_PICALM
R52225174-2-TCACTATAGATACAGT-1	R52225174	R	NPSAD-174-A2	2	MG	Homeo	Homeo_PICALM
R52225174-2-TCATCATCATGGGATG-1	R52225174	R	NPSAD-174-A2	2	MG	Homeo	Homeo_PICALM
R52225174-2-TCATCATGTCGTTCAA-1	R52225174	R	NPSAD-174-A2	2	MG	Homeo	Homeo_PICALM
R52225174-2-TCATGTTTCCATAGAC-1	R52225174	R	NPSAD-174-A2	2	PVM	PVM	PVM_CD163
R52225174-2-TCATTGTAGCAACAGC-1	R52225174	R	NPSAD-174-A2	2	MG	Homeo	Homeo_FRMD4A
R52225174-2-TCTCAGCAGCTGACAG-1	R52225174	R	NPSAD-174-A2	2	MG	Homeo	Homeo_FRMD4A
R52225174-2-TCTCTGGAGATGATTG-1	R52225174	R	NPSAD-174-A2	2	MG	Homeo	Homeo_FRMD4A
R52225174-2-TCTTCCTAGCTCCATA-1	R52225174	R	NPSAD-174-A2	2	MG	Homeo	Homeo_PICALM
R52225174-2-TGAACGTTCCTCTCGA-1	R52225174	R	NPSAD-174-A2	2	MG	Homeo	Homeo_FRMD4A
R52225174-2-TGAGTCATCTCCTGCA-1	R52225174	R	NPSAD-174-A2	2	MG	Homeo	Homeo_FRMD4A
R52225174-2-TGGAACTCATCATCCC-1	R52225174	R	NPSAD-174-A2	2	MG	Homeo	Homeo_PICALM
R52225174-2-TGTCCACGTTATGACC-1	R52225174	R	NPSAD-174-A2	2	MG	Homeo	Homeo_PICALM
R52225174-2-TTAATCCAGTCACGCC-1	R52225174	R	NPSAD-174-A2	2	MG	Homeo	Homeo_PICALM
R52225174-2-TTACGTTCAGAGAAAG-1	R52225174	R	NPSAD-174-A2	2	MG	Homeo	Homeo_PICALM
R52225174-2-TTCAGGAGTGACTCGC-1	R52225174	R	NPSAD-174-A2	2	MG	Homeo	Homeo_PICALM
R52225174-2-TTCCTAACATCGATCA-1	R52225174	R	NPSAD-174-A2	2	PVM	PVM	PVM_CD163
R52225174-2-TTGGGTACAGCGATTT-1	R52225174	R	NPSAD-174-A2	2	PVM	PVM	PVM_CD163
R52225174-2-TTGTTTGCACGAGAAC-1	R52225174	R	NPSAD-174-A2	2	MG	Adapt	Adapt_HIST
R52225174-2-TTTCATGGTTAGCTAC-1	R52225174	R	NPSAD-174-A2	2	PVM	PVM	PVM_CD163
R52692199-1-AAGATAGGTTACCTTT-0	R52692199	R	NPSAD-210-C1	1	MG	Homeo	Homeo_PICALM
R52692199-1-AAGCGTTTCGAGTTGT-0	R52692199	R	NPSAD-210-C1	1	MG	Homeo	Homeo_FRMD4A
R52692199-1-AAGTACCTCGGTGTAT-0	R52692199	R	NPSAD-210-C1	1	MG	Homeo	Homeo_PICALM
R52692199-1-ACATCCCGTCGTTTCC-0	R52692199	R	NPSAD-210-C1	1	PVM	PVM	PVM_CD163
R52692199-1-ACATTTCCATATGGCT-0	R52692199	R	NPSAD-210-C1	1	MG	Homeo	Homeo_PICALM
R52692199-1-ACCCAAAGTATCGCAT-0	R52692199	R	NPSAD-210-C1	1	MG	Adapt	Adapt_HIST
R52692199-1-ACCCTTGGTTGGGACA-0	R52692199	R	NPSAD-210-C1	1	MG	Homeo	Homeo_FRMD4A
R52692199-1-ACGGTCGAGCATCCCG-0	R52692199	R	NPSAD-210-C1	1	MG	Homeo	Homeo_FRMD4A
R52692199-1-ACGTAACAGCTGACCC-0	R52692199	R	NPSAD-210-C1	1	PVM	PVM	PVM_CD163
R52692199-1-ACTACGATCGCGTAGC-0	R52692199	R	NPSAD-210-C1	1	MG	Homeo	Homeo_FRMD4A
R52692199-1-ACTTCCGTCGGCATAT-0	R52692199	R	NPSAD-210-C1	1	MG	Homeo	Homeo_FRMD4A
R52692199-1-AGACAGGAGCGGGTAT-0	R52692199	R	NPSAD-210-C1	1	MG	Homeo	Homeo_PICALM
R52692199-1-AGACTCATCAGTCAGT-0	R52692199	R	NPSAD-210-C1	1	MG	Homeo	Homeo_FRMD4A
R52692199-1-AGCCAGCCAGGTTCGC-0	R52692199	R	NPSAD-210-C1	1	MG	Homeo	Homeo_PICALM
R52692199-1-AGTTCCCTCCATTTCA-0	R52692199	R	NPSAD-210-C1	1	MG	Homeo	Homeo_FRMD4A
R52692199-1-ATAGAGAGTCACAATC-0	R52692199	R	NPSAD-210-C1	1	MG	Homeo	Homeo_PICALM
R52692199-1-ATTGTTCAGTGTACCT-0	R52692199	R	NPSAD-210-C1	1	MG	Homeo	Homeo_PICALM
R52692199-1-ATTGTTCCATCCTCAC-0	R52692199	R	NPSAD-210-C1	1	MG	Homeo	Homeo_PICALM
R52692199-1-ATTTCACAGGTGCTGA-0	R52692199	R	NPSAD-210-C1	1	MG	Homeo	Homeo_PICALM
R52692199-1-CAACAGTCATACCACA-0	R52692199	R	NPSAD-210-C1	1	MG	Homeo	Homeo_FRMD4A
R52692199-1-CAAGACTGTTGGAGGT-0	R52692199	R	NPSAD-210-C1	1	MG	Homeo	Homeo_FRMD4A
R52692199-1-CAAGGGAGTGTTAACC-0	R52692199	R	NPSAD-210-C1	1	MG	Homeo	Homeo_FRMD4A
R52692199-1-CACAGATAGCCACTCG-0	R52692199	R	NPSAD-210-C1	1	MG	Homeo	Homeo_PICALM
R52692199-1-CACGGGTAGCATTGAA-0	R52692199	R	NPSAD-210-C1	1	MG	Homeo	Homeo_PICALM
R52692199-1-CACGTGGAGAACTCCT-0	R52692199	R	NPSAD-210-C1	1	MG	Homeo	Homeo_FRMD4A
R52692199-1-CAGCAATTCAGCCTTC-0	R52692199	R	NPSAD-210-C1	1	MG	Homeo	Homeo_FRMD4A
R52692199-1-CAGCGTGGTGGTTTAC-0	R52692199	R	NPSAD-210-C1	1	MG	Homeo	Homeo_FRMD4A
R52692199-1-CATCCCAAGGGTCAAC-0	R52692199	R	NPSAD-210-C1	1	MG	Homeo	Homeo_PICALM
R52692199-1-CATTGCCGTCACTCTC-0	R52692199	R	NPSAD-210-C1	1	MG	Homeo	Homeo_PICALM
R52692199-1-CCAAGCGGTATCAAGA-0	R52692199	R	NPSAD-210-C1	1	MG	Adapt	Adapt_HIST
R52692199-1-CCCGAAGCACTGTGTA-0	R52692199	R	NPSAD-210-C1	1	MG	Homeo	Homeo_FRMD4A
R52692199-1-CCCTGATCAGGTTCAT-0	R52692199	R	NPSAD-210-C1	1	MG	Homeo	Homeo_PICALM
R52692199-1-CCGATCTCAGCTTCGG-0	R52692199	R	NPSAD-210-C1	1	PVM	PVM	PVM_CD163
R52692199-1-CGATGGCTCCATAAGC-0	R52692199	R	NPSAD-210-C1	1	MG	ADAM	ADAM_GPNMB
R52692199-1-CTAAGTGAGGGTAGCT-0	R52692199	R	NPSAD-210-C1	1	MG	Homeo	Homeo_FRMD4A
R52692199-1-CTAGGTACAAAGCTAA-0	R52692199	R	NPSAD-210-C1	1	MG	Homeo	Homeo_FRMD4A
R52692199-1-CTCAGGGCACCATAAC-0	R52692199	R	NPSAD-210-C1	1	MG	Homeo	Homeo_PICALM
R52692199-1-CTCCTTTTCTCTGCCA-0	R52692199	R	NPSAD-210-C1	1	MG	ADAM	ADAM_GPNMB
R52692199-1-CTGCCTAAGAGTTCGG-0	R52692199	R	NPSAD-210-C1	1	MG	Homeo	Homeo_PICALM
R52692199-1-CTGTATTTCGCTCCTA-0	R52692199	R	NPSAD-210-C1	1	MG	Homeo	Homeo_PICALM
R52692199-1-CTTCGGTTCTGCGGGT-0	R52692199	R	NPSAD-210-C1	1	MG	ADAM	ADAM_GPNMB
R52692199-1-CTTCTAAAGTAAACAC-0	R52692199	R	NPSAD-210-C1	1	MG	Homeo	Homeo_PICALM
R52692199-1-CTTGAGAGTCCATACA-0	R52692199	R	NPSAD-210-C1	1	MG	Adapt	Adapt_TMEM163
R52692199-1-CTTGAGAGTTGCCGAC-0	R52692199	R	NPSAD-210-C1	1	MG	Homeo	Homeo_FRMD4A
R52692199-1-GAACTGTAGTAGCATA-0	R52692199	R	NPSAD-210-C1	1	MG	Homeo	Homeo_PICALM
R52692199-1-GAAGCGAGTCTTTCTA-0	R52692199	R	NPSAD-210-C1	1	MG	Homeo	Homeo_FRMD4A
R52692199-1-GACACGCCACTACACA-0	R52692199	R	NPSAD-210-C1	1	PVM	PVM	PVM_CD163
R52692199-1-GACGTTAGTTGTGGAG-0	R52692199	R	NPSAD-210-C1	1	MG	Homeo	Homeo_PICALM
R52692199-1-GAGGGTAAGTGGAATT-0	R52692199	R	NPSAD-210-C1	1	MG	Homeo	Homeo_FRMD4A
R52692199-1-GAGTCTACATTGAAGA-0	R52692199	R	NPSAD-210-C1	1	MG	Homeo	Homeo_FRMD4A
R52692199-1-GAGTTTGTCGGTGAAG-0	R52692199	R	NPSAD-210-C1	1	MG	Homeo	Homeo_PICALM
R52692199-1-GATAGCTAGATCACTC-0	R52692199	R	NPSAD-210-C1	1	MG	Homeo	Homeo_FRMD4A
R52692199-1-GCCAGCACAAGCGAGT-0	R52692199	R	NPSAD-210-C1	1	MG	Adapt	Adapt_HIST
R52692199-1-GCCATGGGTCGGTAAG-0	R52692199	R	NPSAD-210-C1	1	PVM	PVM	PVM_CD163
R52692199-1-GCCCAGATCAAATAGG-0	R52692199	R	NPSAD-210-C1	1	MG	Adapt	Adapt_HIST
R52692199-1-GCCGATGAGATTAGTG-0	R52692199	R	NPSAD-210-C1	1	MG	Homeo	Homeo_FRMD4A
R52692199-1-GCGATCGGTGATTCAC-0	R52692199	R	NPSAD-210-C1	1	MG	Homeo	Homeo_PICALM
R52692199-1-GCTGAATGTGTCGCTG-0	R52692199	R	NPSAD-210-C1	1	PVM	PVM	PVM_CD163
R52692199-1-GGACGTCCAGGACAGT-0	R52692199	R	NPSAD-210-C1	1	MG	Homeo	Homeo_PICALM
R52692199-1-GGCACGTTCGAGTCCG-0	R52692199	R	NPSAD-210-C1	1	MG	Homeo	Homeo_PICALM
R52692199-1-GGGACCTGTTGGAGGT-0	R52692199	R	NPSAD-210-C1	1	MG	Homeo	Homeo_FRMD4A
R52692199-1-GGGCTCACAACCCGCA-0	R52692199	R	NPSAD-210-C1	1	PVM	PVM	PVM_CD163
R52692199-1-GGGTTTAGTTACCCTC-0	R52692199	R	NPSAD-210-C1	1	PVM	PVM	PVM_CD163
R52692199-1-GTAATGCGTATATGGA-0	R52692199	R	NPSAD-210-C1	1	MG	Homeo	Homeo_FRMD4A
R52692199-1-GTATTTCTCAACCTCC-0	R52692199	R	NPSAD-210-C1	1	MG	ADAM	ADAM_GPNMB
R52692199-1-GTCAAACGTATCGCGC-0	R52692199	R	NPSAD-210-C1	1	MG	Homeo	Homeo_PICALM
R52692199-1-GTCGAATTCTGTCTCG-0	R52692199	R	NPSAD-210-C1	1	MG	ADAM	ADAM_GPNMB
R52692199-1-GTGACGCGTTGTACGT-0	R52692199	R	NPSAD-210-C1	1	MG	Homeo	Homeo_PICALM
R52692199-1-GTGAGGACAGTTAAAG-0	R52692199	R	NPSAD-210-C1	1	MG	ADAM	ADAM_GPNMB
R52692199-1-GTGTGATTCCAGTACA-0	R52692199	R	NPSAD-210-C1	1	MG	Homeo	Homeo_PICALM
R52692199-1-GTTGTAGCATGGGATG-0	R52692199	R	NPSAD-210-C1	1	PVM	PVM	PVM_CD163
R52692199-1-TACGTCCTCGAAGCAG-0	R52692199	R	NPSAD-210-C1	1	MG	Adapt	Adapt_TMEM163
R52692199-1-TCAAGCATCTGACAGT-0	R52692199	R	NPSAD-210-C1	1	MG	ADAM	ADAM_GPNMB
R52692199-1-TCACACCTCGGAATTC-0	R52692199	R	NPSAD-210-C1	1	MG	ADAM	ADAM_GPNMB
R52692199-1-TCACTCGCAATAGGGC-0	R52692199	R	NPSAD-210-C1	1	MG	Homeo	Homeo_FRMD4A
R52692199-1-TCAGTCCAGGTCGTAG-0	R52692199	R	NPSAD-210-C1	1	MG	Homeo	Homeo_FRMD4A
R52692199-1-TCCCACAAGCCAACCC-0	R52692199	R	NPSAD-210-C1	1	MG	Adapt	Adapt_HIF1A
R52692199-1-TCCCATGTCGTCCATC-0	R52692199	R	NPSAD-210-C1	1	MG	Homeo	Homeo_FRMD4A
R52692199-1-TCCGGGACAGCGACAA-0	R52692199	R	NPSAD-210-C1	1	MG	Homeo	Homeo_PICALM
R52692199-1-TCCTCGAGTTAATGAG-0	R52692199	R	NPSAD-210-C1	1	MG	Homeo	Homeo_FRMD4A
R52692199-1-TCGACCTGTCATATGC-0	R52692199	R	NPSAD-210-C1	1	MG	Homeo	Homeo_PICALM
R52692199-1-TCTCACGTCCGATCTC-0	R52692199	R	NPSAD-210-C1	1	MG	ADAM	ADAM_GPNMB
R52692199-1-TGAGACTCACTACCCT-0	R52692199	R	NPSAD-210-C1	1	MG	Homeo	Homeo_FRMD4A
R52692199-1-TGCTGAATCCCGAACG-0	R52692199	R	NPSAD-210-C1	1	MG	ADAM	ADAM_GPNMB
R52692199-1-TGGATGTAGAGCAAGA-0	R52692199	R	NPSAD-210-C1	1	MG	ADAM	ADAM_GPNMB
R52692199-1-TGGATGTTCGGAATTC-0	R52692199	R	NPSAD-210-C1	1	MG	Homeo	Homeo_FRMD4A
R52692199-1-TGGGCGTCACCGTCTT-0	R52692199	R	NPSAD-210-C1	1	MG	Adapt	Adapt_HIST
R52692199-1-TGTAGACAGACATAGT-0	R52692199	R	NPSAD-210-C1	1	MG	Homeo	Homeo_FRMD4A
R52692199-1-TGTAGACCACACGTGC-0	R52692199	R	NPSAD-210-C1	1	MG	Homeo	Homeo_FRMD4A
R52692199-1-TGTGGCGTCTTAGCCC-0	R52692199	R	NPSAD-210-C1	1	MG	Homeo	Homeo_FRMD4A
R52692199-1-TGTTCTAAGCGGTATG-0	R52692199	R	NPSAD-210-C1	1	MG	Homeo	Homeo_PICALM
R52692199-1-TTCAATCAGTCGGCCT-0	R52692199	R	NPSAD-210-C1	1	PVM	PVM	PVM_CD163
R52692199-1-TTCCGGTTCCGCTGTT-0	R52692199	R	NPSAD-210-C1	1	MG	Homeo	Homeo_FRMD4A
R52692199-1-TTCTTGACAGGATTCT-0	R52692199	R	NPSAD-210-C1	1	MG	Homeo	Homeo_PICALM
R52692199-1-TTGCATTTCTACAGGT-0	R52692199	R	NPSAD-210-C1	1	MG	Adapt	Adapt_HIST
R52692199-1-TTGTGTTTCTCTAAGG-0	R52692199	R	NPSAD-210-C1	1	MG	Homeo	Homeo_PICALM
R52692199-1-TTTCAGTTCCCTAGGG-0	R52692199	R	NPSAD-210-C1	1	PVM	PVM	PVM_CD163
R52692199-1-TTTCGATTCACGGGCT-0	R52692199	R	NPSAD-210-C1	1	MG	Homeo	Homeo_PICALM
R53315923-1-ACACAGTCACCAGGTC-0	R53315923	R	NPSAD-20210126-A1	1	MG	Homeo	Homeo_PICALM
R53315923-1-AGAGAATAGCCAGACA-0	R53315923	R	NPSAD-20210126-A1	1	MG	Homeo	Homeo_FRMD4A
R53315923-1-AGGAGGTAGGTAGCCA-0	R53315923	R	NPSAD-20210126-A1	1	MG	Homeo	Homeo_PICALM
R53315923-1-ATCGCCTCACAGCGCT-0	R53315923	R	NPSAD-20210126-A1	1	MG	Homeo	Homeo_FRMD4A
R53315923-1-ATTTACCCACCTTCCA-0	R53315923	R	NPSAD-20210126-A1	1	MG	Homeo	Homeo_PICALM
R53315923-1-CGATGGCTCCGCGGAT-0	R53315923	R	NPSAD-20210126-A1	1	MG	Homeo	Homeo_FRMD4A
R53315923-1-CGGACACTCCTTCTGG-0	R53315923	R	NPSAD-20210126-A1	1	MG	Homeo	Homeo_PICALM
R53315923-1-CTAGGTAGTAGTGTGG-0	R53315923	R	NPSAD-20210126-A1	1	MG	Homeo	Homeo_FRMD4A
R53315923-1-CTCTGGTAGATTGTGA-0	R53315923	R	NPSAD-20210126-A1	1	MG	Homeo	Homeo_PICALM
R53315923-1-CTGAGGCTCCGGCAAC-0	R53315923	R	NPSAD-20210126-A1	1	MG	Homeo	Homeo_PICALM
R53315923-1-CTGCAGGGTGCTCTTC-0	R53315923	R	NPSAD-20210126-A1	1	MG	Homeo	Homeo_PICALM
R53315923-1-CTGCGAGAGGGCCTCT-0	R53315923	R	NPSAD-20210126-A1	1	MG	Adapt	Adapt_TMEM163
R53315923-1-CTGGTCTGTCATCAGT-0	R53315923	R	NPSAD-20210126-A1	1	MG	Homeo	Homeo_PICALM
R53315923-1-CTTCTAAGTCACCGCA-0	R53315923	R	NPSAD-20210126-A1	1	MG	Homeo	Homeo_PICALM
R53315923-1-GACCCTTTCTGTCCGT-0	R53315923	R	NPSAD-20210126-A1	1	MG	Homeo	Homeo_FRMD4A
R53315923-1-GATAGAACAATTGTGC-0	R53315923	R	NPSAD-20210126-A1	1	MG	Homeo	Homeo_PICALM
R53315923-1-GATCCCTCAGCCTTCT-0	R53315923	R	NPSAD-20210126-A1	1	MG	Homeo	Homeo_FRMD4A
R53315923-1-GCTTGGGGTCGCAACC-0	R53315923	R	NPSAD-20210126-A1	1	MG	Homeo	Homeo_PICALM
R53315923-1-GGATCTAAGTATTAGG-0	R53315923	R	NPSAD-20210126-A1	1	MG	Homeo	Homeo_PICALM
R53315923-1-GGGTGAACACACTTAG-0	R53315923	R	NPSAD-20210126-A1	1	MG	Homeo	Homeo_PICALM
R53315923-1-GGTGTTACAAGTTCCA-0	R53315923	R	NPSAD-20210126-A1	1	MG	Homeo	Homeo_PICALM
R53315923-1-GTAACACCACTTGACA-0	R53315923	R	NPSAD-20210126-A1	1	MG	Homeo	Homeo_FRMD4A
R53315923-1-TAACCAGAGCTGACTT-0	R53315923	R	NPSAD-20210126-A1	1	PVM	PVM	PVM_CD163
R53315923-1-TACGGTATCTCTCAAT-0	R53315923	R	NPSAD-20210126-A1	1	MG	Homeo	Homeo_PICALM
R53315923-1-TCATTCAAGAGGCGTT-0	R53315923	R	NPSAD-20210126-A1	1	PVM	PVM	PVM_CD163
R53315923-1-TCCCAGTAGCCACCGT-0	R53315923	R	NPSAD-20210126-A1	1	MG	Homeo	Homeo_FRMD4A
R53315923-1-TCGGATACATCATGAC-0	R53315923	R	NPSAD-20210126-A1	1	PVM	PVM	PVM_CD163
R53315923-1-TCGTGCTCATATCTGG-0	R53315923	R	NPSAD-20210126-A1	1	MG	Homeo	Homeo_PICALM
R53315923-1-TCGTGGGCACCTTCGT-0	R53315923	R	NPSAD-20210126-A1	1	MG	Homeo	Homeo_FRMD4A
R53315923-1-TCTATACTCCGTGCGA-0	R53315923	R	NPSAD-20210126-A1	1	MG	Homeo	Homeo_FRMD4A
R53315923-1-TCTCCGATCATGAGTC-0	R53315923	R	NPSAD-20210126-A1	1	MG	Adapt	Adapt_TMEM163
R53315923-1-TGAATCGCATACACCA-0	R53315923	R	NPSAD-20210126-A1	1	MG	Homeo	Homeo_FRMD4A
R53315923-1-TGAGCGCTCACGGAGA-0	R53315923	R	NPSAD-20210126-A1	1	MG	Homeo	Homeo_FRMD4A
R53315923-1-TGCAGGCCAGAAATCA-0	R53315923	R	NPSAD-20210126-A1	1	MG	Homeo	Homeo_PICALM
R53315923-1-TGCAGGCTCGGCCAAC-0	R53315923	R	NPSAD-20210126-A1	1	MG	Homeo	Homeo_FRMD4A
R53315923-1-TGCGGCACAAGCAATA-0	R53315923	R	NPSAD-20210126-A1	1	PVM	PVM	PVM_CD163
R53315923-1-TGGTAGTCAGAGGTAC-0	R53315923	R	NPSAD-20210126-A1	1	MG	Homeo	Homeo_PICALM
R53315923-1-TGGTTAGGTAGCCAGA-0	R53315923	R	NPSAD-20210126-A1	1	MG	Homeo	Homeo_PICALM
R53315923-1-TGTGATGGTAGTACGG-0	R53315923	R	NPSAD-20210126-A1	1	PVM	PVM	PVM_CD163
R53315923-1-TGTGCGGGTGTGTACT-0	R53315923	R	NPSAD-20210126-A1	1	MG	Homeo	Homeo_PICALM
R53315923-1-TTAGGCACATTCGGGC-0	R53315923	R	NPSAD-20210126-A1	1	MG	Homeo	Homeo_FRMD4A
R53315923-1-TTCATGTTCAAGAAAC-0	R53315923	R	NPSAD-20210126-A1	1	MG	Homeo	Homeo_FRMD4A
R53315923-1-TTTACTGGTCGGCACT-0	R53315923	R	NPSAD-20210126-A1	1	PVM	PVM	PVM_CD163
R53315923-2-AAAGGTACAATTTCCT-1	R53315923	R	NPSAD-20210126-A2	2	MG	Homeo	Homeo_PICALM
R53315923-2-AACGTCAGTACCCACG-1	R53315923	R	NPSAD-20210126-A2	2	MG	Homeo	Homeo_FRMD4A
R53315923-2-ACCACAAGTCCTCAGG-1	R53315923	R	NPSAD-20210126-A2	2	MG	Homeo	Homeo_FRMD4A
R53315923-2-ACCCTCATCAAGAGGC-1	R53315923	R	NPSAD-20210126-A2	2	MG	Homeo	Homeo_PICALM
R53315923-2-ACTCCCAAGCCGCTTG-1	R53315923	R	NPSAD-20210126-A2	2	MG	Homeo	Homeo_PICALM
R53315923-2-AGGCCACCAATTGCGT-1	R53315923	R	NPSAD-20210126-A2	2	MG	Homeo	Homeo_FRMD4A
R53315923-2-ATGGATCCACACCTAA-1	R53315923	R	NPSAD-20210126-A2	2	MG	Homeo	Homeo_FRMD4A
R53315923-2-ATGGGTTTCCATGCAA-1	R53315923	R	NPSAD-20210126-A2	2	MG	Homeo	Homeo_PICALM
R53315923-2-ATGTCTTCACGGTGAA-1	R53315923	R	NPSAD-20210126-A2	2	MG	Homeo	Homeo_FRMD4A
R53315923-2-CATAGACCATCCTATT-1	R53315923	R	NPSAD-20210126-A2	2	MG	Homeo	Homeo_FRMD4A
R53315923-2-CATTCATAGTACGTCT-1	R53315923	R	NPSAD-20210126-A2	2	MG	Homeo	Homeo_FRMD4A
R53315923-2-CCACGTTTCGCGATCG-1	R53315923	R	NPSAD-20210126-A2	2	MG	Homeo	Homeo_PICALM
R53315923-2-CCCTAACAGAGAGGTA-1	R53315923	R	NPSAD-20210126-A2	2	MG	Homeo	Homeo_FRMD4A
R53315923-2-CCCTGATAGAGCAACC-1	R53315923	R	NPSAD-20210126-A2	2	MG	Adapt	Adapt_AIF1
R53315923-2-CTCATCGCATGGGAAC-1	R53315923	R	NPSAD-20210126-A2	2	MG	Homeo	Homeo_FRMD4A
R53315923-2-CTCCAACTCCAGCACG-1	R53315923	R	NPSAD-20210126-A2	2	MG	Homeo	Homeo_FRMD4A
R53315923-2-CTCCTTTAGGCTATCT-1	R53315923	R	NPSAD-20210126-A2	2	MG	Homeo	Homeo_PICALM
R53315923-2-CTGCATCCATCAGCAT-1	R53315923	R	NPSAD-20210126-A2	2	MG	Homeo	Homeo_PICALM
R53315923-2-GCACGTGCAACTCCCT-1	R53315923	R	NPSAD-20210126-A2	2	MG	Homeo	Homeo_FRMD4A
R53315923-2-GCCAGGTAGCATACTC-1	R53315923	R	NPSAD-20210126-A2	2	MG	Homeo	Homeo_FRMD4A
R53315923-2-GGAACCCCACCGAATT-1	R53315923	R	NPSAD-20210126-A2	2	MG	Homeo	Homeo_FRMD4A
R53315923-2-GGAATGGAGTTATGGA-1	R53315923	R	NPSAD-20210126-A2	2	MG	Homeo	Homeo_FRMD4A
R53315923-2-GGTAACTCAACGCCCA-1	R53315923	R	NPSAD-20210126-A2	2	MG	Homeo	Homeo_PICALM
R53315923-2-GTCCACTTCCTGGCTT-1	R53315923	R	NPSAD-20210126-A2	2	MG	Homeo	Homeo_PICALM
R53315923-2-GTTACCCAGGTTCTAC-1	R53315923	R	NPSAD-20210126-A2	2	MG	Homeo	Homeo_PICALM
R53315923-2-TACATTCCAAAGCTAA-1	R53315923	R	NPSAD-20210126-A2	2	MG	Homeo	Homeo_PICALM
R53315923-2-TATCGCCGTCCGATCG-1	R53315923	R	NPSAD-20210126-A2	2	MG	Homeo	Homeo_FRMD4A
R53315923-2-TCAATTCGTTCATCGA-1	R53315923	R	NPSAD-20210126-A2	2	PVM	PVM	PVM_CD163
R53315923-2-TCTATCAGTTTGTGGT-1	R53315923	R	NPSAD-20210126-A2	2	MG	Homeo	Homeo_PICALM
R53315923-2-TGAATCGCAGGCAATG-1	R53315923	R	NPSAD-20210126-A2	2	MG	ADAM	ADAM_GPNMB
R53315923-2-TTGTGTTTCTTGTTAC-1	R53315923	R	NPSAD-20210126-A2	2	MG	Homeo	Homeo_PICALM
R53315923-2-TTTCACAGTATTAAGG-1	R53315923	R	NPSAD-20210126-A2	2	MG	Homeo	Homeo_PICALM
R54056119-1-AACAACCGTCAGTTTG-0	R54056119	R	NPSAD-156-C1	1	MG	ADAM	ADAM_GPNMB
R54056119-1-AAGGAATAGATGTTGA-0	R54056119	R	NPSAD-156-C1	1	MG	ADAM	ADAM_GPNMB
R54056119-1-ACCAACATCTGCATAG-0	R54056119	R	NPSAD-156-C1	1	MG	Homeo	Homeo_PICALM
R54056119-1-AGGAGGTTCTTGGATG-0	R54056119	R	NPSAD-156-C1	1	MG	ADAM	ADAM_GPNMB
R54056119-1-AGTACTGCATTGAAAG-0	R54056119	R	NPSAD-156-C1	1	MG	ADAM	ADAM_GPNMB
R54056119-1-ATCGGCGCATATGAAG-0	R54056119	R	NPSAD-156-C1	1	MG	Homeo	Homeo_PICALM
R54056119-1-CAACAACGTCTTTCTA-0	R54056119	R	NPSAD-156-C1	1	MG	ADAM	ADAM_GPNMB
R54056119-1-CACAACACATTCCTCG-0	R54056119	R	NPSAD-156-C1	1	MG	ADAM	ADAM_GPNMB
R54056119-1-CATTTCACAGAGTAAT-0	R54056119	R	NPSAD-156-C1	1	MG	ADAM	ADAM_GPNMB
R54056119-1-CCACAAAGTCTAGGCC-0	R54056119	R	NPSAD-156-C1	1	MG	ADAM	ADAM_GPNMB
R54056119-1-CCCGGAAAGGGACCAT-0	R54056119	R	NPSAD-156-C1	1	MG	Adapt	Adapt_HIF1A
R54056119-1-CCTGTTGTCATTTCGT-0	R54056119	R	NPSAD-156-C1	1	MG	ADAM	ADAM_GPNMB
R54056119-1-CGTGATACATTGTCGA-0	R54056119	R	NPSAD-156-C1	1	MG	ADAM	ADAM_GPNMB
R54056119-1-GCATCGGCACGACCTG-0	R54056119	R	NPSAD-156-C1	1	MG	ADAM	ADAM_GPNMB
R54056119-1-GCCAGCACAGTTTCGA-0	R54056119	R	NPSAD-156-C1	1	MG	ADAM	ADAM_GPNMB
R54056119-1-GCCCGAATCTGTCCGT-0	R54056119	R	NPSAD-156-C1	1	MG	ADAM	ADAM_GPNMB
R54056119-1-GGTGAAGTCCTCTTTC-0	R54056119	R	NPSAD-156-C1	1	MG	ADAM	ADAM_GPNMB
R54056119-1-GTCAAGTCAGTAGGAC-0	R54056119	R	NPSAD-156-C1	1	MG	ADAM	ADAM_GPNMB
R54056119-1-GTGACGCAGCGCACAA-0	R54056119	R	NPSAD-156-C1	1	MG	ADAM	ADAM_GPNMB
R54056119-1-GTGTTCCGTTCTGACA-0	R54056119	R	NPSAD-156-C1	1	MG	ADAM	ADAM_GPNMB
R54056119-1-GTTAGTGCAAGTGGAC-0	R54056119	R	NPSAD-156-C1	1	MG	ADAM	ADAM_GPNMB
R54056119-1-TAACGACAGTAGGCCA-0	R54056119	R	NPSAD-156-C1	1	MG	ADAM	ADAM_GPNMB
R54056119-1-TACTTGTAGGGACCAT-0	R54056119	R	NPSAD-156-C1	1	MG	ADAM	ADAM_GPNMB
R54056119-1-TAGCACACAACTTCTT-0	R54056119	R	NPSAD-156-C1	1	MG	Homeo	Homeo_PICALM
R54056119-1-TATCAGGCACGGCCAT-0	R54056119	R	NPSAD-156-C1	1	MG	ADAM	ADAM_GPNMB
R54056119-1-TATGTTCAGTCTCTGA-0	R54056119	R	NPSAD-156-C1	1	MG	Homeo	Homeo_PICALM
R54056119-1-TCGGGCATCCAGTACA-0	R54056119	R	NPSAD-156-C1	1	MG	ADAM	ADAM_GPNMB
R54056119-1-TGAACGTAGATCGACG-0	R54056119	R	NPSAD-156-C1	1	MG	Adapt	Adapt_CCL3
R54056119-1-TGACTCCAGAGGACTC-0	R54056119	R	NPSAD-156-C1	1	MG	ADAM	ADAM_GPNMB
R54056119-1-TGATCTTAGTTACGGG-0	R54056119	R	NPSAD-156-C1	1	MG	ADAM	ADAM_GPNMB
R54056119-1-TGCAGATGTCGGAACA-0	R54056119	R	NPSAD-156-C1	1	MG	ADAM	ADAM_GPNMB
R54056119-1-TTCCGGTAGAGGTGCT-0	R54056119	R	NPSAD-156-C1	1	MG	Homeo	Homeo_PICALM
R54056119-1-TTCTAGTGTGTAGCAG-0	R54056119	R	NPSAD-156-C1	1	MG	ADAM	ADAM_GPNMB
R54056119-1-TTGTTGTCAGTGTATC-0	R54056119	R	NPSAD-156-C1	1	MG	ADAM	ADAM_GPNMB
R54396902-1-AAAGAACAGTGCAACG-0	R54396902	R	NPSAD-238-A1	1	MG	Adapt	Adapt_HIF1A
R54396902-1-AAAGGATTCTAACACG-0	R54396902	R	NPSAD-238-A1	1	PVM	PVM	PVM_CD163
R54396902-1-AAAGGTAGTGCATTTG-0	R54396902	R	NPSAD-238-A1	1	MG	Homeo	Homeo_PICALM
R54396902-1-AAAGTCCTCTCTGGTC-0	R54396902	R	NPSAD-238-A1	1	PVM	PVM	PVM_CD163
R54396902-1-AACGTCACAAGTATAG-0	R54396902	R	NPSAD-238-A1	1	MG	Adapt	Adapt_CCL3
R54396902-1-AACGTCACAGAGCTAG-0	R54396902	R	NPSAD-238-A1	1	PVM	PVM	PVM_CD163
R54396902-1-AACTTCTAGCATTGTC-0	R54396902	R	NPSAD-238-A1	1	PVM	PVM	PVM_CD163
R54396902-1-AAGAACACAGCTCGGT-0	R54396902	R	NPSAD-238-A1	1	PVM	PVM	PVM_CD163
R54396902-1-AATAGAGCACCCGTAG-0	R54396902	R	NPSAD-238-A1	1	MG	Adapt	Adapt_HIST
R54396902-1-AATGGCTCACGTACAT-0	R54396902	R	NPSAD-238-A1	1	MG	Adapt	Adapt_HIST
R54396902-1-ACAACCAAGGCACTCC-0	R54396902	R	NPSAD-238-A1	1	MG	Adapt	Adapt_HIST
R54396902-1-ACACCAAAGCGCTGCT-0	R54396902	R	NPSAD-238-A1	1	PVM	PVM	PVM_CD163
R54396902-1-ACACTGATCTGTCCGT-0	R54396902	R	NPSAD-238-A1	1	MG	Adapt	Adapt_HIST
R54396902-1-ACATCGATCACCGGGT-0	R54396902	R	NPSAD-238-A1	1	PVM	PVM	PVM_CD163
R54396902-1-ACATGCATCAACGTGT-0	R54396902	R	NPSAD-238-A1	1	MG	Adapt	Adapt_HIF1A
R54396902-1-ACCATTTCACACACGC-0	R54396902	R	NPSAD-238-A1	1	MG	Adapt	Adapt_HIF1A
R54396902-1-ACCATTTCATATGCGT-0	R54396902	R	NPSAD-238-A1	1	PVM	PVM	PVM_CD163
R54396902-1-ACGATCATCTCGCGTT-0	R54396902	R	NPSAD-238-A1	1	MG	Adapt	Adapt_HIF1A
R54396902-1-ACGGAAGTCGTCCATC-0	R54396902	R	NPSAD-238-A1	1	MG	Adapt	Adapt_HIST
R54396902-1-ACTGCAACATTGGATC-0	R54396902	R	NPSAD-238-A1	1	MG	Adapt	Adapt_HIST
R54396902-1-ACTTCCGAGAACGTGC-0	R54396902	R	NPSAD-238-A1	1	PVM	PVM	PVM_CD163
R54396902-1-ACTTTCACACGATTCA-0	R54396902	R	NPSAD-238-A1	1	PVM	PVM	PVM_CD163
R54396902-1-AGAACAATCGTCCTTG-0	R54396902	R	NPSAD-238-A1	1	MG	Adapt	Adapt_HIF1A
R54396902-1-AGACAAATCGAAGCAG-0	R54396902	R	NPSAD-238-A1	1	PVM	PVM	PVM_CD163
R54396902-1-AGACAAATCTTTACAC-0	R54396902	R	NPSAD-238-A1	1	MG	Adapt	Adapt_HIST
R54396902-1-AGACAGGTCAAGTTGC-0	R54396902	R	NPSAD-238-A1	1	MG	Adapt	Adapt_HIF1A
R54396902-1-AGATGCTAGTACCGGA-0	R54396902	R	NPSAD-238-A1	1	PVM	PVM	PVM_CD163
R54396902-1-AGATGCTGTGCAAGAC-0	R54396902	R	NPSAD-238-A1	1	MG	Adapt	Adapt_HIST
R54396902-1-AGCCACGAGCCGCACT-0	R54396902	R	NPSAD-238-A1	1	MG	Adapt	Adapt_HIF1A
R54396902-1-AGCGATTGTCATCGGC-0	R54396902	R	NPSAD-238-A1	1	MG	Adapt	Adapt_TMEM163
R54396902-1-AGCGCTGAGGGAGGAC-0	R54396902	R	NPSAD-238-A1	1	MG	Adapt	Adapt_HIST
R54396902-1-AGGACTTCATTCGGGC-0	R54396902	R	NPSAD-238-A1	1	MG	Adapt	Adapt_HIST
R54396902-1-AGGAGGTAGCTCATAC-0	R54396902	R	NPSAD-238-A1	1	PVM	PVM	PVM_CD163
R54396902-1-AGGATCTCATCGATGT-0	R54396902	R	NPSAD-238-A1	1	PVM	PVM	PVM_CD163
R54396902-1-AGGGCTCCATCACGGC-0	R54396902	R	NPSAD-238-A1	1	PVM	PVM	PVM_CD163
R54396902-1-AGGGTCCAGCATCTTG-0	R54396902	R	NPSAD-238-A1	1	MG	Adapt	Adapt_HIST
R54396902-1-AGTAGCTCACCGTGCA-0	R54396902	R	NPSAD-238-A1	1	MG	Adapt	Adapt_HIST
R54396902-1-AGTGCCGGTAGAGGAA-0	R54396902	R	NPSAD-238-A1	1	MG	Adapt	Adapt_HIF1A
R54396902-1-ATCACGAGTAACTGCT-0	R54396902	R	NPSAD-238-A1	1	MG	Adapt	Adapt_HIF1A
R54396902-1-ATCAGGTCATGTGTCA-0	R54396902	R	NPSAD-238-A1	1	MG	Adapt	Adapt_HIST
R54396902-1-ATCCCTGAGGACAACC-0	R54396902	R	NPSAD-238-A1	1	MG	Adapt	Adapt_HIST
R54396902-1-ATCCGTCAGGACACTG-0	R54396902	R	NPSAD-238-A1	1	MG	Adapt	Adapt_HIF1A
R54396902-1-ATCGCCTAGACTTCAC-0	R54396902	R	NPSAD-238-A1	1	PVM	PVM	PVM_CD163
R54396902-1-ATGAGGGCATCGAGCC-0	R54396902	R	NPSAD-238-A1	1	PVM	PVM	PVM_CD163
R54396902-1-ATGCGATGTGTGGTCC-0	R54396902	R	NPSAD-238-A1	1	MG	Adapt	Adapt_HIST
R54396902-1-ATTACCTGTCGGTGTC-0	R54396902	R	NPSAD-238-A1	1	MG	Adapt	Adapt_HIST
R54396902-1-ATTACTCTCGAGCCAC-0	R54396902	R	NPSAD-238-A1	1	MG	Adapt	Adapt_HIST
R54396902-1-ATTATCCAGTTCGGTT-0	R54396902	R	NPSAD-238-A1	1	MG	Adapt	Adapt_HIST
R54396902-1-ATTCCCGTCACCACAA-0	R54396902	R	NPSAD-238-A1	1	MG	Adapt	Adapt_HIST
R54396902-1-ATTCTACAGGTTACCT-0	R54396902	R	NPSAD-238-A1	1	MG	Adapt	Adapt_HIST
R54396902-1-ATTGTTCTCCGAAGGA-0	R54396902	R	NPSAD-238-A1	1	MG	Adapt	Adapt_HIST
R54396902-1-ATTTCTGTCAGCGGAA-0	R54396902	R	NPSAD-238-A1	1	MG	Adapt	Adapt_HIST
R54396902-1-ATTTCTGTCATGGATC-0	R54396902	R	NPSAD-238-A1	1	MG	Adapt	Adapt_HIF1A
R54396902-1-CAACCAACAGCGGATA-0	R54396902	R	NPSAD-238-A1	1	MG	Adapt	Adapt_HIST
R54396902-1-CAACGATAGTAGACCG-0	R54396902	R	NPSAD-238-A1	1	MG	Adapt	Adapt_HIST
R54396902-1-CAATCGAAGATGGGCT-0	R54396902	R	NPSAD-238-A1	1	MG	Adapt	Adapt_HIST
R54396902-1-CAATGACGTGACTCGC-0	R54396902	R	NPSAD-238-A1	1	MG	Adapt	Adapt_HIF1A
R54396902-1-CAATGACTCGCTGCGA-0	R54396902	R	NPSAD-238-A1	1	MG	Adapt	Adapt_HIF1A
R54396902-1-CACAGATTCCGAACGC-0	R54396902	R	NPSAD-238-A1	1	MG	Homeo	Homeo_PICALM
R54396902-1-CACAGGCAGGACACTG-0	R54396902	R	NPSAD-238-A1	1	MG	Adapt	Adapt_HIF1A
R54396902-1-CACAGGCCACCGTGAC-0	R54396902	R	NPSAD-238-A1	1	MG	Adapt	Adapt_HIST
R54396902-1-CACATGATCCATCAGA-0	R54396902	R	NPSAD-238-A1	1	PVM	PVM	PVM_CD163
R54396902-1-CACCGTTTCCCTAGGG-0	R54396902	R	NPSAD-238-A1	1	MG	Prolif	Prolif_MKI67
R54396902-1-CACGTGGGTTACACAC-0	R54396902	R	NPSAD-238-A1	1	PVM	PVM	PVM_CD163
R54396902-1-CACGTTCGTTGCTCAA-0	R54396902	R	NPSAD-238-A1	1	PVM	PVM	PVM_CD163
R54396902-1-CACTGAAAGACCATAA-0	R54396902	R	NPSAD-238-A1	1	MG	Adapt	Adapt_HIF1A
R54396902-1-CACTGTCGTTAGAAAC-0	R54396902	R	NPSAD-238-A1	1	MG	Homeo	Homeo_PICALM
R54396902-1-CAGATTGTCTCAATCT-0	R54396902	R	NPSAD-238-A1	1	PVM	PVM	PVM_CD163
R54396902-1-CAGCCAGCAGGACATG-0	R54396902	R	NPSAD-238-A1	1	MG	Adapt	Adapt_HIF1A
R54396902-1-CAGTTCCAGTCTAGAA-0	R54396902	R	NPSAD-238-A1	1	MG	Adapt	Adapt_HIST
R54396902-1-CATTCTACATGCAGCC-0	R54396902	R	NPSAD-238-A1	1	MG	Adapt	Adapt_HIF1A
R54396902-1-CATTGCCTCGTCGACG-0	R54396902	R	NPSAD-238-A1	1	MG	Adapt	Adapt_HIST
R54396902-1-CCAAGCGTCTTACCAT-0	R54396902	R	NPSAD-238-A1	1	MG	Adapt	Adapt_HIF1A
R54396902-1-CCAATTTGTAGACGGT-0	R54396902	R	NPSAD-238-A1	1	MG	Adapt	Adapt_HIST
R54396902-1-CCACTTGGTGGTCTTA-0	R54396902	R	NPSAD-238-A1	1	MG	Adapt	Adapt_HIF1A
R54396902-1-CCATAAGTCTTTCCGG-0	R54396902	R	NPSAD-238-A1	1	MG	Adapt	Adapt_HIF1A
R54396902-1-CCCATTGAGGATACAT-0	R54396902	R	NPSAD-238-A1	1	PVM	PVM	PVM_CD163
R54396902-1-CCCATTGCAGACGGAT-0	R54396902	R	NPSAD-238-A1	1	MG	Homeo	Homeo_PICALM
R54396902-1-CCCTTAGTCGGATACT-0	R54396902	R	NPSAD-238-A1	1	MG	Adapt	Adapt_HIST
R54396902-1-CCGGTAGGTGAACCGA-0	R54396902	R	NPSAD-238-A1	1	PVM	PVM	PVM_CD163
R54396902-1-CCGGTGAAGATCACTC-0	R54396902	R	NPSAD-238-A1	1	PVM	PVM	PVM_CD163
R54396902-1-CCTCAACCAGTAGAGC-0	R54396902	R	NPSAD-238-A1	1	MG	Adapt	Adapt_HIST
R54396902-1-CCTCCTCTCCTATTGT-0	R54396902	R	NPSAD-238-A1	1	PVM	PVM	PVM_CD163
R54396902-1-CCTGCATGTGACAGGT-0	R54396902	R	NPSAD-238-A1	1	MG	Adapt	Adapt_TMEM163
R54396902-1-CCTTCAGAGCAACTTC-0	R54396902	R	NPSAD-238-A1	1	MG	Adapt	Adapt_HIST
R54396902-1-CCTTGTGCAGGTGAGT-0	R54396902	R	NPSAD-238-A1	1	PVM	PVM	PVM_CD163
R54396902-1-CGATGCGGTCGCTGCA-0	R54396902	R	NPSAD-238-A1	1	MG	Adapt	Adapt_HIST
R54396902-1-CGATGCGTCCCTCTTT-0	R54396902	R	NPSAD-238-A1	1	MG	Homeo	Homeo_PICALM
R54396902-1-CGATGGCGTTCCTACC-0	R54396902	R	NPSAD-238-A1	1	MG	Adapt	Adapt_HIF1A
R54396902-1-CGCATGGTCATTGCGA-0	R54396902	R	NPSAD-238-A1	1	PVM	PVM	PVM_CD163
R54396902-1-CGCATGGTCGCCTTGT-0	R54396902	R	NPSAD-238-A1	1	MG	Adapt	Adapt_HIF1A
R54396902-1-CGGACACAGAACCCGA-0	R54396902	R	NPSAD-238-A1	1	MG	Homeo	Homeo_PICALM
R54396902-1-CGGACACAGTCATACC-0	R54396902	R	NPSAD-238-A1	1	MG	Adapt	Adapt_HSPA1A
R54396902-1-CGGCAGTCAAAGACGC-0	R54396902	R	NPSAD-238-A1	1	MG	Adapt	Adapt_HIST
R54396902-1-CGGGTGTCAACACTAC-0	R54396902	R	NPSAD-238-A1	1	MG	Adapt	Adapt_HIF1A
R54396902-1-CGGGTGTCAACCACGC-0	R54396902	R	NPSAD-238-A1	1	PVM	PVM	PVM_CD163
R54396902-1-CGTAATGTCATTGTTC-0	R54396902	R	NPSAD-238-A1	1	MG	Adapt	Adapt_HIST
R54396902-1-CGTCAAATCCAACACA-0	R54396902	R	NPSAD-238-A1	1	PVM	PVM	PVM_CD163
R54396902-1-CGTCCATTCTACACAG-0	R54396902	R	NPSAD-238-A1	1	MG	Homeo	Homeo_PICALM
R54396902-1-CGTTAGAAGCAAATGT-0	R54396902	R	NPSAD-238-A1	1	MG	Adapt	Adapt_HIF1A
R54396902-1-CGTTCTGAGCACTCCG-0	R54396902	R	NPSAD-238-A1	1	MG	Adapt	Adapt_HIST
R54396902-1-CGTTCTGAGTGGACGT-0	R54396902	R	NPSAD-238-A1	1	MG	Adapt	Adapt_HIST
R54396902-1-CGTTCTGTCTATCGCC-0	R54396902	R	NPSAD-238-A1	1	MG	Adapt	Adapt_HIF1A
R54396902-1-CTACAGATCGAGCTGC-0	R54396902	R	NPSAD-238-A1	1	MG	Adapt	Adapt_HIF1A
R54396902-1-CTAGACACAGCTAACT-0	R54396902	R	NPSAD-238-A1	1	MG	Adapt	Adapt_HIF1A
R54396902-1-CTATAGGAGTCTGCAT-0	R54396902	R	NPSAD-238-A1	1	PVM	PVM	PVM_CD163
R54396902-1-CTATAGGGTCACTTCC-0	R54396902	R	NPSAD-238-A1	1	PVM	PVM	PVM_CD163
R54396902-1-CTCACTGTCGTCGATA-0	R54396902	R	NPSAD-238-A1	1	PVM	PVM	PVM_CD163
R54396902-1-CTCAGAATCTATACGG-0	R54396902	R	NPSAD-238-A1	1	MG	Adapt	Adapt_HIST
R54396902-1-CTCCCTCTCGCCTAGG-0	R54396902	R	NPSAD-238-A1	1	MG	Adapt	Adapt_HIF1A
R54396902-1-CTCCTTTAGCGTGCCT-0	R54396902	R	NPSAD-238-A1	1	PVM	PVM	PVM_CD163
R54396902-1-CTCTGGTAGTTGCATC-0	R54396902	R	NPSAD-238-A1	1	PVM	PVM	PVM_CD163
R54396902-1-CTGTACCTCTCTATGT-0	R54396902	R	NPSAD-238-A1	1	MG	Adapt	Adapt_HIF1A
R54396902-1-CTGTATTGTAGGTCAG-0	R54396902	R	NPSAD-238-A1	1	MG	Adapt	Adapt_HIST
R54396902-1-CTGTATTTCTTCGCTG-0	R54396902	R	NPSAD-238-A1	1	MG	Adapt	Adapt_HIF1A
R54396902-1-CTTACCGGTCCTCAGG-0	R54396902	R	NPSAD-238-A1	1	MG	Adapt	Adapt_HIF1A
R54396902-1-CTTAGGAAGAGGTCAC-0	R54396902	R	NPSAD-238-A1	1	PVM	PVM	PVM_CD163
R54396902-1-GAAACCTCAAATCGTC-0	R54396902	R	NPSAD-238-A1	1	MG	Homeo	Homeo_FRMD4A
R54396902-1-GAAACCTGTTCTGACA-0	R54396902	R	NPSAD-238-A1	1	PVM	PVM	PVM_CD163
R54396902-1-GAACTGTTCCAAATGC-0	R54396902	R	NPSAD-238-A1	1	MG	Adapt	Adapt_HSPA1A
R54396902-1-GAAGAATGTCCGGCAT-0	R54396902	R	NPSAD-238-A1	1	MG	Adapt	Adapt_HIST
R54396902-1-GAAGGGTGTGGGCTCT-0	R54396902	R	NPSAD-238-A1	1	MG	Adapt	Adapt_HIF1A
R54396902-1-GAATCACGTCGCACAC-0	R54396902	R	NPSAD-238-A1	1	PVM	PVM	PVM_CD163
R54396902-1-GAATCACTCGAGCCTG-0	R54396902	R	NPSAD-238-A1	1	PVM	PVM	PVM_CD163
R54396902-1-GAATCGTTCATTGCTT-0	R54396902	R	NPSAD-238-A1	1	MG	Adapt	Adapt_HIST
R54396902-1-GACGTTACAAAGGGCT-0	R54396902	R	NPSAD-238-A1	1	MG	Adapt	Adapt_HSPA1A
R54396902-1-GACTCTCGTCTCACGG-0	R54396902	R	NPSAD-238-A1	1	MG	Homeo	Homeo_PICALM
R54396902-1-GAGTCTAAGTAGGATT-0	R54396902	R	NPSAD-238-A1	1	MG	Adapt	Adapt_HIST
R54396902-1-GATAGAAGTAGTCCTA-0	R54396902	R	NPSAD-238-A1	1	MG	Adapt	Adapt_HIST
R54396902-1-GATAGAAGTCGCGTCA-0	R54396902	R	NPSAD-238-A1	1	MG	Adapt	Adapt_HIF1A
R54396902-1-GATCATGGTCGCTTAA-0	R54396902	R	NPSAD-238-A1	1	PVM	PVM	PVM_CD163
R54396902-1-GATCCCTAGAGCCGTA-0	R54396902	R	NPSAD-238-A1	1	MG	Adapt	Adapt_IFI44L
R54396902-1-GATCCCTTCGTTCTCG-0	R54396902	R	NPSAD-238-A1	1	PVM	PVM	PVM_CD163
R54396902-1-GATGACTAGATTACCC-0	R54396902	R	NPSAD-238-A1	1	MG	Adapt	Adapt_HIST
R54396902-1-GATGAGGTCTTGTTAC-0	R54396902	R	NPSAD-238-A1	1	MG	Homeo	Homeo_PICALM
R54396902-1-GATGGAGTCAGATGCT-0	R54396902	R	NPSAD-238-A1	1	MG	Adapt	Adapt_HIST
R54396902-1-GCAACCGGTCTTGAAC-0	R54396902	R	NPSAD-238-A1	1	PVM	PVM	PVM_CD163
R54396902-1-GCAGCCAAGCGTGAAC-0	R54396902	R	NPSAD-238-A1	1	MG	Homeo	Homeo_PICALM
R54396902-1-GCAGGCTGTTACGATC-0	R54396902	R	NPSAD-238-A1	1	MG	Adapt	Adapt_HIST
R54396902-1-GCATCTCAGCAATAGT-0	R54396902	R	NPSAD-238-A1	1	MG	Adapt	Adapt_HSPA1A
R54396902-1-GCCCGAAAGAACCCGA-0	R54396902	R	NPSAD-238-A1	1	MG	Adapt	Adapt_HIST
R54396902-1-GCCTGTTCAGCACACC-0	R54396902	R	NPSAD-238-A1	1	MG	Adapt	Adapt_HIF1A
R54396902-1-GCGAGAAGTGGGCTTC-0	R54396902	R	NPSAD-238-A1	1	MG	Adapt	Adapt_HIST
R54396902-1-GCTACCTTCGCCTATC-0	R54396902	R	NPSAD-238-A1	1	MG	Homeo	Homeo_FRMD4A
R54396902-1-GCTTTCGAGGCTCCCA-0	R54396902	R	NPSAD-238-A1	1	PVM	PVM	PVM_CD163
R54396902-1-GGAGAACCATTCCTAT-0	R54396902	R	NPSAD-238-A1	1	MG	Adapt	Adapt_HIF1A
R54396902-1-GGCACGTGTGGCTTAT-0	R54396902	R	NPSAD-238-A1	1	MG	Adapt	Adapt_HIST
R54396902-1-GGCTGTGTCTCCGAAA-0	R54396902	R	NPSAD-238-A1	1	MG	Adapt	Adapt_HIF1A
R54396902-1-GGCTTTCAGATTCGCT-0	R54396902	R	NPSAD-238-A1	1	MG	Homeo	Homeo_PICALM
R54396902-1-GGGATGAAGGCTCCCA-0	R54396902	R	NPSAD-238-A1	1	MG	Adapt	Adapt_HIST
R54396902-1-GGGCGTTCATGGCGCT-0	R54396902	R	NPSAD-238-A1	1	MG	Adapt	Adapt_HIST
R54396902-1-GGGTATTAGACCCTTA-0	R54396902	R	NPSAD-238-A1	1	MG	Adapt	Adapt_HIST
R54396902-1-GGGTCACCAGCGTAGA-0	R54396902	R	NPSAD-238-A1	1	MG	Adapt	Adapt_HIST
R54396902-1-GGGTCACTCGCAGATT-0	R54396902	R	NPSAD-238-A1	1	MG	Adapt	Adapt_HIST
R54396902-1-GGGTGAAGTCTCAAGT-0	R54396902	R	NPSAD-238-A1	1	MG	Adapt	Adapt_HIST
R54396902-1-GGTGAAGGTAGTCTTG-0	R54396902	R	NPSAD-238-A1	1	MG	Adapt	Adapt_HIST
R54396902-1-GGTGTTAGTTCAACGT-0	R54396902	R	NPSAD-238-A1	1	PVM	PVM	PVM_CD163
R54396902-1-GTAACACAGGCACTAG-0	R54396902	R	NPSAD-238-A1	1	PVM	PVM	PVM_CD163
R54396902-1-GTATTGGGTAGGTAGC-0	R54396902	R	NPSAD-238-A1	1	MG	Adapt	Adapt_HIST
R54396902-1-GTCAAACAGGCATTTC-0	R54396902	R	NPSAD-238-A1	1	PVM	PVM	PVM_CD163
R54396902-1-GTCACGGAGCGCCTCA-0	R54396902	R	NPSAD-238-A1	1	PVM	PVM	PVM_CD163
R54396902-1-GTCATGAAGGTTTACC-0	R54396902	R	NPSAD-238-A1	1	MG	Adapt	Adapt_HIST
R54396902-1-GTCCTCAGTAGGCAGT-0	R54396902	R	NPSAD-238-A1	1	MG	Adapt	Adapt_HIST
R54396902-1-GTCCTCAGTCAAGTTC-0	R54396902	R	NPSAD-238-A1	1	MG	Adapt	Adapt_HIST
R54396902-1-GTCCTCAGTTCACCGG-0	R54396902	R	NPSAD-238-A1	1	MG	Adapt	Adapt_HIF1A
R54396902-1-GTCGAATAGGGTAGCT-0	R54396902	R	NPSAD-238-A1	1	MG	Adapt	Adapt_HIF1A
R54396902-1-GTCTAGACAAGTATCC-0	R54396902	R	NPSAD-238-A1	1	MG	Adapt	Adapt_HIF1A
R54396902-1-GTGCTTCGTTGACTAC-0	R54396902	R	NPSAD-238-A1	1	MG	Adapt	Adapt_HIST
R54396902-1-GTGGAAGTCATGGTAC-0	R54396902	R	NPSAD-238-A1	1	PVM	PVM	PVM_CD163
R54396902-1-GTGTGGCGTGCTATTG-0	R54396902	R	NPSAD-238-A1	1	PVM	PVM	PVM_CD163
R54396902-1-GTTAGACAGAAACACT-0	R54396902	R	NPSAD-238-A1	1	MG	Adapt	Adapt_HIF1A
R54396902-1-GTTAGACAGAGCACTG-0	R54396902	R	NPSAD-238-A1	1	MG	Adapt	Adapt_HIF1A
R54396902-1-GTTAGACTCTATCGGA-0	R54396902	R	NPSAD-238-A1	1	PVM	PVM	PVM_CD163
R54396902-1-GTTTGGACAGTCAGCC-0	R54396902	R	NPSAD-238-A1	1	MG	Adapt	Adapt_HIST
R54396902-1-TAACACGGTCCATAGT-0	R54396902	R	NPSAD-238-A1	1	MG	Adapt	Adapt_HIF1A
R54396902-1-TAACTTCCAAGACAAT-0	R54396902	R	NPSAD-238-A1	1	PVM	PVM	PVM_CD163
R54396902-1-TAACTTCCATCATCCC-0	R54396902	R	NPSAD-238-A1	1	MG	Adapt	Adapt_HIF1A
R54396902-1-TAAGCGTGTCACAATC-0	R54396902	R	NPSAD-238-A1	1	MG	Prolif	Prolif_MKI67
R54396902-1-TAATCTCAGAAAGCGA-0	R54396902	R	NPSAD-238-A1	1	PVM	PVM	PVM_CD163
R54396902-1-TAATCTCGTCATCCCT-0	R54396902	R	NPSAD-238-A1	1	MG	Adapt	Adapt_HIST
R54396902-1-TACCGGGAGGGCAAGG-0	R54396902	R	NPSAD-238-A1	1	MG	Adapt	Adapt_HIST
R54396902-1-TACGCTCGTCATCAGT-0	R54396902	R	NPSAD-238-A1	1	MG	Adapt	Adapt_HIST
R54396902-1-TAGATCGCATCTCAAG-0	R54396902	R	NPSAD-238-A1	1	MG	Adapt	Adapt_HIF1A
R54396902-1-TAGGTACAGCCGAACA-0	R54396902	R	NPSAD-238-A1	1	MG	Adapt	Adapt_HIF1A
R54396902-1-TATCCTAAGGAGGTTC-0	R54396902	R	NPSAD-238-A1	1	MG	Adapt	Adapt_IFI44L
R54396902-1-TATGTTCTCGCCTAGG-0	R54396902	R	NPSAD-238-A1	1	PVM	PVM	PVM_CD163
R54396902-1-TATTCCATCCTTCTGG-0	R54396902	R	NPSAD-238-A1	1	PVM	PVM	PVM_CD163
R54396902-1-TCACATTAGATGGGCT-0	R54396902	R	NPSAD-238-A1	1	PVM	PVM	PVM_CD163
R54396902-1-TCACGCTAGGCCACCT-0	R54396902	R	NPSAD-238-A1	1	MG	Prolif	Prolif_MKI67
R54396902-1-TCACTATTCTAGACCA-0	R54396902	R	NPSAD-238-A1	1	PVM	PVM	PVM_CD163
R54396902-1-TCACTCGAGGGCAGGA-0	R54396902	R	NPSAD-238-A1	1	MG	Prolif	Prolif_MKI67
R54396902-1-TCAGGGCCAGAATTCC-0	R54396902	R	NPSAD-238-A1	1	MG	Adapt	Adapt_HIST
R54396902-1-TCAGTTTAGTAAATGC-0	R54396902	R	NPSAD-238-A1	1	MG	Adapt	Adapt_HIST
R54396902-1-TCATACTCACTTACAG-0	R54396902	R	NPSAD-238-A1	1	PVM	PVM	PVM_CD163
R54396902-1-TCATGAGTCCCTCTCC-0	R54396902	R	NPSAD-238-A1	1	MG	Adapt	Adapt_HIST
R54396902-1-TCATGCCCACTAACCA-0	R54396902	R	NPSAD-238-A1	1	MG	Adapt	Adapt_HIF1A
R54396902-1-TCATGCCGTCGAGCTC-0	R54396902	R	NPSAD-238-A1	1	MG	Adapt	Adapt_HIF1A
R54396902-1-TCATTACTCTATCGCC-0	R54396902	R	NPSAD-238-A1	1	PVM	PVM	PVM_CD163
R54396902-1-TCATTGTCAGGTTCGC-0	R54396902	R	NPSAD-238-A1	1	MG	Adapt	Adapt_HIF1A
R54396902-1-TCCATCGCAGGAGGTT-0	R54396902	R	NPSAD-238-A1	1	MG	Adapt	Adapt_HIST
R54396902-1-TCCCACAGTCCTGAAT-0	R54396902	R	NPSAD-238-A1	1	MG	Adapt	Adapt_HIF1A
R54396902-1-TCCGGGAAGCAACTTC-0	R54396902	R	NPSAD-238-A1	1	MG	Homeo	Homeo_FRMD4A
R54396902-1-TCGGATACAGGTGAGT-0	R54396902	R	NPSAD-238-A1	1	MG	Adapt	Adapt_HIST
R54396902-1-TCGGATAGTGATATAG-0	R54396902	R	NPSAD-238-A1	1	MG	Adapt	Adapt_HIST
R54396902-1-TCTAACTCAGAGAATT-0	R54396902	R	NPSAD-238-A1	1	MG	Adapt	Adapt_HIST
R54396902-1-TCTACATTCATTTGGG-0	R54396902	R	NPSAD-238-A1	1	MG	Adapt	Adapt_HIST
R54396902-1-TCTCACGTCTCATTTG-0	R54396902	R	NPSAD-238-A1	1	MG	Homeo	Homeo_PICALM
R54396902-1-TCTCAGCCATCTCGTC-0	R54396902	R	NPSAD-238-A1	1	PVM	PVM	PVM_CD163
R54396902-1-TCTTGCGGTGGCTTGC-0	R54396902	R	NPSAD-238-A1	1	MG	Adapt	Adapt_HIST
R54396902-1-TGAACGTCAGTCTTCC-0	R54396902	R	NPSAD-238-A1	1	MG	Adapt	Adapt_HIF1A
R54396902-1-TGAGTCATCTGCCTGT-0	R54396902	R	NPSAD-238-A1	1	MG	Adapt	Adapt_HIF1A
R54396902-1-TGCACGGAGTGCAACG-0	R54396902	R	NPSAD-238-A1	1	MG	Adapt	Adapt_HIST
R54396902-1-TGCGGCAAGGCAGGTT-0	R54396902	R	NPSAD-238-A1	1	PVM	PVM	PVM_CD163
R54396902-1-TGGGAAGGTACAGTAA-0	R54396902	R	NPSAD-238-A1	1	MG	Adapt	Adapt_AIF1
R54396902-1-TGGGATTTCGCTCTCA-0	R54396902	R	NPSAD-238-A1	1	MG	Homeo	Homeo_PICALM
R54396902-1-TGGGTTACAGGTTTAC-0	R54396902	R	NPSAD-238-A1	1	MG	Homeo	Homeo_PICALM
R54396902-1-TGGTACACACGCGCTA-0	R54396902	R	NPSAD-238-A1	1	MG	Adapt	Adapt_HIF1A
R54396902-1-TGTACAGAGCACACAG-0	R54396902	R	NPSAD-238-A1	1	MG	Adapt	Adapt_HIST
R54396902-1-TGTCCTGCACGGATCC-0	R54396902	R	NPSAD-238-A1	1	PVM	PVM	PVM_CD163
R54396902-1-TGTGATGAGCTAATGA-0	R54396902	R	NPSAD-238-A1	1	MG	Homeo	Homeo_PICALM
R54396902-1-TGTGATGGTTTACTGG-0	R54396902	R	NPSAD-238-A1	1	MG	Adapt	Adapt_HSPA1A
R54396902-1-TGTTCCGGTTCAGGTT-0	R54396902	R	NPSAD-238-A1	1	PVM	PVM	PVM_CD163
R54396902-1-TTCATTGCAGACGCTC-0	R54396902	R	NPSAD-238-A1	1	PVM	PVM	PVM_CD163
R54396902-1-TTCCAATCAAGCAGGT-0	R54396902	R	NPSAD-238-A1	1	MG	Adapt	Adapt_HIST
R54396902-1-TTCCGTGCAACCCTCT-0	R54396902	R	NPSAD-238-A1	1	MG	Adapt	Adapt_HIST
R54396902-1-TTCGATTAGTAGTCAA-0	R54396902	R	NPSAD-238-A1	1	MG	Prolif	Prolif_MKI67
R54396902-1-TTCTCTCTCCGTGCGA-0	R54396902	R	NPSAD-238-A1	1	MG	Adapt	Adapt_HIST
R54396902-1-TTGGTTTAGGCTCAAG-0	R54396902	R	NPSAD-238-A1	1	MG	Homeo	Homeo_PICALM
R54396902-1-TTTACCAGTCGCATTA-0	R54396902	R	NPSAD-238-A1	1	MG	Prolif	Prolif_MKI67
R54396902-1-TTTCGATTCCGGTAAT-0	R54396902	R	NPSAD-238-A1	1	MG	Adapt	Adapt_HIF1A
R54396902-2-AAACGAAAGAGAGTTT-1	R54396902	R	NPSAD-238-A2	2	MG	Adapt	Adapt_HSPA1A
R54396902-2-AAACGCTAGACTCAAA-1	R54396902	R	NPSAD-238-A2	2	MG	Adapt	Adapt_HIST
R54396902-2-AAACGCTAGCATCGAG-1	R54396902	R	NPSAD-238-A2	2	MG	Adapt	Adapt_HIST
R54396902-2-AAACGCTAGGCGCTTC-1	R54396902	R	NPSAD-238-A2	2	MG	Adapt	Adapt_HIST
R54396902-2-AAAGAACAGACGCTCC-1	R54396902	R	NPSAD-238-A2	2	PVM	PVM	PVM_CD163
R54396902-2-AAATGGACACTCCTGT-1	R54396902	R	NPSAD-238-A2	2	MG	Prolif	Prolif_MKI67
R54396902-2-AACAAAGTCTCCGATC-1	R54396902	R	NPSAD-238-A2	2	MG	Adapt	Adapt_HSPA1A
R54396902-2-AACCCAATCCAGTGCG-1	R54396902	R	NPSAD-238-A2	2	MG	Adapt	Adapt_HIST
R54396902-2-AACGTCACAATAGGAT-1	R54396902	R	NPSAD-238-A2	2	PVM	PVM	PVM_CD163
R54396902-2-AAGATAGGTTAAGAAC-1	R54396902	R	NPSAD-238-A2	2	MG	Adapt	Adapt_HIST
R54396902-2-AAGCATCGTCCACTCT-1	R54396902	R	NPSAD-238-A2	2	MG	Adapt	Adapt_HIST
R54396902-2-AAGTACCAGAGCATAT-1	R54396902	R	NPSAD-238-A2	2	MG	Adapt	Adapt_HIF1A
R54396902-2-AATCGACCAGGTAGTG-1	R54396902	R	NPSAD-238-A2	2	MG	Prolif	Prolif_MKI67
R54396902-2-ACACAGTGTGTGTTTG-1	R54396902	R	NPSAD-238-A2	2	MG	Adapt	Adapt_HIF1A
R54396902-2-ACACCAACAGCGTATT-1	R54396902	R	NPSAD-238-A2	2	MG	Adapt	Adapt_HIF1A
R54396902-2-ACATCGATCTCTATGT-1	R54396902	R	NPSAD-238-A2	2	MG	Adapt	Adapt_HIF1A
R54396902-2-ACATTTCTCACTGTTT-1	R54396902	R	NPSAD-238-A2	2	PVM	PVM	PVM_CD163
R54396902-2-ACCAACATCACAAGAA-1	R54396902	R	NPSAD-238-A2	2	MG	Adapt	Adapt_HIST
R54396902-2-ACCCTCAGTCATCACA-1	R54396902	R	NPSAD-238-A2	2	PVM	PVM	PVM_CD163
R54396902-2-ACCTACCCAGCTAACT-1	R54396902	R	NPSAD-238-A2	2	MG	Adapt	Adapt_HIF1A
R54396902-2-ACCTGTCCATCGGCCA-1	R54396902	R	NPSAD-238-A2	2	MG	Adapt	Adapt_HIST
R54396902-2-ACGGGTCTCACTACGA-1	R54396902	R	NPSAD-238-A2	2	MG	Adapt	Adapt_HIST
R54396902-2-ACGTACACATCTGTTT-1	R54396902	R	NPSAD-238-A2	2	MG	Adapt	Adapt_HIST
R54396902-2-ACGTAGTTCGCTGACG-1	R54396902	R	NPSAD-238-A2	2	PVM	PVM	PVM_CD163
R54396902-2-ACTATCTCATATACCG-1	R54396902	R	NPSAD-238-A2	2	MG	Adapt	Adapt_HIF1A
R54396902-2-ACTCCCACAAGAGCTG-1	R54396902	R	NPSAD-238-A2	2	MG	Adapt	Adapt_HIF1A
R54396902-2-ACTCTCGTCACACCCT-1	R54396902	R	NPSAD-238-A2	2	MG	Adapt	Adapt_HIST
R54396902-2-ACTGATGAGACCAGCA-1	R54396902	R	NPSAD-238-A2	2	MG	Adapt	Adapt_HIST
R54396902-2-ACTTTCACAGGTGACA-1	R54396902	R	NPSAD-238-A2	2	PVM	PVM	PVM_CD163
R54396902-2-AGAAGCGAGACTTCAC-1	R54396902	R	NPSAD-238-A2	2	MG	Adapt	Adapt_HIF1A
R54396902-2-AGATCCAGTGGTAACG-1	R54396902	R	NPSAD-238-A2	2	MG	Adapt	Adapt_HIST
R54396902-2-AGCATCAGTACGCGTC-1	R54396902	R	NPSAD-238-A2	2	MG	Adapt	Adapt_HSPA1A
R54396902-2-AGCATCATCACATTGG-1	R54396902	R	NPSAD-238-A2	2	MG	Adapt	Adapt_HIST
R54396902-2-AGCTACATCGCTCTAC-1	R54396902	R	NPSAD-238-A2	2	MG	Adapt	Adapt_HIF1A
R54396902-2-AGCTCAATCTCGTTTA-1	R54396902	R	NPSAD-238-A2	2	PVM	PVM	PVM_CD163
R54396902-2-AGCTTCCTCTGAGAGG-1	R54396902	R	NPSAD-238-A2	2	MG	Adapt	Adapt_HIF1A
R54396902-2-AGGAATAAGACCTGGA-1	R54396902	R	NPSAD-238-A2	2	MG	Adapt	Adapt_HIF1A
R54396902-2-AGGACTTCATCCTCAC-1	R54396902	R	NPSAD-238-A2	2	PVM	PVM	PVM_CD163
R54396902-2-AGGACTTTCTAGACCA-1	R54396902	R	NPSAD-238-A2	2	PVM	PVM	PVM_CD163
R54396902-2-AGGATAAGTACGGTTT-1	R54396902	R	NPSAD-238-A2	2	PVM	PVM	PVM_CD163
R54396902-2-AGGCATTCATTGTGCA-1	R54396902	R	NPSAD-238-A2	2	MG	Adapt	Adapt_HIST
R54396902-2-AGGGTTTTCGCCACTT-1	R54396902	R	NPSAD-238-A2	2	MG	Adapt	Adapt_HIST
R54396902-2-AGTCACAAGCACTTTG-1	R54396902	R	NPSAD-238-A2	2	MG	Adapt	Adapt_HIF1A
R54396902-2-AGTCACAAGTTCACTG-1	R54396902	R	NPSAD-238-A2	2	MG	Adapt	Adapt_HIF1A
R54396902-2-AGTCTCCTCGTTCATT-1	R54396902	R	NPSAD-238-A2	2	MG	Adapt	Adapt_HIST
R54396902-2-AGTGATCCATCGTGGC-1	R54396902	R	NPSAD-238-A2	2	MG	Homeo	Homeo_FRMD4A
R54396902-2-ATAGACCAGCGTTCCG-1	R54396902	R	NPSAD-238-A2	2	MG	Adapt	Adapt_HIST
R54396902-2-ATCACAGTCCTGCTAC-1	R54396902	R	NPSAD-238-A2	2	PVM	PVM	PVM_CD163
R54396902-2-ATCCGTCCACCATATG-1	R54396902	R	NPSAD-238-A2	2	MG	Prolif	Prolif_MKI67
R54396902-2-ATCGATGTCTGAATCG-1	R54396902	R	NPSAD-238-A2	2	MG	Adapt	Adapt_HIST
R54396902-2-ATCGCCTCAAAGGCTG-1	R54396902	R	NPSAD-238-A2	2	PVM	PVM	PVM_CD163
R54396902-2-ATCGGCGAGAGGCGTT-1	R54396902	R	NPSAD-238-A2	2	PVM	PVM	PVM_CD163
R54396902-2-ATGAGGGTCTCTCGAC-1	R54396902	R	NPSAD-238-A2	2	MG	Adapt	Adapt_HIF1A
R54396902-2-ATGCATGGTGTTACTG-1	R54396902	R	NPSAD-238-A2	2	PVM	PVM	PVM_CD163
R54396902-2-ATGGAGGAGGTGCAGT-1	R54396902	R	NPSAD-238-A2	2	MG	Adapt	Adapt_HIST
R54396902-2-ATTCTACTCAGCACCG-1	R54396902	R	NPSAD-238-A2	2	MG	Adapt	Adapt_HIST
R54396902-2-ATTTACCAGCGCCTTG-1	R54396902	R	NPSAD-238-A2	2	PVM	PVM	PVM_CD163
R54396902-2-ATTTACCTCCCATAAG-1	R54396902	R	NPSAD-238-A2	2	MG	Adapt	Adapt_AIF1
R54396902-2-CAACCAATCTTAAGGC-1	R54396902	R	NPSAD-238-A2	2	PVM	PVM	PVM_CD163
R54396902-2-CAACCTCGTGACATCT-1	R54396902	R	NPSAD-238-A2	2	MG	Adapt	Adapt_HIF1A
R54396902-2-CAACGGCAGTACTCGT-1	R54396902	R	NPSAD-238-A2	2	MG	Adapt	Adapt_HSPA1A
R54396902-2-CAAGCTAGTACAAGCG-1	R54396902	R	NPSAD-238-A2	2	MG	Adapt	Adapt_HIF1A
R54396902-2-CACCGTTTCCGCACTT-1	R54396902	R	NPSAD-238-A2	2	MG	Adapt	Adapt_HIF1A
R54396902-2-CACTGGGTCCATTCAT-1	R54396902	R	NPSAD-238-A2	2	MG	Adapt	Adapt_HIST
R54396902-2-CACTTCGAGCAGCCCT-1	R54396902	R	NPSAD-238-A2	2	MG	Adapt	Adapt_HIST
R54396902-2-CAGATTGGTAACTGCT-1	R54396902	R	NPSAD-238-A2	2	PVM	PVM	PVM_CD163
R54396902-2-CATACTTAGACTGTTC-1	R54396902	R	NPSAD-238-A2	2	MG	Prolif	Prolif_MKI67
R54396902-2-CATCGGGCAACGTATC-1	R54396902	R	NPSAD-238-A2	2	PVM	PVM	PVM_CD163
R54396902-2-CATGAGTAGGTTCCAT-1	R54396902	R	NPSAD-238-A2	2	MG	Adapt	Adapt_HIF1A
R54396902-2-CATTCATTCGGACTGC-1	R54396902	R	NPSAD-238-A2	2	MG	Adapt	Adapt_HIST
R54396902-2-CCACGAGTCGCCTCTA-1	R54396902	R	NPSAD-238-A2	2	MG	Adapt	Adapt_AIF1
R54396902-2-CCCTAACTCTACCCAC-1	R54396902	R	NPSAD-238-A2	2	MG	Adapt	Adapt_HIST
R54396902-2-CCCTTAGGTCCTGGTG-1	R54396902	R	NPSAD-238-A2	2	PVM	PVM	PVM_CD163
R54396902-2-CCGAACGCAGAGATGC-1	R54396902	R	NPSAD-238-A2	2	MG	Adapt	Adapt_HIST
R54396902-2-CCGATCTCATTGGGAG-1	R54396902	R	NPSAD-238-A2	2	PVM	PVM	PVM_CD163
R54396902-2-CCGCAAGTCTTAAGGC-1	R54396902	R	NPSAD-238-A2	2	PVM	PVM	PVM_CD163
R54396902-2-CCGTAGGAGTCACAGG-1	R54396902	R	NPSAD-238-A2	2	MG	Adapt	Adapt_HIST
R54396902-2-CCGTAGGCAATACGCT-1	R54396902	R	NPSAD-238-A2	2	MG	Prolif	Prolif_MKI67
R54396902-2-CCTATCGTCATTCCTA-1	R54396902	R	NPSAD-238-A2	2	MG	Adapt	Adapt_HIF1A
R54396902-2-CCTCCAACATTCTCCG-1	R54396902	R	NPSAD-238-A2	2	MG	Homeo	Homeo_PICALM
R54396902-2-CCTCTCCCACGCTGTG-1	R54396902	R	NPSAD-238-A2	2	MG	Prolif	Prolif_MKI67
R54396902-2-CCTCTCCGTCTCTCCA-1	R54396902	R	NPSAD-238-A2	2	MG	Adapt	Adapt_HIST
R54396902-2-CCTGTTGGTTACCCTC-1	R54396902	R	NPSAD-238-A2	2	MG	Adapt	Adapt_HSPA1A
R54396902-2-CCTGTTGTCGGTAGGA-1	R54396902	R	NPSAD-238-A2	2	MG	Adapt	Adapt_HIST
R54396902-2-CGAAGGAGTGCGGTAA-1	R54396902	R	NPSAD-238-A2	2	MG	Adapt	Adapt_HIF1A
R54396902-2-CGCATGGGTCAACCTA-1	R54396902	R	NPSAD-238-A2	2	MG	Adapt	Adapt_HIF1A
R54396902-2-CGGAGAAGTGCCTGCA-1	R54396902	R	NPSAD-238-A2	2	MG	Adapt	Adapt_HIF1A
R54396902-2-CGGCAGTCATGTCTAG-1	R54396902	R	NPSAD-238-A2	2	MG	Adapt	Adapt_HIF1A
R54396902-2-CGTAAGTTCGAATCCA-1	R54396902	R	NPSAD-238-A2	2	PVM	PVM	PVM_CD163
R54396902-2-CGTTAGACAATCGTCA-1	R54396902	R	NPSAD-238-A2	2	PVM	PVM	PVM_CD163
R54396902-2-CTAACCCAGGTCGCCT-1	R54396902	R	NPSAD-238-A2	2	MG	Adapt	Adapt_HSPA1A
R54396902-2-CTAACCCTCGCCGAAC-1	R54396902	R	NPSAD-238-A2	2	PVM	PVM	PVM_CD163
R54396902-2-CTAAGTGAGCCGTCGT-1	R54396902	R	NPSAD-238-A2	2	PVM	PVM	PVM_CD163
R54396902-2-CTACCTGCACCGTCTT-1	R54396902	R	NPSAD-238-A2	2	MG	Adapt	Adapt_HIST
R54396902-2-CTCAACCGTGATACAA-1	R54396902	R	NPSAD-238-A2	2	MG	Adapt	Adapt_HIST
R54396902-2-CTCAGGGGTGATACTC-1	R54396902	R	NPSAD-238-A2	2	MG	Adapt	Adapt_AIF1
R54396902-2-CTCCCTCAGCGCCTCA-1	R54396902	R	NPSAD-238-A2	2	MG	Adapt	Adapt_HIST
R54396902-2-CTCCGATCACGCGGTT-1	R54396902	R	NPSAD-238-A2	2	MG	Adapt	Adapt_HIF1A
R54396902-2-CTCCTCCAGTCACGCC-1	R54396902	R	NPSAD-238-A2	2	MG	Homeo	Homeo_PICALM
R54396902-2-CTCGAGGTCTGCTCTG-1	R54396902	R	NPSAD-238-A2	2	MG	Adapt	Adapt_HIST
R54396902-2-CTGCATCAGAGCCATG-1	R54396902	R	NPSAD-238-A2	2	MG	Prolif	Prolif_MKI67
R54396902-2-CTGCCTATCTATACTC-1	R54396902	R	NPSAD-238-A2	2	MG	Adapt	Adapt_HIF1A
R54396902-2-CTTCGGTCAGGCCTGT-1	R54396902	R	NPSAD-238-A2	2	PVM	PVM	PVM_CD163
R54396902-2-CTTCTAAAGCGCCATC-1	R54396902	R	NPSAD-238-A2	2	MG	Homeo	Homeo_FRMD4A
R54396902-2-CTTGAGAAGCATGCAG-1	R54396902	R	NPSAD-238-A2	2	MG	Adapt	Adapt_HIST
R54396902-2-CTTGATTCACGTGTGC-1	R54396902	R	NPSAD-238-A2	2	MG	Homeo	Homeo_PICALM
R54396902-2-GAAGAATCATAGGTAA-1	R54396902	R	NPSAD-238-A2	2	MG	Adapt	Adapt_HIST
R54396902-2-GAAGCGAAGGTAGTAT-1	R54396902	R	NPSAD-238-A2	2	MG	Adapt	Adapt_HIF1A
R54396902-2-GACCGTGGTACCTAGT-1	R54396902	R	NPSAD-238-A2	2	MG	Adapt	Adapt_HIST
R54396902-2-GACCTTCAGCTGTCCG-1	R54396902	R	NPSAD-238-A2	2	PVM	PVM	PVM_CD163
R54396902-2-GACGTTAGTGTTGAGG-1	R54396902	R	NPSAD-238-A2	2	MG	Adapt	Adapt_HIST
R54396902-2-GACTATGGTCATACCA-1	R54396902	R	NPSAD-238-A2	2	MG	Adapt	Adapt_HIST
R54396902-2-GACTCAAAGATAGTCA-1	R54396902	R	NPSAD-238-A2	2	PVM	PVM	PVM_CD163
R54396902-2-GACTCAAAGGTTGTTC-1	R54396902	R	NPSAD-238-A2	2	MG	Prolif	Prolif_MKI67
R54396902-2-GACTCAACAGACTCTA-1	R54396902	R	NPSAD-238-A2	2	MG	Adapt	Adapt_HIST
R54396902-2-GACTCTCTCTTAATCC-1	R54396902	R	NPSAD-238-A2	2	MG	Adapt	Adapt_HIST
R54396902-2-GACTGATTCGCTACAA-1	R54396902	R	NPSAD-238-A2	2	MG	Adapt	Adapt_HIST
R54396902-2-GACTTCCTCCGGCAGT-1	R54396902	R	NPSAD-238-A2	2	MG	Adapt	Adapt_HIST
R54396902-2-GAGAAATCAACGCATT-1	R54396902	R	NPSAD-238-A2	2	MG	Adapt	Adapt_HIST
R54396902-2-GAGACTTAGTAACAGT-1	R54396902	R	NPSAD-238-A2	2	MG	Adapt	Adapt_HIST
R54396902-2-GAGACTTTCTGCACCT-1	R54396902	R	NPSAD-238-A2	2	MG	Adapt	Adapt_HIF1A
R54396902-2-GAGGCAATCTTAGGAC-1	R54396902	R	NPSAD-238-A2	2	MG	Adapt	Adapt_HIF1A
R54396902-2-GAGTGTTTCATGAGGG-1	R54396902	R	NPSAD-238-A2	2	MG	Prolif	Prolif_MKI67
R54396902-2-GAGTTTGAGGCCTTCG-1	R54396902	R	NPSAD-238-A2	2	MG	Adapt	Adapt_HIF1A
R54396902-2-GATCAGTAGTTGGACG-1	R54396902	R	NPSAD-238-A2	2	MG	Adapt	Adapt_HIST
R54396902-2-GATCATGCAATGAAAC-1	R54396902	R	NPSAD-238-A2	2	MG	Adapt	Adapt_HIST
R54396902-2-GATCATGCAATTGGTC-1	R54396902	R	NPSAD-238-A2	2	MG	Adapt	Adapt_HIST
R54396902-2-GATCCCTAGGTACCTT-1	R54396902	R	NPSAD-238-A2	2	MG	Adapt	Adapt_HIST
R54396902-2-GATTTCTAGCTTAGTC-1	R54396902	R	NPSAD-238-A2	2	MG	ADAM	ADAM_GPNMB
R54396902-2-GCAACCGCAGACATCT-1	R54396902	R	NPSAD-238-A2	2	MG	Adapt	Adapt_HIF1A
R54396902-2-GCACTAAAGTGATGGC-1	R54396902	R	NPSAD-238-A2	2	MG	Adapt	Adapt_HIST
R54396902-2-GCAGGCTGTTCATCGA-1	R54396902	R	NPSAD-238-A2	2	MG	Adapt	Adapt_HIF1A
R54396902-2-GCAGGCTGTTGGGACA-1	R54396902	R	NPSAD-238-A2	2	MG	Adapt	Adapt_HIST
R54396902-2-GCAGTTAGTGGACTAG-1	R54396902	R	NPSAD-238-A2	2	MG	Adapt	Adapt_HIST
R54396902-2-GCATCTCCAAGACAAT-1	R54396902	R	NPSAD-238-A2	2	MG	Adapt	Adapt_HIF1A
R54396902-2-GCCAACGGTCGGCCTA-1	R54396902	R	NPSAD-238-A2	2	MG	Adapt	Adapt_HIST
R54396902-2-GCCCAGATCACCCATC-1	R54396902	R	NPSAD-238-A2	2	MG	Adapt	Adapt_HIST
R54396902-2-GCGATCGCAATAAGGT-1	R54396902	R	NPSAD-238-A2	2	MG	Adapt	Adapt_AIF1
R54396902-2-GCGGAAACACTGGCCA-1	R54396902	R	NPSAD-238-A2	2	MG	Homeo	Homeo_PICALM
R54396902-2-GCGTTTCAGTACAACA-1	R54396902	R	NPSAD-238-A2	2	MG	Adapt	Adapt_HIF1A
R54396902-2-GCTGGGTTCAGCCCAG-1	R54396902	R	NPSAD-238-A2	2	MG	Homeo	Homeo_PICALM
R54396902-2-GGAGAACAGACCGCCT-1	R54396902	R	NPSAD-238-A2	2	MG	Prolif	Prolif_MKI67
R54396902-2-GGAGATGCAATAGTAG-1	R54396902	R	NPSAD-238-A2	2	MG	Adapt	Adapt_HIST
R54396902-2-GGAGGATTCTGAGGTT-1	R54396902	R	NPSAD-238-A2	2	MG	Adapt	Adapt_HIF1A
R54396902-2-GGCAGTCGTAGCTTAC-1	R54396902	R	NPSAD-238-A2	2	PVM	PVM	PVM_CD163
R54396902-2-GGCGTCAGTGTTTCTT-1	R54396902	R	NPSAD-238-A2	2	MG	Adapt	Adapt_HIST
R54396902-2-GGCTTTCAGCATTTCG-1	R54396902	R	NPSAD-238-A2	2	PVM	PVM	PVM_CD163
R54396902-2-GGCTTTCTCATTTACC-1	R54396902	R	NPSAD-238-A2	2	MG	Homeo	Homeo_PICALM
R54396902-2-GGGACAACAAAGTGTA-1	R54396902	R	NPSAD-238-A2	2	MG	Adapt	Adapt_HIF1A
R54396902-2-GGGACCTGTAATTAGG-1	R54396902	R	NPSAD-238-A2	2	MG	Adapt	Adapt_HIST
R54396902-2-GGGACTCAGTGACACG-1	R54396902	R	NPSAD-238-A2	2	PVM	PVM	PVM_CD163
R54396902-2-GGGACTCGTTCCGCAG-1	R54396902	R	NPSAD-238-A2	2	MG	Adapt	Adapt_HIST
R54396902-2-GGGCTCACATCTAGAC-1	R54396902	R	NPSAD-238-A2	2	MG	Adapt	Adapt_HIST
R54396902-2-GGGTGAAGTGACATCT-1	R54396902	R	NPSAD-238-A2	2	MG	Adapt	Adapt_HIF1A
R54396902-2-GGGTTTACACCTAAAC-1	R54396902	R	NPSAD-238-A2	2	MG	Adapt	Adapt_HIST
R54396902-2-GGTGTCGGTCAGATTC-1	R54396902	R	NPSAD-238-A2	2	MG	Adapt	Adapt_HIST
R54396902-2-GGTTAACGTATGGAAT-1	R54396902	R	NPSAD-238-A2	2	MG	Adapt	Adapt_HIST
R54396902-2-GGTTGTAGTGCGGCTT-1	R54396902	R	NPSAD-238-A2	2	MG	Adapt	Adapt_HIST
R54396902-2-GTAACACAGATCGACG-1	R54396902	R	NPSAD-238-A2	2	MG	Adapt	Adapt_HIST
R54396902-2-GTAATGCCACACCTAA-1	R54396902	R	NPSAD-238-A2	2	MG	Prolif	Prolif_MKI67
R54396902-2-GTAGAAACACGCGTCA-1	R54396902	R	NPSAD-238-A2	2	MG	Adapt	Adapt_HIF1A
R54396902-2-GTATTGGGTTAAGACA-1	R54396902	R	NPSAD-238-A2	2	MG	Prolif	Prolif_MKI67
R54396902-2-GTCAAGTGTCTGTCCT-1	R54396902	R	NPSAD-238-A2	2	MG	Adapt	Adapt_HIF1A
R54396902-2-GTCACGGCAGCTATTG-1	R54396902	R	NPSAD-238-A2	2	MG	Adapt	Adapt_HIST
R54396902-2-GTCATCCGTGAAAGTT-1	R54396902	R	NPSAD-238-A2	2	MG	Adapt	Adapt_HIST
R54396902-2-GTCGAATCATCTTTCA-1	R54396902	R	NPSAD-238-A2	2	MG	Adapt	Adapt_HSPA1A
R54396902-2-GTCGCGATCCTACACC-1	R54396902	R	NPSAD-238-A2	2	MG	Prolif	Prolif_MKI67
R54396902-2-GTGAGCCCACAATGCT-1	R54396902	R	NPSAD-238-A2	2	MG	Adapt	Adapt_HIST
R54396902-2-GTGAGGAGTATCTCGA-1	R54396902	R	NPSAD-238-A2	2	MG	Adapt	Adapt_HIF1A
R54396902-2-GTGCAGCTCGTCAGAT-1	R54396902	R	NPSAD-238-A2	2	MG	Homeo	Homeo_PICALM
R54396902-2-GTGGAGACAAATCCCA-1	R54396902	R	NPSAD-238-A2	2	MG	Adapt	Adapt_HIF1A
R54396902-2-GTGGCGTGTGATAGTA-1	R54396902	R	NPSAD-238-A2	2	PVM	PVM	PVM_CD163
R54396902-2-GTGTGGCAGAAAGCGA-1	R54396902	R	NPSAD-238-A2	2	MG	Adapt	Adapt_HIF1A
R54396902-2-GTTCATTCACACCTAA-1	R54396902	R	NPSAD-238-A2	2	MG	Adapt	Adapt_HIF1A
R54396902-2-GTTCATTCATCATGAC-1	R54396902	R	NPSAD-238-A2	2	MG	Adapt	Adapt_HIST
R54396902-2-GTTCATTGTGCAGTGA-1	R54396902	R	NPSAD-238-A2	2	MG	Prolif	Prolif_MKI67
R54396902-2-GTTGCTCTCTCGGGAC-1	R54396902	R	NPSAD-238-A2	2	MG	Prolif	Prolif_MKI67
R54396902-2-TAACGACTCTCATTGT-1	R54396902	R	NPSAD-238-A2	2	MG	Adapt	Adapt_HIST
R54396902-2-TAAGCGTTCTAGACAC-1	R54396902	R	NPSAD-238-A2	2	PVM	PVM	PVM_CD163
R54396902-2-TACACCCCACAGAAGC-1	R54396902	R	NPSAD-238-A2	2	MG	Adapt	Adapt_HIST
R54396902-2-TACATTCCACTACGGC-1	R54396902	R	NPSAD-238-A2	2	MG	Adapt	Adapt_HIF1A
R54396902-2-TACCCGTAGGCTCACC-1	R54396902	R	NPSAD-238-A2	2	PVM	PVM	PVM_CD163
R54396902-2-TACCGAACATCCTTCG-1	R54396902	R	NPSAD-238-A2	2	PVM	PVM	PVM_CD163
R54396902-2-TACGGGCCACTTGGGC-1	R54396902	R	NPSAD-238-A2	2	MG	Adapt	Adapt_HIST
R54396902-2-TACGGTAGTCGAGTTT-1	R54396902	R	NPSAD-238-A2	2	MG	Adapt	Adapt_HIST
R54396902-2-TACTTACAGGTTGTTC-1	R54396902	R	NPSAD-238-A2	2	MG	Adapt	Adapt_HIST
R54396902-2-TACTTACGTGTGCTTA-1	R54396902	R	NPSAD-238-A2	2	PVM	PVM	PVM_CD163
R54396902-2-TACTTCAGTGTAAATG-1	R54396902	R	NPSAD-238-A2	2	MG	Adapt	Adapt_HIST
R54396902-2-TAGGAGGCATAATCGC-1	R54396902	R	NPSAD-238-A2	2	MG	Adapt	Adapt_HIST
R54396902-2-TAGGAGGGTAACTAAG-1	R54396902	R	NPSAD-238-A2	2	MG	Adapt	Adapt_HIF1A
R54396902-2-TATCAGGAGATCGGTG-1	R54396902	R	NPSAD-238-A2	2	MG	Prolif	Prolif_MKI67
R54396902-2-TATCCTAAGTATTGCC-1	R54396902	R	NPSAD-238-A2	2	PVM	PVM	PVM_CD163
R54396902-2-TATCTTGGTAGGACCA-1	R54396902	R	NPSAD-238-A2	2	MG	Adapt	Adapt_HIST
R54396902-2-TATGTTCTCCTAAACG-1	R54396902	R	NPSAD-238-A2	2	MG	Adapt	Adapt_HIF1A
R54396902-2-TATTGCTTCAGCGCAC-1	R54396902	R	NPSAD-238-A2	2	PVM	PVM	PVM_CD163
R54396902-2-TATTGGGAGTGAGTGC-1	R54396902	R	NPSAD-238-A2	2	MG	Adapt	Adapt_HIST
R54396902-2-TATTTCGCAATTCGTG-1	R54396902	R	NPSAD-238-A2	2	PVM	PVM	PVM_CD163
R54396902-2-TATTTCGGTCGTCTCT-1	R54396902	R	NPSAD-238-A2	2	MG	Adapt	Adapt_HIST
R54396902-2-TCAAGTGCAAATAAGC-1	R54396902	R	NPSAD-238-A2	2	MG	Prolif	Prolif_MKI67
R54396902-2-TCACAAGAGGCAGCTA-1	R54396902	R	NPSAD-238-A2	2	MG	Adapt	Adapt_HIF1A
R54396902-2-TCACGGGGTGGAATGC-1	R54396902	R	NPSAD-238-A2	2	MG	Adapt	Adapt_HIF1A
R54396902-2-TCACTCGAGGTTCCGC-1	R54396902	R	NPSAD-238-A2	2	MG	Adapt	Adapt_HIST
R54396902-2-TCAGCAACATGCCGAC-1	R54396902	R	NPSAD-238-A2	2	PVM	PVM	PVM_CD163
R54396902-2-TCAGCCTCACACGCCA-1	R54396902	R	NPSAD-238-A2	2	MG	Adapt	Adapt_HIST
R54396902-2-TCAGCCTTCCTGTAAG-1	R54396902	R	NPSAD-238-A2	2	PVM	PVM	PVM_CD163
R54396902-2-TCATCATAGTAGTCTC-1	R54396902	R	NPSAD-238-A2	2	MG	Adapt	Adapt_HIF1A
R54396902-2-TCATGCCAGCGCCTAC-1	R54396902	R	NPSAD-238-A2	2	MG	Adapt	Adapt_HIF1A
R54396902-2-TCATGTTGTTCAGCGC-1	R54396902	R	NPSAD-238-A2	2	PVM	PVM	PVM_CD163
R54396902-2-TCATTACTCCCGTGAG-1	R54396902	R	NPSAD-238-A2	2	MG	Adapt	Adapt_HIST
R54396902-2-TCCATCGCACGTAGAG-1	R54396902	R	NPSAD-238-A2	2	MG	Adapt	Adapt_HIST
R54396902-2-TCCATGCTCGAACGCC-1	R54396902	R	NPSAD-238-A2	2	MG	Prolif	Prolif_MKI67
R54396902-2-TCCCACAAGGTGCAGT-1	R54396902	R	NPSAD-238-A2	2	MG	Adapt	Adapt_HIF1A
R54396902-2-TCCCAGTTCGTAGTCA-1	R54396902	R	NPSAD-238-A2	2	MG	Adapt	Adapt_HIST
R54396902-2-TCCGATCCAGCGCTTG-1	R54396902	R	NPSAD-238-A2	2	MG	Adapt	Adapt_HIF1A
R54396902-2-TCCGGGAAGGGCCTCT-1	R54396902	R	NPSAD-238-A2	2	MG	Adapt	Adapt_TMEM163
R54396902-2-TCCTGCAAGGGAGGCA-1	R54396902	R	NPSAD-238-A2	2	PVM	PVM	PVM_CD163
R54396902-2-TCCTTTCCATCGGAGA-1	R54396902	R	NPSAD-238-A2	2	MG	Adapt	Adapt_IFI44L
R54396902-2-TCGAAGTAGGTTGCCC-1	R54396902	R	NPSAD-238-A2	2	MG	Adapt	Adapt_HIST
R54396902-2-TCGAAGTCATGGGTCC-1	R54396902	R	NPSAD-238-A2	2	MG	Adapt	Adapt_HIST
R54396902-2-TCGCAGGAGGTTTGAA-1	R54396902	R	NPSAD-238-A2	2	MG	Adapt	Adapt_HIF1A
R54396902-2-TCGGATAAGTGAATAC-1	R54396902	R	NPSAD-238-A2	2	MG	Adapt	Adapt_HIST
R54396902-2-TCTGTCGCAAGCGGAT-1	R54396902	R	NPSAD-238-A2	2	PVM	PVM	PVM_CD163
R54396902-2-TGAATGCTCTGAATGC-1	R54396902	R	NPSAD-238-A2	2	MG	Adapt	Adapt_HIST
R54396902-2-TGAGCGCTCTGGCCAG-1	R54396902	R	NPSAD-238-A2	2	MG	Adapt	Adapt_HIF1A
R54396902-2-TGAGTCAGTACGATCT-1	R54396902	R	NPSAD-238-A2	2	MG	Adapt	Adapt_HIST
R54396902-2-TGCTCGTTCCGGGACT-1	R54396902	R	NPSAD-238-A2	2	MG	Adapt	Adapt_HIST
R54396902-2-TGCTGAAAGCGCCTAC-1	R54396902	R	NPSAD-238-A2	2	MG	Adapt	Adapt_HIST
R54396902-2-TGCTTGCGTGTTACAC-1	R54396902	R	NPSAD-238-A2	2	MG	Adapt	Adapt_HIF1A
R54396902-2-TGGAACTAGGACTATA-1	R54396902	R	NPSAD-238-A2	2	PVM	PVM	PVM_CD163
R54396902-2-TGGATGTGTCCACACG-1	R54396902	R	NPSAD-238-A2	2	MG	Adapt	Adapt_HIST
R54396902-2-TGGATGTTCAGACCCG-1	R54396902	R	NPSAD-238-A2	2	MG	Homeo	Homeo_PICALM
R54396902-2-TGGGCGTTCTATCGCC-1	R54396902	R	NPSAD-238-A2	2	MG	Adapt	Adapt_HIF1A
R54396902-2-TGTGCGGAGTACAACA-1	R54396902	R	NPSAD-238-A2	2	MG	Adapt	Adapt_HIF1A
R54396902-2-TGTGTGAAGGGCAATC-1	R54396902	R	NPSAD-238-A2	2	MG	Adapt	Adapt_HIST
R54396902-2-TGTTCATGTCCTGTCT-1	R54396902	R	NPSAD-238-A2	2	MG	Adapt	Adapt_HIST
R54396902-2-TTACAGGAGGGCAGGA-1	R54396902	R	NPSAD-238-A2	2	MG	Adapt	Adapt_HIST
R54396902-2-TTACAGGTCCTAGAGT-1	R54396902	R	NPSAD-238-A2	2	PVM	PVM	PVM_CD163
R54396902-2-TTCCGGTTCATTACCT-1	R54396902	R	NPSAD-238-A2	2	MG	Adapt	Adapt_HIF1A
R54396902-2-TTCCGTGTCTAGTGTG-1	R54396902	R	NPSAD-238-A2	2	MG	Homeo	Homeo_PICALM
R54396902-2-TTCCTAACACAGTACT-1	R54396902	R	NPSAD-238-A2	2	MG	Adapt	Adapt_HIF1A
R54396902-2-TTCCTAAGTAACATCC-1	R54396902	R	NPSAD-238-A2	2	PVM	PVM	PVM_CD163
R54396902-2-TTCGGTCGTTTGGCTA-1	R54396902	R	NPSAD-238-A2	2	MG	Adapt	Adapt_HIF1A
R54396902-2-TTCGGTCTCCCTTTGG-1	R54396902	R	NPSAD-238-A2	2	PVM	PVM	PVM_CD163
R54396902-2-TTTACCAGTAACCCTA-1	R54396902	R	NPSAD-238-A2	2	MG	Homeo	Homeo_PICALM
R54396902-2-TTTAGTCCACCCTAAA-1	R54396902	R	NPSAD-238-A2	2	PVM	PVM	PVM_CD163
R54396902-2-TTTGGAGAGGTCCAGA-1	R54396902	R	NPSAD-238-A2	2	MG	Adapt	Adapt_HIST
R54497344-2-AAACGCTAGTGCACCC-0	R54497344	R	NPSAD-20201021-A2	2	MG	Homeo	Homeo_PICALM
R54497344-2-AAAGGGCAGAATAACC-0	R54497344	R	NPSAD-20201021-A2	2	PVM	PVM	PVM_CD163
R54497344-2-AACAGGGAGGGTCAAC-0	R54497344	R	NPSAD-20201021-A2	2	MG	Homeo	Homeo_PICALM
R54497344-2-AACCACAAGTGGACTG-0	R54497344	R	NPSAD-20201021-A2	2	MG	Adapt	Adapt_HIST
R54497344-2-AACCACATCAGTCACA-0	R54497344	R	NPSAD-20201021-A2	2	MG	Homeo	Homeo_PICALM
R54497344-2-AACCACATCCTCTCGA-0	R54497344	R	NPSAD-20201021-A2	2	MG	Homeo	Homeo_PICALM
R54497344-2-AACCTTTTCTTCTAAC-0	R54497344	R	NPSAD-20201021-A2	2	MG	Homeo	Homeo_PICALM
R54497344-2-AACGAAAAGACCAGAC-0	R54497344	R	NPSAD-20201021-A2	2	MG	Homeo	Homeo_PICALM
R54497344-2-AACTTCTTCGTGTTCC-0	R54497344	R	NPSAD-20201021-A2	2	PVM	PVM	PVM_CD163
R54497344-2-AAGACAATCAAGTCGT-0	R54497344	R	NPSAD-20201021-A2	2	MG	Homeo	Homeo_PICALM
R54497344-2-AAGATAGAGTACTCGT-0	R54497344	R	NPSAD-20201021-A2	2	MG	Homeo	Homeo_PICALM
R54497344-2-AAGCATCCACTAGGTT-0	R54497344	R	NPSAD-20201021-A2	2	MG	Homeo	Homeo_FRMD4A
R54497344-2-AATAGAGCACGCGTGT-0	R54497344	R	NPSAD-20201021-A2	2	PVM	PVM	PVM_CD163
R54497344-2-AATCACGAGTCCCTAA-0	R54497344	R	NPSAD-20201021-A2	2	MG	Homeo	Homeo_PICALM
R54497344-2-AATCACGCATCATCCC-0	R54497344	R	NPSAD-20201021-A2	2	MG	Homeo	Homeo_FRMD4A
R54497344-2-AATTTCCTCACGGACC-0	R54497344	R	NPSAD-20201021-A2	2	PVM	PVM	PVM_CD163
R54497344-2-ACACGCGGTACAAGTA-0	R54497344	R	NPSAD-20201021-A2	2	MG	Adapt	Adapt_HSPA1A
R54497344-2-ACACTGACATAGATCC-0	R54497344	R	NPSAD-20201021-A2	2	MG	Homeo	Homeo_PICALM
R54497344-2-ACAGCCGCAAATACGA-0	R54497344	R	NPSAD-20201021-A2	2	PVM	PVM	PVM_CD163
R54497344-2-ACATGCAGTACAACGG-0	R54497344	R	NPSAD-20201021-A2	2	MG	Homeo	Homeo_PICALM
R54497344-2-ACCAACATCACTCACC-0	R54497344	R	NPSAD-20201021-A2	2	MG	Homeo	Homeo_PICALM
R54497344-2-ACCATTTCAGGTCAAG-0	R54497344	R	NPSAD-20201021-A2	2	MG	Adapt	Adapt_HSPA1A
R54497344-2-ACCCTTGAGGTGGGTT-0	R54497344	R	NPSAD-20201021-A2	2	MG	Homeo	Homeo_PICALM
R54497344-2-ACCCTTGTCTAAGGAA-0	R54497344	R	NPSAD-20201021-A2	2	MG	Homeo	Homeo_FRMD4A
R54497344-2-ACCGTTCAGGTGCATG-0	R54497344	R	NPSAD-20201021-A2	2	MG	Prolif	Prolif_MKI67
R54497344-2-ACCTACCCACTGCACG-0	R54497344	R	NPSAD-20201021-A2	2	MG	Homeo	Homeo_PICALM
R54497344-2-ACCTACCTCAAGATAG-0	R54497344	R	NPSAD-20201021-A2	2	MG	Homeo	Homeo_PICALM
R54497344-2-ACCTACCTCGGCATTA-0	R54497344	R	NPSAD-20201021-A2	2	PVM	PVM	PVM_CD163
R54497344-2-ACGCACGCAAGTCATC-0	R54497344	R	NPSAD-20201021-A2	2	MG	Homeo	Homeo_PICALM
R54497344-2-ACGGTTACATTGCAAC-0	R54497344	R	NPSAD-20201021-A2	2	MG	Homeo	Homeo_FRMD4A
R54497344-2-ACGTAGTCAATGCAGG-0	R54497344	R	NPSAD-20201021-A2	2	MG	Homeo	Homeo_PICALM
R54497344-2-ACGTCCTGTTGTGCAT-0	R54497344	R	NPSAD-20201021-A2	2	MG	Homeo	Homeo_PICALM
R54497344-2-ACGTCCTTCCACGGAC-0	R54497344	R	NPSAD-20201021-A2	2	MG	Homeo	Homeo_PICALM
R54497344-2-ACGTTCCTCACCGCTT-0	R54497344	R	NPSAD-20201021-A2	2	MG	Homeo	Homeo_PICALM
R54497344-2-ACTATTCTCACCCTCA-0	R54497344	R	NPSAD-20201021-A2	2	MG	Homeo	Homeo_PICALM
R54497344-2-ACTATTCTCAGAGTTC-0	R54497344	R	NPSAD-20201021-A2	2	MG	Homeo	Homeo_PICALM
R54497344-2-ACTCTCGAGAGCTGCA-0	R54497344	R	NPSAD-20201021-A2	2	MG	Homeo	Homeo_FRMD4A
R54497344-2-ACTGTGATCCACTAGA-0	R54497344	R	NPSAD-20201021-A2	2	MG	Homeo	Homeo_PICALM
R54497344-2-ACTTCCGAGATGCAGC-0	R54497344	R	NPSAD-20201021-A2	2	PVM	PVM	PVM_CD163
R54497344-2-AGAAATGCAAGCTGTT-0	R54497344	R	NPSAD-20201021-A2	2	MG	Homeo	Homeo_PICALM
R54497344-2-AGAACAATCGAGATGG-0	R54497344	R	NPSAD-20201021-A2	2	MG	Homeo	Homeo_PICALM
R54497344-2-AGAACCTGTCCAATCA-0	R54497344	R	NPSAD-20201021-A2	2	MG	Adapt	Adapt_HIST
R54497344-2-AGACACTCACACACTA-0	R54497344	R	NPSAD-20201021-A2	2	MG	Homeo	Homeo_FRMD4A
R54497344-2-AGACACTGTTCTCTCG-0	R54497344	R	NPSAD-20201021-A2	2	MG	Homeo	Homeo_PICALM
R54497344-2-AGACAGGCAATAGTCC-0	R54497344	R	NPSAD-20201021-A2	2	MG	Adapt	Adapt_HIST
R54497344-2-AGAGAATTCAAGTGGG-0	R54497344	R	NPSAD-20201021-A2	2	MG	Homeo	Homeo_PICALM
R54497344-2-AGCCAGCAGTCTGGAG-0	R54497344	R	NPSAD-20201021-A2	2	MG	Homeo	Homeo_FRMD4A
R54497344-2-AGCGATTAGATTTGCC-0	R54497344	R	NPSAD-20201021-A2	2	MG	Homeo	Homeo_PICALM
R54497344-2-AGCGATTAGCCGTTAT-0	R54497344	R	NPSAD-20201021-A2	2	MG	Adapt	Adapt_HIST
R54497344-2-AGCGATTCATGATCTG-0	R54497344	R	NPSAD-20201021-A2	2	PVM	PVM	PVM_CD163
R54497344-2-AGGAAATGTTGAATCC-0	R54497344	R	NPSAD-20201021-A2	2	MG	Adapt	Adapt_HIST
R54497344-2-AGGAGGTGTATTGACC-0	R54497344	R	NPSAD-20201021-A2	2	PVM	PVM	PVM_CD163
R54497344-2-AGGATAACAAGCCATT-0	R54497344	R	NPSAD-20201021-A2	2	MG	Adapt	Adapt_HIST
R54497344-2-AGGCATTTCACTCACC-0	R54497344	R	NPSAD-20201021-A2	2	PVM	PVM	PVM_CD163
R54497344-2-AGGCTGCCATTGCCGG-0	R54497344	R	NPSAD-20201021-A2	2	MG	Homeo	Homeo_FRMD4A
R54497344-2-AGGGAGTTCCTAGCGG-0	R54497344	R	NPSAD-20201021-A2	2	MG	Homeo	Homeo_PICALM
R54497344-2-AGGTGTTGTATACGGG-0	R54497344	R	NPSAD-20201021-A2	2	MG	Homeo	Homeo_PICALM
R54497344-2-AGTACTGAGATTGATG-0	R54497344	R	NPSAD-20201021-A2	2	MG	Adapt	Adapt_AIF1
R54497344-2-AGTAGTCCAATGGCAG-0	R54497344	R	NPSAD-20201021-A2	2	MG	Homeo	Homeo_FRMD4A
R54497344-2-AGTCACAGTATGGAAT-0	R54497344	R	NPSAD-20201021-A2	2	MG	Homeo	Homeo_PICALM
R54497344-2-AGTGTTGGTAGTATAG-0	R54497344	R	NPSAD-20201021-A2	2	MG	Homeo	Homeo_FRMD4A
R54497344-2-AGTTAGCGTGTCGATT-0	R54497344	R	NPSAD-20201021-A2	2	MG	Homeo	Homeo_PICALM
R54497344-2-AGTTCCCGTATTTCCT-0	R54497344	R	NPSAD-20201021-A2	2	MG	Homeo	Homeo_PICALM
R54497344-2-ATACCGAGTAGCTCGC-0	R54497344	R	NPSAD-20201021-A2	2	MG	Homeo	Homeo_PICALM
R54497344-2-ATACCTTGTGCAAGAC-0	R54497344	R	NPSAD-20201021-A2	2	MG	Homeo	Homeo_FRMD4A
R54497344-2-ATAGGCTAGCAACAGC-0	R54497344	R	NPSAD-20201021-A2	2	PVM	PVM	PVM_CD163
R54497344-2-ATATCCTAGTCACACT-0	R54497344	R	NPSAD-20201021-A2	2	MG	Homeo	Homeo_FRMD4A
R54497344-2-ATCACTTCACCCTAAA-0	R54497344	R	NPSAD-20201021-A2	2	MG	Adapt	Adapt_HIST
R54497344-2-ATCATTCCAGCTGTCG-0	R54497344	R	NPSAD-20201021-A2	2	MG	Homeo	Homeo_FRMD4A
R54497344-2-ATCCCTGCAACACTAC-0	R54497344	R	NPSAD-20201021-A2	2	MG	Homeo	Homeo_FRMD4A
R54497344-2-ATCCGTCCACAGAGAC-0	R54497344	R	NPSAD-20201021-A2	2	MG	Homeo	Homeo_PICALM
R54497344-2-ATCCTATGTGTTCATG-0	R54497344	R	NPSAD-20201021-A2	2	MG	Homeo	Homeo_PICALM
R54497344-2-ATCGGCGTCACCCTTG-0	R54497344	R	NPSAD-20201021-A2	2	MG	Adapt	Adapt_HIST
R54497344-2-ATCGTCCTCTTAGCTT-0	R54497344	R	NPSAD-20201021-A2	2	MG	Homeo	Homeo_PICALM
R54497344-2-ATGAAAGGTCCATAGT-0	R54497344	R	NPSAD-20201021-A2	2	MG	Homeo	Homeo_PICALM
R54497344-2-ATGACCAGTTCTCGCT-0	R54497344	R	NPSAD-20201021-A2	2	MG	Homeo	Homeo_PICALM
R54497344-2-ATGAGGGAGCGCGTTC-0	R54497344	R	NPSAD-20201021-A2	2	PVM	PVM	PVM_CD163
R54497344-2-ATGAGGGGTGGACAGT-0	R54497344	R	NPSAD-20201021-A2	2	MG	Homeo	Homeo_PICALM
R54497344-2-ATGTCTTAGCTGTTAC-0	R54497344	R	NPSAD-20201021-A2	2	MG	Adapt	Adapt_IFI44L
R54497344-2-ATTACTCAGATAGTCA-0	R54497344	R	NPSAD-20201021-A2	2	MG	Homeo	Homeo_PICALM
R54497344-2-ATTACTCAGGGACAGG-0	R54497344	R	NPSAD-20201021-A2	2	MG	exAM	exAM_ERN1
R54497344-2-ATTCCTATCCTATTTG-0	R54497344	R	NPSAD-20201021-A2	2	MG	Adapt	Adapt_HIST
R54497344-2-ATTCTACGTTGAGGAC-0	R54497344	R	NPSAD-20201021-A2	2	PVM	PVM	PVM_CD163
R54497344-2-ATTCTTGTCGTTCGCT-0	R54497344	R	NPSAD-20201021-A2	2	MG	Homeo	Homeo_FRMD4A
R54497344-2-ATTTCACCAGCTCTGG-0	R54497344	R	NPSAD-20201021-A2	2	MG	Adapt	Adapt_IFI44L
R54497344-2-CAACAGTAGCGAAACC-0	R54497344	R	NPSAD-20201021-A2	2	MG	Homeo	Homeo_PICALM
R54497344-2-CAACCAACACCATAAC-0	R54497344	R	NPSAD-20201021-A2	2	MG	Adapt	Adapt_HIST
R54497344-2-CAACGGCAGCCACTCG-0	R54497344	R	NPSAD-20201021-A2	2	MG	Homeo	Homeo_PICALM
R54497344-2-CAATCGAGTTCAGCTA-0	R54497344	R	NPSAD-20201021-A2	2	PVM	PVM	PVM_CD163
R54497344-2-CACAACAGTGTAGCAG-0	R54497344	R	NPSAD-20201021-A2	2	MG	Homeo	Homeo_PICALM
R54497344-2-CACCGTTAGGATTCAA-0	R54497344	R	NPSAD-20201021-A2	2	PVM	PVM	PVM_CD163
R54497344-2-CACTGGGTCACTCGAA-0	R54497344	R	NPSAD-20201021-A2	2	MG	Homeo	Homeo_PICALM
R54497344-2-CAGCAGCCATCGATCA-0	R54497344	R	NPSAD-20201021-A2	2	MG	Homeo	Homeo_PICALM
R54497344-2-CAGGCCACAAGTCATC-0	R54497344	R	NPSAD-20201021-A2	2	MG	Homeo	Homeo_PICALM
R54497344-2-CAGGCCATCCTACGAA-0	R54497344	R	NPSAD-20201021-A2	2	MG	Homeo	Homeo_PICALM
R54497344-2-CAGTTAGTCCAGCCTT-0	R54497344	R	NPSAD-20201021-A2	2	PVM	PVM	PVM_CD163
R54497344-2-CATACAGTCATTTACC-0	R54497344	R	NPSAD-20201021-A2	2	PVM	PVM	PVM_CD163
R54497344-2-CATACTTCACCAAAGG-0	R54497344	R	NPSAD-20201021-A2	2	MG	Homeo	Homeo_PICALM
R54497344-2-CATACTTCATCTCAAG-0	R54497344	R	NPSAD-20201021-A2	2	MG	Homeo	Homeo_PICALM
R54497344-2-CATACTTTCTCAAAGC-0	R54497344	R	NPSAD-20201021-A2	2	MG	Homeo	Homeo_FRMD4A
R54497344-2-CATAGACTCAATCCAG-0	R54497344	R	NPSAD-20201021-A2	2	MG	Homeo	Homeo_PICALM
R54497344-2-CATCAAGAGCGCCATC-0	R54497344	R	NPSAD-20201021-A2	2	MG	Adapt	Adapt_HIST
R54497344-2-CATCCACAGATACGAT-0	R54497344	R	NPSAD-20201021-A2	2	MG	Prolif	Prolif_MKI67
R54497344-2-CATGCTCCAGAGATTA-0	R54497344	R	NPSAD-20201021-A2	2	MG	Adapt	Adapt_AIF1
R54497344-2-CATTCCGTCAAGCCTA-0	R54497344	R	NPSAD-20201021-A2	2	MG	Homeo	Homeo_PICALM
R54497344-2-CATTCTATCTGGGCCA-0	R54497344	R	NPSAD-20201021-A2	2	MG	Adapt	Adapt_HIST
R54497344-2-CCCTCAATCTTTGCAT-0	R54497344	R	NPSAD-20201021-A2	2	MG	ADAM	ADAM_GPNMB
R54497344-2-CCCTTAGCATTGACCA-0	R54497344	R	NPSAD-20201021-A2	2	MG	Homeo	Homeo_PICALM
R54497344-2-CCGCAAGTCGCGTGCA-0	R54497344	R	NPSAD-20201021-A2	2	MG	exAM	exAM_ERN1
R54497344-2-CCGTGAGGTGCACGCT-0	R54497344	R	NPSAD-20201021-A2	2	MG	Homeo	Homeo_PICALM
R54497344-2-CCTCCAAAGTAAGCAT-0	R54497344	R	NPSAD-20201021-A2	2	MG	Homeo	Homeo_PICALM
R54497344-2-CCTCCAATCCACCTGT-0	R54497344	R	NPSAD-20201021-A2	2	MG	Homeo	Homeo_FRMD4A
R54497344-2-CCTGCATCATGAATCC-0	R54497344	R	NPSAD-20201021-A2	2	MG	Homeo	Homeo_FRMD4A
R54497344-2-CGAAGTTAGAGCGACT-0	R54497344	R	NPSAD-20201021-A2	2	MG	Prolif	Prolif_MKI67
R54497344-2-CGAAGTTTCAGGAAAT-0	R54497344	R	NPSAD-20201021-A2	2	MG	Homeo	Homeo_PICALM
R54497344-2-CGGCAGTAGTTGGAGC-0	R54497344	R	NPSAD-20201021-A2	2	MG	Homeo	Homeo_PICALM
R54497344-2-CGTGTCTGTTAACCTG-0	R54497344	R	NPSAD-20201021-A2	2	MG	Homeo	Homeo_FRMD4A
R54497344-2-CTAACCCAGTATTCCG-0	R54497344	R	NPSAD-20201021-A2	2	MG	Homeo	Homeo_FRMD4A
R54497344-2-CTAACTTCATTACTCT-0	R54497344	R	NPSAD-20201021-A2	2	PVM	PVM	PVM_CD163
R54497344-2-CTAAGTGAGACCTCAT-0	R54497344	R	NPSAD-20201021-A2	2	MG	Homeo	Homeo_PICALM
R54497344-2-CTACAGAAGAGGTCGT-0	R54497344	R	NPSAD-20201021-A2	2	MG	Prolif	Prolif_MKI67
R54497344-2-CTACCTGGTCACTTAG-0	R54497344	R	NPSAD-20201021-A2	2	MG	Homeo	Homeo_PICALM
R54497344-2-CTAGACATCCGTAATG-0	R54497344	R	NPSAD-20201021-A2	2	MG	Homeo	Homeo_PICALM
R54497344-2-CTATCTAAGGGTCACA-0	R54497344	R	NPSAD-20201021-A2	2	MG	Homeo	Homeo_PICALM
R54497344-2-CTCAACCAGTATTGCC-0	R54497344	R	NPSAD-20201021-A2	2	MG	Adapt	Adapt_HIST
R54497344-2-CTCAATTCAAAGAACT-0	R54497344	R	NPSAD-20201021-A2	2	MG	Adapt	Adapt_HIST
R54497344-2-CTCATGCAGAGCCATG-0	R54497344	R	NPSAD-20201021-A2	2	MG	Homeo	Homeo_PICALM
R54497344-2-CTCCACAAGAGGATGA-0	R54497344	R	NPSAD-20201021-A2	2	MG	Homeo	Homeo_FRMD4A
R54497344-2-CTCGAGGGTGTAACGG-0	R54497344	R	NPSAD-20201021-A2	2	MG	Homeo	Homeo_FRMD4A
R54497344-2-CTCTGGTAGATTGAGT-0	R54497344	R	NPSAD-20201021-A2	2	MG	Homeo	Homeo_PICALM
R54497344-2-CTGCTCAAGTCCCGGT-0	R54497344	R	NPSAD-20201021-A2	2	MG	Adapt	Adapt_AIF1
R54497344-2-CTGTACCAGATACATG-0	R54497344	R	NPSAD-20201021-A2	2	MG	Homeo	Homeo_PICALM
R54497344-2-CTGTACCCAGCTCGGT-0	R54497344	R	NPSAD-20201021-A2	2	MG	Homeo	Homeo_PICALM
R54497344-2-CTGTACCGTCTAGTGT-0	R54497344	R	NPSAD-20201021-A2	2	MG	Homeo	Homeo_FRMD4A
R54497344-2-CTGTAGAAGGTGCTTT-0	R54497344	R	NPSAD-20201021-A2	2	MG	Homeo	Homeo_PICALM
R54497344-2-GAATAGAAGCGAATGC-0	R54497344	R	NPSAD-20201021-A2	2	MG	Adapt	Adapt_HSPA1A
R54497344-2-GACATCAGTCGCTCGA-0	R54497344	R	NPSAD-20201021-A2	2	MG	Homeo	Homeo_PICALM
R54497344-2-GACCGTGTCCCGTGAG-0	R54497344	R	NPSAD-20201021-A2	2	MG	Homeo	Homeo_PICALM
R54497344-2-GACGTTAAGTTCCTGA-0	R54497344	R	NPSAD-20201021-A2	2	MG	Homeo	Homeo_FRMD4A
R54497344-2-GACTCTCGTTCAGTAC-0	R54497344	R	NPSAD-20201021-A2	2	MG	Homeo	Homeo_PICALM
R54497344-2-GAGAAATAGTCCGCCA-0	R54497344	R	NPSAD-20201021-A2	2	MG	Homeo	Homeo_PICALM
R54497344-2-GAGAAATAGTTGCTCA-0	R54497344	R	NPSAD-20201021-A2	2	MG	Adapt	Adapt_HSPA1A
R54497344-2-GAGAAATCAGGTGGAT-0	R54497344	R	NPSAD-20201021-A2	2	MG	Homeo	Homeo_PICALM
R54497344-2-GAGACTTAGCCTAACT-0	R54497344	R	NPSAD-20201021-A2	2	MG	Homeo	Homeo_FRMD4A
R54497344-2-GAGTCATAGACAGCGT-0	R54497344	R	NPSAD-20201021-A2	2	MG	Homeo	Homeo_PICALM
R54497344-2-GAGTCTACAGCAATTC-0	R54497344	R	NPSAD-20201021-A2	2	PVM	PVM	PVM_CD163
R54497344-2-GAGTGTTGTCATAAAG-0	R54497344	R	NPSAD-20201021-A2	2	MG	Homeo	Homeo_PICALM
R54497344-2-GATCATGTCATGGAGG-0	R54497344	R	NPSAD-20201021-A2	2	MG	Homeo	Homeo_PICALM
R54497344-2-GATGAGGTCGGATACT-0	R54497344	R	NPSAD-20201021-A2	2	PVM	PVM	PVM_CD163
R54497344-2-GATGATCCACTCCTTG-0	R54497344	R	NPSAD-20201021-A2	2	MG	Homeo	Homeo_PICALM
R54497344-2-GATGGAGCATGACAGG-0	R54497344	R	NPSAD-20201021-A2	2	PVM	PVM	PVM_CD163
R54497344-2-GATTGGTGTTGACTAC-0	R54497344	R	NPSAD-20201021-A2	2	MG	Homeo	Homeo_PICALM
R54497344-2-GCAACATTCGACGATT-0	R54497344	R	NPSAD-20201021-A2	2	PVM	PVM	PVM_CD163
R54497344-2-GCATTAGTCCCGTGTT-0	R54497344	R	NPSAD-20201021-A2	2	PVM	PVM	PVM_CD163
R54497344-2-GCCATTCAGTTCGCAT-0	R54497344	R	NPSAD-20201021-A2	2	MG	Adapt	Adapt_HIST
R54497344-2-GCCTGTTAGCTTGTGT-0	R54497344	R	NPSAD-20201021-A2	2	MG	Homeo	Homeo_PICALM
R54497344-2-GCGATCGCAAGCTCTA-0	R54497344	R	NPSAD-20201021-A2	2	MG	Homeo	Homeo_PICALM
R54497344-2-GCGATCGCATGAAGCG-0	R54497344	R	NPSAD-20201021-A2	2	MG	Homeo	Homeo_PICALM
R54497344-2-GCGTGCAGTTTCGCTC-0	R54497344	R	NPSAD-20201021-A2	2	MG	Homeo	Homeo_PICALM
R54497344-2-GCTACCTGTGGAACCA-0	R54497344	R	NPSAD-20201021-A2	2	MG	Homeo	Homeo_PICALM
R54497344-2-GCTGAATGTCTTCCGT-0	R54497344	R	NPSAD-20201021-A2	2	MG	Homeo	Homeo_PICALM
R54497344-2-GCTGCAGTCCTGGGAC-0	R54497344	R	NPSAD-20201021-A2	2	PVM	PVM	PVM_CD163
R54497344-2-GCTTGGGGTCCTTAAG-0	R54497344	R	NPSAD-20201021-A2	2	MG	Adapt	Adapt_HIST
R54497344-2-GGATCTATCCCAAGTA-0	R54497344	R	NPSAD-20201021-A2	2	MG	Adapt	Adapt_HIST
R54497344-2-GGCACGTGTCTCGACG-0	R54497344	R	NPSAD-20201021-A2	2	MG	Homeo	Homeo_PICALM
R54497344-2-GGCTTGGGTCAGGTGA-0	R54497344	R	NPSAD-20201021-A2	2	MG	Homeo	Homeo_PICALM
R54497344-2-GGGAAGTCAAGCACCC-0	R54497344	R	NPSAD-20201021-A2	2	MG	Homeo	Homeo_PICALM
R54497344-2-GGGTCACGTGTGTGTT-0	R54497344	R	NPSAD-20201021-A2	2	PVM	PVM	PVM_CD163
R54497344-2-GGTAACTCAAGTGATA-0	R54497344	R	NPSAD-20201021-A2	2	MG	Adapt	Adapt_HIST
R54497344-2-GGTAACTTCCAAATGC-0	R54497344	R	NPSAD-20201021-A2	2	MG	Homeo	Homeo_FRMD4A
R54497344-2-GGTCACGAGCCTTTCC-0	R54497344	R	NPSAD-20201021-A2	2	PVM	PVM	PVM_CD163
R54497344-2-GGTCACGCAAAGAACT-0	R54497344	R	NPSAD-20201021-A2	2	MG	Prolif	Prolif_MKI67
R54497344-2-GGTCTGGCATTCAGGT-0	R54497344	R	NPSAD-20201021-A2	2	MG	Homeo	Homeo_PICALM
R54497344-2-GGTTGTAAGCTGGCTC-0	R54497344	R	NPSAD-20201021-A2	2	PVM	PVM	PVM_CD163
R54497344-2-GTAGAGGAGGTTCCGC-0	R54497344	R	NPSAD-20201021-A2	2	MG	exAM	exAM_ERN1
R54497344-2-GTAGATCTCCCTTTGG-0	R54497344	R	NPSAD-20201021-A2	2	MG	Homeo	Homeo_PICALM
R54497344-2-GTAGGAGAGCCGTCGT-0	R54497344	R	NPSAD-20201021-A2	2	MG	Homeo	Homeo_PICALM
R54497344-2-GTATTGGCATAAGATG-0	R54497344	R	NPSAD-20201021-A2	2	MG	Homeo	Homeo_PICALM
R54497344-2-GTCATTTGTTAAGAAC-0	R54497344	R	NPSAD-20201021-A2	2	MG	Homeo	Homeo_PICALM
R54497344-2-GTCCCATCACTATCGA-0	R54497344	R	NPSAD-20201021-A2	2	MG	Homeo	Homeo_PICALM
R54497344-2-GTCTACCGTGGCTACC-0	R54497344	R	NPSAD-20201021-A2	2	MG	Homeo	Homeo_PICALM
R54497344-2-GTCTACCTCGTGGGTC-0	R54497344	R	NPSAD-20201021-A2	2	MG	Homeo	Homeo_PICALM
R54497344-2-GTGATGTGTACTAACC-0	R54497344	R	NPSAD-20201021-A2	2	PVM	PVM	PVM_CD163
R54497344-2-GTGGAGAGTGGAGGTT-0	R54497344	R	NPSAD-20201021-A2	2	MG	Homeo	Homeo_FRMD4A
R54497344-2-GTTAGTGGTCCGAAGA-0	R54497344	R	NPSAD-20201021-A2	2	MG	Homeo	Homeo_PICALM
R54497344-2-GTTCTATAGTTGCTCA-0	R54497344	R	NPSAD-20201021-A2	2	PVM	PVM	PVM_CD163
R54497344-2-GTTGAACCATCTGGGC-0	R54497344	R	NPSAD-20201021-A2	2	MG	Homeo	Homeo_PICALM
R54497344-2-GTTTGGAAGCGCCTTG-0	R54497344	R	NPSAD-20201021-A2	2	MG	Homeo	Homeo_PICALM
R54497344-2-TAAGCACTCCTTCACG-0	R54497344	R	NPSAD-20201021-A2	2	PVM	PVM	PVM_CD163
R54497344-2-TAAGCGTCAATTGAAG-0	R54497344	R	NPSAD-20201021-A2	2	MG	Homeo	Homeo_PICALM
R54497344-2-TACCGGGAGGCTCAAG-0	R54497344	R	NPSAD-20201021-A2	2	MG	Homeo	Homeo_FRMD4A
R54497344-2-TACCTCGAGTACCGGA-0	R54497344	R	NPSAD-20201021-A2	2	PVM	PVM	PVM_CD163
R54497344-2-TACGTCCAGTATGAGT-0	R54497344	R	NPSAD-20201021-A2	2	MG	Adapt	Adapt_HIF1A
R54497344-2-TACTGCCCATGAGAAT-0	R54497344	R	NPSAD-20201021-A2	2	MG	Adapt	Adapt_HSPA1A
R54497344-2-TACTGCCTCATTGAGC-0	R54497344	R	NPSAD-20201021-A2	2	MG	Prolif	Prolif_MKI67
R54497344-2-TAGATCGGTAGTAAGT-0	R54497344	R	NPSAD-20201021-A2	2	MG	Homeo	Homeo_PICALM
R54497344-2-TAGGTTGGTCAACCAT-0	R54497344	R	NPSAD-20201021-A2	2	MG	ADAM	ADAM_GPNMB
R54497344-2-TATCCTATCCGCAACG-0	R54497344	R	NPSAD-20201021-A2	2	MG	Homeo	Homeo_PICALM
R54497344-2-TATCTGTGTCGGCTAC-0	R54497344	R	NPSAD-20201021-A2	2	MG	Homeo	Homeo_FRMD4A
R54497344-2-TATCTTGTCGCGAAGA-0	R54497344	R	NPSAD-20201021-A2	2	MG	Homeo	Homeo_PICALM
R54497344-2-TATTCCATCGACCATA-0	R54497344	R	NPSAD-20201021-A2	2	MG	Homeo	Homeo_PICALM
R54497344-2-TCACGCTCAGTTTCGA-0	R54497344	R	NPSAD-20201021-A2	2	MG	Homeo	Homeo_PICALM
R54497344-2-TCAGCAAAGTTCACTG-0	R54497344	R	NPSAD-20201021-A2	2	PVM	PVM	PVM_CD163
R54497344-2-TCAGCAACAACTACGT-0	R54497344	R	NPSAD-20201021-A2	2	MG	Adapt	Adapt_HIST
R54497344-2-TCAGCAATCCATTCGC-0	R54497344	R	NPSAD-20201021-A2	2	MG	Homeo	Homeo_PICALM
R54497344-2-TCAGTGACAGTAGTGG-0	R54497344	R	NPSAD-20201021-A2	2	MG	Homeo	Homeo_FRMD4A
R54497344-2-TCATACTGTCGGCACT-0	R54497344	R	NPSAD-20201021-A2	2	MG	Homeo	Homeo_PICALM
R54497344-2-TCATATCTCCTTCGAC-0	R54497344	R	NPSAD-20201021-A2	2	MG	Homeo	Homeo_PICALM
R54497344-2-TCCATCGGTTCATCTT-0	R54497344	R	NPSAD-20201021-A2	2	MG	Adapt	Adapt_HIST
R54497344-2-TCCTCCCAGTCCGTCG-0	R54497344	R	NPSAD-20201021-A2	2	MG	Homeo	Homeo_PICALM
R54497344-2-TCCTGCACATCCTCAC-0	R54497344	R	NPSAD-20201021-A2	2	MG	Homeo	Homeo_PICALM
R54497344-2-TCCTTCTAGTCAAGCG-0	R54497344	R	NPSAD-20201021-A2	2	PVM	PVM	PVM_CD163
R54497344-2-TCGACCTGTTACGATC-0	R54497344	R	NPSAD-20201021-A2	2	MG	Homeo	Homeo_FRMD4A
R54497344-2-TCGCACTTCGGAACTT-0	R54497344	R	NPSAD-20201021-A2	2	MG	Adapt	Adapt_AIF1
R54497344-2-TCGCAGGGTCTTTATC-0	R54497344	R	NPSAD-20201021-A2	2	MG	Homeo	Homeo_PICALM
R54497344-2-TCGCTCATCCTCAGAA-0	R54497344	R	NPSAD-20201021-A2	2	MG	Homeo	Homeo_PICALM
R54497344-2-TCGGGACCAATCTCTT-0	R54497344	R	NPSAD-20201021-A2	2	MG	Homeo	Homeo_PICALM
R54497344-2-TCGGGTGTCGGAGTAG-0	R54497344	R	NPSAD-20201021-A2	2	MG	exAM	exAM_ERN1
R54497344-2-TCGTGCTAGCAAGGAA-0	R54497344	R	NPSAD-20201021-A2	2	PVM	PVM	PVM_CD163
R54497344-2-TCTATACCAACTCCAA-0	R54497344	R	NPSAD-20201021-A2	2	MG	Homeo	Homeo_PICALM
R54497344-2-TCTATCACACCGCTGA-0	R54497344	R	NPSAD-20201021-A2	2	MG	Homeo	Homeo_PICALM
R54497344-2-TCTTTGACAGAGTTGG-0	R54497344	R	NPSAD-20201021-A2	2	MG	Homeo	Homeo_PICALM
R54497344-2-TGAATCGTCACGGGAA-0	R54497344	R	NPSAD-20201021-A2	2	MG	Homeo	Homeo_FRMD4A
R54497344-2-TGAGCATAGGCCACCT-0	R54497344	R	NPSAD-20201021-A2	2	MG	Homeo	Homeo_PICALM
R54497344-2-TGAGCGCTCCAGTACA-0	R54497344	R	NPSAD-20201021-A2	2	MG	Homeo	Homeo_PICALM
R54497344-2-TGAGGAGAGTTATGGA-0	R54497344	R	NPSAD-20201021-A2	2	MG	Homeo	Homeo_PICALM
R54497344-2-TGAGGTTGTGTCATGT-0	R54497344	R	NPSAD-20201021-A2	2	MG	Adapt	Adapt_HIST
R54497344-2-TGAGTCAGTGCACGCT-0	R54497344	R	NPSAD-20201021-A2	2	MG	Homeo	Homeo_PICALM
R54497344-2-TGATGCACACTGGATT-0	R54497344	R	NPSAD-20201021-A2	2	MG	Homeo	Homeo_PICALM
R54497344-2-TGATGCAGTATGAGGC-0	R54497344	R	NPSAD-20201021-A2	2	PVM	PVM	PVM_CD163
R54497344-2-TGATGGTGTCCAGCAC-0	R54497344	R	NPSAD-20201021-A2	2	MG	Homeo	Homeo_PICALM
R54497344-2-TGATGGTTCCGTTTCG-0	R54497344	R	NPSAD-20201021-A2	2	MG	Adapt	Adapt_HIST
R54497344-2-TGCAGGCAGCGTCTGC-0	R54497344	R	NPSAD-20201021-A2	2	MG	Homeo	Homeo_PICALM
R54497344-2-TGCATCCTCAAACCCA-0	R54497344	R	NPSAD-20201021-A2	2	MG	Adapt	Adapt_HIST
R54497344-2-TGCTCGTAGGTGATCG-0	R54497344	R	NPSAD-20201021-A2	2	MG	Homeo	Homeo_PICALM
R54497344-2-TGGAGGACACTTGGCG-0	R54497344	R	NPSAD-20201021-A2	2	MG	Homeo	Homeo_PICALM
R54497344-2-TGGAGGAGTAAGTCAA-0	R54497344	R	NPSAD-20201021-A2	2	MG	Homeo	Homeo_PICALM
R54497344-2-TGGGAAGTCCTGTAAG-0	R54497344	R	NPSAD-20201021-A2	2	MG	Homeo	Homeo_FRMD4A
R54497344-2-TGGGCGTTCCTACTGC-0	R54497344	R	NPSAD-20201021-A2	2	MG	Homeo	Homeo_FRMD4A
R54497344-2-TGGGTTAGTAATTAGG-0	R54497344	R	NPSAD-20201021-A2	2	MG	Homeo	Homeo_FRMD4A
R54497344-2-TGGTGATGTTATTCTC-0	R54497344	R	NPSAD-20201021-A2	2	MG	Homeo	Homeo_PICALM
R54497344-2-TGTCAGACAGAAGTGC-0	R54497344	R	NPSAD-20201021-A2	2	MG	Homeo	Homeo_PICALM
R54497344-2-TGTCCCATCGGAAGGT-0	R54497344	R	NPSAD-20201021-A2	2	MG	Homeo	Homeo_PICALM
R54497344-2-TGTCCTGGTAGTGATA-0	R54497344	R	NPSAD-20201021-A2	2	PVM	PVM	PVM_CD163
R54497344-2-TGTGATGAGTATGAAC-0	R54497344	R	NPSAD-20201021-A2	2	MG	ADAM	ADAM_GPNMB
R54497344-2-TGTTACTGTAACGCGA-0	R54497344	R	NPSAD-20201021-A2	2	MG	Homeo	Homeo_PICALM
R54497344-2-TGTTCCGTCGCCGATG-0	R54497344	R	NPSAD-20201021-A2	2	MG	Homeo	Homeo_PICALM
R54497344-2-TTACCATTCTTGCAAG-0	R54497344	R	NPSAD-20201021-A2	2	MG	Homeo	Homeo_PICALM
R54497344-2-TTAGGCACAAAGGGTC-0	R54497344	R	NPSAD-20201021-A2	2	MG	Adapt	Adapt_HIST
R54497344-2-TTAGGGTGTCCTACGG-0	R54497344	R	NPSAD-20201021-A2	2	MG	Homeo	Homeo_PICALM
R54497344-2-TTCACGCAGGTGCCAA-0	R54497344	R	NPSAD-20201021-A2	2	MG	Adapt	Adapt_HIST
R54497344-2-TTCAGGACATACTGTG-0	R54497344	R	NPSAD-20201021-A2	2	MG	Adapt	Adapt_HIST
R54497344-2-TTCCAATTCGTAGCTA-0	R54497344	R	NPSAD-20201021-A2	2	MG	Homeo	Homeo_PICALM
R54497344-2-TTCCGGTAGTTCACTG-0	R54497344	R	NPSAD-20201021-A2	2	MG	Homeo	Homeo_PICALM
R54497344-2-TTCCTTCCAGAGGCAT-0	R54497344	R	NPSAD-20201021-A2	2	MG	Homeo	Homeo_PICALM
R54497344-2-TTGAACGAGTGAGTGC-0	R54497344	R	NPSAD-20201021-A2	2	MG	Homeo	Homeo_FRMD4A
R54497344-2-TTGACCCAGAAATGGG-0	R54497344	R	NPSAD-20201021-A2	2	MG	Homeo	Homeo_PICALM
R54497344-2-TTGACCCTCCGATTAG-0	R54497344	R	NPSAD-20201021-A2	2	PVM	PVM	PVM_CD163
R54497344-2-TTGAGTGTCAGGAAGC-0	R54497344	R	NPSAD-20201021-A2	2	PVM	PVM	PVM_CD163
R54497344-2-TTGCGTCTCTGGTCAA-0	R54497344	R	NPSAD-20201021-A2	2	PVM	PVM	PVM_CD163
R54497344-2-TTTAGTCCACTAACGT-0	R54497344	R	NPSAD-20201021-A2	2	MG	Adapt	Adapt_HIST
R54497344-1-AAACCCAAGTGCTACT-1	R54497344	R	NPSAD-20201021-A1	1	MG	Homeo	Homeo_PICALM
R54497344-1-AAACCCAGTGATAGAT-1	R54497344	R	NPSAD-20201021-A1	1	MG	Homeo	Homeo_PICALM
R54497344-1-AAACGCTTCGGCTCTT-1	R54497344	R	NPSAD-20201021-A1	1	MG	Homeo	Homeo_PICALM
R54497344-1-AAAGGTAAGTTTGTCG-1	R54497344	R	NPSAD-20201021-A1	1	MG	Homeo	Homeo_PICALM
R54497344-1-AAAGGTACACGCTGCA-1	R54497344	R	NPSAD-20201021-A1	1	MG	Homeo	Homeo_FRMD4A
R54497344-1-AAATGGATCTGACGCG-1	R54497344	R	NPSAD-20201021-A1	1	MG	Homeo	Homeo_PICALM
R54497344-1-AACAAGACATTACTCT-1	R54497344	R	NPSAD-20201021-A1	1	MG	Prolif	Prolif_MKI67
R54497344-1-AACAGGGAGGATATGT-1	R54497344	R	NPSAD-20201021-A1	1	MG	Homeo	Homeo_PICALM
R54497344-1-AACAGGGTCATGCTAG-1	R54497344	R	NPSAD-20201021-A1	1	MG	Homeo	Homeo_PICALM
R54497344-1-AACCACATCTGGTTGA-1	R54497344	R	NPSAD-20201021-A1	1	MG	Homeo	Homeo_FRMD4A
R54497344-1-AACGGGAGTAGCTTGT-1	R54497344	R	NPSAD-20201021-A1	1	MG	Adapt	Adapt_HIST
R54497344-1-AAGAACAAGAAACTAC-1	R54497344	R	NPSAD-20201021-A1	1	MG	Homeo	Homeo_PICALM
R54497344-1-AAGCCATGTATTGCCA-1	R54497344	R	NPSAD-20201021-A1	1	MG	Homeo	Homeo_FRMD4A
R54497344-1-AAGGAATAGGGCCTCT-1	R54497344	R	NPSAD-20201021-A1	1	MG	Homeo	Homeo_PICALM
R54497344-1-AAGGTAATCGACGCTG-1	R54497344	R	NPSAD-20201021-A1	1	PVM	PVM	PVM_CD163
R54497344-1-AAGTTCGAGGTTGAGC-1	R54497344	R	NPSAD-20201021-A1	1	MG	Homeo	Homeo_PICALM
R54497344-1-AAGTTCGTCATACGAC-1	R54497344	R	NPSAD-20201021-A1	1	MG	Homeo	Homeo_FRMD4A
R54497344-1-AATCGACGTTTCACTT-1	R54497344	R	NPSAD-20201021-A1	1	MG	Homeo	Homeo_PICALM
R54497344-1-AATGCCAAGTAAGACT-1	R54497344	R	NPSAD-20201021-A1	1	MG	Homeo	Homeo_PICALM
R54497344-1-AATGGAAGTGCATGTT-1	R54497344	R	NPSAD-20201021-A1	1	MG	Homeo	Homeo_PICALM
R54497344-1-AATGGAAGTGGCTAGA-1	R54497344	R	NPSAD-20201021-A1	1	MG	Homeo	Homeo_PICALM
R54497344-1-ACAACCATCACCATCC-1	R54497344	R	NPSAD-20201021-A1	1	MG	Homeo	Homeo_PICALM
R54497344-1-ACACTGACAGGTTCAT-1	R54497344	R	NPSAD-20201021-A1	1	PVM	PVM	PVM_CD163
R54497344-1-ACACTGATCCTTCTTC-1	R54497344	R	NPSAD-20201021-A1	1	MG	Homeo	Homeo_PICALM
R54497344-1-ACCAAACTCCGAGATT-1	R54497344	R	NPSAD-20201021-A1	1	MG	Homeo	Homeo_PICALM
R54497344-1-ACCACAAAGGTGCTGA-1	R54497344	R	NPSAD-20201021-A1	1	MG	Homeo	Homeo_FRMD4A
R54497344-1-ACCATTTAGCTAAATG-1	R54497344	R	NPSAD-20201021-A1	1	MG	Homeo	Homeo_PICALM
R54497344-1-ACCCTCATCAGGTAAA-1	R54497344	R	NPSAD-20201021-A1	1	MG	Homeo	Homeo_PICALM
R54497344-1-ACCTGTCTCACCGGGT-1	R54497344	R	NPSAD-20201021-A1	1	MG	Homeo	Homeo_PICALM
R54497344-1-ACGGTTACAACCAGAG-1	R54497344	R	NPSAD-20201021-A1	1	MG	Homeo	Homeo_PICALM
R54497344-1-ACGTAACCATCGTGCG-1	R54497344	R	NPSAD-20201021-A1	1	MG	Homeo	Homeo_PICALM
R54497344-1-ACGTACACAGAAGTGC-1	R54497344	R	NPSAD-20201021-A1	1	MG	Homeo	Homeo_PICALM
R54497344-1-ACGTACAGTACGTACT-1	R54497344	R	NPSAD-20201021-A1	1	PVM	PVM	PVM_CD163
R54497344-1-ACGTCCTAGTGACCTT-1	R54497344	R	NPSAD-20201021-A1	1	MG	Homeo	Homeo_PICALM
R54497344-1-ACTATCTCACTTCCTG-1	R54497344	R	NPSAD-20201021-A1	1	MG	Adapt	Adapt_HIST
R54497344-1-ACTCTCGCAACTCCCT-1	R54497344	R	NPSAD-20201021-A1	1	PVM	PVM	PVM_CD163
R54497344-1-ACTGATGCACTTTATC-1	R54497344	R	NPSAD-20201021-A1	1	MG	exAM	exAM_ERN1
R54497344-1-ACTGTCCTCGACATTG-1	R54497344	R	NPSAD-20201021-A1	1	MG	Homeo	Homeo_PICALM
R54497344-1-ACTTTGTGTCCGGTGT-1	R54497344	R	NPSAD-20201021-A1	1	MG	Homeo	Homeo_PICALM
R54497344-1-AGAACAACACTCCTTG-1	R54497344	R	NPSAD-20201021-A1	1	MG	Prolif	Prolif_MKI67
R54497344-1-AGAAGCGGTGCTCCGA-1	R54497344	R	NPSAD-20201021-A1	1	MG	Adapt	Adapt_HIST
R54497344-1-AGAAGCGTCGATTCCC-1	R54497344	R	NPSAD-20201021-A1	1	PVM	PVM	PVM_CD163
R54497344-1-AGAAGTATCATTCTTG-1	R54497344	R	NPSAD-20201021-A1	1	MG	Homeo	Homeo_PICALM
R54497344-1-AGAGCAGGTCTTGCGG-1	R54497344	R	NPSAD-20201021-A1	1	MG	Adapt	Adapt_HIST
R54497344-1-AGAGCCCCAGGTCTCG-1	R54497344	R	NPSAD-20201021-A1	1	MG	Homeo	Homeo_FRMD4A
R54497344-1-AGATGAATCTGTGTGA-1	R54497344	R	NPSAD-20201021-A1	1	MG	Homeo	Homeo_PICALM
R54497344-1-AGCGCCACATCGCTCT-1	R54497344	R	NPSAD-20201021-A1	1	MG	Adapt	Adapt_AIF1
R54497344-1-AGCTCAAAGGCTGGAT-1	R54497344	R	NPSAD-20201021-A1	1	MG	Homeo	Homeo_FRMD4A
R54497344-1-AGGACGAAGTGTAGTA-1	R54497344	R	NPSAD-20201021-A1	1	MG	Adapt	Adapt_HIST
R54497344-1-AGGACTTGTCATGACT-1	R54497344	R	NPSAD-20201021-A1	1	MG	Homeo	Homeo_PICALM
R54497344-1-AGGGAGTAGGGACAGG-1	R54497344	R	NPSAD-20201021-A1	1	MG	exAM	exAM_ERN1
R54497344-1-AGGGCCTTCAGACAAA-1	R54497344	R	NPSAD-20201021-A1	1	MG	Homeo	Homeo_PICALM
R54497344-1-AGGGCCTTCGCTCATC-1	R54497344	R	NPSAD-20201021-A1	1	MG	Prolif	Prolif_MKI67
R54497344-1-AGGGCTCTCCTGGCTT-1	R54497344	R	NPSAD-20201021-A1	1	MG	Homeo	Homeo_PICALM
R54497344-1-AGGTCATGTAGTCTTG-1	R54497344	R	NPSAD-20201021-A1	1	MG	Adapt	Adapt_AIF1
R54497344-1-AGGTCTAAGGACATCG-1	R54497344	R	NPSAD-20201021-A1	1	MG	Homeo	Homeo_PICALM
R54497344-1-AGGTCTAAGGAGAGGC-1	R54497344	R	NPSAD-20201021-A1	1	MG	Homeo	Homeo_PICALM
R54497344-1-AGGTCTACACTTGAGT-1	R54497344	R	NPSAD-20201021-A1	1	MG	Homeo	Homeo_FRMD4A
R54497344-1-AGGTCTAGTAGGCAGT-1	R54497344	R	NPSAD-20201021-A1	1	MG	Homeo	Homeo_FRMD4A
R54497344-1-AGGTGTTGTGTTAGCT-1	R54497344	R	NPSAD-20201021-A1	1	MG	Homeo	Homeo_PICALM
R54497344-1-AGTACTGTCTGAATCG-1	R54497344	R	NPSAD-20201021-A1	1	MG	Adapt	Adapt_HIST
R54497344-1-AGTCACATCGAAATCC-1	R54497344	R	NPSAD-20201021-A1	1	MG	Homeo	Homeo_PICALM
R54497344-1-AGTCTCCCATTGAGGG-1	R54497344	R	NPSAD-20201021-A1	1	PVM	PVM	PVM_CD163
R54497344-1-AGTGACTAGCCGTAAG-1	R54497344	R	NPSAD-20201021-A1	1	PVM	PVM	PVM_CD163
R54497344-1-AGTTCCCGTGGCTTGC-1	R54497344	R	NPSAD-20201021-A1	1	MG	Homeo	Homeo_PICALM
R54497344-1-AGTTCGACAGAGTTGG-1	R54497344	R	NPSAD-20201021-A1	1	MG	Homeo	Homeo_PICALM
R54497344-1-ATAGACCTCCGCGGAT-1	R54497344	R	NPSAD-20201021-A1	1	MG	Adapt	Adapt_HIST
R54497344-1-ATAGACCTCGATTTCT-1	R54497344	R	NPSAD-20201021-A1	1	MG	ADAM	ADAM_GPNMB
R54497344-1-ATAGAGACAATCCTAG-1	R54497344	R	NPSAD-20201021-A1	1	MG	exAM	exAM_ERN1
R54497344-1-ATATCCTTCAAGCCTA-1	R54497344	R	NPSAD-20201021-A1	1	MG	Homeo	Homeo_PICALM
R54497344-1-ATCACGAAGAGTTGCG-1	R54497344	R	NPSAD-20201021-A1	1	MG	Homeo	Homeo_FRMD4A
R54497344-1-ATCACTTTCTGCGGAC-1	R54497344	R	NPSAD-20201021-A1	1	MG	Homeo	Homeo_PICALM
R54497344-1-ATCAGGTGTCCCTGAG-1	R54497344	R	NPSAD-20201021-A1	1	MG	Adapt	Adapt_HIST
R54497344-1-ATCCATTAGGTGGTTG-1	R54497344	R	NPSAD-20201021-A1	1	MG	Homeo	Homeo_PICALM
R54497344-1-ATCTTCAGTCGCAGTC-1	R54497344	R	NPSAD-20201021-A1	1	MG	Homeo	Homeo_PICALM
R54497344-1-ATGAAAGAGCTTCATG-1	R54497344	R	NPSAD-20201021-A1	1	MG	Homeo	Homeo_FRMD4A
R54497344-1-ATGAAAGCACCTGATA-1	R54497344	R	NPSAD-20201021-A1	1	MG	Adapt	Adapt_HIST
R54497344-1-ATGAAAGTCTCGACGG-1	R54497344	R	NPSAD-20201021-A1	1	PVM	PVM	PVM_CD163
R54497344-1-ATGAAAGTCTGACAGT-1	R54497344	R	NPSAD-20201021-A1	1	MG	Adapt	Adapt_HIST
R54497344-1-ATGATCGGTTAATCGC-1	R54497344	R	NPSAD-20201021-A1	1	MG	Adapt	Adapt_HIST
R54497344-1-ATGGGAGAGCTTGTTG-1	R54497344	R	NPSAD-20201021-A1	1	MG	Homeo	Homeo_PICALM
R54497344-1-ATGTCTTAGCGTTACT-1	R54497344	R	NPSAD-20201021-A1	1	MG	Adapt	Adapt_AIF1
R54497344-1-ATTCGTTCATCATCCC-1	R54497344	R	NPSAD-20201021-A1	1	MG	Homeo	Homeo_PICALM
R54497344-1-ATTTACCTCTGAATGC-1	R54497344	R	NPSAD-20201021-A1	1	MG	Homeo	Homeo_PICALM
R54497344-1-CAACAGTAGTGCAGGT-1	R54497344	R	NPSAD-20201021-A1	1	PVM	PVM	PVM_CD163
R54497344-1-CAAGAGGAGTCTTCCC-1	R54497344	R	NPSAD-20201021-A1	1	MG	Homeo	Homeo_PICALM
R54497344-1-CAAGAGGGTGGCACTC-1	R54497344	R	NPSAD-20201021-A1	1	MG	Adapt	Adapt_HIST
R54497344-1-CAATCGAGTTCGAACT-1	R54497344	R	NPSAD-20201021-A1	1	MG	Adapt	Adapt_HIST
R54497344-1-CACAACAGTGGGACAT-1	R54497344	R	NPSAD-20201021-A1	1	MG	Homeo	Homeo_PICALM
R54497344-1-CACACAAGTCGTTGCG-1	R54497344	R	NPSAD-20201021-A1	1	MG	Homeo	Homeo_PICALM
R54497344-1-CACATGAAGTAACGAT-1	R54497344	R	NPSAD-20201021-A1	1	MG	Adapt	Adapt_HIST
R54497344-1-CACGGGTGTTTACACG-1	R54497344	R	NPSAD-20201021-A1	1	MG	Homeo	Homeo_PICALM
R54497344-1-CAGATCAAGCACTCTA-1	R54497344	R	NPSAD-20201021-A1	1	MG	Homeo	Homeo_PICALM
R54497344-1-CAGATCAAGTGAATAC-1	R54497344	R	NPSAD-20201021-A1	1	MG	Homeo	Homeo_PICALM
R54497344-1-CAGCAATAGGAATTAC-1	R54497344	R	NPSAD-20201021-A1	1	MG	Homeo	Homeo_PICALM
R54497344-1-CAGCACGTCCCGTGAG-1	R54497344	R	NPSAD-20201021-A1	1	MG	Adapt	Adapt_HIST
R54497344-1-CAGTGCGGTGATCGTT-1	R54497344	R	NPSAD-20201021-A1	1	MG	Homeo	Homeo_PICALM
R54497344-1-CATACAGCACACCGAC-1	R54497344	R	NPSAD-20201021-A1	1	MG	Prolif	Prolif_MKI67
R54497344-1-CATAGACTCCTTTGAT-1	R54497344	R	NPSAD-20201021-A1	1	MG	Homeo	Homeo_PICALM
R54497344-1-CATCAAGTCAGTAGGG-1	R54497344	R	NPSAD-20201021-A1	1	PVM	PVM	PVM_CD163
R54497344-1-CATCGGGTCACTACGA-1	R54497344	R	NPSAD-20201021-A1	1	MG	Homeo	Homeo_PICALM
R54497344-1-CATGAGTAGTCGTCTA-1	R54497344	R	NPSAD-20201021-A1	1	PVM	PVM	PVM_CD163
R54497344-1-CATGAGTCAAATACGA-1	R54497344	R	NPSAD-20201021-A1	1	MG	Homeo	Homeo_PICALM
R54497344-1-CATGCCTAGGCCGCTT-1	R54497344	R	NPSAD-20201021-A1	1	MG	Homeo	Homeo_FRMD4A
R54497344-1-CATGCTCCAATCACGT-1	R54497344	R	NPSAD-20201021-A1	1	MG	Homeo	Homeo_PICALM
R54497344-1-CATGCTCTCAATCTTC-1	R54497344	R	NPSAD-20201021-A1	1	MG	exAM	exAM_ERN1
R54497344-1-CCACACTCACTTGGCG-1	R54497344	R	NPSAD-20201021-A1	1	MG	Homeo	Homeo_PICALM
R54497344-1-CCACTTGTCTCCGAGG-1	R54497344	R	NPSAD-20201021-A1	1	MG	Homeo	Homeo_PICALM
R54497344-1-CCCGGAAAGTATGGCG-1	R54497344	R	NPSAD-20201021-A1	1	PVM	PVM	PVM_CD163
R54497344-1-CCCTCTCAGGACAAGA-1	R54497344	R	NPSAD-20201021-A1	1	MG	Adapt	Adapt_HIF1A
R54497344-1-CCCTGATAGTATTAGG-1	R54497344	R	NPSAD-20201021-A1	1	PVM	PVM	PVM_CD163
R54497344-1-CCGGTAGTCCTTACCG-1	R54497344	R	NPSAD-20201021-A1	1	MG	Homeo	Homeo_FRMD4A
R54497344-1-CCGTTCAGTACGGGAT-1	R54497344	R	NPSAD-20201021-A1	1	MG	Adapt	Adapt_HIST
R54497344-1-CCTACGTAGTTGGAAT-1	R54497344	R	NPSAD-20201021-A1	1	MG	Homeo	Homeo_FRMD4A
R54497344-1-CCTCATGCAGGGATAC-1	R54497344	R	NPSAD-20201021-A1	1	MG	Homeo	Homeo_FRMD4A
R54497344-1-CCTCATGTCTTCCAGC-1	R54497344	R	NPSAD-20201021-A1	1	MG	Homeo	Homeo_PICALM
R54497344-1-CCTCTCCCATGTGACT-1	R54497344	R	NPSAD-20201021-A1	1	MG	Homeo	Homeo_PICALM
R54497344-1-CCTGCATTCAAACCTG-1	R54497344	R	NPSAD-20201021-A1	1	MG	Homeo	Homeo_PICALM
R54497344-1-CCTGTTGCACGTCGGT-1	R54497344	R	NPSAD-20201021-A1	1	MG	Homeo	Homeo_PICALM
R54497344-1-CGAGTGCTCGCTACGG-1	R54497344	R	NPSAD-20201021-A1	1	MG	Homeo	Homeo_PICALM
R54497344-1-CGGAGAAAGAGTGGCT-1	R54497344	R	NPSAD-20201021-A1	1	MG	Homeo	Homeo_PICALM
R54497344-1-CGGCAGTAGCCAGTAG-1	R54497344	R	NPSAD-20201021-A1	1	MG	Adapt	Adapt_AIF1
R54497344-1-CGGGCATGTTAGTCGT-1	R54497344	R	NPSAD-20201021-A1	1	MG	Homeo	Homeo_PICALM
R54497344-1-CGGGTGTCATTACTCT-1	R54497344	R	NPSAD-20201021-A1	1	MG	Homeo	Homeo_PICALM
R54497344-1-CGGGTGTTCCAATGCA-1	R54497344	R	NPSAD-20201021-A1	1	MG	Homeo	Homeo_PICALM
R54497344-1-CGTCCATCATCTTCGC-1	R54497344	R	NPSAD-20201021-A1	1	MG	Prolif	Prolif_MKI67
R54497344-1-CGTCCATTCAATCCAG-1	R54497344	R	NPSAD-20201021-A1	1	MG	ADAM	ADAM_GPNMB
R54497344-1-CGTGCTTTCCATTGGA-1	R54497344	R	NPSAD-20201021-A1	1	MG	Prolif	Prolif_MKI67
R54497344-1-CGTTCTGGTTACCGTA-1	R54497344	R	NPSAD-20201021-A1	1	MG	Prolif	Prolif_MKI67
R54497344-1-CGTTGGGGTCACTTCC-1	R54497344	R	NPSAD-20201021-A1	1	MG	Adapt	Adapt_HIST
R54497344-1-CTACAGAAGTGCGCTC-1	R54497344	R	NPSAD-20201021-A1	1	MG	Homeo	Homeo_FRMD4A
R54497344-1-CTACGGGCAACAGCCC-1	R54497344	R	NPSAD-20201021-A1	1	MG	Adapt	Adapt_HSPA1A
R54497344-1-CTACTATGTAGCGATG-1	R54497344	R	NPSAD-20201021-A1	1	PVM	PVM	PVM_CD163
R54497344-1-CTACTATTCCACGTGG-1	R54497344	R	NPSAD-20201021-A1	1	PVM	PVM	PVM_CD163
R54497344-1-CTCCGATGTAAGTCAA-1	R54497344	R	NPSAD-20201021-A1	1	PVM	PVM	PVM_CD163
R54497344-1-CTCTCAGCACATGGTT-1	R54497344	R	NPSAD-20201021-A1	1	MG	Adapt	Adapt_HIST
R54497344-1-CTGAGCGCAAATCAGA-1	R54497344	R	NPSAD-20201021-A1	1	PVM	PVM	PVM_CD163
R54497344-1-CTGCATCAGATGGCAC-1	R54497344	R	NPSAD-20201021-A1	1	MG	Homeo	Homeo_PICALM
R54497344-1-CTGCATCTCCAAGCAT-1	R54497344	R	NPSAD-20201021-A1	1	MG	Homeo	Homeo_PICALM
R54497344-1-CTGTACCCAACGCATT-1	R54497344	R	NPSAD-20201021-A1	1	MG	Homeo	Homeo_PICALM
R54497344-1-CTGTATTGTTTGTGGT-1	R54497344	R	NPSAD-20201021-A1	1	MG	Homeo	Homeo_PICALM
R54497344-1-CTGTCGTAGTTACGGG-1	R54497344	R	NPSAD-20201021-A1	1	MG	Homeo	Homeo_PICALM
R54497344-1-CTGTCGTCATAGGCGA-1	R54497344	R	NPSAD-20201021-A1	1	MG	Adapt	Adapt_HIF1A
R54497344-1-CTGTCGTGTACCGGAA-1	R54497344	R	NPSAD-20201021-A1	1	MG	Adapt	Adapt_HIST
R54497344-1-CTTACCGGTCATGACT-1	R54497344	R	NPSAD-20201021-A1	1	MG	Homeo	Homeo_PICALM
R54497344-1-CTTCCTTTCTCTCGAC-1	R54497344	R	NPSAD-20201021-A1	1	MG	Homeo	Homeo_FRMD4A
R54497344-1-CTTTCGGAGGAGGGTG-1	R54497344	R	NPSAD-20201021-A1	1	MG	Adapt	Adapt_HIST
R54497344-1-GAAATGAAGTCCCAAT-1	R54497344	R	NPSAD-20201021-A1	1	MG	Homeo	Homeo_FRMD4A
R54497344-1-GAACACTGTAGGACCA-1	R54497344	R	NPSAD-20201021-A1	1	PVM	PVM	PVM_CD163
R54497344-1-GAAGCGATCTACCTTA-1	R54497344	R	NPSAD-20201021-A1	1	MG	Homeo	Homeo_PICALM
R54497344-1-GAAGGGTTCAGCAGAG-1	R54497344	R	NPSAD-20201021-A1	1	MG	Homeo	Homeo_PICALM
R54497344-1-GAATAGACATACACCA-1	R54497344	R	NPSAD-20201021-A1	1	MG	Adapt	Adapt_HIST
R54497344-1-GACAGCCTCTCCCAAC-1	R54497344	R	NPSAD-20201021-A1	1	PVM	PVM	PVM_CD163
R54497344-1-GACCCAGAGACGGTTG-1	R54497344	R	NPSAD-20201021-A1	1	MG	Adapt	Adapt_HIST
R54497344-1-GACCCTTGTGCCCGTA-1	R54497344	R	NPSAD-20201021-A1	1	MG	Homeo	Homeo_PICALM
R54497344-1-GACCTTCAGGGCGAGA-1	R54497344	R	NPSAD-20201021-A1	1	MG	Homeo	Homeo_FRMD4A
R54497344-1-GACGTTATCTGTGCAA-1	R54497344	R	NPSAD-20201021-A1	1	MG	Adapt	Adapt_HIST
R54497344-1-GACTGATGTTTCGTTT-1	R54497344	R	NPSAD-20201021-A1	1	PVM	PVM	PVM_CD163
R54497344-1-GAGCCTGGTCGAGCAA-1	R54497344	R	NPSAD-20201021-A1	1	MG	Adapt	Adapt_HIST
R54497344-1-GAGCTGCGTAGCTCGC-1	R54497344	R	NPSAD-20201021-A1	1	MG	Homeo	Homeo_PICALM
R54497344-1-GAGTCTACAATGAACA-1	R54497344	R	NPSAD-20201021-A1	1	MG	Homeo	Homeo_PICALM
R54497344-1-GAGTTTGCACTAGGTT-1	R54497344	R	NPSAD-20201021-A1	1	MG	Prolif	Prolif_MKI67
R54497344-1-GATAGAACATGGTACT-1	R54497344	R	NPSAD-20201021-A1	1	MG	Homeo	Homeo_PICALM
R54497344-1-GATCAGTGTTGCAAGG-1	R54497344	R	NPSAD-20201021-A1	1	MG	Adapt	Adapt_AIF1
R54497344-1-GATCGTAAGGTTGCCC-1	R54497344	R	NPSAD-20201021-A1	1	MG	Homeo	Homeo_FRMD4A
R54497344-1-GATGACTCAACTCCAA-1	R54497344	R	NPSAD-20201021-A1	1	MG	Adapt	Adapt_AIF1
R54497344-1-GATGATCTCTCTTAAC-1	R54497344	R	NPSAD-20201021-A1	1	MG	Homeo	Homeo_PICALM
R54497344-1-GATGCTACAGGCTCTG-1	R54497344	R	NPSAD-20201021-A1	1	MG	Homeo	Homeo_PICALM
R54497344-1-GATGGAGGTTAAGACA-1	R54497344	R	NPSAD-20201021-A1	1	MG	ADAM	ADAM_GPNMB
R54497344-1-GATGTTGGTTACGCCG-1	R54497344	R	NPSAD-20201021-A1	1	MG	Homeo	Homeo_PICALM
R54497344-1-GATTCGACACCTCAGG-1	R54497344	R	NPSAD-20201021-A1	1	MG	Homeo	Homeo_PICALM
R54497344-1-GCACGTGTCATGGCCG-1	R54497344	R	NPSAD-20201021-A1	1	PVM	PVM	PVM_CD163
R54497344-1-GCAGGCTAGAGAGAAC-1	R54497344	R	NPSAD-20201021-A1	1	MG	Homeo	Homeo_PICALM
R54497344-1-GCATCGGAGGTACCTT-1	R54497344	R	NPSAD-20201021-A1	1	MG	Homeo	Homeo_FRMD4A
R54497344-1-GCATCGGGTGGACCAA-1	R54497344	R	NPSAD-20201021-A1	1	MG	Homeo	Homeo_PICALM
R54497344-1-GCATTAGAGTCATGCT-1	R54497344	R	NPSAD-20201021-A1	1	MG	Homeo	Homeo_PICALM
R54497344-1-GCCAGGTAGTCTGCAT-1	R54497344	R	NPSAD-20201021-A1	1	MG	ADAM	ADAM_GPNMB
R54497344-1-GCGAGAATCAAAGCCT-1	R54497344	R	NPSAD-20201021-A1	1	MG	Prolif	Prolif_MKI67
R54497344-1-GCGTTTCGTAAGGCCA-1	R54497344	R	NPSAD-20201021-A1	1	MG	Homeo	Homeo_PICALM
R54497344-1-GCTACAATCAACTCTT-1	R54497344	R	NPSAD-20201021-A1	1	MG	Adapt	Adapt_HIST
R54497344-1-GCTGGGTAGGGTGAGG-1	R54497344	R	NPSAD-20201021-A1	1	MG	Homeo	Homeo_PICALM
R54497344-1-GCTGGGTGTAGCGTAG-1	R54497344	R	NPSAD-20201021-A1	1	MG	Homeo	Homeo_PICALM
R54497344-1-GGAAGTGTCTCGCTCA-1	R54497344	R	NPSAD-20201021-A1	1	PVM	PVM	PVM_CD163
R54497344-1-GGAGGTAAGTTGCGCC-1	R54497344	R	NPSAD-20201021-A1	1	MG	Homeo	Homeo_PICALM
R54497344-1-GGCAGTCAGTATAACG-1	R54497344	R	NPSAD-20201021-A1	1	MG	Adapt	Adapt_AIF1
R54497344-1-GGCTGTGCAAATGGAT-1	R54497344	R	NPSAD-20201021-A1	1	MG	Homeo	Homeo_PICALM
R54497344-1-GGGAAGTGTCGTACTA-1	R54497344	R	NPSAD-20201021-A1	1	MG	Adapt	Adapt_HIST
R54497344-1-GGGACTCGTCCCTCAT-1	R54497344	R	NPSAD-20201021-A1	1	PVM	PVM	PVM_CD163
R54497344-1-GGGCTACCATCGCCTT-1	R54497344	R	NPSAD-20201021-A1	1	MG	Homeo	Homeo_PICALM
R54497344-1-GGGTAGAGTCTAGGTT-1	R54497344	R	NPSAD-20201021-A1	1	MG	Homeo	Homeo_FRMD4A
R54497344-1-GGGTAGATCGAGTGAG-1	R54497344	R	NPSAD-20201021-A1	1	MG	Adapt	Adapt_AIF1
R54497344-1-GGGTGAAAGGGATGTC-1	R54497344	R	NPSAD-20201021-A1	1	PVM	PVM	PVM_CD163
R54497344-1-GGGTTTAAGAATAACC-1	R54497344	R	NPSAD-20201021-A1	1	MG	Homeo	Homeo_PICALM
R54497344-1-GGTAGAGTCACTACGA-1	R54497344	R	NPSAD-20201021-A1	1	MG	Homeo	Homeo_PICALM
R54497344-1-GGTGAAGTCCTCTAGC-1	R54497344	R	NPSAD-20201021-A1	1	MG	Homeo	Homeo_PICALM
R54497344-1-GGTTGTACAGATAAAC-1	R54497344	R	NPSAD-20201021-A1	1	MG	Homeo	Homeo_PICALM
R54497344-1-GGTTGTATCATGGTAC-1	R54497344	R	NPSAD-20201021-A1	1	PVM	PVM	PVM_CD163
R54497344-1-GTAGAAACATTGCAAC-1	R54497344	R	NPSAD-20201021-A1	1	MG	Homeo	Homeo_PICALM
R54497344-1-GTAGATCGTACGTGAG-1	R54497344	R	NPSAD-20201021-A1	1	MG	Adapt	Adapt_HIST
R54497344-1-GTAGGAGTCCATAGGT-1	R54497344	R	NPSAD-20201021-A1	1	MG	Adapt	Adapt_HIST
R54497344-1-GTAGGTTTCTTACTGT-1	R54497344	R	NPSAD-20201021-A1	1	MG	Homeo	Homeo_PICALM
R54497344-1-GTAGTACTCCATGCAA-1	R54497344	R	NPSAD-20201021-A1	1	MG	Homeo	Homeo_FRMD4A
R54497344-1-GTATTGGAGAGGCGTT-1	R54497344	R	NPSAD-20201021-A1	1	PVM	PVM	PVM_CD163
R54497344-1-GTATTGGGTACCAATC-1	R54497344	R	NPSAD-20201021-A1	1	MG	Homeo	Homeo_PICALM
R54497344-1-GTCAAACCAATCACGT-1	R54497344	R	NPSAD-20201021-A1	1	MG	Homeo	Homeo_PICALM
R54497344-1-GTCAAACGTATTGCCA-1	R54497344	R	NPSAD-20201021-A1	1	MG	ADAM	ADAM_GPNMB
R54497344-1-GTCATCCTCGCTACGG-1	R54497344	R	NPSAD-20201021-A1	1	MG	Homeo	Homeo_PICALM
R54497344-1-GTCATTTAGATGACAT-1	R54497344	R	NPSAD-20201021-A1	1	PVM	PVM	PVM_CD163
R54497344-1-GTCGTAATCCACGGGT-1	R54497344	R	NPSAD-20201021-A1	1	MG	Homeo	Homeo_PICALM
R54497344-1-GTGCGTGCATCGAGCC-1	R54497344	R	NPSAD-20201021-A1	1	MG	Homeo	Homeo_PICALM
R54497344-1-GTGCTTCCAGCTGAGA-1	R54497344	R	NPSAD-20201021-A1	1	MG	Adapt	Adapt_HIST
R54497344-1-GTGGAGACAGCATCTA-1	R54497344	R	NPSAD-20201021-A1	1	MG	ADAM	ADAM_GPNMB
R54497344-1-GTGTGGCCAATCGCCG-1	R54497344	R	NPSAD-20201021-A1	1	PVM	PVM	PVM_CD163
R54497344-1-GTGTGGCTCCACCTGT-1	R54497344	R	NPSAD-20201021-A1	1	MG	Homeo	Homeo_PICALM
R54497344-1-GTGTTCCTCCTCGCAT-1	R54497344	R	NPSAD-20201021-A1	1	MG	Homeo	Homeo_PICALM
R54497344-1-GTTACAGCACTGAGTT-1	R54497344	R	NPSAD-20201021-A1	1	MG	Homeo	Homeo_FRMD4A
R54497344-1-GTTACCCTCGCTGTCT-1	R54497344	R	NPSAD-20201021-A1	1	PVM	PVM	PVM_CD163
R54497344-1-GTTCCGTAGTTACTCG-1	R54497344	R	NPSAD-20201021-A1	1	MG	Adapt	Adapt_HIST
R54497344-1-GTTCTATGTACTAAGA-1	R54497344	R	NPSAD-20201021-A1	1	MG	Homeo	Homeo_PICALM
R54497344-1-GTTGAACAGTAGCTCT-1	R54497344	R	NPSAD-20201021-A1	1	MG	Homeo	Homeo_PICALM
R54497344-1-GTTGCTCCATAATGAG-1	R54497344	R	NPSAD-20201021-A1	1	MG	Homeo	Homeo_FRMD4A
R54497344-1-GTTGTCCAGGTAAGGA-1	R54497344	R	NPSAD-20201021-A1	1	MG	Homeo	Homeo_PICALM
R54497344-1-TAACGACTCCACCTGT-1	R54497344	R	NPSAD-20201021-A1	1	MG	Homeo	Homeo_PICALM
R54497344-1-TAAGTCGCACTGTCCT-1	R54497344	R	NPSAD-20201021-A1	1	MG	Homeo	Homeo_PICALM
R54497344-1-TAATTCCAGATGGTAT-1	R54497344	R	NPSAD-20201021-A1	1	MG	Homeo	Homeo_PICALM
R54497344-1-TACGCTCAGCTCCCTT-1	R54497344	R	NPSAD-20201021-A1	1	MG	Homeo	Homeo_PICALM
R54497344-1-TAGAGTCAGCGCTGAA-1	R54497344	R	NPSAD-20201021-A1	1	MG	Homeo	Homeo_PICALM
R54497344-1-TAGGTACTCGAACCAT-1	R54497344	R	NPSAD-20201021-A1	1	MG	Prolif	Prolif_MKI67
R54497344-1-TAGTGCACACTATCGA-1	R54497344	R	NPSAD-20201021-A1	1	MG	exAM	exAM_ERN1
R54497344-1-TATATCCCAACAGCTT-1	R54497344	R	NPSAD-20201021-A1	1	MG	Homeo	Homeo_PICALM
R54497344-1-TATCCTATCCCAGGCA-1	R54497344	R	NPSAD-20201021-A1	1	MG	Adapt	Adapt_HSPA1A
R54497344-1-TATCGCCAGACATGCG-1	R54497344	R	NPSAD-20201021-A1	1	PVM	PVM	PVM_CD163
R54497344-1-TATCGCCAGACTGGGT-1	R54497344	R	NPSAD-20201021-A1	1	MG	Adapt	Adapt_AIF1
R54497344-1-TATCTTGAGTAACGAT-1	R54497344	R	NPSAD-20201021-A1	1	PVM	PVM	PVM_CD163
R54497344-1-TATGTTCCAAGAGGTC-1	R54497344	R	NPSAD-20201021-A1	1	MG	Adapt	Adapt_AIF1
R54497344-1-TATTGGGGTGAATATG-1	R54497344	R	NPSAD-20201021-A1	1	MG	Homeo	Homeo_PICALM
R54497344-1-TATTTCGGTTGTGTAC-1	R54497344	R	NPSAD-20201021-A1	1	MG	Homeo	Homeo_PICALM
R54497344-1-TCAGCAAAGTGAGGTC-1	R54497344	R	NPSAD-20201021-A1	1	MG	Prolif	Prolif_MKI67
R54497344-1-TCAGCCTTCTTTCTAG-1	R54497344	R	NPSAD-20201021-A1	1	PVM	PVM	PVM_CD163
R54497344-1-TCATACTTCTTAGTTC-1	R54497344	R	NPSAD-20201021-A1	1	MG	ADAM	ADAM_GPNMB
R54497344-1-TCATGTTAGTGGAAGA-1	R54497344	R	NPSAD-20201021-A1	1	PVM	PVM	PVM_CD163
R54497344-1-TCATTTGTCATGAGAA-1	R54497344	R	NPSAD-20201021-A1	1	MG	Homeo	Homeo_FRMD4A
R54497344-1-TCCATCGAGTATGATG-1	R54497344	R	NPSAD-20201021-A1	1	MG	Homeo	Homeo_PICALM
R54497344-1-TCCCACATCCCATACC-1	R54497344	R	NPSAD-20201021-A1	1	MG	Homeo	Homeo_FRMD4A
R54497344-1-TCCCATGAGGACATCG-1	R54497344	R	NPSAD-20201021-A1	1	MG	Homeo	Homeo_PICALM
R54497344-1-TCCTCTTCATCTGCGG-1	R54497344	R	NPSAD-20201021-A1	1	MG	Homeo	Homeo_PICALM
R54497344-1-TCCTTCTTCAACTCTT-1	R54497344	R	NPSAD-20201021-A1	1	MG	Homeo	Homeo_PICALM
R54497344-1-TCGACCTAGCACGTCC-1	R54497344	R	NPSAD-20201021-A1	1	MG	Homeo	Homeo_PICALM
R54497344-1-TCGATTTGTGGCTAGA-1	R54497344	R	NPSAD-20201021-A1	1	MG	Homeo	Homeo_FRMD4A
R54497344-1-TCGGATACAGCCGTTG-1	R54497344	R	NPSAD-20201021-A1	1	MG	Adapt	Adapt_HSPA1A
R54497344-1-TCGGGCAGTCCGGATC-1	R54497344	R	NPSAD-20201021-A1	1	MG	Homeo	Homeo_FRMD4A
R54497344-1-TCGTAGAGTGAACGGT-1	R54497344	R	NPSAD-20201021-A1	1	MG	Homeo	Homeo_PICALM
R54497344-1-TCTCACGAGAGCAGAA-1	R54497344	R	NPSAD-20201021-A1	1	MG	Homeo	Homeo_PICALM
R54497344-1-TCTCAGCCACGAGAAC-1	R54497344	R	NPSAD-20201021-A1	1	MG	Homeo	Homeo_PICALM
R54497344-1-TCTCAGCCAGATACTC-1	R54497344	R	NPSAD-20201021-A1	1	MG	Homeo	Homeo_FRMD4A
R54497344-1-TCTGCCACAGAAGTGC-1	R54497344	R	NPSAD-20201021-A1	1	MG	Homeo	Homeo_FRMD4A
R54497344-1-TGACGCGTCCCTCGTA-1	R54497344	R	NPSAD-20201021-A1	1	MG	Homeo	Homeo_PICALM
R54497344-1-TGAGACTAGGTCCGAA-1	R54497344	R	NPSAD-20201021-A1	1	PVM	PVM	PVM_CD163
R54497344-1-TGAGTCACATTCTTCA-1	R54497344	R	NPSAD-20201021-A1	1	MG	Homeo	Homeo_PICALM
R54497344-1-TGATTTCCAATTCGTG-1	R54497344	R	NPSAD-20201021-A1	1	MG	Homeo	Homeo_PICALM
R54497344-1-TGCGATACAGACAATA-1	R54497344	R	NPSAD-20201021-A1	1	MG	Homeo	Homeo_PICALM
R54497344-1-TGCTCGTTCAGTGCGC-1	R54497344	R	NPSAD-20201021-A1	1	MG	Homeo	Homeo_PICALM
R54497344-1-TGCTTGCTCTTCTGGC-1	R54497344	R	NPSAD-20201021-A1	1	MG	Adapt	Adapt_HIST
R54497344-1-TGGAACTAGCATCTTG-1	R54497344	R	NPSAD-20201021-A1	1	PVM	PVM	PVM_CD163
R54497344-1-TGGATGTAGACCTCAT-1	R54497344	R	NPSAD-20201021-A1	1	PVM	PVM	PVM_CD163
R54497344-1-TGGGATTTCGAGAATA-1	R54497344	R	NPSAD-20201021-A1	1	MG	Homeo	Homeo_PICALM
R54497344-1-TGGTTAGGTTTACTGG-1	R54497344	R	NPSAD-20201021-A1	1	MG	Adapt	Adapt_HIST
R54497344-1-TGTAACGTCGATACAC-1	R54497344	R	NPSAD-20201021-A1	1	MG	Homeo	Homeo_PICALM
R54497344-1-TGTCCACCATCCGAGC-1	R54497344	R	NPSAD-20201021-A1	1	MG	Homeo	Homeo_PICALM
R54497344-1-TGTGAGTGTACATACC-1	R54497344	R	NPSAD-20201021-A1	1	MG	Homeo	Homeo_PICALM
R54497344-1-TGTGAGTTCGTTGTTT-1	R54497344	R	NPSAD-20201021-A1	1	MG	Homeo	Homeo_PICALM
R54497344-1-TGTGATGGTTGAGGAC-1	R54497344	R	NPSAD-20201021-A1	1	MG	Homeo	Homeo_FRMD4A
R54497344-1-TGTGGCGCAGAGAATT-1	R54497344	R	NPSAD-20201021-A1	1	MG	Prolif	Prolif_MKI67
R54497344-1-TGTTACTTCCTGCCAT-1	R54497344	R	NPSAD-20201021-A1	1	MG	Adapt	Adapt_HIF1A
R54497344-1-TGTTCCGCAAATACAG-1	R54497344	R	NPSAD-20201021-A1	1	MG	Homeo	Homeo_PICALM
R54497344-1-TGTTGGATCCTCACGT-1	R54497344	R	NPSAD-20201021-A1	1	MG	Homeo	Homeo_PICALM
R54497344-1-TTACGTTCACATTCGA-1	R54497344	R	NPSAD-20201021-A1	1	MG	Adapt	Adapt_HIST
R54497344-1-TTACGTTCATGCGTGC-1	R54497344	R	NPSAD-20201021-A1	1	MG	Homeo	Homeo_PICALM
R54497344-1-TTAGGCAGTCATCGGC-1	R54497344	R	NPSAD-20201021-A1	1	MG	Homeo	Homeo_PICALM
R54497344-1-TTAGTCTGTTGCTCAA-1	R54497344	R	NPSAD-20201021-A1	1	MG	Homeo	Homeo_PICALM
R54497344-1-TTATTGCAGATAGTCA-1	R54497344	R	NPSAD-20201021-A1	1	MG	ADAM	ADAM_GPNMB
R54497344-1-TTATTGCTCGGTATGT-1	R54497344	R	NPSAD-20201021-A1	1	MG	Homeo	Homeo_PICALM
R54497344-1-TTCATTGTCAAGAATG-1	R54497344	R	NPSAD-20201021-A1	1	MG	Homeo	Homeo_PICALM
R54497344-1-TTCATTGTCGTAACAC-1	R54497344	R	NPSAD-20201021-A1	1	PVM	PVM	PVM_CD163
R54497344-1-TTCCTCTAGTGGTTAA-1	R54497344	R	NPSAD-20201021-A1	1	MG	Homeo	Homeo_PICALM
R54497344-1-TTCCTTCGTAGGCAAC-1	R54497344	R	NPSAD-20201021-A1	1	PVM	PVM	PVM_CD163
R54497344-1-TTCTGTATCTTCTGGC-1	R54497344	R	NPSAD-20201021-A1	1	MG	Homeo	Homeo_PICALM
R54497344-1-TTCTTGATCCGTGGTG-1	R54497344	R	NPSAD-20201021-A1	1	PVM	PVM	PVM_CD163
R54497344-1-TTGCATTGTGTCCTAA-1	R54497344	R	NPSAD-20201021-A1	1	MG	Prolif	Prolif_MKI67
R54497344-1-TTGCCTGTCATAGCAC-1	R54497344	R	NPSAD-20201021-A1	1	MG	Homeo	Homeo_FRMD4A
R54497344-1-TTGCTGCAGGATCACG-1	R54497344	R	NPSAD-20201021-A1	1	PVM	PVM	PVM_CD163
R54497344-1-TTGGATGCATCCCGTT-1	R54497344	R	NPSAD-20201021-A1	1	MG	Homeo	Homeo_FRMD4A
R54497344-1-TTGGGCGTCAAAGGTA-1	R54497344	R	NPSAD-20201021-A1	1	PVM	PVM	PVM_CD163
R54497344-1-TTGTGGAAGAAGAACG-1	R54497344	R	NPSAD-20201021-A1	1	MG	Homeo	Homeo_PICALM
R54497344-1-TTGTGTTAGGTTCTAC-1	R54497344	R	NPSAD-20201021-A1	1	MG	Adapt	Adapt_HIST
R54497344-1-TTGTGTTGTTTCCAAG-1	R54497344	R	NPSAD-20201021-A1	1	PVM	PVM	PVM_CD163
R54497344-1-TTGTTCATCACGGACC-1	R54497344	R	NPSAD-20201021-A1	1	MG	Adapt	Adapt_HIST
R54497344-1-TTGTTTGAGTTAACAG-1	R54497344	R	NPSAD-20201021-A1	1	MG	Homeo	Homeo_PICALM
R54497344-1-TTTACTGAGACCAAAT-1	R54497344	R	NPSAD-20201021-A1	1	PVM	PVM	PVM_CD163
R54497344-1-TTTGATCCAGACCAAG-1	R54497344	R	NPSAD-20201021-A1	1	MG	Homeo	Homeo_FRMD4A
R54497344-1-TTTGGAGTCGCCATAA-1	R54497344	R	NPSAD-20201021-A1	1	PVM	PVM	PVM_CD163
R54739283-1-AAAGTCCTCTAGCCAA-0	R54739283	R	NPSAD-269-A1	1	MG	ADAM	ADAM_GPNMB
R54739283-1-AACTTCTCACGTAACT-0	R54739283	R	NPSAD-269-A1	1	MG	Homeo	Homeo_PICALM
R54739283-1-AAGTGAAGTCCACAGC-0	R54739283	R	NPSAD-269-A1	1	MG	Homeo	Homeo_PICALM
R54739283-1-ACGTAGTTCACCTCAC-0	R54739283	R	NPSAD-269-A1	1	MG	Homeo	Homeo_PICALM
R54739283-1-ACTTCCGGTCCGTTTC-0	R54739283	R	NPSAD-269-A1	1	MG	Homeo	Homeo_PICALM
R54739283-1-ACTTCGCTCCAAACCA-0	R54739283	R	NPSAD-269-A1	1	MG	ADAM	ADAM_GPNMB
R54739283-1-AGACCATCATCGATCA-0	R54739283	R	NPSAD-269-A1	1	MG	Homeo	Homeo_PICALM
R54739283-1-AGGAAATTCGTCCTCA-0	R54739283	R	NPSAD-269-A1	1	PVM	PVM	PVM_CD163
R54739283-1-AGGCTGCTCGCTTTAT-0	R54739283	R	NPSAD-269-A1	1	MG	Homeo	Homeo_PICALM
R54739283-1-AGGGCCTTCCGTGCGA-0	R54739283	R	NPSAD-269-A1	1	PVM	PVM	PVM_CD163
R54739283-1-AGGGTCCAGGATAATC-0	R54739283	R	NPSAD-269-A1	1	MG	Homeo	Homeo_PICALM
R54739283-1-AGTGCCGCAATACAGA-0	R54739283	R	NPSAD-269-A1	1	MG	Homeo	Homeo_PICALM
R54739283-1-ATACCTTTCCCTTCCC-0	R54739283	R	NPSAD-269-A1	1	MG	Homeo	Homeo_PICALM
R54739283-1-ATCACAGAGGTCACTT-0	R54739283	R	NPSAD-269-A1	1	MG	ADAM	ADAM_GPNMB
R54739283-1-ATCCCTGTCACTGAAC-0	R54739283	R	NPSAD-269-A1	1	MG	ADAM	ADAM_GPNMB
R54739283-1-ATCCGTCAGTGATTCC-0	R54739283	R	NPSAD-269-A1	1	MG	Homeo	Homeo_PICALM
R54739283-1-ATGAAAGCACACCGAC-0	R54739283	R	NPSAD-269-A1	1	MG	Homeo	Homeo_PICALM
R54739283-1-CAACAACTCTTCCGTG-0	R54739283	R	NPSAD-269-A1	1	PVM	PVM	PVM_CD163
R54739283-1-CAAGACTCATCAGTGT-0	R54739283	R	NPSAD-269-A1	1	MG	ADAM	ADAM_GPNMB
R54739283-1-CACAACAAGGTGGCTA-0	R54739283	R	NPSAD-269-A1	1	MG	Homeo	Homeo_PICALM
R54739283-1-CACAACACAGATGCGA-0	R54739283	R	NPSAD-269-A1	1	MG	Homeo	Homeo_PICALM
R54739283-1-CAGGCCAGTACTCCCT-0	R54739283	R	NPSAD-269-A1	1	MG	Homeo	Homeo_FRMD4A
R54739283-1-CAGGTATGTCCACAGC-0	R54739283	R	NPSAD-269-A1	1	MG	Homeo	Homeo_PICALM
R54739283-1-CAGGTATGTTCGTGCG-0	R54739283	R	NPSAD-269-A1	1	PVM	PVM	PVM_CD163
R54739283-1-CATGCTCGTAAGTTAG-0	R54739283	R	NPSAD-269-A1	1	MG	Homeo	Homeo_PICALM
R54739283-1-CCAAGCGTCCAAGGGA-0	R54739283	R	NPSAD-269-A1	1	MG	Homeo	Homeo_PICALM
R54739283-1-CCAAGCGTCTAAGCGT-0	R54739283	R	NPSAD-269-A1	1	MG	Homeo	Homeo_PICALM
R54739283-1-CCGGACAGTCATCAGT-0	R54739283	R	NPSAD-269-A1	1	MG	Homeo	Homeo_PICALM
R54739283-1-CCGGTAGCAGTAGAAT-0	R54739283	R	NPSAD-269-A1	1	MG	Homeo	Homeo_PICALM
R54739283-1-CCTAACCTCCGAGGCT-0	R54739283	R	NPSAD-269-A1	1	MG	Homeo	Homeo_PICALM
R54739283-1-CCTAAGACACACCTTC-0	R54739283	R	NPSAD-269-A1	1	MG	Homeo	Homeo_PICALM
R54739283-1-CCTCACACAGGAGACT-0	R54739283	R	NPSAD-269-A1	1	MG	Homeo	Homeo_PICALM
R54739283-1-CCTCCAAAGGTGAGCT-0	R54739283	R	NPSAD-269-A1	1	MG	Homeo	Homeo_PICALM
R54739283-1-CCTCTCCGTGCATTTG-0	R54739283	R	NPSAD-269-A1	1	PVM	PVM	PVM_CD163
R54739283-1-CGAGTTACAGGCTTGC-0	R54739283	R	NPSAD-269-A1	1	MG	Homeo	Homeo_PICALM
R54739283-1-CGGACACGTAGGCAAC-0	R54739283	R	NPSAD-269-A1	1	MG	Homeo	Homeo_PICALM
R54739283-1-CGGGCATAGATACATG-0	R54739283	R	NPSAD-269-A1	1	MG	Homeo	Homeo_PICALM
R54739283-1-CGGGTGTAGGTGTGAC-0	R54739283	R	NPSAD-269-A1	1	MG	Homeo	Homeo_PICALM
R54739283-1-CTACTATAGCGAAACC-0	R54739283	R	NPSAD-269-A1	1	MG	Homeo	Homeo_PICALM
R54739283-1-CTCAACCGTTCTCGCT-0	R54739283	R	NPSAD-269-A1	1	MG	Homeo	Homeo_PICALM
R54739283-1-CTCTCGATCAAGGTGG-0	R54739283	R	NPSAD-269-A1	1	MG	ADAM	ADAM_GPNMB
R54739283-1-CTGAATGTCGACCTAA-0	R54739283	R	NPSAD-269-A1	1	MG	Homeo	Homeo_PICALM
R54739283-1-CTGATCCTCTCCTACG-0	R54739283	R	NPSAD-269-A1	1	MG	Homeo	Homeo_PICALM
R54739283-1-CTGCCTAGTCACCGCA-0	R54739283	R	NPSAD-269-A1	1	MG	Homeo	Homeo_PICALM
R54739283-1-CTGGACGTCCCGGTAG-0	R54739283	R	NPSAD-269-A1	1	MG	Homeo	Homeo_PICALM
R54739283-1-CTTCCGATCAGTAGGG-0	R54739283	R	NPSAD-269-A1	1	MG	Homeo	Homeo_PICALM
R54739283-1-CTTTCGGGTAAGACCG-0	R54739283	R	NPSAD-269-A1	1	MG	Homeo	Homeo_PICALM
R54739283-1-GACTGATGTTGTAGCT-0	R54739283	R	NPSAD-269-A1	1	MG	ADAM	ADAM_GPNMB
R54739283-1-GAGGCCTGTAGTAAGT-0	R54739283	R	NPSAD-269-A1	1	MG	Homeo	Homeo_PICALM
R54739283-1-GATGAGGCATCCTTGC-0	R54739283	R	NPSAD-269-A1	1	MG	Homeo	Homeo_PICALM
R54739283-1-GCAACCGCAAGACCTT-0	R54739283	R	NPSAD-269-A1	1	MG	Homeo	Homeo_PICALM
R54739283-1-GCACATATCCACGGAC-0	R54739283	R	NPSAD-269-A1	1	MG	Homeo	Homeo_PICALM
R54739283-1-GGACGTCTCATCGCTC-0	R54739283	R	NPSAD-269-A1	1	PVM	PVM	PVM_CD163
R54739283-1-GGCAGTCCACCAGCTG-0	R54739283	R	NPSAD-269-A1	1	MG	Homeo	Homeo_PICALM
R54739283-1-GGCTTGGTCTTCGGTC-0	R54739283	R	NPSAD-269-A1	1	MG	ADAM	ADAM_GPNMB
R54739283-1-GGCTTTCCACTGGAAG-0	R54739283	R	NPSAD-269-A1	1	MG	Homeo	Homeo_PICALM
R54739283-1-GGGACTCTCGTCGACG-0	R54739283	R	NPSAD-269-A1	1	MG	Homeo	Homeo_PICALM
R54739283-1-GGGCTACAGATGACCG-0	R54739283	R	NPSAD-269-A1	1	MG	Homeo	Homeo_PICALM
R54739283-1-GGTAGAGTCTATCACT-0	R54739283	R	NPSAD-269-A1	1	MG	Homeo	Homeo_PICALM
R54739283-1-GTAATCGAGACTTCAC-0	R54739283	R	NPSAD-269-A1	1	MG	Homeo	Homeo_PICALM
R54739283-1-GTAGATCCACGAAAGC-0	R54739283	R	NPSAD-269-A1	1	PVM	PVM	PVM_CD163
R54739283-1-GTCAGCGTCTCTGCTG-0	R54739283	R	NPSAD-269-A1	1	MG	ADAM	ADAM_GPNMB
R54739283-1-GTCTTTAAGAAGAACG-0	R54739283	R	NPSAD-269-A1	1	MG	Homeo	Homeo_PICALM
R54739283-1-GTGCTTCAGGCCTTCG-0	R54739283	R	NPSAD-269-A1	1	MG	ADAM	ADAM_GPNMB
R54739283-1-GTGCTTCGTGATTAGA-0	R54739283	R	NPSAD-269-A1	1	MG	ADAM	ADAM_GPNMB
R54739283-1-GTGGAAGTCTATCGTT-0	R54739283	R	NPSAD-269-A1	1	MG	Homeo	Homeo_PICALM
R54739283-1-GTGGCGTTCCCAACTC-0	R54739283	R	NPSAD-269-A1	1	MG	Homeo	Homeo_PICALM
R54739283-1-GTGGTTAGTTGTTGCA-0	R54739283	R	NPSAD-269-A1	1	PVM	PVM	PVM_CD163
R54739283-1-GTTTACTGTATCCCTC-0	R54739283	R	NPSAD-269-A1	1	MG	Homeo	Homeo_PICALM
R54739283-1-TAAGCGTAGTCCCGAC-0	R54739283	R	NPSAD-269-A1	1	MG	Homeo	Homeo_PICALM
R54739283-1-TAGATCGCATGTCGTA-0	R54739283	R	NPSAD-269-A1	1	PVM	PVM	PVM_CD163
R54739283-1-TATTCCACAGGATGAC-0	R54739283	R	NPSAD-269-A1	1	PVM	PVM	PVM_CD163
R54739283-1-TATTGCTCAACTGCTA-0	R54739283	R	NPSAD-269-A1	1	MG	ADAM	ADAM_GPNMB
R54739283-1-TCAGCCTTCTGCATGA-0	R54739283	R	NPSAD-269-A1	1	MG	Homeo	Homeo_PICALM
R54739283-1-TCATTTGTCGGCATCG-0	R54739283	R	NPSAD-269-A1	1	MG	Homeo	Homeo_PICALM
R54739283-1-TCTATACCACGCACCA-0	R54739283	R	NPSAD-269-A1	1	MG	Homeo	Homeo_PICALM
R54739283-1-TCTCCGAGTAGCTTGT-0	R54739283	R	NPSAD-269-A1	1	PVM	PVM	PVM_CD163
R54739283-1-TCTGTCGGTAAGGCCA-0	R54739283	R	NPSAD-269-A1	1	PVM	PVM	PVM_CD163
R54739283-1-TCTTAGTCACGCTTAA-0	R54739283	R	NPSAD-269-A1	1	MG	Homeo	Homeo_PICALM
R54739283-1-TCTTCCTCACGCGCAT-0	R54739283	R	NPSAD-269-A1	1	MG	Homeo	Homeo_PICALM
R54739283-1-TCTTGCGCATTGTAGC-0	R54739283	R	NPSAD-269-A1	1	PVM	PVM	PVM_CD163
R54739283-1-TGATGCAGTTATCCAG-0	R54739283	R	NPSAD-269-A1	1	MG	Homeo	Homeo_PICALM
R54739283-1-TGCACGGTCGGAAGGT-0	R54739283	R	NPSAD-269-A1	1	MG	Homeo	Homeo_PICALM
R54739283-1-TGCGACGAGTCGTCTA-0	R54739283	R	NPSAD-269-A1	1	PVM	PVM	PVM_CD163
R54739283-1-TGTAAGCCAGAAGTTA-0	R54739283	R	NPSAD-269-A1	1	PVM	PVM	PVM_CD163
R54739283-1-TGTTGAGTCCGTAATG-0	R54739283	R	NPSAD-269-A1	1	MG	Homeo	Homeo_PICALM
R54739283-1-TTCTCTCGTGGGATTG-0	R54739283	R	NPSAD-269-A1	1	MG	ADAM	ADAM_GPNMB
R54739283-1-TTCTTGAGTGGTCTCG-0	R54739283	R	NPSAD-269-A1	1	MG	Homeo	Homeo_PICALM
R54739283-1-TTGCATTCATTGAAGA-0	R54739283	R	NPSAD-269-A1	1	MG	Homeo	Homeo_PICALM
R54739283-1-TTGCATTGTCCGATCG-0	R54739283	R	NPSAD-269-A1	1	MG	Homeo	Homeo_PICALM
R54739283-1-TTTCACAGTCTTGAAC-0	R54739283	R	NPSAD-269-A1	1	MG	Homeo	Homeo_PICALM
R54739283-2-AAAGTCCCATCCTCAC-1	R54739283	R	NPSAD-269-A2	2	MG	Homeo	Homeo_PICALM
R54739283-2-AACCATGAGACCAACG-1	R54739283	R	NPSAD-269-A2	2	MG	Homeo	Homeo_PICALM
R54739283-2-AACCCAAAGGTTACCT-1	R54739283	R	NPSAD-269-A2	2	MG	Homeo	Homeo_PICALM
R54739283-2-AAGCCATGTCTACGTA-1	R54739283	R	NPSAD-269-A2	2	MG	Homeo	Homeo_PICALM
R54739283-2-AAGTACCTCGCTTGAA-1	R54739283	R	NPSAD-269-A2	2	MG	ADAM	ADAM_GPNMB
R54739283-2-AATGGCTCAGGAATAT-1	R54739283	R	NPSAD-269-A2	2	MG	Homeo	Homeo_PICALM
R54739283-2-ACCACAACACAGCGCT-1	R54739283	R	NPSAD-269-A2	2	MG	Homeo	Homeo_PICALM
R54739283-2-ACCATTTGTTGTACGT-1	R54739283	R	NPSAD-269-A2	2	MG	Homeo	Homeo_PICALM
R54739283-2-ACGTCCTAGACGACGT-1	R54739283	R	NPSAD-269-A2	2	PVM	PVM	PVM_CD163
R54739283-2-ACGTCCTCAGAAACCG-1	R54739283	R	NPSAD-269-A2	2	MG	Homeo	Homeo_PICALM
R54739283-2-AGATCCAGTCGACTGC-1	R54739283	R	NPSAD-269-A2	2	MG	Homeo	Homeo_PICALM
R54739283-2-AGATGCTGTCTCTCAC-1	R54739283	R	NPSAD-269-A2	2	PVM	PVM	PVM_CD163
R54739283-2-AGCATCACAGAAGCGT-1	R54739283	R	NPSAD-269-A2	2	MG	Homeo	Homeo_FRMD4A
R54739283-2-ATACCGACACGACAGA-1	R54739283	R	NPSAD-269-A2	2	MG	Homeo	Homeo_PICALM
R54739283-2-ATCGTGACAAACCACT-1	R54739283	R	NPSAD-269-A2	2	MG	Homeo	Homeo_PICALM
R54739283-2-ATCTTCATCCCTGGTT-1	R54739283	R	NPSAD-269-A2	2	MG	Homeo	Homeo_PICALM
R54739283-2-ATGAGGGTCACGACTA-1	R54739283	R	NPSAD-269-A2	2	MG	Homeo	Homeo_PICALM
R54739283-2-ATGGTTGGTGTAACGG-1	R54739283	R	NPSAD-269-A2	2	MG	Homeo	Homeo_PICALM
R54739283-2-CAATGACGTACTCGTA-1	R54739283	R	NPSAD-269-A2	2	MG	Homeo	Homeo_PICALM
R54739283-2-CACCAAACAGACACCC-1	R54739283	R	NPSAD-269-A2	2	PVM	PVM	PVM_CD163
R54739283-2-CACGTGGGTCATACCA-1	R54739283	R	NPSAD-269-A2	2	MG	Homeo	Homeo_PICALM
R54739283-2-CAGATCATCCGAAATC-1	R54739283	R	NPSAD-269-A2	2	MG	Homeo	Homeo_PICALM
R54739283-2-CATCAAGAGACGTCCC-1	R54739283	R	NPSAD-269-A2	2	MG	Homeo	Homeo_FRMD4A
R54739283-2-CATCCCACAACATCGT-1	R54739283	R	NPSAD-269-A2	2	MG	Homeo	Homeo_PICALM
R54739283-2-CATCGGGGTATCGGTT-1	R54739283	R	NPSAD-269-A2	2	PVM	PVM	PVM_CD163
R54739283-2-CATTTCATCTTACGTT-1	R54739283	R	NPSAD-269-A2	2	MG	Homeo	Homeo_PICALM
R54739283-2-CCAAGCGCACAGAAGC-1	R54739283	R	NPSAD-269-A2	2	MG	Homeo	Homeo_PICALM
R54739283-2-CCAATGAAGTTAGTGA-1	R54739283	R	NPSAD-269-A2	2	MG	Homeo	Homeo_PICALM
R54739283-2-CCACAAATCCCGTTGT-1	R54739283	R	NPSAD-269-A2	2	MG	Homeo	Homeo_PICALM
R54739283-2-CCTAAGAAGCGTGCCT-1	R54739283	R	NPSAD-269-A2	2	MG	Homeo	Homeo_FRMD4A
R54739283-2-CCTATCGCAAAGCGTG-1	R54739283	R	NPSAD-269-A2	2	MG	Homeo	Homeo_PICALM
R54739283-2-CCTCACATCGTCTCAC-1	R54739283	R	NPSAD-269-A2	2	MG	Homeo	Homeo_PICALM
R54739283-2-CCTTGTGAGGACGCAT-1	R54739283	R	NPSAD-269-A2	2	MG	Homeo	Homeo_PICALM
R54739283-2-CGCGTGATCCCAAGTA-1	R54739283	R	NPSAD-269-A2	2	MG	Homeo	Homeo_PICALM
R54739283-2-CGTCCATGTCATCCCT-1	R54739283	R	NPSAD-269-A2	2	MG	ADAM	ADAM_GPNMB
R54739283-2-CGTGATATCCTACACC-1	R54739283	R	NPSAD-269-A2	2	PVM	PVM	PVM_CD163
R54739283-2-CTCGAGGTCTCGACGG-1	R54739283	R	NPSAD-269-A2	2	PVM	PVM	PVM_CD163
R54739283-2-CTGATCCGTTTCTATC-1	R54739283	R	NPSAD-269-A2	2	MG	Homeo	Homeo_PICALM
R54739283-2-CTGCAGGCAAACTAGA-1	R54739283	R	NPSAD-269-A2	2	MG	Homeo	Homeo_PICALM
R54739283-2-GACCAATGTTGCATAC-1	R54739283	R	NPSAD-269-A2	2	MG	Homeo	Homeo_PICALM
R54739283-2-GACTGATTCGCCACTT-1	R54739283	R	NPSAD-269-A2	2	MG	Homeo	Homeo_PICALM
R54739283-2-GAGCTGCAGGATTCAA-1	R54739283	R	NPSAD-269-A2	2	MG	Homeo	Homeo_PICALM
R54739283-2-GAGTTGTCAATGGGTG-1	R54739283	R	NPSAD-269-A2	2	MG	Homeo	Homeo_PICALM
R54739283-2-GATCAGTTCTAGTGAC-1	R54739283	R	NPSAD-269-A2	2	MG	Homeo	Homeo_PICALM
R54739283-2-GATCGTAAGTGTTGAA-1	R54739283	R	NPSAD-269-A2	2	PVM	PVM	PVM_CD163
R54739283-2-GATGAGGTCGCGTTTC-1	R54739283	R	NPSAD-269-A2	2	PVM	PVM	PVM_CD163
R54739283-2-GCCATTCCACTGAGTT-1	R54739283	R	NPSAD-269-A2	2	MG	ADAM	ADAM_GPNMB
R54739283-2-GGATCTAGTCGCGTCA-1	R54739283	R	NPSAD-269-A2	2	MG	Homeo	Homeo_PICALM
R54739283-2-GGGACAACAATTCACG-1	R54739283	R	NPSAD-269-A2	2	MG	Homeo	Homeo_PICALM
R54739283-2-GGTGAAGAGATTTGCC-1	R54739283	R	NPSAD-269-A2	2	PVM	PVM	PVM_CD163
R54739283-2-GGTGATTAGGCACCAA-1	R54739283	R	NPSAD-269-A2	2	MG	Homeo	Homeo_PICALM
R54739283-2-GGTTAACTCATCAGTG-1	R54739283	R	NPSAD-269-A2	2	MG	Homeo	Homeo_PICALM
R54739283-2-GTATTGGCAGTTGCGC-1	R54739283	R	NPSAD-269-A2	2	MG	ADAM	ADAM_GPNMB
R54739283-2-GTATTTCAGTATCCTG-1	R54739283	R	NPSAD-269-A2	2	MG	Homeo	Homeo_PICALM
R54739283-2-GTGCAGCAGGTTACCT-1	R54739283	R	NPSAD-269-A2	2	MG	Homeo	Homeo_PICALM
R54739283-2-GTTGCGGAGAGTTGTA-1	R54739283	R	NPSAD-269-A2	2	MG	ADAM	ADAM_GPNMB
R54739283-2-TAAGCCAGTGCCGTTG-1	R54739283	R	NPSAD-269-A2	2	MG	Homeo	Homeo_PICALM
R54739283-2-TACCCACGTAGGACTG-1	R54739283	R	NPSAD-269-A2	2	MG	Homeo	Homeo_PICALM
R54739283-2-TATTGGGGTCACATTG-1	R54739283	R	NPSAD-269-A2	2	MG	Homeo	Homeo_PICALM
R54739283-2-TCCGGGAAGACTCCGC-1	R54739283	R	NPSAD-269-A2	2	MG	Homeo	Homeo_PICALM
R54739283-2-TCGAACACATACCACA-1	R54739283	R	NPSAD-269-A2	2	MG	Homeo	Homeo_PICALM
R54739283-2-TCGAACAGTTCAAGGG-1	R54739283	R	NPSAD-269-A2	2	MG	ADAM	ADAM_GPNMB
R54739283-2-TCGCACTAGCCTCAAT-1	R54739283	R	NPSAD-269-A2	2	MG	Homeo	Homeo_PICALM
R54739283-2-TCTTGCGCAGGTCCGT-1	R54739283	R	NPSAD-269-A2	2	MG	Homeo	Homeo_PICALM
R54739283-2-TGCACGGGTAGCGTCC-1	R54739283	R	NPSAD-269-A2	2	MG	Homeo	Homeo_PICALM
R54739283-2-TGTGTGAAGTCGCCAC-1	R54739283	R	NPSAD-269-A2	2	MG	Homeo	Homeo_PICALM
R54739283-2-TGTTGAGGTCGTCAGC-1	R54739283	R	NPSAD-269-A2	2	MG	Homeo	Homeo_PICALM
R54739283-2-TTACCATCAGGATTCT-1	R54739283	R	NPSAD-269-A2	2	MG	ADAM	ADAM_GPNMB
R54739283-2-TTACGCCTCAAAGAAC-1	R54739283	R	NPSAD-269-A2	2	MG	Homeo	Homeo_PICALM
R54739283-2-TTCACGCGTGACTGTT-1	R54739283	R	NPSAD-269-A2	2	MG	Homeo	Homeo_PICALM
R54739283-2-TTCATTGAGACCAGCA-1	R54739283	R	NPSAD-269-A2	2	PVM	PVM	PVM_CD163
R54739283-2-TTCTAACGTGATTCTG-1	R54739283	R	NPSAD-269-A2	2	MG	Adapt	Adapt_AIF1
R54739283-2-TTTGATCTCCTACCGT-1	R54739283	R	NPSAD-269-A2	2	MG	Homeo	Homeo_PICALM
R54739283-2-TTTGGAGAGCTGAAAT-1	R54739283	R	NPSAD-269-A2	2	MG	Homeo	Homeo_PICALM
R56203790-1-AAACCCACATGGGTTT-0	R56203790	R	NPSAD-133-S1	1	PVM	PVM	PVM_CD163
R56203790-1-AACAAAGCACCTTCCA-0	R56203790	R	NPSAD-133-S1	1	MG	Adapt	Adapt_HIST
R56203790-1-AACACACGTGCTTCAA-0	R56203790	R	NPSAD-133-S1	1	MG	Homeo	Homeo_PICALM
R56203790-1-AACAGGGCAAGGATGC-0	R56203790	R	NPSAD-133-S1	1	MG	Homeo	Homeo_PICALM
R56203790-1-AACCATGTCAGTCATG-0	R56203790	R	NPSAD-133-S1	1	MG	Adapt	Adapt_HIST
R56203790-1-AACCTTTTCGTAGTCA-0	R56203790	R	NPSAD-133-S1	1	MG	ADAM	ADAM_GPNMB
R56203790-1-AACCTTTTCGTGCGAC-0	R56203790	R	NPSAD-133-S1	1	MG	Homeo	Homeo_PICALM
R56203790-1-AAGCCATCAGGTCAGA-0	R56203790	R	NPSAD-133-S1	1	MG	Adapt	Adapt_HIF1A
R56203790-1-AAGCGAGAGTGGATTA-0	R56203790	R	NPSAD-133-S1	1	MG	Homeo	Homeo_PICALM
R56203790-1-AAGGAATAGAAGTATC-0	R56203790	R	NPSAD-133-S1	1	MG	Adapt	Adapt_HIST
R56203790-1-AAGGAATCAGCAGAAC-0	R56203790	R	NPSAD-133-S1	1	PVM	PVM	PVM_CD163
R56203790-1-AAGTACCCAGACTCTA-0	R56203790	R	NPSAD-133-S1	1	MG	Homeo	Homeo_PICALM
R56203790-1-AAGTGAACAGGTTCGC-0	R56203790	R	NPSAD-133-S1	1	MG	Adapt	Adapt_AIF1
R56203790-1-AATAGAGAGTACCATC-0	R56203790	R	NPSAD-133-S1	1	MG	Adapt	Adapt_HIST
R56203790-1-AATGGCTGTTCGGTTA-0	R56203790	R	NPSAD-133-S1	1	MG	Adapt	Adapt_HIST
R56203790-1-ACCCTCATCTCCGAGG-0	R56203790	R	NPSAD-133-S1	1	MG	Homeo	Homeo_PICALM
R56203790-1-ACCTGTCAGACAGCGT-0	R56203790	R	NPSAD-133-S1	1	MG	Adapt	Adapt_HIST
R56203790-1-ACGTAACCAAATGGCG-0	R56203790	R	NPSAD-133-S1	1	MG	Homeo	Homeo_PICALM
R56203790-1-ACTATTCGTGAGCCAA-0	R56203790	R	NPSAD-133-S1	1	PVM	PVM	PVM_CD163
R56203790-1-ACTCCCAAGAGGTTTA-0	R56203790	R	NPSAD-133-S1	1	PVM	PVM	PVM_CD163
R56203790-1-ACTTCCGTCGAAACAA-0	R56203790	R	NPSAD-133-S1	1	MG	Adapt	Adapt_HIF1A
R56203790-1-AGACAAAAGTTCCGGC-0	R56203790	R	NPSAD-133-S1	1	MG	Adapt	Adapt_IFI44L
R56203790-1-AGACACTTCCGAGGCT-0	R56203790	R	NPSAD-133-S1	1	MG	Adapt	Adapt_HIF1A
R56203790-1-AGATCCATCATGAGGG-0	R56203790	R	NPSAD-133-S1	1	MG	Homeo	Homeo_PICALM
R56203790-1-AGATCGTCAAATACAG-0	R56203790	R	NPSAD-133-S1	1	PVM	PVM	PVM_CD163
R56203790-1-AGCGCCACATCCCACT-0	R56203790	R	NPSAD-133-S1	1	PVM	PVM	PVM_CD163
R56203790-1-AGGAGGTGTGGAAATT-0	R56203790	R	NPSAD-133-S1	1	PVM	PVM	PVM_CD163
R56203790-1-AGGATAAGTCCACAGC-0	R56203790	R	NPSAD-133-S1	1	MG	Homeo	Homeo_PICALM
R56203790-1-AGGATAAGTTCGGCTG-0	R56203790	R	NPSAD-133-S1	1	MG	Homeo	Homeo_PICALM
R56203790-1-AGGCTGCGTACTTCCC-0	R56203790	R	NPSAD-133-S1	1	MG	Homeo	Homeo_PICALM
R56203790-1-AGGGTTTCAACTACGT-0	R56203790	R	NPSAD-133-S1	1	MG	Homeo	Homeo_PICALM
R56203790-1-AGGGTTTGTCGAGTTT-0	R56203790	R	NPSAD-133-S1	1	MG	Homeo	Homeo_PICALM
R56203790-1-AGGTCATAGCCTCATA-0	R56203790	R	NPSAD-133-S1	1	MG	Adapt	Adapt_HIF1A
R56203790-1-AGTGACTGTCGCTGCA-0	R56203790	R	NPSAD-133-S1	1	MG	ADAM	ADAM_GPNMB
R56203790-1-AGTTCGACATGCACTA-0	R56203790	R	NPSAD-133-S1	1	MG	Homeo	Homeo_PICALM
R56203790-1-ATACCTTCACTGAGGA-0	R56203790	R	NPSAD-133-S1	1	MG	Adapt	Adapt_HIST
R56203790-1-ATAGACCGTGCATGAG-0	R56203790	R	NPSAD-133-S1	1	PVM	PVM	PVM_CD163
R56203790-1-ATCACGAAGCTTTCTT-0	R56203790	R	NPSAD-133-S1	1	MG	Adapt	Adapt_HIST
R56203790-1-ATCCACCGTTGGGATG-0	R56203790	R	NPSAD-133-S1	1	MG	Adapt	Adapt_HIF1A
R56203790-1-ATCCTATAGTATAACG-0	R56203790	R	NPSAD-133-S1	1	MG	Adapt	Adapt_AIF1
R56203790-1-ATCGTCCGTCGCTTAA-0	R56203790	R	NPSAD-133-S1	1	MG	Adapt	Adapt_HIF1A
R56203790-1-ATCGTGATCATCGGGC-0	R56203790	R	NPSAD-133-S1	1	MG	Homeo	Homeo_PICALM
R56203790-1-ATGAAAGGTAGTATAG-0	R56203790	R	NPSAD-133-S1	1	MG	Homeo	Homeo_PICALM
R56203790-1-ATGACCATCTCCTGAC-0	R56203790	R	NPSAD-133-S1	1	MG	Adapt	Adapt_HIF1A
R56203790-1-ATGGGAGAGCCACTCG-0	R56203790	R	NPSAD-133-S1	1	MG	Adapt	Adapt_HIF1A
R56203790-1-ATGTCCCGTGTCATCA-0	R56203790	R	NPSAD-133-S1	1	MG	Homeo	Homeo_PICALM
R56203790-1-ATTCAGGGTAAGCGGT-0	R56203790	R	NPSAD-133-S1	1	PVM	PVM	PVM_CD163
R56203790-1-ATTCCATGTGAATAAC-0	R56203790	R	NPSAD-133-S1	1	PVM	PVM	PVM_CD163
R56203790-1-ATTCCCGCAAAGCACG-0	R56203790	R	NPSAD-133-S1	1	MG	Homeo	Homeo_PICALM
R56203790-1-ATTCTTGGTCTAGGCC-0	R56203790	R	NPSAD-133-S1	1	MG	Homeo	Homeo_PICALM
R56203790-1-ATTTCACTCTACGCGG-0	R56203790	R	NPSAD-133-S1	1	PVM	PVM	PVM_CD163
R56203790-1-CAAAGAAAGACTCATC-0	R56203790	R	NPSAD-133-S1	1	MG	Homeo	Homeo_PICALM
R56203790-1-CAAAGAATCTTGATTC-0	R56203790	R	NPSAD-133-S1	1	MG	Homeo	Homeo_PICALM
R56203790-1-CAAGCTACACTTCAAG-0	R56203790	R	NPSAD-133-S1	1	MG	Homeo	Homeo_PICALM
R56203790-1-CACCGTTCAACGTTAC-0	R56203790	R	NPSAD-133-S1	1	MG	Homeo	Homeo_PICALM
R56203790-1-CACTAAGCATTAGGCT-0	R56203790	R	NPSAD-133-S1	1	MG	Adapt	Adapt_HIST
R56203790-1-CACTGAAGTAAGAACT-0	R56203790	R	NPSAD-133-S1	1	MG	Adapt	Adapt_HIST
R56203790-1-CAGAGCCTCTTTCAGT-0	R56203790	R	NPSAD-133-S1	1	MG	Homeo	Homeo_PICALM
R56203790-1-CAGCAATGTACTAACC-0	R56203790	R	NPSAD-133-S1	1	MG	Adapt	Adapt_HIST
R56203790-1-CAGCACGCAAAGGTTA-0	R56203790	R	NPSAD-133-S1	1	MG	Adapt	Adapt_HIF1A
R56203790-1-CAGTTCCGTGCCTGAC-0	R56203790	R	NPSAD-133-S1	1	MG	Homeo	Homeo_PICALM
R56203790-1-CATAAGCTCCTTCACG-0	R56203790	R	NPSAD-133-S1	1	MG	Adapt	Adapt_HIST
R56203790-1-CATCGGGTCTTCACGC-0	R56203790	R	NPSAD-133-S1	1	MG	Adapt	Adapt_IFI44L
R56203790-1-CATGAGTCAGCGATTT-0	R56203790	R	NPSAD-133-S1	1	MG	Adapt	Adapt_HIF1A
R56203790-1-CATGCTCCAGACACCC-0	R56203790	R	NPSAD-133-S1	1	PVM	PVM	PVM_CD163
R56203790-1-CATTCTAAGGTGAGAA-0	R56203790	R	NPSAD-133-S1	1	PVM	PVM	PVM_CD163
R56203790-1-CATTGTTCACAAGTTC-0	R56203790	R	NPSAD-133-S1	1	PVM	PVM	PVM_CD163
R56203790-1-CATTTCACAGCTTCGG-0	R56203790	R	NPSAD-133-S1	1	MG	Adapt	Adapt_HIST
R56203790-1-CCACACTCACCTGCAG-0	R56203790	R	NPSAD-133-S1	1	MG	Homeo	Homeo_PICALM
R56203790-1-CCATAAGAGAACGCGT-0	R56203790	R	NPSAD-133-S1	1	PVM	PVM	PVM_CD163
R56203790-1-CCATAAGAGTAGGAAG-0	R56203790	R	NPSAD-133-S1	1	MG	Adapt	Adapt_HIST
R56203790-1-CCCGGAACAATTGTGC-0	R56203790	R	NPSAD-133-S1	1	MG	Homeo	Homeo_PICALM
R56203790-1-CCCTGATCAGCGACAA-0	R56203790	R	NPSAD-133-S1	1	MG	Homeo	Homeo_PICALM
R56203790-1-CCGGTAGCAGTGTGCC-0	R56203790	R	NPSAD-133-S1	1	MG	Adapt	Adapt_HIST
R56203790-1-CCTCAACCATAAGATG-0	R56203790	R	NPSAD-133-S1	1	MG	Adapt	Adapt_HIST
R56203790-1-CCTTGTGTCCCGAGAC-0	R56203790	R	NPSAD-133-S1	1	MG	Homeo	Homeo_PICALM
R56203790-1-CGAATTGGTCTTCCGT-0	R56203790	R	NPSAD-133-S1	1	MG	Adapt	Adapt_HIST
R56203790-1-CGACAGCGTAACAGTA-0	R56203790	R	NPSAD-133-S1	1	PVM	PVM	PVM_CD163
R56203790-1-CGATGGCCACGACCTG-0	R56203790	R	NPSAD-133-S1	1	MG	Homeo	Homeo_PICALM
R56203790-1-CGATGGCGTAACGGTG-0	R56203790	R	NPSAD-133-S1	1	MG	Homeo	Homeo_PICALM
R56203790-1-CGATGGCTCGCCAATA-0	R56203790	R	NPSAD-133-S1	1	MG	Homeo	Homeo_PICALM
R56203790-1-CGCCATTCATACATCG-0	R56203790	R	NPSAD-133-S1	1	MG	Adapt	Adapt_HIF1A
R56203790-1-CGGAACCTCACCGCTT-0	R56203790	R	NPSAD-133-S1	1	MG	Homeo	Homeo_PICALM
R56203790-1-CGGAATTGTCTGCGCA-0	R56203790	R	NPSAD-133-S1	1	MG	Homeo	Homeo_PICALM
R56203790-1-CGGACACGTGAATTGA-0	R56203790	R	NPSAD-133-S1	1	PVM	PVM	PVM_CD163
R56203790-1-CGGAGAAAGAAGGATG-0	R56203790	R	NPSAD-133-S1	1	MG	Homeo	Homeo_PICALM
R56203790-1-CGTTAGAAGATGCTAA-0	R56203790	R	NPSAD-133-S1	1	MG	Adapt	Adapt_HIF1A
R56203790-1-CTACAGAAGATTTGCC-0	R56203790	R	NPSAD-133-S1	1	PVM	PVM	PVM_CD163
R56203790-1-CTACCCAAGCTGTTCA-0	R56203790	R	NPSAD-133-S1	1	MG	Homeo	Homeo_PICALM
R56203790-1-CTAGACAAGTTGTAGA-0	R56203790	R	NPSAD-133-S1	1	PVM	PVM	PVM_CD163
R56203790-1-CTAGGTAAGCTGTACT-0	R56203790	R	NPSAD-133-S1	1	PVM	PVM	PVM_CD163
R56203790-1-CTATAGGCACGCGCAT-0	R56203790	R	NPSAD-133-S1	1	PVM	PVM	PVM_CD163
R56203790-1-CTATCCGAGCGGATCA-0	R56203790	R	NPSAD-133-S1	1	MG	Adapt	Adapt_HIF1A
R56203790-1-CTCAAGACACTGTCGG-0	R56203790	R	NPSAD-133-S1	1	MG	Adapt	Adapt_HIF1A
R56203790-1-CTCAGAACACAGGATG-0	R56203790	R	NPSAD-133-S1	1	MG	Homeo	Homeo_PICALM
R56203790-1-CTCAGTCGTGGCAGAT-0	R56203790	R	NPSAD-133-S1	1	PVM	PVM	PVM_CD163
R56203790-1-CTCATGCTCTGAGCAT-0	R56203790	R	NPSAD-133-S1	1	PVM	PVM	PVM_CD163
R56203790-1-CTCCCTCAGTTACGTC-0	R56203790	R	NPSAD-133-S1	1	MG	Adapt	Adapt_HIST
R56203790-1-CTCCGATTCACATACG-0	R56203790	R	NPSAD-133-S1	1	MG	Adapt	Adapt_HIST
R56203790-1-CTCTCAGTCTGATTCT-0	R56203790	R	NPSAD-133-S1	1	MG	Homeo	Homeo_PICALM
R56203790-1-CTGAGCGGTCAACCAT-0	R56203790	R	NPSAD-133-S1	1	MG	Homeo	Homeo_PICALM
R56203790-1-CTGCTCACAATGTGGG-0	R56203790	R	NPSAD-133-S1	1	MG	Homeo	Homeo_PICALM
R56203790-1-CTGCTCATCAACCGAT-0	R56203790	R	NPSAD-133-S1	1	PVM	PVM	PVM_CD163
R56203790-1-CTGGACGGTCAGTCGC-0	R56203790	R	NPSAD-133-S1	1	PVM	PVM	PVM_CD163
R56203790-1-CTGGTCTCACGCAGTC-0	R56203790	R	NPSAD-133-S1	1	MG	Homeo	Homeo_PICALM
R56203790-1-CTGTGAACAGCAAGAC-0	R56203790	R	NPSAD-133-S1	1	MG	Adapt	Adapt_HIF1A
R56203790-1-CTTCAATCATCTCATT-0	R56203790	R	NPSAD-133-S1	1	MG	Homeo	Homeo_PICALM
R56203790-1-GAAACCTTCGTCTCAC-0	R56203790	R	NPSAD-133-S1	1	MG	Adapt	Adapt_HIST
R56203790-1-GAACACTCATGGAAGC-0	R56203790	R	NPSAD-133-S1	1	MG	Adapt	Adapt_HIST
R56203790-1-GAACTGTTCGGCTCTT-0	R56203790	R	NPSAD-133-S1	1	MG	Adapt	Adapt_HIF1A
R56203790-1-GAAGGGTTCTAGTACG-0	R56203790	R	NPSAD-133-S1	1	MG	Adapt	Adapt_HIST
R56203790-1-GAATAGAAGTTACGAA-0	R56203790	R	NPSAD-133-S1	1	MG	Homeo	Homeo_PICALM
R56203790-1-GAATCACCAGGCATGA-0	R56203790	R	NPSAD-133-S1	1	PVM	PVM	PVM_CD163
R56203790-1-GAATCGTCAAGATCCT-0	R56203790	R	NPSAD-133-S1	1	MG	Homeo	Homeo_PICALM
R56203790-1-GACACGCCATAGAATG-0	R56203790	R	NPSAD-133-S1	1	MG	Adapt	Adapt_HIST
R56203790-1-GACCCTTCATGGTGGA-0	R56203790	R	NPSAD-133-S1	1	MG	Homeo	Homeo_PICALM
R56203790-1-GACCGTGAGGCCACCT-0	R56203790	R	NPSAD-133-S1	1	MG	Homeo	Homeo_PICALM
R56203790-1-GACGCTGAGCTAATGA-0	R56203790	R	NPSAD-133-S1	1	PVM	PVM	PVM_CD163
R56203790-1-GACGCTGCATGGCCAC-0	R56203790	R	NPSAD-133-S1	1	MG	Adapt	Adapt_HIST
R56203790-1-GACTCTCAGGCAGCTA-0	R56203790	R	NPSAD-133-S1	1	MG	Homeo	Homeo_PICALM
R56203790-1-GAGGGTAGTTAAGCAA-0	R56203790	R	NPSAD-133-S1	1	MG	Adapt	Adapt_HIST
R56203790-1-GAGTCATAGATTGATG-0	R56203790	R	NPSAD-133-S1	1	MG	Homeo	Homeo_PICALM
R56203790-1-GATCGTATCGATGCTA-0	R56203790	R	NPSAD-133-S1	1	MG	Adapt	Adapt_HIST
R56203790-1-GATGACTCAGCTTCGG-0	R56203790	R	NPSAD-133-S1	1	MG	Adapt	Adapt_HIF1A
R56203790-1-GATTCTTCAACTCCAA-0	R56203790	R	NPSAD-133-S1	1	MG	Homeo	Homeo_PICALM
R56203790-1-GATTCTTGTCAGGAGT-0	R56203790	R	NPSAD-133-S1	1	MG	Homeo	Homeo_PICALM
R56203790-1-GCACTAAGTTAACCTG-0	R56203790	R	NPSAD-133-S1	1	MG	Homeo	Homeo_PICALM
R56203790-1-GCACTAATCTTCCACG-0	R56203790	R	NPSAD-133-S1	1	MG	Adapt	Adapt_IFI44L
R56203790-1-GCAGCCAGTGCCCACA-0	R56203790	R	NPSAD-133-S1	1	MG	Homeo	Homeo_PICALM
R56203790-1-GCAGGCTTCTTGCGCT-0	R56203790	R	NPSAD-133-S1	1	MG	Adapt	Adapt_HIF1A
R56203790-1-GCAGTTATCCACCTGT-0	R56203790	R	NPSAD-133-S1	1	MG	Adapt	Adapt_AIF1
R56203790-1-GCCAGTGGTGTTCATG-0	R56203790	R	NPSAD-133-S1	1	MG	Homeo	Homeo_PICALM
R56203790-1-GCCTGTTTCAGGACGA-0	R56203790	R	NPSAD-133-S1	1	MG	Adapt	Adapt_HIST
R56203790-1-GCGAGAAGTTATGTGC-0	R56203790	R	NPSAD-133-S1	1	MG	Homeo	Homeo_PICALM
R56203790-1-GCGGATCAGAGGCGTT-0	R56203790	R	NPSAD-133-S1	1	MG	Adapt	Adapt_HIF1A
R56203790-1-GCGTTTCTCGAGAAAT-0	R56203790	R	NPSAD-133-S1	1	MG	Adapt	Adapt_HIST
R56203790-1-GCTACCTCAGTCACGC-0	R56203790	R	NPSAD-133-S1	1	PVM	PVM	PVM_CD163
R56203790-1-GCTGCAGGTTAAAGTG-0	R56203790	R	NPSAD-133-S1	1	PVM	PVM	PVM_CD163
R56203790-1-GGAAGTGAGTGCGTCC-0	R56203790	R	NPSAD-133-S1	1	MG	ADAM	ADAM_GPNMB
R56203790-1-GGAATCTAGGTGAGAA-0	R56203790	R	NPSAD-133-S1	1	MG	Adapt	Adapt_HIF1A
R56203790-1-GGAGAACCAGCCATTA-0	R56203790	R	NPSAD-133-S1	1	MG	Homeo	Homeo_PICALM
R56203790-1-GGAGGATTCGATACGT-0	R56203790	R	NPSAD-133-S1	1	MG	Homeo	Homeo_PICALM
R56203790-1-GGCTTGGCATCATTGG-0	R56203790	R	NPSAD-133-S1	1	MG	Homeo	Homeo_PICALM
R56203790-1-GGCTTTCTCTTTACAC-0	R56203790	R	NPSAD-133-S1	1	MG	Homeo	Homeo_PICALM
R56203790-1-GGCTTTCTCTTTCTAG-0	R56203790	R	NPSAD-133-S1	1	MG	Homeo	Homeo_PICALM
R56203790-1-GGGAGTACACCGTCTT-0	R56203790	R	NPSAD-133-S1	1	MG	Homeo	Homeo_PICALM
R56203790-1-GGGATCCCAGTAACGG-0	R56203790	R	NPSAD-133-S1	1	MG	Homeo	Homeo_PICALM
R56203790-1-GGGATCCTCGAGCCAC-0	R56203790	R	NPSAD-133-S1	1	MG	Adapt	Adapt_HIST
R56203790-1-GGGATGATCTTCTCAA-0	R56203790	R	NPSAD-133-S1	1	MG	Adapt	Adapt_HIST
R56203790-1-GGGCGTTGTGAATTAG-0	R56203790	R	NPSAD-133-S1	1	MG	Adapt	Adapt_HIST
R56203790-1-GGGTCTGAGAGCCGTA-0	R56203790	R	NPSAD-133-S1	1	MG	Homeo	Homeo_PICALM
R56203790-1-GGTCACGAGGTTACAA-0	R56203790	R	NPSAD-133-S1	1	MG	Homeo	Homeo_PICALM
R56203790-1-GGTCACGCAAGCGAAC-0	R56203790	R	NPSAD-133-S1	1	MG	ADAM	ADAM_GPNMB
R56203790-1-GGTGAAGCATACTTTC-0	R56203790	R	NPSAD-133-S1	1	MG	Homeo	Homeo_PICALM
R56203790-1-GGTTAACAGCTACGTT-0	R56203790	R	NPSAD-133-S1	1	MG	Homeo	Homeo_PICALM
R56203790-1-GTAACACGTAGCGTTT-0	R56203790	R	NPSAD-133-S1	1	MG	Adapt	Adapt_HIST
R56203790-1-GTAATGCAGGATAATC-0	R56203790	R	NPSAD-133-S1	1	MG	Adapt	Adapt_HIST
R56203790-1-GTAGATCCATCGTCCT-0	R56203790	R	NPSAD-133-S1	1	PVM	PVM	PVM_CD163
R56203790-1-GTAGGTTTCGACGAGA-0	R56203790	R	NPSAD-133-S1	1	PVM	PVM	PVM_CD163
R56203790-1-GTATTGGTCCGAAGGA-0	R56203790	R	NPSAD-133-S1	1	MG	Adapt	Adapt_HIF1A
R56203790-1-GTCAAGTTCACCGGTG-0	R56203790	R	NPSAD-133-S1	1	PVM	PVM	PVM_CD163
R56203790-1-GTCACGGAGATGGGCT-0	R56203790	R	NPSAD-133-S1	1	MG	Adapt	Adapt_HSPA1A
R56203790-1-GTCACTCTCCTTTGAT-0	R56203790	R	NPSAD-133-S1	1	MG	Homeo	Homeo_PICALM
R56203790-1-GTCTAGAAGACTCTAC-0	R56203790	R	NPSAD-133-S1	1	MG	Adapt	Adapt_HIST
R56203790-1-GTCTCACGTTCCCACT-0	R56203790	R	NPSAD-133-S1	1	PVM	PVM	PVM_CD163
R56203790-1-GTGATGTCATACCATG-0	R56203790	R	NPSAD-133-S1	1	PVM	PVM	PVM_CD163
R56203790-1-GTGCTTCGTCAAGCGA-0	R56203790	R	NPSAD-133-S1	1	MG	Homeo	Homeo_PICALM
R56203790-1-GTGGGAACAGGCTATT-0	R56203790	R	NPSAD-133-S1	1	MG	Homeo	Homeo_PICALM
R56203790-1-GTGTAACGTACTCCCT-0	R56203790	R	NPSAD-133-S1	1	MG	Adapt	Adapt_HIST
R56203790-1-GTGTGGCAGCTTTGTG-0	R56203790	R	NPSAD-133-S1	1	MG	Homeo	Homeo_PICALM
R56203790-1-GTTACCCAGCCTGGAA-0	R56203790	R	NPSAD-133-S1	1	MG	Homeo	Homeo_PICALM
R56203790-1-GTTCATTCATCATCTT-0	R56203790	R	NPSAD-133-S1	1	PVM	PVM	PVM_CD163
R56203790-1-GTTGTCCAGAGAGCCT-0	R56203790	R	NPSAD-133-S1	1	MG	Adapt	Adapt_HIST
R56203790-1-GTTGTCCTCTCCTACG-0	R56203790	R	NPSAD-133-S1	1	PVM	PVM	PVM_CD163
R56203790-1-GTTTACTAGGGTCACA-0	R56203790	R	NPSAD-133-S1	1	MG	Homeo	Homeo_PICALM
R56203790-1-TAACGACGTACTGAGG-0	R56203790	R	NPSAD-133-S1	1	MG	Homeo	Homeo_PICALM
R56203790-1-TACATTCCAGAGTTCT-0	R56203790	R	NPSAD-133-S1	1	PVM	PVM	PVM_CD163
R56203790-1-TACCCACGTAACGCGA-0	R56203790	R	NPSAD-133-S1	1	MG	Homeo	Homeo_PICALM
R56203790-1-TACCGGGCAAGCGAAC-0	R56203790	R	NPSAD-133-S1	1	MG	Adapt	Adapt_HIST
R56203790-1-TACTTGTTCAAGAGTA-0	R56203790	R	NPSAD-133-S1	1	MG	Adapt	Adapt_HIST
R56203790-1-TATCAGGAGAGCATAT-0	R56203790	R	NPSAD-133-S1	1	MG	Adapt	Adapt_HIF1A
R56203790-1-TATCAGGGTCGAAACG-0	R56203790	R	NPSAD-133-S1	1	MG	Adapt	Adapt_HIST
R56203790-1-TATGTTCCAGAGTGTG-0	R56203790	R	NPSAD-133-S1	1	PVM	PVM	PVM_CD163
R56203790-1-TATTCCAGTTAAACAG-0	R56203790	R	NPSAD-133-S1	1	MG	Adapt	Adapt_HIST
R56203790-1-TCAAGTGTCGTACCTC-0	R56203790	R	NPSAD-133-S1	1	MG	Homeo	Homeo_PICALM
R56203790-1-TCACTCGTCGTGCGAC-0	R56203790	R	NPSAD-133-S1	1	MG	Homeo	Homeo_PICALM
R56203790-1-TCAGCCTTCATAGCAC-0	R56203790	R	NPSAD-133-S1	1	PVM	PVM	PVM_CD163
R56203790-1-TCAGGGCAGGTGCATG-0	R56203790	R	NPSAD-133-S1	1	MG	Homeo	Homeo_PICALM
R56203790-1-TCAGTGAGTACAGAAT-0	R56203790	R	NPSAD-133-S1	1	MG	Homeo	Homeo_PICALM
R56203790-1-TCATACTCAGCTACTA-0	R56203790	R	NPSAD-133-S1	1	MG	Adapt	Adapt_HIF1A
R56203790-1-TCATCATAGACCTGGA-0	R56203790	R	NPSAD-133-S1	1	MG	Adapt	Adapt_HIF1A
R56203790-1-TCATCATGTCACTCAA-0	R56203790	R	NPSAD-133-S1	1	PVM	PVM	PVM_CD163
R56203790-1-TCATTGTCAGTTTGGT-0	R56203790	R	NPSAD-133-S1	1	PVM	PVM	PVM_CD163
R56203790-1-TCCACGTGTGTTGACT-0	R56203790	R	NPSAD-133-S1	1	MG	Homeo	Homeo_PICALM
R56203790-1-TCCCAGTGTACGCGTC-0	R56203790	R	NPSAD-133-S1	1	MG	Homeo	Homeo_PICALM
R56203790-1-TCCGGGATCCCGAGAC-0	R56203790	R	NPSAD-133-S1	1	MG	Homeo	Homeo_PICALM
R56203790-1-TCGAAGTGTGGTACAG-0	R56203790	R	NPSAD-133-S1	1	PVM	PVM	PVM_CD163
R56203790-1-TCGACCTCACTTCCTG-0	R56203790	R	NPSAD-133-S1	1	MG	Homeo	Homeo_PICALM
R56203790-1-TCGTAGATCATGGGAG-0	R56203790	R	NPSAD-133-S1	1	MG	Adapt	Adapt_AIF1
R56203790-1-TCTACCGCATGGGATG-0	R56203790	R	NPSAD-133-S1	1	MG	Adapt	Adapt_HIF1A
R56203790-1-TGAACGTAGTCTCCTC-0	R56203790	R	NPSAD-133-S1	1	MG	Homeo	Homeo_PICALM
R56203790-1-TGAACGTTCTATGTGG-0	R56203790	R	NPSAD-133-S1	1	MG	Adapt	Adapt_HIST
R56203790-1-TGAATGCTCAGTGTTG-0	R56203790	R	NPSAD-133-S1	1	MG	Adapt	Adapt_HIST
R56203790-1-TGACCCTCAATACCTG-0	R56203790	R	NPSAD-133-S1	1	MG	Homeo	Homeo_PICALM
R56203790-1-TGAGGAGTCGATCCAA-0	R56203790	R	NPSAD-133-S1	1	MG	Homeo	Homeo_PICALM
R56203790-1-TGAGGGAGTTCAATCG-0	R56203790	R	NPSAD-133-S1	1	MG	Homeo	Homeo_PICALM
R56203790-1-TGAGTCAAGGCCTGAA-0	R56203790	R	NPSAD-133-S1	1	MG	Homeo	Homeo_PICALM
R56203790-1-TGATCTTCACAACGTT-0	R56203790	R	NPSAD-133-S1	1	MG	Adapt	Adapt_HIF1A
R56203790-1-TGATGCAAGCACGATG-0	R56203790	R	NPSAD-133-S1	1	MG	Homeo	Homeo_PICALM
R56203790-1-TGATTCTAGTCGGCCT-0	R56203790	R	NPSAD-133-S1	1	MG	Homeo	Homeo_PICALM
R56203790-1-TGCACGGCACGCGCAT-0	R56203790	R	NPSAD-133-S1	1	MG	Adapt	Adapt_HIST
R56203790-1-TGCAGGCCAGGTCCGT-0	R56203790	R	NPSAD-133-S1	1	MG	Homeo	Homeo_PICALM
R56203790-1-TGCGATAAGATCCTAC-0	R56203790	R	NPSAD-133-S1	1	PVM	PVM	PVM_CD163
R56203790-1-TGGAGGATCTCCATAT-0	R56203790	R	NPSAD-133-S1	1	MG	Homeo	Homeo_PICALM
R56203790-1-TGGATCATCTACTGCC-0	R56203790	R	NPSAD-133-S1	1	MG	Adapt	Adapt_HIF1A
R56203790-1-TGGCGTGCATGGGATG-0	R56203790	R	NPSAD-133-S1	1	MG	Homeo	Homeo_PICALM
R56203790-1-TGGCGTGTCTGCTTAT-0	R56203790	R	NPSAD-133-S1	1	MG	Adapt	Adapt_HIST
R56203790-1-TGGGTTACAGGGCTTC-0	R56203790	R	NPSAD-133-S1	1	MG	Adapt	Adapt_HIF1A
R56203790-1-TGGTACATCGACGTCG-0	R56203790	R	NPSAD-133-S1	1	MG	Adapt	Adapt_HIST
R56203790-1-TGGTGATTCAAGTGTC-0	R56203790	R	NPSAD-133-S1	1	MG	Homeo	Homeo_PICALM
R56203790-1-TGGTGATTCTAGGCCG-0	R56203790	R	NPSAD-133-S1	1	MG	Homeo	Homeo_PICALM
R56203790-1-TGTAACGGTTGCAACT-0	R56203790	R	NPSAD-133-S1	1	MG	Homeo	Homeo_PICALM
R56203790-1-TGTAGACGTGCGGCTT-0	R56203790	R	NPSAD-133-S1	1	MG	Adapt	Adapt_HIST
R56203790-1-TGTCAGAAGGACAGCT-0	R56203790	R	NPSAD-133-S1	1	PVM	PVM	PVM_CD163
R56203790-1-TGTCCACAGCTCCGAC-0	R56203790	R	NPSAD-133-S1	1	MG	ADAM	ADAM_GPNMB
R56203790-1-TGTGTGAGTCGATGCC-0	R56203790	R	NPSAD-133-S1	1	MG	Adapt	Adapt_HIST
R56203790-1-TTACAGGTCACCCTTG-0	R56203790	R	NPSAD-133-S1	1	MG	Homeo	Homeo_PICALM
R56203790-1-TTAGGGTAGACAGTCG-0	R56203790	R	NPSAD-133-S1	1	MG	Homeo	Homeo_PICALM
R56203790-1-TTAGTCTTCTTTCTAG-0	R56203790	R	NPSAD-133-S1	1	MG	Adapt	Adapt_HIF1A
R56203790-1-TTCCGGTTCAGATGCT-0	R56203790	R	NPSAD-133-S1	1	MG	Adapt	Adapt_HIF1A
R56203790-1-TTCTAACGTTGTATGC-0	R56203790	R	NPSAD-133-S1	1	MG	Homeo	Homeo_PICALM
R56203790-1-TTCTAACTCGCGTCGA-0	R56203790	R	NPSAD-133-S1	1	MG	Homeo	Homeo_PICALM
R56203790-1-TTCTGTAGTTCTGAGT-0	R56203790	R	NPSAD-133-S1	1	MG	Homeo	Homeo_PICALM
R56203790-1-TTCTTCCGTAGACGTG-0	R56203790	R	NPSAD-133-S1	1	MG	Homeo	Homeo_PICALM
R56203790-1-TTGCCTGTCACCTACC-0	R56203790	R	NPSAD-133-S1	1	MG	Homeo	Homeo_PICALM
R56203790-1-TTGCTGCGTAGTTCCA-0	R56203790	R	NPSAD-133-S1	1	PVM	PVM	PVM_CD163
R56203790-1-TTGGGATTCAGACAAA-0	R56203790	R	NPSAD-133-S1	1	MG	Adapt	Adapt_HIST
R56203790-1-TTGGGTACAATGACCT-0	R56203790	R	NPSAD-133-S1	1	PVM	PVM	PVM_CD163
R56203790-1-TTGTTGTCAGGGTTGA-0	R56203790	R	NPSAD-133-S1	1	MG	Adapt	Adapt_HIST
R56203790-1-TTTAGTCGTCAGGAGT-0	R56203790	R	NPSAD-133-S1	1	MG	Homeo	Homeo_PICALM
R56203790-1-TTTCAGTAGGCCTAGA-0	R56203790	R	NPSAD-133-S1	1	MG	Homeo	Homeo_PICALM
R56203790-1-TTTCAGTCACAACGCC-0	R56203790	R	NPSAD-133-S1	1	PVM	PVM	PVM_CD163
R56203790-1-TTTCCTCTCGAGAGCA-0	R56203790	R	NPSAD-133-S1	1	MG	Homeo	Homeo_PICALM
R56203790-1-TTTCCTCTCGTAGGGA-0	R56203790	R	NPSAD-133-S1	1	MG	Adapt	Adapt_HIST
R56203790-1-TTTCGATGTCATCACA-0	R56203790	R	NPSAD-133-S1	1	MG	Homeo	Homeo_PICALM
R56607358-2-AAAGGGCGTCACCGAC-0	R56607358	R	NPSAD-20201020-A2	2	MG	Adapt	Adapt_AIF1
R56607358-2-AACGAAACACCAGCTG-0	R56607358	R	NPSAD-20201020-A2	2	MG	Adapt	Adapt_TMEM163
R56607358-2-AAGACTCTCGGCCAAC-0	R56607358	R	NPSAD-20201020-A2	2	MG	Adapt	Adapt_TMEM163
R56607358-2-AAGTGAAAGCCTCACG-0	R56607358	R	NPSAD-20201020-A2	2	MG	Homeo	Homeo_PICALM
R56607358-2-AAGTTCGCAGCGTGAA-0	R56607358	R	NPSAD-20201020-A2	2	PVM	PVM	PVM_CD163
R56607358-2-AATAGAGCACTGAGGA-0	R56607358	R	NPSAD-20201020-A2	2	PVM	PVM	PVM_CD163
R56607358-2-AATCACGAGCTGCGAA-0	R56607358	R	NPSAD-20201020-A2	2	MG	Adapt	Adapt_TMEM163
R56607358-2-ACAAAGAGTCGATTTG-0	R56607358	R	NPSAD-20201020-A2	2	PVM	PVM	PVM_CD163
R56607358-2-ACTTCCGTCTTTCCAA-0	R56607358	R	NPSAD-20201020-A2	2	MG	Adapt	Adapt_TMEM163
R56607358-2-AGCTTCCTCATTTGCT-0	R56607358	R	NPSAD-20201020-A2	2	PVM	PVM	PVM_CD163
R56607358-2-AGGCATTGTTCTCCAC-0	R56607358	R	NPSAD-20201020-A2	2	PVM	PVM	PVM_CD163
R56607358-2-AGGGCTCGTCTACTGA-0	R56607358	R	NPSAD-20201020-A2	2	PVM	PVM	PVM_CD163
R56607358-2-AGGTCTATCACTCTTA-0	R56607358	R	NPSAD-20201020-A2	2	PVM	PVM	PVM_CD163
R56607358-2-AGTTCGACACCGTCTT-0	R56607358	R	NPSAD-20201020-A2	2	MG	Adapt	Adapt_TMEM163
R56607358-2-ATACCTTCAGACCAGA-0	R56607358	R	NPSAD-20201020-A2	2	MG	Homeo	Homeo_PICALM
R56607358-2-ATACTTCCATCTGTTT-0	R56607358	R	NPSAD-20201020-A2	2	MG	Adapt	Adapt_TMEM163
R56607358-2-ATAGGCTGTAGAGATT-0	R56607358	R	NPSAD-20201020-A2	2	MG	Adapt	Adapt_TMEM163
R56607358-2-ATCCACCCACTGTCCT-0	R56607358	R	NPSAD-20201020-A2	2	PVM	PVM	PVM_CD163
R56607358-2-ATCGTGATCGAGATGG-0	R56607358	R	NPSAD-20201020-A2	2	MG	Adapt	Adapt_TMEM163
R56607358-2-ATGACCACAAGAGATT-0	R56607358	R	NPSAD-20201020-A2	2	MG	Adapt	Adapt_TMEM163
R56607358-2-ATTACCTTCTCGCTTG-0	R56607358	R	NPSAD-20201020-A2	2	MG	Adapt	Adapt_TMEM163
R56607358-2-ATTCGTTAGGATTCAA-0	R56607358	R	NPSAD-20201020-A2	2	MG	Homeo	Homeo_PICALM
R56607358-2-ATTCTTGCATGAAAGT-0	R56607358	R	NPSAD-20201020-A2	2	PVM	PVM	PVM_CD163
R56607358-2-ATTTCTGCATCCGATA-0	R56607358	R	NPSAD-20201020-A2	2	MG	Homeo	Homeo_PICALM
R56607358-2-CAACGGCTCCTAGAGT-0	R56607358	R	NPSAD-20201020-A2	2	PVM	PVM	PVM_CD163
R56607358-2-CACACAACATGTCTAG-0	R56607358	R	NPSAD-20201020-A2	2	MG	Adapt	Adapt_TMEM163
R56607358-2-CAGATTGGTTGTTTGG-0	R56607358	R	NPSAD-20201020-A2	2	MG	Adapt	Adapt_TMEM163
R56607358-2-CATAAGCCACGCACCA-0	R56607358	R	NPSAD-20201020-A2	2	PVM	PVM	PVM_CD163
R56607358-2-CATGCCTGTGAGTCAG-0	R56607358	R	NPSAD-20201020-A2	2	MG	Adapt	Adapt_AIF1
R56607358-2-CCGATCTCACCCAAGC-0	R56607358	R	NPSAD-20201020-A2	2	PVM	PVM	PVM_CD163
R56607358-2-CCGTTCACATACAGCT-0	R56607358	R	NPSAD-20201020-A2	2	PVM	PVM	PVM_CD163
R56607358-2-CGAGGAACAAGGTCTT-0	R56607358	R	NPSAD-20201020-A2	2	MG	Adapt	Adapt_TMEM163
R56607358-2-CGATCGGAGTTGGAGC-0	R56607358	R	NPSAD-20201020-A2	2	MG	Adapt	Adapt_TMEM163
R56607358-2-CGGAGAATCATGAAAG-0	R56607358	R	NPSAD-20201020-A2	2	MG	Homeo	Homeo_PICALM
R56607358-2-CGTGAATAGATCGCTT-0	R56607358	R	NPSAD-20201020-A2	2	MG	Adapt	Adapt_HIF1A
R56607358-2-CTACTATAGAAAGCGA-0	R56607358	R	NPSAD-20201020-A2	2	MG	Adapt	Adapt_TMEM163
R56607358-2-CTCTGGTGTAGCGCCT-0	R56607358	R	NPSAD-20201020-A2	2	MG	Adapt	Adapt_TMEM163
R56607358-2-CTGAGGCCAGAGGCTA-0	R56607358	R	NPSAD-20201020-A2	2	MG	Adapt	Adapt_TMEM163
R56607358-2-CTGTCGTCACGCGCAT-0	R56607358	R	NPSAD-20201020-A2	2	PVM	PVM	PVM_CD163
R56607358-2-CTTGAGACAACACGAG-0	R56607358	R	NPSAD-20201020-A2	2	MG	ADAM	ADAM_GPNMB
R56607358-2-GAACACTTCAGCGCGT-0	R56607358	R	NPSAD-20201020-A2	2	MG	Adapt	Adapt_HIF1A
R56607358-2-GACTCAACATTCTTCA-0	R56607358	R	NPSAD-20201020-A2	2	PVM	PVM	PVM_CD163
R56607358-2-GATGACTAGCCGTAAG-0	R56607358	R	NPSAD-20201020-A2	2	PVM	PVM	PVM_CD163
R56607358-2-GATGGAGTCTGTGTGA-0	R56607358	R	NPSAD-20201020-A2	2	MG	Adapt	Adapt_TMEM163
R56607358-2-GCACGTGTCTGGGTCG-0	R56607358	R	NPSAD-20201020-A2	2	MG	Adapt	Adapt_AIF1
R56607358-2-GCAGCCATCTACTCAT-0	R56607358	R	NPSAD-20201020-A2	2	PVM	PVM	PVM_CD163
R56607358-2-GCAGCTGCAAATGCGG-0	R56607358	R	NPSAD-20201020-A2	2	PVM	PVM	PVM_CD163
R56607358-2-GGGTGTCGTAGGATAT-0	R56607358	R	NPSAD-20201020-A2	2	MG	Homeo	Homeo_PICALM
R56607358-2-GGTGTTAGTAGGCAGT-0	R56607358	R	NPSAD-20201020-A2	2	MG	Adapt	Adapt_TMEM163
R56607358-2-GTAACCAGTCTTACTT-0	R56607358	R	NPSAD-20201020-A2	2	MG	Adapt	Adapt_TMEM163
R56607358-2-GTGTGGCAGGGCAGAG-0	R56607358	R	NPSAD-20201020-A2	2	MG	Adapt	Adapt_TMEM163
R56607358-2-GTGTTAGTCGACCATA-0	R56607358	R	NPSAD-20201020-A2	2	PVM	PVM	PVM_CD163
R56607358-2-GTTACGAGTGGTCAAG-0	R56607358	R	NPSAD-20201020-A2	2	MG	Adapt	Adapt_HIF1A
R56607358-2-GTTCATTGTCCTCCTA-0	R56607358	R	NPSAD-20201020-A2	2	MG	Adapt	Adapt_TMEM163
R56607358-2-TACCTCGGTGCATGAG-0	R56607358	R	NPSAD-20201020-A2	2	MG	Adapt	Adapt_TMEM163
R56607358-2-TATCGCCTCTCACTCG-0	R56607358	R	NPSAD-20201020-A2	2	PVM	PVM	PVM_CD163
R56607358-2-TCAAGTGTCGACGCGT-0	R56607358	R	NPSAD-20201020-A2	2	MG	Adapt	Adapt_HIF1A
R56607358-2-TCACTCGCACACTTAG-0	R56607358	R	NPSAD-20201020-A2	2	MG	Adapt	Adapt_TMEM163
R56607358-2-TCCATGCTCTACGGTA-0	R56607358	R	NPSAD-20201020-A2	2	MG	Homeo	Homeo_PICALM
R56607358-2-TCCGGGAGTGGATCGA-0	R56607358	R	NPSAD-20201020-A2	2	MG	Adapt	Adapt_TMEM163
R56607358-2-TCGTAGACACTATCGA-0	R56607358	R	NPSAD-20201020-A2	2	MG	Homeo	Homeo_PICALM
R56607358-2-TGAATCGCATCAGTCA-0	R56607358	R	NPSAD-20201020-A2	2	MG	Adapt	Adapt_HIF1A
R56607358-2-TGAATGCTCGTAACAC-0	R56607358	R	NPSAD-20201020-A2	2	MG	Adapt	Adapt_TMEM163
R56607358-2-TGAGCGCCAGCAGACA-0	R56607358	R	NPSAD-20201020-A2	2	PVM	PVM	PVM_CD163
R56607358-2-TGGGCGTAGTATCTGC-0	R56607358	R	NPSAD-20201020-A2	2	MG	Adapt	Adapt_TMEM163
R56607358-2-TGGTGATGTACGCGTC-0	R56607358	R	NPSAD-20201020-A2	2	PVM	PVM	PVM_CD163
R56607358-2-TGTACAGCATATCTCT-0	R56607358	R	NPSAD-20201020-A2	2	PVM	PVM	PVM_CD163
R56607358-2-TGTAGACGTACATACC-0	R56607358	R	NPSAD-20201020-A2	2	PVM	PVM	PVM_CD163
R56607358-2-TTCGGTCCAAATCAGA-0	R56607358	R	NPSAD-20201020-A2	2	MG	Adapt	Adapt_HIF1A
R56607358-2-TTGAGTGGTGCCCTTT-0	R56607358	R	NPSAD-20201020-A2	2	MG	Adapt	Adapt_TMEM163
R56607358-1-ACCCAAACACCGTCGA-1	R56607358	R	NPSAD-20201020-A1	1	PVM	PVM	PVM_CD163
R56607358-1-ACTATGGAGGTTATAG-1	R56607358	R	NPSAD-20201020-A1	1	MG	Homeo	Homeo_PICALM
R56607358-1-ACTCCCACACGAGGAT-1	R56607358	R	NPSAD-20201020-A1	1	PVM	PVM	PVM_CD163
R56607358-1-AGAGCAGGTGCGACAA-1	R56607358	R	NPSAD-20201020-A1	1	MG	Homeo	Homeo_PICALM
R56607358-1-AGTGTTGTCCAACTGA-1	R56607358	R	NPSAD-20201020-A1	1	MG	Adapt	Adapt_TMEM163
R56607358-1-ATTCCTACAGCGTTTA-1	R56607358	R	NPSAD-20201020-A1	1	MG	Homeo	Homeo_PICALM
R56607358-1-CAAGGGACACAAATCC-1	R56607358	R	NPSAD-20201020-A1	1	MG	Homeo	Homeo_PICALM
R56607358-1-CACAACACACTGCGTG-1	R56607358	R	NPSAD-20201020-A1	1	MG	Adapt	Adapt_TMEM163
R56607358-1-CACTTCGTCGCGCCAA-1	R56607358	R	NPSAD-20201020-A1	1	MG	Adapt	Adapt_TMEM163
R56607358-1-CAGGTATCAATTCACG-1	R56607358	R	NPSAD-20201020-A1	1	PVM	PVM	PVM_CD163
R56607358-1-CATAAGCCAGGAACCA-1	R56607358	R	NPSAD-20201020-A1	1	PVM	PVM	PVM_CD163
R56607358-1-CCACGAGAGGTATAGT-1	R56607358	R	NPSAD-20201020-A1	1	MG	ADAM	ADAM_GPNMB
R56607358-1-CCCTTAGCAAGCCTGC-1	R56607358	R	NPSAD-20201020-A1	1	PVM	PVM	PVM_CD163
R56607358-1-CCGGGTAGTATTTCGG-1	R56607358	R	NPSAD-20201020-A1	1	MG	ADAM	ADAM_GPNMB
R56607358-1-CCTTTGGTCACCTTGC-1	R56607358	R	NPSAD-20201020-A1	1	MG	Adapt	Adapt_TMEM163
R56607358-1-CGAGGAATCCTCGATC-1	R56607358	R	NPSAD-20201020-A1	1	MG	Adapt	Adapt_TMEM163
R56607358-1-CGCATAATCCTTCGAC-1	R56607358	R	NPSAD-20201020-A1	1	PVM	PVM	PVM_CD163
R56607358-1-CGGGTGTTCGCCACTT-1	R56607358	R	NPSAD-20201020-A1	1	PVM	PVM	PVM_CD163
R56607358-1-CTGATCCAGGTTCATC-1	R56607358	R	NPSAD-20201020-A1	1	MG	Homeo	Homeo_PICALM
R56607358-1-CTGCCATGTCTCCTGT-1	R56607358	R	NPSAD-20201020-A1	1	MG	Homeo	Homeo_PICALM
R56607358-1-CTTCCTTTCCTGTTGC-1	R56607358	R	NPSAD-20201020-A1	1	PVM	PVM	PVM_CD163
R56607358-1-CTTCTCTAGTTAGTAG-1	R56607358	R	NPSAD-20201020-A1	1	MG	Homeo	Homeo_FRMD4A
R56607358-1-GAACTGTCACTGAGTT-1	R56607358	R	NPSAD-20201020-A1	1	MG	Adapt	Adapt_TMEM163
R56607358-1-GACCAATTCCGCATAA-1	R56607358	R	NPSAD-20201020-A1	1	PVM	PVM	PVM_CD163
R56607358-1-GCAACCGGTGTTCCTC-1	R56607358	R	NPSAD-20201020-A1	1	MG	Adapt	Adapt_HIF1A
R56607358-1-GGAATGGTCCCTCTCC-1	R56607358	R	NPSAD-20201020-A1	1	PVM	PVM	PVM_CD163
R56607358-1-GGAGCAACACTGCGAC-1	R56607358	R	NPSAD-20201020-A1	1	MG	Adapt	Adapt_TMEM163
R56607358-1-GGCAGTCAGCTCACTA-1	R56607358	R	NPSAD-20201020-A1	1	MG	Homeo	Homeo_PICALM
R56607358-1-GGGTGTCCAGCGAGTA-1	R56607358	R	NPSAD-20201020-A1	1	MG	Adapt	Adapt_HIF1A
R56607358-1-GTCATTTCAGTAGTGG-1	R56607358	R	NPSAD-20201020-A1	1	PVM	PVM	PVM_CD163
R56607358-1-GTGCACGTCGCACTCT-1	R56607358	R	NPSAD-20201020-A1	1	MG	Adapt	Adapt_TMEM163
R56607358-1-GTTCTATGTTCGGACC-1	R56607358	R	NPSAD-20201020-A1	1	MG	Homeo	Homeo_PICALM
R56607358-1-TACGGTATCGAGATGG-1	R56607358	R	NPSAD-20201020-A1	1	MG	ADAM	ADAM_GPNMB
R56607358-1-TAGAGTCAGTACGAGC-1	R56607358	R	NPSAD-20201020-A1	1	MG	Adapt	Adapt_HIF1A
R56607358-1-TATGTTCTCTGTTCAT-1	R56607358	R	NPSAD-20201020-A1	1	MG	Adapt	Adapt_TMEM163
R56607358-1-TCCCATGAGAATGTTG-1	R56607358	R	NPSAD-20201020-A1	1	PVM	PVM	PVM_CD163
R56607358-1-TCTAACTTCTGTCTCG-1	R56607358	R	NPSAD-20201020-A1	1	MG	Homeo	Homeo_PICALM
R56607358-1-TCTCTGGCAGGGAATC-1	R56607358	R	NPSAD-20201020-A1	1	PVM	PVM	PVM_CD163
R56607358-1-TCTGTCGTCAACCCGG-1	R56607358	R	NPSAD-20201020-A1	1	MG	Adapt	Adapt_HIF1A
R56607358-1-TCTTGCGGTTAGGCTT-1	R56607358	R	NPSAD-20201020-A1	1	MG	Adapt	Adapt_TMEM163
R56607358-1-TCTTTGACAACAGTGG-1	R56607358	R	NPSAD-20201020-A1	1	MG	Homeo	Homeo_PICALM
R56607358-1-TGAACGTTCCATTTCA-1	R56607358	R	NPSAD-20201020-A1	1	PVM	PVM	PVM_CD163
R56607358-1-TGAATCGCATGATAGA-1	R56607358	R	NPSAD-20201020-A1	1	MG	Adapt	Adapt_TMEM163
R56607358-1-TGGAGAGGTCTTAGTG-1	R56607358	R	NPSAD-20201020-A1	1	MG	Adapt	Adapt_TMEM163
R56607358-1-TGGGAAGAGCAAGTCG-1	R56607358	R	NPSAD-20201020-A1	1	MG	Adapt	Adapt_TMEM163
R56607358-1-TGGGTTATCGGAACTT-1	R56607358	R	NPSAD-20201020-A1	1	MG	Homeo	Homeo_PICALM
R56607358-1-TGTGAGTTCACTTTGT-1	R56607358	R	NPSAD-20201020-A1	1	MG	Adapt	Adapt_TMEM163
R56607358-1-TGTGGCGAGTCAAGCG-1	R56607358	R	NPSAD-20201020-A1	1	MG	Adapt	Adapt_TMEM163
R56607358-1-TTCATTGTCGCCCAGA-1	R56607358	R	NPSAD-20201020-A1	1	PVM	PVM	PVM_CD163
R56607358-1-TTCTTGACAGCGAACA-1	R56607358	R	NPSAD-20201020-A1	1	PVM	PVM	PVM_CD163
R56607358-1-TTGAACGTCTTGCAAG-1	R56607358	R	NPSAD-20201020-A1	1	PVM	PVM	PVM_CD163
R56607358-1-TTGAGTGTCAAGGTGG-1	R56607358	R	NPSAD-20201020-A1	1	MG	Adapt	Adapt_TMEM163
R56607358-1-TTGCGTCAGCGTTCCG-1	R56607358	R	NPSAD-20201020-A1	1	MG	Adapt	Adapt_AIF1
R56607358-1-TTTACCAGTAGTTACC-1	R56607358	R	NPSAD-20201020-A1	1	MG	Homeo	Homeo_PICALM
R57291516-2-AAACGAACAGGCTCTG-0	R57291516	R	NPSAD-264-C2	2	MG	Homeo	Homeo_PICALM
R57291516-2-AACAAAGTCATGGCCG-0	R57291516	R	NPSAD-264-C2	2	MG	Homeo	Homeo_PICALM
R57291516-2-AACCCAATCCCATGGG-0	R57291516	R	NPSAD-264-C2	2	MG	Adapt	Adapt_HIF1A
R57291516-2-AAGAACACATCCTTCG-0	R57291516	R	NPSAD-264-C2	2	MG	Homeo	Homeo_PICALM
R57291516-2-AAGCCATTCGCATGAT-0	R57291516	R	NPSAD-264-C2	2	MG	Adapt	Adapt_HIF1A
R57291516-2-AAGGAATTCGTTAGTG-0	R57291516	R	NPSAD-264-C2	2	MG	Homeo	Homeo_PICALM
R57291516-2-ACATCCCAGAGCTGAC-0	R57291516	R	NPSAD-264-C2	2	MG	Adapt	Adapt_IFI44L
R57291516-2-ACCCAAAGTGGCTGCT-0	R57291516	R	NPSAD-264-C2	2	MG	Homeo	Homeo_PICALM
R57291516-2-ACCCTTGGTAGTCTTG-0	R57291516	R	NPSAD-264-C2	2	MG	Adapt	Adapt_HIF1A
R57291516-2-ACGGAAGGTGACATCT-0	R57291516	R	NPSAD-264-C2	2	MG	Homeo	Homeo_PICALM
R57291516-2-ACTTATCCATGTTCGA-0	R57291516	R	NPSAD-264-C2	2	MG	Prolif	Prolif_MKI67
R57291516-2-AGACACTAGAGTAACT-0	R57291516	R	NPSAD-264-C2	2	MG	Adapt	Adapt_HIST
R57291516-2-AGATGAAAGGCTTAAA-0	R57291516	R	NPSAD-264-C2	2	MG	Homeo	Homeo_FRMD4A
R57291516-2-AGCCACGGTACCACGC-0	R57291516	R	NPSAD-264-C2	2	MG	ADAM	ADAM_GPNMB
R57291516-2-AGGTCTATCAGCGCGT-0	R57291516	R	NPSAD-264-C2	2	MG	Adapt	Adapt_IFI44L
R57291516-2-ATATCCTTCCTGGCTT-0	R57291516	R	NPSAD-264-C2	2	MG	Homeo	Homeo_PICALM
R57291516-2-ATCAGGTAGGCGAACT-0	R57291516	R	NPSAD-264-C2	2	PVM	PVM	PVM_CD163
R57291516-2-ATCCCTGCAATTTCTC-0	R57291516	R	NPSAD-264-C2	2	MG	Homeo	Homeo_PICALM
R57291516-2-ATGAGTCCACGGCTAC-0	R57291516	R	NPSAD-264-C2	2	PVM	PVM	PVM_CD163
R57291516-2-ATGGAGGAGCGAGTCA-0	R57291516	R	NPSAD-264-C2	2	MG	Adapt	Adapt_HIST
R57291516-2-ATGTCCCCAGCACAAG-0	R57291516	R	NPSAD-264-C2	2	MG	Adapt	Adapt_HIF1A
R57291516-2-ATTCACTTCCATCAGA-0	R57291516	R	NPSAD-264-C2	2	MG	Adapt	Adapt_HIF1A
R57291516-2-ATTCGTTAGATTGGGC-0	R57291516	R	NPSAD-264-C2	2	MG	Adapt	Adapt_AIF1
R57291516-2-CAAGACTTCGCATAGT-0	R57291516	R	NPSAD-264-C2	2	MG	Adapt	Adapt_HIF1A
R57291516-2-CAATGACCAGTGCCTG-0	R57291516	R	NPSAD-264-C2	2	MG	ADAM	ADAM_GPNMB
R57291516-2-CACAGATCAAATCAGA-0	R57291516	R	NPSAD-264-C2	2	MG	Homeo	Homeo_PICALM
R57291516-2-CACGAATAGCATCAAA-0	R57291516	R	NPSAD-264-C2	2	MG	Homeo	Homeo_PICALM
R57291516-2-CATACTTCACAGCCTG-0	R57291516	R	NPSAD-264-C2	2	MG	Adapt	Adapt_HIF1A
R57291516-2-CCTATCGGTCCTCATC-0	R57291516	R	NPSAD-264-C2	2	MG	Homeo	Homeo_PICALM
R57291516-2-CCTCCAAGTCAGACTT-0	R57291516	R	NPSAD-264-C2	2	MG	Homeo	Homeo_PICALM
R57291516-2-CGGGTCATCCATCTCG-0	R57291516	R	NPSAD-264-C2	2	MG	Adapt	Adapt_AIF1
R57291516-2-CTAACCCTCTACTCAT-0	R57291516	R	NPSAD-264-C2	2	MG	Adapt	Adapt_HIF1A
R57291516-2-CTACCCAAGCCTTTCC-0	R57291516	R	NPSAD-264-C2	2	MG	Homeo	Homeo_PICALM
R57291516-2-CTAGACATCTCCACTG-0	R57291516	R	NPSAD-264-C2	2	MG	Homeo	Homeo_PICALM
R57291516-2-CTCAATTGTCAACCTA-0	R57291516	R	NPSAD-264-C2	2	MG	Homeo	Homeo_PICALM
R57291516-2-CTCACTGCACAAAGCG-0	R57291516	R	NPSAD-264-C2	2	MG	Homeo	Homeo_PICALM
R57291516-2-CTTCCGACATGCCATA-0	R57291516	R	NPSAD-264-C2	2	PVM	PVM	PVM_CD163
R57291516-2-CTTCCGATCCAACACA-0	R57291516	R	NPSAD-264-C2	2	MG	Adapt	Adapt_HIF1A
R57291516-2-CTTCTAATCAGAGTGG-0	R57291516	R	NPSAD-264-C2	2	MG	Homeo	Homeo_PICALM
R57291516-2-GACACGCCATTAGGCT-0	R57291516	R	NPSAD-264-C2	2	MG	Adapt	Adapt_HIF1A
R57291516-2-GACTGATTCGTGCACG-0	R57291516	R	NPSAD-264-C2	2	MG	Adapt	Adapt_HIF1A
R57291516-2-GACTTCCCAGATCACT-0	R57291516	R	NPSAD-264-C2	2	PVM	PVM	PVM_CD163
R57291516-2-GAGGGATGTGCCTTCT-0	R57291516	R	NPSAD-264-C2	2	MG	Homeo	Homeo_PICALM
R57291516-2-GAGGGTAGTCCCGTGA-0	R57291516	R	NPSAD-264-C2	2	MG	Homeo	Homeo_PICALM
R57291516-2-GAGTGAGGTATACCCA-0	R57291516	R	NPSAD-264-C2	2	MG	Adapt	Adapt_IFI44L
R57291516-2-GATCATGTCATCGCTC-0	R57291516	R	NPSAD-264-C2	2	MG	Adapt	Adapt_HIF1A
R57291516-2-GCACATACAGAACATA-0	R57291516	R	NPSAD-264-C2	2	MG	Adapt	Adapt_HIF1A
R57291516-2-GCATCTCAGAACCCGA-0	R57291516	R	NPSAD-264-C2	2	PVM	PVM	PVM_CD163
R57291516-2-GCCAGCAGTTTCGTAG-0	R57291516	R	NPSAD-264-C2	2	MG	Homeo	Homeo_FRMD4A
R57291516-2-GCCAGTGAGAGCTTTC-0	R57291516	R	NPSAD-264-C2	2	MG	Adapt	Adapt_HIF1A
R57291516-2-GCCAGTGTCGAGCACC-0	R57291516	R	NPSAD-264-C2	2	MG	Homeo	Homeo_FRMD4A
R57291516-2-GCCGATGAGCTAAGTA-0	R57291516	R	NPSAD-264-C2	2	MG	Homeo	Homeo_PICALM
R57291516-2-GCCGTGAGTTTGTTCT-0	R57291516	R	NPSAD-264-C2	2	MG	Homeo	Homeo_FRMD4A
R57291516-2-GGATCTAAGACCACGA-0	R57291516	R	NPSAD-264-C2	2	MG	Homeo	Homeo_PICALM
R57291516-2-GGGCCATAGCATATGA-0	R57291516	R	NPSAD-264-C2	2	MG	Homeo	Homeo_PICALM
R57291516-2-GGGCTCAAGCATCGAG-0	R57291516	R	NPSAD-264-C2	2	MG	ADAM	ADAM_GPNMB
R57291516-2-GGTGTCGGTTCTCCAC-0	R57291516	R	NPSAD-264-C2	2	MG	Homeo	Homeo_FRMD4A
R57291516-2-GGTTGTACAAGGTACG-0	R57291516	R	NPSAD-264-C2	2	MG	Homeo	Homeo_PICALM
R57291516-2-GTAATGCGTTACTCAG-0	R57291516	R	NPSAD-264-C2	2	MG	Homeo	Homeo_PICALM
R57291516-2-GTAGGAGTCCGGTTCT-0	R57291516	R	NPSAD-264-C2	2	MG	Adapt	Adapt_HIF1A
R57291516-2-GTAGGTTAGTGGACGT-0	R57291516	R	NPSAD-264-C2	2	MG	Adapt	Adapt_IFI44L
R57291516-2-GTCACGGAGGTACATA-0	R57291516	R	NPSAD-264-C2	2	MG	ADAM	ADAM_GPNMB
R57291516-2-GTCCACTGTCAACACT-0	R57291516	R	NPSAD-264-C2	2	MG	Homeo	Homeo_PICALM
R57291516-2-GTCCCATCAACACACT-0	R57291516	R	NPSAD-264-C2	2	MG	Homeo	Homeo_PICALM
R57291516-2-GTGACGCAGCGCAATG-0	R57291516	R	NPSAD-264-C2	2	MG	Adapt	Adapt_HIF1A
R57291516-2-GTTAGTGCACCTGTCT-0	R57291516	R	NPSAD-264-C2	2	MG	Homeo	Homeo_PICALM
R57291516-2-GTTGCGGGTGATAGAT-0	R57291516	R	NPSAD-264-C2	2	MG	Adapt	Adapt_AIF1
R57291516-2-TAACACGCAATGCAAA-0	R57291516	R	NPSAD-264-C2	2	MG	Homeo	Homeo_PICALM
R57291516-2-TAATTCCAGCTTAGTC-0	R57291516	R	NPSAD-264-C2	2	MG	Adapt	Adapt_HIF1A
R57291516-2-TACACCCAGACATAAC-0	R57291516	R	NPSAD-264-C2	2	MG	Adapt	Adapt_HIF1A
R57291516-2-TCAGCCTCAGCGTTGC-0	R57291516	R	NPSAD-264-C2	2	MG	Adapt	Adapt_HIF1A
R57291516-2-TCAGTGAAGGAAAGTG-0	R57291516	R	NPSAD-264-C2	2	MG	Homeo	Homeo_PICALM
R57291516-2-TCCACGTCAAATCAGA-0	R57291516	R	NPSAD-264-C2	2	MG	Homeo	Homeo_PICALM
R57291516-2-TCCATGCGTGCCCAGT-0	R57291516	R	NPSAD-264-C2	2	MG	Homeo	Homeo_PICALM
R57291516-2-TCGACCTTCTGCACCT-0	R57291516	R	NPSAD-264-C2	2	MG	Adapt	Adapt_HIF1A
R57291516-2-TCGCACTTCTTACGGA-0	R57291516	R	NPSAD-264-C2	2	MG	Adapt	Adapt_AIF1
R57291516-2-TCGCTCACACTAAACC-0	R57291516	R	NPSAD-264-C2	2	MG	Homeo	Homeo_PICALM
R57291516-2-TCTGTCGAGGACGCTA-0	R57291516	R	NPSAD-264-C2	2	MG	Adapt	Adapt_IFI44L
R57291516-2-TCTTTGAAGCAACAGC-0	R57291516	R	NPSAD-264-C2	2	MG	Adapt	Adapt_HIF1A
R57291516-2-TGACCCTTCACGATAC-0	R57291516	R	NPSAD-264-C2	2	MG	Adapt	Adapt_HIF1A
R57291516-2-TGATGGTTCTGGGAGA-0	R57291516	R	NPSAD-264-C2	2	MG	Adapt	Adapt_IFI44L
R57291516-2-TGGGCGTAGGTAGCAC-0	R57291516	R	NPSAD-264-C2	2	MG	ADAM	ADAM_GPNMB
R57291516-2-TGGGCGTGTACAAACA-0	R57291516	R	NPSAD-264-C2	2	MG	Homeo	Homeo_PICALM
R57291516-2-TGTCAGACAACTGCTA-0	R57291516	R	NPSAD-264-C2	2	MG	Homeo	Homeo_FRMD4A
R57291516-2-TGTCCACAGCAAATGT-0	R57291516	R	NPSAD-264-C2	2	MG	Homeo	Homeo_PICALM
R57291516-2-TGTCCCACAAGGACAC-0	R57291516	R	NPSAD-264-C2	2	MG	ADAM	ADAM_GPNMB
R57291516-2-TGTCCCATCCGGCAAC-0	R57291516	R	NPSAD-264-C2	2	MG	Adapt	Adapt_HIF1A
R57291516-2-TGTGCGGCAAGGTCTT-0	R57291516	R	NPSAD-264-C2	2	MG	ADAM	ADAM_GPNMB
R57291516-2-TGTGGCGCATGTACGT-0	R57291516	R	NPSAD-264-C2	2	MG	Adapt	Adapt_IFI44L
R57291516-2-TGTGTGACACAGTCGC-0	R57291516	R	NPSAD-264-C2	2	MG	Homeo	Homeo_PICALM
R57291516-2-TTAATCCTCTGGCCTT-0	R57291516	R	NPSAD-264-C2	2	MG	Homeo	Homeo_PICALM
R57291516-2-TTACCATTCGAGAAAT-0	R57291516	R	NPSAD-264-C2	2	MG	Adapt	Adapt_HIF1A
R57291516-2-TTCGCTGGTCGTGTTA-0	R57291516	R	NPSAD-264-C2	2	MG	Homeo	Homeo_FRMD4A
R57291516-2-TTGGTTTCACCTGCAG-0	R57291516	R	NPSAD-264-C2	2	MG	Homeo	Homeo_FRMD4A
R57291516-2-TTTACGTGTCGCTTGG-0	R57291516	R	NPSAD-264-C2	2	MG	Adapt	Adapt_HIF1A
R57291516-2-TTTATGCGTGTAGCAG-0	R57291516	R	NPSAD-264-C2	2	MG	Adapt	Adapt_HIF1A
R57291516-2-TTTCACAGTGTGTTTG-0	R57291516	R	NPSAD-264-C2	2	PVM	PVM	PVM_CD163
R57291516-1-AAAGAACAGCGGTAGT-1	R57291516	R	NPSAD-264-C1	1	MG	Homeo	Homeo_PICALM
R57291516-1-AAGCCATCAGGTTCGC-1	R57291516	R	NPSAD-264-C1	1	MG	Homeo	Homeo_FRMD4A
R57291516-1-AAGCGAGTCTCTATAC-1	R57291516	R	NPSAD-264-C1	1	MG	Homeo	Homeo_PICALM
R57291516-1-AAGTTCGAGAGCAACC-1	R57291516	R	NPSAD-264-C1	1	MG	Homeo	Homeo_PICALM
R57291516-1-ACAGGGATCTTTGCGC-1	R57291516	R	NPSAD-264-C1	1	MG	ADAM	ADAM_GPNMB
R57291516-1-ACCGTTCTCAAGCCTA-1	R57291516	R	NPSAD-264-C1	1	PVM	PVM	PVM_CD163
R57291516-1-ACCGTTCTCGTCTAAG-1	R57291516	R	NPSAD-264-C1	1	MG	Homeo	Homeo_PICALM
R57291516-1-ACCTACCTCTTAGCAG-1	R57291516	R	NPSAD-264-C1	1	MG	Homeo	Homeo_PICALM
R57291516-1-ACTCCCATCCAAAGGG-1	R57291516	R	NPSAD-264-C1	1	MG	Homeo	Homeo_PICALM
R57291516-1-AGAAATGTCTCAACGA-1	R57291516	R	NPSAD-264-C1	1	MG	Homeo	Homeo_PICALM
R57291516-1-AGACAGGTCTCTTCAA-1	R57291516	R	NPSAD-264-C1	1	MG	Adapt	Adapt_IFI44L
R57291516-1-AGATCCAAGAAGGTAG-1	R57291516	R	NPSAD-264-C1	1	MG	Homeo	Homeo_PICALM
R57291516-1-AGATCCAGTCTGTGTA-1	R57291516	R	NPSAD-264-C1	1	MG	Homeo	Homeo_PICALM
R57291516-1-AGCTTCCAGGCTCCCA-1	R57291516	R	NPSAD-264-C1	1	MG	Adapt	Adapt_HIF1A
R57291516-1-ATCCGTCGTTCATCTT-1	R57291516	R	NPSAD-264-C1	1	MG	Adapt	Adapt_AIF1
R57291516-1-ATCGTGAGTCGCTTGG-1	R57291516	R	NPSAD-264-C1	1	MG	Homeo	Homeo_PICALM
R57291516-1-ATGGTTGTCCACGTGG-1	R57291516	R	NPSAD-264-C1	1	MG	Adapt	Adapt_HIF1A
R57291516-1-ATTCACTAGTAACAGT-1	R57291516	R	NPSAD-264-C1	1	MG	Homeo	Homeo_PICALM
R57291516-1-CAACAGTGTAACTGCT-1	R57291516	R	NPSAD-264-C1	1	MG	Homeo	Homeo_PICALM
R57291516-1-CAACCTCAGTATAGAC-1	R57291516	R	NPSAD-264-C1	1	PVM	PVM	PVM_CD163
R57291516-1-CAATCGAAGTTGCGAG-1	R57291516	R	NPSAD-264-C1	1	MG	ADAM	ADAM_GPNMB
R57291516-1-CATGCAAGTCTCGACG-1	R57291516	R	NPSAD-264-C1	1	PVM	PVM	PVM_CD163
R57291516-1-CATGCGGCACATAGCT-1	R57291516	R	NPSAD-264-C1	1	MG	Adapt	Adapt_HIF1A
R57291516-1-CCACAAATCGTAACAC-1	R57291516	R	NPSAD-264-C1	1	MG	Homeo	Homeo_PICALM
R57291516-1-CCACGAGAGTTACTCG-1	R57291516	R	NPSAD-264-C1	1	MG	Homeo	Homeo_PICALM
R57291516-1-CCACTTGAGCATCAGG-1	R57291516	R	NPSAD-264-C1	1	MG	Homeo	Homeo_PICALM
R57291516-1-CCATAAGGTGGGATTG-1	R57291516	R	NPSAD-264-C1	1	MG	Homeo	Homeo_PICALM
R57291516-1-CCATCACGTGTTGAGG-1	R57291516	R	NPSAD-264-C1	1	MG	Homeo	Homeo_PICALM
R57291516-1-CCCTTAGAGATAGTCA-1	R57291516	R	NPSAD-264-C1	1	MG	ADAM	ADAM_GPNMB
R57291516-1-CCTCCAAAGTCACAGG-1	R57291516	R	NPSAD-264-C1	1	MG	Adapt	Adapt_HIF1A
R57291516-1-CGCAGGTTCGATGCTA-1	R57291516	R	NPSAD-264-C1	1	MG	ADAM	ADAM_GPNMB
R57291516-1-CGGCAGTGTTCCGCAG-1	R57291516	R	NPSAD-264-C1	1	MG	Adapt	Adapt_HIF1A
R57291516-1-CGTGCTTTCGCGTAGC-1	R57291516	R	NPSAD-264-C1	1	MG	Homeo	Homeo_PICALM
R57291516-1-CTCCATGCACACCGAC-1	R57291516	R	NPSAD-264-C1	1	PVM	PVM	PVM_CD163
R57291516-1-CTCCGATCAGCGTGCT-1	R57291516	R	NPSAD-264-C1	1	MG	Homeo	Homeo_PICALM
R57291516-1-CTGCGAGGTAGGTACG-1	R57291516	R	NPSAD-264-C1	1	MG	Homeo	Homeo_PICALM
R57291516-1-CTGCTCATCTCGTTTA-1	R57291516	R	NPSAD-264-C1	1	MG	Homeo	Homeo_PICALM
R57291516-1-CTTCTCTTCTTGGTGA-1	R57291516	R	NPSAD-264-C1	1	MG	Homeo	Homeo_PICALM
R57291516-1-CTTTCAACAGGTATGG-1	R57291516	R	NPSAD-264-C1	1	MG	Adapt	Adapt_HIST
R57291516-1-CTTTCGGCACCTGAAT-1	R57291516	R	NPSAD-264-C1	1	MG	Homeo	Homeo_PICALM
R57291516-1-GAACACTTCGCTAAAC-1	R57291516	R	NPSAD-264-C1	1	MG	Homeo	Homeo_PICALM
R57291516-1-GACCCTTCAATGAAAC-1	R57291516	R	NPSAD-264-C1	1	MG	Homeo	Homeo_PICALM
R57291516-1-GACGCTGTCCTTCGAC-1	R57291516	R	NPSAD-264-C1	1	PVM	PVM	PVM_CD163
R57291516-1-GAGCCTGGTCTTGAGT-1	R57291516	R	NPSAD-264-C1	1	MG	Homeo	Homeo_PICALM
R57291516-1-GATCAGTGTCAAAGCG-1	R57291516	R	NPSAD-264-C1	1	MG	Adapt	Adapt_HIF1A
R57291516-1-GCCATGGCAACACACT-1	R57291516	R	NPSAD-264-C1	1	MG	Homeo	Homeo_PICALM
R57291516-1-GGAACCCGTTTAGTCG-1	R57291516	R	NPSAD-264-C1	1	MG	Homeo	Homeo_PICALM
R57291516-1-GGAGGATTCGGCGATC-1	R57291516	R	NPSAD-264-C1	1	MG	Homeo	Homeo_PICALM
R57291516-1-GGCAGTCCAACACGTT-1	R57291516	R	NPSAD-264-C1	1	MG	Adapt	Adapt_HIF1A
R57291516-1-GGGCTACAGATACTGA-1	R57291516	R	NPSAD-264-C1	1	MG	Homeo	Homeo_PICALM
R57291516-1-GGGTAGAAGTGGTTCT-1	R57291516	R	NPSAD-264-C1	1	MG	Homeo	Homeo_PICALM
R57291516-1-GGGTCACCAAATGGTA-1	R57291516	R	NPSAD-264-C1	1	PVM	PVM	PVM_CD163
R57291516-1-GTACAGTAGGACAGTC-1	R57291516	R	NPSAD-264-C1	1	MG	Homeo	Homeo_FRMD4A
R57291516-1-GTGCTGGCATAGACTC-1	R57291516	R	NPSAD-264-C1	1	MG	Adapt	Adapt_HIF1A
R57291516-1-GTGTTCCGTTCCTTGC-1	R57291516	R	NPSAD-264-C1	1	MG	Adapt	Adapt_HIF1A
R57291516-1-GTTACAGGTAGACTGG-1	R57291516	R	NPSAD-264-C1	1	MG	Adapt	Adapt_IFI44L
R57291516-1-GTTGCGGAGTCACACT-1	R57291516	R	NPSAD-264-C1	1	MG	Homeo	Homeo_PICALM
R57291516-1-TAAGCACTCGCCGAGT-1	R57291516	R	NPSAD-264-C1	1	MG	Homeo	Homeo_PICALM
R57291516-1-TACGTCCAGATGTTGA-1	R57291516	R	NPSAD-264-C1	1	MG	Homeo	Homeo_PICALM
R57291516-1-TAGTGCAAGCGCACAA-1	R57291516	R	NPSAD-264-C1	1	MG	Homeo	Homeo_PICALM
R57291516-1-TATTTCGAGGTACAGC-1	R57291516	R	NPSAD-264-C1	1	PVM	PVM	PVM_CD163
R57291516-1-TCCGGGACATAAGATG-1	R57291516	R	NPSAD-264-C1	1	MG	Homeo	Homeo_PICALM
R57291516-1-TCGGTCTTCCCTCTTT-1	R57291516	R	NPSAD-264-C1	1	MG	ADAM	ADAM_GPNMB
R57291516-1-TCTGGCTAGCAATTAG-1	R57291516	R	NPSAD-264-C1	1	MG	Homeo	Homeo_PICALM
R57291516-1-TGGGTTAGTAGTATAG-1	R57291516	R	NPSAD-264-C1	1	MG	Homeo	Homeo_PICALM
R57291516-1-TGGTAGTAGGGACACT-1	R57291516	R	NPSAD-264-C1	1	MG	ADAM	ADAM_GPNMB
R57291516-1-TGGTGATAGTGCACAG-1	R57291516	R	NPSAD-264-C1	1	MG	Adapt	Adapt_HIF1A
R57291516-1-TGTAACGCAATTTCGG-1	R57291516	R	NPSAD-264-C1	1	MG	ADAM	ADAM_GPNMB
R57291516-1-TGTACAGGTACAGTAA-1	R57291516	R	NPSAD-264-C1	1	MG	ADAM	ADAM_GPNMB
R57291516-1-TGTCCCAAGATGCTAA-1	R57291516	R	NPSAD-264-C1	1	MG	Adapt	Adapt_HIF1A
R57291516-1-TGTTACTAGACAGCGT-1	R57291516	R	NPSAD-264-C1	1	MG	Adapt	Adapt_HIST
R57291516-1-TTCGCTGTCCCTTCCC-1	R57291516	R	NPSAD-264-C1	1	MG	ADAM	ADAM_GPNMB
R57342872-1-AACACACGTTATGTGC-0	R57342872	R	NPSAD-20201203-A1	1	PVM	PVM	PVM_CD163
R57342872-1-AACCCAAAGCTGTGCC-0	R57342872	R	NPSAD-20201203-A1	1	MG	Adapt	Adapt_TMEM163
R57342872-1-AAGCATCGTGGTATGG-0	R57342872	R	NPSAD-20201203-A1	1	MG	Adapt	Adapt_HIST
R57342872-1-AATCACGTCTCGCGTT-0	R57342872	R	NPSAD-20201203-A1	1	PVM	PVM	PVM_CD163
R57342872-1-AATCGTGCATCGGATT-0	R57342872	R	NPSAD-20201203-A1	1	PVM	PVM	PVM_CD163
R57342872-1-ACACTGATCGGCTCTT-0	R57342872	R	NPSAD-20201203-A1	1	MG	Homeo	Homeo_PICALM
R57342872-1-ACAGAAAAGAACCCGA-0	R57342872	R	NPSAD-20201203-A1	1	MG	Adapt	Adapt_AIF1
R57342872-1-ACCTACCTCCGGGACT-0	R57342872	R	NPSAD-20201203-A1	1	PVM	PVM	PVM_CD163
R57342872-1-ACGTAGTCATGTGTCA-0	R57342872	R	NPSAD-20201203-A1	1	PVM	PVM	PVM_CD163
R57342872-1-ACTACGACACTGGAAG-0	R57342872	R	NPSAD-20201203-A1	1	MG	Adapt	Adapt_TMEM163
R57342872-1-ACTGCAATCCCTTTGG-0	R57342872	R	NPSAD-20201203-A1	1	MG	Homeo	Homeo_PICALM
R57342872-1-AGAAATGAGCTAATCC-0	R57342872	R	NPSAD-20201203-A1	1	MG	Homeo	Homeo_PICALM
R57342872-1-AGAAATGCATACAGGG-0	R57342872	R	NPSAD-20201203-A1	1	MG	Adapt	Adapt_AIF1
R57342872-1-AGACCATCAACGTATC-0	R57342872	R	NPSAD-20201203-A1	1	MG	Adapt	Adapt_HIST
R57342872-1-AGACCATCAGACTCTA-0	R57342872	R	NPSAD-20201203-A1	1	PVM	PVM	PVM_CD163
R57342872-1-AGAGAATTCGAGCACC-0	R57342872	R	NPSAD-20201203-A1	1	MG	Adapt	Adapt_IFI44L
R57342872-1-AGATGCTGTCTTCGAA-0	R57342872	R	NPSAD-20201203-A1	1	MG	Adapt	Adapt_TMEM163
R57342872-1-AGCATCAGTGTCTTCC-0	R57342872	R	NPSAD-20201203-A1	1	PVM	PVM	PVM_CD163
R57342872-1-AGCCAATCAGAACCGA-0	R57342872	R	NPSAD-20201203-A1	1	MG	Adapt	Adapt_AIF1
R57342872-1-AGCCACGTCTTGTGCC-0	R57342872	R	NPSAD-20201203-A1	1	MG	Adapt	Adapt_IFI44L
R57342872-1-AGCTCAAGTATATGGA-0	R57342872	R	NPSAD-20201203-A1	1	MG	Homeo	Homeo_PICALM
R57342872-1-AGGTTGTTCGATGGAG-0	R57342872	R	NPSAD-20201203-A1	1	PVM	PVM	PVM_CD163
R57342872-1-AGTACCACACTGAATC-0	R57342872	R	NPSAD-20201203-A1	1	MG	Homeo	Homeo_PICALM
R57342872-1-AGTAGTCGTATGCGGA-0	R57342872	R	NPSAD-20201203-A1	1	PVM	PVM	PVM_CD163
R57342872-1-AGTCATGAGTCCCGGT-0	R57342872	R	NPSAD-20201203-A1	1	PVM	PVM	PVM_CD163
R57342872-1-ATCGGCGAGGAGAATG-0	R57342872	R	NPSAD-20201203-A1	1	PVM	PVM	PVM_CD163
R57342872-1-ATCGTAGGTCGTGGTC-0	R57342872	R	NPSAD-20201203-A1	1	PVM	PVM	PVM_CD163
R57342872-1-ATGCCTCCAAAGGCGT-0	R57342872	R	NPSAD-20201203-A1	1	MG	Adapt	Adapt_AIF1
R57342872-1-ATGGATCTCTCTGACC-0	R57342872	R	NPSAD-20201203-A1	1	PVM	PVM	PVM_CD163
R57342872-1-ATTCAGGTCGAAATCC-0	R57342872	R	NPSAD-20201203-A1	1	MG	Adapt	Adapt_HIST
R57342872-1-ATTCTTGCAATCCTAG-0	R57342872	R	NPSAD-20201203-A1	1	PVM	PVM	PVM_CD163
R57342872-1-ATTTCACCACTGTCCT-0	R57342872	R	NPSAD-20201203-A1	1	PVM	PVM	PVM_CD163
R57342872-1-CACATGACATGTGTCA-0	R57342872	R	NPSAD-20201203-A1	1	PVM	PVM	PVM_CD163
R57342872-1-CATACTTGTCGAAACG-0	R57342872	R	NPSAD-20201203-A1	1	MG	Prolif	Prolif_MKI67
R57342872-1-CATCGGGTCTGGACCG-0	R57342872	R	NPSAD-20201203-A1	1	PVM	PVM	PVM_CD163
R57342872-1-CATGCGGGTGGTAACG-0	R57342872	R	NPSAD-20201203-A1	1	PVM	PVM	PVM_CD163
R57342872-1-CATGGTAAGAAGGTAG-0	R57342872	R	NPSAD-20201203-A1	1	MG	Adapt	Adapt_HIST
R57342872-1-CATGGTACATGACGTT-0	R57342872	R	NPSAD-20201203-A1	1	PVM	PVM	PVM_CD163
R57342872-1-CCCTCTCTCACCATGA-0	R57342872	R	NPSAD-20201203-A1	1	MG	ADAM	ADAM_GPNMB
R57342872-1-CCGGGTAGTCATCCGG-0	R57342872	R	NPSAD-20201203-A1	1	MG	Adapt	Adapt_AIF1
R57342872-1-CCGTTCACAACCACAT-0	R57342872	R	NPSAD-20201203-A1	1	PVM	PVM	PVM_CD163
R57342872-1-CCTCATGAGCCTGAGA-0	R57342872	R	NPSAD-20201203-A1	1	PVM	PVM	PVM_CD163
R57342872-1-CCTTGTGGTGGACCTC-0	R57342872	R	NPSAD-20201203-A1	1	PVM	PVM	PVM_CD163
R57342872-1-CGGACACAGCTTTCTT-0	R57342872	R	NPSAD-20201203-A1	1	MG	Adapt	Adapt_TMEM163
R57342872-1-CGGGACTCATTCACAG-0	R57342872	R	NPSAD-20201203-A1	1	MG	Homeo	Homeo_PICALM
R57342872-1-CGTAATGGTCTCGCGA-0	R57342872	R	NPSAD-20201203-A1	1	MG	Adapt	Adapt_AIF1
R57342872-1-CTCATGCAGGAGTATT-0	R57342872	R	NPSAD-20201203-A1	1	PVM	PVM	PVM_CD163
R57342872-1-CTGATCCTCGCCTATC-0	R57342872	R	NPSAD-20201203-A1	1	MG	Adapt	Adapt_TMEM163
R57342872-1-CTTAGGAAGATGGGCT-0	R57342872	R	NPSAD-20201203-A1	1	PVM	PVM	PVM_CD163
R57342872-1-CTTCCGACAGTTAGGG-0	R57342872	R	NPSAD-20201203-A1	1	MG	Homeo	Homeo_PICALM
R57342872-1-CTTTCGGTCCTTTGAT-0	R57342872	R	NPSAD-20201203-A1	1	PVM	PVM	PVM_CD163
R57342872-1-GAAGTAAGTAGCCAGA-0	R57342872	R	NPSAD-20201203-A1	1	PVM	PVM	PVM_CD163
R57342872-1-GACTGATTCCCGAGAC-0	R57342872	R	NPSAD-20201203-A1	1	PVM	PVM	PVM_CD163
R57342872-1-GAGACTTCACGAAGAC-0	R57342872	R	NPSAD-20201203-A1	1	PVM	PVM	PVM_CD163
R57342872-1-GAGCTGCCAGAGTTGG-0	R57342872	R	NPSAD-20201203-A1	1	PVM	PVM	PVM_CD163
R57342872-1-GATGACTGTTCTCACC-0	R57342872	R	NPSAD-20201203-A1	1	MG	Homeo	Homeo_PICALM
R57342872-1-GCATCGGCATAATCGC-0	R57342872	R	NPSAD-20201203-A1	1	MG	ADAM	ADAM_GPNMB
R57342872-1-GCCCAGAAGCTGTTCA-0	R57342872	R	NPSAD-20201203-A1	1	MG	Homeo	Homeo_PICALM
R57342872-1-GCCCGAATCAATCCAG-0	R57342872	R	NPSAD-20201203-A1	1	PVM	PVM	PVM_CD163
R57342872-1-GGAAGTGGTGTTAACC-0	R57342872	R	NPSAD-20201203-A1	1	PVM	PVM	PVM_CD163
R57342872-1-GGAATCTCATAGCTGT-0	R57342872	R	NPSAD-20201203-A1	1	MG	Adapt	Adapt_HIST
R57342872-1-GGACGTCCACGAAGAC-0	R57342872	R	NPSAD-20201203-A1	1	MG	Homeo	Homeo_PICALM
R57342872-1-GGGATCCTCACGTAGT-0	R57342872	R	NPSAD-20201203-A1	1	PVM	PVM	PVM_CD163
R57342872-1-GGGCTACGTTTCACAG-0	R57342872	R	NPSAD-20201203-A1	1	PVM	PVM	PVM_CD163
R57342872-1-GGGTATTAGGCACTCC-0	R57342872	R	NPSAD-20201203-A1	1	PVM	PVM	PVM_CD163
R57342872-1-GTAGATCCACAGAGCA-0	R57342872	R	NPSAD-20201203-A1	1	PVM	PVM	PVM_CD163
R57342872-1-GTAGGTTCAGACGCTC-0	R57342872	R	NPSAD-20201203-A1	1	MG	Homeo	Homeo_PICALM
R57342872-1-GTCATTTTCGGTGCAC-0	R57342872	R	NPSAD-20201203-A1	1	MG	Adapt	Adapt_HIST
R57342872-1-GTCGTAAGTCCAGAAG-0	R57342872	R	NPSAD-20201203-A1	1	MG	Homeo	Homeo_PICALM
R57342872-1-GTGCTTCTCTAGCCAA-0	R57342872	R	NPSAD-20201203-A1	1	PVM	PVM	PVM_CD163
R57342872-1-GTTCTATAGTCATGGG-0	R57342872	R	NPSAD-20201203-A1	1	MG	Homeo	Homeo_PICALM
R57342872-1-GTTGAACAGAGGGCGA-0	R57342872	R	NPSAD-20201203-A1	1	PVM	PVM	PVM_CD163
R57342872-1-GTTGAACCAGCGTTTA-0	R57342872	R	NPSAD-20201203-A1	1	PVM	PVM	PVM_CD163
R57342872-1-TACCTGCTCAGACCGC-0	R57342872	R	NPSAD-20201203-A1	1	PVM	PVM	PVM_CD163
R57342872-1-TACTTACAGTTCCGTA-0	R57342872	R	NPSAD-20201203-A1	1	MG	ADAM	ADAM_GPNMB
R57342872-1-TACTTGTGTATGAAGT-0	R57342872	R	NPSAD-20201203-A1	1	MG	Homeo	Homeo_PICALM
R57342872-1-TATCGCCGTAACTTCG-0	R57342872	R	NPSAD-20201203-A1	1	PVM	PVM	PVM_CD163
R57342872-1-TATTGCTAGGATACGC-0	R57342872	R	NPSAD-20201203-A1	1	MG	Adapt	Adapt_IFI44L
R57342872-1-TCAAGACCATAATGCC-0	R57342872	R	NPSAD-20201203-A1	1	PVM	PVM	PVM_CD163
R57342872-1-TCAAGCACAGAGTTCT-0	R57342872	R	NPSAD-20201203-A1	1	MG	Homeo	Homeo_PICALM
R57342872-1-TCATGAGAGCAACCAG-0	R57342872	R	NPSAD-20201203-A1	1	MG	Adapt	Adapt_HIST
R57342872-1-TCATTCATCATTCGGA-0	R57342872	R	NPSAD-20201203-A1	1	PVM	PVM	PVM_CD163
R57342872-1-TCGACGGTCTTACGTT-0	R57342872	R	NPSAD-20201203-A1	1	PVM	PVM	PVM_CD163
R57342872-1-TCGCTTGGTGTTGACT-0	R57342872	R	NPSAD-20201203-A1	1	MG	Homeo	Homeo_PICALM
R57342872-1-TCGTGCTCATGTGGCC-0	R57342872	R	NPSAD-20201203-A1	1	PVM	PVM	PVM_CD163
R57342872-1-TCTCCGAAGGGCTAAC-0	R57342872	R	NPSAD-20201203-A1	1	PVM	PVM	PVM_CD163
R57342872-1-TGAACGTGTCTGTCAA-0	R57342872	R	NPSAD-20201203-A1	1	PVM	PVM	PVM_CD163
R57342872-1-TGAACGTGTTCTCCCA-0	R57342872	R	NPSAD-20201203-A1	1	PVM	PVM	PVM_CD163
R57342872-1-TGAATCGCATCCGCGA-0	R57342872	R	NPSAD-20201203-A1	1	PVM	PVM	PVM_CD163
R57342872-1-TGAATGCAGCTATCTG-0	R57342872	R	NPSAD-20201203-A1	1	MG	Homeo	Homeo_PICALM
R57342872-1-TGACTCCTCCGTCCTA-0	R57342872	R	NPSAD-20201203-A1	1	PVM	PVM	PVM_CD163
R57342872-1-TGCGACGGTGCTAGCC-0	R57342872	R	NPSAD-20201203-A1	1	PVM	PVM	PVM_CD163
R57342872-1-TGCTTCGCAAGTTCGT-0	R57342872	R	NPSAD-20201203-A1	1	PVM	PVM	PVM_CD163
R57342872-1-TGGATGTAGGAGTCTG-0	R57342872	R	NPSAD-20201203-A1	1	PVM	PVM	PVM_CD163
R57342872-1-TGGATGTAGTATGGAT-0	R57342872	R	NPSAD-20201203-A1	1	PVM	PVM	PVM_CD163
R57342872-1-TGGGCGTAGGCGTTGA-0	R57342872	R	NPSAD-20201203-A1	1	MG	Homeo	Homeo_PICALM
R57342872-1-TGGGTTAAGGCTCTCG-0	R57342872	R	NPSAD-20201203-A1	1	MG	Adapt	Adapt_TMEM163
R57342872-1-TGTGGCGCACCAAAGG-0	R57342872	R	NPSAD-20201203-A1	1	MG	Homeo	Homeo_PICALM
R57342872-1-TGTGTGAGTGGTTCTA-0	R57342872	R	NPSAD-20201203-A1	1	MG	Adapt	Adapt_IFI44L
R57342872-1-TTACCGCGTATCGTAC-0	R57342872	R	NPSAD-20201203-A1	1	PVM	PVM	PVM_CD163
R57342872-1-TTCCAATGTAGTTAGA-0	R57342872	R	NPSAD-20201203-A1	1	MG	Adapt	Adapt_AIF1
R57342872-2-AAGATAGAGTGCACTT-1	R57342872	R	NPSAD-20201203-A2	2	MG	Homeo	Homeo_PICALM
R57342872-2-AAGCGAGGTCACTGAT-1	R57342872	R	NPSAD-20201203-A2	2	MG	Adapt	Adapt_HIST
R57342872-2-AAGGAATCATCATTTC-1	R57342872	R	NPSAD-20201203-A2	2	MG	Homeo	Homeo_PICALM
R57342872-2-AAGGAATTCATGAGTC-1	R57342872	R	NPSAD-20201203-A2	2	MG	Adapt	Adapt_HIST
R57342872-2-AAGGTAATCCATTCGC-1	R57342872	R	NPSAD-20201203-A2	2	PVM	PVM	PVM_CD163
R57342872-2-AATAGAGTCGAGAATA-1	R57342872	R	NPSAD-20201203-A2	2	MG	Adapt	Adapt_HIST
R57342872-2-AATCACGGTACCAATC-1	R57342872	R	NPSAD-20201203-A2	2	MG	Homeo	Homeo_PICALM
R57342872-2-AATCACGGTTTGCCGG-1	R57342872	R	NPSAD-20201203-A2	2	PVM	PVM	PVM_CD163
R57342872-2-ACGATCATCCGCAGTG-1	R57342872	R	NPSAD-20201203-A2	2	PVM	PVM	PVM_CD163
R57342872-2-ACGGAAGTCACTAGCA-1	R57342872	R	NPSAD-20201203-A2	2	MG	Adapt	Adapt_AIF1
R57342872-2-ACGTACACAGAGATTA-1	R57342872	R	NPSAD-20201203-A2	2	MG	Homeo	Homeo_PICALM
R57342872-2-ACTGTGAGTGGCTTGC-1	R57342872	R	NPSAD-20201203-A2	2	MG	Prolif	Prolif_MKI67
R57342872-2-AGAACAAGTGCATACT-1	R57342872	R	NPSAD-20201203-A2	2	MG	Homeo	Homeo_PICALM
R57342872-2-AGATGCTTCAGACCGC-1	R57342872	R	NPSAD-20201203-A2	2	MG	Homeo	Homeo_PICALM
R57342872-2-AGCGCCATCACAACCA-1	R57342872	R	NPSAD-20201203-A2	2	PVM	PVM	PVM_CD163
R57342872-2-AGCGCTGAGACGACGT-1	R57342872	R	NPSAD-20201203-A2	2	PVM	PVM	PVM_CD163
R57342872-2-AGGGAGTGTGCATCTA-1	R57342872	R	NPSAD-20201203-A2	2	MG	Adapt	Adapt_HIST
R57342872-2-AGGGTGAGTAGTTACC-1	R57342872	R	NPSAD-20201203-A2	2	PVM	PVM	PVM_CD163
R57342872-2-AGGTGTTAGGGAGGTG-1	R57342872	R	NPSAD-20201203-A2	2	PVM	PVM	PVM_CD163
R57342872-2-ATAGGCTAGGCTTAGG-1	R57342872	R	NPSAD-20201203-A2	2	MG	Homeo	Homeo_PICALM
R57342872-2-ATCCATTTCGTAGTCA-1	R57342872	R	NPSAD-20201203-A2	2	MG	Homeo	Homeo_PICALM
R57342872-2-ATCGGATAGCATAGGC-1	R57342872	R	NPSAD-20201203-A2	2	MG	Adapt	Adapt_AIF1
R57342872-2-ATGGTTGAGATAGTCA-1	R57342872	R	NPSAD-20201203-A2	2	MG	Adapt	Adapt_HIST
R57342872-2-ATTTCTGCACAGTCGC-1	R57342872	R	NPSAD-20201203-A2	2	MG	Adapt	Adapt_AIF1
R57342872-2-CAAGAGGGTAGAGATT-1	R57342872	R	NPSAD-20201203-A2	2	MG	Adapt	Adapt_AIF1
R57342872-2-CACCGTTCAGTCGAGA-1	R57342872	R	NPSAD-20201203-A2	2	PVM	PVM	PVM_CD163
R57342872-2-CAGATCAAGAGAGTGA-1	R57342872	R	NPSAD-20201203-A2	2	MG	Adapt	Adapt_AIF1
R57342872-2-CAGCCAGCATATCGGT-1	R57342872	R	NPSAD-20201203-A2	2	MG	Homeo	Homeo_PICALM
R57342872-2-CATCCCAGTGTAGTGG-1	R57342872	R	NPSAD-20201203-A2	2	MG	Adapt	Adapt_IFI44L
R57342872-2-CATCGCTCAGCAGTCC-1	R57342872	R	NPSAD-20201203-A2	2	PVM	PVM	PVM_CD163
R57342872-2-CATCGCTGTTAACAGA-1	R57342872	R	NPSAD-20201203-A2	2	PVM	PVM	PVM_CD163
R57342872-2-CCAAGCGGTATTAAGG-1	R57342872	R	NPSAD-20201203-A2	2	MG	Adapt	Adapt_HIST
R57342872-2-CCAATTTTCGCACTCT-1	R57342872	R	NPSAD-20201203-A2	2	PVM	PVM	PVM_CD163
R57342872-2-CCACAAAGTGAATTGA-1	R57342872	R	NPSAD-20201203-A2	2	PVM	PVM	PVM_CD163
R57342872-2-CCACGAGGTAGATTGA-1	R57342872	R	NPSAD-20201203-A2	2	PVM	PVM	PVM_CD163
R57342872-2-CCCATTGGTGTAACGG-1	R57342872	R	NPSAD-20201203-A2	2	PVM	PVM	PVM_CD163
R57342872-2-CCCATTGTCACCTGTC-1	R57342872	R	NPSAD-20201203-A2	2	MG	Adapt	Adapt_AIF1
R57342872-2-CCGGACAGTCCAAATC-1	R57342872	R	NPSAD-20201203-A2	2	MG	Adapt	Adapt_IFI44L
R57342872-2-CCGTAGGAGATGAACT-1	R57342872	R	NPSAD-20201203-A2	2	PVM	PVM	PVM_CD163
R57342872-2-CCTCAACCATCATCTT-1	R57342872	R	NPSAD-20201203-A2	2	MG	Adapt	Adapt_HIST
R57342872-2-CCTCATGAGTAGAGTT-1	R57342872	R	NPSAD-20201203-A2	2	MG	Homeo	Homeo_PICALM
R57342872-2-CCTGCATGTTCTCCAC-1	R57342872	R	NPSAD-20201203-A2	2	PVM	PVM	PVM_CD163
R57342872-2-CGGGTCACATTGAAGA-1	R57342872	R	NPSAD-20201203-A2	2	PVM	PVM	PVM_CD163
R57342872-2-CTACCTGAGAGTCAAT-1	R57342872	R	NPSAD-20201203-A2	2	MG	Adapt	Adapt_AIF1
R57342872-2-CTCAAGAAGTTCCAGT-1	R57342872	R	NPSAD-20201203-A2	2	MG	Adapt	Adapt_HIST
R57342872-2-CTCAGTCCATTGCAAC-1	R57342872	R	NPSAD-20201203-A2	2	MG	Adapt	Adapt_AIF1
R57342872-2-CTCCTCCAGATACATG-1	R57342872	R	NPSAD-20201203-A2	2	PVM	PVM	PVM_CD163
R57342872-2-CTGAATGCAAAGCAAT-1	R57342872	R	NPSAD-20201203-A2	2	MG	Homeo	Homeo_PICALM
R57342872-2-CTGAATGTCAGACCGC-1	R57342872	R	NPSAD-20201203-A2	2	PVM	PVM	PVM_CD163
R57342872-2-CTGCCATAGAAAGTCT-1	R57342872	R	NPSAD-20201203-A2	2	PVM	PVM	PVM_CD163
R57342872-2-CTGCGAGAGACTCTTG-1	R57342872	R	NPSAD-20201203-A2	2	MG	Adapt	Adapt_HIST
R57342872-2-CTGGCAGGTTGCCAAT-1	R57342872	R	NPSAD-20201203-A2	2	MG	Homeo	Homeo_PICALM
R57342872-2-CTGTCGTAGTACAGCG-1	R57342872	R	NPSAD-20201203-A2	2	MG	Adapt	Adapt_AIF1
R57342872-2-CTTACCGGTATCACCA-1	R57342872	R	NPSAD-20201203-A2	2	MG	Homeo	Homeo_PICALM
R57342872-2-GAAGGACTCCGATCTC-1	R57342872	R	NPSAD-20201203-A2	2	PVM	PVM	PVM_CD163
R57342872-2-GAAGTAAAGTAGTGCG-1	R57342872	R	NPSAD-20201203-A2	2	PVM	PVM	PVM_CD163
R57342872-2-GAATAGATCAGGAAAT-1	R57342872	R	NPSAD-20201203-A2	2	PVM	PVM	PVM_CD163
R57342872-2-GACTCAAAGTGCACCC-1	R57342872	R	NPSAD-20201203-A2	2	PVM	PVM	PVM_CD163
R57342872-2-GAGATGGCAATGGCAG-1	R57342872	R	NPSAD-20201203-A2	2	PVM	PVM	PVM_CD163
R57342872-2-GAGCCTGGTTAGAAGT-1	R57342872	R	NPSAD-20201203-A2	2	PVM	PVM	PVM_CD163
R57342872-2-GAGGCCTAGGGAGTGG-1	R57342872	R	NPSAD-20201203-A2	2	PVM	PVM	PVM_CD163
R57342872-2-GAGGCCTTCCCTTGGT-1	R57342872	R	NPSAD-20201203-A2	2	MG	Homeo	Homeo_PICALM
R57342872-2-GAGTTACTCGGCTTGG-1	R57342872	R	NPSAD-20201203-A2	2	MG	Homeo	Homeo_PICALM
R57342872-2-GATTCTTCAGGCACAA-1	R57342872	R	NPSAD-20201203-A2	2	PVM	PVM	PVM_CD163
R57342872-2-GGAGATGTCAGCACCG-1	R57342872	R	NPSAD-20201203-A2	2	PVM	PVM	PVM_CD163
R57342872-2-GGATGTTCAAACACGG-1	R57342872	R	NPSAD-20201203-A2	2	MG	Adapt	Adapt_HIF1A
R57342872-2-GGCAGTCCACAACGCC-1	R57342872	R	NPSAD-20201203-A2	2	MG	Adapt	Adapt_HIST
R57342872-2-GGCTGTGGTGTCACAT-1	R57342872	R	NPSAD-20201203-A2	2	MG	Homeo	Homeo_PICALM
R57342872-2-GGTAACTTCGGTATGT-1	R57342872	R	NPSAD-20201203-A2	2	PVM	PVM	PVM_CD163
R57342872-2-GGTTCTCCAATGAGCG-1	R57342872	R	NPSAD-20201203-A2	2	MG	Adapt	Adapt_HIST
R57342872-2-GTAGCTATCGCGTGCA-1	R57342872	R	NPSAD-20201203-A2	2	PVM	PVM	PVM_CD163
R57342872-2-GTCGAATTCCTACGAA-1	R57342872	R	NPSAD-20201203-A2	2	MG	Adapt	Adapt_AIF1
R57342872-2-GTCGTTCCAGTCACGC-1	R57342872	R	NPSAD-20201203-A2	2	MG	Adapt	Adapt_AIF1
R57342872-2-GTGAGCCGTGAGATTA-1	R57342872	R	NPSAD-20201203-A2	2	MG	Adapt	Adapt_HIST
R57342872-2-GTGCGTGTCCCTCTAG-1	R57342872	R	NPSAD-20201203-A2	2	PVM	PVM	PVM_CD163
R57342872-2-GTGTTCCGTTGGGACA-1	R57342872	R	NPSAD-20201203-A2	2	MG	Adapt	Adapt_HIST
R57342872-2-TAAGCACGTGGCTTGC-1	R57342872	R	NPSAD-20201203-A2	2	MG	Adapt	Adapt_IFI44L
R57342872-2-TACATTCTCGCAGTGC-1	R57342872	R	NPSAD-20201203-A2	2	MG	ADAM	ADAM_GPNMB
R57342872-2-TACCGAAAGCCAAGGT-1	R57342872	R	NPSAD-20201203-A2	2	MG	Adapt	Adapt_AIF1
R57342872-2-TAGACTGAGTCGAAGC-1	R57342872	R	NPSAD-20201203-A2	2	PVM	PVM	PVM_CD163
R57342872-2-TAGGGTTAGAGAGGTA-1	R57342872	R	NPSAD-20201203-A2	2	MG	Homeo	Homeo_PICALM
R57342872-2-TATCTGTCACCGTCTT-1	R57342872	R	NPSAD-20201203-A2	2	MG	Adapt	Adapt_AIF1
R57342872-2-TCACATTAGAGCAGAA-1	R57342872	R	NPSAD-20201203-A2	2	MG	Homeo	Homeo_PICALM
R57342872-2-TCATATCAGCGTGAAC-1	R57342872	R	NPSAD-20201203-A2	2	MG	Adapt	Adapt_AIF1
R57342872-2-TCATTTGTCCGACAGC-1	R57342872	R	NPSAD-20201203-A2	2	MG	Adapt	Adapt_AIF1
R57342872-2-TCCTAATGTTTACACG-1	R57342872	R	NPSAD-20201203-A2	2	MG	Homeo	Homeo_PICALM
R57342872-2-TCCTCCCAGTTGGGAC-1	R57342872	R	NPSAD-20201203-A2	2	MG	Homeo	Homeo_PICALM
R57342872-2-TCCTTCTCACCTCAGG-1	R57342872	R	NPSAD-20201203-A2	2	PVM	PVM	PVM_CD163
R57342872-2-TCGATTTCAACGATTC-1	R57342872	R	NPSAD-20201203-A2	2	MG	Homeo	Homeo_PICALM
R57342872-2-TCGGATAGTGGCCCAT-1	R57342872	R	NPSAD-20201203-A2	2	PVM	PVM	PVM_CD163
R57342872-2-TCTCTGGGTGGAAATT-1	R57342872	R	NPSAD-20201203-A2	2	MG	Homeo	Homeo_PICALM
R57342872-2-TGACAGTCAGCTCTGG-1	R57342872	R	NPSAD-20201203-A2	2	MG	Homeo	Homeo_PICALM
R57342872-2-TGGGAAGAGGGCAACT-1	R57342872	R	NPSAD-20201203-A2	2	MG	Homeo	Homeo_PICALM
R57342872-2-TGTAAGCAGTGCAGGT-1	R57342872	R	NPSAD-20201203-A2	2	MG	Adapt	Adapt_AIF1
R57342872-2-TTATTGCTCTCCAATT-1	R57342872	R	NPSAD-20201203-A2	2	PVM	PVM	PVM_CD163
R57342872-2-TTCACCGGTTCTATCT-1	R57342872	R	NPSAD-20201203-A2	2	MG	Homeo	Homeo_PICALM
R57342872-2-TTCCTCTCACGGTCTG-1	R57342872	R	NPSAD-20201203-A2	2	MG	Adapt	Adapt_HIST
R57342872-2-TTCCTTCGTTGCGAAG-1	R57342872	R	NPSAD-20201203-A2	2	PVM	PVM	PVM_CD163
R57342872-2-TTCTTGAAGCAGCAGT-1	R57342872	R	NPSAD-20201203-A2	2	MG	Adapt	Adapt_AIF1
R57342872-2-TTGGATGGTGAATAAC-1	R57342872	R	NPSAD-20201203-A2	2	MG	Adapt	Adapt_TMEM163
R57342872-2-TTGGGTATCCGAGAAG-1	R57342872	R	NPSAD-20201203-A2	2	MG	Homeo	Homeo_PICALM
R57342872-2-TTTACCACAAAGGCTG-1	R57342872	R	NPSAD-20201203-A2	2	MG	Adapt	Adapt_TMEM163
R57342872-2-TTTACGTTCGATGGAG-1	R57342872	R	NPSAD-20201203-A2	2	MG	Adapt	Adapt_HIF1A
R57342872-2-TTTATGCTCATGCAGT-1	R57342872	R	NPSAD-20201203-A2	2	PVM	PVM	PVM_CD163
R59217750-2-AAACCCATCACCTCTG-0	R59217750	R	NPSAD-20210126-C2	2	MG	Homeo	Homeo_PICALM
R59217750-2-AACCAACTCCATTGCC-0	R59217750	R	NPSAD-20210126-C2	2	MG	Homeo	Homeo_FRMD4A
R59217750-2-AACGAAATCGCGTGAC-0	R59217750	R	NPSAD-20210126-C2	2	MG	Homeo	Homeo_FRMD4A
R59217750-2-AAGGTAACAGGGTTGA-0	R59217750	R	NPSAD-20210126-C2	2	MG	Homeo	Homeo_PICALM
R59217750-2-ACCACAATCCGTCCTA-0	R59217750	R	NPSAD-20210126-C2	2	MG	Homeo	Homeo_FRMD4A
R59217750-2-ACCCAAATCTGATGGT-0	R59217750	R	NPSAD-20210126-C2	2	MG	Homeo	Homeo_FRMD4A
R59217750-2-ACGTCCTGTCTATGAC-0	R59217750	R	NPSAD-20210126-C2	2	MG	Homeo	Homeo_FRMD4A
R59217750-2-ACTATCTAGTCCTGTA-0	R59217750	R	NPSAD-20210126-C2	2	MG	Homeo	Homeo_FRMD4A
R59217750-2-ACTATCTCAACCTATG-0	R59217750	R	NPSAD-20210126-C2	2	MG	Homeo	Homeo_FRMD4A
R59217750-2-ACTGTCCCATCTCCCA-0	R59217750	R	NPSAD-20210126-C2	2	MG	Homeo	Homeo_PICALM
R59217750-2-AGACAGGGTCGTCGGT-0	R59217750	R	NPSAD-20210126-C2	2	MG	Homeo	Homeo_PICALM
R59217750-2-AGCCAGCTCGCTTACC-0	R59217750	R	NPSAD-20210126-C2	2	MG	Homeo	Homeo_PICALM
R59217750-2-AGCGATTCATCGGCCA-0	R59217750	R	NPSAD-20210126-C2	2	MG	Homeo	Homeo_FRMD4A
R59217750-2-AGCGCTGCAGACCCGT-0	R59217750	R	NPSAD-20210126-C2	2	MG	Homeo	Homeo_FRMD4A
R59217750-2-AGGACTTGTACGGTTT-0	R59217750	R	NPSAD-20210126-C2	2	MG	Homeo	Homeo_FRMD4A
R59217750-2-AGGTAGGGTCACGACC-0	R59217750	R	NPSAD-20210126-C2	2	MG	Adapt	Adapt_AIF1
R59217750-2-AGTAACCAGTGGATAT-0	R59217750	R	NPSAD-20210126-C2	2	MG	Homeo	Homeo_FRMD4A
R59217750-2-AGTACTGCAGAGTGTG-0	R59217750	R	NPSAD-20210126-C2	2	MG	Homeo	Homeo_PICALM
R59217750-2-AGTACTGTCGTTGTGA-0	R59217750	R	NPSAD-20210126-C2	2	MG	Homeo	Homeo_FRMD4A
R59217750-2-AGTCATGGTCTCACAA-0	R59217750	R	NPSAD-20210126-C2	2	MG	Homeo	Homeo_PICALM
R59217750-2-AGTGACTAGTTGTCAC-0	R59217750	R	NPSAD-20210126-C2	2	MG	Homeo	Homeo_FRMD4A
R59217750-2-AGTGACTCATTGTCGA-0	R59217750	R	NPSAD-20210126-C2	2	MG	ADAM	ADAM_GPNMB
R59217750-2-AGTGATCCAAATGGCG-0	R59217750	R	NPSAD-20210126-C2	2	MG	Homeo	Homeo_FRMD4A
R59217750-2-ATCACGATCTTTACAC-0	R59217750	R	NPSAD-20210126-C2	2	MG	Homeo	Homeo_PICALM
R59217750-2-ATGCCTCGTGAGGCAT-0	R59217750	R	NPSAD-20210126-C2	2	MG	Homeo	Homeo_PICALM
R59217750-2-ATTCATCAGCGCCTAC-0	R59217750	R	NPSAD-20210126-C2	2	MG	Homeo	Homeo_FRMD4A
R59217750-2-ATTCGTTGTGTCTTCC-0	R59217750	R	NPSAD-20210126-C2	2	MG	Homeo	Homeo_FRMD4A
R59217750-2-CAACCAATCTCCATAT-0	R59217750	R	NPSAD-20210126-C2	2	MG	Homeo	Homeo_FRMD4A
R59217750-2-CAACGGCGTGGTTTAC-0	R59217750	R	NPSAD-20210126-C2	2	MG	Homeo	Homeo_FRMD4A
R59217750-2-CAATCGATCACTGTTT-0	R59217750	R	NPSAD-20210126-C2	2	MG	Adapt	Adapt_HIST
R59217750-2-CAATTTCTCTTTCGAT-0	R59217750	R	NPSAD-20210126-C2	2	MG	Homeo	Homeo_PICALM
R59217750-2-CACAGGCAGCTGACTT-0	R59217750	R	NPSAD-20210126-C2	2	MG	Homeo	Homeo_FRMD4A
R59217750-2-CACAGGCAGGGTCAAC-0	R59217750	R	NPSAD-20210126-C2	2	MG	Homeo	Homeo_FRMD4A
R59217750-2-CACCAAACAACGGCTC-0	R59217750	R	NPSAD-20210126-C2	2	MG	Homeo	Homeo_FRMD4A
R59217750-2-CACTAAGAGAATACAC-0	R59217750	R	NPSAD-20210126-C2	2	MG	Homeo	Homeo_FRMD4A
R59217750-2-CAGGGCTAGCAGCGAT-0	R59217750	R	NPSAD-20210126-C2	2	MG	Homeo	Homeo_PICALM
R59217750-2-CAGTGCGCAATAGAGT-0	R59217750	R	NPSAD-20210126-C2	2	MG	Homeo	Homeo_FRMD4A
R59217750-2-CATACAGGTCGCCTAG-0	R59217750	R	NPSAD-20210126-C2	2	MG	Homeo	Homeo_FRMD4A
R59217750-2-CATGAGTTCGGCTGAC-0	R59217750	R	NPSAD-20210126-C2	2	MG	Homeo	Homeo_FRMD4A
R59217750-2-CATGCAAGTGATCATC-0	R59217750	R	NPSAD-20210126-C2	2	MG	Homeo	Homeo_FRMD4A
R59217750-2-CATGCTCCAACCAGAG-0	R59217750	R	NPSAD-20210126-C2	2	MG	Homeo	Homeo_FRMD4A
R59217750-2-CATTGCCCAGCCTATA-0	R59217750	R	NPSAD-20210126-C2	2	PVM	PVM	PVM_CD163
R59217750-2-CCCGGAATCTAGTACG-0	R59217750	R	NPSAD-20210126-C2	2	MG	Homeo	Homeo_FRMD4A
R59217750-2-CCTCATGAGGCATGGT-0	R59217750	R	NPSAD-20210126-C2	2	MG	Homeo	Homeo_FRMD4A
R59217750-2-CCTTCAGTCCTCGCAT-0	R59217750	R	NPSAD-20210126-C2	2	MG	Homeo	Homeo_PICALM
R59217750-2-CGAATTGAGAAGGGAT-0	R59217750	R	NPSAD-20210126-C2	2	MG	Homeo	Homeo_PICALM
R59217750-2-CGGAACCAGCCACAAG-0	R59217750	R	NPSAD-20210126-C2	2	MG	Homeo	Homeo_PICALM
R59217750-2-CGTTAGAAGAATACAC-0	R59217750	R	NPSAD-20210126-C2	2	MG	Homeo	Homeo_FRMD4A
R59217750-2-CTACAGACATGGCTAT-0	R59217750	R	NPSAD-20210126-C2	2	MG	Homeo	Homeo_FRMD4A
R59217750-2-CTATAGGTCATTACTC-0	R59217750	R	NPSAD-20210126-C2	2	MG	Homeo	Homeo_PICALM
R59217750-2-CTCATTATCAAACGTC-0	R59217750	R	NPSAD-20210126-C2	2	MG	Homeo	Homeo_PICALM
R59217750-2-CTCCATGCATACAGCT-0	R59217750	R	NPSAD-20210126-C2	2	MG	Homeo	Homeo_FRMD4A
R59217750-2-CTCTCAGAGGTACCTT-0	R59217750	R	NPSAD-20210126-C2	2	MG	Homeo	Homeo_FRMD4A
R59217750-2-CTTAGGACACAGTCAT-0	R59217750	R	NPSAD-20210126-C2	2	MG	Homeo	Homeo_FRMD4A
R59217750-2-GAATCACCATGGCCAC-0	R59217750	R	NPSAD-20210126-C2	2	MG	Homeo	Homeo_PICALM
R59217750-2-GACACGCCACGCGGTT-0	R59217750	R	NPSAD-20210126-C2	2	MG	Homeo	Homeo_FRMD4A
R59217750-2-GACAGCCGTGTTACTG-0	R59217750	R	NPSAD-20210126-C2	2	MG	Homeo	Homeo_FRMD4A
R59217750-2-GACAGCCTCTACCACC-0	R59217750	R	NPSAD-20210126-C2	2	MG	Homeo	Homeo_FRMD4A
R59217750-2-GACTGATCATATCTGG-0	R59217750	R	NPSAD-20210126-C2	2	MG	Homeo	Homeo_FRMD4A
R59217750-2-GAGACTTAGCACCGTC-0	R59217750	R	NPSAD-20210126-C2	2	MG	ADAM	ADAM_GPNMB
R59217750-2-GAGAGGTAGGGAGGGT-0	R59217750	R	NPSAD-20210126-C2	2	MG	Homeo	Homeo_FRMD4A
R59217750-2-GATCATGAGGCCGCTT-0	R59217750	R	NPSAD-20210126-C2	2	MG	Homeo	Homeo_PICALM
R59217750-2-GATCGTAAGGCTGAAC-0	R59217750	R	NPSAD-20210126-C2	2	MG	Adapt	Adapt_CCL3
R59217750-2-GCAACCGAGACGAAGA-0	R59217750	R	NPSAD-20210126-C2	2	MG	Homeo	Homeo_FRMD4A
R59217750-2-GCAACCGTCACATACG-0	R59217750	R	NPSAD-20210126-C2	2	MG	Homeo	Homeo_FRMD4A
R59217750-2-GCAGCCAGTCTAGTGT-0	R59217750	R	NPSAD-20210126-C2	2	MG	Homeo	Homeo_FRMD4A
R59217750-2-GCAGGCTTCCAAGAGG-0	R59217750	R	NPSAD-20210126-C2	2	MG	Homeo	Homeo_PICALM
R59217750-2-GCATGATCACTGCACG-0	R59217750	R	NPSAD-20210126-C2	2	MG	Adapt	Adapt_CCL3
R59217750-2-GGAACCCTCTTACACT-0	R59217750	R	NPSAD-20210126-C2	2	MG	Homeo	Homeo_PICALM
R59217750-2-GGGTCTGCAAGTTTGC-0	R59217750	R	NPSAD-20210126-C2	2	MG	Homeo	Homeo_FRMD4A
R59217750-2-GGTGTCGCACAAGTGG-0	R59217750	R	NPSAD-20210126-C2	2	MG	Homeo	Homeo_PICALM
R59217750-2-GGTGTTAGTGCATGTT-0	R59217750	R	NPSAD-20210126-C2	2	MG	Homeo	Homeo_FRMD4A
R59217750-2-GTAGATCCAGTAGTTC-0	R59217750	R	NPSAD-20210126-C2	2	MG	Homeo	Homeo_FRMD4A
R59217750-2-GTAGTACTCCGTAATG-0	R59217750	R	NPSAD-20210126-C2	2	MG	Homeo	Homeo_FRMD4A
R59217750-2-GTTACCCCATCTCATT-0	R59217750	R	NPSAD-20210126-C2	2	MG	Adapt	Adapt_CCL3
R59217750-2-TAATCTCCACCAGGTC-0	R59217750	R	NPSAD-20210126-C2	2	MG	Homeo	Homeo_FRMD4A
R59217750-2-TACCTCGGTCAGGTGA-0	R59217750	R	NPSAD-20210126-C2	2	MG	Homeo	Homeo_FRMD4A
R59217750-2-TATCAGGGTACCCACG-0	R59217750	R	NPSAD-20210126-C2	2	MG	Adapt	Adapt_CCL3
R59217750-2-TATCCTAAGACATAAC-0	R59217750	R	NPSAD-20210126-C2	2	MG	Homeo	Homeo_FRMD4A
R59217750-2-TCACTATTCAGACAAA-0	R59217750	R	NPSAD-20210126-C2	2	MG	Homeo	Homeo_FRMD4A
R59217750-2-TCAGCCTCAATTGCAC-0	R59217750	R	NPSAD-20210126-C2	2	MG	Homeo	Homeo_PICALM
R59217750-2-TCAGTCCGTCGAACGA-0	R59217750	R	NPSAD-20210126-C2	2	MG	Homeo	Homeo_FRMD4A
R59217750-2-TCAGTGAAGGCGTCCT-0	R59217750	R	NPSAD-20210126-C2	2	MG	Homeo	Homeo_FRMD4A
R59217750-2-TCATCATTCTGCAGCG-0	R59217750	R	NPSAD-20210126-C2	2	MG	Homeo	Homeo_FRMD4A
R59217750-2-TCATCCGGTCATGGCC-0	R59217750	R	NPSAD-20210126-C2	2	MG	Homeo	Homeo_FRMD4A
R59217750-2-TCATGTTCAGTAGTTC-0	R59217750	R	NPSAD-20210126-C2	2	MG	Homeo	Homeo_FRMD4A
R59217750-2-TCCATCGCAGACCCGT-0	R59217750	R	NPSAD-20210126-C2	2	MG	Adapt	Adapt_CCL3
R59217750-2-TCCGGGAAGTCCTGTA-0	R59217750	R	NPSAD-20210126-C2	2	MG	Homeo	Homeo_FRMD4A
R59217750-2-TCGAAGTGTATGCAAA-0	R59217750	R	NPSAD-20210126-C2	2	MG	Homeo	Homeo_FRMD4A
R59217750-2-TCGCTTGCAACGTAAA-0	R59217750	R	NPSAD-20210126-C2	2	MG	Adapt	Adapt_HSPA1A
R59217750-2-TCTACCGCAAATGAAC-0	R59217750	R	NPSAD-20210126-C2	2	MG	Homeo	Homeo_PICALM
R59217750-2-TCTACCGGTGAGTAGC-0	R59217750	R	NPSAD-20210126-C2	2	MG	Homeo	Homeo_FRMD4A
R59217750-2-TCTCACGAGGTACAAT-0	R59217750	R	NPSAD-20210126-C2	2	MG	Homeo	Homeo_FRMD4A
R59217750-2-TGAATCGGTGTTTGCA-0	R59217750	R	NPSAD-20210126-C2	2	MG	Homeo	Homeo_FRMD4A
R59217750-2-TGAGACTCAACGACAG-0	R59217750	R	NPSAD-20210126-C2	2	MG	Homeo	Homeo_FRMD4A
R59217750-2-TGATCTTAGACTAAGT-0	R59217750	R	NPSAD-20210126-C2	2	MG	Homeo	Homeo_FRMD4A
R59217750-2-TGATGGTAGTGGCAGT-0	R59217750	R	NPSAD-20210126-C2	2	MG	Homeo	Homeo_FRMD4A
R59217750-2-TGCACGGTCTGTCGTC-0	R59217750	R	NPSAD-20210126-C2	2	MG	Homeo	Homeo_PICALM
R59217750-2-TGCGATAAGAAAGCGA-0	R59217750	R	NPSAD-20210126-C2	2	MG	Homeo	Homeo_FRMD4A
R59217750-2-TGCGGGTTCAGCACCG-0	R59217750	R	NPSAD-20210126-C2	2	MG	Homeo	Homeo_PICALM
R59217750-2-TGCTGAACACTCCGGA-0	R59217750	R	NPSAD-20210126-C2	2	MG	Homeo	Homeo_FRMD4A
R59217750-2-TGCTTCGAGGCTTCCG-0	R59217750	R	NPSAD-20210126-C2	2	MG	Homeo	Homeo_FRMD4A
R59217750-2-TGCTTGCAGGATAATC-0	R59217750	R	NPSAD-20210126-C2	2	MG	Homeo	Homeo_FRMD4A
R59217750-2-TGCTTGCTCACGGTCG-0	R59217750	R	NPSAD-20210126-C2	2	MG	Homeo	Homeo_FRMD4A
R59217750-2-TGGGATTGTTATCCAG-0	R59217750	R	NPSAD-20210126-C2	2	MG	Homeo	Homeo_FRMD4A
R59217750-2-TGTGTGAAGTGATAAC-0	R59217750	R	NPSAD-20210126-C2	2	MG	Homeo	Homeo_PICALM
R59217750-2-TGTTACTAGAGGCCAT-0	R59217750	R	NPSAD-20210126-C2	2	MG	Homeo	Homeo_PICALM
R59217750-2-TGTTCATAGAGCAAGA-0	R59217750	R	NPSAD-20210126-C2	2	MG	Homeo	Homeo_PICALM
R59217750-2-TTCAATCCACGTACAT-0	R59217750	R	NPSAD-20210126-C2	2	MG	Homeo	Homeo_FRMD4A
R59217750-2-TTCTCTCTCTTCTCAA-0	R59217750	R	NPSAD-20210126-C2	2	MG	Homeo	Homeo_FRMD4A
R59217750-2-TTGACCCTCCTCTTTC-0	R59217750	R	NPSAD-20210126-C2	2	MG	Homeo	Homeo_FRMD4A
R59217750-2-TTGATGGGTTCAAGGG-0	R59217750	R	NPSAD-20210126-C2	2	MG	Homeo	Homeo_FRMD4A
R59217750-2-TTGGGTATCGATTGGT-0	R59217750	R	NPSAD-20210126-C2	2	MG	Homeo	Homeo_FRMD4A
R59217750-2-TTGTGTTTCGTCAGAT-0	R59217750	R	NPSAD-20210126-C2	2	MG	Homeo	Homeo_FRMD4A
R59217750-2-TTTGTTGCAGGTTTAC-0	R59217750	R	NPSAD-20210126-C2	2	MG	Homeo	Homeo_FRMD4A
R60278494-1-AGTCTCCCATCCGGTG-0	R60278494	R	NPSAD-20201124-C1	1	MG	ADAM	ADAM_GPNMB
R60278494-1-ATACCGATCCTTCTTC-0	R60278494	R	NPSAD-20201124-C1	1	MG	Homeo	Homeo_PICALM
R60278494-1-ATTTACCTCAGAGTTC-0	R60278494	R	NPSAD-20201124-C1	1	MG	Homeo	Homeo_PICALM
R60278494-1-CAAAGAAAGGTACAGC-0	R60278494	R	NPSAD-20201124-C1	1	MG	Homeo	Homeo_PICALM
R60278494-1-CGATCGGCACGATAGG-0	R60278494	R	NPSAD-20201124-C1	1	MG	Homeo	Homeo_PICALM
R60278494-1-CTATAGGCACACAGAG-0	R60278494	R	NPSAD-20201124-C1	1	PVM	PVM	PVM_CD163
R60278494-1-CTGTACCAGATACGAT-0	R60278494	R	NPSAD-20201124-C1	1	MG	Homeo	Homeo_PICALM
R60278494-1-GACCCTTAGTAGTCAA-0	R60278494	R	NPSAD-20201124-C1	1	MG	ADAM	ADAM_GPNMB
R60278494-1-GAGGGTATCCATCCGT-0	R60278494	R	NPSAD-20201124-C1	1	MG	Homeo	Homeo_PICALM
R60278494-1-GGCTGTGGTGAGTAAT-0	R60278494	R	NPSAD-20201124-C1	1	MG	ADAM	ADAM_GPNMB
R60278494-1-GTACAACAGGGATCAC-0	R60278494	R	NPSAD-20201124-C1	1	MG	Homeo	Homeo_PICALM
R60278494-1-TACACCCTCTAGACCA-0	R60278494	R	NPSAD-20201124-C1	1	MG	Homeo	Homeo_PICALM
R60278494-1-TAGGAGGAGCGTTCAT-0	R60278494	R	NPSAD-20201124-C1	1	MG	Adapt	Adapt_HIF1A
R60278494-1-TCGCACTGTGTTCCTC-0	R60278494	R	NPSAD-20201124-C1	1	MG	Homeo	Homeo_PICALM
R60278494-1-TGTAAGCGTCTGCATA-0	R60278494	R	NPSAD-20201124-C1	1	MG	Homeo	Homeo_PICALM
R60278494-2-AATAGAGTCACGGACC-1	R60278494	R	NPSAD-20201124-C2	2	MG	Homeo	Homeo_PICALM
R60278494-2-ACAAAGATCTTTGGAG-1	R60278494	R	NPSAD-20201124-C2	2	MG	Homeo	Homeo_PICALM
R60278494-2-ACCTGAAAGAAGTATC-1	R60278494	R	NPSAD-20201124-C2	2	MG	Homeo	Homeo_PICALM
R60278494-2-AGGACGACATTCCTAT-1	R60278494	R	NPSAD-20201124-C2	2	PVM	PVM	PVM_CD163
R60278494-2-CATCGTCCATCGTGCG-1	R60278494	R	NPSAD-20201124-C2	2	MG	Adapt	Adapt_IFI44L
R60278494-2-CATGGTAAGCAGGCAT-1	R60278494	R	NPSAD-20201124-C2	2	MG	Homeo	Homeo_PICALM
R60278494-2-CCTCTCCAGCGAATGC-1	R60278494	R	NPSAD-20201124-C2	2	MG	Adapt	Adapt_CCL3
R60278494-2-CGGGTCATCCCTTGTG-1	R60278494	R	NPSAD-20201124-C2	2	MG	ADAM	ADAM_GPNMB
R60278494-2-CGTCCATTCAAGTTGC-1	R60278494	R	NPSAD-20201124-C2	2	MG	Homeo	Homeo_PICALM
R60278494-2-GATGAGGGTAACGATA-1	R60278494	R	NPSAD-20201124-C2	2	MG	Homeo	Homeo_PICALM
R60278494-2-GGAGAACGTGTATTCG-1	R60278494	R	NPSAD-20201124-C2	2	MG	Homeo	Homeo_PICALM
R60278494-2-GTAGATCCAATTGCCA-1	R60278494	R	NPSAD-20201124-C2	2	MG	Homeo	Homeo_PICALM
R60278494-2-GTCCTCACACTAGAGG-1	R60278494	R	NPSAD-20201124-C2	2	MG	Adapt	Adapt_HIF1A
R60278494-2-TCAGGTACAGACCATT-1	R60278494	R	NPSAD-20201124-C2	2	PVM	PVM	PVM_CD163
R60278494-2-TGAATCGTCATGCCGG-1	R60278494	R	NPSAD-20201124-C2	2	MG	Homeo	Homeo_PICALM
R60278494-2-TGAGGGAGTGATTCAC-1	R60278494	R	NPSAD-20201124-C2	2	PVM	PVM	PVM_CD163
R60278494-2-TGCCGAGTCACTGTCC-1	R60278494	R	NPSAD-20201124-C2	2	MG	Homeo	Homeo_PICALM
R60278494-2-TGGGATTGTTGCATCA-1	R60278494	R	NPSAD-20201124-C2	2	MG	Adapt	Adapt_HIF1A
R60278494-2-TGTTCATAGCATCAAA-1	R60278494	R	NPSAD-20201124-C2	2	MG	Adapt	Adapt_HIF1A
R60278494-2-TTTATGCTCGGACAAG-1	R60278494	R	NPSAD-20201124-C2	2	MG	Homeo	Homeo_PICALM
R61580111-1-AAACGCTAGTGGCAGT-0	R61580111	R	NPSAD-165-C1	1	MG	Adapt	Adapt_HSPA1A
R61580111-1-AACCATGTCGACCTAA-0	R61580111	R	NPSAD-165-C1	1	MG	Adapt	Adapt_HIF1A
R61580111-1-AACGTCAAGCTGTTAC-0	R61580111	R	NPSAD-165-C1	1	PVM	PVM	PVM_CD163
R61580111-1-AAGAACACAAATAAGC-0	R61580111	R	NPSAD-165-C1	1	MG	Adapt	Adapt_HIF1A
R61580111-1-AAGAACACATCAGCGC-0	R61580111	R	NPSAD-165-C1	1	MG	Adapt	Adapt_CCL3
R61580111-1-AATCGACGTCAGGTAG-0	R61580111	R	NPSAD-165-C1	1	MG	Adapt	Adapt_HIF1A
R61580111-1-AATGAAGGTGTGTTTG-0	R61580111	R	NPSAD-165-C1	1	MG	Adapt	Adapt_HIF1A
R61580111-1-AATGAAGTCACTGGTA-0	R61580111	R	NPSAD-165-C1	1	MG	Adapt	Adapt_HSPA1A
R61580111-1-AATGACCAGGAGTATT-0	R61580111	R	NPSAD-165-C1	1	MG	Adapt	Adapt_HIF1A
R61580111-1-AATGGAAAGTCACGAG-0	R61580111	R	NPSAD-165-C1	1	MG	Adapt	Adapt_HIF1A
R61580111-1-AATTCCTTCTATACGG-0	R61580111	R	NPSAD-165-C1	1	MG	Adapt	Adapt_HIF1A
R61580111-1-ACCCAAATCCATTTAC-0	R61580111	R	NPSAD-165-C1	1	MG	Adapt	Adapt_HIF1A
R61580111-1-ACCCTCAGTTGACTGT-0	R61580111	R	NPSAD-165-C1	1	PVM	PVM	PVM_CD163
R61580111-1-ACCCTTGGTTGCTCCT-0	R61580111	R	NPSAD-165-C1	1	MG	Adapt	Adapt_HIF1A
R61580111-1-ACCGTTCCAACAGAGC-0	R61580111	R	NPSAD-165-C1	1	MG	Adapt	Adapt_HIF1A
R61580111-1-ACCTGTCGTGATTCAC-0	R61580111	R	NPSAD-165-C1	1	MG	Adapt	Adapt_HIF1A
R61580111-1-ACTTAGGCACAGCTGC-0	R61580111	R	NPSAD-165-C1	1	MG	Adapt	Adapt_HIF1A
R61580111-1-ACTTATCAGCACTAAA-0	R61580111	R	NPSAD-165-C1	1	MG	Adapt	Adapt_HIF1A
R61580111-1-ACTTCCGAGGCACAAC-0	R61580111	R	NPSAD-165-C1	1	MG	Adapt	Adapt_HIF1A
R61580111-1-ACTTTCAGTATCTCGA-0	R61580111	R	NPSAD-165-C1	1	MG	Adapt	Adapt_HIF1A
R61580111-1-ACTTTGTGTAGTCGGA-0	R61580111	R	NPSAD-165-C1	1	MG	Adapt	Adapt_CCL3
R61580111-1-AGACAAAGTATCGCAT-0	R61580111	R	NPSAD-165-C1	1	MG	Adapt	Adapt_CCL3
R61580111-1-AGACAGGTCGAATCCA-0	R61580111	R	NPSAD-165-C1	1	MG	Adapt	Adapt_HIF1A
R61580111-1-AGACAGGTCGGCGATC-0	R61580111	R	NPSAD-165-C1	1	PVM	PVM	PVM_CD163
R61580111-1-AGACCATGTATCAAGA-0	R61580111	R	NPSAD-165-C1	1	MG	Adapt	Adapt_CCL3
R61580111-1-AGACTCAAGCATCAAA-0	R61580111	R	NPSAD-165-C1	1	MG	Adapt	Adapt_HIF1A
R61580111-1-AGACTCAGTTAGGGTG-0	R61580111	R	NPSAD-165-C1	1	PVM	PVM	PVM_CD163
R61580111-1-AGAGAGCGTGCATGAG-0	R61580111	R	NPSAD-165-C1	1	MG	Adapt	Adapt_HIF1A
R61580111-1-AGAGCCCGTCTGTGGC-0	R61580111	R	NPSAD-165-C1	1	MG	Adapt	Adapt_HIF1A
R61580111-1-AGCTACAAGGCATGGT-0	R61580111	R	NPSAD-165-C1	1	MG	Adapt	Adapt_HIF1A
R61580111-1-AGGACTTAGCAGGGAG-0	R61580111	R	NPSAD-165-C1	1	MG	Adapt	Adapt_HIF1A
R61580111-1-AGGGAGTTCTCTGGTC-0	R61580111	R	NPSAD-165-C1	1	MG	Adapt	Adapt_HIF1A
R61580111-1-AGGGTGATCCATGAGT-0	R61580111	R	NPSAD-165-C1	1	MG	Adapt	Adapt_HIF1A
R61580111-1-AGGTTACGTCTTCTAT-0	R61580111	R	NPSAD-165-C1	1	MG	Adapt	Adapt_HIF1A
R61580111-1-AGGTTGTTCTACACTT-0	R61580111	R	NPSAD-165-C1	1	MG	Adapt	Adapt_HIF1A
R61580111-1-AGTGATCAGGATCATA-0	R61580111	R	NPSAD-165-C1	1	MG	Adapt	Adapt_HIF1A
R61580111-1-ATAGAGATCCGCGAGT-0	R61580111	R	NPSAD-165-C1	1	MG	Adapt	Adapt_HIF1A
R61580111-1-ATCACAGGTTGAGAGC-0	R61580111	R	NPSAD-165-C1	1	MG	Adapt	Adapt_HIF1A
R61580111-1-ATGAAAGCATATCGGT-0	R61580111	R	NPSAD-165-C1	1	MG	Adapt	Adapt_HIF1A
R61580111-1-ATGACCACACGGTGTC-0	R61580111	R	NPSAD-165-C1	1	MG	Adapt	Adapt_HIF1A
R61580111-1-ATGAGTCCATGACGTT-0	R61580111	R	NPSAD-165-C1	1	MG	Adapt	Adapt_HIF1A
R61580111-1-ATGCCTCCAATAGAGT-0	R61580111	R	NPSAD-165-C1	1	MG	Adapt	Adapt_HIF1A
R61580111-1-ATGCCTCTCGTGCGAC-0	R61580111	R	NPSAD-165-C1	1	MG	Adapt	Adapt_HIST
R61580111-1-ATTATCCTCGTTCCCA-0	R61580111	R	NPSAD-165-C1	1	MG	Adapt	Adapt_HIF1A
R61580111-1-CAACCTCGTAAGTCAA-0	R61580111	R	NPSAD-165-C1	1	MG	Adapt	Adapt_HIF1A
R61580111-1-CAAGACTAGTAACCGG-0	R61580111	R	NPSAD-165-C1	1	MG	Adapt	Adapt_HIF1A
R61580111-1-CAAGACTCACTAACGT-0	R61580111	R	NPSAD-165-C1	1	MG	Adapt	Adapt_HIF1A
R61580111-1-CAAGACTGTGGAATGC-0	R61580111	R	NPSAD-165-C1	1	MG	Adapt	Adapt_HIF1A
R61580111-1-CAAGAGGCAGTTTGGT-0	R61580111	R	NPSAD-165-C1	1	MG	Adapt	Adapt_HIF1A
R61580111-1-CAAGAGGTCATGCTAG-0	R61580111	R	NPSAD-165-C1	1	MG	Adapt	Adapt_HIF1A
R61580111-1-CAATCGATCAAACGAA-0	R61580111	R	NPSAD-165-C1	1	MG	Adapt	Adapt_HIF1A
R61580111-1-CAATTTCCAGACCCGT-0	R61580111	R	NPSAD-165-C1	1	MG	Adapt	Adapt_CCL3
R61580111-1-CAATTTCTCCCGAAAT-0	R61580111	R	NPSAD-165-C1	1	MG	Adapt	Adapt_HIF1A
R61580111-1-CACATGACAGCAGATG-0	R61580111	R	NPSAD-165-C1	1	MG	Adapt	Adapt_HIF1A
R61580111-1-CACCAAAGTTTGTGGT-0	R61580111	R	NPSAD-165-C1	1	MG	Adapt	Adapt_HIF1A
R61580111-1-CACGTGGAGAGGGTGG-0	R61580111	R	NPSAD-165-C1	1	MG	Adapt	Adapt_HIF1A
R61580111-1-CACGTGGAGCGCCGTT-0	R61580111	R	NPSAD-165-C1	1	MG	Adapt	Adapt_HIF1A
R61580111-1-CACTGGGTCCGATGTA-0	R61580111	R	NPSAD-165-C1	1	MG	Adapt	Adapt_HIF1A
R61580111-1-CACTTCGGTCATCCGG-0	R61580111	R	NPSAD-165-C1	1	MG	Adapt	Adapt_HIF1A
R61580111-1-CACTTCGTCGAAGAAT-0	R61580111	R	NPSAD-165-C1	1	MG	Adapt	Adapt_HIF1A
R61580111-1-CAGCACGTCATTCATC-0	R61580111	R	NPSAD-165-C1	1	MG	Adapt	Adapt_CCL3
R61580111-1-CAGGGCTGTTAGGAGC-0	R61580111	R	NPSAD-165-C1	1	MG	Adapt	Adapt_HIF1A
R61580111-1-CAGGGCTTCGAGAAGC-0	R61580111	R	NPSAD-165-C1	1	PVM	PVM	PVM_CD163
R61580111-1-CATCGTCTCTTCCTAA-0	R61580111	R	NPSAD-165-C1	1	MG	Adapt	Adapt_HIF1A
R61580111-1-CATGCGGGTACGATGG-0	R61580111	R	NPSAD-165-C1	1	MG	Adapt	Adapt_HIF1A
R61580111-1-CATGCGGGTAGCTGAG-0	R61580111	R	NPSAD-165-C1	1	PVM	PVM	PVM_CD163
R61580111-1-CATGGTACAGCACACC-0	R61580111	R	NPSAD-165-C1	1	MG	Adapt	Adapt_HIF1A
R61580111-1-CATTCCGCAGTCGGTC-0	R61580111	R	NPSAD-165-C1	1	PVM	PVM	PVM_CD163
R61580111-1-CATTCTAGTAGATCGG-0	R61580111	R	NPSAD-165-C1	1	MG	Adapt	Adapt_CCL3
R61580111-1-CATTGCCCAGACGCTC-0	R61580111	R	NPSAD-165-C1	1	MG	Adapt	Adapt_HIF1A
R61580111-1-CATTTCATCAGGTAAA-0	R61580111	R	NPSAD-165-C1	1	MG	Adapt	Adapt_HIF1A
R61580111-1-CCACAAACAATTGCGT-0	R61580111	R	NPSAD-165-C1	1	MG	Adapt	Adapt_HSPA1A
R61580111-1-CCACTTGTCAGGTGTT-0	R61580111	R	NPSAD-165-C1	1	MG	Adapt	Adapt_HIF1A
R61580111-1-CCATCACTCCGTACGG-0	R61580111	R	NPSAD-165-C1	1	MG	Adapt	Adapt_HIF1A
R61580111-1-CCCTCAACAATTGCCA-0	R61580111	R	NPSAD-165-C1	1	MG	Adapt	Adapt_HIF1A
R61580111-1-CCCTCTCCACGACTAT-0	R61580111	R	NPSAD-165-C1	1	MG	Adapt	Adapt_HIF1A
R61580111-1-CCGCAAGTCTGCCCTA-0	R61580111	R	NPSAD-165-C1	1	MG	Adapt	Adapt_CCL3
R61580111-1-CCGGGTATCATGCTAG-0	R61580111	R	NPSAD-165-C1	1	MG	Adapt	Adapt_HIF1A
R61580111-1-CCTGCATCAGTTAAAG-0	R61580111	R	NPSAD-165-C1	1	MG	Adapt	Adapt_HIF1A
R61580111-1-CCTGCATTCTCCATAT-0	R61580111	R	NPSAD-165-C1	1	MG	Adapt	Adapt_CCL3
R61580111-1-CCTTCAGGTTATGTCG-0	R61580111	R	NPSAD-165-C1	1	MG	Adapt	Adapt_HIF1A
R61580111-1-CCTTGTGAGGATACCG-0	R61580111	R	NPSAD-165-C1	1	MG	Adapt	Adapt_HIF1A
R61580111-1-CGATGCGTCCCAGGCA-0	R61580111	R	NPSAD-165-C1	1	MG	Adapt	Adapt_HIF1A
R61580111-1-CGCAGGTGTGCTGCAC-0	R61580111	R	NPSAD-165-C1	1	MG	Adapt	Adapt_CCL3
R61580111-1-CGCGTGACATGAGTAA-0	R61580111	R	NPSAD-165-C1	1	MG	Adapt	Adapt_HIF1A
R61580111-1-CGGACACAGGCCATAG-0	R61580111	R	NPSAD-165-C1	1	MG	Adapt	Adapt_CCL3
R61580111-1-CGGGTGTAGAGGGTGG-0	R61580111	R	NPSAD-165-C1	1	MG	Adapt	Adapt_HIF1A
R61580111-1-CGGGTGTGTGTCTTCC-0	R61580111	R	NPSAD-165-C1	1	MG	Adapt	Adapt_HIF1A
R61580111-1-CGTGAATCACTGATTG-0	R61580111	R	NPSAD-165-C1	1	MG	Adapt	Adapt_HIF1A
R61580111-1-CGTGCTTCATAGATGA-0	R61580111	R	NPSAD-165-C1	1	MG	Adapt	Adapt_HIF1A
R61580111-1-CTAACCCCAGACCCGT-0	R61580111	R	NPSAD-165-C1	1	MG	Adapt	Adapt_HIF1A
R61580111-1-CTACAGAAGGGACAGG-0	R61580111	R	NPSAD-165-C1	1	MG	Adapt	Adapt_HIF1A
R61580111-1-CTACCTGGTGATAGAT-0	R61580111	R	NPSAD-165-C1	1	MG	Adapt	Adapt_HIF1A
R61580111-1-CTACTATTCCTGGCTT-0	R61580111	R	NPSAD-165-C1	1	MG	Adapt	Adapt_HIF1A
R61580111-1-CTATCCGAGCTTGTTG-0	R61580111	R	NPSAD-165-C1	1	MG	Adapt	Adapt_HIF1A
R61580111-1-CTATCTACAGTGGGTA-0	R61580111	R	NPSAD-165-C1	1	MG	Adapt	Adapt_HIF1A
R61580111-1-CTATCTAGTGCATTTG-0	R61580111	R	NPSAD-165-C1	1	MG	Adapt	Adapt_HIF1A
R61580111-1-CTATCTATCCCGAGAC-0	R61580111	R	NPSAD-165-C1	1	MG	Adapt	Adapt_HIF1A
R61580111-1-CTCAAGACACGAAAGC-0	R61580111	R	NPSAD-165-C1	1	MG	Adapt	Adapt_HIF1A
R61580111-1-CTCAAGAGTGCCCTTT-0	R61580111	R	NPSAD-165-C1	1	MG	Adapt	Adapt_HIF1A
R61580111-1-CTCAGAATCGACGCGT-0	R61580111	R	NPSAD-165-C1	1	MG	Adapt	Adapt_CCL3
R61580111-1-CTCATCGGTAACTAAG-0	R61580111	R	NPSAD-165-C1	1	PVM	PVM	PVM_CD163
R61580111-1-CTCATGCGTTTGGAAA-0	R61580111	R	NPSAD-165-C1	1	PVM	PVM	PVM_CD163
R61580111-1-CTCCATGTCGAATGCT-0	R61580111	R	NPSAD-165-C1	1	MG	Adapt	Adapt_HIF1A
R61580111-1-CTCCCAAGTTGGGATG-0	R61580111	R	NPSAD-165-C1	1	MG	Adapt	Adapt_HIF1A
R61580111-1-CTCTCAGTCCCTCTCC-0	R61580111	R	NPSAD-165-C1	1	MG	Adapt	Adapt_HIF1A
R61580111-1-CTCTGGTGTTCGGTCG-0	R61580111	R	NPSAD-165-C1	1	MG	Adapt	Adapt_HIF1A
R61580111-1-CTGAGCGAGGTCCCGT-0	R61580111	R	NPSAD-165-C1	1	MG	Adapt	Adapt_HIF1A
R61580111-1-CTGAGGCTCCCTCAAC-0	R61580111	R	NPSAD-165-C1	1	MG	Adapt	Adapt_CCL3
R61580111-1-CTGCATCCAGCTGAAG-0	R61580111	R	NPSAD-165-C1	1	MG	Adapt	Adapt_HIF1A
R61580111-1-CTGCCATAGTAGAGTT-0	R61580111	R	NPSAD-165-C1	1	MG	Adapt	Adapt_HIF1A
R61580111-1-CTGCCTAGTGATACAA-0	R61580111	R	NPSAD-165-C1	1	MG	Adapt	Adapt_HIF1A
R61580111-1-CTGCCTATCTACTGAG-0	R61580111	R	NPSAD-165-C1	1	MG	Adapt	Adapt_HIF1A
R61580111-1-CTTAGGACATCAGTCA-0	R61580111	R	NPSAD-165-C1	1	MG	Adapt	Adapt_HIF1A
R61580111-1-CTTCTCTCACCCAAGC-0	R61580111	R	NPSAD-165-C1	1	MG	Adapt	Adapt_HIF1A
R61580111-1-CTTGAGAAGTTGAAAC-0	R61580111	R	NPSAD-165-C1	1	PVM	PVM	PVM_CD163
R61580111-1-GAAATGATCGGTGCAC-0	R61580111	R	NPSAD-165-C1	1	MG	Adapt	Adapt_HIF1A
R61580111-1-GAAGAATGTGCACATT-0	R61580111	R	NPSAD-165-C1	1	MG	Adapt	Adapt_HIF1A
R61580111-1-GACCCAGCATAGTCGT-0	R61580111	R	NPSAD-165-C1	1	MG	Adapt	Adapt_HIF1A
R61580111-1-GACTTCCTCGTGTGGC-0	R61580111	R	NPSAD-165-C1	1	MG	Adapt	Adapt_HIF1A
R61580111-1-GAGCTGCAGCTGCGAA-0	R61580111	R	NPSAD-165-C1	1	MG	Adapt	Adapt_HIF1A
R61580111-1-GAGTGAGCAAATAAGC-0	R61580111	R	NPSAD-165-C1	1	PVM	PVM	PVM_CD163
R61580111-1-GAGTGTTTCTCGGTAA-0	R61580111	R	NPSAD-165-C1	1	MG	Adapt	Adapt_HIF1A
R61580111-1-GAGTTGTCATCGATAC-0	R61580111	R	NPSAD-165-C1	1	MG	Adapt	Adapt_HIF1A
R61580111-1-GATCCCTAGCATTTCG-0	R61580111	R	NPSAD-165-C1	1	MG	Adapt	Adapt_HIF1A
R61580111-1-GATTCGACATCGTGGC-0	R61580111	R	NPSAD-165-C1	1	MG	Adapt	Adapt_HIF1A
R61580111-1-GATTCTTGTTCTCCTG-0	R61580111	R	NPSAD-165-C1	1	PVM	PVM	PVM_CD163
R61580111-1-GATTGGTTCGAGCCTG-0	R61580111	R	NPSAD-165-C1	1	MG	Adapt	Adapt_HIF1A
R61580111-1-GCAACCGCAGAATCGG-0	R61580111	R	NPSAD-165-C1	1	MG	Adapt	Adapt_HIF1A
R61580111-1-GCATCTCTCATTGCTT-0	R61580111	R	NPSAD-165-C1	1	MG	Adapt	Adapt_HIF1A
R61580111-1-GCCAGTGTCAATCAGC-0	R61580111	R	NPSAD-165-C1	1	MG	Adapt	Adapt_HIF1A
R61580111-1-GCGGATCAGGTTGGTG-0	R61580111	R	NPSAD-165-C1	1	MG	Adapt	Adapt_HIF1A
R61580111-1-GCGTTTCAGCTAAATG-0	R61580111	R	NPSAD-165-C1	1	MG	Adapt	Adapt_HIF1A
R61580111-1-GCGTTTCCAGTCGCTG-0	R61580111	R	NPSAD-165-C1	1	MG	Adapt	Adapt_HIF1A
R61580111-1-GGACGTCCACAAATAG-0	R61580111	R	NPSAD-165-C1	1	MG	Adapt	Adapt_HIF1A
R61580111-1-GGAGATGGTCCAGCAC-0	R61580111	R	NPSAD-165-C1	1	MG	Adapt	Adapt_HIF1A
R61580111-1-GGAGGTAAGGATTTAG-0	R61580111	R	NPSAD-165-C1	1	MG	Adapt	Adapt_HIF1A
R61580111-1-GGCGTCACATCCGTGG-0	R61580111	R	NPSAD-165-C1	1	MG	ADAM	ADAM_GPNMB
R61580111-1-GGGAAGTCAACTCGAT-0	R61580111	R	NPSAD-165-C1	1	MG	Adapt	Adapt_HIF1A
R61580111-1-GGGTAGATCCATCTAT-0	R61580111	R	NPSAD-165-C1	1	MG	Adapt	Adapt_HIF1A
R61580111-1-GGTCTGGGTTTGGGAG-0	R61580111	R	NPSAD-165-C1	1	MG	Adapt	Adapt_HIF1A
R61580111-1-GTAGAGGCAACTGGTT-0	R61580111	R	NPSAD-165-C1	1	MG	Adapt	Adapt_HIF1A
R61580111-1-GTAGGAGGTGATTGGG-0	R61580111	R	NPSAD-165-C1	1	MG	Adapt	Adapt_HIF1A
R61580111-1-GTAGTACCAATCTGCA-0	R61580111	R	NPSAD-165-C1	1	MG	Adapt	Adapt_HIF1A
R61580111-1-GTATTGGGTTTAGAGA-0	R61580111	R	NPSAD-165-C1	1	MG	Adapt	Adapt_HIF1A
R61580111-1-GTATTTCGTTGTGGAG-0	R61580111	R	NPSAD-165-C1	1	MG	Adapt	Adapt_HIF1A
R61580111-1-GTCAAACCATCGAACT-0	R61580111	R	NPSAD-165-C1	1	MG	Adapt	Adapt_HIF1A
R61580111-1-GTGCACGAGAGACAAG-0	R61580111	R	NPSAD-165-C1	1	MG	Adapt	Adapt_HIF1A
R61580111-1-GTGCTGGTCACCCATC-0	R61580111	R	NPSAD-165-C1	1	MG	Adapt	Adapt_HIF1A
R61580111-1-GTGGTTATCTGAGCAT-0	R61580111	R	NPSAD-165-C1	1	MG	Adapt	Adapt_CCL3
R61580111-1-GTGTCCTAGCCTGCCA-0	R61580111	R	NPSAD-165-C1	1	MG	Adapt	Adapt_HIF1A
R61580111-1-GTGTGGCAGCTTGTTG-0	R61580111	R	NPSAD-165-C1	1	MG	Adapt	Adapt_HIST
R61580111-1-GTTAGTGGTCCATAGT-0	R61580111	R	NPSAD-165-C1	1	MG	Adapt	Adapt_HIF1A
R61580111-1-GTTATGGCAGTGCGCT-0	R61580111	R	NPSAD-165-C1	1	MG	Adapt	Adapt_HIF1A
R61580111-1-GTTGCGGTCGCTTAAG-0	R61580111	R	NPSAD-165-C1	1	MG	Adapt	Adapt_HIF1A
R61580111-1-GTTGTCCGTCCTTAAG-0	R61580111	R	NPSAD-165-C1	1	MG	Adapt	Adapt_HIF1A
R61580111-1-GTTTACTAGTGGACGT-0	R61580111	R	NPSAD-165-C1	1	PVM	PVM	PVM_CD163
R61580111-1-GTTTACTTCTATCGTT-0	R61580111	R	NPSAD-165-C1	1	MG	Adapt	Adapt_HIF1A
R61580111-1-TAACGACCAACCCTAA-0	R61580111	R	NPSAD-165-C1	1	MG	Adapt	Adapt_HIF1A
R61580111-1-TAAGCGTGTAACCCTA-0	R61580111	R	NPSAD-165-C1	1	MG	Adapt	Adapt_HIF1A
R61580111-1-TACACCCGTAACAGGC-0	R61580111	R	NPSAD-165-C1	1	MG	Adapt	Adapt_HIF1A
R61580111-1-TACTTGTAGGACATCG-0	R61580111	R	NPSAD-165-C1	1	MG	Adapt	Adapt_HIF1A
R61580111-1-TAGGGTTCAGCTACCG-0	R61580111	R	NPSAD-165-C1	1	MG	Adapt	Adapt_HIF1A
R61580111-1-TAGGTACAGTCGCCAC-0	R61580111	R	NPSAD-165-C1	1	MG	Adapt	Adapt_HIF1A
R61580111-1-TATCGCCTCGATTGAC-0	R61580111	R	NPSAD-165-C1	1	MG	Adapt	Adapt_HIF1A
R61580111-1-TATGTTCAGAAGTGTT-0	R61580111	R	NPSAD-165-C1	1	MG	Adapt	Adapt_HIF1A
R61580111-1-TCAATTCGTGTATCCA-0	R61580111	R	NPSAD-165-C1	1	MG	Adapt	Adapt_HIF1A
R61580111-1-TCATGAGGTATGGGAC-0	R61580111	R	NPSAD-165-C1	1	PVM	PVM	PVM_CD163
R61580111-1-TCATGCCCATATGGCT-0	R61580111	R	NPSAD-165-C1	1	MG	Adapt	Adapt_HIF1A
R61580111-1-TCATGCCCATGATCTG-0	R61580111	R	NPSAD-165-C1	1	MG	Adapt	Adapt_HIF1A
R61580111-1-TCATGGATCCCTCGTA-0	R61580111	R	NPSAD-165-C1	1	MG	Adapt	Adapt_HIF1A
R61580111-1-TCCTGCATCTGTCGTC-0	R61580111	R	NPSAD-165-C1	1	MG	Adapt	Adapt_HIF1A
R61580111-1-TCCTGCATCTTGATTC-0	R61580111	R	NPSAD-165-C1	1	MG	Adapt	Adapt_HIF1A
R61580111-1-TCGACCTCAGCAAGAC-0	R61580111	R	NPSAD-165-C1	1	MG	Adapt	Adapt_HIF1A
R61580111-1-TCGATTTCAGCGCGTT-0	R61580111	R	NPSAD-165-C1	1	MG	Adapt	Adapt_HIF1A
R61580111-1-TCGCAGGCAATTCGTG-0	R61580111	R	NPSAD-165-C1	1	MG	Adapt	Adapt_HIF1A
R61580111-1-TCGGATACAAATACAG-0	R61580111	R	NPSAD-165-C1	1	MG	Adapt	Adapt_CCL3
R61580111-1-TCGGGTGGTTGCTGAT-0	R61580111	R	NPSAD-165-C1	1	MG	Adapt	Adapt_HIF1A
R61580111-1-TCTAACTCACGACTAT-0	R61580111	R	NPSAD-165-C1	1	MG	Adapt	Adapt_HIF1A
R61580111-1-TCTATCAGTCATCAGT-0	R61580111	R	NPSAD-165-C1	1	MG	Adapt	Adapt_HIF1A
R61580111-1-TCTGCCAGTCTTGCTC-0	R61580111	R	NPSAD-165-C1	1	MG	Adapt	Adapt_HIF1A
R61580111-1-TCTGCCATCAGGACAG-0	R61580111	R	NPSAD-165-C1	1	MG	Adapt	Adapt_HIF1A
R61580111-1-TCTTAGTTCACCCTTG-0	R61580111	R	NPSAD-165-C1	1	MG	Adapt	Adapt_HIF1A
R61580111-1-TCTTGCGGTGCGTCGT-0	R61580111	R	NPSAD-165-C1	1	MG	Adapt	Adapt_HIF1A
R61580111-1-TGAATCGCATCCTCAC-0	R61580111	R	NPSAD-165-C1	1	MG	Adapt	Adapt_HIF1A
R61580111-1-TGACAGTGTACAGCGA-0	R61580111	R	NPSAD-165-C1	1	MG	Adapt	Adapt_HIF1A
R61580111-1-TGACCCTAGGTCGTAG-0	R61580111	R	NPSAD-165-C1	1	MG	Adapt	Adapt_HIF1A
R61580111-1-TGACCCTTCATGCAGT-0	R61580111	R	NPSAD-165-C1	1	PVM	PVM	PVM_CD163
R61580111-1-TGAGCATCAGCATCTA-0	R61580111	R	NPSAD-165-C1	1	MG	Adapt	Adapt_HIF1A
R61580111-1-TGAGCATGTCAACACT-0	R61580111	R	NPSAD-165-C1	1	MG	Adapt	Adapt_HIF1A
R61580111-1-TGAGCATTCAACCCGG-0	R61580111	R	NPSAD-165-C1	1	MG	Adapt	Adapt_HIF1A
R61580111-1-TGAGCGCAGGGAGGAC-0	R61580111	R	NPSAD-165-C1	1	MG	Adapt	Adapt_HIF1A
R61580111-1-TGAGGGAGTCAGTCGC-0	R61580111	R	NPSAD-165-C1	1	MG	Adapt	Adapt_HIF1A
R61580111-1-TGATCAGTCACAATGC-0	R61580111	R	NPSAD-165-C1	1	MG	Adapt	Adapt_HIF1A
R61580111-1-TGATCTTTCCTGGGTG-0	R61580111	R	NPSAD-165-C1	1	MG	Adapt	Adapt_HIF1A
R61580111-1-TGATTTCAGGCTAGCA-0	R61580111	R	NPSAD-165-C1	1	MG	Adapt	Adapt_HIF1A
R61580111-1-TGCCGAGCAGGTTCCG-0	R61580111	R	NPSAD-165-C1	1	MG	Adapt	Adapt_HIF1A
R61580111-1-TGCTTCGGTAAGATTG-0	R61580111	R	NPSAD-165-C1	1	MG	Adapt	Adapt_HIF1A
R61580111-1-TGGAGAGAGATTAGAC-0	R61580111	R	NPSAD-165-C1	1	MG	Adapt	Adapt_HIF1A
R61580111-1-TGGGAAGGTCTGTGAT-0	R61580111	R	NPSAD-165-C1	1	MG	Adapt	Adapt_HIF1A
R61580111-1-TGGGATTCAATTTCTC-0	R61580111	R	NPSAD-165-C1	1	MG	Adapt	Adapt_HIF1A
R61580111-1-TGGGATTTCTGCATGA-0	R61580111	R	NPSAD-165-C1	1	MG	Adapt	Adapt_HIF1A
R61580111-1-TGTAGACGTACGATTC-0	R61580111	R	NPSAD-165-C1	1	MG	Adapt	Adapt_HIF1A
R61580111-1-TGTCAGAGTGGAACAC-0	R61580111	R	NPSAD-165-C1	1	MG	Adapt	Adapt_HIF1A
R61580111-1-TGTCCTGGTGGTCTGC-0	R61580111	R	NPSAD-165-C1	1	MG	Adapt	Adapt_HIF1A
R61580111-1-TGTGATGAGGAAAGAC-0	R61580111	R	NPSAD-165-C1	1	MG	Adapt	Adapt_HIF1A
R61580111-1-TGTGGCGGTCTTGCTC-0	R61580111	R	NPSAD-165-C1	1	MG	Adapt	Adapt_HIF1A
R61580111-1-TTAATCCCAAGACAAT-0	R61580111	R	NPSAD-165-C1	1	PVM	PVM	PVM_CD163
R61580111-1-TTACAGGTCGTTGTAG-0	R61580111	R	NPSAD-165-C1	1	MG	Adapt	Adapt_HIF1A
R61580111-1-TTACCATAGATTGTGA-0	R61580111	R	NPSAD-165-C1	1	MG	Adapt	Adapt_HIF1A
R61580111-1-TTACGCCGTAGTAAGT-0	R61580111	R	NPSAD-165-C1	1	MG	Adapt	Adapt_HSPA1A
R61580111-1-TTAGGGTAGGCGTCCT-0	R61580111	R	NPSAD-165-C1	1	MG	Adapt	Adapt_HIF1A
R61580111-1-TTATTGCCACGGGCTT-0	R61580111	R	NPSAD-165-C1	1	MG	Adapt	Adapt_HIF1A
R61580111-1-TTCCACGCACGACGAA-0	R61580111	R	NPSAD-165-C1	1	MG	Adapt	Adapt_HIF1A
R61580111-1-TTCGATTCAGCTGGTC-0	R61580111	R	NPSAD-165-C1	1	MG	Adapt	Adapt_HIF1A
R61580111-1-TTCTAGTTCAAACCCA-0	R61580111	R	NPSAD-165-C1	1	MG	Adapt	Adapt_HIF1A
R61580111-1-TTCTCTCTCCAGCACG-0	R61580111	R	NPSAD-165-C1	1	MG	Adapt	Adapt_HIF1A
R61580111-1-TTGAGTGTCCGCTGTT-0	R61580111	R	NPSAD-165-C1	1	MG	Adapt	Adapt_HIF1A
R61580111-1-TTGCGTCCAAACCATC-0	R61580111	R	NPSAD-165-C1	1	MG	Adapt	Adapt_HIF1A
R61580111-1-TTGTTCATCTTAGCCC-0	R61580111	R	NPSAD-165-C1	1	MG	Adapt	Adapt_HIF1A
R61580111-1-TTTCAGTGTAGAGCTG-0	R61580111	R	NPSAD-165-C1	1	MG	Adapt	Adapt_HIF1A
R61580111-1-TTTGACTGTGTTCCAA-0	R61580111	R	NPSAD-165-C1	1	MG	Adapt	Adapt_HIF1A
R61580111-1-TTTGGAGCAGATGCGA-0	R61580111	R	NPSAD-165-C1	1	MG	Adapt	Adapt_HIF1A
R61580111-2-AAAGAACCATGGCACC-1	R61580111	R	NPSAD-165-C2	2	MG	Adapt	Adapt_CCL3
R61580111-2-AAAGGATAGGGCATGT-1	R61580111	R	NPSAD-165-C2	2	MG	Adapt	Adapt_HIF1A
R61580111-2-AAAGTCCAGTTCATGC-1	R61580111	R	NPSAD-165-C2	2	MG	Adapt	Adapt_HIF1A
R61580111-2-AAAGTCCCACATTCTT-1	R61580111	R	NPSAD-165-C2	2	MG	Adapt	Adapt_HIF1A
R61580111-2-AAAGTCCGTCTAGGTT-1	R61580111	R	NPSAD-165-C2	2	MG	Adapt	Adapt_HIF1A
R61580111-2-AAAGTGATCCACTTTA-1	R61580111	R	NPSAD-165-C2	2	MG	Adapt	Adapt_HIF1A
R61580111-2-AACAGGGGTTGCATGT-1	R61580111	R	NPSAD-165-C2	2	PVM	PVM	PVM_CD163
R61580111-2-AACCAACCAAGAGATT-1	R61580111	R	NPSAD-165-C2	2	MG	Adapt	Adapt_HIF1A
R61580111-2-AACCCAACATCCTATT-1	R61580111	R	NPSAD-165-C2	2	MG	Adapt	Adapt_HIF1A
R61580111-2-AACCTGAGTATGGAAT-1	R61580111	R	NPSAD-165-C2	2	MG	Adapt	Adapt_HIF1A
R61580111-2-AACCTTTGTGATGTAA-1	R61580111	R	NPSAD-165-C2	2	MG	Adapt	Adapt_HIF1A
R61580111-2-AACGAAATCAGCAGAG-1	R61580111	R	NPSAD-165-C2	2	MG	Adapt	Adapt_HIF1A
R61580111-2-AACGGGATCTCCACTG-1	R61580111	R	NPSAD-165-C2	2	MG	Adapt	Adapt_HIF1A
R61580111-2-AAGACAATCGTGGAAG-1	R61580111	R	NPSAD-165-C2	2	MG	Adapt	Adapt_HIF1A
R61580111-2-AAGACAATCTTAGGAC-1	R61580111	R	NPSAD-165-C2	2	MG	Adapt	Adapt_HIF1A
R61580111-2-AAGACTCAGTTTCGGT-1	R61580111	R	NPSAD-165-C2	2	MG	Adapt	Adapt_HIF1A
R61580111-2-AAGATAGCATGCCGAC-1	R61580111	R	NPSAD-165-C2	2	MG	Adapt	Adapt_HIF1A
R61580111-2-AAGGAATCACAGTACT-1	R61580111	R	NPSAD-165-C2	2	MG	Adapt	Adapt_HIF1A
R61580111-2-AATGAAGAGAGTCCGA-1	R61580111	R	NPSAD-165-C2	2	MG	Adapt	Adapt_HIF1A
R61580111-2-AATGAAGAGGATCATA-1	R61580111	R	NPSAD-165-C2	2	MG	Adapt	Adapt_HIF1A
R61580111-2-AATGGAAGTCTTCATT-1	R61580111	R	NPSAD-165-C2	2	MG	Adapt	Adapt_HIF1A
R61580111-2-AATGGAATCATAGAGA-1	R61580111	R	NPSAD-165-C2	2	MG	Adapt	Adapt_HIF1A
R61580111-2-ACAACCAGTCATACCA-1	R61580111	R	NPSAD-165-C2	2	MG	Adapt	Adapt_HIF1A
R61580111-2-ACAACCAGTGGTCTCG-1	R61580111	R	NPSAD-165-C2	2	MG	Adapt	Adapt_CCL3
R61580111-2-ACAAGCTAGCTTACGT-1	R61580111	R	NPSAD-165-C2	2	MG	Adapt	Adapt_HIF1A
R61580111-2-ACAGAAACAAGAATGT-1	R61580111	R	NPSAD-165-C2	2	MG	Adapt	Adapt_HIF1A
R61580111-2-ACAGCCGCAGCGGTTC-1	R61580111	R	NPSAD-165-C2	2	MG	Adapt	Adapt_HIF1A
R61580111-2-ACCAACAAGTACCCTA-1	R61580111	R	NPSAD-165-C2	2	MG	Adapt	Adapt_CCL3
R61580111-2-ACCAACAGTGATACAA-1	R61580111	R	NPSAD-165-C2	2	MG	Adapt	Adapt_HIF1A
R61580111-2-ACCCTCAGTGGTTTAC-1	R61580111	R	NPSAD-165-C2	2	MG	Adapt	Adapt_HIF1A
R61580111-2-ACCCTTGGTTTGGAAA-1	R61580111	R	NPSAD-165-C2	2	MG	ADAM	ADAM_GPNMB
R61580111-2-ACCGTTCCACAACCGC-1	R61580111	R	NPSAD-165-C2	2	MG	Adapt	Adapt_HIF1A
R61580111-2-ACCGTTCGTCACGTGC-1	R61580111	R	NPSAD-165-C2	2	MG	Adapt	Adapt_HIF1A
R61580111-2-ACGATCAAGGTCCAGA-1	R61580111	R	NPSAD-165-C2	2	MG	Adapt	Adapt_HIF1A
R61580111-2-ACGATGTCAGAACTCT-1	R61580111	R	NPSAD-165-C2	2	MG	Adapt	Adapt_HIF1A
R61580111-2-ACGGTTAAGTTACGGG-1	R61580111	R	NPSAD-165-C2	2	MG	Adapt	Adapt_HIF1A
R61580111-2-ACGTAACGTCGCACAC-1	R61580111	R	NPSAD-165-C2	2	MG	Adapt	Adapt_HIF1A
R61580111-2-ACGTCCTGTTACGATC-1	R61580111	R	NPSAD-165-C2	2	MG	Adapt	Adapt_HIF1A
R61580111-2-ACGTCCTTCGTTCGCT-1	R61580111	R	NPSAD-165-C2	2	MG	Adapt	Adapt_HIF1A
R61580111-2-ACTTAGGCAGTAGAAT-1	R61580111	R	NPSAD-165-C2	2	PVM	PVM	PVM_CD163
R61580111-2-AGAACCTAGACAAGCC-1	R61580111	R	NPSAD-165-C2	2	MG	Adapt	Adapt_HIF1A
R61580111-2-AGAAGCGTCAATGCAC-1	R61580111	R	NPSAD-165-C2	2	MG	Adapt	Adapt_HIF1A
R61580111-2-AGACAAACAATAACGA-1	R61580111	R	NPSAD-165-C2	2	MG	Adapt	Adapt_HIF1A
R61580111-2-AGACAGGGTGGCTTAT-1	R61580111	R	NPSAD-165-C2	2	MG	Adapt	Adapt_HIF1A
R61580111-2-AGACAGGTCACCGGTG-1	R61580111	R	NPSAD-165-C2	2	MG	Adapt	Adapt_HIF1A
R61580111-2-AGATCGTGTGGTCTCG-1	R61580111	R	NPSAD-165-C2	2	MG	Adapt	Adapt_HIF1A
R61580111-2-AGCGTATAGTGTCATC-1	R61580111	R	NPSAD-165-C2	2	MG	Adapt	Adapt_HIF1A
R61580111-2-AGGAAATTCTCCGAGG-1	R61580111	R	NPSAD-165-C2	2	MG	Adapt	Adapt_HSPA1A
R61580111-2-AGGACTTGTAAGTCAA-1	R61580111	R	NPSAD-165-C2	2	MG	Adapt	Adapt_HIF1A
R61580111-2-AGGCTGCAGCCTGAGA-1	R61580111	R	NPSAD-165-C2	2	MG	Adapt	Adapt_HIF1A
R61580111-2-AGGCTGCCAGCTACCG-1	R61580111	R	NPSAD-165-C2	2	MG	Adapt	Adapt_HIF1A
R61580111-2-AGGGAGTGTACGATTC-1	R61580111	R	NPSAD-165-C2	2	MG	Adapt	Adapt_HIF1A
R61580111-2-AGGGCTCCATCAGTGT-1	R61580111	R	NPSAD-165-C2	2	MG	Adapt	Adapt_HIF1A
R61580111-2-AGGGCTCGTCACGCTG-1	R61580111	R	NPSAD-165-C2	2	MG	Adapt	Adapt_HIF1A
R61580111-2-AGTACCATCATTCGTT-1	R61580111	R	NPSAD-165-C2	2	MG	Adapt	Adapt_HIF1A
R61580111-2-AGTACTGTCCCTATTA-1	R61580111	R	NPSAD-165-C2	2	MG	Adapt	Adapt_HIF1A
R61580111-2-AGTAGCTTCAGGAACG-1	R61580111	R	NPSAD-165-C2	2	MG	Adapt	Adapt_HIF1A
R61580111-2-AGTAGCTTCCGAACGC-1	R61580111	R	NPSAD-165-C2	2	MG	Adapt	Adapt_CCL3
R61580111-2-AGTCAACGTAGTATAG-1	R61580111	R	NPSAD-165-C2	2	MG	Adapt	Adapt_HIF1A
R61580111-2-AGTCAACGTGGTCTCG-1	R61580111	R	NPSAD-165-C2	2	MG	Adapt	Adapt_HIF1A
R61580111-2-AGTCATGAGGGTGAAA-1	R61580111	R	NPSAD-165-C2	2	MG	Adapt	Adapt_CCL3
R61580111-2-AGTGACTAGACGCATG-1	R61580111	R	NPSAD-165-C2	2	MG	Adapt	Adapt_HIF1A
R61580111-2-AGTGACTCAGATTAAG-1	R61580111	R	NPSAD-165-C2	2	MG	Adapt	Adapt_HIF1A
R61580111-2-AGTGCCGCAAGAGGCT-1	R61580111	R	NPSAD-165-C2	2	MG	Adapt	Adapt_HIF1A
R61580111-2-AGTTAGCCAAAGCACG-1	R61580111	R	NPSAD-165-C2	2	MG	Adapt	Adapt_HIF1A
R61580111-2-ATAGACCAGTAGACCG-1	R61580111	R	NPSAD-165-C2	2	MG	Adapt	Adapt_HIF1A
R61580111-2-ATATCCTTCACCGCTT-1	R61580111	R	NPSAD-165-C2	2	PVM	PVM	PVM_CD163
R61580111-2-ATCACAGGTGCAATGG-1	R61580111	R	NPSAD-165-C2	2	MG	Adapt	Adapt_CCL3
R61580111-2-ATCACGACAACTGCCG-1	R61580111	R	NPSAD-165-C2	2	MG	Adapt	Adapt_HIF1A
R61580111-2-ATCACTTAGCCGCACT-1	R61580111	R	NPSAD-165-C2	2	MG	Adapt	Adapt_HIF1A
R61580111-2-ATCCATTGTCACTTAG-1	R61580111	R	NPSAD-165-C2	2	MG	Adapt	Adapt_HIF1A
R61580111-2-ATCCCTGAGTCATAGA-1	R61580111	R	NPSAD-165-C2	2	MG	Adapt	Adapt_HIF1A
R61580111-2-ATCGCCTAGTTGCGAG-1	R61580111	R	NPSAD-165-C2	2	MG	Adapt	Adapt_HIF1A
R61580111-2-ATCGTCCAGCTCATAC-1	R61580111	R	NPSAD-165-C2	2	MG	Adapt	Adapt_CCL3
R61580111-2-ATCGTCCTCGAACACT-1	R61580111	R	NPSAD-165-C2	2	MG	Adapt	Adapt_HIF1A
R61580111-2-ATCGTCCTCTACCCAC-1	R61580111	R	NPSAD-165-C2	2	MG	Adapt	Adapt_HIF1A
R61580111-2-ATCGTGACATGTGACT-1	R61580111	R	NPSAD-165-C2	2	MG	Adapt	Adapt_HIF1A
R61580111-2-ATCTTCAGTGGCTGAA-1	R61580111	R	NPSAD-165-C2	2	MG	Adapt	Adapt_HIF1A
R61580111-2-ATGATCGTCTAGGAAA-1	R61580111	R	NPSAD-165-C2	2	MG	Adapt	Adapt_HIF1A
R61580111-2-ATGTCCCCAACGGTAG-1	R61580111	R	NPSAD-165-C2	2	MG	Adapt	Adapt_HIF1A
R61580111-2-ATTCGTTCATTCCTAT-1	R61580111	R	NPSAD-165-C2	2	PVM	PVM	PVM_CD163
R61580111-2-ATTCTTGGTAGCCAGA-1	R61580111	R	NPSAD-165-C2	2	MG	Adapt	Adapt_HIF1A
R61580111-2-ATTCTTGGTCAGTCGC-1	R61580111	R	NPSAD-165-C2	2	MG	Adapt	Adapt_HIF1A
R61580111-2-CAAAGAAGTTCTCAGA-1	R61580111	R	NPSAD-165-C2	2	MG	Adapt	Adapt_HIF1A
R61580111-2-CAAAGAATCGCCATAA-1	R61580111	R	NPSAD-165-C2	2	MG	Adapt	Adapt_HIF1A
R61580111-2-CAACAACGTTCCAAAC-1	R61580111	R	NPSAD-165-C2	2	MG	Adapt	Adapt_HIF1A
R61580111-2-CAACCTCCAGCCGTCA-1	R61580111	R	NPSAD-165-C2	2	MG	Adapt	Adapt_HIF1A
R61580111-2-CAACCTCTCCGTATGA-1	R61580111	R	NPSAD-165-C2	2	MG	Adapt	Adapt_HIF1A
R61580111-2-CAACGATCAGAAGCGT-1	R61580111	R	NPSAD-165-C2	2	MG	Homeo	Homeo_FRMD4A
R61580111-2-CACAACAGTCCAGGTC-1	R61580111	R	NPSAD-165-C2	2	MG	Adapt	Adapt_HIF1A
R61580111-2-CACAGATGTCACATTG-1	R61580111	R	NPSAD-165-C2	2	MG	Adapt	Adapt_HIF1A
R61580111-2-CACAGGCCAGGTGGAT-1	R61580111	R	NPSAD-165-C2	2	MG	Adapt	Adapt_HIF1A
R61580111-2-CACATGAAGAGGTTTA-1	R61580111	R	NPSAD-165-C2	2	MG	Adapt	Adapt_HIF1A
R61580111-2-CACATGAAGGCTGTAG-1	R61580111	R	NPSAD-165-C2	2	MG	Adapt	Adapt_HIF1A
R61580111-2-CACCAAAAGACCGCCT-1	R61580111	R	NPSAD-165-C2	2	MG	Adapt	Adapt_HIF1A
R61580111-2-CACCGTTCAGCCATTA-1	R61580111	R	NPSAD-165-C2	2	MG	Adapt	Adapt_HIF1A
R61580111-2-CACGGGTGTACCGCGT-1	R61580111	R	NPSAD-165-C2	2	MG	Adapt	Adapt_HIF1A
R61580111-2-CACTGAAAGAGCTGAC-1	R61580111	R	NPSAD-165-C2	2	MG	Adapt	Adapt_HIF1A
R61580111-2-CACTGAATCTGGTGGC-1	R61580111	R	NPSAD-165-C2	2	MG	Adapt	Adapt_HIF1A
R61580111-2-CACTGTCCAAATCGGG-1	R61580111	R	NPSAD-165-C2	2	MG	Adapt	Adapt_HIF1A
R61580111-2-CACTTCGCATATCTGG-1	R61580111	R	NPSAD-165-C2	2	MG	Adapt	Adapt_HIF1A
R61580111-2-CAGATACGTCTGATAC-1	R61580111	R	NPSAD-165-C2	2	MG	Adapt	Adapt_HIF1A
R61580111-2-CAGATTGCATGTTTGG-1	R61580111	R	NPSAD-165-C2	2	MG	Adapt	Adapt_HIF1A
R61580111-2-CAGATTGTCGATGCAT-1	R61580111	R	NPSAD-165-C2	2	MG	Adapt	Adapt_HIF1A
R61580111-2-CAGCAATGTTTCAGAC-1	R61580111	R	NPSAD-165-C2	2	MG	Adapt	Adapt_HIF1A
R61580111-2-CAGCGTGAGTGAGCCA-1	R61580111	R	NPSAD-165-C2	2	MG	Adapt	Adapt_HIF1A
R61580111-2-CAGGTATGTAATACCC-1	R61580111	R	NPSAD-165-C2	2	MG	Adapt	Adapt_HIF1A
R61580111-2-CATAAGCAGACCATTC-1	R61580111	R	NPSAD-165-C2	2	MG	Adapt	Adapt_HIF1A
R61580111-2-CATCAAGTCAAATGAG-1	R61580111	R	NPSAD-165-C2	2	MG	Adapt	Adapt_CCL3
R61580111-2-CATCCCAAGACGTCGA-1	R61580111	R	NPSAD-165-C2	2	MG	Adapt	Adapt_HIF1A
R61580111-2-CATCCCATCAGTCTTT-1	R61580111	R	NPSAD-165-C2	2	MG	Adapt	Adapt_CCL3
R61580111-2-CATCCGTCAGAACCGA-1	R61580111	R	NPSAD-165-C2	2	MG	Adapt	Adapt_HIF1A
R61580111-2-CATCGGGGTTCCGCGA-1	R61580111	R	NPSAD-165-C2	2	PVM	PVM	PVM_CD163
R61580111-2-CATGCAATCATCTATC-1	R61580111	R	NPSAD-165-C2	2	MG	Adapt	Adapt_HIF1A
R61580111-2-CATGCGGCACCCGTAG-1	R61580111	R	NPSAD-165-C2	2	MG	Adapt	Adapt_HIF1A
R61580111-2-CATGCGGTCTGTGTGA-1	R61580111	R	NPSAD-165-C2	2	MG	Adapt	Adapt_HIF1A
R61580111-2-CATTCTATCCGTCCTA-1	R61580111	R	NPSAD-165-C2	2	MG	Adapt	Adapt_CCL3
R61580111-2-CATTGAGGTATCGAAA-1	R61580111	R	NPSAD-165-C2	2	PVM	PVM	PVM_CD163
R61580111-2-CATTGAGTCTCCGATC-1	R61580111	R	NPSAD-165-C2	2	MG	Adapt	Adapt_HIF1A
R61580111-2-CATTGTTAGCATTGTC-1	R61580111	R	NPSAD-165-C2	2	PVM	PVM	PVM_CD163
R61580111-2-CATTTCAGTCGCGTCA-1	R61580111	R	NPSAD-165-C2	2	MG	Adapt	Adapt_CCL3
R61580111-2-CCACAAACACGGCGTT-1	R61580111	R	NPSAD-165-C2	2	MG	Adapt	Adapt_HIF1A
R61580111-2-CCACACTGTCACAGTT-1	R61580111	R	NPSAD-165-C2	2	MG	Adapt	Adapt_HIF1A
R61580111-2-CCACCATAGCGAGGAG-1	R61580111	R	NPSAD-165-C2	2	MG	Adapt	Adapt_HIF1A
R61580111-2-CCACCATCATCGTGCG-1	R61580111	R	NPSAD-165-C2	2	MG	Adapt	Adapt_HIF1A
R61580111-2-CCACCATGTCTCACGG-1	R61580111	R	NPSAD-165-C2	2	MG	Adapt	Adapt_HIF1A
R61580111-2-CCACGTTCAGGTTCAT-1	R61580111	R	NPSAD-165-C2	2	MG	Adapt	Adapt_HIF1A
R61580111-2-CCACGTTGTGGCTAGA-1	R61580111	R	NPSAD-165-C2	2	MG	Adapt	Adapt_HIF1A
R61580111-2-CCATCACCAGGCACAA-1	R61580111	R	NPSAD-165-C2	2	MG	Adapt	Adapt_HIF1A
R61580111-2-CCCAACTCAACGACAG-1	R61580111	R	NPSAD-165-C2	2	PVM	PVM	PVM_CD163
R61580111-2-CCCTAACGTGAATATG-1	R61580111	R	NPSAD-165-C2	2	MG	Adapt	Adapt_HIF1A
R61580111-2-CCCTGATTCAGACCTA-1	R61580111	R	NPSAD-165-C2	2	MG	Adapt	Adapt_HIF1A
R61580111-2-CCGTAGGCACGGGCTT-1	R61580111	R	NPSAD-165-C2	2	MG	Adapt	Adapt_HIF1A
R61580111-2-CCTATCGCAACCGACC-1	R61580111	R	NPSAD-165-C2	2	MG	Adapt	Adapt_HIF1A
R61580111-2-CCTGCATTCCTCAGGG-1	R61580111	R	NPSAD-165-C2	2	MG	Adapt	Adapt_HIF1A
R61580111-2-CCTGTTGTCGATTTCT-1	R61580111	R	NPSAD-165-C2	2	MG	Adapt	Adapt_HIF1A
R61580111-2-CGAAGTTCAGCGGATA-1	R61580111	R	NPSAD-165-C2	2	MG	Adapt	Adapt_HIF1A
R61580111-2-CGAGAAGGTATTCTCT-1	R61580111	R	NPSAD-165-C2	2	MG	Adapt	Adapt_CCL3
R61580111-2-CGAGTTAAGCTGAGTG-1	R61580111	R	NPSAD-165-C2	2	MG	Adapt	Adapt_HIF1A
R61580111-2-CGCGTGAGTGGCAGAT-1	R61580111	R	NPSAD-165-C2	2	MG	Adapt	Adapt_HIF1A
R61580111-2-CGGAATTGTGAGCCAA-1	R61580111	R	NPSAD-165-C2	2	MG	ADAM	ADAM_GPNMB
R61580111-2-CGGCAGTGTCAGATTC-1	R61580111	R	NPSAD-165-C2	2	MG	Adapt	Adapt_HIF1A
R61580111-2-CGTGCTTGTACAGGTG-1	R61580111	R	NPSAD-165-C2	2	MG	Adapt	Adapt_HIF1A
R61580111-2-CGTGCTTGTGCATGTT-1	R61580111	R	NPSAD-165-C2	2	MG	Adapt	Adapt_HIF1A
R61580111-2-CGTGTCTCACACGCCA-1	R61580111	R	NPSAD-165-C2	2	PVM	PVM	PVM_CD163
R61580111-2-CGTTGGGAGAGGACTC-1	R61580111	R	NPSAD-165-C2	2	MG	Adapt	Adapt_HIF1A
R61580111-2-CTACCCAGTCCGATCG-1	R61580111	R	NPSAD-165-C2	2	MG	Adapt	Adapt_CCL3
R61580111-2-CTACGGGTCCATGATG-1	R61580111	R	NPSAD-165-C2	2	MG	Adapt	Adapt_HIF1A
R61580111-2-CTACTATGTAGGGAGG-1	R61580111	R	NPSAD-165-C2	2	MG	Adapt	Adapt_HIF1A
R61580111-2-CTAGACAAGTTGAATG-1	R61580111	R	NPSAD-165-C2	2	MG	Adapt	Adapt_HIF1A
R61580111-2-CTAGACACAGAGGGTT-1	R61580111	R	NPSAD-165-C2	2	MG	Adapt	Adapt_HIF1A
R61580111-2-CTCAACCTCCTACTGC-1	R61580111	R	NPSAD-165-C2	2	MG	Adapt	Adapt_HIF1A
R61580111-2-CTCAGGGAGCAGCGAT-1	R61580111	R	NPSAD-165-C2	2	MG	Adapt	Adapt_HIF1A
R61580111-2-CTCAGTCCACGCTTAA-1	R61580111	R	NPSAD-165-C2	2	MG	Adapt	Adapt_HIF1A
R61580111-2-CTCATGCAGGGCAATC-1	R61580111	R	NPSAD-165-C2	2	MG	Adapt	Adapt_HIF1A
R61580111-2-CTCATGCTCGTACCTC-1	R61580111	R	NPSAD-165-C2	2	MG	Adapt	Adapt_CCL3
R61580111-2-CTCATTAGTTTACTTC-1	R61580111	R	NPSAD-165-C2	2	MG	Prolif	Prolif_MKI67
R61580111-2-CTCCACAGTAAGCTCT-1	R61580111	R	NPSAD-165-C2	2	MG	Adapt	Adapt_HIF1A
R61580111-2-CTCCGATTCTTCTAAC-1	R61580111	R	NPSAD-165-C2	2	MG	Adapt	Adapt_HIF1A
R61580111-2-CTCCTCCCACATAGCT-1	R61580111	R	NPSAD-165-C2	2	MG	Adapt	Adapt_HIF1A
R61580111-2-CTCGAGGAGATACAGT-1	R61580111	R	NPSAD-165-C2	2	MG	Adapt	Adapt_HIF1A
R61580111-2-CTCGAGGGTCTTGTCC-1	R61580111	R	NPSAD-165-C2	2	MG	Adapt	Adapt_HIF1A
R61580111-2-CTCTCAGAGTAAGAGG-1	R61580111	R	NPSAD-165-C2	2	MG	Adapt	Adapt_HIF1A
R61580111-2-CTCTCAGTCGTTCTCG-1	R61580111	R	NPSAD-165-C2	2	MG	Adapt	Adapt_HIF1A
R61580111-2-CTCTGGTTCGTTGTGA-1	R61580111	R	NPSAD-165-C2	2	MG	Adapt	Adapt_HIF1A
R61580111-2-CTGAATGCAATGGGTG-1	R61580111	R	NPSAD-165-C2	2	MG	Adapt	Adapt_HIF1A
R61580111-2-CTGAATGCATCTCAAG-1	R61580111	R	NPSAD-165-C2	2	MG	Adapt	Adapt_HIF1A
R61580111-2-CTGAATGTCTCCAATT-1	R61580111	R	NPSAD-165-C2	2	PVM	PVM	PVM_CD163
R61580111-2-CTGCAGGTCTCCGCAT-1	R61580111	R	NPSAD-165-C2	2	MG	Adapt	Adapt_HIF1A
R61580111-2-CTGCAGGTCTGTCTCG-1	R61580111	R	NPSAD-165-C2	2	MG	Adapt	Adapt_HIF1A
R61580111-2-CTGCGAGCAGTAGTGG-1	R61580111	R	NPSAD-165-C2	2	PVM	PVM	PVM_CD163
R61580111-2-CTGGACGGTAGCTGCC-1	R61580111	R	NPSAD-165-C2	2	MG	Adapt	Adapt_HIF1A
R61580111-2-CTGGCAGCAATTGAGA-1	R61580111	R	NPSAD-165-C2	2	MG	Adapt	Adapt_HIF1A
R61580111-2-CTGGCAGTCTGTGCTC-1	R61580111	R	NPSAD-165-C2	2	MG	Adapt	Adapt_HIF1A
R61580111-2-CTGTGGGCAACTCCCT-1	R61580111	R	NPSAD-165-C2	2	MG	Adapt	Adapt_HIF1A
R61580111-2-CTTAGGAAGGTGATCG-1	R61580111	R	NPSAD-165-C2	2	MG	Adapt	Adapt_HIF1A
R61580111-2-CTTCAATTCGTCTCAC-1	R61580111	R	NPSAD-165-C2	2	MG	Adapt	Adapt_HIF1A
R61580111-2-CTTTCAAGTGTTCCAA-1	R61580111	R	NPSAD-165-C2	2	MG	Adapt	Adapt_HIF1A
R61580111-2-CTTTCGGGTTAGAAAC-1	R61580111	R	NPSAD-165-C2	2	MG	Adapt	Adapt_HIF1A
R61580111-2-GAAACCTAGTCATGGG-1	R61580111	R	NPSAD-165-C2	2	MG	Adapt	Adapt_HIF1A
R61580111-2-GAAACCTTCTCCTACG-1	R61580111	R	NPSAD-165-C2	2	MG	Adapt	Adapt_HIF1A
R61580111-2-GAACGTTAGCACGTCC-1	R61580111	R	NPSAD-165-C2	2	MG	Adapt	Adapt_HIF1A
R61580111-2-GAAGCGATCGACTCCT-1	R61580111	R	NPSAD-165-C2	2	MG	Adapt	Adapt_HIF1A
R61580111-2-GACCTTCTCCTCGATC-1	R61580111	R	NPSAD-165-C2	2	MG	Adapt	Adapt_HIF1A
R61580111-2-GAGACTTCATTACTCT-1	R61580111	R	NPSAD-165-C2	2	MG	Adapt	Adapt_HIF1A
R61580111-2-GAGACTTTCTCTGCCA-1	R61580111	R	NPSAD-165-C2	2	MG	Adapt	Adapt_HIF1A
R61580111-2-GAGATGGGTCAAATCC-1	R61580111	R	NPSAD-165-C2	2	MG	Adapt	Adapt_HIF1A
R61580111-2-GAGGCCTAGCTTAAGA-1	R61580111	R	NPSAD-165-C2	2	MG	Adapt	Adapt_HIF1A
R61580111-2-GAGGCCTAGTCATCGT-1	R61580111	R	NPSAD-165-C2	2	MG	Adapt	Adapt_HIF1A
R61580111-2-GAGTCATGTATTGGCT-1	R61580111	R	NPSAD-165-C2	2	MG	Adapt	Adapt_HIF1A
R61580111-2-GAGTGAGGTACGACTT-1	R61580111	R	NPSAD-165-C2	2	MG	Adapt	Adapt_HIF1A
R61580111-2-GATAGCTAGCAAACAT-1	R61580111	R	NPSAD-165-C2	2	MG	Adapt	Adapt_HIF1A
R61580111-2-GATCACAAGGGACCAT-1	R61580111	R	NPSAD-165-C2	2	MG	Adapt	Adapt_HIF1A
R61580111-2-GATGACTCACGACAAG-1	R61580111	R	NPSAD-165-C2	2	MG	Adapt	Adapt_HIF1A
R61580111-2-GATGAGGCACTAACGT-1	R61580111	R	NPSAD-165-C2	2	MG	Adapt	Adapt_HIF1A
R61580111-2-GCAACATCAGGCTTGC-1	R61580111	R	NPSAD-165-C2	2	MG	Adapt	Adapt_HIF1A
R61580111-2-GCAGTTACAAAGGCGT-1	R61580111	R	NPSAD-165-C2	2	MG	Adapt	Adapt_HIF1A
R61580111-2-GCATCGGAGGCTCACC-1	R61580111	R	NPSAD-165-C2	2	MG	Adapt	Adapt_CCL3
R61580111-2-GCATCGGGTTCAATCG-1	R61580111	R	NPSAD-165-C2	2	MG	Adapt	Adapt_HIF1A
R61580111-2-GCATGATTCTTGTGCC-1	R61580111	R	NPSAD-165-C2	2	MG	Adapt	Adapt_HIF1A
R61580111-2-GCCAGTGCAGTGACCC-1	R61580111	R	NPSAD-165-C2	2	MG	Adapt	Adapt_HIF1A
R61580111-2-GCCAGTGGTTCCGTTC-1	R61580111	R	NPSAD-165-C2	2	MG	Adapt	Adapt_HIF1A
R61580111-2-GCCCGAAAGTTGTAAG-1	R61580111	R	NPSAD-165-C2	2	MG	Adapt	Adapt_CCL3
R61580111-2-GCCGTGACACAGTATC-1	R61580111	R	NPSAD-165-C2	2	MG	Adapt	Adapt_HIF1A
R61580111-2-GCCTGTTCAGAGGTAC-1	R61580111	R	NPSAD-165-C2	2	PVM	PVM	PVM_CD163
R61580111-2-GCGATCGGTAGTATAG-1	R61580111	R	NPSAD-165-C2	2	MG	Adapt	Adapt_HIF1A
R61580111-2-GCGGATCTCGCTGCGA-1	R61580111	R	NPSAD-165-C2	2	MG	Adapt	Adapt_HIF1A
R61580111-2-GCGTGCAGTGGCACTC-1	R61580111	R	NPSAD-165-C2	2	MG	Adapt	Adapt_HIF1A
R61580111-2-GCGTTTCGTCTTGTCC-1	R61580111	R	NPSAD-165-C2	2	MG	Adapt	Adapt_HIF1A
R61580111-2-GCGTTTCTCAGTAGGG-1	R61580111	R	NPSAD-165-C2	2	MG	Adapt	Adapt_HIF1A
R61580111-2-GCTGAATAGTAGACCG-1	R61580111	R	NPSAD-165-C2	2	MG	Adapt	Adapt_HIF1A
R61580111-2-GCTTGGGGTACTAAGA-1	R61580111	R	NPSAD-165-C2	2	MG	Adapt	Adapt_HIF1A
R61580111-2-GGAATGGCACGGCTAC-1	R61580111	R	NPSAD-165-C2	2	MG	Adapt	Adapt_HIF1A
R61580111-2-GGACGTCAGGGACTGT-1	R61580111	R	NPSAD-165-C2	2	MG	Adapt	Adapt_HIF1A
R61580111-2-GGAGATGAGCGTTCCG-1	R61580111	R	NPSAD-165-C2	2	MG	Adapt	Adapt_HIF1A
R61580111-2-GGAGGATGTCAGCTTA-1	R61580111	R	NPSAD-165-C2	2	MG	Adapt	Adapt_HIF1A
R61580111-2-GGAGGTAAGCTAGTTC-1	R61580111	R	NPSAD-165-C2	2	MG	Adapt	Adapt_CCL3
R61580111-2-GGAGGTATCTACCCAC-1	R61580111	R	NPSAD-165-C2	2	MG	Adapt	Adapt_HSPA1A
R61580111-2-GGCACGTAGGATTACA-1	R61580111	R	NPSAD-165-C2	2	MG	Adapt	Adapt_HIF1A
R61580111-2-GGCTTTCTCGGCATTA-1	R61580111	R	NPSAD-165-C2	2	MG	Adapt	Adapt_HIF1A
R61580111-2-GGGACAAAGGTCGTGA-1	R61580111	R	NPSAD-165-C2	2	MG	Adapt	Adapt_CCL3
R61580111-2-GGGACCTTCACACCGG-1	R61580111	R	NPSAD-165-C2	2	MG	Adapt	Adapt_HIF1A
R61580111-2-GGGATGAGTTAAGCAA-1	R61580111	R	NPSAD-165-C2	2	MG	Adapt	Adapt_HIF1A
R61580111-2-GGGCCATAGCTGTGCC-1	R61580111	R	NPSAD-165-C2	2	MG	Adapt	Adapt_HIF1A
R61580111-2-GGGCCATCATCATTGG-1	R61580111	R	NPSAD-165-C2	2	MG	Adapt	Adapt_HSPA1A
R61580111-2-GGGCCATGTGAGATCG-1	R61580111	R	NPSAD-165-C2	2	MG	Adapt	Adapt_HIF1A
R61580111-2-GGGTCTGGTCGGTGTC-1	R61580111	R	NPSAD-165-C2	2	MG	Adapt	Adapt_HIF1A
R61580111-2-GGGTTATAGGTCACTT-1	R61580111	R	NPSAD-165-C2	2	MG	Adapt	Adapt_HIF1A
R61580111-2-GGGTTTAAGCGATCGA-1	R61580111	R	NPSAD-165-C2	2	MG	Adapt	Adapt_HIF1A
R61580111-2-GGTAACTTCAGACCCG-1	R61580111	R	NPSAD-165-C2	2	MG	Adapt	Adapt_HIF1A
R61580111-2-GGTAGAGCATCTCAAG-1	R61580111	R	NPSAD-165-C2	2	MG	Adapt	Adapt_HIF1A
R61580111-2-GGTAGAGTCTCATTTG-1	R61580111	R	NPSAD-165-C2	2	MG	Adapt	Adapt_HIF1A
R61580111-2-GGTCTGGGTCCACGCA-1	R61580111	R	NPSAD-165-C2	2	MG	Adapt	Adapt_HIF1A
R61580111-2-GGTGGCTAGCATTGTC-1	R61580111	R	NPSAD-165-C2	2	MG	Adapt	Adapt_HIF1A
R61580111-2-GGTGGCTAGTTGTAAG-1	R61580111	R	NPSAD-165-C2	2	PVM	PVM	PVM_CD163
R61580111-2-GGTTAACAGTAACGAT-1	R61580111	R	NPSAD-165-C2	2	PVM	PVM	PVM_CD163
R61580111-2-GTAATCGGTGGACCAA-1	R61580111	R	NPSAD-165-C2	2	MG	Adapt	Adapt_HIF1A
R61580111-2-GTAATGCAGACGTCGA-1	R61580111	R	NPSAD-165-C2	2	MG	Adapt	Adapt_HIF1A
R61580111-2-GTACAGTCAATGTGGG-1	R61580111	R	NPSAD-165-C2	2	MG	Adapt	Adapt_HIF1A
R61580111-2-GTACAGTTCTCTGAGA-1	R61580111	R	NPSAD-165-C2	2	MG	Adapt	Adapt_HIF1A
R61580111-2-GTAGATCGTTAGGACG-1	R61580111	R	NPSAD-165-C2	2	MG	Adapt	Adapt_HIF1A
R61580111-2-GTAGGTTAGACTCTAC-1	R61580111	R	NPSAD-165-C2	2	PVM	PVM	PVM_CD163
R61580111-2-GTAGGTTCAGCGTATT-1	R61580111	R	NPSAD-165-C2	2	MG	Adapt	Adapt_HIF1A
R61580111-2-GTAGTACAGAGCAGTC-1	R61580111	R	NPSAD-165-C2	2	MG	Adapt	Adapt_HSPA1A
R61580111-2-GTAGTACTCCATCTAT-1	R61580111	R	NPSAD-165-C2	2	MG	Adapt	Adapt_HIF1A
R61580111-2-GTATTGGTCCTCTAAT-1	R61580111	R	NPSAD-165-C2	2	MG	Adapt	Adapt_HIF1A
R61580111-2-GTATTTCTCAAGAGGC-1	R61580111	R	NPSAD-165-C2	2	MG	Adapt	Adapt_HIF1A
R61580111-2-GTCAGCGGTAGCTGAG-1	R61580111	R	NPSAD-165-C2	2	MG	Adapt	Adapt_HIF1A
R61580111-2-GTCATGAGTCAACCAT-1	R61580111	R	NPSAD-165-C2	2	MG	Adapt	Adapt_HIF1A
R61580111-2-GTCGAATGTCTCAGAT-1	R61580111	R	NPSAD-165-C2	2	MG	Adapt	Adapt_HIF1A
R61580111-2-GTCGTAATCTGGTGCG-1	R61580111	R	NPSAD-165-C2	2	MG	Adapt	Adapt_HIF1A
R61580111-2-GTCGTTCAGGTGAGAA-1	R61580111	R	NPSAD-165-C2	2	MG	Adapt	Adapt_CCL3
R61580111-2-GTGAGCCAGTCACACT-1	R61580111	R	NPSAD-165-C2	2	MG	Adapt	Adapt_HIF1A
R61580111-2-GTGCGTGAGACGGTCA-1	R61580111	R	NPSAD-165-C2	2	MG	Adapt	Adapt_HIF1A
R61580111-2-GTGCTTCCACTACCGG-1	R61580111	R	NPSAD-165-C2	2	MG	Adapt	Adapt_HIF1A
R61580111-2-GTGGTTATCTAACGGT-1	R61580111	R	NPSAD-165-C2	2	MG	Adapt	Adapt_HIF1A
R61580111-2-GTGTAACTCTAGGAAA-1	R61580111	R	NPSAD-165-C2	2	MG	Adapt	Adapt_CCL3
R61580111-2-GTTACAGGTCGAAGCA-1	R61580111	R	NPSAD-165-C2	2	MG	Adapt	Adapt_HIF1A
R61580111-2-GTTACAGTCTAGCCTC-1	R61580111	R	NPSAD-165-C2	2	MG	Adapt	Adapt_HIF1A
R61580111-2-GTTAGACGTCAACCTA-1	R61580111	R	NPSAD-165-C2	2	MG	Adapt	Adapt_HIF1A
R61580111-2-GTTATGGTCTTCTCAA-1	R61580111	R	NPSAD-165-C2	2	PVM	PVM	PVM_CD163
R61580111-2-GTTGAACAGCTACAAA-1	R61580111	R	NPSAD-165-C2	2	MG	Adapt	Adapt_HIF1A
R61580111-2-GTTGTAGAGAGTTCGG-1	R61580111	R	NPSAD-165-C2	2	MG	Adapt	Adapt_HIF1A
R61580111-2-GTTTACTAGTAAACTG-1	R61580111	R	NPSAD-165-C2	2	MG	Adapt	Adapt_HIF1A
R61580111-2-GTTTACTCAGAGTTGG-1	R61580111	R	NPSAD-165-C2	2	MG	Adapt	Adapt_HIF1A
R61580111-2-TAACACGGTCCCTAAA-1	R61580111	R	NPSAD-165-C2	2	MG	Adapt	Adapt_HIF1A
R61580111-2-TAACCAGGTTTCGGCG-1	R61580111	R	NPSAD-165-C2	2	MG	Adapt	Adapt_CCL3
R61580111-2-TAACGACGTAAGATAC-1	R61580111	R	NPSAD-165-C2	2	MG	Adapt	Adapt_HIF1A
R61580111-2-TAATCTCAGTCTTCCC-1	R61580111	R	NPSAD-165-C2	2	MG	Adapt	Adapt_HIF1A
R61580111-2-TAATTCCAGGCCTAGA-1	R61580111	R	NPSAD-165-C2	2	MG	Adapt	Adapt_HIF1A
R61580111-2-TACAACGTCCGTTTCG-1	R61580111	R	NPSAD-165-C2	2	MG	Adapt	Adapt_HIF1A
R61580111-2-TACACCCAGCCGTCGT-1	R61580111	R	NPSAD-165-C2	2	MG	Adapt	Adapt_HIF1A
R61580111-2-TACACCCCACCGAATT-1	R61580111	R	NPSAD-165-C2	2	MG	Adapt	Adapt_CCL3
R61580111-2-TACACCCTCGAGAAGC-1	R61580111	R	NPSAD-165-C2	2	MG	Adapt	Adapt_HIF1A
R61580111-2-TACAGGTTCTTCTTCC-1	R61580111	R	NPSAD-165-C2	2	MG	Adapt	Adapt_HIF1A
R61580111-2-TACCCGTCAGGTTTAC-1	R61580111	R	NPSAD-165-C2	2	MG	Adapt	Adapt_HIF1A
R61580111-2-TACCCGTTCGAGGCAA-1	R61580111	R	NPSAD-165-C2	2	MG	Adapt	Adapt_HIF1A
R61580111-2-TACCTGCCATATCTGG-1	R61580111	R	NPSAD-165-C2	2	MG	Adapt	Adapt_HIF1A
R61580111-2-TACGCTCTCTTGAACG-1	R61580111	R	NPSAD-165-C2	2	MG	Adapt	Adapt_HIF1A
R61580111-2-TACGCTCTCTTGCAAG-1	R61580111	R	NPSAD-165-C2	2	MG	Adapt	Adapt_HIF1A
R61580111-2-TACGTCCCATGCCGGT-1	R61580111	R	NPSAD-165-C2	2	MG	Adapt	Adapt_HIF1A
R61580111-2-TACTTCATCCGAGGCT-1	R61580111	R	NPSAD-165-C2	2	PVM	PVM	PVM_CD163
R61580111-2-TACTTGTAGACCAGCA-1	R61580111	R	NPSAD-165-C2	2	MG	Adapt	Adapt_HIF1A
R61580111-2-TAGACCATCCATACAG-1	R61580111	R	NPSAD-165-C2	2	MG	Adapt	Adapt_HIF1A
R61580111-2-TAGGTACTCCAAATGC-1	R61580111	R	NPSAD-165-C2	2	MG	Adapt	Adapt_HIF1A
R61580111-2-TATCCTACATGAAGGC-1	R61580111	R	NPSAD-165-C2	2	MG	Adapt	Adapt_HIF1A
R61580111-2-TATTCCACATACCAGT-1	R61580111	R	NPSAD-165-C2	2	MG	Adapt	Adapt_HIF1A
R61580111-2-TATTTCGCACCAACAT-1	R61580111	R	NPSAD-165-C2	2	PVM	PVM	PVM_CD163
R61580111-2-TATTTCGTCACCGACG-1	R61580111	R	NPSAD-165-C2	2	MG	Adapt	Adapt_CCL3
R61580111-2-TCAAGCAAGGAGGTTC-1	R61580111	R	NPSAD-165-C2	2	MG	Adapt	Adapt_HIF1A
R61580111-2-TCAATCTCATGCAGGA-1	R61580111	R	NPSAD-165-C2	2	PVM	PVM	PVM_CD163
R61580111-2-TCACACCGTAGAGCTG-1	R61580111	R	NPSAD-165-C2	2	MG	Adapt	Adapt_HIF1A
R61580111-2-TCACACCGTTAAAGTG-1	R61580111	R	NPSAD-165-C2	2	MG	Adapt	Adapt_CCL3
R61580111-2-TCACGCTCACTACGGC-1	R61580111	R	NPSAD-165-C2	2	MG	Adapt	Adapt_HIF1A
R61580111-2-TCACGCTGTCTCCCTA-1	R61580111	R	NPSAD-165-C2	2	MG	Adapt	Adapt_HIF1A
R61580111-2-TCACGGGGTGCTCGTG-1	R61580111	R	NPSAD-165-C2	2	MG	Adapt	Adapt_HIF1A
R61580111-2-TCACTCGGTTTGAACC-1	R61580111	R	NPSAD-165-C2	2	MG	Adapt	Adapt_HIF1A
R61580111-2-TCAGGGCGTTTACCAG-1	R61580111	R	NPSAD-165-C2	2	MG	Adapt	Adapt_HIF1A
R61580111-2-TCAGGGCTCCCTCTCC-1	R61580111	R	NPSAD-165-C2	2	PVM	PVM	PVM_CD163
R61580111-2-TCATCATCATCTCATT-1	R61580111	R	NPSAD-165-C2	2	MG	Adapt	Adapt_HIF1A
R61580111-2-TCATCCGGTCGCACAC-1	R61580111	R	NPSAD-165-C2	2	MG	Adapt	Adapt_HIF1A
R61580111-2-TCATGGATCCGTGGCA-1	R61580111	R	NPSAD-165-C2	2	MG	Adapt	Adapt_HIF1A
R61580111-2-TCATGTTCAATTGTGC-1	R61580111	R	NPSAD-165-C2	2	MG	Adapt	Adapt_HIF1A
R61580111-2-TCATTACCATTGCTGA-1	R61580111	R	NPSAD-165-C2	2	MG	Adapt	Adapt_HIF1A
R61580111-2-TCATTACTCCATAGGT-1	R61580111	R	NPSAD-165-C2	2	MG	Adapt	Adapt_TMEM163
R61580111-2-TCATTTGGTCTACACA-1	R61580111	R	NPSAD-165-C2	2	MG	Adapt	Adapt_HIF1A
R61580111-2-TCCACCAAGCCGATTT-1	R61580111	R	NPSAD-165-C2	2	MG	Adapt	Adapt_HIF1A
R61580111-2-TCCACCACATAGGTTC-1	R61580111	R	NPSAD-165-C2	2	MG	Adapt	Adapt_HIF1A
R61580111-2-TCCAGAAAGTATGAGT-1	R61580111	R	NPSAD-165-C2	2	MG	Adapt	Adapt_HIF1A
R61580111-2-TCCCACAAGACCAAGC-1	R61580111	R	NPSAD-165-C2	2	MG	Adapt	Adapt_HIF1A
R61580111-2-TCCCACAAGTCAACAA-1	R61580111	R	NPSAD-165-C2	2	MG	Adapt	Adapt_HIF1A
R61580111-2-TCCGGGATCCGGTAGC-1	R61580111	R	NPSAD-165-C2	2	MG	Adapt	Adapt_HIF1A
R61580111-2-TCCTAATAGGAGCAAA-1	R61580111	R	NPSAD-165-C2	2	MG	Adapt	Adapt_HIF1A
R61580111-2-TCCTAATAGTCAGGGT-1	R61580111	R	NPSAD-165-C2	2	MG	Adapt	Adapt_HIF1A
R61580111-2-TCCTCGATCGTTCTAT-1	R61580111	R	NPSAD-165-C2	2	MG	Adapt	Adapt_HIF1A
R61580111-2-TCGAACACAGCGACAA-1	R61580111	R	NPSAD-165-C2	2	MG	Adapt	Adapt_HIF1A
R61580111-2-TCGACGGAGGCTGAAC-1	R61580111	R	NPSAD-165-C2	2	MG	Adapt	Adapt_HIF1A
R61580111-2-TCGGGCAAGACTCTAC-1	R61580111	R	NPSAD-165-C2	2	MG	Adapt	Adapt_HIF1A
R61580111-2-TCGGGCATCCATACTT-1	R61580111	R	NPSAD-165-C2	2	MG	Adapt	Adapt_HIF1A
R61580111-2-TCGGGTGAGCTTTCCC-1	R61580111	R	NPSAD-165-C2	2	MG	Adapt	Adapt_HIF1A
R61580111-2-TCGTAGACAGTGTATC-1	R61580111	R	NPSAD-165-C2	2	MG	Adapt	Adapt_HIF1A
R61580111-2-TCTACCGTCGATTTCT-1	R61580111	R	NPSAD-165-C2	2	MG	Adapt	Adapt_HIF1A
R61580111-2-TCTCACGAGTCCCGGT-1	R61580111	R	NPSAD-165-C2	2	MG	Adapt	Adapt_HIF1A
R61580111-2-TCTCACGCAGCGTTTA-1	R61580111	R	NPSAD-165-C2	2	MG	Adapt	Adapt_HIF1A
R61580111-2-TCTCACGGTACGGGAT-1	R61580111	R	NPSAD-165-C2	2	MG	Adapt	Adapt_CCL3
R61580111-2-TCTCACGTCGTACACA-1	R61580111	R	NPSAD-165-C2	2	MG	Adapt	Adapt_HSPA1A
R61580111-2-TCTGCCAAGGTTCCGC-1	R61580111	R	NPSAD-165-C2	2	MG	Adapt	Adapt_HIF1A
R61580111-2-TCTGGCTCAGCCCACA-1	R61580111	R	NPSAD-165-C2	2	MG	Adapt	Adapt_HIF1A
R61580111-2-TCTTGCGAGTAGGGTC-1	R61580111	R	NPSAD-165-C2	2	MG	Adapt	Adapt_HIF1A
R61580111-2-TCTTTGACAGTGGTGA-1	R61580111	R	NPSAD-165-C2	2	MG	Adapt	Adapt_HIF1A
R61580111-2-TGAATGCGTACAGTCT-1	R61580111	R	NPSAD-165-C2	2	MG	Adapt	Adapt_HIF1A
R61580111-2-TGAGACTGTAGTCACT-1	R61580111	R	NPSAD-165-C2	2	MG	Adapt	Adapt_HIF1A
R61580111-2-TGAGACTGTGAACTAA-1	R61580111	R	NPSAD-165-C2	2	MG	Adapt	Adapt_HIF1A
R61580111-2-TGAGCATCACAAACGG-1	R61580111	R	NPSAD-165-C2	2	MG	Adapt	Adapt_HIF1A
R61580111-2-TGAGGAGAGCCATTCA-1	R61580111	R	NPSAD-165-C2	2	MG	Adapt	Adapt_HIF1A
R61580111-2-TGAGGGATCCCATAAG-1	R61580111	R	NPSAD-165-C2	2	MG	Adapt	Adapt_HIF1A
R61580111-2-TGAGGTTGTCAAAGCG-1	R61580111	R	NPSAD-165-C2	2	MG	Adapt	Adapt_CCL3
R61580111-2-TGATGCATCCGTGACG-1	R61580111	R	NPSAD-165-C2	2	MG	Adapt	Adapt_HIF1A
R61580111-2-TGATGCATCTTCCGTG-1	R61580111	R	NPSAD-165-C2	2	MG	Adapt	Adapt_HIF1A
R61580111-2-TGATGGTAGTTGTCAC-1	R61580111	R	NPSAD-165-C2	2	MG	Adapt	Adapt_HIF1A
R61580111-2-TGATTCTAGCACTTTG-1	R61580111	R	NPSAD-165-C2	2	MG	Adapt	Adapt_HIF1A
R61580111-2-TGATTCTAGGGAACAA-1	R61580111	R	NPSAD-165-C2	2	MG	Adapt	Adapt_HIF1A
R61580111-2-TGCAGGCTCTCTTCAA-1	R61580111	R	NPSAD-165-C2	2	MG	Adapt	Adapt_HIF1A
R61580111-2-TGCAGTACAACGCATT-1	R61580111	R	NPSAD-165-C2	2	MG	Adapt	Adapt_HIF1A
R61580111-2-TGCATGACAACCAACT-1	R61580111	R	NPSAD-165-C2	2	MG	Adapt	Adapt_HIF1A
R61580111-2-TGCCGAGGTCTGATAC-1	R61580111	R	NPSAD-165-C2	2	MG	Adapt	Adapt_HIF1A
R61580111-2-TGCGACGAGGCTATCT-1	R61580111	R	NPSAD-165-C2	2	MG	Adapt	Adapt_HIF1A
R61580111-2-TGCTTCGAGGGCTAAC-1	R61580111	R	NPSAD-165-C2	2	MG	Adapt	Adapt_HIF1A
R61580111-2-TGGAGAGAGCTGGCCT-1	R61580111	R	NPSAD-165-C2	2	MG	Adapt	Adapt_HIF1A
R61580111-2-TGGAGAGAGTTACTCG-1	R61580111	R	NPSAD-165-C2	2	MG	Adapt	Adapt_HIF1A
R61580111-2-TGGGAAGTCGCTAAAC-1	R61580111	R	NPSAD-165-C2	2	MG	Homeo	Homeo_FRMD4A
R61580111-2-TGGGATTTCCTTGACC-1	R61580111	R	NPSAD-165-C2	2	MG	Adapt	Adapt_HIF1A
R61580111-2-TGGGCTGGTCAAAGCG-1	R61580111	R	NPSAD-165-C2	2	MG	Adapt	Adapt_HIF1A
R61580111-2-TGGGCTGTCAACGTGT-1	R61580111	R	NPSAD-165-C2	2	MG	Adapt	Adapt_HIF1A
R61580111-2-TGGTGATGTGTTTACG-1	R61580111	R	NPSAD-165-C2	2	MG	Adapt	Adapt_HIF1A
R61580111-2-TGTAACGCAGACCTGC-1	R61580111	R	NPSAD-165-C2	2	MG	Adapt	Adapt_HIF1A
R61580111-2-TGTACAGGTATACCTG-1	R61580111	R	NPSAD-165-C2	2	MG	Adapt	Adapt_HIF1A
R61580111-2-TGTAGACTCACACGAT-1	R61580111	R	NPSAD-165-C2	2	MG	Adapt	Adapt_HIF1A
R61580111-2-TGTCAGATCCTACCGT-1	R61580111	R	NPSAD-165-C2	2	MG	Adapt	Adapt_HIF1A
R61580111-2-TGTCCCAGTGGACTAG-1	R61580111	R	NPSAD-165-C2	2	MG	Adapt	Adapt_HIF1A
R61580111-2-TGTGAGTGTACGATGG-1	R61580111	R	NPSAD-165-C2	2	PVM	PVM	PVM_CD163
R61580111-2-TGTGATGCAAGCACAG-1	R61580111	R	NPSAD-165-C2	2	MG	Adapt	Adapt_HIF1A
R61580111-2-TGTGCGGGTACGAAAT-1	R61580111	R	NPSAD-165-C2	2	MG	Adapt	Adapt_HIF1A
R61580111-2-TGTTCTAGTCACTCTC-1	R61580111	R	NPSAD-165-C2	2	MG	Adapt	Adapt_HIF1A
R61580111-2-TGTTGGAGTCCTACAA-1	R61580111	R	NPSAD-165-C2	2	PVM	PVM	PVM_CD163
R61580111-2-TGTTGGATCGTTGTTT-1	R61580111	R	NPSAD-165-C2	2	MG	Adapt	Adapt_HIF1A
R61580111-2-TTACAGGCATCACGGC-1	R61580111	R	NPSAD-165-C2	2	PVM	PVM	PVM_CD163
R61580111-2-TTACCATGTTGGACTT-1	R61580111	R	NPSAD-165-C2	2	MG	Adapt	Adapt_CCL3
R61580111-2-TTACGCCTCTCATGGA-1	R61580111	R	NPSAD-165-C2	2	MG	Adapt	Adapt_HIF1A
R61580111-2-TTAGTCTAGCGTTCCG-1	R61580111	R	NPSAD-165-C2	2	MG	Adapt	Adapt_HIF1A
R61580111-2-TTAGTCTCAGGGACTA-1	R61580111	R	NPSAD-165-C2	2	MG	Adapt	Adapt_HIF1A
R61580111-2-TTCAATCCATCATTGG-1	R61580111	R	NPSAD-165-C2	2	MG	Adapt	Adapt_HIF1A
R61580111-2-TTCAATCGTATCGTTG-1	R61580111	R	NPSAD-165-C2	2	MG	Adapt	Adapt_HIF1A
R61580111-2-TTCAATCTCAAGAATG-1	R61580111	R	NPSAD-165-C2	2	MG	Adapt	Adapt_HSPA1A
R61580111-2-TTCACCGGTGTTAGCT-1	R61580111	R	NPSAD-165-C2	2	MG	Adapt	Adapt_HIF1A
R61580111-2-TTCCAATGTTCCGCGA-1	R61580111	R	NPSAD-165-C2	2	MG	Adapt	Adapt_HIF1A
R61580111-2-TTCCACGAGATCACTC-1	R61580111	R	NPSAD-165-C2	2	MG	Adapt	Adapt_HIF1A
R61580111-2-TTCCTCTAGGCACCAA-1	R61580111	R	NPSAD-165-C2	2	MG	Adapt	Adapt_CCL3
R61580111-2-TTCCTCTGTCTAATCG-1	R61580111	R	NPSAD-165-C2	2	MG	Adapt	Adapt_HIF1A
R61580111-2-TTCCTCTTCTTAAGGC-1	R61580111	R	NPSAD-165-C2	2	MG	Adapt	Adapt_HIF1A
R61580111-2-TTCCTTCAGTGAGTGC-1	R61580111	R	NPSAD-165-C2	2	MG	Adapt	Adapt_HIF1A
R61580111-2-TTCGATTCAACTTGCA-1	R61580111	R	NPSAD-165-C2	2	MG	Adapt	Adapt_HIF1A
R61580111-2-TTCGGTCGTATACAGA-1	R61580111	R	NPSAD-165-C2	2	MG	Adapt	Adapt_CCL3
R61580111-2-TTCTAGTAGGTTACCT-1	R61580111	R	NPSAD-165-C2	2	MG	Adapt	Adapt_HIF1A
R61580111-2-TTGACCCGTTTCGTTT-1	R61580111	R	NPSAD-165-C2	2	MG	Adapt	Adapt_HIF1A
R61580111-2-TTGCATTTCCGATTAG-1	R61580111	R	NPSAD-165-C2	2	MG	Adapt	Adapt_HIF1A
R61580111-2-TTGCATTTCTCCAATT-1	R61580111	R	NPSAD-165-C2	2	MG	Adapt	Adapt_HIF1A
R61580111-2-TTGGGTAAGCCAGACA-1	R61580111	R	NPSAD-165-C2	2	MG	Adapt	Adapt_HIF1A
R61580111-2-TTGTTCAAGGTAACTA-1	R61580111	R	NPSAD-165-C2	2	MG	Adapt	Adapt_HIF1A
R61580111-2-TTGTTCAGTACGAAAT-1	R61580111	R	NPSAD-165-C2	2	MG	Adapt	Adapt_HIF1A
R61580111-2-TTGTTTGTCAAGTGGG-1	R61580111	R	NPSAD-165-C2	2	MG	Adapt	Adapt_CCL3
R61580111-2-TTTACCATCCAACCAA-1	R61580111	R	NPSAD-165-C2	2	MG	Adapt	Adapt_HIF1A
R61580111-2-TTTACGTTCTAGACCA-1	R61580111	R	NPSAD-165-C2	2	MG	Adapt	Adapt_HIF1A
R61580111-2-TTTATGCGTGTAACGG-1	R61580111	R	NPSAD-165-C2	2	MG	Adapt	Adapt_HIF1A
R61580111-2-TTTCATGTCTGCGGGT-1	R61580111	R	NPSAD-165-C2	2	MG	Adapt	Adapt_HIF1A
R61580111-2-TTTGACTCACTTGTGA-1	R61580111	R	NPSAD-165-C2	2	MG	Adapt	Adapt_HIF1A
R61580111-2-TTTGACTGTGGTAACG-1	R61580111	R	NPSAD-165-C2	2	MG	Adapt	Adapt_HIF1A
R61580111-2-TTTGACTTCGAGATAA-1	R61580111	R	NPSAD-165-C2	2	MG	Adapt	Adapt_HIF1A
R61580111-2-TTTGATCAGCGACTAG-1	R61580111	R	NPSAD-165-C2	2	MG	Adapt	Adapt_HIF1A
R61580111-2-TTTGGTTTCCAAGCCG-1	R61580111	R	NPSAD-165-C2	2	PVM	PVM	PVM_CD163
R61580111-2-TTTGTTGTCCGGGACT-1	R61580111	R	NPSAD-165-C2	2	MG	Adapt	Adapt_HIF1A
R61995556-1-AAAGTGAAGGTCGAGT-0	R61995556	R	NPSAD-209-C1	1	MG	ADAM	ADAM_GPNMB
R61995556-1-AACAAAGTCTTCTAAC-0	R61995556	R	NPSAD-209-C1	1	MG	ADAM	ADAM_GPNMB
R61995556-1-AACACACAGAGATCGC-0	R61995556	R	NPSAD-209-C1	1	MG	Adapt	Adapt_HIF1A
R61995556-1-AACGTCATCGTCCTCA-0	R61995556	R	NPSAD-209-C1	1	MG	ADAM	ADAM_GPNMB
R61995556-1-AAGACAACAGCCTACG-0	R61995556	R	NPSAD-209-C1	1	MG	Adapt	Adapt_HIF1A
R61995556-1-ACAAGCTAGAGAGGGC-0	R61995556	R	NPSAD-209-C1	1	MG	Adapt	Adapt_HIF1A
R61995556-1-ACACCAAAGACAGTCG-0	R61995556	R	NPSAD-209-C1	1	MG	Adapt	Adapt_HIF1A
R61995556-1-ACACCAATCTGGCCAG-0	R61995556	R	NPSAD-209-C1	1	MG	ADAM	ADAM_GPNMB
R61995556-1-ACACGCGTCCGCGGAT-0	R61995556	R	NPSAD-209-C1	1	MG	ADAM	ADAM_GPNMB
R61995556-1-ACATTTCGTAGGATAT-0	R61995556	R	NPSAD-209-C1	1	MG	Adapt	Adapt_HIF1A
R61995556-1-ACGGAAGGTTGCAACT-0	R61995556	R	NPSAD-209-C1	1	MG	Adapt	Adapt_HIF1A
R61995556-1-ACGTCCTCAACTCCAA-0	R61995556	R	NPSAD-209-C1	1	MG	Homeo	Homeo_FRMD4A
R61995556-1-ACTGTGACATTAAGCC-0	R61995556	R	NPSAD-209-C1	1	PVM	PVM	PVM_CD163
R61995556-1-AGAGAGCAGACAGCGT-0	R61995556	R	NPSAD-209-C1	1	MG	ADAM	ADAM_GPNMB
R61995556-1-AGATGCTGTGAGTCAG-0	R61995556	R	NPSAD-209-C1	1	PVM	PVM	PVM_CD163
R61995556-1-AGATGCTGTTCTCTAT-0	R61995556	R	NPSAD-209-C1	1	MG	Adapt	Adapt_HIF1A
R61995556-1-AGCCAATAGGGCCCTT-0	R61995556	R	NPSAD-209-C1	1	MG	Adapt	Adapt_HIF1A
R61995556-1-AGGACGAGTATCGTAC-0	R61995556	R	NPSAD-209-C1	1	MG	Adapt	Adapt_HIF1A
R61995556-1-AGGTTGTTCCGTGTCT-0	R61995556	R	NPSAD-209-C1	1	MG	ADAM	ADAM_GPNMB
R61995556-1-AGTAGTCCAACAAAGT-0	R61995556	R	NPSAD-209-C1	1	MG	Adapt	Adapt_HIF1A
R61995556-1-AGTAGTCGTACCCGCA-0	R61995556	R	NPSAD-209-C1	1	MG	Adapt	Adapt_HIF1A
R61995556-1-ATCCATTGTAACTAAG-0	R61995556	R	NPSAD-209-C1	1	MG	ADAM	ADAM_GPNMB
R61995556-1-ATCCATTTCTGAGAAA-0	R61995556	R	NPSAD-209-C1	1	MG	Homeo	Homeo_FRMD4A
R61995556-1-ATCGCCTGTAATGCGG-0	R61995556	R	NPSAD-209-C1	1	MG	ADAM	ADAM_GPNMB
R61995556-1-ATCGGCGAGGTGCTTT-0	R61995556	R	NPSAD-209-C1	1	MG	ADAM	ADAM_GPNMB
R61995556-1-ATTACCTAGTGAACAT-0	R61995556	R	NPSAD-209-C1	1	MG	Homeo	Homeo_PICALM
R61995556-1-ATTTCACAGCCTTCTC-0	R61995556	R	NPSAD-209-C1	1	MG	Homeo	Homeo_PICALM
R61995556-1-CAACGGCAGTCAATCC-0	R61995556	R	NPSAD-209-C1	1	MG	ADAM	ADAM_GPNMB
R61995556-1-CACAACAAGAGAGTGA-0	R61995556	R	NPSAD-209-C1	1	MG	ADAM	ADAM_GPNMB
R61995556-1-CAGATACGTCCACATA-0	R61995556	R	NPSAD-209-C1	1	MG	ADAM	ADAM_GPNMB
R61995556-1-CAGGGCTAGTGGTGGT-0	R61995556	R	NPSAD-209-C1	1	MG	ADAM	ADAM_GPNMB
R61995556-1-CAGTTCCCATATAGCC-0	R61995556	R	NPSAD-209-C1	1	MG	Adapt	Adapt_HIF1A
R61995556-1-CATCGTCGTGGTAATA-0	R61995556	R	NPSAD-209-C1	1	MG	Homeo	Homeo_FRMD4A
R61995556-1-CATGAGTGTCTTTCAT-0	R61995556	R	NPSAD-209-C1	1	MG	ADAM	ADAM_GPNMB
R61995556-1-CATGGTACATGGCGCT-0	R61995556	R	NPSAD-209-C1	1	MG	Adapt	Adapt_HIST
R61995556-1-CCAAGCGGTTTAGTCG-0	R61995556	R	NPSAD-209-C1	1	MG	ADAM	ADAM_GPNMB
R61995556-1-CCACACTAGTTAACGA-0	R61995556	R	NPSAD-209-C1	1	MG	ADAM	ADAM_GPNMB
R61995556-1-CCACCATAGGCACTCC-0	R61995556	R	NPSAD-209-C1	1	MG	Adapt	Adapt_HIF1A
R61995556-1-CCACTTGCACTACCCT-0	R61995556	R	NPSAD-209-C1	1	MG	Adapt	Adapt_HIF1A
R61995556-1-CCTACGTCATGCCGAC-0	R61995556	R	NPSAD-209-C1	1	MG	Adapt	Adapt_HIF1A
R61995556-1-CCTCACACACTTACAG-0	R61995556	R	NPSAD-209-C1	1	MG	ADAM	ADAM_GPNMB
R61995556-1-CCTCAGTCAATGCTCA-0	R61995556	R	NPSAD-209-C1	1	MG	ADAM	ADAM_GPNMB
R61995556-1-CCTTCAGGTGCGTTTA-0	R61995556	R	NPSAD-209-C1	1	MG	Homeo	Homeo_FRMD4A
R61995556-1-CGGAATTGTATCGAAA-0	R61995556	R	NPSAD-209-C1	1	MG	ADAM	ADAM_GPNMB
R61995556-1-CGGCAGTCACATGAAA-0	R61995556	R	NPSAD-209-C1	1	MG	ADAM	ADAM_GPNMB
R61995556-1-CGGCAGTTCTTCACGC-0	R61995556	R	NPSAD-209-C1	1	MG	ADAM	ADAM_GPNMB
R61995556-1-CGTAATGAGCATCCCG-0	R61995556	R	NPSAD-209-C1	1	MG	ADAM	ADAM_GPNMB
R61995556-1-CGTGATAAGCCACCGT-0	R61995556	R	NPSAD-209-C1	1	MG	ADAM	ADAM_GPNMB
R61995556-1-CTAACCCGTTAGAGTA-0	R61995556	R	NPSAD-209-C1	1	MG	Adapt	Adapt_HIF1A
R61995556-1-CTACTATTCCTACGAA-0	R61995556	R	NPSAD-209-C1	1	MG	Adapt	Adapt_HIF1A
R61995556-1-CTATCCGAGCGACTTT-0	R61995556	R	NPSAD-209-C1	1	MG	ADAM	ADAM_GPNMB
R61995556-1-CTCAATTGTCCCTGAG-0	R61995556	R	NPSAD-209-C1	1	MG	Adapt	Adapt_IFI44L
R61995556-1-CTCCCAATCTCGTTTA-0	R61995556	R	NPSAD-209-C1	1	MG	ADAM	ADAM_GPNMB
R61995556-1-CTCGAGGTCAGTCAGT-0	R61995556	R	NPSAD-209-C1	1	MG	Homeo	Homeo_PICALM
R61995556-1-CTGTATTCAAATCAAG-0	R61995556	R	NPSAD-209-C1	1	MG	ADAM	ADAM_GPNMB
R61995556-1-CTGTCGTGTTCTCGCT-0	R61995556	R	NPSAD-209-C1	1	MG	ADAM	ADAM_GPNMB
R61995556-1-CTTGAGACACTACCGG-0	R61995556	R	NPSAD-209-C1	1	MG	Adapt	Adapt_HIF1A
R61995556-1-GAAGCGAGTGAGCAGT-0	R61995556	R	NPSAD-209-C1	1	PVM	PVM	PVM_CD163
R61995556-1-GAAGTAAGTGCCCGTA-0	R61995556	R	NPSAD-209-C1	1	MG	Adapt	Adapt_HIF1A
R61995556-1-GACAGCCTCGCGTGAC-0	R61995556	R	NPSAD-209-C1	1	MG	ADAM	ADAM_GPNMB
R61995556-1-GAGACTTTCGTAGTGT-0	R61995556	R	NPSAD-209-C1	1	MG	ADAM	ADAM_GPNMB
R61995556-1-GAGAGGTCAAACACCT-0	R61995556	R	NPSAD-209-C1	1	MG	Adapt	Adapt_HIST
R61995556-1-GATCAGTGTATAGGAT-0	R61995556	R	NPSAD-209-C1	1	MG	ADAM	ADAM_GPNMB
R61995556-1-GATGACTGTGAATATG-0	R61995556	R	NPSAD-209-C1	1	MG	ADAM	ADAM_GPNMB
R61995556-1-GCACATAAGCTAAACA-0	R61995556	R	NPSAD-209-C1	1	MG	Adapt	Adapt_HIST
R61995556-1-GCAGCTGAGTAACAGT-0	R61995556	R	NPSAD-209-C1	1	MG	Adapt	Adapt_HIF1A
R61995556-1-GCAGTTAGTACCCAGC-0	R61995556	R	NPSAD-209-C1	1	MG	Adapt	Adapt_HIST
R61995556-1-GCCTGTTCAACTAGAA-0	R61995556	R	NPSAD-209-C1	1	MG	Adapt	Adapt_HIF1A
R61995556-1-GCGGATCCAGCATCTA-0	R61995556	R	NPSAD-209-C1	1	MG	Adapt	Adapt_HIF1A
R61995556-1-GCGTGCATCACAGTGT-0	R61995556	R	NPSAD-209-C1	1	MG	Adapt	Adapt_HIF1A
R61995556-1-GCTGAATAGTGTAGAT-0	R61995556	R	NPSAD-209-C1	1	MG	ADAM	ADAM_GPNMB
R61995556-1-GGAGCAATCTAGACAC-0	R61995556	R	NPSAD-209-C1	1	MG	ADAM	ADAM_GPNMB
R61995556-1-GGGCTCACATGATCTG-0	R61995556	R	NPSAD-209-C1	1	MG	ADAM	ADAM_GPNMB
R61995556-1-GGGTAGACAAAGTATG-0	R61995556	R	NPSAD-209-C1	1	MG	Homeo	Homeo_FRMD4A
R61995556-1-GGGTGAACATACAGAA-0	R61995556	R	NPSAD-209-C1	1	MG	ADAM	ADAM_GPNMB
R61995556-1-GGGTGAAGTCCGCAGT-0	R61995556	R	NPSAD-209-C1	1	MG	Homeo	Homeo_FRMD4A
R61995556-1-GGGTTATCAACGGGTA-0	R61995556	R	NPSAD-209-C1	1	MG	ADAM	ADAM_GPNMB
R61995556-1-GGTTCTCGTAGCTTAC-0	R61995556	R	NPSAD-209-C1	1	MG	ADAM	ADAM_GPNMB
R61995556-1-GTAGCTACAACTGATC-0	R61995556	R	NPSAD-209-C1	1	MG	Adapt	Adapt_HIF1A
R61995556-1-GTCATGACAGGAATCG-0	R61995556	R	NPSAD-209-C1	1	MG	Adapt	Adapt_HIF1A
R61995556-1-GTCTACCGTTCTGAGT-0	R61995556	R	NPSAD-209-C1	1	MG	ADAM	ADAM_GPNMB
R61995556-1-GTGATGTGTACACGTT-0	R61995556	R	NPSAD-209-C1	1	MG	Adapt	Adapt_HIF1A
R61995556-1-GTGCTTCAGGCTCTCG-0	R61995556	R	NPSAD-209-C1	1	MG	Adapt	Adapt_HIF1A
R61995556-1-GTGCTTCTCTCGCGTT-0	R61995556	R	NPSAD-209-C1	1	MG	Adapt	Adapt_HIF1A
R61995556-1-GTGGAAGCACAGCTGC-0	R61995556	R	NPSAD-209-C1	1	MG	Adapt	Adapt_HIF1A
R61995556-1-GTTCTATCACCGCTGA-0	R61995556	R	NPSAD-209-C1	1	MG	ADAM	ADAM_GPNMB
R61995556-1-GTTGTCCAGATTAGAC-0	R61995556	R	NPSAD-209-C1	1	MG	Homeo	Homeo_PICALM
R61995556-1-TAAGTCGAGGTCGTCC-0	R61995556	R	NPSAD-209-C1	1	MG	ADAM	ADAM_GPNMB
R61995556-1-TAAGTCGGTGTCCACG-0	R61995556	R	NPSAD-209-C1	1	MG	ADAM	ADAM_GPNMB
R61995556-1-TACAGGTAGATTACCC-0	R61995556	R	NPSAD-209-C1	1	MG	Adapt	Adapt_HIF1A
R61995556-1-TACATTCAGTGGGAAA-0	R61995556	R	NPSAD-209-C1	1	MG	ADAM	ADAM_GPNMB
R61995556-1-TACGTCCGTATTAAGG-0	R61995556	R	NPSAD-209-C1	1	MG	ADAM	ADAM_GPNMB
R61995556-1-TACTTACTCCTGTAGA-0	R61995556	R	NPSAD-209-C1	1	MG	ADAM	ADAM_GPNMB
R61995556-1-TATCAGGGTGGTCTAT-0	R61995556	R	NPSAD-209-C1	1	MG	Adapt	Adapt_HIF1A
R61995556-1-TCACAAGTCAGAGTGG-0	R61995556	R	NPSAD-209-C1	1	MG	Adapt	Adapt_HIF1A
R61995556-1-TCATGAGTCTATACGG-0	R61995556	R	NPSAD-209-C1	1	MG	Adapt	Adapt_HIF1A
R61995556-1-TCATTACGTCCATAGT-0	R61995556	R	NPSAD-209-C1	1	MG	ADAM	ADAM_GPNMB
R61995556-1-TCATTTGGTGAATTAG-0	R61995556	R	NPSAD-209-C1	1	MG	Adapt	Adapt_HIF1A
R61995556-1-TCCATGCTCGGCATTA-0	R61995556	R	NPSAD-209-C1	1	MG	ADAM	ADAM_GPNMB
R61995556-1-TCCTGCAGTGCACAAG-0	R61995556	R	NPSAD-209-C1	1	MG	Homeo	Homeo_FRMD4A
R61995556-1-TCCTTCTCAGTAGGAC-0	R61995556	R	NPSAD-209-C1	1	MG	Adapt	Adapt_HIF1A
R61995556-1-TCCTTCTGTAATGCTC-0	R61995556	R	NPSAD-209-C1	1	MG	Adapt	Adapt_HIF1A
R61995556-1-TCCTTCTTCATTCCTA-0	R61995556	R	NPSAD-209-C1	1	MG	Homeo	Homeo_PICALM
R61995556-1-TCGACGGAGGTTTACC-0	R61995556	R	NPSAD-209-C1	1	MG	Adapt	Adapt_HIF1A
R61995556-1-TCTGGCTCACCCAATA-0	R61995556	R	NPSAD-209-C1	1	MG	Adapt	Adapt_HIF1A
R61995556-1-TCTGTCGGTTTCCATT-0	R61995556	R	NPSAD-209-C1	1	MG	ADAM	ADAM_GPNMB
R61995556-1-TCTTGCGGTAGGATAT-0	R61995556	R	NPSAD-209-C1	1	MG	Adapt	Adapt_HIF1A
R61995556-1-TGACCCTAGGCCACTC-0	R61995556	R	NPSAD-209-C1	1	PVM	PVM	PVM_CD163
R61995556-1-TGACGCGCAAGTATAG-0	R61995556	R	NPSAD-209-C1	1	MG	Homeo	Homeo_FRMD4A
R61995556-1-TGACTCCTCGCTCCTA-0	R61995556	R	NPSAD-209-C1	1	MG	Adapt	Adapt_HIF1A
R61995556-1-TGCGACGGTCCTGGGT-0	R61995556	R	NPSAD-209-C1	1	MG	ADAM	ADAM_GPNMB
R61995556-1-TGCTTGCGTCATAAAG-0	R61995556	R	NPSAD-209-C1	1	MG	ADAM	ADAM_GPNMB
R61995556-1-TGGGTTACATGATAGA-0	R61995556	R	NPSAD-209-C1	1	MG	Homeo	Homeo_PICALM
R61995556-1-TGTAACGAGTCGGCAA-0	R61995556	R	NPSAD-209-C1	1	MG	Homeo	Homeo_PICALM
R61995556-1-TGTGAGTAGTTTGGCT-0	R61995556	R	NPSAD-209-C1	1	MG	Adapt	Adapt_HIST
R61995556-1-TTACAGGGTTAGCGGA-0	R61995556	R	NPSAD-209-C1	1	MG	Homeo	Homeo_PICALM
R61995556-1-TTACTGTTCAGTAGGG-0	R61995556	R	NPSAD-209-C1	1	MG	Adapt	Adapt_HIF1A
R61995556-1-TTCCTTCGTACATACC-0	R61995556	R	NPSAD-209-C1	1	MG	Adapt	Adapt_HIF1A
R61995556-1-TTGTGTTCAGGCATTT-0	R61995556	R	NPSAD-209-C1	1	MG	Adapt	Adapt_HIF1A
R61995556-2-AAAGTCCTCGCTCTAC-1	R61995556	R	NPSAD-209-C2	2	MG	Adapt	Adapt_HIF1A
R61995556-2-AACAGGGAGGGACCAT-1	R61995556	R	NPSAD-209-C2	2	MG	Adapt	Adapt_HIF1A
R61995556-2-AACCATGTCTATACTC-1	R61995556	R	NPSAD-209-C2	2	MG	Adapt	Adapt_HIF1A
R61995556-2-AACCTGATCGCGGTAC-1	R61995556	R	NPSAD-209-C2	2	PVM	PVM	PVM_CD163
R61995556-2-AACCTTTAGCACTCAT-1	R61995556	R	NPSAD-209-C2	2	MG	Adapt	Adapt_HIF1A
R61995556-2-AACGGGAGTAGCTGTT-1	R61995556	R	NPSAD-209-C2	2	MG	Adapt	Adapt_HIF1A
R61995556-2-AAGCATCAGGTCACTT-1	R61995556	R	NPSAD-209-C2	2	MG	Homeo	Homeo_FRMD4A
R61995556-2-AAGCGAGTCCAACCAA-1	R61995556	R	NPSAD-209-C2	2	MG	Adapt	Adapt_HIF1A
R61995556-2-ACAACCAGTATGATCC-1	R61995556	R	NPSAD-209-C2	2	MG	Adapt	Adapt_HIF1A
R61995556-2-ACATGCAGTACAAAGT-1	R61995556	R	NPSAD-209-C2	2	MG	ADAM	ADAM_GPNMB
R61995556-2-ACCTACCAGAAGGCTC-1	R61995556	R	NPSAD-209-C2	2	MG	Adapt	Adapt_HIF1A
R61995556-2-ACGATCAGTATCGCTA-1	R61995556	R	NPSAD-209-C2	2	MG	ADAM	ADAM_GPNMB
R61995556-2-ACGGAAGGTCTCGCGA-1	R61995556	R	NPSAD-209-C2	2	MG	ADAM	ADAM_GPNMB
R61995556-2-ACTTCGCAGTCTGGTT-1	R61995556	R	NPSAD-209-C2	2	MG	Adapt	Adapt_HIST
R61995556-2-AGCGTATTCAGACCCG-1	R61995556	R	NPSAD-209-C2	2	MG	Adapt	Adapt_HIF1A
R61995556-2-AGCGTCGCATTGTGCA-1	R61995556	R	NPSAD-209-C2	2	MG	Adapt	Adapt_HIF1A
R61995556-2-AGGAATAAGAGTATAC-1	R61995556	R	NPSAD-209-C2	2	MG	ADAM	ADAM_GPNMB
R61995556-2-AGGGTCCAGACATACA-1	R61995556	R	NPSAD-209-C2	2	MG	Homeo	Homeo_PICALM
R61995556-2-AGGGTCCGTCCTCAGG-1	R61995556	R	NPSAD-209-C2	2	MG	Adapt	Adapt_HIF1A
R61995556-2-AGTAACCAGAGTACCG-1	R61995556	R	NPSAD-209-C2	2	MG	Adapt	Adapt_HIF1A
R61995556-2-AGTCACAAGATGAACT-1	R61995556	R	NPSAD-209-C2	2	MG	Homeo	Homeo_PICALM
R61995556-2-AGTCATGCAGCTATTG-1	R61995556	R	NPSAD-209-C2	2	MG	Adapt	Adapt_HIF1A
R61995556-2-AGTCTCCCAACGATTC-1	R61995556	R	NPSAD-209-C2	2	MG	Adapt	Adapt_HIST
R61995556-2-AGTGATCCAGCACCCA-1	R61995556	R	NPSAD-209-C2	2	MG	ADAM	ADAM_GPNMB
R61995556-2-ATACCGACATTCCTAT-1	R61995556	R	NPSAD-209-C2	2	PVM	PVM	PVM_CD163
R61995556-2-ATAGAGAAGCGACTTT-1	R61995556	R	NPSAD-209-C2	2	MG	Adapt	Adapt_HIF1A
R61995556-2-ATCACAGAGCCTTTGA-1	R61995556	R	NPSAD-209-C2	2	MG	ADAM	ADAM_GPNMB
R61995556-2-ATCACTTAGCGCAATG-1	R61995556	R	NPSAD-209-C2	2	MG	Adapt	Adapt_HIF1A
R61995556-2-ATGCCTCAGGAGTACC-1	R61995556	R	NPSAD-209-C2	2	MG	Homeo	Homeo_PICALM
R61995556-2-ATGCGATAGCAGCCTC-1	R61995556	R	NPSAD-209-C2	2	MG	Homeo	Homeo_PICALM
R61995556-2-ATGGATCTCGTCGCTT-1	R61995556	R	NPSAD-209-C2	2	MG	ADAM	ADAM_GPNMB
R61995556-2-ATGGTTGAGAAGTGTT-1	R61995556	R	NPSAD-209-C2	2	PVM	PVM	PVM_CD163
R61995556-2-ATTCGTTTCCCTATTA-1	R61995556	R	NPSAD-209-C2	2	MG	Adapt	Adapt_HIF1A
R61995556-2-ATTTACCTCAGCTTCC-1	R61995556	R	NPSAD-209-C2	2	MG	ADAM	ADAM_GPNMB
R61995556-2-CACACAACAGGCGAAT-1	R61995556	R	NPSAD-209-C2	2	MG	ADAM	ADAM_GPNMB
R61995556-2-CACATGAAGGTAAGGA-1	R61995556	R	NPSAD-209-C2	2	MG	ADAM	ADAM_GPNMB
R61995556-2-CAGATTGAGGCCTAAG-1	R61995556	R	NPSAD-209-C2	2	MG	Adapt	Adapt_HIF1A
R61995556-2-CATACAGGTGAATGAT-1	R61995556	R	NPSAD-209-C2	2	MG	Adapt	Adapt_HIF1A
R61995556-2-CATTGCCTCTCCCTAG-1	R61995556	R	NPSAD-209-C2	2	MG	Homeo	Homeo_FRMD4A
R61995556-2-CCACAAATCCAGCCTT-1	R61995556	R	NPSAD-209-C2	2	MG	Adapt	Adapt_HIF1A
R61995556-2-CCACGAGTCATCGACA-1	R61995556	R	NPSAD-209-C2	2	MG	ADAM	ADAM_GPNMB
R61995556-2-CCACGTTCAGACCTGC-1	R61995556	R	NPSAD-209-C2	2	MG	Adapt	Adapt_HIF1A
R61995556-2-CCACGTTTCGATGCTA-1	R61995556	R	NPSAD-209-C2	2	MG	ADAM	ADAM_GPNMB
R61995556-2-CCCAACTCATCTGTTT-1	R61995556	R	NPSAD-209-C2	2	MG	Homeo	Homeo_FRMD4A
R61995556-2-CCGGACAGTACACGTT-1	R61995556	R	NPSAD-209-C2	2	MG	Homeo	Homeo_PICALM
R61995556-2-CCGTAGGTCGCAAGAG-1	R61995556	R	NPSAD-209-C2	2	MG	Adapt	Adapt_HIF1A
R61995556-2-CCGTTCAAGGTCCTGC-1	R61995556	R	NPSAD-209-C2	2	MG	ADAM	ADAM_GPNMB
R61995556-2-CGAGTTACAACTGAAA-1	R61995556	R	NPSAD-209-C2	2	MG	Adapt	Adapt_HIF1A
R61995556-2-CGCATAATCTTTACAC-1	R61995556	R	NPSAD-209-C2	2	MG	Homeo	Homeo_FRMD4A
R61995556-2-CGCCAGAAGAGATTCA-1	R61995556	R	NPSAD-209-C2	2	MG	Adapt	Adapt_HIST
R61995556-2-CGTGTCTGTCCTGGGT-1	R61995556	R	NPSAD-209-C2	2	MG	Adapt	Adapt_HIF1A
R61995556-2-CTAACTTGTCCGAAAG-1	R61995556	R	NPSAD-209-C2	2	MG	Adapt	Adapt_HIF1A
R61995556-2-CTCAGAAAGCGAGTCA-1	R61995556	R	NPSAD-209-C2	2	MG	Adapt	Adapt_HIF1A
R61995556-2-CTCATGCTCCTGGGAC-1	R61995556	R	NPSAD-209-C2	2	MG	Homeo	Homeo_PICALM
R61995556-2-CTCATTATCTAGGCCG-1	R61995556	R	NPSAD-209-C2	2	MG	Adapt	Adapt_HIST
R61995556-2-CTCCTCCTCTTGGCTC-1	R61995556	R	NPSAD-209-C2	2	MG	Adapt	Adapt_HIF1A
R61995556-2-CTCCTTTAGTATCCTG-1	R61995556	R	NPSAD-209-C2	2	MG	Adapt	Adapt_HIF1A
R61995556-2-CTCCTTTCATGTACGT-1	R61995556	R	NPSAD-209-C2	2	MG	Homeo	Homeo_PICALM
R61995556-2-CTTCCTTGTCGTACAT-1	R61995556	R	NPSAD-209-C2	2	MG	Adapt	Adapt_HIF1A
R61995556-2-GACATCAAGTCACGAG-1	R61995556	R	NPSAD-209-C2	2	MG	Homeo	Homeo_PICALM
R61995556-2-GACTCTCCACGAAGAC-1	R61995556	R	NPSAD-209-C2	2	MG	Adapt	Adapt_HIF1A
R61995556-2-GAGAAATGTGATATAG-1	R61995556	R	NPSAD-209-C2	2	MG	Adapt	Adapt_HIF1A
R61995556-2-GAGTCTACAGCCCACA-1	R61995556	R	NPSAD-209-C2	2	MG	Homeo	Homeo_PICALM
R61995556-2-GATGCTAGTACTAGCT-1	R61995556	R	NPSAD-209-C2	2	MG	Homeo	Homeo_FRMD4A
R61995556-2-GATGGAGGTCATATGC-1	R61995556	R	NPSAD-209-C2	2	MG	Adapt	Adapt_HIF1A
R61995556-2-GCCCGAAAGACATGCG-1	R61995556	R	NPSAD-209-C2	2	MG	Adapt	Adapt_HSPA1A
R61995556-2-GCGAGAACAAGTCCAT-1	R61995556	R	NPSAD-209-C2	2	MG	ADAM	ADAM_GPNMB
R61995556-2-GGAACCCTCCGGCTTT-1	R61995556	R	NPSAD-209-C2	2	MG	Homeo	Homeo_PICALM
R61995556-2-GGAAGTGAGTATAGGT-1	R61995556	R	NPSAD-209-C2	2	MG	ADAM	ADAM_GPNMB
R61995556-2-GGAATCTAGGTCCTGC-1	R61995556	R	NPSAD-209-C2	2	MG	ADAM	ADAM_GPNMB
R61995556-2-GGAATCTCATGGGATG-1	R61995556	R	NPSAD-209-C2	2	MG	ADAM	ADAM_GPNMB
R61995556-2-GGGATGACACACGGTC-1	R61995556	R	NPSAD-209-C2	2	MG	Homeo	Homeo_PICALM
R61995556-2-GGGTCTGTCACCATAG-1	R61995556	R	NPSAD-209-C2	2	MG	Homeo	Homeo_PICALM
R61995556-2-GGGTGTCAGGTAAACT-1	R61995556	R	NPSAD-209-C2	2	MG	ADAM	ADAM_GPNMB
R61995556-2-GGTAATCAGTTCATGC-1	R61995556	R	NPSAD-209-C2	2	MG	Homeo	Homeo_PICALM
R61995556-2-GGTGATTTCAAGCCAT-1	R61995556	R	NPSAD-209-C2	2	MG	Adapt	Adapt_HIF1A
R61995556-2-GGTTGTAGTTTGAACC-1	R61995556	R	NPSAD-209-C2	2	MG	Adapt	Adapt_HIF1A
R61995556-2-GTCATCCGTCCAAAGG-1	R61995556	R	NPSAD-209-C2	2	MG	Adapt	Adapt_HIF1A
R61995556-2-GTCATCCTCTCTCTTC-1	R61995556	R	NPSAD-209-C2	2	MG	ADAM	ADAM_GPNMB
R61995556-2-GTGATGTCAGCGTTGC-1	R61995556	R	NPSAD-209-C2	2	MG	Homeo	Homeo_PICALM
R61995556-2-GTGTAACTCGACGCTG-1	R61995556	R	NPSAD-209-C2	2	MG	Adapt	Adapt_HIF1A
R61995556-2-GTTAGACAGATTGACA-1	R61995556	R	NPSAD-209-C2	2	MG	Adapt	Adapt_HIF1A
R61995556-2-GTTGTAGGTGGAGAAA-1	R61995556	R	NPSAD-209-C2	2	MG	Homeo	Homeo_PICALM
R61995556-2-GTTGTGAGTAATGCTC-1	R61995556	R	NPSAD-209-C2	2	PVM	PVM	PVM_CD163
R61995556-2-TAATTCCTCACCGCTT-1	R61995556	R	NPSAD-209-C2	2	MG	ADAM	ADAM_GPNMB
R61995556-2-TACCCACGTAGATTGA-1	R61995556	R	NPSAD-209-C2	2	MG	Homeo	Homeo_FRMD4A
R61995556-2-TACCCGTAGCTAGAGC-1	R61995556	R	NPSAD-209-C2	2	MG	Adapt	Adapt_HIF1A
R61995556-2-TACCTCGGTGCGTCGT-1	R61995556	R	NPSAD-209-C2	2	MG	ADAM	ADAM_GPNMB
R61995556-2-TACGGGCGTTCAGCGC-1	R61995556	R	NPSAD-209-C2	2	MG	ADAM	ADAM_GPNMB
R61995556-2-TAGACCAGTGCCGTAC-1	R61995556	R	NPSAD-209-C2	2	MG	ADAM	ADAM_GPNMB
R61995556-2-TAGAGTCCAAAGGCGT-1	R61995556	R	NPSAD-209-C2	2	MG	ADAM	ADAM_GPNMB
R61995556-2-TAGCACAGTTGCATAC-1	R61995556	R	NPSAD-209-C2	2	MG	Homeo	Homeo_PICALM
R61995556-2-TAGGAGGGTCGTTATG-1	R61995556	R	NPSAD-209-C2	2	MG	ADAM	ADAM_GPNMB
R61995556-2-TAGGTTGGTGTTTCTT-1	R61995556	R	NPSAD-209-C2	2	MG	ADAM	ADAM_GPNMB
R61995556-2-TCACATTAGGCAGGGA-1	R61995556	R	NPSAD-209-C2	2	MG	Adapt	Adapt_HIF1A
R61995556-2-TCACTCGGTGATGGCA-1	R61995556	R	NPSAD-209-C2	2	MG	Adapt	Adapt_HIF1A
R61995556-2-TCAGCAAGTCCACACG-1	R61995556	R	NPSAD-209-C2	2	MG	ADAM	ADAM_GPNMB
R61995556-2-TCAGGTAAGGGACACT-1	R61995556	R	NPSAD-209-C2	2	MG	Homeo	Homeo_PICALM
R61995556-2-TCAGTCCGTTCGGTCG-1	R61995556	R	NPSAD-209-C2	2	MG	Homeo	Homeo_FRMD4A
R61995556-2-TCATATCGTACAAGTA-1	R61995556	R	NPSAD-209-C2	2	MG	Homeo	Homeo_PICALM
R61995556-2-TCATTCACAATCACGT-1	R61995556	R	NPSAD-209-C2	2	MG	Adapt	Adapt_HIST
R61995556-2-TCCACCACAATATCCG-1	R61995556	R	NPSAD-209-C2	2	MG	Adapt	Adapt_HIF1A
R61995556-2-TCCCAGTGTGGACCTC-1	R61995556	R	NPSAD-209-C2	2	MG	Homeo	Homeo_PICALM
R61995556-2-TCCTTCTTCGAGATGG-1	R61995556	R	NPSAD-209-C2	2	MG	Adapt	Adapt_HIF1A
R61995556-2-TCGGTCTAGGGCAGGA-1	R61995556	R	NPSAD-209-C2	2	MG	Adapt	Adapt_HIF1A
R61995556-2-TCGGTCTTCTGTCTCG-1	R61995556	R	NPSAD-209-C2	2	MG	ADAM	ADAM_GPNMB
R61995556-2-TCTACATGTCTTCCGT-1	R61995556	R	NPSAD-209-C2	2	MG	Adapt	Adapt_HIF1A
R61995556-2-TCTATACAGACGAGCT-1	R61995556	R	NPSAD-209-C2	2	MG	Adapt	Adapt_HIST
R61995556-2-TCTCACGGTGACTATC-1	R61995556	R	NPSAD-209-C2	2	MG	Homeo	Homeo_PICALM
R61995556-2-TCTCTGGAGGCCCGTT-1	R61995556	R	NPSAD-209-C2	2	MG	ADAM	ADAM_GPNMB
R61995556-2-TCTGTCGTCCATTTAC-1	R61995556	R	NPSAD-209-C2	2	MG	Adapt	Adapt_HIF1A
R61995556-2-TCTTAGTTCTCATTGT-1	R61995556	R	NPSAD-209-C2	2	MG	ADAM	ADAM_GPNMB
R61995556-2-TCTTGCGAGAGTGTTA-1	R61995556	R	NPSAD-209-C2	2	MG	ADAM	ADAM_GPNMB
R61995556-2-TCTTGCGAGTTGCGAG-1	R61995556	R	NPSAD-209-C2	2	MG	Adapt	Adapt_HIF1A
R61995556-2-TGAGCGCTCCCGAGGT-1	R61995556	R	NPSAD-209-C2	2	MG	ADAM	ADAM_GPNMB
R61995556-2-TGATTCTTCCAATCCC-1	R61995556	R	NPSAD-209-C2	2	MG	Adapt	Adapt_HIF1A
R61995556-2-TGCCGAGAGTAGTGCG-1	R61995556	R	NPSAD-209-C2	2	MG	ADAM	ADAM_GPNMB
R61995556-2-TGCGGGTCACGTTGGC-1	R61995556	R	NPSAD-209-C2	2	MG	Adapt	Adapt_HIF1A
R61995556-2-TGGAACTCAGGCTCTG-1	R61995556	R	NPSAD-209-C2	2	MG	ADAM	ADAM_GPNMB
R61995556-2-TGGCGTGTCTGATGGT-1	R61995556	R	NPSAD-209-C2	2	MG	ADAM	ADAM_GPNMB
R61995556-2-TGTCAGAAGATGGTCG-1	R61995556	R	NPSAD-209-C2	2	MG	Homeo	Homeo_FRMD4A
R61995556-2-TGTCAGACAGTCGCAC-1	R61995556	R	NPSAD-209-C2	2	MG	ADAM	ADAM_GPNMB
R61995556-2-TGTCCTGGTTCGGGTC-1	R61995556	R	NPSAD-209-C2	2	MG	Homeo	Homeo_PICALM
R61995556-2-TGTGAGTTCGGACTGC-1	R61995556	R	NPSAD-209-C2	2	PVM	PVM	PVM_CD163
R61995556-2-TGTGGCGGTCGTTGCG-1	R61995556	R	NPSAD-209-C2	2	MG	Adapt	Adapt_HIF1A
R61995556-2-TGTTCCGTCAAGCCAT-1	R61995556	R	NPSAD-209-C2	2	MG	Homeo	Homeo_PICALM
R61995556-2-TTACGTTGTCGCTTGG-1	R61995556	R	NPSAD-209-C2	2	MG	Homeo	Homeo_PICALM
R61995556-2-TTCCTTCGTAGCCAGA-1	R61995556	R	NPSAD-209-C2	2	MG	Homeo	Homeo_PICALM
R61995556-2-TTCGATTGTCTGTAGT-1	R61995556	R	NPSAD-209-C2	2	MG	Homeo	Homeo_PICALM
R61995556-2-TTGAGTGCATAATGCC-1	R61995556	R	NPSAD-209-C2	2	MG	Adapt	Adapt_HIF1A
R61995556-2-TTGGGTATCCCTGTTG-1	R61995556	R	NPSAD-209-C2	2	MG	Adapt	Adapt_HIF1A
R61995556-2-TTGTGTTGTGTTAGCT-1	R61995556	R	NPSAD-209-C2	2	MG	Homeo	Homeo_FRMD4A
R61995556-2-TTTACCACAGGGATAC-1	R61995556	R	NPSAD-209-C2	2	MG	ADAM	ADAM_GPNMB
R61995556-2-TTTATGCTCACTACTT-1	R61995556	R	NPSAD-209-C2	2	MG	Adapt	Adapt_HIF1A
R61995556-2-TTTGATCCATTGACAC-1	R61995556	R	NPSAD-209-C2	2	MG	ADAM	ADAM_GPNMB
R62109730-1-AAAGGATGTTAATCGC-0	R62109730	R	NPSAD-20201202-C1	1	MG	Homeo	Homeo_PICALM
R62109730-1-AAGCATCTCAGAGTGG-0	R62109730	R	NPSAD-20201202-C1	1	PVM	PVM	PVM_CD163
R62109730-1-AAGGAATTCCATACTT-0	R62109730	R	NPSAD-20201202-C1	1	MG	Homeo	Homeo_PICALM
R62109730-1-AATGCCAAGCCGTTGC-0	R62109730	R	NPSAD-20201202-C1	1	MG	Homeo	Homeo_PICALM
R62109730-1-AATGGCTTCTAGACCA-0	R62109730	R	NPSAD-20201202-C1	1	PVM	PVM	PVM_CD163
R62109730-1-ACAACCACATGTAACC-0	R62109730	R	NPSAD-20201202-C1	1	MG	Homeo	Homeo_PICALM
R62109730-1-ACAAGCTGTATTCCGA-0	R62109730	R	NPSAD-20201202-C1	1	MG	Homeo	Homeo_PICALM
R62109730-1-ACAGCCGCACCCGTAG-0	R62109730	R	NPSAD-20201202-C1	1	MG	Homeo	Homeo_PICALM
R62109730-1-ACAGCCGGTCATCCGG-0	R62109730	R	NPSAD-20201202-C1	1	MG	Adapt	Adapt_IFI44L
R62109730-1-ACCAAACAGTACTCGT-0	R62109730	R	NPSAD-20201202-C1	1	MG	ADAM	ADAM_GPNMB
R62109730-1-ACCACAAAGGCATCTT-0	R62109730	R	NPSAD-20201202-C1	1	PVM	PVM	PVM_CD163
R62109730-1-ACCACAATCTCGCGTT-0	R62109730	R	NPSAD-20201202-C1	1	MG	Homeo	Homeo_PICALM
R62109730-1-ACCATTTCATCTCATT-0	R62109730	R	NPSAD-20201202-C1	1	MG	Homeo	Homeo_FRMD4A
R62109730-1-ACCCTTGAGCAGGCTA-0	R62109730	R	NPSAD-20201202-C1	1	MG	Adapt	Adapt_IFI44L
R62109730-1-ACGGTTATCCCTTGTG-0	R62109730	R	NPSAD-20201202-C1	1	MG	ADAM	ADAM_GPNMB
R62109730-1-ACTGTCCTCAAACCCA-0	R62109730	R	NPSAD-20201202-C1	1	MG	Homeo	Homeo_PICALM
R62109730-1-ACTGTGACATGTGACT-0	R62109730	R	NPSAD-20201202-C1	1	MG	ADAM	ADAM_GPNMB
R62109730-1-ACTTCCGTCAAAGAAC-0	R62109730	R	NPSAD-20201202-C1	1	PVM	PVM	PVM_CD163
R62109730-1-AGAAGCGGTTGGCTAT-0	R62109730	R	NPSAD-20201202-C1	1	MG	Adapt	Adapt_IFI44L
R62109730-1-AGACAAAAGTAACAGT-0	R62109730	R	NPSAD-20201202-C1	1	MG	Homeo	Homeo_PICALM
R62109730-1-AGACAAACATCCTATT-0	R62109730	R	NPSAD-20201202-C1	1	MG	Homeo	Homeo_PICALM
R62109730-1-AGCCAGCTCTCGTGGG-0	R62109730	R	NPSAD-20201202-C1	1	MG	Homeo	Homeo_PICALM
R62109730-1-AGCTACATCTTCCTAA-0	R62109730	R	NPSAD-20201202-C1	1	MG	Homeo	Homeo_PICALM
R62109730-1-AGGGCTCTCTCGAGTA-0	R62109730	R	NPSAD-20201202-C1	1	MG	ADAM	ADAM_GPNMB
R62109730-1-AGGGTCCCAAAGGGTC-0	R62109730	R	NPSAD-20201202-C1	1	MG	Homeo	Homeo_PICALM
R62109730-1-AGGGTCCGTTGTTGTG-0	R62109730	R	NPSAD-20201202-C1	1	PVM	PVM	PVM_CD163
R62109730-1-AGGTTGTTCACTCTTA-0	R62109730	R	NPSAD-20201202-C1	1	MG	Adapt	Adapt_HIST
R62109730-1-AGTCATGAGCGTCTCG-0	R62109730	R	NPSAD-20201202-C1	1	MG	Homeo	Homeo_PICALM
R62109730-1-AGTCTCCAGGAAGTGA-0	R62109730	R	NPSAD-20201202-C1	1	MG	Adapt	Adapt_CCL3
R62109730-1-AGTGCCGAGCATCAAA-0	R62109730	R	NPSAD-20201202-C1	1	MG	Adapt	Adapt_TMEM163
R62109730-1-AGTTCCCAGTATGTAG-0	R62109730	R	NPSAD-20201202-C1	1	MG	ADAM	ADAM_GPNMB
R62109730-1-ATACCGAAGCACCTGC-0	R62109730	R	NPSAD-20201202-C1	1	PVM	PVM	PVM_CD163
R62109730-1-ATCACAGGTCGCCTAG-0	R62109730	R	NPSAD-20201202-C1	1	PVM	PVM	PVM_CD163
R62109730-1-ATCTCTAAGGCGTCCT-0	R62109730	R	NPSAD-20201202-C1	1	PVM	PVM	PVM_CD163
R62109730-1-ATGGTTGAGCTAGTTC-0	R62109730	R	NPSAD-20201202-C1	1	MG	ADAM	ADAM_GPNMB
R62109730-1-ATTACCTTCTTGATTC-0	R62109730	R	NPSAD-20201202-C1	1	MG	ADAM	ADAM_GPNMB
R62109730-1-ATTACTCGTCTCGGAC-0	R62109730	R	NPSAD-20201202-C1	1	MG	Adapt	Adapt_IFI44L
R62109730-1-ATTCGTTCACCAGCTG-0	R62109730	R	NPSAD-20201202-C1	1	PVM	PVM	PVM_CD163
R62109730-1-ATTCTACTCCGTGTAA-0	R62109730	R	NPSAD-20201202-C1	1	MG	ADAM	ADAM_GPNMB
R62109730-1-CACATGAAGTACTGGG-0	R62109730	R	NPSAD-20201202-C1	1	MG	Homeo	Homeo_PICALM
R62109730-1-CACCGTTAGCCGGAAT-0	R62109730	R	NPSAD-20201202-C1	1	MG	Homeo	Homeo_PICALM
R62109730-1-CAGCAGCAGTTTGTCG-0	R62109730	R	NPSAD-20201202-C1	1	MG	ADAM	ADAM_GPNMB
R62109730-1-CAGCGTGAGTTCGGTT-0	R62109730	R	NPSAD-20201202-C1	1	MG	ADAM	ADAM_GPNMB
R62109730-1-CATACTTGTCCTCCTA-0	R62109730	R	NPSAD-20201202-C1	1	MG	Homeo	Homeo_PICALM
R62109730-1-CCATCACAGCGTCAGA-0	R62109730	R	NPSAD-20201202-C1	1	MG	Homeo	Homeo_PICALM
R62109730-1-CCCGAAGCATCAACCA-0	R62109730	R	NPSAD-20201202-C1	1	PVM	PVM	PVM_CD163
R62109730-1-CCGATGGGTCGCTGCA-0	R62109730	R	NPSAD-20201202-C1	1	MG	Homeo	Homeo_FRMD4A
R62109730-1-CCTCAGTAGAGAGCAA-0	R62109730	R	NPSAD-20201202-C1	1	MG	ADAM	ADAM_GPNMB
R62109730-1-CGGACACAGTGGACGT-0	R62109730	R	NPSAD-20201202-C1	1	MG	Homeo	Homeo_FRMD4A
R62109730-1-CGTAATGTCGAACGGA-0	R62109730	R	NPSAD-20201202-C1	1	MG	Homeo	Homeo_PICALM
R62109730-1-CGTAATGTCTGGGAGA-0	R62109730	R	NPSAD-20201202-C1	1	MG	Adapt	Adapt_AIF1
R62109730-1-CTACCTGCAACAGAGC-0	R62109730	R	NPSAD-20201202-C1	1	MG	ADAM	ADAM_GPNMB
R62109730-1-CTACTATTCCACCTCA-0	R62109730	R	NPSAD-20201202-C1	1	PVM	PVM	PVM_CD163
R62109730-1-CTATAGGAGAGATGCC-0	R62109730	R	NPSAD-20201202-C1	1	MG	ADAM	ADAM_GPNMB
R62109730-1-CTCAGTCTCTATACTC-0	R62109730	R	NPSAD-20201202-C1	1	MG	Adapt	Adapt_HIST
R62109730-1-CTCATCGCACCGTGAC-0	R62109730	R	NPSAD-20201202-C1	1	PVM	PVM	PVM_CD163
R62109730-1-CTCCAACGTATAATGG-0	R62109730	R	NPSAD-20201202-C1	1	MG	ADAM	ADAM_GPNMB
R62109730-1-CTGGACGAGATTCGAA-0	R62109730	R	NPSAD-20201202-C1	1	MG	Homeo	Homeo_PICALM
R62109730-1-CTGTATTCATGGTGGA-0	R62109730	R	NPSAD-20201202-C1	1	MG	Adapt	Adapt_HIST
R62109730-1-CTGTGAATCCCATTCG-0	R62109730	R	NPSAD-20201202-C1	1	MG	Homeo	Homeo_PICALM
R62109730-1-GAATCGTGTTACTCAG-0	R62109730	R	NPSAD-20201202-C1	1	MG	Homeo	Homeo_PICALM
R62109730-1-GACATCACATCATCCC-0	R62109730	R	NPSAD-20201202-C1	1	MG	Homeo	Homeo_PICALM
R62109730-1-GACCCTTGTTAAGACA-0	R62109730	R	NPSAD-20201202-C1	1	MG	Homeo	Homeo_PICALM
R62109730-1-GAGAGGTAGCTCCCTT-0	R62109730	R	NPSAD-20201202-C1	1	MG	Homeo	Homeo_PICALM
R62109730-1-GAGGCCTCAATAGTAG-0	R62109730	R	NPSAD-20201202-C1	1	MG	Adapt	Adapt_HIST
R62109730-1-GAGTCATTCTCATGCC-0	R62109730	R	NPSAD-20201202-C1	1	MG	Adapt	Adapt_HIST
R62109730-1-GATCGTAAGCCGAACA-0	R62109730	R	NPSAD-20201202-C1	1	PVM	PVM	PVM_CD163
R62109730-1-GATGAGGTCCAGTGTA-0	R62109730	R	NPSAD-20201202-C1	1	MG	Homeo	Homeo_PICALM
R62109730-1-GATGATCCACTCCGGA-0	R62109730	R	NPSAD-20201202-C1	1	MG	Homeo	Homeo_PICALM
R62109730-1-GATTCTTCAAGAGAGA-0	R62109730	R	NPSAD-20201202-C1	1	MG	Homeo	Homeo_PICALM
R62109730-1-GCATGATTCATCAGTG-0	R62109730	R	NPSAD-20201202-C1	1	MG	Homeo	Homeo_PICALM
R62109730-1-GCTTTCGAGACTCGAG-0	R62109730	R	NPSAD-20201202-C1	1	MG	ADAM	ADAM_GPNMB
R62109730-1-GGAGGTAAGGGCAACT-0	R62109730	R	NPSAD-20201202-C1	1	MG	ADAM	ADAM_GPNMB
R62109730-1-GGCTTGGTCATAGGCT-0	R62109730	R	NPSAD-20201202-C1	1	MG	ADAM	ADAM_GPNMB
R62109730-1-GGGCGTTTCAAGATAG-0	R62109730	R	NPSAD-20201202-C1	1	MG	ADAM	ADAM_GPNMB
R62109730-1-GGGTGTCCAGACACAG-0	R62109730	R	NPSAD-20201202-C1	1	MG	Homeo	Homeo_PICALM
R62109730-1-GGGTTATGTGTCACAT-0	R62109730	R	NPSAD-20201202-C1	1	MG	Homeo	Homeo_FRMD4A
R62109730-1-GGTAGAGAGTAACGTA-0	R62109730	R	NPSAD-20201202-C1	1	MG	Homeo	Homeo_FRMD4A
R62109730-1-GGTGATTAGGAATGTT-0	R62109730	R	NPSAD-20201202-C1	1	MG	Homeo	Homeo_PICALM
R62109730-1-GGTGATTAGTCACTCA-0	R62109730	R	NPSAD-20201202-C1	1	MG	Adapt	Adapt_IFI44L
R62109730-1-GGTTAACGTATGTCAC-0	R62109730	R	NPSAD-20201202-C1	1	MG	Homeo	Homeo_PICALM
R62109730-1-GGTTCTCAGTCTCCTC-0	R62109730	R	NPSAD-20201202-C1	1	MG	Homeo	Homeo_PICALM
R62109730-1-GTAGTACAGGTGCAGT-0	R62109730	R	NPSAD-20201202-C1	1	MG	Homeo	Homeo_PICALM
R62109730-1-GTAGTACCAGCCGTTG-0	R62109730	R	NPSAD-20201202-C1	1	MG	Homeo	Homeo_FRMD4A
R62109730-1-GTCAAACAGCAATTAG-0	R62109730	R	NPSAD-20201202-C1	1	MG	Homeo	Homeo_PICALM
R62109730-1-GTCCCATGTCGGTGTC-0	R62109730	R	NPSAD-20201202-C1	1	MG	Homeo	Homeo_PICALM
R62109730-1-GTCTTTATCCATATGG-0	R62109730	R	NPSAD-20201202-C1	1	MG	Homeo	Homeo_PICALM
R62109730-1-GTGCGTGAGCATGTTC-0	R62109730	R	NPSAD-20201202-C1	1	MG	Homeo	Homeo_PICALM
R62109730-1-GTGCTTCAGTACGAGC-0	R62109730	R	NPSAD-20201202-C1	1	MG	Homeo	Homeo_PICALM
R62109730-1-GTGGTTATCCCATTCG-0	R62109730	R	NPSAD-20201202-C1	1	MG	Homeo	Homeo_PICALM
R62109730-1-GTGTGGCCACCCTCTA-0	R62109730	R	NPSAD-20201202-C1	1	MG	ADAM	ADAM_GPNMB
R62109730-1-GTTACAGGTAGAAACT-0	R62109730	R	NPSAD-20201202-C1	1	MG	ADAM	ADAM_GPNMB
R62109730-1-TACCTGCCACTTCCTG-0	R62109730	R	NPSAD-20201202-C1	1	MG	Homeo	Homeo_PICALM
R62109730-1-TATACCTCAGTATACC-0	R62109730	R	NPSAD-20201202-C1	1	MG	Homeo	Homeo_FRMD4A
R62109730-1-TCAAGACGTCGTTTCC-0	R62109730	R	NPSAD-20201202-C1	1	MG	Adapt	Adapt_IFI44L
R62109730-1-TCACGCTTCGCGTTTC-0	R62109730	R	NPSAD-20201202-C1	1	MG	ADAM	ADAM_GPNMB
R62109730-1-TCACGGGCACTGTGTA-0	R62109730	R	NPSAD-20201202-C1	1	MG	Homeo	Homeo_PICALM
R62109730-1-TCCATGCAGAACGTGC-0	R62109730	R	NPSAD-20201202-C1	1	MG	ADAM	ADAM_GPNMB
R62109730-1-TCCTCGACATCTTAGG-0	R62109730	R	NPSAD-20201202-C1	1	MG	Homeo	Homeo_PICALM
R62109730-1-TCGGATAAGGAGGTTC-0	R62109730	R	NPSAD-20201202-C1	1	MG	Homeo	Homeo_PICALM
R62109730-1-TCGTCCATCACCTACC-0	R62109730	R	NPSAD-20201202-C1	1	MG	ADAM	ADAM_GPNMB
R62109730-1-TCTACATAGTCGCTAT-0	R62109730	R	NPSAD-20201202-C1	1	MG	Homeo	Homeo_PICALM
R62109730-1-TCTACATGTATCCTCC-0	R62109730	R	NPSAD-20201202-C1	1	MG	Homeo	Homeo_PICALM
R62109730-1-TCTACATGTTCGGTAT-0	R62109730	R	NPSAD-20201202-C1	1	MG	ADAM	ADAM_GPNMB
R62109730-1-TCTTTGAGTGTCGATT-0	R62109730	R	NPSAD-20201202-C1	1	MG	Adapt	Adapt_HIST
R62109730-1-TGAGACTGTCAACCAT-0	R62109730	R	NPSAD-20201202-C1	1	MG	Homeo	Homeo_PICALM
R62109730-1-TGAGGTTCACAAAGCG-0	R62109730	R	NPSAD-20201202-C1	1	MG	Adapt	Adapt_IFI44L
R62109730-1-TGCAGTAAGGCACTCC-0	R62109730	R	NPSAD-20201202-C1	1	MG	Homeo	Homeo_PICALM
R62109730-1-TGCGATATCAAGGAGC-0	R62109730	R	NPSAD-20201202-C1	1	MG	ADAM	ADAM_GPNMB
R62109730-1-TGGTTAGTCCTTATGT-0	R62109730	R	NPSAD-20201202-C1	1	MG	Homeo	Homeo_PICALM
R62109730-1-TGTAAGCCACATATCG-0	R62109730	R	NPSAD-20201202-C1	1	MG	Homeo	Homeo_PICALM
R62109730-1-TGTACAGGTCGGCACT-0	R62109730	R	NPSAD-20201202-C1	1	MG	ADAM	ADAM_GPNMB
R62109730-1-TGTTTGTTCCGTTTCG-0	R62109730	R	NPSAD-20201202-C1	1	MG	ADAM	ADAM_GPNMB
R62109730-1-TTAATCCAGAAGTCCG-0	R62109730	R	NPSAD-20201202-C1	1	MG	ADAM	ADAM_GPNMB
R62109730-1-TTACCATCACATACTG-0	R62109730	R	NPSAD-20201202-C1	1	MG	Homeo	Homeo_PICALM
R62109730-1-TTCCTAAAGGCCCACT-0	R62109730	R	NPSAD-20201202-C1	1	MG	Homeo	Homeo_FRMD4A
R62109730-1-TTGCTGCCATAGAAAC-0	R62109730	R	NPSAD-20201202-C1	1	MG	Homeo	Homeo_PICALM
R62109730-1-TTGGGCGAGGAGGGTG-0	R62109730	R	NPSAD-20201202-C1	1	MG	Homeo	Homeo_FRMD4A
R62109730-1-TTGGTTTGTCGCAGTC-0	R62109730	R	NPSAD-20201202-C1	1	MG	ADAM	ADAM_GPNMB
R62109730-1-TTGTGTTAGATGTAGT-0	R62109730	R	NPSAD-20201202-C1	1	MG	Homeo	Homeo_PICALM
R62109730-1-TTTACCATCCGCCTAT-0	R62109730	R	NPSAD-20201202-C1	1	MG	ADAM	ADAM_GPNMB
R62109730-1-TTTAGTCGTCGAACAG-0	R62109730	R	NPSAD-20201202-C1	1	MG	Homeo	Homeo_PICALM
R62109730-2-AAAGTCCGTGTGTTTG-1	R62109730	R	NPSAD-20201202-C2	2	MG	Homeo	Homeo_PICALM
R62109730-2-AAAGTGAGTGATATAG-1	R62109730	R	NPSAD-20201202-C2	2	MG	Homeo	Homeo_PICALM
R62109730-2-AACAGGGCAGGTGAGT-1	R62109730	R	NPSAD-20201202-C2	2	MG	Homeo	Homeo_PICALM
R62109730-2-AAGACAATCGAAGCCC-1	R62109730	R	NPSAD-20201202-C2	2	MG	Homeo	Homeo_PICALM
R62109730-2-AAGTTCGAGGCATCAG-1	R62109730	R	NPSAD-20201202-C2	2	MG	Homeo	Homeo_PICALM
R62109730-2-AATTCCTTCTTGGGCG-1	R62109730	R	NPSAD-20201202-C2	2	MG	ADAM	ADAM_GPNMB
R62109730-2-ACCCTCAGTAGGGTAC-1	R62109730	R	NPSAD-20201202-C2	2	MG	Homeo	Homeo_PICALM
R62109730-2-ACCGTTCAGGATTCAA-1	R62109730	R	NPSAD-20201202-C2	2	MG	ADAM	ADAM_GPNMB
R62109730-2-ACCTGAAGTTATTCTC-1	R62109730	R	NPSAD-20201202-C2	2	MG	ADAM	ADAM_GPNMB
R62109730-2-ACGATCAGTTCCAAAC-1	R62109730	R	NPSAD-20201202-C2	2	MG	Homeo	Homeo_FRMD4A
R62109730-2-ACTCTCGCAACGATTC-1	R62109730	R	NPSAD-20201202-C2	2	MG	Adapt	Adapt_AIF1
R62109730-2-ACTCTCGCACCCATAA-1	R62109730	R	NPSAD-20201202-C2	2	MG	ADAM	ADAM_GPNMB
R62109730-2-ACTCTCGTCCGAGCTG-1	R62109730	R	NPSAD-20201202-C2	2	MG	Homeo	Homeo_PICALM
R62109730-2-ACTGATGTCCGTGGGT-1	R62109730	R	NPSAD-20201202-C2	2	MG	Adapt	Adapt_AIF1
R62109730-2-ACTTCCGGTACACGCC-1	R62109730	R	NPSAD-20201202-C2	2	PVM	PVM	PVM_CD163
R62109730-2-AGACACTCAAATGGTA-1	R62109730	R	NPSAD-20201202-C2	2	MG	Homeo	Homeo_PICALM
R62109730-2-AGACAGGCATTCATCT-1	R62109730	R	NPSAD-20201202-C2	2	MG	Homeo	Homeo_PICALM
R62109730-2-AGAGCCCGTAGCGTTT-1	R62109730	R	NPSAD-20201202-C2	2	MG	Homeo	Homeo_PICALM
R62109730-2-AGATCGTGTATCTTCT-1	R62109730	R	NPSAD-20201202-C2	2	MG	ADAM	ADAM_GPNMB
R62109730-2-AGATGCTCACAACGAG-1	R62109730	R	NPSAD-20201202-C2	2	MG	Adapt	Adapt_HIST
R62109730-2-AGGAATACAGTTTCAG-1	R62109730	R	NPSAD-20201202-C2	2	MG	Adapt	Adapt_IFI44L
R62109730-2-AGGAATAGTACGAGCA-1	R62109730	R	NPSAD-20201202-C2	2	MG	Homeo	Homeo_PICALM
R62109730-2-AGGCCACTCCGTGTAA-1	R62109730	R	NPSAD-20201202-C2	2	MG	Homeo	Homeo_PICALM
R62109730-2-AGGGCTCGTGTCCAAT-1	R62109730	R	NPSAD-20201202-C2	2	MG	Homeo	Homeo_PICALM
R62109730-2-AGTACTGGTAGGTGCA-1	R62109730	R	NPSAD-20201202-C2	2	MG	Homeo	Homeo_PICALM
R62109730-2-AGTAGTCTCCCGAGAC-1	R62109730	R	NPSAD-20201202-C2	2	MG	ADAM	ADAM_GPNMB
R62109730-2-AGTGACTCACGTGTGC-1	R62109730	R	NPSAD-20201202-C2	2	MG	Homeo	Homeo_PICALM
R62109730-2-AGTTCCCCACACCGCA-1	R62109730	R	NPSAD-20201202-C2	2	MG	Homeo	Homeo_PICALM
R62109730-2-AGTTCGAGTCCAGTTA-1	R62109730	R	NPSAD-20201202-C2	2	PVM	PVM	PVM_CD163
R62109730-2-ATCAGGTTCATTTGTC-1	R62109730	R	NPSAD-20201202-C2	2	MG	Homeo	Homeo_FRMD4A
R62109730-2-ATGATCGAGGTGCCTC-1	R62109730	R	NPSAD-20201202-C2	2	MG	Homeo	Homeo_PICALM
R62109730-2-ATGATCGCAGGTTCGC-1	R62109730	R	NPSAD-20201202-C2	2	MG	Adapt	Adapt_HIST
R62109730-2-ATGCATGGTGTTTCTT-1	R62109730	R	NPSAD-20201202-C2	2	MG	Adapt	Adapt_HIST
R62109730-2-ATGCCTCTCCTCTAGC-1	R62109730	R	NPSAD-20201202-C2	2	MG	ADAM	ADAM_GPNMB
R62109730-2-ATGTCTTAGTCCCGGT-1	R62109730	R	NPSAD-20201202-C2	2	MG	Adapt	Adapt_HIST
R62109730-2-ATTACCTAGGTGCGAT-1	R62109730	R	NPSAD-20201202-C2	2	MG	ADAM	ADAM_GPNMB
R62109730-2-ATTCACTAGCTAGATA-1	R62109730	R	NPSAD-20201202-C2	2	MG	Homeo	Homeo_PICALM
R62109730-2-ATTCATCCACAAATGA-1	R62109730	R	NPSAD-20201202-C2	2	MG	Homeo	Homeo_PICALM
R62109730-2-CACCAAACAGCGTACC-1	R62109730	R	NPSAD-20201202-C2	2	MG	ADAM	ADAM_GPNMB
R62109730-2-CACGAATTCGGCTGGT-1	R62109730	R	NPSAD-20201202-C2	2	MG	Adapt	Adapt_HIST
R62109730-2-CAGGCCACAAGCGGAT-1	R62109730	R	NPSAD-20201202-C2	2	MG	ADAM	ADAM_GPNMB
R62109730-2-CATCCGTTCAAATGCC-1	R62109730	R	NPSAD-20201202-C2	2	MG	ADAM	ADAM_GPNMB
R62109730-2-CCAATGATCGCTACGG-1	R62109730	R	NPSAD-20201202-C2	2	MG	ADAM	ADAM_GPNMB
R62109730-2-CCCAACTCACGAGGTA-1	R62109730	R	NPSAD-20201202-C2	2	PVM	PVM	PVM_CD163
R62109730-2-CCCTCAACAGACTGCC-1	R62109730	R	NPSAD-20201202-C2	2	MG	Homeo	Homeo_PICALM
R62109730-2-CCCTGATCAAGAGTTA-1	R62109730	R	NPSAD-20201202-C2	2	MG	Adapt	Adapt_IFI44L
R62109730-2-CCTCAGTGTAGACAGC-1	R62109730	R	NPSAD-20201202-C2	2	MG	Homeo	Homeo_PICALM
R62109730-2-CGCAGGTAGATGCTAA-1	R62109730	R	NPSAD-20201202-C2	2	MG	Homeo	Homeo_PICALM
R62109730-2-CGTCCATTCGCTACAA-1	R62109730	R	NPSAD-20201202-C2	2	MG	ADAM	ADAM_GPNMB
R62109730-2-CTAGGTAAGGAAGTAG-1	R62109730	R	NPSAD-20201202-C2	2	MG	Homeo	Homeo_PICALM
R62109730-2-CTATAGGGTGTGACCC-1	R62109730	R	NPSAD-20201202-C2	2	PVM	PVM	PVM_CD163
R62109730-2-CTGCATCAGTAACAGT-1	R62109730	R	NPSAD-20201202-C2	2	MG	Homeo	Homeo_PICALM
R62109730-2-CTGCCTAGTTCTAACG-1	R62109730	R	NPSAD-20201202-C2	2	PVM	PVM	PVM_CD163
R62109730-2-CTGGACGAGGGAGTTC-1	R62109730	R	NPSAD-20201202-C2	2	MG	Adapt	Adapt_AIF1
R62109730-2-CTGTAGAGTATGACAA-1	R62109730	R	NPSAD-20201202-C2	2	MG	ADAM	ADAM_GPNMB
R62109730-2-CTTGAGAAGACAGTCG-1	R62109730	R	NPSAD-20201202-C2	2	MG	Homeo	Homeo_PICALM
R62109730-2-GACGTTAAGAGTTCGG-1	R62109730	R	NPSAD-20201202-C2	2	MG	Homeo	Homeo_PICALM
R62109730-2-GAGATGGTCACAATGC-1	R62109730	R	NPSAD-20201202-C2	2	PVM	PVM	PVM_CD163
R62109730-2-GAGCTGCCATTGCTGA-1	R62109730	R	NPSAD-20201202-C2	2	MG	Adapt	Adapt_HIST
R62109730-2-GATAGAATCGCTTTAT-1	R62109730	R	NPSAD-20201202-C2	2	MG	Homeo	Homeo_PICALM
R62109730-2-GATGCTACATATCTGG-1	R62109730	R	NPSAD-20201202-C2	2	MG	Adapt	Adapt_IFI44L
R62109730-2-GATTCTTTCGTCGATA-1	R62109730	R	NPSAD-20201202-C2	2	MG	Homeo	Homeo_PICALM
R62109730-2-GCAACCGCACGACAGA-1	R62109730	R	NPSAD-20201202-C2	2	MG	Homeo	Homeo_PICALM
R62109730-2-GCACATACACCTAAAC-1	R62109730	R	NPSAD-20201202-C2	2	MG	Homeo	Homeo_PICALM
R62109730-2-GCACGGTCATCGGAAG-1	R62109730	R	NPSAD-20201202-C2	2	MG	Homeo	Homeo_PICALM
R62109730-2-GCAGGCTTCCTTGGAA-1	R62109730	R	NPSAD-20201202-C2	2	MG	Adapt	Adapt_IFI44L
R62109730-2-GCCAGGTGTTGGGATG-1	R62109730	R	NPSAD-20201202-C2	2	MG	Homeo	Homeo_PICALM
R62109730-2-GCCAGTGCAGCATGCC-1	R62109730	R	NPSAD-20201202-C2	2	MG	Homeo	Homeo_PICALM
R62109730-2-GCCAGTGTCAATCCAG-1	R62109730	R	NPSAD-20201202-C2	2	MG	Adapt	Adapt_HIST
R62109730-2-GCTGAATAGGCTCTCG-1	R62109730	R	NPSAD-20201202-C2	2	MG	Homeo	Homeo_PICALM
R62109730-2-GGAAGTGTCCCTCGAT-1	R62109730	R	NPSAD-20201202-C2	2	MG	ADAM	ADAM_GPNMB
R62109730-2-GGCTTGGGTCGATTTG-1	R62109730	R	NPSAD-20201202-C2	2	MG	Homeo	Homeo_PICALM
R62109730-2-GGTGATTTCTCTAGGA-1	R62109730	R	NPSAD-20201202-C2	2	PVM	PVM	PVM_CD163
R62109730-2-GTAAGTCAGGTCGACA-1	R62109730	R	NPSAD-20201202-C2	2	MG	Homeo	Homeo_PICALM
R62109730-2-GTAGCTAGTTAGTCGT-1	R62109730	R	NPSAD-20201202-C2	2	MG	ADAM	ADAM_GPNMB
R62109730-2-GTATTGGTCAAAGGAT-1	R62109730	R	NPSAD-20201202-C2	2	MG	Homeo	Homeo_PICALM
R62109730-2-GTCACGGGTGTGTCGC-1	R62109730	R	NPSAD-20201202-C2	2	MG	ADAM	ADAM_GPNMB
R62109730-2-GTCGCGAGTATGTCTG-1	R62109730	R	NPSAD-20201202-C2	2	MG	Homeo	Homeo_PICALM
R62109730-2-GTGACGCAGCTGCGAA-1	R62109730	R	NPSAD-20201202-C2	2	MG	ADAM	ADAM_GPNMB
R62109730-2-GTGGCGTCACTTCTCG-1	R62109730	R	NPSAD-20201202-C2	2	PVM	PVM	PVM_CD163
R62109730-2-GTTCATTCACAGCCAC-1	R62109730	R	NPSAD-20201202-C2	2	MG	ADAM	ADAM_GPNMB
R62109730-2-GTTCGCTGTCGACTTA-1	R62109730	R	NPSAD-20201202-C2	2	MG	Adapt	Adapt_HIF1A
R62109730-2-GTTCTATTCGCCAATA-1	R62109730	R	NPSAD-20201202-C2	2	PVM	PVM	PVM_CD163
R62109730-2-TAAGCACCAGTCAACT-1	R62109730	R	NPSAD-20201202-C2	2	MG	ADAM	ADAM_GPNMB
R62109730-2-TACCCACCACTAAACC-1	R62109730	R	NPSAD-20201202-C2	2	MG	Adapt	Adapt_HIST
R62109730-2-TACTTACCAAGGAGTC-1	R62109730	R	NPSAD-20201202-C2	2	MG	Homeo	Homeo_PICALM
R62109730-2-TAGGTACAGTACGTCT-1	R62109730	R	NPSAD-20201202-C2	2	MG	Adapt	Adapt_HIST
R62109730-2-TATTGCTTCCCGTAAA-1	R62109730	R	NPSAD-20201202-C2	2	MG	ADAM	ADAM_GPNMB
R62109730-2-TATTGGGCATTGAGCT-1	R62109730	R	NPSAD-20201202-C2	2	MG	ADAM	ADAM_GPNMB
R62109730-2-TATTTCGTCTCGAACA-1	R62109730	R	NPSAD-20201202-C2	2	MG	Adapt	Adapt_HIST
R62109730-2-TCACATTAGACCATGG-1	R62109730	R	NPSAD-20201202-C2	2	MG	Homeo	Homeo_PICALM
R62109730-2-TCACTCGGTTCCTTGC-1	R62109730	R	NPSAD-20201202-C2	2	MG	Homeo	Homeo_PICALM
R62109730-2-TCAGCCTTCCATAAGC-1	R62109730	R	NPSAD-20201202-C2	2	MG	Homeo	Homeo_PICALM
R62109730-2-TCAGTCCGTGGACCAA-1	R62109730	R	NPSAD-20201202-C2	2	MG	Adapt	Adapt_HIST
R62109730-2-TCATACTTCTAGCAAC-1	R62109730	R	NPSAD-20201202-C2	2	MG	Homeo	Homeo_PICALM
R62109730-2-TCATATCTCATCGCCT-1	R62109730	R	NPSAD-20201202-C2	2	MG	Homeo	Homeo_PICALM
R62109730-2-TCATGAGGTCCACTCT-1	R62109730	R	NPSAD-20201202-C2	2	MG	ADAM	ADAM_GPNMB
R62109730-2-TCATGCCAGGCTGAAC-1	R62109730	R	NPSAD-20201202-C2	2	MG	Homeo	Homeo_PICALM
R62109730-2-TCCCAGTCACCAAAGG-1	R62109730	R	NPSAD-20201202-C2	2	MG	Homeo	Homeo_PICALM
R62109730-2-TCCGAAATCCGATTAG-1	R62109730	R	NPSAD-20201202-C2	2	MG	Homeo	Homeo_PICALM
R62109730-2-TCCGGGATCAGAGCAG-1	R62109730	R	NPSAD-20201202-C2	2	PVM	PVM	PVM_CD163
R62109730-2-TCCTCGAAGGCCTTGC-1	R62109730	R	NPSAD-20201202-C2	2	MG	Homeo	Homeo_PICALM
R62109730-2-TCGCACTAGAACTTCC-1	R62109730	R	NPSAD-20201202-C2	2	MG	Homeo	Homeo_PICALM
R62109730-2-TCGCTTGGTCTGCATA-1	R62109730	R	NPSAD-20201202-C2	2	MG	Homeo	Homeo_PICALM
R62109730-2-TCTGGCTTCTGTGCGG-1	R62109730	R	NPSAD-20201202-C2	2	MG	Homeo	Homeo_PICALM
R62109730-2-TGAATGCTCCATAGGT-1	R62109730	R	NPSAD-20201202-C2	2	MG	Adapt	Adapt_HIST
R62109730-2-TGACTCCCAAATGAGT-1	R62109730	R	NPSAD-20201202-C2	2	MG	Homeo	Homeo_FRMD4A
R62109730-2-TGAGGAGCAAGGCGTA-1	R62109730	R	NPSAD-20201202-C2	2	MG	Prolif	Prolif_MKI67
R62109730-2-TGAGGTTAGTAAGAGG-1	R62109730	R	NPSAD-20201202-C2	2	MG	Adapt	Adapt_HIST
R62109730-2-TGAGGTTGTCAGTTTG-1	R62109730	R	NPSAD-20201202-C2	2	PVM	PVM	PVM_CD163
R62109730-2-TGATCTTTCGAGATAA-1	R62109730	R	NPSAD-20201202-C2	2	MG	Homeo	Homeo_PICALM
R62109730-2-TGCAGATCAGGTAGTG-1	R62109730	R	NPSAD-20201202-C2	2	MG	Homeo	Homeo_PICALM
R62109730-2-TGCCGAGTCGTTAGAC-1	R62109730	R	NPSAD-20201202-C2	2	MG	Adapt	Adapt_HIF1A
R62109730-2-TGCGACGCAACAGCCC-1	R62109730	R	NPSAD-20201202-C2	2	MG	Adapt	Adapt_AIF1
R62109730-2-TGGAGGAGTGGTATGG-1	R62109730	R	NPSAD-20201202-C2	2	MG	Homeo	Homeo_PICALM
R62109730-2-TGGGTTAAGTACAGCG-1	R62109730	R	NPSAD-20201202-C2	2	MG	Homeo	Homeo_PICALM
R62109730-2-TGGTGATCACACTTAG-1	R62109730	R	NPSAD-20201202-C2	2	MG	Adapt	Adapt_IFI44L
R62109730-2-TGTAACGCACTAGGCC-1	R62109730	R	NPSAD-20201202-C2	2	MG	Homeo	Homeo_PICALM
R62109730-2-TGTCAGATCCAACACA-1	R62109730	R	NPSAD-20201202-C2	2	MG	ADAM	ADAM_GPNMB
R62109730-2-TGTCCTGAGGAAAGAC-1	R62109730	R	NPSAD-20201202-C2	2	MG	Homeo	Homeo_PICALM
R62109730-2-TGTTCCGAGGGACCAT-1	R62109730	R	NPSAD-20201202-C2	2	MG	ADAM	ADAM_GPNMB
R62109730-2-TGTTTGTGTGTTTACG-1	R62109730	R	NPSAD-20201202-C2	2	MG	Homeo	Homeo_PICALM
R62109730-2-TTCAGGAGTATAATGG-1	R62109730	R	NPSAD-20201202-C2	2	MG	ADAM	ADAM_GPNMB
R62109730-2-TTCAGGATCAGGTGTT-1	R62109730	R	NPSAD-20201202-C2	2	MG	ADAM	ADAM_GPNMB
R62109730-2-TTCCTAACAATCTAGC-1	R62109730	R	NPSAD-20201202-C2	2	MG	Homeo	Homeo_PICALM
R62109730-2-TTCGATTCATAATCCG-1	R62109730	R	NPSAD-20201202-C2	2	MG	Homeo	Homeo_PICALM
R62109730-2-TTGGGATAGAATCGAT-1	R62109730	R	NPSAD-20201202-C2	2	MG	Homeo	Homeo_PICALM
R62109730-2-TTGGGTACAATCGCGC-1	R62109730	R	NPSAD-20201202-C2	2	MG	Adapt	Adapt_HIF1A
R62109730-2-TTTCATGAGAGCATCG-1	R62109730	R	NPSAD-20201202-C2	2	MG	ADAM	ADAM_GPNMB
R62367972-1-AAACGCTGTATGGAGC-0	R62367972	R	NPSAD-148-A1	1	MG	Homeo	Homeo_PICALM
R62367972-1-AACACACCATCCGGCA-0	R62367972	R	NPSAD-148-A1	1	MG	Homeo	Homeo_PICALM
R62367972-1-AACACACTCCCTATTA-0	R62367972	R	NPSAD-148-A1	1	MG	Homeo	Homeo_PICALM
R62367972-1-AACAGGGCACGATTCA-0	R62367972	R	NPSAD-148-A1	1	MG	Homeo	Homeo_PICALM
R62367972-1-AACAGGGGTTAAACAG-0	R62367972	R	NPSAD-148-A1	1	MG	Homeo	Homeo_PICALM
R62367972-1-AACCATGGTGATACAA-0	R62367972	R	NPSAD-148-A1	1	MG	Homeo	Homeo_PICALM
R62367972-1-AATGACCAGACTAGAT-0	R62367972	R	NPSAD-148-A1	1	PVM	PVM	PVM_CD163
R62367972-1-AATTCCTCAGCAAGAC-0	R62367972	R	NPSAD-148-A1	1	MG	Homeo	Homeo_PICALM
R62367972-1-AATTTCCTCCCATACC-0	R62367972	R	NPSAD-148-A1	1	MG	Homeo	Homeo_FRMD4A
R62367972-1-ACACAGTCAGACACAG-0	R62367972	R	NPSAD-148-A1	1	MG	Homeo	Homeo_FRMD4A
R62367972-1-ACACAGTGTCAGGTGA-0	R62367972	R	NPSAD-148-A1	1	MG	Homeo	Homeo_PICALM
R62367972-1-ACACGCGAGGTAAAGG-0	R62367972	R	NPSAD-148-A1	1	MG	Homeo	Homeo_PICALM
R62367972-1-ACATTTCGTACGTTCA-0	R62367972	R	NPSAD-148-A1	1	MG	Adapt	Adapt_IFI44L
R62367972-1-ACATTTCTCAGACTGT-0	R62367972	R	NPSAD-148-A1	1	MG	Homeo	Homeo_PICALM
R62367972-1-ACCTGAATCGCCGAGT-0	R62367972	R	NPSAD-148-A1	1	MG	Homeo	Homeo_PICALM
R62367972-1-ACTATTCCATCCCACT-0	R62367972	R	NPSAD-148-A1	1	MG	Homeo	Homeo_FRMD4A
R62367972-1-ACTCCCAGTCCCGTGA-0	R62367972	R	NPSAD-148-A1	1	MG	Homeo	Homeo_PICALM
R62367972-1-ACTCTCGTCTCAATCT-0	R62367972	R	NPSAD-148-A1	1	MG	Homeo	Homeo_PICALM
R62367972-1-ACTGATGAGTTGTAAG-0	R62367972	R	NPSAD-148-A1	1	MG	Homeo	Homeo_FRMD4A
R62367972-1-ACTGCAATCGAGATAA-0	R62367972	R	NPSAD-148-A1	1	MG	Adapt	Adapt_HIF1A
R62367972-1-ACTTCGCTCCATCCGT-0	R62367972	R	NPSAD-148-A1	1	MG	Homeo	Homeo_PICALM
R62367972-1-ACTTTCATCAAACCCA-0	R62367972	R	NPSAD-148-A1	1	MG	Homeo	Homeo_PICALM
R62367972-1-AGACACTCACAGACGA-0	R62367972	R	NPSAD-148-A1	1	MG	Homeo	Homeo_FRMD4A
R62367972-1-AGAGCAGAGGCCTAAG-0	R62367972	R	NPSAD-148-A1	1	MG	Homeo	Homeo_PICALM
R62367972-1-AGATCGTTCCAAATGC-0	R62367972	R	NPSAD-148-A1	1	MG	Homeo	Homeo_PICALM
R62367972-1-AGCATCAAGCGCAATG-0	R62367972	R	NPSAD-148-A1	1	MG	Homeo	Homeo_PICALM
R62367972-1-AGCTCAATCCTATTTG-0	R62367972	R	NPSAD-148-A1	1	MG	Homeo	Homeo_PICALM
R62367972-1-AGGTCATCAAGGAGTC-0	R62367972	R	NPSAD-148-A1	1	MG	Adapt	Adapt_IFI44L
R62367972-1-AGGTGTTAGGATTCAA-0	R62367972	R	NPSAD-148-A1	1	MG	Homeo	Homeo_FRMD4A
R62367972-1-AGTACCACACAAACGG-0	R62367972	R	NPSAD-148-A1	1	MG	ADAM	ADAM_GPNMB
R62367972-1-AGTACCACATCGTTCC-0	R62367972	R	NPSAD-148-A1	1	MG	Homeo	Homeo_PICALM
R62367972-1-AGTCAACGTCTGATCA-0	R62367972	R	NPSAD-148-A1	1	MG	Homeo	Homeo_PICALM
R62367972-1-AGTCATGGTCTAACGT-0	R62367972	R	NPSAD-148-A1	1	MG	Homeo	Homeo_PICALM
R62367972-1-AGTGACTGTCGCACGT-0	R62367972	R	NPSAD-148-A1	1	MG	Homeo	Homeo_FRMD4A
R62367972-1-ATCACGACAGCTACTA-0	R62367972	R	NPSAD-148-A1	1	MG	Homeo	Homeo_PICALM
R62367972-1-ATCCACCAGTATAACG-0	R62367972	R	NPSAD-148-A1	1	MG	Adapt	Adapt_HIST
R62367972-1-ATCCACCTCGCGATCG-0	R62367972	R	NPSAD-148-A1	1	MG	Homeo	Homeo_PICALM
R62367972-1-ATCGCCTGTCAATGGG-0	R62367972	R	NPSAD-148-A1	1	MG	Homeo	Homeo_FRMD4A
R62367972-1-ATGGAGGTCAGCCCAG-0	R62367972	R	NPSAD-148-A1	1	MG	Homeo	Homeo_PICALM
R62367972-1-ATGGGTTAGTCTTCGA-0	R62367972	R	NPSAD-148-A1	1	MG	Homeo	Homeo_PICALM
R62367972-1-ATTCCCGAGACCATAA-0	R62367972	R	NPSAD-148-A1	1	MG	Homeo	Homeo_PICALM
R62367972-1-ATTCTTGCAGACGATG-0	R62367972	R	NPSAD-148-A1	1	MG	Homeo	Homeo_PICALM
R62367972-1-ATTTACCAGTAACCGG-0	R62367972	R	NPSAD-148-A1	1	MG	Homeo	Homeo_PICALM
R62367972-1-CAACAGTGTACGAGCA-0	R62367972	R	NPSAD-148-A1	1	MG	Homeo	Homeo_FRMD4A
R62367972-1-CAAGACTAGAGTCCGA-0	R62367972	R	NPSAD-148-A1	1	MG	Homeo	Homeo_PICALM
R62367972-1-CACAGATAGGGTACAC-0	R62367972	R	NPSAD-148-A1	1	MG	Homeo	Homeo_PICALM
R62367972-1-CACGAATAGGCCTTGC-0	R62367972	R	NPSAD-148-A1	1	MG	Homeo	Homeo_PICALM
R62367972-1-CACTGGGCACTTGTGA-0	R62367972	R	NPSAD-148-A1	1	MG	Homeo	Homeo_PICALM
R62367972-1-CACTTCGAGCGAATGC-0	R62367972	R	NPSAD-148-A1	1	MG	Homeo	Homeo_PICALM
R62367972-1-CAGGGCTTCCGCACTT-0	R62367972	R	NPSAD-148-A1	1	MG	Homeo	Homeo_FRMD4A
R62367972-1-CATCGGGCAATTTCGG-0	R62367972	R	NPSAD-148-A1	1	MG	Homeo	Homeo_PICALM
R62367972-1-CATGAGTTCCTGGTCT-0	R62367972	R	NPSAD-148-A1	1	MG	Homeo	Homeo_PICALM
R62367972-1-CATTCCGTCTGGGCAC-0	R62367972	R	NPSAD-148-A1	1	MG	Homeo	Homeo_PICALM
R62367972-1-CATTCTAGTTGCTCGG-0	R62367972	R	NPSAD-148-A1	1	MG	Homeo	Homeo_FRMD4A
R62367972-1-CCACAAAAGCTACAAA-0	R62367972	R	NPSAD-148-A1	1	PVM	PVM	PVM_CD163
R62367972-1-CCATAAGTCCGCGATG-0	R62367972	R	NPSAD-148-A1	1	MG	Adapt	Adapt_AIF1
R62367972-1-CCCTCTCTCGTTGTTT-0	R62367972	R	NPSAD-148-A1	1	MG	Homeo	Homeo_FRMD4A
R62367972-1-CCGTTCATCAAGTTGC-0	R62367972	R	NPSAD-148-A1	1	MG	Homeo	Homeo_FRMD4A
R62367972-1-CCTAAGACAGATCATC-0	R62367972	R	NPSAD-148-A1	1	MG	Homeo	Homeo_PICALM
R62367972-1-CCTCACACAGAAGCTG-0	R62367972	R	NPSAD-148-A1	1	MG	Homeo	Homeo_FRMD4A
R62367972-1-CCTCAGTGTGTTACAC-0	R62367972	R	NPSAD-148-A1	1	MG	Homeo	Homeo_FRMD4A
R62367972-1-CCTCATGGTACGGCAA-0	R62367972	R	NPSAD-148-A1	1	MG	Homeo	Homeo_PICALM
R62367972-1-CCTCCAACACTAGGTT-0	R62367972	R	NPSAD-148-A1	1	MG	Homeo	Homeo_PICALM
R62367972-1-CCTCCAATCTTTGCTA-0	R62367972	R	NPSAD-148-A1	1	MG	Homeo	Homeo_FRMD4A
R62367972-1-CCTTCAGGTGGACCTC-0	R62367972	R	NPSAD-148-A1	1	PVM	PVM	PVM_CD163
R62367972-1-CGAGGAAGTCGACTTA-0	R62367972	R	NPSAD-148-A1	1	MG	Adapt	Adapt_IFI44L
R62367972-1-CGATGGCTCGGAATGG-0	R62367972	R	NPSAD-148-A1	1	MG	Homeo	Homeo_FRMD4A
R62367972-1-CGGAACCAGGTCGTCC-0	R62367972	R	NPSAD-148-A1	1	PVM	PVM	PVM_CD163
R62367972-1-CGGGACTTCAGACCCG-0	R62367972	R	NPSAD-148-A1	1	MG	Homeo	Homeo_PICALM
R62367972-1-CTAACCCGTTGATCGT-0	R62367972	R	NPSAD-148-A1	1	MG	Homeo	Homeo_PICALM
R62367972-1-CTACGGGCATGGAAGC-0	R62367972	R	NPSAD-148-A1	1	MG	Homeo	Homeo_PICALM
R62367972-1-CTCAACCTCAGCATTG-0	R62367972	R	NPSAD-148-A1	1	MG	Homeo	Homeo_FRMD4A
R62367972-1-CTCAGGGTCAGACTGT-0	R62367972	R	NPSAD-148-A1	1	MG	Adapt	Adapt_IFI44L
R62367972-1-CTCATCGAGACATAAC-0	R62367972	R	NPSAD-148-A1	1	MG	Homeo	Homeo_PICALM
R62367972-1-CTCCACAAGTACTGGG-0	R62367972	R	NPSAD-148-A1	1	MG	Homeo	Homeo_FRMD4A
R62367972-1-CTCGAGGCAAGCACCC-0	R62367972	R	NPSAD-148-A1	1	MG	Homeo	Homeo_PICALM
R62367972-1-CTCTCAGTCTGCTGAA-0	R62367972	R	NPSAD-148-A1	1	MG	Homeo	Homeo_PICALM
R62367972-1-CTGAGGCTCCCGAAAT-0	R62367972	R	NPSAD-148-A1	1	MG	Homeo	Homeo_PICALM
R62367972-1-CTGGCAGGTCACTGAT-0	R62367972	R	NPSAD-148-A1	1	MG	ADAM	ADAM_GPNMB
R62367972-1-CTTCAATGTGGACAGT-0	R62367972	R	NPSAD-148-A1	1	MG	Homeo	Homeo_PICALM
R62367972-1-CTTTCGGCACCTTCGT-0	R62367972	R	NPSAD-148-A1	1	MG	Adapt	Adapt_HIST
R62367972-1-CTTTCGGCATGGTACT-0	R62367972	R	NPSAD-148-A1	1	MG	Adapt	Adapt_IFI44L
R62367972-1-CTTTCGGGTTGTGGAG-0	R62367972	R	NPSAD-148-A1	1	MG	Adapt	Adapt_HIST
R62367972-1-GAAACCTGTTCCGCTT-0	R62367972	R	NPSAD-148-A1	1	MG	Homeo	Homeo_FRMD4A
R62367972-1-GACATCAGTGTAACGG-0	R62367972	R	NPSAD-148-A1	1	MG	Homeo	Homeo_PICALM
R62367972-1-GACATCATCCCTCGAT-0	R62367972	R	NPSAD-148-A1	1	MG	ADAM	ADAM_GPNMB
R62367972-1-GACCCAGCATAGAGGC-0	R62367972	R	NPSAD-148-A1	1	PVM	PVM	PVM_CD163
R62367972-1-GACCCAGCATGTGACT-0	R62367972	R	NPSAD-148-A1	1	MG	Homeo	Homeo_PICALM
R62367972-1-GACCCTTAGTGTTGTC-0	R62367972	R	NPSAD-148-A1	1	MG	Homeo	Homeo_PICALM
R62367972-1-GACTCTCCATGGAACG-0	R62367972	R	NPSAD-148-A1	1	MG	Homeo	Homeo_PICALM
R62367972-1-GAGACCCGTGTACATC-0	R62367972	R	NPSAD-148-A1	1	MG	Homeo	Homeo_FRMD4A
R62367972-1-GAGCTGCCATGAATCC-0	R62367972	R	NPSAD-148-A1	1	MG	Homeo	Homeo_PICALM
R62367972-1-GAGGGATCAGCGCGTT-0	R62367972	R	NPSAD-148-A1	1	MG	Homeo	Homeo_FRMD4A
R62367972-1-GATCACAGTCAAATCC-0	R62367972	R	NPSAD-148-A1	1	MG	Homeo	Homeo_FRMD4A
R62367972-1-GATTCGAAGCCATTTG-0	R62367972	R	NPSAD-148-A1	1	MG	Homeo	Homeo_FRMD4A
R62367972-1-GATTTCTCACACCTAA-0	R62367972	R	NPSAD-148-A1	1	MG	Adapt	Adapt_HIST
R62367972-1-GATTTCTCATCCAACA-0	R62367972	R	NPSAD-148-A1	1	MG	Adapt	Adapt_HIF1A
R62367972-1-GCAACATAGATTAGCA-0	R62367972	R	NPSAD-148-A1	1	MG	Homeo	Homeo_PICALM
R62367972-1-GCACTAAGTACAACGG-0	R62367972	R	NPSAD-148-A1	1	MG	Homeo	Homeo_PICALM
R62367972-1-GCAGCCATCGTACACA-0	R62367972	R	NPSAD-148-A1	1	MG	Homeo	Homeo_PICALM
R62367972-1-GCCAGGTAGAGTGTGC-0	R62367972	R	NPSAD-148-A1	1	MG	Homeo	Homeo_FRMD4A
R62367972-1-GCCATTCTCGCTGACG-0	R62367972	R	NPSAD-148-A1	1	MG	Homeo	Homeo_FRMD4A
R62367972-1-GCCGTGACACCTTCCA-0	R62367972	R	NPSAD-148-A1	1	MG	Homeo	Homeo_FRMD4A
R62367972-1-GCGGATCGTATGCGTT-0	R62367972	R	NPSAD-148-A1	1	PVM	PVM	PVM_CD163
R62367972-1-GCTTCACGTATGCGTT-0	R62367972	R	NPSAD-148-A1	1	PVM	PVM	PVM_CD163
R62367972-1-GCTTGGGTCCTCTGCA-0	R62367972	R	NPSAD-148-A1	1	MG	Homeo	Homeo_PICALM
R62367972-1-GGAAGTGAGTCCTGCG-0	R62367972	R	NPSAD-148-A1	1	MG	Homeo	Homeo_FRMD4A
R62367972-1-GGAGCAATCCACGGGT-0	R62367972	R	NPSAD-148-A1	1	MG	ADAM	ADAM_GPNMB
R62367972-1-GGCTTTCCAACCGCTG-0	R62367972	R	NPSAD-148-A1	1	MG	Homeo	Homeo_PICALM
R62367972-1-GGCTTTCGTCCAAATC-0	R62367972	R	NPSAD-148-A1	1	PVM	PVM	PVM_CD163
R62367972-1-GGGTGTCAGCGTGTCC-0	R62367972	R	NPSAD-148-A1	1	MG	Homeo	Homeo_FRMD4A
R62367972-1-GGTTCTCCATTGCAAC-0	R62367972	R	NPSAD-148-A1	1	MG	Homeo	Homeo_FRMD4A
R62367972-1-GTCACGGCAGGGATAC-0	R62367972	R	NPSAD-148-A1	1	MG	Homeo	Homeo_PICALM
R62367972-1-GTCAGCGCACCGCTAG-0	R62367972	R	NPSAD-148-A1	1	MG	Homeo	Homeo_FRMD4A
R62367972-1-GTCGCGAAGCACGATG-0	R62367972	R	NPSAD-148-A1	1	MG	Adapt	Adapt_HIST
R62367972-1-GTCTACCAGCTGGCTC-0	R62367972	R	NPSAD-148-A1	1	MG	Homeo	Homeo_FRMD4A
R62367972-1-GTGAGCCGTAGAGGAA-0	R62367972	R	NPSAD-148-A1	1	MG	Adapt	Adapt_AIF1
R62367972-1-GTGATGTCAGAGGGTT-0	R62367972	R	NPSAD-148-A1	1	MG	Homeo	Homeo_PICALM
R62367972-1-GTTGAACAGACTTCCA-0	R62367972	R	NPSAD-148-A1	1	MG	Homeo	Homeo_PICALM
R62367972-1-GTTGCTCGTGTTCATG-0	R62367972	R	NPSAD-148-A1	1	MG	Homeo	Homeo_PICALM
R62367972-1-TAACACGTCAGGTGTT-0	R62367972	R	NPSAD-148-A1	1	PVM	PVM	PVM_CD163
R62367972-1-TAACGACTCAGACAAA-0	R62367972	R	NPSAD-148-A1	1	MG	Homeo	Homeo_PICALM
R62367972-1-TAACTTCTCGAGCCAC-0	R62367972	R	NPSAD-148-A1	1	MG	Homeo	Homeo_PICALM
R62367972-1-TAAGCGTCACCGTGCA-0	R62367972	R	NPSAD-148-A1	1	MG	Homeo	Homeo_FRMD4A
R62367972-1-TAAGCGTGTTCACGAT-0	R62367972	R	NPSAD-148-A1	1	MG	Homeo	Homeo_FRMD4A
R62367972-1-TACAACGAGATTCGAA-0	R62367972	R	NPSAD-148-A1	1	MG	Homeo	Homeo_PICALM
R62367972-1-TACGCTCTCTGTCTCG-0	R62367972	R	NPSAD-148-A1	1	MG	Homeo	Homeo_FRMD4A
R62367972-1-TAGGTACAGAGTAACT-0	R62367972	R	NPSAD-148-A1	1	MG	Homeo	Homeo_PICALM
R62367972-1-TATCAGGCAAATGCTC-0	R62367972	R	NPSAD-148-A1	1	MG	Homeo	Homeo_PICALM
R62367972-1-TATCAGGCAGTAGAGC-0	R62367972	R	NPSAD-148-A1	1	PVM	PVM	PVM_CD163
R62367972-1-TATCCTACAGGCTTGC-0	R62367972	R	NPSAD-148-A1	1	MG	Homeo	Homeo_FRMD4A
R62367972-1-TATCCTATCCCTTTGG-0	R62367972	R	NPSAD-148-A1	1	MG	Homeo	Homeo_FRMD4A
R62367972-1-TATGTTCGTAATCAAG-0	R62367972	R	NPSAD-148-A1	1	MG	Homeo	Homeo_FRMD4A
R62367972-1-TATTCCAGTCACAGTT-0	R62367972	R	NPSAD-148-A1	1	MG	Homeo	Homeo_FRMD4A
R62367972-1-TATTTCGGTTTGCCGG-0	R62367972	R	NPSAD-148-A1	1	MG	Homeo	Homeo_PICALM
R62367972-1-TCAAGACGTCCAGCGT-0	R62367972	R	NPSAD-148-A1	1	MG	Homeo	Homeo_PICALM
R62367972-1-TCACAAGGTCGCAACC-0	R62367972	R	NPSAD-148-A1	1	MG	Homeo	Homeo_PICALM
R62367972-1-TCACACCTCAACCTTT-0	R62367972	R	NPSAD-148-A1	1	MG	Homeo	Homeo_PICALM
R62367972-1-TCACGCTCACTCCTTG-0	R62367972	R	NPSAD-148-A1	1	MG	Homeo	Homeo_FRMD4A
R62367972-1-TCATGAGAGACCATGG-0	R62367972	R	NPSAD-148-A1	1	MG	Homeo	Homeo_FRMD4A
R62367972-1-TCATTTGGTAGAATAC-0	R62367972	R	NPSAD-148-A1	1	MG	Homeo	Homeo_PICALM
R62367972-1-TCCACCATCCGCGGAT-0	R62367972	R	NPSAD-148-A1	1	MG	Prolif	Prolif_MKI67
R62367972-1-TCGAACATCCTTCTGG-0	R62367972	R	NPSAD-148-A1	1	MG	Homeo	Homeo_FRMD4A
R62367972-1-TCGCTCAAGATCGCTT-0	R62367972	R	NPSAD-148-A1	1	MG	Homeo	Homeo_FRMD4A
R62367972-1-TCTACCGAGTTGAAGT-0	R62367972	R	NPSAD-148-A1	1	MG	Homeo	Homeo_PICALM
R62367972-1-TCTACCGTCAACACCA-0	R62367972	R	NPSAD-148-A1	1	MG	Homeo	Homeo_PICALM
R62367972-1-TGACTCCTCTGGAAGG-0	R62367972	R	NPSAD-148-A1	1	MG	Homeo	Homeo_FRMD4A
R62367972-1-TGAGACTTCGCGTGAC-0	R62367972	R	NPSAD-148-A1	1	MG	Adapt	Adapt_HIF1A
R62367972-1-TGAGTCACATCGAAGG-0	R62367972	R	NPSAD-148-A1	1	MG	Homeo	Homeo_PICALM
R62367972-1-TGCAGATCACTCCTGT-0	R62367972	R	NPSAD-148-A1	1	MG	Homeo	Homeo_PICALM
R62367972-1-TGCAGTAGTACATACC-0	R62367972	R	NPSAD-148-A1	1	MG	Adapt	Adapt_TMEM163
R62367972-1-TGCATCCTCCTCACCA-0	R62367972	R	NPSAD-148-A1	1	MG	Homeo	Homeo_PICALM
R62367972-1-TGCTCCACAGTTGGTT-0	R62367972	R	NPSAD-148-A1	1	MG	Homeo	Homeo_PICALM
R62367972-1-TGGAGAGAGCATGATA-0	R62367972	R	NPSAD-148-A1	1	MG	Homeo	Homeo_FRMD4A
R62367972-1-TGGCGTGCACAATTCG-0	R62367972	R	NPSAD-148-A1	1	MG	Homeo	Homeo_FRMD4A
R62367972-1-TGGCGTGGTGAATGAT-0	R62367972	R	NPSAD-148-A1	1	MG	Adapt	Adapt_AIF1
R62367972-1-TGGGCGTCACTACACA-0	R62367972	R	NPSAD-148-A1	1	MG	Adapt	Adapt_HIST
R62367972-1-TGGGCTGTCGCTTACC-0	R62367972	R	NPSAD-148-A1	1	MG	exAM	exAM_ERN1
R62367972-1-TGTAGACCAACCACGC-0	R62367972	R	NPSAD-148-A1	1	MG	Homeo	Homeo_FRMD4A
R62367972-1-TGTCCACGTTTGAACC-0	R62367972	R	NPSAD-148-A1	1	PVM	PVM	PVM_CD163
R62367972-1-TGTGATGGTTCAAGGG-0	R62367972	R	NPSAD-148-A1	1	MG	Homeo	Homeo_PICALM
R62367972-1-TGTTTGTAGAATCGTA-0	R62367972	R	NPSAD-148-A1	1	PVM	PVM	PVM_CD163
R62367972-1-TTCCGTGCATTGAGCT-0	R62367972	R	NPSAD-148-A1	1	MG	Homeo	Homeo_FRMD4A
R62367972-1-TTCTTGACATCCGAGC-0	R62367972	R	NPSAD-148-A1	1	MG	Homeo	Homeo_PICALM
R62367972-1-TTGAACGCATTGACAC-0	R62367972	R	NPSAD-148-A1	1	MG	Homeo	Homeo_FRMD4A
R62367972-1-TTGACCCCAGTGTGCC-0	R62367972	R	NPSAD-148-A1	1	MG	Homeo	Homeo_PICALM
R62367972-1-TTGCCTGGTGGGTCAA-0	R62367972	R	NPSAD-148-A1	1	MG	Homeo	Homeo_FRMD4A
R62367972-1-TTGTGTTAGAAAGCGA-0	R62367972	R	NPSAD-148-A1	1	MG	Homeo	Homeo_FRMD4A
R62367972-1-TTGTGTTGTGGCGTAA-0	R62367972	R	NPSAD-148-A1	1	MG	Homeo	Homeo_FRMD4A
R62367972-1-TTGTTCAAGCGCTGAA-0	R62367972	R	NPSAD-148-A1	1	MG	Homeo	Homeo_PICALM
R62367972-1-TTGTTCACAGTAACGG-0	R62367972	R	NPSAD-148-A1	1	MG	Adapt	Adapt_TMEM163
R62367972-1-TTGTTTGAGTTTAGGA-0	R62367972	R	NPSAD-148-A1	1	MG	Homeo	Homeo_PICALM
R62367972-1-TTTGGAGCATAGGAGC-0	R62367972	R	NPSAD-148-A1	1	MG	Homeo	Homeo_FRMD4A
R62367972-2-AAAGGATGTCTTTCAT-1	R62367972	R	NPSAD-148-A2	2	MG	Homeo	Homeo_PICALM
R62367972-2-AACAACCAGGTCATCT-1	R62367972	R	NPSAD-148-A2	2	MG	Adapt	Adapt_HIF1A
R62367972-2-AACGGGAGTTGGATCT-1	R62367972	R	NPSAD-148-A2	2	MG	Homeo	Homeo_PICALM
R62367972-2-AAGAACATCTCCTGAC-1	R62367972	R	NPSAD-148-A2	2	MG	Homeo	Homeo_PICALM
R62367972-2-AAGGAATTCGATTCCC-1	R62367972	R	NPSAD-148-A2	2	MG	Homeo	Homeo_PICALM
R62367972-2-ACCGTTCAGTACTGTC-1	R62367972	R	NPSAD-148-A2	2	MG	Homeo	Homeo_PICALM
R62367972-2-ACGATCATCATTGCTT-1	R62367972	R	NPSAD-148-A2	2	MG	Homeo	Homeo_PICALM
R62367972-2-ACGGAAGTCGAAATCC-1	R62367972	R	NPSAD-148-A2	2	PVM	PVM	PVM_CD163
R62367972-2-ACTGATGCATCCTCAC-1	R62367972	R	NPSAD-148-A2	2	MG	Homeo	Homeo_FRMD4A
R62367972-2-ACTTCGCGTCCGCAGT-1	R62367972	R	NPSAD-148-A2	2	MG	Homeo	Homeo_PICALM
R62367972-2-ACTTTGTGTGGCTGAA-1	R62367972	R	NPSAD-148-A2	2	MG	Homeo	Homeo_FRMD4A
R62367972-2-AGAAGCGTCCCTCGTA-1	R62367972	R	NPSAD-148-A2	2	MG	Homeo	Homeo_FRMD4A
R62367972-2-AGGAATATCATCACTT-1	R62367972	R	NPSAD-148-A2	2	MG	Homeo	Homeo_PICALM
R62367972-2-AGGACTTAGGTGCTAG-1	R62367972	R	NPSAD-148-A2	2	MG	Homeo	Homeo_FRMD4A
R62367972-2-AGGCCACCATTGCAAC-1	R62367972	R	NPSAD-148-A2	2	MG	Homeo	Homeo_FRMD4A
R62367972-2-AGTAACCGTCGCCTAG-1	R62367972	R	NPSAD-148-A2	2	MG	Homeo	Homeo_PICALM
R62367972-2-AGTACCACATGCACTA-1	R62367972	R	NPSAD-148-A2	2	MG	Homeo	Homeo_PICALM
R62367972-2-AGTAGCTTCCAACCGG-1	R62367972	R	NPSAD-148-A2	2	MG	Homeo	Homeo_FRMD4A
R62367972-2-AGTCAACAGGTAGGCT-1	R62367972	R	NPSAD-148-A2	2	MG	Homeo	Homeo_FRMD4A
R62367972-2-AGTCATGAGCCTCCAG-1	R62367972	R	NPSAD-148-A2	2	PVM	PVM	PVM_CD163
R62367972-2-ATACTTCGTGTTACTG-1	R62367972	R	NPSAD-148-A2	2	MG	Adapt	Adapt_HIST
R62367972-2-ATAGAGAAGATAACGT-1	R62367972	R	NPSAD-148-A2	2	MG	Adapt	Adapt_HIST
R62367972-2-ATCCACCAGGATCATA-1	R62367972	R	NPSAD-148-A2	2	MG	Homeo	Homeo_FRMD4A
R62367972-2-ATCCACCTCATACAGC-1	R62367972	R	NPSAD-148-A2	2	MG	Homeo	Homeo_FRMD4A
R62367972-2-ATCTCTAGTACCAATC-1	R62367972	R	NPSAD-148-A2	2	MG	Homeo	Homeo_FRMD4A
R62367972-2-ATGGGTTCAGTAACAA-1	R62367972	R	NPSAD-148-A2	2	MG	Homeo	Homeo_PICALM
R62367972-2-ATTCATCAGCGATCGA-1	R62367972	R	NPSAD-148-A2	2	MG	Homeo	Homeo_FRMD4A
R62367972-2-CAACAACGTGGACCTC-1	R62367972	R	NPSAD-148-A2	2	PVM	PVM	PVM_CD163
R62367972-2-CAAGCTATCCACCTCA-1	R62367972	R	NPSAD-148-A2	2	MG	Homeo	Homeo_FRMD4A
R62367972-2-CAGATCATCAAATGCC-1	R62367972	R	NPSAD-148-A2	2	PVM	PVM	PVM_CD163
R62367972-2-CAGCAATCAGATAAAC-1	R62367972	R	NPSAD-148-A2	2	MG	Homeo	Homeo_FRMD4A
R62367972-2-CAGCCAGTCCTTGAAG-1	R62367972	R	NPSAD-148-A2	2	MG	Adapt	Adapt_IFI44L
R62367972-2-CAGGGCTAGTGACCTT-1	R62367972	R	NPSAD-148-A2	2	MG	Homeo	Homeo_FRMD4A
R62367972-2-CATGCTCTCGCCAACG-1	R62367972	R	NPSAD-148-A2	2	MG	Homeo	Homeo_PICALM
R62367972-2-CATTGAGGTTACGCCG-1	R62367972	R	NPSAD-148-A2	2	MG	Homeo	Homeo_PICALM
R62367972-2-CCAATGAAGGACAGCT-1	R62367972	R	NPSAD-148-A2	2	MG	Homeo	Homeo_PICALM
R62367972-2-CCACGTTCATCCTATT-1	R62367972	R	NPSAD-148-A2	2	MG	Homeo	Homeo_PICALM
R62367972-2-CCACTTGCACTAACCA-1	R62367972	R	NPSAD-148-A2	2	MG	Homeo	Homeo_FRMD4A
R62367972-2-CCCAACTAGAACAAGG-1	R62367972	R	NPSAD-148-A2	2	MG	ADAM	ADAM_GPNMB
R62367972-2-CCCTAACTCTAGCAAC-1	R62367972	R	NPSAD-148-A2	2	MG	Homeo	Homeo_PICALM
R62367972-2-CCCTCTCAGCGACAGT-1	R62367972	R	NPSAD-148-A2	2	MG	Homeo	Homeo_FRMD4A
R62367972-2-CCCTTAGAGCATCAGG-1	R62367972	R	NPSAD-148-A2	2	MG	Homeo	Homeo_PICALM
R62367972-2-CCGGACAAGAAAGCGA-1	R62367972	R	NPSAD-148-A2	2	MG	Homeo	Homeo_PICALM
R62367972-2-CCTAAGATCTTAGCAG-1	R62367972	R	NPSAD-148-A2	2	MG	Homeo	Homeo_PICALM
R62367972-2-CCTCAGTAGATGGGCT-1	R62367972	R	NPSAD-148-A2	2	MG	Homeo	Homeo_FRMD4A
R62367972-2-CCTCCTCAGGAGATAG-1	R62367972	R	NPSAD-148-A2	2	MG	Homeo	Homeo_PICALM
R62367972-2-CGAATTGAGATACATG-1	R62367972	R	NPSAD-148-A2	2	PVM	PVM	PVM_CD163
R62367972-2-CGGAATTGTGCAATGG-1	R62367972	R	NPSAD-148-A2	2	MG	Homeo	Homeo_PICALM
R62367972-2-CTAGACACAGAGGTAC-1	R62367972	R	NPSAD-148-A2	2	MG	Homeo	Homeo_FRMD4A
R62367972-2-CTCAGAAGTCCGACGT-1	R62367972	R	NPSAD-148-A2	2	MG	Homeo	Homeo_PICALM
R62367972-2-CTCATCGCAGTCTTCC-1	R62367972	R	NPSAD-148-A2	2	MG	Homeo	Homeo_FRMD4A
R62367972-2-CTCCACAAGCATCAAA-1	R62367972	R	NPSAD-148-A2	2	MG	Adapt	Adapt_HIST
R62367972-2-CTCTCAGTCCTGGTCT-1	R62367972	R	NPSAD-148-A2	2	MG	Homeo	Homeo_PICALM
R62367972-2-CTGCTCATCGAAGAAT-1	R62367972	R	NPSAD-148-A2	2	MG	Homeo	Homeo_FRMD4A
R62367972-2-CTGGCAGCAACTAGAA-1	R62367972	R	NPSAD-148-A2	2	MG	Adapt	Adapt_HIST
R62367972-2-CTGGCAGTCCGATTAG-1	R62367972	R	NPSAD-148-A2	2	MG	Homeo	Homeo_FRMD4A
R62367972-2-CTTGAGAGTGGCTAGA-1	R62367972	R	NPSAD-148-A2	2	PVM	PVM	PVM_CD163
R62367972-2-GAAGCCCTCCTGCTAC-1	R62367972	R	NPSAD-148-A2	2	MG	Homeo	Homeo_PICALM
R62367972-2-GAAGTAATCGATCCCT-1	R62367972	R	NPSAD-148-A2	2	MG	Homeo	Homeo_FRMD4A
R62367972-2-GAATCGTCATAACAGA-1	R62367972	R	NPSAD-148-A2	2	PVM	PVM	PVM_CD163
R62367972-2-GACACGCCAGATAAAC-1	R62367972	R	NPSAD-148-A2	2	MG	Homeo	Homeo_PICALM
R62367972-2-GAGACCCCAAACGTGG-1	R62367972	R	NPSAD-148-A2	2	MG	Homeo	Homeo_PICALM
R62367972-2-GAGAGGTAGGGTTTCT-1	R62367972	R	NPSAD-148-A2	2	MG	Homeo	Homeo_FRMD4A
R62367972-2-GAGAGGTGTAACATGA-1	R62367972	R	NPSAD-148-A2	2	MG	ADAM	ADAM_GPNMB
R62367972-2-GAGATGGAGGTGAGCT-1	R62367972	R	NPSAD-148-A2	2	PVM	PVM	PVM_CD163
R62367972-2-GAGGGATAGAAATCCA-1	R62367972	R	NPSAD-148-A2	2	MG	ADAM	ADAM_GPNMB
R62367972-2-GAGTTTGGTTGCAAGG-1	R62367972	R	NPSAD-148-A2	2	PVM	PVM	PVM_CD163
R62367972-2-GCCAGGTGTGGATACG-1	R62367972	R	NPSAD-148-A2	2	MG	Homeo	Homeo_PICALM
R62367972-2-GGGACTCAGGAATCGC-1	R62367972	R	NPSAD-148-A2	2	MG	Homeo	Homeo_PICALM
R62367972-2-GGGATGACAGATCATC-1	R62367972	R	NPSAD-148-A2	2	MG	Homeo	Homeo_PICALM
R62367972-2-GGGCGTTAGCGATGGT-1	R62367972	R	NPSAD-148-A2	2	MG	Homeo	Homeo_PICALM
R62367972-2-GGGCTCATCTCTCTTC-1	R62367972	R	NPSAD-148-A2	2	MG	Homeo	Homeo_PICALM
R62367972-2-GGTAATCCATCCGGCA-1	R62367972	R	NPSAD-148-A2	2	PVM	PVM	PVM_CD163
R62367972-2-GTCCACTAGCAGTACG-1	R62367972	R	NPSAD-148-A2	2	MG	Homeo	Homeo_FRMD4A
R62367972-2-GTCGAATCAACAGCTT-1	R62367972	R	NPSAD-148-A2	2	MG	Homeo	Homeo_PICALM
R62367972-2-GTCTACCGTATAGGGC-1	R62367972	R	NPSAD-148-A2	2	MG	Homeo	Homeo_PICALM
R62367972-2-GTCTTTAGTTACGGAG-1	R62367972	R	NPSAD-148-A2	2	MG	Homeo	Homeo_PICALM
R62367972-2-GTGGAGAGTTGAGGAC-1	R62367972	R	NPSAD-148-A2	2	MG	Homeo	Homeo_FRMD4A
R62367972-2-GTTCGCTAGCATCGAG-1	R62367972	R	NPSAD-148-A2	2	MG	Homeo	Homeo_PICALM
R62367972-2-GTTGAACTCTGCGATA-1	R62367972	R	NPSAD-148-A2	2	MG	Homeo	Homeo_FRMD4A
R62367972-2-TAACGACTCGAGGCAA-1	R62367972	R	NPSAD-148-A2	2	MG	Homeo	Homeo_PICALM
R62367972-2-TAACTTCTCACGATCA-1	R62367972	R	NPSAD-148-A2	2	MG	Homeo	Homeo_PICALM
R62367972-2-TAAGCCATCAGACATC-1	R62367972	R	NPSAD-148-A2	2	MG	Homeo	Homeo_FRMD4A
R62367972-2-TAAGCGTCATGGATCT-1	R62367972	R	NPSAD-148-A2	2	PVM	PVM	PVM_CD163
R62367972-2-TACCCGTAGTCTGGAG-1	R62367972	R	NPSAD-148-A2	2	MG	Homeo	Homeo_PICALM
R62367972-2-TACCTCGGTGCCTAAT-1	R62367972	R	NPSAD-148-A2	2	PVM	PVM	PVM_CD163
R62367972-2-TAGGTTGTCGAGAAGC-1	R62367972	R	NPSAD-148-A2	2	MG	Homeo	Homeo_PICALM
R62367972-2-TATCTGTTCCGTTTCG-1	R62367972	R	NPSAD-148-A2	2	MG	Adapt	Adapt_AIF1
R62367972-2-TATTGCTGTGATATAG-1	R62367972	R	NPSAD-148-A2	2	MG	Homeo	Homeo_FRMD4A
R62367972-2-TCAAGCATCGCTAGCG-1	R62367972	R	NPSAD-148-A2	2	MG	Homeo	Homeo_PICALM
R62367972-2-TCAATTCAGGAGAATG-1	R62367972	R	NPSAD-148-A2	2	MG	Homeo	Homeo_PICALM
R62367972-2-TCAGTGACACCTGAAT-1	R62367972	R	NPSAD-148-A2	2	MG	Homeo	Homeo_PICALM
R62367972-2-TCGAACAAGATGGGCT-1	R62367972	R	NPSAD-148-A2	2	MG	Homeo	Homeo_FRMD4A
R62367972-2-TCGACGGCACCTGAAT-1	R62367972	R	NPSAD-148-A2	2	PVM	PVM	PVM_CD163
R62367972-2-TCGTGCTGTAGTCCTA-1	R62367972	R	NPSAD-148-A2	2	MG	Homeo	Homeo_FRMD4A
R62367972-2-TCGTGGGAGAGAAGGT-1	R62367972	R	NPSAD-148-A2	2	MG	Homeo	Homeo_PICALM
R62367972-2-TCGTGGGCACTACGGC-1	R62367972	R	NPSAD-148-A2	2	MG	Homeo	Homeo_PICALM
R62367972-2-TCTAACTGTTGGACTT-1	R62367972	R	NPSAD-148-A2	2	MG	Homeo	Homeo_PICALM
R62367972-2-TGATGCAAGTTGAATG-1	R62367972	R	NPSAD-148-A2	2	MG	Homeo	Homeo_PICALM
R62367972-2-TGCCGAGGTTTGCAGT-1	R62367972	R	NPSAD-148-A2	2	MG	Homeo	Homeo_PICALM
R62367972-2-TGCGGGTAGAGTGGCT-1	R62367972	R	NPSAD-148-A2	2	MG	Homeo	Homeo_FRMD4A
R62367972-2-TGCTTGCGTAGAGTTA-1	R62367972	R	NPSAD-148-A2	2	MG	Homeo	Homeo_FRMD4A
R62367972-2-TGGATGTCACGTCATA-1	R62367972	R	NPSAD-148-A2	2	MG	ADAM	ADAM_GPNMB
R62367972-2-TGGATGTGTACGAGCA-1	R62367972	R	NPSAD-148-A2	2	MG	Homeo	Homeo_FRMD4A
R62367972-2-TGGGATTTCGTACACA-1	R62367972	R	NPSAD-148-A2	2	MG	Homeo	Homeo_PICALM
R62367972-2-TGGGTTATCTGAATGC-1	R62367972	R	NPSAD-148-A2	2	MG	Homeo	Homeo_PICALM
R62367972-2-TGTCAGACAGCTCGGT-1	R62367972	R	NPSAD-148-A2	2	MG	Homeo	Homeo_PICALM
R62367972-2-TGTTTGTTCGTCTCAC-1	R62367972	R	NPSAD-148-A2	2	MG	Homeo	Homeo_FRMD4A
R62367972-2-TTCAATCCACCGTGGT-1	R62367972	R	NPSAD-148-A2	2	MG	Homeo	Homeo_PICALM
R62367972-2-TTCAATCTCGAATCCA-1	R62367972	R	NPSAD-148-A2	2	MG	Adapt	Adapt_HIST
R62367972-2-TTCACCGCAGGCAATG-1	R62367972	R	NPSAD-148-A2	2	MG	Homeo	Homeo_PICALM
R62367972-2-TTCCACGAGGAGTACC-1	R62367972	R	NPSAD-148-A2	2	MG	Adapt	Adapt_AIF1
R62367972-2-TTCCTTCAGCCTGGAA-1	R62367972	R	NPSAD-148-A2	2	MG	Homeo	Homeo_FRMD4A
R62367972-2-TTGAACGGTAGACAAT-1	R62367972	R	NPSAD-148-A2	2	MG	Homeo	Homeo_PICALM
R62367972-2-TTGCCTGTCCCTGGTT-1	R62367972	R	NPSAD-148-A2	2	MG	Homeo	Homeo_FRMD4A
R62367972-2-TTGCTGCGTTGCACGC-1	R62367972	R	NPSAD-148-A2	2	PVM	PVM	PVM_CD163
R62367972-2-TTGTTCAGTTGCCAAT-1	R62367972	R	NPSAD-148-A2	2	MG	Adapt	Adapt_HIST
R62367972-2-TTTGACTCATCGTTCC-1	R62367972	R	NPSAD-148-A2	2	MG	Homeo	Homeo_PICALM
R62367972-2-TTTGATCGTCGTCATA-1	R62367972	R	NPSAD-148-A2	2	MG	Homeo	Homeo_PICALM
R62578487-1-AAAGAACCATCAACCA-0	R62578487	R	NPSAD-230-A1	1	MG	Homeo	Homeo_FRMD4A
R62578487-1-AACACACGTCCTGTCT-0	R62578487	R	NPSAD-230-A1	1	MG	Adapt	Adapt_HIF1A
R62578487-1-AACAGGGCAGGATTCT-0	R62578487	R	NPSAD-230-A1	1	MG	ADAM	ADAM_GPNMB
R62578487-1-AACCACAGTACGGCAA-0	R62578487	R	NPSAD-230-A1	1	MG	ADAM	ADAM_GPNMB
R62578487-1-AACCCAAAGCGGTATG-0	R62578487	R	NPSAD-230-A1	1	MG	Homeo	Homeo_PICALM
R62578487-1-AACGTCAAGTGATAGT-0	R62578487	R	NPSAD-230-A1	1	MG	Adapt	Adapt_HSPA1A
R62578487-1-AAGAACACAGATAAAC-0	R62578487	R	NPSAD-230-A1	1	MG	Homeo	Homeo_FRMD4A
R62578487-1-AAGACAAAGCACTCAT-0	R62578487	R	NPSAD-230-A1	1	MG	Homeo	Homeo_PICALM
R62578487-1-AATCACGGTATGCTAC-0	R62578487	R	NPSAD-230-A1	1	PVM	PVM	PVM_CD163
R62578487-1-AATCGTGTCGTAGTCA-0	R62578487	R	NPSAD-230-A1	1	MG	Homeo	Homeo_PICALM
R62578487-1-AATGACCAGCAGCCCT-0	R62578487	R	NPSAD-230-A1	1	MG	Homeo	Homeo_PICALM
R62578487-1-AATTTCCGTCCCTGTT-0	R62578487	R	NPSAD-230-A1	1	MG	ADAM	ADAM_GPNMB
R62578487-1-ACAACCAGTTGCGAAG-0	R62578487	R	NPSAD-230-A1	1	MG	Homeo	Homeo_PICALM
R62578487-1-ACCGTTCTCTGCACCT-0	R62578487	R	NPSAD-230-A1	1	MG	Adapt	Adapt_TMEM163
R62578487-1-ACCTGAATCGAGCCAC-0	R62578487	R	NPSAD-230-A1	1	MG	Homeo	Homeo_PICALM
R62578487-1-ACCTGTCGTTGGAGAC-0	R62578487	R	NPSAD-230-A1	1	MG	ADAM	ADAM_GPNMB
R62578487-1-ACGATCAGTGCTAGCC-0	R62578487	R	NPSAD-230-A1	1	MG	ADAM	ADAM_GPNMB
R62578487-1-ACGTAGTTCGGCATCG-0	R62578487	R	NPSAD-230-A1	1	MG	Adapt	Adapt_IFI44L
R62578487-1-ACTCCCAGTGAGCGAT-0	R62578487	R	NPSAD-230-A1	1	PVM	PVM	PVM_CD163
R62578487-1-ACTGATGCAACGGGTA-0	R62578487	R	NPSAD-230-A1	1	MG	ADAM	ADAM_GPNMB
R62578487-1-AGATCCATCGAGAAGC-0	R62578487	R	NPSAD-230-A1	1	MG	Adapt	Adapt_HSPA1A
R62578487-1-AGATGAAGTGAACTAA-0	R62578487	R	NPSAD-230-A1	1	MG	Homeo	Homeo_FRMD4A
R62578487-1-AGGAATACAATCAAGA-0	R62578487	R	NPSAD-230-A1	1	MG	Homeo	Homeo_FRMD4A
R62578487-1-AGTTAGCGTGCCCAGT-0	R62578487	R	NPSAD-230-A1	1	PVM	PVM	PVM_CD163
R62578487-1-CACAACATCGATACAC-0	R62578487	R	NPSAD-230-A1	1	MG	Homeo	Homeo_FRMD4A
R62578487-1-CAGATACAGTACCCTA-0	R62578487	R	NPSAD-230-A1	1	MG	Homeo	Homeo_PICALM
R62578487-1-CAGTTCCAGGTTAAAC-0	R62578487	R	NPSAD-230-A1	1	MG	Homeo	Homeo_FRMD4A
R62578487-1-CATCGGGGTCCCTAAA-0	R62578487	R	NPSAD-230-A1	1	MG	ADAM	ADAM_GPNMB
R62578487-1-CATGAGTAGGTGCCAA-0	R62578487	R	NPSAD-230-A1	1	MG	Homeo	Homeo_PICALM
R62578487-1-CCGATCTCAACAAGAT-0	R62578487	R	NPSAD-230-A1	1	PVM	PVM	PVM_CD163
R62578487-1-CCGTAGGAGATCACTC-0	R62578487	R	NPSAD-230-A1	1	MG	ADAM	ADAM_GPNMB
R62578487-1-CCGTAGGAGCTGAGTG-0	R62578487	R	NPSAD-230-A1	1	MG	Homeo	Homeo_PICALM
R62578487-1-CCGTTCACAATTGCGT-0	R62578487	R	NPSAD-230-A1	1	MG	Homeo	Homeo_FRMD4A
R62578487-1-CCTCATGTCATACGAC-0	R62578487	R	NPSAD-230-A1	1	MG	ADAM	ADAM_GPNMB
R62578487-1-CCTCCAATCGTCTAAG-0	R62578487	R	NPSAD-230-A1	1	MG	Homeo	Homeo_FRMD4A
R62578487-1-CGACAGCAGGACGCTA-0	R62578487	R	NPSAD-230-A1	1	MG	Homeo	Homeo_PICALM
R62578487-1-CGAGGCTAGATTAGAC-0	R62578487	R	NPSAD-230-A1	1	MG	Homeo	Homeo_FRMD4A
R62578487-1-CGAGGCTGTCTAACGT-0	R62578487	R	NPSAD-230-A1	1	MG	ADAM	ADAM_GPNMB
R62578487-1-CTCAGTCTCAGCTTCC-0	R62578487	R	NPSAD-230-A1	1	MG	Homeo	Homeo_PICALM
R62578487-1-CTCCTTTGTGACCGTC-0	R62578487	R	NPSAD-230-A1	1	MG	Homeo	Homeo_FRMD4A
R62578487-1-CTTCAATTCACTGATG-0	R62578487	R	NPSAD-230-A1	1	MG	Homeo	Homeo_FRMD4A
R62578487-1-CTTCAATTCGTAGTGT-0	R62578487	R	NPSAD-230-A1	1	MG	Homeo	Homeo_PICALM
R62578487-1-CTTTCGGGTTCAGCTA-0	R62578487	R	NPSAD-230-A1	1	MG	Homeo	Homeo_FRMD4A
R62578487-1-GACATCAAGGTATCTC-0	R62578487	R	NPSAD-230-A1	1	MG	Homeo	Homeo_FRMD4A
R62578487-1-GACGCTGTCTCTCGAC-0	R62578487	R	NPSAD-230-A1	1	MG	Homeo	Homeo_FRMD4A
R62578487-1-GACTCTCAGTCTGCGC-0	R62578487	R	NPSAD-230-A1	1	MG	ADAM	ADAM_GPNMB
R62578487-1-GAGCCTGAGCTCTTCC-0	R62578487	R	NPSAD-230-A1	1	MG	Homeo	Homeo_PICALM
R62578487-1-GAGCCTGCAGCATCTA-0	R62578487	R	NPSAD-230-A1	1	MG	Homeo	Homeo_FRMD4A
R62578487-1-GATGACTTCATGCAGT-0	R62578487	R	NPSAD-230-A1	1	MG	Homeo	Homeo_PICALM
R62578487-1-GCCAGTGAGGCAGGGA-0	R62578487	R	NPSAD-230-A1	1	MG	ADAM	ADAM_GPNMB
R62578487-1-GGAGGATGTATCGGTT-0	R62578487	R	NPSAD-230-A1	1	MG	ADAM	ADAM_GPNMB
R62578487-1-GGCACGTCACTTGACA-0	R62578487	R	NPSAD-230-A1	1	MG	Homeo	Homeo_PICALM
R62578487-1-GGGTCACTCGCGCTGA-0	R62578487	R	NPSAD-230-A1	1	MG	ADAM	ADAM_GPNMB
R62578487-1-GTAGAGGTCCTACCAC-0	R62578487	R	NPSAD-230-A1	1	MG	Homeo	Homeo_FRMD4A
R62578487-1-GTATTTCGTACTGGGA-0	R62578487	R	NPSAD-230-A1	1	MG	Homeo	Homeo_FRMD4A
R62578487-1-GTCTAGAGTTGTCAGT-0	R62578487	R	NPSAD-230-A1	1	MG	ADAM	ADAM_GPNMB
R62578487-1-GTGACGCAGTTATGGA-0	R62578487	R	NPSAD-230-A1	1	MG	Homeo	Homeo_PICALM
R62578487-1-GTGAGCCAGGGATCTG-0	R62578487	R	NPSAD-230-A1	1	MG	Homeo	Homeo_PICALM
R62578487-1-GTGCTGGTCTAGACAC-0	R62578487	R	NPSAD-230-A1	1	MG	Adapt	Adapt_HIF1A
R62578487-1-GTGTGATCATAGGAGC-0	R62578487	R	NPSAD-230-A1	1	MG	Homeo	Homeo_FRMD4A
R62578487-1-GTGTTCCTCATCGACA-0	R62578487	R	NPSAD-230-A1	1	MG	Homeo	Homeo_FRMD4A
R62578487-1-GTTACCCCATCTGCGG-0	R62578487	R	NPSAD-230-A1	1	MG	Homeo	Homeo_PICALM
R62578487-1-GTTCGCTGTCGTACAT-0	R62578487	R	NPSAD-230-A1	1	MG	Homeo	Homeo_PICALM
R62578487-1-GTTGCTCCACCAGTAT-0	R62578487	R	NPSAD-230-A1	1	PVM	PVM	PVM_CD163
R62578487-1-TACATTCTCCATGCAA-0	R62578487	R	NPSAD-230-A1	1	MG	Homeo	Homeo_PICALM
R62578487-1-TACCGAAGTCTAACGT-0	R62578487	R	NPSAD-230-A1	1	PVM	PVM	PVM_CD163
R62578487-1-TACCGGGGTCCCGCAA-0	R62578487	R	NPSAD-230-A1	1	MG	ADAM	ADAM_GPNMB
R62578487-1-TACCTGCCACGGTGCT-0	R62578487	R	NPSAD-230-A1	1	MG	Homeo	Homeo_FRMD4A
R62578487-1-TACGTCCAGAGTGGCT-0	R62578487	R	NPSAD-230-A1	1	MG	Homeo	Homeo_PICALM
R62578487-1-TACTTACGTATGTGTC-0	R62578487	R	NPSAD-230-A1	1	MG	Homeo	Homeo_FRMD4A
R62578487-1-TACTTGTGTGTAGCAG-0	R62578487	R	NPSAD-230-A1	1	MG	Homeo	Homeo_PICALM
R62578487-1-TAGCACAGTGCGGTAA-0	R62578487	R	NPSAD-230-A1	1	MG	Homeo	Homeo_PICALM
R62578487-1-TAGGTACAGTGGAAGA-0	R62578487	R	NPSAD-230-A1	1	MG	Homeo	Homeo_PICALM
R62578487-1-TCACACCAGCAGTCTT-0	R62578487	R	NPSAD-230-A1	1	MG	ADAM	ADAM_GPNMB
R62578487-1-TCACTATGTGCGCTCA-0	R62578487	R	NPSAD-230-A1	1	MG	ADAM	ADAM_GPNMB
R62578487-1-TCATATCTCGCCACTT-0	R62578487	R	NPSAD-230-A1	1	MG	Homeo	Homeo_PICALM
R62578487-1-TCATGCCCACCGAATT-0	R62578487	R	NPSAD-230-A1	1	MG	Homeo	Homeo_PICALM
R62578487-1-TCATGTTAGAGGACTC-0	R62578487	R	NPSAD-230-A1	1	MG	ADAM	ADAM_GPNMB
R62578487-1-TCCATCGCAATTTCCT-0	R62578487	R	NPSAD-230-A1	1	MG	Homeo	Homeo_FRMD4A
R62578487-1-TCCCACACAATACGCT-0	R62578487	R	NPSAD-230-A1	1	MG	Homeo	Homeo_PICALM
R62578487-1-TCGCACTAGTCCTGCG-0	R62578487	R	NPSAD-230-A1	1	MG	ADAM	ADAM_GPNMB
R62578487-1-TCGCACTTCTCGAACA-0	R62578487	R	NPSAD-230-A1	1	MG	Homeo	Homeo_PICALM
R62578487-1-TCGCAGGTCACTCGAA-0	R62578487	R	NPSAD-230-A1	1	MG	Homeo	Homeo_PICALM
R62578487-1-TGAGCATTCTCTCTAA-0	R62578487	R	NPSAD-230-A1	1	MG	Homeo	Homeo_PICALM
R62578487-1-TGATCAGCAACCGTAT-0	R62578487	R	NPSAD-230-A1	1	MG	Homeo	Homeo_PICALM
R62578487-1-TGCAGTATCGGTAGAG-0	R62578487	R	NPSAD-230-A1	1	MG	Adapt	Adapt_HIF1A
R62578487-1-TGCGGCACATTGTGCA-0	R62578487	R	NPSAD-230-A1	1	MG	Homeo	Homeo_PICALM
R62578487-1-TGGAGAGCAAATTAGG-0	R62578487	R	NPSAD-230-A1	1	MG	Homeo	Homeo_PICALM
R62578487-1-TGGAGAGTCAGTGTCA-0	R62578487	R	NPSAD-230-A1	1	MG	Homeo	Homeo_PICALM
R62578487-1-TGGGCTGAGATCGCCC-0	R62578487	R	NPSAD-230-A1	1	MG	Homeo	Homeo_PICALM
R62578487-1-TGTGCGGTCACCATGA-0	R62578487	R	NPSAD-230-A1	1	MG	Homeo	Homeo_FRMD4A
R62578487-1-TGTTACTGTTAGCTAC-0	R62578487	R	NPSAD-230-A1	1	MG	Homeo	Homeo_PICALM
R62578487-1-TTACTGTAGAGATGCC-0	R62578487	R	NPSAD-230-A1	1	MG	Homeo	Homeo_PICALM
R62578487-1-TTACTGTTCCACCTGT-0	R62578487	R	NPSAD-230-A1	1	MG	Homeo	Homeo_PICALM
R62578487-1-TTCACGCAGTCTACCA-0	R62578487	R	NPSAD-230-A1	1	MG	Homeo	Homeo_PICALM
R62578487-1-TTCGGTCTCCATAGGT-0	R62578487	R	NPSAD-230-A1	1	MG	ADAM	ADAM_GPNMB
R62578487-1-TTCTTCCGTAGCCAGA-0	R62578487	R	NPSAD-230-A1	1	MG	Homeo	Homeo_PICALM
R62578487-1-TTGGGATTCCCGTTCA-0	R62578487	R	NPSAD-230-A1	1	MG	Homeo	Homeo_PICALM
R62578487-1-TTGGGTATCTTCTCAA-0	R62578487	R	NPSAD-230-A1	1	MG	Homeo	Homeo_PICALM
R62578487-1-TTTACCACAACTGAAA-0	R62578487	R	NPSAD-230-A1	1	MG	Homeo	Homeo_FRMD4A
R62578487-1-TTTACCACATAATCCG-0	R62578487	R	NPSAD-230-A1	1	MG	ADAM	ADAM_GPNMB
R62578487-1-TTTAGTCAGGTATTGA-0	R62578487	R	NPSAD-230-A1	1	MG	Homeo	Homeo_PICALM
R62578487-1-TTTGACTAGACTTCAC-0	R62578487	R	NPSAD-230-A1	1	PVM	PVM	PVM_CD163
R62578487-1-TTTGTTGCATCGGCCA-0	R62578487	R	NPSAD-230-A1	1	MG	Homeo	Homeo_PICALM
R62578487-2-AAATGGAAGGAAGTGA-1	R62578487	R	NPSAD-230-A2	2	MG	Homeo	Homeo_FRMD4A
R62578487-2-AACCCAAAGACTACCT-1	R62578487	R	NPSAD-230-A2	2	MG	Homeo	Homeo_PICALM
R62578487-2-AAGAACAAGCCGGAAT-1	R62578487	R	NPSAD-230-A2	2	MG	Homeo	Homeo_FRMD4A
R62578487-2-AAGTGAAGTCACTGAT-1	R62578487	R	NPSAD-230-A2	2	MG	Homeo	Homeo_FRMD4A
R62578487-2-AATGGCTGTATTTCCT-1	R62578487	R	NPSAD-230-A2	2	MG	Homeo	Homeo_FRMD4A
R62578487-2-ACCATTTTCCATAAGC-1	R62578487	R	NPSAD-230-A2	2	MG	Homeo	Homeo_PICALM
R62578487-2-ACTGCAATCCGTCCTA-1	R62578487	R	NPSAD-230-A2	2	MG	ADAM	ADAM_GPNMB
R62578487-2-ACTTAGGGTAGCGTAG-1	R62578487	R	NPSAD-230-A2	2	MG	Homeo	Homeo_PICALM
R62578487-2-AGAACCTCAACGATCT-1	R62578487	R	NPSAD-230-A2	2	MG	Homeo	Homeo_FRMD4A
R62578487-2-AGACCATTCGGCTGGT-1	R62578487	R	NPSAD-230-A2	2	PVM	PVM	PVM_CD163
R62578487-2-AGAGCCCGTCCACACG-1	R62578487	R	NPSAD-230-A2	2	MG	Homeo	Homeo_PICALM
R62578487-2-AGCCAGCGTCTTCCGT-1	R62578487	R	NPSAD-230-A2	2	MG	ADAM	ADAM_GPNMB
R62578487-2-AGCGATTAGAAATGGG-1	R62578487	R	NPSAD-230-A2	2	MG	Homeo	Homeo_PICALM
R62578487-2-AGCGCTGCACGCAAAG-1	R62578487	R	NPSAD-230-A2	2	MG	Homeo	Homeo_PICALM
R62578487-2-AGGATAATCTGGACCG-1	R62578487	R	NPSAD-230-A2	2	MG	ADAM	ADAM_GPNMB
R62578487-2-AGGATCTTCCCATTTA-1	R62578487	R	NPSAD-230-A2	2	MG	Homeo	Homeo_FRMD4A
R62578487-2-AGGGCCTAGGAATTAC-1	R62578487	R	NPSAD-230-A2	2	MG	Homeo	Homeo_PICALM
R62578487-2-AGGTAGGTCAACTCTT-1	R62578487	R	NPSAD-230-A2	2	MG	Homeo	Homeo_FRMD4A
R62578487-2-AGTTCGAGTGACCTGC-1	R62578487	R	NPSAD-230-A2	2	PVM	PVM	PVM_CD163
R62578487-2-ATCCGTCTCACACCGG-1	R62578487	R	NPSAD-230-A2	2	MG	Homeo	Homeo_PICALM
R62578487-2-ATCGCCTAGGCGTTGA-1	R62578487	R	NPSAD-230-A2	2	MG	Homeo	Homeo_PICALM
R62578487-2-ATCGGATGTATCGTAC-1	R62578487	R	NPSAD-230-A2	2	PVM	PVM	PVM_CD163
R62578487-2-ATCGTCCAGCGCGTTC-1	R62578487	R	NPSAD-230-A2	2	MG	Homeo	Homeo_PICALM
R62578487-2-ATGGGAGTCCGGCAAC-1	R62578487	R	NPSAD-230-A2	2	MG	Homeo	Homeo_PICALM
R62578487-2-ATGGGTTTCTGGGCCA-1	R62578487	R	NPSAD-230-A2	2	MG	Homeo	Homeo_PICALM
R62578487-2-CAAGACTCAACCGTAT-1	R62578487	R	NPSAD-230-A2	2	MG	Homeo	Homeo_PICALM
R62578487-2-CACAACACAGACGATG-1	R62578487	R	NPSAD-230-A2	2	MG	Homeo	Homeo_FRMD4A
R62578487-2-CATGCTCGTTGCCAAT-1	R62578487	R	NPSAD-230-A2	2	MG	Homeo	Homeo_PICALM
R62578487-2-CCATAAGAGACTTAAG-1	R62578487	R	NPSAD-230-A2	2	MG	Homeo	Homeo_PICALM
R62578487-2-CCCTCTCGTCCTCAGG-1	R62578487	R	NPSAD-230-A2	2	MG	Homeo	Homeo_PICALM
R62578487-2-CCGATCTCATCCGAAT-1	R62578487	R	NPSAD-230-A2	2	MG	ADAM	ADAM_GPNMB
R62578487-2-CGAATTGCAATTGCAC-1	R62578487	R	NPSAD-230-A2	2	MG	Homeo	Homeo_FRMD4A
R62578487-2-CGAGAAGAGGGCGAAG-1	R62578487	R	NPSAD-230-A2	2	MG	Homeo	Homeo_PICALM
R62578487-2-CGATCGGCATGCCGCA-1	R62578487	R	NPSAD-230-A2	2	MG	Homeo	Homeo_PICALM
R62578487-2-CGATGCGGTACTTCCC-1	R62578487	R	NPSAD-230-A2	2	MG	Homeo	Homeo_PICALM
R62578487-2-CGATGGCGTTATAGCC-1	R62578487	R	NPSAD-230-A2	2	MG	Homeo	Homeo_PICALM
R62578487-2-CGGGCATCATGACTAC-1	R62578487	R	NPSAD-230-A2	2	MG	Homeo	Homeo_PICALM
R62578487-2-CGTGAATTCTTTGGAG-1	R62578487	R	NPSAD-230-A2	2	MG	Homeo	Homeo_PICALM
R62578487-2-CGTGATATCGGCTGAC-1	R62578487	R	NPSAD-230-A2	2	MG	Homeo	Homeo_FRMD4A
R62578487-2-CGTTGGGTCGGCATCG-1	R62578487	R	NPSAD-230-A2	2	MG	Homeo	Homeo_PICALM
R62578487-2-CTAACCCGTAATGTGA-1	R62578487	R	NPSAD-230-A2	2	MG	Homeo	Homeo_PICALM
R62578487-2-CTACCTGCATTCTGTT-1	R62578487	R	NPSAD-230-A2	2	MG	Homeo	Homeo_PICALM
R62578487-2-CTCAACCAGATACAGT-1	R62578487	R	NPSAD-230-A2	2	MG	Homeo	Homeo_PICALM
R62578487-2-CTCAATTCATCTTCGC-1	R62578487	R	NPSAD-230-A2	2	MG	Homeo	Homeo_PICALM
R62578487-2-CTCATTAGTTGGATCT-1	R62578487	R	NPSAD-230-A2	2	MG	Homeo	Homeo_FRMD4A
R62578487-2-CTGAATGAGATCCCGC-1	R62578487	R	NPSAD-230-A2	2	MG	Homeo	Homeo_FRMD4A
R62578487-2-CTGAATGCATCGCTAA-1	R62578487	R	NPSAD-230-A2	2	MG	Homeo	Homeo_FRMD4A
R62578487-2-CTGCCATTCTTCTTCC-1	R62578487	R	NPSAD-230-A2	2	MG	Homeo	Homeo_PICALM
R62578487-2-CTGCTCATCTTCTCAA-1	R62578487	R	NPSAD-230-A2	2	MG	Homeo	Homeo_FRMD4A
R62578487-2-CTGTCGTGTGCTGATT-1	R62578487	R	NPSAD-230-A2	2	MG	Adapt	Adapt_TMEM163
R62578487-2-CTGTCGTTCTCCTGTG-1	R62578487	R	NPSAD-230-A2	2	MG	Homeo	Homeo_PICALM
R62578487-2-CTTACCGTCCTGATAG-1	R62578487	R	NPSAD-230-A2	2	MG	ADAM	ADAM_GPNMB
R62578487-2-CTTGAGACAACGCATT-1	R62578487	R	NPSAD-230-A2	2	MG	Homeo	Homeo_FRMD4A
R62578487-2-CTTGATTAGGTCGTCC-1	R62578487	R	NPSAD-230-A2	2	MG	ADAM	ADAM_GPNMB
R62578487-2-GAAACCTTCCAATCTT-1	R62578487	R	NPSAD-230-A2	2	MG	Homeo	Homeo_FRMD4A
R62578487-2-GAAGGACAGACAACTA-1	R62578487	R	NPSAD-230-A2	2	MG	Homeo	Homeo_FRMD4A
R62578487-2-GACACGCAGGGTTGCA-1	R62578487	R	NPSAD-230-A2	2	MG	ADAM	ADAM_GPNMB
R62578487-2-GATAGCTGTAAGGCCA-1	R62578487	R	NPSAD-230-A2	2	PVM	PVM	PVM_CD163
R62578487-2-GATCGTAAGTCCGTCG-1	R62578487	R	NPSAD-230-A2	2	MG	Homeo	Homeo_PICALM
R62578487-2-GATGATCAGCACCAGA-1	R62578487	R	NPSAD-230-A2	2	MG	Homeo	Homeo_FRMD4A
R62578487-2-GATGCTATCCGGTAGC-1	R62578487	R	NPSAD-230-A2	2	MG	ADAM	ADAM_GPNMB
R62578487-2-GCAGCTGAGAATCGTA-1	R62578487	R	NPSAD-230-A2	2	MG	Homeo	Homeo_FRMD4A
R62578487-2-GCAGCTGAGCCTGTCG-1	R62578487	R	NPSAD-230-A2	2	MG	ADAM	ADAM_GPNMB
R62578487-2-GCCAACGAGGTTCTTG-1	R62578487	R	NPSAD-230-A2	2	MG	Homeo	Homeo_FRMD4A
R62578487-2-GCTGAATTCATCGACA-1	R62578487	R	NPSAD-230-A2	2	MG	Homeo	Homeo_PICALM
R62578487-2-GGAACCCAGTTGTAAG-1	R62578487	R	NPSAD-230-A2	2	MG	Homeo	Homeo_PICALM
R62578487-2-GGATGTTAGGCAGGGA-1	R62578487	R	NPSAD-230-A2	2	MG	Homeo	Homeo_PICALM
R62578487-2-GGGACCTTCATTGCTT-1	R62578487	R	NPSAD-230-A2	2	MG	Homeo	Homeo_PICALM
R62578487-2-GGGCTCACAGCATCTA-1	R62578487	R	NPSAD-230-A2	2	MG	ADAM	ADAM_GPNMB
R62578487-2-GGGTCACGTCAACACT-1	R62578487	R	NPSAD-230-A2	2	MG	Adapt	Adapt_HSPA1A
R62578487-2-GGGTCTGAGAAATTGC-1	R62578487	R	NPSAD-230-A2	2	MG	Homeo	Homeo_PICALM
R62578487-2-GGTTAACCAGAGATGC-1	R62578487	R	NPSAD-230-A2	2	MG	Homeo	Homeo_PICALM
R62578487-2-GTATTGGAGAGCTGAC-1	R62578487	R	NPSAD-230-A2	2	MG	ADAM	ADAM_GPNMB
R62578487-2-GTCAAACCAATACGAA-1	R62578487	R	NPSAD-230-A2	2	MG	ADAM	ADAM_GPNMB
R62578487-2-GTCAGCGTCCTAACAG-1	R62578487	R	NPSAD-230-A2	2	MG	Adapt	Adapt_IFI44L
R62578487-2-GTGATGTAGCGAACTG-1	R62578487	R	NPSAD-230-A2	2	MG	Homeo	Homeo_PICALM
R62578487-2-GTGCTGGAGGTCACCC-1	R62578487	R	NPSAD-230-A2	2	MG	Homeo	Homeo_PICALM
R62578487-2-GTGCTTCGTGAACGGT-1	R62578487	R	NPSAD-230-A2	2	MG	Homeo	Homeo_PICALM
R62578487-2-GTGTAACCACTACGGC-1	R62578487	R	NPSAD-230-A2	2	MG	Homeo	Homeo_PICALM
R62578487-2-GTTATGGTCTACACTT-1	R62578487	R	NPSAD-230-A2	2	MG	Homeo	Homeo_PICALM
R62578487-2-GTTCATTTCACTGATG-1	R62578487	R	NPSAD-230-A2	2	MG	Homeo	Homeo_PICALM
R62578487-2-GTTGTGAAGCGCCTAC-1	R62578487	R	NPSAD-230-A2	2	MG	Homeo	Homeo_PICALM
R62578487-2-GTTTGGACAGGGAATC-1	R62578487	R	NPSAD-230-A2	2	MG	Homeo	Homeo_FRMD4A
R62578487-2-TAACCAGAGCCTCTTC-1	R62578487	R	NPSAD-230-A2	2	MG	Homeo	Homeo_PICALM
R62578487-2-TAATTCCAGATGGTCG-1	R62578487	R	NPSAD-230-A2	2	MG	Homeo	Homeo_PICALM
R62578487-2-TACTTGTTCGCAACAT-1	R62578487	R	NPSAD-230-A2	2	MG	Homeo	Homeo_PICALM
R62578487-2-TCACATTGTACAAACA-1	R62578487	R	NPSAD-230-A2	2	MG	Homeo	Homeo_PICALM
R62578487-2-TCTGCCACAAGTGCTT-1	R62578487	R	NPSAD-230-A2	2	MG	Homeo	Homeo_FRMD4A
R62578487-2-TGAGCATCAAGCTACT-1	R62578487	R	NPSAD-230-A2	2	MG	Homeo	Homeo_PICALM
R62578487-2-TGCAGATTCGTTGTGA-1	R62578487	R	NPSAD-230-A2	2	MG	Homeo	Homeo_PICALM
R62578487-2-TGCAGGCTCCTCATAT-1	R62578487	R	NPSAD-230-A2	2	MG	Homeo	Homeo_FRMD4A
R62578487-2-TGGAGGAAGACAACAT-1	R62578487	R	NPSAD-230-A2	2	MG	Homeo	Homeo_PICALM
R62578487-2-TGTTGGACATGGGATG-1	R62578487	R	NPSAD-230-A2	2	MG	Homeo	Homeo_PICALM
R62578487-2-TTACCGCCATGGCCCA-1	R62578487	R	NPSAD-230-A2	2	MG	Homeo	Homeo_FRMD4A
R62578487-2-TTCTGTAAGACGAGCT-1	R62578487	R	NPSAD-230-A2	2	MG	Homeo	Homeo_PICALM
R62578487-2-TTCTGTAGTGCCTGAC-1	R62578487	R	NPSAD-230-A2	2	MG	Homeo	Homeo_FRMD4A
R62578487-2-TTGAGTGGTCCCGCAA-1	R62578487	R	NPSAD-230-A2	2	MG	Adapt	Adapt_HSPA1A
R62578487-2-TTGCGTCAGCAAGGAA-1	R62578487	R	NPSAD-230-A2	2	MG	Homeo	Homeo_PICALM
R62578487-2-TTGCGTCCATAGGTTC-1	R62578487	R	NPSAD-230-A2	2	MG	Homeo	Homeo_PICALM
R62656124-1-AAGATAGTCAGCTCTC-0	R62656124	R	NPSAD-138-A1	1	MG	Homeo	Homeo_PICALM
R62656124-1-AATCACGCAATGGCCC-0	R62656124	R	NPSAD-138-A1	1	PVM	PVM	PVM_CD163
R62656124-1-ACGGTCGTCTGAATGC-0	R62656124	R	NPSAD-138-A1	1	MG	Homeo	Homeo_PICALM
R62656124-1-ACGTCCTAGGCGTCCT-0	R62656124	R	NPSAD-138-A1	1	MG	Homeo	Homeo_FRMD4A
R62656124-1-ACTCTCGAGACCCGCT-0	R62656124	R	NPSAD-138-A1	1	MG	Homeo	Homeo_PICALM
R62656124-1-ACTTTGTAGCATATGA-0	R62656124	R	NPSAD-138-A1	1	MG	ADAM	ADAM_GPNMB
R62656124-1-AGAACAATCGGCTGTG-0	R62656124	R	NPSAD-138-A1	1	PVM	PVM	PVM_CD163
R62656124-1-AGAAGTACAGTCACGC-0	R62656124	R	NPSAD-138-A1	1	MG	Homeo	Homeo_FRMD4A
R62656124-1-AGACAGGTCGCTTACC-0	R62656124	R	NPSAD-138-A1	1	MG	Homeo	Homeo_FRMD4A
R62656124-1-AGGGCTCTCTCCTGCA-0	R62656124	R	NPSAD-138-A1	1	MG	Homeo	Homeo_PICALM
R62656124-1-AGGTCATCAATCTCTT-0	R62656124	R	NPSAD-138-A1	1	MG	Homeo	Homeo_PICALM
R62656124-1-AGGTTACGTTCCAAAC-0	R62656124	R	NPSAD-138-A1	1	PVM	PVM	PVM_CD163
R62656124-1-AGTAGTCGTGTTACTG-0	R62656124	R	NPSAD-138-A1	1	MG	Homeo	Homeo_PICALM
R62656124-1-AGTCATGTCGTGGAAG-0	R62656124	R	NPSAD-138-A1	1	MG	Homeo	Homeo_FRMD4A
R62656124-1-AGTCTCCGTAGTGATA-0	R62656124	R	NPSAD-138-A1	1	MG	Homeo	Homeo_FRMD4A
R62656124-1-AGTGACTGTTGTCAGT-0	R62656124	R	NPSAD-138-A1	1	MG	Homeo	Homeo_PICALM
R62656124-1-ATACCTTAGAGAGGGC-0	R62656124	R	NPSAD-138-A1	1	PVM	PVM	PVM_CD163
R62656124-1-ATATCCTGTACGTGTT-0	R62656124	R	NPSAD-138-A1	1	MG	Homeo	Homeo_FRMD4A
R62656124-1-ATCACTTTCCGTAATG-0	R62656124	R	NPSAD-138-A1	1	MG	Homeo	Homeo_PICALM
R62656124-1-ATCGGCGAGTCCCGAC-0	R62656124	R	NPSAD-138-A1	1	PVM	PVM	PVM_CD163
R62656124-1-ATGGATCTCGGTAAGG-0	R62656124	R	NPSAD-138-A1	1	PVM	PVM	PVM_CD163
R62656124-1-ATGGGTTCAGCGAGTA-0	R62656124	R	NPSAD-138-A1	1	MG	Adapt	Adapt_HIST
R62656124-1-ATTCACTAGCCTGTCG-0	R62656124	R	NPSAD-138-A1	1	MG	Adapt	Adapt_HIF1A
R62656124-1-ATTGGGTGTTGTCTAG-0	R62656124	R	NPSAD-138-A1	1	MG	Homeo	Homeo_PICALM
R62656124-1-CAACCTCGTCTTCATT-0	R62656124	R	NPSAD-138-A1	1	PVM	PVM	PVM_CD163
R62656124-1-CATCGTCGTAACTGCT-0	R62656124	R	NPSAD-138-A1	1	MG	Adapt	Adapt_HIST
R62656124-1-CCCGAAGGTTAAGAAC-0	R62656124	R	NPSAD-138-A1	1	PVM	PVM	PVM_CD163
R62656124-1-CCCTCAAAGGCACAAC-0	R62656124	R	NPSAD-138-A1	1	PVM	PVM	PVM_CD163
R62656124-1-CCCTTAGGTGTTAACC-0	R62656124	R	NPSAD-138-A1	1	PVM	PVM	PVM_CD163
R62656124-1-CCGCAAGCAAAGAACT-0	R62656124	R	NPSAD-138-A1	1	MG	Homeo	Homeo_PICALM
R62656124-1-CCTCAACCAAGTAGTA-0	R62656124	R	NPSAD-138-A1	1	MG	Homeo	Homeo_FRMD4A
R62656124-1-CCTCCAAAGCCGATAG-0	R62656124	R	NPSAD-138-A1	1	PVM	PVM	PVM_CD163
R62656124-1-CCTGCATCAGGAGACT-0	R62656124	R	NPSAD-138-A1	1	MG	Homeo	Homeo_FRMD4A
R62656124-1-CGAAGGACACGAGAAC-0	R62656124	R	NPSAD-138-A1	1	PVM	PVM	PVM_CD163
R62656124-1-CGAGTGCAGCGGTATG-0	R62656124	R	NPSAD-138-A1	1	PVM	PVM	PVM_CD163
R62656124-1-CGCCAGATCCCAACTC-0	R62656124	R	NPSAD-138-A1	1	MG	Homeo	Homeo_FRMD4A
R62656124-1-CTCACTGCACGCTGTG-0	R62656124	R	NPSAD-138-A1	1	PVM	PVM	PVM_CD163
R62656124-1-CTGCGAGTCAACGCTA-0	R62656124	R	NPSAD-138-A1	1	PVM	PVM	PVM_CD163
R62656124-1-CTTCCGAGTACAATAG-0	R62656124	R	NPSAD-138-A1	1	MG	Homeo	Homeo_FRMD4A
R62656124-1-GACCCAGCATGACACT-0	R62656124	R	NPSAD-138-A1	1	PVM	PVM	PVM_CD163
R62656124-1-GACCCTTGTGCTGTCG-0	R62656124	R	NPSAD-138-A1	1	MG	Homeo	Homeo_PICALM
R62656124-1-GATCAGTCAATCCTAG-0	R62656124	R	NPSAD-138-A1	1	PVM	PVM	PVM_CD163
R62656124-1-GATGGAGGTTCTCCTG-0	R62656124	R	NPSAD-138-A1	1	MG	Homeo	Homeo_FRMD4A
R62656124-1-GCAACCGCACTTGTCC-0	R62656124	R	NPSAD-138-A1	1	MG	Homeo	Homeo_FRMD4A
R62656124-1-GCAGGCTTCTCTTAAC-0	R62656124	R	NPSAD-138-A1	1	MG	Homeo	Homeo_FRMD4A
R62656124-1-GCGATCGGTCTTGCGG-0	R62656124	R	NPSAD-138-A1	1	MG	Homeo	Homeo_PICALM
R62656124-1-GCTCAAATCTAAGGAA-0	R62656124	R	NPSAD-138-A1	1	MG	Homeo	Homeo_PICALM
R62656124-1-GGAACCCAGTATGACA-0	R62656124	R	NPSAD-138-A1	1	MG	Homeo	Homeo_FRMD4A
R62656124-1-GGAGGATTCAGTGCGC-0	R62656124	R	NPSAD-138-A1	1	MG	Homeo	Homeo_FRMD4A
R62656124-1-GGGACAACAATAGTGA-0	R62656124	R	NPSAD-138-A1	1	MG	Homeo	Homeo_PICALM
R62656124-1-GGGATGATCTAGGCAT-0	R62656124	R	NPSAD-138-A1	1	PVM	PVM	PVM_CD163
R62656124-1-GTAAGTCTCCACGTAA-0	R62656124	R	NPSAD-138-A1	1	MG	Homeo	Homeo_PICALM
R62656124-1-GTCGCGAAGGCCACCT-0	R62656124	R	NPSAD-138-A1	1	PVM	PVM	PVM_CD163
R62656124-1-GTCTCACAGGTGATCG-0	R62656124	R	NPSAD-138-A1	1	MG	Homeo	Homeo_PICALM
R62656124-1-GTCTTTAAGAAGTCCG-0	R62656124	R	NPSAD-138-A1	1	MG	ADAM	ADAM_GPNMB
R62656124-1-GTGAGGAAGACCATGG-0	R62656124	R	NPSAD-138-A1	1	PVM	PVM	PVM_CD163
R62656124-1-GTGCTTCCATCGTTCC-0	R62656124	R	NPSAD-138-A1	1	PVM	PVM	PVM_CD163
R62656124-1-GTTGTAGGTGGACCTC-0	R62656124	R	NPSAD-138-A1	1	MG	Homeo	Homeo_FRMD4A
R62656124-1-TAACACGTCTGATTCT-0	R62656124	R	NPSAD-138-A1	1	PVM	PVM	PVM_CD163
R62656124-1-TACCCGTGTTGTCTAG-0	R62656124	R	NPSAD-138-A1	1	PVM	PVM	PVM_CD163
R62656124-1-TACTGCCGTCATGACT-0	R62656124	R	NPSAD-138-A1	1	MG	Homeo	Homeo_PICALM
R62656124-1-TACTTGTGTCAACCAT-0	R62656124	R	NPSAD-138-A1	1	MG	Homeo	Homeo_PICALM
R62656124-1-TAGGTACGTCGCCACA-0	R62656124	R	NPSAD-138-A1	1	MG	Homeo	Homeo_PICALM
R62656124-1-TAGTGCATCGAAGCAG-0	R62656124	R	NPSAD-138-A1	1	PVM	PVM	PVM_CD163
R62656124-1-TATTGCTCAATACGCT-0	R62656124	R	NPSAD-138-A1	1	PVM	PVM	PVM_CD163
R62656124-1-TCCGAAACAAGGCTTT-0	R62656124	R	NPSAD-138-A1	1	MG	Homeo	Homeo_PICALM
R62656124-1-TCGAACAAGCGATGCA-0	R62656124	R	NPSAD-138-A1	1	PVM	PVM	PVM_CD163
R62656124-1-TCGGGCAAGCTGACAG-0	R62656124	R	NPSAD-138-A1	1	MG	ADAM	ADAM_GPNMB
R62656124-1-TCGTCCAGTCTGCAAT-0	R62656124	R	NPSAD-138-A1	1	MG	Adapt	Adapt_HIF1A
R62656124-1-TCTCACGAGCTCCGAC-0	R62656124	R	NPSAD-138-A1	1	MG	Homeo	Homeo_PICALM
R62656124-1-TGAACGTGTACCTAAC-0	R62656124	R	NPSAD-138-A1	1	MG	Homeo	Homeo_PICALM
R62656124-1-TGATCAGGTATGCTTG-0	R62656124	R	NPSAD-138-A1	1	MG	ADAM	ADAM_GPNMB
R62656124-1-TGATTTCTCCTATTGT-0	R62656124	R	NPSAD-138-A1	1	MG	Homeo	Homeo_FRMD4A
R62656124-1-TGCCGAGGTAGACACG-0	R62656124	R	NPSAD-138-A1	1	MG	Homeo	Homeo_PICALM
R62656124-1-TGCTCCAAGTGAACAT-0	R62656124	R	NPSAD-138-A1	1	MG	ADAM	ADAM_GPNMB
R62656124-1-TGGCGTGGTTCAGTAC-0	R62656124	R	NPSAD-138-A1	1	MG	Adapt	Adapt_HIF1A
R62656124-1-TGGTGATAGCGATGCA-0	R62656124	R	NPSAD-138-A1	1	MG	Homeo	Homeo_PICALM
R62656124-1-TGTCCACAGTGCCCGT-0	R62656124	R	NPSAD-138-A1	1	MG	Homeo	Homeo_PICALM
R62656124-1-TGTGATGTCTCTGGTC-0	R62656124	R	NPSAD-138-A1	1	PVM	PVM	PVM_CD163
R62656124-1-TGTGGCGAGATCCAAA-0	R62656124	R	NPSAD-138-A1	1	MG	Homeo	Homeo_PICALM
R62656124-1-TTCGGTCAGACCGCCT-0	R62656124	R	NPSAD-138-A1	1	MG	Homeo	Homeo_FRMD4A
R62656124-1-TTGCTGCCAGATCACT-0	R62656124	R	NPSAD-138-A1	1	MG	Homeo	Homeo_PICALM
R62656124-1-TTGTTCACACAAAGCG-0	R62656124	R	NPSAD-138-A1	1	MG	Homeo	Homeo_PICALM
R62656124-1-TTGTTCAGTTCGGGTC-0	R62656124	R	NPSAD-138-A1	1	MG	Homeo	Homeo_PICALM
R62656124-1-TTTAGTCGTTGACGGA-0	R62656124	R	NPSAD-138-A1	1	MG	Homeo	Homeo_PICALM
R62656124-2-AACACACAGAGTTGAT-1	R62656124	R	NPSAD-138-A2	2	MG	Homeo	Homeo_FRMD4A
R62656124-2-AACCAACAGCTTACGT-1	R62656124	R	NPSAD-138-A2	2	PVM	PVM	PVM_CD163
R62656124-2-AACGGGAGTCGATTTG-1	R62656124	R	NPSAD-138-A2	2	MG	Homeo	Homeo_PICALM
R62656124-2-AAGCATCCATCATGAC-1	R62656124	R	NPSAD-138-A2	2	MG	Homeo	Homeo_PICALM
R62656124-2-AATGAAGGTTTCCAAG-1	R62656124	R	NPSAD-138-A2	2	MG	Homeo	Homeo_PICALM
R62656124-2-ACAAAGACATGAGGGT-1	R62656124	R	NPSAD-138-A2	2	MG	Homeo	Homeo_PICALM
R62656124-2-ACAGGGAAGTGAATAC-1	R62656124	R	NPSAD-138-A2	2	MG	Homeo	Homeo_PICALM
R62656124-2-ACCAAACAGCGGCTCT-1	R62656124	R	NPSAD-138-A2	2	PVM	PVM	PVM_CD163
R62656124-2-ACCAAACTCGCATTAG-1	R62656124	R	NPSAD-138-A2	2	PVM	PVM	PVM_CD163
R62656124-2-ACCACAATCGCTCATC-1	R62656124	R	NPSAD-138-A2	2	MG	Homeo	Homeo_PICALM
R62656124-2-ACCATTTCACAGCATT-1	R62656124	R	NPSAD-138-A2	2	MG	Homeo	Homeo_PICALM
R62656124-2-ACCGTTCAGGCCTAGA-1	R62656124	R	NPSAD-138-A2	2	MG	Homeo	Homeo_FRMD4A
R62656124-2-ACGGTTACATGTTACG-1	R62656124	R	NPSAD-138-A2	2	PVM	PVM	PVM_CD163
R62656124-2-AGGGCCTGTCTGTCCT-1	R62656124	R	NPSAD-138-A2	2	MG	Homeo	Homeo_FRMD4A
R62656124-2-AGTAACCAGGCCTGAA-1	R62656124	R	NPSAD-138-A2	2	PVM	PVM	PVM_CD163
R62656124-2-AGTACTGCAGGGTCTC-1	R62656124	R	NPSAD-138-A2	2	MG	Homeo	Homeo_PICALM
R62656124-2-AGTCACACAGAGCCCT-1	R62656124	R	NPSAD-138-A2	2	MG	Adapt	Adapt_HIST
R62656124-2-AGTCATGTCTCTTAAC-1	R62656124	R	NPSAD-138-A2	2	MG	Homeo	Homeo_FRMD4A
R62656124-2-AGTCTCCAGATGGTAT-1	R62656124	R	NPSAD-138-A2	2	PVM	PVM	PVM_CD163
R62656124-2-ATCATTCAGTACAGCG-1	R62656124	R	NPSAD-138-A2	2	MG	Homeo	Homeo_FRMD4A
R62656124-2-ATGACCACAAGAGTGC-1	R62656124	R	NPSAD-138-A2	2	MG	Homeo	Homeo_FRMD4A
R62656124-2-CAAGAGGCATGTTCGA-1	R62656124	R	NPSAD-138-A2	2	MG	Homeo	Homeo_FRMD4A
R62656124-2-CAATACGTCCTTCTGG-1	R62656124	R	NPSAD-138-A2	2	MG	Homeo	Homeo_FRMD4A
R62656124-2-CACCAAATCGTGCTCT-1	R62656124	R	NPSAD-138-A2	2	MG	Homeo	Homeo_PICALM
R62656124-2-CAGCACGGTAACTTCG-1	R62656124	R	NPSAD-138-A2	2	MG	Homeo	Homeo_FRMD4A
R62656124-2-CATACCCAGCGGATCA-1	R62656124	R	NPSAD-138-A2	2	PVM	PVM	PVM_CD163
R62656124-2-CATCGGGAGTCGCGAA-1	R62656124	R	NPSAD-138-A2	2	MG	Homeo	Homeo_PICALM
R62656124-2-CATTTCAAGCGTTAGG-1	R62656124	R	NPSAD-138-A2	2	MG	Homeo	Homeo_FRMD4A
R62656124-2-CCAATGAGTGTAAACA-1	R62656124	R	NPSAD-138-A2	2	PVM	PVM	PVM_CD163
R62656124-2-CCCAACTCATTGCCTC-1	R62656124	R	NPSAD-138-A2	2	MG	Homeo	Homeo_PICALM
R62656124-2-CCTACGTAGCTGAGCA-1	R62656124	R	NPSAD-138-A2	2	MG	Homeo	Homeo_FRMD4A
R62656124-2-CGTTAGACATGCTGCG-1	R62656124	R	NPSAD-138-A2	2	MG	Homeo	Homeo_PICALM
R62656124-2-CTACATTTCTATACTC-1	R62656124	R	NPSAD-138-A2	2	PVM	PVM	PVM_CD163
R62656124-2-CTATCTATCCTTTGAT-1	R62656124	R	NPSAD-138-A2	2	MG	Homeo	Homeo_FRMD4A
R62656124-2-CTGCCATAGTGATTCC-1	R62656124	R	NPSAD-138-A2	2	PVM	PVM	PVM_CD163
R62656124-2-GAAGCCCTCTTAAGGC-1	R62656124	R	NPSAD-138-A2	2	PVM	PVM	PVM_CD163
R62656124-2-GACAGCCGTTAGGAGC-1	R62656124	R	NPSAD-138-A2	2	PVM	PVM	PVM_CD163
R62656124-2-GACGCTGCAGCGTACC-1	R62656124	R	NPSAD-138-A2	2	PVM	PVM	PVM_CD163
R62656124-2-GAGTTACCACAAGCAG-1	R62656124	R	NPSAD-138-A2	2	PVM	PVM	PVM_CD163
R62656124-2-GATAGCTCATCGATAC-1	R62656124	R	NPSAD-138-A2	2	PVM	PVM	PVM_CD163
R62656124-2-GCCCAGACACTATCCC-1	R62656124	R	NPSAD-138-A2	2	MG	Homeo	Homeo_FRMD4A
R62656124-2-GCCGATGAGAAGCGGG-1	R62656124	R	NPSAD-138-A2	2	MG	Homeo	Homeo_FRMD4A
R62656124-2-GCGATCGAGTACTGTC-1	R62656124	R	NPSAD-138-A2	2	PVM	PVM	PVM_CD163
R62656124-2-GCTGAATCACCAGTTA-1	R62656124	R	NPSAD-138-A2	2	MG	Homeo	Homeo_PICALM
R62656124-2-GCTGCAGTCTATGCCC-1	R62656124	R	NPSAD-138-A2	2	MG	Homeo	Homeo_PICALM
R62656124-2-GGCTTGGAGTCCCGGT-1	R62656124	R	NPSAD-138-A2	2	MG	Homeo	Homeo_PICALM
R62656124-2-GGTGTTAAGCGAGTAC-1	R62656124	R	NPSAD-138-A2	2	MG	ADAM	ADAM_GPNMB
R62656124-2-GGTTCTCTCTTCTGGC-1	R62656124	R	NPSAD-138-A2	2	MG	Homeo	Homeo_FRMD4A
R62656124-2-GTCGCGAGTCTTCATT-1	R62656124	R	NPSAD-138-A2	2	MG	Homeo	Homeo_PICALM
R62656124-2-GTCTACCAGCAGAAAG-1	R62656124	R	NPSAD-138-A2	2	PVM	PVM	PVM_CD163
R62656124-2-GTGCACGAGGTTATAG-1	R62656124	R	NPSAD-138-A2	2	MG	Homeo	Homeo_PICALM
R62656124-2-GTGCTTCTCGCCAGAC-1	R62656124	R	NPSAD-138-A2	2	PVM	PVM	PVM_CD163
R62656124-2-GTTACGAGTTTCGACA-1	R62656124	R	NPSAD-138-A2	2	MG	Homeo	Homeo_FRMD4A
R62656124-2-TAATTCCAGCAGGCTA-1	R62656124	R	NPSAD-138-A2	2	MG	ADAM	ADAM_GPNMB
R62656124-2-TATTGCTTCGTTCAGA-1	R62656124	R	NPSAD-138-A2	2	MG	Homeo	Homeo_FRMD4A
R62656124-2-TCACTATTCACTGTTT-1	R62656124	R	NPSAD-138-A2	2	MG	Homeo	Homeo_PICALM
R62656124-2-TCATATCAGCCACTCG-1	R62656124	R	NPSAD-138-A2	2	MG	Homeo	Homeo_FRMD4A
R62656124-2-TCATGTTTCAGTCCGG-1	R62656124	R	NPSAD-138-A2	2	PVM	PVM	PVM_CD163
R62656124-2-TCCGAAAGTATCCCTC-1	R62656124	R	NPSAD-138-A2	2	MG	Homeo	Homeo_FRMD4A
R62656124-2-TCCGGGACACATATCG-1	R62656124	R	NPSAD-138-A2	2	MG	Homeo	Homeo_FRMD4A
R62656124-2-TCCTAATAGATGTAGT-1	R62656124	R	NPSAD-138-A2	2	MG	Homeo	Homeo_PICALM
R62656124-2-TCCTTTCTCCCTCATG-1	R62656124	R	NPSAD-138-A2	2	PVM	PVM	PVM_CD163
R62656124-2-TCGGTCTCAAGTCATC-1	R62656124	R	NPSAD-138-A2	2	MG	Homeo	Homeo_PICALM
R62656124-2-TCGTGCTGTTTCGGCG-1	R62656124	R	NPSAD-138-A2	2	MG	ADAM	ADAM_GPNMB
R62656124-2-TCTCACGGTTGACTGT-1	R62656124	R	NPSAD-138-A2	2	PVM	PVM	PVM_CD163
R62656124-2-TCTTCCTAGGTAAACT-1	R62656124	R	NPSAD-138-A2	2	MG	Homeo	Homeo_FRMD4A
R62656124-2-TGGTACACACACGGTC-1	R62656124	R	NPSAD-138-A2	2	MG	Homeo	Homeo_PICALM
R62656124-2-TGTGAGTTCTTCGGAA-1	R62656124	R	NPSAD-138-A2	2	PVM	PVM	PVM_CD163
R62656124-2-TTACAGGCACCGGCTA-1	R62656124	R	NPSAD-138-A2	2	MG	Homeo	Homeo_FRMD4A
R62656124-2-TTACAGGCAGCTGTAT-1	R62656124	R	NPSAD-138-A2	2	MG	Homeo	Homeo_PICALM
R62656124-2-TTCCGTGAGTCTTGGT-1	R62656124	R	NPSAD-138-A2	2	MG	Homeo	Homeo_FRMD4A
R62656124-2-TTCTCTCAGCCTCGTG-1	R62656124	R	NPSAD-138-A2	2	MG	Homeo	Homeo_FRMD4A
R62656124-2-TTCTTGAAGAATGTTG-1	R62656124	R	NPSAD-138-A2	2	MG	Homeo	Homeo_FRMD4A
R62656124-2-TTTAGTCTCGCTGCGA-1	R62656124	R	NPSAD-138-A2	2	MG	ADAM	ADAM_GPNMB
R63105434-1-AACAAAGCACAAATGA-0	R63105434	R	NPSAD-20201215-A1	1	MG	Homeo	Homeo_PICALM
R63105434-1-AACGGGAGTTGTTGTG-0	R63105434	R	NPSAD-20201215-A1	1	MG	Adapt	Adapt_HIST
R63105434-1-AAGGTAATCGTCACCT-0	R63105434	R	NPSAD-20201215-A1	1	MG	Homeo	Homeo_PICALM
R63105434-1-ACACAGTGTGGTACAG-0	R63105434	R	NPSAD-20201215-A1	1	MG	Adapt	Adapt_HIST
R63105434-1-ACATTTCGTAATCAAG-0	R63105434	R	NPSAD-20201215-A1	1	MG	Homeo	Homeo_PICALM
R63105434-1-ACCCTTGAGCTCGACC-0	R63105434	R	NPSAD-20201215-A1	1	MG	Homeo	Homeo_PICALM
R63105434-1-ACGGGTCCAAGTTCGT-0	R63105434	R	NPSAD-20201215-A1	1	MG	Homeo	Homeo_PICALM
R63105434-1-AGCATCAAGGACGCTA-0	R63105434	R	NPSAD-20201215-A1	1	MG	Homeo	Homeo_PICALM
R63105434-1-AGCTACAAGTTCGGTT-0	R63105434	R	NPSAD-20201215-A1	1	MG	Homeo	Homeo_PICALM
R63105434-1-ATCGCCTAGGCATGGT-0	R63105434	R	NPSAD-20201215-A1	1	MG	Homeo	Homeo_PICALM
R63105434-1-ATGCGATAGCACACAG-0	R63105434	R	NPSAD-20201215-A1	1	MG	Homeo	Homeo_FRMD4A
R63105434-1-CAATTTCAGCGCATCC-0	R63105434	R	NPSAD-20201215-A1	1	MG	Homeo	Homeo_PICALM
R63105434-1-CACTTCGGTATGAAAC-0	R63105434	R	NPSAD-20201215-A1	1	MG	Homeo	Homeo_PICALM
R63105434-1-CAGGCCACAGTGGGTA-0	R63105434	R	NPSAD-20201215-A1	1	MG	Homeo	Homeo_FRMD4A
R63105434-1-CAGGGCTAGGACAGTC-0	R63105434	R	NPSAD-20201215-A1	1	MG	Homeo	Homeo_PICALM
R63105434-1-CATTCTAAGGAGACCT-0	R63105434	R	NPSAD-20201215-A1	1	MG	Homeo	Homeo_PICALM
R63105434-1-CCGTGAGAGGGCAGAG-0	R63105434	R	NPSAD-20201215-A1	1	MG	Homeo	Homeo_PICALM
R63105434-1-CCGTGAGGTCTCCCTA-0	R63105434	R	NPSAD-20201215-A1	1	MG	Homeo	Homeo_PICALM
R63105434-1-CGGGTGTTCTACTATC-0	R63105434	R	NPSAD-20201215-A1	1	MG	Homeo	Homeo_PICALM
R63105434-1-CGTTGGGCAACGGTAG-0	R63105434	R	NPSAD-20201215-A1	1	MG	Homeo	Homeo_FRMD4A
R63105434-1-CTCAGGGAGTACAGAT-0	R63105434	R	NPSAD-20201215-A1	1	MG	Homeo	Homeo_PICALM
R63105434-1-CTCCAACGTAGCACAG-0	R63105434	R	NPSAD-20201215-A1	1	MG	Homeo	Homeo_PICALM
R63105434-1-GGATCTACAGCGGATA-0	R63105434	R	NPSAD-20201215-A1	1	MG	Homeo	Homeo_PICALM
R63105434-1-GGGACAAAGTAATTGG-0	R63105434	R	NPSAD-20201215-A1	1	MG	Homeo	Homeo_FRMD4A
R63105434-1-GTACAGTCACTCCGGA-0	R63105434	R	NPSAD-20201215-A1	1	MG	Homeo	Homeo_PICALM
R63105434-1-GTCTAGACATACAGAA-0	R63105434	R	NPSAD-20201215-A1	1	MG	Homeo	Homeo_FRMD4A
R63105434-1-GTGAGGATCGGCGATC-0	R63105434	R	NPSAD-20201215-A1	1	MG	Homeo	Homeo_PICALM
R63105434-1-TACCCACGTAACGATA-0	R63105434	R	NPSAD-20201215-A1	1	MG	Homeo	Homeo_PICALM
R63105434-1-TACCCGTCACTACCGG-0	R63105434	R	NPSAD-20201215-A1	1	MG	Adapt	Adapt_HIST
R63105434-1-TACCCGTCATCCAACA-0	R63105434	R	NPSAD-20201215-A1	1	MG	Homeo	Homeo_FRMD4A
R63105434-1-TCACGGGCATTCGATG-0	R63105434	R	NPSAD-20201215-A1	1	MG	Homeo	Homeo_PICALM
R63105434-1-TCAGGGCTCTTTCCAA-0	R63105434	R	NPSAD-20201215-A1	1	MG	Adapt	Adapt_IFI44L
R63105434-1-TCATATCGTTGCAACT-0	R63105434	R	NPSAD-20201215-A1	1	MG	Homeo	Homeo_FRMD4A
R63105434-1-TCCGGGAGTTCGGTCG-0	R63105434	R	NPSAD-20201215-A1	1	MG	Homeo	Homeo_PICALM
R63105434-1-TCGGGCAAGGCCATAG-0	R63105434	R	NPSAD-20201215-A1	1	MG	Homeo	Homeo_PICALM
R63105434-1-TCGGGTGGTATGCGTT-0	R63105434	R	NPSAD-20201215-A1	1	MG	Homeo	Homeo_PICALM
R63105434-1-TCGGTCTGTCTGTGAT-0	R63105434	R	NPSAD-20201215-A1	1	MG	Homeo	Homeo_PICALM
R63105434-1-TGATCAGGTTTGCAGT-0	R63105434	R	NPSAD-20201215-A1	1	MG	Adapt	Adapt_HIST
R63105434-1-TGATTTCGTTACGCCG-0	R63105434	R	NPSAD-20201215-A1	1	MG	Homeo	Homeo_PICALM
R63105434-1-TTGAACGTCGTCTAAG-0	R63105434	R	NPSAD-20201215-A1	1	MG	Homeo	Homeo_FRMD4A
R63105434-1-TTGTTGTCATAGCTGT-0	R63105434	R	NPSAD-20201215-A1	1	MG	Homeo	Homeo_FRMD4A
R63105434-1-TTTATGCGTTTCACAG-0	R63105434	R	NPSAD-20201215-A1	1	MG	Homeo	Homeo_FRMD4A
R63105434-2-AAAGGTAGTTATGGTC-1	R63105434	R	NPSAD-20201215-A2	2	MG	Homeo	Homeo_PICALM
R63105434-2-AACAAGAAGGCCTAGA-1	R63105434	R	NPSAD-20201215-A2	2	MG	Homeo	Homeo_PICALM
R63105434-2-AACCTTTTCGGAATGG-1	R63105434	R	NPSAD-20201215-A2	2	MG	Homeo	Homeo_FRMD4A
R63105434-2-AACGTCAGTTAAGCAA-1	R63105434	R	NPSAD-20201215-A2	2	MG	Homeo	Homeo_PICALM
R63105434-2-AATGGAAAGCGCCATC-1	R63105434	R	NPSAD-20201215-A2	2	MG	Homeo	Homeo_PICALM
R63105434-2-ACGCACGAGTGGAAAG-1	R63105434	R	NPSAD-20201215-A2	2	MG	Adapt	Adapt_HIST
R63105434-2-ACTATTCGTTAGGCTT-1	R63105434	R	NPSAD-20201215-A2	2	MG	Homeo	Homeo_PICALM
R63105434-2-ACTGTCCCATAGATGA-1	R63105434	R	NPSAD-20201215-A2	2	MG	Homeo	Homeo_PICALM
R63105434-2-AGAAGCGCACGATAGG-1	R63105434	R	NPSAD-20201215-A2	2	MG	Homeo	Homeo_PICALM
R63105434-2-AGACAAAAGAATACAC-1	R63105434	R	NPSAD-20201215-A2	2	MG	Homeo	Homeo_FRMD4A
R63105434-2-AGAGAATGTCTTTATC-1	R63105434	R	NPSAD-20201215-A2	2	PVM	PVM	PVM_CD163
R63105434-2-AGGAAATGTGTGATGG-1	R63105434	R	NPSAD-20201215-A2	2	MG	Homeo	Homeo_FRMD4A
R63105434-2-AGGGAGTAGATGCCGA-1	R63105434	R	NPSAD-20201215-A2	2	MG	Homeo	Homeo_PICALM
R63105434-2-AGTCTCCGTTTGACAC-1	R63105434	R	NPSAD-20201215-A2	2	MG	Homeo	Homeo_FRMD4A
R63105434-2-ATCTTCATCTTCCAGC-1	R63105434	R	NPSAD-20201215-A2	2	MG	Homeo	Homeo_PICALM
R63105434-2-CAAAGAACACGTACAT-1	R63105434	R	NPSAD-20201215-A2	2	MG	Homeo	Homeo_PICALM
R63105434-2-CAGCAGCGTCTCAAGT-1	R63105434	R	NPSAD-20201215-A2	2	MG	Homeo	Homeo_FRMD4A
R63105434-2-CAGGTATCATCGTGCG-1	R63105434	R	NPSAD-20201215-A2	2	MG	Homeo	Homeo_PICALM
R63105434-2-CATCGTCTCTTACCGC-1	R63105434	R	NPSAD-20201215-A2	2	MG	Homeo	Homeo_PICALM
R63105434-2-CATGCAATCAATCAGC-1	R63105434	R	NPSAD-20201215-A2	2	MG	Homeo	Homeo_FRMD4A
R63105434-2-CCACGAGTCCTCGCAT-1	R63105434	R	NPSAD-20201215-A2	2	MG	Homeo	Homeo_PICALM
R63105434-2-CCGATGGAGGCAGGTT-1	R63105434	R	NPSAD-20201215-A2	2	MG	Homeo	Homeo_FRMD4A
R63105434-2-CCTAAGATCAGACATC-1	R63105434	R	NPSAD-20201215-A2	2	MG	Homeo	Homeo_PICALM
R63105434-2-CCTACGTAGGCACAAC-1	R63105434	R	NPSAD-20201215-A2	2	MG	Homeo	Homeo_PICALM
R63105434-2-CGAGTGCGTTTCCATT-1	R63105434	R	NPSAD-20201215-A2	2	MG	Homeo	Homeo_PICALM
R63105434-2-CGAGTTACACGAAGAC-1	R63105434	R	NPSAD-20201215-A2	2	MG	Homeo	Homeo_PICALM
R63105434-2-CGGACACGTAGTATAG-1	R63105434	R	NPSAD-20201215-A2	2	MG	Homeo	Homeo_PICALM
R63105434-2-CTCAAGAAGTTCCAGT-1	R63105434	R	NPSAD-20201215-A2	2	PVM	PVM	PVM_CD163
R63105434-2-CTGTCGTCAAGATCCT-1	R63105434	R	NPSAD-20201215-A2	2	MG	Homeo	Homeo_PICALM
R63105434-2-CTGTGGGTCTCTATAC-1	R63105434	R	NPSAD-20201215-A2	2	MG	Homeo	Homeo_FRMD4A
R63105434-2-CTTCCGAAGGAGAGTA-1	R63105434	R	NPSAD-20201215-A2	2	MG	Adapt	Adapt_HIST
R63105434-2-CTTCGGTAGAAACTAC-1	R63105434	R	NPSAD-20201215-A2	2	MG	Homeo	Homeo_PICALM
R63105434-2-GAAGGGTTCATCGGGC-1	R63105434	R	NPSAD-20201215-A2	2	MG	Homeo	Homeo_FRMD4A
R63105434-2-GAATAGAGTGAGCTCC-1	R63105434	R	NPSAD-20201215-A2	2	MG	Homeo	Homeo_PICALM
R63105434-2-GATCAGTAGCATACTC-1	R63105434	R	NPSAD-20201215-A2	2	MG	Homeo	Homeo_FRMD4A
R63105434-2-GATGATCTCACTTGGA-1	R63105434	R	NPSAD-20201215-A2	2	MG	Homeo	Homeo_PICALM
R63105434-2-GATTCTTCATTCACCC-1	R63105434	R	NPSAD-20201215-A2	2	MG	Homeo	Homeo_PICALM
R63105434-2-GCCAGTGAGAGTATAC-1	R63105434	R	NPSAD-20201215-A2	2	MG	Homeo	Homeo_PICALM
R63105434-2-GCGTGCAGTCAAGCGA-1	R63105434	R	NPSAD-20201215-A2	2	MG	Homeo	Homeo_PICALM
R63105434-2-GCTGAATGTGAAGCTG-1	R63105434	R	NPSAD-20201215-A2	2	MG	Adapt	Adapt_HIST
R63105434-2-GCTTGGGCACGGAAGT-1	R63105434	R	NPSAD-20201215-A2	2	MG	Homeo	Homeo_PICALM
R63105434-2-GGGAGATCAATCGCGC-1	R63105434	R	NPSAD-20201215-A2	2	MG	Homeo	Homeo_PICALM
R63105434-2-GTACAGTCACATTCGA-1	R63105434	R	NPSAD-20201215-A2	2	MG	Adapt	Adapt_HIST
R63105434-2-GTATTGGAGCAGAAAG-1	R63105434	R	NPSAD-20201215-A2	2	MG	Homeo	Homeo_PICALM
R63105434-2-GTCTCACTCGTTCAGA-1	R63105434	R	NPSAD-20201215-A2	2	MG	Homeo	Homeo_PICALM
R63105434-2-TAACTTCGTCACGCTG-1	R63105434	R	NPSAD-20201215-A2	2	MG	Homeo	Homeo_PICALM
R63105434-2-TACACCCTCAAGCTTG-1	R63105434	R	NPSAD-20201215-A2	2	MG	Homeo	Homeo_FRMD4A
R63105434-2-TACATTCTCTCACGAA-1	R63105434	R	NPSAD-20201215-A2	2	MG	Homeo	Homeo_PICALM
R63105434-2-TATCTGTCACATTGTG-1	R63105434	R	NPSAD-20201215-A2	2	MG	Homeo	Homeo_PICALM
R63105434-2-TCACTCGCACATGACT-1	R63105434	R	NPSAD-20201215-A2	2	MG	Homeo	Homeo_PICALM
R63105434-2-TCCTCCCAGGGCGAGA-1	R63105434	R	NPSAD-20201215-A2	2	MG	Homeo	Homeo_FRMD4A
R63105434-2-TCGCTCACAACGTTAC-1	R63105434	R	NPSAD-20201215-A2	2	MG	Adapt	Adapt_HIST
R63105434-2-TGAGCATTCGTTGCCT-1	R63105434	R	NPSAD-20201215-A2	2	MG	Homeo	Homeo_PICALM
R63105434-2-TGATTTCCAAGGCAAC-1	R63105434	R	NPSAD-20201215-A2	2	MG	Homeo	Homeo_PICALM
R63105434-2-TGCAGGCTCTACCACC-1	R63105434	R	NPSAD-20201215-A2	2	MG	Homeo	Homeo_PICALM
R63105434-2-TGCTGAATCACTCTTA-1	R63105434	R	NPSAD-20201215-A2	2	MG	Homeo	Homeo_PICALM
R63105434-2-TGGAGGACATGAAGCG-1	R63105434	R	NPSAD-20201215-A2	2	MG	Homeo	Homeo_PICALM
R63105434-2-TGGATCATCGATGGAG-1	R63105434	R	NPSAD-20201215-A2	2	MG	Homeo	Homeo_PICALM
R63105434-2-TGGCGTGAGCAGCCCT-1	R63105434	R	NPSAD-20201215-A2	2	MG	Homeo	Homeo_PICALM
R63105434-2-TTACCATAGAAGCCTG-1	R63105434	R	NPSAD-20201215-A2	2	MG	Homeo	Homeo_PICALM
R63548139-1-AAGCGAGCAATAGGAT-0	R63548139	R	NPSAD-282-A1	1	PVM	PVM	PVM_CD163
R63548139-1-AAGTTCGGTCTTCTAT-0	R63548139	R	NPSAD-282-A1	1	PVM	PVM	PVM_CD163
R63548139-1-AATTCCTCACCAGCGT-0	R63548139	R	NPSAD-282-A1	1	MG	Homeo	Homeo_FRMD4A
R63548139-1-ACATTTCCACGACGCT-0	R63548139	R	NPSAD-282-A1	1	MG	Homeo	Homeo_PICALM
R63548139-1-ACCCTTGAGAAGAGCA-0	R63548139	R	NPSAD-282-A1	1	MG	ADAM	ADAM_GPNMB
R63548139-1-ACCCTTGCAGGGAGAG-0	R63548139	R	NPSAD-282-A1	1	PVM	PVM	PVM_CD163
R63548139-1-ACGATCAGTACAATAG-0	R63548139	R	NPSAD-282-A1	1	MG	Homeo	Homeo_FRMD4A
R63548139-1-ACGCACGCATGGAGAC-0	R63548139	R	NPSAD-282-A1	1	PVM	PVM	PVM_CD163
R63548139-1-ACGGAAGTCAGCGTCG-0	R63548139	R	NPSAD-282-A1	1	PVM	PVM	PVM_CD163
R63548139-1-ACGGAAGTCTATACGG-0	R63548139	R	NPSAD-282-A1	1	MG	Homeo	Homeo_PICALM
R63548139-1-ACTATCTGTATCGGTT-0	R63548139	R	NPSAD-282-A1	1	PVM	PVM	PVM_CD163
R63548139-1-ACTATCTTCTCATTGT-0	R63548139	R	NPSAD-282-A1	1	MG	ADAM	ADAM_GPNMB
R63548139-1-AGACCATCATGCTGCG-0	R63548139	R	NPSAD-282-A1	1	PVM	PVM	PVM_CD163
R63548139-1-AGATCGTGTTTCACTT-0	R63548139	R	NPSAD-282-A1	1	PVM	PVM	PVM_CD163
R63548139-1-AGATCGTTCTGCCTCA-0	R63548139	R	NPSAD-282-A1	1	MG	Homeo	Homeo_PICALM
R63548139-1-AGATGCTGTGTCCGGT-0	R63548139	R	NPSAD-282-A1	1	MG	Homeo	Homeo_PICALM
R63548139-1-AGCATCAAGGATGCGT-0	R63548139	R	NPSAD-282-A1	1	PVM	PVM	PVM_CD163
R63548139-1-AGCATCATCCAAGCAT-0	R63548139	R	NPSAD-282-A1	1	MG	Homeo	Homeo_FRMD4A
R63548139-1-AGCTTCCTCCAAAGGG-0	R63548139	R	NPSAD-282-A1	1	PVM	PVM	PVM_CD163
R63548139-1-AGGAAATTCAGTGCGC-0	R63548139	R	NPSAD-282-A1	1	MG	Homeo	Homeo_PICALM
R63548139-1-AGGAGGTGTCTCTCCA-0	R63548139	R	NPSAD-282-A1	1	MG	Homeo	Homeo_PICALM
R63548139-1-AGGATAATCCAGCCTT-0	R63548139	R	NPSAD-282-A1	1	MG	Homeo	Homeo_PICALM
R63548139-1-AGGGTTTTCCACCTGT-0	R63548139	R	NPSAD-282-A1	1	PVM	PVM	PVM_CD163
R63548139-1-AGGTCTATCTGTCTCG-0	R63548139	R	NPSAD-282-A1	1	PVM	PVM	PVM_CD163
R63548139-1-AGGTTACCAGTTAGAA-0	R63548139	R	NPSAD-282-A1	1	MG	Homeo	Homeo_PICALM
R63548139-1-AGTAGTCCAGTCTACA-0	R63548139	R	NPSAD-282-A1	1	MG	Homeo	Homeo_PICALM
R63548139-1-AGTGTTGAGCCTCCAG-0	R63548139	R	NPSAD-282-A1	1	MG	Homeo	Homeo_PICALM
R63548139-1-AGTTCGAGTTGTGCCG-0	R63548139	R	NPSAD-282-A1	1	MG	Homeo	Homeo_PICALM
R63548139-1-ATCAGGTCATATACCG-0	R63548139	R	NPSAD-282-A1	1	MG	Homeo	Homeo_PICALM
R63548139-1-ATCCACCTCTACCAGA-0	R63548139	R	NPSAD-282-A1	1	MG	Homeo	Homeo_PICALM
R63548139-1-ATCCATTAGCACGGAT-0	R63548139	R	NPSAD-282-A1	1	PVM	PVM	PVM_CD163
R63548139-1-ATCCGTCCAATAGTCC-0	R63548139	R	NPSAD-282-A1	1	MG	Homeo	Homeo_PICALM
R63548139-1-ATCGGCGCACGAAGAC-0	R63548139	R	NPSAD-282-A1	1	MG	Homeo	Homeo_PICALM
R63548139-1-ATCGTAGTCGAATCCA-0	R63548139	R	NPSAD-282-A1	1	MG	Homeo	Homeo_PICALM
R63548139-1-ATCGTCCTCAGACCGC-0	R63548139	R	NPSAD-282-A1	1	MG	Homeo	Homeo_PICALM
R63548139-1-ATGAGGGGTGCCGTTG-0	R63548139	R	NPSAD-282-A1	1	MG	Homeo	Homeo_FRMD4A
R63548139-1-ATGCGATAGTGATAGT-0	R63548139	R	NPSAD-282-A1	1	MG	Homeo	Homeo_PICALM
R63548139-1-ATTCACTCAGATAAAC-0	R63548139	R	NPSAD-282-A1	1	MG	Homeo	Homeo_PICALM
R63548139-1-ATTCATCAGTGGCGAT-0	R63548139	R	NPSAD-282-A1	1	MG	ADAM	ADAM_GPNMB
R63548139-1-ATTCTACGTTCGAAGG-0	R63548139	R	NPSAD-282-A1	1	PVM	PVM	PVM_CD163
R63548139-1-CAAGAGGGTAGAAACT-0	R63548139	R	NPSAD-282-A1	1	MG	Homeo	Homeo_PICALM
R63548139-1-CAATGACAGTGGTGGT-0	R63548139	R	NPSAD-282-A1	1	MG	Homeo	Homeo_PICALM
R63548139-1-CACTGGGAGCTCTTCC-0	R63548139	R	NPSAD-282-A1	1	MG	Homeo	Homeo_PICALM
R63548139-1-CAGCAGCGTTCAGGTT-0	R63548139	R	NPSAD-282-A1	1	PVM	PVM	PVM_CD163
R63548139-1-CAGCAGCGTTGACTGT-0	R63548139	R	NPSAD-282-A1	1	MG	Homeo	Homeo_PICALM
R63548139-1-CAGCCAGGTGTGAGCA-0	R63548139	R	NPSAD-282-A1	1	PVM	PVM	PVM_CD163
R63548139-1-CAGTTAGGTCGCATTA-0	R63548139	R	NPSAD-282-A1	1	PVM	PVM	PVM_CD163
R63548139-1-CATCCGTCAATTGCAC-0	R63548139	R	NPSAD-282-A1	1	MG	Homeo	Homeo_PICALM
R63548139-1-CATCGTCAGTCTAACC-0	R63548139	R	NPSAD-282-A1	1	MG	Homeo	Homeo_PICALM
R63548139-1-CATGGTATCAATCAGC-0	R63548139	R	NPSAD-282-A1	1	PVM	PVM	PVM_CD163
R63548139-1-CCACGTTCAGAAATCA-0	R63548139	R	NPSAD-282-A1	1	MG	Homeo	Homeo_PICALM
R63548139-1-CCACTTGCAGCCTTCT-0	R63548139	R	NPSAD-282-A1	1	MG	Homeo	Homeo_PICALM
R63548139-1-CCCGGAACAACCACAT-0	R63548139	R	NPSAD-282-A1	1	MG	Homeo	Homeo_PICALM
R63548139-1-CCGGACAAGGAAGTCC-0	R63548139	R	NPSAD-282-A1	1	PVM	PVM	PVM_CD163
R63548139-1-CCGGGTAGTACTCAAC-0	R63548139	R	NPSAD-282-A1	1	MG	Homeo	Homeo_FRMD4A
R63548139-1-CCGTTCATCTATTGTC-0	R63548139	R	NPSAD-282-A1	1	PVM	PVM	PVM_CD163
R63548139-1-CCTCACAAGAACTTCC-0	R63548139	R	NPSAD-282-A1	1	PVM	PVM	PVM_CD163
R63548139-1-CCTCACACACGCTGAC-0	R63548139	R	NPSAD-282-A1	1	MG	Homeo	Homeo_PICALM
R63548139-1-CCTCTAGTCAAAGCCT-0	R63548139	R	NPSAD-282-A1	1	MG	Homeo	Homeo_PICALM
R63548139-1-CGAAGTTTCGTTGTAG-0	R63548139	R	NPSAD-282-A1	1	MG	Adapt	Adapt_HIST
R63548139-1-CGAGAAGGTCCACGCA-0	R63548139	R	NPSAD-282-A1	1	MG	Homeo	Homeo_FRMD4A
R63548139-1-CGATGCGCAAGACAAT-0	R63548139	R	NPSAD-282-A1	1	MG	Homeo	Homeo_PICALM
R63548139-1-CGGGCATAGTAGCCAG-0	R63548139	R	NPSAD-282-A1	1	PVM	PVM	PVM_CD163
R63548139-1-CGGGTCATCGTCGATA-0	R63548139	R	NPSAD-282-A1	1	MG	Homeo	Homeo_PICALM
R63548139-1-CGTCAAAAGTAGCCAG-0	R63548139	R	NPSAD-282-A1	1	PVM	PVM	PVM_CD163
R63548139-1-CTATAGGAGCATTTCG-0	R63548139	R	NPSAD-282-A1	1	MG	Homeo	Homeo_FRMD4A
R63548139-1-CTATAGGCACGACGTC-0	R63548139	R	NPSAD-282-A1	1	MG	Homeo	Homeo_PICALM
R63548139-1-CTCATCGGTCACCTTC-0	R63548139	R	NPSAD-282-A1	1	MG	Homeo	Homeo_PICALM
R63548139-1-CTCCAACGTCCAGCCA-0	R63548139	R	NPSAD-282-A1	1	MG	Homeo	Homeo_PICALM
R63548139-1-CTCCCTCAGGAGCTGT-0	R63548139	R	NPSAD-282-A1	1	PVM	PVM	PVM_CD163
R63548139-1-CTGATCCTCCAAAGGG-0	R63548139	R	NPSAD-282-A1	1	MG	Homeo	Homeo_PICALM
R63548139-1-CTGCGAGCAGCGAACA-0	R63548139	R	NPSAD-282-A1	1	MG	Homeo	Homeo_PICALM
R63548139-1-CTGCTCAGTTCGTACA-0	R63548139	R	NPSAD-282-A1	1	MG	Adapt	Adapt_CCL3
R63548139-1-CTTCTCTAGCTCGACC-0	R63548139	R	NPSAD-282-A1	1	MG	Homeo	Homeo_PICALM
R63548139-1-CTTCTCTTCCATTGCC-0	R63548139	R	NPSAD-282-A1	1	MG	Homeo	Homeo_PICALM
R63548139-1-CTTGATTAGGCAATGC-0	R63548139	R	NPSAD-282-A1	1	MG	Homeo	Homeo_FRMD4A
R63548139-1-CTTTCAAGTCCCAAAT-0	R63548139	R	NPSAD-282-A1	1	MG	Adapt	Adapt_TMEM163
R63548139-1-CTTTCGGAGCTGCCAC-0	R63548139	R	NPSAD-282-A1	1	MG	Homeo	Homeo_PICALM
R63548139-1-GAAATGAGTCCTTGTC-0	R63548139	R	NPSAD-282-A1	1	MG	Homeo	Homeo_PICALM
R63548139-1-GACCCAGAGGAGCAAA-0	R63548139	R	NPSAD-282-A1	1	MG	Homeo	Homeo_PICALM
R63548139-1-GACTCTCCAGCGTACC-0	R63548139	R	NPSAD-282-A1	1	MG	Homeo	Homeo_PICALM
R63548139-1-GAGACCCGTGTACATC-0	R63548139	R	NPSAD-282-A1	1	MG	Homeo	Homeo_PICALM
R63548139-1-GAGACTTGTAGGACCA-0	R63548139	R	NPSAD-282-A1	1	MG	ADAM	ADAM_GPNMB
R63548139-1-GAGACTTGTCTAATCG-0	R63548139	R	NPSAD-282-A1	1	MG	Homeo	Homeo_PICALM
R63548139-1-GAGGGATAGGTCCCTG-0	R63548139	R	NPSAD-282-A1	1	MG	Homeo	Homeo_PICALM
R63548139-1-GAGTGTTCACTCCACT-0	R63548139	R	NPSAD-282-A1	1	MG	Homeo	Homeo_PICALM
R63548139-1-GAGTGTTCAGTACTAC-0	R63548139	R	NPSAD-282-A1	1	MG	Homeo	Homeo_PICALM
R63548139-1-GAGTTTGCAATCCTTT-0	R63548139	R	NPSAD-282-A1	1	PVM	PVM	PVM_CD163
R63548139-1-GATAGCTGTTCCGGTG-0	R63548139	R	NPSAD-282-A1	1	MG	Homeo	Homeo_PICALM
R63548139-1-GATGAGGAGCCTCTGG-0	R63548139	R	NPSAD-282-A1	1	MG	Homeo	Homeo_PICALM
R63548139-1-GATGTTGCAAAGTATG-0	R63548139	R	NPSAD-282-A1	1	MG	Homeo	Homeo_PICALM
R63548139-1-GCAGGCTTCGCGTGCA-0	R63548139	R	NPSAD-282-A1	1	PVM	PVM	PVM_CD163
R63548139-1-GCGTTTCAGGTTGTTC-0	R63548139	R	NPSAD-282-A1	1	PVM	PVM	PVM_CD163
R63548139-1-GCTACAACACCGTCTT-0	R63548139	R	NPSAD-282-A1	1	MG	Homeo	Homeo_PICALM
R63548139-1-GCTTGGGCAAACGGCA-0	R63548139	R	NPSAD-282-A1	1	MG	Homeo	Homeo_FRMD4A
R63548139-1-GCTTTCGAGCAACAGC-0	R63548139	R	NPSAD-282-A1	1	MG	Homeo	Homeo_PICALM
R63548139-1-GGAACCCCATGACGTT-0	R63548139	R	NPSAD-282-A1	1	MG	Adapt	Adapt_AIF1
R63548139-1-GGACGTCAGCTCCCTT-0	R63548139	R	NPSAD-282-A1	1	MG	Homeo	Homeo_FRMD4A
R63548139-1-GGCGTCAAGCAACAAT-0	R63548139	R	NPSAD-282-A1	1	MG	ADAM	ADAM_GPNMB
R63548139-1-GGGACAAGTAGAATGT-0	R63548139	R	NPSAD-282-A1	1	PVM	PVM	PVM_CD163
R63548139-1-GGGCTACAGCCTAGGA-0	R63548139	R	NPSAD-282-A1	1	MG	Homeo	Homeo_PICALM
R63548139-1-GGGTCACGTAGCGTAG-0	R63548139	R	NPSAD-282-A1	1	MG	Adapt	Adapt_HIST
R63548139-1-GGTGGCTGTTCGCGTG-0	R63548139	R	NPSAD-282-A1	1	MG	Homeo	Homeo_FRMD4A
R63548139-1-GTAGGAGTCGTTCATT-0	R63548139	R	NPSAD-282-A1	1	MG	Homeo	Homeo_PICALM
R63548139-1-GTCGAATAGCCTCTGG-0	R63548139	R	NPSAD-282-A1	1	MG	Homeo	Homeo_PICALM
R63548139-1-GTGCTGGCAAACCATC-0	R63548139	R	NPSAD-282-A1	1	PVM	PVM	PVM_CD163
R63548139-1-GTGGCGTCAGGTATGG-0	R63548139	R	NPSAD-282-A1	1	PVM	PVM	PVM_CD163
R63548139-1-GTGGTTACAGTTGCGC-0	R63548139	R	NPSAD-282-A1	1	MG	Adapt	Adapt_HIST
R63548139-1-GTTAGTGGTCAGCTTA-0	R63548139	R	NPSAD-282-A1	1	MG	Homeo	Homeo_PICALM
R63548139-1-GTTATGGTCGTTGTTT-0	R63548139	R	NPSAD-282-A1	1	MG	Homeo	Homeo_PICALM
R63548139-1-GTTGCTCCAGTTAAAG-0	R63548139	R	NPSAD-282-A1	1	MG	Homeo	Homeo_PICALM
R63548139-1-GTTGTGATCACATCAG-0	R63548139	R	NPSAD-282-A1	1	MG	Homeo	Homeo_PICALM
R63548139-1-GTTTGGATCATGAGTC-0	R63548139	R	NPSAD-282-A1	1	MG	ADAM	ADAM_GPNMB
R63548139-1-TACCCGTCAGATCCAT-0	R63548139	R	NPSAD-282-A1	1	PVM	PVM	PVM_CD163
R63548139-1-TACCGAAGTTTGGCTA-0	R63548139	R	NPSAD-282-A1	1	MG	Homeo	Homeo_PICALM
R63548139-1-TAGCACACAGACATCT-0	R63548139	R	NPSAD-282-A1	1	PVM	PVM	PVM_CD163
R63548139-1-TATACCTCACTGCGTG-0	R63548139	R	NPSAD-282-A1	1	MG	Homeo	Homeo_PICALM
R63548139-1-TATCTGTTCCGCTAGG-0	R63548139	R	NPSAD-282-A1	1	MG	Homeo	Homeo_PICALM
R63548139-1-TATGTTCGTCCTCAGG-0	R63548139	R	NPSAD-282-A1	1	MG	Adapt	Adapt_AIF1
R63548139-1-TCAGTGACAGCGGTCT-0	R63548139	R	NPSAD-282-A1	1	MG	Homeo	Homeo_PICALM
R63548139-1-TCATATCAGGTTTGAA-0	R63548139	R	NPSAD-282-A1	1	MG	Homeo	Homeo_PICALM
R63548139-1-TCATGCCCAGACAATA-0	R63548139	R	NPSAD-282-A1	1	MG	Homeo	Homeo_PICALM
R63548139-1-TCATTACGTTGTCATG-0	R63548139	R	NPSAD-282-A1	1	PVM	PVM	PVM_CD163
R63548139-1-TCATTCAAGGAAACGA-0	R63548139	R	NPSAD-282-A1	1	MG	Homeo	Homeo_PICALM
R63548139-1-TCATTCAGTGACCTGC-0	R63548139	R	NPSAD-282-A1	1	PVM	PVM	PVM_CD163
R63548139-1-TCCAGAACAGGACATG-0	R63548139	R	NPSAD-282-A1	1	PVM	PVM	PVM_CD163
R63548139-1-TCGATTTCATCATGAC-0	R63548139	R	NPSAD-282-A1	1	MG	Adapt	Adapt_IFI44L
R63548139-1-TCGCACTTCCGTTGGG-0	R63548139	R	NPSAD-282-A1	1	MG	Homeo	Homeo_PICALM
R63548139-1-TCGGGCAGTACCGCGT-0	R63548139	R	NPSAD-282-A1	1	MG	ADAM	ADAM_GPNMB
R63548139-1-TCGGGCAGTTTGGAAA-0	R63548139	R	NPSAD-282-A1	1	MG	Homeo	Homeo_PICALM
R63548139-1-TCGGGTGAGTGATCGG-0	R63548139	R	NPSAD-282-A1	1	MG	Homeo	Homeo_PICALM
R63548139-1-TCGGGTGGTGAGAGGG-0	R63548139	R	NPSAD-282-A1	1	MG	Homeo	Homeo_PICALM
R63548139-1-TCGGGTGGTTCGGGTC-0	R63548139	R	NPSAD-282-A1	1	MG	Adapt	Adapt_AIF1
R63548139-1-TCGGGTGGTTCTAACG-0	R63548139	R	NPSAD-282-A1	1	MG	ADAM	ADAM_GPNMB
R63548139-1-TCGGGTGTCTTTCAGT-0	R63548139	R	NPSAD-282-A1	1	PVM	PVM	PVM_CD163
R63548139-1-TCTACATTCTGCATGA-0	R63548139	R	NPSAD-282-A1	1	MG	Homeo	Homeo_PICALM
R63548139-1-TCTACCGTCGAGATAA-0	R63548139	R	NPSAD-282-A1	1	MG	ADAM	ADAM_GPNMB
R63548139-1-TCTCAGCCACTGAGTT-0	R63548139	R	NPSAD-282-A1	1	MG	Homeo	Homeo_PICALM
R63548139-1-TCTCAGCCATCGAACT-0	R63548139	R	NPSAD-282-A1	1	MG	Homeo	Homeo_PICALM
R63548139-1-TCTTCCTTCAATCTCT-0	R63548139	R	NPSAD-282-A1	1	PVM	PVM	PVM_CD163
R63548139-1-TGCGGGTAGCCTGTGC-0	R63548139	R	NPSAD-282-A1	1	PVM	PVM	PVM_CD163
R63548139-1-TGGCGTGTCTGGAGAG-0	R63548139	R	NPSAD-282-A1	1	MG	Homeo	Homeo_PICALM
R63548139-1-TGGGCTGAGACCCTTA-0	R63548139	R	NPSAD-282-A1	1	MG	Homeo	Homeo_FRMD4A
R63548139-1-TGGTAGTAGGCTCACC-0	R63548139	R	NPSAD-282-A1	1	MG	Homeo	Homeo_PICALM
R63548139-1-TGTAACGAGCTTGTTG-0	R63548139	R	NPSAD-282-A1	1	MG	Adapt	Adapt_HIST
R63548139-1-TGTACAGCACGACGAA-0	R63548139	R	NPSAD-282-A1	1	MG	Adapt	Adapt_HIST
R63548139-1-TGTAGACGTGGCCTCA-0	R63548139	R	NPSAD-282-A1	1	MG	Homeo	Homeo_PICALM
R63548139-1-TGTTACTGTAGGACCA-0	R63548139	R	NPSAD-282-A1	1	MG	Homeo	Homeo_PICALM
R63548139-1-TGTTGGAGTCCTGTCT-0	R63548139	R	NPSAD-282-A1	1	MG	Homeo	Homeo_PICALM
R63548139-1-TTACTGTCAAGACGGT-0	R63548139	R	NPSAD-282-A1	1	PVM	PVM	PVM_CD163
R63548139-1-TTATTGCGTCGACTGC-0	R63548139	R	NPSAD-282-A1	1	PVM	PVM	PVM_CD163
R63548139-1-TTCAATCAGTGCTACT-0	R63548139	R	NPSAD-282-A1	1	MG	Homeo	Homeo_PICALM
R63548139-1-TTCACCGCAGGTCAGA-0	R63548139	R	NPSAD-282-A1	1	MG	Adapt	Adapt_TMEM163
R63548139-1-TTCTCTCTCTGTGCAA-0	R63548139	R	NPSAD-282-A1	1	MG	Homeo	Homeo_FRMD4A
R63548139-1-TTGATGGCAGAGAAAG-0	R63548139	R	NPSAD-282-A1	1	MG	Homeo	Homeo_PICALM
R63548139-1-TTTCGATCAATAGTAG-0	R63548139	R	NPSAD-282-A1	1	MG	ADAM	ADAM_GPNMB
R63548139-2-AAACCCAAGCGGTATG-1	R63548139	R	NPSAD-282-A2	2	MG	Adapt	Adapt_AIF1
R63548139-2-AACACACCAAGCCCAC-1	R63548139	R	NPSAD-282-A2	2	MG	Homeo	Homeo_PICALM
R63548139-2-AACCACAGTATCGTAC-1	R63548139	R	NPSAD-282-A2	2	MG	Adapt	Adapt_HIST
R63548139-2-AACCATGAGGACAGTC-1	R63548139	R	NPSAD-282-A2	2	MG	Homeo	Homeo_PICALM
R63548139-2-AACGAAAGTTGGCCTG-1	R63548139	R	NPSAD-282-A2	2	MG	ADAM	ADAM_GPNMB
R63548139-2-AACGAAAGTTTCACTT-1	R63548139	R	NPSAD-282-A2	2	MG	Homeo	Homeo_PICALM
R63548139-2-AACGGGATCTGTTGGA-1	R63548139	R	NPSAD-282-A2	2	PVM	PVM	PVM_CD163
R63548139-2-AACGTCAGTAATCAAG-1	R63548139	R	NPSAD-282-A2	2	PVM	PVM	PVM_CD163
R63548139-2-AAGTTCGAGATGTTGA-1	R63548139	R	NPSAD-282-A2	2	PVM	PVM	PVM_CD163
R63548139-2-AATCACGAGACCCTTA-1	R63548139	R	NPSAD-282-A2	2	MG	Homeo	Homeo_PICALM
R63548139-2-AATCGACAGCATGAAT-1	R63548139	R	NPSAD-282-A2	2	MG	Homeo	Homeo_PICALM
R63548139-2-AATGACCAGAAGCTCG-1	R63548139	R	NPSAD-282-A2	2	MG	Homeo	Homeo_PICALM
R63548139-2-AATGCCATCACGGGCT-1	R63548139	R	NPSAD-282-A2	2	PVM	PVM	PVM_CD163
R63548139-2-ACACGCGAGTCTCGTA-1	R63548139	R	NPSAD-282-A2	2	MG	ADAM	ADAM_GPNMB
R63548139-2-ACACGCGGTGCAGATG-1	R63548139	R	NPSAD-282-A2	2	MG	Homeo	Homeo_PICALM
R63548139-2-ACAGGGAGTTAAGGGC-1	R63548139	R	NPSAD-282-A2	2	MG	ADAM	ADAM_GPNMB
R63548139-2-ACCACAATCACACCGG-1	R63548139	R	NPSAD-282-A2	2	PVM	PVM	PVM_CD163
R63548139-2-ACTCTCGCATCTCATT-1	R63548139	R	NPSAD-282-A2	2	MG	Homeo	Homeo_PICALM
R63548139-2-ACTTAGGTCCTGTTGC-1	R63548139	R	NPSAD-282-A2	2	MG	Adapt	Adapt_HIST
R63548139-2-AGACCATGTTGGGATG-1	R63548139	R	NPSAD-282-A2	2	MG	Homeo	Homeo_PICALM
R63548139-2-AGAGAATTCGTGCATA-1	R63548139	R	NPSAD-282-A2	2	MG	Adapt	Adapt_HIST
R63548139-2-AGCCAATGTGTATACC-1	R63548139	R	NPSAD-282-A2	2	MG	Homeo	Homeo_FRMD4A
R63548139-2-AGCTCAACACACACTA-1	R63548139	R	NPSAD-282-A2	2	MG	ADAM	ADAM_GPNMB
R63548139-2-AGGAAATAGACTCCGC-1	R63548139	R	NPSAD-282-A2	2	PVM	PVM	PVM_CD163
R63548139-2-AGGCATTAGGCCCACT-1	R63548139	R	NPSAD-282-A2	2	PVM	PVM	PVM_CD163
R63548139-2-AGGGTCCAGTCCTGCG-1	R63548139	R	NPSAD-282-A2	2	PVM	PVM	PVM_CD163
R63548139-2-AGGGTGAGTTAGGGAC-1	R63548139	R	NPSAD-282-A2	2	PVM	PVM	PVM_CD163
R63548139-2-AGTCATGCATAGGTTC-1	R63548139	R	NPSAD-282-A2	2	MG	Homeo	Homeo_PICALM
R63548139-2-AGTTCGATCCATCGTC-1	R63548139	R	NPSAD-282-A2	2	PVM	PVM	PVM_CD163
R63548139-2-ATCACGATCCGGGACT-1	R63548139	R	NPSAD-282-A2	2	MG	Homeo	Homeo_PICALM
R63548139-2-ATCCCTGCACAAGCCC-1	R63548139	R	NPSAD-282-A2	2	MG	Homeo	Homeo_FRMD4A
R63548139-2-ATCGTAGGTCCTACAA-1	R63548139	R	NPSAD-282-A2	2	MG	Adapt	Adapt_AIF1
R63548139-2-ATCTTCAGTCCTCAGG-1	R63548139	R	NPSAD-282-A2	2	MG	Homeo	Homeo_PICALM
R63548139-2-ATGACCAAGAGTCAAT-1	R63548139	R	NPSAD-282-A2	2	MG	Homeo	Homeo_PICALM
R63548139-2-ATGGAGGTCGAATCCA-1	R63548139	R	NPSAD-282-A2	2	MG	Homeo	Homeo_PICALM
R63548139-2-ATTCGTTGTTAGTTCG-1	R63548139	R	NPSAD-282-A2	2	MG	Homeo	Homeo_PICALM
R63548139-2-ATTTCTGTCACACCCT-1	R63548139	R	NPSAD-282-A2	2	MG	ADAM	ADAM_GPNMB
R63548139-2-CAAAGAAAGCGATCGA-1	R63548139	R	NPSAD-282-A2	2	PVM	PVM	PVM_CD163
R63548139-2-CAACGATAGCGAGAAA-1	R63548139	R	NPSAD-282-A2	2	MG	Homeo	Homeo_PICALM
R63548139-2-CACAACAAGAACCGCA-1	R63548139	R	NPSAD-282-A2	2	MG	Homeo	Homeo_PICALM
R63548139-2-CACCGTTGTCTGGTTA-1	R63548139	R	NPSAD-282-A2	2	MG	Homeo	Homeo_FRMD4A
R63548139-2-CACCGTTGTTCAATCG-1	R63548139	R	NPSAD-282-A2	2	MG	Homeo	Homeo_PICALM
R63548139-2-CACGTTCAGAACCCGA-1	R63548139	R	NPSAD-282-A2	2	MG	Prolif	Prolif_MKI67
R63548139-2-CACGTTCAGCGCCTCA-1	R63548139	R	NPSAD-282-A2	2	PVM	PVM	PVM_CD163
R63548139-2-CACGTTCGTCACCGCA-1	R63548139	R	NPSAD-282-A2	2	MG	Homeo	Homeo_PICALM
R63548139-2-CAGAGCCAGCACTAAA-1	R63548139	R	NPSAD-282-A2	2	MG	Homeo	Homeo_PICALM
R63548139-2-CAGATTGTCACGACTA-1	R63548139	R	NPSAD-282-A2	2	MG	Homeo	Homeo_PICALM
R63548139-2-CAGTTCCCACCGCTAG-1	R63548139	R	NPSAD-282-A2	2	MG	Homeo	Homeo_FRMD4A
R63548139-2-CATAGACCAGGCTCTG-1	R63548139	R	NPSAD-282-A2	2	MG	Homeo	Homeo_PICALM
R63548139-2-CATCCCAAGTAGTCAA-1	R63548139	R	NPSAD-282-A2	2	MG	Homeo	Homeo_PICALM
R63548139-2-CATCGCTTCTTCCTAA-1	R63548139	R	NPSAD-282-A2	2	MG	Homeo	Homeo_PICALM
R63548139-2-CATGCAAAGCTTACGT-1	R63548139	R	NPSAD-282-A2	2	MG	Homeo	Homeo_PICALM
R63548139-2-CATTTCAAGGACAGCT-1	R63548139	R	NPSAD-282-A2	2	MG	Homeo	Homeo_PICALM
R63548139-2-CCACTTGAGTTGGAGC-1	R63548139	R	NPSAD-282-A2	2	MG	Prolif	Prolif_MKI67
R63548139-2-CCATAAGCAATTTCTC-1	R63548139	R	NPSAD-282-A2	2	MG	Homeo	Homeo_FRMD4A
R63548139-2-CCCAACTTCGGCACTG-1	R63548139	R	NPSAD-282-A2	2	PVM	PVM	PVM_CD163
R63548139-2-CCCTCAAAGAACGCGT-1	R63548139	R	NPSAD-282-A2	2	MG	Homeo	Homeo_PICALM
R63548139-2-CCCTCTCGTTTACCTT-1	R63548139	R	NPSAD-282-A2	2	MG	Adapt	Adapt_HIST
R63548139-2-CCTATCGAGTATGGAT-1	R63548139	R	NPSAD-282-A2	2	PVM	PVM	PVM_CD163
R63548139-2-CCTCCTCCAAGTTCCA-1	R63548139	R	NPSAD-282-A2	2	MG	Homeo	Homeo_PICALM
R63548139-2-CCTCCTCGTCAAAGAT-1	R63548139	R	NPSAD-282-A2	2	MG	Homeo	Homeo_PICALM
R63548139-2-CGATCGGCAAAGGCTG-1	R63548139	R	NPSAD-282-A2	2	MG	Homeo	Homeo_FRMD4A
R63548139-2-CGATCGGGTTATTCCT-1	R63548139	R	NPSAD-282-A2	2	PVM	PVM	PVM_CD163
R63548139-2-CGATGGCCAAACTCTG-1	R63548139	R	NPSAD-282-A2	2	MG	Homeo	Homeo_PICALM
R63548139-2-CGCAGGTTCCACGTAA-1	R63548139	R	NPSAD-282-A2	2	PVM	PVM	PVM_CD163
R63548139-2-CGCATAAAGTAACGAT-1	R63548139	R	NPSAD-282-A2	2	MG	Adapt	Adapt_HIST
R63548139-2-CGCCATTCAAATCGGG-1	R63548139	R	NPSAD-282-A2	2	PVM	PVM	PVM_CD163
R63548139-2-CGGCAGTGTTTAGACC-1	R63548139	R	NPSAD-282-A2	2	MG	Adapt	Adapt_HIST
R63548139-2-CGGGACTAGTATGAAC-1	R63548139	R	NPSAD-282-A2	2	MG	Homeo	Homeo_PICALM
R63548139-2-CGGGTCAGTGACATCT-1	R63548139	R	NPSAD-282-A2	2	MG	Homeo	Homeo_PICALM
R63548139-2-CTACCCAAGATGCTGG-1	R63548139	R	NPSAD-282-A2	2	MG	Homeo	Homeo_PICALM
R63548139-2-CTAGACATCCCATGGG-1	R63548139	R	NPSAD-282-A2	2	PVM	PVM	PVM_CD163
R63548139-2-CTAGGTAAGAGCAAGA-1	R63548139	R	NPSAD-282-A2	2	PVM	PVM	PVM_CD163
R63548139-2-CTATCCGTCCCGATCT-1	R63548139	R	NPSAD-282-A2	2	PVM	PVM	PVM_CD163
R63548139-2-CTCAATTTCATTGGTG-1	R63548139	R	NPSAD-282-A2	2	MG	Homeo	Homeo_PICALM
R63548139-2-CTCATCGAGGTTGCCC-1	R63548139	R	NPSAD-282-A2	2	MG	ADAM	ADAM_GPNMB
R63548139-2-CTCATCGCAGTGGCTC-1	R63548139	R	NPSAD-282-A2	2	MG	Homeo	Homeo_PICALM
R63548139-2-CTCCCAAGTGCACAAG-1	R63548139	R	NPSAD-282-A2	2	MG	Homeo	Homeo_PICALM
R63548139-2-CTGAGCGTCAACCCGG-1	R63548139	R	NPSAD-282-A2	2	MG	Adapt	Adapt_AIF1
R63548139-2-CTGCCTAAGATTGCGG-1	R63548139	R	NPSAD-282-A2	2	MG	Homeo	Homeo_PICALM
R63548139-2-CTGTCGTCAGTTCACA-1	R63548139	R	NPSAD-282-A2	2	MG	Homeo	Homeo_FRMD4A
R63548139-2-CTTACCGCAGTGTATC-1	R63548139	R	NPSAD-282-A2	2	MG	Adapt	Adapt_HIST
R63548139-2-CTTCAATTCTCAGAAC-1	R63548139	R	NPSAD-282-A2	2	PVM	PVM	PVM_CD163
R63548139-2-CTTCTCTAGGTTTACC-1	R63548139	R	NPSAD-282-A2	2	PVM	PVM	PVM_CD163
R63548139-2-GAAATGAGTACCGGAA-1	R63548139	R	NPSAD-282-A2	2	MG	Homeo	Homeo_PICALM
R63548139-2-GAAGGACTCACCATAG-1	R63548139	R	NPSAD-282-A2	2	MG	ADAM	ADAM_GPNMB
R63548139-2-GACAGCCAGCCTCATA-1	R63548139	R	NPSAD-282-A2	2	MG	Homeo	Homeo_PICALM
R63548139-2-GAGACCCGTGTTACTG-1	R63548139	R	NPSAD-282-A2	2	PVM	PVM	PVM_CD163
R63548139-2-GAGTTACGTGACTCTA-1	R63548139	R	NPSAD-282-A2	2	MG	Homeo	Homeo_PICALM
R63548139-2-GAGTTTGCACACACGC-1	R63548139	R	NPSAD-282-A2	2	MG	Homeo	Homeo_PICALM
R63548139-2-GAGTTTGGTATTTCTC-1	R63548139	R	NPSAD-282-A2	2	MG	Adapt	Adapt_TMEM163
R63548139-2-GATGGAGCAGGGATAC-1	R63548139	R	NPSAD-282-A2	2	MG	Homeo	Homeo_PICALM
R63548139-2-GATTCTTGTTGTATGC-1	R63548139	R	NPSAD-282-A2	2	PVM	PVM	PVM_CD163
R63548139-2-GATTGGTAGATGATTG-1	R63548139	R	NPSAD-282-A2	2	MG	Homeo	Homeo_PICALM
R63548139-2-GATTGGTGTCATTCCC-1	R63548139	R	NPSAD-282-A2	2	PVM	PVM	PVM_CD163
R63548139-2-GCACTAACATTAGGCT-1	R63548139	R	NPSAD-282-A2	2	MG	Homeo	Homeo_PICALM
R63548139-2-GCAGTTACACGCTTAA-1	R63548139	R	NPSAD-282-A2	2	MG	Adapt	Adapt_HIST
R63548139-2-GCCAACGGTTCGTTCC-1	R63548139	R	NPSAD-282-A2	2	MG	Homeo	Homeo_PICALM
R63548139-2-GCCATGGAGCACTCCG-1	R63548139	R	NPSAD-282-A2	2	MG	Homeo	Homeo_FRMD4A
R63548139-2-GCGATCGAGGTACAGC-1	R63548139	R	NPSAD-282-A2	2	MG	Adapt	Adapt_TMEM163
R63548139-2-GCGATCGGTAAGACCG-1	R63548139	R	NPSAD-282-A2	2	MG	Homeo	Homeo_PICALM
R63548139-2-GGCTTGGCATGACTCA-1	R63548139	R	NPSAD-282-A2	2	MG	Homeo	Homeo_PICALM
R63548139-2-GGCTTTCTCTCTCCGA-1	R63548139	R	NPSAD-282-A2	2	PVM	PVM	PVM_CD163
R63548139-2-GGTAGAGCAGTAGAGC-1	R63548139	R	NPSAD-282-A2	2	MG	Adapt	Adapt_HIST
R63548139-2-GGTTAACCAGGCGATA-1	R63548139	R	NPSAD-282-A2	2	MG	Homeo	Homeo_PICALM
R63548139-2-GTAGGAGCATACTGTG-1	R63548139	R	NPSAD-282-A2	2	MG	Homeo	Homeo_PICALM
R63548139-2-GTAGGTTTCCAACTGA-1	R63548139	R	NPSAD-282-A2	2	MG	Homeo	Homeo_PICALM
R63548139-2-GTAGTACGTTCCGCTT-1	R63548139	R	NPSAD-282-A2	2	MG	Adapt	Adapt_HIST
R63548139-2-GTCACTCTCTGAGGTT-1	R63548139	R	NPSAD-282-A2	2	MG	Adapt	Adapt_HIST
R63548139-2-GTCATCCAGTGGACTG-1	R63548139	R	NPSAD-282-A2	2	MG	Homeo	Homeo_PICALM
R63548139-2-GTCCTCAGTGGTCTGC-1	R63548139	R	NPSAD-282-A2	2	PVM	PVM	PVM_CD163
R63548139-2-GTCTAGAAGCTCCCTT-1	R63548139	R	NPSAD-282-A2	2	MG	Adapt	Adapt_HIST
R63548139-2-GTCTTTAAGATCGCCC-1	R63548139	R	NPSAD-282-A2	2	MG	ADAM	ADAM_GPNMB
R63548139-2-GTGCAGCGTGTTGACT-1	R63548139	R	NPSAD-282-A2	2	MG	Homeo	Homeo_PICALM
R63548139-2-GTGTGATCACAAGCAG-1	R63548139	R	NPSAD-282-A2	2	PVM	PVM	PVM_CD163
R63548139-2-GTGTTCCAGAAATTGC-1	R63548139	R	NPSAD-282-A2	2	MG	Homeo	Homeo_PICALM
R63548139-2-GTTACGAGTGTCATTG-1	R63548139	R	NPSAD-282-A2	2	PVM	PVM	PVM_CD163
R63548139-2-GTTAGACTCCTGTAAG-1	R63548139	R	NPSAD-282-A2	2	MG	Homeo	Homeo_PICALM
R63548139-2-GTTGTAGTCACAAGAA-1	R63548139	R	NPSAD-282-A2	2	MG	Homeo	Homeo_PICALM
R63548139-2-TAATTCCAGTGGTTAA-1	R63548139	R	NPSAD-282-A2	2	MG	Homeo	Homeo_PICALM
R63548139-2-TACAACGTCAGGACAG-1	R63548139	R	NPSAD-282-A2	2	MG	Homeo	Homeo_FRMD4A
R63548139-2-TACACCCTCCCAGTGG-1	R63548139	R	NPSAD-282-A2	2	MG	Homeo	Homeo_PICALM
R63548139-2-TACCTCGAGAGCCATG-1	R63548139	R	NPSAD-282-A2	2	MG	Homeo	Homeo_FRMD4A
R63548139-2-TCAAGACCAGGACGAT-1	R63548139	R	NPSAD-282-A2	2	PVM	PVM	PVM_CD163
R63548139-2-TCACACCAGTACCATC-1	R63548139	R	NPSAD-282-A2	2	MG	Adapt	Adapt_CCL3
R63548139-2-TCAGGGCTCAAGGTGG-1	R63548139	R	NPSAD-282-A2	2	MG	Homeo	Homeo_PICALM
R63548139-2-TCAGGTATCACCTCTG-1	R63548139	R	NPSAD-282-A2	2	PVM	PVM	PVM_CD163
R63548139-2-TCATCATGTCTGTCCT-1	R63548139	R	NPSAD-282-A2	2	MG	Homeo	Homeo_FRMD4A
R63548139-2-TCCATCGGTATCTTCT-1	R63548139	R	NPSAD-282-A2	2	MG	Homeo	Homeo_PICALM
R63548139-2-TCCCATGGTTAAACAG-1	R63548139	R	NPSAD-282-A2	2	PVM	PVM	PVM_CD163
R63548139-2-TCCGGGACATCGATCA-1	R63548139	R	NPSAD-282-A2	2	MG	Homeo	Homeo_PICALM
R63548139-2-TCCTCCCGTTCGGTCG-1	R63548139	R	NPSAD-282-A2	2	MG	Homeo	Homeo_PICALM
R63548139-2-TCCTCGAAGTGCAAAT-1	R63548139	R	NPSAD-282-A2	2	MG	ADAM	ADAM_GPNMB
R63548139-2-TCCTTTCCAGCGTAGA-1	R63548139	R	NPSAD-282-A2	2	PVM	PVM	PVM_CD163
R63548139-2-TCGGATAAGAGAGGGC-1	R63548139	R	NPSAD-282-A2	2	MG	Adapt	Adapt_HIST
R63548139-2-TCTACCGCATGCGGTC-1	R63548139	R	NPSAD-282-A2	2	MG	Homeo	Homeo_PICALM
R63548139-2-TCTGTCGGTGTTCCTC-1	R63548139	R	NPSAD-282-A2	2	MG	Homeo	Homeo_FRMD4A
R63548139-2-TCTTAGTTCATGCCGG-1	R63548139	R	NPSAD-282-A2	2	MG	ADAM	ADAM_GPNMB
R63548139-2-TCTTCCTAGGTAAAGG-1	R63548139	R	NPSAD-282-A2	2	MG	ADAM	ADAM_GPNMB
R63548139-2-TGACCCTAGCGGGTTA-1	R63548139	R	NPSAD-282-A2	2	PVM	PVM	PVM_CD163
R63548139-2-TGACGCGCAATACCTG-1	R63548139	R	NPSAD-282-A2	2	PVM	PVM	PVM_CD163
R63548139-2-TGAGCATCACTAACGT-1	R63548139	R	NPSAD-282-A2	2	PVM	PVM	PVM_CD163
R63548139-2-TGCTCGTAGCTGGTGA-1	R63548139	R	NPSAD-282-A2	2	MG	Homeo	Homeo_PICALM
R63548139-2-TGCTTGCCATGACACT-1	R63548139	R	NPSAD-282-A2	2	MG	Adapt	Adapt_CCL3
R63548139-2-TGGAACTGTATGGAAT-1	R63548139	R	NPSAD-282-A2	2	MG	Homeo	Homeo_PICALM
R63548139-2-TGGAGGAAGATCGGTG-1	R63548139	R	NPSAD-282-A2	2	MG	Homeo	Homeo_FRMD4A
R63548139-2-TGGATCACAAAGACTA-1	R63548139	R	NPSAD-282-A2	2	PVM	PVM	PVM_CD163
R63548139-2-TGGGTTATCTCGTCGT-1	R63548139	R	NPSAD-282-A2	2	MG	Homeo	Homeo_PICALM
R63548139-2-TGGTTAGAGGGCCAAT-1	R63548139	R	NPSAD-282-A2	2	MG	Homeo	Homeo_PICALM
R63548139-2-TGTAGACTCGATCCAA-1	R63548139	R	NPSAD-282-A2	2	MG	Adapt	Adapt_TMEM163
R63548139-2-TTACAGGGTTGTGCCG-1	R63548139	R	NPSAD-282-A2	2	MG	Homeo	Homeo_PICALM
R63548139-2-TTACCGCAGTCACACT-1	R63548139	R	NPSAD-282-A2	2	PVM	PVM	PVM_CD163
R63548139-2-TTCCAATCAGGCACTC-1	R63548139	R	NPSAD-282-A2	2	PVM	PVM	PVM_CD163
R63548139-2-TTCTAACTCGTGTGAT-1	R63548139	R	NPSAD-282-A2	2	MG	Adapt	Adapt_HIST
R63548139-2-TTGATGGAGTCATTGC-1	R63548139	R	NPSAD-282-A2	2	PVM	PVM	PVM_CD163
R63548139-2-TTGGTTTAGACATACA-1	R63548139	R	NPSAD-282-A2	2	MG	Homeo	Homeo_FRMD4A
R63548139-2-TTGGTTTAGTCCGCCA-1	R63548139	R	NPSAD-282-A2	2	MG	ADAM	ADAM_GPNMB
R63548139-2-TTGTGTTCATGACGGA-1	R63548139	R	NPSAD-282-A2	2	PVM	PVM	PVM_CD163
R63548139-2-TTGTTTGCAGCGAACA-1	R63548139	R	NPSAD-282-A2	2	MG	Homeo	Homeo_FRMD4A
R63548139-2-TTTACTGCAGTTGGTT-1	R63548139	R	NPSAD-282-A2	2	MG	ADAM	ADAM_GPNMB
R63548139-2-TTTCACATCAGCTTGA-1	R63548139	R	NPSAD-282-A2	2	MG	ADAM	ADAM_GPNMB
R63548139-2-TTTCATGGTTACGATC-1	R63548139	R	NPSAD-282-A2	2	PVM	PVM	PVM_CD163
R63548139-2-TTTCCTCCAACAACAA-1	R63548139	R	NPSAD-282-A2	2	MG	Homeo	Homeo_PICALM
R64123404-1-AAACGCTAGCCTAACT-0	R64123404	R	NPSAD-20201221-A1	1	MG	Adapt	Adapt_HIF1A
R64123404-1-AAACGCTAGCCTGTGC-0	R64123404	R	NPSAD-20201221-A1	1	MG	Adapt	Adapt_HIF1A
R64123404-1-AAAGTGACAGGTGAGT-0	R64123404	R	NPSAD-20201221-A1	1	MG	Adapt	Adapt_HIF1A
R64123404-1-AAAGTGAGTCTTCGAA-0	R64123404	R	NPSAD-20201221-A1	1	MG	Adapt	Adapt_HIF1A
R64123404-1-AACACACAGGATCATA-0	R64123404	R	NPSAD-20201221-A1	1	MG	Adapt	Adapt_HIF1A
R64123404-1-AACGAAAAGAGAAGGT-0	R64123404	R	NPSAD-20201221-A1	1	MG	Homeo	Homeo_FRMD4A
R64123404-1-AACTTCTGTGCCCTTT-0	R64123404	R	NPSAD-20201221-A1	1	MG	ADAM	ADAM_GPNMB
R64123404-1-AAGACAAAGGTACTGG-0	R64123404	R	NPSAD-20201221-A1	1	MG	Homeo	Homeo_PICALM
R64123404-1-AAGACTCAGTATTCCG-0	R64123404	R	NPSAD-20201221-A1	1	MG	Adapt	Adapt_CCL3
R64123404-1-AAGCATCTCCGATGTA-0	R64123404	R	NPSAD-20201221-A1	1	MG	Homeo	Homeo_FRMD4A
R64123404-1-AAGCCATCATAGCACT-0	R64123404	R	NPSAD-20201221-A1	1	MG	Homeo	Homeo_FRMD4A
R64123404-1-AAGCCATGTTAATGAG-0	R64123404	R	NPSAD-20201221-A1	1	MG	Adapt	Adapt_HIF1A
R64123404-1-AAGGTAATCTCAATCT-0	R64123404	R	NPSAD-20201221-A1	1	MG	Homeo	Homeo_FRMD4A
R64123404-1-AATGACCTCAAGCCGC-0	R64123404	R	NPSAD-20201221-A1	1	MG	Homeo	Homeo_FRMD4A
R64123404-1-AATGCCAGTGCCTACG-0	R64123404	R	NPSAD-20201221-A1	1	MG	ADAM	ADAM_GPNMB
R64123404-1-ACAACCAGTCCCTGTT-0	R64123404	R	NPSAD-20201221-A1	1	MG	Adapt	Adapt_HIF1A
R64123404-1-ACAACCATCAATCAGC-0	R64123404	R	NPSAD-20201221-A1	1	MG	Homeo	Homeo_FRMD4A
R64123404-1-ACCATTTGTACGGCAA-0	R64123404	R	NPSAD-20201221-A1	1	MG	Adapt	Adapt_HIF1A
R64123404-1-ACCCTCAAGTGAGGTC-0	R64123404	R	NPSAD-20201221-A1	1	MG	Adapt	Adapt_HIF1A
R64123404-1-ACTACGATCCCGAGAC-0	R64123404	R	NPSAD-20201221-A1	1	MG	ADAM	ADAM_GPNMB
R64123404-1-ACTGATGTCCATACTT-0	R64123404	R	NPSAD-20201221-A1	1	MG	Adapt	Adapt_HIF1A
R64123404-1-ACTGTCCTCTCATTGT-0	R64123404	R	NPSAD-20201221-A1	1	MG	Adapt	Adapt_HIF1A
R64123404-1-ACTGTGAAGGGCAGGA-0	R64123404	R	NPSAD-20201221-A1	1	MG	Adapt	Adapt_HIF1A
R64123404-1-ACTTATCAGCGTGAAC-0	R64123404	R	NPSAD-20201221-A1	1	MG	Adapt	Adapt_HIF1A
R64123404-1-ACTTATCGTCACCTTC-0	R64123404	R	NPSAD-20201221-A1	1	MG	Adapt	Adapt_HIF1A
R64123404-1-ACTTCCGTCTGTCCCA-0	R64123404	R	NPSAD-20201221-A1	1	MG	Adapt	Adapt_HIF1A
R64123404-1-ACTTTCAGTCACAGAG-0	R64123404	R	NPSAD-20201221-A1	1	MG	Adapt	Adapt_HIF1A
R64123404-1-AGAACCTCAACGTAAA-0	R64123404	R	NPSAD-20201221-A1	1	MG	Adapt	Adapt_HIF1A
R64123404-1-AGAAGCGTCTGAATGC-0	R64123404	R	NPSAD-20201221-A1	1	MG	Adapt	Adapt_HIF1A
R64123404-1-AGACACTCAGGAGACT-0	R64123404	R	NPSAD-20201221-A1	1	MG	Adapt	Adapt_HIF1A
R64123404-1-AGACAGGTCCGATGCG-0	R64123404	R	NPSAD-20201221-A1	1	MG	Adapt	Adapt_HIF1A
R64123404-1-AGACTCACACAGACGA-0	R64123404	R	NPSAD-20201221-A1	1	MG	Adapt	Adapt_HIF1A
R64123404-1-AGCGTATTCATGCCCT-0	R64123404	R	NPSAD-20201221-A1	1	MG	Adapt	Adapt_CCL3
R64123404-1-AGGAATAAGGAATTAC-0	R64123404	R	NPSAD-20201221-A1	1	MG	Adapt	Adapt_CCL3
R64123404-1-AGGAATAGTACAGCGA-0	R64123404	R	NPSAD-20201221-A1	1	MG	Adapt	Adapt_HIF1A
R64123404-1-AGGACTTCACCAGTAT-0	R64123404	R	NPSAD-20201221-A1	1	MG	Adapt	Adapt_HIF1A
R64123404-1-AGGAGGTTCACTGCTC-0	R64123404	R	NPSAD-20201221-A1	1	MG	Adapt	Adapt_HIF1A
R64123404-1-AGGGTGAGTCACTACA-0	R64123404	R	NPSAD-20201221-A1	1	MG	Adapt	Adapt_HIF1A
R64123404-1-AGGGTGATCATCCCGT-0	R64123404	R	NPSAD-20201221-A1	1	PVM	PVM	PVM_CD163
R64123404-1-AGGTAGGGTCCAGAAG-0	R64123404	R	NPSAD-20201221-A1	1	MG	Adapt	Adapt_HIF1A
R64123404-1-AGGTGTTGTGTCTCCT-0	R64123404	R	NPSAD-20201221-A1	1	MG	Adapt	Adapt_HIF1A
R64123404-1-AGGTTACAGGGTGAAA-0	R64123404	R	NPSAD-20201221-A1	1	MG	Adapt	Adapt_HIF1A
R64123404-1-AGTAACCGTGCACAAG-0	R64123404	R	NPSAD-20201221-A1	1	MG	Adapt	Adapt_HIF1A
R64123404-1-AGTAGCTAGTTGCGCC-0	R64123404	R	NPSAD-20201221-A1	1	MG	Adapt	Adapt_HIF1A
R64123404-1-AGTGACTCAATAGAGT-0	R64123404	R	NPSAD-20201221-A1	1	MG	Adapt	Adapt_HIF1A
R64123404-1-AGTGACTTCGCTGTCT-0	R64123404	R	NPSAD-20201221-A1	1	MG	Adapt	Adapt_HIF1A
R64123404-1-ATCCTATGTATGGAGC-0	R64123404	R	NPSAD-20201221-A1	1	MG	Adapt	Adapt_HIF1A
R64123404-1-ATCGCCTGTTCTTCAT-0	R64123404	R	NPSAD-20201221-A1	1	MG	Homeo	Homeo_FRMD4A
R64123404-1-ATCGTAGCATCTAGAC-0	R64123404	R	NPSAD-20201221-A1	1	MG	Adapt	Adapt_HIF1A
R64123404-1-ATCGTGAAGGCACGAT-0	R64123404	R	NPSAD-20201221-A1	1	MG	Adapt	Adapt_TMEM163
R64123404-1-ATGAGGGCATAGTCAC-0	R64123404	R	NPSAD-20201221-A1	1	PVM	PVM	PVM_CD163
R64123404-1-ATGTCCCTCTGCACCT-0	R64123404	R	NPSAD-20201221-A1	1	MG	Homeo	Homeo_FRMD4A
R64123404-1-ATTACCTAGCCGATTT-0	R64123404	R	NPSAD-20201221-A1	1	MG	Adapt	Adapt_HIF1A
R64123404-1-ATTATCCCATTAAAGG-0	R64123404	R	NPSAD-20201221-A1	1	MG	Adapt	Adapt_HIF1A
R64123404-1-ATTCACTCAAGCCCAC-0	R64123404	R	NPSAD-20201221-A1	1	MG	Adapt	Adapt_HIF1A
R64123404-1-ATTTCTGTCCCATAGA-0	R64123404	R	NPSAD-20201221-A1	1	MG	Adapt	Adapt_HIF1A
R64123404-1-CAACAGTTCCAGTACA-0	R64123404	R	NPSAD-20201221-A1	1	MG	Adapt	Adapt_HIF1A
R64123404-1-CAAGACTCACGCTGAC-0	R64123404	R	NPSAD-20201221-A1	1	MG	Adapt	Adapt_HIF1A
R64123404-1-CAATGACCACCTCTGT-0	R64123404	R	NPSAD-20201221-A1	1	MG	Homeo	Homeo_PICALM
R64123404-1-CACAGATCACACCGAC-0	R64123404	R	NPSAD-20201221-A1	1	MG	Homeo	Homeo_PICALM
R64123404-1-CACGAATCAATGTCTG-0	R64123404	R	NPSAD-20201221-A1	1	MG	Adapt	Adapt_HIF1A
R64123404-1-CACGGGTTCCACAGGC-0	R64123404	R	NPSAD-20201221-A1	1	MG	Adapt	Adapt_HIF1A
R64123404-1-CACTGAAGTATAGGGC-0	R64123404	R	NPSAD-20201221-A1	1	MG	ADAM	ADAM_GPNMB
R64123404-1-CACTTCGTCGTCGGGT-0	R64123404	R	NPSAD-20201221-A1	1	MG	Adapt	Adapt_HIF1A
R64123404-1-CAGATACGTTTCTTAC-0	R64123404	R	NPSAD-20201221-A1	1	MG	Adapt	Adapt_HIF1A
R64123404-1-CAGCAATTCAGTGTCA-0	R64123404	R	NPSAD-20201221-A1	1	MG	Adapt	Adapt_CCL3
R64123404-1-CAGCAGCAGGCCACCT-0	R64123404	R	NPSAD-20201221-A1	1	MG	Adapt	Adapt_HIF1A
R64123404-1-CAGCCAGTCATAGGCT-0	R64123404	R	NPSAD-20201221-A1	1	MG	Adapt	Adapt_HIF1A
R64123404-1-CAGTGCGGTCTAACGT-0	R64123404	R	NPSAD-20201221-A1	1	MG	Adapt	Adapt_HIF1A
R64123404-1-CATACAGCATGAGATA-0	R64123404	R	NPSAD-20201221-A1	1	MG	Adapt	Adapt_HIF1A
R64123404-1-CATCGCTTCCAAGCAT-0	R64123404	R	NPSAD-20201221-A1	1	MG	Adapt	Adapt_HIF1A
R64123404-1-CATCGTCAGATTGATG-0	R64123404	R	NPSAD-20201221-A1	1	MG	Adapt	Adapt_HIF1A
R64123404-1-CATGCAAAGATTAGCA-0	R64123404	R	NPSAD-20201221-A1	1	MG	Adapt	Adapt_HIF1A
R64123404-1-CATGGTAAGCAATTAG-0	R64123404	R	NPSAD-20201221-A1	1	MG	Homeo	Homeo_PICALM
R64123404-1-CATTCTATCGATTTCT-0	R64123404	R	NPSAD-20201221-A1	1	MG	Adapt	Adapt_HIF1A
R64123404-1-CATTCTATCGTGAGAG-0	R64123404	R	NPSAD-20201221-A1	1	MG	Adapt	Adapt_CCL3
R64123404-1-CATTGAGCACTGTTCC-0	R64123404	R	NPSAD-20201221-A1	1	MG	Homeo	Homeo_FRMD4A
R64123404-1-CCAATTTCATCGCTCT-0	R64123404	R	NPSAD-20201221-A1	1	MG	Adapt	Adapt_IFI44L
R64123404-1-CCAATTTTCCTAGAGT-0	R64123404	R	NPSAD-20201221-A1	1	MG	Homeo	Homeo_FRMD4A
R64123404-1-CCACAAATCTTACGTT-0	R64123404	R	NPSAD-20201221-A1	1	MG	Adapt	Adapt_HIF1A
R64123404-1-CCACACTGTCGATTTG-0	R64123404	R	NPSAD-20201221-A1	1	MG	Adapt	Adapt_HIF1A
R64123404-1-CCACGAGTCCGAGAAG-0	R64123404	R	NPSAD-20201221-A1	1	MG	Adapt	Adapt_HIF1A
R64123404-1-CCATCACGTATCGAAA-0	R64123404	R	NPSAD-20201221-A1	1	MG	Adapt	Adapt_HIF1A
R64123404-1-CCGAACGCAGAAGCTG-0	R64123404	R	NPSAD-20201221-A1	1	MG	Adapt	Adapt_AIF1
R64123404-1-CCGCAAGCAAACACGG-0	R64123404	R	NPSAD-20201221-A1	1	MG	Adapt	Adapt_HIF1A
R64123404-1-CCGTGAGAGCATCAAA-0	R64123404	R	NPSAD-20201221-A1	1	MG	Homeo	Homeo_FRMD4A
R64123404-1-CCTATCGAGGTAAACT-0	R64123404	R	NPSAD-20201221-A1	1	MG	Adapt	Adapt_HIF1A
R64123404-1-CCTATCGGTAACAGGC-0	R64123404	R	NPSAD-20201221-A1	1	MG	Adapt	Adapt_HIF1A
R64123404-1-CCTCAACCATGCAGGA-0	R64123404	R	NPSAD-20201221-A1	1	MG	Adapt	Adapt_HIF1A
R64123404-1-CCTCAGTGTTGTGCAT-0	R64123404	R	NPSAD-20201221-A1	1	MG	Adapt	Adapt_HIF1A
R64123404-1-CCTCATGCACCCAAGC-0	R64123404	R	NPSAD-20201221-A1	1	MG	Homeo	Homeo_FRMD4A
R64123404-1-CCTCATGCAGCGCTTG-0	R64123404	R	NPSAD-20201221-A1	1	MG	Homeo	Homeo_FRMD4A
R64123404-1-CGAAGTTAGTGGCCTC-0	R64123404	R	NPSAD-20201221-A1	1	MG	Homeo	Homeo_PICALM
R64123404-1-CGAATTGCAAATGATG-0	R64123404	R	NPSAD-20201221-A1	1	MG	Adapt	Adapt_HIF1A
R64123404-1-CGAATTGCACAAGTTC-0	R64123404	R	NPSAD-20201221-A1	1	MG	Adapt	Adapt_HIF1A
R64123404-1-CGAGGCTAGGTTACCT-0	R64123404	R	NPSAD-20201221-A1	1	MG	Adapt	Adapt_IFI44L
R64123404-1-CGATCGGCAAATGAGT-0	R64123404	R	NPSAD-20201221-A1	1	MG	Adapt	Adapt_HIF1A
R64123404-1-CGCCATTCACGCCAGT-0	R64123404	R	NPSAD-20201221-A1	1	MG	ADAM	ADAM_GPNMB
R64123404-1-CGGAATTAGTCATACC-0	R64123404	R	NPSAD-20201221-A1	1	MG	Adapt	Adapt_HIF1A
R64123404-1-CGGGACTGTGCTGATT-0	R64123404	R	NPSAD-20201221-A1	1	MG	Adapt	Adapt_HIF1A
R64123404-1-CGGGTGTGTAGGACTG-0	R64123404	R	NPSAD-20201221-A1	1	MG	Homeo	Homeo_FRMD4A
R64123404-1-CGGGTGTTCTTCTTCC-0	R64123404	R	NPSAD-20201221-A1	1	MG	Adapt	Adapt_HIF1A
R64123404-1-CGTAAGTGTCGAGATG-0	R64123404	R	NPSAD-20201221-A1	1	MG	Adapt	Adapt_HIF1A
R64123404-1-CGTGCTTCATCAGTGT-0	R64123404	R	NPSAD-20201221-A1	1	MG	Homeo	Homeo_PICALM
R64123404-1-CTACATTAGGAAAGAC-0	R64123404	R	NPSAD-20201221-A1	1	MG	Adapt	Adapt_IFI44L
R64123404-1-CTACATTCAGCAGGAT-0	R64123404	R	NPSAD-20201221-A1	1	MG	Homeo	Homeo_PICALM
R64123404-1-CTACCTGTCGAGAGCA-0	R64123404	R	NPSAD-20201221-A1	1	MG	Adapt	Adapt_HIF1A
R64123404-1-CTACGGGCACAGTCCG-0	R64123404	R	NPSAD-20201221-A1	1	MG	Adapt	Adapt_HIF1A
R64123404-1-CTATCTAAGGCGTCCT-0	R64123404	R	NPSAD-20201221-A1	1	MG	Adapt	Adapt_CCL3
R64123404-1-CTCAGGGTCCTGGGTG-0	R64123404	R	NPSAD-20201221-A1	1	MG	Adapt	Adapt_TMEM163
R64123404-1-CTCATTAAGCAGGGAG-0	R64123404	R	NPSAD-20201221-A1	1	MG	Adapt	Adapt_HIF1A
R64123404-1-CTCATTACATGAATCC-0	R64123404	R	NPSAD-20201221-A1	1	MG	Adapt	Adapt_HIF1A
R64123404-1-CTCATTAGTGTATCCA-0	R64123404	R	NPSAD-20201221-A1	1	MG	Adapt	Adapt_HIF1A
R64123404-1-CTCCAACAGCGATGAC-0	R64123404	R	NPSAD-20201221-A1	1	MG	Adapt	Adapt_HIF1A
R64123404-1-CTCCACACAACACAGG-0	R64123404	R	NPSAD-20201221-A1	1	MG	Homeo	Homeo_PICALM
R64123404-1-CTCCCTCAGTCGAAGC-0	R64123404	R	NPSAD-20201221-A1	1	MG	Homeo	Homeo_FRMD4A
R64123404-1-CTCCTTTTCAAGTCGT-0	R64123404	R	NPSAD-20201221-A1	1	MG	Adapt	Adapt_HIF1A
R64123404-1-CTCTGGTGTTAACAGA-0	R64123404	R	NPSAD-20201221-A1	1	MG	Adapt	Adapt_HIF1A
R64123404-1-CTGAGCGCAAGAGTTA-0	R64123404	R	NPSAD-20201221-A1	1	MG	Adapt	Adapt_CCL3
R64123404-1-CTGAGGCAGCTAAACA-0	R64123404	R	NPSAD-20201221-A1	1	MG	Adapt	Adapt_HIF1A
R64123404-1-CTGCAGGTCGACATCA-0	R64123404	R	NPSAD-20201221-A1	1	MG	Adapt	Adapt_TMEM163
R64123404-1-CTGTATTTCATTGCCC-0	R64123404	R	NPSAD-20201221-A1	1	MG	Adapt	Adapt_HIF1A
R64123404-1-CTGTGGGGTACGTAGG-0	R64123404	R	NPSAD-20201221-A1	1	MG	Adapt	Adapt_HIF1A
R64123404-1-CTTACCGGTCGAAACG-0	R64123404	R	NPSAD-20201221-A1	1	MG	Adapt	Adapt_HIF1A
R64123404-1-CTTACCGTCGTCAACA-0	R64123404	R	NPSAD-20201221-A1	1	MG	Adapt	Adapt_CCL3
R64123404-1-CTTCAATAGGTAGCAC-0	R64123404	R	NPSAD-20201221-A1	1	MG	Adapt	Adapt_HIF1A
R64123404-1-CTTCAATCACATGTTG-0	R64123404	R	NPSAD-20201221-A1	1	MG	ADAM	ADAM_GPNMB
R64123404-1-CTTCCTTAGTGGAATT-0	R64123404	R	NPSAD-20201221-A1	1	MG	Adapt	Adapt_HIF1A
R64123404-1-CTTCTAACAATTCTCT-0	R64123404	R	NPSAD-20201221-A1	1	MG	Adapt	Adapt_HIF1A
R64123404-1-CTTTCGGCAATCACGT-0	R64123404	R	NPSAD-20201221-A1	1	MG	Adapt	Adapt_CCL3
R64123404-1-CTTTCGGTCAGTGTGT-0	R64123404	R	NPSAD-20201221-A1	1	MG	Homeo	Homeo_FRMD4A
R64123404-1-GAAACCTCAAATGCGG-0	R64123404	R	NPSAD-20201221-A1	1	MG	Adapt	Adapt_HIF1A
R64123404-1-GAAACCTCAGTAGAGC-0	R64123404	R	NPSAD-20201221-A1	1	MG	Adapt	Adapt_HIF1A
R64123404-1-GAAGCCCGTCATCCGG-0	R64123404	R	NPSAD-20201221-A1	1	MG	Adapt	Adapt_HIF1A
R64123404-1-GAATAGAAGGACAAGA-0	R64123404	R	NPSAD-20201221-A1	1	MG	Adapt	Adapt_HIF1A
R64123404-1-GACTCTCTCCACACCT-0	R64123404	R	NPSAD-20201221-A1	1	MG	Adapt	Adapt_HIF1A
R64123404-1-GAGACCCGTTAAAGTG-0	R64123404	R	NPSAD-20201221-A1	1	MG	Adapt	Adapt_TMEM163
R64123404-1-GAGATGGTCGGTCTGG-0	R64123404	R	NPSAD-20201221-A1	1	MG	Adapt	Adapt_TMEM163
R64123404-1-GAGGGTACATTGCTTT-0	R64123404	R	NPSAD-20201221-A1	1	MG	Homeo	Homeo_FRMD4A
R64123404-1-GAGTTACGTACCGGAA-0	R64123404	R	NPSAD-20201221-A1	1	MG	Adapt	Adapt_HIF1A
R64123404-1-GATGGAGAGCACCGTC-0	R64123404	R	NPSAD-20201221-A1	1	MG	Adapt	Adapt_TMEM163
R64123404-1-GATGGAGGTCGTTGCG-0	R64123404	R	NPSAD-20201221-A1	1	MG	Adapt	Adapt_TMEM163
R64123404-1-GCAACATAGCTTGTTG-0	R64123404	R	NPSAD-20201221-A1	1	MG	Adapt	Adapt_HIF1A
R64123404-1-GCAGCCACACAAATGA-0	R64123404	R	NPSAD-20201221-A1	1	MG	Adapt	Adapt_HIF1A
R64123404-1-GCCATGGGTTTCGATG-0	R64123404	R	NPSAD-20201221-A1	1	MG	Adapt	Adapt_HIF1A
R64123404-1-GCCATTCTCAACTTTC-0	R64123404	R	NPSAD-20201221-A1	1	MG	Adapt	Adapt_HIF1A
R64123404-1-GCCCAGAAGGTGCCAA-0	R64123404	R	NPSAD-20201221-A1	1	MG	Adapt	Adapt_HIF1A
R64123404-1-GCCCGAAGTGAGTAAT-0	R64123404	R	NPSAD-20201221-A1	1	MG	Adapt	Adapt_HIF1A
R64123404-1-GCGATCGAGTTCAACC-0	R64123404	R	NPSAD-20201221-A1	1	MG	Adapt	Adapt_HIF1A
R64123404-1-GCTACAACAGCTTTGA-0	R64123404	R	NPSAD-20201221-A1	1	MG	ADAM	ADAM_GPNMB
R64123404-1-GCTACAATCTTCACAT-0	R64123404	R	NPSAD-20201221-A1	1	MG	Adapt	Adapt_HIF1A
R64123404-1-GCTACCTCATGGAACG-0	R64123404	R	NPSAD-20201221-A1	1	MG	Adapt	Adapt_HIF1A
R64123404-1-GCTCAAAAGAGTGAAG-0	R64123404	R	NPSAD-20201221-A1	1	MG	Adapt	Adapt_TMEM163
R64123404-1-GCTGGGTAGCGCCTAC-0	R64123404	R	NPSAD-20201221-A1	1	MG	Adapt	Adapt_HIF1A
R64123404-1-GCTTTCGGTGGGTCAA-0	R64123404	R	NPSAD-20201221-A1	1	MG	Adapt	Adapt_CCL3
R64123404-1-GGAGAACCATACCAGT-0	R64123404	R	NPSAD-20201221-A1	1	MG	Adapt	Adapt_HIF1A
R64123404-1-GGAGATGCAAGAGATT-0	R64123404	R	NPSAD-20201221-A1	1	MG	Adapt	Adapt_HIF1A
R64123404-1-GGAGATGGTGTATTCG-0	R64123404	R	NPSAD-20201221-A1	1	MG	Adapt	Adapt_TMEM163
R64123404-1-GGAGGATAGTTAGTGA-0	R64123404	R	NPSAD-20201221-A1	1	MG	Adapt	Adapt_HIF1A
R64123404-1-GGCGTCATCAAACCCA-0	R64123404	R	NPSAD-20201221-A1	1	MG	Adapt	Adapt_CCL3
R64123404-1-GGGACCTGTAAGGCCA-0	R64123404	R	NPSAD-20201221-A1	1	MG	Homeo	Homeo_PICALM
R64123404-1-GGGATCCTCGGCTATA-0	R64123404	R	NPSAD-20201221-A1	1	MG	Adapt	Adapt_HIF1A
R64123404-1-GGGCCATTCAGCAGAG-0	R64123404	R	NPSAD-20201221-A1	1	MG	Homeo	Homeo_FRMD4A
R64123404-1-GGGTCACCAAGTATAG-0	R64123404	R	NPSAD-20201221-A1	1	MG	Adapt	Adapt_HIF1A
R64123404-1-GGGTTATTCATTTCCA-0	R64123404	R	NPSAD-20201221-A1	1	MG	Adapt	Adapt_HIF1A
R64123404-1-GGTAACTCACCAGCCA-0	R64123404	R	NPSAD-20201221-A1	1	MG	Adapt	Adapt_HIF1A
R64123404-1-GGTAACTGTACTGCGC-0	R64123404	R	NPSAD-20201221-A1	1	MG	Adapt	Adapt_HIF1A
R64123404-1-GGTGGCTCATCTTCGC-0	R64123404	R	NPSAD-20201221-A1	1	MG	ADAM	ADAM_GPNMB
R64123404-1-GGTGTCGAGTCGCGAA-0	R64123404	R	NPSAD-20201221-A1	1	MG	Adapt	Adapt_CCL3
R64123404-1-GGTGTTAGTGAGATAT-0	R64123404	R	NPSAD-20201221-A1	1	MG	Adapt	Adapt_HIF1A
R64123404-1-GTAATCGAGGACGCTA-0	R64123404	R	NPSAD-20201221-A1	1	MG	Homeo	Homeo_FRMD4A
R64123404-1-GTAATGCGTGTATTGC-0	R64123404	R	NPSAD-20201221-A1	1	MG	Adapt	Adapt_TMEM163
R64123404-1-GTACAACGTCCGAAGA-0	R64123404	R	NPSAD-20201221-A1	1	MG	Homeo	Homeo_PICALM
R64123404-1-GTACAGTAGCCACCGT-0	R64123404	R	NPSAD-20201221-A1	1	MG	Adapt	Adapt_HIF1A
R64123404-1-GTAGGTTCAAGGTCTT-0	R64123404	R	NPSAD-20201221-A1	1	MG	Adapt	Adapt_HIF1A
R64123404-1-GTAGGTTGTCTCGGGT-0	R64123404	R	NPSAD-20201221-A1	1	PVM	PVM	PVM_CD163
R64123404-1-GTATTGGCACTCAAGT-0	R64123404	R	NPSAD-20201221-A1	1	MG	Adapt	Adapt_HIF1A
R64123404-1-GTATTTCCAAAGGTTA-0	R64123404	R	NPSAD-20201221-A1	1	MG	Homeo	Homeo_FRMD4A
R64123404-1-GTCACGGCAAGTGATA-0	R64123404	R	NPSAD-20201221-A1	1	MG	Homeo	Homeo_PICALM
R64123404-1-GTCACGGGTGTAGGAC-0	R64123404	R	NPSAD-20201221-A1	1	MG	Adapt	Adapt_HIF1A
R64123404-1-GTCATCCTCCCAATAG-0	R64123404	R	NPSAD-20201221-A1	1	MG	Adapt	Adapt_HIF1A
R64123404-1-GTCATGATCACGTAGT-0	R64123404	R	NPSAD-20201221-A1	1	MG	Homeo	Homeo_FRMD4A
R64123404-1-GTCATGATCATCAGTG-0	R64123404	R	NPSAD-20201221-A1	1	MG	Homeo	Homeo_FRMD4A
R64123404-1-GTCATGATCTCGTCGT-0	R64123404	R	NPSAD-20201221-A1	1	MG	Adapt	Adapt_HIF1A
R64123404-1-GTCCTCATCAGACCGC-0	R64123404	R	NPSAD-20201221-A1	1	MG	Adapt	Adapt_HIF1A
R64123404-1-GTCGCGAAGGCTAGCA-0	R64123404	R	NPSAD-20201221-A1	1	MG	Homeo	Homeo_FRMD4A
R64123404-1-GTCTAGACATTGTGCA-0	R64123404	R	NPSAD-20201221-A1	1	MG	Homeo	Homeo_FRMD4A
R64123404-1-GTGCTGGAGAAAGCGA-0	R64123404	R	NPSAD-20201221-A1	1	MG	Adapt	Adapt_HIF1A
R64123404-1-GTGGAAGTCTCACGAA-0	R64123404	R	NPSAD-20201221-A1	1	MG	Adapt	Adapt_HIF1A
R64123404-1-GTGGCGTAGGCTCCCA-0	R64123404	R	NPSAD-20201221-A1	1	MG	Adapt	Adapt_HIF1A
R64123404-1-GTGGCGTGTATCGAGG-0	R64123404	R	NPSAD-20201221-A1	1	MG	Adapt	Adapt_HIF1A
R64123404-1-GTGTAACAGAGAGCAA-0	R64123404	R	NPSAD-20201221-A1	1	MG	Adapt	Adapt_CCL3
R64123404-1-GTGTAACAGGAACGAA-0	R64123404	R	NPSAD-20201221-A1	1	MG	Homeo	Homeo_FRMD4A
R64123404-1-GTGTTAGGTCGCCTAG-0	R64123404	R	NPSAD-20201221-A1	1	MG	Adapt	Adapt_CCL3
R64123404-1-GTGTTAGGTTTACCAG-0	R64123404	R	NPSAD-20201221-A1	1	MG	Adapt	Adapt_HIF1A
R64123404-1-GTTAGACAGGTCCAGA-0	R64123404	R	NPSAD-20201221-A1	1	MG	Adapt	Adapt_HIF1A
R64123404-1-GTTCATTTCGAGCACC-0	R64123404	R	NPSAD-20201221-A1	1	MG	Adapt	Adapt_HIF1A
R64123404-1-GTTGAACGTGATTCAC-0	R64123404	R	NPSAD-20201221-A1	1	MG	Adapt	Adapt_HIF1A
R64123404-1-GTTGCGGAGTGTTGAA-0	R64123404	R	NPSAD-20201221-A1	1	MG	Adapt	Adapt_HIF1A
R64123404-1-TAACTTCCAATGCAGG-0	R64123404	R	NPSAD-20201221-A1	1	MG	Adapt	Adapt_TMEM163
R64123404-1-TAACTTCCACCAGCTG-0	R64123404	R	NPSAD-20201221-A1	1	MG	Adapt	Adapt_HIF1A
R64123404-1-TAATCTCGTACTAGCT-0	R64123404	R	NPSAD-20201221-A1	1	MG	Adapt	Adapt_HIF1A
R64123404-1-TACAGGTAGGTTTGAA-0	R64123404	R	NPSAD-20201221-A1	1	MG	Adapt	Adapt_HIF1A
R64123404-1-TACCCACTCGGTCATA-0	R64123404	R	NPSAD-20201221-A1	1	MG	Adapt	Adapt_HIF1A
R64123404-1-TACCGAACAGGGACTA-0	R64123404	R	NPSAD-20201221-A1	1	MG	Adapt	Adapt_HIF1A
R64123404-1-TACCTGCCATAGAAAC-0	R64123404	R	NPSAD-20201221-A1	1	MG	Adapt	Adapt_HIF1A
R64123404-1-TACGTCCTCTTCGGAA-0	R64123404	R	NPSAD-20201221-A1	1	MG	Adapt	Adapt_IFI44L
R64123404-1-TACTGCCTCGGTAAGG-0	R64123404	R	NPSAD-20201221-A1	1	MG	Adapt	Adapt_IFI44L
R64123404-1-TACTTCACACATATGC-0	R64123404	R	NPSAD-20201221-A1	1	MG	Adapt	Adapt_HIF1A
R64123404-1-TACTTGTAGGATACAT-0	R64123404	R	NPSAD-20201221-A1	1	MG	Adapt	Adapt_HIF1A
R64123404-1-TACTTGTCAGAACTTC-0	R64123404	R	NPSAD-20201221-A1	1	MG	Adapt	Adapt_HIF1A
R64123404-1-TAGGAGGTCGTCTCAC-0	R64123404	R	NPSAD-20201221-A1	1	MG	Adapt	Adapt_HIF1A
R64123404-1-TAGGGTTTCGGCAGTC-0	R64123404	R	NPSAD-20201221-A1	1	MG	Adapt	Adapt_HIF1A
R64123404-1-TATCAGGGTATCGCGC-0	R64123404	R	NPSAD-20201221-A1	1	MG	Adapt	Adapt_HIF1A
R64123404-1-TATCTTGCACCTGCTT-0	R64123404	R	NPSAD-20201221-A1	1	MG	Adapt	Adapt_HIF1A
R64123404-1-TATTGGGTCCCTCAAC-0	R64123404	R	NPSAD-20201221-A1	1	MG	Adapt	Adapt_HIF1A
R64123404-1-TCACAAGAGATGAACT-0	R64123404	R	NPSAD-20201221-A1	1	MG	Adapt	Adapt_HIF1A
R64123404-1-TCACGCTCATCGTGCG-0	R64123404	R	NPSAD-20201221-A1	1	MG	Adapt	Adapt_HIF1A
R64123404-1-TCACTATAGGGCCCTT-0	R64123404	R	NPSAD-20201221-A1	1	MG	Adapt	Adapt_HIF1A
R64123404-1-TCAGCCTTCCTGGGAC-0	R64123404	R	NPSAD-20201221-A1	1	MG	Adapt	Adapt_TMEM163
R64123404-1-TCAGGGCGTGTTAACC-0	R64123404	R	NPSAD-20201221-A1	1	MG	Adapt	Adapt_HIF1A
R64123404-1-TCAGGTACATGCCATA-0	R64123404	R	NPSAD-20201221-A1	1	PVM	PVM	PVM_CD163
R64123404-1-TCATGTTGTTTAAGGA-0	R64123404	R	NPSAD-20201221-A1	1	MG	Adapt	Adapt_HIF1A
R64123404-1-TCCATGCCAGAGTTCT-0	R64123404	R	NPSAD-20201221-A1	1	MG	Adapt	Adapt_HIF1A
R64123404-1-TCCATGCTCGGTCGGT-0	R64123404	R	NPSAD-20201221-A1	1	MG	Homeo	Homeo_PICALM
R64123404-1-TCCGAAACAAACCATC-0	R64123404	R	NPSAD-20201221-A1	1	MG	Adapt	Adapt_HIF1A
R64123404-1-TCCTCTTGTACAGTCT-0	R64123404	R	NPSAD-20201221-A1	1	MG	Homeo	Homeo_FRMD4A
R64123404-1-TCCTGCACAGCGTGCT-0	R64123404	R	NPSAD-20201221-A1	1	MG	Adapt	Adapt_TMEM163
R64123404-1-TCGATTTAGTACTCGT-0	R64123404	R	NPSAD-20201221-A1	1	MG	Adapt	Adapt_CCL3
R64123404-1-TCGCACTTCAAATAGG-0	R64123404	R	NPSAD-20201221-A1	1	MG	Adapt	Adapt_CCL3
R64123404-1-TCGCTCAAGTAAATGC-0	R64123404	R	NPSAD-20201221-A1	1	MG	Adapt	Adapt_HIF1A
R64123404-1-TCGCTCAAGTAACGTA-0	R64123404	R	NPSAD-20201221-A1	1	MG	Adapt	Adapt_HIF1A
R64123404-1-TCGCTTGCACCCTTAC-0	R64123404	R	NPSAD-20201221-A1	1	MG	Adapt	Adapt_HIF1A
R64123404-1-TCGGGACAGGCCCACT-0	R64123404	R	NPSAD-20201221-A1	1	MG	Adapt	Adapt_HIF1A
R64123404-1-TCGGGACAGTCCTGTA-0	R64123404	R	NPSAD-20201221-A1	1	MG	Adapt	Adapt_HIF1A
R64123404-1-TCGTGCTAGAAGGATG-0	R64123404	R	NPSAD-20201221-A1	1	MG	Adapt	Adapt_HIF1A
R64123404-1-TCTAACTCAGGAGGAG-0	R64123404	R	NPSAD-20201221-A1	1	MG	Adapt	Adapt_TMEM163
R64123404-1-TCTCACGAGGTGATCG-0	R64123404	R	NPSAD-20201221-A1	1	MG	Adapt	Adapt_HIF1A
R64123404-1-TCTCACGGTAGAGACC-0	R64123404	R	NPSAD-20201221-A1	1	MG	Adapt	Adapt_HIF1A
R64123404-1-TCTCAGCCATCGTGCG-0	R64123404	R	NPSAD-20201221-A1	1	MG	Adapt	Adapt_HIF1A
R64123404-1-TCTCCGAGTAGCGTAG-0	R64123404	R	NPSAD-20201221-A1	1	MG	Adapt	Adapt_CCL3
R64123404-1-TCTCTGGCAACAGTGG-0	R64123404	R	NPSAD-20201221-A1	1	MG	Adapt	Adapt_HIF1A
R64123404-1-TCTTTGACAGACACCC-0	R64123404	R	NPSAD-20201221-A1	1	MG	Adapt	Adapt_HIF1A
R64123404-1-TGACAGTTCGGTGAAG-0	R64123404	R	NPSAD-20201221-A1	1	PVM	PVM	PVM_CD163
R64123404-1-TGAGCATGTGTAGCAG-0	R64123404	R	NPSAD-20201221-A1	1	MG	Adapt	Adapt_HIF1A
R64123404-1-TGAGGGACAGCAGTCC-0	R64123404	R	NPSAD-20201221-A1	1	MG	Homeo	Homeo_FRMD4A
R64123404-1-TGATCTTAGCTGGCTC-0	R64123404	R	NPSAD-20201221-A1	1	MG	Adapt	Adapt_HIF1A
R64123404-1-TGATTCTGTAATGCTC-0	R64123404	R	NPSAD-20201221-A1	1	MG	Adapt	Adapt_HIF1A
R64123404-1-TGCATGATCGGCTGAC-0	R64123404	R	NPSAD-20201221-A1	1	MG	Homeo	Homeo_FRMD4A
R64123404-1-TGCCGAGCATGACGGA-0	R64123404	R	NPSAD-20201221-A1	1	MG	Adapt	Adapt_HIF1A
R64123404-1-TGCTCCAGTTGCGGCT-0	R64123404	R	NPSAD-20201221-A1	1	MG	Adapt	Adapt_HIF1A
R64123404-1-TGGATCAAGCTGGAGT-0	R64123404	R	NPSAD-20201221-A1	1	MG	Adapt	Adapt_HIF1A
R64123404-1-TGGATCACACAAACGG-0	R64123404	R	NPSAD-20201221-A1	1	MG	Adapt	Adapt_HIF1A
R64123404-1-TGGATGTCAATACAGA-0	R64123404	R	NPSAD-20201221-A1	1	MG	Adapt	Adapt_HIF1A
R64123404-1-TGGGCGTAGTCTACCA-0	R64123404	R	NPSAD-20201221-A1	1	MG	Adapt	Adapt_HIF1A
R64123404-1-TGGTAGTAGATGCTAA-0	R64123404	R	NPSAD-20201221-A1	1	MG	Adapt	Adapt_HIF1A
R64123404-1-TGGTTAGGTCATTGCA-0	R64123404	R	NPSAD-20201221-A1	1	MG	Adapt	Adapt_HIF1A
R64123404-1-TGTTACTGTCGACGCT-0	R64123404	R	NPSAD-20201221-A1	1	MG	Adapt	Adapt_HIF1A
R64123404-1-TGTTCCGCACTTCATT-0	R64123404	R	NPSAD-20201221-A1	1	MG	Adapt	Adapt_HIF1A
R64123404-1-TGTTCCGTCGCACTCT-0	R64123404	R	NPSAD-20201221-A1	1	MG	Adapt	Adapt_TMEM163
R64123404-1-TGTTGGACAGAGATGC-0	R64123404	R	NPSAD-20201221-A1	1	MG	Adapt	Adapt_HIF1A
R64123404-1-TGTTTGTTCGGAAACG-0	R64123404	R	NPSAD-20201221-A1	1	MG	Adapt	Adapt_HIF1A
R64123404-1-TTAATCCCACCTAAAC-0	R64123404	R	NPSAD-20201221-A1	1	MG	Homeo	Homeo_FRMD4A
R64123404-1-TTACCGCCAAGCTGTT-0	R64123404	R	NPSAD-20201221-A1	1	MG	Adapt	Adapt_HIF1A
R64123404-1-TTACGTTAGCATGCGA-0	R64123404	R	NPSAD-20201221-A1	1	MG	Adapt	Adapt_HIF1A
R64123404-1-TTAGGGTGTAGACGTG-0	R64123404	R	NPSAD-20201221-A1	1	MG	Adapt	Adapt_HIF1A
R64123404-1-TTCAATCTCTTCGCTG-0	R64123404	R	NPSAD-20201221-A1	1	MG	Adapt	Adapt_HIF1A
R64123404-1-TTCACGCGTAGCCCTG-0	R64123404	R	NPSAD-20201221-A1	1	MG	Adapt	Adapt_HIF1A
R64123404-1-TTCCAATTCTGGACCG-0	R64123404	R	NPSAD-20201221-A1	1	MG	Homeo	Homeo_FRMD4A
R64123404-1-TTCCACGGTATCAGCT-0	R64123404	R	NPSAD-20201221-A1	1	MG	Adapt	Adapt_HIF1A
R64123404-1-TTCCTAAGTGAATGAT-0	R64123404	R	NPSAD-20201221-A1	1	MG	Adapt	Adapt_HIF1A
R64123404-1-TTCCTCTGTGATACAA-0	R64123404	R	NPSAD-20201221-A1	1	MG	Adapt	Adapt_HIF1A
R64123404-1-TTCCTTCCAGACCTAT-0	R64123404	R	NPSAD-20201221-A1	1	MG	Adapt	Adapt_HIF1A
R64123404-1-TTCTGTACAGTCAGTT-0	R64123404	R	NPSAD-20201221-A1	1	MG	Homeo	Homeo_FRMD4A
R64123404-1-TTCTTGATCTGCCTGT-0	R64123404	R	NPSAD-20201221-A1	1	MG	Adapt	Adapt_TMEM163
R64123404-1-TTGCATTGTATGCAAA-0	R64123404	R	NPSAD-20201221-A1	1	MG	Adapt	Adapt_HIF1A
R64123404-1-TTGCATTTCCCATTTA-0	R64123404	R	NPSAD-20201221-A1	1	MG	Homeo	Homeo_FRMD4A
R64123404-1-TTGCCTGCAATGTTGC-0	R64123404	R	NPSAD-20201221-A1	1	MG	Homeo	Homeo_FRMD4A
R64123404-1-TTGCTGCTCATGCGGC-0	R64123404	R	NPSAD-20201221-A1	1	MG	Adapt	Adapt_HIF1A
R64123404-1-TTTACCAAGATTAGCA-0	R64123404	R	NPSAD-20201221-A1	1	MG	Homeo	Homeo_FRMD4A
R64123404-1-TTTACCATCTCCACTG-0	R64123404	R	NPSAD-20201221-A1	1	MG	Adapt	Adapt_HIF1A
R64123404-1-TTTACTGGTTACGTAC-0	R64123404	R	NPSAD-20201221-A1	1	MG	Homeo	Homeo_FRMD4A
R64123404-1-TTTAGTCCAGTGTATC-0	R64123404	R	NPSAD-20201221-A1	1	MG	Adapt	Adapt_TMEM163
R64123404-1-TTTATGCTCTAGCATG-0	R64123404	R	NPSAD-20201221-A1	1	MG	Adapt	Adapt_HIF1A
R64123404-1-TTTCAGTAGCATACTC-0	R64123404	R	NPSAD-20201221-A1	1	MG	Adapt	Adapt_HIF1A
R64123404-1-TTTCATGGTTGCTCGG-0	R64123404	R	NPSAD-20201221-A1	1	MG	Homeo	Homeo_FRMD4A
R64123404-1-TTTGGTTAGTCTAACC-0	R64123404	R	NPSAD-20201221-A1	1	MG	Adapt	Adapt_HIF1A
R64123404-2-AAACGCTGTGGAAATT-1	R64123404	R	NPSAD-20201221-A2	2	MG	Adapt	Adapt_HIF1A
R64123404-2-AAAGGTATCGCAGTGC-1	R64123404	R	NPSAD-20201221-A2	2	MG	Adapt	Adapt_HIF1A
R64123404-2-AACACACTCGTGTGAT-1	R64123404	R	NPSAD-20201221-A2	2	MG	Homeo	Homeo_FRMD4A
R64123404-2-AACCAACAGTAGGCCA-1	R64123404	R	NPSAD-20201221-A2	2	MG	ADAM	ADAM_GPNMB
R64123404-2-AACCACAAGTATGGAT-1	R64123404	R	NPSAD-20201221-A2	2	MG	Adapt	Adapt_HIF1A
R64123404-2-AACCATGGTATCGAAA-1	R64123404	R	NPSAD-20201221-A2	2	MG	Adapt	Adapt_HIF1A
R64123404-2-AACCTGAGTCTTGCGG-1	R64123404	R	NPSAD-20201221-A2	2	MG	Adapt	Adapt_HIF1A
R64123404-2-AACCTTTCACGCTGAC-1	R64123404	R	NPSAD-20201221-A2	2	MG	Adapt	Adapt_HIF1A
R64123404-2-AAGAACATCGGTCACG-1	R64123404	R	NPSAD-20201221-A2	2	MG	Adapt	Adapt_HIF1A
R64123404-2-AAGCATCGTACGTTCA-1	R64123404	R	NPSAD-20201221-A2	2	MG	Homeo	Homeo_PICALM
R64123404-2-AAGCCATCAATAGTGA-1	R64123404	R	NPSAD-20201221-A2	2	MG	Adapt	Adapt_HIF1A
R64123404-2-AAGCGTTAGTGCTCAT-1	R64123404	R	NPSAD-20201221-A2	2	MG	Homeo	Homeo_PICALM
R64123404-2-AATGCCAAGTTTGGCT-1	R64123404	R	NPSAD-20201221-A2	2	MG	Adapt	Adapt_HIF1A
R64123404-2-AATGCCATCGAAGGAC-1	R64123404	R	NPSAD-20201221-A2	2	MG	Adapt	Adapt_HIF1A
R64123404-2-AATTTCCTCAGACTGT-1	R64123404	R	NPSAD-20201221-A2	2	MG	Adapt	Adapt_HIF1A
R64123404-2-ACAAAGAAGGTGCGAT-1	R64123404	R	NPSAD-20201221-A2	2	MG	Adapt	Adapt_HIF1A
R64123404-2-ACAAAGATCCGATAAC-1	R64123404	R	NPSAD-20201221-A2	2	MG	Adapt	Adapt_HIF1A
R64123404-2-ACAAGCTGTATAGGAT-1	R64123404	R	NPSAD-20201221-A2	2	MG	Adapt	Adapt_HIF1A
R64123404-2-ACACAGTGTGGGTTGA-1	R64123404	R	NPSAD-20201221-A2	2	MG	Adapt	Adapt_TMEM163
R64123404-2-ACAGAAAAGTGGACGT-1	R64123404	R	NPSAD-20201221-A2	2	MG	Adapt	Adapt_HIF1A
R64123404-2-ACAGGGAAGATCCCGC-1	R64123404	R	NPSAD-20201221-A2	2	MG	Prolif	Prolif_MKI67
R64123404-2-ACCAACATCACTTCTA-1	R64123404	R	NPSAD-20201221-A2	2	MG	Adapt	Adapt_CCL3
R64123404-2-ACGGTTAAGGTCGTAG-1	R64123404	R	NPSAD-20201221-A2	2	MG	Adapt	Adapt_HIF1A
R64123404-2-ACGTAACTCAACTGAC-1	R64123404	R	NPSAD-20201221-A2	2	MG	ADAM	ADAM_GPNMB
R64123404-2-ACGTACACAGTTTCAG-1	R64123404	R	NPSAD-20201221-A2	2	MG	Homeo	Homeo_FRMD4A
R64123404-2-ACGTACATCGAGCCTG-1	R64123404	R	NPSAD-20201221-A2	2	MG	Homeo	Homeo_FRMD4A
R64123404-2-ACGTTCCCATCCTAAG-1	R64123404	R	NPSAD-20201221-A2	2	MG	Adapt	Adapt_HIF1A
R64123404-2-ACGTTCCGTACGCTAT-1	R64123404	R	NPSAD-20201221-A2	2	MG	Adapt	Adapt_HIF1A
R64123404-2-AGACAGGAGCCTCTTC-1	R64123404	R	NPSAD-20201221-A2	2	MG	Adapt	Adapt_HIF1A
R64123404-2-AGACAGGAGGCTCCCA-1	R64123404	R	NPSAD-20201221-A2	2	MG	Homeo	Homeo_FRMD4A
R64123404-2-AGACCCGGTCGTTGGC-1	R64123404	R	NPSAD-20201221-A2	2	MG	Adapt	Adapt_HIF1A
R64123404-2-AGACTCAGTGAGTTTC-1	R64123404	R	NPSAD-20201221-A2	2	MG	Adapt	Adapt_HIF1A
R64123404-2-AGATCCAGTGAACGGT-1	R64123404	R	NPSAD-20201221-A2	2	MG	Adapt	Adapt_HIF1A
R64123404-2-AGATCCATCAATCTCT-1	R64123404	R	NPSAD-20201221-A2	2	MG	Adapt	Adapt_HIF1A
R64123404-2-AGCATCATCGTGTGGC-1	R64123404	R	NPSAD-20201221-A2	2	MG	Adapt	Adapt_HIF1A
R64123404-2-AGCCAATTCTACCCAC-1	R64123404	R	NPSAD-20201221-A2	2	MG	Homeo	Homeo_FRMD4A
R64123404-2-AGGGCTCCATCGGATT-1	R64123404	R	NPSAD-20201221-A2	2	MG	Adapt	Adapt_HIF1A
R64123404-2-AGGGTCCAGAGGTCGT-1	R64123404	R	NPSAD-20201221-A2	2	MG	ADAM	ADAM_GPNMB
R64123404-2-AGGGTTTTCTTGAGCA-1	R64123404	R	NPSAD-20201221-A2	2	MG	Adapt	Adapt_HIF1A
R64123404-2-AGGTTGTTCATTTGTC-1	R64123404	R	NPSAD-20201221-A2	2	MG	Adapt	Adapt_HIF1A
R64123404-2-AGTAGTCCAGCACAGA-1	R64123404	R	NPSAD-20201221-A2	2	MG	Adapt	Adapt_HIF1A
R64123404-2-AGTGCCGGTGATTAGA-1	R64123404	R	NPSAD-20201221-A2	2	MG	ADAM	ADAM_GPNMB
R64123404-2-ATCCCTGAGCAGGTCA-1	R64123404	R	NPSAD-20201221-A2	2	MG	Adapt	Adapt_HIF1A
R64123404-2-ATCGCCTAGCCATTGT-1	R64123404	R	NPSAD-20201221-A2	2	MG	Adapt	Adapt_HIF1A
R64123404-2-ATCGGATCAGGCACTC-1	R64123404	R	NPSAD-20201221-A2	2	MG	Adapt	Adapt_HIF1A
R64123404-2-ATGATCGTCCAACTAG-1	R64123404	R	NPSAD-20201221-A2	2	MG	Adapt	Adapt_HIF1A
R64123404-2-ATGGGTTGTGCGGATA-1	R64123404	R	NPSAD-20201221-A2	2	MG	Adapt	Adapt_TMEM163
R64123404-2-ATTCATCCAATTGAGA-1	R64123404	R	NPSAD-20201221-A2	2	MG	Adapt	Adapt_HIF1A
R64123404-2-CAACGATTCATCACAG-1	R64123404	R	NPSAD-20201221-A2	2	MG	Adapt	Adapt_HIF1A
R64123404-2-CAACGGCGTCGGTGTC-1	R64123404	R	NPSAD-20201221-A2	2	MG	Homeo	Homeo_FRMD4A
R64123404-2-CAAGACTGTCACGACC-1	R64123404	R	NPSAD-20201221-A2	2	MG	Adapt	Adapt_HIF1A
R64123404-2-CAATACGTCGGTCTGG-1	R64123404	R	NPSAD-20201221-A2	2	MG	Adapt	Adapt_TMEM163
R64123404-2-CACCGTTGTAGAATGT-1	R64123404	R	NPSAD-20201221-A2	2	MG	Adapt	Adapt_HIF1A
R64123404-2-CACTTCGGTGAATGTA-1	R64123404	R	NPSAD-20201221-A2	2	MG	Homeo	Homeo_FRMD4A
R64123404-2-CAGCAATGTCGGTGAA-1	R64123404	R	NPSAD-20201221-A2	2	MG	Adapt	Adapt_CCL3
R64123404-2-CAGCAATGTGCTAGCC-1	R64123404	R	NPSAD-20201221-A2	2	MG	Homeo	Homeo_FRMD4A
R64123404-2-CAGCAATGTTAAAGTG-1	R64123404	R	NPSAD-20201221-A2	2	MG	Adapt	Adapt_HIF1A
R64123404-2-CAGCACGAGGTCGCCT-1	R64123404	R	NPSAD-20201221-A2	2	MG	Adapt	Adapt_HIF1A
R64123404-2-CAGCCAGCATTAAGCC-1	R64123404	R	NPSAD-20201221-A2	2	MG	Adapt	Adapt_HIF1A
R64123404-2-CAGGTATAGGGCAACT-1	R64123404	R	NPSAD-20201221-A2	2	MG	Adapt	Adapt_HIF1A
R64123404-2-CAGTTCCGTCCTGTTC-1	R64123404	R	NPSAD-20201221-A2	2	MG	Adapt	Adapt_HIF1A
R64123404-2-CATACAGTCCTCTCTT-1	R64123404	R	NPSAD-20201221-A2	2	MG	Adapt	Adapt_HIF1A
R64123404-2-CATACTTCAGGTTCAT-1	R64123404	R	NPSAD-20201221-A2	2	MG	Homeo	Homeo_FRMD4A
R64123404-2-CATCCGTAGTCAGCGA-1	R64123404	R	NPSAD-20201221-A2	2	MG	ADAM	ADAM_GPNMB
R64123404-2-CATCGGGGTGATTCTG-1	R64123404	R	NPSAD-20201221-A2	2	MG	Adapt	Adapt_HIF1A
R64123404-2-CATCGTCGTGACATCT-1	R64123404	R	NPSAD-20201221-A2	2	MG	Adapt	Adapt_HIF1A
R64123404-2-CATGAGTGTTGGCCGT-1	R64123404	R	NPSAD-20201221-A2	2	MG	ADAM	ADAM_GPNMB
R64123404-2-CATGCGGCAGGTATGG-1	R64123404	R	NPSAD-20201221-A2	2	MG	Adapt	Adapt_HIF1A
R64123404-2-CATGCGGGTCTAGGCC-1	R64123404	R	NPSAD-20201221-A2	2	MG	Homeo	Homeo_FRMD4A
R64123404-2-CCAAGCGCAACATACC-1	R64123404	R	NPSAD-20201221-A2	2	MG	Adapt	Adapt_HIF1A
R64123404-2-CCAATGAAGTAAACTG-1	R64123404	R	NPSAD-20201221-A2	2	MG	Homeo	Homeo_FRMD4A
R64123404-2-CCACAAAGTAACATAG-1	R64123404	R	NPSAD-20201221-A2	2	MG	Adapt	Adapt_HIF1A
R64123404-2-CCACAAATCTACTTCA-1	R64123404	R	NPSAD-20201221-A2	2	MG	Homeo	Homeo_FRMD4A
R64123404-2-CCACTTGCATCGGCCA-1	R64123404	R	NPSAD-20201221-A2	2	MG	Adapt	Adapt_CCL3
R64123404-2-CCCAACTTCACCACAA-1	R64123404	R	NPSAD-20201221-A2	2	PVM	PVM	PVM_CD163
R64123404-2-CCCGGAAGTTTGATCG-1	R64123404	R	NPSAD-20201221-A2	2	MG	Adapt	Adapt_TMEM163
R64123404-2-CCCTCAATCATGACAC-1	R64123404	R	NPSAD-20201221-A2	2	MG	Adapt	Adapt_HIF1A
R64123404-2-CCGATGGTCATGTCTT-1	R64123404	R	NPSAD-20201221-A2	2	MG	Adapt	Adapt_HIF1A
R64123404-2-CCGGTGAGTCCTGGTG-1	R64123404	R	NPSAD-20201221-A2	2	MG	Adapt	Adapt_HIF1A
R64123404-2-CCTAACCGTCAAATCC-1	R64123404	R	NPSAD-20201221-A2	2	MG	Homeo	Homeo_FRMD4A
R64123404-2-CGCCAGAAGACATATG-1	R64123404	R	NPSAD-20201221-A2	2	MG	Adapt	Adapt_HIF1A
R64123404-2-CGCCAGAGTGGGACAT-1	R64123404	R	NPSAD-20201221-A2	2	MG	Adapt	Adapt_CCL3
R64123404-2-CGCGTGAGTCACGCTG-1	R64123404	R	NPSAD-20201221-A2	2	MG	Adapt	Adapt_HIF1A
R64123404-2-CGCGTGATCGGTCGAC-1	R64123404	R	NPSAD-20201221-A2	2	MG	Adapt	Adapt_HIF1A
R64123404-2-CGGAATTGTCCCAAAT-1	R64123404	R	NPSAD-20201221-A2	2	PVM	PVM	PVM_CD163
R64123404-2-CGGACACAGCTGAGCA-1	R64123404	R	NPSAD-20201221-A2	2	MG	Adapt	Adapt_IFI44L
R64123404-2-CGGCAGTAGTGGTCAG-1	R64123404	R	NPSAD-20201221-A2	2	MG	Adapt	Adapt_HIF1A
R64123404-2-CGGTCAGAGAAACCAT-1	R64123404	R	NPSAD-20201221-A2	2	MG	Adapt	Adapt_HIF1A
R64123404-2-CGTAATGCAAAGAGTT-1	R64123404	R	NPSAD-20201221-A2	2	MG	Adapt	Adapt_HIF1A
R64123404-2-CGTTAGAAGCATGAAT-1	R64123404	R	NPSAD-20201221-A2	2	MG	Adapt	Adapt_HIF1A
R64123404-2-CGTTGGGGTAAGCTCT-1	R64123404	R	NPSAD-20201221-A2	2	MG	Adapt	Adapt_HIF1A
R64123404-2-CTAACTTCAGCCTATA-1	R64123404	R	NPSAD-20201221-A2	2	MG	Homeo	Homeo_FRMD4A
R64123404-2-CTAAGTGGTTGTGCCG-1	R64123404	R	NPSAD-20201221-A2	2	MG	Adapt	Adapt_HIF1A
R64123404-2-CTACTATTCTTGCGCT-1	R64123404	R	NPSAD-20201221-A2	2	MG	Adapt	Adapt_HIF1A
R64123404-2-CTAGACAGTTCTCACC-1	R64123404	R	NPSAD-20201221-A2	2	MG	Adapt	Adapt_CCL3
R64123404-2-CTATCCGTCGGTAGAG-1	R64123404	R	NPSAD-20201221-A2	2	MG	Adapt	Adapt_HIF1A
R64123404-2-CTCAACCGTTGTACGT-1	R64123404	R	NPSAD-20201221-A2	2	PVM	PVM	PVM_CD163
R64123404-2-CTCAGGGTCTTCTAAC-1	R64123404	R	NPSAD-20201221-A2	2	MG	Adapt	Adapt_HIF1A
R64123404-2-CTCATTACACAATGAA-1	R64123404	R	NPSAD-20201221-A2	2	MG	Homeo	Homeo_FRMD4A
R64123404-2-CTCCCAACAACGCCCA-1	R64123404	R	NPSAD-20201221-A2	2	MG	Adapt	Adapt_HIF1A
R64123404-2-CTCCGATCAACGACTT-1	R64123404	R	NPSAD-20201221-A2	2	MG	Homeo	Homeo_FRMD4A
R64123404-2-CTCCGATGTATTCCGA-1	R64123404	R	NPSAD-20201221-A2	2	MG	Homeo	Homeo_FRMD4A
R64123404-2-CTGAATGTCACCCTGT-1	R64123404	R	NPSAD-20201221-A2	2	MG	Homeo	Homeo_PICALM
R64123404-2-CTGCCTATCGCCGAAC-1	R64123404	R	NPSAD-20201221-A2	2	MG	Adapt	Adapt_CCL3
R64123404-2-CTGGCAGTCCTTATCA-1	R64123404	R	NPSAD-20201221-A2	2	MG	Adapt	Adapt_HIF1A
R64123404-2-CTGTGAAAGACATCAA-1	R64123404	R	NPSAD-20201221-A2	2	MG	Homeo	Homeo_FRMD4A
R64123404-2-CTGTGAAAGTATAGGT-1	R64123404	R	NPSAD-20201221-A2	2	MG	Homeo	Homeo_FRMD4A
R64123404-2-GAACACTGTATTCCTT-1	R64123404	R	NPSAD-20201221-A2	2	MG	Adapt	Adapt_HIF1A
R64123404-2-GAAGGGTGTGCATGAG-1	R64123404	R	NPSAD-20201221-A2	2	MG	Adapt	Adapt_HIF1A
R64123404-2-GACATCAAGCAGTCTT-1	R64123404	R	NPSAD-20201221-A2	2	MG	Adapt	Adapt_HIF1A
R64123404-2-GACCAATAGCACGATG-1	R64123404	R	NPSAD-20201221-A2	2	MG	Adapt	Adapt_HIF1A
R64123404-2-GACCCAGGTTAGCGGA-1	R64123404	R	NPSAD-20201221-A2	2	MG	Adapt	Adapt_HIF1A
R64123404-2-GACCGTGGTATCCTTT-1	R64123404	R	NPSAD-20201221-A2	2	MG	Homeo	Homeo_FRMD4A
R64123404-2-GACTCAATCCTCAGAA-1	R64123404	R	NPSAD-20201221-A2	2	MG	Adapt	Adapt_HIF1A
R64123404-2-GAGCCTGGTTAGGCTT-1	R64123404	R	NPSAD-20201221-A2	2	MG	Adapt	Adapt_HIF1A
R64123404-2-GAGCTGCAGAGCCCAA-1	R64123404	R	NPSAD-20201221-A2	2	MG	Adapt	Adapt_HIF1A
R64123404-2-GATCCCTTCTTCTTCC-1	R64123404	R	NPSAD-20201221-A2	2	MG	Adapt	Adapt_HIF1A
R64123404-2-GATTCGAGTTGGGACA-1	R64123404	R	NPSAD-20201221-A2	2	MG	Adapt	Adapt_HIF1A
R64123404-2-GCAGCCAAGAGTAACT-1	R64123404	R	NPSAD-20201221-A2	2	MG	Adapt	Adapt_HIF1A
R64123404-2-GCAGCCATCGTCCTTG-1	R64123404	R	NPSAD-20201221-A2	2	MG	Adapt	Adapt_HIF1A
R64123404-2-GCGATCGTCTTTGGAG-1	R64123404	R	NPSAD-20201221-A2	2	MG	Adapt	Adapt_HIF1A
R64123404-2-GCTCAAAAGTTCGGTT-1	R64123404	R	NPSAD-20201221-A2	2	MG	Adapt	Adapt_CCL3
R64123404-2-GCTCAAAAGTTCTCTT-1	R64123404	R	NPSAD-20201221-A2	2	MG	ADAM	ADAM_GPNMB
R64123404-2-GCTTTCGAGGTCGCCT-1	R64123404	R	NPSAD-20201221-A2	2	MG	Adapt	Adapt_CCL3
R64123404-2-GGAATCTAGGTTGGAC-1	R64123404	R	NPSAD-20201221-A2	2	MG	Adapt	Adapt_HIF1A
R64123404-2-GGAATGGTCAGCTGTA-1	R64123404	R	NPSAD-20201221-A2	2	MG	Adapt	Adapt_HIF1A
R64123404-2-GGAATGGTCTCGTTTA-1	R64123404	R	NPSAD-20201221-A2	2	MG	Adapt	Adapt_HIF1A
R64123404-2-GGGACTCAGGTACTGG-1	R64123404	R	NPSAD-20201221-A2	2	MG	Adapt	Adapt_HIF1A
R64123404-2-GGGTAGACACTTCATT-1	R64123404	R	NPSAD-20201221-A2	2	MG	Adapt	Adapt_HIF1A
R64123404-2-GGGTTATAGTTAGTAG-1	R64123404	R	NPSAD-20201221-A2	2	MG	Adapt	Adapt_HIF1A
R64123404-2-GGTAATCAGAATCGAT-1	R64123404	R	NPSAD-20201221-A2	2	MG	Adapt	Adapt_HIF1A
R64123404-2-GTAATGCGTTTCCATT-1	R64123404	R	NPSAD-20201221-A2	2	MG	Adapt	Adapt_HIF1A
R64123404-2-GTACAGTTCTCATTTG-1	R64123404	R	NPSAD-20201221-A2	2	MG	Adapt	Adapt_HIF1A
R64123404-2-GTAGGTTCAGATGCGA-1	R64123404	R	NPSAD-20201221-A2	2	MG	Adapt	Adapt_HIF1A
R64123404-2-GTAGTACTCCTCAGGG-1	R64123404	R	NPSAD-20201221-A2	2	MG	Adapt	Adapt_CCL3
R64123404-2-GTCCCATGTCTCCTGT-1	R64123404	R	NPSAD-20201221-A2	2	MG	Adapt	Adapt_HIF1A
R64123404-2-GTCCTCACAGCACACC-1	R64123404	R	NPSAD-20201221-A2	2	MG	Adapt	Adapt_HIF1A
R64123404-2-GTCCTCACAGCCGGTT-1	R64123404	R	NPSAD-20201221-A2	2	MG	Adapt	Adapt_HIF1A
R64123404-2-GTCGTAATCTTTGCTA-1	R64123404	R	NPSAD-20201221-A2	2	MG	Adapt	Adapt_HIF1A
R64123404-2-GTCTAGACATTGGATC-1	R64123404	R	NPSAD-20201221-A2	2	MG	Adapt	Adapt_HIF1A
R64123404-2-GTCTAGAGTAGTGGCA-1	R64123404	R	NPSAD-20201221-A2	2	MG	Adapt	Adapt_HIF1A
R64123404-2-GTGCAGCTCCTGATAG-1	R64123404	R	NPSAD-20201221-A2	2	MG	Adapt	Adapt_CCL3
R64123404-2-GTGTAACAGGATTCAA-1	R64123404	R	NPSAD-20201221-A2	2	MG	Adapt	Adapt_HIF1A
R64123404-2-GTGTAACGTACTTCCC-1	R64123404	R	NPSAD-20201221-A2	2	MG	Adapt	Adapt_HIF1A
R64123404-2-GTTACGACATGGCGCT-1	R64123404	R	NPSAD-20201221-A2	2	MG	Homeo	Homeo_FRMD4A
R64123404-2-TAACACGGTAGGGAGG-1	R64123404	R	NPSAD-20201221-A2	2	MG	Adapt	Adapt_HIF1A
R64123404-2-TAACACGGTGGTCTAT-1	R64123404	R	NPSAD-20201221-A2	2	MG	Homeo	Homeo_FRMD4A
R64123404-2-TAACGACCAGTGCCTG-1	R64123404	R	NPSAD-20201221-A2	2	MG	Homeo	Homeo_FRMD4A
R64123404-2-TAAGTCGCAAAGGCTG-1	R64123404	R	NPSAD-20201221-A2	2	MG	Adapt	Adapt_HIF1A
R64123404-2-TACGGGCGTAATGATG-1	R64123404	R	NPSAD-20201221-A2	2	MG	Adapt	Adapt_HIF1A
R64123404-2-TACGGGCGTATCGCAT-1	R64123404	R	NPSAD-20201221-A2	2	MG	Adapt	Adapt_HIF1A
R64123404-2-TACGGGCTCCTGGGTG-1	R64123404	R	NPSAD-20201221-A2	2	MG	Adapt	Adapt_HIF1A
R64123404-2-TACTTACAGGTTGAGC-1	R64123404	R	NPSAD-20201221-A2	2	MG	Adapt	Adapt_TMEM163
R64123404-2-TACTTCATCTCGTCAC-1	R64123404	R	NPSAD-20201221-A2	2	MG	Homeo	Homeo_FRMD4A
R64123404-2-TAGGTTGGTCAACCAT-1	R64123404	R	NPSAD-20201221-A2	2	MG	Homeo	Homeo_FRMD4A
R64123404-2-TATGTTCGTAGACGTG-1	R64123404	R	NPSAD-20201221-A2	2	MG	Adapt	Adapt_HIF1A
R64123404-2-TATTTCGGTCCGCAGT-1	R64123404	R	NPSAD-20201221-A2	2	MG	Adapt	Adapt_TMEM163
R64123404-2-TCAAGCATCCCTTCCC-1	R64123404	R	NPSAD-20201221-A2	2	MG	Adapt	Adapt_TMEM163
R64123404-2-TCACAAGAGCATGAAT-1	R64123404	R	NPSAD-20201221-A2	2	MG	Homeo	Homeo_FRMD4A
R64123404-2-TCAGCCTCACAAGCCC-1	R64123404	R	NPSAD-20201221-A2	2	MG	Adapt	Adapt_TMEM163
R64123404-2-TCATTACCAGCGACCT-1	R64123404	R	NPSAD-20201221-A2	2	MG	Adapt	Adapt_CCL3
R64123404-2-TCATTGTGTTGCCTAA-1	R64123404	R	NPSAD-20201221-A2	2	MG	Adapt	Adapt_HIF1A
R64123404-2-TCCATCGAGGCCTGAA-1	R64123404	R	NPSAD-20201221-A2	2	MG	Adapt	Adapt_HIF1A
R64123404-2-TCCCATGTCACTAGCA-1	R64123404	R	NPSAD-20201221-A2	2	MG	Adapt	Adapt_HIF1A
R64123404-2-TCCGAAAGTTGTGGCC-1	R64123404	R	NPSAD-20201221-A2	2	MG	Adapt	Adapt_HIF1A
R64123404-2-TCCTTCTCAAAGCACG-1	R64123404	R	NPSAD-20201221-A2	2	MG	Adapt	Adapt_HIF1A
R64123404-2-TCGATTTGTGTCGCTG-1	R64123404	R	NPSAD-20201221-A2	2	MG	Adapt	Adapt_HIF1A
R64123404-2-TCTATACAGGAACTCG-1	R64123404	R	NPSAD-20201221-A2	2	MG	Adapt	Adapt_HIF1A
R64123404-2-TCTCTGGGTCACAATC-1	R64123404	R	NPSAD-20201221-A2	2	MG	Adapt	Adapt_HIF1A
R64123404-2-TGAACGTTCGCAATGT-1	R64123404	R	NPSAD-20201221-A2	2	MG	Homeo	Homeo_FRMD4A
R64123404-2-TGAGGGACAGCATCTA-1	R64123404	R	NPSAD-20201221-A2	2	MG	Adapt	Adapt_HIF1A
R64123404-2-TGATGCATCCAAGCTA-1	R64123404	R	NPSAD-20201221-A2	2	MG	Adapt	Adapt_HIF1A
R64123404-2-TGCAGATGTTAGGGTG-1	R64123404	R	NPSAD-20201221-A2	2	MG	Homeo	Homeo_FRMD4A
R64123404-2-TGGGAGATCCTGTAGA-1	R64123404	R	NPSAD-20201221-A2	2	MG	Adapt	Adapt_HIF1A
R64123404-2-TGGGATTGTTTCTTAC-1	R64123404	R	NPSAD-20201221-A2	2	MG	ADAM	ADAM_GPNMB
R64123404-2-TGGGCTGGTAAGTAGT-1	R64123404	R	NPSAD-20201221-A2	2	MG	Adapt	Adapt_HIF1A
R64123404-2-TGGGTTAAGCGTATAA-1	R64123404	R	NPSAD-20201221-A2	2	MG	Adapt	Adapt_HIF1A
R64123404-2-TGTAACGAGCCACTCG-1	R64123404	R	NPSAD-20201221-A2	2	MG	Homeo	Homeo_FRMD4A
R64123404-2-TGTGGCGAGTGATAAC-1	R64123404	R	NPSAD-20201221-A2	2	MG	Adapt	Adapt_HIF1A
R64123404-2-TTAGGGTGTCGAGTGA-1	R64123404	R	NPSAD-20201221-A2	2	MG	Adapt	Adapt_HIF1A
R64123404-2-TTAGTCTGTGTCACAT-1	R64123404	R	NPSAD-20201221-A2	2	MG	Adapt	Adapt_TMEM163
R64123404-2-TTCACCGCACGATTCA-1	R64123404	R	NPSAD-20201221-A2	2	MG	Homeo	Homeo_FRMD4A
R64123404-2-TTCATGTTCGGACTGC-1	R64123404	R	NPSAD-20201221-A2	2	MG	Adapt	Adapt_HIF1A
R64123404-2-TTCTAACGTACGTTCA-1	R64123404	R	NPSAD-20201221-A2	2	MG	Adapt	Adapt_HIF1A
R64123404-2-TTCTCTCCAGTGCGCT-1	R64123404	R	NPSAD-20201221-A2	2	MG	Prolif	Prolif_MKI67
R64123404-2-TTGAACGAGCCGTTAT-1	R64123404	R	NPSAD-20201221-A2	2	MG	Homeo	Homeo_FRMD4A
R64123404-2-TTGAACGTCGTCACCT-1	R64123404	R	NPSAD-20201221-A2	2	MG	Adapt	Adapt_HIF1A
R64123404-2-TTGCCTGCACAGTCAT-1	R64123404	R	NPSAD-20201221-A2	2	MG	Adapt	Adapt_HIF1A
R64123404-2-TTGCGTCAGTTGGGAC-1	R64123404	R	NPSAD-20201221-A2	2	MG	Adapt	Adapt_TMEM163
R64123404-2-TTGCGTCCACTGCACG-1	R64123404	R	NPSAD-20201221-A2	2	MG	Adapt	Adapt_HIF1A
R64123404-2-TTGGATGTCTCTGAGA-1	R64123404	R	NPSAD-20201221-A2	2	MG	Homeo	Homeo_FRMD4A
R64123404-2-TTGGTTTAGTCGGGAT-1	R64123404	R	NPSAD-20201221-A2	2	MG	Adapt	Adapt_HIF1A
R64123404-2-TTGGTTTCAAGAGAGA-1	R64123404	R	NPSAD-20201221-A2	2	MG	Adapt	Adapt_TMEM163
R64123404-2-TTGTTCATCGGATACT-1	R64123404	R	NPSAD-20201221-A2	2	MG	Adapt	Adapt_HIF1A
R64123404-2-TTTACGTCAAGCCTGC-1	R64123404	R	NPSAD-20201221-A2	2	MG	Adapt	Adapt_HIF1A
R64123404-2-TTTAGTCTCGATAACC-1	R64123404	R	NPSAD-20201221-A2	2	MG	Adapt	Adapt_HIF1A
R64123404-2-TTTCAGTTCCCAAGCG-1	R64123404	R	NPSAD-20201221-A2	2	MG	Adapt	Adapt_HIF1A
R65861241-1-AAACCCACAGCGACCT-0	R65861241	R	NPSAD-20201113-A1	1	PVM	PVM	PVM_CD163
R65861241-1-AACGAAACAGAACTCT-0	R65861241	R	NPSAD-20201113-A1	1	MG	Homeo	Homeo_PICALM
R65861241-1-AAGCGAGCAATTCGTG-0	R65861241	R	NPSAD-20201113-A1	1	MG	Homeo	Homeo_PICALM
R65861241-1-AAGTTCGTCCGATAAC-0	R65861241	R	NPSAD-20201113-A1	1	MG	exAM	exAM_ERN1
R65861241-1-ACGGTTATCCTGGGTG-0	R65861241	R	NPSAD-20201113-A1	1	MG	Homeo	Homeo_FRMD4A
R65861241-1-ACGTTCCTCTCCCAAC-0	R65861241	R	NPSAD-20201113-A1	1	MG	Homeo	Homeo_PICALM
R65861241-1-AGGTCATAGCTCGTGC-0	R65861241	R	NPSAD-20201113-A1	1	MG	Prolif	Prolif_MKI67
R65861241-1-AGGTCATTCCATGATG-0	R65861241	R	NPSAD-20201113-A1	1	MG	Homeo	Homeo_PICALM
R65861241-1-ATCGTCCGTCACTAGT-0	R65861241	R	NPSAD-20201113-A1	1	MG	Adapt	Adapt_IFI44L
R65861241-1-ATTCACTTCATCGTAG-0	R65861241	R	NPSAD-20201113-A1	1	MG	Adapt	Adapt_IFI44L
R65861241-1-ATTTACCTCACCTCGT-0	R65861241	R	NPSAD-20201113-A1	1	MG	Adapt	Adapt_IFI44L
R65861241-1-CAAGGGAGTTCGTACA-0	R65861241	R	NPSAD-20201113-A1	1	MG	Homeo	Homeo_FRMD4A
R65861241-1-CAGAGCCAGGTTGGTG-0	R65861241	R	NPSAD-20201113-A1	1	MG	Adapt	Adapt_TMEM163
R65861241-1-CAGCAGCTCGATAACC-0	R65861241	R	NPSAD-20201113-A1	1	PVM	PVM	PVM_CD163
R65861241-1-CAGGTATTCATTTGCT-0	R65861241	R	NPSAD-20201113-A1	1	PVM	PVM	PVM_CD163
R65861241-1-CGGGACTTCACAAGAA-0	R65861241	R	NPSAD-20201113-A1	1	MG	Homeo	Homeo_PICALM
R65861241-1-CGTAAGTGTCTGTTAG-0	R65861241	R	NPSAD-20201113-A1	1	MG	Homeo	Homeo_FRMD4A
R65861241-1-CTAGGTAAGATGAACT-0	R65861241	R	NPSAD-20201113-A1	1	MG	Homeo	Homeo_PICALM
R65861241-1-CTATCCGTCACCCTTG-0	R65861241	R	NPSAD-20201113-A1	1	MG	Homeo	Homeo_FRMD4A
R65861241-1-CTCCGATGTACCCGAC-0	R65861241	R	NPSAD-20201113-A1	1	MG	Adapt	Adapt_HIST
R65861241-1-CTGTGAACATCTTTCA-0	R65861241	R	NPSAD-20201113-A1	1	MG	Homeo	Homeo_PICALM
R65861241-1-CTTCGGTTCATTGCTT-0	R65861241	R	NPSAD-20201113-A1	1	MG	Homeo	Homeo_PICALM
R65861241-1-GAAATGAGTGGAAGTC-0	R65861241	R	NPSAD-20201113-A1	1	MG	Homeo	Homeo_PICALM
R65861241-1-GACGTTACAGTGTATC-0	R65861241	R	NPSAD-20201113-A1	1	MG	Adapt	Adapt_HIST
R65861241-1-GAGGGATAGAGCCGAT-0	R65861241	R	NPSAD-20201113-A1	1	MG	Adapt	Adapt_HIST
R65861241-1-GATCAGTCATGCCGCA-0	R65861241	R	NPSAD-20201113-A1	1	MG	Homeo	Homeo_PICALM
R65861241-1-GCTGAATTCCTTGACC-0	R65861241	R	NPSAD-20201113-A1	1	MG	Homeo	Homeo_FRMD4A
R65861241-1-GCTGCAGTCAGTCCGG-0	R65861241	R	NPSAD-20201113-A1	1	MG	Adapt	Adapt_HIST
R65861241-1-GGATGTTCATGGCCAC-0	R65861241	R	NPSAD-20201113-A1	1	MG	Adapt	Adapt_HIST
R65861241-1-GGTAACTTCTTCTGTA-0	R65861241	R	NPSAD-20201113-A1	1	MG	Adapt	Adapt_HIST
R65861241-1-GGTGGCTCATCGGTTA-0	R65861241	R	NPSAD-20201113-A1	1	MG	Homeo	Homeo_PICALM
R65861241-1-GGTTGTATCTGGAGAG-0	R65861241	R	NPSAD-20201113-A1	1	MG	Homeo	Homeo_FRMD4A
R65861241-1-GTGGGAAAGTAAGAGG-0	R65861241	R	NPSAD-20201113-A1	1	PVM	PVM	PVM_CD163
R65861241-1-TAATTCCCAGCGCGTT-0	R65861241	R	NPSAD-20201113-A1	1	MG	Homeo	Homeo_FRMD4A
R65861241-1-TACAGGTTCCACTTTA-0	R65861241	R	NPSAD-20201113-A1	1	MG	Homeo	Homeo_PICALM
R65861241-1-TCAGCAATCGTGTCAA-0	R65861241	R	NPSAD-20201113-A1	1	MG	Homeo	Homeo_PICALM
R65861241-1-TCATCATCAAACGAGC-0	R65861241	R	NPSAD-20201113-A1	1	MG	Adapt	Adapt_HIST
R65861241-1-TCCTGCATCCGTCACT-0	R65861241	R	NPSAD-20201113-A1	1	MG	Adapt	Adapt_HIF1A
R65861241-1-TGATCAGAGGTTAGTA-0	R65861241	R	NPSAD-20201113-A1	1	MG	Homeo	Homeo_FRMD4A
R65861241-1-TGCTCGTGTGCGTTTA-0	R65861241	R	NPSAD-20201113-A1	1	MG	Adapt	Adapt_HIST
R65861241-2-ACATGCAGTGCTTATG-1	R65861241	R	NPSAD-20201113-A2	2	PVM	PVM	PVM_CD163
R65861241-2-ACGTCCTAGACCATTC-1	R65861241	R	NPSAD-20201113-A2	2	MG	Adapt	Adapt_HIST
R65861241-2-ACTATCTTCACTTTGT-1	R65861241	R	NPSAD-20201113-A2	2	MG	Adapt	Adapt_HIST
R65861241-2-AGACCATTCTCTCTAA-1	R65861241	R	NPSAD-20201113-A2	2	PVM	PVM	PVM_CD163
R65861241-2-AGCTCAACAGACACCC-1	R65861241	R	NPSAD-20201113-A2	2	MG	Adapt	Adapt_AIF1
R65861241-2-AGGCCACGTAGCACAG-1	R65861241	R	NPSAD-20201113-A2	2	MG	Adapt	Adapt_HIST
R65861241-2-AGGTTGTAGCAGGCTA-1	R65861241	R	NPSAD-20201113-A2	2	MG	exAM	exAM_ERN1
R65861241-2-AGTTCGAAGCGGGTAT-1	R65861241	R	NPSAD-20201113-A2	2	MG	Homeo	Homeo_FRMD4A
R65861241-2-CACCGTTCAAAGGATT-1	R65861241	R	NPSAD-20201113-A2	2	MG	Homeo	Homeo_FRMD4A
R65861241-2-CACGTTCTCCAGGACC-1	R65861241	R	NPSAD-20201113-A2	2	PVM	PVM	PVM_CD163
R65861241-2-CATTTCAAGGACAAGA-1	R65861241	R	NPSAD-20201113-A2	2	MG	Homeo	Homeo_PICALM
R65861241-2-CCTCATGCATATCTCT-1	R65861241	R	NPSAD-20201113-A2	2	MG	Adapt	Adapt_HIST
R65861241-2-CGCATGGCACCCTCTA-1	R65861241	R	NPSAD-20201113-A2	2	MG	ADAM	ADAM_GPNMB
R65861241-2-CGGGCATAGGCCTTGC-1	R65861241	R	NPSAD-20201113-A2	2	MG	ADAM	ADAM_GPNMB
R65861241-2-CTCAGGGAGTTTCTTC-1	R65861241	R	NPSAD-20201113-A2	2	MG	ADAM	ADAM_GPNMB
R65861241-2-CTCATCGTCCGATTAG-1	R65861241	R	NPSAD-20201113-A2	2	MG	Homeo	Homeo_FRMD4A
R65861241-2-CTCCCAAAGCATTGAA-1	R65861241	R	NPSAD-20201113-A2	2	MG	Homeo	Homeo_PICALM
R65861241-2-CTGAATGAGTATGTAG-1	R65861241	R	NPSAD-20201113-A2	2	MG	Adapt	Adapt_HIST
R65861241-2-CTGCATCTCGCGGTAC-1	R65861241	R	NPSAD-20201113-A2	2	MG	Homeo	Homeo_PICALM
R65861241-2-GAGGCAATCCACGTGG-1	R65861241	R	NPSAD-20201113-A2	2	MG	Homeo	Homeo_PICALM
R65861241-2-GATGATCGTGTTAGCT-1	R65861241	R	NPSAD-20201113-A2	2	MG	Homeo	Homeo_FRMD4A
R65861241-2-GCAGCTGGTACCTAGT-1	R65861241	R	NPSAD-20201113-A2	2	MG	Homeo	Homeo_FRMD4A
R65861241-2-GCAGGCTCAGCTCCTT-1	R65861241	R	NPSAD-20201113-A2	2	MG	Homeo	Homeo_PICALM
R65861241-2-GGGAGATCATTGAGGG-1	R65861241	R	NPSAD-20201113-A2	2	MG	Adapt	Adapt_IFI44L
R65861241-2-GTCTCACTCCCGATCT-1	R65861241	R	NPSAD-20201113-A2	2	PVM	PVM	PVM_CD163
R65861241-2-GTGAGGACATCTCCCA-1	R65861241	R	NPSAD-20201113-A2	2	MG	Homeo	Homeo_PICALM
R65861241-2-GTTATGGCAGGCGATA-1	R65861241	R	NPSAD-20201113-A2	2	MG	Homeo	Homeo_PICALM
R65861241-2-TAGAGTCTCATCACAG-1	R65861241	R	NPSAD-20201113-A2	2	MG	Homeo	Homeo_PICALM
R65861241-2-TCACGCTCATGACTGT-1	R65861241	R	NPSAD-20201113-A2	2	PVM	PVM	PVM_CD163
R65861241-2-TCATTGTGTGTACAGG-1	R65861241	R	NPSAD-20201113-A2	2	MG	Homeo	Homeo_PICALM
R65861241-2-TGCTTGCCACGTAGAG-1	R65861241	R	NPSAD-20201113-A2	2	PVM	PVM	PVM_CD163
R65861241-2-TTTACTGCACTGATTG-1	R65861241	R	NPSAD-20201113-A2	2	PVM	PVM	PVM_CD163
R66026480-1-AACACACGTACTGTTG-0	R66026480	R	NPSAD-172-A1	1	PVM	PVM	PVM_CD163
R66026480-1-AATTTCCAGTGAGCCA-0	R66026480	R	NPSAD-172-A1	1	PVM	PVM	PVM_CD163
R66026480-1-ACCAAACAGCAATTAG-0	R66026480	R	NPSAD-172-A1	1	PVM	PVM	PVM_CD163
R66026480-1-ACGTAGTGTCGAACAG-0	R66026480	R	NPSAD-172-A1	1	MG	Homeo	Homeo_PICALM
R66026480-1-ACTATGGTCATTCTTG-0	R66026480	R	NPSAD-172-A1	1	PVM	PVM	PVM_CD163
R66026480-1-ACTTTGTAGACACACG-0	R66026480	R	NPSAD-172-A1	1	PVM	PVM	PVM_CD163
R66026480-1-AGTACTGGTACGTGTT-0	R66026480	R	NPSAD-172-A1	1	MG	Adapt	Adapt_TMEM163
R66026480-1-ATATCCTTCTCCATAT-0	R66026480	R	NPSAD-172-A1	1	PVM	PVM	PVM_CD163
R66026480-1-ATCCCTGAGTGAGTGC-0	R66026480	R	NPSAD-172-A1	1	MG	Prolif	Prolif_MKI67
R66026480-1-CACTGGGTCGCTCCTA-0	R66026480	R	NPSAD-172-A1	1	MG	Homeo	Homeo_PICALM
R66026480-1-CAGTTCCTCTCCCTAG-0	R66026480	R	NPSAD-172-A1	1	MG	Adapt	Adapt_CCL3
R66026480-1-CATACTTAGTGGTTCT-0	R66026480	R	NPSAD-172-A1	1	PVM	PVM	PVM_CD163
R66026480-1-CATCCCACAGGGATAC-0	R66026480	R	NPSAD-172-A1	1	PVM	PVM	PVM_CD163
R66026480-1-CATGCAAAGCTCACTA-0	R66026480	R	NPSAD-172-A1	1	MG	Homeo	Homeo_PICALM
R66026480-1-CATTCTATCAGCTAGT-0	R66026480	R	NPSAD-172-A1	1	MG	Adapt	Adapt_HSPA1A
R66026480-1-CCCTTAGAGATAACAC-0	R66026480	R	NPSAD-172-A1	1	MG	Homeo	Homeo_PICALM
R66026480-1-CGTCAAAGTTAAGTCC-0	R66026480	R	NPSAD-172-A1	1	MG	ADAM	ADAM_GPNMB
R66026480-1-CTCACTGTCCATTTAC-0	R66026480	R	NPSAD-172-A1	1	PVM	PVM	PVM_CD163
R66026480-1-CTCCGATAGACCATTC-0	R66026480	R	NPSAD-172-A1	1	MG	Adapt	Adapt_AIF1
R66026480-1-CTGCTCAAGGTTTGAA-0	R66026480	R	NPSAD-172-A1	1	MG	Adapt	Adapt_AIF1
R66026480-1-GACCGTGAGAAGTCCG-0	R66026480	R	NPSAD-172-A1	1	MG	ADAM	ADAM_GPNMB
R66026480-1-GAGACCCTCGGTGTAT-0	R66026480	R	NPSAD-172-A1	1	PVM	PVM	PVM_CD163
R66026480-1-GAGGCCTCACTCAGAT-0	R66026480	R	NPSAD-172-A1	1	PVM	PVM	PVM_CD163
R66026480-1-GATCGTAGTGCAACGA-0	R66026480	R	NPSAD-172-A1	1	PVM	PVM	PVM_CD163
R66026480-1-GCTGCAGGTATGGAGC-0	R66026480	R	NPSAD-172-A1	1	MG	Adapt	Adapt_TMEM163
R66026480-1-GGAATGGAGCAGCCCT-0	R66026480	R	NPSAD-172-A1	1	MG	Adapt	Adapt_HSPA1A
R66026480-1-GTCAAACGTGAGTAGC-0	R66026480	R	NPSAD-172-A1	1	MG	ADAM	ADAM_GPNMB
R66026480-1-GTCTTTATCGGTGAAG-0	R66026480	R	NPSAD-172-A1	1	MG	Adapt	Adapt_TMEM163
R66026480-1-GTTCGCTAGTCACTGT-0	R66026480	R	NPSAD-172-A1	1	MG	Homeo	Homeo_PICALM
R66026480-1-TACTTCAAGCGAGTAC-0	R66026480	R	NPSAD-172-A1	1	PVM	PVM	PVM_CD163
R66026480-1-TCTGTCGTCTCATTAC-0	R66026480	R	NPSAD-172-A1	1	MG	Adapt	Adapt_TMEM163
R66026480-1-TGGGTTATCATGGCCG-0	R66026480	R	NPSAD-172-A1	1	MG	Adapt	Adapt_AIF1
R66026480-1-TTCAATCCACCACATA-0	R66026480	R	NPSAD-172-A1	1	MG	Homeo	Homeo_PICALM
R66026480-2-AAACGAACACTTGTCC-1	R66026480	R	NPSAD-172-A2	2	MG	ADAM	ADAM_GPNMB
R66026480-2-AAACGCTGTCTAATCG-1	R66026480	R	NPSAD-172-A2	2	MG	Adapt	Adapt_HIST
R66026480-2-AAAGGTAAGAAACTGT-1	R66026480	R	NPSAD-172-A2	2	MG	Homeo	Homeo_PICALM
R66026480-2-AAAGTCCTCGCCAGTG-1	R66026480	R	NPSAD-172-A2	2	PVM	PVM	PVM_CD163
R66026480-2-AAATGGAGTTGTGTTG-1	R66026480	R	NPSAD-172-A2	2	MG	ADAM	ADAM_GPNMB
R66026480-2-AACCATGTCTTGAGCA-1	R66026480	R	NPSAD-172-A2	2	MG	Homeo	Homeo_PICALM
R66026480-2-AACCTTTCACACCTTC-1	R66026480	R	NPSAD-172-A2	2	PVM	PVM	PVM_CD163
R66026480-2-AAGGAATAGACTACCT-1	R66026480	R	NPSAD-172-A2	2	MG	ADAM	ADAM_GPNMB
R66026480-2-AAGTGAATCCGTGCGA-1	R66026480	R	NPSAD-172-A2	2	MG	Adapt	Adapt_AIF1
R66026480-2-AATCGACGTGGGATTG-1	R66026480	R	NPSAD-172-A2	2	PVM	PVM	PVM_CD163
R66026480-2-AATGAAGAGCGGTATG-1	R66026480	R	NPSAD-172-A2	2	MG	ADAM	ADAM_GPNMB
R66026480-2-AATGACCGTCAACGCC-1	R66026480	R	NPSAD-172-A2	2	MG	Prolif	Prolif_MKI67
R66026480-2-AATGACCGTCTTGCGG-1	R66026480	R	NPSAD-172-A2	2	MG	Adapt	Adapt_TMEM163
R66026480-2-AATGGAATCAACACGT-1	R66026480	R	NPSAD-172-A2	2	MG	Adapt	Adapt_AIF1
R66026480-2-ACCATTTTCAAGTCGT-1	R66026480	R	NPSAD-172-A2	2	PVM	PVM	PVM_CD163
R66026480-2-ACCGTTCGTAATCAGA-1	R66026480	R	NPSAD-172-A2	2	MG	Homeo	Homeo_PICALM
R66026480-2-ACCGTTCGTCGGTGTC-1	R66026480	R	NPSAD-172-A2	2	MG	Adapt	Adapt_TMEM163
R66026480-2-ACCTACCAGACCCGCT-1	R66026480	R	NPSAD-172-A2	2	PVM	PVM	PVM_CD163
R66026480-2-ACTGTCCCATCACAGT-1	R66026480	R	NPSAD-172-A2	2	MG	Adapt	Adapt_HIST
R66026480-2-ACTTAGGAGACGACTG-1	R66026480	R	NPSAD-172-A2	2	MG	Adapt	Adapt_TMEM163
R66026480-2-ACTTCCGAGCGGGTAT-1	R66026480	R	NPSAD-172-A2	2	MG	ADAM	ADAM_GPNMB
R66026480-2-ACTTCCGTCCGTCAAA-1	R66026480	R	NPSAD-172-A2	2	MG	Adapt	Adapt_HSPA1A
R66026480-2-ACTTCGCGTAAGGAGA-1	R66026480	R	NPSAD-172-A2	2	MG	Adapt	Adapt_HIST
R66026480-2-ACTTTCACACATATCG-1	R66026480	R	NPSAD-172-A2	2	PVM	PVM	PVM_CD163
R66026480-2-ACTTTGTTCGATGCTA-1	R66026480	R	NPSAD-172-A2	2	PVM	PVM	PVM_CD163
R66026480-2-AGAAGCGAGGAGAGTA-1	R66026480	R	NPSAD-172-A2	2	PVM	PVM	PVM_CD163
R66026480-2-AGACAGGTCGGCTGTG-1	R66026480	R	NPSAD-172-A2	2	MG	Adapt	Adapt_HIST
R66026480-2-AGATCCACAGATACTC-1	R66026480	R	NPSAD-172-A2	2	PVM	PVM	PVM_CD163
R66026480-2-AGATGCTGTCCTACAA-1	R66026480	R	NPSAD-172-A2	2	PVM	PVM	PVM_CD163
R66026480-2-AGCGCTGTCAGGAAGC-1	R66026480	R	NPSAD-172-A2	2	PVM	PVM	PVM_CD163
R66026480-2-AGCTCAAGTCATCGGC-1	R66026480	R	NPSAD-172-A2	2	MG	Adapt	Adapt_AIF1
R66026480-2-AGGCATTAGCTAGATA-1	R66026480	R	NPSAD-172-A2	2	PVM	PVM	PVM_CD163
R66026480-2-AGGGTCCAGCACCTGC-1	R66026480	R	NPSAD-172-A2	2	PVM	PVM	PVM_CD163
R66026480-2-AGGGTCCAGGCACAAC-1	R66026480	R	NPSAD-172-A2	2	MG	Adapt	Adapt_HIST
R66026480-2-AGTCAACAGGTATCTC-1	R66026480	R	NPSAD-172-A2	2	MG	Adapt	Adapt_AIF1
R66026480-2-ATAGACCCACTGGACC-1	R66026480	R	NPSAD-172-A2	2	PVM	PVM	PVM_CD163
R66026480-2-ATAGGCTAGTATCCTG-1	R66026480	R	NPSAD-172-A2	2	MG	Adapt	Adapt_AIF1
R66026480-2-ATCACAGGTACATTGC-1	R66026480	R	NPSAD-172-A2	2	MG	Adapt	Adapt_AIF1
R66026480-2-ATCGTCCAGCTCCGAC-1	R66026480	R	NPSAD-172-A2	2	MG	Homeo	Homeo_PICALM
R66026480-2-ATCTCTAGTCCCTCAT-1	R66026480	R	NPSAD-172-A2	2	PVM	PVM	PVM_CD163
R66026480-2-ATGGGAGGTGCTAGCC-1	R66026480	R	NPSAD-172-A2	2	MG	Adapt	Adapt_AIF1
R66026480-2-ATTACCTAGTAGCTCT-1	R66026480	R	NPSAD-172-A2	2	MG	ADAM	ADAM_GPNMB
R66026480-2-ATTATCCAGATACCAA-1	R66026480	R	NPSAD-172-A2	2	PVM	PVM	PVM_CD163
R66026480-2-ATTCCTATCTCGGTAA-1	R66026480	R	NPSAD-172-A2	2	MG	Adapt	Adapt_TMEM163
R66026480-2-ATTTACCAGACCAAAT-1	R66026480	R	NPSAD-172-A2	2	PVM	PVM	PVM_CD163
R66026480-2-CAACCTCGTCGCATTA-1	R66026480	R	NPSAD-172-A2	2	MG	Adapt	Adapt_HSPA1A
R66026480-2-CAACGATAGTAAGACT-1	R66026480	R	NPSAD-172-A2	2	MG	Adapt	Adapt_HIST
R66026480-2-CAAGACTGTGTGAGCA-1	R66026480	R	NPSAD-172-A2	2	PVM	PVM	PVM_CD163
R66026480-2-CAAGCTACAAACGAGC-1	R66026480	R	NPSAD-172-A2	2	MG	Adapt	Adapt_AIF1
R66026480-2-CACGAATTCGGTCGGT-1	R66026480	R	NPSAD-172-A2	2	MG	Homeo	Homeo_PICALM
R66026480-2-CACTAAGGTCAGTCGC-1	R66026480	R	NPSAD-172-A2	2	PVM	PVM	PVM_CD163
R66026480-2-CAGCCAGAGCCTCAAT-1	R66026480	R	NPSAD-172-A2	2	MG	Adapt	Adapt_AIF1
R66026480-2-CATACAGCATCGGCCA-1	R66026480	R	NPSAD-172-A2	2	MG	Adapt	Adapt_TMEM163
R66026480-2-CATCCCAGTTTGACAC-1	R66026480	R	NPSAD-172-A2	2	MG	ADAM	ADAM_GPNMB
R66026480-2-CATGCTCCAAGACGAC-1	R66026480	R	NPSAD-172-A2	2	PVM	PVM	PVM_CD163
R66026480-2-CATTGCCAGTACTGGG-1	R66026480	R	NPSAD-172-A2	2	MG	Adapt	Adapt_HIST
R66026480-2-CATTGTTGTGCACAAG-1	R66026480	R	NPSAD-172-A2	2	MG	Adapt	Adapt_AIF1
R66026480-2-CCAATTTAGCTAGAAT-1	R66026480	R	NPSAD-172-A2	2	PVM	PVM	PVM_CD163
R66026480-2-CCATCACGTTTCCCAC-1	R66026480	R	NPSAD-172-A2	2	PVM	PVM	PVM_CD163
R66026480-2-CCCATTGTCATTTGGG-1	R66026480	R	NPSAD-172-A2	2	PVM	PVM	PVM_CD163
R66026480-2-CCCGAAGAGAGAGCGG-1	R66026480	R	NPSAD-172-A2	2	MG	Adapt	Adapt_AIF1
R66026480-2-CCCTGATAGCCATTCA-1	R66026480	R	NPSAD-172-A2	2	MG	Homeo	Homeo_PICALM
R66026480-2-CCTAAGATCGTCTCAC-1	R66026480	R	NPSAD-172-A2	2	MG	Adapt	Adapt_AIF1
R66026480-2-CCTATCGAGACGCATG-1	R66026480	R	NPSAD-172-A2	2	MG	Adapt	Adapt_HIST
R66026480-2-CCTCAGTGTTGTTGAC-1	R66026480	R	NPSAD-172-A2	2	PVM	PVM	PVM_CD163
R66026480-2-CCTGTTGGTAAGATCA-1	R66026480	R	NPSAD-172-A2	2	MG	Adapt	Adapt_AIF1
R66026480-2-CCTTTGGCATCGAACT-1	R66026480	R	NPSAD-172-A2	2	MG	Adapt	Adapt_AIF1
R66026480-2-CGAATTGAGTTCCATG-1	R66026480	R	NPSAD-172-A2	2	MG	Homeo	Homeo_PICALM
R66026480-2-CGCAGGTCACAAGCCC-1	R66026480	R	NPSAD-172-A2	2	MG	Homeo	Homeo_PICALM
R66026480-2-CGCAGGTTCACCCTCA-1	R66026480	R	NPSAD-172-A2	2	MG	Prolif	Prolif_MKI67
R66026480-2-CGCATGGGTTATGTCG-1	R66026480	R	NPSAD-172-A2	2	MG	Adapt	Adapt_AIF1
R66026480-2-CGGCAGTAGGAAAGTG-1	R66026480	R	NPSAD-172-A2	2	MG	Adapt	Adapt_AIF1
R66026480-2-CGGGCATCATAACAGA-1	R66026480	R	NPSAD-172-A2	2	MG	Adapt	Adapt_TMEM163
R66026480-2-CGGGTGTCAACCACAT-1	R66026480	R	NPSAD-172-A2	2	MG	ADAM	ADAM_GPNMB
R66026480-2-CTAACTTAGTGATTCC-1	R66026480	R	NPSAD-172-A2	2	MG	Homeo	Homeo_PICALM
R66026480-2-CTCAATTTCGAAGTGG-1	R66026480	R	NPSAD-172-A2	2	MG	Adapt	Adapt_HSPA1A
R66026480-2-CTGCCTAAGCTGTGCC-1	R66026480	R	NPSAD-172-A2	2	PVM	PVM	PVM_CD163
R66026480-2-CTGCGAGAGTGAGTTA-1	R66026480	R	NPSAD-172-A2	2	PVM	PVM	PVM_CD163
R66026480-2-CTGCTCACATCTGTTT-1	R66026480	R	NPSAD-172-A2	2	MG	ADAM	ADAM_GPNMB
R66026480-2-CTTCTAACATGAAGCG-1	R66026480	R	NPSAD-172-A2	2	PVM	PVM	PVM_CD163
R66026480-2-GACTCAATCAGACCGC-1	R66026480	R	NPSAD-172-A2	2	MG	Adapt	Adapt_HIST
R66026480-2-GAGAGGTGTGCATGAG-1	R66026480	R	NPSAD-172-A2	2	MG	Adapt	Adapt_HIST
R66026480-2-GAGGCCTCAGACAATA-1	R66026480	R	NPSAD-172-A2	2	PVM	PVM	PVM_CD163
R66026480-2-GAGTCATAGAGCCGTA-1	R66026480	R	NPSAD-172-A2	2	MG	Adapt	Adapt_TMEM163
R66026480-2-GAGTCTAAGCTGAAAT-1	R66026480	R	NPSAD-172-A2	2	MG	Homeo	Homeo_PICALM
R66026480-2-GAGTTTGTCCCGTGAG-1	R66026480	R	NPSAD-172-A2	2	MG	Adapt	Adapt_TMEM163
R66026480-2-GATCAGTTCAAGCCGC-1	R66026480	R	NPSAD-172-A2	2	MG	Adapt	Adapt_HSPA1A
R66026480-2-GCAGCTGGTGTGTCCG-1	R66026480	R	NPSAD-172-A2	2	MG	Adapt	Adapt_HSPA1A
R66026480-2-GCAGTTAGTTATCCAG-1	R66026480	R	NPSAD-172-A2	2	MG	ADAM	ADAM_GPNMB
R66026480-2-GCATCTCGTACCCGCA-1	R66026480	R	NPSAD-172-A2	2	MG	Adapt	Adapt_AIF1
R66026480-2-GCCATTCTCTCTCGAC-1	R66026480	R	NPSAD-172-A2	2	MG	Homeo	Homeo_PICALM
R66026480-2-GCCGATGCATCCCACT-1	R66026480	R	NPSAD-172-A2	2	MG	Adapt	Adapt_HIST
R66026480-2-GCCTGTTAGAGTCGAC-1	R66026480	R	NPSAD-172-A2	2	MG	Adapt	Adapt_TMEM163
R66026480-2-GCTACAAAGCACACCC-1	R66026480	R	NPSAD-172-A2	2	MG	Adapt	Adapt_TMEM163
R66026480-2-GCTGGGTCAGCTGAGA-1	R66026480	R	NPSAD-172-A2	2	PVM	PVM	PVM_CD163
R66026480-2-GGAACCCGTTAGAGTA-1	R66026480	R	NPSAD-172-A2	2	PVM	PVM	PVM_CD163
R66026480-2-GGGCCATGTGGCTGCT-1	R66026480	R	NPSAD-172-A2	2	MG	Homeo	Homeo_PICALM
R66026480-2-GGGTCTGGTGAGACCA-1	R66026480	R	NPSAD-172-A2	2	MG	Homeo	Homeo_PICALM
R66026480-2-GGTAATCAGCGTGTTT-1	R66026480	R	NPSAD-172-A2	2	MG	Adapt	Adapt_AIF1
R66026480-2-GGTAATCCATATTCGG-1	R66026480	R	NPSAD-172-A2	2	MG	Homeo	Homeo_PICALM
R66026480-2-GTAGGAGCAGCACAGA-1	R66026480	R	NPSAD-172-A2	2	MG	Adapt	Adapt_AIF1
R66026480-2-GTCAAACAGTCATTGC-1	R66026480	R	NPSAD-172-A2	2	PVM	PVM	PVM_CD163
R66026480-2-GTCACTCTCCCATTTA-1	R66026480	R	NPSAD-172-A2	2	MG	Adapt	Adapt_AIF1
R66026480-2-GTCGTAAAGGACTGGT-1	R66026480	R	NPSAD-172-A2	2	PVM	PVM	PVM_CD163
R66026480-2-GTCTACCTCCGATCTC-1	R66026480	R	NPSAD-172-A2	2	MG	Homeo	Homeo_PICALM
R66026480-2-GTCTCACGTTTGCCGG-1	R66026480	R	NPSAD-172-A2	2	PVM	PVM	PVM_CD163
R66026480-2-GTGAGCCCAACTGCTA-1	R66026480	R	NPSAD-172-A2	2	MG	ADAM	ADAM_GPNMB
R66026480-2-GTGCTTCAGGTTGCCC-1	R66026480	R	NPSAD-172-A2	2	MG	Homeo	Homeo_PICALM
R66026480-2-GTGGTTAGTCGCATGC-1	R66026480	R	NPSAD-172-A2	2	MG	Adapt	Adapt_HIST
R66026480-2-GTGTGGCCAGGACTTT-1	R66026480	R	NPSAD-172-A2	2	PVM	PVM	PVM_CD163
R66026480-2-GTTATGGAGTGATAAC-1	R66026480	R	NPSAD-172-A2	2	MG	Adapt	Adapt_HIST
R66026480-2-GTTCCGTAGTTCACTG-1	R66026480	R	NPSAD-172-A2	2	MG	Adapt	Adapt_AIF1
R66026480-2-GTTCGCTCACTCCACT-1	R66026480	R	NPSAD-172-A2	2	PVM	PVM	PVM_CD163
R66026480-2-GTTGAACCATGATCTG-1	R66026480	R	NPSAD-172-A2	2	MG	Homeo	Homeo_PICALM
R66026480-2-GTTGTCCGTACGCGTC-1	R66026480	R	NPSAD-172-A2	2	MG	Homeo	Homeo_PICALM
R66026480-2-GTTGTGATCCAGGACC-1	R66026480	R	NPSAD-172-A2	2	PVM	PVM	PVM_CD163
R66026480-2-GTTTGGACAAGCCCAC-1	R66026480	R	NPSAD-172-A2	2	MG	ADAM	ADAM_GPNMB
R66026480-2-TAAGTCGAGGTCGACA-1	R66026480	R	NPSAD-172-A2	2	PVM	PVM	PVM_CD163
R66026480-2-TACAACGGTACGTGTT-1	R66026480	R	NPSAD-172-A2	2	MG	Homeo	Homeo_PICALM
R66026480-2-TACCCGTCATTCCTAT-1	R66026480	R	NPSAD-172-A2	2	PVM	PVM	PVM_CD163
R66026480-2-TAGGGTTTCCAAAGGG-1	R66026480	R	NPSAD-172-A2	2	MG	Homeo	Homeo_PICALM
R66026480-2-TATTGGGAGCACCAGA-1	R66026480	R	NPSAD-172-A2	2	PVM	PVM	PVM_CD163
R66026480-2-TATTTCGCATGACGGA-1	R66026480	R	NPSAD-172-A2	2	MG	Adapt	Adapt_TMEM163
R66026480-2-TCAATCTGTGATGTAA-1	R66026480	R	NPSAD-172-A2	2	MG	Adapt	Adapt_HIF1A
R66026480-2-TCACAAGGTCCTGGGT-1	R66026480	R	NPSAD-172-A2	2	MG	ADAM	ADAM_GPNMB
R66026480-2-TCATGCCCAACATCGT-1	R66026480	R	NPSAD-172-A2	2	PVM	PVM	PVM_CD163
R66026480-2-TCATGGAGTTCTGAGT-1	R66026480	R	NPSAD-172-A2	2	MG	Adapt	Adapt_AIF1
R66026480-2-TCATTACCACCTCAGG-1	R66026480	R	NPSAD-172-A2	2	MG	Adapt	Adapt_HIST
R66026480-2-TCCGGGAGTAGTCGGA-1	R66026480	R	NPSAD-172-A2	2	MG	Adapt	Adapt_AIF1
R66026480-2-TCCTAATAGTCGGCAA-1	R66026480	R	NPSAD-172-A2	2	MG	Adapt	Adapt_TMEM163
R66026480-2-TCCTCTTCATTGGGAG-1	R66026480	R	NPSAD-172-A2	2	MG	Adapt	Adapt_AIF1
R66026480-2-TCGGGACAGTTCATCG-1	R66026480	R	NPSAD-172-A2	2	PVM	PVM	PVM_CD163
R66026480-2-TCTACATAGCGCCGTT-1	R66026480	R	NPSAD-172-A2	2	MG	Adapt	Adapt_AIF1
R66026480-2-TCTCACGCAATGGGTG-1	R66026480	R	NPSAD-172-A2	2	MG	Adapt	Adapt_HIST
R66026480-2-TCTGCCAGTGGCATCC-1	R66026480	R	NPSAD-172-A2	2	PVM	PVM	PVM_CD163
R66026480-2-TGAGCATGTAACTAAG-1	R66026480	R	NPSAD-172-A2	2	MG	Homeo	Homeo_PICALM
R66026480-2-TGATGGTTCCTGTAGA-1	R66026480	R	NPSAD-172-A2	2	PVM	PVM	PVM_CD163
R66026480-2-TGCGGGTCAAGAGAGA-1	R66026480	R	NPSAD-172-A2	2	MG	Adapt	Adapt_AIF1
R66026480-2-TGTAGACGTGACTGTT-1	R66026480	R	NPSAD-172-A2	2	PVM	PVM	PVM_CD163
R66026480-2-TGTCCACAGCCATATC-1	R66026480	R	NPSAD-172-A2	2	MG	Adapt	Adapt_TMEM163
R66026480-2-TGTCCACGTGGAGGTT-1	R66026480	R	NPSAD-172-A2	2	MG	Homeo	Homeo_PICALM
R66026480-2-TGTTACTTCGGAATGG-1	R66026480	R	NPSAD-172-A2	2	MG	Adapt	Adapt_HIST
R66026480-2-TTAGGGTCAGACACAG-1	R66026480	R	NPSAD-172-A2	2	MG	Adapt	Adapt_HIST
R66026480-2-TTATTGCGTTCGCGTG-1	R66026480	R	NPSAD-172-A2	2	PVM	PVM	PVM_CD163
R66026480-2-TTCACCGGTCCACGCA-1	R66026480	R	NPSAD-172-A2	2	MG	ADAM	ADAM_GPNMB
R66026480-2-TTCAGGATCACACCGG-1	R66026480	R	NPSAD-172-A2	2	MG	Adapt	Adapt_TMEM163
R66026480-2-TTCTCTCGTATTGAGA-1	R66026480	R	NPSAD-172-A2	2	MG	ADAM	ADAM_GPNMB
R66026480-2-TTCTGTAAGAGCACTG-1	R66026480	R	NPSAD-172-A2	2	MG	Homeo	Homeo_PICALM
R66026480-2-TTGAGTGTCCGTACGG-1	R66026480	R	NPSAD-172-A2	2	MG	Adapt	Adapt_AIF1
R66026480-2-TTTACCAAGACGAAGA-1	R66026480	R	NPSAD-172-A2	2	PVM	PVM	PVM_CD163
R66026480-2-TTTACGTAGTTTCAGC-1	R66026480	R	NPSAD-172-A2	2	MG	Homeo	Homeo_PICALM
R66026480-2-TTTACGTCAGCGGTCT-1	R66026480	R	NPSAD-172-A2	2	MG	Prolif	Prolif_MKI67
R66026480-2-TTTATGCTCATTCGTT-1	R66026480	R	NPSAD-172-A2	2	PVM	PVM	PVM_CD163
R66507194-1-AAAGAACAGTTCATGC-0	R66507194	R	NPSAD-262-A1	1	PVM	PVM	PVM_CD163
R66507194-1-AACACACCATCGAGCC-0	R66507194	R	NPSAD-262-A1	1	MG	Homeo	Homeo_PICALM
R66507194-1-AACCCAAGTTCTCTAT-0	R66507194	R	NPSAD-262-A1	1	MG	Homeo	Homeo_PICALM
R66507194-1-AACGTCAGTGCAGATG-0	R66507194	R	NPSAD-262-A1	1	MG	Homeo	Homeo_PICALM
R66507194-1-AATCACGGTTCAGCGC-0	R66507194	R	NPSAD-262-A1	1	MG	Homeo	Homeo_PICALM
R66507194-1-ACACAGTCACCAGACC-0	R66507194	R	NPSAD-262-A1	1	MG	Homeo	Homeo_PICALM
R66507194-1-ACAGCCGCAGTGTATC-0	R66507194	R	NPSAD-262-A1	1	MG	Homeo	Homeo_PICALM
R66507194-1-ACATCGAGTGACTAAA-0	R66507194	R	NPSAD-262-A1	1	MG	Homeo	Homeo_FRMD4A
R66507194-1-ACCGTTCCAGACCTGC-0	R66507194	R	NPSAD-262-A1	1	MG	Homeo	Homeo_FRMD4A
R66507194-1-ACGCACGGTCGCTTGG-0	R66507194	R	NPSAD-262-A1	1	MG	Homeo	Homeo_PICALM
R66507194-1-ACGGTCGGTCCAAGAG-0	R66507194	R	NPSAD-262-A1	1	PVM	PVM	PVM_CD163
R66507194-1-ACGTAACTCTTCGGTC-0	R66507194	R	NPSAD-262-A1	1	MG	Homeo	Homeo_PICALM
R66507194-1-ACGTTCCTCAGGAACG-0	R66507194	R	NPSAD-262-A1	1	MG	Homeo	Homeo_FRMD4A
R66507194-1-ACTATCTTCATGAGAA-0	R66507194	R	NPSAD-262-A1	1	PVM	PVM	PVM_CD163
R66507194-1-AGAGAATAGGTCGAGT-0	R66507194	R	NPSAD-262-A1	1	MG	Homeo	Homeo_PICALM
R66507194-1-AGATAGAGTCTGTGCG-0	R66507194	R	NPSAD-262-A1	1	PVM	PVM	PVM_CD163
R66507194-1-AGGCATTGTGGCGCTT-0	R66507194	R	NPSAD-262-A1	1	MG	Homeo	Homeo_FRMD4A
R66507194-1-AGGTTGTAGCGATGAC-0	R66507194	R	NPSAD-262-A1	1	PVM	PVM	PVM_CD163
R66507194-1-AGGTTGTCAGACACCC-0	R66507194	R	NPSAD-262-A1	1	MG	Homeo	Homeo_PICALM
R66507194-1-ATCCTATTCGCTGTCT-0	R66507194	R	NPSAD-262-A1	1	MG	Homeo	Homeo_PICALM
R66507194-1-ATGTCTTTCGTGGGAA-0	R66507194	R	NPSAD-262-A1	1	MG	Homeo	Homeo_PICALM
R66507194-1-ATTCAGGTCATCACTT-0	R66507194	R	NPSAD-262-A1	1	MG	Homeo	Homeo_FRMD4A
R66507194-1-ATTCCATCAAGTGGAC-0	R66507194	R	NPSAD-262-A1	1	MG	Adapt	Adapt_HIST
R66507194-1-CACCGTTTCTACACTT-0	R66507194	R	NPSAD-262-A1	1	MG	Homeo	Homeo_PICALM
R66507194-1-CACGTGGAGTGTACAA-0	R66507194	R	NPSAD-262-A1	1	MG	Homeo	Homeo_PICALM
R66507194-1-CCGAACGCAAATTGCC-0	R66507194	R	NPSAD-262-A1	1	MG	Homeo	Homeo_PICALM
R66507194-1-CCGATCTCAGTGTATC-0	R66507194	R	NPSAD-262-A1	1	PVM	PVM	PVM_CD163
R66507194-1-CCGGTAGTCCGAGAAG-0	R66507194	R	NPSAD-262-A1	1	MG	Homeo	Homeo_PICALM
R66507194-1-CCTGCATCAATACGCT-0	R66507194	R	NPSAD-262-A1	1	MG	Homeo	Homeo_PICALM
R66507194-1-CGCCATTAGAATCCCT-0	R66507194	R	NPSAD-262-A1	1	MG	Homeo	Homeo_PICALM
R66507194-1-CGCGTGACATCGGCCA-0	R66507194	R	NPSAD-262-A1	1	MG	Homeo	Homeo_PICALM
R66507194-1-CTCATTAAGCCAAGTG-0	R66507194	R	NPSAD-262-A1	1	MG	Homeo	Homeo_PICALM
R66507194-1-CTGATCCTCAGCCTCT-0	R66507194	R	NPSAD-262-A1	1	MG	Homeo	Homeo_FRMD4A
R66507194-1-CTTCTCTTCGCGTTTC-0	R66507194	R	NPSAD-262-A1	1	MG	Homeo	Homeo_PICALM
R66507194-1-GACCCTTCAACCAACT-0	R66507194	R	NPSAD-262-A1	1	MG	Homeo	Homeo_PICALM
R66507194-1-GACTGATGTTAAACAG-0	R66507194	R	NPSAD-262-A1	1	MG	Homeo	Homeo_PICALM
R66507194-1-GCAACATCAATCGAAA-0	R66507194	R	NPSAD-262-A1	1	MG	Homeo	Homeo_PICALM
R66507194-1-GCGGATCTCGCCACTT-0	R66507194	R	NPSAD-262-A1	1	PVM	PVM	PVM_CD163
R66507194-1-GCGTGCATCGATACAC-0	R66507194	R	NPSAD-262-A1	1	PVM	PVM	PVM_CD163
R66507194-1-GGAACCCCACGAGGAT-0	R66507194	R	NPSAD-262-A1	1	MG	Homeo	Homeo_PICALM
R66507194-1-GGACGTCAGAGCTTTC-0	R66507194	R	NPSAD-262-A1	1	MG	Homeo	Homeo_PICALM
R66507194-1-GGTTAACAGGCTGTAG-0	R66507194	R	NPSAD-262-A1	1	MG	Homeo	Homeo_PICALM
R66507194-1-TAACTTCCATGACGTT-0	R66507194	R	NPSAD-262-A1	1	MG	Homeo	Homeo_FRMD4A
R66507194-1-TACCGGGAGTCACGAG-0	R66507194	R	NPSAD-262-A1	1	MG	Homeo	Homeo_PICALM
R66507194-1-TACTTGTTCCTGATAG-0	R66507194	R	NPSAD-262-A1	1	MG	Prolif	Prolif_MKI67
R66507194-1-TAGAGTCGTAGTTACC-0	R66507194	R	NPSAD-262-A1	1	MG	Homeo	Homeo_PICALM
R66507194-1-TAGGTACGTCACGTGC-0	R66507194	R	NPSAD-262-A1	1	MG	Homeo	Homeo_PICALM
R66507194-1-TCCGAAACACCCTATC-0	R66507194	R	NPSAD-262-A1	1	MG	Homeo	Homeo_PICALM
R66507194-1-TCCTCTTGTCCGGCAT-0	R66507194	R	NPSAD-262-A1	1	MG	Homeo	Homeo_PICALM
R66507194-1-TCGAACACACGCCACA-0	R66507194	R	NPSAD-262-A1	1	MG	Homeo	Homeo_FRMD4A
R66507194-1-TCGACCTCAGCATACT-0	R66507194	R	NPSAD-262-A1	1	MG	Homeo	Homeo_PICALM
R66507194-1-TCTATACGTGGTCTCG-0	R66507194	R	NPSAD-262-A1	1	MG	Homeo	Homeo_PICALM
R66507194-1-TGATCAGTCTGTCAGA-0	R66507194	R	NPSAD-262-A1	1	MG	ADAM	ADAM_GPNMB
R66507194-1-TGCGGGTGTACCATAC-0	R66507194	R	NPSAD-262-A1	1	MG	ADAM	ADAM_GPNMB
R66507194-1-TGGGCTGTCACCTGGG-0	R66507194	R	NPSAD-262-A1	1	MG	Homeo	Homeo_PICALM
R66507194-1-TGGTGATGTACAGTAA-0	R66507194	R	NPSAD-262-A1	1	MG	Homeo	Homeo_FRMD4A
R66507194-1-TGTGTGAAGCCAACCC-0	R66507194	R	NPSAD-262-A1	1	PVM	PVM	PVM_CD163
R66507194-1-TTACAGGCACTGTCCT-0	R66507194	R	NPSAD-262-A1	1	PVM	PVM	PVM_CD163
R66507194-1-TTCCTCTTCATTTCGT-0	R66507194	R	NPSAD-262-A1	1	MG	Homeo	Homeo_PICALM
R66507194-1-TTGCATTTCAATCTTC-0	R66507194	R	NPSAD-262-A1	1	MG	Homeo	Homeo_FRMD4A
R66507194-1-TTGGTTTCACAGCGCT-0	R66507194	R	NPSAD-262-A1	1	MG	Homeo	Homeo_PICALM
R66507194-1-TTTACTGAGTACGTCT-0	R66507194	R	NPSAD-262-A1	1	MG	Homeo	Homeo_PICALM
R66507194-1-TTTGATCTCTGGGTCG-0	R66507194	R	NPSAD-262-A1	1	MG	Homeo	Homeo_FRMD4A
R66507194-2-AAAGGATCATGGAACG-1	R66507194	R	NPSAD-262-A2	2	MG	Homeo	Homeo_PICALM
R66507194-2-AAAGGGCGTTGCTCCT-1	R66507194	R	NPSAD-262-A2	2	MG	Homeo	Homeo_PICALM
R66507194-2-AAAGGTACATGAGTAA-1	R66507194	R	NPSAD-262-A2	2	MG	Homeo	Homeo_PICALM
R66507194-2-AATCGACAGACTACCT-1	R66507194	R	NPSAD-262-A2	2	MG	Homeo	Homeo_PICALM
R66507194-2-AATTTCCCAACCTATG-1	R66507194	R	NPSAD-262-A2	2	MG	Homeo	Homeo_PICALM
R66507194-2-ACACCAAAGCCTGTGC-1	R66507194	R	NPSAD-262-A2	2	MG	Homeo	Homeo_PICALM
R66507194-2-ACACGCGAGTAATTGG-1	R66507194	R	NPSAD-262-A2	2	MG	Homeo	Homeo_FRMD4A
R66507194-2-ACCTACCCATTGGGAG-1	R66507194	R	NPSAD-262-A2	2	MG	Homeo	Homeo_PICALM
R66507194-2-ACCTGAACAATTCACG-1	R66507194	R	NPSAD-262-A2	2	MG	Homeo	Homeo_PICALM
R66507194-2-ACGATGTTCCCGAACG-1	R66507194	R	NPSAD-262-A2	2	MG	Homeo	Homeo_PICALM
R66507194-2-ACGATGTTCGTCAAAC-1	R66507194	R	NPSAD-262-A2	2	MG	Homeo	Homeo_PICALM
R66507194-2-ACGCACGCAGCCGGTT-1	R66507194	R	NPSAD-262-A2	2	MG	Homeo	Homeo_FRMD4A
R66507194-2-ACGGGTCTCTAGCCTC-1	R66507194	R	NPSAD-262-A2	2	MG	Homeo	Homeo_PICALM
R66507194-2-AGACCCGTCAGTCTTT-1	R66507194	R	NPSAD-262-A2	2	MG	Homeo	Homeo_PICALM
R66507194-2-AGAGCAGCAAGTTTGC-1	R66507194	R	NPSAD-262-A2	2	MG	Homeo	Homeo_PICALM
R66507194-2-AGAGCCCTCCGGACTG-1	R66507194	R	NPSAD-262-A2	2	MG	Homeo	Homeo_PICALM
R66507194-2-AGGTCTACAGTGCCTG-1	R66507194	R	NPSAD-262-A2	2	PVM	PVM	PVM_CD163
R66507194-2-ATCGCCTTCTGAATGC-1	R66507194	R	NPSAD-262-A2	2	MG	Homeo	Homeo_PICALM
R66507194-2-ATGATCGCACTGGCCA-1	R66507194	R	NPSAD-262-A2	2	MG	Homeo	Homeo_PICALM
R66507194-2-ATTCTTGAGACATCCT-1	R66507194	R	NPSAD-262-A2	2	PVM	PVM	PVM_CD163
R66507194-2-CAAAGAACAGGTTACT-1	R66507194	R	NPSAD-262-A2	2	MG	Homeo	Homeo_PICALM
R66507194-2-CAATTTCGTCGTTGCG-1	R66507194	R	NPSAD-262-A2	2	MG	Homeo	Homeo_PICALM
R66507194-2-CAATTTCTCTCGAACA-1	R66507194	R	NPSAD-262-A2	2	MG	Homeo	Homeo_PICALM
R66507194-2-CACATGACAAGTGGTG-1	R66507194	R	NPSAD-262-A2	2	MG	Homeo	Homeo_PICALM
R66507194-2-CACGTGGGTGGACAGT-1	R66507194	R	NPSAD-262-A2	2	MG	Homeo	Homeo_FRMD4A
R66507194-2-CAGCACGTCACAAGAA-1	R66507194	R	NPSAD-262-A2	2	MG	Homeo	Homeo_PICALM
R66507194-2-CAGTGCGGTTCTTAGG-1	R66507194	R	NPSAD-262-A2	2	MG	Homeo	Homeo_PICALM
R66507194-2-CATTGTTGTCTCTCAC-1	R66507194	R	NPSAD-262-A2	2	MG	Homeo	Homeo_PICALM
R66507194-2-CCCGGAACAAGAGTGC-1	R66507194	R	NPSAD-262-A2	2	MG	Homeo	Homeo_PICALM
R66507194-2-CCGATCTAGCCGAACA-1	R66507194	R	NPSAD-262-A2	2	MG	Homeo	Homeo_FRMD4A
R66507194-2-CCGATGGTCCCAGTGG-1	R66507194	R	NPSAD-262-A2	2	MG	Homeo	Homeo_PICALM
R66507194-2-CCGGGTAAGTTAACGA-1	R66507194	R	NPSAD-262-A2	2	MG	Homeo	Homeo_PICALM
R66507194-2-CGGAATTCACAGCATT-1	R66507194	R	NPSAD-262-A2	2	PVM	PVM	PVM_CD163
R66507194-2-CGTGAATGTCGCTTAA-1	R66507194	R	NPSAD-262-A2	2	MG	Homeo	Homeo_PICALM
R66507194-2-CTAAGTGGTGTAAATG-1	R66507194	R	NPSAD-262-A2	2	MG	Adapt	Adapt_HIF1A
R66507194-2-CTGTACCAGGTCGTGA-1	R66507194	R	NPSAD-262-A2	2	MG	Adapt	Adapt_HIST
R66507194-2-GAAGGACGTTCGGTCG-1	R66507194	R	NPSAD-262-A2	2	MG	Homeo	Homeo_FRMD4A
R66507194-2-GACCCTTTCTGCCCTA-1	R66507194	R	NPSAD-262-A2	2	MG	Homeo	Homeo_PICALM
R66507194-2-GCAACCGGTTCCACGG-1	R66507194	R	NPSAD-262-A2	2	MG	Homeo	Homeo_PICALM
R66507194-2-GCAGTTACAGGACTTT-1	R66507194	R	NPSAD-262-A2	2	PVM	PVM	PVM_CD163
R66507194-2-GCTACAACAGTCTTCC-1	R66507194	R	NPSAD-262-A2	2	MG	Homeo	Homeo_FRMD4A
R66507194-2-GGAGATGGTTAACAGA-1	R66507194	R	NPSAD-262-A2	2	MG	Homeo	Homeo_PICALM
R66507194-2-GGCGTCACACTTCATT-1	R66507194	R	NPSAD-262-A2	2	MG	Homeo	Homeo_PICALM
R66507194-2-GGGAAGTAGAACTTCC-1	R66507194	R	NPSAD-262-A2	2	MG	Homeo	Homeo_PICALM
R66507194-2-GGGATCCGTGATACCT-1	R66507194	R	NPSAD-262-A2	2	MG	Homeo	Homeo_PICALM
R66507194-2-GGGCCATTCACCTGGG-1	R66507194	R	NPSAD-262-A2	2	PVM	PVM	PVM_CD163
R66507194-2-GGGTATTAGCAGCACA-1	R66507194	R	NPSAD-262-A2	2	MG	Homeo	Homeo_PICALM
R66507194-2-GGGTCACAGGGCAGTT-1	R66507194	R	NPSAD-262-A2	2	MG	Homeo	Homeo_PICALM
R66507194-2-GGGTGTCTCGAGCCAC-1	R66507194	R	NPSAD-262-A2	2	MG	Homeo	Homeo_PICALM
R66507194-2-GGTTAACCAACTTGCA-1	R66507194	R	NPSAD-262-A2	2	MG	Homeo	Homeo_PICALM
R66507194-2-GTCCACTGTTCTCTCG-1	R66507194	R	NPSAD-262-A2	2	PVM	PVM	PVM_CD163
R66507194-2-GTGCGTGCAATTGCTG-1	R66507194	R	NPSAD-262-A2	2	MG	Homeo	Homeo_PICALM
R66507194-2-GTGTCCTAGCATCGAG-1	R66507194	R	NPSAD-262-A2	2	PVM	PVM	PVM_CD163
R66507194-2-GTTCATTAGCCATTTG-1	R66507194	R	NPSAD-262-A2	2	MG	Homeo	Homeo_FRMD4A
R66507194-2-GTTCCGTAGGTTACAA-1	R66507194	R	NPSAD-262-A2	2	MG	Homeo	Homeo_FRMD4A
R66507194-2-TCAAGCATCCGTAGTA-1	R66507194	R	NPSAD-262-A2	2	MG	Homeo	Homeo_PICALM
R66507194-2-TCAAGTGGTTCCACAA-1	R66507194	R	NPSAD-262-A2	2	MG	Homeo	Homeo_PICALM
R66507194-2-TCAGTCCCACTTGTGA-1	R66507194	R	NPSAD-262-A2	2	MG	Homeo	Homeo_PICALM
R66507194-2-TCAGTTTGTGTTCAGT-1	R66507194	R	NPSAD-262-A2	2	MG	Homeo	Homeo_PICALM
R66507194-2-TCATGGATCCATCTAT-1	R66507194	R	NPSAD-262-A2	2	MG	Homeo	Homeo_FRMD4A
R66507194-2-TCGCTTGCATTATGCG-1	R66507194	R	NPSAD-262-A2	2	MG	Homeo	Homeo_PICALM
R66507194-2-TCGTGGGCACCGGTCA-1	R66507194	R	NPSAD-262-A2	2	MG	Adapt	Adapt_CCL3
R66507194-2-TCTATCAGTACGGATG-1	R66507194	R	NPSAD-262-A2	2	MG	Homeo	Homeo_PICALM
R66507194-2-TCTCACGCATTCAGCA-1	R66507194	R	NPSAD-262-A2	2	PVM	PVM	PVM_CD163
R66507194-2-TCTCCGATCCGATTAG-1	R66507194	R	NPSAD-262-A2	2	PVM	PVM	PVM_CD163
R66507194-2-TCTCTGGCACCCTAGG-1	R66507194	R	NPSAD-262-A2	2	MG	Homeo	Homeo_FRMD4A
R66507194-2-TGACGCGCAGCAGAAC-1	R66507194	R	NPSAD-262-A2	2	MG	Homeo	Homeo_PICALM
R66507194-2-TGACTCCCACGCAAAG-1	R66507194	R	NPSAD-262-A2	2	PVM	PVM	PVM_CD163
R66507194-2-TGAGGAGCAGCGCTTG-1	R66507194	R	NPSAD-262-A2	2	MG	Homeo	Homeo_PICALM
R66507194-2-TGGGCTGCAAGTCATC-1	R66507194	R	NPSAD-262-A2	2	MG	Homeo	Homeo_PICALM
R66507194-2-TGGTACACATGTTCGA-1	R66507194	R	NPSAD-262-A2	2	MG	Homeo	Homeo_PICALM
R66507194-2-TGTGGCGTCATTGGTG-1	R66507194	R	NPSAD-262-A2	2	MG	Homeo	Homeo_PICALM
R66507194-2-TTCACCGGTCTAGTGT-1	R66507194	R	NPSAD-262-A2	2	PVM	PVM	PVM_CD163
R66507194-2-TTCTAGTGTTCTCTCG-1	R66507194	R	NPSAD-262-A2	2	MG	Homeo	Homeo_PICALM
R66507194-2-TTGGGTACAGTAACGG-1	R66507194	R	NPSAD-262-A2	2	MG	Homeo	Homeo_PICALM
R66507194-2-TTGGTTTAGTACGAGC-1	R66507194	R	NPSAD-262-A2	2	MG	Homeo	Homeo_PICALM
R66740909-1-AAAGTCCAGTATTGCC-0	R66740909	R	NPSAD-204-A1	1	MG	Homeo	Homeo_PICALM
R66740909-1-AAGACTCTCGACATAC-0	R66740909	R	NPSAD-204-A1	1	MG	Homeo	Homeo_PICALM
R66740909-1-AATAGAGAGCTTAAGA-0	R66740909	R	NPSAD-204-A1	1	MG	Adapt	Adapt_IFI44L
R66740909-1-AATGAAGGTGCCTAAT-0	R66740909	R	NPSAD-204-A1	1	MG	Homeo	Homeo_PICALM
R66740909-1-ACACAGTTCCCATACC-0	R66740909	R	NPSAD-204-A1	1	MG	Homeo	Homeo_PICALM
R66740909-1-ACCCTTGCAGCCCACA-0	R66740909	R	NPSAD-204-A1	1	MG	Homeo	Homeo_PICALM
R66740909-1-ACGATGTTCTCACTCG-0	R66740909	R	NPSAD-204-A1	1	MG	ADAM	ADAM_GPNMB
R66740909-1-ACGGAAGGTCTCACAA-0	R66740909	R	NPSAD-204-A1	1	PVM	PVM	PVM_CD163
R66740909-1-ACGTAACTCGTGGTAT-0	R66740909	R	NPSAD-204-A1	1	MG	Homeo	Homeo_PICALM
R66740909-1-ACTATGGCAGACCTAT-0	R66740909	R	NPSAD-204-A1	1	MG	Homeo	Homeo_PICALM
R66740909-1-ACTGTCCAGGGAGAAT-0	R66740909	R	NPSAD-204-A1	1	MG	Homeo	Homeo_PICALM
R66740909-1-ACTTTCAAGGATATAC-0	R66740909	R	NPSAD-204-A1	1	MG	Homeo	Homeo_PICALM
R66740909-1-AGACAGGTCGAGTACT-0	R66740909	R	NPSAD-204-A1	1	MG	Homeo	Homeo_FRMD4A
R66740909-1-AGATGAATCTCTCCGA-0	R66740909	R	NPSAD-204-A1	1	PVM	PVM	PVM_CD163
R66740909-1-AGGAATAAGTGGCCTC-0	R66740909	R	NPSAD-204-A1	1	PVM	PVM	PVM_CD163
R66740909-1-AGTTCCCCAATGTCAC-0	R66740909	R	NPSAD-204-A1	1	MG	Homeo	Homeo_PICALM
R66740909-1-ATATCCTGTCACGACC-0	R66740909	R	NPSAD-204-A1	1	MG	Homeo	Homeo_FRMD4A
R66740909-1-ATGCCTCTCTATGCCC-0	R66740909	R	NPSAD-204-A1	1	PVM	PVM	PVM_CD163
R66740909-1-ATTACCTAGATTCGAA-0	R66740909	R	NPSAD-204-A1	1	MG	Homeo	Homeo_PICALM
R66740909-1-CACCAAACACCCTAGG-0	R66740909	R	NPSAD-204-A1	1	MG	Homeo	Homeo_PICALM
R66740909-1-CACGTGGCAGCTCATA-0	R66740909	R	NPSAD-204-A1	1	MG	Homeo	Homeo_PICALM
R66740909-1-CACTGAAGTTAGAAAC-0	R66740909	R	NPSAD-204-A1	1	MG	ADAM	ADAM_GPNMB
R66740909-1-CAGATCAAGCGTTCAT-0	R66740909	R	NPSAD-204-A1	1	MG	Homeo	Homeo_PICALM
R66740909-1-CCGAACGAGTAAATGC-0	R66740909	R	NPSAD-204-A1	1	MG	Homeo	Homeo_PICALM
R66740909-1-CGCGTGAGTTCGATTG-0	R66740909	R	NPSAD-204-A1	1	MG	Homeo	Homeo_PICALM
R66740909-1-CGGAATTCAGGAATAT-0	R66740909	R	NPSAD-204-A1	1	MG	Homeo	Homeo_PICALM
R66740909-1-CTATAGGCAGTCGTTA-0	R66740909	R	NPSAD-204-A1	1	MG	ADAM	ADAM_GPNMB
R66740909-1-CTCGAGGGTGGCTAGA-0	R66740909	R	NPSAD-204-A1	1	MG	ADAM	ADAM_GPNMB
R66740909-1-CTTACCGGTTTACCTT-0	R66740909	R	NPSAD-204-A1	1	MG	Homeo	Homeo_PICALM
R66740909-1-GAAGAATAGGAGGGTG-0	R66740909	R	NPSAD-204-A1	1	MG	Homeo	Homeo_PICALM
R66740909-1-GACCGTGGTAGACAAT-0	R66740909	R	NPSAD-204-A1	1	MG	Homeo	Homeo_PICALM
R66740909-1-GACTCAAGTGGCCTCA-0	R66740909	R	NPSAD-204-A1	1	MG	Homeo	Homeo_PICALM
R66740909-1-GACTGATTCATGGGAG-0	R66740909	R	NPSAD-204-A1	1	MG	Homeo	Homeo_PICALM
R66740909-1-GAGCCTGTCTTTCAGT-0	R66740909	R	NPSAD-204-A1	1	MG	Homeo	Homeo_PICALM
R66740909-1-GAGTCATAGATGGCGT-0	R66740909	R	NPSAD-204-A1	1	PVM	PVM	PVM_CD163
R66740909-1-GATGCTACAGGTTTAC-0	R66740909	R	NPSAD-204-A1	1	PVM	PVM	PVM_CD163
R66740909-1-GATTCTTAGGGCTTCC-0	R66740909	R	NPSAD-204-A1	1	PVM	PVM	PVM_CD163
R66740909-1-GCCAGGTCAGCACACC-0	R66740909	R	NPSAD-204-A1	1	MG	Homeo	Homeo_PICALM
R66740909-1-GCGATCGCACACTGGC-0	R66740909	R	NPSAD-204-A1	1	MG	ADAM	ADAM_GPNMB
R66740909-1-GCTGAATGTTACGATC-0	R66740909	R	NPSAD-204-A1	1	MG	ADAM	ADAM_GPNMB
R66740909-1-GGAATGGCACTTGAAC-0	R66740909	R	NPSAD-204-A1	1	MG	Homeo	Homeo_PICALM
R66740909-1-GGCTTGGTCCGGTTCT-0	R66740909	R	NPSAD-204-A1	1	MG	Adapt	Adapt_IFI44L
R66740909-1-GGGAGATAGTGCCTCG-0	R66740909	R	NPSAD-204-A1	1	MG	Homeo	Homeo_PICALM
R66740909-1-GGTCTGGCAGCTCGGT-0	R66740909	R	NPSAD-204-A1	1	MG	Homeo	Homeo_PICALM
R66740909-1-GGTTCTCCAAATAAGC-0	R66740909	R	NPSAD-204-A1	1	MG	Adapt	Adapt_AIF1
R66740909-1-GTCAAGTCAACCACGC-0	R66740909	R	NPSAD-204-A1	1	MG	Homeo	Homeo_PICALM
R66740909-1-GTCGTTCAGAGAAGGT-0	R66740909	R	NPSAD-204-A1	1	MG	Homeo	Homeo_PICALM
R66740909-1-GTGGAGACATGCCATA-0	R66740909	R	NPSAD-204-A1	1	MG	Homeo	Homeo_PICALM
R66740909-1-GTTGCGGTCGAGATAA-0	R66740909	R	NPSAD-204-A1	1	PVM	PVM	PVM_CD163
R66740909-1-GTTTACTAGTGCTCAT-0	R66740909	R	NPSAD-204-A1	1	PVM	PVM	PVM_CD163
R66740909-1-TACGGGCAGCTACTAC-0	R66740909	R	NPSAD-204-A1	1	MG	Homeo	Homeo_PICALM
R66740909-1-TACGGTACAAAGGCAC-0	R66740909	R	NPSAD-204-A1	1	MG	Homeo	Homeo_PICALM
R66740909-1-TAGAGTCTCTAACGCA-0	R66740909	R	NPSAD-204-A1	1	MG	Homeo	Homeo_PICALM
R66740909-1-TAGCACAGTATGAAGT-0	R66740909	R	NPSAD-204-A1	1	MG	Homeo	Homeo_PICALM
R66740909-1-TAGGTACTCTCTCTTC-0	R66740909	R	NPSAD-204-A1	1	MG	Homeo	Homeo_PICALM
R66740909-1-TCAGCAACAACCGCCA-0	R66740909	R	NPSAD-204-A1	1	MG	ADAM	ADAM_GPNMB
R66740909-1-TCCATCGAGCCTTTCC-0	R66740909	R	NPSAD-204-A1	1	MG	Homeo	Homeo_PICALM
R66740909-1-TCGGTCTTCATCCTGC-0	R66740909	R	NPSAD-204-A1	1	MG	Homeo	Homeo_PICALM
R66740909-1-TCGTGGGCATTCGATG-0	R66740909	R	NPSAD-204-A1	1	MG	Homeo	Homeo_PICALM
R66740909-1-TCTTAGTCAATCTCGA-0	R66740909	R	NPSAD-204-A1	1	MG	Homeo	Homeo_PICALM
R66740909-1-TGGCGTGCACGCGTGT-0	R66740909	R	NPSAD-204-A1	1	MG	Prolif	Prolif_MKI67
R66740909-1-TGGGATTGTTAACCTG-0	R66740909	R	NPSAD-204-A1	1	MG	Homeo	Homeo_PICALM
R66740909-1-TGTGGCGAGAGCATCG-0	R66740909	R	NPSAD-204-A1	1	MG	Adapt	Adapt_AIF1
R66740909-1-TTAGGCAGTACGGTTT-0	R66740909	R	NPSAD-204-A1	1	MG	Homeo	Homeo_PICALM
R66740909-1-TTCAATCCATTCAGGT-0	R66740909	R	NPSAD-204-A1	1	MG	Adapt	Adapt_HIF1A
R66740909-1-TTCCGTGGTGAGACCA-0	R66740909	R	NPSAD-204-A1	1	MG	Homeo	Homeo_PICALM
R66740909-1-TTGCGTCCACTGTGTA-0	R66740909	R	NPSAD-204-A1	1	PVM	PVM	PVM_CD163
R66740909-1-TTGTTCATCTACACTT-0	R66740909	R	NPSAD-204-A1	1	MG	Homeo	Homeo_FRMD4A
R66740909-1-TTTCAGTCACGCTTAA-0	R66740909	R	NPSAD-204-A1	1	MG	Homeo	Homeo_PICALM
R66740909-1-TTTGGAGCAGTAGTTC-0	R66740909	R	NPSAD-204-A1	1	MG	Adapt	Adapt_TMEM163
R66740909-2-AAACGCTGTACTGACT-1	R66740909	R	NPSAD-204-A2	2	MG	Homeo	Homeo_PICALM
R66740909-2-AAATGGACAACTCGAT-1	R66740909	R	NPSAD-204-A2	2	MG	ADAM	ADAM_GPNMB
R66740909-2-AACCAACGTTAAGGGC-1	R66740909	R	NPSAD-204-A2	2	MG	Homeo	Homeo_PICALM
R66740909-2-AAGCCATAGCTAGAAT-1	R66740909	R	NPSAD-204-A2	2	MG	Adapt	Adapt_IFI44L
R66740909-2-AAGCGTTAGCTTCGTA-1	R66740909	R	NPSAD-204-A2	2	MG	Adapt	Adapt_IFI44L
R66740909-2-AAGGTAACAGCATGCC-1	R66740909	R	NPSAD-204-A2	2	MG	Homeo	Homeo_PICALM
R66740909-2-AATCGACTCATACGGT-1	R66740909	R	NPSAD-204-A2	2	MG	Homeo	Homeo_PICALM
R66740909-2-ACAGGGAAGGCTGTAG-1	R66740909	R	NPSAD-204-A2	2	MG	Homeo	Homeo_PICALM
R66740909-2-AGGATCTCACCCATAA-1	R66740909	R	NPSAD-204-A2	2	PVM	PVM	PVM_CD163
R66740909-2-AGGGTCCAGGACAGTC-1	R66740909	R	NPSAD-204-A2	2	PVM	PVM	PVM_CD163
R66740909-2-AGTAGTCTCACTACGA-1	R66740909	R	NPSAD-204-A2	2	MG	Homeo	Homeo_PICALM
R66740909-2-AGTGACTGTCTCTCTG-1	R66740909	R	NPSAD-204-A2	2	PVM	PVM	PVM_CD163
R66740909-2-AGTGATCTCCGCGATG-1	R66740909	R	NPSAD-204-A2	2	MG	Homeo	Homeo_PICALM
R66740909-2-AGTGCCGAGCGCCCAT-1	R66740909	R	NPSAD-204-A2	2	MG	Homeo	Homeo_PICALM
R66740909-2-ATACCTTAGGTCGCCT-1	R66740909	R	NPSAD-204-A2	2	MG	Homeo	Homeo_FRMD4A
R66740909-2-ATGCATGGTCACAGTT-1	R66740909	R	NPSAD-204-A2	2	MG	Homeo	Homeo_PICALM
R66740909-2-ATGCGATCAAGAGGTC-1	R66740909	R	NPSAD-204-A2	2	PVM	PVM	PVM_CD163
R66740909-2-ATTTCTGCACGTAACT-1	R66740909	R	NPSAD-204-A2	2	PVM	PVM	PVM_CD163
R66740909-2-CAAGGGAGTTTGAAAG-1	R66740909	R	NPSAD-204-A2	2	MG	Homeo	Homeo_PICALM
R66740909-2-CAATGACCACCCAAGC-1	R66740909	R	NPSAD-204-A2	2	MG	Homeo	Homeo_PICALM
R66740909-2-CACATGAGTCCCGTGA-1	R66740909	R	NPSAD-204-A2	2	MG	Homeo	Homeo_PICALM
R66740909-2-CAGATACAGCCGCACT-1	R66740909	R	NPSAD-204-A2	2	MG	Homeo	Homeo_PICALM
R66740909-2-CAGCAATGTTTATGCG-1	R66740909	R	NPSAD-204-A2	2	MG	Homeo	Homeo_PICALM
R66740909-2-CAGCACGAGTACAGAT-1	R66740909	R	NPSAD-204-A2	2	MG	ADAM	ADAM_GPNMB
R66740909-2-CAGCACGGTCCAAAGG-1	R66740909	R	NPSAD-204-A2	2	MG	ADAM	ADAM_GPNMB
R66740909-2-CAGTGCGCAAATACGA-1	R66740909	R	NPSAD-204-A2	2	MG	Homeo	Homeo_PICALM
R66740909-2-CATGGTAGTTAAGGGC-1	R66740909	R	NPSAD-204-A2	2	MG	Adapt	Adapt_IFI44L
R66740909-2-CATTTCAGTGTAGGAC-1	R66740909	R	NPSAD-204-A2	2	MG	ADAM	ADAM_GPNMB
R66740909-2-CCGATCTGTTCTAACG-1	R66740909	R	NPSAD-204-A2	2	PVM	PVM	PVM_CD163
R66740909-2-CTAGACACAAGTTCGT-1	R66740909	R	NPSAD-204-A2	2	MG	Prolif	Prolif_MKI67
R66740909-2-CTCAGAACACTCCGAG-1	R66740909	R	NPSAD-204-A2	2	MG	Homeo	Homeo_PICALM
R66740909-2-CTCATTAAGTGGTCAG-1	R66740909	R	NPSAD-204-A2	2	MG	Homeo	Homeo_PICALM
R66740909-2-CTCTCGAGTGTTGATC-1	R66740909	R	NPSAD-204-A2	2	MG	Adapt	Adapt_IFI44L
R66740909-2-GAACGTTTCTTAGCAG-1	R66740909	R	NPSAD-204-A2	2	MG	Homeo	Homeo_FRMD4A
R66740909-2-GAATCACAGCACTAAA-1	R66740909	R	NPSAD-204-A2	2	MG	Homeo	Homeo_PICALM
R66740909-2-GACTCAAGTCTTACAG-1	R66740909	R	NPSAD-204-A2	2	MG	Homeo	Homeo_PICALM
R66740909-2-GAGTGTTGTGTTCCAA-1	R66740909	R	NPSAD-204-A2	2	PVM	PVM	PVM_CD163
R66740909-2-GATGACTTCGTTCTGC-1	R66740909	R	NPSAD-204-A2	2	PVM	PVM	PVM_CD163
R66740909-2-GATTTCTCATCGAGCC-1	R66740909	R	NPSAD-204-A2	2	MG	Homeo	Homeo_FRMD4A
R66740909-2-GCAGTTAGTCATGGCC-1	R66740909	R	NPSAD-204-A2	2	MG	Homeo	Homeo_PICALM
R66740909-2-GCTACAATCGAGTTGT-1	R66740909	R	NPSAD-204-A2	2	MG	Homeo	Homeo_PICALM
R66740909-2-GCTTCACCAATGAACA-1	R66740909	R	NPSAD-204-A2	2	MG	Prolif	Prolif_MKI67
R66740909-2-GGCTTTCCAGCCGGTT-1	R66740909	R	NPSAD-204-A2	2	MG	Adapt	Adapt_IFI44L
R66740909-2-GGGAAGTGTGGCTCTG-1	R66740909	R	NPSAD-204-A2	2	MG	Homeo	Homeo_PICALM
R66740909-2-GTAGGAGGTGACTATC-1	R66740909	R	NPSAD-204-A2	2	MG	Adapt	Adapt_IFI44L
R66740909-2-GTCATTTTCTGCCTGT-1	R66740909	R	NPSAD-204-A2	2	MG	Homeo	Homeo_PICALM
R66740909-2-GTCGCGAAGCAATAGT-1	R66740909	R	NPSAD-204-A2	2	MG	Homeo	Homeo_PICALM
R66740909-2-GTGAGTTCATGCGGTC-1	R66740909	R	NPSAD-204-A2	2	MG	Homeo	Homeo_PICALM
R66740909-2-GTGATGTAGTATCCTG-1	R66740909	R	NPSAD-204-A2	2	MG	Homeo	Homeo_FRMD4A
R66740909-2-GTGCACGGTACGTAGG-1	R66740909	R	NPSAD-204-A2	2	MG	Prolif	Prolif_MKI67
R66740909-2-GTGGAAGTCAAGAGTA-1	R66740909	R	NPSAD-204-A2	2	MG	Homeo	Homeo_PICALM
R66740909-2-TAACTTCAGTGGTGGT-1	R66740909	R	NPSAD-204-A2	2	MG	Homeo	Homeo_PICALM
R66740909-2-TAAGCACGTGCAATGG-1	R66740909	R	NPSAD-204-A2	2	MG	ADAM	ADAM_GPNMB
R66740909-2-TACGTCCAGGAGGGTG-1	R66740909	R	NPSAD-204-A2	2	MG	Homeo	Homeo_PICALM
R66740909-2-TACTGCCTCCTGCCAT-1	R66740909	R	NPSAD-204-A2	2	PVM	PVM	PVM_CD163
R66740909-2-TATATCCGTCAGCGTC-1	R66740909	R	NPSAD-204-A2	2	MG	Adapt	Adapt_IFI44L
R66740909-2-TCAGGTAAGGGCTAAC-1	R66740909	R	NPSAD-204-A2	2	MG	Homeo	Homeo_PICALM
R66740909-2-TCATTGTTCAGATGCT-1	R66740909	R	NPSAD-204-A2	2	MG	Homeo	Homeo_PICALM
R66740909-2-TCTTCCTCACCACATA-1	R66740909	R	NPSAD-204-A2	2	MG	Homeo	Homeo_PICALM
R66740909-2-TGAATGCGTGCCTATA-1	R66740909	R	NPSAD-204-A2	2	MG	Homeo	Homeo_PICALM
R66740909-2-TGGAGAGCAAGTAGTA-1	R66740909	R	NPSAD-204-A2	2	MG	Homeo	Homeo_PICALM
R66740909-2-TGGTAGTCATGGCACC-1	R66740909	R	NPSAD-204-A2	2	PVM	PVM	PVM_CD163
R66740909-2-TGGTGATAGTGGTGAC-1	R66740909	R	NPSAD-204-A2	2	MG	Homeo	Homeo_PICALM
R66740909-2-TGGTTAGAGTTGTCGT-1	R66740909	R	NPSAD-204-A2	2	MG	ADAM	ADAM_GPNMB
R66740909-2-TGTCCCATCGCAGTCG-1	R66740909	R	NPSAD-204-A2	2	MG	Prolif	Prolif_MKI67
R66740909-2-TGTTCATAGCAGCGAT-1	R66740909	R	NPSAD-204-A2	2	MG	Homeo	Homeo_PICALM
R66740909-2-TTACGTTTCATTCCTA-1	R66740909	R	NPSAD-204-A2	2	MG	ADAM	ADAM_GPNMB
R66740909-2-TTCTAACGTGTACATC-1	R66740909	R	NPSAD-204-A2	2	MG	ADAM	ADAM_GPNMB
R66740909-2-TTGCGTCGTCCAGGTC-1	R66740909	R	NPSAD-204-A2	2	MG	Homeo	Homeo_PICALM
R66740909-2-TTGGGATGTACCCAGC-1	R66740909	R	NPSAD-204-A2	2	MG	Homeo	Homeo_PICALM
R66740909-2-TTGGGCGAGCCAGACA-1	R66740909	R	NPSAD-204-A2	2	MG	Homeo	Homeo_PICALM
R68500345-2-AAACCCATCATTGTTC-0	R68500345	R	NPSAD-265-C2	2	MG	Homeo	Homeo_PICALM
R68500345-2-ACATGCAAGCTGTTAC-0	R68500345	R	NPSAD-265-C2	2	MG	Homeo	Homeo_PICALM
R68500345-2-ACCTACCAGCAGCACA-0	R68500345	R	NPSAD-265-C2	2	MG	Homeo	Homeo_PICALM
R68500345-2-ACGTTCCGTCATACCA-0	R68500345	R	NPSAD-265-C2	2	MG	Homeo	Homeo_PICALM
R68500345-2-AGATAGACAGGACGAT-0	R68500345	R	NPSAD-265-C2	2	MG	Homeo	Homeo_PICALM
R68500345-2-AGCGCCAGTGAATAAC-0	R68500345	R	NPSAD-265-C2	2	MG	Homeo	Homeo_PICALM
R68500345-2-ATTTCACGTGGTCTTA-0	R68500345	R	NPSAD-265-C2	2	MG	Homeo	Homeo_PICALM
R68500345-2-CAACCAAAGCAATTCC-0	R68500345	R	NPSAD-265-C2	2	MG	ADAM	ADAM_GPNMB
R68500345-2-CACGTTCCACCCTTAC-0	R68500345	R	NPSAD-265-C2	2	PVM	PVM	PVM_CD163
R68500345-2-CACTTCGTCTCGGTAA-0	R68500345	R	NPSAD-265-C2	2	MG	Adapt	Adapt_HIST
R68500345-2-CAGGCCACAGTTGAAA-0	R68500345	R	NPSAD-265-C2	2	MG	Homeo	Homeo_PICALM
R68500345-2-CATGGATGTGCCTGAC-0	R68500345	R	NPSAD-265-C2	2	MG	Prolif	Prolif_MKI67
R68500345-2-CATTGAGAGGATTACA-0	R68500345	R	NPSAD-265-C2	2	MG	Adapt	Adapt_AIF1
R68500345-2-CATTGTTAGCAGCCTC-0	R68500345	R	NPSAD-265-C2	2	MG	Homeo	Homeo_PICALM
R68500345-2-CCATCACGTTCGAAGG-0	R68500345	R	NPSAD-265-C2	2	MG	Homeo	Homeo_PICALM
R68500345-2-CCGCAAGTCGATCCAA-0	R68500345	R	NPSAD-265-C2	2	MG	Homeo	Homeo_PICALM
R68500345-2-CCGGTAGCACGTCGGT-0	R68500345	R	NPSAD-265-C2	2	MG	Homeo	Homeo_PICALM
R68500345-2-CCTCACAAGAGGCGGA-0	R68500345	R	NPSAD-265-C2	2	MG	Homeo	Homeo_PICALM
R68500345-2-CCTCCAAAGAGAGCGG-0	R68500345	R	NPSAD-265-C2	2	MG	Homeo	Homeo_PICALM
R68500345-2-CCTCCAACAGGCTTGC-0	R68500345	R	NPSAD-265-C2	2	MG	Homeo	Homeo_PICALM
R68500345-2-CGACAGCTCCCGTTGT-0	R68500345	R	NPSAD-265-C2	2	MG	Homeo	Homeo_PICALM
R68500345-2-CGATGGCTCGTAACAC-0	R68500345	R	NPSAD-265-C2	2	MG	ADAM	ADAM_GPNMB
R68500345-2-CGCCAGAGTTAAGCAA-0	R68500345	R	NPSAD-265-C2	2	MG	ADAM	ADAM_GPNMB
R68500345-2-CTCAGAACAGTACTAC-0	R68500345	R	NPSAD-265-C2	2	MG	Homeo	Homeo_PICALM
R68500345-2-CTCCACAGTCCGAAGA-0	R68500345	R	NPSAD-265-C2	2	MG	Homeo	Homeo_PICALM
R68500345-2-CTCTGGTGTCTACATG-0	R68500345	R	NPSAD-265-C2	2	MG	Homeo	Homeo_PICALM
R68500345-2-CTGAGGCGTCCGGCAT-0	R68500345	R	NPSAD-265-C2	2	MG	Adapt	Adapt_AIF1
R68500345-2-CTTCAATCAGCTGTTA-0	R68500345	R	NPSAD-265-C2	2	MG	Prolif	Prolif_MKI67
R68500345-2-GAAGCGAAGGTAAGAG-0	R68500345	R	NPSAD-265-C2	2	PVM	PVM	PVM_CD163
R68500345-2-GACCCAGTCACTGGTA-0	R68500345	R	NPSAD-265-C2	2	MG	Homeo	Homeo_PICALM
R68500345-2-GACCTTCTCCACAAGT-0	R68500345	R	NPSAD-265-C2	2	MG	Adapt	Adapt_HIST
R68500345-2-GAGATGGTCTCTCAAT-0	R68500345	R	NPSAD-265-C2	2	MG	Homeo	Homeo_PICALM
R68500345-2-GATAGAAGTCTCACGG-0	R68500345	R	NPSAD-265-C2	2	MG	Adapt	Adapt_AIF1
R68500345-2-GCACGTGCAAGAGTAT-0	R68500345	R	NPSAD-265-C2	2	MG	Homeo	Homeo_PICALM
R68500345-2-GCAGCCATCGCTTGAA-0	R68500345	R	NPSAD-265-C2	2	MG	Homeo	Homeo_PICALM
R68500345-2-GCAGCTGTCTGAGAAA-0	R68500345	R	NPSAD-265-C2	2	MG	Adapt	Adapt_IFI44L
R68500345-2-GCGTGCAAGTAACAGT-0	R68500345	R	NPSAD-265-C2	2	MG	Homeo	Homeo_PICALM
R68500345-2-GCTGAATAGTATAACG-0	R68500345	R	NPSAD-265-C2	2	PVM	PVM	PVM_CD163
R68500345-2-GGAATCTGTATCATGC-0	R68500345	R	NPSAD-265-C2	2	MG	Homeo	Homeo_PICALM
R68500345-2-GGAGATGTCTCTTAAC-0	R68500345	R	NPSAD-265-C2	2	MG	Homeo	Homeo_PICALM
R68500345-2-GGCACGTAGCACTCGC-0	R68500345	R	NPSAD-265-C2	2	MG	Homeo	Homeo_PICALM
R68500345-2-GGCAGTCGTGCCGGTT-0	R68500345	R	NPSAD-265-C2	2	MG	Homeo	Homeo_PICALM
R68500345-2-GGGATGAAGTAAGCAT-0	R68500345	R	NPSAD-265-C2	2	MG	Homeo	Homeo_PICALM
R68500345-2-GGGCTACGTCTAGGTT-0	R68500345	R	NPSAD-265-C2	2	MG	Homeo	Homeo_PICALM
R68500345-2-GGTTGTAGTATAGGAT-0	R68500345	R	NPSAD-265-C2	2	MG	Homeo	Homeo_PICALM
R68500345-2-GTCACGGAGAAACTCA-0	R68500345	R	NPSAD-265-C2	2	MG	Homeo	Homeo_PICALM
R68500345-2-GTCGTAATCTTGCAAG-0	R68500345	R	NPSAD-265-C2	2	MG	Homeo	Homeo_PICALM
R68500345-2-GTCGTTCGTAACAGGC-0	R68500345	R	NPSAD-265-C2	2	MG	Homeo	Homeo_FRMD4A
R68500345-2-GTCTTTAGTAGGGTAC-0	R68500345	R	NPSAD-265-C2	2	MG	Homeo	Homeo_PICALM
R68500345-2-GTTAGACCAGGGATAC-0	R68500345	R	NPSAD-265-C2	2	MG	ADAM	ADAM_GPNMB
R68500345-2-GTTGTCCGTTGCCGAC-0	R68500345	R	NPSAD-265-C2	2	MG	Homeo	Homeo_PICALM
R68500345-2-TACCGAAAGTGCACTT-0	R68500345	R	NPSAD-265-C2	2	MG	Homeo	Homeo_PICALM
R68500345-2-TACGGGCTCGGAAGGT-0	R68500345	R	NPSAD-265-C2	2	MG	Adapt	Adapt_AIF1
R68500345-2-TAGATCGCACCAAAGG-0	R68500345	R	NPSAD-265-C2	2	MG	Homeo	Homeo_PICALM
R68500345-2-TAGGTTGGTTCAAACC-0	R68500345	R	NPSAD-265-C2	2	MG	Homeo	Homeo_PICALM
R68500345-2-TCGCACTAGGGCCAAT-0	R68500345	R	NPSAD-265-C2	2	MG	Homeo	Homeo_PICALM
R68500345-2-TCGCAGGTCATTTCGT-0	R68500345	R	NPSAD-265-C2	2	MG	Homeo	Homeo_PICALM
R68500345-2-TCGTCCATCAGTGTCA-0	R68500345	R	NPSAD-265-C2	2	MG	Homeo	Homeo_PICALM
R68500345-2-TGAGGAGAGCATCCTA-0	R68500345	R	NPSAD-265-C2	2	MG	Homeo	Homeo_PICALM
R68500345-2-TGATGCATCAGCCCAG-0	R68500345	R	NPSAD-265-C2	2	MG	Adapt	Adapt_AIF1
R68500345-2-TGATTCTGTTTCCCAC-0	R68500345	R	NPSAD-265-C2	2	MG	Homeo	Homeo_PICALM
R68500345-2-TGGAACTAGCTGTTAC-0	R68500345	R	NPSAD-265-C2	2	MG	Homeo	Homeo_PICALM
R68500345-2-TGGAGAGAGTTTGAGA-0	R68500345	R	NPSAD-265-C2	2	MG	ADAM	ADAM_GPNMB
R68500345-2-TGGAGGACACCCTCTA-0	R68500345	R	NPSAD-265-C2	2	MG	ADAM	ADAM_GPNMB
R68500345-2-TGGCGTGGTTTGTTGG-0	R68500345	R	NPSAD-265-C2	2	MG	Homeo	Homeo_PICALM
R68500345-2-TGGGAAGTCCAAGCCG-0	R68500345	R	NPSAD-265-C2	2	MG	Adapt	Adapt_HIST
R68500345-2-TGGGCGTTCTAGACCA-0	R68500345	R	NPSAD-265-C2	2	MG	Homeo	Homeo_PICALM
R68500345-2-TGTACAGGTGAAGCGT-0	R68500345	R	NPSAD-265-C2	2	MG	Prolif	Prolif_MKI67
R68500345-2-TGTGTGAGTCATCGGC-0	R68500345	R	NPSAD-265-C2	2	MG	ADAM	ADAM_GPNMB
R68500345-2-TTACCATCACATATGC-0	R68500345	R	NPSAD-265-C2	2	MG	Homeo	Homeo_PICALM
R68500345-2-TTCCGGTAGTCAGCCC-0	R68500345	R	NPSAD-265-C2	2	MG	Homeo	Homeo_PICALM
R68500345-2-TTCCGTGTCCAAACCA-0	R68500345	R	NPSAD-265-C2	2	MG	Homeo	Homeo_PICALM
R68500345-2-TTGCTGCGTACTGAGG-0	R68500345	R	NPSAD-265-C2	2	MG	Homeo	Homeo_PICALM
R68500345-1-AAACCCACAGAGTTCT-1	R68500345	R	NPSAD-265-C1	1	MG	Prolif	Prolif_MKI67
R68500345-1-AACTTCTAGGTAGACC-1	R68500345	R	NPSAD-265-C1	1	MG	Homeo	Homeo_PICALM
R68500345-1-AAGGTAAGTCAATCTG-1	R68500345	R	NPSAD-265-C1	1	MG	Homeo	Homeo_PICALM
R68500345-1-AATGAAGCAATGGCAG-1	R68500345	R	NPSAD-265-C1	1	MG	Homeo	Homeo_PICALM
R68500345-1-ACGTAGTCAACTGCCG-1	R68500345	R	NPSAD-265-C1	1	PVM	PVM	PVM_CD163
R68500345-1-ACTATGGCACGATTCA-1	R68500345	R	NPSAD-265-C1	1	MG	Homeo	Homeo_PICALM
R68500345-1-ACTTTCACAGTCTTCC-1	R68500345	R	NPSAD-265-C1	1	MG	ADAM	ADAM_GPNMB
R68500345-1-AGAACAAAGTAGGCCA-1	R68500345	R	NPSAD-265-C1	1	MG	Homeo	Homeo_PICALM
R68500345-1-AGGCATTGTCGACTTA-1	R68500345	R	NPSAD-265-C1	1	MG	Homeo	Homeo_PICALM
R68500345-1-AGGCTGCGTGTGCTTA-1	R68500345	R	NPSAD-265-C1	1	MG	Homeo	Homeo_PICALM
R68500345-1-AGTGCCGAGACGAGCT-1	R68500345	R	NPSAD-265-C1	1	PVM	PVM	PVM_CD163
R68500345-1-AGTGCCGTCCGAGCTG-1	R68500345	R	NPSAD-265-C1	1	MG	Homeo	Homeo_PICALM
R68500345-1-ATACCTTCAATCCTAG-1	R68500345	R	NPSAD-265-C1	1	MG	Homeo	Homeo_PICALM
R68500345-1-ATCATTCCAACTTGGT-1	R68500345	R	NPSAD-265-C1	1	PVM	PVM	PVM_CD163
R68500345-1-ATCGGCGCAGCTCTGG-1	R68500345	R	NPSAD-265-C1	1	PVM	PVM	PVM_CD163
R68500345-1-ATGGGAGGTTCGTAAC-1	R68500345	R	NPSAD-265-C1	1	MG	Homeo	Homeo_PICALM
R68500345-1-ATGTCTTCAATATCCG-1	R68500345	R	NPSAD-265-C1	1	MG	ADAM	ADAM_GPNMB
R68500345-1-ATTCAGGAGGGTTGCA-1	R68500345	R	NPSAD-265-C1	1	MG	Homeo	Homeo_PICALM
R68500345-1-ATTCAGGTCTTCTGGC-1	R68500345	R	NPSAD-265-C1	1	MG	Homeo	Homeo_PICALM
R68500345-1-CAAGCTATCATTGCTT-1	R68500345	R	NPSAD-265-C1	1	MG	Homeo	Homeo_PICALM
R68500345-1-CATGGTAGTTTCCAAG-1	R68500345	R	NPSAD-265-C1	1	MG	Prolif	Prolif_MKI67
R68500345-1-CCCTAACGTGCTGCAC-1	R68500345	R	NPSAD-265-C1	1	MG	Homeo	Homeo_PICALM
R68500345-1-CGAGGAAAGATGTTGA-1	R68500345	R	NPSAD-265-C1	1	MG	Homeo	Homeo_PICALM
R68500345-1-CGCCAGACACTCACTC-1	R68500345	R	NPSAD-265-C1	1	MG	ADAM	ADAM_GPNMB
R68500345-1-CGGAATTTCTTTGCTA-1	R68500345	R	NPSAD-265-C1	1	MG	Homeo	Homeo_PICALM
R68500345-1-CGGAGAAAGGGCATGT-1	R68500345	R	NPSAD-265-C1	1	PVM	PVM	PVM_CD163
R68500345-1-CGTAAGTCATCCGAGC-1	R68500345	R	NPSAD-265-C1	1	MG	Homeo	Homeo_PICALM
R68500345-1-CGTGAATCAGCAGAAC-1	R68500345	R	NPSAD-265-C1	1	MG	ADAM	ADAM_GPNMB
R68500345-1-CGTGCTTAGACGACGT-1	R68500345	R	NPSAD-265-C1	1	MG	Homeo	Homeo_PICALM
R68500345-1-CTCAATTCACACAGCC-1	R68500345	R	NPSAD-265-C1	1	MG	Homeo	Homeo_PICALM
R68500345-1-CTCCCAAGTAATGCGG-1	R68500345	R	NPSAD-265-C1	1	PVM	PVM	PVM_CD163
R68500345-1-CTCCCAAGTTCCTAAG-1	R68500345	R	NPSAD-265-C1	1	MG	ADAM	ADAM_GPNMB
R68500345-1-CTGTCGTCAGTATTCG-1	R68500345	R	NPSAD-265-C1	1	MG	Homeo	Homeo_FRMD4A
R68500345-1-CTTCAATAGTCAAGCG-1	R68500345	R	NPSAD-265-C1	1	MG	Homeo	Homeo_PICALM
R68500345-1-CTTCCTTTCGATACGT-1	R68500345	R	NPSAD-265-C1	1	MG	Homeo	Homeo_PICALM
R68500345-1-CTTGATTGTAGCACGA-1	R68500345	R	NPSAD-265-C1	1	PVM	PVM	PVM_CD163
R68500345-1-GAAACCTCACGCGCTA-1	R68500345	R	NPSAD-265-C1	1	MG	Homeo	Homeo_PICALM
R68500345-1-GAACACTGTTCGATTG-1	R68500345	R	NPSAD-265-C1	1	MG	Adapt	Adapt_HIST
R68500345-1-GAATCGTCATTCCTAT-1	R68500345	R	NPSAD-265-C1	1	MG	Homeo	Homeo_PICALM
R68500345-1-GAATCGTTCCAATGCA-1	R68500345	R	NPSAD-265-C1	1	MG	Homeo	Homeo_PICALM
R68500345-1-GACCCTTCAGGGAGAG-1	R68500345	R	NPSAD-265-C1	1	MG	ADAM	ADAM_GPNMB
R68500345-1-GCTACCTCAATTAGGA-1	R68500345	R	NPSAD-265-C1	1	MG	Homeo	Homeo_PICALM
R68500345-1-GCTGCAGTCCATAAGC-1	R68500345	R	NPSAD-265-C1	1	MG	Homeo	Homeo_PICALM
R68500345-1-GCTTGGGGTAACGTTC-1	R68500345	R	NPSAD-265-C1	1	MG	Homeo	Homeo_PICALM
R68500345-1-GGGTTATAGGATAATC-1	R68500345	R	NPSAD-265-C1	1	MG	Homeo	Homeo_PICALM
R68500345-1-GGTAACTCATAATCCG-1	R68500345	R	NPSAD-265-C1	1	MG	ADAM	ADAM_GPNMB
R68500345-1-GTCTACCAGTTAACAG-1	R68500345	R	NPSAD-265-C1	1	MG	Homeo	Homeo_PICALM
R68500345-1-GTCTCACGTATTGAGA-1	R68500345	R	NPSAD-265-C1	1	MG	Homeo	Homeo_PICALM
R68500345-1-GTGAGGAAGGCATGCA-1	R68500345	R	NPSAD-265-C1	1	MG	Homeo	Homeo_PICALM
R68500345-1-TAACCAGGTTGGGTAG-1	R68500345	R	NPSAD-265-C1	1	MG	Adapt	Adapt_HIST
R68500345-1-TAATCTCGTTACGCCG-1	R68500345	R	NPSAD-265-C1	1	MG	Homeo	Homeo_PICALM
R68500345-1-TACATTCCATGGATCT-1	R68500345	R	NPSAD-265-C1	1	MG	Homeo	Homeo_PICALM
R68500345-1-TACCGGGCAAGAAATC-1	R68500345	R	NPSAD-265-C1	1	MG	Homeo	Homeo_PICALM
R68500345-1-TACGCTCTCGGACTTA-1	R68500345	R	NPSAD-265-C1	1	MG	Homeo	Homeo_FRMD4A
R68500345-1-TACGTCCGTCCAGCGT-1	R68500345	R	NPSAD-265-C1	1	MG	ADAM	ADAM_GPNMB
R68500345-1-TATCGCCGTATCCCTC-1	R68500345	R	NPSAD-265-C1	1	MG	Homeo	Homeo_PICALM
R68500345-1-TCCAGAAAGTTGGAAT-1	R68500345	R	NPSAD-265-C1	1	MG	Adapt	Adapt_IFI44L
R68500345-1-TCCGATCCAAGTATCC-1	R68500345	R	NPSAD-265-C1	1	MG	Prolif	Prolif_MKI67
R68500345-1-TCCGTGTTCGTAACAC-1	R68500345	R	NPSAD-265-C1	1	MG	Prolif	Prolif_MKI67
R68500345-1-TCGTGCTTCGCGAAGA-1	R68500345	R	NPSAD-265-C1	1	MG	Homeo	Homeo_PICALM
R68500345-1-TCTAACTGTGCCCAGT-1	R68500345	R	NPSAD-265-C1	1	MG	Homeo	Homeo_PICALM
R68500345-1-TCTGCCACACCTTCCA-1	R68500345	R	NPSAD-265-C1	1	MG	Homeo	Homeo_PICALM
R68500345-1-TCTGCCAGTCGAGATG-1	R68500345	R	NPSAD-265-C1	1	MG	Homeo	Homeo_PICALM
R68500345-1-TGACAGTGTCAAAGAT-1	R68500345	R	NPSAD-265-C1	1	MG	Homeo	Homeo_PICALM
R68500345-1-TGAGCATCAAGCGATG-1	R68500345	R	NPSAD-265-C1	1	MG	Adapt	Adapt_AIF1
R68500345-1-TGATCTTTCCAAGGGA-1	R68500345	R	NPSAD-265-C1	1	MG	Homeo	Homeo_PICALM
R68500345-1-TGATGGTGTGACCTGC-1	R68500345	R	NPSAD-265-C1	1	MG	ADAM	ADAM_GPNMB
R68500345-1-TGCGATACAAGCTCTA-1	R68500345	R	NPSAD-265-C1	1	MG	Homeo	Homeo_PICALM
R68500345-1-TGCTGAAAGGGTAGCT-1	R68500345	R	NPSAD-265-C1	1	MG	Homeo	Homeo_PICALM
R68500345-1-TGGTACAAGACGCCAA-1	R68500345	R	NPSAD-265-C1	1	PVM	PVM	PVM_CD163
R68500345-1-TGTTACTCATTATGCG-1	R68500345	R	NPSAD-265-C1	1	MG	Homeo	Homeo_FRMD4A
R68500345-1-TGTTCATAGAAATGGG-1	R68500345	R	NPSAD-265-C1	1	MG	Homeo	Homeo_PICALM
R68500345-1-TGTTGGATCATTCTTG-1	R68500345	R	NPSAD-265-C1	1	PVM	PVM	PVM_CD163
R68500345-1-TTCACGCCACAAGGTG-1	R68500345	R	NPSAD-265-C1	1	MG	Prolif	Prolif_MKI67
R68500345-1-TTCGATTAGTGTCATC-1	R68500345	R	NPSAD-265-C1	1	MG	Homeo	Homeo_PICALM
R68500345-1-TTCGATTGTCATAACC-1	R68500345	R	NPSAD-265-C1	1	MG	Homeo	Homeo_PICALM
R68500345-1-TTGGATGAGGCTTAGG-1	R68500345	R	NPSAD-265-C1	1	PVM	PVM	PVM_CD163
R68732959-1-AAAGGATCATTGACTG-0	R68732959	R	NPSAD-270-A1	1	MG	Homeo	Homeo_PICALM
R68732959-1-AAAGTCCAGTAGTGCG-0	R68732959	R	NPSAD-270-A1	1	MG	Homeo	Homeo_PICALM
R68732959-1-AAAGTCCGTACGTACT-0	R68732959	R	NPSAD-270-A1	1	MG	ADAM	ADAM_GPNMB
R68732959-1-AAAGTCCGTCCACAGC-0	R68732959	R	NPSAD-270-A1	1	PVM	PVM	PVM_CD163
R68732959-1-AACAACCTCCATCACC-0	R68732959	R	NPSAD-270-A1	1	MG	Homeo	Homeo_PICALM
R68732959-1-AACGGGAAGCTGAGCA-0	R68732959	R	NPSAD-270-A1	1	MG	Homeo	Homeo_PICALM
R68732959-1-AAGAACACAGGCGATA-0	R68732959	R	NPSAD-270-A1	1	MG	Homeo	Homeo_PICALM
R68732959-1-AAGTCGTTCCCAGGCA-0	R68732959	R	NPSAD-270-A1	1	MG	Homeo	Homeo_FRMD4A
R68732959-1-AAGTGAACATGGGTTT-0	R68732959	R	NPSAD-270-A1	1	MG	Homeo	Homeo_PICALM
R68732959-1-AATTCCTCAAGTATCC-0	R68732959	R	NPSAD-270-A1	1	PVM	PVM	PVM_CD163
R68732959-1-ACAGGGACACAACGCC-0	R68732959	R	NPSAD-270-A1	1	MG	Homeo	Homeo_PICALM
R68732959-1-ACATGCACACGCGGTT-0	R68732959	R	NPSAD-270-A1	1	MG	Homeo	Homeo_FRMD4A
R68732959-1-ACCCTTGAGTACCGGA-0	R68732959	R	NPSAD-270-A1	1	MG	Homeo	Homeo_FRMD4A
R68732959-1-ACCTGAAAGGGTACAC-0	R68732959	R	NPSAD-270-A1	1	MG	Homeo	Homeo_PICALM
R68732959-1-ACTATCTGTCACGTGC-0	R68732959	R	NPSAD-270-A1	1	MG	Homeo	Homeo_PICALM
R68732959-1-ACTATTCGTGTCGCTG-0	R68732959	R	NPSAD-270-A1	1	MG	Homeo	Homeo_PICALM
R68732959-1-ACTCTCGGTCACATTG-0	R68732959	R	NPSAD-270-A1	1	MG	Homeo	Homeo_FRMD4A
R68732959-1-ACTGATGGTAGTATAG-0	R68732959	R	NPSAD-270-A1	1	MG	Homeo	Homeo_FRMD4A
R68732959-1-AGAAGCGAGATGTTGA-0	R68732959	R	NPSAD-270-A1	1	MG	Homeo	Homeo_PICALM
R68732959-1-AGAGAGCAGAGGTGCT-0	R68732959	R	NPSAD-270-A1	1	MG	Homeo	Homeo_PICALM
R68732959-1-AGATGAACATGCCGGT-0	R68732959	R	NPSAD-270-A1	1	MG	Homeo	Homeo_PICALM
R68732959-1-AGCCAATCAGTGGGTA-0	R68732959	R	NPSAD-270-A1	1	MG	ADAM	ADAM_GPNMB
R68732959-1-AGCCAATGTTAATCGC-0	R68732959	R	NPSAD-270-A1	1	MG	Homeo	Homeo_PICALM
R68732959-1-AGCGTATCACTAACGT-0	R68732959	R	NPSAD-270-A1	1	MG	Homeo	Homeo_PICALM
R68732959-1-AGCTACACATTGACAC-0	R68732959	R	NPSAD-270-A1	1	MG	Homeo	Homeo_PICALM
R68732959-1-AGGAAATCACCAACAT-0	R68732959	R	NPSAD-270-A1	1	MG	Homeo	Homeo_PICALM
R68732959-1-AGGAATATCCATAGGT-0	R68732959	R	NPSAD-270-A1	1	PVM	PVM	PVM_CD163
R68732959-1-AGGGAGTGTTTCAGAC-0	R68732959	R	NPSAD-270-A1	1	MG	Homeo	Homeo_PICALM
R68732959-1-AGTAACCAGAATACAC-0	R68732959	R	NPSAD-270-A1	1	MG	Homeo	Homeo_PICALM
R68732959-1-AGTCACATCCAGGACC-0	R68732959	R	NPSAD-270-A1	1	MG	Homeo	Homeo_PICALM
R68732959-1-ATAGACCGTTTCTTAC-0	R68732959	R	NPSAD-270-A1	1	MG	Homeo	Homeo_FRMD4A
R68732959-1-ATCCCTGAGAGAACCC-0	R68732959	R	NPSAD-270-A1	1	MG	Homeo	Homeo_FRMD4A
R68732959-1-ATCCCTGAGCGGATCA-0	R68732959	R	NPSAD-270-A1	1	MG	Homeo	Homeo_PICALM
R68732959-1-ATCCTATAGCTAATCC-0	R68732959	R	NPSAD-270-A1	1	MG	Homeo	Homeo_PICALM
R68732959-1-ATCGTAGAGCTCGACC-0	R68732959	R	NPSAD-270-A1	1	MG	Homeo	Homeo_PICALM
R68732959-1-ATCGTCCAGCTGGCCT-0	R68732959	R	NPSAD-270-A1	1	MG	Homeo	Homeo_PICALM
R68732959-1-ATGACCAGTAGATCGG-0	R68732959	R	NPSAD-270-A1	1	PVM	PVM	PVM_CD163
R68732959-1-ATGATCGAGTCCTGTA-0	R68732959	R	NPSAD-270-A1	1	MG	Homeo	Homeo_PICALM
R68732959-1-ATGTCTTGTCGTATGT-0	R68732959	R	NPSAD-270-A1	1	MG	Homeo	Homeo_FRMD4A
R68732959-1-ATGTCTTGTTTCTTAC-0	R68732959	R	NPSAD-270-A1	1	MG	Homeo	Homeo_PICALM
R68732959-1-ATTACCTAGCTGAGCA-0	R68732959	R	NPSAD-270-A1	1	MG	Homeo	Homeo_FRMD4A
R68732959-1-ATTCACTGTAGACAAT-0	R68732959	R	NPSAD-270-A1	1	PVM	PVM	PVM_CD163
R68732959-1-ATTCACTTCTACAGGT-0	R68732959	R	NPSAD-270-A1	1	MG	Homeo	Homeo_PICALM
R68732959-1-ATTCAGGAGGTAGATT-0	R68732959	R	NPSAD-270-A1	1	MG	Homeo	Homeo_PICALM
R68732959-1-ATTCGTTCACATGGTT-0	R68732959	R	NPSAD-270-A1	1	MG	Homeo	Homeo_PICALM
R68732959-1-ATTTCTGTCCATTTCA-0	R68732959	R	NPSAD-270-A1	1	MG	Homeo	Homeo_PICALM
R68732959-1-CAAAGAAAGTGCTACT-0	R68732959	R	NPSAD-270-A1	1	MG	Homeo	Homeo_FRMD4A
R68732959-1-CAACAGTAGCTCACTA-0	R68732959	R	NPSAD-270-A1	1	MG	Homeo	Homeo_PICALM
R68732959-1-CACAACAAGACAACTA-0	R68732959	R	NPSAD-270-A1	1	MG	Homeo	Homeo_PICALM
R68732959-1-CACACAAAGGCACGAT-0	R68732959	R	NPSAD-270-A1	1	MG	Homeo	Homeo_PICALM
R68732959-1-CACAGATAGCATTGAA-0	R68732959	R	NPSAD-270-A1	1	MG	Homeo	Homeo_PICALM
R68732959-1-CACAGATCATGGCTAT-0	R68732959	R	NPSAD-270-A1	1	MG	Homeo	Homeo_PICALM
R68732959-1-CACGTTCGTCACTTCC-0	R68732959	R	NPSAD-270-A1	1	MG	Homeo	Homeo_PICALM
R68732959-1-CACTTCGGTACGCTAT-0	R68732959	R	NPSAD-270-A1	1	MG	Homeo	Homeo_PICALM
R68732959-1-CAGGTATAGCATCGAG-0	R68732959	R	NPSAD-270-A1	1	MG	Homeo	Homeo_PICALM
R68732959-1-CATACAGGTATGTCAC-0	R68732959	R	NPSAD-270-A1	1	MG	Homeo	Homeo_PICALM
R68732959-1-CATCGCTTCGCGTAGC-0	R68732959	R	NPSAD-270-A1	1	PVM	PVM	PVM_CD163
R68732959-1-CATGAGTCACCACATA-0	R68732959	R	NPSAD-270-A1	1	MG	Homeo	Homeo_PICALM
R68732959-1-CATGAGTGTGGATCGA-0	R68732959	R	NPSAD-270-A1	1	MG	Homeo	Homeo_PICALM
R68732959-1-CATGCCTGTAACAAGT-0	R68732959	R	NPSAD-270-A1	1	MG	Homeo	Homeo_PICALM
R68732959-1-CATGGATTCGACCACG-0	R68732959	R	NPSAD-270-A1	1	MG	Homeo	Homeo_PICALM
R68732959-1-CCACTTGCAGCTGCCA-0	R68732959	R	NPSAD-270-A1	1	MG	Homeo	Homeo_PICALM
R68732959-1-CCATCACGTATCGAAA-0	R68732959	R	NPSAD-270-A1	1	MG	Homeo	Homeo_PICALM
R68732959-1-CCCAACTTCTTTCAGT-0	R68732959	R	NPSAD-270-A1	1	MG	Homeo	Homeo_FRMD4A
R68732959-1-CCCATTGCAATTAGGA-0	R68732959	R	NPSAD-270-A1	1	MG	Homeo	Homeo_PICALM
R68732959-1-CCCTAACAGGAATGTT-0	R68732959	R	NPSAD-270-A1	1	MG	Homeo	Homeo_FRMD4A
R68732959-1-CCCTTAGTCGGACAAG-0	R68732959	R	NPSAD-270-A1	1	MG	Homeo	Homeo_PICALM
R68732959-1-CCGGACATCACTGTCC-0	R68732959	R	NPSAD-270-A1	1	MG	Homeo	Homeo_FRMD4A
R68732959-1-CCTAACCGTTCGAGCC-0	R68732959	R	NPSAD-270-A1	1	MG	Homeo	Homeo_PICALM
R68732959-1-CCTAAGAAGAGGTTTA-0	R68732959	R	NPSAD-270-A1	1	MG	Homeo	Homeo_FRMD4A
R68732959-1-CCTCACAGTTCGTAAC-0	R68732959	R	NPSAD-270-A1	1	MG	Homeo	Homeo_PICALM
R68732959-1-CCTGCATGTCGCCACA-0	R68732959	R	NPSAD-270-A1	1	MG	Homeo	Homeo_PICALM
R68732959-1-CGAGTTATCCGATAGT-0	R68732959	R	NPSAD-270-A1	1	MG	Homeo	Homeo_PICALM
R68732959-1-CGTTCTGCACGTACAT-0	R68732959	R	NPSAD-270-A1	1	MG	Homeo	Homeo_PICALM
R68732959-1-CTACAGAAGTCAGCCC-0	R68732959	R	NPSAD-270-A1	1	PVM	PVM	PVM_CD163
R68732959-1-CTACGGGCAGGACTAG-0	R68732959	R	NPSAD-270-A1	1	MG	Homeo	Homeo_FRMD4A
R68732959-1-CTACTATAGCTAGAAT-0	R68732959	R	NPSAD-270-A1	1	MG	Adapt	Adapt_HIF1A
R68732959-1-CTCACTGCACTGTCGG-0	R68732959	R	NPSAD-270-A1	1	MG	Homeo	Homeo_PICALM
R68732959-1-CTGAATGTCCCAACTC-0	R68732959	R	NPSAD-270-A1	1	MG	Homeo	Homeo_PICALM
R68732959-1-CTGAATGTCCGAGGCT-0	R68732959	R	NPSAD-270-A1	1	MG	Homeo	Homeo_PICALM
R68732959-1-CTGCTCATCCGGGACT-0	R68732959	R	NPSAD-270-A1	1	MG	Homeo	Homeo_PICALM
R68732959-1-CTGTGAAAGAATTGCA-0	R68732959	R	NPSAD-270-A1	1	MG	Homeo	Homeo_PICALM
R68732959-1-CTTCTAAGTTAGGGTG-0	R68732959	R	NPSAD-270-A1	1	MG	Homeo	Homeo_PICALM
R68732959-1-CTTCTCTGTACTAGCT-0	R68732959	R	NPSAD-270-A1	1	MG	Homeo	Homeo_PICALM
R68732959-1-GAAACCTCAAAGCTCT-0	R68732959	R	NPSAD-270-A1	1	MG	Homeo	Homeo_PICALM
R68732959-1-GAATCACGTCGAGTTT-0	R68732959	R	NPSAD-270-A1	1	MG	Homeo	Homeo_PICALM
R68732959-1-GACCGTGGTTTCGTAG-0	R68732959	R	NPSAD-270-A1	1	MG	Homeo	Homeo_PICALM
R68732959-1-GAGGCCTCAAGTGCAG-0	R68732959	R	NPSAD-270-A1	1	PVM	PVM	PVM_CD163
R68732959-1-GAGTCATGTTTACACG-0	R68732959	R	NPSAD-270-A1	1	MG	Homeo	Homeo_PICALM
R68732959-1-GAGTGTTTCACTCTTA-0	R68732959	R	NPSAD-270-A1	1	MG	Homeo	Homeo_PICALM
R68732959-1-GATGTTGTCGATGGAG-0	R68732959	R	NPSAD-270-A1	1	MG	Adapt	Adapt_HIST
R68732959-1-GATTTCTAGGGTATAT-0	R68732959	R	NPSAD-270-A1	1	MG	Homeo	Homeo_PICALM
R68732959-1-GATTTCTGTACGTTCA-0	R68732959	R	NPSAD-270-A1	1	MG	Homeo	Homeo_PICALM
R68732959-1-GCACTAATCTCGAGTA-0	R68732959	R	NPSAD-270-A1	1	MG	Homeo	Homeo_FRMD4A
R68732959-1-GCCCAGACACTTGGGC-0	R68732959	R	NPSAD-270-A1	1	MG	Homeo	Homeo_PICALM
R68732959-1-GCTTGGGGTCTGTTAG-0	R68732959	R	NPSAD-270-A1	1	MG	Homeo	Homeo_PICALM
R68732959-1-GGAGAACCATATGAAG-0	R68732959	R	NPSAD-270-A1	1	MG	Homeo	Homeo_PICALM
R68732959-1-GGGAAGTTCCACGTAA-0	R68732959	R	NPSAD-270-A1	1	MG	Homeo	Homeo_FRMD4A
R68732959-1-GGGACTCAGCTGACTT-0	R68732959	R	NPSAD-270-A1	1	MG	Homeo	Homeo_FRMD4A
R68732959-1-GGGTGAAAGTAGTGCG-0	R68732959	R	NPSAD-270-A1	1	MG	Homeo	Homeo_PICALM
R68732959-1-GGGTGTCAGTCACGAG-0	R68732959	R	NPSAD-270-A1	1	MG	Homeo	Homeo_FRMD4A
R68732959-1-GGGTTATCAAGAGGCT-0	R68732959	R	NPSAD-270-A1	1	MG	Homeo	Homeo_FRMD4A
R68732959-1-GGTGAAGGTACCTTCC-0	R68732959	R	NPSAD-270-A1	1	MG	Homeo	Homeo_PICALM
R68732959-1-GGTGTTAGTATGAGCG-0	R68732959	R	NPSAD-270-A1	1	MG	Homeo	Homeo_PICALM
R68732959-1-GTAAGTCCAGCGGATA-0	R68732959	R	NPSAD-270-A1	1	MG	ADAM	ADAM_GPNMB
R68732959-1-GTACAGTAGGTGCCTC-0	R68732959	R	NPSAD-270-A1	1	MG	Homeo	Homeo_PICALM
R68732959-1-GTCACTCAGTTCAACC-0	R68732959	R	NPSAD-270-A1	1	MG	ADAM	ADAM_GPNMB
R68732959-1-GTCCACTAGGGTGGGA-0	R68732959	R	NPSAD-270-A1	1	MG	Homeo	Homeo_PICALM
R68732959-1-GTCTCACAGTAGCATA-0	R68732959	R	NPSAD-270-A1	1	MG	Homeo	Homeo_PICALM
R68732959-1-GTCTGTCCACTTGGGC-0	R68732959	R	NPSAD-270-A1	1	MG	Homeo	Homeo_PICALM
R68732959-1-GTGATGTAGTGAGTGC-0	R68732959	R	NPSAD-270-A1	1	MG	Homeo	Homeo_PICALM
R68732959-1-GTGGGAAGTAGCACGA-0	R68732959	R	NPSAD-270-A1	1	MG	Homeo	Homeo_PICALM
R68732959-1-GTGGTTAAGGTCACCC-0	R68732959	R	NPSAD-270-A1	1	MG	Homeo	Homeo_PICALM
R68732959-1-GTGGTTATCAGGAAAT-0	R68732959	R	NPSAD-270-A1	1	MG	Homeo	Homeo_PICALM
R68732959-1-GTGTCCTGTGGTAATA-0	R68732959	R	NPSAD-270-A1	1	PVM	PVM	PVM_CD163
R68732959-1-GTGTTAGCAAATTGGA-0	R68732959	R	NPSAD-270-A1	1	MG	Homeo	Homeo_PICALM
R68732959-1-GTGTTCCTCGACGAGA-0	R68732959	R	NPSAD-270-A1	1	MG	Homeo	Homeo_PICALM
R68732959-1-GTGTTCCTCGTCTCAC-0	R68732959	R	NPSAD-270-A1	1	MG	Homeo	Homeo_PICALM
R68732959-1-GTTCCGTTCTGGCCAG-0	R68732959	R	NPSAD-270-A1	1	MG	Homeo	Homeo_FRMD4A
R68732959-1-GTTTGGATCGCTGACG-0	R68732959	R	NPSAD-270-A1	1	MG	Homeo	Homeo_FRMD4A
R68732959-1-TACATTCTCTTCCCAG-0	R68732959	R	NPSAD-270-A1	1	PVM	PVM	PVM_CD163
R68732959-1-TACGCTCAGGAATGTT-0	R68732959	R	NPSAD-270-A1	1	MG	Homeo	Homeo_FRMD4A
R68732959-1-TACTTACGTAGCTCGC-0	R68732959	R	NPSAD-270-A1	1	PVM	PVM	PVM_CD163
R68732959-1-TAGGAGGGTTTCGATG-0	R68732959	R	NPSAD-270-A1	1	MG	Homeo	Homeo_PICALM
R68732959-1-TAGTGCACAAGAGTAT-0	R68732959	R	NPSAD-270-A1	1	PVM	PVM	PVM_CD163
R68732959-1-TATTGCTGTATGCTAC-0	R68732959	R	NPSAD-270-A1	1	MG	Homeo	Homeo_FRMD4A
R68732959-1-TCAATCTGTACGACAG-0	R68732959	R	NPSAD-270-A1	1	MG	Homeo	Homeo_PICALM
R68732959-1-TCATGCCGTGGTAACG-0	R68732959	R	NPSAD-270-A1	1	MG	Homeo	Homeo_PICALM
R68732959-1-TCATTACCAACCACAT-0	R68732959	R	NPSAD-270-A1	1	MG	Homeo	Homeo_PICALM
R68732959-1-TCATTGTCAACGATCT-0	R68732959	R	NPSAD-270-A1	1	MG	Homeo	Homeo_PICALM
R68732959-1-TCATTTGTCAGTCACA-0	R68732959	R	NPSAD-270-A1	1	MG	Adapt	Adapt_IFI44L
R68732959-1-TCCCACAGTTGGTGTT-0	R68732959	R	NPSAD-270-A1	1	MG	Homeo	Homeo_PICALM
R68732959-1-TCCGAAAAGTCTAACC-0	R68732959	R	NPSAD-270-A1	1	MG	Homeo	Homeo_PICALM
R68732959-1-TCCGATCGTTGCTCAA-0	R68732959	R	NPSAD-270-A1	1	MG	Homeo	Homeo_FRMD4A
R68732959-1-TCGGGTGTCCGCAAAT-0	R68732959	R	NPSAD-270-A1	1	PVM	PVM	PVM_CD163
R68732959-1-TCGTCCATCTATGTGG-0	R68732959	R	NPSAD-270-A1	1	MG	Homeo	Homeo_PICALM
R68732959-1-TCTCTGGCAATCCTTT-0	R68732959	R	NPSAD-270-A1	1	MG	Homeo	Homeo_PICALM
R68732959-1-TCTGGCTGTTAATCGC-0	R68732959	R	NPSAD-270-A1	1	MG	Homeo	Homeo_PICALM
R68732959-1-TCTTAGTTCACAAGAA-0	R68732959	R	NPSAD-270-A1	1	MG	Homeo	Homeo_PICALM
R68732959-1-TGAATCGGTGGTAATA-0	R68732959	R	NPSAD-270-A1	1	MG	Homeo	Homeo_PICALM
R68732959-1-TGACCCTCACCGCTAG-0	R68732959	R	NPSAD-270-A1	1	MG	Homeo	Homeo_PICALM
R68732959-1-TGAGGGAAGCTCTTCC-0	R68732959	R	NPSAD-270-A1	1	MG	Homeo	Homeo_PICALM
R68732959-1-TGAGTCAAGCGCAATG-0	R68732959	R	NPSAD-270-A1	1	MG	Homeo	Homeo_PICALM
R68732959-1-TGCCGAGGTTGGTACT-0	R68732959	R	NPSAD-270-A1	1	MG	Homeo	Homeo_PICALM
R68732959-1-TGCTCCAGTATGTCTG-0	R68732959	R	NPSAD-270-A1	1	MG	Homeo	Homeo_PICALM
R68732959-1-TGGAGAGGTGCTCTCT-0	R68732959	R	NPSAD-270-A1	1	MG	Homeo	Homeo_PICALM
R68732959-1-TGGATCACAAGGTCAG-0	R68732959	R	NPSAD-270-A1	1	MG	Homeo	Homeo_PICALM
R68732959-1-TGGTACAAGCACTCAT-0	R68732959	R	NPSAD-270-A1	1	MG	Homeo	Homeo_PICALM
R68732959-1-TGTAAGCTCGTAGCCG-0	R68732959	R	NPSAD-270-A1	1	MG	Homeo	Homeo_PICALM
R68732959-1-TGTCCCAAGAGGGCGA-0	R68732959	R	NPSAD-270-A1	1	MG	Homeo	Homeo_PICALM
R68732959-1-TGTTCCGTCACCATCC-0	R68732959	R	NPSAD-270-A1	1	MG	Homeo	Homeo_PICALM
R68732959-1-TTATTGCGTCCAGGTC-0	R68732959	R	NPSAD-270-A1	1	MG	Homeo	Homeo_FRMD4A
R68732959-1-TTCATTGAGACTACCT-0	R68732959	R	NPSAD-270-A1	1	MG	Homeo	Homeo_PICALM
R68732959-1-TTCTAGTAGTATAGAC-0	R68732959	R	NPSAD-270-A1	1	MG	Homeo	Homeo_PICALM
R68732959-1-TTGGGTATCATCTATC-0	R68732959	R	NPSAD-270-A1	1	MG	Homeo	Homeo_PICALM
R68732959-1-TTTCACAAGCGCTGAA-0	R68732959	R	NPSAD-270-A1	1	MG	Homeo	Homeo_FRMD4A
R68732959-2-AACAGGGGTTCGGCCA-1	R68732959	R	NPSAD-270-A2	2	MG	Homeo	Homeo_PICALM
R68732959-2-AATAGAGTCGAGAAAT-1	R68732959	R	NPSAD-270-A2	2	MG	Homeo	Homeo_PICALM
R68732959-2-ACAGGGAAGAGTTGAT-1	R68732959	R	NPSAD-270-A2	2	MG	Homeo	Homeo_PICALM
R68732959-2-ACAGGGATCTCAACGA-1	R68732959	R	NPSAD-270-A2	2	MG	Homeo	Homeo_PICALM
R68732959-2-ACATCCCAGAGTCAAT-1	R68732959	R	NPSAD-270-A2	2	MG	Homeo	Homeo_PICALM
R68732959-2-ACCAAACGTCTTACTT-1	R68732959	R	NPSAD-270-A2	2	MG	Homeo	Homeo_FRMD4A
R68732959-2-ACCACAAGTTATGTCG-1	R68732959	R	NPSAD-270-A2	2	MG	Homeo	Homeo_PICALM
R68732959-2-ACCCTTGGTGCCGTAC-1	R68732959	R	NPSAD-270-A2	2	MG	ADAM	ADAM_GPNMB
R68732959-2-ACCTACCGTCGCTTAA-1	R68732959	R	NPSAD-270-A2	2	MG	Homeo	Homeo_PICALM
R68732959-2-ACCTGTCCATGTCGTA-1	R68732959	R	NPSAD-270-A2	2	MG	Homeo	Homeo_PICALM
R68732959-2-ACGGAAGTCACGAGGA-1	R68732959	R	NPSAD-270-A2	2	PVM	PVM	PVM_CD163
R68732959-2-ACGTACATCGTTGTGA-1	R68732959	R	NPSAD-270-A2	2	MG	Homeo	Homeo_PICALM
R68732959-2-ACGTCCTAGTAACAGT-1	R68732959	R	NPSAD-270-A2	2	MG	Homeo	Homeo_FRMD4A
R68732959-2-AGACCATCATAACTCG-1	R68732959	R	NPSAD-270-A2	2	MG	ADAM	ADAM_GPNMB
R68732959-2-AGAGAGCAGCGCAATG-1	R68732959	R	NPSAD-270-A2	2	PVM	PVM	PVM_CD163
R68732959-2-AGAGCAGTCTTCCTAA-1	R68732959	R	NPSAD-270-A2	2	MG	Homeo	Homeo_FRMD4A
R68732959-2-AGATGAATCTAGGCCG-1	R68732959	R	NPSAD-270-A2	2	MG	Homeo	Homeo_FRMD4A
R68732959-2-AGCGCTGCAATGTTGC-1	R68732959	R	NPSAD-270-A2	2	MG	Homeo	Homeo_PICALM
R68732959-2-AGGAAATTCAAGGCTT-1	R68732959	R	NPSAD-270-A2	2	MG	Homeo	Homeo_PICALM
R68732959-2-AGGAATACACTGGATT-1	R68732959	R	NPSAD-270-A2	2	MG	Homeo	Homeo_PICALM
R68732959-2-AGGGCTCTCAAGCCTA-1	R68732959	R	NPSAD-270-A2	2	MG	Homeo	Homeo_FRMD4A
R68732959-2-AGTCTCCAGGGAGTTC-1	R68732959	R	NPSAD-270-A2	2	MG	Homeo	Homeo_FRMD4A
R68732959-2-AGTTAGCCAGCTTTGA-1	R68732959	R	NPSAD-270-A2	2	MG	Homeo	Homeo_PICALM
R68732959-2-AGTTCGACAGGTCCCA-1	R68732959	R	NPSAD-270-A2	2	MG	Homeo	Homeo_PICALM
R68732959-2-ATCGGATGTGCGACAA-1	R68732959	R	NPSAD-270-A2	2	MG	Homeo	Homeo_PICALM
R68732959-2-ATCTCTAAGAGGTTTA-1	R68732959	R	NPSAD-270-A2	2	MG	Homeo	Homeo_PICALM
R68732959-2-ATGAAAGTCTGTCCCA-1	R68732959	R	NPSAD-270-A2	2	MG	Homeo	Homeo_PICALM
R68732959-2-ATGATCGTCCTGGGTG-1	R68732959	R	NPSAD-270-A2	2	MG	Homeo	Homeo_PICALM
R68732959-2-ATGGGTTCACTCATAG-1	R68732959	R	NPSAD-270-A2	2	MG	ADAM	ADAM_GPNMB
R68732959-2-ATGGTTGCACAGCTGC-1	R68732959	R	NPSAD-270-A2	2	MG	Homeo	Homeo_PICALM
R68732959-2-ATTATCCGTTCAGCTA-1	R68732959	R	NPSAD-270-A2	2	MG	Homeo	Homeo_PICALM
R68732959-2-ATTTACCAGCAACCAG-1	R68732959	R	NPSAD-270-A2	2	PVM	PVM	PVM_CD163
R68732959-2-ATTTCACAGGAATTAC-1	R68732959	R	NPSAD-270-A2	2	MG	Homeo	Homeo_FRMD4A
R68732959-2-ATTTCTGGTAATGCGG-1	R68732959	R	NPSAD-270-A2	2	MG	Homeo	Homeo_PICALM
R68732959-2-ATTTCTGTCGAATCCA-1	R68732959	R	NPSAD-270-A2	2	MG	Homeo	Homeo_PICALM
R68732959-2-CACGTTCTCACAGTGT-1	R68732959	R	NPSAD-270-A2	2	MG	Homeo	Homeo_PICALM
R68732959-2-CACTAAGGTCTAGATC-1	R68732959	R	NPSAD-270-A2	2	MG	Homeo	Homeo_PICALM
R68732959-2-CACTGGGTCCTTGACC-1	R68732959	R	NPSAD-270-A2	2	MG	Homeo	Homeo_PICALM
R68732959-2-CACTTCGTCTCTAAGG-1	R68732959	R	NPSAD-270-A2	2	MG	Homeo	Homeo_PICALM
R68732959-2-CAGATACGTCGTGATT-1	R68732959	R	NPSAD-270-A2	2	MG	Homeo	Homeo_PICALM
R68732959-2-CAGCAGCGTCCTGAAT-1	R68732959	R	NPSAD-270-A2	2	MG	Homeo	Homeo_PICALM
R68732959-2-CAGGGCTAGCACACAG-1	R68732959	R	NPSAD-270-A2	2	MG	Homeo	Homeo_PICALM
R68732959-2-CAGTTCCCATAACTCG-1	R68732959	R	NPSAD-270-A2	2	PVM	PVM	PVM_CD163
R68732959-2-CATCCCACACTGTGAT-1	R68732959	R	NPSAD-270-A2	2	MG	Homeo	Homeo_PICALM
R68732959-2-CATGCAATCCTGGTCT-1	R68732959	R	NPSAD-270-A2	2	MG	Homeo	Homeo_PICALM
R68732959-2-CATTGAGAGTGCGTCC-1	R68732959	R	NPSAD-270-A2	2	PVM	PVM	PVM_CD163
R68732959-2-CATTGAGTCCGTGGCA-1	R68732959	R	NPSAD-270-A2	2	MG	Homeo	Homeo_FRMD4A
R68732959-2-CCAAGCGTCTAGACCA-1	R68732959	R	NPSAD-270-A2	2	MG	Homeo	Homeo_PICALM
R68732959-2-CCACAAAAGGTCCGAA-1	R68732959	R	NPSAD-270-A2	2	MG	Homeo	Homeo_PICALM
R68732959-2-CCCAACTTCAAAGCCT-1	R68732959	R	NPSAD-270-A2	2	MG	Homeo	Homeo_PICALM
R68732959-2-CCGGACATCAGTCAGT-1	R68732959	R	NPSAD-270-A2	2	MG	Homeo	Homeo_PICALM
R68732959-2-CCTCAACCAACGCCCA-1	R68732959	R	NPSAD-270-A2	2	MG	Homeo	Homeo_FRMD4A
R68732959-2-CCTCAGTAGTGCTCAT-1	R68732959	R	NPSAD-270-A2	2	MG	Homeo	Homeo_PICALM
R68732959-2-CCTCCAACACATAGCT-1	R68732959	R	NPSAD-270-A2	2	MG	Homeo	Homeo_PICALM
R68732959-2-CCTCTCCGTTACACTG-1	R68732959	R	NPSAD-270-A2	2	MG	Homeo	Homeo_PICALM
R68732959-2-CGCATAAAGACTTAAG-1	R68732959	R	NPSAD-270-A2	2	MG	Homeo	Homeo_FRMD4A
R68732959-2-CGGAACCAGGACTAAT-1	R68732959	R	NPSAD-270-A2	2	MG	Homeo	Homeo_FRMD4A
R68732959-2-CGGGACTGTTGGGCCT-1	R68732959	R	NPSAD-270-A2	2	PVM	PVM	PVM_CD163
R68732959-2-CGGGTGTCAAGAGATT-1	R68732959	R	NPSAD-270-A2	2	MG	Homeo	Homeo_PICALM
R68732959-2-CGTCAAAAGACATCAA-1	R68732959	R	NPSAD-270-A2	2	MG	Homeo	Homeo_PICALM
R68732959-2-CTACATTAGGTCACAG-1	R68732959	R	NPSAD-270-A2	2	MG	Homeo	Homeo_PICALM
R68732959-2-CTAGACACAGACTGCC-1	R68732959	R	NPSAD-270-A2	2	MG	ADAM	ADAM_GPNMB
R68732959-2-CTAGGTAGTACCCACG-1	R68732959	R	NPSAD-270-A2	2	MG	Homeo	Homeo_PICALM
R68732959-2-CTCAGGGGTTGCTAGT-1	R68732959	R	NPSAD-270-A2	2	MG	Homeo	Homeo_PICALM
R68732959-2-CTCAGTCTCCATCAGA-1	R68732959	R	NPSAD-270-A2	2	MG	Homeo	Homeo_PICALM
R68732959-2-CTCCACAAGAGCTGAC-1	R68732959	R	NPSAD-270-A2	2	MG	Homeo	Homeo_PICALM
R68732959-2-CTCCTTTCAGAGAATT-1	R68732959	R	NPSAD-270-A2	2	MG	Homeo	Homeo_PICALM
R68732959-2-CTCTCGAAGTCGGCCT-1	R68732959	R	NPSAD-270-A2	2	MG	Homeo	Homeo_PICALM
R68732959-2-CTGCAGGCATAACAGA-1	R68732959	R	NPSAD-270-A2	2	MG	Homeo	Homeo_PICALM
R68732959-2-CTGTATTGTTGACGGA-1	R68732959	R	NPSAD-270-A2	2	MG	Homeo	Homeo_PICALM
R68732959-2-CTGTCGTAGTCTGGTT-1	R68732959	R	NPSAD-270-A2	2	MG	Homeo	Homeo_PICALM
R68732959-2-CTGTCGTTCAAACGAA-1	R68732959	R	NPSAD-270-A2	2	MG	Homeo	Homeo_PICALM
R68732959-2-CTGTGAATCTTCTAAC-1	R68732959	R	NPSAD-270-A2	2	MG	Homeo	Homeo_PICALM
R68732959-2-CTTCGGTTCCTGATAG-1	R68732959	R	NPSAD-270-A2	2	MG	Homeo	Homeo_PICALM
R68732959-2-CTTCTCTTCGCATGAT-1	R68732959	R	NPSAD-270-A2	2	MG	Homeo	Homeo_PICALM
R68732959-2-GAAACCTTCATGGTAC-1	R68732959	R	NPSAD-270-A2	2	MG	Homeo	Homeo_PICALM
R68732959-2-GAGATGGTCTTGCGCT-1	R68732959	R	NPSAD-270-A2	2	MG	Homeo	Homeo_PICALM
R68732959-2-GAGTTGTAGACATCAA-1	R68732959	R	NPSAD-270-A2	2	MG	Homeo	Homeo_PICALM
R68732959-2-GAGTTGTGTGTTCATG-1	R68732959	R	NPSAD-270-A2	2	MG	Homeo	Homeo_PICALM
R68732959-2-GCAACCGGTGGCTGCT-1	R68732959	R	NPSAD-270-A2	2	PVM	PVM	PVM_CD163
R68732959-2-GCAGCTGCACCAAAGG-1	R68732959	R	NPSAD-270-A2	2	MG	Homeo	Homeo_PICALM
R68732959-2-GCCATGGAGCTCCGAC-1	R68732959	R	NPSAD-270-A2	2	MG	Homeo	Homeo_PICALM
R68732959-2-GCGATCGAGCAGTAAT-1	R68732959	R	NPSAD-270-A2	2	MG	Homeo	Homeo_PICALM
R68732959-2-GGAGGATCAAGGACAC-1	R68732959	R	NPSAD-270-A2	2	MG	Homeo	Homeo_PICALM
R68732959-2-GGAGGATCAAGTCCCG-1	R68732959	R	NPSAD-270-A2	2	MG	Homeo	Homeo_PICALM
R68732959-2-GGAGGATCAGGCCCTA-1	R68732959	R	NPSAD-270-A2	2	MG	Homeo	Homeo_PICALM
R68732959-2-GGAGGATGTACAGTCT-1	R68732959	R	NPSAD-270-A2	2	PVM	PVM	PVM_CD163
R68732959-2-GGATGTTAGGGATCAC-1	R68732959	R	NPSAD-270-A2	2	MG	Homeo	Homeo_PICALM
R68732959-2-GGCTTTCCACGACAGA-1	R68732959	R	NPSAD-270-A2	2	MG	Homeo	Homeo_PICALM
R68732959-2-GGGAGTATCACTCGAA-1	R68732959	R	NPSAD-270-A2	2	MG	Homeo	Homeo_PICALM
R68732959-2-GGGCCATAGATACTGA-1	R68732959	R	NPSAD-270-A2	2	MG	Homeo	Homeo_PICALM
R68732959-2-GGGCCATGTTGGGAAC-1	R68732959	R	NPSAD-270-A2	2	MG	Homeo	Homeo_PICALM
R68732959-2-GGGCCATTCTCCGAGG-1	R68732959	R	NPSAD-270-A2	2	MG	Homeo	Homeo_PICALM
R68732959-2-GGTAACTGTGACCTGC-1	R68732959	R	NPSAD-270-A2	2	MG	ADAM	ADAM_GPNMB
R68732959-2-GGTAATCCACTGTCGG-1	R68732959	R	NPSAD-270-A2	2	MG	Homeo	Homeo_PICALM
R68732959-2-GGTCTGGAGTGGTCAG-1	R68732959	R	NPSAD-270-A2	2	MG	Homeo	Homeo_PICALM
R68732959-2-GGTGTCGGTCCTTTGC-1	R68732959	R	NPSAD-270-A2	2	MG	Homeo	Homeo_FRMD4A
R68732959-2-GGTGTTACACACTGGC-1	R68732959	R	NPSAD-270-A2	2	MG	Homeo	Homeo_PICALM
R68732959-2-GTACAACGTAGATGTA-1	R68732959	R	NPSAD-270-A2	2	MG	Homeo	Homeo_PICALM
R68732959-2-GTACAGTAGGAGAGTA-1	R68732959	R	NPSAD-270-A2	2	MG	Homeo	Homeo_PICALM
R68732959-2-GTAGAGGGTACAAACA-1	R68732959	R	NPSAD-270-A2	2	MG	Homeo	Homeo_FRMD4A
R68732959-2-GTAGCTAGTAATGCTC-1	R68732959	R	NPSAD-270-A2	2	MG	ADAM	ADAM_GPNMB
R68732959-2-GTCACGGCATAGAATG-1	R68732959	R	NPSAD-270-A2	2	MG	Homeo	Homeo_PICALM
R68732959-2-GTCCCATCAACCTATG-1	R68732959	R	NPSAD-270-A2	2	MG	Homeo	Homeo_PICALM
R68732959-2-GTCGAATGTCTGTGCG-1	R68732959	R	NPSAD-270-A2	2	MG	Homeo	Homeo_FRMD4A
R68732959-2-GTCGAATGTGTTCGTA-1	R68732959	R	NPSAD-270-A2	2	MG	Homeo	Homeo_PICALM
R68732959-2-GTCTTTAGTGATGTAA-1	R68732959	R	NPSAD-270-A2	2	MG	Homeo	Homeo_FRMD4A
R68732959-2-GTGATGTCACTCACTC-1	R68732959	R	NPSAD-270-A2	2	MG	Homeo	Homeo_PICALM
R68732959-2-GTGATGTGTGTAAACA-1	R68732959	R	NPSAD-270-A2	2	MG	Homeo	Homeo_FRMD4A
R68732959-2-GTGCTTCGTCAAGTTC-1	R68732959	R	NPSAD-270-A2	2	MG	Homeo	Homeo_PICALM
R68732959-2-GTTGTGACACGCCACA-1	R68732959	R	NPSAD-270-A2	2	MG	Homeo	Homeo_PICALM
R68732959-2-TACAACGAGAGCAGCT-1	R68732959	R	NPSAD-270-A2	2	MG	Homeo	Homeo_PICALM
R68732959-2-TACAACGTCATTGCGA-1	R68732959	R	NPSAD-270-A2	2	MG	Homeo	Homeo_FRMD4A
R68732959-2-TACCGGGCACTTCAAG-1	R68732959	R	NPSAD-270-A2	2	MG	Homeo	Homeo_PICALM
R68732959-2-TACGCTCAGTATGGCG-1	R68732959	R	NPSAD-270-A2	2	PVM	PVM	PVM_CD163
R68732959-2-TCAAGCATCGGAGTAG-1	R68732959	R	NPSAD-270-A2	2	MG	Homeo	Homeo_PICALM
R68732959-2-TCAGCAACAATAGGAT-1	R68732959	R	NPSAD-270-A2	2	MG	Homeo	Homeo_PICALM
R68732959-2-TCAGTTTGTTTGACAC-1	R68732959	R	NPSAD-270-A2	2	MG	Homeo	Homeo_PICALM
R68732959-2-TCATTACCAAAGAGTT-1	R68732959	R	NPSAD-270-A2	2	MG	Homeo	Homeo_FRMD4A
R68732959-2-TCCACGTCACCCAACG-1	R68732959	R	NPSAD-270-A2	2	MG	Homeo	Homeo_PICALM
R68732959-2-TCCTTTCGTAGACAGC-1	R68732959	R	NPSAD-270-A2	2	PVM	PVM	PVM_CD163
R68732959-2-TCTAACTTCCTTCAGC-1	R68732959	R	NPSAD-270-A2	2	MG	Homeo	Homeo_PICALM
R68732959-2-TCTTCCTTCCTGTAGA-1	R68732959	R	NPSAD-270-A2	2	MG	Homeo	Homeo_PICALM
R68732959-2-TGAACGTTCATGAGTC-1	R68732959	R	NPSAD-270-A2	2	MG	Homeo	Homeo_PICALM
R68732959-2-TGACCCTGTGTCATTG-1	R68732959	R	NPSAD-270-A2	2	MG	Adapt	Adapt_AIF1
R68732959-2-TGAGCATGTCGTCTCT-1	R68732959	R	NPSAD-270-A2	2	MG	Homeo	Homeo_PICALM
R68732959-2-TGAGTCAAGCCTGTCG-1	R68732959	R	NPSAD-270-A2	2	PVM	PVM	PVM_CD163
R68732959-2-TGAGTCACAGCCGTTG-1	R68732959	R	NPSAD-270-A2	2	PVM	PVM	PVM_CD163
R68732959-2-TGATGCACAGTTTCAG-1	R68732959	R	NPSAD-270-A2	2	MG	Homeo	Homeo_FRMD4A
R68732959-2-TGATTCTAGCGTGAAC-1	R68732959	R	NPSAD-270-A2	2	MG	Homeo	Homeo_PICALM
R68732959-2-TGATTCTAGGACGGAG-1	R68732959	R	NPSAD-270-A2	2	MG	Homeo	Homeo_PICALM
R68732959-2-TGCGACGGTCCACGCA-1	R68732959	R	NPSAD-270-A2	2	MG	Homeo	Homeo_PICALM
R68732959-2-TGCGGGTAGCACCAGA-1	R68732959	R	NPSAD-270-A2	2	MG	Homeo	Homeo_PICALM
R68732959-2-TGTGGCGGTCGTATGT-1	R68732959	R	NPSAD-270-A2	2	PVM	PVM	PVM_CD163
R68732959-2-TGTTGGACAGGTTCGC-1	R68732959	R	NPSAD-270-A2	2	MG	ADAM	ADAM_GPNMB
R68732959-2-TTAATCCTCCGACAGC-1	R68732959	R	NPSAD-270-A2	2	MG	Homeo	Homeo_PICALM
R68732959-2-TTCACCGCAGCTCGGT-1	R68732959	R	NPSAD-270-A2	2	MG	Homeo	Homeo_PICALM
R68732959-2-TTCAGGATCTAGTACG-1	R68732959	R	NPSAD-270-A2	2	MG	Homeo	Homeo_PICALM
R68732959-2-TTCCGGTGTAGCCAGA-1	R68732959	R	NPSAD-270-A2	2	MG	Homeo	Homeo_PICALM
R68732959-2-TTCTAACCAACAGTGG-1	R68732959	R	NPSAD-270-A2	2	MG	Homeo	Homeo_PICALM
R68732959-2-TTGGATGTCCAGTGTA-1	R68732959	R	NPSAD-270-A2	2	MG	Homeo	Homeo_PICALM
R68732959-2-TTGGGTATCGACACTA-1	R68732959	R	NPSAD-270-A2	2	MG	Homeo	Homeo_PICALM
R68732959-2-TTGTTGTCACTGTGAT-1	R68732959	R	NPSAD-270-A2	2	MG	Homeo	Homeo_PICALM
R68732959-2-TTTACGTTCATGCAGT-1	R68732959	R	NPSAD-270-A2	2	MG	Homeo	Homeo_PICALM
R68879403-1-AAAGGTATCTATCACT-0	R68879403	R	NPSAD-211-A1	1	MG	Adapt	Adapt_IFI44L
R68879403-1-AACAACCTCGCCTAGG-0	R68879403	R	NPSAD-211-A1	1	MG	Homeo	Homeo_PICALM
R68879403-1-AACCTTTTCTGGTGGC-0	R68879403	R	NPSAD-211-A1	1	MG	Homeo	Homeo_PICALM
R68879403-1-ACACCAAAGACTTCGT-0	R68879403	R	NPSAD-211-A1	1	MG	Homeo	Homeo_PICALM
R68879403-1-ACACCAATCCACTTTA-0	R68879403	R	NPSAD-211-A1	1	PVM	PVM	PVM_CD163
R68879403-1-ACACGCGTCTGGGCAC-0	R68879403	R	NPSAD-211-A1	1	MG	Homeo	Homeo_FRMD4A
R68879403-1-ACCCAAATCCTGTTGC-0	R68879403	R	NPSAD-211-A1	1	MG	Homeo	Homeo_PICALM
R68879403-1-ACTATGGGTCAGCGTC-0	R68879403	R	NPSAD-211-A1	1	MG	Homeo	Homeo_PICALM
R68879403-1-ACTTATCAGGTGAGAA-0	R68879403	R	NPSAD-211-A1	1	MG	Homeo	Homeo_FRMD4A
R68879403-1-ACTTCCGGTTAGGGAC-0	R68879403	R	NPSAD-211-A1	1	MG	ADAM	ADAM_GPNMB
R68879403-1-ACTTTGTGTTTCGTAG-0	R68879403	R	NPSAD-211-A1	1	MG	Homeo	Homeo_PICALM
R68879403-1-ACTTTGTTCCGACAGC-0	R68879403	R	NPSAD-211-A1	1	MG	Homeo	Homeo_PICALM
R68879403-1-AGAGAATGTTCAGTAC-0	R68879403	R	NPSAD-211-A1	1	MG	Homeo	Homeo_PICALM
R68879403-1-AGAGAATTCGAGCTGC-0	R68879403	R	NPSAD-211-A1	1	MG	ADAM	ADAM_GPNMB
R68879403-1-AGAGCAGGTACTAACC-0	R68879403	R	NPSAD-211-A1	1	PVM	PVM	PVM_CD163
R68879403-1-AGCCAATGTCGATGCC-0	R68879403	R	NPSAD-211-A1	1	PVM	PVM	PVM_CD163
R68879403-1-AGGCATTTCCGTCCTA-0	R68879403	R	NPSAD-211-A1	1	MG	Homeo	Homeo_PICALM
R68879403-1-AGTCATGAGGTTGAGC-0	R68879403	R	NPSAD-211-A1	1	PVM	PVM	PVM_CD163
R68879403-1-AGTGATCTCTTCGTGC-0	R68879403	R	NPSAD-211-A1	1	MG	Homeo	Homeo_PICALM
R68879403-1-AGTTAGCCATTGTGCA-0	R68879403	R	NPSAD-211-A1	1	PVM	PVM	PVM_CD163
R68879403-1-ATCAGGTTCGGACTGC-0	R68879403	R	NPSAD-211-A1	1	MG	Homeo	Homeo_PICALM
R68879403-1-ATCGTAGGTCAGCTTA-0	R68879403	R	NPSAD-211-A1	1	MG	Homeo	Homeo_FRMD4A
R68879403-1-ATCTCTATCAATCAGC-0	R68879403	R	NPSAD-211-A1	1	MG	Homeo	Homeo_PICALM
R68879403-1-ATGGATCGTCCAGTTA-0	R68879403	R	NPSAD-211-A1	1	MG	Homeo	Homeo_PICALM
R68879403-1-CAATACGGTTTGAAAG-0	R68879403	R	NPSAD-211-A1	1	PVM	PVM	PVM_CD163
R68879403-1-CAATCGATCTTAGGAC-0	R68879403	R	NPSAD-211-A1	1	MG	Homeo	Homeo_PICALM
R68879403-1-CACAACAGTACCAATC-0	R68879403	R	NPSAD-211-A1	1	MG	Homeo	Homeo_FRMD4A
R68879403-1-CACACAATCGAACCTA-0	R68879403	R	NPSAD-211-A1	1	MG	Homeo	Homeo_FRMD4A
R68879403-1-CACCGTTGTATTCCTT-0	R68879403	R	NPSAD-211-A1	1	MG	Homeo	Homeo_PICALM
R68879403-1-CAGATACCAAAGCACG-0	R68879403	R	NPSAD-211-A1	1	PVM	PVM	PVM_CD163
R68879403-1-CAGCACGCACCGTACG-0	R68879403	R	NPSAD-211-A1	1	PVM	PVM	PVM_CD163
R68879403-1-CATCCGTGTTTAAGGA-0	R68879403	R	NPSAD-211-A1	1	MG	Homeo	Homeo_FRMD4A
R68879403-1-CATTCATGTCAACGCC-0	R68879403	R	NPSAD-211-A1	1	MG	Homeo	Homeo_FRMD4A
R68879403-1-CATTGCCCATTCACAG-0	R68879403	R	NPSAD-211-A1	1	MG	Homeo	Homeo_PICALM
R68879403-1-CATTTCAGTATCTTCT-0	R68879403	R	NPSAD-211-A1	1	MG	Homeo	Homeo_FRMD4A
R68879403-1-CCACAAAGTCATGGCC-0	R68879403	R	NPSAD-211-A1	1	MG	Homeo	Homeo_PICALM
R68879403-1-CCACCATGTAGGACCA-0	R68879403	R	NPSAD-211-A1	1	MG	Homeo	Homeo_PICALM
R68879403-1-CCACTTGCACTCAGAT-0	R68879403	R	NPSAD-211-A1	1	PVM	PVM	PVM_CD163
R68879403-1-CCATAAGTCTACGGGC-0	R68879403	R	NPSAD-211-A1	1	MG	Homeo	Homeo_PICALM
R68879403-1-CCCTCTCAGAGGACTC-0	R68879403	R	NPSAD-211-A1	1	MG	Homeo	Homeo_PICALM
R68879403-1-CGAAGGACAAGGCGTA-0	R68879403	R	NPSAD-211-A1	1	MG	Homeo	Homeo_FRMD4A
R68879403-1-CGACAGCGTTTCGTGA-0	R68879403	R	NPSAD-211-A1	1	MG	Homeo	Homeo_PICALM
R68879403-1-CGAGAAGTCGAGCCTG-0	R68879403	R	NPSAD-211-A1	1	MG	Homeo	Homeo_PICALM
R68879403-1-CGAGTGCCATTCCTCG-0	R68879403	R	NPSAD-211-A1	1	MG	Homeo	Homeo_PICALM
R68879403-1-CGGTCAGAGGCAATGC-0	R68879403	R	NPSAD-211-A1	1	MG	Homeo	Homeo_PICALM
R68879403-1-CGTCAAAGTCTCGGGT-0	R68879403	R	NPSAD-211-A1	1	MG	Homeo	Homeo_PICALM
R68879403-1-CGTTGGGCACGTACTA-0	R68879403	R	NPSAD-211-A1	1	MG	Homeo	Homeo_PICALM
R68879403-1-CTAACTTCATCGAGCC-0	R68879403	R	NPSAD-211-A1	1	MG	Homeo	Homeo_PICALM
R68879403-1-CTAGACATCGGTGAAG-0	R68879403	R	NPSAD-211-A1	1	PVM	PVM	PVM_CD163
R68879403-1-CTCATGCAGGCTAGCA-0	R68879403	R	NPSAD-211-A1	1	MG	Homeo	Homeo_PICALM
R68879403-1-CTCATGCCAGGGTTGA-0	R68879403	R	NPSAD-211-A1	1	MG	Homeo	Homeo_FRMD4A
R68879403-1-CTCTCAGCACCCTATC-0	R68879403	R	NPSAD-211-A1	1	MG	Homeo	Homeo_PICALM
R68879403-1-CTGCATCCACCTGAAT-0	R68879403	R	NPSAD-211-A1	1	MG	Homeo	Homeo_PICALM
R68879403-1-CTGCTCAGTCAACCTA-0	R68879403	R	NPSAD-211-A1	1	MG	Homeo	Homeo_PICALM
R68879403-1-CTGTACCGTAGTGCGA-0	R68879403	R	NPSAD-211-A1	1	MG	ADAM	ADAM_GPNMB
R68879403-1-CTTACCGGTCACTAGT-0	R68879403	R	NPSAD-211-A1	1	MG	Homeo	Homeo_PICALM
R68879403-1-GACACGCCAGAGGTAC-0	R68879403	R	NPSAD-211-A1	1	MG	Homeo	Homeo_PICALM
R68879403-1-GACCCAGCACTGCTTC-0	R68879403	R	NPSAD-211-A1	1	PVM	PVM	PVM_CD163
R68879403-1-GAGCCTGAGAGCCCAA-0	R68879403	R	NPSAD-211-A1	1	MG	Homeo	Homeo_FRMD4A
R68879403-1-GAGGCAAGTAGCGTAG-0	R68879403	R	NPSAD-211-A1	1	MG	Homeo	Homeo_PICALM
R68879403-1-GAGTCATTCTGTGCAA-0	R68879403	R	NPSAD-211-A1	1	MG	Homeo	Homeo_PICALM
R68879403-1-GAGTTTGGTAGGTGCA-0	R68879403	R	NPSAD-211-A1	1	MG	Homeo	Homeo_PICALM
R68879403-1-GATAGAAAGGTGAGCT-0	R68879403	R	NPSAD-211-A1	1	MG	Homeo	Homeo_PICALM
R68879403-1-GATCCCTTCGTGGTAT-0	R68879403	R	NPSAD-211-A1	1	MG	Homeo	Homeo_PICALM
R68879403-1-GCACTAATCTGATGGT-0	R68879403	R	NPSAD-211-A1	1	MG	Homeo	Homeo_FRMD4A
R68879403-1-GCTGGGTGTTCGTAAC-0	R68879403	R	NPSAD-211-A1	1	MG	Homeo	Homeo_PICALM
R68879403-1-GGAGGTATCGATCCAA-0	R68879403	R	NPSAD-211-A1	1	MG	Homeo	Homeo_PICALM
R68879403-1-GGCTTTCTCTTGGAAC-0	R68879403	R	NPSAD-211-A1	1	MG	Homeo	Homeo_PICALM
R68879403-1-GGGCGTTGTGGTCTTA-0	R68879403	R	NPSAD-211-A1	1	MG	Homeo	Homeo_FRMD4A
R68879403-1-GGGTCTGTCGGTGTAT-0	R68879403	R	NPSAD-211-A1	1	PVM	PVM	PVM_CD163
R68879403-1-GGTAACTGTAGGCTCC-0	R68879403	R	NPSAD-211-A1	1	MG	Homeo	Homeo_PICALM
R68879403-1-GGTCACGGTTCTTCAT-0	R68879403	R	NPSAD-211-A1	1	MG	Homeo	Homeo_PICALM
R68879403-1-GGTCTGGCATTGCTGA-0	R68879403	R	NPSAD-211-A1	1	MG	Homeo	Homeo_PICALM
R68879403-1-GGTTAACGTTCAATCG-0	R68879403	R	NPSAD-211-A1	1	MG	Adapt	Adapt_HIST
R68879403-1-GTAATGCCATGTTTGG-0	R68879403	R	NPSAD-211-A1	1	MG	Homeo	Homeo_PICALM
R68879403-1-GTACAGTAGGTCTGGA-0	R68879403	R	NPSAD-211-A1	1	MG	Homeo	Homeo_FRMD4A
R68879403-1-GTATTGGCATCGGATT-0	R68879403	R	NPSAD-211-A1	1	MG	Homeo	Homeo_PICALM
R68879403-1-GTATTTCGTACTCCGG-0	R68879403	R	NPSAD-211-A1	1	MG	Homeo	Homeo_FRMD4A
R68879403-1-GTCACGGAGGCATGGT-0	R68879403	R	NPSAD-211-A1	1	MG	Homeo	Homeo_PICALM
R68879403-1-GTCCCATCAGCTGGTC-0	R68879403	R	NPSAD-211-A1	1	MG	Homeo	Homeo_PICALM
R68879403-1-GTCTAGAAGTATTCCG-0	R68879403	R	NPSAD-211-A1	1	PVM	PVM	PVM_CD163
R68879403-1-GTCTCACTCGTCTACC-0	R68879403	R	NPSAD-211-A1	1	MG	Adapt	Adapt_HIST
R68879403-1-GTTACAGGTCACGCTG-0	R68879403	R	NPSAD-211-A1	1	MG	Homeo	Homeo_PICALM
R68879403-1-GTTACGAAGCACACAG-0	R68879403	R	NPSAD-211-A1	1	MG	Homeo	Homeo_PICALM
R68879403-1-GTTTACTCAGCTCATA-0	R68879403	R	NPSAD-211-A1	1	MG	Homeo	Homeo_FRMD4A
R68879403-1-GTTTGGAGTACCTATG-0	R68879403	R	NPSAD-211-A1	1	MG	Homeo	Homeo_PICALM
R68879403-1-TAAGTCGGTTGCGGCT-0	R68879403	R	NPSAD-211-A1	1	MG	Homeo	Homeo_PICALM
R68879403-1-TACAGGTTCTCCAATT-0	R68879403	R	NPSAD-211-A1	1	MG	Homeo	Homeo_PICALM
R68879403-1-TACATTCCAGCTTTGA-0	R68879403	R	NPSAD-211-A1	1	MG	ADAM	ADAM_GPNMB
R68879403-1-TACCCGTTCATCGGGC-0	R68879403	R	NPSAD-211-A1	1	MG	Homeo	Homeo_FRMD4A
R68879403-1-TAGCACATCTTACCGC-0	R68879403	R	NPSAD-211-A1	1	MG	Homeo	Homeo_PICALM
R68879403-1-TATTTCGGTGATCATC-0	R68879403	R	NPSAD-211-A1	1	MG	Homeo	Homeo_PICALM
R68879403-1-TCAGGGCAGCTACGTT-0	R68879403	R	NPSAD-211-A1	1	MG	Homeo	Homeo_PICALM
R68879403-1-TCATTGTAGTATGGCG-0	R68879403	R	NPSAD-211-A1	1	MG	ADAM	ADAM_GPNMB
R68879403-1-TCCACCACATTCAGCA-0	R68879403	R	NPSAD-211-A1	1	MG	Homeo	Homeo_PICALM
R68879403-1-TCCTGCATCGTGCGAC-0	R68879403	R	NPSAD-211-A1	1	MG	Adapt	Adapt_HSPA1A
R68879403-1-TCTACCGGTACCCACG-0	R68879403	R	NPSAD-211-A1	1	MG	ADAM	ADAM_GPNMB
R68879403-1-TGAATGCGTACACGTT-0	R68879403	R	NPSAD-211-A1	1	MG	Homeo	Homeo_PICALM
R68879403-1-TGAGGAGAGCATTGTC-0	R68879403	R	NPSAD-211-A1	1	MG	Homeo	Homeo_PICALM
R68879403-1-TGCGGCATCGCCAACG-0	R68879403	R	NPSAD-211-A1	1	MG	Homeo	Homeo_PICALM
R68879403-1-TGCTTCGCAGTTGTTG-0	R68879403	R	NPSAD-211-A1	1	MG	ADAM	ADAM_GPNMB
R68879403-1-TGGATCAAGTACTCGT-0	R68879403	R	NPSAD-211-A1	1	MG	Homeo	Homeo_PICALM
R68879403-1-TTCCAATGTTCATCTT-0	R68879403	R	NPSAD-211-A1	1	MG	Homeo	Homeo_PICALM
R68879403-1-TTCCTAAGTATTGGCT-0	R68879403	R	NPSAD-211-A1	1	MG	Homeo	Homeo_FRMD4A
R68879403-1-TTCCTAAGTCTACAGT-0	R68879403	R	NPSAD-211-A1	1	MG	Homeo	Homeo_PICALM
R68879403-1-TTCCTTCGTGGGTTGA-0	R68879403	R	NPSAD-211-A1	1	MG	Homeo	Homeo_FRMD4A
R68879403-1-TTGCTGCAGTCCGTCG-0	R68879403	R	NPSAD-211-A1	1	MG	Homeo	Homeo_PICALM
R68879403-1-TTTACGTCATCCGAGC-0	R68879403	R	NPSAD-211-A1	1	PVM	PVM	PVM_CD163
R68879403-1-TTTCCTCCAGGCATTT-0	R68879403	R	NPSAD-211-A1	1	MG	Homeo	Homeo_PICALM
R68879403-2-AAACCCAAGGTCGTCC-1	R68879403	R	NPSAD-211-A2	2	MG	Homeo	Homeo_PICALM
R68879403-2-AACAACCGTACCTTCC-1	R68879403	R	NPSAD-211-A2	2	MG	Homeo	Homeo_PICALM
R68879403-2-AACACACTCCTTGAAG-1	R68879403	R	NPSAD-211-A2	2	MG	Homeo	Homeo_PICALM
R68879403-2-AACCACATCTTTGGAG-1	R68879403	R	NPSAD-211-A2	2	MG	Homeo	Homeo_PICALM
R68879403-2-AAGACTCCAGTGACCC-1	R68879403	R	NPSAD-211-A2	2	MG	Homeo	Homeo_PICALM
R68879403-2-AATCGACCACCAACAT-1	R68879403	R	NPSAD-211-A2	2	MG	Homeo	Homeo_FRMD4A
R68879403-2-AATGGCTTCTCTGAGA-1	R68879403	R	NPSAD-211-A2	2	MG	Adapt	Adapt_HIST
R68879403-2-ACTATGGAGGCTTTCA-1	R68879403	R	NPSAD-211-A2	2	MG	Homeo	Homeo_PICALM
R68879403-2-AGCGTATGTAATACCC-1	R68879403	R	NPSAD-211-A2	2	MG	ADAM	ADAM_GPNMB
R68879403-2-AGCGTCGCAGAAACCG-1	R68879403	R	NPSAD-211-A2	2	MG	Homeo	Homeo_PICALM
R68879403-2-AGGCTGCGTCGATGCC-1	R68879403	R	NPSAD-211-A2	2	MG	Homeo	Homeo_PICALM
R68879403-2-AGGGTCCTCCGATAGT-1	R68879403	R	NPSAD-211-A2	2	MG	Homeo	Homeo_PICALM
R68879403-2-AGGTAGGAGTCCCAGC-1	R68879403	R	NPSAD-211-A2	2	MG	Homeo	Homeo_PICALM
R68879403-2-AGGTCATCACCTCTAC-1	R68879403	R	NPSAD-211-A2	2	MG	Homeo	Homeo_PICALM
R68879403-2-ATCATTCTCATCAGTG-1	R68879403	R	NPSAD-211-A2	2	MG	Homeo	Homeo_FRMD4A
R68879403-2-ATCATTCTCTCAGTCC-1	R68879403	R	NPSAD-211-A2	2	MG	Adapt	Adapt_HIST
R68879403-2-ATCGTCCTCTATTTCG-1	R68879403	R	NPSAD-211-A2	2	MG	Homeo	Homeo_PICALM
R68879403-2-ATCTTCACAAGGCAAC-1	R68879403	R	NPSAD-211-A2	2	MG	Homeo	Homeo_FRMD4A
R68879403-2-ATGGGTTTCAGCGCGT-1	R68879403	R	NPSAD-211-A2	2	MG	Homeo	Homeo_PICALM
R68879403-2-ATTCACTGTTGCATGT-1	R68879403	R	NPSAD-211-A2	2	PVM	PVM	PVM_CD163
R68879403-2-ATTCGTTCAGAGGCTA-1	R68879403	R	NPSAD-211-A2	2	MG	Homeo	Homeo_FRMD4A
R68879403-2-ATTCTACAGGCCTGCT-1	R68879403	R	NPSAD-211-A2	2	MG	Homeo	Homeo_PICALM
R68879403-2-ATTCTTGAGTCAGAGC-1	R68879403	R	NPSAD-211-A2	2	MG	Homeo	Homeo_PICALM
R68879403-2-CAACGATGTTCCGCAG-1	R68879403	R	NPSAD-211-A2	2	MG	Homeo	Homeo_FRMD4A
R68879403-2-CAGATACTCCTCATAT-1	R68879403	R	NPSAD-211-A2	2	MG	Homeo	Homeo_PICALM
R68879403-2-CAGGCCAGTATGGGAC-1	R68879403	R	NPSAD-211-A2	2	MG	Homeo	Homeo_PICALM
R68879403-2-CATAGACCAATGTTGC-1	R68879403	R	NPSAD-211-A2	2	MG	Homeo	Homeo_PICALM
R68879403-2-CATCGTCTCGTAGAGG-1	R68879403	R	NPSAD-211-A2	2	MG	Homeo	Homeo_PICALM
R68879403-2-CATGAGTCACGCGGTT-1	R68879403	R	NPSAD-211-A2	2	MG	Homeo	Homeo_PICALM
R68879403-2-CATTCTAAGACCAACG-1	R68879403	R	NPSAD-211-A2	2	MG	Homeo	Homeo_PICALM
R68879403-2-CCAATTTAGACTTCAC-1	R68879403	R	NPSAD-211-A2	2	PVM	PVM	PVM_CD163
R68879403-2-CCACGAGCATTGCAAC-1	R68879403	R	NPSAD-211-A2	2	MG	Homeo	Homeo_PICALM
R68879403-2-CCACGTTCAACGATTC-1	R68879403	R	NPSAD-211-A2	2	MG	Homeo	Homeo_PICALM
R68879403-2-CCACTTGGTACCTAGT-1	R68879403	R	NPSAD-211-A2	2	MG	Homeo	Homeo_PICALM
R68879403-2-CCGATGGCATAATGCC-1	R68879403	R	NPSAD-211-A2	2	MG	Homeo	Homeo_FRMD4A
R68879403-2-CCTCAACTCTGTCAGA-1	R68879403	R	NPSAD-211-A2	2	PVM	PVM	PVM_CD163
R68879403-2-CCTCTAGAGTTACGAA-1	R68879403	R	NPSAD-211-A2	2	MG	Homeo	Homeo_FRMD4A
R68879403-2-CCTCTCCAGGGTTAAT-1	R68879403	R	NPSAD-211-A2	2	MG	Homeo	Homeo_PICALM
R68879403-2-CGAATTGCAGAGTGAC-1	R68879403	R	NPSAD-211-A2	2	PVM	PVM	PVM_CD163
R68879403-2-CGCATAATCTGGTTGA-1	R68879403	R	NPSAD-211-A2	2	MG	Adapt	Adapt_HSPA1A
R68879403-2-CGGACACTCCAAGCCG-1	R68879403	R	NPSAD-211-A2	2	MG	Homeo	Homeo_PICALM
R68879403-2-CGTGATAAGTTGTCAC-1	R68879403	R	NPSAD-211-A2	2	PVM	PVM	PVM_CD163
R68879403-2-CTAAGTGGTGTAACGG-1	R68879403	R	NPSAD-211-A2	2	MG	Homeo	Homeo_PICALM
R68879403-2-CTACTATTCGCCGAAC-1	R68879403	R	NPSAD-211-A2	2	PVM	PVM	PVM_CD163
R68879403-2-CTCAACCAGCTACTGT-1	R68879403	R	NPSAD-211-A2	2	MG	Homeo	Homeo_FRMD4A
R68879403-2-CTCAATTAGATAGTGT-1	R68879403	R	NPSAD-211-A2	2	MG	Homeo	Homeo_PICALM
R68879403-2-CTCAGTCAGACATATG-1	R68879403	R	NPSAD-211-A2	2	MG	Homeo	Homeo_PICALM
R68879403-2-CTCATTAGTACAGCGA-1	R68879403	R	NPSAD-211-A2	2	MG	Homeo	Homeo_PICALM
R68879403-2-GAAGAATAGGTTCTAC-1	R68879403	R	NPSAD-211-A2	2	MG	Homeo	Homeo_PICALM
R68879403-2-GAAGGGTGTGAGATTA-1	R68879403	R	NPSAD-211-A2	2	PVM	PVM	PVM_CD163
R68879403-2-GAGTGAGCAGCGTGCT-1	R68879403	R	NPSAD-211-A2	2	MG	Adapt	Adapt_AIF1
R68879403-2-GATTGGTAGAACTCCT-1	R68879403	R	NPSAD-211-A2	2	MG	Homeo	Homeo_PICALM
R68879403-2-GCAACCGCAAACACCT-1	R68879403	R	NPSAD-211-A2	2	MG	Homeo	Homeo_PICALM
R68879403-2-GCACGGTCAACCCTCT-1	R68879403	R	NPSAD-211-A2	2	PVM	PVM	PVM_CD163
R68879403-2-GCTACCTCACCCAAGC-1	R68879403	R	NPSAD-211-A2	2	PVM	PVM	PVM_CD163
R68879403-2-GGAGAACGTATTGACC-1	R68879403	R	NPSAD-211-A2	2	MG	Homeo	Homeo_FRMD4A
R68879403-2-GGAGCAAAGTGATGGC-1	R68879403	R	NPSAD-211-A2	2	MG	Homeo	Homeo_FRMD4A
R68879403-2-GGAGGATCACATTCGA-1	R68879403	R	NPSAD-211-A2	2	MG	Homeo	Homeo_PICALM
R68879403-2-GGATGTTAGTAATACG-1	R68879403	R	NPSAD-211-A2	2	MG	Homeo	Homeo_PICALM
R68879403-2-GGCACGTGTACCAATC-1	R68879403	R	NPSAD-211-A2	2	MG	Homeo	Homeo_PICALM
R68879403-2-GGTCACGGTGACGCCT-1	R68879403	R	NPSAD-211-A2	2	MG	Homeo	Homeo_PICALM
R68879403-2-GGTTAACCATGACTGT-1	R68879403	R	NPSAD-211-A2	2	MG	Homeo	Homeo_PICALM
R68879403-2-GTAATGCTCGAGCCTG-1	R68879403	R	NPSAD-211-A2	2	MG	Homeo	Homeo_FRMD4A
R68879403-2-GTAGGAGGTGTTCGTA-1	R68879403	R	NPSAD-211-A2	2	PVM	PVM	PVM_CD163
R68879403-2-GTCGTAACAAGCTCTA-1	R68879403	R	NPSAD-211-A2	2	MG	Homeo	Homeo_PICALM
R68879403-2-GTCTGTCAGACTCTAC-1	R68879403	R	NPSAD-211-A2	2	MG	Homeo	Homeo_PICALM
R68879403-2-GTGGCGTTCACTGTCC-1	R68879403	R	NPSAD-211-A2	2	MG	Homeo	Homeo_PICALM
R68879403-2-GTTACGAGTAGTCGTT-1	R68879403	R	NPSAD-211-A2	2	PVM	PVM	PVM_CD163
R68879403-2-GTTGTAGGTTGGACCC-1	R68879403	R	NPSAD-211-A2	2	MG	ADAM	ADAM_GPNMB
R68879403-2-TACCCGTAGGTAGCAC-1	R68879403	R	NPSAD-211-A2	2	MG	Homeo	Homeo_PICALM
R68879403-2-TAGGTACTCGCTTTAT-1	R68879403	R	NPSAD-211-A2	2	MG	Homeo	Homeo_PICALM
R68879403-2-TATACCTCAGCTTCCT-1	R68879403	R	NPSAD-211-A2	2	MG	Homeo	Homeo_PICALM
R68879403-2-TCAAGCAAGGCTCACC-1	R68879403	R	NPSAD-211-A2	2	MG	Homeo	Homeo_PICALM
R68879403-2-TCAAGCAGTCTGCAAT-1	R68879403	R	NPSAD-211-A2	2	MG	Homeo	Homeo_PICALM
R68879403-2-TCACGGGCAGAACATA-1	R68879403	R	NPSAD-211-A2	2	PVM	PVM	PVM_CD163
R68879403-2-TCACTCGTCTCGGCTT-1	R68879403	R	NPSAD-211-A2	2	PVM	PVM	PVM_CD163
R68879403-2-TCAGTTTTCCTGCCAT-1	R68879403	R	NPSAD-211-A2	2	MG	Homeo	Homeo_FRMD4A
R68879403-2-TCATTACAGGGATCAC-1	R68879403	R	NPSAD-211-A2	2	PVM	PVM	PVM_CD163
R68879403-2-TCCACGTCAGCTGAAG-1	R68879403	R	NPSAD-211-A2	2	MG	Homeo	Homeo_PICALM
R68879403-2-TCCTTCTTCACTGGGC-1	R68879403	R	NPSAD-211-A2	2	MG	Homeo	Homeo_PICALM
R68879403-2-TCGACCTCAATAGTAG-1	R68879403	R	NPSAD-211-A2	2	MG	Homeo	Homeo_PICALM
R68879403-2-TCGACCTGTTTGCCGG-1	R68879403	R	NPSAD-211-A2	2	PVM	PVM	PVM_CD163
R68879403-2-TCGCAGGGTCATGGCC-1	R68879403	R	NPSAD-211-A2	2	MG	Homeo	Homeo_FRMD4A
R68879403-2-TCGCTCACATGGAATA-1	R68879403	R	NPSAD-211-A2	2	MG	Homeo	Homeo_FRMD4A
R68879403-2-TCGGTCTTCCCTAGGG-1	R68879403	R	NPSAD-211-A2	2	MG	Homeo	Homeo_PICALM
R68879403-2-TCGTGGGGTACTCAAC-1	R68879403	R	NPSAD-211-A2	2	PVM	PVM	PVM_CD163
R68879403-2-TCTCTGGGTCAAGCCC-1	R68879403	R	NPSAD-211-A2	2	MG	Homeo	Homeo_PICALM
R68879403-2-TCTCTGGTCACTCTTA-1	R68879403	R	NPSAD-211-A2	2	MG	Homeo	Homeo_PICALM
R68879403-2-TGAGACTGTGTCTAAC-1	R68879403	R	NPSAD-211-A2	2	MG	ADAM	ADAM_GPNMB
R68879403-2-TGATTCTGTTCTCAGA-1	R68879403	R	NPSAD-211-A2	2	MG	ADAM	ADAM_GPNMB
R68879403-2-TGCGACGCAAGTGGTG-1	R68879403	R	NPSAD-211-A2	2	MG	ADAM	ADAM_GPNMB
R68879403-2-TGGAGGACATTGACTG-1	R68879403	R	NPSAD-211-A2	2	MG	Homeo	Homeo_PICALM
R68879403-2-TGGAGGAGTATACCTG-1	R68879403	R	NPSAD-211-A2	2	PVM	PVM	PVM_CD163
R68879403-2-TGGCGTGTCGTCCTTG-1	R68879403	R	NPSAD-211-A2	2	PVM	PVM	PVM_CD163
R68879403-2-TGGGCGTCAAGTTGGG-1	R68879403	R	NPSAD-211-A2	2	MG	Homeo	Homeo_FRMD4A
R68879403-2-TGGGCGTTCATCTCTA-1	R68879403	R	NPSAD-211-A2	2	MG	Homeo	Homeo_PICALM
R68879403-2-TGGTGATGTTAAAGTG-1	R68879403	R	NPSAD-211-A2	2	MG	Homeo	Homeo_PICALM
R68879403-2-TGGTTAGCAAGAGGCT-1	R68879403	R	NPSAD-211-A2	2	PVM	PVM	PVM_CD163
R68879403-2-TGTAAGCTCTCATGCC-1	R68879403	R	NPSAD-211-A2	2	PVM	PVM	PVM_CD163
R68879403-2-TGTGTGAGTCGCATTA-1	R68879403	R	NPSAD-211-A2	2	MG	Homeo	Homeo_PICALM
R68879403-2-TTCATGTAGTATAGGT-1	R68879403	R	NPSAD-211-A2	2	MG	Homeo	Homeo_FRMD4A
R68879403-2-TTCTAACAGGTAACTA-1	R68879403	R	NPSAD-211-A2	2	MG	Homeo	Homeo_PICALM
R68879403-2-TTGCTGCTCTCCTACG-1	R68879403	R	NPSAD-211-A2	2	MG	Homeo	Homeo_PICALM
R68879403-2-TTGTTCAGTCCAGCCA-1	R68879403	R	NPSAD-211-A2	2	MG	Homeo	Homeo_PICALM
R69267559-1-AAACGAATCGCTTGAA-0	R69267559	R	NPSAD-20201204-A1	1	MG	Homeo	Homeo_FRMD4A
R69267559-1-AAAGGTATCACGTCCT-0	R69267559	R	NPSAD-20201204-A1	1	MG	Homeo	Homeo_PICALM
R69267559-1-AAAGTCCTCAAGAAAC-0	R69267559	R	NPSAD-20201204-A1	1	MG	Homeo	Homeo_PICALM
R69267559-1-AACACACGTTCGGGTC-0	R69267559	R	NPSAD-20201204-A1	1	MG	Adapt	Adapt_HIST
R69267559-1-AACCTGATCATAGACC-0	R69267559	R	NPSAD-20201204-A1	1	MG	Homeo	Homeo_PICALM
R69267559-1-AACCTTTCATAGTCAC-0	R69267559	R	NPSAD-20201204-A1	1	MG	Adapt	Adapt_HIST
R69267559-1-AAGACTCAGTGGGAAA-0	R69267559	R	NPSAD-20201204-A1	1	MG	Adapt	Adapt_TMEM163
R69267559-1-AAGCATCAGCTGAGCA-0	R69267559	R	NPSAD-20201204-A1	1	MG	Homeo	Homeo_PICALM
R69267559-1-AAGTCGTAGTGATAGT-0	R69267559	R	NPSAD-20201204-A1	1	MG	Adapt	Adapt_HIF1A
R69267559-1-AATCGACCAGGGTCTC-0	R69267559	R	NPSAD-20201204-A1	1	MG	Homeo	Homeo_PICALM
R69267559-1-AATCGTGCAGGATTCT-0	R69267559	R	NPSAD-20201204-A1	1	MG	Adapt	Adapt_HIST
R69267559-1-AATGAAGGTGAGTAAT-0	R69267559	R	NPSAD-20201204-A1	1	MG	Homeo	Homeo_FRMD4A
R69267559-1-AATGGCTTCATCACCC-0	R69267559	R	NPSAD-20201204-A1	1	MG	Homeo	Homeo_PICALM
R69267559-1-ACAACCATCCACGAAT-0	R69267559	R	NPSAD-20201204-A1	1	MG	Adapt	Adapt_TMEM163
R69267559-1-ACAGGGAAGCGATGCA-0	R69267559	R	NPSAD-20201204-A1	1	MG	Adapt	Adapt_HIST
R69267559-1-ACATCGAGTCGTGTTA-0	R69267559	R	NPSAD-20201204-A1	1	MG	Adapt	Adapt_AIF1
R69267559-1-ACATCGATCGAATCCA-0	R69267559	R	NPSAD-20201204-A1	1	MG	Adapt	Adapt_HIST
R69267559-1-ACCACAACACTAGAGG-0	R69267559	R	NPSAD-20201204-A1	1	MG	Homeo	Homeo_PICALM
R69267559-1-ACCATTTCAATTGTGC-0	R69267559	R	NPSAD-20201204-A1	1	MG	Adapt	Adapt_HIST
R69267559-1-ACCGTTCGTAAGTCAA-0	R69267559	R	NPSAD-20201204-A1	1	MG	Adapt	Adapt_HIST
R69267559-1-ACCTACCGTGGACCTC-0	R69267559	R	NPSAD-20201204-A1	1	MG	Adapt	Adapt_AIF1
R69267559-1-ACGATCAGTACTTGTG-0	R69267559	R	NPSAD-20201204-A1	1	MG	Homeo	Homeo_FRMD4A
R69267559-1-ACGATCATCTCGACGG-0	R69267559	R	NPSAD-20201204-A1	1	MG	Adapt	Adapt_HIST
R69267559-1-ACGGTCGGTCGGCTAC-0	R69267559	R	NPSAD-20201204-A1	1	MG	Homeo	Homeo_PICALM
R69267559-1-ACTACGACACTACACA-0	R69267559	R	NPSAD-20201204-A1	1	MG	Adapt	Adapt_AIF1
R69267559-1-ACTGTGATCGAAGCAG-0	R69267559	R	NPSAD-20201204-A1	1	MG	Homeo	Homeo_PICALM
R69267559-1-AGACACTTCGGCTGTG-0	R69267559	R	NPSAD-20201204-A1	1	MG	Homeo	Homeo_PICALM
R69267559-1-AGACCATCACGCTTAA-0	R69267559	R	NPSAD-20201204-A1	1	MG	Adapt	Adapt_AIF1
R69267559-1-AGACCCGCACTATCCC-0	R69267559	R	NPSAD-20201204-A1	1	MG	Homeo	Homeo_PICALM
R69267559-1-AGATCGTAGACTCAAA-0	R69267559	R	NPSAD-20201204-A1	1	MG	Homeo	Homeo_PICALM
R69267559-1-AGATGAAAGTAGAGTT-0	R69267559	R	NPSAD-20201204-A1	1	MG	Adapt	Adapt_HIST
R69267559-1-AGCCAGCCATGACGTT-0	R69267559	R	NPSAD-20201204-A1	1	MG	Homeo	Homeo_PICALM
R69267559-1-AGCGTATGTATCAAGA-0	R69267559	R	NPSAD-20201204-A1	1	MG	Homeo	Homeo_PICALM
R69267559-1-AGCTACATCCCGTTGT-0	R69267559	R	NPSAD-20201204-A1	1	MG	Homeo	Homeo_FRMD4A
R69267559-1-AGCTCAACAGGAAGTC-0	R69267559	R	NPSAD-20201204-A1	1	MG	Homeo	Homeo_PICALM
R69267559-1-AGCTTCCAGAGCAACC-0	R69267559	R	NPSAD-20201204-A1	1	MG	Homeo	Homeo_FRMD4A
R69267559-1-AGGAAATCACTTCTCG-0	R69267559	R	NPSAD-20201204-A1	1	MG	Adapt	Adapt_TMEM163
R69267559-1-AGGAAATTCCACGTGG-0	R69267559	R	NPSAD-20201204-A1	1	MG	Adapt	Adapt_TMEM163
R69267559-1-AGGGAGTAGGCATCTT-0	R69267559	R	NPSAD-20201204-A1	1	MG	Homeo	Homeo_FRMD4A
R69267559-1-AGGGCTCAGCGTCGAA-0	R69267559	R	NPSAD-20201204-A1	1	MG	Homeo	Homeo_FRMD4A
R69267559-1-AGGGCTCAGTTCCGTA-0	R69267559	R	NPSAD-20201204-A1	1	MG	Homeo	Homeo_FRMD4A
R69267559-1-AGGGTGAGTTCGGTTA-0	R69267559	R	NPSAD-20201204-A1	1	PVM	PVM	PVM_CD163
R69267559-1-AGTAACCTCGACACCG-0	R69267559	R	NPSAD-20201204-A1	1	MG	Adapt	Adapt_HIST
R69267559-1-AGTACCAGTTCTGACA-0	R69267559	R	NPSAD-20201204-A1	1	MG	Homeo	Homeo_PICALM
R69267559-1-AGTAGCTCACCACTGG-0	R69267559	R	NPSAD-20201204-A1	1	MG	Adapt	Adapt_HIST
R69267559-1-AGTAGTCGTACCATAC-0	R69267559	R	NPSAD-20201204-A1	1	MG	Homeo	Homeo_PICALM
R69267559-1-ATACCGAAGAGGCCAT-0	R69267559	R	NPSAD-20201204-A1	1	MG	Homeo	Homeo_PICALM
R69267559-1-ATAGGCTCAGCAGAAC-0	R69267559	R	NPSAD-20201204-A1	1	MG	Homeo	Homeo_FRMD4A
R69267559-1-ATCCATTGTTTCCAAG-0	R69267559	R	NPSAD-20201204-A1	1	MG	Homeo	Homeo_FRMD4A
R69267559-1-ATCGTAGTCCGGCAAC-0	R69267559	R	NPSAD-20201204-A1	1	MG	Homeo	Homeo_FRMD4A
R69267559-1-ATGAGGGGTCACTCGG-0	R69267559	R	NPSAD-20201204-A1	1	MG	Homeo	Homeo_FRMD4A
R69267559-1-ATGATCGCATGCCATA-0	R69267559	R	NPSAD-20201204-A1	1	MG	Adapt	Adapt_HIST
R69267559-1-ATGATCGGTGTAAACA-0	R69267559	R	NPSAD-20201204-A1	1	MG	Adapt	Adapt_HIST
R69267559-1-ATTACTCAGACGCCCT-0	R69267559	R	NPSAD-20201204-A1	1	MG	Homeo	Homeo_PICALM
R69267559-1-ATTATCCGTACAGCGA-0	R69267559	R	NPSAD-20201204-A1	1	MG	Adapt	Adapt_AIF1
R69267559-1-ATTCCTAAGACGGTCA-0	R69267559	R	NPSAD-20201204-A1	1	MG	Adapt	Adapt_AIF1
R69267559-1-ATTCCTAAGCGCCTAC-0	R69267559	R	NPSAD-20201204-A1	1	MG	Homeo	Homeo_PICALM
R69267559-1-ATTCCTAAGTTTCGAC-0	R69267559	R	NPSAD-20201204-A1	1	MG	Adapt	Adapt_HIST
R69267559-1-ATTCTTGGTCGCATTA-0	R69267559	R	NPSAD-20201204-A1	1	MG	Homeo	Homeo_PICALM
R69267559-1-ATTGTTCGTGTCGATT-0	R69267559	R	NPSAD-20201204-A1	1	MG	Homeo	Homeo_PICALM
R69267559-1-ATTTACCCATAGCACT-0	R69267559	R	NPSAD-20201204-A1	1	MG	Homeo	Homeo_PICALM
R69267559-1-CAAAGAAGTATGCGGA-0	R69267559	R	NPSAD-20201204-A1	1	MG	Homeo	Homeo_PICALM
R69267559-1-CAACGATCAGTGGCTC-0	R69267559	R	NPSAD-20201204-A1	1	MG	Adapt	Adapt_TMEM163
R69267559-1-CAATTTCCAGGCATTT-0	R69267559	R	NPSAD-20201204-A1	1	MG	Adapt	Adapt_HIST
R69267559-1-CACACAAAGAACGCGT-0	R69267559	R	NPSAD-20201204-A1	1	MG	Homeo	Homeo_PICALM
R69267559-1-CACCAAACAAACTCTG-0	R69267559	R	NPSAD-20201204-A1	1	MG	Adapt	Adapt_HIST
R69267559-1-CACGTGGGTTCTAAGC-0	R69267559	R	NPSAD-20201204-A1	1	MG	Homeo	Homeo_PICALM
R69267559-1-CACTTCGCACCTGCAG-0	R69267559	R	NPSAD-20201204-A1	1	MG	Homeo	Homeo_PICALM
R69267559-1-CAGATCATCGAGTGGA-0	R69267559	R	NPSAD-20201204-A1	1	MG	Homeo	Homeo_PICALM
R69267559-1-CAGATTGCAACAACAA-0	R69267559	R	NPSAD-20201204-A1	1	MG	Homeo	Homeo_PICALM
R69267559-1-CAGGTATTCCGACAGC-0	R69267559	R	NPSAD-20201204-A1	1	MG	Homeo	Homeo_PICALM
R69267559-1-CATAGACCATCGATAC-0	R69267559	R	NPSAD-20201204-A1	1	MG	Adapt	Adapt_HIST
R69267559-1-CATTCTACACGACGAA-0	R69267559	R	NPSAD-20201204-A1	1	MG	Homeo	Homeo_PICALM
R69267559-1-CATTGCCTCACCCTGT-0	R69267559	R	NPSAD-20201204-A1	1	MG	Homeo	Homeo_PICALM
R69267559-1-CCAAGCGTCCTCAGGG-0	R69267559	R	NPSAD-20201204-A1	1	MG	Adapt	Adapt_CCL3
R69267559-1-CCCGAAGAGATAGCAT-0	R69267559	R	NPSAD-20201204-A1	1	MG	Homeo	Homeo_FRMD4A
R69267559-1-CCCGGAAAGCGAGGAG-0	R69267559	R	NPSAD-20201204-A1	1	MG	Adapt	Adapt_HIST
R69267559-1-CCCTTAGCAAAGCAAT-0	R69267559	R	NPSAD-20201204-A1	1	MG	Adapt	Adapt_AIF1
R69267559-1-CCGTGAGTCCGACAGC-0	R69267559	R	NPSAD-20201204-A1	1	MG	Homeo	Homeo_PICALM
R69267559-1-CCTAACCAGTGGACTG-0	R69267559	R	NPSAD-20201204-A1	1	MG	Homeo	Homeo_PICALM
R69267559-1-CCTCACACAAGGCCTC-0	R69267559	R	NPSAD-20201204-A1	1	MG	Adapt	Adapt_HIST
R69267559-1-CCTCCTCGTGTTTGCA-0	R69267559	R	NPSAD-20201204-A1	1	MG	Homeo	Homeo_PICALM
R69267559-1-CCTTTGGCAGACAAAT-0	R69267559	R	NPSAD-20201204-A1	1	MG	Adapt	Adapt_HIST
R69267559-1-CGAATTGGTTTAAGGA-0	R69267559	R	NPSAD-20201204-A1	1	MG	Homeo	Homeo_PICALM
R69267559-1-CGACAGCAGTTGCTCA-0	R69267559	R	NPSAD-20201204-A1	1	MG	Homeo	Homeo_PICALM
R69267559-1-CGAGAAGCACCCTGAG-0	R69267559	R	NPSAD-20201204-A1	1	MG	Adapt	Adapt_HIST
R69267559-1-CGATCGGGTAGAGCTG-0	R69267559	R	NPSAD-20201204-A1	1	MG	Adapt	Adapt_HIST
R69267559-1-CGCATAATCACTGATG-0	R69267559	R	NPSAD-20201204-A1	1	MG	Homeo	Homeo_PICALM
R69267559-1-CGCATGGAGCCTGACC-0	R69267559	R	NPSAD-20201204-A1	1	MG	Homeo	Homeo_PICALM
R69267559-1-CGCCAGAGTTCCCAAA-0	R69267559	R	NPSAD-20201204-A1	1	MG	Homeo	Homeo_PICALM
R69267559-1-CGGACACCATGAATCC-0	R69267559	R	NPSAD-20201204-A1	1	MG	Homeo	Homeo_FRMD4A
R69267559-1-CGGCAGTAGTTTCGAC-0	R69267559	R	NPSAD-20201204-A1	1	MG	Homeo	Homeo_PICALM
R69267559-1-CGTGTCTCAGGGAGAG-0	R69267559	R	NPSAD-20201204-A1	1	MG	Adapt	Adapt_AIF1
R69267559-1-CGTTGGGTCGATTGGT-0	R69267559	R	NPSAD-20201204-A1	1	MG	Homeo	Homeo_PICALM
R69267559-1-CTACCTGTCTACAGGT-0	R69267559	R	NPSAD-20201204-A1	1	MG	Adapt	Adapt_AIF1
R69267559-1-CTAGACAGTTCGGTTA-0	R69267559	R	NPSAD-20201204-A1	1	MG	Homeo	Homeo_FRMD4A
R69267559-1-CTATAGGTCGGCTGGT-0	R69267559	R	NPSAD-20201204-A1	1	MG	ADAM	ADAM_GPNMB
R69267559-1-CTATCCGAGAGGGTAA-0	R69267559	R	NPSAD-20201204-A1	1	MG	Homeo	Homeo_FRMD4A
R69267559-1-CTATCCGAGATGTAGT-0	R69267559	R	NPSAD-20201204-A1	1	MG	Adapt	Adapt_HIST
R69267559-1-CTATCCGGTAAGGTCG-0	R69267559	R	NPSAD-20201204-A1	1	MG	Adapt	Adapt_HIST
R69267559-1-CTCACTGGTAGTCGTT-0	R69267559	R	NPSAD-20201204-A1	1	MG	Homeo	Homeo_PICALM
R69267559-1-CTCAGAAGTACTGGGA-0	R69267559	R	NPSAD-20201204-A1	1	MG	Homeo	Homeo_PICALM
R69267559-1-CTCAGTCTCTTCACGC-0	R69267559	R	NPSAD-20201204-A1	1	PVM	PVM	PVM_CD163
R69267559-1-CTCCCTCAGGCCGCTT-0	R69267559	R	NPSAD-20201204-A1	1	MG	Homeo	Homeo_PICALM
R69267559-1-CTCTGGTTCGCAACAT-0	R69267559	R	NPSAD-20201204-A1	1	MG	Homeo	Homeo_PICALM
R69267559-1-CTGAGGCAGTCGGCAA-0	R69267559	R	NPSAD-20201204-A1	1	MG	Adapt	Adapt_HIST
R69267559-1-CTGTACCAGTTACGAA-0	R69267559	R	NPSAD-20201204-A1	1	MG	Homeo	Homeo_PICALM
R69267559-1-CTGTATTCAGCAGTTT-0	R69267559	R	NPSAD-20201204-A1	1	MG	Homeo	Homeo_PICALM
R69267559-1-CTTGAGAGTGGTAACG-0	R69267559	R	NPSAD-20201204-A1	1	MG	Homeo	Homeo_FRMD4A
R69267559-1-CTTTCGGGTTTATGCG-0	R69267559	R	NPSAD-20201204-A1	1	MG	Homeo	Homeo_PICALM
R69267559-1-GAAACCTAGATGTTGA-0	R69267559	R	NPSAD-20201204-A1	1	MG	Adapt	Adapt_HIST
R69267559-1-GAACACTCATCTATCT-0	R69267559	R	NPSAD-20201204-A1	1	MG	Homeo	Homeo_PICALM
R69267559-1-GAACGTTTCACATACG-0	R69267559	R	NPSAD-20201204-A1	1	MG	Homeo	Homeo_FRMD4A
R69267559-1-GAACTGTAGTCCTGTA-0	R69267559	R	NPSAD-20201204-A1	1	MG	Homeo	Homeo_FRMD4A
R69267559-1-GAAGAATAGGTGCATG-0	R69267559	R	NPSAD-20201204-A1	1	MG	Adapt	Adapt_TMEM163
R69267559-1-GAAGGGTGTGTCCGTG-0	R69267559	R	NPSAD-20201204-A1	1	MG	Homeo	Homeo_PICALM
R69267559-1-GAATAGAGTACAGAAT-0	R69267559	R	NPSAD-20201204-A1	1	MG	Adapt	Adapt_HIST
R69267559-1-GACCCAGGTAGCGAGT-0	R69267559	R	NPSAD-20201204-A1	1	MG	Adapt	Adapt_TMEM163
R69267559-1-GACCGTGAGCAAATGT-0	R69267559	R	NPSAD-20201204-A1	1	MG	Adapt	Adapt_TMEM163
R69267559-1-GAGACCCCACCAGCTG-0	R69267559	R	NPSAD-20201204-A1	1	PVM	PVM	PVM_CD163
R69267559-1-GAGCCTGAGTTGGACG-0	R69267559	R	NPSAD-20201204-A1	1	MG	Adapt	Adapt_TMEM163
R69267559-1-GAGCTGCCAGTCGCTG-0	R69267559	R	NPSAD-20201204-A1	1	MG	Adapt	Adapt_HIST
R69267559-1-GAGTCTAGTAGAAACT-0	R69267559	R	NPSAD-20201204-A1	1	MG	Adapt	Adapt_TMEM163
R69267559-1-GAGTCTATCATCCCGT-0	R69267559	R	NPSAD-20201204-A1	1	MG	Homeo	Homeo_PICALM
R69267559-1-GAGTTGTAGCCGTTGC-0	R69267559	R	NPSAD-20201204-A1	1	MG	Adapt	Adapt_HIST
R69267559-1-GATCACAAGTAAGACT-0	R69267559	R	NPSAD-20201204-A1	1	MG	Homeo	Homeo_PICALM
R69267559-1-GATGCTAGTGTTCGAT-0	R69267559	R	NPSAD-20201204-A1	1	MG	Homeo	Homeo_PICALM
R69267559-1-GCACGGTAGCCTATCA-0	R69267559	R	NPSAD-20201204-A1	1	MG	Homeo	Homeo_FRMD4A
R69267559-1-GCATCGGCACACTTAG-0	R69267559	R	NPSAD-20201204-A1	1	MG	Adapt	Adapt_HIST
R69267559-1-GCGAGAATCCTTATAC-0	R69267559	R	NPSAD-20201204-A1	1	MG	Homeo	Homeo_PICALM
R69267559-1-GCGATCGCATGAAGCG-0	R69267559	R	NPSAD-20201204-A1	1	MG	Adapt	Adapt_TMEM163
R69267559-1-GCTGCAGCAAAGGGCT-0	R69267559	R	NPSAD-20201204-A1	1	MG	Homeo	Homeo_FRMD4A
R69267559-1-GCTGGGTAGGTCATCT-0	R69267559	R	NPSAD-20201204-A1	1	MG	Homeo	Homeo_PICALM
R69267559-1-GCTTGGGCAACTTGCA-0	R69267559	R	NPSAD-20201204-A1	1	MG	Homeo	Homeo_FRMD4A
R69267559-1-GGAATCTGTAAGCTCT-0	R69267559	R	NPSAD-20201204-A1	1	MG	Homeo	Homeo_PICALM
R69267559-1-GGACGTCAGGAAGTCC-0	R69267559	R	NPSAD-20201204-A1	1	MG	Homeo	Homeo_PICALM
R69267559-1-GGATGTTTCGAAGCAG-0	R69267559	R	NPSAD-20201204-A1	1	PVM	PVM	PVM_CD163
R69267559-1-GGCACGTCACTCCACT-0	R69267559	R	NPSAD-20201204-A1	1	MG	Homeo	Homeo_PICALM
R69267559-1-GGCTTTCAGACATGCG-0	R69267559	R	NPSAD-20201204-A1	1	MG	Homeo	Homeo_PICALM
R69267559-1-GGGAAGTGTGGAATGC-0	R69267559	R	NPSAD-20201204-A1	1	MG	Homeo	Homeo_FRMD4A
R69267559-1-GGGCCATGTTGCTAGT-0	R69267559	R	NPSAD-20201204-A1	1	MG	Homeo	Homeo_FRMD4A
R69267559-1-GGGCTCAGTCTAGTGT-0	R69267559	R	NPSAD-20201204-A1	1	MG	Homeo	Homeo_FRMD4A
R69267559-1-GGGCTCATCAGAGTGG-0	R69267559	R	NPSAD-20201204-A1	1	MG	Homeo	Homeo_PICALM
R69267559-1-GGGTGAAAGCCTGACC-0	R69267559	R	NPSAD-20201204-A1	1	MG	Homeo	Homeo_FRMD4A
R69267559-1-GGTAGAGAGCAATAAC-0	R69267559	R	NPSAD-20201204-A1	1	MG	Homeo	Homeo_PICALM
R69267559-1-GGTAGAGGTTATGTCG-0	R69267559	R	NPSAD-20201204-A1	1	MG	Homeo	Homeo_FRMD4A
R69267559-1-GGTGTTACAAGTACCT-0	R69267559	R	NPSAD-20201204-A1	1	MG	Homeo	Homeo_PICALM
R69267559-1-GGTTAACTCACTGTTT-0	R69267559	R	NPSAD-20201204-A1	1	MG	Homeo	Homeo_PICALM
R69267559-1-GGTTCTCCACATTACG-0	R69267559	R	NPSAD-20201204-A1	1	MG	Homeo	Homeo_PICALM
R69267559-1-GTAGCTATCATCTATC-0	R69267559	R	NPSAD-20201204-A1	1	MG	Homeo	Homeo_FRMD4A
R69267559-1-GTAGCTATCCACAGCG-0	R69267559	R	NPSAD-20201204-A1	1	MG	Homeo	Homeo_PICALM
R69267559-1-GTAGGAGCAATGGGTG-0	R69267559	R	NPSAD-20201204-A1	1	PVM	PVM	PVM_CD163
R69267559-1-GTCAAGTTCGATTGGT-0	R69267559	R	NPSAD-20201204-A1	1	MG	Adapt	Adapt_HSPA1A
R69267559-1-GTCACGGTCGCTGATA-0	R69267559	R	NPSAD-20201204-A1	1	MG	Adapt	Adapt_AIF1
R69267559-1-GTCCACTCACCCGTAG-0	R69267559	R	NPSAD-20201204-A1	1	MG	Homeo	Homeo_FRMD4A
R69267559-1-GTCTAGAAGAACTGAT-0	R69267559	R	NPSAD-20201204-A1	1	MG	Homeo	Homeo_PICALM
R69267559-1-GTCTAGAAGTCTGGTT-0	R69267559	R	NPSAD-20201204-A1	1	MG	Adapt	Adapt_HIST
R69267559-1-GTCTGTCGTTACTCAG-0	R69267559	R	NPSAD-20201204-A1	1	MG	Adapt	Adapt_HIST
R69267559-1-GTGCACGCAGAACCGA-0	R69267559	R	NPSAD-20201204-A1	1	MG	Adapt	Adapt_HIST
R69267559-1-GTGCACGTCAGGACAG-0	R69267559	R	NPSAD-20201204-A1	1	MG	Adapt	Adapt_IFI44L
R69267559-1-GTGCGTGAGCAGGGAG-0	R69267559	R	NPSAD-20201204-A1	1	MG	Adapt	Adapt_TMEM163
R69267559-1-GTGCTTCGTTCTAAGC-0	R69267559	R	NPSAD-20201204-A1	1	MG	Homeo	Homeo_PICALM
R69267559-1-GTGCTTCGTTCTTCAT-0	R69267559	R	NPSAD-20201204-A1	1	MG	Homeo	Homeo_FRMD4A
R69267559-1-GTGGCGTGTCTGGTTA-0	R69267559	R	NPSAD-20201204-A1	1	MG	Adapt	Adapt_TMEM163
R69267559-1-GTGTTAGAGGCGAACT-0	R69267559	R	NPSAD-20201204-A1	1	MG	Homeo	Homeo_PICALM
R69267559-1-GTTACCCAGATGCAGC-0	R69267559	R	NPSAD-20201204-A1	1	MG	Adapt	Adapt_HIST
R69267559-1-GTTACCCCAGGACTTT-0	R69267559	R	NPSAD-20201204-A1	1	MG	Homeo	Homeo_PICALM
R69267559-1-GTTACGAAGCATTTCG-0	R69267559	R	NPSAD-20201204-A1	1	MG	Homeo	Homeo_PICALM
R69267559-1-GTTCGCTTCCTGTTAT-0	R69267559	R	NPSAD-20201204-A1	1	MG	Adapt	Adapt_TMEM163
R69267559-1-GTTGAACTCTGCTAGA-0	R69267559	R	NPSAD-20201204-A1	1	MG	Adapt	Adapt_CCL3
R69267559-1-GTTGCGGTCTGTCAGA-0	R69267559	R	NPSAD-20201204-A1	1	MG	Homeo	Homeo_PICALM
R69267559-1-GTTGCTCAGTAGGTTA-0	R69267559	R	NPSAD-20201204-A1	1	MG	Homeo	Homeo_FRMD4A
R69267559-1-GTTTACTTCCATCTAT-0	R69267559	R	NPSAD-20201204-A1	1	MG	Homeo	Homeo_FRMD4A
R69267559-1-TAACACGAGAGCCTGA-0	R69267559	R	NPSAD-20201204-A1	1	MG	Adapt	Adapt_HIST
R69267559-1-TAACTTCTCCACTGGG-0	R69267559	R	NPSAD-20201204-A1	1	MG	Adapt	Adapt_HIST
R69267559-1-TAAGCCACACGCGGTT-0	R69267559	R	NPSAD-20201204-A1	1	MG	Adapt	Adapt_TMEM163
R69267559-1-TAAGTCGTCCTTTAGT-0	R69267559	R	NPSAD-20201204-A1	1	MG	Homeo	Homeo_PICALM
R69267559-1-TACGTCCCAGATGCGA-0	R69267559	R	NPSAD-20201204-A1	1	MG	Homeo	Homeo_PICALM
R69267559-1-TAGGTTGAGCCTCTTC-0	R69267559	R	NPSAD-20201204-A1	1	MG	Homeo	Homeo_PICALM
R69267559-1-TATACCTCAGGCTACC-0	R69267559	R	NPSAD-20201204-A1	1	MG	Adapt	Adapt_HIST
R69267559-1-TCAATTCGTATCGCGC-0	R69267559	R	NPSAD-20201204-A1	1	MG	Adapt	Adapt_HIST
R69267559-1-TCATGCCGTAGCGTCC-0	R69267559	R	NPSAD-20201204-A1	1	MG	Homeo	Homeo_PICALM
R69267559-1-TCATGTTAGTGCTACT-0	R69267559	R	NPSAD-20201204-A1	1	MG	Homeo	Homeo_PICALM
R69267559-1-TCATGTTTCTCGTTTA-0	R69267559	R	NPSAD-20201204-A1	1	MG	Adapt	Adapt_HIST
R69267559-1-TCATTGTTCACAATGC-0	R69267559	R	NPSAD-20201204-A1	1	MG	Adapt	Adapt_AIF1
R69267559-1-TCCCAGTGTCCTGAAT-0	R69267559	R	NPSAD-20201204-A1	1	PVM	PVM	PVM_CD163
R69267559-1-TCCTCTTCACTCCTGT-0	R69267559	R	NPSAD-20201204-A1	1	MG	Homeo	Homeo_FRMD4A
R69267559-1-TCGGGACAGACCACGA-0	R69267559	R	NPSAD-20201204-A1	1	MG	Adapt	Adapt_HIST
R69267559-1-TCGGGTGTCTGAGAGG-0	R69267559	R	NPSAD-20201204-A1	1	MG	Homeo	Homeo_PICALM
R69267559-1-TCTAACTAGCCTGAAG-0	R69267559	R	NPSAD-20201204-A1	1	MG	Homeo	Homeo_PICALM
R69267559-1-TCTCTGGCAGTCGTTA-0	R69267559	R	NPSAD-20201204-A1	1	MG	Homeo	Homeo_PICALM
R69267559-1-TCTCTGGGTTGTTTGG-0	R69267559	R	NPSAD-20201204-A1	1	MG	Adapt	Adapt_TMEM163
R69267559-1-TCTGGCTGTAGCACGA-0	R69267559	R	NPSAD-20201204-A1	1	MG	Adapt	Adapt_HIST
R69267559-1-TCTTTGACATATCTGG-0	R69267559	R	NPSAD-20201204-A1	1	MG	Homeo	Homeo_FRMD4A
R69267559-1-TGAGCATCAAGACCGA-0	R69267559	R	NPSAD-20201204-A1	1	MG	Homeo	Homeo_PICALM
R69267559-1-TGCATCCAGATGACCG-0	R69267559	R	NPSAD-20201204-A1	1	MG	Adapt	Adapt_TMEM163
R69267559-1-TGCATCCGTCCCGGTA-0	R69267559	R	NPSAD-20201204-A1	1	MG	Adapt	Adapt_HIST
R69267559-1-TGCATGACATCAGCAT-0	R69267559	R	NPSAD-20201204-A1	1	MG	Homeo	Homeo_PICALM
R69267559-1-TGCTGAAAGCTAGATA-0	R69267559	R	NPSAD-20201204-A1	1	MG	Homeo	Homeo_FRMD4A
R69267559-1-TGCTGAAGTTAGGGTG-0	R69267559	R	NPSAD-20201204-A1	1	MG	Homeo	Homeo_FRMD4A
R69267559-1-TGCTTCGGTGGATCGA-0	R69267559	R	NPSAD-20201204-A1	1	MG	Homeo	Homeo_PICALM
R69267559-1-TGGAGGATCCTTCTTC-0	R69267559	R	NPSAD-20201204-A1	1	MG	Homeo	Homeo_PICALM
R69267559-1-TGGATCAAGCATCAGG-0	R69267559	R	NPSAD-20201204-A1	1	MG	Adapt	Adapt_AIF1
R69267559-1-TGTAAGCTCCATACTT-0	R69267559	R	NPSAD-20201204-A1	1	MG	Adapt	Adapt_TMEM163
R69267559-1-TGTCAGAGTCTGATAC-0	R69267559	R	NPSAD-20201204-A1	1	MG	Homeo	Homeo_PICALM
R69267559-1-TGTGGCGAGCATCCTA-0	R69267559	R	NPSAD-20201204-A1	1	MG	Homeo	Homeo_PICALM
R69267559-1-TGTTCCGTCCTACCGT-0	R69267559	R	NPSAD-20201204-A1	1	MG	ADAM	ADAM_GPNMB
R69267559-1-TTACAGGAGTCTAACC-0	R69267559	R	NPSAD-20201204-A1	1	MG	Homeo	Homeo_PICALM
R69267559-1-TTACAGGCATGAGTAA-0	R69267559	R	NPSAD-20201204-A1	1	MG	Homeo	Homeo_PICALM
R69267559-1-TTACAGGGTTATGGTC-0	R69267559	R	NPSAD-20201204-A1	1	MG	Adapt	Adapt_AIF1
R69267559-1-TTACAGGTCTAGCATG-0	R69267559	R	NPSAD-20201204-A1	1	MG	Homeo	Homeo_PICALM
R69267559-1-TTACCATGTCCTGAAT-0	R69267559	R	NPSAD-20201204-A1	1	MG	Homeo	Homeo_PICALM
R69267559-1-TTAGTCTCAAGAGGTC-0	R69267559	R	NPSAD-20201204-A1	1	MG	Homeo	Homeo_PICALM
R69267559-1-TTCATTGCAGCCCACA-0	R69267559	R	NPSAD-20201204-A1	1	MG	Homeo	Homeo_PICALM
R69267559-1-TTCCAATCAGTATTCG-0	R69267559	R	NPSAD-20201204-A1	1	MG	Adapt	Adapt_TMEM163
R69267559-1-TTCCACGGTATCGCGC-0	R69267559	R	NPSAD-20201204-A1	1	MG	Homeo	Homeo_PICALM
R69267559-1-TTCCTCTAGCAACCAG-0	R69267559	R	NPSAD-20201204-A1	1	MG	Homeo	Homeo_PICALM
R69267559-1-TTCCTTCGTACTCCGG-0	R69267559	R	NPSAD-20201204-A1	1	MG	Adapt	Adapt_HIST
R69267559-1-TTCGATTTCACCCTGT-0	R69267559	R	NPSAD-20201204-A1	1	MG	Homeo	Homeo_PICALM
R69267559-1-TTCGATTTCACCGGTG-0	R69267559	R	NPSAD-20201204-A1	1	MG	Homeo	Homeo_PICALM
R69267559-1-TTCTAACAGTGGAATT-0	R69267559	R	NPSAD-20201204-A1	1	PVM	PVM	PVM_CD163
R69267559-1-TTGAACGAGGTAAAGG-0	R69267559	R	NPSAD-20201204-A1	1	MG	Homeo	Homeo_PICALM
R69267559-1-TTGACCCGTCAGTCTA-0	R69267559	R	NPSAD-20201204-A1	1	MG	Homeo	Homeo_PICALM
R69267559-1-TTGACCCTCAGGACGA-0	R69267559	R	NPSAD-20201204-A1	1	MG	Homeo	Homeo_PICALM
R69267559-1-TTGCATTCACCAACAT-0	R69267559	R	NPSAD-20201204-A1	1	MG	Homeo	Homeo_PICALM
R69267559-1-TTGCTGCGTAGGTTTC-0	R69267559	R	NPSAD-20201204-A1	1	MG	Homeo	Homeo_FRMD4A
R69267559-1-TTGGGATCATGCCGGT-0	R69267559	R	NPSAD-20201204-A1	1	MG	Homeo	Homeo_PICALM
R69267559-1-TTGGGATTCTTCCACG-0	R69267559	R	NPSAD-20201204-A1	1	MG	Adapt	Adapt_AIF1
R69267559-1-TTGTGGAGTTCGGCCA-0	R69267559	R	NPSAD-20201204-A1	1	MG	Adapt	Adapt_TMEM163
R69267559-1-TTGTTGTCAAGACGAC-0	R69267559	R	NPSAD-20201204-A1	1	MG	Adapt	Adapt_AIF1
R69267559-1-TTTACCACAGAACTAA-0	R69267559	R	NPSAD-20201204-A1	1	MG	Adapt	Adapt_AIF1
R69267559-1-TTTACGTGTCGAAGCA-0	R69267559	R	NPSAD-20201204-A1	1	MG	Adapt	Adapt_AIF1
R69267559-1-TTTCATGAGAAGCGCT-0	R69267559	R	NPSAD-20201204-A1	1	MG	Adapt	Adapt_TMEM163
R69267559-2-AAAGTCCCAATAACCC-1	R69267559	R	NPSAD-20201204-A2	2	MG	Homeo	Homeo_PICALM
R69267559-2-AAAGTGAAGGTAGCCA-1	R69267559	R	NPSAD-20201204-A2	2	MG	ADAM	ADAM_GPNMB
R69267559-2-AAATGGATCGCCGAAC-1	R69267559	R	NPSAD-20201204-A2	2	MG	Homeo	Homeo_PICALM
R69267559-2-AACAACCTCCGTAATG-1	R69267559	R	NPSAD-20201204-A2	2	MG	Homeo	Homeo_FRMD4A
R69267559-2-AACCTTTGTCTTACTT-1	R69267559	R	NPSAD-20201204-A2	2	MG	Homeo	Homeo_PICALM
R69267559-2-AAGTGAAAGCCGTAAG-1	R69267559	R	NPSAD-20201204-A2	2	MG	Homeo	Homeo_FRMD4A
R69267559-2-AAGTGAAGTCTTGCGG-1	R69267559	R	NPSAD-20201204-A2	2	MG	Homeo	Homeo_FRMD4A
R69267559-2-AATAGAGTCTAAACGC-1	R69267559	R	NPSAD-20201204-A2	2	MG	Homeo	Homeo_PICALM
R69267559-2-ACAGAAACAAAGAGTT-1	R69267559	R	NPSAD-20201204-A2	2	MG	Homeo	Homeo_PICALM
R69267559-2-ACAGAAATCGGTAGGA-1	R69267559	R	NPSAD-20201204-A2	2	PVM	PVM	PVM_CD163
R69267559-2-ACCATTTTCGGTCAGC-1	R69267559	R	NPSAD-20201204-A2	2	MG	Adapt	Adapt_HIST
R69267559-2-ACCGTTCAGCATTTGC-1	R69267559	R	NPSAD-20201204-A2	2	MG	Homeo	Homeo_PICALM
R69267559-2-ACGTAACTCAAGCCAT-1	R69267559	R	NPSAD-20201204-A2	2	MG	Homeo	Homeo_FRMD4A
R69267559-2-ACGTTCCCACCAGTTA-1	R69267559	R	NPSAD-20201204-A2	2	MG	Adapt	Adapt_HIST
R69267559-2-ACTATGGTCTATCGGA-1	R69267559	R	NPSAD-20201204-A2	2	MG	Adapt	Adapt_HIST
R69267559-2-ACTGATGGTTGCATAC-1	R69267559	R	NPSAD-20201204-A2	2	MG	Homeo	Homeo_FRMD4A
R69267559-2-ACTGTGACACTGTGTA-1	R69267559	R	NPSAD-20201204-A2	2	MG	Prolif	Prolif_MKI67
R69267559-2-ACTTATCCAACCTAAC-1	R69267559	R	NPSAD-20201204-A2	2	MG	Homeo	Homeo_PICALM
R69267559-2-AGAACAAGTGTAAATG-1	R69267559	R	NPSAD-20201204-A2	2	MG	Adapt	Adapt_HIST
R69267559-2-AGAAGTAAGCTTCATG-1	R69267559	R	NPSAD-20201204-A2	2	MG	Adapt	Adapt_AIF1
R69267559-2-AGACCATCAAGGTCGA-1	R69267559	R	NPSAD-20201204-A2	2	MG	Adapt	Adapt_HIST
R69267559-2-AGACTCAAGCACGATG-1	R69267559	R	NPSAD-20201204-A2	2	MG	Homeo	Homeo_FRMD4A
R69267559-2-AGATCCAGTAAGTCAA-1	R69267559	R	NPSAD-20201204-A2	2	MG	Homeo	Homeo_PICALM
R69267559-2-AGCATCACATCTTAGG-1	R69267559	R	NPSAD-20201204-A2	2	PVM	PVM	PVM_CD163
R69267559-2-AGCATCAGTAGGTTTC-1	R69267559	R	NPSAD-20201204-A2	2	MG	Adapt	Adapt_HIST
R69267559-2-AGCCAATGTTGGGCCT-1	R69267559	R	NPSAD-20201204-A2	2	MG	Homeo	Homeo_PICALM
R69267559-2-AGCCAATTCAAGTGTC-1	R69267559	R	NPSAD-20201204-A2	2	MG	Adapt	Adapt_HIST
R69267559-2-AGCCAGCAGGTACAAT-1	R69267559	R	NPSAD-20201204-A2	2	MG	Adapt	Adapt_HIST
R69267559-2-AGCGCCACAATCACGT-1	R69267559	R	NPSAD-20201204-A2	2	MG	Homeo	Homeo_PICALM
R69267559-2-AGCTCAAAGCAAGCCA-1	R69267559	R	NPSAD-20201204-A2	2	MG	ADAM	ADAM_GPNMB
R69267559-2-AGGACTTTCGACGCTG-1	R69267559	R	NPSAD-20201204-A2	2	MG	Homeo	Homeo_PICALM
R69267559-2-AGGGCCTAGGTAAGGA-1	R69267559	R	NPSAD-20201204-A2	2	MG	Homeo	Homeo_PICALM
R69267559-2-AGGTAGGTCCCGATCT-1	R69267559	R	NPSAD-20201204-A2	2	MG	Homeo	Homeo_PICALM
R69267559-2-AGGTTACCACCTGCGA-1	R69267559	R	NPSAD-20201204-A2	2	MG	Homeo	Homeo_PICALM
R69267559-2-AGTAGCTCAATAGTAG-1	R69267559	R	NPSAD-20201204-A2	2	MG	Adapt	Adapt_HIST
R69267559-2-AGTAGTCCACAAGCCC-1	R69267559	R	NPSAD-20201204-A2	2	MG	Homeo	Homeo_PICALM
R69267559-2-AGTCAACAGAACGCGT-1	R69267559	R	NPSAD-20201204-A2	2	MG	Adapt	Adapt_HIST
R69267559-2-AGTGACTCAACGACAG-1	R69267559	R	NPSAD-20201204-A2	2	MG	Homeo	Homeo_PICALM
R69267559-2-AGTGCCGAGGTAGGCT-1	R69267559	R	NPSAD-20201204-A2	2	MG	Homeo	Homeo_PICALM
R69267559-2-AGTGTTGAGATTTGCC-1	R69267559	R	NPSAD-20201204-A2	2	MG	Prolif	Prolif_MKI67
R69267559-2-ATCACAGAGGAACGCT-1	R69267559	R	NPSAD-20201204-A2	2	MG	Homeo	Homeo_PICALM
R69267559-2-ATCAGGTCAATTGCGT-1	R69267559	R	NPSAD-20201204-A2	2	MG	Adapt	Adapt_TMEM163
R69267559-2-ATCGTAGGTGATTCTG-1	R69267559	R	NPSAD-20201204-A2	2	MG	Homeo	Homeo_FRMD4A
R69267559-2-ATGACCATCACTTGGA-1	R69267559	R	NPSAD-20201204-A2	2	MG	Homeo	Homeo_PICALM
R69267559-2-ATGATCGCATCCAACA-1	R69267559	R	NPSAD-20201204-A2	2	MG	Adapt	Adapt_HIST
R69267559-2-ATGGATCAGAGTGGCT-1	R69267559	R	NPSAD-20201204-A2	2	MG	Adapt	Adapt_HIST
R69267559-2-ATTCCATTCAGCCCAG-1	R69267559	R	NPSAD-20201204-A2	2	MG	Homeo	Homeo_FRMD4A
R69267559-2-CAATCGAGTCCAGAAG-1	R69267559	R	NPSAD-20201204-A2	2	MG	Homeo	Homeo_FRMD4A
R69267559-2-CAATCGAGTTACAGCT-1	R69267559	R	NPSAD-20201204-A2	2	MG	Adapt	Adapt_HIST
R69267559-2-CAATGACTCGAACTCA-1	R69267559	R	NPSAD-20201204-A2	2	MG	Homeo	Homeo_PICALM
R69267559-2-CACGTGGGTATGGTAA-1	R69267559	R	NPSAD-20201204-A2	2	MG	Homeo	Homeo_PICALM
R69267559-2-CACTGGGTCTCGTTTA-1	R69267559	R	NPSAD-20201204-A2	2	MG	Homeo	Homeo_PICALM
R69267559-2-CAGATACCAAACGAGC-1	R69267559	R	NPSAD-20201204-A2	2	MG	Homeo	Homeo_FRMD4A
R69267559-2-CAGATTGGTCAGTTTG-1	R69267559	R	NPSAD-20201204-A2	2	MG	ADAM	ADAM_GPNMB
R69267559-2-CAGTGCGAGTATAGGT-1	R69267559	R	NPSAD-20201204-A2	2	MG	Adapt	Adapt_HIST
R69267559-2-CAGTGCGCAAGCTACT-1	R69267559	R	NPSAD-20201204-A2	2	MG	Adapt	Adapt_HIST
R69267559-2-CAGTGCGGTCTACGTA-1	R69267559	R	NPSAD-20201204-A2	2	MG	Homeo	Homeo_PICALM
R69267559-2-CATCCACAGTAGATCA-1	R69267559	R	NPSAD-20201204-A2	2	MG	Adapt	Adapt_HIST
R69267559-2-CATCCCACATACCGTA-1	R69267559	R	NPSAD-20201204-A2	2	MG	Homeo	Homeo_PICALM
R69267559-2-CATCCGTAGGAGACCT-1	R69267559	R	NPSAD-20201204-A2	2	MG	Homeo	Homeo_FRMD4A
R69267559-2-CATGAGTCAGTCAGCC-1	R69267559	R	NPSAD-20201204-A2	2	MG	Homeo	Homeo_FRMD4A
R69267559-2-CATGAGTTCTACTCAT-1	R69267559	R	NPSAD-20201204-A2	2	MG	Homeo	Homeo_PICALM
R69267559-2-CCACACTCAAGCACCC-1	R69267559	R	NPSAD-20201204-A2	2	MG	Adapt	Adapt_TMEM163
R69267559-2-CCCATTGGTTGCTCGG-1	R69267559	R	NPSAD-20201204-A2	2	MG	Homeo	Homeo_PICALM
R69267559-2-CCCTAACCACGTTCGG-1	R69267559	R	NPSAD-20201204-A2	2	MG	Homeo	Homeo_FRMD4A
R69267559-2-CCGATCTTCGATTGGT-1	R69267559	R	NPSAD-20201204-A2	2	MG	Homeo	Homeo_PICALM
R69267559-2-CCGGACAAGAGTGAAG-1	R69267559	R	NPSAD-20201204-A2	2	MG	Adapt	Adapt_TMEM163
R69267559-2-CCGGTAGTCCTTCTGG-1	R69267559	R	NPSAD-20201204-A2	2	MG	Homeo	Homeo_FRMD4A
R69267559-2-CCTCTAGAGCGGATCA-1	R69267559	R	NPSAD-20201204-A2	2	MG	Adapt	Adapt_HIST
R69267559-2-CCTGCATCACACACTA-1	R69267559	R	NPSAD-20201204-A2	2	MG	Homeo	Homeo_PICALM
R69267559-2-CCTGTTGTCCGCAACG-1	R69267559	R	NPSAD-20201204-A2	2	MG	Homeo	Homeo_PICALM
R69267559-2-CCTTTGGCAGCTTCCT-1	R69267559	R	NPSAD-20201204-A2	2	PVM	PVM	PVM_CD163
R69267559-2-CGAAGGACACTATCGA-1	R69267559	R	NPSAD-20201204-A2	2	MG	Homeo	Homeo_PICALM
R69267559-2-CGATGGCGTGTAAATG-1	R69267559	R	NPSAD-20201204-A2	2	MG	Homeo	Homeo_FRMD4A
R69267559-2-CGCATGGGTTCAAAGA-1	R69267559	R	NPSAD-20201204-A2	2	MG	Adapt	Adapt_TMEM163
R69267559-2-CGGCAGTTCTGCATGA-1	R69267559	R	NPSAD-20201204-A2	2	PVM	PVM	PVM_CD163
R69267559-2-CGTGATAAGCATCAAA-1	R69267559	R	NPSAD-20201204-A2	2	MG	Homeo	Homeo_PICALM
R69267559-2-CTAACTTTCCAAGAGG-1	R69267559	R	NPSAD-20201204-A2	2	MG	Adapt	Adapt_TMEM163
R69267559-2-CTACCCAGTGCATCTA-1	R69267559	R	NPSAD-20201204-A2	2	MG	Homeo	Homeo_PICALM
R69267559-2-CTACCCAGTGTTCCTC-1	R69267559	R	NPSAD-20201204-A2	2	MG	Homeo	Homeo_PICALM
R69267559-2-CTACCTGGTAACGGTG-1	R69267559	R	NPSAD-20201204-A2	2	MG	Homeo	Homeo_PICALM
R69267559-2-CTAGACAGTGTAGGAC-1	R69267559	R	NPSAD-20201204-A2	2	MG	Adapt	Adapt_AIF1
R69267559-2-CTAGGTAAGCAAATCA-1	R69267559	R	NPSAD-20201204-A2	2	MG	Adapt	Adapt_AIF1
R69267559-2-CTATAGGTCAAGGACG-1	R69267559	R	NPSAD-20201204-A2	2	MG	Homeo	Homeo_PICALM
R69267559-2-CTCATGCAGACCGCCT-1	R69267559	R	NPSAD-20201204-A2	2	MG	Homeo	Homeo_PICALM
R69267559-2-CTCATGCGTGGCTTGC-1	R69267559	R	NPSAD-20201204-A2	2	MG	Adapt	Adapt_HIST
R69267559-2-CTCCCTCGTCGCGTTG-1	R69267559	R	NPSAD-20201204-A2	2	MG	Homeo	Homeo_FRMD4A
R69267559-2-CTCGAGGGTCAGATTC-1	R69267559	R	NPSAD-20201204-A2	2	MG	Adapt	Adapt_TMEM163
R69267559-2-CTGCAGGAGCCGCTTG-1	R69267559	R	NPSAD-20201204-A2	2	MG	Adapt	Adapt_AIF1
R69267559-2-CTGGCAGCATGTGTCA-1	R69267559	R	NPSAD-20201204-A2	2	MG	Adapt	Adapt_AIF1
R69267559-2-CTGTACCCAGGTTCAT-1	R69267559	R	NPSAD-20201204-A2	2	PVM	PVM	PVM_CD163
R69267559-2-GAACGTTCATGACGTT-1	R69267559	R	NPSAD-20201204-A2	2	MG	Homeo	Homeo_FRMD4A
R69267559-2-GAACTGTAGCAAATGT-1	R69267559	R	NPSAD-20201204-A2	2	PVM	PVM	PVM_CD163
R69267559-2-GAACTGTTCTGCGGCA-1	R69267559	R	NPSAD-20201204-A2	2	MG	ADAM	ADAM_GPNMB
R69267559-2-GAATCACCAACGATTC-1	R69267559	R	NPSAD-20201204-A2	2	MG	ADAM	ADAM_GPNMB
R69267559-2-GAATCGTGTTACGGAG-1	R69267559	R	NPSAD-20201204-A2	2	MG	Homeo	Homeo_PICALM
R69267559-2-GACATCATCGTGCACG-1	R69267559	R	NPSAD-20201204-A2	2	MG	Adapt	Adapt_HIST
R69267559-2-GACCCAGGTGGTAACG-1	R69267559	R	NPSAD-20201204-A2	2	MG	Homeo	Homeo_PICALM
R69267559-2-GACTATGCAATCCTAG-1	R69267559	R	NPSAD-20201204-A2	2	MG	Adapt	Adapt_TMEM163
R69267559-2-GAGATGGTCGATTTCT-1	R69267559	R	NPSAD-20201204-A2	2	PVM	PVM	PVM_CD163
R69267559-2-GAGGGTACAACTTGGT-1	R69267559	R	NPSAD-20201204-A2	2	MG	Adapt	Adapt_HIST
R69267559-2-GAGTGAGCAGAAACCG-1	R69267559	R	NPSAD-20201204-A2	2	PVM	PVM	PVM_CD163
R69267559-2-GAGTGTTTCGGCTTCT-1	R69267559	R	NPSAD-20201204-A2	2	MG	Adapt	Adapt_HIST
R69267559-2-GAGTTGTGTCTACTGA-1	R69267559	R	NPSAD-20201204-A2	2	MG	Adapt	Adapt_HIST
R69267559-2-GATAGAATCGCGTGCA-1	R69267559	R	NPSAD-20201204-A2	2	MG	Homeo	Homeo_PICALM
R69267559-2-GATCACACATAAGATG-1	R69267559	R	NPSAD-20201204-A2	2	MG	Homeo	Homeo_PICALM
R69267559-2-GATGATCTCGATCCAA-1	R69267559	R	NPSAD-20201204-A2	2	MG	Homeo	Homeo_PICALM
R69267559-2-GATTCTTTCAGAGCGA-1	R69267559	R	NPSAD-20201204-A2	2	MG	Homeo	Homeo_PICALM
R69267559-2-GATTCTTTCATTACGG-1	R69267559	R	NPSAD-20201204-A2	2	MG	Homeo	Homeo_PICALM
R69267559-2-GATTGGTGTAGATCCT-1	R69267559	R	NPSAD-20201204-A2	2	MG	Homeo	Homeo_PICALM
R69267559-2-GCACGTGGTTGGACTT-1	R69267559	R	NPSAD-20201204-A2	2	MG	Homeo	Homeo_FRMD4A
R69267559-2-GCACTAAGTCTACAGT-1	R69267559	R	NPSAD-20201204-A2	2	MG	Homeo	Homeo_FRMD4A
R69267559-2-GCATCGGTCCGCCTAT-1	R69267559	R	NPSAD-20201204-A2	2	MG	Adapt	Adapt_TMEM163
R69267559-2-GCATCGGTCCGGTAGC-1	R69267559	R	NPSAD-20201204-A2	2	MG	Homeo	Homeo_PICALM
R69267559-2-GCATTAGAGGAGGTTC-1	R69267559	R	NPSAD-20201204-A2	2	MG	Adapt	Adapt_HIST
R69267559-2-GCCGTGATCCATTGGA-1	R69267559	R	NPSAD-20201204-A2	2	MG	Adapt	Adapt_AIF1
R69267559-2-GCCTGTTAGCAAGTGC-1	R69267559	R	NPSAD-20201204-A2	2	MG	Homeo	Homeo_PICALM
R69267559-2-GCGAGAAGTTGCTCGG-1	R69267559	R	NPSAD-20201204-A2	2	MG	Homeo	Homeo_PICALM
R69267559-2-GCGGATCTCAGGTGTT-1	R69267559	R	NPSAD-20201204-A2	2	MG	Homeo	Homeo_FRMD4A
R69267559-2-GCTACCTTCTTGAGCA-1	R69267559	R	NPSAD-20201204-A2	2	MG	Homeo	Homeo_FRMD4A
R69267559-2-GCTGCAGTCCTTCAGC-1	R69267559	R	NPSAD-20201204-A2	2	MG	Adapt	Adapt_HIST
R69267559-2-GGAGAACAGGAGGCAG-1	R69267559	R	NPSAD-20201204-A2	2	MG	Adapt	Adapt_HIST
R69267559-2-GGAGGTAGTAAGATTG-1	R69267559	R	NPSAD-20201204-A2	2	MG	Adapt	Adapt_TMEM163
R69267559-2-GGCACGTGTTGAGTCT-1	R69267559	R	NPSAD-20201204-A2	2	MG	Homeo	Homeo_PICALM
R69267559-2-GGCTTGGGTGAGCAGT-1	R69267559	R	NPSAD-20201204-A2	2	MG	Homeo	Homeo_PICALM
R69267559-2-GGGACTCGTAGAAACT-1	R69267559	R	NPSAD-20201204-A2	2	MG	Homeo	Homeo_PICALM
R69267559-2-GGGACTCGTCCATACA-1	R69267559	R	NPSAD-20201204-A2	2	MG	Homeo	Homeo_PICALM
R69267559-2-GGGTGTCAGAAGTCTA-1	R69267559	R	NPSAD-20201204-A2	2	MG	Homeo	Homeo_PICALM
R69267559-2-GGGTGTCTCCATGATG-1	R69267559	R	NPSAD-20201204-A2	2	MG	Adapt	Adapt_IFI44L
R69267559-2-GGGTTTAGTCTTACTT-1	R69267559	R	NPSAD-20201204-A2	2	PVM	PVM	PVM_CD163
R69267559-2-GGTAACTAGTGTAGTA-1	R69267559	R	NPSAD-20201204-A2	2	MG	Homeo	Homeo_PICALM
R69267559-2-GGTGATTTCTGACCCT-1	R69267559	R	NPSAD-20201204-A2	2	MG	Homeo	Homeo_PICALM
R69267559-2-GTAATCGTCTATCCAT-1	R69267559	R	NPSAD-20201204-A2	2	MG	Homeo	Homeo_PICALM
R69267559-2-GTAATGCAGCCATTTG-1	R69267559	R	NPSAD-20201204-A2	2	MG	Adapt	Adapt_AIF1
R69267559-2-GTAATGCGTTGGACTT-1	R69267559	R	NPSAD-20201204-A2	2	MG	Adapt	Adapt_HIST
R69267559-2-GTCAAGTGTGGTCCGT-1	R69267559	R	NPSAD-20201204-A2	2	MG	Adapt	Adapt_HIST
R69267559-2-GTCATCCAGGTCACCC-1	R69267559	R	NPSAD-20201204-A2	2	PVM	PVM	PVM_CD163
R69267559-2-GTCATCCCACACGTGC-1	R69267559	R	NPSAD-20201204-A2	2	MG	Homeo	Homeo_PICALM
R69267559-2-GTCCACTGTATTCCGA-1	R69267559	R	NPSAD-20201204-A2	2	MG	Homeo	Homeo_PICALM
R69267559-2-GTCTTTAGTGGATTTC-1	R69267559	R	NPSAD-20201204-A2	2	MG	Homeo	Homeo_PICALM
R69267559-2-GTGCTGGGTTCCGCGA-1	R69267559	R	NPSAD-20201204-A2	2	MG	Homeo	Homeo_PICALM
R69267559-2-GTGCTTCGTGTGGTCC-1	R69267559	R	NPSAD-20201204-A2	2	MG	Adapt	Adapt_HIST
R69267559-2-GTGGTTACACCTAAAC-1	R69267559	R	NPSAD-20201204-A2	2	MG	Adapt	Adapt_HIST
R69267559-2-GTGTGATTCCTCCACA-1	R69267559	R	NPSAD-20201204-A2	2	MG	Homeo	Homeo_PICALM
R69267559-2-GTGTGGCTCGACACTA-1	R69267559	R	NPSAD-20201204-A2	2	MG	Adapt	Adapt_HIST
R69267559-2-GTGTGGCTCTACCACC-1	R69267559	R	NPSAD-20201204-A2	2	MG	Homeo	Homeo_PICALM
R69267559-2-GTGTTAGGTGGCCACT-1	R69267559	R	NPSAD-20201204-A2	2	MG	Adapt	Adapt_AIF1
R69267559-2-GTGTTCCGTTACGATC-1	R69267559	R	NPSAD-20201204-A2	2	MG	Homeo	Homeo_PICALM
R69267559-2-GTTAGTGAGCCTCTCT-1	R69267559	R	NPSAD-20201204-A2	2	MG	Homeo	Homeo_PICALM
R69267559-2-GTTAGTGAGCTGTACT-1	R69267559	R	NPSAD-20201204-A2	2	MG	Adapt	Adapt_TMEM163
R69267559-2-GTTCCGTTCTCTCCGA-1	R69267559	R	NPSAD-20201204-A2	2	MG	Homeo	Homeo_PICALM
R69267559-2-GTTCTATAGGCACTAG-1	R69267559	R	NPSAD-20201204-A2	2	MG	Homeo	Homeo_PICALM
R69267559-2-GTTGTGACAGAAGCTG-1	R69267559	R	NPSAD-20201204-A2	2	MG	Adapt	Adapt_HIST
R69267559-2-TAACTTCCAATTGCGT-1	R69267559	R	NPSAD-20201204-A2	2	MG	Homeo	Homeo_PICALM
R69267559-2-TAAGCACCATATCTCT-1	R69267559	R	NPSAD-20201204-A2	2	MG	Adapt	Adapt_HIST
R69267559-2-TAAGCACTCCTCGCAT-1	R69267559	R	NPSAD-20201204-A2	2	MG	Homeo	Homeo_PICALM
R69267559-2-TAAGTCGAGAAGCCTG-1	R69267559	R	NPSAD-20201204-A2	2	MG	Adapt	Adapt_TMEM163
R69267559-2-TAAGTCGAGACTCTAC-1	R69267559	R	NPSAD-20201204-A2	2	MG	Adapt	Adapt_HIST
R69267559-2-TACAACGGTCTGTGCG-1	R69267559	R	NPSAD-20201204-A2	2	MG	Homeo	Homeo_FRMD4A
R69267559-2-TAGACTGAGCATCTTG-1	R69267559	R	NPSAD-20201204-A2	2	PVM	PVM	PVM_CD163
R69267559-2-TATATCCGTAAGGCTG-1	R69267559	R	NPSAD-20201204-A2	2	MG	Adapt	Adapt_TMEM163
R69267559-2-TATCTTGCATAGTCAC-1	R69267559	R	NPSAD-20201204-A2	2	MG	Homeo	Homeo_FRMD4A
R69267559-2-TATGTTCAGAACTTCC-1	R69267559	R	NPSAD-20201204-A2	2	MG	Homeo	Homeo_PICALM
R69267559-2-TCACAAGAGGTAGACC-1	R69267559	R	NPSAD-20201204-A2	2	MG	Homeo	Homeo_PICALM
R69267559-2-TCACATTGTAACGGTG-1	R69267559	R	NPSAD-20201204-A2	2	MG	Homeo	Homeo_PICALM
R69267559-2-TCACGCTAGCGACCCT-1	R69267559	R	NPSAD-20201204-A2	2	MG	Homeo	Homeo_FRMD4A
R69267559-2-TCACGCTCAAGAGAGA-1	R69267559	R	NPSAD-20201204-A2	2	PVM	PVM	PVM_CD163
R69267559-2-TCACTCGGTCCTACAA-1	R69267559	R	NPSAD-20201204-A2	2	MG	Homeo	Homeo_PICALM
R69267559-2-TCAGTGATCTGCTTTA-1	R69267559	R	NPSAD-20201204-A2	2	MG	Homeo	Homeo_FRMD4A
R69267559-2-TCATCATAGCATCAGG-1	R69267559	R	NPSAD-20201204-A2	2	MG	Homeo	Homeo_PICALM
R69267559-2-TCATGGATCTCGAGTA-1	R69267559	R	NPSAD-20201204-A2	2	MG	Homeo	Homeo_FRMD4A
R69267559-2-TCGTAGATCGCAAGAG-1	R69267559	R	NPSAD-20201204-A2	2	MG	Adapt	Adapt_HIST
R69267559-2-TGAGACTCACGGCTAC-1	R69267559	R	NPSAD-20201204-A2	2	MG	Homeo	Homeo_PICALM
R69267559-2-TGAGCATCAATGCAGG-1	R69267559	R	NPSAD-20201204-A2	2	MG	Homeo	Homeo_PICALM
R69267559-2-TGAGGAGCAACAACAA-1	R69267559	R	NPSAD-20201204-A2	2	MG	Homeo	Homeo_FRMD4A
R69267559-2-TGATGCAAGCGGTATG-1	R69267559	R	NPSAD-20201204-A2	2	MG	Adapt	Adapt_HIF1A
R69267559-2-TGATGCAGTAGAGACC-1	R69267559	R	NPSAD-20201204-A2	2	MG	Homeo	Homeo_PICALM
R69267559-2-TGATTCTGTTGCCATA-1	R69267559	R	NPSAD-20201204-A2	2	MG	ADAM	ADAM_GPNMB
R69267559-2-TGCAGTATCTGCTTAT-1	R69267559	R	NPSAD-20201204-A2	2	MG	Adapt	Adapt_HIST
R69267559-2-TGCATCCAGAGGCCAT-1	R69267559	R	NPSAD-20201204-A2	2	MG	Homeo	Homeo_PICALM
R69267559-2-TGCGATACAGAGTTCT-1	R69267559	R	NPSAD-20201204-A2	2	MG	Homeo	Homeo_PICALM
R69267559-2-TGGAGAGCAAGAGTTA-1	R69267559	R	NPSAD-20201204-A2	2	MG	Prolif	Prolif_MKI67
R69267559-2-TGGCGTGCATCACGGC-1	R69267559	R	NPSAD-20201204-A2	2	MG	Homeo	Homeo_FRMD4A
R69267559-2-TGTAACGTCCACACAA-1	R69267559	R	NPSAD-20201204-A2	2	MG	Homeo	Homeo_FRMD4A
R69267559-2-TGTGGCGAGAGGCGGA-1	R69267559	R	NPSAD-20201204-A2	2	MG	Adapt	Adapt_AIF1
R69267559-2-TGTTGAGAGTCTCGTA-1	R69267559	R	NPSAD-20201204-A2	2	MG	Adapt	Adapt_HIST
R69267559-2-TTCCTCTGTTTCGTTT-1	R69267559	R	NPSAD-20201204-A2	2	MG	Homeo	Homeo_FRMD4A
R69267559-2-TTCGATTGTTGGGACA-1	R69267559	R	NPSAD-20201204-A2	2	MG	Prolif	Prolif_MKI67
R69267559-2-TTCGCTGGTGGATACG-1	R69267559	R	NPSAD-20201204-A2	2	MG	Adapt	Adapt_AIF1
R69267559-2-TTCGCTGTCTTCCACG-1	R69267559	R	NPSAD-20201204-A2	2	MG	Adapt	Adapt_HIST
R69267559-2-TTCTAGTTCATAGCAC-1	R69267559	R	NPSAD-20201204-A2	2	MG	Homeo	Homeo_PICALM
R69267559-2-TTCTCTCTCAGCATTG-1	R69267559	R	NPSAD-20201204-A2	2	MG	Homeo	Homeo_PICALM
R69267559-2-TTGCCTGAGCGGTAAC-1	R69267559	R	NPSAD-20201204-A2	2	MG	Adapt	Adapt_TMEM163
R69267559-2-TTGGATGGTTGCTCGG-1	R69267559	R	NPSAD-20201204-A2	2	PVM	PVM	PVM_CD163
R69267559-2-TTTACGTCACCGTGCA-1	R69267559	R	NPSAD-20201204-A2	2	MG	Homeo	Homeo_PICALM
R69454066-1-AAACCCAGTCAAGCGA-0	R69454066	R	NPSAD-245-A1	1	MG	Adapt	Adapt_HIST
R69454066-1-AAAGGTATCGGTTAGT-0	R69454066	R	NPSAD-245-A1	1	PVM	PVM	PVM_CD163
R69454066-1-AACACACGTACCAGAG-0	R69454066	R	NPSAD-245-A1	1	MG	Adapt	Adapt_HIST
R69454066-1-AACCTTTAGGTCATCT-0	R69454066	R	NPSAD-245-A1	1	PVM	PVM	PVM_CD163
R69454066-1-AACCTTTCACTGCGAC-0	R69454066	R	NPSAD-245-A1	1	MG	Adapt	Adapt_AIF1
R69454066-1-AACTTCTAGCCTCGTG-0	R69454066	R	NPSAD-245-A1	1	MG	Adapt	Adapt_HIST
R69454066-1-AAGCATCTCCAGTACA-0	R69454066	R	NPSAD-245-A1	1	MG	Adapt	Adapt_HIST
R69454066-1-AAGTCGTTCCGCTGTT-0	R69454066	R	NPSAD-245-A1	1	MG	Adapt	Adapt_HIST
R69454066-1-AATCACGCATGTGGTT-0	R69454066	R	NPSAD-245-A1	1	MG	Adapt	Adapt_HIST
R69454066-1-AATCGTGTCAAGTGGG-0	R69454066	R	NPSAD-245-A1	1	MG	Homeo	Homeo_PICALM
R69454066-1-AATGAAGTCGCAGTCG-0	R69454066	R	NPSAD-245-A1	1	PVM	PVM	PVM_CD163
R69454066-1-AATGGCTCAGCATCTA-0	R69454066	R	NPSAD-245-A1	1	MG	Adapt	Adapt_HIST
R69454066-1-AATTTCCGTTTCCAAG-0	R69454066	R	NPSAD-245-A1	1	MG	Homeo	Homeo_PICALM
R69454066-1-ACAACCATCTTCTCAA-0	R69454066	R	NPSAD-245-A1	1	MG	Adapt	Adapt_HIST
R69454066-1-ACATCCCGTGGAGAAA-0	R69454066	R	NPSAD-245-A1	1	MG	Adapt	Adapt_HIST
R69454066-1-ACATTTCGTCGTGATT-0	R69454066	R	NPSAD-245-A1	1	PVM	PVM	PVM_CD163
R69454066-1-ACGTAGTTCGTGCTCT-0	R69454066	R	NPSAD-245-A1	1	MG	Adapt	Adapt_HIST
R69454066-1-ACTCCCAGTCATTCCC-0	R69454066	R	NPSAD-245-A1	1	PVM	PVM	PVM_CD163
R69454066-1-ACTGATGTCCTGTTGC-0	R69454066	R	NPSAD-245-A1	1	MG	Homeo	Homeo_PICALM
R69454066-1-ACTTATCGTACCTTCC-0	R69454066	R	NPSAD-245-A1	1	MG	Adapt	Adapt_CCL3
R69454066-1-ACTTTCACAGCTGTCG-0	R69454066	R	NPSAD-245-A1	1	MG	Adapt	Adapt_HIST
R69454066-1-AGACCCGGTACCCGAC-0	R69454066	R	NPSAD-245-A1	1	PVM	PVM	PVM_CD163
R69454066-1-AGACCCGTCTAACGGT-0	R69454066	R	NPSAD-245-A1	1	MG	Adapt	Adapt_HIST
R69454066-1-AGCCAATGTCTCCCTA-0	R69454066	R	NPSAD-245-A1	1	MG	Adapt	Adapt_HIF1A
R69454066-1-AGCGATTGTAGGAGGG-0	R69454066	R	NPSAD-245-A1	1	MG	Adapt	Adapt_IFI44L
R69454066-1-AGGAAATCAGCGCTTG-0	R69454066	R	NPSAD-245-A1	1	MG	Adapt	Adapt_HIF1A
R69454066-1-AGGACTTGTACCTGTA-0	R69454066	R	NPSAD-245-A1	1	MG	Adapt	Adapt_HIST
R69454066-1-AGGTGTTTCGGCGATC-0	R69454066	R	NPSAD-245-A1	1	MG	Adapt	Adapt_HIST
R69454066-1-AGTACCACAGAATTCC-0	R69454066	R	NPSAD-245-A1	1	PVM	PVM	PVM_CD163
R69454066-1-AGTGATCGTCCACACG-0	R69454066	R	NPSAD-245-A1	1	MG	Adapt	Adapt_HSPA1A
R69454066-1-ATACCGACAGACGCTC-0	R69454066	R	NPSAD-245-A1	1	PVM	PVM	PVM_CD163
R69454066-1-ATAGAGATCATGCCAA-0	R69454066	R	NPSAD-245-A1	1	PVM	PVM	PVM_CD163
R69454066-1-ATGACCAGTTCCAGGC-0	R69454066	R	NPSAD-245-A1	1	MG	Adapt	Adapt_HIST
R69454066-1-ATGATCGCAGTTTCGA-0	R69454066	R	NPSAD-245-A1	1	MG	Adapt	Adapt_HIST
R69454066-1-ATTTACCGTACGAAAT-0	R69454066	R	NPSAD-245-A1	1	MG	Adapt	Adapt_HIST
R69454066-1-CAACAGTTCGGAATGG-0	R69454066	R	NPSAD-245-A1	1	MG	Adapt	Adapt_HIST
R69454066-1-CAAGAGGGTAGTCGGA-0	R69454066	R	NPSAD-245-A1	1	MG	Adapt	Adapt_HIST
R69454066-1-CAAGGGAAGCCAAGCA-0	R69454066	R	NPSAD-245-A1	1	PVM	PVM	PVM_CD163
R69454066-1-CAAGGGAGTAAGATAC-0	R69454066	R	NPSAD-245-A1	1	MG	Homeo	Homeo_PICALM
R69454066-1-CACAGGCTCAGAGCAG-0	R69454066	R	NPSAD-245-A1	1	MG	Adapt	Adapt_HIST
R69454066-1-CACATGAGTCCTACAA-0	R69454066	R	NPSAD-245-A1	1	MG	Adapt	Adapt_HIF1A
R69454066-1-CAGCAGCAGATTAGAC-0	R69454066	R	NPSAD-245-A1	1	MG	Adapt	Adapt_CCL3
R69454066-1-CAGGCCAAGTGGATTA-0	R69454066	R	NPSAD-245-A1	1	PVM	PVM	PVM_CD163
R69454066-1-CATGCGGGTTACTCAG-0	R69454066	R	NPSAD-245-A1	1	PVM	PVM	PVM_CD163
R69454066-1-CATGGATCAAGATGGC-0	R69454066	R	NPSAD-245-A1	1	MG	Adapt	Adapt_HIST
R69454066-1-CATTGAGAGAATCGTA-0	R69454066	R	NPSAD-245-A1	1	MG	Adapt	Adapt_HIF1A
R69454066-1-CCTACGTTCTGACCCT-0	R69454066	R	NPSAD-245-A1	1	MG	Adapt	Adapt_HIST
R69454066-1-CCTATCGAGAGAGGGC-0	R69454066	R	NPSAD-245-A1	1	MG	Adapt	Adapt_HIST
R69454066-1-CCTCAACTCCAAGCTA-0	R69454066	R	NPSAD-245-A1	1	MG	Adapt	Adapt_HIST
R69454066-1-CCTCCTCCAGGTTACT-0	R69454066	R	NPSAD-245-A1	1	PVM	PVM	PVM_CD163
R69454066-1-CCTTCAGGTTAGGAGC-0	R69454066	R	NPSAD-245-A1	1	MG	Homeo	Homeo_PICALM
R69454066-1-CGGAACCTCAGCACCG-0	R69454066	R	NPSAD-245-A1	1	MG	Adapt	Adapt_AIF1
R69454066-1-CGTAAGTCACCGTGGT-0	R69454066	R	NPSAD-245-A1	1	MG	Adapt	Adapt_HIF1A
R69454066-1-CTACATTCACGGTCTG-0	R69454066	R	NPSAD-245-A1	1	PVM	PVM	PVM_CD163
R69454066-1-CTCCCAAGTATGGAAT-0	R69454066	R	NPSAD-245-A1	1	MG	Adapt	Adapt_HIST
R69454066-1-CTGCCATAGTTCAACC-0	R69454066	R	NPSAD-245-A1	1	MG	Adapt	Adapt_TMEM163
R69454066-1-CTGTATTCACAACGTT-0	R69454066	R	NPSAD-245-A1	1	MG	Adapt	Adapt_HSPA1A
R69454066-1-CTTAGGAAGGGAGATA-0	R69454066	R	NPSAD-245-A1	1	MG	Adapt	Adapt_TMEM163
R69454066-1-CTTCAATGTGGAGAAA-0	R69454066	R	NPSAD-245-A1	1	MG	Adapt	Adapt_HIST
R69454066-1-GACATCATCGTCCTCA-0	R69454066	R	NPSAD-245-A1	1	MG	Adapt	Adapt_HIST
R69454066-1-GAGGGTAGTGCTTCAA-0	R69454066	R	NPSAD-245-A1	1	MG	Adapt	Adapt_CCL3
R69454066-1-GATAGAAAGCTAATGA-0	R69454066	R	NPSAD-245-A1	1	MG	Adapt	Adapt_HSPA1A
R69454066-1-GATCAGTGTAAGGCTG-0	R69454066	R	NPSAD-245-A1	1	MG	Adapt	Adapt_HIST
R69454066-1-GCATCTCTCCGTTGAA-0	R69454066	R	NPSAD-245-A1	1	MG	ADAM	ADAM_GPNMB
R69454066-1-GCGGAAAAGCAGGTCA-0	R69454066	R	NPSAD-245-A1	1	MG	Adapt	Adapt_HSPA1A
R69454066-1-GCGTGCACATCGTCCT-0	R69454066	R	NPSAD-245-A1	1	PVM	PVM	PVM_CD163
R69454066-1-GCGTTTCAGACGCCCT-0	R69454066	R	NPSAD-245-A1	1	MG	Homeo	Homeo_PICALM
R69454066-1-GGAGAACGTTTAGTCG-0	R69454066	R	NPSAD-245-A1	1	MG	Adapt	Adapt_HIST
R69454066-1-GGAGCAAAGTCGAATA-0	R69454066	R	NPSAD-245-A1	1	MG	Homeo	Homeo_PICALM
R69454066-1-GGAGGATTCCATTCAT-0	R69454066	R	NPSAD-245-A1	1	MG	Homeo	Homeo_PICALM
R69454066-1-GGGATGATCAGAATAG-0	R69454066	R	NPSAD-245-A1	1	MG	Adapt	Adapt_HIST
R69454066-1-GGGTAGATCCGCATAA-0	R69454066	R	NPSAD-245-A1	1	PVM	PVM	PVM_CD163
R69454066-1-GGTCTGGCAGAATCGG-0	R69454066	R	NPSAD-245-A1	1	MG	ADAM	ADAM_GPNMB
R69454066-1-GGTGAAGAGCACGTCC-0	R69454066	R	NPSAD-245-A1	1	MG	Adapt	Adapt_HSPA1A
R69454066-1-GTAACCAAGAGCGACT-0	R69454066	R	NPSAD-245-A1	1	MG	Adapt	Adapt_HIST
R69454066-1-GTCCCATGTGGGTTGA-0	R69454066	R	NPSAD-245-A1	1	MG	Adapt	Adapt_HIST
R69454066-1-GTCTACCGTACCGGCT-0	R69454066	R	NPSAD-245-A1	1	MG	Adapt	Adapt_HIST
R69454066-1-GTGGCGTAGAAACTCA-0	R69454066	R	NPSAD-245-A1	1	MG	Adapt	Adapt_HIF1A
R69454066-1-GTGGCGTCAGCCTACG-0	R69454066	R	NPSAD-245-A1	1	MG	Adapt	Adapt_HIF1A
R69454066-1-GTGGGAATCAAACTGC-0	R69454066	R	NPSAD-245-A1	1	MG	Homeo	Homeo_PICALM
R69454066-1-GTTATGGCAGCTGGTC-0	R69454066	R	NPSAD-245-A1	1	MG	Adapt	Adapt_HSPA1A
R69454066-1-GTTGTCCAGTTAGTGA-0	R69454066	R	NPSAD-245-A1	1	MG	Adapt	Adapt_HIF1A
R69454066-1-GTTTGGAGTGGAGAAA-0	R69454066	R	NPSAD-245-A1	1	PVM	PVM	PVM_CD163
R69454066-1-TAAGCACAGGTCACTT-0	R69454066	R	NPSAD-245-A1	1	MG	Adapt	Adapt_HIST
R69454066-1-TACACCCTCGTCCTCA-0	R69454066	R	NPSAD-245-A1	1	MG	Adapt	Adapt_HIST
R69454066-1-TACCTGCTCAACACCA-0	R69454066	R	NPSAD-245-A1	1	PVM	PVM	PVM_CD163
R69454066-1-TAGACCAAGGTTTGAA-0	R69454066	R	NPSAD-245-A1	1	MG	Adapt	Adapt_AIF1
R69454066-1-TAGGGTTGTTCAGCGC-0	R69454066	R	NPSAD-245-A1	1	MG	Prolif	Prolif_MKI67
R69454066-1-TATCTGTTCCGCACTT-0	R69454066	R	NPSAD-245-A1	1	MG	Adapt	Adapt_HSPA1A
R69454066-1-TATCTTGGTACAGCGA-0	R69454066	R	NPSAD-245-A1	1	MG	Adapt	Adapt_HIST
R69454066-1-TATTGGGCAGGCATTT-0	R69454066	R	NPSAD-245-A1	1	MG	Homeo	Homeo_PICALM
R69454066-1-TCAAGTGAGACCCTTA-0	R69454066	R	NPSAD-245-A1	1	MG	Adapt	Adapt_HIST
R69454066-1-TCATCATCAGGTTCAT-0	R69454066	R	NPSAD-245-A1	1	MG	Adapt	Adapt_HSPA1A
R69454066-1-TCATGCCTCTCGCAGG-0	R69454066	R	NPSAD-245-A1	1	MG	Adapt	Adapt_HIF1A
R69454066-1-TCATGGAGTACATACC-0	R69454066	R	NPSAD-245-A1	1	PVM	PVM	PVM_CD163
R69454066-1-TCTGCCAAGTTGAAGT-0	R69454066	R	NPSAD-245-A1	1	MG	Homeo	Homeo_PICALM
R69454066-1-TGATCTTCACGCTTAA-0	R69454066	R	NPSAD-245-A1	1	MG	Adapt	Adapt_HIST
R69454066-1-TGCGGGTTCAGGTAAA-0	R69454066	R	NPSAD-245-A1	1	MG	Adapt	Adapt_HIST
R69454066-1-TGCTGAAGTGCCTTCT-0	R69454066	R	NPSAD-245-A1	1	MG	Adapt	Adapt_HIST
R69454066-1-TGGGAGAGTCCGAAGA-0	R69454066	R	NPSAD-245-A1	1	MG	Homeo	Homeo_PICALM
R69454066-1-TGGTGATTCATCGCTC-0	R69454066	R	NPSAD-245-A1	1	MG	Homeo	Homeo_PICALM
R69454066-1-TGTACAGGTCGTGATT-0	R69454066	R	NPSAD-245-A1	1	MG	Adapt	Adapt_HIST
R69454066-1-TGTTCATTCCATATGG-0	R69454066	R	NPSAD-245-A1	1	MG	Adapt	Adapt_HIST
R69454066-1-TTACGCCAGGGTTAGC-0	R69454066	R	NPSAD-245-A1	1	MG	Adapt	Adapt_HIST
R69454066-1-TTAGGCAGTACAGAAT-0	R69454066	R	NPSAD-245-A1	1	MG	Homeo	Homeo_PICALM
R69454066-1-TTCATTGGTGTAAATG-0	R69454066	R	NPSAD-245-A1	1	MG	Adapt	Adapt_HIF1A
R69454066-1-TTCGCTGCACCAGTTA-0	R69454066	R	NPSAD-245-A1	1	MG	Homeo	Homeo_PICALM
R69454066-1-TTCGCTGTCTATACGG-0	R69454066	R	NPSAD-245-A1	1	MG	Adapt	Adapt_HIST
R69454066-1-TTGAACGAGGCCGCTT-0	R69454066	R	NPSAD-245-A1	1	MG	Adapt	Adapt_AIF1
R69454066-1-TTTACCACAGAAGCTG-0	R69454066	R	NPSAD-245-A1	1	MG	Adapt	Adapt_HIST
R69454066-1-TTTATGCAGTCATCGT-0	R69454066	R	NPSAD-245-A1	1	MG	Homeo	Homeo_PICALM
R69454066-1-TTTATGCCATCGCTCT-0	R69454066	R	NPSAD-245-A1	1	MG	Adapt	Adapt_HIST
R69454066-2-AAAGGGCCACTGGCGT-1	R69454066	R	NPSAD-245-A2	2	MG	Adapt	Adapt_HIST
R69454066-2-AACAAGATCGTCAAAC-1	R69454066	R	NPSAD-245-A2	2	PVM	PVM	PVM_CD163
R69454066-2-AACGGGATCACACGAT-1	R69454066	R	NPSAD-245-A2	2	MG	Adapt	Adapt_HIST
R69454066-2-AAGCGAGTCTGCTAGA-1	R69454066	R	NPSAD-245-A2	2	PVM	PVM	PVM_CD163
R69454066-2-AATGCCATCGTGCTCT-1	R69454066	R	NPSAD-245-A2	2	MG	Adapt	Adapt_HIST
R69454066-2-ACACCAACACTAGAGG-1	R69454066	R	NPSAD-245-A2	2	MG	Adapt	Adapt_HIST
R69454066-2-ACACGCGTCCACGTCT-1	R69454066	R	NPSAD-245-A2	2	MG	Adapt	Adapt_HIST
R69454066-2-ACACTGAAGGTCCGAA-1	R69454066	R	NPSAD-245-A2	2	PVM	PVM	PVM_CD163
R69454066-2-ACACTGAGTGGGATTG-1	R69454066	R	NPSAD-245-A2	2	PVM	PVM	PVM_CD163
R69454066-2-ACCCAAAGTATTGCCA-1	R69454066	R	NPSAD-245-A2	2	MG	Adapt	Adapt_HIST
R69454066-2-ACTGCAACAGAATCGG-1	R69454066	R	NPSAD-245-A2	2	MG	Adapt	Adapt_HSPA1A
R69454066-2-ACTGTCCGTCTCCTGT-1	R69454066	R	NPSAD-245-A2	2	MG	Adapt	Adapt_CCL3
R69454066-2-AGAACCTGTATCACCA-1	R69454066	R	NPSAD-245-A2	2	PVM	PVM	PVM_CD163
R69454066-2-AGACAAATCTATGCCC-1	R69454066	R	NPSAD-245-A2	2	MG	Adapt	Adapt_HIST
R69454066-2-AGACTCAAGCTCTTCC-1	R69454066	R	NPSAD-245-A2	2	PVM	PVM	PVM_CD163
R69454066-2-AGCGCTGTCGAGTGAG-1	R69454066	R	NPSAD-245-A2	2	MG	Adapt	Adapt_CCL3
R69454066-2-AGGTCATTCTTCGATT-1	R69454066	R	NPSAD-245-A2	2	MG	Adapt	Adapt_HIST
R69454066-2-ATAGACCTCGGCTGGT-1	R69454066	R	NPSAD-245-A2	2	MG	Adapt	Adapt_HIST
R69454066-2-ATCGTCCAGTTGCATC-1	R69454066	R	NPSAD-245-A2	2	PVM	PVM	PVM_CD163
R69454066-2-ATGGGTTGTTTGGGAG-1	R69454066	R	NPSAD-245-A2	2	MG	Adapt	Adapt_HIST
R69454066-2-ATGGTTGTCAGCTAGT-1	R69454066	R	NPSAD-245-A2	2	MG	Homeo	Homeo_FRMD4A
R69454066-2-CAATTTCAGGGTGGGA-1	R69454066	R	NPSAD-245-A2	2	MG	Adapt	Adapt_IFI44L
R69454066-2-CAGCACGCAGGCTCTG-1	R69454066	R	NPSAD-245-A2	2	PVM	PVM	PVM_CD163
R69454066-2-CAGCCAGGTGCGGATA-1	R69454066	R	NPSAD-245-A2	2	PVM	PVM	PVM_CD163
R69454066-2-CAGGCCAAGTGGAAGA-1	R69454066	R	NPSAD-245-A2	2	PVM	PVM	PVM_CD163
R69454066-2-CATCCACCATGTAACC-1	R69454066	R	NPSAD-245-A2	2	MG	Homeo	Homeo_PICALM
R69454066-2-CATTGAGCAGACAAAT-1	R69454066	R	NPSAD-245-A2	2	PVM	PVM	PVM_CD163
R69454066-2-CATTTCAAGAAGGCTC-1	R69454066	R	NPSAD-245-A2	2	MG	Adapt	Adapt_HIST
R69454066-2-CCATCACAGTGTAGAT-1	R69454066	R	NPSAD-245-A2	2	MG	Adapt	Adapt_HIST
R69454066-2-CCCTAACAGGGAGGCA-1	R69454066	R	NPSAD-245-A2	2	MG	Adapt	Adapt_HIST
R69454066-2-CCTAACCTCGTTACCC-1	R69454066	R	NPSAD-245-A2	2	MG	Homeo	Homeo_PICALM
R69454066-2-CCTAACCTCTGACGCG-1	R69454066	R	NPSAD-245-A2	2	MG	Adapt	Adapt_HSPA1A
R69454066-2-CCTAAGAGTTAGAGAT-1	R69454066	R	NPSAD-245-A2	2	MG	Adapt	Adapt_HIST
R69454066-2-CGGAATTGTTTACCAG-1	R69454066	R	NPSAD-245-A2	2	PVM	PVM	PVM_CD163
R69454066-2-CGGGTCACAAAGCAAT-1	R69454066	R	NPSAD-245-A2	2	MG	Homeo	Homeo_PICALM
R69454066-2-CGTAGTATCGTTGCCT-1	R69454066	R	NPSAD-245-A2	2	MG	Adapt	Adapt_HIST
R69454066-2-CGTCCATTCGAGAGAC-1	R69454066	R	NPSAD-245-A2	2	MG	Homeo	Homeo_PICALM
R69454066-2-CGTTCTGTCCCGAACG-1	R69454066	R	NPSAD-245-A2	2	MG	ADAM	ADAM_GPNMB
R69454066-2-CTAAGTGAGCCGATAG-1	R69454066	R	NPSAD-245-A2	2	PVM	PVM	PVM_CD163
R69454066-2-CTACGGGGTATGTCCA-1	R69454066	R	NPSAD-245-A2	2	PVM	PVM	PVM_CD163
R69454066-2-CTATAGGGTCGATTCA-1	R69454066	R	NPSAD-245-A2	2	MG	Adapt	Adapt_HIST
R69454066-2-CTATCTAGTCGGTACC-1	R69454066	R	NPSAD-245-A2	2	MG	Adapt	Adapt_HIF1A
R69454066-2-CTATCTATCAGAACCT-1	R69454066	R	NPSAD-245-A2	2	MG	Adapt	Adapt_HIST
R69454066-2-CTCAGTCCAAGTATAG-1	R69454066	R	NPSAD-245-A2	2	MG	Homeo	Homeo_PICALM
R69454066-2-CTCCAACCAACGTTAC-1	R69454066	R	NPSAD-245-A2	2	MG	Adapt	Adapt_HIF1A
R69454066-2-CTGTACCGTAGACGGT-1	R69454066	R	NPSAD-245-A2	2	MG	Adapt	Adapt_HIST
R69454066-2-CTGTACCGTCGTTGCG-1	R69454066	R	NPSAD-245-A2	2	PVM	PVM	PVM_CD163
R69454066-2-GAAGAATCATACCACA-1	R69454066	R	NPSAD-245-A2	2	MG	Homeo	Homeo_PICALM
R69454066-2-GACACGCAGACGAGCT-1	R69454066	R	NPSAD-245-A2	2	MG	Homeo	Homeo_PICALM
R69454066-2-GACCTTCGTTGTAGCT-1	R69454066	R	NPSAD-245-A2	2	MG	Adapt	Adapt_HIST
R69454066-2-GACTTCCGTCGTCATA-1	R69454066	R	NPSAD-245-A2	2	MG	Adapt	Adapt_HIST
R69454066-2-GATCCCTGTCATCAGT-1	R69454066	R	NPSAD-245-A2	2	MG	Adapt	Adapt_HIST
R69454066-2-GCATTAGCAGAGTAAT-1	R69454066	R	NPSAD-245-A2	2	MG	Adapt	Adapt_HIST
R69454066-2-GCCCAGAAGTCGTCTA-1	R69454066	R	NPSAD-245-A2	2	MG	Adapt	Adapt_HIST
R69454066-2-GCCGATGGTGCATGAG-1	R69454066	R	NPSAD-245-A2	2	MG	Adapt	Adapt_HIST
R69454066-2-GCTGCAGAGGAGTCTG-1	R69454066	R	NPSAD-245-A2	2	MG	Adapt	Adapt_HIST
R69454066-2-GGAATGGTCCGACGGT-1	R69454066	R	NPSAD-245-A2	2	MG	Homeo	Homeo_PICALM
R69454066-2-GGCGTCAAGGTTGGTG-1	R69454066	R	NPSAD-245-A2	2	PVM	PVM	PVM_CD163
R69454066-2-GGCTTGGGTGTTATCG-1	R69454066	R	NPSAD-245-A2	2	MG	Adapt	Adapt_HIST
R69454066-2-GGGACAACACACCGCA-1	R69454066	R	NPSAD-245-A2	2	MG	Homeo	Homeo_PICALM
R69454066-2-GGTCACGAGGTGGGTT-1	R69454066	R	NPSAD-245-A2	2	MG	Homeo	Homeo_PICALM
R69454066-2-GGTTGTAGTTCAGGTT-1	R69454066	R	NPSAD-245-A2	2	MG	Adapt	Adapt_HIST
R69454066-2-GTAGAAAGTGAGGATC-1	R69454066	R	NPSAD-245-A2	2	PVM	PVM	PVM_CD163
R69454066-2-GTGAGTTGTCTCACGG-1	R69454066	R	NPSAD-245-A2	2	PVM	PVM	PVM_CD163
R69454066-2-GTGCAGCGTCCCTAAA-1	R69454066	R	NPSAD-245-A2	2	PVM	PVM	PVM_CD163
R69454066-2-GTGCGTGTCTCTCTAA-1	R69454066	R	NPSAD-245-A2	2	MG	Homeo	Homeo_FRMD4A
R69454066-2-GTGTAACCACAAGCTT-1	R69454066	R	NPSAD-245-A2	2	MG	Adapt	Adapt_HIST
R69454066-2-GTTACAGTCCGAGGCT-1	R69454066	R	NPSAD-245-A2	2	MG	Homeo	Homeo_PICALM
R69454066-2-GTTACGAGTACGCGTC-1	R69454066	R	NPSAD-245-A2	2	MG	Homeo	Homeo_PICALM
R69454066-2-GTTCCGTCAAATTGCC-1	R69454066	R	NPSAD-245-A2	2	MG	Homeo	Homeo_PICALM
R69454066-2-GTTCGCTTCTCTTGCG-1	R69454066	R	NPSAD-245-A2	2	MG	Adapt	Adapt_TMEM163
R69454066-2-GTTGTAGTCTCCTGCA-1	R69454066	R	NPSAD-245-A2	2	MG	Adapt	Adapt_HIST
R69454066-2-GTTGTGATCACGGTCG-1	R69454066	R	NPSAD-245-A2	2	MG	Adapt	Adapt_HIST
R69454066-2-TACATTCAGGCTGAAC-1	R69454066	R	NPSAD-245-A2	2	MG	Adapt	Adapt_HIST
R69454066-2-TACCCACGTCCGGTGT-1	R69454066	R	NPSAD-245-A2	2	MG	Adapt	Adapt_AIF1
R69454066-2-TACCGAACAACGTAAA-1	R69454066	R	NPSAD-245-A2	2	PVM	PVM	PVM_CD163
R69454066-2-TACTGCCGTATCGTTG-1	R69454066	R	NPSAD-245-A2	2	MG	Adapt	Adapt_HIST
R69454066-2-TAGAGTCAGCTGTTAC-1	R69454066	R	NPSAD-245-A2	2	PVM	PVM	PVM_CD163
R69454066-2-TAGGTTGAGCCTAGGA-1	R69454066	R	NPSAD-245-A2	2	MG	Homeo	Homeo_PICALM
R69454066-2-TAGGTTGAGTGAACAT-1	R69454066	R	NPSAD-245-A2	2	MG	Adapt	Adapt_HIST
R69454066-2-TCAGCCTTCTGGAAGG-1	R69454066	R	NPSAD-245-A2	2	PVM	PVM	PVM_CD163
R69454066-2-TCAGGGCGTCATCTAG-1	R69454066	R	NPSAD-245-A2	2	MG	Adapt	Adapt_HIST
R69454066-2-TCCTGCACATGACGTT-1	R69454066	R	NPSAD-245-A2	2	MG	Adapt	Adapt_HIST
R69454066-2-TCCTTTCCACTGTGTA-1	R69454066	R	NPSAD-245-A2	2	MG	Adapt	Adapt_HIST
R69454066-2-TCGCTCAAGCATAGGC-1	R69454066	R	NPSAD-245-A2	2	MG	Homeo	Homeo_PICALM
R69454066-2-TCTACATAGGCCACTC-1	R69454066	R	NPSAD-245-A2	2	MG	Adapt	Adapt_TMEM163
R69454066-2-TGAGCATGTGCGTCGT-1	R69454066	R	NPSAD-245-A2	2	MG	Adapt	Adapt_TMEM163
R69454066-2-TGAGGTTTCAGACCGC-1	R69454066	R	NPSAD-245-A2	2	MG	Homeo	Homeo_PICALM
R69454066-2-TGAGTCATCGGCACTG-1	R69454066	R	NPSAD-245-A2	2	PVM	PVM	PVM_CD163
R69454066-2-TGATGGTTCGCAGTCG-1	R69454066	R	NPSAD-245-A2	2	MG	Adapt	Adapt_HIF1A
R69454066-2-TGATTCTTCGCCAACG-1	R69454066	R	NPSAD-245-A2	2	MG	Adapt	Adapt_AIF1
R69454066-2-TGCGGGTGTTGAATCC-1	R69454066	R	NPSAD-245-A2	2	MG	Adapt	Adapt_HIST
R69454066-2-TGCTTGCAGCTACTAC-1	R69454066	R	NPSAD-245-A2	2	MG	Adapt	Adapt_HIF1A
R69454066-2-TGGAACTAGACGAAGA-1	R69454066	R	NPSAD-245-A2	2	PVM	PVM	PVM_CD163
R69454066-2-TGGAACTTCATCGCTC-1	R69454066	R	NPSAD-245-A2	2	MG	Adapt	Adapt_HSPA1A
R69454066-2-TGGGAGAAGACCTGGA-1	R69454066	R	NPSAD-245-A2	2	PVM	PVM	PVM_CD163
R69454066-2-TGTCCTGCATGACAGG-1	R69454066	R	NPSAD-245-A2	2	MG	Homeo	Homeo_PICALM
R69454066-2-TGTGAGTTCCATAGGT-1	R69454066	R	NPSAD-245-A2	2	PVM	PVM	PVM_CD163
R69454066-2-TGTGGCGAGCTTTCCC-1	R69454066	R	NPSAD-245-A2	2	MG	ADAM	ADAM_GPNMB
R69454066-2-TTAATCCTCGTAGTCA-1	R69454066	R	NPSAD-245-A2	2	MG	Homeo	Homeo_PICALM
R69454066-2-TTACCATGTGTTCGAT-1	R69454066	R	NPSAD-245-A2	2	PVM	PVM	PVM_CD163
R69454066-2-TTAGTCTAGGAATGTT-1	R69454066	R	NPSAD-245-A2	2	MG	Adapt	Adapt_IFI44L
R69454066-2-TTGCATTCACTGGCGT-1	R69454066	R	NPSAD-245-A2	2	PVM	PVM	PVM_CD163
R70663594-1-AAATGGATCCATCTCG-0	R70663594	R	NPSAD-183-C1	1	MG	Homeo	Homeo_FRMD4A
R70663594-1-AAGACTCCAATTCACG-0	R70663594	R	NPSAD-183-C1	1	MG	Adapt	Adapt_HIST
R70663594-1-AAGCGTTCAGTAGGAC-0	R70663594	R	NPSAD-183-C1	1	MG	Homeo	Homeo_FRMD4A
R70663594-1-AAGGAATGTAGCGCTC-0	R70663594	R	NPSAD-183-C1	1	MG	Homeo	Homeo_PICALM
R70663594-1-AATAGAGAGTCATACC-0	R70663594	R	NPSAD-183-C1	1	MG	Homeo	Homeo_PICALM
R70663594-1-ACACGCGGTAAGCAAT-0	R70663594	R	NPSAD-183-C1	1	PVM	PVM	PVM_CD163
R70663594-1-ACAGCCGCAAAGAACT-0	R70663594	R	NPSAD-183-C1	1	MG	Homeo	Homeo_FRMD4A
R70663594-1-ACAGCCGCAGACCTAT-0	R70663594	R	NPSAD-183-C1	1	MG	Homeo	Homeo_PICALM
R70663594-1-ACCACAAAGGTCCCTG-0	R70663594	R	NPSAD-183-C1	1	MG	ADAM	ADAM_GPNMB
R70663594-1-ACCACAATCTTGGTCC-0	R70663594	R	NPSAD-183-C1	1	MG	Homeo	Homeo_PICALM
R70663594-1-ACCCTCACAGCTTCGG-0	R70663594	R	NPSAD-183-C1	1	MG	Homeo	Homeo_PICALM
R70663594-1-ACCCTTGTCTACCCAC-0	R70663594	R	NPSAD-183-C1	1	MG	ADAM	ADAM_GPNMB
R70663594-1-ACCTGTCAGTACCGGA-0	R70663594	R	NPSAD-183-C1	1	MG	Homeo	Homeo_PICALM
R70663594-1-ACGATCATCTACGGGC-0	R70663594	R	NPSAD-183-C1	1	MG	Homeo	Homeo_PICALM
R70663594-1-ACGGTCGCAAGATCCT-0	R70663594	R	NPSAD-183-C1	1	PVM	PVM	PVM_CD163
R70663594-1-AGACTCACACTGCATA-0	R70663594	R	NPSAD-183-C1	1	MG	Homeo	Homeo_PICALM
R70663594-1-AGATGCTCACGACGCT-0	R70663594	R	NPSAD-183-C1	1	MG	Adapt	Adapt_HIST
R70663594-1-AGGAAATGTTATTCTC-0	R70663594	R	NPSAD-183-C1	1	MG	Homeo	Homeo_PICALM
R70663594-1-AGTAACCAGAAGTATC-0	R70663594	R	NPSAD-183-C1	1	MG	Homeo	Homeo_PICALM
R70663594-1-AGTAACCCAGACAAAT-0	R70663594	R	NPSAD-183-C1	1	MG	Adapt	Adapt_HSPA1A
R70663594-1-AGTGTTGTCCACGAAT-0	R70663594	R	NPSAD-183-C1	1	PVM	PVM	PVM_CD163
R70663594-1-ATACCGATCCCGAGAC-0	R70663594	R	NPSAD-183-C1	1	MG	Homeo	Homeo_FRMD4A
R70663594-1-ATCCATTTCTACGCAA-0	R70663594	R	NPSAD-183-C1	1	MG	ADAM	ADAM_GPNMB
R70663594-1-CAAGGGAGTCCGAAAG-0	R70663594	R	NPSAD-183-C1	1	MG	Adapt	Adapt_HIST
R70663594-1-CAATACGAGTGCAGGT-0	R70663594	R	NPSAD-183-C1	1	MG	Homeo	Homeo_PICALM
R70663594-1-CACGGGTGTTGGACTT-0	R70663594	R	NPSAD-183-C1	1	MG	Homeo	Homeo_PICALM
R70663594-1-CAGCAGCGTGCCTATA-0	R70663594	R	NPSAD-183-C1	1	MG	Adapt	Adapt_HIST
R70663594-1-CCACACTCATCGGATT-0	R70663594	R	NPSAD-183-C1	1	MG	ADAM	ADAM_GPNMB
R70663594-1-CCATAAGAGAGTCAAT-0	R70663594	R	NPSAD-183-C1	1	MG	Homeo	Homeo_PICALM
R70663594-1-CCGGTGACAATCCAGT-0	R70663594	R	NPSAD-183-C1	1	MG	Homeo	Homeo_PICALM
R70663594-1-CGGTCAGGTTGCATTG-0	R70663594	R	NPSAD-183-C1	1	MG	Homeo	Homeo_FRMD4A
R70663594-1-CTCTCGAAGGTCCCTG-0	R70663594	R	NPSAD-183-C1	1	MG	Homeo	Homeo_FRMD4A
R70663594-1-CTGCCTACAGCAAGAC-0	R70663594	R	NPSAD-183-C1	1	MG	Homeo	Homeo_PICALM
R70663594-1-CTGTGGGGTAGCGATG-0	R70663594	R	NPSAD-183-C1	1	MG	Homeo	Homeo_PICALM
R70663594-1-CTTACCGTCATAGGCT-0	R70663594	R	NPSAD-183-C1	1	MG	Homeo	Homeo_FRMD4A
R70663594-1-GAAGCGACAGCGGTCT-0	R70663594	R	NPSAD-183-C1	1	MG	ADAM	ADAM_GPNMB
R70663594-1-GAATAGAAGAGGATCC-0	R70663594	R	NPSAD-183-C1	1	MG	Homeo	Homeo_PICALM
R70663594-1-GCAGTTATCACCCATC-0	R70663594	R	NPSAD-183-C1	1	PVM	PVM	PVM_CD163
R70663594-1-GCGGATCAGACGCTCC-0	R70663594	R	NPSAD-183-C1	1	MG	Homeo	Homeo_PICALM
R70663594-1-GCTCAAATCGGCTCTT-0	R70663594	R	NPSAD-183-C1	1	MG	Homeo	Homeo_PICALM
R70663594-1-GGATGTTAGGGATCGT-0	R70663594	R	NPSAD-183-C1	1	MG	Homeo	Homeo_PICALM
R70663594-1-GGCAGTCGTAGGTTTC-0	R70663594	R	NPSAD-183-C1	1	MG	Homeo	Homeo_FRMD4A
R70663594-1-GGCTGTGCACAGTCGC-0	R70663594	R	NPSAD-183-C1	1	MG	Homeo	Homeo_PICALM
R70663594-1-GGGACTCAGTCACTGT-0	R70663594	R	NPSAD-183-C1	1	MG	Homeo	Homeo_FRMD4A
R70663594-1-GTAACACTCCACCTCA-0	R70663594	R	NPSAD-183-C1	1	MG	Adapt	Adapt_HIST
R70663594-1-GTCGTTCCAAATGGTA-0	R70663594	R	NPSAD-183-C1	1	MG	Adapt	Adapt_HIST
R70663594-1-GTGATGTTCTAGACCA-0	R70663594	R	NPSAD-183-C1	1	MG	Adapt	Adapt_HIST
R70663594-1-TAAGCGTGTTAACCTG-0	R70663594	R	NPSAD-183-C1	1	MG	Adapt	Adapt_HIST
R70663594-1-TACCGGGAGGTAAGAG-0	R70663594	R	NPSAD-183-C1	1	MG	Homeo	Homeo_PICALM
R70663594-1-TACTTGTCAGCAGTGA-0	R70663594	R	NPSAD-183-C1	1	MG	Homeo	Homeo_FRMD4A
R70663594-1-TCACATTGTTCAACGT-0	R70663594	R	NPSAD-183-C1	1	MG	Adapt	Adapt_HIST
R70663594-1-TCCACCATCGACGATT-0	R70663594	R	NPSAD-183-C1	1	PVM	PVM	PVM_CD163
R70663594-1-TGCGACGGTCTTAGTG-0	R70663594	R	NPSAD-183-C1	1	MG	Homeo	Homeo_PICALM
R70663594-1-TTCACCGAGACTGTTC-0	R70663594	R	NPSAD-183-C1	1	MG	Homeo	Homeo_PICALM
R70663594-1-TTCGATTCACAACGCC-0	R70663594	R	NPSAD-183-C1	1	MG	Homeo	Homeo_PICALM
R70663594-1-TTCGGTCAGTTAACAG-0	R70663594	R	NPSAD-183-C1	1	MG	ADAM	ADAM_GPNMB
R70663594-1-TTTACGTGTTGGTGTT-0	R70663594	R	NPSAD-183-C1	1	MG	Homeo	Homeo_FRMD4A
R70663594-2-AACCCAATCCGTTGAA-1	R70663594	R	NPSAD-183-C2	2	MG	Adapt	Adapt_HIST
R70663594-2-AACTTCTGTATGTCCA-1	R70663594	R	NPSAD-183-C2	2	MG	Homeo	Homeo_PICALM
R70663594-2-AAGTGAATCTTGAACG-1	R70663594	R	NPSAD-183-C2	2	MG	ADAM	ADAM_GPNMB
R70663594-2-AATGGCTGTATGCAAA-1	R70663594	R	NPSAD-183-C2	2	MG	Homeo	Homeo_PICALM
R70663594-2-ACGCACGCACCATATG-1	R70663594	R	NPSAD-183-C2	2	MG	Homeo	Homeo_PICALM
R70663594-2-AGAGCAGTCATCACCC-1	R70663594	R	NPSAD-183-C2	2	MG	Adapt	Adapt_TMEM163
R70663594-2-AGCCACGTCAGCACCG-1	R70663594	R	NPSAD-183-C2	2	MG	Homeo	Homeo_PICALM
R70663594-2-AGGACGACAGCTTTGA-1	R70663594	R	NPSAD-183-C2	2	MG	Adapt	Adapt_HIST
R70663594-2-AGGGTCCAGCTCTATG-1	R70663594	R	NPSAD-183-C2	2	MG	ADAM	ADAM_GPNMB
R70663594-2-AGTCAACTCTCTCGCA-1	R70663594	R	NPSAD-183-C2	2	MG	ADAM	ADAM_GPNMB
R70663594-2-ATCCGTCGTGCTCGTG-1	R70663594	R	NPSAD-183-C2	2	MG	Adapt	Adapt_HIST
R70663594-2-ATCGGCGAGACTACCT-1	R70663594	R	NPSAD-183-C2	2	MG	Homeo	Homeo_PICALM
R70663594-2-ATCTTCACACCAAATC-1	R70663594	R	NPSAD-183-C2	2	MG	Homeo	Homeo_PICALM
R70663594-2-ATGACCAGTCCAGTTA-1	R70663594	R	NPSAD-183-C2	2	MG	Homeo	Homeo_FRMD4A
R70663594-2-ATGAGGGAGGCGAACT-1	R70663594	R	NPSAD-183-C2	2	MG	Homeo	Homeo_PICALM
R70663594-2-ATTCCTATCCAATCTT-1	R70663594	R	NPSAD-183-C2	2	MG	Homeo	Homeo_PICALM
R70663594-2-CAACAGTCAGATTAAG-1	R70663594	R	NPSAD-183-C2	2	MG	ADAM	ADAM_GPNMB
R70663594-2-CACAACATCTCCAATT-1	R70663594	R	NPSAD-183-C2	2	MG	ADAM	ADAM_GPNMB
R70663594-2-CACACAACAGAGGTAC-1	R70663594	R	NPSAD-183-C2	2	PVM	PVM	PVM_CD163
R70663594-2-CACGGGTGTTTACTGG-1	R70663594	R	NPSAD-183-C2	2	MG	Adapt	Adapt_HIST
R70663594-2-CATCGCTAGAGTCAGC-1	R70663594	R	NPSAD-183-C2	2	MG	Homeo	Homeo_PICALM
R70663594-2-CCCGGAATCTGCTAGA-1	R70663594	R	NPSAD-183-C2	2	MG	Homeo	Homeo_PICALM
R70663594-2-CCCTAACAGAATAACC-1	R70663594	R	NPSAD-183-C2	2	MG	Homeo	Homeo_PICALM
R70663594-2-CCGGTGACAGAGATGC-1	R70663594	R	NPSAD-183-C2	2	MG	Homeo	Homeo_FRMD4A
R70663594-2-CCTAAGACAGCTTCCT-1	R70663594	R	NPSAD-183-C2	2	MG	Homeo	Homeo_PICALM
R70663594-2-CCTATCGGTATCGAAA-1	R70663594	R	NPSAD-183-C2	2	MG	ADAM	ADAM_GPNMB
R70663594-2-CGAATTGCACGGTCTG-1	R70663594	R	NPSAD-183-C2	2	MG	ADAM	ADAM_GPNMB
R70663594-2-CGCATGGAGCCATATC-1	R70663594	R	NPSAD-183-C2	2	MG	Homeo	Homeo_PICALM
R70663594-2-CGGGTGTTCTCCGAAA-1	R70663594	R	NPSAD-183-C2	2	MG	Homeo	Homeo_FRMD4A
R70663594-2-CGTTAGAAGGTACATA-1	R70663594	R	NPSAD-183-C2	2	MG	Adapt	Adapt_HIST
R70663594-2-CTCAAGATCGTAGGGA-1	R70663594	R	NPSAD-183-C2	2	MG	Homeo	Homeo_PICALM
R70663594-2-CTCAGGGAGTTCTCTT-1	R70663594	R	NPSAD-183-C2	2	MG	ADAM	ADAM_GPNMB
R70663594-2-CTGCCATGTGTGGACA-1	R70663594	R	NPSAD-183-C2	2	PVM	PVM	PVM_CD163
R70663594-2-GACCAATCACCTGATA-1	R70663594	R	NPSAD-183-C2	2	MG	ADAM	ADAM_GPNMB
R70663594-2-GAGAGGTAGAAGATCT-1	R70663594	R	NPSAD-183-C2	2	PVM	PVM	PVM_CD163
R70663594-2-GAGATGGGTTGTTGAC-1	R70663594	R	NPSAD-183-C2	2	MG	Homeo	Homeo_PICALM
R70663594-2-GAGTCATAGAATAGTC-1	R70663594	R	NPSAD-183-C2	2	MG	Homeo	Homeo_FRMD4A
R70663594-2-GATCGTACACACACTA-1	R70663594	R	NPSAD-183-C2	2	MG	Adapt	Adapt_HIST
R70663594-2-GCCATGGTCTCTCGAC-1	R70663594	R	NPSAD-183-C2	2	MG	ADAM	ADAM_GPNMB
R70663594-2-GCGTTTCCATGACAGG-1	R70663594	R	NPSAD-183-C2	2	MG	ADAM	ADAM_GPNMB
R70663594-2-GCTACCTTCCGGTAGC-1	R70663594	R	NPSAD-183-C2	2	MG	Homeo	Homeo_FRMD4A
R70663594-2-GCTGAATTCCATTTAC-1	R70663594	R	NPSAD-183-C2	2	MG	Homeo	Homeo_PICALM
R70663594-2-GGAACCCTCCATTGGA-1	R70663594	R	NPSAD-183-C2	2	PVM	PVM	PVM_CD163
R70663594-2-GGTGGCTGTAGATTGA-1	R70663594	R	NPSAD-183-C2	2	MG	Homeo	Homeo_PICALM
R70663594-2-GGTGTCGGTCTAACGT-1	R70663594	R	NPSAD-183-C2	2	MG	ADAM	ADAM_GPNMB
R70663594-2-GTAATCGAGGCTTCCG-1	R70663594	R	NPSAD-183-C2	2	MG	Homeo	Homeo_PICALM
R70663594-2-GTCAAGTCAACGACTT-1	R70663594	R	NPSAD-183-C2	2	MG	ADAM	ADAM_GPNMB
R70663594-2-GTGTGGCAGAATCTAG-1	R70663594	R	NPSAD-183-C2	2	MG	Homeo	Homeo_PICALM
R70663594-2-GTTACAGAGTTGGACG-1	R70663594	R	NPSAD-183-C2	2	MG	Homeo	Homeo_PICALM
R70663594-2-GTTACGAGTGAGATAT-1	R70663594	R	NPSAD-183-C2	2	MG	Homeo	Homeo_FRMD4A
R70663594-2-TAAGCACTCCTTTGAT-1	R70663594	R	NPSAD-183-C2	2	MG	Homeo	Homeo_FRMD4A
R70663594-2-TAAGCCATCGGATACT-1	R70663594	R	NPSAD-183-C2	2	MG	Homeo	Homeo_PICALM
R70663594-2-TACCCACAGGTCACTT-1	R70663594	R	NPSAD-183-C2	2	MG	ADAM	ADAM_GPNMB
R70663594-2-TATTCCAGTGAGATAT-1	R70663594	R	NPSAD-183-C2	2	MG	Adapt	Adapt_HIST
R70663594-2-TATTTCGAGAAATCCA-1	R70663594	R	NPSAD-183-C2	2	MG	Adapt	Adapt_HIF1A
R70663594-2-TCACATTAGAAACACT-1	R70663594	R	NPSAD-183-C2	2	MG	ADAM	ADAM_GPNMB
R70663594-2-TCACGGGGTTGGAGAC-1	R70663594	R	NPSAD-183-C2	2	MG	Homeo	Homeo_FRMD4A
R70663594-2-TCATGCCCACTCCCTA-1	R70663594	R	NPSAD-183-C2	2	MG	ADAM	ADAM_GPNMB
R70663594-2-TCCGAAAAGACTTGTC-1	R70663594	R	NPSAD-183-C2	2	MG	Adapt	Adapt_HIST
R70663594-2-TCCGAAACATCTAACG-1	R70663594	R	NPSAD-183-C2	2	MG	ADAM	ADAM_GPNMB
R70663594-2-TCCTTCTCAAATGAGT-1	R70663594	R	NPSAD-183-C2	2	MG	Homeo	Homeo_PICALM
R70663594-2-TCGCTCAGTTCGGTAT-1	R70663594	R	NPSAD-183-C2	2	MG	ADAM	ADAM_GPNMB
R70663594-2-TCGTCCAGTACCCAGC-1	R70663594	R	NPSAD-183-C2	2	MG	Adapt	Adapt_HIST
R70663594-2-TCTATACGTCACTGAT-1	R70663594	R	NPSAD-183-C2	2	MG	Homeo	Homeo_PICALM
R70663594-2-TGAGGAGGTAAGACCG-1	R70663594	R	NPSAD-183-C2	2	MG	Adapt	Adapt_HIST
R70663594-2-TGATGCAAGTTAACAG-1	R70663594	R	NPSAD-183-C2	2	MG	Adapt	Adapt_HIST
R70663594-2-TGATTTCTCGAGTCCG-1	R70663594	R	NPSAD-183-C2	2	MG	ADAM	ADAM_GPNMB
R70663594-2-TGCATCCGTCAACCAT-1	R70663594	R	NPSAD-183-C2	2	PVM	PVM	PVM_CD163
R70663594-2-TGGGATTAGCGACAGT-1	R70663594	R	NPSAD-183-C2	2	MG	Homeo	Homeo_PICALM
R70663594-2-TGTTCCGCAGTTTCAG-1	R70663594	R	NPSAD-183-C2	2	MG	Homeo	Homeo_PICALM
R70663594-2-TGTTTGTCAAACTGCT-1	R70663594	R	NPSAD-183-C2	2	MG	Homeo	Homeo_PICALM
R70663594-2-TTAATCCGTTGTGCAT-1	R70663594	R	NPSAD-183-C2	2	MG	Homeo	Homeo_PICALM
R70663594-2-TTACCATAGAGAGGGC-1	R70663594	R	NPSAD-183-C2	2	MG	ADAM	ADAM_GPNMB
R70663594-2-TTACTGTCACGCTATA-1	R70663594	R	NPSAD-183-C2	2	MG	Adapt	Adapt_HIST
R70663594-2-TTCACGCTCTGGGAGA-1	R70663594	R	NPSAD-183-C2	2	MG	Homeo	Homeo_FRMD4A
R70663594-2-TTGAACGAGTCAGGGT-1	R70663594	R	NPSAD-183-C2	2	MG	Homeo	Homeo_PICALM
R70663594-2-TTGAACGCAGCCATTA-1	R70663594	R	NPSAD-183-C2	2	MG	Homeo	Homeo_PICALM
R70663594-2-TTGGTTTAGCACCCAC-1	R70663594	R	NPSAD-183-C2	2	MG	Homeo	Homeo_FRMD4A
R70663594-2-TTTATGCTCATCTATC-1	R70663594	R	NPSAD-183-C2	2	PVM	PVM	PVM_CD163
R71312082-2-AAACGCTAGGGAACAA-0	R71312082	R	NPSAD-199-C2	2	MG	Homeo	Homeo_PICALM
R71312082-2-AATGGCTCATCTCGTC-0	R71312082	R	NPSAD-199-C2	2	MG	Homeo	Homeo_FRMD4A
R71312082-2-AATTCCTTCTCCTACG-0	R71312082	R	NPSAD-199-C2	2	MG	Adapt	Adapt_TMEM163
R71312082-2-AGAACAAGTCACTACA-0	R71312082	R	NPSAD-199-C2	2	MG	Homeo	Homeo_FRMD4A
R71312082-2-AGATGAAGTATCGATC-0	R71312082	R	NPSAD-199-C2	2	MG	Homeo	Homeo_PICALM
R71312082-2-AGTAGCTAGTATGGCG-0	R71312082	R	NPSAD-199-C2	2	MG	Homeo	Homeo_PICALM
R71312082-2-ATAGACCAGCACTTTG-0	R71312082	R	NPSAD-199-C2	2	MG	Homeo	Homeo_FRMD4A
R71312082-2-CACGTTCCATAGGAGC-0	R71312082	R	NPSAD-199-C2	2	MG	Homeo	Homeo_FRMD4A
R71312082-2-CACTGTCTCGGAATTC-0	R71312082	R	NPSAD-199-C2	2	MG	Homeo	Homeo_FRMD4A
R71312082-2-CAGCGTGCAGACACAG-0	R71312082	R	NPSAD-199-C2	2	MG	Homeo	Homeo_PICALM
R71312082-2-CGATGCGGTGTTAGCT-0	R71312082	R	NPSAD-199-C2	2	MG	Homeo	Homeo_PICALM
R71312082-2-CGGTCAGTCGCCCAGA-0	R71312082	R	NPSAD-199-C2	2	MG	Adapt	Adapt_CCL3
R71312082-2-CTACCTGTCGGCTGGT-0	R71312082	R	NPSAD-199-C2	2	MG	Adapt	Adapt_AIF1
R71312082-2-CTACTATCAGGTTCGC-0	R71312082	R	NPSAD-199-C2	2	MG	Homeo	Homeo_FRMD4A
R71312082-2-GATGCTACAGGCATTT-0	R71312082	R	NPSAD-199-C2	2	MG	Homeo	Homeo_PICALM
R71312082-2-GCGGAAAAGGTTACCT-0	R71312082	R	NPSAD-199-C2	2	MG	Homeo	Homeo_PICALM
R71312082-2-GGTGATTTCATGGTAC-0	R71312082	R	NPSAD-199-C2	2	MG	Homeo	Homeo_FRMD4A
R71312082-2-TAACTTCCAGTGTGCC-0	R71312082	R	NPSAD-199-C2	2	MG	Homeo	Homeo_FRMD4A
R71312082-2-TCCGTGTCATGACACT-0	R71312082	R	NPSAD-199-C2	2	MG	Homeo	Homeo_PICALM
R71312082-2-TCTATCATCGTTCTAT-0	R71312082	R	NPSAD-199-C2	2	MG	Homeo	Homeo_PICALM
R71312082-2-TGGGATTAGACCAGCA-0	R71312082	R	NPSAD-199-C2	2	MG	Homeo	Homeo_FRMD4A
R71312082-2-TGGTACAAGCGACATG-0	R71312082	R	NPSAD-199-C2	2	MG	Homeo	Homeo_PICALM
R71312082-1-AACCACAGTGTTGATC-1	R71312082	R	NPSAD-199-C1	1	MG	Homeo	Homeo_FRMD4A
R71312082-1-ACAGAAACAGATTAAG-1	R71312082	R	NPSAD-199-C1	1	MG	Homeo	Homeo_PICALM
R71312082-1-ACCAAACGTGACAGCA-1	R71312082	R	NPSAD-199-C1	1	MG	Homeo	Homeo_FRMD4A
R71312082-1-ACGTACAAGCGCCATC-1	R71312082	R	NPSAD-199-C1	1	MG	Homeo	Homeo_FRMD4A
R71312082-1-ACTTATCTCCATCTAT-1	R71312082	R	NPSAD-199-C1	1	MG	ADAM	ADAM_GPNMB
R71312082-1-AGTTCCCAGGTCCGAA-1	R71312082	R	NPSAD-199-C1	1	MG	Homeo	Homeo_FRMD4A
R71312082-1-CACCAAAAGAAATTCG-1	R71312082	R	NPSAD-199-C1	1	MG	Homeo	Homeo_FRMD4A
R71312082-1-CACGTTCAGCTGTCCG-1	R71312082	R	NPSAD-199-C1	1	PVM	PVM	PVM_CD163
R71312082-1-CAGCAATAGTCGCTAT-1	R71312082	R	NPSAD-199-C1	1	MG	Homeo	Homeo_FRMD4A
R71312082-1-CATCCACGTCTACACA-1	R71312082	R	NPSAD-199-C1	1	MG	Homeo	Homeo_PICALM
R71312082-1-CATGCTCAGTGCCCGT-1	R71312082	R	NPSAD-199-C1	1	MG	Homeo	Homeo_PICALM
R71312082-1-CTATAGGGTATTTCCT-1	R71312082	R	NPSAD-199-C1	1	MG	Adapt	Adapt_TMEM163
R71312082-1-CTCGAGGAGCAAACAT-1	R71312082	R	NPSAD-199-C1	1	MG	Homeo	Homeo_PICALM
R71312082-1-CTGCTCATCACGGGCT-1	R71312082	R	NPSAD-199-C1	1	MG	Homeo	Homeo_PICALM
R71312082-1-GACCCTTAGGTTCCAT-1	R71312082	R	NPSAD-199-C1	1	MG	Homeo	Homeo_PICALM
R71312082-1-GATGGAGCACCTCTAC-1	R71312082	R	NPSAD-199-C1	1	MG	Homeo	Homeo_FRMD4A
R71312082-1-GATGGAGTCGGACAAG-1	R71312082	R	NPSAD-199-C1	1	MG	Homeo	Homeo_PICALM
R71312082-1-GCCAGCACACTAACGT-1	R71312082	R	NPSAD-199-C1	1	MG	Homeo	Homeo_PICALM
R71312082-1-GGTCACGCATTCTGTT-1	R71312082	R	NPSAD-199-C1	1	MG	Homeo	Homeo_PICALM
R71312082-1-GTCAAACCAGCCGTCA-1	R71312082	R	NPSAD-199-C1	1	MG	Homeo	Homeo_PICALM
R71312082-1-GTCGTAAAGATCCTAC-1	R71312082	R	NPSAD-199-C1	1	MG	Homeo	Homeo_PICALM
R71312082-1-GTGAGCCTCATGGCCG-1	R71312082	R	NPSAD-199-C1	1	MG	Homeo	Homeo_PICALM
R71312082-1-TATCCTAAGGGTTAAT-1	R71312082	R	NPSAD-199-C1	1	MG	Homeo	Homeo_PICALM
R71312082-1-TATTGGGGTCTTACTT-1	R71312082	R	NPSAD-199-C1	1	MG	Homeo	Homeo_FRMD4A
R71312082-1-TCACGCTGTGTTTCTT-1	R71312082	R	NPSAD-199-C1	1	MG	Homeo	Homeo_FRMD4A
R71312082-1-TCACGGGAGGCTATCT-1	R71312082	R	NPSAD-199-C1	1	MG	Homeo	Homeo_PICALM
R71312082-1-TCAGTCCCACTGGCCA-1	R71312082	R	NPSAD-199-C1	1	MG	Homeo	Homeo_FRMD4A
R71312082-1-TCTACCGAGTCTAGAA-1	R71312082	R	NPSAD-199-C1	1	MG	Adapt	Adapt_TMEM163
R71312082-1-TGAGCGCTCGTGGAAG-1	R71312082	R	NPSAD-199-C1	1	MG	Adapt	Adapt_TMEM163
R71312082-1-TGATCAGTCGTCGCTT-1	R71312082	R	NPSAD-199-C1	1	MG	Homeo	Homeo_PICALM
R71312082-1-TGATGCAAGCCTCACG-1	R71312082	R	NPSAD-199-C1	1	MG	Adapt	Adapt_CCL3
R71312082-1-TGGGATTGTGGTCCGT-1	R71312082	R	NPSAD-199-C1	1	MG	Homeo	Homeo_FRMD4A
R71312082-1-TTCCGGTGTCGGAAAC-1	R71312082	R	NPSAD-199-C1	1	MG	Homeo	Homeo_FRMD4A
R72103655-1-AAAGGATCAGACCCGT-0	R72103655	R	NPSAD-275-A1	1	MG	Homeo	Homeo_PICALM
R72103655-1-AACCCAACATTGAGCT-0	R72103655	R	NPSAD-275-A1	1	MG	Adapt	Adapt_HIST
R72103655-1-AACTTCTGTATTGACC-0	R72103655	R	NPSAD-275-A1	1	PVM	PVM	PVM_CD163
R72103655-1-AAGTACCAGAGGGTGG-0	R72103655	R	NPSAD-275-A1	1	PVM	PVM	PVM_CD163
R72103655-1-AATAGAGAGCGACATG-0	R72103655	R	NPSAD-275-A1	1	MG	Adapt	Adapt_HIF1A
R72103655-1-AATGGCTCAGACATCT-0	R72103655	R	NPSAD-275-A1	1	MG	Adapt	Adapt_IFI44L
R72103655-1-ACAACCAGTGGACTGA-0	R72103655	R	NPSAD-275-A1	1	MG	Homeo	Homeo_PICALM
R72103655-1-ACAACCATCTTCGTGC-0	R72103655	R	NPSAD-275-A1	1	PVM	PVM	PVM_CD163
R72103655-1-ACGCACGTCTATCACT-0	R72103655	R	NPSAD-275-A1	1	MG	Homeo	Homeo_PICALM
R72103655-1-ACGGTCGTCCAAGCTA-0	R72103655	R	NPSAD-275-A1	1	MG	Homeo	Homeo_PICALM
R72103655-1-ACGGTTATCAGACCGC-0	R72103655	R	NPSAD-275-A1	1	PVM	PVM	PVM_CD163
R72103655-1-AGAGCCCTCTCGCTCA-0	R72103655	R	NPSAD-275-A1	1	PVM	PVM	PVM_CD163
R72103655-1-AGGAGGTAGTTTGAGA-0	R72103655	R	NPSAD-275-A1	1	PVM	PVM	PVM_CD163
R72103655-1-AGGAGGTCAGTGGGTA-0	R72103655	R	NPSAD-275-A1	1	PVM	PVM	PVM_CD163
R72103655-1-ATACCGAAGTCGGCCT-0	R72103655	R	NPSAD-275-A1	1	MG	Adapt	Adapt_AIF1
R72103655-1-ATAGAGAGTATTAAGG-0	R72103655	R	NPSAD-275-A1	1	PVM	PVM	PVM_CD163
R72103655-1-ATGGAGGAGTTGTAGA-0	R72103655	R	NPSAD-275-A1	1	PVM	PVM	PVM_CD163
R72103655-1-ATGGGAGGTGTTCATG-0	R72103655	R	NPSAD-275-A1	1	PVM	PVM	PVM_CD163
R72103655-1-ATTCACTCAGAGAAAG-0	R72103655	R	NPSAD-275-A1	1	PVM	PVM	PVM_CD163
R72103655-1-ATTCAGGCATAATCGC-0	R72103655	R	NPSAD-275-A1	1	PVM	PVM	PVM_CD163
R72103655-1-ATTCAGGGTCCTATAG-0	R72103655	R	NPSAD-275-A1	1	MG	Homeo	Homeo_PICALM
R72103655-1-ATTCAGGTCTGCATAG-0	R72103655	R	NPSAD-275-A1	1	PVM	PVM	PVM_CD163
R72103655-1-ATTCTTGCAACCGACC-0	R72103655	R	NPSAD-275-A1	1	PVM	PVM	PVM_CD163
R72103655-1-ATTGTTCCAGTAACAA-0	R72103655	R	NPSAD-275-A1	1	PVM	PVM	PVM_CD163
R72103655-1-CAACCAATCAGCGGAA-0	R72103655	R	NPSAD-275-A1	1	MG	Adapt	Adapt_HIF1A
R72103655-1-CAACGATTCAGCACCG-0	R72103655	R	NPSAD-275-A1	1	MG	Adapt	Adapt_TMEM163
R72103655-1-CAAGCTAAGGCCCGTT-0	R72103655	R	NPSAD-275-A1	1	PVM	PVM	PVM_CD163
R72103655-1-CACGAATTCCGAGTGC-0	R72103655	R	NPSAD-275-A1	1	MG	Homeo	Homeo_PICALM
R72103655-1-CACTAAGTCTTCTGTA-0	R72103655	R	NPSAD-275-A1	1	MG	Homeo	Homeo_PICALM
R72103655-1-CACTGAAAGCCTGTGC-0	R72103655	R	NPSAD-275-A1	1	MG	Adapt	Adapt_HIST
R72103655-1-CACTTCGCACAGTACT-0	R72103655	R	NPSAD-275-A1	1	MG	Homeo	Homeo_PICALM
R72103655-1-CAGATTGAGATTAGAC-0	R72103655	R	NPSAD-275-A1	1	MG	Homeo	Homeo_PICALM
R72103655-1-CAGCACGGTAGAATGT-0	R72103655	R	NPSAD-275-A1	1	PVM	PVM	PVM_CD163
R72103655-1-CATGGTAAGGGTACGT-0	R72103655	R	NPSAD-275-A1	1	PVM	PVM	PVM_CD163
R72103655-1-CATTCATCAAGCCATT-0	R72103655	R	NPSAD-275-A1	1	PVM	PVM	PVM_CD163
R72103655-1-CATTGAGCAGTCTACA-0	R72103655	R	NPSAD-275-A1	1	MG	Homeo	Homeo_PICALM
R72103655-1-CCGCAAGGTCCAAATC-0	R72103655	R	NPSAD-275-A1	1	PVM	PVM	PVM_CD163
R72103655-1-CCTCAACCACCCTGAG-0	R72103655	R	NPSAD-275-A1	1	PVM	PVM	PVM_CD163
R72103655-1-CCTCCAAAGGGAGGGT-0	R72103655	R	NPSAD-275-A1	1	PVM	PVM	PVM_CD163
R72103655-1-CCTGTTGAGTCGAAGC-0	R72103655	R	NPSAD-275-A1	1	PVM	PVM	PVM_CD163
R72103655-1-CGAAGGAAGTCGAAGC-0	R72103655	R	NPSAD-275-A1	1	MG	Homeo	Homeo_PICALM
R72103655-1-CGAGAAGCAAAGAACT-0	R72103655	R	NPSAD-275-A1	1	PVM	PVM	PVM_CD163
R72103655-1-CGGCAGTAGTGGGAAA-0	R72103655	R	NPSAD-275-A1	1	MG	Homeo	Homeo_PICALM
R72103655-1-CGGCAGTGTGATACCT-0	R72103655	R	NPSAD-275-A1	1	PVM	PVM	PVM_CD163
R72103655-1-CGGGTCATCCCGAACG-0	R72103655	R	NPSAD-275-A1	1	MG	Homeo	Homeo_PICALM
R72103655-1-CTAGACAAGCGAGAAA-0	R72103655	R	NPSAD-275-A1	1	PVM	PVM	PVM_CD163
R72103655-1-CTATCTAAGCGATTCT-0	R72103655	R	NPSAD-275-A1	1	MG	Homeo	Homeo_PICALM
R72103655-1-CTCCACAAGCGTGAGT-0	R72103655	R	NPSAD-275-A1	1	MG	Homeo	Homeo_PICALM
R72103655-1-CTCCTCCAGAGATGCC-0	R72103655	R	NPSAD-275-A1	1	PVM	PVM	PVM_CD163
R72103655-1-CTCCTCCGTTCACCGG-0	R72103655	R	NPSAD-275-A1	1	MG	Homeo	Homeo_PICALM
R72103655-1-CTGAGGCTCCTCACCA-0	R72103655	R	NPSAD-275-A1	1	PVM	PVM	PVM_CD163
R72103655-1-CTGTAGAGTTCTGAGT-0	R72103655	R	NPSAD-275-A1	1	MG	Homeo	Homeo_PICALM
R72103655-1-GAAATGACATCTCAAG-0	R72103655	R	NPSAD-275-A1	1	PVM	PVM	PVM_CD163
R72103655-1-GAATCGTTCTGAGAAA-0	R72103655	R	NPSAD-275-A1	1	PVM	PVM	PVM_CD163
R72103655-1-GACATCATCTCAACCC-0	R72103655	R	NPSAD-275-A1	1	MG	Homeo	Homeo_PICALM
R72103655-1-GACTTCCAGCGGTATG-0	R72103655	R	NPSAD-275-A1	1	MG	Homeo	Homeo_PICALM
R72103655-1-GAGATGGCAGAAATCA-0	R72103655	R	NPSAD-275-A1	1	MG	Homeo	Homeo_PICALM
R72103655-1-GAGGCCTAGCGTTCAT-0	R72103655	R	NPSAD-275-A1	1	PVM	PVM	PVM_CD163
R72103655-1-GAGGCCTTCCTACCAC-0	R72103655	R	NPSAD-275-A1	1	PVM	PVM	PVM_CD163
R72103655-1-GATCACAAGAGGTATT-0	R72103655	R	NPSAD-275-A1	1	MG	Adapt	Adapt_TMEM163
R72103655-1-GATGGAGAGCACTAAA-0	R72103655	R	NPSAD-275-A1	1	MG	Adapt	Adapt_HIST
R72103655-1-GCAACATCAACTAGAA-0	R72103655	R	NPSAD-275-A1	1	MG	Homeo	Homeo_PICALM
R72103655-1-GCATGATTCGAGATGG-0	R72103655	R	NPSAD-275-A1	1	PVM	PVM	PVM_CD163
R72103655-1-GCCAGCACAAGGTTGG-0	R72103655	R	NPSAD-275-A1	1	MG	Homeo	Homeo_PICALM
R72103655-1-GCTGAATGTGATCGTT-0	R72103655	R	NPSAD-275-A1	1	MG	exAM	exAM_ERN1
R72103655-1-GGAGGATAGGTTTACC-0	R72103655	R	NPSAD-275-A1	1	MG	Homeo	Homeo_PICALM
R72103655-1-GGAGGATCAACTTGGT-0	R72103655	R	NPSAD-275-A1	1	MG	ADAM	ADAM_GPNMB
R72103655-1-GGCACGTGTTGTGCAT-0	R72103655	R	NPSAD-275-A1	1	MG	Homeo	Homeo_PICALM
R72103655-1-GGGACTCTCACTAGCA-0	R72103655	R	NPSAD-275-A1	1	MG	Homeo	Homeo_PICALM
R72103655-1-GGGCCATGTTCCGCGA-0	R72103655	R	NPSAD-275-A1	1	PVM	PVM	PVM_CD163
R72103655-1-GGGTCTGAGATTAGCA-0	R72103655	R	NPSAD-275-A1	1	PVM	PVM	PVM_CD163
R72103655-1-GTAGCTATCTGAGGCC-0	R72103655	R	NPSAD-275-A1	1	PVM	PVM	PVM_CD163
R72103655-1-GTAGGAGGTGGCTCTG-0	R72103655	R	NPSAD-275-A1	1	MG	Homeo	Homeo_PICALM
R72103655-1-GTAGGAGTCGGACGTC-0	R72103655	R	NPSAD-275-A1	1	MG	ADAM	ADAM_GPNMB
R72103655-1-GTCATCCTCGCATAGT-0	R72103655	R	NPSAD-275-A1	1	PVM	PVM	PVM_CD163
R72103655-1-GTCCCATGTGAGCCAA-0	R72103655	R	NPSAD-275-A1	1	MG	Homeo	Homeo_PICALM
R72103655-1-GTCGCGATCCGCTAGG-0	R72103655	R	NPSAD-275-A1	1	MG	ADAM	ADAM_GPNMB
R72103655-1-GTCTCACGTTGCATTG-0	R72103655	R	NPSAD-275-A1	1	MG	Homeo	Homeo_PICALM
R72103655-1-GTGACGCAGCTTTGTG-0	R72103655	R	NPSAD-275-A1	1	PVM	PVM	PVM_CD163
R72103655-1-GTTACAGGTTGCTGAT-0	R72103655	R	NPSAD-275-A1	1	MG	Homeo	Homeo_PICALM
R72103655-1-GTTATGGGTACAACGG-0	R72103655	R	NPSAD-275-A1	1	MG	Adapt	Adapt_HIF1A
R72103655-1-GTTCGCTAGCAAATCA-0	R72103655	R	NPSAD-275-A1	1	PVM	PVM	PVM_CD163
R72103655-1-GTTGCTCCACTACAGT-0	R72103655	R	NPSAD-275-A1	1	MG	Homeo	Homeo_PICALM
R72103655-1-TACGGTACAAGCGAAC-0	R72103655	R	NPSAD-275-A1	1	PVM	PVM	PVM_CD163
R72103655-1-TATCCTAGTGAACCGA-0	R72103655	R	NPSAD-275-A1	1	PVM	PVM	PVM_CD163
R72103655-1-TCACATTAGGCTAAAT-0	R72103655	R	NPSAD-275-A1	1	MG	Homeo	Homeo_PICALM
R72103655-1-TCATTACGTCCTTGTC-0	R72103655	R	NPSAD-275-A1	1	MG	Adapt	Adapt_TMEM163
R72103655-1-TCCTCTTAGGTTCAGG-0	R72103655	R	NPSAD-275-A1	1	MG	Homeo	Homeo_PICALM
R72103655-1-TCGAACAAGTGTAGAT-0	R72103655	R	NPSAD-275-A1	1	MG	Adapt	Adapt_HIF1A
R72103655-1-TCTTCCTGTCTCTCAC-0	R72103655	R	NPSAD-275-A1	1	MG	Homeo	Homeo_PICALM
R72103655-1-TGATCTTGTGTGATGG-0	R72103655	R	NPSAD-275-A1	1	MG	Adapt	Adapt_TMEM163
R72103655-1-TGCATGAAGCCAGTAG-0	R72103655	R	NPSAD-275-A1	1	PVM	PVM	PVM_CD163
R72103655-1-TGTCAGAAGGGAACAA-0	R72103655	R	NPSAD-275-A1	1	PVM	PVM	PVM_CD163
R72103655-1-TGTCCACTCGAAGAAT-0	R72103655	R	NPSAD-275-A1	1	MG	Homeo	Homeo_PICALM
R72103655-1-TGTGTGAAGTGCAGCA-0	R72103655	R	NPSAD-275-A1	1	PVM	PVM	PVM_CD163
R72103655-1-TGTTACTAGCGACTTT-0	R72103655	R	NPSAD-275-A1	1	MG	Adapt	Adapt_HIF1A
R72103655-1-TTCCAATAGAACAAGG-0	R72103655	R	NPSAD-275-A1	1	MG	Adapt	Adapt_TMEM163
R72103655-1-TTCCGGTTCGTTCGCT-0	R72103655	R	NPSAD-275-A1	1	PVM	PVM	PVM_CD163
R72103655-1-TTGTTTGAGCGTCTGC-0	R72103655	R	NPSAD-275-A1	1	PVM	PVM	PVM_CD163
R72103655-1-TTTACCAAGTAGAATC-0	R72103655	R	NPSAD-275-A1	1	MG	Adapt	Adapt_TMEM163
R72103655-1-TTTGTTGCACATATCG-0	R72103655	R	NPSAD-275-A1	1	PVM	PVM	PVM_CD163
R72103655-1-TTTGTTGCACCAGTTA-0	R72103655	R	NPSAD-275-A1	1	MG	Adapt	Adapt_HIF1A
R72103655-2-AAACGAAAGGAAGTCC-1	R72103655	R	NPSAD-275-A2	2	PVM	PVM	PVM_CD163
R72103655-2-AAACGAACAATGAACA-1	R72103655	R	NPSAD-275-A2	2	PVM	PVM	PVM_CD163
R72103655-2-AAAGGTACATTGAGGG-1	R72103655	R	NPSAD-275-A2	2	PVM	PVM	PVM_CD163
R72103655-2-AACAAAGAGCTTTCCC-1	R72103655	R	NPSAD-275-A2	2	PVM	PVM	PVM_CD163
R72103655-2-AACCTTTGTCGCATTA-1	R72103655	R	NPSAD-275-A2	2	PVM	PVM	PVM_CD163
R72103655-2-AAGCATCTCGATGCTA-1	R72103655	R	NPSAD-275-A2	2	PVM	PVM	PVM_CD163
R72103655-2-AATGGCTTCATGGGAG-1	R72103655	R	NPSAD-275-A2	2	PVM	PVM	PVM_CD163
R72103655-2-ACATCCCTCTGGACCG-1	R72103655	R	NPSAD-275-A2	2	MG	Adapt	Adapt_HIST
R72103655-2-ACATCGAAGCGTGAAC-1	R72103655	R	NPSAD-275-A2	2	MG	Homeo	Homeo_PICALM
R72103655-2-ACCTACCGTGATGTAA-1	R72103655	R	NPSAD-275-A2	2	MG	Homeo	Homeo_PICALM
R72103655-2-ACCTGAAGTGACTCGC-1	R72103655	R	NPSAD-275-A2	2	MG	Homeo	Homeo_PICALM
R72103655-2-ACGTAACTCATCTACT-1	R72103655	R	NPSAD-275-A2	2	PVM	PVM	PVM_CD163
R72103655-2-ACGTACACAATACGCT-1	R72103655	R	NPSAD-275-A2	2	MG	Homeo	Homeo_PICALM
R72103655-2-ACTGCAACACAGGATG-1	R72103655	R	NPSAD-275-A2	2	MG	Homeo	Homeo_PICALM
R72103655-2-AGAACAAAGTCGCTAT-1	R72103655	R	NPSAD-275-A2	2	MG	Adapt	Adapt_HIST
R72103655-2-AGCATCAAGCGCCTAC-1	R72103655	R	NPSAD-275-A2	2	MG	ADAM	ADAM_GPNMB
R72103655-2-AGCCAATTCAGCGCAC-1	R72103655	R	NPSAD-275-A2	2	PVM	PVM	PVM_CD163
R72103655-2-AGGTGTTGTAATTGGA-1	R72103655	R	NPSAD-275-A2	2	MG	Homeo	Homeo_FRMD4A
R72103655-2-AGTCAACAGGTCATTC-1	R72103655	R	NPSAD-275-A2	2	MG	Adapt	Adapt_HIF1A
R72103655-2-AGTGTTGGTCCCTGTT-1	R72103655	R	NPSAD-275-A2	2	PVM	PVM	PVM_CD163
R72103655-2-ATACCGATCCATCGTC-1	R72103655	R	NPSAD-275-A2	2	MG	Homeo	Homeo_PICALM
R72103655-2-ATCACTTAGCCACCGT-1	R72103655	R	NPSAD-275-A2	2	PVM	PVM	PVM_CD163
R72103655-2-ATCGTCCTCTCAGGCG-1	R72103655	R	NPSAD-275-A2	2	MG	Adapt	Adapt_HIST
R72103655-2-ATGGGAGTCTCGTTTA-1	R72103655	R	NPSAD-275-A2	2	PVM	PVM	PVM_CD163
R72103655-2-ATTCACTAGCTCTATG-1	R72103655	R	NPSAD-275-A2	2	PVM	PVM	PVM_CD163
R72103655-2-ATTCATCGTCCTGGGT-1	R72103655	R	NPSAD-275-A2	2	MG	Homeo	Homeo_PICALM
R72103655-2-ATTCTTGAGGTCGTAG-1	R72103655	R	NPSAD-275-A2	2	PVM	PVM	PVM_CD163
R72103655-2-CAACAACAGTGGAAAG-1	R72103655	R	NPSAD-275-A2	2	PVM	PVM	PVM_CD163
R72103655-2-CAACGGCTCAATGTCG-1	R72103655	R	NPSAD-275-A2	2	PVM	PVM	PVM_CD163
R72103655-2-CACTGGGTCATCCTAT-1	R72103655	R	NPSAD-275-A2	2	MG	Homeo	Homeo_PICALM
R72103655-2-CAGATCAGTTCGATTG-1	R72103655	R	NPSAD-275-A2	2	PVM	PVM	PVM_CD163
R72103655-2-CAGCCAGCAATCTGCA-1	R72103655	R	NPSAD-275-A2	2	MG	Homeo	Homeo_PICALM
R72103655-2-CAGTGCGCAAGCAGGT-1	R72103655	R	NPSAD-275-A2	2	MG	Adapt	Adapt_HIF1A
R72103655-2-CATCCACAGGCGTTAG-1	R72103655	R	NPSAD-275-A2	2	MG	Adapt	Adapt_HIST
R72103655-2-CATCCCAGTCGCTGCA-1	R72103655	R	NPSAD-275-A2	2	MG	Homeo	Homeo_PICALM
R72103655-2-CATCGGGAGAGTCAGC-1	R72103655	R	NPSAD-275-A2	2	MG	Homeo	Homeo_PICALM
R72103655-2-CCATCACCATTGACAC-1	R72103655	R	NPSAD-275-A2	2	PVM	PVM	PVM_CD163
R72103655-2-CCATCACTCTGCTTAT-1	R72103655	R	NPSAD-275-A2	2	PVM	PVM	PVM_CD163
R72103655-2-CCCTAACCATCCTTGC-1	R72103655	R	NPSAD-275-A2	2	PVM	PVM	PVM_CD163
R72103655-2-CCGTAGGTCACTCCGT-1	R72103655	R	NPSAD-275-A2	2	MG	Adapt	Adapt_HIF1A
R72103655-2-CCTAAGATCCGTTGGG-1	R72103655	R	NPSAD-275-A2	2	MG	Homeo	Homeo_PICALM
R72103655-2-CCTCCTCCACCAGCGT-1	R72103655	R	NPSAD-275-A2	2	MG	Adapt	Adapt_HIST
R72103655-2-CGAAGGATCGACGACC-1	R72103655	R	NPSAD-275-A2	2	PVM	PVM	PVM_CD163
R72103655-2-CGAAGTTGTGTCCGTG-1	R72103655	R	NPSAD-275-A2	2	PVM	PVM	PVM_CD163
R72103655-2-CGAGAAGTCGAATCCA-1	R72103655	R	NPSAD-275-A2	2	MG	Adapt	Adapt_HIST
R72103655-2-CGGAGAAGTAGTCACT-1	R72103655	R	NPSAD-275-A2	2	PVM	PVM	PVM_CD163
R72103655-2-CTAACCCAGTCTCGTA-1	R72103655	R	NPSAD-275-A2	2	MG	Adapt	Adapt_AIF1
R72103655-2-CTACCCAGTACCTGTA-1	R72103655	R	NPSAD-275-A2	2	PVM	PVM	PVM_CD163
R72103655-2-CTACGGGTCTTGAACG-1	R72103655	R	NPSAD-275-A2	2	MG	Adapt	Adapt_HIF1A
R72103655-2-CTAGGTACAATCTCGA-1	R72103655	R	NPSAD-275-A2	2	MG	Homeo	Homeo_PICALM
R72103655-2-CTAGGTATCTTCTGTA-1	R72103655	R	NPSAD-275-A2	2	MG	Homeo	Homeo_PICALM
R72103655-2-CTCAACCGTTATAGCC-1	R72103655	R	NPSAD-275-A2	2	PVM	PVM	PVM_CD163
R72103655-2-CTCAGTCTCTTCTGTA-1	R72103655	R	NPSAD-275-A2	2	MG	Homeo	Homeo_PICALM
R72103655-2-CTCCCAAAGTGAGTTA-1	R72103655	R	NPSAD-275-A2	2	MG	Homeo	Homeo_PICALM
R72103655-2-CTTTCGGCACACCGAC-1	R72103655	R	NPSAD-275-A2	2	MG	Homeo	Homeo_PICALM
R72103655-2-GAAACCTAGCGCTTCG-1	R72103655	R	NPSAD-275-A2	2	MG	Homeo	Homeo_PICALM
R72103655-2-GAAACCTGTCGTGCCA-1	R72103655	R	NPSAD-275-A2	2	MG	Adapt	Adapt_HIF1A
R72103655-2-GACACGCAGCAAATCA-1	R72103655	R	NPSAD-275-A2	2	MG	Adapt	Adapt_TMEM163
R72103655-2-GAGGGTAGTCTGCGCA-1	R72103655	R	NPSAD-275-A2	2	PVM	PVM	PVM_CD163
R72103655-2-GAGTCATCAGGTGGAT-1	R72103655	R	NPSAD-275-A2	2	PVM	PVM	PVM_CD163
R72103655-2-GAGTCATGTTACACTG-1	R72103655	R	NPSAD-275-A2	2	MG	Homeo	Homeo_PICALM
R72103655-2-GAGTGAGAGACTGGGT-1	R72103655	R	NPSAD-275-A2	2	MG	Homeo	Homeo_PICALM
R72103655-2-GATCACACATGGAAGC-1	R72103655	R	NPSAD-275-A2	2	MG	Adapt	Adapt_TMEM163
R72103655-2-GATCAGTAGACTAGAT-1	R72103655	R	NPSAD-275-A2	2	MG	Adapt	Adapt_HSPA1A
R72103655-2-GATCGTAGTCCACTCT-1	R72103655	R	NPSAD-275-A2	2	PVM	PVM	PVM_CD163
R72103655-2-GATTCGAAGCTAGCCC-1	R72103655	R	NPSAD-275-A2	2	MG	Homeo	Homeo_PICALM
R72103655-2-GCACATAGTAAGCGGT-1	R72103655	R	NPSAD-275-A2	2	PVM	PVM	PVM_CD163
R72103655-2-GCACGGTAGCGGGTTA-1	R72103655	R	NPSAD-275-A2	2	PVM	PVM	PVM_CD163
R72103655-2-GCCAACGCAACCCTAA-1	R72103655	R	NPSAD-275-A2	2	MG	Homeo	Homeo_PICALM
R72103655-2-GCTGCAGCACACGGAA-1	R72103655	R	NPSAD-275-A2	2	MG	Adapt	Adapt_TMEM163
R72103655-2-GGATCTACACTGGACC-1	R72103655	R	NPSAD-275-A2	2	PVM	PVM	PVM_CD163
R72103655-2-GGATGTTGTTGTCAGT-1	R72103655	R	NPSAD-275-A2	2	MG	Homeo	Homeo_PICALM
R72103655-2-GGGACTCCAGACCTAT-1	R72103655	R	NPSAD-275-A2	2	PVM	PVM	PVM_CD163
R72103655-2-GGGCTACGTCATGCAT-1	R72103655	R	NPSAD-275-A2	2	MG	Adapt	Adapt_HIF1A
R72103655-2-GGGCTCATCCATCTCG-1	R72103655	R	NPSAD-275-A2	2	MG	Homeo	Homeo_PICALM
R72103655-2-GGTGGCTCAAGTAGTA-1	R72103655	R	NPSAD-275-A2	2	MG	Homeo	Homeo_PICALM
R72103655-2-GGTGTTATCCACACCT-1	R72103655	R	NPSAD-275-A2	2	PVM	PVM	PVM_CD163
R72103655-2-GTAGAAAAGGACAGTC-1	R72103655	R	NPSAD-275-A2	2	MG	Homeo	Homeo_PICALM
R72103655-2-GTCGTAATCGCTTACC-1	R72103655	R	NPSAD-275-A2	2	MG	Homeo	Homeo_PICALM
R72103655-2-TATCAGGTCAAGCTGT-1	R72103655	R	NPSAD-275-A2	2	MG	Homeo	Homeo_PICALM
R72103655-2-TCAGCAACAAGATGGC-1	R72103655	R	NPSAD-275-A2	2	PVM	PVM	PVM_CD163
R72103655-2-TCAGTTTGTGCAGTGA-1	R72103655	R	NPSAD-275-A2	2	PVM	PVM	PVM_CD163
R72103655-2-TCCATCGGTGATACCT-1	R72103655	R	NPSAD-275-A2	2	PVM	PVM	PVM_CD163
R72103655-2-TCCTAATCACTTCCTG-1	R72103655	R	NPSAD-275-A2	2	PVM	PVM	PVM_CD163
R72103655-2-TCCTAATCAGAAGCGT-1	R72103655	R	NPSAD-275-A2	2	MG	Homeo	Homeo_PICALM
R72103655-2-TCCTCCCAGCTGAGCA-1	R72103655	R	NPSAD-275-A2	2	PVM	PVM	PVM_CD163
R72103655-2-TCGATTTCATGACGTT-1	R72103655	R	NPSAD-275-A2	2	MG	Homeo	Homeo_PICALM
R72103655-2-TCGCACTCAATAGTCC-1	R72103655	R	NPSAD-275-A2	2	MG	Homeo	Homeo_PICALM
R72103655-2-TCTCACGTCTTGTTAC-1	R72103655	R	NPSAD-275-A2	2	MG	Homeo	Homeo_PICALM
R72103655-2-TCTGCCAAGAGTGTTA-1	R72103655	R	NPSAD-275-A2	2	PVM	PVM	PVM_CD163
R72103655-2-TCTTAGTGTGTATTGC-1	R72103655	R	NPSAD-275-A2	2	MG	ADAM	ADAM_GPNMB
R72103655-2-TGAGGTTCACTGTTCC-1	R72103655	R	NPSAD-275-A2	2	PVM	PVM	PVM_CD163
R72103655-2-TGCTTCGGTCACTACA-1	R72103655	R	NPSAD-275-A2	2	MG	Adapt	Adapt_TMEM163
R72103655-2-TGGGCGTCACAGTCCG-1	R72103655	R	NPSAD-275-A2	2	MG	Adapt	Adapt_HIF1A
R72103655-2-TGTAACGCACGACCTG-1	R72103655	R	NPSAD-275-A2	2	MG	Adapt	Adapt_AIF1
R72103655-2-TGTAGACGTACAGCGA-1	R72103655	R	NPSAD-275-A2	2	MG	Prolif	Prolif_MKI67
R72103655-2-TGTCCTGGTACAACGG-1	R72103655	R	NPSAD-275-A2	2	PVM	PVM	PVM_CD163
R72103655-2-TTCCGTGTCGAGCTGC-1	R72103655	R	NPSAD-275-A2	2	PVM	PVM	PVM_CD163
R72103655-2-TTGCATTCATCCGAGC-1	R72103655	R	NPSAD-275-A2	2	MG	Adapt	Adapt_HIF1A
R72103655-2-TTGGATGTCCTTCACG-1	R72103655	R	NPSAD-275-A2	2	PVM	PVM	PVM_CD163
R72103655-2-TTGGGCGGTTGGGTAG-1	R72103655	R	NPSAD-275-A2	2	PVM	PVM	PVM_CD163
R72103655-2-TTGGTTTCACTGTGAT-1	R72103655	R	NPSAD-275-A2	2	MG	Adapt	Adapt_AIF1
R72103655-2-TTGTTGTAGGGAGTTC-1	R72103655	R	NPSAD-275-A2	2	MG	Adapt	Adapt_HIST
R72103655-2-TTTACTGAGCTTCGTA-1	R72103655	R	NPSAD-275-A2	2	MG	Homeo	Homeo_PICALM
R72103655-2-TTTAGTCCACGTAGAG-1	R72103655	R	NPSAD-275-A2	2	MG	Adapt	Adapt_HIF1A
R72103655-2-TTTCACAAGCGAGAAA-1	R72103655	R	NPSAD-275-A2	2	MG	Homeo	Homeo_PICALM
R72103655-2-TTTCAGTCAGACACAG-1	R72103655	R	NPSAD-275-A2	2	PVM	PVM	PVM_CD163
R72103655-2-TTTCCTCTCCATTGGA-1	R72103655	R	NPSAD-275-A2	2	MG	Homeo	Homeo_PICALM
R72103655-2-TTTGATCTCCTTATAC-1	R72103655	R	NPSAD-275-A2	2	PVM	PVM	PVM_CD163
R72103655-2-TTTGTTGCATCCCACT-1	R72103655	R	NPSAD-275-A2	2	MG	Homeo	Homeo_PICALM
R72407598-1-AAAGGATTCCCGAGTG-0	R72407598	R	NPSAD-142-A1	1	MG	Adapt	Adapt_HIF1A
R72407598-1-AACGTCAAGACGAAGA-0	R72407598	R	NPSAD-142-A1	1	PVM	PVM	PVM_CD163
R72407598-1-AAGCATCGTCAGTTTG-0	R72407598	R	NPSAD-142-A1	1	PVM	PVM	PVM_CD163
R72407598-1-AAGCCATGTATCATGC-0	R72407598	R	NPSAD-142-A1	1	MG	Adapt	Adapt_HIF1A
R72407598-1-AAGGTAAGTAAGTTGA-0	R72407598	R	NPSAD-142-A1	1	MG	Adapt	Adapt_HIF1A
R72407598-1-ACAAAGACAAATGGAT-0	R72407598	R	NPSAD-142-A1	1	MG	Adapt	Adapt_HIF1A
R72407598-1-ACAGCCGGTCGCATTA-0	R72407598	R	NPSAD-142-A1	1	MG	Adapt	Adapt_HIF1A
R72407598-1-ACATCCCGTATTTCGG-0	R72407598	R	NPSAD-142-A1	1	MG	Adapt	Adapt_HIF1A
R72407598-1-ACCAAACGTTCAACGT-0	R72407598	R	NPSAD-142-A1	1	MG	Adapt	Adapt_HIF1A
R72407598-1-ACCAAACTCCAGTGCG-0	R72407598	R	NPSAD-142-A1	1	PVM	PVM	PVM_CD163
R72407598-1-ACCCTCACAAAGGCAC-0	R72407598	R	NPSAD-142-A1	1	MG	Adapt	Adapt_HIF1A
R72407598-1-ACCCTTGCAGGGATAC-0	R72407598	R	NPSAD-142-A1	1	MG	Adapt	Adapt_HIF1A
R72407598-1-ACCGTTCTCCGACAGC-0	R72407598	R	NPSAD-142-A1	1	MG	Adapt	Adapt_HIF1A
R72407598-1-ACGCACGGTAGGTTTC-0	R72407598	R	NPSAD-142-A1	1	MG	Adapt	Adapt_HIF1A
R72407598-1-ACGTAGTAGCAAGCCA-0	R72407598	R	NPSAD-142-A1	1	MG	Adapt	Adapt_HIF1A
R72407598-1-ACTACGAAGTAAGCAT-0	R72407598	R	NPSAD-142-A1	1	MG	Adapt	Adapt_HIF1A
R72407598-1-ACTGATGAGGTTGACG-0	R72407598	R	NPSAD-142-A1	1	MG	Adapt	Adapt_HIF1A
R72407598-1-ACTTAGGAGCTCGGCT-0	R72407598	R	NPSAD-142-A1	1	MG	Adapt	Adapt_HIF1A
R72407598-1-ACTTCCGCACCGGCTA-0	R72407598	R	NPSAD-142-A1	1	MG	Adapt	Adapt_HIF1A
R72407598-1-ACTTCCGTCGTCGATA-0	R72407598	R	NPSAD-142-A1	1	MG	Adapt	Adapt_HIF1A
R72407598-1-ACTTCGCCAACTCGTA-0	R72407598	R	NPSAD-142-A1	1	MG	Adapt	Adapt_HIF1A
R72407598-1-ACTTTGTTCGAGAACG-0	R72407598	R	NPSAD-142-A1	1	PVM	PVM	PVM_CD163
R72407598-1-AGAACAACATAGACTC-0	R72407598	R	NPSAD-142-A1	1	MG	Adapt	Adapt_HIF1A
R72407598-1-AGAACAATCTACACAG-0	R72407598	R	NPSAD-142-A1	1	MG	Adapt	Adapt_HIF1A
R72407598-1-AGACAGGTCGGACCAC-0	R72407598	R	NPSAD-142-A1	1	MG	Adapt	Adapt_HIF1A
R72407598-1-AGCCAATTCCGAGATT-0	R72407598	R	NPSAD-142-A1	1	MG	Adapt	Adapt_HIF1A
R72407598-1-AGCGCCACAAGACCGA-0	R72407598	R	NPSAD-142-A1	1	MG	Adapt	Adapt_TMEM163
R72407598-1-AGGGTTTTCATGGAGG-0	R72407598	R	NPSAD-142-A1	1	MG	Homeo	Homeo_FRMD4A
R72407598-1-AGGTAGGCATGGGTTT-0	R72407598	R	NPSAD-142-A1	1	MG	Adapt	Adapt_HIF1A
R72407598-1-AGTGTTGGTGGTACAG-0	R72407598	R	NPSAD-142-A1	1	MG	Adapt	Adapt_HIF1A
R72407598-1-AGTTAGCCAGCTGTAT-0	R72407598	R	NPSAD-142-A1	1	MG	Adapt	Adapt_HIF1A
R72407598-1-ATAGACCCAGTAGTGG-0	R72407598	R	NPSAD-142-A1	1	MG	Adapt	Adapt_HIF1A
R72407598-1-ATCTTCAAGAATTCAG-0	R72407598	R	NPSAD-142-A1	1	MG	Adapt	Adapt_HIF1A
R72407598-1-ATTCCTAAGAATTGTG-0	R72407598	R	NPSAD-142-A1	1	MG	Adapt	Adapt_HIF1A
R72407598-1-CACGAATCAACAAGAT-0	R72407598	R	NPSAD-142-A1	1	MG	Adapt	Adapt_HIF1A
R72407598-1-CACTAAGAGCTAATCC-0	R72407598	R	NPSAD-142-A1	1	MG	Adapt	Adapt_HIF1A
R72407598-1-CACTAAGTCTGGTCAA-0	R72407598	R	NPSAD-142-A1	1	MG	Adapt	Adapt_HIF1A
R72407598-1-CAGATACTCTCATGGA-0	R72407598	R	NPSAD-142-A1	1	MG	Adapt	Adapt_HIF1A
R72407598-1-CAGCACGCAAGTGGGT-0	R72407598	R	NPSAD-142-A1	1	MG	Adapt	Adapt_HIF1A
R72407598-1-CATAGACAGATCCGAG-0	R72407598	R	NPSAD-142-A1	1	MG	Adapt	Adapt_HIF1A
R72407598-1-CATCGCTCAGTTGGTT-0	R72407598	R	NPSAD-142-A1	1	MG	Adapt	Adapt_HIF1A
R72407598-1-CATGAGTCAAATTAGG-0	R72407598	R	NPSAD-142-A1	1	MG	Adapt	Adapt_HIF1A
R72407598-1-CCAAGCGCAAGAGTAT-0	R72407598	R	NPSAD-142-A1	1	MG	Adapt	Adapt_HIF1A
R72407598-1-CCAATGATCGGACGTC-0	R72407598	R	NPSAD-142-A1	1	MG	Adapt	Adapt_IFI44L
R72407598-1-CCCGAAGTCTGTCGTC-0	R72407598	R	NPSAD-142-A1	1	MG	Homeo	Homeo_PICALM
R72407598-1-CCGTAGGAGTTTCAGC-0	R72407598	R	NPSAD-142-A1	1	MG	Adapt	Adapt_HIF1A
R72407598-1-CCTAAGAAGTGCAGGT-0	R72407598	R	NPSAD-142-A1	1	MG	Adapt	Adapt_HIF1A
R72407598-1-CCTCCAACATGACTTG-0	R72407598	R	NPSAD-142-A1	1	MG	Adapt	Adapt_HIF1A
R72407598-1-CCTGTTGGTTACACAC-0	R72407598	R	NPSAD-142-A1	1	MG	Adapt	Adapt_HIF1A
R72407598-1-CGAATTGAGCTCGGCT-0	R72407598	R	NPSAD-142-A1	1	MG	Adapt	Adapt_HIF1A
R72407598-1-CGGAGAAGTTTACGAC-0	R72407598	R	NPSAD-142-A1	1	MG	Adapt	Adapt_HIF1A
R72407598-1-CGTGCTTCAGTAGAGC-0	R72407598	R	NPSAD-142-A1	1	MG	Adapt	Adapt_HIF1A
R72407598-1-CGTTAGAAGCGGTAGT-0	R72407598	R	NPSAD-142-A1	1	MG	Adapt	Adapt_HIF1A
R72407598-1-CTCATCGCACAAACGG-0	R72407598	R	NPSAD-142-A1	1	MG	Adapt	Adapt_HIF1A
R72407598-1-CTCATGCAGGTGCCAA-0	R72407598	R	NPSAD-142-A1	1	MG	Adapt	Adapt_HIF1A
R72407598-1-CTCATTATCCTGCTAC-0	R72407598	R	NPSAD-142-A1	1	MG	Adapt	Adapt_HIF1A
R72407598-1-CTCCATGGTGCATGTT-0	R72407598	R	NPSAD-142-A1	1	PVM	PVM	PVM_CD163
R72407598-1-CTGAGGCTCGTGCACG-0	R72407598	R	NPSAD-142-A1	1	MG	Adapt	Adapt_HIF1A
R72407598-1-CTGCCTAAGGTACCTT-0	R72407598	R	NPSAD-142-A1	1	MG	Adapt	Adapt_HIF1A
R72407598-1-CTGTACCAGAGTACCG-0	R72407598	R	NPSAD-142-A1	1	MG	Adapt	Adapt_HIF1A
R72407598-1-CTTGAGAAGTCATTGC-0	R72407598	R	NPSAD-142-A1	1	MG	Homeo	Homeo_FRMD4A
R72407598-1-CTTGAGAGTCAGTCGC-0	R72407598	R	NPSAD-142-A1	1	MG	Adapt	Adapt_HIF1A
R72407598-1-CTTGAGATCTCGAACA-0	R72407598	R	NPSAD-142-A1	1	MG	Adapt	Adapt_HIF1A
R72407598-1-GAGGCAATCCTATGGA-0	R72407598	R	NPSAD-142-A1	1	MG	Adapt	Adapt_HIF1A
R72407598-1-GAGTGAGGTTCAACGT-0	R72407598	R	NPSAD-142-A1	1	MG	Adapt	Adapt_HIF1A
R72407598-1-GAGTTTGCAGACGGAT-0	R72407598	R	NPSAD-142-A1	1	MG	Adapt	Adapt_HIF1A
R72407598-1-GATCATGAGGTTCTTG-0	R72407598	R	NPSAD-142-A1	1	MG	Adapt	Adapt_HIST
R72407598-1-GATTCTTAGGTACTGG-0	R72407598	R	NPSAD-142-A1	1	MG	Adapt	Adapt_HIF1A
R72407598-1-GCCAACGTCAGACATC-0	R72407598	R	NPSAD-142-A1	1	MG	Adapt	Adapt_HIF1A
R72407598-1-GCCAGGTGTGTCGCTG-0	R72407598	R	NPSAD-142-A1	1	PVM	PVM	PVM_CD163
R72407598-1-GCCCGAAAGGAAGAAC-0	R72407598	R	NPSAD-142-A1	1	MG	Adapt	Adapt_HIF1A
R72407598-1-GCTGCAGAGGAACTCG-0	R72407598	R	NPSAD-142-A1	1	MG	Adapt	Adapt_HIF1A
R72407598-1-GCTTGGGGTTTCTATC-0	R72407598	R	NPSAD-142-A1	1	PVM	PVM	PVM_CD163
R72407598-1-GGAGAACTCACCATCC-0	R72407598	R	NPSAD-142-A1	1	MG	Adapt	Adapt_HIF1A
R72407598-1-GGATGTTCAACCCGCA-0	R72407598	R	NPSAD-142-A1	1	MG	Adapt	Adapt_TMEM163
R72407598-1-GGGAGTATCAGATTGC-0	R72407598	R	NPSAD-142-A1	1	MG	Adapt	Adapt_HIF1A
R72407598-1-GGGCCATAGTCGAGGT-0	R72407598	R	NPSAD-142-A1	1	MG	Adapt	Adapt_HIF1A
R72407598-1-GGTCACGGTCATCTAG-0	R72407598	R	NPSAD-142-A1	1	MG	Adapt	Adapt_HIF1A
R72407598-1-GGTCTGGTCATCTACT-0	R72407598	R	NPSAD-142-A1	1	MG	Homeo	Homeo_PICALM
R72407598-1-GGTGATTTCTGCTTAT-0	R72407598	R	NPSAD-142-A1	1	MG	Adapt	Adapt_TMEM163
R72407598-1-GTAACACGTGTCCACG-0	R72407598	R	NPSAD-142-A1	1	MG	Adapt	Adapt_HIF1A
R72407598-1-GTAATGCCAAGTGTCT-0	R72407598	R	NPSAD-142-A1	1	MG	Adapt	Adapt_HIF1A
R72407598-1-GTAATGCTCGCGGTAC-0	R72407598	R	NPSAD-142-A1	1	MG	Adapt	Adapt_HIF1A
R72407598-1-GTACAACCATGAGTAA-0	R72407598	R	NPSAD-142-A1	1	MG	Adapt	Adapt_HIF1A
R72407598-1-GTAGATCTCAGGAAAT-0	R72407598	R	NPSAD-142-A1	1	PVM	PVM	PVM_CD163
R72407598-1-GTAGCTATCAAGCCCG-0	R72407598	R	NPSAD-142-A1	1	PVM	PVM	PVM_CD163
R72407598-1-GTATTTCTCCCTAGGG-0	R72407598	R	NPSAD-142-A1	1	MG	Adapt	Adapt_HIF1A
R72407598-1-GTCAGCGGTGGCGCTT-0	R72407598	R	NPSAD-142-A1	1	MG	Adapt	Adapt_HIF1A
R72407598-1-GTGAGTTAGCGGTATG-0	R72407598	R	NPSAD-142-A1	1	MG	Adapt	Adapt_HIF1A
R72407598-1-GTGGGAAAGATGCCGA-0	R72407598	R	NPSAD-142-A1	1	MG	Homeo	Homeo_PICALM
R72407598-1-GTGTAACAGACGGTTG-0	R72407598	R	NPSAD-142-A1	1	MG	Homeo	Homeo_PICALM
R72407598-1-GTGTAACTCCCATACC-0	R72407598	R	NPSAD-142-A1	1	MG	Adapt	Adapt_HIF1A
R72407598-1-TAACGACTCACGGACC-0	R72407598	R	NPSAD-142-A1	1	MG	Adapt	Adapt_HIF1A
R72407598-1-TAAGCCACACTATCGA-0	R72407598	R	NPSAD-142-A1	1	MG	Adapt	Adapt_HIF1A
R72407598-1-TACCGGGGTGGAAGTC-0	R72407598	R	NPSAD-142-A1	1	MG	Adapt	Adapt_HIF1A
R72407598-1-TACCTGCCAAACTAGA-0	R72407598	R	NPSAD-142-A1	1	PVM	PVM	PVM_CD163
R72407598-1-TACTTCAGTTCGGCCA-0	R72407598	R	NPSAD-142-A1	1	MG	Adapt	Adapt_HIF1A
R72407598-1-TAGATCGGTTGTACGT-0	R72407598	R	NPSAD-142-A1	1	MG	Adapt	Adapt_HIF1A
R72407598-1-TATACCTAGCCGGATA-0	R72407598	R	NPSAD-142-A1	1	MG	Adapt	Adapt_HIF1A
R72407598-1-TATCAGGAGCCTCTTC-0	R72407598	R	NPSAD-142-A1	1	MG	Adapt	Adapt_HIF1A
R72407598-1-TATCTTGCACTTGAAC-0	R72407598	R	NPSAD-142-A1	1	PVM	PVM	PVM_CD163
R72407598-1-TATTCCAAGCTCGTGC-0	R72407598	R	NPSAD-142-A1	1	MG	Adapt	Adapt_HIF1A
R72407598-1-TCAGCCTCACGCTTAA-0	R72407598	R	NPSAD-142-A1	1	MG	Adapt	Adapt_HIF1A
R72407598-1-TCAGTCCAGCGCCCAT-0	R72407598	R	NPSAD-142-A1	1	MG	Adapt	Adapt_HIF1A
R72407598-1-TCAGTTTCAATGCAGG-0	R72407598	R	NPSAD-142-A1	1	MG	Adapt	Adapt_HIF1A
R72407598-1-TCATTACTCCCAACTC-0	R72407598	R	NPSAD-142-A1	1	MG	Prolif	Prolif_MKI67
R72407598-1-TCCGGGAAGAGGGTGG-0	R72407598	R	NPSAD-142-A1	1	MG	Adapt	Adapt_HIF1A
R72407598-1-TCCGGGACACTACGGC-0	R72407598	R	NPSAD-142-A1	1	PVM	PVM	PVM_CD163
R72407598-1-TCGAACAAGAGAACCC-0	R72407598	R	NPSAD-142-A1	1	MG	Adapt	Adapt_HIF1A
R72407598-1-TCGACGGCATCTATCT-0	R72407598	R	NPSAD-142-A1	1	MG	Adapt	Adapt_HIF1A
R72407598-1-TCGCAGGAGTGACCTT-0	R72407598	R	NPSAD-142-A1	1	MG	Adapt	Adapt_HIF1A
R72407598-1-TCGGGTGAGCTATCCA-0	R72407598	R	NPSAD-142-A1	1	MG	Adapt	Adapt_HIF1A
R72407598-1-TCGTAGACAGAGTCTT-0	R72407598	R	NPSAD-142-A1	1	MG	Adapt	Adapt_HIF1A
R72407598-1-TCGTGCTAGGCCACCT-0	R72407598	R	NPSAD-142-A1	1	MG	Adapt	Adapt_HIF1A
R72407598-1-TCTAACTCATGTCTAG-0	R72407598	R	NPSAD-142-A1	1	MG	Adapt	Adapt_HIF1A
R72407598-1-TCTTTGAGTCGTCAGC-0	R72407598	R	NPSAD-142-A1	1	MG	Adapt	Adapt_HIST
R72407598-1-TGATCTTTCCGGTAGC-0	R72407598	R	NPSAD-142-A1	1	PVM	PVM	PVM_CD163
R72407598-1-TGCGACGAGTAACGTA-0	R72407598	R	NPSAD-142-A1	1	PVM	PVM	PVM_CD163
R72407598-1-TGCGGCATCCGCTTAC-0	R72407598	R	NPSAD-142-A1	1	MG	Prolif	Prolif_MKI67
R72407598-1-TGGATCAAGAGGTGCT-0	R72407598	R	NPSAD-142-A1	1	MG	Adapt	Adapt_HIF1A
R72407598-1-TGGGAGATCCCGTTGT-0	R72407598	R	NPSAD-142-A1	1	PVM	PVM	PVM_CD163
R72407598-1-TGGGTTAAGGTATAGT-0	R72407598	R	NPSAD-142-A1	1	MG	Adapt	Adapt_HIF1A
R72407598-1-TGTAGACAGCGGGTTA-0	R72407598	R	NPSAD-142-A1	1	MG	Adapt	Adapt_HIF1A
R72407598-1-TGTGGCGAGGCATTTC-0	R72407598	R	NPSAD-142-A1	1	MG	Adapt	Adapt_HIF1A
R72407598-1-TGTTCCGAGATAACGT-0	R72407598	R	NPSAD-142-A1	1	MG	Adapt	Adapt_HIF1A
R72407598-1-TGTTCCGGTCGGCACT-0	R72407598	R	NPSAD-142-A1	1	MG	Adapt	Adapt_HIF1A
R72407598-1-TGTTCTAGTGATACAA-0	R72407598	R	NPSAD-142-A1	1	MG	Adapt	Adapt_HIF1A
R72407598-1-TGTTTGTGTTCGATTG-0	R72407598	R	NPSAD-142-A1	1	MG	Adapt	Adapt_HIF1A
R72407598-1-TTCACGCCACCCGTAG-0	R72407598	R	NPSAD-142-A1	1	MG	Adapt	Adapt_HIF1A
R72407598-1-TTCCTAAGTCAAAGAT-0	R72407598	R	NPSAD-142-A1	1	MG	Adapt	Adapt_HIF1A
R72407598-1-TTGACCCTCATCTGTT-0	R72407598	R	NPSAD-142-A1	1	MG	Adapt	Adapt_HIF1A
R72407598-1-TTGATGGAGAGTCGAC-0	R72407598	R	NPSAD-142-A1	1	MG	Adapt	Adapt_HIF1A
R72407598-1-TTGGATGTCTCTTCAA-0	R72407598	R	NPSAD-142-A1	1	MG	Adapt	Adapt_HIF1A
R72407598-1-TTTCCTCAGGTAGACC-0	R72407598	R	NPSAD-142-A1	1	MG	Adapt	Adapt_HIF1A
R72407598-1-TTTGATCGTGAGTGAC-0	R72407598	R	NPSAD-142-A1	1	MG	Adapt	Adapt_HIF1A
R72407598-2-AAACGAATCTTAGCAG-1	R72407598	R	NPSAD-142-A2	2	PVM	PVM	PVM_CD163
R72407598-2-AAATGGAAGGTAGATT-1	R72407598	R	NPSAD-142-A2	2	PVM	PVM	PVM_CD163
R72407598-2-AACAAGATCCTTCTAA-1	R72407598	R	NPSAD-142-A2	2	MG	Adapt	Adapt_HIF1A
R72407598-2-AACAGGGCAGGCTATT-1	R72407598	R	NPSAD-142-A2	2	MG	Adapt	Adapt_HIF1A
R72407598-2-AACCTGAAGCTAGCCC-1	R72407598	R	NPSAD-142-A2	2	MG	Adapt	Adapt_HIF1A
R72407598-2-AAGCGTTGTTCGTAAC-1	R72407598	R	NPSAD-142-A2	2	MG	Adapt	Adapt_HIF1A
R72407598-2-AAGTACCCAACCGTAT-1	R72407598	R	NPSAD-142-A2	2	MG	Adapt	Adapt_TMEM163
R72407598-2-AATTTCCTCGCGAAGA-1	R72407598	R	NPSAD-142-A2	2	PVM	PVM	PVM_CD163
R72407598-2-ACACAGTTCTCAGAAC-1	R72407598	R	NPSAD-142-A2	2	MG	Homeo	Homeo_FRMD4A
R72407598-2-ACATTTCCACCTCGTT-1	R72407598	R	NPSAD-142-A2	2	PVM	PVM	PVM_CD163
R72407598-2-ACCAAACCAAATGAGT-1	R72407598	R	NPSAD-142-A2	2	MG	Adapt	Adapt_HIF1A
R72407598-2-ACCACAACAGTTCCAA-1	R72407598	R	NPSAD-142-A2	2	PVM	PVM	PVM_CD163
R72407598-2-ACCATTTCAGTTGTCA-1	R72407598	R	NPSAD-142-A2	2	MG	Adapt	Adapt_HIF1A
R72407598-2-ACGTCCTAGCCGTCGT-1	R72407598	R	NPSAD-142-A2	2	MG	Adapt	Adapt_HIF1A
R72407598-2-ACTGATGCAAAGCGTG-1	R72407598	R	NPSAD-142-A2	2	PVM	PVM	PVM_CD163
R72407598-2-ACTGTCCCAGAAGTTA-1	R72407598	R	NPSAD-142-A2	2	MG	Adapt	Adapt_HIF1A
R72407598-2-ACTTAGGGTGGCTAGA-1	R72407598	R	NPSAD-142-A2	2	MG	Adapt	Adapt_HIF1A
R72407598-2-AGAAGTAGTTACGCCG-1	R72407598	R	NPSAD-142-A2	2	MG	Adapt	Adapt_TMEM163
R72407598-2-AGAGAGCTCTCAATCT-1	R72407598	R	NPSAD-142-A2	2	MG	Adapt	Adapt_HIF1A
R72407598-2-AGAGCCCAGACGCCAA-1	R72407598	R	NPSAD-142-A2	2	MG	Adapt	Adapt_HIF1A
R72407598-2-AGCCAGCTCATTGCCC-1	R72407598	R	NPSAD-142-A2	2	MG	Adapt	Adapt_HIF1A
R72407598-2-AGGATCTCAGATCACT-1	R72407598	R	NPSAD-142-A2	2	MG	Adapt	Adapt_HIF1A
R72407598-2-AGGGTTTGTGACGTCC-1	R72407598	R	NPSAD-142-A2	2	MG	Adapt	Adapt_HIF1A
R72407598-2-AGGTTGTTCGATCCCT-1	R72407598	R	NPSAD-142-A2	2	MG	Adapt	Adapt_HIF1A
R72407598-2-AGTGACTGTGATTCAC-1	R72407598	R	NPSAD-142-A2	2	PVM	PVM	PVM_CD163
R72407598-2-ATAGGCTTCTTCACGC-1	R72407598	R	NPSAD-142-A2	2	MG	Adapt	Adapt_HIF1A
R72407598-2-ATCACGACATCGCTCT-1	R72407598	R	NPSAD-142-A2	2	MG	Adapt	Adapt_HIF1A
R72407598-2-ATCAGGTAGGTAGTCG-1	R72407598	R	NPSAD-142-A2	2	MG	Adapt	Adapt_HIF1A
R72407598-2-ATCCATTGTCCGGATC-1	R72407598	R	NPSAD-142-A2	2	MG	Adapt	Adapt_IFI44L
R72407598-2-ATCGTGACACACACTA-1	R72407598	R	NPSAD-142-A2	2	MG	Adapt	Adapt_HIF1A
R72407598-2-ATCTCTATCCGACGGT-1	R72407598	R	NPSAD-142-A2	2	MG	Adapt	Adapt_HIF1A
R72407598-2-ATGGATCCAGACCAGA-1	R72407598	R	NPSAD-142-A2	2	MG	Adapt	Adapt_HIF1A
R72407598-2-ATTACTCAGAGCCATG-1	R72407598	R	NPSAD-142-A2	2	MG	Adapt	Adapt_HIF1A
R72407598-2-ATTGGGTAGGTACAGC-1	R72407598	R	NPSAD-142-A2	2	MG	Adapt	Adapt_HIF1A
R72407598-2-ATTTACCCAGGCTACC-1	R72407598	R	NPSAD-142-A2	2	MG	Adapt	Adapt_HIF1A
R72407598-2-CAAAGAAAGCGAGAAA-1	R72407598	R	NPSAD-142-A2	2	MG	Adapt	Adapt_IFI44L
R72407598-2-CAACGGCAGAAGAACG-1	R72407598	R	NPSAD-142-A2	2	MG	Adapt	Adapt_HIF1A
R72407598-2-CAAGAGGTCTGAGGCC-1	R72407598	R	NPSAD-142-A2	2	MG	Adapt	Adapt_HIF1A
R72407598-2-CAATGACGTATACCTG-1	R72407598	R	NPSAD-142-A2	2	MG	Adapt	Adapt_HIF1A
R72407598-2-CACAACAGTCTTTCTA-1	R72407598	R	NPSAD-142-A2	2	PVM	PVM	PVM_CD163
R72407598-2-CACTGTCAGGTCGAGT-1	R72407598	R	NPSAD-142-A2	2	MG	Adapt	Adapt_HIF1A
R72407598-2-CAGGTATCACTGTCCT-1	R72407598	R	NPSAD-142-A2	2	MG	Adapt	Adapt_HIF1A
R72407598-2-CAGTTAGCATCCTCAC-1	R72407598	R	NPSAD-142-A2	2	MG	Adapt	Adapt_HIF1A
R72407598-2-CATGCAAGTGACAGCA-1	R72407598	R	NPSAD-142-A2	2	MG	Adapt	Adapt_HIF1A
R72407598-2-CCAATGAGTGAACTAA-1	R72407598	R	NPSAD-142-A2	2	PVM	PVM	PVM_CD163
R72407598-2-CCAATTTCAACCGTGC-1	R72407598	R	NPSAD-142-A2	2	MG	Adapt	Adapt_HIF1A
R72407598-2-CCCTAACCAATTAGGA-1	R72407598	R	NPSAD-142-A2	2	MG	Adapt	Adapt_HIF1A
R72407598-2-CCGAACGGTTCGGTAT-1	R72407598	R	NPSAD-142-A2	2	MG	Adapt	Adapt_HIF1A
R72407598-2-CCGATGGTCAAGTCGT-1	R72407598	R	NPSAD-142-A2	2	MG	Adapt	Adapt_HIF1A
R72407598-2-CCTCAACCACTTCAGA-1	R72407598	R	NPSAD-142-A2	2	MG	Adapt	Adapt_HIF1A
R72407598-2-CCTCAGTTCATAAGGA-1	R72407598	R	NPSAD-142-A2	2	MG	Adapt	Adapt_HIF1A
R72407598-2-CCTGTTGCATAAGATG-1	R72407598	R	NPSAD-142-A2	2	PVM	PVM	PVM_CD163
R72407598-2-CCTTCAGCACATCCCT-1	R72407598	R	NPSAD-142-A2	2	MG	Adapt	Adapt_HIF1A
R72407598-2-CCTTCAGGTGACATCT-1	R72407598	R	NPSAD-142-A2	2	MG	Adapt	Adapt_HIF1A
R72407598-2-CGATGCGCAGGCACTC-1	R72407598	R	NPSAD-142-A2	2	MG	Adapt	Adapt_HIF1A
R72407598-2-CGATGGCCACACCTGG-1	R72407598	R	NPSAD-142-A2	2	MG	Adapt	Adapt_HIF1A
R72407598-2-CGCATAATCTGGAGAG-1	R72407598	R	NPSAD-142-A2	2	MG	Adapt	Adapt_HIF1A
R72407598-2-CGGAATTTCTCCAAGA-1	R72407598	R	NPSAD-142-A2	2	MG	Adapt	Adapt_HIF1A
R72407598-2-CGGGTGTCAAGCAGGT-1	R72407598	R	NPSAD-142-A2	2	MG	Adapt	Adapt_TMEM163
R72407598-2-CGTAAGTTCAGCGCGT-1	R72407598	R	NPSAD-142-A2	2	MG	Adapt	Adapt_HIF1A
R72407598-2-CGTCAAAAGTATAACG-1	R72407598	R	NPSAD-142-A2	2	MG	Adapt	Adapt_HIF1A
R72407598-2-CGTGAATAGCGTGTTT-1	R72407598	R	NPSAD-142-A2	2	MG	Adapt	Adapt_HIF1A
R72407598-2-CGTTCTGCAGACCGCT-1	R72407598	R	NPSAD-142-A2	2	MG	Adapt	Adapt_HIF1A
R72407598-2-CTACCCAAGCGTCAAG-1	R72407598	R	NPSAD-142-A2	2	MG	Homeo	Homeo_FRMD4A
R72407598-2-CTATAGGAGGGACAGG-1	R72407598	R	NPSAD-142-A2	2	MG	Homeo	Homeo_PICALM
R72407598-2-CTATAGGAGGTCCTGC-1	R72407598	R	NPSAD-142-A2	2	PVM	PVM	PVM_CD163
R72407598-2-CTATCTACAAATGGCG-1	R72407598	R	NPSAD-142-A2	2	MG	Adapt	Adapt_HIF1A
R72407598-2-CTATCTACAACCGACC-1	R72407598	R	NPSAD-142-A2	2	MG	Adapt	Adapt_HIF1A
R72407598-2-CTCAGTCTCCCGATCT-1	R72407598	R	NPSAD-142-A2	2	MG	Adapt	Adapt_HIF1A
R72407598-2-CTCGAGGCAACTACGT-1	R72407598	R	NPSAD-142-A2	2	MG	Adapt	Adapt_HIF1A
R72407598-2-CTCTCAGAGTCGCCAC-1	R72407598	R	NPSAD-142-A2	2	MG	Adapt	Adapt_HIF1A
R72407598-2-CTGCCTACATTCGATG-1	R72407598	R	NPSAD-142-A2	2	MG	Adapt	Adapt_HIF1A
R72407598-2-CTTCAATAGTCAACAA-1	R72407598	R	NPSAD-142-A2	2	MG	Adapt	Adapt_HIF1A
R72407598-2-CTTCTCTGTGAGTTTC-1	R72407598	R	NPSAD-142-A2	2	MG	Adapt	Adapt_HIF1A
R72407598-2-CTTTCAATCCTGGGAC-1	R72407598	R	NPSAD-142-A2	2	MG	Adapt	Adapt_HIF1A
R72407598-2-CTTTCGGAGCGTATGG-1	R72407598	R	NPSAD-142-A2	2	MG	Adapt	Adapt_HIF1A
R72407598-2-GAAATGAGTAATGCGG-1	R72407598	R	NPSAD-142-A2	2	MG	Adapt	Adapt_HIF1A
R72407598-2-GAACTGTAGCAGGCAT-1	R72407598	R	NPSAD-142-A2	2	MG	Adapt	Adapt_TMEM163
R72407598-2-GAAGCCCGTAACTGCT-1	R72407598	R	NPSAD-142-A2	2	MG	Adapt	Adapt_HIF1A
R72407598-2-GAAGCCCTCCTCCACA-1	R72407598	R	NPSAD-142-A2	2	MG	Adapt	Adapt_HIF1A
R72407598-2-GAATCGTGTTTAGAGA-1	R72407598	R	NPSAD-142-A2	2	MG	Adapt	Adapt_TMEM163
R72407598-2-GACGTTATCGAACGGA-1	R72407598	R	NPSAD-142-A2	2	MG	Adapt	Adapt_HIF1A
R72407598-2-GACTATGGTCTTGCGG-1	R72407598	R	NPSAD-142-A2	2	MG	Adapt	Adapt_HIF1A
R72407598-2-GAGCCTGTCACCTACC-1	R72407598	R	NPSAD-142-A2	2	MG	Adapt	Adapt_HIF1A
R72407598-2-GAGCTGCCACGCGCAT-1	R72407598	R	NPSAD-142-A2	2	MG	Adapt	Adapt_HIF1A
R72407598-2-GAGGCAAGTAGTAAGT-1	R72407598	R	NPSAD-142-A2	2	MG	Adapt	Adapt_HIF1A
R72407598-2-GAGTCATAGGAAGAAC-1	R72407598	R	NPSAD-142-A2	2	MG	Adapt	Adapt_HIF1A
R72407598-2-GATTTCTGTGACAGCA-1	R72407598	R	NPSAD-142-A2	2	MG	Adapt	Adapt_HIF1A
R72407598-2-GCAACATTCAAGAGGC-1	R72407598	R	NPSAD-142-A2	2	MG	Adapt	Adapt_HSPA1A
R72407598-2-GCAGGCTGTTGTGCAT-1	R72407598	R	NPSAD-142-A2	2	MG	Adapt	Adapt_HIF1A
R72407598-2-GCATCTCCACTATCGA-1	R72407598	R	NPSAD-142-A2	2	MG	Adapt	Adapt_HIF1A
R72407598-2-GCCCAGATCTCACGAA-1	R72407598	R	NPSAD-142-A2	2	MG	Adapt	Adapt_HIF1A
R72407598-2-GCCCGAAAGTGGGAAA-1	R72407598	R	NPSAD-142-A2	2	PVM	PVM	PVM_CD163
R72407598-2-GCGTTTCTCCTGCTAC-1	R72407598	R	NPSAD-142-A2	2	MG	Adapt	Adapt_HIF1A
R72407598-2-GCTGGGTTCGAGAAGC-1	R72407598	R	NPSAD-142-A2	2	MG	Adapt	Adapt_HIF1A
R72407598-2-GGAACCCTCAGGAAGC-1	R72407598	R	NPSAD-142-A2	2	MG	Adapt	Adapt_HIF1A
R72407598-2-GGCAGTCAGAGGGCGA-1	R72407598	R	NPSAD-142-A2	2	PVM	PVM	PVM_CD163
R72407598-2-GGCTGTGTCCGCAGTG-1	R72407598	R	NPSAD-142-A2	2	MG	Adapt	Adapt_HIF1A
R72407598-2-GGGACTCTCCCGATCT-1	R72407598	R	NPSAD-142-A2	2	MG	Adapt	Adapt_HIF1A
R72407598-2-GGGAGTAAGCTAATCC-1	R72407598	R	NPSAD-142-A2	2	MG	Adapt	Adapt_HIF1A
R72407598-2-GGGAGTAAGGTCCCTG-1	R72407598	R	NPSAD-142-A2	2	MG	Adapt	Adapt_HIF1A
R72407598-2-GGGAGTACAATTGTGC-1	R72407598	R	NPSAD-142-A2	2	MG	Adapt	Adapt_HIF1A
R72407598-2-GGGCTCAGTCATCAGT-1	R72407598	R	NPSAD-142-A2	2	MG	Adapt	Adapt_IFI44L
R72407598-2-GGGTCACTCACCCTCA-1	R72407598	R	NPSAD-142-A2	2	MG	Adapt	Adapt_HIF1A
R72407598-2-GGGTCACTCGAAGTGG-1	R72407598	R	NPSAD-142-A2	2	MG	Adapt	Adapt_HIF1A
R72407598-2-GGGTGTCCACCCTATC-1	R72407598	R	NPSAD-142-A2	2	MG	Adapt	Adapt_HIF1A
R72407598-2-GGTAACTAGATGGCAC-1	R72407598	R	NPSAD-142-A2	2	MG	Adapt	Adapt_HIF1A
R72407598-2-GGTAATCGTGCTTATG-1	R72407598	R	NPSAD-142-A2	2	MG	Adapt	Adapt_HIF1A
R72407598-2-GTAAGTCAGACCATGG-1	R72407598	R	NPSAD-142-A2	2	MG	Adapt	Adapt_HIF1A
R72407598-2-GTAATCGAGGAAACGA-1	R72407598	R	NPSAD-142-A2	2	MG	Adapt	Adapt_HIF1A
R72407598-2-GTATTGGCAGAAGTGC-1	R72407598	R	NPSAD-142-A2	2	MG	Adapt	Adapt_HIF1A
R72407598-2-GTCCTCAAGACTGGGT-1	R72407598	R	NPSAD-142-A2	2	MG	Adapt	Adapt_HIF1A
R72407598-2-GTCGTAAGTAGTGCGA-1	R72407598	R	NPSAD-142-A2	2	MG	Adapt	Adapt_HIF1A
R72407598-2-GTGAGCCAGCAAATCA-1	R72407598	R	NPSAD-142-A2	2	MG	Adapt	Adapt_TMEM163
R72407598-2-GTGGCGTTCTTCCTAA-1	R72407598	R	NPSAD-142-A2	2	MG	Adapt	Adapt_HIF1A
R72407598-2-GTTAGACTCTTGGAAC-1	R72407598	R	NPSAD-142-A2	2	MG	Adapt	Adapt_HIF1A
R72407598-2-GTTAGTGAGGTAGATT-1	R72407598	R	NPSAD-142-A2	2	MG	Adapt	Adapt_HIF1A
R72407598-2-TAAGCCACACCTCAGG-1	R72407598	R	NPSAD-142-A2	2	MG	Adapt	Adapt_HIF1A
R72407598-2-TACATTCAGGTTAGTA-1	R72407598	R	NPSAD-142-A2	2	MG	Adapt	Adapt_HIF1A
R72407598-2-TACCCGTCATGGCACC-1	R72407598	R	NPSAD-142-A2	2	PVM	PVM	PVM_CD163
R72407598-2-TACTTACGTGTGATGG-1	R72407598	R	NPSAD-142-A2	2	MG	Adapt	Adapt_HIF1A
R72407598-2-TATCAGGGTTGGGCCT-1	R72407598	R	NPSAD-142-A2	2	MG	Adapt	Adapt_AIF1
R72407598-2-TATGTTCAGGACGCTA-1	R72407598	R	NPSAD-142-A2	2	MG	Adapt	Adapt_HIF1A
R72407598-2-TCAAGACAGTAGGGTC-1	R72407598	R	NPSAD-142-A2	2	MG	Adapt	Adapt_HIF1A
R72407598-2-TCAAGCACACCGTCGA-1	R72407598	R	NPSAD-142-A2	2	MG	Adapt	Adapt_HIF1A
R72407598-2-TCAGCAAAGAAGCTGC-1	R72407598	R	NPSAD-142-A2	2	PVM	PVM	PVM_CD163
R72407598-2-TCATTTGAGATGAATC-1	R72407598	R	NPSAD-142-A2	2	MG	Adapt	Adapt_HIF1A
R72407598-2-TCATTTGAGTGCACTT-1	R72407598	R	NPSAD-142-A2	2	MG	ADAM	ADAM_GPNMB
R72407598-2-TCTCAGCAGCACCCAC-1	R72407598	R	NPSAD-142-A2	2	MG	Adapt	Adapt_HIF1A
R72407598-2-TCTCTGGGTATCTTCT-1	R72407598	R	NPSAD-142-A2	2	MG	Adapt	Adapt_HIF1A
R72407598-2-TCTTTGACATGAGATA-1	R72407598	R	NPSAD-142-A2	2	MG	Adapt	Adapt_IFI44L
R72407598-2-TGCCGAGCATTCTGTT-1	R72407598	R	NPSAD-142-A2	2	MG	Adapt	Adapt_HIF1A
R72407598-2-TGCTTCGCAAGCTGCC-1	R72407598	R	NPSAD-142-A2	2	MG	Adapt	Adapt_HIF1A
R72407598-2-TGGGATTAGTATAGGT-1	R72407598	R	NPSAD-142-A2	2	MG	Adapt	Adapt_HIF1A
R72407598-2-TGTACAGGTGCAATAA-1	R72407598	R	NPSAD-142-A2	2	MG	Adapt	Adapt_HIF1A
R72407598-2-TTCACGCTCGCGCTGA-1	R72407598	R	NPSAD-142-A2	2	MG	Adapt	Adapt_HIF1A
R72407598-2-TTCATGTTCGCTCTCA-1	R72407598	R	NPSAD-142-A2	2	MG	Adapt	Adapt_HIF1A
R72407598-2-TTCCGGTCACGTCTCT-1	R72407598	R	NPSAD-142-A2	2	MG	Adapt	Adapt_HIF1A
R72407598-2-TTGTTGTTCCTGGGTG-1	R72407598	R	NPSAD-142-A2	2	MG	Adapt	Adapt_HIF1A
R72407598-2-TTGTTTGAGACAACAT-1	R72407598	R	NPSAD-142-A2	2	MG	Adapt	Adapt_HIF1A
R72407598-2-TTTCAGTAGCTAGCCC-1	R72407598	R	NPSAD-142-A2	2	MG	Adapt	Adapt_HIF1A
R74024679-3-AATCGACCAAACACCT-0	R74024679	R	NPSAD-20210127-A3	3	MG	Homeo	Homeo_FRMD4A
R74024679-3-ACCCTCAGTACTAGCT-0	R74024679	R	NPSAD-20210127-A3	3	MG	Homeo	Homeo_PICALM
R74024679-3-ACCTACCTCGCCTATC-0	R74024679	R	NPSAD-20210127-A3	3	MG	Adapt	Adapt_IFI44L
R74024679-3-ACCTGAAGTATCGAAA-0	R74024679	R	NPSAD-20210127-A3	3	MG	ADAM	ADAM_GPNMB
R74024679-3-ACGCACGGTTAGAGTA-0	R74024679	R	NPSAD-20210127-A3	3	PVM	PVM	PVM_CD163
R74024679-3-AGACCCGAGTAAGACT-0	R74024679	R	NPSAD-20210127-A3	3	MG	Adapt	Adapt_IFI44L
R74024679-3-AGCCAGCCAGACAAAT-0	R74024679	R	NPSAD-20210127-A3	3	MG	Homeo	Homeo_FRMD4A
R74024679-3-AGCGATTGTATCGTTG-0	R74024679	R	NPSAD-20210127-A3	3	MG	Adapt	Adapt_AIF1
R74024679-3-AGGAATATCAGAATAG-0	R74024679	R	NPSAD-20210127-A3	3	MG	ADAM	ADAM_GPNMB
R74024679-3-AGGTAGGAGGTAGGCT-0	R74024679	R	NPSAD-20210127-A3	3	MG	Adapt	Adapt_AIF1
R74024679-3-AGTTCGAAGGCAGGGA-0	R74024679	R	NPSAD-20210127-A3	3	PVM	PVM	PVM_CD163
R74024679-3-ATATCCTCATCGGAAG-0	R74024679	R	NPSAD-20210127-A3	3	MG	ADAM	ADAM_GPNMB
R74024679-3-ATCGTGACAGGTGACA-0	R74024679	R	NPSAD-20210127-A3	3	MG	Adapt	Adapt_AIF1
R74024679-3-ATGACCATCTCTCGCA-0	R74024679	R	NPSAD-20210127-A3	3	MG	Homeo	Homeo_PICALM
R74024679-3-ATTCCTATCGCTTAAG-0	R74024679	R	NPSAD-20210127-A3	3	MG	Homeo	Homeo_PICALM
R74024679-3-CAACCTCGTTCTCTCG-0	R74024679	R	NPSAD-20210127-A3	3	MG	Homeo	Homeo_PICALM
R74024679-3-CAAGACTCATGGCACC-0	R74024679	R	NPSAD-20210127-A3	3	MG	Adapt	Adapt_IFI44L
R74024679-3-CACCGTTGTACGGTTT-0	R74024679	R	NPSAD-20210127-A3	3	MG	ADAM	ADAM_GPNMB
R74024679-3-CAGATCAGTACCGGAA-0	R74024679	R	NPSAD-20210127-A3	3	MG	Homeo	Homeo_PICALM
R74024679-3-CAGGTATGTAGCTTGT-0	R74024679	R	NPSAD-20210127-A3	3	MG	Homeo	Homeo_PICALM
R74024679-3-CATCAAGCATGTCTAG-0	R74024679	R	NPSAD-20210127-A3	3	MG	Adapt	Adapt_IFI44L
R74024679-3-CCACGTTGTTCGGACC-0	R74024679	R	NPSAD-20210127-A3	3	MG	Adapt	Adapt_AIF1
R74024679-3-CCGTGAGTCTACAGGT-0	R74024679	R	NPSAD-20210127-A3	3	MG	Adapt	Adapt_IFI44L
R74024679-3-CCTCAGTCAAGTGGTG-0	R74024679	R	NPSAD-20210127-A3	3	MG	Homeo	Homeo_PICALM
R74024679-3-CCTCATGGTCGCGTCA-0	R74024679	R	NPSAD-20210127-A3	3	PVM	PVM	PVM_CD163
R74024679-3-CCTTCAGAGCCAAGGT-0	R74024679	R	NPSAD-20210127-A3	3	MG	Homeo	Homeo_PICALM
R74024679-3-CGACAGCGTGTAAATG-0	R74024679	R	NPSAD-20210127-A3	3	MG	ADAM	ADAM_GPNMB
R74024679-3-CGAGTGCGTTCCGCTT-0	R74024679	R	NPSAD-20210127-A3	3	PVM	PVM	PVM_CD163
R74024679-3-CGCCAGATCTTGAACG-0	R74024679	R	NPSAD-20210127-A3	3	MG	Adapt	Adapt_IFI44L
R74024679-3-CTACCCAAGTGGATAT-0	R74024679	R	NPSAD-20210127-A3	3	MG	Adapt	Adapt_TMEM163
R74024679-3-CTCACTGTCACAAGAA-0	R74024679	R	NPSAD-20210127-A3	3	PVM	PVM	PVM_CD163
R74024679-3-CTGAATGAGGGTGAAA-0	R74024679	R	NPSAD-20210127-A3	3	MG	ADAM	ADAM_GPNMB
R74024679-3-CTGTGAAAGGACAGTC-0	R74024679	R	NPSAD-20210127-A3	3	MG	Prolif	Prolif_MKI67
R74024679-3-CTTCAATAGTATGGCG-0	R74024679	R	NPSAD-20210127-A3	3	MG	Adapt	Adapt_IFI44L
R74024679-3-GAAGCGACAGAATCGG-0	R74024679	R	NPSAD-20210127-A3	3	MG	Prolif	Prolif_MKI67
R74024679-3-GAAGCGACAGTAACCT-0	R74024679	R	NPSAD-20210127-A3	3	MG	Adapt	Adapt_IFI44L
R74024679-3-GAATCACAGGTACCTT-0	R74024679	R	NPSAD-20210127-A3	3	MG	Adapt	Adapt_AIF1
R74024679-3-GATGATCAGTTGAAAC-0	R74024679	R	NPSAD-20210127-A3	3	MG	ADAM	ADAM_GPNMB
R74024679-3-GCCGATGAGGTCATTC-0	R74024679	R	NPSAD-20210127-A3	3	MG	Prolif	Prolif_MKI67
R74024679-3-GCCGATGCACCGCTGA-0	R74024679	R	NPSAD-20210127-A3	3	MG	ADAM	ADAM_GPNMB
R74024679-3-GCCGTGAAGCAACTCT-0	R74024679	R	NPSAD-20210127-A3	3	MG	Adapt	Adapt_TMEM163
R74024679-3-GCCTGTTAGAGTCAGC-0	R74024679	R	NPSAD-20210127-A3	3	MG	Adapt	Adapt_IFI44L
R74024679-3-GCGAGAACAACCCTCT-0	R74024679	R	NPSAD-20210127-A3	3	PVM	PVM	PVM_CD163
R74024679-3-GCTACCTAGCCTAGGA-0	R74024679	R	NPSAD-20210127-A3	3	MG	ADAM	ADAM_GPNMB
R74024679-3-GGATGTTTCTCTCGAC-0	R74024679	R	NPSAD-20210127-A3	3	MG	Adapt	Adapt_AIF1
R74024679-3-GTGGTTACACCGTCTT-0	R74024679	R	NPSAD-20210127-A3	3	MG	ADAM	ADAM_GPNMB
R74024679-3-GTGGTTACATCATTTC-0	R74024679	R	NPSAD-20210127-A3	3	MG	Adapt	Adapt_TMEM163
R74024679-3-GTTACAGCATCGGATT-0	R74024679	R	NPSAD-20210127-A3	3	MG	Adapt	Adapt_IFI44L
R74024679-3-TACTTACTCGCTAAAC-0	R74024679	R	NPSAD-20210127-A3	3	MG	Homeo	Homeo_PICALM
R74024679-3-TAGACTGTCTAGAGCT-0	R74024679	R	NPSAD-20210127-A3	3	MG	ADAM	ADAM_GPNMB
R74024679-3-TATTCCAAGCAGAAAG-0	R74024679	R	NPSAD-20210127-A3	3	MG	ADAM	ADAM_GPNMB
R74024679-3-TCCTCTTTCTTTCCGG-0	R74024679	R	NPSAD-20210127-A3	3	MG	Adapt	Adapt_IFI44L
R74024679-3-TGACGCGGTGGTTTGT-0	R74024679	R	NPSAD-20210127-A3	3	MG	Adapt	Adapt_AIF1
R74024679-3-TGAGCATAGGATGTTA-0	R74024679	R	NPSAD-20210127-A3	3	PVM	PVM	PVM_CD163
R74024679-3-TGCATCCAGCAGTCTT-0	R74024679	R	NPSAD-20210127-A3	3	MG	Adapt	Adapt_AIF1
R74024679-3-TGTCCACTCACAATGC-0	R74024679	R	NPSAD-20210127-A3	3	MG	exAM	exAM_ERN1
R74024679-3-TGTTCCGTCCTATTTG-0	R74024679	R	NPSAD-20210127-A3	3	MG	Homeo	Homeo_PICALM
R74024679-3-TTAATCCTCTTAGCTT-0	R74024679	R	NPSAD-20210127-A3	3	MG	Homeo	Homeo_PICALM
R74024679-3-TTACAGGAGACCAAGC-0	R74024679	R	NPSAD-20210127-A3	3	PVM	PVM	PVM_CD163
R74024679-3-TTACCGCCACCTGTCT-0	R74024679	R	NPSAD-20210127-A3	3	PVM	PVM	PVM_CD163
R74024679-3-TTAGGCACACAGTACT-0	R74024679	R	NPSAD-20210127-A3	3	MG	Prolif	Prolif_MKI67
R74024679-3-TTGGGCGAGCATCCTA-0	R74024679	R	NPSAD-20210127-A3	3	MG	Prolif	Prolif_MKI67
R74024679-3-TTTAGTCTCATCTGTT-0	R74024679	R	NPSAD-20210127-A3	3	MG	Adapt	Adapt_IFI44L
R74024679-3-TTTCACAAGCTGGAGT-0	R74024679	R	NPSAD-20210127-A3	3	MG	Adapt	Adapt_AIF1
R74024679-4-AACGAAAAGGAAGTCC-1	R74024679	R	NPSAD-20210127-A4	4	MG	Homeo	Homeo_PICALM
R74024679-4-AAGAACACACTAGGTT-1	R74024679	R	NPSAD-20210127-A4	4	MG	Homeo	Homeo_PICALM
R74024679-4-AAGATAGTCTCGCTTG-1	R74024679	R	NPSAD-20210127-A4	4	PVM	PVM	PVM_CD163
R74024679-4-AAGTACCTCTCCATAT-1	R74024679	R	NPSAD-20210127-A4	4	MG	ADAM	ADAM_GPNMB
R74024679-4-ACACAGTGTTCAGCGC-1	R74024679	R	NPSAD-20210127-A4	4	MG	Homeo	Homeo_PICALM
R74024679-4-ACACCAAAGCATACTC-1	R74024679	R	NPSAD-20210127-A4	4	MG	Prolif	Prolif_MKI67
R74024679-4-ACACCAAAGGCGAAGG-1	R74024679	R	NPSAD-20210127-A4	4	PVM	PVM	PVM_CD163
R74024679-4-ACATCGAAGCGACATG-1	R74024679	R	NPSAD-20210127-A4	4	MG	Prolif	Prolif_MKI67
R74024679-4-ACATCGACAAGACCTT-1	R74024679	R	NPSAD-20210127-A4	4	MG	Homeo	Homeo_PICALM
R74024679-4-ACCAACATCCGTGTCT-1	R74024679	R	NPSAD-20210127-A4	4	MG	Homeo	Homeo_PICALM
R74024679-4-ACGTAACCAACCAACT-1	R74024679	R	NPSAD-20210127-A4	4	MG	Adapt	Adapt_IFI44L
R74024679-4-AGACAGGGTTTATGCG-1	R74024679	R	NPSAD-20210127-A4	4	MG	Adapt	Adapt_IFI44L
R74024679-4-AGGCCACCAGGCTATT-1	R74024679	R	NPSAD-20210127-A4	4	PVM	PVM	PVM_CD163
R74024679-4-AGGGTGATCCGAGCTG-1	R74024679	R	NPSAD-20210127-A4	4	MG	Homeo	Homeo_PICALM
R74024679-4-ATACCGACATGCGTGC-1	R74024679	R	NPSAD-20210127-A4	4	MG	Homeo	Homeo_PICALM
R74024679-4-ATCCCTGTCCGCTAGG-1	R74024679	R	NPSAD-20210127-A4	4	MG	Homeo	Homeo_PICALM
R74024679-4-ATCGCCTTCAGTGTCA-1	R74024679	R	NPSAD-20210127-A4	4	MG	Adapt	Adapt_IFI44L
R74024679-4-ATTACCTAGTTCTCTT-1	R74024679	R	NPSAD-20210127-A4	4	MG	ADAM	ADAM_GPNMB
R74024679-4-ATTACCTCACTATCCC-1	R74024679	R	NPSAD-20210127-A4	4	MG	Homeo	Homeo_PICALM
R74024679-4-ATTACCTTCTGGTCAA-1	R74024679	R	NPSAD-20210127-A4	4	MG	Homeo	Homeo_PICALM
R74024679-4-ATTCCATTCCGTGACG-1	R74024679	R	NPSAD-20210127-A4	4	MG	Homeo	Homeo_PICALM
R74024679-4-CAAAGAACATCTGGGC-1	R74024679	R	NPSAD-20210127-A4	4	MG	Homeo	Homeo_PICALM
R74024679-4-CAATCGAAGTGCCGAA-1	R74024679	R	NPSAD-20210127-A4	4	MG	Homeo	Homeo_PICALM
R74024679-4-CAGATCATCACTTATC-1	R74024679	R	NPSAD-20210127-A4	4	MG	Adapt	Adapt_HIF1A
R74024679-4-CAGATTGAGTGTAGTA-1	R74024679	R	NPSAD-20210127-A4	4	MG	exAM	exAM_ERN1
R74024679-4-CATACCCTCTGACGCG-1	R74024679	R	NPSAD-20210127-A4	4	MG	Adapt	Adapt_AIF1
R74024679-4-CATCGTCGTGACATCT-1	R74024679	R	NPSAD-20210127-A4	4	MG	Adapt	Adapt_AIF1
R74024679-4-CATGCGGTCCGAGGCT-1	R74024679	R	NPSAD-20210127-A4	4	MG	Homeo	Homeo_PICALM
R74024679-4-CATTTCAAGAGCATAT-1	R74024679	R	NPSAD-20210127-A4	4	MG	Adapt	Adapt_IFI44L
R74024679-4-CCAATTTAGGTGCTAG-1	R74024679	R	NPSAD-20210127-A4	4	MG	Homeo	Homeo_PICALM
R74024679-4-CCGATGGAGTAAGCAT-1	R74024679	R	NPSAD-20210127-A4	4	MG	Homeo	Homeo_PICALM
R74024679-4-CCTCTCCTCCTGGTCT-1	R74024679	R	NPSAD-20210127-A4	4	MG	ADAM	ADAM_GPNMB
R74024679-4-CCTTGTGCATTGCTGA-1	R74024679	R	NPSAD-20210127-A4	4	MG	Adapt	Adapt_CCL3
R74024679-4-CGCCATTAGAGGATGA-1	R74024679	R	NPSAD-20210127-A4	4	PVM	PVM	PVM_CD163
R74024679-4-CGGAACCAGTTCATCG-1	R74024679	R	NPSAD-20210127-A4	4	MG	Adapt	Adapt_AIF1
R74024679-4-CGTGATAGTAGGCAGT-1	R74024679	R	NPSAD-20210127-A4	4	MG	Adapt	Adapt_CCL3
R74024679-4-CTCGAGGCAACACACT-1	R74024679	R	NPSAD-20210127-A4	4	MG	Adapt	Adapt_AIF1
R74024679-4-CTGATCCTCCCATAAG-1	R74024679	R	NPSAD-20210127-A4	4	MG	Homeo	Homeo_PICALM
R74024679-4-CTTCCGACATCTATCT-1	R74024679	R	NPSAD-20210127-A4	4	PVM	PVM	PVM_CD163
R74024679-4-GAAGTAATCTCCAAGA-1	R74024679	R	NPSAD-20210127-A4	4	MG	ADAM	ADAM_GPNMB
R74024679-4-GCAACATAGCAGCCCT-1	R74024679	R	NPSAD-20210127-A4	4	PVM	PVM	PVM_CD163
R74024679-4-GCACGGTCAAGATTGA-1	R74024679	R	NPSAD-20210127-A4	4	MG	ADAM	ADAM_GPNMB
R74024679-4-GGAATCTCAGCTATTG-1	R74024679	R	NPSAD-20210127-A4	4	MG	Adapt	Adapt_IFI44L
R74024679-4-GGAGAACCATTCGGGC-1	R74024679	R	NPSAD-20210127-A4	4	MG	exAM	exAM_ERN1
R74024679-4-GGGATGAAGAATAGTC-1	R74024679	R	NPSAD-20210127-A4	4	MG	Homeo	Homeo_PICALM
R74024679-4-GTGACGCAGAAACCAT-1	R74024679	R	NPSAD-20210127-A4	4	PVM	PVM	PVM_CD163
R74024679-4-GTGCGTGGTGAGTAAT-1	R74024679	R	NPSAD-20210127-A4	4	MG	Homeo	Homeo_PICALM
R74024679-4-GTGTTCCGTGAATTGA-1	R74024679	R	NPSAD-20210127-A4	4	MG	Homeo	Homeo_FRMD4A
R74024679-4-GTTATGGCACTCGATA-1	R74024679	R	NPSAD-20210127-A4	4	MG	Adapt	Adapt_IFI44L
R74024679-4-GTTGAACGTCGTTATG-1	R74024679	R	NPSAD-20210127-A4	4	MG	Homeo	Homeo_PICALM
R74024679-4-GTTGCGGGTTCTTGTT-1	R74024679	R	NPSAD-20210127-A4	4	MG	Adapt	Adapt_IFI44L
R74024679-4-TACGGGCTCTGTTGGA-1	R74024679	R	NPSAD-20210127-A4	4	PVM	PVM	PVM_CD163
R74024679-4-TACGTCCAGAGGTCGT-1	R74024679	R	NPSAD-20210127-A4	4	MG	ADAM	ADAM_GPNMB
R74024679-4-TCAAGTGAGATGCTAA-1	R74024679	R	NPSAD-20210127-A4	4	MG	Adapt	Adapt_AIF1
R74024679-4-TCAGCCTAGGACTAAT-1	R74024679	R	NPSAD-20210127-A4	4	MG	Adapt	Adapt_AIF1
R74024679-4-TCAGTTTTCTAGATCG-1	R74024679	R	NPSAD-20210127-A4	4	PVM	PVM	PVM_CD163
R74024679-4-TCATTCAGTTCGTAAC-1	R74024679	R	NPSAD-20210127-A4	4	MG	Homeo	Homeo_PICALM
R74024679-4-TCCTTCTTCCATCCGT-1	R74024679	R	NPSAD-20210127-A4	4	MG	Homeo	Homeo_PICALM
R74024679-4-TCGAACATCGTGTCAA-1	R74024679	R	NPSAD-20210127-A4	4	MG	Homeo	Homeo_PICALM
R74024679-4-TCGAAGTAGAAGTCTA-1	R74024679	R	NPSAD-20210127-A4	4	MG	Adapt	Adapt_IFI44L
R74024679-4-TCTCACGTCTACTGAG-1	R74024679	R	NPSAD-20210127-A4	4	MG	Adapt	Adapt_IFI44L
R74024679-4-TCTTTGAAGCACTAAA-1	R74024679	R	NPSAD-20210127-A4	4	PVM	PVM	PVM_CD163
R74024679-4-TGAGCATCAATGTCAC-1	R74024679	R	NPSAD-20210127-A4	4	MG	Adapt	Adapt_HIF1A
R74024679-4-TGCACGGGTCCCTGAG-1	R74024679	R	NPSAD-20210127-A4	4	PVM	PVM	PVM_CD163
R74024679-4-TGGGCTGAGGTAAGAG-1	R74024679	R	NPSAD-20210127-A4	4	MG	Adapt	Adapt_HIF1A
R74024679-4-TGTGCGGCACGAAGAC-1	R74024679	R	NPSAD-20210127-A4	4	MG	Homeo	Homeo_PICALM
R74024679-4-TGTTCCGCAGTTGGTT-1	R74024679	R	NPSAD-20210127-A4	4	MG	ADAM	ADAM_GPNMB
R74024679-4-TTAATCCTCCTTCGAC-1	R74024679	R	NPSAD-20210127-A4	4	MG	Adapt	Adapt_IFI44L
R74024679-4-TTGTTTGTCAGACAAA-1	R74024679	R	NPSAD-20210127-A4	4	MG	Homeo	Homeo_PICALM
R74024679-4-TTTGACTAGTAGAATC-1	R74024679	R	NPSAD-20210127-A4	4	MG	Homeo	Homeo_PICALM
R74564064-2-AACAAAGTCTGCTAGA-0	R74564064	R	NPSAD-20201203-A2	2	MG	Homeo	Homeo_FRMD4A
R74564064-2-AACCACACAATACGAA-0	R74564064	R	NPSAD-20201203-A2	2	MG	Homeo	Homeo_PICALM
R74564064-2-AATCACGGTTGTGTAC-0	R74564064	R	NPSAD-20201203-A2	2	MG	ADAM	ADAM_GPNMB
R74564064-2-AATGACCGTCTCTCAC-0	R74564064	R	NPSAD-20201203-A2	2	MG	Homeo	Homeo_PICALM
R74564064-2-ACAGGGAAGCTCCCTT-0	R74564064	R	NPSAD-20201203-A2	2	MG	Homeo	Homeo_PICALM
R74564064-2-ACATCCCGTAATTGGA-0	R74564064	R	NPSAD-20201203-A2	2	MG	Homeo	Homeo_PICALM
R74564064-2-ACCGTTCCACAATGTC-0	R74564064	R	NPSAD-20201203-A2	2	MG	Homeo	Homeo_PICALM
R74564064-2-ACTTTCACAGTCCCGA-0	R74564064	R	NPSAD-20201203-A2	2	MG	Homeo	Homeo_PICALM
R74564064-2-AGAAGTAAGGGTACGT-0	R74564064	R	NPSAD-20201203-A2	2	MG	Homeo	Homeo_FRMD4A
R74564064-2-AGAAGTACAACTGCTA-0	R74564064	R	NPSAD-20201203-A2	2	MG	Homeo	Homeo_FRMD4A
R74564064-2-AGACAGGCAAATGGAT-0	R74564064	R	NPSAD-20201203-A2	2	MG	ADAM	ADAM_GPNMB
R74564064-2-AGAGCCCGTAGAATAC-0	R74564064	R	NPSAD-20201203-A2	2	MG	Homeo	Homeo_PICALM
R74564064-2-AGCTCAATCGCTTACC-0	R74564064	R	NPSAD-20201203-A2	2	MG	Homeo	Homeo_PICALM
R74564064-2-AGGGCCTGTGGTCTAT-0	R74564064	R	NPSAD-20201203-A2	2	MG	Homeo	Homeo_PICALM
R74564064-2-AGGTAGGTCGGTCTGG-0	R74564064	R	NPSAD-20201203-A2	2	MG	Homeo	Homeo_PICALM
R74564064-2-AGTCTCCTCCGCGATG-0	R74564064	R	NPSAD-20201203-A2	2	MG	Homeo	Homeo_PICALM
R74564064-2-CAAGCTAGTGTAACGG-0	R74564064	R	NPSAD-20201203-A2	2	MG	ADAM	ADAM_GPNMB
R74564064-2-CAATACGCAACCTATG-0	R74564064	R	NPSAD-20201203-A2	2	MG	Homeo	Homeo_FRMD4A
R74564064-2-CACATGAAGTGGCGAT-0	R74564064	R	NPSAD-20201203-A2	2	MG	ADAM	ADAM_GPNMB
R74564064-2-CACTGAAAGCGCTGCT-0	R74564064	R	NPSAD-20201203-A2	2	MG	Homeo	Homeo_PICALM
R74564064-2-CATCGCTTCTTACCGC-0	R74564064	R	NPSAD-20201203-A2	2	MG	Homeo	Homeo_PICALM
R74564064-2-CATGCGGTCCTGCTAC-0	R74564064	R	NPSAD-20201203-A2	2	MG	Homeo	Homeo_PICALM
R74564064-2-CATTGCCCAACGTAAA-0	R74564064	R	NPSAD-20201203-A2	2	MG	Homeo	Homeo_PICALM
R74564064-2-CATTTCAAGACCATTC-0	R74564064	R	NPSAD-20201203-A2	2	MG	Homeo	Homeo_PICALM
R74564064-2-CCAATGAGTATCTCGA-0	R74564064	R	NPSAD-20201203-A2	2	MG	Homeo	Homeo_PICALM
R74564064-2-CCCTAACAGCCGATAG-0	R74564064	R	NPSAD-20201203-A2	2	MG	Homeo	Homeo_PICALM
R74564064-2-CCGCAAGAGGCATCGA-0	R74564064	R	NPSAD-20201203-A2	2	MG	ADAM	ADAM_GPNMB
R74564064-2-CCTTGTGAGGTTCTTG-0	R74564064	R	NPSAD-20201203-A2	2	MG	Homeo	Homeo_PICALM
R74564064-2-CGAGGCTTCCAAAGGG-0	R74564064	R	NPSAD-20201203-A2	2	MG	Homeo	Homeo_PICALM
R74564064-2-CGTGCTTCACGGAAGT-0	R74564064	R	NPSAD-20201203-A2	2	MG	Homeo	Homeo_PICALM
R74564064-2-CTACCCAGTTTGGGAG-0	R74564064	R	NPSAD-20201203-A2	2	MG	ADAM	ADAM_GPNMB
R74564064-2-CTCAGAATCCTGATAG-0	R74564064	R	NPSAD-20201203-A2	2	MG	Homeo	Homeo_PICALM
R74564064-2-CTGGACGTCGGTTAGT-0	R74564064	R	NPSAD-20201203-A2	2	PVM	PVM	PVM_CD163
R74564064-2-CTGGTCTGTGCCAAGA-0	R74564064	R	NPSAD-20201203-A2	2	MG	Homeo	Homeo_PICALM
R74564064-2-CTGGTCTTCTTTACAC-0	R74564064	R	NPSAD-20201203-A2	2	MG	Adapt	Adapt_HIST
R74564064-2-CTTGAGATCGTCACCT-0	R74564064	R	NPSAD-20201203-A2	2	MG	Homeo	Homeo_PICALM
R74564064-2-GAACTGTTCAGTGTTG-0	R74564064	R	NPSAD-20201203-A2	2	MG	ADAM	ADAM_GPNMB
R74564064-2-GAAGAATTCCCAATAG-0	R74564064	R	NPSAD-20201203-A2	2	MG	Homeo	Homeo_PICALM
R74564064-2-GATCGTACACACGTGC-0	R74564064	R	NPSAD-20201203-A2	2	MG	Homeo	Homeo_PICALM
R74564064-2-GATGATCGTAGATTAG-0	R74564064	R	NPSAD-20201203-A2	2	MG	Homeo	Homeo_PICALM
R74564064-2-GCCGTGAGTAATTAGG-0	R74564064	R	NPSAD-20201203-A2	2	MG	Homeo	Homeo_PICALM
R74564064-2-GCCGTGATCAATCAGC-0	R74564064	R	NPSAD-20201203-A2	2	MG	Homeo	Homeo_PICALM
R74564064-2-GCTGGGTAGCACGATG-0	R74564064	R	NPSAD-20201203-A2	2	MG	Homeo	Homeo_PICALM
R74564064-2-GCTGGGTGTTATCCAG-0	R74564064	R	NPSAD-20201203-A2	2	MG	Homeo	Homeo_PICALM
R74564064-2-GGAACCCGTGAGCGAT-0	R74564064	R	NPSAD-20201203-A2	2	MG	ADAM	ADAM_GPNMB
R74564064-2-GGAGATGCAGAGCTAG-0	R74564064	R	NPSAD-20201203-A2	2	MG	Homeo	Homeo_PICALM
R74564064-2-GGGAGATCACCGTGAC-0	R74564064	R	NPSAD-20201203-A2	2	MG	Homeo	Homeo_PICALM
R74564064-2-GGGTCTGCAACGAGGT-0	R74564064	R	NPSAD-20201203-A2	2	MG	Homeo	Homeo_PICALM
R74564064-2-GGTGTTACACTTGAAC-0	R74564064	R	NPSAD-20201203-A2	2	MG	ADAM	ADAM_GPNMB
R74564064-2-GTACAACTCTTCTAAC-0	R74564064	R	NPSAD-20201203-A2	2	MG	Homeo	Homeo_PICALM
R74564064-2-GTCATCCCAAGACCTT-0	R74564064	R	NPSAD-20201203-A2	2	MG	Homeo	Homeo_FRMD4A
R74564064-2-GTCTAGATCCTGTAAG-0	R74564064	R	NPSAD-20201203-A2	2	MG	ADAM	ADAM_GPNMB
R74564064-2-GTCTGTCTCAAACGTC-0	R74564064	R	NPSAD-20201203-A2	2	MG	Homeo	Homeo_PICALM
R74564064-2-GTGTGATCAGAGTCAG-0	R74564064	R	NPSAD-20201203-A2	2	MG	Homeo	Homeo_FRMD4A
R74564064-2-TAAGCCATCGTTCTAT-0	R74564064	R	NPSAD-20201203-A2	2	MG	Homeo	Homeo_PICALM
R74564064-2-TACCCACTCGATGCTA-0	R74564064	R	NPSAD-20201203-A2	2	MG	Homeo	Homeo_PICALM
R74564064-2-TACCCGTCAACCACGC-0	R74564064	R	NPSAD-20201203-A2	2	MG	Adapt	Adapt_HIST
R74564064-2-TATTGCTTCCAACCAA-0	R74564064	R	NPSAD-20201203-A2	2	PVM	PVM	PVM_CD163
R74564064-2-TCATGCCTCCGTAGGC-0	R74564064	R	NPSAD-20201203-A2	2	MG	Homeo	Homeo_FRMD4A
R74564064-2-TCCACGTCATCGGCCA-0	R74564064	R	NPSAD-20201203-A2	2	MG	Homeo	Homeo_PICALM
R74564064-2-TCCGGGATCCACACAA-0	R74564064	R	NPSAD-20201203-A2	2	MG	Homeo	Homeo_PICALM
R74564064-2-TCGGGCACACACCTTC-0	R74564064	R	NPSAD-20201203-A2	2	MG	Homeo	Homeo_PICALM
R74564064-2-TCTCCGAAGGCTTTCA-0	R74564064	R	NPSAD-20201203-A2	2	MG	ADAM	ADAM_GPNMB
R74564064-2-TCTCCGACAACCCTCT-0	R74564064	R	NPSAD-20201203-A2	2	MG	Homeo	Homeo_PICALM
R74564064-2-TCTCCGAGTACCCGCA-0	R74564064	R	NPSAD-20201203-A2	2	PVM	PVM	PVM_CD163
R74564064-2-TGAATGCGTGGGATTG-0	R74564064	R	NPSAD-20201203-A2	2	MG	Homeo	Homeo_PICALM
R74564064-2-TGAGCGCGTAATGCGG-0	R74564064	R	NPSAD-20201203-A2	2	MG	Adapt	Adapt_AIF1
R74564064-2-TGAGCGCGTGATCATC-0	R74564064	R	NPSAD-20201203-A2	2	MG	Homeo	Homeo_PICALM
R74564064-2-TGCAGGCAGCGGGTTA-0	R74564064	R	NPSAD-20201203-A2	2	MG	ADAM	ADAM_GPNMB
R74564064-2-TGCTCCACATTGAGGG-0	R74564064	R	NPSAD-20201203-A2	2	MG	Homeo	Homeo_FRMD4A
R74564064-2-TGGATGTTCTAAACGC-0	R74564064	R	NPSAD-20201203-A2	2	MG	Adapt	Adapt_AIF1
R74564064-2-TGGGAGATCTGCTCTG-0	R74564064	R	NPSAD-20201203-A2	2	MG	Homeo	Homeo_PICALM
R74564064-2-TGGTACAGTACAGTAA-0	R74564064	R	NPSAD-20201203-A2	2	MG	ADAM	ADAM_GPNMB
R74564064-2-TGTCAGACAGCTCATA-0	R74564064	R	NPSAD-20201203-A2	2	PVM	PVM	PVM_CD163
R74564064-2-TGTGCGGGTAGCGTAG-0	R74564064	R	NPSAD-20201203-A2	2	PVM	PVM	PVM_CD163
R74564064-2-TTAATCCAGGCTTTCA-0	R74564064	R	NPSAD-20201203-A2	2	MG	Homeo	Homeo_PICALM
R74564064-2-TTCACCGAGGCTTTCA-0	R74564064	R	NPSAD-20201203-A2	2	MG	Homeo	Homeo_PICALM
R74564064-2-TTCATGTGTAAGGCCA-0	R74564064	R	NPSAD-20201203-A2	2	PVM	PVM	PVM_CD163
R74564064-2-TTCCTAAAGAGGTGCT-0	R74564064	R	NPSAD-20201203-A2	2	PVM	PVM	PVM_CD163
R74564064-2-TTCTGTACATAGCTGT-0	R74564064	R	NPSAD-20201203-A2	2	MG	Homeo	Homeo_PICALM
R74564064-2-TTGCTGCAGCTGCGAA-0	R74564064	R	NPSAD-20201203-A2	2	MG	ADAM	ADAM_GPNMB
R74564064-2-TTTATGCAGCTAAACA-0	R74564064	R	NPSAD-20201203-A2	2	MG	ADAM	ADAM_GPNMB
R74564064-2-TTTCGATTCGTACACA-0	R74564064	R	NPSAD-20201203-A2	2	MG	Homeo	Homeo_PICALM
R74564064-1-AAACGAATCCCGGTAG-1	R74564064	R	NPSAD-20201203-A1	1	MG	Homeo	Homeo_PICALM
R74564064-1-AAACGCTCAGTTTGGT-1	R74564064	R	NPSAD-20201203-A1	1	MG	ADAM	ADAM_GPNMB
R74564064-1-AAAGTCCCATCGTTCC-1	R74564064	R	NPSAD-20201203-A1	1	PVM	PVM	PVM_CD163
R74564064-1-AACCCAAGTTCTCTAT-1	R74564064	R	NPSAD-20201203-A1	1	MG	ADAM	ADAM_GPNMB
R74564064-1-AATGCCATCATCGCAA-1	R74564064	R	NPSAD-20201203-A1	1	MG	Homeo	Homeo_FRMD4A
R74564064-1-ACACAGTGTCAGACGA-1	R74564064	R	NPSAD-20201203-A1	1	MG	Homeo	Homeo_PICALM
R74564064-1-ACACCAATCGGAAGGT-1	R74564064	R	NPSAD-20201203-A1	1	MG	Adapt	Adapt_IFI44L
R74564064-1-ACCATTTAGTTTGCTG-1	R74564064	R	NPSAD-20201203-A1	1	MG	Homeo	Homeo_PICALM
R74564064-1-ACCGTTCCACGTACAT-1	R74564064	R	NPSAD-20201203-A1	1	MG	Homeo	Homeo_PICALM
R74564064-1-ACGTTCCTCCGCTTAC-1	R74564064	R	NPSAD-20201203-A1	1	MG	Homeo	Homeo_PICALM
R74564064-1-ACTATCTGTGAGTCAG-1	R74564064	R	NPSAD-20201203-A1	1	MG	ADAM	ADAM_GPNMB
R74564064-1-ACTGATGCAGAGCTAG-1	R74564064	R	NPSAD-20201203-A1	1	MG	Homeo	Homeo_PICALM
R74564064-1-AGATAGATCCCTCGAT-1	R74564064	R	NPSAD-20201203-A1	1	MG	Homeo	Homeo_PICALM
R74564064-1-AGCGTATAGCTTAGTC-1	R74564064	R	NPSAD-20201203-A1	1	MG	Homeo	Homeo_PICALM
R74564064-1-AGCGTATTCGCCACTT-1	R74564064	R	NPSAD-20201203-A1	1	MG	ADAM	ADAM_GPNMB
R74564064-1-AGGAGGTCACAACATC-1	R74564064	R	NPSAD-20201203-A1	1	MG	Homeo	Homeo_PICALM
R74564064-1-ATACTTCCAACTGGTT-1	R74564064	R	NPSAD-20201203-A1	1	MG	Homeo	Homeo_PICALM
R74564064-1-ATCAGGTAGACATAGT-1	R74564064	R	NPSAD-20201203-A1	1	MG	Homeo	Homeo_PICALM
R74564064-1-ATCGTAGCACTGGCGT-1	R74564064	R	NPSAD-20201203-A1	1	MG	Homeo	Homeo_PICALM
R74564064-1-ATCGTGAAGGTATCTC-1	R74564064	R	NPSAD-20201203-A1	1	MG	ADAM	ADAM_GPNMB
R74564064-1-ATGGGTTTCACCTGGG-1	R74564064	R	NPSAD-20201203-A1	1	MG	Homeo	Homeo_PICALM
R74564064-1-ATTCATCCAAACTGCT-1	R74564064	R	NPSAD-20201203-A1	1	MG	Homeo	Homeo_PICALM
R74564064-1-CAATCGAGTGGTACAG-1	R74564064	R	NPSAD-20201203-A1	1	MG	Homeo	Homeo_PICALM
R74564064-1-CACGTTCAGTCACGAG-1	R74564064	R	NPSAD-20201203-A1	1	MG	Homeo	Homeo_PICALM
R74564064-1-CACTGTCAGAGCAGCT-1	R74564064	R	NPSAD-20201203-A1	1	PVM	PVM	PVM_CD163
R74564064-1-CAGATACTCAGGAACG-1	R74564064	R	NPSAD-20201203-A1	1	MG	Homeo	Homeo_PICALM
R74564064-1-CATGGTAGTGTACGCC-1	R74564064	R	NPSAD-20201203-A1	1	MG	Adapt	Adapt_IFI44L
R74564064-1-CCACGTTCACAAATAG-1	R74564064	R	NPSAD-20201203-A1	1	MG	ADAM	ADAM_GPNMB
R74564064-1-CCACTTGTCCCACAGG-1	R74564064	R	NPSAD-20201203-A1	1	MG	Homeo	Homeo_PICALM
R74564064-1-CCGCAAGTCGGTTCAA-1	R74564064	R	NPSAD-20201203-A1	1	MG	ADAM	ADAM_GPNMB
R74564064-1-CCGGTAGTCCCTATTA-1	R74564064	R	NPSAD-20201203-A1	1	MG	Homeo	Homeo_PICALM
R74564064-1-CCTCAGTTCATGCTAG-1	R74564064	R	NPSAD-20201203-A1	1	MG	Adapt	Adapt_HIST
R74564064-1-CGGAGAACATGGGTTT-1	R74564064	R	NPSAD-20201203-A1	1	MG	Homeo	Homeo_FRMD4A
R74564064-1-CTAAGTGCAGTATGAA-1	R74564064	R	NPSAD-20201203-A1	1	MG	Homeo	Homeo_PICALM
R74564064-1-CTCACTGTCAAGCCTA-1	R74564064	R	NPSAD-20201203-A1	1	MG	Homeo	Homeo_PICALM
R74564064-1-CTCCAACGTGACTCTA-1	R74564064	R	NPSAD-20201203-A1	1	PVM	PVM	PVM_CD163
R74564064-1-GACCCTTTCCTATTTG-1	R74564064	R	NPSAD-20201203-A1	1	MG	Homeo	Homeo_PICALM
R74564064-1-GAGAAATTCTGGGCGT-1	R74564064	R	NPSAD-20201203-A1	1	MG	Homeo	Homeo_PICALM
R74564064-1-GAGAGGTAGGGTATAT-1	R74564064	R	NPSAD-20201203-A1	1	MG	ADAM	ADAM_GPNMB
R74564064-1-GCAGCCATCCCAATAG-1	R74564064	R	NPSAD-20201203-A1	1	MG	Homeo	Homeo_PICALM
R74564064-1-GCGTTTCAGGATAATC-1	R74564064	R	NPSAD-20201203-A1	1	MG	Homeo	Homeo_PICALM
R74564064-1-GGAACCCTCATTATCC-1	R74564064	R	NPSAD-20201203-A1	1	MG	Homeo	Homeo_FRMD4A
R74564064-1-GGAGGATAGGTTAAAC-1	R74564064	R	NPSAD-20201203-A1	1	MG	Homeo	Homeo_PICALM
R74564064-1-GGGAGATGTGCATGTT-1	R74564064	R	NPSAD-20201203-A1	1	MG	Homeo	Homeo_PICALM
R74564064-1-GTCCTCAAGACTCTAC-1	R74564064	R	NPSAD-20201203-A1	1	MG	Homeo	Homeo_PICALM
R74564064-1-GTCCTCAAGCATACTC-1	R74564064	R	NPSAD-20201203-A1	1	MG	Homeo	Homeo_PICALM
R74564064-1-GTGTTAGTCTGCAGCG-1	R74564064	R	NPSAD-20201203-A1	1	PVM	PVM	PVM_CD163
R74564064-1-GTTGTAGGTTACCTGA-1	R74564064	R	NPSAD-20201203-A1	1	MG	Homeo	Homeo_PICALM
R74564064-1-GTTGTCCCAAATGCGG-1	R74564064	R	NPSAD-20201203-A1	1	MG	Homeo	Homeo_PICALM
R74564064-1-TAACCAGGTGCCTGCA-1	R74564064	R	NPSAD-20201203-A1	1	MG	Adapt	Adapt_AIF1
R74564064-1-TACAACGTCGGTTGTA-1	R74564064	R	NPSAD-20201203-A1	1	MG	Homeo	Homeo_PICALM
R74564064-1-TACCGGGAGAGCAGTC-1	R74564064	R	NPSAD-20201203-A1	1	MG	Homeo	Homeo_PICALM
R74564064-1-TAGACTGGTAACCCTA-1	R74564064	R	NPSAD-20201203-A1	1	MG	Homeo	Homeo_PICALM
R74564064-1-TCCAGAACAGACCTGC-1	R74564064	R	NPSAD-20201203-A1	1	PVM	PVM	PVM_CD163
R74564064-1-TCCTCCCGTCTTCGAA-1	R74564064	R	NPSAD-20201203-A1	1	MG	Homeo	Homeo_PICALM
R74564064-1-TCCTCGATCTGCGTCT-1	R74564064	R	NPSAD-20201203-A1	1	PVM	PVM	PVM_CD163
R74564064-1-TCGCACTCACATGTTG-1	R74564064	R	NPSAD-20201203-A1	1	MG	Homeo	Homeo_PICALM
R74564064-1-TCGTAGATCCACGTGG-1	R74564064	R	NPSAD-20201203-A1	1	MG	Homeo	Homeo_PICALM
R74564064-1-TCTATCAAGCCACAAG-1	R74564064	R	NPSAD-20201203-A1	1	PVM	PVM	PVM_CD163
R74564064-1-TCTCACGTCTGCATGA-1	R74564064	R	NPSAD-20201203-A1	1	MG	ADAM	ADAM_GPNMB
R74564064-1-TCTGTCGGTTGTCAGT-1	R74564064	R	NPSAD-20201203-A1	1	MG	Homeo	Homeo_PICALM
R74564064-1-TGATCAGGTCACAGAG-1	R74564064	R	NPSAD-20201203-A1	1	MG	Homeo	Homeo_PICALM
R74564064-1-TGATGGTTCACAGAGG-1	R74564064	R	NPSAD-20201203-A1	1	MG	Adapt	Adapt_TMEM163
R74564064-1-TGCAGATCACCGGTCA-1	R74564064	R	NPSAD-20201203-A1	1	MG	Homeo	Homeo_PICALM
R74564064-1-TGCGACGGTGCATACT-1	R74564064	R	NPSAD-20201203-A1	1	MG	Homeo	Homeo_PICALM
R74564064-1-TGCGGCAAGGAAAGTG-1	R74564064	R	NPSAD-20201203-A1	1	MG	Homeo	Homeo_PICALM
R74564064-1-TGCGGCACACACACTA-1	R74564064	R	NPSAD-20201203-A1	1	MG	Homeo	Homeo_PICALM
R74564064-1-TGGTACAAGATGCGAC-1	R74564064	R	NPSAD-20201203-A1	1	MG	Homeo	Homeo_PICALM
R74564064-1-TGGTAGTAGCCTTGAT-1	R74564064	R	NPSAD-20201203-A1	1	MG	Homeo	Homeo_PICALM
R74564064-1-TGGTGATGTGGAACCA-1	R74564064	R	NPSAD-20201203-A1	1	MG	Homeo	Homeo_PICALM
R74564064-1-TGTAGACGTGACCGTC-1	R74564064	R	NPSAD-20201203-A1	1	MG	Homeo	Homeo_PICALM
R74564064-1-TGTGGCGGTTCCATTT-1	R74564064	R	NPSAD-20201203-A1	1	MG	ADAM	ADAM_GPNMB
R74564064-1-TGTTACTAGTAATTGG-1	R74564064	R	NPSAD-20201203-A1	1	MG	Homeo	Homeo_PICALM
R74564064-1-TTACCGCGTCCGATCG-1	R74564064	R	NPSAD-20201203-A1	1	MG	ADAM	ADAM_GPNMB
R74564064-1-TTACCGCTCACCGGTG-1	R74564064	R	NPSAD-20201203-A1	1	MG	ADAM	ADAM_GPNMB
R74564064-1-TTCTCTCTCCCGTGTT-1	R74564064	R	NPSAD-20201203-A1	1	MG	ADAM	ADAM_GPNMB
R74564064-1-TTGCCTGCACTATGTG-1	R74564064	R	NPSAD-20201203-A1	1	MG	Homeo	Homeo_PICALM
R74564064-1-TTGTTCAGTCACGTGC-1	R74564064	R	NPSAD-20201203-A1	1	MG	Homeo	Homeo_PICALM
R74564064-1-TTTAGTCTCCGAACGC-1	R74564064	R	NPSAD-20201203-A1	1	MG	Homeo	Homeo_PICALM
R74564064-1-TTTCACACACTACAGT-1	R74564064	R	NPSAD-20201203-A1	1	MG	Homeo	Homeo_PICALM
R74564064-1-TTTGTTGAGCAACTCT-1	R74564064	R	NPSAD-20201203-A1	1	MG	Homeo	Homeo_PICALM
R74718818-1-AAACCCACACAGCCTG-0	R74718818	R	NPSAD-20201124-C1	1	MG	ADAM	ADAM_GPNMB
R74718818-1-AACCAACAGTACGAGC-0	R74718818	R	NPSAD-20201124-C1	1	MG	ADAM	ADAM_GPNMB
R74718818-1-AAGCCATTCGCGCTGA-0	R74718818	R	NPSAD-20201124-C1	1	MG	Homeo	Homeo_FRMD4A
R74718818-1-ACCTGTCAGCGACTGA-0	R74718818	R	NPSAD-20201124-C1	1	MG	ADAM	ADAM_GPNMB
R74718818-1-ACGGAAGCAGACCGCT-0	R74718818	R	NPSAD-20201124-C1	1	MG	ADAM	ADAM_GPNMB
R74718818-1-ACTATTCCAGACCGCT-0	R74718818	R	NPSAD-20201124-C1	1	MG	Homeo	Homeo_PICALM
R74718818-1-AGACCATTCACTTCTA-0	R74718818	R	NPSAD-20201124-C1	1	MG	ADAM	ADAM_GPNMB
R74718818-1-AGGGTCCAGTCGAATA-0	R74718818	R	NPSAD-20201124-C1	1	MG	ADAM	ADAM_GPNMB
R74718818-1-AGGTCATGTCGTGATT-0	R74718818	R	NPSAD-20201124-C1	1	MG	Homeo	Homeo_FRMD4A
R74718818-1-AGTTAGCAGGCGTTGA-0	R74718818	R	NPSAD-20201124-C1	1	MG	ADAM	ADAM_GPNMB
R74718818-1-ATACCTTCAGCCTATA-0	R74718818	R	NPSAD-20201124-C1	1	MG	ADAM	ADAM_GPNMB
R74718818-1-ATGGTTGCACAACGAG-0	R74718818	R	NPSAD-20201124-C1	1	MG	ADAM	ADAM_GPNMB
R74718818-1-CAACAACAGACCAAAT-0	R74718818	R	NPSAD-20201124-C1	1	MG	ADAM	ADAM_GPNMB
R74718818-1-CAACAGTGTATCCTCC-0	R74718818	R	NPSAD-20201124-C1	1	MG	ADAM	ADAM_GPNMB
R74718818-1-CAGCACGTCGGCTATA-0	R74718818	R	NPSAD-20201124-C1	1	MG	ADAM	ADAM_GPNMB
R74718818-1-CCTCATGGTCAGTCTA-0	R74718818	R	NPSAD-20201124-C1	1	MG	Homeo	Homeo_PICALM
R74718818-1-CCTGCATAGGTTAGTA-0	R74718818	R	NPSAD-20201124-C1	1	MG	Homeo	Homeo_PICALM
R74718818-1-CGAGAAGGTAAGCGGT-0	R74718818	R	NPSAD-20201124-C1	1	MG	ADAM	ADAM_GPNMB
R74718818-1-CGGGCATAGACCACGA-0	R74718818	R	NPSAD-20201124-C1	1	MG	ADAM	ADAM_GPNMB
R74718818-1-CGTGCTTGTGGAACCA-0	R74718818	R	NPSAD-20201124-C1	1	MG	Homeo	Homeo_FRMD4A
R74718818-1-CTAAGTGGTGTCTTAG-0	R74718818	R	NPSAD-20201124-C1	1	MG	ADAM	ADAM_GPNMB
R74718818-1-CTCACTGGTTATTCCT-0	R74718818	R	NPSAD-20201124-C1	1	MG	Homeo	Homeo_FRMD4A
R74718818-1-CTCGAGGAGACTCATC-0	R74718818	R	NPSAD-20201124-C1	1	MG	ADAM	ADAM_GPNMB
R74718818-1-GAACTGTGTTTGAACC-0	R74718818	R	NPSAD-20201124-C1	1	MG	ADAM	ADAM_GPNMB
R74718818-1-GATCATGGTCCAGTTA-0	R74718818	R	NPSAD-20201124-C1	1	MG	ADAM	ADAM_GPNMB
R74718818-1-GCAGGCTCACCCTGAG-0	R74718818	R	NPSAD-20201124-C1	1	MG	Homeo	Homeo_PICALM
R74718818-1-GCCCGAAGTGCTATTG-0	R74718818	R	NPSAD-20201124-C1	1	MG	ADAM	ADAM_GPNMB
R74718818-1-GGAATCTTCAGCACCG-0	R74718818	R	NPSAD-20201124-C1	1	MG	Homeo	Homeo_PICALM
R74718818-1-GGCTTGGTCCTCACTG-0	R74718818	R	NPSAD-20201124-C1	1	MG	ADAM	ADAM_GPNMB
R74718818-1-GGGATGATCTTACACT-0	R74718818	R	NPSAD-20201124-C1	1	MG	ADAM	ADAM_GPNMB
R74718818-1-GGGTTATGTGTCCATA-0	R74718818	R	NPSAD-20201124-C1	1	PVM	PVM	PVM_CD163
R74718818-1-GTAGGAGTCGTGGAAG-0	R74718818	R	NPSAD-20201124-C1	1	MG	Homeo	Homeo_FRMD4A
R74718818-1-GTCGAATGTGACTGTT-0	R74718818	R	NPSAD-20201124-C1	1	MG	ADAM	ADAM_GPNMB
R74718818-1-GTGTTAGCACCAGGTC-0	R74718818	R	NPSAD-20201124-C1	1	MG	ADAM	ADAM_GPNMB
R74718818-1-TAAGTCGTCGCTGTTC-0	R74718818	R	NPSAD-20201124-C1	1	MG	Homeo	Homeo_PICALM
R74718818-1-TAATCTCGTATTTCTC-0	R74718818	R	NPSAD-20201124-C1	1	MG	Homeo	Homeo_PICALM
R74718818-1-TAGGAGGGTCTTGCGG-0	R74718818	R	NPSAD-20201124-C1	1	MG	ADAM	ADAM_GPNMB
R74718818-1-TCCTCTTCAAATCAAG-0	R74718818	R	NPSAD-20201124-C1	1	MG	ADAM	ADAM_GPNMB
R74718818-1-TCTATCAGTGTCTTGA-0	R74718818	R	NPSAD-20201124-C1	1	MG	Homeo	Homeo_FRMD4A
R74718818-1-TGCTGAAGTGAGCGAT-0	R74718818	R	NPSAD-20201124-C1	1	MG	Homeo	Homeo_FRMD4A
R74718818-1-TGGAACTGTTGGGACA-0	R74718818	R	NPSAD-20201124-C1	1	MG	ADAM	ADAM_GPNMB
R74718818-1-TGGCGTGCAGCGTTGC-0	R74718818	R	NPSAD-20201124-C1	1	MG	Homeo	Homeo_PICALM
R74718818-1-TGTGCGGCACACCTAA-0	R74718818	R	NPSAD-20201124-C1	1	MG	Homeo	Homeo_PICALM
R74718818-1-TTCGATTAGATTGAGT-0	R74718818	R	NPSAD-20201124-C1	1	MG	ADAM	ADAM_GPNMB
R74718818-1-TTCTTCCGTCCTGGGT-0	R74718818	R	NPSAD-20201124-C1	1	MG	ADAM	ADAM_GPNMB
R74718818-1-TTGTTTGTCCAACCGG-0	R74718818	R	NPSAD-20201124-C1	1	MG	Homeo	Homeo_FRMD4A
R74718818-2-AAGCGTTGTTCGTGCG-1	R74718818	R	NPSAD-20201124-C2	2	MG	ADAM	ADAM_GPNMB
R74718818-2-ACGATGTAGGGCTAAC-1	R74718818	R	NPSAD-20201124-C2	2	MG	Homeo	Homeo_PICALM
R74718818-2-AGAAATGCAGGAGGTT-1	R74718818	R	NPSAD-20201124-C2	2	MG	Homeo	Homeo_PICALM
R74718818-2-AGACAGGTCGCTCTCA-1	R74718818	R	NPSAD-20201124-C2	2	MG	Homeo	Homeo_FRMD4A
R74718818-2-AGAGCAGTCACTACGA-1	R74718818	R	NPSAD-20201124-C2	2	MG	Homeo	Homeo_FRMD4A
R74718818-2-AGCTACATCCGGCTTT-1	R74718818	R	NPSAD-20201124-C2	2	MG	ADAM	ADAM_GPNMB
R74718818-2-AGGACGAAGGTAGCCA-1	R74718818	R	NPSAD-20201124-C2	2	MG	ADAM	ADAM_GPNMB
R74718818-2-AGTACTGGTCTGCAAT-1	R74718818	R	NPSAD-20201124-C2	2	MG	ADAM	ADAM_GPNMB
R74718818-2-AGTACTGTCGAGTTGT-1	R74718818	R	NPSAD-20201124-C2	2	MG	ADAM	ADAM_GPNMB
R74718818-2-ATGAAAGAGTAAGACT-1	R74718818	R	NPSAD-20201124-C2	2	MG	ADAM	ADAM_GPNMB
R74718818-2-CAAGCTACAACATCGT-1	R74718818	R	NPSAD-20201124-C2	2	MG	ADAM	ADAM_GPNMB
R74718818-2-CATACCCAGACGCCAA-1	R74718818	R	NPSAD-20201124-C2	2	MG	Homeo	Homeo_PICALM
R74718818-2-CATGGTACAAACTCTG-1	R74718818	R	NPSAD-20201124-C2	2	MG	Homeo	Homeo_FRMD4A
R74718818-2-CATTGTTAGCATCTTG-1	R74718818	R	NPSAD-20201124-C2	2	MG	ADAM	ADAM_GPNMB
R74718818-2-CCAAGCGAGCGCACAA-1	R74718818	R	NPSAD-20201124-C2	2	MG	Homeo	Homeo_FRMD4A
R74718818-2-CCAATTTGTATTGCCA-1	R74718818	R	NPSAD-20201124-C2	2	MG	Homeo	Homeo_PICALM
R74718818-2-CCACCATTCTTCGGAA-1	R74718818	R	NPSAD-20201124-C2	2	MG	ADAM	ADAM_GPNMB
R74718818-2-CCCTCAAGTCCACAGC-1	R74718818	R	NPSAD-20201124-C2	2	MG	Homeo	Homeo_PICALM
R74718818-2-CCCTCTCAGGTTGACG-1	R74718818	R	NPSAD-20201124-C2	2	MG	ADAM	ADAM_GPNMB
R74718818-2-CCGTGAGGTCTCAGGC-1	R74718818	R	NPSAD-20201124-C2	2	MG	ADAM	ADAM_GPNMB
R74718818-2-CCGTTCATCCTACGGG-1	R74718818	R	NPSAD-20201124-C2	2	MG	ADAM	ADAM_GPNMB
R74718818-2-CCTCCAATCACACGAT-1	R74718818	R	NPSAD-20201124-C2	2	MG	Homeo	Homeo_PICALM
R74718818-2-CGAGTTAAGGTTGTTC-1	R74718818	R	NPSAD-20201124-C2	2	MG	ADAM	ADAM_GPNMB
R74718818-2-CTGGACGCATGAGATA-1	R74718818	R	NPSAD-20201124-C2	2	MG	Homeo	Homeo_PICALM
R74718818-2-CTTCAATGTCCACTCT-1	R74718818	R	NPSAD-20201124-C2	2	MG	ADAM	ADAM_GPNMB
R74718818-2-GACTCTCCAGACTGCC-1	R74718818	R	NPSAD-20201124-C2	2	MG	ADAM	ADAM_GPNMB
R74718818-2-GAGAGGTTCTAGAACC-1	R74718818	R	NPSAD-20201124-C2	2	MG	ADAM	ADAM_GPNMB
R74718818-2-GAGTGTTAGAAGCCAC-1	R74718818	R	NPSAD-20201124-C2	2	MG	ADAM	ADAM_GPNMB
R74718818-2-GATAGCTAGCCTCACG-1	R74718818	R	NPSAD-20201124-C2	2	MG	Homeo	Homeo_PICALM
R74718818-2-GATGACTCAAACGGCA-1	R74718818	R	NPSAD-20201124-C2	2	MG	ADAM	ADAM_GPNMB
R74718818-2-GATGGAGCAGTAACGG-1	R74718818	R	NPSAD-20201124-C2	2	MG	ADAM	ADAM_GPNMB
R74718818-2-GCAGCTGGTCGACTTA-1	R74718818	R	NPSAD-20201124-C2	2	MG	Homeo	Homeo_FRMD4A
R74718818-2-GCCATTCCAATTGTGC-1	R74718818	R	NPSAD-20201124-C2	2	MG	ADAM	ADAM_GPNMB
R74718818-2-GGGCCATCAAAGGTTA-1	R74718818	R	NPSAD-20201124-C2	2	MG	Adapt	Adapt_HSPA1A
R74718818-2-GGTCACGGTCAGGAGT-1	R74718818	R	NPSAD-20201124-C2	2	MG	ADAM	ADAM_GPNMB
R74718818-2-GTCAAGTCAGGTTTAC-1	R74718818	R	NPSAD-20201124-C2	2	MG	ADAM	ADAM_GPNMB
R74718818-2-GTGTGATTCACCTACC-1	R74718818	R	NPSAD-20201124-C2	2	MG	ADAM	ADAM_GPNMB
R74718818-2-GTTCTATAGAATTGTG-1	R74718818	R	NPSAD-20201124-C2	2	MG	Homeo	Homeo_PICALM
R74718818-2-GTTGCTCCACCGTCTT-1	R74718818	R	NPSAD-20201124-C2	2	MG	ADAM	ADAM_GPNMB
R74718818-2-TAGACTGTCGCTTGAA-1	R74718818	R	NPSAD-20201124-C2	2	MG	ADAM	ADAM_GPNMB
R74718818-2-TCAAGTGTCCCGGTAG-1	R74718818	R	NPSAD-20201124-C2	2	MG	ADAM	ADAM_GPNMB
R74718818-2-TCATATCAGTCTCCTC-1	R74718818	R	NPSAD-20201124-C2	2	MG	ADAM	ADAM_GPNMB
R74718818-2-TCATGTTCAGAGTCAG-1	R74718818	R	NPSAD-20201124-C2	2	MG	ADAM	ADAM_GPNMB
R74718818-2-TCATGTTGTCACAATC-1	R74718818	R	NPSAD-20201124-C2	2	PVM	PVM	PVM_CD163
R74718818-2-TCCCACACAACAGCTT-1	R74718818	R	NPSAD-20201124-C2	2	MG	ADAM	ADAM_GPNMB
R74718818-2-TCGACGGCAAGCAATA-1	R74718818	R	NPSAD-20201124-C2	2	MG	Homeo	Homeo_PICALM
R74718818-2-TCTCCGACAATGGCCC-1	R74718818	R	NPSAD-20201124-C2	2	MG	Homeo	Homeo_PICALM
R74718818-2-TCTTGCGCAAGAGTTA-1	R74718818	R	NPSAD-20201124-C2	2	MG	Homeo	Homeo_FRMD4A
R74718818-2-TGAATGCGTGTAAACA-1	R74718818	R	NPSAD-20201124-C2	2	MG	ADAM	ADAM_GPNMB
R74718818-2-TGACGCGCAGAATCGG-1	R74718818	R	NPSAD-20201124-C2	2	MG	ADAM	ADAM_GPNMB
R74718818-2-TGATCAGAGTAGAATC-1	R74718818	R	NPSAD-20201124-C2	2	MG	ADAM	ADAM_GPNMB
R74718818-2-TGATTCTCATGCGTGC-1	R74718818	R	NPSAD-20201124-C2	2	MG	ADAM	ADAM_GPNMB
R74718818-2-TGGAACTTCCATGCAA-1	R74718818	R	NPSAD-20201124-C2	2	MG	ADAM	ADAM_GPNMB
R74718818-2-TGGATGTAGGGAGGCA-1	R74718818	R	NPSAD-20201124-C2	2	MG	Homeo	Homeo_PICALM
R74718818-2-TGTTGAGCAACCGACC-1	R74718818	R	NPSAD-20201124-C2	2	MG	ADAM	ADAM_GPNMB
R74718818-2-TTACAGGAGCATCCCG-1	R74718818	R	NPSAD-20201124-C2	2	MG	ADAM	ADAM_GPNMB
R74718818-2-TTACGTTTCACGAACT-1	R74718818	R	NPSAD-20201124-C2	2	MG	ADAM	ADAM_GPNMB
R74718818-2-TTTACGTGTAGTTAGA-1	R74718818	R	NPSAD-20201124-C2	2	MG	Homeo	Homeo_PICALM
R756793-1-AAATGGATCACGATAC-0	R756793	R	NPSAD-132-A1	1	MG	Homeo	Homeo_FRMD4A
R756793-1-AACAGGGCAAGGTACG-0	R756793	R	NPSAD-132-A1	1	PVM	PVM	PVM_CD163
R756793-1-AACCATGCAAGAGTTA-0	R756793	R	NPSAD-132-A1	1	PVM	PVM	PVM_CD163
R756793-1-AAGGAATGTATTTCGG-0	R756793	R	NPSAD-132-A1	1	MG	Homeo	Homeo_PICALM
R756793-1-AATGAAGAGGACAGTC-0	R756793	R	NPSAD-132-A1	1	MG	Homeo	Homeo_PICALM
R756793-1-ACCAACACAACCCGCA-0	R756793	R	NPSAD-132-A1	1	MG	Homeo	Homeo_PICALM
R756793-1-ACCAACAGTTGCCTAA-0	R756793	R	NPSAD-132-A1	1	MG	ADAM	ADAM_GPNMB
R756793-1-ACTTCCGCAGTGGCTC-0	R756793	R	NPSAD-132-A1	1	MG	Homeo	Homeo_PICALM
R756793-1-AGAACAATCTTGCAAG-0	R756793	R	NPSAD-132-A1	1	MG	ADAM	ADAM_GPNMB
R756793-1-AGAGAGCAGGCAATGC-0	R756793	R	NPSAD-132-A1	1	MG	Homeo	Homeo_PICALM
R756793-1-AGCGTATCAGTTGTCA-0	R756793	R	NPSAD-132-A1	1	MG	Homeo	Homeo_PICALM
R756793-1-AGGACGAAGTCACACT-0	R756793	R	NPSAD-132-A1	1	MG	Homeo	Homeo_PICALM
R756793-1-AGGACTTAGTGGACTG-0	R756793	R	NPSAD-132-A1	1	MG	Homeo	Homeo_PICALM
R756793-1-AGGCCACCATATACCG-0	R756793	R	NPSAD-132-A1	1	MG	Homeo	Homeo_PICALM
R756793-1-AGGGTGACAAATCGTC-0	R756793	R	NPSAD-132-A1	1	MG	Homeo	Homeo_PICALM
R756793-1-AGGTTACCAGGCATTT-0	R756793	R	NPSAD-132-A1	1	MG	Homeo	Homeo_PICALM
R756793-1-AGGTTACTCAAACCTG-0	R756793	R	NPSAD-132-A1	1	PVM	PVM	PVM_CD163
R756793-1-AGTAGCTAGTGCAGGT-0	R756793	R	NPSAD-132-A1	1	MG	Homeo	Homeo_PICALM
R756793-1-AGTCACAAGCATAGGC-0	R756793	R	NPSAD-132-A1	1	MG	Homeo	Homeo_PICALM
R756793-1-ATCGATGAGCATGATA-0	R756793	R	NPSAD-132-A1	1	MG	Homeo	Homeo_PICALM
R756793-1-ATCTCTATCTGCACCT-0	R756793	R	NPSAD-132-A1	1	MG	Homeo	Homeo_PICALM
R756793-1-ATGAGTCTCACCACAA-0	R756793	R	NPSAD-132-A1	1	MG	Homeo	Homeo_PICALM
R756793-1-ATGGTTGGTTATCTGG-0	R756793	R	NPSAD-132-A1	1	PVM	PVM	PVM_CD163
R756793-1-CAACCAACACTCCACT-0	R756793	R	NPSAD-132-A1	1	MG	ADAM	ADAM_GPNMB
R756793-1-CACACAAAGGTTACAA-0	R756793	R	NPSAD-132-A1	1	MG	Homeo	Homeo_PICALM
R756793-1-CACGGGTAGGAGTATT-0	R756793	R	NPSAD-132-A1	1	MG	Homeo	Homeo_PICALM
R756793-1-CACGGGTAGTGACCTT-0	R756793	R	NPSAD-132-A1	1	MG	ADAM	ADAM_GPNMB
R756793-1-CAGTGCGGTCCACATA-0	R756793	R	NPSAD-132-A1	1	MG	Homeo	Homeo_PICALM
R756793-1-CATCCCAAGCTCGGCT-0	R756793	R	NPSAD-132-A1	1	MG	Homeo	Homeo_PICALM
R756793-1-CCGATCTCACGGCTAC-0	R756793	R	NPSAD-132-A1	1	MG	Homeo	Homeo_PICALM
R756793-1-CCGGGTAAGAGGGCGA-0	R756793	R	NPSAD-132-A1	1	MG	Homeo	Homeo_PICALM
R756793-1-CCGGGTACAGCGACCT-0	R756793	R	NPSAD-132-A1	1	MG	ADAM	ADAM_GPNMB
R756793-1-CCGTGAGGTACCGTGC-0	R756793	R	NPSAD-132-A1	1	MG	Homeo	Homeo_PICALM
R756793-1-CCTCAGTAGCAAATGT-0	R756793	R	NPSAD-132-A1	1	MG	Homeo	Homeo_PICALM
R756793-1-CCTCAGTCAATACAGA-0	R756793	R	NPSAD-132-A1	1	MG	Homeo	Homeo_PICALM
R756793-1-CCTTCAGGTAACTGCT-0	R756793	R	NPSAD-132-A1	1	MG	Homeo	Homeo_PICALM
R756793-1-CGAGGCTAGACTCATC-0	R756793	R	NPSAD-132-A1	1	MG	Homeo	Homeo_PICALM
R756793-1-CGGGTCACAGTATGAA-0	R756793	R	NPSAD-132-A1	1	MG	ADAM	ADAM_GPNMB
R756793-1-CGTAGTAAGACATCCT-0	R756793	R	NPSAD-132-A1	1	MG	Homeo	Homeo_PICALM
R756793-1-CGTAGTATCGTGGTAT-0	R756793	R	NPSAD-132-A1	1	MG	ADAM	ADAM_GPNMB
R756793-1-CTCCCTCCACGGTAGA-0	R756793	R	NPSAD-132-A1	1	MG	Homeo	Homeo_PICALM
R756793-1-CTCTGGTAGCGAATGC-0	R756793	R	NPSAD-132-A1	1	MG	Homeo	Homeo_PICALM
R756793-1-CTGCGAGGTTACGATC-0	R756793	R	NPSAD-132-A1	1	MG	Homeo	Homeo_PICALM
R756793-1-CTGTGAATCTGCTCTG-0	R756793	R	NPSAD-132-A1	1	MG	Homeo	Homeo_PICALM
R756793-1-CTTAGGATCCCAGGCA-0	R756793	R	NPSAD-132-A1	1	MG	ADAM	ADAM_GPNMB
R756793-1-CTTCTAACAACTCCAA-0	R756793	R	NPSAD-132-A1	1	MG	Homeo	Homeo_FRMD4A
R756793-1-CTTCTCTAGGGCAGTT-0	R756793	R	NPSAD-132-A1	1	MG	Homeo	Homeo_PICALM
R756793-1-CTTCTCTTCAGTCAGT-0	R756793	R	NPSAD-132-A1	1	PVM	PVM	PVM_CD163
R756793-1-CTTTCAAGTTGAGTCT-0	R756793	R	NPSAD-132-A1	1	PVM	PVM	PVM_CD163
R756793-1-GAAATGACATGCTGCG-0	R756793	R	NPSAD-132-A1	1	MG	Homeo	Homeo_PICALM
R756793-1-GAAGCCCTCCGAGATT-0	R756793	R	NPSAD-132-A1	1	MG	Homeo	Homeo_FRMD4A
R756793-1-GAATCGTCATGGCGCT-0	R756793	R	NPSAD-132-A1	1	MG	Homeo	Homeo_PICALM
R756793-1-GAGTGTTCACTCTAGA-0	R756793	R	NPSAD-132-A1	1	MG	Homeo	Homeo_PICALM
R756793-1-GATAGAAAGGCGTCCT-0	R756793	R	NPSAD-132-A1	1	MG	Homeo	Homeo_PICALM
R756793-1-GATCCCTGTCCAATCA-0	R756793	R	NPSAD-132-A1	1	MG	Homeo	Homeo_PICALM
R756793-1-GCAACCGGTTGGACCC-0	R756793	R	NPSAD-132-A1	1	MG	Homeo	Homeo_PICALM
R756793-1-GCATCGGTCTGAGAGG-0	R756793	R	NPSAD-132-A1	1	MG	Homeo	Homeo_PICALM
R756793-1-GCCCAGATCTGCGATA-0	R756793	R	NPSAD-132-A1	1	MG	Homeo	Homeo_PICALM
R756793-1-GCTACCTCAGCGTGCT-0	R756793	R	NPSAD-132-A1	1	PVM	PVM	PVM_CD163
R756793-1-GCTCAAAAGAGGTCAC-0	R756793	R	NPSAD-132-A1	1	MG	Homeo	Homeo_PICALM
R756793-1-GGAATCTCAGCACAGA-0	R756793	R	NPSAD-132-A1	1	MG	ADAM	ADAM_GPNMB
R756793-1-GGGTAGATCCTCACGT-0	R756793	R	NPSAD-132-A1	1	MG	Homeo	Homeo_PICALM
R756793-1-GGGTTATAGGTTCAGG-0	R756793	R	NPSAD-132-A1	1	MG	ADAM	ADAM_GPNMB
R756793-1-GGTAACTTCGAGTGGA-0	R756793	R	NPSAD-132-A1	1	MG	Homeo	Homeo_PICALM
R756793-1-GGTCACGAGTCGCCCA-0	R756793	R	NPSAD-132-A1	1	PVM	PVM	PVM_CD163
R756793-1-GGTTGTACATAACAGA-0	R756793	R	NPSAD-132-A1	1	PVM	PVM	PVM_CD163
R756793-1-GTAGTACCATCTGCGG-0	R756793	R	NPSAD-132-A1	1	MG	Homeo	Homeo_PICALM
R756793-1-GTCACTCAGCTGTTCA-0	R756793	R	NPSAD-132-A1	1	MG	Homeo	Homeo_PICALM
R756793-1-GTCATGATCCTCACTG-0	R756793	R	NPSAD-132-A1	1	MG	ADAM	ADAM_GPNMB
R756793-1-GTCATGATCTCCGATC-0	R756793	R	NPSAD-132-A1	1	MG	Homeo	Homeo_PICALM
R756793-1-GTCTCACGTATCATGC-0	R756793	R	NPSAD-132-A1	1	MG	Homeo	Homeo_PICALM
R756793-1-GTGATGTGTCTTCCGT-0	R756793	R	NPSAD-132-A1	1	MG	ADAM	ADAM_GPNMB
R756793-1-GTTGAACAGTCTAACC-0	R756793	R	NPSAD-132-A1	1	MG	Homeo	Homeo_PICALM
R756793-1-GTTGCGGAGTAGTGCG-0	R756793	R	NPSAD-132-A1	1	MG	Homeo	Homeo_PICALM
R756793-1-GTTTGGACACGAGGTA-0	R756793	R	NPSAD-132-A1	1	MG	Homeo	Homeo_PICALM
R756793-1-TAAGCGTTCAGACCGC-0	R756793	R	NPSAD-132-A1	1	MG	Homeo	Homeo_PICALM
R756793-1-TACAACGTCAAGCGTT-0	R756793	R	NPSAD-132-A1	1	MG	Homeo	Homeo_PICALM
R756793-1-TACATTCGTACCAATC-0	R756793	R	NPSAD-132-A1	1	MG	Homeo	Homeo_PICALM
R756793-1-TACGGTAGTCGAATTC-0	R756793	R	NPSAD-132-A1	1	MG	Homeo	Homeo_PICALM
R756793-1-TACTTACCAGAAGCGT-0	R756793	R	NPSAD-132-A1	1	MG	Homeo	Homeo_PICALM
R756793-1-TACTTCAGTGAGACGT-0	R756793	R	NPSAD-132-A1	1	MG	Homeo	Homeo_PICALM
R756793-1-TATCTGTAGCCAAGGT-0	R756793	R	NPSAD-132-A1	1	MG	Homeo	Homeo_PICALM
R756793-1-TATCTTGAGTAGCATA-0	R756793	R	NPSAD-132-A1	1	MG	ADAM	ADAM_GPNMB
R756793-1-TCACATTAGGGCGAAG-0	R756793	R	NPSAD-132-A1	1	MG	Homeo	Homeo_PICALM
R756793-1-TCACATTTCTGTTGGA-0	R756793	R	NPSAD-132-A1	1	MG	Homeo	Homeo_PICALM
R756793-1-TCACTCGTCCGGTAGC-0	R756793	R	NPSAD-132-A1	1	MG	Homeo	Homeo_PICALM
R756793-1-TCAGTCCTCGCGTGCA-0	R756793	R	NPSAD-132-A1	1	PVM	PVM	PVM_CD163
R756793-1-TCATGAGTCTTGTGCC-0	R756793	R	NPSAD-132-A1	1	MG	Homeo	Homeo_PICALM
R756793-1-TCCACCATCTGAGCAT-0	R756793	R	NPSAD-132-A1	1	MG	Homeo	Homeo_PICALM
R756793-1-TCCTCGAGTCCTCATC-0	R756793	R	NPSAD-132-A1	1	MG	Homeo	Homeo_PICALM
R756793-1-TCGAACAGTTAGCTAC-0	R756793	R	NPSAD-132-A1	1	MG	Homeo	Homeo_PICALM
R756793-1-TCTACATTCTGTCGTC-0	R756793	R	NPSAD-132-A1	1	MG	Homeo	Homeo_PICALM
R756793-1-TCTTAGTGTACTAAGA-0	R756793	R	NPSAD-132-A1	1	MG	Homeo	Homeo_PICALM
R756793-1-TCTTGCGAGGGCAGTT-0	R756793	R	NPSAD-132-A1	1	MG	Homeo	Homeo_PICALM
R756793-1-TCTTTGAAGGATACAT-0	R756793	R	NPSAD-132-A1	1	MG	Homeo	Homeo_PICALM
R756793-1-TGAATGCTCCGGCAAC-0	R756793	R	NPSAD-132-A1	1	MG	Homeo	Homeo_PICALM
R756793-1-TGATTCTAGCTGGCCT-0	R756793	R	NPSAD-132-A1	1	MG	Homeo	Homeo_PICALM
R756793-1-TGCTCGTTCCTGTAAG-0	R756793	R	NPSAD-132-A1	1	MG	Homeo	Homeo_PICALM
R756793-1-TGGTGATAGGGATGTC-0	R756793	R	NPSAD-132-A1	1	MG	Homeo	Homeo_PICALM
R756793-1-TGTCCCAAGCACTCGC-0	R756793	R	NPSAD-132-A1	1	MG	ADAM	ADAM_GPNMB
R756793-1-TGTGATGCAAACGTGG-0	R756793	R	NPSAD-132-A1	1	MG	Homeo	Homeo_PICALM
R756793-1-TGTGGCGAGAATACAC-0	R756793	R	NPSAD-132-A1	1	PVM	PVM	PVM_CD163
R756793-1-TTCAATCCAAGGTCGA-0	R756793	R	NPSAD-132-A1	1	MG	Homeo	Homeo_PICALM
R756793-1-TTCATTGTCTCTCAAT-0	R756793	R	NPSAD-132-A1	1	MG	ADAM	ADAM_GPNMB
R756793-1-TTCCGGTCAAATGCGG-0	R756793	R	NPSAD-132-A1	1	MG	Homeo	Homeo_PICALM
R756793-1-TTCCGTGTCTCCCTAG-0	R756793	R	NPSAD-132-A1	1	MG	Homeo	Homeo_PICALM
R756793-1-TTCCTTCAGGTATAGT-0	R756793	R	NPSAD-132-A1	1	MG	Homeo	Homeo_PICALM
R756793-1-TTGCTGCCATGAGAAT-0	R756793	R	NPSAD-132-A1	1	MG	Homeo	Homeo_PICALM
R756793-1-TTTCAGTTCCATACTT-0	R756793	R	NPSAD-132-A1	1	PVM	PVM	PVM_CD163
R756793-1-TTTCGATCACAATGTC-0	R756793	R	NPSAD-132-A1	1	MG	Homeo	Homeo_PICALM
R756793-1-TTTGATCTCGTCCATC-0	R756793	R	NPSAD-132-A1	1	MG	Homeo	Homeo_PICALM
R756793-1-TTTGTTGCAGGACATG-0	R756793	R	NPSAD-132-A1	1	MG	Homeo	Homeo_PICALM
R756793-1-TTTGTTGCATACAGGG-0	R756793	R	NPSAD-132-A1	1	MG	ADAM	ADAM_GPNMB
R756793-2-AAAGAACTCGCCTATC-1	R756793	R	NPSAD-132-A2	2	MG	Homeo	Homeo_PICALM
R756793-2-AACCAACCAAATTAGG-1	R756793	R	NPSAD-132-A2	2	MG	Homeo	Homeo_PICALM
R756793-2-AAGATAGCACTGTGAT-1	R756793	R	NPSAD-132-A2	2	MG	Homeo	Homeo_PICALM
R756793-2-AAGTCGTAGACCGTTT-1	R756793	R	NPSAD-132-A2	2	MG	Homeo	Homeo_PICALM
R756793-2-AAGTTCGCAGCGTTGC-1	R756793	R	NPSAD-132-A2	2	MG	Homeo	Homeo_PICALM
R756793-2-AATCGTGCAACGTTAC-1	R756793	R	NPSAD-132-A2	2	MG	Homeo	Homeo_PICALM
R756793-2-ACAAAGAAGGTTCAGG-1	R756793	R	NPSAD-132-A2	2	MG	Homeo	Homeo_PICALM
R756793-2-ACCAACATCCCAGCGA-1	R756793	R	NPSAD-132-A2	2	MG	Homeo	Homeo_PICALM
R756793-2-ACCTGTCAGCCTTCTC-1	R756793	R	NPSAD-132-A2	2	MG	Homeo	Homeo_PICALM
R756793-2-ACGTAGTGTCGTGGAA-1	R756793	R	NPSAD-132-A2	2	MG	Homeo	Homeo_PICALM
R756793-2-ACTGATGAGATCCCGC-1	R756793	R	NPSAD-132-A2	2	MG	Homeo	Homeo_PICALM
R756793-2-ACTTAGGTCGTAACCA-1	R756793	R	NPSAD-132-A2	2	MG	Homeo	Homeo_PICALM
R756793-2-AGAAGCGCACGACGCT-1	R756793	R	NPSAD-132-A2	2	MG	Homeo	Homeo_PICALM
R756793-2-AGATCCAGTTCCTAAG-1	R756793	R	NPSAD-132-A2	2	PVM	PVM	PVM_CD163
R756793-2-AGCATCATCGGACAAG-1	R756793	R	NPSAD-132-A2	2	MG	Homeo	Homeo_PICALM
R756793-2-AGGAATATCCCAGTGG-1	R756793	R	NPSAD-132-A2	2	MG	Homeo	Homeo_PICALM
R756793-2-AGGATCTGTAACTTCG-1	R756793	R	NPSAD-132-A2	2	MG	Homeo	Homeo_PICALM
R756793-2-AGTAGTCGTGAGTCAG-1	R756793	R	NPSAD-132-A2	2	MG	Homeo	Homeo_PICALM
R756793-2-AGTCAACTCCACGTAA-1	R756793	R	NPSAD-132-A2	2	MG	Homeo	Homeo_PICALM
R756793-2-AGTTAGCTCCCGTTGT-1	R756793	R	NPSAD-132-A2	2	MG	Homeo	Homeo_PICALM
R756793-2-ATCACTTTCAGCAATC-1	R756793	R	NPSAD-132-A2	2	MG	Homeo	Homeo_PICALM
R756793-2-ATCCGTCTCCAGGACC-1	R756793	R	NPSAD-132-A2	2	MG	Homeo	Homeo_PICALM
R756793-2-ATCGTAGCATAACAGA-1	R756793	R	NPSAD-132-A2	2	PVM	PVM	PVM_CD163
R756793-2-ATGAGTCTCTACAGGT-1	R756793	R	NPSAD-132-A2	2	MG	Homeo	Homeo_PICALM
R756793-2-ATGCGATTCCATACAG-1	R756793	R	NPSAD-132-A2	2	MG	Homeo	Homeo_PICALM
R756793-2-ATGGAGGTCTTCCTAA-1	R756793	R	NPSAD-132-A2	2	MG	Homeo	Homeo_PICALM
R756793-2-ATTCAGGAGGCATGCA-1	R756793	R	NPSAD-132-A2	2	MG	Homeo	Homeo_FRMD4A
R756793-2-ATTCATCGTTTATGCG-1	R756793	R	NPSAD-132-A2	2	MG	Homeo	Homeo_PICALM
R756793-2-CAATACGGTTATTCCT-1	R756793	R	NPSAD-132-A2	2	MG	Homeo	Homeo_PICALM
R756793-2-CACCAAACAACTTGGT-1	R756793	R	NPSAD-132-A2	2	MG	Homeo	Homeo_PICALM
R756793-2-CACTTCGAGAATGTTG-1	R756793	R	NPSAD-132-A2	2	MG	Homeo	Homeo_PICALM
R756793-2-CAGTGCGCACGCTGCA-1	R756793	R	NPSAD-132-A2	2	MG	Homeo	Homeo_PICALM
R756793-2-CATACCCAGGTTATAG-1	R756793	R	NPSAD-132-A2	2	MG	Homeo	Homeo_PICALM
R756793-2-CATCGGGTCTGCCTGT-1	R756793	R	NPSAD-132-A2	2	MG	Homeo	Homeo_PICALM
R756793-2-CCACACTAGGACAGTC-1	R756793	R	NPSAD-132-A2	2	MG	Homeo	Homeo_PICALM
R756793-2-CCCTAACAGTGTTGAA-1	R756793	R	NPSAD-132-A2	2	MG	Homeo	Homeo_PICALM
R756793-2-CCCTCTCTCGAAGCAG-1	R756793	R	NPSAD-132-A2	2	MG	Homeo	Homeo_PICALM
R756793-2-CCCTGATCATTCTGTT-1	R756793	R	NPSAD-132-A2	2	MG	Homeo	Homeo_PICALM
R756793-2-CCGGTGACACTCTGCT-1	R756793	R	NPSAD-132-A2	2	MG	Homeo	Homeo_PICALM
R756793-2-CCTATCGGTCAGCTTA-1	R756793	R	NPSAD-132-A2	2	MG	ADAM	ADAM_GPNMB
R756793-2-CCTCTAGGTGACACAG-1	R756793	R	NPSAD-132-A2	2	MG	Homeo	Homeo_PICALM
R756793-2-CCTGCATTCCGGTAGC-1	R756793	R	NPSAD-132-A2	2	MG	Homeo	Homeo_PICALM
R756793-2-CGGGTGTAGACAGCTG-1	R756793	R	NPSAD-132-A2	2	MG	Homeo	Homeo_PICALM
R756793-2-CGTGCTTAGTCGAAAT-1	R756793	R	NPSAD-132-A2	2	MG	Homeo	Homeo_PICALM
R756793-2-CGTTAGAGTTTCGTTT-1	R756793	R	NPSAD-132-A2	2	MG	Homeo	Homeo_PICALM
R756793-2-CTAACTTAGCAGCACA-1	R756793	R	NPSAD-132-A2	2	MG	Homeo	Homeo_PICALM
R756793-2-CTATAGGCATCGATGT-1	R756793	R	NPSAD-132-A2	2	MG	ADAM	ADAM_GPNMB
R756793-2-CTCAATTCAGGTGGAT-1	R756793	R	NPSAD-132-A2	2	MG	Homeo	Homeo_PICALM
R756793-2-CTCATCGCAAAGGATT-1	R756793	R	NPSAD-132-A2	2	MG	Homeo	Homeo_PICALM
R756793-2-CTCATGCAGTTCCAGT-1	R756793	R	NPSAD-132-A2	2	MG	Homeo	Homeo_PICALM
R756793-2-CTCATTACACACTGGC-1	R756793	R	NPSAD-132-A2	2	MG	Homeo	Homeo_PICALM
R756793-2-CTCCCAAGTGTGGACA-1	R756793	R	NPSAD-132-A2	2	PVM	PVM	PVM_CD163
R756793-2-CTGGTCTAGTCGCCAC-1	R756793	R	NPSAD-132-A2	2	MG	Homeo	Homeo_PICALM
R756793-2-CTGTACCTCGTCGGGT-1	R756793	R	NPSAD-132-A2	2	MG	Homeo	Homeo_PICALM
R756793-2-CTTCCGAAGGTGCGAT-1	R756793	R	NPSAD-132-A2	2	MG	Homeo	Homeo_PICALM
R756793-2-CTTCGGTTCCACGAAT-1	R756793	R	NPSAD-132-A2	2	MG	ADAM	ADAM_GPNMB
R756793-2-GAACGTTCAAAGCTAA-1	R756793	R	NPSAD-132-A2	2	MG	Homeo	Homeo_PICALM
R756793-2-GACACGCAGAGAGCAA-1	R756793	R	NPSAD-132-A2	2	MG	Homeo	Homeo_PICALM
R756793-2-GACTCAATCATTGCTT-1	R756793	R	NPSAD-132-A2	2	PVM	PVM	PVM_CD163
R756793-2-GAGATGGAGGTGATCG-1	R756793	R	NPSAD-132-A2	2	MG	Homeo	Homeo_PICALM
R756793-2-GAGGCAAAGGCCATAG-1	R756793	R	NPSAD-132-A2	2	MG	ADAM	ADAM_GPNMB
R756793-2-GAGGCCTTCACGGGCT-1	R756793	R	NPSAD-132-A2	2	MG	Homeo	Homeo_PICALM
R756793-2-GAGTCTACAACTGCTA-1	R756793	R	NPSAD-132-A2	2	MG	Homeo	Homeo_PICALM
R756793-2-GATCGTACAAGCACAG-1	R756793	R	NPSAD-132-A2	2	MG	Homeo	Homeo_PICALM
R756793-2-GCAACCGTCACGATAC-1	R756793	R	NPSAD-132-A2	2	MG	Homeo	Homeo_PICALM
R756793-2-GCACTAAAGCTGTACT-1	R756793	R	NPSAD-132-A2	2	MG	ADAM	ADAM_GPNMB
R756793-2-GCAGTTACAGCTGTCG-1	R756793	R	NPSAD-132-A2	2	MG	Homeo	Homeo_PICALM
R756793-2-GCCAGGTTCACTGGGC-1	R756793	R	NPSAD-132-A2	2	MG	Homeo	Homeo_PICALM
R756793-2-GCCAGTGCAGAGGTTG-1	R756793	R	NPSAD-132-A2	2	MG	Homeo	Homeo_PICALM
R756793-2-GCCCAGACATCGCTGG-1	R756793	R	NPSAD-132-A2	2	MG	Homeo	Homeo_PICALM
R756793-2-GCCCGAAAGATGACAT-1	R756793	R	NPSAD-132-A2	2	MG	Homeo	Homeo_PICALM
R756793-2-GCCGATGCACCAAATC-1	R756793	R	NPSAD-132-A2	2	MG	Homeo	Homeo_PICALM
R756793-2-GCCTGTTCATCGTGGC-1	R756793	R	NPSAD-132-A2	2	MG	Homeo	Homeo_PICALM
R756793-2-GCGGATCCATCGCTCT-1	R756793	R	NPSAD-132-A2	2	MG	Homeo	Homeo_PICALM
R756793-2-GGAAGTGGTAAGACCG-1	R756793	R	NPSAD-132-A2	2	PVM	PVM	PVM_CD163
R756793-2-GGACGTCCACTGCTTC-1	R756793	R	NPSAD-132-A2	2	PVM	PVM	PVM_CD163
R756793-2-GGATGTTGTCGCTTGG-1	R756793	R	NPSAD-132-A2	2	MG	Homeo	Homeo_PICALM
R756793-2-GGGACCTCATCGATCA-1	R756793	R	NPSAD-132-A2	2	MG	Homeo	Homeo_PICALM
R756793-2-GGGCGTTGTCTCTCTG-1	R756793	R	NPSAD-132-A2	2	MG	Homeo	Homeo_PICALM
R756793-2-GGGTATTCAATAGGAT-1	R756793	R	NPSAD-132-A2	2	MG	Homeo	Homeo_PICALM
R756793-2-GTAAGTCGTGTAAATG-1	R756793	R	NPSAD-132-A2	2	MG	Homeo	Homeo_PICALM
R756793-2-GTAGAAATCAAAGACA-1	R756793	R	NPSAD-132-A2	2	MG	ADAM	ADAM_GPNMB
R756793-2-GTAGATCTCTCATGCC-1	R756793	R	NPSAD-132-A2	2	MG	Homeo	Homeo_PICALM
R756793-2-GTCAAACAGATACGAT-1	R756793	R	NPSAD-132-A2	2	MG	Homeo	Homeo_PICALM
R756793-2-GTCACGGCAGTGTACT-1	R756793	R	NPSAD-132-A2	2	MG	Homeo	Homeo_PICALM
R756793-2-GTCATCCTCTTGGAAC-1	R756793	R	NPSAD-132-A2	2	MG	Homeo	Homeo_PICALM
R756793-2-GTCATTTTCATTTCCA-1	R756793	R	NPSAD-132-A2	2	MG	Homeo	Homeo_FRMD4A
R756793-2-GTGCAGCGTTTCCAAG-1	R756793	R	NPSAD-132-A2	2	MG	Homeo	Homeo_PICALM
R756793-2-GTGTGATTCTGCGGAC-1	R756793	R	NPSAD-132-A2	2	PVM	PVM	PVM_CD163
R756793-2-GTGTGGCAGCAACAGC-1	R756793	R	NPSAD-132-A2	2	MG	Homeo	Homeo_PICALM
R756793-2-GTTGTAGAGGCACAAC-1	R756793	R	NPSAD-132-A2	2	MG	ADAM	ADAM_GPNMB
R756793-2-TAAGTCGAGTTAACAG-1	R756793	R	NPSAD-132-A2	2	MG	Homeo	Homeo_PICALM
R756793-2-TAAGTCGGTTCGTAAC-1	R756793	R	NPSAD-132-A2	2	MG	Homeo	Homeo_PICALM
R756793-2-TACCCGTGTGGTTCTA-1	R756793	R	NPSAD-132-A2	2	MG	Homeo	Homeo_PICALM
R756793-2-TATACCTTCTCGACGG-1	R756793	R	NPSAD-132-A2	2	MG	Homeo	Homeo_PICALM
R756793-2-TCACACCAGAAGGGAT-1	R756793	R	NPSAD-132-A2	2	MG	Homeo	Homeo_PICALM
R756793-2-TCACGCTGTCGGATTT-1	R756793	R	NPSAD-132-A2	2	MG	Homeo	Homeo_PICALM
R756793-2-TCAGTGAAGATGTTAG-1	R756793	R	NPSAD-132-A2	2	MG	Homeo	Homeo_PICALM
R756793-2-TCAGTTTGTCAGTCCG-1	R756793	R	NPSAD-132-A2	2	PVM	PVM	PVM_CD163
R756793-2-TCATATCCACTCTAGA-1	R756793	R	NPSAD-132-A2	2	MG	Homeo	Homeo_PICALM
R756793-2-TCATGAGGTACATTGC-1	R756793	R	NPSAD-132-A2	2	MG	Homeo	Homeo_PICALM
R756793-2-TCATGTTAGATTAGTG-1	R756793	R	NPSAD-132-A2	2	PVM	PVM	PVM_CD163
R756793-2-TCCACGTAGACCACGA-1	R756793	R	NPSAD-132-A2	2	MG	Homeo	Homeo_PICALM
R756793-2-TCGGGCAGTCGTCGGT-1	R756793	R	NPSAD-132-A2	2	MG	Homeo	Homeo_PICALM
R756793-2-TCGGGCATCTGAACGT-1	R756793	R	NPSAD-132-A2	2	MG	ADAM	ADAM_GPNMB
R756793-2-TCTCACGGTCATAGTC-1	R756793	R	NPSAD-132-A2	2	MG	Homeo	Homeo_PICALM
R756793-2-TCTTGCGAGGACGGAG-1	R756793	R	NPSAD-132-A2	2	MG	Homeo	Homeo_PICALM
R756793-2-TGACAGTCAGCTGGTC-1	R756793	R	NPSAD-132-A2	2	MG	Homeo	Homeo_PICALM
R756793-2-TGCAGTATCCCGGTAG-1	R756793	R	NPSAD-132-A2	2	MG	Homeo	Homeo_PICALM
R756793-2-TGCTCCACAAGTCGTT-1	R756793	R	NPSAD-132-A2	2	MG	Homeo	Homeo_PICALM
R756793-2-TGCTCGTTCGCTACAA-1	R756793	R	NPSAD-132-A2	2	MG	Homeo	Homeo_PICALM
R756793-2-TGCTTCGTCGCTGTTC-1	R756793	R	NPSAD-132-A2	2	PVM	PVM	PVM_CD163
R756793-2-TGGAACTAGCCACCGT-1	R756793	R	NPSAD-132-A2	2	MG	Homeo	Homeo_FRMD4A
R756793-2-TGGATGTAGTGGTTCT-1	R756793	R	NPSAD-132-A2	2	PVM	PVM	PVM_CD163
R756793-2-TGGTACAAGACTAGAT-1	R756793	R	NPSAD-132-A2	2	MG	Homeo	Homeo_PICALM
R756793-2-TGGTAGTCACTCCGGA-1	R756793	R	NPSAD-132-A2	2	MG	Homeo	Homeo_PICALM
R756793-2-TGGTGATGTCAGGCAA-1	R756793	R	NPSAD-132-A2	2	MG	Homeo	Homeo_PICALM
R756793-2-TGTTCCGGTAGATGTA-1	R756793	R	NPSAD-132-A2	2	MG	Homeo	Homeo_FRMD4A
R756793-2-TTACCATCATGACTTG-1	R756793	R	NPSAD-132-A2	2	MG	Homeo	Homeo_PICALM
R756793-2-TTACGCCAGACCAGCA-1	R756793	R	NPSAD-132-A2	2	MG	Homeo	Homeo_PICALM
R756793-2-TTCAGGAAGGCATCTT-1	R756793	R	NPSAD-132-A2	2	MG	ADAM	ADAM_GPNMB
R756793-2-TTCAGGACATTGACTG-1	R756793	R	NPSAD-132-A2	2	MG	Homeo	Homeo_PICALM
R756793-2-TTCATTGGTTCTATCT-1	R756793	R	NPSAD-132-A2	2	MG	Homeo	Homeo_PICALM
R756793-2-TTCCGGTTCATGAAAG-1	R756793	R	NPSAD-132-A2	2	MG	Homeo	Homeo_PICALM
R756793-2-TTCTTCCGTGCTTCAA-1	R756793	R	NPSAD-132-A2	2	MG	Homeo	Homeo_PICALM
R756793-2-TTGACCCGTTACGATC-1	R756793	R	NPSAD-132-A2	2	MG	Homeo	Homeo_PICALM
R756793-2-TTGATGGGTGTCTTCC-1	R756793	R	NPSAD-132-A2	2	MG	Homeo	Homeo_PICALM
R756793-2-TTGCCTGCAGCTTTGA-1	R756793	R	NPSAD-132-A2	2	MG	ADAM	ADAM_GPNMB
R756793-2-TTGTTTGCAGGTTTAC-1	R756793	R	NPSAD-132-A2	2	MG	Homeo	Homeo_PICALM
R756793-2-TTTACTGTCATCTATC-1	R756793	R	NPSAD-132-A2	2	MG	Homeo	Homeo_PICALM
R756793-2-TTTGACTGTTGGCCGT-1	R756793	R	NPSAD-132-A2	2	MG	ADAM	ADAM_GPNMB
R756793-2-TTTGTTGTCCATTTCA-1	R756793	R	NPSAD-132-A2	2	MG	Homeo	Homeo_PICALM
R7570491-1-AAATGGAAGTTTCGGT-0	R7570491	R	NPSAD-230-A1	1	MG	Homeo	Homeo_FRMD4A
R7570491-1-AATCACGAGACGGTCA-0	R7570491	R	NPSAD-230-A1	1	MG	Homeo	Homeo_FRMD4A
R7570491-1-AATGACCAGCGGTAAC-0	R7570491	R	NPSAD-230-A1	1	MG	Homeo	Homeo_PICALM
R7570491-1-AATGGAAAGTAATCCC-0	R7570491	R	NPSAD-230-A1	1	MG	Homeo	Homeo_PICALM
R7570491-1-ACAGAAAGTTCAAGGG-0	R7570491	R	NPSAD-230-A1	1	MG	Homeo	Homeo_FRMD4A
R7570491-1-ACGATCAGTTTACCAG-0	R7570491	R	NPSAD-230-A1	1	MG	Homeo	Homeo_FRMD4A
R7570491-1-ACGGGTCTCTTACACT-0	R7570491	R	NPSAD-230-A1	1	MG	Homeo	Homeo_FRMD4A
R7570491-1-AGAGAATAGTTCTACG-0	R7570491	R	NPSAD-230-A1	1	MG	Homeo	Homeo_FRMD4A
R7570491-1-AGAGAATTCACCCTGT-0	R7570491	R	NPSAD-230-A1	1	MG	Homeo	Homeo_PICALM
R7570491-1-AGGCCACAGAGCTGAC-0	R7570491	R	NPSAD-230-A1	1	MG	Homeo	Homeo_PICALM
R7570491-1-AGTAACCTCACGTCCT-0	R7570491	R	NPSAD-230-A1	1	MG	Homeo	Homeo_FRMD4A
R7570491-1-ATTCGTTGTGGCTGAA-0	R7570491	R	NPSAD-230-A1	1	MG	Homeo	Homeo_FRMD4A
R7570491-1-CAAGCTACACCAAATC-0	R7570491	R	NPSAD-230-A1	1	MG	Homeo	Homeo_PICALM
R7570491-1-CACACAAGTCATGGCC-0	R7570491	R	NPSAD-230-A1	1	MG	Homeo	Homeo_FRMD4A
R7570491-1-CACTAAGTCCATACAG-0	R7570491	R	NPSAD-230-A1	1	MG	Adapt	Adapt_HIF1A
R7570491-1-CACTGTCTCCACGGGT-0	R7570491	R	NPSAD-230-A1	1	MG	Homeo	Homeo_PICALM
R7570491-1-CATCGTCTCTCGGCTT-0	R7570491	R	NPSAD-230-A1	1	MG	Homeo	Homeo_PICALM
R7570491-1-CCAAGCGCACCGCTGA-0	R7570491	R	NPSAD-230-A1	1	MG	Homeo	Homeo_FRMD4A
R7570491-1-CCACAAATCAGTAGGG-0	R7570491	R	NPSAD-230-A1	1	MG	Homeo	Homeo_FRMD4A
R7570491-1-CCACGTTAGCGCCCAT-0	R7570491	R	NPSAD-230-A1	1	PVM	PVM	PVM_CD163
R7570491-1-CCGGGTAAGTGCACTT-0	R7570491	R	NPSAD-230-A1	1	MG	Homeo	Homeo_FRMD4A
R7570491-1-CCGGTAGAGTAGCCAG-0	R7570491	R	NPSAD-230-A1	1	MG	Homeo	Homeo_FRMD4A
R7570491-1-CGTAAGTGTGGGTTGA-0	R7570491	R	NPSAD-230-A1	1	MG	Homeo	Homeo_FRMD4A
R7570491-1-CGTGCTTCACGTAGAG-0	R7570491	R	NPSAD-230-A1	1	MG	Homeo	Homeo_FRMD4A
R7570491-1-CTACAGATCGCCATAA-0	R7570491	R	NPSAD-230-A1	1	MG	Homeo	Homeo_FRMD4A
R7570491-1-CTCCACAAGCATGCAG-0	R7570491	R	NPSAD-230-A1	1	MG	Homeo	Homeo_FRMD4A
R7570491-1-CTGAGCGGTGGACCTC-0	R7570491	R	NPSAD-230-A1	1	MG	Homeo	Homeo_FRMD4A
R7570491-1-CTGCGAGCATTCTGTT-0	R7570491	R	NPSAD-230-A1	1	MG	Homeo	Homeo_FRMD4A
R7570491-1-CTGTACCTCTAGGCCG-0	R7570491	R	NPSAD-230-A1	1	MG	Homeo	Homeo_FRMD4A
R7570491-1-CTGTGAATCAAACTGC-0	R7570491	R	NPSAD-230-A1	1	MG	Homeo	Homeo_PICALM
R7570491-1-GACATCACATGTTCAG-0	R7570491	R	NPSAD-230-A1	1	MG	Homeo	Homeo_FRMD4A
R7570491-1-GACGTTACATCCTCAC-0	R7570491	R	NPSAD-230-A1	1	MG	Homeo	Homeo_FRMD4A
R7570491-1-GAGCCTGAGATAACAC-0	R7570491	R	NPSAD-230-A1	1	MG	Homeo	Homeo_FRMD4A
R7570491-1-GATCATGGTCCAAAGG-0	R7570491	R	NPSAD-230-A1	1	MG	Homeo	Homeo_PICALM
R7570491-1-GCACGGTAGGAAAGTG-0	R7570491	R	NPSAD-230-A1	1	PVM	PVM	PVM_CD163
R7570491-1-GCAGGCTCAGCCATTA-0	R7570491	R	NPSAD-230-A1	1	MG	Homeo	Homeo_PICALM
R7570491-1-GCCATGGAGGATCATA-0	R7570491	R	NPSAD-230-A1	1	MG	Adapt	Adapt_HIST
R7570491-1-GCCATTCTCGGCCAAC-0	R7570491	R	NPSAD-230-A1	1	MG	Homeo	Homeo_FRMD4A
R7570491-1-GCCGATGGTCTTACTT-0	R7570491	R	NPSAD-230-A1	1	MG	Homeo	Homeo_PICALM
R7570491-1-GGTTAACAGTTCTCTT-0	R7570491	R	NPSAD-230-A1	1	MG	Homeo	Homeo_PICALM
R7570491-1-GTAACCAAGTCAATCC-0	R7570491	R	NPSAD-230-A1	1	MG	Homeo	Homeo_PICALM
R7570491-1-GTCACGGGTTAGGAGC-0	R7570491	R	NPSAD-230-A1	1	MG	Homeo	Homeo_FRMD4A
R7570491-1-TACCGAACAGTCTGGC-0	R7570491	R	NPSAD-230-A1	1	MG	Homeo	Homeo_FRMD4A
R7570491-1-TACTTGTAGCTCGCAC-0	R7570491	R	NPSAD-230-A1	1	MG	Homeo	Homeo_FRMD4A
R7570491-1-TAGACCAAGCAAGTGC-0	R7570491	R	NPSAD-230-A1	1	MG	Homeo	Homeo_FRMD4A
R7570491-1-TATACCTAGCCATCCG-0	R7570491	R	NPSAD-230-A1	1	MG	Homeo	Homeo_FRMD4A
R7570491-1-TCAAGACGTAGATTGA-0	R7570491	R	NPSAD-230-A1	1	MG	Homeo	Homeo_FRMD4A
R7570491-1-TCAATTCTCCGCAACG-0	R7570491	R	NPSAD-230-A1	1	MG	ADAM	ADAM_GPNMB
R7570491-1-TCACGCTGTGTTATCG-0	R7570491	R	NPSAD-230-A1	1	MG	Homeo	Homeo_FRMD4A
R7570491-1-TCAGGTATCCAGTGCG-0	R7570491	R	NPSAD-230-A1	1	MG	Homeo	Homeo_PICALM
R7570491-1-TCATCATGTTAGAGAT-0	R7570491	R	NPSAD-230-A1	1	MG	Homeo	Homeo_FRMD4A
R7570491-1-TCCCACATCGAGTTGT-0	R7570491	R	NPSAD-230-A1	1	MG	Homeo	Homeo_FRMD4A
R7570491-1-TCCCATGCAGTGGTGA-0	R7570491	R	NPSAD-230-A1	1	MG	Homeo	Homeo_PICALM
R7570491-1-TCGCACTCATGAAGCG-0	R7570491	R	NPSAD-230-A1	1	MG	Homeo	Homeo_PICALM
R7570491-1-TGAGCGCAGAACAGGA-0	R7570491	R	NPSAD-230-A1	1	MG	Homeo	Homeo_FRMD4A
R7570491-1-TGAGGGAGTGCAAGAC-0	R7570491	R	NPSAD-230-A1	1	MG	Homeo	Homeo_PICALM
R7570491-1-TGAGGGATCGCTCTCA-0	R7570491	R	NPSAD-230-A1	1	MG	Homeo	Homeo_FRMD4A
R7570491-1-TGCAGATGTGAGAGGG-0	R7570491	R	NPSAD-230-A1	1	MG	Homeo	Homeo_FRMD4A
R7570491-1-TGCGGCAAGGTGCATG-0	R7570491	R	NPSAD-230-A1	1	MG	Homeo	Homeo_FRMD4A
R7570491-1-TGTTCCGGTTGTGTAC-0	R7570491	R	NPSAD-230-A1	1	MG	Adapt	Adapt_IFI44L
R7570491-1-TTCACGCGTTTCGCTC-0	R7570491	R	NPSAD-230-A1	1	MG	Homeo	Homeo_PICALM
R7570491-1-TTCAGGATCACCATCC-0	R7570491	R	NPSAD-230-A1	1	MG	Homeo	Homeo_FRMD4A
R7570491-1-TTCGATTTCGGCCTTT-0	R7570491	R	NPSAD-230-A1	1	MG	Adapt	Adapt_HIF1A
R7570491-1-TTGGGATGTGCTCGTG-0	R7570491	R	NPSAD-230-A1	1	MG	Homeo	Homeo_FRMD4A
R7570491-1-TTTCATGCATTAAGCC-0	R7570491	R	NPSAD-230-A1	1	MG	Homeo	Homeo_FRMD4A
R7570491-1-TTTGATCAGACCGCCT-0	R7570491	R	NPSAD-230-A1	1	MG	Homeo	Homeo_FRMD4A
R76812113-1-AAAGGGCTCCGTGTCT-0	R76812113	R	NPSAD-204-A1	1	MG	Homeo	Homeo_PICALM
R76812113-1-AAAGTGACATAGTCGT-0	R76812113	R	NPSAD-204-A1	1	MG	Homeo	Homeo_FRMD4A
R76812113-1-AACAGGGCACCCAAGC-0	R76812113	R	NPSAD-204-A1	1	MG	ADAM	ADAM_GPNMB
R76812113-1-AACCCAATCGCTTACC-0	R76812113	R	NPSAD-204-A1	1	MG	Adapt	Adapt_TMEM163
R76812113-1-AACGTCAGTAGACAAT-0	R76812113	R	NPSAD-204-A1	1	MG	Adapt	Adapt_HIST
R76812113-1-AATGCCAAGTGTTGAA-0	R76812113	R	NPSAD-204-A1	1	PVM	PVM	PVM_CD163
R76812113-1-ACACGCGGTGTCTTAG-0	R76812113	R	NPSAD-204-A1	1	MG	Adapt	Adapt_HIF1A
R76812113-1-ACCATTTCACACACTA-0	R76812113	R	NPSAD-204-A1	1	MG	Homeo	Homeo_PICALM
R76812113-1-ACCATTTTCAACTTTC-0	R76812113	R	NPSAD-204-A1	1	MG	Homeo	Homeo_FRMD4A
R76812113-1-ACCTACCTCACGGGAA-0	R76812113	R	NPSAD-204-A1	1	MG	ADAM	ADAM_GPNMB
R76812113-1-ACGATGTCAACTCATG-0	R76812113	R	NPSAD-204-A1	1	PVM	PVM	PVM_CD163
R76812113-1-ACGTCCTCATCAGCAT-0	R76812113	R	NPSAD-204-A1	1	MG	Homeo	Homeo_PICALM
R76812113-1-ACTTCCGGTGCTGATT-0	R76812113	R	NPSAD-204-A1	1	PVM	PVM	PVM_CD163
R76812113-1-ACTTTCATCTGGCCTT-0	R76812113	R	NPSAD-204-A1	1	MG	Homeo	Homeo_FRMD4A
R76812113-1-AGAACCTGTATCGTGT-0	R76812113	R	NPSAD-204-A1	1	MG	Homeo	Homeo_PICALM
R76812113-1-AGACAAACAGCGTGAA-0	R76812113	R	NPSAD-204-A1	1	MG	Homeo	Homeo_PICALM
R76812113-1-AGGAAATTCGCGAAGA-0	R76812113	R	NPSAD-204-A1	1	MG	Adapt	Adapt_HIF1A
R76812113-1-AGGGCTCCAGAATCGG-0	R76812113	R	NPSAD-204-A1	1	MG	Homeo	Homeo_PICALM
R76812113-1-AGGGTGAGTAAGATCA-0	R76812113	R	NPSAD-204-A1	1	MG	Homeo	Homeo_FRMD4A
R76812113-1-AGGTCTACACCATTCC-0	R76812113	R	NPSAD-204-A1	1	MG	ADAM	ADAM_GPNMB
R76812113-1-AGTTCGAAGTCCCTAA-0	R76812113	R	NPSAD-204-A1	1	MG	Homeo	Homeo_PICALM
R76812113-1-ATAGACCAGGTCGTAG-0	R76812113	R	NPSAD-204-A1	1	MG	Homeo	Homeo_PICALM
R76812113-1-ATCACAGCATTGACAC-0	R76812113	R	NPSAD-204-A1	1	MG	Homeo	Homeo_FRMD4A
R76812113-1-ATCCCTGGTAGTGATA-0	R76812113	R	NPSAD-204-A1	1	MG	Homeo	Homeo_FRMD4A
R76812113-1-ATCGGATTCAACGTGT-0	R76812113	R	NPSAD-204-A1	1	MG	ADAM	ADAM_GPNMB
R76812113-1-ATCGTAGAGTAGCTCT-0	R76812113	R	NPSAD-204-A1	1	MG	Adapt	Adapt_HSPA1A
R76812113-1-ATGAGTCGTAGGTACG-0	R76812113	R	NPSAD-204-A1	1	MG	Homeo	Homeo_PICALM
R76812113-1-ATGGGTTGTAACGTTC-0	R76812113	R	NPSAD-204-A1	1	MG	Adapt	Adapt_CCL3
R76812113-1-ATTCCTAGTAGTGGCA-0	R76812113	R	NPSAD-204-A1	1	MG	Homeo	Homeo_PICALM
R76812113-1-CAATTTCTCTAATTCC-0	R76812113	R	NPSAD-204-A1	1	PVM	PVM	PVM_CD163
R76812113-1-CACGTGGTCTTACGGA-0	R76812113	R	NPSAD-204-A1	1	MG	Adapt	Adapt_HIF1A
R76812113-1-CAGGGCTCAGACCGCT-0	R76812113	R	NPSAD-204-A1	1	MG	Homeo	Homeo_PICALM
R76812113-1-CAGTTAGCACAGTACT-0	R76812113	R	NPSAD-204-A1	1	MG	Homeo	Homeo_PICALM
R76812113-1-CATTCCGAGGACGCAT-0	R76812113	R	NPSAD-204-A1	1	MG	ADAM	ADAM_GPNMB
R76812113-1-CATTCTACAGAGAGGG-0	R76812113	R	NPSAD-204-A1	1	PVM	PVM	PVM_CD163
R76812113-1-CATTGTTAGTAGCAAT-0	R76812113	R	NPSAD-204-A1	1	MG	Homeo	Homeo_PICALM
R76812113-1-CCAAGCGAGGTCTACT-0	R76812113	R	NPSAD-204-A1	1	MG	Homeo	Homeo_PICALM
R76812113-1-CCCGAAGGTACAAAGT-0	R76812113	R	NPSAD-204-A1	1	MG	Homeo	Homeo_PICALM
R76812113-1-CCCTCTCAGATGACCG-0	R76812113	R	NPSAD-204-A1	1	PVM	PVM	PVM_CD163
R76812113-1-CCTACGTCATGTTCAG-0	R76812113	R	NPSAD-204-A1	1	MG	Homeo	Homeo_FRMD4A
R76812113-1-CCTCCAAGTAGGACCA-0	R76812113	R	NPSAD-204-A1	1	MG	Homeo	Homeo_PICALM
R76812113-1-CCTCTAGAGCGGGTTA-0	R76812113	R	NPSAD-204-A1	1	MG	ADAM	ADAM_GPNMB
R76812113-1-CCTCTCCAGAACGTGC-0	R76812113	R	NPSAD-204-A1	1	MG	Adapt	Adapt_HIST
R76812113-1-CCTCTCCCAAACTCGT-0	R76812113	R	NPSAD-204-A1	1	PVM	PVM	PVM_CD163
R76812113-1-CCTGTTGAGGCTTAGG-0	R76812113	R	NPSAD-204-A1	1	MG	Homeo	Homeo_FRMD4A
R76812113-1-CCTTGTGAGACGCATG-0	R76812113	R	NPSAD-204-A1	1	MG	Homeo	Homeo_PICALM
R76812113-1-CGCATAACAGTCAGTT-0	R76812113	R	NPSAD-204-A1	1	MG	ADAM	ADAM_GPNMB
R76812113-1-CGCCATTCATAAGCGG-0	R76812113	R	NPSAD-204-A1	1	MG	ADAM	ADAM_GPNMB
R76812113-1-CGGACACCAGAATGTA-0	R76812113	R	NPSAD-204-A1	1	MG	Homeo	Homeo_FRMD4A
R76812113-1-CGGGTCAGTGTTTACG-0	R76812113	R	NPSAD-204-A1	1	MG	Homeo	Homeo_PICALM
R76812113-1-CGTTAGACATCGCCTT-0	R76812113	R	NPSAD-204-A1	1	MG	Homeo	Homeo_FRMD4A
R76812113-1-CGTTAGATCTACCAGA-0	R76812113	R	NPSAD-204-A1	1	MG	Homeo	Homeo_FRMD4A
R76812113-1-CTAACCCCACGCAAAG-0	R76812113	R	NPSAD-204-A1	1	PVM	PVM	PVM_CD163
R76812113-1-CTACAGACACTGCGAC-0	R76812113	R	NPSAD-204-A1	1	MG	Homeo	Homeo_FRMD4A
R76812113-1-CTCCGATCAACGATCT-0	R76812113	R	NPSAD-204-A1	1	MG	Homeo	Homeo_PICALM
R76812113-1-CTGAATGGTACCCGAC-0	R76812113	R	NPSAD-204-A1	1	MG	Homeo	Homeo_PICALM
R76812113-1-CTGTATTCAAGTTCCA-0	R76812113	R	NPSAD-204-A1	1	MG	Homeo	Homeo_FRMD4A
R76812113-1-CTGTATTGTTTACTGG-0	R76812113	R	NPSAD-204-A1	1	MG	ADAM	ADAM_GPNMB
R76812113-1-CTTGATTTCCATAAGC-0	R76812113	R	NPSAD-204-A1	1	MG	Homeo	Homeo_PICALM
R76812113-1-GAAGCGAAGGGCCTCT-0	R76812113	R	NPSAD-204-A1	1	MG	Adapt	Adapt_HIF1A
R76812113-1-GAAGGGTTCTCTTAAC-0	R76812113	R	NPSAD-204-A1	1	MG	Homeo	Homeo_FRMD4A
R76812113-1-GACACGCCAGGCAATG-0	R76812113	R	NPSAD-204-A1	1	MG	Homeo	Homeo_PICALM
R76812113-1-GACTGATCAGCGCTTG-0	R76812113	R	NPSAD-204-A1	1	MG	Homeo	Homeo_PICALM
R76812113-1-GAGGCAATCTGTACAG-0	R76812113	R	NPSAD-204-A1	1	MG	Homeo	Homeo_PICALM
R76812113-1-GCAGCCAAGCCTCTTC-0	R76812113	R	NPSAD-204-A1	1	MG	Homeo	Homeo_PICALM
R76812113-1-GCAGTTAAGCAATAAC-0	R76812113	R	NPSAD-204-A1	1	MG	Homeo	Homeo_FRMD4A
R76812113-1-GCATGATGTGGTGATG-0	R76812113	R	NPSAD-204-A1	1	MG	Homeo	Homeo_FRMD4A
R76812113-1-GCCAACGGTTCTCCCA-0	R76812113	R	NPSAD-204-A1	1	MG	Homeo	Homeo_PICALM
R76812113-1-GCGGAAATCCCAGGCA-0	R76812113	R	NPSAD-204-A1	1	MG	Homeo	Homeo_PICALM
R76812113-1-GCTACCTTCTCATAGG-0	R76812113	R	NPSAD-204-A1	1	MG	Homeo	Homeo_PICALM
R76812113-1-GCTGGGTAGCAGGCTA-0	R76812113	R	NPSAD-204-A1	1	MG	ADAM	ADAM_GPNMB
R76812113-1-GCTTGGGCAAGGTTGG-0	R76812113	R	NPSAD-204-A1	1	MG	Adapt	Adapt_HIST
R76812113-1-GGCGTCAAGAATTGCA-0	R76812113	R	NPSAD-204-A1	1	MG	ADAM	ADAM_GPNMB
R76812113-1-GGGACCTCATAATCCG-0	R76812113	R	NPSAD-204-A1	1	PVM	PVM	PVM_CD163
R76812113-1-GGGATGAGTATTGCCA-0	R76812113	R	NPSAD-204-A1	1	MG	Homeo	Homeo_PICALM
R76812113-1-GGTCACGCAAGAGCTG-0	R76812113	R	NPSAD-204-A1	1	MG	Adapt	Adapt_HIF1A
R76812113-1-GTAAGTCAGGGACTGT-0	R76812113	R	NPSAD-204-A1	1	MG	Homeo	Homeo_FRMD4A
R76812113-1-GTACAGTAGATCCCGC-0	R76812113	R	NPSAD-204-A1	1	MG	Homeo	Homeo_FRMD4A
R76812113-1-GTAGAGGAGAGTGACC-0	R76812113	R	NPSAD-204-A1	1	MG	Homeo	Homeo_PICALM
R76812113-1-GTCAGCGAGGCCACTC-0	R76812113	R	NPSAD-204-A1	1	MG	Adapt	Adapt_HIF1A
R76812113-1-GTGAGGACATCCGAAT-0	R76812113	R	NPSAD-204-A1	1	MG	Homeo	Homeo_PICALM
R76812113-1-GTGCTGGTCGGTGCAC-0	R76812113	R	NPSAD-204-A1	1	MG	Homeo	Homeo_PICALM
R76812113-1-GTGCTTCCAGCTATTG-0	R76812113	R	NPSAD-204-A1	1	MG	ADAM	ADAM_GPNMB
R76812113-1-GTGTGGCAGTCATGCT-0	R76812113	R	NPSAD-204-A1	1	MG	Homeo	Homeo_FRMD4A
R76812113-1-GTTGCGGAGTTGTCAC-0	R76812113	R	NPSAD-204-A1	1	MG	ADAM	ADAM_GPNMB
R76812113-1-GTTTGGACATGACGAG-0	R76812113	R	NPSAD-204-A1	1	MG	Homeo	Homeo_PICALM
R76812113-1-GTTTGGATCCCAGGAC-0	R76812113	R	NPSAD-204-A1	1	PVM	PVM	PVM_CD163
R76812113-1-TAAGCGTGTATTCCGA-0	R76812113	R	NPSAD-204-A1	1	MG	ADAM	ADAM_GPNMB
R76812113-1-TACGCTCAGATTAGCA-0	R76812113	R	NPSAD-204-A1	1	MG	Adapt	Adapt_HIST
R76812113-1-TACGCTCTCAAAGCCT-0	R76812113	R	NPSAD-204-A1	1	MG	Homeo	Homeo_PICALM
R76812113-1-TATCCTATCTAGTCAG-0	R76812113	R	NPSAD-204-A1	1	PVM	PVM	PVM_CD163
R76812113-1-TCAAGCAGTAGCGCCT-0	R76812113	R	NPSAD-204-A1	1	MG	Homeo	Homeo_PICALM
R76812113-1-TCACTATTCGATGCAT-0	R76812113	R	NPSAD-204-A1	1	MG	Homeo	Homeo_PICALM
R76812113-1-TCACTCGCAGAGGGTT-0	R76812113	R	NPSAD-204-A1	1	MG	Adapt	Adapt_IFI44L
R76812113-1-TCAGCAATCACCACAA-0	R76812113	R	NPSAD-204-A1	1	MG	Homeo	Homeo_FRMD4A
R76812113-1-TCAGTGATCCATCGTC-0	R76812113	R	NPSAD-204-A1	1	MG	ADAM	ADAM_GPNMB
R76812113-1-TCATGAGGTCCACACG-0	R76812113	R	NPSAD-204-A1	1	MG	Homeo	Homeo_PICALM
R76812113-1-TCCAGAATCCTCTCTT-0	R76812113	R	NPSAD-204-A1	1	MG	Homeo	Homeo_FRMD4A
R76812113-1-TCGAACACACGAAAGC-0	R76812113	R	NPSAD-204-A1	1	MG	Homeo	Homeo_PICALM
R76812113-1-TCGAAGTTCTTTGATC-0	R76812113	R	NPSAD-204-A1	1	MG	Homeo	Homeo_FRMD4A
R76812113-1-TCGCTCACAGAGATGC-0	R76812113	R	NPSAD-204-A1	1	MG	Adapt	Adapt_HIF1A
R76812113-1-TCTCTGGGTCGTACAT-0	R76812113	R	NPSAD-204-A1	1	PVM	PVM	PVM_CD163
R76812113-1-TGAGGGAGTGGAATGC-0	R76812113	R	NPSAD-204-A1	1	MG	Homeo	Homeo_PICALM
R76812113-1-TGCACGGTCATCTCTA-0	R76812113	R	NPSAD-204-A1	1	MG	Homeo	Homeo_PICALM
R76812113-1-TGGGAAGCATAACAGA-0	R76812113	R	NPSAD-204-A1	1	PVM	PVM	PVM_CD163
R76812113-1-TGGGTTATCTGAGTCA-0	R76812113	R	NPSAD-204-A1	1	MG	Adapt	Adapt_HIST
R76812113-1-TGGTAGTAGGCCACTC-0	R76812113	R	NPSAD-204-A1	1	MG	Homeo	Homeo_PICALM
R76812113-1-TGTTTGTGTCATAAAG-0	R76812113	R	NPSAD-204-A1	1	MG	ADAM	ADAM_GPNMB
R76812113-1-TTCATGTCATAGCTGT-0	R76812113	R	NPSAD-204-A1	1	MG	ADAM	ADAM_GPNMB
R76812113-1-TTCCTAATCGGAGTAG-0	R76812113	R	NPSAD-204-A1	1	PVM	PVM	PVM_CD163
R76812113-1-TTGAACGCAGAGTTCT-0	R76812113	R	NPSAD-204-A1	1	MG	Homeo	Homeo_PICALM
R76812113-1-TTTGTTGGTTTGGAAA-0	R76812113	R	NPSAD-204-A1	1	MG	Homeo	Homeo_PICALM
R76812113-2-AAACGAAGTTTCGTTT-1	R76812113	R	NPSAD-204-A2	2	MG	Adapt	Adapt_HIST
R76812113-2-AACCATGGTGTCCGGT-1	R76812113	R	NPSAD-204-A2	2	MG	Homeo	Homeo_FRMD4A
R76812113-2-AAGACTCCATGACCCG-1	R76812113	R	NPSAD-204-A2	2	MG	Adapt	Adapt_CCL3
R76812113-2-AAGTGAAAGATAGCAT-1	R76812113	R	NPSAD-204-A2	2	MG	Homeo	Homeo_FRMD4A
R76812113-2-AAGTTCGGTCACTTAG-1	R76812113	R	NPSAD-204-A2	2	PVM	PVM	PVM_CD163
R76812113-2-AATGACCGTCCATCTC-1	R76812113	R	NPSAD-204-A2	2	MG	ADAM	ADAM_GPNMB
R76812113-2-AATTTCCAGTCGAATA-1	R76812113	R	NPSAD-204-A2	2	MG	Homeo	Homeo_PICALM
R76812113-2-ACAGCCGTCGGCATAT-1	R76812113	R	NPSAD-204-A2	2	PVM	PVM	PVM_CD163
R76812113-2-ACATTTCGTGACAGCA-1	R76812113	R	NPSAD-204-A2	2	MG	Homeo	Homeo_PICALM
R76812113-2-ACCCTCACAACTGCTA-1	R76812113	R	NPSAD-204-A2	2	MG	Adapt	Adapt_HIF1A
R76812113-2-ACCTACCCAAATCGTC-1	R76812113	R	NPSAD-204-A2	2	MG	ADAM	ADAM_GPNMB
R76812113-2-ACGCACGTCCGTTTCG-1	R76812113	R	NPSAD-204-A2	2	MG	Homeo	Homeo_PICALM
R76812113-2-ACGTAGTCAGTGACCC-1	R76812113	R	NPSAD-204-A2	2	PVM	PVM	PVM_CD163
R76812113-2-ACTTATCCACAACGAG-1	R76812113	R	NPSAD-204-A2	2	PVM	PVM	PVM_CD163
R76812113-2-AGAAATGTCCAACTGA-1	R76812113	R	NPSAD-204-A2	2	MG	Homeo	Homeo_PICALM
R76812113-2-AGATCGTTCCGTGTCT-1	R76812113	R	NPSAD-204-A2	2	MG	ADAM	ADAM_GPNMB
R76812113-2-AGGCTGCAGGAGTACC-1	R76812113	R	NPSAD-204-A2	2	PVM	PVM	PVM_CD163
R76812113-2-AGGTTACAGCGATGGT-1	R76812113	R	NPSAD-204-A2	2	MG	Adapt	Adapt_HIF1A
R76812113-2-ATATCCTTCAAGTCGT-1	R76812113	R	NPSAD-204-A2	2	MG	Homeo	Homeo_PICALM
R76812113-2-ATCACAGTCGGCACTG-1	R76812113	R	NPSAD-204-A2	2	MG	Adapt	Adapt_HIST
R76812113-2-ATTACCTAGAGATTCA-1	R76812113	R	NPSAD-204-A2	2	MG	Homeo	Homeo_FRMD4A
R76812113-2-CAACAGTCAATCGTCA-1	R76812113	R	NPSAD-204-A2	2	PVM	PVM	PVM_CD163
R76812113-2-CAAGAGGAGTGATGGC-1	R76812113	R	NPSAD-204-A2	2	PVM	PVM	PVM_CD163
R76812113-2-CAATACGTCCAAGGGA-1	R76812113	R	NPSAD-204-A2	2	MG	Homeo	Homeo_PICALM
R76812113-2-CAGAGCCCAGGATGAC-1	R76812113	R	NPSAD-204-A2	2	MG	Homeo	Homeo_FRMD4A
R76812113-2-CAGCACGCATCAGTCA-1	R76812113	R	NPSAD-204-A2	2	MG	Adapt	Adapt_HIF1A
R76812113-2-CAGCACGGTATTCCTT-1	R76812113	R	NPSAD-204-A2	2	MG	Homeo	Homeo_PICALM
R76812113-2-CAGCCAGCAGGTTCGC-1	R76812113	R	NPSAD-204-A2	2	MG	Homeo	Homeo_PICALM
R76812113-2-CATGCCTGTCGCATCG-1	R76812113	R	NPSAD-204-A2	2	MG	Homeo	Homeo_PICALM
R76812113-2-CATGCTCAGTAGAGTT-1	R76812113	R	NPSAD-204-A2	2	PVM	PVM	PVM_CD163
R76812113-2-CATTGCCTCGTTACCC-1	R76812113	R	NPSAD-204-A2	2	MG	Homeo	Homeo_FRMD4A
R76812113-2-CCACAAAAGTCTAGCT-1	R76812113	R	NPSAD-204-A2	2	MG	Homeo	Homeo_PICALM
R76812113-2-CCACAAACAATAACCC-1	R76812113	R	NPSAD-204-A2	2	MG	Homeo	Homeo_PICALM
R76812113-2-CCACCATGTCGAATGG-1	R76812113	R	NPSAD-204-A2	2	PVM	PVM	PVM_CD163
R76812113-2-CCACGAGTCCTGTACC-1	R76812113	R	NPSAD-204-A2	2	MG	Adapt	Adapt_HIF1A
R76812113-2-CCACTTGAGACCCTTA-1	R76812113	R	NPSAD-204-A2	2	MG	Homeo	Homeo_PICALM
R76812113-2-CCATCACTCACATCAG-1	R76812113	R	NPSAD-204-A2	2	MG	Homeo	Homeo_PICALM
R76812113-2-CCCTAACCATGACAAA-1	R76812113	R	NPSAD-204-A2	2	MG	Homeo	Homeo_FRMD4A
R76812113-2-CCGGACAAGCCTGAGA-1	R76812113	R	NPSAD-204-A2	2	MG	Adapt	Adapt_HIF1A
R76812113-2-CCGGGTATCACTGGGC-1	R76812113	R	NPSAD-204-A2	2	PVM	PVM	PVM_CD163
R76812113-2-CCGTTCATCCTCGCAT-1	R76812113	R	NPSAD-204-A2	2	MG	Adapt	Adapt_HIST
R76812113-2-CCTCATGAGTCACTGT-1	R76812113	R	NPSAD-204-A2	2	MG	Homeo	Homeo_PICALM
R76812113-2-CCTCATGGTAACGCGA-1	R76812113	R	NPSAD-204-A2	2	MG	Homeo	Homeo_FRMD4A
R76812113-2-CCTTGTGGTCAGGTGA-1	R76812113	R	NPSAD-204-A2	2	MG	Homeo	Homeo_FRMD4A
R76812113-2-CGAAGGACAGGCCCTA-1	R76812113	R	NPSAD-204-A2	2	MG	Homeo	Homeo_PICALM
R76812113-2-CGCATGGAGTCCTGTA-1	R76812113	R	NPSAD-204-A2	2	MG	Homeo	Homeo_PICALM
R76812113-2-CTAGGTACAGAATTCC-1	R76812113	R	NPSAD-204-A2	2	PVM	PVM	PVM_CD163
R76812113-2-CTCAAGATCGGTCGAC-1	R76812113	R	NPSAD-204-A2	2	MG	Homeo	Homeo_PICALM
R76812113-2-CTCCTCCAGATACTGA-1	R76812113	R	NPSAD-204-A2	2	MG	Homeo	Homeo_PICALM
R76812113-2-CTGCCATTCCGTCCTA-1	R76812113	R	NPSAD-204-A2	2	PVM	PVM	PVM_CD163
R76812113-2-CTGTACCTCAGCCTTC-1	R76812113	R	NPSAD-204-A2	2	MG	Homeo	Homeo_PICALM
R76812113-2-CTGTGAATCTCTCCGA-1	R76812113	R	NPSAD-204-A2	2	MG	Homeo	Homeo_PICALM
R76812113-2-GAACACTCAGTGCCTG-1	R76812113	R	NPSAD-204-A2	2	MG	Homeo	Homeo_FRMD4A
R76812113-2-GAATCGTGTTTGTTCT-1	R76812113	R	NPSAD-204-A2	2	MG	ADAM	ADAM_GPNMB
R76812113-2-GACGTTAGTTGTGCAT-1	R76812113	R	NPSAD-204-A2	2	MG	ADAM	ADAM_GPNMB
R76812113-2-GACTGATTCGTTCTCG-1	R76812113	R	NPSAD-204-A2	2	MG	Homeo	Homeo_FRMD4A
R76812113-2-GCAGCCACATGGACAG-1	R76812113	R	NPSAD-204-A2	2	MG	ADAM	ADAM_GPNMB
R76812113-2-GCAGCTGTCTGCACCT-1	R76812113	R	NPSAD-204-A2	2	MG	Homeo	Homeo_PICALM
R76812113-2-GCAGTTACAGAGATTA-1	R76812113	R	NPSAD-204-A2	2	MG	Adapt	Adapt_HIST
R76812113-2-GCTGAATCAGCGGATA-1	R76812113	R	NPSAD-204-A2	2	MG	Adapt	Adapt_CCL3
R76812113-2-GCTTGGGAGAGACAAG-1	R76812113	R	NPSAD-204-A2	2	PVM	PVM	PVM_CD163
R76812113-2-GGAAGTGGTCACTACA-1	R76812113	R	NPSAD-204-A2	2	MG	Homeo	Homeo_FRMD4A
R76812113-2-GGAGGATCACCCTCTA-1	R76812113	R	NPSAD-204-A2	2	MG	Homeo	Homeo_PICALM
R76812113-2-GGATGTTAGAGCATAT-1	R76812113	R	NPSAD-204-A2	2	PVM	PVM	PVM_CD163
R76812113-2-GGCTTGGTCCCTAGGG-1	R76812113	R	NPSAD-204-A2	2	MG	Homeo	Homeo_PICALM
R76812113-2-GGGAGATTCAGATGCT-1	R76812113	R	NPSAD-204-A2	2	MG	Adapt	Adapt_HIST
R76812113-2-GGGCTCATCCGCAGTG-1	R76812113	R	NPSAD-204-A2	2	MG	Homeo	Homeo_PICALM
R76812113-2-GGTGGCTAGGACTATA-1	R76812113	R	NPSAD-204-A2	2	PVM	PVM	PVM_CD163
R76812113-2-GTAACCATCGAGTGGA-1	R76812113	R	NPSAD-204-A2	2	MG	Homeo	Homeo_FRMD4A
R76812113-2-GTAATGCTCATTGAGC-1	R76812113	R	NPSAD-204-A2	2	MG	Homeo	Homeo_FRMD4A
R76812113-2-GTACAACGTTTGATCG-1	R76812113	R	NPSAD-204-A2	2	MG	Homeo	Homeo_PICALM
R76812113-2-GTATTTCGTCTGATCA-1	R76812113	R	NPSAD-204-A2	2	MG	Adapt	Adapt_HIF1A
R76812113-2-GTCATTTCACAATGCT-1	R76812113	R	NPSAD-204-A2	2	MG	Adapt	Adapt_HIF1A
R76812113-2-GTCCCATAGTACAGAT-1	R76812113	R	NPSAD-204-A2	2	MG	Homeo	Homeo_PICALM
R76812113-2-GTCCTCAAGGAAGTAG-1	R76812113	R	NPSAD-204-A2	2	MG	Adapt	Adapt_HIF1A
R76812113-2-GTCTGTCAGCCGAATG-1	R76812113	R	NPSAD-204-A2	2	MG	Adapt	Adapt_HIF1A
R76812113-2-GTGGAGATCTTAAGGC-1	R76812113	R	NPSAD-204-A2	2	MG	Homeo	Homeo_PICALM
R76812113-2-GTTGTAGTCCATAGAC-1	R76812113	R	NPSAD-204-A2	2	MG	Adapt	Adapt_HIST
R76812113-2-TAAGCGTCATGACTGT-1	R76812113	R	NPSAD-204-A2	2	MG	Adapt	Adapt_HIF1A
R76812113-2-TACCTGCAGAGTTCGG-1	R76812113	R	NPSAD-204-A2	2	MG	Homeo	Homeo_FRMD4A
R76812113-2-TACGCTCGTGTCTTCC-1	R76812113	R	NPSAD-204-A2	2	MG	Homeo	Homeo_FRMD4A
R76812113-2-TACGCTCTCCTCATAT-1	R76812113	R	NPSAD-204-A2	2	MG	Homeo	Homeo_PICALM
R76812113-2-TACTGCCTCGTGGCGT-1	R76812113	R	NPSAD-204-A2	2	MG	Adapt	Adapt_HIST
R76812113-2-TATATCCTCGCCTTGT-1	R76812113	R	NPSAD-204-A2	2	MG	Homeo	Homeo_PICALM
R76812113-2-TCACACCTCGGATACT-1	R76812113	R	NPSAD-204-A2	2	PVM	PVM	PVM_CD163
R76812113-2-TCAGTTTTCTCTGACC-1	R76812113	R	NPSAD-204-A2	2	MG	ADAM	ADAM_GPNMB
R76812113-2-TCATTCAAGGAGCAAA-1	R76812113	R	NPSAD-204-A2	2	PVM	PVM	PVM_CD163
R76812113-2-TCCCAGTGTGGTCTCG-1	R76812113	R	NPSAD-204-A2	2	MG	Adapt	Adapt_HIST
R76812113-2-TCCGAAACACTGCGAC-1	R76812113	R	NPSAD-204-A2	2	MG	Homeo	Homeo_PICALM
R76812113-2-TCCGGGAGTTATAGAG-1	R76812113	R	NPSAD-204-A2	2	MG	Adapt	Adapt_HSPA1A
R76812113-2-TCCTCTTAGCAACAAT-1	R76812113	R	NPSAD-204-A2	2	MG	Homeo	Homeo_PICALM
R76812113-2-TCGGGTGGTTCGTGCG-1	R76812113	R	NPSAD-204-A2	2	MG	Homeo	Homeo_PICALM
R76812113-2-TCGTAGAAGCGCTGAA-1	R76812113	R	NPSAD-204-A2	2	MG	Homeo	Homeo_PICALM
R76812113-2-TCTGGCTGTATCACCA-1	R76812113	R	NPSAD-204-A2	2	PVM	PVM	PVM_CD163
R76812113-2-TCTTGCGTCGACCACG-1	R76812113	R	NPSAD-204-A2	2	PVM	PVM	PVM_CD163
R76812113-2-TGAGACTAGGCGTCCT-1	R76812113	R	NPSAD-204-A2	2	MG	Homeo	Homeo_FRMD4A
R76812113-2-TGGTTAGTCATCTGTT-1	R76812113	R	NPSAD-204-A2	2	MG	ADAM	ADAM_GPNMB
R76812113-2-TGTCAGAAGAGTCACG-1	R76812113	R	NPSAD-204-A2	2	MG	ADAM	ADAM_GPNMB
R76812113-2-TGTGTGACAGCTACTA-1	R76812113	R	NPSAD-204-A2	2	MG	Homeo	Homeo_PICALM
R76812113-2-TGTTCCGTCGATACAC-1	R76812113	R	NPSAD-204-A2	2	MG	Homeo	Homeo_PICALM
R76812113-2-TTACTGTGTGACACAG-1	R76812113	R	NPSAD-204-A2	2	MG	Homeo	Homeo_PICALM
R76812113-2-TTCAATCAGACCTCCG-1	R76812113	R	NPSAD-204-A2	2	PVM	PVM	PVM_CD163
R76812113-2-TTCACGCCACACGGAA-1	R76812113	R	NPSAD-204-A2	2	MG	ADAM	ADAM_GPNMB
R76812113-2-TTCATTGAGGATATAC-1	R76812113	R	NPSAD-204-A2	2	MG	Adapt	Adapt_HSPA1A
R76812113-2-TTCCGTGCACTTTATC-1	R76812113	R	NPSAD-204-A2	2	PVM	PVM	PVM_CD163
R76812113-2-TTCCTAAGTCCAAATC-1	R76812113	R	NPSAD-204-A2	2	PVM	PVM	PVM_CD163
R76812113-2-TTCTGTAGTAGTCGTT-1	R76812113	R	NPSAD-204-A2	2	MG	Adapt	Adapt_HSPA1A
R76812113-2-TTGCTGCCAACGAGGT-1	R76812113	R	NPSAD-204-A2	2	PVM	PVM	PVM_CD163
R76812113-2-TTTATGCGTCCCTGTT-1	R76812113	R	NPSAD-204-A2	2	MG	Homeo	Homeo_PICALM
R76812113-2-TTTCACAGTTATGACC-1	R76812113	R	NPSAD-204-A2	2	MG	Adapt	Adapt_HIF1A
R76812113-2-TTTGATCTCATTTCGT-1	R76812113	R	NPSAD-204-A2	2	MG	Homeo	Homeo_FRMD4A
R76812113-2-TTTGGTTAGTTTCTTC-1	R76812113	R	NPSAD-204-A2	2	PVM	PVM	PVM_CD163
R81313710-1-AAGCATCGTTGGCTAT-0	R81313710	R	NPSAD-268-A1	1	MG	Homeo	Homeo_FRMD4A
R81313710-1-ACGATCAAGAATCGTA-0	R81313710	R	NPSAD-268-A1	1	MG	ADAM	ADAM_GPNMB
R81313710-1-ACGTCCTCAGAACATA-0	R81313710	R	NPSAD-268-A1	1	PVM	PVM	PVM_CD163
R81313710-1-ACTTAGGAGTAAACTG-0	R81313710	R	NPSAD-268-A1	1	MG	Homeo	Homeo_PICALM
R81313710-1-ACTTAGGTCCTGTAAG-0	R81313710	R	NPSAD-268-A1	1	MG	Homeo	Homeo_FRMD4A
R81313710-1-AGATGAAGTAAGGTCG-0	R81313710	R	NPSAD-268-A1	1	PVM	PVM	PVM_CD163
R81313710-1-AGCGTATGTCTCGACG-0	R81313710	R	NPSAD-268-A1	1	MG	Homeo	Homeo_FRMD4A
R81313710-1-AGGAATACATGAATCC-0	R81313710	R	NPSAD-268-A1	1	PVM	PVM	PVM_CD163
R81313710-1-AGGACGATCACGGTCG-0	R81313710	R	NPSAD-268-A1	1	MG	Adapt	Adapt_CCL3
R81313710-1-AGGGCTCTCAGCCTCT-0	R81313710	R	NPSAD-268-A1	1	MG	Adapt	Adapt_HIF1A
R81313710-1-AGGTTACTCCTTATCA-0	R81313710	R	NPSAD-268-A1	1	MG	Homeo	Homeo_FRMD4A
R81313710-1-AGTTAGCGTCAAGCGA-0	R81313710	R	NPSAD-268-A1	1	MG	Homeo	Homeo_FRMD4A
R81313710-1-ATCCACCAGCTACAAA-0	R81313710	R	NPSAD-268-A1	1	MG	Homeo	Homeo_FRMD4A
R81313710-1-CAATTTCTCCTGCTAC-0	R81313710	R	NPSAD-268-A1	1	MG	Homeo	Homeo_FRMD4A
R81313710-1-CACCAAACATGCGTGC-0	R81313710	R	NPSAD-268-A1	1	MG	Homeo	Homeo_PICALM
R81313710-1-CATGCCTGTCTTACTT-0	R81313710	R	NPSAD-268-A1	1	MG	Homeo	Homeo_FRMD4A
R81313710-1-CATTCTACAGGTCAAG-0	R81313710	R	NPSAD-268-A1	1	MG	Homeo	Homeo_PICALM
R81313710-1-CATTGTTAGTTGCATC-0	R81313710	R	NPSAD-268-A1	1	MG	Homeo	Homeo_PICALM
R81313710-1-CCCTGATAGTCCTGTA-0	R81313710	R	NPSAD-268-A1	1	MG	Homeo	Homeo_PICALM
R81313710-1-CCTACGTAGCAAACAT-0	R81313710	R	NPSAD-268-A1	1	MG	Homeo	Homeo_FRMD4A
R81313710-1-CGAGTGCTCCGCACTT-0	R81313710	R	NPSAD-268-A1	1	MG	Homeo	Homeo_FRMD4A
R81313710-1-CGAGTTAGTGTGGACA-0	R81313710	R	NPSAD-268-A1	1	MG	Homeo	Homeo_PICALM
R81313710-1-CTACCTGCAATCTCTT-0	R81313710	R	NPSAD-268-A1	1	MG	Homeo	Homeo_FRMD4A
R81313710-1-CTGTGGGAGGATTCCT-0	R81313710	R	NPSAD-268-A1	1	MG	ADAM	ADAM_GPNMB
R81313710-1-CTTGATTAGTTACGAA-0	R81313710	R	NPSAD-268-A1	1	MG	ADAM	ADAM_GPNMB
R81313710-1-GAAGTAAAGGCTAACG-0	R81313710	R	NPSAD-268-A1	1	MG	Homeo	Homeo_PICALM
R81313710-1-GACCGTGTCTGGGCGT-0	R81313710	R	NPSAD-268-A1	1	MG	Homeo	Homeo_FRMD4A
R81313710-1-GAGGCCTGTATCGCGC-0	R81313710	R	NPSAD-268-A1	1	MG	Homeo	Homeo_FRMD4A
R81313710-1-GATCGTATCCTTATAC-0	R81313710	R	NPSAD-268-A1	1	MG	Homeo	Homeo_PICALM
R81313710-1-GCACGGTCATACCGTA-0	R81313710	R	NPSAD-268-A1	1	MG	Homeo	Homeo_FRMD4A
R81313710-1-GCACTAAAGCATTGTC-0	R81313710	R	NPSAD-268-A1	1	MG	Homeo	Homeo_FRMD4A
R81313710-1-GTGACGCAGAATCCCT-0	R81313710	R	NPSAD-268-A1	1	MG	Homeo	Homeo_FRMD4A
R81313710-1-GTGGCGTTCCTCACTG-0	R81313710	R	NPSAD-268-A1	1	MG	Homeo	Homeo_PICALM
R81313710-1-TACGTCCCATCGATGT-0	R81313710	R	NPSAD-268-A1	1	MG	Homeo	Homeo_FRMD4A
R81313710-1-TCACGCTGTTTCCATT-0	R81313710	R	NPSAD-268-A1	1	MG	Homeo	Homeo_FRMD4A
R81313710-1-TCACTATCACTGCTTC-0	R81313710	R	NPSAD-268-A1	1	MG	Homeo	Homeo_FRMD4A
R81313710-1-TCAGTGACATACCACA-0	R81313710	R	NPSAD-268-A1	1	MG	Homeo	Homeo_PICALM
R81313710-1-TCCGATCGTGCAATGG-0	R81313710	R	NPSAD-268-A1	1	PVM	PVM	PVM_CD163
R81313710-1-TCGCTTGAGTAAGACT-0	R81313710	R	NPSAD-268-A1	1	MG	Homeo	Homeo_FRMD4A
R81313710-1-TGATTCTCAAATTAGG-0	R81313710	R	NPSAD-268-A1	1	MG	Homeo	Homeo_FRMD4A
R81313710-1-TGCAGTACACTGTGTA-0	R81313710	R	NPSAD-268-A1	1	MG	ADAM	ADAM_GPNMB
R81313710-1-TGGGAGATCAGTAGGG-0	R81313710	R	NPSAD-268-A1	1	MG	ADAM	ADAM_GPNMB
R81313710-1-TTAGTCTAGACGCCAA-0	R81313710	R	NPSAD-268-A1	1	MG	Homeo	Homeo_FRMD4A
R81313710-1-TTCACCGTCAACACGT-0	R81313710	R	NPSAD-268-A1	1	PVM	PVM	PVM_CD163
R81313710-1-TTCATGTTCTATTTCG-0	R81313710	R	NPSAD-268-A1	1	MG	Homeo	Homeo_PICALM
R81313710-1-TTCTTCCTCGGACTTA-0	R81313710	R	NPSAD-268-A1	1	MG	Homeo	Homeo_FRMD4A
R81313710-1-TTTGACTGTCGGCTAC-0	R81313710	R	NPSAD-268-A1	1	MG	Homeo	Homeo_FRMD4A
R81313710-2-AACTTCTCACTGGATT-1	R81313710	R	NPSAD-268-A2	2	MG	Homeo	Homeo_FRMD4A
R81313710-2-AATGACCGTTGAGGAC-1	R81313710	R	NPSAD-268-A2	2	MG	ADAM	ADAM_GPNMB
R81313710-2-ACCCTCAGTTTACACG-1	R81313710	R	NPSAD-268-A2	2	MG	Homeo	Homeo_FRMD4A
R81313710-2-ACCTACCGTGCCTTTC-1	R81313710	R	NPSAD-268-A2	2	MG	ADAM	ADAM_GPNMB
R81313710-2-ACCTGAACACGTTGGC-1	R81313710	R	NPSAD-268-A2	2	PVM	PVM	PVM_CD163
R81313710-2-ACCTGTCGTAATTAGG-1	R81313710	R	NPSAD-268-A2	2	PVM	PVM	PVM_CD163
R81313710-2-ACTCCCATCTCAATCT-1	R81313710	R	NPSAD-268-A2	2	MG	Homeo	Homeo_FRMD4A
R81313710-2-ACTGTGACAATGCTCA-1	R81313710	R	NPSAD-268-A2	2	MG	Homeo	Homeo_FRMD4A
R81313710-2-AGCCACGTCGCATTAG-1	R81313710	R	NPSAD-268-A2	2	MG	Homeo	Homeo_FRMD4A
R81313710-2-AGCCAGCTCTGCCTGT-1	R81313710	R	NPSAD-268-A2	2	MG	Homeo	Homeo_FRMD4A
R81313710-2-ATCGCCTTCGGTCGAC-1	R81313710	R	NPSAD-268-A2	2	PVM	PVM	PVM_CD163
R81313710-2-ATGCATGGTGGAACCA-1	R81313710	R	NPSAD-268-A2	2	PVM	PVM	PVM_CD163
R81313710-2-ATTCATCAGTCTAGCT-1	R81313710	R	NPSAD-268-A2	2	MG	Homeo	Homeo_FRMD4A
R81313710-2-CATACAGAGAGCCGAT-1	R81313710	R	NPSAD-268-A2	2	MG	Homeo	Homeo_FRMD4A
R81313710-2-CATACAGGTCGCACGT-1	R81313710	R	NPSAD-268-A2	2	PVM	PVM	PVM_CD163
R81313710-2-CATCCACTCATCTGTT-1	R81313710	R	NPSAD-268-A2	2	PVM	PVM	PVM_CD163
R81313710-2-CCCTCAATCGAGAAAT-1	R81313710	R	NPSAD-268-A2	2	MG	Homeo	Homeo_FRMD4A
R81313710-2-CCGATGGCAGAAGCGT-1	R81313710	R	NPSAD-268-A2	2	MG	Prolif	Prolif_MKI67
R81313710-2-CCTACGTGTATCATGC-1	R81313710	R	NPSAD-268-A2	2	MG	Homeo	Homeo_FRMD4A
R81313710-2-CGATGGCTCATACAGC-1	R81313710	R	NPSAD-268-A2	2	MG	ADAM	ADAM_GPNMB
R81313710-2-CGTTGGGTCAGCAGAG-1	R81313710	R	NPSAD-268-A2	2	MG	Adapt	Adapt_HIF1A
R81313710-2-CTGATCCTCAAGGCTT-1	R81313710	R	NPSAD-268-A2	2	MG	Homeo	Homeo_FRMD4A
R81313710-2-GACTCAAAGGACAGCT-1	R81313710	R	NPSAD-268-A2	2	MG	Homeo	Homeo_PICALM
R81313710-2-GCAGGCTTCCATTGGA-1	R81313710	R	NPSAD-268-A2	2	MG	Homeo	Homeo_FRMD4A
R81313710-2-GCTACCTCAGAACTAA-1	R81313710	R	NPSAD-268-A2	2	MG	Homeo	Homeo_FRMD4A
R81313710-2-GGAATCTCACTAACCA-1	R81313710	R	NPSAD-268-A2	2	MG	Homeo	Homeo_FRMD4A
R81313710-2-GTACAACAGGCCTTGC-1	R81313710	R	NPSAD-268-A2	2	MG	Homeo	Homeo_FRMD4A
R81313710-2-GTCACGGCAAGCTGTT-1	R81313710	R	NPSAD-268-A2	2	MG	Homeo	Homeo_PICALM
R81313710-2-GTCATGACATGAATAG-1	R81313710	R	NPSAD-268-A2	2	MG	Homeo	Homeo_PICALM
R81313710-2-GTCTGTCCACAAGGTG-1	R81313710	R	NPSAD-268-A2	2	MG	ADAM	ADAM_GPNMB
R81313710-2-TACTTCAAGTCACAGG-1	R81313710	R	NPSAD-268-A2	2	MG	Homeo	Homeo_FRMD4A
R81313710-2-TCGCACTCACTCCGGA-1	R81313710	R	NPSAD-268-A2	2	MG	Homeo	Homeo_PICALM
R81313710-2-TGCACGGCAGGACAGT-1	R81313710	R	NPSAD-268-A2	2	MG	Homeo	Homeo_FRMD4A
R81313710-2-TGCGATACAGAGGTAC-1	R81313710	R	NPSAD-268-A2	2	MG	Homeo	Homeo_FRMD4A
R81313710-2-TGCTTCGTCGAGAAGC-1	R81313710	R	NPSAD-268-A2	2	MG	Homeo	Homeo_FRMD4A
R81313710-2-TGTAACGAGGCGAACT-1	R81313710	R	NPSAD-268-A2	2	MG	Homeo	Homeo_PICALM
R81313710-2-TTGGATGAGTTGTAGA-1	R81313710	R	NPSAD-268-A2	2	MG	Homeo	Homeo_FRMD4A
R81313710-2-TTGGTTTGTTCTAAGC-1	R81313710	R	NPSAD-268-A2	2	MG	Homeo	Homeo_PICALM
R82441989-1-AAACGAAAGGCTTAGG-0	R82441989	R	NPSAD-151-A1	1	MG	Adapt	Adapt_HIF1A
R82441989-1-AAACGCTCACTTGTCC-0	R82441989	R	NPSAD-151-A1	1	MG	Adapt	Adapt_HIF1A
R82441989-1-AAAGAACGTCTTCGAA-0	R82441989	R	NPSAD-151-A1	1	MG	Adapt	Adapt_HIF1A
R82441989-1-AAAGGATCACCAGTTA-0	R82441989	R	NPSAD-151-A1	1	MG	Homeo	Homeo_FRMD4A
R82441989-1-AAAGTGAAGATTTGCC-0	R82441989	R	NPSAD-151-A1	1	MG	Adapt	Adapt_CCL3
R82441989-1-AAAGTGACAACCGCCA-0	R82441989	R	NPSAD-151-A1	1	MG	Adapt	Adapt_HIF1A
R82441989-1-AACAAGAAGAAATCCA-0	R82441989	R	NPSAD-151-A1	1	MG	Adapt	Adapt_HIF1A
R82441989-1-AACCTTTGTCACTCGG-0	R82441989	R	NPSAD-151-A1	1	MG	Adapt	Adapt_HIF1A
R82441989-1-AACGTCAGTGCATACT-0	R82441989	R	NPSAD-151-A1	1	MG	Adapt	Adapt_HSPA1A
R82441989-1-AAGAACACATGTGACT-0	R82441989	R	NPSAD-151-A1	1	MG	Adapt	Adapt_HIF1A
R82441989-1-AAGCCATAGCAATTAG-0	R82441989	R	NPSAD-151-A1	1	MG	Adapt	Adapt_HIF1A
R82441989-1-AAGCGAGGTTGCAAGG-0	R82441989	R	NPSAD-151-A1	1	MG	Homeo	Homeo_FRMD4A
R82441989-1-AAGTACCGTAACACCT-0	R82441989	R	NPSAD-151-A1	1	MG	Homeo	Homeo_FRMD4A
R82441989-1-AAGTCGTTCTGGGCCA-0	R82441989	R	NPSAD-151-A1	1	MG	Adapt	Adapt_HIF1A
R82441989-1-AATCGTGAGAGCGACT-0	R82441989	R	NPSAD-151-A1	1	MG	Adapt	Adapt_HIF1A
R82441989-1-AATTTCCTCGATACTG-0	R82441989	R	NPSAD-151-A1	1	MG	Homeo	Homeo_FRMD4A
R82441989-1-ACAAAGAAGTGCTCAT-0	R82441989	R	NPSAD-151-A1	1	MG	Homeo	Homeo_FRMD4A
R82441989-1-ACAACCAAGCAGAAAG-0	R82441989	R	NPSAD-151-A1	1	MG	Adapt	Adapt_HIF1A
R82441989-1-ACAAGCTCACTATGTG-0	R82441989	R	NPSAD-151-A1	1	PVM	PVM	PVM_CD163
R82441989-1-ACACCAAAGCAGCGAT-0	R82441989	R	NPSAD-151-A1	1	MG	Adapt	Adapt_HIF1A
R82441989-1-ACAGCCGCAAACTAAG-0	R82441989	R	NPSAD-151-A1	1	MG	Adapt	Adapt_HIF1A
R82441989-1-ACATCCCAGATCGCTT-0	R82441989	R	NPSAD-151-A1	1	MG	Adapt	Adapt_HIF1A
R82441989-1-ACATCCCAGGTCGACA-0	R82441989	R	NPSAD-151-A1	1	MG	Adapt	Adapt_HIF1A
R82441989-1-ACATCCCTCCGCTGTT-0	R82441989	R	NPSAD-151-A1	1	MG	Adapt	Adapt_HIF1A
R82441989-1-ACATTTCAGTCAGCGA-0	R82441989	R	NPSAD-151-A1	1	MG	Adapt	Adapt_HIF1A
R82441989-1-ACCTACCTCTTTGCTA-0	R82441989	R	NPSAD-151-A1	1	MG	Adapt	Adapt_HIF1A
R82441989-1-ACGGGTCAGCCTATCA-0	R82441989	R	NPSAD-151-A1	1	MG	Adapt	Adapt_HIF1A
R82441989-1-ACGGTCGTCCATTGTT-0	R82441989	R	NPSAD-151-A1	1	MG	Homeo	Homeo_FRMD4A
R82441989-1-ACGGTTACAAGCGAGT-0	R82441989	R	NPSAD-151-A1	1	MG	Adapt	Adapt_HIF1A
R82441989-1-ACGGTTAGTCTCAAGT-0	R82441989	R	NPSAD-151-A1	1	MG	Adapt	Adapt_HIF1A
R82441989-1-ACGTCCTAGAGCATCG-0	R82441989	R	NPSAD-151-A1	1	MG	Homeo	Homeo_FRMD4A
R82441989-1-ACGTCCTAGATGCGAC-0	R82441989	R	NPSAD-151-A1	1	MG	Homeo	Homeo_PICALM
R82441989-1-ACGTCCTTCAAGCCTA-0	R82441989	R	NPSAD-151-A1	1	MG	Adapt	Adapt_HIF1A
R82441989-1-ACTGTGATCGAAGTGG-0	R82441989	R	NPSAD-151-A1	1	MG	Homeo	Homeo_FRMD4A
R82441989-1-ACTTCGCAGTCTGGTT-0	R82441989	R	NPSAD-151-A1	1	MG	Adapt	Adapt_HIF1A
R82441989-1-AGAACCTAGACGGATC-0	R82441989	R	NPSAD-151-A1	1	MG	Adapt	Adapt_HIF1A
R82441989-1-AGAAGCGTCAAGCTGT-0	R82441989	R	NPSAD-151-A1	1	MG	Adapt	Adapt_HIF1A
R82441989-1-AGAAGTACACAGCTGC-0	R82441989	R	NPSAD-151-A1	1	MG	Homeo	Homeo_FRMD4A
R82441989-1-AGACAGGCAGGCATTT-0	R82441989	R	NPSAD-151-A1	1	MG	Adapt	Adapt_HIF1A
R82441989-1-AGACCATTCAATCTCT-0	R82441989	R	NPSAD-151-A1	1	MG	Adapt	Adapt_HIF1A
R82441989-1-AGATGAATCCCAAGCG-0	R82441989	R	NPSAD-151-A1	1	MG	Homeo	Homeo_FRMD4A
R82441989-1-AGCCAATGTCATGCAT-0	R82441989	R	NPSAD-151-A1	1	MG	Adapt	Adapt_HIF1A
R82441989-1-AGCGATTTCATTGTGG-0	R82441989	R	NPSAD-151-A1	1	MG	Adapt	Adapt_HIF1A
R82441989-1-AGCGATTTCGCCAGAC-0	R82441989	R	NPSAD-151-A1	1	MG	Adapt	Adapt_HIF1A
R82441989-1-AGGATCTGTCGCTTAA-0	R82441989	R	NPSAD-151-A1	1	MG	Homeo	Homeo_FRMD4A
R82441989-1-AGGGAGTTCTGCTTTA-0	R82441989	R	NPSAD-151-A1	1	MG	Adapt	Adapt_TMEM163
R82441989-1-AGGGCCTGTACAAGCG-0	R82441989	R	NPSAD-151-A1	1	MG	Homeo	Homeo_PICALM
R82441989-1-AGGGCTCCAGGAGGTT-0	R82441989	R	NPSAD-151-A1	1	MG	Adapt	Adapt_HIF1A
R82441989-1-AGGGCTCTCATGACAC-0	R82441989	R	NPSAD-151-A1	1	MG	Adapt	Adapt_HIF1A
R82441989-1-AGGGTGACAGCTTTGA-0	R82441989	R	NPSAD-151-A1	1	MG	Adapt	Adapt_HIF1A
R82441989-1-AGGTAGGAGGATTACA-0	R82441989	R	NPSAD-151-A1	1	PVM	PVM	PVM_CD163
R82441989-1-AGGTGTTGTGTCGATT-0	R82441989	R	NPSAD-151-A1	1	MG	Adapt	Adapt_HIF1A
R82441989-1-AGTGACTAGGGAGGGT-0	R82441989	R	NPSAD-151-A1	1	PVM	PVM	PVM_CD163
R82441989-1-AGTGATCAGGTAAGTT-0	R82441989	R	NPSAD-151-A1	1	MG	Adapt	Adapt_HIF1A
R82441989-1-AGTGCCGGTTCATCTT-0	R82441989	R	NPSAD-151-A1	1	MG	Adapt	Adapt_HIF1A
R82441989-1-AGTTCGATCTACCACC-0	R82441989	R	NPSAD-151-A1	1	MG	Adapt	Adapt_HIF1A
R82441989-1-ATACCGATCGCTCTCA-0	R82441989	R	NPSAD-151-A1	1	MG	Adapt	Adapt_HIF1A
R82441989-1-ATAGACCAGTCTGGAG-0	R82441989	R	NPSAD-151-A1	1	MG	Adapt	Adapt_HIF1A
R82441989-1-ATAGGCTAGCGTTGTT-0	R82441989	R	NPSAD-151-A1	1	MG	Adapt	Adapt_HIF1A
R82441989-1-ATCGATGAGTGGAAGA-0	R82441989	R	NPSAD-151-A1	1	MG	Adapt	Adapt_HIF1A
R82441989-1-ATCGGATCATGCCGGT-0	R82441989	R	NPSAD-151-A1	1	MG	Adapt	Adapt_HIF1A
R82441989-1-ATCGGCGGTGTTAGCT-0	R82441989	R	NPSAD-151-A1	1	MG	Adapt	Adapt_HIF1A
R82441989-1-ATGCGATAGAAGAACG-0	R82441989	R	NPSAD-151-A1	1	MG	Adapt	Adapt_HIF1A
R82441989-1-ATGGATCGTTCTCTCG-0	R82441989	R	NPSAD-151-A1	1	MG	Adapt	Adapt_HIF1A
R82441989-1-ATGTCTTAGATAGCTA-0	R82441989	R	NPSAD-151-A1	1	MG	Homeo	Homeo_FRMD4A
R82441989-1-ATTACCTCATAGGAGC-0	R82441989	R	NPSAD-151-A1	1	MG	Homeo	Homeo_FRMD4A
R82441989-1-ATTATCCGTGAGTAAT-0	R82441989	R	NPSAD-151-A1	1	MG	Adapt	Adapt_HIF1A
R82441989-1-ATTCAGGAGCGACCCT-0	R82441989	R	NPSAD-151-A1	1	MG	Adapt	Adapt_CCL3
R82441989-1-ATTCAGGTCGCCAACG-0	R82441989	R	NPSAD-151-A1	1	MG	Adapt	Adapt_HIF1A
R82441989-1-ATTCATCCATTCGATG-0	R82441989	R	NPSAD-151-A1	1	MG	Homeo	Homeo_FRMD4A
R82441989-1-ATTCGTTTCGATACTG-0	R82441989	R	NPSAD-151-A1	1	MG	Adapt	Adapt_HIF1A
R82441989-1-ATTGGGTCAAGAAACT-0	R82441989	R	NPSAD-151-A1	1	MG	Adapt	Adapt_HIF1A
R82441989-1-ATTTCACAGGTTCACT-0	R82441989	R	NPSAD-151-A1	1	MG	Adapt	Adapt_HIF1A
R82441989-1-CAACAACTCGCGCTGA-0	R82441989	R	NPSAD-151-A1	1	MG	Adapt	Adapt_HIF1A
R82441989-1-CAACCTCTCCCATTCG-0	R82441989	R	NPSAD-151-A1	1	MG	Adapt	Adapt_HIF1A
R82441989-1-CAACGATCATCGGAAG-0	R82441989	R	NPSAD-151-A1	1	MG	Homeo	Homeo_FRMD4A
R82441989-1-CAACGGCAGCGAGAAA-0	R82441989	R	NPSAD-151-A1	1	MG	Adapt	Adapt_HIF1A
R82441989-1-CAAGCTAAGTGGTGAC-0	R82441989	R	NPSAD-151-A1	1	MG	Homeo	Homeo_FRMD4A
R82441989-1-CAGATACGTGCGAGTA-0	R82441989	R	NPSAD-151-A1	1	MG	Homeo	Homeo_FRMD4A
R82441989-1-CAGCGTGTCCATGCAA-0	R82441989	R	NPSAD-151-A1	1	MG	Adapt	Adapt_HIF1A
R82441989-1-CAGGCCACATCTTCGC-0	R82441989	R	NPSAD-151-A1	1	MG	Adapt	Adapt_HIF1A
R82441989-1-CAGGTATTCTACCCAC-0	R82441989	R	NPSAD-151-A1	1	MG	Adapt	Adapt_HIF1A
R82441989-1-CAGTTAGGTGGCTACC-0	R82441989	R	NPSAD-151-A1	1	MG	Adapt	Adapt_HIF1A
R82441989-1-CAGTTAGTCATTGCCC-0	R82441989	R	NPSAD-151-A1	1	MG	Adapt	Adapt_TMEM163
R82441989-1-CAGTTCCCACTAACCA-0	R82441989	R	NPSAD-151-A1	1	MG	Adapt	Adapt_CCL3
R82441989-1-CATAAGCTCCTGTAGA-0	R82441989	R	NPSAD-151-A1	1	MG	Adapt	Adapt_CCL3
R82441989-1-CATAAGCTCTCCCATG-0	R82441989	R	NPSAD-151-A1	1	MG	Adapt	Adapt_HIF1A
R82441989-1-CATCAAGCACCAACAT-0	R82441989	R	NPSAD-151-A1	1	MG	Homeo	Homeo_FRMD4A
R82441989-1-CATCCGTTCACCTCGT-0	R82441989	R	NPSAD-151-A1	1	MG	Adapt	Adapt_HIF1A
R82441989-1-CATCGGGTCGAACCAT-0	R82441989	R	NPSAD-151-A1	1	MG	Homeo	Homeo_FRMD4A
R82441989-1-CATCGTCTCTGTCGTC-0	R82441989	R	NPSAD-151-A1	1	MG	Adapt	Adapt_HIST
R82441989-1-CATGCCTAGCCTCACG-0	R82441989	R	NPSAD-151-A1	1	MG	Adapt	Adapt_HIF1A
R82441989-1-CATGCCTTCAAGTCTG-0	R82441989	R	NPSAD-151-A1	1	MG	Adapt	Adapt_HIF1A
R82441989-1-CATGGATAGGTTGAGC-0	R82441989	R	NPSAD-151-A1	1	MG	Adapt	Adapt_HIF1A
R82441989-1-CATGGATTCGAGCACC-0	R82441989	R	NPSAD-151-A1	1	MG	Adapt	Adapt_HIF1A
R82441989-1-CATGGTAGTACGTGAG-0	R82441989	R	NPSAD-151-A1	1	MG	Adapt	Adapt_TMEM163
R82441989-1-CATTGCCAGGTAGGCT-0	R82441989	R	NPSAD-151-A1	1	MG	Adapt	Adapt_HIF1A
R82441989-1-CATTGTTCATCTGCGG-0	R82441989	R	NPSAD-151-A1	1	PVM	PVM	PVM_CD163
R82441989-1-CCAAGCGAGACACACG-0	R82441989	R	NPSAD-151-A1	1	MG	Adapt	Adapt_HIF1A
R82441989-1-CCAATGAAGGCCTGCT-0	R82441989	R	NPSAD-151-A1	1	MG	Adapt	Adapt_HIF1A
R82441989-1-CCAATTTCAGGTCCCA-0	R82441989	R	NPSAD-151-A1	1	MG	Adapt	Adapt_HIF1A
R82441989-1-CCACCATTCGATTTCT-0	R82441989	R	NPSAD-151-A1	1	MG	Adapt	Adapt_HIF1A
R82441989-1-CCATCACGTCGTGGTC-0	R82441989	R	NPSAD-151-A1	1	MG	Adapt	Adapt_HIST
R82441989-1-CCGATGGTCTCCGAGG-0	R82441989	R	NPSAD-151-A1	1	MG	Adapt	Adapt_HIF1A
R82441989-1-CCGCAAGCAATTTCTC-0	R82441989	R	NPSAD-151-A1	1	MG	Adapt	Adapt_HIF1A
R82441989-1-CCGTTCATCGTACACA-0	R82441989	R	NPSAD-151-A1	1	MG	Adapt	Adapt_HIF1A
R82441989-1-CCTCAACAGCCGCACT-0	R82441989	R	NPSAD-151-A1	1	MG	Adapt	Adapt_HIF1A
R82441989-1-CCTCACATCTCTATAC-0	R82441989	R	NPSAD-151-A1	1	MG	Adapt	Adapt_HIF1A
R82441989-1-CCTCCAAGTTCGAGCC-0	R82441989	R	NPSAD-151-A1	1	MG	Adapt	Adapt_HIF1A
R82441989-1-CCTCCTCCATCGAGCC-0	R82441989	R	NPSAD-151-A1	1	MG	Homeo	Homeo_FRMD4A
R82441989-1-CCTCTCCCACTGTGTA-0	R82441989	R	NPSAD-151-A1	1	MG	Adapt	Adapt_HIF1A
R82441989-1-CCTTTGGCACTAGGTT-0	R82441989	R	NPSAD-151-A1	1	MG	Adapt	Adapt_HIF1A
R82441989-1-CCTTTGGCAGACCTGC-0	R82441989	R	NPSAD-151-A1	1	MG	Adapt	Adapt_HIF1A
R82441989-1-CGAGAAGGTTGCGAAG-0	R82441989	R	NPSAD-151-A1	1	MG	Adapt	Adapt_HIF1A
R82441989-1-CGAGTGCTCCGGTAAT-0	R82441989	R	NPSAD-151-A1	1	MG	Adapt	Adapt_HIF1A
R82441989-1-CGCAGGTCATCGAGCC-0	R82441989	R	NPSAD-151-A1	1	MG	Homeo	Homeo_FRMD4A
R82441989-1-CGGAATTGTGTTAGCT-0	R82441989	R	NPSAD-151-A1	1	MG	Adapt	Adapt_HIF1A
R82441989-1-CGGCAGTTCAGAGTGG-0	R82441989	R	NPSAD-151-A1	1	MG	Adapt	Adapt_HIF1A
R82441989-1-CGGGTCAGTGTTTCTT-0	R82441989	R	NPSAD-151-A1	1	MG	Homeo	Homeo_FRMD4A
R82441989-1-CGGTCAGAGTGAGCCA-0	R82441989	R	NPSAD-151-A1	1	MG	Adapt	Adapt_HIF1A
R82441989-1-CGTAGTAGTGCGGTAA-0	R82441989	R	NPSAD-151-A1	1	MG	Adapt	Adapt_HIF1A
R82441989-1-CGTGAATAGCTCGTGC-0	R82441989	R	NPSAD-151-A1	1	MG	Adapt	Adapt_HIF1A
R82441989-1-CGTGCTTCACTCATAG-0	R82441989	R	NPSAD-151-A1	1	MG	Homeo	Homeo_FRMD4A
R82441989-1-CTAACTTAGCACAAAT-0	R82441989	R	NPSAD-151-A1	1	MG	Adapt	Adapt_HIF1A
R82441989-1-CTACAGAAGGTAGTCG-0	R82441989	R	NPSAD-151-A1	1	MG	Adapt	Adapt_HIF1A
R82441989-1-CTACATTCACAAATAG-0	R82441989	R	NPSAD-151-A1	1	MG	Adapt	Adapt_HIST
R82441989-1-CTCCAACTCACCACAA-0	R82441989	R	NPSAD-151-A1	1	MG	Adapt	Adapt_HIF1A
R82441989-1-CTCCGATAGGATGGCT-0	R82441989	R	NPSAD-151-A1	1	MG	Adapt	Adapt_HIF1A
R82441989-1-CTCCGATAGTTTCTTC-0	R82441989	R	NPSAD-151-A1	1	MG	Adapt	Adapt_CCL3
R82441989-1-CTCTGGTAGGTCACCC-0	R82441989	R	NPSAD-151-A1	1	MG	Adapt	Adapt_HIF1A
R82441989-1-CTGAATGTCAGCACCG-0	R82441989	R	NPSAD-151-A1	1	PVM	PVM	PVM_CD163
R82441989-1-CTGAGGCTCTATTGTC-0	R82441989	R	NPSAD-151-A1	1	MG	Homeo	Homeo_FRMD4A
R82441989-1-CTGCAGGTCTGACGCG-0	R82441989	R	NPSAD-151-A1	1	MG	Adapt	Adapt_TMEM163
R82441989-1-CTGCCATTCACTCGAA-0	R82441989	R	NPSAD-151-A1	1	MG	Adapt	Adapt_HIF1A
R82441989-1-CTTAGGAAGCGAGGAG-0	R82441989	R	NPSAD-151-A1	1	MG	Homeo	Homeo_FRMD4A
R82441989-1-CTTCAATTCTTAAGGC-0	R82441989	R	NPSAD-151-A1	1	MG	Adapt	Adapt_HIF1A
R82441989-1-GAACACTAGCCACAAG-0	R82441989	R	NPSAD-151-A1	1	MG	Adapt	Adapt_HIF1A
R82441989-1-GAACACTAGCGGCTCT-0	R82441989	R	NPSAD-151-A1	1	MG	Adapt	Adapt_HIF1A
R82441989-1-GAACGTTAGTTAGAAC-0	R82441989	R	NPSAD-151-A1	1	MG	Adapt	Adapt_HIF1A
R82441989-1-GAACGTTCATGGACAG-0	R82441989	R	NPSAD-151-A1	1	PVM	PVM	PVM_CD163
R82441989-1-GAAGTAATCGTCACCT-0	R82441989	R	NPSAD-151-A1	1	MG	Adapt	Adapt_HIST
R82441989-1-GAATAGACAAGTCCCG-0	R82441989	R	NPSAD-151-A1	1	MG	Adapt	Adapt_HIF1A
R82441989-1-GACACGCAGTACCGGA-0	R82441989	R	NPSAD-151-A1	1	MG	Adapt	Adapt_HIF1A
R82441989-1-GACAGCCCAACGGTAG-0	R82441989	R	NPSAD-151-A1	1	MG	Adapt	Adapt_HIF1A
R82441989-1-GACCCTTTCCAACCGG-0	R82441989	R	NPSAD-151-A1	1	MG	Adapt	Adapt_HIF1A
R82441989-1-GAGAAATGTCCAATCA-0	R82441989	R	NPSAD-151-A1	1	MG	Adapt	Adapt_HIF1A
R82441989-1-GAGACCCAGCTAAATG-0	R82441989	R	NPSAD-151-A1	1	PVM	PVM	PVM_CD163
R82441989-1-GAGATGGAGTAAACAC-0	R82441989	R	NPSAD-151-A1	1	MG	Adapt	Adapt_HIF1A
R82441989-1-GAGGCCTCACGGCTAC-0	R82441989	R	NPSAD-151-A1	1	MG	Adapt	Adapt_HIF1A
R82441989-1-GAGTGAGTCCGGCAGT-0	R82441989	R	NPSAD-151-A1	1	MG	Adapt	Adapt_HIF1A
R82441989-1-GAGTTACAGTAACGTA-0	R82441989	R	NPSAD-151-A1	1	MG	Adapt	Adapt_HIF1A
R82441989-1-GAGTTTGAGTAAGACT-0	R82441989	R	NPSAD-151-A1	1	MG	Homeo	Homeo_FRMD4A
R82441989-1-GATCAGTGTCACTCAA-0	R82441989	R	NPSAD-151-A1	1	MG	Adapt	Adapt_HIF1A
R82441989-1-GATGACTGTAATCAGA-0	R82441989	R	NPSAD-151-A1	1	MG	Homeo	Homeo_PICALM
R82441989-1-GATGCTATCTTGGATG-0	R82441989	R	NPSAD-151-A1	1	MG	Adapt	Adapt_HIF1A
R82441989-1-GATGTTGCAGAGTTCT-0	R82441989	R	NPSAD-151-A1	1	MG	Adapt	Adapt_HIF1A
R82441989-1-GATTCTTAGTAGAATC-0	R82441989	R	NPSAD-151-A1	1	MG	Adapt	Adapt_CCL3
R82441989-1-GCAGCCAGTGTCCATA-0	R82441989	R	NPSAD-151-A1	1	MG	Adapt	Adapt_HIF1A
R82441989-1-GCAGCTGCAGCACGAA-0	R82441989	R	NPSAD-151-A1	1	MG	Adapt	Adapt_HIF1A
R82441989-1-GCAGCTGTCCAAAGGG-0	R82441989	R	NPSAD-151-A1	1	MG	Adapt	Adapt_HIF1A
R82441989-1-GCAGCTGTCGCTCTCA-0	R82441989	R	NPSAD-151-A1	1	MG	Homeo	Homeo_FRMD4A
R82441989-1-GCATCTCAGAATTCAG-0	R82441989	R	NPSAD-151-A1	1	MG	Adapt	Adapt_HSPA1A
R82441989-1-GCATGATCAACCAACT-0	R82441989	R	NPSAD-151-A1	1	MG	Adapt	Adapt_HIF1A
R82441989-1-GCATTAGGTCTTTATC-0	R82441989	R	NPSAD-151-A1	1	MG	Adapt	Adapt_HIF1A
R82441989-1-GCCAACGTCGCCTATC-0	R82441989	R	NPSAD-151-A1	1	MG	Homeo	Homeo_FRMD4A
R82441989-1-GCCAGCACATCTTAGG-0	R82441989	R	NPSAD-151-A1	1	MG	Adapt	Adapt_HIF1A
R82441989-1-GCCTGTTAGTTAGTGA-0	R82441989	R	NPSAD-151-A1	1	MG	Adapt	Adapt_HIF1A
R82441989-1-GCGGATCGTCGTTATG-0	R82441989	R	NPSAD-151-A1	1	MG	Adapt	Adapt_HIST
R82441989-1-GCTACAAAGTTCGGTT-0	R82441989	R	NPSAD-151-A1	1	MG	Adapt	Adapt_HIF1A
R82441989-1-GCTCAAAAGTAGCAAT-0	R82441989	R	NPSAD-151-A1	1	PVM	PVM	PVM_CD163
R82441989-1-GGATGTTCACTTGACA-0	R82441989	R	NPSAD-151-A1	1	MG	Homeo	Homeo_FRMD4A
R82441989-1-GGATGTTGTCCTCCAT-0	R82441989	R	NPSAD-151-A1	1	MG	Homeo	Homeo_PICALM
R82441989-1-GGCGTCAGTACCGGAA-0	R82441989	R	NPSAD-151-A1	1	MG	Adapt	Adapt_HIF1A
R82441989-1-GGCTTGGCATACCGTA-0	R82441989	R	NPSAD-151-A1	1	MG	Adapt	Adapt_HIF1A
R82441989-1-GGGACCTCACAGCATT-0	R82441989	R	NPSAD-151-A1	1	MG	Adapt	Adapt_HIF1A
R82441989-1-GGGACCTGTGGCGCTT-0	R82441989	R	NPSAD-151-A1	1	MG	Adapt	Adapt_HIF1A
R82441989-1-GGGACTCCATCTTAGG-0	R82441989	R	NPSAD-151-A1	1	MG	Adapt	Adapt_HIF1A
R82441989-1-GGGAGTAAGTCTCCTC-0	R82441989	R	NPSAD-151-A1	1	MG	Adapt	Adapt_HIF1A
R82441989-1-GGGAGTACATGAATCC-0	R82441989	R	NPSAD-151-A1	1	MG	Homeo	Homeo_FRMD4A
R82441989-1-GGGATCCAGTCCCGGT-0	R82441989	R	NPSAD-151-A1	1	MG	Adapt	Adapt_HIF1A
R82441989-1-GGGCCATTCCACACAA-0	R82441989	R	NPSAD-151-A1	1	MG	Adapt	Adapt_HIF1A
R82441989-1-GGGCGTTAGATGCCGA-0	R82441989	R	NPSAD-151-A1	1	MG	Adapt	Adapt_HIST
R82441989-1-GGGTAGACAGCTCGGT-0	R82441989	R	NPSAD-151-A1	1	MG	Homeo	Homeo_FRMD4A
R82441989-1-GGTAGAGAGGGACAGG-0	R82441989	R	NPSAD-151-A1	1	MG	Adapt	Adapt_HIF1A
R82441989-1-GGTAGAGGTGGGAGAG-0	R82441989	R	NPSAD-151-A1	1	MG	Adapt	Adapt_HIF1A
R82441989-1-GGTCTGGCATTATGCG-0	R82441989	R	NPSAD-151-A1	1	MG	Adapt	Adapt_HIF1A
R82441989-1-GGTGATTGTTTACGAC-0	R82441989	R	NPSAD-151-A1	1	MG	Adapt	Adapt_HIST
R82441989-1-GTACAACGTGACAACG-0	R82441989	R	NPSAD-151-A1	1	MG	Adapt	Adapt_HIF1A
R82441989-1-GTACAGTAGTTGCGAG-0	R82441989	R	NPSAD-151-A1	1	MG	Adapt	Adapt_HIST
R82441989-1-GTAGCTATCAGATGCT-0	R82441989	R	NPSAD-151-A1	1	MG	Adapt	Adapt_HSPA1A
R82441989-1-GTCAAGTTCTGTGCGG-0	R82441989	R	NPSAD-151-A1	1	MG	Adapt	Adapt_HIF1A
R82441989-1-GTCACGGCACCTCTAC-0	R82441989	R	NPSAD-151-A1	1	MG	Adapt	Adapt_CCL3
R82441989-1-GTCATGAGTTGGGTAG-0	R82441989	R	NPSAD-151-A1	1	MG	Adapt	Adapt_HIF1A
R82441989-1-GTCCACTAGGTTACCT-0	R82441989	R	NPSAD-151-A1	1	MG	Adapt	Adapt_HIST
R82441989-1-GTCCACTCAAACACGG-0	R82441989	R	NPSAD-151-A1	1	MG	Adapt	Adapt_HIF1A
R82441989-1-GTCGTAACACGAAGAC-0	R82441989	R	NPSAD-151-A1	1	MG	Adapt	Adapt_HIF1A
R82441989-1-GTCTCACTCTCTGACC-0	R82441989	R	NPSAD-151-A1	1	MG	Adapt	Adapt_HIF1A
R82441989-1-GTCTTTATCCGTAATG-0	R82441989	R	NPSAD-151-A1	1	MG	Adapt	Adapt_HIF1A
R82441989-1-GTGATGTCATGGCTAT-0	R82441989	R	NPSAD-151-A1	1	PVM	PVM	PVM_CD163
R82441989-1-GTGCAGCGTATCCCAA-0	R82441989	R	NPSAD-151-A1	1	MG	Homeo	Homeo_FRMD4A
R82441989-1-GTGGCGTTCTTCACGC-0	R82441989	R	NPSAD-151-A1	1	MG	Adapt	Adapt_HIST
R82441989-1-GTGGGAATCCACTAGA-0	R82441989	R	NPSAD-151-A1	1	MG	Adapt	Adapt_HIF1A
R82441989-1-GTGTGATCACAGTGAG-0	R82441989	R	NPSAD-151-A1	1	MG	Homeo	Homeo_FRMD4A
R82441989-1-GTGTGATGTGTTCAGT-0	R82441989	R	NPSAD-151-A1	1	MG	Adapt	Adapt_HIST
R82441989-1-GTTACAGAGGTTATAG-0	R82441989	R	NPSAD-151-A1	1	PVM	PVM	PVM_CD163
R82441989-1-GTTACCCAGACGAAGA-0	R82441989	R	NPSAD-151-A1	1	MG	Adapt	Adapt_HIF1A
R82441989-1-GTTAGACAGAGCATTA-0	R82441989	R	NPSAD-151-A1	1	MG	Adapt	Adapt_HIF1A
R82441989-1-GTTAGACGTGAATTGA-0	R82441989	R	NPSAD-151-A1	1	MG	Adapt	Adapt_CCL3
R82441989-1-GTTCATTTCCAGCACG-0	R82441989	R	NPSAD-151-A1	1	MG	Adapt	Adapt_HIST
R82441989-1-GTTCGCTGTAATGCTC-0	R82441989	R	NPSAD-151-A1	1	MG	Homeo	Homeo_FRMD4A
R82441989-1-GTTGCTCAGATCACCT-0	R82441989	R	NPSAD-151-A1	1	MG	Adapt	Adapt_HIST
R82441989-1-GTTGTAGAGTATGACA-0	R82441989	R	NPSAD-151-A1	1	MG	Adapt	Adapt_HIF1A
R82441989-1-GTTTACTAGAGGTTAT-0	R82441989	R	NPSAD-151-A1	1	PVM	PVM	PVM_CD163
R82441989-1-TAACCAGAGACAAGCC-0	R82441989	R	NPSAD-151-A1	1	MG	Adapt	Adapt_HIST
R82441989-1-TAACTTCCACCGTACG-0	R82441989	R	NPSAD-151-A1	1	MG	Adapt	Adapt_HIF1A
R82441989-1-TAAGCACCAGGTAGTG-0	R82441989	R	NPSAD-151-A1	1	MG	Adapt	Adapt_HIST
R82441989-1-TAAGTCGAGGTGCTAG-0	R82441989	R	NPSAD-151-A1	1	MG	Adapt	Adapt_HIF1A
R82441989-1-TACCCACGTTAAGGGC-0	R82441989	R	NPSAD-151-A1	1	MG	Adapt	Adapt_HIST
R82441989-1-TACCCGTAGGCCTGCT-0	R82441989	R	NPSAD-151-A1	1	MG	Adapt	Adapt_HIF1A
R82441989-1-TACCGAAGTAGTTACC-0	R82441989	R	NPSAD-151-A1	1	MG	Adapt	Adapt_HIF1A
R82441989-1-TACCGAATCACTGGTA-0	R82441989	R	NPSAD-151-A1	1	MG	Adapt	Adapt_HIF1A
R82441989-1-TACGGTACACGACAAG-0	R82441989	R	NPSAD-151-A1	1	MG	Adapt	Adapt_HIF1A
R82441989-1-TAGACTGCAATGAACA-0	R82441989	R	NPSAD-151-A1	1	PVM	PVM	PVM_CD163
R82441989-1-TAGGAGGCACTCACTC-0	R82441989	R	NPSAD-151-A1	1	MG	Adapt	Adapt_HIF1A
R82441989-1-TATACCTCATAACGGG-0	R82441989	R	NPSAD-151-A1	1	MG	Adapt	Adapt_HIF1A
R82441989-1-TATCTGTAGATACATG-0	R82441989	R	NPSAD-151-A1	1	MG	Adapt	Adapt_HIF1A
R82441989-1-TATTGGGTCGGTTGTA-0	R82441989	R	NPSAD-151-A1	1	MG	Adapt	Adapt_HIF1A
R82441989-1-TCAAGACAGAAGCGGG-0	R82441989	R	NPSAD-151-A1	1	MG	Homeo	Homeo_FRMD4A
R82441989-1-TCAATCTAGTATCTGC-0	R82441989	R	NPSAD-151-A1	1	MG	Adapt	Adapt_HIF1A
R82441989-1-TCACATTGTCGGCCTA-0	R82441989	R	NPSAD-151-A1	1	MG	Adapt	Adapt_HIF1A
R82441989-1-TCACGCTGTGCCTTTC-0	R82441989	R	NPSAD-151-A1	1	MG	Adapt	Adapt_HIF1A
R82441989-1-TCAGCAAAGAGCAAGA-0	R82441989	R	NPSAD-151-A1	1	MG	Adapt	Adapt_CCL3
R82441989-1-TCAGGGCCATGACTCA-0	R82441989	R	NPSAD-151-A1	1	MG	Homeo	Homeo_FRMD4A
R82441989-1-TCAGGGCGTGTCTAAC-0	R82441989	R	NPSAD-151-A1	1	MG	Adapt	Adapt_HIF1A
R82441989-1-TCAGTCCAGACCCTTA-0	R82441989	R	NPSAD-151-A1	1	MG	Adapt	Adapt_HIF1A
R82441989-1-TCAGTCCCACCAATTG-0	R82441989	R	NPSAD-151-A1	1	MG	Adapt	Adapt_HIST
R82441989-1-TCATGAGAGGTTCTAC-0	R82441989	R	NPSAD-151-A1	1	PVM	PVM	PVM_CD163
R82441989-1-TCCACGTCAAGTGCAG-0	R82441989	R	NPSAD-151-A1	1	MG	Adapt	Adapt_HIF1A
R82441989-1-TCCACGTTCAGCCCAG-0	R82441989	R	NPSAD-151-A1	1	MG	Adapt	Adapt_HIF1A
R82441989-1-TCCGAAAAGCAGCCTC-0	R82441989	R	NPSAD-151-A1	1	MG	Homeo	Homeo_FRMD4A
R82441989-1-TCCTCGAAGGCTTAGG-0	R82441989	R	NPSAD-151-A1	1	MG	Adapt	Adapt_HIF1A
R82441989-1-TCCTGCAAGGCTGAAC-0	R82441989	R	NPSAD-151-A1	1	MG	Adapt	Adapt_HIF1A
R82441989-1-TCCTTCTGTAACTGCT-0	R82441989	R	NPSAD-151-A1	1	MG	Adapt	Adapt_HIF1A
R82441989-1-TCCTTTCGTTCTCTAT-0	R82441989	R	NPSAD-151-A1	1	MG	Adapt	Adapt_HIF1A
R82441989-1-TCGGGTGAGAGGCGTT-0	R82441989	R	NPSAD-151-A1	1	MG	Adapt	Adapt_HIST
R82441989-1-TCGGTCTGTTTCTTAC-0	R82441989	R	NPSAD-151-A1	1	MG	Homeo	Homeo_FRMD4A
R82441989-1-TCTCAGCCATACCGTA-0	R82441989	R	NPSAD-151-A1	1	PVM	PVM	PVM_CD163
R82441989-1-TCTCAGCGTAGTACGG-0	R82441989	R	NPSAD-151-A1	1	MG	Homeo	Homeo_FRMD4A
R82441989-1-TCTCAGCTCAGCCTCT-0	R82441989	R	NPSAD-151-A1	1	MG	Adapt	Adapt_HIF1A
R82441989-1-TCTGTCGAGAGTCACG-0	R82441989	R	NPSAD-151-A1	1	MG	Homeo	Homeo_FRMD4A
R82441989-1-TCTTCCTCATACTGAC-0	R82441989	R	NPSAD-151-A1	1	MG	Homeo	Homeo_FRMD4A
R82441989-1-TCTTCCTGTAGGAGGG-0	R82441989	R	NPSAD-151-A1	1	MG	Adapt	Adapt_HIST
R82441989-1-TGAACGTGTACTCGAT-0	R82441989	R	NPSAD-151-A1	1	MG	Adapt	Adapt_HIF1A
R82441989-1-TGAACGTTCATTCGTT-0	R82441989	R	NPSAD-151-A1	1	MG	Adapt	Adapt_CCL3
R82441989-1-TGACAGTCATGCACTA-0	R82441989	R	NPSAD-151-A1	1	MG	Adapt	Adapt_HIF1A
R82441989-1-TGACCCTCATGCGGTC-0	R82441989	R	NPSAD-151-A1	1	MG	Adapt	Adapt_HIF1A
R82441989-1-TGACGCGCATCAGCGC-0	R82441989	R	NPSAD-151-A1	1	MG	Adapt	Adapt_HIF1A
R82441989-1-TGAGCATTCCCGAATA-0	R82441989	R	NPSAD-151-A1	1	MG	Adapt	Adapt_HIF1A
R82441989-1-TGAGGAGCACAACGAG-0	R82441989	R	NPSAD-151-A1	1	MG	Adapt	Adapt_HIF1A
R82441989-1-TGAGGGATCTTCGTGC-0	R82441989	R	NPSAD-151-A1	1	MG	Adapt	Adapt_HIF1A
R82441989-1-TGATCTTAGCACGTCC-0	R82441989	R	NPSAD-151-A1	1	MG	Adapt	Adapt_HIST
R82441989-1-TGCGACGTCGATTGAC-0	R82441989	R	NPSAD-151-A1	1	MG	Adapt	Adapt_HIF1A
R82441989-1-TGCTTCGTCAATCTCT-0	R82441989	R	NPSAD-151-A1	1	MG	Adapt	Adapt_HIF1A
R82441989-1-TGCTTGCCAAGATCCT-0	R82441989	R	NPSAD-151-A1	1	MG	Adapt	Adapt_CCL3
R82441989-1-TGGATGTCAGCAGAAC-0	R82441989	R	NPSAD-151-A1	1	MG	Adapt	Adapt_HIF1A
R82441989-1-TGGGATTTCGTAGTCA-0	R82441989	R	NPSAD-151-A1	1	MG	Adapt	Adapt_HIF1A
R82441989-1-TGGGTTAAGGGCGAAG-0	R82441989	R	NPSAD-151-A1	1	MG	Adapt	Adapt_HIF1A
R82441989-1-TGTAACGGTGAGCCAA-0	R82441989	R	NPSAD-151-A1	1	MG	Adapt	Adapt_HIF1A
R82441989-1-TGTCAGAAGAGGCGTT-0	R82441989	R	NPSAD-151-A1	1	MG	Adapt	Adapt_CCL3
R82441989-1-TGTCAGACAATGCAAA-0	R82441989	R	NPSAD-151-A1	1	MG	Adapt	Adapt_HIF1A
R82441989-1-TGTCAGATCTGGGATT-0	R82441989	R	NPSAD-151-A1	1	MG	Homeo	Homeo_FRMD4A
R82441989-1-TGTGCGGAGTTTGTCG-0	R82441989	R	NPSAD-151-A1	1	MG	Adapt	Adapt_HSPA1A
R82441989-1-TGTTCATGTTATGTCG-0	R82441989	R	NPSAD-151-A1	1	MG	Adapt	Adapt_HIF1A
R82441989-1-TTACCATCATGACTAC-0	R82441989	R	NPSAD-151-A1	1	MG	Adapt	Adapt_HIST
R82441989-1-TTACGTTCACTTCATT-0	R82441989	R	NPSAD-151-A1	1	MG	Adapt	Adapt_HIF1A
R82441989-1-TTACTGTTCATGTCTT-0	R82441989	R	NPSAD-151-A1	1	MG	Adapt	Adapt_HIF1A
R82441989-1-TTAGGGTTCGACACCG-0	R82441989	R	NPSAD-151-A1	1	MG	Adapt	Adapt_IFI44L
R82441989-1-TTATTGCCAACGCATT-0	R82441989	R	NPSAD-151-A1	1	PVM	PVM	PVM_CD163
R82441989-1-TTCGATTAGAAACCCG-0	R82441989	R	NPSAD-151-A1	1	MG	Adapt	Adapt_HIF1A
R82441989-1-TTCGGTCTCTACCTTA-0	R82441989	R	NPSAD-151-A1	1	MG	Homeo	Homeo_PICALM
R82441989-1-TTCTAGTTCGGTCTGG-0	R82441989	R	NPSAD-151-A1	1	MG	Homeo	Homeo_FRMD4A
R82441989-1-TTCTGTAGTGAGGATC-0	R82441989	R	NPSAD-151-A1	1	MG	Adapt	Adapt_HIST
R82441989-1-TTGAACGCAGTAACAA-0	R82441989	R	NPSAD-151-A1	1	MG	Adapt	Adapt_HIF1A
R82441989-1-TTGAACGGTTTCGCTC-0	R82441989	R	NPSAD-151-A1	1	MG	Adapt	Adapt_HIF1A
R82441989-1-TTGATGGCAGGGTCTC-0	R82441989	R	NPSAD-151-A1	1	MG	Adapt	Adapt_HIF1A
R82441989-1-TTGCTGCGTAGACACG-0	R82441989	R	NPSAD-151-A1	1	MG	Adapt	Adapt_HIF1A
R82441989-1-TTGGGTAGTAGACAGC-0	R82441989	R	NPSAD-151-A1	1	MG	Adapt	Adapt_HIF1A
R82441989-1-TTGTTTGGTTCTAAGC-0	R82441989	R	NPSAD-151-A1	1	MG	Homeo	Homeo_FRMD4A
R82441989-1-TTTCACAAGAACTCCT-0	R82441989	R	NPSAD-151-A1	1	MG	Adapt	Adapt_HIF1A
R82441989-1-TTTCATGCATTGACCA-0	R82441989	R	NPSAD-151-A1	1	MG	Adapt	Adapt_HIST
R82441989-2-AACAAGACACAAACGG-1	R82441989	R	NPSAD-151-A2	2	PVM	PVM	PVM_CD163
R82441989-2-AACCTTTAGAAGCGCT-1	R82441989	R	NPSAD-151-A2	2	MG	Adapt	Adapt_HIST
R82441989-2-AACGGGACAACACAGG-1	R82441989	R	NPSAD-151-A2	2	MG	Adapt	Adapt_HIF1A
R82441989-2-AACGTCAGTACGCTAT-1	R82441989	R	NPSAD-151-A2	2	MG	Adapt	Adapt_HIF1A
R82441989-2-AAGACAACATTGCCTC-1	R82441989	R	NPSAD-151-A2	2	MG	Adapt	Adapt_HIF1A
R82441989-2-AAGACTCAGGCATCGA-1	R82441989	R	NPSAD-151-A2	2	MG	Adapt	Adapt_HIF1A
R82441989-2-AAGACTCCACGATTCA-1	R82441989	R	NPSAD-151-A2	2	MG	Adapt	Adapt_HIF1A
R82441989-2-AAGCGAGCAACGCATT-1	R82441989	R	NPSAD-151-A2	2	MG	Adapt	Adapt_HIF1A
R82441989-2-AAGCGTTGTACGGTTT-1	R82441989	R	NPSAD-151-A2	2	MG	Adapt	Adapt_HIF1A
R82441989-2-AAGGAATCACAGCATT-1	R82441989	R	NPSAD-151-A2	2	MG	Adapt	Adapt_HIF1A
R82441989-2-AAGGAATTCTCCCATG-1	R82441989	R	NPSAD-151-A2	2	MG	Adapt	Adapt_HIF1A
R82441989-2-AAGTACCCACGCTTAA-1	R82441989	R	NPSAD-151-A2	2	MG	Adapt	Adapt_HIF1A
R82441989-2-AATCGACGTGACTGAG-1	R82441989	R	NPSAD-151-A2	2	MG	Adapt	Adapt_HIF1A
R82441989-2-AATGGAATCAAGTTGC-1	R82441989	R	NPSAD-151-A2	2	MG	Adapt	Adapt_HIF1A
R82441989-2-ACAACCAGTCAAGCGA-1	R82441989	R	NPSAD-151-A2	2	MG	Adapt	Adapt_HIF1A
R82441989-2-ACACCAAGTCATCGCG-1	R82441989	R	NPSAD-151-A2	2	MG	Adapt	Adapt_HIF1A
R82441989-2-ACAGAAAGTATACGGG-1	R82441989	R	NPSAD-151-A2	2	MG	Adapt	Adapt_HIF1A
R82441989-2-ACAGCCGCATCTGGGC-1	R82441989	R	NPSAD-151-A2	2	MG	Homeo	Homeo_PICALM
R82441989-2-ACATGCAGTCTGCATA-1	R82441989	R	NPSAD-151-A2	2	MG	Adapt	Adapt_HIF1A
R82441989-2-ACCAAACAGGTGCCTC-1	R82441989	R	NPSAD-151-A2	2	MG	Adapt	Adapt_HIF1A
R82441989-2-ACCCAAACAGAACATA-1	R82441989	R	NPSAD-151-A2	2	MG	Adapt	Adapt_HIF1A
R82441989-2-ACCCTCACACATGGTT-1	R82441989	R	NPSAD-151-A2	2	MG	Adapt	Adapt_HIF1A
R82441989-2-ACCCTCAGTAGCTGAG-1	R82441989	R	NPSAD-151-A2	2	MG	Homeo	Homeo_FRMD4A
R82441989-2-ACCCTCAGTGTCCCTT-1	R82441989	R	NPSAD-151-A2	2	MG	Adapt	Adapt_HIF1A
R82441989-2-ACCGTTCAGTCTCTGA-1	R82441989	R	NPSAD-151-A2	2	MG	Adapt	Adapt_HIF1A
R82441989-2-ACCTGTCCAGTGACCC-1	R82441989	R	NPSAD-151-A2	2	MG	Homeo	Homeo_FRMD4A
R82441989-2-ACGGGTCAGGAAAGTG-1	R82441989	R	NPSAD-151-A2	2	MG	Adapt	Adapt_HIF1A
R82441989-2-ACGGGTCCATTGCCGG-1	R82441989	R	NPSAD-151-A2	2	MG	Adapt	Adapt_HIF1A
R82441989-2-ACGGGTCGTGTGTCGC-1	R82441989	R	NPSAD-151-A2	2	MG	Homeo	Homeo_PICALM
R82441989-2-ACGGGTCGTTATAGCC-1	R82441989	R	NPSAD-151-A2	2	MG	Adapt	Adapt_HIST
R82441989-2-ACGGTCGTCATGAGGG-1	R82441989	R	NPSAD-151-A2	2	MG	Adapt	Adapt_HIF1A
R82441989-2-ACTTCCGAGCCTCATA-1	R82441989	R	NPSAD-151-A2	2	MG	Adapt	Adapt_HIF1A
R82441989-2-ACTTCGCAGTGGAATT-1	R82441989	R	NPSAD-151-A2	2	MG	Adapt	Adapt_HIST
R82441989-2-AGAACCTAGAAGTCTA-1	R82441989	R	NPSAD-151-A2	2	MG	Homeo	Homeo_FRMD4A
R82441989-2-AGACACTCAGGCTTGC-1	R82441989	R	NPSAD-151-A2	2	MG	Adapt	Adapt_HIF1A
R82441989-2-AGAGCCCCACGTACAT-1	R82441989	R	NPSAD-151-A2	2	MG	Adapt	Adapt_HIF1A
R82441989-2-AGATAGAAGTCGAATA-1	R82441989	R	NPSAD-151-A2	2	MG	Adapt	Adapt_HIF1A
R82441989-2-AGATAGAGTAGCGAGT-1	R82441989	R	NPSAD-151-A2	2	MG	Homeo	Homeo_FRMD4A
R82441989-2-AGATGAACAAACCACT-1	R82441989	R	NPSAD-151-A2	2	MG	Adapt	Adapt_HIF1A
R82441989-2-AGCTCAAGTAGGAGGG-1	R82441989	R	NPSAD-151-A2	2	MG	Adapt	Adapt_HIF1A
R82441989-2-AGCTCAATCCAGCAAT-1	R82441989	R	NPSAD-151-A2	2	MG	Adapt	Adapt_HIF1A
R82441989-2-AGGAAATCAAGAAATC-1	R82441989	R	NPSAD-151-A2	2	MG	Adapt	Adapt_HIF1A
R82441989-2-AGGACGACAACAGCTT-1	R82441989	R	NPSAD-151-A2	2	MG	Adapt	Adapt_HIF1A
R82441989-2-AGGACGATCACCTCTG-1	R82441989	R	NPSAD-151-A2	2	PVM	PVM	PVM_CD163
R82441989-2-AGGAGGTAGACGAGCT-1	R82441989	R	NPSAD-151-A2	2	MG	Adapt	Adapt_HIF1A
R82441989-2-AGGATCTGTATTCCGA-1	R82441989	R	NPSAD-151-A2	2	MG	Homeo	Homeo_FRMD4A
R82441989-2-AGGCTGCGTTGCACGC-1	R82441989	R	NPSAD-151-A2	2	MG	Homeo	Homeo_FRMD4A
R82441989-2-AGGGTCCAGATAGGGA-1	R82441989	R	NPSAD-151-A2	2	MG	Adapt	Adapt_HIST
R82441989-2-AGGGTCCGTGCCCAGT-1	R82441989	R	NPSAD-151-A2	2	MG	Adapt	Adapt_HIF1A
R82441989-2-AGTAGCTAGACGTCGA-1	R82441989	R	NPSAD-151-A2	2	MG	Adapt	Adapt_HIF1A
R82441989-2-AGTAGCTAGGCTGGAT-1	R82441989	R	NPSAD-151-A2	2	MG	Adapt	Adapt_HIF1A
R82441989-2-AGTGACTGTCGTTCAA-1	R82441989	R	NPSAD-151-A2	2	MG	Adapt	Adapt_HIF1A
R82441989-2-AGTTAGCCAAGGCAAC-1	R82441989	R	NPSAD-151-A2	2	MG	Homeo	Homeo_FRMD4A
R82441989-2-AGTTCCCAGTTCGCAT-1	R82441989	R	NPSAD-151-A2	2	MG	Adapt	Adapt_HIF1A
R82441989-2-AGTTCGATCTTGGATG-1	R82441989	R	NPSAD-151-A2	2	MG	Adapt	Adapt_HIF1A
R82441989-2-ATACCTTTCACGGACC-1	R82441989	R	NPSAD-151-A2	2	MG	Adapt	Adapt_CCL3
R82441989-2-ATAGGCTCAATGCAAA-1	R82441989	R	NPSAD-151-A2	2	MG	Adapt	Adapt_HIST
R82441989-2-ATCACGAAGATGTTGA-1	R82441989	R	NPSAD-151-A2	2	MG	Adapt	Adapt_HIF1A
R82441989-2-ATCACGATCGGTAACT-1	R82441989	R	NPSAD-151-A2	2	MG	Adapt	Adapt_HIF1A
R82441989-2-ATCAGGTGTTGTGCCG-1	R82441989	R	NPSAD-151-A2	2	MG	Adapt	Adapt_HIF1A
R82441989-2-ATCATTCCAATTCTTC-1	R82441989	R	NPSAD-151-A2	2	MG	Homeo	Homeo_FRMD4A
R82441989-2-ATCCACCTCACTTGTT-1	R82441989	R	NPSAD-151-A2	2	MG	Homeo	Homeo_FRMD4A
R82441989-2-ATCCGTCGTATGCTAC-1	R82441989	R	NPSAD-151-A2	2	MG	Homeo	Homeo_FRMD4A
R82441989-2-ATCCGTCGTGATCATC-1	R82441989	R	NPSAD-151-A2	2	MG	Adapt	Adapt_HIF1A
R82441989-2-ATCCTATTCGGCGATC-1	R82441989	R	NPSAD-151-A2	2	MG	Adapt	Adapt_HIF1A
R82441989-2-ATCGCCTAGTGCTACT-1	R82441989	R	NPSAD-151-A2	2	MG	Adapt	Adapt_HIF1A
R82441989-2-ATCGGCGCACTGCATA-1	R82441989	R	NPSAD-151-A2	2	PVM	PVM	PVM_CD163
R82441989-2-ATCGTAGCAGGAATCG-1	R82441989	R	NPSAD-151-A2	2	MG	Adapt	Adapt_HIF1A
R82441989-2-ATGAAAGTCTACCCAC-1	R82441989	R	NPSAD-151-A2	2	MG	Adapt	Adapt_HIF1A
R82441989-2-ATGACCAGTACATTGC-1	R82441989	R	NPSAD-151-A2	2	MG	Adapt	Adapt_HIF1A
R82441989-2-ATGAGTCCATCATTGG-1	R82441989	R	NPSAD-151-A2	2	MG	Adapt	Adapt_HIF1A
R82441989-2-ATGCATGCAAGGTCTT-1	R82441989	R	NPSAD-151-A2	2	MG	Homeo	Homeo_FRMD4A
R82441989-2-ATGCGATCATGATAGA-1	R82441989	R	NPSAD-151-A2	2	MG	Adapt	Adapt_HIF1A
R82441989-2-ATTCCCGCATTGAAAG-1	R82441989	R	NPSAD-151-A2	2	MG	Adapt	Adapt_HIF1A
R82441989-2-ATTCCCGTCCGCAAAT-1	R82441989	R	NPSAD-151-A2	2	MG	Adapt	Adapt_HIF1A
R82441989-2-ATTCTTGAGTTAGTGA-1	R82441989	R	NPSAD-151-A2	2	MG	Adapt	Adapt_HIF1A
R82441989-2-ATTCTTGGTTGCGGAA-1	R82441989	R	NPSAD-151-A2	2	MG	Adapt	Adapt_HIF1A
R82441989-2-ATTTACCTCCACTTTA-1	R82441989	R	NPSAD-151-A2	2	MG	Adapt	Adapt_HIF1A
R82441989-2-CAACCAACAGTAGAGC-1	R82441989	R	NPSAD-151-A2	2	MG	Adapt	Adapt_HSPA1A
R82441989-2-CAACCAAGTACTAACC-1	R82441989	R	NPSAD-151-A2	2	MG	Adapt	Adapt_HIST
R82441989-2-CAACCTCTCTGAGGTT-1	R82441989	R	NPSAD-151-A2	2	MG	Homeo	Homeo_FRMD4A
R82441989-2-CAATTTCGTGAACTAA-1	R82441989	R	NPSAD-151-A2	2	MG	Adapt	Adapt_HIF1A
R82441989-2-CACGTTCTCCTTATCA-1	R82441989	R	NPSAD-151-A2	2	MG	Adapt	Adapt_HIF1A
R82441989-2-CAGATACGTTTGGAGG-1	R82441989	R	NPSAD-151-A2	2	MG	Adapt	Adapt_HIF1A
R82441989-2-CAGCAATAGATCCAAA-1	R82441989	R	NPSAD-151-A2	2	MG	Homeo	Homeo_FRMD4A
R82441989-2-CAGCCAGGTTGCATTG-1	R82441989	R	NPSAD-151-A2	2	MG	Homeo	Homeo_FRMD4A
R82441989-2-CAGCGTGTCATGCGGC-1	R82441989	R	NPSAD-151-A2	2	MG	Adapt	Adapt_HIF1A
R82441989-2-CATACTTTCTTCTGTA-1	R82441989	R	NPSAD-151-A2	2	MG	Adapt	Adapt_HIF1A
R82441989-2-CATCCGTAGTGTTGTC-1	R82441989	R	NPSAD-151-A2	2	MG	Adapt	Adapt_HIF1A
R82441989-2-CATCGGGAGGAGGTTC-1	R82441989	R	NPSAD-151-A2	2	MG	Homeo	Homeo_FRMD4A
R82441989-2-CATTGAGCACCTGAAT-1	R82441989	R	NPSAD-151-A2	2	MG	Adapt	Adapt_HIF1A
R82441989-2-CATTGTTAGGGTTGCA-1	R82441989	R	NPSAD-151-A2	2	MG	Adapt	Adapt_HIF1A
R82441989-2-CATTTCAAGATGCCGA-1	R82441989	R	NPSAD-151-A2	2	MG	Adapt	Adapt_HIF1A
R82441989-2-CCCAACTCAGGATTCT-1	R82441989	R	NPSAD-151-A2	2	MG	Adapt	Adapt_HIF1A
R82441989-2-CCCAACTCAGTACTAC-1	R82441989	R	NPSAD-151-A2	2	MG	Adapt	Adapt_HIF1A
R82441989-2-CCCGGAAAGTAGGGTC-1	R82441989	R	NPSAD-151-A2	2	MG	Adapt	Adapt_HIF1A
R82441989-2-CCGATGGTCGACGAGA-1	R82441989	R	NPSAD-151-A2	2	MG	Adapt	Adapt_HIF1A
R82441989-2-CCGGTGATCAAGATAG-1	R82441989	R	NPSAD-151-A2	2	MG	Adapt	Adapt_HIF1A
R82441989-2-CCTAACCGTGAAGCGT-1	R82441989	R	NPSAD-151-A2	2	MG	Homeo	Homeo_FRMD4A
R82441989-2-CCTCCAAGTCGTGATT-1	R82441989	R	NPSAD-151-A2	2	MG	Adapt	Adapt_HIF1A
R82441989-2-CCTCTCCCAAACCGGA-1	R82441989	R	NPSAD-151-A2	2	MG	Adapt	Adapt_HIF1A
