## Supplementary Tables S1-17 for "Plasticity of Human Microglia and Brain Perivascular Macrophages in Aging and Alzheimer’s Disease": TableS2_taxonomy_PsychAD.csv (part 3 of 3)

	individualID	Source	poolID	rep	class	subclass	subtype
R82441989-2-CGAAGTTAGGTGCGAT-1	R82441989	R	NPSAD-151-A2	2	MG	Adapt	Adapt_HIF1A
R82441989-2-CGAGTGCGTCAAGCGA-1	R82441989	R	NPSAD-151-A2	2	MG	Adapt	Adapt_HIST
R82441989-2-CGATGGCGTGGCTACC-1	R82441989	R	NPSAD-151-A2	2	PVM	PVM	PVM_CD163
R82441989-2-CGGAGAACATCAACCA-1	R82441989	R	NPSAD-151-A2	2	MG	Adapt	Adapt_HIF1A
R82441989-2-CGGTCAGAGATCGGTG-1	R82441989	R	NPSAD-151-A2	2	MG	Adapt	Adapt_HIF1A
R82441989-2-CGTAGTATCCACTTCG-1	R82441989	R	NPSAD-151-A2	2	MG	Adapt	Adapt_HIF1A
R82441989-2-CGTCAAAGTAGTCTGT-1	R82441989	R	NPSAD-151-A2	2	MG	Adapt	Adapt_HIF1A
R82441989-2-CGTGCTTCATGGATCT-1	R82441989	R	NPSAD-151-A2	2	MG	Adapt	Adapt_HIF1A
R82441989-2-CGTGTCTAGGTCATCT-1	R82441989	R	NPSAD-151-A2	2	MG	Homeo	Homeo_FRMD4A
R82441989-2-CTACATTGTAGCTTTG-1	R82441989	R	NPSAD-151-A2	2	MG	Adapt	Adapt_HIF1A
R82441989-2-CTACCCATCTTCCAGC-1	R82441989	R	NPSAD-151-A2	2	MG	Adapt	Adapt_CCL3
R82441989-2-CTATCTAGTTAAACAG-1	R82441989	R	NPSAD-151-A2	2	MG	Homeo	Homeo_FRMD4A
R82441989-2-CTCAAGATCTACCTTA-1	R82441989	R	NPSAD-151-A2	2	MG	Adapt	Adapt_HIF1A
R82441989-2-CTCAATTCAGTCAGAG-1	R82441989	R	NPSAD-151-A2	2	MG	Homeo	Homeo_FRMD4A
R82441989-2-CTCAGGGAGAAATTGC-1	R82441989	R	NPSAD-151-A2	2	MG	Adapt	Adapt_HIF1A
R82441989-2-CTCAGGGGTCTTTCAT-1	R82441989	R	NPSAD-151-A2	2	MG	Homeo	Homeo_PICALM
R82441989-2-CTCATGCTCATCACCC-1	R82441989	R	NPSAD-151-A2	2	MG	Adapt	Adapt_HIF1A
R82441989-2-CTCATGCTCTGTCCGT-1	R82441989	R	NPSAD-151-A2	2	MG	Adapt	Adapt_HIF1A
R82441989-2-CTCCAACCACATACGT-1	R82441989	R	NPSAD-151-A2	2	MG	Homeo	Homeo_FRMD4A
R82441989-2-CTCCCAAAGTTGAAGT-1	R82441989	R	NPSAD-151-A2	2	MG	Adapt	Adapt_HIF1A
R82441989-2-CTCTCGAAGACAGTCG-1	R82441989	R	NPSAD-151-A2	2	MG	Adapt	Adapt_HIF1A
R82441989-2-CTCTCGACAAGCTGTT-1	R82441989	R	NPSAD-151-A2	2	MG	Adapt	Adapt_HIF1A
R82441989-2-CTGAGGCAGCCGTTAT-1	R82441989	R	NPSAD-151-A2	2	MG	Adapt	Adapt_HIF1A
R82441989-2-CTGATCCTCTGCGGCA-1	R82441989	R	NPSAD-151-A2	2	MG	Adapt	Adapt_HIF1A
R82441989-2-CTGCGAGCACTAGGCC-1	R82441989	R	NPSAD-151-A2	2	MG	Homeo	Homeo_FRMD4A
R82441989-2-CTGGTCTCATTGTACG-1	R82441989	R	NPSAD-151-A2	2	MG	ADAM	ADAM_GPNMB
R82441989-2-CTGTGGGAGGTAGCAC-1	R82441989	R	NPSAD-151-A2	2	MG	Adapt	Adapt_HIF1A
R82441989-2-CTGTGGGAGTCCTGCG-1	R82441989	R	NPSAD-151-A2	2	MG	Homeo	Homeo_FRMD4A
R82441989-2-CTTCAATCAGCTCCTT-1	R82441989	R	NPSAD-151-A2	2	MG	Adapt	Adapt_CCL3
R82441989-2-CTTCCGAAGATTAGCA-1	R82441989	R	NPSAD-151-A2	2	MG	Adapt	Adapt_HIST
R82441989-2-CTTCGGTCACCCAAGC-1	R82441989	R	NPSAD-151-A2	2	MG	Adapt	Adapt_HIF1A
R82441989-2-CTTCTAACACAGGATG-1	R82441989	R	NPSAD-151-A2	2	MG	Adapt	Adapt_HIF1A
R82441989-2-CTTCTCTTCCTGGCTT-1	R82441989	R	NPSAD-151-A2	2	MG	Homeo	Homeo_FRMD4A
R82441989-2-CTTGATTTCAAATGAG-1	R82441989	R	NPSAD-151-A2	2	MG	Homeo	Homeo_FRMD4A
R82441989-2-CTTTCGGGTAATCAGA-1	R82441989	R	NPSAD-151-A2	2	MG	Adapt	Adapt_HIF1A
R82441989-2-GAACGTTCACGCGTCA-1	R82441989	R	NPSAD-151-A2	2	MG	Adapt	Adapt_HIF1A
R82441989-2-GAAGCCCAGAGTCGAC-1	R82441989	R	NPSAD-151-A2	2	MG	Adapt	Adapt_HIST
R82441989-2-GAAGGACGTGATTGGG-1	R82441989	R	NPSAD-151-A2	2	MG	Adapt	Adapt_HSPA1A
R82441989-2-GAAGGGTGTCCCGTGA-1	R82441989	R	NPSAD-151-A2	2	MG	Homeo	Homeo_PICALM
R82441989-2-GAAGGGTTCTGGTCAA-1	R82441989	R	NPSAD-151-A2	2	MG	Adapt	Adapt_HIF1A
R82441989-2-GAATAGACAATTTCGG-1	R82441989	R	NPSAD-151-A2	2	MG	Adapt	Adapt_HIST
R82441989-2-GAATCACTCTGTGCAA-1	R82441989	R	NPSAD-151-A2	2	MG	Adapt	Adapt_CCL3
R82441989-2-GACACGCTCCAGTGTA-1	R82441989	R	NPSAD-151-A2	2	MG	Adapt	Adapt_HIF1A
R82441989-2-GACCAATGTCAGTCCG-1	R82441989	R	NPSAD-151-A2	2	MG	Adapt	Adapt_HIST
R82441989-2-GACCAATTCGCCACTT-1	R82441989	R	NPSAD-151-A2	2	MG	Adapt	Adapt_HIF1A
R82441989-2-GACGTTATCTGCGTCT-1	R82441989	R	NPSAD-151-A2	2	MG	Adapt	Adapt_HIF1A
R82441989-2-GAGACCCTCGTCGACG-1	R82441989	R	NPSAD-151-A2	2	MG	Adapt	Adapt_HIF1A
R82441989-2-GAGAGGTGTTATGTCG-1	R82441989	R	NPSAD-151-A2	2	MG	Adapt	Adapt_HIF1A
R82441989-2-GAGAGGTTCTGGGTCG-1	R82441989	R	NPSAD-151-A2	2	MG	Adapt	Adapt_HIF1A
R82441989-2-GAGGCAAAGCGGATCA-1	R82441989	R	NPSAD-151-A2	2	MG	Adapt	Adapt_HIF1A
R82441989-2-GATGACTGTTTCCAAG-1	R82441989	R	NPSAD-151-A2	2	MG	Adapt	Adapt_CCL3
R82441989-2-GATTCTTTCGGCTGAC-1	R82441989	R	NPSAD-151-A2	2	MG	Adapt	Adapt_HIF1A
R82441989-2-GCAACCGGTACAAGCG-1	R82441989	R	NPSAD-151-A2	2	PVM	PVM	PVM_CD163
R82441989-2-GCAGCCAGTACCAGAG-1	R82441989	R	NPSAD-151-A2	2	MG	Adapt	Adapt_HIST
R82441989-2-GCAGCTGAGGTTCAGG-1	R82441989	R	NPSAD-151-A2	2	MG	Adapt	Adapt_HIF1A
R82441989-2-GCAGGCTAGGATGGCT-1	R82441989	R	NPSAD-151-A2	2	MG	Adapt	Adapt_HIF1A
R82441989-2-GCATTAGAGGTCCGAA-1	R82441989	R	NPSAD-151-A2	2	MG	Adapt	Adapt_HIST
R82441989-2-GCATTAGGTGCCGTTG-1	R82441989	R	NPSAD-151-A2	2	MG	Adapt	Adapt_HIF1A
R82441989-2-GCCGTGAGTATGTGTC-1	R82441989	R	NPSAD-151-A2	2	MG	Adapt	Adapt_HIF1A
R82441989-2-GCCTGTTGTGAGTGAC-1	R82441989	R	NPSAD-151-A2	2	MG	Adapt	Adapt_HIF1A
R82441989-2-GCTGCAGGTTAAGACA-1	R82441989	R	NPSAD-151-A2	2	MG	Adapt	Adapt_HIF1A
R82441989-2-GGAATCTAGTAAAGCT-1	R82441989	R	NPSAD-151-A2	2	MG	Adapt	Adapt_HIF1A
R82441989-2-GGAGGTATCTATTGTC-1	R82441989	R	NPSAD-151-A2	2	MG	Adapt	Adapt_HIF1A
R82441989-2-GGATCTAGTTACGGAG-1	R82441989	R	NPSAD-151-A2	2	PVM	PVM	PVM_CD163
R82441989-2-GGGACAAAGGACGCAT-1	R82441989	R	NPSAD-151-A2	2	MG	Homeo	Homeo_FRMD4A
R82441989-2-GGGCGTTAGTAGTCAA-1	R82441989	R	NPSAD-151-A2	2	MG	Adapt	Adapt_HIF1A
R82441989-2-GGGTATTTCTGGAGAG-1	R82441989	R	NPSAD-151-A2	2	MG	Adapt	Adapt_CCL3
R82441989-2-GGGTCTGCAGACACCC-1	R82441989	R	NPSAD-151-A2	2	MG	Adapt	Adapt_HIST
R82441989-2-GGTAATCAGTTGCCTA-1	R82441989	R	NPSAD-151-A2	2	MG	Adapt	Adapt_HIST
R82441989-2-GGTAGAGGTTGTACGT-1	R82441989	R	NPSAD-151-A2	2	MG	Homeo	Homeo_FRMD4A
R82441989-2-GGTGGCTGTTCCGGTG-1	R82441989	R	NPSAD-151-A2	2	MG	Adapt	Adapt_HIST
R82441989-2-GTAAGTCTCCTCTAGC-1	R82441989	R	NPSAD-151-A2	2	MG	Adapt	Adapt_HIF1A
R82441989-2-GTAATGCTCACCATCC-1	R82441989	R	NPSAD-151-A2	2	MG	Adapt	Adapt_CCL3
R82441989-2-GTACAACGTCGCTTAA-1	R82441989	R	NPSAD-151-A2	2	MG	Adapt	Adapt_HIF1A
R82441989-2-GTAGAAAAGCACCAGA-1	R82441989	R	NPSAD-151-A2	2	MG	Adapt	Adapt_HIF1A
R82441989-2-GTAGAGGAGCCAACCC-1	R82441989	R	NPSAD-151-A2	2	MG	Homeo	Homeo_FRMD4A
R82441989-2-GTCAAGTCACGAGGAT-1	R82441989	R	NPSAD-151-A2	2	MG	Homeo	Homeo_FRMD4A
R82441989-2-GTCGCGATCCGCTTAC-1	R82441989	R	NPSAD-151-A2	2	MG	Adapt	Adapt_HIF1A
R82441989-2-GTCTCACTCTACTCAT-1	R82441989	R	NPSAD-151-A2	2	MG	Adapt	Adapt_HIF1A
R82441989-2-GTCTGTCGTACTGACT-1	R82441989	R	NPSAD-151-A2	2	MG	Adapt	Adapt_HIF1A
R82441989-2-GTGACGCGTGGTCCCA-1	R82441989	R	NPSAD-151-A2	2	MG	Adapt	Adapt_HIF1A
R82441989-2-GTGAGCCTCTCAATCT-1	R82441989	R	NPSAD-151-A2	2	MG	Adapt	Adapt_HIF1A
R82441989-2-GTGCACGCAGTCGAGA-1	R82441989	R	NPSAD-151-A2	2	MG	Adapt	Adapt_HIF1A
R82441989-2-GTGCACGGTCTACGAT-1	R82441989	R	NPSAD-151-A2	2	MG	Homeo	Homeo_FRMD4A
R82441989-2-GTGCACGTCCGAGTGC-1	R82441989	R	NPSAD-151-A2	2	MG	Homeo	Homeo_FRMD4A
R82441989-2-GTGTGATCACGGTGCT-1	R82441989	R	NPSAD-151-A2	2	PVM	PVM	PVM_CD163
R82441989-2-GTTACCCTCTTTGCTA-1	R82441989	R	NPSAD-151-A2	2	MG	Adapt	Adapt_HIF1A
R82441989-2-GTTGCGGCACTTCATT-1	R82441989	R	NPSAD-151-A2	2	MG	Adapt	Adapt_HIST
R82441989-2-GTTGTCCCATAGCTGT-1	R82441989	R	NPSAD-151-A2	2	MG	Adapt	Adapt_HIF1A
R82441989-2-TAACCAGCACTTCAGA-1	R82441989	R	NPSAD-151-A2	2	MG	Homeo	Homeo_FRMD4A
R82441989-2-TAACTTCCAAATAGCA-1	R82441989	R	NPSAD-151-A2	2	MG	Adapt	Adapt_HIST
R82441989-2-TAACTTCGTATGCAAA-1	R82441989	R	NPSAD-151-A2	2	MG	Adapt	Adapt_HIF1A
R82441989-2-TACAACGAGCATTGTC-1	R82441989	R	NPSAD-151-A2	2	MG	Adapt	Adapt_HIF1A
R82441989-2-TACATTCCACCAGCTG-1	R82441989	R	NPSAD-151-A2	2	MG	Homeo	Homeo_PICALM
R82441989-2-TACCTGCAGCCTTGAT-1	R82441989	R	NPSAD-151-A2	2	MG	Adapt	Adapt_HIF1A
R82441989-2-TAGACTGTCTGCGTCT-1	R82441989	R	NPSAD-151-A2	2	MG	Homeo	Homeo_FRMD4A
R82441989-2-TAGATCGCAGCCGTTG-1	R82441989	R	NPSAD-151-A2	2	MG	Adapt	Adapt_HIF1A
R82441989-2-TAGATCGGTCTCGACG-1	R82441989	R	NPSAD-151-A2	2	MG	Adapt	Adapt_HIF1A
R82441989-2-TAGGTACAGCCATATC-1	R82441989	R	NPSAD-151-A2	2	MG	Adapt	Adapt_HIF1A
R82441989-2-TAGGTTGTCTCCTGTG-1	R82441989	R	NPSAD-151-A2	2	MG	Adapt	Adapt_HIF1A
R82441989-2-TATGTTCGTTGGGTAG-1	R82441989	R	NPSAD-151-A2	2	MG	Homeo	Homeo_FRMD4A
R82441989-2-TATTTCGCATCCGCGA-1	R82441989	R	NPSAD-151-A2	2	MG	Adapt	Adapt_HIF1A
R82441989-2-TCAGTGATCACGATCA-1	R82441989	R	NPSAD-151-A2	2	MG	Adapt	Adapt_HIF1A
R82441989-2-TCATACTGTAATTGGA-1	R82441989	R	NPSAD-151-A2	2	MG	Adapt	Adapt_HIF1A
R82441989-2-TCATGGATCAAGTAAG-1	R82441989	R	NPSAD-151-A2	2	MG	Adapt	Adapt_CCL3
R82441989-2-TCATTCATCTTCACAT-1	R82441989	R	NPSAD-151-A2	2	MG	Adapt	Adapt_HIF1A
R82441989-2-TCCAGAATCAGCTTGA-1	R82441989	R	NPSAD-151-A2	2	MG	Adapt	Adapt_HIF1A
R82441989-2-TCCAGAATCGGACAAG-1	R82441989	R	NPSAD-151-A2	2	MG	Adapt	Adapt_HIF1A
R82441989-2-TCCATCGCACATATCG-1	R82441989	R	NPSAD-151-A2	2	MG	Adapt	Adapt_HIF1A
R82441989-2-TCCTAATGTAGGATAT-1	R82441989	R	NPSAD-151-A2	2	MG	Homeo	Homeo_FRMD4A
R82441989-2-TCCTTTCCAACTCATG-1	R82441989	R	NPSAD-151-A2	2	MG	Adapt	Adapt_HIF1A
R82441989-2-TCGAAGTGTAGCTCGC-1	R82441989	R	NPSAD-151-A2	2	MG	Homeo	Homeo_FRMD4A
R82441989-2-TCGACCTGTATGCTTG-1	R82441989	R	NPSAD-151-A2	2	MG	Adapt	Adapt_HIF1A
R82441989-2-TCGACGGGTCTGTGGC-1	R82441989	R	NPSAD-151-A2	2	MG	Adapt	Adapt_HIF1A
R82441989-2-TCGGATAGTCGCACGT-1	R82441989	R	NPSAD-151-A2	2	MG	Adapt	Adapt_HIF1A
R82441989-2-TCGGGTGTCCGATGTA-1	R82441989	R	NPSAD-151-A2	2	MG	Homeo	Homeo_FRMD4A
R82441989-2-TCGGTCTAGCATTTCG-1	R82441989	R	NPSAD-151-A2	2	MG	Adapt	Adapt_HIF1A
R82441989-2-TCTCAGCTCGGTATGT-1	R82441989	R	NPSAD-151-A2	2	MG	Adapt	Adapt_HIF1A
R82441989-2-TCTGCCAGTAAGACCG-1	R82441989	R	NPSAD-151-A2	2	MG	Adapt	Adapt_HIF1A
R82441989-2-TCTTAGTCAATTTCTC-1	R82441989	R	NPSAD-151-A2	2	MG	Adapt	Adapt_HIF1A
R82441989-2-TCTTAGTCAGCTAACT-1	R82441989	R	NPSAD-151-A2	2	MG	Adapt	Adapt_HIF1A
R82441989-2-TGACCCTAGAGAGTGA-1	R82441989	R	NPSAD-151-A2	2	MG	Adapt	Adapt_HIF1A
R82441989-2-TGAGGAGCATTGGCAT-1	R82441989	R	NPSAD-151-A2	2	MG	Adapt	Adapt_HIF1A
R82441989-2-TGAGGGACACAAATGA-1	R82441989	R	NPSAD-151-A2	2	MG	Adapt	Adapt_HIF1A
R82441989-2-TGAGGGACACTCCGAG-1	R82441989	R	NPSAD-151-A2	2	MG	Homeo	Homeo_FRMD4A
R82441989-2-TGATCAGGTCGGATTT-1	R82441989	R	NPSAD-151-A2	2	MG	Adapt	Adapt_HIF1A
R82441989-2-TGATGGTAGTCATCGT-1	R82441989	R	NPSAD-151-A2	2	MG	Adapt	Adapt_TMEM163
R82441989-2-TGATGGTTCAACCTCC-1	R82441989	R	NPSAD-151-A2	2	MG	Adapt	Adapt_HIF1A
R82441989-2-TGCAGTACAGATTTCG-1	R82441989	R	NPSAD-151-A2	2	MG	Adapt	Adapt_HIF1A
R82441989-2-TGCAGTATCCTACACC-1	R82441989	R	NPSAD-151-A2	2	MG	Adapt	Adapt_HIF1A
R82441989-2-TGCATCCAGGATTACA-1	R82441989	R	NPSAD-151-A2	2	MG	Adapt	Adapt_HIF1A
R82441989-2-TGCATCCCAAACGGCA-1	R82441989	R	NPSAD-151-A2	2	MG	Adapt	Adapt_HIF1A
R82441989-2-TGCATCCCACCATAAC-1	R82441989	R	NPSAD-151-A2	2	MG	ADAM	ADAM_GPNMB
R82441989-2-TGCATCCTCGTTCTCG-1	R82441989	R	NPSAD-151-A2	2	MG	Adapt	Adapt_HIF1A
R82441989-2-TGCGATATCGTTCTAT-1	R82441989	R	NPSAD-151-A2	2	MG	Adapt	Adapt_HIF1A
R82441989-2-TGGAGAGCAACAAAGT-1	R82441989	R	NPSAD-151-A2	2	MG	Homeo	Homeo_FRMD4A
R82441989-2-TGGTACACACCAGGTC-1	R82441989	R	NPSAD-151-A2	2	MG	Adapt	Adapt_HIF1A
R82441989-2-TGGTGATGTTGTCAGT-1	R82441989	R	NPSAD-151-A2	2	MG	Homeo	Homeo_FRMD4A
R82441989-2-TGTACAGTCATTGCCC-1	R82441989	R	NPSAD-151-A2	2	MG	Adapt	Adapt_HIF1A
R82441989-2-TGTCCACAGGAACGCT-1	R82441989	R	NPSAD-151-A2	2	MG	Adapt	Adapt_HIF1A
R82441989-2-TGTCCTGTCTCGGGAC-1	R82441989	R	NPSAD-151-A2	2	MG	Adapt	Adapt_HIF1A
R82441989-2-TGTGAGTTCTGCCCTA-1	R82441989	R	NPSAD-151-A2	2	MG	Adapt	Adapt_HIF1A
R82441989-2-TGTGATGGTATCGCTA-1	R82441989	R	NPSAD-151-A2	2	MG	Adapt	Adapt_HIF1A
R82441989-2-TGTGGCGCAGCTGTGC-1	R82441989	R	NPSAD-151-A2	2	MG	Adapt	Adapt_HIST
R82441989-2-TTACAGGTCATGAGAA-1	R82441989	R	NPSAD-151-A2	2	MG	Adapt	Adapt_HIF1A
R82441989-2-TTACGCCGTATCGTAC-1	R82441989	R	NPSAD-151-A2	2	MG	Homeo	Homeo_FRMD4A
R82441989-2-TTATTGCGTTAGGACG-1	R82441989	R	NPSAD-151-A2	2	MG	Adapt	Adapt_HIF1A
R82441989-2-TTCACCGGTGTTCGAT-1	R82441989	R	NPSAD-151-A2	2	PVM	PVM	PVM_CD163
R82441989-2-TTCTAACAGGAGGTTC-1	R82441989	R	NPSAD-151-A2	2	MG	Homeo	Homeo_FRMD4A
R82441989-2-TTCTAGTCATGACCCG-1	R82441989	R	NPSAD-151-A2	2	MG	Homeo	Homeo_PICALM
R82441989-2-TTCTCTCAGCTGACAG-1	R82441989	R	NPSAD-151-A2	2	MG	Adapt	Adapt_HIF1A
R82441989-2-TTCTTGAGTTCTGACA-1	R82441989	R	NPSAD-151-A2	2	MG	Adapt	Adapt_HIF1A
R82441989-2-TTGAACGAGGACGCAT-1	R82441989	R	NPSAD-151-A2	2	MG	Adapt	Adapt_HIF1A
R82441989-2-TTGAACGTCATTCGTT-1	R82441989	R	NPSAD-151-A2	2	MG	Adapt	Adapt_HIF1A
R82441989-2-TTGCATTAGGCTCAAG-1	R82441989	R	NPSAD-151-A2	2	MG	Adapt	Adapt_HIF1A
R82441989-2-TTGCCTGGTCGTGCCA-1	R82441989	R	NPSAD-151-A2	2	MG	Homeo	Homeo_FRMD4A
R82441989-2-TTGCGTCCAGCTTCCT-1	R82441989	R	NPSAD-151-A2	2	MG	Homeo	Homeo_FRMD4A
R82441989-2-TTGTTGTCATAGCACT-1	R82441989	R	NPSAD-151-A2	2	MG	Adapt	Adapt_HIST
R82441989-2-TTTACTGAGGAAGTGA-1	R82441989	R	NPSAD-151-A2	2	MG	Adapt	Adapt_CCL3
R82441989-2-TTTAGTCCATCCGAAT-1	R82441989	R	NPSAD-151-A2	2	MG	Adapt	Adapt_HIF1A
R82441989-2-TTTATGCTCAGTCACA-1	R82441989	R	NPSAD-151-A2	2	MG	Adapt	Adapt_HIF1A
R82441989-2-TTTCCTCTCACCTTAT-1	R82441989	R	NPSAD-151-A2	2	PVM	PVM	PVM_CD163
R82441989-2-TTTGATCAGACCAAGC-1	R82441989	R	NPSAD-151-A2	2	MG	exAM	exAM_ERN1
R82704927-1-AAAGGGCAGTTCCGTA-0	R82704927	R	NPSAD-20201203-A1	1	MG	Adapt	Adapt_HIST
R82704927-1-AAAGGTAAGCTTTCTT-0	R82704927	R	NPSAD-20201203-A1	1	MG	Adapt	Adapt_HIST
R82704927-1-AACAACCTCCTCTGCA-0	R82704927	R	NPSAD-20201203-A1	1	MG	Adapt	Adapt_TMEM163
R82704927-1-AACTTCTGTCACAATC-0	R82704927	R	NPSAD-20201203-A1	1	MG	Adapt	Adapt_AIF1
R82704927-1-AAGAACACACTTGACA-0	R82704927	R	NPSAD-20201203-A1	1	MG	Adapt	Adapt_HIST
R82704927-1-AAGCCATCACTACCCT-0	R82704927	R	NPSAD-20201203-A1	1	MG	Adapt	Adapt_AIF1
R82704927-1-AAGCGTTTCGCAAGAG-0	R82704927	R	NPSAD-20201203-A1	1	MG	Adapt	Adapt_TMEM163
R82704927-1-AATCGTGGTATACGGG-0	R82704927	R	NPSAD-20201203-A1	1	MG	Homeo	Homeo_FRMD4A
R82704927-1-AATCGTGTCGACGCTG-0	R82704927	R	NPSAD-20201203-A1	1	MG	Adapt	Adapt_HIF1A
R82704927-1-AATGACCCATGACAGG-0	R82704927	R	NPSAD-20201203-A1	1	MG	Adapt	Adapt_AIF1
R82704927-1-AATGGAAGTAGCTTGT-0	R82704927	R	NPSAD-20201203-A1	1	MG	Homeo	Homeo_FRMD4A
R82704927-1-ACAGCCGAGGACACTG-0	R82704927	R	NPSAD-20201203-A1	1	MG	Adapt	Adapt_TMEM163
R82704927-1-ACCAAACGTCGTTGGC-0	R82704927	R	NPSAD-20201203-A1	1	MG	Adapt	Adapt_AIF1
R82704927-1-ACCGTTCCAACGAGGT-0	R82704927	R	NPSAD-20201203-A1	1	MG	Adapt	Adapt_HIST
R82704927-1-ACCTACCAGCAGCAGT-0	R82704927	R	NPSAD-20201203-A1	1	MG	Adapt	Adapt_TMEM163
R82704927-1-ACGATCAAGCTACAAA-0	R82704927	R	NPSAD-20201203-A1	1	PVM	PVM	PVM_CD163
R82704927-1-ACGTAACCAACCCTCT-0	R82704927	R	NPSAD-20201203-A1	1	MG	Adapt	Adapt_TMEM163
R82704927-1-ACTCCCAAGGGACCAT-0	R82704927	R	NPSAD-20201203-A1	1	PVM	PVM	PVM_CD163
R82704927-1-ACTGATGAGATAACGT-0	R82704927	R	NPSAD-20201203-A1	1	MG	Adapt	Adapt_AIF1
R82704927-1-ACTGTCCTCACGTAGT-0	R82704927	R	NPSAD-20201203-A1	1	MG	Adapt	Adapt_TMEM163
R82704927-1-ACTTAGGGTCAACCAT-0	R82704927	R	NPSAD-20201203-A1	1	PVM	PVM	PVM_CD163
R82704927-1-ACTTCCGCATTGTAGC-0	R82704927	R	NPSAD-20201203-A1	1	MG	Adapt	Adapt_AIF1
R82704927-1-ACTTCGCTCTGCGAGC-0	R82704927	R	NPSAD-20201203-A1	1	MG	Adapt	Adapt_AIF1
R82704927-1-AGAAATGCAGAGGACT-0	R82704927	R	NPSAD-20201203-A1	1	MG	Adapt	Adapt_TMEM163
R82704927-1-AGAGAGCCACCTTCCA-0	R82704927	R	NPSAD-20201203-A1	1	MG	Adapt	Adapt_TMEM163
R82704927-1-AGCGCCACAGCTGTGC-0	R82704927	R	NPSAD-20201203-A1	1	MG	Adapt	Adapt_AIF1
R82704927-1-AGCGTATTCTTCCACG-0	R82704927	R	NPSAD-20201203-A1	1	MG	Prolif	Prolif_MKI67
R82704927-1-AGGACGACAATCCTAG-0	R82704927	R	NPSAD-20201203-A1	1	MG	Adapt	Adapt_HIF1A
R82704927-1-AGGATAACATGGCTGC-0	R82704927	R	NPSAD-20201203-A1	1	MG	Adapt	Adapt_AIF1
R82704927-1-AGGTCTACAACATACC-0	R82704927	R	NPSAD-20201203-A1	1	MG	Adapt	Adapt_AIF1
R82704927-1-ATACCTTAGGTTAAAC-0	R82704927	R	NPSAD-20201203-A1	1	MG	Adapt	Adapt_AIF1
R82704927-1-ATAGACCAGGTAGATT-0	R82704927	R	NPSAD-20201203-A1	1	MG	Adapt	Adapt_AIF1
R82704927-1-ATCCGTCAGTCTAGCT-0	R82704927	R	NPSAD-20201203-A1	1	MG	Adapt	Adapt_HIST
R82704927-1-ATCCGTCAGTTGGACG-0	R82704927	R	NPSAD-20201203-A1	1	MG	Adapt	Adapt_HIST
R82704927-1-ATGAGGGTCATTGCGA-0	R82704927	R	NPSAD-20201203-A1	1	MG	Adapt	Adapt_AIF1
R82704927-1-ATGAGTCTCGTGGCTG-0	R82704927	R	NPSAD-20201203-A1	1	MG	Adapt	Adapt_TMEM163
R82704927-1-ATGCGATAGTGCGTCC-0	R82704927	R	NPSAD-20201203-A1	1	MG	Adapt	Adapt_TMEM163
R82704927-1-ATGGGAGAGGTACAAT-0	R82704927	R	NPSAD-20201203-A1	1	MG	Adapt	Adapt_AIF1
R82704927-1-ATTCCCGAGCCGAACA-0	R82704927	R	NPSAD-20201203-A1	1	MG	Adapt	Adapt_TMEM163
R82704927-1-ATTGGGTAGTCTTCCC-0	R82704927	R	NPSAD-20201203-A1	1	MG	Homeo	Homeo_FRMD4A
R82704927-1-CAAAGAAAGCTGACTT-0	R82704927	R	NPSAD-20201203-A1	1	MG	Homeo	Homeo_FRMD4A
R82704927-1-CAACAACAGTGACCTT-0	R82704927	R	NPSAD-20201203-A1	1	MG	Adapt	Adapt_AIF1
R82704927-1-CAATTTCAGCTCCCTT-0	R82704927	R	NPSAD-20201203-A1	1	MG	Prolif	Prolif_MKI67
R82704927-1-CACTGGGAGATGAATC-0	R82704927	R	NPSAD-20201203-A1	1	MG	Adapt	Adapt_AIF1
R82704927-1-CAGCACGCAGCAGTTT-0	R82704927	R	NPSAD-20201203-A1	1	MG	Adapt	Adapt_TMEM163
R82704927-1-CAGCCAGCAGTAACCT-0	R82704927	R	NPSAD-20201203-A1	1	MG	Adapt	Adapt_AIF1
R82704927-1-CAGTTAGAGAGAGCGG-0	R82704927	R	NPSAD-20201203-A1	1	MG	Adapt	Adapt_TMEM163
R82704927-1-CATCAAGAGGGTGAGG-0	R82704927	R	NPSAD-20201203-A1	1	MG	Adapt	Adapt_HIST
R82704927-1-CATGCGGGTCTTCAAG-0	R82704927	R	NPSAD-20201203-A1	1	MG	Adapt	Adapt_HIF1A
R82704927-1-CATTCATAGATTTGCC-0	R82704927	R	NPSAD-20201203-A1	1	PVM	PVM	PVM_CD163
R82704927-1-CATTGAGTCCATAAGC-0	R82704927	R	NPSAD-20201203-A1	1	MG	Adapt	Adapt_HIST
R82704927-1-CATTGTTGTCGTTCAA-0	R82704927	R	NPSAD-20201203-A1	1	MG	Adapt	Adapt_AIF1
R82704927-1-CCAATGAGTATCTCTT-0	R82704927	R	NPSAD-20201203-A1	1	PVM	PVM	PVM_CD163
R82704927-1-CCATCACCATCCCACT-0	R82704927	R	NPSAD-20201203-A1	1	MG	Adapt	Adapt_AIF1
R82704927-1-CCCTGATGTGACTGTT-0	R82704927	R	NPSAD-20201203-A1	1	PVM	PVM	PVM_CD163
R82704927-1-CCTGCATCAATCACGT-0	R82704927	R	NPSAD-20201203-A1	1	MG	Adapt	Adapt_AIF1
R82704927-1-CGAATTGCAATCTCTT-0	R82704927	R	NPSAD-20201203-A1	1	PVM	PVM	PVM_CD163
R82704927-1-CGCATAATCAGAATAG-0	R82704927	R	NPSAD-20201203-A1	1	PVM	PVM	PVM_CD163
R82704927-1-CGCCAGATCGGACTTA-0	R82704927	R	NPSAD-20201203-A1	1	MG	Adapt	Adapt_IFI44L
R82704927-1-CGCGTGACAACTCATG-0	R82704927	R	NPSAD-20201203-A1	1	MG	Adapt	Adapt_AIF1
R82704927-1-CGGGACTGTCTAGGCC-0	R82704927	R	NPSAD-20201203-A1	1	MG	Adapt	Adapt_TMEM163
R82704927-1-CGGGTGTTCGGACTGC-0	R82704927	R	NPSAD-20201203-A1	1	MG	Adapt	Adapt_AIF1
R82704927-1-CGTGAATAGATAGCAT-0	R82704927	R	NPSAD-20201203-A1	1	MG	Adapt	Adapt_AIF1
R82704927-1-CGTGCTTTCTTACGTT-0	R82704927	R	NPSAD-20201203-A1	1	MG	Adapt	Adapt_TMEM163
R82704927-1-CGTGTCTCAGGAGGAG-0	R82704927	R	NPSAD-20201203-A1	1	MG	Adapt	Adapt_AIF1
R82704927-1-CGTTCTGTCCCAATAG-0	R82704927	R	NPSAD-20201203-A1	1	MG	Adapt	Adapt_HIST
R82704927-1-CTACATTCATTGGCAT-0	R82704927	R	NPSAD-20201203-A1	1	MG	Adapt	Adapt_AIF1
R82704927-1-CTATAGGGTTCGGCTG-0	R82704927	R	NPSAD-20201203-A1	1	MG	Homeo	Homeo_PICALM
R82704927-1-CTATCTATCCGGCTTT-0	R82704927	R	NPSAD-20201203-A1	1	MG	Adapt	Adapt_HIST
R82704927-1-CTCACTGGTTCTATCT-0	R82704927	R	NPSAD-20201203-A1	1	MG	Adapt	Adapt_TMEM163
R82704927-1-CTCCAACAGACAACTA-0	R82704927	R	NPSAD-20201203-A1	1	MG	Adapt	Adapt_HIST
R82704927-1-CTCCACACATCGAAGG-0	R82704927	R	NPSAD-20201203-A1	1	MG	Homeo	Homeo_PICALM
R82704927-1-CTCCCTCCAAGCGAGT-0	R82704927	R	NPSAD-20201203-A1	1	MG	Adapt	Adapt_HIF1A
R82704927-1-CTGCCTACAGTATTCG-0	R82704927	R	NPSAD-20201203-A1	1	MG	Adapt	Adapt_AIF1
R82704927-1-CTGGTCTTCCACGGGT-0	R82704927	R	NPSAD-20201203-A1	1	MG	Adapt	Adapt_TMEM163
R82704927-1-CTTAGGAAGGTACCTT-0	R82704927	R	NPSAD-20201203-A1	1	MG	Adapt	Adapt_AIF1
R82704927-1-CTTAGGAGTGCTCGTG-0	R82704927	R	NPSAD-20201203-A1	1	MG	Homeo	Homeo_PICALM
R82704927-1-CTTCGGTCAGAGGCTA-0	R82704927	R	NPSAD-20201203-A1	1	MG	Adapt	Adapt_AIF1
R82704927-1-GAAACCTGTTTACCTT-0	R82704927	R	NPSAD-20201203-A1	1	MG	Adapt	Adapt_AIF1
R82704927-1-GAACGTTCATCAGCTA-0	R82704927	R	NPSAD-20201203-A1	1	MG	Adapt	Adapt_HIST
R82704927-1-GAAGGACAGTCCCTAA-0	R82704927	R	NPSAD-20201203-A1	1	MG	Adapt	Adapt_HIST
R82704927-1-GAAGGACTCGGTGTAT-0	R82704927	R	NPSAD-20201203-A1	1	PVM	PVM	PVM_CD163
R82704927-1-GACACGCAGGTCCTGC-0	R82704927	R	NPSAD-20201203-A1	1	MG	Adapt	Adapt_AIF1
R82704927-1-GAGAAATCACCAACAT-0	R82704927	R	NPSAD-20201203-A1	1	MG	Adapt	Adapt_TMEM163
R82704927-1-GAGACTTTCGTGGAAG-0	R82704927	R	NPSAD-20201203-A1	1	MG	Adapt	Adapt_TMEM163
R82704927-1-GAGAGGTTCTATGTGG-0	R82704927	R	NPSAD-20201203-A1	1	PVM	PVM	PVM_CD163
R82704927-1-GAGATGGAGACTTCAC-0	R82704927	R	NPSAD-20201203-A1	1	MG	Adapt	Adapt_AIF1
R82704927-1-GAGGGATAGAGCCGTA-0	R82704927	R	NPSAD-20201203-A1	1	MG	Adapt	Adapt_AIF1
R82704927-1-GATAGAATCGAACACT-0	R82704927	R	NPSAD-20201203-A1	1	MG	Homeo	Homeo_PICALM
R82704927-1-GATCACACAGACTCTA-0	R82704927	R	NPSAD-20201203-A1	1	MG	Adapt	Adapt_HIST
R82704927-1-GATCATGAGCTAAGTA-0	R82704927	R	NPSAD-20201203-A1	1	MG	Adapt	Adapt_TMEM163
R82704927-1-GATCGTACATACGCAT-0	R82704927	R	NPSAD-20201203-A1	1	MG	Adapt	Adapt_TMEM163
R82704927-1-GATGACTAGTCTGTAC-0	R82704927	R	NPSAD-20201203-A1	1	MG	Adapt	Adapt_AIF1
R82704927-1-GATGAGGAGCGACTTT-0	R82704927	R	NPSAD-20201203-A1	1	PVM	PVM	PVM_CD163
R82704927-1-GATGATCAGCCACAAG-0	R82704927	R	NPSAD-20201203-A1	1	MG	Adapt	Adapt_TMEM163
R82704927-1-GCACATAAGCGCTGCT-0	R82704927	R	NPSAD-20201203-A1	1	MG	Adapt	Adapt_HIST
R82704927-1-GCACGGTAGGTAAGGA-0	R82704927	R	NPSAD-20201203-A1	1	MG	Adapt	Adapt_CCL3
R82704927-1-GCATCTCTCCTTATAC-0	R82704927	R	NPSAD-20201203-A1	1	MG	Adapt	Adapt_AIF1
R82704927-1-GCCCAGATCGAGATGG-0	R82704927	R	NPSAD-20201203-A1	1	MG	Adapt	Adapt_HIST
R82704927-1-GCCGTGAGTCGATTAC-0	R82704927	R	NPSAD-20201203-A1	1	MG	Adapt	Adapt_AIF1
R82704927-1-GCCTGTTAGGTTACAA-0	R82704927	R	NPSAD-20201203-A1	1	PVM	PVM	PVM_CD163
R82704927-1-GCGGAAATCCATTTCA-0	R82704927	R	NPSAD-20201203-A1	1	MG	Homeo	Homeo_PICALM
R82704927-1-GGAGAACAGTGATAAC-0	R82704927	R	NPSAD-20201203-A1	1	MG	Homeo	Homeo_PICALM
R82704927-1-GGCTGTGGTGCAATAA-0	R82704927	R	NPSAD-20201203-A1	1	MG	Adapt	Adapt_HIST
R82704927-1-GGGAGATTCCATGAGT-0	R82704927	R	NPSAD-20201203-A1	1	MG	Adapt	Adapt_TMEM163
R82704927-1-GGGATCCCATCTAGAC-0	R82704927	R	NPSAD-20201203-A1	1	MG	Adapt	Adapt_AIF1
R82704927-1-GGGCTACGTTACGATC-0	R82704927	R	NPSAD-20201203-A1	1	MG	Adapt	Adapt_TMEM163
R82704927-1-GGTGGCTGTCTGTAGT-0	R82704927	R	NPSAD-20201203-A1	1	MG	Homeo	Homeo_PICALM
R82704927-1-GGTTCTCCAAGTACCT-0	R82704927	R	NPSAD-20201203-A1	1	MG	Adapt	Adapt_TMEM163
R82704927-1-GTACAGTCAGGGAATC-0	R82704927	R	NPSAD-20201203-A1	1	MG	Adapt	Adapt_AIF1
R82704927-1-GTATTGGTCTAAGCGT-0	R82704927	R	NPSAD-20201203-A1	1	MG	Adapt	Adapt_HIST
R82704927-1-GTCACTCAGTCAATCC-0	R82704927	R	NPSAD-20201203-A1	1	MG	Adapt	Adapt_CCL3
R82704927-1-GTCGTAAGTCAAAGAT-0	R82704927	R	NPSAD-20201203-A1	1	PVM	PVM	PVM_CD163
R82704927-1-GTGCTGGCAAGACCTT-0	R82704927	R	NPSAD-20201203-A1	1	MG	Adapt	Adapt_HIST
R82704927-1-GTGGGAACAGTGTGGA-0	R82704927	R	NPSAD-20201203-A1	1	MG	Adapt	Adapt_HIST
R82704927-1-GTGTCCTAGGGCAGAG-0	R82704927	R	NPSAD-20201203-A1	1	MG	Adapt	Adapt_HIST
R82704927-1-GTGTGATAGATCACCT-0	R82704927	R	NPSAD-20201203-A1	1	MG	Homeo	Homeo_FRMD4A
R82704927-1-GTTACAGGTCGTCAGC-0	R82704927	R	NPSAD-20201203-A1	1	MG	Adapt	Adapt_IFI44L
R82704927-1-GTTACGATCGTAGGGA-0	R82704927	R	NPSAD-20201203-A1	1	MG	Adapt	Adapt_HIST
R82704927-1-GTTAGACAGCGAACTG-0	R82704927	R	NPSAD-20201203-A1	1	PVM	PVM	PVM_CD163
R82704927-1-GTTCTATTCTCGCCTA-0	R82704927	R	NPSAD-20201203-A1	1	PVM	PVM	PVM_CD163
R82704927-1-GTTGTCCAGGCTCAAG-0	R82704927	R	NPSAD-20201203-A1	1	MG	Homeo	Homeo_FRMD4A
R82704927-1-GTTGTCCAGTTACGTC-0	R82704927	R	NPSAD-20201203-A1	1	MG	Adapt	Adapt_HIST
R82704927-1-GTTTACTAGCATGTTC-0	R82704927	R	NPSAD-20201203-A1	1	MG	Adapt	Adapt_HIST
R82704927-1-GTTTGGAGTCGGTGAA-0	R82704927	R	NPSAD-20201203-A1	1	MG	Adapt	Adapt_TMEM163
R82704927-1-TACAACGTCCCAACTC-0	R82704927	R	NPSAD-20201203-A1	1	MG	ADAM	ADAM_GPNMB
R82704927-1-TACCCGTTCACTCGAA-0	R82704927	R	NPSAD-20201203-A1	1	MG	Adapt	Adapt_AIF1
R82704927-1-TACCGGGTCTGGCTGG-0	R82704927	R	NPSAD-20201203-A1	1	MG	Adapt	Adapt_AIF1
R82704927-1-TAGATCGAGACTTGTC-0	R82704927	R	NPSAD-20201203-A1	1	MG	Homeo	Homeo_PICALM
R82704927-1-TAGCACAAGCCTATCA-0	R82704927	R	NPSAD-20201203-A1	1	MG	Adapt	Adapt_HIST
R82704927-1-TATCTGTGTGCCGTAC-0	R82704927	R	NPSAD-20201203-A1	1	MG	Adapt	Adapt_AIF1
R82704927-1-TATTTCGTCGTGTTCC-0	R82704927	R	NPSAD-20201203-A1	1	MG	Homeo	Homeo_FRMD4A
R82704927-1-TCAATCTTCACGTCCT-0	R82704927	R	NPSAD-20201203-A1	1	MG	Adapt	Adapt_AIF1
R82704927-1-TCACACCGTCAGGAGT-0	R82704927	R	NPSAD-20201203-A1	1	MG	Homeo	Homeo_FRMD4A
R82704927-1-TCAGGGCGTTGGTAGG-0	R82704927	R	NPSAD-20201203-A1	1	MG	Adapt	Adapt_AIF1
R82704927-1-TCAGGTACATGACGAG-0	R82704927	R	NPSAD-20201203-A1	1	MG	Adapt	Adapt_AIF1
R82704927-1-TCAGGTATCTCGACCT-0	R82704927	R	NPSAD-20201203-A1	1	PVM	PVM	PVM_CD163
R82704927-1-TCATACTGTCCGGCAT-0	R82704927	R	NPSAD-20201203-A1	1	PVM	PVM	PVM_CD163
R82704927-1-TCATTTGTCAGCTTGA-0	R82704927	R	NPSAD-20201203-A1	1	MG	Adapt	Adapt_CCL3
R82704927-1-TCATTTGTCATTGTTC-0	R82704927	R	NPSAD-20201203-A1	1	MG	Homeo	Homeo_PICALM
R82704927-1-TCCACCATCCGAGAAG-0	R82704927	R	NPSAD-20201203-A1	1	MG	Adapt	Adapt_TMEM163
R82704927-1-TCCTCCCTCCGCAACG-0	R82704927	R	NPSAD-20201203-A1	1	MG	Adapt	Adapt_HIST
R82704927-1-TCCTGCAAGTCATACC-0	R82704927	R	NPSAD-20201203-A1	1	MG	Adapt	Adapt_AIF1
R82704927-1-TCGCTTGAGATGCTGG-0	R82704927	R	NPSAD-20201203-A1	1	MG	Adapt	Adapt_TMEM163
R82704927-1-TCGTGCTCAGACTGCC-0	R82704927	R	NPSAD-20201203-A1	1	MG	Adapt	Adapt_TMEM163
R82704927-1-TCTGTCGCAGTCCGTG-0	R82704927	R	NPSAD-20201203-A1	1	MG	Adapt	Adapt_AIF1
R82704927-1-TCTTCCTCATGGCTGC-0	R82704927	R	NPSAD-20201203-A1	1	MG	Adapt	Adapt_TMEM163
R82704927-1-TCTTCCTGTCATATGC-0	R82704927	R	NPSAD-20201203-A1	1	MG	Homeo	Homeo_FRMD4A
R82704927-1-TGAATGCAGAACAAGG-0	R82704927	R	NPSAD-20201203-A1	1	MG	Adapt	Adapt_AIF1
R82704927-1-TGACCCTGTAGTCGTT-0	R82704927	R	NPSAD-20201203-A1	1	MG	Adapt	Adapt_AIF1
R82704927-1-TGACTCCTCCCGGTAG-0	R82704927	R	NPSAD-20201203-A1	1	MG	Adapt	Adapt_AIF1
R82704927-1-TGCATCCAGCATAGGC-0	R82704927	R	NPSAD-20201203-A1	1	MG	Adapt	Adapt_HIST
R82704927-1-TGCATGAGTTCCATTT-0	R82704927	R	NPSAD-20201203-A1	1	MG	Adapt	Adapt_AIF1
R82704927-1-TGCGATACACTAACGT-0	R82704927	R	NPSAD-20201203-A1	1	MG	Adapt	Adapt_TMEM163
R82704927-1-TGCTGAACAACGACAG-0	R82704927	R	NPSAD-20201203-A1	1	MG	Adapt	Adapt_HIST
R82704927-1-TGGGAAGCATGAATAG-0	R82704927	R	NPSAD-20201203-A1	1	MG	Adapt	Adapt_TMEM163
R82704927-1-TGGGAGAAGTGTTGAA-0	R82704927	R	NPSAD-20201203-A1	1	MG	Adapt	Adapt_AIF1
R82704927-1-TGGGATTAGTGGACGT-0	R82704927	R	NPSAD-20201203-A1	1	MG	Adapt	Adapt_AIF1
R82704927-1-TGGTTAGCACTACTTT-0	R82704927	R	NPSAD-20201203-A1	1	MG	Homeo	Homeo_PICALM
R82704927-1-TGTAGACCAAATGGTA-0	R82704927	R	NPSAD-20201203-A1	1	PVM	PVM	PVM_CD163
R82704927-1-TGTCCTGGTCTCTCCA-0	R82704927	R	NPSAD-20201203-A1	1	PVM	PVM	PVM_CD163
R82704927-1-TTAGGGTGTATCGCGC-0	R82704927	R	NPSAD-20201203-A1	1	MG	Adapt	Adapt_AIF1
R82704927-1-TTCATGTTCATTGCGA-0	R82704927	R	NPSAD-20201203-A1	1	MG	exAM	exAM_ERN1
R82704927-1-TTCCGGTGTCAAAGTA-0	R82704927	R	NPSAD-20201203-A1	1	MG	Adapt	Adapt_AIF1
R82704927-1-TTCCGGTGTTCCGCAG-0	R82704927	R	NPSAD-20201203-A1	1	MG	Adapt	Adapt_HIST
R82704927-1-TTCGGTCGTTGCGGAA-0	R82704927	R	NPSAD-20201203-A1	1	MG	Homeo	Homeo_FRMD4A
R82704927-1-TTCTAACAGTCACGCC-0	R82704927	R	NPSAD-20201203-A1	1	MG	Adapt	Adapt_HIST
R82704927-1-TTCTCTCTCTTAGCCC-0	R82704927	R	NPSAD-20201203-A1	1	MG	Adapt	Adapt_TMEM163
R82704927-1-TTGCTGCGTGTTCCTC-0	R82704927	R	NPSAD-20201203-A1	1	MG	Adapt	Adapt_CCL3
R82704927-1-TTGGGCGCATGGTGGA-0	R82704927	R	NPSAD-20201203-A1	1	PVM	PVM	PVM_CD163
R82704927-1-TTGGTTTGTGGAATGC-0	R82704927	R	NPSAD-20201203-A1	1	PVM	PVM	PVM_CD163
R82704927-1-TTGTTGTTCGTCAAAC-0	R82704927	R	NPSAD-20201203-A1	1	MG	Adapt	Adapt_HIST
R82704927-1-TTTACTGGTTGTTGAC-0	R82704927	R	NPSAD-20201203-A1	1	MG	Adapt	Adapt_AIF1
R82704927-1-TTTAGTCAGCCTGAAG-0	R82704927	R	NPSAD-20201203-A1	1	MG	Adapt	Adapt_CCL3
R82704927-1-TTTGATCTCATTGCGA-0	R82704927	R	NPSAD-20201203-A1	1	MG	Adapt	Adapt_HIST
R82704927-2-AAACGAAAGCTCTATG-1	R82704927	R	NPSAD-20201203-A2	2	MG	Adapt	Adapt_HIST
R82704927-2-AAAGGATCAATCTAGC-1	R82704927	R	NPSAD-20201203-A2	2	MG	Adapt	Adapt_AIF1
R82704927-2-AAAGGGCTCTTGCAGA-1	R82704927	R	NPSAD-20201203-A2	2	MG	Adapt	Adapt_IFI44L
R82704927-2-AACCACAAGGAGGGTG-1	R82704927	R	NPSAD-20201203-A2	2	MG	Adapt	Adapt_HIST
R82704927-2-AACGAAAAGGTTTGAA-1	R82704927	R	NPSAD-20201203-A2	2	MG	Homeo	Homeo_PICALM
R82704927-2-AACTTCTTCAACACGT-1	R82704927	R	NPSAD-20201203-A2	2	MG	Adapt	Adapt_AIF1
R82704927-2-AAGCGAGAGGTTCAGG-1	R82704927	R	NPSAD-20201203-A2	2	PVM	PVM	PVM_CD163
R82704927-2-AATCACGGTCAAAGTA-1	R82704927	R	NPSAD-20201203-A2	2	MG	Homeo	Homeo_PICALM
R82704927-2-AATGACCCACCCATAA-1	R82704927	R	NPSAD-20201203-A2	2	MG	Adapt	Adapt_HIST
R82704927-2-ACACCAATCATCAGTG-1	R82704927	R	NPSAD-20201203-A2	2	MG	Homeo	Homeo_PICALM
R82704927-2-ACATCGACACTGAATC-1	R82704927	R	NPSAD-20201203-A2	2	MG	Adapt	Adapt_HIST
R82704927-2-ACCACAAAGGCACCAA-1	R82704927	R	NPSAD-20201203-A2	2	PVM	PVM	PVM_CD163
R82704927-2-ACGATCAGTCTCGACG-1	R82704927	R	NPSAD-20201203-A2	2	MG	Adapt	Adapt_AIF1
R82704927-2-ACGTAGTTCACGGTCG-1	R82704927	R	NPSAD-20201203-A2	2	MG	Homeo	Homeo_PICALM
R82704927-2-ACGTTCCGTCGAGTTT-1	R82704927	R	NPSAD-20201203-A2	2	MG	Adapt	Adapt_TMEM163
R82704927-2-ACTACGAGTCAGCTTA-1	R82704927	R	NPSAD-20201203-A2	2	MG	Homeo	Homeo_FRMD4A
R82704927-2-ACTACGATCTAGCATG-1	R82704927	R	NPSAD-20201203-A2	2	MG	Adapt	Adapt_HIST
R82704927-2-ACTGTGAAGGCCTGAA-1	R82704927	R	NPSAD-20201203-A2	2	PVM	PVM	PVM_CD163
R82704927-2-AGAAGCGCATAACCCA-1	R82704927	R	NPSAD-20201203-A2	2	MG	Homeo	Homeo_PICALM
R82704927-2-AGACCATTCTCACGAA-1	R82704927	R	NPSAD-20201203-A2	2	MG	Adapt	Adapt_TMEM163
R82704927-2-AGATAGAAGTTCCTGA-1	R82704927	R	NPSAD-20201203-A2	2	MG	Adapt	Adapt_AIF1
R82704927-2-AGATAGACAGCGAGTA-1	R82704927	R	NPSAD-20201203-A2	2	MG	Homeo	Homeo_PICALM
R82704927-2-AGATGAATCAGTGTCA-1	R82704927	R	NPSAD-20201203-A2	2	MG	Adapt	Adapt_TMEM163
R82704927-2-AGCATCATCTTGTGCC-1	R82704927	R	NPSAD-20201203-A2	2	MG	Adapt	Adapt_TMEM163
R82704927-2-AGCGCCAAGAGTTCGG-1	R82704927	R	NPSAD-20201203-A2	2	MG	Adapt	Adapt_TMEM163
R82704927-2-AGGCTGCCACGGCACT-1	R82704927	R	NPSAD-20201203-A2	2	MG	Adapt	Adapt_AIF1
R82704927-2-AGGGTGAAGAACCCGA-1	R82704927	R	NPSAD-20201203-A2	2	MG	Adapt	Adapt_AIF1
R82704927-2-AGGTGTTGTCCAGTTA-1	R82704927	R	NPSAD-20201203-A2	2	MG	Adapt	Adapt_HIST
R82704927-2-AGGTGTTTCGCTCCTA-1	R82704927	R	NPSAD-20201203-A2	2	MG	Adapt	Adapt_AIF1
R82704927-2-AGGTTACCAGTAGTGG-1	R82704927	R	NPSAD-20201203-A2	2	MG	Adapt	Adapt_AIF1
R82704927-2-AGGTTGTCACCTGCGA-1	R82704927	R	NPSAD-20201203-A2	2	MG	Adapt	Adapt_TMEM163
R82704927-2-AGTACCAGTCCCGCAA-1	R82704927	R	NPSAD-20201203-A2	2	MG	Adapt	Adapt_AIF1
R82704927-2-AGTCAACCAGCATACT-1	R82704927	R	NPSAD-20201203-A2	2	MG	Adapt	Adapt_AIF1
R82704927-2-ATATCCTCACTAAACC-1	R82704927	R	NPSAD-20201203-A2	2	MG	Adapt	Adapt_TMEM163
R82704927-2-ATCGATGAGCACACCC-1	R82704927	R	NPSAD-20201203-A2	2	MG	Adapt	Adapt_TMEM163
R82704927-2-ATCGATGGTCCTGGGT-1	R82704927	R	NPSAD-20201203-A2	2	PVM	PVM	PVM_CD163
R82704927-2-ATGAGTCTCGGTCGGT-1	R82704927	R	NPSAD-20201203-A2	2	MG	Adapt	Adapt_TMEM163
R82704927-2-ATGCATGTCGAACGCC-1	R82704927	R	NPSAD-20201203-A2	2	MG	Adapt	Adapt_TMEM163
R82704927-2-ATGGGTTTCAGTCCGG-1	R82704927	R	NPSAD-20201203-A2	2	MG	Adapt	Adapt_AIF1
R82704927-2-ATGTCCCTCGGAGTAG-1	R82704927	R	NPSAD-20201203-A2	2	MG	Adapt	Adapt_HIST
R82704927-2-ATGTCTTCAACCGCTG-1	R82704927	R	NPSAD-20201203-A2	2	MG	Adapt	Adapt_TMEM163
R82704927-2-ATTACTCCAGCCCACA-1	R82704927	R	NPSAD-20201203-A2	2	PVM	PVM	PVM_CD163
R82704927-2-ATTCGTTGTACGTGTT-1	R82704927	R	NPSAD-20201203-A2	2	MG	Homeo	Homeo_FRMD4A
R82704927-2-CAACGATCAGACAAGC-1	R82704927	R	NPSAD-20201203-A2	2	PVM	PVM	PVM_CD163
R82704927-2-CAATACGCAGTCGGAA-1	R82704927	R	NPSAD-20201203-A2	2	MG	Adapt	Adapt_AIF1
R82704927-2-CACATGAAGCGTATGG-1	R82704927	R	NPSAD-20201203-A2	2	MG	Homeo	Homeo_PICALM
R82704927-2-CACCAAACATCGGTTA-1	R82704927	R	NPSAD-20201203-A2	2	MG	Adapt	Adapt_HIST
R82704927-2-CACTGGGCATAGGTTC-1	R82704927	R	NPSAD-20201203-A2	2	MG	Homeo	Homeo_FRMD4A
R82704927-2-CACTGGGCATCTCAAG-1	R82704927	R	NPSAD-20201203-A2	2	PVM	PVM	PVM_CD163
R82704927-2-CAGATCATCCGAGCTG-1	R82704927	R	NPSAD-20201203-A2	2	MG	Adapt	Adapt_AIF1
R82704927-2-CAGCAGCCAGTAACCT-1	R82704927	R	NPSAD-20201203-A2	2	MG	Homeo	Homeo_FRMD4A
R82704927-2-CATACAGGTCTCACGG-1	R82704927	R	NPSAD-20201203-A2	2	MG	Adapt	Adapt_TMEM163
R82704927-2-CCACACTCAAGAAATC-1	R82704927	R	NPSAD-20201203-A2	2	MG	Homeo	Homeo_FRMD4A
R82704927-2-CCACGTTTCCGAGTGC-1	R82704927	R	NPSAD-20201203-A2	2	MG	Adapt	Adapt_HIST
R82704927-2-CCCATTGAGAGCCGTA-1	R82704927	R	NPSAD-20201203-A2	2	PVM	PVM	PVM_CD163
R82704927-2-CCGGACATCGAGAACG-1	R82704927	R	NPSAD-20201203-A2	2	MG	Adapt	Adapt_AIF1
R82704927-2-CCGGTGAAGCAGTCTT-1	R82704927	R	NPSAD-20201203-A2	2	MG	Adapt	Adapt_AIF1
R82704927-2-CCTCAGTAGTTTCAGC-1	R82704927	R	NPSAD-20201203-A2	2	MG	Adapt	Adapt_AIF1
R82704927-2-CCTCAGTCAGTAGAGC-1	R82704927	R	NPSAD-20201203-A2	2	MG	Adapt	Adapt_AIF1
R82704927-2-CCTCCAATCCACTGGG-1	R82704927	R	NPSAD-20201203-A2	2	MG	Adapt	Adapt_TMEM163
R82704927-2-CCTGCATTCCGCTGTT-1	R82704927	R	NPSAD-20201203-A2	2	MG	Adapt	Adapt_HIST
R82704927-2-CGATCGGGTTCTAAGC-1	R82704927	R	NPSAD-20201203-A2	2	MG	Adapt	Adapt_AIF1
R82704927-2-CGGGCATTCCCTCGAT-1	R82704927	R	NPSAD-20201203-A2	2	MG	Adapt	Adapt_TMEM163
R82704927-2-CGTAAGTTCCCTAGGG-1	R82704927	R	NPSAD-20201203-A2	2	PVM	PVM	PVM_CD163
R82704927-2-CGTCAAATCTCGAGTA-1	R82704927	R	NPSAD-20201203-A2	2	MG	Adapt	Adapt_AIF1
R82704927-2-CGTGATAAGCCTATCA-1	R82704927	R	NPSAD-20201203-A2	2	MG	Adapt	Adapt_AIF1
R82704927-2-CTAAGTGGTTTCGTTT-1	R82704927	R	NPSAD-20201203-A2	2	MG	Adapt	Adapt_AIF1
R82704927-2-CTAGACAGTCACATTG-1	R82704927	R	NPSAD-20201203-A2	2	MG	Adapt	Adapt_TMEM163
R82704927-2-CTCCCTCGTTTAAGGA-1	R82704927	R	NPSAD-20201203-A2	2	MG	Adapt	Adapt_TMEM163
R82704927-2-CTCTCAGGTCCTCATC-1	R82704927	R	NPSAD-20201203-A2	2	MG	Adapt	Adapt_AIF1
R82704927-2-CTGAATGGTTTACACG-1	R82704927	R	NPSAD-20201203-A2	2	MG	Adapt	Adapt_TMEM163
R82704927-2-CTGCATCCACGGAAGT-1	R82704927	R	NPSAD-20201203-A2	2	MG	Adapt	Adapt_HIST
R82704927-2-CTGCATCCATCCCGTT-1	R82704927	R	NPSAD-20201203-A2	2	MG	Adapt	Adapt_AIF1
R82704927-2-CTGCCATCATTGAAGA-1	R82704927	R	NPSAD-20201203-A2	2	PVM	PVM	PVM_CD163
R82704927-2-CTGCCATTCATGGTAC-1	R82704927	R	NPSAD-20201203-A2	2	MG	Adapt	Adapt_AIF1
R82704927-2-CTGGCAGAGGAAAGGT-1	R82704927	R	NPSAD-20201203-A2	2	MG	Adapt	Adapt_AIF1
R82704927-2-CTTCAATAGCCGGATA-1	R82704927	R	NPSAD-20201203-A2	2	PVM	PVM	PVM_CD163
R82704927-2-GAATAGACAAGAGTTA-1	R82704927	R	NPSAD-20201203-A2	2	MG	Adapt	Adapt_HIST
R82704927-2-GAATCACTCACTGGGC-1	R82704927	R	NPSAD-20201203-A2	2	MG	Adapt	Adapt_HIST
R82704927-2-GACACGCTCCCTTGTG-1	R82704927	R	NPSAD-20201203-A2	2	MG	Adapt	Adapt_HIF1A
R82704927-2-GACCAATCATCCGTTC-1	R82704927	R	NPSAD-20201203-A2	2	MG	Adapt	Adapt_CCL3
R82704927-2-GAGACCCTCAATCAGC-1	R82704927	R	NPSAD-20201203-A2	2	MG	Adapt	Adapt_HIST
R82704927-2-GAGAGGTCAAAGCTAA-1	R82704927	R	NPSAD-20201203-A2	2	MG	Homeo	Homeo_PICALM
R82704927-2-GAGAGGTGTCAGCTTA-1	R82704927	R	NPSAD-20201203-A2	2	MG	Adapt	Adapt_AIF1
R82704927-2-GAGTTACCAAGTATAG-1	R82704927	R	NPSAD-20201203-A2	2	MG	Adapt	Adapt_AIF1
R82704927-2-GATGACTAGTTACTCG-1	R82704927	R	NPSAD-20201203-A2	2	MG	Adapt	Adapt_HIST
R82704927-2-GATGGAGTCCCGAATA-1	R82704927	R	NPSAD-20201203-A2	2	MG	Homeo	Homeo_FRMD4A
R82704927-2-GATTGGTAGCATAGGC-1	R82704927	R	NPSAD-20201203-A2	2	MG	Adapt	Adapt_AIF1
R82704927-2-GCACATATCGGCCTTT-1	R82704927	R	NPSAD-20201203-A2	2	MG	Adapt	Adapt_AIF1
R82704927-2-GCAGCCAAGAATCGAT-1	R82704927	R	NPSAD-20201203-A2	2	MG	Adapt	Adapt_HIST
R82704927-2-GCAGGCTAGCACTCGC-1	R82704927	R	NPSAD-20201203-A2	2	MG	Adapt	Adapt_TMEM163
R82704927-2-GCCAGCACACTGTTCC-1	R82704927	R	NPSAD-20201203-A2	2	MG	Adapt	Adapt_TMEM163
R82704927-2-GCCAGTGCATACAGCT-1	R82704927	R	NPSAD-20201203-A2	2	MG	Homeo	Homeo_FRMD4A
R82704927-2-GCCATTCAGACCTGGA-1	R82704927	R	NPSAD-20201203-A2	2	MG	Adapt	Adapt_HIST
R82704927-2-GCGATCGCAATACGCT-1	R82704927	R	NPSAD-20201203-A2	2	MG	Adapt	Adapt_AIF1
R82704927-2-GCTGAATGTGTTCCAA-1	R82704927	R	NPSAD-20201203-A2	2	PVM	PVM	PVM_CD163
R82704927-2-GGAGATGAGGGTGAGG-1	R82704927	R	NPSAD-20201203-A2	2	MG	Adapt	Adapt_AIF1
R82704927-2-GGCAGTCCAAATCGGG-1	R82704927	R	NPSAD-20201203-A2	2	MG	Adapt	Adapt_AIF1
R82704927-2-GGCTGTGAGAGTGGCT-1	R82704927	R	NPSAD-20201203-A2	2	MG	Adapt	Adapt_TMEM163
R82704927-2-GGGCCATCAGCACAGA-1	R82704927	R	NPSAD-20201203-A2	2	MG	Homeo	Homeo_PICALM
R82704927-2-GGGTAGAAGCCATCCG-1	R82704927	R	NPSAD-20201203-A2	2	PVM	PVM	PVM_CD163
R82704927-2-GGGTTTAAGTAACCGG-1	R82704927	R	NPSAD-20201203-A2	2	PVM	PVM	PVM_CD163
R82704927-2-GGTCACGGTACCTTCC-1	R82704927	R	NPSAD-20201203-A2	2	MG	Adapt	Adapt_AIF1
R82704927-2-GGTTCTCGTAGTTCCA-1	R82704927	R	NPSAD-20201203-A2	2	MG	Adapt	Adapt_HIST
R82704927-2-GGTTGTAAGGGCAGTT-1	R82704927	R	NPSAD-20201203-A2	2	PVM	PVM	PVM_CD163
R82704927-2-GTCACTCGTAAGGCTG-1	R82704927	R	NPSAD-20201203-A2	2	MG	Adapt	Adapt_CCL3
R82704927-2-GTCATGAAGCGGATCA-1	R82704927	R	NPSAD-20201203-A2	2	MG	exAM	exAM_ERN1
R82704927-2-GTCCCATTCATCAGTG-1	R82704927	R	NPSAD-20201203-A2	2	MG	Homeo	Homeo_FRMD4A
R82704927-2-GTCGAATAGTACAGAT-1	R82704927	R	NPSAD-20201203-A2	2	MG	Adapt	Adapt_TMEM163
R82704927-2-GTGATGTAGGCACTAG-1	R82704927	R	NPSAD-20201203-A2	2	MG	Adapt	Adapt_AIF1
R82704927-2-GTTGCGGAGTAGAATC-1	R82704927	R	NPSAD-20201203-A2	2	MG	Adapt	Adapt_AIF1
R82704927-2-GTTGCTCTCGACGCGT-1	R82704927	R	NPSAD-20201203-A2	2	PVM	PVM	PVM_CD163
R82704927-2-GTTGTGAAGCCGATTT-1	R82704927	R	NPSAD-20201203-A2	2	MG	Homeo	Homeo_PICALM
R82704927-2-TACGCTCCAACCGCTG-1	R82704927	R	NPSAD-20201203-A2	2	PVM	PVM	PVM_CD163
R82704927-2-TACTGCCTCTGATGGT-1	R82704927	R	NPSAD-20201203-A2	2	PVM	PVM	PVM_CD163
R82704927-2-TACTTACTCGGCACTG-1	R82704927	R	NPSAD-20201203-A2	2	MG	Adapt	Adapt_HIST
R82704927-2-TAGAGTCTCACATACG-1	R82704927	R	NPSAD-20201203-A2	2	MG	Adapt	Adapt_HIST
R82704927-2-TAGGTTGGTATCGGTT-1	R82704927	R	NPSAD-20201203-A2	2	MG	Adapt	Adapt_TMEM163
R82704927-2-TAGTGCATCGAAACAA-1	R82704927	R	NPSAD-20201203-A2	2	MG	Adapt	Adapt_HIST
R82704927-2-TATCGCCCACAATCTG-1	R82704927	R	NPSAD-20201203-A2	2	MG	Adapt	Adapt_CCL3
R82704927-2-TCACAAGTCAACACCA-1	R82704927	R	NPSAD-20201203-A2	2	MG	Adapt	Adapt_AIF1
R82704927-2-TCAGCAATCATAGCAC-1	R82704927	R	NPSAD-20201203-A2	2	MG	Homeo	Homeo_PICALM
R82704927-2-TCAGCCTGTCGCATCG-1	R82704927	R	NPSAD-20201203-A2	2	MG	Adapt	Adapt_TMEM163
R82704927-2-TCATCCGAGTAACGAT-1	R82704927	R	NPSAD-20201203-A2	2	MG	Adapt	Adapt_AIF1
R82704927-2-TCATCCGTCATTCACT-1	R82704927	R	NPSAD-20201203-A2	2	MG	Adapt	Adapt_HIST
R82704927-2-TCATGTTTCTTTCGAT-1	R82704927	R	NPSAD-20201203-A2	2	MG	Adapt	Adapt_TMEM163
R82704927-2-TCATTGTAGGAACGCT-1	R82704927	R	NPSAD-20201203-A2	2	MG	Adapt	Adapt_HIST
R82704927-2-TCCATGCGTTACCGTA-1	R82704927	R	NPSAD-20201203-A2	2	MG	Adapt	Adapt_AIF1
R82704927-2-TCCCACAGTGGCCCAT-1	R82704927	R	NPSAD-20201203-A2	2	MG	Adapt	Adapt_AIF1
R82704927-2-TCCCAGTAGTTACGAA-1	R82704927	R	NPSAD-20201203-A2	2	MG	Adapt	Adapt_AIF1
R82704927-2-TCCTAATGTATCAAGA-1	R82704927	R	NPSAD-20201203-A2	2	MG	Adapt	Adapt_AIF1
R82704927-2-TCCTCGACACATTCTT-1	R82704927	R	NPSAD-20201203-A2	2	MG	Homeo	Homeo_PICALM
R82704927-2-TCCTCGATCTTTCAGT-1	R82704927	R	NPSAD-20201203-A2	2	MG	Adapt	Adapt_AIF1
R82704927-2-TCGAAGTAGTTTCGGT-1	R82704927	R	NPSAD-20201203-A2	2	MG	Adapt	Adapt_AIF1
R82704927-2-TCGCAGGCAATTTCCT-1	R82704927	R	NPSAD-20201203-A2	2	MG	Adapt	Adapt_TMEM163
R82704927-2-TCTACATAGATTGTGA-1	R82704927	R	NPSAD-20201203-A2	2	MG	Adapt	Adapt_AIF1
R82704927-2-TCTTCCTCATGGAACG-1	R82704927	R	NPSAD-20201203-A2	2	MG	Adapt	Adapt_TMEM163
R82704927-2-TCTTTGAAGGTAAAGG-1	R82704927	R	NPSAD-20201203-A2	2	MG	Adapt	Adapt_HIF1A
R82704927-2-TGATCAGAGCCATTCA-1	R82704927	R	NPSAD-20201203-A2	2	MG	Adapt	Adapt_TMEM163
R82704927-2-TGCACGGCATCCGTTC-1	R82704927	R	NPSAD-20201203-A2	2	MG	Adapt	Adapt_AIF1
R82704927-2-TGCGACGAGATAGCTA-1	R82704927	R	NPSAD-20201203-A2	2	MG	exAM	exAM_ERN1
R82704927-2-TGCGGGTGTAGACGGT-1	R82704927	R	NPSAD-20201203-A2	2	PVM	PVM	PVM_CD163
R82704927-2-TGCTTCGGTCCCTGTT-1	R82704927	R	NPSAD-20201203-A2	2	MG	Adapt	Adapt_HIST
R82704927-2-TGGAGAGGTTAAGGAT-1	R82704927	R	NPSAD-20201203-A2	2	MG	Adapt	Adapt_TMEM163
R82704927-2-TGGCGTGCAAATACAG-1	R82704927	R	NPSAD-20201203-A2	2	MG	Adapt	Adapt_HIST
R82704927-2-TGGGCTGCATAGGAGC-1	R82704927	R	NPSAD-20201203-A2	2	PVM	PVM	PVM_CD163
R82704927-2-TGGTGATCATTGAGCT-1	R82704927	R	NPSAD-20201203-A2	2	MG	Adapt	Adapt_AIF1
R82704927-2-TGTACAGTCGTTATCT-1	R82704927	R	NPSAD-20201203-A2	2	MG	Homeo	Homeo_PICALM
R82704927-2-TGTTCCGTCTGGGCAC-1	R82704927	R	NPSAD-20201203-A2	2	MG	Adapt	Adapt_AIF1
R82704927-2-TTCACCGAGCAACTTC-1	R82704927	R	NPSAD-20201203-A2	2	PVM	PVM	PVM_CD163
R82704927-2-TTCATGTGTGCAGGAT-1	R82704927	R	NPSAD-20201203-A2	2	MG	Adapt	Adapt_TMEM163
R82704927-2-TTCATGTTCATGGAGG-1	R82704927	R	NPSAD-20201203-A2	2	PVM	PVM	PVM_CD163
R82704927-2-TTCCGTGCAATAACGA-1	R82704927	R	NPSAD-20201203-A2	2	MG	Adapt	Adapt_AIF1
R82704927-2-TTCGATTAGGTAGGCT-1	R82704927	R	NPSAD-20201203-A2	2	MG	Adapt	Adapt_AIF1
R82704927-2-TTCTTCCCAACCGCTG-1	R82704927	R	NPSAD-20201203-A2	2	MG	Homeo	Homeo_PICALM
R82704927-2-TTCTTGACACTGATTG-1	R82704927	R	NPSAD-20201203-A2	2	MG	Homeo	Homeo_PICALM
R82704927-2-TTGAACGCACTGTCGG-1	R82704927	R	NPSAD-20201203-A2	2	MG	Adapt	Adapt_TMEM163
R82704927-2-TTGATGGCATCTGCGG-1	R82704927	R	NPSAD-20201203-A2	2	MG	Homeo	Homeo_PICALM
R82704927-2-TTGGATGTCTATTGTC-1	R82704927	R	NPSAD-20201203-A2	2	MG	Adapt	Adapt_AIF1
R82704927-2-TTTCATGAGATTAGCA-1	R82704927	R	NPSAD-20201203-A2	2	MG	Adapt	Adapt_HIST
R82704927-2-TTTGTTGAGGAGCAAA-1	R82704927	R	NPSAD-20201203-A2	2	MG	Adapt	Adapt_AIF1
R82704927-2-TTTGTTGTCGTGCAGC-1	R82704927	R	NPSAD-20201203-A2	2	MG	Adapt	Adapt_AIF1
R82840754-1-AAGCATCCAGATTAAG-0	R82840754	R	NPSAD-208-C1	1	MG	Adapt	Adapt_TMEM163
R82840754-1-AATGACCAGGGCTGAT-0	R82840754	R	NPSAD-208-C1	1	MG	Adapt	Adapt_TMEM163
R82840754-1-AATTTCCCACGGCTAC-0	R82840754	R	NPSAD-208-C1	1	MG	Homeo	Homeo_FRMD4A
R82840754-1-ACTTCGCTCATCGCTC-0	R82840754	R	NPSAD-208-C1	1	MG	Homeo	Homeo_FRMD4A
R82840754-1-ACTTTCACATCCGGTG-0	R82840754	R	NPSAD-208-C1	1	MG	Homeo	Homeo_PICALM
R82840754-1-AGGGTGATCAGCAGAG-0	R82840754	R	NPSAD-208-C1	1	MG	Adapt	Adapt_AIF1
R82840754-1-AGTACCAAGGTGAGCT-0	R82840754	R	NPSAD-208-C1	1	MG	Homeo	Homeo_FRMD4A
R82840754-1-AGTGTTGAGCTAAATG-0	R82840754	R	NPSAD-208-C1	1	MG	Homeo	Homeo_PICALM
R82840754-1-ATCATTCAGGTTCATC-0	R82840754	R	NPSAD-208-C1	1	MG	Adapt	Adapt_TMEM163
R82840754-1-ATCTTCACAGTACTAC-0	R82840754	R	NPSAD-208-C1	1	MG	Homeo	Homeo_PICALM
R82840754-1-ATGCATGAGCTCTTCC-0	R82840754	R	NPSAD-208-C1	1	MG	Adapt	Adapt_AIF1
R82840754-1-ATTCAGGTCCGGACTG-0	R82840754	R	NPSAD-208-C1	1	MG	Adapt	Adapt_AIF1
R82840754-1-CACCAAATCATGAGTC-0	R82840754	R	NPSAD-208-C1	1	PVM	PVM	PVM_CD163
R82840754-1-CAGTGCGGTGCCTGCA-0	R82840754	R	NPSAD-208-C1	1	MG	Homeo	Homeo_FRMD4A
R82840754-1-CATCGTCTCCTAGCTC-0	R82840754	R	NPSAD-208-C1	1	MG	Adapt	Adapt_AIF1
R82840754-1-CCACTTGGTGCCTGCA-0	R82840754	R	NPSAD-208-C1	1	MG	Adapt	Adapt_AIF1
R82840754-1-CCTTCAGCATTGGCAT-0	R82840754	R	NPSAD-208-C1	1	PVM	PVM	PVM_CD163
R82840754-1-CGCCATTCACGATTCA-0	R82840754	R	NPSAD-208-C1	1	MG	Homeo	Homeo_FRMD4A
R82840754-1-CTGATCCCACAGCGCT-0	R82840754	R	NPSAD-208-C1	1	MG	Homeo	Homeo_PICALM
R82840754-1-CTGCCTACAGGCTATT-0	R82840754	R	NPSAD-208-C1	1	MG	Adapt	Adapt_TMEM163
R82840754-1-GAAACCTCAGCTTCGG-0	R82840754	R	NPSAD-208-C1	1	MG	Homeo	Homeo_FRMD4A
R82840754-1-GCATCTCAGAGCATTA-0	R82840754	R	NPSAD-208-C1	1	MG	Adapt	Adapt_AIF1
R82840754-1-GCCAGTGAGTAGGGTC-0	R82840754	R	NPSAD-208-C1	1	MG	Adapt	Adapt_TMEM163
R82840754-1-GCCAGTGTCCGTTGGG-0	R82840754	R	NPSAD-208-C1	1	MG	Adapt	Adapt_TMEM163
R82840754-1-GCGGATCGTTATTCTC-0	R82840754	R	NPSAD-208-C1	1	MG	Homeo	Homeo_PICALM
R82840754-1-GTCAAGTAGGCACCAA-0	R82840754	R	NPSAD-208-C1	1	MG	Adapt	Adapt_TMEM163
R82840754-1-TACCGAATCGGAATGG-0	R82840754	R	NPSAD-208-C1	1	MG	Homeo	Homeo_PICALM
R82840754-1-TAGACCAGTCAACCTA-0	R82840754	R	NPSAD-208-C1	1	MG	Homeo	Homeo_PICALM
R82840754-1-TCAGCAACACCTGCTT-0	R82840754	R	NPSAD-208-C1	1	MG	Homeo	Homeo_FRMD4A
R82840754-1-TCATCCGCAGCGATTT-0	R82840754	R	NPSAD-208-C1	1	MG	Adapt	Adapt_TMEM163
R82840754-1-TCGCAGGAGACGCCAA-0	R82840754	R	NPSAD-208-C1	1	MG	Homeo	Homeo_FRMD4A
R82840754-1-TGAACGTTCTATCGCC-0	R82840754	R	NPSAD-208-C1	1	MG	Homeo	Homeo_FRMD4A
R82840754-1-TGATGCATCATGACAC-0	R82840754	R	NPSAD-208-C1	1	MG	Adapt	Adapt_HIST
R82840754-1-TGGCGTGAGCAGCACA-0	R82840754	R	NPSAD-208-C1	1	MG	Adapt	Adapt_HIST
R82840754-1-TGTAACGGTCCGCAGT-0	R82840754	R	NPSAD-208-C1	1	MG	Adapt	Adapt_TMEM163
R82840754-1-TTCCTCTTCAGAGCGA-0	R82840754	R	NPSAD-208-C1	1	MG	Homeo	Homeo_PICALM
R82840754-1-TTTGGTTGTTAGCGGA-0	R82840754	R	NPSAD-208-C1	1	MG	Homeo	Homeo_PICALM
R82840754-2-AATGCCAAGGGCTGAT-1	R82840754	R	NPSAD-208-C2	2	MG	Homeo	Homeo_FRMD4A
R82840754-2-ACCATTTAGGCTAGCA-1	R82840754	R	NPSAD-208-C2	2	PVM	PVM	PVM_CD163
R82840754-2-ACCTGTCTCGTCGGGT-1	R82840754	R	NPSAD-208-C2	2	MG	Homeo	Homeo_FRMD4A
R82840754-2-ACGATGTCATGTGCCG-1	R82840754	R	NPSAD-208-C2	2	MG	Homeo	Homeo_FRMD4A
R82840754-2-AGAAGCGCACCAAAGG-1	R82840754	R	NPSAD-208-C2	2	MG	Adapt	Adapt_AIF1
R82840754-2-AGAAGTACAACTTGGT-1	R82840754	R	NPSAD-208-C2	2	MG	Homeo	Homeo_FRMD4A
R82840754-2-AGGCCACAGTCTAACC-1	R82840754	R	NPSAD-208-C2	2	MG	Homeo	Homeo_FRMD4A
R82840754-2-AGGTTACGTTACGTAC-1	R82840754	R	NPSAD-208-C2	2	MG	Homeo	Homeo_PICALM
R82840754-2-AGTACTGCAGAATGTA-1	R82840754	R	NPSAD-208-C2	2	MG	Adapt	Adapt_TMEM163
R82840754-2-AGTCACAAGGCCGCTT-1	R82840754	R	NPSAD-208-C2	2	MG	Adapt	Adapt_TMEM163
R82840754-2-ATTTACCGTGCATCTA-1	R82840754	R	NPSAD-208-C2	2	MG	Adapt	Adapt_HIST
R82840754-2-CAACCTCAGGTTCCAT-1	R82840754	R	NPSAD-208-C2	2	MG	Homeo	Homeo_PICALM
R82840754-2-CAACGGCGTAGCGATG-1	R82840754	R	NPSAD-208-C2	2	MG	Adapt	Adapt_AIF1
R82840754-2-CATGCGGGTGCAGATG-1	R82840754	R	NPSAD-208-C2	2	MG	Adapt	Adapt_TMEM163
R82840754-2-CCACGTTTCCGATAAC-1	R82840754	R	NPSAD-208-C2	2	MG	Adapt	Adapt_TMEM163
R82840754-2-CCGGTAGGTCATACCA-1	R82840754	R	NPSAD-208-C2	2	MG	Homeo	Homeo_FRMD4A
R82840754-2-CCTCATGGTGACCGAA-1	R82840754	R	NPSAD-208-C2	2	PVM	PVM	PVM_CD163
R82840754-2-CGCATGGGTGACACGA-1	R82840754	R	NPSAD-208-C2	2	MG	Homeo	Homeo_PICALM
R82840754-2-CTGTCGTTCTGTCAGA-1	R82840754	R	NPSAD-208-C2	2	MG	Homeo	Homeo_FRMD4A
R82840754-2-GACTCTCCAAAGGTTA-1	R82840754	R	NPSAD-208-C2	2	MG	Homeo	Homeo_PICALM
R82840754-2-GGGATCCCAGGCACAA-1	R82840754	R	NPSAD-208-C2	2	MG	Adapt	Adapt_TMEM163
R82840754-2-TCATATCTCAGGTAAA-1	R82840754	R	NPSAD-208-C2	2	MG	Homeo	Homeo_FRMD4A
R82840754-2-TCGACGGGTATGCAAA-1	R82840754	R	NPSAD-208-C2	2	MG	Homeo	Homeo_FRMD4A
R82840754-2-TCGTCCATCATCGTAG-1	R82840754	R	NPSAD-208-C2	2	MG	Adapt	Adapt_AIF1
R82840754-2-TCTCCGATCTGTACAG-1	R82840754	R	NPSAD-208-C2	2	MG	Homeo	Homeo_FRMD4A
R82840754-2-TGAACGTTCTACGCAA-1	R82840754	R	NPSAD-208-C2	2	MG	Homeo	Homeo_PICALM
R82840754-2-TGAATGCCAAGAGTTA-1	R82840754	R	NPSAD-208-C2	2	MG	Homeo	Homeo_FRMD4A
R82840754-2-TGAGGTTAGTCACGCC-1	R82840754	R	NPSAD-208-C2	2	MG	Homeo	Homeo_FRMD4A
R82840754-2-TGCATCCTCAGAACCT-1	R82840754	R	NPSAD-208-C2	2	MG	Homeo	Homeo_FRMD4A
R85130907-1-AAAGGGCTCACTTGGA-0	R85130907	R	NPSAD-203-A1	1	MG	Homeo	Homeo_FRMD4A
R85130907-1-AACACACAGAGCAGAA-0	R85130907	R	NPSAD-203-A1	1	MG	Homeo	Homeo_FRMD4A
R85130907-1-AACTTCTTCTGGGTCG-0	R85130907	R	NPSAD-203-A1	1	PVM	PVM	PVM_CD163
R85130907-1-AAGCATCCAACAACAA-0	R85130907	R	NPSAD-203-A1	1	PVM	PVM	PVM_CD163
R85130907-1-AAGCATCCATCGCCTT-0	R85130907	R	NPSAD-203-A1	1	MG	Homeo	Homeo_FRMD4A
R85130907-1-AAGCCATCAGATCCTA-0	R85130907	R	NPSAD-203-A1	1	PVM	PVM	PVM_CD163
R85130907-1-AAGTACCCAATAGTCC-0	R85130907	R	NPSAD-203-A1	1	MG	Homeo	Homeo_FRMD4A
R85130907-1-AAGTTCGTCGCCAGAC-0	R85130907	R	NPSAD-203-A1	1	MG	Homeo	Homeo_FRMD4A
R85130907-1-AATCGTGAGTGGTTCT-0	R85130907	R	NPSAD-203-A1	1	MG	Homeo	Homeo_FRMD4A
R85130907-1-AATGACCTCTCCGATC-0	R85130907	R	NPSAD-203-A1	1	PVM	PVM	PVM_CD163
R85130907-1-ACAACCACACCTGCAG-0	R85130907	R	NPSAD-203-A1	1	MG	Homeo	Homeo_FRMD4A
R85130907-1-ACAAGCTTCACAGAGG-0	R85130907	R	NPSAD-203-A1	1	MG	Homeo	Homeo_FRMD4A
R85130907-1-ACATGCACATGGCGCT-0	R85130907	R	NPSAD-203-A1	1	MG	Homeo	Homeo_FRMD4A
R85130907-1-ACATTTCGTCATCGGC-0	R85130907	R	NPSAD-203-A1	1	MG	Homeo	Homeo_FRMD4A
R85130907-1-ACCAACAGTGTCATTG-0	R85130907	R	NPSAD-203-A1	1	MG	Homeo	Homeo_FRMD4A
R85130907-1-ACCAACATCTCGCTCA-0	R85130907	R	NPSAD-203-A1	1	MG	Homeo	Homeo_FRMD4A
R85130907-1-ACCCTTGCAAGATGTA-0	R85130907	R	NPSAD-203-A1	1	MG	Homeo	Homeo_PICALM
R85130907-1-ACCTGTCGTACCTATG-0	R85130907	R	NPSAD-203-A1	1	PVM	PVM	PVM_CD163
R85130907-1-ACGCACGTCACGAGGA-0	R85130907	R	NPSAD-203-A1	1	MG	Homeo	Homeo_FRMD4A
R85130907-1-ACGGGTCGTGTATCCA-0	R85130907	R	NPSAD-203-A1	1	MG	Homeo	Homeo_FRMD4A
R85130907-1-ACGTAGTTCTCAATCT-0	R85130907	R	NPSAD-203-A1	1	MG	Homeo	Homeo_FRMD4A
R85130907-1-ACTATCTAGCGTGAGT-0	R85130907	R	NPSAD-203-A1	1	MG	Homeo	Homeo_FRMD4A
R85130907-1-ACTGATGCAGCCTTCT-0	R85130907	R	NPSAD-203-A1	1	MG	Homeo	Homeo_FRMD4A
R85130907-1-ACTTAGGCACGTTCGG-0	R85130907	R	NPSAD-203-A1	1	MG	Homeo	Homeo_FRMD4A
R85130907-1-ACTTAGGGTGGATTTC-0	R85130907	R	NPSAD-203-A1	1	MG	Homeo	Homeo_FRMD4A
R85130907-1-ACTTATCGTCTTTCTA-0	R85130907	R	NPSAD-203-A1	1	MG	Homeo	Homeo_FRMD4A
R85130907-1-ACTTTGTAGTTGGACG-0	R85130907	R	NPSAD-203-A1	1	MG	Homeo	Homeo_FRMD4A
R85130907-1-AGAACCTTCGTAGTGT-0	R85130907	R	NPSAD-203-A1	1	MG	Homeo	Homeo_FRMD4A
R85130907-1-AGAGAATTCGAGCACC-0	R85130907	R	NPSAD-203-A1	1	MG	Homeo	Homeo_FRMD4A
R85130907-1-AGAGAGCAGCATCCCG-0	R85130907	R	NPSAD-203-A1	1	MG	Homeo	Homeo_FRMD4A
R85130907-1-AGATCCAAGGTGCTAG-0	R85130907	R	NPSAD-203-A1	1	MG	Homeo	Homeo_FRMD4A
R85130907-1-AGATCCATCTAAGGAA-0	R85130907	R	NPSAD-203-A1	1	MG	Homeo	Homeo_FRMD4A
R85130907-1-AGCCAATGTCTCTCAC-0	R85130907	R	NPSAD-203-A1	1	MG	Homeo	Homeo_FRMD4A
R85130907-1-AGCCACGTCTTCACAT-0	R85130907	R	NPSAD-203-A1	1	MG	Homeo	Homeo_FRMD4A
R85130907-1-AGGAATAAGTCTGGTT-0	R85130907	R	NPSAD-203-A1	1	MG	Homeo	Homeo_FRMD4A
R85130907-1-AGGACGACACAGCTGC-0	R85130907	R	NPSAD-203-A1	1	MG	Homeo	Homeo_FRMD4A
R85130907-1-AGGACTTGTACCTAAC-0	R85130907	R	NPSAD-203-A1	1	MG	Homeo	Homeo_FRMD4A
R85130907-1-AGGAGGTAGTCGAAAT-0	R85130907	R	NPSAD-203-A1	1	MG	Homeo	Homeo_FRMD4A
R85130907-1-AGGGTGAAGCAACTTC-0	R85130907	R	NPSAD-203-A1	1	MG	Homeo	Homeo_FRMD4A
R85130907-1-AGGTGTTAGGAAGAAC-0	R85130907	R	NPSAD-203-A1	1	MG	Homeo	Homeo_FRMD4A
R85130907-1-AGGTGTTCAGACGCTC-0	R85130907	R	NPSAD-203-A1	1	MG	Homeo	Homeo_FRMD4A
R85130907-1-AGGTTACTCTTACCGC-0	R85130907	R	NPSAD-203-A1	1	MG	Homeo	Homeo_FRMD4A
R85130907-1-AGTAGTCAGCTAAACA-0	R85130907	R	NPSAD-203-A1	1	MG	Homeo	Homeo_FRMD4A
R85130907-1-AGTCACAAGCCGCACT-0	R85130907	R	NPSAD-203-A1	1	PVM	PVM	PVM_CD163
R85130907-1-AGTCACAAGCTTGTGT-0	R85130907	R	NPSAD-203-A1	1	MG	Homeo	Homeo_FRMD4A
R85130907-1-AGTCATGAGAGCAAGA-0	R85130907	R	NPSAD-203-A1	1	MG	Homeo	Homeo_FRMD4A
R85130907-1-AGTTAGCTCGTCACCT-0	R85130907	R	NPSAD-203-A1	1	MG	Homeo	Homeo_FRMD4A
R85130907-1-ATATCCTGTAATGCTC-0	R85130907	R	NPSAD-203-A1	1	MG	Homeo	Homeo_FRMD4A
R85130907-1-ATCACGATCTGCGTCT-0	R85130907	R	NPSAD-203-A1	1	MG	Homeo	Homeo_FRMD4A
R85130907-1-ATCATTCAGAGTGACC-0	R85130907	R	NPSAD-203-A1	1	MG	Homeo	Homeo_FRMD4A
R85130907-1-ATCCTATTCGAAACAA-0	R85130907	R	NPSAD-203-A1	1	MG	Homeo	Homeo_FRMD4A
R85130907-1-ATCTCTAAGCTCGACC-0	R85130907	R	NPSAD-203-A1	1	MG	Homeo	Homeo_FRMD4A
R85130907-1-ATGACCAAGACGAGCT-0	R85130907	R	NPSAD-203-A1	1	MG	Homeo	Homeo_FRMD4A
R85130907-1-ATGCATGTCAGCGTCG-0	R85130907	R	NPSAD-203-A1	1	MG	Homeo	Homeo_FRMD4A
R85130907-1-ATGGAGGGTGAATATG-0	R85130907	R	NPSAD-203-A1	1	MG	Homeo	Homeo_FRMD4A
R85130907-1-ATGGGTTTCGGAAGGT-0	R85130907	R	NPSAD-203-A1	1	MG	Homeo	Homeo_FRMD4A
R85130907-1-ATGGTTGCAGAACCGA-0	R85130907	R	NPSAD-203-A1	1	MG	Homeo	Homeo_FRMD4A
R85130907-1-ATTATCCTCTTCTAAC-0	R85130907	R	NPSAD-203-A1	1	MG	Homeo	Homeo_FRMD4A
R85130907-1-ATTCAGGGTTGCTAGT-0	R85130907	R	NPSAD-203-A1	1	MG	Homeo	Homeo_FRMD4A
R85130907-1-ATTCCATTCTAGTACG-0	R85130907	R	NPSAD-203-A1	1	MG	Homeo	Homeo_FRMD4A
R85130907-1-ATTGGGTTCTCTCTAA-0	R85130907	R	NPSAD-203-A1	1	MG	Homeo	Homeo_FRMD4A
R85130907-1-ATTGTTCGTAGTACGG-0	R85130907	R	NPSAD-203-A1	1	MG	Homeo	Homeo_FRMD4A
R85130907-1-CAACCAAGTTTCTTAC-0	R85130907	R	NPSAD-203-A1	1	PVM	PVM	PVM_CD163
R85130907-1-CACAGATGTGAGTAAT-0	R85130907	R	NPSAD-203-A1	1	MG	Homeo	Homeo_FRMD4A
R85130907-1-CACAGATTCTAGTCAG-0	R85130907	R	NPSAD-203-A1	1	MG	Homeo	Homeo_FRMD4A
R85130907-1-CACCAAATCACCATAG-0	R85130907	R	NPSAD-203-A1	1	MG	Homeo	Homeo_FRMD4A
R85130907-1-CACCGTTAGGATTTAG-0	R85130907	R	NPSAD-203-A1	1	MG	Homeo	Homeo_FRMD4A
R85130907-1-CACGTGGAGTGCTCAT-0	R85130907	R	NPSAD-203-A1	1	MG	Homeo	Homeo_FRMD4A
R85130907-1-CACTGAAGTGCTCGTG-0	R85130907	R	NPSAD-203-A1	1	MG	Homeo	Homeo_FRMD4A
R85130907-1-CAGATCATCAACCTCC-0	R85130907	R	NPSAD-203-A1	1	MG	Homeo	Homeo_FRMD4A
R85130907-1-CAGATCATCATGCCCT-0	R85130907	R	NPSAD-203-A1	1	MG	Homeo	Homeo_FRMD4A
R85130907-1-CAGGGCTAGATCACTC-0	R85130907	R	NPSAD-203-A1	1	MG	Homeo	Homeo_FRMD4A
R85130907-1-CAGGTATAGCTACTGT-0	R85130907	R	NPSAD-203-A1	1	MG	Homeo	Homeo_FRMD4A
R85130907-1-CATCCACCAAAGCTAA-0	R85130907	R	NPSAD-203-A1	1	MG	Homeo	Homeo_FRMD4A
R85130907-1-CATGCAAGTTCGGGTC-0	R85130907	R	NPSAD-203-A1	1	MG	Homeo	Homeo_FRMD4A
R85130907-1-CATTCTAGTGAATGTA-0	R85130907	R	NPSAD-203-A1	1	MG	Homeo	Homeo_FRMD4A
R85130907-1-CCAATGATCCGTCCTA-0	R85130907	R	NPSAD-203-A1	1	MG	Homeo	Homeo_FRMD4A
R85130907-1-CCCTCAATCGTTCCCA-0	R85130907	R	NPSAD-203-A1	1	MG	Homeo	Homeo_FRMD4A
R85130907-1-CCCTGATTCTTGGCTC-0	R85130907	R	NPSAD-203-A1	1	MG	Homeo	Homeo_FRMD4A
R85130907-1-CCGCAAGGTATGAAAC-0	R85130907	R	NPSAD-203-A1	1	MG	Homeo	Homeo_FRMD4A
R85130907-1-CCTATCGGTGGCTTGC-0	R85130907	R	NPSAD-203-A1	1	PVM	PVM	PVM_CD163
R85130907-1-CCTCCTCTCTTCGCTG-0	R85130907	R	NPSAD-203-A1	1	MG	Homeo	Homeo_FRMD4A
R85130907-1-CCTGCATTCCGTCAAA-0	R85130907	R	NPSAD-203-A1	1	MG	Homeo	Homeo_FRMD4A
R85130907-1-CCTTCAGCACTGGAAG-0	R85130907	R	NPSAD-203-A1	1	MG	Homeo	Homeo_FRMD4A
R85130907-1-CGAATTGAGTGGTCAG-0	R85130907	R	NPSAD-203-A1	1	PVM	PVM	PVM_CD163
R85130907-1-CGGAACCAGTTTGTCG-0	R85130907	R	NPSAD-203-A1	1	MG	Homeo	Homeo_FRMD4A
R85130907-1-CGGAACCTCCCAGCGA-0	R85130907	R	NPSAD-203-A1	1	MG	Homeo	Homeo_PICALM
R85130907-1-CGGAACCTCGGTCAGC-0	R85130907	R	NPSAD-203-A1	1	PVM	PVM	PVM_CD163
R85130907-1-CGGGACTCATGGCCCA-0	R85130907	R	NPSAD-203-A1	1	MG	Homeo	Homeo_FRMD4A
R85130907-1-CGGGCATTCATACGAC-0	R85130907	R	NPSAD-203-A1	1	MG	Homeo	Homeo_FRMD4A
R85130907-1-CGGTCAGGTGAGCCAA-0	R85130907	R	NPSAD-203-A1	1	MG	Homeo	Homeo_FRMD4A
R85130907-1-CGTTCTGAGATCCAAA-0	R85130907	R	NPSAD-203-A1	1	MG	Homeo	Homeo_FRMD4A
R85130907-1-CGTTCTGAGTGAACAT-0	R85130907	R	NPSAD-203-A1	1	MG	Homeo	Homeo_FRMD4A
R85130907-1-CTACCTGTCACTGGGC-0	R85130907	R	NPSAD-203-A1	1	MG	Homeo	Homeo_FRMD4A
R85130907-1-CTCAGTCAGGATTTCC-0	R85130907	R	NPSAD-203-A1	1	PVM	PVM	PVM_CD163
R85130907-1-CTCATTACAGTCACGC-0	R85130907	R	NPSAD-203-A1	1	MG	Homeo	Homeo_FRMD4A
R85130907-1-CTCGAGGGTTCGAGCC-0	R85130907	R	NPSAD-203-A1	1	MG	Homeo	Homeo_FRMD4A
R85130907-1-CTCTGGTCAACGACAG-0	R85130907	R	NPSAD-203-A1	1	MG	Homeo	Homeo_FRMD4A
R85130907-1-CTGCCATGTATCTCTT-0	R85130907	R	NPSAD-203-A1	1	MG	Homeo	Homeo_FRMD4A
R85130907-1-CTGCCTACATACATCG-0	R85130907	R	NPSAD-203-A1	1	MG	Homeo	Homeo_FRMD4A
R85130907-1-CTGCCTATCTGCATGA-0	R85130907	R	NPSAD-203-A1	1	MG	Homeo	Homeo_FRMD4A
R85130907-1-CTGGCAGCATGACACT-0	R85130907	R	NPSAD-203-A1	1	PVM	PVM	PVM_CD163
R85130907-1-CTGGCAGTCCGTAGTA-0	R85130907	R	NPSAD-203-A1	1	MG	Homeo	Homeo_FRMD4A
R85130907-1-CTGTATTAGCGTGAGT-0	R85130907	R	NPSAD-203-A1	1	MG	Homeo	Homeo_FRMD4A
R85130907-1-CTGTATTCACGCCAGT-0	R85130907	R	NPSAD-203-A1	1	MG	Homeo	Homeo_FRMD4A
R85130907-1-CTTACCGGTACTGCGC-0	R85130907	R	NPSAD-203-A1	1	MG	Homeo	Homeo_FRMD4A
R85130907-1-CTTCCGATCGCTTAAG-0	R85130907	R	NPSAD-203-A1	1	MG	Homeo	Homeo_FRMD4A
R85130907-1-CTTCTCTTCTCTATAC-0	R85130907	R	NPSAD-203-A1	1	MG	Homeo	Homeo_FRMD4A
R85130907-1-CTTGATTGTAGTCGGA-0	R85130907	R	NPSAD-203-A1	1	MG	Homeo	Homeo_FRMD4A
R85130907-1-GAACGTTAGGGCGAGA-0	R85130907	R	NPSAD-203-A1	1	MG	Homeo	Homeo_FRMD4A
R85130907-1-GAACGTTAGGTACAAT-0	R85130907	R	NPSAD-203-A1	1	MG	Homeo	Homeo_FRMD4A
R85130907-1-GAATCACTCGCAGATT-0	R85130907	R	NPSAD-203-A1	1	MG	Homeo	Homeo_FRMD4A
R85130907-1-GACCTTCGTGTGGTCC-0	R85130907	R	NPSAD-203-A1	1	MG	Homeo	Homeo_FRMD4A
R85130907-1-GACGCTGGTACACGTT-0	R85130907	R	NPSAD-203-A1	1	MG	Homeo	Homeo_FRMD4A
R85130907-1-GACGTTACAGGAAGTC-0	R85130907	R	NPSAD-203-A1	1	MG	Homeo	Homeo_FRMD4A
R85130907-1-GACTCTCCATGAAGCG-0	R85130907	R	NPSAD-203-A1	1	MG	Homeo	Homeo_FRMD4A
R85130907-1-GAGGCCTAGCTGGTGA-0	R85130907	R	NPSAD-203-A1	1	MG	Homeo	Homeo_FRMD4A
R85130907-1-GAGGCCTCAGGAGGAG-0	R85130907	R	NPSAD-203-A1	1	MG	Homeo	Homeo_FRMD4A
R85130907-1-GAGTGAGGTATACAGA-0	R85130907	R	NPSAD-203-A1	1	MG	Homeo	Homeo_FRMD4A
R85130907-1-GAGTTACGTTGCCGCA-0	R85130907	R	NPSAD-203-A1	1	MG	Homeo	Homeo_FRMD4A
R85130907-1-GATCATGAGACTTCGT-0	R85130907	R	NPSAD-203-A1	1	MG	Homeo	Homeo_FRMD4A
R85130907-1-GATGATCTCCATCACC-0	R85130907	R	NPSAD-203-A1	1	PVM	PVM	PVM_CD163
R85130907-1-GATGTTGCAGAACTAA-0	R85130907	R	NPSAD-203-A1	1	MG	Homeo	Homeo_FRMD4A
R85130907-1-GATTCGAGTCATAGTC-0	R85130907	R	NPSAD-203-A1	1	PVM	PVM	PVM_CD163
R85130907-1-GATTTCTAGTTCCGGC-0	R85130907	R	NPSAD-203-A1	1	MG	Homeo	Homeo_PICALM
R85130907-1-GCACGGTGTCCCTGTT-0	R85130907	R	NPSAD-203-A1	1	MG	Homeo	Homeo_FRMD4A
R85130907-1-GCAGCCACACACCAGC-0	R85130907	R	NPSAD-203-A1	1	MG	Homeo	Homeo_FRMD4A
R85130907-1-GCAGTTACACGGCTAC-0	R85130907	R	NPSAD-203-A1	1	MG	Homeo	Homeo_FRMD4A
R85130907-1-GCATCGGGTCTGCGCA-0	R85130907	R	NPSAD-203-A1	1	MG	Homeo	Homeo_PICALM
R85130907-1-GCATGATAGCACGTCC-0	R85130907	R	NPSAD-203-A1	1	MG	Homeo	Homeo_FRMD4A
R85130907-1-GCCAGCAGTTTCCAAG-0	R85130907	R	NPSAD-203-A1	1	MG	Homeo	Homeo_FRMD4A
R85130907-1-GCCATTCGTACAAACA-0	R85130907	R	NPSAD-203-A1	1	MG	Homeo	Homeo_FRMD4A
R85130907-1-GCCATTCGTTCCCAAA-0	R85130907	R	NPSAD-203-A1	1	MG	Homeo	Homeo_FRMD4A
R85130907-1-GCCCAGACATTAAGCC-0	R85130907	R	NPSAD-203-A1	1	MG	Homeo	Homeo_FRMD4A
R85130907-1-GCCGTGAGTGCATCTA-0	R85130907	R	NPSAD-203-A1	1	MG	Homeo	Homeo_FRMD4A
R85130907-1-GCGGAAATCTCCTGTG-0	R85130907	R	NPSAD-203-A1	1	MG	Homeo	Homeo_FRMD4A
R85130907-1-GCGGATCCAGCTGTAT-0	R85130907	R	NPSAD-203-A1	1	MG	Homeo	Homeo_FRMD4A
R85130907-1-GCTTCACTCTCTTGCG-0	R85130907	R	NPSAD-203-A1	1	MG	Homeo	Homeo_FRMD4A
R85130907-1-GCTTTCGCATGCAGCC-0	R85130907	R	NPSAD-203-A1	1	PVM	PVM	PVM_CD163
R85130907-1-GGAACCCCAGGAGACT-0	R85130907	R	NPSAD-203-A1	1	MG	Homeo	Homeo_FRMD4A
R85130907-1-GGAATGGCAACAGAGC-0	R85130907	R	NPSAD-203-A1	1	MG	Homeo	Homeo_FRMD4A
R85130907-1-GGACGTCAGCCTAGGA-0	R85130907	R	NPSAD-203-A1	1	PVM	PVM	PVM_CD163
R85130907-1-GGAGAACAGAGGGTAA-0	R85130907	R	NPSAD-203-A1	1	MG	Homeo	Homeo_FRMD4A
R85130907-1-GGAGAACCATGACAGG-0	R85130907	R	NPSAD-203-A1	1	MG	Homeo	Homeo_FRMD4A
R85130907-1-GGCAGTCAGGGAGAAT-0	R85130907	R	NPSAD-203-A1	1	PVM	PVM	PVM_CD163
R85130907-1-GGGCTACAGTACCCTA-0	R85130907	R	NPSAD-203-A1	1	MG	Homeo	Homeo_FRMD4A
R85130907-1-GGTAACTCATAACAGA-0	R85130907	R	NPSAD-203-A1	1	MG	Homeo	Homeo_FRMD4A
R85130907-1-GGTCTGGAGCTACGTT-0	R85130907	R	NPSAD-203-A1	1	PVM	PVM	PVM_CD163
R85130907-1-GGTGAAGTCCGCACTT-0	R85130907	R	NPSAD-203-A1	1	PVM	PVM	PVM_CD163
R85130907-1-GGTGTCGAGTCTTCCC-0	R85130907	R	NPSAD-203-A1	1	MG	Homeo	Homeo_FRMD4A
R85130907-1-GGTTCTCAGGACACTG-0	R85130907	R	NPSAD-203-A1	1	MG	Homeo	Homeo_FRMD4A
R85130907-1-GGTTGTACATGGTACT-0	R85130907	R	NPSAD-203-A1	1	PVM	PVM	PVM_CD163
R85130907-1-GTATTGGGTGCGTGCT-0	R85130907	R	NPSAD-203-A1	1	MG	Homeo	Homeo_FRMD4A
R85130907-1-GTCACGGTCTGGGCAC-0	R85130907	R	NPSAD-203-A1	1	MG	Homeo	Homeo_FRMD4A
R85130907-1-GTCACTCTCGTGGAAG-0	R85130907	R	NPSAD-203-A1	1	PVM	PVM	PVM_CD163
R85130907-1-GTCAGCGCAGACATCT-0	R85130907	R	NPSAD-203-A1	1	MG	Homeo	Homeo_FRMD4A
R85130907-1-GTCAGCGTCAGTGTCA-0	R85130907	R	NPSAD-203-A1	1	MG	Homeo	Homeo_FRMD4A
R85130907-1-GTCCTCAGTCTGCAAT-0	R85130907	R	NPSAD-203-A1	1	MG	Homeo	Homeo_FRMD4A
R85130907-1-GTCGAATTCTGGCCAG-0	R85130907	R	NPSAD-203-A1	1	MG	Homeo	Homeo_FRMD4A
R85130907-1-GTCGTTCGTTATGTCG-0	R85130907	R	NPSAD-203-A1	1	MG	Homeo	Homeo_FRMD4A
R85130907-1-GTCGTTCTCCTATTTG-0	R85130907	R	NPSAD-203-A1	1	PVM	PVM	PVM_CD163
R85130907-1-GTCTAGAAGTTGGAAT-0	R85130907	R	NPSAD-203-A1	1	PVM	PVM	PVM_CD163
R85130907-1-GTGAGCCGTCTACATG-0	R85130907	R	NPSAD-203-A1	1	MG	Homeo	Homeo_FRMD4A
R85130907-1-GTGATGTGTACGTGTT-0	R85130907	R	NPSAD-203-A1	1	MG	Adapt	Adapt_HIST
R85130907-1-GTGCACGAGTGTTGTC-0	R85130907	R	NPSAD-203-A1	1	MG	Homeo	Homeo_FRMD4A
R85130907-1-GTGGTTATCTGGGTCG-0	R85130907	R	NPSAD-203-A1	1	MG	Homeo	Homeo_FRMD4A
R85130907-1-GTGTTCCTCACTGGGC-0	R85130907	R	NPSAD-203-A1	1	MG	Adapt	Adapt_HIST
R85130907-1-GTTACAGCACAGCGCT-0	R85130907	R	NPSAD-203-A1	1	MG	Homeo	Homeo_FRMD4A
R85130907-1-GTTATGGCAATGGCCC-0	R85130907	R	NPSAD-203-A1	1	MG	Homeo	Homeo_FRMD4A
R85130907-1-GTTATGGTCCTTCTAA-0	R85130907	R	NPSAD-203-A1	1	MG	Homeo	Homeo_FRMD4A
R85130907-1-GTTCGCTAGTGAGGCT-0	R85130907	R	NPSAD-203-A1	1	MG	Homeo	Homeo_FRMD4A
R85130907-1-GTTGTAGAGCTCGACC-0	R85130907	R	NPSAD-203-A1	1	MG	Homeo	Homeo_FRMD4A
R85130907-1-GTTGTAGCATTCACAG-0	R85130907	R	NPSAD-203-A1	1	MG	Homeo	Homeo_FRMD4A
R85130907-1-TAACACGAGAGGACTC-0	R85130907	R	NPSAD-203-A1	1	MG	Homeo	Homeo_FRMD4A
R85130907-1-TACAACGAGTAGTGCG-0	R85130907	R	NPSAD-203-A1	1	MG	Homeo	Homeo_FRMD4A
R85130907-1-TACAGGTTCTAGCCAA-0	R85130907	R	NPSAD-203-A1	1	MG	Homeo	Homeo_FRMD4A
R85130907-1-TACCCGTCACCCTTAC-0	R85130907	R	NPSAD-203-A1	1	MG	Homeo	Homeo_FRMD4A
R85130907-1-TACGTCCCACAAATCC-0	R85130907	R	NPSAD-203-A1	1	MG	Homeo	Homeo_FRMD4A
R85130907-1-TACTGCCAGCCTATTG-0	R85130907	R	NPSAD-203-A1	1	MG	Homeo	Homeo_FRMD4A
R85130907-1-TACTTGTCACGTCGGT-0	R85130907	R	NPSAD-203-A1	1	MG	Homeo	Homeo_FRMD4A
R85130907-1-TAGAGTCAGAGGTTTA-0	R85130907	R	NPSAD-203-A1	1	MG	Homeo	Homeo_FRMD4A
R85130907-1-TAGGGTTAGGTGCAGT-0	R85130907	R	NPSAD-203-A1	1	MG	Homeo	Homeo_FRMD4A
R85130907-1-TATATCCAGAATTCAG-0	R85130907	R	NPSAD-203-A1	1	MG	Homeo	Homeo_FRMD4A
R85130907-1-TATCTTGGTCGGCTAC-0	R85130907	R	NPSAD-203-A1	1	MG	Homeo	Homeo_FRMD4A
R85130907-1-TATGTTCCACTACAGT-0	R85130907	R	NPSAD-203-A1	1	MG	Homeo	Homeo_FRMD4A
R85130907-1-TCAATCTTCGTTAGAC-0	R85130907	R	NPSAD-203-A1	1	MG	Homeo	Homeo_FRMD4A
R85130907-1-TCACAAGGTCTTCGAA-0	R85130907	R	NPSAD-203-A1	1	MG	Homeo	Homeo_FRMD4A
R85130907-1-TCACATTCAAGTGGCA-0	R85130907	R	NPSAD-203-A1	1	MG	Homeo	Homeo_FRMD4A
R85130907-1-TCAGCCTGTACAGTTC-0	R85130907	R	NPSAD-203-A1	1	MG	Homeo	Homeo_FRMD4A
R85130907-1-TCAGCCTTCGTGTGAT-0	R85130907	R	NPSAD-203-A1	1	MG	Adapt	Adapt_HIST
R85130907-1-TCAGGTACAATTTCGG-0	R85130907	R	NPSAD-203-A1	1	MG	Homeo	Homeo_FRMD4A
R85130907-1-TCATCCGTCCATCCGT-0	R85130907	R	NPSAD-203-A1	1	MG	Homeo	Homeo_FRMD4A
R85130907-1-TCATGCCTCCCTCTTT-0	R85130907	R	NPSAD-203-A1	1	MG	Homeo	Homeo_FRMD4A
R85130907-1-TCATGGATCTGAGGTT-0	R85130907	R	NPSAD-203-A1	1	PVM	PVM	PVM_CD163
R85130907-1-TCATGTTAGATCACTC-0	R85130907	R	NPSAD-203-A1	1	MG	Homeo	Homeo_FRMD4A
R85130907-1-TCATGTTCACCAGCTG-0	R85130907	R	NPSAD-203-A1	1	MG	Homeo	Homeo_FRMD4A
R85130907-1-TCCAGAACAGTAACAA-0	R85130907	R	NPSAD-203-A1	1	MG	Homeo	Homeo_FRMD4A
R85130907-1-TCCATGCGTCAACCTA-0	R85130907	R	NPSAD-203-A1	1	MG	Homeo	Homeo_FRMD4A
R85130907-1-TCCCAGTCACATGAAA-0	R85130907	R	NPSAD-203-A1	1	MG	Homeo	Homeo_FRMD4A
R85130907-1-TCCGGGAAGTGAGCCA-0	R85130907	R	NPSAD-203-A1	1	MG	Homeo	Homeo_FRMD4A
R85130907-1-TCCGTGTGTATTCCTT-0	R85130907	R	NPSAD-203-A1	1	MG	Homeo	Homeo_FRMD4A
R85130907-1-TCCTAATAGGACATCG-0	R85130907	R	NPSAD-203-A1	1	MG	Homeo	Homeo_FRMD4A
R85130907-1-TCCTCCCAGATCCAAA-0	R85130907	R	NPSAD-203-A1	1	MG	Homeo	Homeo_FRMD4A
R85130907-1-TCCTCGAAGCCAGACA-0	R85130907	R	NPSAD-203-A1	1	MG	Homeo	Homeo_FRMD4A
R85130907-1-TCCTTCTTCGGAATTC-0	R85130907	R	NPSAD-203-A1	1	MG	Homeo	Homeo_FRMD4A
R85130907-1-TCGAAGTTCTTACCAT-0	R85130907	R	NPSAD-203-A1	1	MG	Homeo	Homeo_PICALM
R85130907-1-TCGCACTGTTAAACAG-0	R85130907	R	NPSAD-203-A1	1	MG	Homeo	Homeo_FRMD4A
R85130907-1-TCGGGTGCAACAGCTT-0	R85130907	R	NPSAD-203-A1	1	MG	Homeo	Homeo_FRMD4A
R85130907-1-TCGGTCTAGCACTGGA-0	R85130907	R	NPSAD-203-A1	1	MG	Homeo	Homeo_FRMD4A
R85130907-1-TCTACCGTCGCATTGA-0	R85130907	R	NPSAD-203-A1	1	MG	Homeo	Homeo_FRMD4A
R85130907-1-TCTCACGGTTTACTGG-0	R85130907	R	NPSAD-203-A1	1	MG	Homeo	Homeo_FRMD4A
R85130907-1-TCTGCCAAGCTGGTGA-0	R85130907	R	NPSAD-203-A1	1	MG	Homeo	Homeo_FRMD4A
R85130907-1-TCTTGCGCAGTCTTCC-0	R85130907	R	NPSAD-203-A1	1	MG	Homeo	Homeo_FRMD4A
R85130907-1-TGACAGTGTACCGCGT-0	R85130907	R	NPSAD-203-A1	1	MG	Homeo	Homeo_FRMD4A
R85130907-1-TGACTCCGTAACATCC-0	R85130907	R	NPSAD-203-A1	1	PVM	PVM	PVM_CD163
R85130907-1-TGATCAGGTTGGGCCT-0	R85130907	R	NPSAD-203-A1	1	MG	Homeo	Homeo_FRMD4A
R85130907-1-TGCAGATGTGTTGAGG-0	R85130907	R	NPSAD-203-A1	1	MG	Homeo	Homeo_FRMD4A
R85130907-1-TGCATCCAGGTTCAGG-0	R85130907	R	NPSAD-203-A1	1	MG	Adapt	Adapt_HIST
R85130907-1-TGCGACGTCAAGCCGC-0	R85130907	R	NPSAD-203-A1	1	MG	Homeo	Homeo_FRMD4A
R85130907-1-TGGAGGATCGAGAGAC-0	R85130907	R	NPSAD-203-A1	1	MG	Homeo	Homeo_FRMD4A
R85130907-1-TGTCAGACACAGTACT-0	R85130907	R	NPSAD-203-A1	1	MG	Homeo	Homeo_FRMD4A
R85130907-1-TGTGCGGGTAGTCGTT-0	R85130907	R	NPSAD-203-A1	1	MG	Homeo	Homeo_FRMD4A
R85130907-1-TGTGGCGTCGAGCTGC-0	R85130907	R	NPSAD-203-A1	1	MG	Homeo	Homeo_FRMD4A
R85130907-1-TGTTGGACACTATCGA-0	R85130907	R	NPSAD-203-A1	1	MG	Homeo	Homeo_FRMD4A
R85130907-1-TGTTGGAGTCGTATGT-0	R85130907	R	NPSAD-203-A1	1	MG	Homeo	Homeo_FRMD4A
R85130907-1-TGTTTGTAGCTAGCCC-0	R85130907	R	NPSAD-203-A1	1	MG	Homeo	Homeo_FRMD4A
R85130907-1-TGTTTGTAGTTTAGGA-0	R85130907	R	NPSAD-203-A1	1	MG	Homeo	Homeo_FRMD4A
R85130907-1-TGTTTGTTCGACCATA-0	R85130907	R	NPSAD-203-A1	1	MG	Homeo	Homeo_FRMD4A
R85130907-1-TTACCATTCCGTCAAA-0	R85130907	R	NPSAD-203-A1	1	MG	Homeo	Homeo_FRMD4A
R85130907-1-TTACTGTTCGAGAAAT-0	R85130907	R	NPSAD-203-A1	1	MG	Homeo	Homeo_FRMD4A
R85130907-1-TTATTGCTCTATGTGG-0	R85130907	R	NPSAD-203-A1	1	MG	Homeo	Homeo_FRMD4A
R85130907-1-TTCACGCAGCATGCAG-0	R85130907	R	NPSAD-203-A1	1	MG	Homeo	Homeo_FRMD4A
R85130907-1-TTCCACGTCTTGAACG-0	R85130907	R	NPSAD-203-A1	1	MG	Homeo	Homeo_FRMD4A
R85130907-1-TTCCTCTTCCACCCTA-0	R85130907	R	NPSAD-203-A1	1	MG	Homeo	Homeo_FRMD4A
R85130907-1-TTCTCTCGTGTCGATT-0	R85130907	R	NPSAD-203-A1	1	MG	Homeo	Homeo_FRMD4A
R85130907-1-TTCTTGATCGTCAAAC-0	R85130907	R	NPSAD-203-A1	1	MG	Homeo	Homeo_FRMD4A
R85130907-1-TTGCCTGAGGCGTTAG-0	R85130907	R	NPSAD-203-A1	1	MG	Homeo	Homeo_FRMD4A
R85130907-1-TTGGATGGTCACTCAA-0	R85130907	R	NPSAD-203-A1	1	MG	Homeo	Homeo_FRMD4A
R85130907-1-TTGGGATCACATGAAA-0	R85130907	R	NPSAD-203-A1	1	MG	Homeo	Homeo_FRMD4A
R85130907-1-TTGGGTATCGGCTATA-0	R85130907	R	NPSAD-203-A1	1	MG	Homeo	Homeo_FRMD4A
R85130907-1-TTTACCAGTCGAACAG-0	R85130907	R	NPSAD-203-A1	1	MG	Homeo	Homeo_FRMD4A
R85130907-1-TTTACCAGTTCATCTT-0	R85130907	R	NPSAD-203-A1	1	MG	Homeo	Homeo_FRMD4A
R85130907-1-TTTATGCTCTTTGCTA-0	R85130907	R	NPSAD-203-A1	1	MG	Homeo	Homeo_FRMD4A
R85130907-1-TTTGGTTGTTTCACAG-0	R85130907	R	NPSAD-203-A1	1	MG	Homeo	Homeo_FRMD4A
R85130907-2-AACAACCGTTAGGCTT-1	R85130907	R	NPSAD-203-A2	2	MG	Homeo	Homeo_FRMD4A
R85130907-2-AACAGGGAGTAGACCG-1	R85130907	R	NPSAD-203-A2	2	MG	Homeo	Homeo_FRMD4A
R85130907-2-AAGATAGGTACCTATG-1	R85130907	R	NPSAD-203-A2	2	MG	Homeo	Homeo_FRMD4A
R85130907-2-AAGCATCTCACGATCA-1	R85130907	R	NPSAD-203-A2	2	MG	Homeo	Homeo_FRMD4A
R85130907-2-AAGCGTTTCGTGGTAT-1	R85130907	R	NPSAD-203-A2	2	MG	Homeo	Homeo_FRMD4A
R85130907-2-AAGTCGTGTCTTCCGT-1	R85130907	R	NPSAD-203-A2	2	MG	Homeo	Homeo_FRMD4A
R85130907-2-AATGACCCAGTCTTCC-1	R85130907	R	NPSAD-203-A2	2	MG	Homeo	Homeo_FRMD4A
R85130907-2-AATTCCTGTATCAGGG-1	R85130907	R	NPSAD-203-A2	2	MG	Homeo	Homeo_FRMD4A
R85130907-2-ACAGAAACATGACTGT-1	R85130907	R	NPSAD-203-A2	2	PVM	PVM	PVM_CD163
R85130907-2-ACAGCCGTCTGCGGGT-1	R85130907	R	NPSAD-203-A2	2	MG	Homeo	Homeo_FRMD4A
R85130907-2-ACAGGGACAAGGACAC-1	R85130907	R	NPSAD-203-A2	2	MG	Homeo	Homeo_FRMD4A
R85130907-2-ACATCGAAGCTATCTG-1	R85130907	R	NPSAD-203-A2	2	MG	Homeo	Homeo_FRMD4A
R85130907-2-ACATTTCTCAGTCACA-1	R85130907	R	NPSAD-203-A2	2	MG	Homeo	Homeo_FRMD4A
R85130907-2-ACCATTTAGCTGCCTG-1	R85130907	R	NPSAD-203-A2	2	MG	Homeo	Homeo_FRMD4A
R85130907-2-ACCATTTGTATCAGGG-1	R85130907	R	NPSAD-203-A2	2	MG	Homeo	Homeo_FRMD4A
R85130907-2-ACCCTCAAGCTTCTAG-1	R85130907	R	NPSAD-203-A2	2	MG	Homeo	Homeo_FRMD4A
R85130907-2-ACCTGTCTCGGTCAGC-1	R85130907	R	NPSAD-203-A2	2	MG	Adapt	Adapt_HIST
R85130907-2-ACGTAACTCCTCGATC-1	R85130907	R	NPSAD-203-A2	2	MG	Homeo	Homeo_FRMD4A
R85130907-2-ACGTACAGTGCAATGG-1	R85130907	R	NPSAD-203-A2	2	MG	Homeo	Homeo_FRMD4A
R85130907-2-ACTACGATCCATCTGC-1	R85130907	R	NPSAD-203-A2	2	MG	Homeo	Homeo_FRMD4A
R85130907-2-ACTTATCGTAGCCCTG-1	R85130907	R	NPSAD-203-A2	2	MG	Homeo	Homeo_FRMD4A
R85130907-2-AGAACCTTCCTTGAAG-1	R85130907	R	NPSAD-203-A2	2	MG	Homeo	Homeo_PICALM
R85130907-2-AGCGTATTCACAAGGG-1	R85130907	R	NPSAD-203-A2	2	PVM	PVM	PVM_CD163
R85130907-2-AGGCCACCACTCAAGT-1	R85130907	R	NPSAD-203-A2	2	MG	Homeo	Homeo_FRMD4A
R85130907-2-AGGGTTTTCTGGGCCA-1	R85130907	R	NPSAD-203-A2	2	MG	Homeo	Homeo_FRMD4A
R85130907-2-AGGTCATAGGCATCTT-1	R85130907	R	NPSAD-203-A2	2	MG	Homeo	Homeo_FRMD4A
R85130907-2-AGGTGTTAGAAGCTGC-1	R85130907	R	NPSAD-203-A2	2	MG	Homeo	Homeo_FRMD4A
R85130907-2-AGTACTGTCGACCATA-1	R85130907	R	NPSAD-203-A2	2	PVM	PVM	PVM_CD163
R85130907-2-AGTAGCTCACATTCTT-1	R85130907	R	NPSAD-203-A2	2	MG	Homeo	Homeo_FRMD4A
R85130907-2-AGTAGCTTCCCTCTTT-1	R85130907	R	NPSAD-203-A2	2	MG	Homeo	Homeo_FRMD4A
R85130907-2-AGTCAACAGCATCAGG-1	R85130907	R	NPSAD-203-A2	2	MG	Homeo	Homeo_FRMD4A
R85130907-2-AGTGACTGTTGCTAGT-1	R85130907	R	NPSAD-203-A2	2	MG	Homeo	Homeo_FRMD4A
R85130907-2-AGTGCCGCATTACGGT-1	R85130907	R	NPSAD-203-A2	2	MG	Homeo	Homeo_FRMD4A
R85130907-2-AGTGTTGAGAAGGATG-1	R85130907	R	NPSAD-203-A2	2	MG	Homeo	Homeo_FRMD4A
R85130907-2-ATAGAGAAGGTAGTAT-1	R85130907	R	NPSAD-203-A2	2	MG	Homeo	Homeo_FRMD4A
R85130907-2-ATCCACCGTTGCTGAT-1	R85130907	R	NPSAD-203-A2	2	MG	Homeo	Homeo_FRMD4A
R85130907-2-ATCCATTTCCAAGCCG-1	R85130907	R	NPSAD-203-A2	2	MG	Homeo	Homeo_FRMD4A
R85130907-2-ATCGCCTAGTGCGCTC-1	R85130907	R	NPSAD-203-A2	2	MG	Homeo	Homeo_FRMD4A
R85130907-2-ATCGTAGCATGCTGCG-1	R85130907	R	NPSAD-203-A2	2	MG	Homeo	Homeo_FRMD4A
R85130907-2-ATCGTAGTCTAGACCA-1	R85130907	R	NPSAD-203-A2	2	MG	Homeo	Homeo_FRMD4A
R85130907-2-ATGCATGGTAGCGTAG-1	R85130907	R	NPSAD-203-A2	2	MG	Homeo	Homeo_FRMD4A
R85130907-2-ATGCGATCATGGAACG-1	R85130907	R	NPSAD-203-A2	2	MG	Homeo	Homeo_FRMD4A
R85130907-2-ATTACCTCAAATGCGG-1	R85130907	R	NPSAD-203-A2	2	MG	Homeo	Homeo_FRMD4A
R85130907-2-ATTCACTAGCAGATAT-1	R85130907	R	NPSAD-203-A2	2	PVM	PVM	PVM_CD163
R85130907-2-ATTCGTTTCTCTTCAA-1	R85130907	R	NPSAD-203-A2	2	MG	Homeo	Homeo_FRMD4A
R85130907-2-ATTGTTCGTCCGGATC-1	R85130907	R	NPSAD-203-A2	2	MG	Homeo	Homeo_PICALM
R85130907-2-CAACAACGTTATTCTC-1	R85130907	R	NPSAD-203-A2	2	MG	Homeo	Homeo_FRMD4A
R85130907-2-CAACCTCGTCTAATCG-1	R85130907	R	NPSAD-203-A2	2	MG	Homeo	Homeo_FRMD4A
R85130907-2-CAATCGATCTACCCAC-1	R85130907	R	NPSAD-203-A2	2	MG	Homeo	Homeo_FRMD4A
R85130907-2-CACATGACAAGATGTA-1	R85130907	R	NPSAD-203-A2	2	MG	Homeo	Homeo_FRMD4A
R85130907-2-CAGATCACACCCTTGT-1	R85130907	R	NPSAD-203-A2	2	MG	Homeo	Homeo_FRMD4A
R85130907-2-CAGATTGAGTCTGTAC-1	R85130907	R	NPSAD-203-A2	2	MG	Homeo	Homeo_FRMD4A
R85130907-2-CAGCCAGGTCCCTGAG-1	R85130907	R	NPSAD-203-A2	2	MG	Adapt	Adapt_HIST
R85130907-2-CAGGTATAGCGCGTTC-1	R85130907	R	NPSAD-203-A2	2	MG	Homeo	Homeo_FRMD4A
R85130907-2-CAGTGCGCATGAGGGT-1	R85130907	R	NPSAD-203-A2	2	MG	Homeo	Homeo_FRMD4A
R85130907-2-CAGTTAGTCCAACCGG-1	R85130907	R	NPSAD-203-A2	2	MG	Homeo	Homeo_FRMD4A
R85130907-2-CATACTTGTTATCTGG-1	R85130907	R	NPSAD-203-A2	2	MG	Homeo	Homeo_FRMD4A
R85130907-2-CATGCAACAGCAGAAC-1	R85130907	R	NPSAD-203-A2	2	PVM	PVM	PVM_CD163
R85130907-2-CATGCGGAGACCGTTT-1	R85130907	R	NPSAD-203-A2	2	MG	Homeo	Homeo_FRMD4A
R85130907-2-CCAAGCGTCAGCGCAC-1	R85130907	R	NPSAD-203-A2	2	MG	Homeo	Homeo_FRMD4A
R85130907-2-CCACGAGTCTTTCAGT-1	R85130907	R	NPSAD-203-A2	2	MG	Homeo	Homeo_FRMD4A
R85130907-2-CCACGTTTCTGACCCT-1	R85130907	R	NPSAD-203-A2	2	MG	Homeo	Homeo_FRMD4A
R85130907-2-CCATAAGGTGATACTC-1	R85130907	R	NPSAD-203-A2	2	MG	Homeo	Homeo_FRMD4A
R85130907-2-CCATCACAGTTGCTCA-1	R85130907	R	NPSAD-203-A2	2	MG	Homeo	Homeo_FRMD4A
R85130907-2-CCCTCAACAGGCGAAT-1	R85130907	R	NPSAD-203-A2	2	MG	Homeo	Homeo_FRMD4A
R85130907-2-CCTCCTCCAACTGATC-1	R85130907	R	NPSAD-203-A2	2	MG	Homeo	Homeo_FRMD4A
R85130907-2-CGACAGCAGTTCCTGA-1	R85130907	R	NPSAD-203-A2	2	MG	Homeo	Homeo_FRMD4A
R85130907-2-CGAGTGCTCGGAACTT-1	R85130907	R	NPSAD-203-A2	2	MG	Homeo	Homeo_FRMD4A
R85130907-2-CGTAATGCACATATGC-1	R85130907	R	NPSAD-203-A2	2	MG	Homeo	Homeo_FRMD4A
R85130907-2-CGTAGTACAGGGAGAG-1	R85130907	R	NPSAD-203-A2	2	MG	Homeo	Homeo_FRMD4A
R85130907-2-CGTTAGAGTGGCTAGA-1	R85130907	R	NPSAD-203-A2	2	MG	Homeo	Homeo_FRMD4A
R85130907-2-CGTTCTGAGGACTTCT-1	R85130907	R	NPSAD-203-A2	2	MG	Homeo	Homeo_FRMD4A
R85130907-2-CGTTCTGAGTCGAGGT-1	R85130907	R	NPSAD-203-A2	2	MG	Homeo	Homeo_FRMD4A
R85130907-2-CTCAGAACAATATCCG-1	R85130907	R	NPSAD-203-A2	2	MG	Homeo	Homeo_FRMD4A
R85130907-2-CTCAGAATCCACTAGA-1	R85130907	R	NPSAD-203-A2	2	MG	Homeo	Homeo_FRMD4A
R85130907-2-CTCAGGGGTTAGGCTT-1	R85130907	R	NPSAD-203-A2	2	MG	Homeo	Homeo_FRMD4A
R85130907-2-CTCAGTCAGCGTCAGA-1	R85130907	R	NPSAD-203-A2	2	MG	Homeo	Homeo_FRMD4A
R85130907-2-CTCATCGTCGAGTCCG-1	R85130907	R	NPSAD-203-A2	2	MG	Homeo	Homeo_FRMD4A
R85130907-2-CTCCAACCACTCCGGA-1	R85130907	R	NPSAD-203-A2	2	PVM	PVM	PVM_CD163
R85130907-2-CTCCATGGTTTACACG-1	R85130907	R	NPSAD-203-A2	2	MG	Homeo	Homeo_FRMD4A
R85130907-2-CTCCTTTAGGTATTGA-1	R85130907	R	NPSAD-203-A2	2	MG	Homeo	Homeo_FRMD4A
R85130907-2-CTGCATCCATTCCTCG-1	R85130907	R	NPSAD-203-A2	2	MG	Homeo	Homeo_FRMD4A
R85130907-2-CTGCGAGAGGCTAAAT-1	R85130907	R	NPSAD-203-A2	2	MG	Homeo	Homeo_FRMD4A
R85130907-2-CTGGTCTCATACAGGG-1	R85130907	R	NPSAD-203-A2	2	MG	Homeo	Homeo_FRMD4A
R85130907-2-CTGTAGAGTCCCTAAA-1	R85130907	R	NPSAD-203-A2	2	MG	Homeo	Homeo_FRMD4A
R85130907-2-CTGTATTTCTTAGGAC-1	R85130907	R	NPSAD-203-A2	2	MG	Homeo	Homeo_FRMD4A
R85130907-2-CTTAGGATCGTAGCTA-1	R85130907	R	NPSAD-203-A2	2	MG	Homeo	Homeo_FRMD4A
R85130907-2-CTTCGGTAGAGTCAAT-1	R85130907	R	NPSAD-203-A2	2	MG	Homeo	Homeo_FRMD4A
R85130907-2-CTTCTAATCCAGTGCG-1	R85130907	R	NPSAD-203-A2	2	MG	Homeo	Homeo_FRMD4A
R85130907-2-CTTCTCTAGTCTCTGA-1	R85130907	R	NPSAD-203-A2	2	MG	Homeo	Homeo_FRMD4A
R85130907-2-GAACGTTAGTCGCCCA-1	R85130907	R	NPSAD-203-A2	2	MG	Homeo	Homeo_FRMD4A
R85130907-2-GAAGAATTCCCGAAAT-1	R85130907	R	NPSAD-203-A2	2	MG	Homeo	Homeo_FRMD4A
R85130907-2-GAAGCCCGTTTCGTTT-1	R85130907	R	NPSAD-203-A2	2	MG	Homeo	Homeo_FRMD4A
R85130907-2-GAAGGGTGTAGCGAGT-1	R85130907	R	NPSAD-203-A2	2	MG	Homeo	Homeo_FRMD4A
R85130907-2-GAATAGATCCTAACAG-1	R85130907	R	NPSAD-203-A2	2	MG	Homeo	Homeo_FRMD4A
R85130907-2-GACATCAGTCGAGCAA-1	R85130907	R	NPSAD-203-A2	2	MG	Homeo	Homeo_FRMD4A
R85130907-2-GACTATGTCGACGCTG-1	R85130907	R	NPSAD-203-A2	2	MG	Homeo	Homeo_FRMD4A
R85130907-2-GACTCAAAGAGCAGCT-1	R85130907	R	NPSAD-203-A2	2	MG	Homeo	Homeo_FRMD4A
R85130907-2-GACTGATAGTACAACA-1	R85130907	R	NPSAD-203-A2	2	PVM	PVM	PVM_CD163
R85130907-2-GAGGGATGTTCGGTTA-1	R85130907	R	NPSAD-203-A2	2	PVM	PVM	PVM_CD163
R85130907-2-GAGTGAGTCGCCCAGA-1	R85130907	R	NPSAD-203-A2	2	MG	Homeo	Homeo_FRMD4A
R85130907-2-GATAGCTTCGAACGCC-1	R85130907	R	NPSAD-203-A2	2	MG	Homeo	Homeo_FRMD4A
R85130907-2-GATGAGGGTGGTCTTA-1	R85130907	R	NPSAD-203-A2	2	MG	Homeo	Homeo_FRMD4A
R85130907-2-GATTCTTTCTTGGTCC-1	R85130907	R	NPSAD-203-A2	2	MG	Homeo	Homeo_FRMD4A
R85130907-2-GATTTCTCAATGGCAG-1	R85130907	R	NPSAD-203-A2	2	MG	Homeo	Homeo_FRMD4A
R85130907-2-GCAACATCAACCACGC-1	R85130907	R	NPSAD-203-A2	2	MG	Homeo	Homeo_FRMD4A
R85130907-2-GCACGGTAGTGCAACG-1	R85130907	R	NPSAD-203-A2	2	MG	Homeo	Homeo_FRMD4A
R85130907-2-GCACGGTTCGCATGAT-1	R85130907	R	NPSAD-203-A2	2	MG	Homeo	Homeo_FRMD4A
R85130907-2-GCCAGGTCAGGACTAG-1	R85130907	R	NPSAD-203-A2	2	MG	Homeo	Homeo_FRMD4A
R85130907-2-GCTACAATCTCAGAAC-1	R85130907	R	NPSAD-203-A2	2	PVM	PVM	PVM_CD163
R85130907-2-GGAGCAAAGCTCCCTT-1	R85130907	R	NPSAD-203-A2	2	MG	Adapt	Adapt_HIST
R85130907-2-GGATCTAGTCTTCTAT-1	R85130907	R	NPSAD-203-A2	2	MG	Homeo	Homeo_FRMD4A
R85130907-2-GGATCTATCAAAGACA-1	R85130907	R	NPSAD-203-A2	2	MG	Homeo	Homeo_FRMD4A
R85130907-2-GGGAAGTTCACACCGG-1	R85130907	R	NPSAD-203-A2	2	MG	Homeo	Homeo_FRMD4A
R85130907-2-GGGAAGTTCACTTCTA-1	R85130907	R	NPSAD-203-A2	2	MG	Homeo	Homeo_FRMD4A
R85130907-2-GGGACCTCAAAGAGTT-1	R85130907	R	NPSAD-203-A2	2	MG	Homeo	Homeo_FRMD4A
R85130907-2-GGGATGAAGGTACCTT-1	R85130907	R	NPSAD-203-A2	2	MG	Homeo	Homeo_FRMD4A
R85130907-2-GGGTTATAGGAGTACC-1	R85130907	R	NPSAD-203-A2	2	MG	Homeo	Homeo_FRMD4A
R85130907-2-GGTCACGTCACGATAC-1	R85130907	R	NPSAD-203-A2	2	MG	Adapt	Adapt_HIST
R85130907-2-GGTGGCTCACTCCGGA-1	R85130907	R	NPSAD-203-A2	2	MG	Homeo	Homeo_FRMD4A
R85130907-2-GTAATCGCAACGATCT-1	R85130907	R	NPSAD-203-A2	2	MG	Homeo	Homeo_FRMD4A
R85130907-2-GTAGAAACACGTAACT-1	R85130907	R	NPSAD-203-A2	2	MG	Homeo	Homeo_FRMD4A
R85130907-2-GTAGAGGAGACCGCCT-1	R85130907	R	NPSAD-203-A2	2	MG	Homeo	Homeo_FRMD4A
R85130907-2-GTAGGTTTCTGTAAGC-1	R85130907	R	NPSAD-203-A2	2	MG	Homeo	Homeo_FRMD4A
R85130907-2-GTCAAACGTACCGGAA-1	R85130907	R	NPSAD-203-A2	2	MG	Homeo	Homeo_FRMD4A
R85130907-2-GTCAAACGTGCCCGTA-1	R85130907	R	NPSAD-203-A2	2	MG	Homeo	Homeo_FRMD4A
R85130907-2-GTCACGGCAATTCGTG-1	R85130907	R	NPSAD-203-A2	2	MG	Homeo	Homeo_FRMD4A
R85130907-2-GTCATCCAGCCTTGAT-1	R85130907	R	NPSAD-203-A2	2	MG	Homeo	Homeo_FRMD4A
R85130907-2-GTCCCATAGCACCCAC-1	R85130907	R	NPSAD-203-A2	2	MG	Homeo	Homeo_FRMD4A
R85130907-2-GTCGAATAGGCGAAGG-1	R85130907	R	NPSAD-203-A2	2	MG	Homeo	Homeo_FRMD4A
R85130907-2-GTCTCACTCATTGTTC-1	R85130907	R	NPSAD-203-A2	2	MG	Homeo	Homeo_FRMD4A
R85130907-2-GTCTTTACATGGCCAC-1	R85130907	R	NPSAD-203-A2	2	PVM	PVM	PVM_CD163
R85130907-2-GTGCAGCAGCACACCC-1	R85130907	R	NPSAD-203-A2	2	MG	Homeo	Homeo_FRMD4A
R85130907-2-GTGCAGCAGCTCACTA-1	R85130907	R	NPSAD-203-A2	2	MG	Homeo	Homeo_FRMD4A
R85130907-2-GTGGTTAAGAAATTCG-1	R85130907	R	NPSAD-203-A2	2	MG	Homeo	Homeo_FRMD4A
R85130907-2-GTGTAACGTTCAAAGA-1	R85130907	R	NPSAD-203-A2	2	MG	Adapt	Adapt_HIST
R85130907-2-GTGTCCTCACACAGCC-1	R85130907	R	NPSAD-203-A2	2	MG	Homeo	Homeo_FRMD4A
R85130907-2-GTTACCCAGGCATTTC-1	R85130907	R	NPSAD-203-A2	2	MG	Homeo	Homeo_FRMD4A
R85130907-2-GTTAGACCAACCAATC-1	R85130907	R	NPSAD-203-A2	2	MG	Homeo	Homeo_PICALM
R85130907-2-GTTAGACCATATCGGT-1	R85130907	R	NPSAD-203-A2	2	MG	Homeo	Homeo_FRMD4A
R85130907-2-GTTAGACGTTCCGCGA-1	R85130907	R	NPSAD-203-A2	2	MG	Homeo	Homeo_FRMD4A
R85130907-2-GTTAGTGGTCTAACTG-1	R85130907	R	NPSAD-203-A2	2	MG	Homeo	Homeo_FRMD4A
R85130907-2-GTTATGGGTCCGGACT-1	R85130907	R	NPSAD-203-A2	2	MG	Homeo	Homeo_FRMD4A
R85130907-2-TACATTCAGGTAACTA-1	R85130907	R	NPSAD-203-A2	2	MG	Homeo	Homeo_FRMD4A
R85130907-2-TACCCGTTCGCAATGT-1	R85130907	R	NPSAD-203-A2	2	MG	Homeo	Homeo_FRMD4A
R85130907-2-TACGGTAGTTGGGTTT-1	R85130907	R	NPSAD-203-A2	2	MG	Homeo	Homeo_FRMD4A
R85130907-2-TATCAGGGTTACTCAG-1	R85130907	R	NPSAD-203-A2	2	MG	Homeo	Homeo_FRMD4A
R85130907-2-TCACGGGGTTACCCAA-1	R85130907	R	NPSAD-203-A2	2	MG	Homeo	Homeo_FRMD4A
R85130907-2-TCAGTCCGTTCTCTCG-1	R85130907	R	NPSAD-203-A2	2	MG	Homeo	Homeo_FRMD4A
R85130907-2-TCATTACAGTCGTTAC-1	R85130907	R	NPSAD-203-A2	2	MG	Homeo	Homeo_FRMD4A
R85130907-2-TCCACGTCAAACGGCA-1	R85130907	R	NPSAD-203-A2	2	PVM	PVM	PVM_CD163
R85130907-2-TCCCACATCTTTGCAT-1	R85130907	R	NPSAD-203-A2	2	MG	Homeo	Homeo_FRMD4A
R85130907-2-TCCGATCGTACGTGAG-1	R85130907	R	NPSAD-203-A2	2	MG	Homeo	Homeo_FRMD4A
R85130907-2-TCCTCTTGTTTCTTAC-1	R85130907	R	NPSAD-203-A2	2	MG	Homeo	Homeo_FRMD4A
R85130907-2-TCGATTTGTGCCAAGA-1	R85130907	R	NPSAD-203-A2	2	MG	Homeo	Homeo_PICALM
R85130907-2-TCGATTTTCTCGTTTA-1	R85130907	R	NPSAD-203-A2	2	MG	Homeo	Homeo_FRMD4A
R85130907-2-TCGCTTGAGATACCAA-1	R85130907	R	NPSAD-203-A2	2	MG	Homeo	Homeo_FRMD4A
R85130907-2-TCGGGACTCTGGCTGG-1	R85130907	R	NPSAD-203-A2	2	MG	Homeo	Homeo_FRMD4A
R85130907-2-TCGGGTGTCTCTCTAA-1	R85130907	R	NPSAD-203-A2	2	MG	Homeo	Homeo_FRMD4A
R85130907-2-TCGTAGAAGGCACCAA-1	R85130907	R	NPSAD-203-A2	2	MG	Homeo	Homeo_FRMD4A
R85130907-2-TCGTAGACACAAGCTT-1	R85130907	R	NPSAD-203-A2	2	MG	Homeo	Homeo_FRMD4A
R85130907-2-TCTATCACAATCGCAT-1	R85130907	R	NPSAD-203-A2	2	MG	Homeo	Homeo_FRMD4A
R85130907-2-TCTCACGCAGTATTCG-1	R85130907	R	NPSAD-203-A2	2	MG	Homeo	Homeo_FRMD4A
R85130907-2-TCTCAGCAGCACACAG-1	R85130907	R	NPSAD-203-A2	2	MG	Homeo	Homeo_FRMD4A
R85130907-2-TGAACGTGTTTCCATT-1	R85130907	R	NPSAD-203-A2	2	MG	Homeo	Homeo_FRMD4A
R85130907-2-TGAGTCACACTGATTG-1	R85130907	R	NPSAD-203-A2	2	MG	Homeo	Homeo_FRMD4A
R85130907-2-TGATTTCGTGTGTTTG-1	R85130907	R	NPSAD-203-A2	2	MG	Homeo	Homeo_FRMD4A
R85130907-2-TGCACGGGTCATATGC-1	R85130907	R	NPSAD-203-A2	2	MG	Adapt	Adapt_HIST
R85130907-2-TGCCGAGCAACGTAAA-1	R85130907	R	NPSAD-203-A2	2	PVM	PVM	PVM_CD163
R85130907-2-TGCTCGTAGTGGCAGT-1	R85130907	R	NPSAD-203-A2	2	MG	Adapt	Adapt_HIST
R85130907-2-TGCTGAAAGCAGCGAT-1	R85130907	R	NPSAD-203-A2	2	PVM	PVM	PVM_CD163
R85130907-2-TGCTTGCAGTCACTAC-1	R85130907	R	NPSAD-203-A2	2	MG	Homeo	Homeo_FRMD4A
R85130907-2-TGCTTGCGTACGCTAT-1	R85130907	R	NPSAD-203-A2	2	MG	Homeo	Homeo_FRMD4A
R85130907-2-TGGAGAGGTGCAGGAT-1	R85130907	R	NPSAD-203-A2	2	MG	Homeo	Homeo_FRMD4A
R85130907-2-TGGTGATTCACATACG-1	R85130907	R	NPSAD-203-A2	2	MG	Homeo	Homeo_FRMD4A
R85130907-2-TGTAAGCTCAGATTGC-1	R85130907	R	NPSAD-203-A2	2	MG	Homeo	Homeo_FRMD4A
R85130907-2-TGTCCTGCAGAATTCC-1	R85130907	R	NPSAD-203-A2	2	MG	Homeo	Homeo_FRMD4A
R85130907-2-TGTCCTGTCAAGCCTA-1	R85130907	R	NPSAD-203-A2	2	PVM	PVM	PVM_CD163
R85130907-2-TGTTTGTGTCTCCTGT-1	R85130907	R	NPSAD-203-A2	2	MG	Homeo	Homeo_FRMD4A
R85130907-2-TTACGCCCAAACGAGC-1	R85130907	R	NPSAD-203-A2	2	MG	Homeo	Homeo_FRMD4A
R85130907-2-TTATTGCAGTCCCTAA-1	R85130907	R	NPSAD-203-A2	2	MG	Homeo	Homeo_FRMD4A
R85130907-2-TTCCTTCAGCATTTGC-1	R85130907	R	NPSAD-203-A2	2	MG	Homeo	Homeo_FRMD4A
R85130907-2-TTGCGTCTCGAACCAT-1	R85130907	R	NPSAD-203-A2	2	MG	Homeo	Homeo_FRMD4A
R85130907-2-TTGCTGCTCATCCTAT-1	R85130907	R	NPSAD-203-A2	2	MG	Homeo	Homeo_FRMD4A
R85130907-2-TTGGGATTCAAACCCA-1	R85130907	R	NPSAD-203-A2	2	MG	Homeo	Homeo_FRMD4A
R85130907-2-TTGGGTACAGTTTCAG-1	R85130907	R	NPSAD-203-A2	2	MG	Homeo	Homeo_FRMD4A
R85130907-2-TTGTTCAGTGCCTTCT-1	R85130907	R	NPSAD-203-A2	2	MG	Homeo	Homeo_FRMD4A
R85130907-2-TTGTTGTCAGCTATAC-1	R85130907	R	NPSAD-203-A2	2	MG	Homeo	Homeo_FRMD4A
R85130907-2-TTTACTGAGTGGATTA-1	R85130907	R	NPSAD-203-A2	2	MG	Homeo	Homeo_FRMD4A
R85130907-2-TTTCATGGTACGATCT-1	R85130907	R	NPSAD-203-A2	2	MG	Homeo	Homeo_FRMD4A
R85130907-2-TTTGTTGGTCGCAGTC-1	R85130907	R	NPSAD-203-A2	2	MG	Homeo	Homeo_FRMD4A
R86464152-1-AAAGAACAGACGATAT-0	R86464152	R	NPSAD-20210311-A1	1	PVM	PVM	PVM_CD163
R86464152-1-AAAGTCCTCAATCGGT-0	R86464152	R	NPSAD-20210311-A1	1	PVM	PVM	PVM_CD163
R86464152-1-AACACACCAGGCATGA-0	R86464152	R	NPSAD-20210311-A1	1	MG	ADAM	ADAM_GPNMB
R86464152-1-AACCATGCATGAATAG-0	R86464152	R	NPSAD-20210311-A1	1	PVM	PVM	PVM_CD163
R86464152-1-ACATCCCGTGTGTCGC-0	R86464152	R	NPSAD-20210311-A1	1	MG	Adapt	Adapt_HIF1A
R86464152-1-ACCCTTGGTCGGTAAG-0	R86464152	R	NPSAD-20210311-A1	1	MG	Adapt	Adapt_TMEM163
R86464152-1-ACTTCCGGTCCAGCCA-0	R86464152	R	NPSAD-20210311-A1	1	PVM	PVM	PVM_CD163
R86464152-1-AGCCAATGTATTTCTC-0	R86464152	R	NPSAD-20210311-A1	1	MG	Adapt	Adapt_TMEM163
R86464152-1-AGGGAGTAGGAGTCTG-0	R86464152	R	NPSAD-20210311-A1	1	PVM	PVM	PVM_CD163
R86464152-1-AGGGAGTCAATTCGTG-0	R86464152	R	NPSAD-20210311-A1	1	MG	ADAM	ADAM_GPNMB
R86464152-1-AGGGTGAAGGTGCAGT-0	R86464152	R	NPSAD-20210311-A1	1	MG	Adapt	Adapt_HIST
R86464152-1-AGTCAACCACAAGTTC-0	R86464152	R	NPSAD-20210311-A1	1	PVM	PVM	PVM_CD163
R86464152-1-ATAGACCAGCAAATCA-0	R86464152	R	NPSAD-20210311-A1	1	MG	Adapt	Adapt_TMEM163
R86464152-1-ATCACTTCAGCAGAAC-0	R86464152	R	NPSAD-20210311-A1	1	PVM	PVM	PVM_CD163
R86464152-1-ATGACCAAGTTGAAGT-0	R86464152	R	NPSAD-20210311-A1	1	MG	Homeo	Homeo_PICALM
R86464152-1-ATGCATGGTCTCACAA-0	R86464152	R	NPSAD-20210311-A1	1	PVM	PVM	PVM_CD163
R86464152-1-ATGCCTCAGCCGAATG-0	R86464152	R	NPSAD-20210311-A1	1	PVM	PVM	PVM_CD163
R86464152-1-ATGGAGGTCGCTACGG-0	R86464152	R	NPSAD-20210311-A1	1	MG	Adapt	Adapt_AIF1
R86464152-1-CAGCCAGAGCCATTCA-0	R86464152	R	NPSAD-20210311-A1	1	PVM	PVM	PVM_CD163
R86464152-1-CGGAGAACAAAGCAAT-0	R86464152	R	NPSAD-20210311-A1	1	MG	Homeo	Homeo_PICALM
R86464152-1-CGGGACTTCTGCATGA-0	R86464152	R	NPSAD-20210311-A1	1	MG	Adapt	Adapt_IFI44L
R86464152-1-CTCAAGATCCGCAACG-0	R86464152	R	NPSAD-20210311-A1	1	PVM	PVM	PVM_CD163
R86464152-1-CTCATTAAGCATACTC-0	R86464152	R	NPSAD-20210311-A1	1	MG	ADAM	ADAM_GPNMB
R86464152-1-CTCCTTTAGTAGACAT-0	R86464152	R	NPSAD-20210311-A1	1	MG	Homeo	Homeo_PICALM
R86464152-1-CTGCGAGAGCTAGAGC-0	R86464152	R	NPSAD-20210311-A1	1	PVM	PVM	PVM_CD163
R86464152-1-CTTACCGGTTAACAGA-0	R86464152	R	NPSAD-20210311-A1	1	MG	Homeo	Homeo_PICALM
R86464152-1-CTTAGGACAAAGTGTA-0	R86464152	R	NPSAD-20210311-A1	1	PVM	PVM	PVM_CD163
R86464152-1-GATGAGGTCTGCCTCA-0	R86464152	R	NPSAD-20210311-A1	1	PVM	PVM	PVM_CD163
R86464152-1-GCAGCCAGTTTCGTTT-0	R86464152	R	NPSAD-20210311-A1	1	MG	ADAM	ADAM_GPNMB
R86464152-1-GCGAGAATCAGTCATG-0	R86464152	R	NPSAD-20210311-A1	1	MG	ADAM	ADAM_GPNMB
R86464152-1-GGTGTCGAGACTTCCA-0	R86464152	R	NPSAD-20210311-A1	1	MG	Adapt	Adapt_AIF1
R86464152-1-GTATTGGGTGAGTTGG-0	R86464152	R	NPSAD-20210311-A1	1	MG	Homeo	Homeo_PICALM
R86464152-1-GTGCGTGAGTTTGTCG-0	R86464152	R	NPSAD-20210311-A1	1	PVM	PVM	PVM_CD163
R86464152-1-GTGCTGGGTCGAACGA-0	R86464152	R	NPSAD-20210311-A1	1	PVM	PVM	PVM_CD163
R86464152-1-GTGTTCCAGCATCCTA-0	R86464152	R	NPSAD-20210311-A1	1	MG	Adapt	Adapt_TMEM163
R86464152-1-TAACGACCAGGGAATC-0	R86464152	R	NPSAD-20210311-A1	1	MG	Adapt	Adapt_AIF1
R86464152-1-TACTTCATCCATAGGT-0	R86464152	R	NPSAD-20210311-A1	1	MG	Adapt	Adapt_IFI44L
R86464152-1-TCAATTCTCCATCGTC-0	R86464152	R	NPSAD-20210311-A1	1	MG	ADAM	ADAM_GPNMB
R86464152-1-TCACAAGAGCGCTGAA-0	R86464152	R	NPSAD-20210311-A1	1	PVM	PVM	PVM_CD163
R86464152-1-TCACGCTGTCCAGGTC-0	R86464152	R	NPSAD-20210311-A1	1	MG	Adapt	Adapt_HIF1A
R86464152-1-TCAGGTATCGCTTTAT-0	R86464152	R	NPSAD-20210311-A1	1	MG	Adapt	Adapt_TMEM163
R86464152-1-TCCGAAATCGTCTCAC-0	R86464152	R	NPSAD-20210311-A1	1	MG	Adapt	Adapt_IFI44L
R86464152-1-TCGTGGGAGCTCGAAG-0	R86464152	R	NPSAD-20210311-A1	1	MG	Adapt	Adapt_HIST
R86464152-1-TGAATCGAGATCCCGC-0	R86464152	R	NPSAD-20210311-A1	1	MG	Adapt	Adapt_HIF1A
R86464152-1-TGACCCTAGATGTTCC-0	R86464152	R	NPSAD-20210311-A1	1	MG	Homeo	Homeo_FRMD4A
R86464152-1-TGATGGTGTCCGGATC-0	R86464152	R	NPSAD-20210311-A1	1	MG	Homeo	Homeo_PICALM
R86464152-1-TGCATCCAGCGGATCA-0	R86464152	R	NPSAD-20210311-A1	1	PVM	PVM	PVM_CD163
R86464152-1-TGGAGGAGTACCGTCG-0	R86464152	R	NPSAD-20210311-A1	1	MG	Adapt	Adapt_TMEM163
R86464152-1-TGTGTGAAGAAGGGAT-0	R86464152	R	NPSAD-20210311-A1	1	PVM	PVM	PVM_CD163
R86464152-1-TTCAGGATCGAAGCCC-0	R86464152	R	NPSAD-20210311-A1	1	MG	Adapt	Adapt_TMEM163
R86464152-1-TTCGGTCGTCAATGGG-0	R86464152	R	NPSAD-20210311-A1	1	MG	Adapt	Adapt_TMEM163
R86464152-1-TTGAACGTCTGTCCGT-0	R86464152	R	NPSAD-20210311-A1	1	MG	Adapt	Adapt_HIF1A
R86464152-1-TTGGGATTCGTTAGTG-0	R86464152	R	NPSAD-20210311-A1	1	MG	Homeo	Homeo_PICALM
R86464152-2-AAAGGTAAGGTGCAGT-1	R86464152	R	NPSAD-20210311-A2	2	MG	Adapt	Adapt_HIF1A
R86464152-2-AACAGGGTCGGTAGGA-1	R86464152	R	NPSAD-20210311-A2	2	MG	Adapt	Adapt_TMEM163
R86464152-2-AAGATAGCAGTAGAAT-1	R86464152	R	NPSAD-20210311-A2	2	MG	Adapt	Adapt_IFI44L
R86464152-2-ACAGGGACAAATACAG-1	R86464152	R	NPSAD-20210311-A2	2	PVM	PVM	PVM_CD163
R86464152-2-ACATTTCAGTCCCAGC-1	R86464152	R	NPSAD-20210311-A2	2	MG	Adapt	Adapt_IFI44L
R86464152-2-ACTATCTGTGAACGGT-1	R86464152	R	NPSAD-20210311-A2	2	PVM	PVM	PVM_CD163
R86464152-2-ACTTTCAAGTAAACTG-1	R86464152	R	NPSAD-20210311-A2	2	MG	Adapt	Adapt_TMEM163
R86464152-2-AGATGCTGTCTTCGAA-1	R86464152	R	NPSAD-20210311-A2	2	MG	ADAM	ADAM_GPNMB
R86464152-2-AGCCAATGTACCCGAC-1	R86464152	R	NPSAD-20210311-A2	2	MG	ADAM	ADAM_GPNMB
R86464152-2-AGGATCTGTACATACC-1	R86464152	R	NPSAD-20210311-A2	2	MG	Homeo	Homeo_PICALM
R86464152-2-AGGGTCCTCCATTTGT-1	R86464152	R	NPSAD-20210311-A2	2	MG	Adapt	Adapt_HIF1A
R86464152-2-AGGGTCCTCGGAAGGT-1	R86464152	R	NPSAD-20210311-A2	2	MG	Adapt	Adapt_AIF1
R86464152-2-AGTCAACTCTATGCCC-1	R86464152	R	NPSAD-20210311-A2	2	MG	Adapt	Adapt_HIF1A
R86464152-2-ATACTTCTCGTTCCCA-1	R86464152	R	NPSAD-20210311-A2	2	MG	Adapt	Adapt_TMEM163
R86464152-2-ATTCCTACATGCGGTC-1	R86464152	R	NPSAD-20210311-A2	2	PVM	PVM	PVM_CD163
R86464152-2-ATTTACCGTTAACAGA-1	R86464152	R	NPSAD-20210311-A2	2	MG	Homeo	Homeo_PICALM
R86464152-2-CACGGGTGTGGCGTAA-1	R86464152	R	NPSAD-20210311-A2	2	PVM	PVM	PVM_CD163
R86464152-2-CACGTGGTCCAGCTCT-1	R86464152	R	NPSAD-20210311-A2	2	PVM	PVM	PVM_CD163
R86464152-2-CACTGGGCAATTGCTG-1	R86464152	R	NPSAD-20210311-A2	2	MG	Adapt	Adapt_IFI44L
R86464152-2-CCCTGATTCACTAGCA-1	R86464152	R	NPSAD-20210311-A2	2	MG	Adapt	Adapt_IFI44L
R86464152-2-CCGTAGGTCATTTGCT-1	R86464152	R	NPSAD-20210311-A2	2	MG	ADAM	ADAM_GPNMB
R86464152-2-CCGTTCAGTCTATGAC-1	R86464152	R	NPSAD-20210311-A2	2	MG	Adapt	Adapt_IFI44L
R86464152-2-CGGAACCGTAACTAAG-1	R86464152	R	NPSAD-20210311-A2	2	MG	Homeo	Homeo_PICALM
R86464152-2-CGGAATTCAGTGTGCC-1	R86464152	R	NPSAD-20210311-A2	2	PVM	PVM	PVM_CD163
R86464152-2-CGGGTGTAGTGCAACG-1	R86464152	R	NPSAD-20210311-A2	2	MG	Adapt	Adapt_TMEM163
R86464152-2-CGTAAGTGTGCACAAG-1	R86464152	R	NPSAD-20210311-A2	2	MG	Homeo	Homeo_PICALM
R86464152-2-CGTTGGGGTTCTCCAC-1	R86464152	R	NPSAD-20210311-A2	2	MG	Homeo	Homeo_PICALM
R86464152-2-CGTTGGGTCCGTAGTA-1	R86464152	R	NPSAD-20210311-A2	2	MG	Adapt	Adapt_TMEM163
R86464152-2-CTACATTCAAGACTGG-1	R86464152	R	NPSAD-20210311-A2	2	PVM	PVM	PVM_CD163
R86464152-2-CTATCTACAAGTTCCA-1	R86464152	R	NPSAD-20210311-A2	2	PVM	PVM	PVM_CD163
R86464152-2-CTCAACCTCCAACCGG-1	R86464152	R	NPSAD-20210311-A2	2	MG	Homeo	Homeo_PICALM
R86464152-2-CTCATGCCACTAACGT-1	R86464152	R	NPSAD-20210311-A2	2	MG	Adapt	Adapt_AIF1
R86464152-2-GAGTGAGCACCTGTCT-1	R86464152	R	NPSAD-20210311-A2	2	MG	Homeo	Homeo_PICALM
R86464152-2-GATAGAATCTGGTCAA-1	R86464152	R	NPSAD-20210311-A2	2	MG	Adapt	Adapt_TMEM163
R86464152-2-GGAGGATTCATTTGGG-1	R86464152	R	NPSAD-20210311-A2	2	MG	Homeo	Homeo_PICALM
R86464152-2-GGATCTATCCATTGTT-1	R86464152	R	NPSAD-20210311-A2	2	MG	Homeo	Homeo_PICALM
R86464152-2-GGGCGTTTCTTTGGAG-1	R86464152	R	NPSAD-20210311-A2	2	MG	ADAM	ADAM_GPNMB
R86464152-2-GGGTTATGTCAGCTTA-1	R86464152	R	NPSAD-20210311-A2	2	PVM	PVM	PVM_CD163
R86464152-2-GGTGATTTCCATCACC-1	R86464152	R	NPSAD-20210311-A2	2	MG	Homeo	Homeo_PICALM
R86464152-2-GGTGTCGAGGCATGGT-1	R86464152	R	NPSAD-20210311-A2	2	MG	Adapt	Adapt_IFI44L
R86464152-2-GTCTAGAAGACCCGCT-1	R86464152	R	NPSAD-20210311-A2	2	MG	Adapt	Adapt_TMEM163
R86464152-2-GTGGTTATCGTGGTAT-1	R86464152	R	NPSAD-20210311-A2	2	MG	Homeo	Homeo_PICALM
R86464152-2-GTGTCCTCAATACCTG-1	R86464152	R	NPSAD-20210311-A2	2	PVM	PVM	PVM_CD163
R86464152-2-TAGGAGGGTTGTTGAC-1	R86464152	R	NPSAD-20210311-A2	2	MG	Adapt	Adapt_AIF1
R86464152-2-TATATCCAGGTTTGAA-1	R86464152	R	NPSAD-20210311-A2	2	PVM	PVM	PVM_CD163
R86464152-2-TATATCCTCGCCATAA-1	R86464152	R	NPSAD-20210311-A2	2	MG	Homeo	Homeo_PICALM
R86464152-2-TCAAGTGCACGACTAT-1	R86464152	R	NPSAD-20210311-A2	2	MG	Adapt	Adapt_IFI44L
R86464152-2-TCACACCTCACTGTCC-1	R86464152	R	NPSAD-20210311-A2	2	MG	Homeo	Homeo_PICALM
R86464152-2-TCATTTGCAAGAGGTC-1	R86464152	R	NPSAD-20210311-A2	2	MG	Adapt	Adapt_IFI44L
R86464152-2-TCTACCGAGAGAGAAC-1	R86464152	R	NPSAD-20210311-A2	2	PVM	PVM	PVM_CD163
R86464152-2-TCTGCCAGTCCTACGG-1	R86464152	R	NPSAD-20210311-A2	2	MG	Adapt	Adapt_HIF1A
R86464152-2-TCTGTCGAGACTCTAC-1	R86464152	R	NPSAD-20210311-A2	2	MG	Adapt	Adapt_AIF1
R86464152-2-TGGAGGACATTACGGT-1	R86464152	R	NPSAD-20210311-A2	2	MG	Homeo	Homeo_PICALM
R86464152-2-TGTCAGACACCCTATC-1	R86464152	R	NPSAD-20210311-A2	2	MG	Adapt	Adapt_TMEM163
R86464152-2-TGTGATGTCAATCGGT-1	R86464152	R	NPSAD-20210311-A2	2	PVM	PVM	PVM_CD163
R86464152-2-TTTGATCCACGGAAGT-1	R86464152	R	NPSAD-20210311-A2	2	PVM	PVM	PVM_CD163
R86712535-1-AAAGGATGTTACAGCT-0	R86712535	R	NPSAD-20201110-A1	1	MG	Homeo	Homeo_FRMD4A
R86712535-1-AAGTACCCACGACCTG-0	R86712535	R	NPSAD-20201110-A1	1	MG	Adapt	Adapt_HSPA1A
R86712535-1-AATCGTGCAATTCTTC-0	R86712535	R	NPSAD-20201110-A1	1	MG	Homeo	Homeo_FRMD4A
R86712535-1-ACACTGAGTCCGGCAT-0	R86712535	R	NPSAD-20201110-A1	1	MG	Homeo	Homeo_FRMD4A
R86712535-1-AGGAAATTCGTGGGAA-0	R86712535	R	NPSAD-20201110-A1	1	MG	Homeo	Homeo_FRMD4A
R86712535-1-AGGGTCCAGGGAGATA-0	R86712535	R	NPSAD-20201110-A1	1	MG	Homeo	Homeo_PICALM
R86712535-1-AGGGTTTTCCTCACGT-0	R86712535	R	NPSAD-20201110-A1	1	MG	Homeo	Homeo_PICALM
R86712535-1-ATACTTCAGGCCTGAA-0	R86712535	R	NPSAD-20201110-A1	1	MG	Homeo	Homeo_PICALM
R86712535-1-ATACTTCTCCATCCGT-0	R86712535	R	NPSAD-20201110-A1	1	MG	Homeo	Homeo_FRMD4A
R86712535-1-ATCCGTCCAAACTAGA-0	R86712535	R	NPSAD-20201110-A1	1	MG	Homeo	Homeo_FRMD4A
R86712535-1-ATCGGATAGTGTTGTC-0	R86712535	R	NPSAD-20201110-A1	1	MG	Homeo	Homeo_FRMD4A
R86712535-1-ATCTCTATCCCTGGTT-0	R86712535	R	NPSAD-20201110-A1	1	MG	Homeo	Homeo_FRMD4A
R86712535-1-ATTACTCCAGCGACCT-0	R86712535	R	NPSAD-20201110-A1	1	MG	Homeo	Homeo_FRMD4A
R86712535-1-CAACAGTAGGTACATA-0	R86712535	R	NPSAD-20201110-A1	1	MG	Homeo	Homeo_PICALM
R86712535-1-CAATCGATCACCGCTT-0	R86712535	R	NPSAD-20201110-A1	1	MG	Adapt	Adapt_HSPA1A
R86712535-1-CACTGGGTCAACCGAT-0	R86712535	R	NPSAD-20201110-A1	1	MG	Homeo	Homeo_FRMD4A
R86712535-1-CAGATCATCCCACAGG-0	R86712535	R	NPSAD-20201110-A1	1	PVM	PVM	PVM_CD163
R86712535-1-CAGGCCAAGGGTGAGG-0	R86712535	R	NPSAD-20201110-A1	1	MG	Homeo	Homeo_PICALM
R86712535-1-CAGTTAGAGCCTCAAT-0	R86712535	R	NPSAD-20201110-A1	1	MG	Homeo	Homeo_FRMD4A
R86712535-1-CATGAGTAGAGAGTTT-0	R86712535	R	NPSAD-20201110-A1	1	MG	Homeo	Homeo_FRMD4A
R86712535-1-CCTTTGGTCAGAACCT-0	R86712535	R	NPSAD-20201110-A1	1	MG	Homeo	Homeo_PICALM
R86712535-1-CGACAGCAGCACTTTG-0	R86712535	R	NPSAD-20201110-A1	1	MG	Homeo	Homeo_FRMD4A
R86712535-1-CGGTCAGAGACCGCCT-0	R86712535	R	NPSAD-20201110-A1	1	MG	Homeo	Homeo_FRMD4A
R86712535-1-CTAACTTTCGTCGACG-0	R86712535	R	NPSAD-20201110-A1	1	MG	Homeo	Homeo_FRMD4A
R86712535-1-CTAGGTAAGTTACGGG-0	R86712535	R	NPSAD-20201110-A1	1	MG	Homeo	Homeo_PICALM
R86712535-1-CTCAAGAAGACCATTC-0	R86712535	R	NPSAD-20201110-A1	1	MG	Homeo	Homeo_FRMD4A
R86712535-1-CTGTAGATCTACTATC-0	R86712535	R	NPSAD-20201110-A1	1	MG	Homeo	Homeo_FRMD4A
R86712535-1-CTGTGAATCGATACTG-0	R86712535	R	NPSAD-20201110-A1	1	MG	Homeo	Homeo_FRMD4A
R86712535-1-CTTCGGTCATGCCGAC-0	R86712535	R	NPSAD-20201110-A1	1	MG	Homeo	Homeo_PICALM
R86712535-1-CTTGATTAGCACGATG-0	R86712535	R	NPSAD-20201110-A1	1	MG	Homeo	Homeo_PICALM
R86712535-1-GAAGCGATCCTCACTG-0	R86712535	R	NPSAD-20201110-A1	1	MG	Homeo	Homeo_FRMD4A
R86712535-1-GAGAAATTCAGAGTTC-0	R86712535	R	NPSAD-20201110-A1	1	MG	Homeo	Homeo_PICALM
R86712535-1-GAGAGGTCACCGTCGA-0	R86712535	R	NPSAD-20201110-A1	1	PVM	PVM	PVM_CD163
R86712535-1-GAGTGAGGTTGTGCAT-0	R86712535	R	NPSAD-20201110-A1	1	MG	Homeo	Homeo_FRMD4A
R86712535-1-GCTACAATCCGTTGAA-0	R86712535	R	NPSAD-20201110-A1	1	MG	Homeo	Homeo_FRMD4A
R86712535-1-GCTACCTTCGGCCTTT-0	R86712535	R	NPSAD-20201110-A1	1	MG	Homeo	Homeo_FRMD4A
R86712535-1-GGCACGTCAAGAGCTG-0	R86712535	R	NPSAD-20201110-A1	1	MG	Homeo	Homeo_PICALM
R86712535-1-GGCAGTCAGCGGTATG-0	R86712535	R	NPSAD-20201110-A1	1	MG	Homeo	Homeo_FRMD4A
R86712535-1-GGTAATCAGGTATAGT-0	R86712535	R	NPSAD-20201110-A1	1	PVM	PVM	PVM_CD163
R86712535-1-GGTAATCGTCTACATG-0	R86712535	R	NPSAD-20201110-A1	1	PVM	PVM	PVM_CD163
R86712535-1-GGTGATTTCGCGTGAC-0	R86712535	R	NPSAD-20201110-A1	1	MG	Adapt	Adapt_HSPA1A
R86712535-1-GGTGATTTCTTAATCC-0	R86712535	R	NPSAD-20201110-A1	1	MG	Homeo	Homeo_PICALM
R86712535-1-GTAATCGAGGAGGCAG-0	R86712535	R	NPSAD-20201110-A1	1	MG	Homeo	Homeo_PICALM
R86712535-1-GTCATTTTCATTGGTG-0	R86712535	R	NPSAD-20201110-A1	1	MG	Homeo	Homeo_PICALM
R86712535-1-GTTATGGAGTTCCATG-0	R86712535	R	NPSAD-20201110-A1	1	MG	Homeo	Homeo_FRMD4A
R86712535-1-GTTCCGTTCTTTCAGT-0	R86712535	R	NPSAD-20201110-A1	1	MG	Homeo	Homeo_FRMD4A
R86712535-1-TACCTCGTCCCAAGTA-0	R86712535	R	NPSAD-20201110-A1	1	MG	Homeo	Homeo_FRMD4A
R86712535-1-TCAATCTAGCGGTATG-0	R86712535	R	NPSAD-20201110-A1	1	MG	Homeo	Homeo_FRMD4A
R86712535-1-TCATATCGTCCTCCAT-0	R86712535	R	NPSAD-20201110-A1	1	PVM	PVM	PVM_CD163
R86712535-1-TCATGGAGTACTCAAC-0	R86712535	R	NPSAD-20201110-A1	1	MG	Homeo	Homeo_FRMD4A
R86712535-1-TCCACCAGTGTCTTGA-0	R86712535	R	NPSAD-20201110-A1	1	MG	Homeo	Homeo_FRMD4A
R86712535-1-TCGCTTGGTGAATATG-0	R86712535	R	NPSAD-20201110-A1	1	MG	Homeo	Homeo_FRMD4A
R86712535-1-TCTATCATCTATGTGG-0	R86712535	R	NPSAD-20201110-A1	1	MG	Homeo	Homeo_FRMD4A
R86712535-1-TCTCAGCCATGAGGGT-0	R86712535	R	NPSAD-20201110-A1	1	MG	Homeo	Homeo_PICALM
R86712535-1-TGAGCGCGTCACTTAG-0	R86712535	R	NPSAD-20201110-A1	1	MG	Homeo	Homeo_FRMD4A
R86712535-1-TGCACGGAGTAGATCA-0	R86712535	R	NPSAD-20201110-A1	1	MG	Homeo	Homeo_FRMD4A
R86712535-1-TGCCGAGTCCTGGTCT-0	R86712535	R	NPSAD-20201110-A1	1	MG	Homeo	Homeo_PICALM
R86712535-1-TGCTCGTCATACAGCT-0	R86712535	R	NPSAD-20201110-A1	1	PVM	PVM	PVM_CD163
R86712535-1-TGTAACGGTAGCACGA-0	R86712535	R	NPSAD-20201110-A1	1	MG	Homeo	Homeo_FRMD4A
R86712535-1-TGTAAGCAGGCCCAAA-0	R86712535	R	NPSAD-20201110-A1	1	MG	Homeo	Homeo_PICALM
R86712535-1-TTAATCCAGTATCTGC-0	R86712535	R	NPSAD-20201110-A1	1	MG	Adapt	Adapt_HSPA1A
R86712535-1-TTGCCTGCAACGATTC-0	R86712535	R	NPSAD-20201110-A1	1	MG	Homeo	Homeo_FRMD4A
R86712535-1-TTTGGTTCACGCTTAA-0	R86712535	R	NPSAD-20201110-A1	1	MG	Homeo	Homeo_PICALM
R86712535-1-TTTGGTTTCACTGAAC-0	R86712535	R	NPSAD-20201110-A1	1	MG	Homeo	Homeo_FRMD4A
R86712535-2-AAACCCAAGTGCACTT-1	R86712535	R	NPSAD-20201110-A2	2	PVM	PVM	PVM_CD163
R86712535-2-AAACGCTGTCGAATGG-1	R86712535	R	NPSAD-20201110-A2	2	MG	Homeo	Homeo_FRMD4A
R86712535-2-AAAGTCCTCGTAGCTA-1	R86712535	R	NPSAD-20201110-A2	2	MG	Adapt	Adapt_HSPA1A
R86712535-2-AACCTGAGTCTCAAGT-1	R86712535	R	NPSAD-20201110-A2	2	MG	Homeo	Homeo_PICALM
R86712535-2-AAGACAATCGGACTTA-1	R86712535	R	NPSAD-20201110-A2	2	MG	Homeo	Homeo_FRMD4A
R86712535-2-ACACCAATCTCTCTAA-1	R86712535	R	NPSAD-20201110-A2	2	PVM	PVM	PVM_CD163
R86712535-2-ACGATCACAGCTGTAT-1	R86712535	R	NPSAD-20201110-A2	2	MG	Homeo	Homeo_FRMD4A
R86712535-2-ACTCCCATCCATCTAT-1	R86712535	R	NPSAD-20201110-A2	2	MG	Homeo	Homeo_PICALM
R86712535-2-ACTGTCCCACTCCACT-1	R86712535	R	NPSAD-20201110-A2	2	MG	Homeo	Homeo_PICALM
R86712535-2-AGAAATGTCCGCGGAT-1	R86712535	R	NPSAD-20201110-A2	2	MG	Homeo	Homeo_FRMD4A
R86712535-2-AGAAGTAAGTCATACC-1	R86712535	R	NPSAD-20201110-A2	2	PVM	PVM	PVM_CD163
R86712535-2-AGACCCGAGTTGTAGA-1	R86712535	R	NPSAD-20201110-A2	2	MG	Homeo	Homeo_FRMD4A
R86712535-2-AGACTCAAGGGACTGT-1	R86712535	R	NPSAD-20201110-A2	2	MG	Homeo	Homeo_FRMD4A
R86712535-2-AGGACTTAGTCTAACC-1	R86712535	R	NPSAD-20201110-A2	2	MG	Homeo	Homeo_FRMD4A
R86712535-2-AGGCATTAGATGACCG-1	R86712535	R	NPSAD-20201110-A2	2	MG	Homeo	Homeo_FRMD4A
R86712535-2-AGGGCCTCAATGAAAC-1	R86712535	R	NPSAD-20201110-A2	2	MG	Homeo	Homeo_FRMD4A
R86712535-2-AGGGCTCAGTAACGAT-1	R86712535	R	NPSAD-20201110-A2	2	MG	Homeo	Homeo_FRMD4A
R86712535-2-AGGTAGGTCCTGTTGC-1	R86712535	R	NPSAD-20201110-A2	2	PVM	PVM	PVM_CD163
R86712535-2-ATACCGAGTATCGCTA-1	R86712535	R	NPSAD-20201110-A2	2	MG	Homeo	Homeo_FRMD4A
R86712535-2-ATCATTCTCATACGGT-1	R86712535	R	NPSAD-20201110-A2	2	MG	Homeo	Homeo_FRMD4A
R86712535-2-ATCCACCAGCGAAACC-1	R86712535	R	NPSAD-20201110-A2	2	PVM	PVM	PVM_CD163
R86712535-2-ATCCATTGTTCCTAAG-1	R86712535	R	NPSAD-20201110-A2	2	MG	Homeo	Homeo_PICALM
R86712535-2-ATTCACTTCTTAGCAG-1	R86712535	R	NPSAD-20201110-A2	2	PVM	PVM	PVM_CD163
R86712535-2-CAAGACTGTTGTCATG-1	R86712535	R	NPSAD-20201110-A2	2	MG	Homeo	Homeo_FRMD4A
R86712535-2-CAGGCCACAACGATCT-1	R86712535	R	NPSAD-20201110-A2	2	MG	ADAM	ADAM_GPNMB
R86712535-2-CATACTTAGGTGCAGT-1	R86712535	R	NPSAD-20201110-A2	2	MG	Homeo	Homeo_FRMD4A
R86712535-2-CCCTAACCATACTGAC-1	R86712535	R	NPSAD-20201110-A2	2	MG	Homeo	Homeo_FRMD4A
R86712535-2-CCTCAGTCAAGCGGAT-1	R86712535	R	NPSAD-20201110-A2	2	MG	exAM	exAM_ERN1
R86712535-2-CCTCTAGCACTTGGGC-1	R86712535	R	NPSAD-20201110-A2	2	MG	Homeo	Homeo_FRMD4A
R86712535-2-CCTCTAGTCAAGAGGC-1	R86712535	R	NPSAD-20201110-A2	2	MG	Homeo	Homeo_FRMD4A
R86712535-2-CCTGCATTCGTTACCC-1	R86712535	R	NPSAD-20201110-A2	2	MG	Homeo	Homeo_FRMD4A
R86712535-2-CGCGTGAGTTCGTTCC-1	R86712535	R	NPSAD-20201110-A2	2	MG	Homeo	Homeo_PICALM
R86712535-2-CGGAACCGTAGCTCGC-1	R86712535	R	NPSAD-20201110-A2	2	MG	Homeo	Homeo_FRMD4A
R86712535-2-CGTAGTAAGACTGTTC-1	R86712535	R	NPSAD-20201110-A2	2	MG	Homeo	Homeo_FRMD4A
R86712535-2-CTCAGTCTCACAAGGG-1	R86712535	R	NPSAD-20201110-A2	2	MG	Homeo	Homeo_FRMD4A
R86712535-2-CTCATGCAGGGTTAAT-1	R86712535	R	NPSAD-20201110-A2	2	PVM	PVM	PVM_CD163
R86712535-2-CTGCATCCACAAGTGG-1	R86712535	R	NPSAD-20201110-A2	2	MG	Homeo	Homeo_FRMD4A
R86712535-2-CTGGACGCAGCATACT-1	R86712535	R	NPSAD-20201110-A2	2	PVM	PVM	PVM_CD163
R86712535-2-CTGGTCTCAAATCGGG-1	R86712535	R	NPSAD-20201110-A2	2	PVM	PVM	PVM_CD163
R86712535-2-GAAGAATCAGCGGTTC-1	R86712535	R	NPSAD-20201110-A2	2	MG	Homeo	Homeo_FRMD4A
R86712535-2-GAAGCGAGTGTTCGAT-1	R86712535	R	NPSAD-20201110-A2	2	PVM	PVM	PVM_CD163
R86712535-2-GACACGCAGGGCCAAT-1	R86712535	R	NPSAD-20201110-A2	2	MG	Homeo	Homeo_FRMD4A
R86712535-2-GACGCTGGTATTTCTC-1	R86712535	R	NPSAD-20201110-A2	2	MG	Homeo	Homeo_FRMD4A
R86712535-2-GAGACTTTCTCTATAC-1	R86712535	R	NPSAD-20201110-A2	2	MG	Homeo	Homeo_FRMD4A
R86712535-2-GATAGCTTCTACAGGT-1	R86712535	R	NPSAD-20201110-A2	2	MG	Homeo	Homeo_FRMD4A
R86712535-2-GATTCGAAGGCGAAGG-1	R86712535	R	NPSAD-20201110-A2	2	PVM	PVM	PVM_CD163
R86712535-2-GATTTCTCAGGTTTAC-1	R86712535	R	NPSAD-20201110-A2	2	MG	Homeo	Homeo_FRMD4A
R86712535-2-GCCCAGAGTTGCGGAA-1	R86712535	R	NPSAD-20201110-A2	2	MG	Homeo	Homeo_PICALM
R86712535-2-GCTACCTCACGCTATA-1	R86712535	R	NPSAD-20201110-A2	2	MG	Homeo	Homeo_PICALM
R86712535-2-GGAACCCCACATTACG-1	R86712535	R	NPSAD-20201110-A2	2	MG	Homeo	Homeo_PICALM
R86712535-2-GGGCTCACAGTCTTCC-1	R86712535	R	NPSAD-20201110-A2	2	PVM	PVM	PVM_CD163
R86712535-2-GGTGTCGCAGGACTAG-1	R86712535	R	NPSAD-20201110-A2	2	MG	Homeo	Homeo_FRMD4A
R86712535-2-GTCTTTAGTTCCTAGA-1	R86712535	R	NPSAD-20201110-A2	2	MG	Homeo	Homeo_FRMD4A
R86712535-2-GTGAGGAGTGATATAG-1	R86712535	R	NPSAD-20201110-A2	2	PVM	PVM	PVM_CD163
R86712535-2-GTGGAAGAGGTTCCAT-1	R86712535	R	NPSAD-20201110-A2	2	MG	Homeo	Homeo_PICALM
R86712535-2-GTGGCGTCAGTTGCGC-1	R86712535	R	NPSAD-20201110-A2	2	MG	Homeo	Homeo_FRMD4A
R86712535-2-GTTCCGTGTTGTGCCG-1	R86712535	R	NPSAD-20201110-A2	2	MG	Adapt	Adapt_HIF1A
R86712535-2-GTTGCTCCAAATACAG-1	R86712535	R	NPSAD-20201110-A2	2	MG	Homeo	Homeo_PICALM
R86712535-2-GTTGCTCCAACTGGTT-1	R86712535	R	NPSAD-20201110-A2	2	MG	Homeo	Homeo_FRMD4A
R86712535-2-TAACACGCAGGCACTC-1	R86712535	R	NPSAD-20201110-A2	2	MG	Homeo	Homeo_FRMD4A
R86712535-2-TAAGCACTCGGTATGT-1	R86712535	R	NPSAD-20201110-A2	2	MG	Homeo	Homeo_FRMD4A
R86712535-2-TAGACTGAGCGACCCT-1	R86712535	R	NPSAD-20201110-A2	2	MG	Homeo	Homeo_FRMD4A
R86712535-2-TAGGAGGCACGTCGTG-1	R86712535	R	NPSAD-20201110-A2	2	MG	Homeo	Homeo_PICALM
R86712535-2-TAGGAGGTCTGAGGTT-1	R86712535	R	NPSAD-20201110-A2	2	MG	Homeo	Homeo_FRMD4A
R86712535-2-TATCAGGTCGGAGTGA-1	R86712535	R	NPSAD-20201110-A2	2	MG	Homeo	Homeo_FRMD4A
R86712535-2-TATTGCTCAAAGAGTT-1	R86712535	R	NPSAD-20201110-A2	2	MG	Homeo	Homeo_FRMD4A
R86712535-2-TCACTCGTCATCGTAG-1	R86712535	R	NPSAD-20201110-A2	2	MG	Homeo	Homeo_FRMD4A
R86712535-2-TCCAGAACATCATCCC-1	R86712535	R	NPSAD-20201110-A2	2	MG	Homeo	Homeo_PICALM
R86712535-2-TCTACCGGTGTCATCA-1	R86712535	R	NPSAD-20201110-A2	2	MG	Homeo	Homeo_FRMD4A
R86712535-2-TCTATACCAACGAGGT-1	R86712535	R	NPSAD-20201110-A2	2	PVM	PVM	PVM_CD163
R86712535-2-TGAGCGCCAGAGATGC-1	R86712535	R	NPSAD-20201110-A2	2	MG	Homeo	Homeo_FRMD4A
R86712535-2-TGCTGAATCTTGAGCA-1	R86712535	R	NPSAD-20201110-A2	2	MG	Homeo	Homeo_FRMD4A
R86712535-2-TGGAACTGTGTGTGTT-1	R86712535	R	NPSAD-20201110-A2	2	MG	Homeo	Homeo_FRMD4A
R86712535-2-TGTTGAGAGCGATGCA-1	R86712535	R	NPSAD-20201110-A2	2	MG	Homeo	Homeo_PICALM
R86712535-2-TTCACCGGTCTTCCGT-1	R86712535	R	NPSAD-20201110-A2	2	MG	Homeo	Homeo_FRMD4A
R86712535-2-TTCCGGTAGTTGAATG-1	R86712535	R	NPSAD-20201110-A2	2	MG	Homeo	Homeo_FRMD4A
R86712535-2-TTCTAACGTAACCCGC-1	R86712535	R	NPSAD-20201110-A2	2	MG	Homeo	Homeo_FRMD4A
R86712535-2-TTCTTCCGTATCAGGG-1	R86712535	R	NPSAD-20201110-A2	2	PVM	PVM	PVM_CD163
R86712535-2-TTCTTGAAGTGACACG-1	R86712535	R	NPSAD-20201110-A2	2	MG	Homeo	Homeo_PICALM
R86712535-2-TTTACTGTCACCGGGT-1	R86712535	R	NPSAD-20201110-A2	2	MG	Homeo	Homeo_FRMD4A
R87038802-1-AACAGGGCACCTCGTT-0	R87038802	R	NPSAD-143-S1	1	MG	Homeo	Homeo_FRMD4A
R87038802-1-AATTCCTAGTCGCCCA-0	R87038802	R	NPSAD-143-S1	1	MG	Homeo	Homeo_FRMD4A
R87038802-1-AATTTCCGTAATCAGA-0	R87038802	R	NPSAD-143-S1	1	MG	Homeo	Homeo_FRMD4A
R87038802-1-ACACCAAGTTGGCTAT-0	R87038802	R	NPSAD-143-S1	1	MG	Homeo	Homeo_FRMD4A
R87038802-1-ACACGCGTCAAGTTGC-0	R87038802	R	NPSAD-143-S1	1	MG	Adapt	Adapt_HIST
R87038802-1-ACCGTTCAGCTATCCA-0	R87038802	R	NPSAD-143-S1	1	MG	Homeo	Homeo_PICALM
R87038802-1-ACGGTCGGTGGACAGT-0	R87038802	R	NPSAD-143-S1	1	MG	Homeo	Homeo_FRMD4A
R87038802-1-ACGTAGTAGTATTAGG-0	R87038802	R	NPSAD-143-S1	1	MG	Homeo	Homeo_FRMD4A
R87038802-1-ACTCCCAAGCGGGTTA-0	R87038802	R	NPSAD-143-S1	1	MG	Homeo	Homeo_FRMD4A
R87038802-1-ACTTCCGCATCCGCGA-0	R87038802	R	NPSAD-143-S1	1	MG	Homeo	Homeo_FRMD4A
R87038802-1-ACTTTCATCGGCTGGT-0	R87038802	R	NPSAD-143-S1	1	MG	Homeo	Homeo_FRMD4A
R87038802-1-AGAACAAAGCAAGGAA-0	R87038802	R	NPSAD-143-S1	1	MG	Homeo	Homeo_FRMD4A
R87038802-1-AGAACCTCACACCGCA-0	R87038802	R	NPSAD-143-S1	1	MG	Homeo	Homeo_FRMD4A
R87038802-1-AGAAGCGCATCTCGTC-0	R87038802	R	NPSAD-143-S1	1	MG	Homeo	Homeo_FRMD4A
R87038802-1-AGACAAACAGTGTATC-0	R87038802	R	NPSAD-143-S1	1	MG	Homeo	Homeo_PICALM
R87038802-1-AGAGCCCAGACCATGG-0	R87038802	R	NPSAD-143-S1	1	MG	Homeo	Homeo_FRMD4A
R87038802-1-AGCATCAGTTTCCATT-0	R87038802	R	NPSAD-143-S1	1	MG	Homeo	Homeo_PICALM
R87038802-1-AGCATCATCATTCCTA-0	R87038802	R	NPSAD-143-S1	1	MG	Homeo	Homeo_FRMD4A
R87038802-1-AGCCACGAGTTGAATG-0	R87038802	R	NPSAD-143-S1	1	MG	Homeo	Homeo_FRMD4A
R87038802-1-AGCTTCCTCGGCCAAC-0	R87038802	R	NPSAD-143-S1	1	MG	Homeo	Homeo_PICALM
R87038802-1-AGGAGGTCAGAGGAAA-0	R87038802	R	NPSAD-143-S1	1	MG	Homeo	Homeo_FRMD4A
R87038802-1-AGGGCCTGTTGTCCCT-0	R87038802	R	NPSAD-143-S1	1	MG	Homeo	Homeo_FRMD4A
R87038802-1-AGGGTTTTCGGACTTA-0	R87038802	R	NPSAD-143-S1	1	MG	Homeo	Homeo_PICALM
R87038802-1-AGGTCATTCGGAGATG-0	R87038802	R	NPSAD-143-S1	1	PVM	PVM	PVM_CD163
R87038802-1-AGTAACCTCATTCATC-0	R87038802	R	NPSAD-143-S1	1	PVM	PVM	PVM_CD163
R87038802-1-ATCCATTTCCTCGCAT-0	R87038802	R	NPSAD-143-S1	1	MG	Homeo	Homeo_PICALM
R87038802-1-ATCCTATTCCTCACTG-0	R87038802	R	NPSAD-143-S1	1	MG	Homeo	Homeo_FRMD4A
R87038802-1-ATGAGGGGTTCCGGTG-0	R87038802	R	NPSAD-143-S1	1	MG	Homeo	Homeo_PICALM
R87038802-1-ATTGGGTTCATCGACA-0	R87038802	R	NPSAD-143-S1	1	MG	Homeo	Homeo_PICALM
R87038802-1-CAAAGAATCACTTGTT-0	R87038802	R	NPSAD-143-S1	1	MG	Homeo	Homeo_FRMD4A
R87038802-1-CAACAACAGTTTCAGC-0	R87038802	R	NPSAD-143-S1	1	MG	Homeo	Homeo_PICALM
R87038802-1-CAATTTCGTAGCTGAG-0	R87038802	R	NPSAD-143-S1	1	MG	Homeo	Homeo_PICALM
R87038802-1-CACATGAGTGCAGATG-0	R87038802	R	NPSAD-143-S1	1	MG	Homeo	Homeo_PICALM
R87038802-1-CACCAAAAGGAACTAT-0	R87038802	R	NPSAD-143-S1	1	MG	Homeo	Homeo_FRMD4A
R87038802-1-CACCAAATCTTCCGTG-0	R87038802	R	NPSAD-143-S1	1	MG	Homeo	Homeo_PICALM
R87038802-1-CACGAATAGTATGCAA-0	R87038802	R	NPSAD-143-S1	1	MG	Homeo	Homeo_FRMD4A
R87038802-1-CACGAATGTTGCGGCT-0	R87038802	R	NPSAD-143-S1	1	MG	Homeo	Homeo_FRMD4A
R87038802-1-CACGTGGAGCAGGCAT-0	R87038802	R	NPSAD-143-S1	1	MG	Homeo	Homeo_FRMD4A
R87038802-1-CAGGCCACAAGTACCT-0	R87038802	R	NPSAD-143-S1	1	MG	Homeo	Homeo_FRMD4A
R87038802-1-CAGTTCCGTGCGTGCT-0	R87038802	R	NPSAD-143-S1	1	PVM	PVM	PVM_CD163
R87038802-1-CATACAGGTGAATATG-0	R87038802	R	NPSAD-143-S1	1	MG	Homeo	Homeo_FRMD4A
R87038802-1-CATCGTCGTTAGGCTT-0	R87038802	R	NPSAD-143-S1	1	MG	Homeo	Homeo_PICALM
R87038802-1-CCACCATTCAAGAGTA-0	R87038802	R	NPSAD-143-S1	1	MG	Homeo	Homeo_PICALM
R87038802-1-CCCGAAGGTACTGTTG-0	R87038802	R	NPSAD-143-S1	1	MG	Homeo	Homeo_FRMD4A
R87038802-1-CCCTCAAAGCAATTAG-0	R87038802	R	NPSAD-143-S1	1	MG	Homeo	Homeo_FRMD4A
R87038802-1-CCCTCTCTCAGTGTTG-0	R87038802	R	NPSAD-143-S1	1	MG	Homeo	Homeo_FRMD4A
R87038802-1-CCCTTAGTCTTGTGCC-0	R87038802	R	NPSAD-143-S1	1	MG	Homeo	Homeo_PICALM
R87038802-1-CCGATGGAGCCTTCTC-0	R87038802	R	NPSAD-143-S1	1	MG	Homeo	Homeo_FRMD4A
R87038802-1-CCTAAGACACTGGCCA-0	R87038802	R	NPSAD-143-S1	1	MG	Homeo	Homeo_FRMD4A
R87038802-1-CCTACGTAGTTGGACG-0	R87038802	R	NPSAD-143-S1	1	MG	Homeo	Homeo_FRMD4A
R87038802-1-CCTCAACTCGCCGAAC-0	R87038802	R	NPSAD-143-S1	1	MG	Homeo	Homeo_FRMD4A
R87038802-1-CCTCACAGTGACTAAA-0	R87038802	R	NPSAD-143-S1	1	MG	Homeo	Homeo_FRMD4A
R87038802-1-CCTGCATTCCATAAGC-0	R87038802	R	NPSAD-143-S1	1	MG	Homeo	Homeo_FRMD4A
R87038802-1-CGACAGCCAAGGTTGG-0	R87038802	R	NPSAD-143-S1	1	MG	Homeo	Homeo_FRMD4A
R87038802-1-CGGCAGTAGGAAGTAG-0	R87038802	R	NPSAD-143-S1	1	MG	Homeo	Homeo_FRMD4A
R87038802-1-CGGGCATCATAGAGGC-0	R87038802	R	NPSAD-143-S1	1	MG	Homeo	Homeo_FRMD4A
R87038802-1-CGGGTGTTCTATCCAT-0	R87038802	R	NPSAD-143-S1	1	MG	Homeo	Homeo_FRMD4A
R87038802-1-CGTCAAACATGCAGCC-0	R87038802	R	NPSAD-143-S1	1	MG	Homeo	Homeo_FRMD4A
R87038802-1-CGTCAAATCAGTGGGA-0	R87038802	R	NPSAD-143-S1	1	MG	Homeo	Homeo_FRMD4A
R87038802-1-CGTTCTGTCAATCCGA-0	R87038802	R	NPSAD-143-S1	1	MG	Homeo	Homeo_FRMD4A
R87038802-1-CTAGGTAGTTGAGGAC-0	R87038802	R	NPSAD-143-S1	1	MG	Homeo	Homeo_PICALM
R87038802-1-CTATCTAGTTGGCTAT-0	R87038802	R	NPSAD-143-S1	1	MG	Homeo	Homeo_FRMD4A
R87038802-1-CTCAGGGGTGTTCCTC-0	R87038802	R	NPSAD-143-S1	1	MG	Homeo	Homeo_FRMD4A
R87038802-1-CTCCACAGTAATCAGA-0	R87038802	R	NPSAD-143-S1	1	MG	Homeo	Homeo_FRMD4A
R87038802-1-CTCCCAACAGACCAAG-0	R87038802	R	NPSAD-143-S1	1	MG	Homeo	Homeo_PICALM
R87038802-1-CTCCTCCAGCGTACAG-0	R87038802	R	NPSAD-143-S1	1	MG	Homeo	Homeo_FRMD4A
R87038802-1-CTCTCAGGTACTGTTG-0	R87038802	R	NPSAD-143-S1	1	MG	Homeo	Homeo_FRMD4A
R87038802-1-CTGTATTGTTTGGCTA-0	R87038802	R	NPSAD-143-S1	1	MG	Homeo	Homeo_FRMD4A
R87038802-1-CTGTGAACACGTCATA-0	R87038802	R	NPSAD-143-S1	1	MG	Homeo	Homeo_FRMD4A
R87038802-1-CTTCTCTTCTTTCTAG-0	R87038802	R	NPSAD-143-S1	1	MG	Homeo	Homeo_PICALM
R87038802-1-CTTTCAATCCCGGTAG-0	R87038802	R	NPSAD-143-S1	1	MG	Homeo	Homeo_FRMD4A
R87038802-1-CTTTCGGAGACGGAAA-0	R87038802	R	NPSAD-143-S1	1	MG	Homeo	Homeo_PICALM
R87038802-1-GAACGTTCAGCAGAAC-0	R87038802	R	NPSAD-143-S1	1	PVM	PVM	PVM_CD163
R87038802-1-GAAGGACAGCCATCCG-0	R87038802	R	NPSAD-143-S1	1	PVM	PVM	PVM_CD163
R87038802-1-GACCGTGTCAGTGTCA-0	R87038802	R	NPSAD-143-S1	1	MG	Adapt	Adapt_HIF1A
R87038802-1-GACTGATGTAAGATTG-0	R87038802	R	NPSAD-143-S1	1	MG	Homeo	Homeo_FRMD4A
R87038802-1-GAGAAATGTCGTCTCT-0	R87038802	R	NPSAD-143-S1	1	MG	Homeo	Homeo_FRMD4A
R87038802-1-GAGGGTATCTCTTGCG-0	R87038802	R	NPSAD-143-S1	1	MG	Homeo	Homeo_FRMD4A
R87038802-1-GAGTCTATCGCACTCT-0	R87038802	R	NPSAD-143-S1	1	MG	Homeo	Homeo_FRMD4A
R87038802-1-GATCATGTCAAGGTGG-0	R87038802	R	NPSAD-143-S1	1	MG	Homeo	Homeo_FRMD4A
R87038802-1-GATGATCCAACGTATC-0	R87038802	R	NPSAD-143-S1	1	MG	Homeo	Homeo_FRMD4A
R87038802-1-GATGATCCAGCAGATG-0	R87038802	R	NPSAD-143-S1	1	MG	Homeo	Homeo_PICALM
R87038802-1-GCAACATAGGTTACAA-0	R87038802	R	NPSAD-143-S1	1	MG	Homeo	Homeo_FRMD4A
R87038802-1-GCACGTGCATGAGGGT-0	R87038802	R	NPSAD-143-S1	1	MG	Homeo	Homeo_FRMD4A
R87038802-1-GCAGCCAAGTATTAGG-0	R87038802	R	NPSAD-143-S1	1	MG	Homeo	Homeo_FRMD4A
R87038802-1-GCAGCCACAGCATTGT-0	R87038802	R	NPSAD-143-S1	1	MG	Homeo	Homeo_FRMD4A
R87038802-1-GCAGCTGTCACACGAT-0	R87038802	R	NPSAD-143-S1	1	MG	Homeo	Homeo_FRMD4A
R87038802-1-GCCATTCGTGGGATTG-0	R87038802	R	NPSAD-143-S1	1	MG	Homeo	Homeo_PICALM
R87038802-1-GCTTGGGGTTGGTAGG-0	R87038802	R	NPSAD-143-S1	1	MG	Homeo	Homeo_FRMD4A
R87038802-1-GGATGTTTCATGGCCG-0	R87038802	R	NPSAD-143-S1	1	MG	Homeo	Homeo_FRMD4A
R87038802-1-GGCTGTGGTGATAGTA-0	R87038802	R	NPSAD-143-S1	1	MG	Homeo	Homeo_FRMD4A
R87038802-1-GGGCTACAGTGTACCT-0	R87038802	R	NPSAD-143-S1	1	MG	Homeo	Homeo_PICALM
R87038802-1-GGTGTTAAGCTTTCCC-0	R87038802	R	NPSAD-143-S1	1	MG	Homeo	Homeo_FRMD4A
R87038802-1-GGTGTTAAGTGTACCT-0	R87038802	R	NPSAD-143-S1	1	MG	Homeo	Homeo_FRMD4A
R87038802-1-GGTTCTCAGCCAACCC-0	R87038802	R	NPSAD-143-S1	1	MG	Homeo	Homeo_PICALM
R87038802-1-GTAACCAAGCATACTC-0	R87038802	R	NPSAD-143-S1	1	MG	Homeo	Homeo_FRMD4A
R87038802-1-GTAGGTTAGCGAGTCA-0	R87038802	R	NPSAD-143-S1	1	MG	Adapt	Adapt_IFI44L
R87038802-1-GTAGTACAGCCAGACA-0	R87038802	R	NPSAD-143-S1	1	MG	Homeo	Homeo_PICALM
R87038802-1-GTCATCCCAATTTCCT-0	R87038802	R	NPSAD-143-S1	1	MG	Homeo	Homeo_FRMD4A
R87038802-1-GTCATGAAGCGCCATC-0	R87038802	R	NPSAD-143-S1	1	MG	Homeo	Homeo_FRMD4A
R87038802-1-GTCCTCAAGGCCTTGC-0	R87038802	R	NPSAD-143-S1	1	MG	Homeo	Homeo_FRMD4A
R87038802-1-GTCGAATTCAGGTGTT-0	R87038802	R	NPSAD-143-S1	1	MG	ADAM	ADAM_GPNMB
R87038802-1-GTCGTAATCGTCTAAG-0	R87038802	R	NPSAD-143-S1	1	MG	Homeo	Homeo_FRMD4A
R87038802-1-GTCTGTCCACTGAGGA-0	R87038802	R	NPSAD-143-S1	1	MG	Homeo	Homeo_FRMD4A
R87038802-1-GTGGGAACACGAGGTA-0	R87038802	R	NPSAD-143-S1	1	MG	Homeo	Homeo_FRMD4A
R87038802-1-GTGTGATAGCCAGAGT-0	R87038802	R	NPSAD-143-S1	1	MG	Homeo	Homeo_FRMD4A
R87038802-1-GTGTGGCCAATGAGCG-0	R87038802	R	NPSAD-143-S1	1	MG	Homeo	Homeo_PICALM
R87038802-1-GTGTGGCCACAGTACT-0	R87038802	R	NPSAD-143-S1	1	MG	Homeo	Homeo_FRMD4A
R87038802-1-GTTTGGATCTGGTGGC-0	R87038802	R	NPSAD-143-S1	1	MG	Homeo	Homeo_PICALM
R87038802-1-TACAACGTCGGAGATG-0	R87038802	R	NPSAD-143-S1	1	MG	Homeo	Homeo_FRMD4A
R87038802-1-TACCGGGGTCGAACGA-0	R87038802	R	NPSAD-143-S1	1	MG	Homeo	Homeo_FRMD4A
R87038802-1-TACGTCCCAAGCTACT-0	R87038802	R	NPSAD-143-S1	1	MG	Homeo	Homeo_FRMD4A
R87038802-1-TATACCTGTTAGGCTT-0	R87038802	R	NPSAD-143-S1	1	MG	Homeo	Homeo_FRMD4A
R87038802-1-TATTGGGTCGCGGACT-0	R87038802	R	NPSAD-143-S1	1	MG	Homeo	Homeo_FRMD4A
R87038802-1-TCACATTGTATCCCTC-0	R87038802	R	NPSAD-143-S1	1	MG	Homeo	Homeo_PICALM
R87038802-1-TCACATTTCCCTCTAG-0	R87038802	R	NPSAD-143-S1	1	MG	Homeo	Homeo_FRMD4A
R87038802-1-TCCACGTTCGAACCAT-0	R87038802	R	NPSAD-143-S1	1	MG	ADAM	ADAM_GPNMB
R87038802-1-TCCATCGAGACTAGAT-0	R87038802	R	NPSAD-143-S1	1	MG	Homeo	Homeo_FRMD4A
R87038802-1-TCCATCGTCGGTGTAT-0	R87038802	R	NPSAD-143-S1	1	MG	Homeo	Homeo_FRMD4A
R87038802-1-TCCCAGTCATATGGCT-0	R87038802	R	NPSAD-143-S1	1	MG	Homeo	Homeo_FRMD4A
R87038802-1-TCCTAATTCCACTTCG-0	R87038802	R	NPSAD-143-S1	1	MG	Homeo	Homeo_FRMD4A
R87038802-1-TCCTCTTAGTCTACCA-0	R87038802	R	NPSAD-143-S1	1	MG	Homeo	Homeo_PICALM
R87038802-1-TCGCTCATCACTGAAC-0	R87038802	R	NPSAD-143-S1	1	PVM	PVM	PVM_CD163
R87038802-1-TCGGATACAGCGTGCT-0	R87038802	R	NPSAD-143-S1	1	MG	Homeo	Homeo_FRMD4A
R87038802-1-TCGGATACATCTTAGG-0	R87038802	R	NPSAD-143-S1	1	MG	Homeo	Homeo_PICALM
R87038802-1-TGACAGTGTTGGGAAC-0	R87038802	R	NPSAD-143-S1	1	MG	Homeo	Homeo_PICALM
R87038802-1-TGACTCCCATCACAGT-0	R87038802	R	NPSAD-143-S1	1	MG	Homeo	Homeo_FRMD4A
R87038802-1-TGATTTCTCTCGTGAA-0	R87038802	R	NPSAD-143-S1	1	MG	Homeo	Homeo_FRMD4A
R87038802-1-TGCTCCATCATACGAC-0	R87038802	R	NPSAD-143-S1	1	MG	Homeo	Homeo_FRMD4A
R87038802-1-TGCTGAAAGCCGAACA-0	R87038802	R	NPSAD-143-S1	1	MG	Homeo	Homeo_FRMD4A
R87038802-1-TGCTTCGGTTATGACC-0	R87038802	R	NPSAD-143-S1	1	MG	Homeo	Homeo_FRMD4A
R87038802-1-TGCTTCGGTTGGGATG-0	R87038802	R	NPSAD-143-S1	1	MG	Homeo	Homeo_FRMD4A
R87038802-1-TGGCGTGCACTACCCT-0	R87038802	R	NPSAD-143-S1	1	MG	Homeo	Homeo_PICALM
R87038802-1-TGTGGCGCACAGAGCA-0	R87038802	R	NPSAD-143-S1	1	MG	Homeo	Homeo_PICALM
R87038802-1-TTACGCCAGCAGGCTA-0	R87038802	R	NPSAD-143-S1	1	MG	Homeo	Homeo_FRMD4A
R87038802-1-TTCTAGTAGACATACA-0	R87038802	R	NPSAD-143-S1	1	MG	Homeo	Homeo_PICALM
R87038802-1-TTGAACGGTCCGTACG-0	R87038802	R	NPSAD-143-S1	1	PVM	PVM	PVM_CD163
R87038802-1-TTGACCCTCGGCTGAC-0	R87038802	R	NPSAD-143-S1	1	MG	Homeo	Homeo_FRMD4A
R87038802-1-TTGAGTGGTAGGTACG-0	R87038802	R	NPSAD-143-S1	1	MG	Homeo	Homeo_FRMD4A
R87038802-1-TTGCATTGTGCCTTTC-0	R87038802	R	NPSAD-143-S1	1	PVM	PVM	PVM_CD163
R87038802-1-TTGGGATTCAAGCCTA-0	R87038802	R	NPSAD-143-S1	1	MG	Adapt	Adapt_HSPA1A
R87038802-1-TTTCACAGTAGGAGTC-0	R87038802	R	NPSAD-143-S1	1	MG	Homeo	Homeo_PICALM
R87038802-1-TTTGATCCAGAAGTGC-0	R87038802	R	NPSAD-143-S1	1	MG	Homeo	Homeo_FRMD4A
R87038802-1-TTTGGTTCATACGCAT-0	R87038802	R	NPSAD-143-S1	1	MG	Homeo	Homeo_FRMD4A
R87038802-2-AAACGAATCCATCGTC-1	R87038802	R	NPSAD-143-S2	2	MG	Homeo	Homeo_PICALM
R87038802-2-AAAGGTATCGTCACCT-1	R87038802	R	NPSAD-143-S2	2	MG	Homeo	Homeo_FRMD4A
R87038802-2-AAAGTGACAATGGCAG-1	R87038802	R	NPSAD-143-S2	2	MG	Homeo	Homeo_PICALM
R87038802-2-AAATGGAAGAACCCGA-1	R87038802	R	NPSAD-143-S2	2	MG	Homeo	Homeo_FRMD4A
R87038802-2-AACAAGATCTCCAATT-1	R87038802	R	NPSAD-143-S2	2	MG	Homeo	Homeo_PICALM
R87038802-2-AACGAAATCGCCAATA-1	R87038802	R	NPSAD-143-S2	2	MG	Homeo	Homeo_PICALM
R87038802-2-AAGACAACACCGGTCA-1	R87038802	R	NPSAD-143-S2	2	MG	Homeo	Homeo_PICALM
R87038802-2-AAGCGAGCATCTTCGC-1	R87038802	R	NPSAD-143-S2	2	MG	Homeo	Homeo_FRMD4A
R87038802-2-AAGTGAACAGCTCTGG-1	R87038802	R	NPSAD-143-S2	2	MG	Homeo	Homeo_FRMD4A
R87038802-2-AAGTGAATCCGGTAGC-1	R87038802	R	NPSAD-143-S2	2	MG	Homeo	Homeo_FRMD4A
R87038802-2-AAGTTCGAGTATGCAA-1	R87038802	R	NPSAD-143-S2	2	MG	Homeo	Homeo_PICALM
R87038802-2-AAGTTCGCATCTCCCA-1	R87038802	R	NPSAD-143-S2	2	MG	Homeo	Homeo_FRMD4A
R87038802-2-AATAGAGCAACGGGTA-1	R87038802	R	NPSAD-143-S2	2	MG	Homeo	Homeo_PICALM
R87038802-2-ACACAGTTCACGAGGA-1	R87038802	R	NPSAD-143-S2	2	MG	Adapt	Adapt_IFI44L
R87038802-2-ACACTGAAGTGCTACT-1	R87038802	R	NPSAD-143-S2	2	MG	Homeo	Homeo_FRMD4A
R87038802-2-ACATCCCGTACAGTTC-1	R87038802	R	NPSAD-143-S2	2	MG	Homeo	Homeo_FRMD4A
R87038802-2-ACATTTCCATAACGGG-1	R87038802	R	NPSAD-143-S2	2	MG	ADAM	ADAM_GPNMB
R87038802-2-ACCAACACATGCCGCA-1	R87038802	R	NPSAD-143-S2	2	MG	Homeo	Homeo_FRMD4A
R87038802-2-ACTTATCCACCGAATT-1	R87038802	R	NPSAD-143-S2	2	MG	Homeo	Homeo_FRMD4A
R87038802-2-AGAAGTAGTGAGCGAT-1	R87038802	R	NPSAD-143-S2	2	MG	Homeo	Homeo_PICALM
R87038802-2-AGACCCGGTTCCGGTG-1	R87038802	R	NPSAD-143-S2	2	MG	Homeo	Homeo_FRMD4A
R87038802-2-AGATCCAGTGCCTATA-1	R87038802	R	NPSAD-143-S2	2	MG	ADAM	ADAM_GPNMB
R87038802-2-AGATCGTAGCACTCAT-1	R87038802	R	NPSAD-143-S2	2	MG	Homeo	Homeo_FRMD4A
R87038802-2-AGCTACAAGTTGGAGC-1	R87038802	R	NPSAD-143-S2	2	MG	Adapt	Adapt_IFI44L
R87038802-2-AGCTTCCTCCCGAACG-1	R87038802	R	NPSAD-143-S2	2	MG	Homeo	Homeo_FRMD4A
R87038802-2-AGGCATTGTCATAGTC-1	R87038802	R	NPSAD-143-S2	2	MG	Homeo	Homeo_FRMD4A
R87038802-2-AGGCCACCAAGCCATT-1	R87038802	R	NPSAD-143-S2	2	MG	Homeo	Homeo_PICALM
R87038802-2-AGGCTGCGTTGTGGCC-1	R87038802	R	NPSAD-143-S2	2	MG	Homeo	Homeo_FRMD4A
R87038802-2-AGGTCTAAGAGACAAG-1	R87038802	R	NPSAD-143-S2	2	MG	Homeo	Homeo_FRMD4A
R87038802-2-AGTAGCTGTAGATTGA-1	R87038802	R	NPSAD-143-S2	2	MG	Homeo	Homeo_FRMD4A
R87038802-2-AGTAGTCAGCGTATGG-1	R87038802	R	NPSAD-143-S2	2	MG	Homeo	Homeo_FRMD4A
R87038802-2-AGTGATCAGGTTACCT-1	R87038802	R	NPSAD-143-S2	2	MG	Homeo	Homeo_PICALM
R87038802-2-ATAGAGACAATAGGGC-1	R87038802	R	NPSAD-143-S2	2	MG	Homeo	Homeo_FRMD4A
R87038802-2-ATCGTAGAGACCATTC-1	R87038802	R	NPSAD-143-S2	2	MG	Homeo	Homeo_FRMD4A
R87038802-2-ATGAGTCGTAGGTACG-1	R87038802	R	NPSAD-143-S2	2	MG	Homeo	Homeo_FRMD4A
R87038802-2-ATTCCCGAGACTTCGT-1	R87038802	R	NPSAD-143-S2	2	MG	Homeo	Homeo_FRMD4A
R87038802-2-CAAAGAATCTATCGCC-1	R87038802	R	NPSAD-143-S2	2	MG	Homeo	Homeo_FRMD4A
R87038802-2-CAACAACAGTTACTCG-1	R87038802	R	NPSAD-143-S2	2	MG	Homeo	Homeo_FRMD4A
R87038802-2-CAACCTCTCTGGTCAA-1	R87038802	R	NPSAD-143-S2	2	MG	Homeo	Homeo_FRMD4A
R87038802-2-CAAGAGGCAATAGTCC-1	R87038802	R	NPSAD-143-S2	2	MG	Homeo	Homeo_FRMD4A
R87038802-2-CAGATACCATTGGGAG-1	R87038802	R	NPSAD-143-S2	2	MG	Homeo	Homeo_PICALM
R87038802-2-CAGATCACATGAGAAT-1	R87038802	R	NPSAD-143-S2	2	PVM	PVM	PVM_CD163
R87038802-2-CAGGTATCAGACCGCT-1	R87038802	R	NPSAD-143-S2	2	MG	Homeo	Homeo_FRMD4A
R87038802-2-CATACCCGTGGGAGAG-1	R87038802	R	NPSAD-143-S2	2	MG	Homeo	Homeo_FRMD4A
R87038802-2-CATCGCTGTTGTACGT-1	R87038802	R	NPSAD-143-S2	2	MG	Homeo	Homeo_FRMD4A
R87038802-2-CATGCAAGTCTGTGTA-1	R87038802	R	NPSAD-143-S2	2	MG	Homeo	Homeo_FRMD4A
R87038802-2-CATTGAGGTGCAAGAC-1	R87038802	R	NPSAD-143-S2	2	MG	Homeo	Homeo_PICALM
R87038802-2-CCAAGCGCAGTTGAAA-1	R87038802	R	NPSAD-143-S2	2	MG	Homeo	Homeo_FRMD4A
R87038802-2-CCACGAGGTCGTGTTA-1	R87038802	R	NPSAD-143-S2	2	MG	Homeo	Homeo_FRMD4A
R87038802-2-CCCTCAATCTGAATGC-1	R87038802	R	NPSAD-143-S2	2	MG	Homeo	Homeo_FRMD4A
R87038802-2-CCGAACGAGATGTTGA-1	R87038802	R	NPSAD-143-S2	2	PVM	PVM	PVM_CD163
R87038802-2-CCGAACGGTCCTGAAT-1	R87038802	R	NPSAD-143-S2	2	MG	Homeo	Homeo_FRMD4A
R87038802-2-CCGCAAGGTTGCTTGA-1	R87038802	R	NPSAD-143-S2	2	MG	Homeo	Homeo_FRMD4A
R87038802-2-CCTATCGTCAGTGATC-1	R87038802	R	NPSAD-143-S2	2	MG	Homeo	Homeo_FRMD4A
R87038802-2-CCTGTTGTCAGGACGA-1	R87038802	R	NPSAD-143-S2	2	PVM	PVM	PVM_CD163
R87038802-2-CGATGCGCAGCGTATT-1	R87038802	R	NPSAD-143-S2	2	MG	Homeo	Homeo_PICALM
R87038802-2-CGATGGCCACGGTGCT-1	R87038802	R	NPSAD-143-S2	2	MG	Homeo	Homeo_FRMD4A
R87038802-2-CGCATAACAGACAAGC-1	R87038802	R	NPSAD-143-S2	2	MG	Homeo	Homeo_PICALM
R87038802-2-CGCCATTCATTGCTTT-1	R87038802	R	NPSAD-143-S2	2	MG	Homeo	Homeo_FRMD4A
R87038802-2-CGTGAATGTGTCATTG-1	R87038802	R	NPSAD-143-S2	2	MG	Homeo	Homeo_FRMD4A
R87038802-2-CTATCTATCAACCTCC-1	R87038802	R	NPSAD-143-S2	2	MG	Homeo	Homeo_PICALM
R87038802-2-CTCAATTGTAGGTGCA-1	R87038802	R	NPSAD-143-S2	2	MG	Homeo	Homeo_FRMD4A
R87038802-2-CTCATCGTCATAGCAC-1	R87038802	R	NPSAD-143-S2	2	MG	Homeo	Homeo_FRMD4A
R87038802-2-CTCCATGGTGCCTTCT-1	R87038802	R	NPSAD-143-S2	2	MG	Homeo	Homeo_FRMD4A
R87038802-2-CTGAATGGTGCCGAAA-1	R87038802	R	NPSAD-143-S2	2	MG	Homeo	Homeo_FRMD4A
R87038802-2-CTGCAGGAGGTTGACG-1	R87038802	R	NPSAD-143-S2	2	MG	Homeo	Homeo_FRMD4A
R87038802-2-CTGCCTATCGCAGATT-1	R87038802	R	NPSAD-143-S2	2	MG	Homeo	Homeo_FRMD4A
R87038802-2-CTGCGAGGTGGTATGG-1	R87038802	R	NPSAD-143-S2	2	MG	Adapt	Adapt_HIF1A
R87038802-2-CTGTCGTGTCTTTCTA-1	R87038802	R	NPSAD-143-S2	2	PVM	PVM	PVM_CD163
R87038802-2-CTGTCGTGTTAAAGTG-1	R87038802	R	NPSAD-143-S2	2	MG	Homeo	Homeo_PICALM
R87038802-2-CTGTGAAGTTGGAGGT-1	R87038802	R	NPSAD-143-S2	2	MG	Homeo	Homeo_FRMD4A
R87038802-2-CTGTGGGGTCGCGGTT-1	R87038802	R	NPSAD-143-S2	2	MG	Homeo	Homeo_FRMD4A
R87038802-2-CTTCAATTCGACGAGA-1	R87038802	R	NPSAD-143-S2	2	MG	Homeo	Homeo_FRMD4A
R87038802-2-GAACACTAGGCTGAAC-1	R87038802	R	NPSAD-143-S2	2	MG	Homeo	Homeo_FRMD4A
R87038802-2-GAACGTTCAACTTCTT-1	R87038802	R	NPSAD-143-S2	2	MG	Homeo	Homeo_FRMD4A
R87038802-2-GAAGCCCTCAAGAAAC-1	R87038802	R	NPSAD-143-S2	2	MG	ADAM	ADAM_GPNMB
R87038802-2-GAAGCGACACGTAGTT-1	R87038802	R	NPSAD-143-S2	2	MG	exAM	exAM_ERN1
R87038802-2-GACATCAAGGATACGC-1	R87038802	R	NPSAD-143-S2	2	MG	Homeo	Homeo_FRMD4A
R87038802-2-GACCAATTCGTTAGTG-1	R87038802	R	NPSAD-143-S2	2	MG	Homeo	Homeo_FRMD4A
R87038802-2-GACGTTACAAGCCTGC-1	R87038802	R	NPSAD-143-S2	2	MG	Homeo	Homeo_FRMD4A
R87038802-2-GACTATGTCTAGACAC-1	R87038802	R	NPSAD-143-S2	2	MG	Homeo	Homeo_FRMD4A
R87038802-2-GAGACCCGTAGTGTGG-1	R87038802	R	NPSAD-143-S2	2	MG	Homeo	Homeo_FRMD4A
R87038802-2-GAGCTGCTCGCCTTGT-1	R87038802	R	NPSAD-143-S2	2	MG	exAM	exAM_ERN1
R87038802-2-GAGTTGTCATAGGTTC-1	R87038802	R	NPSAD-143-S2	2	MG	Homeo	Homeo_FRMD4A
R87038802-2-GAGTTGTGTGCCTGAC-1	R87038802	R	NPSAD-143-S2	2	MG	Homeo	Homeo_FRMD4A
R87038802-2-GATAGCTCAGCTGTAT-1	R87038802	R	NPSAD-143-S2	2	MG	Homeo	Homeo_FRMD4A
R87038802-2-GATCAGTTCAAGTGGG-1	R87038802	R	NPSAD-143-S2	2	MG	Homeo	Homeo_FRMD4A
R87038802-2-GATTTCTCACGGCGTT-1	R87038802	R	NPSAD-143-S2	2	MG	Homeo	Homeo_FRMD4A
R87038802-2-GCAGGCTAGATCCGAG-1	R87038802	R	NPSAD-143-S2	2	MG	Homeo	Homeo_FRMD4A
R87038802-2-GCAGTTACATCCTTCG-1	R87038802	R	NPSAD-143-S2	2	MG	Homeo	Homeo_PICALM
R87038802-2-GCATCGGGTACCAATC-1	R87038802	R	NPSAD-143-S2	2	MG	Homeo	Homeo_FRMD4A
R87038802-2-GCCAGTGGTCGCATCG-1	R87038802	R	NPSAD-143-S2	2	MG	Homeo	Homeo_PICALM
R87038802-2-GCCAGTGTCATTTGCT-1	R87038802	R	NPSAD-143-S2	2	MG	Homeo	Homeo_FRMD4A
R87038802-2-GCGTTTCTCGCCAACG-1	R87038802	R	NPSAD-143-S2	2	MG	Homeo	Homeo_FRMD4A
R87038802-2-GCTGGGTAGAAAGCGA-1	R87038802	R	NPSAD-143-S2	2	MG	Homeo	Homeo_FRMD4A
R87038802-2-GGAATCTAGCTGGCCT-1	R87038802	R	NPSAD-143-S2	2	MG	Homeo	Homeo_FRMD4A
R87038802-2-GGAATCTTCTTTCGAT-1	R87038802	R	NPSAD-143-S2	2	MG	Homeo	Homeo_FRMD4A
R87038802-2-GGCTTTCGTTTGCCGG-1	R87038802	R	NPSAD-143-S2	2	MG	Homeo	Homeo_PICALM
R87038802-2-GGGACCTTCAAGTGTC-1	R87038802	R	NPSAD-143-S2	2	MG	Homeo	Homeo_PICALM
R87038802-2-GGGATGAGTCTACAAC-1	R87038802	R	NPSAD-143-S2	2	MG	Homeo	Homeo_FRMD4A
R87038802-2-GGGATGAGTTGGGAAC-1	R87038802	R	NPSAD-143-S2	2	MG	Homeo	Homeo_FRMD4A
R87038802-2-GGGTCTGTCACATTGG-1	R87038802	R	NPSAD-143-S2	2	MG	Homeo	Homeo_FRMD4A
R87038802-2-GGGTCTGTCGCCGATG-1	R87038802	R	NPSAD-143-S2	2	MG	Homeo	Homeo_FRMD4A
R87038802-2-GGTCTGGGTCACTTAG-1	R87038802	R	NPSAD-143-S2	2	MG	Homeo	Homeo_FRMD4A
R87038802-2-GGTTAACCATTGGATC-1	R87038802	R	NPSAD-143-S2	2	MG	Homeo	Homeo_PICALM
R87038802-2-GTAAGTCCAGCAGAAC-1	R87038802	R	NPSAD-143-S2	2	MG	Homeo	Homeo_FRMD4A
R87038802-2-GTAGCTACAGCGTGCT-1	R87038802	R	NPSAD-143-S2	2	MG	Homeo	Homeo_PICALM
R87038802-2-GTATTGGCAAGAGGCT-1	R87038802	R	NPSAD-143-S2	2	MG	Homeo	Homeo_PICALM
R87038802-2-GTCAAGTGTCTTGCTC-1	R87038802	R	NPSAD-143-S2	2	MG	Homeo	Homeo_FRMD4A
R87038802-2-GTCACGGTCCTAACAG-1	R87038802	R	NPSAD-143-S2	2	MG	Homeo	Homeo_PICALM
R87038802-2-GTCACGGTCTCCGAAA-1	R87038802	R	NPSAD-143-S2	2	MG	Homeo	Homeo_PICALM
R87038802-2-GTCAGCGTCACGGACC-1	R87038802	R	NPSAD-143-S2	2	MG	Homeo	Homeo_FRMD4A
R87038802-2-GTCCACTAGACATACA-1	R87038802	R	NPSAD-143-S2	2	MG	ADAM	ADAM_GPNMB
R87038802-2-GTCTCACCAAGAGGTC-1	R87038802	R	NPSAD-143-S2	2	MG	Homeo	Homeo_PICALM
R87038802-2-GTGCACGTCTCTAGGA-1	R87038802	R	NPSAD-143-S2	2	MG	Adapt	Adapt_HIF1A
R87038802-2-GTGCTGGTCATTGAGC-1	R87038802	R	NPSAD-143-S2	2	MG	Homeo	Homeo_FRMD4A
R87038802-2-GTGGAGAGTGCAATAA-1	R87038802	R	NPSAD-143-S2	2	MG	Homeo	Homeo_FRMD4A
R87038802-2-GTGGCGTCATAACGGG-1	R87038802	R	NPSAD-143-S2	2	MG	Homeo	Homeo_FRMD4A
R87038802-2-GTGGGAAGTTCGAAGG-1	R87038802	R	NPSAD-143-S2	2	MG	Homeo	Homeo_FRMD4A
R87038802-2-GTTCATTAGCTCGGCT-1	R87038802	R	NPSAD-143-S2	2	MG	Homeo	Homeo_PICALM
R87038802-2-GTTGCGGTCGTAGTGT-1	R87038802	R	NPSAD-143-S2	2	MG	Homeo	Homeo_PICALM
R87038802-2-GTTGCGGTCTTGGTCC-1	R87038802	R	NPSAD-143-S2	2	MG	Homeo	Homeo_FRMD4A
R87038802-2-GTTGTCCAGACACACG-1	R87038802	R	NPSAD-143-S2	2	MG	Homeo	Homeo_PICALM
R87038802-2-GTTGTCCAGCACGGAT-1	R87038802	R	NPSAD-143-S2	2	MG	Homeo	Homeo_FRMD4A
R87038802-2-TAACGACTCACGTAGT-1	R87038802	R	NPSAD-143-S2	2	MG	Homeo	Homeo_PICALM
R87038802-2-TAAGCGTGTGAGGCAT-1	R87038802	R	NPSAD-143-S2	2	MG	Adapt	Adapt_AIF1
R87038802-2-TAAGTCGGTCTTCATT-1	R87038802	R	NPSAD-143-S2	2	MG	Homeo	Homeo_FRMD4A
R87038802-2-TACATTCGTTTGCAGT-1	R87038802	R	NPSAD-143-S2	2	MG	Homeo	Homeo_FRMD4A
R87038802-2-TACCGGGTCTACTGCC-1	R87038802	R	NPSAD-143-S2	2	MG	Homeo	Homeo_PICALM
R87038802-2-TACGGTAGTTGCCAAT-1	R87038802	R	NPSAD-143-S2	2	MG	Homeo	Homeo_PICALM
R87038802-2-TACTTACTCTCGAACA-1	R87038802	R	NPSAD-143-S2	2	MG	Homeo	Homeo_FRMD4A
R87038802-2-TAGAGTCCAGCTGGTC-1	R87038802	R	NPSAD-143-S2	2	MG	Homeo	Homeo_FRMD4A
R87038802-2-TAGAGTCTCAAGTTGC-1	R87038802	R	NPSAD-143-S2	2	MG	Homeo	Homeo_FRMD4A
R87038802-2-TATACCTGTGATGAAT-1	R87038802	R	NPSAD-143-S2	2	MG	Homeo	Homeo_FRMD4A
R87038802-2-TCAATTCGTAGGTTTC-1	R87038802	R	NPSAD-143-S2	2	MG	Homeo	Homeo_FRMD4A
R87038802-2-TCACATTTCGCAGTTA-1	R87038802	R	NPSAD-143-S2	2	MG	Homeo	Homeo_PICALM
R87038802-2-TCAGTTTGTTAACAGA-1	R87038802	R	NPSAD-143-S2	2	MG	Homeo	Homeo_PICALM
R87038802-2-TCATTGTTCTAAGGAA-1	R87038802	R	NPSAD-143-S2	2	MG	Homeo	Homeo_FRMD4A
R87038802-2-TCCATCGGTTTGGGTT-1	R87038802	R	NPSAD-143-S2	2	MG	Homeo	Homeo_FRMD4A
R87038802-2-TCCTTTCGTTAGGGAC-1	R87038802	R	NPSAD-143-S2	2	MG	Homeo	Homeo_PICALM
R87038802-2-TCGCTCAAGGATGTTA-1	R87038802	R	NPSAD-143-S2	2	MG	Homeo	Homeo_FRMD4A
R87038802-2-TCGGATAGTCTGCATA-1	R87038802	R	NPSAD-143-S2	2	MG	Homeo	Homeo_FRMD4A
R87038802-2-TCTCTGGAGAATTGTG-1	R87038802	R	NPSAD-143-S2	2	PVM	PVM	PVM_CD163
R87038802-2-TCTGTCGTCCATCACC-1	R87038802	R	NPSAD-143-S2	2	MG	Homeo	Homeo_FRMD4A
R87038802-2-TCTTCCTAGCACCAGA-1	R87038802	R	NPSAD-143-S2	2	MG	Homeo	Homeo_PICALM
R87038802-2-TCTTTGATCTCTCTTC-1	R87038802	R	NPSAD-143-S2	2	MG	Homeo	Homeo_FRMD4A
R87038802-2-TGACAGTGTTCTTGTT-1	R87038802	R	NPSAD-143-S2	2	MG	Homeo	Homeo_FRMD4A
R87038802-2-TGAGGAGAGACTCAAA-1	R87038802	R	NPSAD-143-S2	2	MG	Homeo	Homeo_FRMD4A
R87038802-2-TGATGCATCTGCGGCA-1	R87038802	R	NPSAD-143-S2	2	MG	Adapt	Adapt_HIST
R87038802-2-TGCAGGCGTTGACTGT-1	R87038802	R	NPSAD-143-S2	2	MG	Homeo	Homeo_FRMD4A
R87038802-2-TGCAGTAGTCGAGCAA-1	R87038802	R	NPSAD-143-S2	2	MG	Homeo	Homeo_FRMD4A
R87038802-2-TGCATCCGTAACGGTG-1	R87038802	R	NPSAD-143-S2	2	MG	Homeo	Homeo_FRMD4A
R87038802-2-TGCATCCTCCGCACGA-1	R87038802	R	NPSAD-143-S2	2	MG	Homeo	Homeo_FRMD4A
R87038802-2-TGCTGAACAAAGCGTG-1	R87038802	R	NPSAD-143-S2	2	MG	Homeo	Homeo_FRMD4A
R87038802-2-TGCTTCGAGTGAGTGC-1	R87038802	R	NPSAD-143-S2	2	MG	Homeo	Homeo_FRMD4A
R87038802-2-TGGAGGATCCTTCAGC-1	R87038802	R	NPSAD-143-S2	2	MG	Homeo	Homeo_PICALM
R87038802-2-TGTCAGACAAACACCT-1	R87038802	R	NPSAD-143-S2	2	PVM	PVM	PVM_CD163
R87038802-2-TGTCCTGCAAATGGTA-1	R87038802	R	NPSAD-143-S2	2	MG	Homeo	Homeo_PICALM
R87038802-2-TGTGATGAGTCACACT-1	R87038802	R	NPSAD-143-S2	2	MG	Homeo	Homeo_FRMD4A
R87038802-2-TGTGTGATCACGATAC-1	R87038802	R	NPSAD-143-S2	2	MG	Homeo	Homeo_FRMD4A
R87038802-2-TTACCGCTCAGCTTGA-1	R87038802	R	NPSAD-143-S2	2	MG	Homeo	Homeo_PICALM
R87038802-2-TTCCAATTCGACGACC-1	R87038802	R	NPSAD-143-S2	2	MG	Homeo	Homeo_PICALM
R87038802-2-TTCTTCCTCTACTGAG-1	R87038802	R	NPSAD-143-S2	2	MG	Homeo	Homeo_PICALM
R87038802-2-TTCTTGACATGAATCC-1	R87038802	R	NPSAD-143-S2	2	MG	Homeo	Homeo_FRMD4A
R87038802-2-TTGAACGGTTGGGTTT-1	R87038802	R	NPSAD-143-S2	2	MG	Homeo	Homeo_PICALM
R87038802-2-TTGAACGTCGCAAGAG-1	R87038802	R	NPSAD-143-S2	2	MG	Homeo	Homeo_FRMD4A
R87038802-2-TTGATGGCAGCCCACA-1	R87038802	R	NPSAD-143-S2	2	PVM	PVM	PVM_CD163
R87038802-2-TTGGGTAGTACCTGTA-1	R87038802	R	NPSAD-143-S2	2	MG	Homeo	Homeo_FRMD4A
R87038802-2-TTTACGTAGCTGTTCA-1	R87038802	R	NPSAD-143-S2	2	MG	Homeo	Homeo_FRMD4A
R87101984-2-AAACGCTTCCGCCTAT-0	R87101984	R	NPSAD-20210119-C2	2	MG	Adapt	Adapt_TMEM163
R87101984-2-AACTTCTGTACTGCGC-0	R87101984	R	NPSAD-20210119-C2	2	PVM	PVM	PVM_CD163
R87101984-2-AATGCCAGTCCCTGAG-0	R87101984	R	NPSAD-20210119-C2	2	MG	Adapt	Adapt_AIF1
R87101984-2-AATGGCTCAGAAATTG-0	R87101984	R	NPSAD-20210119-C2	2	MG	Adapt	Adapt_AIF1
R87101984-2-AATGGCTTCTGGACCG-0	R87101984	R	NPSAD-20210119-C2	2	PVM	PVM	PVM_CD163
R87101984-2-ACAACCACATCTCGTC-0	R87101984	R	NPSAD-20210119-C2	2	MG	Adapt	Adapt_HIST
R87101984-2-ACACTGATCGGTCACG-0	R87101984	R	NPSAD-20210119-C2	2	PVM	PVM	PVM_CD163
R87101984-2-ACAGAAAGTTCAAGGG-0	R87101984	R	NPSAD-20210119-C2	2	PVM	PVM	PVM_CD163
R87101984-2-ACAGCCGGTAAGCGGT-0	R87101984	R	NPSAD-20210119-C2	2	PVM	PVM	PVM_CD163
R87101984-2-ACATTTCTCGTGCAGC-0	R87101984	R	NPSAD-20210119-C2	2	PVM	PVM	PVM_CD163
R87101984-2-ACGTAACTCGGTAAGG-0	R87101984	R	NPSAD-20210119-C2	2	PVM	PVM	PVM_CD163
R87101984-2-ACGTTCCGTCGCTCGA-0	R87101984	R	NPSAD-20210119-C2	2	PVM	PVM	PVM_CD163
R87101984-2-ACTACGAAGAGCCTGA-0	R87101984	R	NPSAD-20210119-C2	2	MG	Adapt	Adapt_AIF1
R87101984-2-ACTCCCAAGCGATGCA-0	R87101984	R	NPSAD-20210119-C2	2	PVM	PVM	PVM_CD163
R87101984-2-ACTCTCGAGTAGAATC-0	R87101984	R	NPSAD-20210119-C2	2	PVM	PVM	PVM_CD163
R87101984-2-ACTCTCGTCCTTGACC-0	R87101984	R	NPSAD-20210119-C2	2	MG	Prolif	Prolif_MKI67
R87101984-2-ACTGTGAAGATTGCGG-0	R87101984	R	NPSAD-20210119-C2	2	PVM	PVM	PVM_CD163
R87101984-2-ACTTCCGGTAGTGATA-0	R87101984	R	NPSAD-20210119-C2	2	PVM	PVM	PVM_CD163
R87101984-2-AGACTCACATCGTTCC-0	R87101984	R	NPSAD-20210119-C2	2	PVM	PVM	PVM_CD163
R87101984-2-AGCGATTTCTTTGATC-0	R87101984	R	NPSAD-20210119-C2	2	MG	Adapt	Adapt_AIF1
R87101984-2-AGGAATAAGGCTAAAT-0	R87101984	R	NPSAD-20210119-C2	2	MG	Adapt	Adapt_AIF1
R87101984-2-AGGTAGGCAAACCATC-0	R87101984	R	NPSAD-20210119-C2	2	PVM	PVM	PVM_CD163
R87101984-2-AGGTCTAGTGCTTATG-0	R87101984	R	NPSAD-20210119-C2	2	PVM	PVM	PVM_CD163
R87101984-2-AGTAGCTTCGCTATTT-0	R87101984	R	NPSAD-20210119-C2	2	PVM	PVM	PVM_CD163
R87101984-2-AGTCATGTCCCGTGTT-0	R87101984	R	NPSAD-20210119-C2	2	MG	Adapt	Adapt_AIF1
R87101984-2-AGTCTCCGTTTACTGG-0	R87101984	R	NPSAD-20210119-C2	2	PVM	PVM	PVM_CD163
R87101984-2-AGTGTTGCACGCCACA-0	R87101984	R	NPSAD-20210119-C2	2	PVM	PVM	PVM_CD163
R87101984-2-ATCGATGGTATGTGTC-0	R87101984	R	NPSAD-20210119-C2	2	PVM	PVM	PVM_CD163
R87101984-2-ATCTCTAAGCCATTGT-0	R87101984	R	NPSAD-20210119-C2	2	PVM	PVM	PVM_CD163
R87101984-2-ATCTTCAAGCCTCTGG-0	R87101984	R	NPSAD-20210119-C2	2	PVM	PVM	PVM_CD163
R87101984-2-ATTCATCCAGATAAAC-0	R87101984	R	NPSAD-20210119-C2	2	PVM	PVM	PVM_CD163
R87101984-2-ATTCGTTTCACAATGC-0	R87101984	R	NPSAD-20210119-C2	2	PVM	PVM	PVM_CD163
R87101984-2-ATTTACCTCTATCCAT-0	R87101984	R	NPSAD-20210119-C2	2	MG	Adapt	Adapt_AIF1
R87101984-2-CAACAACAGAGCCCAA-0	R87101984	R	NPSAD-20210119-C2	2	MG	Adapt	Adapt_AIF1
R87101984-2-CAACCAAGTACAAAGT-0	R87101984	R	NPSAD-20210119-C2	2	PVM	PVM	PVM_CD163
R87101984-2-CACTAAGAGAGAGAAC-0	R87101984	R	NPSAD-20210119-C2	2	PVM	PVM	PVM_CD163
R87101984-2-CACTGAAGTGAGTTGG-0	R87101984	R	NPSAD-20210119-C2	2	PVM	PVM	PVM_CD163
R87101984-2-CAGATCACATGGCGCT-0	R87101984	R	NPSAD-20210119-C2	2	MG	Adapt	Adapt_HIST
R87101984-2-CAGGGCTTCTGGTTGA-0	R87101984	R	NPSAD-20210119-C2	2	PVM	PVM	PVM_CD163
R87101984-2-CAGTTAGCAGTCAGTT-0	R87101984	R	NPSAD-20210119-C2	2	PVM	PVM	PVM_CD163
R87101984-2-CATCCACAGATGGTCG-0	R87101984	R	NPSAD-20210119-C2	2	MG	Adapt	Adapt_HIST
R87101984-2-CATCCACCAACGCCCA-0	R87101984	R	NPSAD-20210119-C2	2	PVM	PVM	PVM_CD163
R87101984-2-CATGAGTGTGTAACGG-0	R87101984	R	NPSAD-20210119-C2	2	PVM	PVM	PVM_CD163
R87101984-2-CATTCCGTCACCTCAC-0	R87101984	R	NPSAD-20210119-C2	2	PVM	PVM	PVM_CD163
R87101984-2-CATTGCCAGTGGTGAC-0	R87101984	R	NPSAD-20210119-C2	2	PVM	PVM	PVM_CD163
R87101984-2-CCACACTCACACACGC-0	R87101984	R	NPSAD-20210119-C2	2	MG	Homeo	Homeo_PICALM
R87101984-2-CCACTTGGTAACCCTA-0	R87101984	R	NPSAD-20210119-C2	2	PVM	PVM	PVM_CD163
R87101984-2-CCCAACTCAGTCTACA-0	R87101984	R	NPSAD-20210119-C2	2	PVM	PVM	PVM_CD163
R87101984-2-CCCAACTTCTTCTAAC-0	R87101984	R	NPSAD-20210119-C2	2	PVM	PVM	PVM_CD163
R87101984-2-CCGTGAGCAGGAATCG-0	R87101984	R	NPSAD-20210119-C2	2	PVM	PVM	PVM_CD163
R87101984-2-CCTCTCCAGGAATCGC-0	R87101984	R	NPSAD-20210119-C2	2	PVM	PVM	PVM_CD163
R87101984-2-CGAATTGCATCGGCCA-0	R87101984	R	NPSAD-20210119-C2	2	PVM	PVM	PVM_CD163
R87101984-2-CGATCGGTCAACTCTT-0	R87101984	R	NPSAD-20210119-C2	2	PVM	PVM	PVM_CD163
R87101984-2-CGCAGGTGTTCTTAGG-0	R87101984	R	NPSAD-20210119-C2	2	MG	Adapt	Adapt_AIF1
R87101984-2-CGCCAGAGTGGACAGT-0	R87101984	R	NPSAD-20210119-C2	2	PVM	PVM	PVM_CD163
R87101984-2-CGTCCATCATATGGCT-0	R87101984	R	NPSAD-20210119-C2	2	PVM	PVM	PVM_CD163
R87101984-2-CGTTGGGGTGGTCCGT-0	R87101984	R	NPSAD-20210119-C2	2	PVM	PVM	PVM_CD163
R87101984-2-CTACGGGCACGAGGTA-0	R87101984	R	NPSAD-20210119-C2	2	MG	Homeo	Homeo_PICALM
R87101984-2-CTCAGGGTCCGTAGGC-0	R87101984	R	NPSAD-20210119-C2	2	MG	Prolif	Prolif_MKI67
R87101984-2-CTCAGTCAGACCATTC-0	R87101984	R	NPSAD-20210119-C2	2	PVM	PVM	PVM_CD163
R87101984-2-CTCAGTCAGGGACACT-0	R87101984	R	NPSAD-20210119-C2	2	PVM	PVM	PVM_CD163
R87101984-2-CTCATGCAGGTAAGTT-0	R87101984	R	NPSAD-20210119-C2	2	PVM	PVM	PVM_CD163
R87101984-2-CTCCAACGTTATAGCC-0	R87101984	R	NPSAD-20210119-C2	2	PVM	PVM	PVM_CD163
R87101984-2-CTCCTTTAGGTCACCC-0	R87101984	R	NPSAD-20210119-C2	2	MG	Adapt	Adapt_TMEM163
R87101984-2-CTCTCAGCAGAGACTG-0	R87101984	R	NPSAD-20210119-C2	2	PVM	PVM	PVM_CD163
R87101984-2-CTGCTCAGTCCTTGTC-0	R87101984	R	NPSAD-20210119-C2	2	PVM	PVM	PVM_CD163
R87101984-2-CTGGTCTCATGCCGGT-0	R87101984	R	NPSAD-20210119-C2	2	MG	Homeo	Homeo_PICALM
R87101984-2-CTTACCGAGGTCCCTG-0	R87101984	R	NPSAD-20210119-C2	2	MG	Homeo	Homeo_PICALM
R87101984-2-CTTCAATGTAGGCTCC-0	R87101984	R	NPSAD-20210119-C2	2	PVM	PVM	PVM_CD163
R87101984-2-GACCCTTAGAGGATCC-0	R87101984	R	NPSAD-20210119-C2	2	PVM	PVM	PVM_CD163
R87101984-2-GAGAGGTCAGGCGTTC-0	R87101984	R	NPSAD-20210119-C2	2	MG	Adapt	Adapt_AIF1
R87101984-2-GAGTCATAGCCATTCA-0	R87101984	R	NPSAD-20210119-C2	2	PVM	PVM	PVM_CD163
R87101984-2-GATCAGTTCTAACACG-0	R87101984	R	NPSAD-20210119-C2	2	PVM	PVM	PVM_CD163
R87101984-2-GATTCTTTCTCCTACG-0	R87101984	R	NPSAD-20210119-C2	2	PVM	PVM	PVM_CD163
R87101984-2-GATTGGTTCCGACAGC-0	R87101984	R	NPSAD-20210119-C2	2	PVM	PVM	PVM_CD163
R87101984-2-GATTTCTTCGATACTG-0	R87101984	R	NPSAD-20210119-C2	2	PVM	PVM	PVM_CD163
R87101984-2-GCACGTGTCTACTCAT-0	R87101984	R	NPSAD-20210119-C2	2	PVM	PVM	PVM_CD163
R87101984-2-GCCAGCACAGAACTCT-0	R87101984	R	NPSAD-20210119-C2	2	MG	Homeo	Homeo_PICALM
R87101984-2-GCCGATGCACCGTGAC-0	R87101984	R	NPSAD-20210119-C2	2	PVM	PVM	PVM_CD163
R87101984-2-GCTACAACATTCTTCA-0	R87101984	R	NPSAD-20210119-C2	2	PVM	PVM	PVM_CD163
R87101984-2-GCTTCACGTAGACTGG-0	R87101984	R	NPSAD-20210119-C2	2	PVM	PVM	PVM_CD163
R87101984-2-GCTTTCGAGCTCCATA-0	R87101984	R	NPSAD-20210119-C2	2	PVM	PVM	PVM_CD163
R87101984-2-GCTTTCGCACAACGAG-0	R87101984	R	NPSAD-20210119-C2	2	PVM	PVM	PVM_CD163
R87101984-2-GGAGAACGTCGAAGCA-0	R87101984	R	NPSAD-20210119-C2	2	PVM	PVM	PVM_CD163
R87101984-2-GGAGGTACACAGCATT-0	R87101984	R	NPSAD-20210119-C2	2	PVM	PVM	PVM_CD163
R87101984-2-GGGATCCGTATTCCGA-0	R87101984	R	NPSAD-20210119-C2	2	PVM	PVM	PVM_CD163
R87101984-2-GGGTGAAAGGAGTCTG-0	R87101984	R	NPSAD-20210119-C2	2	MG	Prolif	Prolif_MKI67
R87101984-2-GGTCACGCATGGATCT-0	R87101984	R	NPSAD-20210119-C2	2	PVM	PVM	PVM_CD163
R87101984-2-GGTCACGGTCCAAAGG-0	R87101984	R	NPSAD-20210119-C2	2	PVM	PVM	PVM_CD163
R87101984-2-GTAACACGTAGGCAGT-0	R87101984	R	NPSAD-20210119-C2	2	MG	Homeo	Homeo_PICALM
R87101984-2-GTAACCAGTAGCGTCC-0	R87101984	R	NPSAD-20210119-C2	2	MG	Adapt	Adapt_AIF1
R87101984-2-GTAATCGGTTACACAC-0	R87101984	R	NPSAD-20210119-C2	2	PVM	PVM	PVM_CD163
R87101984-2-GTAGGAGCATCGCCTT-0	R87101984	R	NPSAD-20210119-C2	2	MG	Adapt	Adapt_AIF1
R87101984-2-GTATTGGCATACCGTA-0	R87101984	R	NPSAD-20210119-C2	2	PVM	PVM	PVM_CD163
R87101984-2-GTCATTTGTCCATCTC-0	R87101984	R	NPSAD-20210119-C2	2	PVM	PVM	PVM_CD163
R87101984-2-GTCCTCAAGCCGCACT-0	R87101984	R	NPSAD-20210119-C2	2	PVM	PVM	PVM_CD163
R87101984-2-GTCCTCATCACCTCGT-0	R87101984	R	NPSAD-20210119-C2	2	MG	Homeo	Homeo_PICALM
R87101984-2-GTCGCGAAGTCTGGTT-0	R87101984	R	NPSAD-20210119-C2	2	PVM	PVM	PVM_CD163
R87101984-2-GTCTTTAGTTATGACC-0	R87101984	R	NPSAD-20210119-C2	2	MG	Adapt	Adapt_AIF1
R87101984-2-GTGCGTGAGGCGCTTC-0	R87101984	R	NPSAD-20210119-C2	2	PVM	PVM	PVM_CD163
R87101984-2-GTGGCGTGTGTGCTTA-0	R87101984	R	NPSAD-20210119-C2	2	MG	Adapt	Adapt_HSPA1A
R87101984-2-GTGTAACAGCATCCCG-0	R87101984	R	NPSAD-20210119-C2	2	MG	Homeo	Homeo_PICALM
R87101984-2-GTTAGACTCAACTGAC-0	R87101984	R	NPSAD-20210119-C2	2	PVM	PVM	PVM_CD163
R87101984-2-GTTCTATGTTCTCCAC-0	R87101984	R	NPSAD-20210119-C2	2	MG	Adapt	Adapt_AIF1
R87101984-2-GTTGAACCATCCGTGG-0	R87101984	R	NPSAD-20210119-C2	2	PVM	PVM	PVM_CD163
R87101984-2-GTTGAACTCTTACTGT-0	R87101984	R	NPSAD-20210119-C2	2	PVM	PVM	PVM_CD163
R87101984-2-GTTGCGGAGAAAGCGA-0	R87101984	R	NPSAD-20210119-C2	2	PVM	PVM	PVM_CD163
R87101984-2-TAACGACGTTGTTGCA-0	R87101984	R	NPSAD-20210119-C2	2	MG	Homeo	Homeo_PICALM
R87101984-2-TAAGCCAAGAGCATCG-0	R87101984	R	NPSAD-20210119-C2	2	PVM	PVM	PVM_CD163
R87101984-2-TAAGTCGGTCACTGAT-0	R87101984	R	NPSAD-20210119-C2	2	MG	Prolif	Prolif_MKI67
R87101984-2-TACACCCTCATTGTTC-0	R87101984	R	NPSAD-20210119-C2	2	PVM	PVM	PVM_CD163
R87101984-2-TACCGAAGTATCGTAC-0	R87101984	R	NPSAD-20210119-C2	2	PVM	PVM	PVM_CD163
R87101984-2-TACCTCGTCGCGGACT-0	R87101984	R	NPSAD-20210119-C2	2	PVM	PVM	PVM_CD163
R87101984-2-TAGGGTTAGACTTAAG-0	R87101984	R	NPSAD-20210119-C2	2	PVM	PVM	PVM_CD163
R87101984-2-TAGGGTTGTGCAACAG-0	R87101984	R	NPSAD-20210119-C2	2	PVM	PVM	PVM_CD163
R87101984-2-TAGGTACAGAGTCACG-0	R87101984	R	NPSAD-20210119-C2	2	PVM	PVM	PVM_CD163
R87101984-2-TAGTGCATCCTGGTCT-0	R87101984	R	NPSAD-20210119-C2	2	PVM	PVM	PVM_CD163
R87101984-2-TATACCTTCCCGTAAA-0	R87101984	R	NPSAD-20210119-C2	2	MG	Adapt	Adapt_AIF1
R87101984-2-TCAAGACTCCCTCAAC-0	R87101984	R	NPSAD-20210119-C2	2	MG	Adapt	Adapt_HIST
R87101984-2-TCAAGCATCAAATAGG-0	R87101984	R	NPSAD-20210119-C2	2	PVM	PVM	PVM_CD163
R87101984-2-TCAATCTCAACACACT-0	R87101984	R	NPSAD-20210119-C2	2	PVM	PVM	PVM_CD163
R87101984-2-TCACAAGTCCACCTGT-0	R87101984	R	NPSAD-20210119-C2	2	MG	Adapt	Adapt_HSPA1A
R87101984-2-TCAGCAAGTGTTTACG-0	R87101984	R	NPSAD-20210119-C2	2	PVM	PVM	PVM_CD163
R87101984-2-TCAGGTAAGTATGTAG-0	R87101984	R	NPSAD-20210119-C2	2	PVM	PVM	PVM_CD163
R87101984-2-TCAGTTTGTATCCTTT-0	R87101984	R	NPSAD-20210119-C2	2	PVM	PVM	PVM_CD163
R87101984-2-TCATCCGCACTGGCGT-0	R87101984	R	NPSAD-20210119-C2	2	PVM	PVM	PVM_CD163
R87101984-2-TCATGAGTCTAGACAC-0	R87101984	R	NPSAD-20210119-C2	2	MG	Adapt	Adapt_AIF1
R87101984-2-TCATGGACAGCTTTGA-0	R87101984	R	NPSAD-20210119-C2	2	MG	Homeo	Homeo_PICALM
R87101984-2-TCCATCGTCGTAGTGT-0	R87101984	R	NPSAD-20210119-C2	2	MG	Adapt	Adapt_AIF1
R87101984-2-TCCGGGATCTCTGCCA-0	R87101984	R	NPSAD-20210119-C2	2	PVM	PVM	PVM_CD163
R87101984-2-TCCGTGTTCTCATGGA-0	R87101984	R	NPSAD-20210119-C2	2	MG	Adapt	Adapt_HIF1A
R87101984-2-TCCTCTTAGGGCCTCT-0	R87101984	R	NPSAD-20210119-C2	2	PVM	PVM	PVM_CD163
R87101984-2-TCCTGCATCCACCTCA-0	R87101984	R	NPSAD-20210119-C2	2	PVM	PVM	PVM_CD163
R87101984-2-TCCTTTCAGTAAACTG-0	R87101984	R	NPSAD-20210119-C2	2	MG	Adapt	Adapt_HIST
R87101984-2-TCGATTTCATACTGTG-0	R87101984	R	NPSAD-20210119-C2	2	PVM	PVM	PVM_CD163
R87101984-2-TCGGATACAGTTCACA-0	R87101984	R	NPSAD-20210119-C2	2	PVM	PVM	PVM_CD163
R87101984-2-TCGTAGAGTCTCCTGT-0	R87101984	R	NPSAD-20210119-C2	2	PVM	PVM	PVM_CD163
R87101984-2-TCTGGCTGTCGTGGTC-0	R87101984	R	NPSAD-20210119-C2	2	MG	Homeo	Homeo_PICALM
R87101984-2-TCTGTCGTCGGTGTAT-0	R87101984	R	NPSAD-20210119-C2	2	MG	Adapt	Adapt_HSPA1A
R87101984-2-TCTTGCGCATCCGTTC-0	R87101984	R	NPSAD-20210119-C2	2	MG	Homeo	Homeo_PICALM
R87101984-2-TGACTCCGTTGTTGAC-0	R87101984	R	NPSAD-20210119-C2	2	PVM	PVM	PVM_CD163
R87101984-2-TGATCAGGTGGCTGCT-0	R87101984	R	NPSAD-20210119-C2	2	PVM	PVM	PVM_CD163
R87101984-2-TGATGGTAGTCGAAGC-0	R87101984	R	NPSAD-20210119-C2	2	PVM	PVM	PVM_CD163
R87101984-2-TGCACGGTCGGCTTCT-0	R87101984	R	NPSAD-20210119-C2	2	PVM	PVM	PVM_CD163
R87101984-2-TGCATGAAGATGGTCG-0	R87101984	R	NPSAD-20210119-C2	2	PVM	PVM	PVM_CD163
R87101984-2-TGCGGGTAGGTCGACA-0	R87101984	R	NPSAD-20210119-C2	2	MG	Adapt	Adapt_HIST
R87101984-2-TGCGGGTGTCAAGCGA-0	R87101984	R	NPSAD-20210119-C2	2	PVM	PVM	PVM_CD163
R87101984-2-TGGATCATCTTTGCTA-0	R87101984	R	NPSAD-20210119-C2	2	PVM	PVM	PVM_CD163
R87101984-2-TGTAGACCAAGAAATC-0	R87101984	R	NPSAD-20210119-C2	2	PVM	PVM	PVM_CD163
R87101984-2-TGTTACTTCGTGGAAG-0	R87101984	R	NPSAD-20210119-C2	2	PVM	PVM	PVM_CD163
R87101984-2-TGTTGGAAGATTCGAA-0	R87101984	R	NPSAD-20210119-C2	2	PVM	PVM	PVM_CD163
R87101984-2-TGTTGGAAGTCAGGGT-0	R87101984	R	NPSAD-20210119-C2	2	PVM	PVM	PVM_CD163
R87101984-2-TTACCATTCTATCCAT-0	R87101984	R	NPSAD-20210119-C2	2	PVM	PVM	PVM_CD163
R87101984-2-TTACTGTAGGCTCTCG-0	R87101984	R	NPSAD-20210119-C2	2	MG	Adapt	Adapt_AIF1
R87101984-2-TTCCTCTGTAGTTACC-0	R87101984	R	NPSAD-20210119-C2	2	PVM	PVM	PVM_CD163
R87101984-2-TTCTCTCTCTCGCAGG-0	R87101984	R	NPSAD-20210119-C2	2	PVM	PVM	PVM_CD163
R87101984-2-TTCTGTATCTCGGCTT-0	R87101984	R	NPSAD-20210119-C2	2	MG	Adapt	Adapt_HIST
R87101984-2-TTCTGTATCTGTCCGT-0	R87101984	R	NPSAD-20210119-C2	2	PVM	PVM	PVM_CD163
R87101984-2-TTGCCTGGTGACACAG-0	R87101984	R	NPSAD-20210119-C2	2	MG	Adapt	Adapt_HIST
R87101984-2-TTGTTTGTCCCAGCGA-0	R87101984	R	NPSAD-20210119-C2	2	MG	Adapt	Adapt_HIST
R87101984-2-TTTACCAGTGGAGGTT-0	R87101984	R	NPSAD-20210119-C2	2	MG	Adapt	Adapt_HIST
R87101984-2-TTTACGTTCTACTGAG-0	R87101984	R	NPSAD-20210119-C2	2	PVM	PVM	PVM_CD163
R87101984-2-TTTCCTCAGTAGAGTT-0	R87101984	R	NPSAD-20210119-C2	2	PVM	PVM	PVM_CD163
R87101984-2-TTTGATCCAGAGGTAC-0	R87101984	R	NPSAD-20210119-C2	2	MG	Adapt	Adapt_AIF1
R87101984-1-AAAGTGAAGGCTGGAT-1	R87101984	R	NPSAD-20210119-C1	1	PVM	PVM	PVM_CD163
R87101984-1-AAATGGACAACCTAAC-1	R87101984	R	NPSAD-20210119-C1	1	PVM	PVM	PVM_CD163
R87101984-1-AACCCAAGTTACGCCG-1	R87101984	R	NPSAD-20210119-C1	1	PVM	PVM	PVM_CD163
R87101984-1-AACTTCTAGCGCTTCG-1	R87101984	R	NPSAD-20210119-C1	1	MG	Adapt	Adapt_TMEM163
R87101984-1-AAGACAACACCCTTGT-1	R87101984	R	NPSAD-20210119-C1	1	PVM	PVM	PVM_CD163
R87101984-1-AAGTGAAGTCAAACGG-1	R87101984	R	NPSAD-20210119-C1	1	PVM	PVM	PVM_CD163
R87101984-1-AAGTTCGCACTGGACC-1	R87101984	R	NPSAD-20210119-C1	1	PVM	PVM	PVM_CD163
R87101984-1-AATGACCGTAGCTAAA-1	R87101984	R	NPSAD-20210119-C1	1	PVM	PVM	PVM_CD163
R87101984-1-AATTTCCTCTCGGCTT-1	R87101984	R	NPSAD-20210119-C1	1	PVM	PVM	PVM_CD163
R87101984-1-ACACAGTTCGCAATGT-1	R87101984	R	NPSAD-20210119-C1	1	PVM	PVM	PVM_CD163
R87101984-1-ACACTGATCATTACCT-1	R87101984	R	NPSAD-20210119-C1	1	MG	Adapt	Adapt_HIST
R87101984-1-ACATCGATCGCCAGAC-1	R87101984	R	NPSAD-20210119-C1	1	PVM	PVM	PVM_CD163
R87101984-1-ACCACAACAGACACAG-1	R87101984	R	NPSAD-20210119-C1	1	PVM	PVM	PVM_CD163
R87101984-1-ACCACAAGTTCTTGTT-1	R87101984	R	NPSAD-20210119-C1	1	PVM	PVM	PVM_CD163
R87101984-1-ACCCAAACAACATCGT-1	R87101984	R	NPSAD-20210119-C1	1	MG	ADAM	ADAM_GPNMB
R87101984-1-ACCGTTCCAGCTTTCC-1	R87101984	R	NPSAD-20210119-C1	1	PVM	PVM	PVM_CD163
R87101984-1-ACGCACGGTCACAATC-1	R87101984	R	NPSAD-20210119-C1	1	PVM	PVM	PVM_CD163
R87101984-1-ACGGTTAGTCGTACTA-1	R87101984	R	NPSAD-20210119-C1	1	PVM	PVM	PVM_CD163
R87101984-1-ACGTAACTCGGCTTGG-1	R87101984	R	NPSAD-20210119-C1	1	PVM	PVM	PVM_CD163
R87101984-1-ACGTAGTGTACCCAGC-1	R87101984	R	NPSAD-20210119-C1	1	MG	Adapt	Adapt_AIF1
R87101984-1-ACGTCCTGTCACATTG-1	R87101984	R	NPSAD-20210119-C1	1	PVM	PVM	PVM_CD163
R87101984-1-ACTATTCTCCCTAGGG-1	R87101984	R	NPSAD-20210119-C1	1	PVM	PVM	PVM_CD163
R87101984-1-ACTGATGGTGGCTGCT-1	R87101984	R	NPSAD-20210119-C1	1	PVM	PVM	PVM_CD163
R87101984-1-ACTTAGGCATACCGTA-1	R87101984	R	NPSAD-20210119-C1	1	MG	Adapt	Adapt_AIF1
R87101984-1-AGAAGTATCTGCAGCG-1	R87101984	R	NPSAD-20210119-C1	1	MG	Adapt	Adapt_TMEM163
R87101984-1-AGACACTAGTTGCCCG-1	R87101984	R	NPSAD-20210119-C1	1	PVM	PVM	PVM_CD163
R87101984-1-AGACAGGTCGCTTACC-1	R87101984	R	NPSAD-20210119-C1	1	PVM	PVM	PVM_CD163
R87101984-1-AGACCATTCCTATTGT-1	R87101984	R	NPSAD-20210119-C1	1	MG	Adapt	Adapt_HIF1A
R87101984-1-AGAGCCCCACCCGTAG-1	R87101984	R	NPSAD-20210119-C1	1	PVM	PVM	PVM_CD163
R87101984-1-AGATCCAGTAATTAGG-1	R87101984	R	NPSAD-20210119-C1	1	PVM	PVM	PVM_CD163
R87101984-1-AGCATCACAAATTGGA-1	R87101984	R	NPSAD-20210119-C1	1	MG	Homeo	Homeo_PICALM
R87101984-1-AGCCACGTCCACCTCA-1	R87101984	R	NPSAD-20210119-C1	1	PVM	PVM	PVM_CD163
R87101984-1-AGCCAGCCATCGCTGG-1	R87101984	R	NPSAD-20210119-C1	1	PVM	PVM	PVM_CD163
R87101984-1-AGCGCTGCAGAATCGG-1	R87101984	R	NPSAD-20210119-C1	1	PVM	PVM	PVM_CD163
R87101984-1-AGGGAGTGTATGGAAT-1	R87101984	R	NPSAD-20210119-C1	1	PVM	PVM	PVM_CD163
R87101984-1-AGTGATCCAAGTGATA-1	R87101984	R	NPSAD-20210119-C1	1	PVM	PVM	PVM_CD163
R87101984-1-AGTGTTGAGCTGGAGT-1	R87101984	R	NPSAD-20210119-C1	1	PVM	PVM	PVM_CD163
R87101984-1-ATACCGAAGCTTTCTT-1	R87101984	R	NPSAD-20210119-C1	1	PVM	PVM	PVM_CD163
R87101984-1-ATCACGAGTGAGAACC-1	R87101984	R	NPSAD-20210119-C1	1	PVM	PVM	PVM_CD163
R87101984-1-ATCATTCAGATGAATC-1	R87101984	R	NPSAD-20210119-C1	1	PVM	PVM	PVM_CD163
R87101984-1-ATCCTATTCCTAGCGG-1	R87101984	R	NPSAD-20210119-C1	1	PVM	PVM	PVM_CD163
R87101984-1-ATCGTGAAGCAGCAGT-1	R87101984	R	NPSAD-20210119-C1	1	PVM	PVM	PVM_CD163
R87101984-1-ATCTTCAGTCTGTAAC-1	R87101984	R	NPSAD-20210119-C1	1	MG	Homeo	Homeo_PICALM
R87101984-1-ATGAGGGCACTACACA-1	R87101984	R	NPSAD-20210119-C1	1	MG	Adapt	Adapt_AIF1
R87101984-1-ATGGGAGGTAACGATA-1	R87101984	R	NPSAD-20210119-C1	1	PVM	PVM	PVM_CD163
R87101984-1-ATTATCCCAACGACAG-1	R87101984	R	NPSAD-20210119-C1	1	PVM	PVM	PVM_CD163
R87101984-1-ATTCACTCATGATAGA-1	R87101984	R	NPSAD-20210119-C1	1	PVM	PVM	PVM_CD163
R87101984-1-ATTCTACAGACGAAGA-1	R87101984	R	NPSAD-20210119-C1	1	PVM	PVM	PVM_CD163
R87101984-1-CAACCTCCATTAAGCC-1	R87101984	R	NPSAD-20210119-C1	1	PVM	PVM	PVM_CD163
R87101984-1-CACAGATAGCTCCACG-1	R87101984	R	NPSAD-20210119-C1	1	PVM	PVM	PVM_CD163
R87101984-1-CACGAATTCTCATGCC-1	R87101984	R	NPSAD-20210119-C1	1	PVM	PVM	PVM_CD163
R87101984-1-CACGGGTGTTGCTTGA-1	R87101984	R	NPSAD-20210119-C1	1	PVM	PVM	PVM_CD163
R87101984-1-CACTGTCGTTGTCATG-1	R87101984	R	NPSAD-20210119-C1	1	MG	Adapt	Adapt_HIST
R87101984-1-CAGATACCAATACCTG-1	R87101984	R	NPSAD-20210119-C1	1	PVM	PVM	PVM_CD163
R87101984-1-CAGATCAAGGTCACCC-1	R87101984	R	NPSAD-20210119-C1	1	PVM	PVM	PVM_CD163
R87101984-1-CAGCACGGTGCTCGTG-1	R87101984	R	NPSAD-20210119-C1	1	MG	ADAM	ADAM_GPNMB
R87101984-1-CAGCGTGCAGTAGTTC-1	R87101984	R	NPSAD-20210119-C1	1	PVM	PVM	PVM_CD163
R87101984-1-CAGGTATCACATGAAA-1	R87101984	R	NPSAD-20210119-C1	1	PVM	PVM	PVM_CD163
R87101984-1-CAGTTCCCATTGTAGC-1	R87101984	R	NPSAD-20210119-C1	1	MG	Adapt	Adapt_HIST
R87101984-1-CATAAGCCAATTGTGC-1	R87101984	R	NPSAD-20210119-C1	1	PVM	PVM	PVM_CD163
R87101984-1-CATACTTTCTGCGGCA-1	R87101984	R	NPSAD-20210119-C1	1	MG	Adapt	Adapt_HIST
R87101984-1-CATGCAAGTTAGGGTG-1	R87101984	R	NPSAD-20210119-C1	1	PVM	PVM	PVM_CD163
R87101984-1-CATGCGGTCTGCGGGT-1	R87101984	R	NPSAD-20210119-C1	1	MG	Adapt	Adapt_AIF1
R87101984-1-CATGGATAGACTAAGT-1	R87101984	R	NPSAD-20210119-C1	1	MG	Adapt	Adapt_HIST
R87101984-1-CATTCATAGCACTCAT-1	R87101984	R	NPSAD-20210119-C1	1	PVM	PVM	PVM_CD163
R87101984-1-CATTCCGTCATTGGTG-1	R87101984	R	NPSAD-20210119-C1	1	PVM	PVM	PVM_CD163
R87101984-1-CATTGAGGTTCGCGTG-1	R87101984	R	NPSAD-20210119-C1	1	PVM	PVM	PVM_CD163
R87101984-1-CCAATGATCGTAGAGG-1	R87101984	R	NPSAD-20210119-C1	1	MG	Adapt	Adapt_HIST
R87101984-1-CCACGAGAGCTCTGTA-1	R87101984	R	NPSAD-20210119-C1	1	MG	Adapt	Adapt_AIF1
R87101984-1-CCACGAGGTTTACGTG-1	R87101984	R	NPSAD-20210119-C1	1	MG	Homeo	Homeo_PICALM
R87101984-1-CCATAAGTCACACGAT-1	R87101984	R	NPSAD-20210119-C1	1	PVM	PVM	PVM_CD163
R87101984-1-CCATCACCATCTCAAG-1	R87101984	R	NPSAD-20210119-C1	1	PVM	PVM	PVM_CD163
R87101984-1-CCATCACGTACCCAGC-1	R87101984	R	NPSAD-20210119-C1	1	PVM	PVM	PVM_CD163
R87101984-1-CCCTAACAGCCTAACT-1	R87101984	R	NPSAD-20210119-C1	1	MG	Adapt	Adapt_AIF1
R87101984-1-CCGGGTACATTGCTTT-1	R87101984	R	NPSAD-20210119-C1	1	MG	Adapt	Adapt_HSPA1A
R87101984-1-CCGTTCAGTGACACAG-1	R87101984	R	NPSAD-20210119-C1	1	MG	Adapt	Adapt_AIF1
R87101984-1-CCTCACAGTTCAACGT-1	R87101984	R	NPSAD-20210119-C1	1	PVM	PVM	PVM_CD163
R87101984-1-CCTCTCCGTGTGTGTT-1	R87101984	R	NPSAD-20210119-C1	1	PVM	PVM	PVM_CD163
R87101984-1-CCTGTTGGTAATGCGG-1	R87101984	R	NPSAD-20210119-C1	1	PVM	PVM	PVM_CD163
R87101984-1-CCTGTTGGTCATTCCC-1	R87101984	R	NPSAD-20210119-C1	1	PVM	PVM	PVM_CD163
R87101984-1-CGAAGTTTCATTGTTC-1	R87101984	R	NPSAD-20210119-C1	1	MG	Homeo	Homeo_PICALM
R87101984-1-CGACAGCAGCGCTGCT-1	R87101984	R	NPSAD-20210119-C1	1	PVM	PVM	PVM_CD163
R87101984-1-CGCCAGACAATGAACA-1	R87101984	R	NPSAD-20210119-C1	1	PVM	PVM	PVM_CD163
R87101984-1-CGCCATTAGTTGGCGA-1	R87101984	R	NPSAD-20210119-C1	1	PVM	PVM	PVM_CD163
R87101984-1-CGCCATTTCCTGATAG-1	R87101984	R	NPSAD-20210119-C1	1	PVM	PVM	PVM_CD163
R87101984-1-CGGAACCTCTTTCCAA-1	R87101984	R	NPSAD-20210119-C1	1	PVM	PVM	PVM_CD163
R87101984-1-CGGAATTGTTAGGGTG-1	R87101984	R	NPSAD-20210119-C1	1	PVM	PVM	PVM_CD163
R87101984-1-CTACATTTCTATCACT-1	R87101984	R	NPSAD-20210119-C1	1	PVM	PVM	PVM_CD163
R87101984-1-CTACCCAGTGAACCGA-1	R87101984	R	NPSAD-20210119-C1	1	PVM	PVM	PVM_CD163
R87101984-1-CTCAATTTCATGAAAG-1	R87101984	R	NPSAD-20210119-C1	1	PVM	PVM	PVM_CD163
R87101984-1-CTCACTGGTGAGGCAT-1	R87101984	R	NPSAD-20210119-C1	1	PVM	PVM	PVM_CD163
R87101984-1-CTCAGTCAGCAGTACG-1	R87101984	R	NPSAD-20210119-C1	1	PVM	PVM	PVM_CD163
R87101984-1-CTCAGTCTCCTACACC-1	R87101984	R	NPSAD-20210119-C1	1	PVM	PVM	PVM_CD163
R87101984-1-CTCATCGCAGCTACTA-1	R87101984	R	NPSAD-20210119-C1	1	PVM	PVM	PVM_CD163
R87101984-1-CTGCAGGGTTGAATCC-1	R87101984	R	NPSAD-20210119-C1	1	PVM	PVM	PVM_CD163
R87101984-1-CTGTACCCAGTAGGAC-1	R87101984	R	NPSAD-20210119-C1	1	MG	Homeo	Homeo_PICALM
R87101984-1-CTGTAGACATGACAGG-1	R87101984	R	NPSAD-20210119-C1	1	MG	Homeo	Homeo_PICALM
R87101984-1-CTGTGAAGTTCTTGCC-1	R87101984	R	NPSAD-20210119-C1	1	PVM	PVM	PVM_CD163
R87101984-1-CTTCCTTAGTCGAAAT-1	R87101984	R	NPSAD-20210119-C1	1	PVM	PVM	PVM_CD163
R87101984-1-CTTCTAAAGCGTTGTT-1	R87101984	R	NPSAD-20210119-C1	1	MG	Homeo	Homeo_PICALM
R87101984-1-GAACACTCACGCCACA-1	R87101984	R	NPSAD-20210119-C1	1	PVM	PVM	PVM_CD163
R87101984-1-GAAGCGAAGCCTGGAA-1	R87101984	R	NPSAD-20210119-C1	1	PVM	PVM	PVM_CD163
R87101984-1-GAAGGGTAGCTCGGCT-1	R87101984	R	NPSAD-20210119-C1	1	MG	Homeo	Homeo_PICALM
R87101984-1-GAATCACGTCCGATCG-1	R87101984	R	NPSAD-20210119-C1	1	PVM	PVM	PVM_CD163
R87101984-1-GACTTCCAGAGATTCA-1	R87101984	R	NPSAD-20210119-C1	1	PVM	PVM	PVM_CD163
R87101984-1-GAGGGATGTTAAGGAT-1	R87101984	R	NPSAD-20210119-C1	1	MG	Adapt	Adapt_HSPA1A
R87101984-1-GAGTCTATCCAACCAA-1	R87101984	R	NPSAD-20210119-C1	1	PVM	PVM	PVM_CD163
R87101984-1-GAGTTACTCAACCCGG-1	R87101984	R	NPSAD-20210119-C1	1	PVM	PVM	PVM_CD163
R87101984-1-GATTCGAGTGCGTCGT-1	R87101984	R	NPSAD-20210119-C1	1	MG	Adapt	Adapt_AIF1
R87101984-1-GATTCGATCTATCGGA-1	R87101984	R	NPSAD-20210119-C1	1	MG	Adapt	Adapt_AIF1
R87101984-1-GCAGTTATCAGCACCG-1	R87101984	R	NPSAD-20210119-C1	1	PVM	PVM	PVM_CD163
R87101984-1-GCAGTTATCTTCACGC-1	R87101984	R	NPSAD-20210119-C1	1	PVM	PVM	PVM_CD163
R87101984-1-GCATCGGAGCGATGCA-1	R87101984	R	NPSAD-20210119-C1	1	PVM	PVM	PVM_CD163
R87101984-1-GCCAGTGTCACTGATG-1	R87101984	R	NPSAD-20210119-C1	1	MG	Adapt	Adapt_AIF1
R87101984-1-GCCAGTGTCCGGCAGT-1	R87101984	R	NPSAD-20210119-C1	1	PVM	PVM	PVM_CD163
R87101984-1-GCGTGCACAATCGAAA-1	R87101984	R	NPSAD-20210119-C1	1	MG	Adapt	Adapt_TMEM163
R87101984-1-GCGTGCAGTTGCCATA-1	R87101984	R	NPSAD-20210119-C1	1	PVM	PVM	PVM_CD163
R87101984-1-GCTCAAATCATCCCGT-1	R87101984	R	NPSAD-20210119-C1	1	PVM	PVM	PVM_CD163
R87101984-1-GGAATGGAGACTTCGT-1	R87101984	R	NPSAD-20210119-C1	1	PVM	PVM	PVM_CD163
R87101984-1-GGAGAACTCACGACTA-1	R87101984	R	NPSAD-20210119-C1	1	MG	Adapt	Adapt_TMEM163
R87101984-1-GGAGAACTCTAGGAAA-1	R87101984	R	NPSAD-20210119-C1	1	MG	Prolif	Prolif_MKI67
R87101984-1-GGCACGTAGCTAAGTA-1	R87101984	R	NPSAD-20210119-C1	1	MG	Adapt	Adapt_TMEM163
R87101984-1-GGGACCTCAATCCTAG-1	R87101984	R	NPSAD-20210119-C1	1	PVM	PVM	PVM_CD163
R87101984-1-GGGATGATCAACCCGG-1	R87101984	R	NPSAD-20210119-C1	1	MG	Adapt	Adapt_TMEM163
R87101984-1-GGGCTCAAGCTGCGAA-1	R87101984	R	NPSAD-20210119-C1	1	PVM	PVM	PVM_CD163
R87101984-1-GGGTAGAGTGTGCTTA-1	R87101984	R	NPSAD-20210119-C1	1	MG	Adapt	Adapt_AIF1
R87101984-1-GGGTCTGAGCAATAAC-1	R87101984	R	NPSAD-20210119-C1	1	PVM	PVM	PVM_CD163
R87101984-1-GGGTGAATCAGCACCG-1	R87101984	R	NPSAD-20210119-C1	1	PVM	PVM	PVM_CD163
R87101984-1-GGGTGTCGTCCAGCCA-1	R87101984	R	NPSAD-20210119-C1	1	PVM	PVM	PVM_CD163
R87101984-1-GGGTTTAGTTCTAAGC-1	R87101984	R	NPSAD-20210119-C1	1	PVM	PVM	PVM_CD163
R87101984-1-GGTAACTTCCACGGAC-1	R87101984	R	NPSAD-20210119-C1	1	PVM	PVM	PVM_CD163
R87101984-1-GGTAATCAGACGTCGA-1	R87101984	R	NPSAD-20210119-C1	1	MG	Adapt	Adapt_AIF1
R87101984-1-GTAGATCAGCTATCCA-1	R87101984	R	NPSAD-20210119-C1	1	PVM	PVM	PVM_CD163
R87101984-1-GTAGGAGCAGAACATA-1	R87101984	R	NPSAD-20210119-C1	1	MG	Adapt	Adapt_AIF1
R87101984-1-GTAGGTTAGGCTTAGG-1	R87101984	R	NPSAD-20210119-C1	1	PVM	PVM	PVM_CD163
R87101984-1-GTATTGGGTTAAACCC-1	R87101984	R	NPSAD-20210119-C1	1	MG	Adapt	Adapt_HIST
R87101984-1-GTCAAACAGCGAGTCA-1	R87101984	R	NPSAD-20210119-C1	1	MG	Adapt	Adapt_AIF1
R87101984-1-GTCACGGCATCTCATT-1	R87101984	R	NPSAD-20210119-C1	1	PVM	PVM	PVM_CD163
R87101984-1-GTCATCCTCGTTCAGA-1	R87101984	R	NPSAD-20210119-C1	1	PVM	PVM	PVM_CD163
R87101984-1-GTCCACTAGGTACAGC-1	R87101984	R	NPSAD-20210119-C1	1	PVM	PVM	PVM_CD163
R87101984-1-GTCGTTCCAACCGACC-1	R87101984	R	NPSAD-20210119-C1	1	MG	Homeo	Homeo_PICALM
R87101984-1-GTCTTTACAATCGAAA-1	R87101984	R	NPSAD-20210119-C1	1	MG	Adapt	Adapt_AIF1
R87101984-1-GTGAGGAAGGTCGTGA-1	R87101984	R	NPSAD-20210119-C1	1	MG	Adapt	Adapt_TMEM163
R87101984-1-GTGCAGCGTGTGAGCA-1	R87101984	R	NPSAD-20210119-C1	1	PVM	PVM	PVM_CD163
R87101984-1-GTGTCCTAGCATCCCG-1	R87101984	R	NPSAD-20210119-C1	1	PVM	PVM	PVM_CD163
R87101984-1-GTTACCCCATGACTCA-1	R87101984	R	NPSAD-20210119-C1	1	PVM	PVM	PVM_CD163
R87101984-1-GTTAGACAGCCGATAG-1	R87101984	R	NPSAD-20210119-C1	1	PVM	PVM	PVM_CD163
R87101984-1-GTTCCGTAGATCCCGC-1	R87101984	R	NPSAD-20210119-C1	1	PVM	PVM	PVM_CD163
R87101984-1-GTTCGCTCAGCGACAA-1	R87101984	R	NPSAD-20210119-C1	1	MG	Homeo	Homeo_PICALM
R87101984-1-GTTTACTGTGCGGTAA-1	R87101984	R	NPSAD-20210119-C1	1	MG	Adapt	Adapt_TMEM163
R87101984-1-GTTTGGACAAACGAGC-1	R87101984	R	NPSAD-20210119-C1	1	PVM	PVM	PVM_CD163
R87101984-1-GTTTGGACACGGGTAA-1	R87101984	R	NPSAD-20210119-C1	1	PVM	PVM	PVM_CD163
R87101984-1-TAACACGGTAGAAACT-1	R87101984	R	NPSAD-20210119-C1	1	PVM	PVM	PVM_CD163
R87101984-1-TAACCAGAGTATGATG-1	R87101984	R	NPSAD-20210119-C1	1	PVM	PVM	PVM_CD163
R87101984-1-TAAGCCAGTAGACACG-1	R87101984	R	NPSAD-20210119-C1	1	PVM	PVM	PVM_CD163
R87101984-1-TACCGAAAGGCTCAAG-1	R87101984	R	NPSAD-20210119-C1	1	PVM	PVM	PVM_CD163
R87101984-1-TACGCTCAGAAGCCAC-1	R87101984	R	NPSAD-20210119-C1	1	PVM	PVM	PVM_CD163
R87101984-1-TAGGAGGGTCCACGCA-1	R87101984	R	NPSAD-20210119-C1	1	PVM	PVM	PVM_CD163
R87101984-1-TATACCTAGGAGGTTC-1	R87101984	R	NPSAD-20210119-C1	1	PVM	PVM	PVM_CD163
R87101984-1-TCACATTTCAACACGT-1	R87101984	R	NPSAD-20210119-C1	1	MG	Adapt	Adapt_TMEM163
R87101984-1-TCATGTTTCGGCTCTT-1	R87101984	R	NPSAD-20210119-C1	1	PVM	PVM	PVM_CD163
R87101984-1-TCCATGCGTATGAGCG-1	R87101984	R	NPSAD-20210119-C1	1	MG	Adapt	Adapt_AIF1
R87101984-1-TCCCAGTGTGGAAATT-1	R87101984	R	NPSAD-20210119-C1	1	PVM	PVM	PVM_CD163
R87101984-1-TCCGAAAGTATGTGTC-1	R87101984	R	NPSAD-20210119-C1	1	PVM	PVM	PVM_CD163
R87101984-1-TCCGGGAAGAGCAAGA-1	R87101984	R	NPSAD-20210119-C1	1	PVM	PVM	PVM_CD163
R87101984-1-TCCTAATCATGAATAG-1	R87101984	R	NPSAD-20210119-C1	1	PVM	PVM	PVM_CD163
R87101984-1-TCCTCCCCAATTCACG-1	R87101984	R	NPSAD-20210119-C1	1	PVM	PVM	PVM_CD163
R87101984-1-TCGAACAGTACTGACT-1	R87101984	R	NPSAD-20210119-C1	1	MG	Adapt	Adapt_AIF1
R87101984-1-TCGAAGTCATCGTTCC-1	R87101984	R	NPSAD-20210119-C1	1	PVM	PVM	PVM_CD163
R87101984-1-TCGATTTCACTGTTCC-1	R87101984	R	NPSAD-20210119-C1	1	PVM	PVM	PVM_CD163
R87101984-1-TCGTGGGAGATCCCGC-1	R87101984	R	NPSAD-20210119-C1	1	MG	Adapt	Adapt_AIF1
R87101984-1-TCTATACGTTGGCCGT-1	R87101984	R	NPSAD-20210119-C1	1	PVM	PVM	PVM_CD163
R87101984-1-TCTTAGTCATCTTTCA-1	R87101984	R	NPSAD-20210119-C1	1	PVM	PVM	PVM_CD163
R87101984-1-TCTTAGTGTTTGATCG-1	R87101984	R	NPSAD-20210119-C1	1	PVM	PVM	PVM_CD163
R87101984-1-TGACGCGAGCTAGCCC-1	R87101984	R	NPSAD-20210119-C1	1	MG	Adapt	Adapt_AIF1
R87101984-1-TGAGACTGTACGGGAT-1	R87101984	R	NPSAD-20210119-C1	1	PVM	PVM	PVM_CD163
R87101984-1-TGAGACTGTGTAGCAG-1	R87101984	R	NPSAD-20210119-C1	1	PVM	PVM	PVM_CD163
R87101984-1-TGAGCGCAGACGGTCA-1	R87101984	R	NPSAD-20210119-C1	1	MG	Adapt	Adapt_AIF1
R87101984-1-TGAGGTTCAACTCGTA-1	R87101984	R	NPSAD-20210119-C1	1	MG	Adapt	Adapt_HSPA1A
R87101984-1-TGAGTCAAGTTGAAAC-1	R87101984	R	NPSAD-20210119-C1	1	PVM	PVM	PVM_CD163
R87101984-1-TGATCTTAGCACTGGA-1	R87101984	R	NPSAD-20210119-C1	1	PVM	PVM	PVM_CD163
R87101984-1-TGATGGTCAAGTTCCA-1	R87101984	R	NPSAD-20210119-C1	1	PVM	PVM	PVM_CD163
R87101984-1-TGCAGGCTCTACCACC-1	R87101984	R	NPSAD-20210119-C1	1	PVM	PVM	PVM_CD163
R87101984-1-TGCTGAAAGTTGGAGC-1	R87101984	R	NPSAD-20210119-C1	1	MG	Homeo	Homeo_PICALM
R87101984-1-TGGAACTCACGACCTG-1	R87101984	R	NPSAD-20210119-C1	1	PVM	PVM	PVM_CD163
R87101984-1-TGGAGAGTCATTTGTC-1	R87101984	R	NPSAD-20210119-C1	1	MG	Adapt	Adapt_HIF1A
R87101984-1-TGGCGTGTCAACTGAC-1	R87101984	R	NPSAD-20210119-C1	1	PVM	PVM	PVM_CD163
R87101984-1-TGGGAAGAGTTCCGTA-1	R87101984	R	NPSAD-20210119-C1	1	PVM	PVM	PVM_CD163
R87101984-1-TGGTGATAGAAGTCCG-1	R87101984	R	NPSAD-20210119-C1	1	MG	Adapt	Adapt_AIF1
R87101984-1-TGGTGATTCACCTCGT-1	R87101984	R	NPSAD-20210119-C1	1	MG	Adapt	Adapt_HIF1A
R87101984-1-TGTAGACAGGAACATT-1	R87101984	R	NPSAD-20210119-C1	1	PVM	PVM	PVM_CD163
R87101984-1-TTACAGGTCGATACAC-1	R87101984	R	NPSAD-20210119-C1	1	PVM	PVM	PVM_CD163
R87101984-1-TTACGCCAGGGAGTTC-1	R87101984	R	NPSAD-20210119-C1	1	PVM	PVM	PVM_CD163
R87101984-1-TTATTGCTCTCCAAGA-1	R87101984	R	NPSAD-20210119-C1	1	PVM	PVM	PVM_CD163
R87101984-1-TTCAATCCACGGTGAA-1	R87101984	R	NPSAD-20210119-C1	1	PVM	PVM	PVM_CD163
R87101984-1-TTCAATCGTCTCGGAC-1	R87101984	R	NPSAD-20210119-C1	1	PVM	PVM	PVM_CD163
R87101984-1-TTCATGTGTATGTGTC-1	R87101984	R	NPSAD-20210119-C1	1	PVM	PVM	PVM_CD163
R87101984-1-TTCCTAAGTCGCGTTG-1	R87101984	R	NPSAD-20210119-C1	1	PVM	PVM	PVM_CD163
R87101984-1-TTCCTTCCACTCCGAG-1	R87101984	R	NPSAD-20210119-C1	1	PVM	PVM	PVM_CD163
R87101984-1-TTCGCTGGTCATAAAG-1	R87101984	R	NPSAD-20210119-C1	1	PVM	PVM	PVM_CD163
R87101984-1-TTCGCTGGTTCCGCTT-1	R87101984	R	NPSAD-20210119-C1	1	PVM	PVM	PVM_CD163
R87101984-1-TTGACCCTCCTGTTGC-1	R87101984	R	NPSAD-20210119-C1	1	MG	Adapt	Adapt_HIST
R87101984-1-TTGGATGTCTGAATCG-1	R87101984	R	NPSAD-20210119-C1	1	PVM	PVM	PVM_CD163
R87101984-1-TTGTTCAGTCCATCTC-1	R87101984	R	NPSAD-20210119-C1	1	MG	Homeo	Homeo_PICALM
R87101984-1-TTGTTGTTCACAAGGG-1	R87101984	R	NPSAD-20210119-C1	1	PVM	PVM	PVM_CD163
R87101984-1-TTTATGCGTGCCAAGA-1	R87101984	R	NPSAD-20210119-C1	1	PVM	PVM	PVM_CD163
R87101984-1-TTTGACTTCTGCTTAT-1	R87101984	R	NPSAD-20210119-C1	1	PVM	PVM	PVM_CD163
R87101984-1-TTTGATCAGCAATTAG-1	R87101984	R	NPSAD-20210119-C1	1	PVM	PVM	PVM_CD163
R87567672-1-AAAGAACAGACGTCGA-0	R87567672	R	NPSAD-145-S1	1	MG	Homeo	Homeo_FRMD4A
R87567672-1-AAAGTGAGTACGGGAT-0	R87567672	R	NPSAD-145-S1	1	MG	Adapt	Adapt_HIST
R87567672-1-AAGGAATAGATCCCAT-0	R87567672	R	NPSAD-145-S1	1	MG	Adapt	Adapt_HIST
R87567672-1-ACACAGTGTCATATGC-0	R87567672	R	NPSAD-145-S1	1	PVM	PVM	PVM_CD163
R87567672-1-ACAGAAACAGCGTACC-0	R87567672	R	NPSAD-145-S1	1	MG	Homeo	Homeo_PICALM
R87567672-1-ACCCTCATCTCGCAGG-0	R87567672	R	NPSAD-145-S1	1	MG	Adapt	Adapt_AIF1
R87567672-1-ACTGTGAGTACGGTTT-0	R87567672	R	NPSAD-145-S1	1	MG	Homeo	Homeo_PICALM
R87567672-1-AGGCTGCGTTATGTGC-0	R87567672	R	NPSAD-145-S1	1	MG	Adapt	Adapt_HIST
R87567672-1-AGGTCTAGTTGATCGT-0	R87567672	R	NPSAD-145-S1	1	MG	Adapt	Adapt_HIST
R87567672-1-AGTGTTGAGATAGTGT-0	R87567672	R	NPSAD-145-S1	1	MG	Adapt	Adapt_HIST
R87567672-1-ATCCACCTCAGCCTCT-0	R87567672	R	NPSAD-145-S1	1	MG	Adapt	Adapt_TMEM163
R87567672-1-ATCGTGACAGCAGATG-0	R87567672	R	NPSAD-145-S1	1	MG	Homeo	Homeo_FRMD4A
R87567672-1-ATTATCCTCTAACACG-0	R87567672	R	NPSAD-145-S1	1	MG	Homeo	Homeo_PICALM
R87567672-1-CAACCTCAGCAGGTCA-0	R87567672	R	NPSAD-145-S1	1	MG	Adapt	Adapt_HIST
R87567672-1-CACCAAACATTGAGGG-0	R87567672	R	NPSAD-145-S1	1	MG	Adapt	Adapt_HIST
R87567672-1-CATCCGTGTGGTTCTA-0	R87567672	R	NPSAD-145-S1	1	MG	Adapt	Adapt_AIF1
R87567672-1-CCATCACCACGCGCTA-0	R87567672	R	NPSAD-145-S1	1	MG	Adapt	Adapt_HIST
R87567672-1-CCGAACGTCGCCGAGT-0	R87567672	R	NPSAD-145-S1	1	MG	Adapt	Adapt_AIF1
R87567672-1-CGCGTGACATCCAATG-0	R87567672	R	NPSAD-145-S1	1	MG	ADAM	ADAM_GPNMB
R87567672-1-CGGAATTCATCGAAGG-0	R87567672	R	NPSAD-145-S1	1	PVM	PVM	PVM_CD163
R87567672-1-CGGTCAGGTTCAATCG-0	R87567672	R	NPSAD-145-S1	1	PVM	PVM	PVM_CD163
R87567672-1-CTCAGGGCAAGGTCGA-0	R87567672	R	NPSAD-145-S1	1	MG	Adapt	Adapt_HIST
R87567672-1-CTCATCGAGTTCTCTT-0	R87567672	R	NPSAD-145-S1	1	MG	Homeo	Homeo_PICALM
R87567672-1-CTCCCAATCAGAGCAG-0	R87567672	R	NPSAD-145-S1	1	MG	Homeo	Homeo_PICALM
R87567672-1-CTCCTCCCAGCTACCG-0	R87567672	R	NPSAD-145-S1	1	MG	Homeo	Homeo_PICALM
R87567672-1-CTGCGAGGTATACGGG-0	R87567672	R	NPSAD-145-S1	1	MG	Homeo	Homeo_PICALM
R87567672-1-CTTGAGACAAGTGCAG-0	R87567672	R	NPSAD-145-S1	1	MG	Adapt	Adapt_HIST
R87567672-1-GACGTTATCTATTGTC-0	R87567672	R	NPSAD-145-S1	1	MG	Adapt	Adapt_TMEM163
R87567672-1-GAGTGAGAGGCTTAGG-0	R87567672	R	NPSAD-145-S1	1	MG	Homeo	Homeo_PICALM
R87567672-1-GGGCGTTTCACCTCGT-0	R87567672	R	NPSAD-145-S1	1	MG	Homeo	Homeo_PICALM
R87567672-1-GTCAAGTCAACCGTAT-0	R87567672	R	NPSAD-145-S1	1	MG	Homeo	Homeo_PICALM
R87567672-1-GTCATTTAGGCAGGTT-0	R87567672	R	NPSAD-145-S1	1	MG	Homeo	Homeo_FRMD4A
R87567672-1-TACGGTAGTACTGCGC-0	R87567672	R	NPSAD-145-S1	1	MG	Adapt	Adapt_HIST
R87567672-1-TATTGGGGTCGGCTAC-0	R87567672	R	NPSAD-145-S1	1	MG	Homeo	Homeo_PICALM
R87567672-1-TCACACCCATGTGACT-0	R87567672	R	NPSAD-145-S1	1	MG	Prolif	Prolif_MKI67
R87567672-1-TCTCAGCAGCACCGAA-0	R87567672	R	NPSAD-145-S1	1	MG	Adapt	Adapt_HIST
R87567672-1-TCTTTGACAAGCGGAT-0	R87567672	R	NPSAD-145-S1	1	PVM	PVM	PVM_CD163
R87567672-1-TGAACGTAGGTCCCGT-0	R87567672	R	NPSAD-145-S1	1	MG	Adapt	Adapt_TMEM163
R87567672-1-TGACAGTAGCGTATGG-0	R87567672	R	NPSAD-145-S1	1	MG	Homeo	Homeo_FRMD4A
R87567672-1-TGGTGATGTTGCCGAC-0	R87567672	R	NPSAD-145-S1	1	MG	Adapt	Adapt_HIST
R87567672-1-TGTTCATAGAGATCGC-0	R87567672	R	NPSAD-145-S1	1	PVM	PVM	PVM_CD163
R87567672-1-TTCCGGTTCAGCGCGT-0	R87567672	R	NPSAD-145-S1	1	PVM	PVM	PVM_CD163
R87567672-1-TTCTTCCTCACGGACC-0	R87567672	R	NPSAD-145-S1	1	MG	Adapt	Adapt_HIST
R87567672-1-TTCTTGAGTATCCTTT-0	R87567672	R	NPSAD-145-S1	1	MG	Homeo	Homeo_PICALM
R87567672-1-TTTACGTAGGCATGGT-0	R87567672	R	NPSAD-145-S1	1	MG	Prolif	Prolif_MKI67
R87567672-2-AACGGGAGTGTATACC-1	R87567672	R	NPSAD-145-S2	2	PVM	PVM	PVM_CD163
R87567672-2-AAGACTCTCACGAACT-1	R87567672	R	NPSAD-145-S2	2	MG	Adapt	Adapt_TMEM163
R87567672-2-ACAGCCGAGGCGATAC-1	R87567672	R	NPSAD-145-S2	2	MG	Homeo	Homeo_PICALM
R87567672-2-ACATGCACACACGTGC-1	R87567672	R	NPSAD-145-S2	2	PVM	PVM	PVM_CD163
R87567672-2-ACCATTTGTCGCCACA-1	R87567672	R	NPSAD-145-S2	2	MG	Adapt	Adapt_HIST
R87567672-2-ACGGGTCGTAAGGAGA-1	R87567672	R	NPSAD-145-S2	2	MG	Homeo	Homeo_PICALM
R87567672-2-AGACTCACAAGAGTAT-1	R87567672	R	NPSAD-145-S2	2	MG	Adapt	Adapt_TMEM163
R87567672-2-AGCGCCACACAGTCGC-1	R87567672	R	NPSAD-145-S2	2	MG	Adapt	Adapt_AIF1
R87567672-2-ATCCACCGTCCATCTC-1	R87567672	R	NPSAD-145-S2	2	MG	Adapt	Adapt_HIST
R87567672-2-ATCGATGGTAAGATCA-1	R87567672	R	NPSAD-145-S2	2	MG	Adapt	Adapt_HIST
R87567672-2-ATGACCACATGGCCCA-1	R87567672	R	NPSAD-145-S2	2	MG	Adapt	Adapt_HIST
R87567672-2-ATTCACTCAGGCACTC-1	R87567672	R	NPSAD-145-S2	2	MG	Adapt	Adapt_TMEM163
R87567672-2-ATTTACCCATCGAGCC-1	R87567672	R	NPSAD-145-S2	2	MG	Prolif	Prolif_MKI67
R87567672-2-CAATTTCCAATACCCA-1	R87567672	R	NPSAD-145-S2	2	MG	Adapt	Adapt_IFI44L
R87567672-2-CACGGGTTCGTAACAC-1	R87567672	R	NPSAD-145-S2	2	PVM	PVM	PVM_CD163
R87567672-2-CACGGGTTCTCATTTG-1	R87567672	R	NPSAD-145-S2	2	MG	Adapt	Adapt_HIF1A
R87567672-2-CACTAAGGTACAAAGT-1	R87567672	R	NPSAD-145-S2	2	MG	Homeo	Homeo_FRMD4A
R87567672-2-CATCCGTAGACAGCTG-1	R87567672	R	NPSAD-145-S2	2	MG	Adapt	Adapt_TMEM163
R87567672-2-CCCAACTAGGAACGCT-1	R87567672	R	NPSAD-145-S2	2	MG	Homeo	Homeo_PICALM
R87567672-2-CCGGGTACAGGTTCAT-1	R87567672	R	NPSAD-145-S2	2	MG	Adapt	Adapt_HIST
R87567672-2-CCTCTCCCAACAGCCC-1	R87567672	R	NPSAD-145-S2	2	MG	ADAM	ADAM_GPNMB
R87567672-2-CTACAGACAGACCGCT-1	R87567672	R	NPSAD-145-S2	2	MG	Adapt	Adapt_AIF1
R87567672-2-CTGGACGGTGTCCAAT-1	R87567672	R	NPSAD-145-S2	2	PVM	PVM	PVM_CD163
R87567672-2-GAGGCAAGTCACCTTC-1	R87567672	R	NPSAD-145-S2	2	MG	Adapt	Adapt_HIST
R87567672-2-GCCAGCAGTCTCCCTA-1	R87567672	R	NPSAD-145-S2	2	MG	Homeo	Homeo_PICALM
R87567672-2-GCCATTCGTGATGAAT-1	R87567672	R	NPSAD-145-S2	2	MG	Homeo	Homeo_PICALM
R87567672-2-GGCTGTGAGACGAAGA-1	R87567672	R	NPSAD-145-S2	2	MG	Homeo	Homeo_FRMD4A
R87567672-2-GGGAAGTCAAGCGCTC-1	R87567672	R	NPSAD-145-S2	2	PVM	PVM	PVM_CD163
R87567672-2-GGTTAACGTCCCTCAT-1	R87567672	R	NPSAD-145-S2	2	MG	Adapt	Adapt_TMEM163
R87567672-2-GTAACCACAGTTGTTG-1	R87567672	R	NPSAD-145-S2	2	MG	exAM	exAM_ERN1
R87567672-2-GTGGAAGAGTAAACAC-1	R87567672	R	NPSAD-145-S2	2	MG	Homeo	Homeo_PICALM
R87567672-2-TACGCTCCATAAGCGG-1	R87567672	R	NPSAD-145-S2	2	MG	Adapt	Adapt_HIST
R87567672-2-TAGCACATCTAGGCAT-1	R87567672	R	NPSAD-145-S2	2	MG	Adapt	Adapt_HIST
R87567672-2-TATCAGGGTGGCTACC-1	R87567672	R	NPSAD-145-S2	2	MG	Adapt	Adapt_HIST
R87567672-2-TCATCATTCATGTCAG-1	R87567672	R	NPSAD-145-S2	2	PVM	PVM	PVM_CD163
R87567672-2-TCCTCCCGTCTGCGCA-1	R87567672	R	NPSAD-145-S2	2	MG	Adapt	Adapt_HIST
R87567672-2-TCGGGACAGTCATACC-1	R87567672	R	NPSAD-145-S2	2	PVM	PVM	PVM_CD163
R87567672-2-TGTAAGCAGCGCTTCG-1	R87567672	R	NPSAD-145-S2	2	MG	Adapt	Adapt_HIF1A
R87567672-2-TTAATCCGTGGCCCAT-1	R87567672	R	NPSAD-145-S2	2	MG	Adapt	Adapt_AIF1
R87567672-2-TTCGCTGTCTGTACAG-1	R87567672	R	NPSAD-145-S2	2	MG	Adapt	Adapt_AIF1
R87567672-2-TTCTAGTAGTATGACA-1	R87567672	R	NPSAD-145-S2	2	MG	Adapt	Adapt_HIST
R87567672-2-TTGACCCAGATTCGAA-1	R87567672	R	NPSAD-145-S2	2	MG	Adapt	Adapt_HIST
R87567672-2-TTTGACTCATGCGTGC-1	R87567672	R	NPSAD-145-S2	2	MG	Adapt	Adapt_AIF1
R87567672-2-TTTGGTTCATGGCGCT-1	R87567672	R	NPSAD-145-S2	2	MG	exAM	exAM_ERN1
R90613980-2-AAAGGTACAGCGTACC-0	R90613980	R	NPSAD-20210223-C2	2	MG	Homeo	Homeo_PICALM
R90613980-2-AAAGTCCTCGACATAC-0	R90613980	R	NPSAD-20210223-C2	2	MG	Homeo	Homeo_FRMD4A
R90613980-2-AAATGGACATAGATCC-0	R90613980	R	NPSAD-20210223-C2	2	MG	Homeo	Homeo_FRMD4A
R90613980-2-AACCATGAGCACACCC-0	R90613980	R	NPSAD-20210223-C2	2	MG	Homeo	Homeo_FRMD4A
R90613980-2-AACCTTTGTAATCAGA-0	R90613980	R	NPSAD-20210223-C2	2	PVM	PVM	PVM_CD163
R90613980-2-AACGGGAGTCAGACTT-0	R90613980	R	NPSAD-20210223-C2	2	MG	Homeo	Homeo_FRMD4A
R90613980-2-ACCACAAAGTTTGCTG-0	R90613980	R	NPSAD-20210223-C2	2	PVM	PVM	PVM_CD163
R90613980-2-ACCTGTCCACATAACC-0	R90613980	R	NPSAD-20210223-C2	2	MG	Homeo	Homeo_FRMD4A
R90613980-2-ACGTAACGTGACTAAA-0	R90613980	R	NPSAD-20210223-C2	2	MG	Adapt	Adapt_HIF1A
R90613980-2-ACTCCCAGTTGTCATG-0	R90613980	R	NPSAD-20210223-C2	2	MG	Adapt	Adapt_HIF1A
R90613980-2-ACTCTCGAGTAACCGG-0	R90613980	R	NPSAD-20210223-C2	2	MG	Adapt	Adapt_IFI44L
R90613980-2-AGAACCTAGTGAGGCT-0	R90613980	R	NPSAD-20210223-C2	2	MG	Adapt	Adapt_HIF1A
R90613980-2-AGACACTTCAACTGGT-0	R90613980	R	NPSAD-20210223-C2	2	MG	Adapt	Adapt_HIF1A
R90613980-2-AGCGCCACACTACGGC-0	R90613980	R	NPSAD-20210223-C2	2	MG	Adapt	Adapt_HIF1A
R90613980-2-AGGGCCTGTGGACCTC-0	R90613980	R	NPSAD-20210223-C2	2	MG	Adapt	Adapt_AIF1
R90613980-2-AGGGTTTAGAACTCCT-0	R90613980	R	NPSAD-20210223-C2	2	MG	Homeo	Homeo_FRMD4A
R90613980-2-AGGTTACTCGAGCTGC-0	R90613980	R	NPSAD-20210223-C2	2	MG	Homeo	Homeo_PICALM
R90613980-2-AGTCTCCTCTTCGACC-0	R90613980	R	NPSAD-20210223-C2	2	MG	Homeo	Homeo_FRMD4A
R90613980-2-AGTGTTGGTGGTTTGT-0	R90613980	R	NPSAD-20210223-C2	2	MG	Homeo	Homeo_PICALM
R90613980-2-AGTTAGCAGGCAATGC-0	R90613980	R	NPSAD-20210223-C2	2	MG	Adapt	Adapt_HIF1A
R90613980-2-ATCACTTGTACGTACT-0	R90613980	R	NPSAD-20210223-C2	2	MG	Adapt	Adapt_HIF1A
R90613980-2-ATCCACCAGGATCATA-0	R90613980	R	NPSAD-20210223-C2	2	MG	Homeo	Homeo_PICALM
R90613980-2-ATCGGATGTGTTTCTT-0	R90613980	R	NPSAD-20210223-C2	2	MG	Homeo	Homeo_PICALM
R90613980-2-ATCGTCCCATAGATCC-0	R90613980	R	NPSAD-20210223-C2	2	MG	Adapt	Adapt_AIF1
R90613980-2-ATCGTGAGTAGGTCAG-0	R90613980	R	NPSAD-20210223-C2	2	MG	Homeo	Homeo_PICALM
R90613980-2-ATGTCTTGTATACAGA-0	R90613980	R	NPSAD-20210223-C2	2	MG	Homeo	Homeo_PICALM
R90613980-2-ATTTACCCAGGAGACT-0	R90613980	R	NPSAD-20210223-C2	2	MG	Adapt	Adapt_AIF1
R90613980-2-CAAAGAATCGACATTG-0	R90613980	R	NPSAD-20210223-C2	2	MG	Homeo	Homeo_PICALM
R90613980-2-CAACCAAAGCAGGTCA-0	R90613980	R	NPSAD-20210223-C2	2	MG	ADAM	ADAM_GPNMB
R90613980-2-CACAACACATGTTCAG-0	R90613980	R	NPSAD-20210223-C2	2	MG	Homeo	Homeo_FRMD4A
R90613980-2-CACAACAGTTCGATTG-0	R90613980	R	NPSAD-20210223-C2	2	MG	Homeo	Homeo_PICALM
R90613980-2-CACAGATAGGTTCATC-0	R90613980	R	NPSAD-20210223-C2	2	MG	Homeo	Homeo_PICALM
R90613980-2-CATACAGAGAGCATTA-0	R90613980	R	NPSAD-20210223-C2	2	MG	Homeo	Homeo_FRMD4A
R90613980-2-CATAGACGTGGACTGA-0	R90613980	R	NPSAD-20210223-C2	2	MG	Adapt	Adapt_HIF1A
R90613980-2-CATCCACCATTGCAAC-0	R90613980	R	NPSAD-20210223-C2	2	PVM	PVM	PVM_CD163
R90613980-2-CATCCCATCAAGTGTC-0	R90613980	R	NPSAD-20210223-C2	2	MG	Adapt	Adapt_HIST
R90613980-2-CATCGCTGTATGAGGC-0	R90613980	R	NPSAD-20210223-C2	2	MG	Adapt	Adapt_HIF1A
R90613980-2-CATCGCTGTTGGTACT-0	R90613980	R	NPSAD-20210223-C2	2	MG	Homeo	Homeo_FRMD4A
R90613980-2-CATCGGGCAGTCAGTT-0	R90613980	R	NPSAD-20210223-C2	2	PVM	PVM	PVM_CD163
R90613980-2-CATGAGTGTCTTGCTC-0	R90613980	R	NPSAD-20210223-C2	2	MG	Adapt	Adapt_TMEM163
R90613980-2-CATTGAGCATCACGGC-0	R90613980	R	NPSAD-20210223-C2	2	MG	Adapt	Adapt_HIF1A
R90613980-2-CATTTCAAGTCTTCGA-0	R90613980	R	NPSAD-20210223-C2	2	MG	Homeo	Homeo_FRMD4A
R90613980-2-CCAATTTCATGCAGGA-0	R90613980	R	NPSAD-20210223-C2	2	MG	Adapt	Adapt_HIF1A
R90613980-2-CCCTGATAGAGCATCG-0	R90613980	R	NPSAD-20210223-C2	2	MG	Adapt	Adapt_HIF1A
R90613980-2-CCGATGGCAAGTGCAG-0	R90613980	R	NPSAD-20210223-C2	2	MG	Adapt	Adapt_IFI44L
R90613980-2-CCGATGGTCGCATTAG-0	R90613980	R	NPSAD-20210223-C2	2	MG	Adapt	Adapt_IFI44L
R90613980-2-CCGGTGATCTTTGCTA-0	R90613980	R	NPSAD-20210223-C2	2	MG	Adapt	Adapt_HIF1A
R90613980-2-CCTCCAACAGGAGGTT-0	R90613980	R	NPSAD-20210223-C2	2	MG	Homeo	Homeo_FRMD4A
R90613980-2-CGAGAAGGTTTCCAAG-0	R90613980	R	NPSAD-20210223-C2	2	MG	Homeo	Homeo_FRMD4A
R90613980-2-CGGAACCAGGACATCG-0	R90613980	R	NPSAD-20210223-C2	2	MG	Homeo	Homeo_PICALM
R90613980-2-CGGACACCACAAGTTC-0	R90613980	R	NPSAD-20210223-C2	2	MG	Adapt	Adapt_HIF1A
R90613980-2-CGTGTCTTCGAGTGAG-0	R90613980	R	NPSAD-20210223-C2	2	MG	Homeo	Homeo_PICALM
R90613980-2-CTCCAACAGAGGTCGT-0	R90613980	R	NPSAD-20210223-C2	2	MG	Homeo	Homeo_PICALM
R90613980-2-GAACTGTTCGACGTCG-0	R90613980	R	NPSAD-20210223-C2	2	MG	Homeo	Homeo_PICALM
R90613980-2-GATCGTAGTCGCTGCA-0	R90613980	R	NPSAD-20210223-C2	2	MG	Homeo	Homeo_PICALM
R90613980-2-GCATCGGTCCTACAAG-0	R90613980	R	NPSAD-20210223-C2	2	MG	Homeo	Homeo_FRMD4A
R90613980-2-GCCAGGTAGAACCGCA-0	R90613980	R	NPSAD-20210223-C2	2	MG	Homeo	Homeo_PICALM
R90613980-2-GCCAGTGCAGCTACCG-0	R90613980	R	NPSAD-20210223-C2	2	MG	Homeo	Homeo_FRMD4A
R90613980-2-GCCATTCAGGTTCTAC-0	R90613980	R	NPSAD-20210223-C2	2	MG	Adapt	Adapt_HIF1A
R90613980-2-GCCCAGAAGGGTGAAA-0	R90613980	R	NPSAD-20210223-C2	2	MG	Homeo	Homeo_PICALM
R90613980-2-GCGGATCGTGTCCAAT-0	R90613980	R	NPSAD-20210223-C2	2	MG	Adapt	Adapt_HIF1A
R90613980-2-GCTACCTCACAGTGTT-0	R90613980	R	NPSAD-20210223-C2	2	MG	Homeo	Homeo_PICALM
R90613980-2-GGAATGGCATGTGCCG-0	R90613980	R	NPSAD-20210223-C2	2	MG	Adapt	Adapt_HIF1A
R90613980-2-GGATGTTGTCTACTGA-0	R90613980	R	NPSAD-20210223-C2	2	MG	Homeo	Homeo_FRMD4A
R90613980-2-GGCTTGGCACGGCTAC-0	R90613980	R	NPSAD-20210223-C2	2	MG	Homeo	Homeo_PICALM
R90613980-2-GGGACAACACAGCTTA-0	R90613980	R	NPSAD-20210223-C2	2	MG	Homeo	Homeo_FRMD4A
R90613980-2-GGTTCTCTCTTGAACG-0	R90613980	R	NPSAD-20210223-C2	2	PVM	PVM	PVM_CD163
R90613980-2-GTAACCAGTATCCCTC-0	R90613980	R	NPSAD-20210223-C2	2	MG	Homeo	Homeo_PICALM
R90613980-2-GTAAGTCTCATACGGT-0	R90613980	R	NPSAD-20210223-C2	2	MG	Adapt	Adapt_HIF1A
R90613980-2-GTAATGCAGGACATCG-0	R90613980	R	NPSAD-20210223-C2	2	MG	Homeo	Homeo_FRMD4A
R90613980-2-GTAGGTTCAGCGTACC-0	R90613980	R	NPSAD-20210223-C2	2	MG	Adapt	Adapt_HIF1A
R90613980-2-GTCCTCAGTCACAGTT-0	R90613980	R	NPSAD-20210223-C2	2	MG	Homeo	Homeo_PICALM
R90613980-2-GTCGTAAGTCCACACG-0	R90613980	R	NPSAD-20210223-C2	2	MG	Adapt	Adapt_IFI44L
R90613980-2-GTGCTGGAGTCCGCGT-0	R90613980	R	NPSAD-20210223-C2	2	MG	Homeo	Homeo_FRMD4A
R90613980-2-GTGGCGTAGAGTCCGA-0	R90613980	R	NPSAD-20210223-C2	2	MG	Homeo	Homeo_PICALM
R90613980-2-GTGGTTATCAGCTGAT-0	R90613980	R	NPSAD-20210223-C2	2	MG	Homeo	Homeo_PICALM
R90613980-2-GTGTTAGAGTATGAAC-0	R90613980	R	NPSAD-20210223-C2	2	MG	Homeo	Homeo_PICALM
R90613980-2-GTTACGATCTCACCCA-0	R90613980	R	NPSAD-20210223-C2	2	MG	Homeo	Homeo_PICALM
R90613980-2-GTTCTATCACCGGAAA-0	R90613980	R	NPSAD-20210223-C2	2	MG	Homeo	Homeo_FRMD4A
R90613980-2-GTTTACTAGCATCCCG-0	R90613980	R	NPSAD-20210223-C2	2	MG	Homeo	Homeo_FRMD4A
R90613980-2-GTTTACTGTAATGCTC-0	R90613980	R	NPSAD-20210223-C2	2	MG	Homeo	Homeo_FRMD4A
R90613980-2-GTTTGGAAGAGTTGTA-0	R90613980	R	NPSAD-20210223-C2	2	MG	Adapt	Adapt_AIF1
R90613980-2-TAACCAGCAAATTGCC-0	R90613980	R	NPSAD-20210223-C2	2	PVM	PVM	PVM_CD163
R90613980-2-TAATCTCCATCTGTTT-0	R90613980	R	NPSAD-20210223-C2	2	MG	Adapt	Adapt_HIF1A
R90613980-2-TACAACGTCTGGAAGG-0	R90613980	R	NPSAD-20210223-C2	2	MG	Adapt	Adapt_HIST
R90613980-2-TACGTCCTCAGTGATC-0	R90613980	R	NPSAD-20210223-C2	2	MG	Homeo	Homeo_PICALM
R90613980-2-TAGGTTGTCAATGTCG-0	R90613980	R	NPSAD-20210223-C2	2	MG	Homeo	Homeo_PICALM
R90613980-2-TATCTTGGTCCCGTGA-0	R90613980	R	NPSAD-20210223-C2	2	MG	Adapt	Adapt_HIF1A
R90613980-2-TCAAGACGTCATAACC-0	R90613980	R	NPSAD-20210223-C2	2	MG	Adapt	Adapt_HIF1A
R90613980-2-TCAAGCACAATTCGTG-0	R90613980	R	NPSAD-20210223-C2	2	MG	Adapt	Adapt_HIF1A
R90613980-2-TCAAGTGAGAGTGACC-0	R90613980	R	NPSAD-20210223-C2	2	MG	Adapt	Adapt_HIST
R90613980-2-TCACGGGAGCACTTTG-0	R90613980	R	NPSAD-20210223-C2	2	MG	Adapt	Adapt_TMEM163
R90613980-2-TCACTATAGTGGCAGT-0	R90613980	R	NPSAD-20210223-C2	2	MG	Homeo	Homeo_FRMD4A
R90613980-2-TCAGTTTAGCTCAGAG-0	R90613980	R	NPSAD-20210223-C2	2	MG	Adapt	Adapt_HIF1A
R90613980-2-TCATGCCTCAGCTTGA-0	R90613980	R	NPSAD-20210223-C2	2	MG	Adapt	Adapt_HIF1A
R90613980-2-TCATGTTAGGCCATAG-0	R90613980	R	NPSAD-20210223-C2	2	MG	Homeo	Homeo_PICALM
R90613980-2-TCATTCATCTCAGGCG-0	R90613980	R	NPSAD-20210223-C2	2	MG	Adapt	Adapt_HIF1A
R90613980-2-TCCACGTGTCGCTTAA-0	R90613980	R	NPSAD-20210223-C2	2	MG	Homeo	Homeo_FRMD4A
R90613980-2-TCCACGTTCTACCCAC-0	R90613980	R	NPSAD-20210223-C2	2	MG	Homeo	Homeo_PICALM
R90613980-2-TCCATGCGTTCGGCCA-0	R90613980	R	NPSAD-20210223-C2	2	MG	Adapt	Adapt_HIST
R90613980-2-TCCCACACACGCTTAA-0	R90613980	R	NPSAD-20210223-C2	2	MG	Homeo	Homeo_PICALM
R90613980-2-TCGATTTGTAGACAAT-0	R90613980	R	NPSAD-20210223-C2	2	MG	Homeo	Homeo_FRMD4A
R90613980-2-TCTATACAGGTCCTGC-0	R90613980	R	NPSAD-20210223-C2	2	MG	Adapt	Adapt_HIF1A
R90613980-2-TCTGGCTAGTGGAATT-0	R90613980	R	NPSAD-20210223-C2	2	MG	Adapt	Adapt_HIF1A
R90613980-2-TCTTGCGAGAAAGTCT-0	R90613980	R	NPSAD-20210223-C2	2	MG	Homeo	Homeo_FRMD4A
R90613980-2-TGACCCTCACAACGCC-0	R90613980	R	NPSAD-20210223-C2	2	MG	Adapt	Adapt_TMEM163
R90613980-2-TGAGTCAGTAATTAGG-0	R90613980	R	NPSAD-20210223-C2	2	MG	Homeo	Homeo_PICALM
R90613980-2-TGAGTCAGTCTGGTTA-0	R90613980	R	NPSAD-20210223-C2	2	MG	Homeo	Homeo_FRMD4A
R90613980-2-TGATCTTCATACATCG-0	R90613980	R	NPSAD-20210223-C2	2	MG	Homeo	Homeo_PICALM
R90613980-2-TGCTCGTAGCACGATG-0	R90613980	R	NPSAD-20210223-C2	2	MG	Homeo	Homeo_FRMD4A
R90613980-2-TGCTCGTAGTTGAAAC-0	R90613980	R	NPSAD-20210223-C2	2	MG	Adapt	Adapt_HIF1A
R90613980-2-TGCTGAACACACCTAA-0	R90613980	R	NPSAD-20210223-C2	2	MG	Homeo	Homeo_PICALM
R90613980-2-TTAGGCATCGCATTGA-0	R90613980	R	NPSAD-20210223-C2	2	MG	Homeo	Homeo_FRMD4A
R90613980-2-TTCATTGTCACATACG-0	R90613980	R	NPSAD-20210223-C2	2	MG	Adapt	Adapt_HIF1A
R90613980-2-TTCCACGCAAACCGGA-0	R90613980	R	NPSAD-20210223-C2	2	MG	Adapt	Adapt_HIST
R90613980-2-TTCTTGAGTCGGCACT-0	R90613980	R	NPSAD-20210223-C2	2	MG	ADAM	ADAM_GPNMB
R90613980-2-TTGAACGTCCGGCAAC-0	R90613980	R	NPSAD-20210223-C2	2	MG	Homeo	Homeo_PICALM
R90613980-2-TTGCGTCCAGTAGAGC-0	R90613980	R	NPSAD-20210223-C2	2	MG	Adapt	Adapt_AIF1
R90613980-2-TTGCTGCTCCGAAGGA-0	R90613980	R	NPSAD-20210223-C2	2	MG	Homeo	Homeo_PICALM
R90613980-2-TTGCTGCTCTGCTAGA-0	R90613980	R	NPSAD-20210223-C2	2	MG	Homeo	Homeo_FRMD4A
R90613980-2-TTGGATGTCGCCTTTG-0	R90613980	R	NPSAD-20210223-C2	2	MG	Homeo	Homeo_FRMD4A
R90613980-2-TTGGGTAAGGTAGTCG-0	R90613980	R	NPSAD-20210223-C2	2	MG	Homeo	Homeo_PICALM
R90613980-2-TTGTGGACATGTTCAG-0	R90613980	R	NPSAD-20210223-C2	2	MG	Adapt	Adapt_IFI44L
R90613980-2-TTTACTGAGTCCCGGT-0	R90613980	R	NPSAD-20210223-C2	2	MG	Homeo	Homeo_FRMD4A
R90613980-1-AAAGAACGTCCCTCAT-1	R90613980	R	NPSAD-20210223-C1	1	MG	Adapt	Adapt_HIF1A
R90613980-1-AAAGTCCCAAGTTCGT-1	R90613980	R	NPSAD-20210223-C1	1	MG	Adapt	Adapt_HIF1A
R90613980-1-AACCTTTGTTCAGTAC-1	R90613980	R	NPSAD-20210223-C1	1	PVM	PVM	PVM_CD163
R90613980-1-AAGACTCGTGGGATTG-1	R90613980	R	NPSAD-20210223-C1	1	MG	Adapt	Adapt_HIF1A
R90613980-1-AAGCGTTTCATGGGAG-1	R90613980	R	NPSAD-20210223-C1	1	MG	Homeo	Homeo_PICALM
R90613980-1-ACAAAGATCCACAGCG-1	R90613980	R	NPSAD-20210223-C1	1	MG	Homeo	Homeo_PICALM
R90613980-1-ACAACCATCCCAGGCA-1	R90613980	R	NPSAD-20210223-C1	1	MG	Adapt	Adapt_IFI44L
R90613980-1-ACATTTCCAAGAATAC-1	R90613980	R	NPSAD-20210223-C1	1	MG	Homeo	Homeo_PICALM
R90613980-1-ACTCCCATCGACGCTG-1	R90613980	R	NPSAD-20210223-C1	1	MG	Homeo	Homeo_PICALM
R90613980-1-AGACCATCATTGGGAG-1	R90613980	R	NPSAD-20210223-C1	1	MG	Homeo	Homeo_FRMD4A
R90613980-1-AGAGAATAGGAAGTCC-1	R90613980	R	NPSAD-20210223-C1	1	MG	Homeo	Homeo_PICALM
R90613980-1-AGCCACGTCGGTCGAC-1	R90613980	R	NPSAD-20210223-C1	1	MG	Adapt	Adapt_HIF1A
R90613980-1-AGGAAATCAGGCATGA-1	R90613980	R	NPSAD-20210223-C1	1	MG	Adapt	Adapt_HIF1A
R90613980-1-AGGACTTGTTCGATTG-1	R90613980	R	NPSAD-20210223-C1	1	MG	Adapt	Adapt_HIF1A
R90613980-1-AGGATAAGTTAGAAAC-1	R90613980	R	NPSAD-20210223-C1	1	MG	Homeo	Homeo_PICALM
R90613980-1-AGTAGCTGTTCTCACC-1	R90613980	R	NPSAD-20210223-C1	1	MG	Homeo	Homeo_FRMD4A
R90613980-1-ATCCATTTCTGCGTCT-1	R90613980	R	NPSAD-20210223-C1	1	MG	Homeo	Homeo_FRMD4A
R90613980-1-ATCGGATAGTGCACAG-1	R90613980	R	NPSAD-20210223-C1	1	MG	Homeo	Homeo_FRMD4A
R90613980-1-ATCGGCGGTCGGCACT-1	R90613980	R	NPSAD-20210223-C1	1	MG	Adapt	Adapt_HIF1A
R90613980-1-ATGTCTTTCTTTCCGG-1	R90613980	R	NPSAD-20210223-C1	1	MG	Homeo	Homeo_FRMD4A
R90613980-1-ATTACCTTCCTCAGAA-1	R90613980	R	NPSAD-20210223-C1	1	MG	Homeo	Homeo_FRMD4A
R90613980-1-ATTCACTCATTCAGCA-1	R90613980	R	NPSAD-20210223-C1	1	MG	Adapt	Adapt_HIF1A
R90613980-1-CAACAACGTCGGTGTC-1	R90613980	R	NPSAD-20210223-C1	1	MG	Adapt	Adapt_HIF1A
R90613980-1-CAGCGTGGTATACCTG-1	R90613980	R	NPSAD-20210223-C1	1	MG	Homeo	Homeo_FRMD4A
R90613980-1-CAGGCCATCCAGTACA-1	R90613980	R	NPSAD-20210223-C1	1	MG	Homeo	Homeo_FRMD4A
R90613980-1-CCACTTGGTACCCACG-1	R90613980	R	NPSAD-20210223-C1	1	MG	Homeo	Homeo_FRMD4A
R90613980-1-CCACTTGGTCGTCTCT-1	R90613980	R	NPSAD-20210223-C1	1	PVM	PVM	PVM_CD163
R90613980-1-CCATCACGTACTCGCG-1	R90613980	R	NPSAD-20210223-C1	1	MG	Homeo	Homeo_PICALM
R90613980-1-CCCTGATCACCCAAGC-1	R90613980	R	NPSAD-20210223-C1	1	MG	Adapt	Adapt_HIF1A
R90613980-1-CCGAACGTCCATCTGC-1	R90613980	R	NPSAD-20210223-C1	1	MG	Homeo	Homeo_FRMD4A
R90613980-1-CCTACGTTCCCTTTGG-1	R90613980	R	NPSAD-20210223-C1	1	MG	Homeo	Homeo_PICALM
R90613980-1-CCTCTAGAGGCTCAAG-1	R90613980	R	NPSAD-20210223-C1	1	MG	Homeo	Homeo_PICALM
R90613980-1-CGAAGTTAGCATGGGT-1	R90613980	R	NPSAD-20210223-C1	1	MG	Adapt	Adapt_HIF1A
R90613980-1-CGCGTGAGTCACTCTC-1	R90613980	R	NPSAD-20210223-C1	1	MG	Homeo	Homeo_FRMD4A
R90613980-1-CTATCTATCAACGAGG-1	R90613980	R	NPSAD-20210223-C1	1	MG	Homeo	Homeo_PICALM
R90613980-1-CTCAAGACACTACTTT-1	R90613980	R	NPSAD-20210223-C1	1	MG	Adapt	Adapt_HIF1A
R90613980-1-CTCTCAGGTGTTGCCG-1	R90613980	R	NPSAD-20210223-C1	1	MG	Homeo	Homeo_PICALM
R90613980-1-CTCTGGTCAAAGGTTA-1	R90613980	R	NPSAD-20210223-C1	1	MG	Homeo	Homeo_PICALM
R90613980-1-CTGGTCTCATCCAATG-1	R90613980	R	NPSAD-20210223-C1	1	MG	Homeo	Homeo_PICALM
R90613980-1-CTTACCGGTAACAGGC-1	R90613980	R	NPSAD-20210223-C1	1	MG	Adapt	Adapt_HIF1A
R90613980-1-GAATAGAAGCATCAGG-1	R90613980	R	NPSAD-20210223-C1	1	MG	Homeo	Homeo_PICALM
R90613980-1-GACCAATGTCACCACG-1	R90613980	R	NPSAD-20210223-C1	1	MG	Homeo	Homeo_FRMD4A
R90613980-1-GACGTTACATCCTGTC-1	R90613980	R	NPSAD-20210223-C1	1	MG	Homeo	Homeo_PICALM
R90613980-1-GAGTCATTCATCGCTC-1	R90613980	R	NPSAD-20210223-C1	1	MG	Homeo	Homeo_FRMD4A
R90613980-1-GATTTCTCAGTTCACA-1	R90613980	R	NPSAD-20210223-C1	1	MG	Adapt	Adapt_HIF1A
R90613980-1-GCATCGGAGCCATTGT-1	R90613980	R	NPSAD-20210223-C1	1	MG	Homeo	Homeo_FRMD4A
R90613980-1-GCCAGTGGTTCGGCCA-1	R90613980	R	NPSAD-20210223-C1	1	MG	Homeo	Homeo_FRMD4A
R90613980-1-GCGTGCAAGAGCTTTC-1	R90613980	R	NPSAD-20210223-C1	1	MG	Homeo	Homeo_PICALM
R90613980-1-GGAAGTGTCATTGGTG-1	R90613980	R	NPSAD-20210223-C1	1	MG	Adapt	Adapt_HIF1A
R90613980-1-GGAGAACCAAGAGGCT-1	R90613980	R	NPSAD-20210223-C1	1	MG	Adapt	Adapt_HIF1A
R90613980-1-GGAGCAAAGCTCCCTT-1	R90613980	R	NPSAD-20210223-C1	1	MG	Homeo	Homeo_PICALM
R90613980-1-GGCTGTGTCGTTCGCT-1	R90613980	R	NPSAD-20210223-C1	1	MG	Homeo	Homeo_PICALM
R90613980-1-GGGACAAAGACAAGCC-1	R90613980	R	NPSAD-20210223-C1	1	MG	Adapt	Adapt_IFI44L
R90613980-1-GGGCGTTTCCGGTAGC-1	R90613980	R	NPSAD-20210223-C1	1	MG	Adapt	Adapt_HIF1A
R90613980-1-GGGCGTTTCGTCGATA-1	R90613980	R	NPSAD-20210223-C1	1	MG	Homeo	Homeo_PICALM
R90613980-1-GGTGATTCAAGTTCCA-1	R90613980	R	NPSAD-20210223-C1	1	MG	Adapt	Adapt_HIF1A
R90613980-1-GTATTGGTCCGGTAAT-1	R90613980	R	NPSAD-20210223-C1	1	MG	Homeo	Homeo_PICALM
R90613980-1-GTCAGCGTCGAGAGAC-1	R90613980	R	NPSAD-20210223-C1	1	MG	Homeo	Homeo_FRMD4A
R90613980-1-GTCGAATAGACCTTTG-1	R90613980	R	NPSAD-20210223-C1	1	MG	Homeo	Homeo_FRMD4A
R90613980-1-GTCTTTAAGACATAGT-1	R90613980	R	NPSAD-20210223-C1	1	MG	Adapt	Adapt_HIF1A
R90613980-1-GTGGGAACACAGTGAG-1	R90613980	R	NPSAD-20210223-C1	1	MG	Adapt	Adapt_TMEM163
R90613980-1-GTGGTTAAGAGAGGTA-1	R90613980	R	NPSAD-20210223-C1	1	MG	Adapt	Adapt_HIF1A
R90613980-1-GTTCCGTGTTCTTAGG-1	R90613980	R	NPSAD-20210223-C1	1	PVM	PVM	PVM_CD163
R90613980-1-GTTCGCTTCTCCCATG-1	R90613980	R	NPSAD-20210223-C1	1	MG	Adapt	Adapt_IFI44L
R90613980-1-GTTTGGAGTCTTGTCC-1	R90613980	R	NPSAD-20210223-C1	1	MG	Adapt	Adapt_HIST
R90613980-1-TAATCTCTCATATGGC-1	R90613980	R	NPSAD-20210223-C1	1	MG	Homeo	Homeo_PICALM
R90613980-1-TACACCCAGCCAAGGT-1	R90613980	R	NPSAD-20210223-C1	1	MG	Homeo	Homeo_FRMD4A
R90613980-1-TACGGGCAGCAGTCTT-1	R90613980	R	NPSAD-20210223-C1	1	PVM	PVM	PVM_CD163
R90613980-1-TATACCTTCACATCAG-1	R90613980	R	NPSAD-20210223-C1	1	MG	Adapt	Adapt_HIF1A
R90613980-1-TCAGGTAAGCATCGAG-1	R90613980	R	NPSAD-20210223-C1	1	MG	Homeo	Homeo_PICALM
R90613980-1-TCGGGTGGTCTCACAA-1	R90613980	R	NPSAD-20210223-C1	1	MG	Adapt	Adapt_HIST
R90613980-1-TCTCCGAGTGGTCTCG-1	R90613980	R	NPSAD-20210223-C1	1	MG	Adapt	Adapt_HIF1A
R90613980-1-TCTCCGATCCACACAA-1	R90613980	R	NPSAD-20210223-C1	1	MG	Homeo	Homeo_FRMD4A
R90613980-1-TCTTCCTCACAAAGCG-1	R90613980	R	NPSAD-20210223-C1	1	PVM	PVM	PVM_CD163
R90613980-1-TGAGCATGTTATAGCC-1	R90613980	R	NPSAD-20210223-C1	1	MG	Homeo	Homeo_FRMD4A
R90613980-1-TGAGGAGTCAGGAAGC-1	R90613980	R	NPSAD-20210223-C1	1	MG	Adapt	Adapt_HIF1A
R90613980-1-TGCATGATCGCATAGT-1	R90613980	R	NPSAD-20210223-C1	1	MG	Homeo	Homeo_PICALM
R90613980-1-TGCGGGTGTCACTCAA-1	R90613980	R	NPSAD-20210223-C1	1	MG	Adapt	Adapt_HIST
R90613980-1-TGGATCACAGCGGTCT-1	R90613980	R	NPSAD-20210223-C1	1	MG	Adapt	Adapt_TMEM163
R90613980-1-TGGGAGACAGTTTCAG-1	R90613980	R	NPSAD-20210223-C1	1	MG	Homeo	Homeo_PICALM
R90613980-1-TGGGATTTCTAACACG-1	R90613980	R	NPSAD-20210223-C1	1	MG	Adapt	Adapt_HIST
R90613980-1-TGGTAGTAGAGTCCGA-1	R90613980	R	NPSAD-20210223-C1	1	MG	Homeo	Homeo_FRMD4A
R90613980-1-TGTTCATGTCGCATGC-1	R90613980	R	NPSAD-20210223-C1	1	MG	Homeo	Homeo_FRMD4A
R90613980-1-TTCCTCTAGGTTCAGG-1	R90613980	R	NPSAD-20210223-C1	1	MG	Adapt	Adapt_HIST
R90613980-1-TTCCTCTCAACTACGT-1	R90613980	R	NPSAD-20210223-C1	1	MG	Homeo	Homeo_FRMD4A
R90613980-1-TTCGCTGAGTTGCTCA-1	R90613980	R	NPSAD-20210223-C1	1	MG	Adapt	Adapt_HIF1A
R90613980-1-TTGATGGCACATTCGA-1	R90613980	R	NPSAD-20210223-C1	1	MG	Homeo	Homeo_FRMD4A
R90613980-1-TTGGGATAGTGCACAG-1	R90613980	R	NPSAD-20210223-C1	1	MG	Adapt	Adapt_AIF1
R90613980-1-TTTAGTCTCATCTGTT-1	R90613980	R	NPSAD-20210223-C1	1	MG	Adapt	Adapt_HIF1A
R90613980-1-TTTAGTCTCATGAGAA-1	R90613980	R	NPSAD-20210223-C1	1	MG	Homeo	Homeo_FRMD4A
R90613980-1-TTTCACAAGCTAATCC-1	R90613980	R	NPSAD-20210223-C1	1	MG	Homeo	Homeo_PICALM
R90613980-1-TTTCATGGTACAGGTG-1	R90613980	R	NPSAD-20210223-C1	1	MG	Homeo	Homeo_FRMD4A
R90911025-1-AAGTGAAAGCTCAGAG-0	R90911025	R	NPSAD-20210216-A1	1	MG	Homeo	Homeo_PICALM
R90911025-1-ACCACAATCCAACTGA-0	R90911025	R	NPSAD-20210216-A1	1	PVM	PVM	PVM_CD163
R90911025-1-ACCCTTGAGCAAGGAA-0	R90911025	R	NPSAD-20210216-A1	1	MG	Adapt	Adapt_AIF1
R90911025-1-ACGATGTCAGAAGTTA-0	R90911025	R	NPSAD-20210216-A1	1	PVM	PVM	PVM_CD163
R90911025-1-ACTTATCTCCCAGTGG-0	R90911025	R	NPSAD-20210216-A1	1	MG	Adapt	Adapt_AIF1
R90911025-1-ACTTCCGTCAAATGAG-0	R90911025	R	NPSAD-20210216-A1	1	PVM	PVM	PVM_CD163
R90911025-1-ACTTTGTGTGCTGATT-0	R90911025	R	NPSAD-20210216-A1	1	MG	ADAM	ADAM_GPNMB
R90911025-1-AGAACAATCCGATGCG-0	R90911025	R	NPSAD-20210216-A1	1	PVM	PVM	PVM_CD163
R90911025-1-AGACCATCAACTGAAA-0	R90911025	R	NPSAD-20210216-A1	1	MG	Homeo	Homeo_PICALM
R90911025-1-AGCTACATCGTTCAGA-0	R90911025	R	NPSAD-20210216-A1	1	PVM	PVM	PVM_CD163
R90911025-1-AGGCCACTCGCGTCGA-0	R90911025	R	NPSAD-20210216-A1	1	MG	ADAM	ADAM_GPNMB
R90911025-1-AGTTCGACAACCTAAC-0	R90911025	R	NPSAD-20210216-A1	1	MG	Homeo	Homeo_PICALM
R90911025-1-ATCCCTGCAATCGAAA-0	R90911025	R	NPSAD-20210216-A1	1	MG	Adapt	Adapt_TMEM163
R90911025-1-ATCGCCTGTCTCCTGT-0	R90911025	R	NPSAD-20210216-A1	1	MG	Adapt	Adapt_HIST
R90911025-1-ATCGGATCAGAGATGC-0	R90911025	R	NPSAD-20210216-A1	1	MG	Adapt	Adapt_AIF1
R90911025-1-ATGATCGTCTTTCCAA-0	R90911025	R	NPSAD-20210216-A1	1	MG	Homeo	Homeo_PICALM
R90911025-1-ATGGAGGAGGCGATAC-0	R90911025	R	NPSAD-20210216-A1	1	MG	Adapt	Adapt_TMEM163
R90911025-1-ATGGATCTCTGCCTCA-0	R90911025	R	NPSAD-20210216-A1	1	PVM	PVM	PVM_CD163
R90911025-1-ATTATCCCAAGACGAC-0	R90911025	R	NPSAD-20210216-A1	1	MG	Homeo	Homeo_PICALM
R90911025-1-CAACGGCCATCCGGCA-0	R90911025	R	NPSAD-20210216-A1	1	PVM	PVM	PVM_CD163
R90911025-1-CACGTGGGTATCAAGA-0	R90911025	R	NPSAD-20210216-A1	1	PVM	PVM	PVM_CD163
R90911025-1-CAGAGCCTCAAATGAG-0	R90911025	R	NPSAD-20210216-A1	1	PVM	PVM	PVM_CD163
R90911025-1-CGCATGGGTCCTACAA-0	R90911025	R	NPSAD-20210216-A1	1	MG	Homeo	Homeo_PICALM
R90911025-1-CGTAGTATCTACGGTA-0	R90911025	R	NPSAD-20210216-A1	1	MG	Prolif	Prolif_MKI67
R90911025-1-CTGAGCGGTTCGGTAT-0	R90911025	R	NPSAD-20210216-A1	1	PVM	PVM	PVM_CD163
R90911025-1-CTGCATCTCTACTGCC-0	R90911025	R	NPSAD-20210216-A1	1	MG	Adapt	Adapt_TMEM163
R90911025-1-CTGTACCCAAGGCTTT-0	R90911025	R	NPSAD-20210216-A1	1	PVM	PVM	PVM_CD163
R90911025-1-CTTCTCTCATAGGTAA-0	R90911025	R	NPSAD-20210216-A1	1	MG	Adapt	Adapt_TMEM163
R90911025-1-GACAGCCGTAACATCC-0	R90911025	R	NPSAD-20210216-A1	1	MG	Adapt	Adapt_HIF1A
R90911025-1-GAGGCAACAACCAGAG-0	R90911025	R	NPSAD-20210216-A1	1	PVM	PVM	PVM_CD163
R90911025-1-GATGCTAGTGATTCAC-0	R90911025	R	NPSAD-20210216-A1	1	MG	Homeo	Homeo_PICALM
R90911025-1-GCAGTTACAACCCTCT-0	R90911025	R	NPSAD-20210216-A1	1	MG	Adapt	Adapt_AIF1
R90911025-1-GCCGATGAGCACACAG-0	R90911025	R	NPSAD-20210216-A1	1	MG	Homeo	Homeo_PICALM
R90911025-1-GCTTCACAGGTCTGGA-0	R90911025	R	NPSAD-20210216-A1	1	MG	Homeo	Homeo_PICALM
R90911025-1-GGAATCTTCCTGTTAT-0	R90911025	R	NPSAD-20210216-A1	1	MG	Adapt	Adapt_HIF1A
R90911025-1-GGAGAACTCGAGAACG-0	R90911025	R	NPSAD-20210216-A1	1	PVM	PVM	PVM_CD163
R90911025-1-GGAGGATGTGAGGATC-0	R90911025	R	NPSAD-20210216-A1	1	PVM	PVM	PVM_CD163
R90911025-1-GGCTTGGAGGCGAACT-0	R90911025	R	NPSAD-20210216-A1	1	MG	Homeo	Homeo_PICALM
R90911025-1-GGTTGTAAGCAGCCTC-0	R90911025	R	NPSAD-20210216-A1	1	PVM	PVM	PVM_CD163
R90911025-1-GTAACCAAGACGACGT-0	R90911025	R	NPSAD-20210216-A1	1	MG	Adapt	Adapt_HIST
R90911025-1-GTAGAAAAGCGTGAGT-0	R90911025	R	NPSAD-20210216-A1	1	PVM	PVM	PVM_CD163
R90911025-1-GTCACTCGTTACGCCG-0	R90911025	R	NPSAD-20210216-A1	1	PVM	PVM	PVM_CD163
R90911025-1-GTGATGTCAAGAGAGA-0	R90911025	R	NPSAD-20210216-A1	1	PVM	PVM	PVM_CD163
R90911025-1-GTTGTAGGTGCCCACA-0	R90911025	R	NPSAD-20210216-A1	1	PVM	PVM	PVM_CD163
R90911025-1-TATATCCGTCTAGATC-0	R90911025	R	NPSAD-20210216-A1	1	PVM	PVM	PVM_CD163
R90911025-1-TATGTTCTCGTGTCAA-0	R90911025	R	NPSAD-20210216-A1	1	PVM	PVM	PVM_CD163
R90911025-1-TCAAGACAGACGGTTG-0	R90911025	R	NPSAD-20210216-A1	1	PVM	PVM	PVM_CD163
R90911025-1-TCACACCCATGTACGT-0	R90911025	R	NPSAD-20210216-A1	1	MG	Homeo	Homeo_PICALM
R90911025-1-TCCGATCTCCAGTTCC-0	R90911025	R	NPSAD-20210216-A1	1	PVM	PVM	PVM_CD163
R90911025-1-TCCTCTTTCGAGTGAG-0	R90911025	R	NPSAD-20210216-A1	1	PVM	PVM	PVM_CD163
R90911025-1-TCGCAGGGTTCTCTAT-0	R90911025	R	NPSAD-20210216-A1	1	PVM	PVM	PVM_CD163
R90911025-1-TCGGGCATCGCTTGCT-0	R90911025	R	NPSAD-20210216-A1	1	PVM	PVM	PVM_CD163
R90911025-1-TCGTCCAGTCAGGTGA-0	R90911025	R	NPSAD-20210216-A1	1	PVM	PVM	PVM_CD163
R90911025-1-TCTCAGCCACCTCTAC-0	R90911025	R	NPSAD-20210216-A1	1	MG	Homeo	Homeo_PICALM
R90911025-1-TGAGCATCACTGCGTG-0	R90911025	R	NPSAD-20210216-A1	1	PVM	PVM	PVM_CD163
R90911025-1-TGAGGTTGTGGCCACT-0	R90911025	R	NPSAD-20210216-A1	1	PVM	PVM	PVM_CD163
R90911025-1-TGATCAGTCACCGGTG-0	R90911025	R	NPSAD-20210216-A1	1	MG	Homeo	Homeo_PICALM
R90911025-1-TGGAACTAGCTCTGTA-0	R90911025	R	NPSAD-20210216-A1	1	MG	Adapt	Adapt_HIST
R90911025-1-TGGATGTAGTCCGTCG-0	R90911025	R	NPSAD-20210216-A1	1	PVM	PVM	PVM_CD163
R90911025-1-TGGATGTCAACCGACC-0	R90911025	R	NPSAD-20210216-A1	1	PVM	PVM	PVM_CD163
R90911025-1-TTAGGCAGTCTTGTCC-0	R90911025	R	NPSAD-20210216-A1	1	PVM	PVM	PVM_CD163
R90911025-1-TTCCTTCGTCTCCTGT-0	R90911025	R	NPSAD-20210216-A1	1	PVM	PVM	PVM_CD163
R90911025-1-TTCTAGTGTATGTGTC-0	R90911025	R	NPSAD-20210216-A1	1	PVM	PVM	PVM_CD163
R90911025-1-TTGGGCGTCGGCTGAC-0	R90911025	R	NPSAD-20210216-A1	1	PVM	PVM	PVM_CD163
R90911025-1-TTGGTTTCATGCGGTC-0	R90911025	R	NPSAD-20210216-A1	1	PVM	PVM	PVM_CD163
R90911025-1-TTGTTTGGTGCTGATT-0	R90911025	R	NPSAD-20210216-A1	1	PVM	PVM	PVM_CD163
R90911025-2-AACCTGAAGGTTAGTA-1	R90911025	R	NPSAD-20210216-A2	2	PVM	PVM	PVM_CD163
R90911025-2-AAGTTCGTCTACGCAA-1	R90911025	R	NPSAD-20210216-A2	2	MG	Adapt	Adapt_AIF1
R90911025-2-ACACCAACACGTATAC-1	R90911025	R	NPSAD-20210216-A2	2	PVM	PVM	PVM_CD163
R90911025-2-ACCTACCTCCGCGAGT-1	R90911025	R	NPSAD-20210216-A2	2	PVM	PVM	PVM_CD163
R90911025-2-ACGTTCCAGCTAATGA-1	R90911025	R	NPSAD-20210216-A2	2	MG	Homeo	Homeo_PICALM
R90911025-2-AGCTTCCTCACAGAGG-1	R90911025	R	NPSAD-20210216-A2	2	PVM	PVM	PVM_CD163
R90911025-2-AGTAGCTAGTCCCGAC-1	R90911025	R	NPSAD-20210216-A2	2	MG	exAM	exAM_ERN1
R90911025-2-AGTGTTGGTAGACTGG-1	R90911025	R	NPSAD-20210216-A2	2	MG	ADAM	ADAM_GPNMB
R90911025-2-ATGGGTTTCGAAGTGG-1	R90911025	R	NPSAD-20210216-A2	2	MG	Homeo	Homeo_PICALM
R90911025-2-ATTCCATGTGTGGTCC-1	R90911025	R	NPSAD-20210216-A2	2	PVM	PVM	PVM_CD163
R90911025-2-ATTCCCGGTAGTCCTA-1	R90911025	R	NPSAD-20210216-A2	2	PVM	PVM	PVM_CD163
R90911025-2-ATTTCACAGATCGCTT-1	R90911025	R	NPSAD-20210216-A2	2	MG	Adapt	Adapt_AIF1
R90911025-2-CAACCTCCACTGTCCT-1	R90911025	R	NPSAD-20210216-A2	2	MG	Adapt	Adapt_HIST
R90911025-2-CAAGACTTCTCACTCG-1	R90911025	R	NPSAD-20210216-A2	2	MG	Adapt	Adapt_TMEM163
R90911025-2-CACGTGGTCAAGAATG-1	R90911025	R	NPSAD-20210216-A2	2	PVM	PVM	PVM_CD163
R90911025-2-CAGATACTCCTTATGT-1	R90911025	R	NPSAD-20210216-A2	2	PVM	PVM	PVM_CD163
R90911025-2-CATACAGAGTCATGGG-1	R90911025	R	NPSAD-20210216-A2	2	PVM	PVM	PVM_CD163
R90911025-2-CATGGTACATACCAGT-1	R90911025	R	NPSAD-20210216-A2	2	PVM	PVM	PVM_CD163
R90911025-2-CATTTCAAGTTACGTC-1	R90911025	R	NPSAD-20210216-A2	2	MG	Homeo	Homeo_PICALM
R90911025-2-CCGTGAGCAATCTCGA-1	R90911025	R	NPSAD-20210216-A2	2	PVM	PVM	PVM_CD163
R90911025-2-CCTTTGGAGTCCGCGT-1	R90911025	R	NPSAD-20210216-A2	2	PVM	PVM	PVM_CD163
R90911025-2-CCTTTGGGTGACTGAG-1	R90911025	R	NPSAD-20210216-A2	2	PVM	PVM	PVM_CD163
R90911025-2-CGAAGTTAGCTAGAAT-1	R90911025	R	NPSAD-20210216-A2	2	MG	Adapt	Adapt_HIF1A
R90911025-2-CGACAGCAGACCATAA-1	R90911025	R	NPSAD-20210216-A2	2	MG	ADAM	ADAM_GPNMB
R90911025-2-CGGGCATTCAACACCA-1	R90911025	R	NPSAD-20210216-A2	2	PVM	PVM	PVM_CD163
R90911025-2-CGTAATGCATGATAGA-1	R90911025	R	NPSAD-20210216-A2	2	PVM	PVM	PVM_CD163
R90911025-2-CGTGCTTCAATGTCTG-1	R90911025	R	NPSAD-20210216-A2	2	MG	Adapt	Adapt_HIST
R90911025-2-CGTGCTTTCAGCTGAT-1	R90911025	R	NPSAD-20210216-A2	2	MG	exAM	exAM_ERN1
R90911025-2-CTTACCGAGGACCCAA-1	R90911025	R	NPSAD-20210216-A2	2	MG	Adapt	Adapt_TMEM163
R90911025-2-CTTTCGGTCATACAGC-1	R90911025	R	NPSAD-20210216-A2	2	MG	Homeo	Homeo_PICALM
R90911025-2-GAAGAATCAGTCAGAG-1	R90911025	R	NPSAD-20210216-A2	2	PVM	PVM	PVM_CD163
R90911025-2-GACTGATCATAAGATG-1	R90911025	R	NPSAD-20210216-A2	2	PVM	PVM	PVM_CD163
R90911025-2-GCATCTCCAATCAGCT-1	R90911025	R	NPSAD-20210216-A2	2	PVM	PVM	PVM_CD163
R90911025-2-GCATGATTCTTCGGAA-1	R90911025	R	NPSAD-20210216-A2	2	MG	Homeo	Homeo_PICALM
R90911025-2-GCGGATCCAGGTAGTG-1	R90911025	R	NPSAD-20210216-A2	2	PVM	PVM	PVM_CD163
R90911025-2-GCGTGCACAGCTGAAG-1	R90911025	R	NPSAD-20210216-A2	2	PVM	PVM	PVM_CD163
R90911025-2-GCTGGGTGTATGTCAC-1	R90911025	R	NPSAD-20210216-A2	2	PVM	PVM	PVM_CD163
R90911025-2-GGGTAGATCGCAGAGA-1	R90911025	R	NPSAD-20210216-A2	2	PVM	PVM	PVM_CD163
R90911025-2-GGTAATCAGCCACAAG-1	R90911025	R	NPSAD-20210216-A2	2	PVM	PVM	PVM_CD163
R90911025-2-GGTAATCCACCAGACC-1	R90911025	R	NPSAD-20210216-A2	2	MG	Adapt	Adapt_AIF1
R90911025-2-GGTCACGGTATGAGCG-1	R90911025	R	NPSAD-20210216-A2	2	MG	Homeo	Homeo_PICALM
R90911025-2-GTCCACTCATGTTCGA-1	R90911025	R	NPSAD-20210216-A2	2	MG	Homeo	Homeo_PICALM
R90911025-2-GTGAGCCAGACAAGCC-1	R90911025	R	NPSAD-20210216-A2	2	MG	Adapt	Adapt_AIF1
R90911025-2-GTGAGCCGTATACGGG-1	R90911025	R	NPSAD-20210216-A2	2	MG	Adapt	Adapt_AIF1
R90911025-2-GTGAGGAAGGCATCGA-1	R90911025	R	NPSAD-20210216-A2	2	MG	Adapt	Adapt_TMEM163
R90911025-2-GTTACCCTCACGGAGA-1	R90911025	R	NPSAD-20210216-A2	2	MG	Adapt	Adapt_HIST
R90911025-2-GTTGCGGTCCAAGCCG-1	R90911025	R	NPSAD-20210216-A2	2	PVM	PVM	PVM_CD163
R90911025-2-TACAGGTGTTGATCGT-1	R90911025	R	NPSAD-20210216-A2	2	MG	ADAM	ADAM_GPNMB
R90911025-2-TACCCACTCGGCTCTT-1	R90911025	R	NPSAD-20210216-A2	2	PVM	PVM	PVM_CD163
R90911025-2-TACCGGGGTTGCGGAA-1	R90911025	R	NPSAD-20210216-A2	2	PVM	PVM	PVM_CD163
R90911025-2-TACGGTAAGAATTGTG-1	R90911025	R	NPSAD-20210216-A2	2	PVM	PVM	PVM_CD163
R90911025-2-TACGTCCGTTTGTTCT-1	R90911025	R	NPSAD-20210216-A2	2	MG	Adapt	Adapt_TMEM163
R90911025-2-TCAATTCTCCGTCAAA-1	R90911025	R	NPSAD-20210216-A2	2	MG	Adapt	Adapt_IFI44L
R90911025-2-TCAGTGACACACAGAG-1	R90911025	R	NPSAD-20210216-A2	2	MG	Adapt	Adapt_TMEM163
R90911025-2-TCCTAATGTTTACGAC-1	R90911025	R	NPSAD-20210216-A2	2	MG	Homeo	Homeo_PICALM
R90911025-2-TCGGTCTAGACGAAGA-1	R90911025	R	NPSAD-20210216-A2	2	PVM	PVM	PVM_CD163
R90911025-2-TGCGACGTCTCTATGT-1	R90911025	R	NPSAD-20210216-A2	2	PVM	PVM	PVM_CD163
R90911025-2-TGGAGAGCACGGCCAT-1	R90911025	R	NPSAD-20210216-A2	2	MG	Homeo	Homeo_PICALM
R90911025-2-TGTTACTCAACTAGAA-1	R90911025	R	NPSAD-20210216-A2	2	MG	Adapt	Adapt_HIST
R90911025-2-TTACGTTAGGGACTGT-1	R90911025	R	NPSAD-20210216-A2	2	PVM	PVM	PVM_CD163
R90911025-2-TTGACCCAGTCGAATA-1	R90911025	R	NPSAD-20210216-A2	2	PVM	PVM	PVM_CD163
R90911025-2-TTGGGCGTCTTCACGC-1	R90911025	R	NPSAD-20210216-A2	2	MG	Adapt	Adapt_TMEM163
R91279176-1-AAAGGTATCTTTCAGT-0	R91279176	R	NPSAD-226-C1	1	MG	ADAM	ADAM_GPNMB
R91279176-1-AACAGGGCACGCCAGT-0	R91279176	R	NPSAD-226-C1	1	MG	Homeo	Homeo_FRMD4A
R91279176-1-AACCACAAGCGCCTTG-0	R91279176	R	NPSAD-226-C1	1	MG	Homeo	Homeo_PICALM
R91279176-1-AACCATGTCTTCACAT-0	R91279176	R	NPSAD-226-C1	1	MG	Homeo	Homeo_PICALM
R91279176-1-AACCCAATCGCCGTGA-0	R91279176	R	NPSAD-226-C1	1	MG	Homeo	Homeo_FRMD4A
R91279176-1-AAGACAACAAGTATAG-0	R91279176	R	NPSAD-226-C1	1	MG	Homeo	Homeo_PICALM
R91279176-1-AAGCGAGCACAAATAG-0	R91279176	R	NPSAD-226-C1	1	MG	Adapt	Adapt_IFI44L
R91279176-1-ACAAGCTCAGACGATG-0	R91279176	R	NPSAD-226-C1	1	MG	Homeo	Homeo_FRMD4A
R91279176-1-ACACAGTAGGTTTGAA-0	R91279176	R	NPSAD-226-C1	1	MG	Adapt	Adapt_TMEM163
R91279176-1-ACACGCGAGCATCGAG-0	R91279176	R	NPSAD-226-C1	1	MG	Homeo	Homeo_PICALM
R91279176-1-ACAGCCGAGTATAGAC-0	R91279176	R	NPSAD-226-C1	1	PVM	PVM	PVM_CD163
R91279176-1-ACATGCAAGTGCTCGC-0	R91279176	R	NPSAD-226-C1	1	MG	Homeo	Homeo_PICALM
R91279176-1-ACATTTCTCGGTATGT-0	R91279176	R	NPSAD-226-C1	1	MG	Homeo	Homeo_FRMD4A
R91279176-1-ACCACAAAGGTACAGC-0	R91279176	R	NPSAD-226-C1	1	MG	Homeo	Homeo_PICALM
R91279176-1-ACCCTCATCATCCCGT-0	R91279176	R	NPSAD-226-C1	1	MG	ADAM	ADAM_GPNMB
R91279176-1-ACCCTTGAGACAGCGT-0	R91279176	R	NPSAD-226-C1	1	MG	Homeo	Homeo_FRMD4A
R91279176-1-ACCTGAATCAGAGCGA-0	R91279176	R	NPSAD-226-C1	1	MG	Homeo	Homeo_FRMD4A
R91279176-1-ACGGTCGAGGGCTAAC-0	R91279176	R	NPSAD-226-C1	1	MG	ADAM	ADAM_GPNMB
R91279176-1-ACTATCTTCGATTTCT-0	R91279176	R	NPSAD-226-C1	1	MG	Homeo	Homeo_PICALM
R91279176-1-ACTGATGGTAGCGCCT-0	R91279176	R	NPSAD-226-C1	1	MG	Homeo	Homeo_FRMD4A
R91279176-1-AGAAATGTCCGAGATT-0	R91279176	R	NPSAD-226-C1	1	MG	Homeo	Homeo_PICALM
R91279176-1-AGAACAAGTCAGGCAA-0	R91279176	R	NPSAD-226-C1	1	MG	Homeo	Homeo_PICALM
R91279176-1-AGAAGTAGTCACTTCC-0	R91279176	R	NPSAD-226-C1	1	MG	Homeo	Homeo_FRMD4A
R91279176-1-AGACACTTCTCAACCC-0	R91279176	R	NPSAD-226-C1	1	MG	Homeo	Homeo_FRMD4A
R91279176-1-AGACTCATCTCGCCTA-0	R91279176	R	NPSAD-226-C1	1	PVM	PVM	PVM_CD163
R91279176-1-AGATCCACATGTGGTT-0	R91279176	R	NPSAD-226-C1	1	MG	Homeo	Homeo_PICALM
R91279176-1-AGATGCTGTTGAGGAC-0	R91279176	R	NPSAD-226-C1	1	MG	ADAM	ADAM_GPNMB
R91279176-1-AGCCAGCAGTCGTCTA-0	R91279176	R	NPSAD-226-C1	1	MG	ADAM	ADAM_GPNMB
R91279176-1-AGCGATTAGTTAACAG-0	R91279176	R	NPSAD-226-C1	1	MG	ADAM	ADAM_GPNMB
R91279176-1-AGCGATTCATCGTGGC-0	R91279176	R	NPSAD-226-C1	1	MG	Homeo	Homeo_FRMD4A
R91279176-1-AGGACTTGTTTGGAAA-0	R91279176	R	NPSAD-226-C1	1	MG	Homeo	Homeo_FRMD4A
R91279176-1-AGGGCCTGTTTCCAAG-0	R91279176	R	NPSAD-226-C1	1	MG	ADAM	ADAM_GPNMB
R91279176-1-AGGGTCCGTCTAGGTT-0	R91279176	R	NPSAD-226-C1	1	MG	Homeo	Homeo_PICALM
R91279176-1-AGGTCTAGTAGCTTTG-0	R91279176	R	NPSAD-226-C1	1	MG	ADAM	ADAM_GPNMB
R91279176-1-AGTACCAAGGAATGTT-0	R91279176	R	NPSAD-226-C1	1	MG	Homeo	Homeo_PICALM
R91279176-1-AGTCACAGTGTGTCGC-0	R91279176	R	NPSAD-226-C1	1	MG	Homeo	Homeo_PICALM
R91279176-1-AGTGACTTCTTTACAC-0	R91279176	R	NPSAD-226-C1	1	MG	Homeo	Homeo_PICALM
R91279176-1-AGTTCCCGTGTTATCG-0	R91279176	R	NPSAD-226-C1	1	PVM	PVM	PVM_CD163
R91279176-1-ATACTTCCAAAGCTCT-0	R91279176	R	NPSAD-226-C1	1	MG	ADAM	ADAM_GPNMB
R91279176-1-ATAGGCTAGTTACGTC-0	R91279176	R	NPSAD-226-C1	1	MG	Homeo	Homeo_FRMD4A
R91279176-1-ATAGGCTGTGTACGCC-0	R91279176	R	NPSAD-226-C1	1	MG	ADAM	ADAM_GPNMB
R91279176-1-ATCACGACATGAGGGT-0	R91279176	R	NPSAD-226-C1	1	MG	Homeo	Homeo_PICALM
R91279176-1-ATCCCTGAGCCGGAAT-0	R91279176	R	NPSAD-226-C1	1	MG	Homeo	Homeo_FRMD4A
R91279176-1-ATCCGTCTCGCTCTAC-0	R91279176	R	NPSAD-226-C1	1	MG	Homeo	Homeo_PICALM
R91279176-1-ATCCTATTCCATCTGC-0	R91279176	R	NPSAD-226-C1	1	PVM	PVM	PVM_CD163
R91279176-1-ATCGGATCAATGAACA-0	R91279176	R	NPSAD-226-C1	1	MG	Homeo	Homeo_FRMD4A
R91279176-1-ATCGTGAGTGACTCTA-0	R91279176	R	NPSAD-226-C1	1	MG	ADAM	ADAM_GPNMB
R91279176-1-ATCGTGAGTTAAGTCC-0	R91279176	R	NPSAD-226-C1	1	MG	Homeo	Homeo_PICALM
R91279176-1-ATGAGTCCAAGATGTA-0	R91279176	R	NPSAD-226-C1	1	MG	ADAM	ADAM_GPNMB
R91279176-1-ATGGAGGAGGATCACG-0	R91279176	R	NPSAD-226-C1	1	MG	Homeo	Homeo_PICALM
R91279176-1-ATGTCCCTCTTGCAAG-0	R91279176	R	NPSAD-226-C1	1	MG	ADAM	ADAM_GPNMB
R91279176-1-ATTACTCAGCTCCCTT-0	R91279176	R	NPSAD-226-C1	1	PVM	PVM	PVM_CD163
R91279176-1-ATTCACTCATACCATG-0	R91279176	R	NPSAD-226-C1	1	MG	Homeo	Homeo_FRMD4A
R91279176-1-ATTCACTGTGCCTTTC-0	R91279176	R	NPSAD-226-C1	1	MG	Homeo	Homeo_PICALM
R91279176-1-CAAGACTCACGGTGTC-0	R91279176	R	NPSAD-226-C1	1	MG	Homeo	Homeo_FRMD4A
R91279176-1-CAAGCTAAGCCATATC-0	R91279176	R	NPSAD-226-C1	1	MG	Homeo	Homeo_FRMD4A
R91279176-1-CACAGATGTAGCGATG-0	R91279176	R	NPSAD-226-C1	1	MG	Homeo	Homeo_FRMD4A
R91279176-1-CACCAAATCAATCGGT-0	R91279176	R	NPSAD-226-C1	1	MG	Homeo	Homeo_PICALM
R91279176-1-CACCAAATCATTCTTG-0	R91279176	R	NPSAD-226-C1	1	MG	Homeo	Homeo_PICALM
R91279176-1-CACGGGTGTTTCTATC-0	R91279176	R	NPSAD-226-C1	1	MG	Homeo	Homeo_PICALM
R91279176-1-CAGCAATTCCGGCAAC-0	R91279176	R	NPSAD-226-C1	1	MG	ADAM	ADAM_GPNMB
R91279176-1-CATAGACAGCAAATCA-0	R91279176	R	NPSAD-226-C1	1	MG	Homeo	Homeo_PICALM
R91279176-1-CATCCGTGTGGAAATT-0	R91279176	R	NPSAD-226-C1	1	MG	Homeo	Homeo_PICALM
R91279176-1-CATCGCTCAGGAGGAG-0	R91279176	R	NPSAD-226-C1	1	MG	Homeo	Homeo_PICALM
R91279176-1-CCACTTGCAACCACGC-0	R91279176	R	NPSAD-226-C1	1	MG	Homeo	Homeo_PICALM
R91279176-1-CCATAAGCAAGTTTGC-0	R91279176	R	NPSAD-226-C1	1	MG	ADAM	ADAM_GPNMB
R91279176-1-CCATAAGTCGGACTTA-0	R91279176	R	NPSAD-226-C1	1	MG	ADAM	ADAM_GPNMB
R91279176-1-CCGGACATCAAGCCAT-0	R91279176	R	NPSAD-226-C1	1	MG	Homeo	Homeo_PICALM
R91279176-1-CCGTAGGGTCGTACTA-0	R91279176	R	NPSAD-226-C1	1	MG	Homeo	Homeo_PICALM
R91279176-1-CCTGTTGGTCACTTCC-0	R91279176	R	NPSAD-226-C1	1	MG	Homeo	Homeo_PICALM
R91279176-1-CGAAGGATCCAACCAA-0	R91279176	R	NPSAD-226-C1	1	MG	Homeo	Homeo_FRMD4A
R91279176-1-CGAAGTTAGGGACCAT-0	R91279176	R	NPSAD-226-C1	1	MG	Homeo	Homeo_PICALM
R91279176-1-CGCATAATCGCGGTAC-0	R91279176	R	NPSAD-226-C1	1	MG	Adapt	Adapt_IFI44L
R91279176-1-CGGAGAACACTTCAGA-0	R91279176	R	NPSAD-226-C1	1	MG	Homeo	Homeo_FRMD4A
R91279176-1-CGGCAGTGTGGTACAG-0	R91279176	R	NPSAD-226-C1	1	MG	Homeo	Homeo_PICALM
R91279176-1-CGGTCAGGTCCGGCAT-0	R91279176	R	NPSAD-226-C1	1	MG	Adapt	Adapt_CCL3
R91279176-1-CGTAGTATCCTTATGT-0	R91279176	R	NPSAD-226-C1	1	MG	Homeo	Homeo_PICALM
R91279176-1-CTAACCCCACTTCAAG-0	R91279176	R	NPSAD-226-C1	1	MG	Homeo	Homeo_PICALM
R91279176-1-CTAACTTCAAGAAACT-0	R91279176	R	NPSAD-226-C1	1	MG	Homeo	Homeo_PICALM
R91279176-1-CTACGGGTCATCACCC-0	R91279176	R	NPSAD-226-C1	1	MG	Homeo	Homeo_FRMD4A
R91279176-1-CTCAATTTCGCCAATA-0	R91279176	R	NPSAD-226-C1	1	MG	Homeo	Homeo_PICALM
R91279176-1-CTCAGGGCAAGTGGCA-0	R91279176	R	NPSAD-226-C1	1	MG	Homeo	Homeo_PICALM
R91279176-1-CTCCCAATCCGCGAGT-0	R91279176	R	NPSAD-226-C1	1	MG	Homeo	Homeo_PICALM
R91279176-1-CTCCTTTCACAACGAG-0	R91279176	R	NPSAD-226-C1	1	MG	Homeo	Homeo_FRMD4A
R91279176-1-CTGGCAGCACGCTGTG-0	R91279176	R	NPSAD-226-C1	1	MG	ADAM	ADAM_GPNMB
R91279176-1-CTGTGGGAGCCTTTGA-0	R91279176	R	NPSAD-226-C1	1	MG	Homeo	Homeo_PICALM
R91279176-1-CTTGAGACAGCTGAGA-0	R91279176	R	NPSAD-226-C1	1	MG	Homeo	Homeo_FRMD4A
R91279176-1-CTTGATTAGGTCGTCC-0	R91279176	R	NPSAD-226-C1	1	MG	ADAM	ADAM_GPNMB
R91279176-1-GAAGTAACAGGTATGG-0	R91279176	R	NPSAD-226-C1	1	MG	Homeo	Homeo_PICALM
R91279176-1-GAAGTAATCGCAGATT-0	R91279176	R	NPSAD-226-C1	1	MG	Homeo	Homeo_PICALM
R91279176-1-GAATCACGTTCCGTTC-0	R91279176	R	NPSAD-226-C1	1	MG	ADAM	ADAM_GPNMB
R91279176-1-GACCTTCCATAAGATG-0	R91279176	R	NPSAD-226-C1	1	MG	ADAM	ADAM_GPNMB
R91279176-1-GACTCAAGTTTGACAC-0	R91279176	R	NPSAD-226-C1	1	MG	Homeo	Homeo_PICALM
R91279176-1-GAGACCCCACGCCAGT-0	R91279176	R	NPSAD-226-C1	1	MG	Homeo	Homeo_PICALM
R91279176-1-GAGGCAAAGATCCAAA-0	R91279176	R	NPSAD-226-C1	1	MG	Homeo	Homeo_PICALM
R91279176-1-GAGGCCTTCCGGCAAC-0	R91279176	R	NPSAD-226-C1	1	PVM	PVM	PVM_CD163
R91279176-1-GATTTCTCAAACGGCA-0	R91279176	R	NPSAD-226-C1	1	MG	Homeo	Homeo_PICALM
R91279176-1-GCACGGTGTCGGTACC-0	R91279176	R	NPSAD-226-C1	1	MG	Adapt	Adapt_HIST
R91279176-1-GCATCGGAGTCTAGAA-0	R91279176	R	NPSAD-226-C1	1	MG	Homeo	Homeo_FRMD4A
R91279176-1-GCCATTCGTTCGCGTG-0	R91279176	R	NPSAD-226-C1	1	MG	Adapt	Adapt_HIST
R91279176-1-GCGATCGCAGAGTGTG-0	R91279176	R	NPSAD-226-C1	1	MG	Homeo	Homeo_PICALM
R91279176-1-GCGGAAATCCTACCAC-0	R91279176	R	NPSAD-226-C1	1	MG	ADAM	ADAM_GPNMB
R91279176-1-GCTGAATGTTCGCGTG-0	R91279176	R	NPSAD-226-C1	1	MG	ADAM	ADAM_GPNMB
R91279176-1-GGAGGTAGTAACAGTA-0	R91279176	R	NPSAD-226-C1	1	MG	Homeo	Homeo_PICALM
R91279176-1-GGAGGTAGTGGGAGAG-0	R91279176	R	NPSAD-226-C1	1	MG	Homeo	Homeo_FRMD4A
R91279176-1-GGGTTATGTGACATCT-0	R91279176	R	NPSAD-226-C1	1	MG	Homeo	Homeo_FRMD4A
R91279176-1-GGTAATCGTGGAATGC-0	R91279176	R	NPSAD-226-C1	1	MG	ADAM	ADAM_GPNMB
R91279176-1-GGTGGCTCATCGGTTA-0	R91279176	R	NPSAD-226-C1	1	MG	ADAM	ADAM_GPNMB
R91279176-1-GGTGTTACAACAACAA-0	R91279176	R	NPSAD-226-C1	1	MG	Homeo	Homeo_PICALM
R91279176-1-GTAACACTCCTACCGT-0	R91279176	R	NPSAD-226-C1	1	MG	ADAM	ADAM_GPNMB
R91279176-1-GTACAGTCAAGCGAAC-0	R91279176	R	NPSAD-226-C1	1	MG	Homeo	Homeo_PICALM
R91279176-1-GTCCACTAGCAATTCC-0	R91279176	R	NPSAD-226-C1	1	MG	Homeo	Homeo_PICALM
R91279176-1-GTCCTCAAGTTGGAAT-0	R91279176	R	NPSAD-226-C1	1	MG	ADAM	ADAM_GPNMB
R91279176-1-GTCCTCACACAGCCTG-0	R91279176	R	NPSAD-226-C1	1	MG	Homeo	Homeo_FRMD4A
R91279176-1-GTCGTTCGTTGTATGC-0	R91279176	R	NPSAD-226-C1	1	MG	ADAM	ADAM_GPNMB
R91279176-1-GTCTACCGTATGGTAA-0	R91279176	R	NPSAD-226-C1	1	MG	Homeo	Homeo_FRMD4A
R91279176-1-GTCTGTCGTAGATTGA-0	R91279176	R	NPSAD-226-C1	1	MG	ADAM	ADAM_GPNMB
R91279176-1-GTGCACGAGTTCCGTA-0	R91279176	R	NPSAD-226-C1	1	MG	Homeo	Homeo_PICALM
R91279176-1-GTGCACGTCTCTATAC-0	R91279176	R	NPSAD-226-C1	1	MG	Homeo	Homeo_FRMD4A
R91279176-1-GTGCGTGAGGATTCCT-0	R91279176	R	NPSAD-226-C1	1	MG	Homeo	Homeo_FRMD4A
R91279176-1-GTGCTTCTCCTCATAT-0	R91279176	R	NPSAD-226-C1	1	MG	ADAM	ADAM_GPNMB
R91279176-1-GTGGAGAGTGTGATGG-0	R91279176	R	NPSAD-226-C1	1	MG	ADAM	ADAM_GPNMB
R91279176-1-GTGTGGCGTATGTCTG-0	R91279176	R	NPSAD-226-C1	1	MG	Homeo	Homeo_PICALM
R91279176-1-GTGTGGCGTATTCCTT-0	R91279176	R	NPSAD-226-C1	1	MG	Homeo	Homeo_PICALM
R91279176-1-GTGTTAGAGACGCCAA-0	R91279176	R	NPSAD-226-C1	1	MG	Homeo	Homeo_PICALM
R91279176-1-GTTATGGTCAAGGTGG-0	R91279176	R	NPSAD-226-C1	1	PVM	PVM	PVM_CD163
R91279176-1-GTTATGGTCGCTAATG-0	R91279176	R	NPSAD-226-C1	1	MG	Homeo	Homeo_FRMD4A
R91279176-1-GTTGCGGAGACATGCG-0	R91279176	R	NPSAD-226-C1	1	MG	Homeo	Homeo_FRMD4A
R91279176-1-GTTGCGGTCCGGACTG-0	R91279176	R	NPSAD-226-C1	1	PVM	PVM	PVM_CD163
R91279176-1-GTTGTAGGTCATTCCC-0	R91279176	R	NPSAD-226-C1	1	MG	Homeo	Homeo_PICALM
R91279176-1-TACAACGAGGTCCCGT-0	R91279176	R	NPSAD-226-C1	1	MG	Homeo	Homeo_PICALM
R91279176-1-TACCCGTCAAGCACAG-0	R91279176	R	NPSAD-226-C1	1	MG	Homeo	Homeo_PICALM
R91279176-1-TATATCCCAACTCATG-0	R91279176	R	NPSAD-226-C1	1	MG	Homeo	Homeo_PICALM
R91279176-1-TATATCCTCGAATGCT-0	R91279176	R	NPSAD-226-C1	1	MG	Homeo	Homeo_PICALM
R91279176-1-TATGTTCAGTCGCTAT-0	R91279176	R	NPSAD-226-C1	1	MG	Adapt	Adapt_CCL3
R91279176-1-TATTCCATCCGTTTCG-0	R91279176	R	NPSAD-226-C1	1	MG	ADAM	ADAM_GPNMB
R91279176-1-TATTGCTTCCAAGCCG-0	R91279176	R	NPSAD-226-C1	1	MG	Adapt	Adapt_HIST
R91279176-1-TATTGGGGTTGGGCCT-0	R91279176	R	NPSAD-226-C1	1	MG	Homeo	Homeo_FRMD4A
R91279176-1-TCAATTCCACTAGGTT-0	R91279176	R	NPSAD-226-C1	1	MG	Homeo	Homeo_PICALM
R91279176-1-TCAATTCTCCACAGGC-0	R91279176	R	NPSAD-226-C1	1	MG	Adapt	Adapt_AIF1
R91279176-1-TCACACCAGTTCCAGT-0	R91279176	R	NPSAD-226-C1	1	MG	ADAM	ADAM_GPNMB
R91279176-1-TCACACCTCGTGCTCT-0	R91279176	R	NPSAD-226-C1	1	MG	Homeo	Homeo_PICALM
R91279176-1-TCAGGGCCACGGTGCT-0	R91279176	R	NPSAD-226-C1	1	MG	ADAM	ADAM_GPNMB
R91279176-1-TCAGTGACAAGCTACT-0	R91279176	R	NPSAD-226-C1	1	MG	ADAM	ADAM_GPNMB
R91279176-1-TCAGTGACAGACCAGA-0	R91279176	R	NPSAD-226-C1	1	MG	Homeo	Homeo_FRMD4A
R91279176-1-TCAGTTTCACGTCATA-0	R91279176	R	NPSAD-226-C1	1	MG	Homeo	Homeo_PICALM
R91279176-1-TCATATCGTGTTGATC-0	R91279176	R	NPSAD-226-C1	1	MG	Homeo	Homeo_FRMD4A
R91279176-1-TCCGAAAAGAATAACC-0	R91279176	R	NPSAD-226-C1	1	MG	Homeo	Homeo_FRMD4A
R91279176-1-TCGACCTCAATGGCAG-0	R91279176	R	NPSAD-226-C1	1	MG	Homeo	Homeo_FRMD4A
R91279176-1-TCGACCTTCATCCTAT-0	R91279176	R	NPSAD-226-C1	1	MG	Homeo	Homeo_FRMD4A
R91279176-1-TCGCAGGCATTAAAGG-0	R91279176	R	NPSAD-226-C1	1	PVM	PVM	PVM_CD163
R91279176-1-TCTAACTTCGTAGTCA-0	R91279176	R	NPSAD-226-C1	1	MG	Homeo	Homeo_PICALM
R91279176-1-TCTATCATCACCCATC-0	R91279176	R	NPSAD-226-C1	1	MG	ADAM	ADAM_GPNMB
R91279176-1-TCTTGCGTCGTCCTCA-0	R91279176	R	NPSAD-226-C1	1	MG	ADAM	ADAM_GPNMB
R91279176-1-TGACCCTAGCGACAGT-0	R91279176	R	NPSAD-226-C1	1	MG	Homeo	Homeo_PICALM
R91279176-1-TGACGCGCAGCGCTTG-0	R91279176	R	NPSAD-226-C1	1	MG	Homeo	Homeo_PICALM
R91279176-1-TGACGCGTCTATCCAT-0	R91279176	R	NPSAD-226-C1	1	MG	Homeo	Homeo_PICALM
R91279176-1-TGACTCCCATCCAACA-0	R91279176	R	NPSAD-226-C1	1	MG	Homeo	Homeo_PICALM
R91279176-1-TGAGGAGCAATAGGAT-0	R91279176	R	NPSAD-226-C1	1	MG	Homeo	Homeo_PICALM
R91279176-1-TGATGCATCTGCGATA-0	R91279176	R	NPSAD-226-C1	1	MG	Homeo	Homeo_FRMD4A
R91279176-1-TGATTTCTCACGATAC-0	R91279176	R	NPSAD-226-C1	1	PVM	PVM	PVM_CD163
R91279176-1-TGCACGGCATAACCCA-0	R91279176	R	NPSAD-226-C1	1	MG	Homeo	Homeo_FRMD4A
R91279176-1-TGCGACGAGACCTCAT-0	R91279176	R	NPSAD-226-C1	1	MG	Homeo	Homeo_PICALM
R91279176-1-TGCGATAGTTGCCGCA-0	R91279176	R	NPSAD-226-C1	1	MG	Homeo	Homeo_FRMD4A
R91279176-1-TGCTGAAAGCTTTGTG-0	R91279176	R	NPSAD-226-C1	1	MG	ADAM	ADAM_GPNMB
R91279176-1-TGGATGTGTAAGCTCT-0	R91279176	R	NPSAD-226-C1	1	MG	Homeo	Homeo_PICALM
R91279176-1-TGGGAGAGTGTCCAAT-0	R91279176	R	NPSAD-226-C1	1	MG	ADAM	ADAM_GPNMB
R91279176-1-TGGTACACAATCGCCG-0	R91279176	R	NPSAD-226-C1	1	MG	ADAM	ADAM_GPNMB
R91279176-1-TGGTAGTTCTATTTCG-0	R91279176	R	NPSAD-226-C1	1	PVM	PVM	PVM_CD163
R91279176-1-TGTAAGCAGCAGCCTC-0	R91279176	R	NPSAD-226-C1	1	MG	ADAM	ADAM_GPNMB
R91279176-1-TGTCCCAAGGTGCAGT-0	R91279176	R	NPSAD-226-C1	1	MG	Homeo	Homeo_PICALM
R91279176-1-TGTCCCACACTAACGT-0	R91279176	R	NPSAD-226-C1	1	MG	Homeo	Homeo_FRMD4A
R91279176-1-TGTGATGTCCATCGTC-0	R91279176	R	NPSAD-226-C1	1	MG	Homeo	Homeo_PICALM
R91279176-1-TGTTCCGAGATCCCGC-0	R91279176	R	NPSAD-226-C1	1	MG	ADAM	ADAM_GPNMB
R91279176-1-TGTTTGTCAACGACAG-0	R91279176	R	NPSAD-226-C1	1	MG	Adapt	Adapt_AIF1
R91279176-1-TTAATCCAGGACTTCT-0	R91279176	R	NPSAD-226-C1	1	MG	Homeo	Homeo_FRMD4A
R91279176-1-TTCCTAACAGAGTGAC-0	R91279176	R	NPSAD-226-C1	1	MG	Homeo	Homeo_PICALM
R91279176-1-TTCTTGAAGGGTTAGC-0	R91279176	R	NPSAD-226-C1	1	MG	Homeo	Homeo_PICALM
R91279176-1-TTGCGTCTCTTTCCAA-0	R91279176	R	NPSAD-226-C1	1	MG	Homeo	Homeo_PICALM
R91279176-1-TTTACGTTCCTCGCAT-0	R91279176	R	NPSAD-226-C1	1	MG	ADAM	ADAM_GPNMB
R91279176-1-TTTACTGAGAGGGTCT-0	R91279176	R	NPSAD-226-C1	1	MG	Adapt	Adapt_HIST
R91279176-1-TTTACTGCACATTCTT-0	R91279176	R	NPSAD-226-C1	1	MG	Homeo	Homeo_PICALM
R91279176-1-TTTAGTCCAGTTGTCA-0	R91279176	R	NPSAD-226-C1	1	MG	Homeo	Homeo_PICALM
R91279176-1-TTTCACATCCTGTACC-0	R91279176	R	NPSAD-226-C1	1	MG	ADAM	ADAM_GPNMB
R91279176-2-AAAGGATAGGCCTGAA-1	R91279176	R	NPSAD-226-C2	2	MG	Homeo	Homeo_PICALM
R91279176-2-AAAGTGAGTTCCCACT-1	R91279176	R	NPSAD-226-C2	2	MG	Homeo	Homeo_FRMD4A
R91279176-2-AACGTCATCTGCTTTA-1	R91279176	R	NPSAD-226-C2	2	MG	Homeo	Homeo_FRMD4A
R91279176-2-AAGGAATAGCGACCCT-1	R91279176	R	NPSAD-226-C2	2	MG	Homeo	Homeo_PICALM
R91279176-2-AAGTGAAGTCGCAACC-1	R91279176	R	NPSAD-226-C2	2	MG	ADAM	ADAM_GPNMB
R91279176-2-AATAGAGCATATTCGG-1	R91279176	R	NPSAD-226-C2	2	MG	Homeo	Homeo_FRMD4A
R91279176-2-AATTTCCCAGTGTGGA-1	R91279176	R	NPSAD-226-C2	2	MG	Homeo	Homeo_FRMD4A
R91279176-2-ACAGAAACACTGCGTG-1	R91279176	R	NPSAD-226-C2	2	MG	Homeo	Homeo_PICALM
R91279176-2-ACATCCCTCGACACTA-1	R91279176	R	NPSAD-226-C2	2	MG	Homeo	Homeo_PICALM
R91279176-2-ACCAAACAGTAAATGC-1	R91279176	R	NPSAD-226-C2	2	MG	Homeo	Homeo_FRMD4A
R91279176-2-ACGGGTCCAAAGGCGT-1	R91279176	R	NPSAD-226-C2	2	MG	Homeo	Homeo_PICALM
R91279176-2-ACGGTTAAGGTAGCCA-1	R91279176	R	NPSAD-226-C2	2	MG	ADAM	ADAM_GPNMB
R91279176-2-ACGTAACAGAACCCGA-1	R91279176	R	NPSAD-226-C2	2	MG	ADAM	ADAM_GPNMB
R91279176-2-ACGTCCTTCGACACTA-1	R91279176	R	NPSAD-226-C2	2	MG	Homeo	Homeo_PICALM
R91279176-2-ACTATGGAGACCAAGC-1	R91279176	R	NPSAD-226-C2	2	MG	ADAM	ADAM_GPNMB
R91279176-2-AGAACCTCAGTGGCTC-1	R91279176	R	NPSAD-226-C2	2	MG	Homeo	Homeo_PICALM
R91279176-2-AGACACTGTCACAGAG-1	R91279176	R	NPSAD-226-C2	2	MG	ADAM	ADAM_GPNMB
R91279176-2-AGACTCAAGTAGCCAG-1	R91279176	R	NPSAD-226-C2	2	MG	ADAM	ADAM_GPNMB
R91279176-2-AGAGAATAGGTTGTTC-1	R91279176	R	NPSAD-226-C2	2	MG	ADAM	ADAM_GPNMB
R91279176-2-AGAGCCCAGTGGCGAT-1	R91279176	R	NPSAD-226-C2	2	MG	Homeo	Homeo_PICALM
R91279176-2-AGATGAAAGATACAGT-1	R91279176	R	NPSAD-226-C2	2	MG	Homeo	Homeo_PICALM
R91279176-2-AGCCACGGTATCCTTT-1	R91279176	R	NPSAD-226-C2	2	MG	Homeo	Homeo_FRMD4A
R91279176-2-AGCGATTAGAATTCAG-1	R91279176	R	NPSAD-226-C2	2	MG	ADAM	ADAM_GPNMB
R91279176-2-AGCGTATAGGCATCAG-1	R91279176	R	NPSAD-226-C2	2	MG	Homeo	Homeo_FRMD4A
R91279176-2-AGCTTCCTCGTTTACT-1	R91279176	R	NPSAD-226-C2	2	PVM	PVM	PVM_CD163
R91279176-2-AGGATCTGTGATACAA-1	R91279176	R	NPSAD-226-C2	2	MG	Homeo	Homeo_PICALM
R91279176-2-AGGATCTTCGAGCTGC-1	R91279176	R	NPSAD-226-C2	2	MG	Homeo	Homeo_PICALM
R91279176-2-AGGTGTTAGAGCCATG-1	R91279176	R	NPSAD-226-C2	2	MG	Homeo	Homeo_PICALM
R91279176-2-AGTAACCGTCGTAATC-1	R91279176	R	NPSAD-226-C2	2	MG	Homeo	Homeo_PICALM
R91279176-2-AGTACTGCACCGTCTT-1	R91279176	R	NPSAD-226-C2	2	MG	Homeo	Homeo_FRMD4A
R91279176-2-AGTCATGTCCTTTGAT-1	R91279176	R	NPSAD-226-C2	2	MG	Homeo	Homeo_FRMD4A
R91279176-2-AGTCTCCGTGACTATC-1	R91279176	R	NPSAD-226-C2	2	MG	ADAM	ADAM_GPNMB
R91279176-2-ATAGGCTAGCGTACAG-1	R91279176	R	NPSAD-226-C2	2	MG	Homeo	Homeo_PICALM
R91279176-2-ATCACGAAGATCGCCC-1	R91279176	R	NPSAD-226-C2	2	MG	Homeo	Homeo_PICALM
R91279176-2-ATCGGCGTCACTGAAC-1	R91279176	R	NPSAD-226-C2	2	MG	Homeo	Homeo_FRMD4A
R91279176-2-ATGACCATCGTTCGCT-1	R91279176	R	NPSAD-226-C2	2	PVM	PVM	PVM_CD163
R91279176-2-ATGCGATGTCGGTAAG-1	R91279176	R	NPSAD-226-C2	2	MG	Homeo	Homeo_PICALM
R91279176-2-ATGGAGGTCCTTCACG-1	R91279176	R	NPSAD-226-C2	2	MG	Homeo	Homeo_PICALM
R91279176-2-ATGGTTGCACTGCATA-1	R91279176	R	NPSAD-226-C2	2	MG	ADAM	ADAM_GPNMB
R91279176-2-ATTATCCAGAAACACT-1	R91279176	R	NPSAD-226-C2	2	MG	Homeo	Homeo_PICALM
R91279176-2-ATTCGTTTCGGAACTT-1	R91279176	R	NPSAD-226-C2	2	MG	ADAM	ADAM_GPNMB
R91279176-2-ATTTACCGTACCGGAA-1	R91279176	R	NPSAD-226-C2	2	MG	Homeo	Homeo_PICALM
R91279176-2-CAACAACTCATGAGAA-1	R91279176	R	NPSAD-226-C2	2	MG	Homeo	Homeo_FRMD4A
R91279176-2-CAACCAACAGACGATG-1	R91279176	R	NPSAD-226-C2	2	MG	ADAM	ADAM_GPNMB
R91279176-2-CAAGAGGTCCAATCTT-1	R91279176	R	NPSAD-226-C2	2	MG	Homeo	Homeo_PICALM
R91279176-2-CACACAATCACCATGA-1	R91279176	R	NPSAD-226-C2	2	MG	ADAM	ADAM_GPNMB
R91279176-2-CACAGGCTCACCGGGT-1	R91279176	R	NPSAD-226-C2	2	MG	Homeo	Homeo_PICALM
R91279176-2-CACGAATGTCACCTTC-1	R91279176	R	NPSAD-226-C2	2	MG	ADAM	ADAM_GPNMB
R91279176-2-CAGAGCCAGTATGCAA-1	R91279176	R	NPSAD-226-C2	2	MG	Homeo	Homeo_PICALM
R91279176-2-CAGCACGTCTCCGATC-1	R91279176	R	NPSAD-226-C2	2	MG	ADAM	ADAM_GPNMB
R91279176-2-CAGCCAGGTATGACAA-1	R91279176	R	NPSAD-226-C2	2	MG	Homeo	Homeo_PICALM
R91279176-2-CATCCCAAGTATGAGT-1	R91279176	R	NPSAD-226-C2	2	MG	ADAM	ADAM_GPNMB
R91279176-2-CATGCCTCATATCTCT-1	R91279176	R	NPSAD-226-C2	2	MG	ADAM	ADAM_GPNMB
R91279176-2-CATTCATGTGATTCTG-1	R91279176	R	NPSAD-226-C2	2	MG	Homeo	Homeo_FRMD4A
R91279176-2-CCAAGCGAGAGGTATT-1	R91279176	R	NPSAD-226-C2	2	MG	ADAM	ADAM_GPNMB
R91279176-2-CCACCATTCATAGACC-1	R91279176	R	NPSAD-226-C2	2	MG	Homeo	Homeo_FRMD4A
R91279176-2-CCGGTGATCATTCGTT-1	R91279176	R	NPSAD-226-C2	2	MG	Homeo	Homeo_FRMD4A
R91279176-2-CCTCACAGTCGGCACT-1	R91279176	R	NPSAD-226-C2	2	MG	ADAM	ADAM_GPNMB
R91279176-2-CGAGAAGAGCCAAGCA-1	R91279176	R	NPSAD-226-C2	2	MG	ADAM	ADAM_GPNMB
R91279176-2-CGATGCGGTTCCACGG-1	R91279176	R	NPSAD-226-C2	2	MG	Homeo	Homeo_FRMD4A
R91279176-2-CGCAGGTTCCGCGAGT-1	R91279176	R	NPSAD-226-C2	2	MG	Homeo	Homeo_PICALM
R91279176-2-CGTCCATTCTGCTAGA-1	R91279176	R	NPSAD-226-C2	2	MG	Homeo	Homeo_FRMD4A
R91279176-2-CGTTGGGTCTGTCCGT-1	R91279176	R	NPSAD-226-C2	2	MG	Adapt	Adapt_HIST
R91279176-2-CTAACCCTCCAACACA-1	R91279176	R	NPSAD-226-C2	2	MG	Homeo	Homeo_PICALM
R91279176-2-CTCAAGAAGTAAATGC-1	R91279176	R	NPSAD-226-C2	2	MG	Homeo	Homeo_PICALM
R91279176-2-CTCAGAAGTTTCGTTT-1	R91279176	R	NPSAD-226-C2	2	MG	Homeo	Homeo_PICALM
R91279176-2-CTCCACAGTTTCGATG-1	R91279176	R	NPSAD-226-C2	2	MG	Homeo	Homeo_FRMD4A
R91279176-2-CTCTGGTGTGATAGAT-1	R91279176	R	NPSAD-226-C2	2	MG	ADAM	ADAM_GPNMB
R91279176-2-CTGCCATAGTGTACCT-1	R91279176	R	NPSAD-226-C2	2	MG	Homeo	Homeo_PICALM
R91279176-2-CTGCGAGAGAGCATCG-1	R91279176	R	NPSAD-226-C2	2	MG	Homeo	Homeo_FRMD4A
R91279176-2-CTGCTCACAATAACGA-1	R91279176	R	NPSAD-226-C2	2	MG	Homeo	Homeo_PICALM
R91279176-2-CTGGCAGTCTTGAGCA-1	R91279176	R	NPSAD-226-C2	2	MG	ADAM	ADAM_GPNMB
R91279176-2-CTGTACCCACAAGGTG-1	R91279176	R	NPSAD-226-C2	2	MG	Homeo	Homeo_PICALM
R91279176-2-CTGTCGTAGTATAGAC-1	R91279176	R	NPSAD-226-C2	2	MG	Homeo	Homeo_PICALM
R91279176-2-CTTCTAACACGCTGCA-1	R91279176	R	NPSAD-226-C2	2	MG	ADAM	ADAM_GPNMB
R91279176-2-GAATCGTAGCAGGTCA-1	R91279176	R	NPSAD-226-C2	2	MG	Homeo	Homeo_PICALM
R91279176-2-GACCCTTAGAGCAAGA-1	R91279176	R	NPSAD-226-C2	2	MG	ADAM	ADAM_GPNMB
R91279176-2-GAGTTACGTCAATCTG-1	R91279176	R	NPSAD-226-C2	2	MG	Homeo	Homeo_PICALM
R91279176-2-GATCATGCACCGCTAG-1	R91279176	R	NPSAD-226-C2	2	MG	Homeo	Homeo_FRMD4A
R91279176-2-GATGTTGGTCGAATGG-1	R91279176	R	NPSAD-226-C2	2	MG	Homeo	Homeo_FRMD4A
R91279176-2-GATTCGACACCTGCGA-1	R91279176	R	NPSAD-226-C2	2	MG	ADAM	ADAM_GPNMB
R91279176-2-GATTCGACATACTTTC-1	R91279176	R	NPSAD-226-C2	2	MG	Homeo	Homeo_FRMD4A
R91279176-2-GATTCTTCATTGGGAG-1	R91279176	R	NPSAD-226-C2	2	MG	ADAM	ADAM_GPNMB
R91279176-2-GATTCTTGTCACTTCC-1	R91279176	R	NPSAD-226-C2	2	MG	Adapt	Adapt_HIST
R91279176-2-GCAGGCTGTAAGGCTG-1	R91279176	R	NPSAD-226-C2	2	MG	Homeo	Homeo_FRMD4A
R91279176-2-GCAGGCTGTTACACAC-1	R91279176	R	NPSAD-226-C2	2	MG	ADAM	ADAM_GPNMB
R91279176-2-GCATTAGGTAGCTGCC-1	R91279176	R	NPSAD-226-C2	2	MG	ADAM	ADAM_GPNMB
R91279176-2-GCCCGAATCAGCGGAA-1	R91279176	R	NPSAD-226-C2	2	MG	ADAM	ADAM_GPNMB
R91279176-2-GCGTGCAGTGTTCAGT-1	R91279176	R	NPSAD-226-C2	2	MG	ADAM	ADAM_GPNMB
R91279176-2-GCGTTTCTCACCTGTC-1	R91279176	R	NPSAD-226-C2	2	MG	Homeo	Homeo_PICALM
R91279176-2-GCTTGGGGTCGCTTGG-1	R91279176	R	NPSAD-226-C2	2	MG	ADAM	ADAM_GPNMB
R91279176-2-GGAGATGAGGTCGCCT-1	R91279176	R	NPSAD-226-C2	2	MG	ADAM	ADAM_GPNMB
R91279176-2-GGGTCACGTTGGCCGT-1	R91279176	R	NPSAD-226-C2	2	MG	Homeo	Homeo_PICALM
R91279176-2-GGGTCTGTCGGAATTC-1	R91279176	R	NPSAD-226-C2	2	MG	Homeo	Homeo_PICALM
R91279176-2-GGTGTCGAGACATAAC-1	R91279176	R	NPSAD-226-C2	2	MG	Homeo	Homeo_PICALM
R91279176-2-GGTGTTAAGTAGTCTC-1	R91279176	R	NPSAD-226-C2	2	MG	ADAM	ADAM_GPNMB
R91279176-2-GGTGTTATCAGCTGTA-1	R91279176	R	NPSAD-226-C2	2	MG	Homeo	Homeo_PICALM
R91279176-2-GTCAAGTCAAGCAATA-1	R91279176	R	NPSAD-226-C2	2	MG	Homeo	Homeo_FRMD4A
R91279176-2-GTCATCCTCGCCAGTG-1	R91279176	R	NPSAD-226-C2	2	PVM	PVM	PVM_CD163
R91279176-2-GTCTGTCCATGTTCGA-1	R91279176	R	NPSAD-226-C2	2	MG	Homeo	Homeo_FRMD4A
R91279176-2-GTGAGCCTCTCTCTAA-1	R91279176	R	NPSAD-226-C2	2	MG	Homeo	Homeo_FRMD4A
R91279176-2-GTTACAGGTCACTTCC-1	R91279176	R	NPSAD-226-C2	2	MG	Homeo	Homeo_PICALM
R91279176-2-GTTGTCCGTGGATTTC-1	R91279176	R	NPSAD-226-C2	2	MG	Homeo	Homeo_PICALM
R91279176-2-TAACTTCCAGGATGAC-1	R91279176	R	NPSAD-226-C2	2	MG	Adapt	Adapt_HIST
R91279176-2-TAACTTCCATCTTTCA-1	R91279176	R	NPSAD-226-C2	2	MG	ADAM	ADAM_GPNMB
R91279176-2-TAAGTCGCATGGCGCT-1	R91279176	R	NPSAD-226-C2	2	MG	Homeo	Homeo_PICALM
R91279176-2-TACACCCGTAGCTGCC-1	R91279176	R	NPSAD-226-C2	2	MG	Adapt	Adapt_TMEM163
R91279176-2-TACATTCGTACATACC-1	R91279176	R	NPSAD-226-C2	2	MG	Homeo	Homeo_PICALM
R91279176-2-TACCCACCATGTCGTA-1	R91279176	R	NPSAD-226-C2	2	MG	Homeo	Homeo_PICALM
R91279176-2-TACCGAACAAGTTTGC-1	R91279176	R	NPSAD-226-C2	2	MG	Homeo	Homeo_FRMD4A
R91279176-2-TAGACCAGTCAGACTT-1	R91279176	R	NPSAD-226-C2	2	MG	ADAM	ADAM_GPNMB
R91279176-2-TAGTGCACACTACTTT-1	R91279176	R	NPSAD-226-C2	2	MG	ADAM	ADAM_GPNMB
R91279176-2-TATCTGTGTCCGGATC-1	R91279176	R	NPSAD-226-C2	2	MG	ADAM	ADAM_GPNMB
R91279176-2-TATTCCACACCGGCTA-1	R91279176	R	NPSAD-226-C2	2	MG	Homeo	Homeo_FRMD4A
R91279176-2-TCAAGACAGGACACTG-1	R91279176	R	NPSAD-226-C2	2	MG	ADAM	ADAM_GPNMB
R91279176-2-TCAGCAACACGACCTG-1	R91279176	R	NPSAD-226-C2	2	MG	ADAM	ADAM_GPNMB
R91279176-2-TCATCATCAGTAGAAT-1	R91279176	R	NPSAD-226-C2	2	MG	Homeo	Homeo_PICALM
R91279176-2-TCATGCCGTGGGTATG-1	R91279176	R	NPSAD-226-C2	2	MG	Homeo	Homeo_FRMD4A
R91279176-2-TCCGTGTGTCCCAAAT-1	R91279176	R	NPSAD-226-C2	2	MG	Homeo	Homeo_PICALM
R91279176-2-TCCTCGAAGAATCGAT-1	R91279176	R	NPSAD-226-C2	2	MG	Homeo	Homeo_PICALM
R91279176-2-TCCTGCATCTGATTCT-1	R91279176	R	NPSAD-226-C2	2	MG	ADAM	ADAM_GPNMB
R91279176-2-TCGACCTTCAAATGCC-1	R91279176	R	NPSAD-226-C2	2	MG	Homeo	Homeo_PICALM
R91279176-2-TCGCAGGCATCTAACG-1	R91279176	R	NPSAD-226-C2	2	MG	Homeo	Homeo_FRMD4A
R91279176-2-TCGTAGATCACTGTCC-1	R91279176	R	NPSAD-226-C2	2	MG	ADAM	ADAM_GPNMB
R91279176-2-TCGTGCTAGATGACAT-1	R91279176	R	NPSAD-226-C2	2	MG	Homeo	Homeo_FRMD4A
R91279176-2-TCTATCATCTCCGCAT-1	R91279176	R	NPSAD-226-C2	2	MG	Homeo	Homeo_PICALM
R91279176-2-TCTCAGCAGCACCGTC-1	R91279176	R	NPSAD-226-C2	2	MG	Homeo	Homeo_FRMD4A
R91279176-2-TGAATGCAGTTCCTGA-1	R91279176	R	NPSAD-226-C2	2	MG	Homeo	Homeo_PICALM
R91279176-2-TGAATGCCATACAGGG-1	R91279176	R	NPSAD-226-C2	2	MG	Homeo	Homeo_PICALM
R91279176-2-TGAGCATTCGGCTTGG-1	R91279176	R	NPSAD-226-C2	2	PVM	PVM	PVM_CD163
R91279176-2-TGAGGAGCACGAGGAT-1	R91279176	R	NPSAD-226-C2	2	MG	ADAM	ADAM_GPNMB
R91279176-2-TGAGGTTTCCTCTAGC-1	R91279176	R	NPSAD-226-C2	2	MG	Homeo	Homeo_PICALM
R91279176-2-TGATTTCTCAGCAGAG-1	R91279176	R	NPSAD-226-C2	2	MG	ADAM	ADAM_GPNMB
R91279176-2-TGCGGCAGTCAGATTC-1	R91279176	R	NPSAD-226-C2	2	MG	Homeo	Homeo_PICALM
R91279176-2-TGCTCCAGTTGCGGCT-1	R91279176	R	NPSAD-226-C2	2	MG	Homeo	Homeo_PICALM
R91279176-2-TGCTGAAAGAAGTATC-1	R91279176	R	NPSAD-226-C2	2	MG	Adapt	Adapt_TMEM163
R91279176-2-TGGAGAGTCGTTCCTG-1	R91279176	R	NPSAD-226-C2	2	MG	Homeo	Homeo_PICALM
R91279176-2-TGGTAGTAGAGGCCAT-1	R91279176	R	NPSAD-226-C2	2	MG	Homeo	Homeo_FRMD4A
R91279176-2-TGTAGACGTTAGGGAC-1	R91279176	R	NPSAD-226-C2	2	MG	ADAM	ADAM_GPNMB
R91279176-2-TGTCCACCAAGGCAAC-1	R91279176	R	NPSAD-226-C2	2	MG	Homeo	Homeo_PICALM
R91279176-2-TGTCCACCAGGATCTT-1	R91279176	R	NPSAD-226-C2	2	MG	Homeo	Homeo_PICALM
R91279176-2-TTACAGGGTTTGATCG-1	R91279176	R	NPSAD-226-C2	2	MG	Adapt	Adapt_HIST
R91279176-2-TTACCATAGTAGAATC-1	R91279176	R	NPSAD-226-C2	2	MG	Homeo	Homeo_FRMD4A
R91279176-2-TTCAATCGTCGCTTAA-1	R91279176	R	NPSAD-226-C2	2	MG	ADAM	ADAM_GPNMB
R91279176-2-TTCCTAATCACGGGAA-1	R91279176	R	NPSAD-226-C2	2	MG	Homeo	Homeo_PICALM
R91279176-2-TTCTTCCCAGAACCGA-1	R91279176	R	NPSAD-226-C2	2	MG	ADAM	ADAM_GPNMB
R91279176-2-TTCTTGAGTATTTCTC-1	R91279176	R	NPSAD-226-C2	2	MG	Homeo	Homeo_FRMD4A
R91279176-2-TTGCATTCAAGCTGTT-1	R91279176	R	NPSAD-226-C2	2	MG	Homeo	Homeo_FRMD4A
R91279176-2-TTGTGGATCTGACAGT-1	R91279176	R	NPSAD-226-C2	2	MG	Homeo	Homeo_PICALM
R91279176-2-TTGTTCAGTGGACCTC-1	R91279176	R	NPSAD-226-C2	2	MG	Homeo	Homeo_PICALM
R91279176-2-TTTCATGCATAGCTGT-1	R91279176	R	NPSAD-226-C2	2	MG	ADAM	ADAM_GPNMB
R91279176-2-TTTCGATTCCCTCTCC-1	R91279176	R	NPSAD-226-C2	2	MG	Homeo	Homeo_PICALM
R91507465-2-AAGCGAGCAATTTCTC-0	R91507465	R	NPSAD-268-A2	2	MG	Homeo	Homeo_FRMD4A
R91507465-2-AAGTTCGCATCGAACT-0	R91507465	R	NPSAD-268-A2	2	MG	Homeo	Homeo_PICALM
R91507465-2-ACAGCCGAGAGAGAAC-0	R91507465	R	NPSAD-268-A2	2	MG	Homeo	Homeo_PICALM
R91507465-2-ACGTTCCCATGCGTGC-0	R91507465	R	NPSAD-268-A2	2	MG	Homeo	Homeo_PICALM
R91507465-2-ACGTTCCTCTGGTGCG-0	R91507465	R	NPSAD-268-A2	2	MG	Homeo	Homeo_PICALM
R91507465-2-ACTACGAAGCCTTCTC-0	R91507465	R	NPSAD-268-A2	2	PVM	PVM	PVM_CD163
R91507465-2-ACTATTCCATTCACAG-0	R91507465	R	NPSAD-268-A2	2	MG	Homeo	Homeo_PICALM
R91507465-2-ACTTTCACACGCTTAA-0	R91507465	R	NPSAD-268-A2	2	MG	Homeo	Homeo_FRMD4A
R91507465-2-AGCGTATAGATTGATG-0	R91507465	R	NPSAD-268-A2	2	MG	Homeo	Homeo_PICALM
R91507465-2-AGGTCTATCCACCTGT-0	R91507465	R	NPSAD-268-A2	2	MG	Homeo	Homeo_PICALM
R91507465-2-ATCAGGTTCGAGTGGA-0	R91507465	R	NPSAD-268-A2	2	MG	Prolif	Prolif_MKI67
R91507465-2-ATCCACCGTCACCACG-0	R91507465	R	NPSAD-268-A2	2	MG	Adapt	Adapt_HIST
R91507465-2-ATCGGCGCAAAGGATT-0	R91507465	R	NPSAD-268-A2	2	MG	ADAM	ADAM_GPNMB
R91507465-2-CAAAGAAGTAGCTGAG-0	R91507465	R	NPSAD-268-A2	2	MG	Homeo	Homeo_PICALM
R91507465-2-CAACAGTCATCGTGGC-0	R91507465	R	NPSAD-268-A2	2	PVM	PVM	PVM_CD163
R91507465-2-CAACGATTCTACTTCA-0	R91507465	R	NPSAD-268-A2	2	MG	ADAM	ADAM_GPNMB
R91507465-2-CAAGAGGCAAGATCCT-0	R91507465	R	NPSAD-268-A2	2	PVM	PVM	PVM_CD163
R91507465-2-CACAGATCACCCTAAA-0	R91507465	R	NPSAD-268-A2	2	MG	Homeo	Homeo_FRMD4A
R91507465-2-CACCGTTTCACGATAC-0	R91507465	R	NPSAD-268-A2	2	MG	Homeo	Homeo_PICALM
R91507465-2-CACTGAAGTCTGCAAT-0	R91507465	R	NPSAD-268-A2	2	MG	Prolif	Prolif_MKI67
R91507465-2-CAGATACGTGGATACG-0	R91507465	R	NPSAD-268-A2	2	MG	Homeo	Homeo_FRMD4A
R91507465-2-CAGGGCTTCAGATTGC-0	R91507465	R	NPSAD-268-A2	2	MG	Homeo	Homeo_PICALM
R91507465-2-CATGCAACATCCGTTC-0	R91507465	R	NPSAD-268-A2	2	MG	Homeo	Homeo_PICALM
R91507465-2-CATGCAATCTCCAATT-0	R91507465	R	NPSAD-268-A2	2	PVM	PVM	PVM_CD163
R91507465-2-CCAATTTTCGATACAC-0	R91507465	R	NPSAD-268-A2	2	MG	Homeo	Homeo_PICALM
R91507465-2-CCCGAAGAGTCAGCCC-0	R91507465	R	NPSAD-268-A2	2	MG	Homeo	Homeo_PICALM
R91507465-2-CCCTGATTCTTAGTTC-0	R91507465	R	NPSAD-268-A2	2	MG	Homeo	Homeo_PICALM
R91507465-2-CCTAACCCAATACAGA-0	R91507465	R	NPSAD-268-A2	2	MG	Homeo	Homeo_PICALM
R91507465-2-CCTTCAGAGTATCCTG-0	R91507465	R	NPSAD-268-A2	2	MG	Homeo	Homeo_PICALM
R91507465-2-CCTTTGGGTACAGTTC-0	R91507465	R	NPSAD-268-A2	2	MG	Homeo	Homeo_FRMD4A
R91507465-2-CGTAATGCAGCGTATT-0	R91507465	R	NPSAD-268-A2	2	MG	Homeo	Homeo_PICALM
R91507465-2-CTCCACACATCGCTGG-0	R91507465	R	NPSAD-268-A2	2	MG	Prolif	Prolif_MKI67
R91507465-2-CTCGAGGGTCGCATGC-0	R91507465	R	NPSAD-268-A2	2	MG	Homeo	Homeo_PICALM
R91507465-2-CTGTATTCACATATCG-0	R91507465	R	NPSAD-268-A2	2	MG	Homeo	Homeo_PICALM
R91507465-2-CTGTCGTCATCTCCCA-0	R91507465	R	NPSAD-268-A2	2	MG	Homeo	Homeo_PICALM
R91507465-2-CTTCAATCATTGACCA-0	R91507465	R	NPSAD-268-A2	2	MG	Homeo	Homeo_PICALM
R91507465-2-CTTGAGACATGGGTCC-0	R91507465	R	NPSAD-268-A2	2	MG	Homeo	Homeo_PICALM
R91507465-2-GAACACTCAGCTTCGG-0	R91507465	R	NPSAD-268-A2	2	MG	Homeo	Homeo_PICALM
R91507465-2-GAAGCGACACTACCGG-0	R91507465	R	NPSAD-268-A2	2	MG	Homeo	Homeo_PICALM
R91507465-2-GACACGCGTTCGGCGT-0	R91507465	R	NPSAD-268-A2	2	MG	Homeo	Homeo_PICALM
R91507465-2-GACATCAAGAATTTGG-0	R91507465	R	NPSAD-268-A2	2	MG	Homeo	Homeo_PICALM
R91507465-2-GATCAGTGTAGTGTGG-0	R91507465	R	NPSAD-268-A2	2	MG	Homeo	Homeo_FRMD4A
R91507465-2-GATCCCTGTCGGTACC-0	R91507465	R	NPSAD-268-A2	2	MG	Homeo	Homeo_PICALM
R91507465-2-GATGCTATCAACTGGT-0	R91507465	R	NPSAD-268-A2	2	MG	Adapt	Adapt_TMEM163
R91507465-2-GCATGATGTTGTCCCT-0	R91507465	R	NPSAD-268-A2	2	MG	Homeo	Homeo_FRMD4A
R91507465-2-GGCGTCATCTGCGGGT-0	R91507465	R	NPSAD-268-A2	2	PVM	PVM	PVM_CD163
R91507465-2-GGCTTTCCAGCAAGAC-0	R91507465	R	NPSAD-268-A2	2	MG	Homeo	Homeo_PICALM
R91507465-2-GGGACTCAGTCACTGT-0	R91507465	R	NPSAD-268-A2	2	MG	Homeo	Homeo_PICALM
R91507465-2-GGGTCACTCTATCACT-0	R91507465	R	NPSAD-268-A2	2	MG	Homeo	Homeo_PICALM
R91507465-2-GGTGATTTCAAGTAAG-0	R91507465	R	NPSAD-268-A2	2	MG	Homeo	Homeo_PICALM
R91507465-2-GGTGTTAGTTCGGCCA-0	R91507465	R	NPSAD-268-A2	2	MG	Homeo	Homeo_PICALM
R91507465-2-GTAATGCAGCCTATCA-0	R91507465	R	NPSAD-268-A2	2	MG	ADAM	ADAM_GPNMB
R91507465-2-GTAGTACAGTGGAATT-0	R91507465	R	NPSAD-268-A2	2	MG	Homeo	Homeo_PICALM
R91507465-2-GTGGAAGTCCTTTGAT-0	R91507465	R	NPSAD-268-A2	2	MG	Homeo	Homeo_FRMD4A
R91507465-2-GTTGAACAGGCAATGC-0	R91507465	R	NPSAD-268-A2	2	MG	Homeo	Homeo_FRMD4A
R91507465-2-TAAGCCATCCCTCTCC-0	R91507465	R	NPSAD-268-A2	2	MG	Homeo	Homeo_PICALM
R91507465-2-TACAACGAGTACAACA-0	R91507465	R	NPSAD-268-A2	2	MG	Prolif	Prolif_MKI67
R91507465-2-TACTTGTTCATCGCTC-0	R91507465	R	NPSAD-268-A2	2	MG	Homeo	Homeo_PICALM
R91507465-2-TCAGGGCTCAACCGAT-0	R91507465	R	NPSAD-268-A2	2	MG	Homeo	Homeo_PICALM
R91507465-2-TCATGCCCAGGTGACA-0	R91507465	R	NPSAD-268-A2	2	MG	Homeo	Homeo_PICALM
R91507465-2-TCCGATCCATGTGTCA-0	R91507465	R	NPSAD-268-A2	2	MG	Homeo	Homeo_PICALM
R91507465-2-TCCTCTTAGCACGATG-0	R91507465	R	NPSAD-268-A2	2	MG	Homeo	Homeo_FRMD4A
R91507465-2-TCGATTTTCTGCGGAC-0	R91507465	R	NPSAD-268-A2	2	PVM	PVM	PVM_CD163
R91507465-2-TCGTGCTCATGCAGCC-0	R91507465	R	NPSAD-268-A2	2	MG	Homeo	Homeo_PICALM
R91507465-2-TCTACCGCATGTCGTA-0	R91507465	R	NPSAD-268-A2	2	MG	Homeo	Homeo_PICALM
R91507465-2-TGACAGTAGTGCCAGA-0	R91507465	R	NPSAD-268-A2	2	PVM	PVM	PVM_CD163
R91507465-2-TGAGCATAGTAGTCTC-0	R91507465	R	NPSAD-268-A2	2	MG	Homeo	Homeo_FRMD4A
R91507465-2-TGAGGAGCATCCTTGC-0	R91507465	R	NPSAD-268-A2	2	MG	Homeo	Homeo_FRMD4A
R91507465-2-TGATTCTTCCGACAGC-0	R91507465	R	NPSAD-268-A2	2	MG	Homeo	Homeo_FRMD4A
R91507465-2-TGGCGTGAGCTCTGTA-0	R91507465	R	NPSAD-268-A2	2	MG	Homeo	Homeo_PICALM
R91507465-2-TGGTAGTAGCAGGTCA-0	R91507465	R	NPSAD-268-A2	2	MG	Homeo	Homeo_PICALM
R91507465-2-TGTAAGCCATTGCTTT-0	R91507465	R	NPSAD-268-A2	2	MG	Homeo	Homeo_PICALM
R91507465-2-TGTTCTACACTGCGTG-0	R91507465	R	NPSAD-268-A2	2	MG	Homeo	Homeo_PICALM
R91507465-2-TGTTGGAAGCAACAGC-0	R91507465	R	NPSAD-268-A2	2	MG	Homeo	Homeo_PICALM
R91507465-2-TTCCGGTAGGATACGC-0	R91507465	R	NPSAD-268-A2	2	MG	Prolif	Prolif_MKI67
R91507465-2-TTCGGTCGTTATGGTC-0	R91507465	R	NPSAD-268-A2	2	MG	Homeo	Homeo_PICALM
R91507465-2-TTGACCCGTGTGATGG-0	R91507465	R	NPSAD-268-A2	2	MG	Homeo	Homeo_PICALM
R91507465-2-TTTAGTCAGGGACTGT-0	R91507465	R	NPSAD-268-A2	2	MG	Homeo	Homeo_PICALM
R91507465-1-AAACGAAAGTTGCGAG-1	R91507465	R	NPSAD-268-A1	1	MG	Homeo	Homeo_PICALM
R91507465-1-AAAGTGACATGTGCTA-1	R91507465	R	NPSAD-268-A1	1	MG	Adapt	Adapt_TMEM163
R91507465-1-AACTTCTCATATCTCT-1	R91507465	R	NPSAD-268-A1	1	MG	Homeo	Homeo_PICALM
R91507465-1-AAGCGTTGTCGATTAC-1	R91507465	R	NPSAD-268-A1	1	MG	Homeo	Homeo_PICALM
R91507465-1-AAGTACCAGTGTTGAA-1	R91507465	R	NPSAD-268-A1	1	MG	Homeo	Homeo_PICALM
R91507465-1-AATTTCCAGGTTCAGG-1	R91507465	R	NPSAD-268-A1	1	MG	Homeo	Homeo_FRMD4A
R91507465-1-ACAGCCGAGGAATGTT-1	R91507465	R	NPSAD-268-A1	1	MG	ADAM	ADAM_GPNMB
R91507465-1-ACAGGGACACCTCGTT-1	R91507465	R	NPSAD-268-A1	1	MG	ADAM	ADAM_GPNMB
R91507465-1-ACCATTTGTAACTGCT-1	R91507465	R	NPSAD-268-A1	1	MG	ADAM	ADAM_GPNMB
R91507465-1-ACCCAAAGTAGTGGCA-1	R91507465	R	NPSAD-268-A1	1	MG	Homeo	Homeo_PICALM
R91507465-1-ACCGTTCTCAGCCCAG-1	R91507465	R	NPSAD-268-A1	1	MG	Homeo	Homeo_PICALM
R91507465-1-ACGCACGGTGGCTACC-1	R91507465	R	NPSAD-268-A1	1	MG	Homeo	Homeo_PICALM
R91507465-1-ACGGTTATCCTCACCA-1	R91507465	R	NPSAD-268-A1	1	MG	Homeo	Homeo_PICALM
R91507465-1-ACTACGAAGCTGAAGC-1	R91507465	R	NPSAD-268-A1	1	PVM	PVM	PVM_CD163
R91507465-1-AGCGCTGGTATAGCTC-1	R91507465	R	NPSAD-268-A1	1	MG	Homeo	Homeo_FRMD4A
R91507465-1-AGTAGTCAGGTCACCC-1	R91507465	R	NPSAD-268-A1	1	MG	Homeo	Homeo_PICALM
R91507465-1-AGTCACACAGGTTCGC-1	R91507465	R	NPSAD-268-A1	1	MG	Homeo	Homeo_PICALM
R91507465-1-ATCGCCTGTCTACAAC-1	R91507465	R	NPSAD-268-A1	1	MG	Homeo	Homeo_PICALM
R91507465-1-ATCGCCTTCTCTCGCA-1	R91507465	R	NPSAD-268-A1	1	PVM	PVM	PVM_CD163
R91507465-1-ATGAGGGCACTAACGT-1	R91507465	R	NPSAD-268-A1	1	PVM	PVM	PVM_CD163
R91507465-1-ATGCGATGTCGCTGCA-1	R91507465	R	NPSAD-268-A1	1	MG	Homeo	Homeo_PICALM
R91507465-1-CACGAATGTTGCTAGT-1	R91507465	R	NPSAD-268-A1	1	MG	Homeo	Homeo_PICALM
R91507465-1-CACGGGTCATCTGGGC-1	R91507465	R	NPSAD-268-A1	1	MG	Homeo	Homeo_PICALM
R91507465-1-CACTGGGGTTAACCTG-1	R91507465	R	NPSAD-268-A1	1	MG	Prolif	Prolif_MKI67
R91507465-1-CAGGCCAGTATCGCGC-1	R91507465	R	NPSAD-268-A1	1	MG	Homeo	Homeo_PICALM
R91507465-1-CATAGACCATCTCGTC-1	R91507465	R	NPSAD-268-A1	1	MG	Homeo	Homeo_FRMD4A
R91507465-1-CCACACTGTAGTCGGA-1	R91507465	R	NPSAD-268-A1	1	MG	Homeo	Homeo_PICALM
R91507465-1-CCATAAGTCAAATGCC-1	R91507465	R	NPSAD-268-A1	1	MG	Homeo	Homeo_FRMD4A
R91507465-1-CCCGAAGAGGGATCTG-1	R91507465	R	NPSAD-268-A1	1	MG	Prolif	Prolif_MKI67
R91507465-1-CCCGAAGGTCGATTAC-1	R91507465	R	NPSAD-268-A1	1	MG	Homeo	Homeo_PICALM
R91507465-1-CCTCCTCGTCAGCTTA-1	R91507465	R	NPSAD-268-A1	1	MG	Homeo	Homeo_PICALM
R91507465-1-CGAAGGAGTTTACCTT-1	R91507465	R	NPSAD-268-A1	1	MG	Homeo	Homeo_PICALM
R91507465-1-CGAGGCTAGATAACAC-1	R91507465	R	NPSAD-268-A1	1	MG	Homeo	Homeo_PICALM
R91507465-1-CGATGCGCACTGTGAT-1	R91507465	R	NPSAD-268-A1	1	MG	Homeo	Homeo_PICALM
R91507465-1-CGATGGCCAATGCAAA-1	R91507465	R	NPSAD-268-A1	1	MG	Prolif	Prolif_MKI67
R91507465-1-CGATGGCTCTGCACCT-1	R91507465	R	NPSAD-268-A1	1	MG	Homeo	Homeo_PICALM
R91507465-1-CGCATAATCGTGTGGC-1	R91507465	R	NPSAD-268-A1	1	MG	ADAM	ADAM_GPNMB
R91507465-1-CGGAACCTCCTCAGGG-1	R91507465	R	NPSAD-268-A1	1	MG	Homeo	Homeo_PICALM
R91507465-1-CGGCAGTCACCGTCGA-1	R91507465	R	NPSAD-268-A1	1	PVM	PVM	PVM_CD163
R91507465-1-CGGGACTAGACTAAGT-1	R91507465	R	NPSAD-268-A1	1	MG	Homeo	Homeo_PICALM
R91507465-1-CGTCAAAAGGGAGGAC-1	R91507465	R	NPSAD-268-A1	1	MG	Prolif	Prolif_MKI67
R91507465-1-CTAACTTGTAGACGTG-1	R91507465	R	NPSAD-268-A1	1	MG	Homeo	Homeo_PICALM
R91507465-1-CTCCACAAGGTTAAAC-1	R91507465	R	NPSAD-268-A1	1	MG	Homeo	Homeo_PICALM
R91507465-1-CTCCCAACAACTGGTT-1	R91507465	R	NPSAD-268-A1	1	MG	Homeo	Homeo_PICALM
R91507465-1-CTGAGGCTCTAAGCCA-1	R91507465	R	NPSAD-268-A1	1	MG	Homeo	Homeo_PICALM
R91507465-1-CTTACCGCATCCGCGA-1	R91507465	R	NPSAD-268-A1	1	MG	Prolif	Prolif_MKI67
R91507465-1-CTTAGGAGTTCTCAGA-1	R91507465	R	NPSAD-268-A1	1	PVM	PVM	PVM_CD163
R91507465-1-CTTCTCTGTCTGTGCG-1	R91507465	R	NPSAD-268-A1	1	MG	Adapt	Adapt_HIST
R91507465-1-CTTGATTAGCTCCCTT-1	R91507465	R	NPSAD-268-A1	1	MG	Homeo	Homeo_FRMD4A
R91507465-1-GAACTGTTCTTGGAAC-1	R91507465	R	NPSAD-268-A1	1	MG	Homeo	Homeo_PICALM
R91507465-1-GACCCAGCATCTGCGG-1	R91507465	R	NPSAD-268-A1	1	MG	Homeo	Homeo_PICALM
R91507465-1-GACTCAATCCATGATG-1	R91507465	R	NPSAD-268-A1	1	PVM	PVM	PVM_CD163
R91507465-1-GAGCCTGAGAGCCATG-1	R91507465	R	NPSAD-268-A1	1	PVM	PVM	PVM_CD163
R91507465-1-GAGGCAACAGACATCT-1	R91507465	R	NPSAD-268-A1	1	MG	Homeo	Homeo_PICALM
R91507465-1-GAGTCATCAATCGCAT-1	R91507465	R	NPSAD-268-A1	1	MG	Homeo	Homeo_FRMD4A
R91507465-1-GATCGTACATCATGAC-1	R91507465	R	NPSAD-268-A1	1	MG	Homeo	Homeo_PICALM
R91507465-1-GATGTTGAGGGTGGGA-1	R91507465	R	NPSAD-268-A1	1	MG	Homeo	Homeo_PICALM
R91507465-1-GATTCTTTCTTCGATT-1	R91507465	R	NPSAD-268-A1	1	PVM	PVM	PVM_CD163
R91507465-1-GCACATAAGTCTGGTT-1	R91507465	R	NPSAD-268-A1	1	MG	Homeo	Homeo_PICALM
R91507465-1-GCAGGCTTCCTAGCTC-1	R91507465	R	NPSAD-268-A1	1	PVM	PVM	PVM_CD163
R91507465-1-GCCAGCACAGAGGCAT-1	R91507465	R	NPSAD-268-A1	1	MG	Homeo	Homeo_PICALM
R91507465-1-GGAATCTTCCTTCTGG-1	R91507465	R	NPSAD-268-A1	1	PVM	PVM	PVM_CD163
R91507465-1-GGAGATGCACTAACGT-1	R91507465	R	NPSAD-268-A1	1	MG	Homeo	Homeo_PICALM
R91507465-1-GGATCTAAGACTTGTC-1	R91507465	R	NPSAD-268-A1	1	MG	Homeo	Homeo_PICALM
R91507465-1-GGGAGATCACCGGTCA-1	R91507465	R	NPSAD-268-A1	1	PVM	PVM	PVM_CD163
R91507465-1-GGGATGAAGTTGCTGT-1	R91507465	R	NPSAD-268-A1	1	MG	Homeo	Homeo_PICALM
R91507465-1-GGTGATTAGTGCACTT-1	R91507465	R	NPSAD-268-A1	1	MG	Homeo	Homeo_PICALM
R91507465-1-GGTGTCGCAATACAGA-1	R91507465	R	NPSAD-268-A1	1	MG	Homeo	Homeo_PICALM
R91507465-1-GTAGGAGGTCGTTTCC-1	R91507465	R	NPSAD-268-A1	1	MG	Homeo	Homeo_FRMD4A
R91507465-1-GTCATCCTCAAAGGAT-1	R91507465	R	NPSAD-268-A1	1	MG	Homeo	Homeo_PICALM
R91507465-1-GTGAGTTGTATTTCTC-1	R91507465	R	NPSAD-268-A1	1	MG	Homeo	Homeo_PICALM
R91507465-1-GTTGAACTCCCGGTAG-1	R91507465	R	NPSAD-268-A1	1	MG	Homeo	Homeo_PICALM
R91507465-1-GTTGTAGGTAATGTGA-1	R91507465	R	NPSAD-268-A1	1	PVM	PVM	PVM_CD163
R91507465-1-TACAGGTCACTGGAAG-1	R91507465	R	NPSAD-268-A1	1	MG	Homeo	Homeo_FRMD4A
R91507465-1-TAGGGTTCAATGAACA-1	R91507465	R	NPSAD-268-A1	1	MG	Homeo	Homeo_PICALM
R91507465-1-TAGGGTTTCCCTCTCC-1	R91507465	R	NPSAD-268-A1	1	PVM	PVM	PVM_CD163
R91507465-1-TCAATCTGTCGCCTAG-1	R91507465	R	NPSAD-268-A1	1	MG	Homeo	Homeo_PICALM
R91507465-1-TCATACTCACGCTGAC-1	R91507465	R	NPSAD-268-A1	1	PVM	PVM	PVM_CD163
R91507465-1-TCATGAGCAGGTCAAG-1	R91507465	R	NPSAD-268-A1	1	MG	Homeo	Homeo_PICALM
R91507465-1-TCATGAGGTCTCACGG-1	R91507465	R	NPSAD-268-A1	1	MG	Adapt	Adapt_IFI44L
R91507465-1-TCATGTTTCAAAGAAC-1	R91507465	R	NPSAD-268-A1	1	MG	Homeo	Homeo_PICALM
R91507465-1-TCCGAAAGTCCACAGC-1	R91507465	R	NPSAD-268-A1	1	MG	Homeo	Homeo_PICALM
R91507465-1-TCCGTGTTCTATGTGG-1	R91507465	R	NPSAD-268-A1	1	MG	Homeo	Homeo_PICALM
R91507465-1-TCCTGCAAGGCGAAGG-1	R91507465	R	NPSAD-268-A1	1	MG	Homeo	Homeo_PICALM
R91507465-1-TCGCAGGGTGAGACCA-1	R91507465	R	NPSAD-268-A1	1	PVM	PVM	PVM_CD163
R91507465-1-TCGTCCAAGAATCGTA-1	R91507465	R	NPSAD-268-A1	1	MG	Adapt	Adapt_HIST
R91507465-1-TGAACGTTCTGCTAGA-1	R91507465	R	NPSAD-268-A1	1	MG	Prolif	Prolif_MKI67
R91507465-1-TGAATCGAGTTCCGTA-1	R91507465	R	NPSAD-268-A1	1	PVM	PVM	PVM_CD163
R91507465-1-TGCAGATCACCGTCGA-1	R91507465	R	NPSAD-268-A1	1	MG	Adapt	Adapt_HIST
R91507465-1-TGGAGGACATCTCATT-1	R91507465	R	NPSAD-268-A1	1	PVM	PVM	PVM_CD163
R91507465-1-TGGATGTTCATTCATC-1	R91507465	R	NPSAD-268-A1	1	MG	Homeo	Homeo_PICALM
R91507465-1-TGGCGTGAGCGCTGCT-1	R91507465	R	NPSAD-268-A1	1	MG	Adapt	Adapt_HIST
R91507465-1-TGTGATGCACAGACGA-1	R91507465	R	NPSAD-268-A1	1	MG	Homeo	Homeo_FRMD4A
R91507465-1-TGTTTGTGTACACTCA-1	R91507465	R	NPSAD-268-A1	1	MG	Homeo	Homeo_PICALM
R91507465-1-TTAATCCCAGCTAACT-1	R91507465	R	NPSAD-268-A1	1	MG	Homeo	Homeo_FRMD4A
R91507465-1-TTCATTGTCTCTAGGA-1	R91507465	R	NPSAD-268-A1	1	MG	Prolif	Prolif_MKI67
R91507465-1-TTCGCTGCAAGGCGTA-1	R91507465	R	NPSAD-268-A1	1	MG	Prolif	Prolif_MKI67
R91507465-1-TTGATGGTCGTGTTCC-1	R91507465	R	NPSAD-268-A1	1	MG	Homeo	Homeo_FRMD4A
R91507465-1-TTTGATCAGTAAACAC-1	R91507465	R	NPSAD-268-A1	1	MG	Homeo	Homeo_FRMD4A
R91507465-1-TTTGATCCAGCATTGT-1	R91507465	R	NPSAD-268-A1	1	PVM	PVM	PVM_CD163
R91684359-1-AAGATAGGTGTATACC-0	R91684359	R	NPSAD-188-A1	1	MG	Homeo	Homeo_PICALM
R91684359-1-ACACGCGGTCTTTCAT-0	R91684359	R	NPSAD-188-A1	1	MG	Homeo	Homeo_FRMD4A
R91684359-1-ACATCCCCACGCCAGT-0	R91684359	R	NPSAD-188-A1	1	PVM	PVM	PVM_CD163
R91684359-1-ACGTAGTTCCCTCATG-0	R91684359	R	NPSAD-188-A1	1	MG	Homeo	Homeo_PICALM
R91684359-1-AGTAGTCCAGGTCCGT-0	R91684359	R	NPSAD-188-A1	1	PVM	PVM	PVM_CD163
R91684359-1-AGTCTCCTCAGCCTTC-0	R91684359	R	NPSAD-188-A1	1	MG	Homeo	Homeo_PICALM
R91684359-1-AGTGACTGTCGGAAAC-0	R91684359	R	NPSAD-188-A1	1	MG	Homeo	Homeo_PICALM
R91684359-1-ATCGTGACAATCGCGC-0	R91684359	R	NPSAD-188-A1	1	MG	Homeo	Homeo_PICALM
R91684359-1-ATGAAAGAGAGGATGA-0	R91684359	R	NPSAD-188-A1	1	MG	Adapt	Adapt_AIF1
R91684359-1-ATGGGTTGTGTTACAC-0	R91684359	R	NPSAD-188-A1	1	MG	Homeo	Homeo_PICALM
R91684359-1-ATTGTTCGTCGCACGT-0	R91684359	R	NPSAD-188-A1	1	MG	Adapt	Adapt_CCL3
R91684359-1-ATTTACCGTCCTCATC-0	R91684359	R	NPSAD-188-A1	1	MG	Homeo	Homeo_PICALM
R91684359-1-CAGCAGCGTCGGCCTA-0	R91684359	R	NPSAD-188-A1	1	PVM	PVM	PVM_CD163
R91684359-1-CCCAACTTCACGTCCT-0	R91684359	R	NPSAD-188-A1	1	MG	Homeo	Homeo_PICALM
R91684359-1-CGATCGGCACACCTGG-0	R91684359	R	NPSAD-188-A1	1	PVM	PVM	PVM_CD163
R91684359-1-CGTGATATCTCATTAC-0	R91684359	R	NPSAD-188-A1	1	PVM	PVM	PVM_CD163
R91684359-1-CTCAGAACAATACAGA-0	R91684359	R	NPSAD-188-A1	1	PVM	PVM	PVM_CD163
R91684359-1-GAATCACGTCATAACC-0	R91684359	R	NPSAD-188-A1	1	PVM	PVM	PVM_CD163
R91684359-1-GACTGATCACTCTAGA-0	R91684359	R	NPSAD-188-A1	1	MG	Homeo	Homeo_PICALM
R91684359-1-GAGGGTACAACAGAGC-0	R91684359	R	NPSAD-188-A1	1	PVM	PVM	PVM_CD163
R91684359-1-GAGTGAGGTCTGCATA-0	R91684359	R	NPSAD-188-A1	1	PVM	PVM	PVM_CD163
R91684359-1-GAGTGAGTCCTCATAT-0	R91684359	R	NPSAD-188-A1	1	MG	Homeo	Homeo_PICALM
R91684359-1-GATCCCTAGACTGAGC-0	R91684359	R	NPSAD-188-A1	1	MG	Adapt	Adapt_TMEM163
R91684359-1-GCTCAAATCATGCTAG-0	R91684359	R	NPSAD-188-A1	1	MG	Adapt	Adapt_AIF1
R91684359-1-GCTTGGGTCCAAGAGG-0	R91684359	R	NPSAD-188-A1	1	MG	Homeo	Homeo_PICALM
R91684359-1-GGAAGTGAGAAGGTAG-0	R91684359	R	NPSAD-188-A1	1	MG	Homeo	Homeo_PICALM
R91684359-1-GGAGCAAGTTCTATCT-0	R91684359	R	NPSAD-188-A1	1	MG	Homeo	Homeo_PICALM
R91684359-1-GTAGTACGTGTCCAAT-0	R91684359	R	NPSAD-188-A1	1	MG	Homeo	Homeo_PICALM
R91684359-1-TAAGCCATCGTAGTCA-0	R91684359	R	NPSAD-188-A1	1	PVM	PVM	PVM_CD163
R91684359-1-TACAGGTTCTGACCCT-0	R91684359	R	NPSAD-188-A1	1	PVM	PVM	PVM_CD163
R91684359-1-TAGGGTTAGGAGAATG-0	R91684359	R	NPSAD-188-A1	1	MG	Adapt	Adapt_AIF1
R91684359-1-TGATCTTAGAGGTCAC-0	R91684359	R	NPSAD-188-A1	1	PVM	PVM	PVM_CD163
R91684359-1-TGCGACGCACAGCTTA-0	R91684359	R	NPSAD-188-A1	1	MG	Homeo	Homeo_PICALM
R91684359-1-TGCGGCATCGATACAC-0	R91684359	R	NPSAD-188-A1	1	MG	ADAM	ADAM_GPNMB
R91684359-1-TGTTCTAGTATTAAGG-0	R91684359	R	NPSAD-188-A1	1	PVM	PVM	PVM_CD163
R91684359-1-TTCACGCTCCACAGGC-0	R91684359	R	NPSAD-188-A1	1	PVM	PVM	PVM_CD163
R91684359-1-TTTGACTTCATGAGTC-0	R91684359	R	NPSAD-188-A1	1	PVM	PVM	PVM_CD163
R91684359-2-ACACAGTTCCCTCAAC-1	R91684359	R	NPSAD-188-A2	2	MG	Homeo	Homeo_PICALM
R91684359-2-ACGGTCGGTCGAGTTT-1	R91684359	R	NPSAD-188-A2	2	MG	Homeo	Homeo_PICALM
R91684359-2-ACTTCGCAGCGTGAGT-1	R91684359	R	NPSAD-188-A2	2	MG	Homeo	Homeo_PICALM
R91684359-2-AGAAATGCATGACTTG-1	R91684359	R	NPSAD-188-A2	2	MG	Homeo	Homeo_PICALM
R91684359-2-AGACCCGGTCGCATGC-1	R91684359	R	NPSAD-188-A2	2	PVM	PVM	PVM_CD163
R91684359-2-AGACTCACACTTGAGT-1	R91684359	R	NPSAD-188-A2	2	MG	Homeo	Homeo_PICALM
R91684359-2-AGACTCACATGACACT-1	R91684359	R	NPSAD-188-A2	2	PVM	PVM	PVM_CD163
R91684359-2-AGCCAGCAGCGAAACC-1	R91684359	R	NPSAD-188-A2	2	MG	Adapt	Adapt_AIF1
R91684359-2-AGCGTCGCACTAACGT-1	R91684359	R	NPSAD-188-A2	2	PVM	PVM	PVM_CD163
R91684359-2-AGCTTCCGTGCACAAG-1	R91684359	R	NPSAD-188-A2	2	MG	Homeo	Homeo_PICALM
R91684359-2-AGTCAACAGGCCTTGC-1	R91684359	R	NPSAD-188-A2	2	MG	Homeo	Homeo_PICALM
R91684359-2-ATCACGATCAAGCCCG-1	R91684359	R	NPSAD-188-A2	2	PVM	PVM	PVM_CD163
R91684359-2-ATCCATTTCATCGGGC-1	R91684359	R	NPSAD-188-A2	2	MG	Homeo	Homeo_PICALM
R91684359-2-ATCCTATCAGCACAGA-1	R91684359	R	NPSAD-188-A2	2	MG	Homeo	Homeo_PICALM
R91684359-2-ATGCATGGTAACGGTG-1	R91684359	R	NPSAD-188-A2	2	MG	Homeo	Homeo_PICALM
R91684359-2-ATTACTCCACCATAAC-1	R91684359	R	NPSAD-188-A2	2	MG	Homeo	Homeo_PICALM
R91684359-2-CAATGACAGGAGTACC-1	R91684359	R	NPSAD-188-A2	2	MG	Homeo	Homeo_PICALM
R91684359-2-CACATGAGTTAGAAGT-1	R91684359	R	NPSAD-188-A2	2	PVM	PVM	PVM_CD163
R91684359-2-CAGGCCAAGATAGCAT-1	R91684359	R	NPSAD-188-A2	2	MG	Homeo	Homeo_PICALM
R91684359-2-CATACTTTCGCGTAGC-1	R91684359	R	NPSAD-188-A2	2	MG	Homeo	Homeo_PICALM
R91684359-2-CCAATTTCACCCTGTT-1	R91684359	R	NPSAD-188-A2	2	PVM	PVM	PVM_CD163
R91684359-2-CCACTTGCATCCCACT-1	R91684359	R	NPSAD-188-A2	2	MG	ADAM	ADAM_GPNMB
R91684359-2-CGCCATTTCCTACGAA-1	R91684359	R	NPSAD-188-A2	2	MG	Homeo	Homeo_PICALM
R91684359-2-CTACAGATCGTAACCA-1	R91684359	R	NPSAD-188-A2	2	PVM	PVM	PVM_CD163
R91684359-2-CTACATTAGACATAGT-1	R91684359	R	NPSAD-188-A2	2	MG	Homeo	Homeo_PICALM
R91684359-2-CTACTATCATCCCGTT-1	R91684359	R	NPSAD-188-A2	2	PVM	PVM	PVM_CD163
R91684359-2-CTGCATCGTATTGGCT-1	R91684359	R	NPSAD-188-A2	2	MG	Adapt	Adapt_TMEM163
R91684359-2-GACTGATAGAGAATCT-1	R91684359	R	NPSAD-188-A2	2	MG	Homeo	Homeo_PICALM
R91684359-2-GACTGATCAAGTGGGT-1	R91684359	R	NPSAD-188-A2	2	PVM	PVM	PVM_CD163
R91684359-2-GATCATGAGACTCCGC-1	R91684359	R	NPSAD-188-A2	2	MG	Homeo	Homeo_PICALM
R91684359-2-GCCATGGGTGGTCTTA-1	R91684359	R	NPSAD-188-A2	2	PVM	PVM	PVM_CD163
R91684359-2-GCCGTGATCGTGGACC-1	R91684359	R	NPSAD-188-A2	2	MG	ADAM	ADAM_GPNMB
R91684359-2-GCGATCGGTGGGTTGA-1	R91684359	R	NPSAD-188-A2	2	MG	Homeo	Homeo_PICALM
R91684359-2-GCGTTTCGTCTCTCCA-1	R91684359	R	NPSAD-188-A2	2	MG	Homeo	Homeo_PICALM
R91684359-2-GCTACAATCTGCCTCA-1	R91684359	R	NPSAD-188-A2	2	MG	Homeo	Homeo_PICALM
R91684359-2-GGGTGTCGTCCACACG-1	R91684359	R	NPSAD-188-A2	2	PVM	PVM	PVM_CD163
R91684359-2-GTCATCCCACAATGAA-1	R91684359	R	NPSAD-188-A2	2	MG	Homeo	Homeo_PICALM
R91684359-2-GTCTGTCAGGGTTTCT-1	R91684359	R	NPSAD-188-A2	2	MG	Homeo	Homeo_PICALM
R91684359-2-GTGCGTGTCGGTCACG-1	R91684359	R	NPSAD-188-A2	2	PVM	PVM	PVM_CD163
R91684359-2-TAACACGAGAATTGCA-1	R91684359	R	NPSAD-188-A2	2	MG	Homeo	Homeo_PICALM
R91684359-2-TACCTCGGTCAACATC-1	R91684359	R	NPSAD-188-A2	2	MG	Adapt	Adapt_AIF1
R91684359-2-TACGGGCTCCTATTGT-1	R91684359	R	NPSAD-188-A2	2	MG	Homeo	Homeo_PICALM
R91684359-2-TATGTTCTCTTCGTAT-1	R91684359	R	NPSAD-188-A2	2	MG	Homeo	Homeo_PICALM
R91684359-2-TCAGGTACATTGCTTT-1	R91684359	R	NPSAD-188-A2	2	MG	Homeo	Homeo_PICALM
R91684359-2-TCGAAGTGTGTGTACT-1	R91684359	R	NPSAD-188-A2	2	MG	Homeo	Homeo_PICALM
R91684359-2-TCGATTTCAACAAGTA-1	R91684359	R	NPSAD-188-A2	2	MG	Adapt	Adapt_AIF1
R91684359-2-TGATGCAAGTATGAAC-1	R91684359	R	NPSAD-188-A2	2	MG	ADAM	ADAM_GPNMB
R91684359-2-TGGAGGAAGAACTCCT-1	R91684359	R	NPSAD-188-A2	2	MG	Homeo	Homeo_PICALM
R91684359-2-TGTAGACCACAACGAG-1	R91684359	R	NPSAD-188-A2	2	MG	Homeo	Homeo_PICALM
R91684359-2-TGTCCTGAGGCCGCTT-1	R91684359	R	NPSAD-188-A2	2	MG	Homeo	Homeo_PICALM
R91684359-2-TTAATCCCACCAACAT-1	R91684359	R	NPSAD-188-A2	2	PVM	PVM	PVM_CD163
R91684359-2-TTACGCCTCTGAGATC-1	R91684359	R	NPSAD-188-A2	2	MG	Homeo	Homeo_PICALM
R91684359-2-TTCACCGAGCGCCATC-1	R91684359	R	NPSAD-188-A2	2	PVM	PVM	PVM_CD163
R91684359-2-TTCAGGAGTGAGATAT-1	R91684359	R	NPSAD-188-A2	2	MG	Homeo	Homeo_PICALM
R91763687-2-AACCTGACAGCTGGTC-0	R91763687	R	NPSAD-219-A2	2	MG	Homeo	Homeo_FRMD4A
R91763687-2-AGAGAATTCATCGCCT-0	R91763687	R	NPSAD-219-A2	2	MG	Adapt	Adapt_HIF1A
R91763687-2-ATAGACCTCCCATAGA-0	R91763687	R	NPSAD-219-A2	2	MG	Adapt	Adapt_HIF1A
R91763687-2-CACAACAAGCGCACAA-0	R91763687	R	NPSAD-219-A2	2	PVM	PVM	PVM_CD163
R91763687-2-CGCATAAGTGAAAGTT-0	R91763687	R	NPSAD-219-A2	2	MG	Adapt	Adapt_TMEM163
R91763687-2-GAGTCTAGTTACGCCG-0	R91763687	R	NPSAD-219-A2	2	PVM	PVM	PVM_CD163
R91763687-2-GATAGAAGTGCCTGCA-0	R91763687	R	NPSAD-219-A2	2	MG	Homeo	Homeo_PICALM
R91763687-2-GATGCTATCCAGCACG-0	R91763687	R	NPSAD-219-A2	2	PVM	PVM	PVM_CD163
R91763687-2-GATTTCTAGACGGTTG-0	R91763687	R	NPSAD-219-A2	2	MG	Homeo	Homeo_FRMD4A
R91763687-2-GCTACAACATCAGCAT-0	R91763687	R	NPSAD-219-A2	2	MG	Adapt	Adapt_AIF1
R91763687-2-GCTGCAGAGTAGCTCT-0	R91763687	R	NPSAD-219-A2	2	PVM	PVM	PVM_CD163
R91763687-2-GGGAAGTTCACCCTGT-0	R91763687	R	NPSAD-219-A2	2	MG	Adapt	Adapt_HIF1A
R91763687-2-TAGACTGCAAACAGGC-0	R91763687	R	NPSAD-219-A2	2	MG	Adapt	Adapt_HIF1A
R91763687-2-TGTAAGCGTATTTCGG-0	R91763687	R	NPSAD-219-A2	2	MG	Homeo	Homeo_PICALM
R91763687-2-TGTTCCGGTAGATCCT-0	R91763687	R	NPSAD-219-A2	2	MG	Homeo	Homeo_FRMD4A
R91763687-2-TTGGGATAGTCTGGTT-0	R91763687	R	NPSAD-219-A2	2	PVM	PVM	PVM_CD163
R91763687-1-AAAGAACGTTACGTAC-1	R91763687	R	NPSAD-219-A1	1	MG	Homeo	Homeo_FRMD4A
R91763687-1-AAAGTCCAGGTCGAGT-1	R91763687	R	NPSAD-219-A1	1	MG	Adapt	Adapt_IFI44L
R91763687-1-AACACACAGGATACCG-1	R91763687	R	NPSAD-219-A1	1	MG	Adapt	Adapt_HIF1A
R91763687-1-ACGGTTAAGTTGCGAG-1	R91763687	R	NPSAD-219-A1	1	MG	Adapt	Adapt_HIF1A
R91763687-1-AGAAGTAAGTTCCGTA-1	R91763687	R	NPSAD-219-A1	1	MG	Adapt	Adapt_TMEM163
R91763687-1-AGCCAGCGTACCCAGC-1	R91763687	R	NPSAD-219-A1	1	MG	Homeo	Homeo_FRMD4A
R91763687-1-AGGACGATCGGAGTGA-1	R91763687	R	NPSAD-219-A1	1	MG	Homeo	Homeo_PICALM
R91763687-1-AGTACTGGTGAGATTA-1	R91763687	R	NPSAD-219-A1	1	MG	Adapt	Adapt_HIF1A
R91763687-1-ATCCCTGGTGAGCGAT-1	R91763687	R	NPSAD-219-A1	1	PVM	PVM	PVM_CD163
R91763687-1-ATCGTAGTCTTCGGTC-1	R91763687	R	NPSAD-219-A1	1	MG	Adapt	Adapt_AIF1
R91763687-1-ATTCAGGCAACTACGT-1	R91763687	R	NPSAD-219-A1	1	MG	Adapt	Adapt_HIF1A
R91763687-1-CAATGACTCTCAACCC-1	R91763687	R	NPSAD-219-A1	1	MG	Homeo	Homeo_PICALM
R91763687-1-CACGTGGGTAGTGGCA-1	R91763687	R	NPSAD-219-A1	1	MG	Adapt	Adapt_HIF1A
R91763687-1-CACGTGGGTGTTTCTT-1	R91763687	R	NPSAD-219-A1	1	PVM	PVM	PVM_CD163
R91763687-1-CCACGTTGTGATGAAT-1	R91763687	R	NPSAD-219-A1	1	MG	Adapt	Adapt_HIF1A
R91763687-1-CCCGGAACATCCTTGC-1	R91763687	R	NPSAD-219-A1	1	PVM	PVM	PVM_CD163
R91763687-1-CCCTAACTCAACCGAT-1	R91763687	R	NPSAD-219-A1	1	MG	Adapt	Adapt_HIF1A
R91763687-1-CCTCAGTTCGGTTAGT-1	R91763687	R	NPSAD-219-A1	1	MG	Adapt	Adapt_HIF1A
R91763687-1-CTCCGATTCACTGGGC-1	R91763687	R	NPSAD-219-A1	1	PVM	PVM	PVM_CD163
R91763687-1-CTCTCAGCAGAGAATT-1	R91763687	R	NPSAD-219-A1	1	MG	Adapt	Adapt_HIF1A
R91763687-1-CTGCAGGGTTGTAGCT-1	R91763687	R	NPSAD-219-A1	1	MG	Adapt	Adapt_HIF1A
R91763687-1-CTGTATTCATTGTACG-1	R91763687	R	NPSAD-219-A1	1	MG	Adapt	Adapt_HIF1A
R91763687-1-GAATCGTCAATTTCCT-1	R91763687	R	NPSAD-219-A1	1	PVM	PVM	PVM_CD163
R91763687-1-GACGTTACACCAAATC-1	R91763687	R	NPSAD-219-A1	1	MG	Homeo	Homeo_FRMD4A
R91763687-1-GACGTTATCCCTAGGG-1	R91763687	R	NPSAD-219-A1	1	MG	Homeo	Homeo_PICALM
R91763687-1-GGTAATCAGTAAATGC-1	R91763687	R	NPSAD-219-A1	1	MG	Adapt	Adapt_HIF1A
R91763687-1-GTAGATCAGTGATAGT-1	R91763687	R	NPSAD-219-A1	1	MG	Adapt	Adapt_HIF1A
R91763687-1-GTTCGCTGTCGCATCG-1	R91763687	R	NPSAD-219-A1	1	PVM	PVM	PVM_CD163
R91763687-1-GTTGTCCCACTACCCT-1	R91763687	R	NPSAD-219-A1	1	MG	Adapt	Adapt_HIF1A
R91763687-1-TACCCACAGTGAGGTC-1	R91763687	R	NPSAD-219-A1	1	MG	Adapt	Adapt_HIF1A
R91763687-1-TCAATTCCAGTCGCAC-1	R91763687	R	NPSAD-219-A1	1	MG	Homeo	Homeo_PICALM
R91763687-1-TCACACCAGGTTTACC-1	R91763687	R	NPSAD-219-A1	1	PVM	PVM	PVM_CD163
R91763687-1-TGAATCGAGGTTGGAC-1	R91763687	R	NPSAD-219-A1	1	MG	Adapt	Adapt_HIF1A
R91763687-1-TGGGTTACAATAACCC-1	R91763687	R	NPSAD-219-A1	1	PVM	PVM	PVM_CD163
R93024957-1-AAACCCAGTGAGCCAA-0	R93024957	R	NPSAD-20210120-A1	1	MG	Homeo	Homeo_FRMD4A
R93024957-1-AAAGAACAGGCCTGAA-0	R93024957	R	NPSAD-20210120-A1	1	MG	Homeo	Homeo_FRMD4A
R93024957-1-AAATGGATCCTAGAGT-0	R93024957	R	NPSAD-20210120-A1	1	MG	Homeo	Homeo_PICALM
R93024957-1-AACCATGCAGTAACAA-0	R93024957	R	NPSAD-20210120-A1	1	MG	Homeo	Homeo_PICALM
R93024957-1-AACGAAACAAGCCCAC-0	R93024957	R	NPSAD-20210120-A1	1	MG	Homeo	Homeo_FRMD4A
R93024957-1-AAGACAACAGCTGCCA-0	R93024957	R	NPSAD-20210120-A1	1	MG	Adapt	Adapt_HIF1A
R93024957-1-AAGATAGAGGACACTG-0	R93024957	R	NPSAD-20210120-A1	1	MG	Homeo	Homeo_PICALM
R93024957-1-AAGCGAGTCCATTTAC-0	R93024957	R	NPSAD-20210120-A1	1	MG	Adapt	Adapt_TMEM163
R93024957-1-AAGGTAATCACCCTTG-0	R93024957	R	NPSAD-20210120-A1	1	MG	Homeo	Homeo_PICALM
R93024957-1-AATAGAGGTGTACATC-0	R93024957	R	NPSAD-20210120-A1	1	MG	Homeo	Homeo_PICALM
R93024957-1-AATGAAGAGCAGCAGT-0	R93024957	R	NPSAD-20210120-A1	1	MG	Adapt	Adapt_HIF1A
R93024957-1-AATGACCGTCTCTCAC-0	R93024957	R	NPSAD-20210120-A1	1	MG	Homeo	Homeo_PICALM
R93024957-1-ACACAGTTCTGGGTCG-0	R93024957	R	NPSAD-20210120-A1	1	MG	Homeo	Homeo_PICALM
R93024957-1-ACAGAAATCCAGCCTT-0	R93024957	R	NPSAD-20210120-A1	1	MG	ADAM	ADAM_GPNMB
R93024957-1-ACATCCCGTATGATCC-0	R93024957	R	NPSAD-20210120-A1	1	MG	Homeo	Homeo_FRMD4A
R93024957-1-ACATCCCGTTTGAAAG-0	R93024957	R	NPSAD-20210120-A1	1	MG	Adapt	Adapt_HIST
R93024957-1-ACATGCAGTCACAATC-0	R93024957	R	NPSAD-20210120-A1	1	MG	Homeo	Homeo_PICALM
R93024957-1-ACATTTCGTAGTAAGT-0	R93024957	R	NPSAD-20210120-A1	1	MG	ADAM	ADAM_GPNMB
R93024957-1-ACATTTCGTGATTGGG-0	R93024957	R	NPSAD-20210120-A1	1	MG	Homeo	Homeo_FRMD4A
R93024957-1-ACCAACACACTGCACG-0	R93024957	R	NPSAD-20210120-A1	1	MG	Adapt	Adapt_HIST
R93024957-1-ACCCTTGCATAATCCG-0	R93024957	R	NPSAD-20210120-A1	1	MG	Homeo	Homeo_FRMD4A
R93024957-1-ACCGTTCGTAGAGGAA-0	R93024957	R	NPSAD-20210120-A1	1	MG	Homeo	Homeo_PICALM
R93024957-1-ACCGTTCGTGACTCTA-0	R93024957	R	NPSAD-20210120-A1	1	MG	Homeo	Homeo_FRMD4A
R93024957-1-ACCTGTCCATAATCGC-0	R93024957	R	NPSAD-20210120-A1	1	MG	Homeo	Homeo_PICALM
R93024957-1-ACCTGTCTCAGGTGTT-0	R93024957	R	NPSAD-20210120-A1	1	MG	Homeo	Homeo_FRMD4A
R93024957-1-ACCTGTCTCATTGCCC-0	R93024957	R	NPSAD-20210120-A1	1	MG	Homeo	Homeo_PICALM
R93024957-1-ACGATGTCAATCTCGA-0	R93024957	R	NPSAD-20210120-A1	1	MG	Homeo	Homeo_PICALM
R93024957-1-ACTATCTGTCCAGGTC-0	R93024957	R	NPSAD-20210120-A1	1	MG	Homeo	Homeo_FRMD4A
R93024957-1-ACTATGGCAAAGAGTT-0	R93024957	R	NPSAD-20210120-A1	1	MG	Homeo	Homeo_PICALM
R93024957-1-ACTCCCATCATGAGGG-0	R93024957	R	NPSAD-20210120-A1	1	MG	Homeo	Homeo_FRMD4A
R93024957-1-ACTCTCGTCACTGCTC-0	R93024957	R	NPSAD-20210120-A1	1	MG	Homeo	Homeo_FRMD4A
R93024957-1-ACTGATGGTATCTCTT-0	R93024957	R	NPSAD-20210120-A1	1	MG	ADAM	ADAM_GPNMB
R93024957-1-ACTGCAAAGCCACTCG-0	R93024957	R	NPSAD-20210120-A1	1	MG	Homeo	Homeo_PICALM
R93024957-1-ACTTATCGTGCTGTCG-0	R93024957	R	NPSAD-20210120-A1	1	MG	Homeo	Homeo_PICALM
R93024957-1-ACTTTCAAGCGTCTGC-0	R93024957	R	NPSAD-20210120-A1	1	MG	Homeo	Homeo_FRMD4A
R93024957-1-ACTTTGTCAAGCAGGT-0	R93024957	R	NPSAD-20210120-A1	1	MG	Homeo	Homeo_PICALM
R93024957-1-AGACCCGAGCTAAACA-0	R93024957	R	NPSAD-20210120-A1	1	MG	Homeo	Homeo_PICALM
R93024957-1-AGACTCATCCTTCTTC-0	R93024957	R	NPSAD-20210120-A1	1	MG	Homeo	Homeo_PICALM
R93024957-1-AGAGAATAGTGCGTCC-0	R93024957	R	NPSAD-20210120-A1	1	MG	Homeo	Homeo_FRMD4A
R93024957-1-AGCCACGTCTTTCTAG-0	R93024957	R	NPSAD-20210120-A1	1	MG	Homeo	Homeo_FRMD4A
R93024957-1-AGCGATTCACTTCTCG-0	R93024957	R	NPSAD-20210120-A1	1	MG	Homeo	Homeo_FRMD4A
R93024957-1-AGGCATTGTCAGCTTA-0	R93024957	R	NPSAD-20210120-A1	1	MG	Homeo	Homeo_FRMD4A
R93024957-1-AGGCATTTCTATTTCG-0	R93024957	R	NPSAD-20210120-A1	1	MG	Homeo	Homeo_PICALM
R93024957-1-AGGGAGTTCCGTGGCA-0	R93024957	R	NPSAD-20210120-A1	1	MG	Homeo	Homeo_PICALM
R93024957-1-AGTACTGGTCTAGATC-0	R93024957	R	NPSAD-20210120-A1	1	MG	Homeo	Homeo_PICALM
R93024957-1-AGTCTCCTCGATGGAG-0	R93024957	R	NPSAD-20210120-A1	1	PVM	PVM	PVM_CD163
R93024957-1-ATACCGACAGCTGTGC-0	R93024957	R	NPSAD-20210120-A1	1	MG	Adapt	Adapt_HIST
R93024957-1-ATACCTTAGGGCCCTT-0	R93024957	R	NPSAD-20210120-A1	1	MG	Homeo	Homeo_PICALM
R93024957-1-ATAGGCTTCGCACGAC-0	R93024957	R	NPSAD-20210120-A1	1	MG	Homeo	Homeo_FRMD4A
R93024957-1-ATATCCTTCCTATGGA-0	R93024957	R	NPSAD-20210120-A1	1	MG	Homeo	Homeo_FRMD4A
R93024957-1-ATCACGAGTTCCGCTT-0	R93024957	R	NPSAD-20210120-A1	1	PVM	PVM	PVM_CD163
R93024957-1-ATCCTATGTGTCATCA-0	R93024957	R	NPSAD-20210120-A1	1	PVM	PVM	PVM_CD163
R93024957-1-ATCCTATTCCCAGGCA-0	R93024957	R	NPSAD-20210120-A1	1	PVM	PVM	PVM_CD163
R93024957-1-ATCGTAGTCGCACTCT-0	R93024957	R	NPSAD-20210120-A1	1	MG	Adapt	Adapt_HIST
R93024957-1-ATCTCTAGTATCAAGA-0	R93024957	R	NPSAD-20210120-A1	1	PVM	PVM	PVM_CD163
R93024957-1-ATGACCACAGAAATCA-0	R93024957	R	NPSAD-20210120-A1	1	MG	Homeo	Homeo_PICALM
R93024957-1-ATGCATGGTCGGAACA-0	R93024957	R	NPSAD-20210120-A1	1	MG	Homeo	Homeo_PICALM
R93024957-1-ATGGAGGTCAGTCAGT-0	R93024957	R	NPSAD-20210120-A1	1	MG	Homeo	Homeo_FRMD4A
R93024957-1-ATTACTCCAGCTGTAT-0	R93024957	R	NPSAD-20210120-A1	1	MG	Homeo	Homeo_FRMD4A
R93024957-1-ATTCACTTCCCTGTTG-0	R93024957	R	NPSAD-20210120-A1	1	MG	Homeo	Homeo_PICALM
R93024957-1-ATTCATCAGACTAGAT-0	R93024957	R	NPSAD-20210120-A1	1	MG	Homeo	Homeo_PICALM
R93024957-1-ATTCCATAGTATTGCC-0	R93024957	R	NPSAD-20210120-A1	1	PVM	PVM	PVM_CD163
R93024957-1-ATTCTTGTCACCGGGT-0	R93024957	R	NPSAD-20210120-A1	1	MG	Homeo	Homeo_PICALM
R93024957-1-CAAGAGGAGGGATGTC-0	R93024957	R	NPSAD-20210120-A1	1	MG	Homeo	Homeo_FRMD4A
R93024957-1-CAAGAGGTCCGGTAGC-0	R93024957	R	NPSAD-20210120-A1	1	MG	Homeo	Homeo_PICALM
R93024957-1-CACAGATCATGCTGCG-0	R93024957	R	NPSAD-20210120-A1	1	MG	Homeo	Homeo_FRMD4A
R93024957-1-CACAGATGTCGTGCCA-0	R93024957	R	NPSAD-20210120-A1	1	MG	Homeo	Homeo_FRMD4A
R93024957-1-CACATGACAATAACGA-0	R93024957	R	NPSAD-20210120-A1	1	MG	Homeo	Homeo_FRMD4A
R93024957-1-CACGAATTCCGAGTGC-0	R93024957	R	NPSAD-20210120-A1	1	MG	Homeo	Homeo_PICALM
R93024957-1-CACGTGGGTTCAGCTA-0	R93024957	R	NPSAD-20210120-A1	1	PVM	PVM	PVM_CD163
R93024957-1-CACTGTCAGTGACCTT-0	R93024957	R	NPSAD-20210120-A1	1	PVM	PVM	PVM_CD163
R93024957-1-CAGATACCAGAGGCAT-0	R93024957	R	NPSAD-20210120-A1	1	MG	Homeo	Homeo_FRMD4A
R93024957-1-CAGGGCTGTGGTGATG-0	R93024957	R	NPSAD-20210120-A1	1	MG	Homeo	Homeo_PICALM
R93024957-1-CATAAGCCAGGCGATA-0	R93024957	R	NPSAD-20210120-A1	1	MG	Homeo	Homeo_PICALM
R93024957-1-CATGCCTAGACCATAA-0	R93024957	R	NPSAD-20210120-A1	1	MG	Homeo	Homeo_PICALM
R93024957-1-CATGGTATCACTGCTC-0	R93024957	R	NPSAD-20210120-A1	1	MG	Homeo	Homeo_PICALM
R93024957-1-CATTCTACATGGCCCA-0	R93024957	R	NPSAD-20210120-A1	1	MG	Homeo	Homeo_PICALM
R93024957-1-CATTCTAGTAGAGATT-0	R93024957	R	NPSAD-20210120-A1	1	MG	Homeo	Homeo_FRMD4A
R93024957-1-CCAAGCGTCGCTACGG-0	R93024957	R	NPSAD-20210120-A1	1	MG	Homeo	Homeo_PICALM
R93024957-1-CCACAAAGTGAATAAC-0	R93024957	R	NPSAD-20210120-A1	1	PVM	PVM	PVM_CD163
R93024957-1-CCACCATAGGCAGTCA-0	R93024957	R	NPSAD-20210120-A1	1	MG	Homeo	Homeo_PICALM
R93024957-1-CCACGTTGTACATACC-0	R93024957	R	NPSAD-20210120-A1	1	MG	Homeo	Homeo_PICALM
R93024957-1-CCATCACCACTTCCTG-0	R93024957	R	NPSAD-20210120-A1	1	MG	Homeo	Homeo_PICALM
R93024957-1-CCCGAAGCACCAGGTC-0	R93024957	R	NPSAD-20210120-A1	1	MG	Homeo	Homeo_PICALM
R93024957-1-CCCGGAATCCCGAATA-0	R93024957	R	NPSAD-20210120-A1	1	MG	Adapt	Adapt_IFI44L
R93024957-1-CCCTTAGTCCTACTGC-0	R93024957	R	NPSAD-20210120-A1	1	PVM	PVM	PVM_CD163
R93024957-1-CCGAACGAGCCGATAG-0	R93024957	R	NPSAD-20210120-A1	1	MG	Homeo	Homeo_FRMD4A
R93024957-1-CCGATCTTCTGCGGGT-0	R93024957	R	NPSAD-20210120-A1	1	MG	Homeo	Homeo_FRMD4A
R93024957-1-CCGATCTTCTTTCCAA-0	R93024957	R	NPSAD-20210120-A1	1	MG	ADAM	ADAM_GPNMB
R93024957-1-CCTCAACCATTGACTG-0	R93024957	R	NPSAD-20210120-A1	1	MG	Homeo	Homeo_FRMD4A
R93024957-1-CCTCATGTCCAGCAAT-0	R93024957	R	NPSAD-20210120-A1	1	MG	Homeo	Homeo_FRMD4A
R93024957-1-CCTTCAGTCGCAGTTA-0	R93024957	R	NPSAD-20210120-A1	1	MG	Homeo	Homeo_PICALM
R93024957-1-CGAAGTTAGCTACTGT-0	R93024957	R	NPSAD-20210120-A1	1	MG	Homeo	Homeo_FRMD4A
R93024957-1-CGAATTGCAAGTGGTG-0	R93024957	R	NPSAD-20210120-A1	1	MG	Homeo	Homeo_PICALM
R93024957-1-CGATCGGGTACGAGCA-0	R93024957	R	NPSAD-20210120-A1	1	MG	Homeo	Homeo_FRMD4A
R93024957-1-CGCCATTTCCGAAATC-0	R93024957	R	NPSAD-20210120-A1	1	MG	Homeo	Homeo_PICALM
R93024957-1-CGGAATTCATACATCG-0	R93024957	R	NPSAD-20210120-A1	1	MG	Homeo	Homeo_FRMD4A
R93024957-1-CGGAATTGTTAGGGTG-0	R93024957	R	NPSAD-20210120-A1	1	PVM	PVM	PVM_CD163
R93024957-1-CGGTCAGAGACTCTTG-0	R93024957	R	NPSAD-20210120-A1	1	MG	Homeo	Homeo_FRMD4A
R93024957-1-CGTTCTGCAGAGAAAG-0	R93024957	R	NPSAD-20210120-A1	1	MG	Homeo	Homeo_FRMD4A
R93024957-1-CTAAGTGTCACGAACT-0	R93024957	R	NPSAD-20210120-A1	1	MG	Homeo	Homeo_PICALM
R93024957-1-CTACATTGTCCCGTGA-0	R93024957	R	NPSAD-20210120-A1	1	MG	Homeo	Homeo_FRMD4A
R93024957-1-CTACCCATCCATTCGC-0	R93024957	R	NPSAD-20210120-A1	1	MG	Homeo	Homeo_FRMD4A
R93024957-1-CTACCTGAGTTGCTGT-0	R93024957	R	NPSAD-20210120-A1	1	MG	Homeo	Homeo_FRMD4A
R93024957-1-CTAGGTATCTCGGTAA-0	R93024957	R	NPSAD-20210120-A1	1	MG	Homeo	Homeo_PICALM
R93024957-1-CTCAGAAAGTGGAATT-0	R93024957	R	NPSAD-20210120-A1	1	MG	Homeo	Homeo_PICALM
R93024957-1-CTCAGTCTCAAAGGAT-0	R93024957	R	NPSAD-20210120-A1	1	MG	Homeo	Homeo_FRMD4A
R93024957-1-CTCCAACAGCAGTCTT-0	R93024957	R	NPSAD-20210120-A1	1	MG	Homeo	Homeo_FRMD4A
R93024957-1-CTCCAACAGGTTCACT-0	R93024957	R	NPSAD-20210120-A1	1	MG	Homeo	Homeo_FRMD4A
R93024957-1-CTCCACACAAGCGCAA-0	R93024957	R	NPSAD-20210120-A1	1	MG	Homeo	Homeo_FRMD4A
R93024957-1-CTCCCAACAAACGGCA-0	R93024957	R	NPSAD-20210120-A1	1	MG	Homeo	Homeo_PICALM
R93024957-1-CTCCCTCTCCAAACCA-0	R93024957	R	NPSAD-20210120-A1	1	MG	Homeo	Homeo_PICALM
R93024957-1-CTGCTCAAGGTGTGAC-0	R93024957	R	NPSAD-20210120-A1	1	MG	Homeo	Homeo_PICALM
R93024957-1-CTGCTCATCGTTCAGA-0	R93024957	R	NPSAD-20210120-A1	1	MG	Homeo	Homeo_PICALM
R93024957-1-CTGGTCTGTATGGAAT-0	R93024957	R	NPSAD-20210120-A1	1	MG	Homeo	Homeo_PICALM
R93024957-1-CTTCAATCAACTTGCA-0	R93024957	R	NPSAD-20210120-A1	1	MG	Homeo	Homeo_FRMD4A
R93024957-1-GAAGAATCAGAAGCTG-0	R93024957	R	NPSAD-20210120-A1	1	PVM	PVM	PVM_CD163
R93024957-1-GAAGCGACATCATCTT-0	R93024957	R	NPSAD-20210120-A1	1	MG	Homeo	Homeo_PICALM
R93024957-1-GAAGGGTGTCCAAGAG-0	R93024957	R	NPSAD-20210120-A1	1	PVM	PVM	PVM_CD163
R93024957-1-GACAGCCAGGGCTTCC-0	R93024957	R	NPSAD-20210120-A1	1	MG	Homeo	Homeo_FRMD4A
R93024957-1-GACATCACATACTGAC-0	R93024957	R	NPSAD-20210120-A1	1	MG	Adapt	Adapt_HIST
R93024957-1-GACCTTCGTAACGCGA-0	R93024957	R	NPSAD-20210120-A1	1	MG	Homeo	Homeo_FRMD4A
R93024957-1-GACCTTCTCTGCCTCA-0	R93024957	R	NPSAD-20210120-A1	1	MG	Homeo	Homeo_FRMD4A
R93024957-1-GACGCTGTCATGCGGC-0	R93024957	R	NPSAD-20210120-A1	1	MG	Homeo	Homeo_FRMD4A
R93024957-1-GACTATGGTTGGACCC-0	R93024957	R	NPSAD-20210120-A1	1	MG	Homeo	Homeo_PICALM
R93024957-1-GACTATGTCCCACAGG-0	R93024957	R	NPSAD-20210120-A1	1	MG	ADAM	ADAM_GPNMB
R93024957-1-GACTCTCTCGAACTCA-0	R93024957	R	NPSAD-20210120-A1	1	MG	Homeo	Homeo_PICALM
R93024957-1-GAGACCCCATCCTGTC-0	R93024957	R	NPSAD-20210120-A1	1	MG	Homeo	Homeo_PICALM
R93024957-1-GAGGCAATCCTTGACC-0	R93024957	R	NPSAD-20210120-A1	1	MG	Homeo	Homeo_FRMD4A
R93024957-1-GAGGGATCAGAAACCG-0	R93024957	R	NPSAD-20210120-A1	1	MG	Homeo	Homeo_FRMD4A
R93024957-1-GAGTCATGTGCTTCAA-0	R93024957	R	NPSAD-20210120-A1	1	MG	Homeo	Homeo_PICALM
R93024957-1-GAGTGTTAGCAGTACG-0	R93024957	R	NPSAD-20210120-A1	1	MG	Homeo	Homeo_FRMD4A
R93024957-1-GAGTGTTAGCCACAAG-0	R93024957	R	NPSAD-20210120-A1	1	MG	Homeo	Homeo_FRMD4A
R93024957-1-GAGTTGTTCCGACATA-0	R93024957	R	NPSAD-20210120-A1	1	MG	Adapt	Adapt_HIST
R93024957-1-GATAGAAGTTGAAGTA-0	R93024957	R	NPSAD-20210120-A1	1	MG	Homeo	Homeo_FRMD4A
R93024957-1-GATCAGTTCGTTCGCT-0	R93024957	R	NPSAD-20210120-A1	1	MG	Homeo	Homeo_FRMD4A
R93024957-1-GATTGGTTCTGAGGCC-0	R93024957	R	NPSAD-20210120-A1	1	MG	Homeo	Homeo_FRMD4A
R93024957-1-GCAACATCAGAGAAAG-0	R93024957	R	NPSAD-20210120-A1	1	MG	Homeo	Homeo_PICALM
R93024957-1-GCAACCGGTTAGAGTA-0	R93024957	R	NPSAD-20210120-A1	1	MG	Homeo	Homeo_FRMD4A
R93024957-1-GCACGTGAGCCAAGCA-0	R93024957	R	NPSAD-20210120-A1	1	MG	Homeo	Homeo_FRMD4A
R93024957-1-GCAGGCTCACCTCTAC-0	R93024957	R	NPSAD-20210120-A1	1	MG	Adapt	Adapt_HIST
R93024957-1-GCCAGTGCAATGTCAC-0	R93024957	R	NPSAD-20210120-A1	1	MG	Homeo	Homeo_PICALM
R93024957-1-GCCATGGCAATCTAGC-0	R93024957	R	NPSAD-20210120-A1	1	MG	Homeo	Homeo_FRMD4A
R93024957-1-GCCATGGCACATATGC-0	R93024957	R	NPSAD-20210120-A1	1	PVM	PVM	PVM_CD163
R93024957-1-GCCATTCAGGTATTGA-0	R93024957	R	NPSAD-20210120-A1	1	PVM	PVM	PVM_CD163
R93024957-1-GCCATTCCACCTCGTT-0	R93024957	R	NPSAD-20210120-A1	1	MG	Homeo	Homeo_FRMD4A
R93024957-1-GCCCGAACAACACACT-0	R93024957	R	NPSAD-20210120-A1	1	MG	Homeo	Homeo_PICALM
R93024957-1-GCGGAAATCGAACCAT-0	R93024957	R	NPSAD-20210120-A1	1	MG	Homeo	Homeo_FRMD4A
R93024957-1-GCGGATCAGACATGCG-0	R93024957	R	NPSAD-20210120-A1	1	MG	Homeo	Homeo_PICALM
R93024957-1-GCTGCAGGTGAGAACC-0	R93024957	R	NPSAD-20210120-A1	1	MG	Homeo	Homeo_PICALM
R93024957-1-GCTGGGTAGCTAATCC-0	R93024957	R	NPSAD-20210120-A1	1	MG	Homeo	Homeo_PICALM
R93024957-1-GCTTCACGTCCATCTC-0	R93024957	R	NPSAD-20210120-A1	1	PVM	PVM	PVM_CD163
R93024957-1-GCTTGGGAGGGCAACT-0	R93024957	R	NPSAD-20210120-A1	1	MG	Homeo	Homeo_FRMD4A
R93024957-1-GCTTGGGGTTCAACGT-0	R93024957	R	NPSAD-20210120-A1	1	MG	Homeo	Homeo_PICALM
R93024957-1-GGAAGTGGTAGCTGTT-0	R93024957	R	NPSAD-20210120-A1	1	PVM	PVM	PVM_CD163
R93024957-1-GGAATGGAGGGTCTTT-0	R93024957	R	NPSAD-20210120-A1	1	MG	Homeo	Homeo_PICALM
R93024957-1-GGAGCAAGTTTCGACA-0	R93024957	R	NPSAD-20210120-A1	1	MG	ADAM	ADAM_GPNMB
R93024957-1-GGAGGTACATCTCGTC-0	R93024957	R	NPSAD-20210120-A1	1	PVM	PVM	PVM_CD163
R93024957-1-GGATGTTGTCTACGTA-0	R93024957	R	NPSAD-20210120-A1	1	MG	Adapt	Adapt_HIST
R93024957-1-GGATGTTTCTAGACAC-0	R93024957	R	NPSAD-20210120-A1	1	MG	Homeo	Homeo_FRMD4A
R93024957-1-GGCGTCAAGACTTAAG-0	R93024957	R	NPSAD-20210120-A1	1	PVM	PVM	PVM_CD163
R93024957-1-GGCTGTGAGTAGACAT-0	R93024957	R	NPSAD-20210120-A1	1	MG	Adapt	Adapt_HIF1A
R93024957-1-GGGAAGTAGGGTACAC-0	R93024957	R	NPSAD-20210120-A1	1	MG	Homeo	Homeo_FRMD4A
R93024957-1-GGGACAATCTTCGTGC-0	R93024957	R	NPSAD-20210120-A1	1	MG	Homeo	Homeo_PICALM
R93024957-1-GGGCCATTCTGTGCAA-0	R93024957	R	NPSAD-20210120-A1	1	MG	Homeo	Homeo_PICALM
R93024957-1-GGGCTACTCGACGATT-0	R93024957	R	NPSAD-20210120-A1	1	MG	Homeo	Homeo_FRMD4A
R93024957-1-GGGTAGAAGTCCCTAA-0	R93024957	R	NPSAD-20210120-A1	1	MG	Homeo	Homeo_FRMD4A
R93024957-1-GGTGATTCAGACCATT-0	R93024957	R	NPSAD-20210120-A1	1	MG	Homeo	Homeo_FRMD4A
R93024957-1-GGTGATTGTCCGTTTC-0	R93024957	R	NPSAD-20210120-A1	1	MG	Homeo	Homeo_PICALM
R93024957-1-GGTGGCTTCGGCTGTG-0	R93024957	R	NPSAD-20210120-A1	1	MG	Homeo	Homeo_FRMD4A
R93024957-1-GGTGTTATCTGTGCAA-0	R93024957	R	NPSAD-20210120-A1	1	MG	Homeo	Homeo_FRMD4A
R93024957-1-GGTTGTAGTCAATGGG-0	R93024957	R	NPSAD-20210120-A1	1	MG	ADAM	ADAM_GPNMB
R93024957-1-GTAACACTCTGTACAG-0	R93024957	R	NPSAD-20210120-A1	1	MG	Homeo	Homeo_FRMD4A
R93024957-1-GTAGAAAGTGCCTAAT-0	R93024957	R	NPSAD-20210120-A1	1	MG	Homeo	Homeo_FRMD4A
R93024957-1-GTAGAAATCGACCAAT-0	R93024957	R	NPSAD-20210120-A1	1	MG	Homeo	Homeo_PICALM
R93024957-1-GTAGATCTCAAGAGGC-0	R93024957	R	NPSAD-20210120-A1	1	MG	Homeo	Homeo_PICALM
R93024957-1-GTCAAACTCAAAGAAC-0	R93024957	R	NPSAD-20210120-A1	1	MG	Homeo	Homeo_PICALM
R93024957-1-GTCATGAAGGAAACGA-0	R93024957	R	NPSAD-20210120-A1	1	MG	Homeo	Homeo_PICALM
R93024957-1-GTCGCGAGTGACAGCA-0	R93024957	R	NPSAD-20210120-A1	1	MG	Homeo	Homeo_PICALM
R93024957-1-GTCTACCAGAGGTCGT-0	R93024957	R	NPSAD-20210120-A1	1	MG	Homeo	Homeo_PICALM
R93024957-1-GTCTAGAGTGCCCACA-0	R93024957	R	NPSAD-20210120-A1	1	MG	Adapt	Adapt_HIST
R93024957-1-GTCTCACGTCTGCAAT-0	R93024957	R	NPSAD-20210120-A1	1	PVM	PVM	PVM_CD163
R93024957-1-GTCTGTCTCCATGAGT-0	R93024957	R	NPSAD-20210120-A1	1	MG	Homeo	Homeo_FRMD4A
R93024957-1-GTCTTTATCATCGACA-0	R93024957	R	NPSAD-20210120-A1	1	MG	Homeo	Homeo_FRMD4A
R93024957-1-GTGACGCAGGTACAAT-0	R93024957	R	NPSAD-20210120-A1	1	MG	Homeo	Homeo_FRMD4A
R93024957-1-GTGAGGAGTCATAACC-0	R93024957	R	NPSAD-20210120-A1	1	PVM	PVM	PVM_CD163
R93024957-1-GTGCTTCAGTTCCAGT-0	R93024957	R	NPSAD-20210120-A1	1	MG	Homeo	Homeo_FRMD4A
R93024957-1-GTGCTTCTCCTCACGT-0	R93024957	R	NPSAD-20210120-A1	1	MG	Homeo	Homeo_PICALM
R93024957-1-GTGGTTACATTGACAC-0	R93024957	R	NPSAD-20210120-A1	1	MG	Homeo	Homeo_FRMD4A
R93024957-1-GTGTAACCACTCCGGA-0	R93024957	R	NPSAD-20210120-A1	1	MG	Homeo	Homeo_PICALM
R93024957-1-GTGTGATGTTGTTGAC-0	R93024957	R	NPSAD-20210120-A1	1	MG	Homeo	Homeo_PICALM
R93024957-1-GTTACAGTCGGACTTA-0	R93024957	R	NPSAD-20210120-A1	1	MG	Adapt	Adapt_HIST
R93024957-1-GTTCCGTCAGACAAGC-0	R93024957	R	NPSAD-20210120-A1	1	MG	Homeo	Homeo_FRMD4A
R93024957-1-GTTTACTCAGGTACGA-0	R93024957	R	NPSAD-20210120-A1	1	MG	Homeo	Homeo_PICALM
R93024957-1-TAACCAGGTACAGTAA-0	R93024957	R	NPSAD-20210120-A1	1	MG	Homeo	Homeo_PICALM
R93024957-1-TAACCAGTCAGAGTGG-0	R93024957	R	NPSAD-20210120-A1	1	MG	Homeo	Homeo_FRMD4A
R93024957-1-TAATCTCTCAGCAATC-0	R93024957	R	NPSAD-20210120-A1	1	MG	ADAM	ADAM_GPNMB
R93024957-1-TACAGGTTCTAAGCCA-0	R93024957	R	NPSAD-20210120-A1	1	MG	Adapt	Adapt_HIST
R93024957-1-TACATTCAGCCTCTTC-0	R93024957	R	NPSAD-20210120-A1	1	MG	Homeo	Homeo_FRMD4A
R93024957-1-TACCCACTCTAACACG-0	R93024957	R	NPSAD-20210120-A1	1	MG	Homeo	Homeo_PICALM
R93024957-1-TACGTCCGTCGTGATT-0	R93024957	R	NPSAD-20210120-A1	1	MG	Homeo	Homeo_FRMD4A
R93024957-1-TACTGCCTCACATACG-0	R93024957	R	NPSAD-20210120-A1	1	MG	Homeo	Homeo_FRMD4A
R93024957-1-TACTTACTCCATCAGA-0	R93024957	R	NPSAD-20210120-A1	1	MG	Homeo	Homeo_FRMD4A
R93024957-1-TACTTCACATGGCCAC-0	R93024957	R	NPSAD-20210120-A1	1	MG	Homeo	Homeo_PICALM
R93024957-1-TAGACCAAGCGCCTAC-0	R93024957	R	NPSAD-20210120-A1	1	MG	Homeo	Homeo_FRMD4A
R93024957-1-TAGACCACACGTGAGA-0	R93024957	R	NPSAD-20210120-A1	1	MG	Homeo	Homeo_PICALM
R93024957-1-TAGTGCACATATTCGG-0	R93024957	R	NPSAD-20210120-A1	1	PVM	PVM	PVM_CD163
R93024957-1-TATCTTGCAAAGGTTA-0	R93024957	R	NPSAD-20210120-A1	1	MG	Homeo	Homeo_FRMD4A
R93024957-1-TATGTTCAGTAACCTC-0	R93024957	R	NPSAD-20210120-A1	1	MG	Homeo	Homeo_PICALM
R93024957-1-TCAATTCAGGAACGTC-0	R93024957	R	NPSAD-20210120-A1	1	MG	Homeo	Homeo_FRMD4A
R93024957-1-TCAATTCAGGCCATAG-0	R93024957	R	NPSAD-20210120-A1	1	MG	Homeo	Homeo_PICALM
R93024957-1-TCACAAGGTTCTCCAC-0	R93024957	R	NPSAD-20210120-A1	1	MG	Homeo	Homeo_PICALM
R93024957-1-TCACAAGGTTGCTTGA-0	R93024957	R	NPSAD-20210120-A1	1	MG	Homeo	Homeo_PICALM
R93024957-1-TCACAAGTCCGCTTAC-0	R93024957	R	NPSAD-20210120-A1	1	MG	Homeo	Homeo_FRMD4A
R93024957-1-TCACTATTCTTCCCGA-0	R93024957	R	NPSAD-20210120-A1	1	MG	Homeo	Homeo_FRMD4A
R93024957-1-TCAGTCCCAATGGGTG-0	R93024957	R	NPSAD-20210120-A1	1	MG	Homeo	Homeo_FRMD4A
R93024957-1-TCAGTTTAGAACTTCC-0	R93024957	R	NPSAD-20210120-A1	1	MG	Homeo	Homeo_FRMD4A
R93024957-1-TCATACTAGATTAGCA-0	R93024957	R	NPSAD-20210120-A1	1	MG	Homeo	Homeo_PICALM
R93024957-1-TCATATCAGTTCCAGT-0	R93024957	R	NPSAD-20210120-A1	1	MG	Homeo	Homeo_PICALM
R93024957-1-TCATTCAGTCATCCCT-0	R93024957	R	NPSAD-20210120-A1	1	MG	Homeo	Homeo_PICALM
R93024957-1-TCATTGTGTAACATAG-0	R93024957	R	NPSAD-20210120-A1	1	PVM	PVM	PVM_CD163
R93024957-1-TCCACGTTCTGGACCG-0	R93024957	R	NPSAD-20210120-A1	1	MG	Adapt	Adapt_HSPA1A
R93024957-1-TCCCACAAGTCGAGGT-0	R93024957	R	NPSAD-20210120-A1	1	MG	Homeo	Homeo_PICALM
R93024957-1-TCCGAAACACCCTTAC-0	R93024957	R	NPSAD-20210120-A1	1	MG	Homeo	Homeo_FRMD4A
R93024957-1-TCCTCGAGTAGACTGG-0	R93024957	R	NPSAD-20210120-A1	1	PVM	PVM	PVM_CD163
R93024957-1-TCCTTCTAGGTTGAGC-0	R93024957	R	NPSAD-20210120-A1	1	MG	Homeo	Homeo_FRMD4A
R93024957-1-TCGATTTAGAGATCGC-0	R93024957	R	NPSAD-20210120-A1	1	MG	Homeo	Homeo_PICALM
R93024957-1-TCGATTTCAATTCGTG-0	R93024957	R	NPSAD-20210120-A1	1	MG	Homeo	Homeo_PICALM
R93024957-1-TCGGGTGGTAGGTCAG-0	R93024957	R	NPSAD-20210120-A1	1	PVM	PVM	PVM_CD163
R93024957-1-TCGGGTGTCAACTTTC-0	R93024957	R	NPSAD-20210120-A1	1	PVM	PVM	PVM_CD163
R93024957-1-TCGGGTGTCCCTGGTT-0	R93024957	R	NPSAD-20210120-A1	1	MG	Adapt	Adapt_HIF1A
R93024957-1-TCGTAGAGTTCTCTCG-0	R93024957	R	NPSAD-20210120-A1	1	MG	Homeo	Homeo_FRMD4A
R93024957-1-TCTAACTTCTGCACCT-0	R93024957	R	NPSAD-20210120-A1	1	PVM	PVM	PVM_CD163
R93024957-1-TCTATCATCGATTGAC-0	R93024957	R	NPSAD-20210120-A1	1	MG	Homeo	Homeo_PICALM
R93024957-1-TCTTCCTAGTGAGGCT-0	R93024957	R	NPSAD-20210120-A1	1	MG	Homeo	Homeo_FRMD4A
R93024957-1-TGAATGCTCCGGTAAT-0	R93024957	R	NPSAD-20210120-A1	1	MG	Homeo	Homeo_PICALM
R93024957-1-TGAGACTAGGATGCGT-0	R93024957	R	NPSAD-20210120-A1	1	MG	Homeo	Homeo_PICALM
R93024957-1-TGATTCTCAATCCAGT-0	R93024957	R	NPSAD-20210120-A1	1	MG	Homeo	Homeo_FRMD4A
R93024957-1-TGCAGGCAGAATAGTC-0	R93024957	R	NPSAD-20210120-A1	1	MG	Homeo	Homeo_PICALM
R93024957-1-TGCAGTACATCGTGCG-0	R93024957	R	NPSAD-20210120-A1	1	MG	Homeo	Homeo_FRMD4A
R93024957-1-TGCTCCAAGAAGCGCT-0	R93024957	R	NPSAD-20210120-A1	1	PVM	PVM	PVM_CD163
R93024957-1-TGGCGTGTCTATACGG-0	R93024957	R	NPSAD-20210120-A1	1	MG	Adapt	Adapt_TMEM163
R93024957-1-TGGGAAGGTCGCATCG-0	R93024957	R	NPSAD-20210120-A1	1	MG	Homeo	Homeo_FRMD4A
R93024957-1-TGGGAAGTCGTAGAGG-0	R93024957	R	NPSAD-20210120-A1	1	MG	Homeo	Homeo_FRMD4A
R93024957-1-TGTAACGTCCAGCTCT-0	R93024957	R	NPSAD-20210120-A1	1	MG	Homeo	Homeo_PICALM
R93024957-1-TGTGATGAGCATGTTC-0	R93024957	R	NPSAD-20210120-A1	1	MG	Homeo	Homeo_FRMD4A
R93024957-1-TGTGCGGGTGGCACTC-0	R93024957	R	NPSAD-20210120-A1	1	MG	Homeo	Homeo_FRMD4A
R93024957-1-TGTTCCGTCACTTTGT-0	R93024957	R	NPSAD-20210120-A1	1	MG	Homeo	Homeo_FRMD4A
R93024957-1-TGTTGGATCCCGGTAG-0	R93024957	R	NPSAD-20210120-A1	1	MG	Homeo	Homeo_FRMD4A
R93024957-1-TTACCGCAGTCGTCTA-0	R93024957	R	NPSAD-20210120-A1	1	MG	Homeo	Homeo_PICALM
R93024957-1-TTACCGCCAACAACAA-0	R93024957	R	NPSAD-20210120-A1	1	MG	Homeo	Homeo_FRMD4A
R93024957-1-TTACGCCTCGCGTCGA-0	R93024957	R	NPSAD-20210120-A1	1	MG	Adapt	Adapt_IFI44L
R93024957-1-TTACGTTCACATGTTG-0	R93024957	R	NPSAD-20210120-A1	1	MG	Adapt	Adapt_HSPA1A
R93024957-1-TTAGGCAGTTAATCGC-0	R93024957	R	NPSAD-20210120-A1	1	MG	Homeo	Homeo_PICALM
R93024957-1-TTCAGGAGTGTGTCGC-0	R93024957	R	NPSAD-20210120-A1	1	MG	Homeo	Homeo_FRMD4A
R93024957-1-TTCATTGGTATAGGGC-0	R93024957	R	NPSAD-20210120-A1	1	MG	Homeo	Homeo_FRMD4A
R93024957-1-TTCCAATAGAGTGGCT-0	R93024957	R	NPSAD-20210120-A1	1	MG	Homeo	Homeo_PICALM
R93024957-1-TTCCGGTAGTCCCGGT-0	R93024957	R	NPSAD-20210120-A1	1	MG	Homeo	Homeo_PICALM
R93024957-1-TTCCGTGAGAGGATGA-0	R93024957	R	NPSAD-20210120-A1	1	MG	Homeo	Homeo_PICALM
R93024957-1-TTCGATTTCCACGTCT-0	R93024957	R	NPSAD-20210120-A1	1	MG	Homeo	Homeo_PICALM
R93024957-1-TTCGGTCTCCACCTCA-0	R93024957	R	NPSAD-20210120-A1	1	MG	Adapt	Adapt_HIST
R93024957-1-TTCTTCCAGCGATGGT-0	R93024957	R	NPSAD-20210120-A1	1	MG	Homeo	Homeo_PICALM
R93024957-1-TTGAGTGCACACAGAG-0	R93024957	R	NPSAD-20210120-A1	1	MG	Homeo	Homeo_PICALM
R93024957-1-TTGATGGCATAGAGGC-0	R93024957	R	NPSAD-20210120-A1	1	MG	Adapt	Adapt_IFI44L
R93024957-1-TTGCATTTCGTTAGAC-0	R93024957	R	NPSAD-20210120-A1	1	MG	Homeo	Homeo_PICALM
R93024957-1-TTGTTGTAGACGGTCA-0	R93024957	R	NPSAD-20210120-A1	1	MG	Homeo	Homeo_PICALM
R93024957-1-TTTCAGTAGTAGCTCT-0	R93024957	R	NPSAD-20210120-A1	1	MG	Homeo	Homeo_FRMD4A
R93024957-1-TTTGACTCATACGCAT-0	R93024957	R	NPSAD-20210120-A1	1	MG	Homeo	Homeo_FRMD4A
R93024957-2-AAAGGATAGGAAAGGT-1	R93024957	R	NPSAD-20210120-A2	2	MG	Homeo	Homeo_FRMD4A
R93024957-2-AAAGGATCAACGTAAA-1	R93024957	R	NPSAD-20210120-A2	2	MG	Homeo	Homeo_FRMD4A
R93024957-2-AAAGGATGTTCCTAAG-1	R93024957	R	NPSAD-20210120-A2	2	MG	Homeo	Homeo_PICALM
R93024957-2-AAAGTCCTCACCCTGT-1	R93024957	R	NPSAD-20210120-A2	2	MG	Homeo	Homeo_PICALM
R93024957-2-AACCACAGTTTCTTAC-1	R93024957	R	NPSAD-20210120-A2	2	MG	Homeo	Homeo_PICALM
R93024957-2-AACGTCAGTTCAGCGC-1	R93024957	R	NPSAD-20210120-A2	2	MG	Homeo	Homeo_PICALM
R93024957-2-AACTTCTTCCAGCTCT-1	R93024957	R	NPSAD-20210120-A2	2	MG	Homeo	Homeo_PICALM
R93024957-2-AAGACTCTCGTACCTC-1	R93024957	R	NPSAD-20210120-A2	2	MG	Homeo	Homeo_PICALM
R93024957-2-AAGCATCAGCATGCAG-1	R93024957	R	NPSAD-20210120-A2	2	MG	Homeo	Homeo_PICALM
R93024957-2-AAGGTAAAGAACGCGT-1	R93024957	R	NPSAD-20210120-A2	2	MG	Homeo	Homeo_PICALM
R93024957-2-AAGTACCGTCGCACAC-1	R93024957	R	NPSAD-20210120-A2	2	MG	Homeo	Homeo_PICALM
R93024957-2-AATCGACTCTGGAAGG-1	R93024957	R	NPSAD-20210120-A2	2	MG	Homeo	Homeo_PICALM
R93024957-2-AATGAAGCACCCTTAC-1	R93024957	R	NPSAD-20210120-A2	2	MG	ADAM	ADAM_GPNMB
R93024957-2-AATGCCATCTGTGCTC-1	R93024957	R	NPSAD-20210120-A2	2	MG	Homeo	Homeo_PICALM
R93024957-2-ACCAACAAGGTTACAA-1	R93024957	R	NPSAD-20210120-A2	2	MG	Homeo	Homeo_FRMD4A
R93024957-2-ACCTGAATCCTACCAC-1	R93024957	R	NPSAD-20210120-A2	2	PVM	PVM	PVM_CD163
R93024957-2-ACGGGTCAGGGACCAT-1	R93024957	R	NPSAD-20210120-A2	2	MG	Homeo	Homeo_PICALM
R93024957-2-ACTACGAGTACGAGCA-1	R93024957	R	NPSAD-20210120-A2	2	MG	Homeo	Homeo_PICALM
R93024957-2-ACTATGGAGAGCAGTC-1	R93024957	R	NPSAD-20210120-A2	2	MG	Homeo	Homeo_PICALM
R93024957-2-ACTGTGACACTCTCGT-1	R93024957	R	NPSAD-20210120-A2	2	PVM	PVM	PVM_CD163
R93024957-2-AGAGAGCTCAGAGCGA-1	R93024957	R	NPSAD-20210120-A2	2	MG	Adapt	Adapt_HIST
R93024957-2-AGAGAGCTCGCCGATG-1	R93024957	R	NPSAD-20210120-A2	2	MG	Homeo	Homeo_FRMD4A
R93024957-2-AGATAGACAATTGCCA-1	R93024957	R	NPSAD-20210120-A2	2	MG	Homeo	Homeo_FRMD4A
R93024957-2-AGCCAGCTCGCATTAG-1	R93024957	R	NPSAD-20210120-A2	2	MG	Homeo	Homeo_PICALM
R93024957-2-AGCGATTCACGTTCGG-1	R93024957	R	NPSAD-20210120-A2	2	MG	Adapt	Adapt_IFI44L
R93024957-2-AGCGCTGCATCTCAAG-1	R93024957	R	NPSAD-20210120-A2	2	MG	Homeo	Homeo_FRMD4A
R93024957-2-AGCGTCGGTCACCTTC-1	R93024957	R	NPSAD-20210120-A2	2	MG	Homeo	Homeo_PICALM
R93024957-2-AGGAATAAGTTCATGC-1	R93024957	R	NPSAD-20210120-A2	2	MG	Adapt	Adapt_HIST
R93024957-2-AGGAATAGTTCCGCGA-1	R93024957	R	NPSAD-20210120-A2	2	MG	Homeo	Homeo_PICALM
R93024957-2-AGGAATATCACTGATG-1	R93024957	R	NPSAD-20210120-A2	2	MG	Homeo	Homeo_PICALM
R93024957-2-AGGCATTGTGAATTAG-1	R93024957	R	NPSAD-20210120-A2	2	MG	Homeo	Homeo_PICALM
R93024957-2-AGGCTGCTCGCACTCT-1	R93024957	R	NPSAD-20210120-A2	2	MG	Homeo	Homeo_FRMD4A
R93024957-2-AGGGTTTAGGCTAAAT-1	R93024957	R	NPSAD-20210120-A2	2	MG	Homeo	Homeo_PICALM
R93024957-2-AGGTCTACACTTCAAG-1	R93024957	R	NPSAD-20210120-A2	2	PVM	PVM	PVM_CD163
R93024957-2-AGGTTACAGACACACG-1	R93024957	R	NPSAD-20210120-A2	2	MG	Adapt	Adapt_HIF1A
R93024957-2-AGTACTGCAATCAAGA-1	R93024957	R	NPSAD-20210120-A2	2	MG	Homeo	Homeo_FRMD4A
R93024957-2-AGTCAACTCGCTCATC-1	R93024957	R	NPSAD-20210120-A2	2	MG	Homeo	Homeo_FRMD4A
R93024957-2-AGTCACAGTGTTCGTA-1	R93024957	R	NPSAD-20210120-A2	2	MG	Homeo	Homeo_FRMD4A
R93024957-2-AGTGCCGAGGTAGATT-1	R93024957	R	NPSAD-20210120-A2	2	MG	Homeo	Homeo_PICALM
R93024957-2-ATAGACCCAACAAGAT-1	R93024957	R	NPSAD-20210120-A2	2	MG	Homeo	Homeo_PICALM
R93024957-2-ATAGAGAGTTTAAGGA-1	R93024957	R	NPSAD-20210120-A2	2	MG	Homeo	Homeo_PICALM
R93024957-2-ATCGTGAAGGTGGGTT-1	R93024957	R	NPSAD-20210120-A2	2	MG	Homeo	Homeo_PICALM
R93024957-2-ATCTTCAGTTACCCTC-1	R93024957	R	NPSAD-20210120-A2	2	PVM	PVM	PVM_CD163
R93024957-2-ATGATCGGTGTCCTAA-1	R93024957	R	NPSAD-20210120-A2	2	MG	Homeo	Homeo_PICALM
R93024957-2-ATGGAGGAGATGGTCG-1	R93024957	R	NPSAD-20210120-A2	2	MG	Adapt	Adapt_HIF1A
R93024957-2-ATTCCTATCAGGGATG-1	R93024957	R	NPSAD-20210120-A2	2	MG	ADAM	ADAM_GPNMB
R93024957-2-CAACCAAAGGATCACG-1	R93024957	R	NPSAD-20210120-A2	2	MG	Homeo	Homeo_PICALM
R93024957-2-CAACCTCTCGTGGACC-1	R93024957	R	NPSAD-20210120-A2	2	MG	Homeo	Homeo_PICALM
R93024957-2-CAACGATAGAATCTAG-1	R93024957	R	NPSAD-20210120-A2	2	MG	Homeo	Homeo_PICALM
R93024957-2-CAACGGCAGACCCGCT-1	R93024957	R	NPSAD-20210120-A2	2	MG	Homeo	Homeo_PICALM
R93024957-2-CAAGAGGTCGCGTCGA-1	R93024957	R	NPSAD-20210120-A2	2	MG	Homeo	Homeo_PICALM
R93024957-2-CAATACGAGAAACCCG-1	R93024957	R	NPSAD-20210120-A2	2	PVM	PVM	PVM_CD163
R93024957-2-CAATGACGTGATGGCA-1	R93024957	R	NPSAD-20210120-A2	2	MG	Homeo	Homeo_PICALM
R93024957-2-CAATTTCAGACGCCAA-1	R93024957	R	NPSAD-20210120-A2	2	PVM	PVM	PVM_CD163
R93024957-2-CACCAAAAGCACTGGA-1	R93024957	R	NPSAD-20210120-A2	2	MG	Homeo	Homeo_PICALM
R93024957-2-CACGGGTGTCAACGCC-1	R93024957	R	NPSAD-20210120-A2	2	MG	Adapt	Adapt_HIST
R93024957-2-CACGTGGAGTCGCTAT-1	R93024957	R	NPSAD-20210120-A2	2	MG	ADAM	ADAM_GPNMB
R93024957-2-CAGAGCCCATCGCTCT-1	R93024957	R	NPSAD-20210120-A2	2	MG	Homeo	Homeo_PICALM
R93024957-2-CAGAGCCTCCAATGCA-1	R93024957	R	NPSAD-20210120-A2	2	MG	Homeo	Homeo_PICALM
R93024957-2-CAGATTGTCTTAGCTT-1	R93024957	R	NPSAD-20210120-A2	2	MG	Homeo	Homeo_FRMD4A
R93024957-2-CAGGTATTCGGCAGTC-1	R93024957	R	NPSAD-20210120-A2	2	MG	Homeo	Homeo_PICALM
R93024957-2-CAGTTCCTCTTCTAAC-1	R93024957	R	NPSAD-20210120-A2	2	MG	Homeo	Homeo_PICALM
R93024957-2-CATAGACTCAACTTTC-1	R93024957	R	NPSAD-20210120-A2	2	MG	Homeo	Homeo_FRMD4A
R93024957-2-CATCCCACATGTGGCC-1	R93024957	R	NPSAD-20210120-A2	2	MG	Homeo	Homeo_PICALM
R93024957-2-CATCCGTAGGCTAAAT-1	R93024957	R	NPSAD-20210120-A2	2	MG	Homeo	Homeo_PICALM
R93024957-2-CATCCGTGTGATATAG-1	R93024957	R	NPSAD-20210120-A2	2	MG	Homeo	Homeo_PICALM
R93024957-2-CATCGTCTCCATAGGT-1	R93024957	R	NPSAD-20210120-A2	2	MG	Homeo	Homeo_FRMD4A
R93024957-2-CATGAGTCAGACACAG-1	R93024957	R	NPSAD-20210120-A2	2	MG	Homeo	Homeo_FRMD4A
R93024957-2-CATGCAAAGCAACAAT-1	R93024957	R	NPSAD-20210120-A2	2	MG	Homeo	Homeo_PICALM
R93024957-2-CATTCCGTCGGAATGG-1	R93024957	R	NPSAD-20210120-A2	2	MG	Homeo	Homeo_PICALM
R93024957-2-CCCTAACTCAGAGTGG-1	R93024957	R	NPSAD-20210120-A2	2	MG	Homeo	Homeo_FRMD4A
R93024957-2-CCCTCTCGTCTTACTT-1	R93024957	R	NPSAD-20210120-A2	2	MG	Homeo	Homeo_FRMD4A
R93024957-2-CCGAACGCATGTTCAG-1	R93024957	R	NPSAD-20210120-A2	2	MG	Homeo	Homeo_FRMD4A
R93024957-2-CCGGTGAGTGTATACC-1	R93024957	R	NPSAD-20210120-A2	2	MG	Homeo	Homeo_PICALM
R93024957-2-CCGGTGATCGATACAC-1	R93024957	R	NPSAD-20210120-A2	2	MG	Homeo	Homeo_PICALM
R93024957-2-CCGTGAGCAGCTATAC-1	R93024957	R	NPSAD-20210120-A2	2	MG	Homeo	Homeo_FRMD4A
R93024957-2-CCTCATGAGGTGCTAG-1	R93024957	R	NPSAD-20210120-A2	2	MG	Homeo	Homeo_PICALM
R93024957-2-CCTCTAGGTTGCCGCA-1	R93024957	R	NPSAD-20210120-A2	2	MG	Homeo	Homeo_PICALM
R93024957-2-CCTGCATGTGTCACAT-1	R93024957	R	NPSAD-20210120-A2	2	MG	Homeo	Homeo_PICALM
R93024957-2-CCTTCAGCAATCAGCT-1	R93024957	R	NPSAD-20210120-A2	2	MG	Homeo	Homeo_FRMD4A
R93024957-2-CCTTGTGCATCACGGC-1	R93024957	R	NPSAD-20210120-A2	2	MG	Homeo	Homeo_PICALM
R93024957-2-CGAAGTTTCCGAGCTG-1	R93024957	R	NPSAD-20210120-A2	2	MG	Homeo	Homeo_PICALM
R93024957-2-CGACAGCGTGTGGACA-1	R93024957	R	NPSAD-20210120-A2	2	PVM	PVM	PVM_CD163
R93024957-2-CGAGGAATCCATGCAA-1	R93024957	R	NPSAD-20210120-A2	2	MG	Homeo	Homeo_FRMD4A
R93024957-2-CGAGGAATCGACATAC-1	R93024957	R	NPSAD-20210120-A2	2	MG	Homeo	Homeo_FRMD4A
R93024957-2-CGCATGGAGCAATAGT-1	R93024957	R	NPSAD-20210120-A2	2	MG	Homeo	Homeo_PICALM
R93024957-2-CGCCATTGTGTAAACA-1	R93024957	R	NPSAD-20210120-A2	2	PVM	PVM	PVM_CD163
R93024957-2-CGCGTGAAGTTGGGAC-1	R93024957	R	NPSAD-20210120-A2	2	MG	ADAM	ADAM_GPNMB
R93024957-2-CGGAACCAGCTTAAGA-1	R93024957	R	NPSAD-20210120-A2	2	MG	Homeo	Homeo_FRMD4A
R93024957-2-CGTAATGAGATTGAGT-1	R93024957	R	NPSAD-20210120-A2	2	MG	Adapt	Adapt_HSPA1A
R93024957-2-CGTAATGAGTCTGGAG-1	R93024957	R	NPSAD-20210120-A2	2	MG	Homeo	Homeo_FRMD4A
R93024957-2-CGTAGTACACCCTGTT-1	R93024957	R	NPSAD-20210120-A2	2	MG	Homeo	Homeo_PICALM
R93024957-2-CTACATTTCAGAATAG-1	R93024957	R	NPSAD-20210120-A2	2	MG	Homeo	Homeo_PICALM
R93024957-2-CTCAAGAGTTGCTAGT-1	R93024957	R	NPSAD-20210120-A2	2	MG	Homeo	Homeo_PICALM
R93024957-2-CTCACTGAGACGATAT-1	R93024957	R	NPSAD-20210120-A2	2	MG	Homeo	Homeo_FRMD4A
R93024957-2-CTCCCAAGTCTTACAG-1	R93024957	R	NPSAD-20210120-A2	2	MG	Homeo	Homeo_PICALM
R93024957-2-CTCCTTTCAGGATGAC-1	R93024957	R	NPSAD-20210120-A2	2	MG	Homeo	Homeo_PICALM
R93024957-2-CTCGAGGAGATCCTAC-1	R93024957	R	NPSAD-20210120-A2	2	MG	Homeo	Homeo_PICALM
R93024957-2-CTCTCGAAGGGAACAA-1	R93024957	R	NPSAD-20210120-A2	2	MG	Homeo	Homeo_PICALM
R93024957-2-CTGGTCTGTAGAGTTA-1	R93024957	R	NPSAD-20210120-A2	2	MG	Homeo	Homeo_FRMD4A
R93024957-2-CTGTACCTCCTCTCTT-1	R93024957	R	NPSAD-20210120-A2	2	MG	Homeo	Homeo_PICALM
R93024957-2-CTTTCAAAGGTCGTCC-1	R93024957	R	NPSAD-20210120-A2	2	MG	Homeo	Homeo_PICALM
R93024957-2-CTTTCAATCTTCGGAA-1	R93024957	R	NPSAD-20210120-A2	2	MG	Homeo	Homeo_PICALM
R93024957-2-GAATCGTGTTCTCAGA-1	R93024957	R	NPSAD-20210120-A2	2	MG	Homeo	Homeo_FRMD4A
R93024957-2-GACTCTCTCTGCGAGC-1	R93024957	R	NPSAD-20210120-A2	2	MG	Homeo	Homeo_FRMD4A
R93024957-2-GACTGATAGTGACACG-1	R93024957	R	NPSAD-20210120-A2	2	PVM	PVM	PVM_CD163
R93024957-2-GAGCCTGAGGGAGAAT-1	R93024957	R	NPSAD-20210120-A2	2	MG	Homeo	Homeo_PICALM
R93024957-2-GAGCTGCGTGACTCGC-1	R93024957	R	NPSAD-20210120-A2	2	MG	Homeo	Homeo_PICALM
R93024957-2-GAGGCAAAGCGACTGA-1	R93024957	R	NPSAD-20210120-A2	2	MG	Adapt	Adapt_HIST
R93024957-2-GAGGCCTCATGAATCC-1	R93024957	R	NPSAD-20210120-A2	2	MG	Adapt	Adapt_HSPA1A
R93024957-2-GAGTGTTAGCCGCACT-1	R93024957	R	NPSAD-20210120-A2	2	MG	Homeo	Homeo_FRMD4A
R93024957-2-GAGTTTGTCCTTATCA-1	R93024957	R	NPSAD-20210120-A2	2	MG	Homeo	Homeo_FRMD4A
R93024957-2-GATGCTAAGTACCATC-1	R93024957	R	NPSAD-20210120-A2	2	MG	Adapt	Adapt_HSPA1A
R93024957-2-GATGGAGCAATATCCG-1	R93024957	R	NPSAD-20210120-A2	2	MG	Homeo	Homeo_FRMD4A
R93024957-2-GATGTTGGTTGTGGAG-1	R93024957	R	NPSAD-20210120-A2	2	MG	Homeo	Homeo_PICALM
R93024957-2-GCACGGTAGCATAGGC-1	R93024957	R	NPSAD-20210120-A2	2	MG	Homeo	Homeo_FRMD4A
R93024957-2-GCAGCCAAGTATTCCG-1	R93024957	R	NPSAD-20210120-A2	2	MG	Homeo	Homeo_PICALM
R93024957-2-GCAGGCTAGTCTAGCT-1	R93024957	R	NPSAD-20210120-A2	2	MG	Homeo	Homeo_PICALM
R93024957-2-GCCATGGAGACTAAGT-1	R93024957	R	NPSAD-20210120-A2	2	MG	Homeo	Homeo_PICALM
R93024957-2-GCTACCTCACTTGTGA-1	R93024957	R	NPSAD-20210120-A2	2	MG	Homeo	Homeo_PICALM
R93024957-2-GCTACCTTCCGCGAGT-1	R93024957	R	NPSAD-20210120-A2	2	PVM	PVM	PVM_CD163
R93024957-2-GGACGTCGTCGTCATA-1	R93024957	R	NPSAD-20210120-A2	2	MG	Homeo	Homeo_FRMD4A
R93024957-2-GGACGTCTCAAAGGAT-1	R93024957	R	NPSAD-20210120-A2	2	MG	Homeo	Homeo_PICALM
R93024957-2-GGAGCAATCCGTGGCA-1	R93024957	R	NPSAD-20210120-A2	2	MG	Adapt	Adapt_HSPA1A
R93024957-2-GGAGGTAAGGTGATAT-1	R93024957	R	NPSAD-20210120-A2	2	MG	Homeo	Homeo_PICALM
R93024957-2-GGATGTTTCTGGGCGT-1	R93024957	R	NPSAD-20210120-A2	2	MG	Homeo	Homeo_FRMD4A
R93024957-2-GGCAGTCGTAGTATAG-1	R93024957	R	NPSAD-20210120-A2	2	MG	Homeo	Homeo_PICALM
R93024957-2-GGCGTCATCCTCGATC-1	R93024957	R	NPSAD-20210120-A2	2	MG	ADAM	ADAM_GPNMB
R93024957-2-GGGAAGTTCTTCGCTG-1	R93024957	R	NPSAD-20210120-A2	2	MG	Homeo	Homeo_PICALM
R93024957-2-GGGACAAGTTGGACTT-1	R93024957	R	NPSAD-20210120-A2	2	MG	Adapt	Adapt_HIST
R93024957-2-GGGTCACAGGAGCAAA-1	R93024957	R	NPSAD-20210120-A2	2	MG	Homeo	Homeo_PICALM
R93024957-2-GGTCTGGTCCGATGCG-1	R93024957	R	NPSAD-20210120-A2	2	MG	Homeo	Homeo_PICALM
R93024957-2-GTAATCGAGGGACTGT-1	R93024957	R	NPSAD-20210120-A2	2	MG	Homeo	Homeo_PICALM
R93024957-2-GTATTTCTCCATCAGA-1	R93024957	R	NPSAD-20210120-A2	2	MG	Homeo	Homeo_FRMD4A
R93024957-2-GTCCCATGTCCTCAGG-1	R93024957	R	NPSAD-20210120-A2	2	MG	Homeo	Homeo_PICALM
R93024957-2-GTCGTAAAGTTGGCTT-1	R93024957	R	NPSAD-20210120-A2	2	MG	Homeo	Homeo_FRMD4A
R93024957-2-GTCTACCGTCCCTGTT-1	R93024957	R	NPSAD-20210120-A2	2	MG	Homeo	Homeo_PICALM
R93024957-2-GTGGGAAAGGTATCTC-1	R93024957	R	NPSAD-20210120-A2	2	MG	Homeo	Homeo_PICALM
R93024957-2-GTGTGATCAACACAGG-1	R93024957	R	NPSAD-20210120-A2	2	MG	Adapt	Adapt_HIST
R93024957-2-GTTAGACAGAGGCGGA-1	R93024957	R	NPSAD-20210120-A2	2	MG	Homeo	Homeo_PICALM
R93024957-2-GTTCGCTAGGACGCTA-1	R93024957	R	NPSAD-20210120-A2	2	MG	Homeo	Homeo_FRMD4A
R93024957-2-GTTGCTCGTGGCAGAT-1	R93024957	R	NPSAD-20210120-A2	2	MG	ADAM	ADAM_GPNMB
R93024957-2-GTTGTAGCAAGGTTGG-1	R93024957	R	NPSAD-20210120-A2	2	MG	Homeo	Homeo_FRMD4A
R93024957-2-GTTGTAGCACCACATA-1	R93024957	R	NPSAD-20210120-A2	2	MG	Homeo	Homeo_PICALM
R93024957-2-GTTTACTGTCGGATTT-1	R93024957	R	NPSAD-20210120-A2	2	PVM	PVM	PVM_CD163
R93024957-2-TAACCAGAGATGCTGG-1	R93024957	R	NPSAD-20210120-A2	2	MG	Homeo	Homeo_PICALM
R93024957-2-TAATTCCCAAAGGTTA-1	R93024957	R	NPSAD-20210120-A2	2	MG	Homeo	Homeo_PICALM
R93024957-2-TACACCCCAAGGTACG-1	R93024957	R	NPSAD-20210120-A2	2	MG	Homeo	Homeo_FRMD4A
R93024957-2-TACCTGCCATAATGAG-1	R93024957	R	NPSAD-20210120-A2	2	MG	Homeo	Homeo_PICALM
R93024957-2-TACGCTCCATCATTGG-1	R93024957	R	NPSAD-20210120-A2	2	MG	Homeo	Homeo_PICALM
R93024957-2-TACGTCCTCCGCAAAT-1	R93024957	R	NPSAD-20210120-A2	2	MG	Homeo	Homeo_PICALM
R93024957-2-TACTTACAGTTAGTAG-1	R93024957	R	NPSAD-20210120-A2	2	PVM	PVM	PVM_CD163
R93024957-2-TAGACCAGTGCGGCTT-1	R93024957	R	NPSAD-20210120-A2	2	PVM	PVM	PVM_CD163
R93024957-2-TAGACTGAGACACACG-1	R93024957	R	NPSAD-20210120-A2	2	MG	Homeo	Homeo_FRMD4A
R93024957-2-TAGGAGGAGTGGACGT-1	R93024957	R	NPSAD-20210120-A2	2	MG	Adapt	Adapt_HIF1A
R93024957-2-TAGGTTGTCCTCCACA-1	R93024957	R	NPSAD-20210120-A2	2	MG	Homeo	Homeo_PICALM
R93024957-2-TCAATTCGTACGACTT-1	R93024957	R	NPSAD-20210120-A2	2	MG	Adapt	Adapt_HIST
R93024957-2-TCAATTCTCTCTCAAT-1	R93024957	R	NPSAD-20210120-A2	2	MG	Homeo	Homeo_PICALM
R93024957-2-TCACTATGTCCCTGTT-1	R93024957	R	NPSAD-20210120-A2	2	MG	Homeo	Homeo_PICALM
R93024957-2-TCAGTGAAGACCAAGC-1	R93024957	R	NPSAD-20210120-A2	2	MG	Homeo	Homeo_FRMD4A
R93024957-2-TCAGTTTCAGGTCTCG-1	R93024957	R	NPSAD-20210120-A2	2	MG	Adapt	Adapt_HIF1A
R93024957-2-TCATCCGAGTCTAGAA-1	R93024957	R	NPSAD-20210120-A2	2	MG	Homeo	Homeo_FRMD4A
R93024957-2-TCATGAGGTGCAATAA-1	R93024957	R	NPSAD-20210120-A2	2	MG	Homeo	Homeo_PICALM
R93024957-2-TCATTCAAGACTGTTC-1	R93024957	R	NPSAD-20210120-A2	2	MG	Homeo	Homeo_PICALM
R93024957-2-TCCATGCGTATGGAGC-1	R93024957	R	NPSAD-20210120-A2	2	MG	Homeo	Homeo_PICALM
R93024957-2-TCCGGGACAAGGCGTA-1	R93024957	R	NPSAD-20210120-A2	2	MG	Homeo	Homeo_PICALM
R93024957-2-TCCTCTTAGATTGACA-1	R93024957	R	NPSAD-20210120-A2	2	MG	Homeo	Homeo_PICALM
R93024957-2-TCGAAGTTCATGCGGC-1	R93024957	R	NPSAD-20210120-A2	2	MG	Homeo	Homeo_FRMD4A
R93024957-2-TCGACCTTCTTAGGAC-1	R93024957	R	NPSAD-20210120-A2	2	MG	Homeo	Homeo_FRMD4A
R93024957-2-TCGCAGGTCCTAGCGG-1	R93024957	R	NPSAD-20210120-A2	2	MG	ADAM	ADAM_GPNMB
R93024957-2-TCGCTTGTCCCATTCG-1	R93024957	R	NPSAD-20210120-A2	2	MG	Homeo	Homeo_FRMD4A
R93024957-2-TCGGGCATCGATCCAA-1	R93024957	R	NPSAD-20210120-A2	2	MG	Homeo	Homeo_FRMD4A
R93024957-2-TCTATACAGTTAACGA-1	R93024957	R	NPSAD-20210120-A2	2	MG	Homeo	Homeo_FRMD4A
R93024957-2-TCTGGCTCAGGCGATA-1	R93024957	R	NPSAD-20210120-A2	2	MG	Homeo	Homeo_PICALM
R93024957-2-TCTGTCGCATATGCGT-1	R93024957	R	NPSAD-20210120-A2	2	MG	Homeo	Homeo_PICALM
R93024957-2-TCTTTGACATGCGTGC-1	R93024957	R	NPSAD-20210120-A2	2	MG	Homeo	Homeo_FRMD4A
R93024957-2-TGAACGTGTGAATTAG-1	R93024957	R	NPSAD-20210120-A2	2	MG	Homeo	Homeo_FRMD4A
R93024957-2-TGACTCCTCATCGGGC-1	R93024957	R	NPSAD-20210120-A2	2	MG	Homeo	Homeo_FRMD4A
R93024957-2-TGAGGAGCACTGTGTA-1	R93024957	R	NPSAD-20210120-A2	2	MG	Homeo	Homeo_FRMD4A
R93024957-2-TGATTTCAGCTGCCAC-1	R93024957	R	NPSAD-20210120-A2	2	MG	Homeo	Homeo_FRMD4A
R93024957-2-TGCGATAGTGATGTAA-1	R93024957	R	NPSAD-20210120-A2	2	MG	ADAM	ADAM_GPNMB
R93024957-2-TGGAACTCATAGGCGA-1	R93024957	R	NPSAD-20210120-A2	2	MG	Homeo	Homeo_PICALM
R93024957-2-TGGAGGAGTGCAGTGA-1	R93024957	R	NPSAD-20210120-A2	2	MG	Homeo	Homeo_PICALM
R93024957-2-TGGTAGTGTTGCTAGT-1	R93024957	R	NPSAD-20210120-A2	2	MG	Adapt	Adapt_HIST
R93024957-2-TGTTCATGTCAACCTA-1	R93024957	R	NPSAD-20210120-A2	2	MG	Homeo	Homeo_PICALM
R93024957-2-TGTTCCGGTTTGATCG-1	R93024957	R	NPSAD-20210120-A2	2	MG	Homeo	Homeo_PICALM
R93024957-2-TGTTCCGTCGTTCTGC-1	R93024957	R	NPSAD-20210120-A2	2	MG	Adapt	Adapt_HIST
R93024957-2-TGTTGGACACAAATAG-1	R93024957	R	NPSAD-20210120-A2	2	MG	Adapt	Adapt_HIST
R93024957-2-TTAATCCGTCCACTCT-1	R93024957	R	NPSAD-20210120-A2	2	MG	Adapt	Adapt_HIF1A
R93024957-2-TTAATCCGTCCCGCAA-1	R93024957	R	NPSAD-20210120-A2	2	MG	Homeo	Homeo_PICALM
R93024957-2-TTACCGCCATGGACAG-1	R93024957	R	NPSAD-20210120-A2	2	MG	Homeo	Homeo_PICALM
R93024957-2-TTACCGCGTTTCCATT-1	R93024957	R	NPSAD-20210120-A2	2	MG	Adapt	Adapt_HIST
R93024957-2-TTCACCGAGGAATGTT-1	R93024957	R	NPSAD-20210120-A2	2	PVM	PVM	PVM_CD163
R93024957-2-TTCCGTGGTTGGCTAT-1	R93024957	R	NPSAD-20210120-A2	2	MG	Homeo	Homeo_PICALM
R93024957-2-TTCTGTAGTGCCTTCT-1	R93024957	R	NPSAD-20210120-A2	2	MG	Homeo	Homeo_PICALM
R93024957-2-TTGAACGCAACAGATA-1	R93024957	R	NPSAD-20210120-A2	2	PVM	PVM	PVM_CD163
R93024957-2-TTGCATTAGCAGGTCA-1	R93024957	R	NPSAD-20210120-A2	2	MG	Homeo	Homeo_FRMD4A
R93024957-2-TTGCCTGGTATCGTAC-1	R93024957	R	NPSAD-20210120-A2	2	MG	Homeo	Homeo_FRMD4A
R93024957-2-TTGCGTCTCCACAGCG-1	R93024957	R	NPSAD-20210120-A2	2	MG	Homeo	Homeo_FRMD4A
R93024957-2-TTGCTGCCACCCTTAC-1	R93024957	R	NPSAD-20210120-A2	2	MG	Homeo	Homeo_PICALM
R93024957-2-TTGGATGCAACGATTC-1	R93024957	R	NPSAD-20210120-A2	2	MG	Homeo	Homeo_PICALM
R93024957-2-TTGGGTAGTTGACTGT-1	R93024957	R	NPSAD-20210120-A2	2	MG	Adapt	Adapt_HIST
R93024957-2-TTGTGGAGTGTGCTTA-1	R93024957	R	NPSAD-20210120-A2	2	MG	Homeo	Homeo_FRMD4A
R93024957-2-TTGTGTTAGGTAACTA-1	R93024957	R	NPSAD-20210120-A2	2	MG	Homeo	Homeo_FRMD4A
R93024957-2-TTTCATGCATGATAGA-1	R93024957	R	NPSAD-20210120-A2	2	MG	Adapt	Adapt_HIST
R93024957-2-TTTGGTTCATTGCCGG-1	R93024957	R	NPSAD-20210120-A2	2	MG	Homeo	Homeo_PICALM
R94227192-1-AAAGGTACAGCATTGT-0	R94227192	R	NPSAD-233-C1	1	PVM	PVM	PVM_CD163
R94227192-1-AACCATGAGTTCCATG-0	R94227192	R	NPSAD-233-C1	1	MG	Adapt	Adapt_HIST
R94227192-1-AACGGGAAGCCACAAG-0	R94227192	R	NPSAD-233-C1	1	MG	Homeo	Homeo_PICALM
R94227192-1-AAGACAAGTTCTGACA-0	R94227192	R	NPSAD-233-C1	1	PVM	PVM	PVM_CD163
R94227192-1-AAGACTCTCCTTCGAC-0	R94227192	R	NPSAD-233-C1	1	MG	Homeo	Homeo_PICALM
R94227192-1-AAGTCGTCAACCTAAC-0	R94227192	R	NPSAD-233-C1	1	MG	Homeo	Homeo_PICALM
R94227192-1-AATGACCGTAGCTTAC-0	R94227192	R	NPSAD-233-C1	1	MG	Homeo	Homeo_PICALM
R94227192-1-AATGACCTCACCACAA-0	R94227192	R	NPSAD-233-C1	1	MG	Homeo	Homeo_PICALM
R94227192-1-ACACTGAGTCAGATTC-0	R94227192	R	NPSAD-233-C1	1	MG	Homeo	Homeo_PICALM
R94227192-1-ACAGGGAAGACGGAAA-0	R94227192	R	NPSAD-233-C1	1	PVM	PVM	PVM_CD163
R94227192-1-ACAGGGAGTACGAGCA-0	R94227192	R	NPSAD-233-C1	1	PVM	PVM	PVM_CD163
R94227192-1-ACAGGGATCATTTCGT-0	R94227192	R	NPSAD-233-C1	1	MG	Homeo	Homeo_PICALM
R94227192-1-ACCATTTCACATAACC-0	R94227192	R	NPSAD-233-C1	1	MG	Homeo	Homeo_PICALM
R94227192-1-ACCGTTCCACCCTTAC-0	R94227192	R	NPSAD-233-C1	1	MG	Homeo	Homeo_PICALM
R94227192-1-ACGATCACAGTAGAAT-0	R94227192	R	NPSAD-233-C1	1	MG	Homeo	Homeo_PICALM
R94227192-1-ACTTATCTCCGGCAAC-0	R94227192	R	NPSAD-233-C1	1	PVM	PVM	PVM_CD163
R94227192-1-ACTTTCACAGTGACCC-0	R94227192	R	NPSAD-233-C1	1	MG	Adapt	Adapt_HIST
R94227192-1-ACTTTGTCAGCGCTTG-0	R94227192	R	NPSAD-233-C1	1	PVM	PVM	PVM_CD163
R94227192-1-ACTTTGTTCTCTGACC-0	R94227192	R	NPSAD-233-C1	1	MG	Homeo	Homeo_PICALM
R94227192-1-AGATAGAGTCTTACAG-0	R94227192	R	NPSAD-233-C1	1	MG	Homeo	Homeo_PICALM
R94227192-1-AGATCGTAGCAAGTGC-0	R94227192	R	NPSAD-233-C1	1	MG	Homeo	Homeo_PICALM
R94227192-1-AGATCGTGTGAGTAGC-0	R94227192	R	NPSAD-233-C1	1	MG	Homeo	Homeo_FRMD4A
R94227192-1-AGCGTATCAGGTGACA-0	R94227192	R	NPSAD-233-C1	1	MG	Homeo	Homeo_PICALM
R94227192-1-AGGACTTGTAGTCGGA-0	R94227192	R	NPSAD-233-C1	1	PVM	PVM	PVM_CD163
R94227192-1-AGGAGGTTCTGGTCAA-0	R94227192	R	NPSAD-233-C1	1	PVM	PVM	PVM_CD163
R94227192-1-AGGGTCCAGTGGACTG-0	R94227192	R	NPSAD-233-C1	1	PVM	PVM	PVM_CD163
R94227192-1-AGTAGTCCATACCATG-0	R94227192	R	NPSAD-233-C1	1	PVM	PVM	PVM_CD163
R94227192-1-AGTCTCCAGGTGCTAG-0	R94227192	R	NPSAD-233-C1	1	MG	Homeo	Homeo_PICALM
R94227192-1-ATCACAGGTACGGGAT-0	R94227192	R	NPSAD-233-C1	1	MG	Homeo	Homeo_PICALM
R94227192-1-ATTCCATGTCGAGATG-0	R94227192	R	NPSAD-233-C1	1	PVM	PVM	PVM_CD163
R94227192-1-ATTCCATTCAAAGGAT-0	R94227192	R	NPSAD-233-C1	1	PVM	PVM	PVM_CD163
R94227192-1-ATTCCATTCTCTAAGG-0	R94227192	R	NPSAD-233-C1	1	MG	Homeo	Homeo_PICALM
R94227192-1-ATTCCTAAGGTAGCAC-0	R94227192	R	NPSAD-233-C1	1	MG	Adapt	Adapt_HIF1A
R94227192-1-ATTTCACGTTCACCGG-0	R94227192	R	NPSAD-233-C1	1	MG	Adapt	Adapt_IFI44L
R94227192-1-CAAAGAAAGAAGTCCG-0	R94227192	R	NPSAD-233-C1	1	MG	Homeo	Homeo_FRMD4A
R94227192-1-CAACGATCATGTTCGA-0	R94227192	R	NPSAD-233-C1	1	MG	Homeo	Homeo_PICALM
R94227192-1-CAACGATTCAAGCTGT-0	R94227192	R	NPSAD-233-C1	1	PVM	PVM	PVM_CD163
R94227192-1-CAAGAGGGTTTACGAC-0	R94227192	R	NPSAD-233-C1	1	MG	Homeo	Homeo_PICALM
R94227192-1-CAAGAGGTCGAGCCTG-0	R94227192	R	NPSAD-233-C1	1	PVM	PVM	PVM_CD163
R94227192-1-CAAGCTAGTTGCTAGT-0	R94227192	R	NPSAD-233-C1	1	PVM	PVM	PVM_CD163
R94227192-1-CAATTTCGTATTCCGA-0	R94227192	R	NPSAD-233-C1	1	MG	Homeo	Homeo_PICALM
R94227192-1-CACAACAAGACTAGAT-0	R94227192	R	NPSAD-233-C1	1	MG	Homeo	Homeo_PICALM
R94227192-1-CACAGATCAAGAGTAT-0	R94227192	R	NPSAD-233-C1	1	MG	Homeo	Homeo_PICALM
R94227192-1-CACTGGGGTGTTGAGG-0	R94227192	R	NPSAD-233-C1	1	MG	Homeo	Homeo_PICALM
R94227192-1-CAGCAGCGTCGCTTAA-0	R94227192	R	NPSAD-233-C1	1	MG	Adapt	Adapt_AIF1
R94227192-1-CAGTGCGTCAACTACG-0	R94227192	R	NPSAD-233-C1	1	MG	Homeo	Homeo_PICALM
R94227192-1-CATAAGCTCCGATCTC-0	R94227192	R	NPSAD-233-C1	1	MG	Homeo	Homeo_PICALM
R94227192-1-CATACAGGTACCTATG-0	R94227192	R	NPSAD-233-C1	1	MG	Homeo	Homeo_PICALM
R94227192-1-CATCGCTGTAGTCGTT-0	R94227192	R	NPSAD-233-C1	1	MG	Homeo	Homeo_PICALM
R94227192-1-CATGCCTGTGGTCCCA-0	R94227192	R	NPSAD-233-C1	1	MG	Adapt	Adapt_HIST
R94227192-1-CATGCCTTCAAGGCTT-0	R94227192	R	NPSAD-233-C1	1	MG	Adapt	Adapt_HIST
R94227192-1-CATGCGGCAATTGTGC-0	R94227192	R	NPSAD-233-C1	1	PVM	PVM	PVM_CD163
R94227192-1-CATTCCGGTTCTTGTT-0	R94227192	R	NPSAD-233-C1	1	MG	Homeo	Homeo_PICALM
R94227192-1-CATTTCAGTACAAGTA-0	R94227192	R	NPSAD-233-C1	1	MG	Homeo	Homeo_PICALM
R94227192-1-CCAAGCGAGTCCCGGT-0	R94227192	R	NPSAD-233-C1	1	MG	Homeo	Homeo_PICALM
R94227192-1-CCACGAGAGGACGCTA-0	R94227192	R	NPSAD-233-C1	1	MG	Adapt	Adapt_HIF1A
R94227192-1-CCACGAGCAACGTTAC-0	R94227192	R	NPSAD-233-C1	1	MG	Adapt	Adapt_HIST
R94227192-1-CCCAACTAGCAGATAT-0	R94227192	R	NPSAD-233-C1	1	MG	Homeo	Homeo_PICALM
R94227192-1-CCCGGAAAGGTCTGGA-0	R94227192	R	NPSAD-233-C1	1	MG	Homeo	Homeo_PICALM
R94227192-1-CCCTCTCTCCGTATAG-0	R94227192	R	NPSAD-233-C1	1	PVM	PVM	PVM_CD163
R94227192-1-CCTAAGAGTGTACGCC-0	R94227192	R	NPSAD-233-C1	1	MG	Homeo	Homeo_PICALM
R94227192-1-CCTCAACGTGCAGTGA-0	R94227192	R	NPSAD-233-C1	1	MG	Homeo	Homeo_PICALM
R94227192-1-CCTCACAAGAGGCGGA-0	R94227192	R	NPSAD-233-C1	1	MG	Homeo	Homeo_FRMD4A
R94227192-1-CCTGCATGTATCGCTA-0	R94227192	R	NPSAD-233-C1	1	PVM	PVM	PVM_CD163
R94227192-1-CCTGTTGAGACGTCCC-0	R94227192	R	NPSAD-233-C1	1	MG	Homeo	Homeo_FRMD4A
R94227192-1-CCTTCAGCAGGCGTTC-0	R94227192	R	NPSAD-233-C1	1	MG	Homeo	Homeo_PICALM
R94227192-1-CCTTCAGGTGGCTTAT-0	R94227192	R	NPSAD-233-C1	1	MG	Homeo	Homeo_PICALM
R94227192-1-CGAATTGTCTGCTTTA-0	R94227192	R	NPSAD-233-C1	1	MG	Homeo	Homeo_PICALM
R94227192-1-CGGAATTGTAGGAAAG-0	R94227192	R	NPSAD-233-C1	1	MG	Homeo	Homeo_PICALM
R94227192-1-CGGACACAGCGGACAT-0	R94227192	R	NPSAD-233-C1	1	MG	Homeo	Homeo_PICALM
R94227192-1-CGGCAGTGTGAGTAAT-0	R94227192	R	NPSAD-233-C1	1	MG	Homeo	Homeo_PICALM
R94227192-1-CGTAGTACAAGCCCAC-0	R94227192	R	NPSAD-233-C1	1	PVM	PVM	PVM_CD163
R94227192-1-CGTTGGGCAGTGTATC-0	R94227192	R	NPSAD-233-C1	1	MG	Homeo	Homeo_PICALM
R94227192-1-CTAAGTGCAAGTACCT-0	R94227192	R	NPSAD-233-C1	1	MG	Homeo	Homeo_PICALM
R94227192-1-CTACAGACAAATGGCG-0	R94227192	R	NPSAD-233-C1	1	PVM	PVM	PVM_CD163
R94227192-1-CTAGACAGTTTGCAGT-0	R94227192	R	NPSAD-233-C1	1	MG	Adapt	Adapt_HIF1A
R94227192-1-CTAGGTACAATCTAGC-0	R94227192	R	NPSAD-233-C1	1	MG	Homeo	Homeo_PICALM
R94227192-1-CTCCTCCGTTGCTCGG-0	R94227192	R	NPSAD-233-C1	1	MG	Homeo	Homeo_PICALM
R94227192-1-CTCGAGGTCGCGCTGA-0	R94227192	R	NPSAD-233-C1	1	MG	Homeo	Homeo_PICALM
R94227192-1-CTGATCCAGATGCTTC-0	R94227192	R	NPSAD-233-C1	1	MG	Adapt	Adapt_CCL3
R94227192-1-CTGTGAAGTTGGCTAT-0	R94227192	R	NPSAD-233-C1	1	MG	ADAM	ADAM_GPNMB
R94227192-1-CTGTGGGAGTGGACGT-0	R94227192	R	NPSAD-233-C1	1	MG	Homeo	Homeo_PICALM
R94227192-1-CTTCGGTCAGAAATCA-0	R94227192	R	NPSAD-233-C1	1	MG	Homeo	Homeo_PICALM
R94227192-1-CTTCTCTTCTTAGGAC-0	R94227192	R	NPSAD-233-C1	1	PVM	PVM	PVM_CD163
R94227192-1-CTTTCGGAGCTCCATA-0	R94227192	R	NPSAD-233-C1	1	MG	Homeo	Homeo_PICALM
R94227192-1-GAAACCTAGGAGCAAA-0	R94227192	R	NPSAD-233-C1	1	MG	Homeo	Homeo_PICALM
R94227192-1-GAAATGAAGACTCGAG-0	R94227192	R	NPSAD-233-C1	1	MG	Homeo	Homeo_PICALM
R94227192-1-GAACGTTCAGCGTAGA-0	R94227192	R	NPSAD-233-C1	1	MG	Homeo	Homeo_FRMD4A
R94227192-1-GAATAGAGTCTCTCCA-0	R94227192	R	NPSAD-233-C1	1	MG	Homeo	Homeo_PICALM
R94227192-1-GAATCACCAAGTGCTT-0	R94227192	R	NPSAD-233-C1	1	PVM	PVM	PVM_CD163
R94227192-1-GACACGCCAGGCGTTC-0	R94227192	R	NPSAD-233-C1	1	MG	ADAM	ADAM_GPNMB
R94227192-1-GACAGCCCACGCTGTG-0	R94227192	R	NPSAD-233-C1	1	MG	Homeo	Homeo_PICALM
R94227192-1-GACATCAGTCGTCGGT-0	R94227192	R	NPSAD-233-C1	1	MG	Homeo	Homeo_PICALM
R94227192-1-GAGACCCTCGTAGTGT-0	R94227192	R	NPSAD-233-C1	1	PVM	PVM	PVM_CD163
R94227192-1-GAGATGGTCGTCGCTT-0	R94227192	R	NPSAD-233-C1	1	MG	Homeo	Homeo_PICALM
R94227192-1-GAGCCTGAGAAGTATC-0	R94227192	R	NPSAD-233-C1	1	PVM	PVM	PVM_CD163
R94227192-1-GAGCCTGGTCCTTGTC-0	R94227192	R	NPSAD-233-C1	1	PVM	PVM	PVM_CD163
R94227192-1-GATGATCGTTTGTTCT-0	R94227192	R	NPSAD-233-C1	1	MG	Homeo	Homeo_PICALM
R94227192-1-GATGCTAGTAAGTAGT-0	R94227192	R	NPSAD-233-C1	1	MG	Homeo	Homeo_PICALM
R94227192-1-GCAACATAGCTTCTAG-0	R94227192	R	NPSAD-233-C1	1	PVM	PVM	PVM_CD163
R94227192-1-GCATCGGGTGGCTGCT-0	R94227192	R	NPSAD-233-C1	1	MG	Homeo	Homeo_PICALM
R94227192-1-GCCAGGTCACAGCTGC-0	R94227192	R	NPSAD-233-C1	1	MG	Homeo	Homeo_FRMD4A
R94227192-1-GCCCGAAGTTACGCCG-0	R94227192	R	NPSAD-233-C1	1	PVM	PVM	PVM_CD163
R94227192-1-GCCGATGCACCGCTGA-0	R94227192	R	NPSAD-233-C1	1	MG	Homeo	Homeo_PICALM
R94227192-1-GCGAGAATCCAAGCCG-0	R94227192	R	NPSAD-233-C1	1	MG	Homeo	Homeo_PICALM
R94227192-1-GCTACAAAGAGGTCAC-0	R94227192	R	NPSAD-233-C1	1	MG	Homeo	Homeo_PICALM
R94227192-1-GCTTCACGTGGTTTGT-0	R94227192	R	NPSAD-233-C1	1	PVM	PVM	PVM_CD163
R94227192-1-GCTTGGGGTTGGCCGT-0	R94227192	R	NPSAD-233-C1	1	MG	Adapt	Adapt_HIST
R94227192-1-GGAATCTGTAGGTAGC-0	R94227192	R	NPSAD-233-C1	1	PVM	PVM	PVM_CD163
R94227192-1-GGAATGGCATAATCGC-0	R94227192	R	NPSAD-233-C1	1	PVM	PVM	PVM_CD163
R94227192-1-GGAGGTATCATTGCCC-0	R94227192	R	NPSAD-233-C1	1	MG	ADAM	ADAM_GPNMB
R94227192-1-GGGACAAAGCATTTCG-0	R94227192	R	NPSAD-233-C1	1	MG	Homeo	Homeo_PICALM
R94227192-1-GGGATGACAGACACCC-0	R94227192	R	NPSAD-233-C1	1	MG	Homeo	Homeo_PICALM
R94227192-1-GGGCCATTCCACCTGT-0	R94227192	R	NPSAD-233-C1	1	MG	ADAM	ADAM_GPNMB
R94227192-1-GGGCTACCAGGGTCTC-0	R94227192	R	NPSAD-233-C1	1	PVM	PVM	PVM_CD163
R94227192-1-GGGTGAACATACCAGT-0	R94227192	R	NPSAD-233-C1	1	MG	Homeo	Homeo_PICALM
R94227192-1-GGGTTATTCCATTTCA-0	R94227192	R	NPSAD-233-C1	1	MG	Homeo	Homeo_PICALM
R94227192-1-GGGTTTAGTAAGTTGA-0	R94227192	R	NPSAD-233-C1	1	PVM	PVM	PVM_CD163
R94227192-1-GGTGTCGCAGGCATTT-0	R94227192	R	NPSAD-233-C1	1	PVM	PVM	PVM_CD163
R94227192-1-GTAACCACAAGACCTT-0	R94227192	R	NPSAD-233-C1	1	MG	ADAM	ADAM_GPNMB
R94227192-1-GTAATCGGTGTATTCG-0	R94227192	R	NPSAD-233-C1	1	MG	Homeo	Homeo_PICALM
R94227192-1-GTACAGTAGACATCAA-0	R94227192	R	NPSAD-233-C1	1	MG	Homeo	Homeo_PICALM
R94227192-1-GTCGCGAGTAGAAACT-0	R94227192	R	NPSAD-233-C1	1	PVM	PVM	PVM_CD163
R94227192-1-GTCGTTCAGCACAAAT-0	R94227192	R	NPSAD-233-C1	1	MG	Homeo	Homeo_PICALM
R94227192-1-GTGCGTGGTTTCTTAC-0	R94227192	R	NPSAD-233-C1	1	PVM	PVM	PVM_CD163
R94227192-1-GTGCTTCAGATAGTCA-0	R94227192	R	NPSAD-233-C1	1	MG	Homeo	Homeo_PICALM
R94227192-1-GTGTCCTAGAGCTGAC-0	R94227192	R	NPSAD-233-C1	1	MG	Homeo	Homeo_PICALM
R94227192-1-GTGTTAGAGTGGTTGG-0	R94227192	R	NPSAD-233-C1	1	PVM	PVM	PVM_CD163
R94227192-1-GTTACAGCATCGGAGA-0	R94227192	R	NPSAD-233-C1	1	MG	Homeo	Homeo_PICALM
R94227192-1-GTTCATTCAGCTACTA-0	R94227192	R	NPSAD-233-C1	1	MG	Homeo	Homeo_PICALM
R94227192-1-GTTCGCTCAATCGTCA-0	R94227192	R	NPSAD-233-C1	1	MG	ADAM	ADAM_GPNMB
R94227192-1-GTTTACTTCTTCCGTG-0	R94227192	R	NPSAD-233-C1	1	PVM	PVM	PVM_CD163
R94227192-1-GTTTGGAGTCCGGATC-0	R94227192	R	NPSAD-233-C1	1	MG	Homeo	Homeo_PICALM
R94227192-1-TAACGACTCCATTGCC-0	R94227192	R	NPSAD-233-C1	1	PVM	PVM	PVM_CD163
R94227192-1-TAATTCCAGGATTCAA-0	R94227192	R	NPSAD-233-C1	1	PVM	PVM	PVM_CD163
R94227192-1-TACATTCGTCATGGCC-0	R94227192	R	NPSAD-233-C1	1	MG	ADAM	ADAM_GPNMB
R94227192-1-TACGTCCCATCTAGAC-0	R94227192	R	NPSAD-233-C1	1	MG	ADAM	ADAM_GPNMB
R94227192-1-TACGTCCTCTCCGATC-0	R94227192	R	NPSAD-233-C1	1	MG	Homeo	Homeo_PICALM
R94227192-1-TAGACCAGTATTCCGA-0	R94227192	R	NPSAD-233-C1	1	MG	Adapt	Adapt_HIF1A
R94227192-1-TAGACCATCATTCATC-0	R94227192	R	NPSAD-233-C1	1	MG	Homeo	Homeo_PICALM
R94227192-1-TAGACTGGTCTGCCTT-0	R94227192	R	NPSAD-233-C1	1	PVM	PVM	PVM_CD163
R94227192-1-TAGATCGAGGCATGCA-0	R94227192	R	NPSAD-233-C1	1	MG	Homeo	Homeo_FRMD4A
R94227192-1-TAGATCGGTACCCAGC-0	R94227192	R	NPSAD-233-C1	1	MG	Homeo	Homeo_PICALM
R94227192-1-TAGATCGTCATTCCTA-0	R94227192	R	NPSAD-233-C1	1	MG	Homeo	Homeo_PICALM
R94227192-1-TAGGGTTCATTGCTGA-0	R94227192	R	NPSAD-233-C1	1	MG	Homeo	Homeo_PICALM
R94227192-1-TAGGTTGAGCGCAATG-0	R94227192	R	NPSAD-233-C1	1	MG	Homeo	Homeo_FRMD4A
R94227192-1-TATTCCACAACCAACT-0	R94227192	R	NPSAD-233-C1	1	MG	Homeo	Homeo_PICALM
R94227192-1-TCACATTTCATCACAG-0	R94227192	R	NPSAD-233-C1	1	MG	Adapt	Adapt_HIF1A
R94227192-1-TCACTATCAAACGGCA-0	R94227192	R	NPSAD-233-C1	1	MG	Homeo	Homeo_PICALM
R94227192-1-TCATCCGAGAGGTTTA-0	R94227192	R	NPSAD-233-C1	1	MG	Homeo	Homeo_PICALM
R94227192-1-TCATGAGAGGCATCGA-0	R94227192	R	NPSAD-233-C1	1	PVM	PVM	PVM_CD163
R94227192-1-TCATTTGAGTGCCGAA-0	R94227192	R	NPSAD-233-C1	1	MG	Homeo	Homeo_PICALM
R94227192-1-TCCACGTCATGACGAG-0	R94227192	R	NPSAD-233-C1	1	MG	Homeo	Homeo_PICALM
R94227192-1-TCCTAATCAATCTCTT-0	R94227192	R	NPSAD-233-C1	1	MG	Homeo	Homeo_PICALM
R94227192-1-TCCTCGAGTTCTCAGA-0	R94227192	R	NPSAD-233-C1	1	MG	Homeo	Homeo_PICALM
R94227192-1-TCGATTTCATATTCGG-0	R94227192	R	NPSAD-233-C1	1	PVM	PVM	PVM_CD163
R94227192-1-TGAACGTAGTGGTTCT-0	R94227192	R	NPSAD-233-C1	1	MG	Homeo	Homeo_PICALM
R94227192-1-TGAATGCGTTGCATGT-0	R94227192	R	NPSAD-233-C1	1	MG	Homeo	Homeo_PICALM
R94227192-1-TGACAGTAGTTCCGTA-0	R94227192	R	NPSAD-233-C1	1	MG	ADAM	ADAM_GPNMB
R94227192-1-TGAGGGACACTGCGAC-0	R94227192	R	NPSAD-233-C1	1	PVM	PVM	PVM_CD163
R94227192-1-TGATTCTTCGAGAGCA-0	R94227192	R	NPSAD-233-C1	1	MG	Homeo	Homeo_PICALM
R94227192-1-TGCACGGGTTTCGTTT-0	R94227192	R	NPSAD-233-C1	1	MG	Homeo	Homeo_PICALM
R94227192-1-TGCAGATGTCTCTCAC-0	R94227192	R	NPSAD-233-C1	1	MG	Homeo	Homeo_PICALM
R94227192-1-TGGGAAGGTGAGACCA-0	R94227192	R	NPSAD-233-C1	1	PVM	PVM	PVM_CD163
R94227192-1-TGGGAGAGTAGGTAGC-0	R94227192	R	NPSAD-233-C1	1	MG	Homeo	Homeo_PICALM
R94227192-1-TGGGAGAGTTCGGTCG-0	R94227192	R	NPSAD-233-C1	1	MG	Homeo	Homeo_PICALM
R94227192-1-TGGGTTAGTGGATCAG-0	R94227192	R	NPSAD-233-C1	1	MG	Adapt	Adapt_HIF1A
R94227192-1-TGTAAGCGTGAGATCG-0	R94227192	R	NPSAD-233-C1	1	PVM	PVM	PVM_CD163
R94227192-1-TGTTTGTAGGCTTAGG-0	R94227192	R	NPSAD-233-C1	1	PVM	PVM	PVM_CD163
R94227192-1-TTACCGCGTCCACACG-0	R94227192	R	NPSAD-233-C1	1	PVM	PVM	PVM_CD163
R94227192-1-TTACCGCTCTGCGTCT-0	R94227192	R	NPSAD-233-C1	1	MG	Homeo	Homeo_PICALM
R94227192-1-TTACGTTTCTTCACAT-0	R94227192	R	NPSAD-233-C1	1	MG	Homeo	Homeo_PICALM
R94227192-1-TTCCACGTCATTATCC-0	R94227192	R	NPSAD-233-C1	1	MG	Homeo	Homeo_PICALM
R94227192-1-TTCTGTAAGAATGTTG-0	R94227192	R	NPSAD-233-C1	1	MG	Homeo	Homeo_PICALM
R94227192-1-TTCTTCCCAGTGACCC-0	R94227192	R	NPSAD-233-C1	1	MG	Homeo	Homeo_PICALM
R94227192-1-TTGACCCCAAGAGAGA-0	R94227192	R	NPSAD-233-C1	1	MG	Homeo	Homeo_PICALM
R94227192-1-TTGAGTGGTTCGTAAC-0	R94227192	R	NPSAD-233-C1	1	MG	Homeo	Homeo_PICALM
R94227192-1-TTGCGTCCACAAATGA-0	R94227192	R	NPSAD-233-C1	1	MG	Homeo	Homeo_PICALM
R94227192-1-TTGGATGCACCATAAC-0	R94227192	R	NPSAD-233-C1	1	MG	Homeo	Homeo_PICALM
R94227192-1-TTGTTTGAGGGAGTGG-0	R94227192	R	NPSAD-233-C1	1	MG	Homeo	Homeo_PICALM
R94227192-1-TTTACTGTCAGTGCGC-0	R94227192	R	NPSAD-233-C1	1	MG	Homeo	Homeo_PICALM
R94227192-2-AAACCCAAGATTGCGG-1	R94227192	R	NPSAD-233-C2	2	MG	Homeo	Homeo_PICALM
R94227192-2-AAAGAACGTGAGATTA-1	R94227192	R	NPSAD-233-C2	2	MG	Homeo	Homeo_PICALM
R94227192-2-AAAGGTACAGATTAAG-1	R94227192	R	NPSAD-233-C2	2	PVM	PVM	PVM_CD163
R94227192-2-AACCAACTCCTTCACG-1	R94227192	R	NPSAD-233-C2	2	PVM	PVM	PVM_CD163
R94227192-2-AACCACATCATCTGTT-1	R94227192	R	NPSAD-233-C2	2	MG	Homeo	Homeo_PICALM
R94227192-2-AACCCAACAAAGGAGA-1	R94227192	R	NPSAD-233-C2	2	MG	Homeo	Homeo_PICALM
R94227192-2-AAGCGTTCACCGTACG-1	R94227192	R	NPSAD-233-C2	2	MG	Homeo	Homeo_PICALM
R94227192-2-AAGGTAAAGTCCTGTA-1	R94227192	R	NPSAD-233-C2	2	PVM	PVM	PVM_CD163
R94227192-2-AATAGAGGTCGCTTGG-1	R94227192	R	NPSAD-233-C2	2	MG	Homeo	Homeo_PICALM
R94227192-2-AATGCCATCACCTTGC-1	R94227192	R	NPSAD-233-C2	2	PVM	PVM	PVM_CD163
R94227192-2-AATTCCTTCGCTAAAC-1	R94227192	R	NPSAD-233-C2	2	MG	Homeo	Homeo_PICALM
R94227192-2-ACACGCGCAAGTTCGT-1	R94227192	R	NPSAD-233-C2	2	MG	Homeo	Homeo_PICALM
R94227192-2-ACCAACAGTTAGAGTA-1	R94227192	R	NPSAD-233-C2	2	PVM	PVM	PVM_CD163
R94227192-2-ACCACAATCGGTCAGC-1	R94227192	R	NPSAD-233-C2	2	MG	Homeo	Homeo_PICALM
R94227192-2-ACCACAATCTTCTGTA-1	R94227192	R	NPSAD-233-C2	2	PVM	PVM	PVM_CD163
R94227192-2-ACGTAGTCAACCCGCA-1	R94227192	R	NPSAD-233-C2	2	MG	Homeo	Homeo_PICALM
R94227192-2-ACTATTCAGAGCAACC-1	R94227192	R	NPSAD-233-C2	2	MG	ADAM	ADAM_GPNMB
R94227192-2-ACTTCCGTCCATTGTT-1	R94227192	R	NPSAD-233-C2	2	MG	Adapt	Adapt_HIST
R94227192-2-AGAACCTGTGCATTTG-1	R94227192	R	NPSAD-233-C2	2	MG	ADAM	ADAM_GPNMB
R94227192-2-AGAGAATTCGCATTGA-1	R94227192	R	NPSAD-233-C2	2	MG	Homeo	Homeo_PICALM
R94227192-2-AGATGCTGTATTTCCT-1	R94227192	R	NPSAD-233-C2	2	MG	Homeo	Homeo_PICALM
R94227192-2-AGCGCCAGTAGACGGT-1	R94227192	R	NPSAD-233-C2	2	MG	Homeo	Homeo_PICALM
R94227192-2-AGCGCTGGTTACGCCG-1	R94227192	R	NPSAD-233-C2	2	MG	Homeo	Homeo_PICALM
R94227192-2-AGCGTCGCACCTGAAT-1	R94227192	R	NPSAD-233-C2	2	MG	Homeo	Homeo_PICALM
R94227192-2-AGGATAACAAATTAGG-1	R94227192	R	NPSAD-233-C2	2	MG	Homeo	Homeo_FRMD4A
R94227192-2-AGGCCACCACGTACAT-1	R94227192	R	NPSAD-233-C2	2	MG	Homeo	Homeo_PICALM
R94227192-2-AGGGCTCCACATTCTT-1	R94227192	R	NPSAD-233-C2	2	PVM	PVM	PVM_CD163
R94227192-2-AGGGCTCCAGTTTGGT-1	R94227192	R	NPSAD-233-C2	2	MG	Homeo	Homeo_PICALM
R94227192-2-AGTCACAAGGGACACT-1	R94227192	R	NPSAD-233-C2	2	MG	Homeo	Homeo_PICALM
R94227192-2-AGTTCCCTCTGGGATT-1	R94227192	R	NPSAD-233-C2	2	MG	Homeo	Homeo_PICALM
R94227192-2-ATACCGAAGAGCAGCT-1	R94227192	R	NPSAD-233-C2	2	MG	Adapt	Adapt_HIST
R94227192-2-ATAGACCTCATCAGTG-1	R94227192	R	NPSAD-233-C2	2	PVM	PVM	PVM_CD163
R94227192-2-ATAGAGAGTCTACACA-1	R94227192	R	NPSAD-233-C2	2	MG	Homeo	Homeo_PICALM
R94227192-2-ATCCACCAGCTTGTTG-1	R94227192	R	NPSAD-233-C2	2	MG	Adapt	Adapt_HIF1A
R94227192-2-ATCGCCTCAGACACCC-1	R94227192	R	NPSAD-233-C2	2	MG	Adapt	Adapt_HIF1A
R94227192-2-ATGAAAGGTGAGTAGC-1	R94227192	R	NPSAD-233-C2	2	MG	Homeo	Homeo_PICALM
R94227192-2-ATGTCTTTCCTGTAAG-1	R94227192	R	NPSAD-233-C2	2	MG	Homeo	Homeo_PICALM
R94227192-2-ATTCAGGCATGAATCC-1	R94227192	R	NPSAD-233-C2	2	PVM	PVM	PVM_CD163
R94227192-2-ATTCCTATCAGTGTTG-1	R94227192	R	NPSAD-233-C2	2	MG	Homeo	Homeo_FRMD4A
R94227192-2-ATTCCTATCCCACAGG-1	R94227192	R	NPSAD-233-C2	2	MG	Homeo	Homeo_PICALM
R94227192-2-ATTGGGTGTACCAGAG-1	R94227192	R	NPSAD-233-C2	2	MG	Homeo	Homeo_PICALM
R94227192-2-CAACCAATCGACCTAA-1	R94227192	R	NPSAD-233-C2	2	MG	Homeo	Homeo_PICALM
R94227192-2-CAAGCTAGTTACCCTC-1	R94227192	R	NPSAD-233-C2	2	MG	Homeo	Homeo_PICALM
R94227192-2-CAATTTCGTCCAGGTC-1	R94227192	R	NPSAD-233-C2	2	PVM	PVM	PVM_CD163
R94227192-2-CAATTTCTCCGCGGAT-1	R94227192	R	NPSAD-233-C2	2	MG	Adapt	Adapt_HIF1A
R94227192-2-CACACAACACATTCTT-1	R94227192	R	NPSAD-233-C2	2	MG	Homeo	Homeo_PICALM
R94227192-2-CACTGTCAGCCTAGGA-1	R94227192	R	NPSAD-233-C2	2	MG	Homeo	Homeo_PICALM
R94227192-2-CACTGTCCAGTTCTAG-1	R94227192	R	NPSAD-233-C2	2	MG	Adapt	Adapt_HIF1A
R94227192-2-CACTTCGAGGATATGT-1	R94227192	R	NPSAD-233-C2	2	PVM	PVM	PVM_CD163
R94227192-2-CAGCAATCATAATGAG-1	R94227192	R	NPSAD-233-C2	2	MG	ADAM	ADAM_GPNMB
R94227192-2-CAGCAATGTTACGATC-1	R94227192	R	NPSAD-233-C2	2	MG	Homeo	Homeo_FRMD4A
R94227192-2-CAGCAGCCAGCCTATA-1	R94227192	R	NPSAD-233-C2	2	MG	Homeo	Homeo_PICALM
R94227192-2-CAGCCAGAGACAGTCG-1	R94227192	R	NPSAD-233-C2	2	MG	Homeo	Homeo_PICALM
R94227192-2-CAGTTAGCACAGCGCT-1	R94227192	R	NPSAD-233-C2	2	MG	Homeo	Homeo_PICALM
R94227192-2-CATAAGCGTCTGTCCT-1	R94227192	R	NPSAD-233-C2	2	MG	ADAM	ADAM_GPNMB
R94227192-2-CATACTTCAACCACAT-1	R94227192	R	NPSAD-233-C2	2	MG	Homeo	Homeo_PICALM
R94227192-2-CATCGTCTCCAATCCC-1	R94227192	R	NPSAD-233-C2	2	MG	Homeo	Homeo_PICALM
R94227192-2-CATGCCTAGGTTGGTG-1	R94227192	R	NPSAD-233-C2	2	MG	Homeo	Homeo_PICALM
R94227192-2-CATGCCTTCATCGTAG-1	R94227192	R	NPSAD-233-C2	2	MG	Homeo	Homeo_PICALM
R94227192-2-CATTCTATCAAGAGGC-1	R94227192	R	NPSAD-233-C2	2	MG	Homeo	Homeo_PICALM
R94227192-2-CATTGCCTCGTCGCTT-1	R94227192	R	NPSAD-233-C2	2	PVM	PVM	PVM_CD163
R94227192-2-CATTTCACAAGCCTGC-1	R94227192	R	NPSAD-233-C2	2	MG	Homeo	Homeo_PICALM
R94227192-2-CCACCATAGTGACCTT-1	R94227192	R	NPSAD-233-C2	2	MG	Homeo	Homeo_PICALM
R94227192-2-CCATAAGAGTTGGCTT-1	R94227192	R	NPSAD-233-C2	2	MG	Homeo	Homeo_FRMD4A
R94227192-2-CCCAACTAGTTGTAGA-1	R94227192	R	NPSAD-233-C2	2	MG	Adapt	Adapt_HIST
R94227192-2-CCCTTAGCAACCCTCT-1	R94227192	R	NPSAD-233-C2	2	MG	Adapt	Adapt_HIST
R94227192-2-CCGGGTATCCAGCACG-1	R94227192	R	NPSAD-233-C2	2	PVM	PVM	PVM_CD163
R94227192-2-CCTCAGTGTGACTCGC-1	R94227192	R	NPSAD-233-C2	2	MG	Homeo	Homeo_PICALM
R94227192-2-CCTCCTCAGAGAGGTA-1	R94227192	R	NPSAD-233-C2	2	MG	Homeo	Homeo_PICALM
R94227192-2-CCTCCTCAGGTCGCCT-1	R94227192	R	NPSAD-233-C2	2	MG	Homeo	Homeo_PICALM
R94227192-2-CCTCCTCGTGCACATT-1	R94227192	R	NPSAD-233-C2	2	MG	Homeo	Homeo_FRMD4A
R94227192-2-CCTTCAGTCTAGCATG-1	R94227192	R	NPSAD-233-C2	2	MG	Adapt	Adapt_HIST
R94227192-2-CGAGGCTCAGAGGTTG-1	R94227192	R	NPSAD-233-C2	2	MG	Homeo	Homeo_PICALM
R94227192-2-CGAGTGCTCCTGCTAC-1	R94227192	R	NPSAD-233-C2	2	MG	Homeo	Homeo_PICALM
R94227192-2-CGAGTTACAAGTTCGT-1	R94227192	R	NPSAD-233-C2	2	MG	Homeo	Homeo_PICALM
R94227192-2-CGATGCGAGCCTTGAT-1	R94227192	R	NPSAD-233-C2	2	PVM	PVM	PVM_CD163
R94227192-2-CGTTAGAGTAGTACGG-1	R94227192	R	NPSAD-233-C2	2	MG	Homeo	Homeo_PICALM
R94227192-2-CTAACTTTCAGGACGA-1	R94227192	R	NPSAD-233-C2	2	MG	Homeo	Homeo_PICALM
R94227192-2-CTATCCGTCCGATAAC-1	R94227192	R	NPSAD-233-C2	2	MG	Homeo	Homeo_PICALM
R94227192-2-CTCCTCCTCGGAGTGA-1	R94227192	R	NPSAD-233-C2	2	PVM	PVM	PVM_CD163
R94227192-2-CTCCTTTAGTCATGGG-1	R94227192	R	NPSAD-233-C2	2	MG	Homeo	Homeo_PICALM
R94227192-2-CTGAGGCCAGCTCATA-1	R94227192	R	NPSAD-233-C2	2	MG	ADAM	ADAM_GPNMB
R94227192-2-CTGCATCGTTGTCAGT-1	R94227192	R	NPSAD-233-C2	2	MG	ADAM	ADAM_GPNMB
R94227192-2-CTGCGAGGTGACCGAA-1	R94227192	R	NPSAD-233-C2	2	MG	Homeo	Homeo_PICALM
R94227192-2-CTGTACCTCACAGTGT-1	R94227192	R	NPSAD-233-C2	2	PVM	PVM	PVM_CD163
R94227192-2-CTGTCGTAGGCTTTCA-1	R94227192	R	NPSAD-233-C2	2	MG	ADAM	ADAM_GPNMB
R94227192-2-CTGTGAAAGTCAGAGC-1	R94227192	R	NPSAD-233-C2	2	MG	Homeo	Homeo_FRMD4A
R94227192-2-CTGTGAATCAATCTTC-1	R94227192	R	NPSAD-233-C2	2	MG	ADAM	ADAM_GPNMB
R94227192-2-CTTCTAAAGTCACTGT-1	R94227192	R	NPSAD-233-C2	2	MG	Homeo	Homeo_PICALM
R94227192-2-CTTCTCTGTCACAGAG-1	R94227192	R	NPSAD-233-C2	2	PVM	PVM	PVM_CD163
R94227192-2-CTTGATTCACACGTGC-1	R94227192	R	NPSAD-233-C2	2	MG	Homeo	Homeo_PICALM
R94227192-2-CTTTCAAGTAGCTGCC-1	R94227192	R	NPSAD-233-C2	2	MG	Homeo	Homeo_PICALM
R94227192-2-GAAATGAAGCGTGTCC-1	R94227192	R	NPSAD-233-C2	2	MG	Homeo	Homeo_FRMD4A
R94227192-2-GAAGGACCAACAACAA-1	R94227192	R	NPSAD-233-C2	2	MG	Homeo	Homeo_PICALM
R94227192-2-GAATAGAAGGATAATC-1	R94227192	R	NPSAD-233-C2	2	MG	Homeo	Homeo_PICALM
R94227192-2-GAATAGAGTTGTGCAT-1	R94227192	R	NPSAD-233-C2	2	MG	Adapt	Adapt_HIST
R94227192-2-GACACGCAGCTGAAAT-1	R94227192	R	NPSAD-233-C2	2	MG	Homeo	Homeo_PICALM
R94227192-2-GACCGTGTCAACTTTC-1	R94227192	R	NPSAD-233-C2	2	MG	Homeo	Homeo_PICALM
R94227192-2-GACTCTCGTACGACTT-1	R94227192	R	NPSAD-233-C2	2	MG	Homeo	Homeo_PICALM
R94227192-2-GAGACTTGTCTGTGAT-1	R94227192	R	NPSAD-233-C2	2	PVM	PVM	PVM_CD163
R94227192-2-GAGATGGCAGCTGAGA-1	R94227192	R	NPSAD-233-C2	2	MG	Homeo	Homeo_PICALM
R94227192-2-GAGGCAATCACATTGG-1	R94227192	R	NPSAD-233-C2	2	PVM	PVM	PVM_CD163
R94227192-2-GAGTGAGAGTCTGGAG-1	R94227192	R	NPSAD-233-C2	2	MG	Adapt	Adapt_HIST
R94227192-2-GATCACACAGGGATAC-1	R94227192	R	NPSAD-233-C2	2	PVM	PVM	PVM_CD163
R94227192-2-GATTCGAAGCGCCATC-1	R94227192	R	NPSAD-233-C2	2	PVM	PVM	PVM_CD163
R94227192-2-GATTGGTGTACATTGC-1	R94227192	R	NPSAD-233-C2	2	PVM	PVM	PVM_CD163
R94227192-2-GCACGGTGTGAGGAAA-1	R94227192	R	NPSAD-233-C2	2	MG	Homeo	Homeo_PICALM
R94227192-2-GCACGTGTCGGTAACT-1	R94227192	R	NPSAD-233-C2	2	MG	Homeo	Homeo_PICALM
R94227192-2-GCATCTCGTCCTGGTG-1	R94227192	R	NPSAD-233-C2	2	MG	Homeo	Homeo_FRMD4A
R94227192-2-GCATGATGTTCAGCGC-1	R94227192	R	NPSAD-233-C2	2	MG	Homeo	Homeo_PICALM
R94227192-2-GCCAACGTCTATTTCG-1	R94227192	R	NPSAD-233-C2	2	MG	Homeo	Homeo_PICALM
R94227192-2-GCCAGGTGTATTCTCT-1	R94227192	R	NPSAD-233-C2	2	PVM	PVM	PVM_CD163
R94227192-2-GCCGTGACACATAGCT-1	R94227192	R	NPSAD-233-C2	2	MG	Homeo	Homeo_PICALM
R94227192-2-GCGAGAAGTCGCCTAG-1	R94227192	R	NPSAD-233-C2	2	MG	Adapt	Adapt_HIST
R94227192-2-GCGATCGTCGCACGGT-1	R94227192	R	NPSAD-233-C2	2	PVM	PVM	PVM_CD163
R94227192-2-GCTGGGTCAACCGCCA-1	R94227192	R	NPSAD-233-C2	2	MG	Homeo	Homeo_PICALM
R94227192-2-GCTTTCGGTGGCAACA-1	R94227192	R	NPSAD-233-C2	2	PVM	PVM	PVM_CD163
R94227192-2-GGAGATGAGGCCTAGA-1	R94227192	R	NPSAD-233-C2	2	MG	Homeo	Homeo_PICALM
R94227192-2-GGAGATGGTTTACCAG-1	R94227192	R	NPSAD-233-C2	2	MG	ADAM	ADAM_GPNMB
R94227192-2-GGGACTCAGATGGCAC-1	R94227192	R	NPSAD-233-C2	2	MG	Homeo	Homeo_PICALM
R94227192-2-GGGAGATAGGTCGAGT-1	R94227192	R	NPSAD-233-C2	2	PVM	PVM	PVM_CD163
R94227192-2-GGGAGTAAGGCACCAA-1	R94227192	R	NPSAD-233-C2	2	PVM	PVM	PVM_CD163
R94227192-2-GGGTAGATCCTTGACC-1	R94227192	R	NPSAD-233-C2	2	PVM	PVM	PVM_CD163
R94227192-2-GGTAACTAGCGTGCCT-1	R94227192	R	NPSAD-233-C2	2	MG	Homeo	Homeo_PICALM
R94227192-2-GGTCTGGAGGATTTAG-1	R94227192	R	NPSAD-233-C2	2	MG	Homeo	Homeo_PICALM
R94227192-2-GGTTCTCAGGCTCCCA-1	R94227192	R	NPSAD-233-C2	2	PVM	PVM	PVM_CD163
R94227192-2-GTAAGTCGTTGGAGAC-1	R94227192	R	NPSAD-233-C2	2	MG	Homeo	Homeo_PICALM
R94227192-2-GTAGAAAAGTCGAAGC-1	R94227192	R	NPSAD-233-C2	2	MG	Homeo	Homeo_PICALM
R94227192-2-GTAGATCAGGTATTGA-1	R94227192	R	NPSAD-233-C2	2	MG	Adapt	Adapt_HIST
R94227192-2-GTAGGTTCAGTAACAA-1	R94227192	R	NPSAD-233-C2	2	MG	Homeo	Homeo_FRMD4A
R94227192-2-GTCAAGTGTGGAACCA-1	R94227192	R	NPSAD-233-C2	2	MG	Homeo	Homeo_PICALM
R94227192-2-GTCACGGCAACAGCTT-1	R94227192	R	NPSAD-233-C2	2	MG	Homeo	Homeo_PICALM
R94227192-2-GTCACTCGTTCTTGCC-1	R94227192	R	NPSAD-233-C2	2	PVM	PVM	PVM_CD163
R94227192-2-GTCAGCGAGCTCAGAG-1	R94227192	R	NPSAD-233-C2	2	MG	ADAM	ADAM_GPNMB
R94227192-2-GTCATCCCAACGGGTA-1	R94227192	R	NPSAD-233-C2	2	MG	Homeo	Homeo_PICALM
R94227192-2-GTCCCATCATACCATG-1	R94227192	R	NPSAD-233-C2	2	MG	Homeo	Homeo_PICALM
R94227192-2-GTCGAATAGTGCTCGC-1	R94227192	R	NPSAD-233-C2	2	MG	Homeo	Homeo_PICALM
R94227192-2-GTCGAATGTTTATGCG-1	R94227192	R	NPSAD-233-C2	2	MG	Homeo	Homeo_PICALM
R94227192-2-GTGAGTTTCTAGCCTC-1	R94227192	R	NPSAD-233-C2	2	MG	Homeo	Homeo_PICALM
R94227192-2-GTGCAGCGTGGTATGG-1	R94227192	R	NPSAD-233-C2	2	MG	Homeo	Homeo_PICALM
R94227192-2-GTGGTTATCTGTGCGG-1	R94227192	R	NPSAD-233-C2	2	MG	Homeo	Homeo_PICALM
R94227192-2-GTTACGACATCTCCCA-1	R94227192	R	NPSAD-233-C2	2	MG	Homeo	Homeo_PICALM
R94227192-2-GTTCATTTCACACGAT-1	R94227192	R	NPSAD-233-C2	2	MG	Adapt	Adapt_HIF1A
R94227192-2-GTTCTATAGCATATGA-1	R94227192	R	NPSAD-233-C2	2	PVM	PVM	PVM_CD163
R94227192-2-GTTGAACGTACAGGTG-1	R94227192	R	NPSAD-233-C2	2	MG	Homeo	Homeo_PICALM
R94227192-2-GTTGCTCAGAGTTGCG-1	R94227192	R	NPSAD-233-C2	2	MG	Homeo	Homeo_PICALM
R94227192-2-GTTTACTAGGGTCACA-1	R94227192	R	NPSAD-233-C2	2	MG	Homeo	Homeo_PICALM
R94227192-2-GTTTACTTCAGTCAGT-1	R94227192	R	NPSAD-233-C2	2	PVM	PVM	PVM_CD163
R94227192-2-GTTTGGAAGCACAAAT-1	R94227192	R	NPSAD-233-C2	2	MG	Homeo	Homeo_PICALM
R94227192-2-TAAGCCAGTGAGTAGC-1	R94227192	R	NPSAD-233-C2	2	MG	Homeo	Homeo_PICALM
R94227192-2-TAAGCCAGTGGAGAAA-1	R94227192	R	NPSAD-233-C2	2	MG	Homeo	Homeo_PICALM
R94227192-2-TAATTCCAGTACAACA-1	R94227192	R	NPSAD-233-C2	2	MG	Homeo	Homeo_PICALM
R94227192-2-TAATTCCCACCCTATC-1	R94227192	R	NPSAD-233-C2	2	MG	Homeo	Homeo_PICALM
R94227192-2-TACAGGTCACAACGAG-1	R94227192	R	NPSAD-233-C2	2	MG	ADAM	ADAM_GPNMB
R94227192-2-TACTGCCTCGCCGTGA-1	R94227192	R	NPSAD-233-C2	2	PVM	PVM	PVM_CD163
R94227192-2-TAGGGTTCAAGCCTGC-1	R94227192	R	NPSAD-233-C2	2	MG	Homeo	Homeo_PICALM
R94227192-2-TATCGCCTCTTCTCAA-1	R94227192	R	NPSAD-233-C2	2	MG	ADAM	ADAM_GPNMB
R94227192-2-TCAGTTTCATGAATCC-1	R94227192	R	NPSAD-233-C2	2	PVM	PVM	PVM_CD163
R94227192-2-TCATACTTCAGCGCGT-1	R94227192	R	NPSAD-233-C2	2	MG	Homeo	Homeo_PICALM
R94227192-2-TCCACGTGTCCGGACT-1	R94227192	R	NPSAD-233-C2	2	MG	Homeo	Homeo_PICALM
R94227192-2-TCCCAGTTCATCTGTT-1	R94227192	R	NPSAD-233-C2	2	MG	Homeo	Homeo_PICALM
R94227192-2-TCCCATGTCGATGGAG-1	R94227192	R	NPSAD-233-C2	2	PVM	PVM	PVM_CD163
R94227192-2-TCCGAAAGTGCGCTCA-1	R94227192	R	NPSAD-233-C2	2	MG	Homeo	Homeo_PICALM
R94227192-2-TCCTCCCGTTCGTACA-1	R94227192	R	NPSAD-233-C2	2	MG	Homeo	Homeo_PICALM
R94227192-2-TCCTCTTAGTCGGGAT-1	R94227192	R	NPSAD-233-C2	2	MG	Homeo	Homeo_PICALM
R94227192-2-TCCTCTTCAGACAAAT-1	R94227192	R	NPSAD-233-C2	2	MG	ADAM	ADAM_GPNMB
R94227192-2-TCCTCTTGTCCACATA-1	R94227192	R	NPSAD-233-C2	2	PVM	PVM	PVM_CD163
R94227192-2-TCCTTTCCATACCATG-1	R94227192	R	NPSAD-233-C2	2	MG	Homeo	Homeo_PICALM
R94227192-2-TCGACGGAGTTAGTAG-1	R94227192	R	NPSAD-233-C2	2	MG	Homeo	Homeo_PICALM
R94227192-2-TCGCAGGAGACCGTTT-1	R94227192	R	NPSAD-233-C2	2	MG	Homeo	Homeo_PICALM
R94227192-2-TCGTAGAGTTTCGGCG-1	R94227192	R	NPSAD-233-C2	2	MG	Homeo	Homeo_FRMD4A
R94227192-2-TCGTGCTGTACCCAGC-1	R94227192	R	NPSAD-233-C2	2	MG	Homeo	Homeo_PICALM
R94227192-2-TCGTGCTGTCGAGCTC-1	R94227192	R	NPSAD-233-C2	2	PVM	PVM	PVM_CD163
R94227192-2-TCGTGGGTCTGACAGT-1	R94227192	R	NPSAD-233-C2	2	PVM	PVM	PVM_CD163
R94227192-2-TCTAACTAGTATGCAA-1	R94227192	R	NPSAD-233-C2	2	MG	Homeo	Homeo_PICALM
R94227192-2-TCTACATAGATGTAGT-1	R94227192	R	NPSAD-233-C2	2	PVM	PVM	PVM_CD163
R94227192-2-TCTACATAGTAACGTA-1	R94227192	R	NPSAD-233-C2	2	PVM	PVM	PVM_CD163
R94227192-2-TCTACATGTTTCGCTC-1	R94227192	R	NPSAD-233-C2	2	MG	Homeo	Homeo_PICALM
R94227192-2-TCTGTCGTCGCTCTCA-1	R94227192	R	NPSAD-233-C2	2	MG	Homeo	Homeo_PICALM
R94227192-2-TGAACGTTCGTGCTCT-1	R94227192	R	NPSAD-233-C2	2	MG	Homeo	Homeo_PICALM
R94227192-2-TGACGCGCACGCTTAA-1	R94227192	R	NPSAD-233-C2	2	MG	Homeo	Homeo_PICALM
R94227192-2-TGAGTCAGTCCGAAGA-1	R94227192	R	NPSAD-233-C2	2	MG	ADAM	ADAM_GPNMB
R94227192-2-TGATCTTTCCTAAACG-1	R94227192	R	NPSAD-233-C2	2	MG	Homeo	Homeo_PICALM
R94227192-2-TGCGATAAGCACACCC-1	R94227192	R	NPSAD-233-C2	2	MG	Homeo	Homeo_PICALM
R94227192-2-TGCGGGTAGTGCAACG-1	R94227192	R	NPSAD-233-C2	2	MG	ADAM	ADAM_GPNMB
R94227192-2-TGCTCCAGTCCTCCTA-1	R94227192	R	NPSAD-233-C2	2	MG	Homeo	Homeo_PICALM
R94227192-2-TGCTCGTAGAGGGTAA-1	R94227192	R	NPSAD-233-C2	2	MG	Homeo	Homeo_PICALM
R94227192-2-TGCTGAACATGATAGA-1	R94227192	R	NPSAD-233-C2	2	MG	ADAM	ADAM_GPNMB
R94227192-2-TGGTAGTGTCCCTGAG-1	R94227192	R	NPSAD-233-C2	2	MG	Homeo	Homeo_PICALM
R94227192-2-TGTAGACCACTGTTCC-1	R94227192	R	NPSAD-233-C2	2	MG	Homeo	Homeo_PICALM
R94227192-2-TGTCAGAAGGTCCCTG-1	R94227192	R	NPSAD-233-C2	2	MG	Homeo	Homeo_PICALM
R94227192-2-TGTCCCAAGGGCAGTT-1	R94227192	R	NPSAD-233-C2	2	PVM	PVM	PVM_CD163
R94227192-2-TGTGAGTGTGCCTTTC-1	R94227192	R	NPSAD-233-C2	2	MG	Homeo	Homeo_PICALM
R94227192-2-TGTTCATGTGATAGTA-1	R94227192	R	NPSAD-233-C2	2	MG	Homeo	Homeo_PICALM
R94227192-2-TTAATCCGTTATCTTC-1	R94227192	R	NPSAD-233-C2	2	MG	Homeo	Homeo_PICALM
R94227192-2-TTACCATAGGTCACTT-1	R94227192	R	NPSAD-233-C2	2	MG	Homeo	Homeo_PICALM
R94227192-2-TTACGTTAGCGTCTGC-1	R94227192	R	NPSAD-233-C2	2	MG	ADAM	ADAM_GPNMB
R94227192-2-TTACGTTAGGGAGGTG-1	R94227192	R	NPSAD-233-C2	2	MG	Homeo	Homeo_PICALM
R94227192-2-TTCTCTCCAGCGACAA-1	R94227192	R	NPSAD-233-C2	2	MG	Homeo	Homeo_PICALM
R94227192-2-TTGCATTGTCGGAACA-1	R94227192	R	NPSAD-233-C2	2	MG	Homeo	Homeo_PICALM
R94227192-2-TTGGGCGAGCAACTTC-1	R94227192	R	NPSAD-233-C2	2	MG	Homeo	Homeo_PICALM
R94227192-2-TTGGGTAAGACGAGCT-1	R94227192	R	NPSAD-233-C2	2	PVM	PVM	PVM_CD163
R94227192-2-TTGGGTACACTGAGGA-1	R94227192	R	NPSAD-233-C2	2	MG	ADAM	ADAM_GPNMB
R94828877-1-ACAAGCTAGGACGCAT-0	R94828877	R	NPSAD-159-A1	1	MG	Homeo	Homeo_FRMD4A
R94828877-1-AGGTGTTGTGTTTCTT-0	R94828877	R	NPSAD-159-A1	1	MG	ADAM	ADAM_GPNMB
R94828877-1-CAGGCCACACATTGTG-0	R94828877	R	NPSAD-159-A1	1	MG	ADAM	ADAM_GPNMB
R94828877-1-CAGGTATCACGGTGTC-0	R94828877	R	NPSAD-159-A1	1	MG	Homeo	Homeo_FRMD4A
R94828877-1-CATCCGTTCATTGCGA-0	R94828877	R	NPSAD-159-A1	1	MG	Homeo	Homeo_PICALM
R94828877-1-CTCCAACAGGCTCTCG-0	R94828877	R	NPSAD-159-A1	1	MG	Homeo	Homeo_PICALM
R94828877-1-GAAGAATGTCCTGTCT-0	R94828877	R	NPSAD-159-A1	1	MG	Adapt	Adapt_CCL3
R94828877-1-GAGAGGTCAAATTGCC-0	R94828877	R	NPSAD-159-A1	1	MG	Homeo	Homeo_FRMD4A
R94828877-1-GAGTTTGGTTCTATCT-0	R94828877	R	NPSAD-159-A1	1	MG	Homeo	Homeo_FRMD4A
R94828877-1-GCCAACGCAAAGAACT-0	R94828877	R	NPSAD-159-A1	1	MG	Homeo	Homeo_PICALM
R94828877-1-GTCATTTTCTTTGCAT-0	R94828877	R	NPSAD-159-A1	1	MG	Homeo	Homeo_FRMD4A
R94828877-1-GTGATGTGTCCTTAAG-0	R94828877	R	NPSAD-159-A1	1	MG	Homeo	Homeo_PICALM
R94828877-1-TACTTACGTAGCGTCC-0	R94828877	R	NPSAD-159-A1	1	PVM	PVM	PVM_CD163
R94828877-1-TCGGGACCACAAGTTC-0	R94828877	R	NPSAD-159-A1	1	MG	Homeo	Homeo_PICALM
R94828877-1-TCGGTCTAGACTCATC-0	R94828877	R	NPSAD-159-A1	1	MG	ADAM	ADAM_GPNMB
R94828877-1-TGGAACTGTGGACCTC-0	R94828877	R	NPSAD-159-A1	1	MG	Homeo	Homeo_FRMD4A
R94828877-1-TGGATCAGTTCCGCGA-0	R94828877	R	NPSAD-159-A1	1	MG	Homeo	Homeo_FRMD4A
R94828877-1-TTACTGTGTACTGCGC-0	R94828877	R	NPSAD-159-A1	1	MG	ADAM	ADAM_GPNMB
R94828877-1-TTGGTTTCATGAGGGT-0	R94828877	R	NPSAD-159-A1	1	MG	ADAM	ADAM_GPNMB
R94828877-2-AAATGGACATCCCGTT-1	R94828877	R	NPSAD-159-A2	2	MG	Homeo	Homeo_PICALM
R94828877-2-AAATGGATCTTTCTAG-1	R94828877	R	NPSAD-159-A2	2	PVM	PVM	PVM_CD163
R94828877-2-AACACACCATTCCTCG-1	R94828877	R	NPSAD-159-A2	2	MG	ADAM	ADAM_GPNMB
R94828877-2-AACCCAATCCTTGACC-1	R94828877	R	NPSAD-159-A2	2	MG	ADAM	ADAM_GPNMB
R94828877-2-AAGAACAAGGCACTAG-1	R94828877	R	NPSAD-159-A2	2	MG	Homeo	Homeo_PICALM
R94828877-2-AAGCATCTCACGACTA-1	R94828877	R	NPSAD-159-A2	2	MG	Homeo	Homeo_PICALM
R94828877-2-AATCGTGTCCTACACC-1	R94828877	R	NPSAD-159-A2	2	MG	Homeo	Homeo_PICALM
R94828877-2-AATGAAGGTCGTTATG-1	R94828877	R	NPSAD-159-A2	2	MG	Adapt	Adapt_IFI44L
R94828877-2-AATTCCTGTAGCTGTT-1	R94828877	R	NPSAD-159-A2	2	PVM	PVM	PVM_CD163
R94828877-2-ACACTGACACCTTCGT-1	R94828877	R	NPSAD-159-A2	2	MG	Homeo	Homeo_PICALM
R94828877-2-ACCTGTCCACAAACGG-1	R94828877	R	NPSAD-159-A2	2	MG	Adapt	Adapt_IFI44L
R94828877-2-ACGGGTCGTATACGGG-1	R94828877	R	NPSAD-159-A2	2	MG	ADAM	ADAM_GPNMB
R94828877-2-ACGTAGTTCAGCTTCC-1	R94828877	R	NPSAD-159-A2	2	MG	Homeo	Homeo_PICALM
R94828877-2-ACTCTCGGTCAAGTTC-1	R94828877	R	NPSAD-159-A2	2	MG	Homeo	Homeo_FRMD4A
R94828877-2-ACTGTGAAGCAAGTGC-1	R94828877	R	NPSAD-159-A2	2	MG	ADAM	ADAM_GPNMB
R94828877-2-ACTTATCGTAGGTCAG-1	R94828877	R	NPSAD-159-A2	2	MG	Prolif	Prolif_MKI67
R94828877-2-ACTTCCGCAGACCAGA-1	R94828877	R	NPSAD-159-A2	2	PVM	PVM	PVM_CD163
R94828877-2-AGAGCCCGTTGACTGT-1	R94828877	R	NPSAD-159-A2	2	MG	ADAM	ADAM_GPNMB
R94828877-2-AGAGCCCTCATTACTC-1	R94828877	R	NPSAD-159-A2	2	MG	Homeo	Homeo_FRMD4A
R94828877-2-AGCCACGTCGAACCAT-1	R94828877	R	NPSAD-159-A2	2	MG	Homeo	Homeo_PICALM
R94828877-2-AGCGATTGTTACGATC-1	R94828877	R	NPSAD-159-A2	2	MG	Homeo	Homeo_PICALM
R94828877-2-AGGGCCTTCGCCTATC-1	R94828877	R	NPSAD-159-A2	2	MG	ADAM	ADAM_GPNMB
R94828877-2-AGGTCTAAGCTACTAC-1	R94828877	R	NPSAD-159-A2	2	MG	Homeo	Homeo_FRMD4A
R94828877-2-AGTACCACAAATCGGG-1	R94828877	R	NPSAD-159-A2	2	MG	Homeo	Homeo_FRMD4A
R94828877-2-AGTCAACAGGTCCGAA-1	R94828877	R	NPSAD-159-A2	2	MG	Homeo	Homeo_PICALM
R94828877-2-ATCAGGTAGAGAGCAA-1	R94828877	R	NPSAD-159-A2	2	MG	Homeo	Homeo_FRMD4A
R94828877-2-ATCGATGAGTTAGTGA-1	R94828877	R	NPSAD-159-A2	2	MG	ADAM	ADAM_GPNMB
R94828877-2-ATGGAGGGTATGGAAT-1	R94828877	R	NPSAD-159-A2	2	MG	Homeo	Homeo_PICALM
R94828877-2-ATGTCCCTCACTGATG-1	R94828877	R	NPSAD-159-A2	2	MG	Homeo	Homeo_PICALM
R94828877-2-ATTCCATAGTTCCTGA-1	R94828877	R	NPSAD-159-A2	2	MG	Homeo	Homeo_PICALM
R94828877-2-ATTGGGTCACCGTGGT-1	R94828877	R	NPSAD-159-A2	2	MG	Homeo	Homeo_FRMD4A
R94828877-2-CAACCTCCAATGCAAA-1	R94828877	R	NPSAD-159-A2	2	MG	Homeo	Homeo_PICALM
R94828877-2-CACGAATTCGCAGAGA-1	R94828877	R	NPSAD-159-A2	2	MG	Homeo	Homeo_PICALM
R94828877-2-CACTGGGTCCCTTGGT-1	R94828877	R	NPSAD-159-A2	2	MG	Adapt	Adapt_AIF1
R94828877-2-CATACTTCATGGACAG-1	R94828877	R	NPSAD-159-A2	2	MG	Homeo	Homeo_PICALM
R94828877-2-CATCCCAAGATGTTGA-1	R94828877	R	NPSAD-159-A2	2	MG	Homeo	Homeo_PICALM
R94828877-2-CATTGAGGTTAGGCCC-1	R94828877	R	NPSAD-159-A2	2	MG	ADAM	ADAM_GPNMB
R94828877-2-CATTGAGTCAGGGTAG-1	R94828877	R	NPSAD-159-A2	2	MG	Homeo	Homeo_PICALM
R94828877-2-CATTGTTGTCTGCGCA-1	R94828877	R	NPSAD-159-A2	2	MG	Homeo	Homeo_PICALM
R94828877-2-CATTGTTGTTTGCAGT-1	R94828877	R	NPSAD-159-A2	2	MG	Homeo	Homeo_PICALM
R94828877-2-CATTTCATCGCTTTAT-1	R94828877	R	NPSAD-159-A2	2	MG	Homeo	Homeo_PICALM
R94828877-2-CCACGTTAGTCTAACC-1	R94828877	R	NPSAD-159-A2	2	MG	Homeo	Homeo_PICALM
R94828877-2-CCACTTGGTGTGTTTG-1	R94828877	R	NPSAD-159-A2	2	MG	Homeo	Homeo_FRMD4A
R94828877-2-CCATCACCAGTCAGAG-1	R94828877	R	NPSAD-159-A2	2	MG	Homeo	Homeo_PICALM
R94828877-2-CCCGGAAGTCGCTGCA-1	R94828877	R	NPSAD-159-A2	2	MG	Homeo	Homeo_FRMD4A
R94828877-2-CCCTAACAGACCAGAC-1	R94828877	R	NPSAD-159-A2	2	MG	Homeo	Homeo_PICALM
R94828877-2-CCGGTGAAGCTAATGA-1	R94828877	R	NPSAD-159-A2	2	MG	Homeo	Homeo_PICALM
R94828877-2-CCGGTGACATGAAGCG-1	R94828877	R	NPSAD-159-A2	2	MG	ADAM	ADAM_GPNMB
R94828877-2-CCGTAGGAGGACAGCT-1	R94828877	R	NPSAD-159-A2	2	MG	Adapt	Adapt_CCL3
R94828877-2-CCGTGAGCAATTGGTC-1	R94828877	R	NPSAD-159-A2	2	MG	Homeo	Homeo_PICALM
R94828877-2-CCGTTCATCGTTAGTG-1	R94828877	R	NPSAD-159-A2	2	MG	Homeo	Homeo_PICALM
R94828877-2-CCTCATGGTTCACGAT-1	R94828877	R	NPSAD-159-A2	2	MG	Homeo	Homeo_PICALM
R94828877-2-CGAGAAGCATGAAAGT-1	R94828877	R	NPSAD-159-A2	2	MG	Homeo	Homeo_PICALM
R94828877-2-CGCCATTTCCATTCAT-1	R94828877	R	NPSAD-159-A2	2	MG	ADAM	ADAM_GPNMB
R94828877-2-CGTGATATCATCACAG-1	R94828877	R	NPSAD-159-A2	2	MG	Homeo	Homeo_PICALM
R94828877-2-CTACAGAGTTGTGTTG-1	R94828877	R	NPSAD-159-A2	2	MG	ADAM	ADAM_GPNMB
R94828877-2-CTACCCATCTGGGCAC-1	R94828877	R	NPSAD-159-A2	2	MG	Homeo	Homeo_PICALM
R94828877-2-CTCAACCAGACGAGCT-1	R94828877	R	NPSAD-159-A2	2	MG	Homeo	Homeo_PICALM
R94828877-2-CTCAACCAGTGGTCAG-1	R94828877	R	NPSAD-159-A2	2	MG	Homeo	Homeo_PICALM
R94828877-2-CTCAGTCAGCGAACTG-1	R94828877	R	NPSAD-159-A2	2	MG	ADAM	ADAM_GPNMB
R94828877-2-CTCAGTCCAGTAGGAC-1	R94828877	R	NPSAD-159-A2	2	MG	Homeo	Homeo_PICALM
R94828877-2-CTCCCAACAGGAACCA-1	R94828877	R	NPSAD-159-A2	2	MG	Homeo	Homeo_PICALM
R94828877-2-CTCCCAAGTAACATAG-1	R94828877	R	NPSAD-159-A2	2	MG	Adapt	Adapt_IFI44L
R94828877-2-CTCCCTCCACTGGACC-1	R94828877	R	NPSAD-159-A2	2	PVM	PVM	PVM_CD163
R94828877-2-CTCCTCCTCGCCGAAC-1	R94828877	R	NPSAD-159-A2	2	MG	Homeo	Homeo_FRMD4A
R94828877-2-CTCCTTTCAGACATCT-1	R94828877	R	NPSAD-159-A2	2	MG	ADAM	ADAM_GPNMB
R94828877-2-CTGTGAAGTCCAGCCA-1	R94828877	R	NPSAD-159-A2	2	MG	ADAM	ADAM_GPNMB
R94828877-2-GAAACCTTCAGTGCGC-1	R94828877	R	NPSAD-159-A2	2	MG	Homeo	Homeo_PICALM
R94828877-2-GAACGTTTCATGCATG-1	R94828877	R	NPSAD-159-A2	2	MG	Homeo	Homeo_FRMD4A
R94828877-2-GAAGCCCGTTAGTTCG-1	R94828877	R	NPSAD-159-A2	2	MG	ADAM	ADAM_GPNMB
R94828877-2-GAAGCGAGTTATGACC-1	R94828877	R	NPSAD-159-A2	2	MG	Homeo	Homeo_FRMD4A
R94828877-2-GAATCACAGTACCGGA-1	R94828877	R	NPSAD-159-A2	2	MG	Homeo	Homeo_PICALM
R94828877-2-GACCCTTAGAAGATCT-1	R94828877	R	NPSAD-159-A2	2	MG	Homeo	Homeo_PICALM
R94828877-2-GACCCTTGTACATACC-1	R94828877	R	NPSAD-159-A2	2	MG	Homeo	Homeo_PICALM
R94828877-2-GACGCTGTCGAGAAGC-1	R94828877	R	NPSAD-159-A2	2	PVM	PVM	PVM_CD163
R94828877-2-GAGCCTGTCTCGCTCA-1	R94828877	R	NPSAD-159-A2	2	MG	ADAM	ADAM_GPNMB
R94828877-2-GAGTGAGAGGATTACA-1	R94828877	R	NPSAD-159-A2	2	MG	Homeo	Homeo_PICALM
R94828877-2-GAGTTACTCAGCCTTC-1	R94828877	R	NPSAD-159-A2	2	MG	Homeo	Homeo_PICALM
R94828877-2-GATGGAGTCCCATTTA-1	R94828877	R	NPSAD-159-A2	2	MG	Homeo	Homeo_FRMD4A
R94828877-2-GATTCGACAAACGAGC-1	R94828877	R	NPSAD-159-A2	2	MG	ADAM	ADAM_GPNMB
R94828877-2-GATTTCTCAGGACGAT-1	R94828877	R	NPSAD-159-A2	2	MG	Homeo	Homeo_PICALM
R94828877-2-GCACGTGGTTAGGCCC-1	R94828877	R	NPSAD-159-A2	2	MG	Homeo	Homeo_PICALM
R94828877-2-GCATCGGGTCTACAGT-1	R94828877	R	NPSAD-159-A2	2	MG	Homeo	Homeo_PICALM
R94828877-2-GCCCAGAGTTACCGTA-1	R94828877	R	NPSAD-159-A2	2	MG	Homeo	Homeo_PICALM
R94828877-2-GCTTCACCAAATGAGT-1	R94828877	R	NPSAD-159-A2	2	MG	Homeo	Homeo_PICALM
R94828877-2-GCTTTCGTCAGACTGT-1	R94828877	R	NPSAD-159-A2	2	MG	Homeo	Homeo_PICALM
R94828877-2-GGAGATGGTACTGAGG-1	R94828877	R	NPSAD-159-A2	2	MG	Homeo	Homeo_FRMD4A
R94828877-2-GGCGTCAAGAGAACCC-1	R94828877	R	NPSAD-159-A2	2	PVM	PVM	PVM_CD163
R94828877-2-GGCTTTCTCCATGAGT-1	R94828877	R	NPSAD-159-A2	2	MG	ADAM	ADAM_GPNMB
R94828877-2-GGGCTCAGTCTACTGA-1	R94828877	R	NPSAD-159-A2	2	MG	Homeo	Homeo_PICALM
R94828877-2-GGTCTGGTCAGGAAGC-1	R94828877	R	NPSAD-159-A2	2	MG	ADAM	ADAM_GPNMB
R94828877-2-GGTTCTCAGAACCCGA-1	R94828877	R	NPSAD-159-A2	2	MG	Homeo	Homeo_FRMD4A
R94828877-2-GTAATCGGTACATTGC-1	R94828877	R	NPSAD-159-A2	2	MG	Homeo	Homeo_FRMD4A
R94828877-2-GTAGAGGCAGTCTTCC-1	R94828877	R	NPSAD-159-A2	2	MG	Homeo	Homeo_PICALM
R94828877-2-GTATTGGAGCAAGGAA-1	R94828877	R	NPSAD-159-A2	2	MG	Homeo	Homeo_PICALM
R94828877-2-GTATTGGTCCGTCCTA-1	R94828877	R	NPSAD-159-A2	2	MG	Homeo	Homeo_PICALM
R94828877-2-GTCATCCGTGGACAGT-1	R94828877	R	NPSAD-159-A2	2	MG	ADAM	ADAM_GPNMB
R94828877-2-GTCGAATCATCCGATA-1	R94828877	R	NPSAD-159-A2	2	MG	Homeo	Homeo_FRMD4A
R94828877-2-GTGAGCCCACTTCAGA-1	R94828877	R	NPSAD-159-A2	2	PVM	PVM	PVM_CD163
R94828877-2-GTGCTGGCACGCTGTG-1	R94828877	R	NPSAD-159-A2	2	MG	Homeo	Homeo_FRMD4A
R94828877-2-GTGCTGGCATACTTTC-1	R94828877	R	NPSAD-159-A2	2	MG	Homeo	Homeo_FRMD4A
R94828877-2-GTGTGATCACTGGAAG-1	R94828877	R	NPSAD-159-A2	2	MG	ADAM	ADAM_GPNMB
R94828877-2-GTGTTAGCAGGAATCG-1	R94828877	R	NPSAD-159-A2	2	MG	Homeo	Homeo_FRMD4A
R94828877-2-GTTCGCTTCCGACAGC-1	R94828877	R	NPSAD-159-A2	2	MG	ADAM	ADAM_GPNMB
R94828877-2-GTTGTGAAGATTCGAA-1	R94828877	R	NPSAD-159-A2	2	MG	Homeo	Homeo_FRMD4A
R94828877-2-TAACTTCAGGAGTACC-1	R94828877	R	NPSAD-159-A2	2	MG	ADAM	ADAM_GPNMB
R94828877-2-TAACTTCCAGGCACTC-1	R94828877	R	NPSAD-159-A2	2	MG	Homeo	Homeo_PICALM
R94828877-2-TAAGCACAGAGGTCAC-1	R94828877	R	NPSAD-159-A2	2	MG	Adapt	Adapt_HIST
R94828877-2-TAAGCACAGTTACGGG-1	R94828877	R	NPSAD-159-A2	2	MG	Homeo	Homeo_PICALM
R94828877-2-TAAGCCATCGTAATGC-1	R94828877	R	NPSAD-159-A2	2	MG	Homeo	Homeo_PICALM
R94828877-2-TACATTCCAACTCGAT-1	R94828877	R	NPSAD-159-A2	2	MG	Homeo	Homeo_FRMD4A
R94828877-2-TACCGGGCACGTTCGG-1	R94828877	R	NPSAD-159-A2	2	MG	Homeo	Homeo_PICALM
R94828877-2-TACGCTCGTAACAGGC-1	R94828877	R	NPSAD-159-A2	2	MG	Homeo	Homeo_FRMD4A
R94828877-2-TACGTCCAGATGCTTC-1	R94828877	R	NPSAD-159-A2	2	MG	Homeo	Homeo_PICALM
R94828877-2-TACTTCAAGGGACCAT-1	R94828877	R	NPSAD-159-A2	2	MG	Homeo	Homeo_PICALM
R94828877-2-TAGACCAGTCACCTTC-1	R94828877	R	NPSAD-159-A2	2	MG	ADAM	ADAM_GPNMB
R94828877-2-TAGACTGAGCTAATGA-1	R94828877	R	NPSAD-159-A2	2	MG	ADAM	ADAM_GPNMB
R94828877-2-TAGACTGCAAGTATCC-1	R94828877	R	NPSAD-159-A2	2	MG	Homeo	Homeo_FRMD4A
R94828877-2-TATATCCGTAGAGCTG-1	R94828877	R	NPSAD-159-A2	2	MG	Homeo	Homeo_PICALM
R94828877-2-TATCCTATCGGATTAC-1	R94828877	R	NPSAD-159-A2	2	MG	Homeo	Homeo_PICALM
R94828877-2-TCATGAGTCTGCTTTA-1	R94828877	R	NPSAD-159-A2	2	MG	Adapt	Adapt_CCL3
R94828877-2-TCATGCCCAGGACTAG-1	R94828877	R	NPSAD-159-A2	2	MG	Homeo	Homeo_FRMD4A
R94828877-2-TCATGGATCAGACCGC-1	R94828877	R	NPSAD-159-A2	2	PVM	PVM	PVM_CD163
R94828877-2-TCATTACCATGATCTG-1	R94828877	R	NPSAD-159-A2	2	MG	Homeo	Homeo_FRMD4A
R94828877-2-TCATTTGTCGTGGGAA-1	R94828877	R	NPSAD-159-A2	2	MG	Homeo	Homeo_PICALM
R94828877-2-TCCATGCAGCGTGCTC-1	R94828877	R	NPSAD-159-A2	2	MG	Homeo	Homeo_FRMD4A
R94828877-2-TCCCATGGTACTAACC-1	R94828877	R	NPSAD-159-A2	2	MG	ADAM	ADAM_GPNMB
R94828877-2-TCCGGGATCGGCGATC-1	R94828877	R	NPSAD-159-A2	2	MG	Homeo	Homeo_PICALM
R94828877-2-TCGGATATCGTAGAGG-1	R94828877	R	NPSAD-159-A2	2	MG	Homeo	Homeo_FRMD4A
R94828877-2-TCGTGGGTCAGCTGTA-1	R94828877	R	NPSAD-159-A2	2	MG	Homeo	Homeo_PICALM
R94828877-2-TGAACGTTCTACCTTA-1	R94828877	R	NPSAD-159-A2	2	MG	exAM	exAM_ERN1
R94828877-2-TGAATCGGTCGCTGCA-1	R94828877	R	NPSAD-159-A2	2	PVM	PVM	PVM_CD163
R94828877-2-TGAGCATAGAAAGTCT-1	R94828877	R	NPSAD-159-A2	2	MG	Prolif	Prolif_MKI67
R94828877-2-TGATTTCCAAGCCCAC-1	R94828877	R	NPSAD-159-A2	2	MG	Homeo	Homeo_FRMD4A
R94828877-2-TGCTTCGAGGTTATAG-1	R94828877	R	NPSAD-159-A2	2	MG	Homeo	Homeo_PICALM
R94828877-2-TGGTACAGTCCGGACT-1	R94828877	R	NPSAD-159-A2	2	MG	ADAM	ADAM_GPNMB
R94828877-2-TGTAGACAGACAACAT-1	R94828877	R	NPSAD-159-A2	2	MG	Homeo	Homeo_PICALM
R94828877-2-TGTCCTGAGACAGCTG-1	R94828877	R	NPSAD-159-A2	2	MG	Homeo	Homeo_PICALM
R94828877-2-TGTTCATAGTTCATCG-1	R94828877	R	NPSAD-159-A2	2	MG	Homeo	Homeo_PICALM
R94828877-2-TGTTCATCAGTGCGCT-1	R94828877	R	NPSAD-159-A2	2	MG	Adapt	Adapt_CCL3
R94828877-2-TGTTCATTCATCTCTA-1	R94828877	R	NPSAD-159-A2	2	MG	ADAM	ADAM_GPNMB
R94828877-2-TGTTCCGCATGCAGCC-1	R94828877	R	NPSAD-159-A2	2	MG	Homeo	Homeo_PICALM
R94828877-2-TGTTGAGGTATCGCTA-1	R94828877	R	NPSAD-159-A2	2	MG	Homeo	Homeo_PICALM
R94828877-2-TTACTGTGTCAAAGCG-1	R94828877	R	NPSAD-159-A2	2	MG	Homeo	Homeo_PICALM
R94828877-2-TTACTGTTCCCGTGAG-1	R94828877	R	NPSAD-159-A2	2	MG	Homeo	Homeo_PICALM
R94828877-2-TTAGGGTTCAGAGCGA-1	R94828877	R	NPSAD-159-A2	2	MG	Homeo	Homeo_PICALM
R94828877-2-TTATTGCTCGGCCCAA-1	R94828877	R	NPSAD-159-A2	2	MG	Homeo	Homeo_PICALM
R94828877-2-TTCCAATTCGTCGCTT-1	R94828877	R	NPSAD-159-A2	2	MG	ADAM	ADAM_GPNMB
R94828877-2-TTCTAACGTTCCTACC-1	R94828877	R	NPSAD-159-A2	2	MG	Homeo	Homeo_FRMD4A
R94828877-2-TTGGATGCACTTGGGC-1	R94828877	R	NPSAD-159-A2	2	MG	Homeo	Homeo_PICALM
R94828877-2-TTTACTGCATCTTCGC-1	R94828877	R	NPSAD-159-A2	2	MG	Homeo	Homeo_PICALM
R94828877-2-TTTCCTCCACCAGTTA-1	R94828877	R	NPSAD-159-A2	2	MG	ADAM	ADAM_GPNMB
R95442315-2-ACATCCCAGGGCCAAT-0	R95442315	R	NPSAD-136-A2	2	MG	Homeo	Homeo_PICALM
R95442315-2-ATCATTCCAAGCGGAT-0	R95442315	R	NPSAD-136-A2	2	MG	Homeo	Homeo_FRMD4A
R95442315-2-CGCCAGAGTACTGAGG-0	R95442315	R	NPSAD-136-A2	2	PVM	PVM	PVM_CD163
R95442315-2-CTGCAGGTCTGTTGGA-0	R95442315	R	NPSAD-136-A2	2	MG	Homeo	Homeo_PICALM
R95442315-2-CTTAGGATCAGCTTCC-0	R95442315	R	NPSAD-136-A2	2	PVM	PVM	PVM_CD163
R95442315-2-GAAATGAGTTAAACAG-0	R95442315	R	NPSAD-136-A2	2	MG	Homeo	Homeo_FRMD4A
R95442315-2-TACGGGCCACCAGCGT-0	R95442315	R	NPSAD-136-A2	2	MG	Homeo	Homeo_PICALM
R95442315-2-TAGGTACTCGGTTCAA-0	R95442315	R	NPSAD-136-A2	2	MG	ADAM	ADAM_GPNMB
R95494709-2-AAAGGGCCACCGCTGA-0	R95494709	R	NPSAD-230-A2	2	MG	Homeo	Homeo_PICALM
R95494709-2-AACCATGAGCCTCTTC-0	R95494709	R	NPSAD-230-A2	2	MG	Homeo	Homeo_PICALM
R95494709-2-AACGAAAAGTAGGATT-0	R95494709	R	NPSAD-230-A2	2	PVM	PVM	PVM_CD163
R95494709-2-AATGGAAGTTATGGTC-0	R95494709	R	NPSAD-230-A2	2	PVM	PVM	PVM_CD163
R95494709-2-ACAAAGAGTCGTCATA-0	R95494709	R	NPSAD-230-A2	2	PVM	PVM	PVM_CD163
R95494709-2-ACATGCAGTCACGACC-0	R95494709	R	NPSAD-230-A2	2	PVM	PVM	PVM_CD163
R95494709-2-ACCATTTCATAACAGA-0	R95494709	R	NPSAD-230-A2	2	MG	Homeo	Homeo_PICALM
R95494709-2-ACCCAAATCGAAATCC-0	R95494709	R	NPSAD-230-A2	2	MG	Homeo	Homeo_PICALM
R95494709-2-ACGGAAGGTAGTGGCA-0	R95494709	R	NPSAD-230-A2	2	PVM	PVM	PVM_CD163
R95494709-2-ACGTTCCAGAATCGTA-0	R95494709	R	NPSAD-230-A2	2	MG	Homeo	Homeo_PICALM
R95494709-2-ACTTATCCACATAGCT-0	R95494709	R	NPSAD-230-A2	2	MG	Homeo	Homeo_PICALM
R95494709-2-AGAGAGCCAGTAACGG-0	R95494709	R	NPSAD-230-A2	2	MG	ADAM	ADAM_GPNMB
R95494709-2-AGCATCAAGTTAGTAG-0	R95494709	R	NPSAD-230-A2	2	PVM	PVM	PVM_CD163
R95494709-2-AGCCAGCGTCTTAGTG-0	R95494709	R	NPSAD-230-A2	2	MG	Homeo	Homeo_PICALM
R95494709-2-AGCGCTGCAAGCGAGT-0	R95494709	R	NPSAD-230-A2	2	MG	Homeo	Homeo_PICALM
R95494709-2-AGCTCAATCACTGATG-0	R95494709	R	NPSAD-230-A2	2	MG	Homeo	Homeo_PICALM
R95494709-2-AGGAAATTCGAGATAA-0	R95494709	R	NPSAD-230-A2	2	MG	Homeo	Homeo_PICALM
R95494709-2-AGGAATATCATTGTGG-0	R95494709	R	NPSAD-230-A2	2	MG	Homeo	Homeo_FRMD4A
R95494709-2-AGGACGAGTGAATGAT-0	R95494709	R	NPSAD-230-A2	2	MG	Homeo	Homeo_FRMD4A
R95494709-2-AGGACTTCAAAGTGTA-0	R95494709	R	NPSAD-230-A2	2	MG	Homeo	Homeo_PICALM
R95494709-2-AGGATCTTCGCTTACC-0	R95494709	R	NPSAD-230-A2	2	MG	Homeo	Homeo_FRMD4A
R95494709-2-AGGCCACTCCGGCAAC-0	R95494709	R	NPSAD-230-A2	2	MG	Homeo	Homeo_FRMD4A
R95494709-2-AGGGTCCCAACCTATG-0	R95494709	R	NPSAD-230-A2	2	MG	Homeo	Homeo_FRMD4A
R95494709-2-AGGTAGGAGCCTGTCG-0	R95494709	R	NPSAD-230-A2	2	MG	Homeo	Homeo_FRMD4A
R95494709-2-AGGTTACTCGTCAAAC-0	R95494709	R	NPSAD-230-A2	2	MG	Homeo	Homeo_PICALM
R95494709-2-AGGTTGTCATTCGGGC-0	R95494709	R	NPSAD-230-A2	2	MG	Homeo	Homeo_PICALM
R95494709-2-AGTACCAAGCTGACTT-0	R95494709	R	NPSAD-230-A2	2	MG	Homeo	Homeo_PICALM
R95494709-2-AGTAGCTCACACTGGC-0	R95494709	R	NPSAD-230-A2	2	MG	Homeo	Homeo_PICALM
R95494709-2-AGTCAACAGAGCATCG-0	R95494709	R	NPSAD-230-A2	2	MG	Homeo	Homeo_PICALM
R95494709-2-AGTCAACGTGAGAACC-0	R95494709	R	NPSAD-230-A2	2	MG	Homeo	Homeo_PICALM
R95494709-2-ATATCCTCACATGACT-0	R95494709	R	NPSAD-230-A2	2	MG	Homeo	Homeo_PICALM
R95494709-2-ATGATCGCAACCACGC-0	R95494709	R	NPSAD-230-A2	2	MG	Homeo	Homeo_PICALM
R95494709-2-ATGCCTCTCCTGTTAT-0	R95494709	R	NPSAD-230-A2	2	MG	Homeo	Homeo_PICALM
R95494709-2-ATTTCACTCATCGCTC-0	R95494709	R	NPSAD-230-A2	2	MG	Homeo	Homeo_FRMD4A
R95494709-2-ATTTCACTCGTAGTGT-0	R95494709	R	NPSAD-230-A2	2	MG	ADAM	ADAM_GPNMB
R95494709-2-CAATGACCATTCCTAT-0	R95494709	R	NPSAD-230-A2	2	MG	Homeo	Homeo_PICALM
R95494709-2-CACACAATCTCCGAGG-0	R95494709	R	NPSAD-230-A2	2	PVM	PVM	PVM_CD163
R95494709-2-CACAGATGTTCGGCCA-0	R95494709	R	NPSAD-230-A2	2	MG	Adapt	Adapt_HIF1A
R95494709-2-CACCAAAGTCTTGCGG-0	R95494709	R	NPSAD-230-A2	2	MG	Homeo	Homeo_FRMD4A
R95494709-2-CACGAATCACCCTAGG-0	R95494709	R	NPSAD-230-A2	2	MG	Adapt	Adapt_HIST
R95494709-2-CACGGGTTCTTTACAC-0	R95494709	R	NPSAD-230-A2	2	MG	Homeo	Homeo_PICALM
R95494709-2-CACTTCGAGTAAGACT-0	R95494709	R	NPSAD-230-A2	2	MG	ADAM	ADAM_GPNMB
R95494709-2-CAGATACTCTATGCCC-0	R95494709	R	NPSAD-230-A2	2	MG	Homeo	Homeo_FRMD4A
R95494709-2-CAGGGCTTCCCTCTTT-0	R95494709	R	NPSAD-230-A2	2	MG	Homeo	Homeo_PICALM
R95494709-2-CAGTTCCTCATACGGT-0	R95494709	R	NPSAD-230-A2	2	MG	Homeo	Homeo_PICALM
R95494709-2-CATCGGGGTCTCAAGT-0	R95494709	R	NPSAD-230-A2	2	MG	Homeo	Homeo_FRMD4A
R95494709-2-CATGAGTCATGTGCCG-0	R95494709	R	NPSAD-230-A2	2	MG	ADAM	ADAM_GPNMB
R95494709-2-CATGCAAGTCCTGGGT-0	R95494709	R	NPSAD-230-A2	2	MG	Homeo	Homeo_PICALM
R95494709-2-CATGCCTTCTAGTCAG-0	R95494709	R	NPSAD-230-A2	2	MG	Homeo	Homeo_PICALM
R95494709-2-CATGCCTTCTTGCAAG-0	R95494709	R	NPSAD-230-A2	2	MG	Homeo	Homeo_PICALM
R95494709-2-CCACCATGTATCTTCT-0	R95494709	R	NPSAD-230-A2	2	MG	Homeo	Homeo_PICALM
R95494709-2-CCATCACCAATTCTCT-0	R95494709	R	NPSAD-230-A2	2	MG	ADAM	ADAM_GPNMB
R95494709-2-CCCGGAACAACTTCTT-0	R95494709	R	NPSAD-230-A2	2	MG	Adapt	Adapt_HIST
R95494709-2-CCGTTCAGTTGCAACT-0	R95494709	R	NPSAD-230-A2	2	MG	Homeo	Homeo_PICALM
R95494709-2-CCTATCGGTGTTTACG-0	R95494709	R	NPSAD-230-A2	2	MG	Homeo	Homeo_FRMD4A
R95494709-2-CCTCCTCGTACTGAGG-0	R95494709	R	NPSAD-230-A2	2	MG	Homeo	Homeo_PICALM
R95494709-2-CCTCTAGCAAGTTTGC-0	R95494709	R	NPSAD-230-A2	2	MG	Homeo	Homeo_PICALM
R95494709-2-CGAAGGAGTTATGTCG-0	R95494709	R	NPSAD-230-A2	2	MG	Adapt	Adapt_HIF1A
R95494709-2-CGAGGCTTCCTCTCTT-0	R95494709	R	NPSAD-230-A2	2	MG	Adapt	Adapt_HIF1A
R95494709-2-CGAGTGCCAATTGCCA-0	R95494709	R	NPSAD-230-A2	2	PVM	PVM	PVM_CD163
R95494709-2-CGATGGCTCCGACATA-0	R95494709	R	NPSAD-230-A2	2	PVM	PVM	PVM_CD163
R95494709-2-CGTTCTGGTTGCATAC-0	R95494709	R	NPSAD-230-A2	2	MG	Adapt	Adapt_IFI44L
R95494709-2-CGTTGGGGTTAGGGAC-0	R95494709	R	NPSAD-230-A2	2	MG	Homeo	Homeo_PICALM
R95494709-2-CTCAACCAGCGTTCAT-0	R95494709	R	NPSAD-230-A2	2	MG	Homeo	Homeo_PICALM
R95494709-2-CTCACTGCATGCAGCC-0	R95494709	R	NPSAD-230-A2	2	MG	ADAM	ADAM_GPNMB
R95494709-2-CTCAGAAGTTGCTTGA-0	R95494709	R	NPSAD-230-A2	2	MG	Homeo	Homeo_PICALM
R95494709-2-CTCAGGGCATCTCCCA-0	R95494709	R	NPSAD-230-A2	2	MG	Homeo	Homeo_PICALM
R95494709-2-CTCAGTCGTTGTTGAC-0	R95494709	R	NPSAD-230-A2	2	MG	Homeo	Homeo_PICALM
R95494709-2-CTCGAGGCATCGTTCC-0	R95494709	R	NPSAD-230-A2	2	PVM	PVM	PVM_CD163
R95494709-2-CTCGAGGTCAATCGGT-0	R95494709	R	NPSAD-230-A2	2	MG	Homeo	Homeo_PICALM
R95494709-2-CTCTCGAGTCCAGCCA-0	R95494709	R	NPSAD-230-A2	2	MG	Adapt	Adapt_HIST
R95494709-2-CTGCCATTCTTTACAC-0	R95494709	R	NPSAD-230-A2	2	MG	ADAM	ADAM_GPNMB
R95494709-2-CTGCCTACAGGTCCGT-0	R95494709	R	NPSAD-230-A2	2	MG	Homeo	Homeo_PICALM
R95494709-2-CTGGCAGTCAGAGTGG-0	R95494709	R	NPSAD-230-A2	2	MG	Homeo	Homeo_PICALM
R95494709-2-CTTCGGTTCTCCCTAG-0	R95494709	R	NPSAD-230-A2	2	MG	Homeo	Homeo_PICALM
R95494709-2-GAAGCGAGTATGACAA-0	R95494709	R	NPSAD-230-A2	2	MG	ADAM	ADAM_GPNMB
R95494709-2-GAATCACAGAATCGTA-0	R95494709	R	NPSAD-230-A2	2	MG	Adapt	Adapt_HIST
R95494709-2-GACCAATAGCAACTTC-0	R95494709	R	NPSAD-230-A2	2	PVM	PVM	PVM_CD163
R95494709-2-GAGTCTAAGGCTCAAG-0	R95494709	R	NPSAD-230-A2	2	PVM	PVM	PVM_CD163
R95494709-2-GATCAGTCAGGGAGAG-0	R95494709	R	NPSAD-230-A2	2	PVM	PVM	PVM_CD163
R95494709-2-GCCAGGTAGTTTCGGT-0	R95494709	R	NPSAD-230-A2	2	MG	Homeo	Homeo_FRMD4A
R95494709-2-GCCATGGAGCATCTTG-0	R95494709	R	NPSAD-230-A2	2	MG	Homeo	Homeo_PICALM
R95494709-2-GCGAGAAAGACTTCGT-0	R95494709	R	NPSAD-230-A2	2	MG	Adapt	Adapt_HIST
R95494709-2-GCGATCGCACCTGCAG-0	R95494709	R	NPSAD-230-A2	2	PVM	PVM	PVM_CD163
R95494709-2-GCTACCTTCCGTGGTG-0	R95494709	R	NPSAD-230-A2	2	MG	Homeo	Homeo_PICALM
R95494709-2-GCTTGGGCAATCAGCT-0	R95494709	R	NPSAD-230-A2	2	MG	ADAM	ADAM_GPNMB
R95494709-2-GGGTGTCGTGGTATGG-0	R95494709	R	NPSAD-230-A2	2	MG	Homeo	Homeo_PICALM
R95494709-2-GGTAGAGGTCTGTTAG-0	R95494709	R	NPSAD-230-A2	2	MG	Homeo	Homeo_PICALM
R95494709-2-GGTTGTACACATAGCT-0	R95494709	R	NPSAD-230-A2	2	MG	ADAM	ADAM_GPNMB
R95494709-2-GTAACACAGGTAACTA-0	R95494709	R	NPSAD-230-A2	2	MG	Homeo	Homeo_PICALM
R95494709-2-GTACAACCAACAAAGT-0	R95494709	R	NPSAD-230-A2	2	MG	Homeo	Homeo_PICALM
R95494709-2-GTATTTCTCCCGAATA-0	R95494709	R	NPSAD-230-A2	2	MG	Homeo	Homeo_PICALM
R95494709-2-GTCACGGTCACGGGAA-0	R95494709	R	NPSAD-230-A2	2	MG	ADAM	ADAM_GPNMB
R95494709-2-GTGCAGCCAATTCTCT-0	R95494709	R	NPSAD-230-A2	2	MG	Homeo	Homeo_FRMD4A
R95494709-2-GTGCTTCTCAAGCCTA-0	R95494709	R	NPSAD-230-A2	2	MG	Homeo	Homeo_PICALM
R95494709-2-GTTGCGGGTACCGCGT-0	R95494709	R	NPSAD-230-A2	2	MG	Homeo	Homeo_PICALM
R95494709-2-GTTGCTCTCCAGCCTT-0	R95494709	R	NPSAD-230-A2	2	MG	Adapt	Adapt_HIF1A
R95494709-2-TAACGACTCCTCTGCA-0	R95494709	R	NPSAD-230-A2	2	MG	Adapt	Adapt_HIST
R95494709-2-TACTTACGTCAGGTGA-0	R95494709	R	NPSAD-230-A2	2	MG	Homeo	Homeo_FRMD4A
R95494709-2-TAGACCAAGGTGCATG-0	R95494709	R	NPSAD-230-A2	2	MG	Homeo	Homeo_PICALM
R95494709-2-TAGGGTTCACCGTACG-0	R95494709	R	NPSAD-230-A2	2	MG	Homeo	Homeo_PICALM
R95494709-2-TAGGTACGTGTCTTGA-0	R95494709	R	NPSAD-230-A2	2	MG	Homeo	Homeo_PICALM
R95494709-2-TATCGCCAGTGGCCTC-0	R95494709	R	NPSAD-230-A2	2	MG	Adapt	Adapt_HIST
R95494709-2-TATCGCCAGTTCCTGA-0	R95494709	R	NPSAD-230-A2	2	MG	Homeo	Homeo_PICALM
R95494709-2-TATCTGTAGAATTCAG-0	R95494709	R	NPSAD-230-A2	2	MG	Homeo	Homeo_PICALM
R95494709-2-TCAAGCAGTTTACTTC-0	R95494709	R	NPSAD-230-A2	2	MG	ADAM	ADAM_GPNMB
R95494709-2-TCACGGGAGTCGGCAA-0	R95494709	R	NPSAD-230-A2	2	PVM	PVM	PVM_CD163
R95494709-2-TCAGTTTGTGTAGCAG-0	R95494709	R	NPSAD-230-A2	2	MG	Homeo	Homeo_PICALM
R95494709-2-TCATATCCACTAGGTT-0	R95494709	R	NPSAD-230-A2	2	MG	Adapt	Adapt_HIST
R95494709-2-TCATCATGTGCCGAAA-0	R95494709	R	NPSAD-230-A2	2	MG	Adapt	Adapt_HIST
R95494709-2-TCATTACCAAGCTGCC-0	R95494709	R	NPSAD-230-A2	2	MG	Homeo	Homeo_FRMD4A
R95494709-2-TCATTGTTCGCAATTG-0	R95494709	R	NPSAD-230-A2	2	MG	Homeo	Homeo_PICALM
R95494709-2-TCCTTCTCAGTTCTAG-0	R95494709	R	NPSAD-230-A2	2	MG	Homeo	Homeo_PICALM
R95494709-2-TCGACGGTCTAGCCAA-0	R95494709	R	NPSAD-230-A2	2	MG	Homeo	Homeo_PICALM
R95494709-2-TCGCTCAGTTGTTGCA-0	R95494709	R	NPSAD-230-A2	2	MG	ADAM	ADAM_GPNMB
R95494709-2-TCTCTGGCACGCTGCA-0	R95494709	R	NPSAD-230-A2	2	MG	ADAM	ADAM_GPNMB
R95494709-2-TCTCTGGTCTTGGTGA-0	R95494709	R	NPSAD-230-A2	2	MG	Homeo	Homeo_PICALM
R95494709-2-TCTGCCATCCTTCAGC-0	R95494709	R	NPSAD-230-A2	2	MG	Homeo	Homeo_FRMD4A
R95494709-2-TCTGCCATCGCGTGAC-0	R95494709	R	NPSAD-230-A2	2	MG	Homeo	Homeo_FRMD4A
R95494709-2-TGAGGGATCCATCTAT-0	R95494709	R	NPSAD-230-A2	2	MG	Homeo	Homeo_FRMD4A
R95494709-2-TGCAGATAGCATACTC-0	R95494709	R	NPSAD-230-A2	2	MG	Homeo	Homeo_PICALM
R95494709-2-TGGTTAGTCTTTCCAA-0	R95494709	R	NPSAD-230-A2	2	MG	Homeo	Homeo_PICALM
R95494709-2-TGTCAGATCCATACAG-0	R95494709	R	NPSAD-230-A2	2	MG	Adapt	Adapt_HIST
R95494709-2-TGTTCTAGTCGAATGG-0	R95494709	R	NPSAD-230-A2	2	MG	ADAM	ADAM_GPNMB
R95494709-2-TTACGCCGTCTGCAAT-0	R95494709	R	NPSAD-230-A2	2	MG	Adapt	Adapt_HIST
R95494709-2-TTCATTGTCCTCACGT-0	R95494709	R	NPSAD-230-A2	2	PVM	PVM	PVM_CD163
R95494709-2-TTCCGTGAGTGGCCTC-0	R95494709	R	NPSAD-230-A2	2	MG	Homeo	Homeo_PICALM
R95494709-2-TTCCTAACAGAAGCTG-0	R95494709	R	NPSAD-230-A2	2	MG	Adapt	Adapt_HIST
R95494709-2-TTGGTTTAGTAGCCAG-0	R95494709	R	NPSAD-230-A2	2	MG	Homeo	Homeo_PICALM
R95494709-2-TTGTGGAGTATCACCA-0	R95494709	R	NPSAD-230-A2	2	MG	Homeo	Homeo_PICALM
R95494709-2-TTTACCATCGTGCGAC-0	R95494709	R	NPSAD-230-A2	2	PVM	PVM	PVM_CD163
R95494709-2-TTTCGATTCTACACTT-0	R95494709	R	NPSAD-230-A2	2	PVM	PVM	PVM_CD163
R95494709-1-AACAAAGTCCCTCGTA-1	R95494709	R	NPSAD-230-A1	1	MG	Adapt	Adapt_HIF1A
R95494709-1-AACCTGATCAGTGTTG-1	R95494709	R	NPSAD-230-A1	1	MG	ADAM	ADAM_GPNMB
R95494709-1-AATCGTGCAGAACTTC-1	R95494709	R	NPSAD-230-A1	1	MG	Homeo	Homeo_PICALM
R95494709-1-ACATGCAGTGTTAACC-1	R95494709	R	NPSAD-230-A1	1	MG	Homeo	Homeo_PICALM
R95494709-1-ACGTAGTGTCCTCATC-1	R95494709	R	NPSAD-230-A1	1	MG	Homeo	Homeo_PICALM
R95494709-1-AGAACCTCAGGGACTA-1	R95494709	R	NPSAD-230-A1	1	MG	Homeo	Homeo_PICALM
R95494709-1-AGACCATCATCGGTTA-1	R95494709	R	NPSAD-230-A1	1	MG	Adapt	Adapt_HIST
R95494709-1-AGCGTATCAATACCCA-1	R95494709	R	NPSAD-230-A1	1	MG	Homeo	Homeo_PICALM
R95494709-1-AGCTCAAGTGTGCCTG-1	R95494709	R	NPSAD-230-A1	1	MG	Prolif	Prolif_MKI67
R95494709-1-AGTCATGAGGCACGAT-1	R95494709	R	NPSAD-230-A1	1	MG	ADAM	ADAM_GPNMB
R95494709-1-AGTCATGGTCACCACG-1	R95494709	R	NPSAD-230-A1	1	PVM	PVM	PVM_CD163
R95494709-1-AGTTAGCTCATTTGGG-1	R95494709	R	NPSAD-230-A1	1	MG	Homeo	Homeo_PICALM
R95494709-1-ATCACGAGTTGGGAAC-1	R95494709	R	NPSAD-230-A1	1	MG	Adapt	Adapt_HIST
R95494709-1-ATCACTTAGTTTGCTG-1	R95494709	R	NPSAD-230-A1	1	MG	Homeo	Homeo_PICALM
R95494709-1-ATCCGTCTCCCATGGG-1	R95494709	R	NPSAD-230-A1	1	MG	Homeo	Homeo_PICALM
R95494709-1-ATGAGGGAGTATGGCG-1	R95494709	R	NPSAD-230-A1	1	PVM	PVM	PVM_CD163
R95494709-1-ATTCATCAGAGCCATG-1	R95494709	R	NPSAD-230-A1	1	MG	ADAM	ADAM_GPNMB
R95494709-1-ATTCTACTCCATATGG-1	R95494709	R	NPSAD-230-A1	1	MG	Homeo	Homeo_PICALM
R95494709-1-ATTCTTGTCAGCACCG-1	R95494709	R	NPSAD-230-A1	1	MG	Homeo	Homeo_PICALM
R95494709-1-CAAGGGACAGCACCCA-1	R95494709	R	NPSAD-230-A1	1	PVM	PVM	PVM_CD163
R95494709-1-CAATCGAAGTTGGAAT-1	R95494709	R	NPSAD-230-A1	1	MG	Adapt	Adapt_HIF1A
R95494709-1-CAGCACGTCTAGGAAA-1	R95494709	R	NPSAD-230-A1	1	MG	Homeo	Homeo_PICALM
R95494709-1-CATCCCATCCGCAGTG-1	R95494709	R	NPSAD-230-A1	1	PVM	PVM	PVM_CD163
R95494709-1-CATCGTCTCATCCCGT-1	R95494709	R	NPSAD-230-A1	1	MG	Homeo	Homeo_PICALM
R95494709-1-CATTCATTCTCCTACG-1	R95494709	R	NPSAD-230-A1	1	MG	Homeo	Homeo_PICALM
R95494709-1-CATTGAGAGCTAATGA-1	R95494709	R	NPSAD-230-A1	1	MG	Homeo	Homeo_PICALM
R95494709-1-CCAATTTCAGGGATAC-1	R95494709	R	NPSAD-230-A1	1	MG	Homeo	Homeo_PICALM
R95494709-1-CCATAAGCATGTCGTA-1	R95494709	R	NPSAD-230-A1	1	MG	Homeo	Homeo_PICALM
R95494709-1-CCCGGAACACGCGCTA-1	R95494709	R	NPSAD-230-A1	1	MG	Homeo	Homeo_FRMD4A
R95494709-1-CCGTGAGGTTCAAGGG-1	R95494709	R	NPSAD-230-A1	1	MG	Adapt	Adapt_HIST
R95494709-1-CCTATCGGTTCTTGCC-1	R95494709	R	NPSAD-230-A1	1	PVM	PVM	PVM_CD163
R95494709-1-CCTGCATAGGGTTGCA-1	R95494709	R	NPSAD-230-A1	1	MG	Homeo	Homeo_PICALM
R95494709-1-CCTGTTGAGGATATAC-1	R95494709	R	NPSAD-230-A1	1	MG	Homeo	Homeo_PICALM
R95494709-1-CGCATGGAGCCAGACA-1	R95494709	R	NPSAD-230-A1	1	MG	Homeo	Homeo_PICALM
R95494709-1-CGGACACGTTTATGCG-1	R95494709	R	NPSAD-230-A1	1	PVM	PVM	PVM_CD163
R95494709-1-CGTAATGGTCCGGCAT-1	R95494709	R	NPSAD-230-A1	1	MG	Adapt	Adapt_HIST
R95494709-1-CGTAGTACAAAGCGTG-1	R95494709	R	NPSAD-230-A1	1	MG	Homeo	Homeo_PICALM
R95494709-1-CGTCCATGTTCAGTAC-1	R95494709	R	NPSAD-230-A1	1	PVM	PVM	PVM_CD163
R95494709-1-CGTTAGAAGCATGAAT-1	R95494709	R	NPSAD-230-A1	1	MG	Homeo	Homeo_PICALM
R95494709-1-CGTTCTGCAATTGGTC-1	R95494709	R	NPSAD-230-A1	1	MG	Homeo	Homeo_PICALM
R95494709-1-CTAACCCCAAAGGCAC-1	R95494709	R	NPSAD-230-A1	1	PVM	PVM	PVM_CD163
R95494709-1-CTAACTTTCTTTGCGC-1	R95494709	R	NPSAD-230-A1	1	PVM	PVM	PVM_CD163
R95494709-1-CTAGACACAGCACCCA-1	R95494709	R	NPSAD-230-A1	1	MG	ADAM	ADAM_GPNMB
R95494709-1-CTATCTACAAATGGCG-1	R95494709	R	NPSAD-230-A1	1	MG	Adapt	Adapt_HIST
R95494709-1-CTCAACCTCGCCAGAC-1	R95494709	R	NPSAD-230-A1	1	MG	Homeo	Homeo_PICALM
R95494709-1-CTCATCGAGCTGTTAC-1	R95494709	R	NPSAD-230-A1	1	MG	Homeo	Homeo_PICALM
R95494709-1-CTCCAACCAAGCAGGT-1	R95494709	R	NPSAD-230-A1	1	PVM	PVM	PVM_CD163
R95494709-1-CTCCATGAGGGCCCTT-1	R95494709	R	NPSAD-230-A1	1	MG	Homeo	Homeo_PICALM
R95494709-1-CTGTAGAGTGAGACCA-1	R95494709	R	NPSAD-230-A1	1	PVM	PVM	PVM_CD163
R95494709-1-CTTTCGGGTTTCACAG-1	R95494709	R	NPSAD-230-A1	1	MG	Homeo	Homeo_PICALM
R95494709-1-CTTTCGGTCCCTCGTA-1	R95494709	R	NPSAD-230-A1	1	MG	Homeo	Homeo_PICALM
R95494709-1-GAACTGTCAGAGGCAT-1	R95494709	R	NPSAD-230-A1	1	MG	Homeo	Homeo_PICALM
R95494709-1-GAAGCGAAGCCATCCG-1	R95494709	R	NPSAD-230-A1	1	MG	Homeo	Homeo_FRMD4A
R95494709-1-GACTCAACAGCAGTTT-1	R95494709	R	NPSAD-230-A1	1	MG	Homeo	Homeo_PICALM
R95494709-1-GACTCTCAGCTAGCCC-1	R95494709	R	NPSAD-230-A1	1	MG	Adapt	Adapt_HIF1A
R95494709-1-GAGTCTAGTTCTCACC-1	R95494709	R	NPSAD-230-A1	1	MG	Homeo	Homeo_PICALM
R95494709-1-GATGGAGAGGTCGACA-1	R95494709	R	NPSAD-230-A1	1	MG	Homeo	Homeo_PICALM
R95494709-1-GCACATACACAGAGAC-1	R95494709	R	NPSAD-230-A1	1	MG	Homeo	Homeo_PICALM
R95494709-1-GCGGAAAAGTTGCTGT-1	R95494709	R	NPSAD-230-A1	1	PVM	PVM	PVM_CD163
R95494709-1-GCGTTTCTCGAACTCA-1	R95494709	R	NPSAD-230-A1	1	MG	Homeo	Homeo_PICALM
R95494709-1-GCTTTCGTCTGTGTGA-1	R95494709	R	NPSAD-230-A1	1	MG	Adapt	Adapt_AIF1
R95494709-1-GGCACGTGTTCAAAGA-1	R95494709	R	NPSAD-230-A1	1	MG	Adapt	Adapt_HIF1A
R95494709-1-GGGCCATCAGCTGTAT-1	R95494709	R	NPSAD-230-A1	1	MG	Homeo	Homeo_PICALM
R95494709-1-GGGCTACCAGTCGCTG-1	R95494709	R	NPSAD-230-A1	1	MG	Homeo	Homeo_FRMD4A
R95494709-1-GGTAACTGTAGACACG-1	R95494709	R	NPSAD-230-A1	1	MG	Homeo	Homeo_PICALM
R95494709-1-GGTGTTAGTGACAACG-1	R95494709	R	NPSAD-230-A1	1	MG	Homeo	Homeo_PICALM
R95494709-1-GGTTAACAGGCACTAG-1	R95494709	R	NPSAD-230-A1	1	MG	Homeo	Homeo_PICALM
R95494709-1-GTAAGTCGTACAGTCT-1	R95494709	R	NPSAD-230-A1	1	MG	Homeo	Homeo_PICALM
R95494709-1-GTAGCTATCATTGCTT-1	R95494709	R	NPSAD-230-A1	1	MG	Adapt	Adapt_HIST
R95494709-1-GTAGGAGTCTTGAGCA-1	R95494709	R	NPSAD-230-A1	1	PVM	PVM	PVM_CD163
R95494709-1-GTCATGATCTCACCCA-1	R95494709	R	NPSAD-230-A1	1	MG	Homeo	Homeo_PICALM
R95494709-1-GTCCACTAGGCCTGCT-1	R95494709	R	NPSAD-230-A1	1	MG	Homeo	Homeo_PICALM
R95494709-1-GTCGCGACAAGTGATA-1	R95494709	R	NPSAD-230-A1	1	MG	Homeo	Homeo_PICALM
R95494709-1-GTTACGACATACAGGG-1	R95494709	R	NPSAD-230-A1	1	MG	ADAM	ADAM_GPNMB
R95494709-1-GTTCGCTTCTGATGGT-1	R95494709	R	NPSAD-230-A1	1	MG	Homeo	Homeo_PICALM
R95494709-1-GTTGCGGGTAGAATAC-1	R95494709	R	NPSAD-230-A1	1	MG	Homeo	Homeo_PICALM
R95494709-1-GTTGCTCCAATAGTCC-1	R95494709	R	NPSAD-230-A1	1	MG	Homeo	Homeo_PICALM
R95494709-1-GTTTACTGTCCCAAAT-1	R95494709	R	NPSAD-230-A1	1	PVM	PVM	PVM_CD163
R95494709-1-TAACACGCATTCAGCA-1	R95494709	R	NPSAD-230-A1	1	MG	Homeo	Homeo_PICALM
R95494709-1-TAAGCACGTAAGTTGA-1	R95494709	R	NPSAD-230-A1	1	MG	Homeo	Homeo_PICALM
R95494709-1-TAGGAGGCAATCGCGC-1	R95494709	R	NPSAD-230-A1	1	MG	Homeo	Homeo_PICALM
R95494709-1-TATCTTGAGTCTCCTC-1	R95494709	R	NPSAD-230-A1	1	MG	Homeo	Homeo_PICALM
R95494709-1-TCAGCAATCGGTCGGT-1	R95494709	R	NPSAD-230-A1	1	PVM	PVM	PVM_CD163
R95494709-1-TCAGCCTAGTTAGTGA-1	R95494709	R	NPSAD-230-A1	1	MG	Homeo	Homeo_PICALM
R95494709-1-TCAGTGAGTGGATACG-1	R95494709	R	NPSAD-230-A1	1	MG	Homeo	Homeo_PICALM
R95494709-1-TCATCCGGTCGATTTG-1	R95494709	R	NPSAD-230-A1	1	MG	Adapt	Adapt_HIST
R95494709-1-TCATGGACAGCTGAAG-1	R95494709	R	NPSAD-230-A1	1	PVM	PVM	PVM_CD163
R95494709-1-TCCGGGACACGGTGAA-1	R95494709	R	NPSAD-230-A1	1	MG	Homeo	Homeo_PICALM
R95494709-1-TCTATACGTCGAGCAA-1	R95494709	R	NPSAD-230-A1	1	MG	Adapt	Adapt_HIST
R95494709-1-TCTCAGCCACCCAATA-1	R95494709	R	NPSAD-230-A1	1	MG	Homeo	Homeo_PICALM
R95494709-1-TCTGCCAGTATCACGT-1	R95494709	R	NPSAD-230-A1	1	MG	Homeo	Homeo_PICALM
R95494709-1-TGACCCTCAGTGTACT-1	R95494709	R	NPSAD-230-A1	1	MG	Homeo	Homeo_PICALM
R95494709-1-TGACTCCTCTCGTCAC-1	R95494709	R	NPSAD-230-A1	1	PVM	PVM	PVM_CD163
R95494709-1-TGATGCACATTGAAGA-1	R95494709	R	NPSAD-230-A1	1	MG	Adapt	Adapt_HSPA1A
R95494709-1-TGGAACTCATGACACT-1	R95494709	R	NPSAD-230-A1	1	MG	Adapt	Adapt_HIST
R95494709-1-TGGTGATCACCCTAAA-1	R95494709	R	NPSAD-230-A1	1	MG	Homeo	Homeo_PICALM
R95494709-1-TGTAAGCTCTGGGATT-1	R95494709	R	NPSAD-230-A1	1	MG	Homeo	Homeo_PICALM
R95494709-1-TGTTCCGAGGTTCCGC-1	R95494709	R	NPSAD-230-A1	1	PVM	PVM	PVM_CD163
R95494709-1-TTACCATGTTCGGACC-1	R95494709	R	NPSAD-230-A1	1	PVM	PVM	PVM_CD163
R95494709-1-TTAGGCATCATTACGG-1	R95494709	R	NPSAD-230-A1	1	MG	Homeo	Homeo_PICALM
R95494709-1-TTAGGGTTCTTCACAT-1	R95494709	R	NPSAD-230-A1	1	MG	Adapt	Adapt_HIST
R95494709-1-TTCACCGAGACATATG-1	R95494709	R	NPSAD-230-A1	1	MG	Homeo	Homeo_PICALM
R95494709-1-TTCGATTCAGGGATAC-1	R95494709	R	NPSAD-230-A1	1	PVM	PVM	PVM_CD163
R95494709-1-TTGACCCCAACGGGTA-1	R95494709	R	NPSAD-230-A1	1	MG	Homeo	Homeo_PICALM
R95494709-1-TTGAGTGCAGGATTCT-1	R95494709	R	NPSAD-230-A1	1	MG	Homeo	Homeo_PICALM
R95494709-1-TTGCTGCTCGGACCAC-1	R95494709	R	NPSAD-230-A1	1	MG	Homeo	Homeo_PICALM
R96464749-1-AACAAGACATCCAATG-0	R96464749	R	NPSAD-20201029-C1	1	MG	Adapt	Adapt_HIST
R96464749-1-AACAGGGGTTCCTACC-0	R96464749	R	NPSAD-20201029-C1	1	MG	Homeo	Homeo_PICALM
R96464749-1-AACGAAATCGGAGATG-0	R96464749	R	NPSAD-20201029-C1	1	PVM	PVM	PVM_CD163
R96464749-1-AACTTCTCAGGACATG-0	R96464749	R	NPSAD-20201029-C1	1	MG	Homeo	Homeo_PICALM
R96464749-1-AAGAACAAGGGTAGCT-0	R96464749	R	NPSAD-20201029-C1	1	MG	Homeo	Homeo_PICALM
R96464749-1-AAGCGTTGTGATATAG-0	R96464749	R	NPSAD-20201029-C1	1	MG	ADAM	ADAM_GPNMB
R96464749-1-AATGGCTAGCAGCAGT-0	R96464749	R	NPSAD-20201029-C1	1	MG	Homeo	Homeo_FRMD4A
R96464749-1-ACAGAAAAGCTGAGTG-0	R96464749	R	NPSAD-20201029-C1	1	PVM	PVM	PVM_CD163
R96464749-1-ACCAAACGTATCAGGG-0	R96464749	R	NPSAD-20201029-C1	1	PVM	PVM	PVM_CD163
R96464749-1-ACCACAAAGAATCGCG-0	R96464749	R	NPSAD-20201029-C1	1	PVM	PVM	PVM_CD163
R96464749-1-ACCTACCGTAGTTACC-0	R96464749	R	NPSAD-20201029-C1	1	MG	Homeo	Homeo_PICALM
R96464749-1-ACCTGTCAGGTCACCC-0	R96464749	R	NPSAD-20201029-C1	1	MG	Homeo	Homeo_PICALM
R96464749-1-ACGATCAGTCGAATTC-0	R96464749	R	NPSAD-20201029-C1	1	PVM	PVM	PVM_CD163
R96464749-1-ACGTAGTTCTAATTCC-0	R96464749	R	NPSAD-20201029-C1	1	MG	ADAM	ADAM_GPNMB
R96464749-1-ACTGCAATCGCGATCG-0	R96464749	R	NPSAD-20201029-C1	1	MG	Homeo	Homeo_PICALM
R96464749-1-ACTTATCAGCCTGCCA-0	R96464749	R	NPSAD-20201029-C1	1	PVM	PVM	PVM_CD163
R96464749-1-AGAGAGCCAGTGTGCC-0	R96464749	R	NPSAD-20201029-C1	1	MG	ADAM	ADAM_GPNMB
R96464749-1-AGCCAATTCTAGTGAC-0	R96464749	R	NPSAD-20201029-C1	1	MG	Homeo	Homeo_PICALM
R96464749-1-AGGCCACTCTCTGACC-0	R96464749	R	NPSAD-20201029-C1	1	MG	Homeo	Homeo_PICALM
R96464749-1-AGGTAGGGTGCTGTCG-0	R96464749	R	NPSAD-20201029-C1	1	MG	Adapt	Adapt_HIST
R96464749-1-AGTGCCGTCTAGAGCT-0	R96464749	R	NPSAD-20201029-C1	1	MG	Homeo	Homeo_PICALM
R96464749-1-AGTTAGCTCGAGAAGC-0	R96464749	R	NPSAD-20201029-C1	1	MG	Homeo	Homeo_PICALM
R96464749-1-ATCACGACACTCACTC-0	R96464749	R	NPSAD-20201029-C1	1	MG	ADAM	ADAM_GPNMB
R96464749-1-ATCATTCAGAAGGATG-0	R96464749	R	NPSAD-20201029-C1	1	MG	ADAM	ADAM_GPNMB
R96464749-1-ATCCGTCCATGAAAGT-0	R96464749	R	NPSAD-20201029-C1	1	PVM	PVM	PVM_CD163
R96464749-1-ATCGGATGTGTCACAT-0	R96464749	R	NPSAD-20201029-C1	1	MG	Homeo	Homeo_FRMD4A
R96464749-1-ATCGTGATCGTCTAAG-0	R96464749	R	NPSAD-20201029-C1	1	MG	Homeo	Homeo_PICALM
R96464749-1-ATGCCTCAGCTATCTG-0	R96464749	R	NPSAD-20201029-C1	1	MG	ADAM	ADAM_GPNMB
R96464749-1-ATGCGATTCGCTGATA-0	R96464749	R	NPSAD-20201029-C1	1	PVM	PVM	PVM_CD163
R96464749-1-ATTGTTCCAAGCCATT-0	R96464749	R	NPSAD-20201029-C1	1	PVM	PVM	PVM_CD163
R96464749-1-CAACAACTCTCTCAAT-0	R96464749	R	NPSAD-20201029-C1	1	MG	Homeo	Homeo_FRMD4A
R96464749-1-CACACAAAGCGTCAGA-0	R96464749	R	NPSAD-20201029-C1	1	MG	ADAM	ADAM_GPNMB
R96464749-1-CACGAATAGGCTGGAT-0	R96464749	R	NPSAD-20201029-C1	1	MG	Homeo	Homeo_PICALM
R96464749-1-CAGCACGTCCCTCAAC-0	R96464749	R	NPSAD-20201029-C1	1	MG	Adapt	Adapt_TMEM163
R96464749-1-CAGCGTGCATCGTGCG-0	R96464749	R	NPSAD-20201029-C1	1	MG	Homeo	Homeo_PICALM
R96464749-1-CATCAAGGTACGCGTC-0	R96464749	R	NPSAD-20201029-C1	1	MG	ADAM	ADAM_GPNMB
R96464749-1-CATCGCTGTCCTTTGC-0	R96464749	R	NPSAD-20201029-C1	1	MG	Homeo	Homeo_PICALM
R96464749-1-CATGCCTAGCGGGTAT-0	R96464749	R	NPSAD-20201029-C1	1	MG	ADAM	ADAM_GPNMB
R96464749-1-CATTGCCCATCCGGTG-0	R96464749	R	NPSAD-20201029-C1	1	MG	ADAM	ADAM_GPNMB
R96464749-1-CCACTTGGTCACCCTT-0	R96464749	R	NPSAD-20201029-C1	1	MG	Adapt	Adapt_HIST
R96464749-1-CCATAAGGTGTTCCAA-0	R96464749	R	NPSAD-20201029-C1	1	PVM	PVM	PVM_CD163
R96464749-1-CCGCAAGAGATCCGAG-0	R96464749	R	NPSAD-20201029-C1	1	MG	Homeo	Homeo_FRMD4A
R96464749-1-CCTAACCAGGAACTAT-0	R96464749	R	NPSAD-20201029-C1	1	MG	Homeo	Homeo_PICALM
R96464749-1-CCTCAACGTTAACCTG-0	R96464749	R	NPSAD-20201029-C1	1	MG	Homeo	Homeo_PICALM
R96464749-1-CCTTGTGTCTGCCCTA-0	R96464749	R	NPSAD-20201029-C1	1	PVM	PVM	PVM_CD163
R96464749-1-CGCATAAAGGTGAGCT-0	R96464749	R	NPSAD-20201029-C1	1	MG	Homeo	Homeo_PICALM
R96464749-1-CGGAGAACACGACAGA-0	R96464749	R	NPSAD-20201029-C1	1	PVM	PVM	PVM_CD163
R96464749-1-CGTTAGACACGATAGG-0	R96464749	R	NPSAD-20201029-C1	1	MG	Homeo	Homeo_PICALM
R96464749-1-CTATCCGGTATCGCGC-0	R96464749	R	NPSAD-20201029-C1	1	MG	Adapt	Adapt_HIST
R96464749-1-CTCAGAATCCCTCTCC-0	R96464749	R	NPSAD-20201029-C1	1	MG	Homeo	Homeo_PICALM
R96464749-1-CTCATCGGTCCGAAAG-0	R96464749	R	NPSAD-20201029-C1	1	MG	Adapt	Adapt_HIST
R96464749-1-CTCATTACAGGCGTTC-0	R96464749	R	NPSAD-20201029-C1	1	MG	Homeo	Homeo_PICALM
R96464749-1-CTCTCAGAGGATACAT-0	R96464749	R	NPSAD-20201029-C1	1	MG	Adapt	Adapt_HIST
R96464749-1-CTGATCCTCAATCGGT-0	R96464749	R	NPSAD-20201029-C1	1	PVM	PVM	PVM_CD163
R96464749-1-CTGCGAGTCGCGTTTC-0	R96464749	R	NPSAD-20201029-C1	1	MG	Homeo	Homeo_PICALM
R96464749-1-CTTCCGATCCTGCTAC-0	R96464749	R	NPSAD-20201029-C1	1	MG	Adapt	Adapt_HIST
R96464749-1-CTTCCTTTCCTCAGGG-0	R96464749	R	NPSAD-20201029-C1	1	PVM	PVM	PVM_CD163
R96464749-1-CTTCTAACAATTAGGA-0	R96464749	R	NPSAD-20201029-C1	1	MG	Homeo	Homeo_PICALM
R96464749-1-CTTCTAATCGACACCG-0	R96464749	R	NPSAD-20201029-C1	1	MG	Homeo	Homeo_FRMD4A
R96464749-1-GAACACTTCGTACCTC-0	R96464749	R	NPSAD-20201029-C1	1	PVM	PVM	PVM_CD163
R96464749-1-GAAGGGTGTACCCAGC-0	R96464749	R	NPSAD-20201029-C1	1	MG	ADAM	ADAM_GPNMB
R96464749-1-GACGTTATCACTTTGT-0	R96464749	R	NPSAD-20201029-C1	1	PVM	PVM	PVM_CD163
R96464749-1-GAGACCCTCCTGCCAT-0	R96464749	R	NPSAD-20201029-C1	1	MG	Homeo	Homeo_FRMD4A
R96464749-1-GAGTGAGTCTCGGGAC-0	R96464749	R	NPSAD-20201029-C1	1	MG	Homeo	Homeo_PICALM
R96464749-1-GATTCGACAACGACTT-0	R96464749	R	NPSAD-20201029-C1	1	PVM	PVM	PVM_CD163
R96464749-1-GCCATTCTCCCGAGTG-0	R96464749	R	NPSAD-20201029-C1	1	MG	Homeo	Homeo_PICALM
R96464749-1-GCTTGGGAGAGCAACC-0	R96464749	R	NPSAD-20201029-C1	1	MG	Homeo	Homeo_PICALM
R96464749-1-GCTTGGGCACGTGTGC-0	R96464749	R	NPSAD-20201029-C1	1	PVM	PVM	PVM_CD163
R96464749-1-GGCGTCACATGGCGCT-0	R96464749	R	NPSAD-20201029-C1	1	PVM	PVM	PVM_CD163
R96464749-1-GGGAGATAGAATCGTA-0	R96464749	R	NPSAD-20201029-C1	1	MG	Adapt	Adapt_HIST
R96464749-1-GGGAGATTCGGAACTT-0	R96464749	R	NPSAD-20201029-C1	1	MG	Homeo	Homeo_PICALM
R96464749-1-GGTAACTTCCGTTTCG-0	R96464749	R	NPSAD-20201029-C1	1	MG	Homeo	Homeo_PICALM
R96464749-1-GGTCTGGCAGGCTACC-0	R96464749	R	NPSAD-20201029-C1	1	PVM	PVM	PVM_CD163
R96464749-1-GGTGATTAGCAGTACG-0	R96464749	R	NPSAD-20201029-C1	1	PVM	PVM	PVM_CD163
R96464749-1-GGTGATTTCTGATGGT-0	R96464749	R	NPSAD-20201029-C1	1	MG	Homeo	Homeo_PICALM
R96464749-1-GGTTGTAAGTAACCTC-0	R96464749	R	NPSAD-20201029-C1	1	MG	Homeo	Homeo_PICALM
R96464749-1-GTAAGTCTCTTACCGC-0	R96464749	R	NPSAD-20201029-C1	1	MG	Adapt	Adapt_HIST
R96464749-1-GTCAGCGCAGAAGCTG-0	R96464749	R	NPSAD-20201029-C1	1	MG	Adapt	Adapt_HIST
R96464749-1-GTCATGATCCAACTAG-0	R96464749	R	NPSAD-20201029-C1	1	MG	Homeo	Homeo_PICALM
R96464749-1-GTGCACGCATCAGTGT-0	R96464749	R	NPSAD-20201029-C1	1	MG	Homeo	Homeo_FRMD4A
R96464749-1-GTGGCGTGTACGTTCA-0	R96464749	R	NPSAD-20201029-C1	1	PVM	PVM	PVM_CD163
R96464749-1-GTGTTAGGTTGCCTAA-0	R96464749	R	NPSAD-20201029-C1	1	MG	Homeo	Homeo_PICALM
R96464749-1-GTTCCGTCACAGCCTG-0	R96464749	R	NPSAD-20201029-C1	1	MG	Adapt	Adapt_HIST
R96464749-1-TACGGGCGTTCGAGCC-0	R96464749	R	NPSAD-20201029-C1	1	MG	Homeo	Homeo_PICALM
R96464749-1-TAGACCAGTCTGGTTA-0	R96464749	R	NPSAD-20201029-C1	1	MG	ADAM	ADAM_GPNMB
R96464749-1-TAGAGTCAGGGCGAGA-0	R96464749	R	NPSAD-20201029-C1	1	MG	Homeo	Homeo_PICALM
R96464749-1-TATGTTCCATTCGATG-0	R96464749	R	NPSAD-20201029-C1	1	MG	Homeo	Homeo_PICALM
R96464749-1-TCAGGTAGTGCATGAG-0	R96464749	R	NPSAD-20201029-C1	1	MG	Adapt	Adapt_HIST
R96464749-1-TCATGCCCAAATCAAG-0	R96464749	R	NPSAD-20201029-C1	1	MG	Homeo	Homeo_PICALM
R96464749-1-TCATGGAAGCAGCACA-0	R96464749	R	NPSAD-20201029-C1	1	MG	Adapt	Adapt_HIST
R96464749-1-TCCACCACAGTATTCG-0	R96464749	R	NPSAD-20201029-C1	1	PVM	PVM	PVM_CD163
R96464749-1-TCCGAAACAGAGTTCT-0	R96464749	R	NPSAD-20201029-C1	1	PVM	PVM	PVM_CD163
R96464749-1-TCCTTTCAGATAACGT-0	R96464749	R	NPSAD-20201029-C1	1	PVM	PVM	PVM_CD163
R96464749-1-TCGACCTAGCATGATA-0	R96464749	R	NPSAD-20201029-C1	1	MG	Homeo	Homeo_FRMD4A
R96464749-1-TCGTAGACAACCCTAA-0	R96464749	R	NPSAD-20201029-C1	1	MG	Adapt	Adapt_HIST
R96464749-1-TGAATGCTCCGCATAA-0	R96464749	R	NPSAD-20201029-C1	1	PVM	PVM	PVM_CD163
R96464749-1-TGCAGGCGTCCGAAGA-0	R96464749	R	NPSAD-20201029-C1	1	MG	Adapt	Adapt_HIST
R96464749-1-TGCAGTAAGGTCTGGA-0	R96464749	R	NPSAD-20201029-C1	1	MG	Homeo	Homeo_PICALM
R96464749-1-TGGATCATCATACGGT-0	R96464749	R	NPSAD-20201029-C1	1	MG	Adapt	Adapt_HIST
R96464749-1-TGGGATTCAGAGTGTG-0	R96464749	R	NPSAD-20201029-C1	1	MG	Homeo	Homeo_PICALM
R96464749-1-TGTAACGTCGAAGCAG-0	R96464749	R	NPSAD-20201029-C1	1	MG	Adapt	Adapt_HIST
R96464749-1-TGTGGCGAGATACAGT-0	R96464749	R	NPSAD-20201029-C1	1	MG	Homeo	Homeo_PICALM
R96464749-1-TGTTCCGCAATAGGAT-0	R96464749	R	NPSAD-20201029-C1	1	MG	Homeo	Homeo_PICALM
R96464749-1-TGTTCTACACAGAAGC-0	R96464749	R	NPSAD-20201029-C1	1	MG	Adapt	Adapt_HIST
R96464749-1-TTACGTTCATACAGGG-0	R96464749	R	NPSAD-20201029-C1	1	MG	Homeo	Homeo_PICALM
R96464749-1-TTCACGCGTAGGTACG-0	R96464749	R	NPSAD-20201029-C1	1	MG	Homeo	Homeo_FRMD4A
R96464749-1-TTCGATTCAAGCGCAA-0	R96464749	R	NPSAD-20201029-C1	1	MG	Homeo	Homeo_PICALM
R96464749-1-TTCTTGAAGTCTAGAA-0	R96464749	R	NPSAD-20201029-C1	1	MG	Homeo	Homeo_PICALM
R96464749-1-TTGAACGTCCACTTTA-0	R96464749	R	NPSAD-20201029-C1	1	MG	Adapt	Adapt_HIST
R96464749-1-TTGAACGTCGAAGCCC-0	R96464749	R	NPSAD-20201029-C1	1	PVM	PVM	PVM_CD163
R96464749-1-TTGCGTCAGCTAGAAT-0	R96464749	R	NPSAD-20201029-C1	1	MG	Adapt	Adapt_HIST
R96464749-1-TTGCTGCCAGGTTCCG-0	R96464749	R	NPSAD-20201029-C1	1	PVM	PVM	PVM_CD163
R96464749-1-TTGTGGACAGAGGCAT-0	R96464749	R	NPSAD-20201029-C1	1	MG	Homeo	Homeo_FRMD4A
R96464749-1-TTGTGTTGTCAGACTT-0	R96464749	R	NPSAD-20201029-C1	1	MG	Adapt	Adapt_HIST
R96464749-1-TTTAGTCAGCCAAGTG-0	R96464749	R	NPSAD-20201029-C1	1	MG	Homeo	Homeo_PICALM
R96464749-1-TTTAGTCGTATCAGGG-0	R96464749	R	NPSAD-20201029-C1	1	MG	Homeo	Homeo_PICALM
R96464749-2-AAAGTCCGTGAGCCAA-1	R96464749	R	NPSAD-20201029-C2	2	MG	ADAM	ADAM_GPNMB
R96464749-2-AACACACCAATTAGGA-1	R96464749	R	NPSAD-20201029-C2	2	PVM	PVM	PVM_CD163
R96464749-2-AAGCGAGGTAGCTGTT-1	R96464749	R	NPSAD-20201029-C2	2	PVM	PVM	PVM_CD163
R96464749-2-AAGGAATAGTGCTACT-1	R96464749	R	NPSAD-20201029-C2	2	PVM	PVM	PVM_CD163
R96464749-2-AAGTACCGTACGTGTT-1	R96464749	R	NPSAD-20201029-C2	2	MG	Homeo	Homeo_PICALM
R96464749-2-AATCACGAGTGTTCCA-1	R96464749	R	NPSAD-20201029-C2	2	MG	Adapt	Adapt_IFI44L
R96464749-2-AATCACGTCTGAGAAA-1	R96464749	R	NPSAD-20201029-C2	2	MG	Homeo	Homeo_PICALM
R96464749-2-AATTTCCGTGGTCTTA-1	R96464749	R	NPSAD-20201029-C2	2	MG	Adapt	Adapt_HIST
R96464749-2-ACACAGTAGATGGCGT-1	R96464749	R	NPSAD-20201029-C2	2	MG	Adapt	Adapt_HIST
R96464749-2-ACAGAAATCACGGTCG-1	R96464749	R	NPSAD-20201029-C2	2	MG	Adapt	Adapt_HIST
R96464749-2-ACAGGGAGTCTACATG-1	R96464749	R	NPSAD-20201029-C2	2	MG	Adapt	Adapt_IFI44L
R96464749-2-ACATCCCGTCTACAGT-1	R96464749	R	NPSAD-20201029-C2	2	MG	Homeo	Homeo_PICALM
R96464749-2-ACCCTCAAGTATAGAC-1	R96464749	R	NPSAD-20201029-C2	2	PVM	PVM	PVM_CD163
R96464749-2-ACCGTTCTCTCCGCAT-1	R96464749	R	NPSAD-20201029-C2	2	MG	Adapt	Adapt_HIST
R96464749-2-ACGCACGGTCGATTTG-1	R96464749	R	NPSAD-20201029-C2	2	MG	Homeo	Homeo_PICALM
R96464749-2-ACGTAGTTCCGCATAA-1	R96464749	R	NPSAD-20201029-C2	2	MG	Homeo	Homeo_PICALM
R96464749-2-ACGTCCTAGGGAGTTC-1	R96464749	R	NPSAD-20201029-C2	2	MG	Homeo	Homeo_PICALM
R96464749-2-ACTATCTGTATTTCCT-1	R96464749	R	NPSAD-20201029-C2	2	MG	Homeo	Homeo_PICALM
R96464749-2-ACTATTCAGCTCGTGC-1	R96464749	R	NPSAD-20201029-C2	2	MG	Homeo	Homeo_PICALM
R96464749-2-ACTGCAACAGTAGAAT-1	R96464749	R	NPSAD-20201029-C2	2	MG	Homeo	Homeo_PICALM
R96464749-2-ACTTCCGGTTACCGTA-1	R96464749	R	NPSAD-20201029-C2	2	MG	ADAM	ADAM_GPNMB
R96464749-2-AGAACAACACCAGCGT-1	R96464749	R	NPSAD-20201029-C2	2	MG	Homeo	Homeo_PICALM
R96464749-2-AGAAGCGGTATCTCGA-1	R96464749	R	NPSAD-20201029-C2	2	PVM	PVM	PVM_CD163
R96464749-2-AGATAGAAGAAGTGTT-1	R96464749	R	NPSAD-20201029-C2	2	MG	Homeo	Homeo_PICALM
R96464749-2-AGCTCAACACAAGCTT-1	R96464749	R	NPSAD-20201029-C2	2	MG	Homeo	Homeo_PICALM
R96464749-2-AGGACTTGTTCGTACA-1	R96464749	R	NPSAD-20201029-C2	2	PVM	PVM	PVM_CD163
R96464749-2-AGGATCTGTGAGATAT-1	R96464749	R	NPSAD-20201029-C2	2	MG	Adapt	Adapt_HIST
R96464749-2-AGGCTGCAGTCCGCCA-1	R96464749	R	NPSAD-20201029-C2	2	MG	Adapt	Adapt_HIST
R96464749-2-AGGGTTTTCTCAGGCG-1	R96464749	R	NPSAD-20201029-C2	2	PVM	PVM	PVM_CD163
R96464749-2-AGGTAGGAGTAACCTC-1	R96464749	R	NPSAD-20201029-C2	2	MG	Adapt	Adapt_HIST
R96464749-2-AGTGTTGTCGCAGATT-1	R96464749	R	NPSAD-20201029-C2	2	MG	Adapt	Adapt_HIF1A
R96464749-2-AGTTCGAAGCGTTACT-1	R96464749	R	NPSAD-20201029-C2	2	MG	Adapt	Adapt_HIST
R96464749-2-AGTTCGACAGGCGTTC-1	R96464749	R	NPSAD-20201029-C2	2	PVM	PVM	PVM_CD163
R96464749-2-ATACTTCGTTACCTGA-1	R96464749	R	NPSAD-20201029-C2	2	MG	Homeo	Homeo_PICALM
R96464749-2-ATAGGCTTCCTCAGAA-1	R96464749	R	NPSAD-20201029-C2	2	MG	Prolif	Prolif_MKI67
R96464749-2-ATCACTTCATCCGTTC-1	R96464749	R	NPSAD-20201029-C2	2	MG	Homeo	Homeo_PICALM
R96464749-2-ATCCATTGTATACGGG-1	R96464749	R	NPSAD-20201029-C2	2	MG	Homeo	Homeo_FRMD4A
R96464749-2-ATCGTGAGTACCGTCG-1	R96464749	R	NPSAD-20201029-C2	2	PVM	PVM	PVM_CD163
R96464749-2-ATGAAAGCACGTACAT-1	R96464749	R	NPSAD-20201029-C2	2	MG	Homeo	Homeo_PICALM
R96464749-2-ATGCCTCGTCTGTGCG-1	R96464749	R	NPSAD-20201029-C2	2	PVM	PVM	PVM_CD163
R96464749-2-ATTATCCCAATGAACA-1	R96464749	R	NPSAD-20201029-C2	2	MG	Homeo	Homeo_PICALM
R96464749-2-ATTCGTTCAATAGTGA-1	R96464749	R	NPSAD-20201029-C2	2	MG	Homeo	Homeo_FRMD4A
R96464749-2-ATTTACCCAAGTGATA-1	R96464749	R	NPSAD-20201029-C2	2	MG	Homeo	Homeo_PICALM
R96464749-2-CAACAGTAGCGAAACC-1	R96464749	R	NPSAD-20201029-C2	2	MG	Homeo	Homeo_PICALM
R96464749-2-CAACGGCGTAACACGG-1	R96464749	R	NPSAD-20201029-C2	2	MG	Homeo	Homeo_PICALM
R96464749-2-CAAGAGGAGGTCGTCC-1	R96464749	R	NPSAD-20201029-C2	2	PVM	PVM	PVM_CD163
R96464749-2-CACATGAGTCGTGGTC-1	R96464749	R	NPSAD-20201029-C2	2	MG	Adapt	Adapt_HIST
R96464749-2-CACCAAAAGAGTCAGC-1	R96464749	R	NPSAD-20201029-C2	2	MG	Homeo	Homeo_PICALM
R96464749-2-CACCAAACATGTGACT-1	R96464749	R	NPSAD-20201029-C2	2	MG	Adapt	Adapt_AIF1
R96464749-2-CACTTCGTCTCCGATC-1	R96464749	R	NPSAD-20201029-C2	2	MG	Homeo	Homeo_PICALM
R96464749-2-CAGATACTCCATAGAC-1	R96464749	R	NPSAD-20201029-C2	2	MG	Homeo	Homeo_PICALM
R96464749-2-CAGCAATCAAGGCTTT-1	R96464749	R	NPSAD-20201029-C2	2	PVM	PVM	PVM_CD163
R96464749-2-CAGCCAGAGGCGACAT-1	R96464749	R	NPSAD-20201029-C2	2	MG	Adapt	Adapt_HIST
R96464749-2-CATAGACTCTTGATTC-1	R96464749	R	NPSAD-20201029-C2	2	PVM	PVM	PVM_CD163
R96464749-2-CATCCACCATGTGTCA-1	R96464749	R	NPSAD-20201029-C2	2	MG	Homeo	Homeo_PICALM
R96464749-2-CATGGATCAGCACAAG-1	R96464749	R	NPSAD-20201029-C2	2	PVM	PVM	PVM_CD163
R96464749-2-CATTCCGCAAATGCGG-1	R96464749	R	NPSAD-20201029-C2	2	MG	Homeo	Homeo_PICALM
R96464749-2-CATTCCGGTCATAGTC-1	R96464749	R	NPSAD-20201029-C2	2	MG	Homeo	Homeo_PICALM
R96464749-2-CATTGAGGTCTCCCTA-1	R96464749	R	NPSAD-20201029-C2	2	MG	Homeo	Homeo_PICALM
R96464749-2-CCACCATGTCACGACC-1	R96464749	R	NPSAD-20201029-C2	2	MG	ADAM	ADAM_GPNMB
R96464749-2-CCACGTTGTTGTAGCT-1	R96464749	R	NPSAD-20201029-C2	2	MG	Homeo	Homeo_PICALM
R96464749-2-CCCAACTTCGTAACAC-1	R96464749	R	NPSAD-20201029-C2	2	MG	Homeo	Homeo_PICALM
R96464749-2-CCCTTAGGTCACGTGC-1	R96464749	R	NPSAD-20201029-C2	2	MG	Homeo	Homeo_PICALM
R96464749-2-CCGTAGGTCTATGCCC-1	R96464749	R	NPSAD-20201029-C2	2	MG	Homeo	Homeo_PICALM
R96464749-2-CCTAACCGTGAATGTA-1	R96464749	R	NPSAD-20201029-C2	2	MG	Homeo	Homeo_PICALM
R96464749-2-CCTAAGACAGTAACGG-1	R96464749	R	NPSAD-20201029-C2	2	MG	Homeo	Homeo_PICALM
R96464749-2-CCTAAGAGTCACTCTC-1	R96464749	R	NPSAD-20201029-C2	2	MG	Adapt	Adapt_HIST
R96464749-2-CGAAGTTGTTTAGTCG-1	R96464749	R	NPSAD-20201029-C2	2	MG	Adapt	Adapt_HIF1A
R96464749-2-CGATCGGTCTGGAAGG-1	R96464749	R	NPSAD-20201029-C2	2	MG	ADAM	ADAM_GPNMB
R96464749-2-CGTGATAAGCATTGTC-1	R96464749	R	NPSAD-20201029-C2	2	MG	Homeo	Homeo_FRMD4A
R96464749-2-CGTGATAGTTGTACGT-1	R96464749	R	NPSAD-20201029-C2	2	MG	Homeo	Homeo_PICALM
R96464749-2-CGTGTCTCAGTCACGC-1	R96464749	R	NPSAD-20201029-C2	2	MG	Adapt	Adapt_HIF1A
R96464749-2-CTACGGGAGCGTCAAG-1	R96464749	R	NPSAD-20201029-C2	2	PVM	PVM	PVM_CD163
R96464749-2-CTATAGGAGTGCCCGT-1	R96464749	R	NPSAD-20201029-C2	2	MG	Homeo	Homeo_FRMD4A
R96464749-2-CTATCTACACGTTGGC-1	R96464749	R	NPSAD-20201029-C2	2	MG	Homeo	Homeo_PICALM
R96464749-2-CTCAACCGTTTCGTGA-1	R96464749	R	NPSAD-20201029-C2	2	MG	Homeo	Homeo_PICALM
R96464749-2-CTCAGTCCAAAGCGTG-1	R96464749	R	NPSAD-20201029-C2	2	MG	Homeo	Homeo_PICALM
R96464749-2-CTCCAACTCTTGTTAC-1	R96464749	R	NPSAD-20201029-C2	2	MG	Adapt	Adapt_HIST
R96464749-2-CTCCCTCCATCCCACT-1	R96464749	R	NPSAD-20201029-C2	2	MG	Homeo	Homeo_PICALM
R96464749-2-CTGGTCTAGCGCCATC-1	R96464749	R	NPSAD-20201029-C2	2	PVM	PVM	PVM_CD163
R96464749-2-CTGTGGGCAGTTGCGC-1	R96464749	R	NPSAD-20201029-C2	2	MG	Homeo	Homeo_PICALM
R96464749-2-GAAGTAATCTACACAG-1	R96464749	R	NPSAD-20201029-C2	2	MG	Homeo	Homeo_PICALM
R96464749-2-GACGTTAAGTTGAATG-1	R96464749	R	NPSAD-20201029-C2	2	MG	ADAM	ADAM_GPNMB
R96464749-2-GAGACTTGTGTATTGC-1	R96464749	R	NPSAD-20201029-C2	2	MG	Homeo	Homeo_PICALM
R96464749-2-GAGATGGTCAGTGATC-1	R96464749	R	NPSAD-20201029-C2	2	MG	Homeo	Homeo_PICALM
R96464749-2-GAGTTACTCCACACCT-1	R96464749	R	NPSAD-20201029-C2	2	PVM	PVM	PVM_CD163
R96464749-2-GATCGTATCATGACAC-1	R96464749	R	NPSAD-20201029-C2	2	MG	Adapt	Adapt_HIST
R96464749-2-GATGCTATCGTCGCTT-1	R96464749	R	NPSAD-20201029-C2	2	MG	Homeo	Homeo_PICALM
R96464749-2-GATTGGTAGTGTCATC-1	R96464749	R	NPSAD-20201029-C2	2	MG	ADAM	ADAM_GPNMB
R96464749-2-GATTGGTCAGAAACCG-1	R96464749	R	NPSAD-20201029-C2	2	MG	Adapt	Adapt_HIST
R96464749-2-GCAGCCAGTTCATCGA-1	R96464749	R	NPSAD-20201029-C2	2	PVM	PVM	PVM_CD163
R96464749-2-GCCATTCGTGGCTAGA-1	R96464749	R	NPSAD-20201029-C2	2	MG	Homeo	Homeo_FRMD4A
R96464749-2-GCCCGAAGTCGCTTAA-1	R96464749	R	NPSAD-20201029-C2	2	MG	Homeo	Homeo_PICALM
R96464749-2-GGAGGATCATATGGCT-1	R96464749	R	NPSAD-20201029-C2	2	MG	Homeo	Homeo_PICALM
R96464749-2-GGGCTACCAGGTGTTT-1	R96464749	R	NPSAD-20201029-C2	2	MG	Homeo	Homeo_PICALM
R96464749-2-GGGCTCACAATGAACA-1	R96464749	R	NPSAD-20201029-C2	2	MG	Homeo	Homeo_PICALM
R96464749-2-GGGTCTGTCGCCGAGT-1	R96464749	R	NPSAD-20201029-C2	2	PVM	PVM	PVM_CD163
R96464749-2-GGGTTATTCAGGTAAA-1	R96464749	R	NPSAD-20201029-C2	2	MG	Homeo	Homeo_PICALM
R96464749-2-GGTGAAGGTGGGCTTC-1	R96464749	R	NPSAD-20201029-C2	2	MG	Homeo	Homeo_PICALM
R96464749-2-GTACAGTCATGGTGGA-1	R96464749	R	NPSAD-20201029-C2	2	MG	Homeo	Homeo_PICALM
R96464749-2-GTCAAACTCCGATTAG-1	R96464749	R	NPSAD-20201029-C2	2	MG	Homeo	Homeo_FRMD4A
R96464749-2-GTCATCCAGTCATGAA-1	R96464749	R	NPSAD-20201029-C2	2	MG	Adapt	Adapt_HIST
R96464749-2-GTGAGGAAGACTACGG-1	R96464749	R	NPSAD-20201029-C2	2	MG	Homeo	Homeo_PICALM
R96464749-2-GTGAGTTAGTAATTGG-1	R96464749	R	NPSAD-20201029-C2	2	PVM	PVM	PVM_CD163
R96464749-2-GTGCACGAGTCTTGGT-1	R96464749	R	NPSAD-20201029-C2	2	MG	Homeo	Homeo_PICALM
R96464749-2-GTGGAGAAGTATCTGC-1	R96464749	R	NPSAD-20201029-C2	2	PVM	PVM	PVM_CD163
R96464749-2-GTGGGAAAGGCTATCT-1	R96464749	R	NPSAD-20201029-C2	2	MG	Homeo	Homeo_PICALM
R96464749-2-GTTAGTGGTTTAGTCG-1	R96464749	R	NPSAD-20201029-C2	2	MG	Homeo	Homeo_PICALM
R96464749-2-GTTCTATCATGGCGCT-1	R96464749	R	NPSAD-20201029-C2	2	MG	ADAM	ADAM_GPNMB
R96464749-2-GTTTACTAGGTAGTCG-1	R96464749	R	NPSAD-20201029-C2	2	MG	Homeo	Homeo_PICALM
R96464749-2-TAACACGTCGAAATCC-1	R96464749	R	NPSAD-20201029-C2	2	MG	Homeo	Homeo_PICALM
R96464749-2-TAATTCCGTCGTTTCC-1	R96464749	R	NPSAD-20201029-C2	2	MG	Homeo	Homeo_PICALM
R96464749-2-TACGCTCCAGATCCTA-1	R96464749	R	NPSAD-20201029-C2	2	MG	Homeo	Homeo_PICALM
R96464749-2-TACTTACCAAAGAGTT-1	R96464749	R	NPSAD-20201029-C2	2	MG	Homeo	Homeo_PICALM
R96464749-2-TATATCCAGGAGGTTC-1	R96464749	R	NPSAD-20201029-C2	2	MG	ADAM	ADAM_GPNMB
R96464749-2-TATCGCCTCGACGAGA-1	R96464749	R	NPSAD-20201029-C2	2	MG	Homeo	Homeo_PICALM
R96464749-2-TATGTTCCAAAGCAAT-1	R96464749	R	NPSAD-20201029-C2	2	MG	Homeo	Homeo_PICALM
R96464749-2-TCATTACAGGCACTCC-1	R96464749	R	NPSAD-20201029-C2	2	MG	Adapt	Adapt_HIST
R96464749-2-TCATTGTGTCGCATGC-1	R96464749	R	NPSAD-20201029-C2	2	MG	ADAM	ADAM_GPNMB
R96464749-2-TCATTGTGTTCCGTTC-1	R96464749	R	NPSAD-20201029-C2	2	MG	Adapt	Adapt_HIST
R96464749-2-TCGTGGGCAAGGTCAG-1	R96464749	R	NPSAD-20201029-C2	2	MG	ADAM	ADAM_GPNMB
R96464749-2-TCTAACTGTCTGCCTT-1	R96464749	R	NPSAD-20201029-C2	2	MG	Homeo	Homeo_PICALM
R96464749-2-TCTTTGATCGCGGTAC-1	R96464749	R	NPSAD-20201029-C2	2	MG	Adapt	Adapt_HIST
R96464749-2-TGAGACTCAGATACCT-1	R96464749	R	NPSAD-20201029-C2	2	MG	ADAM	ADAM_GPNMB
R96464749-2-TGATTCTCAACCAACT-1	R96464749	R	NPSAD-20201029-C2	2	PVM	PVM	PVM_CD163
R96464749-2-TGCTCCAGTATCCCAA-1	R96464749	R	NPSAD-20201029-C2	2	MG	Homeo	Homeo_PICALM
R96464749-2-TGCTCGTTCGATTTCT-1	R96464749	R	NPSAD-20201029-C2	2	MG	Homeo	Homeo_PICALM
R96464749-2-TGGGCGTAGCGTCAAG-1	R96464749	R	NPSAD-20201029-C2	2	MG	Homeo	Homeo_PICALM
R96464749-2-TGGGCGTCAATACCCA-1	R96464749	R	NPSAD-20201029-C2	2	MG	Homeo	Homeo_PICALM
R96464749-2-TGGTTAGGTTAGGACG-1	R96464749	R	NPSAD-20201029-C2	2	MG	Homeo	Homeo_PICALM
R96464749-2-TGTAACGTCCTTCGAC-1	R96464749	R	NPSAD-20201029-C2	2	MG	Homeo	Homeo_PICALM
R96464749-2-TTACGTTGTTTACTTC-1	R96464749	R	NPSAD-20201029-C2	2	PVM	PVM	PVM_CD163
R96464749-2-TTATTGCGTAACGTTC-1	R96464749	R	NPSAD-20201029-C2	2	MG	ADAM	ADAM_GPNMB
R96464749-2-TTATTGCGTCGGTACC-1	R96464749	R	NPSAD-20201029-C2	2	MG	Homeo	Homeo_PICALM
R96464749-2-TTGCGTCAGGGACCAT-1	R96464749	R	NPSAD-20201029-C2	2	MG	ADAM	ADAM_GPNMB
R96464749-2-TTGCTGCGTCGAATGG-1	R96464749	R	NPSAD-20201029-C2	2	MG	Homeo	Homeo_PICALM
R96464749-2-TTGGATGAGTTCGGTT-1	R96464749	R	NPSAD-20201029-C2	2	MG	Adapt	Adapt_HIST
R96464749-2-TTTACGTTCGAACACT-1	R96464749	R	NPSAD-20201029-C2	2	PVM	PVM	PVM_CD163
R96476379-1-AAAGGATTCATGCTAG-0	R96476379	R	NPSAD-249-C1	1	MG	Homeo	Homeo_FRMD4A
R96476379-1-AAAGTCCGTTGGGCCT-0	R96476379	R	NPSAD-249-C1	1	MG	Homeo	Homeo_PICALM
R96476379-1-AAAGTCCTCTCCAATT-0	R96476379	R	NPSAD-249-C1	1	MG	Homeo	Homeo_FRMD4A
R96476379-1-AACCCAAAGAAACTCA-0	R96476379	R	NPSAD-249-C1	1	MG	Homeo	Homeo_PICALM
R96476379-1-AACGTCAAGAGTATAC-0	R96476379	R	NPSAD-249-C1	1	MG	Adapt	Adapt_HIST
R96476379-1-AACTTCTGTTAGTCGT-0	R96476379	R	NPSAD-249-C1	1	MG	Homeo	Homeo_FRMD4A
R96476379-1-AAGCCATTCGCCTTTG-0	R96476379	R	NPSAD-249-C1	1	MG	Homeo	Homeo_PICALM
R96476379-1-AAGCGTTGTTCTCCTG-0	R96476379	R	NPSAD-249-C1	1	MG	Homeo	Homeo_FRMD4A
R96476379-1-AAGGTAAGTATTCTCT-0	R96476379	R	NPSAD-249-C1	1	MG	Homeo	Homeo_FRMD4A
R96476379-1-AAGGTAATCTATCGGA-0	R96476379	R	NPSAD-249-C1	1	MG	Homeo	Homeo_PICALM
R96476379-1-AAGTTCGAGCCAAGGT-0	R96476379	R	NPSAD-249-C1	1	MG	Adapt	Adapt_HIST
R96476379-1-AATGACCGTGATATAG-0	R96476379	R	NPSAD-249-C1	1	MG	Homeo	Homeo_FRMD4A
R96476379-1-AATGCCAGTGAAGCTG-0	R96476379	R	NPSAD-249-C1	1	MG	Homeo	Homeo_FRMD4A
R96476379-1-AATGGAATCACACCGG-0	R96476379	R	NPSAD-249-C1	1	MG	Homeo	Homeo_FRMD4A
R96476379-1-ACAACCATCGTGCATA-0	R96476379	R	NPSAD-249-C1	1	MG	Homeo	Homeo_FRMD4A
R96476379-1-ACACAGTGTCAGACGA-0	R96476379	R	NPSAD-249-C1	1	PVM	PVM	PVM_CD163
R96476379-1-ACAGGGAAGGACAAGA-0	R96476379	R	NPSAD-249-C1	1	MG	Homeo	Homeo_FRMD4A
R96476379-1-ACCAAACAGTCTTGGT-0	R96476379	R	NPSAD-249-C1	1	MG	Homeo	Homeo_FRMD4A
R96476379-1-ACCAAACAGTGGAATT-0	R96476379	R	NPSAD-249-C1	1	MG	Adapt	Adapt_HIF1A
R96476379-1-ACCATTTGTTGGTGTT-0	R96476379	R	NPSAD-249-C1	1	MG	Homeo	Homeo_FRMD4A
R96476379-1-ACCCTCATCTGATGGT-0	R96476379	R	NPSAD-249-C1	1	MG	Homeo	Homeo_PICALM
R96476379-1-ACCTACCCAATGAGCG-0	R96476379	R	NPSAD-249-C1	1	MG	Homeo	Homeo_FRMD4A
R96476379-1-ACGCACGTCAATCTCT-0	R96476379	R	NPSAD-249-C1	1	MG	Homeo	Homeo_PICALM
R96476379-1-ACGGGTCGTACCTAAC-0	R96476379	R	NPSAD-249-C1	1	MG	Homeo	Homeo_FRMD4A
R96476379-1-ACGGTTATCAACTGAC-0	R96476379	R	NPSAD-249-C1	1	MG	Homeo	Homeo_PICALM
R96476379-1-ACGTCCTTCCGGCTTT-0	R96476379	R	NPSAD-249-C1	1	MG	Homeo	Homeo_PICALM
R96476379-1-ACTACGAAGATGTTAG-0	R96476379	R	NPSAD-249-C1	1	MG	Homeo	Homeo_PICALM
R96476379-1-ACTCCCACACTCAGAT-0	R96476379	R	NPSAD-249-C1	1	MG	Homeo	Homeo_FRMD4A
R96476379-1-ACTCCCAGTTGCTTGA-0	R96476379	R	NPSAD-249-C1	1	MG	Homeo	Homeo_PICALM
R96476379-1-AGAACAAAGGCCACTC-0	R96476379	R	NPSAD-249-C1	1	MG	Homeo	Homeo_FRMD4A
R96476379-1-AGAACAACACTCCACT-0	R96476379	R	NPSAD-249-C1	1	MG	Homeo	Homeo_PICALM
R96476379-1-AGACCATTCGGCTGAC-0	R96476379	R	NPSAD-249-C1	1	MG	Homeo	Homeo_FRMD4A
R96476379-1-AGATCCAAGAGCTGAC-0	R96476379	R	NPSAD-249-C1	1	MG	Homeo	Homeo_PICALM
R96476379-1-AGCCAGCCAGGAACCA-0	R96476379	R	NPSAD-249-C1	1	MG	Homeo	Homeo_FRMD4A
R96476379-1-AGCTTCCAGGTCTACT-0	R96476379	R	NPSAD-249-C1	1	MG	Homeo	Homeo_FRMD4A
R96476379-1-AGGAATATCCGACATA-0	R96476379	R	NPSAD-249-C1	1	MG	Homeo	Homeo_PICALM
R96476379-1-AGGACGAAGTAACGTA-0	R96476379	R	NPSAD-249-C1	1	MG	Adapt	Adapt_HIF1A
R96476379-1-AGGTAGGAGCACTAAA-0	R96476379	R	NPSAD-249-C1	1	MG	Adapt	Adapt_HIST
R96476379-1-AGTACTGTCTCCACTG-0	R96476379	R	NPSAD-249-C1	1	MG	Homeo	Homeo_PICALM
R96476379-1-AGTGATCGTCCACAGC-0	R96476379	R	NPSAD-249-C1	1	MG	Homeo	Homeo_PICALM
R96476379-1-AGTGCCGTCACAGAGG-0	R96476379	R	NPSAD-249-C1	1	MG	Homeo	Homeo_PICALM
R96476379-1-ATAGACCTCTCGAACA-0	R96476379	R	NPSAD-249-C1	1	MG	Homeo	Homeo_PICALM
R96476379-1-ATCACGAAGTACGAGC-0	R96476379	R	NPSAD-249-C1	1	MG	Homeo	Homeo_PICALM
R96476379-1-ATCACGAGTTCGGTTA-0	R96476379	R	NPSAD-249-C1	1	MG	Homeo	Homeo_PICALM
R96476379-1-ATCAGGTAGCAGGTCA-0	R96476379	R	NPSAD-249-C1	1	MG	Homeo	Homeo_FRMD4A
R96476379-1-ATCCTATTCTGGACCG-0	R96476379	R	NPSAD-249-C1	1	MG	Homeo	Homeo_PICALM
R96476379-1-ATCGATGTCTCGGTAA-0	R96476379	R	NPSAD-249-C1	1	MG	ADAM	ADAM_GPNMB
R96476379-1-ATCGTAGTCTATTCGT-0	R96476379	R	NPSAD-249-C1	1	MG	Homeo	Homeo_PICALM
R96476379-1-ATCGTCCGTTGTGTAC-0	R96476379	R	NPSAD-249-C1	1	MG	Homeo	Homeo_FRMD4A
R96476379-1-ATCGTGATCGACCACG-0	R96476379	R	NPSAD-249-C1	1	MG	ADAM	ADAM_GPNMB
R96476379-1-ATGAAAGAGGGCGAGA-0	R96476379	R	NPSAD-249-C1	1	MG	Homeo	Homeo_FRMD4A
R96476379-1-ATGAGGGCATCTGCGG-0	R96476379	R	NPSAD-249-C1	1	PVM	PVM	PVM_CD163
R96476379-1-ATGAGTCGTCCTGAAT-0	R96476379	R	NPSAD-249-C1	1	MG	Homeo	Homeo_PICALM
R96476379-1-ATGATCGAGATTAGTG-0	R96476379	R	NPSAD-249-C1	1	MG	Homeo	Homeo_PICALM
R96476379-1-ATGCATGGTTGGTGTT-0	R96476379	R	NPSAD-249-C1	1	MG	Homeo	Homeo_PICALM
R96476379-1-ATGCCTCAGTCACAGG-0	R96476379	R	NPSAD-249-C1	1	MG	Homeo	Homeo_PICALM
R96476379-1-ATTACTCCACGCGCTA-0	R96476379	R	NPSAD-249-C1	1	MG	Homeo	Homeo_FRMD4A
R96476379-1-ATTCATCAGCACTCAT-0	R96476379	R	NPSAD-249-C1	1	MG	ADAM	ADAM_GPNMB
R96476379-1-ATTCTACTCTCAAAGC-0	R96476379	R	NPSAD-249-C1	1	MG	Homeo	Homeo_PICALM
R96476379-1-CAACAACCAAGCTGTT-0	R96476379	R	NPSAD-249-C1	1	MG	Adapt	Adapt_CCL3
R96476379-1-CAACGATCAAACCGGA-0	R96476379	R	NPSAD-249-C1	1	MG	Homeo	Homeo_PICALM
R96476379-1-CAAGCTACAGTTTCAG-0	R96476379	R	NPSAD-249-C1	1	MG	Homeo	Homeo_PICALM
R96476379-1-CAAGGGAGTCAAAGAT-0	R96476379	R	NPSAD-249-C1	1	MG	Homeo	Homeo_PICALM
R96476379-1-CACAACACAAAGCACG-0	R96476379	R	NPSAD-249-C1	1	MG	Homeo	Homeo_FRMD4A
R96476379-1-CACAGATCAAATGCTC-0	R96476379	R	NPSAD-249-C1	1	MG	Homeo	Homeo_PICALM
R96476379-1-CACCGTTGTCAAACGG-0	R96476379	R	NPSAD-249-C1	1	MG	Homeo	Homeo_FRMD4A
R96476379-1-CACTGTCCATGTTACG-0	R96476379	R	NPSAD-249-C1	1	MG	Homeo	Homeo_PICALM
R96476379-1-CAGAGCCGTGATACCT-0	R96476379	R	NPSAD-249-C1	1	MG	ADAM	ADAM_GPNMB
R96476379-1-CAGATACTCGCTCTAC-0	R96476379	R	NPSAD-249-C1	1	MG	Homeo	Homeo_FRMD4A
R96476379-1-CAGCAATCAAAGTGTA-0	R96476379	R	NPSAD-249-C1	1	MG	Homeo	Homeo_FRMD4A
R96476379-1-CAGGCCAGTACGTAGG-0	R96476379	R	NPSAD-249-C1	1	MG	Homeo	Homeo_FRMD4A
R96476379-1-CAGGGCTGTCGGTGAA-0	R96476379	R	NPSAD-249-C1	1	MG	ADAM	ADAM_GPNMB
R96476379-1-CAGTTAGCACTTTAGG-0	R96476379	R	NPSAD-249-C1	1	MG	Homeo	Homeo_PICALM
R96476379-1-CAGTTCCCAGAATCGG-0	R96476379	R	NPSAD-249-C1	1	MG	Homeo	Homeo_FRMD4A
R96476379-1-CATTCATCACAACGAG-0	R96476379	R	NPSAD-249-C1	1	MG	Homeo	Homeo_PICALM
R96476379-1-CATTCTAAGTACCGGA-0	R96476379	R	NPSAD-249-C1	1	MG	Adapt	Adapt_AIF1
R96476379-1-CATTGCCGTATGACAA-0	R96476379	R	NPSAD-249-C1	1	MG	Homeo	Homeo_FRMD4A
R96476379-1-CATTGTTGTCATGCAT-0	R96476379	R	NPSAD-249-C1	1	MG	Homeo	Homeo_FRMD4A
R96476379-1-CCCATTGTCCGCAAAT-0	R96476379	R	NPSAD-249-C1	1	MG	Homeo	Homeo_FRMD4A
R96476379-1-CCCGAAGTCTTACCGC-0	R96476379	R	NPSAD-249-C1	1	MG	Homeo	Homeo_PICALM
R96476379-1-CCCTGATGTAATGCTC-0	R96476379	R	NPSAD-249-C1	1	MG	Homeo	Homeo_FRMD4A
R96476379-1-CCGAACGAGGACAGTC-0	R96476379	R	NPSAD-249-C1	1	MG	Homeo	Homeo_PICALM
R96476379-1-CCGATCTAGGGATCTG-0	R96476379	R	NPSAD-249-C1	1	PVM	PVM	PVM_CD163
R96476379-1-CCGATGGGTACAAGCG-0	R96476379	R	NPSAD-249-C1	1	MG	Homeo	Homeo_FRMD4A
R96476379-1-CCGGGTACACCTCTGT-0	R96476379	R	NPSAD-249-C1	1	MG	Homeo	Homeo_PICALM
R96476379-1-CCGGTGAAGTTCAACC-0	R96476379	R	NPSAD-249-C1	1	MG	Homeo	Homeo_FRMD4A
R96476379-1-CCTACGTTCATCGACA-0	R96476379	R	NPSAD-249-C1	1	MG	Homeo	Homeo_PICALM
R96476379-1-CCTCAGTGTTTCACAG-0	R96476379	R	NPSAD-249-C1	1	MG	Homeo	Homeo_PICALM
R96476379-1-CCTCATGTCGGCACTG-0	R96476379	R	NPSAD-249-C1	1	MG	Homeo	Homeo_FRMD4A
R96476379-1-CCTTGTGGTAACAAGT-0	R96476379	R	NPSAD-249-C1	1	MG	Homeo	Homeo_PICALM
R96476379-1-CGAAGTTCAATGCAAA-0	R96476379	R	NPSAD-249-C1	1	MG	Homeo	Homeo_PICALM
R96476379-1-CGAGAAGCACAAAGCG-0	R96476379	R	NPSAD-249-C1	1	MG	Homeo	Homeo_PICALM
R96476379-1-CGCGTGAAGCACTAAA-0	R96476379	R	NPSAD-249-C1	1	MG	Homeo	Homeo_FRMD4A
R96476379-1-CGCGTGACATTGCCTC-0	R96476379	R	NPSAD-249-C1	1	MG	ADAM	ADAM_GPNMB
R96476379-1-CGGAATTAGTATTGCC-0	R96476379	R	NPSAD-249-C1	1	MG	Homeo	Homeo_PICALM
R96476379-1-CGGAATTGTAGTGATA-0	R96476379	R	NPSAD-249-C1	1	MG	Homeo	Homeo_PICALM
R96476379-1-CGGGACTAGGACAGTC-0	R96476379	R	NPSAD-249-C1	1	MG	Homeo	Homeo_FRMD4A
R96476379-1-CGGGACTGTCGCCTAG-0	R96476379	R	NPSAD-249-C1	1	MG	Homeo	Homeo_FRMD4A
R96476379-1-CGGGTGTGTTGCCATA-0	R96476379	R	NPSAD-249-C1	1	MG	Homeo	Homeo_FRMD4A
R96476379-1-CGGTCAGCATCACGGC-0	R96476379	R	NPSAD-249-C1	1	MG	Homeo	Homeo_PICALM
R96476379-1-CGTAATGCATAGATCC-0	R96476379	R	NPSAD-249-C1	1	MG	Homeo	Homeo_PICALM
R96476379-1-CGTAATGGTGATTGGG-0	R96476379	R	NPSAD-249-C1	1	MG	Homeo	Homeo_FRMD4A
R96476379-1-CGTGAATTCAAGCGTT-0	R96476379	R	NPSAD-249-C1	1	MG	Homeo	Homeo_PICALM
R96476379-1-CTAACTTTCGGCATAT-0	R96476379	R	NPSAD-249-C1	1	MG	Homeo	Homeo_FRMD4A
R96476379-1-CTACTATCAAGAATGT-0	R96476379	R	NPSAD-249-C1	1	PVM	PVM	PVM_CD163
R96476379-1-CTCAGTCCAAGCAGGT-0	R96476379	R	NPSAD-249-C1	1	MG	Homeo	Homeo_FRMD4A
R96476379-1-CTCCCAACAACCACAT-0	R96476379	R	NPSAD-249-C1	1	MG	Homeo	Homeo_PICALM
R96476379-1-CTCTCAGTCTTTGCGC-0	R96476379	R	NPSAD-249-C1	1	MG	Homeo	Homeo_FRMD4A
R96476379-1-CTGCCTAGTGCACATT-0	R96476379	R	NPSAD-249-C1	1	MG	Adapt	Adapt_HIST
R96476379-1-CTGCTCACAGAAGTTA-0	R96476379	R	NPSAD-249-C1	1	MG	Homeo	Homeo_PICALM
R96476379-1-CTGCTCAGTCACTGAT-0	R96476379	R	NPSAD-249-C1	1	MG	Homeo	Homeo_FRMD4A
R96476379-1-CTGTAGAGTAGTCCTA-0	R96476379	R	NPSAD-249-C1	1	MG	Homeo	Homeo_FRMD4A
R96476379-1-GAAACCTAGCACTTTG-0	R96476379	R	NPSAD-249-C1	1	MG	Homeo	Homeo_PICALM
R96476379-1-GAAATGACATGGAATA-0	R96476379	R	NPSAD-249-C1	1	MG	Homeo	Homeo_PICALM
R96476379-1-GAAGAATGTGGAACCA-0	R96476379	R	NPSAD-249-C1	1	MG	ADAM	ADAM_GPNMB
R96476379-1-GACCCTTAGGGAGGTG-0	R96476379	R	NPSAD-249-C1	1	PVM	PVM	PVM_CD163
R96476379-1-GACGTTATCTAACGCA-0	R96476379	R	NPSAD-249-C1	1	MG	Homeo	Homeo_FRMD4A
R96476379-1-GACTCAACACTAACCA-0	R96476379	R	NPSAD-249-C1	1	MG	Homeo	Homeo_PICALM
R96476379-1-GAGATGGTCCAGGACC-0	R96476379	R	NPSAD-249-C1	1	MG	ADAM	ADAM_GPNMB
R96476379-1-GAGGGTAAGATGGCAC-0	R96476379	R	NPSAD-249-C1	1	MG	Homeo	Homeo_PICALM
R96476379-1-GATCACATCATGCGGC-0	R96476379	R	NPSAD-249-C1	1	MG	ADAM	ADAM_GPNMB
R96476379-1-GATCAGTAGCCATTTG-0	R96476379	R	NPSAD-249-C1	1	MG	Homeo	Homeo_PICALM
R96476379-1-GATGATCTCTTCGTAT-0	R96476379	R	NPSAD-249-C1	1	MG	ADAM	ADAM_GPNMB
R96476379-1-GATTCTTTCGTGGCGT-0	R96476379	R	NPSAD-249-C1	1	MG	Homeo	Homeo_PICALM
R96476379-1-GCAACATAGCGCCGTT-0	R96476379	R	NPSAD-249-C1	1	PVM	PVM	PVM_CD163
R96476379-1-GCAACCGAGTCCCTAA-0	R96476379	R	NPSAD-249-C1	1	MG	Homeo	Homeo_FRMD4A
R96476379-1-GCAACCGTCGTCGCTT-0	R96476379	R	NPSAD-249-C1	1	MG	Homeo	Homeo_FRMD4A
R96476379-1-GCACGGTAGGCCTAAG-0	R96476379	R	NPSAD-249-C1	1	PVM	PVM	PVM_CD163
R96476379-1-GCACGGTTCCACGTAA-0	R96476379	R	NPSAD-249-C1	1	MG	ADAM	ADAM_GPNMB
R96476379-1-GCACGTGCAGGCATGA-0	R96476379	R	NPSAD-249-C1	1	MG	Homeo	Homeo_PICALM
R96476379-1-GCACTAACAGGCCTGT-0	R96476379	R	NPSAD-249-C1	1	MG	Homeo	Homeo_FRMD4A
R96476379-1-GCACTAAGTTCGTGCG-0	R96476379	R	NPSAD-249-C1	1	MG	Adapt	Adapt_IFI44L
R96476379-1-GCAGCTGTCGCGTCGA-0	R96476379	R	NPSAD-249-C1	1	MG	Homeo	Homeo_PICALM
R96476379-1-GCAGGCTAGAATAACC-0	R96476379	R	NPSAD-249-C1	1	MG	Homeo	Homeo_PICALM
R96476379-1-GCGAGAAGTCTTGGTA-0	R96476379	R	NPSAD-249-C1	1	MG	ADAM	ADAM_GPNMB
R96476379-1-GGAGATGCAGGACGAT-0	R96476379	R	NPSAD-249-C1	1	MG	Homeo	Homeo_PICALM
R96476379-1-GGCACGTAGGTCGACA-0	R96476379	R	NPSAD-249-C1	1	MG	ADAM	ADAM_GPNMB
R96476379-1-GGCTTGGAGCCGATTT-0	R96476379	R	NPSAD-249-C1	1	MG	Homeo	Homeo_FRMD4A
R96476379-1-GGGAAGTAGATGAAGG-0	R96476379	R	NPSAD-249-C1	1	MG	Homeo	Homeo_FRMD4A
R96476379-1-GGGACCTGTGTATACC-0	R96476379	R	NPSAD-249-C1	1	MG	Homeo	Homeo_FRMD4A
R96476379-1-GGGAGTACAATAACCC-0	R96476379	R	NPSAD-249-C1	1	MG	Homeo	Homeo_FRMD4A
R96476379-1-GGGTAGAAGACAACAT-0	R96476379	R	NPSAD-249-C1	1	MG	Homeo	Homeo_PICALM
R96476379-1-GGGTATTCAACACACT-0	R96476379	R	NPSAD-249-C1	1	MG	Homeo	Homeo_FRMD4A
R96476379-1-GGGTATTGTGAGACGT-0	R96476379	R	NPSAD-249-C1	1	MG	Homeo	Homeo_FRMD4A
R96476379-1-GGTTGTACAAGTCCAT-0	R96476379	R	NPSAD-249-C1	1	MG	Homeo	Homeo_FRMD4A
R96476379-1-GTAACACAGATGATTG-0	R96476379	R	NPSAD-249-C1	1	PVM	PVM	PVM_CD163
R96476379-1-GTAACCATCACCTTGC-0	R96476379	R	NPSAD-249-C1	1	MG	ADAM	ADAM_GPNMB
R96476379-1-GTCAAACTCGTAGAGG-0	R96476379	R	NPSAD-249-C1	1	MG	Homeo	Homeo_PICALM
R96476379-1-GTCATCCCACCACTGG-0	R96476379	R	NPSAD-249-C1	1	MG	ADAM	ADAM_GPNMB
R96476379-1-GTCATTTCAAGAAACT-0	R96476379	R	NPSAD-249-C1	1	MG	Homeo	Homeo_PICALM
R96476379-1-GTCCTCAAGCTCCCTT-0	R96476379	R	NPSAD-249-C1	1	MG	Homeo	Homeo_PICALM
R96476379-1-GTCGTAAAGCGCTTCG-0	R96476379	R	NPSAD-249-C1	1	MG	Homeo	Homeo_PICALM
R96476379-1-GTCTCACTCTTGGAAC-0	R96476379	R	NPSAD-249-C1	1	MG	Homeo	Homeo_PICALM
R96476379-1-GTGAGCCCACCAGGTC-0	R96476379	R	NPSAD-249-C1	1	MG	Homeo	Homeo_PICALM
R96476379-1-GTGATGTTCATAGGCT-0	R96476379	R	NPSAD-249-C1	1	MG	Homeo	Homeo_PICALM
R96476379-1-GTGCGTGAGTCTGCAT-0	R96476379	R	NPSAD-249-C1	1	MG	ADAM	ADAM_GPNMB
R96476379-1-GTGCTGGAGAGCAGAA-0	R96476379	R	NPSAD-249-C1	1	MG	Homeo	Homeo_PICALM
R96476379-1-GTGCTTCTCCATACAG-0	R96476379	R	NPSAD-249-C1	1	MG	Homeo	Homeo_PICALM
R96476379-1-GTGGAGAGTAGAGTTA-0	R96476379	R	NPSAD-249-C1	1	MG	Homeo	Homeo_PICALM
R96476379-1-GTGGCGTTCGGACCAC-0	R96476379	R	NPSAD-249-C1	1	MG	Homeo	Homeo_FRMD4A
R96476379-1-GTTATGGTCTGGCCAG-0	R96476379	R	NPSAD-249-C1	1	MG	ADAM	ADAM_GPNMB
R96476379-1-GTTCTATGTTTGTTCT-0	R96476379	R	NPSAD-249-C1	1	MG	Homeo	Homeo_PICALM
R96476379-1-GTTGTCCTCTCGTTTA-0	R96476379	R	NPSAD-249-C1	1	MG	Homeo	Homeo_FRMD4A
R96476379-1-TAACTTCTCGCTACGG-0	R96476379	R	NPSAD-249-C1	1	MG	Homeo	Homeo_PICALM
R96476379-1-TAAGCGTGTTTACCAG-0	R96476379	R	NPSAD-249-C1	1	MG	Homeo	Homeo_FRMD4A
R96476379-1-TACACCCCAAGAAATC-0	R96476379	R	NPSAD-249-C1	1	MG	Homeo	Homeo_PICALM
R96476379-1-TACATTCCAAGCTCTA-0	R96476379	R	NPSAD-249-C1	1	MG	ADAM	ADAM_GPNMB
R96476379-1-TACCCGTCAGACCGCT-0	R96476379	R	NPSAD-249-C1	1	MG	Homeo	Homeo_PICALM
R96476379-1-TACCCGTTCGCTAGCG-0	R96476379	R	NPSAD-249-C1	1	MG	Homeo	Homeo_FRMD4A
R96476379-1-TACCGAAAGCGTACAG-0	R96476379	R	NPSAD-249-C1	1	MG	Homeo	Homeo_FRMD4A
R96476379-1-TAGGTACAGCTTCTAG-0	R96476379	R	NPSAD-249-C1	1	MG	Homeo	Homeo_PICALM
R96476379-1-TATCGCCAGGAGGCAG-0	R96476379	R	NPSAD-249-C1	1	MG	Homeo	Homeo_PICALM
R96476379-1-TATCTGTTCTTAGCTT-0	R96476379	R	NPSAD-249-C1	1	MG	Homeo	Homeo_PICALM
R96476379-1-TATCTTGAGAGCATAT-0	R96476379	R	NPSAD-249-C1	1	MG	Homeo	Homeo_FRMD4A
R96476379-1-TCAAGCAGTAATTGGA-0	R96476379	R	NPSAD-249-C1	1	MG	Homeo	Homeo_PICALM
R96476379-1-TCAAGTGGTGACACGA-0	R96476379	R	NPSAD-249-C1	1	MG	Homeo	Homeo_PICALM
R96476379-1-TCAATTCGTTAAAGTG-0	R96476379	R	NPSAD-249-C1	1	MG	Adapt	Adapt_TMEM163
R96476379-1-TCACGCTAGCGACTGA-0	R96476379	R	NPSAD-249-C1	1	MG	Homeo	Homeo_PICALM
R96476379-1-TCAGCCTTCTGTCGCT-0	R96476379	R	NPSAD-249-C1	1	MG	Adapt	Adapt_HIST
R96476379-1-TCAGGTAAGCCTCTGG-0	R96476379	R	NPSAD-249-C1	1	MG	ADAM	ADAM_GPNMB
R96476379-1-TCATACTGTCGGTGTC-0	R96476379	R	NPSAD-249-C1	1	MG	Homeo	Homeo_PICALM
R96476379-1-TCATGCCCATCACAGT-0	R96476379	R	NPSAD-249-C1	1	MG	Adapt	Adapt_TMEM163
R96476379-1-TCATGTTAGGTAGATT-0	R96476379	R	NPSAD-249-C1	1	MG	Adapt	Adapt_CCL3
R96476379-1-TCCACCACACATAGCT-0	R96476379	R	NPSAD-249-C1	1	MG	ADAM	ADAM_GPNMB
R96476379-1-TCCAGAAGTCAGTCGC-0	R96476379	R	NPSAD-249-C1	1	MG	Homeo	Homeo_PICALM
R96476379-1-TCCTCGAAGCAAGTCG-0	R96476379	R	NPSAD-249-C1	1	MG	Homeo	Homeo_PICALM
R96476379-1-TCGAACACATGAATAG-0	R96476379	R	NPSAD-249-C1	1	PVM	PVM	PVM_CD163
R96476379-1-TCGACCTTCCAAGGGA-0	R96476379	R	NPSAD-249-C1	1	MG	Homeo	Homeo_FRMD4A
R96476379-1-TCGATTTTCTTCGTAT-0	R96476379	R	NPSAD-249-C1	1	MG	ADAM	ADAM_GPNMB
R96476379-1-TCGCTCAAGATACAGT-0	R96476379	R	NPSAD-249-C1	1	MG	Homeo	Homeo_PICALM
R96476379-1-TCGGGCACACCAGCCA-0	R96476379	R	NPSAD-249-C1	1	MG	Adapt	Adapt_HIF1A
R96476379-1-TCTACATAGTATGATG-0	R96476379	R	NPSAD-249-C1	1	MG	ADAM	ADAM_GPNMB
R96476379-1-TCTCACGGTTTGCAGT-0	R96476379	R	NPSAD-249-C1	1	MG	Homeo	Homeo_PICALM
R96476379-1-TCTCCGATCCTGGTCT-0	R96476379	R	NPSAD-249-C1	1	MG	Homeo	Homeo_PICALM
R96476379-1-TCTTCCTGTGAGAGGG-0	R96476379	R	NPSAD-249-C1	1	PVM	PVM	PVM_CD163
R96476379-1-TGACCCTTCGCTACAA-0	R96476379	R	NPSAD-249-C1	1	MG	Homeo	Homeo_PICALM
R96476379-1-TGACGCGCACGGTCTG-0	R96476379	R	NPSAD-249-C1	1	MG	Homeo	Homeo_PICALM
R96476379-1-TGATGCAGTGGACCTC-0	R96476379	R	NPSAD-249-C1	1	PVM	PVM	PVM_CD163
R96476379-1-TGATGCATCGTAGGGA-0	R96476379	R	NPSAD-249-C1	1	MG	Homeo	Homeo_PICALM
R96476379-1-TGATTTCTCTGGACCG-0	R96476379	R	NPSAD-249-C1	1	MG	Homeo	Homeo_PICALM
R96476379-1-TGCAGGCAGCCTCCAG-0	R96476379	R	NPSAD-249-C1	1	MG	ADAM	ADAM_GPNMB
R96476379-1-TGCGATATCACTGGGC-0	R96476379	R	NPSAD-249-C1	1	MG	Homeo	Homeo_FRMD4A
R96476379-1-TGCTTGCCAGGTGACA-0	R96476379	R	NPSAD-249-C1	1	MG	Homeo	Homeo_PICALM
R96476379-1-TGGGCGTTCCTCCACA-0	R96476379	R	NPSAD-249-C1	1	MG	Homeo	Homeo_FRMD4A
R96476379-1-TGTGTGAGTGCCTTCT-0	R96476379	R	NPSAD-249-C1	1	MG	Homeo	Homeo_PICALM
R96476379-1-TGTTCATAGCCACCGT-0	R96476379	R	NPSAD-249-C1	1	MG	Homeo	Homeo_PICALM
R96476379-1-TGTTCATCACACCAGC-0	R96476379	R	NPSAD-249-C1	1	MG	ADAM	ADAM_GPNMB
R96476379-1-TGTTGAGGTATGTCTG-0	R96476379	R	NPSAD-249-C1	1	MG	Homeo	Homeo_FRMD4A
R96476379-1-TGTTTGTGTAGCGATG-0	R96476379	R	NPSAD-249-C1	1	MG	Homeo	Homeo_PICALM
R96476379-1-TTAATCCCAGGAGGTT-0	R96476379	R	NPSAD-249-C1	1	MG	Homeo	Homeo_FRMD4A
R96476379-1-TTACGTTAGTCAGCCC-0	R96476379	R	NPSAD-249-C1	1	MG	Homeo	Homeo_FRMD4A
R96476379-1-TTACTGTTCACCATGA-0	R96476379	R	NPSAD-249-C1	1	MG	Homeo	Homeo_PICALM
R96476379-1-TTCAGGAAGAGATGCC-0	R96476379	R	NPSAD-249-C1	1	MG	Homeo	Homeo_FRMD4A
R96476379-1-TTCAGGAAGATGCTGG-0	R96476379	R	NPSAD-249-C1	1	MG	Homeo	Homeo_PICALM
R96476379-1-TTCCGGTCAAGACAAT-0	R96476379	R	NPSAD-249-C1	1	MG	Homeo	Homeo_FRMD4A
R96476379-1-TTCCTAAGTACCATAC-0	R96476379	R	NPSAD-249-C1	1	MG	Homeo	Homeo_FRMD4A
R96476379-1-TTCCTCTTCGTCTCAC-0	R96476379	R	NPSAD-249-C1	1	MG	Homeo	Homeo_FRMD4A
R96476379-1-TTCGATTCACCCAAGC-0	R96476379	R	NPSAD-249-C1	1	MG	Homeo	Homeo_FRMD4A
R96476379-1-TTCTAACAGCGTTCCG-0	R96476379	R	NPSAD-249-C1	1	MG	Homeo	Homeo_PICALM
R96476379-1-TTCTAACCAGTCGTTA-0	R96476379	R	NPSAD-249-C1	1	PVM	PVM	PVM_CD163
R96476379-1-TTCTAGTAGAAGTATC-0	R96476379	R	NPSAD-249-C1	1	MG	Homeo	Homeo_FRMD4A
R96476379-1-TTCTTCCAGGTGCTTT-0	R96476379	R	NPSAD-249-C1	1	MG	Homeo	Homeo_FRMD4A
R96476379-1-TTCTTCCGTTTCGCTC-0	R96476379	R	NPSAD-249-C1	1	MG	Homeo	Homeo_FRMD4A
R96476379-1-TTGACCCCAAAGAGTT-0	R96476379	R	NPSAD-249-C1	1	MG	Homeo	Homeo_PICALM
R96476379-1-TTGATGGTCACCATCC-0	R96476379	R	NPSAD-249-C1	1	MG	Homeo	Homeo_FRMD4A
R96476379-1-TTGCGTCAGAGAGTGA-0	R96476379	R	NPSAD-249-C1	1	MG	Adapt	Adapt_AIF1
R96476379-1-TTGCTGCAGCTACAAA-0	R96476379	R	NPSAD-249-C1	1	MG	Homeo	Homeo_PICALM
R96476379-1-TTGCTGCCACAGTGTT-0	R96476379	R	NPSAD-249-C1	1	MG	Homeo	Homeo_FRMD4A
R96476379-1-TTGTGGACACGCGTCA-0	R96476379	R	NPSAD-249-C1	1	MG	Homeo	Homeo_FRMD4A
R96476379-1-TTGTGTTTCTGGTCAA-0	R96476379	R	NPSAD-249-C1	1	MG	Homeo	Homeo_PICALM
R96476379-1-TTGTTCACACCAGACC-0	R96476379	R	NPSAD-249-C1	1	MG	Homeo	Homeo_PICALM
R96476379-1-TTTACCAAGCCTCACG-0	R96476379	R	NPSAD-249-C1	1	MG	Homeo	Homeo_FRMD4A
R96476379-1-TTTACCAAGTCTACCA-0	R96476379	R	NPSAD-249-C1	1	MG	Homeo	Homeo_PICALM
R96476379-1-TTTACTGAGACTACCT-0	R96476379	R	NPSAD-249-C1	1	MG	Adapt	Adapt_HIST
R96476379-1-TTTCAGTCATTCTGTT-0	R96476379	R	NPSAD-249-C1	1	MG	Homeo	Homeo_PICALM
R96476379-1-TTTCATGAGCACACAG-0	R96476379	R	NPSAD-249-C1	1	MG	Homeo	Homeo_PICALM
R96476379-1-TTTCATGGTTACGCCG-0	R96476379	R	NPSAD-249-C1	1	MG	Homeo	Homeo_PICALM
R96476379-1-TTTGTTGCACAGAGAC-0	R96476379	R	NPSAD-249-C1	1	MG	Homeo	Homeo_PICALM
R96476379-1-TTTGTTGCAGGCACTC-0	R96476379	R	NPSAD-249-C1	1	MG	Homeo	Homeo_FRMD4A
R96476379-2-AAATGGAAGCCTTTCC-1	R96476379	R	NPSAD-249-C2	2	MG	Homeo	Homeo_FRMD4A
R96476379-2-AACCTGAGTCGTACAT-1	R96476379	R	NPSAD-249-C2	2	MG	ADAM	ADAM_GPNMB
R96476379-2-AAGAACACACAACATC-1	R96476379	R	NPSAD-249-C2	2	MG	Homeo	Homeo_PICALM
R96476379-2-AAGCCATGTCACCTTC-1	R96476379	R	NPSAD-249-C2	2	MG	Homeo	Homeo_PICALM
R96476379-2-AAGTACCTCACGATAC-1	R96476379	R	NPSAD-249-C2	2	MG	Homeo	Homeo_PICALM
R96476379-2-AAGTTCGGTTGGCCGT-1	R96476379	R	NPSAD-249-C2	2	PVM	PVM	PVM_CD163
R96476379-2-AATCGACCACACCGCA-1	R96476379	R	NPSAD-249-C2	2	MG	Adapt	Adapt_HIF1A
R96476379-2-AATGGCTCAGCGTAGA-1	R96476379	R	NPSAD-249-C2	2	MG	ADAM	ADAM_GPNMB
R96476379-2-ACAAAGAGTGGCTGCT-1	R96476379	R	NPSAD-249-C2	2	PVM	PVM	PVM_CD163
R96476379-2-ACACGCGGTCGTAATC-1	R96476379	R	NPSAD-249-C2	2	MG	Homeo	Homeo_PICALM
R96476379-2-ACATCGATCCACCTCA-1	R96476379	R	NPSAD-249-C2	2	MG	Adapt	Adapt_IFI44L
R96476379-2-ACCCAAATCTGAACGT-1	R96476379	R	NPSAD-249-C2	2	MG	Homeo	Homeo_PICALM
R96476379-2-ACCCTCACACCTGCAG-1	R96476379	R	NPSAD-249-C2	2	MG	Homeo	Homeo_FRMD4A
R96476379-2-ACTCCCAAGCACCCAC-1	R96476379	R	NPSAD-249-C2	2	MG	ADAM	ADAM_GPNMB
R96476379-2-ACTGATGAGGTCCCGT-1	R96476379	R	NPSAD-249-C2	2	MG	Homeo	Homeo_FRMD4A
R96476379-2-ACTTAGGAGTCACGAG-1	R96476379	R	NPSAD-249-C2	2	MG	Homeo	Homeo_FRMD4A
R96476379-2-AGAACCTGTTGCAACT-1	R96476379	R	NPSAD-249-C2	2	MG	Homeo	Homeo_PICALM
R96476379-2-AGAAGCGGTTCTCAGA-1	R96476379	R	NPSAD-249-C2	2	MG	Homeo	Homeo_FRMD4A
R96476379-2-AGCATCAAGAAGATCT-1	R96476379	R	NPSAD-249-C2	2	MG	Homeo	Homeo_FRMD4A
R96476379-2-AGCCACGGTTAGAGTA-1	R96476379	R	NPSAD-249-C2	2	MG	Homeo	Homeo_FRMD4A
R96476379-2-AGGGCTCCACTCTCGT-1	R96476379	R	NPSAD-249-C2	2	MG	Homeo	Homeo_FRMD4A
R96476379-2-ATCCACCTCTCCAAGA-1	R96476379	R	NPSAD-249-C2	2	MG	Homeo	Homeo_FRMD4A
R96476379-2-ATCCATTAGTGGCAGT-1	R96476379	R	NPSAD-249-C2	2	MG	ADAM	ADAM_GPNMB
R96476379-2-ATCCATTGTACGCTTA-1	R96476379	R	NPSAD-249-C2	2	MG	ADAM	ADAM_GPNMB
R96476379-2-ATCCCTGGTCGACTTA-1	R96476379	R	NPSAD-249-C2	2	MG	Homeo	Homeo_PICALM
R96476379-2-ATCGGCGTCACTTGGA-1	R96476379	R	NPSAD-249-C2	2	MG	Homeo	Homeo_FRMD4A
R96476379-2-ATGCGATTCTACACTT-1	R96476379	R	NPSAD-249-C2	2	MG	Homeo	Homeo_FRMD4A
R96476379-2-ATGGGAGGTCAGGTGA-1	R96476379	R	NPSAD-249-C2	2	MG	Homeo	Homeo_PICALM
R96476379-2-ATTCCATTCAGGAGAC-1	R96476379	R	NPSAD-249-C2	2	MG	Homeo	Homeo_FRMD4A
R96476379-2-ATTCTACAGCTACTAC-1	R96476379	R	NPSAD-249-C2	2	MG	ADAM	ADAM_GPNMB
R96476379-2-CAACCAACAGTAACGG-1	R96476379	R	NPSAD-249-C2	2	MG	Homeo	Homeo_FRMD4A
R96476379-2-CAAGAGGCATGACAAA-1	R96476379	R	NPSAD-249-C2	2	MG	Homeo	Homeo_FRMD4A
R96476379-2-CACTAAGAGCAACTTC-1	R96476379	R	NPSAD-249-C2	2	MG	Homeo	Homeo_PICALM
R96476379-2-CAGGCCAGTGGAACAC-1	R96476379	R	NPSAD-249-C2	2	MG	Homeo	Homeo_PICALM
R96476379-2-CATCGCTGTCACTGAT-1	R96476379	R	NPSAD-249-C2	2	MG	Homeo	Homeo_PICALM
R96476379-2-CATGCAACAGTAGATA-1	R96476379	R	NPSAD-249-C2	2	MG	Homeo	Homeo_PICALM
R96476379-2-CCAATGAGTCGTGTTA-1	R96476379	R	NPSAD-249-C2	2	MG	Homeo	Homeo_FRMD4A
R96476379-2-CCATCACGTCGCATCG-1	R96476379	R	NPSAD-249-C2	2	MG	ADAM	ADAM_GPNMB
R96476379-2-CCTTCAGTCTTCTGTA-1	R96476379	R	NPSAD-249-C2	2	MG	Homeo	Homeo_FRMD4A
R96476379-2-CCTTTGGTCGCTGATA-1	R96476379	R	NPSAD-249-C2	2	MG	Homeo	Homeo_PICALM
R96476379-2-CGATGCGGTCTGGTTA-1	R96476379	R	NPSAD-249-C2	2	MG	ADAM	ADAM_GPNMB
R96476379-2-CGATGCGTCCCTCTAG-1	R96476379	R	NPSAD-249-C2	2	MG	Homeo	Homeo_FRMD4A
R96476379-2-CGGACACGTCGCGGTT-1	R96476379	R	NPSAD-249-C2	2	MG	Adapt	Adapt_HIF1A
R96476379-2-CGTCAAACACTGGCCA-1	R96476379	R	NPSAD-249-C2	2	MG	Homeo	Homeo_FRMD4A
R96476379-2-CTAACCCCACAGAAGC-1	R96476379	R	NPSAD-249-C2	2	MG	Homeo	Homeo_PICALM
R96476379-2-CTCATTATCAAACCCA-1	R96476379	R	NPSAD-249-C2	2	MG	Homeo	Homeo_FRMD4A
R96476379-2-CTCCGATCAATGGGTG-1	R96476379	R	NPSAD-249-C2	2	MG	ADAM	ADAM_GPNMB
R96476379-2-CTCTCGACACTGGACC-1	R96476379	R	NPSAD-249-C2	2	MG	Homeo	Homeo_FRMD4A
R96476379-2-CTGCAGGGTATGTGTC-1	R96476379	R	NPSAD-249-C2	2	PVM	PVM	PVM_CD163
R96476379-2-CTGCATCAGACCACGA-1	R96476379	R	NPSAD-249-C2	2	MG	Homeo	Homeo_FRMD4A
R96476379-2-CTTCTCTGTGGAAGTC-1	R96476379	R	NPSAD-249-C2	2	MG	Homeo	Homeo_FRMD4A
R96476379-2-CTTTCAATCTCGTTTA-1	R96476379	R	NPSAD-249-C2	2	MG	Homeo	Homeo_FRMD4A
R96476379-2-GACAGCCCAAGTTCCA-1	R96476379	R	NPSAD-249-C2	2	MG	Homeo	Homeo_PICALM
R96476379-2-GAGAAATTCGCTAAAC-1	R96476379	R	NPSAD-249-C2	2	MG	Homeo	Homeo_FRMD4A
R96476379-2-GCACGTGCACCACATA-1	R96476379	R	NPSAD-249-C2	2	MG	Homeo	Homeo_PICALM
R96476379-2-GCGTGCAGTTGCGTAT-1	R96476379	R	NPSAD-249-C2	2	MG	ADAM	ADAM_GPNMB
R96476379-2-GCGTTTCAGTATGATG-1	R96476379	R	NPSAD-249-C2	2	MG	Homeo	Homeo_FRMD4A
R96476379-2-GCTTCACCAGCTATTG-1	R96476379	R	NPSAD-249-C2	2	MG	Homeo	Homeo_FRMD4A
R96476379-2-GCTTCACGTGCATGTT-1	R96476379	R	NPSAD-249-C2	2	MG	Homeo	Homeo_PICALM
R96476379-2-GGAGGATGTGCTGATT-1	R96476379	R	NPSAD-249-C2	2	MG	Homeo	Homeo_PICALM
R96476379-2-GGAGGTAAGCTAGCCC-1	R96476379	R	NPSAD-249-C2	2	MG	ADAM	ADAM_GPNMB
R96476379-2-GGAGGTATCCCAATAG-1	R96476379	R	NPSAD-249-C2	2	PVM	PVM	PVM_CD163
R96476379-2-GGGCTCAAGCGGTAGT-1	R96476379	R	NPSAD-249-C2	2	PVM	PVM	PVM_CD163
R96476379-2-GGGTATTAGTTCCGGC-1	R96476379	R	NPSAD-249-C2	2	MG	Homeo	Homeo_PICALM
R96476379-2-GGTGAAGAGGCTTAGG-1	R96476379	R	NPSAD-249-C2	2	MG	ADAM	ADAM_GPNMB
R96476379-2-GTCAAACCACCGGCTA-1	R96476379	R	NPSAD-249-C2	2	MG	Homeo	Homeo_PICALM
R96476379-2-GTCGTAAAGACGAGCT-1	R96476379	R	NPSAD-249-C2	2	MG	Homeo	Homeo_PICALM
R96476379-2-GTGGCGTGTTAGGCCC-1	R96476379	R	NPSAD-249-C2	2	MG	Homeo	Homeo_FRMD4A
R96476379-2-GTGTTAGTCCACGTCT-1	R96476379	R	NPSAD-249-C2	2	PVM	PVM	PVM_CD163
R96476379-2-GTTAGTGAGCATATGA-1	R96476379	R	NPSAD-249-C2	2	MG	Homeo	Homeo_FRMD4A
R96476379-2-GTTTGGATCTTTCGAT-1	R96476379	R	NPSAD-249-C2	2	MG	ADAM	ADAM_GPNMB
R96476379-2-TACCGGGAGTGGAATT-1	R96476379	R	NPSAD-249-C2	2	MG	Homeo	Homeo_FRMD4A
R96476379-2-TACGGGCTCCCTCGAT-1	R96476379	R	NPSAD-249-C2	2	MG	Homeo	Homeo_PICALM
R96476379-2-TCACATTAGGAAACGA-1	R96476379	R	NPSAD-249-C2	2	MG	Homeo	Homeo_PICALM
R96476379-2-TCACGCTTCCTTCTAA-1	R96476379	R	NPSAD-249-C2	2	MG	Homeo	Homeo_PICALM
R96476379-2-TCAGGGCCATACAGCT-1	R96476379	R	NPSAD-249-C2	2	MG	Homeo	Homeo_FRMD4A
R96476379-2-TCAGTGAAGGCACGAT-1	R96476379	R	NPSAD-249-C2	2	MG	Adapt	Adapt_HIST
R96476379-2-TCCCAGTTCATCAGTG-1	R96476379	R	NPSAD-249-C2	2	MG	ADAM	ADAM_GPNMB
R96476379-2-TCCTAATAGCCGGATA-1	R96476379	R	NPSAD-249-C2	2	MG	Homeo	Homeo_PICALM
R96476379-2-TCCTCTTAGCATATGA-1	R96476379	R	NPSAD-249-C2	2	MG	Homeo	Homeo_PICALM
R96476379-2-TCGCACTTCTGCGTCT-1	R96476379	R	NPSAD-249-C2	2	MG	Homeo	Homeo_FRMD4A
R96476379-2-TCGCTCAAGAACGCGT-1	R96476379	R	NPSAD-249-C2	2	MG	ADAM	ADAM_GPNMB
R96476379-2-TCGGGACAGCACGATG-1	R96476379	R	NPSAD-249-C2	2	MG	Homeo	Homeo_PICALM
R96476379-2-TCGGGCATCCGGTAAT-1	R96476379	R	NPSAD-249-C2	2	MG	Homeo	Homeo_PICALM
R96476379-2-TCGGGTGTCGCTTACC-1	R96476379	R	NPSAD-249-C2	2	MG	Homeo	Homeo_FRMD4A
R96476379-2-TCTTAGTAGTTGGCGA-1	R96476379	R	NPSAD-249-C2	2	MG	ADAM	ADAM_GPNMB
R96476379-2-TGTAAGCTCGCCACTT-1	R96476379	R	NPSAD-249-C2	2	MG	Homeo	Homeo_FRMD4A
R96476379-2-TGTACAGAGCATGGGT-1	R96476379	R	NPSAD-249-C2	2	MG	Homeo	Homeo_FRMD4A
R96476379-2-TGTTACTAGGCCGCTT-1	R96476379	R	NPSAD-249-C2	2	MG	ADAM	ADAM_GPNMB
R96476379-2-TTACTGTCACTACTTT-1	R96476379	R	NPSAD-249-C2	2	MG	Homeo	Homeo_PICALM
R96476379-2-TTCAGGACAGGTGTTT-1	R96476379	R	NPSAD-249-C2	2	MG	Homeo	Homeo_FRMD4A
R96476379-2-TTCTAGTTCTGAGAAA-1	R96476379	R	NPSAD-249-C2	2	MG	Homeo	Homeo_FRMD4A
R96476379-2-TTGGATGTCCCAATAG-1	R96476379	R	NPSAD-249-C2	2	MG	Homeo	Homeo_PICALM
R96476379-2-TTTCACATCGCCAGTG-1	R96476379	R	NPSAD-249-C2	2	MG	Homeo	Homeo_PICALM
R96476379-2-TTTCGATCAAAGCTAA-1	R96476379	R	NPSAD-249-C2	2	MG	Homeo	Homeo_FRMD4A
R9751716-2-AAATGGACAGCTTTCC-0	R9751716	R	NPSAD-177-C2	2	MG	Homeo	Homeo_PICALM
R9751716-2-AAGAACATCATTGTTC-0	R9751716	R	NPSAD-177-C2	2	MG	Adapt	Adapt_HIF1A
R9751716-2-AAGCCATAGTGTGTTC-0	R9751716	R	NPSAD-177-C2	2	MG	Adapt	Adapt_HIF1A
R9751716-2-AATGAAGAGCCTTGAT-0	R9751716	R	NPSAD-177-C2	2	MG	Adapt	Adapt_HIF1A
R9751716-2-AATGACCCAAAGCTCT-0	R9751716	R	NPSAD-177-C2	2	MG	Homeo	Homeo_FRMD4A
R9751716-2-ACACGCGCACCTCAGG-0	R9751716	R	NPSAD-177-C2	2	MG	Homeo	Homeo_PICALM
R9751716-2-ACCAAACGTGTATACC-0	R9751716	R	NPSAD-177-C2	2	MG	Adapt	Adapt_HIF1A
R9751716-2-ACCCAAATCAAGGAGC-0	R9751716	R	NPSAD-177-C2	2	MG	Homeo	Homeo_PICALM
R9751716-2-ACCCTTGGTCTTGAGT-0	R9751716	R	NPSAD-177-C2	2	MG	Homeo	Homeo_FRMD4A
R9751716-2-ACTTCGCTCACCATCC-0	R9751716	R	NPSAD-177-C2	2	MG	Adapt	Adapt_HIST
R9751716-2-AGAGCCCGTGGGCTCT-0	R9751716	R	NPSAD-177-C2	2	MG	Homeo	Homeo_FRMD4A
R9751716-2-AGATGCTCACTACGGC-0	R9751716	R	NPSAD-177-C2	2	MG	Adapt	Adapt_HIF1A
R9751716-2-AGCGTCGCACTGGACC-0	R9751716	R	NPSAD-177-C2	2	MG	Homeo	Homeo_PICALM
R9751716-2-ATACCTTAGGTAAAGG-0	R9751716	R	NPSAD-177-C2	2	MG	Adapt	Adapt_IFI44L
R9751716-2-ATCACGATCACGAGGA-0	R9751716	R	NPSAD-177-C2	2	MG	Adapt	Adapt_HIF1A
R9751716-2-ATTCAGGAGGACCCAA-0	R9751716	R	NPSAD-177-C2	2	MG	Homeo	Homeo_FRMD4A
R9751716-2-ATTCAGGTCGGATTAC-0	R9751716	R	NPSAD-177-C2	2	MG	Homeo	Homeo_PICALM
R9751716-2-CAACGATAGCTTTCTT-0	R9751716	R	NPSAD-177-C2	2	MG	Homeo	Homeo_PICALM
R9751716-2-CAGATTGCACTGCGAC-0	R9751716	R	NPSAD-177-C2	2	MG	Adapt	Adapt_HIF1A
R9751716-2-CAGCCAGCACAATGCT-0	R9751716	R	NPSAD-177-C2	2	MG	Adapt	Adapt_HIF1A
R9751716-2-CATAAGCTCATGGAGG-0	R9751716	R	NPSAD-177-C2	2	MG	Adapt	Adapt_TMEM163
R9751716-2-CATTCCGCAATCGTCA-0	R9751716	R	NPSAD-177-C2	2	MG	Homeo	Homeo_FRMD4A
R9751716-2-CCTGCATAGCGGGTTA-0	R9751716	R	NPSAD-177-C2	2	MG	Adapt	Adapt_TMEM163
R9751716-2-CCTTCAGTCTAACACG-0	R9751716	R	NPSAD-177-C2	2	MG	Adapt	Adapt_HIF1A
R9751716-2-CGAGTTACATACTTTC-0	R9751716	R	NPSAD-177-C2	2	MG	Homeo	Homeo_FRMD4A
R9751716-2-CGTGATATCGCTTACC-0	R9751716	R	NPSAD-177-C2	2	MG	Adapt	Adapt_HIST
R9751716-2-CGTTCTGAGAACCGCA-0	R9751716	R	NPSAD-177-C2	2	MG	Adapt	Adapt_HIF1A
R9751716-2-CTACATTTCACTGGTA-0	R9751716	R	NPSAD-177-C2	2	MG	Adapt	Adapt_HIF1A
R9751716-2-CTCAATTGTGCCTTTC-0	R9751716	R	NPSAD-177-C2	2	MG	Adapt	Adapt_HIF1A
R9751716-2-CTCCAACGTGATGTAA-0	R9751716	R	NPSAD-177-C2	2	MG	Adapt	Adapt_HIST
R9751716-2-CTGCATCGTTGCCATA-0	R9751716	R	NPSAD-177-C2	2	MG	Adapt	Adapt_HIF1A
R9751716-2-CTGTATTAGAGTCACG-0	R9751716	R	NPSAD-177-C2	2	MG	Adapt	Adapt_HIF1A
R9751716-2-CTGTATTTCTACTATC-0	R9751716	R	NPSAD-177-C2	2	MG	Homeo	Homeo_PICALM
R9751716-2-GAACTGTGTACGATGG-0	R9751716	R	NPSAD-177-C2	2	MG	Adapt	Adapt_IFI44L
R9751716-2-GAAGAATAGCACTCTA-0	R9751716	R	NPSAD-177-C2	2	MG	Homeo	Homeo_FRMD4A
R9751716-2-GACACGCCACCGTCTT-0	R9751716	R	NPSAD-177-C2	2	MG	Homeo	Homeo_PICALM
R9751716-2-GAGTTTGTCGGTTAGT-0	R9751716	R	NPSAD-177-C2	2	MG	Adapt	Adapt_HIF1A
R9751716-2-GATGCTATCAATGCAC-0	R9751716	R	NPSAD-177-C2	2	MG	ADAM	ADAM_GPNMB
R9751716-2-GCACTAAAGCCTTTCC-0	R9751716	R	NPSAD-177-C2	2	MG	Adapt	Adapt_HIST
R9751716-2-GCGGATCCATGAATCC-0	R9751716	R	NPSAD-177-C2	2	MG	Homeo	Homeo_FRMD4A
R9751716-2-GGCACGTAGAGGCCAT-0	R9751716	R	NPSAD-177-C2	2	MG	Homeo	Homeo_FRMD4A
R9751716-2-GGCGTCACACCAAATC-0	R9751716	R	NPSAD-177-C2	2	MG	Homeo	Homeo_FRMD4A
R9751716-2-GGCTTTCGTAGAGTTA-0	R9751716	R	NPSAD-177-C2	2	MG	Homeo	Homeo_PICALM
R9751716-2-GGGATCCTCTCTGACC-0	R9751716	R	NPSAD-177-C2	2	MG	Homeo	Homeo_FRMD4A
R9751716-2-GGGCTCACAACACTAC-0	R9751716	R	NPSAD-177-C2	2	MG	Homeo	Homeo_PICALM
R9751716-2-GTAAGTCAGCGCACAA-0	R9751716	R	NPSAD-177-C2	2	MG	Adapt	Adapt_HIF1A
R9751716-2-GTAATCGAGTTGTAAG-0	R9751716	R	NPSAD-177-C2	2	MG	Homeo	Homeo_PICALM
R9751716-2-GTACAACAGAAACCCG-0	R9751716	R	NPSAD-177-C2	2	MG	Homeo	Homeo_PICALM
R9751716-2-GTCATCCGTACAATAG-0	R9751716	R	NPSAD-177-C2	2	MG	Homeo	Homeo_PICALM
R9751716-2-GTCCCATGTGCTCTTC-0	R9751716	R	NPSAD-177-C2	2	MG	Homeo	Homeo_FRMD4A
R9751716-2-GTCGAATGTTGGTAGG-0	R9751716	R	NPSAD-177-C2	2	MG	Adapt	Adapt_HIF1A
R9751716-2-GTGGAGACAATAGTCC-0	R9751716	R	NPSAD-177-C2	2	MG	Adapt	Adapt_TMEM163
R9751716-2-GTTACGAGTGTGAGCA-0	R9751716	R	NPSAD-177-C2	2	MG	Homeo	Homeo_PICALM
R9751716-2-GTTCTATTCTATCGGA-0	R9751716	R	NPSAD-177-C2	2	MG	Adapt	Adapt_IFI44L
R9751716-2-TACCTGCCAAGGCAAC-0	R9751716	R	NPSAD-177-C2	2	MG	Adapt	Adapt_HIST
R9751716-2-TAGACTGGTAGCCAGA-0	R9751716	R	NPSAD-177-C2	2	MG	Adapt	Adapt_TMEM163
R9751716-2-TATCAGGGTAAGATCA-0	R9751716	R	NPSAD-177-C2	2	MG	Adapt	Adapt_HIF1A
R9751716-2-TATCTTGGTGAGTTGG-0	R9751716	R	NPSAD-177-C2	2	MG	Homeo	Homeo_FRMD4A
R9751716-2-TCCTCTTCACGGCTAC-0	R9751716	R	NPSAD-177-C2	2	MG	Homeo	Homeo_FRMD4A
R9751716-2-TCGCTCAGTATGATCC-0	R9751716	R	NPSAD-177-C2	2	MG	Adapt	Adapt_HIF1A
R9751716-2-TCTCAGCTCCAGCCTT-0	R9751716	R	NPSAD-177-C2	2	MG	Adapt	Adapt_HIF1A
R9751716-2-TCTCCGATCAAGCCTA-0	R9751716	R	NPSAD-177-C2	2	MG	Homeo	Homeo_PICALM
R9751716-2-TCTTCCTTCGCGCCAA-0	R9751716	R	NPSAD-177-C2	2	MG	Homeo	Homeo_PICALM
R9751716-2-TGAGGAGTCTTAGCTT-0	R9751716	R	NPSAD-177-C2	2	MG	Homeo	Homeo_PICALM
R9751716-2-TGCAGATAGCACGATG-0	R9751716	R	NPSAD-177-C2	2	MG	Homeo	Homeo_FRMD4A
R9751716-2-TGCAGTAAGAGAGTTT-0	R9751716	R	NPSAD-177-C2	2	MG	Homeo	Homeo_PICALM
R9751716-2-TGCGACGAGCCAAGTG-0	R9751716	R	NPSAD-177-C2	2	MG	Adapt	Adapt_TMEM163
R9751716-2-TGTAAGCCATCTGTTT-0	R9751716	R	NPSAD-177-C2	2	MG	Adapt	Adapt_HIF1A
R9751716-2-TGTAGACTCCTCTAGC-0	R9751716	R	NPSAD-177-C2	2	MG	Homeo	Homeo_PICALM
R9751716-2-TGTGATGTCACGGAGA-0	R9751716	R	NPSAD-177-C2	2	MG	Homeo	Homeo_FRMD4A
R9751716-2-TTAGTCTGTTTCGTGA-0	R9751716	R	NPSAD-177-C2	2	MG	Homeo	Homeo_FRMD4A
R9751716-2-TTGCGTCTCGATGCAT-0	R9751716	R	NPSAD-177-C2	2	MG	Adapt	Adapt_TMEM163
R9751716-2-TTGTTCAGTAGTCGGA-0	R9751716	R	NPSAD-177-C2	2	MG	Homeo	Homeo_PICALM
R9751716-2-TTGTTTGTCACAAGGG-0	R9751716	R	NPSAD-177-C2	2	MG	Homeo	Homeo_PICALM
R9751716-2-TTTACTGAGAAGCGAA-0	R9751716	R	NPSAD-177-C2	2	MG	Adapt	Adapt_HIF1A
R9751716-2-TTTACTGCATGTGTCA-0	R9751716	R	NPSAD-177-C2	2	MG	Adapt	Adapt_HIF1A
R9751716-1-AAAGTCCGTGCTCTCT-1	R9751716	R	NPSAD-177-C1	1	MG	Homeo	Homeo_PICALM
R9751716-1-AACTTCTGTCATTGCA-1	R9751716	R	NPSAD-177-C1	1	MG	Homeo	Homeo_FRMD4A
R9751716-1-ACACAGTTCTAATTCC-1	R9751716	R	NPSAD-177-C1	1	MG	Adapt	Adapt_HIF1A
R9751716-1-ACTTAGGTCGTGCTCT-1	R9751716	R	NPSAD-177-C1	1	MG	Homeo	Homeo_FRMD4A
R9751716-1-ACTTCCGAGATGGTAT-1	R9751716	R	NPSAD-177-C1	1	MG	Adapt	Adapt_HIF1A
R9751716-1-AGATCCAAGAACGTGC-1	R9751716	R	NPSAD-177-C1	1	MG	Homeo	Homeo_FRMD4A
R9751716-1-AGGAAATTCAAGTTGC-1	R9751716	R	NPSAD-177-C1	1	MG	Homeo	Homeo_PICALM
R9751716-1-AGGGCCTCACGCTGCA-1	R9751716	R	NPSAD-177-C1	1	MG	Adapt	Adapt_HIF1A
R9751716-1-AGGTTACAGTTTGAGA-1	R9751716	R	NPSAD-177-C1	1	MG	Homeo	Homeo_FRMD4A
R9751716-1-AGTTCCCAGAACGTGC-1	R9751716	R	NPSAD-177-C1	1	MG	Homeo	Homeo_PICALM
R9751716-1-ATAGGCTCAGCAGATG-1	R9751716	R	NPSAD-177-C1	1	MG	Adapt	Adapt_HIST
R9751716-1-ATCCGTCTCGGCCAAC-1	R9751716	R	NPSAD-177-C1	1	MG	Adapt	Adapt_HIF1A
R9751716-1-ATCGTAGAGGCGTTAG-1	R9751716	R	NPSAD-177-C1	1	MG	Adapt	Adapt_HIF1A
R9751716-1-ATGGATCAGACATATG-1	R9751716	R	NPSAD-177-C1	1	MG	Adapt	Adapt_HIF1A
R9751716-1-CAAGCTAAGCAACTCT-1	R9751716	R	NPSAD-177-C1	1	MG	Homeo	Homeo_PICALM
R9751716-1-CATGCAATCTCCATAT-1	R9751716	R	NPSAD-177-C1	1	MG	Adapt	Adapt_HIF1A
R9751716-1-CCAATGACACGCGTCA-1	R9751716	R	NPSAD-177-C1	1	MG	ADAM	ADAM_GPNMB
R9751716-1-CCACAAACAGATGCGA-1	R9751716	R	NPSAD-177-C1	1	MG	Homeo	Homeo_FRMD4A
R9751716-1-CCACACTCATTCACCC-1	R9751716	R	NPSAD-177-C1	1	MG	Homeo	Homeo_PICALM
R9751716-1-CCGATGGTCATTTGGG-1	R9751716	R	NPSAD-177-C1	1	MG	Homeo	Homeo_FRMD4A
R9751716-1-CCTCCAAGTGCGAACA-1	R9751716	R	NPSAD-177-C1	1	MG	Adapt	Adapt_HIF1A
R9751716-1-CGCATGGGTTGCATTG-1	R9751716	R	NPSAD-177-C1	1	MG	Homeo	Homeo_PICALM
R9751716-1-CTCTGGTGTTCAATCG-1	R9751716	R	NPSAD-177-C1	1	MG	Adapt	Adapt_HIF1A
R9751716-1-CTGCTCAGTTACCCTC-1	R9751716	R	NPSAD-177-C1	1	MG	Adapt	Adapt_HIF1A
R9751716-1-GAGGGTAAGGGATCTG-1	R9751716	R	NPSAD-177-C1	1	PVM	PVM	PVM_CD163
R9751716-1-GATCGTAGTGGTCCGT-1	R9751716	R	NPSAD-177-C1	1	MG	Adapt	Adapt_IFI44L
R9751716-1-GCGTTTCCAAGTGATA-1	R9751716	R	NPSAD-177-C1	1	MG	Homeo	Homeo_PICALM
R9751716-1-GCTACAACACGCTGAC-1	R9751716	R	NPSAD-177-C1	1	MG	Homeo	Homeo_FRMD4A
R9751716-1-GCTTTCGTCCATCACC-1	R9751716	R	NPSAD-177-C1	1	MG	Adapt	Adapt_IFI44L
R9751716-1-GGAACCCTCTTCCACG-1	R9751716	R	NPSAD-177-C1	1	MG	Adapt	Adapt_HIF1A
R9751716-1-GGCTTTCGTAGGACCA-1	R9751716	R	NPSAD-177-C1	1	MG	Homeo	Homeo_PICALM
R9751716-1-GGTAGAGTCGTCCATC-1	R9751716	R	NPSAD-177-C1	1	MG	Adapt	Adapt_HIST
R9751716-1-TAATTCCCATAGATCC-1	R9751716	R	NPSAD-177-C1	1	MG	Homeo	Homeo_FRMD4A
R9751716-1-TAGACCAGTACGTAGG-1	R9751716	R	NPSAD-177-C1	1	MG	Homeo	Homeo_FRMD4A
R9751716-1-TATCTGTCAAAGTATG-1	R9751716	R	NPSAD-177-C1	1	PVM	PVM	PVM_CD163
R9751716-1-TCATCCGAGTGCGTCC-1	R9751716	R	NPSAD-177-C1	1	MG	Homeo	Homeo_FRMD4A
R9751716-1-TCCGTGTCACACGCCA-1	R9751716	R	NPSAD-177-C1	1	MG	Homeo	Homeo_FRMD4A
R9751716-1-TCCTCTTCACTTACAG-1	R9751716	R	NPSAD-177-C1	1	MG	Homeo	Homeo_PICALM
R9751716-1-TCGTAGATCGTAGTCA-1	R9751716	R	NPSAD-177-C1	1	MG	Homeo	Homeo_PICALM
R9751716-1-TCTTAGTCAATTTCTC-1	R9751716	R	NPSAD-177-C1	1	MG	Homeo	Homeo_PICALM
R9751716-1-TGCAGTACAGTAGAAT-1	R9751716	R	NPSAD-177-C1	1	MG	Adapt	Adapt_TMEM163
R9751716-1-TGCAGTACAGTCCCGA-1	R9751716	R	NPSAD-177-C1	1	MG	Homeo	Homeo_PICALM
R9751716-1-TGCGATATCTAGATCG-1	R9751716	R	NPSAD-177-C1	1	MG	Homeo	Homeo_PICALM
R9751716-1-TGGATGTTCATTATCC-1	R9751716	R	NPSAD-177-C1	1	MG	Adapt	Adapt_HIF1A
R9751716-1-TGTACAGGTCCTTTGC-1	R9751716	R	NPSAD-177-C1	1	MG	Homeo	Homeo_PICALM
R9751716-1-TTATTGCTCCTTCGAC-1	R9751716	R	NPSAD-177-C1	1	MG	Homeo	Homeo_FRMD4A
R9751716-1-TTTCACAGTAAGATCA-1	R9751716	R	NPSAD-177-C1	1	MG	Homeo	Homeo_PICALM
R97933855-1-AAACCCAAGTCTTCGA-0	R97933855	R	NPSAD-262-A1	1	PVM	PVM	PVM_CD163
R97933855-1-AACCACACAAGTGTCT-0	R97933855	R	NPSAD-262-A1	1	MG	Homeo	Homeo_FRMD4A
R97933855-1-AACCCAATCCTCACTG-0	R97933855	R	NPSAD-262-A1	1	MG	Homeo	Homeo_FRMD4A
R97933855-1-AAGACTCCACCCAACG-0	R97933855	R	NPSAD-262-A1	1	MG	Adapt	Adapt_HIST
R97933855-1-AAGCCATCAATAGTGA-0	R97933855	R	NPSAD-262-A1	1	MG	Homeo	Homeo_FRMD4A
R97933855-1-AATGAAGGTATCCTTT-0	R97933855	R	NPSAD-262-A1	1	MG	Homeo	Homeo_FRMD4A
R97933855-1-AATGGAAGTGATAGAT-0	R97933855	R	NPSAD-262-A1	1	MG	Adapt	Adapt_HIF1A
R97933855-1-ACAACCATCCATGCAA-0	R97933855	R	NPSAD-262-A1	1	MG	Homeo	Homeo_FRMD4A
R97933855-1-ACACCAACACTACCGG-0	R97933855	R	NPSAD-262-A1	1	MG	Homeo	Homeo_FRMD4A
R97933855-1-ACAGGGAAGCTCGGCT-0	R97933855	R	NPSAD-262-A1	1	MG	Homeo	Homeo_PICALM
R97933855-1-ACCATTTAGGCCTTCG-0	R97933855	R	NPSAD-262-A1	1	MG	Homeo	Homeo_FRMD4A
R97933855-1-ACTATTCAGCTGGTGA-0	R97933855	R	NPSAD-262-A1	1	MG	Homeo	Homeo_FRMD4A
R97933855-1-ACTTATCTCCGAAGGA-0	R97933855	R	NPSAD-262-A1	1	MG	Homeo	Homeo_FRMD4A
R97933855-1-AGACCCGTCTTGGCTC-0	R97933855	R	NPSAD-262-A1	1	MG	Homeo	Homeo_FRMD4A
R97933855-1-AGAGAATTCACAGAGG-0	R97933855	R	NPSAD-262-A1	1	MG	Adapt	Adapt_HIF1A
R97933855-1-AGATCCAAGAAATTGC-0	R97933855	R	NPSAD-262-A1	1	MG	Homeo	Homeo_FRMD4A
R97933855-1-AGCCAATGTTCTAACG-0	R97933855	R	NPSAD-262-A1	1	MG	Adapt	Adapt_HIF1A
R97933855-1-AGTGTTGAGGATCACG-0	R97933855	R	NPSAD-262-A1	1	MG	Adapt	Adapt_HIF1A
R97933855-1-ATAGACCGTGGTTTGT-0	R97933855	R	NPSAD-262-A1	1	MG	Homeo	Homeo_FRMD4A
R97933855-1-ATCACTTAGCCTCTGG-0	R97933855	R	NPSAD-262-A1	1	PVM	PVM	PVM_CD163
R97933855-1-ATGGAGGAGGTATCTC-0	R97933855	R	NPSAD-262-A1	1	MG	Homeo	Homeo_FRMD4A
R97933855-1-ATGGTTGCACCGGCTA-0	R97933855	R	NPSAD-262-A1	1	MG	Homeo	Homeo_FRMD4A
R97933855-1-CAACGGCAGAAGCCTG-0	R97933855	R	NPSAD-262-A1	1	PVM	PVM	PVM_CD163
R97933855-1-CAATCGATCAACCGAT-0	R97933855	R	NPSAD-262-A1	1	MG	Adapt	Adapt_HIF1A
R97933855-1-CACAACACAAGCGAAC-0	R97933855	R	NPSAD-262-A1	1	MG	Homeo	Homeo_FRMD4A
R97933855-1-CAGTGCGAGCGACTGA-0	R97933855	R	NPSAD-262-A1	1	MG	Adapt	Adapt_HIF1A
R97933855-1-CATACCCCAGCGTATT-0	R97933855	R	NPSAD-262-A1	1	MG	Homeo	Homeo_FRMD4A
R97933855-1-CATAGACGTCATTGCA-0	R97933855	R	NPSAD-262-A1	1	MG	Homeo	Homeo_FRMD4A
R97933855-1-CATTCTATCTTAGGAC-0	R97933855	R	NPSAD-262-A1	1	PVM	PVM	PVM_CD163
R97933855-1-CATTGAGCATCCTATT-0	R97933855	R	NPSAD-262-A1	1	MG	Homeo	Homeo_FRMD4A
R97933855-1-CATTGCCGTTTACTTC-0	R97933855	R	NPSAD-262-A1	1	MG	Homeo	Homeo_FRMD4A
R97933855-1-CCACTTGGTCATAAAG-0	R97933855	R	NPSAD-262-A1	1	MG	Homeo	Homeo_FRMD4A
R97933855-1-CCCGAAGTCGTAGGGA-0	R97933855	R	NPSAD-262-A1	1	MG	Homeo	Homeo_FRMD4A
R97933855-1-CCCTAACGTCTCGGGT-0	R97933855	R	NPSAD-262-A1	1	MG	Adapt	Adapt_HIF1A
R97933855-1-CCGAACGCATCCGTTC-0	R97933855	R	NPSAD-262-A1	1	MG	Homeo	Homeo_FRMD4A
R97933855-1-CCGAACGGTCTTGGTA-0	R97933855	R	NPSAD-262-A1	1	MG	Homeo	Homeo_FRMD4A
R97933855-1-CCGCAAGTCAAATGCC-0	R97933855	R	NPSAD-262-A1	1	PVM	PVM	PVM_CD163
R97933855-1-CCTACGTCAGTTAGGG-0	R97933855	R	NPSAD-262-A1	1	MG	Homeo	Homeo_FRMD4A
R97933855-1-CCTCCAACAGTTGTCA-0	R97933855	R	NPSAD-262-A1	1	MG	Homeo	Homeo_FRMD4A
R97933855-1-CGAAGTTAGCGTCTCG-0	R97933855	R	NPSAD-262-A1	1	MG	Homeo	Homeo_FRMD4A
R97933855-1-CGAGTGCCACGTAACT-0	R97933855	R	NPSAD-262-A1	1	MG	Adapt	Adapt_HSPA1A
R97933855-1-CGAGTTACACTAGGCC-0	R97933855	R	NPSAD-262-A1	1	MG	Adapt	Adapt_HIF1A
R97933855-1-CGATGCGAGGCTATCT-0	R97933855	R	NPSAD-262-A1	1	MG	Adapt	Adapt_HIF1A
R97933855-1-CGCATAACACAGCCAC-0	R97933855	R	NPSAD-262-A1	1	MG	Homeo	Homeo_FRMD4A
R97933855-1-CGCCAGACAGAGGTAC-0	R97933855	R	NPSAD-262-A1	1	PVM	PVM	PVM_CD163
R97933855-1-CGGGCATCAACCCGCA-0	R97933855	R	NPSAD-262-A1	1	MG	Homeo	Homeo_PICALM
R97933855-1-CGTAGTAGTCACTTCC-0	R97933855	R	NPSAD-262-A1	1	MG	Homeo	Homeo_FRMD4A
R97933855-1-CTCGAGGGTTGTGCAT-0	R97933855	R	NPSAD-262-A1	1	MG	Homeo	Homeo_FRMD4A
R97933855-1-CTGCCTACAGCTGAAG-0	R97933855	R	NPSAD-262-A1	1	MG	Homeo	Homeo_FRMD4A
R97933855-1-CTGCCTATCACCGACG-0	R97933855	R	NPSAD-262-A1	1	MG	Homeo	Homeo_PICALM
R97933855-1-CTGCTCATCCGCAGTG-0	R97933855	R	NPSAD-262-A1	1	MG	Homeo	Homeo_FRMD4A
R97933855-1-CTGTAGACAGAGAAAG-0	R97933855	R	NPSAD-262-A1	1	PVM	PVM	PVM_CD163
R97933855-1-CTGTATTCAGTAACGG-0	R97933855	R	NPSAD-262-A1	1	MG	Homeo	Homeo_FRMD4A
R97933855-1-CTGTGGGAGCCGCACT-0	R97933855	R	NPSAD-262-A1	1	MG	Homeo	Homeo_PICALM
R97933855-1-GAACTGTCACGCAAAG-0	R97933855	R	NPSAD-262-A1	1	MG	Homeo	Homeo_FRMD4A
R97933855-1-GAAGTAATCCTAAGTG-0	R97933855	R	NPSAD-262-A1	1	MG	Adapt	Adapt_HIF1A
R97933855-1-GAATCACAGTCTGGAG-0	R97933855	R	NPSAD-262-A1	1	MG	Homeo	Homeo_FRMD4A
R97933855-1-GAGGCCTTCACTACGA-0	R97933855	R	NPSAD-262-A1	1	MG	Homeo	Homeo_FRMD4A
R97933855-1-GAGTGTTTCTCGGTAA-0	R97933855	R	NPSAD-262-A1	1	MG	Homeo	Homeo_FRMD4A
R97933855-1-GATAGCTCACTGATTG-0	R97933855	R	NPSAD-262-A1	1	MG	Adapt	Adapt_HSPA1A
R97933855-1-GATGCTAAGAGCATAT-0	R97933855	R	NPSAD-262-A1	1	MG	Homeo	Homeo_FRMD4A
R97933855-1-GATTCTTTCCGATAAC-0	R97933855	R	NPSAD-262-A1	1	MG	Homeo	Homeo_FRMD4A
R97933855-1-GATTGGTTCATCGCTC-0	R97933855	R	NPSAD-262-A1	1	MG	Homeo	Homeo_FRMD4A
R97933855-1-GCATCGGAGTACCATC-0	R97933855	R	NPSAD-262-A1	1	MG	Homeo	Homeo_FRMD4A
R97933855-1-GCCCAGATCTCCGCAT-0	R97933855	R	NPSAD-262-A1	1	MG	Homeo	Homeo_FRMD4A
R97933855-1-GCTACAACACATGGTT-0	R97933855	R	NPSAD-262-A1	1	MG	Adapt	Adapt_HIF1A
R97933855-1-GCTACAACAGATTTCG-0	R97933855	R	NPSAD-262-A1	1	MG	Homeo	Homeo_FRMD4A
R97933855-1-GCTTTCGCATATCTGG-0	R97933855	R	NPSAD-262-A1	1	MG	Adapt	Adapt_HIF1A
R97933855-1-GGAATGGGTATTCCTT-0	R97933855	R	NPSAD-262-A1	1	MG	Adapt	Adapt_HIF1A
R97933855-1-GGAATGGTCCATTCGC-0	R97933855	R	NPSAD-262-A1	1	MG	Homeo	Homeo_FRMD4A
R97933855-1-GGCGTCAAGCACTCTA-0	R97933855	R	NPSAD-262-A1	1	MG	Adapt	Adapt_HIF1A
R97933855-1-GGCGTCAGTCACAGTT-0	R97933855	R	NPSAD-262-A1	1	MG	Homeo	Homeo_FRMD4A
R97933855-1-GGGTCACTCGCACTCT-0	R97933855	R	NPSAD-262-A1	1	MG	Homeo	Homeo_FRMD4A
R97933855-1-GGGTTATCACAGCTTA-0	R97933855	R	NPSAD-262-A1	1	MG	Homeo	Homeo_FRMD4A
R97933855-1-GTAATCGGTGACATCT-0	R97933855	R	NPSAD-262-A1	1	MG	Adapt	Adapt_HIF1A
R97933855-1-GTAGAGGAGTGTGTTC-0	R97933855	R	NPSAD-262-A1	1	MG	Homeo	Homeo_PICALM
R97933855-1-GTCTAGATCGCGTTTC-0	R97933855	R	NPSAD-262-A1	1	MG	Homeo	Homeo_PICALM
R97933855-1-GTGCTGGTCCGCAACG-0	R97933855	R	NPSAD-262-A1	1	PVM	PVM	PVM_CD163
R97933855-1-GTGTAACCAGGATGAC-0	R97933855	R	NPSAD-262-A1	1	PVM	PVM	PVM_CD163
R97933855-1-GTGTAACCAGTGGCTC-0	R97933855	R	NPSAD-262-A1	1	MG	Homeo	Homeo_FRMD4A
R97933855-1-GTGTGGCCATCCGGCA-0	R97933855	R	NPSAD-262-A1	1	MG	Homeo	Homeo_FRMD4A
R97933855-1-GTTGTAGTCGACCACG-0	R97933855	R	NPSAD-262-A1	1	MG	Homeo	Homeo_FRMD4A
R97933855-1-TAAGCCAGTCCCTAAA-0	R97933855	R	NPSAD-262-A1	1	MG	Adapt	Adapt_HIF1A
R97933855-1-TACAACGTCTTCCGTG-0	R97933855	R	NPSAD-262-A1	1	MG	Homeo	Homeo_FRMD4A
R97933855-1-TACGGGCCAAATGAGT-0	R97933855	R	NPSAD-262-A1	1	MG	Homeo	Homeo_FRMD4A
R97933855-1-TACGTCCCAACTCCCT-0	R97933855	R	NPSAD-262-A1	1	MG	Adapt	Adapt_HIF1A
R97933855-1-TAGAGTCAGTATCTGC-0	R97933855	R	NPSAD-262-A1	1	MG	Adapt	Adapt_HIF1A
R97933855-1-TATTGCTCAGCTCATA-0	R97933855	R	NPSAD-262-A1	1	PVM	PVM	PVM_CD163
R97933855-1-TCACACCCAGAGTTGG-0	R97933855	R	NPSAD-262-A1	1	MG	Homeo	Homeo_FRMD4A
R97933855-1-TCACATTCACTTCAAG-0	R97933855	R	NPSAD-262-A1	1	PVM	PVM	PVM_CD163
R97933855-1-TCAGGGCGTTCAGCGC-0	R97933855	R	NPSAD-262-A1	1	MG	Homeo	Homeo_FRMD4A
R97933855-1-TCCGGGAAGCCATTTG-0	R97933855	R	NPSAD-262-A1	1	MG	Homeo	Homeo_FRMD4A
R97933855-1-TCCTCTTAGCATGAAT-0	R97933855	R	NPSAD-262-A1	1	PVM	PVM	PVM_CD163
R97933855-1-TCGGATAGTCCTGGGT-0	R97933855	R	NPSAD-262-A1	1	MG	Homeo	Homeo_PICALM
R97933855-1-TCTCAGCGTACATACC-0	R97933855	R	NPSAD-262-A1	1	MG	Homeo	Homeo_FRMD4A
R97933855-1-TCTCAGCGTATCAGGG-0	R97933855	R	NPSAD-262-A1	1	MG	Adapt	Adapt_HIF1A
R97933855-1-TGAGTCACAACAAGTA-0	R97933855	R	NPSAD-262-A1	1	PVM	PVM	PVM_CD163
R97933855-1-TGCACGGAGCGCAATG-0	R97933855	R	NPSAD-262-A1	1	MG	Homeo	Homeo_FRMD4A
R97933855-1-TGCATGATCTTTGCAT-0	R97933855	R	NPSAD-262-A1	1	MG	Homeo	Homeo_FRMD4A
R97933855-1-TGCTTCGGTCTACATG-0	R97933855	R	NPSAD-262-A1	1	MG	Homeo	Homeo_FRMD4A
R97933855-1-TGGATCAGTGCAGATG-0	R97933855	R	NPSAD-262-A1	1	MG	Homeo	Homeo_FRMD4A
R97933855-1-TGGGAGAAGGTTATAG-0	R97933855	R	NPSAD-262-A1	1	MG	Homeo	Homeo_FRMD4A
R97933855-1-TGGTAGTCATGTCGTA-0	R97933855	R	NPSAD-262-A1	1	MG	Homeo	Homeo_FRMD4A
R97933855-1-TGTGAGTGTCTCTCAC-0	R97933855	R	NPSAD-262-A1	1	MG	Homeo	Homeo_FRMD4A
R97933855-1-TTACAGGGTCGTGCCA-0	R97933855	R	NPSAD-262-A1	1	MG	Adapt	Adapt_HIF1A
R97933855-1-TTACCGCAGTCGCGAA-0	R97933855	R	NPSAD-262-A1	1	MG	Homeo	Homeo_FRMD4A
R97933855-1-TTCCTTCAGAGCTTTC-0	R97933855	R	NPSAD-262-A1	1	MG	Homeo	Homeo_FRMD4A
R97933855-1-TTCTCTCGTCTGTTAG-0	R97933855	R	NPSAD-262-A1	1	PVM	PVM	PVM_CD163
R97933855-1-TTGCCTGAGAGATCGC-0	R97933855	R	NPSAD-262-A1	1	MG	Homeo	Homeo_FRMD4A
R97933855-1-TTTGATCAGCACTGGA-0	R97933855	R	NPSAD-262-A1	1	PVM	PVM	PVM_CD163
R97933855-1-TTTGGTTTCTTCGGTC-0	R97933855	R	NPSAD-262-A1	1	PVM	PVM	PVM_CD163
R97933855-2-AACCATGGTATGTCAC-1	R97933855	R	NPSAD-262-A2	2	MG	Homeo	Homeo_FRMD4A
R97933855-2-AACCTTTGTCGCATTA-1	R97933855	R	NPSAD-262-A2	2	MG	Homeo	Homeo_FRMD4A
R97933855-2-AAGTGAAAGCCTCAAT-1	R97933855	R	NPSAD-262-A2	2	MG	Adapt	Adapt_HIF1A
R97933855-2-ACCATTTGTACCTGTA-1	R97933855	R	NPSAD-262-A2	2	MG	Adapt	Adapt_HIF1A
R97933855-2-ACCCTTGCAGCTAACT-1	R97933855	R	NPSAD-262-A2	2	MG	Homeo	Homeo_FRMD4A
R97933855-2-ACGTAACTCGGCTCTT-1	R97933855	R	NPSAD-262-A2	2	MG	Homeo	Homeo_FRMD4A
R97933855-2-ACTCTCGTCTGATGGT-1	R97933855	R	NPSAD-262-A2	2	MG	Adapt	Adapt_HIF1A
R97933855-2-ACTTCGCCAGGTCCCA-1	R97933855	R	NPSAD-262-A2	2	MG	Homeo	Homeo_FRMD4A
R97933855-2-ACTTTCACAAAGGCTG-1	R97933855	R	NPSAD-262-A2	2	MG	Homeo	Homeo_FRMD4A
R97933855-2-AGAGCAGAGCTAATGA-1	R97933855	R	NPSAD-262-A2	2	MG	Homeo	Homeo_FRMD4A
R97933855-2-AGATCCATCGACCAAT-1	R97933855	R	NPSAD-262-A2	2	MG	Homeo	Homeo_FRMD4A
R97933855-2-AGATGAATCTAGTGTG-1	R97933855	R	NPSAD-262-A2	2	MG	Homeo	Homeo_FRMD4A
R97933855-2-AGCCAGCCAAGAGGCT-1	R97933855	R	NPSAD-262-A2	2	MG	Homeo	Homeo_FRMD4A
R97933855-2-AGGGCTCCACACACTA-1	R97933855	R	NPSAD-262-A2	2	MG	Homeo	Homeo_FRMD4A
R97933855-2-AGGGTCCGTTCTCTAT-1	R97933855	R	NPSAD-262-A2	2	MG	Homeo	Homeo_FRMD4A
R97933855-2-AGGTCATAGCGGTATG-1	R97933855	R	NPSAD-262-A2	2	MG	Homeo	Homeo_PICALM
R97933855-2-AGGTCTAGTGTCATCA-1	R97933855	R	NPSAD-262-A2	2	MG	Adapt	Adapt_HIF1A
R97933855-2-AGTGCCGTCCCTTGGT-1	R97933855	R	NPSAD-262-A2	2	MG	Homeo	Homeo_FRMD4A
R97933855-2-AGTGTTGAGCGTGTTT-1	R97933855	R	NPSAD-262-A2	2	MG	Adapt	Adapt_HIF1A
R97933855-2-ATCCATTGTGCCTTCT-1	R97933855	R	NPSAD-262-A2	2	MG	Adapt	Adapt_HIF1A
R97933855-2-ATGAAAGTCAGTGGGA-1	R97933855	R	NPSAD-262-A2	2	MG	Homeo	Homeo_FRMD4A
R97933855-2-ATGAGGGCAGAACTTC-1	R97933855	R	NPSAD-262-A2	2	MG	Homeo	Homeo_FRMD4A
R97933855-2-ATGATCGTCGCGCCAA-1	R97933855	R	NPSAD-262-A2	2	MG	Adapt	Adapt_HIF1A
R97933855-2-ATGGAGGGTTGATGTC-1	R97933855	R	NPSAD-262-A2	2	MG	Homeo	Homeo_FRMD4A
R97933855-2-ATTCCATCAGACGCTC-1	R97933855	R	NPSAD-262-A2	2	MG	Homeo	Homeo_FRMD4A
R97933855-2-ATTCTACAGTGAGGCT-1	R97933855	R	NPSAD-262-A2	2	MG	Adapt	Adapt_HIF1A
R97933855-2-ATTGGGTAGCTACAAA-1	R97933855	R	NPSAD-262-A2	2	MG	Homeo	Homeo_FRMD4A
R97933855-2-CACACAAAGTCATGCT-1	R97933855	R	NPSAD-262-A2	2	MG	Homeo	Homeo_FRMD4A
R97933855-2-CACAGGCGTTATGACC-1	R97933855	R	NPSAD-262-A2	2	MG	Homeo	Homeo_FRMD4A
R97933855-2-CACGTTCGTAACATAG-1	R97933855	R	NPSAD-262-A2	2	PVM	PVM	PVM_CD163
R97933855-2-CAGGCCAGTCTGCATA-1	R97933855	R	NPSAD-262-A2	2	MG	Adapt	Adapt_HIF1A
R97933855-2-CAGGGCTCAATGAACA-1	R97933855	R	NPSAD-262-A2	2	MG	Homeo	Homeo_FRMD4A
R97933855-2-CATGGTAGTATTTCTC-1	R97933855	R	NPSAD-262-A2	2	MG	Homeo	Homeo_PICALM
R97933855-2-CATTGAGAGCCGTTAT-1	R97933855	R	NPSAD-262-A2	2	MG	Homeo	Homeo_FRMD4A
R97933855-2-CCACCATCAGCGTTTA-1	R97933855	R	NPSAD-262-A2	2	MG	Homeo	Homeo_FRMD4A
R97933855-2-CCGATGGAGTAACCGG-1	R97933855	R	NPSAD-262-A2	2	MG	Homeo	Homeo_FRMD4A
R97933855-2-CCGATGGTCACAGTGT-1	R97933855	R	NPSAD-262-A2	2	MG	Adapt	Adapt_HIF1A
R97933855-2-CCGCAAGCACCCGTAG-1	R97933855	R	NPSAD-262-A2	2	MG	Homeo	Homeo_FRMD4A
R97933855-2-CCGTAGGCAAACCATC-1	R97933855	R	NPSAD-262-A2	2	MG	Homeo	Homeo_FRMD4A
R97933855-2-CCGTAGGTCCTACCAC-1	R97933855	R	NPSAD-262-A2	2	MG	Homeo	Homeo_FRMD4A
R97933855-2-CCTAAGACACAATGCT-1	R97933855	R	NPSAD-262-A2	2	MG	Homeo	Homeo_FRMD4A
R97933855-2-CCTGTTGGTGATGAAT-1	R97933855	R	NPSAD-262-A2	2	MG	Homeo	Homeo_FRMD4A
R97933855-2-CCTTGTGAGGCGTTGA-1	R97933855	R	NPSAD-262-A2	2	MG	Homeo	Homeo_FRMD4A
R97933855-2-CGAATTGTCGTCTCAC-1	R97933855	R	NPSAD-262-A2	2	MG	Adapt	Adapt_HIST
R97933855-2-CGAGAAGCATGACAAA-1	R97933855	R	NPSAD-262-A2	2	MG	Adapt	Adapt_HIF1A
R97933855-2-CGCGTGAAGCGCTTCG-1	R97933855	R	NPSAD-262-A2	2	MG	Homeo	Homeo_FRMD4A
R97933855-2-CGGAACCCACATTCGA-1	R97933855	R	NPSAD-262-A2	2	MG	Adapt	Adapt_HIF1A
R97933855-2-CGTAAGTTCTGACCCT-1	R97933855	R	NPSAD-262-A2	2	PVM	PVM	PVM_CD163
R97933855-2-CGTTGGGGTACAAACA-1	R97933855	R	NPSAD-262-A2	2	MG	Homeo	Homeo_FRMD4A
R97933855-2-CGTTGGGGTACTCAAC-1	R97933855	R	NPSAD-262-A2	2	MG	Homeo	Homeo_FRMD4A
R97933855-2-CGTTGGGGTAGACGGT-1	R97933855	R	NPSAD-262-A2	2	PVM	PVM	PVM_CD163
R97933855-2-CTACAGAAGCTTGTTG-1	R97933855	R	NPSAD-262-A2	2	PVM	PVM	PVM_CD163
R97933855-2-CTAGGTAGTTGACGGA-1	R97933855	R	NPSAD-262-A2	2	MG	Homeo	Homeo_FRMD4A
R97933855-2-CTCATTAGTAAGATTG-1	R97933855	R	NPSAD-262-A2	2	MG	Homeo	Homeo_FRMD4A
R97933855-2-CTCCTCCCAAAGCACG-1	R97933855	R	NPSAD-262-A2	2	MG	Homeo	Homeo_FRMD4A
R97933855-2-CTGATCCGTAGATTGA-1	R97933855	R	NPSAD-262-A2	2	MG	Homeo	Homeo_FRMD4A
R97933855-2-CTGCCTATCTGAGCAT-1	R97933855	R	NPSAD-262-A2	2	MG	Homeo	Homeo_FRMD4A
R97933855-2-GAACTGTTCGTAGCTA-1	R97933855	R	NPSAD-262-A2	2	MG	Homeo	Homeo_FRMD4A
R97933855-2-GAAGCCCCACTACCGG-1	R97933855	R	NPSAD-262-A2	2	MG	Homeo	Homeo_FRMD4A
R97933855-2-GAAGTAAGTAACCCTA-1	R97933855	R	NPSAD-262-A2	2	MG	Homeo	Homeo_FRMD4A
R97933855-2-GAATCACTCTGTCCGT-1	R97933855	R	NPSAD-262-A2	2	MG	Homeo	Homeo_FRMD4A
R97933855-2-GACATCACACCACTGG-1	R97933855	R	NPSAD-262-A2	2	MG	Adapt	Adapt_HIF1A
R97933855-2-GACCAATTCTCGCAGG-1	R97933855	R	NPSAD-262-A2	2	PVM	PVM	PVM_CD163
R97933855-2-GACGCTGCATTGCCGG-1	R97933855	R	NPSAD-262-A2	2	PVM	PVM	PVM_CD163
R97933855-2-GAGTTTGGTCTTGGTA-1	R97933855	R	NPSAD-262-A2	2	MG	Homeo	Homeo_FRMD4A
R97933855-2-GATAGCTGTCTCAGGC-1	R97933855	R	NPSAD-262-A2	2	MG	Adapt	Adapt_HIF1A
R97933855-2-GATTCTTTCATTTGTC-1	R97933855	R	NPSAD-262-A2	2	MG	Adapt	Adapt_HIF1A
R97933855-2-GATTGGTAGACATAAC-1	R97933855	R	NPSAD-262-A2	2	PVM	PVM	PVM_CD163
R97933855-2-GATTGGTGTCCGGCAT-1	R97933855	R	NPSAD-262-A2	2	MG	Homeo	Homeo_FRMD4A
R97933855-2-GCACATATCGTCCTTG-1	R97933855	R	NPSAD-262-A2	2	PVM	PVM	PVM_CD163
R97933855-2-GCTACCTTCAGGAGAC-1	R97933855	R	NPSAD-262-A2	2	MG	Homeo	Homeo_FRMD4A
R97933855-2-GCTTTCGGTAGTTAGA-1	R97933855	R	NPSAD-262-A2	2	MG	Homeo	Homeo_FRMD4A
R97933855-2-GGAACCCAGCTCACTA-1	R97933855	R	NPSAD-262-A2	2	MG	Adapt	Adapt_HIF1A
R97933855-2-GGAATGGAGGATTACA-1	R97933855	R	NPSAD-262-A2	2	MG	Homeo	Homeo_FRMD4A
R97933855-2-GGACGTCCAGTCCGTG-1	R97933855	R	NPSAD-262-A2	2	MG	Adapt	Adapt_HIF1A
R97933855-2-GGGAGTACAGGCTTGC-1	R97933855	R	NPSAD-262-A2	2	MG	Homeo	Homeo_FRMD4A
R97933855-2-GGGCCATAGCATGTTC-1	R97933855	R	NPSAD-262-A2	2	MG	Homeo	Homeo_FRMD4A
R97933855-2-GGGCGTTGTTGGCTAT-1	R97933855	R	NPSAD-262-A2	2	MG	Homeo	Homeo_FRMD4A
R97933855-2-GGGTCACGTGGACTAG-1	R97933855	R	NPSAD-262-A2	2	MG	Homeo	Homeo_FRMD4A
R97933855-2-GTAGCTAAGTAGACCG-1	R97933855	R	NPSAD-262-A2	2	PVM	PVM	PVM_CD163
R97933855-2-GTATTGGCACATACGT-1	R97933855	R	NPSAD-262-A2	2	MG	Homeo	Homeo_FRMD4A
R97933855-2-GTCACTCTCTGCGGGT-1	R97933855	R	NPSAD-262-A2	2	PVM	PVM	PVM_CD163
R97933855-2-GTCCACTCAGAGATGC-1	R97933855	R	NPSAD-262-A2	2	MG	Homeo	Homeo_FRMD4A
R97933855-2-GTCTGTCAGGCCTGCT-1	R97933855	R	NPSAD-262-A2	2	MG	Adapt	Adapt_HIF1A
R97933855-2-GTGGGAAGTCCACTTC-1	R97933855	R	NPSAD-262-A2	2	MG	Homeo	Homeo_FRMD4A
R97933855-2-GTTGTAGAGTTCAACC-1	R97933855	R	NPSAD-262-A2	2	MG	Adapt	Adapt_HIF1A
R97933855-2-TACAGGTTCCAGCTCT-1	R97933855	R	NPSAD-262-A2	2	MG	Homeo	Homeo_FRMD4A
R97933855-2-TACCGGGGTAGATCGG-1	R97933855	R	NPSAD-262-A2	2	MG	Homeo	Homeo_FRMD4A
R97933855-2-TACCTCGGTCACAGTT-1	R97933855	R	NPSAD-262-A2	2	PVM	PVM	PVM_CD163
R97933855-2-TAGGTTGTCCGGACTG-1	R97933855	R	NPSAD-262-A2	2	MG	Homeo	Homeo_PICALM
R97933855-2-TATCCTAAGTTAACAG-1	R97933855	R	NPSAD-262-A2	2	MG	Homeo	Homeo_FRMD4A
R97933855-2-TATCGCCAGAATCGCG-1	R97933855	R	NPSAD-262-A2	2	MG	Homeo	Homeo_FRMD4A
R97933855-2-TATCGCCCAGAGGAAA-1	R97933855	R	NPSAD-262-A2	2	MG	Homeo	Homeo_FRMD4A
R97933855-2-TATTTCGAGTTCTCTT-1	R97933855	R	NPSAD-262-A2	2	PVM	PVM	PVM_CD163
R97933855-2-TCAAGCAAGATCCAAA-1	R97933855	R	NPSAD-262-A2	2	MG	Homeo	Homeo_FRMD4A
R97933855-2-TCAATTCAGGGTGGGA-1	R97933855	R	NPSAD-262-A2	2	MG	Homeo	Homeo_PICALM
R97933855-2-TCAGCCTGTAGGAGGG-1	R97933855	R	NPSAD-262-A2	2	MG	Homeo	Homeo_FRMD4A
R97933855-2-TCAGTTTAGGCCACTC-1	R97933855	R	NPSAD-262-A2	2	MG	Adapt	Adapt_HIF1A
R97933855-2-TCATGAGGTCGAACAG-1	R97933855	R	NPSAD-262-A2	2	PVM	PVM	PVM_CD163
R97933855-2-TCATTACTCCACAGCG-1	R97933855	R	NPSAD-262-A2	2	MG	Homeo	Homeo_FRMD4A
R97933855-2-TCATTCAGTCTAGTGT-1	R97933855	R	NPSAD-262-A2	2	MG	Homeo	Homeo_FRMD4A
R97933855-2-TCCGAAAAGGACAGTC-1	R97933855	R	NPSAD-262-A2	2	MG	Homeo	Homeo_FRMD4A
R97933855-2-TCCGGGATCCTCTGCA-1	R97933855	R	NPSAD-262-A2	2	MG	Homeo	Homeo_FRMD4A
R97933855-2-TCCTCCCTCCACTGGG-1	R97933855	R	NPSAD-262-A2	2	MG	Homeo	Homeo_PICALM
R97933855-2-TCCTCTTCATTCGATG-1	R97933855	R	NPSAD-262-A2	2	PVM	PVM	PVM_CD163
R97933855-2-TCCTTTCTCATTGTGG-1	R97933855	R	NPSAD-262-A2	2	MG	Homeo	Homeo_FRMD4A
R97933855-2-TCTAACTTCATTACTC-1	R97933855	R	NPSAD-262-A2	2	MG	Homeo	Homeo_FRMD4A
R97933855-2-TCTCCGAGTCTTTATC-1	R97933855	R	NPSAD-262-A2	2	MG	Homeo	Homeo_FRMD4A
R97933855-2-TGAATCGGTATCAAGA-1	R97933855	R	NPSAD-262-A2	2	MG	Homeo	Homeo_FRMD4A
R97933855-2-TGCATCCAGGTTTGAA-1	R97933855	R	NPSAD-262-A2	2	MG	Homeo	Homeo_FRMD4A
R97933855-2-TGCCGAGTCCGATTAG-1	R97933855	R	NPSAD-262-A2	2	MG	Homeo	Homeo_PICALM
R97933855-2-TGCGACGCAGTATTCG-1	R97933855	R	NPSAD-262-A2	2	MG	Adapt	Adapt_HIF1A
R97933855-2-TGGATCAGTTCCATTT-1	R97933855	R	NPSAD-262-A2	2	MG	Homeo	Homeo_FRMD4A
R97933855-2-TGTAACGGTAGGAGTC-1	R97933855	R	NPSAD-262-A2	2	MG	Adapt	Adapt_HIF1A
R97933855-2-TTACGTTGTTATAGAG-1	R97933855	R	NPSAD-262-A2	2	MG	Homeo	Homeo_FRMD4A
R97933855-2-TTACTGTCACTGCACG-1	R97933855	R	NPSAD-262-A2	2	MG	Homeo	Homeo_FRMD4A
R97933855-2-TTAGTCTAGAATCGTA-1	R97933855	R	NPSAD-262-A2	2	MG	Adapt	Adapt_HIF1A
R97933855-2-TTCACCGGTATCATGC-1	R97933855	R	NPSAD-262-A2	2	MG	Homeo	Homeo_PICALM
R97933855-2-TTCAGGAGTGGCTAGA-1	R97933855	R	NPSAD-262-A2	2	PVM	PVM	PVM_CD163
R97933855-2-TTCCACGCAACCTATG-1	R97933855	R	NPSAD-262-A2	2	MG	Homeo	Homeo_FRMD4A
R97933855-2-TTCCTCTAGAAACACT-1	R97933855	R	NPSAD-262-A2	2	MG	Homeo	Homeo_FRMD4A
R97933855-2-TTGGGCGTCTTCCGTG-1	R97933855	R	NPSAD-262-A2	2	MG	Homeo	Homeo_FRMD4A
R97933855-2-TTGGTTTGTCACTTAG-1	R97933855	R	NPSAD-262-A2	2	MG	Homeo	Homeo_FRMD4A
R97933855-2-TTGTTGTAGCACTAAA-1	R97933855	R	NPSAD-262-A2	2	MG	Homeo	Homeo_FRMD4A
R97933855-2-TTTAGTCAGAGCCATG-1	R97933855	R	NPSAD-262-A2	2	MG	Adapt	Adapt_HIF1A
R97933855-2-TTTCCTCCAAACACGG-1	R97933855	R	NPSAD-262-A2	2	MG	Homeo	Homeo_FRMD4A
R97933855-2-TTTGACTGTGCTCCGA-1	R97933855	R	NPSAD-262-A2	2	PVM	PVM	PVM_CD163
R98524402-2-ACAACCAAGACAGTCG-0	R98524402	R	NPSAD-186-C2	2	MG	Homeo	Homeo_PICALM
R98524402-2-GACCCTTGTATCAGGG-0	R98524402	R	NPSAD-186-C2	2	MG	Homeo	Homeo_PICALM
R98524402-2-GGTGAAGGTGTTGATC-0	R98524402	R	NPSAD-186-C2	2	MG	ADAM	ADAM_GPNMB
R98524402-2-GTGATGTTCGATACGT-0	R98524402	R	NPSAD-186-C2	2	MG	ADAM	ADAM_GPNMB
R98524402-2-TTCACCGGTAGCGTCC-0	R98524402	R	NPSAD-186-C2	2	MG	Homeo	Homeo_PICALM
R98524402-1-ACAGCCGGTATACCCA-1	R98524402	R	NPSAD-186-C1	1	PVM	PVM	PVM_CD163
R98524402-1-ATACCTTCATCCGGCA-1	R98524402	R	NPSAD-186-C1	1	MG	Adapt	Adapt_HIST
R98524402-1-ATTTACCGTTTGGCTA-1	R98524402	R	NPSAD-186-C1	1	MG	Homeo	Homeo_PICALM
R98524402-1-CTCCATGGTTTAAGGA-1	R98524402	R	NPSAD-186-C1	1	MG	ADAM	ADAM_GPNMB
R98524402-1-GTGTGATTCATTGGTG-1	R98524402	R	NPSAD-186-C1	1	PVM	PVM	PVM_CD163
R98524402-1-TTTACTGGTTGGATCT-1	R98524402	R	NPSAD-186-C1	1	MG	Homeo	Homeo_PICALM
R987978-1-AAACGAAGTCGGAAAC-0	R987978	R	NPSAD-169-A1	1	MG	Adapt	Adapt_AIF1
R987978-1-AACAACCTCGCGTTTC-0	R987978	R	NPSAD-169-A1	1	MG	Adapt	Adapt_TMEM163
R987978-1-AAGAACATCAACTACG-0	R987978	R	NPSAD-169-A1	1	MG	Homeo	Homeo_PICALM
R987978-1-AAGGTAATCCAAATGC-0	R987978	R	NPSAD-169-A1	1	MG	Adapt	Adapt_TMEM163
R987978-1-ACATCCCAGAGGTTTA-0	R987978	R	NPSAD-169-A1	1	MG	Homeo	Homeo_PICALM
R987978-1-ACATCCCGTTTCGTTT-0	R987978	R	NPSAD-169-A1	1	MG	Homeo	Homeo_FRMD4A
R987978-1-ACATGCATCGAGCCTG-0	R987978	R	NPSAD-169-A1	1	MG	Homeo	Homeo_PICALM
R987978-1-ACCCTCAAGTCGTTAC-0	R987978	R	NPSAD-169-A1	1	MG	Adapt	Adapt_HIF1A
R987978-1-ACGCACGAGTTGGACG-0	R987978	R	NPSAD-169-A1	1	MG	Homeo	Homeo_PICALM
R987978-1-ACGGTTAAGGTGGTTG-0	R987978	R	NPSAD-169-A1	1	MG	Homeo	Homeo_PICALM
R987978-1-ACGGTTAGTAGCTGTT-0	R987978	R	NPSAD-169-A1	1	MG	Homeo	Homeo_PICALM
R987978-1-ACTATCTCATGAGTAA-0	R987978	R	NPSAD-169-A1	1	MG	Adapt	Adapt_HIF1A
R987978-1-ACTATCTGTCCTCCTA-0	R987978	R	NPSAD-169-A1	1	MG	Adapt	Adapt_AIF1
R987978-1-ACTTCCGTCGAACCAT-0	R987978	R	NPSAD-169-A1	1	PVM	PVM	PVM_CD163
R987978-1-ACTTTCACATCCGTGG-0	R987978	R	NPSAD-169-A1	1	MG	Adapt	Adapt_HIF1A
R987978-1-AGAAGTAGTTAAACCC-0	R987978	R	NPSAD-169-A1	1	MG	Homeo	Homeo_PICALM
R987978-1-AGACAGGAGCAGCAGT-0	R987978	R	NPSAD-169-A1	1	MG	Homeo	Homeo_PICALM
R987978-1-AGAGCAGCATGGGTCC-0	R987978	R	NPSAD-169-A1	1	MG	Adapt	Adapt_TMEM163
R987978-1-AGAGCCCCAAAGCTAA-0	R987978	R	NPSAD-169-A1	1	MG	Homeo	Homeo_PICALM
R987978-1-AGCCACGGTGTCATCA-0	R987978	R	NPSAD-169-A1	1	MG	Homeo	Homeo_PICALM
R987978-1-AGGCATTGTTAATGAG-0	R987978	R	NPSAD-169-A1	1	MG	Homeo	Homeo_PICALM
R987978-1-AGGGCTCAGTCCCTAA-0	R987978	R	NPSAD-169-A1	1	PVM	PVM	PVM_CD163
R987978-1-AGGGTCCTCCCAGGCA-0	R987978	R	NPSAD-169-A1	1	MG	Homeo	Homeo_PICALM
R987978-1-AGGTGTTGTTGGGAAC-0	R987978	R	NPSAD-169-A1	1	PVM	PVM	PVM_CD163
R987978-1-AGTACCAAGTGTACCT-0	R987978	R	NPSAD-169-A1	1	MG	Adapt	Adapt_HIF1A
R987978-1-AGTACCACAATGTTGC-0	R987978	R	NPSAD-169-A1	1	MG	Homeo	Homeo_FRMD4A
R987978-1-AGTAGCTCACACCTAA-0	R987978	R	NPSAD-169-A1	1	MG	Adapt	Adapt_HIF1A
R987978-1-AGTGACTCAGGTTCAT-0	R987978	R	NPSAD-169-A1	1	PVM	PVM	PVM_CD163
R987978-1-AGTGTTGAGACCTCCG-0	R987978	R	NPSAD-169-A1	1	MG	Adapt	Adapt_HIST
R987978-1-ATACCTTGTCACAGTT-0	R987978	R	NPSAD-169-A1	1	MG	Homeo	Homeo_PICALM
R987978-1-ATAGAGACAGGGATAC-0	R987978	R	NPSAD-169-A1	1	MG	Homeo	Homeo_PICALM
R987978-1-ATCACAGAGGTAGCCA-0	R987978	R	NPSAD-169-A1	1	MG	Homeo	Homeo_PICALM
R987978-1-ATCCTATGTATAGGGC-0	R987978	R	NPSAD-169-A1	1	MG	Adapt	Adapt_HIF1A
R987978-1-ATCGTAGAGAGAGTGA-0	R987978	R	NPSAD-169-A1	1	MG	Adapt	Adapt_HIF1A
R987978-1-ATCTCTAGTGATAGTA-0	R987978	R	NPSAD-169-A1	1	MG	Homeo	Homeo_PICALM
R987978-1-ATCTTCATCGGTGAAG-0	R987978	R	NPSAD-169-A1	1	MG	Adapt	Adapt_HIF1A
R987978-1-ATGAAAGAGAGTAACT-0	R987978	R	NPSAD-169-A1	1	MG	Homeo	Homeo_PICALM
R987978-1-ATGGTTGCACATCCCT-0	R987978	R	NPSAD-169-A1	1	MG	Homeo	Homeo_PICALM
R987978-1-ATTACTCCATATTCGG-0	R987978	R	NPSAD-169-A1	1	MG	Homeo	Homeo_PICALM
R987978-1-ATTCCATAGCATCGAG-0	R987978	R	NPSAD-169-A1	1	PVM	PVM	PVM_CD163
R987978-1-ATTGGGTAGAGTCCGA-0	R987978	R	NPSAD-169-A1	1	MG	Homeo	Homeo_PICALM
R987978-1-CAAGGGATCCACCCTA-0	R987978	R	NPSAD-169-A1	1	MG	ADAM	ADAM_GPNMB
R987978-1-CACGGGTAGCTGAAAT-0	R987978	R	NPSAD-169-A1	1	MG	Adapt	Adapt_HIF1A
R987978-1-CACTGGGGTTCAGGTT-0	R987978	R	NPSAD-169-A1	1	MG	Adapt	Adapt_HIST
R987978-1-CACTGTCGTGGCTAGA-0	R987978	R	NPSAD-169-A1	1	MG	Adapt	Adapt_HIF1A
R987978-1-CAGCAATAGTCATCGT-0	R987978	R	NPSAD-169-A1	1	MG	Adapt	Adapt_AIF1
R987978-1-CAGCAGCCACTAAACC-0	R987978	R	NPSAD-169-A1	1	MG	Homeo	Homeo_PICALM
R987978-1-CAGCCAGGTCTTGAAC-0	R987978	R	NPSAD-169-A1	1	MG	Homeo	Homeo_FRMD4A
R987978-1-CAGTGCGAGATACTGA-0	R987978	R	NPSAD-169-A1	1	PVM	PVM	PVM_CD163
R987978-1-CAGTGCGCAGTTCCAA-0	R987978	R	NPSAD-169-A1	1	MG	Homeo	Homeo_PICALM
R987978-1-CATCGTCTCTATGCCC-0	R987978	R	NPSAD-169-A1	1	MG	Homeo	Homeo_PICALM
R987978-1-CATGCTCGTTCGAAGG-0	R987978	R	NPSAD-169-A1	1	MG	Homeo	Homeo_PICALM
R987978-1-CCACCATAGGTAAGTT-0	R987978	R	NPSAD-169-A1	1	MG	Homeo	Homeo_PICALM
R987978-1-CCCAACTGTCCTACGG-0	R987978	R	NPSAD-169-A1	1	PVM	PVM	PVM_CD163
R987978-1-CCGTAGGGTATCAGCT-0	R987978	R	NPSAD-169-A1	1	MG	Homeo	Homeo_PICALM
R987978-1-CCTCAGTTCAAATGAG-0	R987978	R	NPSAD-169-A1	1	MG	Adapt	Adapt_AIF1
R987978-1-CCTCAGTTCAATCCAG-0	R987978	R	NPSAD-169-A1	1	MG	Adapt	Adapt_HIF1A
R987978-1-CCTCCTCTCGGATTAC-0	R987978	R	NPSAD-169-A1	1	PVM	PVM	PVM_CD163
R987978-1-CCTGCATGTGAGTTGG-0	R987978	R	NPSAD-169-A1	1	MG	Homeo	Homeo_PICALM
R987978-1-CCTGCATGTGCGCTCA-0	R987978	R	NPSAD-169-A1	1	MG	Homeo	Homeo_PICALM
R987978-1-CCTGTTGCACCACATA-0	R987978	R	NPSAD-169-A1	1	MG	Homeo	Homeo_PICALM
R987978-1-CCTGTTGTCGTGCATA-0	R987978	R	NPSAD-169-A1	1	MG	Adapt	Adapt_HIST
R987978-1-CCTTTGGTCATCGACA-0	R987978	R	NPSAD-169-A1	1	MG	Adapt	Adapt_TMEM163
R987978-1-CGACAGCCAATACAGA-0	R987978	R	NPSAD-169-A1	1	MG	Homeo	Homeo_PICALM
R987978-1-CGGGACTTCTCCCTAG-0	R987978	R	NPSAD-169-A1	1	MG	Homeo	Homeo_PICALM
R987978-1-CGGGCATAGCATCTTG-0	R987978	R	NPSAD-169-A1	1	PVM	PVM	PVM_CD163
R987978-1-CGTGATACAGCTGTCG-0	R987978	R	NPSAD-169-A1	1	MG	Homeo	Homeo_PICALM
R987978-1-CGTGCTTAGCTTCATG-0	R987978	R	NPSAD-169-A1	1	MG	Adapt	Adapt_HIST
R987978-1-CTACCCAGTCTTCTAT-0	R987978	R	NPSAD-169-A1	1	MG	Adapt	Adapt_HIF1A
R987978-1-CTACGGGGTAGCTGTT-0	R987978	R	NPSAD-169-A1	1	MG	Homeo	Homeo_PICALM
R987978-1-CTACTATAGTGCTAGG-0	R987978	R	NPSAD-169-A1	1	MG	Adapt	Adapt_HIF1A
R987978-1-CTAGACAAGATGGCGT-0	R987978	R	NPSAD-169-A1	1	MG	Homeo	Homeo_PICALM
R987978-1-CTCAGAATCCGTGTGG-0	R987978	R	NPSAD-169-A1	1	MG	Adapt	Adapt_AIF1
R987978-1-CTCCAACGTGAATGTA-0	R987978	R	NPSAD-169-A1	1	MG	Homeo	Homeo_PICALM
R987978-1-CTCCAACTCCCAGTGG-0	R987978	R	NPSAD-169-A1	1	MG	Homeo	Homeo_PICALM
R987978-1-CTCCGATAGAAGGGAT-0	R987978	R	NPSAD-169-A1	1	MG	Homeo	Homeo_PICALM
R987978-1-GAACGTTAGACTCAAA-0	R987978	R	NPSAD-169-A1	1	MG	Homeo	Homeo_PICALM
R987978-1-GAAGCCCGTACTCCCT-0	R987978	R	NPSAD-169-A1	1	MG	Adapt	Adapt_AIF1
R987978-1-GACGTTAAGGGCGAGA-0	R987978	R	NPSAD-169-A1	1	PVM	PVM	PVM_CD163
R987978-1-GAGGCAACAGTCAGTT-0	R987978	R	NPSAD-169-A1	1	PVM	PVM	PVM_CD163
R987978-1-GAGGGATGTGAGGATC-0	R987978	R	NPSAD-169-A1	1	MG	Adapt	Adapt_TMEM163
R987978-1-GAGTCTACAAGCAGGT-0	R987978	R	NPSAD-169-A1	1	MG	Homeo	Homeo_FRMD4A
R987978-1-GAGTTGTGTACGTGTT-0	R987978	R	NPSAD-169-A1	1	MG	Adapt	Adapt_HIF1A
R987978-1-GATGACTCAGCCTTCT-0	R987978	R	NPSAD-169-A1	1	MG	Adapt	Adapt_AIF1
R987978-1-GCATCGGCATCAACCA-0	R987978	R	NPSAD-169-A1	1	PVM	PVM	PVM_CD163
R987978-1-GCATCGGTCCAAGGGA-0	R987978	R	NPSAD-169-A1	1	MG	Homeo	Homeo_PICALM
R987978-1-GCTACCTCAAGACAAT-0	R987978	R	NPSAD-169-A1	1	MG	Adapt	Adapt_IFI44L
R987978-1-GCTGCAGAGAACGCGT-0	R987978	R	NPSAD-169-A1	1	MG	Homeo	Homeo_PICALM
R987978-1-GGATCTAGTCAAAGCG-0	R987978	R	NPSAD-169-A1	1	MG	Homeo	Homeo_PICALM
R987978-1-GGCTTTCAGACCTGGA-0	R987978	R	NPSAD-169-A1	1	MG	Adapt	Adapt_HIF1A
R987978-1-GGGACAAGTCGTATTG-0	R987978	R	NPSAD-169-A1	1	MG	Adapt	Adapt_HIST
R987978-1-GGGACTCTCGGAGCAA-0	R987978	R	NPSAD-169-A1	1	MG	Adapt	Adapt_IFI44L
R987978-1-GGGATCCAGAGACAAG-0	R987978	R	NPSAD-169-A1	1	MG	Homeo	Homeo_FRMD4A
R987978-1-GGGATGAAGTTTGCTG-0	R987978	R	NPSAD-169-A1	1	MG	Homeo	Homeo_PICALM
R987978-1-GGGCCATAGGCGTTAG-0	R987978	R	NPSAD-169-A1	1	MG	Adapt	Adapt_HIF1A
R987978-1-GGGCGTTAGTGCAGGT-0	R987978	R	NPSAD-169-A1	1	PVM	PVM	PVM_CD163
R987978-1-GGGCTCATCTGCTCTG-0	R987978	R	NPSAD-169-A1	1	MG	Homeo	Homeo_FRMD4A
R987978-1-GGGTAGAGTCTCACAA-0	R987978	R	NPSAD-169-A1	1	PVM	PVM	PVM_CD163
R987978-1-GGTAACTGTCAAAGAT-0	R987978	R	NPSAD-169-A1	1	MG	Adapt	Adapt_HIST
R987978-1-GGTAATCTCACGTAGT-0	R987978	R	NPSAD-169-A1	1	MG	Homeo	Homeo_PICALM
R987978-1-GGTAGAGGTTGCACGC-0	R987978	R	NPSAD-169-A1	1	MG	Adapt	Adapt_HIF1A
R987978-1-GGTCTGGTCGAGTGAG-0	R987978	R	NPSAD-169-A1	1	MG	Adapt	Adapt_AIF1
R987978-1-GGTTGTAGTCGTGGAA-0	R987978	R	NPSAD-169-A1	1	MG	Adapt	Adapt_TMEM163
R987978-1-GTAGAAAAGCGAGAAA-0	R987978	R	NPSAD-169-A1	1	MG	Homeo	Homeo_FRMD4A
R987978-1-GTCACTCCATCTCATT-0	R987978	R	NPSAD-169-A1	1	PVM	PVM	PVM_CD163
R987978-1-GTCTAGATCGATTCCC-0	R987978	R	NPSAD-169-A1	1	MG	Adapt	Adapt_HIF1A
R987978-1-GTGCTGGCAAAGGGTC-0	R987978	R	NPSAD-169-A1	1	MG	Adapt	Adapt_TMEM163
R987978-1-GTGGAGACAAATCAGA-0	R987978	R	NPSAD-169-A1	1	MG	Homeo	Homeo_PICALM
R987978-1-GTGTGATTCGCCGTGA-0	R987978	R	NPSAD-169-A1	1	MG	Homeo	Homeo_PICALM
R987978-1-GTTGAACGTGTTCCTC-0	R987978	R	NPSAD-169-A1	1	PVM	PVM	PVM_CD163
R987978-1-GTTTACTGTCTGTCAA-0	R987978	R	NPSAD-169-A1	1	MG	Homeo	Homeo_PICALM
R987978-1-TACCTCGAGCGTTAGG-0	R987978	R	NPSAD-169-A1	1	MG	Homeo	Homeo_PICALM
R987978-1-TATACCTGTGGACTAG-0	R987978	R	NPSAD-169-A1	1	MG	Adapt	Adapt_AIF1
R987978-1-TATCTTGGTACAGTCT-0	R987978	R	NPSAD-169-A1	1	MG	Adapt	Adapt_TMEM163
R987978-1-TATGTTCCAGACAAGC-0	R987978	R	NPSAD-169-A1	1	MG	Adapt	Adapt_HIF1A
R987978-1-TATTCCAAGCAATAGT-0	R987978	R	NPSAD-169-A1	1	MG	Adapt	Adapt_AIF1
R987978-1-TCATGCCTCCACAAGT-0	R987978	R	NPSAD-169-A1	1	MG	Homeo	Homeo_FRMD4A
R987978-1-TCCATCGAGACGATAT-0	R987978	R	NPSAD-169-A1	1	MG	Adapt	Adapt_TMEM163
R987978-1-TCCGATCAGATGGTAT-0	R987978	R	NPSAD-169-A1	1	MG	Homeo	Homeo_PICALM
R987978-1-TCCGGGAGTCTTCGAA-0	R987978	R	NPSAD-169-A1	1	PVM	PVM	PVM_CD163
R987978-1-TCCTGCACAGTATGAA-0	R987978	R	NPSAD-169-A1	1	MG	Adapt	Adapt_TMEM163
R987978-1-TCTCACGGTGTTTACG-0	R987978	R	NPSAD-169-A1	1	MG	Homeo	Homeo_PICALM
R987978-1-TGACAGTAGTTGGCTT-0	R987978	R	NPSAD-169-A1	1	MG	Homeo	Homeo_PICALM
R987978-1-TGACCCTGTGTCCGTG-0	R987978	R	NPSAD-169-A1	1	PVM	PVM	PVM_CD163
R987978-1-TGAGTCAGTGTGTACT-0	R987978	R	NPSAD-169-A1	1	PVM	PVM	PVM_CD163
R987978-1-TGCAGATTCCGATGTA-0	R987978	R	NPSAD-169-A1	1	MG	Homeo	Homeo_PICALM
R987978-1-TGCAGTAGTATGAGCG-0	R987978	R	NPSAD-169-A1	1	MG	Homeo	Homeo_FRMD4A
R987978-1-TGCGATACAAGAGATT-0	R987978	R	NPSAD-169-A1	1	MG	Homeo	Homeo_PICALM
R987978-1-TGGAGAGGTCGGCTAC-0	R987978	R	NPSAD-169-A1	1	PVM	PVM	PVM_CD163
R987978-1-TGTGATGGTGATGTAA-0	R987978	R	NPSAD-169-A1	1	PVM	PVM	PVM_CD163
R987978-1-TTAGGCAAGAGGCCAT-0	R987978	R	NPSAD-169-A1	1	MG	Adapt	Adapt_AIF1
R987978-1-TTCCGGTGTTATGGTC-0	R987978	R	NPSAD-169-A1	1	MG	Homeo	Homeo_FRMD4A
R987978-1-TTCCGTGGTACGATTC-0	R987978	R	NPSAD-169-A1	1	MG	Homeo	Homeo_PICALM
R987978-1-TTCCTTCAGAGCAGAA-0	R987978	R	NPSAD-169-A1	1	MG	Homeo	Homeo_PICALM
R987978-1-TTGCATTGTCTGCAAT-0	R987978	R	NPSAD-169-A1	1	MG	Adapt	Adapt_AIF1
R987978-1-TTGGTTTAGCATCTTG-0	R987978	R	NPSAD-169-A1	1	MG	Homeo	Homeo_PICALM
R987978-1-TTTGGAGAGAAGCGCT-0	R987978	R	NPSAD-169-A1	1	MG	Homeo	Homeo_FRMD4A
R987978-1-TTTGGAGTCCAATCCC-0	R987978	R	NPSAD-169-A1	1	MG	Adapt	Adapt_HIST
R987978-2-AAACGAAAGATTAGCA-1	R987978	R	NPSAD-169-A2	2	PVM	PVM	PVM_CD163
R987978-2-AACGGGAGTGTTTACG-1	R987978	R	NPSAD-169-A2	2	MG	Homeo	Homeo_PICALM
R987978-2-AATGGAAGTCGCAGTC-1	R987978	R	NPSAD-169-A2	2	MG	Homeo	Homeo_PICALM
R987978-2-AATTCCTGTTTCTTAC-1	R987978	R	NPSAD-169-A2	2	MG	Adapt	Adapt_HIF1A
R987978-2-ACAGCCGTCCTAGCCT-1	R987978	R	NPSAD-169-A2	2	MG	Homeo	Homeo_FRMD4A
R987978-2-ACCCTTGCAAGTACCT-1	R987978	R	NPSAD-169-A2	2	PVM	PVM	PVM_CD163
R987978-2-ACGTAACGTACCCGAC-1	R987978	R	NPSAD-169-A2	2	MG	Adapt	Adapt_HIST
R987978-2-ACGTAACGTTCAAGGG-1	R987978	R	NPSAD-169-A2	2	MG	Homeo	Homeo_PICALM
R987978-2-ACTATTCGTTTCGCTC-1	R987978	R	NPSAD-169-A2	2	MG	Adapt	Adapt_HIF1A
R987978-2-ACTGTGACAAGTGGGT-1	R987978	R	NPSAD-169-A2	2	MG	Homeo	Homeo_PICALM
R987978-2-ACTGTGAGTCGCGTCA-1	R987978	R	NPSAD-169-A2	2	MG	Adapt	Adapt_HIF1A
R987978-2-AGCGATTGTAGCTCGC-1	R987978	R	NPSAD-169-A2	2	MG	Adapt	Adapt_HIF1A
R987978-2-AGGGTCCCAGATCATC-1	R987978	R	NPSAD-169-A2	2	MG	Homeo	Homeo_PICALM
R987978-2-AGGTAGGAGGGACAGG-1	R987978	R	NPSAD-169-A2	2	MG	Homeo	Homeo_PICALM
R987978-2-AGGTCATAGCTCGGCT-1	R987978	R	NPSAD-169-A2	2	PVM	PVM	PVM_CD163
R987978-2-AGGTCATCATGAGTAA-1	R987978	R	NPSAD-169-A2	2	MG	Homeo	Homeo_PICALM
R987978-2-AGTCAACTCTCTGCCA-1	R987978	R	NPSAD-169-A2	2	MG	Homeo	Homeo_PICALM
R987978-2-AGTCATGTCATGGATC-1	R987978	R	NPSAD-169-A2	2	MG	Adapt	Adapt_IFI44L
R987978-2-AGTTAGCCATCGATGT-1	R987978	R	NPSAD-169-A2	2	MG	Homeo	Homeo_PICALM
R987978-2-ATCCATTTCAGCTTCC-1	R987978	R	NPSAD-169-A2	2	PVM	PVM	PVM_CD163
R987978-2-ATGGATCCAGTCAACT-1	R987978	R	NPSAD-169-A2	2	MG	Adapt	Adapt_HIF1A
R987978-2-ATGTCCCCACTGGCCA-1	R987978	R	NPSAD-169-A2	2	MG	Homeo	Homeo_PICALM
R987978-2-ATTCGTTCACAACGCC-1	R987978	R	NPSAD-169-A2	2	PVM	PVM	PVM_CD163
R987978-2-ATTTCACGTCCTCATC-1	R987978	R	NPSAD-169-A2	2	MG	Adapt	Adapt_HIF1A
R987978-2-CAACGGCGTGAACTAA-1	R987978	R	NPSAD-169-A2	2	MG	Homeo	Homeo_PICALM
R987978-2-CAATCGACAGACAAAT-1	R987978	R	NPSAD-169-A2	2	MG	Adapt	Adapt_HIF1A
R987978-2-CAGGCCACAAGTAGTA-1	R987978	R	NPSAD-169-A2	2	MG	Adapt	Adapt_TMEM163
R987978-2-CAGTTCCAGCCTCTCT-1	R987978	R	NPSAD-169-A2	2	PVM	PVM	PVM_CD163
R987978-2-CATTCTAGTCCACACG-1	R987978	R	NPSAD-169-A2	2	PVM	PVM	PVM_CD163
R987978-2-CCTCCAACATTCGATG-1	R987978	R	NPSAD-169-A2	2	MG	Homeo	Homeo_PICALM
R987978-2-CGAGAAGCAGTTCCAA-1	R987978	R	NPSAD-169-A2	2	MG	Homeo	Homeo_PICALM
R987978-2-CGGACACAGACGGTCA-1	R987978	R	NPSAD-169-A2	2	MG	Adapt	Adapt_TMEM163
R987978-2-CGTAGTACATTCTCCG-1	R987978	R	NPSAD-169-A2	2	MG	Homeo	Homeo_PICALM
R987978-2-CGTTAGAAGCCTGCCA-1	R987978	R	NPSAD-169-A2	2	MG	Homeo	Homeo_PICALM
R987978-2-CTACCTGCAGACCATT-1	R987978	R	NPSAD-169-A2	2	MG	Homeo	Homeo_PICALM
R987978-2-CTATCCGGTACACGTT-1	R987978	R	NPSAD-169-A2	2	MG	Homeo	Homeo_PICALM
R987978-2-CTCCCTCGTCTTCGAA-1	R987978	R	NPSAD-169-A2	2	PVM	PVM	PVM_CD163
R987978-2-CTGATCCAGAATACAC-1	R987978	R	NPSAD-169-A2	2	MG	Homeo	Homeo_PICALM
R987978-2-CTTCCTTTCATTTGCT-1	R987978	R	NPSAD-169-A2	2	MG	Homeo	Homeo_PICALM
R987978-2-CTTGAGATCCGATGCG-1	R987978	R	NPSAD-169-A2	2	MG	Adapt	Adapt_HIF1A
R987978-2-GAAACCTTCCGAGTGC-1	R987978	R	NPSAD-169-A2	2	MG	Homeo	Homeo_PICALM
R987978-2-GAACTGTAGGTCTGGA-1	R987978	R	NPSAD-169-A2	2	MG	Adapt	Adapt_TMEM163
R987978-2-GAAGTAACACCCAATA-1	R987978	R	NPSAD-169-A2	2	MG	Homeo	Homeo_FRMD4A
R987978-2-GACCTTCGTGCATCTA-1	R987978	R	NPSAD-169-A2	2	PVM	PVM	PVM_CD163
R987978-2-GACTCTCGTCTTCGAA-1	R987978	R	NPSAD-169-A2	2	PVM	PVM	PVM_CD163
R987978-2-GAGACCCTCGTCCATC-1	R987978	R	NPSAD-169-A2	2	PVM	PVM	PVM_CD163
R987978-2-GATTCTTGTTGTTGAC-1	R987978	R	NPSAD-169-A2	2	MG	Homeo	Homeo_PICALM
R987978-2-GCACATACAACCAATC-1	R987978	R	NPSAD-169-A2	2	PVM	PVM	PVM_CD163
R987978-2-GCAGTTACAGAAATTG-1	R987978	R	NPSAD-169-A2	2	MG	Homeo	Homeo_PICALM
R987978-2-GCATGATTCTGGACTA-1	R987978	R	NPSAD-169-A2	2	MG	Adapt	Adapt_TMEM163
R987978-2-GCGATCGCAGGCACAA-1	R987978	R	NPSAD-169-A2	2	MG	Homeo	Homeo_PICALM
R987978-2-GGAATCTTCAATCGGT-1	R987978	R	NPSAD-169-A2	2	MG	Homeo	Homeo_PICALM
R987978-2-GGCTTGGAGAGAAGGT-1	R987978	R	NPSAD-169-A2	2	MG	Homeo	Homeo_PICALM
R987978-2-GGGCTCACATGAATAG-1	R987978	R	NPSAD-169-A2	2	MG	Homeo	Homeo_PICALM
R987978-2-GGTCACGGTGGTTTAC-1	R987978	R	NPSAD-169-A2	2	MG	Homeo	Homeo_FRMD4A
R987978-2-GGTTAACAGTTACTCG-1	R987978	R	NPSAD-169-A2	2	PVM	PVM	PVM_CD163
R987978-2-GTAGGTTGTTTCCAAG-1	R987978	R	NPSAD-169-A2	2	MG	Homeo	Homeo_PICALM
R987978-2-GTCACGGGTCAACACT-1	R987978	R	NPSAD-169-A2	2	MG	Homeo	Homeo_PICALM
R987978-2-GTCATCCCAACTGATC-1	R987978	R	NPSAD-169-A2	2	MG	Homeo	Homeo_PICALM
R987978-2-GTCTAGAAGGTTGCCC-1	R987978	R	NPSAD-169-A2	2	MG	Adapt	Adapt_HIF1A
R987978-2-GTCTGTCAGTCACTGT-1	R987978	R	NPSAD-169-A2	2	MG	Homeo	Homeo_PICALM
R987978-2-GTTCATTAGAGTTCGG-1	R987978	R	NPSAD-169-A2	2	MG	Homeo	Homeo_PICALM
R987978-2-TACGCTCAGTGCTAGG-1	R987978	R	NPSAD-169-A2	2	MG	Homeo	Homeo_PICALM
R987978-2-TAGATCGTCTGTGCGG-1	R987978	R	NPSAD-169-A2	2	MG	Adapt	Adapt_TMEM163
R987978-2-TATCAGGCACGCTATA-1	R987978	R	NPSAD-169-A2	2	MG	Homeo	Homeo_PICALM
R987978-2-TATCGCCGTAACCCGC-1	R987978	R	NPSAD-169-A2	2	MG	Adapt	Adapt_IFI44L
R987978-2-TATTGGGGTCCCTGAG-1	R987978	R	NPSAD-169-A2	2	PVM	PVM	PVM_CD163
R987978-2-TCACATTCAAGAGAGA-1	R987978	R	NPSAD-169-A2	2	MG	Homeo	Homeo_PICALM
R987978-2-TCAGCCTCAGATACTC-1	R987978	R	NPSAD-169-A2	2	MG	Adapt	Adapt_TMEM163
R987978-2-TCCATCGAGTCAGCGA-1	R987978	R	NPSAD-169-A2	2	MG	Homeo	Homeo_FRMD4A
R987978-2-TCCTCCCCACTTTAGG-1	R987978	R	NPSAD-169-A2	2	MG	Adapt	Adapt_IFI44L
R987978-2-TCCTGCAAGTGCAACG-1	R987978	R	NPSAD-169-A2	2	MG	Homeo	Homeo_PICALM
R987978-2-TCCTTTCTCAGACCGC-1	R987978	R	NPSAD-169-A2	2	MG	Homeo	Homeo_FRMD4A
R987978-2-TCGACGGGTATCGAAA-1	R987978	R	NPSAD-169-A2	2	MG	Homeo	Homeo_PICALM
R987978-2-TCGCACTCAGTCAGCC-1	R987978	R	NPSAD-169-A2	2	MG	Adapt	Adapt_TMEM163
R987978-2-TCGCAGGGTTCTAACG-1	R987978	R	NPSAD-169-A2	2	PVM	PVM	PVM_CD163
R987978-2-TCGGATACAGATGCGA-1	R987978	R	NPSAD-169-A2	2	MG	Homeo	Homeo_PICALM
R987978-2-TCGGGACAGACCAAAT-1	R987978	R	NPSAD-169-A2	2	MG	Adapt	Adapt_HIF1A
R987978-2-TCTTCCTAGCGTTGTT-1	R987978	R	NPSAD-169-A2	2	MG	Homeo	Homeo_PICALM
R987978-2-TGCACGGTCTCTCAAT-1	R987978	R	NPSAD-169-A2	2	MG	Adapt	Adapt_TMEM163
R987978-2-TGCGATAGTAACGGTG-1	R987978	R	NPSAD-169-A2	2	PVM	PVM	PVM_CD163
R987978-2-TGCGATAGTTAGAGTA-1	R987978	R	NPSAD-169-A2	2	PVM	PVM	PVM_CD163
R987978-2-TGCGGGTCAGAACGCA-1	R987978	R	NPSAD-169-A2	2	PVM	PVM	PVM_CD163
R987978-2-TGGGCTGTCCCATAAG-1	R987978	R	NPSAD-169-A2	2	MG	Adapt	Adapt_HIF1A
R987978-2-TGTGATGAGTCAATCC-1	R987978	R	NPSAD-169-A2	2	MG	Adapt	Adapt_HIF1A
R987978-2-TGTGTGAAGTGGTCAG-1	R987978	R	NPSAD-169-A2	2	MG	Homeo	Homeo_PICALM
R987978-2-TGTGTGATCAGGTGTT-1	R987978	R	NPSAD-169-A2	2	MG	Adapt	Adapt_TMEM163
R987978-2-TGTTCATAGCCGAACA-1	R987978	R	NPSAD-169-A2	2	MG	Homeo	Homeo_PICALM
R987978-2-TGTTGGATCAATGTCG-1	R987978	R	NPSAD-169-A2	2	MG	Adapt	Adapt_IFI44L
R987978-2-TGTTTGTGTTCGGGTC-1	R987978	R	NPSAD-169-A2	2	MG	Adapt	Adapt_HIF1A
R987978-2-TTCCGTGGTGGATACG-1	R987978	R	NPSAD-169-A2	2	MG	Homeo	Homeo_PICALM
R987978-2-TTCGCTGCACGCTATA-1	R987978	R	NPSAD-169-A2	2	MG	Homeo	Homeo_PICALM
R987978-2-TTCTTCCAGAGCCTGA-1	R987978	R	NPSAD-169-A2	2	MG	Homeo	Homeo_PICALM
R987978-2-TTGATGGGTCTGTAGT-1	R987978	R	NPSAD-169-A2	2	MG	Adapt	Adapt_TMEM163
R987978-2-TTGGTTTGTACACGTT-1	R987978	R	NPSAD-169-A2	2	MG	Adapt	Adapt_HIF1A
R987978-2-TTTATGCAGGTAAAGG-1	R987978	R	NPSAD-169-A2	2	MG	Homeo	Homeo_PICALM
R987978-2-TTTCAGTAGTCGCTAT-1	R987978	R	NPSAD-169-A2	2	MG	Homeo	Homeo_PICALM
R99126836-1-AAACCCAGTGGCTCTG-0	R99126836	R	NPSAD-250-C1	1	MG	Adapt	Adapt_CCL3
R99126836-1-AAACGCTGTCTTGCTC-0	R99126836	R	NPSAD-250-C1	1	MG	Adapt	Adapt_HIF1A
R99126836-1-AAACGCTGTTCACCGG-0	R99126836	R	NPSAD-250-C1	1	MG	Adapt	Adapt_TMEM163
R99126836-1-AAAGGGCAGCTAGAAT-0	R99126836	R	NPSAD-250-C1	1	MG	Adapt	Adapt_TMEM163
R99126836-1-AAAGTCCCAACTAGAA-0	R99126836	R	NPSAD-250-C1	1	MG	Adapt	Adapt_CCL3
R99126836-1-AACAAGACAAGATGGC-0	R99126836	R	NPSAD-250-C1	1	MG	Adapt	Adapt_HIF1A
R99126836-1-AACAGGGGTATAATGG-0	R99126836	R	NPSAD-250-C1	1	MG	Adapt	Adapt_CCL3
R99126836-1-AACAGGGTCGTTCCCA-0	R99126836	R	NPSAD-250-C1	1	MG	Adapt	Adapt_HIF1A
R99126836-1-AACCAACAGCTTCATG-0	R99126836	R	NPSAD-250-C1	1	MG	Adapt	Adapt_HIF1A
R99126836-1-AACCCAACAGCTTTCC-0	R99126836	R	NPSAD-250-C1	1	MG	Adapt	Adapt_HIF1A
R99126836-1-AAGACTCGTAGATTGA-0	R99126836	R	NPSAD-250-C1	1	MG	Adapt	Adapt_HIF1A
R99126836-1-AATAGAGGTGCGTCGT-0	R99126836	R	NPSAD-250-C1	1	MG	Adapt	Adapt_TMEM163
R99126836-1-AATCACGTCCCATACC-0	R99126836	R	NPSAD-250-C1	1	MG	Adapt	Adapt_TMEM163
R99126836-1-AATTCCTCAGTAACCT-0	R99126836	R	NPSAD-250-C1	1	MG	Adapt	Adapt_CCL3
R99126836-1-AATTTCCAGGCACTAG-0	R99126836	R	NPSAD-250-C1	1	MG	Adapt	Adapt_TMEM163
R99126836-1-ACAAGCTGTGGGATTG-0	R99126836	R	NPSAD-250-C1	1	PVM	PVM	PVM_CD163
R99126836-1-ACAGAAACACTTTAGG-0	R99126836	R	NPSAD-250-C1	1	MG	Adapt	Adapt_TMEM163
R99126836-1-ACATCCCCATCGCCTT-0	R99126836	R	NPSAD-250-C1	1	MG	Adapt	Adapt_HIF1A
R99126836-1-ACCCTCAAGTAGATCA-0	R99126836	R	NPSAD-250-C1	1	MG	Adapt	Adapt_HIF1A
R99126836-1-ACCTACCGTGACTATC-0	R99126836	R	NPSAD-250-C1	1	MG	Adapt	Adapt_HIF1A
R99126836-1-ACGGGTCTCGCTACGG-0	R99126836	R	NPSAD-250-C1	1	MG	Adapt	Adapt_CCL3
R99126836-1-ACGTACATCAAGGTGG-0	R99126836	R	NPSAD-250-C1	1	MG	Adapt	Adapt_HIF1A
R99126836-1-ACGTAGTTCAAAGCCT-0	R99126836	R	NPSAD-250-C1	1	MG	Adapt	Adapt_HIF1A
R99126836-1-ACTACGAAGGAAAGAC-0	R99126836	R	NPSAD-250-C1	1	MG	Adapt	Adapt_HIF1A
R99126836-1-ACTATGGGTAGGCAGT-0	R99126836	R	NPSAD-250-C1	1	PVM	PVM	PVM_CD163
R99126836-1-ACTCCCATCGACCCAG-0	R99126836	R	NPSAD-250-C1	1	MG	Adapt	Adapt_TMEM163
R99126836-1-ACTCTCGAGGGACCAT-0	R99126836	R	NPSAD-250-C1	1	MG	Adapt	Adapt_HIF1A
R99126836-1-ACTGCAAGTCCTCCAT-0	R99126836	R	NPSAD-250-C1	1	MG	Adapt	Adapt_HIF1A
R99126836-1-ACTGTCCGTACGTAGG-0	R99126836	R	NPSAD-250-C1	1	MG	Adapt	Adapt_HIF1A
R99126836-1-ACTTCCGCAACCCTCT-0	R99126836	R	NPSAD-250-C1	1	MG	Adapt	Adapt_HIF1A
R99126836-1-ACTTCCGGTTCTCAGA-0	R99126836	R	NPSAD-250-C1	1	MG	Adapt	Adapt_TMEM163
R99126836-1-ACTTTGTAGAGCCCAA-0	R99126836	R	NPSAD-250-C1	1	MG	Adapt	Adapt_TMEM163
R99126836-1-AGAACAATCATCACTT-0	R99126836	R	NPSAD-250-C1	1	PVM	PVM	PVM_CD163
R99126836-1-AGAACCTGTACCAGAG-0	R99126836	R	NPSAD-250-C1	1	MG	Adapt	Adapt_HIF1A
R99126836-1-AGAACCTGTGAGTGAC-0	R99126836	R	NPSAD-250-C1	1	MG	Adapt	Adapt_TMEM163
R99126836-1-AGAACCTGTTTGCAGT-0	R99126836	R	NPSAD-250-C1	1	MG	Adapt	Adapt_CCL3
R99126836-1-AGAAGCGAGCATGCAG-0	R99126836	R	NPSAD-250-C1	1	MG	Adapt	Adapt_HIF1A
R99126836-1-AGACAGGTCTCACCCA-0	R99126836	R	NPSAD-250-C1	1	MG	Adapt	Adapt_HIF1A
R99126836-1-AGACCCGCACTCCCTA-0	R99126836	R	NPSAD-250-C1	1	MG	Adapt	Adapt_TMEM163
R99126836-1-AGATAGAAGAGAGTGA-0	R99126836	R	NPSAD-250-C1	1	MG	Adapt	Adapt_TMEM163
R99126836-1-AGATAGATCTTCCAGC-0	R99126836	R	NPSAD-250-C1	1	MG	Adapt	Adapt_TMEM163
R99126836-1-AGCTTCCCACCGCTGA-0	R99126836	R	NPSAD-250-C1	1	MG	Adapt	Adapt_TMEM163
R99126836-1-AGGATCTAGTAACGTA-0	R99126836	R	NPSAD-250-C1	1	MG	Adapt	Adapt_TMEM163
R99126836-1-AGGGCCTGTATGCAAA-0	R99126836	R	NPSAD-250-C1	1	MG	Adapt	Adapt_HIF1A
R99126836-1-AGGGTCCCAGACGGAT-0	R99126836	R	NPSAD-250-C1	1	MG	Adapt	Adapt_HIF1A
R99126836-1-AGGTGTTAGGTTACAA-0	R99126836	R	NPSAD-250-C1	1	MG	Adapt	Adapt_HIF1A
R99126836-1-AGGTTACCACAAGCCC-0	R99126836	R	NPSAD-250-C1	1	PVM	PVM	PVM_CD163
R99126836-1-AGGTTGTGTGCAGGAT-0	R99126836	R	NPSAD-250-C1	1	MG	Adapt	Adapt_HIF1A
R99126836-1-AGTGACTGTGTGGTCC-0	R99126836	R	NPSAD-250-C1	1	MG	Adapt	Adapt_CCL3
R99126836-1-AGTGTTGGTGTGGACA-0	R99126836	R	NPSAD-250-C1	1	PVM	PVM	PVM_CD163
R99126836-1-AGTTCGACACCCTGAG-0	R99126836	R	NPSAD-250-C1	1	MG	ADAM	ADAM_GPNMB
R99126836-1-ATATCCTTCGTGACTA-0	R99126836	R	NPSAD-250-C1	1	MG	Adapt	Adapt_TMEM163
R99126836-1-ATCCCTGGTAGAATGT-0	R99126836	R	NPSAD-250-C1	1	MG	Adapt	Adapt_CCL3
R99126836-1-ATCGCCTAGATTGGGC-0	R99126836	R	NPSAD-250-C1	1	MG	Adapt	Adapt_TMEM163
R99126836-1-ATCGTAGCAGGGAATC-0	R99126836	R	NPSAD-250-C1	1	MG	Adapt	Adapt_HIF1A
R99126836-1-ATCGTCCCACAGTCGC-0	R99126836	R	NPSAD-250-C1	1	MG	Adapt	Adapt_HIF1A
R99126836-1-ATCGTCCGTCTACACA-0	R99126836	R	NPSAD-250-C1	1	MG	Adapt	Adapt_TMEM163
R99126836-1-ATGATCGAGGCTGTAG-0	R99126836	R	NPSAD-250-C1	1	MG	Adapt	Adapt_HIF1A
R99126836-1-ATGGGTTGTAATGCTC-0	R99126836	R	NPSAD-250-C1	1	MG	Adapt	Adapt_HIF1A
R99126836-1-ATTCATCTCAAACCCA-0	R99126836	R	NPSAD-250-C1	1	MG	Adapt	Adapt_HIF1A
R99126836-1-ATTCCATAGAATCGCG-0	R99126836	R	NPSAD-250-C1	1	PVM	PVM	PVM_CD163
R99126836-1-ATTCCTAAGTGTACCT-0	R99126836	R	NPSAD-250-C1	1	MG	Adapt	Adapt_HIF1A
R99126836-1-CAAGACTCACACAGAG-0	R99126836	R	NPSAD-250-C1	1	MG	Adapt	Adapt_TMEM163
R99126836-1-CAAGCTACAATCGCAT-0	R99126836	R	NPSAD-250-C1	1	MG	Adapt	Adapt_HIF1A
R99126836-1-CAATGACCAAGTATCC-0	R99126836	R	NPSAD-250-C1	1	MG	Adapt	Adapt_HIF1A
R99126836-1-CACGTTCCAATGGCAG-0	R99126836	R	NPSAD-250-C1	1	MG	Adapt	Adapt_TMEM163
R99126836-1-CACTGGGAGCGTCTGC-0	R99126836	R	NPSAD-250-C1	1	MG	Adapt	Adapt_HIF1A
R99126836-1-CACTGTCCATTGCCTC-0	R99126836	R	NPSAD-250-C1	1	MG	Adapt	Adapt_HIF1A
R99126836-1-CACTTCGTCATTGTGG-0	R99126836	R	NPSAD-250-C1	1	MG	Adapt	Adapt_TMEM163
R99126836-1-CAGAGCCGTGTATTCG-0	R99126836	R	NPSAD-250-C1	1	MG	Adapt	Adapt_TMEM163
R99126836-1-CAGGGCTGTTCCGGTG-0	R99126836	R	NPSAD-250-C1	1	MG	Adapt	Adapt_TMEM163
R99126836-1-CAGTTAGTCAACCCGG-0	R99126836	R	NPSAD-250-C1	1	MG	Adapt	Adapt_HIF1A
R99126836-1-CATACCCGTATGAGGC-0	R99126836	R	NPSAD-250-C1	1	MG	Adapt	Adapt_CCL3
R99126836-1-CATACTTTCATATGGC-0	R99126836	R	NPSAD-250-C1	1	MG	Adapt	Adapt_HIF1A
R99126836-1-CATAGACCACAGCGCT-0	R99126836	R	NPSAD-250-C1	1	MG	Adapt	Adapt_CCL3
R99126836-1-CATCGCTTCAGACAAA-0	R99126836	R	NPSAD-250-C1	1	MG	Adapt	Adapt_HIF1A
R99126836-1-CATCGTCCAACTGCTA-0	R99126836	R	NPSAD-250-C1	1	MG	Adapt	Adapt_TMEM163
R99126836-1-CCATAAGCATCAGCAT-0	R99126836	R	NPSAD-250-C1	1	MG	Adapt	Adapt_TMEM163
R99126836-1-CCCGGAACAGTAGTGG-0	R99126836	R	NPSAD-250-C1	1	MG	Adapt	Adapt_TMEM163
R99126836-1-CCCTAACAGTGCTAGG-0	R99126836	R	NPSAD-250-C1	1	MG	Adapt	Adapt_CCL3
R99126836-1-CCGGTGACAAGCGAAC-0	R99126836	R	NPSAD-250-C1	1	MG	Adapt	Adapt_HIF1A
R99126836-1-CCGGTGAGTCATCGCG-0	R99126836	R	NPSAD-250-C1	1	MG	Adapt	Adapt_HIF1A
R99126836-1-CCGTTCAGTCTTTCTA-0	R99126836	R	NPSAD-250-C1	1	MG	Adapt	Adapt_CCL3
R99126836-1-CCTCCAACAATCGCCG-0	R99126836	R	NPSAD-250-C1	1	MG	Adapt	Adapt_HIF1A
R99126836-1-CCTGCATGTCGGTGTC-0	R99126836	R	NPSAD-250-C1	1	MG	Adapt	Adapt_HIF1A
R99126836-1-CGACAGCAGATCGGTG-0	R99126836	R	NPSAD-250-C1	1	MG	Adapt	Adapt_HIF1A
R99126836-1-CGAGTTAAGCCTCAAT-0	R99126836	R	NPSAD-250-C1	1	MG	Adapt	Adapt_HIF1A
R99126836-1-CGGGTGTAGTAATTGG-0	R99126836	R	NPSAD-250-C1	1	MG	Adapt	Adapt_CCL3
R99126836-1-CGGGTGTCAAGAGATT-0	R99126836	R	NPSAD-250-C1	1	MG	Adapt	Adapt_CCL3
R99126836-1-CGGTCAGTCCACGGGT-0	R99126836	R	NPSAD-250-C1	1	MG	Adapt	Adapt_TMEM163
R99126836-1-CTAACTTTCTCTCCGA-0	R99126836	R	NPSAD-250-C1	1	PVM	PVM	PVM_CD163
R99126836-1-CTACATTCAACTACGT-0	R99126836	R	NPSAD-250-C1	1	MG	ADAM	ADAM_GPNMB
R99126836-1-CTATCTACATCTTAGG-0	R99126836	R	NPSAD-250-C1	1	MG	Adapt	Adapt_HIF1A
R99126836-1-CTCAACCTCGGAAACG-0	R99126836	R	NPSAD-250-C1	1	MG	Adapt	Adapt_HIF1A
R99126836-1-CTCAGTCGTCCTCCAT-0	R99126836	R	NPSAD-250-C1	1	MG	Adapt	Adapt_TMEM163
R99126836-1-CTCCAACTCTATCGCC-0	R99126836	R	NPSAD-250-C1	1	MG	Adapt	Adapt_TMEM163
R99126836-1-CTCCACACAGGAATCG-0	R99126836	R	NPSAD-250-C1	1	PVM	PVM	PVM_CD163
R99126836-1-CTCCATGCAGGGAGAG-0	R99126836	R	NPSAD-250-C1	1	MG	Adapt	Adapt_CCL3
R99126836-1-CTCCCAAGTAACCCGC-0	R99126836	R	NPSAD-250-C1	1	MG	Adapt	Adapt_CCL3
R99126836-1-CTCCCTCAGACGACGT-0	R99126836	R	NPSAD-250-C1	1	MG	Adapt	Adapt_HIF1A
R99126836-1-CTCCCTCAGACTCATC-0	R99126836	R	NPSAD-250-C1	1	MG	Adapt	Adapt_TMEM163
R99126836-1-CTCGAGGAGGTCACAG-0	R99126836	R	NPSAD-250-C1	1	MG	Adapt	Adapt_HIF1A
R99126836-1-CTCTCAGGTTGGGATG-0	R99126836	R	NPSAD-250-C1	1	MG	Adapt	Adapt_TMEM163
R99126836-1-CTCTCAGTCCGTATGA-0	R99126836	R	NPSAD-250-C1	1	MG	Adapt	Adapt_HIF1A
R99126836-1-CTGCCTATCGTTCTGC-0	R99126836	R	NPSAD-250-C1	1	PVM	PVM	PVM_CD163
R99126836-1-CTGTAGACATGCCATA-0	R99126836	R	NPSAD-250-C1	1	MG	Adapt	Adapt_HIF1A
R99126836-1-CTTAGGATCGAGTACT-0	R99126836	R	NPSAD-250-C1	1	MG	Adapt	Adapt_TMEM163
R99126836-1-CTTCCTTAGTTCCGTA-0	R99126836	R	NPSAD-250-C1	1	PVM	PVM	PVM_CD163
R99126836-1-GAAACCTTCCGATTAG-0	R99126836	R	NPSAD-250-C1	1	MG	Adapt	Adapt_HIF1A
R99126836-1-GAATCGTTCGCTCATC-0	R99126836	R	NPSAD-250-C1	1	MG	Adapt	Adapt_CCL3
R99126836-1-GACACGCCAAGACTGG-0	R99126836	R	NPSAD-250-C1	1	MG	Adapt	Adapt_HIF1A
R99126836-1-GACCCTTCACCCTTGT-0	R99126836	R	NPSAD-250-C1	1	MG	Adapt	Adapt_HIF1A
R99126836-1-GACGCTGGTTTAGAGA-0	R99126836	R	NPSAD-250-C1	1	MG	Adapt	Adapt_CCL3
R99126836-1-GACTCTCAGGCTCTCG-0	R99126836	R	NPSAD-250-C1	1	MG	Adapt	Adapt_CCL3
R99126836-1-GACTTCCAGCGCTGCT-0	R99126836	R	NPSAD-250-C1	1	MG	Adapt	Adapt_HIF1A
R99126836-1-GAGAAATAGCTTAAGA-0	R99126836	R	NPSAD-250-C1	1	MG	Adapt	Adapt_TMEM163
R99126836-1-GAGAAATGTCCAACGC-0	R99126836	R	NPSAD-250-C1	1	MG	Adapt	Adapt_CCL3
R99126836-1-GAGAGGTTCGGTTCAA-0	R99126836	R	NPSAD-250-C1	1	MG	Adapt	Adapt_HIF1A
R99126836-1-GAGATGGGTACCTAGT-0	R99126836	R	NPSAD-250-C1	1	MG	Adapt	Adapt_HIF1A
R99126836-1-GAGTTGTGTAGTACGG-0	R99126836	R	NPSAD-250-C1	1	MG	Adapt	Adapt_HIF1A
R99126836-1-GATCAGTGTATGGAAT-0	R99126836	R	NPSAD-250-C1	1	MG	Adapt	Adapt_TMEM163
R99126836-1-GATCATGTCACCTGGG-0	R99126836	R	NPSAD-250-C1	1	MG	Adapt	Adapt_TMEM163
R99126836-1-GCAACATGTGAGAACC-0	R99126836	R	NPSAD-250-C1	1	MG	Adapt	Adapt_HIF1A
R99126836-1-GCAACCGAGCACACCC-0	R99126836	R	NPSAD-250-C1	1	MG	Adapt	Adapt_HIF1A
R99126836-1-GCACATAGTCAATGGG-0	R99126836	R	NPSAD-250-C1	1	MG	Adapt	Adapt_TMEM163
R99126836-1-GCAGTTACACTGCGTG-0	R99126836	R	NPSAD-250-C1	1	MG	Adapt	Adapt_CCL3
R99126836-1-GCCAACGGTCAGGCAA-0	R99126836	R	NPSAD-250-C1	1	MG	Adapt	Adapt_HIF1A
R99126836-1-GCCAACGTCTTAGCCC-0	R99126836	R	NPSAD-250-C1	1	MG	Homeo	Homeo_PICALM
R99126836-1-GCCCAGAGTTGCAACT-0	R99126836	R	NPSAD-250-C1	1	MG	Adapt	Adapt_CCL3
R99126836-1-GCCCAGATCATTCATC-0	R99126836	R	NPSAD-250-C1	1	MG	Adapt	Adapt_CCL3
R99126836-1-GCCCGAATCGTAGAGG-0	R99126836	R	NPSAD-250-C1	1	MG	Adapt	Adapt_CCL3
R99126836-1-GCCGTGACACTTGTCC-0	R99126836	R	NPSAD-250-C1	1	MG	Adapt	Adapt_HIF1A
R99126836-1-GCCTGTTCAGGTTTAC-0	R99126836	R	NPSAD-250-C1	1	MG	Adapt	Adapt_CCL3
R99126836-1-GCGGAAAAGGTTGTTC-0	R99126836	R	NPSAD-250-C1	1	MG	Adapt	Adapt_TMEM163
R99126836-1-GCGGAAAGTCGAACAG-0	R99126836	R	NPSAD-250-C1	1	MG	Adapt	Adapt_CCL3
R99126836-1-GGAATCTAGTTACGTC-0	R99126836	R	NPSAD-250-C1	1	MG	Adapt	Adapt_CCL3
R99126836-1-GGAGCAACATCGAAGG-0	R99126836	R	NPSAD-250-C1	1	MG	Adapt	Adapt_HIF1A
R99126836-1-GGCACGTTCCTAAGTG-0	R99126836	R	NPSAD-250-C1	1	MG	Adapt	Adapt_CCL3
R99126836-1-GGGAGTATCTGCGTCT-0	R99126836	R	NPSAD-250-C1	1	MG	Adapt	Adapt_HIF1A
R99126836-1-GGGCCATCAACTGATC-0	R99126836	R	NPSAD-250-C1	1	MG	Adapt	Adapt_HIF1A
R99126836-1-GGGTCACAGAGGCTGT-0	R99126836	R	NPSAD-250-C1	1	MG	Adapt	Adapt_TMEM163
R99126836-1-GGGTCTGGTCTCGGGT-0	R99126836	R	NPSAD-250-C1	1	MG	Adapt	Adapt_HIF1A
R99126836-1-GTAATCGTCGGTTAGT-0	R99126836	R	NPSAD-250-C1	1	MG	Adapt	Adapt_HIF1A
R99126836-1-GTCAAACTCAGATTGC-0	R99126836	R	NPSAD-250-C1	1	MG	Adapt	Adapt_CCL3
R99126836-1-GTCAGCGGTGTTCATG-0	R99126836	R	NPSAD-250-C1	1	MG	Adapt	Adapt_TMEM163
R99126836-1-GTCCACTTCTTCACGC-0	R99126836	R	NPSAD-250-C1	1	MG	Adapt	Adapt_CCL3
R99126836-1-GTCGTTCGTTGGATCT-0	R99126836	R	NPSAD-250-C1	1	MG	Adapt	Adapt_HIF1A
R99126836-1-GTGATGTGTAACAGGC-0	R99126836	R	NPSAD-250-C1	1	MG	Adapt	Adapt_HIF1A
R99126836-1-GTGCAGCGTTCAAAGA-0	R99126836	R	NPSAD-250-C1	1	MG	Adapt	Adapt_HIF1A
R99126836-1-GTGTGGCGTGTGATGG-0	R99126836	R	NPSAD-250-C1	1	MG	Adapt	Adapt_TMEM163
R99126836-1-GTTACGAAGACCATGG-0	R99126836	R	NPSAD-250-C1	1	MG	Adapt	Adapt_TMEM163
R99126836-1-GTTGAACCAGGGAGAG-0	R99126836	R	NPSAD-250-C1	1	MG	Adapt	Adapt_CCL3
R99126836-1-GTTGCTCAGTATGGAT-0	R99126836	R	NPSAD-250-C1	1	MG	Adapt	Adapt_HIF1A
R99126836-1-GTTGCTCGTAGTCTTG-0	R99126836	R	NPSAD-250-C1	1	MG	Adapt	Adapt_HIF1A
R99126836-1-GTTGTAGAGACGTCCC-0	R99126836	R	NPSAD-250-C1	1	PVM	PVM	PVM_CD163
R99126836-1-GTTTACTGTCATGGCC-0	R99126836	R	NPSAD-250-C1	1	PVM	PVM	PVM_CD163
R99126836-1-TAACACGCATGTCGTA-0	R99126836	R	NPSAD-250-C1	1	MG	Adapt	Adapt_TMEM163
R99126836-1-TAAGTCGGTCGCATGC-0	R99126836	R	NPSAD-250-C1	1	MG	Adapt	Adapt_TMEM163
R99126836-1-TAATTCCAGACATCCT-0	R99126836	R	NPSAD-250-C1	1	PVM	PVM	PVM_CD163
R99126836-1-TACAACGGTCAACATC-0	R99126836	R	NPSAD-250-C1	1	MG	Adapt	Adapt_TMEM163
R99126836-1-TACACCCAGTCCGTCG-0	R99126836	R	NPSAD-250-C1	1	MG	Adapt	Adapt_HIF1A
R99126836-1-TACAGGTAGAACAGGA-0	R99126836	R	NPSAD-250-C1	1	MG	Adapt	Adapt_TMEM163
R99126836-1-TACATTCGTGGCAGAT-0	R99126836	R	NPSAD-250-C1	1	MG	Adapt	Adapt_HIST
R99126836-1-TACATTCTCTCCGCAT-0	R99126836	R	NPSAD-250-C1	1	MG	Adapt	Adapt_HIF1A
R99126836-1-TACCCGTAGTACAACA-0	R99126836	R	NPSAD-250-C1	1	MG	Adapt	Adapt_HIF1A
R99126836-1-TACGGGCGTACTGCGC-0	R99126836	R	NPSAD-250-C1	1	PVM	PVM	PVM_CD163
R99126836-1-TACGGTATCGTGCACG-0	R99126836	R	NPSAD-250-C1	1	MG	Adapt	Adapt_HIF1A
R99126836-1-TACTTACAGGTAGTAT-0	R99126836	R	NPSAD-250-C1	1	PVM	PVM	PVM_CD163
R99126836-1-TACTTCAAGCCAAGTG-0	R99126836	R	NPSAD-250-C1	1	MG	Adapt	Adapt_CCL3
R99126836-1-TATATCCCAACCAATC-0	R99126836	R	NPSAD-250-C1	1	MG	Adapt	Adapt_HIF1A
R99126836-1-TATCAGGTCTCCAAGA-0	R99126836	R	NPSAD-250-C1	1	MG	Adapt	Adapt_HIF1A
R99126836-1-TATCCTATCGGCCTTT-0	R99126836	R	NPSAD-250-C1	1	MG	Adapt	Adapt_HIF1A
R99126836-1-TATTTCGGTCCAAATC-0	R99126836	R	NPSAD-250-C1	1	MG	Adapt	Adapt_HIF1A
R99126836-1-TCAAGCAGTCGAACAG-0	R99126836	R	NPSAD-250-C1	1	MG	Adapt	Adapt_HIF1A
R99126836-1-TCATTCAAGGCATCAG-0	R99126836	R	NPSAD-250-C1	1	PVM	PVM	PVM_CD163
R99126836-1-TCCCACACACAACGTT-0	R99126836	R	NPSAD-250-C1	1	MG	Adapt	Adapt_CCL3
R99126836-1-TCCGATCGTCGCCACA-0	R99126836	R	NPSAD-250-C1	1	MG	Adapt	Adapt_HIF1A
R99126836-1-TCCTAATCAGACCATT-0	R99126836	R	NPSAD-250-C1	1	MG	Adapt	Adapt_HIST
R99126836-1-TCCTGCACAATTCGTG-0	R99126836	R	NPSAD-250-C1	1	PVM	PVM	PVM_CD163
R99126836-1-TCGACCTCACAATCTG-0	R99126836	R	NPSAD-250-C1	1	MG	Adapt	Adapt_HIF1A
R99126836-1-TCGACGGAGCAATTCC-0	R99126836	R	NPSAD-250-C1	1	MG	Adapt	Adapt_TMEM163
R99126836-1-TCGACGGGTATGTCCA-0	R99126836	R	NPSAD-250-C1	1	MG	Adapt	Adapt_CCL3
R99126836-1-TCGGATACACAGAAGC-0	R99126836	R	NPSAD-250-C1	1	MG	Adapt	Adapt_CCL3
R99126836-1-TCTAACTTCCGAACGC-0	R99126836	R	NPSAD-250-C1	1	MG	Adapt	Adapt_HIF1A
R99126836-1-TCTATACGTAGACACG-0	R99126836	R	NPSAD-250-C1	1	MG	Adapt	Adapt_HIF1A
R99126836-1-TCTATCATCTTTGCTA-0	R99126836	R	NPSAD-250-C1	1	MG	Adapt	Adapt_TMEM163
R99126836-1-TCTCTGGGTGCCCTTT-0	R99126836	R	NPSAD-250-C1	1	MG	Adapt	Adapt_CCL3
R99126836-1-TCTGGCTAGTAAACGT-0	R99126836	R	NPSAD-250-C1	1	MG	Adapt	Adapt_HIF1A
R99126836-1-TGAACGTTCTTGCAAG-0	R99126836	R	NPSAD-250-C1	1	MG	Adapt	Adapt_TMEM163
R99126836-1-TGAATCGGTGCAGGAT-0	R99126836	R	NPSAD-250-C1	1	MG	Adapt	Adapt_HIF1A
R99126836-1-TGAATGCAGCTAGAGC-0	R99126836	R	NPSAD-250-C1	1	MG	Adapt	Adapt_TMEM163
R99126836-1-TGACTCCCAGGATGAC-0	R99126836	R	NPSAD-250-C1	1	MG	Adapt	Adapt_TMEM163
R99126836-1-TGAGACTTCGAGAACG-0	R99126836	R	NPSAD-250-C1	1	MG	Adapt	Adapt_CCL3
R99126836-1-TGATCAGAGTAACCGG-0	R99126836	R	NPSAD-250-C1	1	MG	Adapt	Adapt_HIF1A
R99126836-1-TGATCAGGTTTAGTCG-0	R99126836	R	NPSAD-250-C1	1	MG	Adapt	Adapt_CCL3
R99126836-1-TGATTCTTCAGTCACA-0	R99126836	R	NPSAD-250-C1	1	MG	Adapt	Adapt_HIF1A
R99126836-1-TGATTTCGTGAATAAC-0	R99126836	R	NPSAD-250-C1	1	MG	Adapt	Adapt_TMEM163
R99126836-1-TGCAGGCGTGTCATTG-0	R99126836	R	NPSAD-250-C1	1	MG	Adapt	Adapt_CCL3
R99126836-1-TGCATCCGTAGTCCTA-0	R99126836	R	NPSAD-250-C1	1	MG	Adapt	Adapt_HIF1A
R99126836-1-TGCGACGTCACCTGGG-0	R99126836	R	NPSAD-250-C1	1	MG	Adapt	Adapt_CCL3
R99126836-1-TGCGGCACAGACCAGA-0	R99126836	R	NPSAD-250-C1	1	MG	Adapt	Adapt_CCL3
R99126836-1-TGCGGCAGTCTCCCTA-0	R99126836	R	NPSAD-250-C1	1	MG	Adapt	Adapt_TMEM163
R99126836-1-TGCTTCGGTTGGTAGG-0	R99126836	R	NPSAD-250-C1	1	MG	Adapt	Adapt_TMEM163
R99126836-1-TGGAGAGGTTGAGTCT-0	R99126836	R	NPSAD-250-C1	1	MG	Adapt	Adapt_HIF1A
R99126836-1-TGGGAGACAGAGATGC-0	R99126836	R	NPSAD-250-C1	1	MG	Adapt	Adapt_TMEM163
R99126836-1-TGGGCGTCATGTGCCG-0	R99126836	R	NPSAD-250-C1	1	MG	Adapt	Adapt_TMEM163
R99126836-1-TGGGCTGCATCGAGCC-0	R99126836	R	NPSAD-250-C1	1	MG	Adapt	Adapt_HIF1A
R99126836-1-TGGGCTGGTCGAGATG-0	R99126836	R	NPSAD-250-C1	1	MG	Adapt	Adapt_TMEM163
R99126836-1-TGTCCTGCACTTCATT-0	R99126836	R	NPSAD-250-C1	1	MG	Adapt	Adapt_HIF1A
R99126836-1-TGTGATGGTCCTTAAG-0	R99126836	R	NPSAD-250-C1	1	MG	Adapt	Adapt_HIF1A
R99126836-1-TGTTGGAAGGGCGAGA-0	R99126836	R	NPSAD-250-C1	1	MG	Adapt	Adapt_CCL3
R99126836-1-TGTTGGACACGACGCT-0	R99126836	R	NPSAD-250-C1	1	MG	Adapt	Adapt_HIF1A
R99126836-1-TGTTGGATCACTTGGA-0	R99126836	R	NPSAD-250-C1	1	MG	Adapt	Adapt_HIF1A
R99126836-1-TTAATCCAGCTATCCA-0	R99126836	R	NPSAD-250-C1	1	MG	Adapt	Adapt_CCL3
R99126836-1-TTAGGCACAATACCCA-0	R99126836	R	NPSAD-250-C1	1	MG	Adapt	Adapt_HIF1A
R99126836-1-TTCGATTGTTGTCTAG-0	R99126836	R	NPSAD-250-C1	1	MG	Adapt	Adapt_IFI44L
R99126836-1-TTCTGTATCTGACCCT-0	R99126836	R	NPSAD-250-C1	1	MG	Adapt	Adapt_HIF1A
R99126836-1-TTCTTGAGTAGCTTGT-0	R99126836	R	NPSAD-250-C1	1	MG	Adapt	Adapt_TMEM163
R99126836-1-TTGGGTAGTATCGATC-0	R99126836	R	NPSAD-250-C1	1	MG	ADAM	ADAM_GPNMB
R99126836-1-TTGGTTTGTGTAACGG-0	R99126836	R	NPSAD-250-C1	1	MG	Adapt	Adapt_HIF1A
R99126836-1-TTTACCAGTGAGGATC-0	R99126836	R	NPSAD-250-C1	1	MG	Adapt	Adapt_TMEM163
R99126836-1-TTTACTGAGCGGCTCT-0	R99126836	R	NPSAD-250-C1	1	MG	Adapt	Adapt_CCL3
R99126836-1-TTTATGCTCGAGATGG-0	R99126836	R	NPSAD-250-C1	1	MG	Adapt	Adapt_HIF1A
R99126836-1-TTTCGATGTGTGGACA-0	R99126836	R	NPSAD-250-C1	1	MG	Adapt	Adapt_TMEM163
R99126836-1-TTTGATCAGAATCGAT-0	R99126836	R	NPSAD-250-C1	1	MG	Adapt	Adapt_CCL3
R99126836-1-TTTGGAGTCGGTCGGT-0	R99126836	R	NPSAD-250-C1	1	MG	Adapt	Adapt_HIF1A
R99126836-2-AAACCCATCAACGTGT-1	R99126836	R	NPSAD-250-C2	2	MG	Adapt	Adapt_CCL3
R99126836-2-AAACGCTAGTCTTCGA-1	R99126836	R	NPSAD-250-C2	2	MG	Adapt	Adapt_TMEM163
R99126836-2-AAATGGAGTTCTCCCA-1	R99126836	R	NPSAD-250-C2	2	MG	Adapt	Adapt_HIF1A
R99126836-2-AACGAAAGTGAGATTA-1	R99126836	R	NPSAD-250-C2	2	MG	Adapt	Adapt_TMEM163
R99126836-2-AAGACTCAGCTGACAG-1	R99126836	R	NPSAD-250-C2	2	MG	Adapt	Adapt_HIF1A
R99126836-2-AAGTCGTGTTCAACGT-1	R99126836	R	NPSAD-250-C2	2	MG	Adapt	Adapt_HIF1A
R99126836-2-AATAGAGAGGTCTACT-1	R99126836	R	NPSAD-250-C2	2	MG	Adapt	Adapt_CCL3
R99126836-2-AATGCCACAACCGTAT-1	R99126836	R	NPSAD-250-C2	2	MG	Adapt	Adapt_CCL3
R99126836-2-AATGGCTAGCCTTTCC-1	R99126836	R	NPSAD-250-C2	2	MG	Adapt	Adapt_HIF1A
R99126836-2-AATTCCTGTACCTAGT-1	R99126836	R	NPSAD-250-C2	2	MG	Adapt	Adapt_HIF1A
R99126836-2-ACAAAGAAGGCTAGCA-1	R99126836	R	NPSAD-250-C2	2	MG	Adapt	Adapt_CCL3
R99126836-2-ACATCCCGTGTCCCTT-1	R99126836	R	NPSAD-250-C2	2	MG	Adapt	Adapt_HIF1A
R99126836-2-ACATTTCCAGTTAAAG-1	R99126836	R	NPSAD-250-C2	2	MG	Adapt	Adapt_TMEM163
R99126836-2-ACCTACCCACTTGGCG-1	R99126836	R	NPSAD-250-C2	2	MG	Adapt	Adapt_HIF1A
R99126836-2-ACGATCAGTGTAAATG-1	R99126836	R	NPSAD-250-C2	2	MG	Adapt	Adapt_CCL3
R99126836-2-ACTATTCCAGAGTAAT-1	R99126836	R	NPSAD-250-C2	2	MG	Adapt	Adapt_HIF1A
R99126836-2-ACTGTGAAGTCTACCA-1	R99126836	R	NPSAD-250-C2	2	MG	Adapt	Adapt_HIF1A
R99126836-2-ACTTTCACACCTCAGG-1	R99126836	R	NPSAD-250-C2	2	MG	Adapt	Adapt_CCL3
R99126836-2-AGAACAAGTAATCAAG-1	R99126836	R	NPSAD-250-C2	2	MG	Adapt	Adapt_CCL3
R99126836-2-AGAACAAGTTTACGTG-1	R99126836	R	NPSAD-250-C2	2	MG	Adapt	Adapt_CCL3
R99126836-2-AGACAGGAGGTAGACC-1	R99126836	R	NPSAD-250-C2	2	MG	Adapt	Adapt_HIF1A
R99126836-2-AGACAGGCAACGCATT-1	R99126836	R	NPSAD-250-C2	2	MG	Adapt	Adapt_CCL3
R99126836-2-AGACCATAGCCTAACT-1	R99126836	R	NPSAD-250-C2	2	MG	Adapt	Adapt_CCL3
R99126836-2-AGATGCTGTCTACAAC-1	R99126836	R	NPSAD-250-C2	2	MG	Adapt	Adapt_HIF1A
R99126836-2-AGCGCCATCGCGTGAC-1	R99126836	R	NPSAD-250-C2	2	MG	Adapt	Adapt_HIF1A
R99126836-2-AGCGCTGCATGGAATA-1	R99126836	R	NPSAD-250-C2	2	MG	Adapt	Adapt_CCL3
R99126836-2-AGCTACAGTGCAGTGA-1	R99126836	R	NPSAD-250-C2	2	MG	Adapt	Adapt_CCL3
R99126836-2-AGGAAATCACTGCTTC-1	R99126836	R	NPSAD-250-C2	2	PVM	PVM	PVM_CD163
R99126836-2-AGGACGAGTGAGAGGG-1	R99126836	R	NPSAD-250-C2	2	MG	Adapt	Adapt_HIF1A
R99126836-2-AGGACTTGTGTCGATT-1	R99126836	R	NPSAD-250-C2	2	MG	Adapt	Adapt_TMEM163
R99126836-2-AGGATCTAGCATACTC-1	R99126836	R	NPSAD-250-C2	2	MG	Adapt	Adapt_TMEM163
R99126836-2-AGGCATTTCATGTCAG-1	R99126836	R	NPSAD-250-C2	2	MG	Adapt	Adapt_HIF1A
R99126836-2-AGGCCACAGCCTATTG-1	R99126836	R	NPSAD-250-C2	2	MG	Adapt	Adapt_TMEM163
R99126836-2-AGGGTTTAGCTTACGT-1	R99126836	R	NPSAD-250-C2	2	MG	Adapt	Adapt_HSPA1A
R99126836-2-AGGTAGGCAGCCGTCA-1	R99126836	R	NPSAD-250-C2	2	MG	Adapt	Adapt_TMEM163
R99126836-2-AGGTTACCAAGCGAGT-1	R99126836	R	NPSAD-250-C2	2	MG	Adapt	Adapt_CCL3
R99126836-2-ATACTTCGTTGCTAGT-1	R99126836	R	NPSAD-250-C2	2	MG	Adapt	Adapt_HIF1A
R99126836-2-ATAGGCTCACTCGATA-1	R99126836	R	NPSAD-250-C2	2	MG	Adapt	Adapt_HIF1A
R99126836-2-ATCCACCAGAATTTGG-1	R99126836	R	NPSAD-250-C2	2	PVM	PVM	PVM_CD163
R99126836-2-ATCGGATGTGAATTGA-1	R99126836	R	NPSAD-250-C2	2	MG	Adapt	Adapt_TMEM163
R99126836-2-ATCTCTATCTCTCGCA-1	R99126836	R	NPSAD-250-C2	2	MG	Adapt	Adapt_CCL3
R99126836-2-ATGAGGGGTGTGATGG-1	R99126836	R	NPSAD-250-C2	2	PVM	PVM	PVM_CD163
R99126836-2-ATTACCTCAAATCAAG-1	R99126836	R	NPSAD-250-C2	2	MG	Adapt	Adapt_HIF1A
R99126836-2-ATTCCATTCATCCTGC-1	R99126836	R	NPSAD-250-C2	2	MG	Adapt	Adapt_HIF1A
R99126836-2-ATTCTACTCGCAATTG-1	R99126836	R	NPSAD-250-C2	2	MG	Adapt	Adapt_CCL3
R99126836-2-ATTCTTGTCATGCATG-1	R99126836	R	NPSAD-250-C2	2	MG	Adapt	Adapt_CCL3
R99126836-2-CAAGACTCACGCGCTA-1	R99126836	R	NPSAD-250-C2	2	MG	Adapt	Adapt_CCL3
R99126836-2-CAAGACTTCTAAGAAG-1	R99126836	R	NPSAD-250-C2	2	MG	Adapt	Adapt_CCL3
R99126836-2-CAATGACTCGCGGTAC-1	R99126836	R	NPSAD-250-C2	2	MG	Adapt	Adapt_CCL3
R99126836-2-CACACAAAGTCATTGC-1	R99126836	R	NPSAD-250-C2	2	MG	Adapt	Adapt_CCL3
R99126836-2-CACGAATAGTCAGGGT-1	R99126836	R	NPSAD-250-C2	2	MG	Adapt	Adapt_HIF1A
R99126836-2-CACTGGGCAAAGCAAT-1	R99126836	R	NPSAD-250-C2	2	MG	Adapt	Adapt_HIF1A
R99126836-2-CACTTCGCAGGTACGA-1	R99126836	R	NPSAD-250-C2	2	MG	Adapt	Adapt_CCL3
R99126836-2-CAGGGCTAGTTTGCTG-1	R99126836	R	NPSAD-250-C2	2	MG	Adapt	Adapt_CCL3
R99126836-2-CAGTTCCAGAGCATAT-1	R99126836	R	NPSAD-250-C2	2	MG	Adapt	Adapt_CCL3
R99126836-2-CAGTTCCTCCCAAGCG-1	R99126836	R	NPSAD-250-C2	2	MG	Adapt	Adapt_HIF1A
R99126836-2-CATGGTATCTCCTGCA-1	R99126836	R	NPSAD-250-C2	2	MG	Adapt	Adapt_CCL3
R99126836-2-CCAATTTTCGTGGTAT-1	R99126836	R	NPSAD-250-C2	2	MG	Adapt	Adapt_TMEM163
R99126836-2-CCAATTTTCTTACACT-1	R99126836	R	NPSAD-250-C2	2	MG	Adapt	Adapt_HIF1A
R99126836-2-CCACACTCATGTTCAG-1	R99126836	R	NPSAD-250-C2	2	MG	Adapt	Adapt_HIF1A
R99126836-2-CCCATTGAGCCGTAAG-1	R99126836	R	NPSAD-250-C2	2	MG	Adapt	Adapt_CCL3
R99126836-2-CCCTTAGTCACGACTA-1	R99126836	R	NPSAD-250-C2	2	MG	Adapt	Adapt_HIF1A
R99126836-2-CCGATCTTCCCTTTGG-1	R99126836	R	NPSAD-250-C2	2	MG	Adapt	Adapt_HIF1A
R99126836-2-CGAGGAATCTAGCCAA-1	R99126836	R	NPSAD-250-C2	2	MG	Adapt	Adapt_TMEM163
R99126836-2-CGAGTTAAGCACTAGG-1	R99126836	R	NPSAD-250-C2	2	MG	Adapt	Adapt_HIF1A
R99126836-2-CGCATAACAGGACTTT-1	R99126836	R	NPSAD-250-C2	2	MG	Adapt	Adapt_HIF1A
R99126836-2-CGCATAAGTTATAGCC-1	R99126836	R	NPSAD-250-C2	2	MG	Adapt	Adapt_HIF1A
R99126836-2-CGCGTGAAGACTACGG-1	R99126836	R	NPSAD-250-C2	2	MG	Adapt	Adapt_HIF1A
R99126836-2-CGGAATTTCCAACCGG-1	R99126836	R	NPSAD-250-C2	2	MG	Adapt	Adapt_HIF1A
R99126836-2-CGGGCATCACATACGT-1	R99126836	R	NPSAD-250-C2	2	MG	Adapt	Adapt_TMEM163
R99126836-2-CGGTCAGCAGACCGCT-1	R99126836	R	NPSAD-250-C2	2	MG	Adapt	Adapt_HIF1A
R99126836-2-CGTCAAAGTTGTACGT-1	R99126836	R	NPSAD-250-C2	2	MG	Adapt	Adapt_HIF1A
R99126836-2-CGTGATAAGAGTGGCT-1	R99126836	R	NPSAD-250-C2	2	MG	ADAM	ADAM_GPNMB
R99126836-2-CTAACCCGTTGCCGAC-1	R99126836	R	NPSAD-250-C2	2	MG	Adapt	Adapt_CCL3
R99126836-2-CTACATTGTCATCAGT-1	R99126836	R	NPSAD-250-C2	2	MG	Adapt	Adapt_HIF1A
R99126836-2-CTACCCAAGCGGACAT-1	R99126836	R	NPSAD-250-C2	2	MG	Adapt	Adapt_HIF1A
R99126836-2-CTCAACCAGCCACAAG-1	R99126836	R	NPSAD-250-C2	2	MG	Adapt	Adapt_TMEM163
R99126836-2-CTCAGGGGTGTTACAC-1	R99126836	R	NPSAD-250-C2	2	MG	Adapt	Adapt_HIF1A
R99126836-2-CTCATTATCTGCTAGA-1	R99126836	R	NPSAD-250-C2	2	MG	Adapt	Adapt_HIF1A
R99126836-2-CTCCAACCACACGGTC-1	R99126836	R	NPSAD-250-C2	2	MG	Adapt	Adapt_TMEM163
R99126836-2-CTGCCTATCTGCTTTA-1	R99126836	R	NPSAD-250-C2	2	MG	Adapt	Adapt_CCL3
R99126836-2-CTTACCGTCACCCTCA-1	R99126836	R	NPSAD-250-C2	2	MG	Adapt	Adapt_TMEM163
R99126836-2-CTTCCTTTCACTGTTT-1	R99126836	R	NPSAD-250-C2	2	MG	Adapt	Adapt_CCL3
R99126836-2-CTTTCAAAGAGAGGGC-1	R99126836	R	NPSAD-250-C2	2	MG	Adapt	Adapt_CCL3
R99126836-2-GAACTGTAGTTGCCTA-1	R99126836	R	NPSAD-250-C2	2	MG	Adapt	Adapt_HIF1A
R99126836-2-GAAGGACTCCTAGCTC-1	R99126836	R	NPSAD-250-C2	2	MG	Adapt	Adapt_HIF1A
R99126836-2-GAAGGGTTCAGTCAGT-1	R99126836	R	NPSAD-250-C2	2	MG	Adapt	Adapt_TMEM163
R99126836-2-GAAGTAATCACCTTGC-1	R99126836	R	NPSAD-250-C2	2	MG	Adapt	Adapt_HIF1A
R99126836-2-GAATCACGTGTCCATA-1	R99126836	R	NPSAD-250-C2	2	MG	Adapt	Adapt_TMEM163
R99126836-2-GAATCGTTCTACTTCA-1	R99126836	R	NPSAD-250-C2	2	MG	Adapt	Adapt_HIF1A
R99126836-2-GACCTTCGTTGGGTTT-1	R99126836	R	NPSAD-250-C2	2	MG	Adapt	Adapt_CCL3
R99126836-2-GACGCTGGTCGACGCT-1	R99126836	R	NPSAD-250-C2	2	MG	Adapt	Adapt_HIF1A
R99126836-2-GACGTTAGTCGTGCCA-1	R99126836	R	NPSAD-250-C2	2	MG	Adapt	Adapt_HIF1A
R99126836-2-GACTATGCACGTGTGC-1	R99126836	R	NPSAD-250-C2	2	MG	Adapt	Adapt_CCL3
R99126836-2-GACTATGGTGCACGCT-1	R99126836	R	NPSAD-250-C2	2	MG	Adapt	Adapt_CCL3
R99126836-2-GAGACCCCATAGGAGC-1	R99126836	R	NPSAD-250-C2	2	PVM	PVM	PVM_CD163
R99126836-2-GAGACTTGTCACTAGT-1	R99126836	R	NPSAD-250-C2	2	MG	Adapt	Adapt_TMEM163
R99126836-2-GAGATGGAGAGAGCGG-1	R99126836	R	NPSAD-250-C2	2	PVM	PVM	PVM_CD163
R99126836-2-GAGATGGGTCCTTGTC-1	R99126836	R	NPSAD-250-C2	2	MG	Adapt	Adapt_HIST
R99126836-2-GAGCTGCCAACCGACC-1	R99126836	R	NPSAD-250-C2	2	MG	Adapt	Adapt_HIF1A
R99126836-2-GAGGGATGTCGTGGAA-1	R99126836	R	NPSAD-250-C2	2	MG	Adapt	Adapt_CCL3
R99126836-2-GAGGGTAGTCTCAGGC-1	R99126836	R	NPSAD-250-C2	2	MG	Adapt	Adapt_HIF1A
R99126836-2-GAGTCATAGAGTCCGA-1	R99126836	R	NPSAD-250-C2	2	MG	Adapt	Adapt_TMEM163
R99126836-2-GAGTCTAGTAGGAGGG-1	R99126836	R	NPSAD-250-C2	2	MG	Adapt	Adapt_TMEM163
R99126836-2-GAGTTACCACATTCGA-1	R99126836	R	NPSAD-250-C2	2	MG	Adapt	Adapt_HIF1A
R99126836-2-GAGTTTGGTGACGCCT-1	R99126836	R	NPSAD-250-C2	2	MG	Adapt	Adapt_HIF1A
R99126836-2-GATCCCTAGCGACTGA-1	R99126836	R	NPSAD-250-C2	2	MG	Adapt	Adapt_HIF1A
R99126836-2-GATCCCTCACGCTATA-1	R99126836	R	NPSAD-250-C2	2	MG	Adapt	Adapt_CCL3
R99126836-2-GATGATCAGTATAGAC-1	R99126836	R	NPSAD-250-C2	2	MG	Adapt	Adapt_CCL3
R99126836-2-GCAACATCATCCCGTT-1	R99126836	R	NPSAD-250-C2	2	MG	Adapt	Adapt_HIF1A
R99126836-2-GCAGCCACATAGGTAA-1	R99126836	R	NPSAD-250-C2	2	MG	Adapt	Adapt_TMEM163
R99126836-2-GCCAACGGTGCTGATT-1	R99126836	R	NPSAD-250-C2	2	MG	Adapt	Adapt_HIF1A
R99126836-2-GCCCAGATCTTACTGT-1	R99126836	R	NPSAD-250-C2	2	MG	Adapt	Adapt_HIF1A
R99126836-2-GCCGATGCACACCTGG-1	R99126836	R	NPSAD-250-C2	2	MG	Adapt	Adapt_HIF1A
R99126836-2-GCCGTGATCTAACACG-1	R99126836	R	NPSAD-250-C2	2	MG	Adapt	Adapt_HIF1A
R99126836-2-GCGAGAACACCGTACG-1	R99126836	R	NPSAD-250-C2	2	MG	Adapt	Adapt_CCL3
R99126836-2-GCTTGGGTCATCTATC-1	R99126836	R	NPSAD-250-C2	2	MG	Adapt	Adapt_HIF1A
R99126836-2-GGAAGTGTCCTACACC-1	R99126836	R	NPSAD-250-C2	2	MG	Adapt	Adapt_CCL3
R99126836-2-GGAATCTTCTGCGGAC-1	R99126836	R	NPSAD-250-C2	2	MG	Adapt	Adapt_CCL3
R99126836-2-GGAGATGTCTAACGCA-1	R99126836	R	NPSAD-250-C2	2	MG	Adapt	Adapt_CCL3
R99126836-2-GGAGGATAGGTGCCTC-1	R99126836	R	NPSAD-250-C2	2	MG	Adapt	Adapt_TMEM163
R99126836-2-GGCGTCACAAAGCGTG-1	R99126836	R	NPSAD-250-C2	2	MG	Adapt	Adapt_HIF1A
R99126836-2-GGGATCCAGCTTCATG-1	R99126836	R	NPSAD-250-C2	2	MG	Adapt	Adapt_HIF1A
R99126836-2-GGTAATCCAAGCAGGT-1	R99126836	R	NPSAD-250-C2	2	MG	Adapt	Adapt_HIF1A
R99126836-2-GGTGAAGAGAAACTGT-1	R99126836	R	NPSAD-250-C2	2	MG	Adapt	Adapt_HIF1A
R99126836-2-GGTGAAGTCTAACGCA-1	R99126836	R	NPSAD-250-C2	2	MG	Adapt	Adapt_CCL3
R99126836-2-GTAACACTCTAGCATG-1	R99126836	R	NPSAD-250-C2	2	MG	Adapt	Adapt_HIF1A
R99126836-2-GTAATGCGTGTGCCTG-1	R99126836	R	NPSAD-250-C2	2	MG	Adapt	Adapt_HIF1A
R99126836-2-GTAGAAAAGATTGATG-1	R99126836	R	NPSAD-250-C2	2	MG	Adapt	Adapt_CCL3
R99126836-2-GTCAAACTCGCACTCT-1	R99126836	R	NPSAD-250-C2	2	MG	Adapt	Adapt_CCL3
R99126836-2-GTCACGGCACTCACTC-1	R99126836	R	NPSAD-250-C2	2	MG	Adapt	Adapt_HIF1A
R99126836-2-GTCACGGTCGTGCATA-1	R99126836	R	NPSAD-250-C2	2	MG	Adapt	Adapt_HIF1A
R99126836-2-GTCATTTAGTTGGGAC-1	R99126836	R	NPSAD-250-C2	2	MG	Adapt	Adapt_HSPA1A
R99126836-2-GTCATTTCAAATTGGA-1	R99126836	R	NPSAD-250-C2	2	MG	Adapt	Adapt_TMEM163
R99126836-2-GTCGAATTCTTAAGGC-1	R99126836	R	NPSAD-250-C2	2	MG	Adapt	Adapt_TMEM163
R99126836-2-GTCTACCCAAGTTCGT-1	R99126836	R	NPSAD-250-C2	2	MG	Adapt	Adapt_HIF1A
R99126836-2-GTCTTTAAGCTGCCTG-1	R99126836	R	NPSAD-250-C2	2	MG	Adapt	Adapt_TMEM163
R99126836-2-GTGCACGGTGAGTTGG-1	R99126836	R	NPSAD-250-C2	2	MG	Adapt	Adapt_HIF1A
R99126836-2-GTGCAGCCAGGACTAG-1	R99126836	R	NPSAD-250-C2	2	MG	Adapt	Adapt_HIF1A
R99126836-2-GTGCGTGCAGTGAGCA-1	R99126836	R	NPSAD-250-C2	2	MG	Adapt	Adapt_CCL3
R99126836-2-GTGCTTCGTGAATGTA-1	R99126836	R	NPSAD-250-C2	2	MG	Adapt	Adapt_CCL3
R99126836-2-GTGGTTAAGTAGTCTC-1	R99126836	R	NPSAD-250-C2	2	MG	Adapt	Adapt_HIST
R99126836-2-GTGTGATGTGTACGCC-1	R99126836	R	NPSAD-250-C2	2	MG	Adapt	Adapt_HIF1A
R99126836-2-GTGTGGCAGCACAAAT-1	R99126836	R	NPSAD-250-C2	2	MG	Adapt	Adapt_CCL3
R99126836-2-GTGTTAGAGTCTTCGA-1	R99126836	R	NPSAD-250-C2	2	MG	Adapt	Adapt_HIF1A
R99126836-2-GTGTTCCAGTCATCCA-1	R99126836	R	NPSAD-250-C2	2	MG	Adapt	Adapt_CCL3
R99126836-2-GTTATGGCACATACGT-1	R99126836	R	NPSAD-250-C2	2	PVM	PVM	PVM_CD163
R99126836-2-GTTCATTAGATCGCTT-1	R99126836	R	NPSAD-250-C2	2	MG	Adapt	Adapt_HIF1A
R99126836-2-GTTCATTCAAGTACCT-1	R99126836	R	NPSAD-250-C2	2	MG	Adapt	Adapt_HIF1A
R99126836-2-GTTCGCTGTCTGTGTA-1	R99126836	R	NPSAD-250-C2	2	MG	Adapt	Adapt_CCL3
R99126836-2-TAACACGTCCGACGGT-1	R99126836	R	NPSAD-250-C2	2	PVM	PVM	PVM_CD163
R99126836-2-TAAGCCACAAACTGCT-1	R99126836	R	NPSAD-250-C2	2	MG	Adapt	Adapt_IFI44L
R99126836-2-TAAGCCAGTGCATCTA-1	R99126836	R	NPSAD-250-C2	2	MG	Adapt	Adapt_TMEM163
R99126836-2-TACAGGTGTGTTCAGT-1	R99126836	R	NPSAD-250-C2	2	MG	Adapt	Adapt_CCL3
R99126836-2-TACAGGTGTTGGATCT-1	R99126836	R	NPSAD-250-C2	2	MG	Adapt	Adapt_TMEM163
R99126836-2-TACGCTCCACTAACGT-1	R99126836	R	NPSAD-250-C2	2	MG	Adapt	Adapt_HIF1A
R99126836-2-TACTTGTTCAGCGTCG-1	R99126836	R	NPSAD-250-C2	2	MG	Adapt	Adapt_CCL3
R99126836-2-TAGCACATCCGACAGC-1	R99126836	R	NPSAD-250-C2	2	MG	Adapt	Adapt_HIF1A
R99126836-2-TATATCCGTACAGTAA-1	R99126836	R	NPSAD-250-C2	2	MG	Adapt	Adapt_HIF1A
R99126836-2-TATATCCGTAGTAAGT-1	R99126836	R	NPSAD-250-C2	2	MG	Adapt	Adapt_HIF1A
R99126836-2-TATCAGGCATCAGTGT-1	R99126836	R	NPSAD-250-C2	2	PVM	PVM	PVM_CD163
R99126836-2-TATTCCAAGTGCTCGC-1	R99126836	R	NPSAD-250-C2	2	MG	Adapt	Adapt_TMEM163
R99126836-2-TCAAGTGAGACCCTTA-1	R99126836	R	NPSAD-250-C2	2	MG	Adapt	Adapt_CCL3
R99126836-2-TCACACCAGACATCCT-1	R99126836	R	NPSAD-250-C2	2	MG	Adapt	Adapt_HIF1A
R99126836-2-TCACGCTTCACTGTCC-1	R99126836	R	NPSAD-250-C2	2	MG	Adapt	Adapt_HIF1A
R99126836-2-TCACGCTTCGGTTAGT-1	R99126836	R	NPSAD-250-C2	2	MG	Adapt	Adapt_CCL3
R99126836-2-TCACGGGCAATAGAGT-1	R99126836	R	NPSAD-250-C2	2	MG	Adapt	Adapt_CCL3
R99126836-2-TCACTCGTCGTCGACG-1	R99126836	R	NPSAD-250-C2	2	MG	Adapt	Adapt_HIF1A
R99126836-2-TCAGCCTGTAATCAAG-1	R99126836	R	NPSAD-250-C2	2	MG	Adapt	Adapt_CCL3
R99126836-2-TCAGTGATCGGCATAT-1	R99126836	R	NPSAD-250-C2	2	PVM	PVM	PVM_CD163
R99126836-2-TCAGTTTAGAATTCAG-1	R99126836	R	NPSAD-250-C2	2	MG	Adapt	Adapt_HIF1A
R99126836-2-TCAGTTTAGGTACATA-1	R99126836	R	NPSAD-250-C2	2	MG	Adapt	Adapt_HIF1A
R99126836-2-TCATGAGGTCGCGTTG-1	R99126836	R	NPSAD-250-C2	2	MG	Adapt	Adapt_HIF1A
R99126836-2-TCATGGACAGCGAGTA-1	R99126836	R	NPSAD-250-C2	2	MG	Adapt	Adapt_TMEM163
R99126836-2-TCATTCATCGAGCACC-1	R99126836	R	NPSAD-250-C2	2	MG	Adapt	Adapt_TMEM163
R99126836-2-TCATTGTCACACCTGG-1	R99126836	R	NPSAD-250-C2	2	MG	Adapt	Adapt_HIF1A
R99126836-2-TCATTGTTCTCGAGTA-1	R99126836	R	NPSAD-250-C2	2	PVM	PVM	PVM_CD163
R99126836-2-TCCACCAAGCAACAAT-1	R99126836	R	NPSAD-250-C2	2	MG	Adapt	Adapt_TMEM163
R99126836-2-TCCGATCCAACAGCTT-1	R99126836	R	NPSAD-250-C2	2	MG	Adapt	Adapt_CCL3
R99126836-2-TCCTCTTCAATAGAGT-1	R99126836	R	NPSAD-250-C2	2	MG	Adapt	Adapt_TMEM163
R99126836-2-TCGACGGGTAAGATCA-1	R99126836	R	NPSAD-250-C2	2	MG	Adapt	Adapt_HIF1A
R99126836-2-TCGCTCATCCGATTAG-1	R99126836	R	NPSAD-250-C2	2	MG	Adapt	Adapt_TMEM163
R99126836-2-TCGCTTGAGCCACCGT-1	R99126836	R	NPSAD-250-C2	2	MG	Adapt	Adapt_HIF1A
R99126836-2-TCGTCCAGTTCGAAGG-1	R99126836	R	NPSAD-250-C2	2	MG	Adapt	Adapt_TMEM163
R99126836-2-TCGTGCTAGATGAATC-1	R99126836	R	NPSAD-250-C2	2	MG	Adapt	Adapt_HIF1A
R99126836-2-TCTAACTAGGTTAGTA-1	R99126836	R	NPSAD-250-C2	2	MG	Adapt	Adapt_TMEM163
R99126836-2-TCTATCATCCATTCAT-1	R99126836	R	NPSAD-250-C2	2	MG	Adapt	Adapt_HIF1A
R99126836-2-TCTCAGCGTAGCTTGT-1	R99126836	R	NPSAD-250-C2	2	MG	Adapt	Adapt_TMEM163
R99126836-2-TGACAGTAGGTGGTTG-1	R99126836	R	NPSAD-250-C2	2	MG	Adapt	Adapt_HIF1A
R99126836-2-TGAGCATAGCGATGAC-1	R99126836	R	NPSAD-250-C2	2	MG	Adapt	Adapt_CCL3
R99126836-2-TGAGCATAGTTTCGAC-1	R99126836	R	NPSAD-250-C2	2	MG	Adapt	Adapt_HIF1A
R99126836-2-TGAGGAGGTGCATTTG-1	R99126836	R	NPSAD-250-C2	2	MG	Adapt	Adapt_HIF1A
R99126836-2-TGCATCCTCAAGCCGC-1	R99126836	R	NPSAD-250-C2	2	MG	Adapt	Adapt_HIF1A
R99126836-2-TGCTCCAGTTAGCGGA-1	R99126836	R	NPSAD-250-C2	2	MG	Adapt	Adapt_CCL3
R99126836-2-TGCTCCATCGCACGGT-1	R99126836	R	NPSAD-250-C2	2	MG	Adapt	Adapt_CCL3
R99126836-2-TGCTCGTCACCTCAGG-1	R99126836	R	NPSAD-250-C2	2	MG	Adapt	Adapt_CCL3
R99126836-2-TGCTGAAGTTAATGAG-1	R99126836	R	NPSAD-250-C2	2	MG	Adapt	Adapt_HIF1A
R99126836-2-TGCTGAAGTTCTCGCT-1	R99126836	R	NPSAD-250-C2	2	MG	Adapt	Adapt_HIF1A
R99126836-2-TGCTTGCTCTCTTGCG-1	R99126836	R	NPSAD-250-C2	2	MG	Adapt	Adapt_CCL3
R99126836-2-TGGCGTGAGCCGCTTG-1	R99126836	R	NPSAD-250-C2	2	MG	Adapt	Adapt_HIF1A
R99126836-2-TGGGCGTGTATGCTAC-1	R99126836	R	NPSAD-250-C2	2	MG	Adapt	Adapt_CCL3
R99126836-2-TGTAACGTCATTCATC-1	R99126836	R	NPSAD-250-C2	2	MG	Adapt	Adapt_CCL3
R99126836-2-TGTACAGTCCGTTTCG-1	R99126836	R	NPSAD-250-C2	2	MG	Adapt	Adapt_CCL3
R99126836-2-TGTAGACGTGACTAAA-1	R99126836	R	NPSAD-250-C2	2	MG	Adapt	Adapt_HIF1A
R99126836-2-TGTCAGACAGTTGTTG-1	R99126836	R	NPSAD-250-C2	2	MG	Adapt	Adapt_HIF1A
R99126836-2-TGTGAGTGTGCATACT-1	R99126836	R	NPSAD-250-C2	2	MG	Adapt	Adapt_HIF1A
R99126836-2-TGTGCGGCACATAACC-1	R99126836	R	NPSAD-250-C2	2	MG	Adapt	Adapt_TMEM163
R99126836-2-TGTGCGGCATCCTGTC-1	R99126836	R	NPSAD-250-C2	2	MG	Adapt	Adapt_TMEM163
R99126836-2-TGTTTGTCAGCAGATG-1	R99126836	R	NPSAD-250-C2	2	MG	Adapt	Adapt_CCL3
R99126836-2-TTACAGGTCTTGCAGA-1	R99126836	R	NPSAD-250-C2	2	MG	Adapt	Adapt_HIF1A
R99126836-2-TTACCATTCTCTTAAC-1	R99126836	R	NPSAD-250-C2	2	MG	Adapt	Adapt_HIF1A
R99126836-2-TTCACCGCAGGTTCAT-1	R99126836	R	NPSAD-250-C2	2	MG	Adapt	Adapt_HIF1A
R99126836-2-TTCCACGGTCGGAACA-1	R99126836	R	NPSAD-250-C2	2	MG	Adapt	Adapt_CCL3
R99126836-2-TTCCACGTCTACCACC-1	R99126836	R	NPSAD-250-C2	2	MG	Adapt	Adapt_HIF1A
R99126836-2-TTCCTAATCCGGGACT-1	R99126836	R	NPSAD-250-C2	2	MG	ADAM	ADAM_GPNMB
R99126836-2-TTCCTTCAGCTTTGTG-1	R99126836	R	NPSAD-250-C2	2	MG	Adapt	Adapt_CCL3
R99126836-2-TTCGGTCCAGGTCAGA-1	R99126836	R	NPSAD-250-C2	2	MG	Adapt	Adapt_HIF1A
R99126836-2-TTCTAACAGACCTGGA-1	R99126836	R	NPSAD-250-C2	2	MG	Adapt	Adapt_HIF1A
R99126836-2-TTCTCTCAGGTCCTGC-1	R99126836	R	NPSAD-250-C2	2	MG	Adapt	Adapt_TMEM163
R99126836-2-TTCTCTCGTATGTCAC-1	R99126836	R	NPSAD-250-C2	2	MG	Adapt	Adapt_HIF1A
R99126836-2-TTGAACGGTCTACACA-1	R99126836	R	NPSAD-250-C2	2	MG	Adapt	Adapt_CCL3
R99126836-2-TTGGATGGTCTTCATT-1	R99126836	R	NPSAD-250-C2	2	MG	ADAM	ADAM_GPNMB
R99126836-2-TTGTGGATCTGCGTCT-1	R99126836	R	NPSAD-250-C2	2	MG	Adapt	Adapt_CCL3
R99126836-2-TTGTTTGGTTGGGAAC-1	R99126836	R	NPSAD-250-C2	2	MG	Adapt	Adapt_HIF1A
R99126836-2-TTTACGTTCACTCTTA-1	R99126836	R	NPSAD-250-C2	2	MG	Adapt	Adapt_HIF1A
R99126836-2-TTTAGTCCATTGTCGA-1	R99126836	R	NPSAD-250-C2	2	MG	Adapt	Adapt_TMEM163
R99126836-2-TTTGATCGTCAAGTTC-1	R99126836	R	NPSAD-250-C2	2	MG	Adapt	Adapt_TMEM163
R99859950-1-AAGAACATCCTGGGTG-0	R99859950	R	NPSAD-198-A1	1	MG	Homeo	Homeo_PICALM
R99859950-1-ACAAAGACAGAGTCTT-0	R99859950	R	NPSAD-198-A1	1	MG	Homeo	Homeo_PICALM
R99859950-1-ACCAAACCAGAGTAAT-0	R99859950	R	NPSAD-198-A1	1	PVM	PVM	PVM_CD163
R99859950-1-ACCATTTCAGCTGTAT-0	R99859950	R	NPSAD-198-A1	1	PVM	PVM	PVM_CD163
R99859950-1-ACGTCCTAGTTCGGTT-0	R99859950	R	NPSAD-198-A1	1	MG	Homeo	Homeo_PICALM
R99859950-1-ACTATCTAGGTCATTC-0	R99859950	R	NPSAD-198-A1	1	PVM	PVM	PVM_CD163
R99859950-1-AGAGCAGAGCTGTTAC-0	R99859950	R	NPSAD-198-A1	1	MG	Adapt	Adapt_HIF1A
R99859950-1-AGGACGACACTGTGTA-0	R99859950	R	NPSAD-198-A1	1	PVM	PVM	PVM_CD163
R99859950-1-AGGGCCTAGAGAACCC-0	R99859950	R	NPSAD-198-A1	1	MG	ADAM	ADAM_GPNMB
R99859950-1-AGGGTTTGTATAGGGC-0	R99859950	R	NPSAD-198-A1	1	MG	ADAM	ADAM_GPNMB
R99859950-1-ATCGTAGAGGAAAGTG-0	R99859950	R	NPSAD-198-A1	1	MG	Adapt	Adapt_TMEM163
R99859950-1-ATCGTCCAGCGCATCC-0	R99859950	R	NPSAD-198-A1	1	MG	Homeo	Homeo_PICALM
R99859950-1-CATCCGTAGAGAACCC-0	R99859950	R	NPSAD-198-A1	1	PVM	PVM	PVM_CD163
R99859950-1-CCCGGAAAGTTGGGAC-0	R99859950	R	NPSAD-198-A1	1	PVM	PVM	PVM_CD163
R99859950-1-CCGAACGAGAGGTTAT-0	R99859950	R	NPSAD-198-A1	1	PVM	PVM	PVM_CD163
R99859950-1-CCTCAACCAGGGAATC-0	R99859950	R	NPSAD-198-A1	1	PVM	PVM	PVM_CD163
R99859950-1-CGCATAACACATACGT-0	R99859950	R	NPSAD-198-A1	1	PVM	PVM	PVM_CD163
R99859950-1-CTACTATGTTTACTGG-0	R99859950	R	NPSAD-198-A1	1	PVM	PVM	PVM_CD163
R99859950-1-CTCAGAAAGCACTCTA-0	R99859950	R	NPSAD-198-A1	1	PVM	PVM	PVM_CD163
R99859950-1-CTCCGATGTCGTCAGC-0	R99859950	R	NPSAD-198-A1	1	MG	Adapt	Adapt_HIST
R99859950-1-GAATCACAGTATGCAA-0	R99859950	R	NPSAD-198-A1	1	MG	Adapt	Adapt_TMEM163
R99859950-1-GAGAAATAGTTTCAGC-0	R99859950	R	NPSAD-198-A1	1	MG	Adapt	Adapt_HIST
R99859950-1-GATGAGGAGCGAGGAG-0	R99859950	R	NPSAD-198-A1	1	MG	Adapt	Adapt_HIST
R99859950-1-GATTTCTCAAGGGCAT-0	R99859950	R	NPSAD-198-A1	1	PVM	PVM	PVM_CD163
R99859950-1-GCACGGTCATCTGTTT-0	R99859950	R	NPSAD-198-A1	1	PVM	PVM	PVM_CD163
R99859950-1-GCCAGCAAGTTAACAG-0	R99859950	R	NPSAD-198-A1	1	PVM	PVM	PVM_CD163
R99859950-1-GCCATGGAGCCAGAGT-0	R99859950	R	NPSAD-198-A1	1	MG	Adapt	Adapt_HIST
R99859950-1-GCCGATGGTTAGGCCC-0	R99859950	R	NPSAD-198-A1	1	PVM	PVM	PVM_CD163
R99859950-1-GCTACCTCATATCTCT-0	R99859950	R	NPSAD-198-A1	1	PVM	PVM	PVM_CD163
R99859950-1-GTCCTCATCATCGCCT-0	R99859950	R	NPSAD-198-A1	1	MG	Homeo	Homeo_PICALM
R99859950-1-GTGATGTCAGGGAATC-0	R99859950	R	NPSAD-198-A1	1	PVM	PVM	PVM_CD163
R99859950-1-GTGCAGCAGAAACTGT-0	R99859950	R	NPSAD-198-A1	1	MG	Adapt	Adapt_HIST
R99859950-1-GTGTCCTCAACAGTGG-0	R99859950	R	NPSAD-198-A1	1	MG	Adapt	Adapt_AIF1
R99859950-1-GTTGTGATCGCTACGG-0	R99859950	R	NPSAD-198-A1	1	MG	Adapt	Adapt_HIST
R99859950-1-TAACCAGAGCCGGATA-0	R99859950	R	NPSAD-198-A1	1	MG	Adapt	Adapt_HIF1A
R99859950-1-TAATCTCGTTCCGTTC-0	R99859950	R	NPSAD-198-A1	1	PVM	PVM	PVM_CD163
R99859950-1-TAATTCCAGGCTAAAT-0	R99859950	R	NPSAD-198-A1	1	PVM	PVM	PVM_CD163
R99859950-1-TACTTCACAGATGCGA-0	R99859950	R	NPSAD-198-A1	1	PVM	PVM	PVM_CD163
R99859950-1-TCATGAGCAAGTGGTG-0	R99859950	R	NPSAD-198-A1	1	PVM	PVM	PVM_CD163
R99859950-1-TCTACATGTCATCACA-0	R99859950	R	NPSAD-198-A1	1	MG	Homeo	Homeo_PICALM
R99859950-1-TCTGTCGGTGACGCCT-0	R99859950	R	NPSAD-198-A1	1	MG	Adapt	Adapt_HIST
R99859950-1-TCTTTGAAGGCTTTCA-0	R99859950	R	NPSAD-198-A1	1	PVM	PVM	PVM_CD163
R99859950-1-TGAACGTAGGTAAGGA-0	R99859950	R	NPSAD-198-A1	1	MG	Homeo	Homeo_PICALM
R99859950-1-TGGCGTGAGCATGCAG-0	R99859950	R	NPSAD-198-A1	1	PVM	PVM	PVM_CD163
R99859950-1-TGGTTAGAGTCATCGT-0	R99859950	R	NPSAD-198-A1	1	MG	Adapt	Adapt_HIST
R99859950-1-TGTCCTGGTCACAGTT-0	R99859950	R	NPSAD-198-A1	1	PVM	PVM	PVM_CD163
R99859950-1-TGTGTGAGTGCGCTCA-0	R99859950	R	NPSAD-198-A1	1	PVM	PVM	PVM_CD163
R99859950-1-TTCAGGACATTCTCCG-0	R99859950	R	NPSAD-198-A1	1	MG	Adapt	Adapt_HIF1A
R99859950-1-TTCAGGAGTACTTGTG-0	R99859950	R	NPSAD-198-A1	1	PVM	PVM	PVM_CD163
R99859950-1-TTCCAATCACAGTGAG-0	R99859950	R	NPSAD-198-A1	1	PVM	PVM	PVM_CD163
R99859950-1-TTCTCTCAGCGTACAG-0	R99859950	R	NPSAD-198-A1	1	MG	Homeo	Homeo_PICALM
R99859950-1-TTTACCAGTGATTCTG-0	R99859950	R	NPSAD-198-A1	1	MG	Homeo	Homeo_PICALM
R99859950-1-TTTACGTCATTCTCCG-0	R99859950	R	NPSAD-198-A1	1	MG	ADAM	ADAM_GPNMB
R99859950-2-AAACGCTTCACTGGGC-1	R99859950	R	NPSAD-198-A2	2	MG	Homeo	Homeo_PICALM
R99859950-2-AAGTTCGAGGATCACG-1	R99859950	R	NPSAD-198-A2	2	MG	Adapt	Adapt_TMEM163
R99859950-2-ACATTTCAGTTGTACC-1	R99859950	R	NPSAD-198-A2	2	PVM	PVM	PVM_CD163
R99859950-2-ACGTACATCATTCGTT-1	R99859950	R	NPSAD-198-A2	2	MG	Adapt	Adapt_HIST
R99859950-2-ACGTAGTCACAACCGC-1	R99859950	R	NPSAD-198-A2	2	PVM	PVM	PVM_CD163
R99859950-2-AGATGCTTCTTCTGTA-1	R99859950	R	NPSAD-198-A2	2	MG	Prolif	Prolif_MKI67
R99859950-2-ATCCATTCACCGTCGA-1	R99859950	R	NPSAD-198-A2	2	MG	Adapt	Adapt_HIST
R99859950-2-ATCCGTCAGTAGGAAG-1	R99859950	R	NPSAD-198-A2	2	MG	Adapt	Adapt_HIST
R99859950-2-ATCTTCAGTCTTGAAC-1	R99859950	R	NPSAD-198-A2	2	PVM	PVM	PVM_CD163
R99859950-2-ATGGATCGTCCAGCAC-1	R99859950	R	NPSAD-198-A2	2	PVM	PVM	PVM_CD163
R99859950-2-CAATTTCTCGTGGAAG-1	R99859950	R	NPSAD-198-A2	2	PVM	PVM	PVM_CD163
R99859950-2-CACACAAGTACCAGAG-1	R99859950	R	NPSAD-198-A2	2	MG	Adapt	Adapt_HIST
R99859950-2-CAGATTGAGTCACTCA-1	R99859950	R	NPSAD-198-A2	2	PVM	PVM	PVM_CD163
R99859950-2-CAGCGTGTCTATGCCC-1	R99859950	R	NPSAD-198-A2	2	MG	Adapt	Adapt_TMEM163
R99859950-2-CATACTTTCATTGCCC-1	R99859950	R	NPSAD-198-A2	2	MG	Homeo	Homeo_PICALM
R99859950-2-CCTCCAACAGACGATG-1	R99859950	R	NPSAD-198-A2	2	MG	Adapt	Adapt_AIF1
R99859950-2-CGAGGCTGTTTCGCTC-1	R99859950	R	NPSAD-198-A2	2	PVM	PVM	PVM_CD163
R99859950-2-CGTGCTTTCAAAGACA-1	R99859950	R	NPSAD-198-A2	2	PVM	PVM	PVM_CD163
R99859950-2-CTAACCCAGGAACGCT-1	R99859950	R	NPSAD-198-A2	2	PVM	PVM	PVM_CD163
R99859950-2-CTGTGGGAGTCGCCAC-1	R99859950	R	NPSAD-198-A2	2	MG	Adapt	Adapt_TMEM163
R99859950-2-CTTCGGTTCGGCTGAC-1	R99859950	R	NPSAD-198-A2	2	PVM	PVM	PVM_CD163
R99859950-2-CTTCTAAGTGAACCGA-1	R99859950	R	NPSAD-198-A2	2	MG	Homeo	Homeo_PICALM
R99859950-2-GACAGCCGTAACATGA-1	R99859950	R	NPSAD-198-A2	2	PVM	PVM	PVM_CD163
R99859950-2-GACGTTAAGCATCCTA-1	R99859950	R	NPSAD-198-A2	2	PVM	PVM	PVM_CD163
R99859950-2-GAGTTTGGTTGTCAGT-1	R99859950	R	NPSAD-198-A2	2	PVM	PVM	PVM_CD163
R99859950-2-GCCAGGTTCAGTGGGA-1	R99859950	R	NPSAD-198-A2	2	MG	Homeo	Homeo_PICALM
R99859950-2-GCCTGTTGTTGGATCT-1	R99859950	R	NPSAD-198-A2	2	MG	Adapt	Adapt_HIF1A
R99859950-2-GCGAGAACACATCCCT-1	R99859950	R	NPSAD-198-A2	2	PVM	PVM	PVM_CD163
R99859950-2-GCGGAAACATCTCGTC-1	R99859950	R	NPSAD-198-A2	2	PVM	PVM	PVM_CD163
R99859950-2-GCGTTTCAGTCGCTAT-1	R99859950	R	NPSAD-198-A2	2	MG	Adapt	Adapt_AIF1
R99859950-2-GCTGGGTGTCACTACA-1	R99859950	R	NPSAD-198-A2	2	MG	Adapt	Adapt_HIST
R99859950-2-GGAATCTAGAGCCCAA-1	R99859950	R	NPSAD-198-A2	2	MG	Adapt	Adapt_HSPA1A
R99859950-2-GGAGAACTCTTCCGTG-1	R99859950	R	NPSAD-198-A2	2	PVM	PVM	PVM_CD163
R99859950-2-GGCAGTCAGCGACCCT-1	R99859950	R	NPSAD-198-A2	2	MG	Prolif	Prolif_MKI67
R99859950-2-GGCTTTCCATGCAGGA-1	R99859950	R	NPSAD-198-A2	2	MG	Adapt	Adapt_HIST
R99859950-2-GGTCTGGAGGCCACCT-1	R99859950	R	NPSAD-198-A2	2	PVM	PVM	PVM_CD163
R99859950-2-GGTTCTCCACATGGTT-1	R99859950	R	NPSAD-198-A2	2	PVM	PVM	PVM_CD163
R99859950-2-GTCAGCGTCTGATTCT-1	R99859950	R	NPSAD-198-A2	2	MG	Adapt	Adapt_HIST
R99859950-2-GTCTAGACAGGGTCTC-1	R99859950	R	NPSAD-198-A2	2	PVM	PVM	PVM_CD163
R99859950-2-GTGCTGGGTTTCAGAC-1	R99859950	R	NPSAD-198-A2	2	MG	exAM	exAM_ERN1
R99859950-2-GTGGCGTCACGTACAT-1	R99859950	R	NPSAD-198-A2	2	MG	Adapt	Adapt_HIST
R99859950-2-GTTGCTCTCTCATGCC-1	R99859950	R	NPSAD-198-A2	2	MG	Prolif	Prolif_MKI67
R99859950-2-GTTTACTGTGAGTGAC-1	R99859950	R	NPSAD-198-A2	2	PVM	PVM	PVM_CD163
R99859950-2-GTTTGGACAATAGTGA-1	R99859950	R	NPSAD-198-A2	2	PVM	PVM	PVM_CD163
R99859950-2-TAGTGCATCCAAACCA-1	R99859950	R	NPSAD-198-A2	2	MG	Adapt	Adapt_HIST
R99859950-2-TCACACCGTCCGAAGA-1	R99859950	R	NPSAD-198-A2	2	MG	Homeo	Homeo_PICALM
R99859950-2-TCACATTCACTAACGT-1	R99859950	R	NPSAD-198-A2	2	PVM	PVM	PVM_CD163
R99859950-2-TCACTCGGTTGCTCCT-1	R99859950	R	NPSAD-198-A2	2	PVM	PVM	PVM_CD163
R99859950-2-TCCTCTTGTCGGCCTA-1	R99859950	R	NPSAD-198-A2	2	MG	Adapt	Adapt_IFI44L
R99859950-2-TCCTTCTCAGAACGCA-1	R99859950	R	NPSAD-198-A2	2	PVM	PVM	PVM_CD163
R99859950-2-TCTAACTCATGACGTT-1	R99859950	R	NPSAD-198-A2	2	MG	Homeo	Homeo_PICALM
R99859950-2-TGAGCGCCAACACTAC-1	R99859950	R	NPSAD-198-A2	2	MG	Adapt	Adapt_HIF1A
R99859950-2-TTCCTCTGTCCAAATC-1	R99859950	R	NPSAD-198-A2	2	MG	Adapt	Adapt_TMEM163
R99859950-2-TTCGATTGTAACATGA-1	R99859950	R	NPSAD-198-A2	2	PVM	PVM	PVM_CD163
R99859950-2-TTCTGTATCGAGAATA-1	R99859950	R	NPSAD-198-A2	2	MG	Homeo	Homeo_PICALM
R99859950-2-TTTGTTGTCTCACCCA-1	R99859950	R	NPSAD-198-A2	2	PVM	PVM	PVM_CD163
H054-1-ACCTGTCCATACATCG-0	H054	H	NPSAD-181-A1	1	MG	Homeo	Homeo_PICALM
H054-1-AGACAAAAGACGCAGT-0	H054	H	NPSAD-181-A1	1	PVM	PVM	PVM_CD163
H054-1-AGACAGGTCCCATTTA-0	H054	H	NPSAD-181-A1	1	MG	Homeo	Homeo_PICALM
H054-1-AGCGTCGAGCGACCCT-0	H054	H	NPSAD-181-A1	1	PVM	PVM	PVM_CD163
H054-1-ATGACCACAAACGAGC-0	H054	H	NPSAD-181-A1	1	PVM	PVM	PVM_CD163
H054-1-ATGTCTTAGAGTTCGG-0	H054	H	NPSAD-181-A1	1	PVM	PVM	PVM_CD163
H054-1-CACACAATCACCTCAC-0	H054	H	NPSAD-181-A1	1	PVM	PVM	PVM_CD163
H054-1-CACTTCGAGAAGCGCT-0	H054	H	NPSAD-181-A1	1	PVM	PVM	PVM_CD163
H054-1-CATGGATGTTTGATCG-0	H054	H	NPSAD-181-A1	1	MG	Adapt	Adapt_CCL3
H054-1-CCGTAGGCACCCGTAG-0	H054	H	NPSAD-181-A1	1	MG	Homeo	Homeo_PICALM
H054-1-CGAAGTTAGGCCTAAG-0	H054	H	NPSAD-181-A1	1	MG	Homeo	Homeo_PICALM
H054-1-CGTGTCTCAATGGCAG-0	H054	H	NPSAD-181-A1	1	MG	ADAM	ADAM_GPNMB
H054-1-CTGGACGCAGACAAAT-0	H054	H	NPSAD-181-A1	1	MG	Homeo	Homeo_PICALM
H054-1-CTTAGGAAGAATGTTG-0	H054	H	NPSAD-181-A1	1	MG	Homeo	Homeo_PICALM
H054-1-CTTCGGTTCGTGGGAA-0	H054	H	NPSAD-181-A1	1	PVM	PVM	PVM_CD163
H054-1-CTTTCGGAGACATACA-0	H054	H	NPSAD-181-A1	1	MG	Homeo	Homeo_PICALM
H054-1-GACTTCCGTCACGCTG-0	H054	H	NPSAD-181-A1	1	MG	Prolif	Prolif_MKI67
H054-1-GATCCCTGTAACAAGT-0	H054	H	NPSAD-181-A1	1	PVM	PVM	PVM_CD163
H054-1-GCAACATCATGACGAG-0	H054	H	NPSAD-181-A1	1	MG	Homeo	Homeo_PICALM
H054-1-GTCAAGTCACATGACT-0	H054	H	NPSAD-181-A1	1	MG	ADAM	ADAM_GPNMB
H054-1-GTCTTTATCTTGTTAC-0	H054	H	NPSAD-181-A1	1	MG	Homeo	Homeo_PICALM
H054-1-GTGCTTCAGTAGTCTC-0	H054	H	NPSAD-181-A1	1	MG	Homeo	Homeo_PICALM
H054-1-GTTGCTCCAATATCCG-0	H054	H	NPSAD-181-A1	1	PVM	PVM	PVM_CD163
H054-1-TACTTCATCGACCTAA-0	H054	H	NPSAD-181-A1	1	MG	Homeo	Homeo_PICALM
H054-1-TATACCTAGTAGGAAG-0	H054	H	NPSAD-181-A1	1	MG	Homeo	Homeo_PICALM
H054-1-TCAAGTGAGTTGTCAC-0	H054	H	NPSAD-181-A1	1	PVM	PVM	PVM_CD163
H054-1-TCTGCCATCCGAAGGA-0	H054	H	NPSAD-181-A1	1	MG	Homeo	Homeo_PICALM
H054-1-TGCTCCATCTTACACT-0	H054	H	NPSAD-181-A1	1	MG	Homeo	Homeo_PICALM
H054-2-ACCTGTCAGGAGTATT-1	H054	H	NPSAD-181-A2	2	PVM	PVM	PVM_CD163
H054-2-ACCTGTCAGTATTAGG-1	H054	H	NPSAD-181-A2	2	PVM	PVM	PVM_CD163
H054-2-ACTTAGGGTTGCAACT-1	H054	H	NPSAD-181-A2	2	PVM	PVM	PVM_CD163
H054-2-ACTTTCATCGTTGCCT-1	H054	H	NPSAD-181-A2	2	MG	Homeo	Homeo_PICALM
H054-2-AGTTCCCGTTCTTGTT-1	H054	H	NPSAD-181-A2	2	MG	Homeo	Homeo_PICALM
H054-2-ATAGACCCATCAACCA-1	H054	H	NPSAD-181-A2	2	PVM	PVM	PVM_CD163
H054-2-ATTCCTAGTATCAAGA-1	H054	H	NPSAD-181-A2	2	MG	Adapt	Adapt_CCL3
H054-2-CAATACGTCTTAATCC-1	H054	H	NPSAD-181-A2	2	PVM	PVM	PVM_CD163
H054-2-CCGGGTACAGCGACCT-1	H054	H	NPSAD-181-A2	2	MG	Homeo	Homeo_PICALM
H054-2-CCTCCAAGTCCGACGT-1	H054	H	NPSAD-181-A2	2	PVM	PVM	PVM_CD163
H054-2-CTCCCTCTCGCAATTG-1	H054	H	NPSAD-181-A2	2	MG	Homeo	Homeo_PICALM
H054-2-CTGCCATAGCTGACTT-1	H054	H	NPSAD-181-A2	2	PVM	PVM	PVM_CD163
H054-2-GACCCTTGTTGCTTGA-1	H054	H	NPSAD-181-A2	2	PVM	PVM	PVM_CD163
H054-2-GCTCAAACAAGACGGT-1	H054	H	NPSAD-181-A2	2	MG	Homeo	Homeo_PICALM
H054-2-GGAAGTGCAGCTCGGT-1	H054	H	NPSAD-181-A2	2	PVM	PVM	PVM_CD163
H054-2-GGGTGAAAGTAACGAT-1	H054	H	NPSAD-181-A2	2	MG	Homeo	Homeo_PICALM
H054-2-GGTCACGGTCAAGTTC-1	H054	H	NPSAD-181-A2	2	MG	Adapt	Adapt_AIF1
H054-2-GTCCCATTCTCTGAGA-1	H054	H	NPSAD-181-A2	2	PVM	PVM	PVM_CD163
H054-2-GTTGAACCATCCAATG-1	H054	H	NPSAD-181-A2	2	MG	Homeo	Homeo_PICALM
H054-2-TAACCAGTCAAGTGGG-1	H054	H	NPSAD-181-A2	2	MG	Homeo	Homeo_PICALM
H054-2-TACTTACTCTGGCCTT-1	H054	H	NPSAD-181-A2	2	MG	Homeo	Homeo_PICALM
H054-2-TGAACGTTCAGGAAGC-1	H054	H	NPSAD-181-A2	2	MG	Homeo	Homeo_PICALM
H054-2-TGGTACACAGGCATGA-1	H054	H	NPSAD-181-A2	2	MG	Homeo	Homeo_PICALM
H054-2-TGTTCCGCAATGGCAG-1	H054	H	NPSAD-181-A2	2	MG	Homeo	Homeo_PICALM
H054-2-TTCCGTGAGCGCCGTT-1	H054	H	NPSAD-181-A2	2	MG	Homeo	Homeo_PICALM
H056-1-CTCAGTCTCCTGTACC-0	H056	H	NPSAD-20210302-A1	1	MG	Homeo	Homeo_PICALM
H056-1-GAAGGGTCAAAGGCAC-0	H056	H	NPSAD-20210302-A1	1	PVM	PVM	PVM_CD163
H056-1-GGGCCATCACGGCTAC-0	H056	H	NPSAD-20210302-A1	1	MG	Adapt	Adapt_TMEM163
H056-1-TATTCCATCCTCATAT-0	H056	H	NPSAD-20210302-A1	1	PVM	PVM	PVM_CD163
H056-1-TCACATTGTTTCGGCG-0	H056	H	NPSAD-20210302-A1	1	PVM	PVM	PVM_CD163
H056-2-AATTTCCTCCTTCTAA-1	H056	H	NPSAD-20210302-A2	2	MG	Homeo	Homeo_PICALM
H059-1-AAACCCAGTGCAAGAC-0	H059	H	NPSAD-254-A1	1	MG	Homeo	Homeo_FRMD4A
H059-1-AAAGTGACACGTCTCT-0	H059	H	NPSAD-254-A1	1	MG	Homeo	Homeo_PICALM
H059-1-AAATGGAAGGACAGCT-0	H059	H	NPSAD-254-A1	1	MG	Homeo	Homeo_PICALM
H059-1-AACACACTCTTCTCAA-0	H059	H	NPSAD-254-A1	1	MG	Homeo	Homeo_PICALM
H059-1-AACGTCAAGGAATCGC-0	H059	H	NPSAD-254-A1	1	MG	Homeo	Homeo_FRMD4A
H059-1-AAGCGAGCACAGAAGC-0	H059	H	NPSAD-254-A1	1	MG	Homeo	Homeo_PICALM
H059-1-ACACAGTTCGAGTCTA-0	H059	H	NPSAD-254-A1	1	MG	Homeo	Homeo_PICALM
H059-1-ACACGCGTCCAGTTCC-0	H059	H	NPSAD-254-A1	1	MG	Homeo	Homeo_PICALM
H059-1-ACATGCACACCCAACG-0	H059	H	NPSAD-254-A1	1	MG	Homeo	Homeo_PICALM
H059-1-ACATGCAGTTTACTGG-0	H059	H	NPSAD-254-A1	1	MG	Homeo	Homeo_PICALM
H059-1-ACCCTTGTCTGTCGCT-0	H059	H	NPSAD-254-A1	1	PVM	PVM	PVM_CD163
H059-1-ACTACGACATGCGGTC-0	H059	H	NPSAD-254-A1	1	MG	Homeo	Homeo_PICALM
H059-1-ACTTAGGTCCAACACA-0	H059	H	NPSAD-254-A1	1	MG	Homeo	Homeo_PICALM
H059-1-ACTTTGTCAATAACGA-0	H059	H	NPSAD-254-A1	1	MG	Homeo	Homeo_FRMD4A
H059-1-AGAGAATCAGTTAGGG-0	H059	H	NPSAD-254-A1	1	PVM	PVM	PVM_CD163
H059-1-AGCTTCCGTAGCACGA-0	H059	H	NPSAD-254-A1	1	MG	Homeo	Homeo_PICALM
H059-1-AGGGTCCCAAGTCCCG-0	H059	H	NPSAD-254-A1	1	MG	Homeo	Homeo_PICALM
H059-1-ATCCACCGTGCAATGG-0	H059	H	NPSAD-254-A1	1	MG	Homeo	Homeo_PICALM
H059-1-ATCGTAGGTGTAGCAG-0	H059	H	NPSAD-254-A1	1	MG	Homeo	Homeo_PICALM
H059-1-ATGAAAGCAGTCCGTG-0	H059	H	NPSAD-254-A1	1	MG	Homeo	Homeo_FRMD4A
H059-1-ATGTCCCCAAGAGTTA-0	H059	H	NPSAD-254-A1	1	MG	Homeo	Homeo_PICALM
H059-1-ATTATCCAGGCTATCT-0	H059	H	NPSAD-254-A1	1	MG	Homeo	Homeo_FRMD4A
H059-1-ATTCCATCAGCTGTTA-0	H059	H	NPSAD-254-A1	1	MG	Homeo	Homeo_PICALM
H059-1-CAACCTCAGAGATTCA-0	H059	H	NPSAD-254-A1	1	MG	Homeo	Homeo_PICALM
H059-1-CAAGACTTCTAGACCA-0	H059	H	NPSAD-254-A1	1	MG	Homeo	Homeo_FRMD4A
H059-1-CACAGATTCGACCATA-0	H059	H	NPSAD-254-A1	1	PVM	PVM	PVM_CD163
H059-1-CACTGAAAGGATGCGT-0	H059	H	NPSAD-254-A1	1	MG	Homeo	Homeo_PICALM
H059-1-CACTTCGGTTGGGACA-0	H059	H	NPSAD-254-A1	1	MG	Homeo	Homeo_FRMD4A
H059-1-CAGCAATGTTCCACAA-0	H059	H	NPSAD-254-A1	1	MG	Homeo	Homeo_PICALM
H059-1-CAGCACGCAATTCTTC-0	H059	H	NPSAD-254-A1	1	MG	Homeo	Homeo_PICALM
H059-1-CAGCACGCATAGGTAA-0	H059	H	NPSAD-254-A1	1	MG	Homeo	Homeo_PICALM
H059-1-CAGCACGCATGCAGCC-0	H059	H	NPSAD-254-A1	1	MG	Homeo	Homeo_FRMD4A
H059-1-CAGTGCGTCAACACCA-0	H059	H	NPSAD-254-A1	1	MG	Homeo	Homeo_PICALM
H059-1-CATGCCTAGGTTATAG-0	H059	H	NPSAD-254-A1	1	MG	Homeo	Homeo_PICALM
H059-1-CATTCTATCTCTGCCA-0	H059	H	NPSAD-254-A1	1	MG	Homeo	Homeo_PICALM
H059-1-CATTGAGCAGCACGAA-0	H059	H	NPSAD-254-A1	1	MG	Homeo	Homeo_FRMD4A
H059-1-CCAAGCGAGGGACACT-0	H059	H	NPSAD-254-A1	1	MG	Homeo	Homeo_PICALM
H059-1-CCCATTGGTACGGATG-0	H059	H	NPSAD-254-A1	1	MG	Homeo	Homeo_PICALM
H059-1-CCCATTGGTGATGGCA-0	H059	H	NPSAD-254-A1	1	MG	Homeo	Homeo_FRMD4A
H059-1-CCCTCTCAGAGATCGC-0	H059	H	NPSAD-254-A1	1	PVM	PVM	PVM_CD163
H059-1-CCGAACGTCGCGCTGA-0	H059	H	NPSAD-254-A1	1	MG	Homeo	Homeo_PICALM
H059-1-CCGATCTTCATGGAGG-0	H059	H	NPSAD-254-A1	1	MG	Homeo	Homeo_FRMD4A
H059-1-CCGCAAGAGCCACCGT-0	H059	H	NPSAD-254-A1	1	MG	Homeo	Homeo_FRMD4A
H059-1-CCGCAAGCACTCCGGA-0	H059	H	NPSAD-254-A1	1	MG	Homeo	Homeo_PICALM
H059-1-CCGTGAGTCTGAGAGG-0	H059	H	NPSAD-254-A1	1	MG	Homeo	Homeo_PICALM
H059-1-CCTCAGTGTGCAATGG-0	H059	H	NPSAD-254-A1	1	MG	Homeo	Homeo_PICALM
H059-1-CCTGCATAGCGAGTCA-0	H059	H	NPSAD-254-A1	1	MG	Homeo	Homeo_FRMD4A
H059-1-CGAAGGAAGCCTCAGC-0	H059	H	NPSAD-254-A1	1	MG	Homeo	Homeo_PICALM
H059-1-CGCCATTAGGTTAGTA-0	H059	H	NPSAD-254-A1	1	MG	Homeo	Homeo_PICALM
H059-1-CGGAGAATCTCGGGAC-0	H059	H	NPSAD-254-A1	1	MG	Homeo	Homeo_PICALM
H059-1-CGGGTGTGTAATTGGA-0	H059	H	NPSAD-254-A1	1	MG	Homeo	Homeo_PICALM
H059-1-CGTAAGTCACAGTGTT-0	H059	H	NPSAD-254-A1	1	MG	Homeo	Homeo_PICALM
H059-1-CGTAATGAGCAATAAC-0	H059	H	NPSAD-254-A1	1	MG	Homeo	Homeo_FRMD4A
H059-1-CGTAGTATCGCTGCGA-0	H059	H	NPSAD-254-A1	1	MG	Homeo	Homeo_PICALM
H059-1-CGTGTCTCAACGATCT-0	H059	H	NPSAD-254-A1	1	MG	Homeo	Homeo_FRMD4A
H059-1-CTAGACAGTCGCAACC-0	H059	H	NPSAD-254-A1	1	MG	Homeo	Homeo_PICALM
H059-1-CTATAGGAGCAGCCCT-0	H059	H	NPSAD-254-A1	1	MG	Homeo	Homeo_PICALM
H059-1-CTATAGGTCGAGCACC-0	H059	H	NPSAD-254-A1	1	MG	Homeo	Homeo_PICALM
H059-1-CTCAGGGAGGATGTTA-0	H059	H	NPSAD-254-A1	1	MG	Homeo	Homeo_PICALM
H059-1-CTCAGGGCACGAGGTA-0	H059	H	NPSAD-254-A1	1	MG	Homeo	Homeo_PICALM
H059-1-CTCAGGGTCGGTCGAC-0	H059	H	NPSAD-254-A1	1	MG	Homeo	Homeo_PICALM
H059-1-CTCCTCCCATCCGGCA-0	H059	H	NPSAD-254-A1	1	MG	Homeo	Homeo_FRMD4A
H059-1-CTCGAGGAGGGCCTCT-0	H059	H	NPSAD-254-A1	1	MG	Homeo	Homeo_PICALM
H059-1-CTGCCATTCGATGCAT-0	H059	H	NPSAD-254-A1	1	MG	Homeo	Homeo_PICALM
H059-1-CTGTACCGTAGATCCT-0	H059	H	NPSAD-254-A1	1	MG	Homeo	Homeo_PICALM
H059-1-GAACGTTGTAGCGCCT-0	H059	H	NPSAD-254-A1	1	MG	Homeo	Homeo_FRMD4A
H059-1-GAAGTAACATGCTGCG-0	H059	H	NPSAD-254-A1	1	MG	Homeo	Homeo_PICALM
H059-1-GAATCGTGTATCAGCT-0	H059	H	NPSAD-254-A1	1	MG	Homeo	Homeo_PICALM
H059-1-GACCCTTGTTGAAGTA-0	H059	H	NPSAD-254-A1	1	MG	Homeo	Homeo_FRMD4A
H059-1-GACGTTAAGCTCTATG-0	H059	H	NPSAD-254-A1	1	MG	Homeo	Homeo_PICALM
H059-1-GACTCAAAGTACGAGC-0	H059	H	NPSAD-254-A1	1	MG	Homeo	Homeo_PICALM
H059-1-GAGGCAAGTCAATGGG-0	H059	H	NPSAD-254-A1	1	MG	Homeo	Homeo_PICALM
H059-1-GAGTTGTGTCCAGGTC-0	H059	H	NPSAD-254-A1	1	PVM	PVM	PVM_CD163
H059-1-GATCCCTTCGTCTAAG-0	H059	H	NPSAD-254-A1	1	MG	Homeo	Homeo_PICALM
H059-1-GATGAGGTCCCATGGG-0	H059	H	NPSAD-254-A1	1	PVM	PVM	PVM_CD163
H059-1-GATTTCTTCAGACATC-0	H059	H	NPSAD-254-A1	1	MG	Homeo	Homeo_PICALM
H059-1-GCAACCGTCCCACAGG-0	H059	H	NPSAD-254-A1	1	MG	Homeo	Homeo_PICALM
H059-1-GCCAGGTTCGGTGTAT-0	H059	H	NPSAD-254-A1	1	PVM	PVM	PVM_CD163
H059-1-GCCGTGACAATACGCT-0	H059	H	NPSAD-254-A1	1	MG	Homeo	Homeo_PICALM
H059-1-GCTACCTTCAATCAGC-0	H059	H	NPSAD-254-A1	1	MG	Homeo	Homeo_FRMD4A
H059-1-GGGTGAAGTGCCTACG-0	H059	H	NPSAD-254-A1	1	MG	Homeo	Homeo_PICALM
H059-1-GGTAATCAGCTCGACC-0	H059	H	NPSAD-254-A1	1	MG	Homeo	Homeo_PICALM
H059-1-GGTTGTAGTGCCGTAC-0	H059	H	NPSAD-254-A1	1	MG	Homeo	Homeo_PICALM
H059-1-GTAACACAGCTCTTCC-0	H059	H	NPSAD-254-A1	1	MG	Homeo	Homeo_FRMD4A
H059-1-GTAACACGTAAGATAC-0	H059	H	NPSAD-254-A1	1	MG	Homeo	Homeo_PICALM
H059-1-GTAATGCAGTGATCGG-0	H059	H	NPSAD-254-A1	1	MG	Homeo	Homeo_PICALM
H059-1-GTACAACTCCTTATCA-0	H059	H	NPSAD-254-A1	1	MG	Homeo	Homeo_PICALM
H059-1-GTAGAGGTCGGCGATC-0	H059	H	NPSAD-254-A1	1	MG	Homeo	Homeo_PICALM
H059-1-GTAGTACCAGGGTTGA-0	H059	H	NPSAD-254-A1	1	MG	Homeo	Homeo_PICALM
H059-1-GTCAAACAGGTGAGAA-0	H059	H	NPSAD-254-A1	1	MG	Homeo	Homeo_PICALM
H059-1-GTCGTAAAGTGAGGTC-0	H059	H	NPSAD-254-A1	1	MG	Homeo	Homeo_PICALM
H059-1-GTCTAGATCGATAACC-0	H059	H	NPSAD-254-A1	1	MG	Homeo	Homeo_PICALM
H059-1-GTGAGGACAAGCAGGT-0	H059	H	NPSAD-254-A1	1	MG	Homeo	Homeo_PICALM
H059-1-GTGCACGGTGGGCTCT-0	H059	H	NPSAD-254-A1	1	MG	Homeo	Homeo_PICALM
H059-1-GTGGAAGGTCCGATCG-0	H059	H	NPSAD-254-A1	1	MG	Homeo	Homeo_PICALM
H059-1-GTGTTCCAGTACAGCG-0	H059	H	NPSAD-254-A1	1	MG	Homeo	Homeo_PICALM
H059-1-GTTAGACCATTGGGAG-0	H059	H	NPSAD-254-A1	1	MG	Homeo	Homeo_PICALM
H059-1-GTTCGCTGTTCCTAAG-0	H059	H	NPSAD-254-A1	1	MG	Homeo	Homeo_PICALM
H059-1-TAACTTCAGTGAGGCT-0	H059	H	NPSAD-254-A1	1	MG	Homeo	Homeo_PICALM
H059-1-TAAGCCATCCAACTGA-0	H059	H	NPSAD-254-A1	1	MG	Homeo	Homeo_FRMD4A
H059-1-TACCCACCATGACGTT-0	H059	H	NPSAD-254-A1	1	MG	Homeo	Homeo_FRMD4A
H059-1-TACGTCCAGTCCGTCG-0	H059	H	NPSAD-254-A1	1	MG	Homeo	Homeo_PICALM
H059-1-TACTTACTCGTCTAAG-0	H059	H	NPSAD-254-A1	1	MG	Homeo	Homeo_PICALM
H059-1-TAGACTGTCCACCTCA-0	H059	H	NPSAD-254-A1	1	MG	Homeo	Homeo_PICALM
H059-1-TAGATCGTCATTTCGT-0	H059	H	NPSAD-254-A1	1	MG	Homeo	Homeo_PICALM
H059-1-TAGGGTTAGTTGGCGA-0	H059	H	NPSAD-254-A1	1	MG	Homeo	Homeo_PICALM
H059-1-TAGGTACAGAGTGTTA-0	H059	H	NPSAD-254-A1	1	MG	Homeo	Homeo_PICALM
H059-1-TAGTGCATCTATACTC-0	H059	H	NPSAD-254-A1	1	MG	Homeo	Homeo_PICALM
H059-1-TAGTGCATCTTCACAT-0	H059	H	NPSAD-254-A1	1	MG	Homeo	Homeo_FRMD4A
H059-1-TATCGCCCAATCTGCA-0	H059	H	NPSAD-254-A1	1	MG	Homeo	Homeo_FRMD4A
H059-1-TATTGCTTCATACGAC-0	H059	H	NPSAD-254-A1	1	MG	Homeo	Homeo_FRMD4A
H059-1-TATTGGGTCCCTGGTT-0	H059	H	NPSAD-254-A1	1	MG	Homeo	Homeo_PICALM
H059-1-TCAAGTGAGACTCGAG-0	H059	H	NPSAD-254-A1	1	PVM	PVM	PVM_CD163
H059-1-TCACACCTCGCCAGTG-0	H059	H	NPSAD-254-A1	1	MG	Homeo	Homeo_PICALM
H059-1-TCACTATAGGGCAATC-0	H059	H	NPSAD-254-A1	1	MG	Homeo	Homeo_PICALM
H059-1-TCATACTAGACTTCCA-0	H059	H	NPSAD-254-A1	1	MG	Homeo	Homeo_PICALM
H059-1-TCATGGAGTGGGCTTC-0	H059	H	NPSAD-254-A1	1	MG	Homeo	Homeo_PICALM
H059-1-TCCACCATCCGCGAGT-0	H059	H	NPSAD-254-A1	1	MG	Homeo	Homeo_FRMD4A
H059-1-TCGACCTCATCTGGGC-0	H059	H	NPSAD-254-A1	1	MG	Homeo	Homeo_FRMD4A
H059-1-TCGATTTCATAACGGG-0	H059	H	NPSAD-254-A1	1	MG	Homeo	Homeo_PICALM
H059-1-TCGCTCAGTCACCGCA-0	H059	H	NPSAD-254-A1	1	MG	Homeo	Homeo_PICALM
H059-1-TCTATACAGAATCGCG-0	H059	H	NPSAD-254-A1	1	MG	Homeo	Homeo_PICALM
H059-1-TCTGGCTCACTCACTC-0	H059	H	NPSAD-254-A1	1	MG	Homeo	Homeo_FRMD4A
H059-1-TCTTGCGTCCTCGATC-0	H059	H	NPSAD-254-A1	1	MG	Homeo	Homeo_PICALM
H059-1-TGAGGGATCGCTCTAC-0	H059	H	NPSAD-254-A1	1	MG	Homeo	Homeo_PICALM
H059-1-TGCACGGTCTCACGAA-0	H059	H	NPSAD-254-A1	1	MG	Homeo	Homeo_FRMD4A
H059-1-TGCAGTAGTAAGTCAA-0	H059	H	NPSAD-254-A1	1	MG	Homeo	Homeo_PICALM
H059-1-TGCGACGCAGATCACT-0	H059	H	NPSAD-254-A1	1	MG	Homeo	Homeo_FRMD4A
H059-1-TGCTGAATCATGTCAG-0	H059	H	NPSAD-254-A1	1	MG	Homeo	Homeo_PICALM
H059-1-TGCTTCGCAGGCCTGT-0	H059	H	NPSAD-254-A1	1	MG	Homeo	Homeo_PICALM
H059-1-TGCTTCGGTGTCTTGA-0	H059	H	NPSAD-254-A1	1	MG	Homeo	Homeo_PICALM
H059-1-TGGAGAGCACTGGCCA-0	H059	H	NPSAD-254-A1	1	MG	Homeo	Homeo_FRMD4A
H059-1-TGTAACGAGGACACTG-0	H059	H	NPSAD-254-A1	1	PVM	PVM	PVM_CD163
H059-1-TGTAAGCTCCACATAG-0	H059	H	NPSAD-254-A1	1	MG	Homeo	Homeo_PICALM
H059-1-TGTACAGGTCATCCGG-0	H059	H	NPSAD-254-A1	1	MG	Homeo	Homeo_PICALM
H059-1-TGTAGACGTAGAGCTG-0	H059	H	NPSAD-254-A1	1	MG	Homeo	Homeo_PICALM
H059-1-TGTCCACCACCAGCGT-0	H059	H	NPSAD-254-A1	1	MG	Homeo	Homeo_FRMD4A
H059-1-TGTGATGCAGCCTTCT-0	H059	H	NPSAD-254-A1	1	PVM	PVM	PVM_CD163
H059-1-TGTTCATCAGAACGCA-0	H059	H	NPSAD-254-A1	1	MG	Homeo	Homeo_PICALM
H059-1-TTACAGGGTGTCTAAC-0	H059	H	NPSAD-254-A1	1	MG	Homeo	Homeo_PICALM
H059-1-TTCCACGCAAAGGTTA-0	H059	H	NPSAD-254-A1	1	MG	Homeo	Homeo_PICALM
H059-1-TTCGCTGTCGAGAGAC-0	H059	H	NPSAD-254-A1	1	MG	Homeo	Homeo_FRMD4A
H059-1-TTCTTCCAGGTCCTGC-0	H059	H	NPSAD-254-A1	1	MG	Homeo	Homeo_FRMD4A
H059-1-TTGAGTGGTAGGGTAC-0	H059	H	NPSAD-254-A1	1	MG	Homeo	Homeo_PICALM
H059-1-TTGCGTCGTTCCGGTG-0	H059	H	NPSAD-254-A1	1	MG	Homeo	Homeo_FRMD4A
H059-1-TTGCTGCAGAATTGCA-0	H059	H	NPSAD-254-A1	1	MG	Homeo	Homeo_PICALM
H059-1-TTGGTTTAGGAACGAA-0	H059	H	NPSAD-254-A1	1	MG	Homeo	Homeo_PICALM
H059-1-TTGTTTGAGACTACCT-0	H059	H	NPSAD-254-A1	1	MG	Homeo	Homeo_FRMD4A
H059-1-TTTACCATCGCCACTT-0	H059	H	NPSAD-254-A1	1	MG	Homeo	Homeo_PICALM
H059-1-TTTACGTGTCCGGATC-0	H059	H	NPSAD-254-A1	1	MG	Homeo	Homeo_FRMD4A
H059-1-TTTCACACAAGCGCAA-0	H059	H	NPSAD-254-A1	1	MG	Homeo	Homeo_PICALM
H059-1-TTTCACATCTTCACGC-0	H059	H	NPSAD-254-A1	1	MG	Homeo	Homeo_PICALM
H059-1-TTTGTTGAGGGAGTGG-0	H059	H	NPSAD-254-A1	1	MG	Homeo	Homeo_PICALM
H059-2-AAACGCTCAGTGTACT-1	H059	H	NPSAD-254-A2	2	MG	Homeo	Homeo_PICALM
H059-2-AAATGGATCGTTGTGA-1	H059	H	NPSAD-254-A2	2	MG	Homeo	Homeo_PICALM
H059-2-AACAACCTCTACTGAG-1	H059	H	NPSAD-254-A2	2	MG	Homeo	Homeo_PICALM
H059-2-AACCTTTTCTCTGAGA-1	H059	H	NPSAD-254-A2	2	MG	Homeo	Homeo_FRMD4A
H059-2-AAGATAGTCTTAGGAC-1	H059	H	NPSAD-254-A2	2	MG	Homeo	Homeo_PICALM
H059-2-AAGCGAGAGACCCGCT-1	H059	H	NPSAD-254-A2	2	MG	Homeo	Homeo_PICALM
H059-2-AAGGAATAGGGCTAAC-1	H059	H	NPSAD-254-A2	2	MG	Homeo	Homeo_PICALM
H059-2-AATCGACTCACGGTCG-1	H059	H	NPSAD-254-A2	2	MG	Homeo	Homeo_PICALM
H059-2-AATGCCATCGTCAGAT-1	H059	H	NPSAD-254-A2	2	MG	Homeo	Homeo_PICALM
H059-2-AATTTCCAGATTCGCT-1	H059	H	NPSAD-254-A2	2	MG	Homeo	Homeo_PICALM
H059-2-ACAACCACAAATCAGA-1	H059	H	NPSAD-254-A2	2	MG	Homeo	Homeo_PICALM
H059-2-ACACTGAGTCACTACA-1	H059	H	NPSAD-254-A2	2	MG	Homeo	Homeo_PICALM
H059-2-ACAGCCGGTTACTCAG-1	H059	H	NPSAD-254-A2	2	MG	Homeo	Homeo_PICALM
H059-2-ACATGCAAGGCTTAGG-1	H059	H	NPSAD-254-A2	2	MG	Homeo	Homeo_PICALM
H059-2-ACATTTCAGGAGAATG-1	H059	H	NPSAD-254-A2	2	MG	Homeo	Homeo_PICALM
H059-2-ACCATTTAGTGTAGTA-1	H059	H	NPSAD-254-A2	2	MG	Homeo	Homeo_PICALM
H059-2-ACCATTTCAACTGCCG-1	H059	H	NPSAD-254-A2	2	MG	Homeo	Homeo_PICALM
H059-2-ACCCTTGTCCCTCTTT-1	H059	H	NPSAD-254-A2	2	MG	Homeo	Homeo_FRMD4A
H059-2-ACGGTCGTCCCTCTAG-1	H059	H	NPSAD-254-A2	2	PVM	PVM	PVM_CD163
H059-2-ACGTTCCCAGGCCCTA-1	H059	H	NPSAD-254-A2	2	MG	Homeo	Homeo_PICALM
H059-2-ACTGTCCAGATTGAGT-1	H059	H	NPSAD-254-A2	2	MG	Homeo	Homeo_PICALM
H059-2-AGACACTAGCAGTAAT-1	H059	H	NPSAD-254-A2	2	MG	Homeo	Homeo_PICALM
H059-2-AGACCCGTCATCGTAG-1	H059	H	NPSAD-254-A2	2	MG	Homeo	Homeo_PICALM
H059-2-AGATCGTAGGGTGGGA-1	H059	H	NPSAD-254-A2	2	MG	Homeo	Homeo_PICALM
H059-2-AGATGAACACGTATAC-1	H059	H	NPSAD-254-A2	2	MG	Homeo	Homeo_FRMD4A
H059-2-AGCTTCCGTATCGCTA-1	H059	H	NPSAD-254-A2	2	MG	Homeo	Homeo_PICALM
H059-2-AGGACGAGTACGCGTC-1	H059	H	NPSAD-254-A2	2	MG	Homeo	Homeo_PICALM
H059-2-AGGATAATCACCTACC-1	H059	H	NPSAD-254-A2	2	PVM	PVM	PVM_CD163
H059-2-AGGCATTCAGTGAGCA-1	H059	H	NPSAD-254-A2	2	MG	Adapt	Adapt_HIST
H059-2-AGGCCACTCACCGGGT-1	H059	H	NPSAD-254-A2	2	PVM	PVM	PVM_CD163
H059-2-AGGTGTTCATTGACAC-1	H059	H	NPSAD-254-A2	2	PVM	PVM	PVM_CD163
H059-2-AGGTTGTGTGGTGATG-1	H059	H	NPSAD-254-A2	2	MG	Homeo	Homeo_FRMD4A
H059-2-AGTACCAGTAGTGCGA-1	H059	H	NPSAD-254-A2	2	MG	Homeo	Homeo_PICALM
H059-2-AGTGACTTCACCTGTC-1	H059	H	NPSAD-254-A2	2	MG	Homeo	Homeo_PICALM
H059-2-AGTGATCAGCGACTGA-1	H059	H	NPSAD-254-A2	2	MG	Homeo	Homeo_PICALM
H059-2-AGTTCGAAGATCCTAC-1	H059	H	NPSAD-254-A2	2	MG	Homeo	Homeo_PICALM
H059-2-ATACCGAGTCGCGTTG-1	H059	H	NPSAD-254-A2	2	PVM	PVM	PVM_CD163
H059-2-ATAGACCTCCCATAAG-1	H059	H	NPSAD-254-A2	2	MG	Homeo	Homeo_FRMD4A
H059-2-ATCAGGTAGTCGTCTA-1	H059	H	NPSAD-254-A2	2	PVM	PVM	PVM_CD163
H059-2-ATCCACCTCGCGCTGA-1	H059	H	NPSAD-254-A2	2	MG	Homeo	Homeo_PICALM
H059-2-ATCTCTACATATCTGG-1	H059	H	NPSAD-254-A2	2	MG	Homeo	Homeo_PICALM
H059-2-ATCTCTAGTCCAGTTA-1	H059	H	NPSAD-254-A2	2	MG	Homeo	Homeo_FRMD4A
H059-2-ATGACCAGTGAGACCA-1	H059	H	NPSAD-254-A2	2	MG	Homeo	Homeo_FRMD4A
H059-2-ATTACCTGTACAAGCG-1	H059	H	NPSAD-254-A2	2	MG	Homeo	Homeo_PICALM
H059-2-ATTCACTAGGCTGAAC-1	H059	H	NPSAD-254-A2	2	MG	Homeo	Homeo_FRMD4A
H059-2-ATTCATCAGCACGGAT-1	H059	H	NPSAD-254-A2	2	MG	Homeo	Homeo_FRMD4A
H059-2-ATTCCATTCGTGGCGT-1	H059	H	NPSAD-254-A2	2	MG	Homeo	Homeo_PICALM
H059-2-ATTCGTTCATACTGAC-1	H059	H	NPSAD-254-A2	2	MG	Homeo	Homeo_PICALM
H059-2-ATTTCTGCAAAGCAAT-1	H059	H	NPSAD-254-A2	2	MG	Homeo	Homeo_FRMD4A
H059-2-CACACAAGTATGTCAC-1	H059	H	NPSAD-254-A2	2	PVM	PVM	PVM_CD163
H059-2-CACAGGCCAGTTGCGC-1	H059	H	NPSAD-254-A2	2	MG	Homeo	Homeo_PICALM
H059-2-CACGTTCTCTTAGCTT-1	H059	H	NPSAD-254-A2	2	MG	Homeo	Homeo_PICALM
H059-2-CAGATACGTATGGTTC-1	H059	H	NPSAD-254-A2	2	MG	Homeo	Homeo_PICALM
H059-2-CAGTGCGTCTCCGCAT-1	H059	H	NPSAD-254-A2	2	MG	Homeo	Homeo_FRMD4A
H059-2-CATAGACGTTGTGCCG-1	H059	H	NPSAD-254-A2	2	MG	Homeo	Homeo_FRMD4A
H059-2-CATCGGGGTGTTGAGG-1	H059	H	NPSAD-254-A2	2	PVM	PVM	PVM_CD163
H059-2-CATCGTCTCGTCCTCA-1	H059	H	NPSAD-254-A2	2	MG	Homeo	Homeo_FRMD4A
H059-2-CATGCCTAGAGTCAAT-1	H059	H	NPSAD-254-A2	2	MG	Homeo	Homeo_PICALM
H059-2-CATGCGGTCACCGACG-1	H059	H	NPSAD-254-A2	2	MG	Homeo	Homeo_PICALM
H059-2-CATGCTCCAGGTTCAT-1	H059	H	NPSAD-254-A2	2	PVM	PVM	PVM_CD163
H059-2-CATGGATCAAGTGGTG-1	H059	H	NPSAD-254-A2	2	MG	Homeo	Homeo_PICALM
H059-2-CATGGTAAGGGTAGCT-1	H059	H	NPSAD-254-A2	2	MG	Homeo	Homeo_PICALM
H059-2-CATGGTAAGTGACCTT-1	H059	H	NPSAD-254-A2	2	MG	Homeo	Homeo_FRMD4A
H059-2-CATTCATTCCCAGGAC-1	H059	H	NPSAD-254-A2	2	MG	Homeo	Homeo_FRMD4A
H059-2-CATTGAGCATTGCTTT-1	H059	H	NPSAD-254-A2	2	MG	Homeo	Homeo_FRMD4A
H059-2-CATTTCAGTAGCCCTG-1	H059	H	NPSAD-254-A2	2	MG	Homeo	Homeo_PICALM
H059-2-CCACACTGTACATTGC-1	H059	H	NPSAD-254-A2	2	MG	Homeo	Homeo_PICALM
H059-2-CCACTTGTCCATGAGT-1	H059	H	NPSAD-254-A2	2	MG	Homeo	Homeo_PICALM
H059-2-CCCATTGAGCGGCTCT-1	H059	H	NPSAD-254-A2	2	MG	Homeo	Homeo_FRMD4A
H059-2-CCCTCAATCAGAGTTC-1	H059	H	NPSAD-254-A2	2	MG	Homeo	Homeo_PICALM
H059-2-CCCTTAGAGCGATTCT-1	H059	H	NPSAD-254-A2	2	MG	Homeo	Homeo_PICALM
H059-2-CCGATGGAGCGCGTTC-1	H059	H	NPSAD-254-A2	2	MG	Homeo	Homeo_PICALM
H059-2-CCTCCTCTCTCGTCGT-1	H059	H	NPSAD-254-A2	2	MG	Homeo	Homeo_PICALM
H059-2-CGGGTCACACACTTAG-1	H059	H	NPSAD-254-A2	2	MG	Homeo	Homeo_FRMD4A
H059-2-CGGTCAGAGTGGATTA-1	H059	H	NPSAD-254-A2	2	MG	Homeo	Homeo_FRMD4A
H059-2-CGTGAATAGCATCCCG-1	H059	H	NPSAD-254-A2	2	MG	Homeo	Homeo_PICALM
H059-2-CGTGTCTAGGGCAACT-1	H059	H	NPSAD-254-A2	2	MG	Homeo	Homeo_PICALM
H059-2-CTACGGGTCCTAGAGT-1	H059	H	NPSAD-254-A2	2	MG	Homeo	Homeo_PICALM
H059-2-CTACTATCATAATGAG-1	H059	H	NPSAD-254-A2	2	MG	Homeo	Homeo_PICALM
H059-2-CTACTATGTTATGACC-1	H059	H	NPSAD-254-A2	2	MG	Homeo	Homeo_FRMD4A
H059-2-CTCAGGGTCCTCTCTT-1	H059	H	NPSAD-254-A2	2	MG	Homeo	Homeo_PICALM
H059-2-CTCAGTCAGCTACTGT-1	H059	H	NPSAD-254-A2	2	MG	Homeo	Homeo_FRMD4A
H059-2-CTCATCGAGATGGCGT-1	H059	H	NPSAD-254-A2	2	MG	Homeo	Homeo_PICALM
H059-2-CTCATGCAGCGCCGTT-1	H059	H	NPSAD-254-A2	2	MG	Homeo	Homeo_PICALM
H059-2-CTCATGCTCACCCTTG-1	H059	H	NPSAD-254-A2	2	MG	Homeo	Homeo_PICALM
H059-2-CTCCCAAAGCACCCAC-1	H059	H	NPSAD-254-A2	2	MG	Homeo	Homeo_PICALM
H059-2-CTCCTCCCAACCACGC-1	H059	H	NPSAD-254-A2	2	MG	Homeo	Homeo_PICALM
H059-2-CTCCTTTTCCTACGAA-1	H059	H	NPSAD-254-A2	2	MG	Homeo	Homeo_FRMD4A
H059-2-CTCTCGATCGGCATCG-1	H059	H	NPSAD-254-A2	2	MG	Homeo	Homeo_PICALM
H059-2-CTGATCCAGCAATAGT-1	H059	H	NPSAD-254-A2	2	MG	Homeo	Homeo_PICALM
H059-2-CTTGATTTCCGCCTAT-1	H059	H	NPSAD-254-A2	2	MG	Homeo	Homeo_PICALM
H059-2-CTTTCAAGTGTGACCC-1	H059	H	NPSAD-254-A2	2	MG	Homeo	Homeo_FRMD4A
H059-2-GAAGCGAGTTCCGCGA-1	H059	H	NPSAD-254-A2	2	MG	Homeo	Homeo_FRMD4A
H059-2-GAGCCTGTCGGCTGTG-1	H059	H	NPSAD-254-A2	2	MG	Homeo	Homeo_FRMD4A
H059-2-GATGCTATCGGTGCAC-1	H059	H	NPSAD-254-A2	2	MG	Homeo	Homeo_FRMD4A
H059-2-GATGTTGTCAATCTTC-1	H059	H	NPSAD-254-A2	2	PVM	PVM	PVM_CD163
H059-2-GATTCGACAAGTGGTG-1	H059	H	NPSAD-254-A2	2	MG	Homeo	Homeo_FRMD4A
H059-2-GCAACCGAGGGTAATT-1	H059	H	NPSAD-254-A2	2	MG	Homeo	Homeo_FRMD4A
H059-2-GCAGCCACACTGCATA-1	H059	H	NPSAD-254-A2	2	MG	Homeo	Homeo_PICALM
H059-2-GCAGCTGCACAACCGC-1	H059	H	NPSAD-254-A2	2	MG	Adapt	Adapt_HIF1A
H059-2-GCATCTCGTCGATGCC-1	H059	H	NPSAD-254-A2	2	MG	Homeo	Homeo_PICALM
H059-2-GCATGATAGTTCATGC-1	H059	H	NPSAD-254-A2	2	MG	Homeo	Homeo_PICALM
H059-2-GCCAACGCAGGTGAGT-1	H059	H	NPSAD-254-A2	2	MG	Homeo	Homeo_PICALM
H059-2-GCCAGTGGTGGACCAA-1	H059	H	NPSAD-254-A2	2	MG	Homeo	Homeo_PICALM
H059-2-GCGGAAATCTTAAGGC-1	H059	H	NPSAD-254-A2	2	MG	Homeo	Homeo_PICALM
H059-2-GCTACCTTCATGGTAC-1	H059	H	NPSAD-254-A2	2	PVM	PVM	PVM_CD163
H059-2-GCTCAAACAGGTCAGA-1	H059	H	NPSAD-254-A2	2	MG	Homeo	Homeo_PICALM
H059-2-GCTTGGGCACCCTATC-1	H059	H	NPSAD-254-A2	2	MG	Homeo	Homeo_FRMD4A
H059-2-GGAATCTTCTCAACCC-1	H059	H	NPSAD-254-A2	2	MG	Homeo	Homeo_PICALM
H059-2-GGAATGGCACACCGCA-1	H059	H	NPSAD-254-A2	2	MG	Homeo	Homeo_FRMD4A
H059-2-GGATGTTCAATTCGTG-1	H059	H	NPSAD-254-A2	2	MG	Homeo	Homeo_PICALM
H059-2-GGATGTTTCACTGTTT-1	H059	H	NPSAD-254-A2	2	MG	Homeo	Homeo_PICALM
H059-2-GGCAGTCCATGTCTAG-1	H059	H	NPSAD-254-A2	2	MG	Homeo	Homeo_PICALM
H059-2-GGGAAGTAGCCTTGAT-1	H059	H	NPSAD-254-A2	2	MG	Homeo	Homeo_FRMD4A
H059-2-GGGATCCAGGTGATCG-1	H059	H	NPSAD-254-A2	2	MG	Homeo	Homeo_FRMD4A
H059-2-GGGTATTTCAGGTAAA-1	H059	H	NPSAD-254-A2	2	MG	Homeo	Homeo_PICALM
H059-2-GGGTGTCTCAAGATAG-1	H059	H	NPSAD-254-A2	2	MG	Homeo	Homeo_PICALM
H059-2-GGGTGTCTCAGCATTG-1	H059	H	NPSAD-254-A2	2	MG	Homeo	Homeo_PICALM
H059-2-GGTCTGGCAAGGTCAG-1	H059	H	NPSAD-254-A2	2	PVM	PVM	PVM_CD163
H059-2-GTAGAAATCTCTGAGA-1	H059	H	NPSAD-254-A2	2	MG	Homeo	Homeo_PICALM
H059-2-GTCAGCGGTCTTAGTG-1	H059	H	NPSAD-254-A2	2	MG	Homeo	Homeo_PICALM
H059-2-GTCGTAACACTAGAGG-1	H059	H	NPSAD-254-A2	2	MG	Homeo	Homeo_PICALM
H059-2-GTCTTTACAGTTTGGT-1	H059	H	NPSAD-254-A2	2	MG	Homeo	Homeo_PICALM
H059-2-GTCTTTACATCAACCA-1	H059	H	NPSAD-254-A2	2	MG	Homeo	Homeo_PICALM
H059-2-GTCTTTATCAGGTAAA-1	H059	H	NPSAD-254-A2	2	MG	Homeo	Homeo_PICALM
H059-2-GTGCAGCCACATATCG-1	H059	H	NPSAD-254-A2	2	MG	Homeo	Homeo_FRMD4A
H059-2-GTGCTGGTCCGAACGC-1	H059	H	NPSAD-254-A2	2	MG	Homeo	Homeo_PICALM
H059-2-GTGGTTAAGCTACTGT-1	H059	H	NPSAD-254-A2	2	MG	Homeo	Homeo_PICALM
H059-2-GTGTTAGTCGGCTTGG-1	H059	H	NPSAD-254-A2	2	MG	Homeo	Homeo_PICALM
H059-2-GTTACAGAGTGCCAGA-1	H059	H	NPSAD-254-A2	2	MG	Homeo	Homeo_FRMD4A
H059-2-GTTACCCGTCGAATTC-1	H059	H	NPSAD-254-A2	2	MG	Homeo	Homeo_PICALM
H059-2-GTTAGTGCAGCAGGAT-1	H059	H	NPSAD-254-A2	2	MG	Homeo	Homeo_PICALM
H059-2-TAAGCCAGTGTTTGCA-1	H059	H	NPSAD-254-A2	2	MG	Homeo	Homeo_FRMD4A
H059-2-TAATCTCCATCCTATT-1	H059	H	NPSAD-254-A2	2	MG	Homeo	Homeo_PICALM
H059-2-TAATTCCGTATTTCGG-1	H059	H	NPSAD-254-A2	2	MG	Homeo	Homeo_FRMD4A
H059-2-TACAACGTCCTCAGGG-1	H059	H	NPSAD-254-A2	2	PVM	PVM	PVM_CD163
H059-2-TACACCCTCCTCTGCA-1	H059	H	NPSAD-254-A2	2	MG	Homeo	Homeo_PICALM
H059-2-TACCTGCAGCTCCGAC-1	H059	H	NPSAD-254-A2	2	MG	Homeo	Homeo_PICALM
H059-2-TACGCTCTCCGTGGGT-1	H059	H	NPSAD-254-A2	2	MG	Homeo	Homeo_FRMD4A
H059-2-TACGGTAAGACCTCAT-1	H059	H	NPSAD-254-A2	2	MG	Homeo	Homeo_PICALM
H059-2-TACTTGTCATCTTCGC-1	H059	H	NPSAD-254-A2	2	MG	Homeo	Homeo_PICALM
H059-2-TAGACTGGTCTGTGTA-1	H059	H	NPSAD-254-A2	2	MG	Homeo	Homeo_PICALM
H059-2-TAGATCGGTCACTCTC-1	H059	H	NPSAD-254-A2	2	MG	Homeo	Homeo_PICALM
H059-2-TATCAGGGTACGACAG-1	H059	H	NPSAD-254-A2	2	MG	Homeo	Homeo_PICALM
H059-2-TATGTTCGTCACATTG-1	H059	H	NPSAD-254-A2	2	MG	Homeo	Homeo_PICALM
H059-2-TATTGCTCACAATTCG-1	H059	H	NPSAD-254-A2	2	MG	Homeo	Homeo_PICALM
H059-2-TATTGCTGTACCTAAC-1	H059	H	NPSAD-254-A2	2	MG	Homeo	Homeo_PICALM
H059-2-TATTGGGAGAAACCCG-1	H059	H	NPSAD-254-A2	2	MG	Homeo	Homeo_PICALM
H059-2-TATTGGGTCATTGTTC-1	H059	H	NPSAD-254-A2	2	MG	Homeo	Homeo_FRMD4A
H059-2-TCAAGCAGTGTCCGGT-1	H059	H	NPSAD-254-A2	2	MG	Homeo	Homeo_PICALM
H059-2-TCACGGGAGTGGATAT-1	H059	H	NPSAD-254-A2	2	PVM	PVM	PVM_CD163
H059-2-TCACTCGGTAGGTTTC-1	H059	H	NPSAD-254-A2	2	PVM	PVM	PVM_CD163
H059-2-TCAGTGAAGCGTGAAC-1	H059	H	NPSAD-254-A2	2	MG	Homeo	Homeo_FRMD4A
H059-2-TCATACTCACAGACGA-1	H059	H	NPSAD-254-A2	2	MG	Homeo	Homeo_PICALM
H059-2-TCATACTGTAGCTGCC-1	H059	H	NPSAD-254-A2	2	MG	Homeo	Homeo_FRMD4A
H059-2-TCATCCGGTTGAGAGC-1	H059	H	NPSAD-254-A2	2	MG	Homeo	Homeo_PICALM
H059-2-TCATTGTGTAGGCTGA-1	H059	H	NPSAD-254-A2	2	MG	Homeo	Homeo_PICALM
H059-2-TCCATCGGTCAACGCC-1	H059	H	NPSAD-254-A2	2	MG	Homeo	Homeo_PICALM
H059-2-TCCATGCCAGTCGCTG-1	H059	H	NPSAD-254-A2	2	MG	Homeo	Homeo_PICALM
H059-2-TCCGGGACAGAAATTG-1	H059	H	NPSAD-254-A2	2	MG	Homeo	Homeo_PICALM
H059-2-TCCTAATCAACTCGTA-1	H059	H	NPSAD-254-A2	2	MG	Homeo	Homeo_PICALM
H059-2-TCCTCCCAGTACCATC-1	H059	H	NPSAD-254-A2	2	MG	Homeo	Homeo_PICALM
H059-2-TCCTGCATCTATCGTT-1	H059	H	NPSAD-254-A2	2	MG	Homeo	Homeo_PICALM
H059-2-TCCTTCTTCGGAATTC-1	H059	H	NPSAD-254-A2	2	MG	Homeo	Homeo_FRMD4A
H059-2-TCGAAGTTCAAGAATG-1	H059	H	NPSAD-254-A2	2	MG	Homeo	Homeo_FRMD4A
H059-2-TCGTGGGAGGACTGGT-1	H059	H	NPSAD-254-A2	2	MG	Homeo	Homeo_PICALM
H059-2-TCTACCGAGTAACGTA-1	H059	H	NPSAD-254-A2	2	MG	Homeo	Homeo_PICALM
H059-2-TCTATCAGTTCGTTCC-1	H059	H	NPSAD-254-A2	2	MG	Homeo	Homeo_PICALM
H059-2-TCTCAGCCAGTATGAA-1	H059	H	NPSAD-254-A2	2	MG	Homeo	Homeo_PICALM
H059-2-TCTGTCGAGCAATTAG-1	H059	H	NPSAD-254-A2	2	MG	Homeo	Homeo_FRMD4A
H059-2-TCTTAGTTCGGCGATC-1	H059	H	NPSAD-254-A2	2	MG	Homeo	Homeo_PICALM
H059-2-TGAACGTCATGGATCT-1	H059	H	NPSAD-254-A2	2	MG	Homeo	Homeo_PICALM
H059-2-TGAGTCACACGGTGCT-1	H059	H	NPSAD-254-A2	2	PVM	PVM	PVM_CD163
H059-2-TGATCTTCACATGGTT-1	H059	H	NPSAD-254-A2	2	MG	Homeo	Homeo_PICALM
H059-2-TGATTCTCATTCAGGT-1	H059	H	NPSAD-254-A2	2	MG	Homeo	Homeo_PICALM
H059-2-TGCATCCGTAGCCCTG-1	H059	H	NPSAD-254-A2	2	MG	Homeo	Homeo_PICALM
H059-2-TGCATGAGTACAATAG-1	H059	H	NPSAD-254-A2	2	MG	Homeo	Homeo_PICALM
H059-2-TGCCGAGTCAAACCTG-1	H059	H	NPSAD-254-A2	2	MG	Homeo	Homeo_PICALM
H059-2-TGCTGAATCACTCACC-1	H059	H	NPSAD-254-A2	2	MG	Homeo	Homeo_PICALM
H059-2-TGGAACTCAATAACGA-1	H059	H	NPSAD-254-A2	2	MG	Homeo	Homeo_PICALM
H059-2-TGGAGAGAGCCTGTCG-1	H059	H	NPSAD-254-A2	2	MG	Homeo	Homeo_FRMD4A
H059-2-TGGTACAAGAGCACTG-1	H059	H	NPSAD-254-A2	2	MG	Homeo	Homeo_PICALM
H059-2-TGTAACGGTGAGTTTC-1	H059	H	NPSAD-254-A2	2	PVM	PVM	PVM_CD163
H059-2-TGTGAGTTCTCAACCC-1	H059	H	NPSAD-254-A2	2	MG	Homeo	Homeo_PICALM
H059-2-TGTTCCGCACTCCTTG-1	H059	H	NPSAD-254-A2	2	MG	Homeo	Homeo_PICALM
H059-2-TGTTCTAAGCACCGTC-1	H059	H	NPSAD-254-A2	2	MG	Adapt	Adapt_HIF1A
H059-2-TGTTCTAAGGGAACAA-1	H059	H	NPSAD-254-A2	2	MG	Homeo	Homeo_FRMD4A
H059-2-TGTTGAGGTTCTTGCC-1	H059	H	NPSAD-254-A2	2	MG	Homeo	Homeo_PICALM
H059-2-TTACGCCCATGACAAA-1	H059	H	NPSAD-254-A2	2	PVM	PVM	PVM_CD163
H059-2-TTAGTCTAGACCAGCA-1	H059	H	NPSAD-254-A2	2	MG	Homeo	Homeo_PICALM
H059-2-TTATTGCGTAATTAGG-1	H059	H	NPSAD-254-A2	2	MG	Homeo	Homeo_PICALM
H059-2-TTCCAATAGCGGGTAT-1	H059	H	NPSAD-254-A2	2	MG	Homeo	Homeo_PICALM
H059-2-TTCGATTAGATCACTC-1	H059	H	NPSAD-254-A2	2	MG	Homeo	Homeo_PICALM
H059-2-TTGCATTTCACGGGCT-1	H059	H	NPSAD-254-A2	2	MG	Homeo	Homeo_PICALM
H059-2-TTGGGATTCGATAACC-1	H059	H	NPSAD-254-A2	2	MG	Homeo	Homeo_PICALM
H059-2-TTGGGCGAGTGAACAT-1	H059	H	NPSAD-254-A2	2	MG	Homeo	Homeo_FRMD4A
H059-2-TTGTTCACAATACGCT-1	H059	H	NPSAD-254-A2	2	PVM	PVM	PVM_CD163
H059-2-TTTACCACACCGTGGT-1	H059	H	NPSAD-254-A2	2	MG	Homeo	Homeo_FRMD4A
H059-2-TTTATGCAGTTGCGCC-1	H059	H	NPSAD-254-A2	2	MG	Homeo	Homeo_FRMD4A
H059-2-TTTCGATCATGCGGTC-1	H059	H	NPSAD-254-A2	2	PVM	PVM	PVM_CD163
H059-2-TTTCGATGTCATCGCG-1	H059	H	NPSAD-254-A2	2	MG	Homeo	Homeo_PICALM
H059-2-TTTCGATGTTCCAGGC-1	H059	H	NPSAD-254-A2	2	MG	Homeo	Homeo_PICALM
H059-2-TTTGACTGTTTCGCTC-1	H059	H	NPSAD-254-A2	2	MG	Homeo	Homeo_FRMD4A
H059-2-TTTGGAGGTATACCTG-1	H059	H	NPSAD-254-A2	2	MG	Homeo	Homeo_PICALM
H060-1-AACACACAGCGCATCC-0	H060	H	NPSAD-211-A1	1	MG	Homeo	Homeo_PICALM
H060-1-AATGCCAAGAGCAGCT-0	H060	H	NPSAD-211-A1	1	MG	Homeo	Homeo_PICALM
H060-1-AATTTCCGTACCACGC-0	H060	H	NPSAD-211-A1	1	MG	Homeo	Homeo_FRMD4A
H060-1-AATTTCCGTCTAGATC-0	H060	H	NPSAD-211-A1	1	MG	Homeo	Homeo_PICALM
H060-1-ACAGCCGCAATACGCT-0	H060	H	NPSAD-211-A1	1	PVM	PVM	PVM_CD163
H060-1-ACCAAACTCTGGCTGG-0	H060	H	NPSAD-211-A1	1	MG	Homeo	Homeo_FRMD4A
H060-1-ACTACGACAAGCGAAC-0	H060	H	NPSAD-211-A1	1	MG	Homeo	Homeo_PICALM
H060-1-ACTACGATCACATCAG-0	H060	H	NPSAD-211-A1	1	MG	Homeo	Homeo_PICALM
H060-1-ACTGATGCAGTCGCAC-0	H060	H	NPSAD-211-A1	1	MG	Homeo	Homeo_PICALM
H060-1-AGACACTTCTGGAGAG-0	H060	H	NPSAD-211-A1	1	MG	Homeo	Homeo_PICALM
H060-1-AGCCAGCCAGGTGAGT-0	H060	H	NPSAD-211-A1	1	MG	Homeo	Homeo_FRMD4A
H060-1-AGCGCCACAATCCAGT-0	H060	H	NPSAD-211-A1	1	MG	Homeo	Homeo_PICALM
H060-1-AGCGTATGTGATACCT-0	H060	H	NPSAD-211-A1	1	MG	Homeo	Homeo_PICALM
H060-1-AGGATCTAGCGTTGTT-0	H060	H	NPSAD-211-A1	1	PVM	PVM	PVM_CD163
H060-1-AGGGCCTCAACATACC-0	H060	H	NPSAD-211-A1	1	MG	Homeo	Homeo_PICALM
H060-1-AGGGTTTGTGATACAA-0	H060	H	NPSAD-211-A1	1	MG	Homeo	Homeo_PICALM
H060-1-AGGTAGGAGCGCTGAA-0	H060	H	NPSAD-211-A1	1	MG	Homeo	Homeo_PICALM
H060-1-AGTTCGACACTCCGGA-0	H060	H	NPSAD-211-A1	1	MG	Homeo	Homeo_PICALM
H060-1-ATCCATTAGAACGCGT-0	H060	H	NPSAD-211-A1	1	MG	Adapt	Adapt_CCL3
H060-1-ATCGGCGCATTATGCG-0	H060	H	NPSAD-211-A1	1	MG	Homeo	Homeo_FRMD4A
H060-1-ATTACCTCATCGGCCA-0	H060	H	NPSAD-211-A1	1	MG	Homeo	Homeo_FRMD4A
H060-1-ATTACTCGTCCAATCA-0	H060	H	NPSAD-211-A1	1	MG	Homeo	Homeo_PICALM
H060-1-ATTCGTTGTTGGCTAT-0	H060	H	NPSAD-211-A1	1	MG	Homeo	Homeo_PICALM
H060-1-CAACCTCAGCGCCGTT-0	H060	H	NPSAD-211-A1	1	MG	Homeo	Homeo_PICALM
H060-1-CAACCTCAGTACAGAT-0	H060	H	NPSAD-211-A1	1	MG	Homeo	Homeo_PICALM
H060-1-CAAGAGGGTCGGCACT-0	H060	H	NPSAD-211-A1	1	MG	Homeo	Homeo_PICALM
H060-1-CACACAATCGCCAGAC-0	H060	H	NPSAD-211-A1	1	MG	Homeo	Homeo_FRMD4A
H060-1-CACCGTTGTACTAACC-0	H060	H	NPSAD-211-A1	1	MG	Homeo	Homeo_FRMD4A
H060-1-CACGGGTGTGTCTCCT-0	H060	H	NPSAD-211-A1	1	MG	Homeo	Homeo_PICALM
H060-1-CACGTTCAGGCCTGAA-0	H060	H	NPSAD-211-A1	1	MG	Homeo	Homeo_PICALM
H060-1-CAGGGCTGTTCGAGCC-0	H060	H	NPSAD-211-A1	1	MG	Adapt	Adapt_HIST
H060-1-CATCGCTAGGAAAGTG-0	H060	H	NPSAD-211-A1	1	MG	Homeo	Homeo_PICALM
H060-1-CATGGATAGGGCAACT-0	H060	H	NPSAD-211-A1	1	MG	Adapt	Adapt_HIST
H060-1-CATGGTACACACCAGC-0	H060	H	NPSAD-211-A1	1	MG	Homeo	Homeo_FRMD4A
H060-1-CATTCATCACCATAAC-0	H060	H	NPSAD-211-A1	1	MG	Homeo	Homeo_PICALM
H060-1-CCAATTTTCTGCATAG-0	H060	H	NPSAD-211-A1	1	MG	Homeo	Homeo_PICALM
H060-1-CCCATTGTCCTTCAGC-0	H060	H	NPSAD-211-A1	1	MG	Homeo	Homeo_PICALM
H060-1-CCCTAACCAAGGTCGA-0	H060	H	NPSAD-211-A1	1	MG	Homeo	Homeo_FRMD4A
H060-1-CCCTTAGGTGTGTGGA-0	H060	H	NPSAD-211-A1	1	MG	Homeo	Homeo_PICALM
H060-1-CCGGGTAAGGTAGACC-0	H060	H	NPSAD-211-A1	1	MG	Homeo	Homeo_PICALM
H060-1-CCGTTCACACAAGGTG-0	H060	H	NPSAD-211-A1	1	MG	Homeo	Homeo_FRMD4A
H060-1-CCTCCAAGTTTGATCG-0	H060	H	NPSAD-211-A1	1	MG	Homeo	Homeo_PICALM
H060-1-CCTTCAGAGCCACTCG-0	H060	H	NPSAD-211-A1	1	MG	Homeo	Homeo_FRMD4A
H060-1-CGATCGGTCACAGAGG-0	H060	H	NPSAD-211-A1	1	PVM	PVM	PVM_CD163
H060-1-CGCCATTCATGATAGA-0	H060	H	NPSAD-211-A1	1	MG	Homeo	Homeo_PICALM
H060-1-CGGAATTCATGTACGT-0	H060	H	NPSAD-211-A1	1	MG	Homeo	Homeo_FRMD4A
H060-1-CGTAATGAGACATACA-0	H060	H	NPSAD-211-A1	1	MG	Homeo	Homeo_PICALM
H060-1-CTATAGGAGAGCTGCA-0	H060	H	NPSAD-211-A1	1	MG	Homeo	Homeo_FRMD4A
H060-1-CTCAACCCAGGGAATC-0	H060	H	NPSAD-211-A1	1	MG	Homeo	Homeo_PICALM
H060-1-CTCTCGACATACTTTC-0	H060	H	NPSAD-211-A1	1	MG	Homeo	Homeo_PICALM
H060-1-CTCTGGTAGGTTATAG-0	H060	H	NPSAD-211-A1	1	MG	Homeo	Homeo_PICALM
H060-1-GAAACCTTCTGTGCGG-0	H060	H	NPSAD-211-A1	1	MG	Homeo	Homeo_PICALM
H060-1-GAATAGAAGAGTCAGC-0	H060	H	NPSAD-211-A1	1	MG	Homeo	Homeo_PICALM
H060-1-GACTCAACAGCTTTCC-0	H060	H	NPSAD-211-A1	1	MG	Homeo	Homeo_PICALM
H060-1-GACTCAATCCACAGCG-0	H060	H	NPSAD-211-A1	1	MG	Homeo	Homeo_PICALM
H060-1-GAGAAATCAATCCTTT-0	H060	H	NPSAD-211-A1	1	MG	Homeo	Homeo_PICALM
H060-1-GAGTGAGTCCACCCTA-0	H060	H	NPSAD-211-A1	1	MG	Homeo	Homeo_PICALM
H060-1-GATCACAGTTCGGCGT-0	H060	H	NPSAD-211-A1	1	MG	Homeo	Homeo_PICALM
H060-1-GCAACATGTACCTGTA-0	H060	H	NPSAD-211-A1	1	MG	Homeo	Homeo_PICALM
H060-1-GCCAGCATCCTGTAAG-0	H060	H	NPSAD-211-A1	1	MG	Homeo	Homeo_FRMD4A
H060-1-GCCAGGTAGGTGCATG-0	H060	H	NPSAD-211-A1	1	MG	Adapt	Adapt_HIST
H060-1-GCCGTGAGTCGCACAC-0	H060	H	NPSAD-211-A1	1	MG	Homeo	Homeo_FRMD4A
H060-1-GCGTTTCGTGGAACCA-0	H060	H	NPSAD-211-A1	1	MG	Homeo	Homeo_PICALM
H060-1-GCTACCTAGGGTCAAC-0	H060	H	NPSAD-211-A1	1	MG	Homeo	Homeo_PICALM
H060-1-GGCGTCAAGAAATTCG-0	H060	H	NPSAD-211-A1	1	MG	Homeo	Homeo_PICALM
H060-1-GGGAAGTAGGGCCCTT-0	H060	H	NPSAD-211-A1	1	MG	Homeo	Homeo_PICALM
H060-1-GGGACTCAGACATAAC-0	H060	H	NPSAD-211-A1	1	MG	Homeo	Homeo_PICALM
H060-1-GGGCCATAGACAACAT-0	H060	H	NPSAD-211-A1	1	MG	Homeo	Homeo_PICALM
H060-1-GGGCTCAAGCGCAATG-0	H060	H	NPSAD-211-A1	1	MG	Homeo	Homeo_PICALM
H060-1-GTAAGTCGTCTCGCGA-0	H060	H	NPSAD-211-A1	1	MG	Homeo	Homeo_FRMD4A
H060-1-GTATTGGGTGAGATCG-0	H060	H	NPSAD-211-A1	1	MG	Homeo	Homeo_FRMD4A
H060-1-GTCAGCGAGTTGCTGT-0	H060	H	NPSAD-211-A1	1	MG	Homeo	Homeo_PICALM
H060-1-GTCTAGACAGACACCC-0	H060	H	NPSAD-211-A1	1	MG	Homeo	Homeo_PICALM
H060-1-GTGCAGCAGGACTGGT-0	H060	H	NPSAD-211-A1	1	MG	Homeo	Homeo_FRMD4A
H060-1-GTGTCCTAGTCATCGT-0	H060	H	NPSAD-211-A1	1	MG	Homeo	Homeo_FRMD4A
H060-1-GTGTGATAGGATATAC-0	H060	H	NPSAD-211-A1	1	MG	Homeo	Homeo_PICALM
H060-1-TACGCTCGTTGTAAAG-0	H060	H	NPSAD-211-A1	1	MG	Homeo	Homeo_PICALM
H060-1-TACTTCAGTCCACACG-0	H060	H	NPSAD-211-A1	1	MG	Homeo	Homeo_PICALM
H060-1-TATACCTAGAACAGGA-0	H060	H	NPSAD-211-A1	1	MG	Homeo	Homeo_PICALM
H060-1-TATTGCTCACTACGGC-0	H060	H	NPSAD-211-A1	1	MG	Homeo	Homeo_PICALM
H060-1-TCAGGTAAGTTGGCGA-0	H060	H	NPSAD-211-A1	1	MG	Homeo	Homeo_PICALM
H060-1-TCATATCTCCGGCAGT-0	H060	H	NPSAD-211-A1	1	MG	Homeo	Homeo_PICALM
H060-1-TCATTCACATTCATCT-0	H060	H	NPSAD-211-A1	1	MG	Homeo	Homeo_PICALM
H060-1-TCCAGAAAGCCTATCA-0	H060	H	NPSAD-211-A1	1	MG	Homeo	Homeo_PICALM
H060-1-TCCCAGTAGACCAAAT-0	H060	H	NPSAD-211-A1	1	MG	Homeo	Homeo_FRMD4A
H060-1-TCCTCTTCAGGACGAT-0	H060	H	NPSAD-211-A1	1	MG	Homeo	Homeo_PICALM
H060-1-TCGAAGTTCACAGAGG-0	H060	H	NPSAD-211-A1	1	MG	Homeo	Homeo_PICALM
H060-1-TCGACGGCACATTGTG-0	H060	H	NPSAD-211-A1	1	MG	Homeo	Homeo_FRMD4A
H060-1-TCGGGTGTCATTACTC-0	H060	H	NPSAD-211-A1	1	MG	Homeo	Homeo_PICALM
H060-1-TGAGGGAAGAAACCCG-0	H060	H	NPSAD-211-A1	1	MG	Homeo	Homeo_PICALM
H060-1-TGAGGTTCAAAGGAGA-0	H060	H	NPSAD-211-A1	1	MG	Homeo	Homeo_PICALM
H060-1-TGATTTCTCAGTGATC-0	H060	H	NPSAD-211-A1	1	MG	Adapt	Adapt_HIF1A
H060-1-TGCTCCACAACACGTT-0	H060	H	NPSAD-211-A1	1	MG	Homeo	Homeo_FRMD4A
H060-1-TGGCGTGTCAGCGGAA-0	H060	H	NPSAD-211-A1	1	MG	Homeo	Homeo_PICALM
H060-1-TGGGATTGTCTGTGGC-0	H060	H	NPSAD-211-A1	1	MG	Homeo	Homeo_PICALM
H060-1-TGGTAGTAGCGTCGAA-0	H060	H	NPSAD-211-A1	1	MG	Homeo	Homeo_FRMD4A
H060-1-TTACGTTTCTCAGTCC-0	H060	H	NPSAD-211-A1	1	MG	Homeo	Homeo_PICALM
H060-1-TTAGTCTGTAGTTAGA-0	H060	H	NPSAD-211-A1	1	MG	Homeo	Homeo_PICALM
H060-1-TTATTGCCACCCTGAG-0	H060	H	NPSAD-211-A1	1	PVM	PVM	PVM_CD163
H060-1-TTCAGGAGTGTTCAGT-0	H060	H	NPSAD-211-A1	1	MG	Homeo	Homeo_PICALM
H060-1-TTCCTCTCACCGTGGT-0	H060	H	NPSAD-211-A1	1	MG	Homeo	Homeo_PICALM
H060-1-TTCGCTGCAAGACCTT-0	H060	H	NPSAD-211-A1	1	MG	Homeo	Homeo_FRMD4A
H060-1-TTGAACGTCTTGGTCC-0	H060	H	NPSAD-211-A1	1	MG	Homeo	Homeo_PICALM
H060-1-TTGGTTTAGTGTACCT-0	H060	H	NPSAD-211-A1	1	MG	Homeo	Homeo_PICALM
H060-1-TTGTTGTAGACATATG-0	H060	H	NPSAD-211-A1	1	MG	Homeo	Homeo_FRMD4A
H060-1-TTGTTGTAGCCTCTCT-0	H060	H	NPSAD-211-A1	1	MG	Homeo	Homeo_PICALM
H060-1-TTTCATGTCTCGTCAC-0	H060	H	NPSAD-211-A1	1	MG	Adapt	Adapt_HIST
H060-1-TTTGACTAGATGATTG-0	H060	H	NPSAD-211-A1	1	MG	Homeo	Homeo_PICALM
H060-2-AACCTGAAGATTAGCA-1	H060	H	NPSAD-211-A2	2	MG	Homeo	Homeo_PICALM
H060-2-AACTTCTGTCTAACGT-1	H060	H	NPSAD-211-A2	2	MG	Homeo	Homeo_FRMD4A
H060-2-AAGCGTTTCAGCTGTA-1	H060	H	NPSAD-211-A2	2	MG	Homeo	Homeo_FRMD4A
H060-2-AATCGTGTCTTAGCAG-1	H060	H	NPSAD-211-A2	2	MG	Homeo	Homeo_PICALM
H060-2-AATGGAAGTAGACAGC-1	H060	H	NPSAD-211-A2	2	MG	Homeo	Homeo_PICALM
H060-2-ACACCAACAGTTCACA-1	H060	H	NPSAD-211-A2	2	PVM	PVM	PVM_CD163
H060-2-ACATTTCAGGGTCAAC-1	H060	H	NPSAD-211-A2	2	MG	Homeo	Homeo_PICALM
H060-2-ACGGTCGAGGGTTAGC-1	H060	H	NPSAD-211-A2	2	MG	Homeo	Homeo_PICALM
H060-2-ACTCCCATCACACCGG-1	H060	H	NPSAD-211-A2	2	PVM	PVM	PVM_CD163
H060-2-AGAAATGAGAAACTGT-1	H060	H	NPSAD-211-A2	2	MG	Homeo	Homeo_PICALM
H060-2-AGAGCCCAGCTAAATG-1	H060	H	NPSAD-211-A2	2	PVM	PVM	PVM_CD163
H060-2-AGGACGACACTGAGTT-1	H060	H	NPSAD-211-A2	2	MG	Homeo	Homeo_PICALM
H060-2-AGGATCTCAGACCATT-1	H060	H	NPSAD-211-A2	2	MG	Homeo	Homeo_FRMD4A
H060-2-AGGCTGCAGGTTGCCC-1	H060	H	NPSAD-211-A2	2	PVM	PVM	PVM_CD163
H060-2-AGGGTCCCATATGGCT-1	H060	H	NPSAD-211-A2	2	MG	Adapt	Adapt_HIST
H060-2-AGTTAGCGTAACACCT-1	H060	H	NPSAD-211-A2	2	MG	Homeo	Homeo_PICALM
H060-2-ATAGGCTGTCTAACTG-1	H060	H	NPSAD-211-A2	2	MG	Homeo	Homeo_PICALM
H060-2-ATCATTCCACCTGATA-1	H060	H	NPSAD-211-A2	2	MG	Homeo	Homeo_PICALM
H060-2-ATCCCTGGTGCGTTTA-1	H060	H	NPSAD-211-A2	2	MG	Homeo	Homeo_PICALM
H060-2-ATCCGTCCAACCAACT-1	H060	H	NPSAD-211-A2	2	MG	Homeo	Homeo_PICALM
H060-2-ATCGGATGTCTACATG-1	H060	H	NPSAD-211-A2	2	MG	Homeo	Homeo_FRMD4A
H060-2-ATCTCTACACATGGTT-1	H060	H	NPSAD-211-A2	2	MG	Homeo	Homeo_PICALM
H060-2-ATGAGTCGTGGTCTAT-1	H060	H	NPSAD-211-A2	2	MG	Homeo	Homeo_PICALM
H060-2-ATGATCGGTTGGCTAT-1	H060	H	NPSAD-211-A2	2	PVM	PVM	PVM_CD163
H060-2-ATGGGAGGTAGTCCTA-1	H060	H	NPSAD-211-A2	2	MG	Homeo	Homeo_PICALM
H060-2-ATTACCTTCATGTCAG-1	H060	H	NPSAD-211-A2	2	MG	Homeo	Homeo_PICALM
H060-2-ATTCAGGCAATATCCG-1	H060	H	NPSAD-211-A2	2	MG	Homeo	Homeo_FRMD4A
H060-2-ATTGTTCAGGAAGTGA-1	H060	H	NPSAD-211-A2	2	MG	Homeo	Homeo_FRMD4A
H060-2-CAATGACAGCAACCAG-1	H060	H	NPSAD-211-A2	2	MG	Homeo	Homeo_PICALM
H060-2-CAATGACCAATAGGGC-1	H060	H	NPSAD-211-A2	2	MG	Homeo	Homeo_PICALM
H060-2-CAGCACGTCACGTCCT-1	H060	H	NPSAD-211-A2	2	MG	Homeo	Homeo_FRMD4A
H060-2-CCAATTTCAGCCCAGT-1	H060	H	NPSAD-211-A2	2	MG	Homeo	Homeo_FRMD4A
H060-2-CCAATTTTCTTCCCGA-1	H060	H	NPSAD-211-A2	2	MG	Homeo	Homeo_PICALM
H060-2-CCACGTTTCACTGGTA-1	H060	H	NPSAD-211-A2	2	MG	Homeo	Homeo_PICALM
H060-2-CCCAACTAGGGAGTTC-1	H060	H	NPSAD-211-A2	2	MG	Homeo	Homeo_FRMD4A
H060-2-CCCTAACTCGTGGACC-1	H060	H	NPSAD-211-A2	2	MG	Homeo	Homeo_PICALM
H060-2-CCGTTCAGTCGCACAC-1	H060	H	NPSAD-211-A2	2	MG	Homeo	Homeo_PICALM
H060-2-CCTCAACTCTAGATCG-1	H060	H	NPSAD-211-A2	2	MG	Homeo	Homeo_PICALM
H060-2-CCTCACACAGGCGTTC-1	H060	H	NPSAD-211-A2	2	MG	Homeo	Homeo_PICALM
H060-2-CCTCCAAGTAGTGTGG-1	H060	H	NPSAD-211-A2	2	MG	Homeo	Homeo_PICALM
H060-2-CCTCTCCTCGCCAATA-1	H060	H	NPSAD-211-A2	2	MG	Homeo	Homeo_PICALM
H060-2-CCTGTTGAGTCCCAGC-1	H060	H	NPSAD-211-A2	2	MG	Homeo	Homeo_FRMD4A
H060-2-CGGCAGTCAGCTGAAG-1	H060	H	NPSAD-211-A2	2	MG	Homeo	Homeo_PICALM
H060-2-CGGTCAGCAATAACCC-1	H060	H	NPSAD-211-A2	2	MG	Homeo	Homeo_PICALM
H060-2-CGTGATATCATTACGG-1	H060	H	NPSAD-211-A2	2	MG	Homeo	Homeo_PICALM
H060-2-CTACATTTCTAGATCG-1	H060	H	NPSAD-211-A2	2	MG	Homeo	Homeo_PICALM
H060-2-CTATAGGAGCTGAAGC-1	H060	H	NPSAD-211-A2	2	MG	Homeo	Homeo_PICALM
H060-2-CTCTCGACATGACTAC-1	H060	H	NPSAD-211-A2	2	MG	Homeo	Homeo_PICALM
H060-2-CTCTGGTTCTCGTGGG-1	H060	H	NPSAD-211-A2	2	MG	Homeo	Homeo_PICALM
H060-2-CTGGTCTAGAGAGCGG-1	H060	H	NPSAD-211-A2	2	MG	Homeo	Homeo_PICALM
H060-2-CTGGTCTCACCCTGAG-1	H060	H	NPSAD-211-A2	2	MG	Homeo	Homeo_PICALM
H060-2-CTTTCAAGTAACATAG-1	H060	H	NPSAD-211-A2	2	MG	Homeo	Homeo_PICALM
H060-2-CTTTCGGCAGGATCTT-1	H060	H	NPSAD-211-A2	2	MG	Adapt	Adapt_HIST
H060-2-GAACGTTTCTGACCCT-1	H060	H	NPSAD-211-A2	2	MG	Homeo	Homeo_FRMD4A
H060-2-GAACTGTAGAGCAACC-1	H060	H	NPSAD-211-A2	2	MG	Homeo	Homeo_PICALM
H060-2-GACGTTAGTAGATCGG-1	H060	H	NPSAD-211-A2	2	MG	Homeo	Homeo_PICALM
H060-2-GAGTTTGCAATACGCT-1	H060	H	NPSAD-211-A2	2	MG	Homeo	Homeo_PICALM
H060-2-GATCACATCGTTGTTT-1	H060	H	NPSAD-211-A2	2	MG	Homeo	Homeo_PICALM
H060-2-GATCATGAGGAGACCT-1	H060	H	NPSAD-211-A2	2	MG	Homeo	Homeo_PICALM
H060-2-GATGGAGTCAGTGGGA-1	H060	H	NPSAD-211-A2	2	MG	Homeo	Homeo_PICALM
H060-2-GATTCTTAGGTCCTGC-1	H060	H	NPSAD-211-A2	2	MG	Homeo	Homeo_PICALM
H060-2-GCACATAAGGCCTAAG-1	H060	H	NPSAD-211-A2	2	MG	Homeo	Homeo_PICALM
H060-2-GCAGCTGCACGCTGCA-1	H060	H	NPSAD-211-A2	2	MG	Homeo	Homeo_PICALM
H060-2-GCATTAGTCATTTGGG-1	H060	H	NPSAD-211-A2	2	MG	Homeo	Homeo_PICALM
H060-2-GCCATTCGTTCTTGTT-1	H060	H	NPSAD-211-A2	2	MG	Homeo	Homeo_PICALM
H060-2-GCGAGAACAGAGCCCT-1	H060	H	NPSAD-211-A2	2	MG	Homeo	Homeo_PICALM
H060-2-GCGGATCCATGTTCGA-1	H060	H	NPSAD-211-A2	2	PVM	PVM	PVM_CD163
H060-2-GCTGCAGTCTGCTGAA-1	H060	H	NPSAD-211-A2	2	MG	Homeo	Homeo_PICALM
H060-2-GCTTGGGTCGTTATCT-1	H060	H	NPSAD-211-A2	2	MG	Homeo	Homeo_FRMD4A
H060-2-GGATCTATCGTGCGAC-1	H060	H	NPSAD-211-A2	2	MG	Homeo	Homeo_PICALM
H060-2-GGATGTTCACTCATAG-1	H060	H	NPSAD-211-A2	2	MG	Homeo	Homeo_PICALM
H060-2-GGCTGTGCATCTGGGC-1	H060	H	NPSAD-211-A2	2	MG	Homeo	Homeo_PICALM
H060-2-GGCTGTGTCATGCAGT-1	H060	H	NPSAD-211-A2	2	MG	Homeo	Homeo_PICALM
H060-2-GGGACCTGTAGATCGG-1	H060	H	NPSAD-211-A2	2	MG	Homeo	Homeo_PICALM
H060-2-GGGTTATCAAGGGCAT-1	H060	H	NPSAD-211-A2	2	MG	Homeo	Homeo_FRMD4A
H060-2-GGGTTTAGTGTTACTG-1	H060	H	NPSAD-211-A2	2	MG	Homeo	Homeo_PICALM
H060-2-GGTGATTCATGTCAGT-1	H060	H	NPSAD-211-A2	2	MG	Homeo	Homeo_PICALM
H060-2-GTAACCAGTCGTCTCT-1	H060	H	NPSAD-211-A2	2	MG	Homeo	Homeo_PICALM
H060-2-GTAAGTCCAGTCGCAC-1	H060	H	NPSAD-211-A2	2	MG	Homeo	Homeo_PICALM
H060-2-GTATTGGGTTACTCAG-1	H060	H	NPSAD-211-A2	2	MG	Homeo	Homeo_PICALM
H060-2-GTCGCGACAAGTGCTT-1	H060	H	NPSAD-211-A2	2	MG	Homeo	Homeo_PICALM
H060-2-GTGTCCTCACTAGGCC-1	H060	H	NPSAD-211-A2	2	MG	Homeo	Homeo_PICALM
H060-2-GTGTGATCAAAGCACG-1	H060	H	NPSAD-211-A2	2	MG	Homeo	Homeo_PICALM
H060-2-GTTAGACCACCAAATC-1	H060	H	NPSAD-211-A2	2	MG	Homeo	Homeo_PICALM
H060-2-TACTGCCTCTTACGGA-1	H060	H	NPSAD-211-A2	2	MG	Homeo	Homeo_FRMD4A
H060-2-TACTTACAGATGAACT-1	H060	H	NPSAD-211-A2	2	MG	Homeo	Homeo_FRMD4A
H060-2-TACTTGTTCCCTCTCC-1	H060	H	NPSAD-211-A2	2	MG	Homeo	Homeo_PICALM
H060-2-TAGATCGCATGACGAG-1	H060	H	NPSAD-211-A2	2	MG	Homeo	Homeo_PICALM
H060-2-TATCAGGCAATTCACG-1	H060	H	NPSAD-211-A2	2	MG	Homeo	Homeo_PICALM
H060-2-TCAGTCCGTCGAGCAA-1	H060	H	NPSAD-211-A2	2	MG	Homeo	Homeo_PICALM
H060-2-TCATTCAGTCAAAGCG-1	H060	H	NPSAD-211-A2	2	MG	Homeo	Homeo_PICALM
H060-2-TCGAACACACTTGAGT-1	H060	H	NPSAD-211-A2	2	MG	Homeo	Homeo_PICALM
H060-2-TCGTGCTTCTATGCCC-1	H060	H	NPSAD-211-A2	2	MG	Homeo	Homeo_FRMD4A
H060-2-TCTATACAGGATTCAA-1	H060	H	NPSAD-211-A2	2	MG	Homeo	Homeo_PICALM
H060-2-TCTTAGTAGTAAGCAT-1	H060	H	NPSAD-211-A2	2	MG	Homeo	Homeo_PICALM
H060-2-TCTTCCTCAGGACTAG-1	H060	H	NPSAD-211-A2	2	MG	Homeo	Homeo_PICALM
H060-2-TGACTCCCACCCTAAA-1	H060	H	NPSAD-211-A2	2	MG	Homeo	Homeo_FRMD4A
H060-2-TGCATGAAGACTTCCA-1	H060	H	NPSAD-211-A2	2	MG	Homeo	Homeo_PICALM
H060-2-TGTGAGTCAGTTACCA-1	H060	H	NPSAD-211-A2	2	MG	Homeo	Homeo_PICALM
H060-2-TGTTCCGAGAGCTGAC-1	H060	H	NPSAD-211-A2	2	MG	Homeo	Homeo_PICALM
H060-2-TTACGCCGTCGAAGCA-1	H060	H	NPSAD-211-A2	2	MG	Homeo	Homeo_FRMD4A
H060-2-TTCATTGCACAGACGA-1	H060	H	NPSAD-211-A2	2	MG	ADAM	ADAM_GPNMB
H060-2-TTCCACGGTGAGATCG-1	H060	H	NPSAD-211-A2	2	MG	Homeo	Homeo_PICALM
H060-2-TTCTAGTAGGTACAAT-1	H060	H	NPSAD-211-A2	2	MG	Homeo	Homeo_PICALM
H060-2-TTGCGTCTCATTGTTC-1	H060	H	NPSAD-211-A2	2	MG	Homeo	Homeo_PICALM
H060-2-TTTACCAAGTGTTGTC-1	H060	H	NPSAD-211-A2	2	MG	Homeo	Homeo_PICALM
H060-2-TTTCGATGTCTTCATT-1	H060	H	NPSAD-211-A2	2	MG	Homeo	Homeo_PICALM
H061-1-AAAGAACGTTGTGGCC-0	H061	H	NPSAD-20201221-A1	1	MG	Homeo	Homeo_PICALM
H061-1-AACCAACAGACTTCAC-0	H061	H	NPSAD-20201221-A1	1	PVM	PVM	PVM_CD163
H061-1-AACGAAACACAGAAGC-0	H061	H	NPSAD-20201221-A1	1	MG	Homeo	Homeo_FRMD4A
H061-1-AAGCGTTGTGAGTCAG-0	H061	H	NPSAD-20201221-A1	1	PVM	PVM	PVM_CD163
H061-1-AAGCGTTTCCACGGAC-0	H061	H	NPSAD-20201221-A1	1	MG	Homeo	Homeo_PICALM
H061-1-AAGTGAATCGAGTGGA-0	H061	H	NPSAD-20201221-A1	1	MG	Adapt	Adapt_AIF1
H061-1-AATCGTGAGACAACAT-0	H061	H	NPSAD-20201221-A1	1	MG	Homeo	Homeo_PICALM
H061-1-AATCGTGGTTGCTGAT-0	H061	H	NPSAD-20201221-A1	1	MG	Homeo	Homeo_PICALM
H061-1-ACCAAACTCCTGCTAC-0	H061	H	NPSAD-20201221-A1	1	MG	Adapt	Adapt_TMEM163
H061-1-ACCTACCCAGTGTGCC-0	H061	H	NPSAD-20201221-A1	1	MG	Homeo	Homeo_FRMD4A
H061-1-ACTGTGATCAGCGTCG-0	H061	H	NPSAD-20201221-A1	1	MG	Homeo	Homeo_PICALM
H061-1-ACTTAGGAGTAACCTC-0	H061	H	NPSAD-20201221-A1	1	MG	Homeo	Homeo_PICALM
H061-1-ACTTTCAAGGCCTAAG-0	H061	H	NPSAD-20201221-A1	1	PVM	PVM	PVM_CD163
H061-1-AGAAATGGTACAGAAT-0	H061	H	NPSAD-20201221-A1	1	MG	Homeo	Homeo_PICALM
H061-1-AGATCCAGTCGTTATG-0	H061	H	NPSAD-20201221-A1	1	MG	Homeo	Homeo_FRMD4A
H061-1-AGCATCATCCAGCACG-0	H061	H	NPSAD-20201221-A1	1	MG	Homeo	Homeo_PICALM
H061-1-AGCCACGGTCGTATTG-0	H061	H	NPSAD-20201221-A1	1	MG	Homeo	Homeo_PICALM
H061-1-AGGGCTCTCGCTGTCT-0	H061	H	NPSAD-20201221-A1	1	MG	Homeo	Homeo_PICALM
H061-1-AGTACCAAGAGTACCG-0	H061	H	NPSAD-20201221-A1	1	MG	Homeo	Homeo_FRMD4A
H061-1-ATCTCTATCAAGAGGC-0	H061	H	NPSAD-20201221-A1	1	MG	Homeo	Homeo_PICALM
H061-1-ATGGATCTCGAGAAAT-0	H061	H	NPSAD-20201221-A1	1	MG	Homeo	Homeo_PICALM
H061-1-ATTCCCGTCACACCGG-0	H061	H	NPSAD-20201221-A1	1	MG	Homeo	Homeo_FRMD4A
H061-1-CAAAGAATCGACGAGA-0	H061	H	NPSAD-20201221-A1	1	MG	ADAM	ADAM_GPNMB
H061-1-CACTGGGGTCTACACA-0	H061	H	NPSAD-20201221-A1	1	MG	Homeo	Homeo_FRMD4A
H061-1-CAGGTATAGTAGGTTA-0	H061	H	NPSAD-20201221-A1	1	MG	Adapt	Adapt_TMEM163
H061-1-CATGCGGAGCCTGTGC-0	H061	H	NPSAD-20201221-A1	1	MG	Homeo	Homeo_PICALM
H061-1-CATGGTATCCTCTCTT-0	H061	H	NPSAD-20201221-A1	1	MG	Homeo	Homeo_PICALM
H061-1-CCAATGACATCCGAAT-0	H061	H	NPSAD-20201221-A1	1	MG	Homeo	Homeo_PICALM
H061-1-CCCTAACCATCGATAC-0	H061	H	NPSAD-20201221-A1	1	MG	Homeo	Homeo_FRMD4A
H061-1-CCGGTAGGTGTACAGG-0	H061	H	NPSAD-20201221-A1	1	MG	Homeo	Homeo_PICALM
H061-1-CCTCAGTGTTAAGACA-0	H061	H	NPSAD-20201221-A1	1	MG	Homeo	Homeo_FRMD4A
H061-1-CCTGCATTCGAGATAA-0	H061	H	NPSAD-20201221-A1	1	PVM	PVM	PVM_CD163
H061-1-CGGTCAGCAGCGGATA-0	H061	H	NPSAD-20201221-A1	1	MG	Homeo	Homeo_PICALM
H061-1-CTCAACCGTACGTTCA-0	H061	H	NPSAD-20201221-A1	1	MG	Homeo	Homeo_FRMD4A
H061-1-CTCCTCCCAGAGACTG-0	H061	H	NPSAD-20201221-A1	1	MG	Homeo	Homeo_PICALM
H061-1-CTCTGGTTCGCAATTG-0	H061	H	NPSAD-20201221-A1	1	MG	Homeo	Homeo_FRMD4A
H061-1-CTGAGGCGTCCGGTCA-0	H061	H	NPSAD-20201221-A1	1	MG	Homeo	Homeo_PICALM
H061-1-CTGCCATTCTTGTTAC-0	H061	H	NPSAD-20201221-A1	1	MG	Homeo	Homeo_FRMD4A
H061-1-CTGCCTATCAGTGTCA-0	H061	H	NPSAD-20201221-A1	1	MG	Homeo	Homeo_PICALM
H061-1-CTGCGAGAGGCGATAC-0	H061	H	NPSAD-20201221-A1	1	MG	Homeo	Homeo_FRMD4A
H061-1-CTGGACGCAAATGCGG-0	H061	H	NPSAD-20201221-A1	1	MG	Homeo	Homeo_FRMD4A
H061-1-CTTTCAACAAGACCGA-0	H061	H	NPSAD-20201221-A1	1	MG	Homeo	Homeo_PICALM
H061-1-CTTTCGGCATAAGCGG-0	H061	H	NPSAD-20201221-A1	1	MG	Homeo	Homeo_PICALM
H061-1-GAAGCCCTCATTACTC-0	H061	H	NPSAD-20201221-A1	1	MG	Homeo	Homeo_PICALM
H061-1-GACAGCCAGTTTCGGT-0	H061	H	NPSAD-20201221-A1	1	MG	Homeo	Homeo_PICALM
H061-1-GACGTTATCGCATGAT-0	H061	H	NPSAD-20201221-A1	1	MG	Homeo	Homeo_PICALM
H061-1-GAGACCCAGACCTTTG-0	H061	H	NPSAD-20201221-A1	1	MG	Homeo	Homeo_PICALM
H061-1-GAGTCATAGCATTTGC-0	H061	H	NPSAD-20201221-A1	1	MG	Homeo	Homeo_FRMD4A
H061-1-GATCAGTAGAATCGAT-0	H061	H	NPSAD-20201221-A1	1	MG	Homeo	Homeo_PICALM
H061-1-GATGACTAGGCCCACT-0	H061	H	NPSAD-20201221-A1	1	PVM	PVM	PVM_CD163
H061-1-GATGACTGTAACAGGC-0	H061	H	NPSAD-20201221-A1	1	MG	Homeo	Homeo_PICALM
H061-1-GCCGTGACACTGATTG-0	H061	H	NPSAD-20201221-A1	1	MG	Homeo	Homeo_PICALM
H061-1-GCGAGAAGTTCGGCCA-0	H061	H	NPSAD-20201221-A1	1	MG	Homeo	Homeo_PICALM
H061-1-GCTGCAGCACCAAATC-0	H061	H	NPSAD-20201221-A1	1	MG	Homeo	Homeo_PICALM
H061-1-GCTTGGGCATGACAGG-0	H061	H	NPSAD-20201221-A1	1	MG	Homeo	Homeo_PICALM
H061-1-GGGATCCGTCTGTAAC-0	H061	H	NPSAD-20201221-A1	1	MG	Homeo	Homeo_PICALM
H061-1-GGGCTCATCATGAGTC-0	H061	H	NPSAD-20201221-A1	1	MG	Homeo	Homeo_PICALM
H061-1-GGGTAGAGTACTAGCT-0	H061	H	NPSAD-20201221-A1	1	MG	Homeo	Homeo_PICALM
H061-1-GGGTGAAGTATGCTAC-0	H061	H	NPSAD-20201221-A1	1	MG	Homeo	Homeo_PICALM
H061-1-GGTGTTAGTCGGTACC-0	H061	H	NPSAD-20201221-A1	1	MG	Homeo	Homeo_PICALM
H061-1-GTAGCTAGTCGTGATT-0	H061	H	NPSAD-20201221-A1	1	MG	Homeo	Homeo_FRMD4A
H061-1-GTCACTCAGCACCGTC-0	H061	H	NPSAD-20201221-A1	1	MG	Homeo	Homeo_FRMD4A
H061-1-GTGAGGAAGCTCGACC-0	H061	H	NPSAD-20201221-A1	1	MG	Adapt	Adapt_CCL3
H061-1-GTGAGGAGTTTCACTT-0	H061	H	NPSAD-20201221-A1	1	MG	Homeo	Homeo_PICALM
H061-1-GTGTCCTCACACAGAG-0	H061	H	NPSAD-20201221-A1	1	MG	Homeo	Homeo_PICALM
H061-1-GTTGAACGTCCGAAAG-0	H061	H	NPSAD-20201221-A1	1	MG	Homeo	Homeo_PICALM
H061-1-GTTGTCCAGGTGCTGA-0	H061	H	NPSAD-20201221-A1	1	MG	Homeo	Homeo_FRMD4A
H061-1-TAAGTCGAGATCCGAG-0	H061	H	NPSAD-20201221-A1	1	MG	Adapt	Adapt_TMEM163
H061-1-TACGTCCCACTAACCA-0	H061	H	NPSAD-20201221-A1	1	MG	Homeo	Homeo_FRMD4A
H061-1-TATCTGTAGAGTGAAG-0	H061	H	NPSAD-20201221-A1	1	MG	Homeo	Homeo_PICALM
H061-1-TCACTCGCATCCTAAG-0	H061	H	NPSAD-20201221-A1	1	MG	Homeo	Homeo_FRMD4A
H061-1-TCGAAGTTCCGGCAAC-0	H061	H	NPSAD-20201221-A1	1	MG	Homeo	Homeo_PICALM
H061-1-TCGACGGGTAGCACAG-0	H061	H	NPSAD-20201221-A1	1	MG	Homeo	Homeo_PICALM
H061-1-TCGCTCAGTTCCAGGC-0	H061	H	NPSAD-20201221-A1	1	MG	Homeo	Homeo_PICALM
H061-1-TCGGGTGGTACATTGC-0	H061	H	NPSAD-20201221-A1	1	MG	Homeo	Homeo_PICALM
H061-1-TGAGACTAGGAGTCTG-0	H061	H	NPSAD-20201221-A1	1	MG	Homeo	Homeo_PICALM
H061-1-TGAGCGCTCGTCTCAC-0	H061	H	NPSAD-20201221-A1	1	MG	Adapt	Adapt_AIF1
H061-1-TGATGCATCTGTCCCA-0	H061	H	NPSAD-20201221-A1	1	MG	Homeo	Homeo_PICALM
H061-1-TGGGATTAGGTAGATT-0	H061	H	NPSAD-20201221-A1	1	MG	Homeo	Homeo_PICALM
H061-1-TGGGTTAAGTGAATAC-0	H061	H	NPSAD-20201221-A1	1	MG	Homeo	Homeo_PICALM
H061-1-TGGGTTAGTGACAACG-0	H061	H	NPSAD-20201221-A1	1	MG	Homeo	Homeo_PICALM
H061-1-TGTCCACGTATTTCCT-0	H061	H	NPSAD-20201221-A1	1	MG	Homeo	Homeo_PICALM
H061-1-TGTTCATGTTCATCGA-0	H061	H	NPSAD-20201221-A1	1	MG	ADAM	ADAM_GPNMB
H061-1-TTCTAGTCAAATACGA-0	H061	H	NPSAD-20201221-A1	1	PVM	PVM	PVM_CD163
H061-1-TTGGGCGAGCTGACAG-0	H061	H	NPSAD-20201221-A1	1	MG	Homeo	Homeo_PICALM
H061-1-TTGTTGTCATGCACTA-0	H061	H	NPSAD-20201221-A1	1	MG	Homeo	Homeo_FRMD4A
H061-1-TTTGACTGTAAGGAGA-0	H061	H	NPSAD-20201221-A1	1	MG	Adapt	Adapt_CCL3
H061-2-AACCTGAAGCATACTC-1	H061	H	NPSAD-20201221-A2	2	MG	Homeo	Homeo_PICALM
H061-2-AATAGAGGTCAGGAGT-1	H061	H	NPSAD-20201221-A2	2	MG	Homeo	Homeo_PICALM
H061-2-AATGCCATCAAGCTGT-1	H061	H	NPSAD-20201221-A2	2	MG	Homeo	Homeo_FRMD4A
H061-2-ACGTAACTCCTGTAGA-1	H061	H	NPSAD-20201221-A2	2	MG	Homeo	Homeo_PICALM
H061-2-ACTCCCAAGTACCCTA-1	H061	H	NPSAD-20201221-A2	2	MG	Homeo	Homeo_PICALM
H061-2-ACTGATGAGTAGGAAG-1	H061	H	NPSAD-20201221-A2	2	MG	Homeo	Homeo_PICALM
H061-2-AGACAGGCATAGGTAA-1	H061	H	NPSAD-20201221-A2	2	MG	Homeo	Homeo_FRMD4A
H061-2-AGATAGAGTAGAGGAA-1	H061	H	NPSAD-20201221-A2	2	MG	Homeo	Homeo_PICALM
H061-2-AGTCTCCCACCGAATT-1	H061	H	NPSAD-20201221-A2	2	MG	Homeo	Homeo_PICALM
H061-2-AGTCTCCCAGGTAGTG-1	H061	H	NPSAD-20201221-A2	2	MG	Homeo	Homeo_PICALM
H061-2-AGTGACTGTACCCAGC-1	H061	H	NPSAD-20201221-A2	2	MG	Homeo	Homeo_PICALM
H061-2-ATCCGTCTCACTGTCC-1	H061	H	NPSAD-20201221-A2	2	MG	Homeo	Homeo_PICALM
H061-2-ATGAGTCTCTTCTGGC-1	H061	H	NPSAD-20201221-A2	2	MG	Homeo	Homeo_FRMD4A
H061-2-CAATTTCGTCTTCATT-1	H061	H	NPSAD-20201221-A2	2	MG	Homeo	Homeo_PICALM
H061-2-CACTGGGGTAGCGTCC-1	H061	H	NPSAD-20201221-A2	2	MG	Homeo	Homeo_PICALM
H061-2-CCCTCAAGTGCTCTCT-1	H061	H	NPSAD-20201221-A2	2	MG	Homeo	Homeo_PICALM
H061-2-CCCTTAGGTTCCACAA-1	H061	H	NPSAD-20201221-A2	2	MG	Homeo	Homeo_PICALM
H061-2-CGAGGAATCTTCACGC-1	H061	H	NPSAD-20201221-A2	2	MG	Homeo	Homeo_PICALM
H061-2-CTCCTCCCAAAGTATG-1	H061	H	NPSAD-20201221-A2	2	MG	Homeo	Homeo_FRMD4A
H061-2-GACGTTACAATCGCAT-1	H061	H	NPSAD-20201221-A2	2	MG	Homeo	Homeo_PICALM
H061-2-GATGTTGAGGCTTTCA-1	H061	H	NPSAD-20201221-A2	2	MG	ADAM	ADAM_GPNMB
H061-2-GATTGGTTCATTCTTG-1	H061	H	NPSAD-20201221-A2	2	MG	Homeo	Homeo_PICALM
H061-2-GCGGATCTCTGGGTCG-1	H061	H	NPSAD-20201221-A2	2	MG	Homeo	Homeo_PICALM
H061-2-GGAACCCCAGGCATTT-1	H061	H	NPSAD-20201221-A2	2	MG	Homeo	Homeo_PICALM
H061-2-GGAACCCGTGCTATTG-1	H061	H	NPSAD-20201221-A2	2	MG	Homeo	Homeo_FRMD4A
H061-2-GGCACGTCACGCTGCA-1	H061	H	NPSAD-20201221-A2	2	MG	Homeo	Homeo_PICALM
H061-2-GGCTGTGGTAGGAAAG-1	H061	H	NPSAD-20201221-A2	2	MG	Homeo	Homeo_PICALM
H061-2-GGTTGTAAGCTAATCC-1	H061	H	NPSAD-20201221-A2	2	MG	Homeo	Homeo_PICALM
H061-2-GTAGAGGTCGCGGTAC-1	H061	H	NPSAD-20201221-A2	2	MG	Homeo	Homeo_FRMD4A
H061-2-GTCACGGCATACTGTG-1	H061	H	NPSAD-20201221-A2	2	MG	Homeo	Homeo_FRMD4A
H061-2-GTCGAATTCCATCTCG-1	H061	H	NPSAD-20201221-A2	2	MG	Adapt	Adapt_TMEM163
H061-2-GTGAGCCAGACCTTTG-1	H061	H	NPSAD-20201221-A2	2	PVM	PVM	PVM_CD163
H061-2-GTGCTTCGTTATGTGC-1	H061	H	NPSAD-20201221-A2	2	MG	Homeo	Homeo_FRMD4A
H061-2-GTGTTAGAGCATGATA-1	H061	H	NPSAD-20201221-A2	2	MG	Homeo	Homeo_PICALM
H061-2-TAACACGAGGGTGAGG-1	H061	H	NPSAD-20201221-A2	2	MG	Homeo	Homeo_PICALM
H061-2-TAACACGCAGCTGGTC-1	H061	H	NPSAD-20201221-A2	2	MG	Homeo	Homeo_FRMD4A
H061-2-TACTTCAGTTCGGTAT-1	H061	H	NPSAD-20201221-A2	2	MG	Homeo	Homeo_PICALM
H061-2-TCAAGACTCGGCGATC-1	H061	H	NPSAD-20201221-A2	2	MG	Homeo	Homeo_PICALM
H061-2-TCAGTCCCAGTCTGGC-1	H061	H	NPSAD-20201221-A2	2	MG	Homeo	Homeo_PICALM
H061-2-TCGCTTGGTTTCAGAC-1	H061	H	NPSAD-20201221-A2	2	MG	Homeo	Homeo_PICALM
H061-2-TGCATGATCCAGCCTT-1	H061	H	NPSAD-20201221-A2	2	MG	Homeo	Homeo_PICALM
H061-2-TGTGATGAGCATTTCG-1	H061	H	NPSAD-20201221-A2	2	MG	Homeo	Homeo_PICALM
H061-2-TGTGGCGAGTGCTAGG-1	H061	H	NPSAD-20201221-A2	2	MG	Adapt	Adapt_CCL3
H061-2-TTAGTCTCATTGCAAC-1	H061	H	NPSAD-20201221-A2	2	MG	Homeo	Homeo_FRMD4A
H061-2-TTCACGCCATTGTCGA-1	H061	H	NPSAD-20201221-A2	2	MG	Homeo	Homeo_PICALM
H061-2-TTCGGTCTCAAGTCTG-1	H061	H	NPSAD-20201221-A2	2	PVM	PVM	PVM_CD163
H061-2-TTTCACACAGCACGAA-1	H061	H	NPSAD-20201221-A2	2	MG	Homeo	Homeo_PICALM
H061-2-TTTCACATCAGCACCG-1	H061	H	NPSAD-20201221-A2	2	MG	Homeo	Homeo_PICALM
H062-1-AAACGAATCTGTCTCG-0	H062	H	NPSAD-20201210-A1	1	MG	Homeo	Homeo_PICALM
H062-1-AAAGAACCAGTTGTTG-0	H062	H	NPSAD-20201210-A1	1	MG	Homeo	Homeo_PICALM
H062-1-AACGTCATCTCCTGAC-0	H062	H	NPSAD-20201210-A1	1	MG	Homeo	Homeo_FRMD4A
H062-1-AAGCATCGTTGGACCC-0	H062	H	NPSAD-20201210-A1	1	MG	Homeo	Homeo_FRMD4A
H062-1-AAGCATCTCTAGGCAT-0	H062	H	NPSAD-20201210-A1	1	MG	Homeo	Homeo_PICALM
H062-1-AAGTTCGCATGAATAG-0	H062	H	NPSAD-20201210-A1	1	MG	Homeo	Homeo_FRMD4A
H062-1-AATCACGTCCTCATAT-0	H062	H	NPSAD-20201210-A1	1	MG	Homeo	Homeo_FRMD4A
H062-1-AATCACGTCTAGTGTG-0	H062	H	NPSAD-20201210-A1	1	MG	Homeo	Homeo_PICALM
H062-1-AATGCCACACACGGTC-0	H062	H	NPSAD-20201210-A1	1	MG	Homeo	Homeo_PICALM
H062-1-AATGGAAGTCTCAAGT-0	H062	H	NPSAD-20201210-A1	1	MG	Homeo	Homeo_FRMD4A
H062-1-ACAAGCTTCCGCGGAT-0	H062	H	NPSAD-20201210-A1	1	PVM	PVM	PVM_CD163
H062-1-ACCAACATCTGGTGGC-0	H062	H	NPSAD-20201210-A1	1	MG	Homeo	Homeo_PICALM
H062-1-ACCATTTTCTGTACAG-0	H062	H	NPSAD-20201210-A1	1	MG	Homeo	Homeo_PICALM
H062-1-ACTATCTAGGCATCGA-0	H062	H	NPSAD-20201210-A1	1	MG	Homeo	Homeo_PICALM
H062-1-ACTCCCAAGCAACAAT-0	H062	H	NPSAD-20201210-A1	1	MG	Homeo	Homeo_PICALM
H062-1-ACTGTGAGTGGGCTCT-0	H062	H	NPSAD-20201210-A1	1	MG	Homeo	Homeo_PICALM
H062-1-ACTTTCAGTTCCCACT-0	H062	H	NPSAD-20201210-A1	1	MG	Homeo	Homeo_PICALM
H062-1-ACTTTCAGTTCTGAGT-0	H062	H	NPSAD-20201210-A1	1	PVM	PVM	PVM_CD163
H062-1-AGACTCACAGTCGGTC-0	H062	H	NPSAD-20201210-A1	1	MG	Homeo	Homeo_PICALM
H062-1-AGAGAATTCTTCTGTA-0	H062	H	NPSAD-20201210-A1	1	MG	Homeo	Homeo_PICALM
H062-1-AGCCACGAGCAACTCT-0	H062	H	NPSAD-20201210-A1	1	MG	Homeo	Homeo_PICALM
H062-1-AGCCACGAGGTAAGTT-0	H062	H	NPSAD-20201210-A1	1	MG	Homeo	Homeo_PICALM
H062-1-AGCCAGCAGTAAGCAT-0	H062	H	NPSAD-20201210-A1	1	MG	Homeo	Homeo_FRMD4A
H062-1-AGCGCCACACCACATA-0	H062	H	NPSAD-20201210-A1	1	MG	Homeo	Homeo_PICALM
H062-1-AGCGCTGAGAGGGCGA-0	H062	H	NPSAD-20201210-A1	1	MG	Homeo	Homeo_PICALM
H062-1-AGGAGGTTCAATCCAG-0	H062	H	NPSAD-20201210-A1	1	MG	Adapt	Adapt_HSPA1A
H062-1-AGGGCTCCAGATTTCG-0	H062	H	NPSAD-20201210-A1	1	PVM	PVM	PVM_CD163
H062-1-AGGGCTCGTGACTATC-0	H062	H	NPSAD-20201210-A1	1	MG	Adapt	Adapt_HIF1A
H062-1-AGGGTCCGTGATTCTG-0	H062	H	NPSAD-20201210-A1	1	MG	Homeo	Homeo_FRMD4A
H062-1-AGGGTGAAGATTAGTG-0	H062	H	NPSAD-20201210-A1	1	MG	Homeo	Homeo_PICALM
H062-1-AGGGTGAAGGCGCTTC-0	H062	H	NPSAD-20201210-A1	1	MG	Homeo	Homeo_PICALM
H062-1-AGGGTTTAGTTACGAA-0	H062	H	NPSAD-20201210-A1	1	MG	Homeo	Homeo_PICALM
H062-1-AGTAGTCAGCGACAGT-0	H062	H	NPSAD-20201210-A1	1	MG	Homeo	Homeo_FRMD4A
H062-1-ATCCACCCACGACAAG-0	H062	H	NPSAD-20201210-A1	1	MG	Homeo	Homeo_FRMD4A
H062-1-ATCCACCCATAAGCAA-0	H062	H	NPSAD-20201210-A1	1	MG	Adapt	Adapt_HSPA1A
H062-1-ATCGTCCCACGAGGAT-0	H062	H	NPSAD-20201210-A1	1	MG	Homeo	Homeo_PICALM
H062-1-ATGAGTCAGGGCGAAG-0	H062	H	NPSAD-20201210-A1	1	MG	Homeo	Homeo_PICALM
H062-1-ATGGATCTCGAGAAAT-0	H062	H	NPSAD-20201210-A1	1	MG	Homeo	Homeo_PICALM
H062-1-ATGGGAGCAGTCAGTT-0	H062	H	NPSAD-20201210-A1	1	MG	Homeo	Homeo_FRMD4A
H062-1-ATGTCTTTCATTTGGG-0	H062	H	NPSAD-20201210-A1	1	MG	Homeo	Homeo_PICALM
H062-1-ATTCCATAGCTCGAAG-0	H062	H	NPSAD-20201210-A1	1	MG	Homeo	Homeo_FRMD4A
H062-1-ATTCCCGAGACTGTTC-0	H062	H	NPSAD-20201210-A1	1	MG	Homeo	Homeo_PICALM
H062-1-ATTCCCGTCGTAACAC-0	H062	H	NPSAD-20201210-A1	1	MG	Homeo	Homeo_PICALM
H062-1-ATTGGGTTCGTTCGCT-0	H062	H	NPSAD-20201210-A1	1	MG	Homeo	Homeo_PICALM
H062-1-ATTTCTGTCTTCCCGA-0	H062	H	NPSAD-20201210-A1	1	MG	Homeo	Homeo_FRMD4A
H062-1-CAAAGAATCTCTCGAC-0	H062	H	NPSAD-20201210-A1	1	MG	Homeo	Homeo_PICALM
H062-1-CAAGGGATCATCCTAT-0	H062	H	NPSAD-20201210-A1	1	MG	Homeo	Homeo_PICALM
H062-1-CAATCGAGTCTCACGG-0	H062	H	NPSAD-20201210-A1	1	MG	Homeo	Homeo_PICALM
H062-1-CACAACAAGAGTTCGG-0	H062	H	NPSAD-20201210-A1	1	MG	Homeo	Homeo_PICALM
H062-1-CAGCGTGAGCACCGAA-0	H062	H	NPSAD-20201210-A1	1	MG	Homeo	Homeo_PICALM
H062-1-CAGTTAGGTTGCGGCT-0	H062	H	NPSAD-20201210-A1	1	MG	Homeo	Homeo_FRMD4A
H062-1-CATAGACTCGTCCTCA-0	H062	H	NPSAD-20201210-A1	1	MG	Homeo	Homeo_PICALM
H062-1-CATCCCAGTTCAACGT-0	H062	H	NPSAD-20201210-A1	1	MG	Homeo	Homeo_PICALM
H062-1-CATGCCTAGAGAGGGC-0	H062	H	NPSAD-20201210-A1	1	MG	Adapt	Adapt_HIF1A
H062-1-CATGCGGGTCGCAGTC-0	H062	H	NPSAD-20201210-A1	1	MG	Homeo	Homeo_FRMD4A
H062-1-CATTCATTCGGCTATA-0	H062	H	NPSAD-20201210-A1	1	MG	Homeo	Homeo_FRMD4A
H062-1-CATTCTAGTGGCACTC-0	H062	H	NPSAD-20201210-A1	1	MG	Homeo	Homeo_PICALM
H062-1-CATTGCCCAACCTATG-0	H062	H	NPSAD-20201210-A1	1	MG	Homeo	Homeo_PICALM
H062-1-CATTGCCCATCTTTCA-0	H062	H	NPSAD-20201210-A1	1	MG	Homeo	Homeo_PICALM
H062-1-CCACACTAGCTAATGA-0	H062	H	NPSAD-20201210-A1	1	MG	Homeo	Homeo_PICALM
H062-1-CCACGAGAGTTTGAGA-0	H062	H	NPSAD-20201210-A1	1	MG	Homeo	Homeo_FRMD4A
H062-1-CCACGAGCAGAACGCA-0	H062	H	NPSAD-20201210-A1	1	MG	Homeo	Homeo_FRMD4A
H062-1-CCCTTAGAGAATAACC-0	H062	H	NPSAD-20201210-A1	1	MG	Homeo	Homeo_PICALM
H062-1-CCGATCTAGAGGTATT-0	H062	H	NPSAD-20201210-A1	1	PVM	PVM	PVM_CD163
H062-1-CCGGTGAAGCTCATAC-0	H062	H	NPSAD-20201210-A1	1	MG	Adapt	Adapt_HIF1A
H062-1-CCTACGTAGACCATAA-0	H062	H	NPSAD-20201210-A1	1	MG	Homeo	Homeo_PICALM
H062-1-CCTACGTTCGACGTCG-0	H062	H	NPSAD-20201210-A1	1	MG	Homeo	Homeo_PICALM
H062-1-CCTCCTCGTCTCCTGT-0	H062	H	NPSAD-20201210-A1	1	MG	Homeo	Homeo_FRMD4A
H062-1-CCTCTAGCAAGTATCC-0	H062	H	NPSAD-20201210-A1	1	MG	Homeo	Homeo_PICALM
H062-1-CCTCTCCTCTTTCCAA-0	H062	H	NPSAD-20201210-A1	1	MG	Homeo	Homeo_PICALM
H062-1-CCTTCAGGTACTTGTG-0	H062	H	NPSAD-20201210-A1	1	MG	Homeo	Homeo_PICALM
H062-1-CCTTCAGTCCGGTAAT-0	H062	H	NPSAD-20201210-A1	1	MG	Homeo	Homeo_PICALM
H062-1-CGAAGGAGTGCCCAGT-0	H062	H	NPSAD-20201210-A1	1	MG	Adapt	Adapt_CCL3
H062-1-CGAGAAGGTCTCAGGC-0	H062	H	NPSAD-20201210-A1	1	MG	Homeo	Homeo_FRMD4A
H062-1-CGAGAAGGTGGACTAG-0	H062	H	NPSAD-20201210-A1	1	MG	Homeo	Homeo_FRMD4A
H062-1-CGAGTTAAGGAATCGC-0	H062	H	NPSAD-20201210-A1	1	MG	Homeo	Homeo_PICALM
H062-1-CGCAGGTCACAAGGTG-0	H062	H	NPSAD-20201210-A1	1	MG	Homeo	Homeo_FRMD4A
H062-1-CGGAATTAGGATATAC-0	H062	H	NPSAD-20201210-A1	1	MG	Homeo	Homeo_FRMD4A
H062-1-CGGAATTCAACCTAAC-0	H062	H	NPSAD-20201210-A1	1	PVM	PVM	PVM_CD163
H062-1-CGGACACAGTCACTCA-0	H062	H	NPSAD-20201210-A1	1	MG	Homeo	Homeo_PICALM
H062-1-CGGGTCACATAGAAAC-0	H062	H	NPSAD-20201210-A1	1	MG	Homeo	Homeo_PICALM
H062-1-CGTAAGTTCAGGAAAT-0	H062	H	NPSAD-20201210-A1	1	MG	Homeo	Homeo_FRMD4A
H062-1-CGTCAAACAATCGCCG-0	H062	H	NPSAD-20201210-A1	1	MG	Homeo	Homeo_PICALM
H062-1-CGTGTCTGTTCCCACT-0	H062	H	NPSAD-20201210-A1	1	MG	Homeo	Homeo_PICALM
H062-1-CTAACTTGTGTTCAGT-0	H062	H	NPSAD-20201210-A1	1	MG	Homeo	Homeo_PICALM
H062-1-CTACATTCAGAGATGC-0	H062	H	NPSAD-20201210-A1	1	MG	Homeo	Homeo_PICALM
H062-1-CTACTATTCCTCACTG-0	H062	H	NPSAD-20201210-A1	1	MG	Homeo	Homeo_PICALM
H062-1-CTAGGTAGTGTCCGGT-0	H062	H	NPSAD-20201210-A1	1	MG	Homeo	Homeo_FRMD4A
H062-1-CTATCCGTCAAAGGAT-0	H062	H	NPSAD-20201210-A1	1	MG	Homeo	Homeo_PICALM
H062-1-CTCAACCCAACCCTCT-0	H062	H	NPSAD-20201210-A1	1	MG	Homeo	Homeo_PICALM
H062-1-CTCAGGGCACTGTTCC-0	H062	H	NPSAD-20201210-A1	1	MG	Homeo	Homeo_PICALM
H062-1-CTCAGGGGTGGGTTGA-0	H062	H	NPSAD-20201210-A1	1	MG	Homeo	Homeo_FRMD4A
H062-1-CTCATTATCTTCACGC-0	H062	H	NPSAD-20201210-A1	1	MG	Homeo	Homeo_FRMD4A
H062-1-CTCCACACACGGATCC-0	H062	H	NPSAD-20201210-A1	1	MG	Homeo	Homeo_PICALM
H062-1-CTGCCATAGTAGCTCT-0	H062	H	NPSAD-20201210-A1	1	PVM	PVM	PVM_CD163
H062-1-CTGTAGAGTTACGATC-0	H062	H	NPSAD-20201210-A1	1	MG	Homeo	Homeo_PICALM
H062-1-CTGTATTCAATTTCGG-0	H062	H	NPSAD-20201210-A1	1	MG	Homeo	Homeo_PICALM
H062-1-CTGTATTTCAGCGGAA-0	H062	H	NPSAD-20201210-A1	1	MG	Homeo	Homeo_PICALM
H062-1-CTTAGGAGTAAGTAGT-0	H062	H	NPSAD-20201210-A1	1	MG	Homeo	Homeo_PICALM
H062-1-CTTCCTTGTCATAGTC-0	H062	H	NPSAD-20201210-A1	1	MG	Adapt	Adapt_HIF1A
H062-1-CTTCGGTTCTAGCAAC-0	H062	H	NPSAD-20201210-A1	1	MG	Homeo	Homeo_PICALM
H062-1-CTTCTCTGTCTTACAG-0	H062	H	NPSAD-20201210-A1	1	MG	Homeo	Homeo_FRMD4A
H062-1-CTTGAGAAGAATTGCA-0	H062	H	NPSAD-20201210-A1	1	MG	Homeo	Homeo_FRMD4A
H062-1-CTTGAGAAGCATCCTA-0	H062	H	NPSAD-20201210-A1	1	MG	Adapt	Adapt_HSPA1A
H062-1-CTTGAGAAGCCTTTCC-0	H062	H	NPSAD-20201210-A1	1	MG	Homeo	Homeo_PICALM
H062-1-CTTGAGATCGCGAAGA-0	H062	H	NPSAD-20201210-A1	1	MG	Homeo	Homeo_PICALM
H062-1-CTTGATTGTTACCTGA-0	H062	H	NPSAD-20201210-A1	1	PVM	PVM	PVM_CD163
H062-1-GAAGAATCAAGACCTT-0	H062	H	NPSAD-20201210-A1	1	MG	Homeo	Homeo_PICALM
H062-1-GAAGAATGTCAGGTGA-0	H062	H	NPSAD-20201210-A1	1	MG	Adapt	Adapt_HIF1A
H062-1-GAAGCGAAGGATGGCT-0	H062	H	NPSAD-20201210-A1	1	MG	Homeo	Homeo_FRMD4A
H062-1-GAAGGACCATCTAGAC-0	H062	H	NPSAD-20201210-A1	1	MG	Homeo	Homeo_PICALM
H062-1-GAAGGGTAGCCTCTCT-0	H062	H	NPSAD-20201210-A1	1	PVM	PVM	PVM_CD163
H062-1-GAAGTAATCGCCGTGA-0	H062	H	NPSAD-20201210-A1	1	MG	Homeo	Homeo_PICALM
H062-1-GAATCGTTCGGTCGAC-0	H062	H	NPSAD-20201210-A1	1	MG	Homeo	Homeo_PICALM
H062-1-GACACGCGTTCTCTCG-0	H062	H	NPSAD-20201210-A1	1	MG	Homeo	Homeo_PICALM
H062-1-GACATCAAGCTCAGAG-0	H062	H	NPSAD-20201210-A1	1	MG	Homeo	Homeo_PICALM
H062-1-GACATCAAGGAGCTGT-0	H062	H	NPSAD-20201210-A1	1	MG	Homeo	Homeo_PICALM
H062-1-GACGTTACAATGCTCA-0	H062	H	NPSAD-20201210-A1	1	MG	Homeo	Homeo_FRMD4A
H062-1-GAGAGGTTCGTAATGC-0	H062	H	NPSAD-20201210-A1	1	MG	Homeo	Homeo_PICALM
H062-1-GAGGCCTAGGGTTAGC-0	H062	H	NPSAD-20201210-A1	1	MG	Homeo	Homeo_PICALM
H062-1-GAGTGTTGTAGTACGG-0	H062	H	NPSAD-20201210-A1	1	MG	Homeo	Homeo_PICALM
H062-1-GAGTTACTCCGGCTTT-0	H062	H	NPSAD-20201210-A1	1	MG	Homeo	Homeo_PICALM
H062-1-GAGTTGTCAGGTTCGC-0	H062	H	NPSAD-20201210-A1	1	MG	Homeo	Homeo_FRMD4A
H062-1-GATAGCTCAGGACTTT-0	H062	H	NPSAD-20201210-A1	1	MG	Homeo	Homeo_FRMD4A
H062-1-GATAGCTGTCCAGAAG-0	H062	H	NPSAD-20201210-A1	1	MG	Homeo	Homeo_PICALM
H062-1-GATCCCTAGTGCGTCC-0	H062	H	NPSAD-20201210-A1	1	MG	Homeo	Homeo_PICALM
H062-1-GATCCCTCATCCTATT-0	H062	H	NPSAD-20201210-A1	1	MG	Homeo	Homeo_PICALM
H062-1-GATTCGAGTGTTACAC-0	H062	H	NPSAD-20201210-A1	1	MG	Homeo	Homeo_FRMD4A
H062-1-GCATGATAGCGAGTAC-0	H062	H	NPSAD-20201210-A1	1	MG	Homeo	Homeo_PICALM
H062-1-GCATTAGCACGGTGCT-0	H062	H	NPSAD-20201210-A1	1	MG	Homeo	Homeo_PICALM
H062-1-GCCAACGGTAATTAGG-0	H062	H	NPSAD-20201210-A1	1	MG	Homeo	Homeo_PICALM
H062-1-GCCAGCAAGCTAAGTA-0	H062	H	NPSAD-20201210-A1	1	MG	Homeo	Homeo_FRMD4A
H062-1-GCCATGGGTGAGCCAA-0	H062	H	NPSAD-20201210-A1	1	MG	Homeo	Homeo_FRMD4A
H062-1-GCCCAGAAGCATTGTC-0	H062	H	NPSAD-20201210-A1	1	MG	Homeo	Homeo_PICALM
H062-1-GCTACAAAGCAGATAT-0	H062	H	NPSAD-20201210-A1	1	MG	Homeo	Homeo_PICALM
H062-1-GCTTGGGAGAGTGACC-0	H062	H	NPSAD-20201210-A1	1	MG	Homeo	Homeo_FRMD4A
H062-1-GCTTTCGCAACCCTCT-0	H062	H	NPSAD-20201210-A1	1	MG	Homeo	Homeo_PICALM
H062-1-GGAAGTGTCGTGGAAG-0	H062	H	NPSAD-20201210-A1	1	MG	Homeo	Homeo_PICALM
H062-1-GGAGAACTCGTCGCTT-0	H062	H	NPSAD-20201210-A1	1	MG	Homeo	Homeo_PICALM
H062-1-GGCAGTCGTGGGAGAG-0	H062	H	NPSAD-20201210-A1	1	MG	Homeo	Homeo_PICALM
H062-1-GGCTGTGAGGTCGAGT-0	H062	H	NPSAD-20201210-A1	1	PVM	PVM	PVM_CD163
H062-1-GGGACTCCAAGTGACG-0	H062	H	NPSAD-20201210-A1	1	MG	Homeo	Homeo_PICALM
H062-1-GGGATGAAGCACTTTG-0	H062	H	NPSAD-20201210-A1	1	MG	Homeo	Homeo_PICALM
H062-1-GGGCTACGTTGTTTGG-0	H062	H	NPSAD-20201210-A1	1	MG	Homeo	Homeo_PICALM
H062-1-GGGTCTGAGAAACCAT-0	H062	H	NPSAD-20201210-A1	1	MG	Homeo	Homeo_FRMD4A
H062-1-GGGTCTGTCTCAGAAC-0	H062	H	NPSAD-20201210-A1	1	MG	Homeo	Homeo_FRMD4A
H062-1-GGTCTGGTCCGTGCGA-0	H062	H	NPSAD-20201210-A1	1	MG	Homeo	Homeo_PICALM
H062-1-GGTTGTAGTCATCCCT-0	H062	H	NPSAD-20201210-A1	1	MG	Homeo	Homeo_PICALM
H062-1-GTAACACAGCAACAGC-0	H062	H	NPSAD-20201210-A1	1	MG	Homeo	Homeo_PICALM
H062-1-GTAAGTCAGCTTACGT-0	H062	H	NPSAD-20201210-A1	1	MG	Homeo	Homeo_PICALM
H062-1-GTACAGTCAGAGGCTA-0	H062	H	NPSAD-20201210-A1	1	MG	Homeo	Homeo_PICALM
H062-1-GTAGATCTCGTGGTAT-0	H062	H	NPSAD-20201210-A1	1	MG	Homeo	Homeo_PICALM
H062-1-GTATTTCTCTGAGGTT-0	H062	H	NPSAD-20201210-A1	1	MG	Homeo	Homeo_PICALM
H062-1-GTCATGAAGAGGGCGA-0	H062	H	NPSAD-20201210-A1	1	PVM	PVM	PVM_CD163
H062-1-GTCCACTTCCGTATGA-0	H062	H	NPSAD-20201210-A1	1	MG	Homeo	Homeo_PICALM
H062-1-GTCCTCAGTGGCTGCT-0	H062	H	NPSAD-20201210-A1	1	MG	Homeo	Homeo_PICALM
H062-1-GTCCTCAGTTAAGGAT-0	H062	H	NPSAD-20201210-A1	1	MG	Homeo	Homeo_PICALM
H062-1-GTCGAATTCTACCACC-0	H062	H	NPSAD-20201210-A1	1	MG	Homeo	Homeo_PICALM
H062-1-GTCTCACGTGTGTTTG-0	H062	H	NPSAD-20201210-A1	1	PVM	PVM	PVM_CD163
H062-1-GTGAGCCGTATCACCA-0	H062	H	NPSAD-20201210-A1	1	MG	Homeo	Homeo_FRMD4A
H062-1-GTGCACGGTTTACGTG-0	H062	H	NPSAD-20201210-A1	1	MG	Homeo	Homeo_PICALM
H062-1-GTGGAAGAGTATGACA-0	H062	H	NPSAD-20201210-A1	1	MG	Homeo	Homeo_PICALM
H062-1-GTGGGAACACACGGTC-0	H062	H	NPSAD-20201210-A1	1	MG	Homeo	Homeo_PICALM
H062-1-GTGGTTAGTAATTGGA-0	H062	H	NPSAD-20201210-A1	1	PVM	PVM	PVM_CD163
H062-1-GTGTCCTAGCGACATG-0	H062	H	NPSAD-20201210-A1	1	MG	Homeo	Homeo_PICALM
H062-1-GTGTCCTCAGTCGGAA-0	H062	H	NPSAD-20201210-A1	1	MG	Homeo	Homeo_PICALM
H062-1-GTGTGATAGCCATGCC-0	H062	H	NPSAD-20201210-A1	1	MG	Homeo	Homeo_PICALM
H062-1-GTGTGGCAGGGTAATT-0	H062	H	NPSAD-20201210-A1	1	MG	Adapt	Adapt_HIF1A
H062-1-GTTACGAGTAGCCCTG-0	H062	H	NPSAD-20201210-A1	1	MG	exAM	exAM_ERN1
H062-1-GTTAGACGTCACCGCA-0	H062	H	NPSAD-20201210-A1	1	MG	Homeo	Homeo_PICALM
H062-1-GTTAGTGCATCGGATT-0	H062	H	NPSAD-20201210-A1	1	MG	Homeo	Homeo_PICALM
H062-1-GTTGAACAGGTGCTAG-0	H062	H	NPSAD-20201210-A1	1	MG	Homeo	Homeo_FRMD4A
H062-1-GTTGCGGTCCAGCTCT-0	H062	H	NPSAD-20201210-A1	1	MG	Homeo	Homeo_PICALM
H062-1-GTTGCTCAGGTAGTAT-0	H062	H	NPSAD-20201210-A1	1	MG	Homeo	Homeo_PICALM
H062-1-GTTTGGAGTGGTCTAT-0	H062	H	NPSAD-20201210-A1	1	MG	Homeo	Homeo_FRMD4A
H062-1-GTTTGGATCCTGGTCT-0	H062	H	NPSAD-20201210-A1	1	MG	Adapt	Adapt_IFI44L
H062-1-TAACCAGAGCGTATAA-0	H062	H	NPSAD-20201210-A1	1	MG	Homeo	Homeo_PICALM
H062-1-TAACGACTCATGCGGC-0	H062	H	NPSAD-20201210-A1	1	MG	Homeo	Homeo_PICALM
H062-1-TAACTTCAGTTCATCG-0	H062	H	NPSAD-20201210-A1	1	MG	Homeo	Homeo_FRMD4A
H062-1-TAATTCCGTAATGTGA-0	H062	H	NPSAD-20201210-A1	1	MG	Homeo	Homeo_PICALM
H062-1-TACAACGGTTAGGCTT-0	H062	H	NPSAD-20201210-A1	1	MG	Homeo	Homeo_PICALM
H062-1-TACAACGTCGCATTGA-0	H062	H	NPSAD-20201210-A1	1	MG	Homeo	Homeo_FRMD4A
H062-1-TACACCCAGCGTGAAC-0	H062	H	NPSAD-20201210-A1	1	MG	Homeo	Homeo_PICALM
H062-1-TACCTGCCACAGTGTT-0	H062	H	NPSAD-20201210-A1	1	MG	Homeo	Homeo_PICALM
H062-1-TACGGGCAGTTCACTG-0	H062	H	NPSAD-20201210-A1	1	MG	Adapt	Adapt_HSPA1A
H062-1-TACGGTAGTGTTCGAT-0	H062	H	NPSAD-20201210-A1	1	MG	Homeo	Homeo_PICALM
H062-1-TACGTCCTCTGTAAGC-0	H062	H	NPSAD-20201210-A1	1	MG	Homeo	Homeo_PICALM
H062-1-TACTTCATCCAAGCTA-0	H062	H	NPSAD-20201210-A1	1	MG	Homeo	Homeo_PICALM
H062-1-TAGAGTCAGTAAAGCT-0	H062	H	NPSAD-20201210-A1	1	PVM	PVM	PVM_CD163
H062-1-TATACCTCAAGTTGGG-0	H062	H	NPSAD-20201210-A1	1	MG	Homeo	Homeo_PICALM
H062-1-TATCCTAAGTAGCTCT-0	H062	H	NPSAD-20201210-A1	1	MG	Homeo	Homeo_FRMD4A
H062-1-TATCGCCAGATCCTAC-0	H062	H	NPSAD-20201210-A1	1	MG	Homeo	Homeo_PICALM
H062-1-TATCTGTGTTGTATGC-0	H062	H	NPSAD-20201210-A1	1	MG	Adapt	Adapt_CCL3
H062-1-TATGTTCGTTTGGGTT-0	H062	H	NPSAD-20201210-A1	1	MG	Homeo	Homeo_PICALM
H062-1-TATTCCAGTCGACGCT-0	H062	H	NPSAD-20201210-A1	1	MG	Adapt	Adapt_CCL3
H062-1-TATTCCATCGGCATAT-0	H062	H	NPSAD-20201210-A1	1	MG	Homeo	Homeo_PICALM
H062-1-TCAAGTGAGGCTCTCG-0	H062	H	NPSAD-20201210-A1	1	MG	Homeo	Homeo_PICALM
H062-1-TCACGCTTCTTTACAC-0	H062	H	NPSAD-20201210-A1	1	MG	Homeo	Homeo_PICALM
H062-1-TCACTCGAGGTATTGA-0	H062	H	NPSAD-20201210-A1	1	MG	Homeo	Homeo_FRMD4A
H062-1-TCATGGAGTGTATACC-0	H062	H	NPSAD-20201210-A1	1	MG	Homeo	Homeo_PICALM
H062-1-TCATTGTAGGTGCTAG-0	H062	H	NPSAD-20201210-A1	1	MG	Homeo	Homeo_PICALM
H062-1-TCATTGTTCAGCTTGA-0	H062	H	NPSAD-20201210-A1	1	PVM	PVM	PVM_CD163
H062-1-TCCTCTTTCTGGGATT-0	H062	H	NPSAD-20201210-A1	1	MG	Homeo	Homeo_PICALM
H062-1-TCGACCTAGGTAAGAG-0	H062	H	NPSAD-20201210-A1	1	MG	Homeo	Homeo_FRMD4A
H062-1-TCGCTTGTCAAATGCC-0	H062	H	NPSAD-20201210-A1	1	MG	Homeo	Homeo_PICALM
H062-1-TCGGGTGAGGCTCAAG-0	H062	H	NPSAD-20201210-A1	1	MG	Homeo	Homeo_PICALM
H062-1-TCTACCGTCCCTGGTT-0	H062	H	NPSAD-20201210-A1	1	MG	Homeo	Homeo_FRMD4A
H062-1-TCTATACAGAATGTTG-0	H062	H	NPSAD-20201210-A1	1	MG	Homeo	Homeo_PICALM
H062-1-TCTATACGTCAGATTC-0	H062	H	NPSAD-20201210-A1	1	MG	Homeo	Homeo_FRMD4A
H062-1-TCTCACGCATGTGACT-0	H062	H	NPSAD-20201210-A1	1	MG	Homeo	Homeo_FRMD4A
H062-1-TCTCAGCGTTGATCGT-0	H062	H	NPSAD-20201210-A1	1	MG	Homeo	Homeo_PICALM
H062-1-TCTCCGAAGCGTATGG-0	H062	H	NPSAD-20201210-A1	1	MG	Homeo	Homeo_PICALM
H062-1-TCTCTGGCACGTACAT-0	H062	H	NPSAD-20201210-A1	1	MG	Homeo	Homeo_PICALM
H062-1-TCTGTCGTCGCTTACC-0	H062	H	NPSAD-20201210-A1	1	MG	Homeo	Homeo_PICALM
H062-1-TCTTAGTGTACGAGCA-0	H062	H	NPSAD-20201210-A1	1	MG	Adapt	Adapt_HIF1A
H062-1-TCTTGCGCACAGCCAC-0	H062	H	NPSAD-20201210-A1	1	MG	Homeo	Homeo_PICALM
H062-1-TCTTTGAGTAGATTGA-0	H062	H	NPSAD-20201210-A1	1	MG	Homeo	Homeo_PICALM
H062-1-TGAATCGTCTTACTGT-0	H062	H	NPSAD-20201210-A1	1	MG	Adapt	Adapt_HIST
H062-1-TGAGCATGTCATAACC-0	H062	H	NPSAD-20201210-A1	1	MG	Homeo	Homeo_PICALM
H062-1-TGAGGAGTCAACGCTA-0	H062	H	NPSAD-20201210-A1	1	MG	Homeo	Homeo_FRMD4A
H062-1-TGCACGGGTGTCACAT-0	H062	H	NPSAD-20201210-A1	1	MG	Homeo	Homeo_PICALM
H062-1-TGCAGATAGTTGCTGT-0	H062	H	NPSAD-20201210-A1	1	MG	Homeo	Homeo_PICALM
H062-1-TGCATGAAGCGAGTAC-0	H062	H	NPSAD-20201210-A1	1	MG	Homeo	Homeo_PICALM
H062-1-TGCGATAAGTTATGGA-0	H062	H	NPSAD-20201210-A1	1	MG	Adapt	Adapt_CCL3
H062-1-TGCGGCATCGTCAGAT-0	H062	H	NPSAD-20201210-A1	1	MG	Homeo	Homeo_FRMD4A
H062-1-TGCTGAATCATTTACC-0	H062	H	NPSAD-20201210-A1	1	MG	Homeo	Homeo_PICALM
H062-1-TGGAACTGTTTAGACC-0	H062	H	NPSAD-20201210-A1	1	MG	Homeo	Homeo_FRMD4A
H062-1-TGGATGTTCGTCCTCA-0	H062	H	NPSAD-20201210-A1	1	MG	Homeo	Homeo_PICALM
H062-1-TGGGAAGCATGAGGGT-0	H062	H	NPSAD-20201210-A1	1	MG	Homeo	Homeo_PICALM
H062-1-TGGGATTAGAGCCATG-0	H062	H	NPSAD-20201210-A1	1	MG	Homeo	Homeo_PICALM
H062-1-TGGTAGTAGCACTAGG-0	H062	H	NPSAD-20201210-A1	1	MG	Homeo	Homeo_PICALM
H062-1-TGGTTAGTCACTGATG-0	H062	H	NPSAD-20201210-A1	1	MG	Homeo	Homeo_PICALM
H062-1-TGTAACGCAATAACCC-0	H062	H	NPSAD-20201210-A1	1	MG	Homeo	Homeo_PICALM
H062-1-TGTAAGCAGCTGTTAC-0	H062	H	NPSAD-20201210-A1	1	MG	Homeo	Homeo_FRMD4A
H062-1-TGTGAGTGTGCTGTCG-0	H062	H	NPSAD-20201210-A1	1	MG	Homeo	Homeo_PICALM
H062-1-TGTGCGGCAAATAGCA-0	H062	H	NPSAD-20201210-A1	1	MG	Homeo	Homeo_PICALM
H062-1-TGTGGCGAGGTCACAG-0	H062	H	NPSAD-20201210-A1	1	MG	Homeo	Homeo_PICALM
H062-1-TGTGGCGCATCTTAGG-0	H062	H	NPSAD-20201210-A1	1	MG	Homeo	Homeo_PICALM
H062-1-TGTGGCGGTTCTCGTC-0	H062	H	NPSAD-20201210-A1	1	MG	Homeo	Homeo_FRMD4A
H062-1-TGTTACTTCATGCCGG-0	H062	H	NPSAD-20201210-A1	1	MG	Homeo	Homeo_FRMD4A
H062-1-TGTTACTTCTGGCTGG-0	H062	H	NPSAD-20201210-A1	1	MG	Adapt	Adapt_HIF1A
H062-1-TGTTTGTCACTGCGAC-0	H062	H	NPSAD-20201210-A1	1	MG	Homeo	Homeo_FRMD4A
H062-1-TTAATCCCACTGCGAC-0	H062	H	NPSAD-20201210-A1	1	MG	Homeo	Homeo_PICALM
H062-1-TTACAGGCATCCTAAG-0	H062	H	NPSAD-20201210-A1	1	MG	Homeo	Homeo_FRMD4A
H062-1-TTACGTTCACAAGTTC-0	H062	H	NPSAD-20201210-A1	1	MG	Homeo	Homeo_PICALM
H062-1-TTAGTCTAGATTTGCC-0	H062	H	NPSAD-20201210-A1	1	MG	Homeo	Homeo_PICALM
H062-1-TTCCACGAGACAACTA-0	H062	H	NPSAD-20201210-A1	1	PVM	PVM	PVM_CD163
H062-1-TTCCGTGCAAGTCGTT-0	H062	H	NPSAD-20201210-A1	1	MG	Homeo	Homeo_PICALM
H062-1-TTCCTCTTCGAATGCT-0	H062	H	NPSAD-20201210-A1	1	MG	Homeo	Homeo_PICALM
H062-1-TTCTTCCAGCATTGAA-0	H062	H	NPSAD-20201210-A1	1	MG	Homeo	Homeo_PICALM
H062-1-TTGATGGCAACAGAGC-0	H062	H	NPSAD-20201210-A1	1	MG	Homeo	Homeo_FRMD4A
H062-1-TTGATGGTCGTTCCCA-0	H062	H	NPSAD-20201210-A1	1	MG	Homeo	Homeo_PICALM
H062-1-TTGGGATTCTCCGATC-0	H062	H	NPSAD-20201210-A1	1	MG	Homeo	Homeo_FRMD4A
H062-1-TTGGGCGGTGGCAGAT-0	H062	H	NPSAD-20201210-A1	1	MG	Homeo	Homeo_PICALM
H062-1-TTTCCTCCATACACCA-0	H062	H	NPSAD-20201210-A1	1	MG	Homeo	Homeo_FRMD4A
H062-1-TTTCGATTCGCAGATT-0	H062	H	NPSAD-20201210-A1	1	PVM	PVM	PVM_CD163
H062-1-TTTGACTCAAATACGA-0	H062	H	NPSAD-20201210-A1	1	MG	Homeo	Homeo_FRMD4A
H062-1-TTTGATCAGAGGGTAA-0	H062	H	NPSAD-20201210-A1	1	MG	Homeo	Homeo_PICALM
H062-2-AAACGAACAAGTCATC-1	H062	H	NPSAD-20201210-A2	2	MG	Adapt	Adapt_HIST
H062-2-AAAGGGCTCGAAACAA-1	H062	H	NPSAD-20201210-A2	2	MG	Homeo	Homeo_FRMD4A
H062-2-AAAGTGAGTTCGGCGT-1	H062	H	NPSAD-20201210-A2	2	MG	Homeo	Homeo_PICALM
H062-2-AACAACCAGTGGAAAG-1	H062	H	NPSAD-20201210-A2	2	MG	Homeo	Homeo_PICALM
H062-2-AACAACCGTACAGCGA-1	H062	H	NPSAD-20201210-A2	2	MG	Adapt	Adapt_HSPA1A
H062-2-AACACACGTACGACAG-1	H062	H	NPSAD-20201210-A2	2	MG	Homeo	Homeo_FRMD4A
H062-2-AACAGGGCAGGTCAGA-1	H062	H	NPSAD-20201210-A2	2	MG	Homeo	Homeo_FRMD4A
H062-2-AACAGGGTCCGTTGGG-1	H062	H	NPSAD-20201210-A2	2	MG	Homeo	Homeo_PICALM
H062-2-AACCTTTGTAGCCAGA-1	H062	H	NPSAD-20201210-A2	2	MG	Homeo	Homeo_FRMD4A
H062-2-AACGAAACAGGCTACC-1	H062	H	NPSAD-20201210-A2	2	MG	Homeo	Homeo_PICALM
H062-2-AACGGGACAGGACAGT-1	H062	H	NPSAD-20201210-A2	2	MG	Homeo	Homeo_PICALM
H062-2-AACGGGATCATTATCC-1	H062	H	NPSAD-20201210-A2	2	MG	Homeo	Homeo_PICALM
H062-2-AAGGAATAGGTCCGAA-1	H062	H	NPSAD-20201210-A2	2	MG	Homeo	Homeo_FRMD4A
H062-2-AAGGAATCACTTGTCC-1	H062	H	NPSAD-20201210-A2	2	MG	Homeo	Homeo_PICALM
H062-2-AATCACGAGAGCGACT-1	H062	H	NPSAD-20201210-A2	2	MG	Adapt	Adapt_HIF1A
H062-2-AATGAAGAGCTAATGA-1	H062	H	NPSAD-20201210-A2	2	PVM	PVM	PVM_CD163
H062-2-AATGCCACACAAGCTT-1	H062	H	NPSAD-20201210-A2	2	MG	Homeo	Homeo_PICALM
H062-2-AATGCCACACGTCATA-1	H062	H	NPSAD-20201210-A2	2	PVM	PVM	PVM_CD163
H062-2-ACAAGCTAGCAAGGAA-1	H062	H	NPSAD-20201210-A2	2	MG	Homeo	Homeo_PICALM
H062-2-ACACCAACAGCATCTA-1	H062	H	NPSAD-20201210-A2	2	MG	Homeo	Homeo_FRMD4A
H062-2-ACATCCCAGAGGATCC-1	H062	H	NPSAD-20201210-A2	2	MG	Homeo	Homeo_FRMD4A
H062-2-ACCAACACATCAGTGT-1	H062	H	NPSAD-20201210-A2	2	MG	Homeo	Homeo_PICALM
H062-2-ACCACAACACAATTCG-1	H062	H	NPSAD-20201210-A2	2	MG	Homeo	Homeo_PICALM
H062-2-ACCATTTAGGGTACGT-1	H062	H	NPSAD-20201210-A2	2	MG	Homeo	Homeo_FRMD4A
H062-2-ACGCACGCATTGAGCT-1	H062	H	NPSAD-20201210-A2	2	PVM	PVM	PVM_CD163
H062-2-ACGGTCGAGGTCATCT-1	H062	H	NPSAD-20201210-A2	2	MG	Homeo	Homeo_FRMD4A
H062-2-ACGTACACAGGCACAA-1	H062	H	NPSAD-20201210-A2	2	MG	Homeo	Homeo_PICALM
H062-2-ACGTCCTAGCAGCCTC-1	H062	H	NPSAD-20201210-A2	2	MG	Homeo	Homeo_PICALM
H062-2-ACGTCCTGTTATTCTC-1	H062	H	NPSAD-20201210-A2	2	MG	Homeo	Homeo_PICALM
H062-2-ACGTCCTTCGCTACGG-1	H062	H	NPSAD-20201210-A2	2	MG	Homeo	Homeo_FRMD4A
H062-2-ACTGATGCATTCAGCA-1	H062	H	NPSAD-20201210-A2	2	MG	ADAM	ADAM_GPNMB
H062-2-ACTGCAACAATCGCCG-1	H062	H	NPSAD-20201210-A2	2	MG	Homeo	Homeo_PICALM
H062-2-ACTTAGGAGTGCCGAA-1	H062	H	NPSAD-20201210-A2	2	MG	Homeo	Homeo_PICALM
H062-2-ACTTTGTAGAGGTTTA-1	H062	H	NPSAD-20201210-A2	2	MG	Homeo	Homeo_PICALM
H062-2-ACTTTGTAGGTCCTGC-1	H062	H	NPSAD-20201210-A2	2	MG	Homeo	Homeo_FRMD4A
H062-2-AGAACAATCTCGACGG-1	H062	H	NPSAD-20201210-A2	2	MG	Homeo	Homeo_PICALM
H062-2-AGAACCTTCCACACCT-1	H062	H	NPSAD-20201210-A2	2	MG	Homeo	Homeo_PICALM
H062-2-AGACAGGAGAAGAGCA-1	H062	H	NPSAD-20201210-A2	2	MG	Homeo	Homeo_FRMD4A
H062-2-AGACAGGGTCGCTGCA-1	H062	H	NPSAD-20201210-A2	2	MG	Homeo	Homeo_FRMD4A
H062-2-AGAGCAGAGACCCGCT-1	H062	H	NPSAD-20201210-A2	2	MG	Homeo	Homeo_FRMD4A
H062-2-AGAGCAGCAATTTCTC-1	H062	H	NPSAD-20201210-A2	2	MG	Homeo	Homeo_PICALM
H062-2-AGATAGATCGTTCTCG-1	H062	H	NPSAD-20201210-A2	2	MG	Homeo	Homeo_PICALM
H062-2-AGCCACGTCTGCCCTA-1	H062	H	NPSAD-20201210-A2	2	MG	Homeo	Homeo_FRMD4A
H062-2-AGCGCTGAGTATGCAA-1	H062	H	NPSAD-20201210-A2	2	MG	Homeo	Homeo_PICALM
H062-2-AGCTACAGTTTGTGGT-1	H062	H	NPSAD-20201210-A2	2	MG	Homeo	Homeo_FRMD4A
H062-2-AGCTTCCGTCAAAGTA-1	H062	H	NPSAD-20201210-A2	2	MG	Homeo	Homeo_PICALM
H062-2-AGGCCACGTAGACGTG-1	H062	H	NPSAD-20201210-A2	2	MG	Homeo	Homeo_PICALM
H062-2-AGGGAGTCACTACACA-1	H062	H	NPSAD-20201210-A2	2	MG	Homeo	Homeo_PICALM
H062-2-AGGGAGTCAGGGAATC-1	H062	H	NPSAD-20201210-A2	2	MG	Homeo	Homeo_PICALM
H062-2-AGGGCCTGTCTTTCAT-1	H062	H	NPSAD-20201210-A2	2	MG	Homeo	Homeo_PICALM
H062-2-AGGGTTTAGAGCTGCA-1	H062	H	NPSAD-20201210-A2	2	MG	ADAM	ADAM_GPNMB
H062-2-AGGGTTTTCCAGCAAT-1	H062	H	NPSAD-20201210-A2	2	MG	Homeo	Homeo_FRMD4A
H062-2-AGGTAGGAGAGTCGAC-1	H062	H	NPSAD-20201210-A2	2	MG	Homeo	Homeo_FRMD4A
H062-2-AGGTTACCACTGAGGA-1	H062	H	NPSAD-20201210-A2	2	MG	Homeo	Homeo_PICALM
H062-2-AGTACCAAGCTATCCA-1	H062	H	NPSAD-20201210-A2	2	MG	Homeo	Homeo_FRMD4A
H062-2-AGTAGCTCATCATTTC-1	H062	H	NPSAD-20201210-A2	2	MG	Homeo	Homeo_PICALM
H062-2-AGTGTTGTCCGTTGGG-1	H062	H	NPSAD-20201210-A2	2	MG	Homeo	Homeo_PICALM
H062-2-AGTTAGCCAACTAGAA-1	H062	H	NPSAD-20201210-A2	2	MG	Homeo	Homeo_FRMD4A
H062-2-AGTTAGCTCGTTGTTT-1	H062	H	NPSAD-20201210-A2	2	MG	Homeo	Homeo_PICALM
H062-2-AGTTCCCAGCCAAGCA-1	H062	H	NPSAD-20201210-A2	2	MG	Homeo	Homeo_PICALM
H062-2-ATACCTTCAGCTGCCA-1	H062	H	NPSAD-20201210-A2	2	MG	Homeo	Homeo_FRMD4A
H062-2-ATAGACCAGGACTGGT-1	H062	H	NPSAD-20201210-A2	2	MG	Homeo	Homeo_PICALM
H062-2-ATCACAGTCCTGTAGA-1	H062	H	NPSAD-20201210-A2	2	MG	Homeo	Homeo_PICALM
H062-2-ATCATTCTCATAGCAC-1	H062	H	NPSAD-20201210-A2	2	MG	Homeo	Homeo_PICALM
H062-2-ATCCACCGTACCCGCA-1	H062	H	NPSAD-20201210-A2	2	MG	Homeo	Homeo_PICALM
H062-2-ATCGGATTCCGTGGCA-1	H062	H	NPSAD-20201210-A2	2	MG	Homeo	Homeo_FRMD4A
H062-2-ATCGTGACATCTTAGG-1	H062	H	NPSAD-20201210-A2	2	MG	Homeo	Homeo_FRMD4A
H062-2-ATCTCTAAGTAGAATC-1	H062	H	NPSAD-20201210-A2	2	MG	Homeo	Homeo_PICALM
H062-2-ATGAGGGCATTCTCCG-1	H062	H	NPSAD-20201210-A2	2	MG	Homeo	Homeo_PICALM
H062-2-ATGCCTCTCCTACTGC-1	H062	H	NPSAD-20201210-A2	2	MG	Homeo	Homeo_PICALM
H062-2-ATGGAGGAGAGCAACC-1	H062	H	NPSAD-20201210-A2	2	MG	Homeo	Homeo_FRMD4A
H062-2-ATGGGTTAGGTCTTTG-1	H062	H	NPSAD-20201210-A2	2	MG	Homeo	Homeo_FRMD4A
H062-2-ATTCACTGTTGGCCTG-1	H062	H	NPSAD-20201210-A2	2	MG	Homeo	Homeo_PICALM
H062-2-ATTCCATTCTGAGGCC-1	H062	H	NPSAD-20201210-A2	2	MG	Homeo	Homeo_PICALM
H062-2-ATTCCCGGTTGTTGTG-1	H062	H	NPSAD-20201210-A2	2	MG	Homeo	Homeo_PICALM
H062-2-ATTGTTCAGCTCTTCC-1	H062	H	NPSAD-20201210-A2	2	MG	Homeo	Homeo_FRMD4A
H062-2-ATTTACCGTGAATAAC-1	H062	H	NPSAD-20201210-A2	2	MG	Homeo	Homeo_PICALM
H062-2-ATTTCACTCAAGCCTA-1	H062	H	NPSAD-20201210-A2	2	MG	Homeo	Homeo_PICALM
H062-2-CAAAGAACATACTGTG-1	H062	H	NPSAD-20201210-A2	2	MG	Homeo	Homeo_PICALM
H062-2-CAACCAAAGAAGTCTA-1	H062	H	NPSAD-20201210-A2	2	MG	Homeo	Homeo_PICALM
H062-2-CAACGATTCGCTACAA-1	H062	H	NPSAD-20201210-A2	2	MG	Homeo	Homeo_PICALM
H062-2-CAACGGCCAGACGCTC-1	H062	H	NPSAD-20201210-A2	2	MG	Homeo	Homeo_FRMD4A
H062-2-CACAACATCTCGGTCT-1	H062	H	NPSAD-20201210-A2	2	MG	Homeo	Homeo_FRMD4A
H062-2-CACAGGCAGGCCTGCT-1	H062	H	NPSAD-20201210-A2	2	MG	Homeo	Homeo_FRMD4A
H062-2-CACCGTTAGCCTCCAG-1	H062	H	NPSAD-20201210-A2	2	MG	Homeo	Homeo_FRMD4A
H062-2-CACGGGTAGCCGATCC-1	H062	H	NPSAD-20201210-A2	2	MG	Homeo	Homeo_FRMD4A
H062-2-CACGGGTAGTTGTAAG-1	H062	H	NPSAD-20201210-A2	2	MG	Homeo	Homeo_FRMD4A
H062-2-CACGTTCAGTCTAGCT-1	H062	H	NPSAD-20201210-A2	2	MG	Homeo	Homeo_FRMD4A
H062-2-CACTAAGCAGTGTATC-1	H062	H	NPSAD-20201210-A2	2	MG	Homeo	Homeo_FRMD4A
H062-2-CACTGAAGTTTGATCG-1	H062	H	NPSAD-20201210-A2	2	PVM	PVM	PVM_CD163
H062-2-CAGCAATCAGTCGCTG-1	H062	H	NPSAD-20201210-A2	2	MG	Homeo	Homeo_PICALM
H062-2-CAGCACGTCGCAAGAG-1	H062	H	NPSAD-20201210-A2	2	MG	Homeo	Homeo_FRMD4A
H062-2-CAGCCAGCACCGCTGA-1	H062	H	NPSAD-20201210-A2	2	MG	Homeo	Homeo_PICALM
H062-2-CAGGGCTAGGTCACCC-1	H062	H	NPSAD-20201210-A2	2	MG	Homeo	Homeo_PICALM
H062-2-CATACAGGTCTTGAAC-1	H062	H	NPSAD-20201210-A2	2	MG	Homeo	Homeo_FRMD4A
H062-2-CATAGACCACTCAGAT-1	H062	H	NPSAD-20201210-A2	2	MG	Homeo	Homeo_PICALM
H062-2-CATTCTACAGAGTCAG-1	H062	H	NPSAD-20201210-A2	2	MG	Homeo	Homeo_FRMD4A
H062-2-CATTCTATCGCCTATC-1	H062	H	NPSAD-20201210-A2	2	MG	Homeo	Homeo_FRMD4A
H062-2-CATTGTTTCGTAGAGG-1	H062	H	NPSAD-20201210-A2	2	MG	Homeo	Homeo_PICALM
H062-2-CCACACTGTTGCAACT-1	H062	H	NPSAD-20201210-A2	2	MG	Homeo	Homeo_FRMD4A
H062-2-CCACGTTGTCGATTCA-1	H062	H	NPSAD-20201210-A2	2	MG	Homeo	Homeo_PICALM
H062-2-CCATCACAGCACCAGA-1	H062	H	NPSAD-20201210-A2	2	MG	Homeo	Homeo_PICALM
H062-2-CCCAACTCATCTCAAG-1	H062	H	NPSAD-20201210-A2	2	MG	Homeo	Homeo_PICALM
H062-2-CCCGAAGCATGACTAC-1	H062	H	NPSAD-20201210-A2	2	MG	Homeo	Homeo_PICALM
H062-2-CCGCAAGCAGACCCGT-1	H062	H	NPSAD-20201210-A2	2	MG	Homeo	Homeo_FRMD4A
H062-2-CCGCAAGTCTTGTGCC-1	H062	H	NPSAD-20201210-A2	2	MG	Homeo	Homeo_PICALM
H062-2-CCGGGTAAGGTCGACA-1	H062	H	NPSAD-20201210-A2	2	MG	Homeo	Homeo_PICALM
H062-2-CCGTAGGAGGCATCAG-1	H062	H	NPSAD-20201210-A2	2	MG	Homeo	Homeo_FRMD4A
H062-2-CCGTGAGCAGGTGACA-1	H062	H	NPSAD-20201210-A2	2	MG	Homeo	Homeo_PICALM
H062-2-CCTAACCAGACCACGA-1	H062	H	NPSAD-20201210-A2	2	MG	Homeo	Homeo_FRMD4A
H062-2-CCTCTAGGTGTAAACA-1	H062	H	NPSAD-20201210-A2	2	MG	Homeo	Homeo_PICALM
H062-2-CGAAGTTCATGTACGT-1	H062	H	NPSAD-20201210-A2	2	MG	Homeo	Homeo_PICALM
H062-2-CGACAGCAGAAGGCTC-1	H062	H	NPSAD-20201210-A2	2	MG	Homeo	Homeo_PICALM
H062-2-CGAGAAGTCAACACCA-1	H062	H	NPSAD-20201210-A2	2	PVM	PVM	PVM_CD163
H062-2-CGAGAAGTCCATACTT-1	H062	H	NPSAD-20201210-A2	2	MG	Homeo	Homeo_PICALM
H062-2-CGGACACGTATTCCGA-1	H062	H	NPSAD-20201210-A2	2	MG	Homeo	Homeo_PICALM
H062-2-CGGGCATGTAATGATG-1	H062	H	NPSAD-20201210-A2	2	MG	Homeo	Homeo_FRMD4A
H062-2-CGGGTCACAGCGTAGA-1	H062	H	NPSAD-20201210-A2	2	MG	Homeo	Homeo_PICALM
H062-2-CGGTCAGCAGAGTTCT-1	H062	H	NPSAD-20201210-A2	2	MG	Homeo	Homeo_PICALM
H062-2-CGTAATGGTCTGCCTT-1	H062	H	NPSAD-20201210-A2	2	MG	Homeo	Homeo_FRMD4A
H062-2-CGTCAAAAGATGCGAC-1	H062	H	NPSAD-20201210-A2	2	MG	Homeo	Homeo_PICALM
H062-2-CGTGAATCACAAATAG-1	H062	H	NPSAD-20201210-A2	2	MG	Homeo	Homeo_PICALM
H062-2-CGTGATACATGTGGCC-1	H062	H	NPSAD-20201210-A2	2	MG	Homeo	Homeo_FRMD4A
H062-2-CGTTGGGTCACCGACG-1	H062	H	NPSAD-20201210-A2	2	MG	Homeo	Homeo_PICALM
H062-2-CGTTGGGTCTGCGATA-1	H062	H	NPSAD-20201210-A2	2	MG	Homeo	Homeo_PICALM
H062-2-CTAACTTAGCTCGTGC-1	H062	H	NPSAD-20201210-A2	2	MG	Homeo	Homeo_PICALM
H062-2-CTACAGAGTCTTGGTA-1	H062	H	NPSAD-20201210-A2	2	MG	Homeo	Homeo_PICALM
H062-2-CTAGGTATCACCATAG-1	H062	H	NPSAD-20201210-A2	2	MG	Adapt	Adapt_HSPA1A
H062-2-CTATCCGAGGAAACGA-1	H062	H	NPSAD-20201210-A2	2	MG	Homeo	Homeo_PICALM
H062-2-CTCAAGAAGATGTAGT-1	H062	H	NPSAD-20201210-A2	2	MG	Homeo	Homeo_PICALM
H062-2-CTCAGAACACGACTAT-1	H062	H	NPSAD-20201210-A2	2	MG	Homeo	Homeo_FRMD4A
H062-2-CTCAGTCCATTACGGT-1	H062	H	NPSAD-20201210-A2	2	PVM	PVM	PVM_CD163
H062-2-CTCATGCGTGCAACGA-1	H062	H	NPSAD-20201210-A2	2	MG	Homeo	Homeo_PICALM
H062-2-CTCATTAAGATTTGCC-1	H062	H	NPSAD-20201210-A2	2	MG	Homeo	Homeo_PICALM
H062-2-CTCCGATTCTACCCAC-1	H062	H	NPSAD-20201210-A2	2	MG	Homeo	Homeo_PICALM
H062-2-CTCTCAGCACTGCATA-1	H062	H	NPSAD-20201210-A2	2	MG	Homeo	Homeo_PICALM
H062-2-CTGAATGGTCTGATAC-1	H062	H	NPSAD-20201210-A2	2	MG	Homeo	Homeo_FRMD4A
H062-2-CTGGCAGAGATGACAT-1	H062	H	NPSAD-20201210-A2	2	PVM	PVM	PVM_CD163
H062-2-CTGTACCCAGCTACAT-1	H062	H	NPSAD-20201210-A2	2	MG	Homeo	Homeo_PICALM
H062-2-CTTACCGCAGTGTGCC-1	H062	H	NPSAD-20201210-A2	2	MG	Homeo	Homeo_PICALM
H062-2-CTTCTAATCCTGTTAT-1	H062	H	NPSAD-20201210-A2	2	MG	Homeo	Homeo_PICALM
H062-2-CTTGATTAGCGGCTCT-1	H062	H	NPSAD-20201210-A2	2	MG	Homeo	Homeo_PICALM
H062-2-CTTTCGGTCACTTCTA-1	H062	H	NPSAD-20201210-A2	2	MG	Homeo	Homeo_FRMD4A
H062-2-GAAGGACTCGCGAAGA-1	H062	H	NPSAD-20201210-A2	2	MG	Homeo	Homeo_PICALM
H062-2-GACATCATCTGTCGCT-1	H062	H	NPSAD-20201210-A2	2	MG	Homeo	Homeo_PICALM
H062-2-GACCAATCAGTCAACT-1	H062	H	NPSAD-20201210-A2	2	MG	Adapt	Adapt_TMEM163
H062-2-GACCCTTGTGAGTGAC-1	H062	H	NPSAD-20201210-A2	2	MG	Homeo	Homeo_PICALM
H062-2-GACCTTCAGAATACAC-1	H062	H	NPSAD-20201210-A2	2	MG	Homeo	Homeo_FRMD4A
H062-2-GACGTTATCACCGCTT-1	H062	H	NPSAD-20201210-A2	2	MG	Homeo	Homeo_PICALM
H062-2-GAGAAATCAAACAGGC-1	H062	H	NPSAD-20201210-A2	2	MG	Homeo	Homeo_PICALM
H062-2-GAGATGGTCAATGTCG-1	H062	H	NPSAD-20201210-A2	2	MG	Homeo	Homeo_PICALM
H062-2-GAGCTGCCACTCCTTG-1	H062	H	NPSAD-20201210-A2	2	PVM	PVM	PVM_CD163
H062-2-GAGCTGCCAGGTACGA-1	H062	H	NPSAD-20201210-A2	2	MG	Homeo	Homeo_FRMD4A
H062-2-GAGCTGCTCTACGGGC-1	H062	H	NPSAD-20201210-A2	2	MG	Homeo	Homeo_FRMD4A
H062-2-GAGTGAGCAACGTAAA-1	H062	H	NPSAD-20201210-A2	2	MG	Homeo	Homeo_PICALM
H062-2-GAGTTTGAGTATAGAC-1	H062	H	NPSAD-20201210-A2	2	MG	Homeo	Homeo_FRMD4A
H062-2-GATAGCTGTTTACACG-1	H062	H	NPSAD-20201210-A2	2	MG	Homeo	Homeo_PICALM
H062-2-GATCGTAAGCAACAGC-1	H062	H	NPSAD-20201210-A2	2	MG	Adapt	Adapt_HSPA1A
H062-2-GATGAGGCAGCCCAGT-1	H062	H	NPSAD-20201210-A2	2	MG	Adapt	Adapt_HSPA1A
H062-2-GATGATCGTAGCACGA-1	H062	H	NPSAD-20201210-A2	2	MG	Homeo	Homeo_PICALM
H062-2-GATGCTAAGTGGATTA-1	H062	H	NPSAD-20201210-A2	2	MG	Homeo	Homeo_PICALM
H062-2-GATGTTGTCCCATTTA-1	H062	H	NPSAD-20201210-A2	2	MG	Homeo	Homeo_PICALM
H062-2-GATTCGAAGTGGTCAG-1	H062	H	NPSAD-20201210-A2	2	MG	Adapt	Adapt_TMEM163
H062-2-GATTGGTAGCTGACAG-1	H062	H	NPSAD-20201210-A2	2	MG	Adapt	Adapt_HSPA1A
H062-2-GCACGTGCAATCGAAA-1	H062	H	NPSAD-20201210-A2	2	MG	Homeo	Homeo_FRMD4A
H062-2-GCAGGCTTCCAGCAAT-1	H062	H	NPSAD-20201210-A2	2	MG	Homeo	Homeo_FRMD4A
H062-2-GCAGTTAAGAACAAGG-1	H062	H	NPSAD-20201210-A2	2	MG	Homeo	Homeo_FRMD4A
H062-2-GCATGATTCCTTGGAA-1	H062	H	NPSAD-20201210-A2	2	PVM	PVM	PVM_CD163
H062-2-GCCCGAACACAAGCAG-1	H062	H	NPSAD-20201210-A2	2	MG	Homeo	Homeo_FRMD4A
H062-2-GCCGATGCACAGTCGC-1	H062	H	NPSAD-20201210-A2	2	MG	Homeo	Homeo_PICALM
H062-2-GCCGATGTCGGCTTCT-1	H062	H	NPSAD-20201210-A2	2	MG	Homeo	Homeo_PICALM
H062-2-GCTACAAAGCAGCACA-1	H062	H	NPSAD-20201210-A2	2	MG	Homeo	Homeo_PICALM
H062-2-GCTTGGGAGCTGTGCC-1	H062	H	NPSAD-20201210-A2	2	MG	Homeo	Homeo_PICALM
H062-2-GGAATGGAGGTCGTAG-1	H062	H	NPSAD-20201210-A2	2	MG	Homeo	Homeo_FRMD4A
H062-2-GGAGAACTCGGAATGG-1	H062	H	NPSAD-20201210-A2	2	MG	Homeo	Homeo_PICALM
H062-2-GGAGATGTCTCGCTTG-1	H062	H	NPSAD-20201210-A2	2	PVM	PVM	PVM_CD163
H062-2-GGAGGATCACTGTCGG-1	H062	H	NPSAD-20201210-A2	2	MG	Homeo	Homeo_PICALM
H062-2-GGATCTACATGCTGCG-1	H062	H	NPSAD-20201210-A2	2	MG	Homeo	Homeo_PICALM
H062-2-GGCACGTCATCAGTGT-1	H062	H	NPSAD-20201210-A2	2	MG	Homeo	Homeo_PICALM
H062-2-GGGACAAAGGCCTGCT-1	H062	H	NPSAD-20201210-A2	2	MG	Homeo	Homeo_PICALM
H062-2-GGGATGATCCAAGCCG-1	H062	H	NPSAD-20201210-A2	2	MG	Adapt	Adapt_HIF1A
H062-2-GGTCACGTCATCGACA-1	H062	H	NPSAD-20201210-A2	2	MG	Homeo	Homeo_PICALM
H062-2-GGTGAAGGTACAGTAA-1	H062	H	NPSAD-20201210-A2	2	PVM	PVM	PVM_CD163
H062-2-GGTGATTAGTACCCTA-1	H062	H	NPSAD-20201210-A2	2	MG	Homeo	Homeo_FRMD4A
H062-2-GGTGTCGTCTACACAG-1	H062	H	NPSAD-20201210-A2	2	MG	Homeo	Homeo_PICALM
H062-2-GTAACACTCGGTAGAG-1	H062	H	NPSAD-20201210-A2	2	MG	Adapt	Adapt_CCL3
H062-2-GTATTGGTCATCGCCT-1	H062	H	NPSAD-20201210-A2	2	MG	Homeo	Homeo_PICALM
H062-2-GTCAGCGAGAGAGGTA-1	H062	H	NPSAD-20201210-A2	2	MG	Homeo	Homeo_PICALM
H062-2-GTCATCCAGCGTATAA-1	H062	H	NPSAD-20201210-A2	2	MG	Homeo	Homeo_FRMD4A
H062-2-GTCATTTCAGGCTTGC-1	H062	H	NPSAD-20201210-A2	2	MG	Homeo	Homeo_PICALM
H062-2-GTCCACTCATTGCCGG-1	H062	H	NPSAD-20201210-A2	2	MG	Homeo	Homeo_PICALM
H062-2-GTCGCGACAGAAGTGC-1	H062	H	NPSAD-20201210-A2	2	MG	Homeo	Homeo_FRMD4A
H062-2-GTCGCGATCGTCTCAC-1	H062	H	NPSAD-20201210-A2	2	MG	Homeo	Homeo_PICALM
H062-2-GTCGTAAAGTATTCCG-1	H062	H	NPSAD-20201210-A2	2	MG	Homeo	Homeo_PICALM
H062-2-GTGCACGGTTAGGAGC-1	H062	H	NPSAD-20201210-A2	2	MG	Homeo	Homeo_PICALM
H062-2-GTGGAGAAGCGATGCA-1	H062	H	NPSAD-20201210-A2	2	MG	Homeo	Homeo_PICALM
H062-2-GTGGCGTCACGGTGAA-1	H062	H	NPSAD-20201210-A2	2	MG	Homeo	Homeo_PICALM
H062-2-GTGTGATCACGAAAGC-1	H062	H	NPSAD-20201210-A2	2	MG	Homeo	Homeo_PICALM
H062-2-GTTACCCAGCGATGAC-1	H062	H	NPSAD-20201210-A2	2	PVM	PVM	PVM_CD163
H062-2-GTTAGACGTAGAATAC-1	H062	H	NPSAD-20201210-A2	2	MG	Adapt	Adapt_HIF1A
H062-2-GTTAGACGTGCGGTAA-1	H062	H	NPSAD-20201210-A2	2	MG	Homeo	Homeo_PICALM
H062-2-GTTAGTGTCCTTGGAA-1	H062	H	NPSAD-20201210-A2	2	MG	Homeo	Homeo_PICALM
H062-2-GTTTGGACACATCATG-1	H062	H	NPSAD-20201210-A2	2	MG	Homeo	Homeo_PICALM
H062-2-TAACGACGTGCATGAG-1	H062	H	NPSAD-20201210-A2	2	MG	Homeo	Homeo_PICALM
H062-2-TAAGCCAGTCTCCCTA-1	H062	H	NPSAD-20201210-A2	2	MG	Homeo	Homeo_PICALM
H062-2-TACACCCCAGTAACAA-1	H062	H	NPSAD-20201210-A2	2	MG	Homeo	Homeo_PICALM
H062-2-TACAGGTGTAGATCCT-1	H062	H	NPSAD-20201210-A2	2	MG	Homeo	Homeo_PICALM
H062-2-TACCGAAGTGACCGTC-1	H062	H	NPSAD-20201210-A2	2	MG	Homeo	Homeo_PICALM
H062-2-TACCTGCAGAGCATCG-1	H062	H	NPSAD-20201210-A2	2	MG	Homeo	Homeo_PICALM
H062-2-TACGGGCCATCGTGGC-1	H062	H	NPSAD-20201210-A2	2	MG	Homeo	Homeo_FRMD4A
H062-2-TACGGGCTCCTCACGT-1	H062	H	NPSAD-20201210-A2	2	MG	Homeo	Homeo_PICALM
H062-2-TACTTACCAGACCTAT-1	H062	H	NPSAD-20201210-A2	2	MG	Homeo	Homeo_FRMD4A
H062-2-TAGACCACAAAGCGTG-1	H062	H	NPSAD-20201210-A2	2	MG	Homeo	Homeo_PICALM
H062-2-TAGTGCATCTGTTCAT-1	H062	H	NPSAD-20201210-A2	2	MG	Homeo	Homeo_PICALM
H062-2-TATATCCAGCTTACGT-1	H062	H	NPSAD-20201210-A2	2	MG	Adapt	Adapt_HSPA1A
H062-2-TATCCTATCCCATAGA-1	H062	H	NPSAD-20201210-A2	2	MG	Homeo	Homeo_PICALM
H062-2-TATCTTGAGGCGAACT-1	H062	H	NPSAD-20201210-A2	2	MG	Homeo	Homeo_PICALM
H062-2-TATGTTCTCATAGCAC-1	H062	H	NPSAD-20201210-A2	2	MG	Homeo	Homeo_PICALM
H062-2-TCAATTCAGTTTAGGA-1	H062	H	NPSAD-20201210-A2	2	MG	Homeo	Homeo_PICALM
H062-2-TCACGCTCAATACCTG-1	H062	H	NPSAD-20201210-A2	2	MG	Homeo	Homeo_PICALM
H062-2-TCAGTCCAGTCCCTAA-1	H062	H	NPSAD-20201210-A2	2	MG	Homeo	Homeo_PICALM
H062-2-TCAGTCCCAAGGATGC-1	H062	H	NPSAD-20201210-A2	2	MG	Homeo	Homeo_PICALM
H062-2-TCAGTTTAGGTAGCAC-1	H062	H	NPSAD-20201210-A2	2	MG	Homeo	Homeo_PICALM
H062-2-TCATGTTGTCAACGCC-1	H062	H	NPSAD-20201210-A2	2	MG	Homeo	Homeo_PICALM
H062-2-TCCAGAAAGTCTTCCC-1	H062	H	NPSAD-20201210-A2	2	MG	Homeo	Homeo_FRMD4A
H062-2-TCCATCGAGCCTAGGA-1	H062	H	NPSAD-20201210-A2	2	MG	Homeo	Homeo_FRMD4A
H062-2-TCCATGCGTCCCTCAT-1	H062	H	NPSAD-20201210-A2	2	MG	Homeo	Homeo_FRMD4A
H062-2-TCCCACAGTGTCTTGA-1	H062	H	NPSAD-20201210-A2	2	MG	Homeo	Homeo_PICALM
H062-2-TCCTCCCGTCCAGAAG-1	H062	H	NPSAD-20201210-A2	2	MG	Homeo	Homeo_FRMD4A
H062-2-TCCTCTTTCTGACGCG-1	H062	H	NPSAD-20201210-A2	2	MG	Homeo	Homeo_PICALM
H062-2-TCCTGCAGTCGTACAT-1	H062	H	NPSAD-20201210-A2	2	MG	Homeo	Homeo_PICALM
H062-2-TCGAAGTGTGACTCTA-1	H062	H	NPSAD-20201210-A2	2	MG	Homeo	Homeo_PICALM
H062-2-TCGGGCATCAATCAGC-1	H062	H	NPSAD-20201210-A2	2	MG	Homeo	Homeo_FRMD4A
H062-2-TCGGGTGGTACAAGTA-1	H062	H	NPSAD-20201210-A2	2	MG	Homeo	Homeo_PICALM
H062-2-TCGGGTGGTCCAGGTC-1	H062	H	NPSAD-20201210-A2	2	MG	Homeo	Homeo_PICALM
H062-2-TCGTGCTAGGTATTGA-1	H062	H	NPSAD-20201210-A2	2	MG	Homeo	Homeo_FRMD4A
H062-2-TCGTGGGCAATAACCC-1	H062	H	NPSAD-20201210-A2	2	MG	Homeo	Homeo_PICALM
H062-2-TCTATCATCTGCGTCT-1	H062	H	NPSAD-20201210-A2	2	MG	Adapt	Adapt_HSPA1A
H062-2-TCTCCGACATGACAGG-1	H062	H	NPSAD-20201210-A2	2	MG	Homeo	Homeo_PICALM
H062-2-TCTCTGGGTCTACGTA-1	H062	H	NPSAD-20201210-A2	2	MG	Homeo	Homeo_FRMD4A
H062-2-TCTTAGTAGGAGTCTG-1	H062	H	NPSAD-20201210-A2	2	MG	Homeo	Homeo_FRMD4A
H062-2-TGAATCGCACGATTCA-1	H062	H	NPSAD-20201210-A2	2	MG	Homeo	Homeo_FRMD4A
H062-2-TGAATCGTCGTCTAAG-1	H062	H	NPSAD-20201210-A2	2	MG	Homeo	Homeo_PICALM
H062-2-TGAGGAGAGGATACAT-1	H062	H	NPSAD-20201210-A2	2	MG	Homeo	Homeo_PICALM
H062-2-TGAGGAGCACTCAGAT-1	H062	H	NPSAD-20201210-A2	2	MG	Adapt	Adapt_HSPA1A
H062-2-TGATGGTAGGTTAGTA-1	H062	H	NPSAD-20201210-A2	2	MG	Homeo	Homeo_PICALM
H062-2-TGATTCTCAATCGCGC-1	H062	H	NPSAD-20201210-A2	2	MG	Homeo	Homeo_PICALM
H062-2-TGCAGATGTAGACAAT-1	H062	H	NPSAD-20201210-A2	2	MG	Homeo	Homeo_PICALM
H062-2-TGCAGGCGTCGTCATA-1	H062	H	NPSAD-20201210-A2	2	MG	Homeo	Homeo_PICALM
H062-2-TGCATCCGTGCTATTG-1	H062	H	NPSAD-20201210-A2	2	MG	Homeo	Homeo_PICALM
H062-2-TGCGGGTGTAGATTAG-1	H062	H	NPSAD-20201210-A2	2	MG	Homeo	Homeo_PICALM
H062-2-TGCTGAACAGACAAAT-1	H062	H	NPSAD-20201210-A2	2	MG	Adapt	Adapt_HSPA1A
H062-2-TGCTTCGGTACCGGCT-1	H062	H	NPSAD-20201210-A2	2	MG	Homeo	Homeo_PICALM
H062-2-TGGAGAGGTGCTCCGA-1	H062	H	NPSAD-20201210-A2	2	MG	Homeo	Homeo_PICALM
H062-2-TGGGCGTAGAGGGTAA-1	H062	H	NPSAD-20201210-A2	2	MG	Homeo	Homeo_PICALM
H062-2-TGGTACACAGCTTTCC-1	H062	H	NPSAD-20201210-A2	2	MG	Homeo	Homeo_PICALM
H062-2-TGTAACGCACGATAGG-1	H062	H	NPSAD-20201210-A2	2	MG	Homeo	Homeo_FRMD4A
H062-2-TGTAGACGTACGCTTA-1	H062	H	NPSAD-20201210-A2	2	MG	Homeo	Homeo_PICALM
H062-2-TGTCAGAGTGGGCTTC-1	H062	H	NPSAD-20201210-A2	2	MG	Homeo	Homeo_FRMD4A
H062-2-TGTCCCACATGGGCAA-1	H062	H	NPSAD-20201210-A2	2	MG	Homeo	Homeo_PICALM
H062-2-TGTCCTGAGATGCCGA-1	H062	H	NPSAD-20201210-A2	2	PVM	PVM	PVM_CD163
H062-2-TGTTCCGGTCCACTCT-1	H062	H	NPSAD-20201210-A2	2	PVM	PVM	PVM_CD163
H062-2-TTACCATAGCAACAGC-1	H062	H	NPSAD-20201210-A2	2	MG	Homeo	Homeo_FRMD4A
H062-2-TTACCATAGCTTCATG-1	H062	H	NPSAD-20201210-A2	2	MG	Homeo	Homeo_FRMD4A
H062-2-TTACGTTAGGCCATAG-1	H062	H	NPSAD-20201210-A2	2	MG	Homeo	Homeo_PICALM
H062-2-TTAGTCTTCAAAGACA-1	H062	H	NPSAD-20201210-A2	2	MG	Homeo	Homeo_FRMD4A
H062-2-TTCAATCTCCAATGCA-1	H062	H	NPSAD-20201210-A2	2	MG	Homeo	Homeo_FRMD4A
H062-2-TTCACGCCACTAACCA-1	H062	H	NPSAD-20201210-A2	2	MG	Homeo	Homeo_PICALM
H062-2-TTCATGTGTGTAAATG-1	H062	H	NPSAD-20201210-A2	2	MG	Adapt	Adapt_HIF1A
H062-2-TTCCTCTCAACCGCTG-1	H062	H	NPSAD-20201210-A2	2	MG	Homeo	Homeo_FRMD4A
H062-2-TTCGCTGAGCTTCGTA-1	H062	H	NPSAD-20201210-A2	2	MG	Homeo	Homeo_PICALM
H062-2-TTCGGTCAGTGCCGAA-1	H062	H	NPSAD-20201210-A2	2	MG	Homeo	Homeo_FRMD4A
H062-2-TTCGGTCGTGGGCTCT-1	H062	H	NPSAD-20201210-A2	2	MG	Homeo	Homeo_PICALM
H062-2-TTCTCTCTCAAGGTGG-1	H062	H	NPSAD-20201210-A2	2	MG	Homeo	Homeo_PICALM
H062-2-TTCTCTCTCACTCACC-1	H062	H	NPSAD-20201210-A2	2	MG	Homeo	Homeo_PICALM
H062-2-TTCTGTACACACCTAA-1	H062	H	NPSAD-20201210-A2	2	MG	Homeo	Homeo_FRMD4A
H062-2-TTGCATTAGAGTCAAT-1	H062	H	NPSAD-20201210-A2	2	PVM	PVM	PVM_CD163
H062-2-TTGCGTCTCGCCAGTG-1	H062	H	NPSAD-20201210-A2	2	MG	Homeo	Homeo_PICALM
H062-2-TTGGGCGAGCATGTTC-1	H062	H	NPSAD-20201210-A2	2	PVM	PVM	PVM_CD163
H062-2-TTGGGTAAGAAGGCTC-1	H062	H	NPSAD-20201210-A2	2	MG	Homeo	Homeo_PICALM
H062-2-TTGTTGTTCGGCTATA-1	H062	H	NPSAD-20201210-A2	2	PVM	PVM	PVM_CD163
H062-2-TTTACTGTCAAAGGTA-1	H062	H	NPSAD-20201210-A2	2	MG	Homeo	Homeo_FRMD4A
H062-2-TTTCAGTCATACCATG-1	H062	H	NPSAD-20201210-A2	2	MG	Homeo	Homeo_PICALM
H062-2-TTTGTTGTCCTCACGT-1	H062	H	NPSAD-20201210-A2	2	MG	Homeo	Homeo_PICALM
H063-1-ACCAACAAGCTGACTT-0	H063	H	NPSAD-20210310-A1	1	MG	Homeo	Homeo_PICALM
H063-1-ACCAACATCTTGAGCA-0	H063	H	NPSAD-20210310-A1	1	MG	Homeo	Homeo_FRMD4A
H063-1-AGAACCTTCCACGAAT-0	H063	H	NPSAD-20210310-A1	1	MG	Homeo	Homeo_PICALM
H063-1-AGGGTCCGTTCCACGG-0	H063	H	NPSAD-20210310-A1	1	MG	Homeo	Homeo_FRMD4A
H063-1-ATGGTTGCACTGTGAT-0	H063	H	NPSAD-20210310-A1	1	MG	ADAM	ADAM_GPNMB
H063-1-ATTCCTACATCATCCC-0	H063	H	NPSAD-20210310-A1	1	MG	Homeo	Homeo_PICALM
H063-1-ATTCGTTCACCCTTGT-0	H063	H	NPSAD-20210310-A1	1	MG	Homeo	Homeo_PICALM
H063-1-CACAACAAGTCACGAG-0	H063	H	NPSAD-20210310-A1	1	MG	Homeo	Homeo_PICALM
H063-1-CATACCCGTAGTCACT-0	H063	H	NPSAD-20210310-A1	1	MG	Homeo	Homeo_PICALM
H063-1-CCAAGCGTCCAGTGTA-0	H063	H	NPSAD-20210310-A1	1	MG	Homeo	Homeo_PICALM
H063-1-CCACAAAAGCGTGCCT-0	H063	H	NPSAD-20210310-A1	1	MG	Homeo	Homeo_PICALM
H063-1-CCATCACGTCCGCAGT-0	H063	H	NPSAD-20210310-A1	1	MG	Homeo	Homeo_PICALM
H063-1-GACTCTCGTATTGGCT-0	H063	H	NPSAD-20210310-A1	1	MG	Adapt	Adapt_HIST
H063-1-GAGGGTACAGATTCGT-0	H063	H	NPSAD-20210310-A1	1	MG	Homeo	Homeo_PICALM
H063-1-GATTTCTCATGACACT-0	H063	H	NPSAD-20210310-A1	1	MG	Homeo	Homeo_FRMD4A
H063-1-GGACGTCAGCCAAGGT-0	H063	H	NPSAD-20210310-A1	1	MG	Homeo	Homeo_PICALM
H063-1-GTCTACCAGGAAAGTG-0	H063	H	NPSAD-20210310-A1	1	MG	Homeo	Homeo_PICALM
H063-1-GTGGGAACACGACGCT-0	H063	H	NPSAD-20210310-A1	1	MG	Homeo	Homeo_PICALM
H063-1-GTTATGGTCTCCGCAT-0	H063	H	NPSAD-20210310-A1	1	MG	Homeo	Homeo_FRMD4A
H063-1-TAAGTCGGTTCGTTCC-0	H063	H	NPSAD-20210310-A1	1	MG	Homeo	Homeo_PICALM
H063-1-TAATCTCCAGCGTTTA-0	H063	H	NPSAD-20210310-A1	1	MG	Homeo	Homeo_PICALM
H063-1-TCAAGCACATCGCCTT-0	H063	H	NPSAD-20210310-A1	1	MG	Homeo	Homeo_PICALM
H063-1-TCTGTCGGTGCTGTCG-0	H063	H	NPSAD-20210310-A1	1	MG	Homeo	Homeo_PICALM
H063-1-TGACGCGAGAATCGCG-0	H063	H	NPSAD-20210310-A1	1	MG	Homeo	Homeo_PICALM
H063-1-TTACCGCTCTACCTTA-0	H063	H	NPSAD-20210310-A1	1	MG	Homeo	Homeo_PICALM
H063-1-TTACTGTTCAAGCTTG-0	H063	H	NPSAD-20210310-A1	1	MG	Homeo	Homeo_PICALM
H063-2-AAGGAATTCCTTCTTC-1	H063	H	NPSAD-20210310-A2	2	MG	Homeo	Homeo_FRMD4A
H063-2-ACATCCCGTTCGAACT-1	H063	H	NPSAD-20210310-A2	2	MG	Homeo	Homeo_PICALM
H063-2-ACTTAGGGTCACCACG-1	H063	H	NPSAD-20210310-A2	2	MG	Homeo	Homeo_PICALM
H063-2-AGACAAAAGTAGTCTC-1	H063	H	NPSAD-20210310-A2	2	MG	Homeo	Homeo_PICALM
H063-2-AGACACTCATCCGTGG-1	H063	H	NPSAD-20210310-A2	2	MG	Homeo	Homeo_PICALM
H063-2-ATCGTCCAGTGGCGAT-1	H063	H	NPSAD-20210310-A2	2	MG	Homeo	Homeo_PICALM
H063-2-ATTTCACGTTGACGGA-1	H063	H	NPSAD-20210310-A2	2	MG	Homeo	Homeo_PICALM
H063-2-CAATGACTCGGCTGAC-1	H063	H	NPSAD-20210310-A2	2	MG	Homeo	Homeo_PICALM
H063-2-CATTCTAAGGGTAATT-1	H063	H	NPSAD-20210310-A2	2	MG	Homeo	Homeo_PICALM
H063-2-CCATCACGTCACGACC-1	H063	H	NPSAD-20210310-A2	2	MG	Homeo	Homeo_PICALM
H063-2-CCCTCTCCAGCCGTCA-1	H063	H	NPSAD-20210310-A2	2	MG	Homeo	Homeo_PICALM
H063-2-CCGGTGATCCCTCTTT-1	H063	H	NPSAD-20210310-A2	2	MG	Homeo	Homeo_PICALM
H063-2-CGGAGAATCAGGACAG-1	H063	H	NPSAD-20210310-A2	2	MG	Homeo	Homeo_PICALM
H063-2-CTGAGCGGTAGTACGG-1	H063	H	NPSAD-20210310-A2	2	MG	Homeo	Homeo_PICALM
H063-2-GAACGTTAGATTAGAC-1	H063	H	NPSAD-20210310-A2	2	MG	Homeo	Homeo_FRMD4A
H063-2-GACTCTCTCAAGAATG-1	H063	H	NPSAD-20210310-A2	2	MG	Homeo	Homeo_PICALM
H063-2-GAGACCCGTGCATGTT-1	H063	H	NPSAD-20210310-A2	2	MG	Homeo	Homeo_FRMD4A
H063-2-GATGAGGGTGTCCGGT-1	H063	H	NPSAD-20210310-A2	2	MG	Homeo	Homeo_PICALM
H063-2-GCCATTCTCTATGTGG-1	H063	H	NPSAD-20210310-A2	2	MG	Homeo	Homeo_PICALM
H063-2-GCGGAAACATGGGCAA-1	H063	H	NPSAD-20210310-A2	2	MG	Homeo	Homeo_PICALM
H063-2-GGGACAAAGCAACAAT-1	H063	H	NPSAD-20210310-A2	2	MG	Homeo	Homeo_PICALM
H063-2-GGTTCTCAGCAAACAT-1	H063	H	NPSAD-20210310-A2	2	MG	Homeo	Homeo_PICALM
H063-2-GTAATCGCAGAACCGA-1	H063	H	NPSAD-20210310-A2	2	MG	Homeo	Homeo_PICALM
H063-2-GTAATGCAGGCAATGC-1	H063	H	NPSAD-20210310-A2	2	MG	Homeo	Homeo_PICALM
H063-2-GTCCTCAGTCACAGTT-1	H063	H	NPSAD-20210310-A2	2	MG	Homeo	Homeo_PICALM
H063-2-TAAGCACTCGAACCTA-1	H063	H	NPSAD-20210310-A2	2	MG	Homeo	Homeo_PICALM
H063-2-TAGACCAAGGTCCAGA-1	H063	H	NPSAD-20210310-A2	2	MG	Homeo	Homeo_PICALM
H063-2-TATCCTAAGCACTCTA-1	H063	H	NPSAD-20210310-A2	2	MG	Homeo	Homeo_FRMD4A
H063-2-TCCGGGATCGCTGATA-1	H063	H	NPSAD-20210310-A2	2	MG	Homeo	Homeo_PICALM
H063-2-TCGTGCTGTCACGACC-1	H063	H	NPSAD-20210310-A2	2	MG	Homeo	Homeo_PICALM
H063-2-TGAGGAGTCCAGCAAT-1	H063	H	NPSAD-20210310-A2	2	MG	Homeo	Homeo_PICALM
H063-2-TGGGATTTCGCCTCTA-1	H063	H	NPSAD-20210310-A2	2	MG	Homeo	Homeo_PICALM
H063-2-TTACCATTCCACGAAT-1	H063	H	NPSAD-20210310-A2	2	MG	Homeo	Homeo_PICALM
H063-2-TTTACCATCGCTCCTA-1	H063	H	NPSAD-20210310-A2	2	MG	Homeo	Homeo_PICALM
H063-2-TTTATGCCACCCTGTT-1	H063	H	NPSAD-20210310-A2	2	MG	Homeo	Homeo_FRMD4A
H063-2-TTTCGATTCCTGCCAT-1	H063	H	NPSAD-20210310-A2	2	MG	Homeo	Homeo_PICALM
H065-1-GCTTCACCACGTCGGT-0	H065	H	NPSAD-263-C1	1	MG	Homeo	Homeo_FRMD4A
H065-1-TTGTTCACACACCAGC-0	H065	H	NPSAD-263-C1	1	MG	Homeo	Homeo_PICALM
H065-2-CGTGTCTTCTGTGCTC-1	H065	H	NPSAD-263-C2	2	PVM	PVM	PVM_CD163
H065-2-CTTAGGAAGCTGACTT-1	H065	H	NPSAD-263-C2	2	MG	Homeo	Homeo_PICALM
H065-2-GTCTACCAGGCACCAA-1	H065	H	NPSAD-263-C2	2	MG	Homeo	Homeo_FRMD4A
H067-1-AACAACCGTCGGTGAA-0	H067	H	NPSAD-20210205-A1	1	MG	Homeo	Homeo_PICALM
H067-1-AAGTGAACACCGGTCA-0	H067	H	NPSAD-20210205-A1	1	MG	Homeo	Homeo_PICALM
H067-1-AAGTGAATCGGTATGT-0	H067	H	NPSAD-20210205-A1	1	MG	Homeo	Homeo_PICALM
H067-1-ACAGGGAGTAGCTTAC-0	H067	H	NPSAD-20210205-A1	1	MG	Homeo	Homeo_PICALM
H067-1-ACGATGTTCATGCAGT-0	H067	H	NPSAD-20210205-A1	1	MG	Homeo	Homeo_PICALM
H067-1-ACGGAAGGTACACTCA-0	H067	H	NPSAD-20210205-A1	1	MG	Homeo	Homeo_PICALM
H067-1-ACGTTCCAGGTTCCAT-0	H067	H	NPSAD-20210205-A1	1	MG	Homeo	Homeo_PICALM
H067-1-ACTTATCGTATGCGGA-0	H067	H	NPSAD-20210205-A1	1	MG	Homeo	Homeo_PICALM
H067-1-AGAGCCCGTTAGAGAT-0	H067	H	NPSAD-20210205-A1	1	MG	Homeo	Homeo_PICALM
H067-1-AGCGATTGTCCTCCAT-0	H067	H	NPSAD-20210205-A1	1	MG	Homeo	Homeo_PICALM
H067-1-AGGGCTCAGCATTGTC-0	H067	H	NPSAD-20210205-A1	1	MG	Homeo	Homeo_PICALM
H067-1-AGGTCTAAGAAACCCG-0	H067	H	NPSAD-20210205-A1	1	MG	Homeo	Homeo_PICALM
H067-1-AGGTGTTAGGACTGGT-0	H067	H	NPSAD-20210205-A1	1	MG	Homeo	Homeo_PICALM
H067-1-AGTGATCGTGTCCGTG-0	H067	H	NPSAD-20210205-A1	1	MG	Homeo	Homeo_PICALM
H067-1-ATGCGATCATAGGAGC-0	H067	H	NPSAD-20210205-A1	1	MG	Homeo	Homeo_PICALM
H067-1-ATGCGATTCTTCCGTG-0	H067	H	NPSAD-20210205-A1	1	MG	Homeo	Homeo_PICALM
H067-1-ATGTCCCCAATTCTTC-0	H067	H	NPSAD-20210205-A1	1	MG	Homeo	Homeo_PICALM
H067-1-ATTCATCAGGCCCAAA-0	H067	H	NPSAD-20210205-A1	1	MG	Homeo	Homeo_PICALM
H067-1-ATTCTTGCACCAAAGG-0	H067	H	NPSAD-20210205-A1	1	MG	Homeo	Homeo_PICALM
H067-1-CAACCTCTCGGTTAGT-0	H067	H	NPSAD-20210205-A1	1	MG	Homeo	Homeo_PICALM
H067-1-CAAGACTTCGCATGAT-0	H067	H	NPSAD-20210205-A1	1	MG	Homeo	Homeo_PICALM
H067-1-CAAGAGGGTATCGATC-0	H067	H	NPSAD-20210205-A1	1	MG	Homeo	Homeo_PICALM
H067-1-CACGAATCAGCGTATT-0	H067	H	NPSAD-20210205-A1	1	MG	Homeo	Homeo_PICALM
H067-1-CACGTGGAGAGGCGTT-0	H067	H	NPSAD-20210205-A1	1	MG	Homeo	Homeo_PICALM
H067-1-CACTAAGAGGCCTTGC-0	H067	H	NPSAD-20210205-A1	1	MG	Homeo	Homeo_PICALM
H067-1-CAGCCAGGTCGAATGG-0	H067	H	NPSAD-20210205-A1	1	MG	Homeo	Homeo_PICALM
H067-1-CAGTTAGAGTATAGGT-0	H067	H	NPSAD-20210205-A1	1	MG	Adapt	Adapt_HIST
H067-1-CATACAGCAGGTCTCG-0	H067	H	NPSAD-20210205-A1	1	MG	Homeo	Homeo_PICALM
H067-1-CATCGTCGTCCCACGA-0	H067	H	NPSAD-20210205-A1	1	MG	Homeo	Homeo_FRMD4A
H067-1-CATCGTCTCTGTACAG-0	H067	H	NPSAD-20210205-A1	1	MG	Homeo	Homeo_PICALM
H067-1-CCACACTAGAAATTGC-0	H067	H	NPSAD-20210205-A1	1	MG	Homeo	Homeo_PICALM
H067-1-CCACGTTCAAACAGGC-0	H067	H	NPSAD-20210205-A1	1	MG	Homeo	Homeo_PICALM
H067-1-CCATAAGGTTGCTAGT-0	H067	H	NPSAD-20210205-A1	1	MG	Homeo	Homeo_PICALM
H067-1-CCCAACTAGGATACGC-0	H067	H	NPSAD-20210205-A1	1	MG	Homeo	Homeo_PICALM
H067-1-CCCGAAGCATGACGGA-0	H067	H	NPSAD-20210205-A1	1	MG	Homeo	Homeo_FRMD4A
H067-1-CCCGGAATCACTCGAA-0	H067	H	NPSAD-20210205-A1	1	MG	Homeo	Homeo_PICALM
H067-1-CCGATCTGTTCGTGCG-0	H067	H	NPSAD-20210205-A1	1	MG	Homeo	Homeo_PICALM
H067-1-CCGTTCATCATTGCCC-0	H067	H	NPSAD-20210205-A1	1	MG	Homeo	Homeo_PICALM
H067-1-CCGTTCATCTCAGGCG-0	H067	H	NPSAD-20210205-A1	1	MG	Homeo	Homeo_PICALM
H067-1-CCTCAACCATCCTTGC-0	H067	H	NPSAD-20210205-A1	1	MG	Homeo	Homeo_PICALM
H067-1-CCTTTGGCAGAACATA-0	H067	H	NPSAD-20210205-A1	1	MG	Homeo	Homeo_PICALM
H067-1-CGAGTTACAGAGTCTT-0	H067	H	NPSAD-20210205-A1	1	MG	Homeo	Homeo_PICALM
H067-1-CGGAATTGTTGCTGAT-0	H067	H	NPSAD-20210205-A1	1	MG	Homeo	Homeo_PICALM
H067-1-CGGCAGTTCATCTGTT-0	H067	H	NPSAD-20210205-A1	1	MG	Homeo	Homeo_PICALM
H067-1-CGTCAAATCCACAGCG-0	H067	H	NPSAD-20210205-A1	1	MG	Homeo	Homeo_PICALM
H067-1-CGTGAATGTTCCAGGC-0	H067	H	NPSAD-20210205-A1	1	MG	Homeo	Homeo_PICALM
H067-1-CTAACCCTCAAGCTTG-0	H067	H	NPSAD-20210205-A1	1	MG	Homeo	Homeo_PICALM
H067-1-CTAAGTGCACAATGAA-0	H067	H	NPSAD-20210205-A1	1	MG	Homeo	Homeo_PICALM
H067-1-CTACCTGTCAAGCTGT-0	H067	H	NPSAD-20210205-A1	1	MG	Homeo	Homeo_PICALM
H067-1-CTCAAGAAGAGGCTGT-0	H067	H	NPSAD-20210205-A1	1	MG	Homeo	Homeo_PICALM
H067-1-CTCCATGTCTGATTCT-0	H067	H	NPSAD-20210205-A1	1	MG	Homeo	Homeo_PICALM
H067-1-CTCTGGTCAAGGGTCA-0	H067	H	NPSAD-20210205-A1	1	MG	Homeo	Homeo_PICALM
H067-1-CTGCATCGTCATCAGT-0	H067	H	NPSAD-20210205-A1	1	MG	Homeo	Homeo_PICALM
H067-1-CTGCATCTCCAACCAA-0	H067	H	NPSAD-20210205-A1	1	PVM	PVM	PVM_CD163
H067-1-CTGCCTAGTCGTGTTA-0	H067	H	NPSAD-20210205-A1	1	MG	Homeo	Homeo_PICALM
H067-1-CTTTCAACAGGCGAAT-0	H067	H	NPSAD-20210205-A1	1	MG	Homeo	Homeo_PICALM
H067-1-CTTTCAAGTCAGCGTC-0	H067	H	NPSAD-20210205-A1	1	MG	Homeo	Homeo_PICALM
H067-1-GAAGCCCGTCAGTCCG-0	H067	H	NPSAD-20210205-A1	1	MG	Homeo	Homeo_PICALM
H067-1-GAAGGGTCACATGACT-0	H067	H	NPSAD-20210205-A1	1	PVM	PVM	PVM_CD163
H067-1-GAATAGATCCTTTAGT-0	H067	H	NPSAD-20210205-A1	1	MG	Homeo	Homeo_PICALM
H067-1-GAATCGTAGCATTGAA-0	H067	H	NPSAD-20210205-A1	1	MG	Homeo	Homeo_PICALM
H067-1-GACAGCCTCAAGGACG-0	H067	H	NPSAD-20210205-A1	1	MG	Homeo	Homeo_PICALM
H067-1-GAGACTTAGCTAGAAT-0	H067	H	NPSAD-20210205-A1	1	PVM	PVM	PVM_CD163
H067-1-GAGCCTGGTACTCCGG-0	H067	H	NPSAD-20210205-A1	1	MG	Homeo	Homeo_PICALM
H067-1-GAGTGTTTCTCCAAGA-0	H067	H	NPSAD-20210205-A1	1	MG	Homeo	Homeo_PICALM
H067-1-GATAGAACAACGAGGT-0	H067	H	NPSAD-20210205-A1	1	MG	Homeo	Homeo_PICALM
H067-1-GATGATCAGCAGCGAT-0	H067	H	NPSAD-20210205-A1	1	MG	Homeo	Homeo_PICALM
H067-1-GATGCTAAGTATGGAT-0	H067	H	NPSAD-20210205-A1	1	MG	Homeo	Homeo_PICALM
H067-1-GATGTTGGTGTTTACG-0	H067	H	NPSAD-20210205-A1	1	MG	Homeo	Homeo_PICALM
H067-1-GATTCTTCATATGGCT-0	H067	H	NPSAD-20210205-A1	1	MG	Homeo	Homeo_PICALM
H067-1-GCATTAGGTTGTGCAT-0	H067	H	NPSAD-20210205-A1	1	MG	Homeo	Homeo_PICALM
H067-1-GCCATTCTCGAAGCAG-0	H067	H	NPSAD-20210205-A1	1	MG	Homeo	Homeo_PICALM
H067-1-GCCCAGATCAACACCA-0	H067	H	NPSAD-20210205-A1	1	MG	Homeo	Homeo_PICALM
H067-1-GCTGCAGAGACGAAGA-0	H067	H	NPSAD-20210205-A1	1	MG	Homeo	Homeo_PICALM
H067-1-GGAACCCTCCGTCCTA-0	H067	H	NPSAD-20210205-A1	1	MG	Homeo	Homeo_PICALM
H067-1-GGAATGGCACTGAGTT-0	H067	H	NPSAD-20210205-A1	1	MG	Homeo	Homeo_PICALM
H067-1-GGAGATGAGTGCGACA-0	H067	H	NPSAD-20210205-A1	1	MG	Homeo	Homeo_PICALM
H067-1-GGCAGTCTCACTTTGT-0	H067	H	NPSAD-20210205-A1	1	MG	Homeo	Homeo_PICALM
H067-1-GGCAGTCTCGCCAGTG-0	H067	H	NPSAD-20210205-A1	1	MG	Homeo	Homeo_PICALM
H067-1-GGGAGTAAGCTGGTGA-0	H067	H	NPSAD-20210205-A1	1	MG	Homeo	Homeo_PICALM
H067-1-GGTTAACAGAACAGGA-0	H067	H	NPSAD-20210205-A1	1	MG	Homeo	Homeo_PICALM
H067-1-GTAAGTCAGGGCAACT-0	H067	H	NPSAD-20210205-A1	1	MG	Homeo	Homeo_PICALM
H067-1-GTAAGTCTCTGTAAGC-0	H067	H	NPSAD-20210205-A1	1	MG	Homeo	Homeo_PICALM
H067-1-GTCCACTTCAGAGCGA-0	H067	H	NPSAD-20210205-A1	1	MG	Homeo	Homeo_PICALM
H067-1-GTCTACCTCTGGACCG-0	H067	H	NPSAD-20210205-A1	1	MG	Homeo	Homeo_FRMD4A
H067-1-GTCTGTCCATGAATAG-0	H067	H	NPSAD-20210205-A1	1	MG	Homeo	Homeo_PICALM
H067-1-GTGACGCAGATTTGCC-0	H067	H	NPSAD-20210205-A1	1	PVM	PVM	PVM_CD163
H067-1-GTGAGCCCAGAGATGC-0	H067	H	NPSAD-20210205-A1	1	MG	Homeo	Homeo_PICALM
H067-1-GTTACCCCAGAGTCTT-0	H067	H	NPSAD-20210205-A1	1	MG	Homeo	Homeo_PICALM
H067-1-GTTGCGGGTGTAAATG-0	H067	H	NPSAD-20210205-A1	1	MG	Homeo	Homeo_PICALM
H067-1-TAACGACGTTTGGGTT-0	H067	H	NPSAD-20210205-A1	1	MG	Homeo	Homeo_PICALM
H067-1-TAAGCGTGTGTAACGG-0	H067	H	NPSAD-20210205-A1	1	MG	Homeo	Homeo_FRMD4A
H067-1-TAATCTCAGATCCGAG-0	H067	H	NPSAD-20210205-A1	1	MG	Homeo	Homeo_PICALM
H067-1-TACAGGTTCCGATAGT-0	H067	H	NPSAD-20210205-A1	1	MG	Homeo	Homeo_PICALM
H067-1-TAGATCGGTGCCTGAC-0	H067	H	NPSAD-20210205-A1	1	MG	Homeo	Homeo_PICALM
H067-1-TATATCCCACAGTATC-0	H067	H	NPSAD-20210205-A1	1	MG	Homeo	Homeo_PICALM
H067-1-TATCGCCAGCCTGTGC-0	H067	H	NPSAD-20210205-A1	1	MG	Homeo	Homeo_PICALM
H067-1-TCCACGTTCGAATGCT-0	H067	H	NPSAD-20210205-A1	1	MG	Homeo	Homeo_PICALM
H067-1-TCCATCGGTGACCTGC-0	H067	H	NPSAD-20210205-A1	1	MG	Homeo	Homeo_PICALM
H067-1-TCCGGGACAGATCATC-0	H067	H	NPSAD-20210205-A1	1	MG	Homeo	Homeo_PICALM
H067-1-TCCGTGTTCCTCGATC-0	H067	H	NPSAD-20210205-A1	1	MG	Homeo	Homeo_PICALM
H067-1-TCGCTCATCAAAGACA-0	H067	H	NPSAD-20210205-A1	1	MG	Homeo	Homeo_PICALM
H067-1-TCGGGTGGTCTTCGAA-0	H067	H	NPSAD-20210205-A1	1	MG	Homeo	Homeo_PICALM
H067-1-TCTATACCAATTTCTC-0	H067	H	NPSAD-20210205-A1	1	MG	Homeo	Homeo_PICALM
H067-1-TCTCCGACACCTGTCT-0	H067	H	NPSAD-20210205-A1	1	MG	Homeo	Homeo_PICALM
H067-1-TCTCTGGCAGCAGTAG-0	H067	H	NPSAD-20210205-A1	1	MG	Homeo	Homeo_PICALM
H067-1-TCTGCCAGTTGTGCAT-0	H067	H	NPSAD-20210205-A1	1	MG	Homeo	Homeo_PICALM
H067-1-TGAGACTGTTTATGCG-0	H067	H	NPSAD-20210205-A1	1	MG	Homeo	Homeo_PICALM
H067-1-TGCGGCATCACCCTTG-0	H067	H	NPSAD-20210205-A1	1	PVM	PVM	PVM_CD163
H067-1-TGCTCGTCAGAAGCGT-0	H067	H	NPSAD-20210205-A1	1	MG	Homeo	Homeo_PICALM
H067-1-TGGTGATAGTCGGCAA-0	H067	H	NPSAD-20210205-A1	1	MG	Homeo	Homeo_PICALM
H067-1-TGTCCCACACCTTCCA-0	H067	H	NPSAD-20210205-A1	1	MG	Homeo	Homeo_PICALM
H067-1-TGTGTGATCTATCGCC-0	H067	H	NPSAD-20210205-A1	1	MG	Homeo	Homeo_PICALM
H067-1-TTAATCCCACTCCGGA-0	H067	H	NPSAD-20210205-A1	1	MG	Homeo	Homeo_PICALM
H067-1-TTAGGGTAGGCATCTT-0	H067	H	NPSAD-20210205-A1	1	MG	Homeo	Homeo_PICALM
H067-1-TTAGTCTCAAGTCATC-0	H067	H	NPSAD-20210205-A1	1	MG	Homeo	Homeo_PICALM
H067-1-TTCAGGAAGGCCTTCG-0	H067	H	NPSAD-20210205-A1	1	MG	Homeo	Homeo_PICALM
H067-1-TTCCTTCTCGTCTAAG-0	H067	H	NPSAD-20210205-A1	1	MG	Homeo	Homeo_PICALM
H067-1-TTCGGTCTCCGAGTGC-0	H067	H	NPSAD-20210205-A1	1	MG	Homeo	Homeo_PICALM
H067-1-TTCTAGTAGACAACTA-0	H067	H	NPSAD-20210205-A1	1	MG	Homeo	Homeo_PICALM
H067-1-TTCTGTAAGTCACACT-0	H067	H	NPSAD-20210205-A1	1	MG	Homeo	Homeo_PICALM
H067-1-TTCTTCCCAGTCCCGA-0	H067	H	NPSAD-20210205-A1	1	MG	Homeo	Homeo_PICALM
H067-1-TTGGTTTCAACGGCCT-0	H067	H	NPSAD-20210205-A1	1	MG	Homeo	Homeo_PICALM
H067-1-TTGTTGTCAGAATTCC-0	H067	H	NPSAD-20210205-A1	1	MG	Homeo	Homeo_PICALM
H067-1-TTTACCAGTACCTATG-0	H067	H	NPSAD-20210205-A1	1	MG	Homeo	Homeo_PICALM
H067-1-TTTGATCCATAGATCC-0	H067	H	NPSAD-20210205-A1	1	MG	Homeo	Homeo_PICALM
H067-2-AAAGTCCGTCCATAGT-1	H067	H	NPSAD-20210205-A2	2	MG	Homeo	Homeo_PICALM
H067-2-AACAGGGAGGAAGTAG-1	H067	H	NPSAD-20210205-A2	2	PVM	PVM	PVM_CD163
H067-2-AACCTGATCACTTGTT-1	H067	H	NPSAD-20210205-A2	2	PVM	PVM	PVM_CD163
H067-2-AAGAACATCGAAACAA-1	H067	H	NPSAD-20210205-A2	2	MG	Homeo	Homeo_PICALM
H067-2-AATGCCACAAAGGATT-1	H067	H	NPSAD-20210205-A2	2	MG	Homeo	Homeo_PICALM
H067-2-ACATGCAGTTAAGCAA-1	H067	H	NPSAD-20210205-A2	2	MG	Homeo	Homeo_PICALM
H067-2-ACCATTTCACGGAAGT-1	H067	H	NPSAD-20210205-A2	2	MG	Homeo	Homeo_PICALM
H067-2-ACCGTTCGTTGCAACT-1	H067	H	NPSAD-20210205-A2	2	PVM	PVM	PVM_CD163
H067-2-ACCTACCAGAGAGCCT-1	H067	H	NPSAD-20210205-A2	2	MG	Homeo	Homeo_PICALM
H067-2-ACGGTCGTCGCTAAAC-1	H067	H	NPSAD-20210205-A2	2	MG	Homeo	Homeo_PICALM
H067-2-AGAAATGGTTCTCAGA-1	H067	H	NPSAD-20210205-A2	2	MG	Adapt	Adapt_HIST
H067-2-AGATAGAGTGCTGATT-1	H067	H	NPSAD-20210205-A2	2	MG	Homeo	Homeo_PICALM
H067-2-AGATCGTTCGTTCGCT-1	H067	H	NPSAD-20210205-A2	2	MG	Homeo	Homeo_PICALM
H067-2-AGCCACGAGAAATTCG-1	H067	H	NPSAD-20210205-A2	2	MG	Homeo	Homeo_PICALM
H067-2-AGCCAGCAGAGCCGAT-1	H067	H	NPSAD-20210205-A2	2	PVM	PVM	PVM_CD163
H067-2-AGCGCTGGTAATGTGA-1	H067	H	NPSAD-20210205-A2	2	MG	Homeo	Homeo_PICALM
H067-2-AGCGTATGTGTGTCCG-1	H067	H	NPSAD-20210205-A2	2	MG	Homeo	Homeo_PICALM
H067-2-AGGACGACAGGGAGAG-1	H067	H	NPSAD-20210205-A2	2	MG	Homeo	Homeo_PICALM
H067-2-AGGCTGCTCAAATGCC-1	H067	H	NPSAD-20210205-A2	2	MG	Homeo	Homeo_PICALM
H067-2-AGGTAGGTCTGGGAGA-1	H067	H	NPSAD-20210205-A2	2	MG	Homeo	Homeo_PICALM
H067-2-AGTACCAGTACTCGAT-1	H067	H	NPSAD-20210205-A2	2	MG	Homeo	Homeo_PICALM
H067-2-AGTGCCGTCATGTCTT-1	H067	H	NPSAD-20210205-A2	2	MG	Homeo	Homeo_PICALM
H067-2-ATCAGGTTCTTCCAGC-1	H067	H	NPSAD-20210205-A2	2	MG	Homeo	Homeo_PICALM
H067-2-ATCCATTTCAGCAATC-1	H067	H	NPSAD-20210205-A2	2	MG	Homeo	Homeo_PICALM
H067-2-ATCGCCTAGTGCTCAT-1	H067	H	NPSAD-20210205-A2	2	MG	Homeo	Homeo_PICALM
H067-2-ATCGGATAGGTAGCAC-1	H067	H	NPSAD-20210205-A2	2	MG	Homeo	Homeo_FRMD4A
H067-2-ATCGTGAGTAGAGCTG-1	H067	H	NPSAD-20210205-A2	2	PVM	PVM	PVM_CD163
H067-2-ATGAGGGCAGCGTATT-1	H067	H	NPSAD-20210205-A2	2	MG	Homeo	Homeo_PICALM
H067-2-ATGAGTCGTAGACACG-1	H067	H	NPSAD-20210205-A2	2	MG	Homeo	Homeo_PICALM
H067-2-ATGGAGGTCGAGAAAT-1	H067	H	NPSAD-20210205-A2	2	MG	Homeo	Homeo_PICALM
H067-2-ATTTACCGTGACGTCC-1	H067	H	NPSAD-20210205-A2	2	MG	Homeo	Homeo_PICALM
H067-2-ATTTCTGGTGAATATG-1	H067	H	NPSAD-20210205-A2	2	MG	Homeo	Homeo_PICALM
H067-2-CAACAACAGAGCGACT-1	H067	H	NPSAD-20210205-A2	2	MG	Homeo	Homeo_PICALM
H067-2-CAATGACGTTACGATC-1	H067	H	NPSAD-20210205-A2	2	MG	Homeo	Homeo_PICALM
H067-2-CACTAAGTCAAACGTC-1	H067	H	NPSAD-20210205-A2	2	MG	Homeo	Homeo_PICALM
H067-2-CACTGTCCACGGTAGA-1	H067	H	NPSAD-20210205-A2	2	MG	Homeo	Homeo_PICALM
H067-2-CACTGTCTCGATTGGT-1	H067	H	NPSAD-20210205-A2	2	PVM	PVM	PVM_CD163
H067-2-CAGTTAGTCTTCTTCC-1	H067	H	NPSAD-20210205-A2	2	MG	Homeo	Homeo_FRMD4A
H067-2-CATACCCAGGTGCTAG-1	H067	H	NPSAD-20210205-A2	2	MG	Homeo	Homeo_PICALM
H067-2-CATCCCACAGCGTTGC-1	H067	H	NPSAD-20210205-A2	2	MG	Homeo	Homeo_PICALM
H067-2-CATCGCTAGAAGTGTT-1	H067	H	NPSAD-20210205-A2	2	MG	Homeo	Homeo_PICALM
H067-2-CATGCAACATGGAACG-1	H067	H	NPSAD-20210205-A2	2	MG	Homeo	Homeo_PICALM
H067-2-CATGCGGTCATTACGG-1	H067	H	NPSAD-20210205-A2	2	MG	Homeo	Homeo_PICALM
H067-2-CATTCTACAGGAGGAG-1	H067	H	NPSAD-20210205-A2	2	PVM	PVM	PVM_CD163
H067-2-CATTGAGAGAGGTTTA-1	H067	H	NPSAD-20210205-A2	2	MG	Homeo	Homeo_PICALM
H067-2-CATTGAGCACATTACG-1	H067	H	NPSAD-20210205-A2	2	MG	Homeo	Homeo_PICALM
H067-2-CATTGCCTCGAGTGAG-1	H067	H	NPSAD-20210205-A2	2	MG	Homeo	Homeo_PICALM
H067-2-CCCTAACAGCTCACTA-1	H067	H	NPSAD-20210205-A2	2	MG	Homeo	Homeo_PICALM
H067-2-CCCTGATTCCGACATA-1	H067	H	NPSAD-20210205-A2	2	MG	Homeo	Homeo_PICALM
H067-2-CGGAGAAGTGCTCCGA-1	H067	H	NPSAD-20210205-A2	2	MG	Homeo	Homeo_FRMD4A
H067-2-CGGCAGTCACCAAATC-1	H067	H	NPSAD-20210205-A2	2	MG	Homeo	Homeo_PICALM
H067-2-CGTGCTTGTACCTAGT-1	H067	H	NPSAD-20210205-A2	2	MG	Homeo	Homeo_PICALM
H067-2-CTCACTGGTTCGGTTA-1	H067	H	NPSAD-20210205-A2	2	MG	Homeo	Homeo_PICALM
H067-2-CTCCATGAGGTCGAGT-1	H067	H	NPSAD-20210205-A2	2	MG	Homeo	Homeo_PICALM
H067-2-CTCCCTCCAATACCCA-1	H067	H	NPSAD-20210205-A2	2	MG	Homeo	Homeo_PICALM
H067-2-CTGCGAGAGAAAGCGA-1	H067	H	NPSAD-20210205-A2	2	MG	Homeo	Homeo_PICALM
H067-2-GAAGCGACATTGCCGG-1	H067	H	NPSAD-20210205-A2	2	MG	Adapt	Adapt_HIST
H067-2-GACAGCCTCTGCGGCA-1	H067	H	NPSAD-20210205-A2	2	MG	Homeo	Homeo_PICALM
H067-2-GAGGGATAGGCTATCT-1	H067	H	NPSAD-20210205-A2	2	MG	Homeo	Homeo_PICALM
H067-2-GAGTTACCATACCACA-1	H067	H	NPSAD-20210205-A2	2	MG	Homeo	Homeo_PICALM
H067-2-GAGTTACCATGCCATA-1	H067	H	NPSAD-20210205-A2	2	MG	Homeo	Homeo_PICALM
H067-2-GAGTTTGAGGCTCACC-1	H067	H	NPSAD-20210205-A2	2	MG	Homeo	Homeo_FRMD4A
H067-2-GATCATGCATAGATGA-1	H067	H	NPSAD-20210205-A2	2	MG	Homeo	Homeo_PICALM
H067-2-GCAACCGGTCGTGCCA-1	H067	H	NPSAD-20210205-A2	2	MG	Homeo	Homeo_FRMD4A
H067-2-GCCGATGTCACGGGAA-1	H067	H	NPSAD-20210205-A2	2	MG	Homeo	Homeo_PICALM
H067-2-GCCTGTTGTTCAAACC-1	H067	H	NPSAD-20210205-A2	2	MG	Homeo	Homeo_PICALM
H067-2-GCGAGAATCATTGCGA-1	H067	H	NPSAD-20210205-A2	2	MG	Homeo	Homeo_PICALM
H067-2-GGAACCCCAAAGGCGT-1	H067	H	NPSAD-20210205-A2	2	MG	Homeo	Homeo_PICALM
H067-2-GGATGTTGTCATACCA-1	H067	H	NPSAD-20210205-A2	2	MG	Homeo	Homeo_PICALM
H067-2-GGGACAACAGGTTCGC-1	H067	H	NPSAD-20210205-A2	2	MG	Homeo	Homeo_PICALM
H067-2-GGGCCATGTAACAGGC-1	H067	H	NPSAD-20210205-A2	2	MG	Homeo	Homeo_PICALM
H067-2-GGTGAAGCATAACTCG-1	H067	H	NPSAD-20210205-A2	2	MG	Homeo	Homeo_PICALM
H067-2-GTAAGTCCAGAAGCGT-1	H067	H	NPSAD-20210205-A2	2	MG	Homeo	Homeo_PICALM
H067-2-GTAGGAGGTGGCTTAT-1	H067	H	NPSAD-20210205-A2	2	MG	Homeo	Homeo_PICALM
H067-2-GTAGGTTCAACCTATG-1	H067	H	NPSAD-20210205-A2	2	MG	Homeo	Homeo_PICALM
H067-2-GTCAGCGAGCTTCATG-1	H067	H	NPSAD-20210205-A2	2	MG	Homeo	Homeo_PICALM
H067-2-GTCATCCAGCGTATGG-1	H067	H	NPSAD-20210205-A2	2	MG	Homeo	Homeo_PICALM
H067-2-GTGCTTCAGTCTTCGA-1	H067	H	NPSAD-20210205-A2	2	MG	Homeo	Homeo_PICALM
H067-2-GTGGAAGCACAATTCG-1	H067	H	NPSAD-20210205-A2	2	MG	Homeo	Homeo_FRMD4A
H067-2-GTGGAGAAGCACGTCC-1	H067	H	NPSAD-20210205-A2	2	MG	Homeo	Homeo_PICALM
H067-2-GTTACAGTCCTGTTAT-1	H067	H	NPSAD-20210205-A2	2	MG	Homeo	Homeo_PICALM
H067-2-GTTACCCCAACACGAG-1	H067	H	NPSAD-20210205-A2	2	MG	Homeo	Homeo_FRMD4A
H067-2-GTTCTATAGGTCATTC-1	H067	H	NPSAD-20210205-A2	2	MG	Homeo	Homeo_PICALM
H067-2-GTTGAACAGGGTAATT-1	H067	H	NPSAD-20210205-A2	2	MG	Homeo	Homeo_PICALM
H067-2-TAATTCCGTTCGCGTG-1	H067	H	NPSAD-20210205-A2	2	MG	Homeo	Homeo_PICALM
H067-2-TACCTCGTCGGCTGGT-1	H067	H	NPSAD-20210205-A2	2	MG	Homeo	Homeo_PICALM
H067-2-TCAAGCAGTATACGGG-1	H067	H	NPSAD-20210205-A2	2	PVM	PVM	PVM_CD163
H067-2-TCAATCTCAATTGCCA-1	H067	H	NPSAD-20210205-A2	2	MG	Homeo	Homeo_PICALM
H067-2-TCAGCCTTCCCGTGAG-1	H067	H	NPSAD-20210205-A2	2	MG	Homeo	Homeo_PICALM
H067-2-TCAGGGCGTTGCTCAA-1	H067	H	NPSAD-20210205-A2	2	MG	Homeo	Homeo_PICALM
H067-2-TCATCATGTTGGCCGT-1	H067	H	NPSAD-20210205-A2	2	MG	Homeo	Homeo_PICALM
H067-2-TCATGCCTCATGGTAC-1	H067	H	NPSAD-20210205-A2	2	MG	Homeo	Homeo_PICALM
H067-2-TCCTCTTCAAGTTTGC-1	H067	H	NPSAD-20210205-A2	2	MG	Homeo	Homeo_PICALM
H067-2-TCCTCTTGTCATACCA-1	H067	H	NPSAD-20210205-A2	2	MG	Homeo	Homeo_PICALM
H067-2-TCCTCTTGTCCAAATC-1	H067	H	NPSAD-20210205-A2	2	MG	Adapt	Adapt_HIST
H067-2-TCCTCTTGTCTGTGGC-1	H067	H	NPSAD-20210205-A2	2	MG	Homeo	Homeo_PICALM
H067-2-TCCTTCTGTTCCAGGC-1	H067	H	NPSAD-20210205-A2	2	MG	Homeo	Homeo_PICALM
H067-2-TCGAAGTTCAGCACCG-1	H067	H	NPSAD-20210205-A2	2	PVM	PVM	PVM_CD163
H067-2-TCGGGTGAGATGACAT-1	H067	H	NPSAD-20210205-A2	2	MG	Homeo	Homeo_PICALM
H067-2-TCTATACAGCTTTCTT-1	H067	H	NPSAD-20210205-A2	2	MG	Homeo	Homeo_PICALM
H067-2-TCTCTGGAGGCTCTAT-1	H067	H	NPSAD-20210205-A2	2	MG	Homeo	Homeo_PICALM
H067-2-TGACCCTAGGAGTATT-1	H067	H	NPSAD-20210205-A2	2	MG	Homeo	Homeo_PICALM
H067-2-TGAGTCAAGCATTTCG-1	H067	H	NPSAD-20210205-A2	2	MG	Homeo	Homeo_PICALM
H067-2-TGGGAGATCTAGCAAC-1	H067	H	NPSAD-20210205-A2	2	MG	Homeo	Homeo_PICALM
H067-2-TGGGCTGTCGAAATCC-1	H067	H	NPSAD-20210205-A2	2	MG	Homeo	Homeo_PICALM
H067-2-TGTCCTGCAAGAATGT-1	H067	H	NPSAD-20210205-A2	2	PVM	PVM	PVM_CD163
H067-2-TGTGGCGAGAAACTGT-1	H067	H	NPSAD-20210205-A2	2	MG	Homeo	Homeo_PICALM
H067-2-TGTGTGAGTGGTCTTA-1	H067	H	NPSAD-20210205-A2	2	MG	Homeo	Homeo_PICALM
H067-2-TGTTCATCATAGGCGA-1	H067	H	NPSAD-20210205-A2	2	MG	Homeo	Homeo_PICALM
H067-2-TTACCATAGGCACGAT-1	H067	H	NPSAD-20210205-A2	2	MG	Homeo	Homeo_PICALM
H067-2-TTACCGCCACATGGTT-1	H067	H	NPSAD-20210205-A2	2	MG	Homeo	Homeo_PICALM
H067-2-TTAGGGTCACATACTG-1	H067	H	NPSAD-20210205-A2	2	MG	Homeo	Homeo_FRMD4A
H067-2-TTCCTAAGTCAGACTT-1	H067	H	NPSAD-20210205-A2	2	MG	Homeo	Homeo_PICALM
H067-2-TTCCTTCTCGATTTCT-1	H067	H	NPSAD-20210205-A2	2	MG	Homeo	Homeo_FRMD4A
H067-2-TTGCTGCAGCTTCGTA-1	H067	H	NPSAD-20210205-A2	2	MG	Homeo	Homeo_PICALM
H067-2-TTGTGTTAGAGGCGTT-1	H067	H	NPSAD-20210205-A2	2	MG	Homeo	Homeo_PICALM
H067-2-TTGTTGTAGTCACAGG-1	H067	H	NPSAD-20210205-A2	2	MG	Homeo	Homeo_PICALM
H067-2-TTTATGCGTACGCGTC-1	H067	H	NPSAD-20210205-A2	2	MG	Homeo	Homeo_PICALM
H067-2-TTTCGATTCACTTATC-1	H067	H	NPSAD-20210205-A2	2	MG	Homeo	Homeo_PICALM
H067-2-TTTGATCAGCCATCCG-1	H067	H	NPSAD-20210205-A2	2	PVM	PVM	PVM_CD163
H068-1-AAAGGTACACAACGTT-0	H068	H	NPSAD-20201202-A1	1	MG	Homeo	Homeo_FRMD4A
H068-1-AAAGTCCCACCATATG-0	H068	H	NPSAD-20201202-A1	1	MG	Homeo	Homeo_FRMD4A
H068-1-AACAACCGTGAGCGAT-0	H068	H	NPSAD-20201202-A1	1	MG	Adapt	Adapt_IFI44L
H068-1-AACCACAGTGCAACGA-0	H068	H	NPSAD-20201202-A1	1	PVM	PVM	PVM_CD163
H068-1-AACCCAAAGTCATGAA-0	H068	H	NPSAD-20201202-A1	1	MG	Homeo	Homeo_FRMD4A
H068-1-AACCCAAGTAGAATGT-0	H068	H	NPSAD-20201202-A1	1	MG	Homeo	Homeo_FRMD4A
H068-1-AAGATAGTCTGCTCTG-0	H068	H	NPSAD-20201202-A1	1	MG	Adapt	Adapt_HIST
H068-1-AATGGAACACTTGTCC-0	H068	H	NPSAD-20201202-A1	1	MG	Homeo	Homeo_FRMD4A
H068-1-AATGGCTTCGGCTATA-0	H068	H	NPSAD-20201202-A1	1	MG	Homeo	Homeo_FRMD4A
H068-1-AATTTCCGTGGTAACG-0	H068	H	NPSAD-20201202-A1	1	MG	Homeo	Homeo_PICALM
H068-1-ACACGCGTCAAGTCTG-0	H068	H	NPSAD-20201202-A1	1	MG	Homeo	Homeo_PICALM
H068-1-ACAGCCGGTCCGGATC-0	H068	H	NPSAD-20201202-A1	1	MG	Homeo	Homeo_FRMD4A
H068-1-ACAGGGAAGGAACATT-0	H068	H	NPSAD-20201202-A1	1	PVM	PVM	PVM_CD163
H068-1-ACAGGGACATAGGTTC-0	H068	H	NPSAD-20201202-A1	1	MG	Homeo	Homeo_PICALM
H068-1-ACAGGGACATCTGTTT-0	H068	H	NPSAD-20201202-A1	1	MG	Homeo	Homeo_PICALM
H068-1-ACAGGGATCGGAATTC-0	H068	H	NPSAD-20201202-A1	1	MG	Homeo	Homeo_PICALM
H068-1-ACCGTTCCACTGAGTT-0	H068	H	NPSAD-20201202-A1	1	MG	Adapt	Adapt_HIST
H068-1-ACCTGTCAGCGTTCAT-0	H068	H	NPSAD-20201202-A1	1	MG	Homeo	Homeo_FRMD4A
H068-1-ACCTGTCCAAATTAGG-0	H068	H	NPSAD-20201202-A1	1	MG	Homeo	Homeo_FRMD4A
H068-1-ACGTAACTCCCTTGTG-0	H068	H	NPSAD-20201202-A1	1	MG	Homeo	Homeo_PICALM
H068-1-ACGTCCTAGCTGCCTG-0	H068	H	NPSAD-20201202-A1	1	MG	Homeo	Homeo_PICALM
H068-1-ACTACGATCACTGGTA-0	H068	H	NPSAD-20201202-A1	1	PVM	PVM	PVM_CD163
H068-1-ACTATCTGTACGAGCA-0	H068	H	NPSAD-20201202-A1	1	MG	Homeo	Homeo_FRMD4A
H068-1-ACTATGGAGATTGACA-0	H068	H	NPSAD-20201202-A1	1	MG	Adapt	Adapt_CCL3
H068-1-ACTCTCGCACATACTG-0	H068	H	NPSAD-20201202-A1	1	MG	Homeo	Homeo_PICALM
H068-1-ACTGCAAGTCCTCCTA-0	H068	H	NPSAD-20201202-A1	1	MG	Homeo	Homeo_PICALM
H068-1-ACTTCCGAGTTACGGG-0	H068	H	NPSAD-20201202-A1	1	MG	Homeo	Homeo_PICALM
H068-1-ACTTTCAGTAGTTCCA-0	H068	H	NPSAD-20201202-A1	1	MG	Homeo	Homeo_PICALM
H068-1-ACTTTGTCACCTGCGA-0	H068	H	NPSAD-20201202-A1	1	MG	Homeo	Homeo_PICALM
H068-1-AGACACTTCCTGTAAG-0	H068	H	NPSAD-20201202-A1	1	MG	Homeo	Homeo_PICALM
H068-1-AGACCATTCACTCGAA-0	H068	H	NPSAD-20201202-A1	1	MG	Homeo	Homeo_FRMD4A
H068-1-AGACCCGCACCGGAAA-0	H068	H	NPSAD-20201202-A1	1	MG	Homeo	Homeo_FRMD4A
H068-1-AGAGCCCAGTCTGGTT-0	H068	H	NPSAD-20201202-A1	1	MG	Homeo	Homeo_PICALM
H068-1-AGATGCTTCCGTGTAA-0	H068	H	NPSAD-20201202-A1	1	MG	Homeo	Homeo_PICALM
H068-1-AGCCAATGTTCCGCAG-0	H068	H	NPSAD-20201202-A1	1	MG	Homeo	Homeo_FRMD4A
H068-1-AGCCAGCGTATAGCTC-0	H068	H	NPSAD-20201202-A1	1	MG	Homeo	Homeo_PICALM
H068-1-AGCGATTTCGCTGACG-0	H068	H	NPSAD-20201202-A1	1	MG	Homeo	Homeo_PICALM
H068-1-AGCTACAAGTACTCGT-0	H068	H	NPSAD-20201202-A1	1	MG	Homeo	Homeo_PICALM
H068-1-AGCTACAAGTTCCAGT-0	H068	H	NPSAD-20201202-A1	1	MG	Homeo	Homeo_FRMD4A
H068-1-AGCTTCCTCTGGCCAG-0	H068	H	NPSAD-20201202-A1	1	MG	Homeo	Homeo_FRMD4A
H068-1-AGGAATATCAGACCCG-0	H068	H	NPSAD-20201202-A1	1	MG	Adapt	Adapt_HSPA1A
H068-1-AGGAGGTAGCTAAATG-0	H068	H	NPSAD-20201202-A1	1	MG	Homeo	Homeo_PICALM
H068-1-AGGCCACCAAGACGGT-0	H068	H	NPSAD-20201202-A1	1	MG	Homeo	Homeo_PICALM
H068-1-AGGCTGCAGCCTTTCC-0	H068	H	NPSAD-20201202-A1	1	MG	Homeo	Homeo_FRMD4A
H068-1-AGGCTGCGTCGCCTAG-0	H068	H	NPSAD-20201202-A1	1	MG	Homeo	Homeo_FRMD4A
H068-1-AGGTCTAAGATCGCTT-0	H068	H	NPSAD-20201202-A1	1	MG	Homeo	Homeo_PICALM
H068-1-AGTACCATCAAACCCA-0	H068	H	NPSAD-20201202-A1	1	MG	Homeo	Homeo_PICALM
H068-1-AGTCACAAGTCCGCCA-0	H068	H	NPSAD-20201202-A1	1	MG	Homeo	Homeo_FRMD4A
H068-1-AGTGCCGTCTCCCAAC-0	H068	H	NPSAD-20201202-A1	1	MG	Homeo	Homeo_PICALM
H068-1-AGTGTTGAGGTACCTT-0	H068	H	NPSAD-20201202-A1	1	PVM	PVM	PVM_CD163
H068-1-AGTGTTGCACCATAAC-0	H068	H	NPSAD-20201202-A1	1	MG	Homeo	Homeo_PICALM
H068-1-ATAGACCAGCTCCATA-0	H068	H	NPSAD-20201202-A1	1	MG	Homeo	Homeo_PICALM
H068-1-ATCACAGAGAAATTCG-0	H068	H	NPSAD-20201202-A1	1	MG	Homeo	Homeo_FRMD4A
H068-1-ATCACTTGTGAGCCAA-0	H068	H	NPSAD-20201202-A1	1	MG	Homeo	Homeo_PICALM
H068-1-ATCCATTAGCGTTCAT-0	H068	H	NPSAD-20201202-A1	1	MG	Homeo	Homeo_PICALM
H068-1-ATCCATTCAGAAGTTA-0	H068	H	NPSAD-20201202-A1	1	MG	Adapt	Adapt_CCL3
H068-1-ATCGTCCAGCTCTGTA-0	H068	H	NPSAD-20201202-A1	1	MG	Homeo	Homeo_PICALM
H068-1-ATGGATCCACACACTA-0	H068	H	NPSAD-20201202-A1	1	MG	Homeo	Homeo_FRMD4A
H068-1-ATGGGTTCACTTCAGA-0	H068	H	NPSAD-20201202-A1	1	MG	Homeo	Homeo_PICALM
H068-1-ATTCCCGCACGGATCC-0	H068	H	NPSAD-20201202-A1	1	MG	Homeo	Homeo_PICALM
H068-1-ATTCGTTGTTACGGAG-0	H068	H	NPSAD-20201202-A1	1	MG	Homeo	Homeo_FRMD4A
H068-1-CAACCAAAGGTGCCAA-0	H068	H	NPSAD-20201202-A1	1	MG	Homeo	Homeo_PICALM
H068-1-CAACCTCGTTTAGACC-0	H068	H	NPSAD-20201202-A1	1	MG	Homeo	Homeo_PICALM
H068-1-CAAGCTATCGAGAGAC-0	H068	H	NPSAD-20201202-A1	1	MG	Homeo	Homeo_PICALM
H068-1-CAATGACCACGAAAGC-0	H068	H	NPSAD-20201202-A1	1	MG	Homeo	Homeo_PICALM
H068-1-CAATGACTCATTGTGG-0	H068	H	NPSAD-20201202-A1	1	MG	Homeo	Homeo_PICALM
H068-1-CACAACATCCCTCTCC-0	H068	H	NPSAD-20201202-A1	1	MG	Homeo	Homeo_FRMD4A
H068-1-CACGAATTCTAGACAC-0	H068	H	NPSAD-20201202-A1	1	MG	Homeo	Homeo_FRMD4A
H068-1-CACGTTCCATGAAGCG-0	H068	H	NPSAD-20201202-A1	1	MG	Homeo	Homeo_FRMD4A
H068-1-CACTGTCAGCGTCGAA-0	H068	H	NPSAD-20201202-A1	1	PVM	PVM	PVM_CD163
H068-1-CAGCAATAGCGTCAAG-0	H068	H	NPSAD-20201202-A1	1	MG	Homeo	Homeo_PICALM
H068-1-CAGCACGCATCGCTCT-0	H068	H	NPSAD-20201202-A1	1	PVM	PVM	PVM_CD163
H068-1-CAGCGTGGTATACGGG-0	H068	H	NPSAD-20201202-A1	1	PVM	PVM	PVM_CD163
H068-1-CATACAGCAGGCTATT-0	H068	H	NPSAD-20201202-A1	1	MG	Homeo	Homeo_FRMD4A
H068-1-CATACCCTCAAGGAGC-0	H068	H	NPSAD-20201202-A1	1	PVM	PVM	PVM_CD163
H068-1-CATGCGGAGTTGCCCG-0	H068	H	NPSAD-20201202-A1	1	MG	Homeo	Homeo_PICALM
H068-1-CATGCTCTCTACACAG-0	H068	H	NPSAD-20201202-A1	1	MG	Homeo	Homeo_PICALM
H068-1-CATGGATCAGGTTACT-0	H068	H	NPSAD-20201202-A1	1	MG	Adapt	Adapt_CCL3
H068-1-CATTCTAAGGTTCCAT-0	H068	H	NPSAD-20201202-A1	1	MG	Homeo	Homeo_FRMD4A
H068-1-CCACCATCACCCAACG-0	H068	H	NPSAD-20201202-A1	1	MG	Homeo	Homeo_FRMD4A
H068-1-CCACCATGTTGGGTAG-0	H068	H	NPSAD-20201202-A1	1	MG	Adapt	Adapt_AIF1
H068-1-CCCTAACTCCGTCAAA-0	H068	H	NPSAD-20201202-A1	1	MG	Homeo	Homeo_PICALM
H068-1-CCCTCAATCTTGGGCG-0	H068	H	NPSAD-20201202-A1	1	MG	Homeo	Homeo_FRMD4A
H068-1-CCCTTAGGTAGGCTCC-0	H068	H	NPSAD-20201202-A1	1	MG	Homeo	Homeo_PICALM
H068-1-CCGGTAGGTGGCTCTG-0	H068	H	NPSAD-20201202-A1	1	MG	Homeo	Homeo_PICALM
H068-1-CCGTTCAGTCTAACGT-0	H068	H	NPSAD-20201202-A1	1	MG	Homeo	Homeo_PICALM
H068-1-CCTCCAAAGCATACTC-0	H068	H	NPSAD-20201202-A1	1	MG	Homeo	Homeo_PICALM
H068-1-CCTCCTCTCCTATTTG-0	H068	H	NPSAD-20201202-A1	1	MG	Homeo	Homeo_FRMD4A
H068-1-CCTCTAGTCCGGCAAC-0	H068	H	NPSAD-20201202-A1	1	MG	Homeo	Homeo_FRMD4A
H068-1-CCTGCATAGTGCTCGC-0	H068	H	NPSAD-20201202-A1	1	MG	Homeo	Homeo_PICALM
H068-1-CCTTGTGGTGTCCGTG-0	H068	H	NPSAD-20201202-A1	1	MG	Homeo	Homeo_PICALM
H068-1-CGAAGGAGTTGAGGAC-0	H068	H	NPSAD-20201202-A1	1	PVM	PVM	PVM_CD163
H068-1-CGATGCGTCGGTTCAA-0	H068	H	NPSAD-20201202-A1	1	MG	Homeo	Homeo_FRMD4A
H068-1-CGCAGGTTCTGACCCT-0	H068	H	NPSAD-20201202-A1	1	MG	Homeo	Homeo_PICALM
H068-1-CGCATAAGTCGATTTG-0	H068	H	NPSAD-20201202-A1	1	MG	Homeo	Homeo_PICALM
H068-1-CGCCATTTCTCCAAGA-0	H068	H	NPSAD-20201202-A1	1	MG	Homeo	Homeo_FRMD4A
H068-1-CGCGTGATCTGCGGGT-0	H068	H	NPSAD-20201202-A1	1	MG	Homeo	Homeo_PICALM
H068-1-CGGAACCCAGAAGCTG-0	H068	H	NPSAD-20201202-A1	1	MG	Homeo	Homeo_PICALM
H068-1-CGTCCATCATACCGTA-0	H068	H	NPSAD-20201202-A1	1	MG	Homeo	Homeo_FRMD4A
H068-1-CGTGAATAGGATCACG-0	H068	H	NPSAD-20201202-A1	1	MG	Homeo	Homeo_FRMD4A
H068-1-CTACAGAAGCCTTTCC-0	H068	H	NPSAD-20201202-A1	1	MG	Homeo	Homeo_PICALM
H068-1-CTACAGATCCAGCACG-0	H068	H	NPSAD-20201202-A1	1	MG	Homeo	Homeo_PICALM
H068-1-CTACCTGAGGCCTAAG-0	H068	H	NPSAD-20201202-A1	1	MG	Homeo	Homeo_PICALM
H068-1-CTACGGGGTATGCGTT-0	H068	H	NPSAD-20201202-A1	1	MG	Homeo	Homeo_FRMD4A
H068-1-CTAGGTATCTTCACGC-0	H068	H	NPSAD-20201202-A1	1	MG	Homeo	Homeo_PICALM
H068-1-CTATCTAAGCATATGA-0	H068	H	NPSAD-20201202-A1	1	MG	Homeo	Homeo_FRMD4A
H068-1-CTCAGTCAGTCATGCT-0	H068	H	NPSAD-20201202-A1	1	MG	Homeo	Homeo_PICALM
H068-1-CTCCAACCATGGGTCC-0	H068	H	NPSAD-20201202-A1	1	MG	Homeo	Homeo_FRMD4A
H068-1-CTCCCAACATAGATCC-0	H068	H	NPSAD-20201202-A1	1	MG	Homeo	Homeo_PICALM
H068-1-CTCCCTCCACTATCCC-0	H068	H	NPSAD-20201202-A1	1	MG	Homeo	Homeo_PICALM
H068-1-CTCCTCCCACAATTCG-0	H068	H	NPSAD-20201202-A1	1	MG	Homeo	Homeo_PICALM
H068-1-CTCGAGGCACTAGAGG-0	H068	H	NPSAD-20201202-A1	1	MG	Homeo	Homeo_FRMD4A
H068-1-CTCGAGGCAGCCATTA-0	H068	H	NPSAD-20201202-A1	1	MG	Adapt	Adapt_CCL3
H068-1-CTCTGGTTCGGATACT-0	H068	H	NPSAD-20201202-A1	1	PVM	PVM	PVM_CD163
H068-1-CTGAATGAGTCAGCGA-0	H068	H	NPSAD-20201202-A1	1	MG	Homeo	Homeo_PICALM
H068-1-CTGAGCGGTGGGTATG-0	H068	H	NPSAD-20201202-A1	1	PVM	PVM	PVM_CD163
H068-1-CTGCAGGAGTGACCTT-0	H068	H	NPSAD-20201202-A1	1	MG	Homeo	Homeo_PICALM
H068-1-CTGCCATGTACCGTGC-0	H068	H	NPSAD-20201202-A1	1	MG	Homeo	Homeo_PICALM
H068-1-CTGCTCAGTTTACGTG-0	H068	H	NPSAD-20201202-A1	1	MG	Homeo	Homeo_PICALM
H068-1-CTGGACGGTTCGTTCC-0	H068	H	NPSAD-20201202-A1	1	MG	Homeo	Homeo_FRMD4A
H068-1-CTGGTCTCATCACCAA-0	H068	H	NPSAD-20201202-A1	1	MG	Homeo	Homeo_FRMD4A
H068-1-CTGGTCTGTAGTCACT-0	H068	H	NPSAD-20201202-A1	1	MG	Homeo	Homeo_PICALM
H068-1-CTGTGGGTCACTGAAC-0	H068	H	NPSAD-20201202-A1	1	MG	Homeo	Homeo_FRMD4A
H068-1-CTTCCTTTCCGATTAG-0	H068	H	NPSAD-20201202-A1	1	MG	Homeo	Homeo_FRMD4A
H068-1-CTTCGGTAGTGGAAAG-0	H068	H	NPSAD-20201202-A1	1	MG	Homeo	Homeo_FRMD4A
H068-1-GAAATGAAGCGTATAA-0	H068	H	NPSAD-20201202-A1	1	PVM	PVM	PVM_CD163
H068-1-GAACACTCAACCTAAC-0	H068	H	NPSAD-20201202-A1	1	MG	Homeo	Homeo_FRMD4A
H068-1-GAAGCGATCGCTCATC-0	H068	H	NPSAD-20201202-A1	1	MG	Homeo	Homeo_FRMD4A
H068-1-GAAGGGTAGGCATGGT-0	H068	H	NPSAD-20201202-A1	1	MG	Homeo	Homeo_FRMD4A
H068-1-GAATCGTTCTTCGTAT-0	H068	H	NPSAD-20201202-A1	1	MG	Homeo	Homeo_PICALM
H068-1-GACACGCAGCCTATTG-0	H068	H	NPSAD-20201202-A1	1	MG	Homeo	Homeo_PICALM
H068-1-GACTATGGTTGTCAGT-0	H068	H	NPSAD-20201202-A1	1	MG	Homeo	Homeo_PICALM
H068-1-GACTCTCAGCCTTTCC-0	H068	H	NPSAD-20201202-A1	1	MG	Homeo	Homeo_PICALM
H068-1-GACTGATCACGAAAGC-0	H068	H	NPSAD-20201202-A1	1	MG	Homeo	Homeo_PICALM
H068-1-GACTGATCAGGTGTGA-0	H068	H	NPSAD-20201202-A1	1	MG	Homeo	Homeo_PICALM
H068-1-GAGACTTAGAGAGTGA-0	H068	H	NPSAD-20201202-A1	1	MG	Homeo	Homeo_PICALM
H068-1-GAGAGGTTCAAGGAGC-0	H068	H	NPSAD-20201202-A1	1	MG	Homeo	Homeo_PICALM
H068-1-GAGTGAGAGCAATTCC-0	H068	H	NPSAD-20201202-A1	1	MG	Adapt	Adapt_CCL3
H068-1-GAGTTTGCAACCGTAT-0	H068	H	NPSAD-20201202-A1	1	MG	Homeo	Homeo_PICALM
H068-1-GATAGAAAGCCTGTCG-0	H068	H	NPSAD-20201202-A1	1	MG	Homeo	Homeo_PICALM
H068-1-GATAGAAAGGAGGCAG-0	H068	H	NPSAD-20201202-A1	1	MG	Homeo	Homeo_FRMD4A
H068-1-GATCATGAGATAGTGT-0	H068	H	NPSAD-20201202-A1	1	MG	Homeo	Homeo_PICALM
H068-1-GATGATCGTAACACGG-0	H068	H	NPSAD-20201202-A1	1	MG	Homeo	Homeo_FRMD4A
H068-1-GATGTTGAGATGGGCT-0	H068	H	NPSAD-20201202-A1	1	MG	Homeo	Homeo_FRMD4A
H068-1-GATTCTTCACTCTGCT-0	H068	H	NPSAD-20201202-A1	1	MG	Homeo	Homeo_PICALM
H068-1-GATTCTTGTACCAGAG-0	H068	H	NPSAD-20201202-A1	1	MG	Homeo	Homeo_FRMD4A
H068-1-GCAACATGTTCCGCGA-0	H068	H	NPSAD-20201202-A1	1	MG	Homeo	Homeo_FRMD4A
H068-1-GCACATAAGGGTCAAC-0	H068	H	NPSAD-20201202-A1	1	PVM	PVM	PVM_CD163
H068-1-GCACGGTTCCATAGAC-0	H068	H	NPSAD-20201202-A1	1	MG	Homeo	Homeo_PICALM
H068-1-GCAGTTATCGCTTTAT-0	H068	H	NPSAD-20201202-A1	1	MG	Homeo	Homeo_PICALM
H068-1-GCCCGAATCGTCACCT-0	H068	H	NPSAD-20201202-A1	1	MG	Adapt	Adapt_HIST
H068-1-GCGGATCAGAGCATCG-0	H068	H	NPSAD-20201202-A1	1	MG	Homeo	Homeo_FRMD4A
H068-1-GCGGATCAGCTCGACC-0	H068	H	NPSAD-20201202-A1	1	MG	Homeo	Homeo_PICALM
H068-1-GCTACAAGTATGCTAC-0	H068	H	NPSAD-20201202-A1	1	MG	Homeo	Homeo_FRMD4A
H068-1-GCTGGGTGTATGCTAC-0	H068	H	NPSAD-20201202-A1	1	MG	Homeo	Homeo_FRMD4A
H068-1-GGAACCCGTTGACTAC-0	H068	H	NPSAD-20201202-A1	1	MG	Homeo	Homeo_PICALM
H068-1-GGAATGGCAGGGATAC-0	H068	H	NPSAD-20201202-A1	1	PVM	PVM	PVM_CD163
H068-1-GGAATGGGTGAGTAGC-0	H068	H	NPSAD-20201202-A1	1	MG	Homeo	Homeo_PICALM
H068-1-GGAGGTAAGATTCGAA-0	H068	H	NPSAD-20201202-A1	1	MG	Homeo	Homeo_PICALM
H068-1-GGCAGTCGTTGGATCT-0	H068	H	NPSAD-20201202-A1	1	MG	Homeo	Homeo_PICALM
H068-1-GGCTTGGAGGACTAAT-0	H068	H	NPSAD-20201202-A1	1	MG	Homeo	Homeo_PICALM
H068-1-GGGCCATTCAGTGTTG-0	H068	H	NPSAD-20201202-A1	1	MG	Homeo	Homeo_FRMD4A
H068-1-GGGTAGAGTTGCGAAG-0	H068	H	NPSAD-20201202-A1	1	MG	Homeo	Homeo_FRMD4A
H068-1-GGGTCTGAGCGCCCAT-0	H068	H	NPSAD-20201202-A1	1	MG	Adapt	Adapt_TMEM163
H068-1-GGGTTATGTGTCATCA-0	H068	H	NPSAD-20201202-A1	1	MG	Homeo	Homeo_PICALM
H068-1-GGTAACTAGACACACG-0	H068	H	NPSAD-20201202-A1	1	MG	Homeo	Homeo_PICALM
H068-1-GGTGGCTAGAGAGCGG-0	H068	H	NPSAD-20201202-A1	1	MG	Homeo	Homeo_FRMD4A
H068-1-GGTTAACGTACCTGTA-0	H068	H	NPSAD-20201202-A1	1	MG	Homeo	Homeo_PICALM
H068-1-GGTTCTCTCATCTATC-0	H068	H	NPSAD-20201202-A1	1	MG	Homeo	Homeo_FRMD4A
H068-1-GTAGAAACAGCTCGGT-0	H068	H	NPSAD-20201202-A1	1	MG	Adapt	Adapt_CCL3
H068-1-GTATTTCAGCTGTGCC-0	H068	H	NPSAD-20201202-A1	1	MG	Homeo	Homeo_PICALM
H068-1-GTCAAGTAGCAGAAAG-0	H068	H	NPSAD-20201202-A1	1	MG	Homeo	Homeo_PICALM
H068-1-GTCAAGTTCCTACGGG-0	H068	H	NPSAD-20201202-A1	1	MG	Homeo	Homeo_FRMD4A
H068-1-GTCATTTTCCTGTAGA-0	H068	H	NPSAD-20201202-A1	1	MG	Homeo	Homeo_PICALM
H068-1-GTGACGCCATGAAGGC-0	H068	H	NPSAD-20201202-A1	1	MG	Homeo	Homeo_PICALM
H068-1-GTGAGTTCAAGAGCTG-0	H068	H	NPSAD-20201202-A1	1	MG	Homeo	Homeo_PICALM
H068-1-GTGGAAGGTGCCTTTC-0	H068	H	NPSAD-20201202-A1	1	MG	Homeo	Homeo_PICALM
H068-1-GTGTCCTGTGTTCGAT-0	H068	H	NPSAD-20201202-A1	1	MG	Adapt	Adapt_HIST
H068-1-GTTACCCCACTGCTTC-0	H068	H	NPSAD-20201202-A1	1	MG	Homeo	Homeo_FRMD4A
H068-1-GTTATGGTCCATATGG-0	H068	H	NPSAD-20201202-A1	1	MG	Homeo	Homeo_FRMD4A
H068-1-GTTCATTAGAGTCACG-0	H068	H	NPSAD-20201202-A1	1	MG	Homeo	Homeo_PICALM
H068-1-GTTCCGTAGTCCCGAC-0	H068	H	NPSAD-20201202-A1	1	MG	Adapt	Adapt_HIST
H068-1-GTTCGCTGTACTTGTG-0	H068	H	NPSAD-20201202-A1	1	MG	Homeo	Homeo_PICALM
H068-1-GTTCGCTGTTTGGGAG-0	H068	H	NPSAD-20201202-A1	1	MG	Homeo	Homeo_FRMD4A
H068-1-TACCCGTGTTGGGTAG-0	H068	H	NPSAD-20201202-A1	1	MG	Homeo	Homeo_FRMD4A
H068-1-TACCTCGAGTTTGGCT-0	H068	H	NPSAD-20201202-A1	1	MG	Homeo	Homeo_PICALM
H068-1-TACGCTCCAGGTTTAC-0	H068	H	NPSAD-20201202-A1	1	MG	Homeo	Homeo_FRMD4A
H068-1-TACTTACAGCTCGTGC-0	H068	H	NPSAD-20201202-A1	1	MG	Homeo	Homeo_PICALM
H068-1-TACTTGTGTCACGACC-0	H068	H	NPSAD-20201202-A1	1	MG	Homeo	Homeo_PICALM
H068-1-TAGATCGAGATGGTCG-0	H068	H	NPSAD-20201202-A1	1	MG	Adapt	Adapt_HIST
H068-1-TAGATCGTCCTTACCG-0	H068	H	NPSAD-20201202-A1	1	MG	Homeo	Homeo_FRMD4A
H068-1-TAGGAGGTCGAGCCTG-0	H068	H	NPSAD-20201202-A1	1	MG	Homeo	Homeo_PICALM
H068-1-TAGGTTGTCAACTCTT-0	H068	H	NPSAD-20201202-A1	1	MG	Homeo	Homeo_PICALM
H068-1-TATTCCAAGTCTTCCC-0	H068	H	NPSAD-20201202-A1	1	MG	Homeo	Homeo_FRMD4A
H068-1-TATTGCTCATGACTAC-0	H068	H	NPSAD-20201202-A1	1	PVM	PVM	PVM_CD163
H068-1-TATTGGGTCCTCTAGC-0	H068	H	NPSAD-20201202-A1	1	MG	Adapt	Adapt_CCL3
H068-1-TATTTCGTCATCGGGC-0	H068	H	NPSAD-20201202-A1	1	MG	Homeo	Homeo_FRMD4A
H068-1-TATTTCGTCTCAATCT-0	H068	H	NPSAD-20201202-A1	1	MG	Homeo	Homeo_PICALM
H068-1-TCAAGACCACTCTCGT-0	H068	H	NPSAD-20201202-A1	1	MG	Homeo	Homeo_FRMD4A
H068-1-TCACAAGTCATGCAGT-0	H068	H	NPSAD-20201202-A1	1	MG	Homeo	Homeo_PICALM
H068-1-TCACATTTCCTCTCTT-0	H068	H	NPSAD-20201202-A1	1	MG	Homeo	Homeo_FRMD4A
H068-1-TCAGGGCCAAGTTTGC-0	H068	H	NPSAD-20201202-A1	1	MG	Homeo	Homeo_PICALM
H068-1-TCAGGTAGTCCTGTTC-0	H068	H	NPSAD-20201202-A1	1	MG	Homeo	Homeo_PICALM
H068-1-TCAGTCCAGGACTAAT-0	H068	H	NPSAD-20201202-A1	1	MG	Homeo	Homeo_PICALM
H068-1-TCAGTGAAGCGAACTG-0	H068	H	NPSAD-20201202-A1	1	MG	Homeo	Homeo_PICALM
H068-1-TCAGTTTTCTCACCCA-0	H068	H	NPSAD-20201202-A1	1	MG	Homeo	Homeo_PICALM
H068-1-TCATGAGCACTTGGGC-0	H068	H	NPSAD-20201202-A1	1	MG	Homeo	Homeo_PICALM
H068-1-TCATGAGTCGACACCG-0	H068	H	NPSAD-20201202-A1	1	MG	Homeo	Homeo_PICALM
H068-1-TCCACCAGTATGCAAA-0	H068	H	NPSAD-20201202-A1	1	MG	Homeo	Homeo_PICALM
H068-1-TCCATCGTCGAATGCT-0	H068	H	NPSAD-20201202-A1	1	MG	Homeo	Homeo_FRMD4A
H068-1-TCCCAGTTCGACATCA-0	H068	H	NPSAD-20201202-A1	1	MG	Homeo	Homeo_PICALM
H068-1-TCCTCGACAACGTAAA-0	H068	H	NPSAD-20201202-A1	1	MG	Homeo	Homeo_FRMD4A
H068-1-TCGATTTCAAATGCTC-0	H068	H	NPSAD-20201202-A1	1	MG	Adapt	Adapt_HIST
H068-1-TCGCAGGAGCGTGTTT-0	H068	H	NPSAD-20201202-A1	1	MG	Homeo	Homeo_FRMD4A
H068-1-TCGGGTGGTGATGTAA-0	H068	H	NPSAD-20201202-A1	1	MG	Homeo	Homeo_PICALM
H068-1-TCGGGTGGTGCGTTTA-0	H068	H	NPSAD-20201202-A1	1	MG	Homeo	Homeo_FRMD4A
H068-1-TCGTGGGTCCATGAGT-0	H068	H	NPSAD-20201202-A1	1	MG	Homeo	Homeo_PICALM
H068-1-TCTAACTTCGTGGACC-0	H068	H	NPSAD-20201202-A1	1	MG	Homeo	Homeo_PICALM
H068-1-TCTATACAGGAAGAAC-0	H068	H	NPSAD-20201202-A1	1	MG	Homeo	Homeo_PICALM
H068-1-TCTGCCAGTTTCGTGA-0	H068	H	NPSAD-20201202-A1	1	MG	Homeo	Homeo_FRMD4A
H068-1-TCTTAGTCACCTGCAG-0	H068	H	NPSAD-20201202-A1	1	MG	Homeo	Homeo_PICALM
H068-1-TCTTAGTGTACTCAAC-0	H068	H	NPSAD-20201202-A1	1	MG	Homeo	Homeo_PICALM
H068-1-TCTTGCGTCCTCACCA-0	H068	H	NPSAD-20201202-A1	1	MG	Homeo	Homeo_PICALM
H068-1-TGACAGTAGATTGCGG-0	H068	H	NPSAD-20201202-A1	1	MG	Adapt	Adapt_HIST
H068-1-TGACAGTCAGTAGATA-0	H068	H	NPSAD-20201202-A1	1	MG	Homeo	Homeo_PICALM
H068-1-TGAGGTTTCCGAACGC-0	H068	H	NPSAD-20201202-A1	1	MG	Homeo	Homeo_PICALM
H068-1-TGATCAGCAACACACT-0	H068	H	NPSAD-20201202-A1	1	MG	Homeo	Homeo_FRMD4A
H068-1-TGATCTTCAGTATTCG-0	H068	H	NPSAD-20201202-A1	1	MG	Homeo	Homeo_FRMD4A
H068-1-TGCATGATCGCGGTAC-0	H068	H	NPSAD-20201202-A1	1	MG	Homeo	Homeo_PICALM
H068-1-TGCCGAGCACATACGT-0	H068	H	NPSAD-20201202-A1	1	PVM	PVM	PVM_CD163
H068-1-TGCGACGAGTGGTTAA-0	H068	H	NPSAD-20201202-A1	1	MG	Homeo	Homeo_FRMD4A
H068-1-TGCGATATCCCATTCG-0	H068	H	NPSAD-20201202-A1	1	MG	Homeo	Homeo_PICALM
H068-1-TGCGATATCTGTCAGA-0	H068	H	NPSAD-20201202-A1	1	MG	Homeo	Homeo_FRMD4A
H068-1-TGCGGCACAACCGTAT-0	H068	H	NPSAD-20201202-A1	1	MG	Homeo	Homeo_PICALM
H068-1-TGCTGAAGTGAGCTCC-0	H068	H	NPSAD-20201202-A1	1	MG	ADAM	ADAM_GPNMB
H068-1-TGCTGAATCAGTGTCA-0	H068	H	NPSAD-20201202-A1	1	MG	Homeo	Homeo_PICALM
H068-1-TGGAACTTCGGAATGG-0	H068	H	NPSAD-20201202-A1	1	MG	Homeo	Homeo_PICALM
H068-1-TGGAGAGTCGGTCTGG-0	H068	H	NPSAD-20201202-A1	1	MG	Homeo	Homeo_FRMD4A
H068-1-TGGATGTCACGGGCTT-0	H068	H	NPSAD-20201202-A1	1	MG	Homeo	Homeo_PICALM
H068-1-TGGGAAGAGCCTGACC-0	H068	H	NPSAD-20201202-A1	1	MG	Homeo	Homeo_PICALM
H068-1-TGGGAAGCAGGCCCTA-0	H068	H	NPSAD-20201202-A1	1	MG	Adapt	Adapt_HIST
H068-1-TGGGAGAAGCCATTGT-0	H068	H	NPSAD-20201202-A1	1	MG	Adapt	Adapt_AIF1
H068-1-TGGGCTGGTTAGTTCG-0	H068	H	NPSAD-20201202-A1	1	MG	Homeo	Homeo_PICALM
H068-1-TGGGTTATCTTGGCTC-0	H068	H	NPSAD-20201202-A1	1	MG	Homeo	Homeo_FRMD4A
H068-1-TGTAACGCACTTCAGA-0	H068	H	NPSAD-20201202-A1	1	MG	Homeo	Homeo_FRMD4A
H068-1-TGTCCACAGTAGTGCG-0	H068	H	NPSAD-20201202-A1	1	MG	exAM	exAM_ERN1
H068-1-TGTGCGGTCGATTGGT-0	H068	H	NPSAD-20201202-A1	1	MG	Homeo	Homeo_PICALM
H068-1-TGTTGGAAGCCAACCC-0	H068	H	NPSAD-20201202-A1	1	MG	Homeo	Homeo_FRMD4A
H068-1-TGTTTGTAGTTAACAG-0	H068	H	NPSAD-20201202-A1	1	MG	Homeo	Homeo_PICALM
H068-1-TTAATCCAGATGCCGA-0	H068	H	NPSAD-20201202-A1	1	MG	Homeo	Homeo_FRMD4A
H068-1-TTACCATGTCTTCCGT-0	H068	H	NPSAD-20201202-A1	1	MG	Homeo	Homeo_FRMD4A
H068-1-TTACGCCTCGCGTTTC-0	H068	H	NPSAD-20201202-A1	1	MG	Homeo	Homeo_PICALM
H068-1-TTATTGCCACGTCATA-0	H068	H	NPSAD-20201202-A1	1	PVM	PVM	PVM_CD163
H068-1-TTCAATCCACGGAAGT-0	H068	H	NPSAD-20201202-A1	1	MG	Homeo	Homeo_FRMD4A
H068-1-TTCAATCTCTGGCCTT-0	H068	H	NPSAD-20201202-A1	1	MG	Homeo	Homeo_PICALM
H068-1-TTCCAATCAACCCGCA-0	H068	H	NPSAD-20201202-A1	1	PVM	PVM	PVM_CD163
H068-1-TTCCGTGCACCCTAGG-0	H068	H	NPSAD-20201202-A1	1	MG	Homeo	Homeo_FRMD4A
H068-1-TTCCGTGTCAAACGTC-0	H068	H	NPSAD-20201202-A1	1	MG	Homeo	Homeo_PICALM
H068-1-TTCTCTCTCTCTAGGA-0	H068	H	NPSAD-20201202-A1	1	MG	Homeo	Homeo_PICALM
H068-1-TTCTTCCGTCCGCAGT-0	H068	H	NPSAD-20201202-A1	1	MG	Homeo	Homeo_PICALM
H068-1-TTCTTCCGTGGGACAT-0	H068	H	NPSAD-20201202-A1	1	MG	Homeo	Homeo_FRMD4A
H068-1-TTGCATTCATACACCA-0	H068	H	NPSAD-20201202-A1	1	MG	Homeo	Homeo_PICALM
H068-1-TTGGATGAGGTCGAGT-0	H068	H	NPSAD-20201202-A1	1	MG	Adapt	Adapt_HIF1A
H068-1-TTGTGGATCCTAGCTC-0	H068	H	NPSAD-20201202-A1	1	MG	Homeo	Homeo_PICALM
H068-1-TTTACGTTCCTTTGAT-0	H068	H	NPSAD-20201202-A1	1	MG	Homeo	Homeo_PICALM
H068-1-TTTCAGTGTACCCACG-0	H068	H	NPSAD-20201202-A1	1	MG	Adapt	Adapt_CCL3
H068-1-TTTCCTCGTATACCCA-0	H068	H	NPSAD-20201202-A1	1	MG	Adapt	Adapt_IFI44L
H068-1-TTTGTTGAGCTAGATA-0	H068	H	NPSAD-20201202-A1	1	MG	Homeo	Homeo_PICALM
H068-1-TTTGTTGGTGAACCGA-0	H068	H	NPSAD-20201202-A1	1	MG	Homeo	Homeo_PICALM
H068-1-TTTGTTGGTTCGCGTG-0	H068	H	NPSAD-20201202-A1	1	MG	Homeo	Homeo_PICALM
H068-1-TTTGTTGTCCTCGATC-0	H068	H	NPSAD-20201202-A1	1	MG	Homeo	Homeo_FRMD4A
H068-2-AAACGCTTCGACCAAT-1	H068	H	NPSAD-20201202-A2	2	PVM	PVM	PVM_CD163
H068-2-AAAGAACAGGGACAGG-1	H068	H	NPSAD-20201202-A2	2	PVM	PVM	PVM_CD163
H068-2-AAAGTCCGTAACTGCT-1	H068	H	NPSAD-20201202-A2	2	MG	Homeo	Homeo_PICALM
H068-2-AACAAGAGTTAGGACG-1	H068	H	NPSAD-20201202-A2	2	PVM	PVM	PVM_CD163
H068-2-AACACACTCGAACCTA-1	H068	H	NPSAD-20201202-A2	2	MG	Adapt	Adapt_HIST
H068-2-AACCAACGTGACCGTC-1	H068	H	NPSAD-20201202-A2	2	MG	Homeo	Homeo_FRMD4A
H068-2-AACCACAGTAACAGTA-1	H068	H	NPSAD-20201202-A2	2	MG	Homeo	Homeo_PICALM
H068-2-AACGGGAAGTCTGGTT-1	H068	H	NPSAD-20201202-A2	2	MG	Adapt	Adapt_CCL3
H068-2-AAGAACAAGTACAACA-1	H068	H	NPSAD-20201202-A2	2	MG	Homeo	Homeo_PICALM
H068-2-AAGATAGGTAAGGAGA-1	H068	H	NPSAD-20201202-A2	2	MG	Homeo	Homeo_PICALM
H068-2-AAGCGTTCATCTTAGG-1	H068	H	NPSAD-20201202-A2	2	MG	Homeo	Homeo_PICALM
H068-2-AAGTGAATCCGATCGG-1	H068	H	NPSAD-20201202-A2	2	MG	Homeo	Homeo_PICALM
H068-2-AATGCCAAGGTATCTC-1	H068	H	NPSAD-20201202-A2	2	MG	Homeo	Homeo_PICALM
H068-2-ACAAGCTAGATGCTAA-1	H068	H	NPSAD-20201202-A2	2	MG	Homeo	Homeo_PICALM
H068-2-ACACCAAGTTCGTTCC-1	H068	H	NPSAD-20201202-A2	2	MG	Homeo	Homeo_PICALM
H068-2-ACACGCGAGAGGGCGA-1	H068	H	NPSAD-20201202-A2	2	MG	Homeo	Homeo_FRMD4A
H068-2-ACACTGATCATGCAGT-1	H068	H	NPSAD-20201202-A2	2	MG	Adapt	Adapt_HSPA1A
H068-2-ACATTTCTCATGGATC-1	H068	H	NPSAD-20201202-A2	2	MG	Homeo	Homeo_PICALM
H068-2-ACATTTCTCCAACCGG-1	H068	H	NPSAD-20201202-A2	2	MG	Homeo	Homeo_FRMD4A
H068-2-ACCAAACCAATTTCGG-1	H068	H	NPSAD-20201202-A2	2	PVM	PVM	PVM_CD163
H068-2-ACCAAACCATGGGATG-1	H068	H	NPSAD-20201202-A2	2	MG	Homeo	Homeo_FRMD4A
H068-2-ACCACAATCGCCTATC-1	H068	H	NPSAD-20201202-A2	2	MG	Adapt	Adapt_CCL3
H068-2-ACCTGAAAGTCATCGT-1	H068	H	NPSAD-20201202-A2	2	MG	Homeo	Homeo_FRMD4A
H068-2-ACGATGTTCTCTGCCA-1	H068	H	NPSAD-20201202-A2	2	MG	Homeo	Homeo_PICALM
H068-2-ACGGAAGTCACTCTTA-1	H068	H	NPSAD-20201202-A2	2	PVM	PVM	PVM_CD163
H068-2-ACGGTTACACTCCCTA-1	H068	H	NPSAD-20201202-A2	2	MG	Homeo	Homeo_PICALM
H068-2-ACGGTTATCAACGAGG-1	H068	H	NPSAD-20201202-A2	2	MG	Homeo	Homeo_PICALM
H068-2-ACGTTCCAGCCTCATA-1	H068	H	NPSAD-20201202-A2	2	MG	Homeo	Homeo_PICALM
H068-2-ACTATTCTCGAGGCAA-1	H068	H	NPSAD-20201202-A2	2	MG	Homeo	Homeo_PICALM
H068-2-ACTGCAATCACCCTGT-1	H068	H	NPSAD-20201202-A2	2	MG	Homeo	Homeo_PICALM
H068-2-AGAAGCGTCGACACCG-1	H068	H	NPSAD-20201202-A2	2	MG	Homeo	Homeo_FRMD4A
H068-2-AGACACTTCCCGTTCA-1	H068	H	NPSAD-20201202-A2	2	MG	Homeo	Homeo_FRMD4A
H068-2-AGCCAGCCAACCGATT-1	H068	H	NPSAD-20201202-A2	2	MG	Homeo	Homeo_PICALM
H068-2-AGCCAGCTCCACCCTA-1	H068	H	NPSAD-20201202-A2	2	MG	Homeo	Homeo_FRMD4A
H068-2-AGCGCTGGTTCCTTGC-1	H068	H	NPSAD-20201202-A2	2	MG	Homeo	Homeo_PICALM
H068-2-AGGAGGTTCCTAAGTG-1	H068	H	NPSAD-20201202-A2	2	MG	Homeo	Homeo_PICALM
H068-2-AGGGCCTGTAGGGTAC-1	H068	H	NPSAD-20201202-A2	2	MG	Homeo	Homeo_PICALM
H068-2-AGGTAGGAGCTCGTGC-1	H068	H	NPSAD-20201202-A2	2	MG	Homeo	Homeo_FRMD4A
H068-2-AGTAACCGTGTTTACG-1	H068	H	NPSAD-20201202-A2	2	MG	Homeo	Homeo_PICALM
H068-2-AGTCAACAGCTAAATG-1	H068	H	NPSAD-20201202-A2	2	MG	Homeo	Homeo_PICALM
H068-2-AGTCACAGTGAGATCG-1	H068	H	NPSAD-20201202-A2	2	MG	Homeo	Homeo_FRMD4A
H068-2-AGTGACTTCGGTATGT-1	H068	H	NPSAD-20201202-A2	2	MG	Adapt	Adapt_AIF1
H068-2-AGTGATCTCGGTCATA-1	H068	H	NPSAD-20201202-A2	2	MG	Homeo	Homeo_PICALM
H068-2-ATAGACCTCGTGCTCT-1	H068	H	NPSAD-20201202-A2	2	MG	Homeo	Homeo_PICALM
H068-2-ATCACAGGTATGCGGA-1	H068	H	NPSAD-20201202-A2	2	MG	Homeo	Homeo_PICALM
H068-2-ATCCATTAGGCATTTC-1	H068	H	NPSAD-20201202-A2	2	MG	Homeo	Homeo_PICALM
H068-2-ATCCATTTCTATACTC-1	H068	H	NPSAD-20201202-A2	2	MG	Homeo	Homeo_PICALM
H068-2-ATCCTATCAAGAAATC-1	H068	H	NPSAD-20201202-A2	2	MG	Homeo	Homeo_PICALM
H068-2-ATCCTATGTGGACTAG-1	H068	H	NPSAD-20201202-A2	2	MG	Homeo	Homeo_PICALM
H068-2-ATCTCTATCTTAAGGC-1	H068	H	NPSAD-20201202-A2	2	MG	Homeo	Homeo_FRMD4A
H068-2-ATGAAAGAGTCGTCTA-1	H068	H	NPSAD-20201202-A2	2	MG	Homeo	Homeo_PICALM
H068-2-ATGATCGAGAGGATGA-1	H068	H	NPSAD-20201202-A2	2	MG	Homeo	Homeo_FRMD4A
H068-2-ATGTCTTCAGCTTCGG-1	H068	H	NPSAD-20201202-A2	2	PVM	PVM	PVM_CD163
H068-2-ATTACTCAGTAATCCC-1	H068	H	NPSAD-20201202-A2	2	MG	Homeo	Homeo_PICALM
H068-2-ATTACTCTCGTTAGAC-1	H068	H	NPSAD-20201202-A2	2	MG	Homeo	Homeo_PICALM
H068-2-ATTCCTATCTCCCAAC-1	H068	H	NPSAD-20201202-A2	2	MG	Homeo	Homeo_FRMD4A
H068-2-ATTCTTGCAAGTGGTG-1	H068	H	NPSAD-20201202-A2	2	MG	Homeo	Homeo_PICALM
H068-2-CAACAACAGCGCCTCA-1	H068	H	NPSAD-20201202-A2	2	MG	Homeo	Homeo_PICALM
H068-2-CAACAACCACCTGTCT-1	H068	H	NPSAD-20201202-A2	2	MG	Homeo	Homeo_PICALM
H068-2-CAACCAACAGCCATTA-1	H068	H	NPSAD-20201202-A2	2	MG	Adapt	Adapt_HIST
H068-2-CAATTTCCACCAGCCA-1	H068	H	NPSAD-20201202-A2	2	MG	Homeo	Homeo_PICALM
H068-2-CAATTTCCAGTCGCAC-1	H068	H	NPSAD-20201202-A2	2	MG	Homeo	Homeo_FRMD4A
H068-2-CACAGATCATGACGTT-1	H068	H	NPSAD-20201202-A2	2	MG	Homeo	Homeo_PICALM
H068-2-CACCGTTAGTGGTTAA-1	H068	H	NPSAD-20201202-A2	2	MG	Adapt	Adapt_CCL3
H068-2-CACCGTTCAGGACGAT-1	H068	H	NPSAD-20201202-A2	2	MG	Adapt	Adapt_CCL3
H068-2-CACTGAACAAGATTGA-1	H068	H	NPSAD-20201202-A2	2	MG	Homeo	Homeo_PICALM
H068-2-CACTGGGCAACCGTGC-1	H068	H	NPSAD-20201202-A2	2	MG	Homeo	Homeo_PICALM
H068-2-CAGCAATCAGAGACTG-1	H068	H	NPSAD-20201202-A2	2	MG	Homeo	Homeo_PICALM
H068-2-CAGCACGCAAGCGATG-1	H068	H	NPSAD-20201202-A2	2	MG	Homeo	Homeo_FRMD4A
H068-2-CAGCGTGAGTGTTGTC-1	H068	H	NPSAD-20201202-A2	2	MG	Homeo	Homeo_PICALM
H068-2-CATCGTCGTCAACACT-1	H068	H	NPSAD-20201202-A2	2	MG	Homeo	Homeo_PICALM
H068-2-CATGCTCCAGGTTCAT-1	H068	H	NPSAD-20201202-A2	2	PVM	PVM	PVM_CD163
H068-2-CATGGTAGTCAAGGCA-1	H068	H	NPSAD-20201202-A2	2	MG	Homeo	Homeo_PICALM
H068-2-CATTTCATCGCCGAAC-1	H068	H	NPSAD-20201202-A2	2	MG	Homeo	Homeo_FRMD4A
H068-2-CCAATGAAGATGCGAC-1	H068	H	NPSAD-20201202-A2	2	MG	Homeo	Homeo_PICALM
H068-2-CCACACTGTAACGGTG-1	H068	H	NPSAD-20201202-A2	2	MG	Homeo	Homeo_PICALM
H068-2-CCCGGAACACACCTAA-1	H068	H	NPSAD-20201202-A2	2	MG	Homeo	Homeo_FRMD4A
H068-2-CCGAACGCACCTGTCT-1	H068	H	NPSAD-20201202-A2	2	MG	Adapt	Adapt_HIST
H068-2-CCGAACGTCGTTGCCT-1	H068	H	NPSAD-20201202-A2	2	PVM	PVM	PVM_CD163
H068-2-CCGCAAGGTATCGCAT-1	H068	H	NPSAD-20201202-A2	2	MG	Homeo	Homeo_FRMD4A
H068-2-CCGGTGACAGGAACCA-1	H068	H	NPSAD-20201202-A2	2	MG	Homeo	Homeo_PICALM
H068-2-CCTAAGAAGCTGCCTG-1	H068	H	NPSAD-20201202-A2	2	MG	Homeo	Homeo_PICALM
H068-2-CCTTCAGTCCTATGGA-1	H068	H	NPSAD-20201202-A2	2	MG	ADAM	ADAM_GPNMB
H068-2-CCTTGTGGTATCGAGG-1	H068	H	NPSAD-20201202-A2	2	MG	Homeo	Homeo_PICALM
H068-2-CGAAGGACAGAAGTTA-1	H068	H	NPSAD-20201202-A2	2	MG	Homeo	Homeo_PICALM
H068-2-CGAGGAAGTGGTTTAC-1	H068	H	NPSAD-20201202-A2	2	MG	Homeo	Homeo_PICALM
H068-2-CGATGGCAGTGGATAT-1	H068	H	NPSAD-20201202-A2	2	MG	Homeo	Homeo_PICALM
H068-2-CGCAGGTAGTCCGCCA-1	H068	H	NPSAD-20201202-A2	2	MG	Homeo	Homeo_FRMD4A
H068-2-CGGACACCAATGAACA-1	H068	H	NPSAD-20201202-A2	2	MG	Homeo	Homeo_PICALM
H068-2-CGGAGAACAGCTATTG-1	H068	H	NPSAD-20201202-A2	2	MG	Homeo	Homeo_FRMD4A
H068-2-CGGAGAATCTCCTGAC-1	H068	H	NPSAD-20201202-A2	2	MG	Homeo	Homeo_PICALM
H068-2-CGTCAAAGTATGGTTC-1	H068	H	NPSAD-20201202-A2	2	MG	Homeo	Homeo_FRMD4A
H068-2-CGTGTCTGTGATTCAC-1	H068	H	NPSAD-20201202-A2	2	MG	Adapt	Adapt_HIST
H068-2-CTCAAGACACAAGTTC-1	H068	H	NPSAD-20201202-A2	2	MG	Homeo	Homeo_FRMD4A
H068-2-CTCAGGGCAACGGTAG-1	H068	H	NPSAD-20201202-A2	2	MG	Homeo	Homeo_PICALM
H068-2-CTCCCAATCATCGACA-1	H068	H	NPSAD-20201202-A2	2	MG	Homeo	Homeo_PICALM
H068-2-CTCCTTTAGCGTGAAC-1	H068	H	NPSAD-20201202-A2	2	MG	Homeo	Homeo_PICALM
H068-2-CTCTCGAAGAAACACT-1	H068	H	NPSAD-20201202-A2	2	MG	Homeo	Homeo_PICALM
H068-2-CTTAGGATCGGCTGAC-1	H068	H	NPSAD-20201202-A2	2	MG	Homeo	Homeo_PICALM
H068-2-CTTCTCTGTCAAGCGA-1	H068	H	NPSAD-20201202-A2	2	MG	Homeo	Homeo_PICALM
H068-2-CTTGATTCAAATTGCC-1	H068	H	NPSAD-20201202-A2	2	PVM	PVM	PVM_CD163
H068-2-GAAACCTTCCCGAAAT-1	H068	H	NPSAD-20201202-A2	2	MG	Homeo	Homeo_PICALM
H068-2-GAATAGACACGGTGAA-1	H068	H	NPSAD-20201202-A2	2	MG	Homeo	Homeo_FRMD4A
H068-2-GACACGCCACAGCGCT-1	H068	H	NPSAD-20201202-A2	2	MG	Homeo	Homeo_FRMD4A
H068-2-GACCCAGAGCCTCTTC-1	H068	H	NPSAD-20201202-A2	2	PVM	PVM	PVM_CD163
H068-2-GAGTGTTAGATGAAGG-1	H068	H	NPSAD-20201202-A2	2	MG	Homeo	Homeo_PICALM
H068-2-GAGTTTGTCAGTCACA-1	H068	H	NPSAD-20201202-A2	2	MG	Homeo	Homeo_PICALM
H068-2-GATAGAAGTGTTAGCT-1	H068	H	NPSAD-20201202-A2	2	MG	Homeo	Homeo_FRMD4A
H068-2-GATCATGTCGCGCCAA-1	H068	H	NPSAD-20201202-A2	2	MG	Homeo	Homeo_PICALM
H068-2-GATGTTGAGATGCAGC-1	H068	H	NPSAD-20201202-A2	2	MG	Homeo	Homeo_PICALM
H068-2-GATGTTGCACCTCTGT-1	H068	H	NPSAD-20201202-A2	2	MG	Homeo	Homeo_PICALM
H068-2-GCAACCGGTCATGGCC-1	H068	H	NPSAD-20201202-A2	2	MG	Homeo	Homeo_PICALM
H068-2-GCATTAGCAGGAACCA-1	H068	H	NPSAD-20201202-A2	2	MG	Homeo	Homeo_PICALM
H068-2-GCCATTCAGCTCTGTA-1	H068	H	NPSAD-20201202-A2	2	PVM	PVM	PVM_CD163
H068-2-GCCGTGAGTTCGGCGT-1	H068	H	NPSAD-20201202-A2	2	PVM	PVM	PVM_CD163
H068-2-GCCTGTTGTTGCATCA-1	H068	H	NPSAD-20201202-A2	2	PVM	PVM	PVM_CD163
H068-2-GCGGAAAAGCGACCCT-1	H068	H	NPSAD-20201202-A2	2	MG	Homeo	Homeo_PICALM
H068-2-GCGGATCTCGAAGGAC-1	H068	H	NPSAD-20201202-A2	2	MG	Adapt	Adapt_HSPA1A
H068-2-GCGGATCTCGGTTGTA-1	H068	H	NPSAD-20201202-A2	2	MG	Homeo	Homeo_FRMD4A
H068-2-GCGTGCAAGCTTCATG-1	H068	H	NPSAD-20201202-A2	2	MG	Homeo	Homeo_FRMD4A
H068-2-GCGTTTCTCCGGGACT-1	H068	H	NPSAD-20201202-A2	2	MG	Homeo	Homeo_PICALM
H068-2-GCGTTTCTCCTAGCCT-1	H068	H	NPSAD-20201202-A2	2	MG	Homeo	Homeo_PICALM
H068-2-GCTTGGGTCAAGTTGC-1	H068	H	NPSAD-20201202-A2	2	MG	Homeo	Homeo_PICALM
H068-2-GGAGATGCAACGACAG-1	H068	H	NPSAD-20201202-A2	2	MG	Homeo	Homeo_PICALM
H068-2-GGAGGATCAATCGCCG-1	H068	H	NPSAD-20201202-A2	2	MG	Homeo	Homeo_PICALM
H068-2-GGCTGTGCAAAGGAGA-1	H068	H	NPSAD-20201202-A2	2	MG	Homeo	Homeo_PICALM
H068-2-GGGATCCTCACAATGC-1	H068	H	NPSAD-20201202-A2	2	MG	Homeo	Homeo_FRMD4A
H068-2-GGGCTACAGCGACTGA-1	H068	H	NPSAD-20201202-A2	2	PVM	PVM	PVM_CD163
H068-2-GGGTAGAAGCTTTCTT-1	H068	H	NPSAD-20201202-A2	2	MG	Homeo	Homeo_PICALM
H068-2-GGGTTATTCCAATGCA-1	H068	H	NPSAD-20201202-A2	2	MG	Adapt	Adapt_CCL3
H068-2-GGGTTTAAGGCCTGCT-1	H068	H	NPSAD-20201202-A2	2	MG	Homeo	Homeo_PICALM
H068-2-GGTAGAGAGATGTTAG-1	H068	H	NPSAD-20201202-A2	2	MG	Homeo	Homeo_PICALM
H068-2-GGTCACGCATCGAAGG-1	H068	H	NPSAD-20201202-A2	2	MG	Homeo	Homeo_FRMD4A
H068-2-GGTGTCGAGGATTTAG-1	H068	H	NPSAD-20201202-A2	2	MG	Homeo	Homeo_PICALM
H068-2-GGTGTTACACATCATG-1	H068	H	NPSAD-20201202-A2	2	MG	Homeo	Homeo_FRMD4A
H068-2-GGTTAACAGGCAGGGA-1	H068	H	NPSAD-20201202-A2	2	MG	Homeo	Homeo_FRMD4A
H068-2-GTACAGTAGTCGTTAC-1	H068	H	NPSAD-20201202-A2	2	PVM	PVM	PVM_CD163
H068-2-GTAGATCTCTACCAGA-1	H068	H	NPSAD-20201202-A2	2	MG	Homeo	Homeo_FRMD4A
H068-2-GTAGCTACACTACCCT-1	H068	H	NPSAD-20201202-A2	2	MG	Homeo	Homeo_FRMD4A
H068-2-GTATTGGGTGCCGAAA-1	H068	H	NPSAD-20201202-A2	2	MG	Homeo	Homeo_PICALM
H068-2-GTCAAACTCATGAGGG-1	H068	H	NPSAD-20201202-A2	2	MG	Adapt	Adapt_HIST
H068-2-GTCACGGAGCCTGTGC-1	H068	H	NPSAD-20201202-A2	2	MG	Homeo	Homeo_PICALM
H068-2-GTCCACTGTAGGGAGG-1	H068	H	NPSAD-20201202-A2	2	MG	Homeo	Homeo_PICALM
H068-2-GTGGTTAAGACTCAAA-1	H068	H	NPSAD-20201202-A2	2	MG	Homeo	Homeo_FRMD4A
H068-2-GTGTTCCGTCGGAACA-1	H068	H	NPSAD-20201202-A2	2	MG	Homeo	Homeo_PICALM
H068-2-GTTACCCAGCTACAAA-1	H068	H	NPSAD-20201202-A2	2	MG	Homeo	Homeo_FRMD4A
H068-2-GTTACCCTCAAGAGGC-1	H068	H	NPSAD-20201202-A2	2	MG	Homeo	Homeo_PICALM
H068-2-GTTCATTTCCCGGTAG-1	H068	H	NPSAD-20201202-A2	2	MG	Homeo	Homeo_PICALM
H068-2-TAAGCCAGTCACAGTT-1	H068	H	NPSAD-20201202-A2	2	MG	Homeo	Homeo_PICALM
H068-2-TAAGCGTAGACCAGAC-1	H068	H	NPSAD-20201202-A2	2	MG	Homeo	Homeo_PICALM
H068-2-TAATCTCTCCCACAGG-1	H068	H	NPSAD-20201202-A2	2	MG	Homeo	Homeo_FRMD4A
H068-2-TACCCGTGTGCGAACA-1	H068	H	NPSAD-20201202-A2	2	MG	Homeo	Homeo_FRMD4A
H068-2-TACCTGCAGGCTCACC-1	H068	H	NPSAD-20201202-A2	2	MG	Homeo	Homeo_FRMD4A
H068-2-TACGGGCAGGTGCCTC-1	H068	H	NPSAD-20201202-A2	2	MG	Homeo	Homeo_PICALM
H068-2-TAGACCAGTACTCGAT-1	H068	H	NPSAD-20201202-A2	2	MG	Homeo	Homeo_FRMD4A
H068-2-TAGGGTTCATCCGCGA-1	H068	H	NPSAD-20201202-A2	2	MG	Homeo	Homeo_FRMD4A
H068-2-TAGGTTGGTGTATCCA-1	H068	H	NPSAD-20201202-A2	2	MG	Homeo	Homeo_FRMD4A
H068-2-TATTGGGGTTACGTAC-1	H068	H	NPSAD-20201202-A2	2	MG	Homeo	Homeo_PICALM
H068-2-TCAATCTCAGGAATAT-1	H068	H	NPSAD-20201202-A2	2	MG	ADAM	ADAM_GPNMB
H068-2-TCACGCTCATTGGCAT-1	H068	H	NPSAD-20201202-A2	2	MG	Adapt	Adapt_HIST
H068-2-TCACGCTGTCATCCGG-1	H068	H	NPSAD-20201202-A2	2	MG	Homeo	Homeo_PICALM
H068-2-TCAGCAAGTTGGACTT-1	H068	H	NPSAD-20201202-A2	2	MG	Homeo	Homeo_FRMD4A
H068-2-TCATGGAAGCTACGTT-1	H068	H	NPSAD-20201202-A2	2	MG	Homeo	Homeo_PICALM
H068-2-TCCACGTTCCGTCACT-1	H068	H	NPSAD-20201202-A2	2	PVM	PVM	PVM_CD163
H068-2-TCCGTGTCACTACACA-1	H068	H	NPSAD-20201202-A2	2	MG	Homeo	Homeo_PICALM
H068-2-TCCGTGTGTGGGTTGA-1	H068	H	NPSAD-20201202-A2	2	MG	Homeo	Homeo_PICALM
H068-2-TCGGGCATCGATAACC-1	H068	H	NPSAD-20201202-A2	2	MG	Adapt	Adapt_HIST
H068-2-TCTACATGTGATATAG-1	H068	H	NPSAD-20201202-A2	2	MG	Homeo	Homeo_FRMD4A
H068-2-TCTATACAGCAACTCT-1	H068	H	NPSAD-20201202-A2	2	MG	Homeo	Homeo_FRMD4A
H068-2-TCTCCGATCGTAGGGA-1	H068	H	NPSAD-20201202-A2	2	MG	Homeo	Homeo_PICALM
H068-2-TGAACGTGTTATCTTC-1	H068	H	NPSAD-20201202-A2	2	MG	Homeo	Homeo_PICALM
H068-2-TGACTCCAGCAGGTCA-1	H068	H	NPSAD-20201202-A2	2	MG	Homeo	Homeo_PICALM
H068-2-TGAGCGCTCAGGTAAA-1	H068	H	NPSAD-20201202-A2	2	MG	Homeo	Homeo_PICALM
H068-2-TGATCTTCATCAACCA-1	H068	H	NPSAD-20201202-A2	2	MG	Homeo	Homeo_PICALM
H068-2-TGATGCATCGGACTGC-1	H068	H	NPSAD-20201202-A2	2	MG	Homeo	Homeo_PICALM
H068-2-TGATGGTCAAGTATAG-1	H068	H	NPSAD-20201202-A2	2	MG	Homeo	Homeo_PICALM
H068-2-TGATTTCTCGTTTACT-1	H068	H	NPSAD-20201202-A2	2	MG	Homeo	Homeo_PICALM
H068-2-TGCAGATGTGTTTCTT-1	H068	H	NPSAD-20201202-A2	2	MG	Homeo	Homeo_PICALM
H068-2-TGCCGAGGTTGCTCAA-1	H068	H	NPSAD-20201202-A2	2	PVM	PVM	PVM_CD163
H068-2-TGCGGCAGTCCAGGTC-1	H068	H	NPSAD-20201202-A2	2	MG	Homeo	Homeo_PICALM
H068-2-TGGGCGTGTTTCAGAC-1	H068	H	NPSAD-20201202-A2	2	MG	Homeo	Homeo_PICALM
H068-2-TGGTGATCACACGCCA-1	H068	H	NPSAD-20201202-A2	2	MG	Homeo	Homeo_FRMD4A
H068-2-TGTCCCAAGGCTTAAA-1	H068	H	NPSAD-20201202-A2	2	MG	Homeo	Homeo_PICALM
H068-2-TGTCCTGCAGTATTCG-1	H068	H	NPSAD-20201202-A2	2	MG	Adapt	Adapt_IFI44L
H068-2-TTACGCCCAGCGGTTC-1	H068	H	NPSAD-20201202-A2	2	MG	Homeo	Homeo_PICALM
H068-2-TTAGGCAAGGGACTGT-1	H068	H	NPSAD-20201202-A2	2	MG	Homeo	Homeo_PICALM
H068-2-TTAGTCTTCACTGAAC-1	H068	H	NPSAD-20201202-A2	2	MG	Homeo	Homeo_PICALM
H068-2-TTCATTGGTGGCCCAT-1	H068	H	NPSAD-20201202-A2	2	MG	Homeo	Homeo_FRMD4A
H068-2-TTCCTTCCAGCCTATA-1	H068	H	NPSAD-20201202-A2	2	MG	Homeo	Homeo_FRMD4A
H068-2-TTCTAGTCAAACAGGC-1	H068	H	NPSAD-20201202-A2	2	MG	Homeo	Homeo_PICALM
H068-2-TTCTGTAAGTATTGCC-1	H068	H	NPSAD-20201202-A2	2	PVM	PVM	PVM_CD163
H068-2-TTGAGTGGTCTTGCGG-1	H068	H	NPSAD-20201202-A2	2	MG	Homeo	Homeo_PICALM
H068-2-TTGCCTGTCGAGAAAT-1	H068	H	NPSAD-20201202-A2	2	MG	Homeo	Homeo_FRMD4A
H068-2-TTGGGCGAGATTAGCA-1	H068	H	NPSAD-20201202-A2	2	MG	Homeo	Homeo_PICALM
H068-2-TTGGTTTTCTGAGGCC-1	H068	H	NPSAD-20201202-A2	2	MG	Homeo	Homeo_PICALM
H068-2-TTGTGGAAGCTCTTCC-1	H068	H	NPSAD-20201202-A2	2	MG	Adapt	Adapt_HIST
H068-2-TTGTTCACACATATCG-1	H068	H	NPSAD-20201202-A2	2	MG	Homeo	Homeo_PICALM
H068-2-TTGTTTGCACACTGGC-1	H068	H	NPSAD-20201202-A2	2	MG	Homeo	Homeo_FRMD4A
H068-2-TTTCACAGTACGTACT-1	H068	H	NPSAD-20201202-A2	2	PVM	PVM	PVM_CD163
H068-2-TTTGGAGAGCGCCTTG-1	H068	H	NPSAD-20201202-A2	2	MG	Homeo	Homeo_FRMD4A
H069-1-AAAGTGATCACGAACT-0	H069	H	NPSAD-285-A1	1	MG	Homeo	Homeo_FRMD4A
H069-1-AACAGGGCACAGTATC-0	H069	H	NPSAD-285-A1	1	MG	Homeo	Homeo_PICALM
H069-1-AACGAAAAGGTCTTTG-0	H069	H	NPSAD-285-A1	1	MG	Homeo	Homeo_PICALM
H069-1-AACGAAATCATCTACT-0	H069	H	NPSAD-285-A1	1	MG	Homeo	Homeo_FRMD4A
H069-1-AACGGGAAGTAAGACT-0	H069	H	NPSAD-285-A1	1	MG	Homeo	Homeo_PICALM
H069-1-AACGTCACAATAGTCC-0	H069	H	NPSAD-285-A1	1	MG	Homeo	Homeo_PICALM
H069-1-AACGTCATCACAAGGG-0	H069	H	NPSAD-285-A1	1	MG	Homeo	Homeo_PICALM
H069-1-AAGAACACATCTAACG-0	H069	H	NPSAD-285-A1	1	MG	Homeo	Homeo_PICALM
H069-1-AAGATAGCACCTCGTT-0	H069	H	NPSAD-285-A1	1	MG	Homeo	Homeo_FRMD4A
H069-1-AAGCGAGGTAGGGAGG-0	H069	H	NPSAD-285-A1	1	MG	Homeo	Homeo_PICALM
H069-1-AAGGAATCATCCGGTG-0	H069	H	NPSAD-285-A1	1	MG	Homeo	Homeo_FRMD4A
H069-1-AAGGAATTCTGATTCT-0	H069	H	NPSAD-285-A1	1	MG	Homeo	Homeo_PICALM
H069-1-AAGTCGTGTATCATGC-0	H069	H	NPSAD-285-A1	1	MG	Homeo	Homeo_PICALM
H069-1-AAGTGAAGTGCTCTCT-0	H069	H	NPSAD-285-A1	1	MG	Homeo	Homeo_PICALM
H069-1-AAGTTCGTCCCATAAG-0	H069	H	NPSAD-285-A1	1	MG	Homeo	Homeo_PICALM
H069-1-ACACAGTCAGACTGCC-0	H069	H	NPSAD-285-A1	1	MG	Homeo	Homeo_PICALM
H069-1-ACACGCGGTTCGGTTA-0	H069	H	NPSAD-285-A1	1	MG	Homeo	Homeo_FRMD4A
H069-1-ACAGAAAGTATGAAAC-0	H069	H	NPSAD-285-A1	1	MG	Homeo	Homeo_PICALM
H069-1-ACATCCCCACTCCGAG-0	H069	H	NPSAD-285-A1	1	MG	Homeo	Homeo_PICALM
H069-1-ACATGCAAGTTAACGA-0	H069	H	NPSAD-285-A1	1	MG	Homeo	Homeo_PICALM
H069-1-ACCACAAAGGCGACAT-0	H069	H	NPSAD-285-A1	1	MG	Homeo	Homeo_PICALM
H069-1-ACCACAAAGTTCCATG-0	H069	H	NPSAD-285-A1	1	MG	Homeo	Homeo_PICALM
H069-1-ACCCAAAGTCTGCAAT-0	H069	H	NPSAD-285-A1	1	MG	Homeo	Homeo_FRMD4A
H069-1-ACCCTCAAGCGGTAGT-0	H069	H	NPSAD-285-A1	1	MG	Homeo	Homeo_PICALM
H069-1-ACCCTCAGTATCATGC-0	H069	H	NPSAD-285-A1	1	MG	Homeo	Homeo_PICALM
H069-1-ACCTACCAGTAATCCC-0	H069	H	NPSAD-285-A1	1	MG	Homeo	Homeo_FRMD4A
H069-1-ACGATGTTCTCCGTGT-0	H069	H	NPSAD-285-A1	1	MG	Homeo	Homeo_FRMD4A
H069-1-ACGCACGGTTATAGAG-0	H069	H	NPSAD-285-A1	1	MG	Homeo	Homeo_FRMD4A
H069-1-ACTATTCAGACCTTTG-0	H069	H	NPSAD-285-A1	1	MG	Homeo	Homeo_PICALM
H069-1-ACTCTCGTCCCGTAAA-0	H069	H	NPSAD-285-A1	1	MG	Homeo	Homeo_PICALM
H069-1-ACTGTCCCAGCGACAA-0	H069	H	NPSAD-285-A1	1	MG	Homeo	Homeo_FRMD4A
H069-1-ACTGTCCCAGCTTTCC-0	H069	H	NPSAD-285-A1	1	MG	Homeo	Homeo_FRMD4A
H069-1-ACTTAGGAGGGCCTCT-0	H069	H	NPSAD-285-A1	1	MG	Homeo	Homeo_PICALM
H069-1-ACTTTGTCAATGTCTG-0	H069	H	NPSAD-285-A1	1	MG	Homeo	Homeo_PICALM
H069-1-ACTTTGTCATCTTAGG-0	H069	H	NPSAD-285-A1	1	MG	Homeo	Homeo_FRMD4A
H069-1-AGAAATGCAATTGCAC-0	H069	H	NPSAD-285-A1	1	MG	Homeo	Homeo_PICALM
H069-1-AGACAAACATACGCAT-0	H069	H	NPSAD-285-A1	1	MG	Homeo	Homeo_FRMD4A
H069-1-AGACAGGAGAAGCTCG-0	H069	H	NPSAD-285-A1	1	MG	Homeo	Homeo_PICALM
H069-1-AGAGAATGTAGGTGCA-0	H069	H	NPSAD-285-A1	1	MG	Homeo	Homeo_FRMD4A
H069-1-AGAGCAGCATACAGCT-0	H069	H	NPSAD-285-A1	1	MG	Homeo	Homeo_PICALM
H069-1-AGATCCAAGACCAGCA-0	H069	H	NPSAD-285-A1	1	MG	Homeo	Homeo_PICALM
H069-1-AGCCAATGTAAGCGGT-0	H069	H	NPSAD-285-A1	1	MG	Homeo	Homeo_PICALM
H069-1-AGCCAATTCATTGTTC-0	H069	H	NPSAD-285-A1	1	MG	Homeo	Homeo_PICALM
H069-1-AGCGATTCAATCACGT-0	H069	H	NPSAD-285-A1	1	MG	Homeo	Homeo_FRMD4A
H069-1-AGCGTATTCGCAGAGA-0	H069	H	NPSAD-285-A1	1	MG	Homeo	Homeo_PICALM
H069-1-AGCTACAGTCACTTCC-0	H069	H	NPSAD-285-A1	1	MG	Homeo	Homeo_PICALM
H069-1-AGGAAATCAGCTAACT-0	H069	H	NPSAD-285-A1	1	MG	Homeo	Homeo_PICALM
H069-1-AGGATAAAGGCTCAAG-0	H069	H	NPSAD-285-A1	1	MG	Homeo	Homeo_PICALM
H069-1-AGGATCTGTAATACCC-0	H069	H	NPSAD-285-A1	1	MG	Homeo	Homeo_FRMD4A
H069-1-AGGCCACGTAAGTTAG-0	H069	H	NPSAD-285-A1	1	MG	Homeo	Homeo_PICALM
H069-1-AGGGCCTCAAATGGAT-0	H069	H	NPSAD-285-A1	1	MG	Homeo	Homeo_FRMD4A
H069-1-AGGGCCTGTTATGGTC-0	H069	H	NPSAD-285-A1	1	MG	Homeo	Homeo_PICALM
H069-1-AGGGTGACAAAGCGTG-0	H069	H	NPSAD-285-A1	1	MG	Homeo	Homeo_FRMD4A
H069-1-AGTAGTCCAGAGCTAG-0	H069	H	NPSAD-285-A1	1	MG	Homeo	Homeo_PICALM
H069-1-AGTCACATCCTACACC-0	H069	H	NPSAD-285-A1	1	MG	Homeo	Homeo_FRMD4A
H069-1-AGTGACTGTATGGGAC-0	H069	H	NPSAD-285-A1	1	MG	Homeo	Homeo_FRMD4A
H069-1-AGTGACTGTGTCATCA-0	H069	H	NPSAD-285-A1	1	MG	Homeo	Homeo_FRMD4A
H069-1-AGTGCCGGTATAGGGC-0	H069	H	NPSAD-285-A1	1	MG	Homeo	Homeo_FRMD4A
H069-1-AGTTAGCCAGGTCTCG-0	H069	H	NPSAD-285-A1	1	MG	Homeo	Homeo_PICALM
H069-1-AGTTCGACAAGCCTGC-0	H069	H	NPSAD-285-A1	1	MG	Homeo	Homeo_PICALM
H069-1-ATACTTCGTACATTGC-0	H069	H	NPSAD-285-A1	1	MG	Homeo	Homeo_PICALM
H069-1-ATACTTCGTCTACGTA-0	H069	H	NPSAD-285-A1	1	MG	Homeo	Homeo_PICALM
H069-1-ATAGAGACATTCAGCA-0	H069	H	NPSAD-285-A1	1	MG	Prolif	Prolif_MKI67
H069-1-ATAGGCTAGATAGTGT-0	H069	H	NPSAD-285-A1	1	MG	Homeo	Homeo_FRMD4A
H069-1-ATATCCTGTATGTCTG-0	H069	H	NPSAD-285-A1	1	MG	Homeo	Homeo_FRMD4A
H069-1-ATCACTTAGTGGATTA-0	H069	H	NPSAD-285-A1	1	MG	Homeo	Homeo_PICALM
H069-1-ATCAGGTTCCCTTTGG-0	H069	H	NPSAD-285-A1	1	MG	Homeo	Homeo_FRMD4A
H069-1-ATCATTCAGCACGTCC-0	H069	H	NPSAD-285-A1	1	MG	Homeo	Homeo_PICALM
H069-1-ATCCACCCACGGTAGA-0	H069	H	NPSAD-285-A1	1	MG	Homeo	Homeo_PICALM
H069-1-ATCCATTCAGCGGTTC-0	H069	H	NPSAD-285-A1	1	MG	Homeo	Homeo_PICALM
H069-1-ATCCCTGGTGTCGCTG-0	H069	H	NPSAD-285-A1	1	PVM	PVM	PVM_CD163
H069-1-ATCGATGCACCACATA-0	H069	H	NPSAD-285-A1	1	MG	Homeo	Homeo_FRMD4A
H069-1-ATCGGATCAGCTACAT-0	H069	H	NPSAD-285-A1	1	MG	Homeo	Homeo_FRMD4A
H069-1-ATCGGCGGTCCTATAG-0	H069	H	NPSAD-285-A1	1	MG	Homeo	Homeo_PICALM
H069-1-ATCGTAGCAAGCGAGT-0	H069	H	NPSAD-285-A1	1	PVM	PVM	PVM_CD163
H069-1-ATCGTCCGTGTCCAAT-0	H069	H	NPSAD-285-A1	1	MG	Homeo	Homeo_FRMD4A
H069-1-ATGAAAGTCCGCTTAC-0	H069	H	NPSAD-285-A1	1	MG	Homeo	Homeo_FRMD4A
H069-1-ATGAAAGTCGTAGTGT-0	H069	H	NPSAD-285-A1	1	MG	Homeo	Homeo_FRMD4A
H069-1-ATGATCGAGTGTGTTC-0	H069	H	NPSAD-285-A1	1	MG	Homeo	Homeo_PICALM
H069-1-ATGCATGCACGCTGCA-0	H069	H	NPSAD-285-A1	1	MG	Homeo	Homeo_FRMD4A
H069-1-ATGGGTTTCAGGACAG-0	H069	H	NPSAD-285-A1	1	MG	Homeo	Homeo_PICALM
H069-1-ATGTCTTAGGGCCAAT-0	H069	H	NPSAD-285-A1	1	MG	Homeo	Homeo_FRMD4A
H069-1-ATTACCTGTTTCGTAG-0	H069	H	NPSAD-285-A1	1	MG	Homeo	Homeo_PICALM
H069-1-ATTCACTCACGCACCA-0	H069	H	NPSAD-285-A1	1	MG	Homeo	Homeo_PICALM
H069-1-ATTCACTTCCGTAGGC-0	H069	H	NPSAD-285-A1	1	MG	Homeo	Homeo_PICALM
H069-1-ATTCCATGTACCTTCC-0	H069	H	NPSAD-285-A1	1	MG	Homeo	Homeo_PICALM
H069-1-ATTCGTTCAGGAATCG-0	H069	H	NPSAD-285-A1	1	MG	Homeo	Homeo_PICALM
H069-1-ATTCGTTGTCATAACC-0	H069	H	NPSAD-285-A1	1	MG	Homeo	Homeo_FRMD4A
H069-1-ATTGTTCGTGTTAAAG-0	H069	H	NPSAD-285-A1	1	MG	Homeo	Homeo_FRMD4A
H069-1-ATTTACCCATGCCGGT-0	H069	H	NPSAD-285-A1	1	MG	Homeo	Homeo_PICALM
H069-1-ATTTCACAGTGGACTG-0	H069	H	NPSAD-285-A1	1	MG	Homeo	Homeo_PICALM
H069-1-ATTTCACTCCGAGTGC-0	H069	H	NPSAD-285-A1	1	MG	Homeo	Homeo_PICALM
H069-1-CAACAGTCATACCAGT-0	H069	H	NPSAD-285-A1	1	MG	Homeo	Homeo_FRMD4A
H069-1-CAACAGTGTCCAGAAG-0	H069	H	NPSAD-285-A1	1	MG	Homeo	Homeo_PICALM
H069-1-CAACGATGTTGTGTAC-0	H069	H	NPSAD-285-A1	1	MG	Homeo	Homeo_PICALM
H069-1-CAAGAGGAGAGATTCA-0	H069	H	NPSAD-285-A1	1	MG	Homeo	Homeo_FRMD4A
H069-1-CAAGGGAAGGGTTAAT-0	H069	H	NPSAD-285-A1	1	MG	Homeo	Homeo_PICALM
H069-1-CACCAAAAGAGCATAT-0	H069	H	NPSAD-285-A1	1	MG	Homeo	Homeo_PICALM
H069-1-CACCAAAGTGTCTCCT-0	H069	H	NPSAD-285-A1	1	MG	Homeo	Homeo_PICALM
H069-1-CACGAATTCACGGAGA-0	H069	H	NPSAD-285-A1	1	MG	Homeo	Homeo_PICALM
H069-1-CACTGGGAGATGATTG-0	H069	H	NPSAD-285-A1	1	PVM	PVM	PVM_CD163
H069-1-CACTGGGCACTACTTT-0	H069	H	NPSAD-285-A1	1	MG	Homeo	Homeo_FRMD4A
H069-1-CAGATTGAGAAATCCA-0	H069	H	NPSAD-285-A1	1	MG	Homeo	Homeo_PICALM
H069-1-CAGCAATTCGCCGATG-0	H069	H	NPSAD-285-A1	1	MG	Homeo	Homeo_PICALM
H069-1-CAGCACGGTAGACGTG-0	H069	H	NPSAD-285-A1	1	MG	Homeo	Homeo_PICALM
H069-1-CATACCCAGCGTTCAT-0	H069	H	NPSAD-285-A1	1	MG	Homeo	Homeo_PICALM
H069-1-CATGCAACATCGAGCC-0	H069	H	NPSAD-285-A1	1	MG	Homeo	Homeo_FRMD4A
H069-1-CATGCGGAGTAGGATT-0	H069	H	NPSAD-285-A1	1	MG	Homeo	Homeo_PICALM
H069-1-CATGCTCAGGATGAGA-0	H069	H	NPSAD-285-A1	1	MG	Homeo	Homeo_PICALM
H069-1-CATGGATCATACCACA-0	H069	H	NPSAD-285-A1	1	MG	Homeo	Homeo_FRMD4A
H069-1-CATGGTACATGCTGCG-0	H069	H	NPSAD-285-A1	1	MG	ADAM	ADAM_GPNMB
H069-1-CATTCATAGCGTGAAC-0	H069	H	NPSAD-285-A1	1	MG	Homeo	Homeo_PICALM
H069-1-CATTCTACACATAACC-0	H069	H	NPSAD-285-A1	1	MG	Homeo	Homeo_PICALM
H069-1-CCAAGCGGTACCGTGC-0	H069	H	NPSAD-285-A1	1	MG	Homeo	Homeo_PICALM
H069-1-CCACGAGGTGGGTCAA-0	H069	H	NPSAD-285-A1	1	MG	Homeo	Homeo_PICALM
H069-1-CCCTCAAGTCTCCCTA-0	H069	H	NPSAD-285-A1	1	MG	Homeo	Homeo_PICALM
H069-1-CCCTCTCAGTGCCCGT-0	H069	H	NPSAD-285-A1	1	MG	Homeo	Homeo_PICALM
H069-1-CCCTCTCGTGTTAGCT-0	H069	H	NPSAD-285-A1	1	MG	Homeo	Homeo_PICALM
H069-1-CCGATGGGTGCCAAGA-0	H069	H	NPSAD-285-A1	1	MG	Homeo	Homeo_PICALM
H069-1-CCGTGAGGTGCGAGTA-0	H069	H	NPSAD-285-A1	1	MG	Homeo	Homeo_PICALM
H069-1-CCTCCAACACATACTG-0	H069	H	NPSAD-285-A1	1	MG	Homeo	Homeo_PICALM
H069-1-CCTCCAAGTTGTGCAT-0	H069	H	NPSAD-285-A1	1	MG	Homeo	Homeo_PICALM
H069-1-CCTGCATAGCAAATCA-0	H069	H	NPSAD-285-A1	1	MG	Homeo	Homeo_FRMD4A
H069-1-CCTGCATCAAGTGATA-0	H069	H	NPSAD-285-A1	1	MG	Homeo	Homeo_PICALM
H069-1-CCTGTTGCACACCAGC-0	H069	H	NPSAD-285-A1	1	MG	Homeo	Homeo_PICALM
H069-1-CCTTCAGAGTGAATAC-0	H069	H	NPSAD-285-A1	1	MG	Homeo	Homeo_PICALM
H069-1-CCTTTGGCAGTATGAA-0	H069	H	NPSAD-285-A1	1	PVM	PVM	PVM_CD163
H069-1-CGAGGAATCAAAGAAC-0	H069	H	NPSAD-285-A1	1	MG	Homeo	Homeo_PICALM
H069-1-CGAGTTATCTCAATCT-0	H069	H	NPSAD-285-A1	1	MG	Homeo	Homeo_PICALM
H069-1-CGATCGGAGGTGAGCT-0	H069	H	NPSAD-285-A1	1	MG	Homeo	Homeo_FRMD4A
H069-1-CGATCGGGTCCTACAA-0	H069	H	NPSAD-285-A1	1	MG	Homeo	Homeo_FRMD4A
H069-1-CGATGCGTCCCAAGCG-0	H069	H	NPSAD-285-A1	1	MG	Homeo	Homeo_PICALM
H069-1-CGATGGCGTTTCCCAC-0	H069	H	NPSAD-285-A1	1	MG	Homeo	Homeo_PICALM
H069-1-CGCCAGAAGTATGAAC-0	H069	H	NPSAD-285-A1	1	MG	Homeo	Homeo_PICALM
H069-1-CGGACACGTGTTTCTT-0	H069	H	NPSAD-285-A1	1	MG	Homeo	Homeo_FRMD4A
H069-1-CGGGTGTCACTGCACG-0	H069	H	NPSAD-285-A1	1	MG	Homeo	Homeo_PICALM
H069-1-CGGGTGTTCGGCATAT-0	H069	H	NPSAD-285-A1	1	MG	Homeo	Homeo_PICALM
H069-1-CGTAATGTCCTTCTAA-0	H069	H	NPSAD-285-A1	1	MG	Homeo	Homeo_FRMD4A
H069-1-CGTGAATCACACACGC-0	H069	H	NPSAD-285-A1	1	MG	Homeo	Homeo_PICALM
H069-1-CGTGAATGTGCCTGCA-0	H069	H	NPSAD-285-A1	1	MG	Homeo	Homeo_FRMD4A
H069-1-CTAACCCTCGCAGTGC-0	H069	H	NPSAD-285-A1	1	MG	Homeo	Homeo_FRMD4A
H069-1-CTATAGGAGCGTATGG-0	H069	H	NPSAD-285-A1	1	MG	Homeo	Homeo_PICALM
H069-1-CTCAAGAAGACCAACG-0	H069	H	NPSAD-285-A1	1	MG	Homeo	Homeo_FRMD4A
H069-1-CTCACTGAGGGACACT-0	H069	H	NPSAD-285-A1	1	MG	Homeo	Homeo_FRMD4A
H069-1-CTCAGGGAGAGCAGTC-0	H069	H	NPSAD-285-A1	1	MG	Homeo	Homeo_PICALM
H069-1-CTCATGCTCCATTGGA-0	H069	H	NPSAD-285-A1	1	PVM	PVM	PVM_CD163
H069-1-CTCCACATCGCTCTCA-0	H069	H	NPSAD-285-A1	1	MG	Homeo	Homeo_FRMD4A
H069-1-CTCCGATTCTATTCGT-0	H069	H	NPSAD-285-A1	1	MG	Homeo	Homeo_FRMD4A
H069-1-CTCTCAGTCGCTAGCG-0	H069	H	NPSAD-285-A1	1	MG	Homeo	Homeo_PICALM
H069-1-CTGAGCGGTCACCCTT-0	H069	H	NPSAD-285-A1	1	MG	Homeo	Homeo_PICALM
H069-1-CTGAGGCCATGAGATA-0	H069	H	NPSAD-285-A1	1	MG	Homeo	Homeo_FRMD4A
H069-1-CTGCTCACAAGTGCAG-0	H069	H	NPSAD-285-A1	1	MG	Homeo	Homeo_PICALM
H069-1-CTGTCGTAGGATTTGA-0	H069	H	NPSAD-285-A1	1	MG	Homeo	Homeo_FRMD4A
H069-1-CTGTGGGAGGTTTACC-0	H069	H	NPSAD-285-A1	1	MG	Homeo	Homeo_FRMD4A
H069-1-CTGTGGGTCGCTTACC-0	H069	H	NPSAD-285-A1	1	MG	Homeo	Homeo_PICALM
H069-1-CTTGATTGTAAGTCAA-0	H069	H	NPSAD-285-A1	1	MG	Homeo	Homeo_PICALM
H069-1-CTTTCAAAGGCCATAG-0	H069	H	NPSAD-285-A1	1	PVM	PVM	PVM_CD163
H069-1-CTTTCAACATGTGTCA-0	H069	H	NPSAD-285-A1	1	MG	Homeo	Homeo_PICALM
H069-1-GAAGCCCAGCACGGAT-0	H069	H	NPSAD-285-A1	1	PVM	PVM	PVM_CD163
H069-1-GAAGCCCCAGAACCGA-0	H069	H	NPSAD-285-A1	1	MG	Homeo	Homeo_PICALM
H069-1-GAAGCCCCAGGGATAC-0	H069	H	NPSAD-285-A1	1	MG	Homeo	Homeo_FRMD4A
H069-1-GAAGCCCTCGCGTCGA-0	H069	H	NPSAD-285-A1	1	MG	Homeo	Homeo_PICALM
H069-1-GAAGCGAAGGGCCAAT-0	H069	H	NPSAD-285-A1	1	MG	Homeo	Homeo_PICALM
H069-1-GAAGGACAGATTACCC-0	H069	H	NPSAD-285-A1	1	MG	Homeo	Homeo_PICALM
H069-1-GACAGCCCAGACGATG-0	H069	H	NPSAD-285-A1	1	MG	Homeo	Homeo_PICALM
H069-1-GACATCACATCGCTCT-0	H069	H	NPSAD-285-A1	1	MG	Homeo	Homeo_PICALM
H069-1-GACCAATCAGAGAGGG-0	H069	H	NPSAD-285-A1	1	MG	Homeo	Homeo_FRMD4A
H069-1-GACCTTCTCTCCATAT-0	H069	H	NPSAD-285-A1	1	MG	Homeo	Homeo_FRMD4A
H069-1-GACGCTGAGGGCAAGG-0	H069	H	NPSAD-285-A1	1	MG	Homeo	Homeo_PICALM
H069-1-GACGTTACATGGCCAC-0	H069	H	NPSAD-285-A1	1	PVM	PVM	PVM_CD163
H069-1-GACGTTATCGTGGAAG-0	H069	H	NPSAD-285-A1	1	PVM	PVM	PVM_CD163
H069-1-GACTCTCTCTGTGCTC-0	H069	H	NPSAD-285-A1	1	MG	Homeo	Homeo_FRMD4A
H069-1-GACTGATAGACCTCAT-0	H069	H	NPSAD-285-A1	1	PVM	PVM	PVM_CD163
H069-1-GACTTCCCATCTGGGC-0	H069	H	NPSAD-285-A1	1	MG	Homeo	Homeo_PICALM
H069-1-GAGACTTAGCCTAGGA-0	H069	H	NPSAD-285-A1	1	MG	Homeo	Homeo_FRMD4A
H069-1-GAGCCTGTCACCCATC-0	H069	H	NPSAD-285-A1	1	MG	Homeo	Homeo_PICALM
H069-1-GAGCTGCAGTCAGCGA-0	H069	H	NPSAD-285-A1	1	MG	Homeo	Homeo_PICALM
H069-1-GAGCTGCTCTCTAAGG-0	H069	H	NPSAD-285-A1	1	MG	Homeo	Homeo_PICALM
H069-1-GAGGCAAAGCGTCGAA-0	H069	H	NPSAD-285-A1	1	MG	Homeo	Homeo_PICALM
H069-1-GAGGCAAAGGAATGTT-0	H069	H	NPSAD-285-A1	1	MG	Homeo	Homeo_PICALM
H069-1-GAGGCAAGTACGACTT-0	H069	H	NPSAD-285-A1	1	MG	Homeo	Homeo_FRMD4A
H069-1-GAGGGTAAGGAGACCT-0	H069	H	NPSAD-285-A1	1	MG	Homeo	Homeo_FRMD4A
H069-1-GAGGGTACAAGGTCGA-0	H069	H	NPSAD-285-A1	1	MG	Homeo	Homeo_PICALM
H069-1-GAGTTGTAGTTGCCCG-0	H069	H	NPSAD-285-A1	1	MG	Homeo	Homeo_PICALM
H069-1-GAGTTGTGTGACCGAA-0	H069	H	NPSAD-285-A1	1	MG	Homeo	Homeo_PICALM
H069-1-GAGTTTGAGTCGGCCT-0	H069	H	NPSAD-285-A1	1	MG	Homeo	Homeo_PICALM
H069-1-GATCAGTGTGTCTTCC-0	H069	H	NPSAD-285-A1	1	MG	Homeo	Homeo_PICALM
H069-1-GATCATGAGCCGATCC-0	H069	H	NPSAD-285-A1	1	MG	Homeo	Homeo_FRMD4A
H069-1-GATGCTATCTTACCAT-0	H069	H	NPSAD-285-A1	1	MG	Homeo	Homeo_PICALM
H069-1-GATTGGTAGTACTGTC-0	H069	H	NPSAD-285-A1	1	MG	Homeo	Homeo_PICALM
H069-1-GCACATACATCGATAC-0	H069	H	NPSAD-285-A1	1	MG	Homeo	Homeo_PICALM
H069-1-GCACGGTAGTGGTTCT-0	H069	H	NPSAD-285-A1	1	MG	Homeo	Homeo_FRMD4A
H069-1-GCACGGTGTGGAGGTT-0	H069	H	NPSAD-285-A1	1	MG	Homeo	Homeo_PICALM
H069-1-GCACGTGTCCACTTTA-0	H069	H	NPSAD-285-A1	1	MG	Prolif	Prolif_MKI67
H069-1-GCACTAACATACTGTG-0	H069	H	NPSAD-285-A1	1	MG	Homeo	Homeo_PICALM
H069-1-GCAGCCAAGCTCGTGC-0	H069	H	NPSAD-285-A1	1	MG	Homeo	Homeo_PICALM
H069-1-GCAGCCACAGGCTACC-0	H069	H	NPSAD-285-A1	1	MG	Homeo	Homeo_PICALM
H069-1-GCAGCTGGTCCCGTGA-0	H069	H	NPSAD-285-A1	1	MG	Homeo	Homeo_FRMD4A
H069-1-GCCAACGGTCGGTAAG-0	H069	H	NPSAD-285-A1	1	MG	Homeo	Homeo_PICALM
H069-1-GCCAGCACATCCTATT-0	H069	H	NPSAD-285-A1	1	MG	Homeo	Homeo_PICALM
H069-1-GCCCAGAAGCGGCTCT-0	H069	H	NPSAD-285-A1	1	MG	Homeo	Homeo_FRMD4A
H069-1-GCCTGTTAGATGGGCT-0	H069	H	NPSAD-285-A1	1	MG	Homeo	Homeo_PICALM
H069-1-GCCTGTTAGTTGTAAG-0	H069	H	NPSAD-285-A1	1	MG	Homeo	Homeo_PICALM
H069-1-GCGGAAACACATGTTG-0	H069	H	NPSAD-285-A1	1	MG	Homeo	Homeo_PICALM
H069-1-GCGGAAATCTACAGGT-0	H069	H	NPSAD-285-A1	1	MG	Homeo	Homeo_PICALM
H069-1-GCGTGCAAGGCAGTCA-0	H069	H	NPSAD-285-A1	1	MG	Homeo	Homeo_PICALM
H069-1-GCTACCTCATAGCTGT-0	H069	H	NPSAD-285-A1	1	MG	Homeo	Homeo_PICALM
H069-1-GCTGAATAGTTCCTGA-0	H069	H	NPSAD-285-A1	1	MG	Homeo	Homeo_PICALM
H069-1-GCTGGGTGTCCGTTTC-0	H069	H	NPSAD-285-A1	1	MG	Homeo	Homeo_PICALM
H069-1-GCTGGGTTCCAGTACA-0	H069	H	NPSAD-285-A1	1	MG	Homeo	Homeo_PICALM
H069-1-GGAATCTCATGCAGCC-0	H069	H	NPSAD-285-A1	1	MG	Homeo	Homeo_FRMD4A
H069-1-GGAGCAAAGCGCGTTC-0	H069	H	NPSAD-285-A1	1	MG	Homeo	Homeo_PICALM
H069-1-GGAGCAACAACTGTGT-0	H069	H	NPSAD-285-A1	1	MG	Homeo	Homeo_PICALM
H069-1-GGAGCAACAGGACATG-0	H069	H	NPSAD-285-A1	1	MG	Homeo	Homeo_FRMD4A
H069-1-GGAGGATAGCTTTCCC-0	H069	H	NPSAD-285-A1	1	MG	Homeo	Homeo_PICALM
H069-1-GGAGGATCATTGTAGC-0	H069	H	NPSAD-285-A1	1	MG	Homeo	Homeo_FRMD4A
H069-1-GGATCTACAAGCCTGC-0	H069	H	NPSAD-285-A1	1	MG	Homeo	Homeo_FRMD4A
H069-1-GGCGTCACAATTGCGT-0	H069	H	NPSAD-285-A1	1	MG	Homeo	Homeo_PICALM
H069-1-GGCTGTGTCGCCAGTG-0	H069	H	NPSAD-285-A1	1	MG	Homeo	Homeo_PICALM
H069-1-GGGAAGTAGCGCGTTC-0	H069	H	NPSAD-285-A1	1	MG	Homeo	Homeo_PICALM
H069-1-GGGACAATCCCAATAG-0	H069	H	NPSAD-285-A1	1	MG	Homeo	Homeo_PICALM
H069-1-GGGACTCGTCCTTGTC-0	H069	H	NPSAD-285-A1	1	MG	Homeo	Homeo_PICALM
H069-1-GGGCTCAAGATGCCGA-0	H069	H	NPSAD-285-A1	1	MG	Homeo	Homeo_PICALM
H069-1-GGGTATTTCTGTCCCA-0	H069	H	NPSAD-285-A1	1	MG	Homeo	Homeo_PICALM
H069-1-GGGTGAACAACAGATA-0	H069	H	NPSAD-285-A1	1	PVM	PVM	PVM_CD163
H069-1-GGGTTTACAGCGGTCT-0	H069	H	NPSAD-285-A1	1	MG	Homeo	Homeo_FRMD4A
H069-1-GGGTTTAGTTGCCGCA-0	H069	H	NPSAD-285-A1	1	MG	Homeo	Homeo_FRMD4A
H069-1-GGTCACGAGCCACCGT-0	H069	H	NPSAD-285-A1	1	MG	Homeo	Homeo_FRMD4A
H069-1-GGTCTGGCACCTATCC-0	H069	H	NPSAD-285-A1	1	MG	Homeo	Homeo_PICALM
H069-1-GGTGATTTCGCTCCTA-0	H069	H	NPSAD-285-A1	1	MG	Homeo	Homeo_PICALM
H069-1-GGTGTTATCTTCACAT-0	H069	H	NPSAD-285-A1	1	MG	Homeo	Homeo_FRMD4A
H069-1-GGTTAACTCGCAAGAG-0	H069	H	NPSAD-285-A1	1	MG	Homeo	Homeo_PICALM
H069-1-GGTTCTCGTTGTTGCA-0	H069	H	NPSAD-285-A1	1	PVM	PVM	PVM_CD163
H069-1-GTAACACGTAATCAAG-0	H069	H	NPSAD-285-A1	1	MG	Homeo	Homeo_PICALM
H069-1-GTAAGTCGTTGATCGT-0	H069	H	NPSAD-285-A1	1	MG	Homeo	Homeo_PICALM
H069-1-GTACAGTCACGGGTAA-0	H069	H	NPSAD-285-A1	1	MG	Homeo	Homeo_FRMD4A
H069-1-GTCAAACCATACCACA-0	H069	H	NPSAD-285-A1	1	MG	Homeo	Homeo_PICALM
H069-1-GTCAAACGTCCACAGC-0	H069	H	NPSAD-285-A1	1	MG	Homeo	Homeo_PICALM
H069-1-GTCAAGTAGTAGCATA-0	H069	H	NPSAD-285-A1	1	MG	Homeo	Homeo_PICALM
H069-1-GTCACGGCAATACCCA-0	H069	H	NPSAD-285-A1	1	MG	Homeo	Homeo_PICALM
H069-1-GTCACGGCAGCGAACA-0	H069	H	NPSAD-285-A1	1	MG	Homeo	Homeo_PICALM
H069-1-GTCAGCGGTGACAGGT-0	H069	H	NPSAD-285-A1	1	MG	Homeo	Homeo_FRMD4A
H069-1-GTCATTTGTTCGAAGG-0	H069	H	NPSAD-285-A1	1	MG	Homeo	Homeo_PICALM
H069-1-GTCTACCAGAATAGTC-0	H069	H	NPSAD-285-A1	1	MG	Homeo	Homeo_PICALM
H069-1-GTCTTTAAGCAACAGC-0	H069	H	NPSAD-285-A1	1	MG	Homeo	Homeo_PICALM
H069-1-GTGAGGACAAACACCT-0	H069	H	NPSAD-285-A1	1	MG	Homeo	Homeo_FRMD4A
H069-1-GTGAGTTAGCCTTTCC-0	H069	H	NPSAD-285-A1	1	MG	Homeo	Homeo_PICALM
H069-1-GTGCAGCAGGTAAGAG-0	H069	H	NPSAD-285-A1	1	PVM	PVM	PVM_CD163
H069-1-GTGCGTGCAGAACTTC-0	H069	H	NPSAD-285-A1	1	MG	Homeo	Homeo_FRMD4A
H069-1-GTGCTGGCAGTCGGAA-0	H069	H	NPSAD-285-A1	1	PVM	PVM	PVM_CD163
H069-1-GTGTTAGGTCGAGCAA-0	H069	H	NPSAD-285-A1	1	MG	Homeo	Homeo_PICALM
H069-1-GTTACGATCAGGTAAA-0	H069	H	NPSAD-285-A1	1	MG	Homeo	Homeo_PICALM
H069-1-GTTCCGTAGGCCCGTT-0	H069	H	NPSAD-285-A1	1	MG	Homeo	Homeo_PICALM
H069-1-GTTCCGTGTGATTAGA-0	H069	H	NPSAD-285-A1	1	MG	Homeo	Homeo_FRMD4A
H069-1-GTTGCGGAGTCATCCA-0	H069	H	NPSAD-285-A1	1	MG	Homeo	Homeo_FRMD4A
H069-1-GTTGCTCGTCTTCATT-0	H069	H	NPSAD-285-A1	1	MG	Homeo	Homeo_PICALM
H069-1-GTTGTAGCAATAGGAT-0	H069	H	NPSAD-285-A1	1	MG	Homeo	Homeo_PICALM
H069-1-GTTGTAGTCCCTGGTT-0	H069	H	NPSAD-285-A1	1	MG	Homeo	Homeo_FRMD4A
H069-1-GTTGTGAAGATCGCTT-0	H069	H	NPSAD-285-A1	1	MG	Homeo	Homeo_FRMD4A
H069-1-TAACACGAGCATGTTC-0	H069	H	NPSAD-285-A1	1	MG	Homeo	Homeo_FRMD4A
H069-1-TAACACGAGGATACGC-0	H069	H	NPSAD-285-A1	1	MG	Homeo	Homeo_FRMD4A
H069-1-TAACACGGTTATCTTC-0	H069	H	NPSAD-285-A1	1	MG	Homeo	Homeo_PICALM
H069-1-TAAGTCGGTCACTCTC-0	H069	H	NPSAD-285-A1	1	MG	Homeo	Homeo_FRMD4A
H069-1-TAAGTCGTCTGTAACG-0	H069	H	NPSAD-285-A1	1	MG	Homeo	Homeo_PICALM
H069-1-TACACCCAGCGCCTAC-0	H069	H	NPSAD-285-A1	1	MG	Homeo	Homeo_FRMD4A
H069-1-TACCCACAGCTCGCAC-0	H069	H	NPSAD-285-A1	1	MG	Homeo	Homeo_PICALM
H069-1-TACCGGGTCAGTCTTT-0	H069	H	NPSAD-285-A1	1	MG	Homeo	Homeo_PICALM
H069-1-TACTTGTTCCCTCTTT-0	H069	H	NPSAD-285-A1	1	MG	Homeo	Homeo_FRMD4A
H069-1-TAGGTTGAGTTGCTCA-0	H069	H	NPSAD-285-A1	1	MG	Homeo	Homeo_PICALM
H069-1-TAGGTTGCACCCTAGG-0	H069	H	NPSAD-285-A1	1	MG	Homeo	Homeo_FRMD4A
H069-1-TAGGTTGTCCAACCAA-0	H069	H	NPSAD-285-A1	1	MG	Homeo	Homeo_PICALM
H069-1-TATACCTAGCACTGGA-0	H069	H	NPSAD-285-A1	1	MG	Homeo	Homeo_PICALM
H069-1-TATATCCGTTTGTTGG-0	H069	H	NPSAD-285-A1	1	MG	Homeo	Homeo_PICALM
H069-1-TATCGCCGTAGCGTAG-0	H069	H	NPSAD-285-A1	1	MG	Homeo	Homeo_FRMD4A
H069-1-TATTGCTAGAGTAACT-0	H069	H	NPSAD-285-A1	1	MG	Homeo	Homeo_FRMD4A
H069-1-TCACTATCAAGAGTGC-0	H069	H	NPSAD-285-A1	1	MG	Homeo	Homeo_PICALM
H069-1-TCAGCCTAGGTCATCT-0	H069	H	NPSAD-285-A1	1	MG	Homeo	Homeo_PICALM
H069-1-TCAGGGCAGCACGTCC-0	H069	H	NPSAD-285-A1	1	MG	Homeo	Homeo_PICALM
H069-1-TCAGGTATCCGTGGCA-0	H069	H	NPSAD-285-A1	1	MG	Homeo	Homeo_PICALM
H069-1-TCAGTTTGTCTCACAA-0	H069	H	NPSAD-285-A1	1	MG	ADAM	ADAM_GPNMB
H069-1-TCATCCGAGGTCTACT-0	H069	H	NPSAD-285-A1	1	MG	Homeo	Homeo_PICALM
H069-1-TCCATCGCACATGTTG-0	H069	H	NPSAD-285-A1	1	MG	Homeo	Homeo_PICALM
H069-1-TCCCACATCCATAAGC-0	H069	H	NPSAD-285-A1	1	MG	Homeo	Homeo_PICALM
H069-1-TCCCACATCTGAGGTT-0	H069	H	NPSAD-285-A1	1	MG	Homeo	Homeo_FRMD4A
H069-1-TCCGAAAAGAAGTGTT-0	H069	H	NPSAD-285-A1	1	MG	Homeo	Homeo_FRMD4A
H069-1-TCCGGGAAGGAGCTGT-0	H069	H	NPSAD-285-A1	1	MG	Homeo	Homeo_PICALM
H069-1-TCCGGGATCCCGAGAC-0	H069	H	NPSAD-285-A1	1	MG	Homeo	Homeo_PICALM
H069-1-TCCTCCCGTACCTTCC-0	H069	H	NPSAD-285-A1	1	MG	Homeo	Homeo_PICALM
H069-1-TCGAACAGTATTTCTC-0	H069	H	NPSAD-285-A1	1	MG	Homeo	Homeo_FRMD4A
H069-1-TCGATTTGTGGACCAA-0	H069	H	NPSAD-285-A1	1	MG	Homeo	Homeo_PICALM
H069-1-TCGGATAGTCCGTACG-0	H069	H	NPSAD-285-A1	1	MG	Homeo	Homeo_FRMD4A
H069-1-TCTACCGGTTTCCATT-0	H069	H	NPSAD-285-A1	1	MG	Homeo	Homeo_FRMD4A
H069-1-TCTCAGCAGGGAACAA-0	H069	H	NPSAD-285-A1	1	MG	Homeo	Homeo_PICALM
H069-1-TGAATGCTCACCATAG-0	H069	H	NPSAD-285-A1	1	MG	Homeo	Homeo_FRMD4A
H069-1-TGAGACTAGCGACTGA-0	H069	H	NPSAD-285-A1	1	MG	Homeo	Homeo_PICALM
H069-1-TGAGACTCAGGTACGA-0	H069	H	NPSAD-285-A1	1	MG	Homeo	Homeo_PICALM
H069-1-TGAGCATCAAAGCAAT-0	H069	H	NPSAD-285-A1	1	MG	Homeo	Homeo_PICALM
H069-1-TGATCAGGTGGGACAT-0	H069	H	NPSAD-285-A1	1	MG	Homeo	Homeo_PICALM
H069-1-TGATCTTGTCATACCA-0	H069	H	NPSAD-285-A1	1	MG	Homeo	Homeo_PICALM
H069-1-TGATGGTAGCACACAG-0	H069	H	NPSAD-285-A1	1	PVM	PVM	PVM_CD163
H069-1-TGATTCTGTTAAGAAC-0	H069	H	NPSAD-285-A1	1	MG	Homeo	Homeo_FRMD4A
H069-1-TGCAGGCAGCACTTTG-0	H069	H	NPSAD-285-A1	1	MG	Homeo	Homeo_PICALM
H069-1-TGCGACGCAGTAACCT-0	H069	H	NPSAD-285-A1	1	MG	Homeo	Homeo_PICALM
H069-1-TGCGATACAATTGTGC-0	H069	H	NPSAD-285-A1	1	MG	Homeo	Homeo_PICALM
H069-1-TGCTCCACAAACGTGG-0	H069	H	NPSAD-285-A1	1	MG	Homeo	Homeo_PICALM
H069-1-TGGAGAGGTCTACATG-0	H069	H	NPSAD-285-A1	1	MG	Homeo	Homeo_PICALM
H069-1-TGGATCAAGACCTCCG-0	H069	H	NPSAD-285-A1	1	MG	Homeo	Homeo_PICALM
H069-1-TGGATGTCATTGAAAG-0	H069	H	NPSAD-285-A1	1	MG	Homeo	Homeo_PICALM
H069-1-TGGGTTACATCCTTCG-0	H069	H	NPSAD-285-A1	1	MG	Homeo	Homeo_PICALM
H069-1-TGGTTAGTCTAGGCAT-0	H069	H	NPSAD-285-A1	1	MG	Homeo	Homeo_FRMD4A
H069-1-TGTCCACGTAGCTAAA-0	H069	H	NPSAD-285-A1	1	MG	Homeo	Homeo_PICALM
H069-1-TGTCCTGAGCTGTTAC-0	H069	H	NPSAD-285-A1	1	MG	Homeo	Homeo_PICALM
H069-1-TGTGAGTAGTACTGTC-0	H069	H	NPSAD-285-A1	1	MG	Homeo	Homeo_PICALM
H069-1-TGTGAGTTCATCTACT-0	H069	H	NPSAD-285-A1	1	MG	Homeo	Homeo_PICALM
H069-1-TGTGAGTTCGTTCTAT-0	H069	H	NPSAD-285-A1	1	MG	Homeo	Homeo_FRMD4A
H069-1-TGTGATGCAATCTCGA-0	H069	H	NPSAD-285-A1	1	MG	Homeo	Homeo_PICALM
H069-1-TGTGGCGTCCCTGTTG-0	H069	H	NPSAD-285-A1	1	MG	Homeo	Homeo_PICALM
H069-1-TGTGTGAGTGGTCCGT-0	H069	H	NPSAD-285-A1	1	MG	Homeo	Homeo_PICALM
H069-1-TGTTGAGGTGAAAGTT-0	H069	H	NPSAD-285-A1	1	MG	Homeo	Homeo_FRMD4A
H069-1-TTACAGGCACTTGTCC-0	H069	H	NPSAD-285-A1	1	MG	Homeo	Homeo_PICALM
H069-1-TTACGCCCAGAAGCGT-0	H069	H	NPSAD-285-A1	1	MG	Homeo	Homeo_PICALM
H069-1-TTAGGGTCATGAAGCG-0	H069	H	NPSAD-285-A1	1	MG	Homeo	Homeo_PICALM
H069-1-TTCCACGAGGCCCACT-0	H069	H	NPSAD-285-A1	1	MG	Homeo	Homeo_PICALM
H069-1-TTCCACGTCTTGCAGA-0	H069	H	NPSAD-285-A1	1	MG	Homeo	Homeo_FRMD4A
H069-1-TTCCGGTAGTTCTACG-0	H069	H	NPSAD-285-A1	1	MG	Homeo	Homeo_PICALM
H069-1-TTCCTCTCAACCGATT-0	H069	H	NPSAD-285-A1	1	MG	Homeo	Homeo_PICALM
H069-1-TTCTAACCAACACAGG-0	H069	H	NPSAD-285-A1	1	MG	Homeo	Homeo_FRMD4A
H069-1-TTGACCCAGTTATGGA-0	H069	H	NPSAD-285-A1	1	MG	Homeo	Homeo_FRMD4A
H069-1-TTGAGTGCAGTTGTCA-0	H069	H	NPSAD-285-A1	1	MG	Homeo	Homeo_FRMD4A
H069-1-TTGGATGTCGGCACTG-0	H069	H	NPSAD-285-A1	1	MG	Homeo	Homeo_PICALM
H069-1-TTGGGTAGTATCGAAA-0	H069	H	NPSAD-285-A1	1	MG	Homeo	Homeo_FRMD4A
H069-1-TTGGTTTAGCGTCTGC-0	H069	H	NPSAD-285-A1	1	MG	Homeo	Homeo_PICALM
H069-1-TTTCGATGTACGTTCA-0	H069	H	NPSAD-285-A1	1	MG	Homeo	Homeo_PICALM
H069-1-TTTGATCGTTTCCCAC-0	H069	H	NPSAD-285-A1	1	MG	Homeo	Homeo_PICALM
H069-1-TTTGGAGAGTGTAGAT-0	H069	H	NPSAD-285-A1	1	MG	Homeo	Homeo_PICALM
H069-2-AAACCCATCCGGACTG-1	H069	H	NPSAD-285-A2	2	MG	Homeo	Homeo_FRMD4A
H069-2-AAACGAAAGAAGGCTC-1	H069	H	NPSAD-285-A2	2	MG	Homeo	Homeo_PICALM
H069-2-AAACGCTGTCGCGTCA-1	H069	H	NPSAD-285-A2	2	MG	Homeo	Homeo_PICALM
H069-2-AAAGGGCTCGACCCAG-1	H069	H	NPSAD-285-A2	2	MG	Homeo	Homeo_PICALM
H069-2-AAAGTGACAAACCATC-1	H069	H	NPSAD-285-A2	2	MG	Homeo	Homeo_PICALM
H069-2-AACAAGAGTACCATAC-1	H069	H	NPSAD-285-A2	2	MG	Homeo	Homeo_PICALM
H069-2-AACACACCAACCGGAA-1	H069	H	NPSAD-285-A2	2	MG	Homeo	Homeo_FRMD4A
H069-2-AACCATGTCGAGAGCA-1	H069	H	NPSAD-285-A2	2	MG	Homeo	Homeo_FRMD4A
H069-2-AACCCAAGTAGAGCTG-1	H069	H	NPSAD-285-A2	2	MG	Homeo	Homeo_PICALM
H069-2-AACCTGATCGCAATGT-1	H069	H	NPSAD-285-A2	2	MG	Homeo	Homeo_PICALM
H069-2-AAGACAACATCGATCA-1	H069	H	NPSAD-285-A2	2	MG	Homeo	Homeo_PICALM
H069-2-AAGTCGTCATGTTACG-1	H069	H	NPSAD-285-A2	2	MG	Homeo	Homeo_PICALM
H069-2-AATCGTGTCTTGGAAC-1	H069	H	NPSAD-285-A2	2	MG	Homeo	Homeo_FRMD4A
H069-2-AATGGAATCGTTTACT-1	H069	H	NPSAD-285-A2	2	MG	Homeo	Homeo_FRMD4A
H069-2-AATTTCCTCTGTCGTC-1	H069	H	NPSAD-285-A2	2	MG	Homeo	Homeo_FRMD4A
H069-2-ACAAGCTGTTAGCGGA-1	H069	H	NPSAD-285-A2	2	MG	Homeo	Homeo_PICALM
H069-2-ACAGAAAGTCCCGGTA-1	H069	H	NPSAD-285-A2	2	MG	Homeo	Homeo_PICALM
H069-2-ACCAAACCAAACAGGC-1	H069	H	NPSAD-285-A2	2	MG	Homeo	Homeo_PICALM
H069-2-ACCAACAGTCTCAGAT-1	H069	H	NPSAD-285-A2	2	MG	Homeo	Homeo_FRMD4A
H069-2-ACCCTCATCCACGTAA-1	H069	H	NPSAD-285-A2	2	MG	Homeo	Homeo_FRMD4A
H069-2-ACCTGAATCAGGCGAA-1	H069	H	NPSAD-285-A2	2	MG	Homeo	Homeo_PICALM
H069-2-ACCTGAATCGCTGCGA-1	H069	H	NPSAD-285-A2	2	MG	Homeo	Homeo_FRMD4A
H069-2-ACGCACGCAACAGCCC-1	H069	H	NPSAD-285-A2	2	MG	Homeo	Homeo_PICALM
H069-2-ACGGTCGTCTGCTTAT-1	H069	H	NPSAD-285-A2	2	MG	Homeo	Homeo_FRMD4A
H069-2-ACGGTTATCACACGAT-1	H069	H	NPSAD-285-A2	2	MG	Homeo	Homeo_PICALM
H069-2-ACGTTCCTCCACTGGG-1	H069	H	NPSAD-285-A2	2	MG	Homeo	Homeo_PICALM
H069-2-AGAAGCGGTATGGTTC-1	H069	H	NPSAD-285-A2	2	MG	Homeo	Homeo_FRMD4A
H069-2-AGAAGTAGTACTGCGC-1	H069	H	NPSAD-285-A2	2	MG	Homeo	Homeo_PICALM
H069-2-AGAGAGCAGCGAGGAG-1	H069	H	NPSAD-285-A2	2	MG	Homeo	Homeo_FRMD4A
H069-2-AGATCGTCAAGCAGGT-1	H069	H	NPSAD-285-A2	2	MG	Homeo	Homeo_FRMD4A
H069-2-AGATGAAAGAGGTCAC-1	H069	H	NPSAD-285-A2	2	MG	Homeo	Homeo_PICALM
H069-2-AGCCAATCAATTGGTC-1	H069	H	NPSAD-285-A2	2	PVM	PVM	PVM_CD163
H069-2-AGCCACGAGAGTTGTA-1	H069	H	NPSAD-285-A2	2	MG	Homeo	Homeo_FRMD4A
H069-2-AGCCACGAGGAAGTCC-1	H069	H	NPSAD-285-A2	2	MG	Homeo	Homeo_FRMD4A
H069-2-AGCCAGCAGGGATCGT-1	H069	H	NPSAD-285-A2	2	MG	Homeo	Homeo_FRMD4A
H069-2-AGCGATTCAAAGCTCT-1	H069	H	NPSAD-285-A2	2	MG	Homeo	Homeo_PICALM
H069-2-AGCTCAAAGCGACATG-1	H069	H	NPSAD-285-A2	2	MG	Homeo	Homeo_PICALM
H069-2-AGGACTTCAGAGGAAA-1	H069	H	NPSAD-285-A2	2	MG	Homeo	Homeo_PICALM
H069-2-AGGAGGTTCAATCTCT-1	H069	H	NPSAD-285-A2	2	MG	Homeo	Homeo_PICALM
H069-2-AGGCCACAGTGGAATT-1	H069	H	NPSAD-285-A2	2	MG	Homeo	Homeo_PICALM
H069-2-AGGTAGGAGGATGTTA-1	H069	H	NPSAD-285-A2	2	MG	Homeo	Homeo_FRMD4A
H069-2-AGGTAGGTCTACGGTA-1	H069	H	NPSAD-285-A2	2	MG	Homeo	Homeo_PICALM
H069-2-AGGTCATAGGTGAGAA-1	H069	H	NPSAD-285-A2	2	MG	Homeo	Homeo_PICALM
H069-2-AGGTCATAGTGGAATT-1	H069	H	NPSAD-285-A2	2	MG	Homeo	Homeo_PICALM
H069-2-AGGTTACCATGGGCAA-1	H069	H	NPSAD-285-A2	2	MG	Homeo	Homeo_FRMD4A
H069-2-AGGTTGTGTGGAAGTC-1	H069	H	NPSAD-285-A2	2	MG	Homeo	Homeo_FRMD4A
H069-2-AGTCTCCAGGAACTCG-1	H069	H	NPSAD-285-A2	2	MG	Homeo	Homeo_PICALM
H069-2-AGTCTCCGTACCTAAC-1	H069	H	NPSAD-285-A2	2	MG	Homeo	Homeo_FRMD4A
H069-2-AGTGATCTCGTAGGGA-1	H069	H	NPSAD-285-A2	2	MG	Homeo	Homeo_PICALM
H069-2-AGTGCCGAGGCGTTGA-1	H069	H	NPSAD-285-A2	2	MG	Homeo	Homeo_PICALM
H069-2-AGTTCGACACAGGATG-1	H069	H	NPSAD-285-A2	2	MG	Homeo	Homeo_PICALM
H069-2-ATACCGACAAAGGAGA-1	H069	H	NPSAD-285-A2	2	MG	Homeo	Homeo_FRMD4A
H069-2-ATACCTTTCTGAGAGG-1	H069	H	NPSAD-285-A2	2	MG	Homeo	Homeo_PICALM
H069-2-ATCACGAAGGATGCGT-1	H069	H	NPSAD-285-A2	2	MG	Homeo	Homeo_FRMD4A
H069-2-ATCATTCTCACAAGGG-1	H069	H	NPSAD-285-A2	2	MG	Homeo	Homeo_PICALM
H069-2-ATCCATTAGTTACGGG-1	H069	H	NPSAD-285-A2	2	MG	Homeo	Homeo_PICALM
H069-2-ATCCGTCGTCGAGTGA-1	H069	H	NPSAD-285-A2	2	MG	Homeo	Homeo_FRMD4A
H069-2-ATCGATGGTGTACATC-1	H069	H	NPSAD-285-A2	2	MG	Homeo	Homeo_PICALM
H069-2-ATCGATGTCGCGTCGA-1	H069	H	NPSAD-285-A2	2	MG	Homeo	Homeo_FRMD4A
H069-2-ATGATCGGTATCGAAA-1	H069	H	NPSAD-285-A2	2	MG	Homeo	Homeo_PICALM
H069-2-ATGATCGTCCCGATCT-1	H069	H	NPSAD-285-A2	2	MG	Homeo	Homeo_FRMD4A
H069-2-ATGCATGAGATCGCCC-1	H069	H	NPSAD-285-A2	2	MG	Homeo	Homeo_PICALM
H069-2-ATGCATGTCCACGTAA-1	H069	H	NPSAD-285-A2	2	MG	Homeo	Homeo_FRMD4A
H069-2-ATGCCTCGTAATTAGG-1	H069	H	NPSAD-285-A2	2	MG	Homeo	Homeo_FRMD4A
H069-2-ATGGGAGCACTTGAAC-1	H069	H	NPSAD-285-A2	2	MG	Homeo	Homeo_PICALM
H069-2-ATGGGAGGTTTACGTG-1	H069	H	NPSAD-285-A2	2	MG	Homeo	Homeo_PICALM
H069-2-ATTACCTCAAGCACAG-1	H069	H	NPSAD-285-A2	2	MG	Homeo	Homeo_FRMD4A
H069-2-ATTATCCCAGCATCTA-1	H069	H	NPSAD-285-A2	2	MG	Homeo	Homeo_PICALM
H069-2-ATTATCCTCCCGTAAA-1	H069	H	NPSAD-285-A2	2	MG	Homeo	Homeo_PICALM
H069-2-ATTCAGGCAATCCAGT-1	H069	H	NPSAD-285-A2	2	MG	Homeo	Homeo_PICALM
H069-2-ATTCATCAGTCTGTAC-1	H069	H	NPSAD-285-A2	2	MG	Homeo	Homeo_PICALM
H069-2-CAAAGAAAGACAGTCG-1	H069	H	NPSAD-285-A2	2	MG	Homeo	Homeo_PICALM
H069-2-CAACAGTTCAACGCTA-1	H069	H	NPSAD-285-A2	2	MG	Homeo	Homeo_PICALM
H069-2-CAACGATAGTAGGATT-1	H069	H	NPSAD-285-A2	2	PVM	PVM	PVM_CD163
H069-2-CAACGATTCTCATTTG-1	H069	H	NPSAD-285-A2	2	MG	Homeo	Homeo_PICALM
H069-2-CAAGACTTCATTGCTT-1	H069	H	NPSAD-285-A2	2	MG	Homeo	Homeo_FRMD4A
H069-2-CAAGCTACAAAGCACG-1	H069	H	NPSAD-285-A2	2	MG	Homeo	Homeo_FRMD4A
H069-2-CACGGGTTCGAAGTGG-1	H069	H	NPSAD-285-A2	2	MG	Homeo	Homeo_PICALM
H069-2-CACGTGGCATCTTAGG-1	H069	H	NPSAD-285-A2	2	MG	Prolif	Prolif_MKI67
H069-2-CACTAAGCATAACGGG-1	H069	H	NPSAD-285-A2	2	MG	Homeo	Homeo_PICALM
H069-2-CACTAAGTCTTTCCGG-1	H069	H	NPSAD-285-A2	2	MG	Homeo	Homeo_PICALM
H069-2-CACTGGGAGAAGAGCA-1	H069	H	NPSAD-285-A2	2	MG	Homeo	Homeo_FRMD4A
H069-2-CACTGTCCATGCGGTC-1	H069	H	NPSAD-285-A2	2	MG	Homeo	Homeo_FRMD4A
H069-2-CAGATCATCGCATTAG-1	H069	H	NPSAD-285-A2	2	MG	Homeo	Homeo_PICALM
H069-2-CAGATTGGTATCCCAA-1	H069	H	NPSAD-285-A2	2	MG	Homeo	Homeo_PICALM
H069-2-CAGTTCCGTTGACTAC-1	H069	H	NPSAD-285-A2	2	MG	Homeo	Homeo_PICALM
H069-2-CAGTTCCTCAGCTGAT-1	H069	H	NPSAD-285-A2	2	MG	Homeo	Homeo_PICALM
H069-2-CATACAGAGAGGATCC-1	H069	H	NPSAD-285-A2	2	MG	Homeo	Homeo_PICALM
H069-2-CATACCCGTTGAGAGC-1	H069	H	NPSAD-285-A2	2	MG	Homeo	Homeo_FRMD4A
H069-2-CATCAAGAGTTCTACG-1	H069	H	NPSAD-285-A2	2	MG	Homeo	Homeo_PICALM
H069-2-CATCCACGTGAGCCAA-1	H069	H	NPSAD-285-A2	2	MG	Homeo	Homeo_PICALM
H069-2-CATGCAACACATGACT-1	H069	H	NPSAD-285-A2	2	PVM	PVM	PVM_CD163
H069-2-CATGGATAGTTCCGTA-1	H069	H	NPSAD-285-A2	2	MG	Homeo	Homeo_FRMD4A
H069-2-CATGGTAAGTGACCTT-1	H069	H	NPSAD-285-A2	2	MG	Homeo	Homeo_PICALM
H069-2-CATGGTACATTCGGGC-1	H069	H	NPSAD-285-A2	2	MG	Prolif	Prolif_MKI67
H069-2-CATGGTATCCAGTACA-1	H069	H	NPSAD-285-A2	2	MG	Homeo	Homeo_FRMD4A
H069-2-CATTCTAAGCGGCTCT-1	H069	H	NPSAD-285-A2	2	MG	Homeo	Homeo_FRMD4A
H069-2-CATTCTAGTAGTATAG-1	H069	H	NPSAD-285-A2	2	MG	Homeo	Homeo_PICALM
H069-2-CATTGAGTCCATGAGT-1	H069	H	NPSAD-285-A2	2	MG	Homeo	Homeo_PICALM
H069-2-CCAATTTAGAGTGAAG-1	H069	H	NPSAD-285-A2	2	MG	Homeo	Homeo_PICALM
H069-2-CCAATTTTCTTACCAT-1	H069	H	NPSAD-285-A2	2	MG	Homeo	Homeo_FRMD4A
H069-2-CCACACTCAGTAACGG-1	H069	H	NPSAD-285-A2	2	MG	Homeo	Homeo_PICALM
H069-2-CCATAAGGTTCGTGCG-1	H069	H	NPSAD-285-A2	2	MG	Homeo	Homeo_PICALM
H069-2-CCATCACCAGACGATG-1	H069	H	NPSAD-285-A2	2	MG	Homeo	Homeo_PICALM
H069-2-CCCGAAGAGCTAGAGC-1	H069	H	NPSAD-285-A2	2	MG	Homeo	Homeo_FRMD4A
H069-2-CCCTAACAGTTGCCTA-1	H069	H	NPSAD-285-A2	2	MG	Homeo	Homeo_PICALM
H069-2-CCCTCAACAGTATTCG-1	H069	H	NPSAD-285-A2	2	MG	Homeo	Homeo_FRMD4A
H069-2-CCGATGGAGTTTGTCG-1	H069	H	NPSAD-285-A2	2	MG	Homeo	Homeo_PICALM
H069-2-CCGCAAGGTACAGTAA-1	H069	H	NPSAD-285-A2	2	MG	Homeo	Homeo_PICALM
H069-2-CCGGACAGTGAGCTCC-1	H069	H	NPSAD-285-A2	2	MG	Homeo	Homeo_FRMD4A
H069-2-CCGTAGGAGGATCATA-1	H069	H	NPSAD-285-A2	2	PVM	PVM	PVM_CD163
H069-2-CCGTAGGCACCCTATC-1	H069	H	NPSAD-285-A2	2	MG	Homeo	Homeo_FRMD4A
H069-2-CCGTAGGCATGTTCAG-1	H069	H	NPSAD-285-A2	2	MG	Homeo	Homeo_PICALM
H069-2-CCTAACCGTAGCTCGC-1	H069	H	NPSAD-285-A2	2	MG	Homeo	Homeo_PICALM
H069-2-CCTCAGTGTCGCGTTG-1	H069	H	NPSAD-285-A2	2	MG	Homeo	Homeo_PICALM
H069-2-CCTCCTCCAGGAACCA-1	H069	H	NPSAD-285-A2	2	MG	Homeo	Homeo_FRMD4A
H069-2-CCTGCATAGACTACCT-1	H069	H	NPSAD-285-A2	2	MG	Homeo	Homeo_PICALM
H069-2-CCTTGTGAGTTGTAAG-1	H069	H	NPSAD-285-A2	2	MG	Homeo	Homeo_FRMD4A
H069-2-CGAGGAAAGGGCAAGG-1	H069	H	NPSAD-285-A2	2	MG	Homeo	Homeo_PICALM
H069-2-CGATGGCGTCAACCTA-1	H069	H	NPSAD-285-A2	2	MG	Homeo	Homeo_FRMD4A
H069-2-CGCAGGTTCCGAGTGC-1	H069	H	NPSAD-285-A2	2	MG	Homeo	Homeo_FRMD4A
H069-2-CGCATGGTCAGGGTAG-1	H069	H	NPSAD-285-A2	2	MG	Homeo	Homeo_FRMD4A
H069-2-CGCCATTGTAACAGGC-1	H069	H	NPSAD-285-A2	2	MG	Homeo	Homeo_PICALM
H069-2-CGGGTCAGTGCCTATA-1	H069	H	NPSAD-285-A2	2	MG	Homeo	Homeo_PICALM
H069-2-CGTCCATAGAAGGGAT-1	H069	H	NPSAD-285-A2	2	MG	Homeo	Homeo_PICALM
H069-2-CGTGCTTGTGGTGATG-1	H069	H	NPSAD-285-A2	2	MG	Homeo	Homeo_PICALM
H069-2-CGTTCTGAGCACTTTG-1	H069	H	NPSAD-285-A2	2	MG	Homeo	Homeo_PICALM
H069-2-CTAACCCGTGAGAGGG-1	H069	H	NPSAD-285-A2	2	MG	Homeo	Homeo_FRMD4A
H069-2-CTACAGACAGGCACAA-1	H069	H	NPSAD-285-A2	2	MG	Homeo	Homeo_PICALM
H069-2-CTACTATTCGGTCATA-1	H069	H	NPSAD-285-A2	2	MG	Homeo	Homeo_PICALM
H069-2-CTAGGTATCCTCACCA-1	H069	H	NPSAD-285-A2	2	MG	Homeo	Homeo_PICALM
H069-2-CTATCTAAGACCTGGA-1	H069	H	NPSAD-285-A2	2	MG	Homeo	Homeo_PICALM
H069-2-CTCAAGAGTTGCAACT-1	H069	H	NPSAD-285-A2	2	MG	Homeo	Homeo_PICALM
H069-2-CTCAGAACACCGTACG-1	H069	H	NPSAD-285-A2	2	MG	Homeo	Homeo_PICALM
H069-2-CTCAGAAGTAGGGAGG-1	H069	H	NPSAD-285-A2	2	PVM	PVM	PVM_CD163
H069-2-CTCAGGGGTATCGTAC-1	H069	H	NPSAD-285-A2	2	MG	Homeo	Homeo_PICALM
H069-2-CTCAGTCCAGGGAGAG-1	H069	H	NPSAD-285-A2	2	MG	Homeo	Homeo_PICALM
H069-2-CTCATTACAAAGGGCT-1	H069	H	NPSAD-285-A2	2	MG	Homeo	Homeo_FRMD4A
H069-2-CTCCACAAGAAGTATC-1	H069	H	NPSAD-285-A2	2	MG	Homeo	Homeo_PICALM
H069-2-CTCCCTCGTATCGTGT-1	H069	H	NPSAD-285-A2	2	MG	Homeo	Homeo_PICALM
H069-2-CTCTCAGGTCCCACGA-1	H069	H	NPSAD-285-A2	2	MG	Homeo	Homeo_FRMD4A
H069-2-CTGTCGTAGGAAGTGA-1	H069	H	NPSAD-285-A2	2	MG	Homeo	Homeo_PICALM
H069-2-CTTACCGCATAGGTTC-1	H069	H	NPSAD-285-A2	2	MG	Homeo	Homeo_FRMD4A
H069-2-CTTTCGGCACTTGGGC-1	H069	H	NPSAD-285-A2	2	MG	Homeo	Homeo_PICALM
H069-2-GAAACCTAGAAGAGCA-1	H069	H	NPSAD-285-A2	2	PVM	PVM	PVM_CD163
H069-2-GAACACTTCATGAGGG-1	H069	H	NPSAD-285-A2	2	MG	Homeo	Homeo_PICALM
H069-2-GAAGCGACACCTCGTT-1	H069	H	NPSAD-285-A2	2	PVM	PVM	PVM_CD163
H069-2-GAAGCGATCCGGACTG-1	H069	H	NPSAD-285-A2	2	MG	Homeo	Homeo_PICALM
H069-2-GAAGTAAAGACCATAA-1	H069	H	NPSAD-285-A2	2	MG	Homeo	Homeo_PICALM
H069-2-GAATCGTGTACACGCC-1	H069	H	NPSAD-285-A2	2	MG	Homeo	Homeo_FRMD4A
H069-2-GACCAATTCTCGAGTA-1	H069	H	NPSAD-285-A2	2	MG	Homeo	Homeo_FRMD4A
H069-2-GACCGTGCATGTGGCC-1	H069	H	NPSAD-285-A2	2	MG	Homeo	Homeo_PICALM
H069-2-GACGTTACATGGATCT-1	H069	H	NPSAD-285-A2	2	MG	Homeo	Homeo_FRMD4A
H069-2-GACTGATCAAACTAGA-1	H069	H	NPSAD-285-A2	2	MG	Homeo	Homeo_PICALM
H069-2-GAGAAATTCCGGTAAT-1	H069	H	NPSAD-285-A2	2	MG	Homeo	Homeo_PICALM
H069-2-GAGACCCAGAACGCGT-1	H069	H	NPSAD-285-A2	2	MG	Homeo	Homeo_PICALM
H069-2-GAGGGTACAGTAACCT-1	H069	H	NPSAD-285-A2	2	MG	Homeo	Homeo_PICALM
H069-2-GAGTCTAAGGACCCAA-1	H069	H	NPSAD-285-A2	2	MG	Homeo	Homeo_PICALM
H069-2-GAGTCTATCTATCACT-1	H069	H	NPSAD-285-A2	2	MG	Homeo	Homeo_PICALM
H069-2-GAGTGAGCAAACTCGT-1	H069	H	NPSAD-285-A2	2	MG	Homeo	Homeo_PICALM
H069-2-GAGTGTTGTAACCCGC-1	H069	H	NPSAD-285-A2	2	MG	Homeo	Homeo_FRMD4A
H069-2-GATCATGAGAGCCCAA-1	H069	H	NPSAD-285-A2	2	MG	Homeo	Homeo_PICALM
H069-2-GATCGTAAGACTCTTG-1	H069	H	NPSAD-285-A2	2	MG	Homeo	Homeo_PICALM
H069-2-GATCGTAGTGCACGCT-1	H069	H	NPSAD-285-A2	2	PVM	PVM	PVM_CD163
H069-2-GATGATCGTTATCTTC-1	H069	H	NPSAD-285-A2	2	MG	Homeo	Homeo_FRMD4A
H069-2-GATGCTATCCACTTTA-1	H069	H	NPSAD-285-A2	2	MG	Homeo	Homeo_PICALM
H069-2-GATTCTTAGCCTTTCC-1	H069	H	NPSAD-285-A2	2	MG	Homeo	Homeo_PICALM
H069-2-GCACGTGGTCGAAGCA-1	H069	H	NPSAD-285-A2	2	PVM	PVM	PVM_CD163
H069-2-GCATCTCGTGTAAACA-1	H069	H	NPSAD-285-A2	2	MG	Homeo	Homeo_PICALM
H069-2-GCATTAGAGGACCCAA-1	H069	H	NPSAD-285-A2	2	MG	Homeo	Homeo_FRMD4A
H069-2-GCCAACGCAAGAATAC-1	H069	H	NPSAD-285-A2	2	MG	Homeo	Homeo_FRMD4A
H069-2-GCCAACGTCTGGCCAG-1	H069	H	NPSAD-285-A2	2	MG	Homeo	Homeo_FRMD4A
H069-2-GCCAGTGTCTTAGCTT-1	H069	H	NPSAD-285-A2	2	MG	Homeo	Homeo_PICALM
H069-2-GCCATGGGTCACTCTC-1	H069	H	NPSAD-285-A2	2	MG	Homeo	Homeo_PICALM
H069-2-GCCCGAATCCATTTGT-1	H069	H	NPSAD-285-A2	2	MG	Homeo	Homeo_FRMD4A
H069-2-GCCGTGACACTGCTTC-1	H069	H	NPSAD-285-A2	2	MG	Homeo	Homeo_PICALM
H069-2-GCCTGTTCATCTCAAG-1	H069	H	NPSAD-285-A2	2	MG	Homeo	Homeo_PICALM
H069-2-GCGGAAACATGGTACT-1	H069	H	NPSAD-285-A2	2	MG	Homeo	Homeo_PICALM
H069-2-GCGTTTCAGCAAGCCA-1	H069	H	NPSAD-285-A2	2	MG	Homeo	Homeo_PICALM
H069-2-GCTGCAGCACCACATA-1	H069	H	NPSAD-285-A2	2	MG	Homeo	Homeo_PICALM
H069-2-GGAATCTGTCTCTCAC-1	H069	H	NPSAD-285-A2	2	MG	Homeo	Homeo_FRMD4A
H069-2-GGAGCAACATGACGTT-1	H069	H	NPSAD-285-A2	2	MG	Homeo	Homeo_FRMD4A
H069-2-GGATCTACACAGCCTG-1	H069	H	NPSAD-285-A2	2	MG	Homeo	Homeo_FRMD4A
H069-2-GGGACAAAGGTGAGCT-1	H069	H	NPSAD-285-A2	2	MG	Homeo	Homeo_PICALM
H069-2-GGGCCATAGAGTAACT-1	H069	H	NPSAD-285-A2	2	MG	Homeo	Homeo_FRMD4A
H069-2-GGGCTACAGACTAAGT-1	H069	H	NPSAD-285-A2	2	MG	Homeo	Homeo_FRMD4A
H069-2-GGGCTACTCGTGTTCC-1	H069	H	NPSAD-285-A2	2	MG	Homeo	Homeo_FRMD4A
H069-2-GGGTCACCAAATCAGA-1	H069	H	NPSAD-285-A2	2	MG	Homeo	Homeo_FRMD4A
H069-2-GGTCTGGTCTAGACAC-1	H069	H	NPSAD-285-A2	2	MG	Homeo	Homeo_FRMD4A
H069-2-GGTGTCGGTATGTGTC-1	H069	H	NPSAD-285-A2	2	MG	Homeo	Homeo_FRMD4A
H069-2-GGTTCTCAGGTGAGCT-1	H069	H	NPSAD-285-A2	2	MG	Homeo	Homeo_PICALM
H069-2-GTAAGTCGTACAGAGC-1	H069	H	NPSAD-285-A2	2	MG	Homeo	Homeo_PICALM
H069-2-GTAATGCCAGGGTCTC-1	H069	H	NPSAD-285-A2	2	MG	Homeo	Homeo_FRMD4A
H069-2-GTAGCTAAGAGCTTTC-1	H069	H	NPSAD-285-A2	2	MG	Homeo	Homeo_PICALM
H069-2-GTAGCTACACGCGCTA-1	H069	H	NPSAD-285-A2	2	MG	Homeo	Homeo_PICALM
H069-2-GTAGGTTGTGGACTAG-1	H069	H	NPSAD-285-A2	2	MG	Homeo	Homeo_PICALM
H069-2-GTCAAGTGTAACCCGC-1	H069	H	NPSAD-285-A2	2	MG	Homeo	Homeo_PICALM
H069-2-GTCATGACATAACGGG-1	H069	H	NPSAD-285-A2	2	MG	Homeo	Homeo_PICALM
H069-2-GTCTGTCTCCTACCGT-1	H069	H	NPSAD-285-A2	2	MG	Homeo	Homeo_PICALM
H069-2-GTCTGTCTCTTTGCGC-1	H069	H	NPSAD-285-A2	2	MG	Homeo	Homeo_PICALM
H069-2-GTGAGCCCATATACCG-1	H069	H	NPSAD-285-A2	2	MG	Homeo	Homeo_PICALM
H069-2-GTGATGTCAGGCGTTC-1	H069	H	NPSAD-285-A2	2	MG	Homeo	Homeo_PICALM
H069-2-GTGGCGTCAAACTAAG-1	H069	H	NPSAD-285-A2	2	MG	Homeo	Homeo_FRMD4A
H069-2-GTGTAACCAAGCGGAT-1	H069	H	NPSAD-285-A2	2	MG	Homeo	Homeo_PICALM
H069-2-GTGTGGCAGTGCGTCC-1	H069	H	NPSAD-285-A2	2	MG	Homeo	Homeo_PICALM
H069-2-GTTACGAGTTGTATGC-1	H069	H	NPSAD-285-A2	2	PVM	PVM	PVM_CD163
H069-2-GTTCGCTAGACTCCGC-1	H069	H	NPSAD-285-A2	2	MG	Homeo	Homeo_PICALM
H069-2-GTTCTATAGGTGCTAG-1	H069	H	NPSAD-285-A2	2	MG	Homeo	Homeo_PICALM
H069-2-GTTGAACTCCATTCGC-1	H069	H	NPSAD-285-A2	2	PVM	PVM	PVM_CD163
H069-2-TAAGCCACACAATGAA-1	H069	H	NPSAD-285-A2	2	MG	Homeo	Homeo_PICALM
H069-2-TAAGCCACACGGCGTT-1	H069	H	NPSAD-285-A2	2	MG	Homeo	Homeo_PICALM
H069-2-TAATCTCAGGTGCTTT-1	H069	H	NPSAD-285-A2	2	MG	Homeo	Homeo_FRMD4A
H069-2-TACAACGTCCGGTAGC-1	H069	H	NPSAD-285-A2	2	MG	Homeo	Homeo_PICALM
H069-2-TACGGGCTCACTGGTA-1	H069	H	NPSAD-285-A2	2	MG	Homeo	Homeo_PICALM
H069-2-TAGACTGGTGATGAAT-1	H069	H	NPSAD-285-A2	2	MG	Homeo	Homeo_PICALM
H069-2-TAGATCGAGGTTACCT-1	H069	H	NPSAD-285-A2	2	MG	Homeo	Homeo_FRMD4A
H069-2-TAGCACAGTGCGTGCT-1	H069	H	NPSAD-285-A2	2	MG	Homeo	Homeo_FRMD4A
H069-2-TAGGGTTGTCGTATGT-1	H069	H	NPSAD-285-A2	2	MG	Homeo	Homeo_PICALM
H069-2-TATCAGGAGGCAATGC-1	H069	H	NPSAD-285-A2	2	MG	Homeo	Homeo_FRMD4A
H069-2-TATCAGGTCATGACAC-1	H069	H	NPSAD-285-A2	2	MG	Homeo	Homeo_FRMD4A
H069-2-TATCGCCAGGACATCG-1	H069	H	NPSAD-285-A2	2	PVM	PVM	PVM_CD163
H069-2-TATCTTGCAAGCAATA-1	H069	H	NPSAD-285-A2	2	MG	Homeo	Homeo_PICALM
H069-2-TCACTCGGTCTAACTG-1	H069	H	NPSAD-285-A2	2	MG	Homeo	Homeo_FRMD4A
H069-2-TCACTCGGTTACGCCG-1	H069	H	NPSAD-285-A2	2	MG	Homeo	Homeo_PICALM
H069-2-TCACTCGTCTCAAAGC-1	H069	H	NPSAD-285-A2	2	MG	Homeo	Homeo_PICALM
H069-2-TCAGCAAGTCACTCTC-1	H069	H	NPSAD-285-A2	2	MG	Homeo	Homeo_FRMD4A
H069-2-TCAGGTACAATCTCTT-1	H069	H	NPSAD-285-A2	2	MG	Homeo	Homeo_FRMD4A
H069-2-TCAGTCCTCGTGTTCC-1	H069	H	NPSAD-285-A2	2	MG	Homeo	Homeo_PICALM
H069-2-TCATGTTAGATTCGCT-1	H069	H	NPSAD-285-A2	2	MG	Homeo	Homeo_FRMD4A
H069-2-TCATTCAGTTAGGCTT-1	H069	H	NPSAD-285-A2	2	MG	Homeo	Homeo_FRMD4A
H069-2-TCCACCAGTATCCCTC-1	H069	H	NPSAD-285-A2	2	MG	Homeo	Homeo_FRMD4A
H069-2-TCCACGTAGCCACTCG-1	H069	H	NPSAD-285-A2	2	MG	Homeo	Homeo_FRMD4A
H069-2-TCCACGTGTTGGGACA-1	H069	H	NPSAD-285-A2	2	MG	Homeo	Homeo_PICALM
H069-2-TCCACGTTCTTCCACG-1	H069	H	NPSAD-285-A2	2	MG	Homeo	Homeo_PICALM
H069-2-TCCTAATCAGGGATAC-1	H069	H	NPSAD-285-A2	2	MG	Homeo	Homeo_FRMD4A
H069-2-TCCTGCACAAACACCT-1	H069	H	NPSAD-285-A2	2	MG	Homeo	Homeo_FRMD4A
H069-2-TCGACGGTCTAAGCCA-1	H069	H	NPSAD-285-A2	2	MG	Homeo	Homeo_FRMD4A
H069-2-TCGCAGGCATGACTAC-1	H069	H	NPSAD-285-A2	2	MG	Homeo	Homeo_PICALM
H069-2-TCGCTCAAGGGCGAAG-1	H069	H	NPSAD-285-A2	2	MG	Homeo	Homeo_PICALM
H069-2-TCGCTTGGTCGTGGTC-1	H069	H	NPSAD-285-A2	2	MG	Homeo	Homeo_PICALM
H069-2-TCGGATATCTACCTTA-1	H069	H	NPSAD-285-A2	2	MG	Homeo	Homeo_FRMD4A
H069-2-TCGGGCAAGCCACTCG-1	H069	H	NPSAD-285-A2	2	MG	Homeo	Homeo_FRMD4A
H069-2-TCTAACTAGCTGACCC-1	H069	H	NPSAD-285-A2	2	MG	Homeo	Homeo_FRMD4A
H069-2-TCTACATAGACATAGT-1	H069	H	NPSAD-285-A2	2	MG	Homeo	Homeo_PICALM
H069-2-TCTACATGTTATAGAG-1	H069	H	NPSAD-285-A2	2	MG	Homeo	Homeo_PICALM
H069-2-TCTCCGAAGCTGAGCA-1	H069	H	NPSAD-285-A2	2	PVM	PVM	PVM_CD163
H069-2-TCTCTGGTCAACCTTT-1	H069	H	NPSAD-285-A2	2	MG	Homeo	Homeo_PICALM
H069-2-TCTGTCGAGCACTTTG-1	H069	H	NPSAD-285-A2	2	MG	Homeo	Homeo_FRMD4A
H069-2-TGAACGTAGCATCCCG-1	H069	H	NPSAD-285-A2	2	MG	Homeo	Homeo_FRMD4A
H069-2-TGAATGCAGCGTCAGA-1	H069	H	NPSAD-285-A2	2	MG	Homeo	Homeo_FRMD4A
H069-2-TGACCCTGTGCAGGAT-1	H069	H	NPSAD-285-A2	2	MG	Homeo	Homeo_FRMD4A
H069-2-TGAGACTAGCCTCGTG-1	H069	H	NPSAD-285-A2	2	MG	Homeo	Homeo_PICALM
H069-2-TGAGGTTTCAGGACAG-1	H069	H	NPSAD-285-A2	2	MG	Homeo	Homeo_PICALM
H069-2-TGATCAGTCTAGTGTG-1	H069	H	NPSAD-285-A2	2	MG	Homeo	Homeo_PICALM
H069-2-TGATTCTAGCTCTATG-1	H069	H	NPSAD-285-A2	2	MG	Homeo	Homeo_PICALM
H069-2-TGATTCTCACGAGAAC-1	H069	H	NPSAD-285-A2	2	MG	Homeo	Homeo_FRMD4A
H069-2-TGCACGGGTTCCATTT-1	H069	H	NPSAD-285-A2	2	MG	Homeo	Homeo_FRMD4A
H069-2-TGCAGATCACCTGTCT-1	H069	H	NPSAD-285-A2	2	MG	Homeo	Homeo_FRMD4A
H069-2-TGCAGGCCAGGAACCA-1	H069	H	NPSAD-285-A2	2	MG	Homeo	Homeo_PICALM
H069-2-TGCATGAGTCACTCTC-1	H069	H	NPSAD-285-A2	2	MG	Homeo	Homeo_PICALM
H069-2-TGCGGCAAGCTCCGAC-1	H069	H	NPSAD-285-A2	2	MG	Homeo	Homeo_FRMD4A
H069-2-TGCGGCATCCGATAGT-1	H069	H	NPSAD-285-A2	2	MG	Homeo	Homeo_FRMD4A
H069-2-TGCTCCACACAAAGTA-1	H069	H	NPSAD-285-A2	2	MG	Homeo	Homeo_PICALM
H069-2-TGCTCCATCCCGTGAG-1	H069	H	NPSAD-285-A2	2	MG	Homeo	Homeo_PICALM
H069-2-TGCTTCGTCTACTGCC-1	H069	H	NPSAD-285-A2	2	MG	Homeo	Homeo_PICALM
H069-2-TGGATGTTCCATGATG-1	H069	H	NPSAD-285-A2	2	MG	Homeo	Homeo_FRMD4A
H069-2-TGGGAAGCACGGTCTG-1	H069	H	NPSAD-285-A2	2	MG	Homeo	Homeo_PICALM
H069-2-TGGTAGTCACAGCGCT-1	H069	H	NPSAD-285-A2	2	MG	Homeo	Homeo_FRMD4A
H069-2-TGTAACGTCAACGCTA-1	H069	H	NPSAD-285-A2	2	MG	Homeo	Homeo_PICALM
H069-2-TGTAAGCCAATGACCT-1	H069	H	NPSAD-285-A2	2	MG	Homeo	Homeo_PICALM
H069-2-TGTGATGAGAGAATCT-1	H069	H	NPSAD-285-A2	2	MG	Homeo	Homeo_PICALM
H069-2-TGTGATGAGCATGATA-1	H069	H	NPSAD-285-A2	2	MG	Homeo	Homeo_FRMD4A
H069-2-TGTGCGGGTCCAAAGG-1	H069	H	NPSAD-285-A2	2	MG	Homeo	Homeo_PICALM
H069-2-TGTGGCGCAGATCACT-1	H069	H	NPSAD-285-A2	2	MG	Homeo	Homeo_FRMD4A
H069-2-TGTGTGAAGTTACTCG-1	H069	H	NPSAD-285-A2	2	MG	Homeo	Homeo_FRMD4A
H069-2-TGTGTGATCAGTCCGG-1	H069	H	NPSAD-285-A2	2	MG	Homeo	Homeo_FRMD4A
H069-2-TGTTGAGTCCATCTCG-1	H069	H	NPSAD-285-A2	2	MG	Homeo	Homeo_FRMD4A
H069-2-TGTTGGACAATCGCCG-1	H069	H	NPSAD-285-A2	2	MG	Homeo	Homeo_FRMD4A
H069-2-TGTTGGAGTTGCATTG-1	H069	H	NPSAD-285-A2	2	MG	Homeo	Homeo_PICALM
H069-2-TTACCGCTCAGTCACA-1	H069	H	NPSAD-285-A2	2	MG	Homeo	Homeo_FRMD4A
H069-2-TTACCGCTCATGCCGG-1	H069	H	NPSAD-285-A2	2	MG	Homeo	Homeo_PICALM
H069-2-TTACGTTAGACGACTG-1	H069	H	NPSAD-285-A2	2	MG	Homeo	Homeo_PICALM
H069-2-TTAGGCAAGGAATGTT-1	H069	H	NPSAD-285-A2	2	MG	Homeo	Homeo_PICALM
H069-2-TTATTGCCACAACGTT-1	H069	H	NPSAD-285-A2	2	PVM	PVM	PVM_CD163
H069-2-TTCAATCCACTGGCGT-1	H069	H	NPSAD-285-A2	2	MG	Homeo	Homeo_PICALM
H069-2-TTCGATTAGACTTCGT-1	H069	H	NPSAD-285-A2	2	MG	Homeo	Homeo_PICALM
H069-2-TTCGATTGTGATACTC-1	H069	H	NPSAD-285-A2	2	MG	Homeo	Homeo_PICALM
H069-2-TTCGGTCCAATACAGA-1	H069	H	NPSAD-285-A2	2	PVM	PVM	PVM_CD163
H069-2-TTCTCTCCAGACAAGC-1	H069	H	NPSAD-285-A2	2	MG	Homeo	Homeo_PICALM
H069-2-TTCTTGATCCGAGAAG-1	H069	H	NPSAD-285-A2	2	MG	Homeo	Homeo_PICALM
H069-2-TTGATGGCAAGTCCAT-1	H069	H	NPSAD-285-A2	2	MG	Homeo	Homeo_FRMD4A
H069-2-TTGCATTAGGGCCCTT-1	H069	H	NPSAD-285-A2	2	MG	Homeo	Homeo_PICALM
H069-2-TTGGGTAAGGTAGATT-1	H069	H	NPSAD-285-A2	2	MG	Homeo	Homeo_PICALM
H069-2-TTGTGTTCAAGAGATT-1	H069	H	NPSAD-285-A2	2	MG	Homeo	Homeo_PICALM
H069-2-TTGTTGTTCACTGTTT-1	H069	H	NPSAD-285-A2	2	MG	Homeo	Homeo_FRMD4A
H069-2-TTGTTTGCAAAGGAGA-1	H069	H	NPSAD-285-A2	2	MG	Homeo	Homeo_FRMD4A
H069-2-TTTACCAAGCCATTCA-1	H069	H	NPSAD-285-A2	2	MG	Homeo	Homeo_PICALM
H069-2-TTTACTGAGCTGAAAT-1	H069	H	NPSAD-285-A2	2	MG	Homeo	Homeo_PICALM
H069-2-TTTACTGTCGGCTGAC-1	H069	H	NPSAD-285-A2	2	MG	Homeo	Homeo_FRMD4A
H069-2-TTTAGTCGTATCCTCC-1	H069	H	NPSAD-285-A2	2	MG	Homeo	Homeo_FRMD4A
H069-2-TTTCAGTAGTTCGCAT-1	H069	H	NPSAD-285-A2	2	MG	Homeo	Homeo_PICALM
H069-2-TTTCATGGTTGTTTGG-1	H069	H	NPSAD-285-A2	2	MG	Homeo	Homeo_PICALM
H069-2-TTTCCTCGTCATCGGC-1	H069	H	NPSAD-285-A2	2	MG	Homeo	Homeo_PICALM
H069-2-TTTCCTCGTCGGATTT-1	H069	H	NPSAD-285-A2	2	MG	Homeo	Homeo_FRMD4A
H069-2-TTTGATCTCTGGCCGA-1	H069	H	NPSAD-285-A2	2	MG	Homeo	Homeo_FRMD4A
H069-2-TTTGTTGAGAGCTGCA-1	H069	H	NPSAD-285-A2	2	MG	Homeo	Homeo_FRMD4A
H070-1-AACAAAGGTGTTCCAA-0	H070	H	NPSAD-203-A1	1	PVM	PVM	PVM_CD163
H070-1-AAGAACACAAATTGGA-0	H070	H	NPSAD-203-A1	1	MG	Homeo	Homeo_PICALM
H070-1-AAGATAGCAATTGCTG-0	H070	H	NPSAD-203-A1	1	MG	ADAM	ADAM_GPNMB
H070-1-AATCACGAGCCTCACG-0	H070	H	NPSAD-203-A1	1	MG	Homeo	Homeo_PICALM
H070-1-ACCTACCCACGGGTAA-0	H070	H	NPSAD-203-A1	1	MG	Homeo	Homeo_PICALM
H070-1-ACTGTCCGTGGACCTC-0	H070	H	NPSAD-203-A1	1	MG	Homeo	Homeo_PICALM
H070-1-AGAACAAGTCCAGTTA-0	H070	H	NPSAD-203-A1	1	PVM	PVM	PVM_CD163
H070-1-AGACAAAAGTAAACGT-0	H070	H	NPSAD-203-A1	1	PVM	PVM	PVM_CD163
H070-1-AGCGCTGTCGGCATTA-0	H070	H	NPSAD-203-A1	1	MG	Homeo	Homeo_PICALM
H070-1-AGGCTGCCAGAGGAAA-0	H070	H	NPSAD-203-A1	1	MG	Homeo	Homeo_PICALM
H070-1-AGTAACCGTGAATTGA-0	H070	H	NPSAD-203-A1	1	PVM	PVM	PVM_CD163
H070-1-AGTCACACAAGAGATT-0	H070	H	NPSAD-203-A1	1	MG	Homeo	Homeo_PICALM
H070-1-AGTGTTGTCGGTCGAC-0	H070	H	NPSAD-203-A1	1	MG	Homeo	Homeo_PICALM
H070-1-AGTTCGAAGGCCTTCG-0	H070	H	NPSAD-203-A1	1	MG	Homeo	Homeo_PICALM
H070-1-ATACCGACACTCCTTG-0	H070	H	NPSAD-203-A1	1	PVM	PVM	PVM_CD163
H070-1-ATCACAGGTCGCTGCA-0	H070	H	NPSAD-203-A1	1	MG	Homeo	Homeo_PICALM
H070-1-ATGATCGAGAGATTCA-0	H070	H	NPSAD-203-A1	1	MG	Homeo	Homeo_PICALM
H070-1-ATTCTACCAGAATCGG-0	H070	H	NPSAD-203-A1	1	PVM	PVM	PVM_CD163
H070-1-ATTCTTGTCGAAGGAC-0	H070	H	NPSAD-203-A1	1	PVM	PVM	PVM_CD163
H070-1-CAACGGCGTCTCACGG-0	H070	H	NPSAD-203-A1	1	MG	Homeo	Homeo_PICALM
H070-1-CACAGATTCCGCATAA-0	H070	H	NPSAD-203-A1	1	MG	Homeo	Homeo_PICALM
H070-1-CAGCGTGAGATTGGGC-0	H070	H	NPSAD-203-A1	1	MG	Homeo	Homeo_PICALM
H070-1-CATAAGCGTTGGTGTT-0	H070	H	NPSAD-203-A1	1	PVM	PVM	PVM_CD163
H070-1-CATACCCAGGTATAGT-0	H070	H	NPSAD-203-A1	1	MG	Homeo	Homeo_PICALM
H070-1-CATCGGGAGGCGACAT-0	H070	H	NPSAD-203-A1	1	MG	Homeo	Homeo_PICALM
H070-1-CATGCGGAGTCATGGG-0	H070	H	NPSAD-203-A1	1	MG	Homeo	Homeo_PICALM
H070-1-CCACTTGAGACAGCTG-0	H070	H	NPSAD-203-A1	1	PVM	PVM	PVM_CD163
H070-1-CCCAACTGTCTTGCTC-0	H070	H	NPSAD-203-A1	1	MG	Homeo	Homeo_PICALM
H070-1-CCCTAACAGAAGCTCG-0	H070	H	NPSAD-203-A1	1	MG	Homeo	Homeo_PICALM
H070-1-CCCTGATTCTTCCACG-0	H070	H	NPSAD-203-A1	1	MG	Homeo	Homeo_PICALM
H070-1-CCCTTAGAGACGAGCT-0	H070	H	NPSAD-203-A1	1	MG	Homeo	Homeo_PICALM
H070-1-CCCTTAGCAGCACACC-0	H070	H	NPSAD-203-A1	1	MG	Homeo	Homeo_PICALM
H070-1-CGTAATGAGCCATATC-0	H070	H	NPSAD-203-A1	1	MG	Homeo	Homeo_PICALM
H070-1-CGTCCATAGCGTTCCG-0	H070	H	NPSAD-203-A1	1	MG	Homeo	Homeo_PICALM
H070-1-CTACATTAGATGCAGC-0	H070	H	NPSAD-203-A1	1	MG	Homeo	Homeo_PICALM
H070-1-CTCGAGGTCCCAGTGG-0	H070	H	NPSAD-203-A1	1	MG	Homeo	Homeo_PICALM
H070-1-CTTAGGATCCTTTGAT-0	H070	H	NPSAD-203-A1	1	MG	Homeo	Homeo_PICALM
H070-1-CTTCCTTCAGGAATCG-0	H070	H	NPSAD-203-A1	1	MG	Homeo	Homeo_PICALM
H070-1-CTTGATTGTTACCTTT-0	H070	H	NPSAD-203-A1	1	MG	Homeo	Homeo_PICALM
H070-1-CTTTCAAAGTAGTCCT-0	H070	H	NPSAD-203-A1	1	MG	Homeo	Homeo_PICALM
H070-1-GAAATGAAGCTCCGAC-0	H070	H	NPSAD-203-A1	1	MG	Homeo	Homeo_FRMD4A
H070-1-GAATCGTGTTTACCTT-0	H070	H	NPSAD-203-A1	1	PVM	PVM	PVM_CD163
H070-1-GACTCAATCCCGAGGT-0	H070	H	NPSAD-203-A1	1	MG	Homeo	Homeo_PICALM
H070-1-GAGACCCCACGCGTGT-0	H070	H	NPSAD-203-A1	1	PVM	PVM	PVM_CD163
H070-1-GAGAGGTCAATTCTTC-0	H070	H	NPSAD-203-A1	1	MG	ADAM	ADAM_GPNMB
H070-1-GATCCCTTCGACGAGA-0	H070	H	NPSAD-203-A1	1	MG	Homeo	Homeo_PICALM
H070-1-GATTGGTGTTGTAAAG-0	H070	H	NPSAD-203-A1	1	MG	Homeo	Homeo_PICALM
H070-1-GCAGCCAGTGGATGAC-0	H070	H	NPSAD-203-A1	1	MG	Homeo	Homeo_PICALM
H070-1-GCTTTCGCAAACGAGC-0	H070	H	NPSAD-203-A1	1	PVM	PVM	PVM_CD163
H070-1-GGACGTCTCCAACACA-0	H070	H	NPSAD-203-A1	1	PVM	PVM	PVM_CD163
H070-1-GGGACCTTCACAGAGG-0	H070	H	NPSAD-203-A1	1	MG	Homeo	Homeo_PICALM
H070-1-GGGATCCGTGGTGATG-0	H070	H	NPSAD-203-A1	1	MG	Homeo	Homeo_PICALM
H070-1-GGGTAGAAGAATCTAG-0	H070	H	NPSAD-203-A1	1	MG	Homeo	Homeo_PICALM
H070-1-GGGTTTATCAGGACAG-0	H070	H	NPSAD-203-A1	1	PVM	PVM	PVM_CD163
H070-1-GTCATCCTCGGTTCAA-0	H070	H	NPSAD-203-A1	1	MG	Homeo	Homeo_PICALM
H070-1-GTCATTTAGCTGTCCG-0	H070	H	NPSAD-203-A1	1	MG	Homeo	Homeo_PICALM
H070-1-GTCCTCACAGCACCCA-0	H070	H	NPSAD-203-A1	1	MG	Homeo	Homeo_PICALM
H070-1-GTCTCACGTGCTGCAC-0	H070	H	NPSAD-203-A1	1	MG	Homeo	Homeo_PICALM
H070-1-GTGAGGAAGGCGTCCT-0	H070	H	NPSAD-203-A1	1	MG	Homeo	Homeo_PICALM
H070-1-GTGAGGAGTATCCTTT-0	H070	H	NPSAD-203-A1	1	MG	Homeo	Homeo_PICALM
H070-1-GTGCAGCGTATTTCGG-0	H070	H	NPSAD-203-A1	1	MG	Homeo	Homeo_PICALM
H070-1-GTGGTTAAGATGCTGG-0	H070	H	NPSAD-203-A1	1	MG	Homeo	Homeo_FRMD4A
H070-1-TAAGCGTAGGTAGCCA-0	H070	H	NPSAD-203-A1	1	MG	Homeo	Homeo_PICALM
H070-1-TACCCACTCCCGATCT-0	H070	H	NPSAD-203-A1	1	PVM	PVM	PVM_CD163
H070-1-TACTTCATCACATTGG-0	H070	H	NPSAD-203-A1	1	PVM	PVM	PVM_CD163
H070-1-TATACCTAGCAGAAAG-0	H070	H	NPSAD-203-A1	1	MG	ADAM	ADAM_GPNMB
H070-1-TCAATCTGTTCAATCG-0	H070	H	NPSAD-203-A1	1	PVM	PVM	PVM_CD163
H070-1-TCACAAGTCGACACCG-0	H070	H	NPSAD-203-A1	1	MG	Homeo	Homeo_PICALM
H070-1-TCATGGATCCATCACC-0	H070	H	NPSAD-203-A1	1	PVM	PVM	PVM_CD163
H070-1-TCCTGCATCCCGAGAC-0	H070	H	NPSAD-203-A1	1	PVM	PVM	PVM_CD163
H070-1-TCGACCTTCTGAGCAT-0	H070	H	NPSAD-203-A1	1	MG	Homeo	Homeo_PICALM
H070-1-TCGCTCACATCACAGT-0	H070	H	NPSAD-203-A1	1	PVM	PVM	PVM_CD163
H070-1-TCTCCGAGTTCGTAAC-0	H070	H	NPSAD-203-A1	1	MG	Homeo	Homeo_PICALM
H070-1-TCTTAGTCATTCGGGC-0	H070	H	NPSAD-203-A1	1	MG	Homeo	Homeo_PICALM
H070-1-TGCATCCCAAACGTGG-0	H070	H	NPSAD-203-A1	1	MG	Homeo	Homeo_PICALM
H070-1-TGCTGAATCCGCGGAT-0	H070	H	NPSAD-203-A1	1	PVM	PVM	PVM_CD163
H070-1-TGGCGTGAGTCCCGAC-0	H070	H	NPSAD-203-A1	1	MG	Homeo	Homeo_PICALM
H070-1-TGGGATTGTAGGAGTC-0	H070	H	NPSAD-203-A1	1	PVM	PVM	PVM_CD163
H070-1-TGGTTAGTCGGCCAAC-0	H070	H	NPSAD-203-A1	1	PVM	PVM	PVM_CD163
H070-1-TGTGGCGGTACGATGG-0	H070	H	NPSAD-203-A1	1	MG	Homeo	Homeo_PICALM
H070-1-TGTTGGACACAGTCCG-0	H070	H	NPSAD-203-A1	1	MG	Homeo	Homeo_PICALM
H070-1-TTACGTTTCATTGCGA-0	H070	H	NPSAD-203-A1	1	MG	Homeo	Homeo_PICALM
H070-1-TTATTGCAGAGTGTGC-0	H070	H	NPSAD-203-A1	1	MG	Homeo	Homeo_FRMD4A
H070-1-TTATTGCGTGGGTTGA-0	H070	H	NPSAD-203-A1	1	MG	ADAM	ADAM_GPNMB
H070-1-TTCACGCTCCACCTGT-0	H070	H	NPSAD-203-A1	1	PVM	PVM	PVM_CD163
H070-1-TTCTTCCGTAGATTGA-0	H070	H	NPSAD-203-A1	1	MG	Homeo	Homeo_PICALM
H070-1-TTCTTCCGTCTAGTGT-0	H070	H	NPSAD-203-A1	1	MG	Homeo	Homeo_PICALM
H070-1-TTCTTGACATTGAGGG-0	H070	H	NPSAD-203-A1	1	MG	Homeo	Homeo_PICALM
H070-1-TTGCTGCTCGTTCTGC-0	H070	H	NPSAD-203-A1	1	MG	Homeo	Homeo_PICALM
H070-1-TTGGGATCACTCTGCT-0	H070	H	NPSAD-203-A1	1	MG	Homeo	Homeo_PICALM
H070-1-TTGGGCGGTTCTTGCC-0	H070	H	NPSAD-203-A1	1	MG	Homeo	Homeo_PICALM
H070-1-TTTCATGGTCATCCGG-0	H070	H	NPSAD-203-A1	1	MG	Homeo	Homeo_PICALM
H070-1-TTTGGAGTCTTCCCAG-0	H070	H	NPSAD-203-A1	1	MG	Homeo	Homeo_PICALM
H070-2-AACAGGGCAAGTTTGC-1	H070	H	NPSAD-203-A2	2	MG	Homeo	Homeo_PICALM
H070-2-AACAGGGTCGAAGGAC-1	H070	H	NPSAD-203-A2	2	MG	Homeo	Homeo_PICALM
H070-2-AAGAACATCATTACTC-1	H070	H	NPSAD-203-A2	2	PVM	PVM	PVM_CD163
H070-2-AATCGTGGTTGGTACT-1	H070	H	NPSAD-203-A2	2	MG	Homeo	Homeo_PICALM
H070-2-ACATCCCGTCGGATTT-1	H070	H	NPSAD-203-A2	2	MG	Homeo	Homeo_PICALM
H070-2-ACGTAACAGTTGAAGT-1	H070	H	NPSAD-203-A2	2	MG	Homeo	Homeo_PICALM
H070-2-ACGTACAAGACCTTTG-1	H070	H	NPSAD-203-A2	2	MG	Homeo	Homeo_PICALM
H070-2-ACGTTCCAGACCAAGC-1	H070	H	NPSAD-203-A2	2	MG	Homeo	Homeo_PICALM
H070-2-ACGTTCCAGGTCACCC-1	H070	H	NPSAD-203-A2	2	MG	Homeo	Homeo_PICALM
H070-2-ACTATGGAGAGTCGAC-1	H070	H	NPSAD-203-A2	2	MG	Homeo	Homeo_PICALM
H070-2-ACTTAGGAGACCAGCA-1	H070	H	NPSAD-203-A2	2	MG	Homeo	Homeo_PICALM
H070-2-AGGTCATGTGAATGAT-1	H070	H	NPSAD-203-A2	2	MG	Homeo	Homeo_PICALM
H070-2-AGGTCATTCCCTCAAC-1	H070	H	NPSAD-203-A2	2	PVM	PVM	PVM_CD163
H070-2-AGTAACCAGGTGCTTT-1	H070	H	NPSAD-203-A2	2	MG	Homeo	Homeo_PICALM
H070-2-ATGCGATGTATCACGT-1	H070	H	NPSAD-203-A2	2	MG	Homeo	Homeo_PICALM
H070-2-ATTCGTTCACCAGTAT-1	H070	H	NPSAD-203-A2	2	MG	Homeo	Homeo_PICALM
H070-2-CACCGTTTCCCATGGG-1	H070	H	NPSAD-203-A2	2	PVM	PVM	PVM_CD163
H070-2-CACTGTCAGGCAATGC-1	H070	H	NPSAD-203-A2	2	MG	Homeo	Homeo_PICALM
H070-2-CATACTTGTACACGTT-1	H070	H	NPSAD-203-A2	2	MG	Homeo	Homeo_PICALM
H070-2-CATCGGGGTGTCTTAG-1	H070	H	NPSAD-203-A2	2	MG	Homeo	Homeo_PICALM
H070-2-CATCGTCGTCATACCA-1	H070	H	NPSAD-203-A2	2	PVM	PVM	PVM_CD163
H070-2-CCCGGAAAGACTAGAT-1	H070	H	NPSAD-203-A2	2	MG	Homeo	Homeo_PICALM
H070-2-CCGTAGGGTGCAGGAT-1	H070	H	NPSAD-203-A2	2	MG	Homeo	Homeo_PICALM
H070-2-CCTAACCGTGACAACG-1	H070	H	NPSAD-203-A2	2	PVM	PVM	PVM_CD163
H070-2-CGATCGGCAGATGCGA-1	H070	H	NPSAD-203-A2	2	MG	Homeo	Homeo_PICALM
H070-2-CGTAAGTCACACGGTC-1	H070	H	NPSAD-203-A2	2	MG	Homeo	Homeo_PICALM
H070-2-CGTAAGTTCGCCACTT-1	H070	H	NPSAD-203-A2	2	PVM	PVM	PVM_CD163
H070-2-CGTGAATAGGTCGTGA-1	H070	H	NPSAD-203-A2	2	MG	Homeo	Homeo_PICALM
H070-2-CGTTCTGGTTACCTTT-1	H070	H	NPSAD-203-A2	2	MG	Homeo	Homeo_PICALM
H070-2-CTCAAGAAGCCGGATA-1	H070	H	NPSAD-203-A2	2	MG	Homeo	Homeo_PICALM
H070-2-CTCAATTTCAAGTCGT-1	H070	H	NPSAD-203-A2	2	MG	Homeo	Homeo_PICALM
H070-2-CTCACTGCATGCCATA-1	H070	H	NPSAD-203-A2	2	MG	Homeo	Homeo_PICALM
H070-2-CTCCAACTCGTTCTAT-1	H070	H	NPSAD-203-A2	2	PVM	PVM	PVM_CD163
H070-2-CTCTCAGGTGGACTAG-1	H070	H	NPSAD-203-A2	2	MG	Homeo	Homeo_PICALM
H070-2-CTCTCGACAACGGGTA-1	H070	H	NPSAD-203-A2	2	MG	Homeo	Homeo_PICALM
H070-2-CTGCCATTCAACCCGG-1	H070	H	NPSAD-203-A2	2	MG	Homeo	Homeo_PICALM
H070-2-CTGCGAGCATAAGCAA-1	H070	H	NPSAD-203-A2	2	MG	Homeo	Homeo_PICALM
H070-2-CTTTCGGAGGATGAGA-1	H070	H	NPSAD-203-A2	2	MG	Homeo	Homeo_PICALM
H070-2-GACTGATGTGAGTTTC-1	H070	H	NPSAD-203-A2	2	MG	Homeo	Homeo_PICALM
H070-2-GAGGGTAAGACCATTC-1	H070	H	NPSAD-203-A2	2	MG	Homeo	Homeo_PICALM
H070-2-GAGTTGTGTACCGGAA-1	H070	H	NPSAD-203-A2	2	MG	Homeo	Homeo_PICALM
H070-2-GATGATCGTCGATTAC-1	H070	H	NPSAD-203-A2	2	MG	Homeo	Homeo_PICALM
H070-2-GATTCTTCAGCGAACA-1	H070	H	NPSAD-203-A2	2	MG	Adapt	Adapt_IFI44L
H070-2-GCAACCGGTGTGTACT-1	H070	H	NPSAD-203-A2	2	MG	ADAM	ADAM_GPNMB
H070-2-GCAGGCTGTTAGAAGT-1	H070	H	NPSAD-203-A2	2	MG	Homeo	Homeo_PICALM
H070-2-GCCTGTTCATCAACCA-1	H070	H	NPSAD-203-A2	2	MG	Homeo	Homeo_PICALM
H070-2-GCGTTTCGTGTCACAT-1	H070	H	NPSAD-203-A2	2	MG	Homeo	Homeo_PICALM
H070-2-GGAACCCTCTCCTGCA-1	H070	H	NPSAD-203-A2	2	MG	Homeo	Homeo_PICALM
H070-2-GGATGTTGTTGCTCCT-1	H070	H	NPSAD-203-A2	2	MG	Homeo	Homeo_PICALM
H070-2-GGGCTACAGGAACATT-1	H070	H	NPSAD-203-A2	2	MG	Homeo	Homeo_PICALM
H070-2-GGTAATCAGTAAGCAT-1	H070	H	NPSAD-203-A2	2	MG	Homeo	Homeo_PICALM
H070-2-GGTCTGGGTCAGACGA-1	H070	H	NPSAD-203-A2	2	MG	Homeo	Homeo_PICALM
H070-2-GTGAGTTAGACGCAGT-1	H070	H	NPSAD-203-A2	2	PVM	PVM	PVM_CD163
H070-2-GTGCTGGTCCGGACGT-1	H070	H	NPSAD-203-A2	2	MG	Homeo	Homeo_PICALM
H070-2-GTGGGAAAGGTTACAA-1	H070	H	NPSAD-203-A2	2	MG	Homeo	Homeo_PICALM
H070-2-GTGTTAGTCTACAGGT-1	H070	H	NPSAD-203-A2	2	MG	Homeo	Homeo_PICALM
H070-2-GTTCTATGTCAGTTTG-1	H070	H	NPSAD-203-A2	2	MG	Homeo	Homeo_PICALM
H070-2-TACCCACTCTCGCCTA-1	H070	H	NPSAD-203-A2	2	MG	ADAM	ADAM_GPNMB
H070-2-TAGCACATCACCTCTG-1	H070	H	NPSAD-203-A2	2	MG	Homeo	Homeo_PICALM
H070-2-TCATCCGGTAATGATG-1	H070	H	NPSAD-203-A2	2	MG	Homeo	Homeo_PICALM
H070-2-TCGCAGGGTATCGCGC-1	H070	H	NPSAD-203-A2	2	MG	Homeo	Homeo_PICALM
H070-2-TCGGTCTAGATGTAGT-1	H070	H	NPSAD-203-A2	2	MG	Homeo	Homeo_PICALM
H070-2-TCGTAGACATCGAACT-1	H070	H	NPSAD-203-A2	2	PVM	PVM	PVM_CD163
H070-2-TCTAACTGTATTAAGG-1	H070	H	NPSAD-203-A2	2	PVM	PVM	PVM_CD163
H070-2-TCTAACTGTTGGGACA-1	H070	H	NPSAD-203-A2	2	MG	Homeo	Homeo_PICALM
H070-2-TGACTCCAGCAGGCAT-1	H070	H	NPSAD-203-A2	2	MG	ADAM	ADAM_GPNMB
H070-2-TGAGGGACATCGTGCG-1	H070	H	NPSAD-203-A2	2	PVM	PVM	PVM_CD163
H070-2-TGAGGTTTCAAAGAAC-1	H070	H	NPSAD-203-A2	2	MG	Homeo	Homeo_PICALM
H070-2-TGCACGGTCCTGGGAC-1	H070	H	NPSAD-203-A2	2	MG	Homeo	Homeo_PICALM
H070-2-TGCGGCATCAGTGTGT-1	H070	H	NPSAD-203-A2	2	MG	Homeo	Homeo_PICALM
H070-2-TTCCACGAGAGCTGAC-1	H070	H	NPSAD-203-A2	2	MG	Homeo	Homeo_PICALM
H070-2-TTCTTCCTCGCAACAT-1	H070	H	NPSAD-203-A2	2	MG	Homeo	Homeo_PICALM
H070-2-TTCTTGATCCATATGG-1	H070	H	NPSAD-203-A2	2	MG	Homeo	Homeo_PICALM
H070-2-TTGTGGAGTCTTAGTG-1	H070	H	NPSAD-203-A2	2	PVM	PVM	PVM_CD163
H070-2-TTTGTTGCACTACACA-1	H070	H	NPSAD-203-A2	2	MG	Homeo	Homeo_PICALM
H071-1-AAAGGTATCATTGAGC-0	H071	H	NPSAD-20201218-C1	1	MG	Homeo	Homeo_PICALM
H071-1-AACCAACTCGAAATCC-0	H071	H	NPSAD-20201218-C1	1	MG	Adapt	Adapt_AIF1
H071-1-AACGGGACAGTTACCA-0	H071	H	NPSAD-20201218-C1	1	MG	Adapt	Adapt_IFI44L
H071-1-ACGGAAGGTAAGGAGA-0	H071	H	NPSAD-20201218-C1	1	MG	Homeo	Homeo_PICALM
H071-1-ACTACGATCGTAGTGT-0	H071	H	NPSAD-20201218-C1	1	MG	Homeo	Homeo_PICALM
H071-1-ACTTCCGAGACTACGG-0	H071	H	NPSAD-20201218-C1	1	MG	Homeo	Homeo_PICALM
H071-1-ACTTTGTTCGGAATTC-0	H071	H	NPSAD-20201218-C1	1	MG	Adapt	Adapt_HIST
H071-1-AGATGAACAATCGCCG-0	H071	H	NPSAD-20201218-C1	1	MG	Adapt	Adapt_IFI44L
H071-1-AGCATCAAGTGATGGC-0	H071	H	NPSAD-20201218-C1	1	MG	Adapt	Adapt_TMEM163
H071-1-AGGACGAAGGAACTCG-0	H071	H	NPSAD-20201218-C1	1	MG	Homeo	Homeo_FRMD4A
H071-1-ATCGCCTAGATGACAT-0	H071	H	NPSAD-20201218-C1	1	MG	Homeo	Homeo_PICALM
H071-1-ATTCAGGGTCGCACAC-0	H071	H	NPSAD-20201218-C1	1	MG	Homeo	Homeo_PICALM
H071-1-ATTTACCTCGATCCAA-0	H071	H	NPSAD-20201218-C1	1	MG	Homeo	Homeo_PICALM
H071-1-CAAAGAACACGATAGG-0	H071	H	NPSAD-20201218-C1	1	MG	Homeo	Homeo_PICALM
H071-1-CCGAACGCAAGGCTTT-0	H071	H	NPSAD-20201218-C1	1	MG	Homeo	Homeo_PICALM
H071-1-CCGAACGGTCTCGCGA-0	H071	H	NPSAD-20201218-C1	1	MG	Homeo	Homeo_PICALM
H071-1-CGCCATTTCTGGGATT-0	H071	H	NPSAD-20201218-C1	1	MG	Homeo	Homeo_PICALM
H071-1-CGTGAATCACATGTTG-0	H071	H	NPSAD-20201218-C1	1	MG	Homeo	Homeo_PICALM
H071-1-CTAGACACATTCCTCG-0	H071	H	NPSAD-20201218-C1	1	MG	Homeo	Homeo_PICALM
H071-1-CTATAGGTCGCCGAGT-0	H071	H	NPSAD-20201218-C1	1	MG	Homeo	Homeo_PICALM
H071-1-CTCCGATTCCTTATAC-0	H071	H	NPSAD-20201218-C1	1	MG	Homeo	Homeo_PICALM
H071-1-CTCTCGACAATGGCAG-0	H071	H	NPSAD-20201218-C1	1	MG	ADAM	ADAM_GPNMB
H071-1-CTGAATGGTCTTGCTC-0	H071	H	NPSAD-20201218-C1	1	MG	ADAM	ADAM_GPNMB
H071-1-CTGTCGTTCATGCTAG-0	H071	H	NPSAD-20201218-C1	1	MG	Homeo	Homeo_PICALM
H071-1-CTTCCTTGTCATAAAG-0	H071	H	NPSAD-20201218-C1	1	MG	Homeo	Homeo_PICALM
H071-1-GAAGAATGTATCTCGA-0	H071	H	NPSAD-20201218-C1	1	MG	Homeo	Homeo_PICALM
H071-1-GATGGAGAGAGATGCC-0	H071	H	NPSAD-20201218-C1	1	MG	ADAM	ADAM_GPNMB
H071-1-GCAGCTGCATCGATCA-0	H071	H	NPSAD-20201218-C1	1	MG	ADAM	ADAM_GPNMB
H071-1-GCATCGGAGTCTTCGA-0	H071	H	NPSAD-20201218-C1	1	MG	Homeo	Homeo_PICALM
H071-1-GGGATCCTCGAGAGCA-0	H071	H	NPSAD-20201218-C1	1	MG	ADAM	ADAM_GPNMB
H071-1-GGGTCTGAGAGCCTGA-0	H071	H	NPSAD-20201218-C1	1	MG	Homeo	Homeo_PICALM
H071-1-GGTTGTAGTCTTGCGG-0	H071	H	NPSAD-20201218-C1	1	MG	Adapt	Adapt_AIF1
H071-1-GTAATCGAGAGCATAT-0	H071	H	NPSAD-20201218-C1	1	MG	Homeo	Homeo_PICALM
H071-1-GTAATGCCACAAGGTG-0	H071	H	NPSAD-20201218-C1	1	MG	ADAM	ADAM_GPNMB
H071-1-GTAGGAGTCATAGGCT-0	H071	H	NPSAD-20201218-C1	1	MG	Homeo	Homeo_PICALM
H071-1-GTCCTCAAGGCACAAC-0	H071	H	NPSAD-20201218-C1	1	MG	Homeo	Homeo_PICALM
H071-1-GTCGCGATCCGCACTT-0	H071	H	NPSAD-20201218-C1	1	MG	Adapt	Adapt_HIST
H071-1-GTCGTTCCATCTTAGG-0	H071	H	NPSAD-20201218-C1	1	MG	Homeo	Homeo_FRMD4A
H071-1-GTTACAGCATAGAAAC-0	H071	H	NPSAD-20201218-C1	1	MG	ADAM	ADAM_GPNMB
H071-1-TACTTGTGTTTAGACC-0	H071	H	NPSAD-20201218-C1	1	MG	ADAM	ADAM_GPNMB
H071-1-TAGGTACGTCACTTCC-0	H071	H	NPSAD-20201218-C1	1	MG	Homeo	Homeo_PICALM
H071-1-TAGGTTGCACATTCTT-0	H071	H	NPSAD-20201218-C1	1	MG	Adapt	Adapt_IFI44L
H071-1-TATATCCTCCGAGATT-0	H071	H	NPSAD-20201218-C1	1	MG	Adapt	Adapt_IFI44L
H071-1-TCCGATCAGGTCCCTG-0	H071	H	NPSAD-20201218-C1	1	MG	Homeo	Homeo_PICALM
H071-1-TCGAACAGTCAATGGG-0	H071	H	NPSAD-20201218-C1	1	MG	Adapt	Adapt_AIF1
H071-1-TCGACCTTCGATTCCC-0	H071	H	NPSAD-20201218-C1	1	MG	Homeo	Homeo_PICALM
H071-1-TCTATCAGTAGGTAGC-0	H071	H	NPSAD-20201218-C1	1	MG	Homeo	Homeo_PICALM
H071-1-TCTGGCTAGATTTGCC-0	H071	H	NPSAD-20201218-C1	1	MG	Homeo	Homeo_PICALM
H071-1-TGATCTTCAGAGAAAG-0	H071	H	NPSAD-20201218-C1	1	MG	Homeo	Homeo_PICALM
H071-1-TGCATGATCAAAGGTA-0	H071	H	NPSAD-20201218-C1	1	MG	Homeo	Homeo_PICALM
H071-1-TGTCAGAAGGTGAGAA-0	H071	H	NPSAD-20201218-C1	1	MG	Homeo	Homeo_PICALM
H071-1-TTACAGGTCCTATTTG-0	H071	H	NPSAD-20201218-C1	1	MG	Homeo	Homeo_PICALM
H071-1-TTGCATTAGGAGCTGT-0	H071	H	NPSAD-20201218-C1	1	MG	Homeo	Homeo_PICALM
H071-1-TTTCACAAGCTGGCCT-0	H071	H	NPSAD-20201218-C1	1	MG	Homeo	Homeo_PICALM
H071-2-AAAGTCCGTTCTAAGC-1	H071	H	NPSAD-20201218-C2	2	MG	Homeo	Homeo_PICALM
H071-2-AAATGGATCCACCCTA-1	H071	H	NPSAD-20201218-C2	2	MG	Homeo	Homeo_PICALM
H071-2-AACTTCTGTGACCGTC-1	H071	H	NPSAD-20201218-C2	2	MG	Adapt	Adapt_IFI44L
H071-2-AAGGTAACAACGTAAA-1	H071	H	NPSAD-20201218-C2	2	MG	Homeo	Homeo_PICALM
H071-2-ACACGCGAGACAGCTG-1	H071	H	NPSAD-20201218-C2	2	MG	ADAM	ADAM_GPNMB
H071-2-ACCGTTCTCACCACAA-1	H071	H	NPSAD-20201218-C2	2	MG	Homeo	Homeo_PICALM
H071-2-ACGTCCTTCGCTACAA-1	H071	H	NPSAD-20201218-C2	2	MG	Homeo	Homeo_PICALM
H071-2-AGACACTAGCTAATGA-1	H071	H	NPSAD-20201218-C2	2	MG	Adapt	Adapt_AIF1
H071-2-AGACCCGGTGGCACTC-1	H071	H	NPSAD-20201218-C2	2	MG	Homeo	Homeo_PICALM
H071-2-AGAGCCCCAGAGCCCT-1	H071	H	NPSAD-20201218-C2	2	MG	Homeo	Homeo_PICALM
H071-2-AGTTCGAGTTCCAAAC-1	H071	H	NPSAD-20201218-C2	2	MG	Homeo	Homeo_FRMD4A
H071-2-ATCGATGTCCATGAGT-1	H071	H	NPSAD-20201218-C2	2	MG	Homeo	Homeo_PICALM
H071-2-ATTCCCGGTAGTGGCA-1	H071	H	NPSAD-20201218-C2	2	MG	Homeo	Homeo_PICALM
H071-2-CAACCAACAGCTACAT-1	H071	H	NPSAD-20201218-C2	2	MG	ADAM	ADAM_GPNMB
H071-2-CAGAGCCAGCAAATGT-1	H071	H	NPSAD-20201218-C2	2	MG	Adapt	Adapt_AIF1
H071-2-CAGGGCTAGCCTGTGC-1	H071	H	NPSAD-20201218-C2	2	MG	Homeo	Homeo_PICALM
H071-2-CATGCAAAGGACAGTC-1	H071	H	NPSAD-20201218-C2	2	MG	Homeo	Homeo_PICALM
H071-2-CCGGACAAGTCACAGG-1	H071	H	NPSAD-20201218-C2	2	MG	Adapt	Adapt_IFI44L
H071-2-CCTATCGTCCCTTGTG-1	H071	H	NPSAD-20201218-C2	2	MG	ADAM	ADAM_GPNMB
H071-2-CTCAGGGAGATTCGCT-1	H071	H	NPSAD-20201218-C2	2	MG	Homeo	Homeo_PICALM
H071-2-CTCAGTCCATGTTACG-1	H071	H	NPSAD-20201218-C2	2	MG	Homeo	Homeo_FRMD4A
H071-2-CTCCACATCTCGGTCT-1	H071	H	NPSAD-20201218-C2	2	MG	Homeo	Homeo_PICALM
H071-2-CTCCCAACAACTGATC-1	H071	H	NPSAD-20201218-C2	2	MG	Homeo	Homeo_PICALM
H071-2-CTCTGGTTCGCAGTCG-1	H071	H	NPSAD-20201218-C2	2	MG	ADAM	ADAM_GPNMB
H071-2-CTGTAGAGTACATTGC-1	H071	H	NPSAD-20201218-C2	2	MG	Homeo	Homeo_FRMD4A
H071-2-CTGTGGGCAACAGAGC-1	H071	H	NPSAD-20201218-C2	2	MG	Homeo	Homeo_PICALM
H071-2-CTTGATTTCCCATGGG-1	H071	H	NPSAD-20201218-C2	2	MG	Homeo	Homeo_PICALM
H071-2-CTTTCAAAGAGGTCAC-1	H071	H	NPSAD-20201218-C2	2	MG	Homeo	Homeo_PICALM
H071-2-GAATCGTAGGAGTATT-1	H071	H	NPSAD-20201218-C2	2	MG	ADAM	ADAM_GPNMB
H071-2-GAATCGTCATTGCCTC-1	H071	H	NPSAD-20201218-C2	2	MG	Homeo	Homeo_PICALM
H071-2-GACTCTCTCCCTCGAT-1	H071	H	NPSAD-20201218-C2	2	MG	Homeo	Homeo_PICALM
H071-2-GACTCTCTCGCGCTGA-1	H071	H	NPSAD-20201218-C2	2	MG	Homeo	Homeo_PICALM
H071-2-GAGAGGTTCGTGTGAT-1	H071	H	NPSAD-20201218-C2	2	MG	Adapt	Adapt_IFI44L
H071-2-GAGTGTTAGATGCAGC-1	H071	H	NPSAD-20201218-C2	2	MG	Homeo	Homeo_PICALM
H071-2-GATGGAGTCAGATTGC-1	H071	H	NPSAD-20201218-C2	2	MG	Homeo	Homeo_PICALM
H071-2-GCCGTGAGTTCTCTCG-1	H071	H	NPSAD-20201218-C2	2	MG	Homeo	Homeo_PICALM
H071-2-GCTTGGGTCTGTGCTC-1	H071	H	NPSAD-20201218-C2	2	MG	ADAM	ADAM_GPNMB
H071-2-GGGTAGAGTGTTCAGT-1	H071	H	NPSAD-20201218-C2	2	MG	Adapt	Adapt_HIST
H071-2-GGTGGCTAGAATTCAG-1	H071	H	NPSAD-20201218-C2	2	MG	Adapt	Adapt_IFI44L
H071-2-GTAAGTCAGCTCACTA-1	H071	H	NPSAD-20201218-C2	2	MG	Homeo	Homeo_PICALM
H071-2-GTAAGTCAGTAACAGT-1	H071	H	NPSAD-20201218-C2	2	MG	Homeo	Homeo_PICALM
H071-2-GTAATGCTCACTAGCA-1	H071	H	NPSAD-20201218-C2	2	MG	Homeo	Homeo_PICALM
H071-2-GTCCTCATCCCTAGGG-1	H071	H	NPSAD-20201218-C2	2	MG	Homeo	Homeo_PICALM
H071-2-GTGCTTCCAGGGAATC-1	H071	H	NPSAD-20201218-C2	2	MG	Homeo	Homeo_FRMD4A
H071-2-TAAGCACGTTCGGCCA-1	H071	H	NPSAD-20201218-C2	2	PVM	PVM	PVM_CD163
H071-2-TACAACGTCTTACGTT-1	H071	H	NPSAD-20201218-C2	2	MG	Homeo	Homeo_PICALM
H071-2-TATCGCCGTCGTATGT-1	H071	H	NPSAD-20201218-C2	2	PVM	PVM	PVM_CD163
H071-2-TCAAGTGTCAATGCAC-1	H071	H	NPSAD-20201218-C2	2	MG	Homeo	Homeo_PICALM
H071-2-TCACATTCATCCGGCA-1	H071	H	NPSAD-20201218-C2	2	MG	Adapt	Adapt_AIF1
H071-2-TCACGGGAGCATCCTA-1	H071	H	NPSAD-20201218-C2	2	MG	Homeo	Homeo_PICALM
H071-2-TCATCATGTTCTTGCC-1	H071	H	NPSAD-20201218-C2	2	MG	ADAM	ADAM_GPNMB
H071-2-TCATGAGTCGATCCCT-1	H071	H	NPSAD-20201218-C2	2	MG	Adapt	Adapt_HIST
H071-2-TCATTGTGTGTTGATC-1	H071	H	NPSAD-20201218-C2	2	MG	Homeo	Homeo_PICALM
H071-2-TCCACGTGTACAACGG-1	H071	H	NPSAD-20201218-C2	2	MG	Homeo	Homeo_PICALM
H071-2-TCCTTTCAGAATACAC-1	H071	H	NPSAD-20201218-C2	2	MG	Homeo	Homeo_PICALM
H071-2-TGATGGTCATGCCGAC-1	H071	H	NPSAD-20201218-C2	2	MG	Adapt	Adapt_IFI44L
H071-2-TGCTTGCTCCACGGAC-1	H071	H	NPSAD-20201218-C2	2	MG	Homeo	Homeo_PICALM
H071-2-TGTCAGACAGGTTCGC-1	H071	H	NPSAD-20201218-C2	2	MG	ADAM	ADAM_GPNMB
H071-2-TTCATGTTCCCGTGTT-1	H071	H	NPSAD-20201218-C2	2	MG	Homeo	Homeo_PICALM
H071-2-TTCCACGCAGAGATTA-1	H071	H	NPSAD-20201218-C2	2	MG	Adapt	Adapt_HIST
H071-2-TTGGGATAGTTAACGA-1	H071	H	NPSAD-20201218-C2	2	MG	Homeo	Homeo_FRMD4A
H071-2-TTTACGTGTTGCGAAG-1	H071	H	NPSAD-20201218-C2	2	MG	Homeo	Homeo_PICALM
H071-2-TTTCATGAGAGGGTCT-1	H071	H	NPSAD-20201218-C2	2	MG	Homeo	Homeo_FRMD4A
H074-1-AAGCATCAGTTCTACG-0	H074	H	NPSAD-20201210-A1	1	MG	Homeo	Homeo_PICALM
H074-1-ACACCAAGTCCGGTCA-0	H074	H	NPSAD-20201210-A1	1	MG	Homeo	Homeo_PICALM
H074-1-AGCTCAACAGTCGGAA-0	H074	H	NPSAD-20201210-A1	1	MG	Homeo	Homeo_PICALM
H074-1-AGGTCATCAGTCTACA-0	H074	H	NPSAD-20201210-A1	1	MG	Homeo	Homeo_PICALM
H074-1-AGTCTCCTCTTACGGA-0	H074	H	NPSAD-20201210-A1	1	MG	Homeo	Homeo_PICALM
H074-1-ATCCTATAGACTTAAG-0	H074	H	NPSAD-20201210-A1	1	MG	Homeo	Homeo_PICALM
H074-1-ATTATCCTCGTGCTCT-0	H074	H	NPSAD-20201210-A1	1	PVM	PVM	PVM_CD163
H074-1-CAGATCAGTCTCGGAC-0	H074	H	NPSAD-20201210-A1	1	MG	Homeo	Homeo_PICALM
H074-1-CAGTTCCAGGCACAAC-0	H074	H	NPSAD-20201210-A1	1	MG	Homeo	Homeo_PICALM
H074-1-CATAGACAGTTTCAGC-0	H074	H	NPSAD-20201210-A1	1	MG	Homeo	Homeo_PICALM
H074-1-CATAGACGTCGCACGT-0	H074	H	NPSAD-20201210-A1	1	PVM	PVM	PVM_CD163
H074-1-CCACTTGGTGGTAACG-0	H074	H	NPSAD-20201210-A1	1	MG	Adapt	Adapt_AIF1
H074-1-CCCTCAACAAGATCCT-0	H074	H	NPSAD-20201210-A1	1	MG	Homeo	Homeo_PICALM
H074-1-CCGAACGAGCACCGTC-0	H074	H	NPSAD-20201210-A1	1	PVM	PVM	PVM_CD163
H074-1-CGTGAATAGACGCTCC-0	H074	H	NPSAD-20201210-A1	1	MG	Adapt	Adapt_TMEM163
H074-1-GACGCTGGTGGTTTGT-0	H074	H	NPSAD-20201210-A1	1	MG	Homeo	Homeo_PICALM
H074-1-GAGTTACGTGCATTTG-0	H074	H	NPSAD-20201210-A1	1	MG	Homeo	Homeo_PICALM
H074-1-GATCAGTAGCGACTGA-0	H074	H	NPSAD-20201210-A1	1	MG	Adapt	Adapt_TMEM163
H074-1-GATGTTGGTTCTCCAC-0	H074	H	NPSAD-20201210-A1	1	MG	Homeo	Homeo_PICALM
H074-1-GCACTAACAAGTGCAG-0	H074	H	NPSAD-20201210-A1	1	PVM	PVM	PVM_CD163
H074-1-GCAGCCAGTCTGCCTT-0	H074	H	NPSAD-20201210-A1	1	MG	Homeo	Homeo_PICALM
H074-1-GCAGCCATCTTTCCAA-0	H074	H	NPSAD-20201210-A1	1	MG	Homeo	Homeo_PICALM
H074-1-GCCAGCAGTACACGCC-0	H074	H	NPSAD-20201210-A1	1	PVM	PVM	PVM_CD163
H074-1-GTCATTTAGGCCTTGC-0	H074	H	NPSAD-20201210-A1	1	PVM	PVM	PVM_CD163
H074-1-GTCCTCACAACTGGTT-0	H074	H	NPSAD-20201210-A1	1	PVM	PVM	PVM_CD163
H074-1-GTTGCTCTCTGAGAGG-0	H074	H	NPSAD-20201210-A1	1	MG	Homeo	Homeo_PICALM
H074-1-TCACACCCACGGGCTT-0	H074	H	NPSAD-20201210-A1	1	MG	Homeo	Homeo_PICALM
H074-1-TCGTGCTCAATCCAGT-0	H074	H	NPSAD-20201210-A1	1	MG	Adapt	Adapt_AIF1
H074-1-TGAACGTCAGTATACC-0	H074	H	NPSAD-20201210-A1	1	MG	Homeo	Homeo_PICALM
H074-1-TGAATCGCATACCAGT-0	H074	H	NPSAD-20201210-A1	1	MG	Homeo	Homeo_PICALM
H074-1-TGCAGATTCGTAGGGA-0	H074	H	NPSAD-20201210-A1	1	MG	Homeo	Homeo_PICALM
H074-1-TGTGATGTCTTGGGCG-0	H074	H	NPSAD-20201210-A1	1	MG	Adapt	Adapt_TMEM163
H074-1-TTCACGCCAAGGATGC-0	H074	H	NPSAD-20201210-A1	1	MG	Homeo	Homeo_PICALM
H074-1-TTCCGTGTCACTGGGC-0	H074	H	NPSAD-20201210-A1	1	MG	Homeo	Homeo_PICALM
H074-2-AACAAGAAGACGCATG-1	H074	H	NPSAD-20201210-A2	2	MG	Homeo	Homeo_PICALM
H074-2-AACCAACGTAGTGATA-1	H074	H	NPSAD-20201210-A2	2	MG	Homeo	Homeo_PICALM
H074-2-AACCATGGTTTCTATC-1	H074	H	NPSAD-20201210-A2	2	MG	Homeo	Homeo_PICALM
H074-2-AACCTTTTCCATCTCG-1	H074	H	NPSAD-20201210-A2	2	MG	Homeo	Homeo_PICALM
H074-2-AACGAAACATTATGCG-1	H074	H	NPSAD-20201210-A2	2	MG	Homeo	Homeo_PICALM
H074-2-AATTTCCGTCGTTATG-1	H074	H	NPSAD-20201210-A2	2	PVM	PVM	PVM_CD163
H074-2-ACAGGGAAGGTACATA-1	H074	H	NPSAD-20201210-A2	2	PVM	PVM	PVM_CD163
H074-2-ACGGTTAAGCATACTC-1	H074	H	NPSAD-20201210-A2	2	MG	Homeo	Homeo_PICALM
H074-2-ACTATCTCAGCGACAA-1	H074	H	NPSAD-20201210-A2	2	MG	Homeo	Homeo_PICALM
H074-2-ACTCTCGAGGACATCG-1	H074	H	NPSAD-20201210-A2	2	MG	Homeo	Homeo_PICALM
H074-2-ACTGATGTCGGACAAG-1	H074	H	NPSAD-20201210-A2	2	MG	ADAM	ADAM_GPNMB
H074-2-AGATAGATCTAAACGC-1	H074	H	NPSAD-20201210-A2	2	MG	Homeo	Homeo_PICALM
H074-2-AGCTTCCAGCTCGTGC-1	H074	H	NPSAD-20201210-A2	2	MG	Homeo	Homeo_PICALM
H074-2-AGGGTTTAGCAACTCT-1	H074	H	NPSAD-20201210-A2	2	MG	Homeo	Homeo_PICALM
H074-2-AGTTAGCCAAATTAGG-1	H074	H	NPSAD-20201210-A2	2	MG	Homeo	Homeo_PICALM
H074-2-ATCGGATAGCGCCATC-1	H074	H	NPSAD-20201210-A2	2	PVM	PVM	PVM_CD163
H074-2-ATTCCCGTCTCATTTG-1	H074	H	NPSAD-20201210-A2	2	PVM	PVM	PVM_CD163
H074-2-ATTCTACCAGCCTACG-1	H074	H	NPSAD-20201210-A2	2	MG	ADAM	ADAM_GPNMB
H074-2-CACGGGTCAAATTAGG-1	H074	H	NPSAD-20201210-A2	2	MG	ADAM	ADAM_GPNMB
H074-2-CACGTGGAGCTGGTGA-1	H074	H	NPSAD-20201210-A2	2	MG	Homeo	Homeo_PICALM
H074-2-CATTCTAAGATGCGAC-1	H074	H	NPSAD-20201210-A2	2	MG	Adapt	Adapt_HIST
H074-2-CATTGCCTCGGCATTA-1	H074	H	NPSAD-20201210-A2	2	PVM	PVM	PVM_CD163
H074-2-CCACAAACAGTCCGTG-1	H074	H	NPSAD-20201210-A2	2	MG	Homeo	Homeo_PICALM
H074-2-CGAAGGAGTGTTATCG-1	H074	H	NPSAD-20201210-A2	2	MG	Homeo	Homeo_PICALM
H074-2-CGGGCATTCTGCATGA-1	H074	H	NPSAD-20201210-A2	2	MG	Homeo	Homeo_PICALM
H074-2-CTGAATGAGGAGAATG-1	H074	H	NPSAD-20201210-A2	2	MG	Homeo	Homeo_PICALM
H074-2-CTTACCGTCGAGAAAT-1	H074	H	NPSAD-20201210-A2	2	MG	Homeo	Homeo_PICALM
H074-2-GGAGCAAGTCGACGCT-1	H074	H	NPSAD-20201210-A2	2	MG	Adapt	Adapt_HIST
H074-2-GGTAATCAGAGTGTGC-1	H074	H	NPSAD-20201210-A2	2	MG	ADAM	ADAM_GPNMB
H074-2-GGTGTCGTCTCTCGCA-1	H074	H	NPSAD-20201210-A2	2	MG	Adapt	Adapt_TMEM163
H074-2-GTCATGAGTGAGTTTC-1	H074	H	NPSAD-20201210-A2	2	MG	Homeo	Homeo_PICALM
H074-2-GTCGTAATCGCCTAGG-1	H074	H	NPSAD-20201210-A2	2	MG	Homeo	Homeo_PICALM
H074-2-GTGGGAAGTGAGGCAT-1	H074	H	NPSAD-20201210-A2	2	MG	Homeo	Homeo_PICALM
H074-2-GTGTCCTAGTCCTGTA-1	H074	H	NPSAD-20201210-A2	2	MG	Homeo	Homeo_PICALM
H074-2-TACACCCAGGCTCTCG-1	H074	H	NPSAD-20201210-A2	2	MG	Adapt	Adapt_TMEM163
H074-2-TCATGAGGTCCCTAAA-1	H074	H	NPSAD-20201210-A2	2	MG	Homeo	Homeo_PICALM
H074-2-TCCCAGTTCTGCTTTA-1	H074	H	NPSAD-20201210-A2	2	MG	Adapt	Adapt_CCL3
H074-2-TCCGGGATCTGAGAGG-1	H074	H	NPSAD-20201210-A2	2	PVM	PVM	PVM_CD163
H074-2-TCGATTTTCGCAATTG-1	H074	H	NPSAD-20201210-A2	2	MG	Homeo	Homeo_PICALM
H074-2-TCTCACGAGACTGTTC-1	H074	H	NPSAD-20201210-A2	2	MG	Homeo	Homeo_PICALM
H074-2-TGAGACTCATCCTCAC-1	H074	H	NPSAD-20201210-A2	2	MG	Homeo	Homeo_PICALM
H074-2-TGCAGTAAGCAACTTC-1	H074	H	NPSAD-20201210-A2	2	MG	Homeo	Homeo_PICALM
H074-2-TGCCGAGAGTGGAAGA-1	H074	H	NPSAD-20201210-A2	2	MG	Homeo	Homeo_PICALM
H074-2-TGGTTAGAGTGATAAC-1	H074	H	NPSAD-20201210-A2	2	MG	Adapt	Adapt_HIST
H074-2-TGTTCCGCACGGAAGT-1	H074	H	NPSAD-20201210-A2	2	PVM	PVM	PVM_CD163
H074-2-TTAGGGTTCCGTAATG-1	H074	H	NPSAD-20201210-A2	2	MG	Homeo	Homeo_PICALM
H074-2-TTCATTGTCTGACCCT-1	H074	H	NPSAD-20201210-A2	2	MG	Homeo	Homeo_PICALM
H075-1-AAACCCAAGTAAACTG-0	H075	H	NPSAD-125-S1	1	MG	Homeo	Homeo_PICALM
H075-1-AAACCCACAAGACTGG-0	H075	H	NPSAD-125-S1	1	MG	Homeo	Homeo_FRMD4A
H075-1-AAACCCACAAGGGCAT-0	H075	H	NPSAD-125-S1	1	MG	Homeo	Homeo_PICALM
H075-1-AACAACCAGGTACAAT-0	H075	H	NPSAD-125-S1	1	MG	Homeo	Homeo_FRMD4A
H075-1-AACAACCGTAGATCGG-0	H075	H	NPSAD-125-S1	1	MG	Homeo	Homeo_FRMD4A
H075-1-AACGGGACAAACTCTG-0	H075	H	NPSAD-125-S1	1	MG	Homeo	Homeo_FRMD4A
H075-1-AACGGGAGTGAGGAAA-0	H075	H	NPSAD-125-S1	1	MG	Homeo	Homeo_PICALM
H075-1-AACGTCAAGCCGTCGT-0	H075	H	NPSAD-125-S1	1	MG	Homeo	Homeo_FRMD4A
H075-1-AAGACAAGTTAACCTG-0	H075	H	NPSAD-125-S1	1	MG	Homeo	Homeo_FRMD4A
H075-1-ACAACCAAGAAGGCTC-0	H075	H	NPSAD-125-S1	1	MG	Homeo	Homeo_FRMD4A
H075-1-ACACCAAAGGTGGGTT-0	H075	H	NPSAD-125-S1	1	MG	Homeo	Homeo_FRMD4A
H075-1-ACATCCCAGAGTCACG-0	H075	H	NPSAD-125-S1	1	MG	Homeo	Homeo_FRMD4A
H075-1-ACGATCATCCGCCTAT-0	H075	H	NPSAD-125-S1	1	MG	Adapt	Adapt_CCL3
H075-1-ACTATGGAGCACGTCC-0	H075	H	NPSAD-125-S1	1	MG	Homeo	Homeo_FRMD4A
H075-1-ACTTCGCTCGCCTAGG-0	H075	H	NPSAD-125-S1	1	MG	Homeo	Homeo_FRMD4A
H075-1-AGAACAAGTTTGTGGT-0	H075	H	NPSAD-125-S1	1	MG	Homeo	Homeo_FRMD4A
H075-1-AGAAGTAGTCGTCTCT-0	H075	H	NPSAD-125-S1	1	MG	Homeo	Homeo_PICALM
H075-1-AGACAAACAGCGCTTG-0	H075	H	NPSAD-125-S1	1	MG	Homeo	Homeo_FRMD4A
H075-1-AGACCCGGTACAAGTA-0	H075	H	NPSAD-125-S1	1	MG	Homeo	Homeo_FRMD4A
H075-1-AGACCCGTCAGTAGGG-0	H075	H	NPSAD-125-S1	1	MG	Homeo	Homeo_FRMD4A
H075-1-AGACTCAGTCGCACAC-0	H075	H	NPSAD-125-S1	1	MG	Homeo	Homeo_PICALM
H075-1-AGATGCTCAACTTGGT-0	H075	H	NPSAD-125-S1	1	MG	Adapt	Adapt_CCL3
H075-1-AGCGATTTCCAAACCA-0	H075	H	NPSAD-125-S1	1	MG	Adapt	Adapt_HIF1A
H075-1-AGGACTTGTGCAGGAT-0	H075	H	NPSAD-125-S1	1	MG	Adapt	Adapt_HIF1A
H075-1-AGGGAGTCAATTGAAG-0	H075	H	NPSAD-125-S1	1	MG	Homeo	Homeo_PICALM
H075-1-AGTGTTGGTAGGTTTC-0	H075	H	NPSAD-125-S1	1	MG	Homeo	Homeo_FRMD4A
H075-1-AGTTAGCGTTCAACGT-0	H075	H	NPSAD-125-S1	1	MG	Homeo	Homeo_FRMD4A
H075-1-AGTTCGAAGGTGCTTT-0	H075	H	NPSAD-125-S1	1	MG	Homeo	Homeo_PICALM
H075-1-ATAGGCTGTGACAGCA-0	H075	H	NPSAD-125-S1	1	MG	Homeo	Homeo_FRMD4A
H075-1-ATATCCTTCGGCATAT-0	H075	H	NPSAD-125-S1	1	MG	Adapt	Adapt_HIF1A
H075-1-ATCCTATGTAAGGAGA-0	H075	H	NPSAD-125-S1	1	MG	Homeo	Homeo_FRMD4A
H075-1-ATCTCTATCGTTCGCT-0	H075	H	NPSAD-125-S1	1	MG	Homeo	Homeo_FRMD4A
H075-1-ATGACCATCGAGAAGC-0	H075	H	NPSAD-125-S1	1	MG	Homeo	Homeo_FRMD4A
H075-1-ATTCAGGAGCTCTTCC-0	H075	H	NPSAD-125-S1	1	MG	Homeo	Homeo_FRMD4A
H075-1-ATTCTACCAGAGGCTA-0	H075	H	NPSAD-125-S1	1	MG	Homeo	Homeo_PICALM
H075-1-ATTCTTGTCGGTGCAC-0	H075	H	NPSAD-125-S1	1	MG	Homeo	Homeo_FRMD4A
H075-1-CAAAGAACACGACAGA-0	H075	H	NPSAD-125-S1	1	MG	Homeo	Homeo_FRMD4A
H075-1-CAGAGCCAGGTCCGAA-0	H075	H	NPSAD-125-S1	1	MG	Homeo	Homeo_FRMD4A
H075-1-CAGCAGCGTGTAAACA-0	H075	H	NPSAD-125-S1	1	MG	Homeo	Homeo_FRMD4A
H075-1-CAGGCCATCGGTTAGT-0	H075	H	NPSAD-125-S1	1	MG	Homeo	Homeo_FRMD4A
H075-1-CATCGGGGTCAATCTG-0	H075	H	NPSAD-125-S1	1	MG	Adapt	Adapt_CCL3
H075-1-CATGAGTAGGAGTATT-0	H075	H	NPSAD-125-S1	1	MG	Adapt	Adapt_HSPA1A
H075-1-CATTTCAGTTGTACGT-0	H075	H	NPSAD-125-S1	1	MG	Homeo	Homeo_FRMD4A
H075-1-CCAATTTGTAATGCTC-0	H075	H	NPSAD-125-S1	1	MG	Adapt	Adapt_HSPA1A
H075-1-CCACCATTCTGACAGT-0	H075	H	NPSAD-125-S1	1	MG	Homeo	Homeo_FRMD4A
H075-1-CCACGTTAGTATCCTG-0	H075	H	NPSAD-125-S1	1	MG	Homeo	Homeo_FRMD4A
H075-1-CCCGAAGGTTGATCGT-0	H075	H	NPSAD-125-S1	1	MG	Homeo	Homeo_FRMD4A
H075-1-CCTCATGGTGTGATGG-0	H075	H	NPSAD-125-S1	1	MG	Adapt	Adapt_HSPA1A
H075-1-CCTCCAACAGCAGGAT-0	H075	H	NPSAD-125-S1	1	MG	Homeo	Homeo_FRMD4A
H075-1-CCTCTAGTCATAGAGA-0	H075	H	NPSAD-125-S1	1	MG	Homeo	Homeo_PICALM
H075-1-CGCCATTTCCGTATGA-0	H075	H	NPSAD-125-S1	1	MG	Homeo	Homeo_FRMD4A
H075-1-CTATCCGAGCACCCAC-0	H075	H	NPSAD-125-S1	1	MG	Homeo	Homeo_FRMD4A
H075-1-CTCATGCTCAGTGTTG-0	H075	H	NPSAD-125-S1	1	MG	Homeo	Homeo_PICALM
H075-1-CTCCCTCCAAAGGATT-0	H075	H	NPSAD-125-S1	1	MG	Homeo	Homeo_FRMD4A
H075-1-CTGCAGGTCTCGCCTA-0	H075	H	NPSAD-125-S1	1	MG	Adapt	Adapt_CCL3
H075-1-CTGTGGGTCTGCTTAT-0	H075	H	NPSAD-125-S1	1	MG	Adapt	Adapt_HSPA1A
H075-1-CTTAGGAAGATAACGT-0	H075	H	NPSAD-125-S1	1	MG	Homeo	Homeo_FRMD4A
H075-1-CTTCAATAGTGGATAT-0	H075	H	NPSAD-125-S1	1	MG	Homeo	Homeo_PICALM
H075-1-CTTCCTTGTTGCCGAC-0	H075	H	NPSAD-125-S1	1	MG	Homeo	Homeo_FRMD4A
H075-1-CTTCGGTGTGGCGCTT-0	H075	H	NPSAD-125-S1	1	MG	Homeo	Homeo_PICALM
H075-1-CTTCTCTGTAGGTACG-0	H075	H	NPSAD-125-S1	1	MG	Homeo	Homeo_FRMD4A
H075-1-GAAACCTCATCTCCCA-0	H075	H	NPSAD-125-S1	1	MG	Homeo	Homeo_FRMD4A
H075-1-GAAACCTGTCCTTGTC-0	H075	H	NPSAD-125-S1	1	MG	Homeo	Homeo_FRMD4A
H075-1-GAACACTTCTAGTTCT-0	H075	H	NPSAD-125-S1	1	MG	Homeo	Homeo_FRMD4A
H075-1-GAAGTAAGTGTCCGTG-0	H075	H	NPSAD-125-S1	1	MG	Homeo	Homeo_PICALM
H075-1-GATCACATCATCCCGT-0	H075	H	NPSAD-125-S1	1	MG	Adapt	Adapt_CCL3
H075-1-GCACATAAGCAGTAAT-0	H075	H	NPSAD-125-S1	1	MG	Homeo	Homeo_FRMD4A
H075-1-GCACGTGGTCAGGTGA-0	H075	H	NPSAD-125-S1	1	MG	Homeo	Homeo_FRMD4A
H075-1-GCACTAAGTACAAACA-0	H075	H	NPSAD-125-S1	1	MG	Homeo	Homeo_FRMD4A
H075-1-GCATCGGGTGACCTGC-0	H075	H	NPSAD-125-S1	1	MG	Homeo	Homeo_FRMD4A
H075-1-GCATCTCCATTGAGGG-0	H075	H	NPSAD-125-S1	1	MG	Homeo	Homeo_FRMD4A
H075-1-GCCCGAAAGATAACAC-0	H075	H	NPSAD-125-S1	1	MG	Homeo	Homeo_FRMD4A
H075-1-GCGTGCACAAATCAGA-0	H075	H	NPSAD-125-S1	1	MG	Adapt	Adapt_CCL3
H075-1-GGAGGTAAGTTTGTCG-0	H075	H	NPSAD-125-S1	1	MG	Homeo	Homeo_FRMD4A
H075-1-GGATCTAGTCCCGTGA-0	H075	H	NPSAD-125-S1	1	MG	Homeo	Homeo_FRMD4A
H075-1-GGCAGTCGTCGTCGGT-0	H075	H	NPSAD-125-S1	1	MG	Adapt	Adapt_HSPA1A
H075-1-GGCTGTGCAGCCTTCT-0	H075	H	NPSAD-125-S1	1	PVM	PVM	PVM_CD163
H075-1-GGGCTACAGCGTCTCG-0	H075	H	NPSAD-125-S1	1	MG	Homeo	Homeo_FRMD4A
H075-1-GGGTCTGGTCGAATTC-0	H075	H	NPSAD-125-S1	1	MG	Homeo	Homeo_FRMD4A
H075-1-GGTGTCGAGACTCTTG-0	H075	H	NPSAD-125-S1	1	MG	Homeo	Homeo_FRMD4A
H075-1-GGTTAACTCGGCAGTC-0	H075	H	NPSAD-125-S1	1	MG	Homeo	Homeo_FRMD4A
H075-1-GTACAACTCGGCTGTG-0	H075	H	NPSAD-125-S1	1	MG	Homeo	Homeo_FRMD4A
H075-1-GTATTGGGTCGCATGC-0	H075	H	NPSAD-125-S1	1	MG	Homeo	Homeo_PICALM
H075-1-GTCAGCGAGAGCACTG-0	H075	H	NPSAD-125-S1	1	MG	Homeo	Homeo_FRMD4A
H075-1-GTCTCACTCTTGGAAC-0	H075	H	NPSAD-125-S1	1	MG	Homeo	Homeo_FRMD4A
H075-1-GTGGTTACATGTGTCA-0	H075	H	NPSAD-125-S1	1	MG	Adapt	Adapt_HSPA1A
H075-1-GTGTAACAGAAATTCG-0	H075	H	NPSAD-125-S1	1	MG	Homeo	Homeo_PICALM
H075-1-GTGTCCTTCCGATGTA-0	H075	H	NPSAD-125-S1	1	MG	Adapt	Adapt_HSPA1A
H075-1-GTTCCGTTCCACAAGT-0	H075	H	NPSAD-125-S1	1	MG	Homeo	Homeo_FRMD4A
H075-1-GTTGTAGCATGTTCAG-0	H075	H	NPSAD-125-S1	1	MG	Homeo	Homeo_FRMD4A
H075-1-TAAGCCACACAAATAG-0	H075	H	NPSAD-125-S1	1	MG	Adapt	Adapt_CCL3
H075-1-TAATCTCGTGCACGCT-0	H075	H	NPSAD-125-S1	1	MG	Homeo	Homeo_PICALM
H075-1-TACAGGTCACAAATAG-0	H075	H	NPSAD-125-S1	1	MG	Homeo	Homeo_FRMD4A
H075-1-TACCCGTAGGTCTTTG-0	H075	H	NPSAD-125-S1	1	MG	Adapt	Adapt_CCL3
H075-1-TACCGAAAGCCTTTCC-0	H075	H	NPSAD-125-S1	1	MG	Homeo	Homeo_FRMD4A
H075-1-TATCAGGTCCTTATCA-0	H075	H	NPSAD-125-S1	1	MG	Homeo	Homeo_PICALM
H075-1-TCCTCGAGTATTCTCT-0	H075	H	NPSAD-125-S1	1	MG	Adapt	Adapt_HSPA1A
H075-1-TCCTCGATCTTGAACG-0	H075	H	NPSAD-125-S1	1	MG	Homeo	Homeo_FRMD4A
H075-1-TCGATTTGTCTACAGT-0	H075	H	NPSAD-125-S1	1	MG	Adapt	Adapt_CCL3
H075-1-TCGGTCTTCACAAGGG-0	H075	H	NPSAD-125-S1	1	MG	Homeo	Homeo_PICALM
H075-1-TCTACCGTCTGGACTA-0	H075	H	NPSAD-125-S1	1	MG	Adapt	Adapt_HIST
H075-1-TCTCTGGAGTGCTACT-0	H075	H	NPSAD-125-S1	1	MG	Adapt	Adapt_HSPA1A
H075-1-TCTGCCAGTAAGATTG-0	H075	H	NPSAD-125-S1	1	MG	Homeo	Homeo_FRMD4A
H075-1-TGAGCATCAGCACAGA-0	H075	H	NPSAD-125-S1	1	MG	Homeo	Homeo_PICALM
H075-1-TGAGCGCGTGGCTAGA-0	H075	H	NPSAD-125-S1	1	MG	Homeo	Homeo_FRMD4A
H075-1-TGATTCTGTCTTGCGG-0	H075	H	NPSAD-125-S1	1	MG	Homeo	Homeo_FRMD4A
H075-1-TGATTTCGTGCAAGAC-0	H075	H	NPSAD-125-S1	1	MG	Adapt	Adapt_CCL3
H075-1-TGCGGCATCCTTCTTC-0	H075	H	NPSAD-125-S1	1	MG	Homeo	Homeo_FRMD4A
H075-1-TGCTCCAAGATGACAT-0	H075	H	NPSAD-125-S1	1	MG	Homeo	Homeo_FRMD4A
H075-1-TGCTTGCAGGTCACTT-0	H075	H	NPSAD-125-S1	1	MG	Homeo	Homeo_PICALM
H075-1-TGTAAGCCACTTGTGA-0	H075	H	NPSAD-125-S1	1	PVM	PVM	PVM_CD163
H075-1-TTAGTCTCAGGTGTTT-0	H075	H	NPSAD-125-S1	1	MG	Adapt	Adapt_TMEM163
H075-1-TTCAATCAGGGCCCTT-0	H075	H	NPSAD-125-S1	1	MG	Homeo	Homeo_PICALM
H075-1-TTCTAGTAGTTCATGC-0	H075	H	NPSAD-125-S1	1	MG	Homeo	Homeo_FRMD4A
H075-1-TTCTAGTTCTTTGATC-0	H075	H	NPSAD-125-S1	1	MG	Homeo	Homeo_PICALM
H075-1-TTGGTTTTCCATTTCA-0	H075	H	NPSAD-125-S1	1	MG	Homeo	Homeo_PICALM
H075-1-TTTACTGGTGTGATGG-0	H075	H	NPSAD-125-S1	1	MG	Homeo	Homeo_FRMD4A
H075-2-AAACGAACACAATCTG-1	H075	H	NPSAD-125-S2	2	MG	Adapt	Adapt_HIF1A
H075-2-AACAACCTCCGTCCTA-1	H075	H	NPSAD-125-S2	2	MG	Adapt	Adapt_HIF1A
H075-2-AAGGTAATCGAACTCA-1	H075	H	NPSAD-125-S2	2	MG	Homeo	Homeo_PICALM
H075-2-AAGTACCGTGCATGAG-1	H075	H	NPSAD-125-S2	2	MG	Homeo	Homeo_FRMD4A
H075-2-AAGTTCGCACTCTGCT-1	H075	H	NPSAD-125-S2	2	MG	Homeo	Homeo_FRMD4A
H075-2-AATGGCTTCGTTGTAG-1	H075	H	NPSAD-125-S2	2	MG	Homeo	Homeo_FRMD4A
H075-2-ACAACCATCTGGGCCA-1	H075	H	NPSAD-125-S2	2	MG	Homeo	Homeo_FRMD4A
H075-2-ACACCAAAGTCATCCA-1	H075	H	NPSAD-125-S2	2	MG	Homeo	Homeo_FRMD4A
H075-2-ACATTTCGTTGTCATG-1	H075	H	NPSAD-125-S2	2	MG	Homeo	Homeo_FRMD4A
H075-2-ACCCTTGGTTCAGGTT-1	H075	H	NPSAD-125-S2	2	MG	Homeo	Homeo_FRMD4A
H075-2-ACCTGTCGTTCTCAGA-1	H075	H	NPSAD-125-S2	2	MG	Homeo	Homeo_FRMD4A
H075-2-ACGGTTAGTTCTCAGA-1	H075	H	NPSAD-125-S2	2	MG	Homeo	Homeo_PICALM
H075-2-ACTGCAAAGCACCCAC-1	H075	H	NPSAD-125-S2	2	PVM	PVM	PVM_CD163
H075-2-AGAAGCGTCTGCAGCG-1	H075	H	NPSAD-125-S2	2	MG	Homeo	Homeo_FRMD4A
H075-2-AGACAAAGTTGGATCT-1	H075	H	NPSAD-125-S2	2	MG	Homeo	Homeo_PICALM
H075-2-AGACAAATCGTAATGC-1	H075	H	NPSAD-125-S2	2	MG	Homeo	Homeo_PICALM
H075-2-AGACAGGGTATGAGGC-1	H075	H	NPSAD-125-S2	2	MG	Homeo	Homeo_FRMD4A
H075-2-AGACCCGGTGTGGACA-1	H075	H	NPSAD-125-S2	2	MG	Homeo	Homeo_PICALM
H075-2-AGCGTATAGGGTACAC-1	H075	H	NPSAD-125-S2	2	MG	Homeo	Homeo_FRMD4A
H075-2-AGCTTCCAGCTGCGAA-1	H075	H	NPSAD-125-S2	2	MG	Homeo	Homeo_FRMD4A
H075-2-AGGAGGTTCGCTCATC-1	H075	H	NPSAD-125-S2	2	MG	Adapt	Adapt_HSPA1A
H075-2-AGGGCTCTCAAGCCCG-1	H075	H	NPSAD-125-S2	2	MG	Adapt	Adapt_HIF1A
H075-2-AGGTCATTCTACTGCC-1	H075	H	NPSAD-125-S2	2	MG	Homeo	Homeo_FRMD4A
H075-2-AGTACCAGTAATGCTC-1	H075	H	NPSAD-125-S2	2	MG	Homeo	Homeo_PICALM
H075-2-AGTCACAAGGTGGCTA-1	H075	H	NPSAD-125-S2	2	MG	Homeo	Homeo_FRMD4A
H075-2-AGTCATGTCTGCGGGT-1	H075	H	NPSAD-125-S2	2	MG	Homeo	Homeo_FRMD4A
H075-2-AGTGACTTCGCTGATA-1	H075	H	NPSAD-125-S2	2	MG	Homeo	Homeo_PICALM
H075-2-ATCGGATTCTAAGGAA-1	H075	H	NPSAD-125-S2	2	MG	Homeo	Homeo_PICALM
H075-2-ATCGGCGCAGGTTCAT-1	H075	H	NPSAD-125-S2	2	MG	Homeo	Homeo_FRMD4A
H075-2-ATGAAAGGTAAGATTG-1	H075	H	NPSAD-125-S2	2	MG	Homeo	Homeo_PICALM
H075-2-ATGAAAGTCAAAGAAC-1	H075	H	NPSAD-125-S2	2	MG	Homeo	Homeo_PICALM
H075-2-ATGTCTTGTAGTTAGA-1	H075	H	NPSAD-125-S2	2	MG	Homeo	Homeo_PICALM
H075-2-ATTACCTTCTTTGCGC-1	H075	H	NPSAD-125-S2	2	MG	Homeo	Homeo_FRMD4A
H075-2-ATTGTTCCACGGGTAA-1	H075	H	NPSAD-125-S2	2	MG	Homeo	Homeo_PICALM
H075-2-CAGCAGCTCTAACGCA-1	H075	H	NPSAD-125-S2	2	MG	Homeo	Homeo_FRMD4A
H075-2-CAGCGTGTCTCGTCGT-1	H075	H	NPSAD-125-S2	2	MG	Homeo	Homeo_PICALM
H075-2-CATACCCTCGGACCAC-1	H075	H	NPSAD-125-S2	2	MG	Homeo	Homeo_PICALM
H075-2-CATCGTCGTAACAAGT-1	H075	H	NPSAD-125-S2	2	MG	Homeo	Homeo_FRMD4A
H075-2-CCACGTTCAGAGGACT-1	H075	H	NPSAD-125-S2	2	MG	Homeo	Homeo_FRMD4A
H075-2-CCCTGATGTTGGACCC-1	H075	H	NPSAD-125-S2	2	MG	Homeo	Homeo_FRMD4A
H075-2-CCTGTTGTCACTGGGC-1	H075	H	NPSAD-125-S2	2	MG	Homeo	Homeo_FRMD4A
H075-2-CCTTCAGAGCATGATA-1	H075	H	NPSAD-125-S2	2	MG	Adapt	Adapt_HIST
H075-2-CGATCGGTCTTCGATT-1	H075	H	NPSAD-125-S2	2	MG	Homeo	Homeo_FRMD4A
H075-2-CGCCATTAGCGTTGTT-1	H075	H	NPSAD-125-S2	2	MG	Homeo	Homeo_FRMD4A
H075-2-CGCGTGAGTATTCTCT-1	H075	H	NPSAD-125-S2	2	MG	Homeo	Homeo_FRMD4A
H075-2-CTCAATTCAAAGGATT-1	H075	H	NPSAD-125-S2	2	MG	Homeo	Homeo_FRMD4A
H075-2-CTCATGCCACCTCTAC-1	H075	H	NPSAD-125-S2	2	MG	Homeo	Homeo_FRMD4A
H075-2-CTCCAACCAAACTAGA-1	H075	H	NPSAD-125-S2	2	MG	Homeo	Homeo_FRMD4A
H075-2-CTCCTCCGTTCAGCTA-1	H075	H	NPSAD-125-S2	2	MG	Homeo	Homeo_FRMD4A
H075-2-CTTCAATAGCAGCGAT-1	H075	H	NPSAD-125-S2	2	MG	Homeo	Homeo_FRMD4A
H075-2-CTTCCGACAAGCTACT-1	H075	H	NPSAD-125-S2	2	MG	Adapt	Adapt_CCL3
H075-2-CTTCCTTCACTATCCC-1	H075	H	NPSAD-125-S2	2	MG	Homeo	Homeo_FRMD4A
H075-2-CTTTCAAAGAATGTTG-1	H075	H	NPSAD-125-S2	2	MG	Homeo	Homeo_PICALM
H075-2-GAACGTTCAGAGTTCT-1	H075	H	NPSAD-125-S2	2	MG	Homeo	Homeo_FRMD4A
H075-2-GACACGCTCTAGGCAT-1	H075	H	NPSAD-125-S2	2	MG	Homeo	Homeo_FRMD4A
H075-2-GACCTTCAGGTAGATT-1	H075	H	NPSAD-125-S2	2	MG	Adapt	Adapt_CCL3
H075-2-GACTGATTCGTGTTCC-1	H075	H	NPSAD-125-S2	2	MG	Homeo	Homeo_FRMD4A
H075-2-GAGATGGTCTTCGACC-1	H075	H	NPSAD-125-S2	2	MG	Homeo	Homeo_FRMD4A
H075-2-GAGCCTGGTCTCAGGC-1	H075	H	NPSAD-125-S2	2	MG	Homeo	Homeo_PICALM
H075-2-GAGGGATTCGGCATAT-1	H075	H	NPSAD-125-S2	2	MG	Homeo	Homeo_FRMD4A
H075-2-GAGTCTACACCCTTGT-1	H075	H	NPSAD-125-S2	2	MG	Homeo	Homeo_FRMD4A
H075-2-GATCCCTGTCGTGTTA-1	H075	H	NPSAD-125-S2	2	MG	Homeo	Homeo_FRMD4A
H075-2-GATGAGGCACGGCACT-1	H075	H	NPSAD-125-S2	2	MG	Homeo	Homeo_FRMD4A
H075-2-GCATCGGCATGTGCCG-1	H075	H	NPSAD-125-S2	2	MG	Adapt	Adapt_HIF1A
H075-2-GCCAGCACAGCAGACA-1	H075	H	NPSAD-125-S2	2	MG	Homeo	Homeo_FRMD4A
H075-2-GCCCAGAGTGGTTCTA-1	H075	H	NPSAD-125-S2	2	MG	Homeo	Homeo_PICALM
H075-2-GCCGTGAGTTTGGCTA-1	H075	H	NPSAD-125-S2	2	MG	Homeo	Homeo_PICALM
H075-2-GCTGCAGTCACCATCC-1	H075	H	NPSAD-125-S2	2	MG	Homeo	Homeo_PICALM
H075-2-GGAATCTGTCTGATAC-1	H075	H	NPSAD-125-S2	2	MG	Homeo	Homeo_PICALM
H075-2-GGATGTTCATACTGAC-1	H075	H	NPSAD-125-S2	2	MG	Homeo	Homeo_PICALM
H075-2-GGGTGTCTCTCTTAAC-1	H075	H	NPSAD-125-S2	2	MG	Homeo	Homeo_FRMD4A
H075-2-GGTGATTTCGAGTGAG-1	H075	H	NPSAD-125-S2	2	MG	Adapt	Adapt_HSPA1A
H075-2-GTAATCGTCTAACGGT-1	H075	H	NPSAD-125-S2	2	MG	Homeo	Homeo_FRMD4A
H075-2-GTAGATCTCGAAGCCC-1	H075	H	NPSAD-125-S2	2	MG	Homeo	Homeo_FRMD4A
H075-2-GTAGATCTCGAAGGAC-1	H075	H	NPSAD-125-S2	2	MG	Homeo	Homeo_PICALM
H075-2-GTCCACTGTAGTACGG-1	H075	H	NPSAD-125-S2	2	MG	Homeo	Homeo_PICALM
H075-2-GTGCAGCCAACTAGAA-1	H075	H	NPSAD-125-S2	2	MG	Homeo	Homeo_FRMD4A
H075-2-GTGCTTCAGCTGTTAC-1	H075	H	NPSAD-125-S2	2	MG	Homeo	Homeo_FRMD4A
H075-2-GTGGAGAAGGGTGGGA-1	H075	H	NPSAD-125-S2	2	MG	Adapt	Adapt_TMEM163
H075-2-GTGTGATGTCTCTCCA-1	H075	H	NPSAD-125-S2	2	MG	Homeo	Homeo_FRMD4A
H075-2-GTTCCGTAGTGGCGAT-1	H075	H	NPSAD-125-S2	2	PVM	PVM	PVM_CD163
H075-2-GTTGCGGAGACCACGA-1	H075	H	NPSAD-125-S2	2	MG	Adapt	Adapt_TMEM163
H075-2-GTTGCGGCAGCTGAAG-1	H075	H	NPSAD-125-S2	2	MG	Homeo	Homeo_FRMD4A
H075-2-GTTTGGACAGAGTAAT-1	H075	H	NPSAD-125-S2	2	MG	Homeo	Homeo_FRMD4A
H075-2-GTTTGGAGTACCTTCC-1	H075	H	NPSAD-125-S2	2	MG	Homeo	Homeo_FRMD4A
H075-2-TACCCACAGTAAGCAT-1	H075	H	NPSAD-125-S2	2	MG	Homeo	Homeo_FRMD4A
H075-2-TACTTACCAATTTCCT-1	H075	H	NPSAD-125-S2	2	MG	Homeo	Homeo_FRMD4A
H075-2-TACTTGTCACTGGAAG-1	H075	H	NPSAD-125-S2	2	MG	Homeo	Homeo_FRMD4A
H075-2-TAGACTGGTAACGTTC-1	H075	H	NPSAD-125-S2	2	MG	Homeo	Homeo_FRMD4A
H075-2-TAGCACACATAGGCGA-1	H075	H	NPSAD-125-S2	2	MG	Homeo	Homeo_FRMD4A
H075-2-TCAAGTGAGAAGCTGC-1	H075	H	NPSAD-125-S2	2	MG	Adapt	Adapt_HIF1A
H075-2-TCACTCGAGCTGAAGC-1	H075	H	NPSAD-125-S2	2	MG	Homeo	Homeo_FRMD4A
H075-2-TCAGGTATCTAACGCA-1	H075	H	NPSAD-125-S2	2	MG	Homeo	Homeo_FRMD4A
H075-2-TCATTTGGTATTTCCT-1	H075	H	NPSAD-125-S2	2	MG	Homeo	Homeo_PICALM
H075-2-TCCGATCAGTTAGTAG-1	H075	H	NPSAD-125-S2	2	MG	Homeo	Homeo_FRMD4A
H075-2-TCCTTCTAGGAAGAAC-1	H075	H	NPSAD-125-S2	2	PVM	PVM	PVM_CD163
H075-2-TCCTTTCCAGACACCC-1	H075	H	NPSAD-125-S2	2	MG	Homeo	Homeo_PICALM
H075-2-TCTGTCGAGGGTCACA-1	H075	H	NPSAD-125-S2	2	MG	Homeo	Homeo_FRMD4A
H075-2-TGCAGGCTCGCCGAAC-1	H075	H	NPSAD-125-S2	2	MG	Homeo	Homeo_FRMD4A
H075-2-TGCATGATCGGACTGC-1	H075	H	NPSAD-125-S2	2	MG	Adapt	Adapt_TMEM163
H075-2-TGGTACACAAATACAG-1	H075	H	NPSAD-125-S2	2	MG	Homeo	Homeo_PICALM
H075-2-TGTAACGGTTTGTTGG-1	H075	H	NPSAD-125-S2	2	MG	Homeo	Homeo_FRMD4A
H075-2-TGTGCGGTCTCAGAAC-1	H075	H	NPSAD-125-S2	2	MG	Homeo	Homeo_FRMD4A
H075-2-TTATTGCCACTGGAAG-1	H075	H	NPSAD-125-S2	2	MG	Homeo	Homeo_PICALM
H075-2-TTCAATCAGAATTGCA-1	H075	H	NPSAD-125-S2	2	MG	Homeo	Homeo_FRMD4A
H075-2-TTCCGGTTCCGTTTCG-1	H075	H	NPSAD-125-S2	2	MG	Homeo	Homeo_FRMD4A
H075-2-TTGGATGGTTGGGCCT-1	H075	H	NPSAD-125-S2	2	MG	Homeo	Homeo_FRMD4A
H075-2-TTGGGTAGTAGCGTCC-1	H075	H	NPSAD-125-S2	2	MG	Adapt	Adapt_HSPA1A
H075-2-TTGTGGAAGATGCTAA-1	H075	H	NPSAD-125-S2	2	MG	Homeo	Homeo_PICALM
H075-2-TTTACGTAGCCTAACT-1	H075	H	NPSAD-125-S2	2	MG	Homeo	Homeo_PICALM
H075-2-TTTAGTCGTGAGAACC-1	H075	H	NPSAD-125-S2	2	MG	Adapt	Adapt_HIF1A
H075-2-TTTCATGCATGTACGT-1	H075	H	NPSAD-125-S2	2	MG	Homeo	Homeo_PICALM
H075-2-TTTGACTCACATGAAA-1	H075	H	NPSAD-125-S2	2	MG	Homeo	Homeo_PICALM
H076-1-AAAGGATAGCTAATCC-0	H076	H	NPSAD-20201204-A1	1	MG	Homeo	Homeo_PICALM
H076-1-AAAGTCCAGTTCATGC-0	H076	H	NPSAD-20201204-A1	1	MG	Homeo	Homeo_PICALM
H076-1-AAAGTGACAGCGTATT-0	H076	H	NPSAD-20201204-A1	1	MG	Homeo	Homeo_FRMD4A
H076-1-AACAGGGTCGGATTAC-0	H076	H	NPSAD-20201204-A1	1	MG	Homeo	Homeo_PICALM
H076-1-AAGCGAGGTTGCTCAA-0	H076	H	NPSAD-20201204-A1	1	MG	Homeo	Homeo_PICALM
H076-1-AAGGTAACAGCAGATG-0	H076	H	NPSAD-20201204-A1	1	MG	Homeo	Homeo_FRMD4A
H076-1-AAGTTCGGTTCCGTTC-0	H076	H	NPSAD-20201204-A1	1	MG	Homeo	Homeo_FRMD4A
H076-1-AATCACGTCACCTGGG-0	H076	H	NPSAD-20201204-A1	1	MG	Homeo	Homeo_PICALM
H076-1-ACAGAAAGTATCGCTA-0	H076	H	NPSAD-20201204-A1	1	MG	Homeo	Homeo_PICALM
H076-1-ACCCAAATCTGGGCGT-0	H076	H	NPSAD-20201204-A1	1	MG	Homeo	Homeo_PICALM
H076-1-ACTATCTTCGTAGGAG-0	H076	H	NPSAD-20201204-A1	1	MG	Homeo	Homeo_PICALM
H076-1-ACTATGGCATCCTTCG-0	H076	H	NPSAD-20201204-A1	1	MG	Adapt	Adapt_TMEM163
H076-1-ACTGTCCCAGGTCAGA-0	H076	H	NPSAD-20201204-A1	1	MG	Homeo	Homeo_PICALM
H076-1-ACTTAGGGTGAAAGTT-0	H076	H	NPSAD-20201204-A1	1	MG	Homeo	Homeo_PICALM
H076-1-AGCCACGCAGTTGAAA-0	H076	H	NPSAD-20201204-A1	1	MG	Homeo	Homeo_FRMD4A
H076-1-AGGGAGTTCACATACG-0	H076	H	NPSAD-20201204-A1	1	MG	Homeo	Homeo_PICALM
H076-1-AGGTCATAGACATACA-0	H076	H	NPSAD-20201204-A1	1	MG	Adapt	Adapt_IFI44L
H076-1-AGTTAGCTCCTCTAAT-0	H076	H	NPSAD-20201204-A1	1	MG	Homeo	Homeo_FRMD4A
H076-1-ATACCGAGTGCCTACG-0	H076	H	NPSAD-20201204-A1	1	MG	Homeo	Homeo_PICALM
H076-1-ATATCCTGTTATCTGG-0	H076	H	NPSAD-20201204-A1	1	MG	Homeo	Homeo_FRMD4A
H076-1-ATCCACCTCCTAGCCT-0	H076	H	NPSAD-20201204-A1	1	MG	Homeo	Homeo_PICALM
H076-1-ATCCGTCCAGTCAGCC-0	H076	H	NPSAD-20201204-A1	1	PVM	PVM	PVM_CD163
H076-1-ATGGAGGTCACAAGAA-0	H076	H	NPSAD-20201204-A1	1	MG	Homeo	Homeo_PICALM
H076-1-ATTACCTTCCCTCGTA-0	H076	H	NPSAD-20201204-A1	1	MG	Homeo	Homeo_PICALM
H076-1-CAACAACAGAACAGGA-0	H076	H	NPSAD-20201204-A1	1	MG	Homeo	Homeo_FRMD4A
H076-1-CAATTTCAGCAAGTGC-0	H076	H	NPSAD-20201204-A1	1	MG	Homeo	Homeo_PICALM
H076-1-CACGTTCAGCTAGTTC-0	H076	H	NPSAD-20201204-A1	1	MG	Homeo	Homeo_PICALM
H076-1-CACTAAGTCCGCACGA-0	H076	H	NPSAD-20201204-A1	1	MG	Homeo	Homeo_PICALM
H076-1-CACTTCGGTCACAGAG-0	H076	H	NPSAD-20201204-A1	1	MG	Homeo	Homeo_PICALM
H076-1-CATCGTCAGTCGAAAT-0	H076	H	NPSAD-20201204-A1	1	MG	Homeo	Homeo_FRMD4A
H076-1-CATGGATCAGGATCTT-0	H076	H	NPSAD-20201204-A1	1	MG	Homeo	Homeo_PICALM
H076-1-CATGGATGTAGATTAG-0	H076	H	NPSAD-20201204-A1	1	MG	Homeo	Homeo_PICALM
H076-1-CATGGTATCTTCGTAT-0	H076	H	NPSAD-20201204-A1	1	MG	Homeo	Homeo_FRMD4A
H076-1-CCCTAACCACTACTTT-0	H076	H	NPSAD-20201204-A1	1	MG	Adapt	Adapt_IFI44L
H076-1-CCTCCTCTCATTACCT-0	H076	H	NPSAD-20201204-A1	1	MG	Homeo	Homeo_PICALM
H076-1-CCTGCATTCAAGTGTC-0	H076	H	NPSAD-20201204-A1	1	MG	Homeo	Homeo_PICALM
H076-1-CGAAGGATCACGAACT-0	H076	H	NPSAD-20201204-A1	1	MG	Homeo	Homeo_PICALM
H076-1-CGACAGCCATATTCGG-0	H076	H	NPSAD-20201204-A1	1	MG	Homeo	Homeo_PICALM
H076-1-CGAGTGCTCCGTGCGA-0	H076	H	NPSAD-20201204-A1	1	MG	exAM	exAM_ERN1
H076-1-CGATGCGTCGGTCGGT-0	H076	H	NPSAD-20201204-A1	1	MG	Homeo	Homeo_FRMD4A
H076-1-CGCAGGTAGTCGCCAC-0	H076	H	NPSAD-20201204-A1	1	MG	Homeo	Homeo_PICALM
H076-1-CGCAGGTCAAGATGTA-0	H076	H	NPSAD-20201204-A1	1	MG	Homeo	Homeo_PICALM
H076-1-CGCCAGACAGGCTTGC-0	H076	H	NPSAD-20201204-A1	1	MG	Homeo	Homeo_PICALM
H076-1-CGGCAGTCAGTCACGC-0	H076	H	NPSAD-20201204-A1	1	MG	Homeo	Homeo_FRMD4A
H076-1-CGGGACTAGGACATCG-0	H076	H	NPSAD-20201204-A1	1	MG	Homeo	Homeo_PICALM
H076-1-CGGGTGTCAACGGGTA-0	H076	H	NPSAD-20201204-A1	1	MG	Homeo	Homeo_FRMD4A
H076-1-CGTTCTGAGAGTGACC-0	H076	H	NPSAD-20201204-A1	1	MG	Homeo	Homeo_PICALM
H076-1-CTCACTGAGCCGAACA-0	H076	H	NPSAD-20201204-A1	1	MG	Homeo	Homeo_PICALM
H076-1-CTCCCAAGTCGGAAAC-0	H076	H	NPSAD-20201204-A1	1	MG	Adapt	Adapt_TMEM163
H076-1-CTCCGATTCCACGGAC-0	H076	H	NPSAD-20201204-A1	1	MG	Homeo	Homeo_PICALM
H076-1-CTCCTTTAGCGACTTT-0	H076	H	NPSAD-20201204-A1	1	MG	Homeo	Homeo_PICALM
H076-1-CTGCAGGGTCACCGAC-0	H076	H	NPSAD-20201204-A1	1	MG	Homeo	Homeo_PICALM
H076-1-CTGCGAGCACAGCTGC-0	H076	H	NPSAD-20201204-A1	1	MG	Homeo	Homeo_FRMD4A
H076-1-CTGTGGGAGGCCATAG-0	H076	H	NPSAD-20201204-A1	1	MG	Homeo	Homeo_FRMD4A
H076-1-CTTCTCTAGGTACTGG-0	H076	H	NPSAD-20201204-A1	1	MG	ADAM	ADAM_GPNMB
H076-1-GAAATGAAGTTAACGA-0	H076	H	NPSAD-20201204-A1	1	MG	Homeo	Homeo_PICALM
H076-1-GACAGCCTCATTCATC-0	H076	H	NPSAD-20201204-A1	1	MG	Homeo	Homeo_PICALM
H076-1-GACATCACACAGCCAC-0	H076	H	NPSAD-20201204-A1	1	MG	Homeo	Homeo_PICALM
H076-1-GACCCAGAGTAGCATA-0	H076	H	NPSAD-20201204-A1	1	MG	Homeo	Homeo_PICALM
H076-1-GACCCAGGTTACTCAG-0	H076	H	NPSAD-20201204-A1	1	MG	Homeo	Homeo_FRMD4A
H076-1-GACGCTGCAGTCAGCC-0	H076	H	NPSAD-20201204-A1	1	MG	Homeo	Homeo_PICALM
H076-1-GAGCTGCCATGTGTCA-0	H076	H	NPSAD-20201204-A1	1	MG	Homeo	Homeo_FRMD4A
H076-1-GAGGGATAGAGAATCT-0	H076	H	NPSAD-20201204-A1	1	MG	Homeo	Homeo_PICALM
H076-1-GATAGAAAGTAGGGTC-0	H076	H	NPSAD-20201204-A1	1	MG	Homeo	Homeo_PICALM
H076-1-GATAGAACACGCTGTG-0	H076	H	NPSAD-20201204-A1	1	MG	Homeo	Homeo_PICALM
H076-1-GATCAGTAGCCTCTTC-0	H076	H	NPSAD-20201204-A1	1	MG	Homeo	Homeo_PICALM
H076-1-GATCCCTCAGTCTGGC-0	H076	H	NPSAD-20201204-A1	1	MG	Homeo	Homeo_PICALM
H076-1-GATTCGATCCCGGTAG-0	H076	H	NPSAD-20201204-A1	1	MG	Homeo	Homeo_PICALM
H076-1-GCACATATCTCGAACA-0	H076	H	NPSAD-20201204-A1	1	MG	Homeo	Homeo_PICALM
H076-1-GCCAGCAGTGTGTTTG-0	H076	H	NPSAD-20201204-A1	1	PVM	PVM	PVM_CD163
H076-1-GCCCAGACAGAGACTG-0	H076	H	NPSAD-20201204-A1	1	MG	Homeo	Homeo_PICALM
H076-1-GCGGATCGTGTCATCA-0	H076	H	NPSAD-20201204-A1	1	MG	Homeo	Homeo_PICALM
H076-1-GCTTGGGCAACGATCT-0	H076	H	NPSAD-20201204-A1	1	MG	Homeo	Homeo_PICALM
H076-1-GGAATCTAGCCATCCG-0	H076	H	NPSAD-20201204-A1	1	MG	Homeo	Homeo_FRMD4A
H076-1-GGAATCTGTGGTTCTA-0	H076	H	NPSAD-20201204-A1	1	MG	Homeo	Homeo_PICALM
H076-1-GGGATCCAGTCACGCC-0	H076	H	NPSAD-20201204-A1	1	MG	Homeo	Homeo_PICALM
H076-1-GGGCCATGTCAGTCGC-0	H076	H	NPSAD-20201204-A1	1	MG	Homeo	Homeo_PICALM
H076-1-GGGCGTTAGGCATGCA-0	H076	H	NPSAD-20201204-A1	1	MG	Homeo	Homeo_PICALM
H076-1-GGGCTCACACGACTAT-0	H076	H	NPSAD-20201204-A1	1	MG	Homeo	Homeo_PICALM
H076-1-GGTGATTGTCTCCTGT-0	H076	H	NPSAD-20201204-A1	1	MG	Homeo	Homeo_PICALM
H076-1-GTAATGCCATTCTTCA-0	H076	H	NPSAD-20201204-A1	1	MG	Homeo	Homeo_PICALM
H076-1-GTAGATCGTCAGACTT-0	H076	H	NPSAD-20201204-A1	1	MG	Homeo	Homeo_PICALM
H076-1-GTAGTACCAAAGGCTG-0	H076	H	NPSAD-20201204-A1	1	MG	Homeo	Homeo_PICALM
H076-1-GTCACTCAGCACTCTA-0	H076	H	NPSAD-20201204-A1	1	MG	Homeo	Homeo_FRMD4A
H076-1-GTCACTCCAGCGGTCT-0	H076	H	NPSAD-20201204-A1	1	MG	Homeo	Homeo_FRMD4A
H076-1-GTCGTAAAGCGCTGCT-0	H076	H	NPSAD-20201204-A1	1	MG	Homeo	Homeo_PICALM
H076-1-GTGAGCCCACAGGATG-0	H076	H	NPSAD-20201204-A1	1	MG	Homeo	Homeo_PICALM
H076-1-GTGCTGGGTGCATTAC-0	H076	H	NPSAD-20201204-A1	1	MG	Homeo	Homeo_PICALM
H076-1-GTGGCGTGTGTAAATG-0	H076	H	NPSAD-20201204-A1	1	MG	Homeo	Homeo_PICALM
H076-1-GTGTTAGAGAGTCCGA-0	H076	H	NPSAD-20201204-A1	1	MG	Homeo	Homeo_PICALM
H076-1-GTTACGAAGTTGCTGT-0	H076	H	NPSAD-20201204-A1	1	MG	Homeo	Homeo_PICALM
H076-1-GTTCCGTAGACTTCCA-0	H076	H	NPSAD-20201204-A1	1	MG	Adapt	Adapt_HIST
H076-1-GTTGTAGAGTGATAGT-0	H076	H	NPSAD-20201204-A1	1	MG	Homeo	Homeo_PICALM
H076-1-TAACCAGTCGGTAAGG-0	H076	H	NPSAD-20201204-A1	1	MG	Homeo	Homeo_PICALM
H076-1-TACCGGGCATATAGCC-0	H076	H	NPSAD-20201204-A1	1	MG	Homeo	Homeo_PICALM
H076-1-TAGATCGTCCAGCTCT-0	H076	H	NPSAD-20201204-A1	1	MG	Homeo	Homeo_PICALM
H076-1-TAGTGCAGTACTCAAC-0	H076	H	NPSAD-20201204-A1	1	MG	Homeo	Homeo_PICALM
H076-1-TCAAGCAGTGGACCAA-0	H076	H	NPSAD-20201204-A1	1	MG	Homeo	Homeo_PICALM
H076-1-TCACGCTAGAAGATCT-0	H076	H	NPSAD-20201204-A1	1	PVM	PVM	PVM_CD163
H076-1-TCACTATAGACCAAGC-0	H076	H	NPSAD-20201204-A1	1	MG	Homeo	Homeo_PICALM
H076-1-TCAGTTTGTAGCTTGT-0	H076	H	NPSAD-20201204-A1	1	MG	Homeo	Homeo_FRMD4A
H076-1-TCATATCTCGTAGCTA-0	H076	H	NPSAD-20201204-A1	1	MG	Homeo	Homeo_PICALM
H076-1-TCATCATTCGAGTACT-0	H076	H	NPSAD-20201204-A1	1	MG	Homeo	Homeo_PICALM
H076-1-TCCGGGAAGTATCCTG-0	H076	H	NPSAD-20201204-A1	1	MG	Homeo	Homeo_PICALM
H076-1-TCCTCCCTCAAGAGGC-0	H076	H	NPSAD-20201204-A1	1	MG	Homeo	Homeo_PICALM
H076-1-TCCTCGACACCGCTGA-0	H076	H	NPSAD-20201204-A1	1	MG	Homeo	Homeo_FRMD4A
H076-1-TCTGTCGAGTGTTGTC-0	H076	H	NPSAD-20201204-A1	1	MG	Homeo	Homeo_FRMD4A
H076-1-TGAATCGCACGACGTC-0	H076	H	NPSAD-20201204-A1	1	MG	Homeo	Homeo_PICALM
H076-1-TGACTCCGTAGTACGG-0	H076	H	NPSAD-20201204-A1	1	MG	Homeo	Homeo_FRMD4A
H076-1-TGAGGAGTCACAAGAA-0	H076	H	NPSAD-20201204-A1	1	MG	Homeo	Homeo_PICALM
H076-1-TGATCTTCATGTGCCG-0	H076	H	NPSAD-20201204-A1	1	MG	Homeo	Homeo_PICALM
H076-1-TGCCGAGGTAATGCTC-0	H076	H	NPSAD-20201204-A1	1	MG	Homeo	Homeo_PICALM
H076-1-TGCGATAGTCTCGGGT-0	H076	H	NPSAD-20201204-A1	1	MG	Homeo	Homeo_PICALM
H076-1-TGGCGTGCACCTGAAT-0	H076	H	NPSAD-20201204-A1	1	MG	Homeo	Homeo_PICALM
H076-1-TGTCCTGGTCCACACG-0	H076	H	NPSAD-20201204-A1	1	MG	Homeo	Homeo_PICALM
H076-1-TGTTGAGAGAGCTGCA-0	H076	H	NPSAD-20201204-A1	1	PVM	PVM	PVM_CD163
H076-1-TTACAGGTCATTTCCA-0	H076	H	NPSAD-20201204-A1	1	MG	Homeo	Homeo_FRMD4A
H076-1-TTACGCCAGAGCTTTC-0	H076	H	NPSAD-20201204-A1	1	MG	Homeo	Homeo_PICALM
H076-1-TTCAATCAGAGGGTCT-0	H076	H	NPSAD-20201204-A1	1	MG	Homeo	Homeo_PICALM
H076-1-TTCTAACCAATGCAGG-0	H076	H	NPSAD-20201204-A1	1	MG	Homeo	Homeo_PICALM
H076-1-TTCTAACCATCGCTGG-0	H076	H	NPSAD-20201204-A1	1	MG	Homeo	Homeo_PICALM
H076-1-TTGTTCAAGCTAGAGC-0	H076	H	NPSAD-20201204-A1	1	PVM	PVM	PVM_CD163
H076-1-TTGTTGTTCGACATAC-0	H076	H	NPSAD-20201204-A1	1	PVM	PVM	PVM_CD163
H076-1-TTTACGTCAACATACC-0	H076	H	NPSAD-20201204-A1	1	MG	Homeo	Homeo_PICALM
H076-1-TTTGATCAGCTCATAC-0	H076	H	NPSAD-20201204-A1	1	MG	Homeo	Homeo_PICALM
H076-1-TTTGGTTGTAACACGG-0	H076	H	NPSAD-20201204-A1	1	MG	Homeo	Homeo_PICALM
H076-2-AAACCCAGTGCAGATG-1	H076	H	NPSAD-20201204-A2	2	MG	Homeo	Homeo_PICALM
H076-2-AACAACCCACACCTTC-1	H076	H	NPSAD-20201204-A2	2	MG	Homeo	Homeo_PICALM
H076-2-AACAAGATCAGCTCTC-1	H076	H	NPSAD-20201204-A2	2	MG	Homeo	Homeo_PICALM
H076-2-AACGGGACACCCAATA-1	H076	H	NPSAD-20201204-A2	2	MG	Homeo	Homeo_PICALM
H076-2-AAGCGTTAGCTCAGAG-1	H076	H	NPSAD-20201204-A2	2	MG	Homeo	Homeo_PICALM
H076-2-AATAGAGAGATGAATC-1	H076	H	NPSAD-20201204-A2	2	MG	Homeo	Homeo_PICALM
H076-2-ACAAGCTAGATAGCAT-1	H076	H	NPSAD-20201204-A2	2	MG	Homeo	Homeo_FRMD4A
H076-2-ACAAGCTTCCAAGAGG-1	H076	H	NPSAD-20201204-A2	2	MG	Homeo	Homeo_PICALM
H076-2-ACATCCCAGAAGCGGG-1	H076	H	NPSAD-20201204-A2	2	MG	Homeo	Homeo_PICALM
H076-2-ACATGCATCCATCGTC-1	H076	H	NPSAD-20201204-A2	2	MG	Homeo	Homeo_PICALM
H076-2-ACCTACCAGTCTGTAC-1	H076	H	NPSAD-20201204-A2	2	MG	Homeo	Homeo_PICALM
H076-2-ACGTAACTCATTGAGC-1	H076	H	NPSAD-20201204-A2	2	MG	Homeo	Homeo_PICALM
H076-2-ACTTATCGTGACTCGC-1	H076	H	NPSAD-20201204-A2	2	MG	Homeo	Homeo_PICALM
H076-2-AGAAATGTCCGTGGTG-1	H076	H	NPSAD-20201204-A2	2	MG	Homeo	Homeo_PICALM
H076-2-AGACAAAAGTTGCTCA-1	H076	H	NPSAD-20201204-A2	2	MG	Homeo	Homeo_PICALM
H076-2-AGAGAGCTCATACAGC-1	H076	H	NPSAD-20201204-A2	2	PVM	PVM	PVM_CD163
H076-2-AGAGCCCGTCGCTCGA-1	H076	H	NPSAD-20201204-A2	2	MG	Homeo	Homeo_PICALM
H076-2-AGCGTATGTCCGAAAG-1	H076	H	NPSAD-20201204-A2	2	MG	Homeo	Homeo_PICALM
H076-2-AGGATAATCAGACATC-1	H076	H	NPSAD-20201204-A2	2	MG	Homeo	Homeo_PICALM
H076-2-AGGGTGAGTCTGTGAT-1	H076	H	NPSAD-20201204-A2	2	MG	Homeo	Homeo_FRMD4A
H076-2-AGTAGCTGTCCAGTTA-1	H076	H	NPSAD-20201204-A2	2	MG	Homeo	Homeo_PICALM
H076-2-ATCCACCTCCTTATGT-1	H076	H	NPSAD-20201204-A2	2	MG	Homeo	Homeo_PICALM
H076-2-ATCGCCTTCATTACGG-1	H076	H	NPSAD-20201204-A2	2	MG	Homeo	Homeo_PICALM
H076-2-ATCGTCCTCCGTTGGG-1	H076	H	NPSAD-20201204-A2	2	MG	Homeo	Homeo_PICALM
H076-2-ATCTTCACAAGACCTT-1	H076	H	NPSAD-20201204-A2	2	MG	Homeo	Homeo_PICALM
H076-2-ATGATCGGTTAATCGC-1	H076	H	NPSAD-20201204-A2	2	MG	Homeo	Homeo_PICALM
H076-2-ATTCATCCATTCCTAT-1	H076	H	NPSAD-20201204-A2	2	MG	Homeo	Homeo_FRMD4A
H076-2-CAACAACAGCGACTAG-1	H076	H	NPSAD-20201204-A2	2	MG	Homeo	Homeo_PICALM
H076-2-CAACGATGTTGGACTT-1	H076	H	NPSAD-20201204-A2	2	MG	Homeo	Homeo_PICALM
H076-2-CAATACGTCCGCTGTT-1	H076	H	NPSAD-20201204-A2	2	MG	Homeo	Homeo_FRMD4A
H076-2-CACAGATAGTGGTTAA-1	H076	H	NPSAD-20201204-A2	2	MG	Homeo	Homeo_PICALM
H076-2-CAGAGCCTCGAGGCAA-1	H076	H	NPSAD-20201204-A2	2	MG	Homeo	Homeo_FRMD4A
H076-2-CAGATACGTAACATCC-1	H076	H	NPSAD-20201204-A2	2	MG	Homeo	Homeo_PICALM
H076-2-CAGCCAGCAGTCAGAG-1	H076	H	NPSAD-20201204-A2	2	MG	Homeo	Homeo_PICALM
H076-2-CATACAGCAAGGTCAG-1	H076	H	NPSAD-20201204-A2	2	MG	Homeo	Homeo_FRMD4A
H076-2-CATCCACAGCAGGTCA-1	H076	H	NPSAD-20201204-A2	2	MG	Homeo	Homeo_PICALM
H076-2-CATCCCATCTTCGATT-1	H076	H	NPSAD-20201204-A2	2	MG	Homeo	Homeo_PICALM
H076-2-CATTGAGGTCAGCTTA-1	H076	H	NPSAD-20201204-A2	2	MG	Homeo	Homeo_FRMD4A
H076-2-CCAAGCGCAGCTGAAG-1	H076	H	NPSAD-20201204-A2	2	MG	Homeo	Homeo_PICALM
H076-2-CCAATGAAGCAGCCCT-1	H076	H	NPSAD-20201204-A2	2	MG	Homeo	Homeo_PICALM
H076-2-CCAATGACAGTCCGTG-1	H076	H	NPSAD-20201204-A2	2	MG	Homeo	Homeo_PICALM
H076-2-CCTCCTCGTCGACTTA-1	H076	H	NPSAD-20201204-A2	2	MG	Homeo	Homeo_PICALM
H076-2-CGGGACTTCGCTGTCT-1	H076	H	NPSAD-20201204-A2	2	MG	Homeo	Homeo_PICALM
H076-2-CGGGTGTCATTCATCT-1	H076	H	NPSAD-20201204-A2	2	MG	Homeo	Homeo_PICALM
H076-2-CGTCAAAGTTACCTTT-1	H076	H	NPSAD-20201204-A2	2	MG	Homeo	Homeo_PICALM
H076-2-CTAACCCGTCTGTGGC-1	H076	H	NPSAD-20201204-A2	2	PVM	PVM	PVM_CD163
H076-2-CTATAGGCACCCTTGT-1	H076	H	NPSAD-20201204-A2	2	MG	Homeo	Homeo_PICALM
H076-2-CTCAATTGTTTCGACA-1	H076	H	NPSAD-20201204-A2	2	PVM	PVM	PVM_CD163
H076-2-CTCAATTTCACCGGTG-1	H076	H	NPSAD-20201204-A2	2	MG	Homeo	Homeo_PICALM
H076-2-CTCACTGTCGCTATTT-1	H076	H	NPSAD-20201204-A2	2	MG	Homeo	Homeo_PICALM
H076-2-CTCATCGGTACAAACA-1	H076	H	NPSAD-20201204-A2	2	MG	Homeo	Homeo_PICALM
H076-2-CTCATCGGTATCCTTT-1	H076	H	NPSAD-20201204-A2	2	MG	Homeo	Homeo_FRMD4A
H076-2-GAATCACAGCCACAAG-1	H076	H	NPSAD-20201204-A2	2	MG	Homeo	Homeo_PICALM
H076-2-GACCAATCAACACGAG-1	H076	H	NPSAD-20201204-A2	2	MG	Homeo	Homeo_PICALM
H076-2-GACCTTCTCGCTCTCA-1	H076	H	NPSAD-20201204-A2	2	MG	Homeo	Homeo_FRMD4A
H076-2-GAGAAATTCTGAGGTT-1	H076	H	NPSAD-20201204-A2	2	MG	Homeo	Homeo_PICALM
H076-2-GAGATGGTCACCATAG-1	H076	H	NPSAD-20201204-A2	2	MG	Homeo	Homeo_PICALM
H076-2-GAGCTGCCAGAGTTCT-1	H076	H	NPSAD-20201204-A2	2	PVM	PVM	PVM_CD163
H076-2-GATAGCTGTACGAAAT-1	H076	H	NPSAD-20201204-A2	2	PVM	PVM	PVM_CD163
H076-2-GATGACTCACCCTAAA-1	H076	H	NPSAD-20201204-A2	2	MG	Homeo	Homeo_FRMD4A
H076-2-GCATTAGCACACGCCA-1	H076	H	NPSAD-20201204-A2	2	MG	Homeo	Homeo_PICALM
H076-2-GCCAGCACAATTGGTC-1	H076	H	NPSAD-20201204-A2	2	MG	Homeo	Homeo_PICALM
H076-2-GCGGAAATCGGTCTGG-1	H076	H	NPSAD-20201204-A2	2	MG	Homeo	Homeo_FRMD4A
H076-2-GCTACAACAGATTAAG-1	H076	H	NPSAD-20201204-A2	2	MG	Homeo	Homeo_PICALM
H076-2-GGAACCCTCCGGCAAC-1	H076	H	NPSAD-20201204-A2	2	MG	Homeo	Homeo_PICALM
H076-2-GGAAGTGAGCCATATC-1	H076	H	NPSAD-20201204-A2	2	MG	Homeo	Homeo_PICALM
H076-2-GGGCGTTTCGCGGACT-1	H076	H	NPSAD-20201204-A2	2	MG	Homeo	Homeo_PICALM
H076-2-GGGTCACAGTCGCCAC-1	H076	H	NPSAD-20201204-A2	2	MG	Homeo	Homeo_PICALM
H076-2-GGGTCTGTCGCGGACT-1	H076	H	NPSAD-20201204-A2	2	MG	Homeo	Homeo_FRMD4A
H076-2-GGTGTTATCGCCGAAC-1	H076	H	NPSAD-20201204-A2	2	MG	Homeo	Homeo_PICALM
H076-2-GGTTGTAAGGTCGACA-1	H076	H	NPSAD-20201204-A2	2	MG	Homeo	Homeo_PICALM
H076-2-GTAATGCAGGGTAGCT-1	H076	H	NPSAD-20201204-A2	2	PVM	PVM	PVM_CD163
H076-2-GTACAGTCAGCGTGAA-1	H076	H	NPSAD-20201204-A2	2	MG	Homeo	Homeo_FRMD4A
H076-2-GTAGAGGAGCCGTAAG-1	H076	H	NPSAD-20201204-A2	2	MG	Homeo	Homeo_PICALM
H076-2-GTCAAGTTCATTGGTG-1	H076	H	NPSAD-20201204-A2	2	MG	Homeo	Homeo_FRMD4A
H076-2-GTGAGCCCAAGCGCAA-1	H076	H	NPSAD-20201204-A2	2	MG	Homeo	Homeo_PICALM
H076-2-GTGTTAGAGGCCCGTT-1	H076	H	NPSAD-20201204-A2	2	MG	Homeo	Homeo_PICALM
H076-2-GTTCCGTTCAACCTCC-1	H076	H	NPSAD-20201204-A2	2	MG	Homeo	Homeo_FRMD4A
H076-2-TACACCCGTGCATGAG-1	H076	H	NPSAD-20201204-A2	2	PVM	PVM	PVM_CD163
H076-2-TACCTCGCAGTTTGGT-1	H076	H	NPSAD-20201204-A2	2	MG	Homeo	Homeo_PICALM
H076-2-TACCTGCAGCCTGCCA-1	H076	H	NPSAD-20201204-A2	2	MG	Homeo	Homeo_PICALM
H076-2-TACGGTATCTAACGGT-1	H076	H	NPSAD-20201204-A2	2	MG	Homeo	Homeo_PICALM
H076-2-TAGACCAAGATCGCCC-1	H076	H	NPSAD-20201204-A2	2	MG	Homeo	Homeo_PICALM
H076-2-TAGACCAAGCATGAAT-1	H076	H	NPSAD-20201204-A2	2	MG	Homeo	Homeo_PICALM
H076-2-TAGATCGCAATCGTCA-1	H076	H	NPSAD-20201204-A2	2	MG	Homeo	Homeo_FRMD4A
H076-2-TAGGTTGAGTGATGGC-1	H076	H	NPSAD-20201204-A2	2	PVM	PVM	PVM_CD163
H076-2-TAGTGCACAAGGAGTC-1	H076	H	NPSAD-20201204-A2	2	MG	Homeo	Homeo_PICALM
H076-2-TATTGCTTCTGTAAGC-1	H076	H	NPSAD-20201204-A2	2	MG	Homeo	Homeo_PICALM
H076-2-TCACGGGCAGAATTCC-1	H076	H	NPSAD-20201204-A2	2	MG	Homeo	Homeo_PICALM
H076-2-TCATGTTTCACCGCTT-1	H076	H	NPSAD-20201204-A2	2	MG	Homeo	Homeo_PICALM
H076-2-TCATTCACAGACAATA-1	H076	H	NPSAD-20201204-A2	2	MG	Homeo	Homeo_PICALM
H076-2-TCCATCGCAGCACAAG-1	H076	H	NPSAD-20201204-A2	2	MG	Homeo	Homeo_PICALM
H076-2-TCCATGCTCGCGAAGA-1	H076	H	NPSAD-20201204-A2	2	MG	Homeo	Homeo_PICALM
H076-2-TCGCTCAAGTACAACA-1	H076	H	NPSAD-20201204-A2	2	MG	Homeo	Homeo_PICALM
H076-2-TCGGGCACATCACAGT-1	H076	H	NPSAD-20201204-A2	2	MG	Homeo	Homeo_FRMD4A
H076-2-TCGTCCAGTGCCGAAA-1	H076	H	NPSAD-20201204-A2	2	MG	Homeo	Homeo_PICALM
H076-2-TCGTCCATCACCTTGC-1	H076	H	NPSAD-20201204-A2	2	MG	Homeo	Homeo_PICALM
H076-2-TCTCTGGTCCAAGCCG-1	H076	H	NPSAD-20201204-A2	2	MG	Homeo	Homeo_PICALM
H076-2-TGAGGTTTCTTCTTCC-1	H076	H	NPSAD-20201204-A2	2	MG	Homeo	Homeo_PICALM
H076-2-TGTCCACTCCCAGGCA-1	H076	H	NPSAD-20201204-A2	2	MG	Homeo	Homeo_PICALM
H076-2-TGTCCACTCTACGCGG-1	H076	H	NPSAD-20201204-A2	2	MG	Homeo	Homeo_PICALM
H076-2-TGTCCTGTCAAGTCGT-1	H076	H	NPSAD-20201204-A2	2	MG	Homeo	Homeo_FRMD4A
H076-2-TGTGCGGTCGTTACCC-1	H076	H	NPSAD-20201204-A2	2	MG	Homeo	Homeo_FRMD4A
H076-2-TGTGGCGAGCGAACTG-1	H076	H	NPSAD-20201204-A2	2	MG	Homeo	Homeo_PICALM
H076-2-TGTTCATCAATTGTGC-1	H076	H	NPSAD-20201204-A2	2	MG	Homeo	Homeo_PICALM
H076-2-TGTTCATTCCTCACGT-1	H076	H	NPSAD-20201204-A2	2	MG	Homeo	Homeo_PICALM
H076-2-TTAATCCTCTTAGGAC-1	H076	H	NPSAD-20201204-A2	2	MG	Homeo	Homeo_PICALM
H076-2-TTACCGCGTGAGATTA-1	H076	H	NPSAD-20201204-A2	2	MG	Homeo	Homeo_PICALM
H076-2-TTCACCGAGGAGATAG-1	H076	H	NPSAD-20201204-A2	2	MG	Homeo	Homeo_PICALM
H076-2-TTCCTTCAGCAGTAAT-1	H076	H	NPSAD-20201204-A2	2	MG	Homeo	Homeo_PICALM
H076-2-TTCGATTCATATGGCT-1	H076	H	NPSAD-20201204-A2	2	MG	Homeo	Homeo_PICALM
H076-2-TTCGCTGCATTGAGCT-1	H076	H	NPSAD-20201204-A2	2	MG	Homeo	Homeo_FRMD4A
H076-2-TTCTAGTAGTTGTAAG-1	H076	H	NPSAD-20201204-A2	2	MG	Homeo	Homeo_PICALM
H076-2-TTCTAGTTCGTCAGAT-1	H076	H	NPSAD-20201204-A2	2	MG	Homeo	Homeo_PICALM
H076-2-TTGCATTCAAGGCTTT-1	H076	H	NPSAD-20201204-A2	2	MG	Homeo	Homeo_PICALM
H076-2-TTGGATGCAGCAGTAG-1	H076	H	NPSAD-20201204-A2	2	MG	Homeo	Homeo_PICALM
H076-2-TTGTGGATCGATCCCT-1	H076	H	NPSAD-20201204-A2	2	MG	Homeo	Homeo_PICALM
H076-2-TTTACGTAGTAACCGG-1	H076	H	NPSAD-20201204-A2	2	MG	Homeo	Homeo_PICALM
H076-2-TTTACTGGTAGGTTTC-1	H076	H	NPSAD-20201204-A2	2	MG	Homeo	Homeo_PICALM
H079-1-AAACCCAGTTCAAACC-0	H079	H	NPSAD-214-A1	1	MG	Homeo	Homeo_PICALM
H079-1-AAGAACAAGGGCAGGA-0	H079	H	NPSAD-214-A1	1	PVM	PVM	PVM_CD163
H079-1-ACAGCCGAGCACACCC-0	H079	H	NPSAD-214-A1	1	MG	Adapt	Adapt_TMEM163
H079-1-ACGGTTATCAACACCA-0	H079	H	NPSAD-214-A1	1	PVM	PVM	PVM_CD163
H079-1-AGCGCTGCACTTCCTG-0	H079	H	NPSAD-214-A1	1	PVM	PVM	PVM_CD163
H079-1-ATCACTTGTAGCCCTG-0	H079	H	NPSAD-214-A1	1	MG	Homeo	Homeo_PICALM
H079-1-ATGGATCAGTGACACG-0	H079	H	NPSAD-214-A1	1	MG	Homeo	Homeo_FRMD4A
H079-1-ATTACTCTCCTTCGAC-0	H079	H	NPSAD-214-A1	1	MG	Homeo	Homeo_PICALM
H079-1-ATTCACTCACGACAGA-0	H079	H	NPSAD-214-A1	1	MG	Homeo	Homeo_PICALM
H079-1-ATTCCTACAGTCGGAA-0	H079	H	NPSAD-214-A1	1	PVM	PVM	PVM_CD163
H079-1-ATTCCTACATGTGCCG-0	H079	H	NPSAD-214-A1	1	PVM	PVM	PVM_CD163
H079-1-ATTGTTCTCGCATGAT-0	H079	H	NPSAD-214-A1	1	MG	Homeo	Homeo_FRMD4A
H079-1-CAACGATGTCACAGTT-0	H079	H	NPSAD-214-A1	1	MG	Homeo	Homeo_PICALM
H079-1-CAATTTCCACTAGTAC-0	H079	H	NPSAD-214-A1	1	MG	Homeo	Homeo_PICALM
H079-1-CACGAATGTAGAGTTA-0	H079	H	NPSAD-214-A1	1	MG	Homeo	Homeo_PICALM
H079-1-CACGGGTGTGGAAATT-0	H079	H	NPSAD-214-A1	1	MG	Homeo	Homeo_PICALM
H079-1-CAGTTAGAGAGGTCAC-0	H079	H	NPSAD-214-A1	1	MG	Homeo	Homeo_PICALM
H079-1-CATCGTCGTCCGAAAG-0	H079	H	NPSAD-214-A1	1	MG	Homeo	Homeo_PICALM
H079-1-CATTCCGCATCAGTGT-0	H079	H	NPSAD-214-A1	1	PVM	PVM	PVM_CD163
H079-1-CCACCATGTAAGTCAA-0	H079	H	NPSAD-214-A1	1	MG	ADAM	ADAM_GPNMB
H079-1-CCGTAGGTCTGTAACG-0	H079	H	NPSAD-214-A1	1	PVM	PVM	PVM_CD163
H079-1-CCTAACCAGAATCTAG-0	H079	H	NPSAD-214-A1	1	MG	Homeo	Homeo_FRMD4A
H079-1-CGATGGCGTCAAAGCG-0	H079	H	NPSAD-214-A1	1	PVM	PVM	PVM_CD163
H079-1-CGCCAGATCATTTGTC-0	H079	H	NPSAD-214-A1	1	MG	Homeo	Homeo_PICALM
H079-1-CGGAATTAGGGAGGTG-0	H079	H	NPSAD-214-A1	1	MG	Homeo	Homeo_PICALM
H079-1-CGTGATATCGCATGAT-0	H079	H	NPSAD-214-A1	1	MG	Adapt	Adapt_HIF1A
H079-1-CTATAGGGTGCTCCGA-0	H079	H	NPSAD-214-A1	1	MG	Homeo	Homeo_PICALM
H079-1-CTATCTAGTCTACTGA-0	H079	H	NPSAD-214-A1	1	MG	Adapt	Adapt_HIST
H079-1-CTCAATTGTCACGCTG-0	H079	H	NPSAD-214-A1	1	MG	Homeo	Homeo_PICALM
H079-1-CTCCAACAGGTGGCTA-0	H079	H	NPSAD-214-A1	1	MG	Homeo	Homeo_PICALM
H079-1-CTCCCAAGTCAACCTA-0	H079	H	NPSAD-214-A1	1	MG	ADAM	ADAM_GPNMB
H079-1-CTCCGATCACTAGGTT-0	H079	H	NPSAD-214-A1	1	MG	Homeo	Homeo_PICALM
H079-1-CTGCGAGCAATGCTCA-0	H079	H	NPSAD-214-A1	1	MG	Homeo	Homeo_PICALM
H079-1-GACCAATTCATCGCAA-0	H079	H	NPSAD-214-A1	1	MG	Homeo	Homeo_PICALM
H079-1-GAGAGGTAGTAGCTCT-0	H079	H	NPSAD-214-A1	1	PVM	PVM	PVM_CD163
H079-1-GAGGCAATCTATGTGG-0	H079	H	NPSAD-214-A1	1	MG	Homeo	Homeo_PICALM
H079-1-GAGTTGTAGATCGACG-0	H079	H	NPSAD-214-A1	1	MG	Homeo	Homeo_PICALM
H079-1-GATAGCTGTCGATTAC-0	H079	H	NPSAD-214-A1	1	MG	Homeo	Homeo_PICALM
H079-1-GATGTTGCATGGAATA-0	H079	H	NPSAD-214-A1	1	MG	Homeo	Homeo_PICALM
H079-1-GCCAACGCAACGCATT-0	H079	H	NPSAD-214-A1	1	MG	Homeo	Homeo_PICALM
H079-1-GCTGGGTCAAAGGGCT-0	H079	H	NPSAD-214-A1	1	MG	Homeo	Homeo_PICALM
H079-1-GGAGGATAGATGACAT-0	H079	H	NPSAD-214-A1	1	MG	Homeo	Homeo_PICALM
H079-1-GGAGGTACAGCACACC-0	H079	H	NPSAD-214-A1	1	PVM	PVM	PVM_CD163
H079-1-GGGTGAAAGTAGACCG-0	H079	H	NPSAD-214-A1	1	MG	ADAM	ADAM_GPNMB
H079-1-GGTAGAGAGAGGGTGG-0	H079	H	NPSAD-214-A1	1	MG	Homeo	Homeo_PICALM
H079-1-GGTGATTAGATCACCT-0	H079	H	NPSAD-214-A1	1	MG	Homeo	Homeo_PICALM
H079-1-GTAAGTCCAAGCTCTA-0	H079	H	NPSAD-214-A1	1	PVM	PVM	PVM_CD163
H079-1-GTAGATCGTCGCTTAA-0	H079	H	NPSAD-214-A1	1	PVM	PVM	PVM_CD163
H079-1-GTTACGAAGCGTACAG-0	H079	H	NPSAD-214-A1	1	PVM	PVM	PVM_CD163
H079-1-TACAGGTTCCACAAGT-0	H079	H	NPSAD-214-A1	1	MG	Homeo	Homeo_PICALM
H079-1-TACGTCCTCCGAAGGA-0	H079	H	NPSAD-214-A1	1	MG	Homeo	Homeo_PICALM
H079-1-TACTTCATCTGGGTCG-0	H079	H	NPSAD-214-A1	1	MG	ADAM	ADAM_GPNMB
H079-1-TAGAGTCTCGCCTATC-0	H079	H	NPSAD-214-A1	1	MG	Homeo	Homeo_PICALM
H079-1-TAGTGCAGTAGCGTCC-0	H079	H	NPSAD-214-A1	1	MG	Homeo	Homeo_PICALM
H079-1-TATCCTAAGTTAACAG-0	H079	H	NPSAD-214-A1	1	MG	Homeo	Homeo_PICALM
H079-1-TATTTCGCAATCCAGT-0	H079	H	NPSAD-214-A1	1	MG	Homeo	Homeo_PICALM
H079-1-TCATCATGTCGTCAGC-0	H079	H	NPSAD-214-A1	1	MG	Homeo	Homeo_PICALM
H079-1-TCATGGATCGACACCG-0	H079	H	NPSAD-214-A1	1	MG	Homeo	Homeo_PICALM
H079-1-TCCCAGTAGGAACTCG-0	H079	H	NPSAD-214-A1	1	MG	Homeo	Homeo_FRMD4A
H079-1-TCGAACATCAAGCTTG-0	H079	H	NPSAD-214-A1	1	MG	Homeo	Homeo_PICALM
H079-1-TCGCTCATCCTTATAC-0	H079	H	NPSAD-214-A1	1	PVM	PVM	PVM_CD163
H079-1-TCTAACTTCATGAGGG-0	H079	H	NPSAD-214-A1	1	MG	Adapt	Adapt_HIF1A
H079-1-TCTGCCATCTAGGCCG-0	H079	H	NPSAD-214-A1	1	MG	Homeo	Homeo_PICALM
H079-1-TGAATCGCACGCCACA-0	H079	H	NPSAD-214-A1	1	MG	Homeo	Homeo_PICALM
H079-1-TGGGAAGCATAAGCGG-0	H079	H	NPSAD-214-A1	1	MG	Homeo	Homeo_PICALM
H079-1-TGTGAGTCAATTTCTC-0	H079	H	NPSAD-214-A1	1	MG	Homeo	Homeo_PICALM
H079-1-TGTGCGGAGTCACTGT-0	H079	H	NPSAD-214-A1	1	MG	Homeo	Homeo_PICALM
H079-1-TTACAGGAGGTTGCCC-0	H079	H	NPSAD-214-A1	1	MG	Homeo	Homeo_PICALM
H079-1-TTACCATAGGCTCTAT-0	H079	H	NPSAD-214-A1	1	MG	Homeo	Homeo_PICALM
H079-1-TTACCATTCAACGCTA-0	H079	H	NPSAD-214-A1	1	MG	Homeo	Homeo_PICALM
H079-1-TTCACCGTCGCCGAAC-0	H079	H	NPSAD-214-A1	1	MG	Homeo	Homeo_PICALM
H079-1-TTCCTAAAGGCGTTGA-0	H079	H	NPSAD-214-A1	1	MG	ADAM	ADAM_GPNMB
H079-1-TTCTCTCGTAGGCAAC-0	H079	H	NPSAD-214-A1	1	PVM	PVM	PVM_CD163
H079-1-TTTACCACACCCTTAC-0	H079	H	NPSAD-214-A1	1	MG	Homeo	Homeo_PICALM
H079-2-AAGACAAGTCGGTGAA-1	H079	H	NPSAD-214-A2	2	MG	Homeo	Homeo_PICALM
H079-2-AAGACTCAGGCTTTCA-1	H079	H	NPSAD-214-A2	2	MG	Homeo	Homeo_PICALM
H079-2-AATAGAGGTTAGGGTG-1	H079	H	NPSAD-214-A2	2	MG	Homeo	Homeo_PICALM
H079-2-ACCTGTCAGGGAGGGT-1	H079	H	NPSAD-214-A2	2	MG	Homeo	Homeo_PICALM
H079-2-ACTCCCATCGTCAAAC-1	H079	H	NPSAD-214-A2	2	MG	Homeo	Homeo_PICALM
H079-2-ACTGATGAGCGACTTT-1	H079	H	NPSAD-214-A2	2	MG	Homeo	Homeo_PICALM
H079-2-AGAAGCGAGTCATGCT-1	H079	H	NPSAD-214-A2	2	PVM	PVM	PVM_CD163
H079-2-AGACAGGGTGGTCCGT-1	H079	H	NPSAD-214-A2	2	MG	Homeo	Homeo_PICALM
H079-2-AGATCCAGTCCACGCA-1	H079	H	NPSAD-214-A2	2	MG	Homeo	Homeo_PICALM
H079-2-AGCGTATGTGACCGAA-1	H079	H	NPSAD-214-A2	2	MG	Homeo	Homeo_PICALM
H079-2-AGTAACCAGTTGGAGC-1	H079	H	NPSAD-214-A2	2	PVM	PVM	PVM_CD163
H079-2-ATCACGATCGTCGCTT-1	H079	H	NPSAD-214-A2	2	MG	Homeo	Homeo_PICALM
H079-2-ATGAGGGGTTAGGGAC-1	H079	H	NPSAD-214-A2	2	MG	Homeo	Homeo_PICALM
H079-2-ATGCGATCACGTTGGC-1	H079	H	NPSAD-214-A2	2	MG	Homeo	Homeo_PICALM
H079-2-ATTCCCGGTGCATTAC-1	H079	H	NPSAD-214-A2	2	MG	Homeo	Homeo_PICALM
H079-2-CAACAGTTCCCAGTGG-1	H079	H	NPSAD-214-A2	2	MG	Homeo	Homeo_PICALM
H079-2-CAAGAGGTCCACGGAC-1	H079	H	NPSAD-214-A2	2	MG	Homeo	Homeo_PICALM
H079-2-CAATACGTCTATACTC-1	H079	H	NPSAD-214-A2	2	MG	Homeo	Homeo_PICALM
H079-2-CACAGGCTCGTCCATC-1	H079	H	NPSAD-214-A2	2	MG	Homeo	Homeo_PICALM
H079-2-CACGTGGGTTTCGCTC-1	H079	H	NPSAD-214-A2	2	MG	Homeo	Homeo_PICALM
H079-2-CACTTCGGTGAATTGA-1	H079	H	NPSAD-214-A2	2	MG	Homeo	Homeo_PICALM
H079-2-CAGATTGTCGCTTAAG-1	H079	H	NPSAD-214-A2	2	MG	Homeo	Homeo_PICALM
H079-2-CAGCAGCTCCGCGATG-1	H079	H	NPSAD-214-A2	2	MG	Homeo	Homeo_PICALM
H079-2-CAGGGCTCACTTTATC-1	H079	H	NPSAD-214-A2	2	MG	Homeo	Homeo_PICALM
H079-2-CATACTTGTATAGCTC-1	H079	H	NPSAD-214-A2	2	MG	Homeo	Homeo_PICALM
H079-2-CATGCTCGTAGTGCGA-1	H079	H	NPSAD-214-A2	2	PVM	PVM	PVM_CD163
H079-2-CATGGATGTGCAATAA-1	H079	H	NPSAD-214-A2	2	PVM	PVM	PVM_CD163
H079-2-CATTGAGGTGACAGGT-1	H079	H	NPSAD-214-A2	2	PVM	PVM	PVM_CD163
H079-2-CATTGAGGTTGGGACA-1	H079	H	NPSAD-214-A2	2	MG	Homeo	Homeo_PICALM
H079-2-CCCGAAGAGCACGATG-1	H079	H	NPSAD-214-A2	2	MG	Homeo	Homeo_PICALM
H079-2-CCTCAACAGCATGGGT-1	H079	H	NPSAD-214-A2	2	MG	Homeo	Homeo_PICALM
H079-2-CCTCAACTCTCAGTCC-1	H079	H	NPSAD-214-A2	2	MG	Homeo	Homeo_PICALM
H079-2-CGAAGTTTCCTTCACG-1	H079	H	NPSAD-214-A2	2	MG	Homeo	Homeo_PICALM
H079-2-CGATCGGGTACCTAAC-1	H079	H	NPSAD-214-A2	2	MG	Homeo	Homeo_PICALM
H079-2-CGTTGGGGTTTGACAC-1	H079	H	NPSAD-214-A2	2	MG	Homeo	Homeo_PICALM
H079-2-CTACCTGCATAGGTTC-1	H079	H	NPSAD-214-A2	2	PVM	PVM	PVM_CD163
H079-2-CTCAGTCGTACCCGAC-1	H079	H	NPSAD-214-A2	2	PVM	PVM	PVM_CD163
H079-2-CTCATGCCAGTCGGAA-1	H079	H	NPSAD-214-A2	2	MG	Homeo	Homeo_PICALM
H079-2-CTCCATGCAGGCATTT-1	H079	H	NPSAD-214-A2	2	MG	Homeo	Homeo_PICALM
H079-2-CTCCTCCGTGAGTTGG-1	H079	H	NPSAD-214-A2	2	MG	Homeo	Homeo_PICALM
H079-2-CTGTACCGTGCAGGAT-1	H079	H	NPSAD-214-A2	2	MG	Homeo	Homeo_PICALM
H079-2-CTTCTCTAGTTGCGCC-1	H079	H	NPSAD-214-A2	2	MG	Homeo	Homeo_PICALM
H079-2-GACACGCAGGTTGTTC-1	H079	H	NPSAD-214-A2	2	PVM	PVM	PVM_CD163
H079-2-GACGCTGGTCCGTACG-1	H079	H	NPSAD-214-A2	2	MG	Homeo	Homeo_PICALM
H079-2-GACGTTAAGGCCTAAG-1	H079	H	NPSAD-214-A2	2	MG	Homeo	Homeo_PICALM
H079-2-GACTCAATCCGCAACG-1	H079	H	NPSAD-214-A2	2	MG	Homeo	Homeo_PICALM
H079-2-GAGATGGTCAGACTGT-1	H079	H	NPSAD-214-A2	2	MG	Homeo	Homeo_PICALM
H079-2-GATCATGAGCGTGAAC-1	H079	H	NPSAD-214-A2	2	MG	Homeo	Homeo_PICALM
H079-2-GATTCGAGTAGGCTCC-1	H079	H	NPSAD-214-A2	2	MG	Adapt	Adapt_HIF1A
H079-2-GATTTCTTCGAGCCTG-1	H079	H	NPSAD-214-A2	2	PVM	PVM	PVM_CD163
H079-2-GCAACATTCTTCCCAG-1	H079	H	NPSAD-214-A2	2	MG	Adapt	Adapt_CCL3
H079-2-GCACTAAGTAATCAGA-1	H079	H	NPSAD-214-A2	2	PVM	PVM	PVM_CD163
H079-2-GCCAACGGTACGTGTT-1	H079	H	NPSAD-214-A2	2	MG	Homeo	Homeo_PICALM
H079-2-GGAATGGAGTATGGCG-1	H079	H	NPSAD-214-A2	2	MG	Homeo	Homeo_PICALM
H079-2-GGAATGGCAAGTGGCA-1	H079	H	NPSAD-214-A2	2	MG	Homeo	Homeo_PICALM
H079-2-GGGACAACACTAACGT-1	H079	H	NPSAD-214-A2	2	MG	Homeo	Homeo_PICALM
H079-2-GGTAGAGAGCCTCTCT-1	H079	H	NPSAD-214-A2	2	MG	Homeo	Homeo_PICALM
H079-2-GTACAGTTCCCAACTC-1	H079	H	NPSAD-214-A2	2	MG	Homeo	Homeo_FRMD4A
H079-2-GTAGATCAGGAGCTGT-1	H079	H	NPSAD-214-A2	2	MG	Homeo	Homeo_PICALM
H079-2-GTAGGAGCACTTTATC-1	H079	H	NPSAD-214-A2	2	MG	Homeo	Homeo_PICALM
H079-2-GTCATCCTCGCGTGAC-1	H079	H	NPSAD-214-A2	2	MG	Homeo	Homeo_PICALM
H079-2-GTGCACGTCATTCCTA-1	H079	H	NPSAD-214-A2	2	MG	Homeo	Homeo_PICALM
H079-2-GTGCTTCAGCGATTCT-1	H079	H	NPSAD-214-A2	2	MG	Homeo	Homeo_FRMD4A
H079-2-GTTCGCTCATGCAGGA-1	H079	H	NPSAD-214-A2	2	PVM	PVM	PVM_CD163
H079-2-GTTGTAGTCTGTCGCT-1	H079	H	NPSAD-214-A2	2	MG	Homeo	Homeo_PICALM
H079-2-GTTGTCCGTAAGCGGT-1	H079	H	NPSAD-214-A2	2	MG	Homeo	Homeo_FRMD4A
H079-2-TACAACGTCTTTGCGC-1	H079	H	NPSAD-214-A2	2	MG	Homeo	Homeo_PICALM
H079-2-TATCTGTAGCGACATG-1	H079	H	NPSAD-214-A2	2	MG	Homeo	Homeo_PICALM
H079-2-TCAGTCCTCAAGATAG-1	H079	H	NPSAD-214-A2	2	MG	Homeo	Homeo_PICALM
H079-2-TCCACGTGTTGTTGCA-1	H079	H	NPSAD-214-A2	2	MG	Homeo	Homeo_PICALM
H079-2-TCCATCGGTCGCAACC-1	H079	H	NPSAD-214-A2	2	MG	ADAM	ADAM_GPNMB
H079-2-TCCGAAAGTCCGGTGT-1	H079	H	NPSAD-214-A2	2	MG	Homeo	Homeo_FRMD4A
H079-2-TCCTCGAAGTACCCTA-1	H079	H	NPSAD-214-A2	2	MG	Homeo	Homeo_PICALM
H079-2-TCGCTTGCACTTCATT-1	H079	H	NPSAD-214-A2	2	MG	Adapt	Adapt_HIST
H079-2-TCTCACGTCCATTCGC-1	H079	H	NPSAD-214-A2	2	MG	Homeo	Homeo_PICALM
H079-2-TCTTCCTGTTTCCAAG-1	H079	H	NPSAD-214-A2	2	MG	Homeo	Homeo_PICALM
H079-2-TGACGCGGTAATTGGA-1	H079	H	NPSAD-214-A2	2	MG	Homeo	Homeo_PICALM
H079-2-TGAGACTGTTTCCATT-1	H079	H	NPSAD-214-A2	2	MG	Homeo	Homeo_PICALM
H079-2-TGGATCACAATTCTTC-1	H079	H	NPSAD-214-A2	2	MG	Homeo	Homeo_PICALM
H079-2-TGGGAGACAACACTAC-1	H079	H	NPSAD-214-A2	2	MG	Homeo	Homeo_PICALM
H079-2-TGGGCTGTCAGGAACG-1	H079	H	NPSAD-214-A2	2	MG	Homeo	Homeo_PICALM
H079-2-TTACGCCAGTCAGAGC-1	H079	H	NPSAD-214-A2	2	MG	Homeo	Homeo_PICALM
H079-2-TTGGATGCAAGAATAC-1	H079	H	NPSAD-214-A2	2	MG	Homeo	Homeo_PICALM
H079-2-TTTATGCAGCGTGAGT-1	H079	H	NPSAD-214-A2	2	MG	Homeo	Homeo_PICALM
H079-2-TTTCATGTCGATGCTA-1	H079	H	NPSAD-214-A2	2	MG	Homeo	Homeo_PICALM
H080-1-AAACGAAGTTCTGACA-0	H080	H	NPSAD-20210209-A1	1	MG	Homeo	Homeo_PICALM
H080-1-AACAAGACATGACACT-0	H080	H	NPSAD-20210209-A1	1	MG	Homeo	Homeo_PICALM
H080-1-AAGCATCCACAACCGC-0	H080	H	NPSAD-20210209-A1	1	MG	Homeo	Homeo_PICALM
H080-1-AATGGAATCACCGGGT-0	H080	H	NPSAD-20210209-A1	1	MG	Homeo	Homeo_PICALM
H080-1-ACCAAACAGGTAGCCA-0	H080	H	NPSAD-20210209-A1	1	MG	Homeo	Homeo_PICALM
H080-1-ACCCTCAAGGATTCAA-0	H080	H	NPSAD-20210209-A1	1	MG	Homeo	Homeo_PICALM
H080-1-ACCGTTCCACATATCG-0	H080	H	NPSAD-20210209-A1	1	MG	Homeo	Homeo_PICALM
H080-1-ACCTGTCTCAACTGGT-0	H080	H	NPSAD-20210209-A1	1	MG	Homeo	Homeo_PICALM
H080-1-ACCTGTCTCTGCGGCA-0	H080	H	NPSAD-20210209-A1	1	MG	Homeo	Homeo_PICALM
H080-1-ACGATGTGTTGGACTT-0	H080	H	NPSAD-20210209-A1	1	MG	Homeo	Homeo_FRMD4A
H080-1-ACGTAACTCTACTGAG-0	H080	H	NPSAD-20210209-A1	1	MG	Homeo	Homeo_PICALM
H080-1-ACGTCCTTCCTCACGT-0	H080	H	NPSAD-20210209-A1	1	PVM	PVM	PVM_CD163
H080-1-ACTATCTTCATTCACT-0	H080	H	NPSAD-20210209-A1	1	MG	Homeo	Homeo_PICALM
H080-1-ACTTATCCACGACAAG-0	H080	H	NPSAD-20210209-A1	1	MG	Homeo	Homeo_PICALM
H080-1-AGAACCTCAAGTGGTG-0	H080	H	NPSAD-20210209-A1	1	MG	Homeo	Homeo_PICALM
H080-1-AGAGCAGAGTGCGACA-0	H080	H	NPSAD-20210209-A1	1	PVM	PVM	PVM_CD163
H080-1-AGATCCACAGGAACCA-0	H080	H	NPSAD-20210209-A1	1	MG	Homeo	Homeo_PICALM
H080-1-AGGAAATTCATCGACA-0	H080	H	NPSAD-20210209-A1	1	MG	Homeo	Homeo_FRMD4A
H080-1-AGGAGGTGTGCACAAG-0	H080	H	NPSAD-20210209-A1	1	MG	Homeo	Homeo_FRMD4A
H080-1-AGGTCTAAGCACGGAT-0	H080	H	NPSAD-20210209-A1	1	PVM	PVM	PVM_CD163
H080-1-AGTCTCCCAAGTGCTT-0	H080	H	NPSAD-20210209-A1	1	MG	Homeo	Homeo_PICALM
H080-1-ATCACTTAGACCTTTG-0	H080	H	NPSAD-20210209-A1	1	MG	Homeo	Homeo_PICALM
H080-1-ATCACTTTCCGTATAG-0	H080	H	NPSAD-20210209-A1	1	MG	Homeo	Homeo_PICALM
H080-1-ATCCGTCCACAAGCTT-0	H080	H	NPSAD-20210209-A1	1	MG	Homeo	Homeo_PICALM
H080-1-CAAGACTCATGGCCAC-0	H080	H	NPSAD-20210209-A1	1	MG	Homeo	Homeo_PICALM
H080-1-CAATGACTCACTGGGC-0	H080	H	NPSAD-20210209-A1	1	MG	Homeo	Homeo_PICALM
H080-1-CAGCCAGGTGCTCTTC-0	H080	H	NPSAD-20210209-A1	1	MG	Homeo	Homeo_FRMD4A
H080-1-CAGCGTGTCGCCTCTA-0	H080	H	NPSAD-20210209-A1	1	MG	Homeo	Homeo_PICALM
H080-1-CAGTTCCTCCTTATGT-0	H080	H	NPSAD-20210209-A1	1	MG	Homeo	Homeo_FRMD4A
H080-1-CATACTTCAGCTAACT-0	H080	H	NPSAD-20210209-A1	1	MG	Homeo	Homeo_PICALM
H080-1-CATGCGGTCTGGCCAG-0	H080	H	NPSAD-20210209-A1	1	MG	Homeo	Homeo_PICALM
H080-1-CATTGAGCAACCGGAA-0	H080	H	NPSAD-20210209-A1	1	MG	Homeo	Homeo_PICALM
H080-1-CCAAGCGAGTGCCCGT-0	H080	H	NPSAD-20210209-A1	1	MG	Homeo	Homeo_PICALM
H080-1-CCCAACTGTGGCGCTT-0	H080	H	NPSAD-20210209-A1	1	MG	Homeo	Homeo_PICALM
H080-1-CCGTGAGGTTCAGGTT-0	H080	H	NPSAD-20210209-A1	1	MG	Homeo	Homeo_PICALM
H080-1-CCTCATGAGGGTCTTT-0	H080	H	NPSAD-20210209-A1	1	MG	Homeo	Homeo_PICALM
H080-1-CCTCTCCCACTAACCA-0	H080	H	NPSAD-20210209-A1	1	MG	Homeo	Homeo_PICALM
H080-1-CGAAGTTCATGAAAGT-0	H080	H	NPSAD-20210209-A1	1	MG	Homeo	Homeo_PICALM
H080-1-CGAAGTTTCTTTGATC-0	H080	H	NPSAD-20210209-A1	1	MG	Homeo	Homeo_PICALM
H080-1-CGAGAAGTCAGAGCGA-0	H080	H	NPSAD-20210209-A1	1	MG	Homeo	Homeo_PICALM
H080-1-CGGACACAGCACACCC-0	H080	H	NPSAD-20210209-A1	1	MG	Homeo	Homeo_PICALM
H080-1-CGTGATAGTGGGACAT-0	H080	H	NPSAD-20210209-A1	1	MG	Homeo	Homeo_PICALM
H080-1-CTACCTGCACTGCGAC-0	H080	H	NPSAD-20210209-A1	1	MG	Homeo	Homeo_PICALM
H080-1-CTACCTGGTCGATGCC-0	H080	H	NPSAD-20210209-A1	1	MG	Homeo	Homeo_PICALM
H080-1-CTACTATTCCAAGCTA-0	H080	H	NPSAD-20210209-A1	1	MG	Homeo	Homeo_PICALM
H080-1-CTCAGGGCATACACCA-0	H080	H	NPSAD-20210209-A1	1	MG	Homeo	Homeo_PICALM
H080-1-CTCCGATCACGCGCTA-0	H080	H	NPSAD-20210209-A1	1	MG	Homeo	Homeo_PICALM
H080-1-CTCCTCCGTTAGAGAT-0	H080	H	NPSAD-20210209-A1	1	MG	Homeo	Homeo_PICALM
H080-1-CTGTACCCAATGCAAA-0	H080	H	NPSAD-20210209-A1	1	MG	Homeo	Homeo_PICALM
H080-1-CTGTAGACACAAGTTC-0	H080	H	NPSAD-20210209-A1	1	MG	Homeo	Homeo_PICALM
H080-1-CTTGATTAGTAGCCAG-0	H080	H	NPSAD-20210209-A1	1	MG	Homeo	Homeo_FRMD4A
H080-1-CTTTCGGAGACGCCAA-0	H080	H	NPSAD-20210209-A1	1	MG	Homeo	Homeo_PICALM
H080-1-GAAGGACTCTGGGATT-0	H080	H	NPSAD-20210209-A1	1	MG	Homeo	Homeo_PICALM
H080-1-GAAGTAAGTACACGTT-0	H080	H	NPSAD-20210209-A1	1	MG	Homeo	Homeo_FRMD4A
H080-1-GACACGCAGAAGTCAT-0	H080	H	NPSAD-20210209-A1	1	MG	Homeo	Homeo_PICALM
H080-1-GACAGCCGTCCTGGGT-0	H080	H	NPSAD-20210209-A1	1	MG	Homeo	Homeo_PICALM
H080-1-GACTATGGTAGTCCTA-0	H080	H	NPSAD-20210209-A1	1	MG	Homeo	Homeo_PICALM
H080-1-GAGGGTACATCGAGCC-0	H080	H	NPSAD-20210209-A1	1	MG	Homeo	Homeo_PICALM
H080-1-GATCGTACAACGTTAC-0	H080	H	NPSAD-20210209-A1	1	MG	Homeo	Homeo_PICALM
H080-1-GATGATCAGTCATGAA-0	H080	H	NPSAD-20210209-A1	1	MG	Homeo	Homeo_PICALM
H080-1-GCAGCTGAGCTGTGCC-0	H080	H	NPSAD-20210209-A1	1	MG	Homeo	Homeo_PICALM
H080-1-GCCCGAATCATACAGC-0	H080	H	NPSAD-20210209-A1	1	PVM	PVM	PVM_CD163
H080-1-GCTGCAGCAATCGCGC-0	H080	H	NPSAD-20210209-A1	1	MG	Homeo	Homeo_PICALM
H080-1-GCTTGGGCACTGGAAG-0	H080	H	NPSAD-20210209-A1	1	MG	Homeo	Homeo_PICALM
H080-1-GGAAGTGAGACCATAA-0	H080	H	NPSAD-20210209-A1	1	MG	Homeo	Homeo_FRMD4A
H080-1-GGACGTCAGGTCGTAG-0	H080	H	NPSAD-20210209-A1	1	MG	Adapt	Adapt_HIF1A
H080-1-GGGCCATTCAGTGTCA-0	H080	H	NPSAD-20210209-A1	1	MG	Homeo	Homeo_PICALM
H080-1-GGTGAAGTCTGAGCAT-0	H080	H	NPSAD-20210209-A1	1	MG	Homeo	Homeo_PICALM
H080-1-GGTTAACGTGATACTC-0	H080	H	NPSAD-20210209-A1	1	MG	Homeo	Homeo_PICALM
H080-1-GTAACACGTTTCCCAC-0	H080	H	NPSAD-20210209-A1	1	MG	Homeo	Homeo_PICALM
H080-1-GTAATGCTCGGCTGAC-0	H080	H	NPSAD-20210209-A1	1	MG	Homeo	Homeo_PICALM
H080-1-GTACAACTCGCATTGA-0	H080	H	NPSAD-20210209-A1	1	MG	Homeo	Homeo_PICALM
H080-1-GTCAAACGTATTGCCA-0	H080	H	NPSAD-20210209-A1	1	MG	Homeo	Homeo_PICALM
H080-1-GTCACTCAGGATTACA-0	H080	H	NPSAD-20210209-A1	1	MG	Homeo	Homeo_PICALM
H080-1-GTGACGCAGCTGACCC-0	H080	H	NPSAD-20210209-A1	1	MG	Homeo	Homeo_PICALM
H080-1-GTGTTCCTCCATCAGA-0	H080	H	NPSAD-20210209-A1	1	MG	Homeo	Homeo_PICALM
H080-1-TAACACGGTCTGTCAA-0	H080	H	NPSAD-20210209-A1	1	MG	Homeo	Homeo_PICALM
H080-1-TAACTTCAGCTATCCA-0	H080	H	NPSAD-20210209-A1	1	MG	Homeo	Homeo_PICALM
H080-1-TAAGTCGAGACTACCT-0	H080	H	NPSAD-20210209-A1	1	MG	Homeo	Homeo_PICALM
H080-1-TACCTGCAGGATACGC-0	H080	H	NPSAD-20210209-A1	1	MG	Homeo	Homeo_PICALM
H080-1-TAGACCAGTTCAATCG-0	H080	H	NPSAD-20210209-A1	1	MG	Homeo	Homeo_PICALM
H080-1-TAGGTTGTCGTTCTAT-0	H080	H	NPSAD-20210209-A1	1	MG	Homeo	Homeo_PICALM
H080-1-TATCCTATCTGCTTAT-0	H080	H	NPSAD-20210209-A1	1	MG	Homeo	Homeo_PICALM
H080-1-TATGTTCTCATACGAC-0	H080	H	NPSAD-20210209-A1	1	MG	Homeo	Homeo_PICALM
H080-1-TCAAGACTCGATCCCT-0	H080	H	NPSAD-20210209-A1	1	MG	Homeo	Homeo_PICALM
H080-1-TCAATTCGTCTGTCAA-0	H080	H	NPSAD-20210209-A1	1	MG	Homeo	Homeo_PICALM
H080-1-TCACGGGGTCCAGTTA-0	H080	H	NPSAD-20210209-A1	1	MG	Homeo	Homeo_PICALM
H080-1-TCATACTAGGCCCGTT-0	H080	H	NPSAD-20210209-A1	1	MG	Homeo	Homeo_FRMD4A
H080-1-TCATACTCATCGTGCG-0	H080	H	NPSAD-20210209-A1	1	MG	Homeo	Homeo_PICALM
H080-1-TCATCATCAGGCGTTC-0	H080	H	NPSAD-20210209-A1	1	MG	Homeo	Homeo_PICALM
H080-1-TCATTCAAGTATTCCG-0	H080	H	NPSAD-20210209-A1	1	MG	Adapt	Adapt_HIST
H080-1-TCGGGACTCCGTAGGC-0	H080	H	NPSAD-20210209-A1	1	MG	Homeo	Homeo_PICALM
H080-1-TCGTGCTGTTTCACAG-0	H080	H	NPSAD-20210209-A1	1	MG	Homeo	Homeo_FRMD4A
H080-1-TCGTGCTTCGCCACTT-0	H080	H	NPSAD-20210209-A1	1	MG	Homeo	Homeo_PICALM
H080-1-TCTCCGATCGCTGCGA-0	H080	H	NPSAD-20210209-A1	1	MG	Homeo	Homeo_PICALM
H080-1-TCTTGCGCAGAAGCGT-0	H080	H	NPSAD-20210209-A1	1	MG	Homeo	Homeo_PICALM
H080-1-TGATTTCAGACCATAA-0	H080	H	NPSAD-20210209-A1	1	MG	Homeo	Homeo_PICALM
H080-1-TGCAGATGTACACGCC-0	H080	H	NPSAD-20210209-A1	1	MG	Homeo	Homeo_PICALM
H080-1-TGCATGAGTGCACAAG-0	H080	H	NPSAD-20210209-A1	1	MG	Homeo	Homeo_PICALM
H080-1-TGCCGAGAGAGTTCGG-0	H080	H	NPSAD-20210209-A1	1	MG	Homeo	Homeo_PICALM
H080-1-TGCGACGGTCGTTGGC-0	H080	H	NPSAD-20210209-A1	1	MG	Homeo	Homeo_PICALM
H080-1-TGGATCAGTTATGTCG-0	H080	H	NPSAD-20210209-A1	1	MG	Homeo	Homeo_PICALM
H080-1-TGGTAGTTCGTGTTCC-0	H080	H	NPSAD-20210209-A1	1	MG	Homeo	Homeo_PICALM
H080-1-TGTCCACCAGACCATT-0	H080	H	NPSAD-20210209-A1	1	MG	Homeo	Homeo_PICALM
H080-1-TGTTCCGTCAACGCTA-0	H080	H	NPSAD-20210209-A1	1	MG	Homeo	Homeo_PICALM
H080-1-TGTTCTAAGTCATGGG-0	H080	H	NPSAD-20210209-A1	1	MG	Homeo	Homeo_PICALM
H080-1-TTAGTCTAGGGTCAAC-0	H080	H	NPSAD-20210209-A1	1	MG	Homeo	Homeo_PICALM
H080-1-TTCCGGTGTCATCCCT-0	H080	H	NPSAD-20210209-A1	1	MG	Homeo	Homeo_PICALM
H080-1-TTCGGTCGTTCCCAAA-0	H080	H	NPSAD-20210209-A1	1	MG	Homeo	Homeo_FRMD4A
H080-1-TTCTAGTGTGATGAAT-0	H080	H	NPSAD-20210209-A1	1	MG	Homeo	Homeo_PICALM
H080-1-TTCTTGAAGCCTGCCA-0	H080	H	NPSAD-20210209-A1	1	MG	Homeo	Homeo_PICALM
H080-1-TTGTGTTGTACTGCGC-0	H080	H	NPSAD-20210209-A1	1	MG	Homeo	Homeo_PICALM
H080-1-TTTATGCCAACTGGTT-0	H080	H	NPSAD-20210209-A1	1	MG	Homeo	Homeo_PICALM
H080-2-AACCTTTGTTGACTAC-1	H080	H	NPSAD-20210209-A2	2	MG	Homeo	Homeo_PICALM
H080-2-AAGAACATCAATCCGA-1	H080	H	NPSAD-20210209-A2	2	MG	Homeo	Homeo_PICALM
H080-2-AATCGACTCGACCAAT-1	H080	H	NPSAD-20210209-A2	2	MG	Homeo	Homeo_PICALM
H080-2-AATGGAAAGGTTCCGC-1	H080	H	NPSAD-20210209-A2	2	MG	Homeo	Homeo_PICALM
H080-2-AATTTCCAGTAACCGG-1	H080	H	NPSAD-20210209-A2	2	MG	Homeo	Homeo_PICALM
H080-2-ACGGTCGTCACCACAA-1	H080	H	NPSAD-20210209-A2	2	MG	Homeo	Homeo_PICALM
H080-2-ACGTACAAGGAACTCG-1	H080	H	NPSAD-20210209-A2	2	MG	Homeo	Homeo_PICALM
H080-2-ACTTAGGTCCCGAACG-1	H080	H	NPSAD-20210209-A2	2	MG	Homeo	Homeo_PICALM
H080-2-ACTTCCGGTATCGTAC-1	H080	H	NPSAD-20210209-A2	2	MG	Homeo	Homeo_PICALM
H080-2-AGAACCTGTCTGCGCA-1	H080	H	NPSAD-20210209-A2	2	MG	Homeo	Homeo_PICALM
H080-2-AGAAGCGAGTACCATC-1	H080	H	NPSAD-20210209-A2	2	MG	Homeo	Homeo_PICALM
H080-2-AGACACTTCCCTCGTA-1	H080	H	NPSAD-20210209-A2	2	MG	Homeo	Homeo_FRMD4A
H080-2-AGTACTGCAGTCTTCC-1	H080	H	NPSAD-20210209-A2	2	MG	Homeo	Homeo_PICALM
H080-2-ATTCGTTGTTCACCGG-1	H080	H	NPSAD-20210209-A2	2	MG	Homeo	Homeo_FRMD4A
H080-2-CACAACAAGTTGAAAC-1	H080	H	NPSAD-20210209-A2	2	MG	Homeo	Homeo_PICALM
H080-2-CACGGGTGTAGTCACT-1	H080	H	NPSAD-20210209-A2	2	MG	Homeo	Homeo_PICALM
H080-2-CACTGAACAGCTGTAT-1	H080	H	NPSAD-20210209-A2	2	MG	Homeo	Homeo_PICALM
H080-2-CACTTCGTCCTATTTG-1	H080	H	NPSAD-20210209-A2	2	MG	Homeo	Homeo_PICALM
H080-2-CATGCTCAGGGTACGT-1	H080	H	NPSAD-20210209-A2	2	MG	Homeo	Homeo_PICALM
H080-2-CATTCATTCTTGAGCA-1	H080	H	NPSAD-20210209-A2	2	MG	Homeo	Homeo_PICALM
H080-2-CCCAACTAGACAGTCG-1	H080	H	NPSAD-20210209-A2	2	MG	Homeo	Homeo_FRMD4A
H080-2-CCCTTAGCAGGACTTT-1	H080	H	NPSAD-20210209-A2	2	MG	Homeo	Homeo_PICALM
H080-2-CCTCAACGTCAGGCAA-1	H080	H	NPSAD-20210209-A2	2	MG	Homeo	Homeo_FRMD4A
H080-2-CCTCTAGAGAGAATCT-1	H080	H	NPSAD-20210209-A2	2	MG	Homeo	Homeo_PICALM
H080-2-CGAGGCTCATTAAGCC-1	H080	H	NPSAD-20210209-A2	2	MG	Homeo	Homeo_PICALM
H080-2-CTCTCGAAGGTCCAGA-1	H080	H	NPSAD-20210209-A2	2	MG	Homeo	Homeo_PICALM
H080-2-CTGGCAGTCTTCCCGA-1	H080	H	NPSAD-20210209-A2	2	MG	Homeo	Homeo_PICALM
H080-2-GACACGCGTACGACAG-1	H080	H	NPSAD-20210209-A2	2	MG	Homeo	Homeo_PICALM
H080-2-GACTCTCAGCCTGAGA-1	H080	H	NPSAD-20210209-A2	2	MG	Homeo	Homeo_PICALM
H080-2-GAGGGTACAGTTCACA-1	H080	H	NPSAD-20210209-A2	2	MG	Homeo	Homeo_PICALM
H080-2-GAGTCTATCAACCTTT-1	H080	H	NPSAD-20210209-A2	2	PVM	PVM	PVM_CD163
H080-2-GAGTTGTAGAACGTGC-1	H080	H	NPSAD-20210209-A2	2	MG	Homeo	Homeo_PICALM
H080-2-GCAACATGTTGCCGAC-1	H080	H	NPSAD-20210209-A2	2	MG	Homeo	Homeo_PICALM
H080-2-GCGAGAAGTATCGTTG-1	H080	H	NPSAD-20210209-A2	2	MG	Homeo	Homeo_PICALM
H080-2-GCGTGCATCCGACAGC-1	H080	H	NPSAD-20210209-A2	2	MG	Homeo	Homeo_PICALM
H080-2-GGCACGTAGTCGCGAA-1	H080	H	NPSAD-20210209-A2	2	MG	Homeo	Homeo_FRMD4A
H080-2-GGGCTCAAGTGGTGGT-1	H080	H	NPSAD-20210209-A2	2	MG	Homeo	Homeo_PICALM
H080-2-GTAATCGAGCCGATCC-1	H080	H	NPSAD-20210209-A2	2	MG	Homeo	Homeo_PICALM
H080-2-GTACAACAGTATCCTG-1	H080	H	NPSAD-20210209-A2	2	MG	Homeo	Homeo_FRMD4A
H080-2-GTAGGAGTCTAAGCCA-1	H080	H	NPSAD-20210209-A2	2	MG	Homeo	Homeo_PICALM
H080-2-GTATTGGAGTTGGACG-1	H080	H	NPSAD-20210209-A2	2	MG	Homeo	Homeo_PICALM
H080-2-GTCGAATGTTACTCAG-1	H080	H	NPSAD-20210209-A2	2	MG	Homeo	Homeo_PICALM
H080-2-GTGCTTCGTACGCTTA-1	H080	H	NPSAD-20210209-A2	2	MG	Homeo	Homeo_PICALM
H080-2-GTTGCGGTCCGTCAAA-1	H080	H	NPSAD-20210209-A2	2	MG	Homeo	Homeo_PICALM
H080-2-TACACCCGTAACCCGC-1	H080	H	NPSAD-20210209-A2	2	MG	Homeo	Homeo_PICALM
H080-2-TAGACTGGTCGGCCTA-1	H080	H	NPSAD-20210209-A2	2	MG	Homeo	Homeo_PICALM
H080-2-TAGCACATCAAGTGTC-1	H080	H	NPSAD-20210209-A2	2	MG	Homeo	Homeo_PICALM
H080-2-TATCAGGGTTGCACGC-1	H080	H	NPSAD-20210209-A2	2	MG	Homeo	Homeo_PICALM
H080-2-TCATTGTAGCCTCTGG-1	H080	H	NPSAD-20210209-A2	2	MG	Homeo	Homeo_PICALM
H080-2-TCCATCGCACATAGCT-1	H080	H	NPSAD-20210209-A2	2	MG	Homeo	Homeo_PICALM
H080-2-TCCATGCAGGTCCGAA-1	H080	H	NPSAD-20210209-A2	2	MG	Homeo	Homeo_PICALM
H080-2-TCCTCGACAGTCCGTG-1	H080	H	NPSAD-20210209-A2	2	MG	Homeo	Homeo_PICALM
H080-2-TCCTGCAAGGATATGT-1	H080	H	NPSAD-20210209-A2	2	MG	Homeo	Homeo_PICALM
H080-2-TCGCTTGTCTTCTTCC-1	H080	H	NPSAD-20210209-A2	2	PVM	PVM	PVM_CD163
H080-2-TCTGTCGAGTCGCCAC-1	H080	H	NPSAD-20210209-A2	2	MG	Homeo	Homeo_PICALM
H080-2-TGATCAGAGTCAACAA-1	H080	H	NPSAD-20210209-A2	2	MG	Homeo	Homeo_PICALM
H080-2-TGATTCTTCAAGTAAG-1	H080	H	NPSAD-20210209-A2	2	MG	Homeo	Homeo_FRMD4A
H080-2-TGGGCTGCAAATGGCG-1	H080	H	NPSAD-20210209-A2	2	MG	Homeo	Homeo_PICALM
H080-2-TGGTTAGAGTTTCAGC-1	H080	H	NPSAD-20210209-A2	2	MG	Homeo	Homeo_PICALM
H080-2-TGTACAGCACATTGTG-1	H080	H	NPSAD-20210209-A2	2	MG	Homeo	Homeo_PICALM
H080-2-TGTAGACTCCTCATAT-1	H080	H	NPSAD-20210209-A2	2	MG	Homeo	Homeo_PICALM
H080-2-TGTGAGTTCTTCGACC-1	H080	H	NPSAD-20210209-A2	2	PVM	PVM	PVM_CD163
H080-2-TTAATCCGTACCTAAC-1	H080	H	NPSAD-20210209-A2	2	MG	Homeo	Homeo_FRMD4A
H080-2-TTCATGTAGTGAGTGC-1	H080	H	NPSAD-20210209-A2	2	MG	Homeo	Homeo_PICALM
H080-2-TTCCGGTGTGACATCT-1	H080	H	NPSAD-20210209-A2	2	MG	Homeo	Homeo_PICALM
H080-2-TTCTAACAGAAACTAC-1	H080	H	NPSAD-20210209-A2	2	PVM	PVM	PVM_CD163
H080-2-TTTCACAGTCGGCCTA-1	H080	H	NPSAD-20210209-A2	2	MG	Homeo	Homeo_FRMD4A
H080-2-TTTCCTCTCCGTCAAA-1	H080	H	NPSAD-20210209-A2	2	MG	Homeo	Homeo_FRMD4A
H080-2-TTTGTTGCACACGCCA-1	H080	H	NPSAD-20210209-A2	2	MG	Homeo	Homeo_PICALM
H082-1-AACAAGAAGAGTTGAT-0	H082	H	NPSAD-20201124-A1	1	MG	Adapt	Adapt_AIF1
H082-1-AAGTACCAGTGTTGTC-0	H082	H	NPSAD-20201124-A1	1	MG	Adapt	Adapt_AIF1
H082-1-ACAGAAATCTGGCCTT-0	H082	H	NPSAD-20201124-A1	1	MG	Adapt	Adapt_AIF1
H082-1-ACGATCAGTTTGTGGT-0	H082	H	NPSAD-20201124-A1	1	MG	Adapt	Adapt_HIST
H082-1-ACTCTCGGTGTTAGCT-0	H082	H	NPSAD-20201124-A1	1	MG	Adapt	Adapt_HIST
H082-1-AGACTCACACCTCAGG-0	H082	H	NPSAD-20201124-A1	1	MG	Adapt	Adapt_HIST
H082-1-AGCGCCAGTTATGTCG-0	H082	H	NPSAD-20201124-A1	1	MG	Homeo	Homeo_PICALM
H082-1-AGCTTCCTCGTGCAGC-0	H082	H	NPSAD-20201124-A1	1	MG	Adapt	Adapt_AIF1
H082-1-AGGGTCCCAAAGCACG-0	H082	H	NPSAD-20201124-A1	1	PVM	PVM	PVM_CD163
H082-1-AGGTCATAGGGCAGTT-0	H082	H	NPSAD-20201124-A1	1	MG	Prolif	Prolif_MKI67
H082-1-AGGTGTTTCAAGTAAG-0	H082	H	NPSAD-20201124-A1	1	MG	Adapt	Adapt_AIF1
H082-1-AGGTGTTTCCATCTAT-0	H082	H	NPSAD-20201124-A1	1	MG	Adapt	Adapt_HIST
H082-1-ATACTTCGTCCTATAG-0	H082	H	NPSAD-20201124-A1	1	MG	Adapt	Adapt_AIF1
H082-1-ATAGAGATCGCCAGTG-0	H082	H	NPSAD-20201124-A1	1	PVM	PVM	PVM_CD163
H082-1-ATCAGGTCAACTCGAT-0	H082	H	NPSAD-20201124-A1	1	MG	Homeo	Homeo_PICALM
H082-1-ATCCTATCATCGAACT-0	H082	H	NPSAD-20201124-A1	1	PVM	PVM	PVM_CD163
H082-1-ATCTCTACACGAAGAC-0	H082	H	NPSAD-20201124-A1	1	MG	Adapt	Adapt_HIST
H082-1-CAACAACGTCCACATA-0	H082	H	NPSAD-20201124-A1	1	MG	Adapt	Adapt_HIST
H082-1-CAATGACGTAGACTGG-0	H082	H	NPSAD-20201124-A1	1	MG	Adapt	Adapt_AIF1
H082-1-CAGAGCCCAGATCCAT-0	H082	H	NPSAD-20201124-A1	1	MG	Adapt	Adapt_HIST
H082-1-CAGGTATTCGTAACCA-0	H082	H	NPSAD-20201124-A1	1	PVM	PVM	PVM_CD163
H082-1-CAGTTAGAGCGACTAG-0	H082	H	NPSAD-20201124-A1	1	MG	Adapt	Adapt_AIF1
H082-1-CATCCCAAGACAGCTG-0	H082	H	NPSAD-20201124-A1	1	PVM	PVM	PVM_CD163
H082-1-CCAATTTCAAGACGGT-0	H082	H	NPSAD-20201124-A1	1	MG	Adapt	Adapt_AIF1
H082-1-CCACCATGTTCGGCGT-0	H082	H	NPSAD-20201124-A1	1	MG	Adapt	Adapt_AIF1
H082-1-CCACTTGAGACGGTTG-0	H082	H	NPSAD-20201124-A1	1	PVM	PVM	PVM_CD163
H082-1-CCCGGAATCGGTTGTA-0	H082	H	NPSAD-20201124-A1	1	MG	Adapt	Adapt_AIF1
H082-1-CCGCAAGAGTCGCGAA-0	H082	H	NPSAD-20201124-A1	1	MG	Adapt	Adapt_AIF1
H082-1-CCGGACATCTAAACGC-0	H082	H	NPSAD-20201124-A1	1	MG	Adapt	Adapt_AIF1
H082-1-CCTAAGACATCGGCCA-0	H082	H	NPSAD-20201124-A1	1	MG	Prolif	Prolif_MKI67
H082-1-CGAGAAGAGGAGGTTC-0	H082	H	NPSAD-20201124-A1	1	MG	Adapt	Adapt_AIF1
H082-1-CGAGAAGAGTCACGCC-0	H082	H	NPSAD-20201124-A1	1	PVM	PVM	PVM_CD163
H082-1-CGAGGAACATCCGTGG-0	H082	H	NPSAD-20201124-A1	1	MG	Adapt	Adapt_AIF1
H082-1-CGATCGGCACATAACC-0	H082	H	NPSAD-20201124-A1	1	MG	Adapt	Adapt_AIF1
H082-1-CGCGTGACACCCAATA-0	H082	H	NPSAD-20201124-A1	1	MG	Adapt	Adapt_AIF1
H082-1-CGCGTGACAGAGATGC-0	H082	H	NPSAD-20201124-A1	1	MG	Adapt	Adapt_AIF1
H082-1-CGTAGTATCAGCATTG-0	H082	H	NPSAD-20201124-A1	1	MG	Adapt	Adapt_AIF1
H082-1-CGTTGGGTCTGTCTCG-0	H082	H	NPSAD-20201124-A1	1	MG	Adapt	Adapt_AIF1
H082-1-CTCAAGATCATCACCC-0	H082	H	NPSAD-20201124-A1	1	PVM	PVM	PVM_CD163
H082-1-CTCAGGGAGCCTGTCG-0	H082	H	NPSAD-20201124-A1	1	MG	Adapt	Adapt_AIF1
H082-1-CTGAGGCAGGACCCAA-0	H082	H	NPSAD-20201124-A1	1	MG	Adapt	Adapt_AIF1
H082-1-CTGCCATGTTGGACTT-0	H082	H	NPSAD-20201124-A1	1	PVM	PVM	PVM_CD163
H082-1-CTTTCAAGTACCAATC-0	H082	H	NPSAD-20201124-A1	1	MG	Adapt	Adapt_HIST
H082-1-GAACGTTCAAATTGGA-0	H082	H	NPSAD-20201124-A1	1	MG	Adapt	Adapt_AIF1
H082-1-GAAGAATTCAGACTGT-0	H082	H	NPSAD-20201124-A1	1	PVM	PVM	PVM_CD163
H082-1-GAATCACAGACTCTAC-0	H082	H	NPSAD-20201124-A1	1	MG	Adapt	Adapt_TMEM163
H082-1-GAGTGTTTCTGAGTCA-0	H082	H	NPSAD-20201124-A1	1	MG	Adapt	Adapt_HIST
H082-1-GAGTTTGGTAGATTGA-0	H082	H	NPSAD-20201124-A1	1	PVM	PVM	PVM_CD163
H082-1-GATGCTAAGGCAGGGA-0	H082	H	NPSAD-20201124-A1	1	MG	Homeo	Homeo_PICALM
H082-1-GATTCTTAGAAGTCTA-0	H082	H	NPSAD-20201124-A1	1	MG	Adapt	Adapt_AIF1
H082-1-GCAACATTCAGAGCGA-0	H082	H	NPSAD-20201124-A1	1	MG	Adapt	Adapt_AIF1
H082-1-GCCAGGTTCGATACGT-0	H082	H	NPSAD-20201124-A1	1	MG	Adapt	Adapt_AIF1
H082-1-GCCAGTGCACCGAATT-0	H082	H	NPSAD-20201124-A1	1	MG	Adapt	Adapt_AIF1
H082-1-GCCAGTGGTCCAAGAG-0	H082	H	NPSAD-20201124-A1	1	MG	Adapt	Adapt_HIST
H082-1-GCCAGTGTCTGCATGA-0	H082	H	NPSAD-20201124-A1	1	MG	Adapt	Adapt_HIST
H082-1-GCTTTCGTCTCGGTCT-0	H082	H	NPSAD-20201124-A1	1	MG	Adapt	Adapt_AIF1
H082-1-GGGACTCTCTAGTACG-0	H082	H	NPSAD-20201124-A1	1	MG	Adapt	Adapt_AIF1
H082-1-GGGTATTGTGAGTAGC-0	H082	H	NPSAD-20201124-A1	1	PVM	PVM	PVM_CD163
H082-1-GGTAACTTCCTTTAGT-0	H082	H	NPSAD-20201124-A1	1	MG	Adapt	Adapt_AIF1
H082-1-GGTGTCGAGCACTGGA-0	H082	H	NPSAD-20201124-A1	1	MG	Adapt	Adapt_AIF1
H082-1-GTCTGTCAGGCGTTAG-0	H082	H	NPSAD-20201124-A1	1	PVM	PVM	PVM_CD163
H082-1-GTCTGTCCACAGTGTT-0	H082	H	NPSAD-20201124-A1	1	MG	Prolif	Prolif_MKI67
H082-1-GTCTTTAGTGATGGCA-0	H082	H	NPSAD-20201124-A1	1	MG	Prolif	Prolif_MKI67
H082-1-GTGGCGTGTTACACAC-0	H082	H	NPSAD-20201124-A1	1	MG	Adapt	Adapt_AIF1
H082-1-GTTACAGGTTGAGAGC-0	H082	H	NPSAD-20201124-A1	1	MG	Adapt	Adapt_AIF1
H082-1-GTTACCCGTGTCATTG-0	H082	H	NPSAD-20201124-A1	1	MG	Adapt	Adapt_AIF1
H082-1-GTTGAACAGACCTTTG-0	H082	H	NPSAD-20201124-A1	1	MG	Homeo	Homeo_PICALM
H082-1-GTTGCTCCAACCGATT-0	H082	H	NPSAD-20201124-A1	1	MG	Adapt	Adapt_AIF1
H082-1-GTTTACTTCGGTAAGG-0	H082	H	NPSAD-20201124-A1	1	MG	Homeo	Homeo_PICALM
H082-1-TAACGACTCAGCTTCC-0	H082	H	NPSAD-20201124-A1	1	MG	Adapt	Adapt_TMEM163
H082-1-TAGGAGGGTTGGGCCT-0	H082	H	NPSAD-20201124-A1	1	MG	Adapt	Adapt_HIST
H082-1-TATTGCTCAACGACAG-0	H082	H	NPSAD-20201124-A1	1	MG	Prolif	Prolif_MKI67
H082-1-TCAAGTGAGCCTGAGA-0	H082	H	NPSAD-20201124-A1	1	MG	Adapt	Adapt_AIF1
H082-1-TCATTACAGGTATAGT-0	H082	H	NPSAD-20201124-A1	1	MG	Adapt	Adapt_AIF1
H082-1-TCGGTCTAGTTCATCG-0	H082	H	NPSAD-20201124-A1	1	MG	Adapt	Adapt_HIST
H082-1-TCTACATAGCTCTATG-0	H082	H	NPSAD-20201124-A1	1	PVM	PVM	PVM_CD163
H082-1-TCTATCACAGTCAGAG-0	H082	H	NPSAD-20201124-A1	1	MG	Adapt	Adapt_AIF1
H082-1-TCTCCGAAGTACCGGA-0	H082	H	NPSAD-20201124-A1	1	MG	Adapt	Adapt_HIST
H082-1-TCTCTGGCATGTGTCA-0	H082	H	NPSAD-20201124-A1	1	MG	Adapt	Adapt_AIF1
H082-1-TCTGGCTTCCGCGAGT-0	H082	H	NPSAD-20201124-A1	1	MG	Adapt	Adapt_AIF1
H082-1-TCTTTGAAGGTCGTAG-0	H082	H	NPSAD-20201124-A1	1	MG	Adapt	Adapt_AIF1
H082-1-TGAGCGCTCACGAACT-0	H082	H	NPSAD-20201124-A1	1	MG	Adapt	Adapt_AIF1
H082-1-TGCTCCACATTGCCTC-0	H082	H	NPSAD-20201124-A1	1	PVM	PVM	PVM_CD163
H082-1-TGGAACTTCGCCGTGA-0	H082	H	NPSAD-20201124-A1	1	MG	Homeo	Homeo_PICALM
H082-1-TGGAGGAGTACCTAAC-0	H082	H	NPSAD-20201124-A1	1	MG	Adapt	Adapt_HIST
H082-1-TGGCGTGCACTTACAG-0	H082	H	NPSAD-20201124-A1	1	MG	Adapt	Adapt_HIST
H082-1-TGGGTTAAGGAGACCT-0	H082	H	NPSAD-20201124-A1	1	MG	Adapt	Adapt_HIST
H082-1-TGGGTTAGTCATGGCC-0	H082	H	NPSAD-20201124-A1	1	MG	Adapt	Adapt_AIF1
H082-1-TGTACAGAGGAATGTT-0	H082	H	NPSAD-20201124-A1	1	MG	Prolif	Prolif_MKI67
H082-1-TTACCGCAGTATGATG-0	H082	H	NPSAD-20201124-A1	1	PVM	PVM	PVM_CD163
H082-1-TTCCACGTCTTTCCAA-0	H082	H	NPSAD-20201124-A1	1	MG	Adapt	Adapt_AIF1
H082-1-TTCGGTCCAGCAGTAG-0	H082	H	NPSAD-20201124-A1	1	MG	Adapt	Adapt_TMEM163
H082-1-TTGAACGTCTGGCCGA-0	H082	H	NPSAD-20201124-A1	1	MG	Adapt	Adapt_HIST
H082-1-TTGGGCGGTACTGAGG-0	H082	H	NPSAD-20201124-A1	1	MG	Adapt	Adapt_AIF1
H082-1-TTGTTTGAGTCATCCA-0	H082	H	NPSAD-20201124-A1	1	MG	Adapt	Adapt_AIF1
H082-1-TTTCAGTGTATCAGGG-0	H082	H	NPSAD-20201124-A1	1	PVM	PVM	PVM_CD163
H082-2-AACCAACCATGATCTG-1	H082	H	NPSAD-20201124-A2	2	PVM	PVM	PVM_CD163
H082-2-AACCATGAGATGCAGC-1	H082	H	NPSAD-20201124-A2	2	MG	Adapt	Adapt_AIF1
H082-2-AACCTGATCTTCACAT-1	H082	H	NPSAD-20201124-A2	2	MG	Adapt	Adapt_AIF1
H082-2-AACGAAACAACGGGTA-1	H082	H	NPSAD-20201124-A2	2	MG	Adapt	Adapt_AIF1
H082-2-AATTTCCTCGTGCTCT-1	H082	H	NPSAD-20201124-A2	2	MG	Adapt	Adapt_HIST
H082-2-ACATCGAGTGACTATC-1	H082	H	NPSAD-20201124-A2	2	MG	Adapt	Adapt_TMEM163
H082-2-ACCCTTGTCATCGGGC-1	H082	H	NPSAD-20201124-A2	2	MG	Adapt	Adapt_HIST
H082-2-ACGATGTTCCTCGATC-1	H082	H	NPSAD-20201124-A2	2	MG	Adapt	Adapt_TMEM163
H082-2-ACGGAAGTCCATACTT-1	H082	H	NPSAD-20201124-A2	2	PVM	PVM	PVM_CD163
H082-2-ACGGTTACAAACTGCT-1	H082	H	NPSAD-20201124-A2	2	MG	Adapt	Adapt_AIF1
H082-2-ACTGCAACACATCATG-1	H082	H	NPSAD-20201124-A2	2	MG	Adapt	Adapt_HIST
H082-2-AGAAATGAGAATCGAT-1	H082	H	NPSAD-20201124-A2	2	MG	Adapt	Adapt_AIF1
H082-2-AGCGCCACAACCGTAT-1	H082	H	NPSAD-20201124-A2	2	MG	Adapt	Adapt_HIST
H082-2-AGGACTTAGATCGGTG-1	H082	H	NPSAD-20201124-A2	2	MG	Adapt	Adapt_AIF1
H082-2-AGGTAGGAGGTATTGA-1	H082	H	NPSAD-20201124-A2	2	MG	Adapt	Adapt_TMEM163
H082-2-AGGTCTACATCATCCC-1	H082	H	NPSAD-20201124-A2	2	PVM	PVM	PVM_CD163
H082-2-ATACTTCTCGGTGAAG-1	H082	H	NPSAD-20201124-A2	2	MG	Adapt	Adapt_HIST
H082-2-ATCACGACAGAAGTTA-1	H082	H	NPSAD-20201124-A2	2	MG	Adapt	Adapt_AIF1
H082-2-ATCCCTGCAAGTGGAC-1	H082	H	NPSAD-20201124-A2	2	MG	Adapt	Adapt_AIF1
H082-2-ATCCGTCTCCTCAGAA-1	H082	H	NPSAD-20201124-A2	2	PVM	PVM	PVM_CD163
H082-2-ATCTTCATCGAAGGAC-1	H082	H	NPSAD-20201124-A2	2	MG	Adapt	Adapt_AIF1
H082-2-ATGCGATCACGACTAT-1	H082	H	NPSAD-20201124-A2	2	MG	Adapt	Adapt_AIF1
H082-2-ATGGATCGTACTCCCT-1	H082	H	NPSAD-20201124-A2	2	PVM	PVM	PVM_CD163
H082-2-ATGTCCCGTTCCCAAA-1	H082	H	NPSAD-20201124-A2	2	MG	Adapt	Adapt_HIST
H082-2-ATTACCTGTCACTTAG-1	H082	H	NPSAD-20201124-A2	2	PVM	PVM	PVM_CD163
H082-2-ATTACTCCAATCTAGC-1	H082	H	NPSAD-20201124-A2	2	MG	Homeo	Homeo_PICALM
H082-2-ATTTCTGTCTCCGAGG-1	H082	H	NPSAD-20201124-A2	2	MG	Adapt	Adapt_CCL3
H082-2-CAAAGAATCTGGTGGC-1	H082	H	NPSAD-20201124-A2	2	MG	Homeo	Homeo_PICALM
H082-2-CAACCAACACTAGGTT-1	H082	H	NPSAD-20201124-A2	2	MG	Adapt	Adapt_AIF1
H082-2-CAGATACGTCGCCTAG-1	H082	H	NPSAD-20201124-A2	2	MG	Adapt	Adapt_AIF1
H082-2-CATCCCAAGACGCCCT-1	H082	H	NPSAD-20201124-A2	2	MG	Adapt	Adapt_TMEM163
H082-2-CATCCCATCTAGTCAG-1	H082	H	NPSAD-20201124-A2	2	MG	Adapt	Adapt_AIF1
H082-2-CATCGCTTCCGGACGT-1	H082	H	NPSAD-20201124-A2	2	MG	Adapt	Adapt_AIF1
H082-2-CATCGGGAGCACTCAT-1	H082	H	NPSAD-20201124-A2	2	MG	Homeo	Homeo_PICALM
H082-2-CATGCAAGTTGTGTTG-1	H082	H	NPSAD-20201124-A2	2	MG	Adapt	Adapt_AIF1
H082-2-CCACGTTAGGGTTTCT-1	H082	H	NPSAD-20201124-A2	2	MG	Adapt	Adapt_AIF1
H082-2-CGCAGGTGTTTCCAAG-1	H082	H	NPSAD-20201124-A2	2	PVM	PVM	PVM_CD163
H082-2-CGGGACTGTGTATCCA-1	H082	H	NPSAD-20201124-A2	2	PVM	PVM	PVM_CD163
H082-2-CGGGTGTTCGGAAGGT-1	H082	H	NPSAD-20201124-A2	2	MG	Adapt	Adapt_AIF1
H082-2-CTAACCCAGGGTGAAA-1	H082	H	NPSAD-20201124-A2	2	MG	Adapt	Adapt_IFI44L
H082-2-CTACCTGGTGTGAATA-1	H082	H	NPSAD-20201124-A2	2	PVM	PVM	PVM_CD163
H082-2-CTACTATCACTTACAG-1	H082	H	NPSAD-20201124-A2	2	PVM	PVM	PVM_CD163
H082-2-CTCCATGCAGTTAGGG-1	H082	H	NPSAD-20201124-A2	2	PVM	PVM	PVM_CD163
H082-2-CTCCATGGTGCAATGG-1	H082	H	NPSAD-20201124-A2	2	MG	Adapt	Adapt_TMEM163
H082-2-CTCGAGGTCAGATTGC-1	H082	H	NPSAD-20201124-A2	2	MG	Adapt	Adapt_AIF1
H082-2-CTGATCCAGACATACA-1	H082	H	NPSAD-20201124-A2	2	MG	Adapt	Adapt_IFI44L
H082-2-CTGCCTATCACCTCTG-1	H082	H	NPSAD-20201124-A2	2	MG	Adapt	Adapt_AIF1
H082-2-CTGGACGCACATTCTT-1	H082	H	NPSAD-20201124-A2	2	MG	Adapt	Adapt_HIST
H082-2-CTTTCGGGTCATACCA-1	H082	H	NPSAD-20201124-A2	2	MG	Homeo	Homeo_PICALM
H082-2-GAAGCCCAGGTCGAGT-1	H082	H	NPSAD-20201124-A2	2	MG	Adapt	Adapt_AIF1
H082-2-GAGTGAGCACGACGCT-1	H082	H	NPSAD-20201124-A2	2	MG	Adapt	Adapt_AIF1
H082-2-GATCAGTCAACTCGAT-1	H082	H	NPSAD-20201124-A2	2	MG	Adapt	Adapt_AIF1
H082-2-GATCGTAAGGGTGAAA-1	H082	H	NPSAD-20201124-A2	2	MG	Adapt	Adapt_HIST
H082-2-GCATGATGTAACTGCT-1	H082	H	NPSAD-20201124-A2	2	MG	Adapt	Adapt_AIF1
H082-2-GCATGATTCTCAAAGC-1	H082	H	NPSAD-20201124-A2	2	MG	Adapt	Adapt_AIF1
H082-2-GCCATGGTCTACTATC-1	H082	H	NPSAD-20201124-A2	2	MG	Adapt	Adapt_AIF1
H082-2-GCGGATCAGTTGCGAG-1	H082	H	NPSAD-20201124-A2	2	PVM	PVM	PVM_CD163
H082-2-GCTCAAATCGCGGACT-1	H082	H	NPSAD-20201124-A2	2	MG	Adapt	Adapt_AIF1
H082-2-GCTGAATTCAGGTGTT-1	H082	H	NPSAD-20201124-A2	2	PVM	PVM	PVM_CD163
H082-2-GCTTCACAGGTGCCAA-1	H082	H	NPSAD-20201124-A2	2	MG	Homeo	Homeo_PICALM
H082-2-GGAGATGAGTTAACAG-1	H082	H	NPSAD-20201124-A2	2	MG	Adapt	Adapt_AIF1
H082-2-GGATGTTGTCCAAATC-1	H082	H	NPSAD-20201124-A2	2	MG	Adapt	Adapt_AIF1
H082-2-GGATGTTGTCGAAACG-1	H082	H	NPSAD-20201124-A2	2	MG	Adapt	Adapt_AIF1
H082-2-GGGCCATGTCACAGAG-1	H082	H	NPSAD-20201124-A2	2	MG	Adapt	Adapt_AIF1
H082-2-GGTTAACTCGGCTTGG-1	H082	H	NPSAD-20201124-A2	2	MG	Prolif	Prolif_MKI67
H082-2-GTAATGCTCCACGGGT-1	H082	H	NPSAD-20201124-A2	2	MG	Adapt	Adapt_AIF1
H082-2-GTACAACTCCGGACTG-1	H082	H	NPSAD-20201124-A2	2	MG	Adapt	Adapt_AIF1
H082-2-GTATTGGCAAGCTCTA-1	H082	H	NPSAD-20201124-A2	2	PVM	PVM	PVM_CD163
H082-2-GTCATGATCCGTTGGG-1	H082	H	NPSAD-20201124-A2	2	MG	Adapt	Adapt_AIF1
H082-2-GTGATGTAGTAAAGCT-1	H082	H	NPSAD-20201124-A2	2	MG	Adapt	Adapt_AIF1
H082-2-GTGGCGTTCTCGTGAA-1	H082	H	NPSAD-20201124-A2	2	MG	Adapt	Adapt_AIF1
H082-2-GTTGAACCATAGTCAC-1	H082	H	NPSAD-20201124-A2	2	MG	Adapt	Adapt_AIF1
H082-2-GTTGTAGTCGGCTTCT-1	H082	H	NPSAD-20201124-A2	2	MG	Adapt	Adapt_HIST
H082-2-GTTTACTTCACCCTCA-1	H082	H	NPSAD-20201124-A2	2	PVM	PVM	PVM_CD163
H082-2-TAACGACCAATAGGGC-1	H082	H	NPSAD-20201124-A2	2	MG	Adapt	Adapt_HIST
H082-2-TACCCGTCACCGAATT-1	H082	H	NPSAD-20201124-A2	2	MG	Adapt	Adapt_HIST
H082-2-TACCGGGCACTAGGCC-1	H082	H	NPSAD-20201124-A2	2	MG	Adapt	Adapt_AIF1
H082-2-TAGACCAAGCGATGGT-1	H082	H	NPSAD-20201124-A2	2	MG	Adapt	Adapt_AIF1
H082-2-TAGAGTCCACCGCTAG-1	H082	H	NPSAD-20201124-A2	2	MG	Adapt	Adapt_TMEM163
H082-2-TAGTGCAAGGGATGTC-1	H082	H	NPSAD-20201124-A2	2	MG	Adapt	Adapt_AIF1
H082-2-TCATTCAAGATGTTCC-1	H082	H	NPSAD-20201124-A2	2	MG	Adapt	Adapt_AIF1
H082-2-TCATTGTCAGTGGGTA-1	H082	H	NPSAD-20201124-A2	2	MG	Adapt	Adapt_HIST
H082-2-TCCACCAGTGTGACCC-1	H082	H	NPSAD-20201124-A2	2	MG	Adapt	Adapt_AIF1
H082-2-TCCAGAACATAGCTGT-1	H082	H	NPSAD-20201124-A2	2	PVM	PVM	PVM_CD163
H082-2-TCCGGGACACTACCCT-1	H082	H	NPSAD-20201124-A2	2	MG	Prolif	Prolif_MKI67
H082-2-TCCTCCCCACTGCTTC-1	H082	H	NPSAD-20201124-A2	2	MG	Adapt	Adapt_AIF1
H082-2-TCCTGCAAGCCTTCTC-1	H082	H	NPSAD-20201124-A2	2	MG	Adapt	Adapt_AIF1
H082-2-TCCTGCACATGTTCGA-1	H082	H	NPSAD-20201124-A2	2	MG	Homeo	Homeo_PICALM
H082-2-TCGACCTTCGGTCGAC-1	H082	H	NPSAD-20201124-A2	2	MG	Homeo	Homeo_PICALM
H082-2-TCTCAGCAGCACCTGC-1	H082	H	NPSAD-20201124-A2	2	MG	Adapt	Adapt_AIF1
H082-2-TCTTGCGAGCGACTAG-1	H082	H	NPSAD-20201124-A2	2	MG	Homeo	Homeo_PICALM
H082-2-TGACGCGGTTTAGTCG-1	H082	H	NPSAD-20201124-A2	2	MG	Adapt	Adapt_AIF1
H082-2-TGATCAGTCGAGAACG-1	H082	H	NPSAD-20201124-A2	2	PVM	PVM	PVM_CD163
H082-2-TGCGGCATCGAGAGCA-1	H082	H	NPSAD-20201124-A2	2	PVM	PVM	PVM_CD163
H082-2-TGTAAGCAGAACAGGA-1	H082	H	NPSAD-20201124-A2	2	MG	Adapt	Adapt_AIF1
H082-2-TTCACGCGTGAGACCA-1	H082	H	NPSAD-20201124-A2	2	MG	Adapt	Adapt_AIF1
H082-2-TTCCAATGTGGGACAT-1	H082	H	NPSAD-20201124-A2	2	MG	Adapt	Adapt_AIF1
H082-2-TTCCACGGTCCCTGTT-1	H082	H	NPSAD-20201124-A2	2	MG	Adapt	Adapt_AIF1
H082-2-TTCCTTCCATTCACAG-1	H082	H	NPSAD-20201124-A2	2	PVM	PVM	PVM_CD163
H082-2-TTGAACGTCACTCGAA-1	H082	H	NPSAD-20201124-A2	2	MG	Adapt	Adapt_HIST
H082-2-TTGACCCTCTGGAGAG-1	H082	H	NPSAD-20201124-A2	2	MG	Adapt	Adapt_AIF1
H082-2-TTGAGTGCAACCCTAA-1	H082	H	NPSAD-20201124-A2	2	MG	Prolif	Prolif_MKI67
H082-2-TTTCGATTCGTAGCTA-1	H082	H	NPSAD-20201124-A2	2	MG	Adapt	Adapt_HIST
H082-2-TTTGTTGAGACTCCGC-1	H082	H	NPSAD-20201124-A2	2	MG	Adapt	Adapt_AIF1
H083-1-AAACCCAGTACTCGCG-0	H083	H	NPSAD-152-A1	1	MG	Adapt	Adapt_HIST
H083-1-AAACGAACAACCGTAT-0	H083	H	NPSAD-152-A1	1	PVM	PVM	PVM_CD163
H083-1-AAACGCTCACGCAAAG-0	H083	H	NPSAD-152-A1	1	MG	Adapt	Adapt_HIST
H083-1-AAATGGATCACATTGG-0	H083	H	NPSAD-152-A1	1	MG	Adapt	Adapt_TMEM163
H083-1-AACAACCAGTTGCATC-0	H083	H	NPSAD-152-A1	1	MG	Adapt	Adapt_AIF1
H083-1-AACACACTCATCCCGT-0	H083	H	NPSAD-152-A1	1	MG	Adapt	Adapt_HSPA1A
H083-1-AACCTGAAGTTGCCTA-0	H083	H	NPSAD-152-A1	1	MG	Adapt	Adapt_HIF1A
H083-1-AACCTGATCTCCGTGT-0	H083	H	NPSAD-152-A1	1	MG	Adapt	Adapt_TMEM163
H083-1-AACCTGATCTGCGGCA-0	H083	H	NPSAD-152-A1	1	MG	Prolif	Prolif_MKI67
H083-1-AACCTTTAGGAAGTCC-0	H083	H	NPSAD-152-A1	1	MG	Homeo	Homeo_PICALM
H083-1-AACGGGATCCATTGGA-0	H083	H	NPSAD-152-A1	1	MG	Adapt	Adapt_AIF1
H083-1-AAGACTCTCTCATGCC-0	H083	H	NPSAD-152-A1	1	MG	Prolif	Prolif_MKI67
H083-1-AAGCGTTAGCGTCGAA-0	H083	H	NPSAD-152-A1	1	MG	Adapt	Adapt_HIST
H083-1-AATGGAAGTGAATAAC-0	H083	H	NPSAD-152-A1	1	PVM	PVM	PVM_CD163
H083-1-ACAGAAAGTATTTCTC-0	H083	H	NPSAD-152-A1	1	PVM	PVM	PVM_CD163
H083-1-ACAGAAATCTTCTAAC-0	H083	H	NPSAD-152-A1	1	MG	Adapt	Adapt_HIF1A
H083-1-ACAGGGATCAAGCCAT-0	H083	H	NPSAD-152-A1	1	MG	Homeo	Homeo_PICALM
H083-1-ACATGCAGTAAGGTCG-0	H083	H	NPSAD-152-A1	1	MG	Prolif	Prolif_MKI67
H083-1-ACCAAACAGAATCGCG-0	H083	H	NPSAD-152-A1	1	PVM	PVM	PVM_CD163
H083-1-ACCCTCATCGAGAAAT-0	H083	H	NPSAD-152-A1	1	MG	Homeo	Homeo_PICALM
H083-1-ACCTGAACAAGAAACT-0	H083	H	NPSAD-152-A1	1	MG	Adapt	Adapt_HIST
H083-1-ACGATGTAGACTGTTC-0	H083	H	NPSAD-152-A1	1	MG	ADAM	ADAM_GPNMB
H083-1-ACGTAGTTCATTTGGG-0	H083	H	NPSAD-152-A1	1	MG	Adapt	Adapt_TMEM163
H083-1-ACTATCTAGAGGATCC-0	H083	H	NPSAD-152-A1	1	MG	Homeo	Homeo_PICALM
H083-1-ACTCTCGTCAACTACG-0	H083	H	NPSAD-152-A1	1	PVM	PVM	PVM_CD163
H083-1-ACTGCAAGTCGAACGA-0	H083	H	NPSAD-152-A1	1	MG	Adapt	Adapt_HIST
H083-1-ACTTAGGAGGGAGTTC-0	H083	H	NPSAD-152-A1	1	MG	Adapt	Adapt_AIF1
H083-1-ACTTCCGGTAAGTTAG-0	H083	H	NPSAD-152-A1	1	MG	Adapt	Adapt_TMEM163
H083-1-ACTTCGCGTAATGCTC-0	H083	H	NPSAD-152-A1	1	MG	Homeo	Homeo_PICALM
H083-1-ACTTTCACAAACCGGA-0	H083	H	NPSAD-152-A1	1	MG	Adapt	Adapt_AIF1
H083-1-ACTTTGTCATCTCCCA-0	H083	H	NPSAD-152-A1	1	MG	Homeo	Homeo_PICALM
H083-1-AGACCCGTCTGGTGGC-0	H083	H	NPSAD-152-A1	1	MG	Adapt	Adapt_AIF1
H083-1-AGAGAGCTCTGCATAG-0	H083	H	NPSAD-152-A1	1	MG	Adapt	Adapt_TMEM163
H083-1-AGATAGACATAGGAGC-0	H083	H	NPSAD-152-A1	1	MG	Prolif	Prolif_MKI67
H083-1-AGCCACGTCCGCGAGT-0	H083	H	NPSAD-152-A1	1	MG	Adapt	Adapt_AIF1
H083-1-AGCCACGTCCTGCCAT-0	H083	H	NPSAD-152-A1	1	MG	Prolif	Prolif_MKI67
H083-1-AGCCAGCAGCTGGAGT-0	H083	H	NPSAD-152-A1	1	MG	Adapt	Adapt_AIF1
H083-1-AGCTACATCCGTGCGA-0	H083	H	NPSAD-152-A1	1	MG	Homeo	Homeo_PICALM
H083-1-AGGACGATCCCTAGGG-0	H083	H	NPSAD-152-A1	1	MG	Prolif	Prolif_MKI67
H083-1-AGGACTTGTCGGCCTA-0	H083	H	NPSAD-152-A1	1	MG	Homeo	Homeo_PICALM
H083-1-AGGATCTGTGGAACAC-0	H083	H	NPSAD-152-A1	1	MG	Adapt	Adapt_HIF1A
H083-1-AGGGCCTAGCAACAGC-0	H083	H	NPSAD-152-A1	1	MG	Prolif	Prolif_MKI67
H083-1-AGGGCCTGTAGGAGTC-0	H083	H	NPSAD-152-A1	1	MG	Adapt	Adapt_AIF1
H083-1-AGGGCTCCACCCTAAA-0	H083	H	NPSAD-152-A1	1	MG	Prolif	Prolif_MKI67
H083-1-AGGTAGGGTCTCAAGT-0	H083	H	NPSAD-152-A1	1	MG	Adapt	Adapt_AIF1
H083-1-AGGTTGTTCTGCGGGT-0	H083	H	NPSAD-152-A1	1	MG	Prolif	Prolif_MKI67
H083-1-AGTCACAAGGTTCATC-0	H083	H	NPSAD-152-A1	1	MG	Prolif	Prolif_MKI67
H083-1-AGTCTCCTCTCGGTCT-0	H083	H	NPSAD-152-A1	1	MG	Adapt	Adapt_TMEM163
H083-1-AGTGATCAGTAATTGG-0	H083	H	NPSAD-152-A1	1	MG	Adapt	Adapt_TMEM163
H083-1-AGTGCCGGTGGGTTGA-0	H083	H	NPSAD-152-A1	1	PVM	PVM	PVM_CD163
H083-1-AGTGTTGTCCTGTAAG-0	H083	H	NPSAD-152-A1	1	MG	Prolif	Prolif_MKI67
H083-1-AGTTAGCCATTGAAGA-0	H083	H	NPSAD-152-A1	1	PVM	PVM	PVM_CD163
H083-1-AGTTAGCTCGGAAACG-0	H083	H	NPSAD-152-A1	1	MG	Adapt	Adapt_HIST
H083-1-ATAGGCTGTTGAATCC-0	H083	H	NPSAD-152-A1	1	MG	Adapt	Adapt_IFI44L
H083-1-ATCCACCAGCGGGTTA-0	H083	H	NPSAD-152-A1	1	PVM	PVM	PVM_CD163
H083-1-ATCGGATAGTGTAGTA-0	H083	H	NPSAD-152-A1	1	MG	Adapt	Adapt_AIF1
H083-1-ATCGGCGTCAAGGAGC-0	H083	H	NPSAD-152-A1	1	MG	Adapt	Adapt_AIF1
H083-1-ATCTTCAGTCTTGCTC-0	H083	H	NPSAD-152-A1	1	MG	Adapt	Adapt_HIST
H083-1-ATGACCAAGATGCTGG-0	H083	H	NPSAD-152-A1	1	MG	Adapt	Adapt_TMEM163
H083-1-ATGACCAGTCTTTCTA-0	H083	H	NPSAD-152-A1	1	MG	Adapt	Adapt_HSPA1A
H083-1-ATGACCAGTGATGAAT-0	H083	H	NPSAD-152-A1	1	MG	Prolif	Prolif_MKI67
H083-1-ATGCATGTCCGTAATG-0	H083	H	NPSAD-152-A1	1	MG	Prolif	Prolif_MKI67
H083-1-ATGCATGTCTTAAGGC-0	H083	H	NPSAD-152-A1	1	PVM	PVM	PVM_CD163
H083-1-ATGGATCGTTTACCTT-0	H083	H	NPSAD-152-A1	1	PVM	PVM	PVM_CD163
H083-1-ATGGTTGAGCGAGAAA-0	H083	H	NPSAD-152-A1	1	MG	Adapt	Adapt_AIF1
H083-1-ATGGTTGTCCCAAGTA-0	H083	H	NPSAD-152-A1	1	MG	Adapt	Adapt_HIST
H083-1-ATGTCCCCATCATGAC-0	H083	H	NPSAD-152-A1	1	MG	Adapt	Adapt_HIST
H083-1-ATTACTCTCCACACCT-0	H083	H	NPSAD-152-A1	1	MG	ADAM	ADAM_GPNMB
H083-1-ATTCCTAAGGGCTAAC-0	H083	H	NPSAD-152-A1	1	MG	Adapt	Adapt_AIF1
H083-1-ATTCCTACAGTAGTGG-0	H083	H	NPSAD-152-A1	1	MG	ADAM	ADAM_GPNMB
H083-1-ATTGGGTGTGTCCGGT-0	H083	H	NPSAD-152-A1	1	MG	ADAM	ADAM_GPNMB
H083-1-ATTTCACTCCTCGCAT-0	H083	H	NPSAD-152-A1	1	MG	Prolif	Prolif_MKI67
H083-1-ATTTCTGGTTCCTTGC-0	H083	H	NPSAD-152-A1	1	MG	Adapt	Adapt_HIST
H083-1-CAAAGAAAGATTCGCT-0	H083	H	NPSAD-152-A1	1	PVM	PVM	PVM_CD163
H083-1-CAAAGAACAGATCCTA-0	H083	H	NPSAD-152-A1	1	MG	Adapt	Adapt_TMEM163
H083-1-CAACAGTAGAAGGGAT-0	H083	H	NPSAD-152-A1	1	MG	Prolif	Prolif_MKI67
H083-1-CAAGGGATCTAGGAAA-0	H083	H	NPSAD-152-A1	1	MG	Prolif	Prolif_MKI67
H083-1-CAATACGCATCTTAGG-0	H083	H	NPSAD-152-A1	1	PVM	PVM	PVM_CD163
H083-1-CAATCGACATCCGAAT-0	H083	H	NPSAD-152-A1	1	PVM	PVM	PVM_CD163
H083-1-CAATCGATCGTGTCAA-0	H083	H	NPSAD-152-A1	1	MG	Adapt	Adapt_AIF1
H083-1-CACAGGCAGAGCGACT-0	H083	H	NPSAD-152-A1	1	MG	Prolif	Prolif_MKI67
H083-1-CACAGGCTCTCTGAGA-0	H083	H	NPSAD-152-A1	1	MG	Homeo	Homeo_PICALM
H083-1-CACGTGGGTAGGTACG-0	H083	H	NPSAD-152-A1	1	MG	Adapt	Adapt_HIF1A
H083-1-CACTTCGAGCGCAATG-0	H083	H	NPSAD-152-A1	1	MG	Prolif	Prolif_MKI67
H083-1-CACTTCGCAGGCTTGC-0	H083	H	NPSAD-152-A1	1	MG	Prolif	Prolif_MKI67
H083-1-CAGCACGAGCGATCGA-0	H083	H	NPSAD-152-A1	1	MG	Homeo	Homeo_PICALM
H083-1-CAGCCAGAGACTTCAC-0	H083	H	NPSAD-152-A1	1	MG	Adapt	Adapt_AIF1
H083-1-CAGGCCACACGGTGTC-0	H083	H	NPSAD-152-A1	1	MG	Adapt	Adapt_HIF1A
H083-1-CAGGTATTCACTGAAC-0	H083	H	NPSAD-152-A1	1	MG	Adapt	Adapt_AIF1
H083-1-CATACTTTCGGCACTG-0	H083	H	NPSAD-152-A1	1	MG	Homeo	Homeo_PICALM
H083-1-CATCAAGTCGGCAGTC-0	H083	H	NPSAD-152-A1	1	PVM	PVM	PVM_CD163
H083-1-CATCCGTTCAACACGT-0	H083	H	NPSAD-152-A1	1	MG	ADAM	ADAM_GPNMB
H083-1-CATCGGGGTGTTCGTA-0	H083	H	NPSAD-152-A1	1	MG	Homeo	Homeo_PICALM
H083-1-CATGAGTGTTCGGCTG-0	H083	H	NPSAD-152-A1	1	MG	Adapt	Adapt_TMEM163
H083-1-CATGCAATCACCTCTG-0	H083	H	NPSAD-152-A1	1	MG	Adapt	Adapt_AIF1
H083-1-CATGCCTGTCCGTTTC-0	H083	H	NPSAD-152-A1	1	MG	Prolif	Prolif_MKI67
H083-1-CCAAGCGAGTCGCCCA-0	H083	H	NPSAD-152-A1	1	MG	Adapt	Adapt_AIF1
H083-1-CCACGAGAGCTCGTGC-0	H083	H	NPSAD-152-A1	1	MG	Homeo	Homeo_PICALM
H083-1-CCACGTTTCGAGTACT-0	H083	H	NPSAD-152-A1	1	MG	Adapt	Adapt_HIF1A
H083-1-CCCGAAGTCCGGCAAC-0	H083	H	NPSAD-152-A1	1	PVM	PVM	PVM_CD163
H083-1-CCCTCAAGTGTGCTTA-0	H083	H	NPSAD-152-A1	1	MG	Adapt	Adapt_TMEM163
H083-1-CCCTCTCTCATTTGGG-0	H083	H	NPSAD-152-A1	1	MG	Adapt	Adapt_AIF1
H083-1-CCCTCTCTCTGTCTCG-0	H083	H	NPSAD-152-A1	1	MG	Adapt	Adapt_AIF1
H083-1-CCCTGATTCGTACACA-0	H083	H	NPSAD-152-A1	1	MG	Adapt	Adapt_HIST
H083-1-CCGCAAGCACTTTAGG-0	H083	H	NPSAD-152-A1	1	MG	Homeo	Homeo_PICALM
H083-1-CCGGACATCCTGGCTT-0	H083	H	NPSAD-152-A1	1	MG	Prolif	Prolif_MKI67
H083-1-CCGTTCACATCAGCAT-0	H083	H	NPSAD-152-A1	1	PVM	PVM	PVM_CD163
H083-1-CCTAACCGTGATGGCA-0	H083	H	NPSAD-152-A1	1	PVM	PVM	PVM_CD163
H083-1-CCTCAACAGCGATCGA-0	H083	H	NPSAD-152-A1	1	MG	Homeo	Homeo_PICALM
H083-1-CCTCAGTAGTCACTCA-0	H083	H	NPSAD-152-A1	1	MG	Adapt	Adapt_AIF1
H083-1-CCTCATGAGCCAAGCA-0	H083	H	NPSAD-152-A1	1	PVM	PVM	PVM_CD163
H083-1-CCTCTCCGTGGGTATG-0	H083	H	NPSAD-152-A1	1	MG	Adapt	Adapt_HIF1A
H083-1-CCTTCAGTCACTCGAA-0	H083	H	NPSAD-152-A1	1	MG	Homeo	Homeo_PICALM
H083-1-CGAGAAGAGCTGGCCT-0	H083	H	NPSAD-152-A1	1	MG	ADAM	ADAM_GPNMB
H083-1-CGAGGCTCAAACTAAG-0	H083	H	NPSAD-152-A1	1	MG	Adapt	Adapt_CCL3
H083-1-CGAGTTATCCTACCAC-0	H083	H	NPSAD-152-A1	1	MG	Adapt	Adapt_CCL3
H083-1-CGATGGCCAGTGCCTG-0	H083	H	NPSAD-152-A1	1	MG	Prolif	Prolif_MKI67
H083-1-CGGAACCGTCCGTACG-0	H083	H	NPSAD-152-A1	1	PVM	PVM	PVM_CD163
H083-1-CGGACACAGACTAGAT-0	H083	H	NPSAD-152-A1	1	PVM	PVM	PVM_CD163
H083-1-CGGCAGTGTGTTGACT-0	H083	H	NPSAD-152-A1	1	MG	Adapt	Adapt_CCL3
H083-1-CGTCAAACAGCAGGAT-0	H083	H	NPSAD-152-A1	1	MG	Adapt	Adapt_TMEM163
H083-1-CGTCAAAGTGCCTTCT-0	H083	H	NPSAD-152-A1	1	MG	Prolif	Prolif_MKI67
H083-1-CGTGTCTGTGAAGCTG-0	H083	H	NPSAD-152-A1	1	MG	Adapt	Adapt_AIF1
H083-1-CTAACTTAGAATCGAT-0	H083	H	NPSAD-152-A1	1	MG	Homeo	Homeo_PICALM
H083-1-CTACGGGCATTGACAC-0	H083	H	NPSAD-152-A1	1	MG	ADAM	ADAM_GPNMB
H083-1-CTAGGTACACACGGAA-0	H083	H	NPSAD-152-A1	1	MG	Adapt	Adapt_AIF1
H083-1-CTATAGGGTGACACAG-0	H083	H	NPSAD-152-A1	1	MG	Adapt	Adapt_AIF1
H083-1-CTCAATTGTTGGCTAT-0	H083	H	NPSAD-152-A1	1	PVM	PVM	PVM_CD163
H083-1-CTCAGGGTCAATCGGT-0	H083	H	NPSAD-152-A1	1	PVM	PVM	PVM_CD163
H083-1-CTCAGTCGTTAGCTAC-0	H083	H	NPSAD-152-A1	1	MG	Homeo	Homeo_PICALM
H083-1-CTCATCGGTCTGTGCG-0	H083	H	NPSAD-152-A1	1	PVM	PVM	PVM_CD163
H083-1-CTCATTACAGTGGCTC-0	H083	H	NPSAD-152-A1	1	MG	Homeo	Homeo_PICALM
H083-1-CTCCAACTCCATCTGC-0	H083	H	NPSAD-152-A1	1	MG	Adapt	Adapt_AIF1
H083-1-CTCCCAAAGTTGTAGA-0	H083	H	NPSAD-152-A1	1	MG	Adapt	Adapt_HIF1A
H083-1-CTCCGATTCAGCGGAA-0	H083	H	NPSAD-152-A1	1	MG	Adapt	Adapt_AIF1
H083-1-CTCCGATTCTCTCTTC-0	H083	H	NPSAD-152-A1	1	MG	Adapt	Adapt_CCL3
H083-1-CTGCTCATCGAGAAGC-0	H083	H	NPSAD-152-A1	1	MG	Homeo	Homeo_PICALM
H083-1-CTGTACCTCTACGCGG-0	H083	H	NPSAD-152-A1	1	MG	ADAM	ADAM_GPNMB
H083-1-CTGTAGATCCTCACTG-0	H083	H	NPSAD-152-A1	1	MG	exAM	exAM_ERN1
H083-1-CTGTATTTCCCTCTAG-0	H083	H	NPSAD-152-A1	1	MG	Prolif	Prolif_MKI67
H083-1-CTGTCGTAGATCCGAG-0	H083	H	NPSAD-152-A1	1	MG	Adapt	Adapt_AIF1
H083-1-CTGTGAACAGATCCAT-0	H083	H	NPSAD-152-A1	1	MG	Adapt	Adapt_HIST
H083-1-CTGTGGGCAGCTGGTC-0	H083	H	NPSAD-152-A1	1	MG	Prolif	Prolif_MKI67
H083-1-CTGTGGGGTTACAGCT-0	H083	H	NPSAD-152-A1	1	MG	Adapt	Adapt_AIF1
H083-1-CTGTGGGTCGAGTCCG-0	H083	H	NPSAD-152-A1	1	PVM	PVM	PVM_CD163
H083-1-CTTACCGTCGCACGGT-0	H083	H	NPSAD-152-A1	1	MG	Prolif	Prolif_MKI67
H083-1-CTTCCGAAGGCCTGCT-0	H083	H	NPSAD-152-A1	1	MG	Adapt	Adapt_CCL3
H083-1-CTTCTCTAGTCACGAG-0	H083	H	NPSAD-152-A1	1	MG	Homeo	Homeo_PICALM
H083-1-CTTGAGACATCCGCGA-0	H083	H	NPSAD-152-A1	1	MG	Adapt	Adapt_AIF1
H083-1-GAAATGACAATGTCAC-0	H083	H	NPSAD-152-A1	1	MG	ADAM	ADAM_GPNMB
H083-1-GAACTGTAGCCTCTGG-0	H083	H	NPSAD-152-A1	1	MG	Adapt	Adapt_HIST
H083-1-GAACTGTTCGAGATGG-0	H083	H	NPSAD-152-A1	1	MG	ADAM	ADAM_GPNMB
H083-1-GAAGAATCATAGAAAC-0	H083	H	NPSAD-152-A1	1	MG	Adapt	Adapt_AIF1
H083-1-GAATAGACAGGCTATT-0	H083	H	NPSAD-152-A1	1	MG	Adapt	Adapt_AIF1
H083-1-GAATAGAGTTAAAGTG-0	H083	H	NPSAD-152-A1	1	PVM	PVM	PVM_CD163
H083-1-GAATCGTCAGAGGAAA-0	H083	H	NPSAD-152-A1	1	MG	Homeo	Homeo_PICALM
H083-1-GACACGCAGCAGGGAG-0	H083	H	NPSAD-152-A1	1	MG	Adapt	Adapt_IFI44L
H083-1-GACATCACACGACAGA-0	H083	H	NPSAD-152-A1	1	MG	Adapt	Adapt_AIF1
H083-1-GACATCACAGCCGTCA-0	H083	H	NPSAD-152-A1	1	MG	Homeo	Homeo_PICALM
H083-1-GACATCAGTGCACATT-0	H083	H	NPSAD-152-A1	1	MG	Homeo	Homeo_PICALM
H083-1-GACGTTATCTGAGGCC-0	H083	H	NPSAD-152-A1	1	MG	Adapt	Adapt_AIF1
H083-1-GACTATGGTAACACCT-0	H083	H	NPSAD-152-A1	1	MG	Prolif	Prolif_MKI67
H083-1-GACTGATTCTTAGCAG-0	H083	H	NPSAD-152-A1	1	MG	Adapt	Adapt_AIF1
H083-1-GACTTCCGTACTCGAT-0	H083	H	NPSAD-152-A1	1	MG	Prolif	Prolif_MKI67
H083-1-GAGACTTAGCGATGAC-0	H083	H	NPSAD-152-A1	1	MG	Adapt	Adapt_CCL3
H083-1-GAGATGGGTACACGTT-0	H083	H	NPSAD-152-A1	1	MG	Adapt	Adapt_HSPA1A
H083-1-GAGGGATAGGCTCACC-0	H083	H	NPSAD-152-A1	1	MG	Prolif	Prolif_MKI67
H083-1-GAGGGATTCTCGACGG-0	H083	H	NPSAD-152-A1	1	MG	Adapt	Adapt_AIF1
H083-1-GAGTCATAGACTTCCA-0	H083	H	NPSAD-152-A1	1	MG	Prolif	Prolif_MKI67
H083-1-GAGTCATAGGCTTAGG-0	H083	H	NPSAD-152-A1	1	MG	ADAM	ADAM_GPNMB
H083-1-GAGTGTTCAGGAATCG-0	H083	H	NPSAD-152-A1	1	PVM	PVM	PVM_CD163
H083-1-GAGTTACTCCACTTCG-0	H083	H	NPSAD-152-A1	1	MG	Prolif	Prolif_MKI67
H083-1-GAGTTGTTCGTTGTTT-0	H083	H	NPSAD-152-A1	1	MG	Prolif	Prolif_MKI67
H083-1-GATAGCTGTTCTCACC-0	H083	H	NPSAD-152-A1	1	MG	Homeo	Homeo_PICALM
H083-1-GATAGCTTCGCTTTAT-0	H083	H	NPSAD-152-A1	1	MG	Adapt	Adapt_HIF1A
H083-1-GATGACTAGGGCTTCC-0	H083	H	NPSAD-152-A1	1	MG	Prolif	Prolif_MKI67
H083-1-GATGCTATCTATTGTC-0	H083	H	NPSAD-152-A1	1	MG	Adapt	Adapt_AIF1
H083-1-GCACTAACAACGCATT-0	H083	H	NPSAD-152-A1	1	MG	Prolif	Prolif_MKI67
H083-1-GCAGCTGAGATGCAGC-0	H083	H	NPSAD-152-A1	1	MG	Adapt	Adapt_AIF1
H083-1-GCAGTTACATCGCTGG-0	H083	H	NPSAD-152-A1	1	MG	Adapt	Adapt_AIF1
H083-1-GCATCGGGTGAATTAG-0	H083	H	NPSAD-152-A1	1	MG	ADAM	ADAM_GPNMB
H083-1-GCCAGCATCTACGCGG-0	H083	H	NPSAD-152-A1	1	MG	Homeo	Homeo_PICALM
H083-1-GCCATGGAGCGTATGG-0	H083	H	NPSAD-152-A1	1	MG	ADAM	ADAM_GPNMB
H083-1-GCCCGAAAGGAGTATT-0	H083	H	NPSAD-152-A1	1	MG	Homeo	Homeo_PICALM
H083-1-GCCCGAAGTTTAGTCG-0	H083	H	NPSAD-152-A1	1	MG	Homeo	Homeo_PICALM
H083-1-GCTACCTAGTTCTACG-0	H083	H	NPSAD-152-A1	1	MG	Adapt	Adapt_AIF1
H083-1-GCTTTCGTCCGAACGC-0	H083	H	NPSAD-152-A1	1	MG	Adapt	Adapt_AIF1
H083-1-GGAATCTCAACTCATG-0	H083	H	NPSAD-152-A1	1	MG	Prolif	Prolif_MKI67
H083-1-GGAGGATAGATTAGAC-0	H083	H	NPSAD-152-A1	1	MG	ADAM	ADAM_GPNMB
H083-1-GGCTGTGTCAACCTTT-0	H083	H	NPSAD-152-A1	1	MG	Prolif	Prolif_MKI67
H083-1-GGGAAGTTCCAGGACC-0	H083	H	NPSAD-152-A1	1	MG	Prolif	Prolif_MKI67
H083-1-GGGACTCTCGTGCAGC-0	H083	H	NPSAD-152-A1	1	MG	ADAM	ADAM_GPNMB
H083-1-GGGATGACATCAACCA-0	H083	H	NPSAD-152-A1	1	MG	Prolif	Prolif_MKI67
H083-1-GGGATGACATGCACTA-0	H083	H	NPSAD-152-A1	1	MG	Adapt	Adapt_TMEM163
H083-1-GGGCGTTAGAAGCGGG-0	H083	H	NPSAD-152-A1	1	PVM	PVM	PVM_CD163
H083-1-GGGTAGAGTTCTTCAT-0	H083	H	NPSAD-152-A1	1	MG	Adapt	Adapt_HIST
H083-1-GGGTATTCAACCTATG-0	H083	H	NPSAD-152-A1	1	MG	Adapt	Adapt_HIF1A
H083-1-GGGTCTGCACTGCATA-0	H083	H	NPSAD-152-A1	1	MG	Adapt	Adapt_AIF1
H083-1-GGTAACTAGACGACGT-0	H083	H	NPSAD-152-A1	1	MG	Adapt	Adapt_HIST
H083-1-GGTAACTGTACTCCGG-0	H083	H	NPSAD-152-A1	1	PVM	PVM	PVM_CD163
H083-1-GGTGATTTCGACGACC-0	H083	H	NPSAD-152-A1	1	MG	Prolif	Prolif_MKI67
H083-1-GGTTAACCAACCCGCA-0	H083	H	NPSAD-152-A1	1	MG	Homeo	Homeo_PICALM
H083-1-GGTTCTCTCCCAAGCG-0	H083	H	NPSAD-152-A1	1	MG	Prolif	Prolif_MKI67
H083-1-GTACAACTCCGCTGTT-0	H083	H	NPSAD-152-A1	1	MG	Homeo	Homeo_PICALM
H083-1-GTAGAGGGTTAGAGAT-0	H083	H	NPSAD-152-A1	1	PVM	PVM	PVM_CD163
H083-1-GTAGCTACACTCCGGA-0	H083	H	NPSAD-152-A1	1	MG	Homeo	Homeo_PICALM
H083-1-GTAGGAGGTCGAGCAA-0	H083	H	NPSAD-152-A1	1	MG	Adapt	Adapt_CCL3
H083-1-GTAGGTTTCTCTGGTC-0	H083	H	NPSAD-152-A1	1	MG	ADAM	ADAM_GPNMB
H083-1-GTCACTCCAGAGCCCT-0	H083	H	NPSAD-152-A1	1	MG	Adapt	Adapt_HSPA1A
H083-1-GTCACTCTCTGGCCTT-0	H083	H	NPSAD-152-A1	1	PVM	PVM	PVM_CD163
H083-1-GTCATCCCAGAAATTG-0	H083	H	NPSAD-152-A1	1	MG	Adapt	Adapt_CCL3
H083-1-GTCCACTTCGAGGCAA-0	H083	H	NPSAD-152-A1	1	MG	Prolif	Prolif_MKI67
H083-1-GTCCTCAGTGTCTTAG-0	H083	H	NPSAD-152-A1	1	MG	Adapt	Adapt_HIST
H083-1-GTCGTAACAATTCTTC-0	H083	H	NPSAD-152-A1	1	MG	Prolif	Prolif_MKI67
H083-1-GTGAGCCCAGACAAAT-0	H083	H	NPSAD-152-A1	1	PVM	PVM	PVM_CD163
H083-1-GTGCGTGTCAACGCTA-0	H083	H	NPSAD-152-A1	1	MG	Homeo	Homeo_PICALM
H083-1-GTGGAGACATGGAGAC-0	H083	H	NPSAD-152-A1	1	MG	Homeo	Homeo_PICALM
H083-1-GTGTTAGTCCCTCTTT-0	H083	H	NPSAD-152-A1	1	MG	Prolif	Prolif_MKI67
H083-1-GTGTTCCGTTAGCTAC-0	H083	H	NPSAD-152-A1	1	MG	Homeo	Homeo_PICALM
H083-1-GTTACAGTCGCTGATA-0	H083	H	NPSAD-152-A1	1	PVM	PVM	PVM_CD163
H083-1-GTTATGGAGCGATGAC-0	H083	H	NPSAD-152-A1	1	MG	Adapt	Adapt_AIF1
H083-1-GTTCATTTCGTGCGAC-0	H083	H	NPSAD-152-A1	1	MG	Prolif	Prolif_MKI67
H083-1-GTTCATTTCTCGCGTT-0	H083	H	NPSAD-152-A1	1	MG	Homeo	Homeo_PICALM
H083-1-GTTCGCTTCTTGCGCT-0	H083	H	NPSAD-152-A1	1	MG	Prolif	Prolif_MKI67
H083-1-GTTGCGGCAATAGTCC-0	H083	H	NPSAD-152-A1	1	MG	Homeo	Homeo_PICALM
H083-1-GTTGCGGTCCGCTAGG-0	H083	H	NPSAD-152-A1	1	MG	Prolif	Prolif_MKI67
H083-1-GTTGTAGGTTAACCTG-0	H083	H	NPSAD-152-A1	1	MG	Adapt	Adapt_AIF1
H083-1-GTTGTCCGTTGGCCTG-0	H083	H	NPSAD-152-A1	1	MG	Prolif	Prolif_MKI67
H083-1-GTTTACTTCACAGTGT-0	H083	H	NPSAD-152-A1	1	PVM	PVM	PVM_CD163
H083-1-TAAGCCAGTTCCGGTG-0	H083	H	NPSAD-152-A1	1	MG	Adapt	Adapt_IFI44L
H083-1-TACACCCGTTGTCCCT-0	H083	H	NPSAD-152-A1	1	PVM	PVM	PVM_CD163
H083-1-TACAGGTCAGTCCGTG-0	H083	H	NPSAD-152-A1	1	PVM	PVM	PVM_CD163
H083-1-TACCCGTTCGACCACG-0	H083	H	NPSAD-152-A1	1	MG	Prolif	Prolif_MKI67
H083-1-TACCTGCAGCACCTGC-0	H083	H	NPSAD-152-A1	1	MG	Adapt	Adapt_IFI44L
H083-1-TACCTGCCAATGTCTG-0	H083	H	NPSAD-152-A1	1	MG	Adapt	Adapt_TMEM163
H083-1-TACCTGCTCGCATGAT-0	H083	H	NPSAD-152-A1	1	MG	Adapt	Adapt_CCL3
H083-1-TACGGTACAGATCATC-0	H083	H	NPSAD-152-A1	1	MG	Adapt	Adapt_AIF1
H083-1-TACGTCCGTAATGTGA-0	H083	H	NPSAD-152-A1	1	PVM	PVM	PVM_CD163
H083-1-TACTTGTTCCTTACCG-0	H083	H	NPSAD-152-A1	1	MG	Adapt	Adapt_HIST
H083-1-TAGACTGTCCAGCAAT-0	H083	H	NPSAD-152-A1	1	MG	Prolif	Prolif_MKI67
H083-1-TAGACTGTCCTTGACC-0	H083	H	NPSAD-152-A1	1	MG	ADAM	ADAM_GPNMB
H083-1-TAGCACATCCCGAGTG-0	H083	H	NPSAD-152-A1	1	MG	Adapt	Adapt_HIST
H083-1-TAGGGTTAGTCACTAC-0	H083	H	NPSAD-152-A1	1	MG	exAM	exAM_ERN1
H083-1-TATCAGGGTGCTGTCG-0	H083	H	NPSAD-152-A1	1	MG	Adapt	Adapt_AIF1
H083-1-TATTTCGGTCATCAGT-0	H083	H	NPSAD-152-A1	1	MG	Adapt	Adapt_IFI44L
H083-1-TCAAGACCAGACCCGT-0	H083	H	NPSAD-152-A1	1	MG	Adapt	Adapt_TMEM163
H083-1-TCAAGTGAGGTAAACT-0	H083	H	NPSAD-152-A1	1	MG	Prolif	Prolif_MKI67
H083-1-TCACATTGTGAACCGA-0	H083	H	NPSAD-152-A1	1	MG	Prolif	Prolif_MKI67
H083-1-TCACGGGGTACCGCGT-0	H083	H	NPSAD-152-A1	1	MG	Adapt	Adapt_HIF1A
H083-1-TCAGTCCCAACTGCTA-0	H083	H	NPSAD-152-A1	1	MG	Adapt	Adapt_HIST
H083-1-TCAGTGACAGCCGTCA-0	H083	H	NPSAD-152-A1	1	MG	Prolif	Prolif_MKI67
H083-1-TCATGCCTCCGGACGT-0	H083	H	NPSAD-152-A1	1	PVM	PVM	PVM_CD163
H083-1-TCATGGAGTCTTTATC-0	H083	H	NPSAD-152-A1	1	MG	Prolif	Prolif_MKI67
H083-1-TCATGTTCAATTAGGA-0	H083	H	NPSAD-152-A1	1	MG	Homeo	Homeo_PICALM
H083-1-TCATGTTCACACGCCA-0	H083	H	NPSAD-152-A1	1	MG	Adapt	Adapt_HIST
H083-1-TCATTTGGTCCACAGC-0	H083	H	NPSAD-152-A1	1	MG	Prolif	Prolif_MKI67
H083-1-TCCACCAGTAGAATAC-0	H083	H	NPSAD-152-A1	1	PVM	PVM	PVM_CD163
H083-1-TCCACGTTCCCTGTTG-0	H083	H	NPSAD-152-A1	1	MG	Adapt	Adapt_AIF1
H083-1-TCCATCGAGATGGTAT-0	H083	H	NPSAD-152-A1	1	MG	Adapt	Adapt_HIF1A
H083-1-TCCATGCCAGGAGGTT-0	H083	H	NPSAD-152-A1	1	MG	Adapt	Adapt_HIST
H083-1-TCCCATGTCGGTGTAT-0	H083	H	NPSAD-152-A1	1	PVM	PVM	PVM_CD163
H083-1-TCCTTTCCACAGCATT-0	H083	H	NPSAD-152-A1	1	MG	Adapt	Adapt_HIST
H083-1-TCGGTCTAGGCATCTT-0	H083	H	NPSAD-152-A1	1	MG	Adapt	Adapt_CCL3
H083-1-TCGGTCTTCCTTACCG-0	H083	H	NPSAD-152-A1	1	MG	Adapt	Adapt_AIF1
H083-1-TCGTGGGTCGCCTTTG-0	H083	H	NPSAD-152-A1	1	MG	ADAM	ADAM_GPNMB
H083-1-TCTATCACAAAGCTAA-0	H083	H	NPSAD-152-A1	1	MG	Adapt	Adapt_AIF1
H083-1-TCTCAGCCATCCGGTG-0	H083	H	NPSAD-152-A1	1	PVM	PVM	PVM_CD163
H083-1-TCTTCCTGTCCTCCAT-0	H083	H	NPSAD-152-A1	1	MG	Adapt	Adapt_TMEM163
H083-1-TCTTGCGAGTGGAAGA-0	H083	H	NPSAD-152-A1	1	MG	Adapt	Adapt_AIF1
H083-1-TGAACGTAGGTCACCC-0	H083	H	NPSAD-152-A1	1	MG	Adapt	Adapt_HIF1A
H083-1-TGAACGTCAGGGAATC-0	H083	H	NPSAD-152-A1	1	MG	Prolif	Prolif_MKI67
H083-1-TGAATGCGTCTTCTAT-0	H083	H	NPSAD-152-A1	1	MG	Homeo	Homeo_PICALM
H083-1-TGACGCGTCTAATTCC-0	H083	H	NPSAD-152-A1	1	MG	exAM	exAM_ERN1
H083-1-TGATCAGGTACTCCCT-0	H083	H	NPSAD-152-A1	1	PVM	PVM	PVM_CD163
H083-1-TGATGCAAGACCAAAT-0	H083	H	NPSAD-152-A1	1	MG	Adapt	Adapt_HIF1A
H083-1-TGATGCATCAACCCGG-0	H083	H	NPSAD-152-A1	1	MG	Adapt	Adapt_HIF1A
H083-1-TGATTCTTCGCACTCT-0	H083	H	NPSAD-152-A1	1	MG	Homeo	Homeo_PICALM
H083-1-TGATTTCGTAGTAAGT-0	H083	H	NPSAD-152-A1	1	MG	Adapt	Adapt_HSPA1A
H083-1-TGCACGGCATCGCTAA-0	H083	H	NPSAD-152-A1	1	MG	Prolif	Prolif_MKI67
H083-1-TGCCGAGCAAACTAGA-0	H083	H	NPSAD-152-A1	1	MG	Adapt	Adapt_HIST
H083-1-TGCGGCATCTCGGCTT-0	H083	H	NPSAD-152-A1	1	MG	Prolif	Prolif_MKI67
H083-1-TGCTCGTAGTTGGAAT-0	H083	H	NPSAD-152-A1	1	PVM	PVM	PVM_CD163
H083-1-TGGAGAGGTTGTGGAG-0	H083	H	NPSAD-152-A1	1	MG	Homeo	Homeo_PICALM
H083-1-TGGATGTGTCTTCCGT-0	H083	H	NPSAD-152-A1	1	MG	Prolif	Prolif_MKI67
H083-1-TGGCGTGCACGTGTGC-0	H083	H	NPSAD-152-A1	1	MG	Prolif	Prolif_MKI67
H083-1-TGGGATTGTGGTCTCG-0	H083	H	NPSAD-152-A1	1	MG	ADAM	ADAM_GPNMB
H083-1-TGTCCTGAGCTGTCCG-0	H083	H	NPSAD-152-A1	1	MG	Prolif	Prolif_MKI67
H083-1-TGTTCCGTCTCTGCCA-0	H083	H	NPSAD-152-A1	1	MG	Homeo	Homeo_PICALM
H083-1-TTACGCCAGCGCTGCT-0	H083	H	NPSAD-152-A1	1	MG	Adapt	Adapt_AIF1
H083-1-TTCACGCCACACACGC-0	H083	H	NPSAD-152-A1	1	MG	Adapt	Adapt_AIF1
H083-1-TTCCGGTAGGTTGGAC-0	H083	H	NPSAD-152-A1	1	MG	Adapt	Adapt_HIST
H083-1-TTCCTAAAGAGTCACG-0	H083	H	NPSAD-152-A1	1	MG	Adapt	Adapt_TMEM163
H083-1-TTCTTCCGTACCGTCG-0	H083	H	NPSAD-152-A1	1	PVM	PVM	PVM_CD163
H083-1-TTGGGATTCATGCTAG-0	H083	H	NPSAD-152-A1	1	MG	ADAM	ADAM_GPNMB
H083-1-TTGTTGTAGCATACTC-0	H083	H	NPSAD-152-A1	1	MG	Adapt	Adapt_AIF1
H083-1-TTTACCACATTAAGCC-0	H083	H	NPSAD-152-A1	1	MG	Adapt	Adapt_HIST
H083-1-TTTAGTCGTTAAGGGC-0	H083	H	NPSAD-152-A1	1	MG	Prolif	Prolif_MKI67
H083-1-TTTATGCGTCTGTGCG-0	H083	H	NPSAD-152-A1	1	PVM	PVM	PVM_CD163
H083-1-TTTCCTCTCAGCAATC-0	H083	H	NPSAD-152-A1	1	MG	Prolif	Prolif_MKI67
H084-2-ACTTCGCAGCTACGTT-0	H084	H	NPSAD-20201104-A2	2	MG	Homeo	Homeo_PICALM
H084-2-GGAATGGTCGAGAGAC-0	H084	H	NPSAD-20201104-A2	2	MG	Homeo	Homeo_PICALM
H084-2-TATTTCGCATTCTCCG-0	H084	H	NPSAD-20201104-A2	2	MG	Homeo	Homeo_FRMD4A
H084-2-TCGCACTGTTACGTAC-0	H084	H	NPSAD-20201104-A2	2	MG	Homeo	Homeo_PICALM
H084-2-TGCGGGTCACTATCCC-0	H084	H	NPSAD-20201104-A2	2	MG	Homeo	Homeo_PICALM
H086-1-AACGTCAGTAATCAGA-0	H086	H	NPSAD-216-C1	1	MG	Homeo	Homeo_PICALM
H086-1-ACCAACAAGTCCGCGT-0	H086	H	NPSAD-216-C1	1	MG	Homeo	Homeo_PICALM
H086-1-ACTTATCGTGTTGAGG-0	H086	H	NPSAD-216-C1	1	MG	Homeo	Homeo_PICALM
H086-1-ATGAGGGTCTGGACTA-0	H086	H	NPSAD-216-C1	1	MG	Homeo	Homeo_PICALM
H086-1-TGTTTGTAGTGAGTGC-0	H086	H	NPSAD-216-C1	1	MG	Homeo	Homeo_PICALM
H086-1-TTAGTCTCAATTCACG-0	H086	H	NPSAD-216-C1	1	MG	Prolif	Prolif_MKI67
H086-2-ACTGATGAGTAGACAT-1	H086	H	NPSAD-216-C2	2	PVM	PVM	PVM_CD163
H086-2-AGGTGTTCAGACTGCC-1	H086	H	NPSAD-216-C2	2	MG	Homeo	Homeo_PICALM
H086-2-ATCACGAAGCCGATTT-1	H086	H	NPSAD-216-C2	2	MG	Homeo	Homeo_PICALM
H086-2-CATAAGCAGGTATCTC-1	H086	H	NPSAD-216-C2	2	MG	Adapt	Adapt_HSPA1A
H086-2-CGTGATACAGCTATTG-1	H086	H	NPSAD-216-C2	2	MG	Homeo	Homeo_PICALM
H086-2-CTCAACCAGTGATAGT-1	H086	H	NPSAD-216-C2	2	PVM	PVM	PVM_CD163
H086-2-CTCAGTCTCCTTTGAT-1	H086	H	NPSAD-216-C2	2	MG	Homeo	Homeo_FRMD4A
H086-2-GAAGTAAAGTTGAAAC-1	H086	H	NPSAD-216-C2	2	MG	Homeo	Homeo_PICALM
H086-2-GAGTTTGAGCAACTTC-1	H086	H	NPSAD-216-C2	2	MG	Adapt	Adapt_HIST
H086-2-GGGTGTCTCAATGCAC-1	H086	H	NPSAD-216-C2	2	MG	Homeo	Homeo_PICALM
H086-2-GTAACCAGTTCCGCAG-1	H086	H	NPSAD-216-C2	2	MG	Homeo	Homeo_PICALM
H086-2-TATGTTCCAGAGGGTT-1	H086	H	NPSAD-216-C2	2	MG	Homeo	Homeo_PICALM
H086-2-TGATGCAGTGTAGGAC-1	H086	H	NPSAD-216-C2	2	MG	Homeo	Homeo_PICALM
H087-1-CCACGAGTCTTACACT-0	H087	H	NPSAD-276-A1	1	MG	Adapt	Adapt_HIF1A
H087-1-GCCCAGACAGAAGCGT-0	H087	H	NPSAD-276-A1	1	PVM	PVM	PVM_CD163
H087-1-GTTGCTCCATGCCGAC-0	H087	H	NPSAD-276-A1	1	MG	Homeo	Homeo_PICALM
H087-1-GTTGTCCAGTTTGGCT-0	H087	H	NPSAD-276-A1	1	MG	Adapt	Adapt_HIF1A
H087-1-TCAAGACGTTACCGTA-0	H087	H	NPSAD-276-A1	1	MG	Adapt	Adapt_HIF1A
H087-1-TCATACTAGCGTACAG-0	H087	H	NPSAD-276-A1	1	MG	Prolif	Prolif_MKI67
H087-2-AACAGGGGTGACCTGC-1	H087	H	NPSAD-276-A2	2	MG	Homeo	Homeo_PICALM
H087-2-CCTCTCCCACACCGCA-1	H087	H	NPSAD-276-A2	2	PVM	PVM	PVM_CD163
H087-2-GACATCATCTGCTTAT-1	H087	H	NPSAD-276-A2	2	PVM	PVM	PVM_CD163
H087-2-GCATTAGCACGGCTAC-1	H087	H	NPSAD-276-A2	2	MG	Homeo	Homeo_PICALM
H087-2-GCCATGGCAACACTAC-1	H087	H	NPSAD-276-A2	2	MG	Homeo	Homeo_PICALM
H087-2-GGCGTCAAGCTTAGTC-1	H087	H	NPSAD-276-A2	2	PVM	PVM	PVM_CD163
H087-2-TCCATGCGTCGTACAT-1	H087	H	NPSAD-276-A2	2	MG	Homeo	Homeo_PICALM
H088-1-AAACGAAAGGCCTTGC-0	H088	H	NPSAD-152-A1	1	MG	Homeo	Homeo_PICALM
H088-1-AAACGAAAGTCGAATA-0	H088	H	NPSAD-152-A1	1	MG	Homeo	Homeo_PICALM
H088-1-AAAGAACGTGGCTGAA-0	H088	H	NPSAD-152-A1	1	MG	Homeo	Homeo_PICALM
H088-1-AAAGTGATCCCTTGTG-0	H088	H	NPSAD-152-A1	1	MG	Homeo	Homeo_PICALM
H088-1-AACCATGGTCTTGTCC-0	H088	H	NPSAD-152-A1	1	MG	Homeo	Homeo_PICALM
H088-1-AAGACTCAGGGCAGTT-0	H088	H	NPSAD-152-A1	1	MG	Homeo	Homeo_PICALM
H088-1-AATGGCTAGCGAGGAG-0	H088	H	NPSAD-152-A1	1	MG	ADAM	ADAM_GPNMB
H088-1-ACACAGTCAGAGTGTG-0	H088	H	NPSAD-152-A1	1	MG	Homeo	Homeo_FRMD4A
H088-1-ACACGCGAGATCACTC-0	H088	H	NPSAD-152-A1	1	MG	Homeo	Homeo_FRMD4A
H088-1-ACATCGATCTATACGG-0	H088	H	NPSAD-152-A1	1	MG	Homeo	Homeo_PICALM
H088-1-ACATGCAGTTCGGCTG-0	H088	H	NPSAD-152-A1	1	MG	Homeo	Homeo_PICALM
H088-1-ACCCAAAGTGTGATGG-0	H088	H	NPSAD-152-A1	1	MG	Homeo	Homeo_PICALM
H088-1-ACCCTTGAGCTGCCAC-0	H088	H	NPSAD-152-A1	1	MG	Homeo	Homeo_PICALM
H088-1-ACCGTTCCAAGTGTCT-0	H088	H	NPSAD-152-A1	1	MG	Homeo	Homeo_FRMD4A
H088-1-ACGATCAAGAGGATCC-0	H088	H	NPSAD-152-A1	1	MG	Homeo	Homeo_PICALM
H088-1-ACGATGTTCAAGTCTG-0	H088	H	NPSAD-152-A1	1	MG	Homeo	Homeo_PICALM
H088-1-ACTACGAAGGATACGC-0	H088	H	NPSAD-152-A1	1	MG	Homeo	Homeo_PICALM
H088-1-ACTTAGGCAAGAGATT-0	H088	H	NPSAD-152-A1	1	PVM	PVM	PVM_CD163
H088-1-AGAACCTCACAGCCTG-0	H088	H	NPSAD-152-A1	1	MG	Homeo	Homeo_PICALM
H088-1-AGACACTTCCAGCACG-0	H088	H	NPSAD-152-A1	1	MG	Homeo	Homeo_PICALM
H088-1-AGACCATGTGGTACAG-0	H088	H	NPSAD-152-A1	1	MG	Homeo	Homeo_PICALM
H088-1-AGACCCGCAGACTGCC-0	H088	H	NPSAD-152-A1	1	MG	Homeo	Homeo_PICALM
H088-1-AGACCCGGTGGCTTGC-0	H088	H	NPSAD-152-A1	1	MG	Homeo	Homeo_PICALM
H088-1-AGAGAGCTCTCTGGTC-0	H088	H	NPSAD-152-A1	1	MG	Homeo	Homeo_PICALM
H088-1-AGAGAGCTCTGGTGCG-0	H088	H	NPSAD-152-A1	1	MG	Adapt	Adapt_HIST
H088-1-AGATCCAGTGGAGGTT-0	H088	H	NPSAD-152-A1	1	MG	Homeo	Homeo_PICALM
H088-1-AGCGCCATCTAATTCC-0	H088	H	NPSAD-152-A1	1	MG	Homeo	Homeo_PICALM
H088-1-AGCTACAGTCTTGGTA-0	H088	H	NPSAD-152-A1	1	PVM	PVM	PVM_CD163
H088-1-AGCTTCCAGCATCGAG-0	H088	H	NPSAD-152-A1	1	MG	Homeo	Homeo_PICALM
H088-1-AGGGAGTCATAGCTGT-0	H088	H	NPSAD-152-A1	1	MG	Homeo	Homeo_PICALM
H088-1-AGGGCTCCAGTGTATC-0	H088	H	NPSAD-152-A1	1	MG	Homeo	Homeo_PICALM
H088-1-AGGTAGGGTGCAACAG-0	H088	H	NPSAD-152-A1	1	MG	Homeo	Homeo_PICALM
H088-1-AGTAACCTCCTCACTG-0	H088	H	NPSAD-152-A1	1	MG	Homeo	Homeo_FRMD4A
H088-1-AGTAGTCCAAAGCTAA-0	H088	H	NPSAD-152-A1	1	MG	Homeo	Homeo_PICALM
H088-1-AGTCAACCAATACAGA-0	H088	H	NPSAD-152-A1	1	MG	Homeo	Homeo_PICALM
H088-1-AGTTCGAGTTCGAACT-0	H088	H	NPSAD-152-A1	1	MG	Homeo	Homeo_PICALM
H088-1-ATCACAGAGTTCACTG-0	H088	H	NPSAD-152-A1	1	MG	Homeo	Homeo_PICALM
H088-1-ATCACTTAGCCATATC-0	H088	H	NPSAD-152-A1	1	MG	Homeo	Homeo_PICALM
H088-1-ATCACTTAGCGTGAGT-0	H088	H	NPSAD-152-A1	1	MG	Homeo	Homeo_PICALM
H088-1-ATCATTCCACGGCGTT-0	H088	H	NPSAD-152-A1	1	PVM	PVM	PVM_CD163
H088-1-ATCCATTGTCCGGTCA-0	H088	H	NPSAD-152-A1	1	PVM	PVM	PVM_CD163
H088-1-ATCGGCGGTGTTTACG-0	H088	H	NPSAD-152-A1	1	MG	Homeo	Homeo_PICALM
H088-1-ATGAAAGGTGCATGTT-0	H088	H	NPSAD-152-A1	1	MG	Homeo	Homeo_PICALM
H088-1-ATTACCTTCTCAATCT-0	H088	H	NPSAD-152-A1	1	MG	Homeo	Homeo_PICALM
H088-1-CAAAGAACAAGTATCC-0	H088	H	NPSAD-152-A1	1	MG	Homeo	Homeo_PICALM
H088-1-CAAGAGGAGCAACTTC-0	H088	H	NPSAD-152-A1	1	MG	Homeo	Homeo_PICALM
H088-1-CAAGGGACAAGGCCTC-0	H088	H	NPSAD-152-A1	1	MG	Homeo	Homeo_PICALM
H088-1-CAAGGGAGTGGCCCAT-0	H088	H	NPSAD-152-A1	1	MG	Homeo	Homeo_PICALM
H088-1-CAAGGGATCATACGAC-0	H088	H	NPSAD-152-A1	1	MG	Homeo	Homeo_PICALM
H088-1-CAATGACTCTCTGAGA-0	H088	H	NPSAD-152-A1	1	MG	Homeo	Homeo_PICALM
H088-1-CACAACAGTAGCGTCC-0	H088	H	NPSAD-152-A1	1	MG	Homeo	Homeo_PICALM
H088-1-CACAGATAGAAGGATG-0	H088	H	NPSAD-152-A1	1	MG	Homeo	Homeo_PICALM
H088-1-CACGTGGCACGTAACT-0	H088	H	NPSAD-152-A1	1	MG	Homeo	Homeo_PICALM
H088-1-CACGTTCAGTCGCTAT-0	H088	H	NPSAD-152-A1	1	MG	Homeo	Homeo_PICALM
H088-1-CACTGAAGTTAAAGTG-0	H088	H	NPSAD-152-A1	1	MG	Homeo	Homeo_PICALM
H088-1-CAGATACTCGTAATGC-0	H088	H	NPSAD-152-A1	1	MG	Homeo	Homeo_PICALM
H088-1-CAGTTCCGTTGTTTGG-0	H088	H	NPSAD-152-A1	1	MG	Homeo	Homeo_PICALM
H088-1-CATACAGGTACCAATC-0	H088	H	NPSAD-152-A1	1	MG	Homeo	Homeo_PICALM
H088-1-CATACAGTCAGTGATC-0	H088	H	NPSAD-152-A1	1	MG	Homeo	Homeo_PICALM
H088-1-CATACAGTCTCACTCG-0	H088	H	NPSAD-152-A1	1	MG	Homeo	Homeo_PICALM
H088-1-CATCCACCATCCAACA-0	H088	H	NPSAD-152-A1	1	MG	Homeo	Homeo_PICALM
H088-1-CATCGTCTCTTACTGT-0	H088	H	NPSAD-152-A1	1	MG	Homeo	Homeo_PICALM
H088-1-CATGCGGGTTGTAAAG-0	H088	H	NPSAD-152-A1	1	MG	Homeo	Homeo_PICALM
H088-1-CATTCATTCACTTTGT-0	H088	H	NPSAD-152-A1	1	MG	Homeo	Homeo_PICALM
H088-1-CATTTCATCAAAGCCT-0	H088	H	NPSAD-152-A1	1	MG	Homeo	Homeo_PICALM
H088-1-CCACAAAAGTTCCGGC-0	H088	H	NPSAD-152-A1	1	MG	Homeo	Homeo_PICALM
H088-1-CCACACTGTTAACAGA-0	H088	H	NPSAD-152-A1	1	MG	Homeo	Homeo_PICALM
H088-1-CCACGTTTCGCTCCTA-0	H088	H	NPSAD-152-A1	1	MG	Homeo	Homeo_PICALM
H088-1-CCACTTGAGGTTAAAC-0	H088	H	NPSAD-152-A1	1	MG	Homeo	Homeo_PICALM
H088-1-CCCTCAAAGGGTCACA-0	H088	H	NPSAD-152-A1	1	MG	Homeo	Homeo_PICALM
H088-1-CCGTTCAAGCACTCAT-0	H088	H	NPSAD-152-A1	1	MG	Homeo	Homeo_PICALM
H088-1-CCGTTCAGTCCAGAAG-0	H088	H	NPSAD-152-A1	1	MG	Homeo	Homeo_PICALM
H088-1-CCTCATGAGGTCATCT-0	H088	H	NPSAD-152-A1	1	MG	Homeo	Homeo_FRMD4A
H088-1-CCTCATGCACGCACCA-0	H088	H	NPSAD-152-A1	1	MG	Homeo	Homeo_FRMD4A
H088-1-CGAGGAAAGCGTATGG-0	H088	H	NPSAD-152-A1	1	MG	Homeo	Homeo_PICALM
H088-1-CGATCGGAGAATTGCA-0	H088	H	NPSAD-152-A1	1	MG	Homeo	Homeo_PICALM
H088-1-CGCATAACACTTCCTG-0	H088	H	NPSAD-152-A1	1	MG	Homeo	Homeo_PICALM
H088-1-CGCCATTCAGGGACTA-0	H088	H	NPSAD-152-A1	1	MG	Homeo	Homeo_PICALM
H088-1-CGGAATTGTCAACCAT-0	H088	H	NPSAD-152-A1	1	MG	Homeo	Homeo_PICALM
H088-1-CGGAATTTCGAACGGA-0	H088	H	NPSAD-152-A1	1	MG	Homeo	Homeo_PICALM
H088-1-CGGGACTGTATGGTAA-0	H088	H	NPSAD-152-A1	1	MG	Homeo	Homeo_PICALM
H088-1-CGGTCAGAGGGAGTGG-0	H088	H	NPSAD-152-A1	1	MG	Homeo	Homeo_PICALM
H088-1-CGTCAAAGTGCAACAG-0	H088	H	NPSAD-152-A1	1	MG	Homeo	Homeo_PICALM
H088-1-CGTTGGGAGTCGGCAA-0	H088	H	NPSAD-152-A1	1	MG	Homeo	Homeo_PICALM
H088-1-CTAACCCTCAGAACCT-0	H088	H	NPSAD-152-A1	1	MG	Homeo	Homeo_PICALM
H088-1-CTAAGTGGTTGCTCCT-0	H088	H	NPSAD-152-A1	1	MG	Homeo	Homeo_PICALM
H088-1-CTACCTGCACAGTCGC-0	H088	H	NPSAD-152-A1	1	MG	Homeo	Homeo_PICALM
H088-1-CTCTCGACAGCTACAT-0	H088	H	NPSAD-152-A1	1	MG	Homeo	Homeo_PICALM
H088-1-CTGCAGGAGTAACCTC-0	H088	H	NPSAD-152-A1	1	MG	Homeo	Homeo_PICALM
H088-1-CTGTATTAGTGACACG-0	H088	H	NPSAD-152-A1	1	MG	Homeo	Homeo_PICALM
H088-1-CTGTGAACAGTATTCG-0	H088	H	NPSAD-152-A1	1	MG	Homeo	Homeo_PICALM
H088-1-CTTAGGACACACGTGC-0	H088	H	NPSAD-152-A1	1	MG	Homeo	Homeo_PICALM
H088-1-GAAGCGAAGTCTCCTC-0	H088	H	NPSAD-152-A1	1	MG	Homeo	Homeo_PICALM
H088-1-GAAGGGTAGTACAGCG-0	H088	H	NPSAD-152-A1	1	MG	Homeo	Homeo_PICALM
H088-1-GAAGTAAAGCCATTGT-0	H088	H	NPSAD-152-A1	1	MG	Homeo	Homeo_PICALM
H088-1-GACTCAATCGAGATAA-0	H088	H	NPSAD-152-A1	1	MG	Homeo	Homeo_PICALM
H088-1-GACTGATTCCAACCAA-0	H088	H	NPSAD-152-A1	1	MG	Homeo	Homeo_PICALM
H088-1-GAGATGGCACGATTCA-0	H088	H	NPSAD-152-A1	1	MG	Homeo	Homeo_PICALM
H088-1-GAGTTGTCACGCGCTA-0	H088	H	NPSAD-152-A1	1	MG	Homeo	Homeo_PICALM
H088-1-GATAGCTGTAGTACGG-0	H088	H	NPSAD-152-A1	1	MG	Homeo	Homeo_PICALM
H088-1-GATGAGGAGAGATCGC-0	H088	H	NPSAD-152-A1	1	MG	Homeo	Homeo_PICALM
H088-1-GATGGAGGTGCCTTCT-0	H088	H	NPSAD-152-A1	1	MG	Homeo	Homeo_PICALM
H088-1-GATGTTGCATGAAAGT-0	H088	H	NPSAD-152-A1	1	MG	Homeo	Homeo_PICALM
H088-1-GCACGGTTCGTAGCCG-0	H088	H	NPSAD-152-A1	1	MG	Homeo	Homeo_PICALM
H088-1-GCACGTGGTCGCATTA-0	H088	H	NPSAD-152-A1	1	PVM	PVM	PVM_CD163
H088-1-GCAGCTGTCGGATAAA-0	H088	H	NPSAD-152-A1	1	MG	Homeo	Homeo_PICALM
H088-1-GCAGTTATCGAAGAAT-0	H088	H	NPSAD-152-A1	1	MG	Homeo	Homeo_PICALM
H088-1-GCATCGGTCAGGAAAT-0	H088	H	NPSAD-152-A1	1	MG	Homeo	Homeo_FRMD4A
H088-1-GCCAGCAGTCCAAAGG-0	H088	H	NPSAD-152-A1	1	MG	Homeo	Homeo_PICALM
H088-1-GCGTTTCAGGAACTAT-0	H088	H	NPSAD-152-A1	1	MG	Homeo	Homeo_PICALM
H088-1-GCGTTTCCAATTCTCT-0	H088	H	NPSAD-152-A1	1	MG	Homeo	Homeo_PICALM
H088-1-GCTGCAGTCTACTTCA-0	H088	H	NPSAD-152-A1	1	MG	Homeo	Homeo_PICALM
H088-1-GCTGGGTGTGGGACAT-0	H088	H	NPSAD-152-A1	1	MG	Homeo	Homeo_PICALM
H088-1-GGAACCCAGCTTAAGA-0	H088	H	NPSAD-152-A1	1	MG	Homeo	Homeo_PICALM
H088-1-GGAACCCCAGACCCGT-0	H088	H	NPSAD-152-A1	1	MG	Homeo	Homeo_PICALM
H088-1-GGACGTCGTCCGGATC-0	H088	H	NPSAD-152-A1	1	MG	Homeo	Homeo_PICALM
H088-1-GGCTGTGAGCATGAAT-0	H088	H	NPSAD-152-A1	1	MG	Homeo	Homeo_PICALM
H088-1-GGGTCTGGTTCGTAAC-0	H088	H	NPSAD-152-A1	1	MG	Homeo	Homeo_PICALM
H088-1-GGGTGAAGTGAATTGA-0	H088	H	NPSAD-152-A1	1	MG	Homeo	Homeo_PICALM
H088-1-GGGTGAATCTTTCGAT-0	H088	H	NPSAD-152-A1	1	MG	Homeo	Homeo_PICALM
H088-1-GGGTTTACAACGCATT-0	H088	H	NPSAD-152-A1	1	MG	Homeo	Homeo_PICALM
H088-1-GGTAACTCACCAGCCA-0	H088	H	NPSAD-152-A1	1	MG	Homeo	Homeo_PICALM
H088-1-GGTGTCGTCAACTGGT-0	H088	H	NPSAD-152-A1	1	PVM	PVM	PVM_CD163
H088-1-GGTTAACCACACGCCA-0	H088	H	NPSAD-152-A1	1	MG	Homeo	Homeo_PICALM
H088-1-GTAATCGAGCGTCTGC-0	H088	H	NPSAD-152-A1	1	MG	Homeo	Homeo_PICALM
H088-1-GTACAACAGAATTGTG-0	H088	H	NPSAD-152-A1	1	MG	Homeo	Homeo_PICALM
H088-1-GTACAGTAGATTGATG-0	H088	H	NPSAD-152-A1	1	MG	Homeo	Homeo_PICALM
H088-1-GTAGAAATCATGAGAA-0	H088	H	NPSAD-152-A1	1	PVM	PVM	PVM_CD163
H088-1-GTAGCTACAGTTAGAA-0	H088	H	NPSAD-152-A1	1	MG	Homeo	Homeo_PICALM
H088-1-GTAGGTTAGCACCTGC-0	H088	H	NPSAD-152-A1	1	MG	Homeo	Homeo_PICALM
H088-1-GTAGGTTGTTAAGGGC-0	H088	H	NPSAD-152-A1	1	MG	Homeo	Homeo_PICALM
H088-1-GTCAAACAGGTTAGTA-0	H088	H	NPSAD-152-A1	1	MG	Homeo	Homeo_PICALM
H088-1-GTCATCCAGTAGCCAG-0	H088	H	NPSAD-152-A1	1	MG	Homeo	Homeo_FRMD4A
H088-1-GTCCCATTCTTCCTAA-0	H088	H	NPSAD-152-A1	1	MG	Homeo	Homeo_PICALM
H088-1-GTCGCGAAGAAATGGG-0	H088	H	NPSAD-152-A1	1	MG	Homeo	Homeo_PICALM
H088-1-GTCTGTCGTGGGACAT-0	H088	H	NPSAD-152-A1	1	MG	Homeo	Homeo_PICALM
H088-1-GTCTTTAGTACTGCGC-0	H088	H	NPSAD-152-A1	1	MG	Homeo	Homeo_FRMD4A
H088-1-GTCTTTATCTAGCATG-0	H088	H	NPSAD-152-A1	1	MG	Homeo	Homeo_PICALM
H088-1-TAACCAGGTAAGTCAA-0	H088	H	NPSAD-152-A1	1	MG	Homeo	Homeo_PICALM
H088-1-TACCCGTGTTTGGGTT-0	H088	H	NPSAD-152-A1	1	MG	Homeo	Homeo_PICALM
H088-1-TACCGAAAGGACAAGA-0	H088	H	NPSAD-152-A1	1	MG	Homeo	Homeo_PICALM
H088-1-TACTTCATCGATAACC-0	H088	H	NPSAD-152-A1	1	MG	Homeo	Homeo_PICALM
H088-1-TAGTGCAGTACGTACT-0	H088	H	NPSAD-152-A1	1	MG	Homeo	Homeo_PICALM
H088-1-TATCTTGTCAGTGGGA-0	H088	H	NPSAD-152-A1	1	MG	Homeo	Homeo_PICALM
H088-1-TCAGTGATCGACACTA-0	H088	H	NPSAD-152-A1	1	MG	Homeo	Homeo_PICALM
H088-1-TCAGTTTTCCTTCAGC-0	H088	H	NPSAD-152-A1	1	MG	Homeo	Homeo_PICALM
H088-1-TCATGCCCAGGCTACC-0	H088	H	NPSAD-152-A1	1	MG	Homeo	Homeo_PICALM
H088-1-TCCACCAAGACGGATC-0	H088	H	NPSAD-152-A1	1	MG	Homeo	Homeo_PICALM
H088-1-TCCGATCTCCTTATAC-0	H088	H	NPSAD-152-A1	1	MG	Homeo	Homeo_PICALM
H088-1-TCCTCCCAGCACCAGA-0	H088	H	NPSAD-152-A1	1	MG	Homeo	Homeo_PICALM
H088-1-TCCTGCACACAGCCTG-0	H088	H	NPSAD-152-A1	1	MG	Homeo	Homeo_PICALM
H088-1-TCGCAGGGTACTAGCT-0	H088	H	NPSAD-152-A1	1	MG	Homeo	Homeo_PICALM
H088-1-TCGCTCAGTACCGTCG-0	H088	H	NPSAD-152-A1	1	MG	Homeo	Homeo_PICALM
H088-1-TCGGATACAACGAGGT-0	H088	H	NPSAD-152-A1	1	MG	Homeo	Homeo_PICALM
H088-1-TCGTGCTGTAGAATAC-0	H088	H	NPSAD-152-A1	1	MG	Homeo	Homeo_PICALM
H088-1-TCTACATAGCAATTCC-0	H088	H	NPSAD-152-A1	1	MG	Homeo	Homeo_PICALM
H088-1-TGACAGTGTCGTCTCT-0	H088	H	NPSAD-152-A1	1	MG	Homeo	Homeo_PICALM
H088-1-TGACTCCCACCAGTTA-0	H088	H	NPSAD-152-A1	1	MG	Homeo	Homeo_PICALM
H088-1-TGAGACTGTATCCTTT-0	H088	H	NPSAD-152-A1	1	MG	Homeo	Homeo_PICALM
H088-1-TGAGGGACATCCCACT-0	H088	H	NPSAD-152-A1	1	MG	Homeo	Homeo_PICALM
H088-1-TGAGGGAGTTCGAACT-0	H088	H	NPSAD-152-A1	1	MG	Homeo	Homeo_PICALM
H088-1-TGCGACGTCTTCCTAA-0	H088	H	NPSAD-152-A1	1	MG	Homeo	Homeo_PICALM
H088-1-TGGAGAGCATCCGGCA-0	H088	H	NPSAD-152-A1	1	MG	Homeo	Homeo_PICALM
H088-1-TGGATCACAAGGCGTA-0	H088	H	NPSAD-152-A1	1	MG	Homeo	Homeo_PICALM
H088-1-TGGGATTTCGACCACG-0	H088	H	NPSAD-152-A1	1	MG	ADAM	ADAM_GPNMB
H088-1-TGTTGGAGTGCAACAG-0	H088	H	NPSAD-152-A1	1	MG	Homeo	Homeo_FRMD4A
H088-1-TTACCGCCAAGACCTT-0	H088	H	NPSAD-152-A1	1	MG	Homeo	Homeo_PICALM
H088-1-TTAGTCTAGCGAGGAG-0	H088	H	NPSAD-152-A1	1	MG	Homeo	Homeo_FRMD4A
H088-1-TTCAATCTCCTGGTCT-0	H088	H	NPSAD-152-A1	1	MG	Homeo	Homeo_PICALM
H088-1-TTCAGGATCTCATTAC-0	H088	H	NPSAD-152-A1	1	MG	Homeo	Homeo_PICALM
H088-1-TTCCGGTAGGTGTGAC-0	H088	H	NPSAD-152-A1	1	MG	Homeo	Homeo_FRMD4A
H088-1-TTCTAACCACCTGTCT-0	H088	H	NPSAD-152-A1	1	MG	Homeo	Homeo_PICALM
H088-1-TTCTTGACAGATACCT-0	H088	H	NPSAD-152-A1	1	PVM	PVM	PVM_CD163
H088-1-TTGCTGCGTGCCTAAT-0	H088	H	NPSAD-152-A1	1	MG	Homeo	Homeo_FRMD4A
H088-1-TTGGGATAGGATACGC-0	H088	H	NPSAD-152-A1	1	MG	Homeo	Homeo_PICALM
H088-1-TTGGGTAGTGAATTAG-0	H088	H	NPSAD-152-A1	1	PVM	PVM	PVM_CD163
H088-1-TTGTTCATCTCTCTAA-0	H088	H	NPSAD-152-A1	1	MG	Homeo	Homeo_PICALM
H088-1-TTTCACAAGTTCATGC-0	H088	H	NPSAD-152-A1	1	MG	Homeo	Homeo_PICALM
H088-1-TTTCATGAGGGTTTCT-0	H088	H	NPSAD-152-A1	1	MG	Homeo	Homeo_FRMD4A
H088-1-TTTCATGTCCCTTTGG-0	H088	H	NPSAD-152-A1	1	MG	Homeo	Homeo_PICALM
H088-1-TTTGATCAGTTGTACC-0	H088	H	NPSAD-152-A1	1	MG	Homeo	Homeo_PICALM
H089-1-CCTCAACCAGATACCT-0	H089	H	NPSAD-220-A1	1	MG	Homeo	Homeo_PICALM
H089-2-AAGCGAGCACGCGCTA-1	H089	H	NPSAD-220-A2	2	MG	Homeo	Homeo_FRMD4A
H089-2-AATCGTGAGCTCGTGC-1	H089	H	NPSAD-220-A2	2	MG	Homeo	Homeo_PICALM
H089-2-AATGAAGAGCTCGACC-1	H089	H	NPSAD-220-A2	2	MG	Homeo	Homeo_PICALM
H089-2-ACAAAGAAGTTCCATG-1	H089	H	NPSAD-220-A2	2	MG	Homeo	Homeo_PICALM
H089-2-AGAAGCGTCTATACGG-1	H089	H	NPSAD-220-A2	2	MG	Homeo	Homeo_PICALM
H089-2-ATCGTCCCATCGGAGA-1	H089	H	NPSAD-220-A2	2	MG	Homeo	Homeo_FRMD4A
H089-2-ATGCCTCGTGTTCATG-1	H089	H	NPSAD-220-A2	2	MG	Homeo	Homeo_PICALM
H089-2-ATGGGAGTCAGTGATC-1	H089	H	NPSAD-220-A2	2	MG	Homeo	Homeo_PICALM
H089-2-CAACAACAGCTGACCC-1	H089	H	NPSAD-220-A2	2	PVM	PVM	PVM_CD163
H089-2-CACATGAAGCCTTTGA-1	H089	H	NPSAD-220-A2	2	MG	Homeo	Homeo_PICALM
H089-2-CACGGGTCAAATGATG-1	H089	H	NPSAD-220-A2	2	MG	Homeo	Homeo_PICALM
H089-2-CAGTGCGGTGAGTCAG-1	H089	H	NPSAD-220-A2	2	MG	Homeo	Homeo_PICALM
H089-2-CCCATTGTCCGCTTAC-1	H089	H	NPSAD-220-A2	2	MG	Homeo	Homeo_PICALM
H089-2-CCGATCTGTCCTGTCT-1	H089	H	NPSAD-220-A2	2	MG	Homeo	Homeo_PICALM
H089-2-CCTGCATCAGTAACGG-1	H089	H	NPSAD-220-A2	2	MG	Homeo	Homeo_PICALM
H089-2-CGGAATTGTCAGTCTA-1	H089	H	NPSAD-220-A2	2	MG	Homeo	Homeo_PICALM
H089-2-CTCAGTCGTATGGGAC-1	H089	H	NPSAD-220-A2	2	MG	Homeo	Homeo_PICALM
H089-2-CTCTCGAAGTCTCGTA-1	H089	H	NPSAD-220-A2	2	MG	Homeo	Homeo_PICALM
H089-2-CTGCCATTCAAAGAAC-1	H089	H	NPSAD-220-A2	2	MG	Homeo	Homeo_FRMD4A
H089-2-CTGCGAGCAGGTCTCG-1	H089	H	NPSAD-220-A2	2	MG	Homeo	Homeo_PICALM
H089-2-CTTCCTTCACTGCGAC-1	H089	H	NPSAD-220-A2	2	MG	ADAM	ADAM_GPNMB
H089-2-GAAGCCCTCTGAACGT-1	H089	H	NPSAD-220-A2	2	MG	Homeo	Homeo_PICALM
H089-2-GAGGCCTGTGCGTTTA-1	H089	H	NPSAD-220-A2	2	MG	Homeo	Homeo_PICALM
H089-2-GATGATCTCAGACCTA-1	H089	H	NPSAD-220-A2	2	PVM	PVM	PVM_CD163
H089-2-GCATGATTCAACTTTC-1	H089	H	NPSAD-220-A2	2	PVM	PVM	PVM_CD163
H089-2-GCCTGTTGTATGACAA-1	H089	H	NPSAD-220-A2	2	MG	Homeo	Homeo_PICALM
H089-2-GCTGCAGGTTAGGGTG-1	H089	H	NPSAD-220-A2	2	PVM	PVM	PVM_CD163
H089-2-GGCTGTGGTGGTCTCG-1	H089	H	NPSAD-220-A2	2	MG	Homeo	Homeo_PICALM
H089-2-GGGACCTTCCTGATAG-1	H089	H	NPSAD-220-A2	2	MG	Homeo	Homeo_FRMD4A
H089-2-GGGTAGACACTCAAGT-1	H089	H	NPSAD-220-A2	2	MG	Adapt	Adapt_HIST
H089-2-GTCCTCAGTGTCTTGA-1	H089	H	NPSAD-220-A2	2	PVM	PVM	PVM_CD163
H089-2-GTTCGCTTCCTCGCAT-1	H089	H	NPSAD-220-A2	2	MG	Homeo	Homeo_PICALM
H089-2-TAACTTCCAGGAGGTT-1	H089	H	NPSAD-220-A2	2	MG	Homeo	Homeo_PICALM
H089-2-TAGACTGTCTCACTCG-1	H089	H	NPSAD-220-A2	2	MG	Homeo	Homeo_PICALM
H089-2-TAGGTTGGTGGACTAG-1	H089	H	NPSAD-220-A2	2	MG	Homeo	Homeo_PICALM
H089-2-TATCTTGGTTATTCCT-1	H089	H	NPSAD-220-A2	2	MG	Homeo	Homeo_PICALM
H089-2-TCAGCAATCATTTGTC-1	H089	H	NPSAD-220-A2	2	MG	Homeo	Homeo_PICALM
H089-2-TCAGTGAGTGTATCCA-1	H089	H	NPSAD-220-A2	2	MG	Homeo	Homeo_PICALM
H089-2-TCATGAGCAGTAACAA-1	H089	H	NPSAD-220-A2	2	MG	Homeo	Homeo_PICALM
H089-2-TCCCAGTAGGTAGTAT-1	H089	H	NPSAD-220-A2	2	MG	Homeo	Homeo_PICALM
H089-2-TCCTTCTGTATGAGAT-1	H089	H	NPSAD-220-A2	2	MG	Homeo	Homeo_PICALM
H089-2-TGCTGAAAGGTAGGCT-1	H089	H	NPSAD-220-A2	2	MG	Homeo	Homeo_PICALM
H089-2-TGGAGAGTCAGACCCG-1	H089	H	NPSAD-220-A2	2	MG	Homeo	Homeo_PICALM
H089-2-TGGATCAGTTCCGTTC-1	H089	H	NPSAD-220-A2	2	MG	Homeo	Homeo_PICALM
H089-2-TGTAAGCCACGCAGTC-1	H089	H	NPSAD-220-A2	2	MG	Homeo	Homeo_PICALM
H089-2-TTCATTGTCCCTGGTT-1	H089	H	NPSAD-220-A2	2	PVM	PVM	PVM_CD163
H089-2-TTTCGATGTTACGTAC-1	H089	H	NPSAD-220-A2	2	PVM	PVM	PVM_CD163
H092-1-AAAGTCCGTGTGTGGA-0	H092	H	NPSAD-121-A1	1	MG	Homeo	Homeo_PICALM
H092-1-AAGACAAGTTGTTGTG-0	H092	H	NPSAD-121-A1	1	MG	Homeo	Homeo_PICALM
H092-1-AAGCCATCAATAACCC-0	H092	H	NPSAD-121-A1	1	MG	Homeo	Homeo_PICALM
H092-1-AAGGTAAGTCGTATGT-0	H092	H	NPSAD-121-A1	1	PVM	PVM	PVM_CD163
H092-1-AAGGTAATCGCCGAGT-0	H092	H	NPSAD-121-A1	1	PVM	PVM	PVM_CD163
H092-1-AAGTGAAAGCACACCC-0	H092	H	NPSAD-121-A1	1	MG	Homeo	Homeo_PICALM
H092-1-ACAAAGATCAAGGAGC-0	H092	H	NPSAD-121-A1	1	MG	Homeo	Homeo_PICALM
H092-1-ACCAAACCATCTGGGC-0	H092	H	NPSAD-121-A1	1	MG	Homeo	Homeo_FRMD4A
H092-1-ACTATGGTCTAAGCGT-0	H092	H	NPSAD-121-A1	1	MG	Homeo	Homeo_PICALM
H092-1-ACTGATGCACTTGAGT-0	H092	H	NPSAD-121-A1	1	MG	Homeo	Homeo_PICALM
H092-1-ACTGATGGTCACCGAC-0	H092	H	NPSAD-121-A1	1	MG	ADAM	ADAM_GPNMB
H092-1-AGAAGCGAGTGTACAA-0	H092	H	NPSAD-121-A1	1	MG	Homeo	Homeo_PICALM
H092-1-AGACCATAGCTACGTT-0	H092	H	NPSAD-121-A1	1	MG	Homeo	Homeo_PICALM
H092-1-AGACTCATCCAAACCA-0	H092	H	NPSAD-121-A1	1	MG	Homeo	Homeo_PICALM
H092-1-AGAGCAGGTGCATCTA-0	H092	H	NPSAD-121-A1	1	MG	Homeo	Homeo_PICALM
H092-1-AGATCCATCCTCATAT-0	H092	H	NPSAD-121-A1	1	MG	Homeo	Homeo_PICALM
H092-1-AGCCAATTCCACCTGT-0	H092	H	NPSAD-121-A1	1	MG	Homeo	Homeo_PICALM
H092-1-AGCCACGCACCAGCCA-0	H092	H	NPSAD-121-A1	1	MG	Homeo	Homeo_PICALM
H092-1-AGCGCTGGTAACATGA-0	H092	H	NPSAD-121-A1	1	MG	Homeo	Homeo_PICALM
H092-1-AGGAATATCCTACACC-0	H092	H	NPSAD-121-A1	1	MG	Homeo	Homeo_PICALM
H092-1-AGGACGACAACGGCTC-0	H092	H	NPSAD-121-A1	1	MG	Homeo	Homeo_PICALM
H092-1-AGGACGAGTGGGCTCT-0	H092	H	NPSAD-121-A1	1	MG	Homeo	Homeo_PICALM
H092-1-AGGACTTGTGATAGAT-0	H092	H	NPSAD-121-A1	1	MG	Homeo	Homeo_PICALM
H092-1-AGGCATTCACTACCGG-0	H092	H	NPSAD-121-A1	1	MG	Homeo	Homeo_PICALM
H092-1-AGGCCACGTCGTACAT-0	H092	H	NPSAD-121-A1	1	MG	Homeo	Homeo_PICALM
H092-1-AGGGAGTTCCTGTAAG-0	H092	H	NPSAD-121-A1	1	MG	Homeo	Homeo_PICALM
H092-1-AGGGCTCTCGATGCAT-0	H092	H	NPSAD-121-A1	1	MG	Homeo	Homeo_PICALM
H092-1-AGTAGCTTCTTGAGCA-0	H092	H	NPSAD-121-A1	1	MG	Adapt	Adapt_AIF1
H092-1-AGTAGTCTCTGTAAGC-0	H092	H	NPSAD-121-A1	1	MG	Homeo	Homeo_PICALM
H092-1-AGTGACTAGGGTAGCT-0	H092	H	NPSAD-121-A1	1	MG	Homeo	Homeo_PICALM
H092-1-AGTTCCCGTCAATCTG-0	H092	H	NPSAD-121-A1	1	MG	Homeo	Homeo_PICALM
H092-1-ATACTTCTCGAACGGA-0	H092	H	NPSAD-121-A1	1	MG	Homeo	Homeo_PICALM
H092-1-ATCATTCGTGCAATGG-0	H092	H	NPSAD-121-A1	1	MG	Homeo	Homeo_PICALM
H092-1-ATCGGCGAGCATGAAT-0	H092	H	NPSAD-121-A1	1	MG	Homeo	Homeo_PICALM
H092-1-ATGAGGGAGATGTTAG-0	H092	H	NPSAD-121-A1	1	MG	Homeo	Homeo_PICALM
H092-1-ATGTCTTCATACAGAA-0	H092	H	NPSAD-121-A1	1	MG	Homeo	Homeo_PICALM
H092-1-CAAGACTAGATGTTCC-0	H092	H	NPSAD-121-A1	1	MG	Homeo	Homeo_PICALM
H092-1-CAAGCTAAGGAATTAC-0	H092	H	NPSAD-121-A1	1	PVM	PVM	PVM_CD163
H092-1-CACCAAAGTGAACTAA-0	H092	H	NPSAD-121-A1	1	MG	Adapt	Adapt_CCL3
H092-1-CACGGGTGTGCATTAC-0	H092	H	NPSAD-121-A1	1	PVM	PVM	PVM_CD163
H092-1-CACGTTCCAACGAGGT-0	H092	H	NPSAD-121-A1	1	MG	Homeo	Homeo_PICALM
H092-1-CAGATTGAGCACTAGG-0	H092	H	NPSAD-121-A1	1	MG	Homeo	Homeo_PICALM
H092-1-CAGATTGTCCCTCGAT-0	H092	H	NPSAD-121-A1	1	MG	Homeo	Homeo_PICALM
H092-1-CATACTTTCGAGCTGC-0	H092	H	NPSAD-121-A1	1	MG	Homeo	Homeo_PICALM
H092-1-CATCCACAGGATTTCC-0	H092	H	NPSAD-121-A1	1	MG	Homeo	Homeo_PICALM
H092-1-CATCGTCAGCACTCCG-0	H092	H	NPSAD-121-A1	1	PVM	PVM	PVM_CD163
H092-1-CATGGATTCGTTGTGA-0	H092	H	NPSAD-121-A1	1	MG	Homeo	Homeo_PICALM
H092-1-CATTGCCCAGCTATTG-0	H092	H	NPSAD-121-A1	1	MG	Homeo	Homeo_PICALM
H092-1-CCTCAGTAGACATCAA-0	H092	H	NPSAD-121-A1	1	MG	Homeo	Homeo_FRMD4A
H092-1-CCTCCAACAGTCCGTG-0	H092	H	NPSAD-121-A1	1	MG	Homeo	Homeo_PICALM
H092-1-CGAAGTTAGACGCATG-0	H092	H	NPSAD-121-A1	1	MG	Homeo	Homeo_PICALM
H092-1-CGAGAAGTCGACGCTG-0	H092	H	NPSAD-121-A1	1	PVM	PVM	PVM_CD163
H092-1-CGAGGCTAGACTCGAG-0	H092	H	NPSAD-121-A1	1	MG	Homeo	Homeo_PICALM
H092-1-CGGCAGTGTGTACATC-0	H092	H	NPSAD-121-A1	1	MG	Homeo	Homeo_PICALM
H092-1-CGGCAGTTCAGGTGTT-0	H092	H	NPSAD-121-A1	1	MG	Homeo	Homeo_PICALM
H092-1-CGGGCATAGCTTTCCC-0	H092	H	NPSAD-121-A1	1	MG	Homeo	Homeo_PICALM
H092-1-CGTCAAAAGCACGGAT-0	H092	H	NPSAD-121-A1	1	MG	Homeo	Homeo_PICALM
H092-1-CGTTGGGAGTACGAGC-0	H092	H	NPSAD-121-A1	1	MG	Homeo	Homeo_PICALM
H092-1-CTAAGTGCACTACCGG-0	H092	H	NPSAD-121-A1	1	MG	Homeo	Homeo_PICALM
H092-1-CTCCACAAGTTGCTGT-0	H092	H	NPSAD-121-A1	1	MG	Homeo	Homeo_PICALM
H092-1-CTGTGAAGTCTCAGGC-0	H092	H	NPSAD-121-A1	1	MG	Homeo	Homeo_PICALM
H092-1-CTTCCGAGTGCGGTAA-0	H092	H	NPSAD-121-A1	1	MG	Homeo	Homeo_PICALM
H092-1-CTTCTCTGTTGCCGAC-0	H092	H	NPSAD-121-A1	1	MG	Homeo	Homeo_PICALM
H092-1-CTTTCAAAGTCTGCAT-0	H092	H	NPSAD-121-A1	1	MG	Homeo	Homeo_PICALM
H092-1-GAAATGACAGAACGCA-0	H092	H	NPSAD-121-A1	1	MG	Homeo	Homeo_PICALM
H092-1-GACCCAGTCATCGCCT-0	H092	H	NPSAD-121-A1	1	MG	Homeo	Homeo_PICALM
H092-1-GAGGCAAGTCACGTGC-0	H092	H	NPSAD-121-A1	1	MG	Homeo	Homeo_PICALM
H092-1-GAGGGTAGTTGCCGCA-0	H092	H	NPSAD-121-A1	1	MG	Homeo	Homeo_PICALM
H092-1-GAGTCATGTCCTCCTA-0	H092	H	NPSAD-121-A1	1	MG	Homeo	Homeo_PICALM
H092-1-GCACATATCTGGCCGA-0	H092	H	NPSAD-121-A1	1	MG	Homeo	Homeo_PICALM
H092-1-GCAGGCTGTTGCCTAA-0	H092	H	NPSAD-121-A1	1	MG	Homeo	Homeo_PICALM
H092-1-GCATCGGCATCTTTCA-0	H092	H	NPSAD-121-A1	1	MG	Homeo	Homeo_FRMD4A
H092-1-GCCAGTGAGGTAGGCT-0	H092	H	NPSAD-121-A1	1	MG	Homeo	Homeo_PICALM
H092-1-GCCATTCTCAAGAATG-0	H092	H	NPSAD-121-A1	1	MG	Homeo	Homeo_PICALM
H092-1-GGAGGTACATGAGGGT-0	H092	H	NPSAD-121-A1	1	MG	Homeo	Homeo_PICALM
H092-1-GGATCTACAGTAACCT-0	H092	H	NPSAD-121-A1	1	MG	Homeo	Homeo_PICALM
H092-1-GGCTTGGGTTCTTAGG-0	H092	H	NPSAD-121-A1	1	MG	Homeo	Homeo_PICALM
H092-1-GGGTAGATCTTTACAC-0	H092	H	NPSAD-121-A1	1	MG	Homeo	Homeo_PICALM
H092-1-GGGTCACAGATCCCGC-0	H092	H	NPSAD-121-A1	1	MG	Homeo	Homeo_PICALM
H092-1-GGGTCTGGTTCTCCTG-0	H092	H	NPSAD-121-A1	1	PVM	PVM	PVM_CD163
H092-1-GGTAGAGTCTTTCAGT-0	H092	H	NPSAD-121-A1	1	MG	Homeo	Homeo_PICALM
H092-1-GTAAGTCAGATACAGT-0	H092	H	NPSAD-121-A1	1	MG	Homeo	Homeo_PICALM
H092-1-GTACAGTGTAACGGTG-0	H092	H	NPSAD-121-A1	1	MG	Homeo	Homeo_PICALM
H092-1-GTACAGTTCTTTCAGT-0	H092	H	NPSAD-121-A1	1	MG	Homeo	Homeo_PICALM
H092-1-GTAGGAGTCTGACAGT-0	H092	H	NPSAD-121-A1	1	MG	Homeo	Homeo_PICALM
H092-1-GTCAAGTGTTATTCCT-0	H092	H	NPSAD-121-A1	1	PVM	PVM	PVM_CD163
H092-1-GTCACGGGTGTTTCTT-0	H092	H	NPSAD-121-A1	1	MG	Adapt	Adapt_IFI44L
H092-1-GTCCTCAGTATCGTAC-0	H092	H	NPSAD-121-A1	1	MG	Homeo	Homeo_PICALM
H092-1-GTCGAATGTAGGTCAG-0	H092	H	NPSAD-121-A1	1	MG	Homeo	Homeo_PICALM
H092-1-GTGAGGAAGTCCGCCA-0	H092	H	NPSAD-121-A1	1	MG	Adapt	Adapt_IFI44L
H092-1-GTGCACGTCCGCTGTT-0	H092	H	NPSAD-121-A1	1	MG	Homeo	Homeo_PICALM
H092-1-GTGCGTGGTTTGGCTA-0	H092	H	NPSAD-121-A1	1	PVM	PVM	PVM_CD163
H092-1-GTGTGGCTCAAGCTTG-0	H092	H	NPSAD-121-A1	1	MG	Homeo	Homeo_PICALM
H092-1-GTGTTCCCACCAAATC-0	H092	H	NPSAD-121-A1	1	MG	Homeo	Homeo_PICALM
H092-1-GTTCCGTTCATTCGTT-0	H092	H	NPSAD-121-A1	1	MG	Homeo	Homeo_PICALM
H092-1-GTTCGCTAGGAGACCT-0	H092	H	NPSAD-121-A1	1	MG	Homeo	Homeo_PICALM
H092-1-GTTCTATCAAAGACTA-0	H092	H	NPSAD-121-A1	1	MG	Homeo	Homeo_PICALM
H092-1-GTTTACTGTAGGTGCA-0	H092	H	NPSAD-121-A1	1	MG	Homeo	Homeo_PICALM
H092-1-GTTTGGATCAGACATC-0	H092	H	NPSAD-121-A1	1	MG	Homeo	Homeo_PICALM
H092-1-TAACACGAGGGCCTCT-0	H092	H	NPSAD-121-A1	1	MG	Homeo	Homeo_PICALM
H092-1-TACTTACGTTCAAAGA-0	H092	H	NPSAD-121-A1	1	MG	Homeo	Homeo_PICALM
H092-1-TAGACCAGTAGACACG-0	H092	H	NPSAD-121-A1	1	MG	Homeo	Homeo_PICALM
H092-1-TAGACTGCACGTGAGA-0	H092	H	NPSAD-121-A1	1	MG	Homeo	Homeo_PICALM
H092-1-TCAATCTCAGACCCGT-0	H092	H	NPSAD-121-A1	1	MG	Homeo	Homeo_PICALM
H092-1-TCAATTCTCTTGAACG-0	H092	H	NPSAD-121-A1	1	MG	Homeo	Homeo_PICALM
H092-1-TCACTCGGTGACACAG-0	H092	H	NPSAD-121-A1	1	MG	Homeo	Homeo_PICALM
H092-1-TCAGCAACAGATTTCG-0	H092	H	NPSAD-121-A1	1	MG	Homeo	Homeo_PICALM
H092-1-TCAGCCTGTACATTGC-0	H092	H	NPSAD-121-A1	1	MG	Homeo	Homeo_PICALM
H092-1-TCAGTCCAGTCACTGT-0	H092	H	NPSAD-121-A1	1	MG	Homeo	Homeo_PICALM
H092-1-TCAGTGACAATAGTCC-0	H092	H	NPSAD-121-A1	1	MG	Homeo	Homeo_PICALM
H092-1-TCATGTTGTGAATTGA-0	H092	H	NPSAD-121-A1	1	MG	Homeo	Homeo_PICALM
H092-1-TCCCAGTTCGCCCAGA-0	H092	H	NPSAD-121-A1	1	MG	Homeo	Homeo_PICALM
H092-1-TCCTTTCTCTCATTAC-0	H092	H	NPSAD-121-A1	1	MG	ADAM	ADAM_GPNMB
H092-1-TCGAAGTCACTACGGC-0	H092	H	NPSAD-121-A1	1	MG	Homeo	Homeo_PICALM
H092-1-TCGGATATCGGTCGGT-0	H092	H	NPSAD-121-A1	1	PVM	PVM	PVM_CD163
H092-1-TCGGGACTCCCAGGCA-0	H092	H	NPSAD-121-A1	1	MG	Homeo	Homeo_PICALM
H092-1-TCGGTCTGTTTAGTCG-0	H092	H	NPSAD-121-A1	1	MG	Homeo	Homeo_PICALM
H092-1-TCTATCAAGACAGCGT-0	H092	H	NPSAD-121-A1	1	MG	Homeo	Homeo_PICALM
H092-1-TCTCACGAGCTAGCCC-0	H092	H	NPSAD-121-A1	1	MG	Adapt	Adapt_AIF1
H092-1-TCTGTCGGTGACACGA-0	H092	H	NPSAD-121-A1	1	PVM	PVM	PVM_CD163
H092-1-TGAATGCGTTCAAAGA-0	H092	H	NPSAD-121-A1	1	MG	Adapt	Adapt_IFI44L
H092-1-TGAGCATGTCGCACAC-0	H092	H	NPSAD-121-A1	1	MG	Adapt	Adapt_IFI44L
H092-1-TGAGGAGTCCTCTAAT-0	H092	H	NPSAD-121-A1	1	MG	Homeo	Homeo_PICALM
H092-1-TGATTTCTCACCGGGT-0	H092	H	NPSAD-121-A1	1	MG	Homeo	Homeo_FRMD4A
H092-1-TGCACGGCAGGCACAA-0	H092	H	NPSAD-121-A1	1	MG	ADAM	ADAM_GPNMB
H092-1-TGCAGGCGTGCGCTCA-0	H092	H	NPSAD-121-A1	1	MG	Homeo	Homeo_PICALM
H092-1-TGCTTGCTCGGTGCAC-0	H092	H	NPSAD-121-A1	1	MG	Homeo	Homeo_PICALM
H092-1-TGGAACTGTAGTGCGA-0	H092	H	NPSAD-121-A1	1	MG	Homeo	Homeo_PICALM
H092-1-TGGTTAGGTTACCGTA-0	H092	H	NPSAD-121-A1	1	PVM	PVM	PVM_CD163
H092-1-TGTAAGCGTGAGATAT-0	H092	H	NPSAD-121-A1	1	MG	Homeo	Homeo_PICALM
H092-1-TGTAAGCTCGTGCAGC-0	H092	H	NPSAD-121-A1	1	MG	Homeo	Homeo_PICALM
H092-1-TGTCCCACAATGAGCG-0	H092	H	NPSAD-121-A1	1	MG	Homeo	Homeo_PICALM
H092-1-TGTCCCAGTGTGGACA-0	H092	H	NPSAD-121-A1	1	MG	ADAM	ADAM_GPNMB
H092-1-TGTTGGAAGAATCGAT-0	H092	H	NPSAD-121-A1	1	MG	Homeo	Homeo_PICALM
H092-1-TTAGGCAAGAGTGACC-0	H092	H	NPSAD-121-A1	1	MG	Homeo	Homeo_PICALM
H092-1-TTCCACGCATGTGGTT-0	H092	H	NPSAD-121-A1	1	MG	Homeo	Homeo_PICALM
H092-1-TTCGATTGTTACGTAC-0	H092	H	NPSAD-121-A1	1	MG	Homeo	Homeo_PICALM
H092-1-TTTCAGTAGGCAGCTA-0	H092	H	NPSAD-121-A1	1	MG	Homeo	Homeo_PICALM
H092-1-TTTCATGAGGAAGTCC-0	H092	H	NPSAD-121-A1	1	MG	Homeo	Homeo_PICALM
H092-2-AAGCATCGTAACGTTC-1	H092	H	NPSAD-121-A2	2	MG	Homeo	Homeo_PICALM
H092-2-AAGTTCGTCACTGTCC-1	H092	H	NPSAD-121-A2	2	MG	Homeo	Homeo_PICALM
H092-2-AATGGAACACTGGCCA-1	H092	H	NPSAD-121-A2	2	MG	Homeo	Homeo_PICALM
H092-2-AATGGAATCTAGCCTC-1	H092	H	NPSAD-121-A2	2	MG	Homeo	Homeo_PICALM
H092-2-AATTCCTTCCAACCGG-1	H092	H	NPSAD-121-A2	2	MG	Homeo	Homeo_PICALM
H092-2-ACAGGGACATCCCACT-1	H092	H	NPSAD-121-A2	2	MG	Homeo	Homeo_PICALM
H092-2-ACCCTTGGTGTATTGC-1	H092	H	NPSAD-121-A2	2	MG	Homeo	Homeo_PICALM
H092-2-ACCCTTGGTTGTCCCT-1	H092	H	NPSAD-121-A2	2	MG	Homeo	Homeo_PICALM
H092-2-ACCTGAAAGTTAGAAC-1	H092	H	NPSAD-121-A2	2	MG	Homeo	Homeo_PICALM
H092-2-ACGATCAAGCCGAATG-1	H092	H	NPSAD-121-A2	2	MG	Homeo	Homeo_PICALM
H092-2-ACGATCAGTGCAACGA-1	H092	H	NPSAD-121-A2	2	PVM	PVM	PVM_CD163
H092-2-ACGGGTCTCATCTATC-1	H092	H	NPSAD-121-A2	2	PVM	PVM	PVM_CD163
H092-2-ACTATCTAGCCAAGGT-1	H092	H	NPSAD-121-A2	2	MG	Homeo	Homeo_PICALM
H092-2-ACTTAGGTCGCCAATA-1	H092	H	NPSAD-121-A2	2	MG	Homeo	Homeo_PICALM
H092-2-AGAACAATCCTACTGC-1	H092	H	NPSAD-121-A2	2	MG	Homeo	Homeo_PICALM
H092-2-AGAAGTATCCATCTCG-1	H092	H	NPSAD-121-A2	2	MG	Homeo	Homeo_PICALM
H092-2-AGACAAATCGGCTGTG-1	H092	H	NPSAD-121-A2	2	MG	Homeo	Homeo_PICALM
H092-2-AGACCATAGCGGTAAC-1	H092	H	NPSAD-121-A2	2	MG	Homeo	Homeo_PICALM
H092-2-AGCGATTCAGCAGGAT-1	H092	H	NPSAD-121-A2	2	PVM	PVM	PVM_CD163
H092-2-AGGCTGCGTGATACCT-1	H092	H	NPSAD-121-A2	2	MG	Homeo	Homeo_PICALM
H092-2-AGGTCATTCGAGCTGC-1	H092	H	NPSAD-121-A2	2	MG	Homeo	Homeo_PICALM
H092-2-AGTAACCTCGTGCACG-1	H092	H	NPSAD-121-A2	2	PVM	PVM	PVM_CD163
H092-2-AGTAGTCAGCGTGCTC-1	H092	H	NPSAD-121-A2	2	MG	Homeo	Homeo_PICALM
H092-2-AGTAGTCCAAAGGCGT-1	H092	H	NPSAD-121-A2	2	MG	Homeo	Homeo_PICALM
H092-2-AGTAGTCCATCGATCA-1	H092	H	NPSAD-121-A2	2	MG	Homeo	Homeo_PICALM
H092-2-AGTCTCCTCGTTGCCT-1	H092	H	NPSAD-121-A2	2	MG	Homeo	Homeo_PICALM
H092-2-AGTGCCGTCACATACG-1	H092	H	NPSAD-121-A2	2	MG	Homeo	Homeo_PICALM
H092-2-ATCGTGATCTGCATGA-1	H092	H	NPSAD-121-A2	2	PVM	PVM	PVM_CD163
H092-2-ATGAGGGAGCCGATTT-1	H092	H	NPSAD-121-A2	2	MG	Homeo	Homeo_PICALM
H092-2-ATGATCGGTCCGGTCA-1	H092	H	NPSAD-121-A2	2	MG	Homeo	Homeo_PICALM
H092-2-ATGCCTCGTTATGTCG-1	H092	H	NPSAD-121-A2	2	MG	Homeo	Homeo_PICALM
H092-2-ATGGAGGGTGCAGGAT-1	H092	H	NPSAD-121-A2	2	MG	Homeo	Homeo_PICALM
H092-2-ATTCACTCAAACCACT-1	H092	H	NPSAD-121-A2	2	PVM	PVM	PVM_CD163
H092-2-ATTCCCGGTGTCCATA-1	H092	H	NPSAD-121-A2	2	PVM	PVM	PVM_CD163
H092-2-CAACCAATCCCGAGGT-1	H092	H	NPSAD-121-A2	2	MG	Homeo	Homeo_PICALM
H092-2-CAAGGGACATTCAGCA-1	H092	H	NPSAD-121-A2	2	MG	Homeo	Homeo_PICALM
H092-2-CAATACGCACAGCCTG-1	H092	H	NPSAD-121-A2	2	PVM	PVM	PVM_CD163
H092-2-CAATACGCATGGAAGC-1	H092	H	NPSAD-121-A2	2	MG	Homeo	Homeo_PICALM
H092-2-CAATACGGTTTCCCAC-1	H092	H	NPSAD-121-A2	2	MG	Homeo	Homeo_FRMD4A
H092-2-CACGTGGGTAGAATGT-1	H092	H	NPSAD-121-A2	2	MG	Homeo	Homeo_PICALM
H092-2-CACTGAAGTCTTACTT-1	H092	H	NPSAD-121-A2	2	MG	Homeo	Homeo_PICALM
H092-2-CAGCAATCAACCGTGC-1	H092	H	NPSAD-121-A2	2	PVM	PVM	PVM_CD163
H092-2-CATCCACTCGCGTCGA-1	H092	H	NPSAD-121-A2	2	MG	Homeo	Homeo_PICALM
H092-2-CATGCAACAACCGACC-1	H092	H	NPSAD-121-A2	2	MG	Homeo	Homeo_PICALM
H092-2-CATTCCGAGGTTACAA-1	H092	H	NPSAD-121-A2	2	MG	Homeo	Homeo_PICALM
H092-2-CATTCCGCATCCCGTT-1	H092	H	NPSAD-121-A2	2	MG	Homeo	Homeo_PICALM
H092-2-CATTTCAAGGTACCTT-1	H092	H	NPSAD-121-A2	2	MG	Homeo	Homeo_PICALM
H092-2-CCAATTTGTTTCTTAC-1	H092	H	NPSAD-121-A2	2	MG	Homeo	Homeo_PICALM
H092-2-CCCTGATAGCGTTGTT-1	H092	H	NPSAD-121-A2	2	MG	Homeo	Homeo_PICALM
H092-2-CCGATCTGTACTCCGG-1	H092	H	NPSAD-121-A2	2	MG	Homeo	Homeo_PICALM
H092-2-CCGATGGTCTTCTTCC-1	H092	H	NPSAD-121-A2	2	MG	Homeo	Homeo_PICALM
H092-2-CCGTTCATCATGCCGG-1	H092	H	NPSAD-121-A2	2	MG	Homeo	Homeo_PICALM
H092-2-CCGTTCATCCCTAGGG-1	H092	H	NPSAD-121-A2	2	MG	Homeo	Homeo_PICALM
H092-2-CCTCACACAAGACTGG-1	H092	H	NPSAD-121-A2	2	MG	Homeo	Homeo_FRMD4A
H092-2-CCTCACAGTCTTCATT-1	H092	H	NPSAD-121-A2	2	MG	Homeo	Homeo_PICALM
H092-2-CGAGAAGTCTACCACC-1	H092	H	NPSAD-121-A2	2	MG	Homeo	Homeo_PICALM
H092-2-CGAGTGCTCCACGAAT-1	H092	H	NPSAD-121-A2	2	MG	Homeo	Homeo_PICALM
H092-2-CGCATAACACAAGCTT-1	H092	H	NPSAD-121-A2	2	MG	Homeo	Homeo_PICALM
H092-2-CGGCAGTAGGATTTAG-1	H092	H	NPSAD-121-A2	2	MG	Homeo	Homeo_PICALM
H092-2-CGTCAAAGTTAGAGTA-1	H092	H	NPSAD-121-A2	2	MG	Homeo	Homeo_PICALM
H092-2-CGTTGGGGTCTTGGTA-1	H092	H	NPSAD-121-A2	2	MG	Homeo	Homeo_PICALM
H092-2-CTCAACCTCAAGCTTG-1	H092	H	NPSAD-121-A2	2	PVM	PVM	PVM_CD163
H092-2-CTCAGTCGTTCTCTCG-1	H092	H	NPSAD-121-A2	2	PVM	PVM	PVM_CD163
H092-2-CTCCAACTCACAGTGT-1	H092	H	NPSAD-121-A2	2	MG	Homeo	Homeo_PICALM
H092-2-CTCCCTCAGTCTAACC-1	H092	H	NPSAD-121-A2	2	MG	Homeo	Homeo_PICALM
H092-2-CTCCGATCAAACGGCA-1	H092	H	NPSAD-121-A2	2	MG	Homeo	Homeo_PICALM
H092-2-CTCCTCCGTAGACGTG-1	H092	H	NPSAD-121-A2	2	MG	Homeo	Homeo_PICALM
H092-2-CTCCTTTAGCTGCCAC-1	H092	H	NPSAD-121-A2	2	MG	Homeo	Homeo_PICALM
H092-2-CTGATCCTCAATGCAC-1	H092	H	NPSAD-121-A2	2	MG	Homeo	Homeo_PICALM
H092-2-CTGCAGGCAAAGGAGA-1	H092	H	NPSAD-121-A2	2	MG	ADAM	ADAM_GPNMB
H092-2-CTGTACCTCCAATCTT-1	H092	H	NPSAD-121-A2	2	MG	Homeo	Homeo_PICALM
H092-2-CTGTAGACATGCGTGC-1	H092	H	NPSAD-121-A2	2	MG	Homeo	Homeo_PICALM
H092-2-CTTACCGCACTCCGGA-1	H092	H	NPSAD-121-A2	2	MG	Homeo	Homeo_PICALM
H092-2-CTTACCGCATGGGCAA-1	H092	H	NPSAD-121-A2	2	PVM	PVM	PVM_CD163
H092-2-CTTAGGACATTCTGTT-1	H092	H	NPSAD-121-A2	2	MG	Homeo	Homeo_PICALM
H092-2-CTTCAATGTGGATTTC-1	H092	H	NPSAD-121-A2	2	MG	ADAM	ADAM_GPNMB
H092-2-GAATCACGTCTACGTA-1	H092	H	NPSAD-121-A2	2	MG	Adapt	Adapt_HIST
H092-2-GACACGCAGCTTAGTC-1	H092	H	NPSAD-121-A2	2	MG	Homeo	Homeo_PICALM
H092-2-GACAGCCCACAGTATC-1	H092	H	NPSAD-121-A2	2	MG	Homeo	Homeo_PICALM
H092-2-GACCAATTCTTTGGAG-1	H092	H	NPSAD-121-A2	2	MG	Homeo	Homeo_PICALM
H092-2-GACCCTTAGCGATTCT-1	H092	H	NPSAD-121-A2	2	MG	Homeo	Homeo_PICALM
H092-2-GAGGCAAGTAAGTTGA-1	H092	H	NPSAD-121-A2	2	MG	Homeo	Homeo_PICALM
H092-2-GAGTGAGTCCGTCAAA-1	H092	H	NPSAD-121-A2	2	PVM	PVM	PVM_CD163
H092-2-GATAGCTAGAGAGCCT-1	H092	H	NPSAD-121-A2	2	MG	Homeo	Homeo_PICALM
H092-2-GATCAGTGTTCCCACT-1	H092	H	NPSAD-121-A2	2	MG	Homeo	Homeo_PICALM
H092-2-GATCATGCAGTCAGCC-1	H092	H	NPSAD-121-A2	2	PVM	PVM	PVM_CD163
H092-2-GATCCCTGTGTCTTCC-1	H092	H	NPSAD-121-A2	2	MG	Homeo	Homeo_PICALM
H092-2-GATTTCTGTATTCCGA-1	H092	H	NPSAD-121-A2	2	MG	Homeo	Homeo_PICALM
H092-2-GCAACATAGGAGCTGT-1	H092	H	NPSAD-121-A2	2	MG	Adapt	Adapt_HIST
H092-2-GCAGCTGCATTGAGCT-1	H092	H	NPSAD-121-A2	2	MG	Homeo	Homeo_PICALM
H092-2-GCATCGGCAATTGTGC-1	H092	H	NPSAD-121-A2	2	MG	Homeo	Homeo_PICALM
H092-2-GCCAGGTCAAAGTATG-1	H092	H	NPSAD-121-A2	2	MG	Homeo	Homeo_PICALM
H092-2-GCCGATGAGCCATGCC-1	H092	H	NPSAD-121-A2	2	MG	Homeo	Homeo_PICALM
H092-2-GCGATCGTCCCAGGCA-1	H092	H	NPSAD-121-A2	2	PVM	PVM	PVM_CD163
H092-2-GCTACAAAGCTCCCTT-1	H092	H	NPSAD-121-A2	2	MG	Homeo	Homeo_PICALM
H092-2-GCTGAATTCGGCTCTT-1	H092	H	NPSAD-121-A2	2	MG	Homeo	Homeo_PICALM
H092-2-GCTTTCGAGAAGGTAG-1	H092	H	NPSAD-121-A2	2	MG	Homeo	Homeo_PICALM
H092-2-GGAATGGGTCACGTGC-1	H092	H	NPSAD-121-A2	2	MG	Homeo	Homeo_PICALM
H092-2-GGCTTGGGTTAGTCGT-1	H092	H	NPSAD-121-A2	2	MG	Homeo	Homeo_PICALM
H092-2-GGCTTTCAGCTTTGTG-1	H092	H	NPSAD-121-A2	2	MG	Homeo	Homeo_PICALM
H092-2-GGGAGATGTTAGTTCG-1	H092	H	NPSAD-121-A2	2	MG	Homeo	Homeo_PICALM
H092-2-GGGTTTAGTCGGCTAC-1	H092	H	NPSAD-121-A2	2	MG	Homeo	Homeo_PICALM
H092-2-GGTGAAGCACTTCTCG-1	H092	H	NPSAD-121-A2	2	MG	Homeo	Homeo_PICALM
H092-2-GTAAGTCTCGATACAC-1	H092	H	NPSAD-121-A2	2	MG	Homeo	Homeo_PICALM
H092-2-GTAGAAATCACATCAG-1	H092	H	NPSAD-121-A2	2	MG	Homeo	Homeo_PICALM
H092-2-GTAGCTATCTGCGGAC-1	H092	H	NPSAD-121-A2	2	MG	Adapt	Adapt_AIF1
H092-2-GTCAAGTTCGTCTCAC-1	H092	H	NPSAD-121-A2	2	MG	Adapt	Adapt_AIF1
H092-2-GTGAGCCGTGGCACTC-1	H092	H	NPSAD-121-A2	2	MG	Homeo	Homeo_PICALM
H092-2-GTGCTTCGTTGCTCCT-1	H092	H	NPSAD-121-A2	2	MG	Homeo	Homeo_PICALM
H092-2-GTGTTAGGTCTTGAAC-1	H092	H	NPSAD-121-A2	2	MG	Homeo	Homeo_PICALM
H092-2-GTTGTAGTCCTACCGT-1	H092	H	NPSAD-121-A2	2	MG	Homeo	Homeo_PICALM
H092-2-GTTGTGATCCGATGCG-1	H092	H	NPSAD-121-A2	2	MG	Homeo	Homeo_PICALM
H092-2-TAACCAGCATTGGGAG-1	H092	H	NPSAD-121-A2	2	MG	Adapt	Adapt_AIF1
H092-2-TAACCAGTCCATTCAT-1	H092	H	NPSAD-121-A2	2	MG	Homeo	Homeo_PICALM
H092-2-TAACCAGTCCGTTTCG-1	H092	H	NPSAD-121-A2	2	MG	Homeo	Homeo_PICALM
H092-2-TAAGCGTTCATGCATG-1	H092	H	NPSAD-121-A2	2	MG	Homeo	Homeo_PICALM
H092-2-TAATTCCTCGCCACTT-1	H092	H	NPSAD-121-A2	2	MG	Homeo	Homeo_PICALM
H092-2-TACACCCAGCTGTTAC-1	H092	H	NPSAD-121-A2	2	MG	Homeo	Homeo_PICALM
H092-2-TACAGGTCAGATACCT-1	H092	H	NPSAD-121-A2	2	MG	Homeo	Homeo_PICALM
H092-2-TACAGGTCATCTAGAC-1	H092	H	NPSAD-121-A2	2	MG	Homeo	Homeo_PICALM
H092-2-TACCCACAGTCTTGGT-1	H092	H	NPSAD-121-A2	2	MG	Homeo	Homeo_PICALM
H092-2-TACCGGGGTTCTCCAC-1	H092	H	NPSAD-121-A2	2	MG	Homeo	Homeo_PICALM
H092-2-TATTCCATCAAGCTGT-1	H092	H	NPSAD-121-A2	2	MG	Homeo	Homeo_PICALM
H092-2-TCACAAGCATCGTGGC-1	H092	H	NPSAD-121-A2	2	MG	Homeo	Homeo_PICALM
H092-2-TCACACCCACAAAGCG-1	H092	H	NPSAD-121-A2	2	MG	Homeo	Homeo_PICALM
H092-2-TCACGCTAGTGCACCC-1	H092	H	NPSAD-121-A2	2	MG	Homeo	Homeo_PICALM
H092-2-TCACTCGTCTGAGCAT-1	H092	H	NPSAD-121-A2	2	MG	Homeo	Homeo_PICALM
H092-2-TCAGTCCTCCCGAACG-1	H092	H	NPSAD-121-A2	2	MG	Homeo	Homeo_PICALM
H092-2-TCATACTTCTCTCTTC-1	H092	H	NPSAD-121-A2	2	PVM	PVM	PVM_CD163
H092-2-TCCCAGTTCCAAACCA-1	H092	H	NPSAD-121-A2	2	MG	Homeo	Homeo_PICALM
H092-2-TCCTCTTGTAGGTGCA-1	H092	H	NPSAD-121-A2	2	MG	Homeo	Homeo_PICALM
H092-2-TCCTGCAAGTCGCTAT-1	H092	H	NPSAD-121-A2	2	MG	Homeo	Homeo_PICALM
H092-2-TCCTGCAGTATGTGTC-1	H092	H	NPSAD-121-A2	2	MG	Homeo	Homeo_PICALM
H092-2-TCCTTTCAGACTGGGT-1	H092	H	NPSAD-121-A2	2	MG	Homeo	Homeo_PICALM
H092-2-TCGACCTAGCTGAAGC-1	H092	H	NPSAD-121-A2	2	MG	Homeo	Homeo_PICALM
H092-2-TCGACGGTCACACGAT-1	H092	H	NPSAD-121-A2	2	MG	Homeo	Homeo_PICALM
H092-2-TCGTGCTGTGTCCCTT-1	H092	H	NPSAD-121-A2	2	MG	Homeo	Homeo_PICALM
H092-2-TCTACCGGTCTGATCA-1	H092	H	NPSAD-121-A2	2	MG	Homeo	Homeo_PICALM
H092-2-TCTATACCACAAACGG-1	H092	H	NPSAD-121-A2	2	MG	Homeo	Homeo_PICALM
H092-2-TCTCCGAAGTGCACTT-1	H092	H	NPSAD-121-A2	2	MG	Homeo	Homeo_PICALM
H092-2-TCTGGCTAGCGGTAAC-1	H092	H	NPSAD-121-A2	2	MG	Homeo	Homeo_PICALM
H092-2-TCTTCCTCACTTGTCC-1	H092	H	NPSAD-121-A2	2	PVM	PVM	PVM_CD163
H092-2-TGAATCGGTTGGACCC-1	H092	H	NPSAD-121-A2	2	MG	Homeo	Homeo_PICALM
H092-2-TGAATGCCATTCAGCA-1	H092	H	NPSAD-121-A2	2	MG	Homeo	Homeo_PICALM
H092-2-TGACGCGGTCCAGCCA-1	H092	H	NPSAD-121-A2	2	PVM	PVM	PVM_CD163
H092-2-TGAGCATCAATGTTGC-1	H092	H	NPSAD-121-A2	2	PVM	PVM	PVM_CD163
H092-2-TGAGGAGCAAATTGCC-1	H092	H	NPSAD-121-A2	2	MG	Homeo	Homeo_PICALM
H092-2-TGAGGGATCAGATGCT-1	H092	H	NPSAD-121-A2	2	MG	Adapt	Adapt_TMEM163
H092-2-TGCGGCATCTCCCAAC-1	H092	H	NPSAD-121-A2	2	MG	Homeo	Homeo_PICALM
H092-2-TGCTGAAAGGAAGTAG-1	H092	H	NPSAD-121-A2	2	MG	Homeo	Homeo_PICALM
H092-2-TGGGCGTAGCTAAACA-1	H092	H	NPSAD-121-A2	2	MG	Homeo	Homeo_PICALM
H092-2-TGGGTTACAATTCTTC-1	H092	H	NPSAD-121-A2	2	MG	Homeo	Homeo_PICALM
H092-2-TTACGCCAGGACTTCT-1	H092	H	NPSAD-121-A2	2	MG	Homeo	Homeo_PICALM
H092-2-TTACGCCTCACATTGG-1	H092	H	NPSAD-121-A2	2	MG	Homeo	Homeo_PICALM
H092-2-TTAGTCTCAATAACCC-1	H092	H	NPSAD-121-A2	2	PVM	PVM	PVM_CD163
H092-2-TTCCTTCCAAGACTGG-1	H092	H	NPSAD-121-A2	2	PVM	PVM	PVM_CD163
H092-2-TTCCTTCTCCGACAGC-1	H092	H	NPSAD-121-A2	2	MG	Homeo	Homeo_PICALM
H092-2-TTCGATTCAGTCTGGC-1	H092	H	NPSAD-121-A2	2	MG	Homeo	Homeo_PICALM
H092-2-TTCTCTCTCTACACAG-1	H092	H	NPSAD-121-A2	2	MG	Homeo	Homeo_PICALM
H092-2-TTGTTCACAACAGCTT-1	H092	H	NPSAD-121-A2	2	MG	Adapt	Adapt_HIST
H092-2-TTTCATGAGGTAGCCA-1	H092	H	NPSAD-121-A2	2	MG	Homeo	Homeo_PICALM
H093-1-AAACGAACAACGATTC-0	H093	H	NPSAD-20210127-C1	1	MG	Homeo	Homeo_PICALM
H093-1-AACAACCGTAAGCGGT-0	H093	H	NPSAD-20210127-C1	1	MG	Homeo	Homeo_PICALM
H093-1-AACCACAGTCCAGGTC-0	H093	H	NPSAD-20210127-C1	1	MG	Homeo	Homeo_PICALM
H093-1-AACGAAAAGTGGCGAT-0	H093	H	NPSAD-20210127-C1	1	MG	Homeo	Homeo_PICALM
H093-1-ACAACCAAGGTATTGA-0	H093	H	NPSAD-20210127-C1	1	MG	Homeo	Homeo_PICALM
H093-1-ACGGAAGAGGGCTTCC-0	H093	H	NPSAD-20210127-C1	1	MG	Homeo	Homeo_PICALM
H093-1-ATGGGTTCAACCAATC-0	H093	H	NPSAD-20210127-C1	1	MG	Homeo	Homeo_PICALM
H093-1-ATTCCTACACGCTTAA-0	H093	H	NPSAD-20210127-C1	1	MG	Homeo	Homeo_PICALM
H093-1-CCAAGCGGTGAATATG-0	H093	H	NPSAD-20210127-C1	1	MG	Homeo	Homeo_PICALM
H093-1-CCCTGATCACTCCACT-0	H093	H	NPSAD-20210127-C1	1	MG	Homeo	Homeo_PICALM
H093-1-CCGATCTCACAGTCAT-0	H093	H	NPSAD-20210127-C1	1	MG	Homeo	Homeo_PICALM
H093-1-CGACAGCAGACCAAGC-0	H093	H	NPSAD-20210127-C1	1	MG	Homeo	Homeo_PICALM
H093-1-GAAGCGAGTCATACCA-0	H093	H	NPSAD-20210127-C1	1	MG	Homeo	Homeo_PICALM
H093-1-GAGTTACCATAAGATG-0	H093	H	NPSAD-20210127-C1	1	MG	Homeo	Homeo_PICALM
H093-2-AATCGACTCTATCGGA-1	H093	H	NPSAD-20210127-C2	2	MG	Homeo	Homeo_PICALM
H093-2-ATGGGAGTCATCGCCT-1	H093	H	NPSAD-20210127-C2	2	MG	Homeo	Homeo_PICALM
H093-2-CCACAAATCTGTTGGA-1	H093	H	NPSAD-20210127-C2	2	MG	Homeo	Homeo_PICALM
H093-2-CGCATAAAGAGGGTAA-1	H093	H	NPSAD-20210127-C2	2	MG	Homeo	Homeo_PICALM
H093-2-CTAGGTACAGAGAATT-1	H093	H	NPSAD-20210127-C2	2	MG	Homeo	Homeo_PICALM
H093-2-CTTAGGAGTGCGTCGT-1	H093	H	NPSAD-20210127-C2	2	MG	Homeo	Homeo_PICALM
H093-2-CTTTCGGCAGTGTGCC-1	H093	H	NPSAD-20210127-C2	2	MG	Homeo	Homeo_FRMD4A
H093-2-GTTGCGGTCCGTGCGA-1	H093	H	NPSAD-20210127-C2	2	MG	Homeo	Homeo_PICALM
H093-2-TACGGTATCGCACTCT-1	H093	H	NPSAD-20210127-C2	2	MG	Homeo	Homeo_PICALM
H093-2-TTGAGTGCACGTGAGA-1	H093	H	NPSAD-20210127-C2	2	MG	Homeo	Homeo_PICALM
H093-2-TTGCATTTCTGAATCG-1	H093	H	NPSAD-20210127-C2	2	MG	Homeo	Homeo_PICALM
H096-1-AAACGCTCACGCTTAA-0	H096	H	NPSAD-181-A1	1	MG	Homeo	Homeo_FRMD4A
H096-1-AAAGGATGTTCTATCT-0	H096	H	NPSAD-181-A1	1	MG	Homeo	Homeo_PICALM
H096-1-AAAGGGCCAAAGTGTA-0	H096	H	NPSAD-181-A1	1	MG	Homeo	Homeo_PICALM
H096-1-AACAAGACACGTAACT-0	H096	H	NPSAD-181-A1	1	PVM	PVM	PVM_CD163
H096-1-AATGCCAAGATTACCC-0	H096	H	NPSAD-181-A1	1	MG	Homeo	Homeo_PICALM
H096-1-AATGCCACACACCAGC-0	H096	H	NPSAD-181-A1	1	MG	ADAM	ADAM_GPNMB
H096-1-ACACCAATCGACCATA-0	H096	H	NPSAD-181-A1	1	MG	Homeo	Homeo_PICALM
H096-1-ACACTGACAGACCTGC-0	H096	H	NPSAD-181-A1	1	MG	Homeo	Homeo_PICALM
H096-1-ACATCCCTCCTGTAGA-0	H096	H	NPSAD-181-A1	1	MG	Homeo	Homeo_PICALM
H096-1-ACCAACAGTTTACTTC-0	H096	H	NPSAD-181-A1	1	MG	Homeo	Homeo_PICALM
H096-1-ACGATCAAGTCACGCC-0	H096	H	NPSAD-181-A1	1	PVM	PVM	PVM_CD163
H096-1-ACGCACGAGTGCCCGT-0	H096	H	NPSAD-181-A1	1	MG	Homeo	Homeo_PICALM
H096-1-ACGGAAGTCTGCGTCT-0	H096	H	NPSAD-181-A1	1	MG	Adapt	Adapt_HIST
H096-1-ACGGTCGGTATTTCTC-0	H096	H	NPSAD-181-A1	1	MG	Homeo	Homeo_PICALM
H096-1-ACTATCTTCGCTACGG-0	H096	H	NPSAD-181-A1	1	MG	Homeo	Homeo_PICALM
H096-1-ACTATTCCAGCTCCTT-0	H096	H	NPSAD-181-A1	1	MG	Homeo	Homeo_PICALM
H096-1-ACTTCGCGTGGTAACG-0	H096	H	NPSAD-181-A1	1	MG	Homeo	Homeo_PICALM
H096-1-ACTTTGTGTCGGCTAC-0	H096	H	NPSAD-181-A1	1	MG	Homeo	Homeo_PICALM
H096-1-AGAACAACAAACACCT-0	H096	H	NPSAD-181-A1	1	MG	Adapt	Adapt_HIST
H096-1-AGAACCTCATGAGTAA-0	H096	H	NPSAD-181-A1	1	MG	ADAM	ADAM_GPNMB
H096-1-AGAAGCGAGCAATTCC-0	H096	H	NPSAD-181-A1	1	MG	Homeo	Homeo_PICALM
H096-1-AGACACTCAATTGCCA-0	H096	H	NPSAD-181-A1	1	MG	Homeo	Homeo_PICALM
H096-1-AGAGAGCCAGCTCTGG-0	H096	H	NPSAD-181-A1	1	MG	Homeo	Homeo_PICALM
H096-1-AGCTACATCTTCGGAA-0	H096	H	NPSAD-181-A1	1	MG	Homeo	Homeo_PICALM
H096-1-AGGGTCCGTTATAGAG-0	H096	H	NPSAD-181-A1	1	MG	Homeo	Homeo_PICALM
H096-1-AGGTCATCATGGCCAC-0	H096	H	NPSAD-181-A1	1	MG	Homeo	Homeo_PICALM
H096-1-ATCACGATCATTTGCT-0	H096	H	NPSAD-181-A1	1	MG	Adapt	Adapt_IFI44L
H096-1-ATCGATGAGTTGGACG-0	H096	H	NPSAD-181-A1	1	MG	ADAM	ADAM_GPNMB
H096-1-ATCGATGCACGCGGTT-0	H096	H	NPSAD-181-A1	1	MG	Homeo	Homeo_PICALM
H096-1-ATCGGATAGGCATCGA-0	H096	H	NPSAD-181-A1	1	MG	Homeo	Homeo_PICALM
H096-1-ATCTCTAGTCACCGAC-0	H096	H	NPSAD-181-A1	1	MG	Homeo	Homeo_PICALM
H096-1-ATGAGGGCAAGAGCTG-0	H096	H	NPSAD-181-A1	1	MG	Homeo	Homeo_PICALM
H096-1-ATTACTCGTACTCCGG-0	H096	H	NPSAD-181-A1	1	MG	Homeo	Homeo_PICALM
H096-1-ATTCCTATCATTACCT-0	H096	H	NPSAD-181-A1	1	MG	Homeo	Homeo_PICALM
H096-1-ATTCTACTCAGCTGAT-0	H096	H	NPSAD-181-A1	1	MG	Homeo	Homeo_PICALM
H096-1-CAACCTCAGCAATTAG-0	H096	H	NPSAD-181-A1	1	MG	Homeo	Homeo_PICALM
H096-1-CAATCGATCGCCAGAC-0	H096	H	NPSAD-181-A1	1	MG	ADAM	ADAM_GPNMB
H096-1-CACAGGCGTAGGAGTC-0	H096	H	NPSAD-181-A1	1	MG	Homeo	Homeo_PICALM
H096-1-CACGTGGCATAGAAAC-0	H096	H	NPSAD-181-A1	1	MG	Homeo	Homeo_PICALM
H096-1-CAGAGCCGTGCCGTTG-0	H096	H	NPSAD-181-A1	1	MG	Homeo	Homeo_PICALM
H096-1-CAGGGCTAGCACGTCC-0	H096	H	NPSAD-181-A1	1	MG	Homeo	Homeo_PICALM
H096-1-CATACTTTCGTGGAAG-0	H096	H	NPSAD-181-A1	1	MG	Homeo	Homeo_PICALM
H096-1-CATCCACGTATAGGGC-0	H096	H	NPSAD-181-A1	1	MG	Homeo	Homeo_PICALM
H096-1-CATGAGTCACTGTCCT-0	H096	H	NPSAD-181-A1	1	MG	Homeo	Homeo_PICALM
H096-1-CATGCGGAGTCATGCT-0	H096	H	NPSAD-181-A1	1	MG	Homeo	Homeo_PICALM
H096-1-CCACAAACACTGTTCC-0	H096	H	NPSAD-181-A1	1	MG	Homeo	Homeo_PICALM
H096-1-CCACAAAGTTGTCCCT-0	H096	H	NPSAD-181-A1	1	MG	Homeo	Homeo_PICALM
H096-1-CCCTTAGTCGCTTGCT-0	H096	H	NPSAD-181-A1	1	MG	Homeo	Homeo_PICALM
H096-1-CCGGTGAAGGCTGAAC-0	H096	H	NPSAD-181-A1	1	MG	Homeo	Homeo_PICALM
H096-1-CCGTTCAAGGCCTAAG-0	H096	H	NPSAD-181-A1	1	MG	ADAM	ADAM_GPNMB
H096-1-CCGTTCACACCCTCTA-0	H096	H	NPSAD-181-A1	1	MG	Homeo	Homeo_PICALM
H096-1-CCTCAGTAGTGTCATC-0	H096	H	NPSAD-181-A1	1	PVM	PVM	PVM_CD163
H096-1-CGAAGTTGTCCACTTC-0	H096	H	NPSAD-181-A1	1	MG	Homeo	Homeo_PICALM
H096-1-CGAATTGTCCTTATAC-0	H096	H	NPSAD-181-A1	1	MG	Adapt	Adapt_HIST
H096-1-CGAGTTAAGGAGGTTC-0	H096	H	NPSAD-181-A1	1	MG	Adapt	Adapt_HIST
H096-1-CGAGTTATCGACATCA-0	H096	H	NPSAD-181-A1	1	MG	Homeo	Homeo_PICALM
H096-1-CGATGCGAGCCTATCA-0	H096	H	NPSAD-181-A1	1	MG	Homeo	Homeo_FRMD4A
H096-1-CGCAGGTCAGATACCT-0	H096	H	NPSAD-181-A1	1	MG	Homeo	Homeo_PICALM
H096-1-CGGAGAATCGGTCTAA-0	H096	H	NPSAD-181-A1	1	MG	Homeo	Homeo_PICALM
H096-1-CGTGCTTCATAGACTC-0	H096	H	NPSAD-181-A1	1	MG	Homeo	Homeo_PICALM
H096-1-CTAACTTCATACTGAC-0	H096	H	NPSAD-181-A1	1	MG	Homeo	Homeo_PICALM
H096-1-CTACGGGAGCACTTTG-0	H096	H	NPSAD-181-A1	1	MG	Homeo	Homeo_PICALM
H096-1-CTCAATTCACACCTTC-0	H096	H	NPSAD-181-A1	1	MG	Homeo	Homeo_PICALM
H096-1-CTCCCTCTCGAACTCA-0	H096	H	NPSAD-181-A1	1	MG	ADAM	ADAM_GPNMB
H096-1-CTCTCAGTCGACCTAA-0	H096	H	NPSAD-181-A1	1	MG	Homeo	Homeo_PICALM
H096-1-CTGAATGGTACAACGG-0	H096	H	NPSAD-181-A1	1	MG	Homeo	Homeo_PICALM
H096-1-CTGCAGGGTAGAGCTG-0	H096	H	NPSAD-181-A1	1	MG	Adapt	Adapt_IFI44L
H096-1-CTGCGAGGTCCGTACG-0	H096	H	NPSAD-181-A1	1	MG	Homeo	Homeo_PICALM
H096-1-CTGGTCTCAAGCCCAC-0	H096	H	NPSAD-181-A1	1	MG	Homeo	Homeo_PICALM
H096-1-CTGTAGAGTAGGGTAC-0	H096	H	NPSAD-181-A1	1	MG	Homeo	Homeo_PICALM
H096-1-CTGTGGGCACGTCGGT-0	H096	H	NPSAD-181-A1	1	MG	Homeo	Homeo_PICALM
H096-1-CTTACCGGTATCGTAC-0	H096	H	NPSAD-181-A1	1	MG	Homeo	Homeo_PICALM
H096-1-CTTCTCTTCGCACGGT-0	H096	H	NPSAD-181-A1	1	MG	Homeo	Homeo_PICALM
H096-1-CTTGAGAAGTTAACAG-0	H096	H	NPSAD-181-A1	1	MG	Homeo	Homeo_PICALM
H096-1-CTTTCAATCTCTGACC-0	H096	H	NPSAD-181-A1	1	MG	Homeo	Homeo_PICALM
H096-1-GAAGGACAGGTGCTGA-0	H096	H	NPSAD-181-A1	1	MG	Homeo	Homeo_PICALM
H096-1-GACATCACACATATGC-0	H096	H	NPSAD-181-A1	1	MG	Homeo	Homeo_PICALM
H096-1-GACGTTAGTGTCCGTG-0	H096	H	NPSAD-181-A1	1	MG	ADAM	ADAM_GPNMB
H096-1-GACTATGAGCAACTCT-0	H096	H	NPSAD-181-A1	1	MG	Homeo	Homeo_PICALM
H096-1-GAGAGGTAGGTCCAGA-0	H096	H	NPSAD-181-A1	1	MG	Adapt	Adapt_IFI44L
H096-1-GAGATGGGTGGTCTGC-0	H096	H	NPSAD-181-A1	1	MG	Homeo	Homeo_PICALM
H096-1-GATGACTGTTTCGGCG-0	H096	H	NPSAD-181-A1	1	MG	Homeo	Homeo_PICALM
H096-1-GATGGAGGTCCTCAGG-0	H096	H	NPSAD-181-A1	1	MG	Homeo	Homeo_PICALM
H096-1-GATGTTGTCGGAAGGT-0	H096	H	NPSAD-181-A1	1	MG	Homeo	Homeo_PICALM
H096-1-GATTTCTTCATCGACA-0	H096	H	NPSAD-181-A1	1	MG	Homeo	Homeo_PICALM
H096-1-GCACTAATCGCCGATG-0	H096	H	NPSAD-181-A1	1	MG	Homeo	Homeo_PICALM
H096-1-GCCAGTGGTGATATAG-0	H096	H	NPSAD-181-A1	1	MG	Homeo	Homeo_PICALM
H096-1-GCCCAGAGTTTATGCG-0	H096	H	NPSAD-181-A1	1	MG	Homeo	Homeo_PICALM
H096-1-GCCGATGAGCTGAGCA-0	H096	H	NPSAD-181-A1	1	MG	Homeo	Homeo_PICALM
H096-1-GCGAGAACAGACCAAG-0	H096	H	NPSAD-181-A1	1	PVM	PVM	PVM_CD163
H096-1-GCGAGAATCTTGCGCT-0	H096	H	NPSAD-181-A1	1	PVM	PVM	PVM_CD163
H096-1-GCGGAAACACTGTTCC-0	H096	H	NPSAD-181-A1	1	MG	Homeo	Homeo_PICALM
H096-1-GCTTCACCACGCGTCA-0	H096	H	NPSAD-181-A1	1	MG	Homeo	Homeo_PICALM
H096-1-GGAATGGGTTTACCTT-0	H096	H	NPSAD-181-A1	1	MG	Homeo	Homeo_PICALM
H096-1-GGAGAACAGTTGAAAC-0	H096	H	NPSAD-181-A1	1	MG	Homeo	Homeo_PICALM
H096-1-GGAGGTAGTGGGATTG-0	H096	H	NPSAD-181-A1	1	MG	ADAM	ADAM_GPNMB
H096-1-GGATCTATCATGTCAG-0	H096	H	NPSAD-181-A1	1	MG	Homeo	Homeo_PICALM
H096-1-GGCGTCAAGGGACACT-0	H096	H	NPSAD-181-A1	1	MG	Homeo	Homeo_PICALM
H096-1-GGCGTCACACTGTGTA-0	H096	H	NPSAD-181-A1	1	MG	Homeo	Homeo_PICALM
H096-1-GGCTGTGTCTGTGCTC-0	H096	H	NPSAD-181-A1	1	MG	Homeo	Homeo_PICALM
H096-1-GGGCTACGTATGGTTC-0	H096	H	NPSAD-181-A1	1	MG	ADAM	ADAM_GPNMB
H096-1-GGGCTCATCCACACCT-0	H096	H	NPSAD-181-A1	1	MG	Homeo	Homeo_PICALM
H096-1-GGGTTTAAGCTACAAA-0	H096	H	NPSAD-181-A1	1	MG	Homeo	Homeo_PICALM
H096-1-GGTAATCCAATATCCG-0	H096	H	NPSAD-181-A1	1	MG	Homeo	Homeo_PICALM
H096-1-GTCACTCTCGTCACCT-0	H096	H	NPSAD-181-A1	1	MG	Adapt	Adapt_HIST
H096-1-GTCAGCGAGCTGGTGA-0	H096	H	NPSAD-181-A1	1	MG	Homeo	Homeo_PICALM
H096-1-GTCCCATGTGAGTTGG-0	H096	H	NPSAD-181-A1	1	PVM	PVM	PVM_CD163
H096-1-GTCTAGACAACAGAGC-0	H096	H	NPSAD-181-A1	1	MG	Homeo	Homeo_PICALM
H096-1-GTGAGCCCATCGGTTA-0	H096	H	NPSAD-181-A1	1	MG	Homeo	Homeo_PICALM
H096-1-GTGCGTGCACAGACGA-0	H096	H	NPSAD-181-A1	1	MG	Adapt	Adapt_HIST
H096-1-GTGGAGATCTGGGCCA-0	H096	H	NPSAD-181-A1	1	MG	Homeo	Homeo_PICALM
H096-1-GTGTTCCTCTAGGCCG-0	H096	H	NPSAD-181-A1	1	MG	Homeo	Homeo_PICALM
H096-1-GTTAGACGTCGGTGAA-0	H096	H	NPSAD-181-A1	1	MG	Homeo	Homeo_PICALM
H096-1-GTTCGCTAGGTTCAGG-0	H096	H	NPSAD-181-A1	1	MG	Homeo	Homeo_PICALM
H096-1-GTTTACTTCGGTCACG-0	H096	H	NPSAD-181-A1	1	MG	Homeo	Homeo_PICALM
H096-1-GTTTACTTCTGGTGGC-0	H096	H	NPSAD-181-A1	1	MG	Homeo	Homeo_PICALM
H096-1-TAACGACGTGTATTGC-0	H096	H	NPSAD-181-A1	1	MG	Homeo	Homeo_PICALM
H096-1-TAAGCGTTCAATCTTC-0	H096	H	NPSAD-181-A1	1	MG	Homeo	Homeo_PICALM
H096-1-TAATTCCAGTTTGTCG-0	H096	H	NPSAD-181-A1	1	MG	Homeo	Homeo_PICALM
H096-1-TACCGAACACTCCTTG-0	H096	H	NPSAD-181-A1	1	MG	Homeo	Homeo_PICALM
H096-1-TACCTCGTCCTGGGTG-0	H096	H	NPSAD-181-A1	1	PVM	PVM	PVM_CD163
H096-1-TACGGTATCGTTCTCG-0	H096	H	NPSAD-181-A1	1	MG	Homeo	Homeo_PICALM
H096-1-TAGGTTGTCGTTTACT-0	H096	H	NPSAD-181-A1	1	MG	Homeo	Homeo_PICALM
H096-1-TATACCTCAGGATCTT-0	H096	H	NPSAD-181-A1	1	MG	Homeo	Homeo_PICALM
H096-1-TATCCTAGTCGAATTC-0	H096	H	NPSAD-181-A1	1	MG	Homeo	Homeo_PICALM
H096-1-TATGTTCGTATATGGA-0	H096	H	NPSAD-181-A1	1	MG	Homeo	Homeo_PICALM
H096-1-TCAAGACAGGATACAT-0	H096	H	NPSAD-181-A1	1	MG	Homeo	Homeo_PICALM
H096-1-TCAATTCAGTGATAAC-0	H096	H	NPSAD-181-A1	1	MG	Homeo	Homeo_PICALM
H096-1-TCACATTCAACACGTT-0	H096	H	NPSAD-181-A1	1	MG	Homeo	Homeo_PICALM
H096-1-TCAGTCCTCCGCTTAC-0	H096	H	NPSAD-181-A1	1	MG	Homeo	Homeo_PICALM
H096-1-TCATACTCAACACGTT-0	H096	H	NPSAD-181-A1	1	MG	Homeo	Homeo_PICALM
H096-1-TCATCATAGGTTACCT-0	H096	H	NPSAD-181-A1	1	MG	Homeo	Homeo_PICALM
H096-1-TCATGAGCAACCGATT-0	H096	H	NPSAD-181-A1	1	MG	ADAM	ADAM_GPNMB
H096-1-TCATTGTAGACAGTCG-0	H096	H	NPSAD-181-A1	1	MG	Homeo	Homeo_PICALM
H096-1-TCCGATCCACGTGTGC-0	H096	H	NPSAD-181-A1	1	MG	Homeo	Homeo_PICALM
H096-1-TCGGATACAGCAATTC-0	H096	H	NPSAD-181-A1	1	MG	Homeo	Homeo_PICALM
H096-1-TCTACATGTCAACGCC-0	H096	H	NPSAD-181-A1	1	MG	Homeo	Homeo_PICALM
H096-1-TCTCACGTCATCTACT-0	H096	H	NPSAD-181-A1	1	MG	Homeo	Homeo_PICALM
H096-1-TCTGCCAGTGAGCCAA-0	H096	H	NPSAD-181-A1	1	MG	Homeo	Homeo_PICALM
H096-1-TGCATCCGTCTCGCGA-0	H096	H	NPSAD-181-A1	1	MG	ADAM	ADAM_GPNMB
H096-1-TGCTTCGGTAACCCGC-0	H096	H	NPSAD-181-A1	1	MG	Homeo	Homeo_PICALM
H096-1-TGGAACTTCACCTCGT-0	H096	H	NPSAD-181-A1	1	MG	Homeo	Homeo_PICALM
H096-1-TGGTAGTAGAATTTGG-0	H096	H	NPSAD-181-A1	1	MG	ADAM	ADAM_GPNMB
H096-1-TGTTACTTCCTGTTGC-0	H096	H	NPSAD-181-A1	1	MG	Homeo	Homeo_PICALM
H096-1-TTACGCCAGGAAGAAC-0	H096	H	NPSAD-181-A1	1	MG	Adapt	Adapt_TMEM163
H096-1-TTACGCCTCTAGAACC-0	H096	H	NPSAD-181-A1	1	MG	Homeo	Homeo_PICALM
H096-1-TTATTGCAGCTTGTGT-0	H096	H	NPSAD-181-A1	1	MG	Homeo	Homeo_PICALM
H096-1-TTCACCGGTCAGTCGC-0	H096	H	NPSAD-181-A1	1	MG	Homeo	Homeo_PICALM
H096-1-TTCCTTCGTGTTACAC-0	H096	H	NPSAD-181-A1	1	MG	Homeo	Homeo_PICALM
H096-1-TTCTTGAAGTTGGGAC-0	H096	H	NPSAD-181-A1	1	MG	Homeo	Homeo_PICALM
H096-1-TTGATGGCATGTCGTA-0	H096	H	NPSAD-181-A1	1	MG	Homeo	Homeo_PICALM
H096-1-TTGGGTAGTAACGTTC-0	H096	H	NPSAD-181-A1	1	MG	Homeo	Homeo_PICALM
H096-1-TTGTGTTAGGTTCAGG-0	H096	H	NPSAD-181-A1	1	MG	Homeo	Homeo_PICALM
H096-1-TTTATGCAGATGTTAG-0	H096	H	NPSAD-181-A1	1	MG	Homeo	Homeo_PICALM
H096-1-TTTCATGTCTGGGCGT-0	H096	H	NPSAD-181-A1	1	MG	Homeo	Homeo_PICALM
H096-1-TTTCGATCAGACAAAT-0	H096	H	NPSAD-181-A1	1	MG	ADAM	ADAM_GPNMB
H096-1-TTTGATCGTTTACTGG-0	H096	H	NPSAD-181-A1	1	MG	Adapt	Adapt_HIF1A
H096-2-AACAAGAGTAGATTGA-1	H096	H	NPSAD-181-A2	2	MG	Homeo	Homeo_PICALM
H096-2-AACCTGAAGCTACTAC-1	H096	H	NPSAD-181-A2	2	MG	Homeo	Homeo_PICALM
H096-2-AACCTTTGTACTGTTG-1	H096	H	NPSAD-181-A2	2	MG	Homeo	Homeo_PICALM
H096-2-AAGACTCGTACGAAAT-1	H096	H	NPSAD-181-A2	2	MG	Adapt	Adapt_IFI44L
H096-2-AAGATAGTCGGACGTC-1	H096	H	NPSAD-181-A2	2	MG	Homeo	Homeo_PICALM
H096-2-AAGTTCGCAAGAAACT-1	H096	H	NPSAD-181-A2	2	MG	ADAM	ADAM_GPNMB
H096-2-AATGACCAGAGCATAT-1	H096	H	NPSAD-181-A2	2	MG	Homeo	Homeo_PICALM
H096-2-AATTCCTAGTTGGACG-1	H096	H	NPSAD-181-A2	2	MG	Homeo	Homeo_PICALM
H096-2-ACACAGTGTGTGTACT-1	H096	H	NPSAD-181-A2	2	MG	Homeo	Homeo_PICALM
H096-2-ACATGCAGTGAGTTTC-1	H096	H	NPSAD-181-A2	2	MG	Adapt	Adapt_HIST
H096-2-ACCTGAACAGTAACCT-1	H096	H	NPSAD-181-A2	2	MG	Homeo	Homeo_PICALM
H096-2-ACGGGTCCATGTCTAG-1	H096	H	NPSAD-181-A2	2	MG	Adapt	Adapt_IFI44L
H096-2-ACGTACATCCGAGAAG-1	H096	H	NPSAD-181-A2	2	MG	Homeo	Homeo_PICALM
H096-2-AGAACAAGTATTAAGG-1	H096	H	NPSAD-181-A2	2	MG	ADAM	ADAM_GPNMB
H096-2-AGACCCGTCTTGAGCA-1	H096	H	NPSAD-181-A2	2	MG	Homeo	Homeo_PICALM
H096-2-AGCCAGCAGGTGCTTT-1	H096	H	NPSAD-181-A2	2	MG	Homeo	Homeo_PICALM
H096-2-AGGCTGCAGCTGTACT-1	H096	H	NPSAD-181-A2	2	MG	Homeo	Homeo_PICALM
H096-2-AGGGTGAAGGGACAGG-1	H096	H	NPSAD-181-A2	2	MG	Homeo	Homeo_PICALM
H096-2-AGGTCATGTACTTGTG-1	H096	H	NPSAD-181-A2	2	MG	Homeo	Homeo_PICALM
H096-2-AGGTTACCAAGCGGAT-1	H096	H	NPSAD-181-A2	2	MG	Homeo	Homeo_PICALM
H096-2-AGTAACCAGTATGCAA-1	H096	H	NPSAD-181-A2	2	MG	Homeo	Homeo_PICALM
H096-2-AGTACCATCACGGACC-1	H096	H	NPSAD-181-A2	2	MG	Homeo	Homeo_PICALM
H096-2-AGTCTCCGTATGCGTT-1	H096	H	NPSAD-181-A2	2	MG	Homeo	Homeo_PICALM
H096-2-ATAGACCGTACATTGC-1	H096	H	NPSAD-181-A2	2	MG	Homeo	Homeo_PICALM
H096-2-ATCATTCGTCCTTAAG-1	H096	H	NPSAD-181-A2	2	MG	Homeo	Homeo_PICALM
H096-2-ATGCGATAGTGCACCC-1	H096	H	NPSAD-181-A2	2	MG	Homeo	Homeo_PICALM
H096-2-ATGGGTTAGACGCCAA-1	H096	H	NPSAD-181-A2	2	MG	Homeo	Homeo_PICALM
H096-2-ATTATCCGTCGACGCT-1	H096	H	NPSAD-181-A2	2	MG	Homeo	Homeo_PICALM
H096-2-ATTCATCAGCGTCGAA-1	H096	H	NPSAD-181-A2	2	MG	Homeo	Homeo_PICALM
H096-2-ATTCCCGAGGTGCATG-1	H096	H	NPSAD-181-A2	2	MG	Homeo	Homeo_PICALM
H096-2-ATTTCACCACCAAATC-1	H096	H	NPSAD-181-A2	2	MG	Homeo	Homeo_PICALM
H096-2-CAATACGAGCGATGCA-1	H096	H	NPSAD-181-A2	2	MG	Homeo	Homeo_PICALM
H096-2-CAATACGTCGCAGTCG-1	H096	H	NPSAD-181-A2	2	MG	Homeo	Homeo_PICALM
H096-2-CAATTTCCAAACGGCA-1	H096	H	NPSAD-181-A2	2	MG	Homeo	Homeo_PICALM
H096-2-CACAGATGTAGATGTA-1	H096	H	NPSAD-181-A2	2	MG	Homeo	Homeo_PICALM
H096-2-CACCGTTAGAGAGCAA-1	H096	H	NPSAD-181-A2	2	MG	Homeo	Homeo_PICALM
H096-2-CACTAAGAGGAAAGTG-1	H096	H	NPSAD-181-A2	2	MG	Homeo	Homeo_PICALM
H096-2-CACTGGGTCCCAGGAC-1	H096	H	NPSAD-181-A2	2	MG	Homeo	Homeo_PICALM
H096-2-CATGCTCTCACGATCA-1	H096	H	NPSAD-181-A2	2	MG	Homeo	Homeo_PICALM
H096-2-CATGGATCACGGGTAA-1	H096	H	NPSAD-181-A2	2	PVM	PVM	PVM_CD163
H096-2-CATGGTACACGTAGAG-1	H096	H	NPSAD-181-A2	2	MG	Homeo	Homeo_PICALM
H096-2-CATGGTAGTCCATCTC-1	H096	H	NPSAD-181-A2	2	PVM	PVM	PVM_CD163
H096-2-CCAAGCGGTATTAAGG-1	H096	H	NPSAD-181-A2	2	MG	Homeo	Homeo_PICALM
H096-2-CCATCACGTTCATCGA-1	H096	H	NPSAD-181-A2	2	MG	Homeo	Homeo_PICALM
H096-2-CCCTCAAAGGCCCACT-1	H096	H	NPSAD-181-A2	2	MG	Homeo	Homeo_PICALM
H096-2-CCTAAGACATAGAATG-1	H096	H	NPSAD-181-A2	2	MG	Homeo	Homeo_PICALM
H096-2-CCTCAACAGAGGGTAA-1	H096	H	NPSAD-181-A2	2	MG	Homeo	Homeo_PICALM
H096-2-CCTTCAGAGCCTCAGC-1	H096	H	NPSAD-181-A2	2	MG	Homeo	Homeo_PICALM
H096-2-CCTTTGGAGGCTCTCG-1	H096	H	NPSAD-181-A2	2	MG	Homeo	Homeo_PICALM
H096-2-CGAAGGATCCACATAG-1	H096	H	NPSAD-181-A2	2	MG	Homeo	Homeo_PICALM
H096-2-CGAAGTTGTGTGAGCA-1	H096	H	NPSAD-181-A2	2	MG	Homeo	Homeo_PICALM
H096-2-CGATGCGGTCACTCGG-1	H096	H	NPSAD-181-A2	2	MG	Homeo	Homeo_PICALM
H096-2-CGATGCGGTCATTCCC-1	H096	H	NPSAD-181-A2	2	MG	Homeo	Homeo_PICALM
H096-2-CGCATAAAGACAACAT-1	H096	H	NPSAD-181-A2	2	MG	Homeo	Homeo_PICALM
H096-2-CGGAACCTCCACTAGA-1	H096	H	NPSAD-181-A2	2	MG	Homeo	Homeo_PICALM
H096-2-CGGGACTTCGGCGATC-1	H096	H	NPSAD-181-A2	2	MG	Homeo	Homeo_PICALM
H096-2-CGGTCAGCACGCACCA-1	H096	H	NPSAD-181-A2	2	MG	Homeo	Homeo_PICALM
H096-2-CGTCCATAGCCTAACT-1	H096	H	NPSAD-181-A2	2	MG	Homeo	Homeo_PICALM
H096-2-CGTTCTGAGTCACGAG-1	H096	H	NPSAD-181-A2	2	MG	Homeo	Homeo_PICALM
H096-2-CTAGACAGTGGTTTAC-1	H096	H	NPSAD-181-A2	2	MG	Homeo	Homeo_PICALM
H096-2-CTAGGTACACTGTCGG-1	H096	H	NPSAD-181-A2	2	MG	Homeo	Homeo_PICALM
H096-2-CTCACTGAGTTCTCTT-1	H096	H	NPSAD-181-A2	2	PVM	PVM	PVM_CD163
H096-2-CTCCCAACATGACTTG-1	H096	H	NPSAD-181-A2	2	MG	Homeo	Homeo_PICALM
H096-2-CTCCGATCATGGCCAC-1	H096	H	NPSAD-181-A2	2	MG	Homeo	Homeo_PICALM
H096-2-CTCTGGTAGTACCGGA-1	H096	H	NPSAD-181-A2	2	MG	Homeo	Homeo_FRMD4A
H096-2-CTGCTCACAAATGGCG-1	H096	H	NPSAD-181-A2	2	PVM	PVM	PVM_CD163
H096-2-CTGGTCTCATAACCCA-1	H096	H	NPSAD-181-A2	2	MG	Homeo	Homeo_PICALM
H096-2-CTGTACCGTTATCTTC-1	H096	H	NPSAD-181-A2	2	MG	Homeo	Homeo_PICALM
H096-2-CTTCAATAGGACCCAA-1	H096	H	NPSAD-181-A2	2	MG	Homeo	Homeo_PICALM
H096-2-CTTCTCTTCCCGAGTG-1	H096	H	NPSAD-181-A2	2	MG	Homeo	Homeo_PICALM
H096-2-GAAACCTGTATTCCGA-1	H096	H	NPSAD-181-A2	2	MG	Homeo	Homeo_PICALM
H096-2-GAAGTAACACCCTTGT-1	H096	H	NPSAD-181-A2	2	MG	Homeo	Homeo_PICALM
H096-2-GACACGCAGTCATACC-1	H096	H	NPSAD-181-A2	2	MG	Homeo	Homeo_PICALM
H096-2-GACACGCGTTTCGTGA-1	H096	H	NPSAD-181-A2	2	MG	ADAM	ADAM_GPNMB
H096-2-GACATCAGTCGAACGA-1	H096	H	NPSAD-181-A2	2	MG	Adapt	Adapt_HIST
H096-2-GACCAATTCTGGGAGA-1	H096	H	NPSAD-181-A2	2	MG	Homeo	Homeo_PICALM
H096-2-GACCCAGGTGAGTAAT-1	H096	H	NPSAD-181-A2	2	MG	Homeo	Homeo_PICALM
H096-2-GACGCTGCAAGGCGTA-1	H096	H	NPSAD-181-A2	2	MG	Homeo	Homeo_PICALM
H096-2-GACGTTAAGGCGCTTC-1	H096	H	NPSAD-181-A2	2	MG	Homeo	Homeo_FRMD4A
H096-2-GAGACTTGTCTACGAT-1	H096	H	NPSAD-181-A2	2	MG	Homeo	Homeo_PICALM
H096-2-GAGTGTTTCGTGCAGC-1	H096	H	NPSAD-181-A2	2	MG	Homeo	Homeo_PICALM
H096-2-GATCATGTCACTCGAA-1	H096	H	NPSAD-181-A2	2	MG	Homeo	Homeo_PICALM
H096-2-GATGATCGTAGCGTTT-1	H096	H	NPSAD-181-A2	2	MG	Homeo	Homeo_PICALM
H096-2-GCAGCTGGTAGCGCTC-1	H096	H	NPSAD-181-A2	2	MG	Homeo	Homeo_PICALM
H096-2-GCCATGGGTAGGGAGG-1	H096	H	NPSAD-181-A2	2	MG	Homeo	Homeo_PICALM
H096-2-GCCATTCCAGCTCTGG-1	H096	H	NPSAD-181-A2	2	MG	Homeo	Homeo_PICALM
H096-2-GCGGAAACAGCTCATA-1	H096	H	NPSAD-181-A2	2	MG	Homeo	Homeo_PICALM
H096-2-GCGTGCATCGCCAATA-1	H096	H	NPSAD-181-A2	2	MG	Homeo	Homeo_PICALM
H096-2-GCTGAATAGGGCATGT-1	H096	H	NPSAD-181-A2	2	MG	Homeo	Homeo_PICALM
H096-2-GCTTGGGCACTTGACA-1	H096	H	NPSAD-181-A2	2	MG	Homeo	Homeo_PICALM
H096-2-GGGACAATCAGGACGA-1	H096	H	NPSAD-181-A2	2	PVM	PVM	PVM_CD163
H096-2-GGGACTCTCCTACGGG-1	H096	H	NPSAD-181-A2	2	MG	Adapt	Adapt_HIST
H096-2-GGTAACTGTTAGAGAT-1	H096	H	NPSAD-181-A2	2	MG	Homeo	Homeo_FRMD4A
H096-2-GGTGTTATCCAATGCA-1	H096	H	NPSAD-181-A2	2	MG	Homeo	Homeo_PICALM
H096-2-GTAACACGTTTCGTAG-1	H096	H	NPSAD-181-A2	2	MG	Homeo	Homeo_PICALM
H096-2-GTAATCGAGCTCCGAC-1	H096	H	NPSAD-181-A2	2	MG	Homeo	Homeo_PICALM
H096-2-GTATTGGTCCCAGGAC-1	H096	H	NPSAD-181-A2	2	MG	Homeo	Homeo_PICALM
H096-2-GTCATGAAGTAGAGTT-1	H096	H	NPSAD-181-A2	2	MG	Homeo	Homeo_PICALM
H096-2-GTCCTCAAGCACGTCC-1	H096	H	NPSAD-181-A2	2	MG	Homeo	Homeo_PICALM
H096-2-GTCGAATCAGCTCGGT-1	H096	H	NPSAD-181-A2	2	PVM	PVM	PVM_CD163
H096-2-GTGCTGGGTACTCAAC-1	H096	H	NPSAD-181-A2	2	MG	ADAM	ADAM_GPNMB
H096-2-GTGGAAGGTCGCGGTT-1	H096	H	NPSAD-181-A2	2	MG	Homeo	Homeo_PICALM
H096-2-GTGTCCTAGGTGGGTT-1	H096	H	NPSAD-181-A2	2	MG	Homeo	Homeo_PICALM
H096-2-GTTAGTGCATTCTCTA-1	H096	H	NPSAD-181-A2	2	MG	Adapt	Adapt_IFI44L
H096-2-GTTCCGTGTTCGAACT-1	H096	H	NPSAD-181-A2	2	PVM	PVM	PVM_CD163
H096-2-TAAGCACTCTTTCCGG-1	H096	H	NPSAD-181-A2	2	MG	Homeo	Homeo_PICALM
H096-2-TAATCTCCACAAGCTT-1	H096	H	NPSAD-181-A2	2	MG	Homeo	Homeo_PICALM
H096-2-TAATCTCTCCTCTGCA-1	H096	H	NPSAD-181-A2	2	MG	Homeo	Homeo_PICALM
H096-2-TACATTCTCCTAGAGT-1	H096	H	NPSAD-181-A2	2	MG	Homeo	Homeo_PICALM
H096-2-TACCCGTGTTTGTTGG-1	H096	H	NPSAD-181-A2	2	MG	Adapt	Adapt_HIST
H096-2-TACCTCGAGGCCCGTT-1	H096	H	NPSAD-181-A2	2	MG	Homeo	Homeo_PICALM
H096-2-TCAATTCCAAGCTCTA-1	H096	H	NPSAD-181-A2	2	MG	Homeo	Homeo_PICALM
H096-2-TCACATTAGTGTTCCA-1	H096	H	NPSAD-181-A2	2	MG	Homeo	Homeo_PICALM
H096-2-TCAGCCTTCATACAGC-1	H096	H	NPSAD-181-A2	2	MG	Homeo	Homeo_PICALM
H096-2-TCATATCGTCCAGTTA-1	H096	H	NPSAD-181-A2	2	MG	Homeo	Homeo_PICALM
H096-2-TCATCATTCTCTCTTC-1	H096	H	NPSAD-181-A2	2	MG	Homeo	Homeo_PICALM
H096-2-TCATTACCACGTGAGA-1	H096	H	NPSAD-181-A2	2	MG	Homeo	Homeo_PICALM
H096-2-TCATTACCATCTGCGG-1	H096	H	NPSAD-181-A2	2	MG	Homeo	Homeo_PICALM
H096-2-TCATTACGTAACGGTG-1	H096	H	NPSAD-181-A2	2	MG	Homeo	Homeo_FRMD4A
H096-2-TCCATCGCAAGGTCGA-1	H096	H	NPSAD-181-A2	2	MG	Homeo	Homeo_PICALM
H096-2-TCCTCCCTCGGCACTG-1	H096	H	NPSAD-181-A2	2	MG	Homeo	Homeo_PICALM
H096-2-TCCTCGATCTGGACCG-1	H096	H	NPSAD-181-A2	2	MG	Homeo	Homeo_PICALM
H096-2-TCTCCGACAAACCGGA-1	H096	H	NPSAD-181-A2	2	MG	Homeo	Homeo_PICALM
H096-2-TCTTAGTCAGTCTGGC-1	H096	H	NPSAD-181-A2	2	MG	Homeo	Homeo_PICALM
H096-2-TCTTGCGCAGCATTGT-1	H096	H	NPSAD-181-A2	2	MG	Homeo	Homeo_PICALM
H096-2-TGAATGCGTAGTCACT-1	H096	H	NPSAD-181-A2	2	MG	Homeo	Homeo_PICALM
H096-2-TGACGCGGTTGCACGC-1	H096	H	NPSAD-181-A2	2	MG	Homeo	Homeo_PICALM
H096-2-TGAGACTGTATGGAGC-1	H096	H	NPSAD-181-A2	2	MG	Adapt	Adapt_HIST
H096-2-TGAGGAGCACCAACAT-1	H096	H	NPSAD-181-A2	2	MG	Homeo	Homeo_PICALM
H096-2-TGCAGGCTCCATTTGT-1	H096	H	NPSAD-181-A2	2	MG	Homeo	Homeo_PICALM
H096-2-TGCGGCACAAGCGATG-1	H096	H	NPSAD-181-A2	2	MG	Homeo	Homeo_PICALM
H096-2-TGCGGCAGTGCCCACA-1	H096	H	NPSAD-181-A2	2	MG	Homeo	Homeo_PICALM
H096-2-TGCGGCATCTTCTGGC-1	H096	H	NPSAD-181-A2	2	MG	Homeo	Homeo_PICALM
H096-2-TGCTCCATCTTGAACG-1	H096	H	NPSAD-181-A2	2	MG	Homeo	Homeo_PICALM
H096-2-TGCTCGTGTGGAACCA-1	H096	H	NPSAD-181-A2	2	MG	Homeo	Homeo_PICALM
H096-2-TGGTAGTTCGTAGTCA-1	H096	H	NPSAD-181-A2	2	PVM	PVM	PVM_CD163
H096-2-TGTAAGCAGCTCGGCT-1	H096	H	NPSAD-181-A2	2	MG	Homeo	Homeo_PICALM
H096-2-TGTACAGCACCGTCGA-1	H096	H	NPSAD-181-A2	2	MG	Homeo	Homeo_PICALM
H096-2-TGTCCCACAAGCCTGC-1	H096	H	NPSAD-181-A2	2	MG	Homeo	Homeo_PICALM
H096-2-TGTGAGTCATGCTGCG-1	H096	H	NPSAD-181-A2	2	MG	ADAM	ADAM_GPNMB
H096-2-TGTGCGGGTTGGGAAC-1	H096	H	NPSAD-181-A2	2	MG	Homeo	Homeo_PICALM
H096-2-TGTTTGTAGATGAAGG-1	H096	H	NPSAD-181-A2	2	MG	ADAM	ADAM_GPNMB
H096-2-TTACAGGCAGTATGAA-1	H096	H	NPSAD-181-A2	2	MG	ADAM	ADAM_GPNMB
H096-2-TTCACGCAGGGCAGAG-1	H096	H	NPSAD-181-A2	2	MG	Homeo	Homeo_PICALM
H096-2-TTCAGGAAGGCTGGAT-1	H096	H	NPSAD-181-A2	2	MG	Homeo	Homeo_PICALM
H096-2-TTCTAACTCGATACGT-1	H096	H	NPSAD-181-A2	2	MG	Homeo	Homeo_PICALM
H096-2-TTCTCTCCATTAGGAA-1	H096	H	NPSAD-181-A2	2	MG	Homeo	Homeo_PICALM
H096-2-TTCTTGATCGTAGCTA-1	H096	H	NPSAD-181-A2	2	MG	Homeo	Homeo_PICALM
H096-2-TTGAACGGTTTACTGG-1	H096	H	NPSAD-181-A2	2	MG	Homeo	Homeo_PICALM
H096-2-TTGAGTGGTGACACGA-1	H096	H	NPSAD-181-A2	2	MG	ADAM	ADAM_GPNMB
H096-2-TTGGGATGTGTTACAC-1	H096	H	NPSAD-181-A2	2	MG	ADAM	ADAM_GPNMB
H096-2-TTGGGCGAGGCATGCA-1	H096	H	NPSAD-181-A2	2	MG	Homeo	Homeo_PICALM
H096-2-TTTCATGGTGTCCACG-1	H096	H	NPSAD-181-A2	2	PVM	PVM	PVM_CD163
H096-2-TTTCGATGTGATCGTT-1	H096	H	NPSAD-181-A2	2	MG	Homeo	Homeo_PICALM
H096-2-TTTGGTTCAGACACCC-1	H096	H	NPSAD-181-A2	2	MG	Homeo	Homeo_PICALM
H097-1-AAAGTCCCAAGTCATC-0	H097	H	NPSAD-20201125-A1	1	MG	Homeo	Homeo_FRMD4A
H097-1-AAAGTGAAGTCTCCTC-0	H097	H	NPSAD-20201125-A1	1	MG	Homeo	Homeo_FRMD4A
H097-1-AAGAACACACACGTGC-0	H097	H	NPSAD-20201125-A1	1	MG	Homeo	Homeo_PICALM
H097-1-AAGCGTTCACAGTGTT-0	H097	H	NPSAD-20201125-A1	1	MG	Homeo	Homeo_PICALM
H097-1-AAGCGTTGTACTCGAT-0	H097	H	NPSAD-20201125-A1	1	MG	Homeo	Homeo_PICALM
H097-1-AATCACGGTAGATGTA-0	H097	H	NPSAD-20201125-A1	1	MG	Homeo	Homeo_PICALM
H097-1-AATCGTGGTGCAACGA-0	H097	H	NPSAD-20201125-A1	1	MG	Homeo	Homeo_PICALM
H097-1-ACAACCAAGAGGTGCT-0	H097	H	NPSAD-20201125-A1	1	PVM	PVM	PVM_CD163
H097-1-ACACCAACATCCTCAC-0	H097	H	NPSAD-20201125-A1	1	MG	Homeo	Homeo_PICALM
H097-1-ACAGCCGTCTCTTGCG-0	H097	H	NPSAD-20201125-A1	1	MG	Homeo	Homeo_FRMD4A
H097-1-ACAGGGAAGGTAAAGG-0	H097	H	NPSAD-20201125-A1	1	MG	Homeo	Homeo_PICALM
H097-1-ACCAAACAGCCATTCA-0	H097	H	NPSAD-20201125-A1	1	MG	Homeo	Homeo_PICALM
H097-1-ACCCTTGCACCAGCTG-0	H097	H	NPSAD-20201125-A1	1	MG	Homeo	Homeo_PICALM
H097-1-ACGTACACAACTGTGT-0	H097	H	NPSAD-20201125-A1	1	MG	Homeo	Homeo_PICALM
H097-1-ACTACGACATCCTATT-0	H097	H	NPSAD-20201125-A1	1	MG	Homeo	Homeo_FRMD4A
H097-1-ACTTCGCGTTTGTTGG-0	H097	H	NPSAD-20201125-A1	1	MG	Homeo	Homeo_FRMD4A
H097-1-AGAACCTCAGTTGCGC-0	H097	H	NPSAD-20201125-A1	1	MG	Homeo	Homeo_PICALM
H097-1-AGACAGGCAGGGCTTC-0	H097	H	NPSAD-20201125-A1	1	MG	Homeo	Homeo_PICALM
H097-1-AGACTCATCAGGACAG-0	H097	H	NPSAD-20201125-A1	1	MG	Homeo	Homeo_PICALM
H097-1-AGACTCATCGGTCGAC-0	H097	H	NPSAD-20201125-A1	1	MG	Homeo	Homeo_FRMD4A
H097-1-AGAGAATCAAGCTGCC-0	H097	H	NPSAD-20201125-A1	1	MG	Homeo	Homeo_PICALM
H097-1-AGAGAATCAATCGCAT-0	H097	H	NPSAD-20201125-A1	1	MG	Homeo	Homeo_PICALM
H097-1-AGATCGTTCTTTCGAT-0	H097	H	NPSAD-20201125-A1	1	PVM	PVM	PVM_CD163
H097-1-AGATGCTAGAAATGGG-0	H097	H	NPSAD-20201125-A1	1	MG	Homeo	Homeo_PICALM
H097-1-AGATGCTAGATAACGT-0	H097	H	NPSAD-20201125-A1	1	MG	Homeo	Homeo_PICALM
H097-1-AGCGATTAGTGCACCC-0	H097	H	NPSAD-20201125-A1	1	MG	Homeo	Homeo_PICALM
H097-1-AGCGTATCAAAGACTA-0	H097	H	NPSAD-20201125-A1	1	MG	Homeo	Homeo_FRMD4A
H097-1-AGCTCAAAGAATAACC-0	H097	H	NPSAD-20201125-A1	1	MG	Homeo	Homeo_PICALM
H097-1-AGCTTCCGTATGACAA-0	H097	H	NPSAD-20201125-A1	1	MG	Homeo	Homeo_PICALM
H097-1-AGGACGAAGATCGCTT-0	H097	H	NPSAD-20201125-A1	1	MG	Adapt	Adapt_IFI44L
H097-1-AGGACGAAGGAACGCT-0	H097	H	NPSAD-20201125-A1	1	MG	Homeo	Homeo_PICALM
H097-1-AGGACGAGTAGCCCTG-0	H097	H	NPSAD-20201125-A1	1	MG	Homeo	Homeo_PICALM
H097-1-AGGCATTGTGTCCGTG-0	H097	H	NPSAD-20201125-A1	1	MG	Homeo	Homeo_PICALM
H097-1-AGGGAGTAGATGAATC-0	H097	H	NPSAD-20201125-A1	1	MG	Homeo	Homeo_PICALM
H097-1-AGGGCCTGTAATGCTC-0	H097	H	NPSAD-20201125-A1	1	MG	Homeo	Homeo_FRMD4A
H097-1-AGGGTGAGTGACACGA-0	H097	H	NPSAD-20201125-A1	1	PVM	PVM	PVM_CD163
H097-1-AGGTGTTAGGGTGAAA-0	H097	H	NPSAD-20201125-A1	1	MG	Homeo	Homeo_PICALM
H097-1-AGGTTACAGCTCCCTT-0	H097	H	NPSAD-20201125-A1	1	MG	Homeo	Homeo_PICALM
H097-1-AGGTTACGTGGCGCTT-0	H097	H	NPSAD-20201125-A1	1	PVM	PVM	PVM_CD163
H097-1-AGTAACCCACTAGAGG-0	H097	H	NPSAD-20201125-A1	1	MG	Homeo	Homeo_PICALM
H097-1-AGTGTTGGTCTGTCAA-0	H097	H	NPSAD-20201125-A1	1	MG	Homeo	Homeo_FRMD4A
H097-1-ATACCTTCATACACCA-0	H097	H	NPSAD-20201125-A1	1	MG	Homeo	Homeo_PICALM
H097-1-ATAGAGACACGCTGAC-0	H097	H	NPSAD-20201125-A1	1	MG	Homeo	Homeo_FRMD4A
H097-1-ATATCCTCATCCTTGC-0	H097	H	NPSAD-20201125-A1	1	MG	Homeo	Homeo_PICALM
H097-1-ATATCCTTCTTAGCAG-0	H097	H	NPSAD-20201125-A1	1	MG	Homeo	Homeo_PICALM
H097-1-ATCGGATTCGTAGCCG-0	H097	H	NPSAD-20201125-A1	1	MG	Homeo	Homeo_PICALM
H097-1-ATCGGCGAGTTGTAAG-0	H097	H	NPSAD-20201125-A1	1	MG	Homeo	Homeo_PICALM
H097-1-ATCTCTAAGATAGCTA-0	H097	H	NPSAD-20201125-A1	1	MG	Homeo	Homeo_PICALM
H097-1-ATCTTCATCCTAAGTG-0	H097	H	NPSAD-20201125-A1	1	MG	Homeo	Homeo_PICALM
H097-1-ATCTTCATCTGCGGAC-0	H097	H	NPSAD-20201125-A1	1	MG	Homeo	Homeo_PICALM
H097-1-ATGCCTCCAAGAATAC-0	H097	H	NPSAD-20201125-A1	1	MG	Homeo	Homeo_PICALM
H097-1-ATTATCCAGGACTTCT-0	H097	H	NPSAD-20201125-A1	1	MG	Homeo	Homeo_PICALM
H097-1-ATTTACCAGGACAGTC-0	H097	H	NPSAD-20201125-A1	1	MG	Homeo	Homeo_PICALM
H097-1-ATTTCACAGTCCGCGT-0	H097	H	NPSAD-20201125-A1	1	MG	Homeo	Homeo_PICALM
H097-1-CAAGACTGTAGGATAT-0	H097	H	NPSAD-20201125-A1	1	MG	Homeo	Homeo_PICALM
H097-1-CACAACAAGCTGACCC-0	H097	H	NPSAD-20201125-A1	1	MG	Homeo	Homeo_FRMD4A
H097-1-CACAGGCCAGACCAAG-0	H097	H	NPSAD-20201125-A1	1	MG	Homeo	Homeo_FRMD4A
H097-1-CACATGAAGCCTCAGC-0	H097	H	NPSAD-20201125-A1	1	MG	Homeo	Homeo_PICALM
H097-1-CAGGCCAGTCATGGCC-0	H097	H	NPSAD-20201125-A1	1	MG	Homeo	Homeo_FRMD4A
H097-1-CAGTGCGAGCTTCATG-0	H097	H	NPSAD-20201125-A1	1	MG	Homeo	Homeo_FRMD4A
H097-1-CATCCGTGTACGATTC-0	H097	H	NPSAD-20201125-A1	1	MG	Homeo	Homeo_PICALM
H097-1-CATCGTCGTCCTACAA-0	H097	H	NPSAD-20201125-A1	1	MG	Homeo	Homeo_PICALM
H097-1-CATGCGGTCGATGGAG-0	H097	H	NPSAD-20201125-A1	1	MG	Homeo	Homeo_PICALM
H097-1-CATTGAGTCCACCTCA-0	H097	H	NPSAD-20201125-A1	1	MG	Homeo	Homeo_PICALM
H097-1-CCATAAGCAGCGTACC-0	H097	H	NPSAD-20201125-A1	1	MG	Homeo	Homeo_FRMD4A
H097-1-CCGGACACAATTGCAC-0	H097	H	NPSAD-20201125-A1	1	MG	Homeo	Homeo_PICALM
H097-1-CCTAAGAGTCCGTTTC-0	H097	H	NPSAD-20201125-A1	1	MG	Homeo	Homeo_FRMD4A
H097-1-CCTCAGTGTTCTCGCT-0	H097	H	NPSAD-20201125-A1	1	MG	Homeo	Homeo_FRMD4A
H097-1-CCTCATGGTCATAAAG-0	H097	H	NPSAD-20201125-A1	1	MG	Homeo	Homeo_PICALM
H097-1-CCTCCAACACCGTGAC-0	H097	H	NPSAD-20201125-A1	1	MG	Homeo	Homeo_FRMD4A
H097-1-CCTCTAGGTCGTTATG-0	H097	H	NPSAD-20201125-A1	1	MG	Homeo	Homeo_PICALM
H097-1-CGACAGCGTGGCCTCA-0	H097	H	NPSAD-20201125-A1	1	MG	Homeo	Homeo_PICALM
H097-1-CGATCGGAGTACCCTA-0	H097	H	NPSAD-20201125-A1	1	MG	Homeo	Homeo_PICALM
H097-1-CGATGCGCAACTTGGT-0	H097	H	NPSAD-20201125-A1	1	MG	Homeo	Homeo_PICALM
H097-1-CGGGTGTCACCGTGGT-0	H097	H	NPSAD-20201125-A1	1	MG	Homeo	Homeo_PICALM
H097-1-CGGTCAGAGGCAGGTT-0	H097	H	NPSAD-20201125-A1	1	MG	Homeo	Homeo_PICALM
H097-1-CGTAATGGTCAGACTT-0	H097	H	NPSAD-20201125-A1	1	MG	Homeo	Homeo_PICALM
H097-1-CTAACTTCAGTGCGCT-0	H097	H	NPSAD-20201125-A1	1	MG	Homeo	Homeo_FRMD4A
H097-1-CTAAGTGCAGGAATAT-0	H097	H	NPSAD-20201125-A1	1	MG	Homeo	Homeo_PICALM
H097-1-CTACCCAGTCATCAGT-0	H097	H	NPSAD-20201125-A1	1	MG	Homeo	Homeo_PICALM
H097-1-CTATCCGAGTCACGCC-0	H097	H	NPSAD-20201125-A1	1	MG	Homeo	Homeo_FRMD4A
H097-1-CTCAACCCACTTCATT-0	H097	H	NPSAD-20201125-A1	1	MG	Homeo	Homeo_FRMD4A
H097-1-CTCACTGCAAGCACAG-0	H097	H	NPSAD-20201125-A1	1	MG	Homeo	Homeo_PICALM
H097-1-CTCACTGTCTTAGCCC-0	H097	H	NPSAD-20201125-A1	1	MG	Homeo	Homeo_PICALM
H097-1-CTCAGAATCCGTAATG-0	H097	H	NPSAD-20201125-A1	1	PVM	PVM	PVM_CD163
H097-1-CTCATTACATGACTTG-0	H097	H	NPSAD-20201125-A1	1	MG	Homeo	Homeo_FRMD4A
H097-1-CTCATTAGTTGTGGAG-0	H097	H	NPSAD-20201125-A1	1	MG	Homeo	Homeo_PICALM
H097-1-CTCCTTTCAGCAGTTT-0	H097	H	NPSAD-20201125-A1	1	MG	Homeo	Homeo_PICALM
H097-1-CTCGAGGGTCCACTCT-0	H097	H	NPSAD-20201125-A1	1	MG	Homeo	Homeo_FRMD4A
H097-1-CTCTCGACACCGTGCA-0	H097	H	NPSAD-20201125-A1	1	MG	Homeo	Homeo_PICALM
H097-1-CTCTGGTGTTCAATCG-0	H097	H	NPSAD-20201125-A1	1	MG	Homeo	Homeo_PICALM
H097-1-CTTAGGAAGTAGACAT-0	H097	H	NPSAD-20201125-A1	1	MG	Homeo	Homeo_PICALM
H097-1-CTTTCAAAGCAGGCTA-0	H097	H	NPSAD-20201125-A1	1	MG	Homeo	Homeo_FRMD4A
H097-1-GAAACCTTCGTGCGAC-0	H097	H	NPSAD-20201125-A1	1	MG	Homeo	Homeo_PICALM
H097-1-GAACACTCAACCTATG-0	H097	H	NPSAD-20201125-A1	1	MG	Homeo	Homeo_FRMD4A
H097-1-GAACGTTAGCGGTAAC-0	H097	H	NPSAD-20201125-A1	1	MG	Homeo	Homeo_FRMD4A
H097-1-GAATCACAGCATTTCG-0	H097	H	NPSAD-20201125-A1	1	MG	Homeo	Homeo_FRMD4A
H097-1-GAATCACTCCACCTGT-0	H097	H	NPSAD-20201125-A1	1	MG	Homeo	Homeo_PICALM
H097-1-GACAGCCAGTCCTGTA-0	H097	H	NPSAD-20201125-A1	1	MG	Homeo	Homeo_PICALM
H097-1-GACCAATCAATAGTGA-0	H097	H	NPSAD-20201125-A1	1	MG	Homeo	Homeo_FRMD4A
H097-1-GACCCTTCAGCAGTGA-0	H097	H	NPSAD-20201125-A1	1	MG	Homeo	Homeo_PICALM
H097-1-GACCCTTTCACCCATC-0	H097	H	NPSAD-20201125-A1	1	MG	Homeo	Homeo_FRMD4A
H097-1-GAGAGGTCATACCATG-0	H097	H	NPSAD-20201125-A1	1	MG	Homeo	Homeo_PICALM
H097-1-GAGGCCTAGACAGCTG-0	H097	H	NPSAD-20201125-A1	1	MG	Homeo	Homeo_PICALM
H097-1-GAGGCCTGTGCAACAG-0	H097	H	NPSAD-20201125-A1	1	MG	Homeo	Homeo_FRMD4A
H097-1-GAGTCATTCTGGAGAG-0	H097	H	NPSAD-20201125-A1	1	PVM	PVM	PVM_CD163
H097-1-GAGTCTAGTTACGGAG-0	H097	H	NPSAD-20201125-A1	1	MG	Homeo	Homeo_PICALM
H097-1-GAGTGTTCAAGATTGA-0	H097	H	NPSAD-20201125-A1	1	MG	Homeo	Homeo_PICALM
H097-1-GATAGCTTCTCGCGTT-0	H097	H	NPSAD-20201125-A1	1	MG	Homeo	Homeo_PICALM
H097-1-GATGATCCATCAGTGT-0	H097	H	NPSAD-20201125-A1	1	MG	Homeo	Homeo_PICALM
H097-1-GCAGGCTTCATTGCCC-0	H097	H	NPSAD-20201125-A1	1	MG	Homeo	Homeo_FRMD4A
H097-1-GCATTAGCACAGCATT-0	H097	H	NPSAD-20201125-A1	1	MG	Homeo	Homeo_FRMD4A
H097-1-GCCAGCAAGGGCCCTT-0	H097	H	NPSAD-20201125-A1	1	MG	Homeo	Homeo_PICALM
H097-1-GCTACAAGTCCCAAAT-0	H097	H	NPSAD-20201125-A1	1	MG	Homeo	Homeo_PICALM
H097-1-GCTACCTCACAAGGTG-0	H097	H	NPSAD-20201125-A1	1	MG	Homeo	Homeo_PICALM
H097-1-GGAGAACGTTAGGCTT-0	H097	H	NPSAD-20201125-A1	1	MG	Homeo	Homeo_FRMD4A
H097-1-GGAGGATTCCTTGGAA-0	H097	H	NPSAD-20201125-A1	1	MG	Homeo	Homeo_PICALM
H097-1-GGATGTTCATGTGTCA-0	H097	H	NPSAD-20201125-A1	1	MG	Homeo	Homeo_FRMD4A
H097-1-GGATGTTTCCATACTT-0	H097	H	NPSAD-20201125-A1	1	MG	Homeo	Homeo_PICALM
H097-1-GGCAGTCCACGGCGTT-0	H097	H	NPSAD-20201125-A1	1	MG	Adapt	Adapt_IFI44L
H097-1-GGCGTCAAGAATCGAT-0	H097	H	NPSAD-20201125-A1	1	MG	Homeo	Homeo_PICALM
H097-1-GGCTGTGTCTATACGG-0	H097	H	NPSAD-20201125-A1	1	PVM	PVM	PVM_CD163
H097-1-GGCTTGGAGCAGTACG-0	H097	H	NPSAD-20201125-A1	1	MG	Homeo	Homeo_PICALM
H097-1-GGGTGAACAGTATGAA-0	H097	H	NPSAD-20201125-A1	1	MG	Homeo	Homeo_PICALM
H097-1-GGTGATTCATTCAGCA-0	H097	H	NPSAD-20201125-A1	1	MG	Homeo	Homeo_PICALM
H097-1-GGTGTTACAAATGGAT-0	H097	H	NPSAD-20201125-A1	1	MG	Homeo	Homeo_PICALM
H097-1-GGTGTTAGTACTGTTG-0	H097	H	NPSAD-20201125-A1	1	MG	Homeo	Homeo_PICALM
H097-1-GTAACCATCGTAGGGA-0	H097	H	NPSAD-20201125-A1	1	MG	Homeo	Homeo_PICALM
H097-1-GTAAGTCTCCGTGGGT-0	H097	H	NPSAD-20201125-A1	1	MG	Homeo	Homeo_PICALM
H097-1-GTAAGTCTCGTCAAAC-0	H097	H	NPSAD-20201125-A1	1	MG	Homeo	Homeo_PICALM
H097-1-GTCAGCGCACGTGAGA-0	H097	H	NPSAD-20201125-A1	1	MG	Homeo	Homeo_PICALM
H097-1-GTCAGCGCAGCGGTTC-0	H097	H	NPSAD-20201125-A1	1	PVM	PVM	PVM_CD163
H097-1-GTCATGACACGCTGAC-0	H097	H	NPSAD-20201125-A1	1	MG	Homeo	Homeo_FRMD4A
H097-1-GTCCACTTCTATTCGT-0	H097	H	NPSAD-20201125-A1	1	MG	Homeo	Homeo_PICALM
H097-1-GTCCCATGTAACGTTC-0	H097	H	NPSAD-20201125-A1	1	MG	Homeo	Homeo_FRMD4A
H097-1-GTCTACCCACAATGCT-0	H097	H	NPSAD-20201125-A1	1	MG	Homeo	Homeo_PICALM
H097-1-GTGCAGCCACAACGTT-0	H097	H	NPSAD-20201125-A1	1	MG	Homeo	Homeo_FRMD4A
H097-1-GTGGTTACATGGGAAC-0	H097	H	NPSAD-20201125-A1	1	MG	Homeo	Homeo_PICALM
H097-1-GTGTAACGTCACTCTC-0	H097	H	NPSAD-20201125-A1	1	MG	Homeo	Homeo_FRMD4A
H097-1-GTTCCGTAGTAGTGCG-0	H097	H	NPSAD-20201125-A1	1	PVM	PVM	PVM_CD163
H097-1-GTTGAACAGCTACTAC-0	H097	H	NPSAD-20201125-A1	1	MG	Homeo	Homeo_PICALM
H097-1-GTTGTGAGTCTGCAAT-0	H097	H	NPSAD-20201125-A1	1	MG	Homeo	Homeo_PICALM
H097-1-TAAGCCATCACGTAGT-0	H097	H	NPSAD-20201125-A1	1	MG	Homeo	Homeo_PICALM
H097-1-TAATCTCCAGCTACCG-0	H097	H	NPSAD-20201125-A1	1	MG	Homeo	Homeo_PICALM
H097-1-TAATTCCCAATCGTCA-0	H097	H	NPSAD-20201125-A1	1	MG	Adapt	Adapt_AIF1
H097-1-TACAACGGTGATTAGA-0	H097	H	NPSAD-20201125-A1	1	MG	Homeo	Homeo_PICALM
H097-1-TACAGGTTCGCCGATG-0	H097	H	NPSAD-20201125-A1	1	MG	Homeo	Homeo_PICALM
H097-1-TACGGGCCACAAGTTC-0	H097	H	NPSAD-20201125-A1	1	MG	Homeo	Homeo_FRMD4A
H097-1-TACGTCCTCTCACTCG-0	H097	H	NPSAD-20201125-A1	1	MG	Homeo	Homeo_PICALM
H097-1-TACTTACGTGTGAATA-0	H097	H	NPSAD-20201125-A1	1	MG	Homeo	Homeo_FRMD4A
H097-1-TAGAGTCAGCTCACTA-0	H097	H	NPSAD-20201125-A1	1	MG	Homeo	Homeo_PICALM
H097-1-TAGCACAAGTGACACG-0	H097	H	NPSAD-20201125-A1	1	MG	Homeo	Homeo_FRMD4A
H097-1-TAGGGTTGTGCATTTG-0	H097	H	NPSAD-20201125-A1	1	MG	Adapt	Adapt_HIST
H097-1-TATACCTAGCCTCAGC-0	H097	H	NPSAD-20201125-A1	1	MG	Homeo	Homeo_PICALM
H097-1-TATACCTAGTATTCCG-0	H097	H	NPSAD-20201125-A1	1	MG	Homeo	Homeo_PICALM
H097-1-TATCTTGAGAGCACTG-0	H097	H	NPSAD-20201125-A1	1	MG	Homeo	Homeo_PICALM
H097-1-TCAAGACCACCTTCCA-0	H097	H	NPSAD-20201125-A1	1	MG	Homeo	Homeo_PICALM
H097-1-TCACATTTCACGATCA-0	H097	H	NPSAD-20201125-A1	1	MG	Homeo	Homeo_FRMD4A
H097-1-TCACGCTGTTGTCCCT-0	H097	H	NPSAD-20201125-A1	1	MG	Homeo	Homeo_FRMD4A
H097-1-TCACGGGGTCAAGCCC-0	H097	H	NPSAD-20201125-A1	1	MG	Homeo	Homeo_PICALM
H097-1-TCACTATAGAGCACTG-0	H097	H	NPSAD-20201125-A1	1	MG	Homeo	Homeo_PICALM
H097-1-TCACTATTCGAATGCT-0	H097	H	NPSAD-20201125-A1	1	MG	Homeo	Homeo_PICALM
H097-1-TCAGCCTAGGTCATCT-0	H097	H	NPSAD-20201125-A1	1	MG	Homeo	Homeo_FRMD4A
H097-1-TCAGTGAAGCCTATTG-0	H097	H	NPSAD-20201125-A1	1	MG	Homeo	Homeo_PICALM
H097-1-TCAGTGATCATTTGTC-0	H097	H	NPSAD-20201125-A1	1	MG	Homeo	Homeo_PICALM
H097-1-TCATACTGTAAGCTCT-0	H097	H	NPSAD-20201125-A1	1	MG	Homeo	Homeo_FRMD4A
H097-1-TCATGCCTCGAGATAA-0	H097	H	NPSAD-20201125-A1	1	MG	Homeo	Homeo_FRMD4A
H097-1-TCATTACAGACATCCT-0	H097	H	NPSAD-20201125-A1	1	MG	Homeo	Homeo_PICALM
H097-1-TCCAGAAGTTCCACAA-0	H097	H	NPSAD-20201125-A1	1	MG	Homeo	Homeo_FRMD4A
H097-1-TCCCACACAACTGATC-0	H097	H	NPSAD-20201125-A1	1	MG	Homeo	Homeo_FRMD4A
H097-1-TCCGAAATCACTACGA-0	H097	H	NPSAD-20201125-A1	1	MG	Homeo	Homeo_FRMD4A
H097-1-TCCGAAATCGAGGCAA-0	H097	H	NPSAD-20201125-A1	1	MG	Homeo	Homeo_FRMD4A
H097-1-TCCTGCACACTTGTGA-0	H097	H	NPSAD-20201125-A1	1	MG	Homeo	Homeo_PICALM
H097-1-TCGCACTTCCACGTAA-0	H097	H	NPSAD-20201125-A1	1	MG	Homeo	Homeo_PICALM
H097-1-TCGGGCACAACCACAT-0	H097	H	NPSAD-20201125-A1	1	MG	Homeo	Homeo_PICALM
H097-1-TCTAACTCAACCGCTG-0	H097	H	NPSAD-20201125-A1	1	MG	Homeo	Homeo_PICALM
H097-1-TCTGTCGGTCTTGCGG-0	H097	H	NPSAD-20201125-A1	1	MG	Homeo	Homeo_FRMD4A
H097-1-TGAATGCTCATGCCGG-0	H097	H	NPSAD-20201125-A1	1	MG	Homeo	Homeo_PICALM
H097-1-TGACGCGGTTATAGAG-0	H097	H	NPSAD-20201125-A1	1	MG	Homeo	Homeo_PICALM
H097-1-TGACTCCCAACGGCCT-0	H097	H	NPSAD-20201125-A1	1	MG	Homeo	Homeo_FRMD4A
H097-1-TGATTCTCACATACGT-0	H097	H	NPSAD-20201125-A1	1	MG	Homeo	Homeo_FRMD4A
H097-1-TGCGGCAGTAGCTGTT-0	H097	H	NPSAD-20201125-A1	1	MG	Homeo	Homeo_FRMD4A
H097-1-TGCTCCAGTTACCCTC-0	H097	H	NPSAD-20201125-A1	1	MG	Homeo	Homeo_PICALM
H097-1-TGCTTGCCAATCTGCA-0	H097	H	NPSAD-20201125-A1	1	MG	Homeo	Homeo_PICALM
H097-1-TGGATCATCAAACGAA-0	H097	H	NPSAD-20201125-A1	1	MG	Homeo	Homeo_PICALM
H097-1-TGGTAGTTCGGCATCG-0	H097	H	NPSAD-20201125-A1	1	MG	Homeo	Homeo_FRMD4A
H097-1-TGTCAGAGTCGTACTA-0	H097	H	NPSAD-20201125-A1	1	PVM	PVM	PVM_CD163
H097-1-TGTGTGACAACTGATC-0	H097	H	NPSAD-20201125-A1	1	MG	Homeo	Homeo_PICALM
H097-1-TGTTCATCACTCCGAG-0	H097	H	NPSAD-20201125-A1	1	MG	Homeo	Homeo_PICALM
H097-1-TGTTCTACACTCATAG-0	H097	H	NPSAD-20201125-A1	1	MG	Homeo	Homeo_PICALM
H097-1-TGTTGGATCGCTACAA-0	H097	H	NPSAD-20201125-A1	1	MG	Homeo	Homeo_FRMD4A
H097-1-TGTTTGTAGACGGAAA-0	H097	H	NPSAD-20201125-A1	1	PVM	PVM	PVM_CD163
H097-1-TTCAGGATCTACGCAA-0	H097	H	NPSAD-20201125-A1	1	MG	Homeo	Homeo_FRMD4A
H097-1-TTCATTGAGAACGTGC-0	H097	H	NPSAD-20201125-A1	1	PVM	PVM	PVM_CD163
H097-1-TTCCGTGAGGCATCTT-0	H097	H	NPSAD-20201125-A1	1	MG	Homeo	Homeo_FRMD4A
H097-1-TTCCTAAGTCCATAGT-0	H097	H	NPSAD-20201125-A1	1	MG	Homeo	Homeo_PICALM
H097-1-TTGATGGTCGCGGTAC-0	H097	H	NPSAD-20201125-A1	1	MG	Homeo	Homeo_PICALM
H097-1-TTGGATGCAGTCGCTG-0	H097	H	NPSAD-20201125-A1	1	PVM	PVM	PVM_CD163
H097-2-AAAGGATCATGTGTCA-1	H097	H	NPSAD-20201125-A2	2	MG	Homeo	Homeo_PICALM
H097-2-AAAGGGCTCATTCATC-1	H097	H	NPSAD-20201125-A2	2	MG	Homeo	Homeo_PICALM
H097-2-AAAGGTACAGGACTTT-1	H097	H	NPSAD-20201125-A2	2	MG	Homeo	Homeo_FRMD4A
H097-2-AACAGGGGTCGTGCCA-1	H097	H	NPSAD-20201125-A2	2	MG	Homeo	Homeo_PICALM
H097-2-AACCCAAAGCAGGGAG-1	H097	H	NPSAD-20201125-A2	2	MG	Homeo	Homeo_FRMD4A
H097-2-AAGACAACAGTCCGTG-1	H097	H	NPSAD-20201125-A2	2	MG	Homeo	Homeo_PICALM
H097-2-AAGACTCGTCCATACA-1	H097	H	NPSAD-20201125-A2	2	MG	Homeo	Homeo_PICALM
H097-2-AAGCGAGAGCCGTTAT-1	H097	H	NPSAD-20201125-A2	2	MG	Homeo	Homeo_PICALM
H097-2-AAGGTAACACTGGAAG-1	H097	H	NPSAD-20201125-A2	2	MG	Homeo	Homeo_PICALM
H097-2-AAGTACCGTTTGGCTA-1	H097	H	NPSAD-20201125-A2	2	MG	Homeo	Homeo_PICALM
H097-2-AAGTCGTCAGGACTAG-1	H097	H	NPSAD-20201125-A2	2	MG	Homeo	Homeo_PICALM
H097-2-AAGTTCGCATGGAAGC-1	H097	H	NPSAD-20201125-A2	2	MG	Homeo	Homeo_FRMD4A
H097-2-AATCGTGCAGGCGATA-1	H097	H	NPSAD-20201125-A2	2	MG	Homeo	Homeo_PICALM
H097-2-ACAACCATCTGACAGT-1	H097	H	NPSAD-20201125-A2	2	MG	Homeo	Homeo_FRMD4A
H097-2-ACAGAAAGTCTTGAAC-1	H097	H	NPSAD-20201125-A2	2	MG	Homeo	Homeo_PICALM
H097-2-ACATCCCCATCCGATA-1	H097	H	NPSAD-20201125-A2	2	MG	Homeo	Homeo_FRMD4A
H097-2-ACCTGTCTCTTTACAC-1	H097	H	NPSAD-20201125-A2	2	MG	Homeo	Homeo_FRMD4A
H097-2-ACGTAGTAGCAAACAT-1	H097	H	NPSAD-20201125-A2	2	MG	Homeo	Homeo_FRMD4A
H097-2-ACGTAGTAGGTCTGGA-1	H097	H	NPSAD-20201125-A2	2	MG	Homeo	Homeo_PICALM
H097-2-ACGTTCCAGGAGGCAG-1	H097	H	NPSAD-20201125-A2	2	MG	Homeo	Homeo_PICALM
H097-2-ACTATCTCAAACTCGT-1	H097	H	NPSAD-20201125-A2	2	MG	Homeo	Homeo_PICALM
H097-2-ACTATTCGTCGCGTCA-1	H097	H	NPSAD-20201125-A2	2	MG	Homeo	Homeo_FRMD4A
H097-2-ACTGCAAAGGGCTTCC-1	H097	H	NPSAD-20201125-A2	2	MG	Homeo	Homeo_PICALM
H097-2-ACTTATCGTAGTGATA-1	H097	H	NPSAD-20201125-A2	2	MG	Homeo	Homeo_PICALM
H097-2-ACTTCCGCATAGGCGA-1	H097	H	NPSAD-20201125-A2	2	MG	Homeo	Homeo_FRMD4A
H097-2-AGAAATGCAGGCATTT-1	H097	H	NPSAD-20201125-A2	2	MG	Homeo	Homeo_PICALM
H097-2-AGACAGGGTCGAGTTT-1	H097	H	NPSAD-20201125-A2	2	MG	Homeo	Homeo_PICALM
H097-2-AGACCATAGCGTGAAC-1	H097	H	NPSAD-20201125-A2	2	MG	Homeo	Homeo_FRMD4A
H097-2-AGACCATTCTTACCGC-1	H097	H	NPSAD-20201125-A2	2	MG	Homeo	Homeo_PICALM
H097-2-AGAGAATCAGCGTAGA-1	H097	H	NPSAD-20201125-A2	2	MG	Homeo	Homeo_PICALM
H097-2-AGATCGTAGGATTTAG-1	H097	H	NPSAD-20201125-A2	2	MG	Homeo	Homeo_PICALM
H097-2-AGCATCACACACGCCA-1	H097	H	NPSAD-20201125-A2	2	MG	Homeo	Homeo_PICALM
H097-2-AGCCACGAGCTGTTAC-1	H097	H	NPSAD-20201125-A2	2	MG	Homeo	Homeo_PICALM
H097-2-AGGGAGTCAGTTCCAA-1	H097	H	NPSAD-20201125-A2	2	MG	Homeo	Homeo_FRMD4A
H097-2-AGGGTTTCAGCTGGTC-1	H097	H	NPSAD-20201125-A2	2	MG	Homeo	Homeo_PICALM
H097-2-AGGTCATTCATCGCCT-1	H097	H	NPSAD-20201125-A2	2	MG	Homeo	Homeo_PICALM
H097-2-AGGTTGTTCCCGTTCA-1	H097	H	NPSAD-20201125-A2	2	MG	Homeo	Homeo_FRMD4A
H097-2-AGTAGCTGTATCGTTG-1	H097	H	NPSAD-20201125-A2	2	MG	Homeo	Homeo_PICALM
H097-2-AGTCACAAGCCGATTT-1	H097	H	NPSAD-20201125-A2	2	MG	Homeo	Homeo_PICALM
H097-2-AGTGATCGTTAGAAAC-1	H097	H	NPSAD-20201125-A2	2	MG	Homeo	Homeo_FRMD4A
H097-2-AGTGCCGAGACAGTCG-1	H097	H	NPSAD-20201125-A2	2	MG	Homeo	Homeo_PICALM
H097-2-ATCACGAGTTGCTCCT-1	H097	H	NPSAD-20201125-A2	2	MG	Homeo	Homeo_FRMD4A
H097-2-ATCACGATCGCTCATC-1	H097	H	NPSAD-20201125-A2	2	MG	Homeo	Homeo_FRMD4A
H097-2-ATCGATGAGCCATGCC-1	H097	H	NPSAD-20201125-A2	2	MG	Homeo	Homeo_PICALM
H097-2-ATGTCCCAGTGTCATC-1	H097	H	NPSAD-20201125-A2	2	MG	Homeo	Homeo_PICALM
H097-2-ATGTCTTGTCATTCCC-1	H097	H	NPSAD-20201125-A2	2	MG	Homeo	Homeo_PICALM
H097-2-ATTACCTGTAGTCGGA-1	H097	H	NPSAD-20201125-A2	2	PVM	PVM	PVM_CD163
H097-2-ATTGTTCTCATTGCCC-1	H097	H	NPSAD-20201125-A2	2	MG	Homeo	Homeo_FRMD4A
H097-2-ATTTCACTCTGTAAGC-1	H097	H	NPSAD-20201125-A2	2	MG	Homeo	Homeo_FRMD4A
H097-2-CAACAGTCACGGTCTG-1	H097	H	NPSAD-20201125-A2	2	MG	Homeo	Homeo_PICALM
H097-2-CAACCTCGTCGCATGC-1	H097	H	NPSAD-20201125-A2	2	MG	Homeo	Homeo_PICALM
H097-2-CACATGATCACTCGAA-1	H097	H	NPSAD-20201125-A2	2	MG	Homeo	Homeo_PICALM
H097-2-CACTGTCAGCTAGCCC-1	H097	H	NPSAD-20201125-A2	2	MG	Homeo	Homeo_PICALM
H097-2-CACTTCGTCAATCTCT-1	H097	H	NPSAD-20201125-A2	2	MG	Homeo	Homeo_PICALM
H097-2-CACTTCGTCACGGGAA-1	H097	H	NPSAD-20201125-A2	2	MG	Homeo	Homeo_PICALM
H097-2-CAGGCCAGTAGACACG-1	H097	H	NPSAD-20201125-A2	2	MG	Homeo	Homeo_FRMD4A
H097-2-CATAGACCATGGAATA-1	H097	H	NPSAD-20201125-A2	2	PVM	PVM	PVM_CD163
H097-2-CATCAAGGTCGTCTCT-1	H097	H	NPSAD-20201125-A2	2	MG	Homeo	Homeo_PICALM
H097-2-CATCCACAGGTCCGAA-1	H097	H	NPSAD-20201125-A2	2	MG	Homeo	Homeo_PICALM
H097-2-CATGCAAGTCTTGAAC-1	H097	H	NPSAD-20201125-A2	2	MG	Homeo	Homeo_PICALM
H097-2-CATGGATCATCGGTTA-1	H097	H	NPSAD-20201125-A2	2	MG	Homeo	Homeo_PICALM
H097-2-CCACCATAGATACTGA-1	H097	H	NPSAD-20201125-A2	2	MG	Homeo	Homeo_PICALM
H097-2-CCACCATAGCCTTTCC-1	H097	H	NPSAD-20201125-A2	2	MG	Homeo	Homeo_PICALM
H097-2-CCACGAGAGCATCCCG-1	H097	H	NPSAD-20201125-A2	2	MG	Homeo	Homeo_FRMD4A
H097-2-CCCTCAAGTGCCCAGT-1	H097	H	NPSAD-20201125-A2	2	MG	Homeo	Homeo_FRMD4A
H097-2-CCCTCAATCGGTATGT-1	H097	H	NPSAD-20201125-A2	2	MG	Homeo	Homeo_PICALM
H097-2-CCGATCTAGAAACTCA-1	H097	H	NPSAD-20201125-A2	2	MG	Homeo	Homeo_PICALM
H097-2-CCGGACAAGATAGTGT-1	H097	H	NPSAD-20201125-A2	2	MG	Homeo	Homeo_PICALM
H097-2-CCGGACAAGCAGGCAT-1	H097	H	NPSAD-20201125-A2	2	MG	Homeo	Homeo_FRMD4A
H097-2-CCGGTGAAGTGGAAGA-1	H097	H	NPSAD-20201125-A2	2	MG	Homeo	Homeo_FRMD4A
H097-2-CCGTTCAGTTTGGCTA-1	H097	H	NPSAD-20201125-A2	2	MG	Homeo	Homeo_PICALM
H097-2-CCTCACAAGCTACTGT-1	H097	H	NPSAD-20201125-A2	2	MG	Homeo	Homeo_PICALM
H097-2-CCTGCATTCACTGGGC-1	H097	H	NPSAD-20201125-A2	2	MG	Homeo	Homeo_FRMD4A
H097-2-CGAATTGAGAAGCCAC-1	H097	H	NPSAD-20201125-A2	2	PVM	PVM	PVM_CD163
H097-2-CGATGCGTCCAATCTT-1	H097	H	NPSAD-20201125-A2	2	MG	Homeo	Homeo_PICALM
H097-2-CGATGGCGTAACATAG-1	H097	H	NPSAD-20201125-A2	2	MG	Homeo	Homeo_PICALM
H097-2-CGGACACCAGCATTGT-1	H097	H	NPSAD-20201125-A2	2	MG	Homeo	Homeo_PICALM
H097-2-CGGGCATAGGCATCGA-1	H097	H	NPSAD-20201125-A2	2	MG	Homeo	Homeo_PICALM
H097-2-CGGGTCAAGTATTAGG-1	H097	H	NPSAD-20201125-A2	2	MG	Homeo	Homeo_FRMD4A
H097-2-CGTAAGTTCTGGTCAA-1	H097	H	NPSAD-20201125-A2	2	MG	Homeo	Homeo_PICALM
H097-2-CGTAGTACAACAAGAT-1	H097	H	NPSAD-20201125-A2	2	MG	Homeo	Homeo_FRMD4A
H097-2-CGTAGTAGTGTGTCCG-1	H097	H	NPSAD-20201125-A2	2	MG	Homeo	Homeo_FRMD4A
H097-2-CGTGCTTCAAGAGTTA-1	H097	H	NPSAD-20201125-A2	2	MG	Homeo	Homeo_PICALM
H097-2-CGTTGGGAGCTGCGAA-1	H097	H	NPSAD-20201125-A2	2	MG	Homeo	Homeo_PICALM
H097-2-CTACATTCAGGTTTAC-1	H097	H	NPSAD-20201125-A2	2	MG	Homeo	Homeo_PICALM
H097-2-CTATCCGTCTGCTTAT-1	H097	H	NPSAD-20201125-A2	2	MG	Homeo	Homeo_PICALM
H097-2-CTCAGAAAGAATTCAG-1	H097	H	NPSAD-20201125-A2	2	MG	Homeo	Homeo_FRMD4A
H097-2-CTCATCGAGCGGGTTA-1	H097	H	NPSAD-20201125-A2	2	MG	Homeo	Homeo_PICALM
H097-2-CTCCTCCCATACAGGG-1	H097	H	NPSAD-20201125-A2	2	PVM	PVM	PVM_CD163
H097-2-CTCCTTTTCAAGCTTG-1	H097	H	NPSAD-20201125-A2	2	MG	Homeo	Homeo_FRMD4A
H097-2-CTGAGGCAGACTCATC-1	H097	H	NPSAD-20201125-A2	2	MG	Homeo	Homeo_PICALM
H097-2-CTGATCCAGAGGCGGA-1	H097	H	NPSAD-20201125-A2	2	MG	Homeo	Homeo_PICALM
H097-2-CTGCCATAGTCGAGGT-1	H097	H	NPSAD-20201125-A2	2	MG	Homeo	Homeo_PICALM
H097-2-CTGGCAGCATTGAGCT-1	H097	H	NPSAD-20201125-A2	2	MG	Homeo	Homeo_PICALM
H097-2-CTGTGAAGTTGCCGAC-1	H097	H	NPSAD-20201125-A2	2	MG	Homeo	Homeo_FRMD4A
H097-2-CTGTGGGGTCGCCACA-1	H097	H	NPSAD-20201125-A2	2	MG	Homeo	Homeo_PICALM
H097-2-CTTACCGCAGAGAAAG-1	H097	H	NPSAD-20201125-A2	2	MG	Homeo	Homeo_FRMD4A
H097-2-CTTTCAACAATTGGTC-1	H097	H	NPSAD-20201125-A2	2	MG	Homeo	Homeo_PICALM
H097-2-GAACTGTGTCACCTTC-1	H097	H	NPSAD-20201125-A2	2	MG	Homeo	Homeo_PICALM
H097-2-GAAGGGTCAACCAACT-1	H097	H	NPSAD-20201125-A2	2	MG	Homeo	Homeo_PICALM
H097-2-GAAGGGTTCATGACAC-1	H097	H	NPSAD-20201125-A2	2	MG	Homeo	Homeo_PICALM
H097-2-GACCCTTGTATCGTTG-1	H097	H	NPSAD-20201125-A2	2	MG	Homeo	Homeo_FRMD4A
H097-2-GACGTTAAGGGTTAGC-1	H097	H	NPSAD-20201125-A2	2	MG	Homeo	Homeo_PICALM
H097-2-GACTCTCCAACTGATC-1	H097	H	NPSAD-20201125-A2	2	MG	Homeo	Homeo_FRMD4A
H097-2-GAGAAATTCATGGCCG-1	H097	H	NPSAD-20201125-A2	2	MG	Homeo	Homeo_PICALM
H097-2-GAGAGGTTCCACGTGG-1	H097	H	NPSAD-20201125-A2	2	MG	Homeo	Homeo_PICALM
H097-2-GAGGCCTTCCAAGCCG-1	H097	H	NPSAD-20201125-A2	2	MG	Homeo	Homeo_PICALM
H097-2-GAGGCCTTCCTAGCGG-1	H097	H	NPSAD-20201125-A2	2	MG	Homeo	Homeo_FRMD4A
H097-2-GAGGGATAGTTCCGGC-1	H097	H	NPSAD-20201125-A2	2	MG	Homeo	Homeo_PICALM
H097-2-GATCATGAGTCCGTCG-1	H097	H	NPSAD-20201125-A2	2	MG	Homeo	Homeo_PICALM
H097-2-GATCATGCAACCAATC-1	H097	H	NPSAD-20201125-A2	2	MG	Homeo	Homeo_PICALM
H097-2-GATCCCTAGGCCTAGA-1	H097	H	NPSAD-20201125-A2	2	MG	Homeo	Homeo_FRMD4A
H097-2-GATGATCGTCCTTTGC-1	H097	H	NPSAD-20201125-A2	2	MG	Homeo	Homeo_FRMD4A
H097-2-GATGCTAGTGTCACAT-1	H097	H	NPSAD-20201125-A2	2	MG	Homeo	Homeo_PICALM
H097-2-GCAGGCTAGGGAGAAT-1	H097	H	NPSAD-20201125-A2	2	MG	Homeo	Homeo_PICALM
H097-2-GCCAGCAAGGTTCCGC-1	H097	H	NPSAD-20201125-A2	2	MG	Homeo	Homeo_PICALM
H097-2-GCCCGAACAATCGCAT-1	H097	H	NPSAD-20201125-A2	2	MG	Homeo	Homeo_PICALM
H097-2-GCGAGAACATCATTTC-1	H097	H	NPSAD-20201125-A2	2	MG	Homeo	Homeo_FRMD4A
H097-2-GCTTTCGAGGCCCAAA-1	H097	H	NPSAD-20201125-A2	2	MG	Homeo	Homeo_FRMD4A
H097-2-GGATGTTGTCTGTCCT-1	H097	H	NPSAD-20201125-A2	2	MG	Homeo	Homeo_PICALM
H097-2-GGCAGTCAGAACTGAT-1	H097	H	NPSAD-20201125-A2	2	MG	Homeo	Homeo_PICALM
H097-2-GGCTTGGTCGATGCTA-1	H097	H	NPSAD-20201125-A2	2	MG	Homeo	Homeo_PICALM
H097-2-GGCTTTCTCCGGCAGT-1	H097	H	NPSAD-20201125-A2	2	MG	Homeo	Homeo_PICALM
H097-2-GGGAGTACATTGCTGA-1	H097	H	NPSAD-20201125-A2	2	MG	Adapt	Adapt_IFI44L
H097-2-GGGATGACAAACTAGA-1	H097	H	NPSAD-20201125-A2	2	MG	Homeo	Homeo_PICALM
H097-2-GGTCACGGTCGAGCAA-1	H097	H	NPSAD-20201125-A2	2	MG	Homeo	Homeo_PICALM
H097-2-GGTCTGGGTGTGATGG-1	H097	H	NPSAD-20201125-A2	2	MG	Homeo	Homeo_PICALM
H097-2-GGTGGCTGTATCCTTT-1	H097	H	NPSAD-20201125-A2	2	MG	Homeo	Homeo_PICALM
H097-2-GGTTCTCTCACCTGTC-1	H097	H	NPSAD-20201125-A2	2	MG	Homeo	Homeo_PICALM
H097-2-GTAGATCAGGTTGGTG-1	H097	H	NPSAD-20201125-A2	2	MG	Homeo	Homeo_PICALM
H097-2-GTCCTCAAGCGACTGA-1	H097	H	NPSAD-20201125-A2	2	MG	Homeo	Homeo_PICALM
H097-2-GTCGAATGTAGACACG-1	H097	H	NPSAD-20201125-A2	2	MG	Homeo	Homeo_PICALM
H097-2-GTCTACCTCTTTCCGG-1	H097	H	NPSAD-20201125-A2	2	MG	Homeo	Homeo_PICALM
H097-2-GTGCGTGCATCAGCGC-1	H097	H	NPSAD-20201125-A2	2	MG	Homeo	Homeo_FRMD4A
H097-2-GTGCTTCAGGTTAAAC-1	H097	H	NPSAD-20201125-A2	2	MG	Homeo	Homeo_PICALM
H097-2-GTGCTTCTCTCCTGTG-1	H097	H	NPSAD-20201125-A2	2	MG	Homeo	Homeo_PICALM
H097-2-GTGTGATTCATGCCAA-1	H097	H	NPSAD-20201125-A2	2	MG	Homeo	Homeo_PICALM
H097-2-GTTCCGTGTGGGCTCT-1	H097	H	NPSAD-20201125-A2	2	MG	Homeo	Homeo_FRMD4A
H097-2-GTTGTGAAGCCAGTAG-1	H097	H	NPSAD-20201125-A2	2	MG	Homeo	Homeo_PICALM
H097-2-GTTTGGAAGGTGCTGA-1	H097	H	NPSAD-20201125-A2	2	MG	Homeo	Homeo_FRMD4A
H097-2-TAACACGTCTCTATGT-1	H097	H	NPSAD-20201125-A2	2	MG	Homeo	Homeo_PICALM
H097-2-TAACTTCAGCATGATA-1	H097	H	NPSAD-20201125-A2	2	MG	Homeo	Homeo_PICALM
H097-2-TACCCACAGAATGTTG-1	H097	H	NPSAD-20201125-A2	2	MG	Homeo	Homeo_FRMD4A
H097-2-TACCTCGGTGCCGTTG-1	H097	H	NPSAD-20201125-A2	2	MG	Homeo	Homeo_PICALM
H097-2-TACCTCGTCGCTGCGA-1	H097	H	NPSAD-20201125-A2	2	MG	Homeo	Homeo_PICALM
H097-2-TAGGTTGCATTCGATG-1	H097	H	NPSAD-20201125-A2	2	MG	Homeo	Homeo_FRMD4A
H097-2-TCACGCTGTCCTCAGG-1	H097	H	NPSAD-20201125-A2	2	MG	Homeo	Homeo_PICALM
H097-2-TCACTATTCGATGCAT-1	H097	H	NPSAD-20201125-A2	2	MG	Homeo	Homeo_FRMD4A
H097-2-TCAGGTAAGGTGCCAA-1	H097	H	NPSAD-20201125-A2	2	MG	Homeo	Homeo_FRMD4A
H097-2-TCAGTCCTCCTGCCAT-1	H097	H	NPSAD-20201125-A2	2	MG	Homeo	Homeo_PICALM
H097-2-TCATGAGTCATGCAGT-1	H097	H	NPSAD-20201125-A2	2	MG	Homeo	Homeo_FRMD4A
H097-2-TCATTCATCATGCCAA-1	H097	H	NPSAD-20201125-A2	2	MG	Homeo	Homeo_PICALM
H097-2-TCATTGTGTACCGGCT-1	H097	H	NPSAD-20201125-A2	2	MG	Homeo	Homeo_PICALM
H097-2-TCCCACATCTGAATGC-1	H097	H	NPSAD-20201125-A2	2	MG	Homeo	Homeo_PICALM
H097-2-TCCGTGTGTCCCACGA-1	H097	H	NPSAD-20201125-A2	2	MG	Homeo	Homeo_FRMD4A
H097-2-TCCGTGTTCCGAGATT-1	H097	H	NPSAD-20201125-A2	2	MG	Homeo	Homeo_FRMD4A
H097-2-TCGCAGGTCTGGGCCA-1	H097	H	NPSAD-20201125-A2	2	MG	Adapt	Adapt_HIST
H097-2-TCGGTCTAGTATGTAG-1	H097	H	NPSAD-20201125-A2	2	MG	Homeo	Homeo_PICALM
H097-2-TCTATACTCTGTTCAT-1	H097	H	NPSAD-20201125-A2	2	MG	Homeo	Homeo_PICALM
H097-2-TCTCACGAGTGTTGAA-1	H097	H	NPSAD-20201125-A2	2	MG	Homeo	Homeo_PICALM
H097-2-TCTGGCTTCTCTATGT-1	H097	H	NPSAD-20201125-A2	2	MG	Homeo	Homeo_PICALM
H097-2-TCTGTCGCATCCTTGC-1	H097	H	NPSAD-20201125-A2	2	MG	Homeo	Homeo_PICALM
H097-2-TCTTAGTTCATGCCAA-1	H097	H	NPSAD-20201125-A2	2	MG	Homeo	Homeo_FRMD4A
H097-2-TGAGCATAGTAGTCCT-1	H097	H	NPSAD-20201125-A2	2	MG	Homeo	Homeo_FRMD4A
H097-2-TGAGGTTGTATCGCGC-1	H097	H	NPSAD-20201125-A2	2	MG	Homeo	Homeo_PICALM
H097-2-TGAGTCAGTTCTCTAT-1	H097	H	NPSAD-20201125-A2	2	MG	Adapt	Adapt_TMEM163
H097-2-TGCACGGTCGAGAACG-1	H097	H	NPSAD-20201125-A2	2	MG	Homeo	Homeo_FRMD4A
H097-2-TGCAGGCCACCAGACC-1	H097	H	NPSAD-20201125-A2	2	MG	Homeo	Homeo_FRMD4A
H097-2-TGCATGATCAGAGTTC-1	H097	H	NPSAD-20201125-A2	2	MG	Homeo	Homeo_PICALM
H097-2-TGCGGCACAGGGTCTC-1	H097	H	NPSAD-20201125-A2	2	MG	Homeo	Homeo_PICALM
H097-2-TGCGGGTGTCCCGCAA-1	H097	H	NPSAD-20201125-A2	2	MG	Homeo	Homeo_PICALM
H097-2-TGCTCGTGTGAGGAAA-1	H097	H	NPSAD-20201125-A2	2	MG	Homeo	Homeo_PICALM
H097-2-TGCTGAATCCCAGGCA-1	H097	H	NPSAD-20201125-A2	2	MG	Homeo	Homeo_PICALM
H097-2-TGCTTGCAGAGGGTAA-1	H097	H	NPSAD-20201125-A2	2	MG	Homeo	Homeo_PICALM
H097-2-TGGAGGATCCGTTGAA-1	H097	H	NPSAD-20201125-A2	2	MG	Homeo	Homeo_FRMD4A
H097-2-TGGGATTAGGTACCTT-1	H097	H	NPSAD-20201125-A2	2	MG	Homeo	Homeo_PICALM
H097-2-TGGTACAAGCGGCTCT-1	H097	H	NPSAD-20201125-A2	2	PVM	PVM	PVM_CD163
H097-2-TGTCAGAGTTATGACC-1	H097	H	NPSAD-20201125-A2	2	MG	Homeo	Homeo_PICALM
H097-2-TTACAGGTCCTTGACC-1	H097	H	NPSAD-20201125-A2	2	MG	Homeo	Homeo_FRMD4A
H097-2-TTCCACGTCAGATGCT-1	H097	H	NPSAD-20201125-A2	2	MG	Homeo	Homeo_FRMD4A
H097-2-TTCGCTGTCGGACCAC-1	H097	H	NPSAD-20201125-A2	2	MG	Homeo	Homeo_FRMD4A
H097-2-TTGAACGAGTACTGTC-1	H097	H	NPSAD-20201125-A2	2	MG	Homeo	Homeo_PICALM
H097-2-TTGCATTGTCAGCTTA-1	H097	H	NPSAD-20201125-A2	2	MG	Homeo	Homeo_FRMD4A
H097-2-TTGGGATCAGTGACCC-1	H097	H	NPSAD-20201125-A2	2	MG	Homeo	Homeo_FRMD4A
H097-2-TTGTTTGTCACGATAC-1	H097	H	NPSAD-20201125-A2	2	MG	Homeo	Homeo_FRMD4A
H097-2-TTTGACTTCGAACTCA-1	H097	H	NPSAD-20201125-A2	2	MG	Homeo	Homeo_PICALM
H097-2-TTTGATCTCTACTGAG-1	H097	H	NPSAD-20201125-A2	2	MG	Homeo	Homeo_PICALM
H097-2-TTTGGTTCAGTTAGGG-1	H097	H	NPSAD-20201125-A2	2	MG	Homeo	Homeo_FRMD4A
H100-1-AAACGAAAGTCTAGAA-0	H100	H	NPSAD-20210129-C1	1	MG	Homeo	Homeo_FRMD4A
H100-1-AAAGTCCAGTAGTCTC-0	H100	H	NPSAD-20210129-C1	1	MG	Homeo	Homeo_PICALM
H100-1-AACACACGTACAGAGC-0	H100	H	NPSAD-20210129-C1	1	MG	Homeo	Homeo_PICALM
H100-1-AACGAAAAGGTGCATG-0	H100	H	NPSAD-20210129-C1	1	MG	Homeo	Homeo_PICALM
H100-1-AAGGTAATCTAGGCAT-0	H100	H	NPSAD-20210129-C1	1	MG	Homeo	Homeo_PICALM
H100-1-AATAGAGCATTCGGGC-0	H100	H	NPSAD-20210129-C1	1	MG	Homeo	Homeo_PICALM
H100-1-ACAACCAAGCGTCGAA-0	H100	H	NPSAD-20210129-C1	1	MG	Homeo	Homeo_FRMD4A
H100-1-ACACCAAGTTCCAAAC-0	H100	H	NPSAD-20210129-C1	1	MG	Homeo	Homeo_PICALM
H100-1-ACACCAATCCGCACTT-0	H100	H	NPSAD-20210129-C1	1	MG	Homeo	Homeo_PICALM
H100-1-ACACGCGCACCAGCGT-0	H100	H	NPSAD-20210129-C1	1	MG	Homeo	Homeo_PICALM
H100-1-ACAGCCGTCATTTCCA-0	H100	H	NPSAD-20210129-C1	1	MG	Homeo	Homeo_PICALM
H100-1-ACAGGGATCACACGAT-0	H100	H	NPSAD-20210129-C1	1	MG	Homeo	Homeo_PICALM
H100-1-ACATCCCAGAAGTATC-0	H100	H	NPSAD-20210129-C1	1	MG	Homeo	Homeo_PICALM
H100-1-ACATGCAGTAGGAGGG-0	H100	H	NPSAD-20210129-C1	1	MG	Homeo	Homeo_FRMD4A
H100-1-ACATTTCTCACTTATC-0	H100	H	NPSAD-20210129-C1	1	MG	Homeo	Homeo_FRMD4A
H100-1-ACCATTTGTCGCATCG-0	H100	H	NPSAD-20210129-C1	1	MG	Homeo	Homeo_PICALM
H100-1-ACCCAAACAAGTCATC-0	H100	H	NPSAD-20210129-C1	1	MG	Homeo	Homeo_PICALM
H100-1-ACGTACACAGTTAGAA-0	H100	H	NPSAD-20210129-C1	1	MG	Homeo	Homeo_PICALM
H100-1-ACTCCCAGTCACCGAC-0	H100	H	NPSAD-20210129-C1	1	MG	Homeo	Homeo_FRMD4A
H100-1-ACTCTCGTCACACCCT-0	H100	H	NPSAD-20210129-C1	1	MG	Homeo	Homeo_PICALM
H100-1-ACTGATGTCCAATGCA-0	H100	H	NPSAD-20210129-C1	1	MG	Homeo	Homeo_PICALM
H100-1-ACTGTGAAGTGAGCCA-0	H100	H	NPSAD-20210129-C1	1	MG	Homeo	Homeo_FRMD4A
H100-1-AGACCATTCCCAGTGG-0	H100	H	NPSAD-20210129-C1	1	MG	Homeo	Homeo_PICALM
H100-1-AGAGCCCAGAGGCTGT-0	H100	H	NPSAD-20210129-C1	1	MG	Homeo	Homeo_FRMD4A
H100-1-AGCCAATGTAGGCTGA-0	H100	H	NPSAD-20210129-C1	1	MG	Homeo	Homeo_FRMD4A
H100-1-AGCGATTGTATCCTCC-0	H100	H	NPSAD-20210129-C1	1	MG	Homeo	Homeo_FRMD4A
H100-1-AGCGCTGCAAGGGTCA-0	H100	H	NPSAD-20210129-C1	1	MG	Homeo	Homeo_FRMD4A
H100-1-AGCTACAAGTCTAGCT-0	H100	H	NPSAD-20210129-C1	1	MG	Homeo	Homeo_PICALM
H100-1-AGGACTTCAAACTAGA-0	H100	H	NPSAD-20210129-C1	1	MG	Adapt	Adapt_HIST
H100-1-AGGGTCCAGTACCCTA-0	H100	H	NPSAD-20210129-C1	1	MG	Homeo	Homeo_PICALM
H100-1-AGTCTCCCATCCGGTG-0	H100	H	NPSAD-20210129-C1	1	MG	Homeo	Homeo_FRMD4A
H100-1-AGTTCGAAGATCGACG-0	H100	H	NPSAD-20210129-C1	1	MG	Homeo	Homeo_PICALM
H100-1-ATAGACCCAGCACGAA-0	H100	H	NPSAD-20210129-C1	1	MG	Homeo	Homeo_PICALM
H100-1-ATCCACCAGATTTGCC-0	H100	H	NPSAD-20210129-C1	1	MG	Homeo	Homeo_FRMD4A
H100-1-ATCCGTCCACCAATTG-0	H100	H	NPSAD-20210129-C1	1	MG	Homeo	Homeo_PICALM
H100-1-ATCGATGGTCGGCTAC-0	H100	H	NPSAD-20210129-C1	1	MG	Homeo	Homeo_PICALM
H100-1-ATCGCCTAGGTTCAGG-0	H100	H	NPSAD-20210129-C1	1	MG	Homeo	Homeo_PICALM
H100-1-ATGAAAGAGTGGTGAC-0	H100	H	NPSAD-20210129-C1	1	MG	Homeo	Homeo_PICALM
H100-1-ATGACCAAGGATTTGA-0	H100	H	NPSAD-20210129-C1	1	MG	Homeo	Homeo_PICALM
H100-1-ATGAGTCAGGTTGAGC-0	H100	H	NPSAD-20210129-C1	1	MG	Adapt	Adapt_HIST
H100-1-ATGTCTTAGCCTGACC-0	H100	H	NPSAD-20210129-C1	1	MG	Homeo	Homeo_PICALM
H100-1-ATTCATCAGGATTTCC-0	H100	H	NPSAD-20210129-C1	1	MG	Homeo	Homeo_PICALM
H100-1-CAATGACGTCTGGTTA-0	H100	H	NPSAD-20210129-C1	1	MG	Homeo	Homeo_FRMD4A
H100-1-CAGATTGAGGTCGAGT-0	H100	H	NPSAD-20210129-C1	1	MG	Homeo	Homeo_PICALM
H100-1-CAGCAATTCTTCGTAT-0	H100	H	NPSAD-20210129-C1	1	MG	Homeo	Homeo_PICALM
H100-1-CAGCCAGCAAGTTGGG-0	H100	H	NPSAD-20210129-C1	1	MG	Homeo	Homeo_PICALM
H100-1-CAGGCCATCCGCATAA-0	H100	H	NPSAD-20210129-C1	1	MG	Homeo	Homeo_FRMD4A
H100-1-CATACAGCACAGTCCG-0	H100	H	NPSAD-20210129-C1	1	MG	Homeo	Homeo_FRMD4A
H100-1-CATGCAAAGGTCATCT-0	H100	H	NPSAD-20210129-C1	1	MG	Homeo	Homeo_PICALM
H100-1-CATGCAATCACTCTTA-0	H100	H	NPSAD-20210129-C1	1	MG	Adapt	Adapt_AIF1
H100-1-CATGCCTAGCTACGTT-0	H100	H	NPSAD-20210129-C1	1	MG	Homeo	Homeo_PICALM
H100-1-CATGCTCCAGGACTTT-0	H100	H	NPSAD-20210129-C1	1	MG	Homeo	Homeo_PICALM
H100-1-CCAAGCGTCGAAGCAG-0	H100	H	NPSAD-20210129-C1	1	MG	Homeo	Homeo_FRMD4A
H100-1-CCACCATTCCGTCCTA-0	H100	H	NPSAD-20210129-C1	1	MG	Homeo	Homeo_FRMD4A
H100-1-CCCAACTTCCAATGCA-0	H100	H	NPSAD-20210129-C1	1	MG	Homeo	Homeo_PICALM
H100-1-CCCTCAAAGTTAACAG-0	H100	H	NPSAD-20210129-C1	1	MG	Homeo	Homeo_FRMD4A
H100-1-CCTATCGGTATCTTCT-0	H100	H	NPSAD-20210129-C1	1	MG	Homeo	Homeo_FRMD4A
H100-1-CCTCAACAGCTATCCA-0	H100	H	NPSAD-20210129-C1	1	MG	Homeo	Homeo_PICALM
H100-1-CCTCTAGAGCCTCAAT-0	H100	H	NPSAD-20210129-C1	1	MG	Homeo	Homeo_PICALM
H100-1-CCTCTCCAGTACAGCG-0	H100	H	NPSAD-20210129-C1	1	MG	Homeo	Homeo_PICALM
H100-1-CCTTCAGGTTCTATCT-0	H100	H	NPSAD-20210129-C1	1	MG	Homeo	Homeo_FRMD4A
H100-1-CGAAGGAGTTAGAAGT-0	H100	H	NPSAD-20210129-C1	1	MG	Adapt	Adapt_HIST
H100-1-CGATGGCGTAGACACG-0	H100	H	NPSAD-20210129-C1	1	MG	Homeo	Homeo_PICALM
H100-1-CGGCAGTAGGCTCCCA-0	H100	H	NPSAD-20210129-C1	1	MG	Homeo	Homeo_PICALM
H100-1-CGTGAATCACTAAACC-0	H100	H	NPSAD-20210129-C1	1	PVM	PVM	PVM_CD163
H100-1-CGTTAGAAGCCATATC-0	H100	H	NPSAD-20210129-C1	1	MG	Homeo	Homeo_PICALM
H100-1-CTACATTCATCGTGGC-0	H100	H	NPSAD-20210129-C1	1	MG	Homeo	Homeo_PICALM
H100-1-CTCAAGAAGAGTGACC-0	H100	H	NPSAD-20210129-C1	1	MG	Homeo	Homeo_PICALM
H100-1-CTCCAACCACTTGACA-0	H100	H	NPSAD-20210129-C1	1	MG	Homeo	Homeo_FRMD4A
H100-1-CTGAGGCGTCGATTCA-0	H100	H	NPSAD-20210129-C1	1	MG	Homeo	Homeo_PICALM
H100-1-CTGATCCCAAGAGATT-0	H100	H	NPSAD-20210129-C1	1	MG	Homeo	Homeo_PICALM
H100-1-CTGCAGGGTCAGCTTA-0	H100	H	NPSAD-20210129-C1	1	MG	Homeo	Homeo_PICALM
H100-1-CTGCATCGTCATAAAG-0	H100	H	NPSAD-20210129-C1	1	MG	Homeo	Homeo_PICALM
H100-1-CTGCGAGCAGGGCTTC-0	H100	H	NPSAD-20210129-C1	1	MG	Homeo	Homeo_PICALM
H100-1-CTTCAATGTATCCCTC-0	H100	H	NPSAD-20210129-C1	1	MG	Homeo	Homeo_FRMD4A
H100-1-CTTCCTTTCCTACGAA-0	H100	H	NPSAD-20210129-C1	1	MG	Homeo	Homeo_PICALM
H100-1-CTTCTAAGTGCATCTA-0	H100	H	NPSAD-20210129-C1	1	MG	Homeo	Homeo_PICALM
H100-1-GAAACCTGTGACACGA-0	H100	H	NPSAD-20210129-C1	1	MG	Homeo	Homeo_PICALM
H100-1-GAAGAATAGATAGGGA-0	H100	H	NPSAD-20210129-C1	1	MG	Homeo	Homeo_PICALM
H100-1-GAATCGTCAGTGTATC-0	H100	H	NPSAD-20210129-C1	1	MG	Homeo	Homeo_FRMD4A
H100-1-GACCCAGAGGGTTGCA-0	H100	H	NPSAD-20210129-C1	1	MG	Homeo	Homeo_PICALM
H100-1-GACTCAACATCCTAAG-0	H100	H	NPSAD-20210129-C1	1	MG	Homeo	Homeo_PICALM
H100-1-GAGTCTAGTGTGATGG-0	H100	H	NPSAD-20210129-C1	1	MG	Homeo	Homeo_PICALM
H100-1-GAGTGTTGTCATCGCG-0	H100	H	NPSAD-20210129-C1	1	MG	Homeo	Homeo_FRMD4A
H100-1-GAGTTACGTCCCGTGA-0	H100	H	NPSAD-20210129-C1	1	MG	Homeo	Homeo_PICALM
H100-1-GAGTTGTTCACCGGGT-0	H100	H	NPSAD-20210129-C1	1	MG	Homeo	Homeo_PICALM
H100-1-GAGTTGTTCCTGCCAT-0	H100	H	NPSAD-20210129-C1	1	MG	Homeo	Homeo_PICALM
H100-1-GAGTTGTTCTATCACT-0	H100	H	NPSAD-20210129-C1	1	MG	Homeo	Homeo_PICALM
H100-1-GATCGTATCAGACCGC-0	H100	H	NPSAD-20210129-C1	1	MG	Homeo	Homeo_FRMD4A
H100-1-GATGAGGTCTTCCCAG-0	H100	H	NPSAD-20210129-C1	1	MG	Homeo	Homeo_PICALM
H100-1-GCACGGTGTCTTCAAG-0	H100	H	NPSAD-20210129-C1	1	MG	Homeo	Homeo_FRMD4A
H100-1-GCAGTTAGTTGTCCCT-0	H100	H	NPSAD-20210129-C1	1	MG	Homeo	Homeo_PICALM
H100-1-GCATCTCCAGGACTAG-0	H100	H	NPSAD-20210129-C1	1	MG	Homeo	Homeo_PICALM
H100-1-GCCAACGCACGCTGTG-0	H100	H	NPSAD-20210129-C1	1	MG	Homeo	Homeo_PICALM
H100-1-GCCATTCAGACTCAAA-0	H100	H	NPSAD-20210129-C1	1	MG	Homeo	Homeo_PICALM
H100-1-GCCCAGATCAGAGTGG-0	H100	H	NPSAD-20210129-C1	1	MG	Homeo	Homeo_PICALM
H100-1-GCTACAACAGCGGATA-0	H100	H	NPSAD-20210129-C1	1	MG	Homeo	Homeo_PICALM
H100-1-GCTGCAGAGTCGTTAC-0	H100	H	NPSAD-20210129-C1	1	MG	Homeo	Homeo_PICALM
H100-1-GGAATGGAGCCATTGT-0	H100	H	NPSAD-20210129-C1	1	MG	Homeo	Homeo_PICALM
H100-1-GGCAGTCCAAATAAGC-0	H100	H	NPSAD-20210129-C1	1	MG	Homeo	Homeo_FRMD4A
H100-1-GGCTGTGCAAGGGCAT-0	H100	H	NPSAD-20210129-C1	1	MG	Homeo	Homeo_PICALM
H100-1-GGGTAGATCAGGGATG-0	H100	H	NPSAD-20210129-C1	1	MG	Homeo	Homeo_FRMD4A
H100-1-GGTAATCGTGAATTAG-0	H100	H	NPSAD-20210129-C1	1	MG	Homeo	Homeo_PICALM
H100-1-GGTAATCTCTCCCATG-0	H100	H	NPSAD-20210129-C1	1	MG	Homeo	Homeo_FRMD4A
H100-1-GGTCACGGTCTAGATC-0	H100	H	NPSAD-20210129-C1	1	MG	Homeo	Homeo_FRMD4A
H100-1-GGTCACGGTGCCAAGA-0	H100	H	NPSAD-20210129-C1	1	MG	Homeo	Homeo_PICALM
H100-1-GGTGTCGCACAGTCCG-0	H100	H	NPSAD-20210129-C1	1	MG	Adapt	Adapt_HIST
H100-1-GTAATGCAGTCGCGAA-0	H100	H	NPSAD-20210129-C1	1	MG	Homeo	Homeo_PICALM
H100-1-GTAGGAGCAATGTCTG-0	H100	H	NPSAD-20210129-C1	1	MG	Homeo	Homeo_PICALM
H100-1-GTAGGTTGTAGCTTGT-0	H100	H	NPSAD-20210129-C1	1	MG	Homeo	Homeo_PICALM
H100-1-GTCAAACTCAGCCTCT-0	H100	H	NPSAD-20210129-C1	1	MG	Homeo	Homeo_PICALM
H100-1-GTCACGGAGGACTGGT-0	H100	H	NPSAD-20210129-C1	1	MG	Homeo	Homeo_PICALM
H100-1-GTCATTTTCACAAGGG-0	H100	H	NPSAD-20210129-C1	1	MG	Homeo	Homeo_PICALM
H100-1-GTCCTCAGTAATTAGG-0	H100	H	NPSAD-20210129-C1	1	MG	Homeo	Homeo_PICALM
H100-1-GTCGTAACATCAGCGC-0	H100	H	NPSAD-20210129-C1	1	MG	Adapt	Adapt_HIST
H100-1-GTCTACCAGCATTTCG-0	H100	H	NPSAD-20210129-C1	1	MG	Homeo	Homeo_FRMD4A
H100-1-GTCTAGATCAACTTTC-0	H100	H	NPSAD-20210129-C1	1	MG	Homeo	Homeo_PICALM
H100-1-GTGAGGATCAGGGATG-0	H100	H	NPSAD-20210129-C1	1	MG	Homeo	Homeo_PICALM
H100-1-GTGGAAGAGCCTATTG-0	H100	H	NPSAD-20210129-C1	1	MG	ADAM	ADAM_GPNMB
H100-1-GTGGCGTGTCGAGCAA-0	H100	H	NPSAD-20210129-C1	1	MG	Homeo	Homeo_FRMD4A
H100-1-GTTCCGTTCACCGACG-0	H100	H	NPSAD-20210129-C1	1	MG	Homeo	Homeo_PICALM
H100-1-TAAGTCGTCATCGTAG-0	H100	H	NPSAD-20210129-C1	1	MG	Adapt	Adapt_HIST
H100-1-TACATTCGTCATACCA-0	H100	H	NPSAD-20210129-C1	1	MG	Homeo	Homeo_PICALM
H100-1-TACCCACTCATTCACT-0	H100	H	NPSAD-20210129-C1	1	MG	Homeo	Homeo_FRMD4A
H100-1-TACCCGTCAGAAGTGC-0	H100	H	NPSAD-20210129-C1	1	MG	Homeo	Homeo_PICALM
H100-1-TACCTGCAGGACAGTC-0	H100	H	NPSAD-20210129-C1	1	MG	Homeo	Homeo_PICALM
H100-1-TAGACTGAGGCTATCT-0	H100	H	NPSAD-20210129-C1	1	MG	Homeo	Homeo_PICALM
H100-1-TAGGAGGGTAATTGGA-0	H100	H	NPSAD-20210129-C1	1	MG	Homeo	Homeo_PICALM
H100-1-TATTCCAGTGTCTTCC-0	H100	H	NPSAD-20210129-C1	1	MG	Homeo	Homeo_PICALM
H100-1-TATTGCTAGGAGACCT-0	H100	H	NPSAD-20210129-C1	1	MG	Homeo	Homeo_FRMD4A
H100-1-TATTTCGAGATGCTTC-0	H100	H	NPSAD-20210129-C1	1	MG	Homeo	Homeo_PICALM
H100-1-TCACAAGTCTGAGAGG-0	H100	H	NPSAD-20210129-C1	1	MG	Homeo	Homeo_PICALM
H100-1-TCACTCGAGTGCCTCG-0	H100	H	NPSAD-20210129-C1	1	MG	Homeo	Homeo_FRMD4A
H100-1-TCAGTTTCACACCGAC-0	H100	H	NPSAD-20210129-C1	1	MG	Homeo	Homeo_PICALM
H100-1-TCATTGTAGTCTGCGC-0	H100	H	NPSAD-20210129-C1	1	MG	Homeo	Homeo_PICALM
H100-1-TCCCACACATTCTCTA-0	H100	H	NPSAD-20210129-C1	1	MG	Homeo	Homeo_PICALM
H100-1-TCCGTGTGTCCCTGTT-0	H100	H	NPSAD-20210129-C1	1	MG	Homeo	Homeo_PICALM
H100-1-TCCGTGTGTGATACCT-0	H100	H	NPSAD-20210129-C1	1	MG	Homeo	Homeo_PICALM
H100-1-TCCTAATCAAGGCCTC-0	H100	H	NPSAD-20210129-C1	1	PVM	PVM	PVM_CD163
H100-1-TCCTCCCGTTTAAGGA-0	H100	H	NPSAD-20210129-C1	1	MG	Homeo	Homeo_PICALM
H100-1-TCGACCTCACCGCTGA-0	H100	H	NPSAD-20210129-C1	1	MG	Homeo	Homeo_PICALM
H100-1-TCGGTCTGTCAGCGTC-0	H100	H	NPSAD-20210129-C1	1	MG	Homeo	Homeo_PICALM
H100-1-TCTCAGCAGTAAACTG-0	H100	H	NPSAD-20210129-C1	1	MG	Homeo	Homeo_PICALM
H100-1-TGAACGTTCAAACTGC-0	H100	H	NPSAD-20210129-C1	1	MG	Homeo	Homeo_PICALM
H100-1-TGAGACTAGCAGGGAG-0	H100	H	NPSAD-20210129-C1	1	MG	Homeo	Homeo_FRMD4A
H100-1-TGAGTCAAGTTGGAAT-0	H100	H	NPSAD-20210129-C1	1	MG	Homeo	Homeo_FRMD4A
H100-1-TGGAACTCAGCTCCTT-0	H100	H	NPSAD-20210129-C1	1	MG	Homeo	Homeo_PICALM
H100-1-TGTGAGTTCCATATGG-0	H100	H	NPSAD-20210129-C1	1	MG	Homeo	Homeo_PICALM
H100-1-TGTGGCGGTTCCAGGC-0	H100	H	NPSAD-20210129-C1	1	MG	Homeo	Homeo_PICALM
H100-1-TGTTGAGTCTTAGGAC-0	H100	H	NPSAD-20210129-C1	1	MG	Homeo	Homeo_PICALM
H100-1-TGTTTGTCATGTGACT-0	H100	H	NPSAD-20210129-C1	1	MG	Homeo	Homeo_PICALM
H100-1-TTACTGTAGTCCCTAA-0	H100	H	NPSAD-20210129-C1	1	MG	Homeo	Homeo_PICALM
H100-1-TTCATTGCACTACCGG-0	H100	H	NPSAD-20210129-C1	1	MG	Homeo	Homeo_PICALM
H100-1-TTGACCCTCTCAATCT-0	H100	H	NPSAD-20210129-C1	1	MG	Homeo	Homeo_PICALM
H100-1-TTGCTGCTCTTTCTAG-0	H100	H	NPSAD-20210129-C1	1	MG	Homeo	Homeo_PICALM
H100-1-TTGTTGTCAAGTGACG-0	H100	H	NPSAD-20210129-C1	1	MG	Homeo	Homeo_PICALM
H100-1-TTTCATGTCACCATCC-0	H100	H	NPSAD-20210129-C1	1	MG	Homeo	Homeo_PICALM
H101-1-AACCTGATCTCAAAGC-0	H101	H	NPSAD-124-A1	1	PVM	PVM	PVM_CD163
H101-1-AAGCGAGGTCCGTTTC-0	H101	H	NPSAD-124-A1	1	MG	Adapt	Adapt_HIST
H101-1-AATGGCTAGTCCTACA-0	H101	H	NPSAD-124-A1	1	MG	Homeo	Homeo_FRMD4A
H101-1-ACACTGATCACCTGGG-0	H101	H	NPSAD-124-A1	1	MG	Homeo	Homeo_PICALM
H101-1-ACGTACACACTGGCGT-0	H101	H	NPSAD-124-A1	1	MG	Homeo	Homeo_PICALM
H101-1-ACTTTGTGTGTTTACG-0	H101	H	NPSAD-124-A1	1	MG	Homeo	Homeo_FRMD4A
H101-1-AGAAATGAGTGCGCTC-0	H101	H	NPSAD-124-A1	1	MG	Homeo	Homeo_PICALM
H101-1-AGAAATGTCTGTGCAA-0	H101	H	NPSAD-124-A1	1	MG	Homeo	Homeo_FRMD4A
H101-1-AGCGTATAGCTGAGCA-0	H101	H	NPSAD-124-A1	1	MG	Homeo	Homeo_PICALM
H101-1-AGGTTACGTAGGCTGA-0	H101	H	NPSAD-124-A1	1	MG	Adapt	Adapt_HSPA1A
H101-1-ATCACGACACTACCCT-0	H101	H	NPSAD-124-A1	1	MG	Homeo	Homeo_PICALM
H101-1-ATCGTGACATAATGCC-0	H101	H	NPSAD-124-A1	1	MG	Homeo	Homeo_PICALM
H101-1-ATGGATCTCACAGAGG-0	H101	H	NPSAD-124-A1	1	MG	Homeo	Homeo_PICALM
H101-1-CACGGGTTCGGTCGAC-0	H101	H	NPSAD-124-A1	1	MG	Homeo	Homeo_PICALM
H101-1-CATCGCTTCGGCTTCT-0	H101	H	NPSAD-124-A1	1	MG	Homeo	Homeo_FRMD4A
H101-1-CATGAGTGTGTACGCC-0	H101	H	NPSAD-124-A1	1	MG	Homeo	Homeo_PICALM
H101-1-CGAGTTAGTCTCCCTA-0	H101	H	NPSAD-124-A1	1	MG	Adapt	Adapt_CCL3
H101-1-CGGACACAGGCACCAA-0	H101	H	NPSAD-124-A1	1	PVM	PVM	PVM_CD163
H101-1-CGGAGAAAGTGCCCGT-0	H101	H	NPSAD-124-A1	1	MG	Adapt	Adapt_HIST
H101-1-CGGCAGTTCACCTCGT-0	H101	H	NPSAD-124-A1	1	MG	Adapt	Adapt_CCL3
H101-1-CGTTCTGAGGTACAGC-0	H101	H	NPSAD-124-A1	1	MG	Adapt	Adapt_HIST
H101-1-CTACCTGAGCTAGTTC-0	H101	H	NPSAD-124-A1	1	MG	Homeo	Homeo_FRMD4A
H101-1-CTGAGCGGTTGTTGAC-0	H101	H	NPSAD-124-A1	1	MG	Homeo	Homeo_PICALM
H101-1-CTGTACCAGCTCGAAG-0	H101	H	NPSAD-124-A1	1	MG	Adapt	Adapt_CCL3
H101-1-GAAACCTGTAATGCGG-0	H101	H	NPSAD-124-A1	1	MG	ADAM	ADAM_GPNMB
H101-1-GAAGAATCAACCACGC-0	H101	H	NPSAD-124-A1	1	MG	Homeo	Homeo_PICALM
H101-1-GAATCACCACACAGAG-0	H101	H	NPSAD-124-A1	1	MG	Homeo	Homeo_FRMD4A
H101-1-GAATCACTCCAGTACA-0	H101	H	NPSAD-124-A1	1	MG	Homeo	Homeo_PICALM
H101-1-GAGTTGTTCCTTATGT-0	H101	H	NPSAD-124-A1	1	MG	Homeo	Homeo_PICALM
H101-1-GATCGTAAGTGTTGAA-0	H101	H	NPSAD-124-A1	1	MG	Adapt	Adapt_HIST
H101-1-GATTCGAGTGACAGGT-0	H101	H	NPSAD-124-A1	1	MG	Homeo	Homeo_PICALM
H101-1-GATTCGATCAGGTAAA-0	H101	H	NPSAD-124-A1	1	MG	Homeo	Homeo_FRMD4A
H101-1-GATTCTTGTCCACTTC-0	H101	H	NPSAD-124-A1	1	MG	Homeo	Homeo_FRMD4A
H101-1-GCACGGTCATACAGCT-0	H101	H	NPSAD-124-A1	1	MG	Homeo	Homeo_PICALM
H101-1-GCATCTCTCGACGATT-0	H101	H	NPSAD-124-A1	1	MG	Homeo	Homeo_PICALM
H101-1-GCCATGGTCTGAGTCA-0	H101	H	NPSAD-124-A1	1	MG	Homeo	Homeo_PICALM
H101-1-GCTCAAACAAGCGCAA-0	H101	H	NPSAD-124-A1	1	MG	Homeo	Homeo_FRMD4A
H101-1-GGAATCTTCGGAATTC-0	H101	H	NPSAD-124-A1	1	MG	Adapt	Adapt_CCL3
H101-1-GGAGAACTCTTGAACG-0	H101	H	NPSAD-124-A1	1	MG	Adapt	Adapt_HIF1A
H101-1-GGGAGTATCTTTACAC-0	H101	H	NPSAD-124-A1	1	MG	Adapt	Adapt_CCL3
H101-1-GGGTAGAGTAAGCAAT-0	H101	H	NPSAD-124-A1	1	MG	Adapt	Adapt_CCL3
H101-1-GGGTCTGTCGTTGTAG-0	H101	H	NPSAD-124-A1	1	MG	Adapt	Adapt_CCL3
H101-1-GGTAATCTCTGCAGCG-0	H101	H	NPSAD-124-A1	1	MG	Homeo	Homeo_PICALM
H101-1-GGTGTTATCACTCGAA-0	H101	H	NPSAD-124-A1	1	MG	Homeo	Homeo_PICALM
H101-1-GTCTGTCGTGCTATTG-0	H101	H	NPSAD-124-A1	1	MG	Homeo	Homeo_PICALM
H101-1-GTGTGGCCAGACCGCT-0	H101	H	NPSAD-124-A1	1	MG	Adapt	Adapt_HIST
H101-1-TAAGCACCAGCCCAGT-0	H101	H	NPSAD-124-A1	1	MG	Homeo	Homeo_FRMD4A
H101-1-TAAGTCGGTCATGACT-0	H101	H	NPSAD-124-A1	1	MG	Homeo	Homeo_PICALM
H101-1-TACGCTCGTTCGGTAT-0	H101	H	NPSAD-124-A1	1	MG	Homeo	Homeo_PICALM
H101-1-TACGGTAAGACGAAGA-0	H101	H	NPSAD-124-A1	1	MG	Adapt	Adapt_TMEM163
H101-1-TACTTGTAGAGCCCAA-0	H101	H	NPSAD-124-A1	1	MG	Homeo	Homeo_FRMD4A
H101-1-TATATCCTCATTACCT-0	H101	H	NPSAD-124-A1	1	MG	Homeo	Homeo_PICALM
H101-1-TCACTCGGTTTGTTGG-0	H101	H	NPSAD-124-A1	1	MG	Homeo	Homeo_FRMD4A
H101-1-TCATTGTGTGTATACC-0	H101	H	NPSAD-124-A1	1	MG	Homeo	Homeo_PICALM
H101-1-TCATTTGAGCGAACTG-0	H101	H	NPSAD-124-A1	1	MG	Homeo	Homeo_PICALM
H101-1-TCCTTCTGTACTCCCT-0	H101	H	NPSAD-124-A1	1	MG	Homeo	Homeo_PICALM
H101-1-TCTCCGACAGGGTTGA-0	H101	H	NPSAD-124-A1	1	MG	Homeo	Homeo_FRMD4A
H101-1-TCTTTGATCGCCAATA-0	H101	H	NPSAD-124-A1	1	MG	Homeo	Homeo_FRMD4A
H101-1-TGAGCATCAATACCCA-0	H101	H	NPSAD-124-A1	1	PVM	PVM	PVM_CD163
H101-1-TGCTCGTTCGGCATCG-0	H101	H	NPSAD-124-A1	1	MG	Homeo	Homeo_PICALM
H101-1-TTACGCCGTCTGTCAA-0	H101	H	NPSAD-124-A1	1	MG	Adapt	Adapt_HIF1A
H101-1-TTACTGTCAATGCAGG-0	H101	H	NPSAD-124-A1	1	MG	Homeo	Homeo_PICALM
H101-1-TTGCGTCTCATACAGC-0	H101	H	NPSAD-124-A1	1	MG	Homeo	Homeo_PICALM
H101-1-TTTACCACATCCGGTG-0	H101	H	NPSAD-124-A1	1	MG	Adapt	Adapt_HIF1A
H101-2-AACACACAGTGCTACT-1	H101	H	NPSAD-124-A2	2	MG	Homeo	Homeo_FRMD4A
H101-2-AACGTCAAGACTTAAG-1	H101	H	NPSAD-124-A2	2	MG	Homeo	Homeo_PICALM
H101-2-AAGCGAGTCCATGATG-1	H101	H	NPSAD-124-A2	2	MG	Homeo	Homeo_FRMD4A
H101-2-AATCGTGGTGCATGAG-1	H101	H	NPSAD-124-A2	2	MG	Homeo	Homeo_PICALM
H101-2-AATGACCGTCCGGCAT-1	H101	H	NPSAD-124-A2	2	MG	Homeo	Homeo_FRMD4A
H101-2-ACATTTCTCTAGACAC-1	H101	H	NPSAD-124-A2	2	MG	Homeo	Homeo_PICALM
H101-2-ACCAACAAGACATAAC-1	H101	H	NPSAD-124-A2	2	MG	exAM	exAM_ERN1
H101-2-ACCACAAAGACGGATC-1	H101	H	NPSAD-124-A2	2	PVM	PVM	PVM_CD163
H101-2-ACGGTTAGTTATCTTC-1	H101	H	NPSAD-124-A2	2	MG	Homeo	Homeo_PICALM
H101-2-ACTATGGAGGTACCTT-1	H101	H	NPSAD-124-A2	2	MG	Homeo	Homeo_FRMD4A
H101-2-ACTCTCGAGAAGCGAA-1	H101	H	NPSAD-124-A2	2	MG	Homeo	Homeo_PICALM
H101-2-ACTGATGGTCAACCTA-1	H101	H	NPSAD-124-A2	2	MG	Adapt	Adapt_HIST
H101-2-AGACACTGTGTGTCGC-1	H101	H	NPSAD-124-A2	2	MG	Homeo	Homeo_PICALM
H101-2-AGAGCCCCAAATGATG-1	H101	H	NPSAD-124-A2	2	MG	Homeo	Homeo_PICALM
H101-2-AGGGAGTCAATCGAAA-1	H101	H	NPSAD-124-A2	2	MG	Homeo	Homeo_FRMD4A
H101-2-AGGGCTCCAACGCATT-1	H101	H	NPSAD-124-A2	2	MG	Homeo	Homeo_FRMD4A
H101-2-AGGTAGGTCCCGATCT-1	H101	H	NPSAD-124-A2	2	MG	Homeo	Homeo_PICALM
H101-2-AGGTCTAGTGAAAGTT-1	H101	H	NPSAD-124-A2	2	MG	Adapt	Adapt_HSPA1A
H101-2-AGTCAACAGTTGTAAG-1	H101	H	NPSAD-124-A2	2	MG	Homeo	Homeo_PICALM
H101-2-AGTCATGGTCATATGC-1	H101	H	NPSAD-124-A2	2	MG	Homeo	Homeo_FRMD4A
H101-2-AGTGACTAGGGCCAAT-1	H101	H	NPSAD-124-A2	2	MG	Homeo	Homeo_PICALM
H101-2-AGTGCCGAGTGGATTA-1	H101	H	NPSAD-124-A2	2	MG	Adapt	Adapt_HSPA1A
H101-2-ATACCGAAGACTGTTC-1	H101	H	NPSAD-124-A2	2	MG	Homeo	Homeo_PICALM
H101-2-ATAGACCCATAGGAGC-1	H101	H	NPSAD-124-A2	2	MG	Adapt	Adapt_HIST
H101-2-ATCACAGGTAGTTAGA-1	H101	H	NPSAD-124-A2	2	MG	Adapt	Adapt_HIST
H101-2-ATCGCCTCAGGGTCTC-1	H101	H	NPSAD-124-A2	2	MG	Homeo	Homeo_FRMD4A
H101-2-ATCTTCAGTAGACAAT-1	H101	H	NPSAD-124-A2	2	MG	Homeo	Homeo_PICALM
H101-2-ATGCGATCAATCGCGC-1	H101	H	NPSAD-124-A2	2	MG	Homeo	Homeo_PICALM
H101-2-ATTCAGGAGATTGTGA-1	H101	H	NPSAD-124-A2	2	MG	Adapt	Adapt_TMEM163
H101-2-ATTCAGGAGCCTAACT-1	H101	H	NPSAD-124-A2	2	MG	Adapt	Adapt_HIST
H101-2-ATTCTACGTGCGAACA-1	H101	H	NPSAD-124-A2	2	MG	Homeo	Homeo_PICALM
H101-2-CACGTGGGTGAGGAAA-1	H101	H	NPSAD-124-A2	2	MG	Homeo	Homeo_FRMD4A
H101-2-CAGTGCGCAGATACTC-1	H101	H	NPSAD-124-A2	2	MG	Homeo	Homeo_PICALM
H101-2-CATACAGTCGACGTCG-1	H101	H	NPSAD-124-A2	2	MG	Homeo	Homeo_PICALM
H101-2-CATGCAAGTACGATTC-1	H101	H	NPSAD-124-A2	2	MG	Adapt	Adapt_CCL3
H101-2-CATGCGGTCGCTTACC-1	H101	H	NPSAD-124-A2	2	MG	Homeo	Homeo_PICALM
H101-2-CATGCTCCAAAGGGCT-1	H101	H	NPSAD-124-A2	2	MG	Adapt	Adapt_CCL3
H101-2-CATTCATGTGCCTTTC-1	H101	H	NPSAD-124-A2	2	MG	Homeo	Homeo_FRMD4A
H101-2-CATTCCGTCCAGTTCC-1	H101	H	NPSAD-124-A2	2	MG	Homeo	Homeo_PICALM
H101-2-CATTTCAGTTGGTACT-1	H101	H	NPSAD-124-A2	2	MG	Homeo	Homeo_PICALM
H101-2-CCACAAACAAACTAGA-1	H101	H	NPSAD-124-A2	2	MG	Homeo	Homeo_FRMD4A
H101-2-CCACAAATCACCACAA-1	H101	H	NPSAD-124-A2	2	MG	Adapt	Adapt_CCL3
H101-2-CCATAAGTCTACTTCA-1	H101	H	NPSAD-124-A2	2	MG	Homeo	Homeo_PICALM
H101-2-CCCTTAGGTCCTGGTG-1	H101	H	NPSAD-124-A2	2	MG	Homeo	Homeo_PICALM
H101-2-CCGAACGCACTCAAGT-1	H101	H	NPSAD-124-A2	2	MG	Homeo	Homeo_PICALM
H101-2-CCGATGGGTTAGAGTA-1	H101	H	NPSAD-124-A2	2	MG	Homeo	Homeo_FRMD4A
H101-2-CCGATGGTCGACCTAA-1	H101	H	NPSAD-124-A2	2	MG	Homeo	Homeo_PICALM
H101-2-CCGGTGACAACAGCCC-1	H101	H	NPSAD-124-A2	2	MG	Homeo	Homeo_PICALM
H101-2-CCTACGTGTTCTTAGG-1	H101	H	NPSAD-124-A2	2	PVM	PVM	PVM_CD163
H101-2-CCTCACATCTTTCCAA-1	H101	H	NPSAD-124-A2	2	MG	Homeo	Homeo_PICALM
H101-2-CCTGTTGAGTACCCTA-1	H101	H	NPSAD-124-A2	2	MG	Homeo	Homeo_PICALM
H101-2-CGAATTGTCGGTAAGG-1	H101	H	NPSAD-124-A2	2	MG	Homeo	Homeo_PICALM
H101-2-CGAGGAAAGCGTGTTT-1	H101	H	NPSAD-124-A2	2	MG	Homeo	Homeo_PICALM
H101-2-CGGGCATTCCCACAGG-1	H101	H	NPSAD-124-A2	2	MG	Homeo	Homeo_PICALM
H101-2-CGGGTCATCGAGTTGT-1	H101	H	NPSAD-124-A2	2	MG	Adapt	Adapt_HIF1A
H101-2-CGTGAATGTAGGCAGT-1	H101	H	NPSAD-124-A2	2	MG	Adapt	Adapt_HSPA1A
H101-2-CTAGACAGTCCAGTTA-1	H101	H	NPSAD-124-A2	2	MG	Homeo	Homeo_PICALM
H101-2-CTCCCTCCATGAAAGT-1	H101	H	NPSAD-124-A2	2	MG	Adapt	Adapt_HIST
H101-2-CTCCCTCGTATGTGTC-1	H101	H	NPSAD-124-A2	2	MG	Homeo	Homeo_PICALM
H101-2-CTCGAGGCATAGGTTC-1	H101	H	NPSAD-124-A2	2	MG	Homeo	Homeo_PICALM
H101-2-CTCTCGATCAGCTAGT-1	H101	H	NPSAD-124-A2	2	MG	Adapt	Adapt_HSPA1A
H101-2-CTGCATCGTTTCGTAG-1	H101	H	NPSAD-124-A2	2	MG	Homeo	Homeo_FRMD4A
H101-2-CTGTGAATCAGGACAG-1	H101	H	NPSAD-124-A2	2	MG	Adapt	Adapt_HIST
H101-2-CTTGAGAGTTCCGCGA-1	H101	H	NPSAD-124-A2	2	MG	Adapt	Adapt_HIST
H101-2-CTTTCAACAGTTACCA-1	H101	H	NPSAD-124-A2	2	MG	Adapt	Adapt_HIST
H101-2-GAAATGAGTCCCTCAT-1	H101	H	NPSAD-124-A2	2	MG	Homeo	Homeo_PICALM
H101-2-GAAATGAGTTGCCGAC-1	H101	H	NPSAD-124-A2	2	MG	Homeo	Homeo_PICALM
H101-2-GAACACTAGCAAATGT-1	H101	H	NPSAD-124-A2	2	MG	Homeo	Homeo_PICALM
H101-2-GAAGAATTCTGGACTA-1	H101	H	NPSAD-124-A2	2	PVM	PVM	PVM_CD163
H101-2-GACACGCAGTGCTAGG-1	H101	H	NPSAD-124-A2	2	MG	Homeo	Homeo_PICALM
H101-2-GACCGTGGTAAGGTCG-1	H101	H	NPSAD-124-A2	2	MG	Homeo	Homeo_PICALM
H101-2-GACGTTAAGCCATTGT-1	H101	H	NPSAD-124-A2	2	MG	Homeo	Homeo_FRMD4A
H101-2-GACTCAAGTCCACGCA-1	H101	H	NPSAD-124-A2	2	MG	Homeo	Homeo_PICALM
H101-2-GAGGCAAGTTCCAAAC-1	H101	H	NPSAD-124-A2	2	MG	Adapt	Adapt_HIST
H101-2-GAGTCTACAGTATGAA-1	H101	H	NPSAD-124-A2	2	MG	Homeo	Homeo_PICALM
H101-2-GATCCCTGTTGCATTG-1	H101	H	NPSAD-124-A2	2	MG	Homeo	Homeo_PICALM
H101-2-GCAGCCACAAGAAATC-1	H101	H	NPSAD-124-A2	2	MG	Adapt	Adapt_CCL3
H101-2-GCCCAGATCACTTCTA-1	H101	H	NPSAD-124-A2	2	PVM	PVM	PVM_CD163
H101-2-GCCGATGGTTTCGTAG-1	H101	H	NPSAD-124-A2	2	PVM	PVM	PVM_CD163
H101-2-GCGATCGGTATGCTAC-1	H101	H	NPSAD-124-A2	2	MG	Homeo	Homeo_PICALM
H101-2-GCGTGCAAGCACTCTA-1	H101	H	NPSAD-124-A2	2	MG	Homeo	Homeo_PICALM
H101-2-GCTGAATAGTAATCCC-1	H101	H	NPSAD-124-A2	2	MG	Adapt	Adapt_HSPA1A
H101-2-GGAACCCGTGGGTTGA-1	H101	H	NPSAD-124-A2	2	MG	Homeo	Homeo_PICALM
H101-2-GGCACGTAGTGGTTCT-1	H101	H	NPSAD-124-A2	2	MG	Adapt	Adapt_CCL3
H101-2-GGCGTCACAGCACAGA-1	H101	H	NPSAD-124-A2	2	MG	Homeo	Homeo_PICALM
H101-2-GGCTTGGAGGCAGGGA-1	H101	H	NPSAD-124-A2	2	MG	Adapt	Adapt_HIST
H101-2-GGGTCACGTACAATAG-1	H101	H	NPSAD-124-A2	2	MG	Adapt	Adapt_CCL3
H101-2-GGGTCTGCAGCGTGCT-1	H101	H	NPSAD-124-A2	2	MG	Homeo	Homeo_PICALM
H101-2-GGGTTATGTGCAATAA-1	H101	H	NPSAD-124-A2	2	PVM	PVM	PVM_CD163
H101-2-GGTGTCGGTTAAACCC-1	H101	H	NPSAD-124-A2	2	MG	Adapt	Adapt_HIST
H101-2-GGTGTTAAGGCATCGA-1	H101	H	NPSAD-124-A2	2	MG	ADAM	ADAM_GPNMB
H101-2-GTAATCGGTCTACACA-1	H101	H	NPSAD-124-A2	2	MG	Adapt	Adapt_HIST
H101-2-GTAGAGGGTAACTGCT-1	H101	H	NPSAD-124-A2	2	MG	Homeo	Homeo_PICALM
H101-2-GTCACGGCAGAGGTAC-1	H101	H	NPSAD-124-A2	2	MG	Homeo	Homeo_FRMD4A
H101-2-GTCACTCGTAACGCGA-1	H101	H	NPSAD-124-A2	2	MG	Homeo	Homeo_PICALM
H101-2-GTCCTCATCTACGGTA-1	H101	H	NPSAD-124-A2	2	MG	Homeo	Homeo_PICALM
H101-2-GTGAGTTCAAAGGATT-1	H101	H	NPSAD-124-A2	2	MG	Adapt	Adapt_HIF1A
H101-2-GTGAGTTCACTTGGGC-1	H101	H	NPSAD-124-A2	2	MG	Homeo	Homeo_PICALM
H101-2-GTGCTTCCAACCAATC-1	H101	H	NPSAD-124-A2	2	MG	Homeo	Homeo_PICALM
H101-2-GTGGTTAGTTTAGTCG-1	H101	H	NPSAD-124-A2	2	MG	Homeo	Homeo_PICALM
H101-2-GTTAGTGTCAAGTTGC-1	H101	H	NPSAD-124-A2	2	MG	exAM	exAM_ERN1
H101-2-GTTCCGTAGAAATTGC-1	H101	H	NPSAD-124-A2	2	MG	Homeo	Homeo_PICALM
H101-2-GTTCCGTCACTAGGCC-1	H101	H	NPSAD-124-A2	2	MG	Homeo	Homeo_FRMD4A
H101-2-GTTGTAGAGAGCATAT-1	H101	H	NPSAD-124-A2	2	MG	Homeo	Homeo_PICALM
H101-2-TAAGCACAGCCACCGT-1	H101	H	NPSAD-124-A2	2	MG	Adapt	Adapt_AIF1
H101-2-TACAACGAGTCGAGGT-1	H101	H	NPSAD-124-A2	2	MG	Homeo	Homeo_PICALM
H101-2-TACAGGTGTGCCGGTT-1	H101	H	NPSAD-124-A2	2	PVM	PVM	PVM_CD163
H101-2-TACCGAATCTTTGCAT-1	H101	H	NPSAD-124-A2	2	MG	Homeo	Homeo_FRMD4A
H101-2-TACGTCCCAAGGATGC-1	H101	H	NPSAD-124-A2	2	MG	Adapt	Adapt_HIST
H101-2-TACTTACGTAGAATGT-1	H101	H	NPSAD-124-A2	2	MG	Homeo	Homeo_PICALM
H101-2-TATTCCAGTGGTTTGT-1	H101	H	NPSAD-124-A2	2	MG	Adapt	Adapt_HIST
H101-2-TCAAGCAGTAGTACGG-1	H101	H	NPSAD-124-A2	2	MG	Homeo	Homeo_PICALM
H101-2-TCAATCTTCTGGAAGG-1	H101	H	NPSAD-124-A2	2	MG	Homeo	Homeo_PICALM
H101-2-TCACACCTCTTTCTAG-1	H101	H	NPSAD-124-A2	2	MG	Homeo	Homeo_FRMD4A
H101-2-TCAGGGCAGCACGATG-1	H101	H	NPSAD-124-A2	2	MG	Adapt	Adapt_CCL3
H101-2-TCAGGGCCACGGCCAT-1	H101	H	NPSAD-124-A2	2	MG	Homeo	Homeo_FRMD4A
H101-2-TCAGGTAGTGTCTAAC-1	H101	H	NPSAD-124-A2	2	MG	Homeo	Homeo_PICALM
H101-2-TCATATCTCAAGCCAT-1	H101	H	NPSAD-124-A2	2	MG	Homeo	Homeo_PICALM
H101-2-TCATGAGAGTTGTAAG-1	H101	H	NPSAD-124-A2	2	MG	Adapt	Adapt_HSPA1A
H101-2-TCCCATGTCACCCTGT-1	H101	H	NPSAD-124-A2	2	MG	Homeo	Homeo_PICALM
H101-2-TCCGATCAGTAAGCAT-1	H101	H	NPSAD-124-A2	2	MG	Homeo	Homeo_PICALM
H101-2-TCCGATCGTATGTGTC-1	H101	H	NPSAD-124-A2	2	MG	Homeo	Homeo_PICALM
H101-2-TCCTAATAGCTGGAGT-1	H101	H	NPSAD-124-A2	2	PVM	PVM	PVM_CD163
H101-2-TCCTAATCATAACGGG-1	H101	H	NPSAD-124-A2	2	MG	Homeo	Homeo_PICALM
H101-2-TCGAAGTTCGCTATTT-1	H101	H	NPSAD-124-A2	2	MG	Homeo	Homeo_PICALM
H101-2-TCGACCTGTCATCAGT-1	H101	H	NPSAD-124-A2	2	MG	Adapt	Adapt_HSPA1A
H101-2-TCGCTCATCCCTTGGT-1	H101	H	NPSAD-124-A2	2	MG	Homeo	Homeo_PICALM
H101-2-TCGGGTGAGTATGATG-1	H101	H	NPSAD-124-A2	2	PVM	PVM	PVM_CD163
H101-2-TCGTGCTTCGAGTGGA-1	H101	H	NPSAD-124-A2	2	MG	Homeo	Homeo_PICALM
H101-2-TCTCTGGTCTCCTGCA-1	H101	H	NPSAD-124-A2	2	MG	Adapt	Adapt_HIST
H101-2-TCTGCCAGTTCGTGCG-1	H101	H	NPSAD-124-A2	2	MG	Homeo	Homeo_FRMD4A
H101-2-TCTGCCATCAAGGACG-1	H101	H	NPSAD-124-A2	2	MG	Homeo	Homeo_PICALM
H101-2-TGACAGTTCCGACGGT-1	H101	H	NPSAD-124-A2	2	MG	Homeo	Homeo_PICALM
H101-2-TGATTTCTCGCCCAGA-1	H101	H	NPSAD-124-A2	2	MG	Adapt	Adapt_HIST
H101-2-TGCACGGAGATTGAGT-1	H101	H	NPSAD-124-A2	2	MG	Adapt	Adapt_HIST
H101-2-TGCAGATTCCGGGACT-1	H101	H	NPSAD-124-A2	2	MG	Homeo	Homeo_PICALM
H101-2-TGCAGGCTCCATACAG-1	H101	H	NPSAD-124-A2	2	MG	Homeo	Homeo_PICALM
H101-2-TGGGATTAGAGTGTGC-1	H101	H	NPSAD-124-A2	2	MG	Homeo	Homeo_PICALM
H101-2-TGGTAGTTCTTCGACC-1	H101	H	NPSAD-124-A2	2	MG	Homeo	Homeo_FRMD4A
H101-2-TGTACAGCATGACCCG-1	H101	H	NPSAD-124-A2	2	MG	Homeo	Homeo_PICALM
H101-2-TGTGGCGAGCACCCAC-1	H101	H	NPSAD-124-A2	2	MG	Homeo	Homeo_PICALM
H101-2-TGTTGGACAGGTATGG-1	H101	H	NPSAD-124-A2	2	MG	Homeo	Homeo_FRMD4A
H101-2-TTACCATCACCTAAAC-1	H101	H	NPSAD-124-A2	2	MG	Homeo	Homeo_FRMD4A
H101-2-TTCCTCTGTATACCCA-1	H101	H	NPSAD-124-A2	2	MG	Homeo	Homeo_FRMD4A
H101-2-TTCCTTCTCGTTCAGA-1	H101	H	NPSAD-124-A2	2	MG	Homeo	Homeo_PICALM
H101-2-TTGAACGCAGGCATTT-1	H101	H	NPSAD-124-A2	2	MG	Homeo	Homeo_FRMD4A
H101-2-TTTCAGTAGTATGATG-1	H101	H	NPSAD-124-A2	2	MG	Homeo	Homeo_PICALM
H101-2-TTTCGATCAGGCAATG-1	H101	H	NPSAD-124-A2	2	MG	Homeo	Homeo_FRMD4A
H102-1-AAACGCTCAGCCTTCT-0	H102	H	NPSAD-247-C1	1	MG	Homeo	Homeo_PICALM
H102-1-AAAGGTAAGCGGATCA-0	H102	H	NPSAD-247-C1	1	MG	Adapt	Adapt_HIST
H102-1-AACAAAGTCATCGCCT-0	H102	H	NPSAD-247-C1	1	MG	Adapt	Adapt_HSPA1A
H102-1-AACAACCTCCAAGCTA-0	H102	H	NPSAD-247-C1	1	MG	Homeo	Homeo_PICALM
H102-1-AACTTCTGTGGAACAC-0	H102	H	NPSAD-247-C1	1	MG	Homeo	Homeo_PICALM
H102-1-AAGACAAGTTAAGAAC-0	H102	H	NPSAD-247-C1	1	MG	Homeo	Homeo_FRMD4A
H102-1-AAGCCATGTCTTAGTG-0	H102	H	NPSAD-247-C1	1	MG	Homeo	Homeo_PICALM
H102-1-AAGCGAGGTAGGAGTC-0	H102	H	NPSAD-247-C1	1	MG	Adapt	Adapt_HIST
H102-1-AATGCCAGTAACGTTC-0	H102	H	NPSAD-247-C1	1	MG	Homeo	Homeo_PICALM
H102-1-AATGGCTAGCGTTCCG-0	H102	H	NPSAD-247-C1	1	MG	Adapt	Adapt_HIF1A
H102-1-ACAAAGAAGGTAAGAG-0	H102	H	NPSAD-247-C1	1	MG	Homeo	Homeo_PICALM
H102-1-ACACAGTTCCGTCCTA-0	H102	H	NPSAD-247-C1	1	MG	Homeo	Homeo_PICALM
H102-1-ACACGCGCACTTCTCG-0	H102	H	NPSAD-247-C1	1	MG	Homeo	Homeo_PICALM
H102-1-ACACGCGGTGTTGATC-0	H102	H	NPSAD-247-C1	1	MG	Homeo	Homeo_PICALM
H102-1-ACCACAACACAGCGCT-0	H102	H	NPSAD-247-C1	1	PVM	PVM	PVM_CD163
H102-1-ACGATGTCAGTGCCTG-0	H102	H	NPSAD-247-C1	1	MG	Homeo	Homeo_FRMD4A
H102-1-ACGTACAAGTATGACA-0	H102	H	NPSAD-247-C1	1	MG	Homeo	Homeo_PICALM
H102-1-AGAACCTAGACGACGT-0	H102	H	NPSAD-247-C1	1	MG	Homeo	Homeo_PICALM
H102-1-AGAAGCGGTACAAGTA-0	H102	H	NPSAD-247-C1	1	MG	Adapt	Adapt_HIST
H102-1-AGAAGTAGTTAACAGA-0	H102	H	NPSAD-247-C1	1	MG	Homeo	Homeo_PICALM
H102-1-AGACAGGTCCGTGGTG-0	H102	H	NPSAD-247-C1	1	MG	Homeo	Homeo_PICALM
H102-1-AGACCATGTGAATTGA-0	H102	H	NPSAD-247-C1	1	MG	Adapt	Adapt_HIST
H102-1-AGATAGATCACTGATG-0	H102	H	NPSAD-247-C1	1	MG	Adapt	Adapt_HIST
H102-1-AGCGTATTCAAGGCTT-0	H102	H	NPSAD-247-C1	1	MG	Homeo	Homeo_FRMD4A
H102-1-AGCTACAGTACCTAGT-0	H102	H	NPSAD-247-C1	1	MG	Adapt	Adapt_HIF1A
H102-1-AGGAAATAGGGCAGAG-0	H102	H	NPSAD-247-C1	1	MG	Adapt	Adapt_HIST
H102-1-AGGAATACAGCGACAA-0	H102	H	NPSAD-247-C1	1	MG	Adapt	Adapt_HIST
H102-1-AGGACTTCAGCGCTTG-0	H102	H	NPSAD-247-C1	1	MG	Homeo	Homeo_PICALM
H102-1-AGGAGGTAGAGAGTGA-0	H102	H	NPSAD-247-C1	1	MG	Homeo	Homeo_PICALM
H102-1-AGGATAACATCCAATG-0	H102	H	NPSAD-247-C1	1	MG	Homeo	Homeo_PICALM
H102-1-AGGATAATCCATAAGC-0	H102	H	NPSAD-247-C1	1	MG	Homeo	Homeo_PICALM
H102-1-AGGCATTTCTACGGTA-0	H102	H	NPSAD-247-C1	1	MG	Adapt	Adapt_HIST
H102-1-AGGCTGCAGACCTCAT-0	H102	H	NPSAD-247-C1	1	MG	Homeo	Homeo_PICALM
H102-1-ATCCATTAGTCTAGCT-0	H102	H	NPSAD-247-C1	1	MG	Homeo	Homeo_PICALM
H102-1-ATCCCTGGTATAGGAT-0	H102	H	NPSAD-247-C1	1	MG	Adapt	Adapt_HIF1A
H102-1-ATCCTATGTTAGGCTT-0	H102	H	NPSAD-247-C1	1	MG	Adapt	Adapt_HIST
H102-1-ATCGTAGCACCGTGGT-0	H102	H	NPSAD-247-C1	1	MG	Homeo	Homeo_PICALM
H102-1-ATCGTGATCATAGACC-0	H102	H	NPSAD-247-C1	1	MG	Homeo	Homeo_PICALM
H102-1-ATGATCGCAACTCGTA-0	H102	H	NPSAD-247-C1	1	MG	Homeo	Homeo_PICALM
H102-1-ATGCATGTCCACGGGT-0	H102	H	NPSAD-247-C1	1	MG	Homeo	Homeo_PICALM
H102-1-ATGGTTGAGAGAATCT-0	H102	H	NPSAD-247-C1	1	MG	Homeo	Homeo_PICALM
H102-1-ATGGTTGCATCTTAGG-0	H102	H	NPSAD-247-C1	1	MG	Homeo	Homeo_PICALM
H102-1-ATGTCCCCACCAGCCA-0	H102	H	NPSAD-247-C1	1	MG	Homeo	Homeo_PICALM
H102-1-ATTACCTTCTCATTGT-0	H102	H	NPSAD-247-C1	1	MG	Adapt	Adapt_HIF1A
H102-1-ATTACTCAGCCTGAAG-0	H102	H	NPSAD-247-C1	1	MG	Homeo	Homeo_PICALM
H102-1-ATTCATCCAGCGATTT-0	H102	H	NPSAD-247-C1	1	MG	Homeo	Homeo_PICALM
H102-1-ATTCATCTCATTGCTT-0	H102	H	NPSAD-247-C1	1	MG	Homeo	Homeo_PICALM
H102-1-ATTCCCGGTCCAAGAG-0	H102	H	NPSAD-247-C1	1	MG	Homeo	Homeo_PICALM
H102-1-ATTCGTTTCATGGCCG-0	H102	H	NPSAD-247-C1	1	PVM	PVM	PVM_CD163
H102-1-ATTCTACTCTCCAAGA-0	H102	H	NPSAD-247-C1	1	MG	Homeo	Homeo_PICALM
H102-1-CAACCTCTCGAACGCC-0	H102	H	NPSAD-247-C1	1	MG	Homeo	Homeo_PICALM
H102-1-CAACGGCGTACCTATG-0	H102	H	NPSAD-247-C1	1	MG	Adapt	Adapt_HIF1A
H102-1-CAATCGAAGGGAGTTC-0	H102	H	NPSAD-247-C1	1	MG	Homeo	Homeo_PICALM
H102-1-CACAGGCTCCGATCGG-0	H102	H	NPSAD-247-C1	1	MG	Adapt	Adapt_HIST
H102-1-CACCAAACATAGAAAC-0	H102	H	NPSAD-247-C1	1	PVM	PVM	PVM_CD163
H102-1-CACTGTCGTACATACC-0	H102	H	NPSAD-247-C1	1	MG	Homeo	Homeo_FRMD4A
H102-1-CAGCAGCAGACGTCCC-0	H102	H	NPSAD-247-C1	1	MG	Homeo	Homeo_FRMD4A
H102-1-CAGCAGCGTTTGAACC-0	H102	H	NPSAD-247-C1	1	MG	Adapt	Adapt_HIF1A
H102-1-CAGGCCATCACCTACC-0	H102	H	NPSAD-247-C1	1	MG	Homeo	Homeo_PICALM
H102-1-CAGGGCTTCGATGCAT-0	H102	H	NPSAD-247-C1	1	MG	Adapt	Adapt_HIST
H102-1-CATCAAGTCATTCCTA-0	H102	H	NPSAD-247-C1	1	MG	Homeo	Homeo_PICALM
H102-1-CATGCCTAGGCGAACT-0	H102	H	NPSAD-247-C1	1	MG	Adapt	Adapt_HIF1A
H102-1-CATGCGGAGTGAGCCA-0	H102	H	NPSAD-247-C1	1	MG	Adapt	Adapt_HIST
H102-1-CATTCCGCAGACATCT-0	H102	H	NPSAD-247-C1	1	MG	Adapt	Adapt_HIST
H102-1-CATTCTAGTAAGATCA-0	H102	H	NPSAD-247-C1	1	MG	Homeo	Homeo_FRMD4A
H102-1-CATTGAGAGTCGCGAA-0	H102	H	NPSAD-247-C1	1	PVM	PVM	PVM_CD163
H102-1-CCACACTTCACTACTT-0	H102	H	NPSAD-247-C1	1	MG	Homeo	Homeo_PICALM
H102-1-CCCGGAATCACGATCA-0	H102	H	NPSAD-247-C1	1	MG	Homeo	Homeo_PICALM
H102-1-CCCTCTCAGTAACCTC-0	H102	H	NPSAD-247-C1	1	MG	Homeo	Homeo_PICALM
H102-1-CCCTCTCGTGTCCGGT-0	H102	H	NPSAD-247-C1	1	MG	Adapt	Adapt_HIST
H102-1-CCGATCTTCAGACTGT-0	H102	H	NPSAD-247-C1	1	MG	Homeo	Homeo_PICALM
H102-1-CCGATGGGTACAATAG-0	H102	H	NPSAD-247-C1	1	MG	Homeo	Homeo_PICALM
H102-1-CCGTTCAAGAATACAC-0	H102	H	NPSAD-247-C1	1	MG	Adapt	Adapt_HIST
H102-1-CCTAAGAAGAGTATAC-0	H102	H	NPSAD-247-C1	1	MG	Homeo	Homeo_PICALM
H102-1-CCTCATGCAAGAGTAT-0	H102	H	NPSAD-247-C1	1	MG	Homeo	Homeo_PICALM
H102-1-CCTCTAGAGAAGGCTC-0	H102	H	NPSAD-247-C1	1	MG	Adapt	Adapt_HIST
H102-1-CCTTTGGTCGCCGTGA-0	H102	H	NPSAD-247-C1	1	MG	Homeo	Homeo_FRMD4A
H102-1-CGATGCGAGCATCGAG-0	H102	H	NPSAD-247-C1	1	MG	Homeo	Homeo_PICALM
H102-1-CGATGCGTCTAAGAAG-0	H102	H	NPSAD-247-C1	1	PVM	PVM	PVM_CD163
H102-1-CGGACACTCATGCCAA-0	H102	H	NPSAD-247-C1	1	MG	Homeo	Homeo_PICALM
H102-1-CGGAGAATCGTTACCC-0	H102	H	NPSAD-247-C1	1	MG	Homeo	Homeo_PICALM
H102-1-CGTGAATCATCCGTTC-0	H102	H	NPSAD-247-C1	1	MG	Adapt	Adapt_HSPA1A
H102-1-CGTTCTGAGATTAGTG-0	H102	H	NPSAD-247-C1	1	MG	Homeo	Homeo_PICALM
H102-1-CGTTCTGTCGTGCTCT-0	H102	H	NPSAD-247-C1	1	MG	Adapt	Adapt_HIST
H102-1-CTACAGACAGTCAGTT-0	H102	H	NPSAD-247-C1	1	MG	Homeo	Homeo_PICALM
H102-1-CTATAGGCACTACCCT-0	H102	H	NPSAD-247-C1	1	MG	Adapt	Adapt_HIF1A
H102-1-CTATCCGCAATAAGGT-0	H102	H	NPSAD-247-C1	1	MG	Homeo	Homeo_PICALM
H102-1-CTCAATTTCCGAAATC-0	H102	H	NPSAD-247-C1	1	MG	Homeo	Homeo_FRMD4A
H102-1-CTCATGCCAGTAACAA-0	H102	H	NPSAD-247-C1	1	MG	Homeo	Homeo_PICALM
H102-1-CTCATTAAGTTACTCG-0	H102	H	NPSAD-247-C1	1	MG	Homeo	Homeo_FRMD4A
H102-1-CTCATTATCGAGTCCG-0	H102	H	NPSAD-247-C1	1	MG	Homeo	Homeo_PICALM
H102-1-CTCCGATCATTGCCTC-0	H102	H	NPSAD-247-C1	1	MG	Homeo	Homeo_PICALM
H102-1-CTCTCAGTCAGGAGAC-0	H102	H	NPSAD-247-C1	1	MG	Homeo	Homeo_PICALM
H102-1-CTGATCCGTGCAATGG-0	H102	H	NPSAD-247-C1	1	MG	Homeo	Homeo_PICALM
H102-1-CTGCAGGCAGACTCTA-0	H102	H	NPSAD-247-C1	1	MG	Homeo	Homeo_PICALM
H102-1-CTGCCTAGTCTGTCCT-0	H102	H	NPSAD-247-C1	1	MG	Homeo	Homeo_PICALM
H102-1-CTTCCGAGTAATCAGA-0	H102	H	NPSAD-247-C1	1	MG	Homeo	Homeo_PICALM
H102-1-GAAATGAAGGGTCAAC-0	H102	H	NPSAD-247-C1	1	MG	Homeo	Homeo_PICALM
H102-1-GAAGAATTCCGACATA-0	H102	H	NPSAD-247-C1	1	MG	Homeo	Homeo_FRMD4A
H102-1-GAATAGACACACGTGC-0	H102	H	NPSAD-247-C1	1	MG	Homeo	Homeo_FRMD4A
H102-1-GAATCGTAGCTTGTGT-0	H102	H	NPSAD-247-C1	1	MG	Homeo	Homeo_PICALM
H102-1-GACGCTGGTGATACTC-0	H102	H	NPSAD-247-C1	1	MG	Adapt	Adapt_AIF1
H102-1-GACTCTCTCTAATTCC-0	H102	H	NPSAD-247-C1	1	MG	Homeo	Homeo_PICALM
H102-1-GAGACTTTCCTAGAGT-0	H102	H	NPSAD-247-C1	1	MG	Adapt	Adapt_HIF1A
H102-1-GAGAGGTTCCACATAG-0	H102	H	NPSAD-247-C1	1	MG	Homeo	Homeo_PICALM
H102-1-GAGGCCTTCAGTCCGG-0	H102	H	NPSAD-247-C1	1	MG	Adapt	Adapt_HIST
H102-1-GATGAGGTCTCGTTTA-0	H102	H	NPSAD-247-C1	1	MG	Homeo	Homeo_FRMD4A
H102-1-GATGCTACAGAGTAAT-0	H102	H	NPSAD-247-C1	1	MG	Homeo	Homeo_PICALM
H102-1-GATTTCTAGTGGCCTC-0	H102	H	NPSAD-247-C1	1	MG	Homeo	Homeo_PICALM
H102-1-GCAACATCAAAGCTCT-0	H102	H	NPSAD-247-C1	1	MG	Homeo	Homeo_PICALM
H102-1-GCACGTGTCCGTGTCT-0	H102	H	NPSAD-247-C1	1	MG	Homeo	Homeo_PICALM
H102-1-GCCAACGCAGAAGCGT-0	H102	H	NPSAD-247-C1	1	MG	Homeo	Homeo_PICALM
H102-1-GCCAACGGTGCCAAGA-0	H102	H	NPSAD-247-C1	1	MG	Homeo	Homeo_PICALM
H102-1-GCCAGTGGTCCATCTC-0	H102	H	NPSAD-247-C1	1	MG	Homeo	Homeo_PICALM
H102-1-GCCGATGTCCCGAACG-0	H102	H	NPSAD-247-C1	1	MG	Adapt	Adapt_HIST
H102-1-GCGAGAATCGAGTGAG-0	H102	H	NPSAD-247-C1	1	MG	Homeo	Homeo_PICALM
H102-1-GCGATCGTCCTTACCG-0	H102	H	NPSAD-247-C1	1	MG	Homeo	Homeo_PICALM
H102-1-GCGGATCAGGACTTCT-0	H102	H	NPSAD-247-C1	1	MG	Homeo	Homeo_PICALM
H102-1-GCTGGGTCACGCCACA-0	H102	H	NPSAD-247-C1	1	MG	Adapt	Adapt_HIST
H102-1-GGCGTCAAGATACGAT-0	H102	H	NPSAD-247-C1	1	MG	Homeo	Homeo_PICALM
H102-1-GGCTTGGCACTCCACT-0	H102	H	NPSAD-247-C1	1	MG	Homeo	Homeo_PICALM
H102-1-GGGAAGTGTAACTAAG-0	H102	H	NPSAD-247-C1	1	MG	Homeo	Homeo_PICALM
H102-1-GGGAGATCAGAACTCT-0	H102	H	NPSAD-247-C1	1	MG	Adapt	Adapt_HIST
H102-1-GGGCTACAGCGTTCCG-0	H102	H	NPSAD-247-C1	1	MG	Homeo	Homeo_PICALM
H102-1-GGGTTATGTCCTCCTA-0	H102	H	NPSAD-247-C1	1	MG	Homeo	Homeo_PICALM
H102-1-GGTAACTGTTCAGCTA-0	H102	H	NPSAD-247-C1	1	MG	Homeo	Homeo_PICALM
H102-1-GGTAATCTCTTAATCC-0	H102	H	NPSAD-247-C1	1	MG	Adapt	Adapt_HIF1A
H102-1-GGTTCTCTCTATACGG-0	H102	H	NPSAD-247-C1	1	MG	Homeo	Homeo_PICALM
H102-1-GTAGGAGGTCACTCAA-0	H102	H	NPSAD-247-C1	1	MG	Homeo	Homeo_PICALM
H102-1-GTCCCATAGTCACAGG-0	H102	H	NPSAD-247-C1	1	MG	Homeo	Homeo_FRMD4A
H102-1-GTCTGTCGTTCTCTAT-0	H102	H	NPSAD-247-C1	1	MG	Adapt	Adapt_HIST
H102-1-GTGTTAGAGACCATGG-0	H102	H	NPSAD-247-C1	1	MG	Homeo	Homeo_FRMD4A
H102-1-TAAGCACCATTGACTG-0	H102	H	NPSAD-247-C1	1	MG	Adapt	Adapt_HIST
H102-1-TAAGCCACAACCAACT-0	H102	H	NPSAD-247-C1	1	MG	Homeo	Homeo_PICALM
H102-1-TAATTCCCACAGAGCA-0	H102	H	NPSAD-247-C1	1	MG	Homeo	Homeo_PICALM
H102-1-TACCTCGGTGCGTTTA-0	H102	H	NPSAD-247-C1	1	MG	Adapt	Adapt_HIST
H102-1-TAGACCAAGATGGTAT-0	H102	H	NPSAD-247-C1	1	MG	Adapt	Adapt_HIST
H102-1-TATCGCCGTTGCGTAT-0	H102	H	NPSAD-247-C1	1	MG	Homeo	Homeo_PICALM
H102-1-TATTTCGAGGTAGCCA-0	H102	H	NPSAD-247-C1	1	MG	Adapt	Adapt_HIF1A
H102-1-TCAAGCATCTGTCTCG-0	H102	H	NPSAD-247-C1	1	MG	Homeo	Homeo_FRMD4A
H102-1-TCACTCGGTATCGTGT-0	H102	H	NPSAD-247-C1	1	MG	Homeo	Homeo_PICALM
H102-1-TCAGTCCCACTGCTTC-0	H102	H	NPSAD-247-C1	1	MG	Homeo	Homeo_PICALM
H102-1-TCATGGACATGGAATA-0	H102	H	NPSAD-247-C1	1	MG	Homeo	Homeo_PICALM
H102-1-TCCAGAATCTAGACAC-0	H102	H	NPSAD-247-C1	1	MG	Adapt	Adapt_HIST
H102-1-TCCCAGTAGCACTCGC-0	H102	H	NPSAD-247-C1	1	MG	Adapt	Adapt_HIST
H102-1-TCCGGGACAACACACT-0	H102	H	NPSAD-247-C1	1	PVM	PVM	PVM_CD163
H102-1-TCGCAGGCAGGCTACC-0	H102	H	NPSAD-247-C1	1	MG	Homeo	Homeo_PICALM
H102-1-TCTCACGAGCACTTTG-0	H102	H	NPSAD-247-C1	1	MG	Adapt	Adapt_HIST
H102-1-TCTGTCGCATAACGGG-0	H102	H	NPSAD-247-C1	1	MG	Homeo	Homeo_PICALM
H102-1-TGAATGCTCCACTTCG-0	H102	H	NPSAD-247-C1	1	MG	Homeo	Homeo_PICALM
H102-1-TGACTCCCAATGTCTG-0	H102	H	NPSAD-247-C1	1	PVM	PVM	PVM_CD163
H102-1-TGACTCCTCCACGGAC-0	H102	H	NPSAD-247-C1	1	MG	Homeo	Homeo_PICALM
H102-1-TGCTTCGAGTCACTAC-0	H102	H	NPSAD-247-C1	1	MG	Homeo	Homeo_FRMD4A
H102-1-TGCTTGCTCCCGAACG-0	H102	H	NPSAD-247-C1	1	MG	Homeo	Homeo_PICALM
H102-1-TGCTTGCTCTCAGAAC-0	H102	H	NPSAD-247-C1	1	MG	Adapt	Adapt_HIST
H102-1-TGGAACTGTATTCCGA-0	H102	H	NPSAD-247-C1	1	MG	Adapt	Adapt_HIST
H102-1-TGTAAGCTCTGCTCTG-0	H102	H	NPSAD-247-C1	1	PVM	PVM	PVM_CD163
H102-1-TGTAGACTCTCAGTCC-0	H102	H	NPSAD-247-C1	1	MG	Homeo	Homeo_FRMD4A
H102-1-TGTTGGATCCCTCGAT-0	H102	H	NPSAD-247-C1	1	MG	Adapt	Adapt_HIF1A
H102-1-TGTTTGTTCTGCGGAC-0	H102	H	NPSAD-247-C1	1	MG	Homeo	Homeo_PICALM
H102-1-TTACAGGCAGATTCGT-0	H102	H	NPSAD-247-C1	1	MG	Adapt	Adapt_HIST
H102-1-TTACGTTCAATACGCT-0	H102	H	NPSAD-247-C1	1	MG	Homeo	Homeo_FRMD4A
H102-1-TTACGTTTCACCTGGG-0	H102	H	NPSAD-247-C1	1	MG	Homeo	Homeo_PICALM
H102-1-TTCCGGTCACCATATG-0	H102	H	NPSAD-247-C1	1	MG	Adapt	Adapt_HIST
H102-1-TTCCTCTCATACTTTC-0	H102	H	NPSAD-247-C1	1	MG	Homeo	Homeo_PICALM
H102-1-TTCTAACCAGCTAACT-0	H102	H	NPSAD-247-C1	1	MG	Homeo	Homeo_PICALM
H102-1-TTCTAACGTAGTCTGT-0	H102	H	NPSAD-247-C1	1	PVM	PVM	PVM_CD163
H102-1-TTCTAGTGTCATCAGT-0	H102	H	NPSAD-247-C1	1	MG	Adapt	Adapt_HIST
H102-1-TTGTGGATCGTTACCC-0	H102	H	NPSAD-247-C1	1	MG	Adapt	Adapt_HIST
H102-1-TTTACCATCTCATTGT-0	H102	H	NPSAD-247-C1	1	MG	Adapt	Adapt_HIST
H102-1-TTTAGTCGTACGGGAT-0	H102	H	NPSAD-247-C1	1	MG	Homeo	Homeo_PICALM
H102-1-TTTATGCCAACGCCCA-0	H102	H	NPSAD-247-C1	1	MG	Homeo	Homeo_PICALM
H102-1-TTTCACAGTCTGCGCA-0	H102	H	NPSAD-247-C1	1	MG	Adapt	Adapt_HIST
H102-1-TTTGGTTTCCTTCAGC-0	H102	H	NPSAD-247-C1	1	MG	Homeo	Homeo_PICALM
H102-2-AAAGAACAGAGTCAGC-1	H102	H	NPSAD-247-C2	2	PVM	PVM	PVM_CD163
H102-2-AAAGGTATCTGCACCT-1	H102	H	NPSAD-247-C2	2	MG	Homeo	Homeo_PICALM
H102-2-AACCAACGTGTGTCGC-1	H102	H	NPSAD-247-C2	2	MG	Homeo	Homeo_FRMD4A
H102-2-AACCATGGTGACTCGC-1	H102	H	NPSAD-247-C2	2	MG	Homeo	Homeo_FRMD4A
H102-2-AACCATGGTGGATCAG-1	H102	H	NPSAD-247-C2	2	MG	Homeo	Homeo_PICALM
H102-2-AAGAACATCCGATGCG-1	H102	H	NPSAD-247-C2	2	MG	Homeo	Homeo_PICALM
H102-2-AAGACAACATTGAAGA-1	H102	H	NPSAD-247-C2	2	MG	Adapt	Adapt_HIST
H102-2-AAGCATCAGTTGGAAT-1	H102	H	NPSAD-247-C2	2	MG	Adapt	Adapt_HIF1A
H102-2-AAGCCATGTTCTCTCG-1	H102	H	NPSAD-247-C2	2	MG	Homeo	Homeo_PICALM
H102-2-AAGCGTTCAGGCATTT-1	H102	H	NPSAD-247-C2	2	MG	Homeo	Homeo_FRMD4A
H102-2-AATAGAGTCACTTTGT-1	H102	H	NPSAD-247-C2	2	MG	Homeo	Homeo_PICALM
H102-2-AATCGACGTTGCATCA-1	H102	H	NPSAD-247-C2	2	MG	Homeo	Homeo_PICALM
H102-2-AATGGCTCAGGCAATG-1	H102	H	NPSAD-247-C2	2	MG	Homeo	Homeo_PICALM
H102-2-AATTTCCGTTAGGAGC-1	H102	H	NPSAD-247-C2	2	MG	Homeo	Homeo_PICALM
H102-2-ACAAAGATCACAATGC-1	H102	H	NPSAD-247-C2	2	MG	Homeo	Homeo_PICALM
H102-2-ACACAGTGTGGACCAA-1	H102	H	NPSAD-247-C2	2	MG	Homeo	Homeo_FRMD4A
H102-2-ACAGAAACAATCACGT-1	H102	H	NPSAD-247-C2	2	MG	Homeo	Homeo_PICALM
H102-2-ACATGCACAGAACATA-1	H102	H	NPSAD-247-C2	2	MG	Homeo	Homeo_PICALM
H102-2-ACCTGTCTCGGTTAGT-1	H102	H	NPSAD-247-C2	2	MG	Homeo	Homeo_PICALM
H102-2-ACGGTTAAGACTGAGC-1	H102	H	NPSAD-247-C2	2	MG	Adapt	Adapt_HIST
H102-2-ACGTAACAGTGGCAGT-1	H102	H	NPSAD-247-C2	2	MG	Adapt	Adapt_HIST
H102-2-ACGTCCTAGGTACCTT-1	H102	H	NPSAD-247-C2	2	MG	Homeo	Homeo_PICALM
H102-2-ACGTTCCTCCTTCAGC-1	H102	H	NPSAD-247-C2	2	MG	Adapt	Adapt_HIST
H102-2-ACTGTCCAGTGCCCGT-1	H102	H	NPSAD-247-C2	2	MG	Homeo	Homeo_FRMD4A
H102-2-ACTTCGCAGTCGAAGC-1	H102	H	NPSAD-247-C2	2	MG	Homeo	Homeo_PICALM
H102-2-AGAGAATCAATCTCGA-1	H102	H	NPSAD-247-C2	2	MG	Adapt	Adapt_HIF1A
H102-2-AGAGAGCCATGACTCA-1	H102	H	NPSAD-247-C2	2	MG	Homeo	Homeo_FRMD4A
H102-2-AGATCCACATGCTGCG-1	H102	H	NPSAD-247-C2	2	MG	Homeo	Homeo_FRMD4A
H102-2-AGATCCATCTGCCTCA-1	H102	H	NPSAD-247-C2	2	MG	Homeo	Homeo_PICALM
H102-2-AGCATCACATAGCTGT-1	H102	H	NPSAD-247-C2	2	MG	Homeo	Homeo_PICALM
H102-2-AGCATCAGTCTCGCGA-1	H102	H	NPSAD-247-C2	2	MG	Adapt	Adapt_HIF1A
H102-2-AGCATCAGTTATTCTC-1	H102	H	NPSAD-247-C2	2	MG	Adapt	Adapt_HIF1A
H102-2-AGCCAATAGATAACGT-1	H102	H	NPSAD-247-C2	2	MG	Homeo	Homeo_PICALM
H102-2-AGCCACGCAAGTCCAT-1	H102	H	NPSAD-247-C2	2	MG	Homeo	Homeo_PICALM
H102-2-AGCCACGCAGACACCC-1	H102	H	NPSAD-247-C2	2	MG	Adapt	Adapt_HSPA1A
H102-2-AGCCAGCCAACGAGGT-1	H102	H	NPSAD-247-C2	2	MG	Homeo	Homeo_FRMD4A
H102-2-AGGATCTTCATGCCCT-1	H102	H	NPSAD-247-C2	2	MG	Homeo	Homeo_FRMD4A
H102-2-AGGCTGCCAAATGAGT-1	H102	H	NPSAD-247-C2	2	MG	Homeo	Homeo_PICALM
H102-2-AGGGTCCTCCTTCACG-1	H102	H	NPSAD-247-C2	2	MG	Homeo	Homeo_PICALM
H102-2-ATAGACCCACGCTATA-1	H102	H	NPSAD-247-C2	2	MG	Adapt	Adapt_HIST
H102-2-ATCGATGCACTTACAG-1	H102	H	NPSAD-247-C2	2	MG	Homeo	Homeo_PICALM
H102-2-ATCGTAGTCCCATAAG-1	H102	H	NPSAD-247-C2	2	MG	Homeo	Homeo_PICALM
H102-2-ATGCATGGTATGGGAC-1	H102	H	NPSAD-247-C2	2	MG	Homeo	Homeo_PICALM
H102-2-ATGCCTCGTTGATGTC-1	H102	H	NPSAD-247-C2	2	MG	Homeo	Homeo_PICALM
H102-2-ATGGATCTCTATGCCC-1	H102	H	NPSAD-247-C2	2	MG	Homeo	Homeo_PICALM
H102-2-ATGGTTGCACGGATCC-1	H102	H	NPSAD-247-C2	2	MG	Homeo	Homeo_PICALM
H102-2-ATGTCTTAGGTGCTTT-1	H102	H	NPSAD-247-C2	2	MG	Adapt	Adapt_HIF1A
H102-2-ATTCAGGGTGCCTATA-1	H102	H	NPSAD-247-C2	2	MG	Homeo	Homeo_PICALM
H102-2-ATTCCATCACATTCTT-1	H102	H	NPSAD-247-C2	2	MG	Homeo	Homeo_PICALM
H102-2-ATTTCTGAGGATTCCT-1	H102	H	NPSAD-247-C2	2	MG	Adapt	Adapt_HIF1A
H102-2-ATTTCTGTCACCCATC-1	H102	H	NPSAD-247-C2	2	MG	Adapt	Adapt_HIST
H102-2-CAAAGAACATGCGTGC-1	H102	H	NPSAD-247-C2	2	MG	Adapt	Adapt_HIST
H102-2-CAACGATGTGGTGATG-1	H102	H	NPSAD-247-C2	2	MG	Homeo	Homeo_PICALM
H102-2-CAAGACTCAAAGGATT-1	H102	H	NPSAD-247-C2	2	MG	Adapt	Adapt_HIF1A
H102-2-CACATGAAGCAAGTCG-1	H102	H	NPSAD-247-C2	2	PVM	PVM	PVM_CD163
H102-2-CACCAAACACAAGCTT-1	H102	H	NPSAD-247-C2	2	MG	Homeo	Homeo_PICALM
H102-2-CACCGTTGTCTACGTA-1	H102	H	NPSAD-247-C2	2	MG	Homeo	Homeo_PICALM
H102-2-CAGCAGCTCTTACACT-1	H102	H	NPSAD-247-C2	2	MG	Homeo	Homeo_PICALM
H102-2-CAGGCCAGTAGGAAAG-1	H102	H	NPSAD-247-C2	2	MG	Adapt	Adapt_IFI44L
H102-2-CAGGGCTCAAACGTGG-1	H102	H	NPSAD-247-C2	2	MG	Homeo	Homeo_FRMD4A
H102-2-CATACTTGTAGACGGT-1	H102	H	NPSAD-247-C2	2	MG	Adapt	Adapt_HIF1A
H102-2-CATACTTTCGCCGAAC-1	H102	H	NPSAD-247-C2	2	MG	Homeo	Homeo_PICALM
H102-2-CATCCCAAGCTCCATA-1	H102	H	NPSAD-247-C2	2	MG	Homeo	Homeo_PICALM
H102-2-CATCGGGCAGTATGAA-1	H102	H	NPSAD-247-C2	2	MG	Homeo	Homeo_PICALM
H102-2-CCACAAACATTGGATC-1	H102	H	NPSAD-247-C2	2	MG	Adapt	Adapt_HIST
H102-2-CCGCAAGGTAGTTCCA-1	H102	H	NPSAD-247-C2	2	MG	Homeo	Homeo_PICALM
H102-2-CCGGGTAAGCGTATGG-1	H102	H	NPSAD-247-C2	2	MG	Adapt	Adapt_HIF1A
H102-2-CCGGGTACAAGAGAGA-1	H102	H	NPSAD-247-C2	2	MG	Homeo	Homeo_PICALM
H102-2-CCGGGTACATGGCCAC-1	H102	H	NPSAD-247-C2	2	PVM	PVM	PVM_CD163
H102-2-CCGTAGGTCACCTCTG-1	H102	H	NPSAD-247-C2	2	MG	Homeo	Homeo_FRMD4A
H102-2-CCTCATGGTTGAGGAC-1	H102	H	NPSAD-247-C2	2	MG	Adapt	Adapt_HIST
H102-2-CCTCCAAAGGGAGATA-1	H102	H	NPSAD-247-C2	2	MG	Homeo	Homeo_FRMD4A
H102-2-CCTCCAACAATGCAGG-1	H102	H	NPSAD-247-C2	2	MG	Homeo	Homeo_PICALM
H102-2-CCTCCAACATGGCGCT-1	H102	H	NPSAD-247-C2	2	MG	Homeo	Homeo_PICALM
H102-2-CGAGGCTCACAGTGTT-1	H102	H	NPSAD-247-C2	2	MG	Homeo	Homeo_FRMD4A
H102-2-CGATGGCAGTTAGTGA-1	H102	H	NPSAD-247-C2	2	MG	Homeo	Homeo_FRMD4A
H102-2-CGCATGGGTGAATTGA-1	H102	H	NPSAD-247-C2	2	MG	Homeo	Homeo_PICALM
H102-2-CGGAACCTCTTACACT-1	H102	H	NPSAD-247-C2	2	MG	Homeo	Homeo_PICALM
H102-2-CGGGTCAAGAAACTAC-1	H102	H	NPSAD-247-C2	2	MG	Homeo	Homeo_PICALM
H102-2-CGGTCAGGTACTTGTG-1	H102	H	NPSAD-247-C2	2	MG	Homeo	Homeo_FRMD4A
H102-2-CGTTCTGAGATGCCGA-1	H102	H	NPSAD-247-C2	2	MG	Homeo	Homeo_PICALM
H102-2-CTCAGAAAGCAGGGAG-1	H102	H	NPSAD-247-C2	2	MG	Adapt	Adapt_HIF1A
H102-2-CTGGCAGAGCACCGTC-1	H102	H	NPSAD-247-C2	2	MG	Homeo	Homeo_PICALM
H102-2-CTGGTCTCACTCTGCT-1	H102	H	NPSAD-247-C2	2	MG	Adapt	Adapt_HIST
H102-2-CTGTACCTCATGGAGG-1	H102	H	NPSAD-247-C2	2	MG	Homeo	Homeo_PICALM
H102-2-CTTCCTTTCGCCAATA-1	H102	H	NPSAD-247-C2	2	MG	Homeo	Homeo_FRMD4A
H102-2-GAAGAATCATGGGTCC-1	H102	H	NPSAD-247-C2	2	MG	Homeo	Homeo_FRMD4A
H102-2-GAAGGACAGAGTCGAC-1	H102	H	NPSAD-247-C2	2	MG	Homeo	Homeo_PICALM
H102-2-GACACGCGTCAAGCGA-1	H102	H	NPSAD-247-C2	2	MG	Adapt	Adapt_HIST
H102-2-GACGCTGTCGCAGTTA-1	H102	H	NPSAD-247-C2	2	MG	Homeo	Homeo_PICALM
H102-2-GACTATGTCCTTTAGT-1	H102	H	NPSAD-247-C2	2	MG	Adapt	Adapt_HIST
H102-2-GAGTCTACACCTTCGT-1	H102	H	NPSAD-247-C2	2	MG	Homeo	Homeo_FRMD4A
H102-2-GAGTTGTAGGCCCGTT-1	H102	H	NPSAD-247-C2	2	MG	Homeo	Homeo_PICALM
H102-2-GATAGCTAGACTTCCA-1	H102	H	NPSAD-247-C2	2	MG	Homeo	Homeo_FRMD4A
H102-2-GATCCCTTCTTCGACC-1	H102	H	NPSAD-247-C2	2	MG	Adapt	Adapt_HIST
H102-2-GATTGGTGTAAGTAGT-1	H102	H	NPSAD-247-C2	2	MG	Homeo	Homeo_PICALM
H102-2-GCAACATGTTCGTTCC-1	H102	H	NPSAD-247-C2	2	MG	Homeo	Homeo_PICALM
H102-2-GCACTAAAGGGTAATT-1	H102	H	NPSAD-247-C2	2	MG	Homeo	Homeo_PICALM
H102-2-GCACTAAAGTGAGCCA-1	H102	H	NPSAD-247-C2	2	MG	Homeo	Homeo_PICALM
H102-2-GCAGCTGGTTGTAAAG-1	H102	H	NPSAD-247-C2	2	MG	Homeo	Homeo_PICALM
H102-2-GCATGATCATAGACTC-1	H102	H	NPSAD-247-C2	2	MG	Adapt	Adapt_HIST
H102-2-GCGGATCCAGAGGCTA-1	H102	H	NPSAD-247-C2	2	MG	Homeo	Homeo_PICALM
H102-2-GCTTGGGCATAGTCAC-1	H102	H	NPSAD-247-C2	2	MG	Homeo	Homeo_PICALM
H102-2-GCTTGGGTCGGCGATC-1	H102	H	NPSAD-247-C2	2	MG	Homeo	Homeo_PICALM
H102-2-GGAATGGCACAAAGTA-1	H102	H	NPSAD-247-C2	2	MG	Homeo	Homeo_PICALM
H102-2-GGAGAACGTTCATCGA-1	H102	H	NPSAD-247-C2	2	MG	Adapt	Adapt_HIF1A
H102-2-GGAGGTAAGCTGAAAT-1	H102	H	NPSAD-247-C2	2	MG	Homeo	Homeo_PICALM
H102-2-GGCAGTCGTATCGCTA-1	H102	H	NPSAD-247-C2	2	MG	Adapt	Adapt_HIST
H102-2-GGCTGTGTCTTCGGTC-1	H102	H	NPSAD-247-C2	2	MG	Homeo	Homeo_PICALM
H102-2-GGGACTCGTATGGTAA-1	H102	H	NPSAD-247-C2	2	MG	Adapt	Adapt_HIST
H102-2-GGGAGTACACCATAAC-1	H102	H	NPSAD-247-C2	2	MG	Homeo	Homeo_PICALM
H102-2-GGGATCCCATAATGAG-1	H102	H	NPSAD-247-C2	2	MG	Homeo	Homeo_FRMD4A
H102-2-GGGCGTTCACCCTGTT-1	H102	H	NPSAD-247-C2	2	MG	Adapt	Adapt_HIF1A
H102-2-GGGTTATTCCCGTTCA-1	H102	H	NPSAD-247-C2	2	MG	Homeo	Homeo_PICALM
H102-2-GGTAACTCAGTCTTCC-1	H102	H	NPSAD-247-C2	2	MG	Homeo	Homeo_PICALM
H102-2-GGTGGCTCAGCGGTTC-1	H102	H	NPSAD-247-C2	2	MG	Homeo	Homeo_PICALM
H102-2-GTCGAATCAAGCCATT-1	H102	H	NPSAD-247-C2	2	MG	Homeo	Homeo_PICALM
H102-2-GTCGTAACACGAGAAC-1	H102	H	NPSAD-247-C2	2	MG	Homeo	Homeo_FRMD4A
H102-2-GTGAGCCAGTCTGTAC-1	H102	H	NPSAD-247-C2	2	MG	Adapt	Adapt_HIST
H102-2-GTGCAGCGTTGCCGCA-1	H102	H	NPSAD-247-C2	2	MG	Adapt	Adapt_HIST
H102-2-GTGCGTGCATATTCGG-1	H102	H	NPSAD-247-C2	2	MG	Adapt	Adapt_HIF1A
H102-2-GTGTAACTCTTTGCGC-1	H102	H	NPSAD-247-C2	2	MG	Homeo	Homeo_PICALM
H102-2-GTGTCCTAGGTCCTGC-1	H102	H	NPSAD-247-C2	2	MG	Homeo	Homeo_PICALM
H102-2-GTTACAGAGAGCTGCA-1	H102	H	NPSAD-247-C2	2	MG	Homeo	Homeo_PICALM
H102-2-GTTCCGTAGTAGACAT-1	H102	H	NPSAD-247-C2	2	MG	Adapt	Adapt_HIST
H102-2-GTTTACTAGCATCCTA-1	H102	H	NPSAD-247-C2	2	MG	Adapt	Adapt_HIF1A
H102-2-TAACGACTCCACACCT-1	H102	H	NPSAD-247-C2	2	MG	Homeo	Homeo_PICALM
H102-2-TAACTTCCATCGATAC-1	H102	H	NPSAD-247-C2	2	MG	Homeo	Homeo_PICALM
H102-2-TAAGCCAGTATGATCC-1	H102	H	NPSAD-247-C2	2	MG	Homeo	Homeo_FRMD4A
H102-2-TACGGGCCAGAGGTTG-1	H102	H	NPSAD-247-C2	2	MG	Adapt	Adapt_HIST
H102-2-TACGTCCAGAGCATAT-1	H102	H	NPSAD-247-C2	2	MG	Homeo	Homeo_PICALM
H102-2-TAGACCAGTTTCGTAG-1	H102	H	NPSAD-247-C2	2	MG	Adapt	Adapt_HIF1A
H102-2-TAGCACATCTTAGCAG-1	H102	H	NPSAD-247-C2	2	PVM	PVM	PVM_CD163
H102-2-TATTGGGAGACTACGG-1	H102	H	NPSAD-247-C2	2	MG	Homeo	Homeo_PICALM
H102-2-TCAAGCACAGGATTCT-1	H102	H	NPSAD-247-C2	2	MG	Adapt	Adapt_HIST
H102-2-TCACGCTGTTCGAGCC-1	H102	H	NPSAD-247-C2	2	MG	Homeo	Homeo_PICALM
H102-2-TCATATCGTACGACAG-1	H102	H	NPSAD-247-C2	2	MG	Homeo	Homeo_PICALM
H102-2-TCATCCGTCACCCATC-1	H102	H	NPSAD-247-C2	2	MG	Homeo	Homeo_PICALM
H102-2-TCATGCCCAGAGGACT-1	H102	H	NPSAD-247-C2	2	MG	Adapt	Adapt_HIST
H102-2-TCCAGAACACCATATG-1	H102	H	NPSAD-247-C2	2	MG	Adapt	Adapt_HIST
H102-2-TCCTCCCCAATCCTTT-1	H102	H	NPSAD-247-C2	2	MG	Adapt	Adapt_HIST
H102-2-TCGGGCAAGGAACGAA-1	H102	H	NPSAD-247-C2	2	MG	Homeo	Homeo_PICALM
H102-2-TCGGGTGTCTGGGTCG-1	H102	H	NPSAD-247-C2	2	MG	Homeo	Homeo_FRMD4A
H102-2-TCGTAGAGTATGTCTG-1	H102	H	NPSAD-247-C2	2	MG	Homeo	Homeo_PICALM
H102-2-TCGTAGATCCCTATTA-1	H102	H	NPSAD-247-C2	2	MG	Homeo	Homeo_PICALM
H102-2-TCGTGGGAGGCTTTCA-1	H102	H	NPSAD-247-C2	2	MG	Homeo	Homeo_PICALM
H102-2-TCGTGGGGTCGAAGCA-1	H102	H	NPSAD-247-C2	2	MG	Homeo	Homeo_PICALM
H102-2-TCTACCGTCCAAGCTA-1	H102	H	NPSAD-247-C2	2	MG	Adapt	Adapt_HSPA1A
H102-2-TCTGCCAGTTTGAAAG-1	H102	H	NPSAD-247-C2	2	MG	Adapt	Adapt_HIST
H102-2-TCTTAGTGTGAGAGGG-1	H102	H	NPSAD-247-C2	2	MG	Homeo	Homeo_PICALM
H102-2-TCTTAGTTCCTAGCCT-1	H102	H	NPSAD-247-C2	2	MG	Homeo	Homeo_PICALM
H102-2-TCTTTGATCCGACGGT-1	H102	H	NPSAD-247-C2	2	MG	Homeo	Homeo_PICALM
H102-2-TGAATGCTCCTTCGAC-1	H102	H	NPSAD-247-C2	2	MG	Adapt	Adapt_HIST
H102-2-TGACGCGTCCTACTGC-1	H102	H	NPSAD-247-C2	2	MG	Homeo	Homeo_PICALM
H102-2-TGAGCGCCACTCAAGT-1	H102	H	NPSAD-247-C2	2	MG	Homeo	Homeo_PICALM
H102-2-TGAGGAGCACAAGTGG-1	H102	H	NPSAD-247-C2	2	MG	Adapt	Adapt_HIST
H102-2-TGCATCCGTCTTAGTG-1	H102	H	NPSAD-247-C2	2	MG	Adapt	Adapt_HIF1A
H102-2-TGTAAGCGTGCGGATA-1	H102	H	NPSAD-247-C2	2	MG	Homeo	Homeo_PICALM
H102-2-TGTTCTAAGGGAGGAC-1	H102	H	NPSAD-247-C2	2	MG	Homeo	Homeo_PICALM
H102-2-TTACTGTCAAACGAGC-1	H102	H	NPSAD-247-C2	2	MG	Homeo	Homeo_PICALM
H102-2-TTACTGTGTGTGATGG-1	H102	H	NPSAD-247-C2	2	MG	Homeo	Homeo_FRMD4A
H102-2-TTCCGTGAGACTCAAA-1	H102	H	NPSAD-247-C2	2	MG	Homeo	Homeo_PICALM
H102-2-TTCCTAAAGTCAACAA-1	H102	H	NPSAD-247-C2	2	MG	Adapt	Adapt_HIF1A
H102-2-TTCTGTATCACTACGA-1	H102	H	NPSAD-247-C2	2	MG	Homeo	Homeo_PICALM
H102-2-TTGCATTAGTTAGTGA-1	H102	H	NPSAD-247-C2	2	MG	Homeo	Homeo_PICALM
H102-2-TTGGGTAGTCCGGCAT-1	H102	H	NPSAD-247-C2	2	MG	Homeo	Homeo_PICALM
H102-2-TTTCAGTAGGAGGTTC-1	H102	H	NPSAD-247-C2	2	MG	Homeo	Homeo_PICALM
H102-2-TTTGGAGGTGGCGCTT-1	H102	H	NPSAD-247-C2	2	MG	Adapt	Adapt_HIST
H102-2-TTTGGAGGTGGCGTAA-1	H102	H	NPSAD-247-C2	2	MG	Adapt	Adapt_HIST
H102-2-TTTGGTTAGAAAGCGA-1	H102	H	NPSAD-247-C2	2	MG	Homeo	Homeo_FRMD4A
H102-2-TTTGTTGAGGTGCCTC-1	H102	H	NPSAD-247-C2	2	MG	Homeo	Homeo_PICALM
H103-1-AAACCCAAGAAGCTGC-0	H103	H	NPSAD-140-A1	1	MG	Adapt	Adapt_HIF1A
H103-1-AACCCAAGTTCGCGTG-0	H103	H	NPSAD-140-A1	1	MG	Adapt	Adapt_HIF1A
H103-1-AACTTCTTCCCGTAAA-0	H103	H	NPSAD-140-A1	1	MG	Adapt	Adapt_HIF1A
H103-1-AAGAACAAGAGATGCC-0	H103	H	NPSAD-140-A1	1	MG	Adapt	Adapt_HIF1A
H103-1-AAGGTAACACGCTATA-0	H103	H	NPSAD-140-A1	1	PVM	PVM	PVM_CD163
H103-1-AATGAAGTCTAGACAC-0	H103	H	NPSAD-140-A1	1	MG	Adapt	Adapt_HIST
H103-1-ACACAGTTCACAAGAA-0	H103	H	NPSAD-140-A1	1	MG	Adapt	Adapt_HIF1A
H103-1-ACGATCAAGATGGCGT-0	H103	H	NPSAD-140-A1	1	MG	Adapt	Adapt_HIF1A
H103-1-ACGTACATCAGCTCTC-0	H103	H	NPSAD-140-A1	1	MG	Homeo	Homeo_PICALM
H103-1-ACGTTCCTCCAAGCCG-0	H103	H	NPSAD-140-A1	1	MG	Adapt	Adapt_HIF1A
H103-1-ACTCTCGGTCAAGGCA-0	H103	H	NPSAD-140-A1	1	MG	Homeo	Homeo_PICALM
H103-1-ACTGTGATCAGTGTCA-0	H103	H	NPSAD-140-A1	1	MG	Adapt	Adapt_HIF1A
H103-1-AGACCATTCATTACCT-0	H103	H	NPSAD-140-A1	1	MG	Adapt	Adapt_HIF1A
H103-1-AGACCATTCCAAGCCG-0	H103	H	NPSAD-140-A1	1	MG	Homeo	Homeo_FRMD4A
H103-1-AGACCCGCAACTGATC-0	H103	H	NPSAD-140-A1	1	MG	Adapt	Adapt_HIF1A
H103-1-AGCGATTCATGTTTGG-0	H103	H	NPSAD-140-A1	1	MG	Homeo	Homeo_PICALM
H103-1-AGCTACAAGTGGGAAA-0	H103	H	NPSAD-140-A1	1	MG	Adapt	Adapt_HIF1A
H103-1-AGGAAATTCTTTCCGG-0	H103	H	NPSAD-140-A1	1	MG	Adapt	Adapt_HIF1A
H103-1-AGGACGAGTCAGGAGT-0	H103	H	NPSAD-140-A1	1	MG	Homeo	Homeo_FRMD4A
H103-1-AGGCCACAGACGGTCA-0	H103	H	NPSAD-140-A1	1	MG	Adapt	Adapt_HIF1A
H103-1-AGGGAGTGTCCCAAAT-0	H103	H	NPSAD-140-A1	1	MG	Adapt	Adapt_HIF1A
H103-1-AGGGCCTAGTCATGCT-0	H103	H	NPSAD-140-A1	1	MG	Homeo	Homeo_PICALM
H103-1-AGGGTCCGTGCCCGTA-0	H103	H	NPSAD-140-A1	1	MG	Adapt	Adapt_HIF1A
H103-1-AGGTAGGTCCTCCACA-0	H103	H	NPSAD-140-A1	1	MG	Adapt	Adapt_HIF1A
H103-1-AGGTGTTGTACGCTTA-0	H103	H	NPSAD-140-A1	1	MG	Adapt	Adapt_HIF1A
H103-1-AGGTTACGTTACGCCG-0	H103	H	NPSAD-140-A1	1	MG	Adapt	Adapt_HIF1A
H103-1-AGTACTGTCCGTACGG-0	H103	H	NPSAD-140-A1	1	MG	Homeo	Homeo_PICALM
H103-1-AGTTCGATCTATGCCC-0	H103	H	NPSAD-140-A1	1	MG	Homeo	Homeo_FRMD4A
H103-1-ATACCTTCACCAACAT-0	H103	H	NPSAD-140-A1	1	MG	Homeo	Homeo_FRMD4A
H103-1-ATAGAGACACAGCTGC-0	H103	H	NPSAD-140-A1	1	MG	Homeo	Homeo_PICALM
H103-1-ATCGTAGGTACTCAAC-0	H103	H	NPSAD-140-A1	1	MG	Adapt	Adapt_HIF1A
H103-1-ATCGTAGTCTAGATCG-0	H103	H	NPSAD-140-A1	1	MG	Adapt	Adapt_HIF1A
H103-1-ATCTCTAGTCTACAGT-0	H103	H	NPSAD-140-A1	1	MG	Adapt	Adapt_HIF1A
H103-1-ATGAGGGAGAGCCTGA-0	H103	H	NPSAD-140-A1	1	MG	Adapt	Adapt_CCL3
H103-1-ATGAGTCAGTGATCGG-0	H103	H	NPSAD-140-A1	1	MG	Adapt	Adapt_HIF1A
H103-1-ATGCCTCGTGAGTTGG-0	H103	H	NPSAD-140-A1	1	MG	Adapt	Adapt_HIF1A
H103-1-ATGGGAGGTGTATACC-0	H103	H	NPSAD-140-A1	1	MG	Adapt	Adapt_HIF1A
H103-1-ATGGTTGCAGACAATA-0	H103	H	NPSAD-140-A1	1	MG	Adapt	Adapt_HIF1A
H103-1-ATTACCTAGGCATCGA-0	H103	H	NPSAD-140-A1	1	MG	Adapt	Adapt_HIF1A
H103-1-ATTATCCCACAAAGCG-0	H103	H	NPSAD-140-A1	1	MG	Adapt	Adapt_HIF1A
H103-1-ATTCCATGTCTTGTCC-0	H103	H	NPSAD-140-A1	1	MG	Adapt	Adapt_HIF1A
H103-1-ATTCCCGGTATGGTTC-0	H103	H	NPSAD-140-A1	1	MG	Adapt	Adapt_HIF1A
H103-1-ATTCGTTTCTCGGTAA-0	H103	H	NPSAD-140-A1	1	PVM	PVM	PVM_CD163
H103-1-ATTCTTGAGAAGCGCT-0	H103	H	NPSAD-140-A1	1	MG	Adapt	Adapt_HIF1A
H103-1-CAACGATTCCCTCTAG-0	H103	H	NPSAD-140-A1	1	MG	Adapt	Adapt_HIF1A
H103-1-CAACGGCCAGACCCGT-0	H103	H	NPSAD-140-A1	1	MG	Adapt	Adapt_CCL3
H103-1-CAAGGGAGTATAGGAT-0	H103	H	NPSAD-140-A1	1	MG	Adapt	Adapt_HIF1A
H103-1-CACAGGCTCGAGAAGC-0	H103	H	NPSAD-140-A1	1	MG	Adapt	Adapt_HIF1A
H103-1-CAGATACGTCGATTCA-0	H103	H	NPSAD-140-A1	1	MG	Adapt	Adapt_HIF1A
H103-1-CAGGGCTAGGACAGTC-0	H103	H	NPSAD-140-A1	1	MG	Adapt	Adapt_HIF1A
H103-1-CATAGACGTTTGGAGG-0	H103	H	NPSAD-140-A1	1	MG	Adapt	Adapt_HIF1A
H103-1-CATCCCATCCGTGGGT-0	H103	H	NPSAD-140-A1	1	MG	Adapt	Adapt_HIF1A
H103-1-CATCGCTTCGTGGCGT-0	H103	H	NPSAD-140-A1	1	MG	Adapt	Adapt_HIF1A
H103-1-CATCGGGAGTGGACTG-0	H103	H	NPSAD-140-A1	1	MG	Adapt	Adapt_HIF1A
H103-1-CATGCAAGTCGGTAAG-0	H103	H	NPSAD-140-A1	1	MG	Adapt	Adapt_HIF1A
H103-1-CATGCAATCCTATGGA-0	H103	H	NPSAD-140-A1	1	MG	Adapt	Adapt_HIF1A
H103-1-CATGCTCCAGCAGAAC-0	H103	H	NPSAD-140-A1	1	MG	Homeo	Homeo_FRMD4A
H103-1-CCACGTTCAATCTCTT-0	H103	H	NPSAD-140-A1	1	MG	Adapt	Adapt_HIF1A
H103-1-CCCGAAGCATGACGAG-0	H103	H	NPSAD-140-A1	1	MG	Adapt	Adapt_HIF1A
H103-1-CCGGACAGTTAATCGC-0	H103	H	NPSAD-140-A1	1	MG	Adapt	Adapt_HIF1A
H103-1-CCTACGTTCTGGGCAC-0	H103	H	NPSAD-140-A1	1	MG	Adapt	Adapt_CCL3
H103-1-CCTTCAGCACACCTAA-0	H103	H	NPSAD-140-A1	1	MG	Homeo	Homeo_FRMD4A
H103-1-CCTTGTGGTATGAGAT-0	H103	H	NPSAD-140-A1	1	MG	Homeo	Homeo_FRMD4A
H103-1-CGCGTGACACTCAAGT-0	H103	H	NPSAD-140-A1	1	MG	Adapt	Adapt_HIF1A
H103-1-CGGGTGTTCGTGGGAA-0	H103	H	NPSAD-140-A1	1	MG	Homeo	Homeo_FRMD4A
H103-1-CGTGATATCCCGAGTG-0	H103	H	NPSAD-140-A1	1	MG	Adapt	Adapt_HIF1A
H103-1-CTAACTTCAGGCTCTG-0	H103	H	NPSAD-140-A1	1	MG	Adapt	Adapt_HIF1A
H103-1-CTAACTTGTGCGTTTA-0	H103	H	NPSAD-140-A1	1	MG	Homeo	Homeo_FRMD4A
H103-1-CTACCTGAGACTAGAT-0	H103	H	NPSAD-140-A1	1	MG	Adapt	Adapt_HIF1A
H103-1-CTAGGTACAATTCGTG-0	H103	H	NPSAD-140-A1	1	MG	Homeo	Homeo_FRMD4A
H103-1-CTATCCGCATGCCATA-0	H103	H	NPSAD-140-A1	1	MG	Adapt	Adapt_HIF1A
H103-1-CTCAATTAGTAGCAAT-0	H103	H	NPSAD-140-A1	1	MG	Homeo	Homeo_FRMD4A
H103-1-CTCAGTCGTGTCCATA-0	H103	H	NPSAD-140-A1	1	MG	Homeo	Homeo_FRMD4A
H103-1-CTCATTACAACGTAAA-0	H103	H	NPSAD-140-A1	1	MG	Homeo	Homeo_FRMD4A
H103-1-CTCCCTCAGCCGTTAT-0	H103	H	NPSAD-140-A1	1	MG	Adapt	Adapt_HIF1A
H103-1-CTCTCGATCAGTAGGG-0	H103	H	NPSAD-140-A1	1	MG	Adapt	Adapt_HIF1A
H103-1-CTGAGGCTCCATTTGT-0	H103	H	NPSAD-140-A1	1	MG	Adapt	Adapt_HIF1A
H103-1-CTGAGGCTCCGCTGTT-0	H103	H	NPSAD-140-A1	1	MG	Adapt	Adapt_HIF1A
H103-1-CTGCAGGTCCGGGACT-0	H103	H	NPSAD-140-A1	1	MG	Adapt	Adapt_HIF1A
H103-1-CTGTATTGTGAGCAGT-0	H103	H	NPSAD-140-A1	1	MG	Homeo	Homeo_FRMD4A
H103-1-CTTCGGTAGCCTGTGC-0	H103	H	NPSAD-140-A1	1	MG	Adapt	Adapt_HIF1A
H103-1-GAACGTTAGTGATGGC-0	H103	H	NPSAD-140-A1	1	MG	Adapt	Adapt_HIF1A
H103-1-GAAGGACGTACACTCA-0	H103	H	NPSAD-140-A1	1	MG	Adapt	Adapt_HIF1A
H103-1-GACCAATCAGCGTTTA-0	H103	H	NPSAD-140-A1	1	MG	Adapt	Adapt_HIF1A
H103-1-GACCTTCCAGAGTGAC-0	H103	H	NPSAD-140-A1	1	MG	Adapt	Adapt_HIF1A
H103-1-GACTGATGTTTCGTTT-0	H103	H	NPSAD-140-A1	1	MG	Homeo	Homeo_FRMD4A
H103-1-GAGACCCGTCGCATGC-0	H103	H	NPSAD-140-A1	1	MG	Adapt	Adapt_HIF1A
H103-1-GAGGCCTTCCTAGAGT-0	H103	H	NPSAD-140-A1	1	MG	Adapt	Adapt_HIF1A
H103-1-GAGTTGTGTATTCCTT-0	H103	H	NPSAD-140-A1	1	MG	Adapt	Adapt_HIF1A
H103-1-GATCGTAAGCGATGAC-0	H103	H	NPSAD-140-A1	1	MG	Homeo	Homeo_FRMD4A
H103-1-GATTGGTGTCTAGATC-0	H103	H	NPSAD-140-A1	1	MG	Homeo	Homeo_FRMD4A
H103-1-GCAGCCACATGGTACT-0	H103	H	NPSAD-140-A1	1	MG	Adapt	Adapt_HIF1A
H103-1-GCATCTCCAAGTGTCT-0	H103	H	NPSAD-140-A1	1	MG	Homeo	Homeo_FRMD4A
H103-1-GCCATTCAGCGACTTT-0	H103	H	NPSAD-140-A1	1	MG	Adapt	Adapt_HIF1A
H103-1-GCCCGAAAGGCGTTGA-0	H103	H	NPSAD-140-A1	1	MG	Adapt	Adapt_HIF1A
H103-1-GCGAGAAAGAGAAGGT-0	H103	H	NPSAD-140-A1	1	MG	Adapt	Adapt_HIF1A
H103-1-GCGAGAACAGCCATTA-0	H103	H	NPSAD-140-A1	1	MG	Adapt	Adapt_HSPA1A
H103-1-GCTCAAATCCGATAGT-0	H103	H	NPSAD-140-A1	1	MG	Adapt	Adapt_HIF1A
H103-1-GGAGGTACATATACCG-0	H103	H	NPSAD-140-A1	1	MG	Adapt	Adapt_HIF1A
H103-1-GGATCTACAGACCATT-0	H103	H	NPSAD-140-A1	1	MG	Homeo	Homeo_PICALM
H103-1-GGCAGTCGTACTGACT-0	H103	H	NPSAD-140-A1	1	MG	Adapt	Adapt_HIF1A
H103-1-GGCTGTGCACAGCTTA-0	H103	H	NPSAD-140-A1	1	MG	Adapt	Adapt_HIF1A
H103-1-GGGTAGATCTCCTACG-0	H103	H	NPSAD-140-A1	1	MG	Adapt	Adapt_HIF1A
H103-1-GGTAACTCACAGGATG-0	H103	H	NPSAD-140-A1	1	MG	Adapt	Adapt_HIF1A
H103-1-GGTAATCCATCATTTC-0	H103	H	NPSAD-140-A1	1	MG	Adapt	Adapt_HIF1A
H103-1-GTAATCGCACTGTCCT-0	H103	H	NPSAD-140-A1	1	MG	Adapt	Adapt_HIF1A
H103-1-GTAATGCCAGCAGATG-0	H103	H	NPSAD-140-A1	1	MG	Adapt	Adapt_HIF1A
H103-1-GTACAACCATGGTGGA-0	H103	H	NPSAD-140-A1	1	PVM	PVM	PVM_CD163
H103-1-GTACAACTCTTGGCTC-0	H103	H	NPSAD-140-A1	1	MG	Adapt	Adapt_HIF1A
H103-1-GTCAGCGCACCATAAC-0	H103	H	NPSAD-140-A1	1	MG	Homeo	Homeo_FRMD4A
H103-1-GTCGAATCAGTTTCAG-0	H103	H	NPSAD-140-A1	1	MG	Adapt	Adapt_HIF1A
H103-1-GTCTTTAAGTGTACAA-0	H103	H	NPSAD-140-A1	1	MG	Adapt	Adapt_HIF1A
H103-1-GTGAGCCCACGGTAGA-0	H103	H	NPSAD-140-A1	1	MG	Adapt	Adapt_HIF1A
H103-1-GTGCACGAGTCGGCAA-0	H103	H	NPSAD-140-A1	1	MG	Adapt	Adapt_HIF1A
H103-1-GTGCTTCAGTTGTAGA-0	H103	H	NPSAD-140-A1	1	MG	Adapt	Adapt_HIF1A
H103-1-GTGGCGTTCCAACCGG-0	H103	H	NPSAD-140-A1	1	MG	Adapt	Adapt_HIF1A
H103-1-GTTACGAGTACCGCGT-0	H103	H	NPSAD-140-A1	1	MG	Adapt	Adapt_HIF1A
H103-1-GTTGCGGAGTCCGTCG-0	H103	H	NPSAD-140-A1	1	MG	Adapt	Adapt_HIF1A
H103-1-GTTGTAGCATCATCTT-0	H103	H	NPSAD-140-A1	1	MG	Homeo	Homeo_FRMD4A
H103-1-GTTTGGAGTAACGGTG-0	H103	H	NPSAD-140-A1	1	MG	Adapt	Adapt_HIF1A
H103-1-TAACCAGCAAGCTGTT-0	H103	H	NPSAD-140-A1	1	MG	Homeo	Homeo_PICALM
H103-1-TAAGCGTTCCCGAATA-0	H103	H	NPSAD-140-A1	1	MG	Adapt	Adapt_HSPA1A
H103-1-TAATCTCTCACAGTGT-0	H103	H	NPSAD-140-A1	1	MG	Homeo	Homeo_PICALM
H103-1-TACACCCAGCAAGTGC-0	H103	H	NPSAD-140-A1	1	MG	Homeo	Homeo_FRMD4A
H103-1-TAGACTGCATGCTGCG-0	H103	H	NPSAD-140-A1	1	MG	Adapt	Adapt_HIF1A
H103-1-TATACCTGTCTGCAAT-0	H103	H	NPSAD-140-A1	1	MG	Adapt	Adapt_HIST
H103-1-TATACCTTCGTAACTG-0	H103	H	NPSAD-140-A1	1	MG	Adapt	Adapt_CCL3
H103-1-TATTGGGTCGCGCCAA-0	H103	H	NPSAD-140-A1	1	MG	Adapt	Adapt_HIF1A
H103-1-TCAAGCAAGACCGTTT-0	H103	H	NPSAD-140-A1	1	MG	Adapt	Adapt_HIF1A
H103-1-TCAAGTGCATTGGGAG-0	H103	H	NPSAD-140-A1	1	MG	Adapt	Adapt_HIF1A
H103-1-TCACACCTCTCTATGT-0	H103	H	NPSAD-140-A1	1	MG	Adapt	Adapt_HIF1A
H103-1-TCACGCTTCTCGTGAA-0	H103	H	NPSAD-140-A1	1	MG	Adapt	Adapt_HIF1A
H103-1-TCACTCGGTGAGGATC-0	H103	H	NPSAD-140-A1	1	MG	Adapt	Adapt_CCL3
H103-1-TCATCATTCGCGTCGA-0	H103	H	NPSAD-140-A1	1	MG	Adapt	Adapt_HIF1A
H103-1-TCATTCAAGCATCCCG-0	H103	H	NPSAD-140-A1	1	MG	Homeo	Homeo_FRMD4A
H103-1-TCATTGTTCACTAGCA-0	H103	H	NPSAD-140-A1	1	MG	Adapt	Adapt_HIF1A
H103-1-TCCACCAAGTACCGGA-0	H103	H	NPSAD-140-A1	1	MG	Adapt	Adapt_HIF1A
H103-1-TCCACGTCACTGCTTC-0	H103	H	NPSAD-140-A1	1	MG	Adapt	Adapt_HIF1A
H103-1-TCCGGGATCGGTCGAC-0	H103	H	NPSAD-140-A1	1	MG	Adapt	Adapt_HIF1A
H103-1-TCGATTTGTCGTTGGC-0	H103	H	NPSAD-140-A1	1	MG	Adapt	Adapt_HIF1A
H103-1-TCGATTTTCGAAGCAG-0	H103	H	NPSAD-140-A1	1	MG	Adapt	Adapt_HIF1A
H103-1-TGAATGCTCTTGGAAC-0	H103	H	NPSAD-140-A1	1	MG	Adapt	Adapt_HIF1A
H103-1-TGAGGAGAGCTAGAAT-0	H103	H	NPSAD-140-A1	1	MG	Adapt	Adapt_HIF1A
H103-1-TGAGGGATCTGAGGCC-0	H103	H	NPSAD-140-A1	1	MG	Adapt	Adapt_HIF1A
H103-1-TGATGCAGTGATCATC-0	H103	H	NPSAD-140-A1	1	MG	Adapt	Adapt_HIF1A
H103-1-TGCGGCACAGTCCCGA-0	H103	H	NPSAD-140-A1	1	MG	Adapt	Adapt_HIF1A
H103-1-TGCTCCAGTGGTACAG-0	H103	H	NPSAD-140-A1	1	MG	Adapt	Adapt_HIF1A
H103-1-TGGAGAGCAGGACATG-0	H103	H	NPSAD-140-A1	1	MG	Adapt	Adapt_HIF1A
H103-1-TGGGAAGTCGCATTAG-0	H103	H	NPSAD-140-A1	1	MG	Adapt	Adapt_HIF1A
H103-1-TGGGATTCAGGTAGTG-0	H103	H	NPSAD-140-A1	1	MG	Adapt	Adapt_HIF1A
H103-1-TGTCAGAAGCCATGCC-0	H103	H	NPSAD-140-A1	1	MG	Adapt	Adapt_TMEM163
H103-1-TGTCCACAGCCTGAGA-0	H103	H	NPSAD-140-A1	1	MG	Homeo	Homeo_PICALM
H103-1-TGTGAGTGTAACTTCG-0	H103	H	NPSAD-140-A1	1	MG	Adapt	Adapt_HIF1A
H103-1-TTACCATCAGGAACCA-0	H103	H	NPSAD-140-A1	1	MG	Homeo	Homeo_FRMD4A
H103-1-TTACCATCATTGCCTC-0	H103	H	NPSAD-140-A1	1	MG	Adapt	Adapt_HIF1A
H103-1-TTACCATTCGTAACTG-0	H103	H	NPSAD-140-A1	1	MG	Adapt	Adapt_HIF1A
H103-1-TTACCGCCACTAGGTT-0	H103	H	NPSAD-140-A1	1	MG	Adapt	Adapt_HIF1A
H103-1-TTACGCCAGGTCCAGA-0	H103	H	NPSAD-140-A1	1	MG	Homeo	Homeo_FRMD4A
H103-1-TTCAATCGTGTCTTAG-0	H103	H	NPSAD-140-A1	1	MG	Homeo	Homeo_FRMD4A
H103-1-TTCATGTGTAGGACTG-0	H103	H	NPSAD-140-A1	1	MG	Adapt	Adapt_HIF1A
H103-1-TTCATTGAGTCTCCTC-0	H103	H	NPSAD-140-A1	1	MG	Adapt	Adapt_HIF1A
H103-1-TTCCTAAAGCTCCACG-0	H103	H	NPSAD-140-A1	1	MG	Homeo	Homeo_PICALM
H103-1-TTCTAGTAGACCGTTT-0	H103	H	NPSAD-140-A1	1	PVM	PVM	PVM_CD163
H103-1-TTCTAGTAGATGCTTC-0	H103	H	NPSAD-140-A1	1	MG	Adapt	Adapt_HIF1A
H103-1-TTGAGTGAGGCCGCTT-0	H103	H	NPSAD-140-A1	1	MG	Adapt	Adapt_HIF1A
H103-1-TTGCGTCTCCACAGCG-0	H103	H	NPSAD-140-A1	1	MG	ADAM	ADAM_GPNMB
H103-1-TTGCTGCCAAGCGAAC-0	H103	H	NPSAD-140-A1	1	MG	Adapt	Adapt_HIF1A
H103-1-TTTACCAAGTGCGCTC-0	H103	H	NPSAD-140-A1	1	MG	Homeo	Homeo_FRMD4A
H103-1-TTTACCATCGCAACAT-0	H103	H	NPSAD-140-A1	1	MG	Adapt	Adapt_HIF1A
H103-1-TTTACGTAGACTCTAC-0	H103	H	NPSAD-140-A1	1	MG	Adapt	Adapt_HIF1A
H103-1-TTTCATGAGTCTGTAC-0	H103	H	NPSAD-140-A1	1	MG	Adapt	Adapt_HIF1A
H103-1-TTTGGAGCAGGTGAGT-0	H103	H	NPSAD-140-A1	1	MG	Homeo	Homeo_PICALM
H103-2-AAAGAACCAGCGCTTG-1	H103	H	NPSAD-140-A2	2	MG	Homeo	Homeo_FRMD4A
H103-2-AACAAAGGTCACTTCC-1	H103	H	NPSAD-140-A2	2	MG	Adapt	Adapt_HIF1A
H103-2-AACCACAAGAGCAGAA-1	H103	H	NPSAD-140-A2	2	MG	Adapt	Adapt_HIF1A
H103-2-AACCATGGTATGAAGT-1	H103	H	NPSAD-140-A2	2	MG	Adapt	Adapt_HIF1A
H103-2-AACGTCACACACAGAG-1	H103	H	NPSAD-140-A2	2	MG	Adapt	Adapt_HIF1A
H103-2-AAGCATCCATTGCCTC-1	H103	H	NPSAD-140-A2	2	MG	Adapt	Adapt_HIF1A
H103-2-AATAGAGGTCTAGATC-1	H103	H	NPSAD-140-A2	2	MG	Adapt	Adapt_HIF1A
H103-2-ACAAAGAGTGAGTAGC-1	H103	H	NPSAD-140-A2	2	MG	Adapt	Adapt_HIF1A
H103-2-ACACAGTTCTCATTAC-1	H103	H	NPSAD-140-A2	2	MG	Adapt	Adapt_HIF1A
H103-2-ACACCAACAAGTTGGG-1	H103	H	NPSAD-140-A2	2	MG	Adapt	Adapt_HIF1A
H103-2-ACATCGAAGGGATCTG-1	H103	H	NPSAD-140-A2	2	MG	Adapt	Adapt_HIF1A
H103-2-ACATTTCCACTCCTGT-1	H103	H	NPSAD-140-A2	2	MG	Adapt	Adapt_HIF1A
H103-2-ACCACAACAGAGCCCT-1	H103	H	NPSAD-140-A2	2	MG	Adapt	Adapt_HIF1A
H103-2-ACCTGAAAGTCGCCCA-1	H103	H	NPSAD-140-A2	2	MG	Homeo	Homeo_FRMD4A
H103-2-ACGGTCGTCATCCTAT-1	H103	H	NPSAD-140-A2	2	MG	Adapt	Adapt_HSPA1A
H103-2-ACGGTTATCGACATCA-1	H103	H	NPSAD-140-A2	2	MG	Adapt	Adapt_HIF1A
H103-2-ACTATCTAGAAACTGT-1	H103	H	NPSAD-140-A2	2	MG	Adapt	Adapt_HIF1A
H103-2-ACTATCTGTGTTAACC-1	H103	H	NPSAD-140-A2	2	MG	Adapt	Adapt_CCL3
H103-2-ACTTCCGAGCCTTCTC-1	H103	H	NPSAD-140-A2	2	MG	Homeo	Homeo_PICALM
H103-2-ACTTCCGTCTGTGCAA-1	H103	H	NPSAD-140-A2	2	MG	Adapt	Adapt_HIF1A
H103-2-AGACCATCACTATGTG-1	H103	H	NPSAD-140-A2	2	MG	Adapt	Adapt_HIF1A
H103-2-AGCTCAACAGCGTAGA-1	H103	H	NPSAD-140-A2	2	MG	Adapt	Adapt_HIF1A
H103-2-AGCTTCCAGCATCGAG-1	H103	H	NPSAD-140-A2	2	MG	Adapt	Adapt_HIF1A
H103-2-AGCTTCCAGCCTAGGA-1	H103	H	NPSAD-140-A2	2	MG	Adapt	Adapt_HIF1A
H103-2-AGGATAAAGGACAGTC-1	H103	H	NPSAD-140-A2	2	MG	Adapt	Adapt_HSPA1A
H103-2-AGGCATTTCCAAAGGG-1	H103	H	NPSAD-140-A2	2	MG	Adapt	Adapt_HIF1A
H103-2-AGGGCCTTCTGCATGA-1	H103	H	NPSAD-140-A2	2	MG	Adapt	Adapt_CCL3
H103-2-AGTGATCTCGAGTCCG-1	H103	H	NPSAD-140-A2	2	MG	Adapt	Adapt_HIF1A
H103-2-ATACCTTGTGCCTACG-1	H103	H	NPSAD-140-A2	2	MG	Adapt	Adapt_HIF1A
H103-2-ATAGACCCACGTAGAG-1	H103	H	NPSAD-140-A2	2	MG	Adapt	Adapt_HIF1A
H103-2-ATAGAGACAGCTGCCA-1	H103	H	NPSAD-140-A2	2	MG	Adapt	Adapt_HIF1A
H103-2-ATCATTCTCGATACGT-1	H103	H	NPSAD-140-A2	2	MG	Adapt	Adapt_HIF1A
H103-2-ATCCACCCACAAGCTT-1	H103	H	NPSAD-140-A2	2	MG	Adapt	Adapt_HIF1A
H103-2-ATCCATTGTTGTGTAC-1	H103	H	NPSAD-140-A2	2	MG	Adapt	Adapt_HIF1A
H103-2-ATCCCTGGTGAATGAT-1	H103	H	NPSAD-140-A2	2	MG	Adapt	Adapt_HIF1A
H103-2-ATCCTATAGGTAACTA-1	H103	H	NPSAD-140-A2	2	MG	Adapt	Adapt_HIF1A
H103-2-ATCCTATCACCTTCGT-1	H103	H	NPSAD-140-A2	2	MG	Adapt	Adapt_HIF1A
H103-2-ATCGCCTTCGCCTATC-1	H103	H	NPSAD-140-A2	2	MG	Adapt	Adapt_HIF1A
H103-2-ATCGGATAGCAGCGAT-1	H103	H	NPSAD-140-A2	2	MG	Adapt	Adapt_HIF1A
H103-2-ATCTTCAGTCGCAGTC-1	H103	H	NPSAD-140-A2	2	MG	Adapt	Adapt_CCL3
H103-2-ATGAAAGCACAAGGTG-1	H103	H	NPSAD-140-A2	2	MG	Homeo	Homeo_PICALM
H103-2-ATGAGTCAGCACTCCG-1	H103	H	NPSAD-140-A2	2	MG	Adapt	Adapt_HIF1A
H103-2-ATGCCTCCACAACGAG-1	H103	H	NPSAD-140-A2	2	MG	Adapt	Adapt_HIF1A
H103-2-ATTTACCGTCGCAGTC-1	H103	H	NPSAD-140-A2	2	MG	Adapt	Adapt_HIF1A
H103-2-CAACAACTCCCTATTA-1	H103	H	NPSAD-140-A2	2	MG	Homeo	Homeo_FRMD4A
H103-2-CAACAGTTCTGTAACG-1	H103	H	NPSAD-140-A2	2	MG	Adapt	Adapt_HIF1A
H103-2-CAATGACGTAGACACG-1	H103	H	NPSAD-140-A2	2	MG	Homeo	Homeo_PICALM
H103-2-CACGAATTCCTGGCTT-1	H103	H	NPSAD-140-A2	2	MG	Adapt	Adapt_HIF1A
H103-2-CAGCAATGTGCATGAG-1	H103	H	NPSAD-140-A2	2	MG	Homeo	Homeo_PICALM
H103-2-CAGTGCGTCCGGACTG-1	H103	H	NPSAD-140-A2	2	MG	Adapt	Adapt_HIF1A
H103-2-CAGTTCCCACAAATGA-1	H103	H	NPSAD-140-A2	2	PVM	PVM	PVM_CD163
H103-2-CAGTTCCGTCAGTTTG-1	H103	H	NPSAD-140-A2	2	MG	Adapt	Adapt_HIF1A
H103-2-CATACCCGTCAGTCGC-1	H103	H	NPSAD-140-A2	2	MG	Adapt	Adapt_HIF1A
H103-2-CATCGTCAGTAGATCA-1	H103	H	NPSAD-140-A2	2	MG	Adapt	Adapt_HIF1A
H103-2-CATGCCTCATGGGTCC-1	H103	H	NPSAD-140-A2	2	MG	Adapt	Adapt_HIF1A
H103-2-CATGGTATCCACTTCG-1	H103	H	NPSAD-140-A2	2	MG	Adapt	Adapt_CCL3
H103-2-CCACGAGCAGGTTACT-1	H103	H	NPSAD-140-A2	2	MG	Adapt	Adapt_HIF1A
H103-2-CCCGAAGAGCTATCTG-1	H103	H	NPSAD-140-A2	2	MG	Adapt	Adapt_CCL3
H103-2-CCGGTGACAGGATTCT-1	H103	H	NPSAD-140-A2	2	MG	Homeo	Homeo_PICALM
H103-2-CCGGTGATCATCACTT-1	H103	H	NPSAD-140-A2	2	MG	Adapt	Adapt_HIF1A
H103-2-CCGTTCAAGCTATCCA-1	H103	H	NPSAD-140-A2	2	MG	Homeo	Homeo_PICALM
H103-2-CCTAACCGTTGCTCCT-1	H103	H	NPSAD-140-A2	2	MG	Adapt	Adapt_HIF1A
H103-2-CCTAACCTCTTGGAAC-1	H103	H	NPSAD-140-A2	2	MG	Adapt	Adapt_HIF1A
H103-2-CCTAAGAGTGCCTACG-1	H103	H	NPSAD-140-A2	2	MG	Homeo	Homeo_PICALM
H103-2-CCTCACAGTTAGGCCC-1	H103	H	NPSAD-140-A2	2	MG	Adapt	Adapt_CCL3
H103-2-CCTCAGTTCAAGATAG-1	H103	H	NPSAD-140-A2	2	MG	Adapt	Adapt_HIF1A
H103-2-CCTCAGTTCCACATAG-1	H103	H	NPSAD-140-A2	2	MG	Adapt	Adapt_HIF1A
H103-2-CCTTCAGCAACATACC-1	H103	H	NPSAD-140-A2	2	MG	Adapt	Adapt_TMEM163
H103-2-CCTTCAGTCATTGTTC-1	H103	H	NPSAD-140-A2	2	MG	Adapt	Adapt_HIF1A
H103-2-CGAGAAGAGACTAGAT-1	H103	H	NPSAD-140-A2	2	MG	Adapt	Adapt_HIF1A
H103-2-CGATGCGCATGGCACC-1	H103	H	NPSAD-140-A2	2	MG	Homeo	Homeo_PICALM
H103-2-CGCCATTGTCCGAAAG-1	H103	H	NPSAD-140-A2	2	MG	Adapt	Adapt_HIF1A
H103-2-CGCGTGATCAGTGTGT-1	H103	H	NPSAD-140-A2	2	MG	Adapt	Adapt_HIF1A
H103-2-CGGAATTGTAGCTGCC-1	H103	H	NPSAD-140-A2	2	MG	Adapt	Adapt_HIF1A
H103-2-CGGCAGTGTACATTGC-1	H103	H	NPSAD-140-A2	2	MG	Homeo	Homeo_FRMD4A
H103-2-CGGGACTTCTCGCTTG-1	H103	H	NPSAD-140-A2	2	MG	Adapt	Adapt_HIF1A
H103-2-CGGGTCATCACTCACC-1	H103	H	NPSAD-140-A2	2	MG	Adapt	Adapt_HIF1A
H103-2-CGGGTGTGTGCGGATA-1	H103	H	NPSAD-140-A2	2	MG	Adapt	Adapt_HIF1A
H103-2-CGTAGTATCCGTGTCT-1	H103	H	NPSAD-140-A2	2	MG	Homeo	Homeo_FRMD4A
H103-2-CGTCAAACAGTAGTTC-1	H103	H	NPSAD-140-A2	2	MG	Adapt	Adapt_HIF1A
H103-2-CGTCCATAGATTCGCT-1	H103	H	NPSAD-140-A2	2	MG	Adapt	Adapt_HIF1A
H103-2-CGTGAATGTCGCATCG-1	H103	H	NPSAD-140-A2	2	MG	Adapt	Adapt_CCL3
H103-2-CTAGACAGTACCTATG-1	H103	H	NPSAD-140-A2	2	MG	Adapt	Adapt_HIF1A
H103-2-CTCATGCGTTGTGGCC-1	H103	H	NPSAD-140-A2	2	MG	Adapt	Adapt_HIF1A
H103-2-CTCCCTCAGTGATAGT-1	H103	H	NPSAD-140-A2	2	MG	Adapt	Adapt_HIF1A
H103-2-CTCCTTTGTGAGTTGG-1	H103	H	NPSAD-140-A2	2	MG	Adapt	Adapt_HIF1A
H103-2-CTCGAGGTCCGTCCTA-1	H103	H	NPSAD-140-A2	2	MG	Adapt	Adapt_HIF1A
H103-2-CTGAATGAGTTAACAG-1	H103	H	NPSAD-140-A2	2	MG	Homeo	Homeo_FRMD4A
H103-2-CTGAGCGCAATAGAGT-1	H103	H	NPSAD-140-A2	2	MG	Adapt	Adapt_HIF1A
H103-2-CTTACCGTCTGGTGCG-1	H103	H	NPSAD-140-A2	2	MG	Adapt	Adapt_HIF1A
H103-2-CTTAGGAAGATGGCAC-1	H103	H	NPSAD-140-A2	2	MG	Adapt	Adapt_HIST
H103-2-CTTCCTTCAGACCTAT-1	H103	H	NPSAD-140-A2	2	MG	Homeo	Homeo_FRMD4A
H103-2-GAAGCGATCTTCCCGA-1	H103	H	NPSAD-140-A2	2	MG	Adapt	Adapt_HIF1A
H103-2-GAAGGGTGTGCGTTTA-1	H103	H	NPSAD-140-A2	2	MG	Adapt	Adapt_HIF1A
H103-2-GACTGATAGCGAATGC-1	H103	H	NPSAD-140-A2	2	MG	Homeo	Homeo_PICALM
H103-2-GATCAGTAGCGTCAGA-1	H103	H	NPSAD-140-A2	2	MG	Adapt	Adapt_HIF1A
H103-2-GATCAGTGTACTAACC-1	H103	H	NPSAD-140-A2	2	MG	Adapt	Adapt_HIF1A
H103-2-GATCAGTGTGCTTATG-1	H103	H	NPSAD-140-A2	2	MG	Adapt	Adapt_HIF1A
H103-2-GATCATGTCTGGGCCA-1	H103	H	NPSAD-140-A2	2	MG	Adapt	Adapt_HIF1A
H103-2-GATTCGACATCCTTGC-1	H103	H	NPSAD-140-A2	2	MG	Homeo	Homeo_FRMD4A
H103-2-GATTGGTAGGCTTTCA-1	H103	H	NPSAD-140-A2	2	MG	Adapt	Adapt_HIF1A
H103-2-GATTGGTTCGAGCACC-1	H103	H	NPSAD-140-A2	2	MG	Adapt	Adapt_TMEM163
H103-2-GATTTCTAGGCATCAG-1	H103	H	NPSAD-140-A2	2	MG	Adapt	Adapt_HIF1A
H103-2-GCACGGTAGACTGTTC-1	H103	H	NPSAD-140-A2	2	MG	Adapt	Adapt_HIF1A
H103-2-GCACGTGAGCTGGCTC-1	H103	H	NPSAD-140-A2	2	MG	Adapt	Adapt_HIF1A
H103-2-GCAGGCTCATCGGCCA-1	H103	H	NPSAD-140-A2	2	MG	Homeo	Homeo_PICALM
H103-2-GCATGATAGTGAATAC-1	H103	H	NPSAD-140-A2	2	MG	Adapt	Adapt_HIF1A
H103-2-GCGATCGAGTTGCCCG-1	H103	H	NPSAD-140-A2	2	MG	Adapt	Adapt_HIF1A
H103-2-GCTACCTCAGACCCGT-1	H103	H	NPSAD-140-A2	2	MG	Adapt	Adapt_HIF1A
H103-2-GCTACCTTCCTCTAAT-1	H103	H	NPSAD-140-A2	2	MG	Adapt	Adapt_HIF1A
H103-2-GCTCAAACAACTTGGT-1	H103	H	NPSAD-140-A2	2	MG	Homeo	Homeo_FRMD4A
H103-2-GCTTGGGGTCGGTGTC-1	H103	H	NPSAD-140-A2	2	MG	Adapt	Adapt_HIF1A
H103-2-GCTTGGGTCCCTCTAG-1	H103	H	NPSAD-140-A2	2	MG	Adapt	Adapt_HIF1A
H103-2-GCTTTCGCAACGGGTA-1	H103	H	NPSAD-140-A2	2	MG	Adapt	Adapt_HIF1A
H103-2-GGAGAACTCTCCTACG-1	H103	H	NPSAD-140-A2	2	MG	Adapt	Adapt_HIF1A
H103-2-GGAGGATGTACGCTTA-1	H103	H	NPSAD-140-A2	2	MG	Adapt	Adapt_HIST
H103-2-GGCTGTGAGATAGGGA-1	H103	H	NPSAD-140-A2	2	MG	Homeo	Homeo_FRMD4A
H103-2-GGGAGATAGGTGGTTG-1	H103	H	NPSAD-140-A2	2	MG	Adapt	Adapt_HIST
H103-2-GGGCTACGTCAGCGTC-1	H103	H	NPSAD-140-A2	2	MG	Adapt	Adapt_HIF1A
H103-2-GGGTCTGCAGACTGCC-1	H103	H	NPSAD-140-A2	2	MG	Adapt	Adapt_HIF1A
H103-2-GGGTTATTCTAAGCCA-1	H103	H	NPSAD-140-A2	2	MG	Homeo	Homeo_PICALM
H103-2-GGGTTTACATCATCCC-1	H103	H	NPSAD-140-A2	2	MG	Adapt	Adapt_HIF1A
H103-2-GGTGAAGCAACTCCCT-1	H103	H	NPSAD-140-A2	2	MG	Adapt	Adapt_HIF1A
H103-2-GGTGGCTAGACTTCAC-1	H103	H	NPSAD-140-A2	2	MG	Adapt	Adapt_HIF1A
H103-2-GGTGTCGTCACCATAG-1	H103	H	NPSAD-140-A2	2	MG	Adapt	Adapt_HIF1A
H103-2-GGTGTTACAATAGGAT-1	H103	H	NPSAD-140-A2	2	MG	Homeo	Homeo_FRMD4A
H103-2-GGTTGTACAACCTATG-1	H103	H	NPSAD-140-A2	2	MG	Adapt	Adapt_HIF1A
H103-2-GGTTGTACAAGCGAAC-1	H103	H	NPSAD-140-A2	2	MG	Adapt	Adapt_HIF1A
H103-2-GGTTGTAGTGGAGGTT-1	H103	H	NPSAD-140-A2	2	MG	Adapt	Adapt_HIF1A
H103-2-GTAATGCCACCTCAGG-1	H103	H	NPSAD-140-A2	2	MG	Adapt	Adapt_HSPA1A
H103-2-GTATTGGCAGCCGTTG-1	H103	H	NPSAD-140-A2	2	MG	Adapt	Adapt_HIF1A
H103-2-GTATTTCGTCTGCGCA-1	H103	H	NPSAD-140-A2	2	MG	Adapt	Adapt_HIF1A
H103-2-GTCCTCAAGTGGTTGG-1	H103	H	NPSAD-140-A2	2	MG	Adapt	Adapt_HIF1A
H103-2-GTCTACCAGTGGGAAA-1	H103	H	NPSAD-140-A2	2	MG	Homeo	Homeo_PICALM
H103-2-GTCTACCCACAACGAG-1	H103	H	NPSAD-140-A2	2	MG	Adapt	Adapt_HIF1A
H103-2-GTCTCACGTCACTCTC-1	H103	H	NPSAD-140-A2	2	MG	Adapt	Adapt_HIF1A
H103-2-GTGAGGAGTAGACTGG-1	H103	H	NPSAD-140-A2	2	MG	Adapt	Adapt_HIF1A
H103-2-GTTACGATCACTCACC-1	H103	H	NPSAD-140-A2	2	MG	Adapt	Adapt_HIF1A
H103-2-GTTAGTGAGGCATTTC-1	H103	H	NPSAD-140-A2	2	MG	Homeo	Homeo_FRMD4A
H103-2-GTTCCGTTCAGCGCGT-1	H103	H	NPSAD-140-A2	2	MG	Adapt	Adapt_HIF1A
H103-2-GTTCTATGTTTGAACC-1	H103	H	NPSAD-140-A2	2	MG	Adapt	Adapt_HIF1A
H103-2-GTTGAACTCGTACCTC-1	H103	H	NPSAD-140-A2	2	MG	Adapt	Adapt_HIF1A
H103-2-TACTGCCTCAGTCATG-1	H103	H	NPSAD-140-A2	2	MG	Adapt	Adapt_HIF1A
H103-2-TACTGCCTCTTCCTAA-1	H103	H	NPSAD-140-A2	2	MG	Adapt	Adapt_HIF1A
H103-2-TAGGTTGTCCAAATGC-1	H103	H	NPSAD-140-A2	2	MG	Adapt	Adapt_HIF1A
H103-2-TATATCCAGCTCTGTA-1	H103	H	NPSAD-140-A2	2	MG	Adapt	Adapt_HIF1A
H103-2-TATATCCCAGGGATAC-1	H103	H	NPSAD-140-A2	2	MG	Homeo	Homeo_FRMD4A
H103-2-TATATCCTCGGCATCG-1	H103	H	NPSAD-140-A2	2	MG	Adapt	Adapt_HIF1A
H103-2-TATCCTACACAGTGTT-1	H103	H	NPSAD-140-A2	2	MG	Adapt	Adapt_HIF1A
H103-2-TATGTTCAGTAAAGCT-1	H103	H	NPSAD-140-A2	2	MG	Adapt	Adapt_HIF1A
H103-2-TATGTTCTCTGGCCAG-1	H103	H	NPSAD-140-A2	2	MG	Adapt	Adapt_HIF1A
H103-2-TATTGGGTCCATGATG-1	H103	H	NPSAD-140-A2	2	MG	Homeo	Homeo_FRMD4A
H103-2-TCAAGCACAATAAGGT-1	H103	H	NPSAD-140-A2	2	MG	Homeo	Homeo_PICALM
H103-2-TCAAGCAGTGCGGTAA-1	H103	H	NPSAD-140-A2	2	MG	Adapt	Adapt_HIF1A
H103-2-TCACACCCAGAGTGAC-1	H103	H	NPSAD-140-A2	2	MG	Adapt	Adapt_HIF1A
H103-2-TCAGCAACATGTGTCA-1	H103	H	NPSAD-140-A2	2	MG	Adapt	Adapt_HIF1A
H103-2-TCAGTCCTCACCTCAC-1	H103	H	NPSAD-140-A2	2	MG	Adapt	Adapt_HIF1A
H103-2-TCATCATAGTACCCTA-1	H103	H	NPSAD-140-A2	2	MG	Homeo	Homeo_FRMD4A
H103-2-TCATTCACAGCTACCG-1	H103	H	NPSAD-140-A2	2	MG	Adapt	Adapt_HIF1A
H103-2-TCATTTGCACCGTCTT-1	H103	H	NPSAD-140-A2	2	MG	Homeo	Homeo_FRMD4A
H103-2-TCCATCGCAAGCGGAT-1	H103	H	NPSAD-140-A2	2	MG	Adapt	Adapt_HIF1A
H103-2-TCGCTTGCAACACACT-1	H103	H	NPSAD-140-A2	2	MG	Adapt	Adapt_HIF1A
H103-2-TCGCTTGTCAGAGCGA-1	H103	H	NPSAD-140-A2	2	MG	Adapt	Adapt_CCL3
H103-2-TCGGGACTCGGTCAGC-1	H103	H	NPSAD-140-A2	2	MG	Homeo	Homeo_PICALM
H103-2-TCGGTCTAGCTGAGTG-1	H103	H	NPSAD-140-A2	2	MG	Adapt	Adapt_HIF1A
H103-2-TCTCAGCAGCTAATCC-1	H103	H	NPSAD-140-A2	2	MG	Homeo	Homeo_FRMD4A
H103-2-TGACAGTTCATAGACC-1	H103	H	NPSAD-140-A2	2	MG	Homeo	Homeo_FRMD4A
H103-2-TGAGGTTGTTGGACCC-1	H103	H	NPSAD-140-A2	2	MG	Homeo	Homeo_PICALM
H103-2-TGATCAGAGTCACAGG-1	H103	H	NPSAD-140-A2	2	MG	Adapt	Adapt_HIF1A
H103-2-TGATCAGGTATACCTG-1	H103	H	NPSAD-140-A2	2	MG	Adapt	Adapt_HIF1A
H103-2-TGATCAGTCCTAACAG-1	H103	H	NPSAD-140-A2	2	MG	Adapt	Adapt_HIF1A
H103-2-TGATCTTGTTAGCTAC-1	H103	H	NPSAD-140-A2	2	MG	Adapt	Adapt_HIF1A
H103-2-TGATGGTCACCAGTTA-1	H103	H	NPSAD-140-A2	2	MG	Adapt	Adapt_HIF1A
H103-2-TGCACGGAGTGTTCAC-1	H103	H	NPSAD-140-A2	2	MG	Adapt	Adapt_HIF1A
H103-2-TGCTCCATCCAATCCC-1	H103	H	NPSAD-140-A2	2	MG	Adapt	Adapt_HIF1A
H103-2-TGCTCGTCATCGGAAG-1	H103	H	NPSAD-140-A2	2	MG	Adapt	Adapt_HIF1A
H103-2-TGCTTGCGTGTGTACT-1	H103	H	NPSAD-140-A2	2	MG	Adapt	Adapt_HIF1A
H103-2-TGGGAAGGTCCAGAAG-1	H103	H	NPSAD-140-A2	2	MG	Adapt	Adapt_HIF1A
H103-2-TGTCAGACATTGACAC-1	H103	H	NPSAD-140-A2	2	MG	Adapt	Adapt_HIF1A
H103-2-TGTTACTGTAGCTCGC-1	H103	H	NPSAD-140-A2	2	MG	Adapt	Adapt_HIF1A
H103-2-TGTTCATCATCGAAGG-1	H103	H	NPSAD-140-A2	2	MG	Adapt	Adapt_HIF1A
H103-2-TGTTCTACACTCCTTG-1	H103	H	NPSAD-140-A2	2	MG	Homeo	Homeo_FRMD4A
H103-2-TGTTGGAGTTCTGACA-1	H103	H	NPSAD-140-A2	2	MG	Adapt	Adapt_HIF1A
H103-2-TTAATCCGTCACAATC-1	H103	H	NPSAD-140-A2	2	MG	Adapt	Adapt_HIF1A
H103-2-TTACCGCGTGCATCTA-1	H103	H	NPSAD-140-A2	2	MG	Adapt	Adapt_HIF1A
H103-2-TTAGGGTTCCACGTCT-1	H103	H	NPSAD-140-A2	2	MG	Adapt	Adapt_HIF1A
H103-2-TTCACCGAGGCCTAGA-1	H103	H	NPSAD-140-A2	2	MG	Adapt	Adapt_HIF1A
H103-2-TTCCAATCACGGGCTT-1	H103	H	NPSAD-140-A2	2	MG	Adapt	Adapt_HIF1A
H103-2-TTCCAATTCTCATTTG-1	H103	H	NPSAD-140-A2	2	PVM	PVM	PVM_CD163
H103-2-TTCCTCTGTACAGTCT-1	H103	H	NPSAD-140-A2	2	MG	Adapt	Adapt_HIF1A
H103-2-TTCTGTACAGAGGCAT-1	H103	H	NPSAD-140-A2	2	PVM	PVM	PVM_CD163
H103-2-TTGCGTCTCTGAACGT-1	H103	H	NPSAD-140-A2	2	MG	Adapt	Adapt_HIF1A
H103-2-TTGGATGAGGAGAATG-1	H103	H	NPSAD-140-A2	2	MG	Adapt	Adapt_HIF1A
H103-2-TTGGTTTTCCCACAGG-1	H103	H	NPSAD-140-A2	2	MG	Adapt	Adapt_CCL3
H103-2-TTTACTGAGGTGCTGA-1	H103	H	NPSAD-140-A2	2	MG	Adapt	Adapt_HIF1A
H103-2-TTTAGTCTCCCGTTGT-1	H103	H	NPSAD-140-A2	2	MG	Adapt	Adapt_HIF1A
H103-2-TTTCAGTGTTGCGAAG-1	H103	H	NPSAD-140-A2	2	MG	Adapt	Adapt_HIF1A
H103-2-TTTCATGTCGTGGCTG-1	H103	H	NPSAD-140-A2	2	MG	Adapt	Adapt_HIF1A
H103-2-TTTGACTAGGTAAGAG-1	H103	H	NPSAD-140-A2	2	MG	Adapt	Adapt_HIF1A
H105-1-AAACGCTAGCCTCTGG-0	H105	H	NPSAD-20201202-C1	1	MG	Homeo	Homeo_FRMD4A
H105-1-AAAGGTATCTAGTGTG-0	H105	H	NPSAD-20201202-C1	1	MG	Homeo	Homeo_FRMD4A
H105-1-AAAGTGAGTAAGTCAA-0	H105	H	NPSAD-20201202-C1	1	MG	Homeo	Homeo_PICALM
H105-1-AAATGGATCAGTAGGG-0	H105	H	NPSAD-20201202-C1	1	MG	Homeo	Homeo_PICALM
H105-1-AACACACAGCAGGTCA-0	H105	H	NPSAD-20201202-C1	1	MG	Homeo	Homeo_PICALM
H105-1-AACCATGAGCGAACTG-0	H105	H	NPSAD-20201202-C1	1	MG	Homeo	Homeo_PICALM
H105-1-AACCATGCAAAGGGCT-0	H105	H	NPSAD-20201202-C1	1	MG	Homeo	Homeo_FRMD4A
H105-1-AACCCAATCAGTAGGG-0	H105	H	NPSAD-20201202-C1	1	MG	Homeo	Homeo_FRMD4A
H105-1-AACGAAATCATTTACC-0	H105	H	NPSAD-20201202-C1	1	MG	Homeo	Homeo_PICALM
H105-1-AACGTCAAGATGGCGT-0	H105	H	NPSAD-20201202-C1	1	MG	Homeo	Homeo_PICALM
H105-1-AAGACAACAGCAGTTT-0	H105	H	NPSAD-20201202-C1	1	MG	Homeo	Homeo_PICALM
H105-1-AAGCATCTCTCGGTAA-0	H105	H	NPSAD-20201202-C1	1	MG	Homeo	Homeo_FRMD4A
H105-1-AAGGTAACACGCAAAG-0	H105	H	NPSAD-20201202-C1	1	MG	Homeo	Homeo_PICALM
H105-1-AAGTCGTGTCTTCGAA-0	H105	H	NPSAD-20201202-C1	1	MG	Homeo	Homeo_PICALM
H105-1-AAGTGAAAGCCATTTG-0	H105	H	NPSAD-20201202-C1	1	MG	Homeo	Homeo_FRMD4A
H105-1-AATCACGGTTATCCAG-0	H105	H	NPSAD-20201202-C1	1	MG	Homeo	Homeo_PICALM
H105-1-AATCGACTCGGAGATG-0	H105	H	NPSAD-20201202-C1	1	MG	Homeo	Homeo_PICALM
H105-1-AATGGAAAGACAGCTG-0	H105	H	NPSAD-20201202-C1	1	MG	Homeo	Homeo_PICALM
H105-1-ACAACCAAGAGATCGC-0	H105	H	NPSAD-20201202-C1	1	MG	Homeo	Homeo_PICALM
H105-1-ACAACCACACAGTACT-0	H105	H	NPSAD-20201202-C1	1	MG	Homeo	Homeo_FRMD4A
H105-1-ACAAGCTAGCGTCAGA-0	H105	H	NPSAD-20201202-C1	1	MG	Homeo	Homeo_PICALM
H105-1-ACAAGCTCAGTTGTTG-0	H105	H	NPSAD-20201202-C1	1	MG	Homeo	Homeo_PICALM
H105-1-ACACAGTTCGCTGATA-0	H105	H	NPSAD-20201202-C1	1	MG	Homeo	Homeo_FRMD4A
H105-1-ACACCAACACGGTAGA-0	H105	H	NPSAD-20201202-C1	1	MG	Homeo	Homeo_PICALM
H105-1-ACAGCCGAGTATGTAG-0	H105	H	NPSAD-20201202-C1	1	MG	Homeo	Homeo_PICALM
H105-1-ACATTTCTCTGAGATC-0	H105	H	NPSAD-20201202-C1	1	MG	Homeo	Homeo_PICALM
H105-1-ACCATTTGTTCGTTCC-0	H105	H	NPSAD-20201202-C1	1	MG	Homeo	Homeo_FRMD4A
H105-1-ACCTGAAGTGGCATCC-0	H105	H	NPSAD-20201202-C1	1	MG	Homeo	Homeo_PICALM
H105-1-ACCTGAATCATTTCCA-0	H105	H	NPSAD-20201202-C1	1	MG	Homeo	Homeo_PICALM
H105-1-ACCTGTCCATGGCCAC-0	H105	H	NPSAD-20201202-C1	1	MG	Homeo	Homeo_FRMD4A
H105-1-ACGGTCGCACACGGAA-0	H105	H	NPSAD-20201202-C1	1	MG	Homeo	Homeo_PICALM
H105-1-ACGTAACAGTATCCTG-0	H105	H	NPSAD-20201202-C1	1	MG	Homeo	Homeo_PICALM
H105-1-ACGTTCCAGCACCGTC-0	H105	H	NPSAD-20201202-C1	1	MG	Homeo	Homeo_PICALM
H105-1-ACTATGGGTTACACAC-0	H105	H	NPSAD-20201202-C1	1	MG	Homeo	Homeo_PICALM
H105-1-ACTATGGTCCCTGGTT-0	H105	H	NPSAD-20201202-C1	1	MG	Homeo	Homeo_FRMD4A
H105-1-ACTTAGGAGGGAGTTC-0	H105	H	NPSAD-20201202-C1	1	MG	Homeo	Homeo_PICALM
H105-1-AGACCATTCAGACAAA-0	H105	H	NPSAD-20201202-C1	1	MG	Homeo	Homeo_PICALM
H105-1-AGAGAGCTCGAGATGG-0	H105	H	NPSAD-20201202-C1	1	MG	Homeo	Homeo_PICALM
H105-1-AGAGCAGCAGCCCACA-0	H105	H	NPSAD-20201202-C1	1	MG	Homeo	Homeo_FRMD4A
H105-1-AGATCGTAGTAGGTTA-0	H105	H	NPSAD-20201202-C1	1	MG	Homeo	Homeo_PICALM
H105-1-AGATGAATCACTCACC-0	H105	H	NPSAD-20201202-C1	1	MG	Homeo	Homeo_PICALM
H105-1-AGCCAGCAGCAGTACG-0	H105	H	NPSAD-20201202-C1	1	MG	Homeo	Homeo_PICALM
H105-1-AGCGCCAAGAGCAAGA-0	H105	H	NPSAD-20201202-C1	1	MG	Homeo	Homeo_PICALM
H105-1-AGCTCAAAGTTCATGC-0	H105	H	NPSAD-20201202-C1	1	MG	Homeo	Homeo_FRMD4A
H105-1-AGGACGATCCTGTTAT-0	H105	H	NPSAD-20201202-C1	1	MG	Homeo	Homeo_PICALM
H105-1-AGGACTTTCACATTGG-0	H105	H	NPSAD-20201202-C1	1	MG	Homeo	Homeo_FRMD4A
H105-1-AGGAGGTTCCGTGGTG-0	H105	H	NPSAD-20201202-C1	1	MG	Homeo	Homeo_FRMD4A
H105-1-AGGCATTAGGGTGAAA-0	H105	H	NPSAD-20201202-C1	1	MG	Homeo	Homeo_PICALM
H105-1-AGGTCTAAGACCATAA-0	H105	H	NPSAD-20201202-C1	1	PVM	PVM	PVM_CD163
H105-1-AGGTTACAGGCCATAG-0	H105	H	NPSAD-20201202-C1	1	MG	Homeo	Homeo_PICALM
H105-1-AGTCATGCAAATCGTC-0	H105	H	NPSAD-20201202-C1	1	MG	Homeo	Homeo_PICALM
H105-1-AGTGATCAGTCTGGAG-0	H105	H	NPSAD-20201202-C1	1	MG	Adapt	Adapt_HIST
H105-1-AGTGATCGTCCCTAAA-0	H105	H	NPSAD-20201202-C1	1	MG	Homeo	Homeo_FRMD4A
H105-1-AGTTAGCGTAAGTAGT-0	H105	H	NPSAD-20201202-C1	1	MG	Homeo	Homeo_PICALM
H105-1-ATCCATTCAACCTATG-0	H105	H	NPSAD-20201202-C1	1	MG	Homeo	Homeo_PICALM
H105-1-ATCCATTGTTCGTAAC-0	H105	H	NPSAD-20201202-C1	1	MG	Homeo	Homeo_FRMD4A
H105-1-ATCGGCGAGACTGTTC-0	H105	H	NPSAD-20201202-C1	1	MG	Homeo	Homeo_PICALM
H105-1-ATCGTAGGTCTCGGAC-0	H105	H	NPSAD-20201202-C1	1	MG	Homeo	Homeo_PICALM
H105-1-ATCTCTACAAGTCCCG-0	H105	H	NPSAD-20201202-C1	1	MG	Homeo	Homeo_FRMD4A
H105-1-ATGAAAGCATAGTCGT-0	H105	H	NPSAD-20201202-C1	1	MG	Homeo	Homeo_FRMD4A
H105-1-ATGCATGTCAAACGTC-0	H105	H	NPSAD-20201202-C1	1	MG	Homeo	Homeo_PICALM
H105-1-ATTACTCGTTCTTCAT-0	H105	H	NPSAD-20201202-C1	1	MG	Homeo	Homeo_PICALM
H105-1-ATTCACTGTCGCATGC-0	H105	H	NPSAD-20201202-C1	1	PVM	PVM	PVM_CD163
H105-1-ATTCAGGTCACGGTCG-0	H105	H	NPSAD-20201202-C1	1	MG	Adapt	Adapt_CCL3
H105-1-ATTCCCGGTATGGAAT-0	H105	H	NPSAD-20201202-C1	1	MG	Homeo	Homeo_FRMD4A
H105-1-ATTCCTAAGACATATG-0	H105	H	NPSAD-20201202-C1	1	MG	Homeo	Homeo_FRMD4A
H105-1-ATTTCACTCTTCGTAT-0	H105	H	NPSAD-20201202-C1	1	MG	Homeo	Homeo_FRMD4A
H105-1-ATTTCTGGTAGAAACT-0	H105	H	NPSAD-20201202-C1	1	MG	Homeo	Homeo_FRMD4A
H105-1-ATTTCTGTCGCGGTAC-0	H105	H	NPSAD-20201202-C1	1	MG	Homeo	Homeo_FRMD4A
H105-1-CAAGAGGAGTGCACAG-0	H105	H	NPSAD-20201202-C1	1	MG	Adapt	Adapt_CCL3
H105-1-CAATTTCCAACGGGTA-0	H105	H	NPSAD-20201202-C1	1	MG	Homeo	Homeo_FRMD4A
H105-1-CACAACATCGTCAGAT-0	H105	H	NPSAD-20201202-C1	1	MG	Homeo	Homeo_FRMD4A
H105-1-CACAGGCTCGTAGTGT-0	H105	H	NPSAD-20201202-C1	1	MG	Homeo	Homeo_FRMD4A
H105-1-CACGTTCAGCCTCACG-0	H105	H	NPSAD-20201202-C1	1	MG	Homeo	Homeo_PICALM
H105-1-CACTAAGTCGTGCACG-0	H105	H	NPSAD-20201202-C1	1	MG	Homeo	Homeo_PICALM
H105-1-CATACAGCATAAGCGG-0	H105	H	NPSAD-20201202-C1	1	MG	Homeo	Homeo_PICALM
H105-1-CATACAGTCGCGTGCA-0	H105	H	NPSAD-20201202-C1	1	MG	Homeo	Homeo_PICALM
H105-1-CATACCCCAGAGATTA-0	H105	H	NPSAD-20201202-C1	1	PVM	PVM	PVM_CD163
H105-1-CATCCGTTCGATGGAG-0	H105	H	NPSAD-20201202-C1	1	MG	Homeo	Homeo_PICALM
H105-1-CATTCTAAGTAACCTC-0	H105	H	NPSAD-20201202-C1	1	MG	Homeo	Homeo_FRMD4A
H105-1-CATTGTTTCAAGCTGT-0	H105	H	NPSAD-20201202-C1	1	MG	Homeo	Homeo_PICALM
H105-1-CATTTCATCACGGTCG-0	H105	H	NPSAD-20201202-C1	1	MG	Homeo	Homeo_PICALM
H105-1-CCACCATTCACCTTAT-0	H105	H	NPSAD-20201202-C1	1	MG	Homeo	Homeo_FRMD4A
H105-1-CCCAACTCAAACAGGC-0	H105	H	NPSAD-20201202-C1	1	MG	Homeo	Homeo_FRMD4A
H105-1-CCCTCTCCACTCTGCT-0	H105	H	NPSAD-20201202-C1	1	MG	Homeo	Homeo_PICALM
H105-1-CCGATGGCACGTTCGG-0	H105	H	NPSAD-20201202-C1	1	MG	Homeo	Homeo_FRMD4A
H105-1-CCGGGTAGTTGTTGAC-0	H105	H	NPSAD-20201202-C1	1	MG	Homeo	Homeo_PICALM
H105-1-CCGGGTATCAAAGAAC-0	H105	H	NPSAD-20201202-C1	1	MG	Homeo	Homeo_FRMD4A
H105-1-CCGGTAGGTAGTGATA-0	H105	H	NPSAD-20201202-C1	1	MG	Homeo	Homeo_FRMD4A
H105-1-CCGTAGGGTGTATTGC-0	H105	H	NPSAD-20201202-C1	1	MG	Homeo	Homeo_FRMD4A
H105-1-CCGTAGGTCTATTTCG-0	H105	H	NPSAD-20201202-C1	1	MG	Homeo	Homeo_PICALM
H105-1-CCTAAGAGTTCTCCTG-0	H105	H	NPSAD-20201202-C1	1	MG	Homeo	Homeo_FRMD4A
H105-1-CCTCTAGGTCGGTGAA-0	H105	H	NPSAD-20201202-C1	1	MG	Homeo	Homeo_PICALM
H105-1-CCTCTAGTCAAACCCA-0	H105	H	NPSAD-20201202-C1	1	MG	Homeo	Homeo_FRMD4A
H105-1-CGAAGGAGTATTCCGA-0	H105	H	NPSAD-20201202-C1	1	MG	Homeo	Homeo_PICALM
H105-1-CGACAGCAGTACTGTC-0	H105	H	NPSAD-20201202-C1	1	PVM	PVM	PVM_CD163
H105-1-CGAGGCTAGGAGTCTG-0	H105	H	NPSAD-20201202-C1	1	MG	Homeo	Homeo_FRMD4A
H105-1-CGAGGCTCAGACCTGC-0	H105	H	NPSAD-20201202-C1	1	MG	Homeo	Homeo_PICALM
H105-1-CGATGCGTCGCTGCGA-0	H105	H	NPSAD-20201202-C1	1	MG	Homeo	Homeo_FRMD4A
H105-1-CGGACACTCTTCCAGC-0	H105	H	NPSAD-20201202-C1	1	MG	Homeo	Homeo_PICALM
H105-1-CGGGACTCATACCATG-0	H105	H	NPSAD-20201202-C1	1	MG	Homeo	Homeo_FRMD4A
H105-1-CGGTCAGCAATCGTCA-0	H105	H	NPSAD-20201202-C1	1	MG	Homeo	Homeo_PICALM
H105-1-CGTCAAAAGACTACGG-0	H105	H	NPSAD-20201202-C1	1	MG	Homeo	Homeo_PICALM
H105-1-CGTGCTTGTCGAGCTC-0	H105	H	NPSAD-20201202-C1	1	MG	Homeo	Homeo_PICALM
H105-1-CTAACCCTCGTTGCCT-0	H105	H	NPSAD-20201202-C1	1	MG	Homeo	Homeo_FRMD4A
H105-1-CTAACTTAGCTGACAG-0	H105	H	NPSAD-20201202-C1	1	MG	Homeo	Homeo_FRMD4A
H105-1-CTAACTTTCCCGAGAC-0	H105	H	NPSAD-20201202-C1	1	MG	Homeo	Homeo_FRMD4A
H105-1-CTCTCAGAGCAGTCTT-0	H105	H	NPSAD-20201202-C1	1	MG	Homeo	Homeo_PICALM
H105-1-CTCTCAGCAACTGAAA-0	H105	H	NPSAD-20201202-C1	1	MG	Homeo	Homeo_FRMD4A
H105-1-CTGAGCGGTAGAATGT-0	H105	H	NPSAD-20201202-C1	1	PVM	PVM	PVM_CD163
H105-1-CTGTACCTCAAGCTGT-0	H105	H	NPSAD-20201202-C1	1	MG	Homeo	Homeo_PICALM
H105-1-CTGTATTAGAGCAAGA-0	H105	H	NPSAD-20201202-C1	1	MG	Homeo	Homeo_FRMD4A
H105-1-GAAGGGTAGTCTACCA-0	H105	H	NPSAD-20201202-C1	1	MG	Homeo	Homeo_FRMD4A
H105-1-GAAGGGTTCCGCGATG-0	H105	H	NPSAD-20201202-C1	1	MG	Homeo	Homeo_PICALM
H105-1-GAAGTAAGTACCTTCC-0	H105	H	NPSAD-20201202-C1	1	MG	Homeo	Homeo_PICALM
H105-1-GACATCATCCATTTAC-0	H105	H	NPSAD-20201202-C1	1	MG	Homeo	Homeo_PICALM
H105-1-GACGTTACAGACATCT-0	H105	H	NPSAD-20201202-C1	1	MG	Homeo	Homeo_PICALM
H105-1-GACGTTACATCATTTC-0	H105	H	NPSAD-20201202-C1	1	MG	Homeo	Homeo_PICALM
H105-1-GACGTTATCGCTGATA-0	H105	H	NPSAD-20201202-C1	1	MG	Homeo	Homeo_PICALM
H105-1-GACTGATGTATCGGTT-0	H105	H	NPSAD-20201202-C1	1	MG	Homeo	Homeo_PICALM
H105-1-GACTTCCCATGAATAG-0	H105	H	NPSAD-20201202-C1	1	MG	Homeo	Homeo_FRMD4A
H105-1-GAGAAATAGGTGCTGA-0	H105	H	NPSAD-20201202-C1	1	PVM	PVM	PVM_CD163
H105-1-GAGACTTTCCCTCTAG-0	H105	H	NPSAD-20201202-C1	1	MG	Homeo	Homeo_FRMD4A
H105-1-GAGAGGTCATTCACCC-0	H105	H	NPSAD-20201202-C1	1	MG	Homeo	Homeo_PICALM
H105-1-GAGCTGCCAAGGATGC-0	H105	H	NPSAD-20201202-C1	1	MG	Homeo	Homeo_PICALM
H105-1-GAGGCCTGTTACCGTA-0	H105	H	NPSAD-20201202-C1	1	MG	Homeo	Homeo_PICALM
H105-1-GAGTTTGTCGAAGCCC-0	H105	H	NPSAD-20201202-C1	1	MG	Homeo	Homeo_PICALM
H105-1-GATAGCTTCGCTCATC-0	H105	H	NPSAD-20201202-C1	1	MG	Homeo	Homeo_FRMD4A
H105-1-GATCAGTTCTGCATGA-0	H105	H	NPSAD-20201202-C1	1	MG	Adapt	Adapt_HIST
H105-1-GATGATCAGTTGAATG-0	H105	H	NPSAD-20201202-C1	1	MG	Homeo	Homeo_FRMD4A
H105-1-GATGCTACACTGGACC-0	H105	H	NPSAD-20201202-C1	1	MG	Homeo	Homeo_FRMD4A
H105-1-GATTCGAAGCGTCTGC-0	H105	H	NPSAD-20201202-C1	1	MG	Homeo	Homeo_FRMD4A
H105-1-GCACATACAGCTATTG-0	H105	H	NPSAD-20201202-C1	1	MG	Homeo	Homeo_FRMD4A
H105-1-GCACATATCGCTATTT-0	H105	H	NPSAD-20201202-C1	1	MG	Homeo	Homeo_FRMD4A
H105-1-GCCAACGTCTGTGCTC-0	H105	H	NPSAD-20201202-C1	1	MG	Homeo	Homeo_PICALM
H105-1-GCCATTCGTTCTGACA-0	H105	H	NPSAD-20201202-C1	1	MG	Homeo	Homeo_PICALM
H105-1-GCCGATGGTAACACCT-0	H105	H	NPSAD-20201202-C1	1	MG	Homeo	Homeo_PICALM
H105-1-GCGAGAACATAAGCGG-0	H105	H	NPSAD-20201202-C1	1	MG	Homeo	Homeo_PICALM
H105-1-GCGTGCAAGCCAACCC-0	H105	H	NPSAD-20201202-C1	1	PVM	PVM	PVM_CD163
H105-1-GCGTTTCCATGACGTT-0	H105	H	NPSAD-20201202-C1	1	MG	Adapt	Adapt_CCL3
H105-1-GCGTTTCGTTGGGATG-0	H105	H	NPSAD-20201202-C1	1	MG	Homeo	Homeo_FRMD4A
H105-1-GCTGCAGCACAATGAA-0	H105	H	NPSAD-20201202-C1	1	MG	Homeo	Homeo_PICALM
H105-1-GCTTTCGCAAAGGTTA-0	H105	H	NPSAD-20201202-C1	1	MG	Adapt	Adapt_CCL3
H105-1-GCTTTCGGTACGCGTC-0	H105	H	NPSAD-20201202-C1	1	MG	Homeo	Homeo_PICALM
H105-1-GGAGCAACAACAGCTT-0	H105	H	NPSAD-20201202-C1	1	MG	Homeo	Homeo_FRMD4A
H105-1-GGGAAGTAGAAGGTAG-0	H105	H	NPSAD-20201202-C1	1	MG	Homeo	Homeo_FRMD4A
H105-1-GGGACTCAGTTCGGTT-0	H105	H	NPSAD-20201202-C1	1	MG	Homeo	Homeo_PICALM
H105-1-GGGAGTACATACTGTG-0	H105	H	NPSAD-20201202-C1	1	MG	Homeo	Homeo_PICALM
H105-1-GGGCCATCACATAACC-0	H105	H	NPSAD-20201202-C1	1	MG	Homeo	Homeo_PICALM
H105-1-GGGTTTATCAACGTGT-0	H105	H	NPSAD-20201202-C1	1	MG	Homeo	Homeo_PICALM
H105-1-GGTAACTCATGTGGTT-0	H105	H	NPSAD-20201202-C1	1	MG	Homeo	Homeo_FRMD4A
H105-1-GGTCTGGTCAAACTGC-0	H105	H	NPSAD-20201202-C1	1	MG	Homeo	Homeo_PICALM
H105-1-GGTGGCTCAAGAATAC-0	H105	H	NPSAD-20201202-C1	1	MG	Homeo	Homeo_FRMD4A
H105-1-GTAACCAGTCCTACGG-0	H105	H	NPSAD-20201202-C1	1	MG	Homeo	Homeo_PICALM
H105-1-GTAAGTCAGGTAGACC-0	H105	H	NPSAD-20201202-C1	1	MG	Homeo	Homeo_PICALM
H105-1-GTAGCTAAGTTGTACC-0	H105	H	NPSAD-20201202-C1	1	MG	Adapt	Adapt_HIF1A
H105-1-GTAGCTAGTCACCTTC-0	H105	H	NPSAD-20201202-C1	1	MG	Homeo	Homeo_PICALM
H105-1-GTAGGAGCAGACACCC-0	H105	H	NPSAD-20201202-C1	1	MG	Homeo	Homeo_FRMD4A
H105-1-GTAGGTTGTACTCAAC-0	H105	H	NPSAD-20201202-C1	1	MG	Homeo	Homeo_FRMD4A
H105-1-GTATTGGTCTAGTGAC-0	H105	H	NPSAD-20201202-C1	1	MG	Homeo	Homeo_FRMD4A
H105-1-GTCAAACCACAAGTGG-0	H105	H	NPSAD-20201202-C1	1	MG	Homeo	Homeo_FRMD4A
H105-1-GTGAGGAGTTCCGGTG-0	H105	H	NPSAD-20201202-C1	1	MG	Homeo	Homeo_FRMD4A
H105-1-GTGAGGATCTAACGGT-0	H105	H	NPSAD-20201202-C1	1	MG	Homeo	Homeo_FRMD4A
H105-1-GTGCACGAGTTGTCGT-0	H105	H	NPSAD-20201202-C1	1	MG	Homeo	Homeo_PICALM
H105-1-GTGCAGCCAAATACAG-0	H105	H	NPSAD-20201202-C1	1	MG	Homeo	Homeo_PICALM
H105-1-GTGGAGAAGTCGCGAA-0	H105	H	NPSAD-20201202-C1	1	MG	Homeo	Homeo_PICALM
H105-1-GTGGCGTGTTACGTAC-0	H105	H	NPSAD-20201202-C1	1	MG	Homeo	Homeo_FRMD4A
H105-1-GTGTGATCATAAGCGG-0	H105	H	NPSAD-20201202-C1	1	MG	Homeo	Homeo_PICALM
H105-1-GTTACGATCTCGGTAA-0	H105	H	NPSAD-20201202-C1	1	MG	Homeo	Homeo_FRMD4A
H105-1-GTTCCGTTCACTGATG-0	H105	H	NPSAD-20201202-C1	1	MG	Homeo	Homeo_PICALM
H105-1-GTTCTATTCAGCCTTC-0	H105	H	NPSAD-20201202-C1	1	MG	Homeo	Homeo_PICALM
H105-1-GTTGAACCACACGGTC-0	H105	H	NPSAD-20201202-C1	1	MG	Homeo	Homeo_PICALM
H105-1-GTTGAACGTTATAGAG-0	H105	H	NPSAD-20201202-C1	1	MG	Homeo	Homeo_PICALM
H105-1-GTTTGGAGTAGCGAGT-0	H105	H	NPSAD-20201202-C1	1	MG	Homeo	Homeo_FRMD4A
H105-1-TAACACGGTAACGATA-0	H105	H	NPSAD-20201202-C1	1	MG	Homeo	Homeo_PICALM
H105-1-TAACACGGTCCTCAGG-0	H105	H	NPSAD-20201202-C1	1	MG	Homeo	Homeo_FRMD4A
H105-1-TAACTTCCAGGTTCGC-0	H105	H	NPSAD-20201202-C1	1	MG	Homeo	Homeo_PICALM
H105-1-TAAGCACAGAGCCATG-0	H105	H	NPSAD-20201202-C1	1	MG	Homeo	Homeo_PICALM
H105-1-TACAACGGTATCAAGA-0	H105	H	NPSAD-20201202-C1	1	MG	Homeo	Homeo_PICALM
H105-1-TACATTCGTGGCCCAT-0	H105	H	NPSAD-20201202-C1	1	MG	Homeo	Homeo_PICALM
H105-1-TACCCACAGGTTGTTC-0	H105	H	NPSAD-20201202-C1	1	MG	Homeo	Homeo_PICALM
H105-1-TACCTCGGTGGTCTAT-0	H105	H	NPSAD-20201202-C1	1	MG	Homeo	Homeo_PICALM
H105-1-TACGCTCTCCAAGCAT-0	H105	H	NPSAD-20201202-C1	1	MG	Homeo	Homeo_PICALM
H105-1-TACGGGCAGCGAGAAA-0	H105	H	NPSAD-20201202-C1	1	MG	Homeo	Homeo_PICALM
H105-1-TACTTCAGTGGATGAC-0	H105	H	NPSAD-20201202-C1	1	MG	Homeo	Homeo_PICALM
H105-1-TAGACCAAGCGTGAAC-0	H105	H	NPSAD-20201202-C1	1	MG	Homeo	Homeo_PICALM
H105-1-TAGACTGAGTTTCGAC-0	H105	H	NPSAD-20201202-C1	1	MG	Homeo	Homeo_PICALM
H105-1-TAGATCGTCGAGTTGT-0	H105	H	NPSAD-20201202-C1	1	MG	Homeo	Homeo_PICALM
H105-1-TATATCCGTCTTCATT-0	H105	H	NPSAD-20201202-C1	1	MG	Homeo	Homeo_PICALM
H105-1-TATCTTGAGATACCAA-0	H105	H	NPSAD-20201202-C1	1	MG	Homeo	Homeo_PICALM
H105-1-TATCTTGTCAGGTAAA-0	H105	H	NPSAD-20201202-C1	1	MG	Homeo	Homeo_FRMD4A
H105-1-TATGTTCGTGGAGAAA-0	H105	H	NPSAD-20201202-C1	1	MG	Homeo	Homeo_PICALM
H105-1-TCAAGTGTCGGCTTGG-0	H105	H	NPSAD-20201202-C1	1	MG	Homeo	Homeo_PICALM
H105-1-TCACGGGTCCGATCGG-0	H105	H	NPSAD-20201202-C1	1	MG	Homeo	Homeo_PICALM
H105-1-TCATCCGTCTGGTCAA-0	H105	H	NPSAD-20201202-C1	1	MG	Adapt	Adapt_CCL3
H105-1-TCATGCCAGATTGAGT-0	H105	H	NPSAD-20201202-C1	1	MG	Homeo	Homeo_PICALM
H105-1-TCATGTTTCCTCGATC-0	H105	H	NPSAD-20201202-C1	1	MG	Homeo	Homeo_PICALM
H105-1-TCATTACCAATCCTAG-0	H105	H	NPSAD-20201202-C1	1	MG	Homeo	Homeo_PICALM
H105-1-TCATTACCATATCTGG-0	H105	H	NPSAD-20201202-C1	1	MG	Homeo	Homeo_PICALM
H105-1-TCCAGAATCATCACCC-0	H105	H	NPSAD-20201202-C1	1	MG	Homeo	Homeo_PICALM
H105-1-TCCATCGTCTCCCTAG-0	H105	H	NPSAD-20201202-C1	1	MG	Homeo	Homeo_PICALM
H105-1-TCCCAGTAGTACCCTA-0	H105	H	NPSAD-20201202-C1	1	MG	Homeo	Homeo_PICALM
H105-1-TCGATTTTCGCTTGCT-0	H105	H	NPSAD-20201202-C1	1	MG	Homeo	Homeo_PICALM
H105-1-TCGCTTGTCTTGCAGA-0	H105	H	NPSAD-20201202-C1	1	MG	Homeo	Homeo_PICALM
H105-1-TCGGGCAGTGACTGAG-0	H105	H	NPSAD-20201202-C1	1	MG	Homeo	Homeo_FRMD4A
H105-1-TCGTAGACAGTATGAA-0	H105	H	NPSAD-20201202-C1	1	MG	Homeo	Homeo_PICALM
H105-1-TCTACCGAGTGCTCAT-0	H105	H	NPSAD-20201202-C1	1	MG	Homeo	Homeo_PICALM
H105-1-TCTATCACAACCAATC-0	H105	H	NPSAD-20201202-C1	1	MG	Homeo	Homeo_PICALM
H105-1-TCTCAGCAGAGCTGAC-0	H105	H	NPSAD-20201202-C1	1	MG	Homeo	Homeo_FRMD4A
H105-1-TCTCTGGAGGCTAACG-0	H105	H	NPSAD-20201202-C1	1	MG	Homeo	Homeo_FRMD4A
H105-1-TCTGCCACAAAGCTCT-0	H105	H	NPSAD-20201202-C1	1	MG	Homeo	Homeo_PICALM
H105-1-TGAATGCCACCGGAAA-0	H105	H	NPSAD-20201202-C1	1	MG	Homeo	Homeo_FRMD4A
H105-1-TGAGACTGTTGCTAGT-0	H105	H	NPSAD-20201202-C1	1	MG	Homeo	Homeo_PICALM
H105-1-TGAGGAGTCATTGTTC-0	H105	H	NPSAD-20201202-C1	1	MG	Homeo	Homeo_PICALM
H105-1-TGAGGGAAGGCAGTCA-0	H105	H	NPSAD-20201202-C1	1	MG	Homeo	Homeo_PICALM
H105-1-TGAGGTTTCGTCGACG-0	H105	H	NPSAD-20201202-C1	1	MG	Homeo	Homeo_PICALM
H105-1-TGCACGGTCTATTGTC-0	H105	H	NPSAD-20201202-C1	1	MG	Homeo	Homeo_FRMD4A
H105-1-TGCAGGCTCGAGAAGC-0	H105	H	NPSAD-20201202-C1	1	MG	Adapt	Adapt_CCL3
H105-1-TGCATCCGTCTCCCTA-0	H105	H	NPSAD-20201202-C1	1	MG	Homeo	Homeo_PICALM
H105-1-TGGCGTGCAGGAACCA-0	H105	H	NPSAD-20201202-C1	1	MG	Homeo	Homeo_FRMD4A
H105-1-TGGCGTGTCATTGAGC-0	H105	H	NPSAD-20201202-C1	1	MG	Homeo	Homeo_FRMD4A
H105-1-TGGGAGATCTCCGAAA-0	H105	H	NPSAD-20201202-C1	1	MG	Homeo	Homeo_PICALM
H105-1-TGTAGACCAAGGTCTT-0	H105	H	NPSAD-20201202-C1	1	MG	Homeo	Homeo_PICALM
H105-1-TGTCCACCACGCCACA-0	H105	H	NPSAD-20201202-C1	1	MG	Homeo	Homeo_FRMD4A
H105-1-TGTCCCAAGCGTTCAT-0	H105	H	NPSAD-20201202-C1	1	MG	Homeo	Homeo_FRMD4A
H105-1-TGTCCTGGTCGGTACC-0	H105	H	NPSAD-20201202-C1	1	MG	Homeo	Homeo_PICALM
H105-1-TGTGATGCACATCATG-0	H105	H	NPSAD-20201202-C1	1	MG	Homeo	Homeo_FRMD4A
H105-1-TGTTCATGTTGACGGA-0	H105	H	NPSAD-20201202-C1	1	MG	Homeo	Homeo_PICALM
H105-1-TGTTCATTCGGAAACG-0	H105	H	NPSAD-20201202-C1	1	MG	Homeo	Homeo_FRMD4A
H105-1-TTACCATAGCGTACAG-0	H105	H	NPSAD-20201202-C1	1	MG	Homeo	Homeo_FRMD4A
H105-1-TTACCATGTTAGAAAC-0	H105	H	NPSAD-20201202-C1	1	MG	Homeo	Homeo_PICALM
H105-1-TTATTGCCAGTTACCA-0	H105	H	NPSAD-20201202-C1	1	MG	Homeo	Homeo_FRMD4A
H105-1-TTATTGCGTAGTATAG-0	H105	H	NPSAD-20201202-C1	1	MG	Homeo	Homeo_FRMD4A
H105-1-TTCACGCCACCCTGTT-0	H105	H	NPSAD-20201202-C1	1	MG	Homeo	Homeo_PICALM
H105-1-TTCAGGAGTCTTGTCC-0	H105	H	NPSAD-20201202-C1	1	MG	Homeo	Homeo_PICALM
H105-1-TTCCAATCAGGCCCTA-0	H105	H	NPSAD-20201202-C1	1	MG	Homeo	Homeo_FRMD4A
H105-1-TTCCTAAGTCTTGTCC-0	H105	H	NPSAD-20201202-C1	1	MG	Homeo	Homeo_PICALM
H105-1-TTCTCTCCAATGGGTG-0	H105	H	NPSAD-20201202-C1	1	MG	Homeo	Homeo_PICALM
H105-1-TTGACCCAGCAACAGC-0	H105	H	NPSAD-20201202-C1	1	MG	Homeo	Homeo_PICALM
H105-1-TTGACCCAGCCTGGAA-0	H105	H	NPSAD-20201202-C1	1	MG	Homeo	Homeo_PICALM
H105-1-TTGAGTGGTATGAGAT-0	H105	H	NPSAD-20201202-C1	1	MG	Homeo	Homeo_PICALM
H105-1-TTGAGTGGTGTTTACG-0	H105	H	NPSAD-20201202-C1	1	MG	Homeo	Homeo_PICALM
H105-1-TTGAGTGTCCACACCT-0	H105	H	NPSAD-20201202-C1	1	PVM	PVM	PVM_CD163
H105-1-TTGATGGCACGCACCA-0	H105	H	NPSAD-20201202-C1	1	MG	Homeo	Homeo_PICALM
H105-1-TTGATGGGTAGCCAGA-0	H105	H	NPSAD-20201202-C1	1	MG	Homeo	Homeo_PICALM
H105-1-TTGCTGCCATAGAATG-0	H105	H	NPSAD-20201202-C1	1	MG	Homeo	Homeo_PICALM
H105-1-TTGGATGGTTAGGACG-0	H105	H	NPSAD-20201202-C1	1	MG	Homeo	Homeo_PICALM
H105-1-TTGTTTGCAGTTAGAA-0	H105	H	NPSAD-20201202-C1	1	MG	Homeo	Homeo_FRMD4A
H105-1-TTGTTTGGTAGCTCGC-0	H105	H	NPSAD-20201202-C1	1	MG	Homeo	Homeo_FRMD4A
H105-1-TTTACTGCACATAACC-0	H105	H	NPSAD-20201202-C1	1	MG	Homeo	Homeo_FRMD4A
H105-1-TTTCAGTAGACGAGCT-0	H105	H	NPSAD-20201202-C1	1	MG	Homeo	Homeo_PICALM
H105-1-TTTCCTCCACCTGCGA-0	H105	H	NPSAD-20201202-C1	1	MG	Homeo	Homeo_FRMD4A
H105-1-TTTCGATTCAGTGTTG-0	H105	H	NPSAD-20201202-C1	1	MG	Homeo	Homeo_PICALM
H105-1-TTTGGAGGTGACATCT-0	H105	H	NPSAD-20201202-C1	1	MG	Homeo	Homeo_PICALM
H105-2-AAACGAACACCATAAC-1	H105	H	NPSAD-20201202-C2	2	MG	Homeo	Homeo_FRMD4A
H105-2-AACAAGAAGCTGGTGA-1	H105	H	NPSAD-20201202-C2	2	MG	Homeo	Homeo_FRMD4A
H105-2-AACAAGATCCGGCAGT-1	H105	H	NPSAD-20201202-C2	2	MG	Homeo	Homeo_PICALM
H105-2-AACCTTTAGTGGGAAA-1	H105	H	NPSAD-20201202-C2	2	MG	Homeo	Homeo_FRMD4A
H105-2-AACGAAACACTCAAGT-1	H105	H	NPSAD-20201202-C2	2	MG	Homeo	Homeo_FRMD4A
H105-2-AACGTCACAATCGTCA-1	H105	H	NPSAD-20201202-C2	2	MG	Homeo	Homeo_FRMD4A
H105-2-AACTTCTGTTTGGGTT-1	H105	H	NPSAD-20201202-C2	2	PVM	PVM	PVM_CD163
H105-2-AAGACAAGTTACGCCG-1	H105	H	NPSAD-20201202-C2	2	MG	Homeo	Homeo_PICALM
H105-2-AAGACTCGTACGGTTT-1	H105	H	NPSAD-20201202-C2	2	MG	Homeo	Homeo_FRMD4A
H105-2-AAGCATCTCTTACACT-1	H105	H	NPSAD-20201202-C2	2	MG	Homeo	Homeo_PICALM
H105-2-AAGCCATTCGTAGTGT-1	H105	H	NPSAD-20201202-C2	2	MG	Homeo	Homeo_FRMD4A
H105-2-AAGCGAGGTAACTAAG-1	H105	H	NPSAD-20201202-C2	2	MG	Homeo	Homeo_FRMD4A
H105-2-AAGCGAGTCCCGAGTG-1	H105	H	NPSAD-20201202-C2	2	MG	Homeo	Homeo_PICALM
H105-2-AAGGAATGTACCTAAC-1	H105	H	NPSAD-20201202-C2	2	MG	Homeo	Homeo_FRMD4A
H105-2-AAGGAATTCCTATTGT-1	H105	H	NPSAD-20201202-C2	2	MG	Homeo	Homeo_PICALM
H105-2-AAGTGAACAGATACTC-1	H105	H	NPSAD-20201202-C2	2	MG	Homeo	Homeo_FRMD4A
H105-2-AAGTGAACAGTATACC-1	H105	H	NPSAD-20201202-C2	2	MG	Homeo	Homeo_FRMD4A
H105-2-AAGTTCGAGCTTGTGT-1	H105	H	NPSAD-20201202-C2	2	MG	Homeo	Homeo_PICALM
H105-2-AATCACGAGTCCCGGT-1	H105	H	NPSAD-20201202-C2	2	MG	Homeo	Homeo_FRMD4A
H105-2-AATCGTGCAATAGTGA-1	H105	H	NPSAD-20201202-C2	2	PVM	PVM	PVM_CD163
H105-2-AATGGCTCAAACTCTG-1	H105	H	NPSAD-20201202-C2	2	MG	Homeo	Homeo_FRMD4A
H105-2-AATTCCTCAGCTCTGG-1	H105	H	NPSAD-20201202-C2	2	MG	Homeo	Homeo_PICALM
H105-2-ACACCAAGTGGCTCTG-1	H105	H	NPSAD-20201202-C2	2	MG	Homeo	Homeo_FRMD4A
H105-2-ACAGAAAAGGGCCTCT-1	H105	H	NPSAD-20201202-C2	2	MG	Homeo	Homeo_PICALM
H105-2-ACCAAACAGCGATGGT-1	H105	H	NPSAD-20201202-C2	2	MG	Homeo	Homeo_FRMD4A
H105-2-ACCAACAAGACTGTTC-1	H105	H	NPSAD-20201202-C2	2	MG	Homeo	Homeo_PICALM
H105-2-ACCCTCAGTCGCCTAG-1	H105	H	NPSAD-20201202-C2	2	PVM	PVM	PVM_CD163
H105-2-ACCCTTGCAGTCGGTC-1	H105	H	NPSAD-20201202-C2	2	MG	Homeo	Homeo_PICALM
H105-2-ACCCTTGGTAACTAAG-1	H105	H	NPSAD-20201202-C2	2	MG	Homeo	Homeo_FRMD4A
H105-2-ACCGTTCTCGTGGCTG-1	H105	H	NPSAD-20201202-C2	2	MG	Homeo	Homeo_PICALM
H105-2-ACCTACCCATGGAATA-1	H105	H	NPSAD-20201202-C2	2	MG	Homeo	Homeo_FRMD4A
H105-2-ACCTACCTCCGATAGT-1	H105	H	NPSAD-20201202-C2	2	MG	Homeo	Homeo_FRMD4A
H105-2-ACGATCAAGTCGGCCT-1	H105	H	NPSAD-20201202-C2	2	MG	Homeo	Homeo_FRMD4A
H105-2-ACGGGTCTCCAAACCA-1	H105	H	NPSAD-20201202-C2	2	MG	Homeo	Homeo_PICALM
H105-2-ACGGTCGCACGACGAA-1	H105	H	NPSAD-20201202-C2	2	MG	Homeo	Homeo_PICALM
H105-2-ACGGTTACAGGTTTAC-1	H105	H	NPSAD-20201202-C2	2	MG	Homeo	Homeo_PICALM
H105-2-ACTACGATCGTCGCTT-1	H105	H	NPSAD-20201202-C2	2	MG	Homeo	Homeo_PICALM
H105-2-ACTACGATCTAGGAAA-1	H105	H	NPSAD-20201202-C2	2	MG	Homeo	Homeo_FRMD4A
H105-2-ACTATGGTCAAATGAG-1	H105	H	NPSAD-20201202-C2	2	MG	Homeo	Homeo_FRMD4A
H105-2-ACTCTCGCAACACACT-1	H105	H	NPSAD-20201202-C2	2	MG	Homeo	Homeo_PICALM
H105-2-ACTTCCGAGAGTAACT-1	H105	H	NPSAD-20201202-C2	2	MG	Homeo	Homeo_PICALM
H105-2-ACTTCGCAGAGGTTAT-1	H105	H	NPSAD-20201202-C2	2	MG	Homeo	Homeo_PICALM
H105-2-ACTTCGCGTAATGCGG-1	H105	H	NPSAD-20201202-C2	2	MG	Homeo	Homeo_FRMD4A
H105-2-ACTTTCATCATCTGTT-1	H105	H	NPSAD-20201202-C2	2	MG	Homeo	Homeo_PICALM
H105-2-ACTTTGTCAAGTTCCA-1	H105	H	NPSAD-20201202-C2	2	MG	Homeo	Homeo_FRMD4A
H105-2-AGAAATGGTAATTGGA-1	H105	H	NPSAD-20201202-C2	2	MG	Homeo	Homeo_PICALM
H105-2-AGAACAATCACTCCGT-1	H105	H	NPSAD-20201202-C2	2	MG	Homeo	Homeo_PICALM
H105-2-AGAACCTTCGAGCCAC-1	H105	H	NPSAD-20201202-C2	2	MG	Homeo	Homeo_PICALM
H105-2-AGAAGTAAGCCACCGT-1	H105	H	NPSAD-20201202-C2	2	MG	Homeo	Homeo_FRMD4A
H105-2-AGAAGTATCTGACAGT-1	H105	H	NPSAD-20201202-C2	2	MG	Homeo	Homeo_PICALM
H105-2-AGCGCCAGTATCTCGA-1	H105	H	NPSAD-20201202-C2	2	MG	Homeo	Homeo_FRMD4A
H105-2-AGCGCTGAGGTAGATT-1	H105	H	NPSAD-20201202-C2	2	MG	Homeo	Homeo_PICALM
H105-2-AGGAATAAGGTAATCA-1	H105	H	NPSAD-20201202-C2	2	MG	Homeo	Homeo_FRMD4A
H105-2-AGGATCTCACGTACAT-1	H105	H	NPSAD-20201202-C2	2	MG	Homeo	Homeo_PICALM
H105-2-AGGATCTTCGTGTTCC-1	H105	H	NPSAD-20201202-C2	2	MG	Homeo	Homeo_PICALM
H105-2-AGGCTGCCAACAGTGG-1	H105	H	NPSAD-20201202-C2	2	MG	Homeo	Homeo_FRMD4A
H105-2-AGGGCTCAGCTCAGAG-1	H105	H	NPSAD-20201202-C2	2	MG	Homeo	Homeo_FRMD4A
H105-2-AGGGTGAAGCGTGTTT-1	H105	H	NPSAD-20201202-C2	2	MG	Homeo	Homeo_PICALM
H105-2-AGGGTTTGTCCGTTTC-1	H105	H	NPSAD-20201202-C2	2	MG	Homeo	Homeo_FRMD4A
H105-2-AGGTTGTCATTAAGCC-1	H105	H	NPSAD-20201202-C2	2	MG	Homeo	Homeo_PICALM
H105-2-AGTAACCGTATGAAGT-1	H105	H	NPSAD-20201202-C2	2	PVM	PVM	PVM_CD163
H105-2-AGTAACCGTATGCGTT-1	H105	H	NPSAD-20201202-C2	2	MG	Homeo	Homeo_PICALM
H105-2-AGTAGTCCAGTTGTCA-1	H105	H	NPSAD-20201202-C2	2	MG	Homeo	Homeo_PICALM
H105-2-AGTCTCCGTCACTAGT-1	H105	H	NPSAD-20201202-C2	2	MG	Homeo	Homeo_FRMD4A
H105-2-AGTGATCGTGAGATCG-1	H105	H	NPSAD-20201202-C2	2	MG	Homeo	Homeo_PICALM
H105-2-AGTGTTGAGTGGATTA-1	H105	H	NPSAD-20201202-C2	2	MG	Adapt	Adapt_CCL3
H105-2-AGTTCGACAGAACGCA-1	H105	H	NPSAD-20201202-C2	2	PVM	PVM	PVM_CD163
H105-2-ATACTTCTCTACGCAA-1	H105	H	NPSAD-20201202-C2	2	MG	Homeo	Homeo_PICALM
H105-2-ATCACGAGTTCAAAGA-1	H105	H	NPSAD-20201202-C2	2	MG	Homeo	Homeo_PICALM
H105-2-ATCACGATCGGAGTAG-1	H105	H	NPSAD-20201202-C2	2	MG	Homeo	Homeo_FRMD4A
H105-2-ATCAGGTAGCTGAGCA-1	H105	H	NPSAD-20201202-C2	2	MG	Homeo	Homeo_PICALM
H105-2-ATCCACCCATCAGCTA-1	H105	H	NPSAD-20201202-C2	2	MG	Homeo	Homeo_PICALM
H105-2-ATCGATGCACTTTAGG-1	H105	H	NPSAD-20201202-C2	2	MG	Homeo	Homeo_PICALM
H105-2-ATCGTCCGTTCAAGTC-1	H105	H	NPSAD-20201202-C2	2	MG	Homeo	Homeo_FRMD4A
H105-2-ATCTCTATCTTCCACG-1	H105	H	NPSAD-20201202-C2	2	MG	Homeo	Homeo_FRMD4A
H105-2-ATCTTCAAGACAACAT-1	H105	H	NPSAD-20201202-C2	2	MG	Adapt	Adapt_HIST
H105-2-ATGCCTCAGGATAATC-1	H105	H	NPSAD-20201202-C2	2	MG	Homeo	Homeo_PICALM
H105-2-ATGGTTGTCTTCGCTG-1	H105	H	NPSAD-20201202-C2	2	MG	Homeo	Homeo_PICALM
H105-2-ATGTCCCCAGAACATA-1	H105	H	NPSAD-20201202-C2	2	MG	Homeo	Homeo_FRMD4A
H105-2-ATTCATCCACATGTTG-1	H105	H	NPSAD-20201202-C2	2	MG	Homeo	Homeo_PICALM
H105-2-ATTCATCGTAGCTAAA-1	H105	H	NPSAD-20201202-C2	2	MG	Homeo	Homeo_PICALM
H105-2-ATTCCCGGTGACTAAA-1	H105	H	NPSAD-20201202-C2	2	PVM	PVM	PVM_CD163
H105-2-ATTCCTAAGTTATGGA-1	H105	H	NPSAD-20201202-C2	2	MG	Homeo	Homeo_PICALM
H105-2-ATTCTACCACTTTATC-1	H105	H	NPSAD-20201202-C2	2	MG	Homeo	Homeo_PICALM
H105-2-ATTCTTGGTACTTGTG-1	H105	H	NPSAD-20201202-C2	2	MG	Homeo	Homeo_FRMD4A
H105-2-ATTCTTGTCGCCGAGT-1	H105	H	NPSAD-20201202-C2	2	MG	Homeo	Homeo_FRMD4A
H105-2-CAACCTCGTTTCGTTT-1	H105	H	NPSAD-20201202-C2	2	MG	Homeo	Homeo_FRMD4A
H105-2-CAACGATTCATCACAG-1	H105	H	NPSAD-20201202-C2	2	MG	Homeo	Homeo_FRMD4A
H105-2-CAAGCTAAGATCCAAA-1	H105	H	NPSAD-20201202-C2	2	MG	Homeo	Homeo_PICALM
H105-2-CAATCGATCGCATTGA-1	H105	H	NPSAD-20201202-C2	2	MG	Homeo	Homeo_PICALM
H105-2-CACACAAGTGCCCAGT-1	H105	H	NPSAD-20201202-C2	2	MG	Homeo	Homeo_PICALM
H105-2-CACCAAAGTAACAGTA-1	H105	H	NPSAD-20201202-C2	2	MG	Homeo	Homeo_PICALM
H105-2-CACGTGGGTGAGAACC-1	H105	H	NPSAD-20201202-C2	2	MG	Homeo	Homeo_FRMD4A
H105-2-CACGTTCGTGTGGACA-1	H105	H	NPSAD-20201202-C2	2	MG	Homeo	Homeo_FRMD4A
H105-2-CACTGGGAGAGAACCC-1	H105	H	NPSAD-20201202-C2	2	MG	Homeo	Homeo_PICALM
H105-2-CACTGGGAGGCTCTCG-1	H105	H	NPSAD-20201202-C2	2	MG	Homeo	Homeo_PICALM
H105-2-CAGATACGTAAGCTCT-1	H105	H	NPSAD-20201202-C2	2	MG	Homeo	Homeo_PICALM
H105-2-CAGCACGTCGGAATGG-1	H105	H	NPSAD-20201202-C2	2	MG	Homeo	Homeo_PICALM
H105-2-CAGCGTGGTAGAGGAA-1	H105	H	NPSAD-20201202-C2	2	MG	Homeo	Homeo_PICALM
H105-2-CAGGGCTGTAGGTTTC-1	H105	H	NPSAD-20201202-C2	2	MG	Homeo	Homeo_FRMD4A
H105-2-CAGTTAGCACTAAACC-1	H105	H	NPSAD-20201202-C2	2	MG	Homeo	Homeo_PICALM
H105-2-CAGTTAGGTCTGCAAT-1	H105	H	NPSAD-20201202-C2	2	MG	Homeo	Homeo_PICALM
H105-2-CAGTTCCTCGGTATGT-1	H105	H	NPSAD-20201202-C2	2	MG	Homeo	Homeo_PICALM
H105-2-CATACCCTCCAATCCC-1	H105	H	NPSAD-20201202-C2	2	MG	Homeo	Homeo_PICALM
H105-2-CATACTTGTGTTCGTA-1	H105	H	NPSAD-20201202-C2	2	MG	Homeo	Homeo_FRMD4A
[truncated: 18,666,389 more chars]
