## Supplementary Tables S1-17 for "Plasticity of Human Microglia and Brain Perivascular Macrophages in Aging and Alzheimer’s Disease": TableS4_metadata_PsychAD.csv

individualID	age	sex	race	PMI	dx	CERAD	Braak	dementia
H002	70-79	Male	Black	41.5	OTH
H003	20-29	Male	White	13	OTH
H004	50-59	Female	Black	10.5	CTRL
H005	0-9	Male	Black	45	CTRL
H006	80-89	Male	Black	44	CTRL
H008	20-29	Male	Black	25.5	CTRL
H010	20-29	Male	Black	43.5	CTRL
H011	50-59	Male	Black	15	CTRL
H012	0-9	Female	Black	40.5	CTRL
H013	20-29	Male	Black	38.5	CTRL
H015	50-59	Male	White	27.5	BD
H016	60-69	Female	Black	19	SCZ
H019	40-49	Male	Black	24.5	CTRL
H021	50-59	Female	Black	48	SCZ
H024	20-29	Male	White	43	SCZ
H027	50-59	Female	Black	24	CTRL
H028	40-49	Male	Black	31.5	CTRL
H030	0-9	Male	Black	36	CTRL
H036	30-39	Male	Black	15.5	CTRL
H037	20-29	Male	White	26.5	OTH
H038	60-69	Female	Black	20	OTH
H039	70-79	Male	Black	40.5	CTRL
H040	10-19	Male	Black	14.5	CTRL
H044	40-49	Male	Black	14.5	CTRL
H045	50-59	Male	Black	31.5	CTRL
H050	30-39	Female	Black	32.5	CTRL
H054	50-59	Male	Black	25	CTRL
H056	40-49	Male	Black	27.5	CTRL
H059	20-29	Female	White	40	CTRL
H060	50-59	Male	White	24	OTH
H061	50-59	Female	Black	24	CTRL
H062	20-29	Male	Black	14	CTRL
H063	30-39	Female	Black	16	OTH
H065	40-49	Female	Black	25	CTRL
H067	40-49	Male	Black	37	OTH
H068	10-19	Male	Hispanic	21	CTRL
H069	0-9	Female	Black	31.5	CTRL
H070	70-79	Male	Black	20.5	OTH
H071	50-59	Female	Black	37	CTRL
H074	70-79	Female	White	40	SCZ
H075	50-59	Male	Asian	37	CTRL
H076	60-69	Female	Black	34	CTRL
H079	70-79	Female	Asian	23.5	CTRL
H080	50-59	Male	Black	22.5	CTRL
H082	40-49	Male	Black	23	CTRL
H083	20-29	Male	Black	16.5	CTRL
H084	30-39	Female	Black	32	CTRL
H086	40-49	Female	White	44	SCZ
H087	10-19	Male	Black	11.5	CTRL
H088	30-39	Male	Black	32.5	CTRL
H089	60-69	Female	Black	28.5	CTRL
H092	40-49	Female	Black	16	CTRL
H093	40-49	Male	Black	38	OTH
H096	50-59	Female	Black	24	CTRL
H097	20-29	Female	Black	25	CTRL
H100	20-29	Male	White	19.5	CTRL
H101	60-69	Male	White	19.5	CTRL
H102	30-39	Male	White	22.5	CTRL
H103	20-29	Female	Black	25	CTRL
H105	20-29	Male	Black	32.5	CTRL
H107	40-49	Female	Black	45.5	CTRL
H110	40-49	Male	White	16	CTRL
H112	10-19	Male	White	43.5	CTRL
H113	60-69	Female	Black	28	SCZ
H114	20-29	Male	Black	14.5	CTRL
H115	0-9	Male	White	44.5	CTRL
H117	60-69	Male	Black	38	OTH
H120	40-49	Female	Black	31	SCZ
H121	30-39	Male	Black	17.5	BD
H124	50-59	Male	Black	40.5	SCZ
H125	30-39	Female	Black	38.5	CTRL
H126	40-49	Female	Black	25	CTRL
H128	20-29	Male	Hispanic	33.5	CTRL
H129	20-29	Female	Black	42	CTRL
H130	0-9	Female	Black	21	CTRL
H131	20-29	Male	White	36	CTRL
H133	50-59	Female	White	28.5	CTRL
H136	0-9	Male	White	9.5	CTRL
H138	50-59	Male	White	29	CTRL
H139	30-39	Male	Hispanic	22	CTRL
H140	20-29	Male	White	19	CTRL
H141	50-59	Female	Black	30	BD
H143	40-49	Male	White	23	BD
H144	30-39	Female	Black	33.5	CTRL
H145	10-19	Male	Black	14	CTRL
H146	10-19	Female	White	26	CTRL
H147	70-79	Male	Black	46	BD
H148	30-39	Male	White	13.5	BD
H149	50-59	Male	White	35	OTH
H152	60-69	Female	Hispanic	26.5	SCZ
H159	50-59	Female	White	27	BD
H161	40-49	Male	White	43.5	CTRL
H162	30-39	Male	Black	44	OTH
H163	10-19	Female	Black	19.5	CTRL
H164	30-39	Male	White	8	OTH
H165	70-79	Male	White	48	BD
H167	50-59	Male	White	29.5	CTRL
H168	40-49	Female	Asian	5.5	BD
H169	30-39	Female	White	41.5	SCZ
H170	20-29	Female	White	41.5	BD
H171	40-49	Female	Black	40	CTRL
H174	20-29	Male	White	7.5	CTRL
H175	30-39	Female	White	22.5	BD
H176	40-49	Male	Black	29	CTRL
H177	30-39	Female	White	41	CTRL
H179	40-49	Male	Black	31.5	OTH
H180	0-9	Male	White	29	CTRL
H181	70-79	Male	Black	28.5	OTH
H187	40-49	Female	White	21.5	BD
H188	30-39	Female	White	9.5	CTRL
H192	10-19	Female	White	9.5	CTRL
H195	10-19	Male	Black	38	CTRL
H197	0-9	Male	Hispanic	34	CTRL
H199	60-69	Female	White	24.5	CTRL
H201	20-29	Male	Black	11	CTRL
H202	30-39	Male	Black	26	CTRL
H204	10-19	Female	White	26	CTRL
H205	40-49	Female	White	15.5	BD
H206	30-39	Female	Black	37.5	CTRL
H207	20-29	Female	White	17.5	CTRL
H208	40-49	Male	Hispanic	30	CTRL
H209	30-39	Male	White	28.5	BD
H210	20-29	Female	Black	18	CTRL
H212	30-39	Male	Black	34.5	CTRL
H213	50-59	Male	Black	10	SCZ
H217	50-59	Female	White	15	OTH
H221	80-89	Male	Black	18	OTH
H222	40-49	Male	White	39	OTH
H224	50-59	Female	White	13.5	SCZ
H225	70-79	Male	White	40.5	BD
H226	20-29	Male	Black	14	CTRL
H229	50-59	Female	Black	46.5	CTRL
H231	70-79	Female	Black	25	CTRL
H232	0-9	Male	White	20.5	CTRL
H234	0-9	Female	White	26	CTRL
H235	40-49	Male	White	47.5	BD
H236	40-49	Male	White	32	OTH
H240	40-49	Female	White	16.5	OTH
H241	50-59	Male	White	24	BD
H243	20-29	Male	Black	31	CTRL
H246	40-49	Male	Black	25	OTH
H248	40-49	Male	Hispanic	7	SCZ
H249	10-19	Female	White	34.5	CTRL
H250	50-59	Female	Black	50	SCZ
H251	40-49	Male	White	24.5	CTRL
H252	60-69	Male	White	45	OTH
H253	40-49	Male	White	27.5	BD
H254	40-49	Male	White	21	OTH
H255	40-49	Male	White	34.5	SCZ
H261	60-69	Male	White	26	CTRL
H263	60-69	Male	Black	24	OTH
H264	40-49	Male	Black	44	SCZ
H265	50-59	Male	White	22.5	CTRL
H266	0-9	Male	Black	31	CTRL
H267	20-29	Male	White	26.5	BD
H268	60-69	Male	Black	40	SCZ
H269	40-49	Male	Black	33.5	CTRL
H270	30-39	Male	White	21.5	BD
H271	40-49	Male	Asian	23.5	SCZ
H274	30-39	Male	White	25	CTRL
H276	50-59	Female	Black	21.5	OTH
H277	20-29	Female	White	14.5	BD
H278	40-49	Male	White	26.5	OTH
H281	40-49	Male	Black	30.5	OTH
H282	50-59	Male	White	21.5	OTH
H284	50-59	Female	White	15.5	BD
H285	50-59	Male	Black	27	CTRL
H286	40-49	Male	White	22	CTRL
H287	50-59	Male	Asian	18.5	OTH
H288	0-9	Male	White	16	CTRL
H289	10-19	Male	White	10	CTRL
H290	10-19	Male	White	16	CTRL
H292	0-9	Male	White	22	CTRL
H293	10-19	Male	White	17	CTRL
H294	10-19	Male	White	15	CTRL
H295	0-9	Male	White	17	CTRL
H296	10-19	Female	White	16	CTRL
H297	10-19	Female	White	19	CTRL
H298	10-19	Male	White	25	CTRL
H299	10-19	Male	White	25	CTRL
H302	0-9	Female	White	44	CTRL
H303	10-19	Male	White	18	CTRL
H304	0-9	Male	White	18	CTRL
H305	0-9	Female	White	8	CTRL
H306	0-9	Female	White	20	CTRL
H307	10-19	Female	White	14	CTRL
H308	10-19	Female	White	5	CTRL
H309	0-9	Male	White	17	CTRL
H310	10-19	Male	White	16	CTRL
H311	10-19	Female	White	15	CTRL
H312	10-19	Male	White	17	CTRL
H313	10-19	Male	White	15	CTRL
H316	40-49	Male	White	18.5	OTH
H317	30-39	Male	Black	47	OTH
H318	40-49	Male	Black	9	CTRL
H319	20-29	Male	Black	10.5	CTRL
H321	40-49	Male	White	12	BD
H324	50-59	Male	White	23	CTRL
H326	50-59	Male	White	31	CTRL
H327	10-19	Male	White	20	CTRL
H328	10-19	Male	White	34	CTRL
H329	10-19	Male	Black	28	CTRL
H330	10-19	Male	Black	16	CTRL
H331	10-19	Female	Black	17	CTRL
H332	10-19	Male	Black	15	CTRL
H333	10-19	Male	Black	16	CTRL
H334	40-49	Male	Hispanic	39	OTH
H335	20-29	Male	Black	21.5	OTH
H336	10-19	Female	Black	22	CTRL
H337	10-19	Male	White	12	CTRL
H338	0-9	Male	Black	20	CTRL
H339	20-29	Male	White	25.5	BD
H342	60-69	Male	White	19	OTH
H346	0-9	Male	Black	30	CTRL
H347	70-79	Male	Black	11	OTH
H348	20-29	Male	White	18	CTRL
H349	50-59	Male	White	18	OTH
H350	60-69	Female	White	31	BD
H351	40-49	Male	White	29.5	OTH
H353	40-49	Male	White	14.5	OTH
H354	80-89	Male	White	32	CTRL
H356	20-29	Male	White	30.5	BD
H357	0-9	Female	White	12	CTRL
H360	50-59	Female	White	33.5	BD
H361	50-59	Male	White	39.5	OTH
H362	40-49	Male	Black	34.5	OTH
H363	40-49	Male	White	12	OTH
H364	60-69	Male	Black	40.5	OTH
H365	30-39	Female	White	44	BD
H368	40-49	Male	Black	28	CTRL
H371	40-49	Female	White	21	BD
H372	60-69	Female	White	7.5	BD
H373	30-39	Male	White	18	CTRL
H374	30-39	Female	White	17	BD
H375	40-49	Male	White	20	OTH
H376	50-59	Female	White	22.5	BD
H380	50-59	Male	Asian	25.5	CTRL
H382	50-59	Female	White	33.5	BD
H383	50-59	Male	White	28	OTH
H386	50-59	Male	White	24	BD
H387	50-59	Female	Black	43	SCZ
H388	10-19	Male	White	30	BD
H390	30-39	Male	White	25.5	OTH
H392	50-59	Female	Black	27	OTH
H396	40-49	Male	Black	20.5	OTH
H399	30-39	Male	White	16	OTH
H400	60-69	Female	White	22	OTH
H403	30-39	Male	Black	36	OTH
H405	50-59	Female	Black	27	SCZ
H406	50-59	Male	Black	24.5	OTH
H408	40-49	Female	White	36	OTH
H410	40-49	Female	White	26.5	OTH
H412	50-59	Female	Black	42	CTRL
H415	50-59	Male	White	20	OTH
H416	60-69	Male	White	31.5	OTH
H418	30-39	Male	Hispanic	35.5	OTH
H420	50-59	Female	Black	8	OTH
H421	60-69	Female	White	46.5	CTRL
H422	20-29	Female	White	35.5	BD
H423	40-49	Female	White	18	OTH
H426	40-49	Male	White	28	OTH
H427	40-49	Female	White	18.5	OTH
H430	50-59	Male	Black	37	OTH
H431	20-29	Male	White	13.5	BD
H432	50-59	Male	White	23.5	CTRL
H433	20-29	Male	White	20	BD
H434	60-69	Male	White	25.5	OTH
H435	50-59	Male	White	36	CTRL
H436	50-59	Male	White	46.5	OTH
H437	80-89	Male	Black	27.5	CTRL
H440	50-59	Male	Black	14.5	OTH
H441	40-49	Male	White	44.5	OTH
H443	20-29	Male	Hispanic	25	BD
H444	40-49	Male	White	29	OTH
H446	20-29	Male	White	15.5	OTH
H448	40-49	Female	Black	34	SCZ
H449	40-49	Male	White	34.5	CTRL
H450	30-39	Female	Black	36.5	SCZ
H451	50-59	Male	Black	25.5	CTRL
H452	40-49	Male	White	19.5	OTH
H453	40-49	Male	White	35	SCZ
H454	20-29	Male	White	32.5	BD
H455	30-39	Male	White	31.5	BD
H456	30-39	Female	Hispanic	48	BD
H457	50-59	Female	Black	30.5	CTRL
H458	30-39	Male	White	34	BD
H459	30-39	Female	White	31	OTH
H461	20-29	Male	Black	27	CTRL
H462	30-39	Male	White	36	BD
H464	20-29	Male	Black	38	OTH
H465	50-59	Female	Black	36.5	BD
H466	30-39	Male	White	32	OTH
H467	40-49	Female	Asian	24	OTH
H468	50-59	Male	Black	29	SCZ
H597	40-49	Female	White	16	BD
M00_1061	40-49	Male	Black	11.33333333	OTH		0	0.5
M00_1062	60-69	Female	Hispanic	2.9	OTH		0	0
M10001	90+	Female	White	2.75	OTH	4	1	0.5
M10031	70-79	Male	White	21.61666667	CTRL	1	0	0.5
M10233	80-89	Male	White	15.33333333	AD	4	5	1
M10247	80-89	Male	White	11.38333333	SCZ	1	2	1
M10282	70-79	Male	White	6.666666667	AD	4	6	1
M104093	40-49	Male	White	20.21666667	SCZ			0
M10514	80-89	Female	White	2.666666667	PD		0	1
M10632	90+	Female	White	3.166666667	OTH	3	2	1
M10730	90+	Female	White	2.666666667	AD	3	5	1
M10795	70-79	Female	Hispanic	7.666666667	OTH	1	3	0
M107983	60-69	Female	Hispanic	14.13333333	CTRL	1	1	1
M10874	80-89	Female	White	5.333333333	OTH	3	3	1
M10886	40-49	Male	Hispanic	14.75	CTRL	1	0	0
M11026	80-89	Female	White	2.5	AD_Vascular		4	1
M1119	90+	Female	White	2.666666667	AD_DLBD	4	6	1
M11207	50-59	Male	White	4.916666667	AD	4	6
M11243	80-89	Female	White	5.666666667	OTH	2	3	0
M11371	90+	Male	White	10.16666667	CTRL	1	2	0
M1140	90+	Female	White	7.016666667	CTRL	1	1	0.5
M11438	90+	Female	White	7.616666667	AD_Vascular	3	4	1
M11526	60-69	Female	Hispanic	4.766666667	OTH	4	5	0
M11588	60-69	Female	White	3.666666667	AD	4	6	1
M11589	60-69	Female	Black	4.75	CTRL	1	2	0
M11716	80-89	Female	White	2.75	AD	3	5	1
M1176	80-89	Female	White	5	CTRL	1	0	0
M118449	80-89	Male	White	9.466666667	AD	4	6	1
M11903	80-89	Male	White	18.5	SCZ	1	3	1
M11938	90+	Female	White	12	AD	3	3	1
M1198	80-89	Female	White	5.833333333	AD	4	6	1
M12047	80-89	Female	White	5.583333333	AD	4	5	1
M12052	80-89	Male	White	5.5	AD	4	6	1
M120539	90+	Female	White	6.5	OTH	1	2	0
M12249	50-59	Male	White	13.75	CTRL	1	0	0
M12269	90+	Female	White	3.166666667	PD		2	1
M12326	90+	Female	White	15.5	AD	4	6	1
M12479	80-89	Female	White	3.833333333	AD	4	6	1
M12514	80-89	Female	White	5	AD_DLBD	3	4	1
M12565	80-89	Female	White	1.8	AD_DLBD	4	6	1
M12571	90+	Female	Hispanic	6	OTH		6	1
M12614	70-79	Female	Black	6.5	CTRL	1	0	1
M12792	90+	Female	White	2.166666667	AD	4	5	1
M12876	70-79	Female	Hispanic	4.25	CTRL	1	2	0.5
M13078	70-79	Male	Black	2	AD		4	1
M13090	70-79	Male	White	21.41666667	CTRL	2	1	0.5
M13092	80-89	Male	White	15.16666667	SCZ	2	3	0
M13326	80-89	Male	White	8.45	AD	3	4	1
M13340	70-79	Female	White	9.5	OTH		1	0.5
M133696	50-59	Female	White	14.51666667	OTH			0
M13458	90+	Male	White	2.833333333	AD_DLBD	4	6	1
M13640	80-89	Female	White	13.5	AD	3	3	1
M13670	80-89	Male	Black	2.75	AD_DLBD	3	6	1
M13822	70-79	Female	Black	2.833333333	OTH	3	1	1
M13872	70-79	Male	Black	11	AD	4	6	1
M13960	50-59	Male	White	6.333333333	CTRL	1	0	0
M14153	60-69	Male	Black	23.5	OTH		0	1
M14385	70-79	Female	White	6	AD	4	6	1
M14434	70-79	Male	White	12	CTRL	1	1	0
M14502	60-69	Male	White	18	OTH	1	0	0.5
M14597	60-69	Female	White	22	CTRL	1	0	0
M14631	80-89	Male	White	5.333333333	SCZ	1	3	1
M14666	90+	Female	White	2.45	AD	2	4	0.5
M14748	60-69	Male	White	5.666666667	AD_DLBD	4	6	1
M14812	90+	Female	White	13.08333333	AD	4	5
M14888	80-89	Female	White	4.25	AD_DLBD	4	6	1
M14897	90+	Male	White	4.333333333	AD	3	3	1
M14947	80-89	Male	White	2	AD	3	6	1
M15036	70-79	Male	White	6.416666667	OTH		2	1
M15257	60-69	Female	White	15.58333333	SCZ	1	0	1
M15272	90+	Male	White	9.083333333	CTRL	1	1	0
M153	90+	Male	White	3.833333333	AD	2	3	1
M15395	80-89	Female	White	6.25	AD	2	3	1
M1541	50-59	Male	White	7.566666667	SCZ	1	0	0
M15410	60-69	Male	Unknown	11.58333333	AD	4	6	1
M15627	60-69	Female	White	12.61666667	CTRL	1	1	0.5
M15656	80-89	Female	Hispanic	20.41666667	SCZ	1	2	1
M15770	50-59	Female	Black	6.183333333	SCZ	1	0	0.5
M15923	80-89	Female	Unknown	6.883333333	AD_DLBD	4	5
M16101	80-89	Male	Black	6.25	AD_DLBD	3	6	1
M16169	60-69	Female	White	13.66666667	SCZ	1	2	1
M16204	80-89	Female	White	2	AD	4	6	1
M16436	60-69	Male	Black	6	CTRL	1	2	0
M16485	90+	Male	Hispanic	4.083333333	CTRL	1	2	0.5
M16717	80-89	Female	White	4.833333333	CTRL	1	2	0
M16899	50-59	Male	White	17.5	CTRL	1	0	0
M16963	80-89	Male	White	11.75	SCZ	3	1	1
M16998	80-89	Male	Hispanic	5.75	AD	3	4	1
M170954	80-89	Male	White	17.46666667	OTH	4	6	1
M1712	70-79	Male	White	7.583333333	AD	4	6	1
M17230	90+	Female	White	4.166666667	OTH	1	2	1
M17328	50-59	Male	White	20.41666667	CTRL	1	0	0
M174393	70-79	Male	Asian	22.06666667	AD_Vascular	3	4	1
M1746	60-69	Male	White	5.916666667	AD	4	3	1
M17629	80-89	Female	White	4.5	PD		1	1
M17639	80-89	Female	Hispanic	1.916666667	AD_DLBD	3	4	1
M17678	80-89	Male	White	4	OTH	1	2	0
M17693	90+	Male	White	7	AD	4	6	1
M17728	90+	Female	White	2.5	AD	3	6	1
M18153	90+	Female	White	15.75	OTH	2	4	0
M18243	80-89	Male	White	15.41666667	OTH	4	2	1
M18305	80-89	Male	White	20.66666667	AD	3	6	1
M184	60-69	Female	White	14.91666667	CTRL	1	0	0.5
M18518	90+	Female	Hispanic	12.08333333	AD_Vascular	4	6	1
M18556	80-89	Female	White	2.5	DLBD	3	2	1
M18615	70-79	Female	Black	13.91666667	SCZ	1	3	1
M18763	80-89	Female	White	2.05	AD	4	6	1
M18768	80-89	Female	White	3.833333333	AD	4	6	1
M19014	70-79	Male	White	19.16666667	OTH	1	2
M19050	70-79	Female	Hispanic	10.33333333	AD	4	5	1
M19193	80-89	Male	White	5.166666667	AD	4	6	1
M19281	80-89	Male	White	6.833333333	AD	4	6	1
M19331	80-89	Female	Black	8.833333333	AD	3	6	1
M1943	80-89	Female	White	4.566666667	AD	3	6	1
M19527	90+	Female	White	7.916666667	OTH		2	1
M19543	90+	Female	White	8.716666667	AD	4	6	1
M19551	90+	Male	Black	6.5	CTRL	1	2	0
M19562	80-89	Female	White	2.75	OTH	4	2	1
M19631	60-69	Male	Asian	4.166666667	OTH		0	1
M19844	80-89	Female	Black	6.416666667	AD	3	4	1
M198964	70-79	Male	White	21.26666667	AD_DLBD	3	6	1
M1994	70-79	Female	White	20.5	OTH		2	0
M19997	80-89	Male	Black	4.25	AD	3	6
M201539	80-89	Male	White	8.133333333	OTH	3	4	0
M20259	80-89	Male	Hispanic	6.25	OTH		6
M20337	80-89	Male	White	6.833333333	AD	4	6	1
M20356	80-89	Female	White	18.5	CTRL	1	1	0
M20485	90+	Female	White	17.05	OTH	2	3	0
M20588	80-89	Female	White	6.666666667	AD	4	6	1
M207	70-79	Female	White	10.75	AD	4	6	1
M20701	60-69	Male	Hispanic	6.616666667	AD	4	6	1
M208073	90+	Male	White	23.41666667	OTH	3	5	1
M20834	60-69	Female	Black	18.33333333	OTH		2	1
M20855	60-69	Male	White	5.833333333	AD	4	6
M20869	90+	Female	White	14.5	AD	3	6	1
M21046	80-89	Female	White	4.916666667	AD	2	6	1
M21131	30-39	Male	White	18.08333333	SCZ		0	0
M21278	80-89	Female	White	7.166666667	AD	3	6	1
M21461	90+	Male	Black	11.25	AD_DLBD	2	6	0.5
M21500	80-89	Male	White	4.283333333	DLBD	3	2	1
M21530	70-79	Male	Hispanic	8.3	AD	4	6	1
M21614	80-89	Female	White	4.75	AD	4	6	1
M22127	80-89	Female	White	5.3	AD	4	6	1
M22142	80-89	Male	Hispanic	10.75	AD_Vascular	4	5	1
M22156	70-79	Male	White	17.3	SCZ	1	0	1
M22175	50-59	Male	White	22.58333333	OTH			0
M22176	70-79	Female	Black	14.41666667	AD_Vascular	4	6	1
M22640	90+	Male	White	9.3	AD	4	5
M22689	70-79	Female	White	6.833333333	OTH		2	1
M22921	80-89	Female	White	2.416666667	AD	4	6	1
M23048	80-89	Male	White	4.916666667	DLBD	3	2	1
M23065	80-89	Female	White	5.866666667	AD	4	6	1
M23152	70-79	Male	White	9.116666667	AD	4	6	1
M233549	70-79	Male	White	6.9	AD_DLBD	2	5	1
M2337	80-89	Female	White	8.833333333	SCZ	1	2	1
M23398	70-79	Female	White	5.566666667	SCZ	3	2	1
M23433	60-69	Male	White	5.25	OTH	3	1
M23714	80-89	Female	White	7.55	AD	4	6	1
M23983	70-79	Male	White	16.06666667	OTH	2	4	0
M23996	40-49	Female	Black	3.7	CTRL	1	0	0
M24227	80-89	Female	White	2.083333333	AD	4	6	1
M24257	70-79	Female	White	3	CTRL	1	1	0
M24410	90+	Female	White	21.03333333	AD	3	3	1
M24420	80-89	Male	Hispanic	12.33333333	OTH	1	3	0.5
M24443	80-89	Female	White	2.583333333	CTRL	2	1	0.5
M24478	50-59	Male	White	18.71666667	SCZ	1	0	0
M24508	80-89	Male	White	5.25	CTRL	1	2	0
M24530	90+	Female	White	3.75	DLBD	3	4	0
M24578	60-69	Male	White	6.166666667	SCZ	1	1	1
M24587	70-79	Female	White	4.166666667	OTH		0	1
M24905	70-79	Male	White	16.63333333	CTRL	1	0	0
M2491	70-79	Female	White	6.333333333	AD	4	6	1
M25021	90+	Female	White	5.733333333	AD_DLBD	3	5	1
M25144	70-79	Male	Hispanic	14.83333333	AD	4	6	1
M252323	90+	Female	White	2	CTRL	1	2	1
M25234	80-89	Female	White	2.866666667	AD	3	6	1
M25253	80-89	Male	White	4.45	OTH		6	0
M2540	80-89	Female	Black	22.5	OTH	2	2	1
M25557	80-89	Female	White	10.25	OTH		1	1
M257579	60-69	Male	Black	6.5	AD_Vascular	4	6	1
M25895	50-59	Female	White	21.83333333	CTRL	1	2	0.5
M25949	40-49	Male	White	23.25	CTRL	1	0	0
M25998	60-69	Male	White	3.25	AD_DLBD	4	6	1
M26012	50-59	Male	White	13.5	SCZ	1	1	1
M26229	80-89	Female	White	16.75	AD	4	6	1
M26279	70-79	Male	White	4.5	SCZ	2	1	1
M2646	80-89	Female	White	9.866666667	CTRL	1	2	0.5
M26727	90+	Female	White	2.166666667	OTH	4	6	1
M26756	60-69	Male	Black	4.5	SCZ	1	0	0.5
M26772	80-89	Male	White	6.833333333	OTH		2	0.5
M26792	90+	Female	White	3.25	AD	4	6	1
M26914	80-89	Male	White	16.26666667	SCZ	1	1	1
M26968	70-79	Female	White	6.083333333	AD	4	6	1
M26976	60-69	Female	White	7.5	AD	4	6
M26992	90+	Female	Black	2.083333333	OTH	1	3	0.5
M271116	80-89	Female	White	4.933333333	AD_Vascular	3	6	1
M271140	80-89	Male	Hispanic	12.93333333	AD	3	3	0.5
M27221	40-49	Male	White	22.25	CTRL	1	0	0
M27285	90+	Male	White	2.666666667	AD	4	5	0.5
M27409	60-69	Female	Black	19.25	CTRL	1	2	0.5
M274293	80-89	Male	White	21.41666667	OTH	4	6	1
M27500	80-89	Male	White	4	PD		2	1
M27514	50-59	Male	White	9.583333333	OTH			0
M27521	80-89	Male	White	5.583333333	OTH	3	2	1
M2772	90+	Female	White	5.333333333	AD	4	6	1
M27813	90+	Male	Black	16.33333333	AD	3	5	1
M27953	90+	Female	White	2.5	AD_DLBD	3	4	1
M27965	80-89	Female	White	4.166666667	CTRL	2	2	1
M28034	80-89	Female	White	4.25	AD	4	6	1
M28083	80-89	Female	White	3	AD	4	6	1
M28098	90+	Female	White	2.583333333	CTRL	2	2	1
M28167	90+	Male	White	5.333333333	AD	4	4	1
M28216	80-89	Female	White	10	AD_DLBD	4	6	1
M282520	60-69	Male	White	14.28333333	CTRL	1	1	0
M28337	80-89	Male	Black	2.75	AD_Vascular	2	3	1
M283783	50-59	Female	Unknown	3.2	OTH			0
M28379	70-79	Female	Hispanic	7.916666667	AD	4	6	1
M28437	90+	Female	Hispanic	6.983333333	AD	4	6	1
M2850	50-59	Male	Black	6.35	SCZ		0	1
M2851	30-39	Male	White	20.58333333	CTRL	1	0	0.5
M28592	80-89	Male	White	3.75	AD	3	4	1
M28843	90+	Female	White	3.416666667	AD	3	5	1
M288809	40-49	Male	White	19.08333333	OTH			1
M28892	80-89	Female	White	3.166666667	AD	3	6	1
M28910	80-89	Female	White	6.616666667	AD_DLBD	4	6	1
M2899	90+	Female	White	3	AD	2	4	1
M29124	90+	Female	White	1.416666667	CTRL	2	2	1
M29188	90+	Female	White	4.75	AD	3	5	1
M29203	50-59	Male	White	15.33333333	OTH		4	0
M29263	50-59	Female	Black	14.66666667	CTRL	1	0	0.5
M29270	70-79	Male	White	9.5	PD		2	1
M29466	70-79	Female	White	3.833333333	AD	4	6	1
M29582	90+	Female	White	2.833333333	AD	3	5	1
M29637	70-79	Female	White	9.583333333	AD	4	6	1
M29668	70-79	Male	Hispanic	10.16666667	CTRL	2	2	0.5
M29716	80-89	Male	White	3.666666667	AD	4	6	1
M29736	90+	Female	White	7.833333333	CTRL	2	1	0
M29883	70-79	Female	White	10.18333333	OTH	1	3	1
M29898	80-89	Female	White	11.16666667	OTH	3	3	1
M298992	80-89	Female	White	7.416666667	CTRL	1	1	0
M3003	90+	Male	Unknown	3.25	AD	4	6	1
M30150	90+	Female	White	3.25	CTRL	1	2	0
M30199	90+	Female	White	4.316666667	AD	2	5	1
M3038	90+	Male	Black	2.75	AD	3	6	1
M304882	80-89	Female	White	9.216666667	AD	3	4	1
M30663	70-79	Male	White	5.5	AD	4	6	1
M307567	60-69	Female	Black	22.8	CTRL	1	1	0
M30944	70-79	Female	White	7	OTH		2	1
M31079	30-39	Male	Hispanic	7	CTRL	1	0	0
M3114	80-89	Male	White	10	AD_Vascular	4	6	1
M31225	80-89	Male	Black	5.283333333	AD	4	6	1
M31323	30-39	Male	White	24	SCZ	1	0	0
M31555	80-89	Female	White	16.96666667	AD	2	6	1
M31556	70-79	Female	White	23.86666667	CTRL	1	1	0
M31634	80-89	Female	White	1.5	AD	4	6	1
M31660	40-49	Male	White	12.83333333	CTRL	1	0	0
M31713	70-79	Female	White	4.5	AD_DLBD	3	5	1
M31726	50-59	Male	White	8.166666667	CTRL	1	0	0.5
M31737	80-89	Male	White	6	AD	4	6
M31762	90+	Female	White	11.08333333	OTH	1	4	1
M31934	70-79	Female	White	7.933333333	SCZ	1	2	1
M31969	80-89	Male	White	4.5	AD	4	6	1
M31998	70-79	Male	Hispanic	6	AD	4	3	1
M32048	60-69	Female	White	5.416666667	SCZ	1	0	0
M32068	80-89	Female	White	16.91666667	AD	3	3	1
M32270	90+	Female	White	2.75	AD_DLBD	3	6	1
M323252	90+	Male	White	10.08333333	OTH	1	3	0.5
M32482	80-89	Female	White	7.666666667	AD		3	1
M3249	80-89	Male	White	11.16666667	SCZ	1	2	1
M32561	70-79	Male	White	10	CTRL	2	0
M32714	90+	Female	White	13.91666667	AD	4	3	1
M328353	70-79	Male	Unknown	5.466666667	AD_DLBD	3	5	1
M32931	70-79	Female	White	3.383333333	CTRL	2	2	0
M32995	90+	Male	White	2	AD	4	3	1
M3319	90+	Female	White	3.833333333	AD	4	6	1
M33241	70-79	Female	White	17.86666667	OTH		3	0
M33390	70-79	Female	Hispanic	4	CTRL	1	2	0.5
M33508	90+	Female	Black	3.833333333	AD	4	5	1
M336074	60-69	Male	White	16.76666667	CTRL	1	0	0
M33636	80-89	Female	White	2.75	DLBD	3	2	1
M33688	70-79	Male	White	3.983333333	AD	3	3	0.5
M33690	80-89	Male	Black	2.5	AD	3	6	1
M33789	80-89	Male	Black	23.5	AD	4	6	1
M33868	80-89	Male	White	11.41666667	CTRL	1	2	0.5
M33965	70-79	Female	White	3.133333333	DLBD	2	2	1
M33987	60-69	Male	White	7.833333333	CTRL	1	0	0
M34015	90+	Female	White	5.25	AD	3	6	1
M340452	90+	Male	Black	13.81666667	AD_Vascular	3	4	1
M34070	70-79	Female	White	4.25	CTRL	1	0	1
M34238	80-89	Male	White	5.75	AD	4	6	1
M34302	70-79	Male	White	14.71666667	AD	4	6	1
M34371	90+	Female	White	1.916666667	AD	3	5	1
M345262	50-59	Male	White	20.16666667	SCZ	1	1	0
M34534	50-59	Male	White	5.833333333	AD	4	6	1
M34583	80-89	Male	White	4.75	OTH	3	2	0
M34682	70-79	Female	White	7.183333333	CTRL	1	0	1
M34701	90+	Male	White	8.666666667	OTH	3	4	0
M34810	90+	Male	Black	22.25	AD	4		1
M34815	90+	Female	White	2.666666667	AD	3	5	1
M34836	40-49	Male	Hispanic	12.66666667	CTRL	1	0	0
M35096	90+	Female	White	3.083333333	AD	3	6	1
M35115	80-89	Female	White	4.5	AD	4	6	1
M35312	70-79	Female	Black	15.16666667	CTRL	1	0	0
M35322	70-79	Male	Hispanic	5.333333333	OTH		0	1
M35406	60-69	Female	Black	6.533333333	SCZ	1	2	1
M35559	70-79	Female	White	8.166666667	AD_DLBD	4	3	1
M35594	90+	Female	White	1.916666667	AD	4	6	1
M35609	70-79	Male	White	14.75	AD	4	6	1
M3566	70-79	Female	White	11.91666667	AD	4	6	1
M35723	40-49	Female	White	23.61666667	CTRL	1	0	0.5
M35758	80-89	Male	White	6.25	AD	4	6	1
M35840	90+	Female	White	1.333333333	OTH	3	1	1
M36047	60-69	Male	White	23.71666667	CTRL	1	0	0
M36067	90+	Female	White	5.833333333	AD	3	6	1
M36086	80-89	Male	White	17.73333333	SCZ	1	3	1
M36121	90+	Male	White	4.666666667	CTRL	2	1	1
M36203	90+	Female	White	4.016666667	AD	3	4
M36388	80-89	Female	Black	9.083333333	AD	2	3	1
M36521	80-89	Female	White	6.916666667	AD_DLBD	3	6	1
M36615	90+	Female	White	16.83333333	AD	4	6	1
M36634	80-89	Female	Hispanic	3.166666667	AD	4	6	1
M36915	50-59	Male	Hispanic	12.28333333	CTRL	1	0	0
M37107	60-69	Female	White	9.166666667	AD	4	6
M37112	70-79	Female	White	21.16666667	SCZ	1	2	1
M37256	80-89	Female	White	10.5	CTRL	2	1	0
M37330	90+	Female	White	3.916666667	AD	4	6	1
M3760	80-89	Male	White	5.416666667	AD	3	3
M37647	50-59	Male	White	14.75	SCZ	1	0	0.5
M37684	70-79	Male	White	5.166666667	AD	4	6	1
M37738	80-89	Female	White	18.2	SCZ	1	2	1
M37941	70-79	Male	White	20.5	CTRL	1	0	0
M37960	90+	Female	White	4.25	AD	4	4	1
M3797	80-89	Female	White	6	AD	4	6	1
M38069	80-89	Female	White	3.916666667	AD	3	6	1
M38084	60-69	Female	Asian	4.5	OTH			0
M38221	70-79	Female	Black	12	SCZ	1	2	0
M38374	80-89	Female	White	4.5	OTH		0	1
M38390	80-89	Female	White	5.083333333	OTH		1	1
M38405	80-89	Female	White	2.333333333	AD	4	6	1
M38454	90+	Female	White	4.25	AD	3	6	1
M38519	90+	Female	White	3.75	AD	4	6	0.5
M38686	80-89	Female	White	6.5	AD	4	5	1
M38814	70-79	Female	White	21.53333333	SCZ	1	0	0.5
M38932	70-79	Male	White	14.25	SCZ	1	0	1
M39179	20-29	Male	White	20	CTRL	1	0	0
M39198	60-69	Male	White	4	AD	4	6	1
M39233	90+	Female	White	11.83333333	AD	3	5	1
M39282	60-69	Male	White	8.433333333	OTH			0
M39413	80-89	Male	White	9	AD	4	6	1
M39480	90+	Female	White	21.03333333	AD	2	3	1
M39543	50-59	Male	Black	11.58333333	OTH	1	0	1
M395695	90+	Female	White	4.833333333	CTRL	1	1	0
M39676	80-89	Male	White	6.2	SCZ	1	4	1
M39711	80-89	Female	White	2.583333333	AD	3	5	1
M39780	80-89	Female	White	8	PD		0	1
M4009	80-89	Male	Black	23	AD	4	5	1
M40103	80-89	Female	White	4	AD	4	6	1
M40274	70-79	Male	White	18	CTRL	1	0	0
M4030	80-89	Female	White	2.666666667	AD	3	5	1
M40396	70-79	Female	White	4.9	OTH	1	6	1
M40437	60-69	Male	Black	10.1	CTRL	1	0	0
M40565	60-69	Female	Hispanic	12.73333333	AD	4	5
M40584	70-79	Male	Hispanic	16.58333333	CTRL	1	2	0.5
M40623	80-89	Female	Black	5.25	PD		5	1
M40737	70-79	Female	Black	5.833333333	AD_DLBD	3	6	1
M4078	60-69	Male	White	8.4	CTRL	2	1
M40816	60-69	Male	White	2.75	CTRL	1	2	0.5
M40820	60-69	Female	White	20.33333333	CTRL	1	1	0
M41136	80-89	Female	Black	5.066666667	AD	3	6	1
M41250	80-89	Female	White	4.666666667	OTH	1	3	0
M41299	80-89	Female	White	9.25	AD	2	4	1
M41496	70-79	Female	Black	5.7	AD	4	4	1
M41531	60-69	Male	White	6.733333333	AD_DLBD	4	3	1
M41550	90+	Female	White	9.416666667	OTH	2	6	1
M41581	80-89	Female	Black	3.666666667	AD_Vascular	3	3	1
M41763	70-79	Male	White	6.25	AD	4	6	1
M41812	70-79	Male	White	5.333333333	OTH	3	3	1
M41832	70-79	Male	White	13.03333333	CTRL	1	1	0
M41907	60-69	Male	White	20.31666667	SCZ	3	1	1
M41973	80-89	Female	Asian	3.916666667	AD_DLBD	4	6	1
M42044	80-89	Female	White	2.666666667	AD_DLBD	4	5	1
M42055	80-89	Female	White	5.266666667	CTRL	1	2	1
M42172	90+	Female	White	2	OTH		2	0.5
M42325	90+	Female	Black	4.166666667	OTH		1	0
M42387	80-89	Male	White	8.833333333	DLBD		2	1
M42521	70-79	Male	White	20.33333333	OTH	1	2	1
M42537	60-69	Male	Hispanic	7.166666667	AD	4	6	1
M42557	80-89	Male	White	2.166666667	CTRL	1	2	1
M42635	90+	Female	White	7.333333333	OTH	2	0	1
M42725	90+	Male	White	14.43333333	OTH	2	4	0
M42769	80-89	Male	White	11.13333333	AD	4	3	1
M42795	90+	Female	Hispanic	15.46666667	AD	3	4	0.5
M42838	70-79	Female	Unknown	16.33333333	OTH	4	5
M43069	60-69	Male	White	9.166666667	AD	4	6	1
M4310	70-79	Female	Hispanic	3	CTRL	1	2	1
M433060	90+	Female	White	15.83333333	AD_Vascular	4	6	1
M43315	80-89	Female	White	7.916666667	AD_SCZ	3	6	1
M43351	60-69	Male	White	5.25	AD	4	6	1
M43479	70-79	Male	White	21.06666667	CTRL	1	2	0.5
M43632	60-69	Male	White	6	CTRL	1	2	0
M439	90+	Female	White	5.166666667	AD	4	6	1
M43942	70-79	Male	White	24	CTRL	2	1	1
M44095	80-89	Male	White	5.25	OTH	4	3	1
M44145	70-79	Male	White	2.916666667	CTRL	1	0	0
M44223	80-89	Male	White	2.75	AD	4	6	1
M44456	90+	Female	White	2.833333333	AD	4	6	1
M44475	80-89	Female	Hispanic	11.16666667	AD	3	5	1
M44532	90+	Female	Hispanic	19.75	AD	4	5	1
M4458	90+	Female	Hispanic	3	AD_DLBD	3	5	1
M44657	90+	Female	Black	5.5	AD	2	5	1
M44785	90+	Female	White	5	AD	4	6	1
M44790	90+	Female	White	15.5	AD	3	6	1
M44835	80-89	Male	White	9.416666667	AD_DLBD	2	6	1
M44854	80-89	Female	White	19.91666667	OTH		2	1
M44889	80-89	Male	White	5.666666667	AD	4	3	1
M44958	90+	Female	White	19	CTRL	1	2	0.5
M45001	80-89	Female	White	10.78333333	AD	2	3	0.5
M45135	80-89	Female	White	4	OTH	2	3	0
M4516	90+	Male	White	4.666666667	OTH	1	3	1
M45480	50-59	Male	White	6.683333333	SCZ	1	2	1
M45801	80-89	Female	Black	3.5	AD	3	6	1
M45871	90+	Female	White	9.083333333	CTRL	2	1	0.5
M45915	80-89	Female	White	4.333333333	AD	4	6
M45994	70-79	Male	White	23.83333333	OTH		0	0
M46007	60-69	Male	White	2.666666667	OTH		0	0
M46112	90+	Female	White	3.666666667	AD	4	6	1
M46146	70-79	Male	White	5.616666667	OTH	3	1	0
M46196	80-89	Female	Black	23	AD	4	6	1
M46265	90+	Male	White	2.666666667	AD	4	6	1
M46292	90+	Male	Black	11.41666667	AD	3	4	1
M46660	40-49	Male	White	23.61666667	CTRL	1	0	0
M46694	90+	Male	White	2.75	OTH	1	3	1
M47108	90+	Female	White	6.333333333	AD	3	6	1
M47207	90+	Female	White	4.5	OTH		2	1
M47241	90+	Male	White	2.75	PD		0	1
M47453	50-59	Male	Hispanic	10	CTRL	1	0	0
M47503	80-89	Female	White	3.25	AD	3	6	1
M47636	80-89	Male	White	5.333333333	AD_DLBD	4	6	1
M47666	20-29	Female	White	22.83333333	CTRL	1	0	0
M476735	70-79	Female	White	9.166666667	OTH		0	1
M47734	60-69	Male	Black	4.25	CTRL	1	1	0.5
M47819	70-79	Male	White	8.083333333	CTRL	1	2	1
M47966	80-89	Male	White	2.5	AD	4	5	1
M48016	80-89	Male	White	3.25	AD	4	6	1
M4803	80-89	Female	White	4.666666667	AD_SCZ	3	4	1
M48037	50-59	Male	White	19.41666667	SCZ	2	2	1
M48185	50-59	Male	White	18.75	SCZ	1	0	0.5
M48212	70-79	Male	Black	7.416666667	SCZ	1	5	1
M48223	40-49	Male	White	16.81666667	CTRL	1	0	0
M48247	90+	Female	Black	2.333333333	AD	4	6	1
M48326	60-69	Male	White	6.2	SCZ	1	1
M48528	80-89	Female	White	2.416666667	AD	3	3	1
M48725	70-79	Male	White	13.08333333	AD_SCZ	2	6	1
M48737	70-79	Male	White	3.866666667	OTH	2	1	1
M48992	70-79	Male	White	4.25	AD	4	6	1
M49006	70-79	Female	White	6.833333333	CTRL	1	0	0
M49254	80-89	Male	White	15	AD	3	4	1
M49401	90+	Female	White	6.083333333	AD	3	6	1
M49579	70-79	Male	Hispanic	11.65	OTH	1	2	1
M49781	80-89	Female	White	3.166666667	AD	4	5	1
M49865	60-69	Male	Black	7	OTH	1	0	1
M49884	80-89	Female	White	19	AD	4	5
M49935	80-89	Female	Black	5.166666667	OTH	3	3	1
M49998	50-59	Male	White	22.21666667	CTRL	1	0	0
M5	60-69	Female	White	5.833333333	SCZ	1	0	1
M50067	70-79	Male	White	6.416666667	OTH		1	1
M50086	80-89	Female	White	4.166666667	AD	3	3	1
M50146	80-89	Male	Hispanic	16.83333333	CTRL	1	0	0.5
M503571	80-89	Female	Hispanic	22.73333333	CTRL	1	2	0
M50580	80-89	Female	White	4.75	CTRL	1	2	1
M50743	90+	Female	Black	20.83333333	AD	4	6	1
M508462	90+	Female	Unknown	5.25	AD_Vascular	3	5	1
M50861	80-89	Female	White	4.583333333	AD_DLBD	4	6	1
M50883	60-69	Male	White	10.26666667	AD	4	6	1
M50902	80-89	Male	White	8.25	AD_DLBD	3	5	1
M5101	30-39	Male	White	19.5	CTRL	1	0	0
M51024	30-39	Male	White	23.5	CTRL	1	0	0
M51093	70-79	Male	White	6.25	AD	4	6	1
M51374	70-79	Female	Black	11.25	CTRL	1	2	0
M514468	50-59	Male	White	9.333333333	AD	4	6	1
M52011	50-59	Male	White	15.8	CTRL	1	0	0
M52014	80-89	Female	White	3	OTH		1	1
M5236	70-79	Female	White	13.33333333	SCZ	3	5	0
M52364	70-79	Male	White	9.183333333	SCZ	2	1	1
M52631	80-89	Female	Hispanic	9.2	AD	4	6	1
M52649	70-79	Female	Black	3.25	AD_Vascular	3	3	1
M52730	70-79	Female	White	4.5	AD	4	6	1
M52897	90+	Female	White	9.666666667	AD	4	6	1
M5301	80-89	Female	White	9	AD	3	4	1
M53073	70-79	Female	White	18.05	AD_DLBD		4	1
M53095	60-69	Female	Hispanic	21.25	CTRL	2	0	0.5
M53116	70-79	Male	White	8.75	PD		1	1
M53144	70-79	Male	White	7.75	DLBD		3
M5323	90+	Female	Hispanic	7	AD	4	6	1
M53257	60-69	Male	White	6.25	AD	4	6	1
M53390	90+	Female	White	22.41666667	AD	4	6	1
M53452	70-79	Male	White	7.366666667	PD		0
M5358	90+	Female	White	6.666666667	OTH	1	3	1
M53661	80-89	Female	Hispanic	2.083333333	AD	2	3	1
M53706	70-79	Female	White	10.08333333	CTRL	1	1	1
M538	70-79	Male	White	12.75	AD_Vascular	4	6
M53805	40-49	Female	White	19.33333333	CTRL	1	0	0
M5392	80-89	Male	White	7.35	AD_Vascular	4	6	1
M53938	60-69	Male	White	4.166666667	AD	4	6	1
M54150	90+	Female	White	7.183333333	CTRL	1	1	0
M54170	90+	Female	White	3.666666667	AD_DLBD	3	5	1
M54382	50-59	Male	White	19.45	SCZ	1	1	0.5
M54396	90+	Female	White	4	OTH	3	3	0
M54416	80-89	Male	White	7.066666667	SCZ	1	3
M54451	60-69	Male	White	8.25	AD	4	6	0.5
M54529	50-59	Male	White	21.41666667	SCZ	1	0	0
M54682	80-89	Female	White	5.25	AD	4	6	1
M54717	90+	Male	White	16.5	OTH		5	1
M550058	60-69	Male	Hispanic	14.01666667	CTRL	1	2	0
M55015	60-69	Male	White	11.05	CTRL	1	0	0
M55245	80-89	Male	White	2.916666667	CTRL	2	0	1
M55476	60-69	Male	White	2.966666667	AD	4	6	1
M5548	30-39	Female	White	17.25	SCZ	1	0	0
M55555	80-89	Female	White	6.916666667	SCZ	1	2	1
M55613	70-79	Male	White	9.833333333	SCZ	1	0	1
M55722	70-79	Male	White	16.58333333	SCZ	1	0	1
M55915	70-79	Male	White	22.58333333	OTH		3
M55977	80-89	Female	White	5.5	AD_DLBD	4	6	1
M56009	90+	Female	Black	1.416666667	AD	3	4	1
M56019	90+	Female	White	16.66666667	AD	2	4	1
M56024	90+	Female	White	2.166666667	AD	3	6	1
M56039	90+	Female	White	19	AD	4	6	1
M56061	90+	Female	White	5.083333333	AD	3	5	0.5
M56216	90+	Female	White	3.916666667	AD	3	6	1
M56219	50-59	Male	Hispanic	16.76666667	CTRL	1	0	0
M56356	70-79	Female	White	10.16666667	CTRL	1	2	0
M56398	90+	Male	White	2.583333333	AD	3	3	1
M56469	20-29	Female	White	20.78333333	CTRL	1	0	0
M56537	80-89	Male	White	6.333333333	AD	4	6	1
M56577	80-89	Male	White	6.583333333	AD_DLBD	2	4	1
M56783	80-89	Female	White	5.5	AD	4	6	1
M56862	90+	Female	White	7.75	SCZ	1	3	0
M569564	70-79	Female	White	20.06666667	OTH	4	6	1
M57015	70-79	Male	White	6.333333333	PD		3	1
M57046	80-89	Male	Black	6.083333333	OTH	4	5	0
M57064	90+	Female	Black	5	AD	2	4	1
M571120	60-69	Male	White	11.25	CTRL	1	1	0
M57242	80-89	Female	White	5.333333333	CTRL	1	1	0
M57296	80-89	Male	White	19.13333333	AD_DLBD	4	5	1
M57345	80-89	Female	White	14.41666667	AD_DLBD	3	6	1
M57395	80-89	Female	White	4.25	PD		2	1
M57490	70-79	Male	White	6.233333333	AD	4	6	1
M57528	90+	Male	White	2.833333333	AD	4	5	1
M576228	70-79	Male	White	16.43333333	CTRL	1	1	0
M57809	70-79	Male	White	5.75	OTH	4	6	1
M57908	90+	Female	White	16.08333333	OTH		3	0
M58071	90+	Female	Hispanic	5.166666667	AD	3	4	1
M580893	60-69	Male	White	15.28333333	CTRL	1	2	1
M5812	60-69	Male	White	5.416666667	AD	4	6	1
M58268	80-89	Female	White	6.083333333	AD_Vascular	2	3	0.5
M58301	60-69	Male	White	20.95	CTRL	1	1	0.5
M58437	90+	Female	Black	14	AD_DLBD	3	5	1
M5849	70-79	Female	White	4	AD	4	6	1
M58534	80-89	Male	White	2.483333333	AD_DLBD	4	6	1
M58553	50-59	Male	White	8.5	AD	4	6	1
M587421	70-79	Female	Hispanic	10.16666667	AD	4	5	1
M5883	80-89	Female	White	3.333333333	AD	4	6	1
M58835	70-79	Female	White	6.016666667	OTH	1	0
M59029	80-89	Male	White	4.25	AD	4	4	1
M59080	70-79	Male	White	3.583333333	SCZ	1	1	1
M592064	50-59	Female	Hispanic	18.23333333	OTH			0.5
M59593	70-79	Female	Hispanic	23	AD	4	5	1
M59628	80-89	Female	White	19	AD	4	6
M59697	90+	Female	Black	4.583333333	AD	3	3	1
M59796	90+	Female	Black	4	AD	2	4	1
M59860	90+	Female	White	6.333333333	AD	3	5	1
M59910	80-89	Male	White	5.75	AD	4	6	1
M60126	90+	Female	White	5.166666667	OTH	4	4	0
M60407	90+	Male	White	3	AD	3	5	1
M604571	90+	Female	White	4.133333333	CTRL	2	2	0.5
M60654	80-89	Male	White	2.25	AD	4	5	1
M607196	80-89	Female	Unknown	6.733333333	AD_Vascular	4	6
M60733	60-69	Male	White	9.1	SCZ	1	0
M6080	90+	Female	White	3.166666667	AD_DLBD	3	6	1
M60935	80-89	Male	White	5.166666667	AD	4	6	1
M61106	90+	Female	White	5.916666667	AD	3	5	0.5
M6130	80-89	Male	White	5.25	PD		3	1
M61350	80-89	Female	Black	8.25	AD_DLBD	4	6	1
M61448	70-79	Male	White	19.35	PD	2	6	0
M614558	40-49	Female	Hispanic	10.66666667	CTRL	1	0	0
M61517	90+	Female	White	3.3	AD	3	6	1
M61536	30-39	Female	White	14.26666667	OTH			1
M6160	90+	Male	Unknown	3.7	AD	3	6	1
M6161	70-79	Male	Black	8	AD	2	6	1
M61631	80-89	Female	White	2.333333333	AD	3	4	1
M61680	80-89	Male	Black	2.916666667	AD	4	5	1
M61862	70-79	Female	Black	4.533333333	AD	4	6	1
M61911	90+	Female	White	7.6	OTH	1	3	0
M61946	90+	Male	Black	4.083333333	OTH	1	3	1
M619781	80-89	Male	White	9.516666667	AD_DLBD	3	5	1
M62199	60-69	Male	Hispanic	8.616666667	SCZ	1	2	1
M62439	80-89	Male	White	7.75	AD_SCZ	3	3	1
M62474	80-89	Female	Black	4.833333333	AD_Vascular	4	6	1
M628275	80-89	Female	White	8.5	AD	4	6
M62833	90+	Female	White	8.416666667	PD	2	2	1
M62918	50-59	Male	White	22.5	OTH		0	0
M62951	60-69	Male	White	12.08333333	SCZ	1	3	1
M62967	40-49	Male	White	20	CTRL	1	0	0
M63213	70-79	Female	Black	3.666666667	AD	4	6	1
M6344	60-69	Male	White	10.4	CTRL	1	0	0
M63499	70-79	Male	Hispanic	11.68333333	SCZ	1	2	1
M6362	80-89	Male	White	4.75	CTRL	1	0	0
M63628	70-79	Male	White	21.66666667	CTRL	1	2	0
M63731	60-69	Female	White	5.333333333	AD	4	6	1
M638682	60-69	Male	White	13.81666667	CTRL	1	1	0
M63927	70-79	Male	White	13	CTRL	1	2	0.5
M63941	30-39	Male	White	15.43333333	CTRL	1	0	0
M639636	70-79	Female	White	6.25	CTRL	2	1	1
M64012	80-89	Female	White	3.916666667	AD	4	6	1
M6411	90+	Female	White	7.083333333	AD_DLBD	4	6	1
M64293	70-79	Female	Black	17.08333333	OTH	2	3	0
M643271	50-59	Female	Unknown	20.56666667	AD_DLBD	4	6	1
M64456	70-79	Female	Hispanic	4.333333333	AD	4	6	1
M64468	80-89	Female	White	4.083333333	AD	4	6	1
M64525	80-89	Female	Black	4	AD	2	5	0.5
M64526	70-79	Female	White	4.75	AD_Vascular	4	6	1
M64693	80-89	Female	White	2.5	AD	3	6	1
M64757	60-69	Female	Hispanic	12.33333333	AD	4	6	1
M64886	60-69	Female	White	16.5	CTRL	1	0	0
M64891	60-69	Male	White	17.91666667	AD	4	6	1
M64954	70-79	Female	White	17	AD_DLBD	4	4
M65019	40-49	Female	White	20.03333333	CTRL	1	0	0
M65046	40-49	Male	White	20.16666667	CTRL	1	0	0
M651234	50-59	Male	White	23.38333333	OTH			0
M651299	70-79	Male	White	5.133333333	AD_DLBD	4	6	1
M652464	70-79	Female	White	19.2	CTRL	1	0	0
M65284	70-79	Female	White	6.95	SCZ	1	3	1
M65319	70-79	Female	White	4.333333333	AD	4	6	1
M65551	80-89	Male	White	3	AD		3	1
M6559	90+	Female	White	3.916666667	AD	3	3	1
M65630	80-89	Male	White	4.166666667	OTH	2	3	0
M65797	80-89	Male	Hispanic	18.5	CTRL	2	2	1
M65832	80-89	Female	White	4.25	AD	4	6	1
M660286	70-79	Male	White	12	OTH	4	4	0
M66132	80-89	Female	White	2.333333333	CTRL	1	2	0
M66423	90+	Female	White	5.5	AD_SCZ	3	6	1
M6643	80-89	Male	White	3.166666667	AD	4	5	1
M66586	90+	Female	White	5.766666667	AD	4	6	1
M66611	80-89	Male	White	5.583333333	OTH	3	0	1
M66789	70-79	Male	Hispanic	7.5	AD	2	4	0.5
M66795	90+	Female	White	9.25	AD_Vascular	3	5	1
M66831	90+	Male	White	6.1	OTH	1	3	0
M66843	80-89	Male	White	5.333333333	SCZ	1	3	0.5
M66858	90+	Female	White	3.5	AD	2	4	1
M66936	60-69	Male	White	7.566666667	CTRL	1	2	1
M67003	80-89	Female	Black	9	OTH	4	3	0
M670567	60-69	Female	White	20.45	AD_DLBD	4	6	1
M67089	70-79	Female	White	4.166666667	AD	4	5	1
M67139	50-59	Male	White	18.33333333	CTRL	1	0	0
M6721	60-69	Male	White	3.533333333	SCZ	1	0	1
M67302	50-59	Female	White	20	SCZ	1	0	0
M67351	80-89	Female	Hispanic	3.25	OTH		2	1
M67370	70-79	Male	White	3.166666667	AD_DLBD	4	3
M67582	90+	Female	White	16	AD_SCZ	3	3	0.5
M67602	70-79	Male	White	9.833333333	AD	4	6	1
M67652	80-89	Female	White	2.25	OTH	4	6	1
M67720	90+	Male	Asian	4.166666667	CTRL	1	0	0.5
M67780	60-69	Female	White	23.66666667	SCZ	1	0	0
M67782	90+	Female	Hispanic	17.5	AD	4	6	1
M67819	90+	Female	White	4.583333333	AD	2	3	1
M67883	90+	Female	White	4.75	AD	4	5	1
M67937	90+	Female	White	3.75	AD	4	6	1
M68017	80-89	Male	White	11.75	AD	3	4
M681122	80-89	Female	White	23.53333333	PD		1	1
M68396	90+	Female	White	6	AD	4	6	1
M68491	80-89	Male	Hispanic	9.916666667	OTH	1	1	0
M68642	60-69	Male	White	16.16666667	SCZ	1	3	0.5
M6874	70-79	Female	White	7.083333333	OTH	1	5	1
M68742	80-89	Male	White	3.666666667	AD_Vascular	4	6	1
M68770	80-89	Female	White	4.333333333	AD_DLBD	3	4	1
M68806	80-89	Female	White	5.5	OTH	2	3	0
M68895	80-89	Male	White	7.083333333	OTH	3	2	1
M69009	60-69	Male	White	6.783333333	OTH			0
M69057	70-79	Male	White	22.33333333	SCZ	1	2	1
M69155	70-79	Male	White	9.833333333	AD	4	5	1
M69190	80-89	Male	White	4.5	PD		2	1
M69259	90+	Female	White	7.75	AD_DLBD	3	3	1
M69422	90+	Female	White	3.083333333	AD	4	6	1
M69471	60-69	Male	White	18	CTRL	1	1	0
M6976	90+	Female	White	19.66666667	AD_Vascular	3	4	1
M69779	70-79	Male	White	19.16666667	CTRL	1	1	0
M69984	70-79	Male	Black	5	CTRL	1	1	0
M70195	50-59	Female	White	4.75	AD	4	5	1
M70207	90+	Female	White	5.666666667	CTRL	2	2	0
M70235	80-89	Female	White	7.25	AD	4	6	1
M70314	30-39	Male	White	10.66666667	CTRL	1	0	0
M70362	80-89	Female	Hispanic	8	AD	3	6	1
M70397	90+	Female	White	4.333333333	OTH		2	1
M70658	80-89	Female	White	17.5	AD	4	6	1
M70693	70-79	Female	Black	10.41666667	SCZ	1	0	1
M70729	70-79	Female	White	5.666666667	AD	4	6
M70834	50-59	Male	Hispanic	13.9	SCZ	1	0	0.5
M70865	80-89	Male	White	9.5	AD_DLBD	2	6	0.5
M70978	80-89	Female	White	16.6	PD		1	0
M71010	80-89	Male	White	6	AD_DLBD	3	6	1
M71029	80-89	Female	White	5.1	OTH	1	1	0
M7105	80-89	Male	White	3.416666667	AD_DLBD	3	6	1
M7107	80-89	Female	White	11.5	OTH	1	3	0.5
M71187	90+	Male	Black	2.933333333	AD_DLBD	3	3	1
M71238	60-69	Male	White	15.53333333	CTRL	1	1	0
M71241	80-89	Male	White	3.5	OTH	3	2	1
M71503	80-89	Female	White	9.5	OTH	4	2	0
M7155	70-79	Male	White	5	AD	4	6	1
M71602	60-69	Male	White	23.86666667	CTRL	1	1	0
M71719	70-79	Male	Hispanic	7.3	AD	4	4	1
M71734	70-79	Female	Hispanic	9.716666667	SCZ	1	3	1
M71789	80-89	Female	Black	5	AD	2	6	0.5
M71872	80-89	Female	White	4.333333333	PD		1	0.5
M72035	60-69	Female	White	6.5	AD	4	6	0.5
M72079	60-69	Female	Black	15.75	AD	4	6	1
M72114	90+	Female	White	6.25	CTRL	2	1	1
M72267	70-79	Female	White	11.5	OTH		2	1
M723187	60-69	Male	White	11.5	AD_DLBD	4	5	1
M72548	80-89	Male	White	2.333333333	AD	2	3	1
M72578	90+	Female	White	6.283333333	AD	3	6	1
M7283	70-79	Female	Hispanic	4	AD	3	3	1
M73007	90+	Female	White	7.75	AD	4	6	1
M73140	80-89	Female	Black	7.666666667	AD	2	3	0.5
M73293	90+	Female	White	2.5	AD	3	4	1
M73342	60-69	Female	Black	7	CTRL	1	0	0
M7353	90+	Female	White	2.333333333	AD	4	6	1
M73555	60-69	Female	White	24	SCZ	1	0	1
M73574	60-69	Female	White	5.166666667	AD	4	6	1
M73602	90+	Female	White	5.75	AD_Vascular	4	6
M73652	80-89	Female	White	19.5	AD_DLBD	4	6	1
M73787	60-69	Male	White	10.75	CTRL	1	2	0.5
M73806	60-69	Male	White	5.25	DLBD	4	1	1
M74087	90+	Male	White	5.2	OTH	4	2	1
M74368	50-59	Female	Hispanic	7.95	OTH		0	1
M7437	80-89	Female	White	13.08333333	AD_DLBD	4	6	1
M745106	80-89	Male	Unknown	6.633333333	AD_DLBD	3	5	1
M74564	80-89	Female	White	11.5	OTH	1	3	1
M74600	80-89	Female	White	5.166666667	AD		4	1
M74703	40-49	Male	Black	13.21666667	OTH	1	0	0
M74724	60-69	Male	Hispanic	19.16666667	OTH	1	0	1
M74866	80-89	Female	White	2.416666667	OTH		2	1
M74881	90+	Male	White	11.5	AD	4	6	1
M74931	70-79	Female	White	6.5	AD	4	6	1
M75093	70-79	Female	White	16	CTRL	1	2	0
M75112	70-79	Female	White	7.333333333	AD	4	5	1
M75358	70-79	Female	White	9.916666667	SCZ	1	2	1
M753809	70-79	Male	White	23.91666667	SCZ	1	2	0.5
M755	90+	Female	White	7.05	OTH	1	5	0
M75505	70-79	Female	Hispanic	3.25	OTH	1	3	0
M75562	70-79	Male	Hispanic	10.33333333	OTH	4	5	0
M75705	90+	Female	White	5	OTH	1	3	0
M75757	70-79	Male	White	10.1	CTRL	1	1	1
M75871	70-79	Male	White	7.916666667	SCZ	1	2	1
M75954	70-79	Male	Black	4.083333333	AD	4	6	1
M75979	30-39	Male	Black	17.51666667	CTRL	1	0	0
M75986	50-59	Male	White	23.08333333	SCZ	1	1	0
M76188	90+	Male	White	5.733333333	AD	3	6	1
M76268	70-79	Female	Black	23.83333333	CTRL	1	2	0
M76286	70-79	Male	Hispanic	4.166666667	AD	4	6	1
M76365	80-89	Female	White	3.583333333	AD	3	6	1
M7649	90+	Female	White	12.11666667	AD	3	6	1
M76512	90+	Male	White	21.83333333	AD_Vascular	4	6	1
M76564	70-79	Male	White	8	AD	4	6	1
M76651	70-79	Male	White	5.666666667	AD	3	3	1
M7667	40-49	Male	White	10.66666667	CTRL	1	0	0.5
M76678	80-89	Male	Hispanic	8.816666667	AD	4	3	1
M7668	70-79	Male	White	5.75	AD_DLBD		3	1
M76680	70-79	Female	White	16.58333333	SCZ	1	1	1
M76807	70-79	Male	Asian	17.25	SCZ	1	1	0
M76897	90+	Female	White	6	AD	4	6	1
M7698	70-79	Female	Black	19.25	OTH	1	3	1
M77061	80-89	Female	Hispanic	5.5	AD	4	6	1
M77139	80-89	Female	White	6.5	AD_DLBD	4	6	1
M77159	70-79	Male	White	1.75	AD_Vascular	4	3	1
M77164	80-89	Female	White	5.583333333	AD	4	5
M7718	70-79	Male	White	9.5	SCZ	1	1	1
M77209	70-79	Male	White	5.916666667	AD_DLBD		3	1
M77223	90+	Female	White	3.833333333	CTRL	2	1	0
M77445	90+	Female	White	6.583333333	AD	4	5	1
M77479	90+	Female	White	2.333333333	AD_Vascular	3	6	1
M77549	90+	Male	White	3.5	CTRL	1	2	0
M77591	90+	Female	White	7.25	CTRL	1	1	0.5
M77628	50-59	Male	White	21.75	CTRL	2	0	0
M77677	90+	Female	White	3.416666667	CTRL	1	1	0
M77740	80-89	Male	Black	14.16666667	AD_SCZ	3	6	1
M77920	60-69	Female	White	8.833333333	AD	4	6	1
M77958	80-89	Female	White	5.083333333	CTRL	2	2	0.5
M77983	60-69	Female	White	16.5	OTH		0	1
M78204	80-89	Female	White	9.633333333	SCZ	1	2	1
M782872	90+	Female	White	6	OTH	2	2	1
M78435	80-89	Male	White	5.25	SCZ	3	0
M78451	90+	Male	White	11.75	OTH	1	3	0.5
M78471	90+	Female	White	2.666666667	AD	4	4	1
M78717	90+	Male	White	17.66666667	SCZ	3	2	1
M78752	60-69	Male	White	4.583333333	OTH		0	1
M78832	70-79	Female	White	10.78333333	OTH	4	4	0
M79033	50-59	Male	White	18	OTH	1	3	0
M79196	10-19	Male	Hispanic	0	OTH		0	0
M79245	60-69	Male	White	23.75	CTRL	1	0	0
M79265	90+	Female	White	3.25	AD	4	5	1
M793497	60-69	Female	White	10.4	CTRL	1	1	0.5
M7949	90+	Female	White	3.083333333	CTRL	2	2	1
M79496	90+	Female	White	2.666666667	AD	3	5	1
M79736	90+	Male	White	6.75	AD_DLBD	3	4	1
M79757	80-89	Male	White	15.43333333	SCZ	1	2	1
M79777	90+	Female	White	2	DLBD	3	2	1
M79856	80-89	Female	White	6.166666667	CTRL	1	1	1
M79891	80-89	Female	White	3.25	AD_Vascular	4	6	1
M79925	80-89	Female	White	19.75	AD	4	6	1
M79926	80-89	Female	White	6	AD	3	6	1
M79989	80-89	Female	White	13.5	AD	4	6	1
M79990	30-39	Male	White	17.03333333	SCZ	1	0	0
M80009	90+	Female	White	7.166666667	AD	3	6	1
M80026	80-89	Male	White	17.25	AD	3	4	1
M80255	80-89	Male	White	7	CTRL	2	2
M80297	80-89	Male	White	4.25	AD_DLBD	4	6	1
M80319	90+	Female	White	10.16666667	OTH	1	3	1
M80453	80-89	Male	Hispanic	16.16666667	OTH	1	3	1
M80488	90+	Female	Black	4	OTH	1	3	0.5
M805094	80-89	Male	Asian	7.216666667	DLBD		0	1
M80522	60-69	Male	White	2.5	AD	4	6	1
M80571	60-69	Male	White	3.5	CTRL	2	2	0.5
M80700	60-69	Male	White	23.33333333	CTRL	1	0	0
M80768	80-89	Female	White	18.58333333	SCZ		2	0
M80769	80-89	Female	White	6.55	AD_Vascular	3	5	1
M80772	60-69	Female	White	4.066666667	OTH	4	6	1
M80803	80-89	Female	White	3.5	AD	4	6	1
M808460	60-69	Male	White	23.16666667	CTRL	1	1	0
M80875	80-89	Male	Hispanic	13.9	CTRL	1	1	0
M80882	80-89	Female	White	4	SCZ	2	0	1
M81015	90+	Female	White	18.91666667	AD	4	4	1
M81035	90+	Male	White	2.083333333	OTH	2	3	0
M81049	70-79	Male	White	7.166666667	SCZ	1	2	0
M8105	50-59	Female	Hispanic	16.61666667	CTRL	1	1	0
M81065	40-49	Male	White	18.83333333	CTRL	1	0	0
M81084	50-59	Female	White	5.75	AD	4	6	1
M81316	90+	Female	White	5.283333333	AD	4	6	1
M81548	60-69	Female	White	19.08333333	CTRL	1	2	0
M81562	90+	Female	White	8.916666667	AD_SCZ	3	6	1
M81616	80-89	Male	White	4.083333333	CTRL	1	2	1
M8176	80-89	Female	White	14.5	AD	4	6	1
M81804	70-79	Female	White	2.75	AD_DLBD	4	6	1
M8181	70-79	Male	White	2.416666667	OTH		1	1
M818338	70-79	Female	White	14.5	OTH	3	1	1
M81898	90+	Female	White	4.333333333	AD	4	6	1
M82158	80-89	Female	White	3.083333333	AD	4	6	1
M82228	90+	Female	White	11.33333333	AD	4	6	1
M82307	90+	Male	White	3	AD_DLBD	3	3	1
M8231	50-59	Male	White	20.41666667	CTRL	1	1	0
M82391	90+	Male	White	20.01666667	CTRL	1	2	0.5
M82573	80-89	Male	Hispanic	2.666666667	DLBD	3	2	1
M82712	80-89	Male	White	3	AD_DLBD	3	6	1
M82984	90+	Female	White	5	AD	3	4	1
M8299	90+	Female	White	5.166666667	OTH	3	2	1
M83136	80-89	Male	White	2.083333333	AD	3	5	1
M83214	80-89	Female	Hispanic	13.58333333	AD	4	6	1
M83234	90+	Female	White	5.916666667	CTRL	1	1	1
M83316	20-29	Female	Hispanic	20.33333333	OTH			0
M83367	80-89	Male	White	15.25	AD	4	6	1
M8359	80-89	Female	White	7.583333333	SCZ	1	1	1
M837246	80-89	Female	Black	21.3	AD	4	6	1
M83778	70-79	Male	White	3.5	AD_Vascular	4	6
M83910	70-79	Female	Hispanic	5	AD	2	3	1
M83930	70-79	Female	White	7.25	OTH		0	1
M84126	90+	Female	White	23.41666667	SCZ	1	3	0.5
M84161	90+	Female	White	11	AD	4	5	1
M84393	80-89	Female	White	1.75	AD	4	6	1
M84407	70-79	Male	White	8.75	SCZ	1	1	1
M84423	80-89	Male	Black	7.983333333	AD	2	3	0.5
M84425	90+	Female	White	3.833333333	AD	4	5
M84510	80-89	Male	White	6	AD_Vascular	4	6	1
M84511	90+	Female	White	3.75	OTH	1	3	1
M84521	80-89	Male	White	5.833333333	AD	4	3	1
M84522	60-69	Male	White	8.75	DLBD		0	1
M84538	90+	Female	White	14.75	CTRL	1	2	0.5
M84578	80-89	Female	Black	17.83333333	DLBD		2	1
M84803	70-79	Female	Black	19.41666667	OTH	2	4	0
M84920	60-69	Male	White	17.26666667	SCZ	1	0	0.5
M84955	80-89	Female	White	2.166666667	AD	4	5	1
M85047	80-89	Female	White	3.916666667	DLBD	4	2	1
M85101	90+	Female	White	3	DLBD	2	1	0
M85168	90+	Male	White	14	AD	4	6	1
M85730	90+	Female	White	3	AD	4	6	1
M85747	50-59	Male	Black	4.75	OTH		0	0.5
M85824	60-69	Female	White	4.083333333	AD	4	6	1
M85981	80-89	Female	White	4.333333333	CTRL	2	2	0
M86015	70-79	Male	White	2.266666667	PD	3	2	1
M86050	80-89	Female	White	2.916666667	AD	4	4	1
M86087	90+	Female	White	8.416666667	OTH	1	3	0
M86213	80-89	Male	White	2.666666667	CTRL	1	2	0.5
M86262	70-79	Male	White	17.83333333	AD	4	6	1
M863570	50-59	Male	Black	19.65	CTRL	1	0	0
M864250	80-89	Female	Hispanic	6.833333333	AD	2	4	1
M86494	70-79	Male	White	11.83333333	SCZ	1	0	1
M86761	50-59	Male	White	20.2	CTRL	1	0	0
M8694	60-69	Male	White	3.166666667	OTH		1
M87037	90+	Female	White	6.5	OTH	1	3	1
M87238	60-69	Male	White	2.583333333	AD_DLBD	4	4	1
M87426	60-69	Male	White	5.083333333	AD	4	6
M8743	90+	Female	White	18.5	AD	4	4	1
M87485	70-79	Female	White	3.816666667	AD	3	4
M87519	90+	Female	White	5.916666667	AD	4	4	0.5
M87879	80-89	Female	White	3.833333333	OTH	1	2	0
M88010	80-89	Female	White	8.95	OTH	1	3	0
M88032	70-79	Female	White	3.75	OTH	1	3	0.5
M88112	90+	Female	White	5.333333333	AD	2	6	1
M88131	60-69	Female	Hispanic	9.416666667	AD	4	6
M88313	90+	Female	White	8	AD_SCZ	2	6	1
M88462	80-89	Male	White	3.45	PD		3	1
M88580	40-49	Male	White	17.53333333	CTRL	1	0	0
M88743	70-79	Male	Black	2.066666667	DLBD	4	2	1
M88811	80-89	Female	White	2.75	AD	3	6	1
M89107	50-59	Male	Black	13.41666667	OTH		1	1
M8926	60-69	Male	Hispanic	3.833333333	CTRL	1	0	0
M89323	70-79	Female	White	9.666666667	PD	1	2	0.5
M89569	90+	Female	White	11.58333333	AD_DLBD	3	5	1
M89571	60-69	Female	White	4.6	OTH	2	3	0
M89604	50-59	Male	White	10.5	OTH	1	0	0.5
M89620	80-89	Male	White	22.25	AD	3	6	1
M89640	90+	Female	White	2.833333333	AD_DLBD		3	1
M8975	80-89	Male	White	4.5	AD	4	6	1
M89852	80-89	Male	White	3.583333333	PD	4	6	1
M899297	50-59	Male	White	19.51666667	CTRL	1	0	0
M89958	50-59	Male	White	13.58333333	CTRL	1	0	0
M90084	60-69	Female	White	5.25	AD	4	6	1
M90262	80-89	Male	White	23	AD	4	3	1
M90365	90+	Female	White	3.75	OTH	4	4	1
M90395	90+	Female	White	17.83333333	AD	3	6	1
M90581	70-79	Male	Black	7.333333333	AD	4	6	1
M90596	60-69	Male	Hispanic	10.41666667	CTRL	1	0	0
M90828	80-89	Female	White	3.25	AD	3	6	1
M90897	90+	Female	White	1.25	AD	4	5	1
M90996	90+	Female	White	1.75	OTH	1	3	0.5
M91139	90+	Female	White	7.216666667	AD	2	4	0.5
M912489	60-69	Female	White	11.71666667	CTRL	1	0	1
M91390	90+	Female	Black	3.333333333	AD	3	3	1
M91573	80-89	Female	White	4.166666667	AD_DLBD	3	4	1
M9161	50-59	Male	White	20.88333333	SCZ	1	0	1
M917	70-79	Female	White	7.333333333	OTH	2	3	0
M91854	90+	Female	White	5.5	AD	3	3	0.5
M9207	80-89	Female	White	2.666666667	AD	4	4	1
M92416	80-89	Female	White	4.333333333	AD_DLBD	4	5	1
M92465	80-89	Female	White	12.75	OTH		6	1
M92697	70-79	Female	White	3.833333333	PD		2	1
M927140	90+	Female	White	7.166666667	CTRL	1	2	1
M92907	50-59	Male	Black	5.666666667	CTRL	1	2	0
M92929	60-69	Male	Unknown	11	AD_DLBD	4	6	1
M93210	80-89	Female	White	3.583333333	AD	3	6	1
M93392	90+	Male	Black	3.166666667	OTH	1	3	1
M93603	80-89	Female	White	5.483333333	CTRL	1	1	0
M93645	90+	Female	White	7.25	AD_Vascular	3	3	0.5
M9374	90+	Female	White	3	AD_DLBD	2	3	1
M93955	50-59	Female	White	10	AD	4	6	1
M93995	60-69	Male	White	14.5	CTRL	2	1	0.5
M941862	70-79	Male	White	9.333333333	SCZ		0	1
M94213	80-89	Female	Hispanic	4.5	AD	4	6
M94236	70-79	Male	White	8.666666667	AD_DLBD	2	3
M94314	70-79	Male	White	8.75	SCZ	1	3	1
M9439	90+	Female	White	4.416666667	AD	3	6	1
M94462	90+	Female	White	14.33333333	PD		3	1
M94517	70-79	Male	White	6.25	AD	4	6	1
M94779	20-29	Male	White	13.01666667	OTH		0	0
M94804	60-69	Male	White	20.95	OTH	3	1	0
M94828	80-89	Female	Black	22.41666667	CTRL	2	2	0.5
M94994	80-89	Male	White	14.08333333	SCZ	1	3	1
M95015	60-69	Female	Hispanic	10.58333333	AD	4	5	0.5
M95030	80-89	Female	White	2.75	OTH	4	6	1
M952	60-69	Male	White	4.916666667	OTH		2
M95410	70-79	Female	White	7.5	OTH		1	1
M954178	60-69	Female	White	6.866666667	OTH			0
M95439	80-89	Female	White	3.833333333	OTH	1	3	1
M95506	70-79	Male	Black	15.68333333	CTRL	1	2	0.5
M95576	40-49	Male	Hispanic	19.91666667	CTRL	1	0	0
M9566	70-79	Female	Black	4.133333333	SCZ	1	3	1
M95774	80-89	Female	White	5	CTRL	1	2	1
M95987	70-79	Male	White	6.25	PD		1	0
M96055	70-79	Male	White	16.11666667	AD	4	6	1
M96154	40-49	Female	Black	11.33333333	CTRL	1	1	0.5
M96251	70-79	Male	Hispanic	9.8	CTRL	1	1	0.5
M96287	60-69	Male	White	5.166666667	AD_DLBD	4	6	1
M96533	70-79	Female	White	3.416666667	SCZ	1	2	1
M96568	80-89	Female	White	3.916666667	PD	3	6
M965895	90+	Male	White	5.666666667	AD_Vascular	3	4	1
M96800	90+	Female	White	10	AD	4	6	1
M96849	70-79	Female	Asian	21.18333333	DLBD		0	0
M96977	80-89	Female	White	4.166666667	AD	4	6	1
M9699	70-79	Female	White	5.25	SCZ	1	0	1
M9700	70-79	Male	White	2.416666667	AD_Vascular	4	3	1
M97046	70-79	Female	White	5.5	AD_SCZ	2	3	1
M97081	80-89	Male	White	4.75	OTH		2	1
M97134	90+	Female	White	6.583333333	AD	4	6
M97343	70-79	Male	Black	16.08333333	OTH	1	1	0
M97362	70-79	Male	Hispanic	4.5	AD_DLBD	4	3	1
M97579	90+	Female	White	4	CTRL	2	2	1
M97594	90+	Female	White	5.5	AD	2	5	1
M97600	80-89	Male	White	6.266666667	OTH	3	4	0
M97616	90+	Female	White	5.933333333	AD_DLBD	4	6	1
M97728	90+	Female	White	9.066666667	CTRL	1	2	0
M97856	30-39	Male	White	18.05	CTRL	1	0	0
M97954	90+	Male	White	2.783333333	OTH	3	2	1
M97977	80-89	Male	White	2.333333333	AD	3	6	1
M980386	90+	Female	White	3.5	CTRL	2	2	1
M98107	90+	Female	White	2.916666667	AD	4	6	1
M98126	70-79	Female	Black	6.083333333	AD_DLBD	4	5	1
M98137	50-59	Male	White	21.25	CTRL	1	0	0.5
M98189	70-79	Male	White	2	OTH			1
M98451	40-49	Male	White	21.25	SCZ	1	0	0
M98743	80-89	Male	White	22.5	OTH	4	4	1
M98979	90+	Female	White	19.33333333	AD	3	6	1
M99118	80-89	Female	Hispanic	3.466666667	AD	3	6	1
M99132	70-79	Male	White	8.033333333	OTH	1	0	0.5
M991331	50-59	Male	White	21.91666667	CTRL	1	0	0
M991513	50-59	Male	Black	19.35	OTH			0
M99182	70-79	Male	Hispanic	8.083333333	SCZ	1	3	0
M99310	90+	Female	White	22.66666667	AD	4	6	1
M99345	90+	Female	White	3.5	OTH	3	5	0
M99364	60-69	Male	Black	3.216666667	CTRL	1	0	1
M99394	60-69	Male	White	20.75	CTRL	1	1	0
M994765	80-89	Male	White	4.433333333	OTH		1
M99645	60-69	Male	White	6.783333333	AD	4	6	1
M99877	80-89	Male	Asian	14.91666667	CTRL	1	2	0
M99891	60-69	Male	Black	5.583333333	CTRL	2	2	1
M99907	40-49	Male	White	14.21666667	CTRL	1	0	0
R10100150	80-89	Male	Black	11	AD	3	4	1
R10260309	80-89	Male	Black	8.583333333	OTH	1	3	0
R10275252	60-69	Female	Black	5.383333333	AD	4	4	1
R10288185	70-79	Male	White	3.25	CTRL	1	2	0.5
R10424475	70-79	Male	Black	4	OTH	3	3	1
R10432641	90+	Male	Black	4.75	AD	3	4	1
R10447620	80-89	Male	Black	4	AD_Vascular	2	3	1
R10459674	90+	Male	White	6.5	OTH	1	4	0
R10574690	90+	Male	White	5.583333333	AD	3	4	1
R11016875	90+	Female	Black	6.6	AD	4	5	1
R11150132	80-89	Female	Black	7.216666667	AD	4	5	0.5
R11318248	90+	Male	White	11.5	AD	3	5	1
R11478361	80-89	Male	Unknown	2	OTH	1	3	0.5
R11609672	80-89	Male	White	17.75	OTH	3	4	0
R11624423	80-89	Male	White	5.716666667	PD	1	3	1
R11630705	80-89	Male	Black	13.83333333	AD	4	6	1
R11648421	90+	Male	White	8.666666667	AD	4	6	0.5
R14128242	80-89	Male	Unknown	7.2	AD	4	4	1
R14266701	80-89	Female	Black	7.483333333	OTH	1	3	0.5
R14410555	70-79	Male	Unknown	7.583333333	AD	4	6	1
R14453182	60-69	Male	Unknown	4.166666667	AD	4	6	1
R16741095	70-79	Female	AI/AN	5.216666667	OTH	3	2	0
R17073194	80-89	Male	Unknown	6.166666667	PD	1	1	1
R17547647	90+	Female	Unknown	15.65	AD	4	5
R18500138	80-89	Female	White	10.16666667	AD	4	5	1
R19415550	80-89	Female	Black	7.966666667	AD	4	5	1
R20036948	70-79	Female	Black	12.58333333	OTH	1	3	0.5
R20046260	80-89	Female	Black	36.9	OTH	1	2	0
R20237131	70-79	Female	White	13.58333333	CTRL	1	0	0.5
R20506587	90+	Female	White	4.25	AD_Vascular	3	3	1
R20510687	80-89	Female	AI/AN	4.9	OTH	3	3	0
R20849279	90+	Female	White	10.53333333	AD_Vascular	3	3	1
R20912775	90+	Female	Black	21.75	AD_Vascular	3	4	1
R20917568	80-89	Female	Black	4.716666667	AD_Vascular	3	4	1
R21131938	90+	Female	White	4.466666667	AD_DLBD	3	4	1
R21196129	90+	Female	White	12.83333333	OTH	3	4	0
R21246218	90+	Female	White	3.116666667	AD	4	5	1
R22100413	90+	Female	Black	17.5	AD	4	4	1
R22101004	80-89	Female	Black	23	AD	4	5	1
R22101716	90+	Female	Black	27.5	AD	2	4	1
R22101842	90+	Female	Black	11.5	AD	4	4	0.5
R22200264	90+	Female	Black	21.88333333	AD	4	5	1
R22202446	90+	Female	Black	3.95	AD_Vascular	3	4	1
R22209673	60-69	Female	Black	8.5	AD	3	3	1
R22554571	80-89	Male	Black	14.91666667	AD	4	5	0.5
R25344517	70-79	Female	Unknown	6.3	OTH	4	6	1
R25450802	60-69	Male	Unknown	16.15	AD	4	4	1
R2602916	70-79	Female	White	7.116666667	AD	4	5	0.5
R29471893	90+	Female	Black	15.76666667	OTH	3	4	0
R29903274	80-89	Male	Black	4.583333333	OTH	4	2	0.5
R3052480	90+	Female	White	10.58333333	AD	3	4	0.5
R31291350	80-89	Male	White	7.833333333	AD	4	4	1
R33137549	80-89	Male	White	7.75	OTH	3	4	1
R33334378	70-79	Female	Black	12.5	CTRL	1	2	0
R34603918	90+	Female	Unknown	5.083333333	OTH	4	4	1
R35913453	90+	Male	White	10.36666667	AD	3	4	1
R36100578	70-79	Female	Unknown	3.266666667	OTH	4	6	1
R36605992	90+	Female	Unknown	6.733333333	PD	1	3	1
R37065652	70-79	Female	White	5.5	OTH	3	3	0
R37125649	70-79	Female	White	20.16666667	OTH	1	4	0
R37744074	90+	Male	AI/AN	4.75	OTH	3	4	0.5
R3799730	90+	Female	Unknown	33.71666667	OTH	4	5	1
R3817943	70-79	Female	Black	39.5	CTRL	2	0	0
R38304624	80-89	Male	Unknown	9.416666667	AD	3	3	1
R40983260	80-89	Female	Black	30.73333333	OTH	4	4	0
R41342753	70-79	Male	Unknown	6.983333333	AD	4	4	1
R42099069	90+	Female	Black	6.383333333	AD	3	4	1
R42560037	70-79	Female	Black	7.216666667	OTH	3	2	0.5
R42589954	60-69	Female	Black	21.33333333	OTH	4	1	0
R42804284	60-69	Female	Unknown	8.3	OTH	1	0	1
R44481925	80-89	Female	Unknown	5.783333333	AD	4	5	1
R4514209	80-89	Female	Black	28.73333333	OTH	3	4	0
R45795112	90+	Female	Black	61.5	OTH	4	4	0
R47354365	90+	Female	Black	12.5	OTH	3	2	0
R48111294	90+	Male	Black	9	OTH	1	4	0
R48415713	90+	Female	Black	7	OTH	3	4	0
R4871863	80-89	Male	Black	12.41666667	OTH	3	4	0
R48942987	90+	Male	Unknown	6.416666667	AD	4	5	1
R49040290	70-79	Female	Black	64.16666667	CTRL	2	0	0
R50100220	90+	Female	White	5.833333333	OTH	3	4	0
R50101497	90+	Female	White	6.166666667	AD	4	5	0.5
R50104710	80-89	Female	White	6.95	OTH	4	1	0
R52225174	70-79	Male	Black	16.75	AD	3	3	1
R52692199	80-89	Female	Black	18.71666667	AD	4	6	1
R53315923	70-79	Female	Black	7.966666667	CTRL	1	2	0
R54056119	80-89	Male	Black	7.383333333	AD	3	5	1
R54396902	70-79	Female	Black	5.25	OTH	1	3	0.5
R54497344	90+	Male	Asian	11.35	AD	3	4	1
R54739283	70-79	Male	Unknown	5.5	AD_DLBD	4	5	1
R56203790	80-89	Male	Unknown	5.283333333	AD_DLBD	4	5	1
R56607358	70-79	Female	Black	9.5	AD	4	5	1
R57291516	90+	Female	White	1.25	AD	4	5	0.5
R57342872	90+	Female	Black	15.3	OTH	1	4	0.5
R59217750	80-89	Male	White	8.75	AD	3	4	1
R60278494	90+	Female	White	5.633333333	AD	4	5	1
R61580111	80-89	Female	Unknown	4.683333333	AD	4	5
R61995556	60-69	Female	Unknown	3.5	AD_Vascular	4	6	1
R62109730	90+	Female	Unknown	4.933333333	AD	4	5	1
R62367972	80-89	Female	Black	6.5	OTH	1	4	1
R62578487	90+	Female	Black	6.083333333	AD	4	5	1
R62656124	90+	Female	White	14.18333333	AD	4	5	1
R63105434	80-89	Male	Black	16.75	OTH	4	4	0
R63548139	70-79	Female	Unknown	38.08333333	AD	4	5	1
R64123404	70-79	Female	Unknown	7.5	CTRL	1	1	1
R65861241	80-89	Female	Black	5.716666667	OTH	1	3	0
R66026480	80-89	Male	Unknown	8.416666667	AD	4	5
R66507194	80-89	Male	Unknown	6.75	AD_DLBD	3	3	1
R66740909	90+	Female	Unknown	7.083333333	OTH	1	3	1
R68500345	80-89	Male	Unknown	6	AD	4	6	1
R68732959	90+	Female	Unknown	5.383333333	AD	4	5	1
R68879403	80-89	Female	Black	4	AD_Vascular	2	4	1
R69267559	70-79	Female	Black	6.833333333	OTH	4	4	0
R69454066	80-89	Female	Unknown	7.333333333	AD	4	5	1
R70663594	80-89	Female	Unknown	11.83333333	AD	3	5
R71312082	60-69	Male	Unknown	6.166666667	PD	1	2	1
R72103655	90+	Female	White	6.216666667	AD	4	5	1
R72407598	80-89	Male	Unknown	7.266666667	OTH	1	2	1
R74024679	90+	Female	Black	6.483333333	OTH	3	4	0
R74564064	60-69	Male	White	9.016666667	OTH	3	2	1
R74718818	80-89	Female	Black	4.416666667	OTH	4	3	0
R756793	80-89	Male	Black	3.916666667	AD	4	5	1
R7570491	80-89	Female	White	5.433333333	AD	4	6	1
R76812113	90+	Male	Black	23	AD	2	4	0.5
R81313710	80-89	Male	Black	12.03333333	OTH	1	3	0
R82441989	60-69	Female	Black	23.06666667	CTRL	1	1	0
R82704927	80-89	Female	Unknown	11.51666667	OTH	1	4	1
R82840754	80-89	Female	Black	31.85	OTH	2	4	0
R85130907	50-59	Female	Unknown	19.33333333	OTH	1	0	0.5
R86464152	90+	Female	Black	9.9	AD	4	5	1
R86712535	70-79	Female	Black	7.283333333	OTH	1	4	0
R87038802	90+	Female	White	5.233333333	OTH	2	4	0
R87101984	80-89	Female	Black	5.716666667	OTH	1	0	1
R87567672	80-89	Female	Black	21.38333333	AD	4	5	0.5
R90613980	90+	Female	AI/AN	11.88333333	OTH	1	4	0
R90911025	80-89	Female	Unknown	21.21666667	AD	4	5	1
R91279176	60-69	Female	Unknown	5	AD_Vascular	4	6	1
R91507465	80-89	Female	Black	18.21666667	OTH	3	3	0
R91684359	90+	Male	Black	7.916666667	AD	4	5	1
R91763687	90+	Female	Black	42	OTH	1	3	1
R93024957	80-89	Female	Black	14.25	AD_Vascular	4	3	0.5
R94227192	90+	Female	Unknown	6.416666667	AD	4	5	1
R94828877	80-89	Male	Black	10.5	AD	4	5	1
R95442315	70-79	Female	Black	11.6	CTRL	2	2	0
R95494709	90+	Female	Black	17	AD	4	5	1
R96464749	60-69	Male	Unknown	6	AD	4	6	1
R96476379	80-89	Female	Unknown	12	AD	4	5	1
R9751716	70-79	Male	Unknown	6.566666667	AD	4	5
R97933855	60-69	Male	Unknown	7.833333333	CTRL	2	0	1
R98524402	80-89	Female	Unknown	7.166666667	AD	4	6	1
R987978	90+	Female	Unknown	7.583333333	OTH	1	3
R99126836	90+	Female	Black	9.333333333	AD	3	3	1
R99859950	80-89	Female	Black	10.58333333	OTH	4	5	0
