## Supplementary Tables S1-17 for "Plasticity of Human Microglia and Brain Perivascular Macrophages in Aging and Alzheimer’s Disease": TableS8_dreamlet_meta_Aging.csv (part 1 of 3)

ID	assay	estimate	std.error	statistic	p.value	FDR	log10FDR	coef
A1BG	AIF1	0.924566802005195	0.195191682369398	4.736712091325	2.17213404474504e-06	0.00122399753421383	2.91221945709112	age
A1BG	HSPA1A	0.710289371712481	0.234723744972652	3.02606526576694	0.00247758817370492	0.11316989256324	0.946269096405529	age
A1BG	PICALM	0.548114648334726	0.238905638350856	2.29427255094652	0.0217748482293747	0.139126095288158	0.856591403604364	age
A1BG	CD163	-0.198809167305458	0.170970124930219	-1.16282986508082	0.24489853750662	0.535825653104457	0.270976498015953	age
A1BG	ERN1	0.851037462397735	0.266136379409107	3.19774945570111	0.00138504559278894	0.0641627620993443	1.19271694867209	age
A2M	AIF1	-0.160504955126398	0.0748669833110486	-2.14386833859126	0.0320434377287551	0.402158384455734	0.395602872417362	age
A2M	CCL3	-0.201056163048351	0.112434352200463	-1.78820937830354	0.073742233798472	0.48293772781588	0.316108865541412	age
A2M	HIF1A	-0.468734128965132	0.105916494906315	-4.42550642730137	9.62162918013472e-06	0.0023935259300976	2.62096186325732	age
A2M	HIST	0.0208917912100929	0.0786982376596688	0.265467078188455	0.790649668085068	0.927384879043318	0.0327399895288328	age
A2M	HSPA1A	-0.317095958393283	0.078121197543368	-4.05902582608582	4.92778639671472e-05	0.00857821326079084	2.06660316107743	age
A2M	IFI44L	-0.186403328319667	0.0912301631849124	-2.04322037593915	0.0410306275660899	0.349733253545348	0.456263071881081	age
A2M	TMEM163	-0.198516760014535	0.0709011094979172	-2.79991048687844	0.00511167791201363	0.114123765557348	0.942623907065807	age
A2M	FRMD4A	-0.195476910358299	0.0315241241663088	-6.20086728903364	5.61528500053031e-10	2.37922633660862e-08	7.62356424141606	age
A2M	PICALM	-0.0560020730252329	0.0409374307549051	-1.36799188401736	0.171314616548039	0.488723106518695	0.310937127318592	age
A2M	CD163	0.128016928767013	0.0652948962242376	1.9605962513115	0.0499261400275713	0.206467887879353	0.685147484933819	age
A2M	GPNMB	0.0405673686129371	0.0833208171692606	0.486881550027615	0.626342274424815	0.89965193510714	0.0459254815607671	age
A2M	MKI67	-0.0824850794898557	0.136682962526847	-0.603477404681319	0.546191142574684	0.855167698856676	0.0679487115331843	age
A2M	ERN1	-0.10203258567415	0.101194180947927	-1.00828510808002	0.313317610063812	0.772534593423801	0.112082064140426	age
AAAS	AIF1	-0.119728818636027	0.106461620419154	-1.12461954049392	0.260750289745307	0.753369138142802	0.122992174693953	age
AAAS	HSPA1A	-0.0491105768220283	0.121102811914909	-0.40552796459041	0.685089467072408	0.932713431784825	0.0302517690203248	age
AAAS	FRMD4A	-0.0206660499456667	0.107531172882151	-0.192186594749745	0.847596046014332	0.927034908174533	0.0329039118726214	age
AAAS	PICALM	0.0879499659339769	0.115616183458591	0.760706358772663	0.446832475929924	0.766142836909967	0.115690254520372	age
AAAS	ERN1	-0.0173987944371756	0.0956486122661675	-0.181903260538259	0.855658645650268	0.969364203204795	0.0135130219948073	age
AACS	HSPA1A	-0.0638934099826372	0.146537041960131	-0.436022244805658	0.662820590157128	0.925270773046403	0.0337311558754842	age
AACS	FRMD4A	0.100172768546758	0.1268422210046	0.789743097790171	0.42967781638392	0.647930116825514	0.188471832885127	age
AACS	PICALM	-0.103332777815217	0.150303053621712	-0.687496197351312	0.491770096231057	0.797433982919383	0.0983052606727572	age
AACS	ERN1	0.0274265562530394	0.106774234326338	0.25686493025288	0.797283044021342	0.960693882455705	0.0174149748070177	age
AAGAB	AIF1	-0.0640817814297702	0.109444011765093	-0.585521129902594	0.558197363132736	0.90396862544703	0.0438466425685341	age
AAGAB	HSPA1A	0.0812447362557347	0.117801458577095	0.689675129977822	0.490398509083366	0.88295813180723	0.0540598893512935	age
AAGAB	TMEM163	-0.103699771060225	0.0907811238515755	-1.14230543377906	0.253327083402151	0.662721211239588	0.178669129036357	age
AAGAB	FRMD4A	-0.0759277537616828	0.0388474558367141	-1.95451033089083	0.0506408943143085	0.145558064184464	0.836963728845595	age
AAGAB	PICALM	0.0599576722409426	0.0416813736519416	1.43847639815368	0.150298929443026	0.459170415920195	0.33802610104672	age
AAGAB	CD163	0.14916550046904	0.116108659780059	1.28470607404823	0.198895014920884	0.481493631119027	0.317409453063134	age
AAGAB	GPNMB	-0.281932405282919	0.1746801299358	-1.6139924179501	0.106529070892113	0.497200581330099	0.30346837225021	age
AAGAB	ERN1	-0.0356325424771014	0.0742771949056355	-0.479723857670855	0.631423761204815	0.914453184833312	0.0388385231990325	age
AAK1	AIF1	-0.0968256635217521	0.0770658026337497	-1.25640245365263	0.208970092497256	0.706121164576669	0.151120771197323	age
AAK1	CCL3	-0.109761797371454	0.100197244439545	-1.09545724521077	0.27331636665436	0.753401729859257	0.122973386963296	age
AAK1	HIF1A	-0.126063936017245	0.0674080262523988	-1.87016210124917	0.0614613108174045	0.357066944368284	0.4472503529518	age
AAK1	HIST	-0.14429369477538	0.0637783341229821	-2.26242495605392	0.0236711604938855	0.193517373028108	0.713280040094402	age
AAK1	HSPA1A	-0.0154472275718366	0.0593213692003171	-0.260399039672773	0.794555983640704	0.953381270815268	0.0207333840446756	age
AAK1	IFI44L	-0.0969370262643373	0.0784425322934777	-1.23577125100533	0.216543604141246	0.685697504061396	0.163867431363466	age
AAK1	TMEM163	-0.0927055642906382	0.0472139469986166	-1.96352074299898	0.0495856966389389	0.348201780842326	0.458169012058384	age
AAK1	FRMD4A	-0.111370836601718	0.0208061270168019	-5.35279038293774	8.66081584769129e-08	2.15182730917377e-06	5.66719258508849	age
AAK1	PICALM	-0.100740670521526	0.0200913270313965	-5.01413721274357	5.32719620502417e-07	2.31671661690383e-05	4.6351270862971	age
AAK1	CD163	-0.00373124894324286	0.0339028482984725	-0.110057093445183	0.912364095848692	0.967920589758321	0.0141602716631352	age
AAK1	GPNMB	-0.00473579562898241	0.0526663616280715	-0.0899206909796899	0.928350238733881	0.982009816826099	0.00788417069360561	age
AAK1	MKI67	-0.141799513347265	0.0784169984034918	-1.80827519841605	0.0705636799416183	0.330173740513576	0.481257470151198	age
AAK1	ERN1	-0.0732429110063933	0.058270805670765	-1.25694007768181	0.208775334683736	0.694231730246324	0.158495540540773	age
AAMDC	AIF1	-0.0189599583769624	0.0978028723964568	-0.193858911424459	0.846286357230956	0.977772384479623	0.00976223280901853	age
AAMDC	HIST	0.532874105298648	0.151908267278218	3.50786770757313	0.000451713617983947	0.0197832127386439	1.70370317879726	age
AAMDC	HSPA1A	-0.0305868940634551	0.133098186890906	-0.229806992701753	0.818241750749074	0.958514396584985	0.0184013597703081	age
AAMDC	FRMD4A	-0.00800771546172205	0.0366093109080976	-0.218734394696045	0.826856954598865	0.915290337776747	0.0384411222248313	age
AAMDC	PICALM	0.113094145983381	0.0486500585053193	2.32464563163918	0.0200909166657955	0.13030789042963	0.885029286004245	age
AAMDC	CD163	-0.178892549366	0.132004935837334	-1.35519591166231	0.17535514691976	0.447123909640191	0.34957210591555	age
AAMDC	GPNMB	-0.237552801489214	0.170783665775483	-1.39095738699923	0.164238349086631	0.574384253723518	0.240797474432055	age
AAMDC	ERN1	0.0820166062454671	0.0657200381799554	1.24796954653143	0.212042209826501	0.69836222132959	0.155919262303437	age
AAMP	AIF1	-0.0626621699171069	0.0934669709926294	-0.670420462454575	0.502589793949664	0.884524977876898	0.0532898986491803	age
AAMP	HSPA1A	-0.0510936739757277	0.122253326642045	-0.417932790698849	0.67599625717508	0.929743574159622	0.0316368145464695	age
AAMP	FRMD4A	-0.143162634011945	0.107929986537035	-1.32643983943072	0.184694049964628	0.37427200015929	0.426812661881473	age
AAMP	PICALM	0.0133110740629293	0.111311789867628	0.119583685418758	0.904812944122197	0.971587419833812	0.012518117098821	age
AAMP	CD163	0.163483564160549	0.12374056633484	1.32118002206459	0.186441345970129	0.463949357077143	0.333529422769015	age
AAMP	GPNMB	-0.100400453068516	0.1546860248498	-0.649059623621493	0.516299838360399	0.851753513077597	0.0696860664984841	age
AAMP	ERN1	-0.0368184531247887	0.0749512255476358	-0.491232169397797	0.623262248665939	0.912718682164563	0.0396630599355716	age
AANAT	HSPA1A	0.827272963499068	0.218788434335478	3.78115491347488	0.000156102494949311	0.0179984149371426	1.74476574013911	age
AANAT	FRMD4A	0.717581634306687	0.165023122754778	4.34837023035253	1.37152933489248e-05	0.000168180683688172	3.77422388635841	age
AANAT	PICALM	0.319786578826933	0.181287721792174	1.7639726268585	0.0777365878993419	0.315798613864008	0.500589780573873	age
AANAT	ERN1	0.552234098617078	0.139001032132862	3.97287768402492	7.10095177216146e-05	0.00915847446466306	2.03817686113073	age
AAR2	FRMD4A	0.180318558270697	0.113217399381511	1.59267532425007	0.111233045942101	0.263467142260165	0.579273539179645	age
AAR2	PICALM	0.155749011948504	0.126398974240797	1.23220154976727	0.217873804547393	0.554225848769132	0.256313222841034	age
AAR2	ERN1	0.224805786489066	0.0991433092690345	2.26748318314688	0.0233607250698791	0.310448279489902	0.508010742679368	age
AARS1	AIF1	-0.188805446030504	0.092817682131529	-2.0341538561904	0.0419360853354866	0.440377532973605	0.356174845818545	age
AARS1	HIST	-0.333092455671912	0.152744551921713	-2.1807157864631	0.0292044446725413	0.217801766680093	0.661938601824029	age
AARS1	HSPA1A	-0.0377882082627142	0.132079787226812	-0.286101371421981	0.774800481196463	0.951144727884707	0.0217533950085009	age
AARS1	TMEM163	0.160189882929623	0.175993403862292	0.910203902044907	0.36271498669814	0.749223762544838	0.12538845689952	age
AARS1	FRMD4A	-0.131360641611786	0.0381849970357727	-3.44011134762493	0.000581474907763074	0.00391832181175472	2.40689989827241	age
AARS1	PICALM	-0.11191669928349	0.0322938056861044	-3.46557789971611	0.00052909322547364	0.00805331091741088	2.09402553360231	age
AARS1	CD163	0.141988133543089	0.142317161647204	0.997688064458936	0.318430642642227	0.61268268065703	0.212764396151469	age
AARS1	GPNMB	0.189363992513685	0.177085464712992	1.06933673421809	0.284917963762261	0.707729914584434	0.150132447090271	age
AARS1	ERN1	-0.0382734541104492	0.0788784130633463	-0.485220894083053	0.627519662319317	0.9131398076049	0.0394627240834831	age
AARSD1	AIF1	-0.0194400402613779	0.0815474674167186	-0.238389258148713	0.811579198063991	0.973551356653392	0.0116411336941494	age
AARSD1	HSPA1A	0.0592295418744273	0.116565455754319	0.508122595078798	0.611367370290853	0.914972330964196	0.0385920389294632	age
AARSD1	FRMD4A	-0.0643810495867382	0.0887405768349065	-0.725497307804445	0.468146995891303	0.68079477349999	0.166983787013989	age
AARSD1	PICALM	0.0366432411928713	0.088216171089194	0.415380091205974	0.677863678581016	0.889707862972051	0.0507525712500072	age
AARSD1	CD163	0.0988404747225679	0.126279803527315	0.782710076842872	0.433797383433664	0.715895160687607	0.145150573318682	age
AARSD1	ERN1	-0.0267192182078633	0.0790000065431342	-0.338217923985545	0.735198969562353	0.948576464742238	0.0229276548890551	age
AASDH	AIF1	-0.0418206877771824	0.0822090362520991	-0.508711568506128	0.610954412354045	0.918990991137175	0.0366887459790577	age
AASDH	HIST	-0.0969783440737773	0.151134299364904	-0.641669988092042	0.521087479656991	0.785014904418325	0.10512209759209	age
AASDH	HSPA1A	-0.0966039381657574	0.116916890623627	-0.826261608998307	0.408655706308649	0.850256032940422	0.070450277873994	age
AASDH	FRMD4A	-0.108228671284479	0.0401933540707921	-2.69270066623096	0.00708758701655939	0.0303694304172303	1.51756335325702	age
AASDH	PICALM	-0.0497243111449549	0.0414201617358646	-1.20048568284319	0.229950769736918	0.566148033917895	0.24706999653652	age
AASDH	CD163	0.0481389452330133	0.100191528581815	0.480469216453801	0.630893787189629	0.841264045721132	0.0750676717388325	age
AASDH	GPNMB	0.105376001557359	0.18400706935422	0.57267365828487	0.566865676291061	0.871959418875948	0.0595037267283894	age
AASDH	ERN1	-0.114098750240312	0.0612899049405706	-1.86162387347389	0.0626561257805527	0.463357635382107	0.334083676115416	age
AASDHPPT	AIF1	-0.0518413269219812	0.0882527474526198	-0.587418844380038	0.556922440774196	0.903203431325759	0.0442144211683276	age
AASDHPPT	HSPA1A	-0.171890783741044	0.106457473755259	-1.61464270828193	0.106388091037388	0.598550996343429	0.222898841937529	age
AASDHPPT	FRMD4A	-0.00831796777377525	0.0704189986368145	-0.118121074352038	0.905971725429468	0.955005970770942	0.019993913165189	age
AASDHPPT	PICALM	-0.0989167603389479	0.044547823175593	-2.22046226476769	0.02638740447323	0.160224441217844	0.795271234341681	age
AASDHPPT	CD163	-0.229149980523103	0.095148740193227	-2.40833436215495	0.0160254964301534	0.0920127934645214	1.03615178412438	age
AASDHPPT	GPNMB	0.106651973553328	0.155984140641485	0.683736007485899	0.494141881779511	0.842152352592183	0.0746093337916343	age
AASDHPPT	ERN1	0.0806689859699303	0.0759320395496858	1.06238402719507	0.288061382033687	0.755971440451019	0.121494611230029	age
AATF	AIF1	-0.000926070369981369	0.0822779572412859	-0.0112553884543536	0.991019688936775	0.998253744044787	0.000759052268168437	age
AATF	CCL3	0.0445346295760773	0.167444686770355	0.265966215083045	0.790265228609603	0.953812438410782	0.0205370183480066	age
AATF	HIF1A	-0.102984817282251	0.0793567181778828	-1.2977454164801	0.194374831648452	0.576684875413846	0.239061438584668	age
AATF	HIST	0.013002343468105	0.129204269289122	0.100634007990939	0.919840999261224	0.972316494544171	0.012192346739382	age
AATF	HSPA1A	-0.0816115617442498	0.102270276169577	-0.797998839945711	0.424871163303043	0.856690026755488	0.0671762889533262	age
AATF	IFI44L	0.152444171465881	0.160622437305436	0.949083913949064	0.342577935075414	0.780786632541799	0.107467630616761	age
AATF	TMEM163	-0.218325274265112	0.0725068133220757	-3.01110011958889	0.0026030300849469	0.0837107194601993	1.07721892546755	age
AATF	FRMD4A	-0.00340342258249283	0.0293152991797714	-0.116097146463418	0.907575550314855	0.955496344762983	0.0197709699928542	age
AATF	PICALM	-0.0286039022670174	0.0337246215704354	-0.848160807595034	0.396348420739141	0.729612077926467	0.136907985352062	age
AATF	CD163	0.0547998887445614	0.0502467651688695	1.09061525772634	0.27544221296684	0.568934182031133	0.244937972680566	age
AATF	GPNMB	0.252785419329472	0.137519455688989	1.83817931843161	0.0660359862681717	0.400500838044649	0.397396570821227	age
AATF	ERN1	0.0759630724131897	0.0611522577993987	1.242195711929	0.214164361406908	0.700635616787912	0.15450778911184	age
AATK	HSPA1A	0.103721955887064	0.160007465143413	0.64823197963982	0.516834920908725	0.890271716691436	0.0504774236360474	age
AATK	FRMD4A	-0.0784328141534297	0.0488995417324207	-1.60395806125578	0.108723297246022	0.258879281024083	0.586902706216257	age
AATK	PICALM	-0.0126793607534529	0.0392045642247965	-0.323415423794798	0.746380650171323	0.91988953841802	0.0362643201932749	age
AATK	ERN1	-0.085247244999735	0.173121880271369	-0.492411732509546	0.62242830688549	0.912718682164563	0.0396630599355716	age
ABCA1	AIF1	0.0772279347071398	0.167513809495116	0.4610242877283	0.644781179966405	0.933292460638423	0.0299822424930261	age
ABCA1	CCL3	0.393455280190023	0.141411869089542	2.78233561810068	0.00539691973963559	0.14746796946425	0.831302299655602	age
ABCA1	HIF1A	-0.114706926189864	0.138843060090614	-0.826162475207636	0.4087119315526	0.753030158675419	0.123187630062206	age
ABCA1	HIST	0.071007508237459	0.134766903163924	0.526891295788619	0.598269078711998	0.828793664971232	0.0815535771916889	age
ABCA1	HSPA1A	0.148756896206386	0.0965719919949959	1.54037307435984	0.123469440776245	0.630917084317234	0.200027712371724	age
ABCA1	IFI44L	0.0720010306295632	0.169496739828961	0.424793011961289	0.670987572290846	0.917587906133323	0.0373523190978257	age
ABCA1	TMEM163	-0.155045576453044	0.12936543394881	-1.19850853292383	0.230719103107279	0.637548872905797	0.195486517686564	age
ABCA1	FRMD4A	-0.34021249401904	0.0525086454220039	-6.4791710257388	9.22279174655849e-11	4.89014058472551e-09	8.31067865533591	age
ABCA1	PICALM	-0.213648623797966	0.0590071763041483	-3.62072271848308	0.000293781233302143	0.00495959480978949	2.30455380315913	age
ABCA1	CD163	-0.421850117541975	0.0840331057727408	-5.02004672637981	5.16589118822389e-07	1.42043688913078e-05	4.84757805747863	age
ABCA1	GPNMB	-0.176820749133624	0.106114397633538	-1.6663219419505	0.0956493087072134	0.478186456961743	0.320402727990365	age
ABCA1	ERN1	0.0868917609134929	0.105692199355488	0.822120851333963	0.41100811930451	0.835667298582683	0.0779665923559391	age
ABCA2	FRMD4A	0.000109434182217562	0.0545307832596063	0.00200683312573333	0.998398779907656	0.998709759639424	0.000560706069562871	age
ABCA3	HSPA1A	-0.037687373178981	0.155265350423839	-0.242728806369889	0.808215490422621	0.957368264182592	0.0189209730508716	age
ABCA3	FRMD4A	-0.0541483503843823	0.111483276388561	-0.485708279649542	0.627174012480968	0.79738895545303	0.098329783997204	age
ABCA3	PICALM	0.0976975820919878	0.13591318088105	0.71882345375679	0.472249704791362	0.785755217847744	0.10471272634607	age
ABCA3	ERN1	0.206897565101415	0.127745268437278	1.61961039835303	0.105315994490496	0.560240102074885	0.251625807532271	age
ABCA5	HSPA1A	0.394721919471625	0.15763531030529	2.50401968129586	0.0122791203476615	0.260799115900811	0.583693885179573	age
ABCA5	FRMD4A	0.2169388718908	0.0432851185698501	5.01185809484896	5.39069527515271e-07	1.03569005782337e-05	4.98477019277248	age
ABCA5	PICALM	0.214931804506796	0.0466632291031587	4.60602081419708	4.104473248376e-06	0.000139833624710918	3.85438838459514	age
ABCA5	CD163	-0.0523166525360867	0.156770875466372	-0.333714105891492	0.738595304254317	0.895274033013597	0.0480440118239123	age
ABCA5	ERN1	0.40815197122929	0.158653897211301	2.57259341499629	0.0100939711554994	0.205986741622158	0.6861607321825	age
ABCA6	ERN1	0.2862586978446	0.267656338886738	1.06950090939462	0.284844019296662	0.753239504978878	0.12306691071536	age
ABCA7	HSPA1A	-0.254594684935319	0.148602918501598	-1.71325494480501	0.0866656473220031	0.561126183895174	0.250939465290716	age
ABCA7	FRMD4A	-0.0175570355380433	0.124816104821473	-0.140663222611822	0.888136000258804	0.946155435902605	0.0240375111567938	age
ABCA7	PICALM	-0.0255309043609621	0.176167578834956	-0.144923966883151	0.884770903363855	0.96531155196937	0.0153324965380265	age
ABCA7	ERN1	-0.0111184662157866	0.167966326619781	-0.066194614358359	0.947222884491717	0.989366148496985	0.00464295325268403	age
ABCB4	AIF1	0.187789466414161	0.170511761141339	1.10132852512444	0.270753700630664	0.758355761958707	0.12012700913199	age
ABCB4	HSPA1A	0.0795500262736948	0.158058364962648	0.503295262433556	0.614756696801242	0.914972330964196	0.0385920389294632	age
ABCB4	FRMD4A	-0.149478475556509	0.0506543480909568	-2.95095053415947	0.00316797647870128	0.0156927269098924	1.80430158292567	age
ABCB4	PICALM	-0.19289844241686	0.0510480565621621	-3.77876172782335	0.000157610141759594	0.00293946029206579	2.53173240213698	age
ABCB4	ERN1	0.0568403725692511	0.105202372222616	0.54029554056987	0.58899323327985	0.903820844311779	0.0439176469999524	age
ABCB9	HSPA1A	-0.15084028429504	0.143780676907709	-1.04909983413044	0.294132172458458	0.791814164529369	0.101376733548803	age
ABCB9	FRMD4A	-0.0654524372872217	0.0990349920001933	-0.660902131310254	0.508675079166721	0.71481124909259	0.145808621554758	age
ABCB9	PICALM	-0.0986104026874821	0.159255551459513	-0.61919601410285	0.535787237351933	0.81977646926051	0.0863045517635773	age
ABCB9	ERN1	-0.134435453005713	0.107062105156398	-1.25567728011072	0.20923299981887	0.694284803082885	0.158462340734338	age
ABCC1	AIF1	0.300288478677636	0.146535446946598	2.0492548726935	0.0404371988983196	0.434336577629362	0.36217359501337	age
ABCC1	HSPA1A	0.161572375607342	0.123649855067792	1.30669280217724	0.191317064215544	0.710377622796152	0.148510727478914	age
ABCC1	FRMD4A	-0.00607165672461794	0.0355750151966859	-0.170671936218416	0.864481730674546	0.934380606517722	0.0294761841119667	age
ABCC1	PICALM	0.061250366103426	0.0300767139752616	2.03647134303984	0.0417030478588713	0.217074356613988	0.663391477507443	age
ABCC1	CD163	-0.38217916377703	0.0591391651237081	-6.46236995360997	1.03075719376015e-10	7.0730011331117e-09	8.15039627234253	age
ABCC1	ERN1	0.152526710461577	0.0659034760006274	2.31439553294768	0.0206460357014089	0.291078454753871	0.535989939280503	age
ABCC10	AIF1	0.198854407712887	0.141524387733357	1.40508933405559	0.159994715354512	0.645295659218684	0.190241256299528	age
ABCC10	HSPA1A	-0.0416896422481621	0.123511570105062	-0.337536331314548	0.735712628950247	0.945959784207242	0.0241273264609264	age
ABCC10	FRMD4A	-0.0436175181370851	0.0933482958436514	-0.467255644496605	0.64031698672571	0.806428943871247	0.0934338931778352	age
ABCC10	PICALM	0.0275010068002558	0.101163408770468	0.271847371836327	0.785739378867066	0.934817103095652	0.029273350503049	age
ABCC10	CD163	0.151955675962776	0.14542657506068	1.04489620208254	0.296070945302145	0.589574003927977	0.229461674062728	age
ABCC10	ERN1	-0.0860727298440753	0.0981265782767561	-0.877160208331283	0.38039962582176	0.820715517909165	0.0858073549542272	age
ABCC3	PICALM	0.0900518034187996	0.27643720599904	0.325758622445028	0.744606986966065	0.919441869654376	0.0364757231810742	age
ABCC3	CD163	0.0888833134989775	0.239161789069376	0.371645127111816	0.710157085258569	0.883019819566833	0.054029548481424	age
ABCC3	ERN1	0.037289715591423	0.165918079814897	0.224747752824915	0.822175513394189	0.965753674844621	0.0151336306211908	age
ABCC4	AIF1	0.100817468261238	0.0912260327466838	1.10513923740593	0.269099260929221	0.758355761958707	0.12012700913199	age
ABCC4	CCL3	-0.217173442961082	0.0893296947792494	-2.43114502403438	0.0150511887534558	0.252487919201231	0.597759396752283	age
ABCC4	HIF1A	-0.0567338164264086	0.112370032780644	-0.504883864696897	0.613640407596043	0.869960052626587	0.0605006891309829	age
ABCC4	HIST	0.203613805458375	0.0665285053393248	3.06054982627153	0.00220930996814418	0.0561086294868332	1.25097033927328	age
ABCC4	HSPA1A	-0.157074584245131	0.0785859793369394	-1.99876091855608	0.045634228195709	0.462533587109005	0.334856725267692	age
ABCC4	IFI44L	-0.057943068938137	0.0910004726193357	-0.636733714345846	0.524298309069661	0.883016841944552	0.0540310129639617	age
ABCC4	TMEM163	0.0578926603980908	0.0557507183133971	1.03841999079999	0.299074566605418	0.704227119834071	0.152287254233886	age
ABCC4	FRMD4A	-0.00441806079987387	0.0283663954945659	-0.155749813215437	0.876230230980274	0.939695042060314	0.0270130645265046	age
ABCC4	PICALM	0.0811537755944288	0.0333588910743282	2.432748001533	0.0149847257556751	0.106268610491637	0.973594997973589	age
ABCC4	CD163	0.491550743122705	0.0855833870700736	5.74352990633843	9.27229783886553e-09	4.03917963160468e-07	6.39370683232643	age
ABCC4	GPNMB	0.287198447146835	0.0795032652908996	3.61241071163538	0.000303363578611524	0.0242027255061006	1.61613572469685	age
ABCC4	MKI67	0.22190572630923	0.0793665775397706	2.79595937216813	0.0051745904941303	0.0817802413757656	1.08735161195228	age
ABCC4	ERN1	0.104837664645641	0.0997713632354056	1.0507791138253	0.293360050559884	0.75833091706422	0.120141237516441	age
ABCC5	AIF1	0.0888312126596562	0.123396937391468	0.719881826384762	0.471597758446615	0.8696572016062	0.0606519023107803	age
ABCC5	HIST	-0.0286329772691319	0.171344312064181	-0.167107836403736	0.867285200159506	0.952509747769393	0.0211305711580688	age
ABCC5	HSPA1A	-0.00178602953694422	0.101200309113934	-0.0176484593039479	0.985919297751516	0.997493745750761	0.00108981864316717	age
ABCC5	IFI44L	-0.237721267696845	0.131798476449794	-1.80367234963752	0.0712826866572982	0.441147097291739	0.355416574046515	age
ABCC5	TMEM163	-0.109388876850787	0.0756992932205214	-1.44504489007742	0.148445277020103	0.554375634544167	0.256195865725894	age
ABCC5	FRMD4A	-0.0647520713608832	0.0240098959524787	-2.69689096067067	0.00699901842718904	0.0300441808649711	1.5222396322456	age
ABCC5	PICALM	0.0525075896524106	0.0366362887396704	1.43321257307252	0.151797097615999	0.460762048955349	0.33652329913352	age
ABCC5	CD163	-0.37929974667064	0.059664379275953	-6.35722270596909	2.05434052275938e-10	1.30568495192428e-08	7.88416160112109	age
ABCC5	GPNMB	0.0947630220878902	0.0905286732760203	1.04677356530963	0.295204025136224	0.714365759405479	0.146079369989659	age
ABCC5	ERN1	-0.0207257645621068	0.0844790933899546	-0.245336020196581	0.80619626370831	0.961960356468981	0.0168428253858103	age
ABCC6	ERN1	0.100051593953635	0.177416052888087	0.563937661361157	0.572796558069528	0.898247344812588	0.0466040578805583	age
ABCD4	AIF1	0.0315568582924744	0.11691534943536	0.269912021346021	0.787227938614087	0.971939727479954	0.0123606659733874	age
ABCD4	HSPA1A	-0.0167759773523923	0.101969015238093	-0.164520342902412	0.869321533618932	0.971897314628999	0.0123796178368773	age
ABCD4	FRMD4A	-0.033902627050052	0.029930921517338	-1.13269573175063	0.257342050716285	0.468078459821438	0.329681343909796	age
ABCD4	PICALM	0.000769295280097772	0.0389815438655221	0.0197348592131619	0.984254882558657	0.99617163512452	0.00166582847823873	age
ABCD4	CD163	-0.106030138174125	0.0914030175862453	-1.16002885871988	0.246037056680013	0.537097786457437	0.269946637479837	age
ABCD4	GPNMB	0.0554772134354222	0.190747450310068	0.290841179503274	0.771172789330279	0.940212346977248	0.0267740499049686	age
ABCD4	ERN1	-0.00694652882846272	0.0701787037276875	-0.0989834302927159	0.921151426199937	0.983986875470073	0.00701069419969285	age
ABCE1	AIF1	0.0559766522047718	0.0880700195501971	0.635592594286491	0.525041997672652	0.893198938195025	0.0490518018750238	age
ABCE1	CCL3	-0.0384022205125183	0.118649055078255	-0.323662253249217	0.746193751316865	0.95016398355316	0.0222014357570267	age
ABCE1	HIST	0.147698587065484	0.133774584631123	1.10408555909746	0.269556024933132	0.596665528113978	0.224269052456454	age
ABCE1	HSPA1A	0.232188645146457	0.104174984926258	2.22883300929504	0.0258250177495208	0.362203013554891	0.441047940645882	age
ABCE1	IFI44L	0.00554691304397892	0.151084861344807	0.0367138904229439	0.970713133154507	0.993849564562851	0.00267934822302751	age
ABCE1	TMEM163	0.0848203352053352	0.0913550860764765	0.928468669323229	0.353164512467368	0.741444959969876	0.129921082624227	age
ABCE1	FRMD4A	-0.0483536045082272	0.0313063577601395	-1.54452986446711	0.122460022157477	0.281761956435543	0.550117645809612	age
ABCE1	PICALM	-0.0207251782338806	0.0277579099131794	-0.746640445865858	0.455280627207179	0.77316596706031	0.111727270840074	age
ABCE1	CD163	0.129389397102426	0.0563411637871526	2.2965339798666	0.0216453685905575	0.114098020429084	0.942721890412487	age
ABCE1	GPNMB	-0.0417772941140452	0.13565169204772	-0.307974736499037	0.75810155598774	0.935414408633135	0.0289959447314834	age
ABCE1	ERN1	0.010987758245549	0.0798841606780403	0.137546143719696	0.890599121898318	0.977880049744755	0.00971441405577975	age
ABCF1	AIF1	0.0751073836760904	0.104302173579232	0.720094137051091	0.471467037103113	0.8696572016062	0.0606519023107803	age
ABCF1	CCL3	-0.0639946603483425	0.174435402008308	-0.366867388222574	0.71371793829407	0.942574862337945	0.0256841466827832	age
ABCF1	HIST	-0.113934878878072	0.154000175376429	-0.739836033300462	0.459399491844362	0.746429696292418	0.127011090752207	age
ABCF1	HSPA1A	0.0834425109697771	0.109595250296299	0.761369774184414	0.446436235755679	0.864072440174628	0.0634498465843934	age
ABCF1	IFI44L	0.0116542086535338	0.19227253501534	0.0606129661347834	0.951667447029808	0.989441768986419	0.00460975997403791	age
ABCF1	TMEM163	-0.125236189022372	0.132468075512981	-0.945406570884315	0.344451348847172	0.737861680157593	0.132025043562407	age
ABCF1	FRMD4A	0.018739364311482	0.0946495264946723	0.197986878598244	0.843055329885503	0.924128934137826	0.0342674319420394	age
ABCF1	PICALM	-0.0749862291403549	0.0863021390983814	-0.86888030729891	0.384912601801647	0.718864085335868	0.143353213328337	age
ABCF1	CD163	0.162697628898429	0.130387930415155	1.24779669698261	0.212105518608861	0.498232714720723	0.302567759424516	age
ABCF1	GPNMB	0.0192042704980072	0.153408409817759	0.125183948655885	0.900377924393909	0.974675932115236	0.0111397579310424	age
ABCF1	ERN1	-0.00223777732371292	0.0847721108798599	-0.0263975651955196	0.978940236167064	0.994263090482898	0.00249868237661875	age
ABCF2	AIF1	-0.288073642350874	0.0946914177439453	-3.04223602533709	0.00234827684342175	0.123770453800907	0.907383016726956	age
ABCF2	HSPA1A	-0.0977183081720501	0.143590259682635	-0.680535771632621	0.496165279715085	0.88295813180723	0.0540598893512935	age
ABCF2	FRMD4A	-0.0180301877676685	0.112484670938711	-0.160290176583195	0.872652496775832	0.938487503657401	0.0275715058116987	age
ABCF2	PICALM	0.0459661077367809	0.135701237013362	0.338730204296184	0.734812984662723	0.91425092035277	0.0389345937966685	age
ABCF2	CD163	-0.169389481554498	0.118915543459084	-1.42445198186207	0.154315675805937	0.415906760583676	0.381004020100751	age
ABCF2	ERN1	0.149748147498291	0.0919932231516541	1.62781716269932	0.103563660245141	0.558123540399666	0.253269659529438	age
ABCF3	AIF1	-0.133660919012617	0.118886429129484	-1.12427398140659	0.260896812690387	0.753369138142802	0.122992174693953	age
ABCF3	HSPA1A	-0.111112643351064	0.130436315079437	-0.851853590646097	0.394295357874232	0.844588927140684	0.0733546166279272	age
ABCF3	FRMD4A	-0.131814343698506	0.135293536595372	-0.974284115971692	0.329915489175877	0.552342195760848	0.257791777913203	age
ABCF3	PICALM	0.000305000076058109	0.122443748106381	0.00249094037690778	0.9980125191867	0.999495292748051	0.000219246906905058	age
ABCF3	ERN1	-0.0194403362744112	0.0847655195501907	-0.22934250126197	0.818602722421606	0.965753674844621	0.0151336306211908	age
ABCG1	AIF1	-0.0371579401315569	0.198076006335254	-0.187594352385443	0.851194653789976	0.979078075780358	0.00918267435767344	age
ABCG1	HIF1A	-0.484306295135629	0.155124976356077	-3.12203944530469	0.00179602872864747	0.0611768263134463	1.21341305677776	age
ABCG1	HIST	0.193393869705073	0.176961472786376	1.09285861300744	0.274455882125656	0.602539460912181	0.220014505441529	age
ABCG1	HSPA1A	0.202458163439623	0.185721384640156	1.09011767186581	0.275661312750939	0.783935597259592	0.105719614488582	age
ABCG1	IFI44L	-0.075485552867088	0.212613603548106	-0.355036326967707	0.72256237672835	0.937211493364507	0.0281623941316502	age
ABCG1	FRMD4A	-0.288590581632481	0.0508709309000289	-5.67299588442007	1.40321602204122e-08	4.26856514910039e-07	6.3697180857595	age
ABCG1	PICALM	-0.292240424953711	0.053148909307682	-5.49852158323541	3.82988668874013e-08	2.24488451438761e-06	5.6488059958875	age
ABCG1	CD163	-0.168237368078749	0.0858032180864285	-1.96073494480458	0.0499099504080172	0.206467887879353	0.685147484933819	age
ABCG1	GPNMB	0.296307336258034	0.26252289223373	1.12869142091511	0.259028029610613	0.682806979448523	0.165702048306442	age
ABCG1	ERN1	0.221519503782333	0.110431225984944	2.00594987338576	0.044861596373706	0.410626670418204	0.386552846394329	age
ABCG2	AIF1	-0.377244235622884	0.269499142991267	-1.39979753343819	0.161573956671118	0.647691536676042	0.188631777793888	age
ABCG2	HSPA1A	-0.478712213877996	0.233281556406697	-2.05207913240865	0.0401619725905863	0.438570716678014	0.357960369488675	age
ABCG2	FRMD4A	-0.326556972355868	0.0733959047716384	-4.44925331150159	8.61693388251032e-06	0.000112339724558936	3.94946664528702	age
ABCG2	PICALM	-0.346363703887162	0.0694283582268403	-4.98879294762382	6.07577234408028e-07	2.58275061311196e-05	4.58791752668699	age
ABCG2	ERN1	-0.529020693619133	0.145718501377328	-3.63042913987477	0.000282950379898278	0.0234601795142644	1.62966866904248	age
ABHD1	ERN1	-0.129958832424404	0.117662691315255	-1.10450331342671	0.26937486702371	0.743474889924219	0.128733694729794	age
ABHD12	AIF1	0.0114395432290184	0.0652502199252737	0.175318079266541	0.860829706574397	0.97961652037759	0.00894389948818897	age
ABHD12	CCL3	0.0953855183019438	0.110712533622434	0.86156025140965	0.388929552103197	0.804819181182511	0.0943016816638277	age
ABHD12	HIF1A	0.103162170276104	0.086737060509234	1.18936668674772	0.234295403923338	0.627216902149703	0.202582246861497	age
ABHD12	HIST	0.0727802262874838	0.0773799017310064	0.940557233330274	0.346931806830384	0.669068903346886	0.174529154575344	age
ABHD12	HSPA1A	0.0198845456641417	0.065655639831288	0.302861196924408	0.761995643704221	0.949588710924396	0.0224644570825128	age
ABHD12	IFI44L	-0.00139937549018735	0.0986345472644356	-0.0141874782112161	0.988680409922894	0.99856675860288	0.000622895316385865	age
ABHD12	TMEM163	0.00463154577245482	0.061379317531855	0.0754577593674142	0.939850504818975	0.982390415930442	0.00771588310114307	age
ABHD12	FRMD4A	-0.10491893670286	0.0270603408729317	-3.87722154704302	0.000105656141330914	0.000935431378145246	3.02898806619278	age
ABHD12	PICALM	-0.0253011136209601	0.0297843483218751	-0.84947682412033	0.395616020891238	0.729224786023827	0.137138578291286	age
ABHD12	CD163	0.159566211567497	0.0561919410012321	2.83966363724646	0.00451611256840707	0.0359665800035961	1.44410085648732	age
ABHD12	GPNMB	0.0690734191211174	0.0818579651346895	0.843820378474638	0.398769786152198	0.787020128510758	0.104014160157628	age
ABHD12	MKI67	0.0907783708302199	0.129892415163415	0.698873530960323	0.484631070507519	0.815691417858034	0.0884741070155123	age
ABHD12	ERN1	0.0446251940095988	0.0503258343950756	0.886725367716216	0.37522677720853	0.81819119206124	0.0871452000512724	age
ABHD13	AIF1	0.0520433612365204	0.100236118480918	0.519207667108815	0.603615932978054	0.915929346857552	0.0381380257353468	age
ABHD13	HSPA1A	0.0482020153686929	0.137201800229965	0.351322032858906	0.725346767307003	0.943599524848869	0.0252122864761052	age
ABHD13	FRMD4A	0.00297072290631893	0.0826699026233847	0.0359347575362767	0.97133438124974	0.986404302636559	0.00594504204164355	age
ABHD13	PICALM	0.0202293265706105	0.0320563950212866	0.631054320274549	0.528005007540126	0.816134414679856	0.0882383084687458	age
ABHD13	CD163	0.0964685547650424	0.129034038744868	0.747620982055631	0.454688805137194	0.730252070222411	0.136527203152913	age
ABHD13	ERN1	0.0812247413668958	0.0861830107029993	0.942468135011081	0.345953017866176	0.799531570443792	0.0971643829511026	age
ABHD14A	AIF1	0.0269042553251777	0.129004083699918	0.208553516706967	0.834796800837782	0.974938854449927	0.0110226212324445	age
ABHD14A	HSPA1A	-0.0552197785959575	0.170360310236314	-0.324135231494706	0.745835654697613	0.948075419741474	0.0231571130050743	age
ABHD14A	FRMD4A	-0.0361515230583335	0.11715996694967	-0.308565493824896	0.757652072679491	0.875228313266925	0.0578786415400116	age
ABHD14A	PICALM	-0.0403464542314182	0.177851620101398	-0.226854578037668	0.820536822701994	0.946646916817424	0.0238119752430657	age
ABHD14A	ERN1	-0.0413448700005467	0.110560532112792	-0.373956865171083	0.7084364082681	0.941248271292998	0.0262958084205671	age
ABHD14B	AIF1	0.217002618533204	0.138738036485742	1.56411770001881	0.117789929973189	0.588502063051607	0.230252010356046	age
ABHD14B	HSPA1A	-0.0118222623848348	0.149560903611139	-0.079046476046794	0.936995656148089	0.991023044470185	0.00391624665510945	age
ABHD14B	FRMD4A	-0.0398520638415279	0.118316879306485	-0.336824839153305	0.736248947157611	0.864174409711526	0.0633985983414108	age
ABHD14B	PICALM	-0.000494375504527251	0.160311281715958	-0.00308384724540594	0.997539449795036	0.999452462307414	0.000237857722502553	age
ABHD14B	CD163	-0.117723118190778	0.116412002993157	-1.01126271487398	0.31189070634231	0.606115422801572	0.217444665086837	age
ABHD14B	ERN1	-0.0166511401849649	0.0993450502397771	-0.16760915762563	0.866890766382323	0.970468049335204	0.0130187582929608	age
ABHD15	AIF1	-0.00673324817474413	0.185304310265392	-0.0363361659807092	0.971014312687948	0.994331764381519	0.002468686628454	age
ABHD15	HSPA1A	-0.287193495967417	0.164039444938814	-1.75075876460408	0.0799874722762252	0.554118112934487	0.256397653451483	age
ABHD15	FRMD4A	-0.0566775817292744	0.12271607098029	-0.46185948813809	0.644182087457986	0.808209706476174	0.0924759380510951	age
ABHD15	PICALM	-0.0440889228879951	0.123350121227725	-0.357429100589205	0.720770594522869	0.909232943026572	0.0413248374483079	age
ABHD15	CD163	-0.294454344261915	0.140706560690954	-2.0926838294957	0.0363773877010701	0.16534013143851	0.781621721462108	age
ABHD15	ERN1	0.0393623235746191	0.0984325054223294	0.399891513537455	0.6892364231625	0.935123754906316	0.0291309105003497	age
ABHD16A	AIF1	-0.114064346769649	0.0838630900326325	-1.36012573261091	0.173790139263876	0.66196489766882	0.179165039492206	age
ABHD16A	HSPA1A	-0.180250378199184	0.120410814344116	-1.49696170714415	0.134403222230304	0.645627725349128	0.1900178278715	age
ABHD16A	FRMD4A	-0.119498412756833	0.0967934227763202	-1.23457161994345	0.216989976630631	0.41807792695926	0.37874276106199	age
ABHD16A	PICALM	-0.044693038647132	0.107292305975707	-0.416553994628949	0.677004665591746	0.889348321643759	0.050928110188428	age
ABHD16A	CD163	0.0832689569264705	0.113375642721901	0.734451906312195	0.462673361473185	0.735484044653979	0.133426744274173	age
ABHD16A	GPNMB	-0.272399990278173	0.15452674372808	-1.76280159476805	0.0779339583620495	0.440047585157373	0.356500357936868	age
ABHD16A	ERN1	-0.0877033086089342	0.0765447568102258	-1.14577813378352	0.251886964916818	0.731647984657964	0.135697819339985	age
ABHD17A	AIF1	-0.140616077492942	0.0912336849632652	-1.54127368142107	0.123250191484415	0.592878512573505	0.227034289307356	age
ABHD17A	HSPA1A	-0.229681101050629	0.145102960043812	-1.58288363642808	0.113447989073692	0.613049611131573	0.212504378713462	age
ABHD17A	FRMD4A	-0.151816853104587	0.0962353446121384	-1.57755815928608	0.114667151009907	0.268885910178966	0.570431954533287	age
ABHD17A	PICALM	-0.180925804834227	0.0933969393151074	-1.93717059853332	0.0527244929909114	0.250552841008821	0.601100668445516	age
ABHD17A	CD163	-0.117225538339044	0.102948756242246	-1.13867852918207	0.254837261196755	0.548434116935787	0.26087553649361	age
ABHD17A	GPNMB	-0.244920926052398	0.202342818375958	-1.21042559364439	0.226115626010211	0.657138119662434	0.182343339263804	age
ABHD17A	ERN1	-0.22703389908983	0.103810518002912	-2.18700285344364	0.0287423156911503	0.338906288967773	0.469920372034091	age
ABHD17B	AIF1	0.0342881135476306	0.140872077372098	0.243398934602649	0.807696369060905	0.973551356653392	0.0116411336941494	age
ABHD17B	HSPA1A	0.0961850352864991	0.153951278607325	0.624775813209273	0.532118207113711	0.897571945126709	0.0469307303605007	age
ABHD17B	FRMD4A	-0.0859845773633544	0.0443026984270372	-1.94084289256023	0.0522773365828199	0.149267208636445	0.826035588607132	age
ABHD17B	PICALM	-0.11580738392887	0.0334322289644833	-3.46394444869045	0.000532316426982446	0.00807631852320474	2.09278656118181	age
ABHD17B	CD163	0.191271226409085	0.109959048479577	1.73947691484991	0.0819509094069636	0.284443756285406	0.546003594821348	age
ABHD17B	ERN1	0.191658269721535	0.159959441858966	1.19816790740316	0.230851656443044	0.715542292157372	0.145364692151912	age
ABHD18	AIF1	0.0584915798634173	0.129807244505911	0.45060335489021	0.652275448245518	0.936518505849483	0.0284836364319296	age
ABHD18	HIF1A	0.21555487194909	0.0853171029960948	2.52651419679542	0.0115200732256374	0.160353674828643	0.794921082885436	age
ABHD18	HIST	0.123105214436557	0.0959353283402533	1.2832104352626	0.199418361010204	0.522529673660436	0.281889041597657	age
ABHD18	HSPA1A	0.19751151062116	0.0832709230940437	2.3719145084785	0.0176961847669343	0.305641862879215	0.514787161967107	age
ABHD18	IFI44L	0.072466937722104	0.13113065694113	0.552631546371627	0.580515735907263	0.90271046992438	0.0444515204249194	age
ABHD18	TMEM163	0.0994190626950476	0.0616211349159553	1.61339226923757	0.106659311642037	0.483616393184867	0.315498986245793	age
ABHD18	FRMD4A	-0.0601388989193809	0.0315686345968985	-1.90502059044674	0.0567773946203622	0.159666445138328	0.796786343864191	age
ABHD18	PICALM	0.0409541552521072	0.0298221540434075	1.37327958243716	0.169665447449828	0.486491123573072	0.312925079380012	age
ABHD18	CD163	-0.0209803755654616	0.0512784854307805	-0.409145773109513	0.682432686732387	0.869488907384637	0.0607359541930358	age
ABHD18	GPNMB	0.115145010093779	0.087408132765929	1.3173260479334	0.18772935762723	0.610681095261278	0.214185524167863	age
ABHD18	ERN1	0.0340251205402106	0.0654340745211894	0.519990857808989	0.603069947079313	0.908246292662739	0.0417963661923614	age
ABHD2	AIF1	-0.0168244129080048	0.0908579191508551	-0.185172773768575	0.853093523165876	0.979078075780358	0.00918267435767344	age
ABHD2	HIF1A	0.107987671921423	0.0966759541530812	1.11700652832896	0.263991533876776	0.646971502741109	0.189114848349615	age
ABHD2	HIST	0.103110632708329	0.125170329135875	0.823762575525384	0.410074476074965	0.712892908448353	0.14697570544	age
ABHD2	HSPA1A	-0.0455190515224934	0.112593753095597	-0.40427688278448	0.686009122907017	0.932896517850151	0.0301665279782138	age
ABHD2	IFI44L	0.158786964842957	0.184518318031728	0.860548516465737	0.389486751529718	0.811569142713043	0.0906744739652274	age
ABHD2	TMEM163	-0.0188630490399126	0.0803205299521286	-0.234847168602536	0.814327356106937	0.949227259875174	0.0226297982219019	age
ABHD2	FRMD4A	0.0894900341744677	0.0331096623607624	2.70283741342287	0.00687503663173267	0.0295654611109084	1.52921534323814	age
ABHD2	PICALM	0.143620757522786	0.0321879931112313	4.4619357605328	8.12225774363738e-06	0.000250489367080738	3.60121070459183	age
ABHD2	CD163	0.159383430672337	0.0492244586793391	3.23789097835696	0.00120416815890581	0.0121894515720048	1.91401583372617	age
ABHD2	GPNMB	-0.0412313774734002	0.0939995626987871	-0.43863371583464	0.660926962827847	0.909128596182684	0.0413746815058037	age
ABHD2	ERN1	0.263003462685528	0.0688033588510648	3.82253813007645	0.00013208504582528	0.014225695605533	1.84692648835936	age
ABHD3	AIF1	-0.067985277957735	0.122056635373438	-0.556997804746384	0.57752892906616	0.909224849611442	0.041328703279613	age
ABHD3	CCL3	0.183377294547654	0.180824184112718	1.01411929741292	0.310525830982499	0.775574439693404	0.110376512232617	age
ABHD3	HIF1A	-0.123251305551333	0.110182169324134	-1.1186138946743	0.263304893182879	0.646971502741109	0.189114848349615	age
ABHD3	HIST	0.0890204122293109	0.109459921481196	0.813269469086948	0.416063577604172	0.716643636888001	0.144696750896844	age
ABHD3	HSPA1A	-0.213896532788077	0.121481982566614	-1.76072639142836	0.0782847236358182	0.549851088954742	0.259754910508692	age
ABHD3	IFI44L	0.250625880585412	0.121125572500747	2.06914093705412	0.0385328631975502	0.340011201442943	0.468506775179139	age
ABHD3	TMEM163	-0.0922138997088528	0.0844884601824742	-1.09143780712412	0.275080284081055	0.6829876865772	0.165587126039962	age
ABHD3	FRMD4A	-0.0634616011664423	0.0493375843813437	-1.2862729694249	0.198347812641227	0.394658090100185	0.403778990160385	age
ABHD3	PICALM	0.0705571870805077	0.0462128575672677	1.526786933221	0.126814001860914	0.419762797461047	0.37699605449428	age
ABHD3	CD163	0.0352977985920528	0.0560532256061256	0.629719310715195	0.528878245910012	0.781872625126069	0.106863992094348	age
ABHD3	GPNMB	-0.134855122896669	0.0996972233467297	-1.35264672745866	0.176168516886742	0.593348579962867	0.22669009267706	age
ABHD3	MKI67	0.0602414052043208	0.11532804742094	0.522348262642855	0.601427871578868	0.883027987904575	0.0540255310771467	age
ABHD3	ERN1	0.144554012514144	0.118928614434174	1.21546873476907	0.224187366356787	0.70842758385333	0.149704537145901	age
ABHD4	ERN1	0.118417256553814	0.139421116394672	0.84934950756383	0.395686840352538	0.827406203029066	0.0822812275410669	age
ABHD5	AIF1	-0.266108248726393	0.129222553584562	-2.05930188921901	0.0394653276222496	0.430625130860204	0.365900628773017	age
ABHD5	HSPA1A	-0.714272688802286	0.169668300486989	-4.20981813781448	2.55576329090836e-05	0.00597107013070643	2.2239478279641	age
ABHD5	FRMD4A	0.0763292042222891	0.130164402302983	0.586406136177063	0.557602621743525	0.751413670732329	0.124120907929001	age
ABHD5	PICALM	0.100432281502991	0.14104973730451	0.712034516492358	0.476443402312286	0.788529706703094	0.103181940617634	age
ABHD5	CD163	0.0289242671655454	0.175782141911826	0.16454610719247	0.869301253065191	0.950954948541808	0.0218400572614788	age
ABHD5	ERN1	-0.129083977282508	0.191143696337982	-0.675324270460169	0.499469767324294	0.873416235207366	0.0587787396010312	age
ABHD6	AIF1	-0.00596921890047197	0.129557614094261	-0.046073856347254	0.963251383485605	0.992637908055344	0.00320914345977947	age
ABHD6	HSPA1A	-0.000214395363461664	0.129233599846076	-0.00165897540358715	0.998676329745894	0.99995726858008	1.85584163918839e-05	age
ABHD6	FRMD4A	-0.103341927890488	0.0453446015151636	-2.27903486715897	0.0226649927216147	0.0772122921467498	1.11231355476082	age
ABHD6	PICALM	-0.000326551390385689	0.0329547426179753	-0.0099090863543134	0.99209382237103	0.997721574239688	0.000990636710269956	age
ABHD6	CD163	0.0954073136732721	0.126496628016215	0.754228117930876	0.450712256476565	0.726876629933295	0.138539294073317	age
ABHD6	ERN1	0.0702910126130291	0.0836712082515781	0.840086023398657	0.400860156008738	0.830327390184154	0.0807506356770911	age
ABHD8	AIF1	-0.0161064745990013	0.0989863884929343	-0.162714034163909	0.870743596591336	0.97961652037759	0.00894389948818897	age
ABHD8	HSPA1A	-0.264562090663045	0.136128800989865	-1.94346889665724	0.0519595298945623	0.481364506885664	0.317525935315612	age
ABHD8	FRMD4A	-0.123284926329163	0.0994685064322486	-1.23943679010739	0.215183783909638	0.415779579211395	0.38113684461877	age
ABHD8	PICALM	-0.0641707058920598	0.0972839565856059	-0.65962269776304	0.509495984748227	0.804420109259496	0.0945170812487501	age
ABHD8	CD163	-0.0882133304828742	0.123952920127608	-0.711668030023492	0.476670369197732	0.745632851071054	0.127474966098562	age
ABHD8	ERN1	-0.104162458472338	0.0939797942195679	-1.10834950573503	0.26771090298019	0.741591615538789	0.129835188984679	age
ABI1	AIF1	-0.0278813808984794	0.0577731388316801	-0.482601109482916	0.62937899118969	0.926640983464174	0.033088495737947	age
ABI1	CCL3	-0.323387553453708	0.105127891018836	-3.07613469955148	0.00209703086713151	0.0871473162535248	1.05974598267024	age
ABI1	HIF1A	-0.305931591606953	0.0992062449302758	-3.08379368478233	0.00204379275922685	0.066875257304317	1.17473453400802	age
ABI1	HIST	0.0614257293991176	0.0630488814216745	0.974255657103555	0.329929615889145	0.655886017321079	0.183171627620647	age
ABI1	HSPA1A	-0.168791858707852	0.0956546674499593	-1.76459615832289	0.0776316615991684	0.549097110007665	0.260350842051007	age
ABI1	IFI44L	-0.00140934003585943	0.102395372234103	-0.0137637083113219	0.989018496362161	0.99856675860288	0.000622895316385865	age
ABI1	TMEM163	-0.173536261801567	0.0534939808045352	-3.24403342566075	0.00117849915690862	0.0556468337538003	1.25455954152465	age
ABI1	FRMD4A	-0.0869872775662448	0.0234441396730462	-3.71040604515142	0.000206927084570217	0.0016531523229427	2.78168712830049	age
ABI1	PICALM	-0.0360278653826662	0.0258824256648716	-1.39198179680524	0.163927910279823	0.477463010130671	0.321060268307233	age
ABI1	CD163	0.102176714165718	0.0403499716867891	2.53226235098379	0.0113329162643253	0.0719700513624721	1.14284818737183	age
ABI1	GPNMB	-0.0784597216137423	0.0718187446198106	-1.09246857528751	0.27462719562985	0.695558760360127	0.157666175201482	age
ABI1	MKI67	-0.108902145938662	0.0951345272430373	-1.14471737122794	0.252326253154369	0.626656408932828	0.202970514360765	age
ABI1	ERN1	-0.0554613207859153	0.0850740938195744	-0.651917855317248	0.51445416570057	0.880353170286642	0.0553430674669633	age
ABI2	AIF1	0.0647901159993908	0.0833823860205141	0.777024010604001	0.437144604533718	0.856841645268286	0.0670994335502902	age
ABI2	CCL3	0.0396740588536141	0.140295920354981	0.282788400070576	0.777339046947173	0.952455277221155	0.0211554075810185	age
ABI2	HIF1A	-0.184782515028139	0.112146153708902	-1.64769373640562	0.0994155340202158	0.439365015936097	0.357174526365832	age
ABI2	HIST	0.018503959178416	0.0892485890377504	0.207330551417336	0.835751715900457	0.941923867803526	0.0259841981933217	age
ABI2	HSPA1A	-0.0574337820682249	0.063952465965557	-0.898069858622139	0.369148307031016	0.833652228412586	0.0790150845905693	age
ABI2	IFI44L	0.218203002423377	0.161148476621926	1.35404942694748	0.175720609237184	0.637782601214626	0.195327332536687	age
ABI2	TMEM163	-0.0594119713669006	0.0749122770333813	-0.793087244436934	0.427726993969471	0.79057432691835	0.10205729302711	age
ABI2	FRMD4A	-0.139207072845358	0.0272940014344367	-5.1002808503454	3.39149859897175e-07	7.05892833395633e-06	5.1512612272735	age
ABI2	PICALM	0.0119113400047149	0.0402143956886626	0.296195921901494	0.767080463039574	0.930188580570549	0.031428996393669	age
ABI2	CD163	-0.0274566670390115	0.0552820321253787	-0.496665299436538	0.61942509659351	0.8340080847258	0.0788297393685152	age
ABI2	GPNMB	-0.020697892184135	0.0779540825572617	-0.265513896195638	0.790613606291836	0.949618579893097	0.0224507967218446	age
ABI2	MKI67	0.133308839922983	0.150863606138194	0.883638163871472	0.376891570487207	0.742611115345324	0.129238554575237	age
ABI2	ERN1	-0.160582354322634	0.0829268657731209	-1.9364334202859	0.0528146396073305	0.434480584601267	0.362029625864173	age
ABI3	AIF1	0.105616726970551	0.0817058809321643	1.29264534897113	0.196133747487366	0.693693799653961	0.158832187276602	age
ABI3	CCL3	0.214802461147256	0.17257453842505	1.24469381814715	0.21324431918849	0.695898947646811	0.157453820253841	age
ABI3	HIF1A	0.321067267872811	0.215033280267927	1.49310500901427	0.135409701583665	0.495565417575235	0.304899007946244	age
ABI3	HIST	0.266272453767697	0.130345219789572	2.04282484772027	0.0410697799027855	0.255697521379009	0.592273481815809	age
ABI3	HSPA1A	-0.0388144631271342	0.115333902389875	-0.33653992731405	0.736463747923288	0.946385120634987	0.0239320964411132	age
ABI3	IFI44L	0.275391655577747	0.142233548685292	1.93619338140176	0.0528440208006985	0.39122590399608	0.407572397263513	age
ABI3	TMEM163	0.0141455409726517	0.0722498606508008	0.195786411838497	0.844777346026346	0.954732485050014	0.0201183001878497	age
ABI3	FRMD4A	0.0869365239004755	0.0443451138456712	1.96045328022	0.0499428335776774	0.144162844734105	0.84114665644177	age
ABI3	PICALM	0.119393438236578	0.0433054770912408	2.7570054934397	0.00583333715055182	0.0527796765961242	1.27753327521769	age
ABI3	CD163	0.505738540878536	0.143096363165031	3.53425153297064	0.000408931714208497	0.0050013509652566	2.30091266816257	age
ABI3	GPNMB	0.390733280797245	0.148850577221579	2.62500346381325	0.00866480857804831	0.151234252967239	0.820349834562862	age
ABI3	ERN1	0.0854262888591945	0.0744861396281775	1.14687496607595	0.251433300409693	0.731419513423547	0.13583345737079	age
ABI3BP	ERN1	0.554628843074259	0.191480046614596	2.89653597270423	0.00377307382183454	0.120455694650461	0.919172663521094	age
ABL1	AIF1	0.0749275956686911	0.0899098833498275	0.833363284180425	0.404639875139081	0.838841484216464	0.0763200999987814	age
ABL1	CCL3	-0.00629088569981058	0.114813309932072	-0.054792303292471	0.956303932275516	0.992726424568189	0.00317041783901548	age
ABL1	HIF1A	0.00244705059154396	0.0814534589234358	0.0300423164821537	0.976033304715661	0.996221088007083	0.00164426936113654	age
ABL1	HIST	-0.00184426747525358	0.0759130198885135	-0.0242944817366256	0.980617714769743	0.993861872351651	0.00267396997278346	age
ABL1	HSPA1A	0.00549957448284984	0.0631817276919191	0.0870437495737115	0.93063673692165	0.989135141167043	0.0047443686115246	age
ABL1	IFI44L	-0.0229116262486656	0.0992389555242428	-0.230873311066525	0.817413225324827	0.958519317688468	0.0183991300671247	age
ABL1	TMEM163	-0.0260602417674168	0.0532668139195797	-0.489239732017042	0.624671983437936	0.886979278804021	0.0520865258347761	age
ABL1	FRMD4A	-0.121771611685618	0.0267009765513471	-4.56056771749326	5.1015506879925e-06	7.20518118746083e-05	4.14235509358351	age
ABL1	PICALM	-0.0825968733921551	0.029180902376968	-2.83051128183573	0.0046473672153168	0.0441663689939019	1.35490830349759	age
ABL1	CD163	-0.0343884763826507	0.0441199338012501	-0.77943173118896	0.435725438034146	0.717175768736312	0.144374392397482	age
ABL1	GPNMB	-0.00111016782744986	0.0817921876289573	-0.0135730301344431	0.98917062132436	0.996390844837676	0.00157027155578866	age
ABL1	MKI67	0.019134210053258	0.146518400640768	0.130592539705447	0.896097644636236	0.969662949450347	0.0133791983433112	age
ABL1	ERN1	-0.0269153982768233	0.0589202846051878	-0.45681039148364	0.647807336048912	0.91984188523083	0.036286818603619	age
ABL2	AIF1	-0.115481132914179	0.100010356445551	-1.15469174412003	0.248216681555334	0.744272672288115	0.128267926853027	age
ABL2	CCL3	-0.0498701344371743	0.11186490683969	-0.445806784683973	0.65573682048397	0.927167177972326	0.0328419509420086	age
ABL2	HIF1A	-0.0737394166032868	0.0966089800589413	-0.763277042758326	0.4452981903359	0.775912183667301	0.110187428621753	age
ABL2	HIST	-0.0290973310172749	0.10005618549768	-0.290809917173481	0.771196700190285	0.919005236412072	0.0366820140345753	age
ABL2	HSPA1A	0.0895657187418878	0.0845683988482959	1.05909204811311	0.289557861070697	0.790747454632264	0.101962197377388	age
ABL2	IFI44L	0.21709552526533	0.116499303075424	1.86349205131963	0.0623930698309919	0.410596818130214	0.386584420464317	age
ABL2	TMEM163	0.015587513041447	0.0772255701467875	0.201843936041117	0.840038732388893	0.953358460629788	0.0207437749097969	age
ABL2	FRMD4A	-0.0395976279649275	0.0315782249669231	-1.25395357105741	0.209858881607206	0.409155843330729	0.388111242097147	age
ABL2	PICALM	0.0672411721879811	0.0312137829533566	2.15421412676768	0.0312233835161675	0.179887100269886	0.744999978858296	age
ABL2	CD163	0.130776461061388	0.052347235642413	2.4982496106333	0.0124808277785457	0.0763220335921475	1.11735006642134	age
ABL2	GPNMB	-0.0599184442324895	0.0767606550118359	-0.78058797470202	0.43504486671633	0.810517301613157	0.0912377100999532	age
ABL2	MKI67	-0.317362689550197	0.236830931613401	-1.34003902019123	0.180232659401876	0.53635839430673	0.270544918038563	age
ABL2	ERN1	0.104913530994517	0.0969693670702131	1.08192446918367	0.279286091079687	0.749089035560846	0.1254665596641	age
ABLIM1	FRMD4A	-0.0304545196846434	0.0432621316961211	-0.703953284099821	0.481461866727503	0.692042189476107	0.159867428522798	age
ABLIM1	PICALM	-0.0249267380606421	0.0404202675307088	-0.616689091473833	0.537439817748328	0.821347297180724	0.0854731676595192	age
ABLIM2	ERN1	0.191689511249113	0.164690435870537	1.16393833215548	0.244449003857098	0.723823594719364	0.140367264154862	age
ABR	AIF1	-0.07436718997906	0.0874808035399728	-0.85009724384938	0.395271023839032	0.834307481113049	0.0786738621436754	age
ABR	CCL3	0.00770342534338781	0.0924153612007741	0.0833565463933207	0.933568039169131	0.98545095782255	0.00636498404513395	age
ABR	HIF1A	-0.12511035753857	0.0650519357655979	-1.92323804151472	0.0544501617594708	0.334465524309529	0.475648641345396	age
ABR	HIST	-0.0757244188689593	0.0660653167117326	-1.1462053409866	0.251710198484928	0.577086614361293	0.238758999121327	age
ABR	HSPA1A	-0.125004433837323	0.085637706132515	-1.45968918929114	0.144375514378652	0.654964648264523	0.183782140432609	age
ABR	IFI44L	-0.0996177540851673	0.096556895314291	-1.03170005374462	0.302212652243136	0.751016692700838	0.12435040991022	age
ABR	TMEM163	-0.0788602064784636	0.0674216960869479	-1.16965622426295	0.242139341333288	0.648961736155244	0.187780909157304	age
ABR	FRMD4A	-0.0773349538715428	0.0305223263086406	-2.53371755119629	0.0112859659992146	0.0439176315287189	1.3573610893627	age
ABR	PICALM	-0.0241731613677523	0.0336974364979645	-0.717359059915803	0.473152574045975	0.786670338490463	0.104207224653253	age
ABR	CD163	0.0858826720641767	0.0493227029816392	1.74124017688461	0.0816414874885013	0.284035324080701	0.546627645518661	age
ABR	GPNMB	0.0160881979535279	0.0637800345559626	0.25224504918403	0.800851659346212	0.954164780085602	0.0203766180608598	age
ABR	MKI67	0.049710003256934	0.123203043803275	0.403480317712836	0.686594911221571	0.914952860911642	0.0386012805492016	age
ABR	ERN1	-0.0411505653735987	0.0753009985747779	-0.546481004932942	0.584735341295909	0.902964729932259	0.044329213025306	age
ABRACL	AIF1	0.100847169646801	0.130493977329869	0.772810912122592	0.439634294457819	0.857325845662218	0.0668540834711111	age
ABRACL	HSPA1A	-0.130160946742213	0.211169452247833	-0.616381514261131	0.537642750958102	0.897891479746773	0.0467761495187931	age
ABRACL	FRMD4A	-0.026904191045572	0.12712278118523	-0.21163941501854	0.832388357050596	0.91937599171037	0.0365068414643739	age
ABRACL	PICALM	0.0779163916019054	0.140551859520891	0.554360446510665	0.579332189808445	0.841048301560584	0.0751790618728871	age
ABRACL	CD163	-0.0911576999586117	0.134865178658458	-0.675917244654129	0.499093188338204	0.76093871211632	0.118650320971293	age
ABRACL	GPNMB	0.141374200206524	0.196058751248256	0.721080794947589	0.470859806363672	0.827466364577908	0.0822496506943564	age
ABRACL	ERN1	0.0123211621022421	0.123771222439071	0.0995478743720698	0.920703278387816	0.983986875470073	0.00701069419969285	age
ABRAXAS1	AIF1	0.242418759950692	0.127198074388553	1.90583671267046	0.0566713941347874	0.478004752543558	0.320567785410514	age
ABRAXAS1	HSPA1A	-0.00938892966765025	0.130624711099908	-0.0718771325011325	0.942699688590066	0.991276293539831	0.00380527988840195	age
ABRAXAS1	FRMD4A	0.0309745087317738	0.105540430398115	0.293484768016704	0.769151640537696	0.882172687997712	0.0544463920750638	age
ABRAXAS1	PICALM	-0.125756853551012	0.0956394864876438	-1.31490515235314	0.188541780931378	0.514634905180682	0.288500761045875	age
ABRAXAS1	CD163	-0.0246295947521983	0.13778009164737	-0.178760185580617	0.858126008950185	0.946039167788997	0.0240908826230541	age
ABRAXAS1	ERN1	-0.0742610533395771	0.0870177097801411	-0.853401606721265	0.393436630799021	0.826051361231668	0.0829929487982281	age
ABRAXAS2	AIF1	-0.0416496395278966	0.10238413872641	-0.406797772057179	0.684156523219037	0.945238320783709	0.0244586800067107	age
ABRAXAS2	HSPA1A	0.000184507695381496	0.106336253431421	0.00173513443842076	0.998615563715352	0.99995726858008	1.85584163918839e-05	age
ABRAXAS2	FRMD4A	-0.0343945619245645	0.0299567002677039	-1.14814253963895	0.250909725417677	0.460705011402433	0.336577063604525	age
ABRAXAS2	PICALM	-0.0642916839718647	0.0340336765753338	-1.88906079040725	0.0588836835551976	0.268447015319034	0.57114142030078	age
ABRAXAS2	CD163	0.0487226520965424	0.11195922728176	0.435182104052267	0.663430251384362	0.858597667951376	0.0662102954480362	age
ABRAXAS2	GPNMB	0.0113462503118599	0.193697323275226	0.0585772178985556	0.953288857000133	0.988146621066147	0.00517861007274312	age
ABRAXAS2	ERN1	-0.0571373963160951	0.0847897819640747	-0.673871249489757	0.500393172048811	0.873451540249613	0.0587611849981599	age
ABT1	AIF1	-0.107529505520193	0.104968280194642	-1.02439999322464	0.305646385171857	0.780290180444932	0.107743858425249	age
ABT1	HSPA1A	-0.0685963389034136	0.160988807723683	-0.426093837660755	0.670039470348102	0.927730882369066	0.032577986337484	age
ABT1	FRMD4A	-0.0459719987525622	0.116434363184038	-0.394831882061297	0.69296696407361	0.838195116037299	0.0766548740249978	age
ABT1	PICALM	-0.0642702216498307	0.150191926465084	-0.427920615724786	0.668708917219121	0.885367376092634	0.0528764848915975	age
ABT1	ERN1	0.0590983342439172	0.112304310976533	0.526233888352391	0.598725711036449	0.906636831888357	0.042566641817202	age
ABTB1	AIF1	-0.186987656672463	0.175010877204893	-1.06843448623795	0.285324567800615	0.769021358175281	0.11406159828848	age
ABTB1	HSPA1A	-0.283208108519545	0.215770335744485	-1.31254422690856	0.189336573765397	0.708739024610173	0.149513653443863	age
ABTB1	FRMD4A	-0.213057610066463	0.205061476382117	-1.03899383650904	0.298807602774949	0.516384369617086	0.287026911819606	age
ABTB1	PICALM	-0.353426183354976	0.145353687810277	-2.43149099743713	0.0150368219972822	0.106453480261329	0.972840135695046	age
ABTB1	CD163	-0.458223223954185	0.133913219542067	-3.42179230341214	0.00062209815543845	0.00701126322277579	2.15420372793117	age
ABTB1	ERN1	-0.0733579499094179	0.170536217707533	-0.430160530681089	0.667078870837708	0.925797421680029	0.0334840330495302	age
ABTB2	ERN1	0.203143011157841	0.203248826342112	0.999479381080939	0.317562522521726	0.776586065726701	0.10981040626009	age
ABTB3	PICALM	0.833182756570367	0.230169295537612	3.61986925590698	0.000294751910985338	0.00496709604280113	2.30389744249012	age
ABTB3	ERN1	0.800736791549225	0.202560067290091	3.95308316324003	7.71506076490103e-05	0.00937200462917687	2.02816750556105	age
AC004593.3	ERN1	-0.051717216929271	0.129573107656109	-0.399135421421937	0.689793423773385	0.935488725856001	0.0289614420795574	age
AC005726.1	HSPA1A	0.116435641315195	0.129065289370202	0.902145277660356	0.366979699497931	0.833034080775196	0.0793372305381895	age
AC005726.1	FRMD4A	-0.105252364876245	0.103105831189144	-1.02081874189214	0.307340323155332	0.526252241424625	0.278806041396137	age
AC005726.1	PICALM	0.280402345118337	0.128440226844713	2.18313492592432	0.0290258752235065	0.170452510568906	0.768396597731116	age
AC005726.1	CD163	-0.00711102176418928	0.129563450879976	-0.0548844733286451	0.956230501721735	0.983837074665141	0.00707681562593902	age
AC005726.1	ERN1	-0.0447536039839474	0.10589114008332	-0.422637851936746	0.672559505307868	0.927432570215325	0.0327176563198682	age
AC023509.3	HSPA1A	0.396380887479394	0.194899861992393	2.03376689663775	0.0419751036614777	0.447727009027013	0.348986706113349	age
AC023509.3	FRMD4A	0.152651000229956	0.138832255612457	1.0995355478202	0.271534537424866	0.484839804222495	0.314401732809251	age
AC023509.3	ERN1	-0.0115148305882301	0.100523758549581	-0.114548349110432	0.908803121546826	0.980314516399468	0.00863456632511383	age
AC025283.2	FRMD4A	0.151789320594464	0.116754346077763	1.30007426441639	0.193575517222924	0.388419711197204	0.41069873899327	age
AC025283.2	PICALM	0.134964566390416	0.125932937895971	1.07171776221012	0.283846820324712	0.626734310576581	0.202916529193123	age
AC025283.2	ERN1	-0.052077903788889	0.178959989164872	-0.291003056224544	0.77104898208622	0.953549054189122	0.020656960283773	age
AC079447.1	AIF1	0.21679571121809	0.1538421310653	1.40920897102023	0.158773385859073	0.644654267134446	0.19067313828221	age
AC079447.1	HSPA1A	-0.0212017360122258	0.128075635774834	-0.165540743826561	0.868518383248706	0.971348644649749	0.0126248614711878	age
AC079447.1	FRMD4A	-0.00550215692362877	0.0994245991950805	-0.0553399960188224	0.955867598755178	0.978778389286707	0.00931562811994583	age
AC079447.1	PICALM	0.163422531767312	0.10906841399601	1.49834884161139	0.13404264057007	0.431579801794523	0.364938888767734	age
AC079447.1	CD163	0.231478959497704	0.136304285260565	1.69825151905679	0.0894603006661602	0.300439323794928	0.522243224166407	age
AC079447.1	ERN1	-0.0600847739738896	0.08869214393577	-0.677453168990959	0.498118473638858	0.872765391953401	0.0591024832969602	age
AC091057.6	ERN1	0.202673684711149	0.131079494027515	1.54618909856797	0.122058905527481	0.5884399566431	0.230297845189164	age
AC092835.1	HSPA1A	0.0508046387785785	0.138170654218546	0.367694855799266	0.713100776735094	0.94009371056836	0.026828852831965	age
AC092835.1	FRMD4A	-0.0790880325866315	0.0983304933660319	-0.804308306399206	0.421218941678665	0.641895371621599	0.192535755779262	age
AC092835.1	PICALM	0.211564747573972	0.135283462435904	1.56386260201027	0.117849838801211	0.402560089930213	0.395169283551292	age
AC092835.1	ERN1	-0.0367051293844059	0.117612104621476	-0.312086323959069	0.75497491974732	0.950349519693998	0.0221166404401003	age
AC093323.1	AIF1	-0.116756324560166	0.176911604159913	-0.659969848301349	0.509273178712635	0.887879802621873	0.0516458231755413	age
AC093323.1	HSPA1A	-0.162391608397247	0.1822809925456	-0.890886132061315	0.372990260847024	0.834438212071869	0.0786058161443629	age
AC093323.1	FRMD4A	0.147890337171564	0.11502684116797	1.28570284700424	0.19854678726881	0.394722990776765	0.403707577235863	age
AC093323.1	PICALM	0.18136237559955	0.153588004633382	1.18083685006825	0.237667542000645	0.5765450763347	0.239166732362121	age
AC093323.1	ERN1	0.0445468168154621	0.132997175523369	0.334945585424366	0.737666134020544	0.949297622827375	0.0225976066586905	age
AC099489.1	HSPA1A	-0.0240720797517825	0.206867009694176	-0.116365000815595	0.907363272219855	0.982506541135245	0.00766454958410211	age
AC099489.1	ERN1	0.026444622599233	0.118469702641251	0.223218443278383	0.823365498388784	0.965830264030401	0.0150991902221944	age
AC104389.5	AIF1	0.207790751083698	0.194541737380735	1.06810370813659	0.285473733382674	0.769160615661172	0.113982961613652	age
AC104389.5	HSPA1A	0.0760512685124282	0.12077853748555	0.629675355371205	0.52890700987796	0.895942841766175	0.0477196960268904	age
AC104389.5	FRMD4A	-0.0849619784077211	0.114256261718027	-0.743608946504819	0.457113089186098	0.672629508444226	0.172224083983342	age
AC104389.5	PICALM	0.265072143936778	0.104832523880866	2.52852964064866	0.0114541414332341	0.0872419150164894	1.0592748099438	age
AC104389.5	CD163	-0.0111167874354419	0.104954193761418	-0.105920373803381	0.915645529041737	0.969130651747845	0.0136176703091689	age
AC104389.5	ERN1	-0.0260458565489392	0.0647254588500377	-0.402405127930956	0.687385896735778	0.934433371919151	0.0294516597634265	age
AC118549.1	AIF1	0.0902894235508408	0.132696730315008	0.68041935424108	0.496238969613499	0.881916925271659	0.054572322572635	age
AC118549.1	CCL3	0.00915005696287393	0.158911111575153	0.0575797178194592	0.954083405699632	0.992726424568189	0.00317041783901548	age
AC118549.1	HIF1A	0.312503700456495	0.20694935604432	1.51004915613059	0.131030881674972	0.489695052811264	0.310074283459057	age
AC118549.1	HIST	0.0425376515153784	0.129703596413264	0.32796046286831	0.742941556791269	0.902003689217853	0.0447916861790344	age
AC118549.1	HSPA1A	-0.0485053809593563	0.104209257120226	-0.465461344795845	0.641601112591249	0.918983570758339	0.0366922526974299	age
AC118549.1	IFI44L	-0.00490966636901809	0.148657186662456	-0.0330267676877678	0.973653241753184	0.995295638601777	0.00204789901040358	age
AC118549.1	TMEM163	0.09853868466573	0.126747554072724	0.777440522514471	0.436898912537354	0.7991009495563	0.0973983532693762	age
AC118549.1	FRMD4A	0.0691965830615671	0.0792138242326367	0.873541755266722	0.382367857380034	0.605145482833899	0.218140204196232	age
AC118549.1	PICALM	0.0497698734963329	0.0812694002366293	0.612406063677347	0.540269130951173	0.823005615623281	0.0845972014512991	age
AC118549.1	CD163	0.109541121928919	0.0903173841385492	1.21284648546596	0.225188518914678	0.513713379130454	0.289279123380463	age
AC118549.1	GPNMB	0.392303378355188	0.128232362437339	3.05931646971636	0.0022184266725579	0.0707955411880041	1.14999409398289	age
AC118549.1	ERN1	-0.0290235382835046	0.0597888368972305	-0.485434067456312	0.627368471452435	0.9131398076049	0.0394627240834831	age
AC233723.1	ERN1	0.104463166455668	0.107015302470731	0.976151672180141	0.328989308171564	0.785245796678598	0.104994379646651	age
ACAP1	ERN1	0.626883238849864	0.154452583488957	4.05874233171816	4.93377166496253e-05	0.0068724150111818	2.16289062222338	age
ACAP2	AIF1	-0.0604355124065074	0.0559944765861391	-1.07931203381349	0.280448650150297	0.765737301994409	0.115920196244515	age
ACAP2	CCL3	-0.0142018643182204	0.0894519589512035	-0.158765268919014	0.873853813068179	0.975262111679744	0.0108786475242283	age
ACAP2	HIF1A	-0.0794430309095335	0.0574953088713753	-1.38173065714384	0.167054417505408	0.539360704716226	0.268120697383604	age
ACAP2	HIST	0.0703733402212618	0.062563554207509	1.12482964103749	0.260661231362582	0.588250715642764	0.230437535805975	age
ACAP2	HSPA1A	0.011236722348277	0.0520837691389865	0.215743263861945	0.829187875576789	0.961788601955936	0.0169203740047495	age
ACAP2	IFI44L	0.0274257421354924	0.0861551032596056	0.31832986204952	0.750234734877975	0.942071178489561	0.0259162827088018	age
ACAP2	TMEM163	-0.0317748482654291	0.0457758955538471	-0.694139303687718	0.487594852314528	0.829759591262669	0.0810477188429774	age
ACAP2	FRMD4A	-0.0806399509205952	0.018531322685086	-4.35154858025835	1.3517936106534e-05	0.000166066724762977	3.7797173795868	age
ACAP2	PICALM	-0.0391844733541524	0.0219430060565766	-1.78573862000136	0.074141589122039	0.307902222496042	0.511587176266391	age
ACAP2	CD163	-0.0686113086811881	0.0310743799069394	-2.20797032432065	0.027246341899429	0.136038721885494	0.866337457014856	age
ACAP2	GPNMB	-0.00511518609995017	0.0539757672597576	-0.094768196167243	0.924498948927791	0.980219828647491	0.0086765164886734	age
ACAP2	MKI67	-0.033488324393722	0.0762584242131333	-0.439142622461304	0.660558197017892	0.903669204152806	0.0439905176467228	age
ACAP2	ERN1	-0.0287984665391929	0.0505983806441056	-0.56915786973012	0.569249008831612	0.896839751962577	0.0472851501060182	age
ACAP3	FRMD4A	0.0297178560589054	0.0405075332921133	0.7336377617615	0.463169539931187	0.676819415471424	0.169527191471456	age
ACAP3	PICALM	-0.0721903227947645	0.0425788141129319	-1.69545170054041	0.0899897653400438	0.342570962288824	0.465249452380994	age
ACAP3	ERN1	-0.130261476432374	0.113687124585903	-1.14578917275673	0.251882396208197	0.731647984657964	0.135697819339985	age
ACAT2	AIF1	-0.146329828321203	0.105126390606753	-1.39194190418446	0.163939991124514	0.649307341002647	0.18754968701032	age
ACAT2	HSPA1A	0.19506427819654	0.154954448928946	1.25884916209141	0.208084819240553	0.72718867944381	0.138352890640536	age
ACAT2	FRMD4A	0.0575817118620013	0.103816354284595	0.554649720256508	0.579134273519452	0.766391995255594	0.115549039987027	age
ACAT2	PICALM	0.00319748252324564	0.133743388577717	0.0239075931696437	0.980926317541644	0.99617163512452	0.00166582847823873	age
ACAT2	CD163	-0.0301695261425687	0.138572804459399	-0.217716068172729	0.827650343386463	0.935373963360828	0.0290147230805984	age
ACAT2	ERN1	0.203333622372027	0.204863735850657	0.992531067188264	0.320938532231454	0.780094194095393	0.107852954353111	age
ACBD3	AIF1	0.0324203923244404	0.0663617969805179	0.488540000415573	0.625167399934622	0.925213220900505	0.0337581699750118	age
ACBD3	CCL3	-0.138753213604264	0.157216315460167	-0.882562431247276	0.377472734370578	0.803765717783813	0.0948705212776326	age
ACBD3	HIF1A	-0.00549291660520405	0.23537824919399	-0.023336551376406	0.98138181586357	0.997747282664668	0.000979446330556135	age
ACBD3	HIST	-0.151335577721657	0.12089910901922	-1.25175097607707	0.210660618775296	0.5366117344569	0.270339834544888	age
ACBD3	HSPA1A	-0.0305669001532179	0.0828014339000632	-0.369159067826173	0.712009163549164	0.94009371056836	0.026828852831965	age
ACBD3	IFI44L	0.0408141638150057	0.138576652319375	0.294524100069483	0.768357450454985	0.946881864384785	0.0237042014045287	age
ACBD3	TMEM163	-0.0462874057416762	0.066759844623128	-0.693342023232339	0.488094936815079	0.830266666847348	0.0807823975757894	age
ACBD3	FRMD4A	-0.123559753239171	0.0353529802918568	-3.49503075042394	0.000474007140690198	0.00333760943578817	2.47656448545367	age
ACBD3	PICALM	-0.096894707631866	0.0267935296509204	-3.61634726347215	0.00029878948228641	0.00500830611782744	2.30030913402681	age
ACBD3	CD163	0.0629928296361348	0.0535170592764864	1.17706074451314	0.239171261865044	0.530169801172541	0.275585013603384	age
ACBD3	GPNMB	0.0446452790860015	0.118854638902467	0.37562925181774	0.707192540908185	0.919664134185821	0.0363707501563569	age
ACBD3	ERN1	0.0239224423956756	0.051792992204531	0.461885698768003	0.644163290208571	0.919381487683326	0.0365042452865156	age
ACBD4	HSPA1A	0.04631369328128	0.115664213415682	0.400415062823577	0.688850831675989	0.933684244396411	0.0297999697027637	age
ACBD4	FRMD4A	-0.0705837198007366	0.10000850204465	-0.705777192515329	0.480326707698111	0.691210951404152	0.160389389602203	age
ACBD4	PICALM	-0.0933070993576842	0.107634291407314	-0.866890078781565	0.386002240004832	0.720514399334367	0.142357335475987	age
ACBD4	ERN1	-0.105846822281477	0.0795659155732395	-1.33030357935172	0.18341826834009	0.669981662626402	0.173937083760591	age
ACBD5	AIF1	-0.0632763014094891	0.108856454696739	-0.581282034085798	0.561050387023941	0.90396862544703	0.0438466425685341	age
ACBD5	HIST	0.0630410296237241	0.148091348430128	0.42569015875676	0.670333634047949	0.86841894275092	0.0612707118845091	age
ACBD5	HSPA1A	0.169414405390676	0.102746408303988	1.64885963594408	0.0991763940735233	0.583491071295388	0.233965785234399	age
ACBD5	FRMD4A	-0.035404818242753	0.0266918118498198	-1.32642993446667	0.184697328936581	0.37427200015929	0.426812661881473	age
ACBD5	PICALM	0.020096454314993	0.0388694501259354	0.517024404767273	0.605139122694638	0.853471956835929	0.0688107442522306	age
ACBD5	CD163	-0.139225777520834	0.0874922405654977	-1.59129285775472	0.111543683428846	0.343900485609253	0.463567210926257	age
ACBD5	GPNMB	0.129956313083776	0.126772241191028	1.02511647552204	0.30530823250558	0.723887458693405	0.1403289474321	age
ACBD5	ERN1	0.157652288890226	0.0659132845902774	2.39181357552132	0.0167653556446491	0.268220015956584	0.571508815988019	age
ACBD6	AIF1	-0.0262402881522607	0.0832753920091311	-0.315102547333352	0.752683794477616	0.962646272294435	0.0165332665739419	age
ACBD6	CCL3	0.336102143711871	0.0992939725676534	3.38491990017692	0.000711990279646772	0.0559474467111911	1.25221972869851	age
ACBD6	HIF1A	0.104867095014538	0.0868109594713167	1.20799373320125	0.227049672875604	0.615657399837196	0.21066089619852	age
ACBD6	HIST	0.183194573750901	0.0815061778467832	2.24761580766643	0.0246006987071934	0.197873693321707	0.70361194002622	age
ACBD6	HSPA1A	0.0191270061030227	0.0863635187730507	0.221470898531651	0.824725793610524	0.960401308836337	0.0175472567574389	age
ACBD6	IFI44L	0.157394254763602	0.151230297198401	1.04075874794529	0.297987529991444	0.747804502976597	0.126211924028015	age
ACBD6	TMEM163	0.0570984225660824	0.0639141111590935	0.893361755809362	0.371663476257515	0.752660090738384	0.123401111508715	age
ACBD6	FRMD4A	0.00755087320026587	0.0194276762101467	0.388665794024413	0.697523389130889	0.840678866428683	0.0753698700430118	age
ACBD6	PICALM	0.0027788720585612	0.0204902744069553	0.135619074853284	0.892122425223977	0.967681637815039	0.014267499800669	age
ACBD6	CD163	-0.00609453196079485	0.0429862265091632	-0.14177871508437	0.887254797116094	0.957385707881741	0.0189130600736483	age
ACBD6	GPNMB	0.0183118723348514	0.079602725835274	0.230040769869427	0.818060089345148	0.959874369957663	0.0177856044650932	age
ACBD6	MKI67	0.217807408425102	0.161549765885182	1.34823722728205	0.177582094622614	0.535289616242827	0.271411181148944	age
ACBD6	ERN1	0.0269371948034635	0.0715625844108859	0.376414505222452	0.706608764017711	0.941248271292998	0.0262958084205671	age
ACER2	HSPA1A	-0.219705943230638	0.153137336017091	-1.43469874130576	0.151372963056505	0.665530833053033	0.176831819506205	age
ACER2	FRMD4A	0.22547201297621	0.118854225794168	1.89704666762697	0.0578217791165123	0.162075164085888	0.790283530042444	age
ACER2	PICALM	0.0346800831368254	0.138472003816097	0.250448337433491	0.802240652493538	0.939648136723534	0.027034743088642	age
ACER2	ERN1	0.0295522951661009	0.133011898496578	0.222177831458148	0.824175450790097	0.965830264030401	0.0150991902221944	age
ACER3	AIF1	0.0166483637947161	0.119454536021075	0.139369875345536	0.889157875999394	0.98370825825002	0.00713368268501998	age
ACER3	CCL3	0.222886950863601	0.132348248961872	1.68409444485973	0.0921634177845294	0.533216629410119	0.27309631471873	age
ACER3	HIF1A	0.0703094319086746	0.0911011650394967	0.771773136800085	0.440248804783169	0.773846427002647	0.111345218287288	age
ACER3	HIST	0.089188804554975	0.105118157965109	0.848462399660569	0.396180504095789	0.704087614050669	0.152373295501033	age
ACER3	HSPA1A	0.257856513175452	0.0894966076187783	2.88118756717376	0.00396179797772777	0.140691369785069	0.851732542008578	age
ACER3	IFI44L	0.156581842472622	0.123981794872391	1.26294221368376	0.206609947701716	0.675669265605377	0.170265835524577	age
ACER3	TMEM163	0.00770835587732477	0.0830306365755595	0.0928374898138956	0.926032667044274	0.978431634829702	0.00946951405653202	age
ACER3	FRMD4A	0.140863816063112	0.044948487298616	3.13389447629862	0.00172502878774028	0.00971070475945611	2.01274924979994	age
ACER3	PICALM	0.120783975452571	0.0517271185302755	2.33502230327942	0.0195422556408424	0.128336998248177	0.891648122902851	age
ACER3	CD163	0.0016742052943671	0.0539315841902939	0.0310431321368158	0.975235141763079	0.990046254154349	0.00434451504412115	age
ACER3	GPNMB	0.102295574504594	0.0734706667927876	1.39233219147313	0.163821827657569	0.573950025784182	0.241125920269291	age
ACER3	MKI67	-0.08192131007524	0.0893813485836158	-0.916536966306824	0.359385328019024	0.73206783829929	0.135448672447158	age
ACER3	ERN1	0.238806781953686	0.104308084682545	2.28943693751524	0.0220539780496444	0.30220129180693	0.519703683532988	age
ACHE	ERN1	0.12128952639686	0.139730435628813	0.868025107422262	0.385380587999107	0.822369415873431	0.0849330495700907	age
ACIN1	AIF1	-0.188295363932305	0.0855234027814844	-2.20168232095964	0.0276877563894557	0.385916449039604	0.413506709962198	age
ACIN1	CCL3	-0.0644526604762965	0.153431580734687	-0.420074277848625	0.674431192691925	0.929561800264504	0.0317217316353364	age
ACIN1	HIF1A	-0.151625943505076	0.0783425167524579	-1.93542344298403	0.0529383548449835	0.329943629189522	0.481560252919521	age
ACIN1	HIST	0.0346161770812498	0.0736306572369271	0.470132664575607	0.638260238227943	0.851807506988287	0.0696585368036851	age
ACIN1	HSPA1A	-0.0732411020742982	0.0694385367227381	-1.05476159969706	0.291534371104404	0.790747454632264	0.101962197377388	age
ACIN1	IFI44L	-0.167150506683099	0.145130961029464	-1.15172190342737	0.249435368606813	0.709067972808931	0.149312130401057	age
ACIN1	TMEM163	-0.0466087948195939	0.0625565777775906	-0.745066250032149	0.456231670735225	0.810619474408853	0.0911829669319658	age
ACIN1	FRMD4A	-0.087601048884119	0.0243419502485177	-3.59876870956358	0.000319727382545919	0.00238563882684223	2.62239530558704	age
ACIN1	PICALM	-0.0691703379670427	0.0261985338902299	-2.64023697878904	0.00828480731058405	0.0688237029841388	1.16226196434639	age
ACIN1	CD163	-0.0557120919337328	0.042441595048622	-1.31267667649879	0.189291920043057	0.467740455071339	0.329995066152149	age
ACIN1	GPNMB	-0.0876780994102853	0.0782296767269839	-1.12077798450166	0.262382377526667	0.685835375701347	0.163780117535956	age
ACIN1	MKI67	-0.0497471258163907	0.113437826328153	-0.438540894396922	0.660994232322377	0.903718672140697	0.0439667444716793	age
ACIN1	ERN1	-0.0458049876896778	0.0781623302384968	-0.586023824391021	0.557859504841915	0.894063440871908	0.0486316634825422	age
ACKR2	FRMD4A	0.137066736204663	0.127341753744563	1.07636915759467	0.281762190356548	0.495263436854263	0.305163732907036	age
ACKR2	PICALM	-0.302335612771213	0.1609489319532	-1.87845678192587	0.0603187039962493	0.272073617059516	0.565313569653499	age
ACKR2	ERN1	-0.0895087159186083	0.105475460298073	-0.848621240103214	0.396092084180529	0.827429314823833	0.0822690966376311	age
ACO1	AIF1	0.00570094481629925	0.0987258494869651	0.0577452090402317	0.953951582146051	0.991594139897773	0.00366604848104244	age
ACO1	HSPA1A	0.0346315606931726	0.120755182624902	0.286791506090034	0.774271967036528	0.9507887467993	0.0219159670699505	age
ACO1	FRMD4A	-0.028504651294911	0.0343021223201255	-0.830987978787159	0.405980420410429	0.627219666170342	0.202580333015965	age
ACO1	PICALM	-0.0012812764580867	0.0371880675589091	-0.0344539671510774	0.972515149426368	0.993679673574776	0.00275359389188125	age
ACO1	CD163	-0.149904207541108	0.1389978249275	-1.07846441208197	0.280826555292816	0.573637805516463	0.241362234282138	age
ACO1	ERN1	-0.0158610155794847	0.0671002575157531	-0.236377864507614	0.813139471126919	0.963492871597899	0.0161514941244075	age
ACOT6	ERN1	0.206741293807966	0.188941055091536	1.09421053940768	0.273862650130699	0.746792883513668	0.126799829268046	age
ACOT8	AIF1	-0.0195513671158294	0.135678588878572	-0.144100607748266	0.885421024817688	0.982662131713225	0.00759577978278414	age
ACOT8	HSPA1A	0.0213567753369597	0.152448856957636	0.140091410084462	0.888587767424429	0.977708996402856	0.00979038863012441	age
ACOT8	FRMD4A	-0.0688483633744814	0.0839207535415093	-0.820397344745329	0.411989628676959	0.632300778261288	0.199076283639296	age
ACOT8	PICALM	-0.0511976872754325	0.120440944820685	-0.425085400580813	0.670774420235449	0.886444224024917	0.0523485854553469	age
ACOT8	ERN1	0.205117579875363	0.105721031468115	1.94017762622024	0.0523581066254047	0.434480584601267	0.362029625864173	age
ACOX1	AIF1	-0.0761876715300636	0.0932273914771495	-0.817224104663891	0.41380036972672	0.844661788622548	0.0733171522785074	age
ACOX1	HSPA1A	-0.221428214198974	0.090989440335508	-2.43355947000548	0.0149511791472988	0.282285259830829	0.549311798938687	age
ACOX1	FRMD4A	-0.0171992067599117	0.0300267366648441	-0.572796403148562	0.566782554752114	0.758433452591251	0.120082519610684	age
ACOX1	PICALM	-0.0438313326376113	0.0392224058294073	-1.11750749885792	0.263777395097169	0.603897932443471	0.219036457276811	age
ACOX1	CD163	-0.0989372248827976	0.111682185546816	-0.885881883474817	0.375681179450833	0.665838012123107	0.176631414970768	age
ACOX1	GPNMB	-0.126657912292644	0.165906874750405	-0.763427751159752	0.445208334904646	0.81303067168209	0.0898930702841366	age
ACOX1	ERN1	-0.022926550443808	0.074651873355155	-0.307112861518361	0.758757468392896	0.95087625808677	0.0218759961295571	age
ACOX3	AIF1	0.0167101273508924	0.110100339447939	0.151771805924302	0.879366920101395	0.980728208931191	0.00845133279932017	age
ACOX3	HSPA1A	-0.102354998441919	0.121055079427693	-0.845524193828286	0.39781823036274	0.848170352577143	0.0715169121842307	age
ACOX3	FRMD4A	-0.139297621211875	0.0849834836346914	-1.63911404021348	0.101189511515253	0.246064477015441	0.608951078494306	age
ACOX3	PICALM	0.027621377162919	0.102658565187833	0.269060619660724	0.787883034236706	0.935604906768818	0.0289075092046614	age
ACOX3	CD163	0.0202811453246472	0.0996951921094156	0.203431528597574	0.838797758736891	0.938669046218192	0.027487503299886	age
ACOX3	ERN1	0.0429656591299789	0.0799747327208198	0.537240421671251	0.591101553262982	0.905189343362908	0.0432605675607995	age
ACP1	AIF1	-0.080238156228455	0.0938563591886134	-0.854903779798326	0.392604417924429	0.8337163534336	0.0789816796876642	age
ACP1	CCL3	-0.158597499765582	0.195540902799525	-0.811070714592033	0.417325062494046	0.813402504312808	0.089694494818622	age
ACP1	HIST	0.254448535383098	0.119527905702088	2.12877933306458	0.0332725215828412	0.232895770148447	0.632838399047416	age
ACP1	HSPA1A	0.00982981666312892	0.119465133877415	0.082281887142197	0.934422557541328	0.990189010712591	0.0042818978524092	age
ACP1	IFI44L	-0.0717659030794888	0.136922879259715	-0.524133756662852	0.600185511186211	0.906071873948036	0.042837350644432	age
ACP1	FRMD4A	-0.185511253202706	0.0811547297948684	-2.28589576567645	0.0222603572325362	0.076189343849261	1.11810576660119	age
ACP1	PICALM	0.11742981230488	0.0950871738599897	1.2349700547183	0.216841649088836	0.552317042496991	0.257811555819943	age
ACP1	CD163	0.189511643977607	0.0987958396366511	1.9182148223507	0.0550837775337082	0.220254240176082	0.657075722110697	age
ACP1	GPNMB	0.129531967969766	0.127151287282161	1.01872321341365	0.308334388843161	0.724507772403673	0.139956951125974	age
ACP1	ERN1	-0.0236539457586997	0.0726611180906029	-0.325537871977211	0.744774024445298	0.949525740257363	0.0224932576776609	age
ACP2	AIF1	-0.253931285768547	0.0870898481128913	-2.91573921956306	0.00354846960134771	0.159965009628755	0.795975003512905	age
ACP2	HSPA1A	-0.525147487838844	0.173797790095622	-3.02160049071921	0.00251442164155588	0.11316989256324	0.946269096405529	age
ACP2	FRMD4A	-0.185638056142213	0.122180724195888	-1.51937269453884	0.128668711042138	0.292267050512868	0.534220143202392	age
ACP2	PICALM	-0.0966937867612031	0.144281278239826	-0.670175562213122	0.502745880378245	0.801929043129142	0.0958640575771538	age
ACP2	CD163	-0.258726815815161	0.124617901923718	-2.07616090321867	0.0378790719065374	0.170430581401418	0.768452474462289	age
ACP2	ERN1	-0.386489996048269	0.124511199880059	-3.10405808008094	0.00190885854856589	0.0789798598610277	1.10248364119502	age
ACP3	AIF1	0.489087100983438	0.213024912929692	2.29591503762219	0.0216807397641087	0.352658465977429	0.452645685949114	age
ACP3	HSPA1A	-0.0766577709212065	0.150134834559074	-0.510592835742221	0.609636193508253	0.914972330964196	0.0385920389294632	age
ACP3	FRMD4A	-0.050224545545983	0.0519755779568306	-0.966310477349536	0.333888844862481	0.556442322491625	0.254579845384599	age
ACP3	PICALM	0.0993074179953139	0.0469223943248321	2.11641838453156	0.0343092398352776	0.190793339025053	0.719436791451421	age
ACP3	CD163	0.219697586722284	0.176369397607251	1.24566727393104	0.212886572995436	0.499160110978715	0.301760127400147	age
ACP3	ERN1	0.0440871133408064	0.134214478149815	0.328482544868183	0.742546839960832	0.949525740257363	0.0224932576776609	age
ACRBP	HSPA1A	-0.0672709990009217	0.1931908200446	-0.348210121916722	0.727682386715224	0.943645943945679	0.0251909224745096	age
ACRBP	FRMD4A	0.00385788558481667	0.111962302665024	0.0344570046612827	0.97251272728206	0.986861787087996	0.00574366729810552	age
ACRBP	PICALM	-0.0786493616818288	0.164275201664375	-0.478765881185857	0.632105191542763	0.867488177301822	0.0617364353469653	age
ACRBP	ERN1	-0.014036378965865	0.100441791224039	-0.139746402317303	0.888860362355031	0.977880049744755	0.00971441405577975	age
ACSL3	AIF1	-0.0582941523823812	0.0859743423799719	-0.678041271019492	0.497745525846413	0.882804508408803	0.0541354575991166	age
ACSL3	CCL3	-0.15655386386231	0.18711325908347	-0.83667969137597	0.402772637588405	0.80670014524364	0.0932878648637724	age
ACSL3	HIF1A	-0.194873601892913	0.0992242474057191	-1.96397157940732	0.0495333878857807	0.31744278526424	0.498334538980352	age
ACSL3	HIST	-0.0966535536534256	0.0860420254235392	-1.1233295959463	0.261297538664104	0.588708155352406	0.230099947880688	age
ACSL3	HSPA1A	0.120687921656695	0.0898226693387558	1.3436243049239	0.179069905941645	0.698751768902949	0.155677079679664	age
ACSL3	IFI44L	-0.0948177326757355	0.133516626192876	-0.710156745114	0.47760694071948	0.864335894107615	0.0633174512609639	age
ACSL3	TMEM163	-0.0705649990267199	0.0543875765671622	-1.29744701787881	0.194477423741036	0.602619860060772	0.219956559730905	age
ACSL3	FRMD4A	-0.0991762729751599	0.0300061784994369	-3.30519506097789	0.000949103206349532	0.00595369367578547	2.22521351405248	age
ACSL3	PICALM	-0.0202738902371975	0.0308925055013808	-0.656272125169367	0.511649049382881	0.806082150087854	0.09362069577333	age
ACSL3	CD163	-0.0213615837996689	0.0494884270002559	-0.431648065911621	0.665997218453066	0.859544346185931	0.0657317119879637	age
ACSL3	GPNMB	-0.175743807875904	0.0860331697474613	-2.04274477380964	0.0410777100678267	0.325869648505244	0.486956087833515	age
ACSL3	MKI67	0.225282591569082	0.203159986684774	1.10889252970189	0.267476546863067	0.640546870513286	0.193449086277563	age
ACSL3	ERN1	-0.0439698306394555	0.11720720557549	-0.375146139041219	0.707551784539191	0.941248271292998	0.0262958084205671	age
ACSL4	AIF1	-0.140576300894659	0.070074347188614	-2.00610218338932	0.0448453469673212	0.445703855171795	0.350953609412598	age
ACSL4	CCL3	0.0347958545228852	0.143054503915211	0.2432349459162	0.807823396677964	0.959109607348072	0.0181317586829737	age
ACSL4	HIF1A	-0.00664643633652731	0.0950078874270188	-0.0699566795612925	0.944228139820553	0.985521158376491	0.00633404731805885	age
ACSL4	HIST	-0.16072091386821	0.0951740637594325	-1.68870496351251	0.0912759839773659	0.363747932433477	0.439199466556645	age
ACSL4	HSPA1A	0.123294634719252	0.0893797232152232	1.37944748858041	0.167756826064733	0.68642283636641	0.163408276524528	age
ACSL4	IFI44L	0.0134990564203437	0.117670578079607	0.114719045666719	0.908667817335653	0.978777210792247	0.00931615103090766	age
ACSL4	TMEM163	-0.0699395845503683	0.0634463021686862	-1.10234296026297	0.27031259918814	0.677926836059144	0.168817173994792	age
ACSL4	FRMD4A	-0.069203774093641	0.0298929047415536	-2.31505685686818	0.0206098206863295	0.0718090338230373	1.1438209165836	age
ACSL4	PICALM	-0.0104422666769988	0.0217473194109928	-0.480163392998241	0.631111214537273	0.867400170689072	0.0617804967257457	age
ACSL4	CD163	0.112792928687312	0.050201796952567	2.24679066356697	0.0246534087291943	0.125764823214587	0.900440815330488	age
ACSL4	GPNMB	0.00576325633700921	0.085393466448259	0.0674906005894636	0.946191144608313	0.986217565991359	0.00602726630987402	age
ACSL4	MKI67	-0.213886014332716	0.131760792471851	-1.62329028476669	0.104527365386784	0.412561989937049	0.3845107868355	age
ACSL4	ERN1	0.00753770482424546	0.0599001724677223	0.125837781657594	0.899860334037855	0.977880049744755	0.00971441405577975	age
ACSL5	AIF1	0.0185305282411403	0.138634275515878	0.133664839897534	0.893667609309778	0.985353314692681	0.00640801812327562	age
ACSL5	HSPA1A	0.147416105571428	0.144746161482748	1.01844569874137	0.308466194073513	0.8007552371834	0.0965002122365247	age
ACSL5	FRMD4A	-0.252539776267405	0.134262285194056	-1.88094352708504	0.0599796013224653	0.166523676837683	0.778524008470538	age
ACSL5	PICALM	0.0284169526690083	0.104169356418487	0.272795701596225	0.785010263923328	0.934817103095652	0.029273350503049	age
ACSL5	CD163	0.0542502209005786	0.155759084048327	0.34829571085399	0.727618114679241	0.89007817194381	0.050571849362994	age
ACSL5	ERN1	0.0282816087480726	0.0780116278702314	0.362530683183765	0.716955498835011	0.944161615571582	0.0249536595754974	age
ACSS2	AIF1	0.0355825033767412	0.125498132024565	0.283530143458838	0.776770478113623	0.969874728714766	0.0132843566010552	age
ACSS2	HIST	0.255651477643937	0.163339334258659	1.56515562405253	0.117546423714295	0.410838151939539	0.38632923302156	age
ACSS2	HSPA1A	-0.057170574823805	0.100361479386984	-0.569646593224888	0.568917419891634	0.902402717795836	0.0445996053798409	age
ACSS2	FRMD4A	-0.0588988285653104	0.0378109816382463	-1.55771752050292	0.119300225349834	0.276300253488354	0.558618716645042	age
ACSS2	PICALM	0.0236540611095842	0.0358295492285784	0.660183050550835	0.509136367846884	0.804393409893796	0.0945314960793775	age
ACSS2	CD163	0.0726568818386714	0.101305532755004	0.717205466106022	0.473247327021125	0.742976265179551	0.129025059814383	age
ACSS2	ERN1	-0.091795209343694	0.0936014371260771	-0.980702990917221	0.326739228529074	0.783652638970943	0.105876399570102	age
ACTA2	AIF1	-0.194005116197822	0.164896574725406	-1.17652605289643	0.239384727842472	0.735113319559852	0.133645708172805	age
ACTA2	HSPA1A	-0.212731278206776	0.150827791271232	-1.41042493836049	0.158414245965184	0.677131283427492	0.169327121358256	age
ACTA2	FRMD4A	0.15352580899164	0.0487516164746237	3.14914294322023	0.00163750077254317	0.00930722383803166	2.03117984121199	age
ACTA2	PICALM	0.187042847887638	0.156423876475412	1.19574359172105	0.231796634579046	0.568680249874257	0.245131854426873	age
ACTA2	ERN1	-0.0444083222248649	0.10346035494536	-0.429230329321005	0.667755613181755	0.926187319557859	0.0333011692325899	age
ACTB	AIF1	-0.086606088479078	0.102693188488547	-0.843347935279436	0.399033881194669	0.836089074564569	0.0777474515907402	age
ACTB	CCL3	-0.158672068655484	0.118797445884592	-1.33565218910202	0.181662983368371	0.66313651386058	0.178397058151071	age
ACTB	HIF1A	-0.0836798579726441	0.0878280834193867	-0.952768803721533	0.340707223769702	0.70593892460444	0.151232870980281	age
ACTB	HIST	0.120588105988526	0.104970842582842	1.14877715584077	0.25064788137977	0.577086614361293	0.238758999121327	age
ACTB	HSPA1A	-0.267035873388263	0.0957029928364717	-2.79025624459362	0.00526663408244713	0.164995318898581	0.782528377030664	age
ACTB	IFI44L	-0.0455793946562805	0.126926112818868	-0.359101792720348	0.719518940539154	0.936155610794069	0.0286519554369806	age
ACTB	TMEM163	-0.15590079810527	0.0838764850616132	-1.85869493685566	0.0630703915518991	0.38158051324772	0.418413812178315	age
ACTB	FRMD4A	-0.075179485165822	0.0398716336161795	-1.88553812190216	0.0593572226301127	0.165353507479425	0.781586588395857	age
ACTB	PICALM	-0.0144464965022446	0.0405667824879963	-0.35611639908882	0.721753396540873	0.90947891169917	0.0412073665717598	age
ACTB	CD163	0.182193981179545	0.0682832416733535	2.66820931043529	0.00762567347528447	0.0538519782580654	1.26879833821965	age
ACTB	GPNMB	-0.191661429377802	0.093076460744658	-2.05918261012951	0.0394767484120921	0.321480506207564	0.492845356497649	age
ACTB	MKI67	0.230770576647027	0.135859883562394	1.69859248069388	0.0893959942133214	0.38109123310056	0.418971041938523	age
ACTB	ERN1	-0.291076954197572	0.12551905277865	-2.31898622363633	0.0203957833191036	0.289503734150375	0.538345830173355	age
ACTG1	AIF1	0.0283865104829378	0.14639555693064	0.193902814252668	0.84625198006737	0.977772384479623	0.00976223280901853	age
ACTG1	CCL3	-0.178439743294255	0.141474554489404	-1.26128506951842	0.207206158510481	0.685003297402414	0.164307337937901	age
ACTG1	HIF1A	-0.0574228382174753	0.215549649624315	-0.266401909339953	0.789929694904303	0.935973024057166	0.028736668005424	age
ACTG1	HIST	0.355285127788963	0.178603205259388	1.98924273096319	0.0466744174735673	0.266037981137518	0.575056356523357	age
ACTG1	HSPA1A	-0.228977410103791	0.129658563486561	-1.76600298465843	0.0773953481368378	0.549097110007665	0.260350842051007	age
ACTG1	IFI44L	0.166815448602383	0.122778676980189	1.3586679112799	0.174251844755529	0.635994828337407	0.196546415851049	age
ACTG1	TMEM163	0.00790085197738679	0.0806378774809095	0.0979794139454783	0.921948639995123	0.97792256305243	0.009695533525799	age
ACTG1	FRMD4A	-0.0717120835017659	0.0400639851551738	-1.78993884966796	0.0734637424762038	0.193678994400458	0.712917478458236	age
ACTG1	PICALM	0.0431732621531604	0.0340145526008996	1.26925856293693	0.204348860083404	0.53484374560394	0.271773078415622	age
ACTG1	CD163	0.106247095588116	0.0605446272345788	1.75485588797936	0.0792839611261063	0.279658496941911	0.55337198084521	age
ACTG1	GPNMB	-0.266586467721586	0.113352498464798	-2.35183583363516	0.0186810176545124	0.222862794728832	0.651962427673297	age
ACTG1	MKI67	0.296051988404018	0.229393661895536	1.29058486602318	0.196847666585276	0.556244764972162	0.254734063299823	age
ACTG1	ERN1	0.0581230037631771	0.120276108545318	0.483246460715657	0.628920750000977	0.914069988210936	0.0390205500756631	age
ACTL6A	AIF1	-0.0373904113746926	0.0772452521454021	-0.484048020249983	0.628351789764703	0.926640983464174	0.033088495737947	age
ACTL6A	HSPA1A	-0.103360985893584	0.0963192080554881	-1.07310875971944	0.283222321180213	0.788962977756013	0.102943375667018	age
ACTL6A	FRMD4A	-0.198558953235921	0.129046180144198	-1.53866587150467	0.123885888217821	0.284078512944029	0.546561614086801	age
ACTL6A	PICALM	-0.0249604230372309	0.0949575119815445	-0.262858856728281	0.792659368981326	0.937571014177433	0.0279958277097119	age
ACTL6A	CD163	-0.0319386804715634	0.118722781773791	-0.269018970027318	0.787915084647753	0.916842102793038	0.0377054514512435	age
ACTL6A	GPNMB	0.0386497528393632	0.155846106316385	0.24799947687432	0.804134811556019	0.955085449594099	0.0199577712151472	age
ACTL6A	ERN1	-0.0831481857869646	0.069334707842959	-1.1992289053167	0.23043895067821	0.715542292157372	0.145364692151912	age
ACTMAP	HSPA1A	-0.249355018378641	0.125183158353193	-1.99192145060846	0.0463796770001426	0.465660403314481	0.331930690031936	age
ACTMAP	FRMD4A	0.174059121141314	0.157571484221954	1.10463591810899	0.269317380875511	0.482463431840219	0.316535598282576	age
ACTMAP	PICALM	-0.253064657755802	0.146182990029275	-1.73114982601685	0.083425045512201	0.328719062421144	0.483175110447524	age
ACTMAP	ERN1	0.163780272284817	0.103441841693882	1.58330777568226	0.113351331507952	0.576342883626889	0.239319064906537	age
ACTN2	HSPA1A	0.343053220767538	0.327836188831693	1.0464165716118	0.295368744987148	0.791814164529369	0.101376733548803	age
ACTN2	ERN1	0.183642673730942	0.265652011322959	0.691290356946267	0.489383090560298	0.870697728354178	0.0601325886110452	age
ACTN4	AIF1	0.104308314705795	0.096992335145624	1.07542842998044	0.282182959015706	0.765737301994409	0.115920196244515	age
ACTN4	HIST	-0.11511730184284	0.162361090800589	-0.709020254022721	0.478311908080845	0.755888266619166	0.121542396002756	age
ACTN4	HSPA1A	0.176913643283371	0.113623961452206	1.5570099917506	0.119468113168553	0.62938322748665	0.201084834837247	age
ACTN4	IFI44L	-0.0497599013517471	0.200773054382597	-0.247841531846817	0.804257019420659	0.955574677481871	0.0197353674776271	age
ACTN4	TMEM163	-0.0639351844671574	0.156378758694991	-0.408848266866344	0.682651016054176	0.912573106000326	0.0397323342569362	age
ACTN4	FRMD4A	-0.0415636522645167	0.0372555904638312	-1.11563531129289	0.264578270737173	0.476491910354176	0.321944468201658	age
ACTN4	PICALM	0.00206672465665491	0.0390543482140027	0.0529191946906924	0.957796290672392	0.988534297772365	0.00500825798928159	age
ACTN4	CD163	0.289113621298851	0.105851773469651	2.73130635247923	0.00630838014829436	0.0469885479000606	1.32800797589076	age
ACTN4	GPNMB	0.102659089792553	0.148036048200135	0.693473589985089	0.488012394109554	0.837178320984841	0.0771820263899195	age
ACTN4	MKI67	-0.277073119208	0.211433277102826	-1.31045180306812	0.190043038766379	0.549679812388321	0.259890212696538	age
ACTN4	ERN1	-0.0427322759929434	0.0592397764983247	-0.721344314898824	0.470697698173539	0.86362704024493	0.0636737683233135	age
ACTR10	AIF1	-0.0182157628606363	0.0745279370797632	-0.244415229702936	0.806909247802328	0.973551356653392	0.0116411336941494	age
ACTR10	HIST	-0.188087259427	0.154507123783201	-1.21733713515319	0.223475970808906	0.547184812874308	0.261865964972909	age
ACTR10	HSPA1A	-0.0846208838138419	0.077298322106912	-1.09473118571451	0.273634421851492	0.783295337081864	0.106074458783122	age
ACTR10	FRMD4A	-0.0484105693393141	0.0321989058090823	-1.50348492046146	0.13271404263623	0.298872099405047	0.524514625743572	age
ACTR10	PICALM	0.0686654533013493	0.0366085296472533	1.87566815610966	0.060700861150726	0.272778107942572	0.564190487319257	age
ACTR10	CD163	-0.0254977056147642	0.0882407033650657	-0.288956282559038	0.7726148325674	0.91076362042585	0.0405943251845297	age
ACTR10	GPNMB	-0.211336278928747	0.140506132903853	-1.50410714864213	0.13255377994544	0.534911799337753	0.271717822126	age
ACTR10	ERN1	0.0536614415536672	0.0523740240775206	1.02458122129858	0.305560828887127	0.766249154916902	0.115629991449227	age
ACTR1A	AIF1	-0.138840207234909	0.0837466637214265	-1.65785956198499	0.097345815868466	0.556590074463131	0.254464542601916	age
ACTR1A	HSPA1A	0.0170794044018561	0.0926466905113944	0.184349859747613	0.853739001711539	0.967568581142943	0.014318242478188	age
ACTR1A	FRMD4A	-0.0979459551454198	0.09308842390526	-1.05218190443426	0.292716100066694	0.509475244036858	0.292876913991987	age
ACTR1A	PICALM	0.206446372501879	0.109946573677361	1.87769719052544	0.0604226012828949	0.272305677319331	0.564943303930861	age
ACTR1A	CD163	0.0813102570030216	0.117872321314681	0.689816371614076	0.490309671819291	0.755730490397959	0.121633055558516	age
ACTR1A	ERN1	0.0867328690831621	0.0823389569096753	1.05336370945659	0.292174330048467	0.756932457751339	0.120942871536353	age
ACTR1B	AIF1	0.199005640494401	0.104563233719892	1.90320855060302	0.0570133378757639	0.478735518022494	0.319904350439605	age
ACTR1B	HSPA1A	0.0816659958672001	0.116865695110678	0.698802123153919	0.484675701507738	0.882294623331084	0.0543863673387857	age
ACTR1B	FRMD4A	0.152969217971525	0.111916647159036	1.36681380165144	0.171683675617939	0.357022297390417	0.447304659710712	age
ACTR1B	PICALM	-0.0490508731498248	0.114223448112289	-0.42942910549859	0.667610976334551	0.884617352382639	0.0532445458955183	age
ACTR1B	CD163	-0.0684572519474711	0.115228681179832	-0.594099066712679	0.552445855073746	0.797580725915342	0.0982253495932799	age
ACTR1B	ERN1	0.0948350682841589	0.0898964357001995	1.05493691207546	0.291454179039125	0.756830844350826	0.121001176740522	age
ACTR2	AIF1	-0.00701464101265245	0.0559397412047075	-0.12539637941804	0.90020975429797	0.986121311292119	0.00606965546039161	age
ACTR2	CCL3	-0.171072823452624	0.0784456036324583	-2.18078280401988	0.0291994850505314	0.336639623015007	0.472834768205631	age
ACTR2	HIF1A	-0.0729089295016788	0.0661136130712043	-1.10278240917125	0.270121668996402	0.649029656749645	0.187735458101859	age
ACTR2	HIST	0.0414595140674795	0.0653385307318148	0.634533920538435	0.525732437048604	0.787879993216544	0.103539927501397	age
ACTR2	HSPA1A	-0.0468224580903762	0.05942064299727	-0.787983026244388	0.430706634406629	0.858705030375488	0.0661559929555731	age
ACTR2	IFI44L	-0.0321155399166818	0.0783235408878082	-0.410036874643916	0.681778897862734	0.918674150894666	0.036838503371939	age
ACTR2	TMEM163	-0.0562854378975359	0.0503835880315231	-1.11713834001501	0.263935179634665	0.67052920095189	0.173582304261111	age
ACTR2	FRMD4A	-0.108441848616839	0.0201179439927145	-5.39030472776492	7.03383090699186e-08	1.78021571035359e-06	5.74952737064601	age
ACTR2	PICALM	-0.0353590833428882	0.022072655978277	-1.60194058103779	0.109168749579367	0.384555987226757	0.415040422641343	age
ACTR2	CD163	0.129616799810936	0.0373268314991559	3.47248332111627	0.000515667052956728	0.00606790860886991	2.21696096891405	age
ACTR2	GPNMB	-0.00785526007529144	0.0574276638269464	-0.136785297395392	0.891200505380494	0.971492267393852	0.0125606518233811	age
ACTR2	MKI67	0.117355794649606	0.0891670717124499	1.31613377445051	0.188129146709841	0.54790189634567	0.261297196424142	age
ACTR2	ERN1	-0.092975197525456	0.053147153079654	-1.74939187026838	0.0802233051841135	0.513469228300349	0.289485578122777	age
ACTR3	AIF1	-0.0450524581793266	0.0710786315000509	-0.633839695961147	0.526185444098493	0.893198938195025	0.0490518018750238	age
ACTR3	CCL3	-0.128577464449375	0.0931223005475002	-1.38073762883242	0.167359647013877	0.652627292850025	0.185334767988675	age
ACTR3	HIF1A	-0.148079033195966	0.0785531274053316	-1.88508132122968	0.0594188594505864	0.353528105235709	0.451576054388762	age
ACTR3	HIST	0.124639810995121	0.0750302506133777	1.66119411805481	0.096674466526322	0.373471476445521	0.427742561439879	age
ACTR3	HSPA1A	-0.0803465566398815	0.0651829387292235	-1.23263170096778	0.217713204024387	0.737564457863408	0.132200019456737	age
ACTR3	IFI44L	-0.0420637257313269	0.0809563197739723	-0.519585448656357	0.603352542309219	0.906071873948036	0.042837350644432	age
ACTR3	TMEM163	-0.146797462268563	0.0504607882176673	-2.909139303083	0.00362425330478273	0.0999124122327773	1.00038055552425	age
ACTR3	FRMD4A	-0.0618640165325416	0.0227843718396529	-2.71519517711154	0.00662367212086471	0.0287056036982315	1.54203331519407	age
ACTR3	PICALM	-0.025363541746013	0.0241555597518921	-1.0500084455309	0.293714229815563	0.638224099352451	0.195026800866134	age
ACTR3	CD163	0.0953361783100086	0.0399796133286182	2.38461981926586	0.0170967794829806	0.0965593682684793	1.01520558423642	age
ACTR3	GPNMB	-0.0402136201439338	0.0609445896766067	-0.659839049820852	0.509357121001715	0.849986872628428	0.0705877815669546	age
ACTR3	MKI67	-0.167743737086545	0.0850543056964826	-1.97219571323221	0.0485872688559026	0.280781120088331	0.551632097814022	age
ACTR3	ERN1	-0.0553694051365511	0.0569629543099981	-0.972024815202268	0.331038203436517	0.786935122658771	0.104061070732063	age
ACTR3B	AIF1	0.188768065513721	0.175276819314783	1.07697108066931	0.281493185608229	0.765737301994409	0.115920196244515	age
ACTR3B	HSPA1A	-0.0999676737388296	0.115538149077636	-0.865235201852303	0.386909707994497	0.840488826517321	0.0754680557094909	age
ACTR3B	FRMD4A	-0.0194301625468334	0.0335003579701798	-0.579998654465993	0.561915525171644	0.754902697333278	0.122109022853624	age
ACTR3B	PICALM	0.0305984230227872	0.0446156435791343	0.685822742162514	0.492824893341818	0.797649303002243	0.0981880099621238	age
ACTR3B	CD163	0.125763128732157	0.124478722675957	1.01031827792404	0.312342826899678	0.606331141117022	0.217290125863713	age
ACTR3B	ERN1	0.0557628198248623	0.0729261634613222	0.76464765425974	0.44448138430497	0.852849680801991	0.069127508751701	age
ACTR3C	ERN1	0.303724751757873	0.163759029581066	1.85470537126943	0.0636383113269769	0.466041103589397	0.331575777999205	age
ACTR5	HSPA1A	0.0412422615072863	0.139484348659584	0.295676625396441	0.767477049675451	0.949959589030124	0.0222948690632695	age
ACTR5	FRMD4A	-0.0210199758250444	0.110536696319104	-0.190162873733467	0.849181502703127	0.927173716283115	0.0328388883419162	age
ACTR5	PICALM	0.0365920751248023	0.141014223583892	0.259492086647792	0.795255586915876	0.937689134625316	0.0279411163046664	age
ACTR5	ERN1	-0.0691929632984019	0.0845910052032319	-0.817970694782077	0.413373920967896	0.835667298582683	0.0779665923559391	age
ACTR6	AIF1	-0.212839978688563	0.0871105683439066	-2.4433313056607	0.0145523711922036	0.304623662471249	0.516236364684958	age
ACTR6	HSPA1A	-0.281001374133326	0.12561933587904	-2.23692771631833	0.0252910647362492	0.359097137045311	0.444788057336694	age
ACTR6	FRMD4A	-0.0596766343594494	0.0914852246594906	-0.652308988490401	0.514201862690909	0.718196356439133	0.143756802471423	age
ACTR6	PICALM	-0.29319863326153	0.0896064171328382	-3.27207182970918	0.00106762448030936	0.013839522281153	1.85887890079255	age
ACTR6	CD163	0.0366799607588047	0.105953444926529	0.346189411625451	0.729200371624375	0.891129973455541	0.0500589484458554	age
ACTR6	GPNMB	0.0442264556198208	0.175299553315184	0.252290749083101	0.800816338081222	0.954164780085602	0.0203766180608598	age
ACTR6	ERN1	-0.0151798331143807	0.0637258990531079	-0.238205083646291	0.811722034413529	0.963295798285702	0.016240334020192	age
ACTR8	AIF1	-0.0967586343808667	0.117895472304935	-0.820715439610794	0.411808374215756	0.84445854140243	0.0734216672085763	age
ACTR8	HSPA1A	-0.252285740948266	0.115912042854031	-2.17652743180422	0.0295158447726127	0.384225322421195	0.415414016295269	age
ACTR8	FRMD4A	0.0115006340526397	0.108926754554955	0.105581352346613	0.915914520713674	0.958857088601103	0.018246116767763	age
ACTR8	PICALM	0.0805395732427366	0.124020917101194	0.64940314202822	0.516077833639639	0.808768533204025	0.0921757542045194	age
ACTR8	CD163	-0.126353008832734	0.145376134652413	-0.869145469679996	0.384767569085786	0.674549208609261	0.170986362896549	age
ACTR8	ERN1	0.0644502753265893	0.0800372775028925	0.805253218717492	0.420673571530726	0.84094466164973	0.075232582003387	age
ACTRT3	HSPA1A	-0.32580356064696	0.196397820226185	-1.65889601153283	0.0971367484996059	0.579777606282017	0.236738563137572	age
ACTRT3	ERN1	0.307018625669873	0.189961724726379	1.6162130877265	0.106048250085531	0.56123914318315	0.250852047059896	age
ACVR1	AIF1	0.173827413065942	0.117027480020203	1.48535551680625	0.137449672653532	0.613403953506434	0.212253429233065	age
ACVR1	HSPA1A	-0.0559802323976425	0.119464110500964	-0.468594560850899	0.639359465859589	0.918983570758339	0.0366922526974299	age
ACVR1	FRMD4A	-0.0913253133860445	0.0265480055551825	-3.44000656456909	0.000581700077206026	0.00391832181175472	2.40689989827241	age
ACVR1	PICALM	-0.112073592789925	0.0404624409743413	-2.76981788767996	0.00560876428228254	0.0512390208440468	1.29039917803138	age
ACVR1	CD163	-0.035907795011066	0.113513869849236	-0.316329582092101	0.751752359813881	0.90099178070019	0.0452791708553812	age
ACVR1	GPNMB	-0.149103424336755	0.157431941474741	-0.947097666077363	0.343589013921316	0.751086107945931	0.124310270636247	age
ACVR1	ERN1	0.0562557870182578	0.0763562640794267	0.736754052814054	0.461271929399412	0.859380709547614	0.0658143991173835	age
ACVR1B	AIF1	0.317435846571006	0.134265666087503	2.36423693279955	0.0180672536686955	0.324675544857263	0.488550421979237	age
ACVR1B	HSPA1A	0.236585764569918	0.113608554740973	2.08246434530685	0.0373000763626499	0.431734565954385	0.364783179042851	age
ACVR1B	FRMD4A	0.306902349864639	0.105279257551866	2.91512646461668	0.00355544437259529	0.0171991450256381	1.76449314145736	age
ACVR1B	PICALM	0.211832422535734	0.128563233144353	1.6476905360484	0.0994161910843766	0.36519680625273	0.437473029146723	age
ACVR1B	CD163	0.0931904506358445	0.127346377511474	0.73178721261583	0.464298455182826	0.736112236560939	0.133055962832519	age
ACVR1B	ERN1	0.256440112246843	0.0902878103720497	2.84025175923669	0.00450779422372931	0.133251361847404	0.875328343728855	age
ACVR2A	AIF1	0.330969021067779	0.132035805862963	2.50666112047883	0.0121877497158462	0.287012410472569	0.542099323881948	age
ACVR2A	HIF1A	0.138132862910391	0.144892968942506	0.953344140288842	0.340415733819023	0.70593892460444	0.151232870980281	age
ACVR2A	HSPA1A	0.0376095889341095	0.140175988171367	0.268302648868302	0.788466367447	0.95311056706312	0.0208567154371764	age
ACVR2A	FRMD4A	-0.0593155800065137	0.0408320682077643	-1.45267145677511	0.146314995632529	0.321676076800633	0.492581236579563	age
ACVR2A	PICALM	0.00721250647509077	0.040627203656831	0.177528991067493	0.859092895304928	0.959209758275736	0.0180864117026315	age
ACVR2A	CD163	-0.155306176545926	0.0774597013970409	-2.00499322544328	0.0449637712830728	0.192199053213311	0.716248756028802	age
ACVR2A	ERN1	-0.012315815296939	0.0982754725967631	-0.125319318966517	0.900270758426974	0.977880049744755	0.00971441405577975	age
ACVR2B	HSPA1A	0.127115523152266	0.176298572663647	0.721024119660826	0.470894675028863	0.876620449760169	0.0571884023628645	age
ACVR2B	FRMD4A	-0.0677883438599167	0.0815370489107799	-0.831380884707915	0.405758494173317	0.62710533597117	0.202659503844367	age
ACVR2B	PICALM	-0.0616261555822576	0.141478772965828	-0.435585878293858	0.663137218467837	0.883613262190446	0.053737774406641	age
ACVR2B	CD163	-0.377515619265266	0.180007348087748	-2.09722338157684	0.0359738056246963	0.16408287577288	0.784936740978621	age
ACVR2B	ERN1	-0.118912338774706	0.113813019957375	-1.04480435383615	0.29611340223914	0.760820637774789	0.118717715379072	age
ACY1	AIF1	-0.131504278109193	0.127170201725894	-1.03408091144371	0.301098339223477	0.778518274835187	0.108731188404882	age
ACY1	HSPA1A	0.0174909868522677	0.177651194495978	0.0984569054088952	0.92156949014244	0.986979677485456	0.00569178962700991	age
ACY1	FRMD4A	0.0587699144471864	0.0965866472228107	0.608468314586106	0.542876914705937	0.740080178886786	0.13072122707741	age
ACY1	PICALM	-0.17659792190798	0.155827153715395	-1.13329363783748	0.257090962617204	0.598614612467456	0.222852686031533	age
ACY1	ERN1	-0.139655955068921	0.0905005133777732	-1.54315097071284	0.1227941500959	0.590288899774156	0.228935383494303	age
ACY3	AIF1	0.29521784455028	0.545868543396323	0.540822232974761	0.58863011689934	0.909924560098068	0.0409946126143431	age
ACY3	CCL3	-0.0187579959578535	0.33833134056771	-0.0554426791392668	0.955785795070111	0.992726424568189	0.00317041783901548	age
ACY3	HIST	0.0732983805417523	0.316685369014039	0.231454900395171	0.816961418463798	0.933545902035842	0.0298643231238278	age
ACY3	HSPA1A	0.605611861098352	0.437532947390775	1.38415144438817	0.166312087445418	0.686108270378154	0.163607345637956	age
ACY3	IFI44L	-0.300220611349923	0.247829055416077	-1.21140199177165	0.225741376400775	0.693912277356748	0.158695428490236	age
ACY3	FRMD4A	-0.210883235807041	0.0811508988184378	-2.59865557717184	0.00935896245087178	0.0380782577776037	1.41932293042628	age
ACY3	PICALM	-0.132032056402244	0.0925515844330734	-1.42657802360715	0.153701562453353	0.463735255582227	0.333729885508595	age
ACY3	CD163	0.554070699331759	0.325837201951316	1.70045254505513	0.0890458353654323	0.299809555980704	0.523154528780771	age
ACY3	ERN1	-0.594118611980639	0.392957067723895	-1.51191735886549	0.130554887424612	0.602166405706368	0.220283477025379	age
ACYP1	AIF1	-0.0205349019965867	0.120530746327971	-0.170370653316209	0.864718649976598	0.97961652037759	0.00894389948818897	age
ACYP1	HSPA1A	0.113690944961999	0.128629207917228	0.883865700511494	0.376768714702119	0.835234320469627	0.0781916684553935	age
ACYP1	FRMD4A	-0.225013630003564	0.0910569559511496	-2.47113059791148	0.0134686621616556	0.0508280920480848	1.29389619225559	age
ACYP1	PICALM	-0.0479103812536124	0.129669217644175	-0.369481532502828	0.711768835826726	0.906214138666792	0.042769166282778	age
ACYP1	CD163	-0.345329126142332	0.15485559826052	-2.23000737475031	0.0257469532874769	0.129806161112546	0.886704693716855	age
ACYP1	ERN1	-0.0131394443573669	0.0953005379415323	-0.137873769038199	0.890340181668873	0.977880049744755	0.00971441405577975	age
ACYP2	AIF1	-0.162995743222775	0.0742014490804903	-2.19666523016235	0.0280443638211432	0.386424685213742	0.412935138183868	age
ACYP2	CCL3	0.182813313075828	0.100120541717036	1.82593212082792	0.0678604871096599	0.473342455135061	0.324824540949317	age
ACYP2	HIF1A	-0.0229496163086276	0.0817688082145338	-0.280664678986338	0.778967602293597	0.933965207780063	0.0296693018754414	age
ACYP2	HIST	0.0730969263625494	0.0834124429711322	0.876331201423356	0.380850007597296	0.693421541731516	0.159002670741623	age
ACYP2	HSPA1A	-0.068854324896223	0.071525900852713	-0.962648831756886	0.335723782999595	0.817309081092538	0.0876136756236335	age
ACYP2	IFI44L	-0.0696380974162741	0.116007308025712	-0.600290607561028	0.548312577208691	0.889554807958669	0.0508272886585035	age
ACYP2	TMEM163	-0.07788850391306	0.0644708800367476	-1.20811913640181	0.227001439914702	0.635232912240868	0.197067008637785	age
ACYP2	FRMD4A	-0.0555080730107295	0.026744778860804	-2.07547324655878	0.0379426958660222	0.115978784690633	0.935621446414817	age
ACYP2	PICALM	0.0551298692605273	0.0301487807866227	1.82859365526943	0.0674605038882134	0.291961572493446	0.534674305922409	age
ACYP2	CD163	-0.0631974972966036	0.0491757637272973	-1.28513504430889	0.198745097318653	0.481283411807881	0.317599106709203	age
ACYP2	GPNMB	0.166513961731088	0.0866989027250133	1.92060056699019	0.054782083639759	0.370034803388525	0.431757426720157	age
ACYP2	MKI67	0.126443898486371	0.138100253470076	0.915594977628112	0.359879366526775	0.73206783829929	0.135448672447158	age
ACYP2	ERN1	0.0383428873033944	0.0498857082194036	0.768614672858959	0.442122092393384	0.850341501534053	0.0704066243488434	age
ADA	ERN1	0.155371934748762	0.172109736981618	0.902749242858676	0.36665899514066	0.814032898600102	0.0893580430324581	age
ADA2	AIF1	0.039831580455792	0.103883459618455	0.383425625235106	0.701404206285348	0.949599223777189	0.022459649054962	age
ADA2	CCL3	-0.0936934691567155	0.207231815256767	-0.45211913547457	0.651183159099752	0.925920434796123	0.0334263310433494	age
ADA2	HIF1A	0.078791130798781	0.246544510709964	0.319581768711416	0.749285396611486	0.922510204294098	0.0350288212186496	age
ADA2	HIST	0.17449784744048	0.149593331200689	1.16648146036925	0.243419840089823	0.567494814592896	0.246038102423792	age
ADA2	HSPA1A	0.0675075598126325	0.110568723837909	0.610548421555422	0.541498577804355	0.898088845073973	0.0466806978351838	age
ADA2	IFI44L	-0.00861147805340765	0.135482285612705	-0.0635616532040564	0.949319266279651	0.988252732859429	0.00513197600939956	age
ADA2	TMEM163	0.455688563084289	0.140078860979952	3.25308586817754	0.00114158994121985	0.0545308311457108	1.26335788285151	age
ADA2	FRMD4A	-0.1152731699151	0.0382046034569492	-3.01725864122621	0.00255072075282174	0.0132578809775636	1.87752588417347	age
ADA2	PICALM	-0.010531807129311	0.0486021679430903	-0.216694184128639	0.828446680716094	0.948953087305454	0.0227552569383235	age
ADA2	CD163	0.151716588291733	0.135722056180278	1.11784769964146	0.263632045330202	0.558830748903878	0.252719705435671	age
ADA2	GPNMB	0.264069784165932	0.131254700482211	2.01188820816151	0.0442317226983724	0.336158992226188	0.473455266911176	age
ADA2	ERN1	-0.0430555430133568	0.0798558162109351	-0.539166025172515	0.589772300956581	0.904484913108251	0.0435986728157549	age
ADAL	AIF1	0.114042533904532	0.152525373705658	0.747695489175521	0.454643852612843	0.862577706202684	0.0642017706258118	age
ADAL	HSPA1A	-0.0703580444907963	0.144144608795993	-0.488107360229988	0.625473797972915	0.916413470485249	0.0379085356825353	age
ADAL	FRMD4A	0.0584146755082904	0.105472063332452	0.553840265020368	0.57968816918847	0.766590555074233	0.115436535857054	age
ADAL	PICALM	-0.0379341734910153	0.138025209584013	-0.274835108784425	0.783442923444277	0.934817103095652	0.029273350503049	age
ADAL	CD163	-0.121579699052956	0.181564733234752	-0.669621775588768	0.503098929070201	0.763329456486657	0.117287978096885	age
ADAL	ERN1	-0.00486666155581666	0.0918581018382562	-0.0529802103290343	0.957747675434955	0.989993546416955	0.00436763647784446	age
ADAM10	AIF1	-0.146165253390105	0.0813178684282351	-1.7974555434775	0.0722633297463442	0.514982302049602	0.288207695724379	age
ADAM10	CCL3	0.153789339757119	0.0823606660035161	1.86726683038907	0.0618643350083786	0.46231113820016	0.335065643225131	age
ADAM10	HIF1A	0.0586005172067909	0.0732146425426046	0.800393407270827	0.423482899510885	0.762636846164147	0.117682215979214	age
ADAM10	HIST	-0.0670137828078481	0.0668640003274454	-1.00224010647986	0.316227641713774	0.642332720414349	0.192239954471256	age
ADAM10	HSPA1A	-0.0151989089326344	0.0571492353053169	-0.265951221419411	0.790276776113662	0.953111604833797	0.0208562425667153	age
ADAM10	IFI44L	0.0167669109016574	0.0838352197297082	0.199998413026355	0.841481822270889	0.961517814456857	0.0170426649890585	age
ADAM10	TMEM163	-0.0434520149712023	0.0478857945452435	-0.907409292961568	0.364190396980809	0.750297969306502	0.124766228973231	age
ADAM10	FRMD4A	-0.129225460724502	0.0246604815252436	-5.24018400014701	1.60416565242824e-07	3.6954214095137e-06	5.43233602942318	age
ADAM10	PICALM	-0.0167618040400419	0.0264552789732088	-0.633590144976984	0.52634833401035	0.815623846971374	0.0885100849332862	age
ADAM10	CD163	0.00167096512165196	0.0422846202525095	0.0395170894683107	0.968478128733061	0.987574453431374	0.00543015292123506	age
ADAM10	GPNMB	0.0540355017760395	0.0640486850184092	0.843662937974578	0.398857783463765	0.787020128510758	0.104014160157628	age
ADAM10	MKI67	-0.0225349947666554	0.106213147981402	-0.212167657158616	0.831976238167406	0.958830340774268	0.0182582318115605	age
ADAM10	ERN1	-0.0124003246001806	0.0624956606074774	-0.198418969887598	0.842717276670422	0.967757475456996	0.014233465281873	age
ADAM12	ERN1	-0.0745722695626478	0.204479575754357	-0.364692998249527	0.715340585762129	0.943477346414105	0.0252685231042022	age
ADAM15	AIF1	0.175733006801749	0.111615967864101	1.57444324646913	0.1153850124587	0.586182243240516	0.231967341440847	age
ADAM15	HSPA1A	0.00201354130012838	0.136914969159152	0.0147065095401498	0.988266326058755	0.997493745750761	0.00108981864316717	age
ADAM15	FRMD4A	-0.0600535911208381	0.109070569997007	-0.550593905601538	0.581912087570837	0.767713041859163	0.114801081564107	age
ADAM15	PICALM	0.0297192991184581	0.132048064690994	0.225064253595873	0.821929289080254	0.946844079718061	0.0237215319716176	age
ADAM15	CD163	-0.184082462875444	0.146175372370428	-1.25932610870287	0.207912566576657	0.492274621858027	0.307792552752761	age
ADAM15	ERN1	-0.0688831418408424	0.107035516413773	-0.643554066433028	0.519864644319695	0.882219569654049	0.0544233128027917	age
ADAM17	AIF1	-0.0404679585861325	0.0697964129415711	-0.579799976540479	0.56204951341863	0.90396862544703	0.0438466425685341	age
ADAM17	CCL3	0.170417381690158	0.100381924654452	1.6976899205389	0.0895663011441111	0.527504882083463	0.277773516595015	age
ADAM17	HIF1A	-0.197282627727265	0.086947029404396	-2.26899790687145	0.0232684531563366	0.219342232939095	0.658877739656184	age
ADAM17	HIST	0.0321452049188314	0.0764749195433548	0.420336564075857	0.674239602490222	0.869803538890301	0.0605788296927533	age
ADAM17	HSPA1A	0.103625834160005	0.0662184377246045	1.56490907549003	0.117604230403856	0.62557840474861	0.20371825173272	age
ADAM17	IFI44L	-0.071965509738135	0.114959109865192	-0.626009629184901	0.531308625453095	0.885468996700459	0.0528266403436174	age
ADAM17	TMEM163	-0.0701159842378914	0.0566183931994676	-1.23839586882785	0.215569311700761	0.62354286225152	0.205133687815733	age
ADAM17	FRMD4A	0.00165277477955129	0.0304633109060166	0.0542546010396021	0.956732319366727	0.978802800817687	0.0093047965965809	age
ADAM17	PICALM	0.0331262976923537	0.0237627840376583	1.39404110393195	0.163305192619691	0.47741979639158	0.321099576771716	age
ADAM17	CD163	0.133610456517081	0.0464415486625436	2.87695954086135	0.00401527073862649	0.0328075967411062	1.48402558187555	age
ADAM17	GPNMB	0.062724123166366	0.0686096849832843	0.914216749160819	0.360602964895511	0.767489246058194	0.114927701075929	age
ADAM17	MKI67	0.184951423585614	0.144970993047028	1.27578227684222	0.202032494340813	0.56300053910017	0.249491189290542	age
ADAM17	ERN1	0.150492393013928	0.0585118689654113	2.57199771046264	0.0101113560430043	0.205986741622158	0.6861607321825	age
ADAM22	FRMD4A	-0.0210902373920159	0.0557118892339935	-0.378559005662788	0.705015368972992	0.845608601911116	0.0728306078393119	age
ADAM22	PICALM	-0.00836014186865856	0.0512320122437183	-0.163181993104002	0.870375143588121	0.961950222961377	0.0168474003660426	age
ADAM22	ERN1	0.0699774884418993	0.176580000290336	0.396293398611627	0.691888596598093	0.936028272723572	0.0287110332037803	age
ADAM23	FRMD4A	0.0456968563626789	0.0550310396511051	0.830383300995136	0.406322103977906	0.627465520477433	0.202410133875296	age
ADAM23	PICALM	0.113727131774897	0.0574790407239614	1.97858437340773	0.0478628204677037	0.236606305266485	0.62597368614108	age
ADAM28	AIF1	0.0516835658211612	0.104188441904353	0.496058534675156	0.619853113301577	0.921662909476921	0.0354278894913503	age
ADAM28	CCL3	-0.131959448301882	0.0950204770217316	-1.38874748304728	0.164909549837789	0.646220361962779	0.189619361779912	age
ADAM28	HIF1A	-0.00587036747951233	0.0862467743756986	-0.06806477716999	0.945734069052737	0.985521158376491	0.00633404731805885	age
ADAM28	HIST	0.187933297919923	0.0672924642356131	2.79278370995461	0.00522566200447931	0.0899167049266642	1.04615961657025	age
ADAM28	HSPA1A	0.0420705616855949	0.0958668434712432	0.438843714492536	0.660774782839297	0.925270773046403	0.0337311558754842	age
ADAM28	IFI44L	0.196737917323646	0.113932592153241	1.72679225150105	0.0842049805822502	0.477908194814512	0.320655522456378	age
ADAM28	TMEM163	0.119943654191562	0.0623395213604638	1.92403874097806	0.0543497276320349	0.356979119120043	0.447357186454079	age
ADAM28	FRMD4A	-0.0441547468123027	0.0255696544158707	-1.726841751326	0.0841960878948139	0.215138930694562	0.6672809942802	age
ADAM28	PICALM	0.10255539417317	0.0352705104704161	2.90768102886376	0.00364119526563661	0.0367507590607623	1.43473368644384	age
ADAM28	CD163	0.597664876443979	0.0568323760008727	10.5162746747523	7.26911180306302e-26	1.40911732302377e-22	21.8510528460527	age
ADAM28	GPNMB	0.193932459501709	0.0713063770496675	2.71970709389186	0.00653397657832238	0.13083327219182	0.883281796594529	age
ADAM28	MKI67	0.260416889044523	0.0799378206206588	3.25774316866004	0.00112301995298609	0.0347674670376514	1.45882694842061	age
ADAM28	ERN1	0.0879466490546981	0.0842304946300126	1.04411887216155	0.29643039545874	0.761260654217663	0.118466616151435	age
ADAM32	FRMD4A	0.179893966626523	0.11926569701501	1.50834624815786	0.131465932381286	0.296728457605419	0.527640800874457	age
ADAM32	PICALM	-0.0354935604960139	0.202443446669107	-0.175325806194299	0.860823635405869	0.959813354092759	0.0178132119276127	age
ADAM32	ERN1	-0.0874111018218593	0.134203961822034	-0.651330263541504	0.51483331654394	0.880353170286642	0.0553430674669633	age
ADAM9	AIF1	-0.0920799872889401	0.0812426683148592	-1.13339442436923	0.25704865449702	0.752172416664313	0.12368259687763	age
ADAM9	CCL3	-0.0944901375747687	0.129137673333223	-0.731700789830316	0.464351214235263	0.841354809287923	0.0750208184468516	age
ADAM9	HIF1A	-0.266950479196864	0.107222436689317	-2.48968860846137	0.0127855059872977	0.163567958175842	0.786301767598169	age
ADAM9	HIST	-0.122894103198545	0.0892808318820108	-1.37648922627599	0.168670220577883	0.484884518901723	0.314361681553447	age
ADAM9	HSPA1A	-0.0511455976341109	0.0851437587727275	-0.60069696676926	0.548041839695219	0.899778720205448	0.0458642821269227	age
ADAM9	IFI44L	-0.0603505537124202	0.116628395458607	-0.517460207482999	0.604834939998809	0.90671122993914	0.0425310053460606	age
ADAM9	TMEM163	-0.0664102252035802	0.0614469285213013	-1.08077371484172	0.279797783489865	0.684801687461761	0.164435178157965	age
ADAM9	FRMD4A	-0.117043889105855	0.0357689930454723	-3.27221649647951	0.00106707830872428	0.00654663233878613	2.1839820485266	age
ADAM9	PICALM	-0.0793273904934913	0.0313232758691092	-2.53253812995094	0.0113240052963324	0.086600192853719	1.06248114083239	age
ADAM9	CD163	-0.111134151176869	0.0600384616326595	-1.85104927999045	0.0641624638465021	0.243178056609398	0.614075616584373	age
ADAM9	GPNMB	-0.0539521803784929	0.0744977136352757	-0.724212566343053	0.468935244910814	0.826111121764253	0.0829615309808935	age
ADAM9	MKI67	0.00158110192739182	0.119551966264172	0.013225227294866	0.989448102928686	0.999621239436223	0.000164524782527894	age
ADAM9	ERN1	-0.0709220660045446	0.0811808880346812	-0.873630083650305	0.382319737568776	0.821829865967238	0.0852180801718794	age
ADAMTS10	AIF1	0.552015141170931	0.178391671810096	3.09439973049062	0.00197211583066533	0.111128727057991	0.954173660320259	age
ADAMTS10	HIST	0.129956954543788	0.18652601124874	0.696722959300752	0.485976187574614	0.760057255394841	0.119153690922572	age
ADAMTS10	HSPA1A	0.207197281566857	0.150486765980441	1.37684719461502	0.16855949603567	0.686903059829709	0.163104549041824	age
ADAMTS10	FRMD4A	0.00451216422662873	0.029890072577444	0.150958623969142	0.880008355065458	0.941890253189305	0.0259996972187366	age
ADAMTS10	PICALM	0.0361513862326048	0.0421361122986277	0.857966818969726	0.39091078573276	0.7246169878138	0.139891488646347	age
ADAMTS10	CD163	0.375680063647611	0.103157929257256	3.64179531668126	0.000270743305633019	0.00350474723185046	2.45534329860205	age
ADAMTS10	ERN1	0.120189582693106	0.104908237786404	1.14566391762118	0.25193423904283	0.731647984657964	0.135697819339985	age
ADAMTS15	HSPA1A	0.254335314489632	0.204984214640373	1.24075561103981	0.214696043763607	0.737088190044705	0.132480547204144	age
ADAMTS15	PICALM	0.572368665863864	0.224708176885432	2.54716438803955	0.0108602260318949	0.0837319877965621	1.07710859852262	age
ADAMTS15	ERN1	0.563398622193433	0.202350114908222	2.78427626517024	0.00536473184428281	0.146590793515654	0.833893304257661	age
ADAMTS17	AIF1	0.234717507795026	0.232814359978002	1.00817452934262	0.313370683300636	0.787616459324088	0.103685216709978	age
ADAMTS17	CCL3	-0.194536479878251	0.289179535097072	-0.672718696407574	0.501126270781042	0.858108075633051	0.066458010874853	age
ADAMTS17	HIF1A	-0.10460783759212	0.247770242433227	-0.422196937633909	0.672881276575747	0.890286717972605	0.050470105736779	age
ADAMTS17	HSPA1A	0.336762962231973	0.258563991143093	1.30243565913091	0.192767499271935	0.712485369915172	0.147224048976075	age
ADAMTS17	TMEM163	0.147158239094277	0.188594177757898	0.780290467307993	0.435219922561035	0.797094713277188	0.0984900713143691	age
ADAMTS17	FRMD4A	0.359788748893925	0.0948155709643893	3.79461669886536	0.000147871719507723	0.00123968162628708	2.90668983556365	age
ADAMTS17	PICALM	0.223929175309067	0.0712304067068673	3.14373012399883	0.00166809200452624	0.0198759902104976	1.7016712258291	age
ADAMTS17	CD163	0.261957430129534	0.251866575745417	1.04006428544261	0.298310035028821	0.591269012960083	0.228214880772717	age
ADAMTS17	GPNMB	0.225969963605906	0.142811032028709	1.58230047354101	0.113580992701471	0.508046556729117	0.294096487708037	age
ADAMTS17	ERN1	0.0784347328134829	0.136667067281528	0.573910996801526	0.566028031149151	0.895662660783931	0.0478555306794873	age
ADAMTS19	HSPA1A	0.296299247322404	0.284443973576579	1.04167876575748	0.29756063697646	0.793186740086059	0.100624554622546	age
ADAMTS19	FRMD4A	0.411151514468688	0.0655886850793301	6.26863481058351	3.64227212273958e-10	1.633127539219e-08	7.78697989767842	age
ADAMTS19	PICALM	0.324239447157742	0.0652075655900549	4.97242067272011	6.61220306434172e-07	2.78568572849075e-05	4.55506788076236	age
ADAMTS19	ERN1	0.312885381306842	0.236972457775089	1.32034492212509	0.186719883643	0.672642284282215	0.172215835128397	age
ADAMTS4	FRMD4A	-0.158069529572424	0.14815519808133	-1.06691855310842	0.286008616108601	0.500572454478634	0.300533052444678	age
ADAMTS4	ERN1	-0.219130230706655	0.122283170979188	-1.79199009112996	0.0731345532808597	0.493245111765746	0.306937210067017	age
ADAMTS6	ERN1	-0.0236238769000073	0.144659194698464	-0.163307122988278	0.870276625858719	0.971551604012186	0.012534126878366	age
ADAMTSL1	ERN1	-0.150712197218009	0.117507039822822	-1.2825801538806	0.199639206838244	0.685032490387417	0.164288829877875	age
ADAMTSL2	AIF1	0.267273909232002	0.142791566756632	1.87177657128403	0.0612375208827103	0.491695601933685	0.308303676323371	age
ADAMTSL2	HIST	0.349884126503895	0.163277459604866	2.14288075862167	0.0321226743864142	0.228341249109806	0.641415627525979	age
ADAMTSL2	HSPA1A	-0.0410715844774407	0.140843560522382	-0.291611375948663	0.770583776563651	0.950201935144836	0.0221840894484193	age
ADAMTSL2	IFI44L	0.254914050850524	0.174712268121291	1.45905066422442	0.144551163663711	0.596998382679077	0.224026845410838	age
ADAMTSL2	TMEM163	0.0736895691581582	0.108662012840114	0.678153912596716	0.497674110600859	0.835747895061167	0.0779247085606658	age
ADAMTSL2	FRMD4A	0.0319451981394457	0.0401183365245275	0.796274245317101	0.425872651702948	0.644958885800651	0.19046796945623	age
ADAMTSL2	PICALM	0.0501982998602049	0.0507568961051061	0.988994672886528	0.322665748043114	0.665161942563099	0.177072607028681	age
ADAMTSL2	CD163	0.636313863307302	0.235342699473701	2.70377566302374	0.00685565565950921	0.0502445689828303	1.29891087496736	age
ADAMTSL2	GPNMB	0.691496552343993	0.176360223023481	3.92093262578787	8.82069242671577e-05	0.0128689761862073	1.89045600277449	age
ADAMTSL2	ERN1	0.203671769553337	0.173035735311034	1.17705033117717	0.239175417919047	0.720284113865751	0.142496163644143	age
ADAMTSL4	HSPA1A	-0.00427583589830165	0.157974532222273	-0.0270666153471211	0.97840660209341	0.997236682945657	0.00120175452860921	age
ADAMTSL4	FRMD4A	0.191013410684472	0.110156340030418	1.73402103439282	0.0829143510676116	0.212629047820238	0.672377405634471	age
ADAMTSL4	PICALM	0.233780588253002	0.182228851436883	1.28289558107638	0.199528661213558	0.529207156752292	0.276374291247552	age
ADAMTSL4	ERN1	0.136040133396101	0.112473542634361	1.20953008334015	0.226459260721079	0.711727053182633	0.147686526059209	age
ADAP1	AIF1	-0.0154797507006429	0.128201621197721	-0.120745358412972	0.903892730982087	0.986121311292119	0.00606965546039161	age
ADAP1	HSPA1A	0.0998798122318539	0.15473468419414	0.645490781540215	0.518609190303969	0.890624205033118	0.0503055059603887	age
ADAP1	FRMD4A	-0.0346961379668202	0.118030019494381	-0.293960283285999	0.768788252524138	0.882089858298228	0.0544871711320422	age
ADAP1	PICALM	0.0541746296698118	0.145962223880148	0.371155140211453	0.710521983405772	0.906214138666792	0.042769166282778	age
ADAP1	ERN1	0.0543767886968837	0.127946452082737	0.424996456030847	0.67083925823817	0.926562270268094	0.0331253882986116	age
ADAP2	AIF1	-0.157702452649908	0.0733171899841556	-2.15096149598735	0.0314792389376293	0.402158384455734	0.395602872417362	age
ADAP2	CCL3	0.0592560118917309	0.112874900162651	0.524970669354692	0.599603580777256	0.906972900684127	0.042405688969859	age
ADAP2	HIF1A	-0.00279937348069623	0.101981985910867	-0.0274496858998501	0.978101069543021	0.996848739040102	0.00137073615571386	age
ADAP2	HIST	-0.0852061759142231	0.0965253937561584	-0.882733264258628	0.377380405066993	0.690722359581803	0.160696485088656	age
ADAP2	HSPA1A	-0.103484377485993	0.0842449438620006	-1.22837493553926	0.21930625241932	0.738460674065106	0.131672627625254	age
ADAP2	IFI44L	-0.189501171819759	0.108669530416752	-1.74382985822258	0.0811887623494388	0.468784153654293	0.329027077230609	age
ADAP2	TMEM163	-0.0595384467379797	0.0531404980286557	-1.12039685262027	0.262544685569425	0.67020569452473	0.173791886422919	age
ADAP2	FRMD4A	-0.22273273536582	0.0296416607922808	-7.5141786732754	5.72693256701574e-14	5.97300186742268e-12	11.2238073494734	age
ADAP2	PICALM	-0.111655646518384	0.0386206814180941	-2.89108432110866	0.00383915097738602	0.0382577273216387	1.41728083255722	age
ADAP2	CD163	-0.176214914400564	0.0653097323954541	-2.6981417307542	0.00697277471181045	0.0506718792084144	1.29523298924177	age
ADAP2	GPNMB	0.0822347526972557	0.0894542880097442	0.919293580295423	0.357942034765732	0.767102339694031	0.115146692635755	age
ADAP2	MKI67	-0.0483714700760618	0.123872115165471	-0.390495229789578	0.696170381978213	0.919812452337248	0.0363007152830218	age
ADAP2	ERN1	-0.0806937207311131	0.104802046728097	-0.76996321398635	0.441321714071752	0.850341501534053	0.0704066243488434	age
ADAR	AIF1	-0.00393962156611666	0.0825635015462426	-0.0477162607246029	0.96194237467999	0.992637908055344	0.00320914345977947	age
ADAR	CCL3	-0.0630459555268724	0.144501865078036	-0.436298559141955	0.662620127132495	0.927240904183518	0.0328074182121119	age
ADAR	HIF1A	0.0663921929286997	0.0892033934397311	0.74427878098109	0.45670783559001	0.779554137271499	0.108153719215534	age
ADAR	HIST	0.0432608522460867	0.0806545203937481	0.536372320297624	0.59170125749244	0.825611767606487	0.0832241255883015	age
ADAR	HSPA1A	-0.00041154537266399	0.0786608124234642	-0.00523189832376086	0.995825568148076	0.99995726858008	1.85584163918839e-05	age
ADAR	IFI44L	-0.14980247393639	0.103247342761956	-1.45090875880235	0.146805268635842	0.597150671277321	0.223916075154791	age
ADAR	TMEM163	-0.110120680543049	0.0599915903622362	-1.8356019548428	0.0664165478427548	0.394846857508012	0.403571314083387	age
ADAR	FRMD4A	-0.0776631597826661	0.0324814833349263	-2.39099794125342	0.0168026470947636	0.0610869090672225	1.214051849152	age
ADAR	PICALM	0.0133194310241717	0.0290770443056443	0.458073760323232	0.646899449810558	0.87523872514154	0.0578734751248864	age
ADAR	CD163	0.135651970856021	0.043829053901345	3.09502393461106	0.00196797015594648	0.0181446380371094	1.74125169101008	age
ADAR	GPNMB	-0.135186632663654	0.127082717023804	-1.0637688257667	0.2874334368435	0.71014950012966	0.148650214313776	age
ADAR	MKI67	-0.482137972735029	0.117158171758094	-4.11527395400584	3.86719825493017e-05	0.00427008656671347	2.36956332051013	age
ADAR	ERN1	-0.0146130682303717	0.0557336271215257	-0.262194818193122	0.793171248172636	0.958640435316919	0.0183442564785413	age
ADARB1	AIF1	0.353699517070009	0.18296821289982	1.93312002923518	0.0532214132399508	0.471756998932552	0.326281647972275	age
ADARB1	HSPA1A	0.259654914608619	0.141265208818188	1.83806697190956	0.066052537298278	0.515425667730813	0.287833957775245	age
ADARB1	FRMD4A	-0.0711443544851613	0.0570346590542328	-1.24738809111688	0.212255231035513	0.411949284335756	0.385156247289363	age
ADARB1	PICALM	0.0521617120649003	0.0558992483206264	0.933137987217853	0.350748727897665	0.690882017359688	0.160596111214058	age
ADARB1	CD163	0.212344662368926	0.152771780814969	1.38994689487916	0.164545003936533	0.429694008057426	0.366840702368551	age
ADARB1	ERN1	0.0188614284707324	0.105275520317361	0.17916252908438	0.857810085079869	0.969458741248031	0.0134706691325644	age
ADARB2	FRMD4A	-0.0274647904957299	0.0446201493696643	-0.615524396124102	0.538208463099914	0.737104837414327	0.132470738636839	age
ADARB2	PICALM	-0.0663850642937781	0.0596169774402765	-1.11352616560076	0.265482517092518	0.605305270307342	0.218025544730382	age
ADAT1	AIF1	0.191905149252569	0.112611549639915	1.70413381101852	0.088356091257487	0.545494437393752	0.263209673712699	age
ADAT1	HSPA1A	-0.104253287161453	0.127407722967224	-0.818265052804317	0.413205856606827	0.850949105765579	0.0700964137651605	age
ADAT1	FRMD4A	-0.127566310269667	0.107609711282751	-1.18545351296853	0.235838184394562	0.440883063172508	0.355676584575818	age
ADAT1	PICALM	-0.0791208860763082	0.0942850143366028	-0.839167142657922	0.401375522654437	0.733333150039883	0.13469868244747	age
ADAT1	CD163	-0.0353669737785545	0.150524367302566	-0.234958461625446	0.81424097356887	0.928374762486143	0.0322766741855107	age
ADAT1	ERN1	-0.00915503829825713	0.0666261694741269	-0.137409044681945	0.890707482239963	0.977880049744755	0.00971441405577975	age
ADAT2	AIF1	0.242619172053499	0.132840932483864	1.82638865534138	0.0677917394917189	0.502209994627723	0.299114648515816	age
ADAT2	HIST	-0.193164349340285	0.168289367481825	-1.14781077515872	0.251046688136871	0.577086614361293	0.238758999121327	age
ADAT2	HSPA1A	0.113332192066354	0.154156092036749	0.735178159805303	0.462230998306507	0.871641207086909	0.0596622465448348	age
ADAT2	FRMD4A	0.0387552553654779	0.0396379244062773	0.977731703815965	0.328207037146213	0.549869901068792	0.259740052199358	age
ADAT2	PICALM	0.0846387719987088	0.0371678988959732	2.27720087798341	0.0227742327399649	0.144435775784307	0.8403252215772	age
ADAT2	CD163	0.184898374840344	0.129187082902303	1.43124506480398	0.152359992162873	0.412355804269081	0.384727887982644	age
ADAT2	ERN1	0.0595430011370341	0.086704873039016	0.686731887724934	0.492251698573556	0.871188798283063	0.0598877173605567	age
ADCY2	FRMD4A	-0.0731861177661589	0.0393991183206358	-1.8575572471079	0.0632319145347006	0.17314890388022	0.761580253408651	age
ADCY2	PICALM	-0.0577342433344187	0.0554051461165719	-1.04203756114904	0.29739426489785	0.642074966332878	0.192414262329935	age
ADCY2	ERN1	-0.144374425867783	0.243071208361953	-0.593959386801572	0.552539277062335	0.891660087411179	0.0498006728613629	age
ADCY3	HSPA1A	0.453776457381701	0.185748568126293	2.44296072889872	0.0145673223397079	0.282285259830829	0.549311798938687	age
ADCY3	FRMD4A	0.0659420571684377	0.150415296414441	0.438399941630584	0.661096388759606	0.81794626850703	0.0872752245161353	age
ADCY3	PICALM	0.159245459383141	0.182535935310354	0.872406077808107	0.382986886018174	0.717722670376782	0.144043335690433	age
ADCY3	ERN1	0.0511865297524347	0.16091897564393	0.318088836618601	0.750417551301751	0.949625917866681	0.0224474408174948	age
ADCY4	ERN1	0.375039009839731	0.152279782273934	2.46282864500738	0.0137845777594885	0.239930277938774	0.619914942895042	age
ADCY6	FRMD4A	0.02816612775749	0.110601574282422	0.254662991374495	0.798983402565784	0.900264028236036	0.0456301025720237	age
ADCY6	PICALM	-0.181318928711944	0.127558033307889	-1.42146224749555	0.155182421291195	0.465433878975613	0.332142007562715	age
ADCY6	ERN1	-0.209859413201702	0.147574830846256	-1.42205423511773	0.155010506983756	0.631650625775405	0.199523069268896	age
ADCY7	AIF1	0.0976851508989336	0.0747465983108078	1.3068842342864	0.191252031285532	0.684567729043357	0.164583577632747	age
ADCY7	CCL3	-0.0243688834907072	0.106440714557072	-0.228943253454401	0.818913021843267	0.960815042524163	0.0173602062357726	age
ADCY7	HIF1A	0.0136461428213212	0.0683901442902074	0.199533762692692	0.841845235495229	0.959003232318759	0.018179929038059	age
ADCY7	HIST	0.122953304765168	0.0668765460925599	1.83851158513771	0.0659870563204776	0.312946348870154	0.504530110973745	age
ADCY7	HSPA1A	0.0545487256433403	0.0790706897309714	0.689872895113674	0.490274122453649	0.88295813180723	0.0540598893512935	age
ADCY7	IFI44L	0.034293098386122	0.0980543468762581	0.349735625993195	0.726537114414209	0.937211493364507	0.0281623941316502	age
ADCY7	TMEM163	0.0255615932502449	0.0630431489633862	0.405461872868857	0.685138038676413	0.913517384901884	0.0392831832921617	age
ADCY7	FRMD4A	-0.0155705180766455	0.0237133699610915	-0.656613467516144	0.511429487088108	0.716877457089534	0.144555076212586	age
ADCY7	PICALM	0.0686201677764755	0.0290660207175854	2.36083805358879	0.0182336912183125	0.122123026279074	0.913202442172116	age
ADCY7	CD163	0.148114105526243	0.0475177175483128	3.11702904028693	0.00182683575730832	0.0170539043600025	1.76817617691268	age
ADCY7	GPNMB	0.0336500926578581	0.0745160651987508	0.451581716883545	0.651570343677314	0.9063825388388	0.0426884696042807	age
ADCY7	MKI67	-0.0270249308622181	0.103430195452729	-0.261286665310126	0.793871449038539	0.949480841162807	0.0225137941299328	age
ADCY7	ERN1	0.115367588018151	0.065243070914753	1.76827341816713	0.0770152055324259	0.503490520774251	0.298008701503985	age
ADCY9	HSPA1A	0.00344823285642547	0.142738427259586	0.0241577052698954	0.980726814580509	0.997236682945657	0.00120175452860921	age
ADCY9	FRMD4A	0.42986156039952	0.0588852802494275	7.29998326540526	2.87803521226382e-13	2.65198370869863e-11	10.5764291481572	age
ADCY9	PICALM	0.354892797987808	0.0457352686530101	7.7597182314671	8.51182810769489e-15	1.43439503307708e-12	11.8433312272879	age
ADCY9	CD163	-0.267038145828597	0.166505213377661	-1.60378249071943	0.108762005373756	0.338283429469756	0.470719275242175	age
ADCY9	ERN1	0.240319522822496	0.115090206757951	2.08809706396581	0.0367890798540025	0.388610229762148	0.410485771232952	age
ADD1	AIF1	-0.0309882133757746	0.0594558598582195	-0.521196959385839	0.602229572101557	0.915520900979054	0.0383317364783365	age
ADD1	CCL3	-0.0824563945060891	0.130001228321026	-0.634273964723401	0.525902044412033	0.873383484212642	0.058795024898228	age
ADD1	HIF1A	-0.000769292340375866	0.0779928541560005	-0.00986362595266914	0.992130092751049	0.997747282664668	0.000979446330556135	age
ADD1	HIST	-0.17341264299863	0.0758172060807045	-2.28724654947109	0.0221814363841481	0.187406938899141	0.727214333032992	age
ADD1	HSPA1A	0.0207865590666819	0.0683013542086128	0.304335972654268	0.760871941868668	0.949135969126473	0.0226715679610485	age
ADD1	IFI44L	0.0833881995878581	0.119934226443964	0.69528275672682	0.486878118260895	0.869430399094303	0.060765179042691	age
ADD1	TMEM163	-0.0334247199176732	0.0574999401423006	-0.5813000819645	0.561038225378847	0.858058462344118	0.0664831212323175	age
ADD1	FRMD4A	-0.0633660033377982	0.024336770020501	-2.60371459665434	0.00922195150307682	0.0376940317466417	1.42372740800876	age
ADD1	PICALM	-0.0363687674095624	0.024402722641732	-1.49035695498038	0.136130404268837	0.43592216663896	0.360591046549611	age
ADD1	CD163	-0.0124225851390692	0.037220494291661	-0.333756586941738	0.738563245281525	0.895274033013597	0.0480440118239123	age
ADD1	GPNMB	0.0200035814116363	0.078482126076168	0.254880727775169	0.798815221788653	0.952767546211853	0.0210130444945846	age
ADD1	MKI67	-0.133098430028695	0.221313445853513	-0.601402366292702	0.547572022991988	0.855817961246123	0.0676186031194107	age
ADD1	ERN1	-0.0648356507830454	0.0792946150752524	-0.817655155038143	0.413554124023401	0.835667298582683	0.0779665923559391	age
ADD2	ERN1	0.424423021250125	0.201062403835445	2.11090195458662	0.0347807400553424	0.377345172617082	0.423261201573401	age
ADD3	HSPA1A	-0.072352800583046	0.160979465122813	-0.449453602842122	0.65310447081133	0.922115377204673	0.035214735618386	age
ADD3	FRMD4A	-0.0656201019514755	0.0477327777287697	-1.37473880787635	0.169212435209927	0.353587675600488	0.451502880853478	age
ADD3	PICALM	-0.0200695882850997	0.0357560849893354	-0.561291547748743	0.574598802607306	0.837966021413275	0.0767735911691237	age
ADD3	CD163	-0.206177132870977	0.0642478276126901	-3.20909111688397	0.00133155287236775	0.0132881093595103	1.87653680635163	age
ADD3	ERN1	0.2735130229052	0.106843790045009	2.55993373868506	0.0104692122363481	0.20912401574212	0.679596090064323	age
ADGRA2	ERN1	0.0708331682510813	0.180779199814999	0.39182145027508	0.695190144764311	0.937458374618409	0.0280480068801071	age
ADGRA3	CD163	-0.144739747371126	0.0897215820454797	-1.6132099331213	0.106698906141437	0.332993309335057	0.477564492463819	age
ADGRB3	AIF1	0.204225851964919	0.138387285474565	1.47575589234645	0.140009435474599	0.617403262414259	0.209431079996834	age
ADGRB3	CCL3	0.122992071951247	0.146809927432062	0.837763999360079	0.40216326146618	0.80670014524364	0.0932878648637724	age
ADGRB3	HIF1A	0.219008300533349	0.0953149754317827	2.29773232948157	0.021577028326784	0.213833136143714	0.669924994500077	age
ADGRB3	HIST	0.362040364842524	0.106749613020857	3.39149112205014	0.000695134151449892	0.025719963603646	1.58972965031807	age
ADGRB3	HSPA1A	0.220568194891717	0.0946518372764014	2.330310760346	0.0197897324559005	0.322372926134834	0.491641438715487	age
ADGRB3	IFI44L	0.037686345803751	0.142978784443714	0.263579984613639	0.792103583225225	0.954542766883147	0.0202046089096278	age
ADGRB3	TMEM163	0.0472333659932674	0.0834210421921869	0.566204458156376	0.571254799671649	0.860565942856669	0.0652158452417154	age
ADGRB3	FRMD4A	0.127784134294613	0.038943083110019	3.28130502491565	0.00103327935307624	0.00638051681200171	2.19514414267221	age
ADGRB3	PICALM	0.181261226890064	0.0465846418873858	3.89100827110032	9.98285295473666e-05	0.00206737626951756	2.68458047310492	age
ADGRB3	CD163	0.081142056852222	0.0596205075970173	1.360975612631	0.173521396462563	0.444641410499244	0.351990092887981	age
ADGRB3	GPNMB	-0.011741535767791	0.110988616378999	-0.10579045086657	0.91574861337713	0.978206360565917	0.00956951760377907	age
ADGRB3	MKI67	0.178134900671493	0.154589368371835	1.15231016561905	0.249193641137212	0.622984102843029	0.205523035420506	age
ADGRB3	ERN1	0.180706676918093	0.152470032486003	1.18519471644162	0.235940468487091	0.717198558438819	0.144360592036089	age
ADGRD1	FRMD4A	0.749287322874298	0.365608040697859	2.04942791040396	0.0404202903699474	0.121941823236227	0.91384731582949	age
ADGRD1	ERN1	0.0811127673294487	0.308719622356115	0.262739267139564	0.792751548941956	0.958640435316919	0.0183442564785413	age
ADGRE1	HSPA1A	-0.225448052697157	0.244777259761736	-0.921033485367905	0.357032944856695	0.829313359931508	0.0812813382378439	age
ADGRE1	PICALM	0.476508514208924	0.233403108639171	2.04156884193681	0.0411943186426322	0.215724434005882	0.666100661791547	age
ADGRE1	ERN1	0.420365554507378	0.214446072589265	1.96023899823298	0.0499678622736117	0.428138003185634	0.368416220796176	age
ADGRE2	AIF1	1.82854630336762e-05	0.16270503657918	0.000112384124168016	0.999910330442636	0.999992111565295	3.42591717596246e-06	age
ADGRE2	CCL3	0.584818699098853	0.22738358114334	2.57194779041759	0.0101128141067585	0.206910115411825	0.684218277047403	age
ADGRE2	HIF1A	0.404018953542482	0.154800196723537	2.6099382435801	0.00905585692976678	0.140717265442906	0.851652613108553	age
ADGRE2	HIST	0.109972965426235	0.139113905231169	0.790524608187012	0.429221456672924	0.725617181258814	0.139292442544496	age
ADGRE2	HSPA1A	0.386735338360994	0.216001801629817	1.79042644757093	0.07338538175409	0.538442495217199	0.268860671833776	age
ADGRE2	IFI44L	0.71168547401879	0.226209072337964	3.14614027927009	0.00165440634492368	0.0548057152737854	1.26117414986522	age
ADGRE2	TMEM163	0.291864919986899	0.0801773775455929	3.64024028873893	0.000272383727354918	0.0233115073327918	1.63242964389044	age
ADGRE2	FRMD4A	0.677396800002637	0.200236543134244	3.38298289313	0.000717030985160715	0.0046965776950727	2.32821848877247	age
ADGRE2	PICALM	0.450533134726978	0.0919565321210182	4.89941415074309	9.61228385408589e-07	3.8600477757876e-05	4.41340732003485	age
ADGRE2	CD163	0.613312619751688	0.0997678188316886	6.14739930103479	7.87636719152324e-10	4.1831062467857e-08	7.37850110462646	age
ADGRE2	GPNMB	0.148344840584564	0.157993114047677	0.93893231663121	0.347765495758392	0.756256653041886	0.121330791689333	age
ADGRE2	ERN1	0.530069610879843	0.198551820116161	2.66967893102028	0.00759238080105696	0.177662107950464	0.750405189317996	age
ADGRE3	ERN1	0.0807343585322552	0.104743312876447	0.77078293893079	0.440835601538069	0.850334108062815	0.0704104004290586	age
ADGRE5	HSPA1A	0.00517920977014655	0.183246106500089	0.0282636824818105	0.977451846201505	0.997124815141572	0.00125047545519608	age
ADGRE5	CD163	-0.609851466374256	0.222281729284479	-2.74359691341865	0.00607701073145055	0.0456158191787682	1.34088452157572	age
ADGRE5	ERN1	0.0357720234899477	0.11839024098036	0.302153481517805	0.762535064157231	0.952013983020991	0.0213566727244974	age
ADGRF3	HSPA1A	0.127072242891628	0.207695602164932	0.611819612775043	0.540657112012177	0.898088845073973	0.0466806978351838	age
ADGRF3	ERN1	0.163894600538226	0.121236510283588	1.35185844721903	0.176420602508709	0.662089340419002	0.179083404165916	age
ADGRG1	AIF1	0.281468546417207	0.0854965235044729	3.29216364455429	0.000994197431642051	0.0867000232631558	1.06198078599485	age
ADGRG1	CCL3	0.255971096777099	0.150727417541051	1.69823845557087	0.0894627652220695	0.527504882083463	0.277773516595015	age
ADGRG1	HIF1A	0.159481816952635	0.0900684243418432	1.77067399721952	0.0766149289288744	0.389135228574567	0.409899450555856	age
ADGRG1	HIST	0.343360320115135	0.0964016497294729	3.56176809295992	0.000368365698361621	0.0175669508596453	1.75530361356153	age
ADGRG1	HSPA1A	0.445659791966489	0.102704241309565	4.33925401993096	1.42967191607561e-05	0.00403421226660525	2.39424125441526	age
ADGRG1	IFI44L	0.216518271848366	0.0985675348108544	2.19664895002044	0.0280455274035628	0.288071638653295	0.540499496952775	age
ADGRG1	TMEM163	0.122543970014325	0.0690113896750031	1.77570645354954	0.0757813131476992	0.415819692858694	0.381094946708877	age
ADGRG1	FRMD4A	0.0873830560003065	0.0425520458692463	2.05355710202082	0.0400185776895513	0.120960611736157	0.917356025472454	age
ADGRG1	PICALM	0.265066194874412	0.0457802337800039	5.7899703209945	7.0398862599867e-09	4.81415990112279e-07	6.31747948883831	age
ADGRG1	CD163	0.896865490722739	0.112903796706544	7.94362560768297	1.96355662441798e-15	3.54079489900861e-13	12.450899229076	age
ADGRG1	GPNMB	0.410661070612575	0.112541986626359	3.64895878349805	0.000263305340270881	0.022407284457052	1.64961077250454	age
ADGRG1	MKI67	-0.0133912504517262	0.118309830183131	-0.113187977964283	0.909881526609747	0.972055035074282	0.0123091458222411	age
ADGRG1	ERN1	0.214201577644077	0.0937482167665724	2.28486028888876	0.0223210211897615	0.302841179700569	0.518785070715075	age
ADGRG2	FRMD4A	-0.0130168314948611	0.138831712217739	-0.0937597850442547	0.925299977791478	0.96410386312646	0.0158761769344058	age
ADGRG2	PICALM	0.252748637615081	0.171115300947412	1.47706626009299	0.139657876668344	0.442414025551917	0.354171113341583	age
ADGRG5	AIF1	0.589997436844971	0.207805477613977	2.8391813518071	0.00452294434530976	0.182876106742182	0.737843032565508	age
ADGRG5	HSPA1A	0.349736623328221	0.231403791813961	1.51136945763358	0.130694346445849	0.64176128747027	0.192626484101096	age
ADGRG5	FRMD4A	0.118872095210095	0.0706290438258076	1.6830483434445	0.0923657332130063	0.229798546439419	0.638652722711858	age
ADGRG5	PICALM	0.277959412411094	0.0651007499485332	4.26968065085027	1.95753044834319e-05	0.000536461465489818	3.27046146834142	age
ADGRG5	ERN1	0.0541986037396214	0.115104738297042	0.470863359245517	0.637738315198049	0.917037703949474	0.0376128079716613	age
ADGRG6	AIF1	-0.162279144233723	0.163789009553316	-0.990781644484506	0.321792214104276	0.790354538315266	0.102178048590777	age
ADGRG6	HSPA1A	0.0010364260782167	0.175584188043075	0.00590273013628334	0.995290330106918	0.99995726858008	1.85584163918839e-05	age
ADGRG6	FRMD4A	-0.212092545606554	0.0558980947155334	-3.79427146284497	0.000148077598658864	0.00123968162628708	2.90668983556365	age
ADGRG6	PICALM	-0.136492916503067	0.0559216230042179	-2.44078961178883	0.0146551898011842	0.104852938706426	0.979419393085147	age
ADGRG6	CD163	-0.0745232435964576	0.0817721227020565	-0.911352685168626	0.36210957507485	0.653736355094385	0.184597362704489	age
ADGRG6	ERN1	-0.0733109968878886	0.127015085475689	-0.577183384267535	0.563815580272213	0.894916435263812	0.0482175159669517	age
ADGRL1	FRMD4A	0.133415703754974	0.10709777660272	1.24573738117721	0.21286082523472	0.412803860298882	0.384256250095322	age
ADGRL1	PICALM	0.104375985339542	0.148441804253733	0.703144143688329	0.481965924404979	0.790813845914373	0.101925735474238	age
ADGRL1	ERN1	-0.0224939433734278	0.104762524960351	-0.214713642897983	0.829990585156158	0.966876634817304	0.0146289346408146	age
ADGRL2	FRMD4A	-0.0904730550748028	0.0492757599757844	-1.83605600642718	0.0663493738971442	0.179663882356004	0.745539219886131	age
ADGRL2	PICALM	-0.0423720244191294	0.0445909591300334	-0.950238013395646	0.341991327372539	0.68289719771787	0.165644669413917	age
ADGRL2	CD163	0.0544746579777471	0.122181309789418	0.445850990398085	0.655704886173085	0.855450002394576	0.0678053681435358	age
ADGRL3	AIF1	-0.392292559685502	0.18200850239546	-2.15535293418956	0.0311342264426407	0.402158384455734	0.395602872417362	age
ADGRL3	CCL3	0.0225356986750778	0.107576316880578	0.209485687264187	0.834069107430988	0.968765042742736	0.0137815408165323	age
ADGRL3	HIF1A	-0.0350746063775849	0.0730440824543116	-0.480184091565854	0.631096497736713	0.874699435179307	0.0581411539120217	age
ADGRL3	HIST	0.146806839998697	0.101308038781121	1.44911343428409	0.147305906883681	0.453541572700688	0.343382898312797	age
ADGRL3	HSPA1A	0.237898355000495	0.123500539580708	1.92629405351729	0.0540676675139206	0.486607768371279	0.312820962125608	age
ADGRL3	IFI44L	0.340971832997733	0.193030478616486	1.76641448252935	0.0773263371402207	0.462311161240343	0.335065621581213	age
ADGRL3	TMEM163	-0.220908098979684	0.0766213025210542	-2.88311594440701	0.0039376247791119	0.100571379076786	0.997525594603377	age
ADGRL3	FRMD4A	-0.00642329750232243	0.0260839649164836	-0.246254644295403	0.805485117570223	0.90386134439099	0.0438981867640429	age
ADGRL3	PICALM	0.0170112514240835	0.0392051086098293	0.433903948421114	0.664358192405493	0.883841575301679	0.0536255733785833	age
ADGRL3	CD163	0.0888919668811758	0.0448230439005212	1.98317559776752	0.0473478186298518	0.199313238683969	0.700463853851212	age
ADGRL3	GPNMB	0.0823153797187021	0.0913027850638064	0.901564828073716	0.367288081823263	0.771723496673042	0.112538276580296	age
ADGRL3	MKI67	0.0775949045187319	0.128098234102309	0.605745309937363	0.544683891252721	0.855167698856676	0.0679487115331843	age
ADGRV1	FRMD4A	-0.0225612697336362	0.0418077606135035	-0.539643104595016	0.589443184065553	0.772969914465862	0.111837409362057	age
ADGRV1	PICALM	0.0154218607133217	0.0424144757440608	0.363598994041114	0.716157478077002	0.906992781081937	0.0423961695537486	age
ADGRV1	ERN1	-0.0150499706427782	0.219455611031261	-0.0685786550275733	0.945325009678818	0.989366148496985	0.00464295325268403	age
ADH5	AIF1	0.0569230482000584	0.109389168386543	0.52037188909703	0.602804399028967	0.915520900979054	0.0383317364783365	age
ADH5	HSPA1A	-0.0667819300893171	0.125202009562094	-0.533393436118905	0.593761260268547	0.913574354111288	0.0392561004558028	age
ADH5	FRMD4A	-0.0402093459421709	0.0848713561194016	-0.473768156662918	0.635665244496791	0.802593965081688	0.0955041101660668	age
ADH5	PICALM	-0.0120021364192652	0.0905134321634381	-0.132600611118063	0.894509249087095	0.967681637815039	0.014267499800669	age
ADH5	CD163	-0.000411466981200566	0.128456314823266	-0.00320316663113585	0.997444247169794	0.998343651678178	0.000719939336164488	age
ADH5	GPNMB	-0.238601442938635	0.167163934929404	-1.42735000249546	0.153479034499565	0.560962025880301	0.251066537155312	age
ADH5	ERN1	0.0383820392309819	0.0864562234240373	0.44394767329509	0.657080416055884	0.921906944203038	0.0353129137171989	age
ADI1	AIF1	-0.200081943082602	0.118601486116654	-1.68701042148667	0.0916013480782171	0.550375502657315	0.259340904891585	age
ADI1	HSPA1A	-0.318472481078083	0.14308771989099	-2.2257149762447	0.0260332789746529	0.363182000971882	0.439875682927074	age
ADI1	FRMD4A	-0.242684334625581	0.164640868803497	-1.47402243676951	0.14047555025292	0.312327961275535	0.505389133656182	age
ADI1	PICALM	-0.209573538081826	0.15499251403221	-1.35215264679346	0.176326488442925	0.496714349682354	0.303893293401507	age
ADI1	CD163	0.0914919091615282	0.130780712861628	0.699582584920844	0.484188021526881	0.751171323495559	0.124260999929055	age
ADI1	GPNMB	0.0602867956999343	0.189031097035064	0.318925280789919	0.74978317328015	0.934106209596999	0.0296037408796677	age
ADI1	ERN1	-0.211561530802907	0.117127738513897	-1.80624618461156	0.0708798937444183	0.4894201505469	0.310318153719071	age
ADIPOR1	AIF1	-0.10565794419254	0.106354916643238	-0.993446730318675	0.320492298129844	0.79008851147585	0.102324253149686	age
ADIPOR1	HSPA1A	0.118250430383825	0.119696958603081	0.987915079579818	0.32319423958776	0.810084960369957	0.0914694306461726	age
ADIPOR1	FRMD4A	0.0680890933984669	0.0769580402203178	0.884756072316023	0.376288206210063	0.599220027708005	0.222413679658198	age
ADIPOR1	PICALM	-0.0265317878044885	0.108696479345379	-0.244090590277397	0.807160660048721	0.940856614239104	0.0264765576456156	age
ADIPOR1	CD163	-0.023929366226325	0.10610064516522	-0.225534596788381	0.821563414225446	0.931456053009633	0.0308376307147617	age
ADIPOR1	GPNMB	-0.0369100997371076	0.162410205864672	-0.227264657049095	0.82021795367089	0.959874369957663	0.0177856044650932	age
ADIPOR1	ERN1	0.268252820305155	0.093071995103762	2.88220769315294	0.00394899343823563	0.123889292640383	0.90696622670013	age
ADIPOR2	AIF1	-0.119822049036053	0.0761561333579446	-1.57337359123621	0.115632338266072	0.586255626692568	0.231912976038383	age
ADIPOR2	CCL3	0.162908929508771	0.152594999081952	1.06759022568806	0.285705394574734	0.762827316455565	0.117573763484575	age
ADIPOR2	HIF1A	-0.127174382136961	0.0913277972071759	-1.39250464837631	0.163769635017555	0.535170818106732	0.271507575884374	age
ADIPOR2	HIST	-0.0910625325514815	0.0868943416560015	-1.04796849617644	0.294653121874183	0.621144989726913	0.206807013529328	age
ADIPOR2	HSPA1A	-0.026926566184263	0.0894402743451559	-0.301056390774828	0.763371494302907	0.949621945887233	0.0224492573352745	age
ADIPOR2	IFI44L	0.157967325276493	0.126387655493717	1.24986356190732	0.211349392169574	0.682780804951127	0.165718696726876	age
ADIPOR2	TMEM163	-0.120553732678904	0.0770602354013919	-1.56440908921395	0.117721527534145	0.501659787458786	0.299590710183501	age
ADIPOR2	FRMD4A	-0.0579836728061356	0.0223920955036099	-2.58947059228056	0.00961236326864304	0.0387843528413483	1.41134345082999	age
ADIPOR2	PICALM	0.0427334239667481	0.0287955854374679	1.4840269200134	0.137801779035072	0.438675211180644	0.35785690617319	age
ADIPOR2	CD163	0.010227768328368	0.0497572390937416	0.205553373029783	0.837139802581611	0.938233727304744	0.0276889592389314	age
ADIPOR2	GPNMB	-0.110537231594468	0.092437992818614	-1.19579869947381	0.231775123572405	0.66133664064581	0.179577415010424	age
ADIPOR2	MKI67	0.0240142749607683	0.161252984059822	0.148922980252318	0.881614407795515	0.964809885975387	0.0155582551598086	age
ADIPOR2	ERN1	-0.0301567415246013	0.0628255567720867	-0.480007549061624	0.631222025168236	0.914453184833312	0.0388385231990325	age
ADISSP	AIF1	0.204617849091791	0.109943264128842	1.86112219528066	0.0627269225061818	0.493115656722453	0.307051208135626	age
ADISSP	CCL3	0.107676578145236	0.23007289343354	0.468010709729002	0.639776930972632	0.919775597440674	0.036318116872706	age
ADISSP	HIST	0.211977528149989	0.164508967139207	1.28854695179391	0.197555635914561	0.520189441316131	0.283838467258713	age
ADISSP	HSPA1A	0.134843978130096	0.147204125113424	0.916033963220772	0.359649081642915	0.830518322197589	0.0806507820668482	age
ADISSP	IFI44L	0.130906379893105	0.134678867506422	0.97198901592236	0.331056013037702	0.773982030481086	0.111269122202765	age
ADISSP	FRMD4A	0.00950744364625893	0.103809800289852	0.0915852223943476	0.927027592920585	0.965060546800076	0.015445438660053	age
ADISSP	PICALM	0.149057793837403	0.127075970515342	1.17298174653254	0.240803125690553	0.580661450032316	0.236077005711088	age
ADISSP	CD163	0.230830662927367	0.139505652570598	1.65463304657532	0.0979989558718588	0.316354664375684	0.499825757861424	age
ADISSP	GPNMB	0.204001305732405	0.168942148898241	1.20752166977159	0.227231304878906	0.657925197952292	0.181823480190331	age
ADISSP	ERN1	-0.0939108323914421	0.137371570139561	-0.683626403163582	0.494211107706696	0.87119645001953	0.0598839029263748	age
ADK	AIF1	0.020806421238862	0.0976034389546567	0.213173034287531	0.83119200038212	0.974411547120046	0.0112575781381254	age
ADK	CCL3	-0.0202914835803538	0.0899327544865166	-0.225629512808885	0.821489584788903	0.962014071838751	0.0168185752831609	age
ADK	HIF1A	0.0680866317484964	0.069874670030314	0.974410780315072	0.329852618943746	0.697197802649422	0.156643990320987	age
ADK	HIST	0.0140379369972402	0.0802421630284624	0.174944648392153	0.861123126875707	0.951224748706655	0.021716858886725	age
ADK	HSPA1A	-0.0602312212057526	0.0665553431220727	-0.904979500973789	0.365476247153764	0.833034080775196	0.0793372305381895	age
ADK	IFI44L	-0.03915942172915	0.092401254038519	-0.423797513752636	0.671713491482606	0.917587906133323	0.0373523190978257	age
ADK	TMEM163	-0.033137647957275	0.0474410437238352	-0.69850166345784	0.484863517934714	0.827349406818364	0.0823110401378808	age
ADK	FRMD4A	-0.0108885922730931	0.0204954253537058	-0.531269397203522	0.595232108950732	0.776395715031644	0.109916870170908	age
ADK	PICALM	0.0460271672128787	0.0289077812094818	1.59220684836862	0.11133823496762	0.389193262445853	0.409834686666571	age
ADK	CD163	0.140931232344456	0.0425281141083292	3.31383686531386	0.000920251811576291	0.00969775182561345	2.01332893407342	age
ADK	GPNMB	0.139847300914256	0.0618232127646035	2.26205165763117	0.0236942118765607	0.254700307035198	0.59397053150434	age
ADK	MKI67	-0.123711485848405	0.120658145106697	-1.02530571590511	0.305218959618373	0.676269459546592	0.169880224950641	age
ADK	ERN1	0.0334793973352387	0.0788247845912778	0.424731859513934	0.671032155930477	0.926562270268094	0.0331253882986116	age
ADM	HSPA1A	0.100219275356881	0.201422301730001	0.497557988842869	0.618795620837216	0.916054964252652	0.0380784674287854	age
ADM	ERN1	0.27817949254203	0.178865805391148	1.55524132705913	0.119888605157496	0.586440717128425	0.23177588384732	age
ADNP	AIF1	-0.0169487019754823	0.0648907663233043	-0.261188192647303	0.793947383082791	0.972659606882089	0.0120391193588841	age
ADNP	CCL3	-0.084232688913787	0.105407838869226	-0.799112189543041	0.424225362191729	0.816722715347843	0.0879253652967278	age
ADNP	HIF1A	0.0224829535464567	0.0823484401101596	0.273022215313134	0.784836138737559	0.9356324515235	0.0288947235097715	age
ADNP	HIST	-0.0100673145706174	0.0755823886802859	-0.133196565316323	0.894037927125385	0.962951513189408	0.0163955800451686	age
ADNP	HSPA1A	-0.0872590057700178	0.0654773796746969	-1.33265879306007	0.182643801766407	0.70333240387317	0.152839373345695	age
ADNP	IFI44L	-0.0631151803424734	0.11915663781897	-0.529682454101816	0.596332115139858	0.905044832103646	0.043329907145097	age
ADNP	TMEM163	-0.00399123356458965	0.0548242257460826	-0.0728005459315555	0.941964836520776	0.982390415930442	0.00771588310114307	age
ADNP	FRMD4A	-0.0947712547106394	0.0249092785903373	-3.80465674133986	0.000142000971200853	0.0011969193762587	2.92193510241331	age
ADNP	PICALM	-0.0311492399299518	0.0250138369096747	-1.24528036392146	0.213028710974102	0.548676841010536	0.260683370464741	age
ADNP	CD163	0.0253344459485635	0.0370791044585671	0.683253986807386	0.494446364077642	0.757600997716525	0.12055946206379	age
ADNP	GPNMB	-0.028366142970932	0.0709669324725749	-0.399709300974704	0.689370640766885	0.916755137556376	0.0377466475455624	age
ADNP	MKI67	-0.182884417921775	0.089913676584558	-2.03399999720603	0.0419515957340737	0.264096396543194	0.578237524473058	age
ADNP	ERN1	-0.10733445281023	0.0622629628499939	-1.72388925770886	0.0847278369565125	0.521905490969744	0.282408133906533	age
ADNP2	AIF1	0.0211062889737524	0.125016684841261	0.168827776872758	0.865932109146163	0.97961652037759	0.00894389948818897	age
ADNP2	HSPA1A	0.0525785042087027	0.112072012437799	0.469149282367747	0.638962934783392	0.918983570758339	0.0366922526974299	age
ADNP2	FRMD4A	-0.0203031135980467	0.0373486414057767	-0.543610499173511	0.586709533308609	0.772047229632246	0.112356131087501	age
ADNP2	PICALM	0.0135220268594335	0.0396683122209454	0.340877292286049	0.733195960239467	0.91425092035277	0.0389345937966685	age
ADNP2	CD163	0.0653948229406722	0.100787654816916	0.648837628571317	0.516443332840982	0.772622342822492	0.112032737008937	age
ADNP2	ERN1	0.148062440656471	0.0910933999174582	1.62539152990923	0.104079159529305	0.558123540399666	0.253269659529438	age
ADO	AIF1	-0.214673487256488	0.14702830930183	-1.4600826757505	0.144267353272075	0.624314399321666	0.204596648291799	age
ADO	FRMD4A	0.0478549998964544	0.116746354288401	0.409905732715535	0.681875099903509	0.831941968528628	0.0799069665299156	age
ADO	PICALM	0.116081183256812	0.161444024701487	0.719018145586051	0.472129739431391	0.785755217847744	0.10471272634607	age
ADO	ERN1	0.0434615570915897	0.163474618754752	0.26586119253651	0.790346113630731	0.958528157539367	0.0183951248471018	age
ADORA3	AIF1	0.261609292126088	0.0988827518572994	2.6456514125297	0.00815337886951213	0.240007484707393	0.61977521446992	age
ADORA3	CCL3	0.0565974143321634	0.204024921398966	0.277404416794204	0.781469590550807	0.952455277221155	0.0211554075810185	age
ADORA3	HIF1A	0.11664041972841	0.250573644914386	0.465493566844442	0.641578042778082	0.880844598246119	0.0551007046154922	age
ADORA3	HIST	0.534897837858932	0.184444635302142	2.9000455176303	0.00373108474619173	0.074138035790069	1.12995892433336	age
ADORA3	HSPA1A	-0.00613304877916649	0.119025842909487	-0.0515270350475933	0.958905559607619	0.993457949115723	0.00285051089286796	age
ADORA3	IFI44L	0.272981940073628	0.157181541314105	1.73673026610748	0.082434792844131	0.474411111140482	0.323845147952205	age
ADORA3	TMEM163	0.128975795042756	0.179063719842674	0.720278765324852	0.471353376270982	0.81666793324386	0.0879544968036286	age
ADORA3	FRMD4A	0.00961908441458255	0.0902586929180263	0.106572387695872	0.915128225226469	0.958787568966872	0.0182776053894161	age
ADORA3	PICALM	0.154576852165908	0.124480436179556	1.24177627352574	0.214319119116454	0.550164227862014	0.259507651218586	age
ADORA3	CD163	0.402445188051755	0.146185615460783	2.7529739282708	0.00590565991320322	0.0444156032657398	1.35246443480003	age
ADORA3	GPNMB	-0.0339097208434421	0.160320192475961	-0.211512475875592	0.832487398083555	0.960325752093022	0.0175814249402866	age
ADORA3	ERN1	0.0470308560432115	0.105512839357757	0.445735858588228	0.655788058975716	0.9213276202051	0.0355859090577609	age
ADPGK	AIF1	0.084556251354876	0.0761219574698059	1.11079975036658	0.266654553955205	0.755345700593398	0.121854238439196	age
ADPGK	CCL3	0.167014927272329	0.143455960164212	1.16422438692089	0.244333089777597	0.721532161278595	0.14174430607495	age
ADPGK	HIF1A	-0.143522942961126	0.0650207927976369	-2.20733917237537	0.027290372532684	0.232259889098882	0.634025785667396	age
ADPGK	HIST	-0.0362141326996757	0.0749308067739007	-0.483300984719806	0.628882040969298	0.847224289826843	0.0720016015472374	age
ADPGK	HSPA1A	-0.00609497145177528	0.0574648270675342	-0.106064383429055	0.915531269608084	0.985394868461204	0.00638970368561286	age
ADPGK	IFI44L	0.0255683928856518	0.114714423000397	0.222887342470992	0.823623187852139	0.958519317688468	0.0183991300671247	age
ADPGK	TMEM163	0.0135844012750433	0.0555998556211978	0.244324398386822	0.806979588775436	0.948789968714794	0.0228299156269895	age
ADPGK	FRMD4A	-0.0812766503814408	0.025443535454233	-3.19439295406248	0.00140125240938454	0.0081690949738751	2.0878260548046	age
ADPGK	PICALM	0.00837885298521394	0.0205902765368372	0.406932513520335	0.684057555188006	0.893364399157102	0.0489713582864831	age
ADPGK	CD163	0.081966061302146	0.03933613569089	2.08373445592748	0.0371843282261017	0.168022891063632	0.774631546932541	age
ADPGK	GPNMB	-0.0313203965969862	0.0715048069957538	-0.438018056588086	0.66137319415247	0.909128596182684	0.0413746815058037	age
ADPGK	MKI67	0.230097160213417	0.167732935472518	1.37180667330011	0.170123629290449	0.525245084967779	0.279638002856059	age
ADPGK	ERN1	-0.0603158875310369	0.0642785123482756	-0.938352263105152	0.348063409610287	0.80086991092865	0.0964380226849619	age
ADPRH	AIF1	-0.0104321720982314	0.133162581446132	-0.0783416180802378	0.937556312731275	0.990545169592665	0.00412571552415729	age
ADPRH	HSPA1A	0.241410989654614	0.148401300896243	1.62674443011386	0.103791388219422	0.590794961116318	0.228563217437119	age
ADPRH	FRMD4A	0.122380721851223	0.0943305412400994	1.29736053925236	0.19450716328645	0.389547897605337	0.409439135201205	age
ADPRH	PICALM	0.111146331525693	0.139160574428104	0.798691238394652	0.424469468412176	0.748293310892855	0.125928136983709	age
ADPRH	CD163	0.00364564158450121	0.156811930724362	0.0232484962570187	0.981452054627493	0.992689380326838	0.00318662412645165	age
ADPRH	ERN1	0.0081862948777974	0.0746994721239653	0.109589728615646	0.912734756967876	0.980699373243176	0.00846410225387597	age
ADPRM	AIF1	-0.0817137391480494	0.109899467143667	-0.74353171377281	0.457159828403543	0.863016417561974	0.0639809424206511	age
ADPRM	HSPA1A	0.0712534313379962	0.13569660153325	0.52509370561161	0.599518051535049	0.913756141965962	0.0391696908406924	age
ADPRM	FRMD4A	-0.136094115216265	0.101082404126338	-1.34636800927456	0.17818386265212	0.366206808235441	0.436273585890143	age
ADPRM	PICALM	-0.000172812959093706	0.119500916406357	-0.00144612245906185	0.998846161619049	0.999955409048517	1.93660359498896e-05	age
ADPRM	ERN1	-0.0848887598779099	0.0864883675741425	-0.98150493828131	0.326343800369329	0.783652638970943	0.105876399570102	age
ADPRS	AIF1	0.141151696850315	0.094377296921456	1.49561071841024	0.134755128381858	0.610513263831282	0.214304896262653	age
ADPRS	HSPA1A	0.0216243947820926	0.122165384811729	0.177009181573147	0.859501177610025	0.968404932134871	0.0139430073411022	age
ADPRS	FRMD4A	0.0585397899878036	0.115724273460111	0.505855757288307	0.612957913012512	0.788399426598575	0.103253700254042	age
ADPRS	PICALM	0.0164631898242287	0.12559307373792	0.131083580760059	0.895709189735651	0.96827455064165	0.0140014826475606	age
ADPRS	CD163	0.0357294647038974	0.10511435724773	0.339910414137731	0.733923993767965	0.893646418327614	0.0488342809175466	age
ADPRS	ERN1	0.263244956688707	0.0833905338767342	3.15677265093217	0.00159525671412183	0.0718346848811672	1.14366580902693	age
ADRB1	AIF1	-0.222964906472152	0.199679605472188	-1.11661331634195	0.264159695459859	0.754236640420858	0.122492373619512	age
ADRB1	HSPA1A	0.292112245237225	0.219767019052562	1.32919055141463	0.18378511154043	0.704929101857131	0.151854559917193	age
ADRB1	FRMD4A	-0.168280985326997	0.12407277850251	-1.35630867107237	0.175000977736682	0.362332958049487	0.44089216045063	age
ADRB1	PICALM	-0.163890714275315	0.150067527759774	-1.09211310882438	0.274783388238138	0.614558671959015	0.211436648673911	age
ADRB1	ERN1	-0.0259891027751622	0.158243132439628	-0.164235264902111	0.869545940635422	0.971256523639098	0.0126660511553051	age
ADRB2	AIF1	0.0217916928800075	0.136352173485981	0.15981918236344	0.873023512969292	0.97961652037759	0.00894389948818897	age
ADRB2	CCL3	-0.0834792130165869	0.230677981075282	-0.361886351820217	0.717436959367812	0.943314293558911	0.0253435848693121	age
ADRB2	HIST	-0.0691387902407811	0.16409051322018	-0.421345444559669	0.673502850295748	0.869431920866527	0.0607644188936305	age
ADRB2	HSPA1A	0.0236239447198924	0.116739078167673	0.202365352636768	0.839631112611041	0.963792239154693	0.0160165751357254	age
ADRB2	IFI44L	0.0253682542236778	0.187380054223634	0.135383962443523	0.892308303504462	0.977757674042365	0.0097687667527951	age
ADRB2	TMEM163	-0.199164753083254	0.18250838457022	-1.09126357976516	0.275156918521243	0.6829876865772	0.165587126039962	age
ADRB2	FRMD4A	-0.138366766361031	0.0520978104343107	-2.65590367824567	0.00790962030421817	0.0332169054457233	1.47864082975479	age
ADRB2	PICALM	0.00349848375445291	0.106382399682627	0.0328859262894053	0.973765555920425	0.993969848372461	0.0026267895303218	age
ADRB2	CD163	0.340236409203402	0.154072432323199	2.20828868651653	0.0272241554787022	0.136015529369753	0.866411503875626	age
ADRB2	GPNMB	0.172081114576239	0.156963008848427	1.09631636038788	0.272940352154149	0.694772678357178	0.15815726833665	age
ADRB2	ERN1	0.0680043495650469	0.0691075002660583	0.984037178355978	0.32509723323886	0.78327739751992	0.106084405404288	age
ADRM1	AIF1	-0.148813599285932	0.093198136192966	-1.59674437027168	0.110322700784494	0.577528723615711	0.238426411093677	age
ADRM1	HSPA1A	-0.0863845638472539	0.134209238198793	-0.643655869049042	0.519798612894288	0.890624205033118	0.0503055059603887	age
ADRM1	FRMD4A	-0.165103449948348	0.136342699466917	-1.21094455804294	0.225916653880995	0.428406585811093	0.368143861464291	age
ADRM1	PICALM	-0.0646078963331073	0.151719990494954	-0.425836411684037	0.670227052653477	0.88614393607298	0.0524957300709904	age
ADRM1	CD163	0.0435633365563	0.168410282668046	0.258673852131511	0.795886896027923	0.920390015133261	0.0360281014289142	age
ADRM1	GPNMB	-0.256298555211817	0.150007723979025	-1.70856905506848	0.0875308048149993	0.456985980966653	0.340097122648335	age
ADRM1	ERN1	-0.169527649398406	0.132631020378051	-1.27819004117728	0.201182426712798	0.686847324140067	0.163139789363141	age
ADSL	AIF1	0.102034134250303	0.122413206883005	0.833522271398547	0.404550242545191	0.838841484216464	0.0763200999987814	age
ADSL	HSPA1A	0.089475958108288	0.13237470486946	0.675929424707866	0.499085454756206	0.884409951569191	0.0533463792917967	age
ADSL	FRMD4A	-0.0190944370314487	0.067360055641879	-0.283468249090598	0.776817917458449	0.886256898067198	0.0524403715201761	age
ADSL	PICALM	-0.0257988247189515	0.119514026507544	-0.215864409164751	0.82909344039675	0.949072634282403	0.0227005489415926	age
ADSL	CD163	0.103831568739898	0.104390520782233	0.994645567067334	0.319908677151008	0.613005582336342	0.212535570560165	age
ADSL	ERN1	-0.0869942761188585	0.106391864713885	-0.817677896264049	0.413541135076333	0.835667298582683	0.0779665923559391	age
ADSS1	ERN1	0.284872924975497	0.168997478257026	1.68566376204879	0.0918605804136237	0.53793020380108	0.269274070189474	age
ADSS2	AIF1	-0.00459771309064696	0.0855551272572582	-0.0537397726827284	0.957142494550418	0.99184252456433	0.00355727556928581	age
ADSS2	HSPA1A	-0.0172766914397097	0.0991037871596406	-0.174329275750882	0.861606692775437	0.968761932429119	0.0137829351630969	age
ADSS2	FRMD4A	0.0268049797549858	0.0291559909800574	0.919364386321851	0.357905010635309	0.580464192744313	0.236224565543311	age
ADSS2	PICALM	0.0680225008479065	0.0385308686131279	1.76540273542472	0.0774961039947971	0.315636915580017	0.50081220921696	age
ADSS2	CD163	0.0784794692333591	0.0937645647311185	0.836984307007755	0.402601389124541	0.69126908132677	0.160352867549018	age
ADSS2	GPNMB	0.105179866729504	0.135101119304748	0.778526982387532	0.436258406123493	0.810517301613157	0.0912377100999532	age
ADSS2	ERN1	0.0190393916570279	0.0717533973794369	0.265344810871411	0.790743847182385	0.958528157539367	0.0183951248471018	age
AEBP2	AIF1	-0.149092098219454	0.0872882028850449	-1.70804408031865	0.0876281636196181	0.5443295927521	0.264138054403148	age
AEBP2	HIF1A	-0.0957140633931348	0.0694091162463427	-1.37898403796746	0.167899675392315	0.54028314494841	0.26737858080446	age
AEBP2	HIST	-0.10150805688886	0.068927108309675	-1.47268700774165	0.140835451454581	0.44635593305167	0.350318688123287	age
AEBP2	HSPA1A	-0.00575596414918159	0.0794625699516257	-0.0724361690376443	0.942254801653487	0.991276293539831	0.00380527988840195	age
AEBP2	IFI44L	0.0535551546479487	0.13632019533456	0.392862954139058	0.694420704456168	0.923821192301168	0.0344120793335839	age
AEBP2	TMEM163	-0.0979083656883317	0.0626206752521415	-1.56351500992451	0.117931508000946	0.502033818515943	0.299267026480156	age
AEBP2	FRMD4A	-0.110020013377471	0.0296888878230343	-3.70576405668224	0.000210754427555888	0.00167667248276021	2.77555176316695	age
AEBP2	PICALM	-0.0542057070595435	0.0261480970948284	-2.07302683873942	0.038169781884706	0.204199677803838	0.689944947499478	age
AEBP2	CD163	0.0815532538537111	0.0483668549801547	1.6861392763117	0.0917689765384964	0.305528829574711	0.514947803639174	age
AEBP2	GPNMB	-0.147404986714552	0.088098600284525	-1.67318193749379	0.0942914850371573	0.475743401778385	0.322627226353836	age
AEBP2	ERN1	0.0502318705996119	0.0690337449478271	0.727642265932047	0.466832600527479	0.861356442548671	0.0648170936124779	age
AEN	AIF1	0.0441176266840719	0.142889800851596	0.308752804056966	0.757509573014582	0.963367824291889	0.0162078628646788	age
AEN	HSPA1A	-0.12632555627197	0.129501375039592	-0.975476563344208	0.329323921615385	0.810084960369957	0.0914694306461726	age
AEN	FRMD4A	0.159675877285983	0.0999399841705223	1.59771765636401	0.110105827481954	0.261384294304958	0.582720511252832	age
AEN	PICALM	0.161807960729459	0.141501969604906	1.14350324014041	0.252829710209675	0.594322280118471	0.225977988484622	age
AEN	ERN1	0.000627473632265681	0.125103821404011	0.00501562322576314	0.995998128444198	0.998483106022122	0.000659278838785788	age
AFAP1	AIF1	-0.0185928838873121	0.200881665316795	-0.092556400595299	0.926255982284185	0.989643848733049	0.00452107041115613	age
AFAP1	HSPA1A	-0.250228221202989	0.233222476745072	-1.07291640452179	0.283308625037865	0.788962977756013	0.102943375667018	age
AFAP1	FRMD4A	-0.185189136235897	0.0684528344048796	-2.70535380814992	0.00682316737447851	0.0294067063587997	1.53155361508153	age
AFAP1	PICALM	-0.195814346561644	0.0577953277362242	-3.38806533731123	0.000703874948658793	0.00997367551125079	2.00114476545048	age
AFAP1	ERN1	-0.226889453802869	0.21153719772344	-1.07257473505676	0.283461965533829	0.752130599760355	0.123706742080353	age
AFDN	AIF1	-0.0190363493707429	0.102609256705854	-0.185522729448413	0.852819054181418	0.979078075780358	0.00918267435767344	age
AFDN	HIF1A	-0.24313756838954	0.0876647819921571	-2.77349196409674	0.0055458210052354	0.11476566745826	0.940188013187686	age
AFDN	HIST	0.0249783569734888	0.120449391273511	0.207376365371321	0.835715939100559	0.941923867803526	0.0259841981933217	age
AFDN	HSPA1A	-0.125701397432824	0.0999328056547006	-1.2578591845721	0.20844268691496	0.72718867944381	0.138352890640536	age
AFDN	TMEM163	-0.077960153759554	0.0713100666526012	-1.0932559373328	0.274281443243834	0.681638335659813	0.166445992629069	age
AFDN	FRMD4A	-0.00476567799214669	0.0334026553790899	-0.142673626933564	0.886547946257701	0.944800602741647	0.0246598383334835	age
AFDN	PICALM	0.0231824671893254	0.0333451627681882	0.695227291301208	0.486912871707076	0.794637786597294	0.0998307872286647	age
AFDN	CD163	0.173220559575674	0.0694596533957187	2.49382988695349	0.0126373093341945	0.0770359249821888	1.11330669842449	age
AFDN	GPNMB	0.000948891733333529	0.159615296818448	0.00594486714147974	0.995256710230925	0.998193448741765	0.00078528478510132	age
AFDN	ERN1	0.0705195724090076	0.0727966561627325	0.968719940258869	0.332684940806812	0.788288372058232	0.103314879612672	age
AFF1	AIF1	-0.147121326410306	0.0612768644498419	-2.40092778459204	0.0163535634849785	0.311619931071975	0.506374772829525	age
AFF1	CCL3	-0.131916581767724	0.120468971896404	-1.09502538032088	0.273505517470675	0.753401729859257	0.122973386963296	age
AFF1	HIF1A	-0.322601696086341	0.0907514581408521	-3.55478250923134	0.000378291867685406	0.0264784288117927	1.57710778881742	age
AFF1	HIST	-0.114197664806774	0.0566541203450559	-2.01569919559681	0.043831439791875	0.25984052429106	0.58529311614395	age
AFF1	HSPA1A	-0.0469738686368244	0.0739679493408706	-0.635057062625221	0.52539119942224	0.892445823813107	0.0494181383901711	age
AFF1	IFI44L	-0.1316766256264	0.0770476318913812	-1.70902884870015	0.0874456058319868	0.486930018799482	0.312533450762998	age
AFF1	TMEM163	-0.10678702344548	0.0470477639247436	-2.26975767894716	0.0232222896559177	0.238492914766274	0.622524518609683	age
AFF1	FRMD4A	-0.15472208799421	0.0210584982896239	-7.34725173021695	2.02323617001754e-13	1.90124103857787e-11	10.7209628199635	age
AFF1	PICALM	-0.0701902650234803	0.0243561652695649	-2.8818274242534	0.00395376214295095	0.0392236906990139	1.406451544406	age
AFF1	CD163	-0.0827084403890451	0.0427129344080471	-1.93637926158178	0.052821267537678	0.214437753134636	0.668698751933307	age
AFF1	GPNMB	-0.194028910450432	0.0668934407645336	-2.90056705459983	0.00372488132703203	0.0936908574178597	1.02830278655829	age
AFF1	MKI67	-0.0875843702912685	0.0784311956705628	-1.11670323960318	0.264121232240389	0.638955189810468	0.194529598023804	age
AFF1	ERN1	-0.0363419788513816	0.0608164398966224	-0.597568337001587	0.55012799656174	0.891660087411179	0.0498006728613629	age
AFF3	HIF1A	-0.795574323686223	0.248173451086916	-3.20571890426585	0.00134725527866884	0.0510437286643606	1.29205760859704	age
AFF3	HSPA1A	0.130858512812169	0.254601596138001	0.513973654514092	0.607270410249303	0.914972330964196	0.0385920389294632	age
AFF3	FRMD4A	-1.11437235558652	0.0734703520993036	-15.1676468635991	5.79162346575769e-52	5.49682983135063e-48	47.2598877075402	age
AFF3	PICALM	-0.913681023887974	0.0954622330137235	-9.57112561735933	1.0574800186591e-21	4.75211377908854e-19	18.3231131696601	age
AFF3	CD163	-1.50094417291248	0.126044442000504	-11.9080551993438	1.0745428779055e-32	4.16600273763963e-29	28.3802804489967	age
AFF3	ERN1	-0.57281863253069	0.216503254422433	-2.64577377397306	0.00815043038768439	0.182819405724641	0.737977707115206	age
AFF4	AIF1	-0.129556971697172	0.07304952310526	-1.77354986302221	0.0761376371044022	0.525859529316658	0.279130251644763	age
AFF4	CCL3	-0.0373592231551867	0.0997512841425215	-0.374523731462033	0.708014704037528	0.940998668671631	0.0264109910137347	age
AFF4	HIF1A	-0.0435241702932121	0.0970446629741832	-0.448496279540801	0.653795070635452	0.883013197251794	0.0540328055381738	age
AFF4	HIST	0.119543022876164	0.0687641923482185	1.73844873027526	0.0821317765715649	0.349854814794466	0.456112144835222	age
AFF4	HSPA1A	0.210617136450599	0.0778054018457873	2.70697318507587	0.00678997415429539	0.186053674511835	0.730361748354326	age
AFF4	IFI44L	0.0277166750100073	0.0864468247022012	0.320621088229532	0.748497554571272	0.941624394297432	0.0261222989204288	age
AFF4	TMEM163	-0.0775082487514468	0.0556776481775506	-1.39208912891364	0.163895409791086	0.574963572520737	0.24035966966581	age
AFF4	FRMD4A	-0.089341039081603	0.0263663600801855	-3.38844796209634	0.000702893649600283	0.00462312101757192	2.33506473806185	age
AFF4	PICALM	0.00173246592770422	0.0244444954374504	0.0708734582858266	0.943498467460891	0.984279796310903	0.00688142929106004	age
AFF4	CD163	-0.0812490287670905	0.0490071072010465	-1.65790297382326	0.097337051839968	0.31461087951943	0.502226263169956	age
AFF4	GPNMB	-0.0701379535977813	0.0651126137854447	-1.07717920568963	0.281400213254798	0.70232918239763	0.153459285889632	age
AFF4	MKI67	0.38448859979917	0.13957239409672	2.75476108500891	0.00587350074360689	0.0873296821088919	1.05883812072559	age
AFF4	ERN1	8.10382477766042e-05	0.0914972488024499	0.000885690540833337	0.999293321284212	0.99952710114457	0.000205425940086928	age
AFMID	AIF1	-0.0163420333030266	0.141615046201585	-0.115397577738768	0.908129998821972	0.986121311292119	0.00606965546039161	age
AFMID	HIF1A	0.287470886912586	0.212844136155774	1.35061689790785	0.176818184984849	0.551338393665299	0.258581763413358	age
AFMID	HIST	0.0536219995088802	0.18141784549388	0.295571802007148	0.767557110666822	0.91892750878159	0.0367187473493477	age
AFMID	HSPA1A	0.258316234703323	0.142298091829868	1.81531762922139	0.0694751113253225	0.527783899622422	0.277543862338383	age
AFMID	FRMD4A	0.0232173355381084	0.121866057465038	0.19051519365652	0.848905438404775	0.927173716283115	0.0328388883419162	age
AFMID	PICALM	-0.301454055329217	0.143553622546352	-2.09994042631616	0.0357340819831331	0.195741595348883	0.708316876380947	age
AFMID	CD163	-0.047754436906045	0.136412600773988	-0.350073502265131	0.726283536327415	0.89007817194381	0.050571849362994	age
AFMID	ERN1	0.032381321688227	0.128522362291378	0.25195087540341	0.801079034800758	0.960985611432392	0.0172831148520536	age
AFTPH	AIF1	-0.0536997385194405	0.0752956923875214	-0.713184736293628	0.475731450154494	0.871964212519785	0.059501339177663	age
AFTPH	CCL3	-0.100301746919803	0.098580504123284	-1.01746027586111	0.308934520420605	0.775574439693404	0.110376512232617	age
AFTPH	HIF1A	-0.0742498734360694	0.0840486398117408	-0.883415527037445	0.377011804590194	0.730185301157404	0.136566913772599	age
AFTPH	HIST	0.029899926491627	0.0734301397331471	0.407188745660658	0.683869366842577	0.873752363285284	0.0586116365848947	age
AFTPH	HSPA1A	-0.04134436712091	0.0711290629709913	-0.581258425093714	0.561066296243177	0.901247075942046	0.0451561313202752	age
AFTPH	IFI44L	-0.0541958883007335	0.105684711373772	-0.512807269814653	0.608086143959118	0.90671122993914	0.0425310053460606	age
AFTPH	TMEM163	-0.0830255342810452	0.0579676710573451	-1.43227307163869	0.152065686536338	0.562780036298449	0.249661316850653	age
AFTPH	FRMD4A	-0.0492721918560973	0.0245905762390505	-2.00370220596343	0.04510196983786	0.133602137231141	0.874186594403387	age
AFTPH	PICALM	-0.0239557991833998	0.0208309651425784	-1.15000908596569	0.250140129034106	0.591553074773489	0.228006283923312	age
AFTPH	CD163	0.0467173479530392	0.0379149794732852	1.23216070803773	0.217889057572053	0.506752175289053	0.295204378374461	age
AFTPH	GPNMB	0.0644623946953844	0.0734363635906724	0.877799383622695	0.380052599030405	0.780861896249869	0.107425768939789	age
AFTPH	MKI67	0.00946046915963285	0.130813643135664	0.0723202024869957	0.942347087532431	0.980978543446935	0.00834049166643859	age
AFTPH	ERN1	0.0130821394341913	0.0663353506397753	0.197212184876085	0.843661495712098	0.967757475456996	0.014233465281873	age
AGA	AIF1	-0.25785048267518	0.119496191066849	-2.15781340286347	0.030942342405658	0.402148499568757	0.395613547327533	age
AGA	HSPA1A	-0.0205515793683194	0.177645637010906	-0.115688624354212	0.907899322163141	0.982727405774734	0.00756693240754967	age
AGA	FRMD4A	-0.163186556037128	0.110688757724788	-1.47428302016785	0.140405404976114	0.312300843362619	0.505426842964046	age
AGA	PICALM	-0.0264099089152179	0.137432709493055	-0.192166108145837	0.847612092886931	0.957059350083704	0.0190611295014932	age
AGA	ERN1	-0.129796508496963	0.118203724400752	-1.09807460936601	0.272171911450386	0.746792883513668	0.126799829268046	age
AGAP1	AIF1	0.262780670014186	0.195138821736442	1.34663450191937	0.178097976511043	0.667148592922895	0.175777425604808	age
AGAP1	HIF1A	0.129406046025066	0.10048497430549	1.28781488893704	0.197810408162466	0.580571298798202	0.236144437814825	age
AGAP1	HIST	-0.309297112122313	0.148131092806261	-2.08799588434036	0.0367982059410125	0.242962424262095	0.614460887708174	age
AGAP1	HSPA1A	0.131003320229113	0.0974148831868724	1.34479779622389	0.178690542148546	0.697938685963392	0.156182728547871	age
AGAP1	TMEM163	-0.0347169842334269	0.091106740944198	-0.381058348412338	0.703159953016597	0.921103662943935	0.0356914906380075	age
AGAP1	FRMD4A	-0.0818054745705158	0.0382013555867899	-2.14142857796398	0.0322394923970078	0.10172374412899	0.99257766319713	age
AGAP1	PICALM	0.000814054662179341	0.0413463187213943	0.0196886854102955	0.98429171676634	0.99617163512452	0.00166582847823873	age
AGAP1	CD163	-0.140313255247031	0.056321758889153	-2.49127971168624	0.0127283870092199	0.0774693193638079	1.11087025967599	age
AGAP1	GPNMB	0.0705542441958319	0.11044154012241	0.638837923824963	0.52292837445163	0.856341334172554	0.0673530927996474	age
AGAP1	MKI67	0.255346809294785	0.175995294526341	1.45087293374521	0.146815245951601	0.496153252478141	0.304384157329411	age
AGAP1	ERN1	-0.0859808380939095	0.0896421959593039	-0.959155865982393	0.337480230166782	0.791624591594946	0.101480723020342	age
AGAP3	AIF1	0.0646656931572494	0.102174949136253	0.632891855625156	0.526804266666161	0.893198938195025	0.0490518018750238	age
AGAP3	HSPA1A	-0.0918944059117218	0.133829025627453	-0.68665527138734	0.492299989561084	0.88295813180723	0.0540598893512935	age
AGAP3	FRMD4A	-0.0564377846147294	0.0426122325963412	-1.32445030865562	0.185353535835896	0.374934017182115	0.426045154925809	age
AGAP3	PICALM	0.0101581655882934	0.0406442106761508	0.249928966987024	0.802642281524577	0.939768636569161	0.0269790530268727	age
AGAP3	CD163	0.0201841699289977	0.158027990966564	0.127725283385197	0.898366380719368	0.962050175004561	0.0168022770688804	age
AGAP3	ERN1	0.058546279560063	0.0835458524002389	0.700768235382749	0.483447664431612	0.868578539521704	0.0611909052091587	age
AGAP4	HSPA1A	-0.0786599170163551	0.163875783369574	-0.479997199091709	0.631229384661798	0.917820269452867	0.0372423554294097	age
AGAP4	FRMD4A	-0.0247876547552524	0.108048576138741	-0.229412137031992	0.818548603707536	0.910982582858417	0.0404899262550912	age
AGAP4	PICALM	0.0919395731148055	0.176116944119822	0.522037067894238	0.601644521974025	0.851998702561356	0.0695610665840895	age
AGAP4	ERN1	-0.179257087517138	0.104818815998118	-1.71016134660742	0.0872360412287244	0.528036561641075	0.277336005554757	age
AGAP5	HSPA1A	-0.0771419455394645	0.140780398439334	-0.547959420449483	0.583719766736915	0.907735871271734	0.0420405020696829	age
AGAP5	FRMD4A	-0.176109119426891	0.102990202300551	-1.70995993301345	0.087273282419593	0.220588741263477	0.656416657498387	age
AGAP5	PICALM	0.0875135299245323	0.119132059389637	0.734592605658797	0.462587642645458	0.778358404720702	0.108820380708548	age
AGAP5	CD163	-0.11268351964115	0.128079439354685	-0.879793979493461	0.378970926735664	0.669143621640734	0.174480657431366	age
AGAP5	ERN1	-0.233599760394503	0.0939680591415438	-2.4859485502689	0.0129206643948289	0.234344064119405	0.630146042582587	age
AGAP9	HSPA1A	-0.177324982955462	0.181731223656963	-0.975754080048356	0.329186345525402	0.810084960369957	0.0914694306461726	age
AGAP9	FRMD4A	-0.416014795688312	0.156508474984125	-2.65809756136535	0.00785831407959578	0.0330453074565545	1.48089020305928	age
AGAP9	PICALM	-0.158982507430411	0.152898400056329	-1.03979183151583	0.298436624961769	0.643736326803248	0.191291982427589	age
AGAP9	ERN1	-0.361889990396073	0.162583158470246	-2.22587624573859	0.0260224718842083	0.322105170348725	0.492002303941877	age
AGBL3	AIF1	-0.112873064954301	0.146671589572265	-0.769563248639159	0.441559012571164	0.857367983491796	0.0668327382880148	age
AGBL3	HSPA1A	0.131603767294788	0.11696780887398	1.12512808918715	0.260534759969667	0.770499714010729	0.113227518144245	age
AGBL3	FRMD4A	-0.014693426969599	0.0453284670747307	-0.324154508586728	0.745821060979819	0.869008085774028	0.0609761825954012	age
AGBL3	PICALM	0.019323563064943	0.0569588086267208	0.339255042913201	0.734417606983922	0.91425092035277	0.0389345937966685	age
AGBL3	CD163	0.128180896299474	0.141950569533191	0.902996703155194	0.36652764468368	0.65742663818581	0.182152702775349	age
AGBL3	ERN1	0.18632350625174	0.132220925277474	1.40918319744571	0.158781004831963	0.636997682284823	0.195862147841641	age
AGBL4	HIF1A	-0.113695651161255	0.0971089801447678	-1.17080470819239	0.241677284903976	0.630779219932683	0.200122622282291	age
AGBL4	HSPA1A	-0.100827885280648	0.194143558843708	-0.519347053701727	0.603518746122165	0.913756141965962	0.0391696908406924	age
AGBL4	TMEM163	-0.0247969568752037	0.105412452385151	-0.235237453584723	0.814024437727875	0.949227259875174	0.0226297982219019	age
AGBL4	FRMD4A	-0.088015829179149	0.0320308832095322	-2.74784271802271	0.00599887780761155	0.0262859414921705	1.58027646309936	age
AGBL4	PICALM	0.0591332994438671	0.0517965945006598	1.14164454273367	0.253601801152784	0.595037343977829	0.225455777507466	age
AGBL4	CD163	-0.00224161740954676	0.0666383373959152	-0.0336385554793893	0.973165376827807	0.989403753395841	0.00462644643190424	age
AGBL4	MKI67	0.804884480834083	0.225253416752647	3.57323983110958	0.000352591549882682	0.0204322282752529	1.6896842679796	age
AGBL4	ERN1	-0.276187227494195	0.143521946352828	-1.92435536524309	0.0543100551699764	0.437453466739201	0.35906813741471	age
AGBL5	HSPA1A	-0.0268798432461299	0.128839648194133	-0.208630213004214	0.834736922979294	0.9628433040727	0.0164443854754318	age
AGBL5	FRMD4A	-0.16640008937725	0.0903198181499985	-1.84234305145413	0.0654249862010915	0.177718530061408	0.750267287535934	age
AGBL5	PICALM	0.256327337556758	0.170875474831952	1.50008266434282	0.133592990891395	0.430719868480388	0.365805094403231	age
AGBL5	CD163	0.412420704105535	0.154218782736838	2.6742572907562	0.00748949668239378	0.0531809132557522	1.27424420896519	age
AGBL5	ERN1	0.223336278158714	0.0923729966938118	2.41776586396785	0.015616121383511	0.25772767787289	0.588838939221701	age
AGER	FRMD4A	-0.116684326185248	0.121968173245898	-0.956678476687543	0.338729564998083	0.560311237761783	0.251570667111249	age
AGER	PICALM	-0.0410399288601356	0.127124727379996	-0.322831991115786	0.746822483726925	0.91994063173398	0.0362401988960495	age
AGER	ERN1	-0.162437390906329	0.130564513257138	-1.24411593053941	0.213456898746479	0.699773029330576	0.155042800119227	age
AGFG1	AIF1	0.0672101690559922	0.0796672181822373	0.843636449088132	0.398872589893238	0.836089074564569	0.0777474515907402	age
AGFG1	CCL3	-0.000643734334057206	0.13356123624746	-0.00481976920956696	0.996154395450071	0.998495140924441	0.000654044238283099	age
AGFG1	HIF1A	-0.0930961380351696	0.121287732155535	-0.767564339613395	0.442746055132255	0.775831527093235	0.110232576161046	age
AGFG1	HIST	0.153322776972553	0.103247393699367	1.48500384831982	0.137542804690699	0.442917341530864	0.353677315462085	age
AGFG1	HSPA1A	0.0470967584830425	0.11090127690122	0.424672824326373	0.671075197064907	0.928151674644376	0.0323810474033521	age
AGFG1	IFI44L	0.122892866013299	0.107468576374725	1.14352371789863	0.25282121301185	0.710376118699623	0.148511647020146	age
AGFG1	TMEM163	0.123503293160771	0.0752347861537472	1.64157166484642	0.100678803870862	0.472133020892124	0.325935624034474	age
AGFG1	FRMD4A	0.00150805160530924	0.0258655158234843	0.0583035581273823	0.95350683336275	0.977503470586818	0.00988169198424042	age
AGFG1	PICALM	-0.013090056553218	0.0267970189394119	-0.488489282439016	0.625203315320684	0.864038093321669	0.0634671101198258	age
AGFG1	CD163	-0.0184696001854268	0.0731190021654368	-0.252596447413739	0.800580075569024	0.922271795143795	0.0351410727248108	age
AGFG1	GPNMB	-0.147892066937514	0.0750194651826031	-1.97138258154111	0.0486801318833316	0.351074510446739	0.454600701079172	age
AGFG1	MKI67	-0.067393204021557	0.113420561220415	-0.594188595933579	0.552385979402677	0.857412303193716	0.0668102889956624	age
AGFG1	ERN1	0.0516280104838621	0.0829265686325301	0.622575024328327	0.533563827971117	0.885251075606998	0.0529335368885183	age
AGFG2	HSPA1A	-0.0826273318385495	0.179907596190499	-0.459276504095234	0.646035618192122	0.919368168518028	0.0365105369967253	age
AGFG2	FRMD4A	0.232378848690415	0.088109565783724	2.6373850174318	0.0083547944259256	0.0346873814070253	1.4598284843437	age
AGFG2	PICALM	0.00422793233524556	0.148893227273168	0.0283957330543232	0.977346527360004	0.994953525209963	0.00219720489874672	age
AGFG2	ERN1	0.0975662719729073	0.0866633597821584	1.12580763333149	0.260246952457392	0.738165986892543	0.131845970038763	age
AGGF1	AIF1	-0.114174245421178	0.0744666933214411	-1.53322566544397	0.125220262608078	0.593294024463432	0.22673002576608	age
AGGF1	HSPA1A	-0.139434018988794	0.0928018472419643	-1.50249184830604	0.132970131621493	0.643726123701936	0.19129886596908	age
AGGF1	IFI44L	-0.039766203679748	0.123661974814772	-0.321571798762814	0.74777711122201	0.941624394297432	0.0261222989204288	age
AGGF1	TMEM163	-0.016128281134884	0.150938829761476	-0.106853095127152	0.914905524731546	0.977366245623534	0.00994266386787772	age
AGGF1	FRMD4A	0.0345693933543305	0.0973342175648453	0.355161773723613	0.722468400450059	0.856369125599039	0.0673389985747899	age
AGGF1	PICALM	-0.0501458237837798	0.0840756133225004	-0.596437204584266	0.550883192327474	0.828797509178172	0.0815515628013047	age
AGGF1	CD163	-0.155161676748427	0.0957580830904778	-1.62035069772461	0.105156964173494	0.329982638689304	0.481508908969927	age
AGGF1	GPNMB	0.161399940920982	0.152299780894507	1.05975162914238	0.289257607857448	0.711097422108873	0.148070895773909	age
AGGF1	ERN1	-0.12766684723689	0.0710485860782418	-1.7968949740435	0.0723522946841363	0.491570638442664	0.308414065458386	age
AGL	AIF1	0.0238209575502698	0.0996782318364885	0.238978532337387	0.811122229215339	0.973551356653392	0.0116411336941494	age
AGL	HIST	0.124381864591873	0.145518424870797	0.854749937695583	0.392689598288399	0.701383169310782	0.154044659844813	age
AGL	HSPA1A	-0.0071458448633193	0.131834812072777	-0.0542030193009611	0.956773415168632	0.993361522613392	0.00289266620541658	age
AGL	FRMD4A	-0.0501207798155218	0.0336941581641012	-1.48752135522775	0.136877167292949	0.306030905719052	0.514234712389417	age
AGL	PICALM	0.0142466463462904	0.0384295087201394	0.370721531988367	0.710844951142077	0.906214138666792	0.042769166282778	age
AGL	CD163	0.178022926923547	0.120078007584962	1.48256063290845	0.138191182989041	0.38936570962828	0.409642298257578	age
AGL	GPNMB	0.233847783598959	0.163187693383084	1.4329988907313	0.151858154329107	0.560629360625661	0.251324161617099	age
AGL	ERN1	0.0268284743734619	0.0683271089803846	0.392647585618819	0.694579788223676	0.93738897583788	0.0280801583055988	age
AGO1	AIF1	0.0697611783291685	0.100328401562313	0.695328314244499	0.486849573899825	0.877085245146317	0.0569581948922142	age
AGO1	HSPA1A	-0.0944198348471694	0.130193978765793	-0.725224282583929	0.468314448215325	0.876188964724428	0.0574022209015859	age
AGO1	FRMD4A	-0.0782790350576801	0.0359998654095315	-2.17442576985175	0.0296731745083536	0.0950162278201026	1.02220221522846	age
AGO1	PICALM	0.00832333332136044	0.0358338184015733	0.232275925163337	0.81632371007166	0.945116777321341	0.0245145273500415	age
AGO1	CD163	-0.00829872424084272	0.148841969945636	-0.0557552701289416	0.955536768745038	0.983837074665141	0.00707681562593902	age
AGO1	ERN1	0.132359243769972	0.0586773735375482	2.25571179809666	0.0240886862109341	0.313392907653336	0.503910836207803	age
AGO2	AIF1	0.178761281205993	0.129020514703504	1.38552602752203	0.165891679580891	0.651180835720073	0.186298389236013	age
AGO2	HIF1A	-0.0875864380386416	0.123384097687462	-0.709868124663053	0.477785918617455	0.796287336892952	0.0989301906673695	age
AGO2	HSPA1A	-0.00754863358906331	0.119124433146953	-0.0633676349145876	0.949473759033642	0.992440716306333	0.00329542647920533	age
AGO2	FRMD4A	-0.102953540945579	0.0400962140823612	-2.5676623916189	0.0102386819795028	0.0407490016413099	1.38988302709533	age
AGO2	PICALM	0.0310068055571753	0.0316197939809797	0.98061377553019	0.326783238522882	0.668513640134497	0.174889727108489	age
AGO2	CD163	-0.0514488405070676	0.0637048986471949	-0.807611998442966	0.419313977416152	0.705743559992368	0.151353076160198	age
AGO2	ERN1	0.0574139684015901	0.0809699425050577	0.709077549338803	0.478276354092083	0.868377734765779	0.0612913203999355	age
AGO3	AIF1	-0.0961305253610882	0.102920534205209	-0.934026684795641	0.350290128228395	0.810063660873088	0.0914808496651891	age
AGO3	CCL3	-0.0216924772274775	0.115362515227705	-0.188037485006811	0.850847266479477	0.968765042742736	0.0137815408165323	age
AGO3	HIF1A	0.043524243972815	0.0850564342436684	0.511710188180795	0.60885385466774	0.867218002937721	0.0618717150130739	age
AGO3	HIST	-0.0582950932827217	0.0809263458983503	-0.720347528800384	0.471311047972491	0.75564699958832	0.121681037744559	age
AGO3	HSPA1A	0.100595313923258	0.0627305307271896	1.60361012025771	0.108800018583989	0.606737792078303	0.21699895316886	age
AGO3	IFI44L	-0.0956423281365181	0.100680464212202	-0.949959149323492	0.342133009988392	0.780734346786121	0.10749671433127	age
AGO3	TMEM163	-0.0489245408525026	0.049487844599707	-0.988617331149481	0.322850403415083	0.719235063573297	0.143129148381052	age
AGO3	FRMD4A	-0.03347915482006	0.019848551187273	-1.68673040687861	0.0916552025008886	0.228800506821655	0.640543017861511	age
AGO3	PICALM	-0.0422411474771114	0.0237452664633224	-1.77892918331148	0.0752513728791746	0.310107950157542	0.508487099724324	age
AGO3	CD163	0.0111357367351309	0.0391960860635437	0.284103283095101	0.776331231045754	0.911751727547681	0.0401234051310286	age
AGO3	GPNMB	0.0621176281485738	0.0684490708931719	0.907501407075641	0.364141705736776	0.769899606414898	0.113565902389352	age
AGO3	MKI67	0.0889736929693955	0.101566207719283	0.876016688693433	0.38102096130547	0.743880493247881	0.128496829631288	age
AGO3	ERN1	-0.0391591976573028	0.0566733495519199	-0.690963176994295	0.489588681994934	0.870697728354178	0.0601325886110452	age
AGO4	AIF1	0.144696325526552	0.096952428492914	1.49244663363051	0.13558209757466	0.610513263831282	0.214304896262653	age
AGO4	CCL3	0.15544714439163	0.14733573227064	1.05505393699126	0.291400657303636	0.764606645613935	0.116561931610061	age
AGO4	HIF1A	0.086258229159059	0.0851284396620871	1.0132715870449	0.310930455068632	0.680182775912255	0.167374369787851	age
AGO4	HIST	0.165452613183134	0.0852082343343961	1.9417444156139	0.0521680488854694	0.279881582270543	0.553025679531144	age
AGO4	HSPA1A	0.175745941003931	0.0712248976002699	2.4674790266496	0.0136068192263744	0.274623864035195	0.561261726500261	age
AGO4	IFI44L	0.253839839872005	0.0934876668547135	2.71522274982528	0.00662312063802649	0.130965167078159	0.882844198675042	age
AGO4	TMEM163	0.119518048141848	0.0592375988937402	2.01760453451596	0.0436324642482335	0.325527761114521	0.487411968740206	age
AGO4	FRMD4A	0.0566154453331598	0.0241050366887127	2.34869774579809	0.0188391927211655	0.066842160043582	1.17494952407113	age
AGO4	PICALM	0.0248844661644302	0.0232942571964896	1.06826613763757	0.285400478624756	0.628253864423099	0.2018648313586	age
AGO4	CD163	0.1101587880031	0.0416476598470506	2.64501747295416	0.00816866988195847	0.0564023742339323	1.24870261419054	age
AGO4	GPNMB	0.254293509175133	0.0777373401776115	3.27118870537804	0.00107096421929189	0.0484689172307691	1.31453668207123	age
AGO4	MKI67	0.26714441338929	0.113052973997385	2.36300208604392	0.0181275675633699	0.167970070802737	0.774768094721523	age
AGO4	ERN1	0.097659350977901	0.0555034902806402	1.75951729313075	0.0784896856115126	0.507213572387283	0.294809133805269	age
AGPAT1	AIF1	0.14838142041398	0.130440178351772	1.13754383265119	0.255311011621816	0.751267650385867	0.124205311494844	age
AGPAT1	HSPA1A	0.0500830649640591	0.158604271913733	0.315773745308071	0.752174247446834	0.948176873655984	0.0231106414723202	age
AGPAT1	FRMD4A	0.244343305262446	0.111755514996098	2.18640937112568	0.0287856686221276	0.0933076437474771	1.03008277746063	age
AGPAT1	PICALM	-0.0429902589120394	0.124130953351043	-0.34632988591059	0.72909481102153	0.912560470337681	0.0397383476234464	age
AGPAT1	CD163	-0.0122715277187018	0.127000901297799	-0.0966255167743013	0.923023791852143	0.971511671239517	0.0125519776432289	age
AGPAT1	ERN1	0.132691757951721	0.078366410206204	1.6932223589491	0.0904131502085083	0.535835638781188	0.270968404555202	age
AGPAT2	AIF1	-0.040931718533995	0.0904249440850321	-0.452659594630265	0.65079387880529	0.935947863741435	0.0287483426294498	age
AGPAT2	HSPA1A	-0.122933921021829	0.160106869521681	-0.767824150138553	0.442591664797739	0.863884150224838	0.0635444939695996	age
AGPAT2	FRMD4A	0.0398901655517045	0.115963229559147	0.34398977765067	0.73085397377015	0.861146500937616	0.0649229587246385	age
AGPAT2	PICALM	-0.0118398754438755	0.110262327698195	-0.107379153796599	0.914488191737798	0.974466352136556	0.0112331522710494	age
AGPAT2	CD163	-0.162144188667948	0.140220714297756	-1.15634975531246	0.247538124429201	0.538829315047212	0.268548784484113	age
AGPAT2	GPNMB	0.0517143506057311	0.170194718344242	0.303854027368416	0.761239103567331	0.935414408633135	0.0289959447314834	age
AGPAT2	ERN1	-0.0484082975353273	0.0966354100479547	-0.500937467035168	0.616415132953651	0.912083632318287	0.0399653377800443	age
AGPAT3	AIF1	0.0772498040719278	0.0999379637628292	0.772977566915967	0.439535657061608	0.857325845662218	0.0668540834711111	age
AGPAT3	CCL3	-0.00153100765488077	0.171258361882855	-0.00893975417053222	0.992867203177994	0.997619179124275	0.00103521018330876	age
AGPAT3	HIF1A	-0.134713783880304	0.0858150994311072	-1.56981445891644	0.116458282780207	0.464546587318366	0.332970726017509	age
AGPAT3	HIST	0.126447819950784	0.0810133909051512	1.56082616142838	0.118564772968368	0.412118212005282	0.384978193049706	age
AGPAT3	HSPA1A	0.171437488436492	0.0666325768541247	2.57287796045785	0.0100856764514712	0.238775028096429	0.622011095159986	age
AGPAT3	IFI44L	0.254936386291871	0.144642333277694	1.76252954798805	0.0779798685812308	0.462311161240343	0.335065621581213	age
AGPAT3	TMEM163	0.0475131721744757	0.0728682649477568	0.652042040640606	0.514374052173764	0.841181770035758	0.0751101478481334	age
AGPAT3	FRMD4A	-0.0931350757945979	0.0317518107405849	-2.93322092889503	0.00335465086051202	0.0164098138915406	1.78489634437867	age
AGPAT3	PICALM	-0.00192160796854215	0.0234106308911842	-0.0820827075303541	0.934580944108162	0.981086050607809	0.00829289917950312	age
AGPAT3	CD163	-0.0294650720347006	0.042521233144537	-0.692949612598104	0.488341173180433	0.754302282239259	0.122454578267859	age
AGPAT3	GPNMB	0.300661674186151	0.127318300407733	2.36149613388877	0.0182013617007944	0.22067466252536	0.656247528900525	age
AGPAT3	ERN1	0.0592642934434778	0.061422003206496	0.964870736049357	0.334609560569218	0.789981034862513	0.102383334726552	age
AGPS	AIF1	0.0469227785075708	0.0900147057151588	0.521279030295922	0.602172406762498	0.915520900979054	0.0383317364783365	age
AGPS	CCL3	0.227675895087113	0.13586056872458	1.67580554994337	0.0937762866931601	0.533216629410119	0.27309631471873	age
AGPS	HIF1A	-0.0637372614017632	0.0871459132343118	-0.73138554679427	0.464543690881135	0.785254100096356	0.104989787314591	age
AGPS	HIST	0.197981435571924	0.0814565151132434	2.43051688740531	0.0150773034140557	0.159388636091446	0.797542645667063	age
AGPS	HSPA1A	0.0655085189646468	0.0694817507281903	0.942816182351439	0.345774933032015	0.824657681521795	0.0837262913021811	age
AGPS	IFI44L	0.142073467957563	0.147348692958557	0.964199037703864	0.334946146748502	0.775367633643102	0.110492331809049	age
AGPS	TMEM163	0.045441554551375	0.0612806004389875	0.741532462571377	0.458370656294231	0.81093309907696	0.0910149730393559	age
AGPS	FRMD4A	-0.0508749171022642	0.0252937714756465	-2.01136145913423	0.0442872911516393	0.131765103548655	0.88019959234396	age
AGPS	PICALM	-0.00925295135290367	0.0211960822168839	-0.436540642663348	0.662444518049089	0.883477800569425	0.0538043586771111	age
AGPS	CD163	0.0375433486365298	0.0422878062193308	0.887805540013278	0.374645362383927	0.665838012123107	0.176631414970768	age
AGPS	GPNMB	0.119738996350809	0.0752665121062095	1.59086681447181	0.111639552371749	0.503116994183718	0.298331012915628	age
AGPS	MKI67	0.215858214029686	0.149334069335583	1.44547198767222	0.148325355776453	0.498532051481948	0.30230691491647	age
AGPS	ERN1	0.022547512286867	0.0675069066353811	0.334003043698193	0.738377261899186	0.949525740257363	0.0224932576776609	age
AGR2	ERN1	0.0196063515021846	0.168442141847597	0.116398136993081	0.907337011823206	0.979869701558537	0.00883167089562412	age
AGTPBP1	AIF1	0.146089966846151	0.0983707913282399	1.48509496440548	0.137518669833842	0.613403953506434	0.212253429233065	age
AGTPBP1	CCL3	0.366347118009331	0.183408231072982	1.99744098651469	0.0457772991493889	0.410992839360799	0.386165744676687	age
AGTPBP1	HIF1A	0.0944991901638879	0.0900986445853789	1.04884141818958	0.2942511112996	0.668003023183814	0.175221572031824	age
AGTPBP1	HIST	0.201383827099091	0.0900819366923524	2.23556280530309	0.0253804232962332	0.200982983002643	0.696840712235777	age
AGTPBP1	HSPA1A	0.245790697595174	0.0791168143694778	3.10668091927115	0.00189200495452091	0.0954387499217992	1.02027525778721	age
AGTPBP1	IFI44L	0.204149015774281	0.116025914045245	1.75951223874583	0.0784905433283241	0.462311161240343	0.335065621581213	age
AGTPBP1	TMEM163	0.0949202100560907	0.0677365881636963	1.40131371581192	0.161120281450534	0.573554693413166	0.2414251620435	age
AGTPBP1	FRMD4A	0.0575353469780808	0.0350141738766926	1.64320161260122	0.100341226361693	0.244506287754212	0.611709968025655	age
AGTPBP1	PICALM	0.148254614391528	0.0347132537491603	4.27083601735588	1.94741564968185e-05	0.000535794795511594	3.27100150926378	age
AGTPBP1	CD163	0.0695802605795636	0.0502563669344328	1.38450637847224	0.166203456373692	0.43203104652463	0.364485042884512	age
AGTPBP1	GPNMB	0.0117616011543486	0.0928056030237178	0.126733739894377	0.899151140566218	0.974385254307967	0.0112692969824828	age
AGTPBP1	MKI67	0.0256321516313048	0.149553531488001	0.171391149217772	0.863916213712507	0.963957915707155	0.0159419260298641	age
AGTPBP1	ERN1	0.252176790774864	0.066926284290826	3.76797835778598	0.000164574966621529	0.016531871887453	1.78167796891101	age
AGTRAP	AIF1	0.0337343997310878	0.114699042083498	0.294112305720304	0.768672087932449	0.967737706715683	0.0142423368671354	age
AGTRAP	HSPA1A	-0.0773594078465571	0.171923327418298	-0.449964580189505	0.65273598037275	0.922052788955317	0.0352442142004772	age
AGTRAP	FRMD4A	0.171022974103116	0.0992695844129862	1.72281343892423	0.0849222677181227	0.216296560581755	0.664950386396512	age
AGTRAP	PICALM	0.288305761176347	0.145584201587094	1.98033686370751	0.0476656891814602	0.236002680380609	0.627083064538803	age
AGTRAP	CD163	0.0650798459381561	0.13884573279041	0.468720533431122	0.63926940794448	0.844877277859468	0.0732063696527985	age
AGTRAP	GPNMB	-0.235833872210366	0.182097109061389	-1.29509948524697	0.195285912474554	0.618950880878382	0.208343814646923	age
AGTRAP	ERN1	0.278550555795747	0.108239646106251	2.57346144242115	0.010068686516454	0.205986741622158	0.6861607321825	age
AHCTF1	AIF1	-0.00433120251280183	0.11038169151861	-0.0392384140269457	0.968700307241877	0.993243285691608	0.00294436208628236	age
AHCTF1	CCL3	0.118190087095338	0.188524819249834	0.626920569745843	0.530711303044743	0.87754226738793	0.0567319562852049	age
AHCTF1	HIF1A	0.0363357770006845	0.075171528708275	0.483371532082261	0.628831957751896	0.874115207410642	0.0584313240642672	age
AHCTF1	HIST	0.0604197431576599	0.120586191924244	0.501050262832892	0.616335749472175	0.840048598518442	0.0756955883930448	age
AHCTF1	HSPA1A	0.090128227060214	0.0753172408976534	1.19664801824972	0.231443775935689	0.749776517674549	0.12506816541362	age
AHCTF1	IFI44L	0.0558627358274467	0.204521720960672	0.273138400973013	0.784746828899779	0.952621381369734	0.0210796750743954	age
AHCTF1	TMEM163	-0.0125943090186484	0.0732590988654982	-0.171914604652334	0.863504664676074	0.961207353350511	0.0171829154510184	age
AHCTF1	FRMD4A	-0.0546341842681981	0.0278626857069772	-1.96083697181126	0.0498980436586739	0.144077375224969	0.841404212013173	age
AHCTF1	PICALM	0.0124806026197687	0.0288011037356882	0.433337650331214	0.664769489469895	0.883841575301679	0.0536255733785833	age
AHCTF1	CD163	-0.0149626416652442	0.0420863700887606	-0.355522266084907	0.72219836710965	0.888260208806952	0.051459792447643	age
AHCTF1	GPNMB	0.106919734608244	0.127345441566391	0.839603941005631	0.401130488834202	0.787477122005385	0.103762054593785	age
AHCTF1	ERN1	0.00971890083348661	0.0511224957917838	0.190110061783184	0.84922288570465	0.969364203204795	0.0135130219948073	age
AHCY	AIF1	-0.198488291214607	0.122110180999129	-1.62548519370406	0.104059216185697	0.569029473024569	0.244865238630517	age
AHCY	HSPA1A	-0.0402139398881989	0.130063631168313	-0.309186661382371	0.757179539823269	0.948531347924507	0.0229483115801026	age
AHCY	FRMD4A	-0.126583337650973	0.113512167143589	-1.11515215360877	0.264785225478629	0.476683720602744	0.321769679566815	age
AHCY	PICALM	-0.0899648833344999	0.144024913859599	-0.62464806208599	0.532202068071779	0.818012724513927	0.0872399406523907	age
AHCY	CD163	0.00947465894844949	0.121529832209805	0.0779615899748197	0.937858606719977	0.976390391582532	0.0103765030188987	age
AHCY	ERN1	0.0375736653326848	0.118073178439781	0.31822354432381	0.750315374542183	0.949625917866681	0.0224474408174948	age
AHCYL2	AIF1	-0.0803826669551121	0.111377435004275	-0.721714115179857	0.470470262028133	0.869465553454484	0.0607476192288091	age
AHCYL2	HIF1A	0.199271687186481	0.0910252362943772	2.18919164946777	0.0285829133388423	0.240761520029902	0.618412923452769	age
AHCYL2	HIST	0.0895200275105787	0.0932445721703841	0.96005617728612	0.337026942303771	0.662908793743468	0.178546219858722	age
AHCYL2	HSPA1A	-0.134008607418848	0.092453777330749	-1.44946600655848	0.14720748689296	0.657729274602768	0.181952827875424	age
AHCYL2	IFI44L	0.207836475714749	0.161081614892135	1.29025572442841	0.19696188407308	0.663135202713535	0.178397916834732	age
AHCYL2	TMEM163	0.0183901283763455	0.0646899715382718	0.284280978010101	0.776195062397018	0.943138143637478	0.0254246904806492	age
AHCYL2	FRMD4A	-0.0532907528856425	0.0281769025760079	-1.89129208726507	0.0585853643886316	0.163731947412398	0.785866572688112	age
AHCYL2	PICALM	-0.0174917716581648	0.0295855391203038	-0.591227071679781	0.554368286185829	0.829129539130918	0.081377612109832	age
AHCYL2	CD163	-0.0609822261243096	0.0431755514333833	-1.41242495115322	0.157824874013501	0.420880467615743	0.375841228691357	age
AHCYL2	GPNMB	-0.0677292073259147	0.0864730127396095	-0.783240980973604	0.43348561373699	0.810353818785426	0.0913253169297829	age
AHCYL2	MKI67	0.111978715793609	0.17309919894936	0.646904875778012	0.517693510016655	0.837594585677378	0.0769661386573397	age
AHCYL2	ERN1	0.0165677770755146	0.0630393680964327	0.262816357076589	0.79269212748963	0.958640435316919	0.0183442564785413	age
AHDC1	AIF1	0.132596949279809	0.130196514780089	1.01843701042055	0.308470321181598	0.782056895236507	0.10676165053551	age
AHDC1	HSPA1A	-0.00698349639874478	0.111962388234251	-0.0623735926759056	0.950265323994225	0.992440716306333	0.00329542647920533	age
AHDC1	FRMD4A	-0.0786747564213831	0.0402825393546068	-1.95307340802947	0.0508108974291448	0.145959154395202	0.835768661356728	age
AHDC1	PICALM	-0.0617399306300672	0.04419883374997	-1.39686786713256	0.162453308981297	0.475961464407483	0.322428207936365	age
AHDC1	CD163	0.368577090554632	0.157551567548664	2.33940605155063	0.0193144286401278	0.10528712758241	0.977624722467476	age
AHDC1	ERN1	0.0710513400720622	0.0809173013121897	0.878073525931577	0.379903818869782	0.820715517909165	0.0858073549542272	age
AHI1	AIF1	0.00696048652069492	0.137670311763874	0.0505590960862589	0.959676857707928	0.992637908055344	0.00320914345977947	age
AHI1	HIF1A	-0.135033608762543	0.0844986563146435	-1.59805628458427	0.110030451394684	0.454961878610095	0.342024991481066	age
AHI1	HIST	0.0668644414853539	0.0932940209484895	0.716706609979559	0.473555146465811	0.755664021122215	0.121671255035185	age
AHI1	HSPA1A	0.132731675986347	0.104180726464167	1.274052125486	0.202644943518186	0.726314819763608	0.138875094382049	age
AHI1	IFI44L	-0.050981942359615	0.165441612111289	-0.308156706822469	0.757963093420371	0.943892237075575	0.0250775856965549	age
AHI1	TMEM163	-0.0480887926582594	0.0727283620163546	-0.66121099561469	0.508477010694286	0.839559308654391	0.0759486187498464	age
AHI1	FRMD4A	-0.0248809824112035	0.0257927268345291	-0.964651103810199	0.334719593681179	0.556946645096085	0.254186407788985	age
AHI1	PICALM	-0.0863580983662415	0.0279675338164128	-3.08779812096132	0.00201645403315084	0.023010008114685	1.6380832281735	age
AHI1	CD163	0.00786548196157374	0.0482950224361678	0.162863201315822	0.870626145020971	0.951223774622039	0.0217173036184152	age
AHI1	GPNMB	-0.0421605685737646	0.0988291487487323	-0.426600543539594	0.669670301770437	0.912493371676035	0.0397702815618737	age
AHI1	MKI67	0.132318892886598	0.180965258554182	0.731183951791393	0.464666801181303	0.80605789899169	0.0936337617811509	age
AHI1	ERN1	0.0599052808603567	0.0933155167467037	0.641964840884545	0.520896011775902	0.882406459384278	0.0543313214374477	age
AHNAK	AIF1	0.403082310213908	0.283176980279662	1.42342894473919	0.154611846667916	0.638623749876127	0.194754934452457	age
AHNAK	HSPA1A	0.75603757584525	0.275230386061528	2.74692626298986	0.00601566575328207	0.175105182156191	0.756701000983743	age
AHNAK	PICALM	0.852106932424549	0.284669642362198	2.9933185897651	0.00275961512586909	0.0295937362986666	1.52880020038662	age
AHNAK	CD163	-0.324451366501073	0.243084482892129	-1.33472676923212	0.181965788888164	0.456622241760136	0.340442938140488	age
AHNAK	ERN1	0.871399866406414	0.201086110045236	4.33346622603812	1.46779807388247e-05	0.00289322386374531	2.53861796143398	age
AHR	HSPA1A	0.23531245860462	0.267699059946344	0.879018621327189	0.37939117935022	0.837171543876521	0.0771855420956968	age
AHR	CD163	-0.319291396047097	0.189860569018885	-1.68171515389979	0.0926240880850675	0.307147176888947	0.512653472098241	age
AHR	ERN1	0.222083386769187	0.251762426172096	0.882114897547811	0.377714676781662	0.82020062946124	0.0860799017500239	age
AHRR	ERN1	0.175827760044787	0.176424802364007	0.996615882170651	0.318950993853745	0.777433745401325	0.109336612246671	age
AHSA1	AIF1	-0.144992336482972	0.103784919717547	-1.3970462845428	0.162399653162634	0.648139246392265	0.188331680173847	age
AHSA1	CCL3	-0.0730083075017346	0.189517306792109	-0.385232930635835	0.700064847418939	0.938582496193978	0.0275275492895704	age
AHSA1	HIF1A	0.0616747824838631	0.209430523696121	0.294488030662388	0.768385008287396	0.929546456879491	0.0317289001769416	age
AHSA1	HIST	0.352048561835345	0.163417264499667	2.15429234428327	0.0312172528785907	0.225563046052039	0.646732049237701	age
AHSA1	HSPA1A	0.0199647229341736	0.120953239934436	0.165061497691138	0.868895577656801	0.971543443128096	0.0125377749005595	age
AHSA1	IFI44L	0.300868190653181	0.174031684264944	1.72881272696955	0.0838426176056361	0.477662052590106	0.320879259460492	age
AHSA1	TMEM163	0.324324252508672	0.191125018881806	1.69692201683568	0.089711404930816	0.446708426007021	0.349975855601049	age
AHSA1	FRMD4A	0.00397887508626994	0.0976968686681402	0.0407267411997155	0.967513742882626	0.984420340233598	0.0068194214219469	age
AHSA1	PICALM	0.107986845917599	0.134684778779075	0.80177468379505	0.42268330545958	0.746977968843082	0.126692206954315	age
AHSA1	CD163	0.051535573733759	0.123148719744033	0.4184824157399	0.67559444042486	0.864591118161497	0.0631892302333916	age
AHSA1	GPNMB	-0.0917177173270867	0.164275143478713	-0.558317682059865	0.576627472749774	0.876007103796592	0.0574923719972716	age
AHSA1	ERN1	0.0972458602553355	0.126349037744235	0.769660473807388	0.441501322386509	0.850341501534053	0.0704066243488434	age
AIDA	AIF1	-0.0723644930449391	0.104449986873526	-0.692814764376776	0.48842580545102	0.877520395155995	0.0567427809581235	age
AIDA	CCL3	-0.00910263084741666	0.158239372884478	-0.0575244370695403	0.954127440369342	0.992726424568189	0.00317041783901548	age
AIDA	HIF1A	-0.324034792934664	0.140270524654535	-2.31007044233073	0.0208842545329718	0.212704604124463	0.672223109419286	age
AIDA	HIST	-0.0857196166613306	0.101943191679146	-0.840856709010278	0.400428213237812	0.705806115489401	0.151314582995326	age
AIDA	HSPA1A	0.0792047996628546	0.131368478299721	0.602920888541819	0.546561319180953	0.899778720205448	0.0458642821269227	age
AIDA	IFI44L	0.139394939846739	0.156694742676391	0.889595512049952	0.37368311691478	0.799522333891557	0.0971694001474046	age
AIDA	TMEM163	-0.0768747389949387	0.0926221331707903	-0.829982385022226	0.406548743042978	0.774629979786899	0.110905698927442	age
AIDA	FRMD4A	0.171036281520875	0.0392359973508922	4.35916742452797	1.30558202236835e-05	0.000160716977617354	3.79393824336065	age
AIDA	PICALM	0.100759057879054	0.0413355583211556	2.43758792602265	0.0147856179626396	0.105307076764853	0.977542442711429	age
AIDA	CD163	0.372831005745001	0.0705730514682174	5.28290895729378	1.27148587632705e-07	4.21329123292306e-06	5.37537852034621	age
AIDA	GPNMB	0.081032785959801	0.158443903276403	0.511428867152056	0.60905078566947	0.890700761977537	0.0502681761534766	age
AIDA	MKI67	0.220737253632927	0.173253543200027	1.2740706455745	0.202638380514034	0.563993522120341	0.248725884178974	age
AIDA	ERN1	-0.0430980406733004	0.0883628080144929	-0.487739600423649	0.625734298271303	0.912718682164563	0.0396630599355716	age
AIF1	AIF1	-0.106184178841577	0.117970149316447	-0.900093620774729	0.368070430578031	0.825185035579693	0.0834486563945864	age
AIF1	CCL3	-0.326796671130069	0.164188746384763	-1.99037192454255	0.0465499802681945	0.41386029828101	0.383146233576237	age
AIF1	HIF1A	0.387511156305543	0.215078689095264	1.80171804996405	0.0715897767599867	0.381938224413682	0.418006875218693	age
AIF1	HIST	0.166548760333655	0.115697819445808	1.43951511905257	0.150004629450713	0.458831486549336	0.33834678701003	age
AIF1	HSPA1A	-0.476250360944272	0.14772172561236	-3.22396965625768	0.00126426795303169	0.0764599987174014	1.11656571360218	age
AIF1	IFI44L	-0.134756304976522	0.156274303143478	-0.862306228636963	0.388519026105112	0.810849371620333	0.0910598155174145	age
AIF1	TMEM163	-0.089694850737367	0.127904347115957	-0.701265068465969	0.483137609155996	0.825575009027957	0.0832434620413867	age
AIF1	FRMD4A	-0.0876237237583099	0.0482890255558552	-1.81456806696082	0.0695903135792826	0.186026290110403	0.73042567490552	age
AIF1	PICALM	-0.160693017178772	0.0515136148656829	-3.11942808901617	0.00181202485394095	0.0212159783457081	1.67333693654193	age
AIF1	CD163	0.0973779454874026	0.152586004902923	0.638183990395159	0.523353917482323	0.778007338220462	0.109016306694599	age
AIF1	GPNMB	0.171126417485881	0.13929442367551	1.2285231021489	0.219250662463549	0.647970348423068	0.188444867294343	age
AIF1	MKI67	0.122213782586333	0.13624515478914	0.897013789411284	0.369711558945381	0.741288421193527	0.130012783435564	age
AIF1	ERN1	-0.34416741127397	0.143725500973675	-2.39461618809739	0.0166377711582849	0.26699661334962	0.573494247297973	age
AIG1	AIF1	-0.0245889812964796	0.0830388263790002	-0.296114268092521	0.76714281799804	0.966925977182703	0.0146067719682763	age
AIG1	CCL3	-0.128687943284149	0.0987857415264615	-1.30269754820515	0.192678039432407	0.673158209451561	0.171882853432905	age
AIG1	HIF1A	0.039687320349685	0.0812486227881528	0.488467607053051	0.625218664782019	0.87411446926747	0.0584316908027005	age
AIG1	HIST	0.00950538516505939	0.0723646556255552	0.131353974988069	0.895495295758507	0.963942701818615	0.0159487804369652	age
AIG1	HSPA1A	-0.130034159630025	0.0938784406568741	-1.38513335671286	0.166011693904671	0.686108270378154	0.163607345637956	age
AIG1	IFI44L	-0.120115181165166	0.0808786611338897	-1.4851282091122	0.137509864778802	0.582557171093466	0.234661447345658	age
AIG1	TMEM163	-0.123056217415648	0.0689910297483157	-1.78365532250447	0.074479690117954	0.415145952516357	0.381799191893159	age
AIG1	FRMD4A	-0.16257883704481	0.0251847080893588	-6.45545846582606	1.07891769253771e-10	5.65746288390905e-09	8.2473782865763	age
AIG1	PICALM	-0.0892248327870518	0.0286688042468643	-3.11226209571719	0.00185659587622293	0.021577210940783	1.66600469270726	age
AIG1	CD163	-0.00572121494605381	0.047934347449698	-0.119355227523596	0.90499393092154	0.964845722585676	0.0155421241548446	age
AIG1	GPNMB	-0.108058640731678	0.0789401453431972	-1.36886802351182	0.171040532795853	0.584560214495062	0.233170746305365	age
AIG1	MKI67	0.40378693452008	0.104370992632922	3.86876587386898	0.000109387614437758	0.00946232979375816	2.02400191941223	age
AIG1	ERN1	-0.0657514249025808	0.0888833844930517	-0.739749338727316	0.459452104322914	0.858657626808851	0.0661799682147672	age
AIM2	HSPA1A	0.206272054457938	0.182090486275087	1.1327997342284	0.257298363101051	0.770499714010729	0.113227518144245	age
AIM2	PICALM	0.539866859704093	0.237469574197118	2.27341486390152	0.0230011912531557	0.145484076311012	0.837184538971618	age
AIM2	ERN1	0.267262317833427	0.130921032647092	2.04140093023749	0.0412109920757753	0.399017523967465	0.399008030640948	age
AIMP1	AIF1	0.0365508924870328	0.0849107609329146	0.430462430031814	0.666859290461244	0.939854508766744	0.0269393707941039	age
AIMP1	CCL3	-0.121495179493064	0.147903649645578	-0.821448150767093	0.411391046187858	0.808806655632403	0.092155283613231	age
AIMP1	HIF1A	0.376728965353757	0.210715748234544	1.78785386716529	0.0737995874605802	0.385184043141648	0.414331712510824	age
AIMP1	HIST	0.10307385683304	0.111954866047063	0.920673307667669	0.357221016068824	0.676575443626473	0.169683769023731	age
AIMP1	HSPA1A	-0.180361722406838	0.11640236947507	-1.54946779193758	0.121269308215643	0.62938322748665	0.201084834837247	age
AIMP1	IFI44L	-0.0265023868164257	0.125159923405051	-0.211748186603287	0.832303492908889	0.958519317688468	0.0183991300671247	age
AIMP1	TMEM163	-0.0720792801044107	0.119180181072474	-0.604792503718204	0.545316875125175	0.853508254004835	0.0687922746061659	age
AIMP1	FRMD4A	-0.0669262847264445	0.0337974439809622	-1.98021734318558	0.0476791118912665	0.139581261863051	0.855172879819515	age
AIMP1	PICALM	-0.0363446762614488	0.0395142319905071	-0.919786983843701	0.357684086543394	0.698248605893324	0.155989922728197	age
AIMP1	CD163	0.0536398770683818	0.115606404907088	0.463987069846967	0.642657009536471	0.846736716825095	0.0722516076208131	age
AIMP1	GPNMB	0.159369979490618	0.128744826050619	1.23787482867822	0.215762476978518	0.645389583362942	0.190178048421581	age
AIMP1	ERN1	0.0448747920664114	0.0580892537706656	0.77251452124993	0.439809749687347	0.849453217782162	0.0708605341798884	age
AIMP2	AIF1	0.0535977978614493	0.0908308183255919	0.590083837727002	0.55513444387168	0.902472244102473	0.0445661461187043	age
AIMP2	HSPA1A	0.133798498489431	0.159788301990313	0.837348521905827	0.402396692517818	0.848360609045291	0.071419504784686	age
AIMP2	FRMD4A	0.011244992836645	0.126894962770365	0.0886165423051069	0.929386660950021	0.966065922835099	0.0149932369937591	age
AIMP2	PICALM	0.233289113498259	0.114966394828776	2.02919395572685	0.0424385389744602	0.219230918883118	0.659098195838266	age
AIMP2	CD163	0.244833322957173	0.128435197411142	1.90627902547168	0.056614014026627	0.223971971817585	0.649806326516598	age
AIMP2	ERN1	-0.0387754710757238	0.0860100303518263	-0.450824990028624	0.652115688751454	0.921212771183804	0.035640049847834	age
AIP	AIF1	-0.0266463525540068	0.11231029980174	-0.237256534806205	0.812457779657666	0.973551356653392	0.0116411336941494	age
AIP	HSPA1A	-0.110297216745098	0.142885876487011	-0.771925255713604	0.440158697986468	0.862633315833082	0.0641737729428356	age
AIP	FRMD4A	-0.178534785728393	0.116883759812413	-1.52745587594824	0.126647691243853	0.289154014336159	0.538870773991753	age
AIP	PICALM	-0.147864307360064	0.132279937839739	-1.1178135533992	0.263646631714865	0.603891568809026	0.219041033722163	age
AIP	CD163	-0.127936683823878	0.143427639687021	-0.891994626022244	0.372395812847392	0.664264350774944	0.177659054313175	age
AIP	GPNMB	0.0482130857475159	0.210774850092277	0.228742118551659	0.819069356664802	0.959874369957663	0.0177856044650932	age
AIP	ERN1	-0.102547585103459	0.123096187233904	-0.83306873598449	0.404805964644057	0.83198062205677	0.0798867888917537	age
AK1	AIF1	-0.0350260525924681	0.113161519740608	-0.309522642261749	0.756923991188077	0.963367824291889	0.0162078628646788	age
AK1	HSPA1A	-0.354990906042071	0.140441333763461	-2.5276811073296	0.0114818588164752	0.25351615985437	0.595994352260041	age
AK1	FRMD4A	-0.165392889913053	0.129789090494685	-1.27432043234655	0.202549878159608	0.400250029900654	0.397668626964718	age
AK1	PICALM	-0.101505348366067	0.16237750162513	-0.625119535343049	0.531892607360233	0.818012724513927	0.0872399406523907	age
AK1	ERN1	-0.158372230528115	0.135873716662573	-1.16558400269137	0.243782678816933	0.723823594719364	0.140367264154862	age
AK5	FRMD4A	0.0519276864326955	0.0403356742456428	1.28738858104758	0.197958882386669	0.394132106719503	0.404358185273564	age
AK5	PICALM	-0.0645840037969793	0.0427287200937001	-1.51148931340215	0.130663829310345	0.425344793791558	0.371258878578923	age
AK6	AIF1	-0.0472983448230129	0.117155530977853	-0.403722678974108	0.686416660521141	0.946206715857293	0.0240139738002281	age
AK6	HSPA1A	-0.181876207610096	0.137661515928216	-1.32118411150533	0.186439982741549	0.706453173943165	0.150916619338503	age
AK6	FRMD4A	-0.0259764245267305	0.11251620527161	-0.230868295495963	0.817417121927912	0.910682697994813	0.0406329144802224	age
AK6	PICALM	0.0673595694826943	0.123403626386648	0.545847569111489	0.585170721467964	0.84347886031666	0.0739257974410328	age
AK6	CD163	0.0728897081160723	0.128640565397912	0.566615265492724	0.570975601195383	0.810415446680954	0.0912922898289584	age
AK6	GPNMB	-0.429678090676921	0.198916161853253	-2.16009642793082	0.0307652055011196	0.286133222748118	0.543431713608546	age
AK6	ERN1	-0.0892977355636379	0.105817143825663	-0.843887222194909	0.398732429111841	0.82931998177588	0.0812778705269298	age
AK9	AIF1	-0.0125992778576429	0.103752050700455	-0.121436422437746	0.903345369406034	0.986121311292119	0.00606965546039161	age
AK9	HIST	-0.337703215221882	0.148785450795526	-2.26973278244782	0.0232238010978939	0.193249456234633	0.713881719425836	age
AK9	HSPA1A	-0.138539002237646	0.114737845704704	-1.20743945806859	0.227262947394786	0.746603306315544	0.126910091142347	age
AK9	FRMD4A	-0.116162690799611	0.029994884732963	-3.872750031673	0.000107614184377642	0.000948407518164847	3.02300501196445	age
AK9	PICALM	-0.0821804455866538	0.0405121426423242	-2.02853861155192	0.0425053067164934	0.219230918883118	0.659098195838266	age
AK9	CD163	0.175129148227808	0.130246153702932	1.34460130490491	0.178754021740018	0.452323932657875	0.344550432934434	age
AK9	GPNMB	0.343312815167064	0.185227986180283	1.85346082007778	0.0638163368623437	0.399357464545962	0.39863819358828	age
AK9	ERN1	-0.054220848521165	0.075138965012658	-0.721607604150933	0.470535762672922	0.86362704024493	0.0636737683233135	age
AKAP11	AIF1	0.0504524966513721	0.0892808176744237	0.565098953678436	0.57200646015524	0.908114093076985	0.0418595844293973	age
AKAP11	HIF1A	0.10705620888663	0.074419101103698	1.43855821017583	0.150275733744958	0.517203890538337	0.286338216906538	age
AKAP11	HIST	-0.00360600471436729	0.0887123700774702	-0.0406482738677623	0.967576298953915	0.989699432236336	0.00449667887786238	age
AKAP11	HSPA1A	-0.149830982764126	0.0787664166976865	-1.90221910613494	0.0571425160232812	0.493493440909232	0.306718615225058	age
AKAP11	IFI44L	-0.0177729565080627	0.128839100226589	-0.137946915779491	0.890282371390057	0.976264458876436	0.0104325209878826	age
AKAP11	TMEM163	-0.0845050427158633	0.0627302079791101	-1.34711880349583	0.177941973064373	0.587278484330346	0.231155909778139	age
AKAP11	FRMD4A	-0.107969802964982	0.0269061116049221	-4.01283561706591	5.99936929232152e-05	0.000586769004967133	3.23153283505926	age
AKAP11	PICALM	-0.0039002433727251	0.0284708730616298	-0.136990648803864	0.891038186599385	0.967681637815039	0.014267499800669	age
AKAP11	CD163	-0.0163465733758244	0.0433117400039504	-0.377416685968596	0.70586396859588	0.88079646161771	0.0551244387036411	age
AKAP11	GPNMB	0.123782589401282	0.0920846647079437	1.34422587945422	0.178875355441935	0.598797420420339	0.222720079236843	age
AKAP11	ERN1	0.0379761972485412	0.073124617839315	0.519335326059284	0.603526922912294	0.908246292662739	0.0417963661923614	age
AKAP12	HSPA1A	-0.320517235406705	0.180700075512478	-1.77375263678056	0.0761040755855112	0.544880631490459	0.263698629398729	age
AKAP12	ERN1	0.0537355554223372	0.143017543078383	0.375727021075216	0.707119847420485	0.941248271292998	0.0262958084205671	age
AKAP13	AIF1	-0.0564491075646661	0.0780845798975725	-0.722922600578927	0.469727437513904	0.869465553454484	0.0607476192288091	age
AKAP13	CCL3	-0.0961734795706891	0.0881100315452551	-1.09151566381284	0.275046043287474	0.756249986423939	0.121334620135849	age
AKAP13	HIF1A	-0.217602706790859	0.0824880405316553	-2.63799097891472	0.00833988004104924	0.134640594654186	0.87082397892126	age
AKAP13	HIST	0.00651278735771484	0.0608016367048266	0.107115329630556	0.914697485850929	0.972316494544171	0.012192346739382	age
AKAP13	HSPA1A	-0.00487521930370075	0.0644062617190641	-0.0756948031693896	0.939661910603211	0.991046083557699	0.00390615038910719	age
AKAP13	IFI44L	0.0229573807353039	0.089858349638702	0.255484112802091	0.798349212712218	0.954694908081833	0.0201353937625924	age
AKAP13	TMEM163	-0.025225895881954	0.0437767045273	-0.576240175096383	0.564452853477182	0.859441186836272	0.0657838375416775	age
AKAP13	FRMD4A	-0.115149539223058	0.0223759440048475	-5.14613100560638	2.65913752309029e-07	5.69703707260721e-06	5.24435095442846	age
AKAP13	PICALM	-0.0416753154161955	0.0202524901607846	-2.05778721951399	0.0396105634461991	0.209884832814026	0.678018944281688	age
AKAP13	CD163	-0.0864915892134522	0.0315190144410726	-2.74410830247105	0.00606755164501652	0.0455889490847462	1.34114041902761	age
AKAP13	GPNMB	-0.0509430747675757	0.060448227179641	-0.842755480920595	0.399365211039883	0.787020128510758	0.104014160157628	age
AKAP13	MKI67	-0.0371517260583914	0.0773388978881175	-0.480375685106568	0.630960280571774	0.892346829844937	0.0494663148929978	age
AKAP13	ERN1	0.0373287523187879	0.0584415997342452	0.638735977258239	0.522994703841387	0.883712588455159	0.053688958452636	age
AKAP17A	AIF1	0.203469233224544	0.110688856813277	1.83820882320412	0.0660316401548484	0.498243775921771	0.302558117815058	age
AKAP17A	HIST	0.104472366694283	0.128354857306846	0.813933877426479	0.415682831892295	0.716510327101096	0.144777545712277	age
AKAP17A	HSPA1A	-0.00570268029984496	0.100883542652194	-0.0565273596656448	0.954921700504139	0.992796060522025	0.00313995481406142	age
AKAP17A	IFI44L	-0.0227820012656786	0.151759598697899	-0.150119013631749	0.880670719262214	0.973019175126058	0.0118786010786362	age
AKAP17A	FRMD4A	-0.119252425155071	0.0378685650706867	-3.1491139136767	0.00163766345058612	0.00930722383803166	2.03117984121199	age
AKAP17A	PICALM	-0.0650878510199401	0.0384397024653142	-1.6932454427469	0.0904087580574236	0.343334989854288	0.464281934627574	age
AKAP17A	CD163	0.0475411360497545	0.101607352665908	0.467890706749077	0.639862749617531	0.84536151660999	0.0729575264435224	age
AKAP17A	GPNMB	0.256043707994224	0.165427048889753	1.54777413798188	0.121676685174572	0.519031875105569	0.28480597017201	age
AKAP17A	ERN1	0.0132387992244246	0.0787191789389624	0.168177557272158	0.866443596166172	0.970286037904539	0.013100217928401	age
AKAP6	HSPA1A	0.143669584595328	0.209955167604908	0.684286965804453	0.493793975913547	0.88295813180723	0.0540598893512935	age
AKAP6	TMEM163	-0.124915377317034	0.0996611201789816	-1.25340129724308	0.210059699614973	0.617234353397732	0.209549910418554	age
AKAP6	FRMD4A	-0.0309124309818425	0.0325830714266133	-0.948726735337595	0.342759612724556	0.564396253427078	0.248415877839991	age
AKAP6	PICALM	0.00795739481106022	0.0459451900263457	0.173193207090826	0.862499562913622	0.959813354092759	0.0178132119276127	age
AKAP6	CD163	-0.185946693719138	0.0659530066553728	-2.81938160440166	0.00481162777291348	0.0378209077699569	1.42226805151552	age
AKAP6	ERN1	0.00585388058965161	0.163989289726316	0.0356967250691874	0.971524181905665	0.992177705488617	0.00341053590903768	age
AKAP7	AIF1	0.0824777428042692	0.104140316311846	0.79198667456791	0.428368446125511	0.852307357246949	0.0694037626450923	age
AKAP7	HIF1A	0.0523230728011154	0.0891114630704934	0.5871643332769	0.557093343989302	0.838460376924075	0.0765174560034228	age
AKAP7	HIST	0.0833143432902719	0.0935554703969675	0.890534171190191	0.373179128470925	0.687762686673667	0.162561389740097	age
AKAP7	HSPA1A	0.253313682785098	0.0806426250529824	3.14118845484842	0.00168263722039717	0.0922126743375683	1.03520938245429	age
AKAP7	IFI44L	-0.083871729764155	0.145348015148338	-0.577040764392675	0.563911918224585	0.896956895818771	0.0472284269200658	age
AKAP7	TMEM163	0.0386865149731334	0.0807984205300417	0.478802861731057	0.632078880640735	0.889544378784562	0.0508323803732311	age
AKAP7	FRMD4A	-0.132821906434661	0.0358969778712376	-3.70008603262071	0.000215526388666848	0.0017074799289124	2.76764439266185	age
AKAP7	PICALM	-0.0136533724033647	0.0364148929555745	-0.374939243128397	0.707705652673664	0.905904951773672	0.0429173664353732	age
AKAP7	CD163	0.0715535720437919	0.0527835802826244	1.35560285339997	0.175225563487981	0.446993962823538	0.349698342483566	age
AKAP7	GPNMB	0.293426411637708	0.0966826889231297	3.034942603541	0.00240581466402464	0.0726869211509457	1.13854372645819	age
AKAP7	MKI67	0.558744831000158	0.3098616227524	1.80320759323794	0.0713556184165215	0.333189457895327	0.477308748112537	age
AKAP7	ERN1	0.0147480825873559	0.0670742910900227	0.219876831311746	0.825967080703334	0.965830264030401	0.0150991902221944	age
AKAP8	AIF1	0.0198487567544524	0.0956752922213303	0.20745958850625	0.835650949782962	0.975023945327544	0.0109847184594924	age
AKAP8	HSPA1A	0.0654023198712129	0.0964020388933036	0.678432952477274	0.49749722160957	0.883709550510157	0.0536904514324077	age
AKAP8	FRMD4A	-0.0615558355757152	0.0364650792635469	-1.68807628610452	0.0913965859314435	0.228475785814846	0.641159820295363	age
AKAP8	PICALM	-0.064601424763608	0.0286612398603885	-2.25396476489808	0.0241983847052873	0.151389387375296	0.819904568467998	age
AKAP8	CD163	0.00406898194347124	0.105598837154478	0.0385324502912737	0.96926315909685	0.987574453431374	0.00543015292123506	age
AKAP8	ERN1	0.0139081594169353	0.0737585955145277	0.188563235510577	0.85043514964162	0.969364203204795	0.0135130219948073	age
AKAP8L	AIF1	-0.0194065238900261	0.0911437582563702	-0.212922138183497	0.831387694522702	0.974411547120046	0.0112575781381254	age
AKAP8L	HIST	0.0622443593486849	0.134541256045761	0.462641431915233	0.643621405555957	0.854057633695849	0.0685128211710417	age
AKAP8L	HSPA1A	0.0615282623686515	0.102883291498271	0.598039404383611	0.549813640891418	0.899778720205448	0.0458642821269227	age
AKAP8L	IFI44L	-0.0240947289994424	0.173283697928835	-0.139047869403951	0.889412322114611	0.976264458876436	0.0104325209878826	age
AKAP8L	TMEM163	-0.0736943803309029	0.0681802265277856	-1.08087614377271	0.279752211804646	0.684801687461761	0.164435178157965	age
AKAP8L	FRMD4A	-0.163330247044668	0.0338706077990583	-4.82218234800052	1.41996045213186e-06	2.42826029751053e-05	4.61470476087796	age
AKAP8L	PICALM	-0.00901274713786704	0.0314483379344621	-0.286588981479705	0.774427052200265	0.933077512577191	0.03008227706135	age
AKAP8L	CD163	0.0540802378300491	0.0489561688464154	1.10466646194699	0.269304140849904	0.564329830969857	0.248466991935922	age
AKAP8L	GPNMB	0.13800450640147	0.12013568164529	1.14873869704206	0.250663744132503	0.675900894083636	0.170116979070144	age
AKAP8L	ERN1	-0.157239492614936	0.0565298923515573	-2.78152825123157	0.00541036214593712	0.146590793515654	0.833893304257661	age
AKAP9	AIF1	0.0181099582679664	0.0750263426022676	0.241381328741714	0.809259582486605	0.973551356653392	0.0116411336941494	age
AKAP9	CCL3	-0.127552375030536	0.087802380238683	-1.45272115270448	0.146301191494613	0.618193140604787	0.208875818124246	age
AKAP9	HIF1A	0.141636146839812	0.0535900102096773	2.64295801186907	0.00821852263559954	0.134640594654186	0.87082397892126	age
AKAP9	HIST	0.135446549142255	0.0696592587598121	1.94441559605566	0.0518453546341112	0.27919731755283	0.554088758604752	age
AKAP9	HSPA1A	0.01055924653359	0.0598036720685177	0.176565186858294	0.859849941250213	0.968404932134871	0.0139430073411022	age
AKAP9	IFI44L	0.027073726957053	0.0731043256139465	0.370343707156611	0.711126411640186	0.931626354984203	0.0307582341108308	age
AKAP9	TMEM163	0.0576874061877025	0.0496922771741143	1.16089278793915	0.245685502147956	0.653676193538733	0.184637331468272	age
AKAP9	FRMD4A	-0.0221970047802641	0.0180250740113152	-1.23145151949612	0.218154038253872	0.418941056417853	0.37784707649247	age
AKAP9	PICALM	0.0574435171218476	0.0235431551062375	2.43992433735564	0.0146903383889714	0.105006779197853	0.978782662137869	age
AKAP9	CD163	-0.00873122107284617	0.0354804548204669	-0.246085376217037	0.8056161431448	0.924171383431978	0.0342474833503099	age
AKAP9	GPNMB	0.059761522786915	0.0757151106614406	0.789294531366903	0.429939882136515	0.807976826716615	0.0926010948855889	age
AKAP9	MKI67	-0.0212865144033757	0.105138866511775	-0.202460946266637	0.839556386521397	0.960385050741364	0.017554608747313	age
AKAP9	ERN1	-0.0137604791429927	0.074075001249213	-0.185764143245815	0.852629724590216	0.969364203204795	0.0135130219948073	age
AKIP1	AIF1	-0.165544387000264	0.082061639866403	-2.01731755872503	0.0436623843926737	0.445703855171795	0.350953609412598	age
AKIP1	HSPA1A	-0.215287191237218	0.111369895847631	-1.9330824510401	0.0532260415528145	0.482609162379735	0.316404437227922	age
AKIP1	IFI44L	0.10360555543531	0.167224380695541	0.619560108426659	0.535547436926197	0.885895346242413	0.0526175797313882	age
AKIP1	FRMD4A	-0.0227965759377258	0.102494095204152	-0.22241843193326	0.823988164540377	0.913568266026184	0.039258994616047	age
AKIP1	PICALM	0.104178982464311	0.112974692002707	0.92214442560122	0.356453246710212	0.697822763821559	0.156254867446179	age
AKIP1	CD163	-0.0143529595790002	0.116698812915019	-0.122991478837512	0.902113845638376	0.964028494911792	0.0159101289601796	age
AKIP1	GPNMB	-0.196297984712833	0.152873435076753	-1.28405556278812	0.199122514917423	0.621853992624844	0.206311572931241	age
AKIP1	ERN1	-0.00297508241240904	0.0599289161948735	-0.0496435210464149	0.960406464588029	0.990423764896766	0.00417894744380453	age
AKIRIN1	AIF1	-0.112223590074508	0.100094042121923	-1.12118151785509	0.262210605187185	0.753855489913157	0.122711898093467	age
AKIRIN1	CCL3	-0.296317449866952	0.203607351268952	-1.45533767823312	0.145575800525516	0.618193140604787	0.208875818124246	age
AKIRIN1	HIST	0.1509352900012	0.13939493506227	1.08278891147497	0.27890212846157	0.604196737669177	0.218821624008285	age
AKIRIN1	HSPA1A	-0.0772463342235825	0.102232244998782	-0.755596575468949	0.449891109768277	0.866202029460279	0.0623808030786215	age
AKIRIN1	IFI44L	-0.354112646235844	0.126274094226523	-2.80431745248238	0.00504232317138718	0.109502451538625	0.960576157739125	age
AKIRIN1	TMEM163	-0.183017888945172	0.148372158335303	-1.23350560508512	0.217387186812736	0.625806982078991	0.203559595773618	age
AKIRIN1	FRMD4A	-0.141580145726865	0.0367256260831001	-3.85507779789805	0.000115692832180979	0.0010073767616786	2.99680807173437	age
AKIRIN1	PICALM	-0.0515063418121496	0.0275286752431681	-1.87100691759339	0.0613441221968891	0.274102500554944	0.562087002504061	age
AKIRIN1	CD163	0.144441350960167	0.108106086478357	1.33610748169193	0.181514144923684	0.456313190337544	0.340736977188298	age
AKIRIN1	GPNMB	0.0714913229947801	0.150517806325788	0.474969206234914	0.634808922153404	0.902451060269708	0.044576340481704	age
AKIRIN1	ERN1	-0.0372461842575511	0.0721463436517901	-0.516258792508148	0.605673672662416	0.909755122888751	0.0410754901950911	age
AKIRIN2	AIF1	-0.133686492851409	0.0764971866991473	-1.74760012256632	0.0805332941150421	0.533888367456779	0.272549541596423	age
AKIRIN2	CCL3	-0.110195970561209	0.132144290006652	-0.833906410603604	0.404333724510659	0.80670014524364	0.0932878648637724	age
AKIRIN2	HIST	0.368969768554917	0.12701399838972	2.90495357387929	0.00367307578167347	0.0733248430462442	1.13474885796518	age
AKIRIN2	HSPA1A	-0.0585565495203207	0.112583569219727	-0.520116300505956	0.602982517834049	0.913756141965962	0.0391696908406924	age
AKIRIN2	IFI44L	0.253202433768825	0.146704127370403	1.72593940134712	0.0843583152780796	0.477908194814512	0.320655522456378	age
AKIRIN2	TMEM163	0.0425374452409907	0.149580245558384	0.284378763266487	0.776120131919119	0.943138143637478	0.0254246904806492	age
AKIRIN2	FRMD4A	-0.025398581840856	0.0302297808334708	-0.840184121107963	0.400805160078154	0.622154305158648	0.206101889315716	age
AKIRIN2	PICALM	-0.101736947422	0.0356100787918935	-2.85697057893508	0.00427705480847937	0.0416538351162228	1.38034500642682	age
AKIRIN2	CD163	0.335744105672156	0.102117145710533	3.28783284468089	0.0010096176515955	0.0104242014253948	1.9819572054025	age
AKIRIN2	GPNMB	0.41604466055823	0.156784357184297	2.65361078126676	0.00796356251759998	0.145177460409092	0.838100804984411	age
AKIRIN2	ERN1	-0.00386943264975567	0.0841827615231348	-0.0459646675844946	0.963338411312206	0.991038540913699	0.00390945572595035	age
AKNA	AIF1	0.166500570886184	0.077870261297971	2.13817917277905	0.0325022040745812	0.402158384455734	0.395602872417362	age
AKNA	HIF1A	0.100188133626	0.0774283520283961	1.29394635170922	0.195683952363114	0.578049036364303	0.238035318466813	age
AKNA	HIST	0.0703179193219236	0.0928267266482347	0.757518032370053	0.448739566741456	0.741819750170275	0.129701608219886	age
AKNA	HSPA1A	0.0571391977423616	0.0788372035012649	0.724774537968548	0.468590358696957	0.876188964724428	0.0574022209015859	age
AKNA	IFI44L	-0.0309805277719308	0.148896559703731	-0.208067451884548	0.835176300612601	0.958519317688468	0.0183991300671247	age
AKNA	TMEM163	-0.000460320213778137	0.0590806082432024	-0.00779139259845214	0.993783431035569	0.997999870625543	0.000869515011843656	age
AKNA	FRMD4A	-0.0445759910111696	0.0296359823973733	-1.50411720500686	0.132551191033551	0.298609863303925	0.524895851307169	age
AKNA	PICALM	0.0757759008313643	0.030424512029143	2.49062008813092	0.0127520393560413	0.0940899104010646	1.02645694503263	age
AKNA	CD163	0.242520019431241	0.0567055303518582	4.27683187030265	1.89571865034913e-05	0.000329583013784914	3.48203517928553	age
AKNA	GPNMB	0.0829077064409204	0.12282955591242	0.674981732410032	0.499687371042862	0.846236721905424	0.0725081326624219	age
AKNA	ERN1	0.0604365819428224	0.0665024767770894	0.908786933536335	0.36346260510073	0.812533573434838	0.0901586851721646	age
AKNAD1	FRMD4A	0.0407664529211492	0.112133024898317	0.36355438514315	0.716190794417682	0.852976136255267	0.0690631189352078	age
AKNAD1	PICALM	0.102140416072545	0.152820985851064	0.668366425617021	0.50389972146616	0.802311738059077	0.0956568538937357	age
AKNAD1	ERN1	0.171021012244834	0.110605528514917	1.54622480938436	0.12205028381009	0.5884399566431	0.230297845189164	age
AKR1A1	AIF1	-0.0311195240845051	0.0827059483984265	-0.376267060436697	0.706718364987838	0.950408914013423	0.0220894990372438	age
AKR1A1	CCL3	0.00673367593599118	0.131133971147051	0.0513495921544248	0.959046951374286	0.992877075633407	0.00310451653854369	age
AKR1A1	HIF1A	-0.35273268398679	0.201005862311842	-1.75483779393239	0.0792870569309455	0.393732716272948	0.404798497055127	age
AKR1A1	HIST	0.327334173084095	0.1605517505913	2.03880787271734	0.0414692062871107	0.255726772103849	0.592223803188628	age
AKR1A1	HSPA1A	-0.117344323716216	0.132968911817566	-0.882494427548695	0.37750949187944	0.835792835138571	0.0779013561800927	age
AKR1A1	IFI44L	0.0981274808293111	0.115707097283218	0.848067950310112	0.396400129301867	0.817261658987868	0.0876388750939033	age
AKR1A1	TMEM163	0.000410250332902954	0.0671704020686053	0.00610760573509654	0.995126865977477	0.998037316536209	0.000853220172771113	age
AKR1A1	FRMD4A	-0.0305533831835425	0.0413129909593614	-0.739558731382997	0.459567790380723	0.674568187210553	0.170974144090623	age
AKR1A1	PICALM	-0.0105189624939255	0.0339371037579716	-0.30995463163101	0.756595457097686	0.924400046924849	0.0341400411470579	age
AKR1A1	CD163	0.0268973020367037	0.0579421117790423	0.464209902104957	0.642497367469871	0.846690106621581	0.0722755148294527	age
AKR1A1	GPNMB	0.133079347351582	0.149437642697223	0.890534305477606	0.373179056398939	0.775864149705344	0.110214315079781	age
AKR1A1	MKI67	0.214258829736696	0.156325084100511	1.37059788561467	0.170500342461666	0.52548074836376	0.279443190259032	age
AKR1A1	ERN1	-0.110181927809462	0.0818710649511731	-1.3457981507285	0.178367621997209	0.665348989157347	0.176950498592983	age
AKR1B1	AIF1	0.201237309306357	0.111516834342455	1.80454646594774	0.0711456817443172	0.509780457112551	0.29261681761305	age
AKR1B1	CCL3	0.105145907785393	0.154995769368162	0.678379211342466	0.497531286592424	0.857258177590871	0.0668883633542825	age
AKR1B1	HIF1A	0.438544824078931	0.230350149123555	1.90381827729447	0.0569338552988434	0.344743611355808	0.462503773240953	age
AKR1B1	HIST	0.156463465766259	0.162056774174957	0.965485500762467	0.334301694804096	0.660561398843159	0.180086808723968	age
AKR1B1	HSPA1A	-0.25232495657047	0.177993445606197	-1.41760813557556	0.156305203595589	0.672928275832227	0.172031222656048	age
AKR1B1	IFI44L	0.437406231083308	0.162941532877336	2.68443670167625	0.00726521392097894	0.13653712123609	0.864749258101163	age
AKR1B1	TMEM163	0.0428240719097507	0.146761208156677	0.29179421761119	0.770443966623284	0.942278621568167	0.0258206620499321	age
AKR1B1	FRMD4A	-0.0150361928020676	0.112649432672494	-0.133477749912708	0.893815559801721	0.950286039887772	0.0221456506618942	age
AKR1B1	PICALM	-0.0517681422760763	0.127024878008316	-0.40754333393406	0.68360897374032	0.89312475875775	0.0490878711723773	age
AKR1B1	CD163	0.0660948941827654	0.135462924001688	0.487918702994642	0.625607426275674	0.83841405763202	0.076541448512982	age
AKR1B1	GPNMB	0.168783812165907	0.166810557868172	1.01182931298207	0.311619671813094	0.727783906383842	0.137997552275435	age
AKR1B1	ERN1	0.137719283934736	0.0773963308343973	1.77940326692501	0.0751736712561627	0.497989685181903	0.302779652651878	age
AKR1D1	ERN1	-0.0265339234176347	0.181795537281422	-0.145954756725187	0.883957104756466	0.976677753384678	0.0102487044613278	age
AKR1E2	FRMD4A	0.25907987713518	0.151336854271295	1.711941736748	0.0869074061302068	0.220074224007949	0.657430820811727	age
AKR1E2	PICALM	0.0577850805268042	0.158461540419158	0.364663125033069	0.715362887752111	0.906871457791259	0.0424542665541938	age
AKR1E2	ERN1	0.00462055398139874	0.119356963918141	0.0387120602746536	0.969119957909251	0.992177705488617	0.00341053590903768	age
AKT1	AIF1	-0.0922423223656457	0.0967623866781285	-0.953286969579219	0.340444691777527	0.806394589511815	0.0934523947788155	age
AKT1	HSPA1A	-0.033692739753447	0.121653809072355	-0.276955896493204	0.78181397139999	0.952684952229905	0.0210506944603016	age
AKT1	FRMD4A	0.173186589873465	0.0908965595698411	1.90531512626059	0.0567391203844852	0.159616281926011	0.796922809790073	age
AKT1	PICALM	-0.0242183553301686	0.0927595051032372	-0.261087586692218	0.794024964164095	0.937689134625316	0.0279411163046664	age
AKT1	CD163	0.0372508726945859	0.134448244145658	0.27706477634791	0.781730367822881	0.914416435950529	0.0388559764245982	age
AKT1	ERN1	0.0749284694635782	0.0841414254698051	0.890506299901788	0.373194087163468	0.81706539574386	0.0877431822997786	age
AKT1S1	AIF1	0.125091770231819	0.138664889923442	0.902115671103784	0.366995425016722	0.824616037583857	0.0837482230558319	age
AKT1S1	FRMD4A	0.0604091925349764	0.124310404040499	0.485954438015468	0.626999470082457	0.797273843857529	0.0983924835608204	age
AKT1S1	PICALM	0.173497287830743	0.159896973701656	1.0850567325587	0.27789652900459	0.61895434133026	0.20834138658518	age
AKT1S1	ERN1	0.224347357248506	0.140744967310777	1.59399914281218	0.110936226896438	0.573170505631595	0.241716165746798	age
AKT2	AIF1	-0.0543398674062224	0.115605656205374	-0.470045058259842	0.638322826002938	0.930532456857453	0.0312684741310022	age
AKT2	HSPA1A	0.0492269559942195	0.122811127348492	0.400834656085615	0.688541861634057	0.93366317890081	0.0298097682312903	age
AKT2	FRMD4A	-0.119423228815625	0.0407270729498461	-2.93228116252523	0.00336481967751035	0.0164446465289654	1.78397545706547	age
AKT2	PICALM	-0.0283871502491007	0.0304476638908836	-0.93232605137894	0.351168048360263	0.690962484502301	0.160545531809496	age
AKT2	CD163	0.0239941869592671	0.104427971967082	0.229767815148517	0.818272195435675	0.930061947142806	0.0314881241274436	age
AKT2	ERN1	-0.0476056364400973	0.082700085218891	-0.575641927261556	0.564857235364767	0.895662660783931	0.0478555306794873	age
AKT3	AIF1	0.0216283575323066	0.0803553319149371	0.269158959547352	0.787807360715247	0.971939727479954	0.0123606659733874	age
AKT3	CCL3	-0.0525036629118703	0.0928077859018379	-0.565724765456673	0.57158089715321	0.893620697378899	0.0488467809697197	age
AKT3	HIF1A	-0.0304547322585374	0.0963160156469437	-0.316195931216386	0.751853795866444	0.9240008910558	0.0343276099699039	age
AKT3	HIST	0.109505614595256	0.0817599794175661	1.33935472312177	0.180455221675589	0.498214881850557	0.302583304079623	age
AKT3	HSPA1A	-0.0912517285984021	0.0716740544606898	-1.27314869076438	0.202965283708418	0.72685164881846	0.138554220054305	age
AKT3	IFI44L	0.0778440754965915	0.0934608266026149	0.832905917123716	0.40489779225298	0.821261117322708	0.0855187383950534	age
AKT3	TMEM163	-0.0184214047977389	0.0695090402065392	-0.265021711463739	0.790992736328715	0.944867159301646	0.0246292454987697	age
AKT3	FRMD4A	-0.0201342630796731	0.0275514931475692	-0.730786639106329	0.464909485739027	0.678109102374229	0.168700425974903	age
AKT3	PICALM	0.0928647443117313	0.0322078231563111	2.88329775846818	0.00393535257052045	0.0391337431064294	1.40744861024599	age
AKT3	CD163	0.206417742306381	0.0433546509106964	4.76114414417888	1.9249849056936e-06	4.46896196369706e-05	4.34979334169828	age
AKT3	GPNMB	0.163258013968092	0.0635570150973097	2.56868598561675	0.0102084915551228	0.16439483508532	0.784111831134053	age
AKT3	MKI67	0.161811397055268	0.106723897346012	1.51616836602824	0.129476784807488	0.469091918277958	0.328742049204881	age
AKT3	ERN1	0.0244082206381168	0.0738711685778286	0.330416062288239	0.741085606480907	0.949525740257363	0.0224932576776609	age
AKTIP	AIF1	0.0750426907125867	0.152932428046848	0.490691815143342	0.623644436328196	0.924104237076097	0.0342790384836767	age
AKTIP	HSPA1A	-0.171177850538695	0.111371014598005	-1.53700539728908	0.124291987674808	0.632357745889366	0.199037157304297	age
AKTIP	FRMD4A	0.141409654966687	0.109961140693679	1.28599661730152	0.198444242236362	0.394722990776765	0.403707577235863	age
AKTIP	PICALM	-0.0469271102364212	0.12776780162215	-0.367284320780594	0.713406948287962	0.90660131578151	0.0425836549704319	age
AKTIP	ERN1	0.0134501171107795	0.081257755974541	0.165524102277616	0.868531480608566	0.970744450403091	0.01289508356966	age
AL049557.1	ERN1	0.0416566693712152	0.114730811807046	0.363081797427472	0.716543781687308	0.944089897640213	0.024986649568244	age
AL162231.1	ERN1	-0.203045101530169	0.139308224840183	-1.45752414664035	0.144971750939227	0.622040261349595	0.206181504833158	age
ALAD	AIF1	0.0547745489873732	0.130435947679996	0.419934457959042	0.674533334477584	0.941339726816497	0.0262536126461689	age
ALAD	HSPA1A	0.0231860288287665	0.14505439341548	0.159843685412234	0.873004210497611	0.973373592423121	0.0117204403202603	age
ALAD	FRMD4A	0.00701296337064707	0.0928853486526876	0.0755012870422611	0.939815873549803	0.969753474218437	0.0133386558308259	age
ALAD	PICALM	0.134006905828144	0.121469412922059	1.10321522599381	0.269933710711546	0.608881038317803	0.215467550468667	age
ALAD	ERN1	0.181219227649333	0.0953546552831475	1.90047593493173	0.0573706901487179	0.443635529225504	0.352973679996519	age
ALCAM	AIF1	0.227573821318142	0.103679244317422	2.19497955271941	0.028165064519952	0.386424685213742	0.412935138183868	age
ALCAM	CCL3	0.267684832947393	0.148722044647366	1.79990016666391	0.0718764033576557	0.48293772781588	0.316108865541412	age
ALCAM	HIF1A	0.179954015356253	0.120866529353049	1.48886558023529	0.136522768871876	0.495565417575235	0.304899007946244	age
ALCAM	HIST	0.249215813524489	0.093519360879118	2.66485796290484	0.00770208461405627	0.113599131146149	0.944624990278837	age
ALCAM	HSPA1A	0.0383294600604743	0.104570228722547	0.366542758189549	0.713960112787166	0.94009371056836	0.026828852831965	age
ALCAM	IFI44L	0.267863460164827	0.145340737657678	1.84300330713697	0.0653285276275685	0.419325475363161	0.377448752016757	age
ALCAM	TMEM163	0.224729246168969	0.0904594072312092	2.48431040007341	0.012980260959136	0.185854414919072	0.730827117903108	age
ALCAM	FRMD4A	0.283421722382142	0.0421011229699846	6.73192785342574	1.67429663065815e-11	1.05236750474017e-09	8.97783257062996	age
ALCAM	PICALM	0.360184091901436	0.0383891195565029	9.38245252984509	6.44556837317334e-21	2.53445119740153e-18	17.5961160669986	age
ALCAM	CD163	0.317758971911084	0.0646694696281481	4.91358555649536	8.94256820695179e-07	2.26663090552883e-05	4.64461919391961	age
ALCAM	GPNMB	0.0134906086728677	0.102874467696411	0.131136607313287	0.895667242752657	0.973176335625174	0.0118084601937043	age
ALCAM	MKI67	0.418658122512634	0.138292820603028	3.02733085265792	0.0024672375181102	0.0580828832388444	1.23595183336098	age
ALCAM	ERN1	0.267950679618876	0.0882774713460298	3.03532345833246	0.00240277845223373	0.0913154169845357	1.03945589337402	age
ALDH16A1	AIF1	-0.311171431565663	0.0988782476663935	-3.14701604154159	0.00164945912124336	0.101660804746007	0.992846456748536	age
ALDH16A1	HSPA1A	-0.252415792248633	0.140863361278967	-1.79191941720563	0.0731458751299974	0.538442495217199	0.268860671833776	age
ALDH16A1	FRMD4A	-0.172372538540611	0.129896805721274	-1.32699597640975	0.184510013653243	0.374104793758369	0.427006726740398	age
ALDH16A1	PICALM	-0.156802678506044	0.114452065773825	-1.37002925588002	0.170677769329258	0.487642759103862	0.311898220140049	age
ALDH16A1	CD163	-0.129726093544325	0.136924102893178	-0.947430662704668	0.343419372603985	0.634583499728709	0.197511224498346	age
ALDH16A1	ERN1	-0.119603986551855	0.0803611911235459	-1.48833018624597	0.136663837957222	0.615400534456634	0.210842130916857	age
ALDH1A1	CD163	-0.33974962954127	0.250314177558484	-1.35729279441988	0.174688195940867	0.446598177159737	0.350083053882322	age
ALDH1A2	HSPA1A	0.0936699280496218	0.157816015745654	0.59353879647162	0.552820626915109	0.900406144115334	0.0455615501594323	age
ALDH1A2	FRMD4A	0.0112118161007273	0.0488234744377868	0.229639865450664	0.818371626434131	0.910982582858417	0.0404899262550912	age
ALDH1A2	PICALM	0.18672589329895	0.0637780151906389	2.92774701032648	0.0034142773533446	0.0350223210690359	1.45565507486963	age
ALDH1A2	CD163	0.446932996861732	0.254409602835691	1.75674578270688	0.0789611501052013	0.278960356059162	0.554457511307336	age
ALDH1A2	ERN1	0.453265765536899	0.119604502488656	3.7897048698471	0.00015082637497552	0.0156008231620719	1.80685248592029	age
ALDH3B1	AIF1	0.1328174386979	0.119609409938267	1.110426334905	0.266815355284149	0.755529913078481	0.121748336318014	age
ALDH3B1	HSPA1A	-0.00156643289271203	0.13439824476171	-0.0116551588563477	0.990700739234784	0.998574155645596	0.000619678222578542	age
ALDH3B1	FRMD4A	0.200453998657048	0.106151997330718	1.88836765861815	0.0589766099885398	0.164486337173444	0.783870170276987	age
ALDH3B1	PICALM	0.0211514727897019	0.112585944154865	0.18786956887449	0.850978898462896	0.957718382508962	0.0187621766234492	age
ALDH3B1	CD163	0.0206287057569048	0.10219856753293	0.201849265159787	0.840034566109132	0.93896901046709	0.0273487408597986	age
ALDH3B1	ERN1	0.371866618248931	0.0939832874825669	3.95673133181162	7.59823053625743e-05	0.00933867228379781	2.02971486475581	age
ALDOA	AIF1	-0.150498628345651	0.142718120689937	-1.05451660670769	0.291646461586829	0.774158457422104	0.111170137326556	age
ALDOA	HSPA1A	0.275690357738057	0.168853711653328	1.63271719074837	0.1025284902068	0.587635852844397	0.230891714894251	age
ALDOA	FRMD4A	0.0346495034060748	0.12499045581557	0.277217193744793	0.781613338108318	0.888737533483413	0.0512264781635384	age
ALDOA	PICALM	0.205840377409527	0.175603379750261	1.17218915548362	0.241121121347279	0.581005467038484	0.235819781046029	age
ALDOA	ERN1	0.17552935421261	0.118648288223693	1.47940907399926	0.139031016418855	0.615400534456634	0.210842130916857	age
ALDOC	ERN1	-0.0910968522965576	0.139529290725351	-0.652886944547522	0.513829166186831	0.880047121535435	0.0554940732192335	age
ALG1	AIF1	0.104241226841671	0.110375733272414	0.944421602023674	0.344954246841393	0.808144852206693	0.0925107891315429	age
ALG1	HSPA1A	-0.105256251476061	0.111194191424135	-0.946598470009778	0.343843423874255	0.824657681521795	0.0837262913021811	age
ALG1	FRMD4A	-0.129469500570324	0.101862440500768	-1.27102295933454	0.203720480838804	0.401893802461253	0.395888690940665	age
ALG1	PICALM	0.161189430671581	0.113083579208156	1.4254008566078	0.154041360597687	0.463947956618544	0.333530733714596	age
ALG1	CD163	-0.196234502635402	0.12750925589367	-1.53898241551219	0.123808589214879	0.366276917501781	0.436190449387515	age
ALG1	ERN1	-0.0594070782590313	0.084514917895454	-0.702918250864523	0.48210669658934	0.868578539521704	0.0611909052091587	age
ALG10	FRMD4A	0.225565480970392	0.113383050360935	1.98941094151501	0.0466558629336329	0.137263110695322	0.862446163229805	age
ALG10	PICALM	-0.0247592851770299	0.141611611586727	-0.174839371571353	0.861205850755211	0.959813354092759	0.0178132119276127	age
ALG10	ERN1	0.106815707845028	0.0984304478110478	1.08518969709532	0.277837646447486	0.747892268084744	0.126160956608745	age
ALG10B	FRMD4A	0.0868831107995002	0.097761686264097	0.888723528814663	0.374151682701855	0.597120164876965	0.223938262352099	age
ALG10B	PICALM	-0.0935912343176848	0.169850508105934	-0.551021220727304	0.5816191276248	0.84245080151731	0.0744554521817698	age
ALG10B	ERN1	-0.146989268193675	0.102586503432945	-1.43283242214951	0.151905733334607	0.631248685818075	0.1997995130199	age
ALG11	AIF1	0.164394964306681	0.12117031165972	1.35672642955931	0.174868151444013	0.66196489766882	0.179165039492206	age
ALG11	HSPA1A	-0.100188196447248	0.124789630866419	-0.802856741795272	0.422057541373304	0.855285579991819	0.0678888500599393	age
ALG11	FRMD4A	0.00745269643682811	0.107441129024465	0.0693653957706557	0.944698772724096	0.973261767104768	0.0117703367926667	age
ALG11	PICALM	0.308430771092148	0.10085502592596	3.05815965303082	0.00222700893120468	0.0249428180908785	1.60305448060178	age
ALG11	CD163	0.171891368983658	0.111554064082784	1.540879486525	0.123346119261325	0.365326894099433	0.437318355357067	age
ALG11	ERN1	0.0774803778691942	0.0650526305308193	1.19104142656441	0.23363732231618	0.716199855116529	0.144965771179601	age
ALG12	AIF1	0.127913571528431	0.136640566119653	0.936131744480769	0.349205360513901	0.810063660873088	0.0914808496651891	age
ALG12	HSPA1A	0.106594773308242	0.12687309560243	0.840168459688786	0.400813939941635	0.848360609045291	0.071419504784686	age
ALG12	FRMD4A	-0.0985517144065929	0.113104246857266	-0.871335225201243	0.38357114237777	0.605937701782193	0.217572024617575	age
ALG12	PICALM	0.134307893460938	0.13174534872404	1.01945074161415	0.307989027142274	0.651261817143718	0.186244383348854	age
ALG12	CD163	0.303743270153068	0.141682525332249	2.14383015435942	0.0320464982538571	0.151543869781657	0.819461626923189	age
ALG12	ERN1	-0.0198537153793518	0.0693547986932591	-0.286263038079894	0.774676665385318	0.95518413202775	0.0199129008608833	age
ALG13	AIF1	-0.0309969440613589	0.0818165748953229	-0.378858979381828	0.704792587074043	0.950030222269816	0.0222625787572173	age
ALG13	CCL3	-0.202302999880568	0.108179886731901	-1.87006111757106	0.0614753311532148	0.461219444280149	0.336092391824939	age
ALG13	HIF1A	-0.139049917852161	0.100376148268766	-1.385288440037	0.165964287061957	0.53664672289043	0.270311518376469	age
ALG13	HIST	-0.0972379698713384	0.0726324079487476	-1.33876836273903	0.180646093158837	0.498286010178489	0.302521305860399	age
ALG13	HSPA1A	-0.07843799073431	0.0622065246967721	-1.26092867455076	0.207334546000238	0.72718867944381	0.138352890640536	age
ALG13	IFI44L	-0.223006501275964	0.137106836354981	-1.62651627887162	0.103839873208577	0.514804387425421	0.288357760472914	age
ALG13	TMEM163	-0.0536503981358485	0.0617956266635693	-0.868190858034899	0.385289858074027	0.762503585523541	0.117758109791763	age
ALG13	FRMD4A	-0.133140490628931	0.0211807391411653	-6.28592277831178	3.2591192726394e-10	1.4871298565683e-08	7.82765110711441	age
ALG13	PICALM	-0.039052274773819	0.0270107285172157	-1.44580605254421	0.148231608016958	0.455506898357548	0.341505041531967	age
ALG13	CD163	-0.102610447633993	0.0479058610720442	-2.141918448761	0.0322000450166454	0.151786909639788	0.818765681117377	age
ALG13	GPNMB	0.0385707130613558	0.0812618711974699	0.474647119159085	0.635038515383678	0.902451060269708	0.044576340481704	age
ALG13	MKI67	-0.134808242108672	0.160787429363032	-0.838425259006393	0.401791908162951	0.759940750131762	0.119220266790149	age
ALG13	ERN1	-0.068582399472922	0.0743952551178944	-0.921865236757899	0.356598874008022	0.808324963888327	0.0924140084691327	age
ALG14	AIF1	0.262071073120945	0.144251603300957	1.81676367627039	0.0692533069145681	0.506051930867217	0.295804913729711	age
ALG14	HSPA1A	-0.156387734412762	0.14062815888625	-1.11206557528254	0.26610995662541	0.776124899776738	0.110068383227664	age
ALG14	FRMD4A	0.00887300250361186	0.112350969847696	0.0789757535305676	0.937051908692095	0.968797349171751	0.0137670581821554	age
ALG14	PICALM	0.0415882859007572	0.14597241934669	0.284905094310887	0.775716852971715	0.933480357718455	0.0298948160375984	age
ALG14	CD163	0.00312921877495423	0.134826467819598	0.0232092320266169	0.98148337449979	0.992689380326838	0.00318662412645165	age
ALG14	ERN1	0.0347329534171859	0.0908492646828575	0.382314084086799	0.702228409149408	0.940079993032721	0.0268351899592445	age
ALG1L2	HSPA1A	-0.0334405532655494	0.20005713051712	-0.167155018064641	0.86724807676067	0.970492398600968	0.013007861881577	age
ALG1L2	FRMD4A	0.163822023846078	0.128506270312456	1.2748173567543	0.202373895821605	0.400068870077661	0.397865240371736	age
ALG1L2	PICALM	0.10132375466165	0.173156653979562	0.585156575464948	0.558442440451269	0.830922255751388	0.0804396085596462	age
ALG1L2	ERN1	0.127758853469911	0.126369690382824	1.01099285028616	0.312019851788318	0.771918378035952	0.11242861914955	age
ALG2	AIF1	-0.113392622207391	0.0947768111904418	-1.19641735972255	0.231533730238057	0.728027217539474	0.137852384139921	age
ALG2	HSPA1A	-0.0539938631540063	0.132958141564477	-0.406096704712304	0.684671546911097	0.932634872417169	0.0302883497487794	age
ALG2	FRMD4A	-0.0410280712770845	0.0886776194416032	-0.462665456463935	0.643604182297388	0.808118011087456	0.0925252137034842	age
ALG2	PICALM	0.0973578796072454	0.137191688996653	0.709648524041576	0.477922120844727	0.789454061685925	0.102673136506563	age
ALG2	CD163	0.0109890167764536	0.116338838151236	0.0944569926181342	0.924746144563042	0.972223143756189	0.0122340447653153	age
ALG2	ERN1	-0.00532683494354887	0.0877998988103258	-0.0606701717852367	0.951621887372129	0.989366148496985	0.00464295325268403	age
ALG3	AIF1	-0.00279756978699236	0.113927600761282	-0.0245556806980797	0.980409370308511	0.996322236553374	0.00160017671331006	age
ALG3	HSPA1A	-0.052481670510066	0.139378454356038	-0.376540769895492	0.706514911815827	0.93842600046393	0.0275999679624529	age
ALG3	FRMD4A	-0.104879085605945	0.118394231332604	-0.885846247958728	0.375700384512243	0.59868575376187	0.222801076138966	age
ALG3	PICALM	0.132359286265965	0.115712387622933	1.14386444688427	0.252679857515289	0.594322280118471	0.225977988484622	age
ALG3	CD163	0.0631199639670452	0.139327324573844	0.45303363256352	0.650524523638041	0.852055262886719	0.0695322367022821	age
ALG3	ERN1	-0.0566641271589712	0.117982290970792	-0.480276545680903	0.631030764115333	0.914453184833312	0.0388385231990325	age
ALG5	AIF1	-0.0858256534862138	0.0982482070422191	-0.873559488463061	0.38235819633634	0.830260918824306	0.0807854042523551	age
ALG5	HSPA1A	0.112172811971671	0.151362851789686	0.741085481975009	0.458641611721551	0.870135402694822	0.0604131610967467	age
ALG5	IFI44L	0.0400791322573508	0.160682821154237	0.249430100675663	0.803028103804826	0.954694908081833	0.0201353937625924	age
ALG5	TMEM163	-0.164470267665746	0.172813136140764	-0.951723181111521	0.341237389795708	0.73624117504242	0.132979897846064	age
ALG5	FRMD4A	-0.0862045714480377	0.0302436233064962	-2.85033874990506	0.00436726885874624	0.0202787420442077	1.69295898919096	age
ALG5	PICALM	-0.0368145405929146	0.031387199792344	-1.1729157375133	0.240829597904682	0.580661450032316	0.236077005711088	age
ALG5	CD163	0.190502019967966	0.110274119124996	1.72753155028181	0.0840722439813799	0.289345841026018	0.538582755679669	age
ALG5	GPNMB	0.159313181318869	0.143207972183475	1.11246028338953	0.265940297588291	0.688967011898789	0.161801571841721	age
ALG5	ERN1	-0.0685629508853587	0.109548797737921	-0.625866758021253	0.531402339923098	0.885174606115128	0.052971053604093	age
ALG6	AIF1	0.215136687616691	0.109906330395474	1.95745492404822	0.0502940064436413	0.461172791249706	0.336136323577446	age
ALG6	HSPA1A	0.00477144594619796	0.137010294983381	0.0348254556110306	0.972218922297569	0.996831942898481	0.00137805374843488	age
ALG6	FRMD4A	-0.081903765541816	0.0331573220771746	-2.47015622525796	0.013505405731763	0.0509062875234159	1.29322857388948	age
ALG6	PICALM	0.0705904841943175	0.115810167588867	0.609536154415368	0.542169115962697	0.82394754473205	0.0841004360681279	age
ALG6	CD163	0.0765682655021023	0.117924364903527	0.649299791139365	0.516144620734425	0.772473535837624	0.112116390138156	age
ALG6	ERN1	-0.0454827829663209	0.0530224713315729	-0.857802019108029	0.39100179465853	0.826051361231668	0.0829929487982281	age
ALG8	AIF1	0.0250321988617429	0.0926294027371937	0.270240313788526	0.786975380120616	0.971939727479954	0.0123606659733874	age
ALG8	HSPA1A	-0.014683954668012	0.107559006667724	-0.13651999142549	0.891410221632308	0.978415007225189	0.00947689458061829	age
ALG8	FRMD4A	-0.0897114703518817	0.0444527957411179	-2.01812886807703	0.043577841866579	0.12993945873569	0.886258946625543	age
ALG8	PICALM	-0.0707669484900881	0.0334788341301758	-2.11378174684712	0.0345339126730352	0.191478574556659	0.717879814240442	age
ALG8	CD163	0.118174371578057	0.106351632743841	1.11116650049645	0.266496687782283	0.5609162098436	0.251102009190153	age
ALG8	ERN1	0.060467095820141	0.0877357848686567	0.689195359802869	0.490700336489438	0.870697728354178	0.0601325886110452	age
ALG9	AIF1	0.126436583537307	0.112257071687249	1.12631286062372	0.260033116060546	0.753369138142802	0.122992174693953	age
ALG9	HSPA1A	0.0824423994377262	0.132833042369342	0.620646775585363	0.534832056034746	0.897584086175073	0.046924855895867	age
ALG9	FRMD4A	0.0720743902327504	0.0895533796460917	0.804820438017896	0.420923305849871	0.641885806696774	0.192542227277897	age
ALG9	PICALM	0.0788558151024051	0.0814098172055694	0.968627836410501	0.332730909511101	0.673671227860172	0.171552000737563	age
ALG9	CD163	-0.16418679049358	0.111837288080969	-1.46808630029289	0.142080782383453	0.395025125558304	0.403375280210771	age
ALG9	ERN1	0.138388382767703	0.0719644279463291	1.9230109474491	0.0544786750142782	0.43775136847508	0.358772487574049	age
ALKBH2	HSPA1A	0.057334555282323	0.199617122848108	0.287222631326822	0.77394185875318	0.9507887467993	0.0219159670699505	age
ALKBH2	ERN1	0.143113850141455	0.179053581956805	0.799279459128495	0.424128386683016	0.842483491974814	0.0744386001474069	age
ALKBH3	AIF1	0.028872228746477	0.118563628756365	0.243516743282262	0.80760511616421	0.973551356653392	0.0116411336941494	age
ALKBH3	HSPA1A	0.07665665844929	0.133857052730005	0.572675528751626	0.566864409586677	0.901376751330965	0.0450936476172517	age
ALKBH3	FRMD4A	0.0365476539045668	0.0983196133712321	0.371722921311451	0.710099157249665	0.848568135519026	0.0713132804035739	age
ALKBH3	PICALM	-0.134389643504382	0.0965685400901131	-1.39165035920576	0.164028301244425	0.477463010130671	0.321060268307233	age
ALKBH3	CD163	0.047501085668705	0.109890107263213	0.432259889918287	0.665552535667968	0.859400192485755	0.065804553380191	age
ALKBH3	ERN1	0.0325174276242445	0.100862253050203	0.322394420517845	0.74715391055631	0.949525740257363	0.0224932576776609	age
ALKBH4	AIF1	-0.0868932020810518	0.10805711246446	-0.804141440570427	0.421315293846327	0.848763113675606	0.0712135026637757	age
ALKBH4	HSPA1A	0.112954585329196	0.138146360070111	0.817644310511478	0.413560318100956	0.851032103820519	0.0700540565439473	age
ALKBH4	FRMD4A	-0.0958643743310266	0.0994883459193334	-0.963573908533516	0.335259593151022	0.557172992836288	0.25400994276213	age
ALKBH4	PICALM	-0.0778487264793497	0.105459491518981	-0.738186059481791	0.460401393002117	0.777164444776105	0.109487076562679	age
ALKBH4	ERN1	0.0510988313371018	0.0885612936198619	0.576988312257915	0.563947350983787	0.894916435263812	0.0482175159669517	age
ALKBH5	AIF1	-0.0410960242968895	0.0879843702860699	-0.467083234934466	0.640440328336005	0.931495897906111	0.0308190532966307	age
ALKBH5	HSPA1A	-0.0729517358549597	0.140205523795007	-0.520319983694946	0.60284056980756	0.913756141965962	0.0391696908406924	age
ALKBH5	FRMD4A	0.0128432055435717	0.0843929573289771	0.152183380581235	0.879042301656793	0.941221850747362	0.0263079991024215	age
ALKBH5	PICALM	-0.0276454023655754	0.0990195497439443	-0.279191356020745	0.780097976898979	0.934817103095652	0.029273350503049	age
ALKBH5	CD163	-0.326773367233998	0.141177195285114	-2.31463280294005	0.0206330360903063	0.110718727919886	0.955778912596022	age
ALKBH5	ERN1	0.159579220171422	0.131986617015607	1.20905606780233	0.226641305716069	0.711882658092534	0.147591586619753	age
ALKBH6	FRMD4A	0.0804848013896269	0.118003900195572	0.68205204451918	0.495206042447474	0.704711781069877	0.151988468092811	age
ALKBH6	ERN1	0.16053822390272	0.125690342614291	1.277251860116	0.201513343258617	0.687190515478528	0.162922843216052	age
ALKBH8	AIF1	0.213662535853301	0.128918338660897	1.65734788450317	0.0974491614076532	0.556590074463131	0.254464542601916	age
ALKBH8	HSPA1A	0.0576921761597027	0.131305851152594	0.439372470101559	0.660391670975935	0.925270773046403	0.0337311558754842	age
ALKBH8	FRMD4A	0.0125166741399309	0.0459637349160061	0.272316298116413	0.785378825512559	0.891130479617401	0.0500587017666423	age
ALKBH8	PICALM	-0.0307281121511033	0.0367296885791219	-0.836601488872138	0.402816608423444	0.734225592600971	0.134170481543192	age
ALKBH8	CD163	-0.0259656610411991	0.14320821887584	-0.181314042203898	0.856121084616678	0.945916544101585	0.0241471786457713	age
ALKBH8	ERN1	0.11618078680195	0.103442039809516	1.12314864455391	0.261374369343519	0.73841443078722	0.131699824509204	age
ALMS1	AIF1	0.13061500536972	0.136212250822887	0.958907914527858	0.337605137302013	0.804088037824223	0.0946963987041787	age
ALMS1	HIF1A	-0.0190258851272257	0.0858484849383828	-0.221621676152834	0.824608406945906	0.951234714859972	0.0217123087289167	age
ALMS1	HIST	-0.241000659828955	0.14665297519651	-1.64333972431191	0.100312663644885	0.379907467258518	0.420322170100721	age
ALMS1	HSPA1A	0.0808992513393695	0.106674467278684	0.758375020781894	0.448226507375035	0.866025735268826	0.0624692020713671	age
ALMS1	IFI44L	0.042154921774991	0.177162965476028	0.237944322402387	0.811924278249242	0.958474284674562	0.0184195345060568	age
ALMS1	TMEM163	-0.0617412460256513	0.0802928454134458	-0.768950778960838	0.441922530966101	0.802758404662572	0.0954151387923296	age
ALMS1	FRMD4A	-0.0890819440270542	0.0314957662937076	-2.82837836667754	0.00467844756916293	0.0214715405604088	1.66813679427442	age
ALMS1	PICALM	-0.0194906798890491	0.0327603989780621	-0.594946352823754	0.551879331647114	0.828833929706148	0.0815324786623827	age
ALMS1	CD163	0.0450708260158354	0.0569975412153028	0.790750356152815	0.429089684559934	0.712606856731147	0.147150003166347	age
ALMS1	GPNMB	-0.152019736241767	0.145602457715268	-1.04407397118975	0.296451167323528	0.71467406060148	0.145891980515426	age
ALMS1	ERN1	-0.0466424307760264	0.0634924783765229	-0.734613484441852	0.462574923335486	0.859380709547614	0.0658143991173835	age
ALOX12	ERN1	-0.0360295125110202	0.176359459123681	-0.204295889146228	0.838122282218441	0.967617663461471	0.0142962123711017	age
ALOX15B	AIF1	0.678573745265536	0.280783278173864	2.4167170840044	0.0156611844743068	0.311211799289185	0.506943945522196	age
ALOX15B	HIF1A	0.0993126626713547	0.318817677541481	0.311502998946579	0.755418263392883	0.924708039685604	0.0339953664699339	age
ALOX15B	HSPA1A	1.03075618824832	0.31697842599208	3.25181811671331	0.00114669375171603	0.0722010434591131	1.14145652590321	age
ALOX15B	PICALM	0.955527210064451	0.346314563817693	2.75913088820446	0.00579553172391802	0.0524879394228545	1.27994047647647	age
ALOX15B	CD163	0.87278322333771	0.342504737318987	2.54823693876343	0.0108268908110833	0.0694964497923344	1.1580373806614	age
ALOX15B	GPNMB	0.346012744203107	0.303098994243871	1.14158328062517	0.253627276953383	0.678995789491328	0.168132918806909	age
ALOX15B	ERN1	1.39383935100601	0.329367706417837	4.23186403477511	2.31762504328106e-05	0.00401084521318764	2.39676409801726	age
ALOX5	AIF1	0.0964441319563583	0.0848435548032051	1.13672903239451	0.25565157867156	0.75132652328354	0.124171279452055	age
ALOX5	CCL3	0.113229128972638	0.134396741702412	0.842499063134699	0.399508663885207	0.804819181182511	0.0943016816638277	age
ALOX5	HIF1A	0.0533976160863736	0.0780539978976904	0.684111224595628	0.493904934490855	0.800299647685675	0.0967473742945968	age
ALOX5	HIST	0.15356007687569	0.0871172460635188	1.76268286492581	0.0779539923302546	0.341569628425056	0.466520752719007	age
ALOX5	HSPA1A	0.125266662531392	0.0706522572888117	1.77300297737592	0.076228213511089	0.544972106644236	0.263625725687576	age
ALOX5	IFI44L	0.138026571670442	0.0884755187380376	1.5600538277613	0.118747161438298	0.545007425858802	0.263597580315046	age
ALOX5	TMEM163	0.0462051973659308	0.0662308880026333	0.697638198118281	0.485403486850528	0.827547813950185	0.0822069042171097	age
ALOX5	FRMD4A	0.00920313108486292	0.0273000432385241	0.337110494824273	0.736033606295498	0.864031534613553	0.0634704067586846	age
ALOX5	PICALM	0.119178556703354	0.0326995124307161	3.64465852375844	0.000267747062320756	0.00458571511274224	2.33859292928491	age
ALOX5	CD163	0.579977374066113	0.0646584990334234	8.96985520443816	2.96904481320444e-19	1.15109867407936e-16	15.9388874463343	age
ALOX5	GPNMB	0.228904582587987	0.0859419870582224	2.66347789274307	0.00773374934193456	0.143594633236065	0.842861791288129	age
ALOX5	MKI67	0.19052156968581	0.106294016470423	1.79240164227705	0.0730686519288547	0.337175683210313	0.47214375382304	age
ALOX5	ERN1	0.0955523566351354	0.0670073781481026	1.42599754349351	0.153869051136281	0.631650625775405	0.199523069268896	age
ALOX5AP	AIF1	0.202538890878861	0.0902010750513707	2.24541548716035	0.0247414721064279	0.37147562892517	0.430069673344871	age
ALOX5AP	CCL3	0.00223755994304366	0.154950458453401	0.0144404861100594	0.988478559506818	0.997619179124275	0.00103521018330876	age
ALOX5AP	HIF1A	0.403518132444603	0.258463301149756	1.56122022217305	0.118471799234131	0.467702474238687	0.330030332581626	age
ALOX5AP	HIST	0.242366966207939	0.152106373943315	1.59340440459294	0.111069498254968	0.398587196078865	0.399476656367112	age
ALOX5AP	HSPA1A	-0.104011616658879	0.164664796909695	-0.631656666214578	0.527611249861859	0.894601351465544	0.0483704500784247	age
ALOX5AP	IFI44L	0.214167547762332	0.140700743633443	1.52214936631953	0.127971658841336	0.563334700913043	0.249233495789538	age
ALOX5AP	TMEM163	0.133401753898187	0.0954192605420241	1.39805897824407	0.162095357105423	0.574231059370971	0.240913320810918	age
ALOX5AP	FRMD4A	-0.0754908785726814	0.0511799312038705	-1.47500937959394	0.14021002174155	0.3121454396228	0.50564300563457	age
ALOX5AP	PICALM	0.0705618014295339	0.0380671221388056	1.85361533693673	0.06379421181888	0.281057879054515	0.551204235377502	age
ALOX5AP	CD163	0.107743684310319	0.138529077746643	0.777769447851031	0.436704942311259	0.717569426294025	0.144136073691197	age
ALOX5AP	GPNMB	0.226726745081914	0.139266852248595	1.62800222322252	0.103524414360475	0.492855065327613	0.307280775616515	age
ALOX5AP	MKI67	0.23589555746629	0.155755290723741	1.51452677061668	0.12989228934148	0.469645007300813	0.328230290197907	age
ALOX5AP	ERN1	-0.0305302283957242	0.108790995619272	-0.280631942211178	0.778992713795362	0.956105425441211	0.0194942173860478	age
ALPK1	AIF1	0.0261750215086183	0.105487944977403	0.248132822326053	0.80403164101246	0.973551356653392	0.0116411336941494	age
ALPK1	CCL3	0.276581826051467	0.141325411530729	1.95705657641993	0.0503408169977257	0.423932425748714	0.372703363839517	age
ALPK1	HIF1A	0.168533086407575	0.104990778076612	1.6052179962377	0.108445838356187	0.454272404571231	0.342683644225307	age
ALPK1	HIST	0.152490329496059	0.0931509097185015	1.63702458684385	0.101625332328773	0.382111211851756	0.417810219118938	age
ALPK1	HSPA1A	0.254409829189067	0.0880652678403852	2.88887816307076	0.00386618840693977	0.139309363299746	0.856019692673293	age
ALPK1	IFI44L	0.0597975141991953	0.118767343955774	0.503484478203558	0.614623690571196	0.908685327701514	0.0415864843274897	age
ALPK1	TMEM163	0.0469141818249716	0.0668365945035936	0.701923582034827	0.482726821484662	0.825575009027957	0.0832434620413867	age
ALPK1	FRMD4A	0.0341741505440054	0.0348741667687804	0.979927370611715	0.327121971175917	0.548342392870122	0.260948177100538	age
ALPK1	PICALM	0.142627089705458	0.0327384693744317	4.35655949807011	1.32122790328379e-05	0.000381297483892635	3.41873606054104	age
ALPK1	CD163	0.352009435997223	0.0568917060235674	6.18735946943484	6.11803454028758e-10	3.38851713038499e-08	7.46999031447641	age
ALPK1	GPNMB	0.158103324552421	0.0778157105788656	2.03176612250021	0.0421773383367767	0.328698792559627	0.483201891250454	age
ALPK1	MKI67	0.361097378321138	0.103088544196389	3.50278860891884	0.000460414697723577	0.0241985399268671	1.61621083735983	age
ALPK1	ERN1	0.174149313762177	0.0788720642481965	2.2079974122924	0.0272444535520412	0.33004576286772	0.481425838355451	age
ALPK2	ERN1	0.0350876874683015	0.147804816696552	0.237392043456456	0.812352661743167	0.963295798285702	0.016240334020192	age
ALPK3	HIF1A	-0.45355241460469	0.197874747223374	-2.292118731516	0.0218987927895667	0.214142505353147	0.669297120617069	age
ALPK3	HSPA1A	0.332747589455274	0.200917172701572	1.6561431010654	0.0976928426650165	0.579777606282017	0.236738563137572	age
ALPK3	FRMD4A	-0.0418554265942721	0.061843542989135	-0.6767954190727	0.498535765038752	0.707088086653209	0.150526479888468	age
ALPK3	PICALM	-0.361549486575532	0.182971130526749	-1.9759919804544	0.0481556854944036	0.237680546030694	0.624006363485422	age
ALPK3	ERN1	-0.139271115018691	0.163022779892698	-0.854304626079615	0.392936224654888	0.826051361231668	0.0829929487982281	age
ALS2	AIF1	0.224855381099562	0.118521065971759	1.89717649985649	0.0578046473309409	0.482561759570151	0.316447096570796	age
ALS2	HSPA1A	0.112484530722823	0.121379519661245	0.926717547052038	0.354073204557023	0.827604662429884	0.0821770713389914	age
ALS2	FRMD4A	-0.00618366528005788	0.0321961517348055	-0.192062248028638	0.847693446047553	0.927034908174533	0.0329039118726214	age
ALS2	PICALM	0.0271037600816694	0.0413458919143848	0.655536954863456	0.512122101436708	0.806558122706645	0.093364330740945	age
ALS2	CD163	-0.114790522643671	0.135172461682495	-0.849215300327228	0.395761501025968	0.685138352077553	0.164221721242167	age
ALS2	ERN1	0.00781102942276966	0.0692644518681139	0.11277111436098	0.910212019626317	0.980314516399468	0.00863456632511383	age
ALS2CL	ERN1	-0.0242814216208434	0.166613115842376	-0.145735355215461	0.884130309898515	0.976677753384678	0.0102487044613278	age
ALYREF	AIF1	-0.123398226104059	0.114929827987856	-1.07368320534769	0.282964691132385	0.766537370571344	0.115466667375435	age
ALYREF	HSPA1A	-0.0141321597906789	0.180468820441713	-0.0783080410017045	0.937583021312434	0.991046083557699	0.00390615038910719	age
ALYREF	FRMD4A	-0.142352340424989	0.109665860062304	-1.29805520463811	0.194268365748606	0.389398322982052	0.409605923183756	age
ALYREF	PICALM	-0.234974098728064	0.161673442455177	-1.4533871188721	0.146116300880154	0.453138196321397	0.343769328347303	age
ALYREF	CD163	-0.272453978953834	0.192057248235325	-1.41860815698036	0.156013286449491	0.418445874482655	0.378360709555337	age
ALYREF	ERN1	-0.00154708993933199	0.106123596804137	-0.0145781898269742	0.988368699401745	0.997125231148119	0.00125029426493008	age
AMBRA1	AIF1	0.126671547673299	0.112458407520057	1.12638574977782	0.260002275919596	0.753369138142802	0.122992174693953	age
AMBRA1	CCL3	0.306471499511357	0.193014708869998	1.58781422050988	0.112328354874808	0.56299736467558	0.249493638025265	age
AMBRA1	HIF1A	-0.00118845015250443	0.060652861546689	-0.0195942964964577	0.984367013697641	0.997747282664668	0.000979446330556135	age
AMBRA1	HIST	0.11275314793278	0.077224230064446	1.46007474388134	0.144269532961592	0.44917909846596	0.347580460852459	age
AMBRA1	HSPA1A	0.0722290470903298	0.0811435054508028	0.890139595141378	0.373390934448946	0.834438212071869	0.0786058161443629	age
AMBRA1	IFI44L	-0.140977912264462	0.153220782001324	-0.920096545801757	0.357522309278507	0.796327468358794	0.0989083035492641	age
AMBRA1	TMEM163	0.0240845767058822	0.0680576285204783	0.353885041683978	0.723425037597087	0.92913409141389	0.0319216046729785	age
AMBRA1	FRMD4A	-0.0868275053971092	0.0275535966970586	-3.15122219257779	0.00162588751460638	0.00928477641463845	2.03222854998106	age
AMBRA1	PICALM	-0.077186638356599	0.0250154101728546	-3.08556357154431	0.0020316678798741	0.0231556156791931	1.63534366716322	age
AMBRA1	CD163	-0.0110780970910738	0.037263994178528	-0.297286894099431	0.766247486587519	0.908205902017674	0.041815680143289	age
AMBRA1	GPNMB	0.154193311807989	0.0810828316896077	1.90167645350935	0.0572134660219065	0.377431469648391	0.42316189186357	age
AMBRA1	MKI67	0.0964895840499181	0.12135367917963	0.79511049604926	0.42654922964302	0.7806269782435	0.107556443703218	age
AMBRA1	ERN1	0.0262831243727513	0.0645776698948687	0.407000197057896	0.684007843462902	0.932673485226028	0.0302703695260975	age
AMD1	AIF1	0.00157503467692406	0.0911999616511633	0.0172701243334785	0.986221119376289	0.997641451491363	0.00102551444133194	age
AMD1	CCL3	-0.154700176596872	0.161452567006761	-0.958177249609134	0.337973387160799	0.786232180465835	0.104449184488559	age
AMD1	HIF1A	-0.042258145540198	0.0929596702391088	-0.45458579437193	0.649407256538268	0.883013197251794	0.0540328055381738	age
AMD1	HIST	-0.0675515792420018	0.122442418777786	-0.551700790594456	0.58115336821892	0.819733379963207	0.0863273798594999	age
AMD1	HSPA1A	0.0601763142469119	0.0875323461113452	0.687475166841351	0.491783344469613	0.88295813180723	0.0540598893512935	age
AMD1	IFI44L	0.111687199341417	0.13902042931113	0.803386954671668	0.421751112744017	0.831322254052859	0.080230593511104	age
AMD1	TMEM163	-0.0764583763605554	0.0648670113217964	-1.17869429780348	0.238519927051234	0.644015077573001	0.191103964891581	age
AMD1	FRMD4A	-0.114689020900407	0.0346645099396596	-3.30854297666535	0.000937827898577085	0.00590246988421426	2.22896622011589	age
AMD1	PICALM	-0.0450767621380263	0.0317699067100579	-1.41885094436729	0.155942476608343	0.467035592431906	0.330650020916214	age
AMD1	CD163	-0.0160023786516901	0.0453457640089303	-0.352896880258509	0.724165749753249	0.888759294648099	0.0512158443850766	age
AMD1	GPNMB	-0.0537579631607197	0.130409713690227	-0.412223611566357	0.6801755323167	0.914475437398819	0.0388279550814023	age
AMD1	MKI67	0.136899779111044	0.214726477507664	0.637554253672129	0.523763882552435	0.840051262316624	0.0756942112453188	age
AMD1	ERN1	0.0226204415140021	0.0892729871278724	0.253385063519843	0.799970668719161	0.960985611432392	0.0172831148520536	age
AMDHD2	HSPA1A	0.125379472447793	0.175328156776815	0.715113161244238	0.474539122042046	0.878798148829639	0.0561108665830244	age
AMDHD2	FRMD4A	-0.0422521410003287	0.117729769828724	-0.358890882584737	0.719676720530953	0.85466113045036	0.0682060470819074	age
AMDHD2	PICALM	0.0764344003964852	0.14400793515122	0.530765199266436	0.595581498636534	0.848842689326248	0.0711727873623414	age
AMDHD2	CD163	-0.383826953626755	0.157115996858708	-2.44295273110812	0.0145676451647343	0.0860300994724672	1.06534957494517	age
AMDHD2	ERN1	-0.142318966319066	0.10120466128265	-1.40624912445079	0.159650161541289	0.639273759149807	0.194313122080029	age
AMFR	AIF1	0.0644739960538519	0.0861075304229496	0.748761411890035	0.454001021637363	0.862577706202684	0.0642017706258118	age
AMFR	HSPA1A	0.0052658997997019	0.117008609874135	0.0450043787834621	0.964103818727992	0.994344063971551	0.00246331456730226	age
AMFR	FRMD4A	-0.024625151180036	0.0360397118453822	-0.683278248330147	0.494431036187967	0.704237316347856	0.152280966123859	age
AMFR	PICALM	0.0514476515148875	0.0368715337890631	1.39532170831874	0.162918848674555	0.476694688262093	0.32175968732472	age
AMFR	CD163	-0.0704571060798115	0.0631766703925695	-1.11523930656685	0.264747886320083	0.559595749425018	0.252125592979835	age
AMFR	GPNMB	-0.00964997450815394	0.179369118425017	-0.0537995313401063	0.957094882916894	0.988856024316807	0.00486693630624797	age
AMFR	ERN1	0.0635862621465064	0.0697311721152131	0.91187714500835	0.361833394025951	0.811937996528692	0.0904771342977267	age
AMIGO2	ERN1	0.169216119020611	0.179329542005121	0.943604255766064	0.34537191667989	0.799088364815976	0.0974051928636967	age
AMMECR1	AIF1	0.105082659736757	0.134828042228073	0.779382819777213	0.435754241091369	0.85641883606622	0.0673137894046196	age
AMMECR1	HSPA1A	-0.0114630351191058	0.115299518247386	-0.0994196271879536	0.920805099723445	0.986979677485456	0.00569178962700991	age
AMMECR1	FRMD4A	-0.0652121925153701	0.0341796930331347	-1.90792212358817	0.0564012823840325	0.158891235116311	0.798900059026782	age
AMMECR1	PICALM	-0.0818579198169966	0.0385978839893474	-2.12078775716276	0.0339396674390009	0.189744455937116	0.721830904713605	age
AMMECR1	CD163	0.325775544750135	0.151041015402724	2.15686807905463	0.0310159447421299	0.149123697262687	0.826453337280345	age
AMMECR1	ERN1	-0.0531491707144176	0.0666809829087792	-0.797066395783736	0.425412471483173	0.843317664057819	0.0740088028835028	age
AMMECR1L	HSPA1A	0.0245136898485235	0.109126117949677	0.224636322716327	0.822262205511152	0.959930497549896	0.0177602103180018	age
AMMECR1L	FRMD4A	0.000198162690649534	0.105358463128513	0.00188084264676319	0.99849930557565	0.998709759639424	0.000560706069562871	age
AMMECR1L	PICALM	0.176625923202069	0.10895678495346	1.62106401430175	0.105003910625967	0.376061443862333	0.424741190842926	age
AMMECR1L	CD163	0.195264183718871	0.112921182495241	1.729207748308	0.0837719201033321	0.288541312134129	0.539791997595173	age
AMMECR1L	ERN1	0.0446681755958887	0.0929478586132851	0.480572401153783	0.630820434504629	0.914453184833312	0.0388385231990325	age
AMN1	AIF1	0.0477754238106581	0.105512288315825	0.452794878902202	0.650696451554489	0.935947863741435	0.0287483426294498	age
AMN1	HSPA1A	0.0748135588519315	0.101230824378416	0.73903931249505	0.459883126080155	0.870135402694822	0.0604131610967467	age
AMN1	FRMD4A	-0.0628551679681568	0.030257423403939	-2.07734700767595	0.0377695433838197	0.115561165782022	0.937188085639318	age
AMN1	PICALM	0.0157711851145774	0.0358059353341935	0.440462872073513	0.659601897221555	0.882127862109169	0.0544684604647648	age
AMN1	CD163	0.10215801800346	0.126564764254393	0.807160022817441	0.419574294596482	0.705875261510332	0.151272038359052	age
AMN1	GPNMB	0.313803529885238	0.218543191825386	1.43588792340858	0.151034235445813	0.560451167286571	0.251462221966207	age
AMN1	ERN1	-0.0505361853451925	0.0817846786405623	-0.617917514444182	0.536629713118207	0.886050294599467	0.0525416256896061	age
AMOT	AIF1	-0.0675177379770707	0.13206362564001	-0.511251585361711	0.609174901436529	0.917834376897016	0.0372356801158809	age
AMOT	HSPA1A	-0.114294972762928	0.151639357942579	-0.753728941573386	0.45101199973	0.867060314768935	0.0619506909202911	age
AMOT	TMEM163	-0.085624718832342	0.0880343803041412	-0.972628177043171	0.330738133273634	0.726574845188883	0.138719641960188	age
AMOT	FRMD4A	-0.000502403528187734	0.0476789094453371	-0.0105372277602895	0.991592664238878	0.995774486366199	0.00183900536757148	age
AMOT	PICALM	-0.0715522750413958	0.0440625543217872	-1.623879417404	0.10440154616416	0.374757470958987	0.426249700537265	age
AMOT	CD163	0.0749629801109913	0.24727181264072	0.30316023209613	0.761767753923298	0.905665005201051	0.0430324130253757	age
AMOT	ERN1	0.0133272022918841	0.103038543059281	0.129341913192781	0.89708710801862	0.977880049744755	0.00971441405577975	age
AMOTL1	AIF1	0.123233700617617	0.163220283457411	0.755014622001757	0.450240208876223	0.861718755487139	0.0646344544422344	age
AMOTL1	HSPA1A	0.247951087837663	0.134705935933035	1.8406841994025	0.0656678507344904	0.515143593902318	0.28807169649854	age
AMOTL1	FRMD4A	-0.129723068107129	0.0366561035781624	-3.53892136491043	0.000401765513615376	0.00290760014129503	2.5364653187103	age
AMOTL1	PICALM	0.293863234538679	0.109938478850083	2.67297890249512	0.0075180978515099	0.0643065524831675	1.19174477260771	age
AMOTL1	CD163	0.06108861296483	0.145291169018013	0.420456476313825	0.674152018155487	0.864365742416558	0.0633024539293299	age
AMOTL1	ERN1	0.0679372782325966	0.0902282440846887	0.752949133852481	0.451480481018241	0.85538733682968	0.067837183335346	age
AMPD2	AIF1	-0.289924557516514	0.10923968276931	-2.65402233114106	0.00795385628954496	0.235374979505522	0.628239704789997	age
AMPD2	HIF1A	0.0882415128370876	0.142258915940482	0.620288101126865	0.535068127339761	0.826901379353863	0.0825462836232792	age
AMPD2	HSPA1A	0.0364077480516406	0.158176399114227	0.230171809799191	0.817958266317994	0.958514396584985	0.0184013597703081	age
AMPD2	FRMD4A	0.153386663699916	0.115774381487294	1.32487569123183	0.185212384648827	0.374888194220945	0.426098235933286	age
AMPD2	PICALM	-0.1942129316894	0.133033349002379	-1.45988154959496	0.144322630836261	0.449828373587903	0.346953154271618	age
AMPD2	CD163	-0.149866721428101	0.16660303020098	-0.89954379129426	0.368363081348287	0.659637472980138	0.180694680731845	age
AMPD2	ERN1	-0.0529305418692411	0.120227110581036	-0.440254628206877	0.659752698142132	0.923279851539823	0.0346666418146093	age
AMPD3	AIF1	0.138803792092834	0.108724386453564	1.27665739601222	0.201723228818527	0.695869064460047	0.157472470061858	age
AMPD3	CCL3	0.196679680988405	0.208507054649232	0.943275906512015	0.345539796252781	0.787763421433792	0.103604188845831	age
AMPD3	HIF1A	-0.0285678998836856	0.0892577334053268	-0.320060781220562	0.748922255125453	0.922510204294098	0.0350288212186496	age
AMPD3	HIST	-0.00085469107125373	0.0974397210132558	-0.00877148520506803	0.993001457123107	0.996423185357426	0.0015561755999616	age
AMPD3	HSPA1A	0.0419652940978827	0.0826148438617329	0.507963123045022	0.61147920516476	0.914972330964196	0.0385920389294632	age
AMPD3	IFI44L	0.0469456207234223	0.149701985841657	0.313593840853104	0.753829538029377	0.942914362544021	0.0255277490054572	age
AMPD3	TMEM163	-0.00335188991627556	0.0922367234581515	-0.0363400800744655	0.971011191754184	0.99103452813073	0.00391121421763063	age
AMPD3	FRMD4A	-0.112778095257694	0.034014337953281	-3.31560459629101	0.000914451130976208	0.00577852088715693	2.23818331257459	age
AMPD3	PICALM	-0.0320980405427357	0.0348436314787629	-0.921202503312534	0.35694471156418	0.697995388847594	0.156147446437956	age
AMPD3	CD163	0.10754538806267	0.0540660188442858	1.98914938368976	0.0466847168652408	0.197379113725778	0.704698805433109	age
AMPD3	GPNMB	0.0536935148849256	0.0943500306096494	0.569088473400391	0.569296100308901	0.872927374424425	0.0590218871062812	age
AMPD3	ERN1	0.102008605552609	0.0727927272817132	1.40135710478093	0.161107312690126	0.64146388207985	0.192827791752045	age
AMY2B	HSPA1A	0.206183945716293	0.156302064396623	1.31913769989047	0.187123081521075	0.706453173943165	0.150916619338503	age
AMY2B	FRMD4A	-0.0213702137058063	0.109214438399689	-0.195672055993169	0.844866857670345	0.925355050251851	0.0336916004722893	age
AMY2B	PICALM	0.0747898802568439	0.0510349413531169	1.46546421478892	0.142794308773613	0.448128372259754	0.348597558818993	age
AMY2B	CD163	0.0523136919030573	0.165848392485641	0.315430804718753	0.752434580938177	0.901379568260343	0.0450922903879115	age
AMY2B	ERN1	-0.00762835157200007	0.134578477597594	-0.0566832951908532	0.954797481125295	0.989747545037771	0.00447556679512792	age
AMZ1	HIF1A	-0.155764930680497	0.260218222211147	-0.598593478031318	0.549444006282865	0.835600817001993	0.0780011440635769	age
AMZ1	HSPA1A	0.0513690029541032	0.196634281395485	0.261241338944282	0.793906400773144	0.953381270815268	0.0207333840446756	age
AMZ1	FRMD4A	0.0825062835540113	0.0654386160882365	1.26081950514909	0.207373884659516	0.406565903595016	0.390869046016345	age
AMZ1	PICALM	0.0347603194678108	0.0503413253798806	0.69049273545156	0.489884376780974	0.79668701979869	0.0987122586166917	age
AMZ1	CD163	-0.117733739313031	0.162404556847105	-0.724941107556918	0.468488160668611	0.738799939606072	0.131473148733624	age
AMZ1	ERN1	0.0920720885350378	0.14326607137673	0.642664991440482	0.520441501827786	0.882351893799883	0.0543581778420875	age
AMZ2	AIF1	-0.0535403650730189	0.103982291303263	-0.514898877510492	0.606623685310501	0.916792002569836	0.0377291838310249	age
AMZ2	HIF1A	-0.160915152397007	0.177201585670584	-0.908090928126045	0.363830183060658	0.719521162663257	0.142956428005746	age
AMZ2	HSPA1A	-0.0604861515583854	0.129614231282325	-0.466662888480468	0.640741085349752	0.918983570758339	0.0366922526974299	age
AMZ2	FRMD4A	-0.0374159702905588	0.0479246030380014	-0.780725721627577	0.434963829037396	0.652273929750976	0.185569979122083	age
AMZ2	PICALM	-0.0462961612633574	0.0447767556296892	-1.03393291033039	0.301167528320839	0.646376612409316	0.189514365855581	age
AMZ2	CD163	-0.0903753937256886	0.138970138482927	-0.650322398122901	0.515483992069252	0.772313013655642	0.112206647135968	age
AMZ2	ERN1	0.0693416423938158	0.0929765158996027	0.745797384671757	0.45578982006775	0.857238392653591	0.0668983866920192	age
ANAPC1	AIF1	0.0423727334196642	0.0924685347138036	0.458239481687589	0.646780397527287	0.934059910278365	0.0296252673792536	age
ANAPC1	HIST	0.145593395302151	0.15470247754012	0.941118704866204	0.346644031036418	0.669068903346886	0.174529154575344	age
ANAPC1	HSPA1A	-0.121280805375422	0.122512318940877	-0.989947838910395	0.322199615013929	0.810084960369957	0.0914694306461726	age
ANAPC1	TMEM163	0.101611095873708	0.0851549504946594	1.19324942687955	0.232771702393541	0.637962788832794	0.195204652118779	age
ANAPC1	FRMD4A	-0.0993121670785393	0.0374337837660924	-2.65300904923473	0.00797777320338944	0.0334144066519723	1.47606624634822	age
ANAPC1	PICALM	-0.0483281099822897	0.0281536777528406	-1.7165824801491	0.0860554858565273	0.336136432130815	0.47348441399319	age
ANAPC1	CD163	0.0905648874711676	0.0529529652761853	1.71028925384652	0.0872123979549722	0.2959925701255	0.528719190272124	age
ANAPC1	ERN1	-0.114300415064184	0.0551484503817444	-2.07259522748114	0.0382099655750904	0.391184404339403	0.407618467903739	age
ANAPC10	AIF1	-0.0411228895710659	0.0870372685530552	-0.472474495750045	0.636588141919443	0.929491736369144	0.0317544669628031	age
ANAPC10	HIST	0.097542306995248	0.118167958998686	0.825454783359104	0.409113443564855	0.712338701736453	0.147313459566731	age
ANAPC10	HSPA1A	0.112436769325063	0.113708694600318	0.988814177493416	0.322754066394923	0.810084960369957	0.0914694306461726	age
ANAPC10	FRMD4A	-0.0049198452381301	0.0712869842907016	-0.0690146355198227	0.944977969816594	0.973281162401443	0.0117616821976991	age
ANAPC10	PICALM	-0.0643315047019288	0.092027546603089	-0.699046177764446	0.484523172746595	0.792492539526684	0.101004817511024	age
ANAPC10	CD163	-0.0425872955192056	0.102748155432254	-0.414482336349921	0.678520900478981	0.866620171687369	0.0621712064272395	age
ANAPC10	GPNMB	0.375204776939301	0.159922519955599	2.34616598740111	0.0189676583034985	0.225229914645728	0.647373927751607	age
ANAPC10	ERN1	0.0325751010359427	0.0650019663495601	0.501140240293103	0.616272428308128	0.912055256911038	0.0399788491226991	age
ANAPC11	AIF1	-0.00702764240822431	0.101359445865256	-0.0693338676847803	0.944723868077993	0.990719402923964	0.0040493314050531	age
ANAPC11	CCL3	-0.151373356701869	0.175647765313835	-0.861800640796119	0.388797232252442	0.804819181182511	0.0943016816638277	age
ANAPC11	HIST	0.439223639593458	0.163071962289348	2.6934344410115	0.00707200520191282	0.109051926579392	0.962366657500157	age
ANAPC11	HSPA1A	-0.291367580133289	0.192389369772258	-1.51446818750015	0.129907136431409	0.641396283183535	0.192873561086028	age
ANAPC11	IFI44L	-0.123161780150338	0.188966585890058	-0.651764858693027	0.514552874680728	0.879058497453202	0.0559822235885569	age
ANAPC11	TMEM163	-0.0328244987562132	0.137369647062525	-0.238950157171715	0.811144232043168	0.949227259875174	0.0226297982219019	age
ANAPC11	FRMD4A	-0.177209051993287	0.13813796740194	-1.28284102717149	0.199547777150804	0.39596653835214	0.402341513122556	age
ANAPC11	PICALM	-0.114645988718303	0.151305769964699	-0.757710619661441	0.448624240104238	0.766829732632439	0.115301056373185	age
ANAPC11	CD163	-0.0130167849350973	0.144443861504861	-0.0901165670834636	0.928194584156482	0.973233238607158	0.0117830671300716	age
ANAPC11	GPNMB	-0.0605582046973479	0.158974105406749	-0.380931250044808	0.703254263415891	0.918837325742462	0.0367613708619436	age
ANAPC11	MKI67	0.646995729341945	0.267137314842275	2.42195939464297	0.0154370753516003	0.155056845753852	0.80950905491849	age
ANAPC11	ERN1	-0.135440834350911	0.138838135900935	-0.975530487153413	0.32929718651848	0.785426417250812	0.104894495638415	age
ANAPC13	AIF1	-0.172190291107067	0.124588991577197	-1.38206665715226	0.166951235147561	0.65180433711098	0.185882754062499	age
ANAPC13	HSPA1A	-0.0849469955346427	0.129396744472557	-0.65648479705499	0.511512246259166	0.886858509584039	0.0521456624776488	age
ANAPC13	FRMD4A	-0.160426318227134	0.098761778730911	-1.62437655830639	0.104295466931216	0.251582780735072	0.599319086945584	age
ANAPC13	PICALM	0.112084098681131	0.155792341846282	0.719445496183133	0.471866473100601	0.785755217847744	0.10471272634607	age
ANAPC13	CD163	-0.0622711465161858	0.170312658562755	-0.365628409782828	0.714642372896816	0.884508939434871	0.0532977734635663	age
ANAPC13	ERN1	-0.0284935667720587	0.0905825671334864	-0.31455905560801	0.753096470939701	0.950073325725223	0.022242874996486	age
ANAPC15	AIF1	-0.284723025162735	0.128779909369633	-2.21092736092478	0.027040867619813	0.380938222594115	0.419145448896204	age
ANAPC15	HSPA1A	-0.0829763188861274	0.173017494616279	-0.479583403228406	0.631523650050766	0.917820269452867	0.0372423554294097	age
ANAPC15	FRMD4A	-0.144266191970848	0.132855146376832	-1.08589088119815	0.277527271748887	0.490801187855522	0.309094394847897	age
ANAPC15	PICALM	-0.205396605273097	0.15223559981745	-1.34920219396379	0.177272030282632	0.49801304702973	0.302759279371219	age
ANAPC15	ERN1	-0.0148039532025284	0.0796271505155119	-0.18591589811624	0.852510714662684	0.969364203204795	0.0135130219948073	age
ANAPC16	AIF1	0.0787339914993698	0.0860500172076871	0.914979381228251	0.360202454577245	0.819817364301793	0.086282887263008	age
ANAPC16	CCL3	-0.0414113572703847	0.117704444877954	-0.351824923122688	0.724969566132027	0.944895162720921	0.024616374324099	age
ANAPC16	HIF1A	0.228628731700543	0.097490028345103	2.34514991514029	0.0190194304854631	0.203531830006387	0.691367662531381	age
ANAPC16	HIST	0.157137419422455	0.0832801995988505	1.88685209905073	0.0591802214071185	0.293643364484801	0.53217980854551	age
ANAPC16	HSPA1A	0.0698807536590948	0.102443283298846	0.682140901861174	0.495149859514189	0.88295813180723	0.0540598893512935	age
ANAPC16	IFI44L	0.219504395961251	0.153466319735171	1.43030989692096	0.152628095542992	0.604906398323244	0.218311821771733	age
ANAPC16	TMEM163	-0.0331810340965534	0.0730286293662251	-0.454356522702304	0.649572239838706	0.898275545952213	0.0465904230981836	age
ANAPC16	FRMD4A	0.0584024846064865	0.026187683398767	2.23015085821743	0.0257374294102779	0.0853209718941485	1.06894420613093	age
ANAPC16	PICALM	0.079925548309952	0.0364701122272618	2.19153557334564	0.0284130583924202	0.168531761187473	0.773318240735621	age
ANAPC16	CD163	0.0941368423264799	0.0606817783282759	1.55131976879812	0.120825071603073	0.360476185152068	0.443123421648242	age
ANAPC16	GPNMB	-0.0135122340516841	0.0894653755738844	-0.151033111580972	0.879949596226122	0.968364853684481	0.0139609814441448	age
ANAPC16	MKI67	0.143588884191442	0.129450754381229	1.1092162797953	0.267336891218137	0.640546870513286	0.193449086277563	age
ANAPC16	ERN1	0.103035598529342	0.0837690614777203	1.22999585660567	0.218698656435676	0.705385879525629	0.151573238325292	age
ANAPC2	FRMD4A	-0.14612409656097	0.120056474681327	-1.21712799704336	0.223555520027711	0.425544613033094	0.371054902845117	age
ANAPC2	PICALM	-0.130087640024193	0.133819378689677	-0.97211361536704	0.330994029370587	0.672104404940667	0.17256325824428	age
ANAPC2	ERN1	-0.333447527455311	0.114833972111725	-2.90373590082638	0.00368739062384051	0.118895585948339	0.924834268458377	age
ANAPC4	AIF1	0.189529568597598	0.114315219087561	1.65795569575409	0.0973264091281495	0.556590074463131	0.254464542601916	age
ANAPC4	HIST	0.235456997470016	0.156074492995242	1.50861933267465	0.131396090781382	0.432504145563118	0.36400972545568	age
ANAPC4	HSPA1A	0.0224012989972191	0.11110003667651	0.201631787597379	0.840204592677496	0.963792239154693	0.0160165751357254	age
ANAPC4	IFI44L	0.0842139695312627	0.159756547587491	0.527139393051437	0.598096792534486	0.905044832103646	0.043329907145097	age
ANAPC4	TMEM163	-0.20845230242104	0.0802176792134936	-2.59858306130073	0.00936093949509986	0.159294606017547	0.797798929889239	age
ANAPC4	FRMD4A	0.0190284967457399	0.0231591001084759	0.82164232015111	0.411280495818156	0.631526158519676	0.199608655772998	age
ANAPC4	PICALM	0.0485401233137616	0.031546387676094	1.53869038230788	0.123879901415544	0.413678212901093	0.383337351393573	age
ANAPC4	CD163	0.123396679136689	0.0493085326377035	2.50254210652244	0.0123304957171914	0.0757612232893042	1.12055302155091	age
ANAPC4	GPNMB	0.00452331044256483	0.161911791082363	0.0279368810160581	0.977712493117231	0.994141196782611	0.0025519288535235	age
ANAPC4	ERN1	0.0224842359936686	0.0629207264994662	0.35734228201989	0.720835580201177	0.945211936906079	0.024470802380648	age
ANAPC5	AIF1	-0.0210604837505762	0.0704493841240131	-0.298944895153422	0.764982091124776	0.966048310783948	0.0150011545552542	age
ANAPC5	CCL3	-0.00134481075889782	0.164649913327591	-0.00816769794601809	0.993483192369092	0.997619179124275	0.00103521018330876	age
ANAPC5	HIF1A	-0.0348105063169341	0.0753914779145694	-0.461729989646575	0.64427496210375	0.882053372909209	0.0545051349830978	age
ANAPC5	HIST	0.120000373324294	0.0817758080034144	1.4674312153453	0.142258788106304	0.447306449711995	0.349394839689774	age
ANAPC5	HSPA1A	-0.0407751032878619	0.0685087263235326	-0.595181161233409	0.551722381517053	0.899778720205448	0.0458642821269227	age
ANAPC5	IFI44L	0.0293839244256587	0.116220889113795	0.252828253592933	0.800400933626392	0.954694908081833	0.0201353937625924	age
ANAPC5	TMEM163	0.0405179608103924	0.0665785309416956	0.608573968774934	0.542806863180528	0.85290377093441	0.0690999654440572	age
ANAPC5	FRMD4A	-0.0619084151304177	0.0224785376625021	-2.75411221405612	0.00588515861947307	0.0259072543865579	1.58657861047808	age
ANAPC5	PICALM	-0.0227780996852162	0.030324779146879	-0.751138188835268	0.452569494878839	0.770104957859864	0.113450080654797	age
ANAPC5	CD163	0.0913841355441802	0.04232268745022	2.15922336339502	0.0308328423413577	0.148587855509564	0.828016685196689	age
ANAPC5	GPNMB	0.039520658585372	0.104532715102969	0.37806976071025	0.7053787714754	0.919664134185821	0.0363707501563569	age
ANAPC5	MKI67	-0.141776805705917	0.12092196173003	-1.17246531297968	0.241010290580157	0.610631453712057	0.214220828891341	age
ANAPC5	ERN1	-0.0370392662307066	0.0484565669267163	-0.764380734745887	0.444640385995756	0.852849680801991	0.069127508751701	age
ANAPC7	AIF1	0.0577984021387848	0.0921549845730942	0.627186933040406	0.530536707593959	0.894285271472114	0.0485239218486923	age
ANAPC7	HSPA1A	0.0874340055639352	0.106076609718907	0.824253393803089	0.409795594280158	0.850949105765579	0.0700964137651605	age
ANAPC7	FRMD4A	-0.134305116040158	0.0701993192665881	-1.91319684354947	0.055722857463137	0.157166609266756	0.803639716257996	age
ANAPC7	PICALM	0.026061587967881	0.0832369721319932	0.313101105198226	0.7542038494596	0.922902194936495	0.0348443211301249	age
ANAPC7	CD163	0.141505418087135	0.114924534003906	1.23128990092164	0.218214457688317	0.507052713489725	0.294946888817208	age
ANAPC7	ERN1	-0.0374242081401993	0.0718728296223799	-0.520700358352749	0.602575524725506	0.908122692845839	0.0418554717143726	age
ANG	AIF1	-0.128473192247554	0.143146513338573	-0.897494387052843	0.369455167179019	0.825549138431831	0.0832570715051685	age
ANG	HSPA1A	-0.166291710192636	0.227606777058645	-0.730609660844105	0.465017609409211	0.874014117183819	0.0584815525309084	age
ANG	FRMD4A	-0.0190449465091829	0.172667479386371	-0.110298398846529	0.912172727052999	0.957574532956532	0.0188274126679803	age
ANG	PICALM	-0.134455356739873	0.234040894229337	-0.574495141896529	0.565632787085118	0.834043220581603	0.0788114433985461	age
ANGEL1	AIF1	0.106188225803932	0.123773334050073	0.857924904575755	0.390933931279485	0.832413587181845	0.0796608395729275	age
ANGEL1	HSPA1A	-0.099746468862556	0.130473164058179	-0.764497968471725	0.44457054686363	0.863884150224838	0.0635444939695996	age
ANGEL1	FRMD4A	-0.0588261643642318	0.0313341900368417	-1.87737944702148	0.0604661063777673	0.167557318432523	0.775836598652649	age
ANGEL1	PICALM	-0.0106707510417481	0.0415472563958337	-0.256834072028356	0.797306866416857	0.937777006961252	0.0279004197868349	age
ANGEL1	CD163	0.233312092288162	0.101737788751191	2.29326875639835	0.0218325368285737	0.114539574133126	0.941044435959701	age
ANGEL1	GPNMB	-0.0710499798345477	0.153403636532748	-0.463157076588469	0.643251780662706	0.904556208224669	0.0435644413377655	age
ANGEL1	ERN1	-0.0963899297801644	0.0717404547519733	-1.34359240003999	0.179080228442313	0.665546476889662	0.176821611185661	age
ANGPT2	AIF1	0.239895362975174	0.214720377128374	1.11724544350884	0.263889395144781	0.754156372137719	0.122538595091213	age
ANGPT2	HIST	0.166694598775766	0.149441783963237	1.11544839973788	0.264658318810367	0.592243774737317	0.227499495588635	age
ANGPT2	HSPA1A	-0.166690845349048	0.132145761895516	-1.26141650672722	0.207158824220463	0.72718867944381	0.138352890640536	age
ANGPT2	TMEM163	0.106192295343191	0.137407330655033	0.772828457091504	0.439623909579377	0.802084804694803	0.0957797111872973	age
ANGPT2	FRMD4A	0.000146320408895293	0.0582929497088494	0.00251008757707591	0.997997241979064	0.998653878761739	0.000585006859226073	age
ANGPT2	PICALM	0.0665639438002777	0.0562296799393072	1.18378663851768	0.236497532677852	0.574479199871871	0.240725691160905	age
ANGPT2	CD163	0.209616203201292	0.0744577080303562	2.81523845880176	0.00487410526011477	0.0380339560576457	1.4198284996042	age
ANGPT2	ERN1	0.0552822473167732	0.158367727840478	0.349075206613171	0.727032849467092	0.946248605432127	0.0239947475484926	age
ANGPT4	ERN1	0.279261009062077	0.135326262654799	2.0636128093956	0.0390544421084388	0.3915563883943	0.407205685955848	age
ANGPTL1	HSPA1A	0.145412839912528	0.194653447548296	0.747034495119585	0.455042738855794	0.869286822339843	0.0608369038655254	age
ANGPTL1	FRMD4A	0.32736369714598	0.155457644457339	2.10580636474147	0.0352211757498062	0.109207507037377	0.961747506751715	age
ANGPTL1	PICALM	0.300210720132151	0.188185259389989	1.59529349485342	0.11064661961345	0.388312439305364	0.4108186969246	age
ANGPTL1	ERN1	0.0706771072775005	0.140487678818478	0.503084027524017	0.614905196000512	0.912055256911038	0.0399788491226991	age
ANGPTL4	ERN1	0.25110188288635	0.334002396826557	0.751796649581361	0.452173357167489	0.85538733682968	0.067837183335346	age
ANGPTL6	ERN1	-0.197533331576036	0.123010341616938	-1.6058270303091	0.108311919828322	0.568324774709432	0.245403411551475	age
ANK1	HSPA1A	-0.299272619018569	0.129902553937682	-2.30382398149106	0.0212325263545255	0.334817706883618	0.475191582343951	age
ANK1	FRMD4A	0.00914151266031485	0.105626058294432	0.0865459982879696	0.931032391869693	0.966662187217928	0.0147252693079926	age
ANK1	PICALM	0.0369659913790936	0.140082968081511	0.263886408785856	0.791867448769605	0.937387495489057	0.0280808441551762	age
ANK1	ERN1	0.165609874043868	0.113914014124036	1.45381475069032	0.145997672778347	0.622040261349595	0.206181504833158	age
ANK2	AIF1	0.282168978544073	0.158806956545534	1.77680489999924	0.075600345407735	0.524205489436494	0.28049843546974	age
ANK2	CCL3	0.149684619150953	0.243613326766601	0.614435265663283	0.5389277378659	0.880553275278135	0.0552443631954219	age
ANK2	HIF1A	0.194361420427681	0.115476999197708	1.6831180388998	0.0923522430703466	0.424189102444198	0.372440492842426	age
ANK2	HIST	0.00622288889455561	0.112821681659629	0.0551568528585613	0.956013503006729	0.985401045846513	0.00638698112633363	age
ANK2	HSPA1A	0.210159434057627	0.0963493093591766	2.18122408406875	0.0291668462959965	0.38135973698948	0.41866516059868	age
ANK2	IFI44L	0.361427674613973	0.164427239867349	2.19810096493473	0.0279419117827318	0.288071638653295	0.540499496952775	age
ANK2	TMEM163	0.315730667676647	0.0870243634029118	3.62807213210918	0.000285545491631952	0.0234604175924812	1.62966426176456	age
ANK2	FRMD4A	0.164239178980836	0.0435373829451339	3.77237141671587	0.000161703304520719	0.00133679733863875	2.87393442772841	age
ANK2	PICALM	0.176093199222242	0.0394722995369636	4.46118420482042	8.15079900973033e-06	0.000250550782589007	3.6011042364116	age
ANK2	CD163	0.262060778143474	0.0568801561192605	4.6072443541472	4.08040395631812e-06	8.88748659474458e-05	4.05122104132073	age
ANK2	GPNMB	0.166680239410163	0.0912308952352272	1.82701527788804	0.0676974723194769	0.405232466193727	0.392295767349404	age
ANK2	MKI67	0.190731252414134	0.13369639087487	1.42659985932338	0.153695264796527	0.505112337255121	0.296612023813158	age
ANK2	ERN1	0.194024108238441	0.10051134930409	1.93037014806592	0.0535609909929337	0.435448772687298	0.361062929170252	age
ANK3	HIF1A	0.0935490959713827	0.118729715855766	0.78791644785057	0.430745579639	0.766791959538036	0.115322449714907	age
ANK3	HIST	0.134214303469649	0.112342306834778	1.19469064906276	0.232207917249102	0.556961280205099	0.254174995809694	age
ANK3	HSPA1A	0.272382728305537	0.146894742854728	1.85427145323309	0.0637003340420948	0.515143593902318	0.28807169649854	age
ANK3	TMEM163	-0.142900981249825	0.0977646711020695	-1.46168324036637	0.143828031991973	0.549833903591941	0.259768484410828	age
ANK3	FRMD4A	-0.0712243781280724	0.0514887618279721	-1.38329949292699	0.166573053448765	0.349998859925223	0.455933370303984	age
ANK3	PICALM	-0.0379071312761351	0.0392256742636091	-0.966385715166729	0.333851209341231	0.675504687511406	0.170371632943544	age
ANK3	CD163	0.0626173073392717	0.0715963214590987	0.874588331679072	0.38179793889451	0.671447406635044	0.172987999231619	age
ANK3	ERN1	0.494385132976841	0.13486052991574	3.66589937979429	0.000246470828310674	0.0216376533055598	1.66478984207332	age
ANKAR	AIF1	0.396580588655831	0.153373101924719	2.58572450892001	0.00971745646824546	0.261620402930748	0.582328389802228	age
ANKAR	HIST	0.270320914728811	0.139803057577921	1.93358370991381	0.0531643317400863	0.283103364551427	0.548054969216896	age
ANKAR	HSPA1A	0.26407369245062	0.114110856694615	2.3141855218679	0.0206575478010264	0.328866036324587	0.482980976010982	age
ANKAR	IFI44L	0.0257679556647468	0.144819184688702	0.17793192055415	0.858776441853172	0.965951110835999	0.0150448537412881	age
ANKAR	TMEM163	-0.0977390294343019	0.108087927251184	-0.904254822161291	0.36586029651082	0.750416464588208	0.124697645842528	age
ANKAR	FRMD4A	-0.0893010885944937	0.0305915725307121	-2.91914018165757	0.00350998344106013	0.0169965575709703	1.76963903034648	age
ANKAR	PICALM	0.00926602901248781	0.038389822098008	0.241366813027472	0.809270831829636	0.941615198274586	0.0261265403159402	age
ANKAR	CD163	-0.0825212768002864	0.0524815340818644	-1.57238690224954	0.115860849975062	0.351253051157596	0.454379894573975	age
ANKAR	GPNMB	0.447160523023377	0.188873111821289	2.36751816450442	0.0179078409470389	0.219274426560146	0.659012016071876	age
ANKAR	ERN1	0.0072117196523657	0.0861118903493102	0.0837482445584644	0.933256598237105	0.986971132497132	0.00569554964094578	age
ANKDD1A	AIF1	0.180089298805871	0.212455453214896	0.847656749124314	0.396629159980229	0.835069739093874	0.0782772538111084	age
ANKDD1A	HSPA1A	0.149436835740461	0.152229181982479	0.981656958241163	0.326268876696825	0.810084960369957	0.0914694306461726	age
ANKDD1A	FRMD4A	0.0852021483689092	0.0483823824098724	1.76101597575575	0.0782356990691523	0.20354578395431	0.691337888737007	age
ANKDD1A	PICALM	0.107929838370303	0.0394704891731312	2.73444390052744	0.00624857420934404	0.0556555827604119	1.25449126546344	age
ANKDD1A	CD163	0.390009642759144	0.164628733564439	2.36902534761033	0.0178350310988675	0.0991346459789382	1.00377453998596	age
ANKDD1A	ERN1	0.114589411306334	0.114444860314925	1.00126306232548	0.316699645673087	0.775884865964769	0.11020271918758	age
ANKDD1B	FRMD4A	0.193759849098429	0.100553633164627	1.92693036542206	0.0539883086418783	0.153230573361264	0.814654573362879	age
ANKDD1B	PICALM	0.226611688910038	0.190764587734511	1.18791276515857	0.23486777997802	0.573001412373467	0.241844307552249	age
ANKDD1B	ERN1	-0.0439496194399114	0.126615988889749	-0.347109554056245	0.728509016127674	0.946248605432127	0.0239947475484926	age
ANKFY1	AIF1	-0.0576154684125912	0.0706315503161909	-0.815718586873266	0.414661105911244	0.844661788622548	0.0733171522785074	age
ANKFY1	CCL3	0.00542452414933096	0.190897733984763	0.0284158645369983	0.977330471239855	0.994991062776068	0.00218082016328841	age
ANKFY1	HIF1A	-0.0456111395182833	0.0746699023293467	-0.610837005211366	0.541307492325231	0.829760989361603	0.081046987081456	age
ANKFY1	HIST	0.0164015273744791	0.090395559037626	0.181441738389517	0.856020860026462	0.950101249349256	0.0222301108262962	age
ANKFY1	HSPA1A	0.00620496154492101	0.0774065839893084	0.0801606429987668	0.936109491728102	0.990439764934106	0.00417193158650511	age
ANKFY1	IFI44L	-0.0885076375328955	0.0846680438905345	-1.0453487935463	0.295861793983427	0.746386136305835	0.127036435957419	age
ANKFY1	TMEM163	-0.0182197660265754	0.0583055796428819	-0.312487520717063	0.754670045601238	0.94018054551569	0.0267887396002208	age
ANKFY1	FRMD4A	-0.159638916104969	0.0278145829070407	-5.73939636767158	9.50146039955768e-09	3.02611948497322e-07	6.51911392805108	age
ANKFY1	PICALM	-0.135767444176407	0.0321802274483553	-4.21897093158506	2.45419908866122e-05	0.000645133058487351	3.19035070302801	age
ANKFY1	CD163	-0.0232929090385441	0.0447786329859692	-0.52017910072964	0.602938750380682	0.827225400727767	0.0823761386281078	age
ANKFY1	GPNMB	0.0481237997269172	0.0810381324702122	0.593841420822554	0.552618182178676	0.865741750597051	0.0626116380253958	age
ANKFY1	MKI67	0.150850861528419	0.168885962542063	0.89321136735001	0.371743991771177	0.741288421193527	0.130012783435564	age
ANKFY1	ERN1	-0.209965701965116	0.0609525454516276	-3.4447405011452	0.000571607871626428	0.0375571536784987	1.42530732877445	age
ANKH	AIF1	-0.0497736904733432	0.101993150855906	-0.488010126715888	0.625542668162739	0.925297146865876	0.0337187769682942	age
ANKH	CCL3	-0.283418371076657	0.135762089771613	-2.08761055132136	0.0368329794365726	0.369071397978542	0.432889610131901	age
ANKH	HIF1A	-0.176289308997065	0.126941812742001	-1.38874107111861	0.164911500294245	0.536328795318664	0.270568885281418	age
ANKH	HIST	0.0341564246213538	0.132539260817534	0.257707975815384	0.796632290168267	0.929314938817988	0.0318370814725715	age
ANKH	HSPA1A	0.00613672211102599	0.129485082926495	0.0473932747489503	0.962199788972043	0.994152638650741	0.00254693045730736	age
ANKH	IFI44L	0.0359464253674464	0.205569886019695	0.174862311126653	0.861187825299498	0.966240875170993	0.0149145943741082	age
ANKH	TMEM163	-0.180531645133088	0.086127030751194	-2.09610900966286	0.0360725219636658	0.298761935941006	0.524674735048774	age
ANKH	FRMD4A	-0.174890454300796	0.0281501136859001	-6.21277968011886	5.20554136702001e-10	2.22548617632373e-08	7.6525750990067	age
ANKH	PICALM	-0.0634737914163429	0.0371816534682861	-1.7071266470299	0.0877985152466036	0.33787813066686	0.471239917245736	age
ANKH	CD163	-0.443547509715676	0.0695288079009094	-6.37933430913712	1.77859396930625e-10	1.15892585193283e-08	7.9359443493052	age
ANKH	GPNMB	-0.177382886080428	0.0741526451081665	-2.3921316066565	0.0167508347079778	0.212760602037151	0.672108789450148	age
ANKH	ERN1	-0.201337370604602	0.0911403744251354	-2.20909088726627	0.0271683198400002	0.330031903916839	0.481444075196951	age
ANKHD1	AIF1	0.0158226583086272	0.0847777795759345	0.186636856824671	0.851945366901776	0.979078075780358	0.00918267435767344	age
ANKHD1	CCL3	-0.0162338567216412	0.127992596372688	-0.126834341842489	0.899071514367139	0.980423716443219	0.00858619171224662	age
ANKHD1	HIF1A	-0.19463793854066	0.174577480741971	-1.1149086223116	0.264889581436782	0.647471643529302	0.188779247058942	age
ANKHD1	HIST	0.0517694923652512	0.0857721708901103	0.603569803912009	0.546129693613587	0.801728216244102	0.0959728314537872	age
ANKHD1	HSPA1A	-0.00471162335953798	0.0601427464184882	-0.0783406751456499	0.937557062779042	0.991046083557699	0.00390615038910719	age
ANKHD1	IFI44L	0.127804992300431	0.102213862390116	1.25036848536887	0.211164971301242	0.682780804951127	0.165718696726876	age
ANKHD1	TMEM163	-0.01584771910526	0.116342106189637	-0.136216539516899	0.891650100393398	0.970561370539502	0.0129769980973788	age
ANKHD1	FRMD4A	-0.0274440843996778	0.0593664232641872	-0.462282935213203	0.6438784354682	0.808118011087456	0.0925252137034842	age
ANKHD1	PICALM	-0.0135949107298931	0.0602761424658479	-0.225543808441224	0.821556248968103	0.946818996770127	0.0237330370656477	age
ANKHD1	CD163	-0.0244858155954413	0.0831537447626138	-0.294464376383086	0.768403080843887	0.909093300101236	0.041391542916877	age
ANKHD1	GPNMB	0.00950843310820276	0.123131503753934	0.0772217736185893	0.938447120521398	0.984653737320668	0.00671646636440308	age
ANKHD1	MKI67	0.0562042973611539	0.187234954737414	0.300180580276675	0.764039417119333	0.941429806663525	0.0262120555890471	age
ANKHD1	ERN1	0.00186497621951741	0.0498882438163051	0.0373830801979016	0.970179563286857	0.992177705488617	0.00341053590903768	age
ANKIB1	AIF1	0.0719101942006758	0.0668895822234081	1.07505820503556	0.282348670019862	0.765737301994409	0.115920196244515	age
ANKIB1	CCL3	-0.0400459889233959	0.12427371635953	-0.322240213751561	0.747270721733402	0.950529722098639	0.0220342986390273	age
ANKIB1	HIF1A	0.121331740414809	0.0718780964592621	1.68802105775819	0.0914071867458611	0.424189102444198	0.372440492842426	age
ANKIB1	HIST	0.133899752897392	0.078243228468204	1.71132704412632	0.0870207566400838	0.357318868267209	0.446944050218004	age
ANKIB1	HSPA1A	0.108469590456945	0.0912346500549408	1.18890783700738	0.234475935866143	0.750352561871787	0.124734630344004	age
ANKIB1	IFI44L	-0.192717565445346	0.0826032488006448	-2.33305067589353	0.0196454857705864	0.237019147769205	0.625216567767958	age
ANKIB1	TMEM163	0.0695225012346569	0.0587566803693468	1.18322718025654	0.236719123663372	0.64272449438806	0.191975148705027	age
ANKIB1	FRMD4A	-0.0642532764910616	0.0243463087428583	-2.63913832563671	0.00831170589869073	0.0345538329761164	1.46150377034345	age
ANKIB1	PICALM	-0.0114357828502109	0.0215491543476562	-0.530683602043751	0.595638051151681	0.848842689326248	0.0711727873623414	age
ANKIB1	CD163	-0.0150343329882929	0.0415868799908746	-0.36151625203891	0.717713557972575	0.88659406221433	0.0522751816270143	age
ANKIB1	GPNMB	0.0431061318321922	0.0736846753044547	0.585008099093655	0.55854227095705	0.868376202687987	0.061292086625843	age
ANKIB1	MKI67	-0.254488187169875	0.186381704750016	-1.36541399012959	0.172122969229738	0.525672851971901	0.279284451254815	age
ANKIB1	ERN1	-0.0842211979017842	0.0729392309741592	-1.15467625277845	0.248223027667316	0.727051114478236	0.138435055502039	age
ANKLE2	AIF1	-0.00158002580796876	0.101787339562489	-0.015522812706965	0.987615084776353	0.997641451491363	0.00102551444133194	age
ANKLE2	HIF1A	0.0427091306214919	0.219064017664248	0.194961870401513	0.845422797796488	0.95971192359675	0.0178591094266103	age
ANKLE2	HIST	0.207628603987323	0.132420190485555	1.56795276631151	0.116892155977378	0.410221695384223	0.3869813748392	age
ANKLE2	HSPA1A	0.0172964765286468	0.0993949208643562	0.174017710142868	0.861851543901294	0.968788197704394	0.0137711606402698	age
ANKLE2	IFI44L	0.19456444576265	0.168642373799955	1.15371031241201	0.248618954604953	0.709067972808931	0.149312130401057	age
ANKLE2	TMEM163	0.105762073704517	0.0667513105710682	1.58441943386137	0.113098302332406	0.491703528240427	0.308296675399383	age
ANKLE2	FRMD4A	-0.0540370492413307	0.0246587003642414	-2.19139891572275	0.0284229375081158	0.0923425184110816	1.03459828532829	age
ANKLE2	PICALM	-0.00115789192077031	0.0354692720102516	-0.0326449305312962	0.973957739525289	0.993969848372461	0.0026267895303218	age
ANKLE2	CD163	0.0157625660960926	0.0502151962094712	0.313900318746929	0.753596748286051	0.901618451814541	0.0449772089415014	age
ANKLE2	GPNMB	0.173573837238468	0.149081311463346	1.16428971233691	0.244306624261972	0.671548449505456	0.172922649274003	age
ANKLE2	ERN1	0.0161611254056301	0.0868917453375369	0.185991492550312	0.852451432888121	0.969364203204795	0.0135130219948073	age
ANKMY1	AIF1	0.122828347715892	0.151676606809031	0.809804163608036	0.41805273924598	0.846480062491841	0.0723832665588821	age
ANKMY1	HIST	-0.0587489317540215	0.14106888148853	-0.416455643045544	0.677076619025716	0.870585035607662	0.060188802155501	age
ANKMY1	HSPA1A	0.0195744842625868	0.104224607061553	0.187810583454889	0.851025139006852	0.967277068762365	0.0144491079239721	age
ANKMY1	IFI44L	0.245747143987591	0.150518544949379	1.63267020731723	0.10253837659914	0.512560759751969	0.290254645275281	age
ANKMY1	TMEM163	0.084498494045981	0.0663544840670345	1.27344060064753	0.202861737894901	0.607766418585697	0.21626330002086	age
ANKMY1	FRMD4A	-0.0244848434608698	0.0312268622246005	-0.784095541997193	0.432984051060333	0.650317774926016	0.186874375398858	age
ANKMY1	PICALM	0.0706102586760824	0.0332193191187131	2.12557814396341	0.0335384010495763	0.188843610205759	0.723897705564165	age
ANKMY1	CD163	0.13777871632495	0.0556797663471231	2.47448445573567	0.0133428627001426	0.0799972110688994	1.09692515348931	age
ANKMY1	GPNMB	0.200590746535726	0.0923823833745494	2.17130949872189	0.029907784773314	0.285255074100738	0.544766621635947	age
ANKMY1	ERN1	0.0724873537759615	0.0825212364938152	0.878408478299938	0.379722085001434	0.820715517909165	0.0858073549542272	age
ANKMY2	AIF1	-0.0802879950839773	0.122824046150055	-0.653683033580322	0.513316036289859	0.888349671695179	0.0514160538203268	age
ANKMY2	HSPA1A	-0.253224915068308	0.146675693027506	-1.72642726167873	0.0842705747969622	0.555835187999577	0.255053963009688	age
ANKMY2	FRMD4A	0.0365714648011515	0.087654256853679	0.417224058635283	0.67651452923018	0.828561926337174	0.0816750270618305	age
ANKMY2	PICALM	0.13839312877858	0.115973817122873	1.19331356173224	0.232746593145526	0.569946729225723	0.244165734300249	age
ANKMY2	CD163	-0.0221939268977259	0.10769361570239	-0.206083960994109	0.83672532713669	0.938233727304744	0.0276889592389314	age
ANKMY2	ERN1	0.0243312007193124	0.110332950627619	0.220525242739421	0.825462115361716	0.965830264030401	0.0150991902221944	age
ANKRA2	AIF1	0.218880320958824	0.122587524316902	1.78550241697511	0.0741798596482892	0.522120949311025	0.282228881032437	age
ANKRA2	HSPA1A	0.0194864157051238	0.108884234496488	0.178964528659585	0.857965554016651	0.968011735267954	0.0141193776800123	age
ANKRA2	FRMD4A	-0.112228187428974	0.0342949357220823	-3.2724419820595	0.00106622753105871	0.00654564391803249	2.1840476239348	age
ANKRA2	PICALM	0.0313269784964825	0.0451189157651029	0.694320285965565	0.487481371900697	0.795031300944175	0.0996157725262585	age
ANKRA2	CD163	-0.0825267342363457	0.134462514509916	-0.61375272162012	0.539378743564922	0.787986929897442	0.103480985962848	age
ANKRA2	ERN1	0.160343846179488	0.0879882411231384	1.82233266778329	0.0684045242888811	0.479290452881248	0.319401221753647	age
ANKRD10	AIF1	0.0119526823680178	0.0773294914721834	0.154568226694176	0.877161720327481	0.980261944714095	0.00865785701876451	age
ANKRD10	CCL3	0.254746687239389	0.124437831482081	2.04718038079981	0.0406403770176013	0.388949249277428	0.410107062418919	age
ANKRD10	HIF1A	-0.0787817999740762	0.0838580004906124	-0.939466711740826	0.347491175499135	0.709769623002905	0.148882591695275	age
ANKRD10	HIST	0.107212967132669	0.0791622837077395	1.35434404000383	0.175626641915906	0.491708771756731	0.308292044116661	age
ANKRD10	HSPA1A	0.0917121781752376	0.0769888277631374	1.1912400908012	0.23355934510326	0.749924002107319	0.124982746125328	age
ANKRD10	IFI44L	-0.0407417826561374	0.0747753436438267	-0.544855839783238	0.585852670275838	0.90271046992438	0.0444515204249194	age
ANKRD10	TMEM163	-0.0612564247489613	0.0627760854826226	-0.975792362298826	0.32916737041176	0.725394159726235	0.139425945321451	age
ANKRD10	FRMD4A	-0.0328286890188003	0.0241498181124496	-1.35937624316419	0.174027395217082	0.360820257558676	0.44270908781807	age
ANKRD10	PICALM	0.0170652741880805	0.0279814248582377	0.609878670387168	0.541942182837931	0.82394754473205	0.0841004360681279	age
ANKRD10	CD163	0.0568218753321532	0.0329043240876214	1.72688170651497	0.0841889104640803	0.289490382145667	0.538365860435511	age
ANKRD10	GPNMB	0.0598439333540767	0.0655503973325765	0.912945394525261	0.361271261238217	0.767531822285014	0.11490360939308	age
ANKRD10	MKI67	0.046040600635856	0.176988366300427	0.260133485597041	0.794760809033942	0.949480841162807	0.0225137941299328	age
ANKRD10	ERN1	-0.0518518102596452	0.071177562721852	-0.728485329882283	0.466316545706547	0.860917481106778	0.0650384736537036	age
ANKRD11	AIF1	-0.164318484301599	0.0747171272307504	-2.19920773712472	0.0278631544421974	0.386288531171957	0.413088185778742	age
ANKRD11	CCL3	-0.00727188819559335	0.0829795738381551	-0.0876346775385539	0.930167039507882	0.985208183078162	0.00647198959487961	age
ANKRD11	HIF1A	-0.227664700697119	0.0759556917373571	-2.99733562409447	0.00272350689111148	0.0798973616418307	1.09746756165363	age
ANKRD11	HIST	-0.101069790930895	0.0650443320193084	-1.55386007962835	0.120217795825378	0.415104408433244	0.381842654364036	age
ANKRD11	HSPA1A	-0.0673960302127617	0.0624061268502571	-1.07995854917383	0.280160638933646	0.787857507903993	0.103552322011471	age
ANKRD11	IFI44L	-0.0732005254479314	0.109200217184994	-0.670333148916029	0.502645440030383	0.877176838556258	0.0569128441855875	age
ANKRD11	TMEM163	-0.0595570467572228	0.0440130855216583	-1.35316681508084	0.176002344189502	0.584653198170719	0.233101670297697	age
ANKRD11	FRMD4A	-0.103296942638126	0.0252769702970323	-4.0866029996583	4.37735201653683e-05	0.000451580956401642	3.3452643809722	age
ANKRD11	PICALM	-0.0508492728243414	0.0243505415306887	-2.08821938355074	0.0367780495826535	0.199697614448505	0.699627123101449	age
ANKRD11	CD163	0.0629968480719796	0.0358596028355928	1.75676368644695	0.0789580971052969	0.278960356059162	0.554457511307336	age
ANKRD11	GPNMB	-0.0709724839392857	0.0582354627127547	-1.21871589291487	0.222952043688594	0.654248928203424	0.184256980152689	age
ANKRD11	MKI67	0.033852489757439	0.0959071723896878	0.35297140885241	0.724109875133113	0.92613939886861	0.0333236400966199	age
ANKRD11	ERN1	-0.10314080424796	0.0574441283620495	-1.7954977678119	0.072574428083617	0.491570638442664	0.308414065458386	age
ANKRD12	AIF1	0.117480962539946	0.0851738511790618	1.37930786166948	0.167799853640465	0.653138635384085	0.18499462547545	age
ANKRD12	CCL3	0.473626747589878	0.135820897429568	3.48714193878363	0.000488212176144578	0.045556298686491	1.34145156829205	age
ANKRD12	HIF1A	0.0118208150889624	0.065378425079363	0.180806054514362	0.856519810623173	0.960963664926317	0.017293033164262	age
ANKRD12	HIST	0.118674203615697	0.0783928410711896	1.51383980978477	0.130066473031473	0.430682851394137	0.365842420304191	age
ANKRD12	HSPA1A	0.053859048430668	0.0647085718461026	0.832332516297251	0.405221281624233	0.848360609045291	0.071419504784686	age
ANKRD12	IFI44L	0.131525382288394	0.101472019958917	1.29617388460035	0.194915584691464	0.660819618871579	0.179917071860211	age
ANKRD12	TMEM163	0.00331868972997567	0.0635531489034507	0.0522191234775383	0.958354095389448	0.984851529257804	0.00662923638984047	age
ANKRD12	FRMD4A	-0.120824123043271	0.0290976529837124	-4.15236662252118	3.29054540388178e-05	0.000355701212166765	3.44891465481298	age
ANKRD12	PICALM	-0.0694321550977938	0.0225453249259742	-3.07966974642277	0.00207230243080485	0.0234791331095451	1.62931794203648	age
ANKRD12	CD163	-0.119818073095128	0.0362370324798596	-3.30650897425782	0.000944663244516691	0.00988518056407884	2.00501539339463	age
ANKRD12	GPNMB	-0.0407425095883958	0.0819796000628782	-0.496983512448785	0.619200678139504	0.897078992381904	0.0471693134273442	age
ANKRD12	MKI67	0.405814030556448	0.146138579971361	2.77691237068251	0.00548779721592359	0.08380014667559	1.07675522122242	age
ANKRD12	ERN1	0.0224918158796294	0.0677341455510928	0.332060228952967	0.739843780500145	0.949525740257363	0.0224932576776609	age
ANKRD13A	AIF1	-0.0655325272307562	0.0815890121938845	-0.803202851323014	0.421857497742329	0.848988214206437	0.0710983386613914	age
ANKRD13A	HIST	0.11335340404823	0.121186222255663	0.935365439555425	0.349600001358055	0.670153101232427	0.173825968307137	age
ANKRD13A	HSPA1A	0.072043580536015	0.109886887500829	0.655615807986842	0.512071351753503	0.886884405163402	0.0521329816013724	age
ANKRD13A	FRMD4A	-0.0765117222449622	0.0299974425524605	-2.55060817638557	0.0107535146172343	0.0423316496193158	1.37333480720265	age
ANKRD13A	PICALM	-0.0569354850890922	0.0340732250393504	-1.67097435077949	0.0947267441717143	0.35422947656381	0.450715302614137	age
ANKRD13A	CD163	-0.0391543003189241	0.0829094261397698	-0.472253905761177	0.636745567115711	0.844344187520898	0.073480481964094	age
ANKRD13A	GPNMB	-0.00593291393172752	0.148761925616979	-0.0398819382521516	0.968187250832619	0.99251719087285	0.0032619623113852	age
ANKRD13A	ERN1	-0.129734294544596	0.0654586969573339	-1.98192601709071	0.0474875215685	0.421442961393127	0.375261195009467	age
ANKRD13C	AIF1	-0.00554286979732459	0.0797753772432081	-0.0694809600263784	0.944606787720455	0.990719402923964	0.0040493314050531	age
ANKRD13C	HIF1A	-0.0174054068227871	0.092552109537342	-0.188060616984257	0.85082913329983	0.95971192359675	0.0178591094266103	age
ANKRD13C	HIST	-0.0962548461895038	0.100341899862031	-0.959268723453047	0.337423387328585	0.662908793743468	0.178546219858722	age
ANKRD13C	HSPA1A	-0.0410587096286757	0.0725130681365808	-0.566224967220258	0.571240859481778	0.902425445298444	0.0445886675751539	age
ANKRD13C	IFI44L	0.13134628544343	0.153968157705995	0.853074346023141	0.39361807682269	0.815396429411708	0.0886311946378325	age
ANKRD13C	TMEM163	-0.0995516746246862	0.062705790798349	-1.58759938049146	0.112376958390073	0.489548828278283	0.31020398456721	age
ANKRD13C	FRMD4A	-0.0607081627493709	0.0300455827898216	-2.02053537034192	0.0433278851132858	0.129356702614091	0.888211063407442	age
ANKRD13C	PICALM	0.00843576454507169	0.0273891984737411	0.307996035486739	0.758085349029124	0.925372065552689	0.0336836147987679	age
ANKRD13C	CD163	0.0167808633896239	0.0421233169166503	0.398374691689837	0.690354010508179	0.872962328356233	0.0590044973482881	age
ANKRD13C	GPNMB	-0.147719444393118	0.14336219890021	-1.03039326633056	0.302825432924548	0.722692971412611	0.141046169014611	age
ANKRD13C	ERN1	0.0345034655125169	0.0747842486586245	0.461373432659844	0.644530708862133	0.919381487683326	0.0365042452865156	age
ANKRD13D	AIF1	0.20903747909335	0.122890110682559	1.70101139898328	0.0889408467225336	0.547739531455166	0.261425914040559	age
ANKRD13D	HIF1A	0.13783649288785	0.194997491681572	0.706862902179969	0.479651679990018	0.796287336892952	0.0989301906673695	age
ANKRD13D	HIST	-0.101717949005384	0.120854217099668	-0.841658251126625	0.399979273312022	0.705806115489401	0.151314582995326	age
ANKRD13D	HSPA1A	-0.00710930702006268	0.0954824436933112	-0.0744566932419295	0.940646999259549	0.991046083557699	0.00390615038910719	age
ANKRD13D	IFI44L	-0.0917664348121275	0.119021083323759	-0.771009910592949	0.44070105728406	0.840284283826828	0.075573759164272	age
ANKRD13D	TMEM163	0.130787165397285	0.0721848732634249	1.81183618512431	0.0700115121352696	0.401125930058142	0.396719262931901	age
ANKRD13D	FRMD4A	-0.0445989817367918	0.0309226820261029	-1.4422740465767	0.149225078777077	0.325884772819428	0.486935931756382	age
ANKRD13D	PICALM	-0.00996379216076091	0.032761297997639	-0.304133009671319	0.761026559155344	0.926684856612772	0.0330679339285431	age
ANKRD13D	CD163	0.138806021676808	0.0513490763056056	2.70318439324399	0.00686786350723747	0.0502704786917142	1.29868697926008	age
ANKRD13D	GPNMB	0.0956761069490064	0.150230006998427	0.636864158237099	0.524213330815826	0.857345697356056	0.0668440273398062	age
ANKRD13D	ERN1	0.0174876681237146	0.0859997552087938	0.203345556987428	0.838864949939443	0.967617663461471	0.0142962123711017	age
ANKRD16	HSPA1A	-0.158957016898759	0.138630498943526	-1.14662370914147	0.251537173273241	0.765825454156322	0.115870202866999	age
ANKRD16	FRMD4A	-0.0969117002436082	0.103505595894372	-0.936294307628613	0.349121678190893	0.570625059362598	0.243649159941609	age
ANKRD16	PICALM	-0.0203835077154038	0.125049348605176	-0.163003709677542	0.870515513838101	0.961950222961377	0.0168474003660426	age
ANKRD16	ERN1	0.0355238261659089	0.0915893188625953	0.387859923046296	0.698119697692329	0.938401503061214	0.0276113052716102	age
ANKRD17	AIF1	-0.106688277021742	0.0732535570801061	-1.45642452427359	0.145275300135473	0.625278795159258	0.203926299132342	age
ANKRD17	CCL3	-0.098829890668749	0.0700140333557542	-1.41157259383381	0.15807584673114	0.638720539024604	0.194689118221802	age
ANKRD17	HIF1A	-0.0311188587517872	0.0647792524771416	-0.480383109742861	0.630955002134073	0.874699435179307	0.0581411539120217	age
ANKRD17	HIST	-0.0243223665025544	0.0628197014983492	-0.387177365100876	0.698624905935137	0.882949969456305	0.0540639041286917	age
ANKRD17	HSPA1A	0.0424037212416844	0.0664646697230295	0.637988895730445	0.523480908504551	0.891310425966449	0.0499710133541392	age
ANKRD17	IFI44L	-0.106951193372762	0.0796810317781998	-1.34224157225363	0.179517681127236	0.639954725331414	0.193850749819629	age
ANKRD17	TMEM163	-0.0939007674237932	0.0527578344123941	-1.77984499306389	0.075101331942582	0.415685011922523	0.381235634278224	age
ANKRD17	FRMD4A	-0.0853988130445417	0.0179073051592783	-4.76893716195449	1.85200412758097e-06	3.06760404448011e-05	4.51320069830681	age
ANKRD17	PICALM	-0.000732082817455305	0.0190647179689798	-0.0383998766017141	0.969368859368429	0.992937580143261	0.003078052059906	age
ANKRD17	CD163	-0.00541457994165552	0.0281428455837328	-0.192396320604668	0.847431774297239	0.942464539245309	0.0257349813872172	age
ANKRD17	GPNMB	0.0282871277163713	0.0552863300041632	0.511647774671265	0.608897543071559	0.890700761977537	0.0502681761534766	age
ANKRD17	MKI67	-0.120821845702746	0.108374354826009	-1.11485642425943	0.264911952589561	0.638955189810468	0.194529598023804	age
ANKRD17	ERN1	-0.00131991642024116	0.0481310995473399	-0.0274233589644663	0.978122067493571	0.994112868455076	0.00256430437086413	age
ANKRD22	AIF1	0.192734664783223	0.17324001510995	1.11252971584481	0.265910460848923	0.754428600090511	0.122381856026225	age
ANKRD22	HIST	0.135707755759092	0.208075340358817	0.652204896193223	0.514269001823101	0.780571583131811	0.107587263346454	age
ANKRD22	HSPA1A	0.330993353948507	0.206831048195869	1.60030786884112	0.109530302081269	0.607812171987023	0.216230607030234	age
ANKRD22	TMEM163	0.0126342552608427	0.112586197512745	0.112218509372896	0.910650153509249	0.976712670311537	0.0102331784011222	age
ANKRD22	FRMD4A	0.318763689083664	0.179404976413216	1.77678287111428	0.0756039711714153	0.198165504111545	0.702971943583735	age
ANKRD22	PICALM	0.074106200938018	0.109953250993932	0.673979170857872	0.500324556172465	0.801223391598792	0.096246380030004	age
ANKRD22	CD163	0.569970794556084	0.276538486113361	2.0610903117566	0.0392944249305949	0.174807212227098	0.757440653132879	age
ANKRD22	ERN1	0.262992715151	0.158323551593767	1.6611092443517	0.096691508178911	0.54422963144812	0.264217816058517	age
ANKRD23	HSPA1A	0.0973805837174574	0.123876641415984	0.786109331059831	0.431803438151501	0.859322715908875	0.0658437076262584	age
ANKRD23	FRMD4A	-0.0832248306570312	0.0381683749452292	-2.18046565452307	0.0292229620432872	0.094178313328638	1.02604909175085	age
ANKRD23	PICALM	-0.0358878118158758	0.0469392556902305	-0.764558604267455	0.444534427023435	0.764761111646043	0.116474204187673	age
ANKRD23	ERN1	-0.138920903325691	0.124047469679292	-1.11990114497984	0.262755890327118	0.73841443078722	0.131699824509204	age
ANKRD24	FRMD4A	-0.010351246186028	0.131943977572193	-0.0784518276354395	0.937468648038748	0.968812987133035	0.013760048021065	age
ANKRD24	PICALM	-0.0820388192794104	0.182631493848873	-0.449204118908962	0.653284416477308	0.878916531177676	0.0560523669855987	age
ANKRD24	ERN1	0.154494187522757	0.147063198637011	1.05052922114177	0.29347486337615	0.75833091706422	0.120141237516441	age
ANKRD26	AIF1	0.0865427438821165	0.154284662573823	0.560929015485951	0.574845928956411	0.908216572085181	0.041810577859535	age
ANKRD26	HIF1A	0.0812363023261705	0.113093980444563	0.718307924142712	0.472567445308686	0.79258108249653	0.100956297716459	age
ANKRD26	HIST	0.0156493007404516	0.144017987811248	0.108662126018326	0.913470482980044	0.972316494544171	0.012192346739382	age
ANKRD26	HSPA1A	-0.0591725943579267	0.0936498821364087	-0.631849106566274	0.52748548184976	0.894558950881026	0.0483910344160772	age
ANKRD26	IFI44L	0.0116156085409606	0.194114534996448	0.0598389427209723	0.952283909326203	0.989494365113271	0.0045866746331084	age
ANKRD26	TMEM163	-0.168664329585549	0.115752787122493	-1.45710815072698	0.145086528834267	0.551091970573114	0.258775916612332	age
ANKRD26	FRMD4A	-0.020359621583378	0.0356703509295295	-0.570771552643274	0.568154508677923	0.759219165281938	0.119632837367995	age
ANKRD26	PICALM	0.018689166780772	0.0369051106342955	0.50641134681776	0.612567910642228	0.856835246864798	0.0671026766252718	age
ANKRD26	CD163	0.0313739951602771	0.0610919652119214	0.513553542621262	0.607564167342328	0.829623262660277	0.0811190788184497	age
ANKRD26	GPNMB	0.139265542532973	0.199482421803214	0.698134408405948	0.485093141472524	0.837178320984841	0.0771820263899195	age
ANKRD26	ERN1	-0.089401429389412	0.0833537138107972	-1.07255484251538	0.283470894993543	0.752130599760355	0.123706742080353	age
ANKRD27	AIF1	0.150674624439172	0.119944991403366	1.25619771760594	0.209044294064226	0.706121164576669	0.151120771197323	age
ANKRD27	HSPA1A	0.0724774586858506	0.0981824206905292	0.738191808432788	0.460397899989426	0.870135402694822	0.0604131610967467	age
ANKRD27	FRMD4A	0.0150339686696816	0.0284559972865492	0.528323380069621	0.597274906905372	0.777391132945541	0.109360417312656	age
ANKRD27	PICALM	0.0109021187765839	0.0339100001631592	0.321501584315188	0.747830311829841	0.920474064528265	0.0359884437606638	age
ANKRD27	CD163	0.163454439563821	0.112756217322498	1.44962684493325	0.14716260581832	0.405054308953623	0.392486743457884	age
ANKRD27	ERN1	-0.0155573422229387	0.0724988675754137	-0.214587382440917	0.8300890321351	0.966876634817304	0.0146289346408146	age
ANKRD28	HSPA1A	-0.0750313537847611	0.157529989833341	-0.476298854993519	0.633861481007507	0.918045391494679	0.0371358451731491	age
ANKRD28	FRMD4A	0.0207183151180399	0.0345977840573387	0.598833586674323	0.549283862637018	0.745282793465038	0.127678905322075	age
ANKRD28	PICALM	0.167965892113798	0.0462699900287424	3.63012596305854	0.000283282940668129	0.00480696693828036	2.31812886488441	age
ANKRD28	CD163	-0.0234851104633603	0.171587871647389	-0.136869291738881	0.891134112007316	0.9591690594815	0.0181048389930037	age
ANKRD28	ERN1	0.0290014224219075	0.0890681958725866	0.325609182242722	0.744720064075756	0.949525740257363	0.0224932576776609	age
ANKRD30BL	HIF1A	-0.0311590181029219	0.151197026322581	-0.206082215112113	0.836726690880061	0.958191832989757	0.0185475351086371	age
ANKRD30BL	HIST	0.256730275240839	0.219443307686941	1.16991617537543	0.242034703795602	0.566110598741538	0.247098714163496	age
ANKRD30BL	HSPA1A	0.361343284739657	0.351239399191741	1.02876637863283	0.303589469322437	0.797663349585848	0.0981803621148637	age
ANKRD30BL	TMEM163	-0.127790240786062	0.163683376122082	-0.780716061787183	0.434969511718903	0.796991415763272	0.0985463562785673	age
ANKRD30BL	FRMD4A	-0.0979921946374906	0.0762876111717515	-1.28450993722787	0.198963588839207	0.395220473351384	0.40316056602462	age
ANKRD30BL	PICALM	-0.0159261917055936	0.0672652718036623	-0.2367669271014	0.812837610433066	0.943511812481658	0.0252526582298521	age
ANKRD30BL	CD163	-0.0353623457568025	0.112551739250797	-0.31418746606843	0.753378661679758	0.901618451814541	0.0449772089415014	age
ANKRD30BL	GPNMB	0.130635415972938	0.170563043468537	0.76590692401098	0.443731685730702	0.812367869250973	0.0902472621295603	age
ANKRD31	ERN1	-0.115595567017274	0.133714240208361	-0.864497056088768	0.387314896841683	0.823121199525774	0.0845362128923736	age
ANKRD33B	ERN1	0.739254387890352	0.208279739291553	3.54933413305042	0.000386206686111053	0.0290266276964185	1.53720341742049	age
ANKRD34A	HSPA1A	0.0778635179134258	0.147985677188694	0.526155769886727	0.598779982286033	0.913756141965962	0.0391696908406924	age
ANKRD34A	ERN1	0.018570552627698	0.0873396392756073	0.212624562932955	0.831619811052803	0.966969447058919	0.0145872479266595	age
ANKRD35	ERN1	0.0198412327835853	0.133530221824705	0.148589828672886	0.88187729945043	0.976260691677296	0.0104341968421459	age
ANKRD36	AIF1	0.310656800303589	0.14695029018568	2.11402645010811	0.034513008272598	0.407725005114395	0.389632653153695	age
ANKRD36	HIF1A	-0.00398412069917344	0.0734864089771087	-0.0542157489341261	0.956763273303551	0.990053790642396	0.0043412090948276	age
ANKRD36	HIST	-0.0162081741016109	0.089780537527683	-0.180531043229867	0.856735685769302	0.950269255188208	0.0221533215804093	age
ANKRD36	HSPA1A	0.0588353754412317	0.0794983876395309	0.740082625423909	0.459249860525955	0.870135402694822	0.0604131610967467	age
ANKRD36	IFI44L	-0.136770573803777	0.154173467807666	-0.887121342917449	0.375013574432496	0.800862662830884	0.096441953189861	age
ANKRD36	TMEM163	0.0870412127102434	0.0816033388591003	1.06663788427251	0.286135386336454	0.687796469906468	0.162540057510917	age
ANKRD36	FRMD4A	0.0188183845451475	0.0253675253100171	0.7418297336917	0.458190503057216	0.673692651358023	0.171538189907328	age
ANKRD36	PICALM	0.00927873075870684	0.0336788994288378	0.27550575927555	0.782927701704944	0.934817103095652	0.029273350503049	age
ANKRD36	CD163	0.066282282262056	0.0514561163178563	1.28813223782019	0.197699935018921	0.480101877900631	0.318666595300806	age
ANKRD36	GPNMB	0.118336824055882	0.0813069406409863	1.45543324005269	0.145549359717	0.550500022751854	0.259242658743084	age
ANKRD36	MKI67	-0.0391200548752229	0.131994965135043	-0.296375356705459	0.766943442890446	0.943031654479003	0.025473729176957	age
ANKRD36	ERN1	0.0377317712931727	0.08063249921579	0.467947436333263	0.639822179557371	0.917784197423569	0.037259424338927	age
ANKRD36B	AIF1	0.367633298232077	0.167970917771961	2.18867231964036	0.0286206652560126	0.3913144336303	0.407474132854787	age
ANKRD36B	HSPA1A	0.0924212058871932	0.14781504746992	0.62524896801187	0.531807667643779	0.897571945126709	0.0469307303605007	age
ANKRD36B	FRMD4A	0.0882837895893492	0.0414319270718831	2.13081543217093	0.0331043504908094	0.103865583639098	0.983528334172431	age
ANKRD36B	PICALM	0.184126883138142	0.0429325699587068	4.28874589420661	1.79684798770386e-05	0.000498731013528274	3.30213362439162	age
ANKRD36B	CD163	0.0521112897735769	0.161647500359233	0.322376094017964	0.74716779252267	0.899897338182787	0.0458070327871346	age
ANKRD36B	ERN1	0.187031098826611	0.0966830047158367	1.93447751625343	0.0530544438503599	0.434507482963852	0.362002739855302	age
ANKRD36C	AIF1	0.400341444159943	0.186868377427738	2.14237127581822	0.0321636174194192	0.402158384455734	0.395602872417362	age
ANKRD36C	HIF1A	0.211113732804395	0.091231185792076	2.31405227249311	0.020664854984388	0.212454687347047	0.67273368271285	age
ANKRD36C	HIST	-0.0878970714680394	0.0968957486108799	-0.907130320247816	0.364337885947762	0.680774143007311	0.166996947874262	age
ANKRD36C	HSPA1A	0.0661901408642204	0.116881170758334	0.566302856437644	0.57118791897521	0.902425445298444	0.0445886675751539	age
ANKRD36C	IFI44L	-0.0595112803377949	0.111142575559907	-0.535449894318114	0.592338796458438	0.90271046992438	0.0444515204249194	age
ANKRD36C	TMEM163	0.13069242141266	0.103097099572945	1.26766341588679	0.204918174737688	0.611313076610555	0.213736314108691	age
ANKRD36C	FRMD4A	-0.0445023305691169	0.0326144006731806	-1.36449941285329	0.172410438866779	0.358141272769665	0.445945627317467	age
ANKRD36C	PICALM	0.0972643294181657	0.0335663553281816	2.8976732346185	0.00375942053445536	0.0375424884483124	1.42547694419329	age
ANKRD36C	CD163	-0.0529890067418402	0.0535280538112064	-0.989929634444259	0.322208513545332	0.613755574767667	0.212004550136038	age
ANKRD36C	GPNMB	0.22299755345392	0.0954490172190665	2.33630015217563	0.0194756036005298	0.228603291917943	0.640917519997151	age
ANKRD36C	MKI67	0.365980135276057	0.231164407974957	1.58320278836224	0.11337525114093	0.4350221860416	0.361488593551709	age
ANKRD36C	ERN1	-0.0716403004983014	0.0874675493802687	-0.819050047770772	0.412757859913165	0.835667298582683	0.0779665923559391	age
ANKRD37	AIF1	-0.0358168789953114	0.134865886521395	-0.265574044846614	0.790567277164585	0.97201596725835	0.0123266008810959	age
ANKRD37	HSPA1A	0.0434233642376265	0.246589835804723	0.176095515437278	0.860218904036239	0.968404932134871	0.0139430073411022	age
ANKRD37	FRMD4A	0.072771026518995	0.155041375499773	0.469365201930251	0.638808617091987	0.80506341585713	0.0941699083624886	age
ANKRD37	PICALM	0.0249672530969482	0.164762150760517	0.151535124916148	0.879553605069869	0.963699915365651	0.0160581791568531	age
ANKRD37	CD163	0.197818833613871	0.19900223605275	0.994053320895524	0.320196909124093	0.613107490462244	0.212463377973976	age
ANKRD37	ERN1	0.436216322378584	0.156608925245617	2.78538609274309	0.00534640207291114	0.146590793515654	0.833893304257661	age
ANKRD39	AIF1	0.0168310345499331	0.113186806651952	0.148701381793448	0.881789270848472	0.981142938362732	0.00826771757409763	age
ANKRD39	HSPA1A	-0.174211256207405	0.146522117027191	-1.18897583342367	0.234449176827595	0.750352561871787	0.124734630344004	age
ANKRD39	FRMD4A	0.100097989171815	0.0955002566790305	1.04814366633837	0.294572420489933	0.511674019558922	0.291006633933972	age
ANKRD39	PICALM	-0.100052684875328	0.159776765519058	-0.62620296856237	0.531181820364152	0.81779508064875	0.0873555062218006	age
ANKRD39	ERN1	0.138627664401224	0.115351098875189	1.20178884946056	0.229445346711015	0.714673684284428	0.145892209196542	age
ANKRD40	AIF1	-0.0195437761457223	0.0896871972924998	-0.217910434663083	0.827498896823645	0.9738744654191	0.0114970210366108	age
ANKRD40	HSPA1A	0.0880284970261233	0.11906193859793	0.739350442826182	0.459694226413941	0.870135402694822	0.0604131610967467	age
ANKRD40	FRMD4A	-0.0791527771093834	0.095246350807732	-0.831032122891136	0.405955482749002	0.627219666170342	0.202580333015965	age
ANKRD40	PICALM	0.123369605996927	0.0838440588689472	1.4714173867675	0.141178274214734	0.445129999453618	0.351513135535211	age
ANKRD40	CD163	0.206412528081759	0.115020371195272	1.79457365627285	0.0727216535063678	0.264354255319706	0.577813694349118	age
ANKRD40	GPNMB	0.118289033009129	0.180000770882787	0.657158480094268	0.511079019607365	0.849986872628428	0.0705877815669546	age
ANKRD40	ERN1	0.185149732492653	0.0717826875103821	2.57930900770292	0.00989981858677516	0.20543638056752	0.687322645058869	age
ANKRD40CL	ERN1	0.277882870500131	0.148333158922704	1.87336986900505	0.0610173277877355	0.458031355373654	0.339104790555866	age
ANKRD42	AIF1	-0.00960903197206559	0.110743805041384	-0.0867681218689818	0.930855827092171	0.990214231417637	0.00427083625364108	age
ANKRD42	HSPA1A	0.0160681300988897	0.165364188985633	0.0971681365684665	0.922592871611068	0.987110158688358	0.005634378595904	age
ANKRD42	FRMD4A	-0.171504917153699	0.0967297809241917	-1.77303117525004	0.0762235411690163	0.19954150345908	0.699966759883949	age
ANKRD42	PICALM	0.0897827406879116	0.117848354852541	0.761849758532935	0.446149678769407	0.766142836909967	0.115690254520372	age
ANKRD42	CD163	-0.140683187289131	0.120681806909274	-1.16573650073779	0.243720997657779	0.535324481140675	0.271382895265563	age
ANKRD42	ERN1	0.0425654281724183	0.0892296078821727	0.477032558841072	0.633338937106334	0.915144104557383	0.0385105137079758	age
ANKRD44	AIF1	0.0176160419230031	0.0656239154774414	0.268439360785455	0.788361145377348	0.971939727479954	0.0123606659733874	age
ANKRD44	CCL3	-0.326793300944698	0.101621107423479	-3.21580141400028	0.00130080812577198	0.0706220557010024	1.1510596449348	age
ANKRD44	HIF1A	-0.077949497657415	0.0665033401171311	-1.17211402495159	0.241151279822937	0.630774638921948	0.200125776341342	age
ANKRD44	HIST	-0.00434285006836665	0.0720302751748731	-0.0602920099614114	0.951923065497876	0.984020664045492	0.00699578146022123	age
ANKRD44	HSPA1A	-0.214130175216766	0.07079270843532	-3.02474901652346	0.00248839530844136	0.11316989256324	0.946269096405529	age
ANKRD44	IFI44L	-0.163078016256831	0.0962626907437556	-1.6940936825767	0.0902474825992122	0.491916250066245	0.308108830627224	age
ANKRD44	TMEM163	-0.0011126257886294	0.0475829940508185	-0.0233828452963913	0.981344888736047	0.994907404473761	0.00221733694007548	age
ANKRD44	FRMD4A	-0.108071775135593	0.0227803970395148	-4.74406898826793	2.09467459084674e-06	3.40004637076256e-05	4.4685151598904	age
ANKRD44	PICALM	0.00365419721670459	0.0308926644458192	0.118286890504815	0.905840344335167	0.972010723532943	0.0123289437717769	age
ANKRD44	CD163	0.267058579514589	0.0425799272840657	6.27193601654006	3.56586123196881e-10	2.12689907636047e-08	7.67225311734674	age
ANKRD44	GPNMB	0.117323429208164	0.0600295865199139	1.95442674204068	0.0506507706855194	0.359111963634276	0.444770126330898	age
ANKRD44	MKI67	0.0326017661878191	0.0749636764223252	0.4349008445657	0.663634401541087	0.905444502769708	0.0431381636597025	age
ANKRD44	ERN1	0.0223472464074562	0.0999221703061478	0.223646527482213	0.823032356824874	0.965830264030401	0.0150991902221944	age
ANKRD46	AIF1	-0.0912572805127995	0.105823934883491	-0.862350097010393	0.38849489269108	0.832286058238389	0.0797273802449177	age
ANKRD46	HSPA1A	-0.228315460420418	0.141849960376407	-1.60955603945585	0.107494811758198	0.603439057664443	0.219366583489534	age
ANKRD46	FRMD4A	0.0697893416961745	0.103161596935775	0.676505053907059	0.498720038378411	0.707088086653209	0.150526479888468	age
ANKRD46	PICALM	-0.0615904797582572	0.118117314712768	-0.521434811721128	0.602063906126862	0.852183393519316	0.0694669331409579	age
ANKRD46	CD163	0.0492618830737551	0.140192456267111	0.351387545274872	0.725297624856448	0.889585223526874	0.0508124395592729	age
ANKRD46	ERN1	-0.0649803643526083	0.0768906876198138	-0.845100575428639	0.398054687080731	0.82931998177588	0.0812778705269298	age
ANKRD49	AIF1	-0.0416312248770569	0.0963886235642912	-0.431910150156765	0.665806717338673	0.939465067623822	0.0271193637489402	age
ANKRD49	HIST	-0.0926747611481441	0.14998130870164	-0.617908737764806	0.536635498870907	0.794797094377416	0.0997437292549267	age
ANKRD49	HSPA1A	-0.0746350354847192	0.103846937307618	-0.718702326902845	0.472324349301277	0.877625695499527	0.0566906697880768	age
ANKRD49	FRMD4A	-0.126711088481642	0.103776502731769	-1.22099979423234	0.22208609769982	0.424023165010861	0.372610416611096	age
ANKRD49	PICALM	0.0361297591968678	0.0883050705766658	0.409147050797045	0.682431749139941	0.892421571720618	0.0494299404433314	age
ANKRD49	CD163	0.0521797327941846	0.134400452322909	0.388240752857128	0.697837877375235	0.8765648633027	0.0572159418266912	age
ANKRD49	GPNMB	0.0121762994426121	0.173570845487448	0.0701517550854623	0.944072873531599	0.985572703384246	0.00631133331861213	age
ANKRD49	ERN1	-0.0269606823721097	0.0712906125075282	-0.378179979436461	0.705296897084884	0.941248271292998	0.0262958084205671	age
ANKRD50	HSPA1A	-0.0440254259789518	0.163045189675518	-0.270019778360639	0.78714503765087	0.95311056706312	0.0208567154371764	age
ANKRD50	FRMD4A	0.00954357400598794	0.107908651595845	0.0884412312159351	0.929525991896388	0.966065922835099	0.0149932369937591	age
ANKRD50	PICALM	-0.102858775306024	0.132377411726873	-0.777011530624629	0.437151967449715	0.758764597539629	0.119892940635069	age
ANKRD50	ERN1	-0.132915068322029	0.104918965281521	-1.26683548551387	0.205214120777472	0.689569610730862	0.16142188607938	age
ANKRD52	AIF1	0.28139116150795	0.137606695638176	2.04489440141664	0.0408652700019177	0.435141323474071	0.361369671695603	age
ANKRD52	HSPA1A	0.0230118353682951	0.113201999568454	0.203281173972371	0.838915269321994	0.96373655419835	0.0160416680623316	age
ANKRD52	FRMD4A	-0.0748602354886189	0.0861018655559922	-0.869438019782942	0.38460759521059	0.606867944496044	0.216905801867174	age
ANKRD52	PICALM	0.193726112441896	0.0857069151847654	2.26033234336185	0.0238006320684265	0.149737709886494	0.824668813329419	age
ANKRD52	CD163	0.144386667093014	0.126646760866248	1.14007390402587	0.254255512854	0.547790288043877	0.261385671765048	age
ANKRD52	ERN1	-0.0462902369919951	0.0794819912821066	-0.582399059778164	0.56029791471141	0.894416702546198	0.0484600992654365	age
ANKRD54	HSPA1A	-0.0776768400007581	0.136246106787271	-0.570121538386704	0.568595267704306	0.902232133454662	0.0446817093447956	age
ANKRD54	FRMD4A	-0.125997373194976	0.111544386161631	-1.12957162194072	0.258656774305654	0.469480100389169	0.328382811223922	age
ANKRD54	PICALM	-0.058574478700004	0.128415672356795	-0.456131853885079	0.648295165364349	0.876412187352183	0.0572915917879633	age
ANKRD54	ERN1	-0.0401029102833432	0.0727335606393697	-0.551367345841668	0.581381880721051	0.901644598137445	0.0449646148790206	age
ANKRD55	HSPA1A	0.0853967095676595	0.176152557160319	0.484788361544697	0.62782647931164	0.916879964711481	0.0376875171933234	age
ANKRD55	FRMD4A	-0.117333040324068	0.11519984668784	-1.01851733051354	0.30843216908978	0.527732056396449	0.277586524368935	age
ANKRD55	PICALM	0.0509999548886217	0.188313839128333	0.270824253409576	0.786526205211347	0.934817103095652	0.029273350503049	age
ANKRD55	ERN1	-0.047831966952859	0.10432265118071	-0.458500300859912	0.646593046406533	0.919381487683326	0.0365042452865156	age
ANKRD6	AIF1	0.287073679315109	0.135239520261946	2.12270554316575	0.0337785342254109	0.404983064596149	0.392563137541435	age
ANKRD6	HSPA1A	0.170105514203277	0.134190911894199	1.26763811201607	0.204927215077779	0.72718867944381	0.138352890640536	age
ANKRD6	TMEM163	0.0296587520830098	0.103997418472066	0.285187387521318	0.77550058262102	0.943138143637478	0.0254246904806492	age
ANKRD6	FRMD4A	0.185372018327301	0.0440818382607077	4.2051789499108	2.60875664030642e-05	0.000289267023396499	3.53870107334557	age
ANKRD6	PICALM	0.178015953898041	0.0439650850758892	4.04903012449	5.14303251657544e-05	0.00117517670360587	2.92989682647214	age
ANKRD6	CD163	0.0675782038620725	0.0636594130530376	1.06155870155086	0.288436070562239	0.581755947441202	0.235259168113957	age
ANKRD6	ERN1	0.0309302238170186	0.0852719373203122	0.362724535046431	0.71681066986524	0.944089897640213	0.024986649568244	age
ANKRD9	HSPA1A	-0.290862604563496	0.149330983571577	-1.9477713037635	0.0514423338775855	0.480105372648067	0.318663434005104	age
ANKRD9	FRMD4A	0.182614531082082	0.171812934447542	1.06286835545457	0.287841655369954	0.502928046965433	0.29849414425047	age
ANKRD9	ERN1	0.0426991178805536	0.188647817130461	0.226343026545729	0.820934636231728	0.965753674844621	0.0151336306211908	age
ANKS1A	AIF1	-0.0384932726721978	0.085586710167884	-0.449757591998696	0.652885239348568	0.93663930920055	0.0284276195513284	age
ANKS1A	CCL3	0.193421746006624	0.0978288105785751	1.97714502366631	0.048025239763636	0.418085614968563	0.378734774920883	age
ANKS1A	HIF1A	-0.104865546791856	0.0644024438147967	-1.62828521062679	0.103464423929836	0.446814003341664	0.349873224368622	age
ANKS1A	HIST	0.114630367373337	0.0736261878058755	1.5569238444828	0.119488567484394	0.413696937284719	0.383317694297308	age
ANKS1A	HSPA1A	0.142391181379266	0.0737205579240835	1.93149896567384	0.0534213771062796	0.482609162379735	0.316404437227922	age
ANKS1A	IFI44L	0.14036910826205	0.0865918933659698	1.62104214154087	0.10500860114936	0.515676660669409	0.287622524152452	age
ANKS1A	TMEM163	-0.0268322271542909	0.0551838222523109	-0.486233574608313	0.626801569222997	0.886979278804021	0.0520865258347761	age
ANKS1A	FRMD4A	0.0673815295600879	0.03081630330825	2.18655459371887	0.0287750551450956	0.0933051070659726	1.03009458444354	age
ANKS1A	PICALM	0.0733693903671216	0.0265910649005644	2.75917458144236	0.00579475685384233	0.0524879394228545	1.27994047647647	age
ANKS1A	CD163	0.0549609504092127	0.0359737486559946	1.52780715000782	0.126560426515795	0.371301379948343	0.430273436707488	age
ANKS1A	GPNMB	0.0126733081740911	0.0644148629980255	0.196745092425014	0.844027021032437	0.963904957175173	0.0159657862312706	age
ANKS1A	MKI67	-0.0840456475382568	0.122306066075159	-0.68717480853819	0.491972577066901	0.819675650501412	0.0863579659868728	age
ANKS1A	ERN1	0.203783653776356	0.0694917508485334	2.93248696842493	0.00336259034103351	0.112230289962358	0.949889915021282	age
ANKS1B	HIF1A	-0.129916341811368	0.100762306459785	-1.28933473613189	0.197281739829055	0.580571298798202	0.236144437814825	age
ANKS1B	HIST	0.0415676244795914	0.12447701306684	0.333938158182434	0.73842622489802	0.90089159683581	0.0453274639914002	age
ANKS1B	HSPA1A	0.0140148432105627	0.116482609898307	0.120317043229012	0.904232003641897	0.980910523989829	0.00837060598369055	age
ANKS1B	TMEM163	-0.200724773652777	0.0823063337119864	-2.43875245804498	0.0147380601265703	0.197211566775084	0.705067616579014	age
ANKS1B	FRMD4A	-0.0610390551531789	0.0354872779060759	-1.72002640818861	0.085427641370708	0.217122088155228	0.663295992869987	age
ANKS1B	PICALM	0.0465004678600044	0.0484475862607359	0.959809795471492	0.337150951459903	0.678818777857228	0.168246152496113	age
ANKS1B	CD163	0.0393229124710781	0.0599708392778498	0.655700552878572	0.512016813067091	0.769563552727704	0.113755509088834	age
ANKS1B	GPNMB	-0.0815487091962978	0.111204074024647	-0.73332483464791	0.46336033149392	0.824184263164363	0.083975682078025	age
ANKS1B	MKI67	0.000802234357638005	0.230894010030437	0.00347447020185691	0.997227779446651	0.999919611066755	3.49138734778724e-05	age
ANKS1B	ERN1	0.0977008176089498	0.173797478092779	0.562153252631166	0.574011608497065	0.898247344812588	0.0466040578805583	age
ANKS3	AIF1	0.0829540290139465	0.160128645413474	0.518046154701102	0.604426067171244	0.915929346857552	0.0381380257353468	age
ANKS3	HSPA1A	0.0811626070108455	0.105431603777619	0.769812884398849	0.441410895692819	0.863181923339394	0.0638976631770399	age
ANKS3	FRMD4A	-0.125017412216539	0.0425352730087368	-2.93914681565251	0.0032911713267482	0.0161931088969244	1.7906697635282	age
ANKS3	PICALM	-0.04409524339547	0.039489893356111	-1.11662097939412	0.264156417562787	0.604140515652729	0.218862038075559	age
ANKS3	CD163	0.408016647526202	0.0968792823755911	4.21159857423761	2.53569858376763e-05	0.000428361804325364	3.36818926078664	age
ANKS3	ERN1	-0.097950682906112	0.0698653172002098	-1.40199296061906	0.160917348784637	0.64146388207985	0.192827791752045	age
ANKS6	AIF1	0.20601257295021	0.127209368769222	1.61947641862723	0.10534479625668	0.570003496343584	0.244122480401073	age
ANKS6	HSPA1A	0.292185801416621	0.174261937323291	1.67670465452566	0.0936002499952875	0.572167906465804	0.24247650590807	age
ANKS6	FRMD4A	-0.00486642337818281	0.102603178727673	-0.0474295576270512	0.962170871942519	0.981957294248608	0.00790739945895176	age
ANKS6	PICALM	-0.0690002204374042	0.134121400889847	-0.514460928529022	0.606929770470268	0.854227627729741	0.0684263865774913	age
ANKS6	CD163	0.11585335330658	0.156938874533838	0.738206856973484	0.460388756696996	0.733330817466826	0.134700063845841	age
ANKS6	ERN1	0.046046646355979	0.097083551598202	0.474299153646041	0.63528659497794	0.916128940818688	0.0380433971344242	age
ANKUB1	AIF1	0.0491674655267651	0.143589541966488	0.342416758584272	0.732037278402083	0.956885033545073	0.0191402380813334	age
ANKUB1	CCL3	0.484162357278439	0.145901752175059	3.31841359038322	0.000905303279895186	0.0635130770716662	1.1971368461198	age
ANKUB1	HIF1A	-0.0982111466279956	0.152689436029408	-0.6432085230119	0.520088803675945	0.816733825061947	0.0879194577168051	age
ANKUB1	HIST	0.163090261946163	0.0957665588902459	1.70299803852276	0.0885684354761711	0.358856117624892	0.445079645702847	age
ANKUB1	HSPA1A	0.321051925035254	0.125663921885549	2.55484565671647	0.0106234892545029	0.246254145173569	0.608616450329413	age
ANKUB1	IFI44L	0.326267539190205	0.136925275923556	2.38281454603281	0.0171808472071977	0.220196497485035	0.657189593334383	age
ANKUB1	TMEM163	0.167386139495773	0.10585125197883	1.58133358242423	0.11380178491324	0.491832346895102	0.308182911920845	age
ANKUB1	FRMD4A	0.0859177786233093	0.0668402356690045	1.28542004323231	0.198645540863664	0.394836613264301	0.40358258193609	age
ANKUB1	PICALM	0.109176343684556	0.0584947679443554	1.86642921275306	0.0619813391891129	0.27624721893145	0.558702085465402	age
ANKUB1	CD163	0.149977507009076	0.0790494375803049	1.89726216403142	0.0577933459744627	0.227192175311778	0.64360663016804	age
ANKUB1	GPNMB	0.154931803161043	0.103392239705597	1.49848580127678	0.134007078917473	0.536658937217738	0.270301633745935	age
ANKUB1	MKI67	0.736574529606538	0.30314409573862	2.4297835252633	0.0151078432943174	0.15485938341752	0.810062474240135	age
ANKUB1	ERN1	0.209463181460867	0.0759720190387836	2.75710957943525	0.00583148055779168	0.153021131944082	0.815248589751158	age
ANKZF1	AIF1	0.209609077515075	0.149255430222749	1.40436483417893	0.160210236961668	0.645448406828663	0.190138466836934	age
ANKZF1	HSPA1A	0.244231130322621	0.202124742367964	1.20831882065187	0.226924651831045	0.746603306315544	0.126910091142347	age
ANKZF1	FRMD4A	-0.0605387818109232	0.111932551621083	-0.540850547353379	0.588610599108491	0.772681000681302	0.111999766415143	age
ANKZF1	PICALM	-0.133611284009616	0.0992449356995307	-1.34627810545549	0.178212844108263	0.499377066259505	0.301571406369228	age
ANKZF1	CD163	-0.0781878104259664	0.148588558921528	-0.526203437151973	0.598746866136695	0.82509371352768	0.083496721805751	age
ANKZF1	ERN1	0.0263175568700863	0.0976165560223638	0.269601366227845	0.787466949155856	0.95820911641299	0.0185397015753248	age
ANO10	AIF1	0.0682090868407794	0.0961220524310173	0.709609138753359	0.477946550907609	0.872878457217448	0.0590462248335139	age
ANO10	HIF1A	-0.0702545005133638	0.0880457263656093	-0.797931977091453	0.424909965536986	0.763446997213498	0.117221108727708	age
ANO10	HIST	0.0967644817974098	0.0879734570613757	1.09992814912231	0.271363428870165	0.599102458866951	0.222498897952354	age
ANO10	HSPA1A	-0.0108790728564612	0.0924175547545753	-0.117716519175948	0.906292277378976	0.981994901884136	0.00789076688650767	age
ANO10	IFI44L	-0.11289793659391	0.135601172037336	-0.832573457129303	0.405085333815569	0.821261117322708	0.0855187383950534	age
ANO10	TMEM163	-0.190681099734024	0.0710836076635668	-2.68249046441906	0.00730762350610675	0.142951035062317	0.844812695708405	age
ANO10	FRMD4A	-0.0489308856807116	0.0254728307489429	-1.9209049109213	0.0547436965372934	0.155003706394824	0.809657917006644	age
ANO10	PICALM	-0.023951498057421	0.0279515285143406	-0.856894035155631	0.391503449603792	0.72490007556562	0.139721854975686	age
ANO10	CD163	0.0635049674741094	0.0425659645478357	1.49191891100559	0.135720404424	0.384833324515889	0.414727327417184	age
ANO10	GPNMB	0.00176088646326917	0.0986671337478459	0.0178467377776403	0.98576111933214	0.995765147001145	0.00184307863293823	age
ANO10	MKI67	-0.119643222999689	0.152529620098489	-0.784393371742718	0.432809326470586	0.783272004469378	0.106087395635031	age
ANO10	ERN1	-0.0483936442025483	0.0631830834086807	-0.765927232286664	0.443719601242853	0.852121079813251	0.0694986909625521	age
ANO2	ERN1	0.57089707910435	0.281112124184167	2.03085185586067	0.0422700248439738	0.4032830589452	0.394390021387247	age
ANO4	PICALM	0.037410665094541	0.0443238685425155	0.844029781801574	0.39865276367108	0.73070237077302	0.136259483578595	age
ANO6	AIF1	0.187671148306365	0.0926882291577186	2.02475708093444	0.0428923141436076	0.442159151863733	0.354421381475978	age
ANO6	CCL3	0.0952865906960521	0.15002511287522	0.63513760376441	0.525338673729491	0.873376057568811	0.0587987178512163	age
ANO6	HIF1A	-0.0141102600868536	0.0773127262055974	-0.18250889315855	0.85518337583712	0.960963664926317	0.017293033164262	age
ANO6	HIST	0.023736256215552	0.0814596024773536	0.291386840761356	0.770755477670035	0.919005236412072	0.0366820140345753	age
ANO6	HSPA1A	0.0899064938113553	0.083702107940034	1.07412460718153	0.282766837110202	0.788952438236996	0.102949177315072	age
ANO6	IFI44L	0.0588083581962102	0.103206955416495	0.569810028392826	0.568806553049823	0.899096164929946	0.0461938548019536	age
ANO6	TMEM163	-0.027235564320723	0.0652473174718378	-0.417420445407253	0.676370902791051	0.908242492639924	0.0417981832461777	age
ANO6	FRMD4A	-0.0688368602079528	0.0309638545347415	-2.22313601592197	0.0262066297194593	0.0865137817973523	1.06291470315049	age
ANO6	PICALM	-0.00695016172908726	0.0284110732702497	-0.244628622895603	0.806743999435061	0.940645212586235	0.0265741505050891	age
ANO6	CD163	-0.0176015139068458	0.0377643182188396	-0.466088486090154	0.641152164458586	0.845802059454603	0.0727312617184624	age
ANO6	GPNMB	-0.00795874707514088	0.09082557081984	-0.0876267223349217	0.930173362517733	0.982172630045416	0.00781217240953109	age
ANO6	MKI67	-0.265042732362858	0.105538631084	-2.51133380867813	0.0120275903842034	0.138982917697417	0.857038575326107	age
ANO6	ERN1	0.0925409775106547	0.0652788442104482	1.41762585765639	0.15630002672345	0.633291067997185	0.198396637263839	age
ANO7	FRMD4A	0.318467986435899	0.124529044454204	2.55737918677291	0.0105464185177334	0.0417240759282232	1.37961327295231	age
ANO7	PICALM	0.0967171021624933	0.164853514111514	0.586685110619297	0.557415209456431	0.830595644850968	0.0806103504018586	age
ANO7	ERN1	0.100511393184833	0.133460355631999	0.753117978060702	0.451379021962685	0.85538733682968	0.067837183335346	age
ANO8	ERN1	-0.0437526912012577	0.137370133797934	-0.318502209989954	0.750104018541728	0.949625917866681	0.0224474408174948	age
ANOS1	AIF1	0.231492457031583	0.109509805339922	2.11389707353622	0.0345240592491338	0.407725005114395	0.389632653153695	age
ANOS1	CCL3	0.290408278535024	0.117902425738496	2.46312386463651	0.0137732324745386	0.243354273189186	0.61376102334203	age
ANOS1	HIF1A	0.38889978918205	0.111195327444622	3.49744722300252	0.000469733645681415	0.0282737295210406	1.54861690097007	age
ANOS1	HIST	0.0430286966488639	0.0978699596857308	0.439651725483825	0.660189371346088	0.862267787787627	0.064357837774338	age
ANOS1	HSPA1A	0.0397049307253457	0.128126395496401	0.309888767037554	0.756645545221863	0.948531347924507	0.0229483115801026	age
ANOS1	IFI44L	0.246780528366709	0.133418920063827	1.8496666608353	0.0643616084972679	0.417625255924176	0.379213245214516	age
ANOS1	TMEM163	0.107798967476364	0.0717717900693458	1.50196849447685	0.13310524559774	0.526778756180652	0.278371747490718	age
ANOS1	FRMD4A	0.174515653287378	0.0450626531601739	3.87273365079209	0.000107621419983515	0.000948407518164847	3.02300501196445	age
ANOS1	PICALM	0.283830472936995	0.0370396869190988	7.66287451502847	1.81816974691006e-14	2.90814710196445e-12	11.5363836294651	age
ANOS1	CD163	0.86219771598864	0.114086857914365	7.55737980474332	4.11269762979982e-14	5.49825127956341e-12	11.2597754160324	age
ANOS1	GPNMB	0.286067808868928	0.0886814456545713	3.22579099559573	0.00125625058014656	0.0521497192051084	1.28274802564589	age
ANOS1	MKI67	0.110858649963842	0.136046160736769	0.814860554413869	0.415152134339745	0.772488739835617	0.112107842340536	age
ANOS1	ERN1	0.185381217595988	0.0797636027719843	2.32413295229312	0.0201183694200093	0.289503734150375	0.538345830173355	age
ANP32A	AIF1	-0.0316331128860033	0.0736697782433453	-0.429390635349995	0.66763896766424	0.940032806693412	0.0268569894670082	age
ANP32A	CCL3	0.105364957448408	0.124503382312033	0.846281888024055	0.397395509301512	0.804819181182511	0.0943016816638277	age
ANP32A	HIF1A	0.166503912305726	0.0773467057005332	2.15269559055801	0.0313426102745573	0.253257842347661	0.596437097456011	age
ANP32A	HIST	0.192239844798416	0.0796182457883508	2.41451997459787	0.0157559590372275	0.162797086925629	0.788353370598191	age
ANP32A	HSPA1A	0.0477827120277713	0.064333691299376	0.742732323650063	0.457643755915678	0.870135402694822	0.0604131610967467	age
ANP32A	IFI44L	0.0977028862276802	0.116132930140473	0.841302170792559	0.400178674843112	0.817839793411933	0.0873317619172081	age
ANP32A	TMEM163	-0.0294152495454359	0.0669947315361017	-0.439068100893647	0.660612191964998	0.90161949262256	0.0449767076020296	age
ANP32A	FRMD4A	0.00588273415917016	0.0268234170738214	0.219313376180974	0.826405942844411	0.915111599902531	0.0385259395222	age
ANP32A	PICALM	0.0424827716864329	0.0316266361293272	1.34325925503784	0.17918804055461	0.500646980171876	0.300468399090428	age
ANP32A	CD163	0.110815150276601	0.0434565248625326	2.55002328481501	0.0107715724591126	0.0693135044381405	1.15918214299865	age
ANP32A	GPNMB	0.0973769378797498	0.0742016693580014	1.31232812849445	0.189409445308916	0.611330358879474	0.213724036458791	age
ANP32A	MKI67	0.146334897254542	0.122241031271594	1.19710129841278	0.231267073957757	0.599060805510759	0.222529093875217	age
ANP32A	ERN1	0.0396764637894445	0.0527240201056459	0.752531079950706	0.451731746527474	0.85538733682968	0.067837183335346	age
ANP32B	AIF1	-0.00542896768060004	0.112311762762006	-0.0483383712185544	0.961446574471706	0.992637908055344	0.00320914345977947	age
ANP32B	CCL3	-0.160664090909413	0.157163912460869	-1.02227087881524	0.306652712175313	0.775574439693404	0.110376512232617	age
ANP32B	HIF1A	0.239268207725726	0.200846567335957	1.19129846678187	0.233536435597676	0.626754329920262	0.202902657044287	age
ANP32B	HIST	0.209303676324123	0.107389866049877	1.94900770457161	0.0512945046323393	0.277624229359395	0.556542633974048	age
ANP32B	HSPA1A	0.0828185043234819	0.123715113562098	0.669429158159497	0.503221756758007	0.884409951569191	0.0533463792917967	age
ANP32B	IFI44L	0.224445915294916	0.17423292321601	1.28819462563142	0.197678222346827	0.663211436125797	0.178347993610518	age
ANP32B	TMEM163	0.101381460273588	0.139752190540223	0.725437360814808	0.468183759846483	0.815111945678501	0.0887827421167224	age
ANP32B	FRMD4A	-0.0578057678829689	0.0393341999620026	-1.46960578679139	0.141668552099132	0.314153324292724	0.502858340327008	age
ANP32B	PICALM	-0.000574660111606573	0.039914767574571	-0.0143971804554031	0.988513108828425	0.997350433713027	0.00115221913331691	age
ANP32B	CD163	0.168312329278857	0.0983712382057327	1.71099126481309	0.0870827253741592	0.295898094895368	0.528857830983647	age
ANP32B	GPNMB	0.0518712966790266	0.119185469520707	0.435214937589474	0.663406421028129	0.910243158478042	0.0408425766031921	age
ANP32B	MKI67	0.363832720666934	0.19853867072709	1.83255342314171	0.0668690101325893	0.321540346595004	0.492764524437469	age
ANP32B	ERN1	0.0723014455552962	0.0969402683448633	0.745835005305381	0.455767091095633	0.857238392653591	0.0668983866920192	age
ANP32E	AIF1	-0.111902065790975	0.110202434035437	-1.01542281502595	0.309904322072843	0.784015183434165	0.105675526578543	age
ANP32E	HIST	-0.0126118140860981	0.129463450832941	-0.0974160197720381	0.922396023297065	0.972316494544171	0.012192346739382	age
ANP32E	HSPA1A	-0.126271163087141	0.0980513296470315	-1.28780673899779	0.197813245853696	0.718276574217343	0.143708297361832	age
ANP32E	IFI44L	-0.0413600386787117	0.170618598962929	-0.242412251244064	0.808460742314462	0.95765641202892	0.0187902791521127	age
ANP32E	FRMD4A	-0.141846897688027	0.0935460832807559	-1.51633176626228	0.12943548308805	0.29364587390169	0.532176097168436	age
ANP32E	PICALM	-0.165233424407157	0.0849474922244649	-1.94512421827056	0.0517600297401513	0.247446504892506	0.606518676088501	age
ANP32E	CD163	-0.160418849087479	0.102082791565289	-1.5714582901554	0.11607623548146	0.351446751239064	0.454140466931133	age
ANP32E	GPNMB	-0.000701567733160149	0.160384609225505	-0.00437428339631844	0.996509837943838	0.998193448741765	0.00078528478510132	age
ANP32E	MKI67	0.332028488815841	0.243059823282366	1.36603608252491	0.171927638367313	0.525672851971901	0.279284451254815	age
ANP32E	ERN1	-0.036588204395378	0.0785650709861469	-0.465705738391422	0.641426144319957	0.918445576988842	0.0369465729604498	age
ANTXR1	AIF1	0.0276969266450989	0.191302272243449	0.14478096010199	0.884883815456896	0.982599581371762	0.00762342522864728	age
ANTXR1	HSPA1A	-0.430011129138695	0.208445103098651	-2.06294665955853	0.039117696319413	0.435196626470863	0.36131447983278	age
ANTXR1	FRMD4A	-0.110524242477373	0.0384629434938527	-2.87352533211707	0.00405918523641165	0.0190815884491248	1.7193854752307	age
ANTXR1	PICALM	-0.220887080407168	0.0500496118431994	-4.4133625071696	1.01777364527938e-05	0.000307843906746842	3.51166943811737	age
ANTXR1	CD163	0.0516891393576525	0.19015847930029	0.271821375243684	0.785759368767371	0.915553815942835	0.0383161229296251	age
ANTXR1	ERN1	-0.0231728536372929	0.115143256777316	-0.20125237279078	0.84050124157282	0.967757475456996	0.014233465281873	age
ANTXR2	CD163	-0.926533370996986	0.1314932394367	-7.04624340358588	1.83812608068901e-12	1.67680348584266e-10	9.77551783185723	age
ANXA1	HSPA1A	0.12425839713131	0.38848301177967	0.319855420606612	0.749077933095455	0.948176873655984	0.0231106414723202	age
ANXA1	CD163	-0.29127742342592	0.243237391168943	-1.19750266201306	0.231110690604624	0.519715827274165	0.284234057098311	age
ANXA1	ERN1	0.191919301171444	0.327360401809462	0.586263030319562	0.557698770750459	0.894063440871908	0.0486316634825422	age
ANXA11	AIF1	-0.129162476136597	0.0761012720990814	-1.69724463959593	0.0896504188009049	0.549056472057161	0.260382984800357	age
ANXA11	CCL3	-0.117592356054172	0.163813792294344	-0.717841607884149	0.472854955132246	0.849477022630442	0.0708483637987799	age
ANXA11	HIF1A	-0.177689218717515	0.10276712057148	-1.72904736193248	0.083800618847073	0.406230065436737	0.391227937233355	age
ANXA11	HIST	0.247372148884546	0.131080138433985	1.88718254222114	0.059135777576039	0.293643364484801	0.53217980854551	age
ANXA11	HSPA1A	-0.131002581281439	0.0828067758698271	-1.58202731485858	0.113643335005868	0.613049611131573	0.212504378713462	age
ANXA11	IFI44L	-0.0819780984012382	0.13667395873972	-0.599807740678353	0.548634373962176	0.889554807958669	0.0508272886585035	age
ANXA11	TMEM163	-0.00208752134677786	0.124813561072401	-0.0167251164764615	0.986655909911357	0.995642124531388	0.00189673714930199	age
ANXA11	FRMD4A	-0.101948895751474	0.0326262523652161	-3.12475041908784	0.00177955978249597	0.00991767580485572	2.00359009230055	age
ANXA11	PICALM	0.0421044225568794	0.0321126223388731	1.31114868516705	0.189807535151465	0.516795646054349	0.286681153880108	age
ANXA11	CD163	-0.0635446534401681	0.0483738627691696	-1.31361544856135	0.188975647257054	0.46725675026505	0.330444415831021	age
ANXA11	GPNMB	-0.16487284596298	0.14069790365779	-1.17182162403776	0.241268679036784	0.668475063333855	0.17491478893827	age
ANXA11	ERN1	0.0783973006441829	0.0696615826114848	1.12540223327137	0.260418625164527	0.738288569089231	0.131773855700387	age
ANXA2	CD163	-0.351745800499362	0.179641175171009	-1.95804664584564	0.0502245394861079	0.207149510199617	0.683716089244061	age
ANXA2	GPNMB	0.0787009555544583	0.252619977516001	0.311538922330374	0.755390958267282	0.935414408633135	0.0289959447314834	age
ANXA2	ERN1	0.567818097765228	0.282000506083999	2.01353574023762	0.0440582989551174	0.407922043420223	0.389422825506399	age
ANXA2R	ERN1	-0.442915561939557	0.141668288805317	-3.12642699135175	0.00176944433241184	0.074965936579763	1.12513602882059	age
ANXA4	AIF1	-0.101866026223126	0.0795370436207942	-1.28073689422993	0.200286096204382	0.693693799653961	0.158832187276602	age
ANXA4	CCL3	-0.0675718136352191	0.182648351695582	-0.369955781193363	0.711415437952615	0.942574862337945	0.0256841466827832	age
ANXA4	HIF1A	0.069278069677849	0.0988391193195094	0.700917512770417	0.483354494549402	0.796497761421528	0.0988154404575061	age
ANXA4	HIST	-0.0167019454799531	0.0854563674542283	-0.195444131052012	0.845045271106236	0.945948786422524	0.0241323756237559	age
ANXA4	HSPA1A	-0.156126062267388	0.0840095967259279	-1.85843127871131	0.0631077939041897	0.514731267952575	0.288419449222525	age
ANXA4	IFI44L	-0.145877617846844	0.124486290092761	-1.17183681623208	0.24126257836709	0.705105822817224	0.151745698871464	age
ANXA4	TMEM163	-0.0285561849971297	0.0642331086730265	-0.444571118961292	0.656629722763495	0.900242891189306	0.0456402993701143	age
ANXA4	FRMD4A	-0.110487638908828	0.0325163236212715	-3.39791300504062	0.000679020088989447	0.00448638494690983	2.34810346522781	age
ANXA4	PICALM	-0.0169861780088246	0.042989923410141	-0.395119987695016	0.692754338479155	0.897518216945056	0.0469567277764688	age
ANXA4	CD163	-0.145684816263749	0.0525788702296997	-2.77078635633097	0.00559211048761652	0.0424278128385308	1.37234935561589	age
ANXA4	GPNMB	0.169423096433187	0.0831280273632246	2.03809836233573	0.0415400969184803	0.327826483563772	0.484355964734367	age
ANXA4	MKI67	-0.203701784051853	0.241340639397837	-0.84404261362738	0.39864559343506	0.759645060002727	0.119389282047014	age
ANXA4	ERN1	-0.0885230867840435	0.0685031871381069	-1.29224771112584	0.196271373683993	0.683889106288589	0.165014314115243	age
ANXA5	AIF1	-0.141613746485495	0.0956251705099216	-1.4809254271688	0.138626446442145	0.615086634410619	0.211063709921108	age
ANXA5	CCL3	-0.0918123951461072	0.135913102956896	-0.675522765271758	0.49934369280641	0.858108075633051	0.066458010874853	age
ANXA5	HIF1A	-0.182043438636065	0.115588271696549	-1.57493001637726	0.11527259927628	0.462444567242668	0.334940318240494	age
ANXA5	HIST	0.310219755855682	0.132565147435042	2.34013058377724	0.0192769984688819	0.174674206646286	0.757771220593571	age
ANXA5	HSPA1A	-0.0448020258192932	0.0964413681463355	-0.464551951931175	0.642252347372323	0.918983570758339	0.0366922526974299	age
ANXA5	IFI44L	0.194789275629604	0.126573980859203	1.53893615660458	0.123819883138493	0.555850945562431	0.255041651220614	age
ANXA5	TMEM163	0.172138581937088	0.126994553187583	1.35548003923304	0.175264663966938	0.583736803920266	0.233782924069324	age
ANXA5	FRMD4A	-0.0455964098376452	0.0418724201075266	-1.08893657735941	0.276181854875614	0.489096148252707	0.310605757336521	age
ANXA5	PICALM	0.0927062771344464	0.0411514020960175	2.25280968357134	0.0242711513676767	0.151686659242891	0.819052613491259	age
ANXA5	CD163	-0.0904885232783545	0.0577547511841289	-1.5667719351758	0.117168009548228	0.353510017913214	0.451598274475902	age
ANXA5	GPNMB	-0.136004602714316	0.118288073934471	-1.14977442941255	0.250236789655018	0.675900894083636	0.170116979070144	age
ANXA5	MKI67	0.153389589552007	0.169920989758729	0.902711252858195	0.366679162605955	0.738306110078843	0.131763537425367	age
ANXA5	ERN1	0.0150359905779511	0.0662247161400172	0.227044998519297	0.820388751947434	0.965753674844621	0.0151336306211908	age
ANXA7	AIF1	-0.0366482499057152	0.0884130210636463	-0.414511906332587	0.678499249201404	0.942682312947665	0.0256346412810365	age
ANXA7	CCL3	-0.297004359719485	0.145233849664632	-2.04500782982284	0.0408540861832485	0.389396878407616	0.409607534315168	age
ANXA7	HIF1A	0.0781269547809132	0.203672760334341	0.383590592343636	0.701281913808923	0.899435632925896	0.0460299109902845	age
ANXA7	HIST	-0.286683623822476	0.134070285769745	-2.13830844155007	0.0324917178852087	0.230503228369117	0.637322987614574	age
ANXA7	HSPA1A	-0.0735220329201169	0.0961652387923592	-0.764538557210536	0.444546368571308	0.863884150224838	0.0635444939695996	age
ANXA7	IFI44L	-0.209075506174324	0.126595154374405	-1.65152850602783	0.0986307049760501	0.505967750329895	0.295877163595215	age
ANXA7	TMEM163	-0.0600209194560958	0.143479343778508	-0.418324463127956	0.67570990606423	0.908242492639924	0.0417981832461777	age
ANXA7	FRMD4A	-0.0431878419896054	0.034496256140187	-1.25195736644861	0.210585399418779	0.409842548480813	0.38738295659562	age
ANXA7	PICALM	0.0191503332267922	0.0392367616957328	0.488071196478861	0.625499412261472	0.864038093321669	0.0634671101198258	age
ANXA7	CD163	0.0263532721957709	0.0902803121025885	0.291904974429251	0.770359280011471	0.909786327815119	0.0410605939943745	age
ANXA7	GPNMB	0.0484152407843435	0.120243930926471	0.402641866506755	0.687211705711254	0.916755137556376	0.0377466475455624	age
ANXA7	ERN1	0.002302489538295	0.0668616314739369	0.0344366340984743	0.972528970999497	0.992177705488617	0.00341053590903768	age
AOAH	AIF1	-0.00505529888211871	0.0885183656016735	-0.0571101697117545	0.954457435388452	0.991665311178651	0.00363487828336415	age
AOAH	CCL3	-0.0584540087484218	0.128899520377449	-0.453485075640733	0.650199487649672	0.924962205870377	0.0338760122526152	age
AOAH	HIF1A	-0.0067194983072645	0.0976791836010624	-0.0687915076635778	0.945155577977794	0.985521158376491	0.00633404731805885	age
AOAH	HIST	0.0392844567958039	0.066530716876397	0.590470968000959	0.554874944002439	0.806993757801137	0.0931298245877263	age
AOAH	HSPA1A	0.0175759652269092	0.0960258320760697	0.183033719645208	0.854771561064433	0.967568581142943	0.014318242478188	age
AOAH	IFI44L	-0.0324410978363882	0.101885637211442	-0.318406977904684	0.750176245900031	0.942071178489561	0.0259162827088018	age
AOAH	TMEM163	0.0108215568213576	0.0651357698052907	0.166138465142982	0.868047983969188	0.961207353350511	0.0171829154510184	age
AOAH	FRMD4A	-0.147771009963664	0.021949586065156	-6.73229142112364	1.67011707445275e-11	1.05236750474017e-09	8.97783257062996	age
AOAH	PICALM	-0.0294748115176561	0.0287401696586792	-1.02556150042611	0.305098322504523	0.649056102226145	0.187717762623055	age
AOAH	CD163	0.16571610156976	0.0494330018783377	3.35233741170753	0.000801322930145869	0.00867801396697076	2.06157965522392	age
AOAH	GPNMB	0.14192029254852	0.0769073542439584	1.84534098128422	0.0649879525800437	0.400500838044649	0.397396570821227	age
AOAH	MKI67	0.00370925701813435	0.126528402029255	0.0293156078686327	0.976612878973301	0.997288505769021	0.00117918638421464	age
AOAH	ERN1	0.0344850105986733	0.0964448111561469	0.357562114387275	0.720671034574416	0.945211936906079	0.024470802380648	age
AOPEP	AIF1	0.145941318570118	0.119465626447895	1.22161765613618	0.221852248577735	0.716411129361339	0.144837676057689	age
AOPEP	HIF1A	-0.0906359234085561	0.101403560219501	-0.89381401611899	0.371421408685354	0.725459058345721	0.13938709216664	age
AOPEP	HIST	-0.00882359375880953	0.133422466505097	-0.066132743532158	0.947272142334254	0.982828332235788	0.00752233249689346	age
AOPEP	HSPA1A	0.0679175149494562	0.112966328259193	0.601219106578596	0.547694060164992	0.899778720205448	0.0458642821269227	age
AOPEP	TMEM163	-0.101919651437997	0.0946466021062783	-1.07684427300995	0.281549842578475	0.685781743167022	0.163814080824106	age
AOPEP	FRMD4A	-0.163314565033078	0.035150315813862	-4.64617632165549	3.38144015918386e-06	5.11854043872632e-05	4.29085386124575	age
AOPEP	PICALM	-0.0235032216632839	0.0354452323897362	-0.663085557032196	0.507275760171369	0.803227877487103	0.0951612269561307	age
AOPEP	CD163	0.0662565890825869	0.0477473325953949	1.38765006296869	0.165243629040307	0.430383543475812	0.366144343090467	age
AOPEP	GPNMB	-0.0227134156451534	0.119937157524242	-0.189377638373349	0.849796849337529	0.963904957175173	0.0159657862312706	age
AOPEP	MKI67	0.187686569782302	0.173997099742188	1.07867642656341	0.280731997978249	0.651415446847133	0.18614194733557	age
AP002495.1	AIF1	0.120919886128973	0.176196215693922	0.686279700462061	0.492536747242129	0.88012877210975	0.0554537813438333	age
AP002495.1	HSPA1A	0.173331942494608	0.141502110983491	1.22494244990331	0.220596904777845	0.738813523267457	0.131465163818311	age
AP002495.1	FRMD4A	-0.0376072680214907	0.117669767929497	-0.319600086608681	0.74927150871032	0.871000431713659	0.059981629733079	age
AP002495.1	PICALM	-0.0968940239483983	0.114540990489054	-0.845933176714219	0.397590023285035	0.730114234236402	0.136609184513516	age
AP002495.1	CD163	-0.145055538879492	0.146812438509278	-0.988033032843633	0.323136470676926	0.614569583916823	0.211428937512704	age
AP002495.1	ERN1	-0.0599095890405785	0.105669748555228	-0.566951183850571	0.57074734807732	0.897305875901244	0.0470594883137345	age
AP002748.4	ERN1	-0.0501369179487267	0.172605326093151	-0.290471441893217	0.771455595482575	0.953549054189122	0.020656960283773	age
AP1AR	AIF1	-0.0630754306452506	0.112183930450036	-0.562250140391926	0.573945603762435	0.908114093076985	0.0418595844293973	age
AP1AR	HSPA1A	0.299429336248933	0.126355579320271	2.36973577154021	0.017800801576373	0.305641862879215	0.514787161967107	age
AP1AR	FRMD4A	0.0374492750430201	0.0911191969606815	0.410992154147053	0.681078287779056	0.831718223019946	0.0800237829817979	age
AP1AR	PICALM	0.329642690884431	0.104642150710251	3.15019032624047	0.00163164130304303	0.0195155880568024	1.70961835773264	age
AP1AR	CD163	0.0549742235997225	0.117241025694823	0.468899203789123	0.639141685458429	0.844877277859468	0.0732063696527985	age
AP1AR	ERN1	0.0970691550176594	0.0894402055940759	1.08529664453375	0.27779029157293	0.747892268084744	0.126160956608745	age
AP1B1	AIF1	-0.0999287221160307	0.0647010431099062	-1.54446848633157	0.122474879935031	0.592878512573505	0.227034289307356	age
AP1B1	CCL3	-0.070274651246369	0.0981618487947306	-0.715905946243153	0.47404942655887	0.84964681134741	0.0707615681201607	age
AP1B1	HIF1A	-0.125714476408872	0.109469697850038	-1.14839520778698	0.250805451119989	0.640577099922667	0.193428591046827	age
AP1B1	HIST	0.0211425622141446	0.0652484909146603	0.324031436095547	0.745914234546335	0.902905250953537	0.0443578212778725	age
AP1B1	HSPA1A	-0.0534124140780126	0.0698161724945119	-0.765043573281123	0.444245598464576	0.863884150224838	0.0635444939695996	age
AP1B1	IFI44L	-0.147591496796332	0.0784335459493196	-1.88173943954668	0.0598714020077443	0.406807452924732	0.390611099174968	age
AP1B1	TMEM163	-0.171919189429293	0.0595074058691942	-2.88903854769263	0.00386421700825545	0.100469642214642	0.997965144316398	age
AP1B1	FRMD4A	-0.18524636027503	0.0234113226159752	-7.9126823936305	2.51901419969384e-15	3.46492228540497e-13	12.4603065017155	age
AP1B1	PICALM	-0.0981902379080325	0.0321717224976012	-3.05206654431866	0.0022727171081384	0.0253518101057945	1.59599102682795	age
AP1B1	CD163	0.00803529674903476	0.0403232584674362	0.199272009615091	0.842049973164296	0.940002230336301	0.0268711159517915	age
AP1B1	GPNMB	0.256897670073506	0.0748001876053844	3.43445221593286	0.000593752745206278	0.0368252897583905	1.43385382724229	age
AP1B1	MKI67	0.0259923419439987	0.115529241936391	0.224984960589543	0.82199097406501	0.955089636960028	0.0199558671489392	age
AP1B1	ERN1	-0.0757248365211012	0.063645225340656	-1.18979603129363	0.234126569839613	0.716432344034081	0.144824815734173	age
AP1G1	AIF1	-0.0718567444866665	0.0842054778056825	-0.8533500000141	0.393465240194133	0.834030571026843	0.0788180301956749	age
AP1G1	CCL3	0.371997830739693	0.170364568320981	2.18353988981335	0.028996074715069	0.336639623015007	0.472834768205631	age
AP1G1	HIF1A	-0.109858221296007	0.0798587187359529	-1.37565719854892	0.168927789075847	0.54028314494841	0.26737858080446	age
AP1G1	HIST	0.180995434622438	0.0818890262362973	2.21025261797791	0.0270876350240333	0.207852105860843	0.682245571065821	age
AP1G1	HSPA1A	-0.088345616360361	0.0715561256279293	-1.23463387075667	0.216966797362198	0.737282485824781	0.132366082657319	age
AP1G1	IFI44L	0.0676285892131366	0.129175835865963	0.523539009906699	0.600599211591637	0.906071873948036	0.042837350644432	age
AP1G1	TMEM163	-0.0654522435329435	0.0616914328308041	-1.06096163647964	0.288707336098714	0.689473169328715	0.161482629617511	age
AP1G1	FRMD4A	-0.108888085830481	0.0285176881164457	-3.81826483920648	0.000134393607651955	0.00114541561978833	2.94103689880115	age
AP1G1	PICALM	-0.0712267912338661	0.0212279536604986	-3.3553300696339	0.000792703410981662	0.0109048718504868	1.9623794337032	age
AP1G1	CD163	-0.0181538710918083	0.0419139804276562	-0.433122096889414	0.664926070470632	0.859306125071547	0.0658520925770172	age
AP1G1	GPNMB	0.219680859869378	0.127811026100708	1.71879427441793	0.0856518384601362	0.450864213585006	0.345954234552253	age
AP1G1	ERN1	-0.021821725868144	0.058333424077844	-0.374086147232223	0.708340224641544	0.941248271292998	0.0262958084205671	age
AP1G2	AIF1	0.2628971027151	0.133269190045495	1.97267727541041	0.0485323426172075	0.454716925067874	0.342258880572139	age
AP1G2	HSPA1A	0.11143674536477	0.171057833646506	0.651456545363809	0.51475181939335	0.889271580574852	0.0509655866866283	age
AP1G2	FRMD4A	0.107243444542704	0.0928991643996594	1.15440698778876	0.248333351663719	0.458368697129591	0.338785048824433	age
AP1G2	PICALM	-0.0181895282624746	0.101829276261558	-0.17862768871845	0.858230051697696	0.959209758275736	0.0180864117026315	age
AP1G2	CD163	-0.00114151992634309	0.13669028085891	-0.00835114186005191	0.993336830294867	0.996678802032401	0.00144477847855485	age
AP1G2	ERN1	0.0866851516638397	0.105810961730517	0.819245475573807	0.412646374011952	0.835667298582683	0.0779665923559391	age
AP1M1	AIF1	0.123088638890167	0.104883378933929	1.17357621523337	0.24056481269042	0.736443852275794	0.132860358904628	age
AP1M1	HSPA1A	0.0523208625860482	0.104153492488586	0.502343813307863	0.615425694816348	0.915158140869018	0.0385038526303259	age
AP1M1	FRMD4A	-0.0586182255267295	0.091685474328904	-0.639340374860776	0.522601528369006	0.724618130861978	0.139890803568391	age
AP1M1	PICALM	-0.0164337006252787	0.0860903029904262	-0.190889101959674	0.848612478552765	0.957171816765978	0.0190100973582371	age
AP1M1	CD163	0.127424473576148	0.0915692387640381	1.39156419007156	0.164054409074856	0.428886678343369	0.367657443179942	age
AP1M1	ERN1	-0.0190175887922664	0.075239956872096	-0.252759166576814	0.800454323608665	0.960985611432392	0.0172831148520536	age
AP1S1	AIF1	-0.0731503943511578	0.122236884542022	-0.59843143602053	0.549552095361951	0.902075435228866	0.0447571434627249	age
AP1S1	HSPA1A	-0.312808343823745	0.152919959087998	-2.04556910483961	0.0407987837314859	0.442260808263897	0.354321544711033	age
AP1S1	FRMD4A	0.065087323720092	0.127920625739254	0.508810235596894	0.610885244149629	0.787011246399366	0.10401906152367	age
AP1S1	PICALM	0.069236315087681	0.176934441797609	0.391310557652075	0.695567695933655	0.898778671310128	0.0463472422633947	age
AP1S1	ERN1	0.0736371423880869	0.127199150916503	0.578912216453587	0.562648406697252	0.894916435263812	0.0482175159669517	age
AP1S2	AIF1	-0.0639218369664749	0.108831310522829	-0.587347856599284	0.556970106223738	0.903203431325759	0.0442144211683276	age
AP1S2	CCL3	0.0539745713543445	0.185287362176416	0.291301957782497	0.770820390250984	0.952455277221155	0.0211554075810185	age
AP1S2	HIF1A	0.259553392145743	0.114625195193941	2.26436597736291	0.0235516147207655	0.219919499559647	0.65773626142728	age
AP1S2	HIST	0.322357430911438	0.135988466940974	2.37047624819064	0.0177651853402455	0.169760342922677	0.770163756149639	age
AP1S2	HSPA1A	0.0758351932502678	0.129120533288244	0.587320942060981	0.556988178777071	0.901247075942046	0.0451561313202752	age
AP1S2	IFI44L	0.126299832362791	0.149459183759874	0.845045645142213	0.398085354450893	0.817839793411933	0.0873317619172081	age
AP1S2	TMEM163	0.176644052928016	0.179208224859656	0.985691661564932	0.324284442518667	0.721647069266893	0.141675147782905	age
AP1S2	FRMD4A	0.0140200923120141	0.0366408054199257	0.382636029730663	0.701989651795043	0.843762225897416	0.0737799213000993	age
AP1S2	PICALM	0.17482692112585	0.041073871266272	4.25640232430221	2.0774273274526e-05	0.000558537939862399	3.25294732118176	age
AP1S2	CD163	-0.159939614169455	0.0760120477008273	-2.10413505499753	0.0353666677462433	0.162749638993692	0.788479966097537	age
AP1S2	GPNMB	0.473116711868602	0.151446993935978	3.12397558758152	0.00178425259635615	0.0615567145742872	1.21072456753344	age
AP1S2	ERN1	0.0605629194842689	0.0844616371871219	0.717046478155447	0.473345418669945	0.865273768826756	0.0628464619228613	age
AP1S3	HSPA1A	-0.152050890863975	0.141077650030627	-1.07778156802985	0.281131247029276	0.787961023789493	0.103495264200533	age
AP1S3	FRMD4A	0.293227772947107	0.149114025896576	1.96646674371523	0.0492447202219651	0.14258134216799	0.845937301438092	age
AP1S3	PICALM	0.117971853208344	0.186764299767691	0.631661689921922	0.527607966459582	0.81609179017296	0.0882609910945832	age
AP1S3	ERN1	0.23977518927844	0.166708766186524	1.43828782830871	0.150352403978368	0.630056784742083	0.200620307389605	age
AP2A1	AIF1	0.0286171689081618	0.102179223288447	0.280068373854994	0.779425048108593	0.970435253941229	0.0130334348186923	age
AP2A1	HSPA1A	0.0251686127009642	0.103640355349381	0.242845681261112	0.808124946064027	0.957368264182592	0.0189209730508716	age
AP2A1	FRMD4A	0.0279719411406861	0.09876203092431	0.283225657460643	0.777003861428422	0.886256898067198	0.0524403715201761	age
AP2A1	PICALM	-0.079782925581203	0.0847508752532361	-0.941381730192298	0.346509272711883	0.686832179496333	0.163149365447208	age
AP2A1	CD163	-0.00927888226083754	0.105619927305272	-0.0878516251390601	0.929994605419492	0.974088635745338	0.0114015233434647	age
AP2A1	ERN1	-0.000948146745288508	0.0807804058435385	-0.0117373357485347	0.990635176046019	0.997433923265882	0.00111586527682501	age
AP2A2	AIF1	0.00357767837568531	0.0930261632541191	0.0384588405082577	0.969321847704359	0.993243285691608	0.00294436208628236	age
AP2A2	CCL3	0.215252104158976	0.195319677412253	1.10205027476393	0.270439815465157	0.751291229807131	0.124191680864222	age
AP2A2	HIF1A	-0.0425554281428051	0.0861468129293878	-0.493987260767112	0.621315176386692	0.873302733483983	0.0588351804745826	age
AP2A2	HIST	0.225653890744001	0.0773039545890534	2.91904718126742	0.0035110307860469	0.0713478268417893	1.14661925036983	age
AP2A2	HSPA1A	0.217802353078349	0.102388087346048	2.12722357379553	0.0334015113261097	0.404261591300106	0.393337518816729	age
AP2A2	IFI44L	0.0819051237615024	0.159911524244078	0.51219025113217	0.608517865348808	0.90671122993914	0.0425310053460606	age
AP2A2	TMEM163	-0.106603539907305	0.0522659708660485	-2.0396356968192	0.0413866238783997	0.318700885647472	0.496616729650599	age
AP2A2	FRMD4A	-0.0739068040645853	0.0320587935777483	-2.30535200538187	0.0211468671434693	0.0733433056679278	1.13463951977783	age
AP2A2	PICALM	-0.098452250894134	0.0264118176590985	-3.72758331762217	0.000193324659569801	0.00350173668399272	2.45571651416017	age
AP2A2	CD163	-0.25853693626763	0.0502816237788919	-5.14177778753762	2.72150889223444e-07	8.05441982839153e-06	5.09396573698314	age
AP2A2	GPNMB	-0.0304974258381147	0.0811979604824674	-0.375593495906831	0.7072191268425	0.919664134185821	0.0363707501563569	age
AP2A2	MKI67	-0.125467934540897	0.178173721185491	-0.704188775460759	0.48131522023648	0.815421587507081	0.088617795200393	age
AP2A2	ERN1	0.0107768766049502	0.0712005126547407	0.15135953665402	0.879692106732996	0.975392001596223	0.010820810028917	age
AP2B1	AIF1	-0.0595420393013249	0.072089574551951	-0.825945217063477	0.408835168933234	0.841698169825038	0.0748436171460109	age
AP2B1	CCL3	-0.312764689601145	0.145948477729612	-2.14298014248961	0.0321146929132851	0.346189433354041	0.46068619211073	age
AP2B1	HIF1A	-0.0742394441868388	0.0790582495667718	-0.939047406104493	0.347706405414696	0.709769623002905	0.148882591695275	age
AP2B1	HIST	0.0212112823020767	0.0881995881550288	0.240491852011752	0.809948979100202	0.931484731591122	0.0308242594366262	age
AP2B1	HSPA1A	0.0422225612296803	0.0604710122562296	0.698228120455031	0.485034543102478	0.88258830219395	0.0542418329802433	age
AP2B1	IFI44L	-0.0480705704907001	0.119233800161614	-0.403162278024718	0.686828847973884	0.921033950850742	0.0357243606876534	age
AP2B1	TMEM163	0.0271574322719443	0.0584600508639667	0.46454684644627	0.642256004291392	0.894795996730023	0.0482759675816102	age
AP2B1	FRMD4A	-0.0389580445246061	0.0193708837737536	-2.01116505470917	0.0443080255615455	0.131785481229905	0.880132433209813	age
AP2B1	PICALM	0.0200408966708007	0.0263748246573316	0.759849475064842	0.447344565520607	0.766142836909967	0.115690254520372	age
AP2B1	CD163	0.0196149783091962	0.0401096257880415	0.489034188771822	0.624817492390422	0.83811877101617	0.0766944325130305	age
AP2B1	GPNMB	-0.0818489853797225	0.0736117378157781	-1.11190127836078	0.266180599013781	0.688967011898789	0.161801571841721	age
AP2B1	MKI67	-0.204721420754998	0.170286414020754	-1.20221816832696	0.229279011955999	0.597659246851854	0.223546356799363	age
AP2B1	ERN1	0.0102065312102796	0.0542576751312328	0.188112210587592	0.850788689308124	0.969364203204795	0.0135130219948073	age
AP2M1	AIF1	-0.228454949898435	0.100892276165446	-2.26434528569668	0.023552886334125	0.363617847925464	0.43935480788872	age
AP2M1	CCL3	-0.147817469312942	0.17176342398254	-0.860587579623284	0.389465229011947	0.804819181182511	0.0943016816638277	age
AP2M1	HIST	0.347570571729331	0.144294109964919	2.40876479167329	0.0160066101310847	0.162797086925629	0.788353370598191	age
AP2M1	HSPA1A	-0.358321376497464	0.156652392992603	-2.28736612095281	0.0221744620428879	0.341186956701488	0.467007579910275	age
AP2M1	IFI44L	-0.169510671480096	0.156994689160363	-1.07972232937732	0.280265847389227	0.733594002585592	0.134544227848709	age
AP2M1	TMEM163	0.378001666846952	0.176906704177767	2.13672889675856	0.0326200482566603	0.288638263304875	0.53964609721804	age
AP2M1	FRMD4A	-0.171041822145466	0.0415163408785556	-4.1198674672655	3.79090389561228e-05	0.000397634310061798	3.40051614935612	age
AP2M1	PICALM	-0.0827071529911986	0.0332751557584722	-2.48555269257126	0.0129350436334312	0.0949945577966457	1.02230127456997	age
AP2M1	CD163	0.0814584692126106	0.106880554538822	0.762144896834553	0.445973529325534	0.724288129478364	0.140088632491248	age
AP2M1	GPNMB	0.124840670672403	0.164074069510124	0.760879955285682	0.446728772079116	0.813287918655434	0.0897556790711169	age
AP2M1	ERN1	-0.130462810038536	0.123519307025979	-1.05621390841431	0.290870497852301	0.756179035669892	0.121375367199734	age
AP2S1	AIF1	0.0638316826339184	0.10097352617569	0.63216255836063	0.527280660416762	0.893198938195025	0.0490518018750238	age
AP2S1	CCL3	0.0699048244007912	0.121188513283368	0.576827147283645	0.564056228757129	0.889267106160922	0.0509677718662862	age
AP2S1	HIST	0.398948204308117	0.161652892621144	2.46793111981674	0.0135896466655842	0.150582617210445	0.822225158847789	age
AP2S1	HSPA1A	-0.0392148433546316	0.133808335043044	-0.293067269255064	0.769470734243203	0.950154722805315	0.0222056686172032	age
AP2S1	IFI44L	-0.055608588969493	0.15853251499401	-0.350770874805046	0.725760249085514	0.937211493364507	0.0281623941316502	age
AP2S1	TMEM163	-0.106377011629978	0.170758632213384	-0.622967110072928	0.533306135398747	0.851091033566405	0.0700239848494778	age
AP2S1	FRMD4A	-0.0582340675117743	0.107288716186701	-0.54277905059873	0.58728193888841	0.77226121616732	0.112235775374584	age
AP2S1	PICALM	-0.0800697129902555	0.112891898402289	-0.709260045436813	0.478163117739841	0.789519255504515	0.102637273562742	age
AP2S1	CD163	0.0346453001018885	0.113188654695454	0.306084564703991	0.759540259876665	0.904369985224145	0.0436538597143801	age
AP2S1	GPNMB	-0.21206610095721	0.132118509816556	-1.60512029125714	0.108467334578081	0.498068462775491	0.302710956513336	age
AP2S1	MKI67	0.11896832860291	0.209200993714761	0.568679557828104	0.569573623039261	0.865659978526382	0.062652660462297	age
AP2S1	ERN1	0.0296613494686869	0.0762905941113135	0.388794317493567	0.697428304756809	0.937713449136986	0.0279298550871116	age
AP3B1	AIF1	-0.0374487093533457	0.0840520037222376	-0.445542136950126	0.65592801578382	0.937003503406014	0.0282587853053325	age
AP3B1	CCL3	0.0847233530584945	0.107447830521173	0.788506874894971	0.430400278843066	0.8227754370201	0.0847186821278507	age
AP3B1	HIF1A	0.0301367549910847	0.0563902066787406	0.534432426587405	0.593042389270251	0.856709713952721	0.0671663087474005	age
AP3B1	HIST	0.0752372685576959	0.0624319649830715	1.20510812975527	0.228161561769371	0.552323419692126	0.257806541372705	age
AP3B1	HSPA1A	-0.00710706040905976	0.0570144718513602	-0.12465362176095	0.900797775392755	0.979458989581981	0.00901374340697834	age
AP3B1	IFI44L	-0.163296333967594	0.0866722121683215	-1.88406791383684	0.0595557896907308	0.406807452924732	0.390611099174968	age
AP3B1	TMEM163	-0.010787059205974	0.0417913980403767	-0.25811673482548	0.796316816564297	0.94759288189262	0.023378210260762	age
AP3B1	FRMD4A	-0.067652623012357	0.0191153929157315	-3.53916988840341	0.000401387443615826	0.00290760014129503	2.5364653187103	age
AP3B1	PICALM	0.0116355907629548	0.0217938273648048	0.533893866744369	0.593414965672927	0.847466257726303	0.0718775844228143	age
AP3B1	CD163	0.0617393015857537	0.0309817996369773	1.99276034023752	0.0462876964852587	0.196235537751064	0.707222340220154	age
AP3B1	GPNMB	0.0296353857576745	0.0570862977802121	0.519133082894492	0.603667939471702	0.88827910632349	0.0514505530380963	age
AP3B1	MKI67	0.0126431937873011	0.0788369854748513	0.160371349959014	0.872588556914196	0.963957915707155	0.0159419260298641	age
AP3B1	ERN1	-0.0474298053902913	0.0538948573777517	-0.880043248984843	0.378835880815651	0.82065446398732	0.0858396637958174	age
AP3D1	AIF1	-0.154457507033951	0.0831361972228369	-1.85788515945642	0.0631853242998633	0.493533686536259	0.306683198865645	age
AP3D1	HIST	-0.161941025397292	0.13042552792797	-1.24163595861944	0.214370908275151	0.539122610881329	0.268312453415163	age
AP3D1	HSPA1A	-0.098457109359142	0.0975981019353237	-1.00880147673761	0.313069852717652	0.804234419105125	0.0946173441806888	age
AP3D1	IFI44L	0.171417443105189	0.161842810348347	1.05916007474311	0.28952688441476	0.739560552114198	0.131026262001812	age
AP3D1	TMEM163	-0.0742598232686406	0.0695759274057915	-1.06732063858137	0.285827071533269	0.687796469906468	0.162540057510917	age
AP3D1	FRMD4A	-0.105980279502862	0.0340190263005844	-3.11532371815831	0.00183743138456685	0.010162623118254	1.99299417997062	age
AP3D1	PICALM	-0.0913604185929502	0.02847391624818	-3.20856526361349	0.00133399029649851	0.016673995268949	1.77796032606494	age
AP3D1	CD163	-0.039980111318053	0.0567468230179858	-0.704534794932597	0.481099789180378	0.74967642219212	0.125126147781177	age
AP3D1	GPNMB	0.0381838564304907	0.178016099713265	0.214496646606652	0.830159781734459	0.959914910434665	0.0177672623421965	age
AP3D1	ERN1	-0.100601380441708	0.0630750292123771	-1.59494782163283	0.110723904434912	0.572923541174605	0.241903332415809	age
AP3M1	AIF1	-0.0334686171089042	0.0895766862698116	-0.37363089105679	0.708678948035472	0.951944188839067	0.0213885129492884	age
AP3M1	HSPA1A	-0.29478461812633	0.130448263494792	-2.25978184936207	0.0238347934467221	0.353855010401337	0.451174650633128	age
AP3M1	FRMD4A	-0.041465280172387	0.0385302564035877	-1.0761745195271	0.281849213132989	0.495263436854263	0.305163732907036	age
AP3M1	PICALM	0.0189605108107752	0.0462104274580005	0.41030805932293	0.681579980797621	0.891809167034966	0.0497280677878924	age
AP3M1	CD163	0.166967550418301	0.108168215327872	1.54359161711414	0.122687297110035	0.364181748751865	0.438681822997356	age
AP3M1	GPNMB	0.297850217363923	0.185310627298507	1.60730240734727	0.107988046477105	0.497641665444131	0.30308326514413	age
AP3M1	ERN1	-0.0136194196222003	0.105825109831268	-0.128697429597907	0.897597069379849	0.977880049744755	0.00971441405577975	age
AP3M2	AIF1	-0.204997765789665	0.153694950085269	-1.33379636530631	0.182270602515293	0.674452524973333	0.17104861510661	age
AP3M2	HSPA1A	-0.0938437482986234	0.142870985177151	-0.656842592512838	0.511282134174093	0.886773342080895	0.052187370994156	age
AP3M2	FRMD4A	-0.0375827453153877	0.128885603956653	-0.291597697195318	0.770594236326883	0.882978377034703	0.0540499315860704	age
AP3M2	PICALM	-0.0666444504999364	0.115908865273032	-0.574972849082339	0.565309659572573	0.833957676627539	0.0788559892585689	age
AP3M2	CD163	-0.0836467657311428	0.158781606938498	-0.526803874478626	0.598329792057415	0.825065275480147	0.0835116906508175	age
AP3M2	ERN1	-0.0680829482748426	0.0944173875501107	-0.72108485567564	0.470857308113121	0.86362704024493	0.0636737683233135	age
AP3S1	AIF1	0.138793954555082	0.0983725280284223	1.41090157320122	0.158273638241616	0.643950867502894	0.191147267401651	age
AP3S1	HSPA1A	-0.0658752774087998	0.110261772165505	-0.597444391787208	0.550210723176038	0.899778720205448	0.0458642821269227	age
AP3S1	FRMD4A	-0.000644331678305397	0.0369933113479071	-0.0174175183250215	0.986103533672887	0.993611005863916	0.00278360662049881	age
AP3S1	PICALM	0.0808530756227668	0.0363717207339413	2.22296536955747	0.0262181352154359	0.159856906231466	0.796268596343023	age
AP3S1	CD163	-0.0141182915667842	0.0545416785591118	-0.258853264874914	0.795748458614194	0.920390015133261	0.0360281014289142	age
AP3S1	GPNMB	0.211426170686114	0.161057429261026	1.31273777096898	0.189271325423036	0.611270959905138	0.213766236064515	age
AP3S1	ERN1	0.0207532917479053	0.0666250652159244	0.311493755100219	0.75542528962858	0.950349519693998	0.0221166404401003	age
AP3S2	AIF1	0.0348667696364897	0.106907457581293	0.326139732674653	0.744318636724256	0.962471312297384	0.0166122063354305	age
AP3S2	HIST	-0.0209884447629627	0.141152978119935	-0.148692893642876	0.881795968951583	0.957610017837976	0.0188113192965116	age
AP3S2	HSPA1A	-0.124289778488259	0.0884147333873797	-1.40575867535218	0.15979579700463	0.678198755367967	0.168643011575508	age
AP3S2	IFI44L	0.105321753541097	0.172367504329197	0.611030216809011	0.541179576215408	0.88698992177192	0.0520813147158592	age
AP3S2	TMEM163	-0.213223436826255	0.11930335452862	-1.78723756485074	0.0738991002778065	0.412469434702757	0.384608228524368	age
AP3S2	FRMD4A	0.108071739315921	0.0665682318069967	1.62347318506606	0.104488291057428	0.251763993507501	0.599006381214491	age
AP3S2	PICALM	0.0243090610825339	0.0969610365184228	0.250709583513117	0.802038650708552	0.93964478544216	0.0270362920148267	age
AP3S2	CD163	0.028373585047696	0.116139342195038	0.244306403940596	0.80699352409798	0.924649199335552	0.0340230020600839	age
AP3S2	GPNMB	0.109054719075466	0.153417727729887	0.710835186318702	0.477186373551649	0.832445890771595	0.0796439861736327	age
AP3S2	ERN1	0.0606979652273638	0.0709258581585195	0.855794583291522	0.392111411904841	0.826051361231668	0.0829929487982281	age
AP4B1	HSPA1A	-0.0414139326207197	0.134302911778534	-0.308362135059376	0.757806790882999	0.948531347924507	0.0229483115801026	age
AP4B1	FRMD4A	-0.0197352008334799	0.116344407262149	-0.169627413108154	0.86530316242409	0.934728761836688	0.0293143937553607	age
AP4B1	PICALM	0.0359359023990953	0.126179546742906	0.284799742325242	0.77579756964684	0.933480357718455	0.0298948160375984	age
AP4B1	CD163	-0.265664355358797	0.135078747552438	-1.96673688624235	0.0492135520637178	0.204414562816567	0.689488167609804	age
AP4B1	ERN1	0.0470340664411315	0.0957473361497808	0.491231070570511	0.623263025753614	0.912718682164563	0.0396630599355716	age
AP4E1	AIF1	0.0159083613439895	0.105727167539912	0.150466164129329	0.88039684390346	0.981134440112218	0.00827147926787687	age
AP4E1	HIST	-0.183248050468228	0.12825434597261	-1.4287862846173	0.153065668821867	0.460551174080898	0.336722106213795	age
AP4E1	HSPA1A	-0.0323516943646281	0.0917522981140844	-0.352598191321618	0.72438969373052	0.943494020754251	0.0252608477636636	age
AP4E1	IFI44L	0.119853219033361	0.162534402883334	0.737402155526361	0.460877825032848	0.850625758497946	0.0702614701946026	age
AP4E1	TMEM163	0.0643818512526638	0.0946724654499424	0.680048321829175	0.496473864713025	0.835253625890794	0.0781816303848976	age
AP4E1	FRMD4A	-0.17493039129369	0.0362950561407706	-4.81967545704355	1.43791943827631e-06	2.45454917062599e-05	4.61002826349581	age
AP4E1	PICALM	-0.0705944686253731	0.0327468342977754	-2.15576467585963	0.0311020450656643	0.179302849820726	0.746412807751928	age
AP4E1	CD163	0.118998230764759	0.0516292358797096	2.30486135882413	0.0211743393359234	0.112764991216174	0.947825709585915	age
AP4E1	GPNMB	-0.00187874330544154	0.182432088969691	-0.0102983160257167	0.991783277878908	0.997055604813881	0.00128062083534105	age
AP4E1	ERN1	-0.0250939363512696	0.0614075544577245	-0.408645753325762	0.682799648780376	0.932673485226028	0.0302703695260975	age
AP4M1	AIF1	-0.000297931048730679	0.112314359274119	-0.00265265323736154	0.997883491418906	0.999992111565295	3.42591717596246e-06	age
AP4M1	HSPA1A	-0.0330901878169829	0.155287160684541	-0.213090301033993	0.831256529574265	0.9620835907074	0.016787192613099	age
AP4M1	FRMD4A	-0.0699716233144609	0.0948128746372673	-0.737997066138502	0.460516231969438	0.675067938987671	0.170652517476115	age
AP4M1	PICALM	-0.0161580918226816	0.13435890851948	-0.120260666008156	0.904276661895186	0.97153026226335	0.0125436669846424	age
AP4M1	ERN1	-0.115404709616589	0.111616962853432	-1.03393522513358	0.301166446091101	0.76453174420166	0.116604477491167	age
AP4S1	AIF1	-0.0601588464540181	0.128345665331541	-0.468725190668624	0.639266078582965	0.930532456857453	0.0312684741310022	age
AP4S1	HSPA1A	0.0861738481170425	0.0976870809660037	0.88214170456206	0.377700181878862	0.83600653570694	0.077790327333275	age
AP4S1	TMEM163	-0.122688307348261	0.0982590682927349	-1.24862070727911	0.211803834881961	0.61995776872434	0.207637893460864	age
AP4S1	FRMD4A	-0.116418096146973	0.0291990001977678	-3.98705761698898	6.68977838924657e-05	0.000638759423464177	3.19466267976791	age
AP4S1	PICALM	0.0605392339176442	0.0465530161963985	1.30043633826518	0.193451462234791	0.521433127190352	0.282801381109861	age
AP4S1	CD163	0.13143599651166	0.115754637020271	1.1354706808734	0.25617815961116	0.549893676602197	0.259721274376245	age
AP4S1	ERN1	0.0991769465398312	0.0729645432971992	1.35924850698871	0.174067855085889	0.659627699039621	0.180701115781482	age
AP5B1	HSPA1A	-0.000370191070376766	0.16409533462393	-0.00225595122021696	0.998200012878248	0.99995726858008	1.85584163918839e-05	age
AP5B1	FRMD4A	0.00492235519613277	0.0928412656414278	0.0530190445178109	0.957716733722856	0.979235196644356	0.00911298507421366	age
AP5B1	PICALM	0.0304220553531253	0.123335663258748	0.246660653936748	0.805170859395373	0.940299020198117	0.0267340164308449	age
AP5B1	ERN1	0.0593185246494122	0.108899579599407	0.544708481590276	0.58595403054131	0.903136877702134	0.0442464238550414	age
AP5M1	AIF1	-0.11293908707606	0.0893430461047522	-1.26410607204552	0.206191957500671	0.703481808705359	0.152747128479453	age
AP5M1	HSPA1A	-0.0745101915891181	0.100643685873316	-0.740336474589242	0.459095854179773	0.870135402694822	0.0604131610967467	age
AP5M1	FRMD4A	-0.0520250239375627	0.037883007204079	-1.37330765895378	0.169656722606751	0.354282058143163	0.450650841024774	age
AP5M1	PICALM	0.0117924227128145	0.0333820173542242	0.3532567426253	0.723895971950037	0.910143726456357	0.0408900201205484	age
AP5M1	CD163	-0.0490303489530846	0.11500695179202	-0.426325088954201	0.669870978669759	0.861961428577052	0.0645121677378609	age
AP5M1	ERN1	0.0350904071180012	0.0863323474325081	0.406457233720348	0.684406673882285	0.932811027012163	0.0302063286418488	age
AP5S1	ERN1	-0.00599056250846916	0.0923402983707797	-0.0648748446145894	0.948273649480404	0.989366148496985	0.00464295325268403	age
AP5Z1	AIF1	0.0959863100843637	0.109069839065316	0.88004448257123	0.378835212573231	0.828564178539013	0.0816738465616526	age
AP5Z1	HIST	-0.188740235507634	0.174283329021116	-1.08295059870452	0.278830351110502	0.604196737669177	0.218821624008285	age
AP5Z1	HSPA1A	0.206997094605971	0.107900771269338	1.91840236330908	0.0550600116287472	0.489873305358072	0.309916225886714	age
AP5Z1	FRMD4A	-0.0695447229512687	0.103226626054215	-0.673709154406963	0.500496240683501	0.708035447954554	0.149944998714641	age
AP5Z1	PICALM	0.0925498732327582	0.102102220628285	0.906443294408809	0.364701266046271	0.703405969916583	0.152793950078179	age
AP5Z1	CD163	0.140240083165901	0.115049020590459	1.21895938310605	0.222859608964151	0.511914751214466	0.29080235574231	age
AP5Z1	ERN1	0.172060086280979	0.0805279975444619	2.13664925898572	0.0326265299192757	0.364544767985747	0.438249130459017	age
APAF1	AIF1	0.0822145232021495	0.0982850098901282	0.836490969416967	0.402878754980606	0.838604353045384	0.0764428875815288	age
APAF1	CCL3	-0.316288357011162	0.124723670674518	-2.53591283274974	0.0112154646888985	0.216004419896066	0.665537362197064	age
APAF1	HIF1A	-0.0940142161193063	0.101609037663766	-0.925254468312242	0.354833556806288	0.713720861861153	0.146471608751315	age
APAF1	HIST	0.0384518435096721	0.0859401629131194	0.447425769352389	0.654567673142281	0.859907716966244	0.0655481535968857	age
APAF1	HSPA1A	0.0847717084646231	0.0690715492387596	1.22730283885182	0.219708789024099	0.738813523267457	0.131465163818311	age
APAF1	IFI44L	0.146014165516645	0.145681262405503	1.00228514707825	0.31620589401974	0.760177638206128	0.119084909984853	age
APAF1	TMEM163	-0.0663842775166452	0.0637496214588681	-1.04132818356383	0.297723260699868	0.702496929899517	0.153355569402402	age
APAF1	FRMD4A	-0.0801042175752514	0.0296855397903826	-2.69842550079562	0.00696683295036111	0.0299330971171921	1.52384834526076	age
APAF1	PICALM	-0.00442071551178651	0.0299994486296992	-0.147359892055151	0.882847961362927	0.964806740427931	0.0155596710824164	age
APAF1	CD163	-0.0971434551524686	0.0473300095091675	-2.0524706451549	0.0401239450507159	0.177378033023518	0.751100165380188	age
APAF1	GPNMB	-0.0192642557186181	0.081923658432419	-0.235148870146097	0.81409318902836	0.959874369957663	0.0177856044650932	age
APAF1	MKI67	0.316598401275366	0.131760927495815	2.40282462557362	0.0162689875431858	0.158757555781334	0.799265596076607	age
APAF1	ERN1	-0.0547703360948799	0.0635366559174093	-0.862027365212223	0.388672459259913	0.824291754341923	0.0839190445232919	age
APBA1	AIF1	0.245042467139856	0.115019821463448	2.13043685881331	0.0331355634899783	0.402418799519277	0.39532173884484	age
APBA1	CCL3	0.199549017205298	0.165048057979516	1.20903583870138	0.226649076995375	0.709524057304047	0.149032874657149	age
APBA1	HIF1A	0.0435359193768133	0.0999556010940412	0.435552574346018	0.663161386343892	0.886039525848701	0.0525469039875577	age
APBA1	HIST	0.0609518954752636	0.0838353382249394	0.727042996018254	0.467199617132694	0.753536229786845	0.122895862104162	age
APBA1	HSPA1A	0.0490288811553418	0.0680258557168353	0.720738910796354	0.471070167358448	0.876635708773007	0.0571808428228137	age
APBA1	IFI44L	0.113380620536487	0.125386179624384	0.904251336759267	0.365862144235958	0.798087838213572	0.0979493072055411	age
APBA1	TMEM163	0.0558024213054821	0.0753212664764176	0.740858776225614	0.45877907292448	0.811306255520347	0.0908151754118991	age
APBA1	FRMD4A	-0.0940969936434648	0.0304232402296424	-3.09293135554256	0.00198189972660035	0.0108166821766325	1.96590593085097	age
APBA1	PICALM	-0.019088828727516	0.0320789250321919	-0.595058241769635	0.55180454034436	0.828833929706148	0.0815324786623827	age
APBA1	CD163	-0.108808846001445	0.0471588603168387	-2.30728319705796	0.0210390376279603	0.112311304723754	0.949576527513696	age
APBA1	GPNMB	0.17601800075827	0.0802968405830953	2.19209123895874	0.0283729192334535	0.278443438763085	0.555263011362152	age
APBA1	MKI67	0.211039244906234	0.188544833606462	1.11930537087387	0.263009885306831	0.638455790325927	0.194869169946738	age
APBA1	ERN1	0.0430426049064403	0.069809110126625	0.616575756779686	0.537514589204474	0.886050294599467	0.0525416256896061	age
APBA2	AIF1	-0.602040123774166	0.185950521563907	-3.23763611261106	0.00120524430820355	0.0923123528875517	1.0347401794515	age
APBA2	HSPA1A	-0.608745072243092	0.195832042528793	-3.10850596451083	0.00188035850462799	0.0954387499217992	1.02027525778721	age
APBA2	TMEM163	-0.266211252005339	0.1311161877196	-2.0303461886388	0.0423213623334705	0.320697996755296	0.493903752889889	age
APBA2	FRMD4A	-0.168271483062745	0.0559682060640282	-3.00655487993024	0.00264226354098443	0.0136514552354291	1.8648210506723	age
APBA2	PICALM	-0.237893340662389	0.0763166035160428	-3.11718983421976	0.00182583960323397	0.0213024394538086	1.67157066037983	age
APBA2	ERN1	-0.749000749534885	0.172163775075774	-4.35051304611107	1.35819373694214e-05	0.00275648980598786	2.55964360928354	age
APBA3	ERN1	-0.139250740066557	0.126235563240812	-1.10310229931732	0.26998274244682	0.744197812755127	0.128311610731812	age
APBB1	ERN1	0.0108825769721905	0.135528553816014	0.0802973002055648	0.936000805406201	0.987816993037538	0.00532350710851031	age
APBB1IP	AIF1	-0.0443194974213141	0.0498396460789213	-0.889241816668079	0.37387313360385	0.828204934218478	0.0818621864181925	age
APBB1IP	CCL3	-0.216195680493335	0.0726351170183767	-2.9764622040691	0.00291595022619024	0.103851199533018	0.983588482782595	age
APBB1IP	HIF1A	-0.220262704706903	0.0826352077642682	-2.66548255478757	0.00768779202805951	0.130807781357433	0.883366420384248	age
APBB1IP	HIST	-0.0127166460696016	0.0576565343118394	-0.220558627419796	0.825436118225197	0.935833737900873	0.0288013020375524	age
APBB1IP	HSPA1A	-0.232341342116885	0.064780708818958	-3.58658227661891	0.000335040384763489	0.0319837476981748	1.49507064911774	age
APBB1IP	IFI44L	-0.0373262201450692	0.0835669188805627	-0.446662634509923	0.6551186644927	0.917587906133323	0.0373523190978257	age
APBB1IP	TMEM163	-0.0810856179088627	0.0476442306076478	-1.70189793968143	0.0887745020881802	0.444170266020338	0.352450517681981	age
APBB1IP	FRMD4A	-0.069187735282867	0.0222032884873933	-3.11610306383899	0.00183258211253576	0.0101417124373626	1.99388870779299	age
APBB1IP	PICALM	-0.0191437139185058	0.0283680082874324	-0.674834613855736	0.499780846310058	0.801215001181572	0.0962509279888099	age
APBB1IP	CD163	0.475308721074383	0.075854775279085	6.26603558346361	3.70355737654923e-10	2.19216670975288e-08	7.65912642173297	age
APBB1IP	GPNMB	0.143271466260195	0.0574351327354851	2.4944917759662	0.0126137649458921	0.18245292865078	0.738849161147428	age
APBB1IP	MKI67	0.0685523005100922	0.0732985996024494	0.935247069956318	0.3496609859766	0.727053453744077	0.138433658174407	age
APBB1IP	ERN1	0.0435578257209994	0.0698055869009349	0.623987672832187	0.532635680744351	0.885174606115128	0.052971053604093	age
APBB2	FRMD4A	-0.14519306134721	0.0633892466165722	-2.29049987335314	0.0219923559100311	0.0754352909078803	1.12242543051139	age
APBB2	PICALM	-0.0128343569742112	0.0436106747979917	-0.294293932246199	0.768533308836428	0.930781421392374	0.0311522939148505	age
APBB2	CD163	-0.330671182444277	0.0894859906970418	-3.69522849184044	0.000219689130986615	0.00292474245386079	2.53391237087808	age
APBB2	ERN1	0.253750728959192	0.159676572058039	1.58915441187552	0.112025535882196	0.575383861042919	0.240042323812223	age
APBB3	HSPA1A	0.171223442062306	0.170801796344427	1.0024686257809	0.316117312120874	0.806216727181531	0.0935481954570004	age
APBB3	FRMD4A	-0.0270541081897391	0.0938867512914589	-0.288156825298526	0.773226696088931	0.883860601298331	0.0536162246483857	age
APBB3	PICALM	-0.0246441104834542	0.150742549149194	-0.163484766726767	0.870136766182926	0.961950222961377	0.0168474003660426	age
APBB3	ERN1	0.0125708685422111	0.093197536200049	0.134884129503463	0.892703487692346	0.977880049744755	0.00971441405577975	age
APC	AIF1	0.0964545473456964	0.0875068463298284	1.10225143964328	0.270352374379593	0.758355761958707	0.12012700913199	age
APC	CCL3	-0.0784368854612286	0.176310515839152	-0.444879223952737	0.656407037586569	0.927167177972326	0.0328419509420086	age
APC	HIF1A	-0.114998544866249	0.0740093028714341	-1.55383905001807	0.120222813245442	0.470791983284511	0.32717094099628	age
APC	HIST	0.0308783916452934	0.0817164057172724	0.377872611677616	0.705525229298595	0.885576269343175	0.0527740296986596	age
APC	HSPA1A	0.0114240630069883	0.0932674598468365	0.122487124938846	0.90251324202357	0.980123860878931	0.00871903788181702	age
APC	IFI44L	0.0118501327936274	0.115094480270231	0.102960044354902	0.917994682352303	0.981181621307949	0.00825059523868059	age
APC	TMEM163	-0.0994072610149266	0.0609719973222855	-1.63037567048165	0.103022123457226	0.478951345823902	0.319708602062305	age
APC	FRMD4A	-0.119962797713972	0.0272740492772827	-4.39842270923417	1.09040445079578e-05	0.000137255021783856	3.86247175694621	age
APC	PICALM	-0.0327393705607363	0.028753576726604	-1.13861906197028	0.25486207433314	0.596363351222873	0.224489053432868	age
APC	CD163	-0.0426256258608077	0.0415804275476652	-1.02513678609832	0.305298650297131	0.599464607344632	0.222236452746397	age
APC	GPNMB	0.13290571532323	0.0715819306071781	1.85669364036268	0.0633547528248042	0.399357464545962	0.39863819358828	age
APC	MKI67	-0.071544312242379	0.224894624678392	-0.318123709469225	0.750391099574619	0.934886375434751	0.0292411693631214	age
APC	ERN1	-0.103574523083631	0.0652253996068079	-1.58794769687882	0.112298166704696	0.575934682161981	0.239626767939892	age
APCDD1	AIF1	-0.00439720910516303	0.189213895672337	-0.023239356124128	0.981459345428607	0.996546086217739	0.00150261213936644	age
APCDD1	HSPA1A	0.00123190377823577	0.167110152064211	0.00737180693703403	0.994118202332718	0.99945393252897	0.00023721886406414	age
APCDD1	FRMD4A	-0.126321341443309	0.153527704573342	-0.82279183287707	0.410626381860099	0.631036814297041	0.199945303545598	age
APCDD1	PICALM	-0.0297921047189626	0.196167782507125	-0.151870528066353	0.879289053815537	0.963547120940709	0.0161270419175753	age
APCDD1	ERN1	0.0906415155244407	0.112383015235835	0.806541053683511	0.419930946466957	0.840103140126445	0.0756673919880972	age
APEH	AIF1	-0.312605644512152	0.124475571949934	-2.51138146718367	0.0120259665158593	0.284903452983825	0.545302287149664	age
APEH	FRMD4A	0.0530240093360627	0.099476455853225	0.53303074462462	0.594012298105269	0.775804420161979	0.11024775032698	age
APEH	PICALM	-0.313775400345987	0.148837590664453	-2.10817306935167	0.0350160218510943	0.193356464721344	0.713641303053696	age
APEH	ERN1	-0.0356370357770555	0.133002359769689	-0.267942883410231	0.788743283955462	0.95820911641299	0.0185397015753248	age
APEX2	AIF1	-0.233342335187254	0.132868123415706	-1.75619500892018	0.0790551166415324	0.528878238232374	0.276644302540543	age
APEX2	HSPA1A	-0.20076843543279	0.145535633918004	-1.37951393777488	0.167736351921359	0.68642283636641	0.163408276524528	age
APEX2	FRMD4A	-0.102664633548624	0.127414021530592	-0.805756166514011	0.420383456901173	0.641459580929613	0.192830703797646	age
APEX2	PICALM	-0.0143870309296842	0.135142572666	-0.106458169663835	0.915218842520486	0.974711682300624	0.011123828714987	age
APEX2	ERN1	-0.0695111234246541	0.095696279831292	-0.726372263866463	0.467610589725631	0.862182815189492	0.0644006376439882	age
APH1A	AIF1	0.0146947565281855	0.119400062066341	0.123071598740216	0.902050401198282	0.986121311292119	0.00606965546039161	age
APH1A	CCL3	0.214458977443253	0.177455097354725	1.20852531508046	0.226845264393931	0.709524057304047	0.149032874657149	age
APH1A	HSPA1A	-0.264649542017245	0.116129438113417	-2.27891864730093	0.0226719017211685	0.343668033029061	0.46386086275583	age
APH1A	FRMD4A	-0.0256386744078248	0.112907725257464	-0.227076352387411	0.820364371828157	0.911718764990754	0.0401391064616976	age
APH1A	PICALM	0.0472847715297986	0.134708832602635	0.351014633682408	0.725577369979464	0.910299606553603	0.0408156449779548	age
APH1A	CD163	0.103805984168113	0.118646644012555	0.874917154480394	0.381618984414228	0.671447406635044	0.172987999231619	age
APH1A	GPNMB	-0.274819419800328	0.142449650487121	-1.92923898978029	0.0537011998817724	0.367761101154046	0.434434208886825	age
APH1A	ERN1	-0.0322441578698341	0.161994576209155	-0.199044675595823	0.842227797646547	0.967757475456996	0.014233465281873	age
APH1B	AIF1	-0.121059541029281	0.0857807496367562	-1.41126699803761	0.158165901590434	0.643950867502894	0.191147267401651	age
APH1B	HIST	0.0335356357936088	0.130807267825472	0.256374407562379	0.797661747434855	0.929811032045192	0.0316053052943301	age
APH1B	HSPA1A	-0.107018687883662	0.123866719849286	-0.863982577514578	0.387597461477722	0.840488826517321	0.0754680557094909	age
APH1B	IFI44L	0.0444726613342792	0.162785603393502	0.273197754636664	0.784701205894246	0.952621381369734	0.0210796750743954	age
APH1B	FRMD4A	0.00289627956594366	0.0299643000459381	0.0966576746829857	0.922998253093065	0.962891270608092	0.0164227505087912	age
APH1B	PICALM	0.0594490835053472	0.041595370276306	1.42922356768179	0.152939985949737	0.462140547986624	0.335225925023203	age
APH1B	CD163	0.109399544183734	0.110339388297832	0.99148224284549	0.321450158895422	0.613755574767667	0.212004550136038	age
APH1B	GPNMB	-0.0783545095966003	0.168145701277613	-0.465991750019436	0.641221405813665	0.904343762640204	0.0436664524461167	age
APH1B	ERN1	0.0632826776530339	0.0794977994088616	0.796030558375177	0.426014274009298	0.84403017647926	0.0736420258338901	age
API5	AIF1	-0.100896948104122	0.066330988462581	-1.52111329022392	0.128231409879845	0.598670584369389	0.222812080354234	age
API5	HIST	-0.122170082793673	0.172343066196414	-0.708877273045843	0.478400639679242	0.755888266619166	0.121542396002756	age
API5	HSPA1A	-0.00727516806327296	0.117620255529889	-0.061853020387498	0.950679880117655	0.992440716306333	0.00329542647920533	age
API5	IFI44L	0.319107099332994	0.164278171022234	1.9424802294019	0.0520789910803565	0.389993824009796	0.40894227045992	age
API5	TMEM163	0.0455738522397768	0.0699845712745591	0.651198562908735	0.514918317915498	0.841736748904443	0.0748237117952078	age
API5	FRMD4A	-0.0276635487061816	0.0254761034352765	-1.08586263109123	0.2775397719124	0.490801187855522	0.309094394847897	age
API5	PICALM	-0.00110047770731448	0.0326899054619706	-0.0336641446881731	0.973144971150298	0.9938647712975	0.0026727032028387	age
API5	CD163	-0.0674654555097736	0.0785770614459178	-0.858589698676986	0.390566923437691	0.679483043378024	0.167821376693433	age
API5	GPNMB	0.0378798570992367	0.163443337939838	0.231761401698612	0.816723337813311	0.959874369957663	0.0177856044650932	age
API5	ERN1	-0.0110032599205629	0.0557870102273182	-0.197236953113768	0.843642114154479	0.967757475456996	0.014233465281873	age
APIP	AIF1	0.00484862842245404	0.0816519377471611	0.059381670003571	0.952648112511428	0.991594139897773	0.00366604848104244	age
APIP	HIST	0.303193597634223	0.137368863897384	2.20714934252286	0.027303627511015	0.208518094799424	0.680856251814638	age
APIP	HSPA1A	-0.212213838436813	0.115295322448836	-1.84061099730205	0.0656785849996106	0.515143593902318	0.28807169649854	age
APIP	FRMD4A	-0.0612349083126458	0.045975176894393	-1.33191240249722	0.182888975043554	0.372506194427234	0.42886650094737	age
APIP	PICALM	-0.0678547134428281	0.0418813046449653	-1.62016713705659	0.105196378698319	0.376322299384395	0.424440046328942	age
APIP	CD163	-0.0856826825804175	0.119798397325514	-0.715223947008255	0.474470674071735	0.743692259299017	0.128606738831487	age
APIP	GPNMB	-0.0767849965866664	0.157228133611731	-0.488366775225381	0.625290071148176	0.89923878357427	0.0461249705371758	age
APIP	ERN1	0.00493152176035863	0.0787656657671272	0.0626100435047272	0.95007703155054	0.989366148496985	0.00464295325268403	age
APLF	AIF1	0.0110052444785114	0.156210058716795	0.0704515737905434	0.943834243239993	0.990719402923964	0.0040493314050531	age
APLF	HSPA1A	-0.0276219568504832	0.130014528377932	-0.212452848117024	0.831753759814218	0.9620835907074	0.016787192613099	age
APLF	FRMD4A	0.0489583451343618	0.0363403067579636	1.34721881849919	0.177909768861973	0.365881173622748	0.436659936515316	age
APLF	PICALM	-0.0526830368842576	0.0366614239224381	-1.43701556698167	0.150713570339386	0.459545080100999	0.337671879100937	age
APLF	CD163	0.0537263700712025	0.148023454713995	0.362958493132122	0.716635890634037	0.885968542088061	0.052581698248515	age
APLF	ERN1	-0.0179114361525288	0.0748035491451582	-0.23944634121265	0.810759499790532	0.963224897971878	0.0162723000563033	age
APLP1	FRMD4A	-0.0586980198551627	0.0525639423638448	-1.11669743964138	0.264123712963648	0.475763552806601	0.32260883136404	age
APLP1	PICALM	0.0222808606644929	0.0436024499888004	0.511000199993713	0.60935091673224	0.855720922797938	0.0676678491669495	age
APLP2	AIF1	-0.0363426214907985	0.0760720284995842	-0.4777396134638	0.632835545798101	0.92786147340198	0.0325168576473406	age
APLP2	CCL3	-0.100096872456691	0.115401726580453	-0.867377598435739	0.38573515186818	0.804819181182511	0.0943016816638277	age
APLP2	HIF1A	-0.154553767021168	0.0629754519926611	-2.45419067479148	0.0141202087658461	0.17098905813633	0.767031679918104	age
APLP2	HIST	-0.15596617011564	0.08467972659243	-1.84183601426014	0.0654991403567745	0.312015707832193	0.505823541708719	age
APLP2	HSPA1A	-0.0578463854423442	0.0568731326047861	-1.01711269967	0.309099819534525	0.8007552371834	0.0965002122365247	age
APLP2	IFI44L	-0.0164058393170006	0.104583873491346	-0.15686777291107	0.875349058856704	0.970706232927903	0.0129121817516855	age
APLP2	TMEM163	-0.0270758519435824	0.0596463540786813	-0.453939764832328	0.649872181735632	0.898275545952213	0.0465904230981836	age
APLP2	FRMD4A	-0.224206864942453	0.029836994001999	-7.51439186291461	5.71760862665619e-14	5.97300186742268e-12	11.2238073494734	age
APLP2	PICALM	-0.172558272786154	0.0244394088724749	-7.06065656851869	1.65717705397053e-12	1.95484748228998e-10	9.70888712071503	age
APLP2	CD163	-0.0799182300911589	0.0412060040645796	-1.93948022637449	0.052442890001313	0.213348462261375	0.670910483031086	age
APLP2	GPNMB	-0.0987516344618316	0.0704715042169791	-1.40129880238939	0.161124739185044	0.572106189311481	0.242523353808736	age
APLP2	MKI67	-0.0664082704072555	0.0865103979641776	-0.767633394019919	0.442705017096773	0.787185947001342	0.103922667618189	age
APLP2	ERN1	6.32726373268015e-05	0.0750362153425728	0.000843227993815179	0.999327201482228	0.99952710114457	0.000205425940086928	age
APMAP	AIF1	0.186189684270972	0.081968864336243	2.27146838959738	0.0231186384444913	0.36044059029366	0.443166307737538	age
APMAP	CCL3	0.000902915938004406	0.154501312039084	0.00584406647482707	0.995337136129331	0.998346217158946	0.000718823314935268	age
APMAP	HIF1A	0.220999971101354	0.0832493880369306	2.65467382178611	0.00793851282016214	0.134401786701551	0.871594957848661	age
APMAP	HIST	0.37320882231044	0.0898402893973819	4.15413646609775	3.26518273900792e-05	0.00325910798042371	2.48690125029727	age
APMAP	HSPA1A	-0.0375812254387229	0.0812087856185485	-0.462772902617315	0.643527156226254	0.919117453825078	0.036628986667511	age
APMAP	IFI44L	0.0714863278283063	0.110230352037196	0.64851764062392	0.516650204922543	0.880095199165113	0.0554703480362958	age
APMAP	TMEM163	0.200757592693496	0.0862286043096955	2.32820181076412	0.0199013900864681	0.221558022968051	0.65451251885437	age
APMAP	FRMD4A	0.209965369023728	0.0273736558676074	7.67034443770408	1.7153509184808e-14	2.00992537867917e-12	11.6968200660768	age
APMAP	PICALM	0.284946627044846	0.040023454665537	7.11949104409034	1.08326325682367e-12	1.34509938876907e-10	9.87124562465841	age
APMAP	CD163	0.284701716151508	0.0549558499444626	5.18055341586424	2.21228563871332e-07	6.70080579788401e-06	5.17387296856304	age
APMAP	GPNMB	-0.0128843267850001	0.0890677378915684	-0.144657617786202	0.884981203199374	0.96905726432254	0.0136505585070596	age
APMAP	MKI67	0.0194275797369663	0.148871349264946	0.130499117747573	0.896171552109748	0.969662949450347	0.0133791983433112	age
APMAP	ERN1	0.0524584985728503	0.0653278449358134	0.80300365983896	0.421972619211054	0.841359669800462	0.0750183095318798	age
APOBEC3C	AIF1	-0.0132357627808773	0.11254300255204	-0.117606270321045	0.906379636432073	0.986121311292119	0.00606965546039161	age
APOBEC3C	HSPA1A	-0.0947508411293685	0.129729600377303	-0.730371795286482	0.465162953783909	0.874014117183819	0.0584815525309084	age
APOBEC3C	FRMD4A	0.0037000892783686	0.102802274500151	0.0359922900184778	0.971288506646582	0.986404302636559	0.00594504204164355	age
APOBEC3C	PICALM	0.0234874972221346	0.136509634647292	0.172057432303738	0.863392377718068	0.959813354092759	0.0178132119276127	age
APOBEC3C	CD163	-0.165493192158286	0.13971773779102	-1.18448233398839	0.236222185315282	0.525435119028885	0.279480903208234	age
APOBEC3C	ERN1	-0.200281090603948	0.0952809750449747	-2.10200504885063	0.0355528335356005	0.382119806529237	0.417800450813507	age
APOBEC3F	AIF1	0.0707451203525452	0.130617196099865	0.541621796095331	0.588079073553731	0.909924560098068	0.0409946126143431	age
APOBEC3F	HSPA1A	0.0479005463088955	0.179203511985839	0.267296917220465	0.789240560147575	0.95311056706312	0.0208567154371764	age
APOBEC3F	FRMD4A	0.0478859608163169	0.115962776465554	0.412942517209744	0.679648729480877	0.830613712529359	0.0806009034372223	age
APOBEC3F	PICALM	0.0532751517660943	0.150877651614061	0.35310167673056	0.724012215902737	0.910143726456357	0.0408900201205484	age
APOBEC3F	ERN1	0.166058176788311	0.187697857490342	0.884710028173098	0.3763130456554	0.819039066839685	0.0866953826006849	age
APOBEC3G	AIF1	0.103551909717446	0.129042311153695	0.802464779122809	0.42228415423554	0.849396174067071	0.0708896995324143	age
APOBEC3G	HSPA1A	-0.0247857474342872	0.139839390532352	-0.177244389724031	0.859316429641018	0.968404932134871	0.0139430073411022	age
APOBEC3G	FRMD4A	-0.202929834140954	0.164102263214427	-1.2366059441593	0.216233412062233	0.417159889308953	0.379697456451729	age
APOBEC3G	PICALM	-0.100540405106619	0.119457733032303	-0.841639988927555	0.399989498512677	0.731669967386562	0.1356847709417	age
APOBEC3G	CD163	0.0719742875456829	0.144684023900495	0.497458431175391	0.618865809618427	0.8340080847258	0.0788297393685152	age
APOBEC3G	ERN1	-0.161898242944562	0.0908999499343863	-1.78105975923445	0.0749026887260266	0.497989685181903	0.302779652651878	age
APOBR	AIF1	0.0820021833600345	0.127251484004418	0.644410428700288	0.519309323745636	0.891391444399721	0.0499315386005512	age
APOBR	HSPA1A	-0.0150282835299443	0.17262400142336	-0.0870579027599265	0.930625487018754	0.989135141167043	0.0047443686115246	age
APOBR	FRMD4A	0.283497915496655	0.126909291754317	2.23386256102884	0.025492117627006	0.0846829427321952	1.07220405865749	age
APOBR	PICALM	0.0690364374474739	0.150200421779705	0.459628785521841	0.645782693789444	0.87523872514154	0.0578734751248864	age
APOBR	ERN1	0.182823589221178	0.128996227972118	1.41727856771668	0.156401498759843	0.633304828505459	0.198387200769014	age
APOC1	AIF1	0.112187448274516	0.150475468144972	0.745553076907069	0.455937437149062	0.862577706202684	0.0642017706258118	age
APOC1	CCL3	0.302631536653731	0.189364989120043	1.59813880094745	0.110012090054361	0.56180464667084	0.250414673081825	age
APOC1	HIF1A	0.320567999113932	0.287618469856245	1.1145598517166	0.265039082996273	0.647471643529302	0.188779247058942	age
APOC1	HIST	0.314966006518589	0.197323189252572	1.59619357315087	0.110445582056094	0.39834658670988	0.39973889979731	age
APOC1	HSPA1A	-0.216104068610459	0.157527864309483	-1.37184662254987	0.170111189946309	0.688039701295368	0.162386501363264	age
APOC1	IFI44L	0.210572190793404	0.162312141503088	1.29732864617154	0.194518131991641	0.660044598919553	0.18042671838197	age
APOC1	TMEM163	0.788810218695631	0.253447391186479	3.11232329124764	0.00185621102563422	0.0740321834301492	1.13057944178784	age
APOC1	FRMD4A	-0.16679990223541	0.144958937235938	-1.15067001328744	0.249868017510545	0.459901278453926	0.337335383153264	age
APOC1	PICALM	-0.0221401470546724	0.188780321560276	-0.117279952018745	0.906638211356044	0.972376951990793	0.0121653436808659	age
APOC1	CD163	0.318826822268003	0.176445063555336	1.80694668268808	0.0707705928064758	0.259230475147107	0.586313944120007	age
APOC1	GPNMB	-0.045237428229656	0.172465456283852	-0.262298486922518	0.793091328461928	0.950930746299112	0.0218511103973025	age
APOC1	MKI67	0.571671829716765	0.198916530379814	2.87392821815867	0.00405401090748797	0.0732965172073824	1.13491666101441	age
APOC1	ERN1	0.0799214536187331	0.117429418588357	0.680591410393453	0.496130063545434	0.872642182997171	0.0591637973082756	age
APOC2	AIF1	-0.216758313721425	0.127848536808625	-1.69543053938809	0.0899937766401897	0.549056472057161	0.260382984800357	age
APOC2	CCL3	-0.38576158936136	0.207493383518304	-1.85915127904467	0.063005698484191	0.46231113820016	0.335065643225131	age
APOC2	HIF1A	-0.290154782414831	0.268101358547178	-1.08225778484361	0.279137998441254	0.65451868137933	0.184077953232138	age
APOC2	HIST	0.018170849992682	0.163976413341754	0.110813803170648	0.911763999420621	0.971940469367457	0.0123603344738955	age
APOC2	HSPA1A	-0.402386703204312	0.151674141353772	-2.65296839403735	0.00797873414729145	0.204931057900044	0.688392218014308	age
APOC2	IFI44L	-0.367716662823041	0.162869081078012	-2.25774382951733	0.0239616349784852	0.266096679349144	0.574960545025241	age
APOC2	TMEM163	-0.011402718101264	0.160421229588723	-0.0710798572638889	0.943334199190743	0.982390415930442	0.00771588310114307	age
APOC2	FRMD4A	-0.142099103417071	0.121709447523258	-1.16752730629162	0.24299748754459	0.451152025486249	0.345677088489103	age
APOC2	PICALM	-0.140991293679009	0.149657479232176	-0.942093201104089	0.346144925077415	0.686398331152672	0.163423781062712	age
APOC2	CD163	0.662034417007868	0.231916443146442	2.85462474340309	0.00430877067473053	0.0346219770071093	1.4606481363808	age
APOC2	GPNMB	-0.346737182593573	0.188188569005189	-1.84249864073312	0.0654022451645175	0.400500838044649	0.397396570821227	age
APOC2	MKI67	-0.00179047991180091	0.233087192507012	-0.00768158856152956	0.993871039359437	0.999919611066755	3.49138734778724e-05	age
APOC2	ERN1	-0.209629162357665	0.0964671290998455	-2.1730631388511	0.029775565540116	0.347171130800884	0.459456395981576	age
APOC4	HSPA1A	-0.0953918846492866	0.139081690457306	-0.685869465172835	0.492795426872664	0.88295813180723	0.0540598893512935	age
APOC4	FRMD4A	-0.0778651763897785	0.164050974431351	-0.474640133407814	0.635043495423579	0.802235833231091	0.0956979434177339	age
APOC4	PICALM	-0.0490256272218016	0.1374229179025	-0.356750009169392	0.721278963701325	0.90925856003866	0.0413126016726943	age
APOC4	ERN1	-0.0974184707940211	0.0969044449164017	-1.00530446129755	0.31475026754952	0.773511184448327	0.111533402314873	age
APOD	FRMD4A	0.0242839856681936	0.0496332752782434	0.489268248610593	0.624651797018736	0.795674433700821	0.0992645962948807	age
APOD	PICALM	0.0781813457915882	0.0475237778539062	1.64509955483604	0.0999492823995046	0.365918427298944	0.4366157193116	age
APOE	AIF1	0.136872245222645	0.104045208019638	1.31550743977379	0.188339418636063	0.681928746420098	0.166261001667873	age
APOE	CCL3	0.103078839902721	0.13685403334728	0.753202791189559	0.451328062334401	0.830210179180511	0.080811946054073	age
APOE	HIF1A	0.0197219742554137	0.124035133550076	0.159003128314861	0.873666409150295	0.965462002754758	0.0152648138769868	age
APOE	HIST	0.185001429611187	0.100214534305086	1.84605387725479	0.0648843828916389	0.309770602192341	0.508959799977225	age
APOE	HSPA1A	0.0156576432428978	0.123302406486859	0.126985706840739	0.898951711251027	0.979458989581981	0.00901374340697834	age
APOE	IFI44L	0.199699159126239	0.0983707251857784	2.0300669609693	0.0423497333125153	0.354486311603046	0.45040053032588	age
APOE	TMEM163	0.281478724247263	0.0967210907436088	2.91021040068102	0.00361185519124903	0.0999124122327773	1.00038055552425	age
APOE	FRMD4A	-0.161861528895013	0.0591454056883505	-2.73667120905207	0.00620642897492734	0.0271202658384141	1.56670605774043	age
APOE	PICALM	-0.0470009891833205	0.072157746656892	-0.651364425316783	0.514811269262516	0.807895552243938	0.0926447828098245	age
APOE	CD163	0.410693545134533	0.0784440925479388	5.23549360818407	1.64544519392285e-07	5.25052758587564e-06	5.27979705542786	age
APOE	GPNMB	-0.00683259458193387	0.0949209099030649	-0.0719819751929417	0.942616252348171	0.985572703384246	0.00631133331861213	age
APOE	MKI67	0.264334666127674	0.147704074244538	1.78962339041538	0.0735144756468181	0.337389244156577	0.471868766672513	age
APOE	ERN1	-0.181981511771816	0.141922639480048	-1.28225850673669	0.199751978389162	0.685032490387417	0.164288829877875	age
APOL1	HSPA1A	0.0924131821687371	0.185876292809149	0.497175733236855	0.619065132389777	0.916054964252652	0.0380784674287854	age
APOL1	FRMD4A	0.0405665303458465	0.116621671225524	0.347847273320227	0.727954884998196	0.85954463965139	0.0657315637112537	age
APOL1	PICALM	0.138550415181395	0.161779400980263	0.856415676791251	0.39176789638917	0.72490007556562	0.139721854975686	age
APOL1	ERN1	-0.0331633643695791	0.0917853424872647	-0.361314382785906	0.717864443032669	0.944644141121336	0.0247317646692036	age
APOL2	AIF1	-0.0731777166523957	0.118413527506971	-0.617984432970193	0.536585600194503	0.897970133906625	0.0467381075367558	age
APOL2	HSPA1A	-0.0641467918605857	0.161913109562072	-0.396180346570356	0.691971988822478	0.934356867018233	0.0294872182286125	age
APOL2	FRMD4A	0.120509601275778	0.106824851417476	1.12810455317014	0.25927576646962	0.470243894432096	0.327676834547734	age
APOL2	PICALM	0.192376162923372	0.147142417377635	1.30741472344882	0.191071899575724	0.518741517921781	0.285048991484443	age
APOL2	CD163	-0.180722901140016	0.169696568579574	-1.06497675617567	0.286886448383824	0.580513290644241	0.236187832794693	age
APOL2	ERN1	0.16067447506739	0.109198321767793	1.47140058991986	0.141182813990726	0.616663258339687	0.209951926676146	age
APOL3	AIF1	0.494171015627625	0.142375541875255	3.47089822534689	0.000518720562193878	0.05845980735925	1.23314262009306	age
APOL3	HSPA1A	0.21164836920137	0.150700721475244	1.40442837386241	0.160191326630708	0.679232791702791	0.167981355579471	age
APOL3	FRMD4A	0.101790472266396	0.143996382662998	0.706896037136029	0.479631086847055	0.690351629551926	0.160929645674381	age
APOL3	PICALM	0.266774064968344	0.129357021970173	2.06230833784854	0.0391783897222406	0.208027721635523	0.681878787387608	age
APOL3	CD163	0.224752168371886	0.13497620916851	1.66512431899236	0.0958879558289466	0.311485215541538	0.506562562042068	age
APOL3	ERN1	0.357781356521196	0.10753062694319	3.32725072560227	0.000877074201979568	0.0500699135960686	1.30042315804753	age
APOL6	AIF1	-0.054236358093911	0.102863489775675	-0.527265390394493	0.598009304828031	0.915168846903654	0.0384987720389383	age
APOL6	HSPA1A	0.0226309776217438	0.150409473002372	0.150462448740758	0.880399774986993	0.975560309827075	0.0107458770480631	age
APOL6	IFI44L	0.423782554665284	0.144912567494913	2.92440167192648	0.00345119094356738	0.0864788807590057	1.06308993981484	age
APOL6	TMEM163	-0.161352612653467	0.163004608969489	-0.989865339842439	0.322239942695278	0.719044912869204	0.143243981936899	age
APOL6	FRMD4A	0.146895727586527	0.0905602814675115	1.62207675601391	0.104786914400651	0.252163439294265	0.598317880743781	age
APOL6	PICALM	0.145170857207513	0.115849056922773	1.25310348710294	0.210168047156765	0.544875939658798	0.263702369016647	age
APOL6	CD163	0.0411002785509763	0.112203331972314	0.3663017650948	0.714139912637374	0.884508939434871	0.0532977734635663	age
APOL6	ERN1	0.228870949235429	0.147182817976453	1.55501132796659	0.119943371458886	0.586440717128425	0.23177588384732	age
APOLD1	HSPA1A	-0.179912866413042	0.137193695779073	-1.31137852502174	0.189729910479809	0.708739024610173	0.149513653443863	age
APOLD1	FRMD4A	-0.0859103054973337	0.152473205806255	-0.563445262681092	0.573131723194912	0.761846922861573	0.118132282249655	age
APOLD1	PICALM	0.0928613855998542	0.168414363296866	0.55138637692182	0.581368837430521	0.842303957288419	0.0745311589137257	age
APOLD1	CD163	-0.450850952404622	0.163367231882324	-2.75973919132924	0.00578475227764297	0.0436670702992063	1.35984594468433	age
APOLD1	ERN1	0.107917930232056	0.0973780314583682	1.10823692588399	0.267759507400432	0.741591615538789	0.129835188984679	age
APOM	ERN1	-0.00984091848070245	0.161117869421431	-0.0610790008336188	0.951296292828256	0.989366148496985	0.00464295325268403	age
APP	AIF1	-0.227703829117281	0.092714154042464	-2.45597699152808	0.0140502152860677	0.304623662471249	0.516236364684958	age
APP	CCL3	-0.143108825901048	0.184210297845685	-0.776877446997732	0.437231078373353	0.825052649546382	0.0835183366889943	age
APP	HIF1A	-0.226947513862968	0.131601156922677	-1.72451002080713	0.0846158115145463	0.409016486625002	0.388259186110121	age
APP	HIST	-0.0568456220280151	0.112494199056345	-0.50532047434324	0.613333764634608	0.839154771377666	0.0761579317144502	age
APP	HSPA1A	0.0323362421633103	0.113523831079447	0.284841005239513	0.7757659552864	0.951560487837401	0.0215635997058622	age
APP	TMEM163	-0.153826897042979	0.072408505439499	-2.12443132349292	0.0336340930653064	0.290866886416661	0.536305717959164	age
APP	FRMD4A	-0.0846085802332481	0.0246810618803727	-3.42807698644975	0.000607873050837969	0.0040743807383497	2.38993838995583	age
APP	PICALM	-0.0466940895017219	0.0367057054034823	-1.2721207503968	0.203330219543838	0.533864542513221	0.272568922562607	age
APP	CD163	-0.137133278694841	0.0657807234472437	-2.08470310918399	0.0370962582639782	0.167722674390021	0.775408221253154	age
APP	GPNMB	-0.353859985256214	0.100682924092919	-3.51459781729861	0.000440420438047946	0.0288305994445232	1.54014632768664	age
APP	MKI67	-0.483850088536596	0.182516959277281	-2.65098701212487	0.00802569275756469	0.110018845666255	0.958532916043277	age
APP	ERN1	-0.0674718597501225	0.10804159475875	-0.624498924703797	0.532299976293982	0.885174606115128	0.052971053604093	age
APPBP2	AIF1	0.0541299869261992	0.109782951618621	0.493063687285829	0.621967587750095	0.923006452174661	0.0347952630758674	age
APPBP2	HIF1A	0.0136600548598085	0.0671488667546283	0.203429417650849	0.838799408535459	0.958972144051832	0.0181940079078358	age
APPBP2	HIST	0.0840276991261516	0.123028140297233	0.682995767660496	0.49460951692542	0.764720477897659	0.116497279996923	age
APPBP2	HSPA1A	-0.167451954194421	0.0763592238986929	-2.19294992333319	0.0283109872379899	0.375702458443758	0.425155963081239	age
APPBP2	IFI44L	-0.0695934231898485	0.13244277752632	-0.525460311914845	0.599263236175074	0.905846863963019	0.0429452148585648	age
APPBP2	TMEM163	-0.110542645355877	0.0667323026147528	-1.65650878247139	0.0976188279945377	0.465933599732675	0.331675970272232	age
APPBP2	FRMD4A	-0.078511249523441	0.0203346051897604	-3.86096748821934	0.000112938932271231	0.000986274395374581	3.00600224142964	age
APPBP2	PICALM	-0.0399238725719827	0.0285653181759438	-1.39763444349115	0.162222869657993	0.475729403655214	0.322640005085117	age
APPBP2	CD163	-0.110707565779744	0.0428886078879224	-2.58128139922488	0.00984343094866806	0.0648478874902057	1.18810416709401	age
APPBP2	GPNMB	0.0385608111468799	0.0751915129129245	0.512834622592782	0.60806700867271	0.890700761977537	0.0502681761534766	age
APPBP2	ERN1	-0.0720773154885369	0.0610286389735465	-1.18104084739264	0.237586496782805	0.718190431681125	0.143760385196815	age
APPL1	AIF1	0.0955182946281707	0.0793768799276751	1.20335158947042	0.228840293078727	0.725028543011275	0.139644895734819	age
APPL1	CCL3	0.209585005872635	0.154603200324304	1.35563174263533	0.17521636693659	0.660265723422732	0.180281247804611	age
APPL1	HIF1A	0.147881999393374	0.0894627948175319	1.65299999508169	0.098330864569336	0.437305833999046	0.359214728791222	age
APPL1	HIST	0.166463498969018	0.069985291703531	2.3785497626299	0.0173808907583494	0.16801527733071	0.774651226852896	age
APPL1	HSPA1A	0.0704702892571123	0.0729107562302564	0.966528025502341	0.333780030233743	0.815437289052056	0.0886094326198679	age
APPL1	IFI44L	0.123742977275769	0.103964660701711	1.19024076489612	0.23395177512715	0.700560751301684	0.154554197550121	age
APPL1	TMEM163	0.0526640356305438	0.0623658294850822	0.844437347588569	0.398425059828258	0.768350744066135	0.114440483823265	age
APPL1	FRMD4A	-0.0433543289794	0.024893355835443	-1.7416024286156	0.0815780361086328	0.209882662159673	0.678023435831029	age
APPL1	PICALM	0.0582527138409833	0.0231721089891056	2.51391506350893	0.0119399185863711	0.0902860670669748	1.04437926477841	age
APPL1	CD163	0.0635035127061607	0.0399879075172137	1.58806790975057	0.11227098379763	0.345182081033634	0.461951757308513	age
APPL1	GPNMB	0.0873189313517426	0.0814372621163639	1.07222331746584	0.283619739599638	0.705732159062257	0.151360092024473	age
APPL1	MKI67	0.0695885765450376	0.148397359673672	0.46893406121284	0.639116768880135	0.897145278055345	0.0471372243483006	age
APPL1	ERN1	0.0686290390202574	0.0611206355766	1.12284563753018	0.261503058948868	0.73841443078722	0.131699824509204	age
APPL2	AIF1	-0.161973417599933	0.0671076153265482	-2.41363691455529	0.0157941926342631	0.311285739774424	0.506840774207084	age
APPL2	CCL3	-0.347999233018165	0.103581579858608	-3.35966330590049	0.000780375145559667	0.0587265487983788	1.23116552072797	age
APPL2	HIF1A	-0.0959006102485026	0.0891104372650358	-1.07619952490269	0.281838032196607	0.656071980157078	0.183048509907718	age
APPL2	HIST	0.00164659826122304	0.0803374941275113	0.0204960122182746	0.983647693198295	0.993861872351651	0.00267396997278346	age
APPL2	HSPA1A	-0.207236755140966	0.069291734990762	-2.99078606082811	0.00278260366691041	0.119436644094765	0.9228624078249	age
APPL2	IFI44L	-0.055888473191187	0.130378732757202	-0.42866249739722	0.668168856509072	0.917587906133323	0.0373523190978257	age
APPL2	TMEM163	-0.124855797678747	0.0605049921950031	-2.06356191694639	0.0390592715305364	0.310716604361457	0.50763553789445	age
APPL2	FRMD4A	-0.178377280842829	0.0235793335595548	-7.5649839887246	3.87912383566399e-14	4.23181199129735e-12	11.3734736351496	age
APPL2	PICALM	-0.0828265283434767	0.0329589182865986	-2.51302326196654	0.011970144173732	0.0903698004540073	1.04397667668601	age
APPL2	CD163	-0.173672629600294	0.0388157615289579	-4.47428113630408	7.66688120349589e-06	0.000155219312929261	3.80905424327896	age
APPL2	GPNMB	0.0518782565991067	0.0693623184486522	0.74793140943683	0.454501530905332	0.818872553564793	0.0867836850411795	age
APPL2	MKI67	0.116965396606478	0.095171226737155	1.22899956863553	0.219071967751455	0.58257215987642	0.234650273400321	age
APPL2	ERN1	-0.14779870157231	0.0852661403973319	-1.73338092803993	0.083027985149101	0.517537804804689	0.286057920618118	age
APRT	AIF1	-0.032910629429057	0.107038853187414	-0.307464331399683	0.758489968404388	0.963367824291889	0.0162078628646788	age
APRT	CCL3	-0.0491290420458927	0.173710905020442	-0.282820713184997	0.777314275476727	0.952455277221155	0.0211554075810185	age
APRT	HIST	0.320404726094674	0.163291904359349	1.96215928371791	0.0497439426434768	0.275130156992013	0.56046180402175	age
APRT	HSPA1A	-0.096618259775985	0.167071598542402	-0.578304515063726	0.563058546647237	0.901247075942046	0.0451561313202752	age
APRT	IFI44L	0.191227452118365	0.15559814815147	1.22898282781753	0.219078244479882	0.686162171820819	0.163573228311796	age
APRT	TMEM163	0.478825031054338	0.178098695615405	2.68853755160754	0.00717657633447928	0.141521585108193	0.849177315769007	age
APRT	FRMD4A	-0.24099824633941	0.157458257851739	-1.5305532375846	0.125879846421976	0.288024499129937	0.540570569933748	age
APRT	PICALM	-0.122587211605387	0.184184580696383	-0.665567178000991	0.505687791386382	0.802855936627403	0.0953623769390026	age
APRT	CD163	0.0307046041764755	0.145792840287003	0.21060433500048	0.833196029342154	0.937468141231946	0.0280434823439928	age
APRT	GPNMB	-0.287337855924961	0.149511509794137	-1.92184438723546	0.054625341241398	0.370034803388525	0.431757426720157	age
APRT	ERN1	-0.20807792964706	0.162855095664192	-1.2776875589826	0.201359613606383	0.68700322774196	0.163041222493246	age
APTX	AIF1	0.142313554436778	0.105422136024607	1.34993996330676	0.17703524142448	0.664966479918733	0.177200246355896	age
APTX	HIST	0.097430620454059	0.134949015601769	0.721980964585725	0.47030618086758	0.755164282934401	0.121958559085151	age
APTX	HSPA1A	0.0494128416704157	0.0860364694011971	0.574324376794199	0.565748316399541	0.901247075942046	0.0451561313202752	age
APTX	IFI44L	0.114184088666828	0.163316878912172	0.699156691135602	0.484454112880096	0.868376652144436	0.0612918618426159	age
APTX	TMEM163	0.138219996170453	0.143947821394262	0.960209017626453	0.336950029282136	0.732219696111042	0.135358593130952	age
APTX	FRMD4A	-0.066992959791504	0.0357640091632187	-1.87319490624677	0.0610414754684811	0.168757542578315	0.772736807374348	age
APTX	PICALM	0.0662045191225296	0.0360232580239958	1.83782708044979	0.066087889850474	0.288203057541092	0.540301416075184	age
APTX	CD163	0.218261284985375	0.11465461245407	1.90364155714022	0.0569568826406441	0.224984038713986	0.647848291418961	age
APTX	GPNMB	0.0298520695455482	0.176565871851358	0.169070439448679	0.865741236077278	0.967745586691419	0.014238800561768	age
APTX	ERN1	0.019679997284907	0.0906255274004038	0.217157326963256	0.828085739267927	0.966593488059445	0.0147561350293086	age
AQP11	ERN1	0.0653144181726238	0.117395520226414	0.556362100075503	0.577963342395468	0.900897860447641	0.0453244444909322	age
AQP9	ERN1	0.670761024262576	0.23510585550531	2.853017092326	0.00433062922005454	0.131136473802637	0.882276498484404	age
AQR	AIF1	0.0895275513500966	0.0897802400959452	0.997185474826325	0.31867449003495	0.789409036708452	0.102697906354296	age
AQR	HIF1A	-0.0234872857847559	0.0711739025079087	-0.329998566288339	0.74140104543342	0.92147105829435	0.0355183006190221	age
AQR	HIST	-0.0220078439404588	0.161536010285824	-0.136241101296967	0.891630683934939	0.962086919192296	0.0167856901031954	age
AQR	HSPA1A	-0.0213079611767938	0.0809496124388735	-0.263224993113881	0.792377168140977	0.9532147017284	0.0208092680143347	age
AQR	IFI44L	-0.116508362090692	0.170070234008555	-0.685060279771423	0.493305883489131	0.870946014317151	0.0600087639484672	age
AQR	TMEM163	-0.116512362789157	0.0682948637156347	-1.70601940541664	0.0880044666358721	0.442336444003042	0.354247277728763	age
AQR	FRMD4A	-0.0858073807506878	0.0222754344690992	-3.85210806414219	0.000117105319323245	0.00101594751891857	2.9931287259426	age
AQR	PICALM	0.0268904345454708	0.0304964556962617	0.881756057598757	0.377908739232264	0.715278768204068	0.145524666034369	age
AQR	CD163	0.0717475601691884	0.044793730512534	1.60173219216721	0.109214843204167	0.339147734964002	0.46961107907344	age
AQR	GPNMB	0.114350439085481	0.126173760095862	0.906293344976025	0.364780607045098	0.77007565654773	0.113466605207898	age
AQR	ERN1	-0.0918840758261244	0.0620458976732907	-1.4809049312164	0.13863190880354	0.615400534456634	0.210842130916857	age
ARAF	AIF1	-0.155610908849814	0.130636290673231	-1.19117672469018	0.233584214776128	0.730558865871653	0.136344784393299	age
ARAF	HSPA1A	-0.212706224079045	0.133998709183696	-1.58737517230447	0.112427698958185	0.61272750850262	0.212732621507914	age
ARAF	FRMD4A	0.0788261458417165	0.0989352193470188	0.7967450455154	0.425599116963212	0.644750394109792	0.190608383723324	age
ARAF	PICALM	-0.0654848498203764	0.112238977870212	-0.58344125243282	0.559596294142476	0.831341703820442	0.0802204327967928	age
ARAF	CD163	-0.183517487336998	0.114968328545806	-1.59624384957358	0.110434361047439	0.341430636188932	0.466697512714974	age
ARAF	ERN1	-0.0560914307937401	0.0869595026760838	-0.645029342022292	0.518908171104317	0.881882496066014	0.0545892773508811	age
ARAP1	AIF1	0.0647162076768388	0.0944342732415638	0.685304238126492	0.493151957974092	0.88012877210975	0.0554537813438333	age
ARAP1	CCL3	0.570929712173559	0.189387497139317	3.01461142259867	0.00257308679302644	0.0960404645497118	1.01754574791855	age
ARAP1	HIF1A	-0.10134101770087	0.084338337103482	-1.20160085177546	0.229518211319473	0.620866830779147	0.207001541304558	age
ARAP1	HIST	0.268709471467315	0.142335502268433	1.88785979031816	0.0590447758666458	0.293643364484801	0.53217980854551	age
ARAP1	HSPA1A	-0.134503019100733	0.0800221723446974	-1.68082189172969	0.0927975151102052	0.571954147277918	0.242638786560788	age
ARAP1	IFI44L	-0.108125361008698	0.139297640630142	-0.776218179429103	0.437620173891479	0.839792469190865	0.0758280242009558	age
ARAP1	TMEM163	-0.046610981323748	0.070815995419061	-0.658198491003659	0.510410594333505	0.839776996857121	0.0758360257148003	age
ARAP1	FRMD4A	-0.091728479073855	0.0346293731410528	-2.64886339987228	0.00807629681657478	0.0337151774286948	1.47217455047346	age
ARAP1	PICALM	-0.0306966656253845	0.0292202333655404	-1.05052773676973	0.293475545458705	0.638224099352451	0.195026800866134	age
ARAP1	CD163	-0.0613402633191935	0.0439107804513192	-1.39692947127636	0.16243478113438	0.426791453834258	0.369784285568523	age
ARAP1	GPNMB	-0.0740075813938836	0.0746386771848207	-0.99154465466511	0.321419698910202	0.734535912596379	0.133986966025992	age
ARAP1	ERN1	-0.0533042225200917	0.0898245911432928	-0.593425718298657	0.552896281453302	0.891660087411179	0.0498006728613629	age
ARAP2	AIF1	0.276692154727916	0.100913115177742	2.74188497937625	0.00610877285586157	0.206465767434693	0.685151945201968	age
ARAP2	CCL3	0.0855850311403898	0.193777778626322	0.441665869776692	0.658731010845664	0.927240904183518	0.0328074182121119	age
ARAP2	HIF1A	0.103845389618251	0.113682634803558	0.91346747722459	0.360996730934373	0.719521162663257	0.142956428005746	age
ARAP2	HIST	0.170493936798405	0.0848533883539416	2.00927670781087	0.0445077966536899	0.261323479121254	0.582821568478917	age
ARAP2	HSPA1A	0.446873176654589	0.0830372015837919	5.38160207872196	7.38258191066538e-08	6.55425622028872e-05	4.18347658509546	age
ARAP2	IFI44L	0.2587094370112	0.167920185913856	1.54066907205498	0.123397347720066	0.555714553269285	0.255148229592553	age
ARAP2	TMEM163	0.0994329254063766	0.0774808522255172	1.28332255712631	0.199379093064852	0.606439235496777	0.217212708417374	age
ARAP2	FRMD4A	0.0933621723342364	0.0398536935523542	2.3426228289629	0.0191487298524432	0.0675866846521155	1.17013885659846	age
ARAP2	PICALM	0.221592796807238	0.0404880232447198	5.47304558357604	4.42366264865684e-08	2.53006693426513e-06	5.59686798918091	age
ARAP2	CD163	0.0243084475562839	0.0557659107330225	0.435901561307944	0.662908152291955	0.858597667951376	0.0662102954480362	age
ARAP2	GPNMB	0.110601595720212	0.0974548367355203	1.13490104160115	0.256416783466768	0.682296683363527	0.166026739815535	age
ARAP2	MKI67	0.359339665784775	0.231161855831012	1.55449377447231	0.120066680508899	0.451009437522622	0.345814370270345	age
ARAP2	ERN1	0.244090501584659	0.0698398687893026	3.49500229333258	0.000474057682002593	0.0336903442440891	1.4724945514248	age
ARAP3	FRMD4A	0.0576530812176745	0.133975338241392	0.43032607324937	0.666958463272014	0.82136943604203	0.0854614617030302	age
ARAP3	PICALM	0.103436432809551	0.18872008721966	0.54809445212452	0.583627049790397	0.842798541525933	0.0742762246156545	age
ARAP3	ERN1	0.0341354294534813	0.132870011186915	0.256908456231415	0.797249442503889	0.960693882455705	0.0174149748070177	age
ARCN1	AIF1	-0.0983412975148265	0.123573227370768	-0.795813944550982	0.426140185434807	0.850094246720356	0.0705329230367879	age
ARCN1	HSPA1A	-0.0166515541476168	0.107650924034957	-0.15468101455599	0.87707279802475	0.974939124154858	0.0110225010901951	age
ARCN1	TMEM163	-0.124416875019077	0.14429810423411	-0.862221133669385	0.388565842207778	0.763750449030248	0.117048521415443	age
ARCN1	FRMD4A	-0.214311493865686	0.0940095208831238	-2.27967860970302	0.0226267568539521	0.0771097124958202	1.11289091614255	age
ARCN1	PICALM	0.0997848800932313	0.0808729639910571	1.23384719897573	0.217259847854374	0.553232915326965	0.257091988867112	age
ARCN1	CD163	-0.113660060471656	0.114809661971493	-0.989986892391317	0.322180525809402	0.613755574767667	0.212004550136038	age
ARCN1	GPNMB	0.246383260792495	0.149237499064086	1.65094739819174	0.0987493162603998	0.4835405889103	0.315567064911048	age
ARCN1	ERN1	-0.0735922548565938	0.0700087117465822	-1.05118710258494	0.293172665522139	0.758112583344007	0.12026629477117	age
AREG	HSPA1A	0.888594574277491	0.313128513605629	2.83779514054934	0.00454263277309943	0.152812250196077	0.815841829141834	age
AREG	ERN1	0.812742576233071	0.343149461354726	2.36847982515965	0.0178613544983384	0.275624180862837	0.559682683881159	age
AREL1	AIF1	0.194559987688446	0.119939150978586	1.62215578567154	0.104769996009826	0.569235880524459	0.244707732933047	age
AREL1	HSPA1A	0.14236300893151	0.121695760047013	1.16982718934919	0.242070519559174	0.756348279901008	0.121278176444608	age
AREL1	FRMD4A	-0.126432102649401	0.0404100727551232	-3.12872741941233	0.0017556509147989	0.00982481299077618	2.00767570740006	age
AREL1	PICALM	-0.0312936445234915	0.0329113999025302	-0.950845136219371	0.341682995990823	0.682859473351418	0.16566866121939	age
AREL1	CD163	-0.0776979699099595	0.111007145552476	-0.699936652935823	0.483966866063165	0.750986407735398	0.124367923313985	age
AREL1	ERN1	0.0427272282022598	0.0865990687730158	0.493391312489189	0.621736119609369	0.912718682164563	0.0396630599355716	age
ARF1	AIF1	0.0660545886090045	0.0924028134308097	0.714854733925018	0.474698810074413	0.871964212519785	0.059501339177663	age
ARF1	CCL3	-0.0812509462448655	0.122474464841992	-0.6634113188385	0.507067158645267	0.862471991627155	0.0642549995350128	age
ARF1	HIF1A	-0.118368421223293	0.0682747227149953	-1.73370782796743	0.0829699368914539	0.403470537593125	0.394188173030863	age
ARF1	HIST	0.191741156433151	0.14274622496955	1.34323101345799	0.179197182290199	0.496523115809899	0.304060527964181	age
ARF1	HSPA1A	0.0235793854848752	0.0984838151305307	0.239423964776578	0.810776849096352	0.957593349965187	0.0188188785618086	age
ARF1	IFI44L	0.048379398901781	0.115395204310258	0.419249648986326	0.675033690461542	0.917946452658563	0.037182652124661	age
ARF1	TMEM163	-0.106375344449632	0.0612453535092088	-1.73687207852653	0.082409752840663	0.428831477886786	0.367713343252831	age
ARF1	FRMD4A	-0.144249635562147	0.0347112282078118	-4.15570531525253	3.24285579268147e-05	0.000351747935181026	3.45376844326669	age
ARF1	PICALM	-0.0499309361335644	0.0335328197342487	-1.4890169251877	0.136482911901472	0.436641111078759	0.359875376565255	age
ARF1	CD163	0.11705099650564	0.0513043357462795	2.2815030114512	0.022518698714515	0.117424337479724	0.930241881472256	age
ARF1	GPNMB	-0.121360695734877	0.103655829845548	-1.17080434275342	0.241677431828103	0.668475063333855	0.17491478893827	age
ARF1	MKI67	0.368415686538396	0.219876843801698	1.67555473404312	0.093825441561277	0.387393456947025	0.411847718763524	age
ARF1	ERN1	-0.115369538015966	0.0689137969132819	-1.67411379409469	0.0941082372867982	0.540538212199549	0.267173599100486	age
ARF3	AIF1	0.0107438039871443	0.1013468123069	0.106010280368856	0.915574195596762	0.98755329902418	0.00543945585599591	age
ARF3	HIST	0.0830396485298563	0.126832725980221	0.654717841062615	0.512649436269317	0.779416004416546	0.108230680711111	age
ARF3	HSPA1A	-0.079227833478239	0.121044655556875	-0.65453392480441	0.512767878064357	0.887571304631578	0.0517967470457224	age
ARF3	IFI44L	0.0250521703481662	0.15183712991043	0.164993703206486	0.868948938245655	0.96772689447358	0.0142471891357636	age
ARF3	TMEM163	-0.249003642283429	0.116308505356041	-2.14088936592542	0.0322829609042849	0.286432836705837	0.542977195921838	age
ARF3	FRMD4A	0.0618733680146934	0.0836889329337844	0.739325569650271	0.459709326315942	0.674573835577331	0.170970507624659	age
ARF3	PICALM	0.113323289639726	0.104528834454723	1.08413425090674	0.278305278484374	0.619426158739867	0.208010458074337	age
ARF3	CD163	-0.0513209921891839	0.092460314123445	-0.555059678043756	0.578853841603846	0.814108829564954	0.0893175350121868	age
ARF3	GPNMB	0.181770414664218	0.155036487253454	1.17243635923626	0.241021908952503	0.668475063333855	0.17491478893827	age
ARF3	ERN1	-0.0295300096542001	0.077479659428735	-0.381132414261082	0.703104996275639	0.940624650543168	0.0265836440732543	age
ARF4	AIF1	-0.0504824199205815	0.104280503898315	-0.484102186251494	0.628313349797623	0.926640983464174	0.033088495737947	age
ARF4	CCL3	-0.0481545540833612	0.125588944173245	-0.383429882306629	0.701401050360109	0.939606790657374	0.027053853181821	age
ARF4	HIF1A	0.523693421548153	0.193456488813562	2.70703466583046	0.00678871681513025	0.124608481149252	0.904452397556706	age
ARF4	HIST	-0.0341347575693404	0.136041135794634	-0.250914970460624	0.801879849843642	0.930596985458331	0.0312383586380542	age
ARF4	HSPA1A	-0.197054358481463	0.110528789487626	-1.78283286549089	0.0746135140742953	0.541191812051956	0.26664878267226	age
ARF4	IFI44L	0.241150761410419	0.192022901626919	1.25584375284022	0.209172624951217	0.680812482043552	0.166972490477899	age
ARF4	TMEM163	0.0451910674730346	0.0871489507181465	0.518549759929866	0.604074751580568	0.874089143886219	0.0584442736314369	age
ARF4	FRMD4A	-0.0643911044735372	0.0343346923221976	-1.87539483008293	0.060738425850896	0.168225306325739	0.774108672206743	age
ARF4	PICALM	-0.0106679288712003	0.0393867890818287	-0.270850432845312	0.786506069268467	0.934817103095652	0.029273350503049	age
ARF4	CD163	0.193118544072424	0.110497152617333	1.74772416752874	0.0805118018896066	0.281924192569001	0.549867654712275	age
ARF4	GPNMB	-0.19251615811887	0.149956073039871	-1.2838170153181	0.199205988547788	0.621853992624844	0.206311572931241	age
ARF4	ERN1	0.0842126926097471	0.100222646544808	0.840256124867912	0.400764795926372	0.830327390184154	0.0807506356770911	age
ARF6	AIF1	0.0259434672740667	0.0934576704001193	0.277595912277668	0.78132257039399	0.97060345406957	0.012958167501791	age
ARF6	HSPA1A	-0.17871715227511	0.13416976456729	-1.33202255255862	0.182852777777312	0.70333240387317	0.152839373345695	age
ARF6	FRMD4A	-0.0401237904558881	0.110522819527726	-0.363036254660718	0.716577801889567	0.853209297662319	0.0689444205673832	age
ARF6	PICALM	0.0838551872362645	0.125866393845366	0.666223800288467	0.505268062420189	0.802594631385175	0.0955037496203609	age
ARF6	CD163	-0.217737475593271	0.126079942587196	-1.72697949511426	0.0841713461014852	0.289490382145667	0.538365860435511	age
ARF6	GPNMB	-0.205285652191663	0.139529827651599	-1.47126715231279	0.14121888288985	0.545846794879314	0.26292923545484	age
ARF6	ERN1	0.0464534783329442	0.0859418945991112	0.540521925303525	0.588837144685316	0.903776798657434	0.0439388118700352	age
ARFGAP1	AIF1	-0.0441833841184714	0.0991498377313742	-0.445622354301548	0.655870060211549	0.937003503406014	0.0282587853053325	age
ARFGAP1	HSPA1A	-0.0979959801217294	0.162687169486172	-0.602358381618156	0.546935606904827	0.899778720205448	0.0458642821269227	age
ARFGAP1	FRMD4A	0.0737267599792552	0.11212118669382	0.657563143534933	0.510818884084775	0.716550698913479	0.144753076056026	age
ARFGAP1	PICALM	-0.0938994231576727	0.124763619095459	-0.752618622627709	0.451679123668559	0.769623105754589	0.113721902312389	age
ARFGAP1	ERN1	-0.0811742164832712	0.0993100414085287	-0.817381760514502	0.413710295767507	0.835703037931554	0.077948019091038	age
ARFGAP2	AIF1	0.115509361207028	0.0828777082555272	1.39373256860447	0.163398377431541	0.648557079753728	0.188051795476312	age
ARFGAP2	HSPA1A	0.0285530760267864	0.101871751140626	0.280284531355225	0.779259217550451	0.952684952229905	0.0210506944603016	age
ARFGAP2	FRMD4A	-0.0383117508861889	0.102301689367704	-0.374497734328558	0.708034041915925	0.847088250576585	0.0720713420401248	age
ARFGAP2	PICALM	0.074679147131839	0.0891032105678294	0.838119599236999	0.401963536435536	0.733694458943248	0.134484760820903	age
ARFGAP2	CD163	0.20875986671584	0.0923630772368549	2.26020908961812	0.0238082769930638	0.122582589511432	0.911571208578237	age
ARFGAP2	GPNMB	0.0566686607599788	0.186734570628381	0.303471716936414	0.761530398421768	0.935414408633135	0.0289959447314834	age
ARFGAP2	ERN1	-0.0328209338938214	0.0866748056996622	-0.378667521996525	0.704934774074919	0.941248271292998	0.0262958084205671	age
ARFGAP3	AIF1	0.0886674647729021	0.0962938070929964	0.920801320974577	0.357154165202346	0.817166243991098	0.0876895817742772	age
ARFGAP3	CCL3	0.293080722253545	0.181092843353515	1.61840035655863	0.105576345229724	0.55994843136049	0.251851967648852	age
ARFGAP3	HIF1A	0.0602874792550437	0.134066502853576	0.449683388257604	0.652938750975466	0.883013197251794	0.0540328055381738	age
ARFGAP3	HIST	0.104612272549568	0.15670184329839	0.667588015224346	0.504396610004487	0.772064996483331	0.112346136936484	age
ARFGAP3	HSPA1A	0.191969687033891	0.140627001365337	1.36509834647736	0.172222141688555	0.689533857960688	0.16144440394139	age
ARFGAP3	IFI44L	0.168969714908337	0.146874221374783	1.15043820029638	0.249963434079806	0.709067972808931	0.149312130401057	age
ARFGAP3	TMEM163	-0.104779083188689	0.0889305663234011	-1.17821225615109	0.23871199767071	0.644015077573001	0.191103964891581	age
ARFGAP3	FRMD4A	0.0815364786767705	0.0336329929603167	2.42430041159212	0.0153379117325411	0.0568641094740419	1.24516175777592	age
ARFGAP3	PICALM	0.0325993318716394	0.0438550655314134	0.743342450333097	0.457274377005555	0.775156870091867	0.110610399530818	age
ARFGAP3	CD163	0.128339340387621	0.0625434895775926	2.05200159528036	0.0401695073787434	0.177478267928648	0.750854818363761	age
ARFGAP3	GPNMB	-0.14838375186888	0.126639073036325	-1.17170592228133	0.241315144499181	0.668475063333855	0.17491478893827	age
ARFGAP3	ERN1	0.00555002125433788	0.083677052844253	0.0663266817566826	0.947117741022026	0.989366148496985	0.00464295325268403	age
ARFGEF1	AIF1	0.0243942395094663	0.0826667269251704	0.295091391867346	0.76792406538601	0.967347969848614	0.0144172754500631	age
ARFGEF1	CCL3	0.172099501276189	0.107860133976724	1.59558026613733	0.110582536287101	0.56180464667084	0.250414673081825	age
ARFGEF1	HIF1A	-0.0118335517924357	0.0665548868638878	-0.17780139596115	0.858878951000182	0.960963664926317	0.017293033164262	age
ARFGEF1	HIST	0.144866814110251	0.0660914277388257	2.19191533708007	0.02838562042456	0.213364418322612	0.670878003911441	age
ARFGEF1	HSPA1A	-0.0079210537425895	0.0664746212629656	-0.119159065401137	0.90514933660106	0.981665747659933	0.00803636217013108	age
ARFGEF1	IFI44L	0.0207517113447045	0.0850231108463307	0.244071419383969	0.807175507289478	0.957586967524908	0.018821773180732	age
ARFGEF1	TMEM163	0.00795520674830295	0.0488965637980344	0.162694597132871	0.870758901174904	0.961207353350511	0.0171829154510184	age
ARFGEF1	FRMD4A	-0.00310412277348558	0.0149662663579205	-0.207407959958084	0.835691266614607	0.92056009882071	0.0359478532933772	age
ARFGEF1	PICALM	-0.000823246099423534	0.0223371433543548	-0.0368554781765788	0.970600238877177	0.993228633082186	0.00295076897012225	age
ARFGEF1	CD163	0.130082822937754	0.0366290209216477	3.55135954127769	0.000383246489017358	0.00472447261659872	2.32564666387094	age
ARFGEF1	GPNMB	0.0238847529080485	0.0686733712672083	0.347802248052056	0.727988701248403	0.92803933285365	0.0324336167991327	age
ARFGEF1	MKI67	0.266974867819696	0.095801821122578	2.78674105242846	0.00532410041481555	0.082982530603332	1.08101332522764	age
ARFGEF1	ERN1	0.0435276961076527	0.0603177877183633	0.721639465805557	0.470516168315825	0.86362704024493	0.0636737683233135	age
ARFGEF2	AIF1	0.150264292157129	0.119905271725051	1.25319170704765	0.210135947277611	0.706452570698205	0.150916990185544	age
ARFGEF2	CCL3	-0.0202751544938441	0.142439610363591	-0.142342108645832	0.8868097872373	0.97698909030847	0.0101102858669838	age
ARFGEF2	HIF1A	-0.124052074337894	0.0693012350685735	-1.79004132054999	0.0734472689424794	0.383934034118675	0.415743387818024	age
ARFGEF2	HIST	0.0203857724033654	0.0819466953630552	0.248768694247506	0.803539708319799	0.930596985458331	0.0312383586380542	age
ARFGEF2	HSPA1A	-0.014756776247346	0.081635922525283	-0.180763269292091	0.856553394962579	0.967568581142943	0.014318242478188	age
ARFGEF2	IFI44L	-0.122253439572545	0.124946243238858	-0.97844830227376	0.327852648467899	0.772168109370484	0.112288138752401	age
ARFGEF2	TMEM163	0.0105776004355504	0.0564469942060057	0.18738996795732	0.851354887696379	0.957469063960248	0.018875249284565	age
ARFGEF2	FRMD4A	-0.0755890584054076	0.0264317982931074	-2.85977736237186	0.00423938516545701	0.0197817131786394	1.70373609940159	age
ARFGEF2	PICALM	-0.0399076106895186	0.0240637597704303	-1.65841128195426	0.0972344809717856	0.360692530240071	0.442862851607641	age
ARFGEF2	CD163	0.0527524681796333	0.0477593545207051	1.10454734384577	0.269355778233098	0.564329830969857	0.248466991935922	age
ARFGEF2	GPNMB	0.142145414409478	0.0742692964238133	1.91391895781985	0.0556305116673219	0.373258071712675	0.427990791875219	age
ARFGEF2	ERN1	-0.0474605806538173	0.053888058619844	-0.880725375330931	0.378466478892712	0.82065446398732	0.0858396637958174	age
ARFGEF3	FRMD4A	0.00638871572218688	0.040624262721303	0.157263548781568	0.875037146606934	0.939158380464368	0.0272611617684851	age
ARFGEF3	PICALM	-0.0155588390931564	0.0433253921441857	-0.359115943864444	0.719508354622148	0.908588929640899	0.0416325589864593	age
ARFIP1	AIF1	-0.0190868615763118	0.06431385397502	-0.296776827955689	0.766636897487843	0.966878457842838	0.0146281157884864	age
ARFIP1	CCL3	-0.158805757365552	0.100408762136126	-1.58159262186955	0.113742599434012	0.565117141281132	0.247861519368346	age
ARFIP1	HIF1A	-0.135486541569371	0.0874147879788029	-1.54992701695079	0.121159034240556	0.472284299565419	0.325796491699265	age
ARFIP1	HIST	0.00172835364202219	0.0783910356924382	0.0220478480320539	0.982409787590506	0.993861872351651	0.00267396997278346	age
ARFIP1	HSPA1A	-0.223663667487325	0.0740496578943193	-3.02045510873972	0.00252395119706257	0.11316989256324	0.946269096405529	age
ARFIP1	IFI44L	-0.132881850202559	0.138987318575244	-0.95607175938588	0.33903598138393	0.776951057248364	0.109606338002728	age
ARFIP1	TMEM163	-0.0698200214983416	0.0606112316469374	-1.15193206937364	0.249348988847287	0.658724140238564	0.181296420693457	age
ARFIP1	FRMD4A	-0.062888048668887	0.0212338735253986	-2.96168518634456	0.0030596044007002	0.0152386310532242	1.81705404564302	age
ARFIP1	PICALM	0.064435846718832	0.0308987556064294	2.08538646473595	0.0370342344673077	0.20005270215683	0.698855578132147	age
ARFIP1	CD163	0.161524538865855	0.0481730326245514	3.3530074829363	0.000799385453191332	0.00866913958607775	2.06202400420332	age
ARFIP1	GPNMB	0.0627943809717758	0.0822352191820575	0.763594741965212	0.445108783644502	0.81303067168209	0.0898930702841366	age
ARFIP1	MKI67	0.0508187298986565	0.265551644901821	0.191370420309184	0.848235392942073	0.960845053768657	0.0173466411751201	age
ARFIP1	ERN1	0.0113992382650006	0.0562216067338195	0.202755469422462	0.839326165173443	0.967617663461471	0.0142962123711017	age
ARFIP2	AIF1	0.159384498849484	0.138446234426567	1.15123751476262	0.249634535573422	0.745532217610649	0.127533584098049	age
ARFIP2	HSPA1A	0.208442499159339	0.139468332914965	1.494550732792	0.135031732176073	0.645627725349128	0.1900178278715	age
ARFIP2	FRMD4A	0.0554635230292999	0.116196818798585	0.477323937116041	0.633131468207884	0.800898460863131	0.0964225409471233	age
ARFIP2	PICALM	0.0776929222422331	0.133535736748369	0.581813708705073	0.560692169159741	0.831621875483142	0.0800740952464553	age
ARFIP2	ERN1	0.128043108191129	0.0939983274692514	1.36218496263154	0.173139520227484	0.659255640161781	0.180946145977971	age
ARFRP1	AIF1	-1.37580111468048e-05	0.0962140282629429	-0.000142993816964046	0.999885907441543	0.999992111565295	3.42591717596246e-06	age
ARFRP1	HSPA1A	-0.0868306058182993	0.11696176107796	-0.742384562424834	0.457854370160008	0.870135402694822	0.0604131610967467	age
ARFRP1	FRMD4A	0.0222649867691844	0.0965677355421981	0.230563413796268	0.817653993374001	0.910684147773381	0.0406322230974471	age
ARFRP1	PICALM	0.0306923392161488	0.113636408608209	0.270092478212406	0.787089108661647	0.935368331247949	0.0290173380805927	age
ARFRP1	CD163	0.17797025260806	0.11789013443151	1.50962804026196	0.131138362276323	0.378833306783402	0.421551845095512	age
ARFRP1	ERN1	0.00950885900144982	0.119561210254845	0.0795313043518185	0.936610033193087	0.987892587410784	0.00529027325723522	age
ARGLU1	AIF1	-0.102003060611271	0.0796648426270664	-1.28040246170794	0.200403628650368	0.693693799653961	0.158832187276602	age
ARGLU1	CCL3	-0.219750274111056	0.0936249567025189	-2.34713351920989	0.0189184739973225	0.281047578885597	0.551220151631155	age
ARGLU1	HIF1A	-0.0162632401023487	0.0690683931110279	-0.235465737217969	0.813847269039592	0.947816692527642	0.0232756469672713	age
ARGLU1	HIST	0.100531556206171	0.0810584086632508	1.24023599604353	0.214888117987423	0.539122610881329	0.268312453415163	age
ARGLU1	HSPA1A	0.0387626095074661	0.0717251954786338	0.540432260223161	0.588898965017054	0.909804777867766	0.0410517867892495	age
ARGLU1	IFI44L	0.0154138879813725	0.0956996518890776	0.161065246080918	0.872042012425326	0.969266566810119	0.0135567672485531	age
ARGLU1	TMEM163	-0.0597706722429122	0.0552189796541069	-1.08242985685931	0.279061567495797	0.684801687461761	0.164435178157965	age
ARGLU1	FRMD4A	-0.143322058822629	0.020504705956633	-6.98971539146928	2.75444436606248e-12	2.14282225231959e-10	9.66901385230785	age
ARGLU1	PICALM	-0.0132365678308853	0.0311867586126259	-0.424429098108532	0.671252903406799	0.886455870340045	0.0523428796285936	age
ARGLU1	CD163	0.0104929087850218	0.0364855202033618	0.287591042324099	0.773659802521936	0.910865185052397	0.0405458971438894	age
ARGLU1	GPNMB	0.098832053441068	0.0569744757538922	1.73467244995784	0.0827988387512901	0.445797831459926	0.350862048433795	age
ARGLU1	MKI67	0.123097623694058	0.111456683472472	1.10444362651847	0.269400744954916	0.641619699106799	0.192722310743145	age
ARGLU1	ERN1	-0.0794282052698055	0.0982890950172744	-0.808108012957551	0.419028405201253	0.839905938054008	0.0757693483089109	age
ARHGAP1	AIF1	-0.136227721694538	0.0970443481329133	-1.40376770327684	0.160388034232645	0.645561837786397	0.19006215072813	age
ARHGAP1	HSPA1A	0.0485976313468477	0.106346807546808	0.456973109657829	0.647690373554563	0.920037929703249	0.036194267957419	age
ARHGAP1	FRMD4A	-0.0412591928907095	0.0377700174901324	-1.09237950184928	0.274666328965798	0.487448927258824	0.312070881035436	age
ARHGAP1	PICALM	-0.101893622352137	0.0307632716812033	-3.3121841983535	0.000925705739081456	0.0124089276416359	1.90626574786814	age
ARHGAP1	CD163	0.0239857577259259	0.0973947519324776	0.246273615877731	0.805470432551656	0.924171383431978	0.0342474833503099	age
ARHGAP1	ERN1	-0.168581228897248	0.103287375592427	-1.63215715309169	0.102646384350495	0.557265566843257	0.253937790950551	age
ARHGAP10	CD163	-0.6425451477005	0.129615232246862	-4.95732744186058	7.14694695451395e-07	1.89137975035158e-05	4.72322126495483	age
ARHGAP10	ERN1	0.131593762318928	0.17822351438096	0.738363637233866	0.460293505145418	0.859380709547614	0.0658143991173835	age
ARHGAP11A	ERN1	0.239644704413013	0.119194086841384	2.01054188813843	0.044373867480828	0.408795232426993	0.388494177801726	age
ARHGAP12	AIF1	-0.0180444919767395	0.0825640513785726	-0.218551435830128	0.826999486755522	0.9738744654191	0.0114970210366108	age
ARHGAP12	CCL3	-0.157543755426124	0.117375586506895	-1.34221911144077	0.179524961555165	0.661804364449041	0.179270373093535	age
ARHGAP12	HIF1A	-0.0799584855704869	0.075389041379703	-1.06061151736589	0.288866486231595	0.661701339783643	0.179337986015232	age
ARHGAP12	HIST	0.0572779821283803	0.0680913642814771	0.84119304603156	0.400239795610602	0.705806115489401	0.151314582995326	age
ARHGAP12	HSPA1A	-0.0257313995512922	0.0621839141059791	-0.4137951095751	0.679024165807057	0.930156854251769	0.0314438093041324	age
ARHGAP12	IFI44L	-0.174221233541835	0.0675597920427796	-2.57877101562888	0.00991524882109735	0.169251998435238	0.771466194700292	age
ARHGAP12	TMEM163	-0.010937551062369	0.0547798327601241	-0.199663827201947	0.841743505788739	0.953358460629788	0.0207437749097969	age
ARHGAP12	FRMD4A	-0.120405104829094	0.0238845464034726	-5.04113005937546	4.62790791404255e-07	9.15072375253705e-06	5.0385445551901	age
ARHGAP12	PICALM	-0.0433878409236853	0.0281288438971029	-1.54246797637332	0.122959914032936	0.411649647036703	0.385472252632098	age
ARHGAP12	CD163	0.208821760803806	0.0436665452632881	4.78219102392258	1.73394783323711e-06	4.06194305103341e-05	4.3912661697533	age
ARHGAP12	GPNMB	0.188820915193511	0.0573618419566439	3.29175125401705	0.000995656338750256	0.0475669012182675	1.32269514010085	age
ARHGAP12	MKI67	-0.0304191208255746	0.0891269472222118	-0.341301051742897	0.732876956219461	0.929294528152532	0.0318466200437857	age
ARHGAP12	ERN1	-0.0205751025441938	0.0605005886228344	-0.340081030822042	0.733795506537093	0.947746534312152	0.0233077950121693	age
ARHGAP15	AIF1	0.270472141470853	0.0952362675380674	2.84001198768884	0.00451118385356028	0.182876106742182	0.737843032565508	age
ARHGAP15	CCL3	0.14166296942873	0.103707072450408	1.36599140330059	0.1719416616709	0.658560198586233	0.181404520293871	age
ARHGAP15	HIF1A	0.389597920931236	0.0746742659098941	5.21729830463074	1.81551745976817e-07	0.000137423832912836	3.86193794264069	age
ARHGAP15	HIST	0.268020970584529	0.0550204149725873	4.87130042036331	1.10866115909469e-06	0.00031722491298896	3.49863271306702	age
ARHGAP15	HSPA1A	0.0316890242180023	0.0646370601932292	0.490260914145377	0.623949281334065	0.916413470485249	0.0379085356825353	age
ARHGAP15	IFI44L	0.542042845532681	0.116758399895795	4.64243125990463	3.44333213136934e-06	0.000747776961195709	3.12622791947025	age
ARHGAP15	TMEM163	0.300724581708227	0.0501064119995743	6.00171853675697	1.95239934108404e-09	1.33674274886221e-06	5.8739521630441	age
ARHGAP15	FRMD4A	0.248847730061498	0.0274906348165245	9.05209107473637	1.40256247483471e-19	3.69770012462673e-17	16.4320683120791	age
ARHGAP15	PICALM	0.337135122219257	0.03228688588018	10.4418593812485	1.59652502473447e-25	1.0761719041728e-22	21.9681183503512	age
ARHGAP15	CD163	0.208194061453104	0.032130875824781	6.47956384968921	9.19881342853042e-11	6.42590984908332e-09	8.19206537158255	age
ARHGAP15	GPNMB	0.193421802313763	0.0529090369943703	3.65574225692944	0.000256438907663807	0.022407284457052	1.64961077250454	age
ARHGAP15	MKI67	0.549584505894924	0.110968030278806	4.952638201418	7.32140235284384e-07	0.000206829616467838	3.6843872733749	age
ARHGAP15	ERN1	0.229177120731672	0.0909633942894396	2.51944337084042	0.0117540545800265	0.222051732726106	0.653545833566862	age
ARHGAP17	AIF1	0.113142553654669	0.127174358765609	0.889664825149211	0.373645886663409	0.828204934218478	0.0818621864181925	age
ARHGAP17	CCL3	-0.0463793084497865	0.134308712424443	-0.345318688658249	0.729854798302193	0.945855344973476	0.0241752776399448	age
ARHGAP17	HIF1A	-0.162343149818358	0.107067686140357	-1.51626653821153	0.129451969173033	0.486089344700207	0.313283898753932	age
ARHGAP17	HIST	-0.145735272639738	0.0957582130435557	-1.52190885781725	0.128031919398701	0.428531600990833	0.368017146599819	age
ARHGAP17	HSPA1A	-0.0734360951932583	0.0829283762415254	-0.885536393229005	0.375867400185968	0.834761813857605	0.0784374259341344	age
ARHGAP17	IFI44L	-0.146421874504619	0.132258579928106	-1.10708790752337	0.268255923210622	0.72870910620592	0.137445803344327	age
ARHGAP17	TMEM163	-0.0739660477777158	0.07283465642217	-1.01553369523689	0.309851493032715	0.711498006360197	0.147826312484796	age
ARHGAP17	FRMD4A	-0.109712347929073	0.0280336780497365	-3.91359092211964	9.09336381084182e-05	0.000823522098556295	3.08432474239309	age
ARHGAP17	PICALM	-0.0190027515884369	0.0382508935722571	-0.496792357348203	0.619335485254605	0.861410313094724	0.0647899330223177	age
ARHGAP17	CD163	-0.0502886117714356	0.0762382603411397	-0.659624334899715	0.509494933891416	0.768523006578369	0.114343126888405	age
ARHGAP17	GPNMB	0.16558490224599	0.0891416443518879	1.85754821385548	0.0632331983932767	0.399357464545962	0.39863819358828	age
ARHGAP17	ERN1	-0.0584904078872552	0.0985887391981508	-0.593276761250562	0.552995948370305	0.891660087411179	0.0498006728613629	age
ARHGAP18	AIF1	0.142350167091055	0.11120214945855	1.28010265794471	0.20050903400938	0.693693799653961	0.158832187276602	age
ARHGAP18	CCL3	0.198284800528023	0.127726625818741	1.55241555358561	0.120562824241805	0.579711100138533	0.23678838380594	age
ARHGAP18	HIF1A	0.0258173922405872	0.136810183848318	0.188709579319117	0.850320443277697	0.95971192359675	0.0178591094266103	age
ARHGAP18	HIST	0.0123102436071333	0.0864617782618429	0.142377867476339	0.88678154347273	0.959431909398779	0.0179858415868638	age
ARHGAP18	HSPA1A	0.141054491858217	0.0997479534616735	1.41410913169677	0.157329862362223	0.674876332532169	0.170775802012575	age
ARHGAP18	IFI44L	0.280803122786849	0.148084616814492	1.89623425327572	0.0579290756878854	0.406807452924732	0.390611099174968	age
ARHGAP18	TMEM163	0.169828964343787	0.0875662817557842	1.93943331769444	0.0524485968392633	0.354341913888018	0.450577473425627	age
ARHGAP18	FRMD4A	0.00899700023691335	0.0471464384053835	0.190830962872606	0.848658029574928	0.927173716283115	0.0328388883419162	age
ARHGAP18	PICALM	0.12194918522707	0.041458427384494	2.94148121191594	0.0032664665723566	0.0338743352124497	1.47012921911083	age
ARHGAP18	CD163	-0.297723680886344	0.0586429500758244	-5.07688785269827	3.83667170471737e-07	1.09776946119478e-05	4.95948885500737	age
ARHGAP18	GPNMB	0.0463539560857175	0.0870489462491342	0.532504505603691	0.594376622071834	0.882780366545418	0.0541473343184976	age
ARHGAP18	MKI67	0.41404072815737	0.152527156591101	2.71453777419677	0.00663683309396254	0.0955365782952569	1.01983031731371	age
ARHGAP18	ERN1	0.10018624835646	0.0745821307893532	1.34330096627866	0.179174539354533	0.66565295302288	0.176752137001448	age
ARHGAP19	AIF1	0.0727189440175631	0.13570524714289	0.535859486265803	0.59205566619592	0.912073257297327	0.0399702779410339	age
ARHGAP19	HSPA1A	-0.228264197302951	0.0913916448003488	-2.4976484207239	0.0125020117526522	0.263016256729967	0.580017407442097	age
ARHGAP19	FRMD4A	-0.098093313425812	0.109844957299762	-0.893016082277856	0.371848560336507	0.594744638718197	0.225669464188716	age
ARHGAP19	PICALM	0.0520927982492682	0.0794483893714506	0.655680985623448	0.512029405561657	0.806546736819456	0.0933704615612056	age
ARHGAP19	CD163	0.0858677005711986	0.116410999915554	0.737625315764731	0.460742167243153	0.73374302008696	0.134456017058994	age
ARHGAP19	ERN1	0.0280852539298613	0.0750589717276727	0.374175841786902	0.708273496170915	0.941248271292998	0.0262958084205671	age
ARHGAP20	AIF1	0.129962422241643	0.150808201280485	0.861772908490093	0.388812495814773	0.832286058238389	0.0797273802449177	age
ARHGAP20	CCL3	0.448921179041651	0.240928250140614	1.8632982175384	0.0624203207959486	0.46231113820016	0.335065643225131	age
ARHGAP20	HIST	0.196653987193427	0.124210555896368	1.58323087578403	0.113368851494575	0.40395709812132	0.393664756271916	age
ARHGAP20	HSPA1A	0.0809472478591508	0.201740066915733	0.401245271188308	0.688239553018572	0.93366317890081	0.0298097682312903	age
ARHGAP20	IFI44L	0.0456564561034752	0.189288211883543	0.241200736428134	0.809399540160067	0.95765641202892	0.0187902791521127	age
ARHGAP20	TMEM163	0.295406211467132	0.142635960700285	2.07105003546655	0.0383541204049995	0.308938679654388	0.510127713877808	age
ARHGAP20	FRMD4A	-0.0781086599639242	0.057957529114548	-1.34768788727258	0.177758789555864	0.365729172268524	0.436840396922148	age
ARHGAP20	PICALM	0.00300251507247323	0.0454191539751223	0.0661068031808302	0.94729279454678	0.985960162154465	0.00614063242797094	age
ARHGAP20	CD163	0.499375307541116	0.0997767048541417	5.00492883856132	5.58826714406196e-07	1.53114570441896e-05	4.81498347970394	age
ARHGAP20	GPNMB	0.290882206253187	0.203439833453109	1.42981932945906	0.152768879861803	0.560629360625661	0.251324161617099	age
ARHGAP20	ERN1	0.165490080263372	0.138048632566829	1.19878101786527	0.230613105411948	0.715542292157372	0.145364692151912	age
ARHGAP21	AIF1	-0.0370585392902945	0.0754790221581266	-0.490977999326195	0.623442008222235	0.924104237076097	0.0342790384836767	age
ARHGAP21	CCL3	-0.138489990365295	0.0894084606077228	-1.54895844782427	0.121391709132755	0.581297269997634	0.235601716657834	age
ARHGAP21	HIF1A	-0.161824368501284	0.105871974244648	-1.52849108232687	0.126390655973054	0.482183186408412	0.316787937420524	age
ARHGAP21	HIST	0.0750520831825149	0.0661765270102362	1.13411940114213	0.256744466505951	0.584277439153521	0.233380882884149	age
ARHGAP21	HSPA1A	-0.149801137448216	0.0843754993197069	-1.77541038163941	0.0758301510731802	0.543357611967469	0.264914244472893	age
ARHGAP21	IFI44L	0.0265034165821063	0.0947054672923231	0.279850966790538	0.779591847427462	0.951428202183561	0.02162397939166	age
ARHGAP21	TMEM163	-0.0513977684407552	0.0522649204396029	-0.98340852733432	0.325406415087098	0.722578136852863	0.141115183077716	age
ARHGAP21	FRMD4A	-0.0817617327816782	0.0255269877218962	-3.20295264260835	0.00136026347744013	0.00799892234472384	2.09696851941623	age
ARHGAP21	PICALM	-0.0191738798572565	0.0301903850729672	-0.635098883664952	0.525363925086232	0.814499648601737	0.0891090987223956	age
ARHGAP21	CD163	0.0170605407439384	0.0524519095233793	0.325260622520026	0.74498383058872	0.898633653968114	0.046417321043503	age
ARHGAP21	GPNMB	-0.0858767085621672	0.0741522850736268	-1.15811277396103	0.246818017760904	0.675014889495006	0.170686647384974	age
ARHGAP21	MKI67	0.24675903809138	0.0828156539533991	2.97961830054778	0.00288607763753819	0.062711365481336	1.2026537427655	age
ARHGAP21	ERN1	0.0232270646715269	0.0855192786772401	0.271600334226259	0.785929342436009	0.957717665525093	0.0187625017526938	age
ARHGAP22	AIF1	0.0781588466601228	0.0959181129746435	0.814849711240509	0.415158341787998	0.844661788622548	0.0733171522785074	age
ARHGAP22	CCL3	-0.061183174535553	0.119568594317609	-0.511699371266611	0.608861426225249	0.908529569841031	0.0416609331772962	age
ARHGAP22	HIF1A	0.121367737172403	0.103729354003197	1.17004235048704	0.241983926281207	0.630779219932683	0.200122622282291	age
ARHGAP22	HIST	0.133856985345475	0.0898831922620132	1.48923265826247	0.136426113725866	0.442251420023729	0.35433076394118	age
ARHGAP22	HSPA1A	-0.103865237204683	0.0793149380944749	-1.30952932322743	0.190355111586295	0.709178632254774	0.149244358284944	age
ARHGAP22	IFI44L	0.134114435827214	0.111029369248285	1.2079185600641	0.227078589699564	0.695650632551406	0.157608815632211	age
ARHGAP22	TMEM163	-0.00085229029710933	0.0569149187867824	-0.0149748135511222	0.988052274004711	0.996298169271319	0.00161066771075355	age
ARHGAP22	FRMD4A	-0.0754926775558799	0.0301602398802762	-2.50305295500152	0.0123127119872265	0.0472161412003096	1.32590950908048	age
ARHGAP22	PICALM	0.0604828977486918	0.0402119035492022	1.50410431763536	0.132554508767267	0.429222768171615	0.367317248893801	age
ARHGAP22	CD163	0.187120879075798	0.057664314549133	3.2450030931411	0.00117449347887985	0.0119201864335529	1.92371695211004	age
ARHGAP22	GPNMB	0.190645851515415	0.0734596273383409	2.59524664666942	0.00945230609444428	0.160343770492467	0.79494790816024	age
ARHGAP22	MKI67	0.105206242198798	0.105278080787518	0.999317630145014	0.317640847587802	0.692910465630691	0.15932287908897	age
ARHGAP22	ERN1	-0.0701982991957857	0.0950453091120689	-0.738577209665488	0.460163767357612	0.859380709547614	0.0658143991173835	age
ARHGAP24	AIF1	-0.0368130858253733	0.117951425666295	-0.31210378015713	0.754961653781933	0.962646272294435	0.0165332665739419	age
ARHGAP24	CCL3	-0.113087658465051	0.0881356708182982	-1.2831088413475	0.199453946677814	0.679809687170942	0.167612651087307	age
ARHGAP24	HIF1A	0.204943135420232	0.0879494496964954	2.33023783693326	0.0197935842122722	0.205358436202324	0.687487451462088	age
ARHGAP24	HIST	-0.0866344166217752	0.0636421849037604	-1.36127345019319	0.173427289983228	0.489242264469572	0.310476032353126	age
ARHGAP24	HSPA1A	-0.176287052678329	0.0618356735105569	-2.85089565084517	0.00435962741233107	0.151190516276075	0.820475449960099	age
ARHGAP24	IFI44L	-0.0532016376772851	0.0974619883319104	-0.545870637238643	0.585154863383122	0.90271046992438	0.0444515204249194	age
ARHGAP24	TMEM163	0.0285673542414913	0.0587216222578459	0.486487824128094	0.626621336048487	0.886979278804021	0.0520865258347761	age
ARHGAP24	FRMD4A	0.00664988824716349	0.0321661627906293	0.206735515530648	0.836216419142289	0.920730505171903	0.0358674677876287	age
ARHGAP24	PICALM	0.082620543263699	0.042168780909853	1.95928223394275	0.0500797431811418	0.243154805765256	0.614117142518972	age
ARHGAP24	CD163	0.215294204462507	0.042687263808573	5.04352317890351	4.57037374494795e-07	1.27937465770131e-05	4.89300225618957	age
ARHGAP24	GPNMB	0.116584962774635	0.0607338955557648	1.919602912143	0.054908075938708	0.370034803388525	0.431757426720157	age
ARHGAP24	MKI67	0.347626752962814	0.0755489225432296	4.60134627021186	4.19768913155754e-06	0.00072975211056308	3.13682464028709	age
ARHGAP24	ERN1	0.0541403359567694	0.0743265725328335	0.728411577607095	0.466361678175373	0.860917481106778	0.0650384736537036	age
ARHGAP25	AIF1	-0.109935619469293	0.0866730901699906	-1.26839390696326	0.20465731644154	0.699591680720623	0.155155363628194	age
ARHGAP25	CCL3	-0.0850028401429303	0.131528798756051	-0.64626789681693	0.518105874772313	0.868037406773918	0.0614615591490213	age
ARHGAP25	HIF1A	0.0951559854921121	0.113601123925424	0.83763243006803	0.402237173314651	0.748154923895039	0.12600846145908	age
ARHGAP25	HIST	0.0373818508536183	0.0713957343599958	0.523586614644641	0.600566093426386	0.830421930730041	0.080701189999863	age
ARHGAP25	HSPA1A	-0.186425172282518	0.122779012889814	-1.51837979386447	0.128918682517218	0.639953628849957	0.193851493928915	age
ARHGAP25	IFI44L	0.101787028300862	0.0944706976001826	1.07744550306639	0.281281284889991	0.733594002585592	0.134544227848709	age
ARHGAP25	TMEM163	0.0698100206591478	0.0697427058551322	1.00096518773096	0.316843638930629	0.717379946862026	0.144250767454989	age
ARHGAP25	FRMD4A	0.00618794089657487	0.0317859661416216	0.194675249731427	0.845647189038161	0.925831984215156	0.0334678199582499	age
ARHGAP25	PICALM	0.103679331242264	0.0307082823971096	3.37626604775599	0.000734768313115094	0.0102574091285017	1.98896232180585	age
ARHGAP25	CD163	0.277267180037489	0.0637875257139135	4.3467304450878	1.38181863412304e-05	0.000252891604053138	3.59706558889964	age
ARHGAP25	GPNMB	0.253847611350365	0.0737810782164207	3.44055166293123	0.000580529596118017	0.0365948656515876	1.4365798429007	age
ARHGAP25	MKI67	-0.0715626296545232	0.110520270723197	-0.647506825546556	0.517303978439555	0.837594585677378	0.0769661386573397	age
ARHGAP25	ERN1	-0.149989624309036	0.112631006618105	-1.33169034720255	0.182961962501972	0.669024719026287	0.174557835687501	age
ARHGAP26	AIF1	0.00219076955851388	0.079772267560615	0.0274627966022055	0.978090612658209	0.996322236553374	0.00160017671331006	age
ARHGAP26	CCL3	0.0796605963491173	0.0940663545895169	0.846855357547734	0.397075748180189	0.804819181182511	0.0943016816638277	age
ARHGAP26	HIF1A	0.0871822848552073	0.0700150523503387	1.24519345381573	0.213060648302182	0.597729090001918	0.223495607609713	age
ARHGAP26	HIST	0.228184287176642	0.0830567312372611	2.74733045446741	0.00600825642116748	0.0980510895804214	1.00854757592648	age
ARHGAP26	HSPA1A	0.25584251099681	0.0749384270834327	3.41403630892823	0.000640080449753993	0.0504769203996578	1.29690714929152	age
ARHGAP26	IFI44L	0.214061925389473	0.0711077524334641	3.01038801064303	0.00260914144790575	0.0734058795498259	1.13426915324767	age
ARHGAP26	TMEM163	0.113983347965209	0.0574540419118688	1.98390477279306	0.0472664567650257	0.338276314269557	0.470728409962981	age
ARHGAP26	FRMD4A	0.0921984028316431	0.0294258398512833	3.13324626578575	0.00172884322320409	0.0097255896927589	2.0120840565784	age
ARHGAP26	PICALM	0.189116042606191	0.0316989359468661	5.96600601746345	2.43131321202843e-09	1.7925236548369e-07	6.74653510450404	age
ARHGAP26	CD163	0.440768535910314	0.0555302873438676	7.9374438165768	2.06390482455026e-15	3.55633733545838e-13	12.4489970508572	age
ARHGAP26	GPNMB	0.283929407089356	0.0590062299575401	4.81185473624847	1.49536028984748e-06	0.000463682848181326	3.33377896853804	age
ARHGAP26	MKI67	0.0582407028516346	0.0731722498633364	0.795939758042299	0.42606705100524	0.7806269782435	0.107556443703218	age
ARHGAP26	ERN1	0.120930903126307	0.069614275213807	1.73715667878306	0.0823595192085213	0.516762306134213	0.286709172325164	age
ARHGAP27	AIF1	0.219727551074093	0.0910650381837732	2.4128639866232	0.0158277248188508	0.311285739774424	0.506840774207084	age
ARHGAP27	HIST	0.114498333360204	0.126511678206577	0.905041613417249	0.365443341880067	0.681884304120444	0.166289306200525	age
ARHGAP27	HSPA1A	0.153238082918293	0.0851291926649794	1.80006503199616	0.0718503702540602	0.534306093085741	0.272209873209146	age
ARHGAP27	IFI44L	0.299603937542988	0.143277339896385	2.09107691250866	0.036521169947079	0.332776814273035	0.477846940145911	age
ARHGAP27	TMEM163	0.033295897314488	0.0663357955226073	0.501929569882684	0.615717064193064	0.881312090489584	0.0548702718648403	age
ARHGAP27	FRMD4A	-0.00363910445706961	0.0335160642499795	-0.108577917440644	0.913537276514166	0.958261655788476	0.0185158895128681	age
ARHGAP27	PICALM	0.0477415386012238	0.0251173827677061	1.9007369932908	0.0573364704943077	0.263930021392167	0.578511207038753	age
ARHGAP27	CD163	0.124406186791181	0.0618410486016266	2.01170888276155	0.0442506337026602	0.189988601179639	0.721272454801313	age
ARHGAP27	GPNMB	0.214539511794453	0.139796874241385	1.53465170776287	0.124869404078686	0.524328270744879	0.280396725354184	age
ARHGAP27	ERN1	0.0697512215980061	0.0712302865952565	0.979235447897961	0.327463657468146	0.784023560136801	0.105670886443538	age
ARHGAP30	AIF1	-0.0247225720432186	0.0717685792587247	-0.344476263827016	0.730488143699003	0.956643586593864	0.0192498356886391	age
ARHGAP30	CCL3	-0.23106245658299	0.155728912768244	-1.48374795967951	0.137875797699505	0.605154515700848	0.218133721631122	age
ARHGAP30	HIF1A	-0.134131403790689	0.219439377309604	-0.611245827595676	0.541036848507618	0.829760989361603	0.081046987081456	age
ARHGAP30	HIST	-0.0451602660717789	0.137948149005367	-0.327371308693835	0.743387064287718	0.902003689217853	0.0447916861790344	age
ARHGAP30	HSPA1A	0.0382764755655754	0.100563688169527	0.380619249972714	0.703485795201572	0.937273676885569	0.028133579862537	age
ARHGAP30	IFI44L	0.0476728992340678	0.142890456051267	0.333632494090182	0.738656895120726	0.937775187732029	0.0279012622920072	age
ARHGAP30	TMEM163	-0.0553476394075434	0.0714108673563605	-0.775059055526423	0.438304764313264	0.800602922098216	0.0965828291087368	age
ARHGAP30	FRMD4A	0.0158815811393891	0.0325078871400231	0.488545474240804	0.625163523757744	0.79611257265326	0.0990255174063149	age
ARHGAP30	PICALM	0.0277474259384959	0.0352834741847017	0.786414223079163	0.431624853534489	0.754108720212559	0.122566037174519	age
ARHGAP30	CD163	0.145971971178477	0.0987761601609306	1.47780568652044	0.139459795886957	0.391517471870913	0.407248852334483	age
ARHGAP30	GPNMB	0.276030819557804	0.139748262835273	1.97520036355066	0.0482454146878979	0.350697949199282	0.455066773765032	age
ARHGAP30	ERN1	-0.0154995874240245	0.060860129305393	-0.254675558545865	0.798973695360772	0.960960317006135	0.0172945462139715	age
ARHGAP31	AIF1	0.0615907532674316	0.105858796005662	0.58181989207715	0.560688003740123	0.90396862544703	0.0438466425685341	age
ARHGAP31	CCL3	0.00207846949406881	0.159852520823453	0.0130024192509567	0.989625862741032	0.997619179124275	0.00103521018330876	age
ARHGAP31	HIF1A	-0.0226557660537574	0.117303648870378	-0.193137777655939	0.846851067314981	0.95971192359675	0.0178591094266103	age
ARHGAP31	HIST	0.0494922070868179	0.093940839745036	0.5268444184781	0.598301634251936	0.828793664971232	0.0815535771916889	age
ARHGAP31	HSPA1A	-0.112539498145553	0.0812234023534425	-1.38555508492293	0.165882801188126	0.686108270378154	0.163607345637956	age
ARHGAP31	IFI44L	0.0484400858961873	0.102169575934043	0.474114583067843	0.635418199910184	0.914218686045542	0.0389499062543759	age
ARHGAP31	TMEM163	0.00114373154502218	0.072426865513534	0.0157915372550322	0.987400699888517	0.99613017562427	0.00168390368359843	age
ARHGAP31	FRMD4A	0.0573328651729836	0.0294795081654345	1.94483791422979	0.0517944893293041	0.148111328178495	0.829411723536432	age
ARHGAP31	PICALM	0.16012074985028	0.033579567589649	4.76839820592681	1.85696460721178e-06	7.00966999930302e-05	4.1543024272338	age
ARHGAP31	CD163	0.203780023481514	0.0546503239237599	3.72879809030589	0.000192395227238251	0.00260354728098674	2.58443453103412	age
ARHGAP31	GPNMB	0.0076567125830775	0.0719622860191461	0.106398962659974	0.915265816084267	0.978206360565917	0.00956951760377907	age
ARHGAP31	MKI67	-0.233652763609698	0.219757953289384	-1.06322779272528	0.287678661479909	0.660725381041255	0.179979009924777	age
ARHGAP31	ERN1	-0.0181063180376459	0.0665347580897032	-0.272133221153891	0.785519586328742	0.957717665525093	0.0187625017526938	age
ARHGAP32	AIF1	-0.0426370011163687	0.0883440973718297	-0.482624220347339	0.629362578513355	0.926640983464174	0.033088495737947	age
ARHGAP32	CCL3	0.0147994969269019	0.121714830406948	0.121591566758302	0.903222492682512	0.980423716443219	0.00858619171224662	age
ARHGAP32	HIF1A	-0.220140062233612	0.0872480101601717	-2.52315281264839	0.01163078466612	0.160353674828643	0.794921082885436	age
ARHGAP32	HIST	-0.0238571807255227	0.0769062006705198	-0.310211407110477	0.756400196515041	0.910906185028775	0.0405263490668974	age
ARHGAP32	HSPA1A	-0.0549934953419717	0.0659885441627794	-0.833379430319218	0.404630771851009	0.848360609045291	0.071419504784686	age
ARHGAP32	IFI44L	-0.0325036475769669	0.117289529148447	-0.277123182375716	0.78168552169675	0.952199658557992	0.0212719785918237	age
ARHGAP32	TMEM163	-0.169489283131051	0.0599959589270644	-2.82501165348644	0.00472788964710742	0.109537434201986	0.960437436174897	age
ARHGAP32	FRMD4A	-0.166815872958182	0.0213886559586953	-7.79926860670108	6.22670011942498e-15	7.87968144446166e-13	12.1034913395801	age
ARHGAP32	PICALM	-0.111910685489017	0.0271923062590548	-4.11552754749338	3.86294854916597e-05	0.000934734498935367	3.02931172818781	age
ARHGAP32	CD163	0.0444635678039272	0.0459004439727024	0.968695811098696	0.332696983188656	0.625238101707426	0.2039545641508	age
ARHGAP32	GPNMB	0.127913594739509	0.0775241516466385	1.64998380533785	0.0989462484033564	0.4835405889103	0.315567064911048	age
ARHGAP32	MKI67	0.0601844567002675	0.269655281278395	0.223190350342638	0.82338736184755	0.955089636960028	0.0199558671489392	age
ARHGAP32	ERN1	-0.0597051222143024	0.0724382874741735	-0.824220509569461	0.409814275499257	0.835506979472162	0.0780499178428983	age
ARHGAP35	AIF1	-0.0131658863106637	0.0794924123076832	-0.165624440477462	0.868452512213842	0.97961652037759	0.00894389948818897	age
ARHGAP35	CCL3	0.0459344896561031	0.128234636602951	0.358206572521656	0.720188728996331	0.944843540046657	0.024640101882355	age
ARHGAP35	HIF1A	-0.14163580720173	0.0929342488963743	-1.5240431690545	0.12749792775136	0.483696151770209	0.315427367793706	age
ARHGAP35	HIST	-0.0866161290593403	0.071491471032429	-1.21155891476972	0.225681269693913	0.549729857846922	0.259850674265836	age
ARHGAP35	HSPA1A	-0.145336531018903	0.0947584482557588	-1.5337580310162	0.125089191438064	0.633870914147905	0.197999175842592	age
ARHGAP35	IFI44L	-0.149675239198156	0.149193541749182	-1.00322867493678	0.315750540616706	0.760177638206128	0.119084909984853	age
ARHGAP35	TMEM163	-0.0343612634658852	0.061566652400048	-0.558114858066547	0.57676595532666	0.862290821737458	0.0643462365248897	age
ARHGAP35	FRMD4A	-0.139195498993188	0.0251890979524057	-5.52602158506014	3.27573847505253e-08	9.09065317740455e-07	6.04140491093082	age
ARHGAP35	PICALM	-0.0973565874717112	0.0283750416237586	-3.43106412891369	0.000601218452765246	0.00884241164386062	2.05342927109766	age
ARHGAP35	CD163	0.0309597647666998	0.040098076790096	0.772100989500492	0.440054616221533	0.719001593903995	0.1432701468592	age
ARHGAP35	GPNMB	-0.0370416920770733	0.0812335135967763	-0.45599027343492	0.648396972572407	0.905489369505648	0.0431166439607871	age
ARHGAP35	MKI67	-0.00635849282348678	0.113191101347263	-0.0561748472079917	0.955202518534634	0.987489304133409	0.00546759968225769	age
ARHGAP35	ERN1	-0.061554290987307	0.0572024385242006	-1.07607809344116	0.281892332036595	0.751238784695059	0.124221998558464	age
ARHGAP4	AIF1	0.169883225945142	0.100343198607832	1.69302183209339	0.0904513116498454	0.549056472057161	0.260382984800357	age
ARHGAP4	CCL3	-0.237859508827763	0.184102781781076	-1.29199301893554	0.196359562208726	0.677821062828134	0.168884939883555	age
ARHGAP4	HIF1A	0.0233939508721424	0.248247888359891	0.0942362532334115	0.924921486984076	0.979007098042554	0.00921415944350328	age
ARHGAP4	HIST	-0.0637537334314092	0.127057538239276	-0.501770570364332	0.615828916920579	0.840045512570457	0.075697183791984	age
ARHGAP4	HSPA1A	0.0463506985848664	0.0892905012435717	0.519099993160844	0.603691013109152	0.913756141965962	0.0391696908406924	age
ARHGAP4	IFI44L	-0.0154783009726028	0.142217508516532	-0.108835410872098	0.913333036817843	0.980083511890132	0.00873691695260473	age
ARHGAP4	TMEM163	0.161179408173036	0.117486796238726	1.37189380707538	0.170096498569738	0.581827803506906	0.235205529185362	age
ARHGAP4	FRMD4A	-0.130673573501975	0.0316540739754981	-4.12817552657277	3.65652954846968e-05	0.000387322789559439	3.41192694895058	age
ARHGAP4	PICALM	-0.0972761203748203	0.0308201361396359	-3.15625213120715	0.00159810652118451	0.0193102832783844	1.71421135515189	age
ARHGAP4	CD163	-0.055802942027295	0.0479482763940601	-1.16381539074902	0.244498833589642	0.535549140015278	0.271200673742771	age
ARHGAP4	GPNMB	0.14477689061214	0.151107660312882	0.958104243771402	0.338010195749589	0.748754906506465	0.125660318710544	age
ARHGAP4	MKI67	0.0296901235116753	0.189058743562314	0.157041790039662	0.87521191300384	0.963957915707155	0.0159419260298641	age
ARHGAP4	ERN1	0.025470591200021	0.0792956230429551	0.321210556429115	0.748050832817661	0.949525740257363	0.0224932576776609	age
ARHGAP42	FRMD4A	0.208789124305856	0.168094744394985	1.24209192296488	0.214202648301596	0.414705284995726	0.382260429960661	age
ARHGAP42	PICALM	0.391214583352347	0.228885330660756	1.70921649816077	0.087410853935525	0.337440837870838	0.471802359243311	age
ARHGAP42	ERN1	-0.109961955582346	0.173831270367333	-0.63257868017635	0.527008813150737	0.884709802780486	0.0531991606228695	age
ARHGAP45	AIF1	-0.0140975012637946	0.0962954701269538	-0.146398384526383	0.883606902532739	0.982214295347439	0.00779374934783747	age
ARHGAP45	CCL3	-0.20102107827484	0.151712022998635	-1.32501745281353	0.185165362742601	0.665264321822483	0.177005767176387	age
ARHGAP45	HIF1A	-0.15334948917097	0.0843007943645855	-1.81907525696331	0.068899949369769	0.375146444328518	0.42579916547617	age
ARHGAP45	HIST	-0.271574303450186	0.140822815499082	-1.92848227389656	0.0537951669993441	0.284322013057328	0.546189514635164	age
ARHGAP45	HSPA1A	-0.0310580864098633	0.0984879654109281	-0.315349050823392	0.752496646216178	0.948176873655984	0.0231106414723202	age
ARHGAP45	IFI44L	-0.131555240236336	0.137178390150174	-0.959008485901593	0.337554470247131	0.775720413989438	0.110294779438488	age
ARHGAP45	TMEM163	-0.00784866018146308	0.0724672309881715	-0.108306334800404	0.913752697734101	0.977270523897862	0.00998520007505369	age
ARHGAP45	FRMD4A	-0.0574332532927267	0.035457663608041	-1.61976981697413	0.105281732239088	0.253116473815481	0.596679588329169	age
ARHGAP45	PICALM	0.0478140094152683	0.0337578288439272	1.41638283778045	0.156663445975889	0.468067150688382	0.329691836922904	age
ARHGAP45	CD163	0.0859886465811955	0.0505793917336204	1.70007276944057	0.0891172385662147	0.29991973430661	0.522994957319849	age
ARHGAP45	GPNMB	-0.00497560246958727	0.169538343010901	-0.0293479479699018	0.976587086403551	0.993746425657446	0.00272442041853196	age
ARHGAP45	ERN1	0.146186109718613	0.0780166299933947	1.87378139418468	0.0609605618731918	0.458031355373654	0.339104790555866	age
ARHGAP5	AIF1	0.116743422272843	0.0815418166418219	1.43170004153386	0.152229684525561	0.63509515912207	0.197161197565736	age
ARHGAP5	CCL3	-0.0477330709828081	0.159898548899218	-0.2985209766531	0.765305568501152	0.951769403622265	0.0214682605076284	age
ARHGAP5	HIF1A	-0.172934404859839	0.105239460183038	-1.64324678746036	0.100331883089991	0.441726803992581	0.35484624694292	age
ARHGAP5	HIST	0.0624255439419629	0.0915695342280966	0.68172831136678	0.495410762021354	0.765407843986916	0.116107091389312	age
ARHGAP5	HSPA1A	0.0354960848596163	0.0906014218770325	0.391782867467498	0.695218654936978	0.935049858236862	0.0291652312880732	age
ARHGAP5	IFI44L	0.145745586975686	0.158240005938313	0.92104133914468	0.357028844605562	0.795681729511483	0.0992606141186908	age
ARHGAP5	TMEM163	0.0271489208586337	0.0712285154610828	0.381152417439714	0.703090154215235	0.921103662943935	0.0356914906380075	age
ARHGAP5	FRMD4A	-0.0194473612041923	0.0231712855999105	-0.839287104737401	0.401308217740251	0.622457312399529	0.205890426762362	age
ARHGAP5	PICALM	-0.0438864312965806	0.0300297914068068	-1.46142977492121	0.143897534472335	0.449394846651955	0.347371912075883	age
ARHGAP5	CD163	-0.324098797913161	0.0628093141935785	-5.16004357115392	2.46892375976007e-07	7.36309032045368e-06	5.13293987215211	age
ARHGAP5	GPNMB	-0.0525611987704126	0.0892026132378834	-0.589233844867791	0.555704416193637	0.866781443334043	0.062090394934008	age
ARHGAP5	MKI67	-0.170441399324273	0.240147319648157	-0.709736838095836	0.477867343534775	0.814020539159114	0.0893646369646918	age
ARHGAP5	ERN1	-0.0212427658196257	0.0518513924412545	-0.409685542074744	0.682036637212858	0.932673485226028	0.0302703695260975	age
ARHGAP6	AIF1	0.130930259260914	0.0818975494280416	1.59870789999589	0.109885521441125	0.575622097376519	0.23986254242049	age
ARHGAP6	CCL3	0.0282579910436609	0.131493652237887	0.214900039376341	0.829845254190149	0.96643752794027	0.0148262142145271	age
ARHGAP6	HIF1A	0.11413357907159	0.0908881383240437	1.25575879510998	0.209203435097769	0.594260206353522	0.226023350575886	age
ARHGAP6	HIST	0.250604290711691	0.0830002583513676	3.0193194056192	0.00253343283223798	0.06040829842203	1.21890339728379	age
ARHGAP6	HSPA1A	0.234717600103608	0.0752859421450294	3.11768164701257	0.00182279581131946	0.0951928306640833	1.02139575876125	age
ARHGAP6	IFI44L	0.0103071178147042	0.106093654995357	0.0971511238363433	0.92260638188817	0.98206872912336	0.00785811747320145	age
ARHGAP6	TMEM163	0.198307985501728	0.085808408115426	2.31105540653979	0.0208297946894822	0.225775188877026	0.646323785731878	age
ARHGAP6	FRMD4A	0.0332957659247346	0.0342112202812041	0.973241107772691	0.330433484465495	0.552502254806626	0.257665945248142	age
ARHGAP6	PICALM	0.154068127571699	0.0394544247743554	3.90496448631131	9.42392233848131e-05	0.00196321313704742	2.70703254848009	age
ARHGAP6	CD163	0.0424545434471777	0.0581184161145902	0.730483490181003	0.465094701057923	0.7366909773624	0.132714649142968	age
ARHGAP6	GPNMB	-0.048369749446086	0.0721900790769043	-0.670033196591427	0.502836628452845	0.849316515011652	0.0709304309503281	age
ARHGAP6	MKI67	0.251145637169098	0.108843736587212	2.30739631919808	0.0210327362496366	0.176084384831346	0.754279155573137	age
ARHGAP6	ERN1	0.0812151492716319	0.0874571225075361	0.928628188797702	0.353081808004391	0.805494585984247	0.0939373742827125	age
ARHGAP8	AIF1	0.146777577255719	0.200440828250957	0.732273851273203	0.464001436166745	0.86824177654636	0.061359321368713	age
ARHGAP8	HSPA1A	0.108081962574644	0.231626506992576	0.466621735042218	0.640770533720957	0.918983570758339	0.0366922526974299	age
ARHGAP8	FRMD4A	0.0482834520239736	0.167756957902176	0.287817880270152	0.773486149777172	0.883890635593546	0.0536014672227837	age
ARHGAP8	PICALM	-0.178070482266689	0.205746999083613	-0.865482767961653	0.386773869965168	0.721299524958638	0.141884353832269	age
ARHGAP8	CD163	-0.283249572454299	0.181363071463963	-1.5617819557637	0.118339364024708	0.355395987096824	0.449287480277326	age
ARHGAP8	ERN1	0.14586717597276	0.180724830875256	0.807123045938518	0.41959559578228	0.840103140126445	0.0756673919880972	age
ARHGAP9	AIF1	0.0047497353123997	0.0944429960429574	0.0502920863526956	0.959889629966964	0.992637908055344	0.00320914345977947	age
ARHGAP9	HIST	0.0386642941246689	0.139254372546071	0.277652280626788	0.781279295229896	0.921729174031533	0.0353966662581777	age
ARHGAP9	HSPA1A	0.254627139449248	0.131683494067114	1.93362988469514	0.0531586501859278	0.482609162379735	0.316404437227922	age
ARHGAP9	TMEM163	-0.00461127953811869	0.183589318076799	-0.0251173629622051	0.979961350910102	0.994308932830622	0.0024786588839575	age
ARHGAP9	FRMD4A	0.00537475611209921	0.0438827480578634	0.122479934597808	0.902518936212352	0.953451382857461	0.0207014470280796	age
ARHGAP9	PICALM	0.0196520783259337	0.0364127481736652	0.53970324437491	0.589401702190037	0.84480313845191	0.0732444813990242	age
ARHGAP9	CD163	0.20387260760108	0.115890340835061	1.75918550357219	0.0785460056780753	0.278230117874736	0.555595860257578	age
ARHGAP9	ERN1	-0.00309896570388518	0.0860448688979673	-0.0360156944112491	0.971269844742452	0.992177705488617	0.00341053590903768	age
ARHGDIA	AIF1	-0.0209468946556111	0.0906210416811261	-0.231148244017303	0.817199636474413	0.973551356653392	0.0116411336941494	age
ARHGDIA	CCL3	0.0346633121444569	0.132301754936134	0.262001907391099	0.79331997165912	0.955568146580933	0.019738335685135	age
ARHGDIA	HIF1A	0.288241018309433	0.220769655116513	1.30561882772028	0.191682214375643	0.571214827191376	0.243200527975891	age
ARHGDIA	HIST	0.161311012576825	0.163422264941968	0.987080999239042	0.323602931739459	0.648717320423054	0.187944506472831	age
ARHGDIA	HSPA1A	-0.131870885715302	0.128525288422299	-1.02603065384308	0.30487713524256	0.797663349585848	0.0981803621148637	age
ARHGDIA	IFI44L	0.0664984413507723	0.14518528906357	0.45802465098	0.64693473112248	0.915563192425917	0.038311675201988	age
ARHGDIA	TMEM163	0.0644453705544964	0.180273365370464	0.357486922275291	0.720727314791427	0.92913409141389	0.0319216046729785	age
ARHGDIA	FRMD4A	-0.0774979456170918	0.0980723001499205	-0.79021237901653	0.429403747781506	0.647928612113557	0.188472841464357	age
ARHGDIA	PICALM	0.213218386833384	0.106195790857452	2.00778566750909	0.0446660725211225	0.226983759796682	0.644005214538131	age
ARHGDIA	CD163	0.134628397108074	0.13459035186474	1.00028267437307	0.317173729351828	0.612237977753949	0.213079734167941	age
ARHGDIA	GPNMB	-0.198899033901693	0.130849077345834	-1.52006447379069	0.128494772280883	0.526160214243678	0.278881994311283	age
ARHGDIA	ERN1	-0.0923975498000104	0.105609698491613	-0.87489644530467	0.381630253402664	0.821531270821684	0.0853759008998511	age
ARHGDIB	AIF1	-0.0625020170489783	0.0969861956742432	-0.644442403524207	0.51928859513743	0.891391444399721	0.0499315386005512	age
ARHGDIB	CCL3	-0.199186272599237	0.137690385423748	-1.44662441016657	0.148002145690232	0.618581851101965	0.208602826139976	age
ARHGDIB	HIF1A	0.339234894174232	0.187861958995352	1.80576683000855	0.0709547687056668	0.380850280607861	0.419245720085298	age
ARHGDIB	HIST	0.227429507534089	0.133665842019717	1.70147813455992	0.0888532402689231	0.359094262932408	0.444791533321993	age
ARHGDIB	HSPA1A	-0.094375976373146	0.103294557748066	-0.913658748637346	0.36089618614486	0.830829964660706	0.0804878486172922	age
ARHGDIB	IFI44L	0.0331720135835355	0.116264503620301	0.285315057911994	0.775402777553916	0.948982297263074	0.0227418890191463	age
ARHGDIB	TMEM163	-0.18008187075443	0.0902332542181149	-1.99573729568846	0.0459625252344337	0.331305026012183	0.479771975670107	age
ARHGDIB	FRMD4A	-0.11293299410139	0.0327318395996051	-3.45024891612731	0.000560069885598176	0.0038104826410124	2.41902001249939	age
ARHGDIB	PICALM	-0.00952551799045601	0.0373681633866611	-0.254909985591002	0.798792623604138	0.938304151344437	0.0276563622184346	age
ARHGDIB	CD163	0.150287968044825	0.0606083159086543	2.47965919843956	0.0131508009650548	0.0793009161161204	1.10072179550865	age
ARHGDIB	GPNMB	0.0984010214617576	0.105877746500107	0.929383413554781	0.352690420491311	0.761427515781176	0.118371433095582	age
ARHGDIB	MKI67	0.2063853986906	0.173643076952815	1.18856105473575	0.234612440830345	0.603212874034789	0.219529398135291	age
ARHGDIB	ERN1	-0.0846889091149393	0.0857252254802843	-0.987911185307021	0.323196146965578	0.782266229714051	0.106645417760373	age
ARHGEF1	AIF1	-0.0989222320240384	0.111543180341697	-0.886851457175635	0.375158879420755	0.828204934218478	0.0818621864181925	age
ARHGEF1	HIF1A	0.208692276735765	0.188016952727493	1.10996521169151	0.267014017624928	0.64855194223034	0.188055235739267	age
ARHGEF1	HIST	-0.0480631296714163	0.111899877071259	-0.4295190569406	0.667545528418903	0.866900274727363	0.0620308594172648	age
ARHGEF1	HSPA1A	0.0661521674117408	0.0977763183050216	0.676566356337671	0.498681131235336	0.884409951569191	0.0533463792917967	age
ARHGEF1	IFI44L	0.21428360169562	0.142707976009484	1.50155308545178	0.133212567157443	0.573488904205337	0.241474980359071	age
ARHGEF1	TMEM163	0.00234679273049561	0.0832851322758237	0.0281778111695074	0.977520334318027	0.994010960408515	0.00260882685148539	age
ARHGEF1	FRMD4A	-0.0422079732578996	0.0279996696881486	-1.50744539946359	0.131696529265321	0.297107620455707	0.527086208918584	age
ARHGEF1	PICALM	-0.0445460518901767	0.029186463728647	-1.52625725076978	0.126945810542933	0.419904526496201	0.376849443719463	age
ARHGEF1	CD163	0.102499269952062	0.0478088335229768	2.14393998763432	0.0320376956234777	0.151543869781657	0.819461626923189	age
ARHGEF1	GPNMB	-0.0402388250894118	0.16800238169811	-0.239513420480661	0.810707491228202	0.95932154118452	0.0180358035102872	age
ARHGEF1	ERN1	-0.00175005424846575	0.0711966519120208	-0.0245805694715579	0.980389517932695	0.994321033949723	0.00247337338656627	age
ARHGEF10	HSPA1A	-0.353545096038282	0.157430820913914	-2.24571715999376	0.0247221303229476	0.358353935375436	0.445687821828035	age
ARHGEF10	FRMD4A	0.200686319686276	0.114755488176141	1.7488167483392	0.0803227007796716	0.207383773966231	0.683225226503398	age
ARHGEF10	PICALM	-0.160313132822012	0.144324545006892	-1.11078218063571	0.266662118392393	0.606091139515658	0.217462064921823	age
ARHGEF10	ERN1	-0.0816624001152988	0.121088106171915	-0.674404800743672	0.500053991438385	0.873416235207366	0.0587787396010312	age
ARHGEF10L	AIF1	0.35542922371048	0.13359299546156	2.66053787088524	0.00780159532306761	0.232252020768605	0.634040498626736	age
ARHGEF10L	CCL3	0.308951313106671	0.167580271643311	1.8436019352222	0.0652411737943503	0.465735542998449	0.331860617255005	age
ARHGEF10L	HIF1A	0.000833244683580984	0.0955017954318818	0.00872491118950019	0.993038616389115	0.997747282664668	0.000979446330556135	age
ARHGEF10L	HIST	0.39223908192698	0.133207162262359	2.9445795200895	0.00323393830958437	0.0683577146336158	1.16521246524037	age
ARHGEF10L	HSPA1A	0.11827605817776	0.0860404020319715	1.3746572003907	0.169237746039234	0.68728380563928	0.16286388918327	age
ARHGEF10L	IFI44L	0.167932477110644	0.189590140147188	0.885765878859888	0.375743700084892	0.800862662830884	0.096441953189861	age
ARHGEF10L	TMEM163	0.106573782703904	0.0815984723415727	1.30607571006703	0.191526812265061	0.60142511489501	0.220818440165373	age
ARHGEF10L	FRMD4A	0.0836153717315856	0.0369905406547283	2.26045281446562	0.0237931617975089	0.0803633091174937	1.09494218862515	age
ARHGEF10L	PICALM	0.129496354188529	0.0316278325412182	4.09437965816236	4.23300202517436e-05	0.00100117393763335	2.99949046438677	age
ARHGEF10L	CD163	-0.0876202714408095	0.0576354294642637	-1.52025016999548	0.128448112548158	0.374853844448031	0.426138030732223	age
ARHGEF10L	GPNMB	0.0820391030661657	0.0860741126541878	0.953121682424619	0.340528421472723	0.750426465273942	0.124691858104794	age
ARHGEF10L	ERN1	0.126057144402439	0.0829096902438395	1.520415092997	0.128406683524028	0.598888726853967	0.222653861754986	age
ARHGEF11	AIF1	0.164347257552759	0.11019621035271	1.49140571192717	0.135855009384754	0.610689555006452	0.214179507942327	age
ARHGEF11	CCL3	0.460547397140865	0.180507129775647	2.55140834444203	0.0107288539637262	0.21076551273478	0.67620045064307	age
ARHGEF11	HIF1A	0.0363187926918781	0.0810531947752446	0.448085887207626	0.65409121285381	0.883013197251794	0.0540328055381738	age
ARHGEF11	HIST	0.0201832172832394	0.0749867544499452	0.269157098894206	0.787808792487772	0.92612307240688	0.0333312961306311	age
ARHGEF11	HSPA1A	0.0479975455848811	0.0909819315067047	0.527550303560483	0.5978114935214	0.913756141965962	0.0391696908406924	age
ARHGEF11	IFI44L	0.116569025615841	0.121181804627673	0.961935052659061	0.336082229451723	0.775720413989438	0.110294779438488	age
ARHGEF11	TMEM163	-0.0743454106901779	0.0736715018553432	-1.00914748332616	0.312903908496672	0.713990776477994	0.146307398518762	age
ARHGEF11	FRMD4A	-0.0631212072378751	0.0259640990489683	-2.43109561085977	0.015053241652024	0.0558960549762752	1.25261884260542	age
ARHGEF11	PICALM	-0.0491455691794194	0.0237043430842449	-2.07327277557352	0.038146900851451	0.204193025147557	0.689959096684282	age
ARHGEF11	CD163	-0.0532339590499867	0.0406938249587662	-1.30815815677015	0.190819671167968	0.469570209532346	0.328299463391847	age
ARHGEF11	GPNMB	-0.0441111521530856	0.0733086591569028	-0.601718168909273	0.54736175378364	0.863326764001063	0.0638247953128617	age
ARHGEF11	MKI67	-0.0174728444640702	0.13900439588417	-0.125699941738749	0.899969447987608	0.969662949450347	0.0133791983433112	age
ARHGEF11	ERN1	0.0376789748297165	0.0629462013520614	0.598590129672417	0.549446239678021	0.891660087411179	0.0498006728613629	age
ARHGEF12	AIF1	0.0403284901760809	0.0964489264981166	0.418133116047367	0.675849793761832	0.941624782541335	0.0261221198552401	age
ARHGEF12	HIF1A	-0.06727924364679	0.0950317197321827	-0.707966180517364	0.478966259647646	0.796287336892952	0.0989301906673695	age
ARHGEF12	HIST	0.116928608941584	0.0832004223066973	1.40538480093954	0.159906883889693	0.47388315224613	0.324328731301873	age
ARHGEF12	HSPA1A	0.0726796032191734	0.089328224661743	0.813624176394275	0.415860283495471	0.851032103820519	0.0700540565439473	age
ARHGEF12	IFI44L	0.000533864179643837	0.139050228042033	0.00383936212950659	0.99693663975955	0.999638028636942	0.000157230623791713	age
ARHGEF12	TMEM163	-0.156270280460218	0.0709674337600553	-2.2019998776985	0.0276653171080413	0.264310768312926	0.577885142870498	age
ARHGEF12	FRMD4A	-0.141480910187959	0.031851752631073	-4.44185636585465	8.91860886866375e-06	0.000115954132565052	3.93571376864552	age
ARHGEF12	PICALM	-0.0372111528964168	0.0316679500911013	-1.17504141535429	0.239978146963304	0.580041809632444	0.23654070119872	age
ARHGEF12	CD163	-0.041817255948655	0.0375739358861341	-1.11293254120037	0.265737402905085	0.560438071443636	0.251472370073846	age
ARHGEF12	GPNMB	-0.139989895591712	0.0895415208485974	-1.56340761542811	0.117956750068415	0.512583171855498	0.290235655838595	age
ARHGEF12	ERN1	-0.0138740553522306	0.0743678860344505	-0.186559765135768	0.852005815576948	0.969364203204795	0.0135130219948073	age
ARHGEF18	AIF1	0.135334918900561	0.0911315006038743	1.48505092096341	0.13753033566659	0.613403953506434	0.212253429233065	age
ARHGEF18	HSPA1A	0.0118314330297739	0.103982390305841	0.113783045330795	0.909409779162837	0.982749150913624	0.00755732273421454	age
ARHGEF18	FRMD4A	-0.109755869938108	0.0365713346125641	-3.00114477912441	0.00268966649452005	0.0138136497291612	1.85969156053641	age
ARHGEF18	PICALM	-0.0965848426963414	0.0274003719789151	-3.5249464047665	0.000423568478867021	0.00667314813867793	2.17566923404384	age
ARHGEF18	CD163	0.00763071059600056	0.110099230342602	0.0693075743786366	0.944744796755619	0.977964623731463	0.00967685481985366	age
ARHGEF18	ERN1	0.00891913183649502	0.0683713804791523	0.130451246910462	0.896209423776413	0.977880049744755	0.00971441405577975	age
ARHGEF19	ERN1	0.119052162794039	0.135565081527815	0.878191946276459	0.379839561871818	0.820715517909165	0.0858073549542272	age
ARHGEF2	AIF1	0.051570408623091	0.0892282054561139	0.57796084051534	0.563290557715092	0.904498109060525	0.0435923367372114	age
ARHGEF2	HIST	0.289229032068848	0.135410952053831	2.1359352968279	0.0326846880873915	0.231489573054594	0.635468566057848	age
ARHGEF2	HSPA1A	-0.00656338362144768	0.0918503782688499	-0.0714573390458598	0.943033776232438	0.991276293539831	0.00380527988840195	age
ARHGEF2	IFI44L	0.0401892988698855	0.171533518096856	0.234294144466813	0.814756631469802	0.958519317688468	0.0183991300671247	age
ARHGEF2	TMEM163	-0.0269368319686514	0.0849023453329472	-0.317268408346292	0.75103994649865	0.939641896682748	0.0270376271727718	age
ARHGEF2	FRMD4A	-0.139316157131625	0.0337184296472351	-4.13175105095823	3.60010207666037e-05	0.000383485620758514	3.41625091578882	age
ARHGEF2	PICALM	-0.0590705816815001	0.0311965721629633	-1.89349590631079	0.0582919521099712	0.266651067407561	0.574056673491377	age
ARHGEF2	CD163	-0.0134240117901719	0.0428881463594395	-0.313000512488162	0.754280272790895	0.902091953388838	0.0447491910457012	age
ARHGEF2	GPNMB	-0.107923382992682	0.136818500265815	-0.788806943381234	0.430224850699286	0.808214896126031	0.0924731493824587	age
ARHGEF2	ERN1	-0.0350192190666475	0.0681982128496351	-0.513491741255136	0.607607386392107	0.910713682301053	0.0406181386594593	age
ARHGEF3	AIF1	-0.0774636817064979	0.168338267369501	-0.460166799367524	0.645396499747149	0.933493644868302	0.0298886343383876	age
ARHGEF3	HSPA1A	-0.52668809634735	0.139104555787932	-3.78627495960877	0.000152922458811758	0.0178637577543525	1.74802717924816	age
ARHGEF3	FRMD4A	0.602566446920982	0.127235029759129	4.73585338928842	2.18135242621066e-06	3.49716484411577e-05	4.45628389608579	age
ARHGEF3	PICALM	0.251027084391029	0.170923385924566	1.46865265413017	0.141927025413438	0.446455112942204	0.35022219899595	age
ARHGEF3	CD163	0.00360167701903202	0.140262894513252	0.0256780457264252	0.979514135054955	0.992181920733654	0.00340869082245614	age
ARHGEF3	ERN1	0.130878411375386	0.132752650522606	0.985881719575154	0.324191158361311	0.782538131099957	0.106494491196431	age
ARHGEF37	AIF1	0.0403896494579236	0.158222909414313	0.255270552206582	0.798514142600933	0.972994304023194	0.0118897021145225	age
ARHGEF37	HSPA1A	0.0660652280296234	0.107946675568035	0.61201725464889	0.540526341596105	0.898088845073973	0.0466806978351838	age
ARHGEF37	FRMD4A	-0.108941322268983	0.037375548986411	-2.91477517316447	0.00355944862050364	0.0172009810881874	1.76444678163695	age
ARHGEF37	PICALM	-0.192919880276935	0.0383333381633121	-5.03269189484714	4.83640088225512e-07	2.13276238905802e-05	4.67105752658015	age
ARHGEF37	CD163	0.0691273647568663	0.150161432451851	0.460353658247313	0.645262392130692	0.849323474551245	0.0709268722331659	age
ARHGEF37	ERN1	0.112952748417926	0.0683077263969096	1.65358670791648	0.0982115152426691	0.546334238413293	0.262541581678316	age
ARHGEF38	ERN1	0.127764345824651	0.155683007196548	0.820669822129979	0.411834364725054	0.835667298582683	0.0779665923559391	age
ARHGEF4	FRMD4A	-0.0105024286818874	0.0532962582234103	-0.197057523960926	0.843782522589398	0.924643796547278	0.0340255396797467	age
ARHGEF4	PICALM	-0.00552840631436618	0.0516253946949201	-0.107086954918916	0.914719996120563	0.974466352136556	0.0112331522710494	age
ARHGEF40	AIF1	-0.0321498204965695	0.112164369500759	-0.286631312953192	0.774394635723927	0.969576298191917	0.0134180096075296	age
ARHGEF40	HIF1A	-0.192305292934147	0.099611152188748	-1.93055986913752	0.0535375047222059	0.330649961106473	0.480631524044969	age
ARHGEF40	HIST	0.0321975955175164	0.133381656972955	0.241394478433004	0.809249391813815	0.931428905783023	0.0308502883838903	age
ARHGEF40	HSPA1A	-0.0768593759978012	0.0943339758587702	-0.814758153656847	0.415210758424271	0.851032103820519	0.0700540565439473	age
ARHGEF40	IFI44L	-0.081720929009801	0.138390810472767	-0.590508349005459	0.554849890032308	0.893216918826028	0.0490430593542996	age
ARHGEF40	TMEM163	-0.108867681919756	0.147131337587748	-0.739935378177528	0.45933920640398	0.811532491757011	0.0906940874110226	age
ARHGEF40	FRMD4A	-0.11877315517338	0.0294249851129842	-4.03647290618235	5.42607887012719e-05	0.000537006408304246	3.27002053166624	age
ARHGEF40	PICALM	-0.0404276404784191	0.0392831272270534	-1.02913498318885	0.303416249177205	0.6478142858564	0.188549478986858	age
ARHGEF40	CD163	0.0738840618519924	0.129266110421045	0.571565599145343	0.567616306715272	0.808068009427663	0.0925520861608191	age
ARHGEF40	GPNMB	-0.17742610591524	0.154139651815605	-1.15107374270894	0.249701899155819	0.675900894083636	0.170116979070144	age
ARHGEF40	ERN1	-0.164697064519728	0.0687378475422422	-2.39601719298113	0.0165743128553796	0.266631998975895	0.574087731348551	age
ARHGEF6	AIF1	-0.0346961822626615	0.0750733690169237	-0.462163650266448	0.643963968154783	0.933256257208331	0.0299990895753085	age
ARHGEF6	CCL3	-0.232549703170064	0.147163676183311	-1.58021129399074	0.114058486199651	0.565745248824181	0.247379084599226	age
ARHGEF6	HIF1A	-0.0179181734725776	0.0828800162550018	-0.216194135597751	0.828836424576724	0.954663530729104	0.0201496676787634	age
ARHGEF6	HIST	-0.0146147640258451	0.0691153111263865	-0.211454796161159	0.832532402090325	0.94057095808678	0.0266084350491936	age
ARHGEF6	HSPA1A	-0.0440560983099614	0.0677529022417217	-0.650246658848393	0.515532906404454	0.889941874017994	0.0506383580939789	age
ARHGEF6	IFI44L	-0.0469301655059913	0.0833556969045808	-0.563010894860772	0.573427465177886	0.901351631617411	0.0451057507749844	age
ARHGEF6	TMEM163	-0.0200029384534777	0.0711844174078056	-0.281001645892297	0.778709137436839	0.943138143637478	0.0254246904806492	age
ARHGEF6	FRMD4A	-0.150100335915188	0.0251423310405294	-5.97002464382583	2.37217753422071e-09	8.78866587751699e-08	7.05607704597367	age
ARHGEF6	PICALM	-0.0238299108339042	0.0290385989184018	-0.820628808602855	0.411857732967498	0.740880278027161	0.130251965830325	age
ARHGEF6	CD163	0.0591684708510361	0.0518040000537386	1.14216027313833	0.253387405692815	0.54695744728669	0.262046460005582	age
ARHGEF6	GPNMB	0.122634351850152	0.0728324486329045	1.68378729744846	0.0922227829743805	0.468710234075142	0.329095563753444	age
ARHGEF6	MKI67	-0.000442281690712873	0.0936908717688857	-0.00472064868607352	0.996233481285592	0.999919611066755	3.49138734778724e-05	age
ARHGEF6	ERN1	-0.0299656243968015	0.0624486107481576	-0.479844531972804	0.631337945038523	0.914453184833312	0.0388385231990325	age
ARHGEF7	AIF1	0.0165709043348402	0.0729469175531652	0.227163873274878	0.82029631831506	0.973551356653392	0.0116411336941494	age
ARHGEF7	CCL3	-0.111296576888619	0.111626557339333	-0.997043889388152	0.318743206795789	0.779498128986263	0.10818492290223	age
ARHGEF7	HIF1A	-0.103180875281961	0.083096940662212	-1.24169282839653	0.214349916987959	0.598386191558674	0.22301843686663	age
ARHGEF7	HIST	-0.0280238618888405	0.0855522230060636	-0.327564391714921	0.743241049002867	0.902003689217853	0.0447916861790344	age
ARHGEF7	HSPA1A	-0.0529067390393006	0.0808273443555323	-0.654564856251885	0.51274795726103	0.887571304631578	0.0517967470457224	age
ARHGEF7	IFI44L	0.0709666898010125	0.105406566446468	0.673266307721481	0.500777883429223	0.876177327142014	0.0574079892593188	age
ARHGEF7	TMEM163	-0.0888354979978456	0.0555041512179844	-1.60051988992602	0.109483298110415	0.486683851120511	0.312753064041282	age
ARHGEF7	FRMD4A	-0.0592539405020713	0.0267112684159052	-2.21831249566526	0.0265335327658883	0.0872590989192813	1.05918927606619	age
ARHGEF7	PICALM	-0.0622391537923576	0.0200707947943631	-3.10098102392226	0.00192880650874117	0.0221977402719395	1.65369123444027	age
ARHGEF7	CD163	0.0402565240808489	0.0399306715220018	1.00816045777411	0.313377437498004	0.607348282119195	0.216562192573385	age
ARHGEF7	GPNMB	-0.0618298410105442	0.0611135599178108	-1.01172049367925	0.31167171392078	0.727783906383842	0.137997552275435	age
ARHGEF7	MKI67	-0.05475269818302	0.119503158194444	-0.458169466064919	0.646830694826164	0.898079727253845	0.0466851070192989	age
ARHGEF7	ERN1	-0.11235268025236	0.0694756176491211	-1.61715266526719	0.105845331002346	0.56123914318315	0.250852047059896	age
ARHGEF9	AIF1	0.268971426157282	0.15431434748138	1.74300984028551	0.0813318959599981	0.535582076150605	0.271173965564321	age
ARHGEF9	HIST	0.0500666280640714	0.143799469720245	0.348169768368922	0.72771269041606	0.894732238604949	0.0483069140638853	age
ARHGEF9	HSPA1A	0.0249694144754888	0.124988415961383	0.199773829305936	0.841657469915972	0.963792239154693	0.0160165751357254	age
ARHGEF9	TMEM163	0.177741605046632	0.172992181611269	1.02745455540896	0.304206473816594	0.706865088159729	0.150663467474364	age
ARHGEF9	FRMD4A	-0.132463015016214	0.0287743030228803	-4.60351776065206	4.15413751976074e-06	6.04707349694006e-05	4.21845475288876	age
ARHGEF9	PICALM	-0.0245847430573812	0.0348334422119079	-0.705779891284384	0.48032502912728	0.790209051885184	0.102257999760533	age
ARHGEF9	CD163	-0.0361264724506742	0.069603621576761	-0.51903150485974	0.603738771604549	0.827539408701021	0.0822113152877543	age
ARHGEF9	GPNMB	0.157731467165343	0.191197347845107	0.824966815403344	0.409390430946564	0.794506856865509	0.0999023503307317	age
ARHGEF9	ERN1	-0.188499724784673	0.0622313813210277	-3.02901399235018	0.00245353319012608	0.0913154169845357	1.03945589337402	age
ARID1A	AIF1	-0.0671700272497414	0.0747094839653845	-0.899083003716953	0.368608450422467	0.825185035579693	0.0834486563945864	age
ARID1A	CCL3	-0.0257355570416306	0.0887458190043433	-0.289991768968531	0.771822534588698	0.952455277221155	0.0211554075810185	age
ARID1A	HIF1A	0.0214763482560069	0.0805077593547688	0.26676122187637	0.789653013034548	0.935973024057166	0.028736668005424	age
ARID1A	HIST	-0.0413300436725334	0.0728259176200823	-0.567518337196156	0.570362071784951	0.814264516758636	0.0892344900649359	age
ARID1A	HSPA1A	0.0133598364440693	0.0738243107384661	0.180967980742802	0.856392708683225	0.967568581142943	0.014318242478188	age
ARID1A	IFI44L	-0.0823442249636397	0.0816506523914585	-1.00849439106568	0.313217179052381	0.75973279282779	0.11933912746331	age
ARID1A	TMEM163	-0.139048270113957	0.0480575058218411	-2.89337259052596	0.00381128884146139	0.100363939491817	0.998422300067881	age
ARID1A	FRMD4A	-0.1021599591824	0.0244474657304598	-4.17875457148574	2.93109782148357e-05	0.000320495961102541	3.49417743909971	age
ARID1A	PICALM	-0.0380327106519785	0.0242197429312363	-1.57031851080993	0.116341029837413	0.399240108572968	0.398765834977565	age
ARID1A	CD163	0.0417230040032539	0.040002256972838	1.04301624859778	0.296940767372362	0.590076553102331	0.229091641860886	age
ARID1A	GPNMB	0.0206942452288692	0.0699846269399388	0.295697014240414	0.767461477570229	0.938825659912216	0.0274150488071611	age
ARID1A	MKI67	0.022854752262769	0.141969185136774	0.160983894080611	0.872106085845321	0.963957915707155	0.0159419260298641	age
ARID1A	ERN1	-0.0132720862814423	0.0688399068238109	-0.192796401009242	0.847118422190421	0.968890536087511	0.0137252861675401	age
ARID1B	AIF1	-0.140634171750495	0.0818101540941982	-1.71903076467214	0.085608770233438	0.542927187102158	0.265258410485013	age
ARID1B	CCL3	0.00866578044873891	0.0821337514284821	0.105508153445111	0.915972600588409	0.983416239571432	0.00726262429679427	age
ARID1B	HIF1A	-0.14926589692223	0.0537361766929126	-2.77775431950143	0.00547359869472796	0.11476566745826	0.940188013187686	age
ARID1B	HIST	0.0582259493168388	0.0497268656115872	1.17091533119415	0.241632812000426	0.565478750875589	0.24758371001503	age
ARID1B	HSPA1A	-0.0479156250137765	0.0579115313220001	-0.827393507302642	0.408014059414942	0.850245754916868	0.0704555277231224	age
ARID1B	IFI44L	-0.161635404026572	0.0754226589122729	-2.1430615992281	0.0321081524272165	0.308380264958205	0.510913422754654	age
ARID1B	TMEM163	-0.0395079808809389	0.0430469748540484	-0.917787626538021	0.358730061420266	0.746748688900935	0.126825531232825	age
ARID1B	FRMD4A	-0.0962406226057655	0.0212268499686334	-4.53390977690891	5.7901769721064e-06	8.0578547862554e-05	4.0937805634674	age
ARID1B	PICALM	-0.0396474621541534	0.022220064628755	-1.78430903854553	0.0743734623497814	0.308218390309055	0.511141452017776	age
ARID1B	CD163	0.0357977515038435	0.0297859850105588	1.20183205259633	0.229428604258722	0.517900843499893	0.285753381650477	age
ARID1B	GPNMB	-0.110306342430155	0.058531253253909	-1.8845716826128	0.0594876884448217	0.388419612786777	0.410698849026591	age
ARID1B	MKI67	-0.00340590495000388	0.111713006964411	-0.030487989201552	0.975677872158369	0.997175186108841	0.00122853709775298	age
ARID1B	ERN1	0.0169174624510407	0.0852989690204454	0.198331382492861	0.842785799665511	0.967757475456996	0.014233465281873	age
ARID2	AIF1	-0.024548555395255	0.0875364110503024	-0.280438221086633	0.779141316792674	0.970435253941229	0.0130334348186923	age
ARID2	CCL3	-0.168571439905401	0.0911926880797035	-1.8485192558209	0.0645272613844775	0.463169236764543	0.334260293725965	age
ARID2	HIF1A	-0.0737252084194453	0.0680711095178425	-1.08306165334533	0.278781058220448	0.654306483380605	0.184218776350773	age
ARID2	HIST	-0.0124071041148961	0.071390283152545	-0.173792616684051	0.862028447126156	0.951224748706655	0.021716858886725	age
ARID2	HSPA1A	-0.0249811041261814	0.0664626811268118	-0.375866632261149	0.707016048213095	0.938625744612019	0.0275075381380091	age
ARID2	IFI44L	-0.299668924098106	0.080473223190384	-3.72383399368939	0.000196219976316632	0.0184416907862193	1.73419926411412	age
ARID2	TMEM163	-0.0624533093041788	0.0456834788096008	-1.36708742266479	0.17159790507304	0.582100903418703	0.235001726690978	age
ARID2	FRMD4A	-0.121300783844009	0.0219540544979026	-5.52521101993246	3.29089830029309e-08	9.10609789156901e-07	6.04066768528857	age
ARID2	PICALM	-0.00509966664863654	0.0209251271565401	-0.24371018682401	0.807455283277911	0.940967585612948	0.0264253368616876	age
ARID2	CD163	-0.0608670328889027	0.0284003188517944	-2.14318132153847	0.0320985415179673	0.151670987769847	0.819097484845842	age
ARID2	GPNMB	-0.0232346484038017	0.0577917198400805	-0.402041130945678	0.687653756213248	0.916755137556376	0.0377466475455624	age
ARID2	MKI67	-0.159295531355132	0.0830262413287079	-1.91861667836398	0.0550328632748872	0.297546102873792	0.52644573355745	age
ARID2	ERN1	0.0647818150826708	0.0487235338628616	1.32957956754547	0.18365683387903	0.670392363219507	0.173670941619007	age
ARID3A	AIF1	-0.120813920642629	0.099907705239919	-1.20925528569099	0.22656478365598	0.722312404843089	0.14127492659251	age
ARID3A	CCL3	-0.121276751907303	0.156139877482659	-0.776718631156681	0.437324792256927	0.825052649546382	0.0835183366889943	age
ARID3A	HIF1A	-0.11432585876124	0.0817000939600396	-1.39933570721667	0.161712336732819	0.533421408875009	0.27292955788181	age
ARID3A	HIST	0.102307542627423	0.134946531353555	0.758133918680588	0.44837081599877	0.741819750170275	0.129701608219886	age
ARID3A	HSPA1A	-0.0723237258301856	0.0832268464583385	-0.868995148895726	0.384849784155762	0.840102381051109	0.075667784395128	age
ARID3A	IFI44L	-0.324307691144416	0.138571032238832	-2.34037147522622	0.019264567788632	0.234595624566238	0.629680092154246	age
ARID3A	TMEM163	-0.123756365311093	0.0744361112618675	-1.66258504391391	0.0963955269489616	0.464780310688186	0.332752278080272	age
ARID3A	FRMD4A	-0.141538029494059	0.0309858718364685	-4.56782466025297	4.92812001688788e-06	7.00191423357528e-05	4.15478321321011	age
ARID3A	PICALM	-0.139334932331304	0.0318317212117855	-4.37723525549464	1.20194220182549e-05	0.000353356029863774	3.4517874932435	age
ARID3A	CD163	-0.216805634538836	0.0480906321062804	-4.50827167461004	6.53578535133135e-06	0.000134457341234808	3.87141548075397	age
ARID3A	GPNMB	0.0760499169062139	0.153104962014156	0.496717519182575	0.619388266393202	0.897078992381904	0.0471693134273442	age
ARID3A	ERN1	-0.128634681444625	0.0650139404787667	-1.97857075724608	0.0478643547788267	0.421442961393127	0.375261195009467	age
ARID3B	AIF1	0.305401272527067	0.180521555529607	1.69177177557047	0.09068949704592	0.549056472057161	0.260382984800357	age
ARID3B	HSPA1A	-0.0402539939096985	0.134549872538587	-0.299175266020071	0.764806320363478	0.949767580362562	0.0223826588326922	age
ARID3B	FRMD4A	-0.129946821436476	0.0344557026512536	-3.77141696257783	0.000162323175360455	0.0013396602237792	2.87300533719436	age
ARID3B	PICALM	-0.0428635979090004	0.044004053664333	-0.974082938721233	0.330015360064432	0.671197188131044	0.173149871580025	age
ARID3B	CD163	0.0371744739948859	0.134280888306853	0.276841138479338	0.781902091260279	0.914416435950529	0.0388559764245982	age
ARID3B	ERN1	-0.0199200318743774	0.0805019277944747	-0.247447886282105	0.80456161825476	0.961913981725807	0.0168637626109339	age
ARID4A	AIF1	0.00877561129898587	0.0920864277558232	0.0952975537530387	0.924078485635084	0.989286900960128	0.00467774133035074	age
ARID4A	CCL3	0.068754436312269	0.168334262038797	0.408439942525916	0.682950714098856	0.932879338851179	0.0301745254495409	age
ARID4A	HIF1A	0.0266909129236333	0.0873407800992284	0.305595082770152	0.759912964865974	0.925475118165952	0.0336352529656292	age
ARID4A	HIST	0.0652583263133824	0.078216222025744	0.834332375346681	0.404093712817344	0.708490850669747	0.149665753785326	age
ARID4A	HSPA1A	0.0252185335479737	0.068868899656169	0.366181740580702	0.71422946631022	0.94009371056836	0.026828852831965	age
ARID4A	IFI44L	0.0162456911142186	0.155825950891502	0.104255363251594	0.916966699776625	0.981002439841906	0.00832991248900282	age
ARID4A	TMEM163	-0.00663811597987159	0.0697494587711398	-0.0951708600586051	0.924179115208823	0.977993905162268	0.0096638517181686	age
ARID4A	FRMD4A	-0.112695482320116	0.0260757301312126	-4.32185337680037	1.5472399970199e-05	0.000186356025529389	3.72965656045316	age
ARID4A	PICALM	-0.0412775034502688	0.029369696555038	-1.40544534986652	0.159888889417164	0.472852224829138	0.325274563212774	age
ARID4A	CD163	-0.112420876689583	0.0432432806324214	-2.59973052565528	0.00932969913591643	0.0623104970714005	1.205438784221	age
ARID4A	GPNMB	-0.114829164918016	0.0831727805312131	-1.38060990848951	0.167398935113832	0.578699365396905	0.23754699388455	age
ARID4A	ERN1	0.0371399917427729	0.0695985085194774	0.533632006386734	0.593596159728038	0.905431315619626	0.0431444888935532	age
ARID4B	AIF1	-0.121952576542563	0.064497573900837	-1.89080874158245	0.0586498798518023	0.485507767209725	0.313803817806768	age
ARID4B	CCL3	-0.159350094903468	0.0900093983287264	-1.77037173742124	0.0766652347073332	0.489312489334897	0.310413699057136	age
ARID4B	HIF1A	-0.150434055728163	0.0586360442525396	-2.56555600988802	0.0103010588923573	0.153076434107824	0.815091663153396	age
ARID4B	HIST	0.0923514271439623	0.0626102962138784	1.47501980869867	0.140207217943201	0.44635593305167	0.350318688123287	age
ARID4B	HSPA1A	0.0103788313630676	0.0614566855574788	0.168880428043268	0.86589069422363	0.970127289477912	0.0131712786296196	age
ARID4B	IFI44L	-0.131029024456714	0.0766145116532949	-1.71023767729098	0.0872219311059995	0.486727330691792	0.312714266587034	age
ARID4B	TMEM163	-0.0261904247802996	0.0450415961422441	-0.581471950895982	0.560922417111426	0.858058462344118	0.0664831212323175	age
ARID4B	FRMD4A	-0.0931387997330096	0.0215795134506221	-4.31607505637829	1.58827993853268e-05	0.000190332890108758	3.72048615780592	age
ARID4B	PICALM	-0.02459903661806	0.0208044846752579	-1.1823910566415	0.237050570167251	0.575668098473584	0.239827836969685	age
ARID4B	CD163	-0.0181824102573207	0.0342623281025109	-0.530682275965602	0.595638970235718	0.823864533572558	0.0841441926214496	age
ARID4B	GPNMB	-0.00572694513949659	0.0622192538378871	-0.0920445808369577	0.926662619519723	0.981050346156072	0.00830870465194241	age
ARID4B	MKI67	0.0509793194068422	0.0813610995356299	0.626581003671382	0.530933923632233	0.845603007335339	0.0728334811561403	age
ARID4B	ERN1	0.0662535234105369	0.0521234357670521	1.27108895328072	0.203697004805563	0.687190515478528	0.162922843216052	age
ARID5A	AIF1	0.0535351620115225	0.0872533070491167	0.613560262895095	0.539505948979372	0.898493230208626	0.0464851907799527	age
ARID5A	CCL3	-0.273067349853373	0.180506578911748	-1.51278336501452	0.130334695645914	0.596427693203818	0.224442199681849	age
ARID5A	HIF1A	-0.251898749464209	0.114216344546762	-2.20545273501621	0.0274223409990308	0.232713781595266	0.633177896500357	age
ARID5A	HIST	0.172595036505117	0.143599697701115	1.20191782620846	0.229395367103919	0.554060166353417	0.25644307192051	age
ARID5A	HSPA1A	0.202101943129338	0.0915756127333679	2.20694065916632	0.0273182053558507	0.369711931629943	0.432136533312673	age
ARID5A	IFI44L	-0.117795719464617	0.156713381518798	-0.751663440115915	0.452253481728334	0.845496206540273	0.0728883365964849	age
ARID5A	TMEM163	-0.107349218783172	0.0806562800643468	-1.33094681155057	0.183206512750085	0.591087431632177	0.228348275012173	age
ARID5A	FRMD4A	0.0344165437246225	0.0386264581130771	0.891009567169471	0.372924037691057	0.595761999953849	0.224927201249649	age
ARID5A	PICALM	0.0454603151349116	0.0327775647802307	1.38693388113843	0.165461925325594	0.479859922955632	0.318885520053049	age
ARID5A	CD163	0.11864271257875	0.115442676690433	1.02771969587035	0.304081700237735	0.597953155550028	0.223332837889531	age
ARID5A	GPNMB	0.173213238985394	0.135092552374034	1.28218199998038	0.199778808996833	0.622373763720458	0.205948723395603	age
ARID5A	ERN1	0.0626631173282063	0.0820762388322619	0.76347452343997	0.445180450416544	0.852849680801991	0.069127508751701	age
ARID5B	AIF1	-0.189845683181221	0.156382780547823	-1.21398073698508	0.224755080103931	0.719631293940525	0.142889959153365	age
ARID5B	CCL3	-0.296585196849499	0.154678731888088	-1.91742712931008	0.0551836904071396	0.441765414358495	0.354808287878826	age
ARID5B	HIF1A	-0.275410258750315	0.174399682316084	-1.57919014010105	0.114292450856746	0.46192067727495	0.335432596693875	age
ARID5B	HIST	-0.206025030265339	0.167488494101536	-1.23008467758055	0.218665397218273	0.542909943940912	0.265272203731838	age
ARID5B	HSPA1A	0.16875812535309	0.140606442585623	1.20021616541734	0.230055398712488	0.749063777131435	0.125481203826461	age
ARID5B	IFI44L	0.16265563481754	0.178717612172916	0.910126499788754	0.362755800660201	0.797413512750139	0.0983164091763868	age
ARID5B	TMEM163	-0.406284446273415	0.164987666891323	-2.46251404076786	0.0137966770771952	0.18955434593016	0.722266254013327	age
ARID5B	FRMD4A	-0.0378633942692554	0.064496553121893	-0.587060741024359	0.557162913097844	0.751301986693407	0.124185462739048	age
ARID5B	PICALM	-0.0483212496981786	0.0406986217110136	-1.18729449958503	0.235111476954999	0.573171533976835	0.241715386564586	age
ARID5B	CD163	-0.0207057875200142	0.0780018605969564	-0.265452482306841	0.790660910724115	0.917450451058116	0.0374173814770936	age
ARID5B	GPNMB	0.0627290421982667	0.103766375753108	0.604521857326097	0.545496741935638	0.862758890286688	0.0641105568321193	age
ARID5B	ERN1	0.0355291199334676	0.134246987565585	0.264654876640046	0.791275341468113	0.958640435316919	0.0183442564785413	age
ARIH1	AIF1	-0.205946706873744	0.0905035241974785	-2.27556560586932	0.0228720218558537	0.359708772610704	0.444048970438474	age
ARIH1	CCL3	-0.119655715360677	0.112283314056688	-1.06565892150518	0.286577853411411	0.762827316455565	0.117573763484575	age
ARIH1	HIF1A	-0.140782278882048	0.0757736004098237	-1.85793308118689	0.0631785178915831	0.362243349982171	0.440999578507049	age
ARIH1	HIST	0.17898133759659	0.0689362948141832	2.59632952538328	0.00942256501359171	0.124435843194879	0.905054505018164	age
ARIH1	HSPA1A	0.0293406850427055	0.0899614500972233	0.32614731099817	0.744312903283381	0.948075419741474	0.0231571130050743	age
ARIH1	IFI44L	-0.0859950432404522	0.0787072492292042	-1.09259368206384	0.274572237913432	0.733588387528891	0.134547552027294	age
ARIH1	TMEM163	-0.0475083813841349	0.0453207265730021	-1.04827051498411	0.294513990212491	0.698535491797294	0.155811522978389	age
ARIH1	FRMD4A	-0.0729156639102765	0.025241114139139	-2.8887656665366	0.00386757172504496	0.0183719335547556	1.73584513395165	age
ARIH1	PICALM	-0.028189951290603	0.0221676956685993	-1.27166809360949	0.203491071616085	0.533864542513221	0.272568922562607	age
ARIH1	CD163	0.0266572611925875	0.0358888280318747	0.74277324321964	0.457618977418666	0.7311719659807	0.135980468331784	age
ARIH1	GPNMB	-0.0570416561245471	0.0676399559912241	-0.84331302835188	0.399053398290746	0.787020128510758	0.104014160157628	age
ARIH1	MKI67	-0.00102842278491499	0.0991365415837353	-0.0103738013096446	0.991723052553454	0.999919611066755	3.49138734778724e-05	age
ARIH1	ERN1	0.0634676976981634	0.0920392603113538	0.689572009634394	0.490463374525428	0.870697728354178	0.0601325886110452	age
ARIH2	AIF1	-0.0172363454973507	0.0920634681510697	-0.187222422134555	0.851486245342136	0.979078075780358	0.00918267435767344	age
ARIH2	CCL3	0.0562946523675338	0.0864667920624699	0.651055174185975	0.51501087122807	0.865466508549143	0.0627497336045614	age
ARIH2	HIF1A	-0.0338847733618738	0.0886838764132615	-0.382084937333735	0.702398364040253	0.899435632925896	0.0460299109902845	age
ARIH2	HIST	-0.155207864150775	0.0718481836557853	-2.1602197335197	0.0307556632166461	0.223734417840415	0.650267201739753	age
ARIH2	HSPA1A	0.0133908419880829	0.0641878765197857	0.208619488821307	0.834745295439387	0.9628433040727	0.0164443854754318	age
ARIH2	IFI44L	0.140176289348401	0.105997175046238	1.32245306808652	0.186017327524284	0.648356098619822	0.188186399703606	age
ARIH2	TMEM163	0.0577881224831266	0.0572700406828778	1.0090462970529	0.31295243128201	0.713990776477994	0.146307398518762	age
ARIH2	FRMD4A	-0.0349356733457546	0.035394120125283	-0.987047374594829	0.323619414582919	0.544490668996008	0.264009558402728	age
ARIH2	PICALM	-0.00546900512351761	0.0316943588545222	-0.1725545277196	0.863001597244638	0.959813354092759	0.0178132119276127	age
ARIH2	CD163	0.0696235652113469	0.0386269857085688	1.80245918583034	0.071473190553499	0.260924255909525	0.583485546357782	age
ARIH2	GPNMB	0.036688927306656	0.0616323345000666	0.595286996740587	0.551651646346406	0.865296664540592	0.0628349703568585	age
ARIH2	MKI67	0.432567108190369	0.192177569449428	2.25087199005397	0.0243936462611534	0.192159400919642	0.716338363905049	age
ARIH2	ERN1	-0.0518591742297292	0.0539540739614432	-0.961172538459079	0.336465421741736	0.791624591594946	0.101480723020342	age
ARIH2OS	HSPA1A	-0.0680394129378044	0.141835270927851	-0.479707286436635	0.631435546038762	0.917820269452867	0.0372423554294097	age
ARIH2OS	FRMD4A	-0.0573159311037298	0.111225482697147	-0.51531294550363	0.606334354187361	0.784556149364996	0.105375969238613	age
ARIH2OS	PICALM	-0.0263715378731885	0.201380154377018	-0.130954005645544	0.89581169215815	0.96827455064165	0.0140014826475606	age
ARIH2OS	ERN1	-0.0640969757486343	0.0844775880651372	-0.758745333723445	0.448004912614719	0.854538492255974	0.0682683699264436	age
ARL1	AIF1	-0.0776223891230505	0.0954395584020221	-0.813314629936572	0.416037691217455	0.845254016485836	0.0730127568727633	age
ARL1	HSPA1A	-0.286731249232147	0.115522057805287	-2.48204762518544	0.0130629814968179	0.267219239006336	0.573132277133993	age
ARL1	FRMD4A	-0.0860920680736519	0.0958161815697978	-0.898512825946186	0.368912210444859	0.591343656364155	0.228160057719687	age
ARL1	PICALM	-0.0642817404040167	0.13807196369715	-0.465566931060774	0.641525517962185	0.872959061868136	0.059006122413155	age
ARL1	CD163	0.110151086861961	0.141541093278945	0.77822690435829	0.436435258588012	0.717430357237957	0.144220250601237	age
ARL1	GPNMB	-0.293915825866371	0.161279496015298	-1.82240044846427	0.0683942465947879	0.407017509455696	0.390386907491183	age
ARL1	ERN1	-0.12880374251874	0.100545350710993	-1.28105120334178	0.200175681777652	0.685779950264479	0.163815216241761	age
ARL10	HSPA1A	-0.0365599177049056	0.115983151329525	-0.315217488797433	0.75259652779748	0.948176873655984	0.0231106414723202	age
ARL10	FRMD4A	0.289494567363924	0.138596040410986	2.08876506504421	0.0367288766037258	0.11303491859848	0.946787374109276	age
ARL10	PICALM	0.120803125061332	0.106529219742023	1.13399051784924	0.256798525482589	0.598361116332736	0.223036636251224	age
ARL10	CD163	0.223887545880871	0.160289346441824	1.39677121936566	0.162482379638732	0.426791453834258	0.369784285568523	age
ARL10	ERN1	-0.0700881537896034	0.0747627987318127	-0.937473649709422	0.348514971872742	0.801262304391403	0.0962252882834108	age
ARL11	AIF1	0.249677201308929	0.129623092418148	1.92617840425764	0.0540821013854079	0.472853836352067	0.325273083100625	age
ARL11	HSPA1A	-0.118241930941043	0.162681434584842	-0.726831130072048	0.467329410492404	0.875676868392907	0.0576561223284109	age
ARL11	FRMD4A	0.0471501050316748	0.101602919689489	0.464062501114845	0.642602967022704	0.807914261493242	0.0926347255324584	age
ARL11	PICALM	-0.0103297885160022	0.0894973141897415	-0.115420095111483	0.90811215180854	0.973334613004087	0.0117378322915369	age
ARL11	CD163	0.240488380067598	0.128265847390768	1.87492138367073	0.0608035397766997	0.235264794126013	0.628443057357554	age
ARL11	GPNMB	0.16790391785161	0.167772348414245	1.00078421407704	0.316931142976092	0.730917080413698	0.136131889199973	age
ARL11	ERN1	-0.0531816956235518	0.0712134162667058	-0.746793208520957	0.455188395766283	0.857238392653591	0.0668983866920192	age
ARL13B	AIF1	-0.125170983986263	0.0899456351432104	-1.39162933017225	0.16403467240693	0.649307341002647	0.18754968701032	age
ARL13B	HIST	-0.237846645030034	0.14473077919462	-1.64337293251355	0.100305796863324	0.379907467258518	0.420322170100721	age
ARL13B	HSPA1A	-0.127076687856224	0.12384358731829	-1.02610632175589	0.30484147078615	0.797663349585848	0.0981803621148637	age
ARL13B	TMEM163	-0.0252717961501785	0.0975214036079219	-0.25914102151136	0.795526434944903	0.947444896166083	0.0234460393935742	age
ARL13B	FRMD4A	-0.0791754942350622	0.0434485295539531	-1.82228248108476	0.0684121349970225	0.183833401261818	0.735575577466786	age
ARL13B	PICALM	0.0260228789958394	0.0436678147144233	0.595928126150177	0.551223242731687	0.828833929706148	0.0815324786623827	age
ARL13B	CD163	-0.084703784741533	0.106934138070532	-0.79211172661871	0.428295533068166	0.712060905577177	0.147482857732776	age
ARL13B	GPNMB	-0.0272743161724751	0.171296883199563	-0.159222489417395	0.873493585891924	0.967970095175078	0.01413805973816	age
ARL13B	ERN1	-0.0200034406667558	0.0736832587693107	-0.271478772802152	0.786022823740605	0.957717665525093	0.0187625017526938	age
ARL14EP	AIF1	0.0111752547595136	0.0807334928436411	0.138421544341666	0.889907270990911	0.983800606846069	0.00709291388705765	age
ARL14EP	HSPA1A	-0.0868072661301023	0.100626810163267	-0.862665386980446	0.388321468320653	0.840488826517321	0.0754680557094909	age
ARL14EP	FRMD4A	-0.120132716224902	0.0384264708279102	-3.12630105332615	0.00177020232822161	0.00988875238207849	2.00485849786265	age
ARL14EP	PICALM	0.028241495528982	0.0337042575549773	0.837920713218957	0.40207523475297	0.733694458943248	0.134484760820903	age
ARL14EP	CD163	-0.142640600489085	0.107239659087405	-1.33011053655837	0.18348185445526	0.459534334446411	0.337682034433368	age
ARL14EP	GPNMB	0.0147230233199429	0.159689629730888	0.0921977422375793	0.926540931839571	0.981050346156072	0.00830870465194241	age
ARL14EP	ERN1	-0.0947990363629136	0.0557245629420116	-1.70120735557072	0.0889040571210925	0.529994873907918	0.2757283308601	age
ARL15	AIF1	-0.269935180095585	0.0933218100603674	-2.8925197648971	0.00382165135868605	0.166096959297788	0.779638318013865	age
ARL15	CCL3	-0.098424515526055	0.105244703291716	-0.93519685502123	0.349686859005786	0.787763421433792	0.103604188845831	age
ARL15	HIF1A	-0.0723476056041453	0.076258356696878	-0.948717081482916	0.342764523978534	0.707707758068802	0.150146043524312	age
ARL15	HIST	0.0293727042987532	0.0602121872994291	0.487819918460788	0.625677401515831	0.845265158107002	0.0730070323064114	age
ARL15	HSPA1A	0.0610847596811206	0.0905201855135658	0.674819205623105	0.499790636833491	0.884409951569191	0.0533463792917967	age
ARL15	IFI44L	-0.120362673549724	0.104786494798691	-1.14864681542175	0.250701644550314	0.709067972808931	0.149312130401057	age
ARL15	TMEM163	-0.0865609580526676	0.0500574177902798	-1.72923338585547	0.0837673333853216	0.43285057301497	0.36366200321987	age
ARL15	FRMD4A	-0.146038294182792	0.0278028745935502	-5.25263291360063	1.49940187592437e-07	3.4965167578374e-06	5.45636438596546	age
ARL15	PICALM	-0.0414325042957347	0.0243059575892918	-1.70462340944708	0.088264682529653	0.338736807251865	0.470137610211379	age
ARL15	CD163	-0.134719846191135	0.0342876425679307	-3.92910786806728	8.52615896690418e-05	0.00126651028025623	2.89739128069346	age
ARL15	GPNMB	0.0512185400093706	0.0575099333700268	0.890603362028322	0.37314199492588	0.775864149705344	0.110214315079781	age
ARL15	MKI67	0.1015875561139	0.0968364266797663	1.04906345263901	0.294148915498774	0.666778561367763	0.176018372295381	age
ARL15	ERN1	0.0528794303707657	0.0732589228748197	0.72181555905651	0.47040788219019	0.86362704024493	0.0636737683233135	age
ARL16	AIF1	-0.117049791759224	0.133108093750302	-0.879358936495608	0.379206689519122	0.828687416514226	0.081609255798422	age
ARL16	HSPA1A	-0.0364020414052577	0.154148346512614	-0.236149412100758	0.813316732671595	0.957769724453962	0.0187388953268146	age
ARL16	FRMD4A	-0.117257626443494	0.112616882578646	-1.04120824301461	0.297778910867964	0.515169457354693	0.288049892728049	age
ARL16	PICALM	-0.127701717284299	0.124692410784322	-1.02413383846739	0.305772063441242	0.649318398446219	0.187542291212468	age
ARL16	CD163	-0.0387889761690307	0.132001326032809	-0.293852928109143	0.768870288743373	0.909246515476284	0.0413183546255425	age
ARL16	ERN1	-0.0193984298739977	0.110692035107197	-0.175246844591951	0.860885677164663	0.969929608700214	0.0132597829114374	age
ARL17A	AIF1	-0.132421135835898	0.176004413966176	-0.752373948197377	0.451826208835733	0.862577706202684	0.0642017706258118	age
ARL17A	HSPA1A	-0.217063386296689	0.180420842902465	-1.20309484649749	0.228939619446428	0.749000342681286	0.12551798360286	age
ARL17A	FRMD4A	-0.0762044671307267	0.0514583712087399	-1.48089543723809	0.138634439092995	0.309449544080813	0.509410152826824	age
ARL17A	PICALM	0.0270844122963285	0.0710665544293424	0.381113345283357	0.703119145278243	0.903456937444433	0.0440925429104165	age
ARL17A	CD163	-0.0346487159529964	0.191508644396053	-0.180925075535183	0.856426386219393	0.946039167788997	0.0240908826230541	age
ARL17A	ERN1	-0.260395563113864	0.108505610956967	-2.39983500223906	0.0164024634072826	0.265257794451829	0.57633184573884	age
ARL17B	AIF1	0.521482729188564	0.313478023975797	1.66353839600834	0.0962047116638503	0.556017232053139	0.254911748580496	age
ARL17B	HSPA1A	0.480604232695132	0.454081764981045	1.05840901300054	0.289869012148298	0.790747454632264	0.101962197377388	age
ARL17B	FRMD4A	-0.2048622701531	0.109362589029738	-1.87323902964105	0.0610353849825663	0.168757542578315	0.772736807374348	age
ARL17B	PICALM	-0.20840927551611	0.105987263175327	-1.96636151620741	0.0492568655082041	0.240848207150737	0.618256582180936	age
ARL17B	CD163	-0.0951200787861662	0.135169374943196	-0.703710280721058	0.481613216632047	0.749734768473176	0.125092348556424	age
ARL17B	ERN1	-0.194752943761615	0.215421975512389	-0.904053281000641	0.365967149611922	0.813459321701224	0.0896641597552739	age
ARL2BP	AIF1	-0.201738257184764	0.0944623440363457	-2.13564737613479	0.0327081667354348	0.402158384455734	0.395602872417362	age
ARL2BP	HSPA1A	-0.267634928149531	0.113445407774757	-2.35915171357939	0.0183167656562148	0.308569725798624	0.510646685413378	age
ARL2BP	FRMD4A	-0.0200398512307047	0.111177772690117	-0.180250519018412	0.856955899430829	0.930844592113949	0.031122820008051	age
ARL2BP	PICALM	0.0154329497385103	0.117046026259075	0.131853683817939	0.895100023637475	0.967922415843572	0.0141594523211265	age
ARL2BP	CD163	-0.0234955578000764	0.125239734144277	-0.187604660458712	0.851186572598992	0.943545487338468	0.025237158112824	age
ARL2BP	ERN1	-0.0190198111268616	0.0785406109404098	-0.242165306573593	0.808652076397147	0.962624002064835	0.0165433138259618	age
ARL3	AIF1	-0.0888993451452106	0.0825864296975397	-1.07644010608996	0.28173047378275	0.765737301994409	0.115920196244515	age
ARL3	HIST	-0.139510469350506	0.155571270692628	-0.896762421039456	0.369845704305669	0.684625157277201	0.164547146293777	age
ARL3	HSPA1A	-0.194133740236591	0.125319049510917	-1.54911596436645	0.121353845882238	0.62938322748665	0.201084834837247	age
ARL3	FRMD4A	-0.0323381653407841	0.110567204150449	-0.292475201749531	0.769923317524753	0.882529252008144	0.0542708907274731	age
ARL3	PICALM	-0.0738997135378855	0.036484527373411	-2.02550831429275	0.0428151955948299	0.220069172564493	0.657440789444839	age
ARL3	CD163	-0.137187374389424	0.131916626764619	-1.03995514253264	0.298360741658701	0.591269012960083	0.228214880772717	age
ARL3	GPNMB	-0.238351043151014	0.181798961111494	-1.31106933556588	0.189834339621064	0.612113001046419	0.213168396153882	age
ARL3	ERN1	-0.0393245479105155	0.072339110938854	-0.543613923369273	0.586707176477045	0.903167150563975	0.0442318666856562	age
ARL4A	AIF1	0.00976383455900994	0.113939664340697	0.0856930254754357	0.931710446598965	0.990298948323089	0.00423368216149891	age
ARL4A	HSPA1A	0.174111457719486	0.137627333438622	1.26509359274286	0.205837779448278	0.72718867944381	0.138352890640536	age
ARL4A	FRMD4A	0.0205734366056959	0.136507404022356	0.150712972333183	0.880202139687021	0.941932405882232	0.025980261544311	age
ARL4A	PICALM	-0.117133870538772	0.133600296447308	-0.876748582552507	0.38062321241315	0.716559610614175	0.144747674793595	age
ARL4A	CD163	0.109429804438165	0.163781966786244	0.668143181971825	0.504042199830529	0.763646584112138	0.117107586556843	age
ARL4A	ERN1	0.0296160082346121	0.0983837494043412	0.30102540728444	0.763395120362677	0.952013983020991	0.0213566727244974	age
ARL4C	HSPA1A	0.163747180671102	0.182211841054577	0.898663773569227	0.36883177852663	0.833652228412586	0.0790150845905693	age
ARL4C	CD163	-0.659771351427054	0.208061442805073	-3.17104093162123	0.00151893738752402	0.0147962820387705	1.8298473989899	age
ARL4C	ERN1	0.819621272731088	0.263507590746704	3.11042756077166	0.00186816711770403	0.0777559437396576	1.10926640314135	age
ARL4D	AIF1	-0.00722162740280395	0.188636619968884	-0.0382832739687297	0.969461826449508	0.993257707644177	0.00293805614992463	age
ARL4D	HSPA1A	-0.084460512175479	0.187682179922165	-0.450018814841699	0.652696874117819	0.922052788955317	0.0352442142004772	age
ARL4D	FRMD4A	0.0801119127249015	0.128867691273204	0.621660184437241	0.534165337595956	0.733897397093691	0.134364652605388	age
ARL4D	PICALM	-0.250278138738993	0.250855710959224	-0.997697591902441	0.318426021279696	0.659562008823238	0.180744367935958	age
ARL4D	ERN1	-0.0707776645942058	0.116311046602957	-0.608520571874954	0.542842266176503	0.889440582613853	0.0508830588277556	age
ARL5A	AIF1	0.00997687962620898	0.0851560403287789	0.117159975824255	0.906733283092825	0.986121311292119	0.00606965546039161	age
ARL5A	CCL3	-0.0830345168617312	0.166936139476592	-0.497402881856953	0.618904973747959	0.909647027436362	0.041127095343011	age
ARL5A	HIF1A	-0.104301641131427	0.114465034792452	-0.911209622401689	0.362184934985165	0.719521162663257	0.142956428005746	age
ARL5A	HIST	-0.0194008120002462	0.0878646220919962	-0.220803453521181	0.82524547442768	0.935833737900873	0.0288013020375524	age
ARL5A	HSPA1A	-0.245697146608818	0.0895796371238435	-2.74277898970659	0.00609216735798231	0.176176748547775	0.754051409452482	age
ARL5A	IFI44L	0.148582579379152	0.166574915744738	0.891986519788146	0.372400157815696	0.798087838213572	0.0979493072055411	age
ARL5A	TMEM163	0.0761810596365573	0.0657817686842162	1.15808773707899	0.246828233816553	0.654684784385854	0.183967752455201	age
ARL5A	FRMD4A	-0.0490609881306727	0.0297601773107042	-1.64854488662694	0.0992409076432254	0.242694010420472	0.614940941729196	age
ARL5A	PICALM	0.0141321583466524	0.0389030427776212	0.363266144178878	0.716406081401374	0.906992781081937	0.0423961695537486	age
ARL5A	CD163	0.207456615444799	0.0540919272606941	3.83526019409457	0.000125431436515453	0.00178457863989142	2.74846430950804	age
ARL5A	GPNMB	0.136646531475406	0.0791407246684532	1.72662724593266	0.0842346294694215	0.448469680924473	0.348266912379717	age
ARL5A	MKI67	0.2482606029487	0.150128559988586	1.65365339524721	0.098197957009172	0.395592482782048	0.402751969646381	age
ARL5A	ERN1	0.070006659912832	0.0747148964376686	0.936983965054888	0.348766806177186	0.801664867796053	0.0960071485301331	age
ARL5B	AIF1	-0.154588755148254	0.102630942427103	-1.50625875094205	0.132000762728561	0.607274032023831	0.216615289583644	age
ARL5B	HSPA1A	-0.0452878598279507	0.185538637152164	-0.244088565719114	0.807162228000756	0.956868241446216	0.0191478594565323	age
ARL5B	FRMD4A	0.0998644454154025	0.131579490248635	0.758966653744414	0.447872504735871	0.664596301195771	0.177442080112283	age
ARL5B	PICALM	0.225061082884304	0.124357508159301	1.80979087001327	0.0703282243032369	0.29854696689876	0.524987336693967	age
ARL5B	CD163	-0.0975704576305155	0.167516010104917	-0.582454522223911	0.560260565779949	0.804069343499485	0.0947064957782228	age
ARL5B	ERN1	0.0526858968108669	0.144412978638768	0.364827990582858	0.715239809631907	0.943477346414105	0.0252685231042022	age
ARL5C	AIF1	-0.195840780700194	0.196022425467007	-0.99907334700925	0.3177591614308	0.789379757595247	0.102714014597967	age
ARL5C	HSPA1A	-0.116992467350816	0.211400934217239	-0.553415091489579	0.579979207301845	0.907126519912401	0.0423321362388945	age
ARL5C	FRMD4A	-0.291343514205338	0.0648369169874412	-4.49348191959483	7.00679729665724e-06	9.41947778223426e-05	4.0259731739142	age
ARL5C	PICALM	-0.168726742851355	0.213326330949308	-0.790932568429392	0.428983341966083	0.751675516587553	0.123969595269523	age
ARL5C	ERN1	-0.299157907817383	0.118950457005143	-2.51497905387996	0.0119039455915533	0.223268437333856	0.651172667258095	age
ARL6	FRMD4A	-0.121384626715307	0.120612196248871	-1.00640424841317	0.314221150821626	0.534266023369411	0.27224244388254	age
ARL6	PICALM	-0.181712966310477	0.140316139587447	-1.29502541079554	0.195311463717504	0.523310732263663	0.281240358485842	age
ARL6	ERN1	0.0702591971524251	0.162972427414127	0.431110944760553	0.666387702913719	0.925518789196972	0.0336147600966696	age
ARL6IP1	AIF1	-0.0932715791352159	0.0864700513830868	-1.07865761200946	0.280740388293504	0.765737301994409	0.115920196244515	age
ARL6IP1	CCL3	-0.0668240564199579	0.124034856621089	-0.538752236591826	0.590057824742445	0.90100692358074	0.0452718717719276	age
ARL6IP1	HIF1A	0.00768906755916045	0.179950718924763	0.0427287404301798	0.965917768935595	0.993679173166827	0.00275381259864524	age
ARL6IP1	HIST	0.244135033578846	0.113752808958572	2.14618905514465	0.0318578984367295	0.227510981847659	0.642997635311352	age
ARL6IP1	HSPA1A	-0.203734992509024	0.111255103717104	-1.83124176511557	0.0670644654315117	0.519544785428413	0.284377009750509	age
ARL6IP1	IFI44L	0.0905598484084237	0.116149623296057	0.779682669978129	0.435577681929419	0.837929704065994	0.0767924138479865	age
ARL6IP1	TMEM163	-0.00688958492262521	0.133106198066569	-0.0517600609340488	0.958719879625599	0.984851529257804	0.00662923638984047	age
ARL6IP1	FRMD4A	-0.120735758638963	0.0898747047839835	-1.3433786395088	0.179149399902555	0.367475027982527	0.434772168356328	age
ARL6IP1	PICALM	-0.135058770254287	0.0866912021900784	-1.5579293727887	0.119249991405949	0.405248869113393	0.392278188418987	age
ARL6IP1	CD163	0.162458881450511	0.106729251535388	1.52215891251373	0.12796926745179	0.374160520294562	0.426942039184382	age
ARL6IP1	GPNMB	-0.101069135138413	0.100324830449373	-1.00741894788863	0.313733489608652	0.728075365483277	0.137823663105345	age
ARL6IP1	MKI67	0.330322497961025	0.257522890610415	1.28269179170073	0.199600076776625	0.558979149337265	0.252604391570921	age
ARL6IP1	ERN1	0.0267803950128887	0.105249221091533	0.254447441369645	0.799149903744729	0.960960317006135	0.0172945462139715	age
ARL6IP4	AIF1	-0.0695132105044748	0.0880267062157171	-0.78968319380401	0.429712808692092	0.85262086043092	0.0692440460036757	age
ARL6IP4	CCL3	-0.0979792735027715	0.134357539143837	-0.729242840611121	0.465853129812797	0.842409165498146	0.0744769166283457	age
ARL6IP4	HIF1A	0.275792762284497	0.210236446416753	1.31182184147934	0.18958025363094	0.568907939246993	0.244958005506089	age
ARL6IP4	HIST	0.0973186903533781	0.116677385439713	0.834083571436066	0.404233892108415	0.708490850669747	0.149665753785326	age
ARL6IP4	HSPA1A	-0.111799727626345	0.105787555167943	-1.05683251162064	0.290588033587585	0.790747454632264	0.101962197377388	age
ARL6IP4	IFI44L	0.0147294206611862	0.121594218405628	0.121135863648139	0.903583423242929	0.978538135684768	0.00942224430876616	age
ARL6IP4	TMEM163	0.123944343652726	0.115942698513465	1.06901379079366	0.285063455300479	0.687566605002964	0.162685225084376	age
ARL6IP4	FRMD4A	-0.0629825674935686	0.0906444825605613	-0.694830680416635	0.487161418631601	0.69748816174876	0.156463159137977	age
ARL6IP4	PICALM	-0.0254769553029245	0.114705809313847	-0.222106931247195	0.824230642261471	0.947413467846711	0.0234604459011414	age
ARL6IP4	CD163	0.10593624479205	0.104485200417592	1.01388755889503	0.310636408504244	0.604738817861387	0.218432153368719	age
ARL6IP4	GPNMB	-0.0363284679990951	0.102305376563148	-0.355098326398041	0.722515930398891	0.926223943690815	0.0332839963086664	age
ARL6IP4	MKI67	0.102469289001366	0.184204242968846	0.556280829094127	0.57801889058264	0.867457548084853	0.0617517696594126	age
ARL6IP4	ERN1	-0.103044068299426	0.0841910381833442	-1.22393155522117	0.220978048574748	0.706030084028613	0.151176793212703	age
ARL6IP5	AIF1	-0.0613967126912078	0.0823919036022496	-0.745178955781905	0.456163542943034	0.862577706202684	0.0642017706258118	age
ARL6IP5	CCL3	-0.117911406636072	0.126549607592102	-0.931740594693325	0.351470601759926	0.788498284639473	0.103199247132062	age
ARL6IP5	HIF1A	0.179455039105235	0.187411925888916	0.957543327373961	0.338293088347921	0.705660823486547	0.151403992833537	age
ARL6IP5	HIST	0.383558063482614	0.109316260911935	3.50870090399092	0.000450300993939304	0.0197832127386439	1.70370317879726	age
ARL6IP5	HSPA1A	-0.240386691912946	0.106837571196368	-2.25002018691639	0.0244476638877956	0.35757225699481	0.446636184231441	age
ARL6IP5	IFI44L	0.0133217142081694	0.109714138082387	0.121422037679099	0.903356762476734	0.978538135684768	0.00942224430876616	age
ARL6IP5	TMEM163	-0.0443322489936363	0.0737719071730464	-0.600936734489545	0.547882125039013	0.853874259269965	0.0686060784044448	age
ARL6IP5	FRMD4A	-0.139944282585298	0.0320738277839416	-4.36319242991519	1.28178102831571e-05	0.000158403434111255	3.80023540734626	age
ARL6IP5	PICALM	-0.051504056214736	0.0381463250171881	-1.35017085371996	0.176961185018752	0.497907782654133	0.302851085338662	age
ARL6IP5	CD163	0.0862987341979956	0.112997167859057	0.763724753753447	0.445031286145346	0.723584104166704	0.140510982371253	age
ARL6IP5	GPNMB	0.0316634399835754	0.114435638387579	0.27669212519561	0.782016519078627	0.944865123835412	0.0246301810723021	age
ARL6IP5	MKI67	0.0134275311744894	0.145684230974011	0.0921687342872737	0.926563978703694	0.977122804563876	0.0100508508228419	age
ARL6IP5	ERN1	-0.0556324160540429	0.0738195958424637	-0.753626668083723	0.45107342639515	0.85538733682968	0.067837183335346	age
ARL6IP6	AIF1	0.0198482875245379	0.0926586121593496	0.214208771985531	0.830384255792043	0.974256602311634	0.0113266424120544	age
ARL6IP6	HSPA1A	-0.0152754040129206	0.129827561376162	-0.117659176919003	0.906337714129152	0.981994901884136	0.00789076688650767	age
ARL6IP6	FRMD4A	-0.018884940243483	0.0279195760471221	-0.67640497877222	0.498783557069143	0.707088086653209	0.150526479888468	age
ARL6IP6	PICALM	0.0561741667655131	0.040327110202621	1.39296286005294	0.163631021965374	0.477440816240725	0.321080456065772	age
ARL6IP6	CD163	0.00905852831174138	0.101362217033018	0.089367898383582	0.928789534741929	0.973294410769979	0.0117557705922843	age
ARL6IP6	GPNMB	0.106934346104586	0.139391927753111	0.76714877129748	0.442993067306077	0.811973307462076	0.0904582473751657	age
ARL6IP6	ERN1	-0.05622857151852	0.0626335466186283	-0.897738904374875	0.36932476322403	0.815077309614767	0.0888011967241344	age
ARL8A	AIF1	-0.03880682145043	0.0991031563260627	-0.391580075641086	0.695368511924913	0.948929629921405	0.0227659924936457	age
ARL8A	HSPA1A	-0.143677702613021	0.134009700742917	-1.07214404491993	0.283655338387465	0.789661423047462	0.102559077849721	age
ARL8A	FRMD4A	0.103548358859718	0.0906618662752674	1.14213795848108	0.253396679556474	0.4637120364316	0.333751631108762	age
ARL8A	PICALM	0.130365779238245	0.095165442458945	1.36988570503926	0.170722582682676	0.487642759103862	0.311898220140049	age
ARL8A	CD163	-0.0511393042536909	0.100805673976866	-0.507305811629481	0.611940261464237	0.832128510848716	0.0798095976965651	age
ARL8A	GPNMB	-0.18925182092363	0.172480607510362	-1.09723535680532	0.272538520899267	0.694772678357178	0.15815726833665	age
ARL8A	ERN1	-0.0748359280162882	0.0797156839133649	-0.938785497940656	0.347840886090942	0.800817927065227	0.0964662133279884	age
ARL8B	AIF1	0.109507744766902	0.106511516628492	1.02813055557983	0.303888419171265	0.7797467222608	0.10804644216497	age
ARL8B	CCL3	-0.125540251258126	0.108111594170938	-1.16120987966962	0.245556557960992	0.723108364962052	0.140796614491779	age
ARL8B	HIF1A	-0.0165084624957276	0.101349798615639	-0.162885992090963	0.87060820021997	0.964413966584816	0.0157365088225851	age
ARL8B	HIST	0.0439504090542062	0.0916040377763541	0.479786809851205	0.631378992853173	0.848693591395496	0.0712490772295928	age
ARL8B	HSPA1A	0.13305938059356	0.0781740658982793	1.70209108435908	0.0887382949776144	0.564934516619753	0.248001889736077	age
ARL8B	IFI44L	0.0574818312425378	0.126096415546356	0.455856187453687	0.648493396742366	0.915710551673806	0.0382417814369952	age
ARL8B	TMEM163	-0.0723488436983709	0.0545829504905478	-1.32548429588649	0.185010574673804	0.592797529939749	0.227093614636981	age
ARL8B	FRMD4A	-0.0427874559156022	0.0269994074231129	-1.5847553705558	0.113021926007126	0.266440909024748	0.57439909331664	age
ARL8B	PICALM	0.0347770154404597	0.0296309032408693	1.17367382147475	0.240525699793948	0.580522002290405	0.236181315473677	age
ARL8B	CD163	-0.0343897951110994	0.0442930136810015	-0.776415787798383	0.437503525786118	0.717764696846874	0.14401790618896	age
ARL8B	GPNMB	-0.0841507071905485	0.0654563564838736	-1.28560023366532	0.198582615158773	0.621853992624844	0.206311572931241	age
ARL8B	ERN1	0.137626304295509	0.0690136383349414	1.99418995456482	0.0461312995386996	0.416749939183624	0.380124454876606	age
ARMC1	AIF1	-0.0054945837889467	0.0830224857112026	-0.0661818752098059	0.947233026621571	0.99083282262394	0.00399961527922272	age
ARMC1	HSPA1A	-0.0109083878362882	0.0844368463064334	-0.129189901251168	0.897207386879803	0.979393480968756	0.0090427910557211	age
ARMC1	FRMD4A	-0.044572455978482	0.0322176860175822	-1.38347788088062	0.166518384974063	0.349987949241632	0.455946908986759	age
ARMC1	PICALM	-0.0460169588306051	0.0335676588804278	-1.37087185598862	0.170414906117723	0.487335603993731	0.312171858569126	age
ARMC1	CD163	0.00764906360115784	0.0912140005965074	0.0838584378619034	0.933168984896673	0.974939266836855	0.0110224375313555	age
ARMC1	GPNMB	-0.147399273177099	0.186117339273636	-0.791969591615466	0.428378407100914	0.807183473600363	0.0930277384927051	age
ARMC1	ERN1	-0.0360182445945724	0.07331708011691	-0.491266762630732	0.623237784639953	0.912718682164563	0.0396630599355716	age
ARMC2	HSPA1A	-0.242084800854556	0.113863688601149	-2.12609308400812	0.0334955096798751	0.404261591300106	0.393337518816729	age
ARMC2	FRMD4A	-0.0871902965844276	0.0472207614737747	-1.8464398680409	0.0648283629121366	0.176552652051388	0.753125754381637	age
ARMC2	PICALM	-0.0853658520041501	0.04220431834988	-2.02268050620922	0.0431060979757588	0.221082742715889	0.65544515627143	age
ARMC2	CD163	-0.285001788077443	0.0684647978983004	-4.16274927884536	3.14438568994115e-05	0.0005187567370171	3.28503625012496	age
ARMC2	ERN1	-0.0641097044184244	0.0852887374424895	-0.751678431887374	0.452244463882086	0.85538733682968	0.067837183335346	age
ARMC5	ERN1	-0.0977076658037515	0.106237757557562	-0.919707531955498	0.35772561557738	0.808470654731845	0.0923357391704703	age
ARMC6	FRMD4A	0.0104515382712464	0.131666771505178	0.0793787084757017	0.93673140337036	0.968677026518641	0.0138210000200618	age
ARMC6	PICALM	0.0927196834608414	0.126828210244265	0.731065141440284	0.464739364941722	0.780260851814886	0.107760182482495	age
ARMC6	ERN1	0.164801798421437	0.134866954891257	1.22195832592436	0.221723386927862	0.706417878388341	0.150938317942454	age
ARMC7	AIF1	-0.113519065905113	0.131776368649719	-0.861452376236468	0.388988939785584	0.832311837799965	0.0797139284420939	age
ARMC7	HSPA1A	0.0319479397323218	0.156247919659323	0.204469536631142	0.837986595349756	0.963604472917022	0.0161011927348479	age
ARMC7	FRMD4A	-0.0907897380167571	0.093598286414096	-0.9699935917105	0.332049686382884	0.554448200819837	0.256139021469601	age
ARMC7	PICALM	-0.0400377346242021	0.128072317227968	-0.312618179250518	0.754570764889495	0.923111784840831	0.0347457046079275	age
ARMC7	ERN1	0.0874037704447008	0.10346484627251	0.84476779885695	0.398240496786852	0.82931998177588	0.0812778705269298	age
ARMC8	AIF1	0.114523814393491	0.0971454603268734	1.17889002747162	0.238441969253185	0.733646137066448	0.134513364847145	age
ARMC8	CCL3	0.15694413340201	0.16713027987191	0.93905265713845	0.34770370953069	0.787763421433792	0.103604188845831	age
ARMC8	HIF1A	-0.060992690266264	0.0933957723347429	-0.653056222370089	0.513720033550675	0.81328079078954	0.0897594853570827	age
ARMC8	HIST	0.149661071908753	0.0861748391554971	1.7367142587722	0.0824376196675392	0.349972565393747	0.455965998978575	age
ARMC8	HSPA1A	-0.00890801459823762	0.0601540626679958	-0.148086666189165	0.88227437226124	0.975640717899761	0.0107100829071299	age
ARMC8	IFI44L	0.248504425219199	0.104173643316834	2.38548271239201	0.0170567240281004	0.219324783637646	0.658912290397635	age
ARMC8	TMEM163	-0.0217734872261148	0.0557295325600653	-0.3906992617002	0.696019544651748	0.92022738550879	0.0361048464913713	age
ARMC8	FRMD4A	-0.0516304625404829	0.0251565174596122	-2.05236923685377	0.0401337918828684	0.121231641871516	0.91638401303524	age
ARMC8	PICALM	-0.0190889468250576	0.0200849347016169	-0.950411196682701	0.341903356944221	0.682866027403727	0.165664492901891	age
ARMC8	CD163	0.100179050951438	0.0387071962474524	2.58812470712165	0.00965000373213471	0.0638993415362703	1.19450361709415	age
ARMC8	GPNMB	-0.0974016959542011	0.082672977565753	-1.17815637977638	0.238734268799352	0.666836529808257	0.175980617212954	age
ARMC8	MKI67	0.295345714757562	0.209738734781982	1.40816008575891	0.159083672297419	0.512134100008338	0.2906163060785	age
ARMC8	ERN1	0.0301663636118005	0.052441189197099	0.575241791303033	0.565127782507167	0.895662660783931	0.0478555306794873	age
ARMC9	HSPA1A	-0.135736652466709	0.174306368702279	-0.778724572586055	0.436141977923085	0.860459662222478	0.0652694842961081	age
ARMC9	FRMD4A	-0.0706013162918776	0.121498949704615	-0.581085815667721	0.561182617930403	0.754630805720807	0.122265469899033	age
ARMC9	PICALM	0.160962833766837	0.158256673242606	1.01709981935537	0.309105946234251	0.651915808490149	0.185808487502847	age
ARMC9	ERN1	0.289418519003862	0.127729131302213	2.2658771421461	0.0234589064942357	0.311009132164062	0.507226858592996	age
ARMCX4	AIF1	0.0301512312985973	0.146805956456125	0.20538152556234	0.837274053084056	0.975371324554485	0.0108300166046289	age
ARMCX4	HIF1A	0.00963458680958561	0.120994949593788	0.0796280079617491	0.936533118808164	0.983648828180304	0.00715992108528066	age
ARMCX4	HIST	0.125264574548186	0.144765034701942	0.865295786417589	0.386876462919956	0.696468672663641	0.157098413475902	age
ARMCX4	HSPA1A	0.0447398985041269	0.12851142878199	0.348139452873293	0.727735456270919	0.943645943945679	0.0251909224745096	age
ARMCX4	TMEM163	-0.0551802170375902	0.090229214230489	-0.611555996671248	0.540831559113756	0.852197295253386	0.0694598485190361	age
ARMCX4	FRMD4A	-0.109084871363111	0.0352718747896016	-3.09268707755988	0.00198353168553519	0.0108193673720773	1.96579813246866	age
ARMCX4	PICALM	0.126649293314628	0.0456923542636006	2.77178305551919	0.00557501783891275	0.0510295279784866	1.29217844885936	age
ARMCX4	CD163	-0.0477134869737541	0.0579934162034172	-0.822739719391502	0.410656022922447	0.699522583862182	0.155198259887809	age
ARMCX4	GPNMB	0.202682555782303	0.1793994049119	1.12978388017417	0.258567302249663	0.682806979448523	0.165702048306442	age
ARMCX4	ERN1	0.00578475170187711	0.0595539949613153	0.0971345701599823	0.922619527637937	0.984180199508807	0.00692537668312752	age
ARMCX5	FRMD4A	-0.0346995584334648	0.0918787056382646	-0.377667036038583	0.705677958689009	0.845832297338462	0.0727157357319477	age
ARMCX5	PICALM	-0.137507331475369	0.136701994229973	-1.00589118871259	0.314467915273504	0.656120653644939	0.18301629112115	age
ARMCX5	ERN1	-0.13129880899772	0.0948752586334774	-1.38390989272508	0.166386047236359	0.647387350271227	0.188835790817097	age
ARMH1	AIF1	0.125732893130823	0.128438975602341	0.978930986806551	0.327614080264918	0.795735061333109	0.0992315058222546	age
ARMH1	HSPA1A	0.0792963121096735	0.129960986294338	0.610154742363079	0.54175930651958	0.898088845073973	0.0466806978351838	age
ARMH1	FRMD4A	0.139269534347895	0.104900625645905	1.32763301925388	0.184299370879199	0.373997290787786	0.427131543789297	age
ARMH1	PICALM	0.0371157696934682	0.142821895937575	0.259874506285022	0.794960576853093	0.937689134625316	0.0279411163046664	age
ARMH1	CD163	0.277814182454888	0.146361647641094	1.89813511211721	0.0576782858564503	0.227063080752478	0.64385347400973	age
ARMH1	ERN1	0.0731641039829708	0.105656022381336	0.692474525672614	0.488639378256762	0.870697728354178	0.0601325886110452	age
ARMH3	AIF1	0.114611034314165	0.0879145989164697	1.30366327921327	0.19234841483771	0.68755625040992	0.162691765507442	age
ARMH3	CCL3	0.101419495969286	0.10610185724328	0.955869186500121	0.339138328345612	0.786232180465835	0.104449184488559	age
ARMH3	HIF1A	0.00226336626418064	0.0608410762908674	0.037201285745834	0.970324513446557	0.994882289622968	0.00222830015005293	age
ARMH3	HIST	0.0199083147828671	0.0793880656825002	0.250772135732432	0.801990285782881	0.930596985458331	0.0312383586380542	age
ARMH3	HSPA1A	0.0798503684921674	0.071651003658108	1.1144347519985	0.265092721528446	0.774685049943893	0.110874825070478	age
ARMH3	IFI44L	-0.0293919693920415	0.0885394809957856	-0.331964554811887	0.739916023872207	0.938459356689311	0.0275845312981234	age
ARMH3	TMEM163	-0.0166772647687494	0.046655814342536	-0.357453084974765	0.720752642018994	0.92913409141389	0.0319216046729785	age
ARMH3	FRMD4A	-0.0521773760397811	0.02313148606285	-2.25568629261481	0.0240902846266472	0.0810308385448747	1.09134966678797	age
ARMH3	PICALM	-0.034878794842183	0.0195913525121092	-1.78031582151487	0.0750242892787705	0.309713131200244	0.509040381059386	age
ARMH3	CD163	0.0523156605034759	0.0338446643178815	1.54575799635972	0.122163024765051	0.363349479872729	0.439675457153851	age
ARMH3	GPNMB	0.0231599667567687	0.0605268825953386	0.382639345753326	0.701987192760234	0.917905672018996	0.0372019464964652	age
ARMH3	MKI67	0.141967777715898	0.0989548794619362	1.43467182707758	0.15138063601904	0.503117996180927	0.298330147984746	age
ARMH3	ERN1	-0.0139628319896975	0.0526731916914505	-0.265084221049088	0.790944582434086	0.958584460868782	0.0183696154168787	age
ARMH4	AIF1	0.0868259569501958	0.135990762844598	0.638469519061494	0.523168089660853	0.893198938195025	0.0490518018750238	age
ARMH4	HIF1A	0.114538333719577	0.104103367418129	1.1002365875403	0.271229053084518	0.649029656749645	0.187735458101859	age
ARMH4	HIST	-0.104865471490205	0.104079882653393	-1.00754794122345	0.313671531534262	0.640090613255238	0.193758541561192	age
ARMH4	HSPA1A	-0.102591020565754	0.0842964011328951	-1.21702728926727	0.223593833158193	0.743947657088061	0.128457619612057	age
ARMH4	IFI44L	0.149498885675327	0.166511571118514	0.897828809560163	0.369276822931136	0.798087838213572	0.0979493072055411	age
ARMH4	TMEM163	0.00452626191176809	0.0784539253173293	0.0576932498082197	0.95399297061457	0.984851529257804	0.00662923638984047	age
ARMH4	FRMD4A	0.0413541358606717	0.0299124436120186	1.38250610338153	0.166816357749869	0.350277445000886	0.455587826790281	age
ARMH4	PICALM	0.0969776409723082	0.033828718090538	2.86672526912668	0.00414742874409662	0.0406853275031599	1.39056218373024	age
ARMH4	CD163	0.353548869125667	0.0629351511395222	5.61766934255671	1.93550444878547e-08	7.73603169890853e-07	6.11148175937065	age
ARMH4	GPNMB	0.168969394056424	0.0851743765726079	1.98380546891804	0.047277530240723	0.345843938981564	0.461119831059255	age
ARMH4	MKI67	0.221848781162745	0.212564921366608	1.0436754086067	0.296635591054601	0.668391261997407	0.174969236353623	age
ARMH4	ERN1	-0.0103760320623947	0.0689825582658351	-0.150415298058519	0.880436972473742	0.975622182554189	0.0107183337669196	age
ARMT1	AIF1	0.0191953035245205	0.101093452452061	0.189876822473968	0.849405655040107	0.978662410304331	0.00936709228900997	age
ARMT1	HSPA1A	-0.0890703002343312	0.116529126791898	-0.764360831377348	0.444652243563489	0.863884150224838	0.0635444939695996	age
ARMT1	FRMD4A	-0.0116579401621153	0.101437355581573	-0.114927485000733	0.908502599554502	0.956017400790591	0.0195342029136909	age
ARMT1	PICALM	-0.100983997157768	0.0991624268931782	-1.01836956114993	0.308502362036048	0.651588359669498	0.186026682768163	age
ARMT1	CD163	-0.113773845193605	0.11900141377205	-0.95607137417327	0.339036175988108	0.630227166427205	0.20050288016053	age
ARMT1	ERN1	0.0787386819865082	0.0766375037315659	1.02741710197532	0.304224101927669	0.76522940480831	0.116208350065769	age
ARNT	AIF1	0.0650102940474839	0.118005078412856	0.550910985542819	0.581694696383102	0.909633451714739	0.0411335768735465	age
ARNT	HIF1A	0.0298083649137314	0.0695986105040875	0.428289655466337	0.668440249336939	0.889034790068269	0.0510812437102789	age
ARNT	HIST	-0.0757639210601852	0.0838160655107864	-0.903930775066447	0.366032109327997	0.682454306357847	0.165926421446141	age
ARNT	HSPA1A	0.0173536443190096	0.0749244762680704	0.231615156800301	0.816836934179646	0.958514396584985	0.0184013597703081	age
ARNT	IFI44L	-0.0817560723142137	0.149098532152738	-0.548335863095297	0.583461306612332	0.90271046992438	0.0444515204249194	age
ARNT	TMEM163	0.0243377282254383	0.0695764144624069	0.349798540403204	0.72648989451617	0.93125289575561	0.0309323637913264	age
ARNT	FRMD4A	-0.10801703422743	0.0268039750842252	-4.02988862241558	5.58032872350373e-05	0.00055054989516397	3.25920331572504	age
ARNT	PICALM	0.0342354738251194	0.0276624503693367	1.23761537275341	0.215858711584572	0.551296773776031	0.25861454903237	age
ARNT	CD163	-0.0987545399902231	0.039847826602739	-2.47829175163684	0.013201314937381	0.0795275822013442	1.0994822207734	age
ARNT	GPNMB	-0.0745223379845161	0.117815683351116	-0.632533257583574	0.52703848369387	0.858391865308102	0.0663144066857948	age
ARNT	ERN1	0.0319478903181986	0.0521936171881742	0.612103395766124	0.540469350982776	0.888199356570247	0.0514895457740211	age
ARNT2	PICALM	0.0455335699739033	0.0643620669330739	0.707459721908104	0.479280834619681	0.790086733097813	0.102325230686539	age
ARNTL	HIF1A	0.0347115941283086	0.133781900268876	0.25946405349711	0.795277213687531	0.937743713852622	0.0279158384523866	age
ARNTL	TMEM163	0.0619186239580478	0.104275171490913	0.593800260145756	0.552645715044334	0.8557363729371	0.067660008001179	age
ARNTL	FRMD4A	0.0395286503864481	0.0586410272035979	0.674078410141199	0.500261464727642	0.708035447954554	0.149944998714641	age
ARNTL	PICALM	0.0992396992552445	0.0529686791877647	1.87355434904195	0.0609918751400974	0.273152687568207	0.563594522074898	age
ARNTL	CD163	0.0483183707431582	0.0682968505040212	0.707475826287383	0.47927083002394	0.748209722661673	0.125976652632228	age
ARPC1A	AIF1	-0.0675773460616473	0.0859360351303578	-0.78636797659024	0.43165193876859	0.853731102090038	0.068678896603356	age
ARPC1A	CCL3	0.13135204016766	0.214778514795621	0.611569738680109	0.540822464689031	0.881124647393774	0.0549626502188978	age
ARPC1A	HIST	0.306003889910052	0.146104155863551	2.09442290057672	0.0362223245258871	0.24180435511083	0.616535881376121	age
ARPC1A	HSPA1A	-0.0391030115905764	0.0891789039954839	-0.438478270517393	0.661039618608324	0.925270773046403	0.0337311558754842	age
ARPC1A	IFI44L	0.086823851163924	0.174208392209732	0.498390749507609	0.618208655555324	0.909129766142296	0.0413741226116292	age
ARPC1A	TMEM163	-0.0955585825494806	0.16840463771228	-0.567434388076312	0.570419091941858	0.860565942856669	0.0652158452417154	age
ARPC1A	FRMD4A	0.0189657514020329	0.0911783444412355	0.208007192039513	0.835223351740855	0.920365126131714	0.0360398456916795	age
ARPC1A	PICALM	-0.0193645628698217	0.0818501818520224	-0.236585459331429	0.812978401767674	0.943558870677843	0.0252309980820706	age
ARPC1A	CD163	0.0446104983573044	0.0913317321406245	0.488444676474734	0.625234903286854	0.838186625187805	0.0766592734156512	age
ARPC1A	GPNMB	0.0151260114782236	0.142028024485949	0.106500189191325	0.915185505310508	0.978206360565917	0.00956951760377907	age
ARPC1A	ERN1	-0.140597786709683	0.0966744596064899	-1.45434261832941	0.145851340221419	0.622040261349595	0.206181504833158	age
ARPC1B	AIF1	-0.0375921879884599	0.0911601794473003	-0.412375098605329	0.680064511986731	0.943206720532183	0.0253931134688998	age
ARPC1B	CCL3	-0.226824063722607	0.120065122713283	-1.88917529584563	0.0588683438055294	0.455902149026263	0.34112836062092	age
ARPC1B	HIF1A	-0.157861319990424	0.208383970725239	-0.757550206193975	0.448720298988318	0.775912183667301	0.110187428621753	age
ARPC1B	HIST	0.0611113177779015	0.154439264021432	0.395698063993758	0.692327783890263	0.880131373067041	0.0554524979183096	age
ARPC1B	HSPA1A	-0.104662572912936	0.0930191841115864	-1.12517190848914	0.260516194529581	0.770499714010729	0.113227518144245	age
ARPC1B	IFI44L	-0.0354409144550311	0.103286742930339	-0.343131300780141	0.731499684383503	0.937211493364507	0.0281623941316502	age
ARPC1B	TMEM163	0.0941014225742779	0.150921140688677	0.623513857269289	0.532946898943563	0.851091033566405	0.0700239848494778	age
ARPC1B	FRMD4A	-0.139782436319661	0.0871116513821987	-1.60463536279861	0.108574074326591	0.258761625065571	0.587100130082198	age
ARPC1B	PICALM	-0.0760528577006131	0.10435735434265	-0.728773340218065	0.466140321927473	0.781205153263997	0.10723490052661	age
ARPC1B	CD163	0.089985426363612	0.0893161702876939	1.00749311209563	0.313697866075272	0.607647577703638	0.216348229007403	age
ARPC1B	GPNMB	-0.0507527755399438	0.1253874206	-0.404767681614975	0.68564828680993	0.916584652971205	0.0378274187317717	age
ARPC1B	MKI67	0.442320948354323	0.155302995193527	2.84811601864559	0.00439788887082589	0.0745248933797551	1.12769863662532	age
ARPC1B	ERN1	0.00380663881430624	0.0721919217871283	0.0527294290008076	0.957947490684208	0.990074934228129	0.00433193440223193	age
ARPC2	AIF1	-0.00678775947172244	0.0635460704369359	-0.106816352687909	0.914934674130333	0.987507663529172	0.00545952535667478	age
ARPC2	CCL3	-0.238692716538227	0.10463375834982	-2.28122090138643	0.0225353785372355	0.308818768318572	0.510296313486886	age
ARPC2	HIF1A	-0.154539065984241	0.0699754448956396	-2.20847564763208	0.0272111335675471	0.232259889098882	0.634025785667396	age
ARPC2	HIST	0.189292521731102	0.0838348321979754	2.25792211624028	0.0239505155171841	0.194320628732995	0.711481093021635	age
ARPC2	HSPA1A	-0.0399371920662205	0.0685158216227702	-0.58289007006446	0.559967305722909	0.901247075942046	0.0451561313202752	age
ARPC2	IFI44L	0.106170476359736	0.0920459534612526	1.15345077504607	0.248725410982121	0.709067972808931	0.149312130401057	age
ARPC2	TMEM163	-0.0713173387329268	0.0566654919775463	-1.2585673616173	0.208186642105654	0.613508411599732	0.212179478436074	age
ARPC2	FRMD4A	-0.123567711534868	0.0265992704373729	-4.64553010300806	3.39204304445269e-06	5.12641409791409e-05	4.29018631559708	age
ARPC2	PICALM	-0.0418979559673506	0.0260673583438017	-1.60729581474116	0.107989491972598	0.38240031360053	0.417481760237664	age
ARPC2	CD163	0.0313526567667132	0.0400617132045122	0.782608986456973	0.433856762734953	0.715895160687607	0.145150573318682	age
ARPC2	GPNMB	-0.0127214656890259	0.0664059082914038	-0.191571292620549	0.848078031153419	0.963904957175173	0.0159657862312706	age
ARPC2	MKI67	0.291171635241346	0.112563679779865	2.58672811523908	0.00968920117735191	0.123020194723682	0.910023589884589	age
ARPC2	ERN1	0.0725554651897784	0.074019682964649	0.980218534905508	0.326978257229285	0.783652638970943	0.105876399570102	age
ARPC3	AIF1	-0.109319750156355	0.0946366253277043	-1.15515266713925	0.248027913877276	0.74398943444024	0.12843323192305	age
ARPC3	CCL3	-0.233058009753614	0.116632262503278	-1.99822934710765	0.0456918012644219	0.410992839360799	0.386165744676687	age
ARPC3	HIF1A	0.160956385672783	0.199962949268016	0.804931044785948	0.420859472393413	0.76058671511141	0.118851264520274	age
ARPC3	HIST	0.389304969957687	0.130967837272377	2.97252346885778	0.00295362628475407	0.0644262517342676	1.19093713481036	age
ARPC3	HSPA1A	-0.0942604933443778	0.119126313826099	-0.791265089273052	0.428789315899677	0.858493206556716	0.0662631371560697	age
ARPC3	IFI44L	0.019207384601451	0.0984557710703341	0.195086427059007	0.845325288070174	0.962622143798453	0.0165441521965124	age
ARPC3	TMEM163	0.059735734478043	0.152797340831575	0.390947474301194	0.695836061502478	0.92022738550879	0.0361048464913713	age
ARPC3	FRMD4A	-0.06099299927443	0.0887757013764293	-0.687046098524254	0.492053679274321	0.701845727380911	0.153758339594187	age
ARPC3	PICALM	-0.0904937930650156	0.123881305765468	-0.730487885204717	0.465092015531139	0.780384706383607	0.107691250295318	age
ARPC3	CD163	0.198490554851915	0.145481281005617	1.36437178364034	0.172450583777808	0.442775439275869	0.353816477411186	age
ARPC3	GPNMB	-0.0244485861958069	0.104960527484037	-0.232931243600363	0.815814796756628	0.959874369957663	0.0177856044650932	age
ARPC3	MKI67	0.205960863871256	0.147320385229958	1.39804728008119	0.162098869732393	0.512702614707184	0.2901344677166	age
ARPC3	ERN1	-0.184803180243334	0.0959188623549589	-1.92666151063644	0.0540218275186397	0.437070226348984	0.35944877706732	age
ARPC4	AIF1	-0.0197918021626281	0.0976613055026016	-0.202657562898346	0.839402694717956	0.975598641416162	0.0107288131408766	age
ARPC4	CCL3	-0.0318495374893034	0.156727536973223	-0.203215963859274	0.838966235805094	0.968765042742736	0.0137815408165323	age
ARPC4	HIF1A	-0.010145748362799	0.23908993460795	-0.0424348619252233	0.966152037571212	0.993679173166827	0.00275381259864524	age
ARPC4	HIST	0.247853085252774	0.126417115342898	1.96059753918992	0.049925989673939	0.275427182108671	0.559993201126084	age
ARPC4	HSPA1A	-0.0293406221217586	0.103703190965608	-0.282928826476411	0.777231396680751	0.951760046859546	0.0214725300401185	age
ARPC4	IFI44L	0.176175509855063	0.14349894059657	1.22771296514557	0.219554737676631	0.686162171820819	0.163573228311796	age
ARPC4	TMEM163	-0.0326467035808547	0.163426056530227	-0.199764372181474	0.841664866536196	0.953358460629788	0.0207437749097969	age
ARPC4	FRMD4A	-0.0627840741022795	0.0815746341304122	-0.769651923929042	0.441506395427148	0.658864425765391	0.181203940791924	age
ARPC4	PICALM	0.0236378706876903	0.087241766964585	0.270946720935694	0.786432010402232	0.934817103095652	0.029273350503049	age
ARPC4	CD163	0.0156109857721496	0.102135131179571	0.152846386858825	0.878519416061446	0.954495510200252	0.0202261101198078	age
ARPC4	GPNMB	-0.139527695504062	0.134660978088571	-1.03614051735381	0.300136592146682	0.719144739324711	0.143183692143021	age
ARPC4	ERN1	-0.0723318409840813	0.0644662144510516	-1.12201160871641	0.261857504095147	0.73841443078722	0.131699824509204	age
ARPC5	AIF1	0.0244297440501291	0.0966337815568378	0.252807492954833	0.800416977210148	0.973551356653392	0.0116411336941494	age
ARPC5	CCL3	0.0712974941743366	0.107751495555832	0.661684497338542	0.508173442088181	0.862471991627155	0.0642549995350128	age
ARPC5	HIF1A	-0.151960787070954	0.183136024305328	-0.829770044683298	0.406668810261526	0.752332287674409	0.123590299262923	age
ARPC5	HIST	0.0931606465767897	0.109480282879455	0.85093538422225	0.394805247651315	0.703405613499147	0.152794170136256	age
ARPC5	HSPA1A	-0.0365267561391474	0.104511497837396	-0.349499881783125	0.726714059550488	0.943645943945679	0.0251909224745096	age
ARPC5	IFI44L	0.105229772336622	0.107152229767672	0.982058633448715	0.326070963189784	0.768974358695888	0.114088141424244	age
ARPC5	TMEM163	0.0394884501834332	0.0688629394445906	0.573435442952691	0.566349898105707	0.860565942856669	0.0652158452417154	age
ARPC5	FRMD4A	-0.0227695035566626	0.0316991480940373	-0.718300172897884	0.472572223593936	0.684551735978334	0.164593723861861	age
ARPC5	PICALM	-0.0294544928465668	0.0293635466355728	-1.00309724884813	0.315813941976775	0.657351763390353	0.182202167704948	age
ARPC5	CD163	-0.0429680139892937	0.0531863971783179	-0.807876003430633	0.419161966633554	0.705743559992368	0.151353076160198	age
ARPC5	GPNMB	0.0078320933631076	0.104734230511234	0.074780645495529	0.94038924134993	0.985225882450783	0.00646418751715773	age
ARPC5	MKI67	0.199659319426646	0.173743996429127	1.14915809196372	0.250490797951626	0.624155681775827	0.204707071690412	age
ARPC5	ERN1	0.068366423143885	0.0914872861880288	0.747277856765531	0.454895855898236	0.857238392653591	0.0668983866920192	age
ARPC5L	AIF1	0.0287954337986388	0.108486201578061	0.265429459044328	0.790678644734938	0.97201596725835	0.0123266008810959	age
ARPC5L	HSPA1A	0.184565717481198	0.150131908120697	1.22935703536665	0.218937971570528	0.738460674065106	0.131672627625254	age
ARPC5L	FRMD4A	0.0297689655555737	0.105837078296071	0.281271611375148	0.778502082562385	0.887447207498171	0.0518574728353165	age
ARPC5L	PICALM	0.100582689874503	0.122569304582392	0.820618916107917	0.411863369523653	0.740880278027161	0.130251965830325	age
ARPC5L	CD163	0.153710357509418	0.160320989988753	0.958766269595773	0.337676505175052	0.629560861054905	0.200962279308835	age
ARPC5L	GPNMB	-0.0119519703247583	0.166388323722671	-0.0718317851718928	0.942735777239591	0.985572703384246	0.00631133331861213	age
ARPC5L	ERN1	0.0859472845658896	0.0936632782632465	0.917619862976922	0.358817915229936	0.809984742776322	0.0915231616033975	age
ARPIN	AIF1	0.185368270988093	0.157941488940471	1.17365153533508	0.240534629929299	0.736443852275794	0.132860358904628	age
ARPIN	HSPA1A	-0.0882561539911129	0.116912193594332	-0.754892635898603	0.45031340469405	0.866202029460279	0.0623808030786215	age
ARPIN	FRMD4A	-0.0554337413546516	0.0984010274723734	-0.563345147693858	0.57319988067874	0.761846922861573	0.118132282249655	age
ARPIN	PICALM	0.105036236904727	0.103483032194231	1.01500926941897	0.31010140895245	0.652411703471658	0.185478256847625	age
ARPIN	CD163	-0.112537433416679	0.138955660662517	-0.80988016522767	0.418009052658485	0.705743559992368	0.151353076160198	age
ARPIN	ERN1	0.108904786582558	0.086809554160856	1.25452535305918	0.209651116501095	0.694427778721286	0.158372914697825	age
ARPP19	AIF1	0.0541619307377862	0.0923307585429548	0.586607665663102	0.55746723314146	0.903422145080726	0.0441092680269098	age
ARPP19	CCL3	0.27001222804495	0.145102981708176	1.86083169943389	0.0627679474528117	0.46231113820016	0.335065643225131	age
ARPP19	HIST	0.18789945661298	0.127624119027999	1.4722879816452	0.140943127351788	0.44635593305167	0.350318688123287	age
ARPP19	HSPA1A	0.0507811928971828	0.0915690789642407	0.554567038039268	0.579190840077967	0.907126519912401	0.0423321362388945	age
ARPP19	IFI44L	0.14299289560064	0.157827215601602	0.906009112912388	0.364931029041256	0.797456043914176	0.0982932460910077	age
ARPP19	TMEM163	0.0197591471590458	0.132905084119343	0.148671115856659	0.881813154106888	0.966253894698133	0.0149087425509805	age
ARPP19	FRMD4A	-0.0452328821684028	0.0255591300726086	-1.76973480865369	0.0767713283592982	0.200560604860473	0.697754369281343	age
ARPP19	PICALM	0.0064300139721549	0.035387450070759	0.181703229797506	0.855815631158097	0.958916649134513	0.0182191408941255	age
ARPP19	CD163	0.134599908918921	0.102074020541414	1.31865001696793	0.187286144026401	0.465068952955721	0.332482652124835	age
ARPP19	GPNMB	-0.0659148812768221	0.147684565049876	-0.44632207336333	0.655364613842774	0.907622321849105	0.0420948317198011	age
ARPP19	ERN1	0.0194967204791267	0.0675782518296512	0.288505842504972	0.772959558888218	0.954504552211018	0.0202219960336343	age
ARPP21	FRMD4A	-0.0489750688393115	0.0515197600654755	-0.950607471328865	0.341803674499093	0.563260502973337	0.249290701351427	age
ARPP21	PICALM	-0.145008961423587	0.0434105105289955	-3.34041133487085	0.000836543876527662	0.011441252989553	1.94152641115047	age
ARRB1	AIF1	0.279191675566552	0.106377150373665	2.62454553995714	0.0086764688910333	0.243589548332248	0.613341349861039	age
ARRB1	CCL3	0.265185774728596	0.195554677373337	1.35606971047961	0.175076989092155	0.660265723422732	0.180281247804611	age
ARRB1	HIF1A	0.0870667444320574	0.114692164529772	0.759134198827129	0.447772283275846	0.775912183667301	0.110187428621753	age
ARRB1	HIST	-0.121003723925663	0.0842650599250315	-1.43598929417859	0.151005387649981	0.459991219940092	0.337250457813991	age
ARRB1	HSPA1A	-0.0299077594064592	0.0664694978034426	-0.449947124542743	0.652748567085398	0.922052788955317	0.0352442142004772	age
ARRB1	IFI44L	-0.192721143010172	0.154833323248802	-1.24470068178081	0.21324179527665	0.6832476866692	0.16542183006121	age
ARRB1	TMEM163	0.0243211403230037	0.0699028458418566	0.3479277564468	0.727894439425197	0.93210422604698	0.0305355229826393	age
ARRB1	FRMD4A	-0.0975648509580302	0.03394740503799	-2.87400026154715	0.00405308627415962	0.0190806827580991	1.71940608913036	age
ARRB1	PICALM	-0.019143537061614	0.0352968863858096	-0.542357670089289	0.587572134343113	0.844521416854367	0.0733893323526149	age
ARRB1	CD163	-0.200779530756965	0.0459348988142537	-4.37095837674214	1.2370237480624e-05	0.000229890645456903	3.63847870036666	age
ARRB1	GPNMB	0.000306186892163139	0.0887293981876705	0.00345079419467634	0.997246670053994	0.998224171200881	0.000771918248629009	age
ARRB1	ERN1	-0.0783008218327279	0.0813110359079894	-0.962979021953824	0.335558050977212	0.790612304591551	0.102036430854889	age
ARRB2	AIF1	0.0215183858193061	0.0690413182060824	0.311674029094803	0.755288267248479	0.962907100892574	0.0164156106074394	age
ARRB2	CCL3	0.022165154404453	0.0971853101362097	0.228071036387984	0.819591016347449	0.960855427881226	0.0173419521823386	age
ARRB2	HIF1A	-0.0435254919237655	0.078480974612617	-0.554599278852076	0.579168782404686	0.849164742146982	0.0710080463111413	age
ARRB2	HIST	0.0862864280653489	0.0779051884109944	1.10758256061379	0.268042138458249	0.594541012022122	0.225818181952666	age
ARRB2	HSPA1A	-0.0472062718553066	0.0620117944927512	-0.761246666726032	0.446509749410083	0.864072440174628	0.0634498465843934	age
ARRB2	IFI44L	-0.106102788190612	0.0894400777778332	-1.18630026747259	0.235503741056921	0.701233367751502	0.154137426455078	age
ARRB2	TMEM163	-0.0366443055283296	0.05338590108457	-0.686404177580151	0.49245827084336	0.832860844581861	0.0794275549901791	age
ARRB2	FRMD4A	-0.0612067864132337	0.0275997984664793	-2.21765338205534	0.0265784751122714	0.0873463667903628	1.05875515497084	age
ARRB2	PICALM	0.0170538479629775	0.0293539569667304	0.580972711185282	0.561258845496676	0.831621875483142	0.0800740952464553	age
ARRB2	CD163	0.0845140518571898	0.0442309904122954	1.91074292186088	0.056037626014287	0.222853119581216	0.651981282118863	age
ARRB2	GPNMB	-0.0348247467426724	0.0705452388426106	-0.493651269937124	0.621552485550167	0.897078992381904	0.0471693134273442	age
ARRB2	MKI67	-0.108314472690941	0.116067008451984	-0.93320637910427	0.350713421729523	0.727810218010151	0.137981851478179	age
ARRB2	ERN1	-0.0720546768451167	0.0862024719297934	-0.835877153311807	0.403224016490879	0.831653295417871	0.0800576872527395	age
ARRDC1	AIF1	0.152987607818983	0.0999195215230643	1.53110829082252	0.125742631113949	0.593294024463432	0.22673002576608	age
ARRDC1	HSPA1A	-0.0609104701911228	0.100083497697045	-0.608596537817853	0.542791899891143	0.898137489778097	0.0466571750461339	age
ARRDC1	FRMD4A	-0.0375497893085056	0.100366751980546	-0.374125779379447	0.708310739938177	0.847312482071242	0.0719563957945398	age
ARRDC1	PICALM	0.02225952261425	0.110597806283153	0.201265498496969	0.840490978742312	0.95387024033057	0.0205107004964115	age
ARRDC1	CD163	-0.00679048528260779	0.0934759002488357	-0.0726442351935772	0.942089225092566	0.977677252056737	0.00980448957244546	age
ARRDC1	GPNMB	0.103681616924077	0.173072007997575	0.599066354655859	0.549128636922203	0.863602767517625	0.0636859745873353	age
ARRDC1	ERN1	-0.0310456778738777	0.094366849776392	-0.328989236659296	0.742163823523129	0.949525740257363	0.0224932576776609	age
ARRDC2	AIF1	-0.00330977915638673	0.115021760363365	-0.0287752434489858	0.977043845567728	0.996267668808829	0.00162396331414354	age
ARRDC2	HIST	0.186224689607759	0.153918511280669	1.2098914422852	0.226320551423751	0.550464834288033	0.259270420129965	age
ARRDC2	HSPA1A	0.0847838912177419	0.127012715898199	0.667522858779719	0.504438213522655	0.884409951569191	0.0533463792917967	age
ARRDC2	FRMD4A	-0.0326644497043987	0.0382423066182142	-0.854144338899296	0.393025019269081	0.615174346220216	0.211001783621616	age
ARRDC2	PICALM	-0.0326448550108682	0.0403776756208615	-0.808487722705909	0.418809870883152	0.744594715810908	0.128080050178205	age
ARRDC2	CD163	-0.119948337381235	0.124076233424283	-0.966730969105643	0.333678541227584	0.626357651408339	0.203177612989389	age
ARRDC2	GPNMB	-0.187554470529266	0.213109148670389	-0.880086433170225	0.378812488070589	0.779926033906625	0.107946582680526	age
ARRDC2	ERN1	0.0760425380167391	0.0992668017490457	0.766041986614827	0.443651319938374	0.852121079813251	0.0694986909625521	age
ARRDC3	AIF1	-0.336310697241726	0.137960481684518	-2.43773211817849	0.0147797220326206	0.304732149170015	0.51608172539464	age
ARRDC3	HIF1A	-0.122872288113473	0.137781023574851	-0.891793985306846	0.372503366169456	0.725459058345721	0.13938709216664	age
ARRDC3	HIST	-0.0866635062612287	0.183509083569871	-0.472257310511998	0.636743137172895	0.851218867702096	0.0699587585827531	age
ARRDC3	HSPA1A	-0.106318641726206	0.144997080607711	-0.733246774904733	0.463407931318844	0.872755273407544	0.0591075183890308	age
ARRDC3	FRMD4A	-0.282570770527728	0.0579721216989131	-4.87425269675831	1.09221111262105e-06	1.94346709088095e-05	4.71142280896624	age
ARRDC3	PICALM	-0.109780921283191	0.0603101885429009	-1.82027156497943	0.0687176594174835	0.294767523601269	0.530520367141729	age
ARRDC3	CD163	-0.17654239040374	0.110184619918901	-1.60224167886299	0.109102176793625	0.338933605311604	0.469885368672683	age
ARRDC3	GPNMB	-0.28231311393347	0.182828850530154	-1.54413875662861	0.122554721565449	0.520763838520827	0.283359180499989	age
ARRDC3	ERN1	-0.0159601770392889	0.13196601566937	-0.120941569375527	0.903737316209618	0.978681843313142	0.00935846871808934	age
ARRDC4	ERN1	0.200444240210865	0.129979305990004	1.54212425342754	0.123043402286311	0.590288899774156	0.228935383494303	age
ARRDC5	AIF1	0.392454672474868	0.159778394347599	2.45624368724773	0.0140397916279215	0.304623662471249	0.516236364684958	age
ARRDC5	HSPA1A	0.0550800655946386	0.171133540659121	0.321854298009015	0.747563077221371	0.948075419741474	0.0231571130050743	age
ARRDC5	FRMD4A	-0.00873170147732959	0.0486571048230913	-0.17945378191071	0.857581404851372	0.930844592113949	0.031122820008051	age
ARRDC5	PICALM	0.00438535406333527	0.050667087033874	0.0865523226232328	0.931027364644396	0.980540154253762	0.00853461677053666	age
ARRDC5	CD163	-0.104925052125758	0.135262673715012	-0.775713278792838	0.437918297706481	0.71804154798394	0.143850425481783	age
ARRDC5	ERN1	-0.121615339093372	0.123117241758249	-0.987801037097423	0.323250099551265	0.782266229714051	0.106645417760373	age
ARSA	AIF1	0.00791055820932067	0.119470583806772	0.066213438967662	0.947207897506383	0.99083282262394	0.00399961527922272	age
ARSA	HSPA1A	-0.329253257042607	0.14942374025868	-2.20348691896354	0.0275604479499773	0.371269019960435	0.430311288375675	age
ARSA	FRMD4A	-0.136792252765375	0.0907364615433778	-1.50757755414541	0.131662681049469	0.297101879657754	0.527094600561169	age
ARSA	PICALM	-0.104750398349333	0.127360235412594	-0.822473341149102	0.410807553154604	0.740128079251623	0.130693119054066	age
ARSA	CD163	-0.265111253684873	0.135317505748934	-1.95917928148008	0.050091794612307	0.206822031642081	0.684403200051309	age
ARSA	ERN1	-0.252395094725778	0.117924723388026	-2.14030686249976	0.0323299757595439	0.36268425833881	0.4404712937853	age
ARSB	AIF1	0.190729101025746	0.111125238677451	1.71634367939898	0.0860991582171765	0.542927187102158	0.265258410485013	age
ARSB	HIF1A	-0.00697655555874393	0.105941530310005	-0.0658528863829816	0.947494950333299	0.985521158376491	0.00633404731805885	age
ARSB	HIST	0.0721070972369417	0.0906516094087232	0.79543096595043	0.426362853065396	0.724005471881864	0.140258151483628	age
ARSB	HSPA1A	0.172493394916875	0.0752452320916247	2.29241627837407	0.0218816335766681	0.33903166299068	0.469759740086032	age
ARSB	IFI44L	0.000290245587028145	0.159801028079173	0.00181629361535987	0.998550808163215	0.999926863639228	3.17638794712935e-05	age
ARSB	TMEM163	-0.000812322808217479	0.0740219536968026	-0.0109740795486808	0.991244127105016	0.997258086570934	0.00119243339476322	age
ARSB	FRMD4A	-0.0121384034446276	0.0279933217133499	-0.433617831028564	0.664565984197816	0.820314183381646	0.0860197793534157	age
ARSB	PICALM	0.0587703452982602	0.0293346306332326	2.00344589413989	0.0451294495758441	0.228112809666439	0.641850326247917	age
ARSB	CD163	-0.00102334827055137	0.0459232622915312	-0.022283875741556	0.982221510983833	0.993108044877904	0.00300350000242699	age
ARSB	GPNMB	0.0482682126142539	0.085722839255152	0.563072957378193	0.573385205103835	0.874140003259346	0.0584190046955604	age
ARSB	MKI67	-0.0448571759995474	0.149172881626947	-0.300705969545636	0.763638716321514	0.941429806663525	0.0262120555890471	age
ARSB	ERN1	0.207584449322295	0.0827742413447568	2.50783874246217	0.0121472088597103	0.224284258903829	0.649201205735348	age
ARSD	AIF1	0.103774263055974	0.180580749609212	0.574669577352779	0.565514786333097	0.906225096360309	0.0427639149444306	age
ARSD	HSPA1A	0.0581873660351107	0.154792428910133	0.375905762606079	0.706986956257913	0.938625744612019	0.0275075381380091	age
ARSD	FRMD4A	-0.0114179115579322	0.104073983484723	-0.109709565980131	0.912639713660793	0.957837933868537	0.0187079673105815	age
ARSD	PICALM	0.0330698266727381	0.128566762628065	0.257219097663732	0.797009642071154	0.937777006961252	0.0279004197868349	age
ARSD	CD163	-0.232810856551183	0.15028332938761	-1.54914625261408	0.121346566362994	0.36175366227553	0.441587063531654	age
ARSD	ERN1	-0.100893008366255	0.085541534718737	-1.17946221911956	0.23821417234648	0.719297843250909	0.143091241889723	age
ARSG	AIF1	-0.0292898772223933	0.189374448314879	-0.154666468908689	0.877084265771429	0.980261944714095	0.00865785701876451	age
ARSG	HSPA1A	-0.376756069649895	0.149975306933504	-2.51212067741886	0.0120008042770649	0.258599855271315	0.587371722513965	age
ARSG	FRMD4A	-0.153892444010522	0.0444392416857464	-3.46298537447551	0.000534217432434724	0.00366878267093919	2.43547801394789	age
ARSG	PICALM	-0.153553265306536	0.0426096212648518	-3.60372283884157	0.000313691560673777	0.00519352150540075	2.28453806570724	age
ARSG	CD163	0.197298334115379	0.128522216183701	1.53513018973602	0.12475185192638	0.368029855678123	0.434116948635392	age
ARSG	ERN1	-0.0712083429511713	0.0858164227168715	-0.829775242276228	0.406665871045324	0.832863821762497	0.0794260025449902	age
ARSK	HSPA1A	-0.108189092648216	0.138247593555554	-0.782574870677519	0.433876803002	0.859322715908875	0.0658437076262584	age
ARSK	FRMD4A	0.0765495680168505	0.0958707681033011	0.798466201234229	0.424599999341725	0.644074164740404	0.19106412102063	age
ARSK	PICALM	0.0768142519011321	0.116869646434732	0.657264347454242	0.511010956711597	0.805211287107587	0.0940901459863325	age
ARSK	CD163	-0.146666361608909	0.138366439514759	-1.05998508108799	0.289151386580349	0.582670945851074	0.234576636914383	age
ARSK	ERN1	0.077039811384697	0.113053781634027	0.681443913429511	0.495590644416351	0.872452181028848	0.0592583673308724	age
ART3	ERN1	0.343393517086609	0.15255439819905	2.25095782973465	0.0243882084258408	0.313772922936895	0.503384536614181	age
ARV1	AIF1	0.130658456691231	0.103594231044554	1.26125224709701	0.207217980025695	0.705001162306925	0.15181016700425	age
ARV1	HSPA1A	-0.0867825335512232	0.133463447685557	-0.650234465362267	0.515540781490712	0.889941874017994	0.0506383580939789	age
ARV1	FRMD4A	-0.0528885047933959	0.0843084494581513	-0.627321521547475	0.530448498793029	0.730906896347944	0.136137940384836	age
ARV1	PICALM	0.0319136422373912	0.087628501369089	0.364192491470004	0.715714273500798	0.906911040343874	0.0424353111566192	age
ARV1	CD163	0.065433997630062	0.10685852645741	0.612342316512683	0.540311297713162	0.788551440328978	0.103169970664394	age
ARV1	ERN1	-0.029972247042517	0.0911848519408498	-0.328697655417147	0.742384226659807	0.949525740257363	0.0224932576776609	age
ASAH1	AIF1	0.104768677282193	0.0870431850191227	1.20364020754958	0.22872867179471	0.725028543011275	0.139644895734819	age
ASAH1	CCL3	0.234513374421602	0.130656039336009	1.79489119380469	0.0726710372680688	0.48293772781588	0.316108865541412	age
ASAH1	HIF1A	0.0187895668003175	0.111943906638968	0.167848053230053	0.866702817719126	0.962565711033773	0.0165696130243945	age
ASAH1	HIST	0.2660723379751	0.0797891209081848	3.33469444137975	0.0008539317607594	0.0295570573966076	1.52933880505489	age
ASAH1	HSPA1A	0.0765439969210618	0.087543772255866	0.874351138277947	0.381927058072075	0.838552965336732	0.0764695009445895	age
ASAH1	IFI44L	0.0777929650422932	0.0909984295570996	0.854882500949972	0.392616199077426	0.815396429411708	0.0886311946378325	age
ASAH1	TMEM163	0.0793154186775623	0.0809946306766947	0.979267613357788	0.327447768340684	0.724644342901116	0.13987509386202	age
ASAH1	FRMD4A	0.0666262771759862	0.0425445146676075	1.56603683686428	0.117339993570245	0.273233398399097	0.563466216213382	age
ASAH1	PICALM	0.142598351121711	0.0372076881728723	3.83249694147022	0.000126849176893655	0.00243803601292347	2.61295988358293	age
ASAH1	CD163	-0.0606010503238034	0.0538610170287525	-1.12513750513573	0.260530770526554	0.554835373431172	0.255835858348145	age
ASAH1	GPNMB	0.0584456872054568	0.0711814967344035	0.821079773350828	0.411600830390964	0.795238084084836	0.0995028296773408	age
ASAH1	MKI67	0.279253012987704	0.14434592125268	1.93460965550157	0.0530382142706838	0.292218006313415	0.534293026589205	age
ASAH1	ERN1	-0.0238516452296787	0.0942972522070168	-0.252941041986203	0.800313773517314	0.960985611432392	0.0172831148520536	age
ASAH2B	ERN1	-0.116292807267578	0.143083450185389	-0.812762112717442	0.416354461720069	0.837947463544171	0.0767832093030199	age
ASAP1	AIF1	0.0473092903572413	0.0964925807460658	0.490289408692908	0.623929120606449	0.924352456800803	0.0341624001466854	age
ASAP1	CCL3	-0.10676730151664	0.16937575406312	-0.630357645385608	0.528460615396443	0.875226724640009	0.0578794298286433	age
ASAP1	HIF1A	-0.100526702967225	0.0850501503509935	-1.18196972671255	0.237217713147795	0.628141290061545	0.201942657867216	age
ASAP1	HIST	0.0366062808641191	0.0872445033047663	0.419582661113268	0.674790357043267	0.869805031747222	0.0605780843072289	age
ASAP1	HSPA1A	0.260964679479591	0.0834872018290686	3.12580459953477	0.00177319329302197	0.0937048217586251	1.02823806109423	age
ASAP1	IFI44L	0.128011965534046	0.128552592164123	0.995794510083571	0.319349998263787	0.761646823192887	0.118246365005381	age
ASAP1	TMEM163	-0.221495692383774	0.082846824186177	-2.67355682682561	0.00750515593819345	0.144103303452531	0.841326063219591	age
ASAP1	FRMD4A	0.0625383435338409	0.0385079063893482	1.62403904542418	0.104367475623824	0.251582780735072	0.599319086945584	age
ASAP1	PICALM	0.0063028741899058	0.0318535745643615	0.19787023202594	0.84314659507181	0.955539139869421	0.019751519094395	age
ASAP1	CD163	-0.347939820471481	0.0410449685827366	-8.47703951265355	2.30996513130776e-17	6.39695343862871e-15	14.1940268103611	age
ASAP1	GPNMB	0.0107858316015993	0.0777288989259671	0.138762181770672	0.889638079377392	0.970443935763912	0.0130295494993957	age
ASAP1	MKI67	-0.104217169491836	0.103015224846332	-1.01166764084918	0.311696992502493	0.685915484961668	0.163729392567241	age
ASAP1	ERN1	0.111038980076672	0.071590820076469	1.5510226025916	0.120896267431633	0.586744850628975	0.231550713153715	age
ASB1	AIF1	-0.0312099121603573	0.11644944853534	-0.26801253722456	0.788689668354764	0.971939727479954	0.0123606659733874	age
ASB1	HSPA1A	0.224684831254967	0.147546013245108	1.52281194397109	0.127805760904703	0.637985491971209	0.195189197185558	age
ASB1	FRMD4A	0.164879707518079	0.110429753536938	1.49307321837794	0.135418022088149	0.303698593487387	0.517557219415555	age
ASB1	PICALM	0.0452853329925571	0.122466159868384	0.369778337470742	0.711547657176024	0.906214138666792	0.042769166282778	age
ASB1	ERN1	0.185736939462032	0.099056869420103	1.8750535984972	0.060785350219006	0.457540107616695	0.339570830005962	age
ASB11	ERN1	0.314094171491869	0.220985834666324	1.42133169741913	0.155220352751385	0.631650625775405	0.199523069268896	age
ASB13	HSPA1A	0.145065744837482	0.156650460550535	0.926047356181783	0.354421370416582	0.827604662429884	0.0821770713389914	age
ASB13	FRMD4A	0.0328906796086357	0.0964293881150374	0.341085640504097	0.733039110971004	0.862472464071141	0.0642547616377103	age
ASB13	PICALM	0.139116577121205	0.124610900333053	1.11640776809558	0.264247629899632	0.604140515652729	0.218862038075559	age
ASB13	ERN1	0.206860346428562	0.110324047776002	1.87502498864584	0.0607892858592871	0.457540107616695	0.339570830005962	age
ASB2	ERN1	-0.0924009404271023	0.130702757465335	-0.706954789776406	0.479594573678722	0.868578539521704	0.0611909052091587	age
ASB3	AIF1	-0.0951975951856005	0.0747195672727369	-1.2740651299293	0.20264033508906	0.696267248918814	0.157224032726698	age
ASB3	CCL3	0.0141456732089474	0.114843358960967	0.123173628296219	0.901969608096007	0.980423716443219	0.00858619171224662	age
ASB3	HIF1A	0.0505150197439159	0.0897105393614884	0.563089020570546	0.573374267475198	0.845963750212471	0.0726482462044598	age
ASB3	HIST	0.00303672164910305	0.0687193374419423	0.0441902055832338	0.964752789240641	0.988238418000199	0.00513826681861522	age
ASB3	HSPA1A	-0.0415837833561849	0.0723474492237695	-0.574778845727746	0.5654408753307	0.901247075942046	0.0451561313202752	age
ASB3	IFI44L	0.0607954957114496	0.0844290677858204	0.720077780151211	0.471477107464291	0.860110548813272	0.0654457259028555	age
ASB3	TMEM163	-0.0228332879166886	0.0625997596258753	-0.364750408837841	0.715297726300088	0.929049508312883	0.0319611421805319	age
ASB3	FRMD4A	-0.0601071054821709	0.0220809632369019	-2.72212334386388	0.00648639277629287	0.0281621014820657	1.55033494086472	age
ASB3	PICALM	-0.0210397827181366	0.0287290304748418	-0.732352688913787	0.463953327716634	0.779616729640648	0.108118850015343	age
ASB3	CD163	0.124867697191601	0.0373790529870431	3.34057947468292	0.000836037487597049	0.00895391530224796	2.04798701805402	age
ASB3	GPNMB	-0.114983159447857	0.0756843632518266	-1.51924591167227	0.128700608750853	0.526160214243678	0.278881994311283	age
ASB3	MKI67	0.0230961818615141	0.12213561504576	0.189102759689389	0.850012278591746	0.960845053768657	0.0173466411751201	age
ASB3	ERN1	-0.0400579602758582	0.0513736091202557	-0.779738098253722	0.435545048919213	0.847538814856388	0.0718404032228907	age
ASB6	PICALM	-0.136099900574117	0.147545158744009	-0.922428778637528	0.356304964258811	0.697822763821559	0.156254867446179	age
ASB6	ERN1	0.124362459036493	0.146222727055786	0.850500202947573	0.395047047649505	0.827157940915791	0.0824115565670705	age
ASB7	AIF1	-0.0370289773930377	0.132842991477226	-0.278742423527746	0.780442503017593	0.970435253941229	0.0130334348186923	age
ASB7	HSPA1A	-0.227741561508159	0.143708968494269	-1.58474146669031	0.113025086290715	0.613049611131573	0.212504378713462	age
ASB7	FRMD4A	-0.0952157853334592	0.0427077801347015	-2.2294716567601	0.0257825391139474	0.0854406699477916	1.06833535496102	age
ASB7	PICALM	-0.0819042407721654	0.0408951138638197	-2.00278793806286	0.0452000550859845	0.228347387498092	0.641403952752636	age
ASB7	CD163	0.00623372892659131	0.116325320152497	0.0535887536644574	0.957262816913205	0.983909846546261	0.00704469317555497	age
ASB7	ERN1	0.118328334944239	0.0861869479644954	1.37292638547758	0.169775232966086	0.652554031934034	0.185383522611475	age
ASB8	AIF1	-0.0396605788589024	0.100592974019308	-0.394267882479443	0.693383272893963	0.948188705124021	0.0231052223259924	age
ASB8	HSPA1A	-0.103583267509016	0.114674253121971	-0.903282687168161	0.366375882623198	0.833034080775196	0.0793372305381895	age
ASB8	FRMD4A	-0.043449854035899	0.0880985379782527	-0.493196085122601	0.621874043797295	0.794375040333799	0.099974410050938	age
ASB8	PICALM	0.0791701480293741	0.126888247074552	0.62393602129958	0.532669602763028	0.818061744067456	0.0872139162604474	age
ASB8	CD163	0.0530255297274296	0.113857601558007	0.46571795823764	0.641417396309889	0.845985795371131	0.0726369289748367	age
ASB8	ERN1	-0.00873902242019796	0.0707243273962708	-0.123564588620729	0.90166003174424	0.978066753305784	0.0096315034915184	age
ASCC1	AIF1	0.172779079984846	0.0906196175099264	1.90664102026165	0.0565670893556054	0.478004752543558	0.320567785410514	age
ASCC1	HIF1A	0.0297630924223324	0.0753895770103314	0.394790548012408	0.69299747110786	0.897136606072998	0.0471414223442945	age
ASCC1	HIST	0.0326919353454175	0.130287583223397	0.25092134289852	0.801874922939645	0.930596985458331	0.0312383586380542	age
ASCC1	HSPA1A	0.109319728885839	0.139682833909246	0.782628228726121	0.433845459690814	0.859322715908875	0.0658437076262584	age
ASCC1	IFI44L	-0.0442896523790484	0.156110615971459	-0.283706858136706	0.776635038570893	0.94959848788665	0.0224599856109702	age
ASCC1	TMEM163	0.12023094174298	0.0761547107793434	1.57877221924389	0.114388312885096	0.492503037472884	0.307591086681812	age
ASCC1	FRMD4A	0.00523199463499821	0.0385559319721316	0.135698824211536	0.892059377266511	0.949056781710173	0.0227078031199279	age
ASCC1	PICALM	0.0767426123053988	0.030041944564607	2.55451547553319	0.0106335702681622	0.0824560415946153	1.08377751788391	age
ASCC1	CD163	0.151560379514636	0.047546857734516	3.18760033230572	0.00143458677210069	0.0140807415580617	1.85137447260203	age
ASCC1	GPNMB	0.105274869047644	0.134680252931449	0.781665216364184	0.434411348796794	0.810517301613157	0.0912377100999532	age
ASCC1	ERN1	0.132186752022719	0.102058084396089	1.2952109850475	0.195247456352361	0.682401111146946	0.16596027468257	age
ASCC2	AIF1	0.103163553788424	0.0831269117069054	1.24103676739688	0.214592166720867	0.708092193088291	0.149910193803338	age
ASCC2	HIST	0.163359571315957	0.150843118674806	1.0829766233363	0.278818799244049	0.604196737669177	0.218821624008285	age
ASCC2	HSPA1A	0.0770751225645124	0.095790218293626	0.804624145737447	0.421036604181028	0.855054924573229	0.0680059874087356	age
ASCC2	IFI44L	0.018853130528308	0.160587675869714	0.117400855490329	0.906542406178076	0.978538135684768	0.00942224430876616	age
ASCC2	TMEM163	0.169554134668621	0.14119262292574	1.20087105937395	0.229801222062714	0.636188365913026	0.196414277174543	age
ASCC2	FRMD4A	-0.0762436560267143	0.0284867798637346	-2.67645751437765	0.00744049985475575	0.0316246234310286	1.49997463712996	age
ASCC2	PICALM	-0.0218729389295781	0.0359423773977121	-0.608555708142178	0.54281897014173	0.824197063765357	0.083968936999946	age
ASCC2	CD163	0.367393900516108	0.110803078534499	3.31573730058159	0.000914017041669708	0.009682087624463	2.01403099124186	age
ASCC2	GPNMB	0.0720827211744769	0.136556023108645	0.527861895312574	0.597595193674563	0.884630871361368	0.0532379089321071	age
ASCC2	ERN1	-0.0396442514767966	0.0619687930690546	-0.639745418837176	0.522338122326418	0.88327397581601	0.0539045651319845	age
ASCC3	AIF1	-0.0505871098720503	0.0794837108440843	-0.636446252129348	0.524485602526113	0.893198938195025	0.0490518018750238	age
ASCC3	CCL3	0.198744356093461	0.114670284434802	1.73318098121977	0.083063506311715	0.505041889327311	0.296672599011585	age
ASCC3	HIF1A	0.13220882322242	0.0847176701225453	1.56058143515016	0.118622541883593	0.467754936303438	0.329981620614629	age
ASCC3	HIST	0.00919274578926492	0.0797969716087366	0.115201687531942	0.908285261126852	0.969117382352223	0.013623616736247	age
ASCC3	HSPA1A	0.0182402258494217	0.0766207430224789	0.238058587399373	0.811835653904929	0.957593349965187	0.0188188785618086	age
ASCC3	IFI44L	0.0848503446578265	0.115008980642665	0.737771469529479	0.46065333333387	0.850625758497946	0.0702614701946026	age
ASCC3	TMEM163	0.0235040854233041	0.0611485002709975	0.384377136301607	0.700698943980403	0.92022738550879	0.0361048464913713	age
ASCC3	FRMD4A	0.0486701924894691	0.0281367720111191	1.72977171902433	0.0836710691584975	0.214280118020318	0.669018123100191	age
ASCC3	PICALM	0.0530551488078538	0.0303143564497319	1.75016576373083	0.0800897145755699	0.320677090447944	0.493932065476717	age
ASCC3	CD163	0.249457194067432	0.0478391341090035	5.21450061155023	1.84313095039163e-07	5.77277436076872e-06	5.23861541734775	age
ASCC3	GPNMB	0.111006001294492	0.0704717673801038	1.57518401228337	0.115213976429268	0.508882935914807	0.293382111835073	age
ASCC3	MKI67	-0.0742349165981152	0.104794702069411	-0.708384251609836	0.478706669489851	0.814053478590717	0.0893470635457585	age
ASCC3	ERN1	-0.0612151523527864	0.0725056593023196	-0.84428102498239	0.398512386792994	0.82931998177588	0.0812778705269298	age
ASCL2	AIF1	-0.0122487843430744	0.151992560797496	-0.0805880516704616	0.935769568683009	0.990397350949707	0.0041905299449821	age
ASCL2	FRMD4A	-0.0278633317279956	0.105441604494295	-0.264253677299677	0.79158445203074	0.894822300407784	0.0482632011250711	age
ASCL2	PICALM	0.00679408616165793	0.139618673387371	0.0486617298160957	0.961188874906084	0.990206461525223	0.00427424403605049	age
ASCL2	ERN1	-0.0800745394549944	0.129467439535311	-0.618491720716813	0.536251253697613	0.885866041647526	0.0526319460269196	age
ASCL4	FRMD4A	-0.143573059557753	0.119894437875243	-1.1974955811307	0.231113448878565	0.434700305847495	0.361810054247091	age
ASCL4	PICALM	0.0295703480664968	0.173108248084423	0.170819983413359	0.864365315526724	0.9602005793155	0.0176380363449316	age
ASCL4	ERN1	-0.351545287015568	0.145829646616586	-2.41065719606281	0.0159238075452398	0.260746108816803	0.583782163944576	age
ASF1A	AIF1	-0.188585879819868	0.0971342463841608	-1.94149732807954	0.0521979832014319	0.467775949772009	0.329962110765016	age
ASF1A	HSPA1A	-0.183105932953979	0.126419779036253	-1.44839624265971	0.147506265019313	0.658290714138502	0.181582271031043	age
ASF1A	FRMD4A	-0.186742503243062	0.0968810672929111	-1.92754382730387	0.0539118916248758	0.153059456599371	0.815139832861484	age
ASF1A	PICALM	0.0458366090312718	0.106333729113499	0.431063684245912	0.666422065407489	0.884095329096732	0.0535009039139251	age
ASF1A	ERN1	-0.0787038076203991	0.0910500621118004	-0.864401470959555	0.38736738510761	0.823121199525774	0.0845362128923736	age
ASF1B	ERN1	0.166199809877398	0.12517874455164	1.32769992599531	0.18427725802125	0.670982706239574	0.173288673097046	age
ASH1L	AIF1	-0.236616760623722	0.0698429435529716	-3.38784061190466	0.000704451884179454	0.0703471001809078	1.15275380016792	age
ASH1L	CCL3	-0.113610911755392	0.112408913014832	-1.01069309103987	0.312163344828263	0.775574439693404	0.110376512232617	age
ASH1L	HIF1A	-0.129728008830642	0.0844018839852499	-1.53702740632322	0.124286598178401	0.477906546441921	0.320657020401722	age
ASH1L	HIST	-0.0388370491859752	0.0551681674062661	-0.703975698521463	0.481447907647123	0.757594274483997	0.120563316171364	age
ASH1L	HSPA1A	-0.121712351645889	0.0544230456031096	-2.23641198865458	0.0253247965533626	0.359097137045311	0.444788057336694	age
ASH1L	IFI44L	-0.000804804024637381	0.0839701970982077	-0.00958440080468215	0.992352871652053	0.99856675860288	0.000622895316385865	age
ASH1L	TMEM163	-0.0731459153474603	0.0493696351158155	-1.48159724445742	0.138447492671321	0.538581723384266	0.268748388332672	age
ASH1L	FRMD4A	-0.131547248271043	0.0191992057740237	-6.85170260787686	7.29761464138968e-12	4.87758172967813e-10	9.31179544475234	age
ASH1L	PICALM	-0.05294210677406	0.020064266905211	-2.63862652067842	0.00832426319784517	0.0690906524169436	1.16058070629221	age
ASH1L	CD163	0.0232781216927471	0.0291933943894338	0.797376330488393	0.425232501632584	0.709239152002379	0.149207298128566	age
ASH1L	GPNMB	-0.0688677210306633	0.0553422436684299	-1.24439698258835	0.21335349290401	0.640776141035069	0.193293667350972	age
ASH1L	MKI67	-0.0807967281406938	0.11653221204688	-0.693342439154846	0.488094675860626	0.817106642551863	0.0877212589518132	age
ASH1L	ERN1	-0.0814823169324663	0.0740346082872641	-1.10059766395068	0.271071802702932	0.745429619067525	0.127593354885073	age
ASH2L	AIF1	0.13424057260851	0.130933355336677	1.02525878347293	0.30524109806483	0.780290180444932	0.107743858425249	age
ASH2L	HSPA1A	0.0159550719434261	0.113174984028061	0.140977019616545	0.887888096702377	0.977648987638146	0.00981704510489821	age
ASH2L	FRMD4A	-0.126986547829523	0.0419679116404578	-3.02580097188123	0.00247975472088432	0.0129315121186336	1.88835068885651	age
ASH2L	PICALM	-0.0150707927680251	0.0407317431726609	-0.370001173388048	0.711381616111606	0.906214138666792	0.042769166282778	age
ASH2L	CD163	-0.10548077125232	0.0893905174297699	-1.17999956019039	0.238000389834267	0.528480819809537	0.276970769949811	age
ASH2L	ERN1	0.0277663325142744	0.0668032680269813	0.415643326057937	0.677671017948206	0.930550620991707	0.03125999671979	age
ASIC2	FRMD4A	0.0111377658099977	0.0444186397554989	0.25074531483416	0.802011023415447	0.902416908504566	0.0445927759477957	age
ASIC2	PICALM	0.0483434346877467	0.0572887870579234	0.843855092251609	0.398750385353707	0.73070237077302	0.136259483578595	age
ASIP	ERN1	0.150433995127551	0.239282165215171	0.628688707293645	0.529552872632369	0.885174606115128	0.052971053604093	age
ASL	AIF1	0.143591116027675	0.11212290759606	1.28065815546796	0.200313763502289	0.693693799653961	0.158832187276602	age
ASL	HSPA1A	-0.105215524142932	0.165029500265434	-0.637555855005945	0.523762839858861	0.891310425966449	0.0499710133541392	age
ASL	FRMD4A	-0.0344096953084776	0.115537565880827	-0.29782257438217	0.765838584095336	0.879866118102994	0.0555834057958868	age
ASL	PICALM	0.0506556128556923	0.096032799771967	0.527482412008977	0.59785862699754	0.850325115006512	0.0704149935123463	age
ASL	CD163	0.0505964367664321	0.134124112754043	0.377235947567577	0.705998268012424	0.88082229608501	0.0551117006846539	age
ASL	ERN1	0.0781925896485505	0.156274353669857	0.500354586740054	0.616825424195786	0.912083632318287	0.0399653377800443	age
ASMTL	AIF1	0.0535839472125585	0.121492321709884	0.441048014050743	0.659178237550859	0.937003503406014	0.0282587853053325	age
ASMTL	HSPA1A	-0.0392890419812564	0.132648378632081	-0.296189387208646	0.767085453204437	0.949959589030124	0.0222948690632695	age
ASMTL	FRMD4A	-0.0433475439772519	0.0352453131944146	-1.22988108342647	0.218741638896883	0.419648352165286	0.377114477893253	age
ASMTL	PICALM	0.00182173786262042	0.0484254516662502	0.0376194294516011	0.969991116423979	0.992992526185919	0.00305402023415446	age
ASMTL	CD163	-0.112203714795646	0.12741904084373	-0.880588286120093	0.378540701019346	0.66876386322716	0.174727202113664	age
ASMTL	ERN1	0.051001128433263	0.105122903403005	0.48515715207886	0.627564873671279	0.9131398076049	0.0394627240834831	age
ASNSD1	AIF1	-0.173531583259927	0.104242864069481	-1.66468549007118	0.0959755193186586	0.556017232053139	0.254911748580496	age
ASNSD1	HSPA1A	0.0221870737238504	0.163116292455622	0.136019973172739	0.891805491399358	0.978505837724538	0.00943657901569816	age
ASNSD1	FRMD4A	-0.048536723149376	0.0916721263898567	-0.529459990302423	0.596486392218108	0.777210283101674	0.109461461977594	age
ASNSD1	PICALM	-0.0359998728904701	0.153944907483104	-0.233849066390333	0.815102155986541	0.944165833563887	0.0249517193921004	age
ASNSD1	ERN1	-0.0298691128284559	0.135915181935335	-0.219762887435687	0.826055824566049	0.965830264030401	0.0150991902221944	age
ASPH	AIF1	-0.0159333876375338	0.0854174249649566	-0.186535565127029	0.85202479132273	0.979078075780358	0.00918267435767344	age
ASPH	CCL3	0.493263194113998	0.192814769738718	2.55822308001827	0.0105208576777319	0.209435206838049	0.678950310000759	age
ASPH	HIF1A	0.0420358520749156	0.0693277922294243	0.60633478613898	0.544292463594626	0.832251201274873	0.0797455693083665	age
ASPH	HIST	0.197601596096822	0.0897553016366255	2.20155904435386	0.02769647162314	0.210395143728349	0.676964288645299	age
ASPH	HSPA1A	0.0289438109045638	0.0801315039785279	0.361203889450516	0.717947034780564	0.942088966213819	0.0259080826515906	age
ASPH	IFI44L	0.340257796751443	0.142174448391892	2.39324154656505	0.0167002426038435	0.216163073968292	0.665218492350661	age
ASPH	TMEM163	-0.0289886672876208	0.0782475102599202	-0.370473989412918	0.711029353460579	0.926978287532866	0.0329304381479496	age
ASPH	FRMD4A	-0.0519920605324824	0.0314872802792138	-1.65120836323246	0.0986960359941752	0.241672878643116	0.616772084869687	age
ASPH	PICALM	-0.00584344196365496	0.0284838717768823	-0.205149145784231	0.83745560011142	0.951962659981116	0.0213800861556441	age
ASPH	CD163	-0.059390323507968	0.0418333207841497	-1.41968943403772	0.155698115519375	0.417889646153421	0.378938389024215	age
ASPH	GPNMB	0.100513539826735	0.0844416310797066	1.19033157627969	0.233916094684594	0.662805537990865	0.178613871542946	age
ASPH	MKI67	0.255478057156689	0.123061614567463	2.07601743284975	0.0378923386983793	0.248222276690832	0.605159245360394	age
ASPH	ERN1	0.100871133088084	0.0645009317908942	1.56387094399037	0.117847879339857	0.583763297991224	0.233763213186553	age
ASPHD1	FRMD4A	0.131608734246433	0.138320145363991	0.951479149332173	0.34136119813492	0.56276865233603	0.249670101885207	age
ASPHD1	PICALM	-0.0533654822828437	0.169812889283904	-0.314260492874743	0.753323201411562	0.922607323493264	0.0349831023615158	age
ASPHD2	ERN1	-0.00258375513564919	0.12189963252462	-0.0211957581999055	0.983089497989754	0.995468640112968	0.0019724168424106	age
ASPN	ERN1	0.249430481626679	0.168805810112445	1.47761787026482	0.13951008842516	0.615400534456634	0.210842130916857	age
ASPSCR1	AIF1	0.153760064035886	0.0968468835846079	1.5876614542951	0.112362913655883	0.582029563907593	0.235054955013618	age
ASPSCR1	HSPA1A	0.12961926702445	0.120339138530345	1.07711646109021	0.281428239949248	0.788055410886797	0.103443244697856	age
ASPSCR1	FRMD4A	-0.0133310462301012	0.0829298628798336	-0.160750853397866	0.872289635004961	0.938433490884844	0.0275965014818932	age
ASPSCR1	PICALM	0.0233293597057247	0.102440316918785	0.227736114133856	0.819851395032093	0.946453637174684	0.0239006554586207	age
ASPSCR1	CD163	0.122776017269304	0.120499754777276	1.01889018360441	0.308255104521419	0.602979334121867	0.219697572156095	age
ASPSCR1	ERN1	0.0735767981859752	0.071850850578836	1.02402125504757	0.30582523564068	0.766534293721727	0.1154684106192	age
ASRGL1	ERN1	0.344941170045444	0.165870530422653	2.07958079814722	0.0375639997329938	0.390643401662115	0.40821950693852	age
ASTE1	HSPA1A	0.0667573042723882	0.16684237422111	0.400121998886909	0.689066661877634	0.933689533600372	0.0297975094860453	age
ASTE1	FRMD4A	-0.0377539033854385	0.113289011141538	-0.333253004903279	0.738943310379596	0.864942919575842	0.0630125521088223	age
ASTE1	PICALM	0.0824590457599326	0.131523074019811	0.626954976337549	0.530688748618621	0.817411960669412	0.0875590118229553	age
ASTE1	ERN1	0.0992399510970815	0.105244467289615	0.942946965791465	0.34570803037774	0.799345650649937	0.0972653837532235	age
ASTL	HSPA1A	0.263219443336597	0.28610668197476	0.92000452949861	0.357570392241798	0.829573182301272	0.0811452958750738	age
ASTN1	HSPA1A	-0.686054105752985	0.171545329957174	-3.99925842297344	6.35412691735775e-05	0.00934260821925005	2.02953186283868	age
ASTN1	FRMD4A	-0.447829647216348	0.0474263877878667	-9.44262610130553	3.63551422391205e-21	1.1898160516948e-18	17.9245201763461	age
ASTN1	PICALM	-0.435457401363094	0.0674496968342011	-6.45603200313112	1.07483888542191e-10	9.94436721737895e-09	8.00242284680238	age
ASTN1	ERN1	-1.17717135603679	0.223701827851113	-5.26223396270267	1.42315504799502e-07	9.86160430930477e-05	4.00605242724932	age
ASTN2	HSPA1A	-0.357675640096336	0.187104455454105	-1.91163614585368	0.0559228797377884	0.491865390323547	0.308153735115614	age
ASTN2	FRMD4A	0.0791982685946112	0.0376141664126455	2.10554363283684	0.0352440133702397	0.109242629293581	0.961607855640033	age
ASTN2	PICALM	0.0247353167024505	0.0359204536285826	0.688613706224695	0.491066393451798	0.79734920079226	0.0983514367428141	age
ASTN2	CD163	-0.423464011909142	0.0817843688021767	-5.17781109167001	2.24504385429921e-07	6.7735681113759e-06	5.16918249780444	age
ASTN2	ERN1	-0.0672774523836066	0.106156119561913	-0.633759529467058	0.526237768525666	0.884709802780486	0.0531991606228695	age
ASXL1	AIF1	-0.0248454879096459	0.0724526282735963	-0.342920450253704	0.731658306499881	0.956885033545073	0.0191402380813334	age
ASXL1	CCL3	0.0502529062380883	0.177750547738228	0.282715900893287	0.777394626171704	0.952455277221155	0.0211554075810185	age
ASXL1	HIF1A	-0.112479993885198	0.0714922009363224	-1.57331838175444	0.115645115111228	0.462444567242668	0.334940318240494	age
ASXL1	HIST	0.0306654647423723	0.0964938892229559	0.317796960919646	0.750638956129117	0.906511648763694	0.0426266108058813	age
ASXL1	HSPA1A	-0.0618927468748052	0.0671847681547133	-0.921231829397376	0.356929403718276	0.829313359931508	0.0812813382378439	age
ASXL1	IFI44L	0.0345747382828445	0.142999252885713	0.24178264980501	0.808948583555312	0.95765641202892	0.0187902791521127	age
ASXL1	TMEM163	-0.11955529303304	0.0632412942071271	-1.89046246652503	0.0586961358242423	0.367566655435956	0.434663893414868	age
ASXL1	FRMD4A	-0.0276414131582982	0.0229934645571987	-1.20214216041855	0.229308454110282	0.433345337225568	0.363165872062163	age
ASXL1	PICALM	-0.00332937383453963	0.0207796655215432	-0.160222686505128	0.872705659005774	0.961961684929354	0.0168422256286507	age
ASXL1	CD163	0.10963181696805	0.0395855903031984	2.76948799116915	0.00561444739432137	0.0425556452547096	1.3710428200601	age
ASXL1	GPNMB	0.043062883519721	0.0949106229739697	0.453720375763749	0.650030099513108	0.905608100440362	0.0430597014817573	age
ASXL1	MKI67	0.482548559216132	0.114288423540176	4.2221998017717	2.41929502408443e-05	0.00341725422151926	2.46632271131066	age
ASXL1	ERN1	0.0242039670572555	0.0647756599474009	0.373658362985566	0.708658506513864	0.941310319123949	0.0262671803282005	age
ASXL2	AIF1	0.0442599735432342	0.0941736833715052	0.469982398040366	0.63836759334864	0.930532456857453	0.0312684741310022	age
ASXL2	CCL3	-0.132124859213078	0.102668897630703	-1.28690248227196	0.198128279999335	0.679231967942612	0.167981882283602	age
ASXL2	HIF1A	0.00762629934753407	0.0699275369926494	0.109060030933675	0.913154876429621	0.976932846886044	0.0101352881022778	age
ASXL2	HIST	-0.0910258641831591	0.0765047724127156	-1.18980635210713	0.234122512377049	0.558352619563486	0.253091441987981	age
ASXL2	HSPA1A	-0.0462280180774196	0.0697948357272946	-0.662341527072916	0.507752368632151	0.885121226370347	0.0529972441742626	age
ASXL2	IFI44L	-0.0752956560260124	0.087430331547459	-0.861207485929987	0.389123777832156	0.811245252024479	0.0908478319796832	age
ASXL2	TMEM163	-0.0926479783406883	0.0613808201866231	-1.50939622603608	0.131197556946706	0.520733878200066	0.283384166828383	age
ASXL2	FRMD4A	-0.113593824186045	0.023699065231363	-4.79317741341616	1.64160329610294e-06	2.75273089811184e-05	4.56023624235799	age
ASXL2	PICALM	-0.0329998866908648	0.022922035927564	-1.43965775095842	0.149964252006279	0.459037510925479	0.338151824000178	age
ASXL2	CD163	0.0405990595920398	0.0461655754631279	0.879422799017547	0.379172074863117	0.669269353172913	0.174399061523653	age
ASXL2	GPNMB	-0.0392436112105416	0.0765158937105665	-0.512881825036073	0.608033987712282	0.890700761977537	0.0502681761534766	age
ASXL2	MKI67	0.0745206901475272	0.0967882664279354	0.769935167740733	0.441338351461317	0.785992651144663	0.104581514497795	age
ASXL2	ERN1	-0.0803804963049559	0.053721163531696	-1.49625382290037	0.134587523518611	0.611556106778023	0.21356369276294	age
ATAD2	AIF1	-0.00566862908024292	0.121141949606581	-0.0467932792781715	0.962677985526854	0.992637908055344	0.00320914345977947	age
ATAD2	HSPA1A	0.0957894462181929	0.127423918705733	0.751738348585909	0.452208423820731	0.867571524362383	0.0616947109400446	age
ATAD2	FRMD4A	0.037162110296803	0.0994786210708132	0.37356881204002	0.708725141034957	0.847619750416648	0.0717989323328423	age
ATAD2	PICALM	-0.159153801895245	0.103451196606933	-1.53844331545006	0.123940258217885	0.413733362858925	0.383279456814621	age
ATAD2	CD163	-0.318839005632833	0.153476035477621	-2.07745140562563	0.0377599158706643	0.170185703403645	0.769076926000508	age
ATAD2	MKI67	0.0554326523267439	0.167467344834931	0.33100573954512	0.740640150181182	0.931628876950098	0.0307570584523886	age
ATAD2	ERN1	-0.0474244924974237	0.0621532668771247	-0.763024936262491	0.445448524493028	0.852849680801991	0.069127508751701	age
ATAD2B	AIF1	0.0299884556908546	0.111768960465789	0.26830754769374	0.788462596936873	0.971939727479954	0.0123606659733874	age
ATAD2B	CCL3	0.0848058627517285	0.104971440829876	0.807894624302343	0.419151246191474	0.813576272002814	0.0896017261233099	age
ATAD2B	HIF1A	-0.108032535673232	0.0754697669805674	-1.43146772536145	0.152296210449013	0.520868345887428	0.283272034627454	age
ATAD2B	HIST	0.0259400929312627	0.0773808788456114	0.335226134908829	0.737454508668877	0.900470768479892	0.0455303808943485	age
ATAD2B	HSPA1A	0.0132786793015537	0.0849565862011226	0.156299586592595	0.875796882185947	0.974939124154858	0.0110225010901951	age
ATAD2B	IFI44L	0.176860291655003	0.109578173236131	1.61401022148712	0.106525209199206	0.517230882505253	0.286315552428129	age
ATAD2B	TMEM163	-0.0448180699923739	0.055441602796046	-0.808383375156864	0.418869919335425	0.785357201565461	0.10493276951633	age
ATAD2B	FRMD4A	-0.0704667735009873	0.0240503781255188	-2.92996530587675	0.00338999850789515	0.0165336463712399	1.78163135548662	age
ATAD2B	PICALM	-0.0205170161404689	0.0182108774336243	-1.12663523299468	0.2598967362022	0.600963254523498	0.221152081816813	age
ATAD2B	CD163	0.0795765465686769	0.0374275872054584	2.12614684809475	0.0334910341654415	0.156722678888855	0.804868153476412	age
ATAD2B	GPNMB	-0.0159177946271836	0.0711889109501137	-0.223599355780821	0.823069064989632	0.959874369957663	0.0177856044650932	age
ATAD2B	MKI67	0.106537677082355	0.0919400774682249	1.15877297492135	0.246548736077774	0.618424132670111	0.208713571352074	age
ATAD2B	ERN1	-0.0157738704025189	0.0532773641760152	-0.296070773141215	0.767176033547594	0.952881705204104	0.0209610111831904	age
ATAD5	AIF1	0.135301473995127	0.14717329696933	0.919334395446229	0.357920692425607	0.817734243424736	0.0873878153590403	age
ATAD5	HSPA1A	0.0158605661286271	0.16669142998488	0.0951492595034174	0.92419627210061	0.987231411890584	0.00558103463810999	age
ATAD5	FRMD4A	-0.0942015273755535	0.0378116439858965	-2.49133646266981	0.0127263538849823	0.0485864138062619	1.31348515530268	age
ATAD5	PICALM	-0.0585849258558794	0.0390052383631577	-1.50197584515252	0.133103347142194	0.430022693249189	0.366508625134728	age
ATAD5	CD163	0.129382366672049	0.174070998827103	0.743273535188704	0.45731609077253	0.731142280226565	0.13599810114805	age
ATAD5	MKI67	0.15872119008472	0.177935181492432	0.892016906119664	0.372383870803285	0.741288421193527	0.130012783435564	age
ATAD5	ERN1	0.15094588502099	0.0960516421430273	1.57150759376109	0.116064791928111	0.578772735691157	0.237491935427517	age
ATAT1	AIF1	-0.00750737580949747	0.15937049964105	-0.0471064332885089	0.962428400008822	0.992637908055344	0.00320914345977947	age
ATAT1	HSPA1A	0.120222203572826	0.133991998470536	0.897234200139666	0.369593959341286	0.833652228412586	0.0790150845905693	age
ATAT1	FRMD4A	0.0593331500184004	0.100709611368706	0.589150818993604	0.555760105444276	0.750742835293428	0.124508803794151	age
ATAT1	PICALM	0.0375098837220059	0.0917522340907109	0.408817115939888	0.682673878154894	0.89254549572565	0.0493696373569288	age
ATAT1	ERN1	-0.0390738776082392	0.0960313967853929	-0.406886486255739	0.68409136174935	0.932673485226028	0.0302703695260975	age
ATE1	AIF1	-0.000446197647651551	0.0923881423502779	-0.00482959865087285	0.996146552781891	0.999892112928338	4.68572875847242e-05	age
ATE1	CCL3	0.152049595204265	0.17932049562591	0.847920895341843	0.396482026749604	0.804819181182511	0.0943016816638277	age
ATE1	HIF1A	-0.0245527551022885	0.0857108455829001	-0.286460306572766	0.774525590921825	0.931637280356916	0.0307531410805241	age
ATE1	HIST	0.00496524854675058	0.0895741284811004	0.0554317260010876	0.955794520991035	0.985401045846513	0.00638698112633363	age
ATE1	HSPA1A	0.0526392733870271	0.0709455397568297	0.741967339560055	0.458107124138836	0.870135402694822	0.0604131610967467	age
ATE1	IFI44L	0.231252228673642	0.166697217840609	1.38725907768154	0.165362776691629	0.626967113567	0.202755238708285	age
ATE1	TMEM163	-0.00568185623733057	0.0569765423108436	-0.0997227281068128	0.920564456063598	0.977874964081461	0.00971667269808374	age
ATE1	FRMD4A	-0.147600532740539	0.0256702374571825	-5.74987017501239	8.93120026052829e-09	2.88319801607735e-07	6.54012552953807	age
ATE1	PICALM	-0.0220727644820828	0.0260307547015758	-0.847949463437824	0.396466115885019	0.729612077926467	0.136907985352062	age
ATE1	CD163	-0.0165058166399353	0.0369977476513734	-0.446130310295323	0.65550311938324	0.855397372550933	0.0678320880614194	age
ATE1	GPNMB	0.149911001603579	0.0753750950440033	1.98886650180756	0.046715940077229	0.34469882952938	0.462560191294096	age
ATE1	MKI67	-0.129825496402963	0.11970594221879	-1.08453677400306	0.278126871142352	0.650751333056723	0.186584933570496	age
ATE1	ERN1	7.68794446186791e-05	0.0570394137193458	0.00134783020381229	0.998924587415402	0.99952710114457	0.000205425940086928	age
ATF1	AIF1	0.0498158013855283	0.0885962386456883	0.562278965191178	0.573925967577477	0.908114093076985	0.0418595844293973	age
ATF1	HIST	0.246907237005009	0.12374953161431	1.99521754776853	0.0460191579898412	0.264764378139944	0.577140446037158	age
ATF1	HSPA1A	-0.0278032959719529	0.10280956926722	-0.270434903775225	0.786825690770535	0.95311056706312	0.0208567154371764	age
ATF1	IFI44L	-0.0473664328005304	0.162835726132874	-0.290884770347505	0.771139449421348	0.948365179523356	0.0230244000950288	age
ATF1	TMEM163	0.170438597600337	0.149100075632246	1.14311543356103	0.252990667207972	0.662721211239588	0.178669129036357	age
ATF1	FRMD4A	-0.138872535415615	0.036221986111101	-3.83392934306975	0.000126112380673557	0.00108516101992088	2.9645058149264	age
ATF1	PICALM	-0.131026599710759	0.0376467149106098	-3.48042584915774	0.000500617377279596	0.00775751426828825	2.11027741695125	age
ATF1	CD163	-0.0122277254567293	0.0949317345288474	-0.128805457073089	0.897511587384385	0.961956315831612	0.0168446496088008	age
ATF1	GPNMB	0.121271456181526	0.183231234360567	0.661849256240256	0.508067835141647	0.849986872628428	0.0705877815669546	age
ATF1	ERN1	0.0206366499904623	0.0603014052610851	0.342225026118586	0.73218155291749	0.947746534312152	0.0233077950121693	age
ATF2	AIF1	-0.0793394937548172	0.0792691161693944	-1.00088783108509	0.31688104033305	0.788922477740236	0.102965669976547	age
ATF2	CCL3	0.0545446698583379	0.171844717495774	0.317406730059533	0.750935001193869	0.950529722098639	0.0220342986390273	age
ATF2	HIF1A	-0.0714510809058191	0.079198848027203	-0.902173234657116	0.366964850528189	0.721913051932066	0.1415151062254	age
ATF2	HIST	0.056459408997186	0.0856701926298471	0.659032123823144	0.509875140534184	0.776298014605434	0.109971524550234	age
ATF2	HSPA1A	0.0522329507447309	0.0690679395159681	0.756254654631111	0.44949652969128	0.866202029460279	0.0623808030786215	age
ATF2	IFI44L	0.151242463395799	0.144895622472307	1.04380284797566	0.296576613692482	0.74681945047404	0.126784379630909	age
ATF2	TMEM163	-0.0418688609028863	0.0591931138271403	-0.707326548577162	0.479363570853605	0.822717853073891	0.084749078350364	age
ATF2	FRMD4A	-0.125437969880827	0.0277963494175877	-4.51274978582111	6.39925005012204e-06	8.77677488810813e-05	4.05666504054123	age
ATF2	PICALM	-0.0301365258771366	0.0274133257632607	-1.09933855298672	0.271620422085112	0.610877106494003	0.214046150378923	age
ATF2	CD163	-0.0269220982865331	0.0442193239172234	-0.608831069804007	0.542636417205584	0.790440157284735	0.102131004093314	age
ATF2	GPNMB	-0.0258219263141726	0.0772295972300485	-0.334352725383964	0.738113408277778	0.928964028263824	0.0320011026145273	age
ATF2	MKI67	-0.168811830574341	0.150641709412486	-1.12061812915374	0.262450444757885	0.638148266190015	0.195078406377063	age
ATF2	ERN1	0.0199479940422835	0.0542759184406184	0.367529368740356	0.713224189223832	0.94274160916225	0.0256073243275402	age
ATF3	AIF1	-0.130875941297754	0.221162130188837	-0.591764698531377	0.554008165330773	0.902472244102473	0.0445661461187043	age
ATF3	CCL3	0.0273434944855274	0.274557336393997	0.0995911995820385	0.920668880805414	0.983416239571432	0.00726262429679427	age
ATF3	HIF1A	0.212155393866637	0.282936512872943	0.749833917554176	0.453354738265849	0.77767065574453	0.109204288197585	age
ATF3	HIST	0.242049567226275	0.181605661049484	1.33283051765837	0.182587428417428	0.500744564068754	0.300383756578087	age
ATF3	HSPA1A	0.399048774725424	0.120192783081181	3.32007267404647	0.000899940175263538	0.0605926174287649	1.21758028681165	age
ATF3	FRMD4A	0.209356988391554	0.193875532761503	1.0798525497753	0.280207846022524	0.493771382584436	0.306474083998687	age
ATF3	PICALM	-0.129311121372733	0.211520510487236	-0.611340815483402	0.540973975416344	0.823452421187583	0.0843614891628773	age
ATF3	CD163	-0.34165131825421	0.280293461417039	-1.21890577299582	0.222879958294537	0.511914751214466	0.29080235574231	age
ATF3	GPNMB	0.536149897072007	0.214687159086479	2.49735428683017	0.0125123876675454	0.182017810343267	0.739886114458002	age
ATF3	ERN1	0.146435147579246	0.112317846654112	1.30375672203011	0.192316542820245	0.67830213465331	0.168576816184728	age
ATF4	AIF1	-0.035382189971965	0.128139665066372	-0.276122073158519	0.782454307545956	0.970913496364066	0.0128194618790864	age
ATF4	CCL3	0.195601293425811	0.165334612909551	1.18306318310261	0.236784107687751	0.714179136924874	0.146192840856686	age
ATF4	HIF1A	0.347397205377885	0.197871497648419	1.75567077374198	0.079144639939938	0.393732716272948	0.404798497055127	age
ATF4	HIST	-0.100488257300039	0.154828617942815	-0.649028962702188	0.516319655917299	0.782238785663226	0.10666065427252	age
ATF4	HSPA1A	0.106485203108967	0.129337068094181	0.823315424402746	0.410328644470497	0.850949105765579	0.0700964137651605	age
ATF4	IFI44L	0.0998951349171376	0.175649007605343	0.568720178263613	0.569546051883228	0.899733104388173	0.0458862999847258	age
ATF4	TMEM163	0.0523685579217029	0.154744476446774	0.338419561875061	0.735047034634567	0.933677652507371	0.0298030358690382	age
ATF4	FRMD4A	0.0452079535751722	0.0890434527788466	0.507706655170406	0.611659080480337	0.787371510962986	0.103820303103578	age
ATF4	PICALM	-0.0312944348011672	0.0329688639061981	-0.949211804513649	0.342512898959048	0.683496657574034	0.165263604871876	age
ATF4	CD163	0.046445894368414	0.110320120761417	0.42101018425152	0.673747645151704	0.864081912091682	0.0634450858970112	age
ATF4	GPNMB	0.103896889575884	0.15564585460017	0.667521083955489	0.504439346803976	0.849774762382416	0.0706961712469885	age
ATF4	ERN1	-0.026456133926894	0.0764175539701098	-0.346204930051048	0.729188709918486	0.946248605432127	0.0239947475484926	age
ATF5	AIF1	0.231782571955037	0.186210008325961	1.24473745551475	0.213228273118206	0.708092193088291	0.149910193803338	age
ATF5	HSPA1A	0.286716994448937	0.23491445035636	1.22051663494516	0.222269087374602	0.742402166181984	0.129360769602355	age
ATF5	FRMD4A	0.166463951526294	0.134618375512137	1.23656188015198	0.216249779306717	0.417159889308953	0.379697456451729	age
ATF5	PICALM	0.398140634818941	0.220005760082012	1.80968277680787	0.0703449949280244	0.29854696689876	0.524987336693967	age
ATF5	CD163	0.306986056363979	0.184254836796877	1.66609496771258	0.0956945006975138	0.311398630024702	0.506683302410227	age
ATF5	GPNMB	0.287784397830037	0.2313212611216	1.24408969774186	0.213466552271965	0.640776141035069	0.193293667350972	age
ATF5	ERN1	0.641515477115282	0.197240030488798	3.25246084948114	0.00114410355910757	0.0570993071527556	1.24336916148376	age
ATF6	AIF1	-0.0629112391091594	0.0694778245133722	-0.905486600218046	0.365207655572667	0.82270793683974	0.0847543129416769	age
ATF6	CCL3	-0.0849980407742488	0.100912357236173	-0.842295662317362	0.399622478448986	0.804819181182511	0.0943016816638277	age
ATF6	HIF1A	0.000242096260404683	0.0932340991486023	0.0025966493226777	0.997928175923859	0.999102550186238	0.000389932500510284	age
ATF6	HIST	0.188757727094299	0.0816620118328511	2.31145085527228	0.0208079647082724	0.181151692754371	0.741957603387944	age
ATF6	HSPA1A	0.184717390064028	0.0831861267172004	2.22053120338194	0.0263827299730898	0.365176660754541	0.437496986968566	age
ATF6	IFI44L	0.0834171086494812	0.0987594081533375	0.844649742331026	0.398306427588798	0.817839793411933	0.0873317619172081	age
ATF6	TMEM163	0.0193308768955576	0.0584095379432745	0.330954114280635	0.740679145669906	0.936197265801557	0.0286326315796837	age
ATF6	FRMD4A	-0.054925622559874	0.0355401332823263	-1.54545347715924	0.122236613668567	0.281452620166998	0.55059470394543	age
ATF6	PICALM	0.000775441489601821	0.0264869565535032	0.0292763529866273	0.976644186399835	0.994775087647624	0.00227509938987983	age
ATF6	CD163	0.101348134569301	0.0433585869902666	2.33744089935525	0.0194162705966187	0.105725956605465	0.975818376679098	age
ATF6	GPNMB	0.132354480774372	0.0701217449851578	1.88749553797309	0.059093705933069	0.386836490377244	0.412472565555935	age
ATF6	MKI67	-0.137557066461724	0.0886359377795347	-1.55193333435329	0.120678175830602	0.452292997308724	0.344580136228706	age
ATF6	ERN1	0.0357649668401305	0.095143865553438	0.375904075707781	0.706988210395192	0.941248271292998	0.0262958084205671	age
ATF6B	AIF1	0.132310411065913	0.116340498651894	1.13726872928234	0.255425962976723	0.751325660672398	0.124171778073444	age
ATF6B	HIST	0.17630015329435	0.14382314608257	1.22581210393725	0.220269391237698	0.544544248411583	0.263966824704893	age
ATF6B	HSPA1A	-0.0882427631160857	0.0970042133037999	-0.909679694424459	0.362991455901739	0.83229290947718	0.0797238052205315	age
ATF6B	IFI44L	-0.218029493186378	0.135011183164991	-1.61489950739809	0.106332458962773	0.516982067270495	0.286524521162424	age
ATF6B	FRMD4A	-0.139814404024209	0.086733830783895	-1.6119938755221	0.10696327246332	0.256138428163579	0.591525259925155	age
ATF6B	PICALM	-0.0501683380602314	0.0872290973066871	-0.575133064645225	0.565201307498346	0.833957676627539	0.0788559892585689	age
ATF6B	CD163	-0.00409288991851723	0.0993120355376376	-0.0412124260303384	0.967126547550052	0.98698331793934	0.00569018774385707	age
ATF6B	GPNMB	0.300705835634939	0.156213325297538	1.92496917316232	0.0542332149417041	0.369219727323122	0.432715102774263	age
ATF6B	ERN1	-0.0278562186246627	0.080171710570273	-0.347456957404518	0.728248049560257	0.946248605432127	0.0239947475484926	age
ATF7	AIF1	0.179830329100926	0.106176917485645	1.69368572152454	0.0903250191314031	0.549056472057161	0.260382984800357	age
ATF7	CCL3	-0.0778820640728525	0.189087054445128	-0.411884696714938	0.680423938000262	0.932879338851179	0.0301745254495409	age
ATF7	HIF1A	-0.00924700004839552	0.215173961897776	-0.0429745307789079	0.965721836585881	0.993679173166827	0.00275381259864524	age
ATF7	HIST	0.0248709743189398	0.130399223756483	0.190729466038738	0.848737551892497	0.947653895089126	0.0233502479975923	age
ATF7	HSPA1A	0.198312044377517	0.0916064981775675	2.16482507598002	0.0304010836976946	0.389294258155207	0.409722001804313	age
ATF7	IFI44L	0.415269299699968	0.166824895990151	2.48925256170688	0.0128011991679432	0.183296291382747	0.736846321989786	age
ATF7	TMEM163	0.192779398185209	0.138436379146635	1.39254868823904	0.163756308730145	0.574963572520737	0.24035966966581	age
ATF7	FRMD4A	-0.0222266613116313	0.0655838620997144	-0.338904428620529	0.734681728120135	0.863009719087191	0.0639843132973417	age
ATF7	PICALM	0.0742469910733933	0.0597222200009452	1.24320547816572	0.213792124528972	0.549742855362372	0.25984040616337	age
ATF7	CD163	0.0755035973661612	0.0934656826278212	0.807821600863017	0.41919328830246	0.705743559992368	0.151353076160198	age
ATF7	GPNMB	0.291361254557426	0.138472538540375	2.10410856642504	0.0353689777698954	0.307132653899806	0.512674007540655	age
ATF7	ERN1	0.0561427047686348	0.0670105221318041	0.837819240659053	0.402132230919646	0.831073277233934	0.0803606819976939	age
ATF7IP	AIF1	0.0552618457127287	0.0713858198252553	0.774129173665074	0.438854406863911	0.857325845662218	0.0668540834711111	age
ATF7IP	CCL3	0.0180554612612231	0.116170367643175	0.155422261524399	0.876488435249625	0.975262111679744	0.0108786475242283	age
ATF7IP	HIF1A	-0.125351748397794	0.079560997496104	-1.57554269482271	0.11513123160107	0.462444567242668	0.334940318240494	age
ATF7IP	HIST	0.11918224476749	0.065917222688348	1.80805925836674	0.0705972782294582	0.321204601483244	0.493218241772973	age
ATF7IP	HSPA1A	-0.0562447381149099	0.0953727144322523	-0.589736157240897	0.555367550424239	0.900725392334832	0.0454075938950159	age
ATF7IP	IFI44L	-0.0131308759497994	0.0881304554210814	-0.14899362413437	0.881558664013572	0.973304058792528	0.0117514655617194	age
ATF7IP	TMEM163	-0.0619347319621562	0.0615689119074412	-1.0059416358578	0.314443646247391	0.714180371858492	0.146192089890486	age
ATF7IP	FRMD4A	-0.117875679822769	0.0205685991577966	-5.73085599648569	9.99250733389053e-09	3.17186913397843e-07	6.4986847392496	age
ATF7IP	PICALM	-0.0380167473098015	0.0276039800397209	-1.37721977972369	0.168444308271189	0.484194010708259	0.314980586915024	age
ATF7IP	CD163	-0.000447446713312627	0.0369243746757171	-0.0121179225712625	0.990331533298095	0.995579264995367	0.00192415705326815	age
ATF7IP	GPNMB	-0.00252811742384689	0.0714109537622099	-0.0354023758352987	0.971758890258405	0.992529822322867	0.00325643521907538	age
ATF7IP	MKI67	0.0454625811550166	0.117244659192708	0.387758226839934	0.698194961600128	0.919812452337248	0.0363007152830218	age
ATF7IP	ERN1	-0.00747957370260634	0.0664490732809501	-0.112560993454075	0.910378611164611	0.980314516399468	0.00863456632511383	age
ATF7IP2	AIF1	-0.358774053987636	0.102781480808793	-3.4906488130393	0.000481849180405767	0.0559015909444279	1.25257583203211	age
ATF7IP2	CCL3	0.0270665935758305	0.152419305894042	0.177579824399978	0.859052970486187	0.971640973436271	0.012494179579052	age
ATF7IP2	HIF1A	-0.0387656781130425	0.110822174035366	-0.349800736634814	0.726488246171192	0.913191893335393	0.039437952520537	age
ATF7IP2	HIST	0.000407646470271662	0.0936212943391008	0.00435420673415544	0.996525856650058	0.997333165575621	0.00115973857829629	age
ATF7IP2	HSPA1A	-0.0691241303995292	0.0875017745529653	-0.789974040557177	0.429542928993566	0.858493206556716	0.0662631371560697	age
ATF7IP2	IFI44L	-0.171249676265506	0.0974179137413837	-1.75788691923874	0.0787667519534583	0.462311161240343	0.335065621581213	age
ATF7IP2	TMEM163	-0.254787349897245	0.0763493119624783	-3.33712699365857	0.000846492605570354	0.0493967707830297	1.30630144129803	age
ATF7IP2	FRMD4A	-0.0961948088064398	0.0341330408109657	-2.81823144146992	0.00482889884234403	0.0219910450255152	1.65775413225672	age
ATF7IP2	PICALM	-0.0470022604854147	0.0341188725790407	-1.37760297842574	0.168325900866726	0.484194010708259	0.314980586915024	age
ATF7IP2	CD163	0.292361418010368	0.0737613141409506	3.96361455073446	7.38234148054949e-05	0.00112020892055148	2.95070097323944	age
ATF7IP2	GPNMB	-0.0685144517054044	0.0963593721967779	-0.711030490791174	0.477065341471671	0.832445890771595	0.0796439861736327	age
ATF7IP2	MKI67	-0.305562529113881	0.166292481031588	-1.83750057259557	0.0661360320197168	0.320684604364902	0.493921889463093	age
ATF7IP2	ERN1	-0.0653099583253713	0.119677671446428	-0.545715483398306	0.585261527068516	0.902964729932259	0.044329213025306	age
ATG10	AIF1	0.0302804650849765	0.0922553556316856	0.328224468678721	0.742741948395941	0.962252122578698	0.0167111222461547	age
ATG10	CCL3	0.123598149116764	0.138858042531397	0.890104360277275	0.373409851924544	0.802159581184668	0.0957392248159763	age
ATG10	HIF1A	0.101937950931629	0.0880238147520772	1.15807240595902	0.24683448967683	0.635785227857346	0.196689566912862	age
ATG10	HIST	0.115936707951576	0.0825101137850481	1.40512117403703	0.159985248742927	0.47388315224613	0.324328731301873	age
ATG10	HSPA1A	0.174891900781081	0.0608924178645162	2.87214577634625	0.00407694852667216	0.144041731561415	0.841511666507585	age
ATG10	IFI44L	-0.105892147308409	0.0819646513284329	-1.29192457470597	0.196383266334774	0.663135202713535	0.178397916834732	age
ATG10	TMEM163	0.0859085331371843	0.075903897644116	1.1318066107748	0.25771574782752	0.66544224377845	0.176889632596242	age
ATG10	FRMD4A	0.0685003491713861	0.0283733799863639	2.41424705848605	0.0157677667063396	0.0580270933733497	1.23636918307204	age
ATG10	PICALM	0.0773308479670385	0.0237121126984745	3.26123820978692	0.00110926809156254	0.0142423986123478	1.84641686348122	age
ATG10	CD163	0.0639461295767336	0.0508674719771505	1.25711239602113	0.208712939084727	0.493101806722418	0.307063406213257	age
ATG10	GPNMB	0.104249832546583	0.0919311394378049	1.13399913439681	0.256794911100159	0.682296683363527	0.166026739815535	age
ATG10	MKI67	0.00476817577070392	0.115624539733252	0.0412384410930775	0.967105808164305	0.993030043821594	0.0030376118585442	age
ATG10	ERN1	0.0629720598197829	0.048991592693987	1.28536461782578	0.198664899333008	0.68456815680471	0.164583306258084	age
ATG101	AIF1	-0.258203066142065	0.106818858086528	-2.41720489029107	0.0156402106151098	0.311211799289185	0.506943945522196	age
ATG101	HSPA1A	-0.037213128865389	0.121184672329861	-0.307077851925828	0.758784115403306	0.948800757260641	0.0228249773588319	age
ATG101	FRMD4A	0.0149105356346842	0.114304030333338	0.13044628077594	0.896213352607634	0.951186915838892	0.021734132336013	age
ATG101	PICALM	0.0340802377245	0.144692940300849	0.235534903455827	0.813793591680293	0.943744324434359	0.0251456471500414	age
ATG101	CD163	-0.0213082700505965	0.144824190105512	-0.147131981439512	0.883027847032079	0.956017582503036	0.0195341203663393	age
ATG101	ERN1	0.200362274585561	0.119028405963781	1.6833147765293	0.0923141713817738	0.538774384595191	0.268593060486932	age
ATG12	AIF1	-0.0198371525654146	0.0762845478576538	-0.260041556547343	0.794831718431279	0.972994304023194	0.0118897021145225	age
ATG12	CCL3	-0.114444611608503	0.154620185318341	-0.740166048649327	0.459199245758386	0.835569133354381	0.0780176116087517	age
ATG12	HIF1A	0.0822275576552298	0.218852819501066	0.37572080562037	0.707124468661678	0.90125264676243	0.0451534468521201	age
ATG12	HIST	0.236132540914628	0.124895171616333	1.8906458741256	0.0586716321734828	0.292812378242544	0.533410568020737	age
ATG12	HSPA1A	0.0358353425677224	0.0945676687430532	0.378938627165373	0.704733439196681	0.937321868642417	0.0281112503375075	age
ATG12	IFI44L	-0.0617005242518244	0.135041594131827	-0.456900147310116	0.64774281811549	0.915563192425917	0.038311675201988	age
ATG12	TMEM163	-0.0967227586331395	0.168514441909147	-0.573973111962039	0.565985996511005	0.860499805206221	0.0652492236488821	age
ATG12	FRMD4A	-0.0589623288992615	0.0268870265861219	-2.19296576772441	0.0283098455679216	0.092016693248337	1.03613337778503	age
ATG12	PICALM	0.00198065093044752	0.0357408962897662	0.055416935109561	0.955806304302797	0.988534297772365	0.00500825798928159	age
ATG12	CD163	0.224325920456956	0.102494340649422	2.18866640865815	0.0286210951932103	0.141265418286539	0.849964140242454	age
ATG12	GPNMB	0.287369597591372	0.132544015394629	2.16810692459992	0.0301505521163124	0.285728046581353	0.544047127913754	age
ATG12	ERN1	-0.0611046621404208	0.0819376102419858	-0.745746208120554	0.455820740039312	0.857238392653591	0.0668983866920192	age
ATG13	AIF1	0.110270547750954	0.108943221098764	1.01218365529129	0.311450249666929	0.785462232510764	0.104874692363663	age
ATG13	HSPA1A	0.0636566076876999	0.0803572920638852	0.792169646994724	0.428261764364266	0.858263644249651	0.0663792836491023	age
ATG13	FRMD4A	-0.0821285127176136	0.0331827685498537	-2.47503497468042	0.0133223128785898	0.0503778771720337	1.29776013679614	age
ATG13	PICALM	-0.0390722210336457	0.0379400458806723	-1.02984116457145	0.303084573398425	0.647608746667973	0.188687294254699	age
ATG13	CD163	-0.166153791296814	0.0815939963008379	-2.0363482465573	0.0417153983358238	0.18233438483426	0.739131423853873	age
ATG13	ERN1	-0.0640356944366115	0.0748174450602297	-0.855892558013192	0.392057211735013	0.826051361231668	0.0829929487982281	age
ATG14	AIF1	0.156447954415423	0.151273197468201	1.0342080225303	0.301038924464698	0.778518274835187	0.108731188404882	age
ATG14	HIST	0.124040614200568	0.14574274497237	0.851092891272793	0.394717753990898	0.703405613499147	0.152794170136256	age
ATG14	HSPA1A	0.0407455095688763	0.119866282055426	0.339924696671876	0.733913237656757	0.945123545679822	0.0245114172050468	age
ATG14	IFI44L	0.237738641040465	0.188226846204515	1.2630432153241	0.206573649430802	0.675669265605377	0.170265835524577	age
ATG14	FRMD4A	-0.0686132423222387	0.0358991733620173	-1.91127638595807	0.0559690720316995	0.157767289175189	0.801983036635679	age
ATG14	PICALM	0.0190676962083752	0.0460863760362167	0.413738242151888	0.679065816994005	0.890362679179627	0.0504330523638679	age
ATG14	CD163	0.0409532362195594	0.117638053856078	0.348129154445744	0.727743190076999	0.89007817194381	0.050571849362994	age
ATG14	GPNMB	0.210127143298469	0.17915719849551	1.17286464101377	0.240850091018982	0.668475063333855	0.17491478893827	age
ATG14	ERN1	0.0518718285920595	0.0775041095168607	0.669278428142897	0.503317884856719	0.875339094905634	0.0578236743856736	age
ATG16L1	AIF1	0.069728759706212	0.12826991843349	0.543609605102912	0.58671014868706	0.909828905742451	0.0410402695229657	age
ATG16L1	HSPA1A	0.0929147570476727	0.145712459471691	0.637658285259569	0.523696145566753	0.891310425966449	0.0499710133541392	age
ATG16L1	FRMD4A	-0.0523289873294987	0.0419201254451518	-1.24830225992443	0.21192038691183	0.41156873177413	0.38555762743192	age
ATG16L1	PICALM	-0.0575764276343973	0.0347480335203979	-1.65696938218385	0.0975256654430923	0.361204750701123	0.442246546316131	age
ATG16L1	CD163	-0.00790206780073064	0.118677068125286	-0.0665846226702239	0.946912387907099	0.97924228538699	0.00910984120165169	age
ATG16L1	ERN1	0.0806558583447979	0.0758346124562099	1.06357579649229	0.287520911675099	0.755701287395246	0.121649837927553	age
ATG16L2	AIF1	0.144170620523648	0.113279651763457	1.27269653710356	0.203125746925901	0.697327683854843	0.156563092995658	age
ATG16L2	CCL3	0.347086832007362	0.188437377059113	1.8419213715678	0.0654866520074716	0.465735542998449	0.331860617255005	age
ATG16L2	HIF1A	0.0746820886939087	0.106460522972236	0.701500298973593	0.482990848109728	0.796326480677036	0.0989088422032979	age
ATG16L2	HIST	0.128676052998783	0.0904177385704817	1.42312841521112	0.154698932443835	0.463123696485577	0.33430299704619	age
ATG16L2	HSPA1A	0.0728633806931909	0.0732455027917214	0.994782995761294	0.319841818173373	0.808167348721614	0.092498699744001	age
ATG16L2	IFI44L	0.111214049584331	0.153773924747821	0.723230871337356	0.469538055323431	0.860110548813272	0.0654457259028555	age
ATG16L2	TMEM163	0.156031145504092	0.0801652556572919	1.94636871328807	0.0516104650078973	0.353527526208409	0.45157676570015	age
ATG16L2	FRMD4A	0.0244042176488742	0.0382850978934072	0.637433857863445	0.523842280208682	0.725830678829334	0.139164679336468	age
ATG16L2	PICALM	0.107907339063206	0.0409621416698598	2.63431877983578	0.00843062942473441	0.0697281769335833	1.15659168942057	age
ATG16L2	CD163	-0.0164627640469894	0.0517525863906781	-0.318105145947928	0.750405180325616	0.900710796340083	0.0454146315686423	age
ATG16L2	GPNMB	0.187963105733263	0.0768550077412907	2.44568455924153	0.0144577430960371	0.196436177995328	0.706778524406483	age
ATG16L2	ERN1	-0.0586063324601386	0.0882737591504374	-0.663915675781529	0.506744282673775	0.877589409710748	0.0567086262400169	age
ATG2A	HSPA1A	-0.169860512095302	0.184154641740881	-0.922379748289529	0.356330529490418	0.829313359931508	0.0812813382378439	age
ATG2A	FRMD4A	-0.0770725546420942	0.128132219776397	-0.601507995230185	0.547501688181784	0.744354465339251	0.128220201979679	age
ATG2A	PICALM	0.0206052207455218	0.122244376684429	0.168557616345116	0.866144620700578	0.960833053432627	0.0173520652674272	age
ATG2A	ERN1	0.0210227007416092	0.114483178816181	0.183631350552942	0.854302667136689	0.969364203204795	0.0135130219948073	age
ATG2B	AIF1	0.118290991286777	0.156869976335085	0.754070307463421	0.45080700562622	0.862161567850969	0.064411340380596	age
ATG2B	HSPA1A	-0.197065863188466	0.128091945791513	-1.53847193100819	0.123933266451132	0.631981355286128	0.199295734084377	age
ATG2B	FRMD4A	-0.0295268309550792	0.0246200671656588	-1.19929936650476	0.230411561350225	0.434201490050497	0.362308690509424	age
ATG2B	PICALM	-0.00265991555277829	0.0349272761610194	-0.0761558256222364	0.939295126625436	0.982500829848961	0.00766707413454868	age
ATG2B	CD163	0.0502414381787849	0.053563149470613	0.937985138576467	0.348252047546576	0.638832831009261	0.194612772621582	age
ATG2B	ERN1	0.0755561976553757	0.0669567273217402	1.12843325349988	0.259136990656848	0.737038323140829	0.132509929921296	age
ATG3	AIF1	-0.099592807931968	0.108866287882312	-0.914817707752019	0.360287337055941	0.819817364301793	0.086282887263008	age
ATG3	CCL3	-0.145197115547075	0.166016810488611	-0.874592850686257	0.381795479176737	0.804819181182511	0.0943016816638277	age
ATG3	HIST	0.140092411016156	0.132195705697096	1.05973496096125	0.289265192930945	0.614108893139821	0.211754613391996	age
ATG3	HSPA1A	0.0599798694185986	0.133945886717533	0.447791797780883	0.654303463513837	0.923169234650308	0.0347186771565404	age
ATG3	IFI44L	0.638086927423472	0.163204527912401	3.90973789505376	9.23963214297408e-05	0.00950466369654886	2.02206324516539	age
ATG3	TMEM163	0.0966582940158831	0.150412283480764	0.642622342930156	0.520469181701027	0.842430023021204	0.0744661639022309	age
ATG3	FRMD4A	-0.0419399979564685	0.0391221317200306	-1.07202742060692	0.283707716170149	0.497536942751456	0.30317466680279	age
ATG3	PICALM	0.0430009214074374	0.0421563985998771	1.02003308716136	0.307712768963945	0.650976297105339	0.186434824371537	age
ATG3	CD163	0.0884134432808979	0.0915660318154494	0.96557032698648	0.334259229332549	0.6268067869999	0.202866309681674	age
ATG3	GPNMB	0.106321365508159	0.139803333297308	0.76050665603269	0.446951792173578	0.813287918655434	0.0897556790711169	age
ATG3	ERN1	0.198244732648941	0.0955890939541959	2.07392626552079	0.0380861592776158	0.391184404339403	0.407618467903739	age
ATG4A	AIF1	-0.0743808554636795	0.136506539533257	-0.544888587154891	0.585830146116381	0.909828905742451	0.0410402695229657	age
ATG4A	HSPA1A	0.0240776931458513	0.131981102562756	0.182432883786545	0.855243021264201	0.967568581142943	0.014318242478188	age
ATG4A	FRMD4A	0.019701273429885	0.116482322393303	0.169135307616581	0.865690213522757	0.934728761836688	0.0293143937553607	age
ATG4A	PICALM	0.148835603043804	0.147767832622473	1.007226000425	0.313826181157954	0.655071371729177	0.18371137991735	age
ATG4A	ERN1	0.0421017863446707	0.0939463947582715	0.448146908170352	0.654047176216629	0.921212771183804	0.035640049847834	age
ATG4B	AIF1	-0.0366159551473069	0.100873836027793	-0.362987634744239	0.716614121326923	0.953833103281272	0.0205276092213874	age
ATG4B	HIST	-0.0927346593306931	0.129532503970149	-0.715918062944759	0.474041944347044	0.755664021122215	0.121671255035185	age
ATG4B	HSPA1A	-0.202777766317323	0.0852860589530007	-2.37761914205779	0.0174248128591966	0.305123251605418	0.515524696129591	age
ATG4B	IFI44L	0.124802291953671	0.16834272336743	0.741358399443699	0.458476161048849	0.849439898854271	0.0708673437158524	age
ATG4B	FRMD4A	-0.113580475873853	0.0335727078814071	-3.38311929663425	0.000716674937708338	0.0046965776950727	2.32821848877247	age
ATG4B	PICALM	-0.0600469112354511	0.0346551865915976	-1.73269623225777	0.0831496745558608	0.328031441463754	0.484084527630429	age
ATG4B	CD163	0.230715547227778	0.101627420647346	2.27020961230903	0.023194868069013	0.120142289249917	0.920304097050435	age
ATG4B	GPNMB	-0.0644107906639822	0.165240207521955	-0.389800954803473	0.696683737679115	0.917515486240717	0.0373865967956228	age
ATG4B	ERN1	-0.102216703243769	0.0693443249209219	-1.47404568954033	0.140469289848808	0.616248641578651	0.210244025046229	age
ATG4C	AIF1	0.112716224028433	0.0847922289536825	1.32932257377034	0.183741569870329	0.677353852666833	0.169184394663394	age
ATG4C	CCL3	-0.0640327056509936	0.150478556483321	-0.425527112616149	0.670452461270063	0.929561800264504	0.0317217316353364	age
ATG4C	HIF1A	-0.0729973208489885	0.0985366303855896	-0.740814056288898	0.458806191224113	0.780268600067795	0.107755869813511	age
ATG4C	HIST	0.0640139828435988	0.0767192880521773	0.834392295195211	0.404059957559087	0.708490850669747	0.149665753785326	age
ATG4C	HSPA1A	0.0493470831310171	0.0768754120703974	0.641909835693997	0.520931727620925	0.890845357500863	0.0501976789181371	age
ATG4C	IFI44L	-0.232687361070725	0.0933710898892229	-2.49207073995591	0.0127000740457206	0.183213295139937	0.737043014312241	age
ATG4C	TMEM163	-0.0890744925968075	0.0766945032831103	-1.16141951226932	0.245471337700079	0.653529653449076	0.184734701829227	age
ATG4C	FRMD4A	-0.094128359582258	0.0312210960012801	-3.01489606829941	0.00257067327884147	0.0133396720008116	1.87485484882943	age
ATG4C	PICALM	0.0119789823185774	0.0313062472757005	0.382638717859847	0.701987658381637	0.90254189811274	0.0445326279854012	age
ATG4C	CD163	-0.181029281987982	0.0561167117980004	-3.22594243653514	0.00125558606902782	0.0126603568000542	1.89755405465744	age
ATG4C	GPNMB	0.109590356802845	0.0803053253098496	1.36467110219656	0.172356446164965	0.587637855226012	0.230890235029127	age
ATG4C	MKI67	-0.250144169546326	0.186992472879892	-1.33772320186918	0.180986684685901	0.536784655367633	0.270199907489611	age
ATG4C	ERN1	-0.00357543317363233	0.0872044112654016	-0.0410005998750534	0.9672954176346	0.991525147086609	0.00369626673103676	age
ATG4D	HSPA1A	-0.0860104549809652	0.141474796262486	-0.607956026466971	0.543216639145704	0.898137489778097	0.0466571750461339	age
ATG4D	FRMD4A	-0.0331684561005668	0.0940972073731156	-0.352491397210618	0.724469769036409	0.857066344257652	0.0669855586721442	age
ATG4D	PICALM	-0.190473132165636	0.132807207209995	-1.4342077976571	0.151512972506392	0.460343825351842	0.336917677718551	age
ATG4D	ERN1	-0.106936687619286	0.120435594197705	-0.887915971450604	0.374585952824998	0.818142138174941	0.0871712385505787	age
ATG5	AIF1	-0.0258193505492725	0.0877009855980024	-0.294402056866515	0.76845069536747	0.967737706715683	0.0142423368671354	age
ATG5	CCL3	-0.250253996958765	0.114979524576098	-2.17650923398224	0.0295172039702274	0.337694908257084	0.471475487580527	age
ATG5	HIF1A	-0.233645212049322	0.0987182715450325	-2.3667879146642	0.0179432118211304	0.194460986711168	0.71116751493235	age
ATG5	HIST	0.175173691995903	0.0976033548253659	1.7947507266459	0.0726934245096818	0.32651001127613	0.486103498078574	age
ATG5	HSPA1A	0.000552814418516004	0.0713216225597002	0.00775100731974048	0.993815652852957	0.99945393252897	0.00023721886406414	age
ATG5	IFI44L	0.0950261938545675	0.137790608300782	0.68964202296818	0.490419333771303	0.870901331911253	0.0600310452607374	age
ATG5	TMEM163	-0.00115754254889174	0.0636008150378667	-0.0182001213066619	0.985479205864428	0.995642124531388	0.00189673714930199	age
ATG5	FRMD4A	-0.0722413050701721	0.0358740263755075	-2.01374956671977	0.0440358331329334	0.13118144766625	0.882127580706474	age
ATG5	PICALM	-0.0115065090250803	0.0284185985641663	-0.404893612156834	0.685555714023044	0.894084323107098	0.0486215199813219	age
ATG5	CD163	-0.108693916259617	0.036729451943765	-2.95931222785557	0.00308326537258786	0.026623206791811	1.57473963450713	age
ATG5	GPNMB	-0.0553367765089892	0.0824240999689551	-0.671366463568686	0.501987103717084	0.848723891251466	0.0712335724284624	age
ATG5	MKI67	-0.0466061633083601	0.141961900848394	-0.328300501964485	0.742684464678515	0.931628876950098	0.0307570584523886	age
ATG5	ERN1	0.0898272554033065	0.0723543093599151	1.24149143565831	0.214424260028183	0.700904331825542	0.154341255921555	age
ATG7	AIF1	0.0270799143180911	0.0790804790533736	0.34243487953347	0.732023643271275	0.956885033545073	0.0191402380813334	age
ATG7	CCL3	0.273209017272767	0.104566022156002	2.61278961979798	0.008980656505934	0.194052400344347	0.712080980855648	age
ATG7	HIF1A	0.173880357174387	0.0761760061577247	2.2826131999407	0.0224531627312375	0.216959373601445	0.663621581693141	age
ATG7	HIST	0.109862011003625	0.0702468078864693	1.5639431072965	0.117830929849828	0.411497437685484	0.385632864710569	age
ATG7	HSPA1A	0.0824684866542	0.0693682520060981	1.18885058033393	0.234498470106891	0.750352561871787	0.124734630344004	age
ATG7	IFI44L	0.0671784987749397	0.082342941958798	0.815837971984943	0.414592812311996	0.826858828228364	0.0825686323518586	age
ATG7	TMEM163	-0.00962409746105176	0.0596509117140751	-0.161340324640518	0.871825364796495	0.961207353350511	0.0171829154510184	age
ATG7	FRMD4A	0.0729654701442255	0.0285967260684975	2.55153229671997	0.0107250383371604	0.0422546030958859	1.37412597333557	age
ATG7	PICALM	0.137080529305306	0.0223147080003817	6.1430572742857	8.0948078376462e-10	6.47378826812434e-08	7.188841508747	age
ATG7	CD163	-0.170127787843963	0.0466892128129715	-3.64383500157657	0.00026860564890035	0.0034887239557342	2.45733339261672	age
ATG7	GPNMB	0.0937019478166774	0.0630984856877921	1.485011039414	0.137540899792757	0.540634206575688	0.267096479434396	age
ATG7	MKI67	0.101929628958967	0.108303966280708	0.941144008473162	0.346631065542881	0.724016828213411	0.140251339444718	age
ATG7	ERN1	0.114255295557579	0.0705074352012893	1.62047158900895	0.105131012549826	0.560240102074885	0.251625807532271	age
ATG9A	HSPA1A	-0.231364371803792	0.17266263376841	-1.33997939655037	0.180252043411157	0.700228450974599	0.154760247398108	age
ATG9A	FRMD4A	-0.0324612863388165	0.112499298109857	-0.288546567704961	0.772928389638371	0.883816475400307	0.0536379069276636	age
ATG9A	PICALM	-0.122984835403493	0.154212938373194	-0.797500110567058	0.425160638654681	0.748552415482131	0.125777783887863	age
ATG9A	ERN1	0.0506349130125955	0.117436670517077	0.431167818277277	0.666346351861763	0.925518789196972	0.0336147600966696	age
ATIC	AIF1	-0.0521102051326129	0.122315353458957	-0.426031595045003	0.670084823688587	0.940396400770063	0.0266890417426448	age
ATIC	HSPA1A	-0.0487708146954625	0.131198843876328	-0.371732046217079	0.710092362667572	0.939704836471043	0.0270085379128957	age
ATIC	FRMD4A	-0.0219163386927686	0.100632595147971	-0.21778568524982	0.827596098386437	0.915894889200755	0.0381543643882735	age
ATIC	PICALM	0.141519351463177	0.113878414228946	1.24272323619347	0.213969838341428	0.550049949449212	0.259597870896323	age
ATIC	CD163	0.0194519971962801	0.121437566567127	0.160181052257232	0.87273845477182	0.952726168985034	0.0210319056444729	age
ATIC	ERN1	0.102842785780061	0.0840928087937622	1.22296766222048	0.221341910506522	0.706147672584423	0.151104467953645	age
ATL1	HSPA1A	-0.0166386207577737	0.174714905807648	-0.0952329778667653	0.924129776464653	0.987231411890584	0.00558103463810999	age
ATL1	FRMD4A	0.00907518192201745	0.0352408892817956	0.257518527681009	0.796778514453334	0.898873752606276	0.0463013009215222	age
ATL1	PICALM	0.0687506880574854	0.0378247580081311	1.81761078399249	0.0691236422170198	0.295702543790578	0.52914493942566	age
ATL1	ERN1	0.215397496152802	0.143018307095029	1.50608338560238	0.132045769117612	0.604138853761026	0.218863232750258	age
ATL2	AIF1	-0.0708531323303914	0.112158657452123	-0.631722364906485	0.527568311233858	0.893198938195025	0.0490518018750238	age
ATL2	HIF1A	-0.155856406088394	0.0757664422276343	-2.05706380695738	0.0396800885938429	0.287913308070037	0.540738260485567	age
ATL2	HIST	0.124777858294646	0.13154210342171	0.948577337969288	0.34283562143626	0.667002490211751	0.175872544669353	age
ATL2	HSPA1A	0.136100659352951	0.0829545232359592	1.64066592204768	0.100866782566864	0.58496611843004	0.232869287772524	age
ATL2	IFI44L	-0.114019737354975	0.160294905231225	-0.711312297733368	0.476890732591176	0.864335894107615	0.0633174512609639	age
ATL2	TMEM163	-0.0879793228994327	0.0696592738291796	-1.26299511986269	0.206590933543766	0.613019506066742	0.212525706162874	age
ATL2	FRMD4A	-0.107850893166348	0.0333974463386849	-3.22931556121471	0.00124086891972214	0.00740697290382571	2.13035924408075	age
ATL2	PICALM	0.0256161708230972	0.030343174673434	0.844215251000897	0.398549133754059	0.73070237077302	0.136259483578595	age
ATL2	CD163	0.0977960300361618	0.0478884139385914	2.04216473240413	0.0411351935403651	0.180920187584793	0.742512970633181	age
ATL2	GPNMB	0.0693069710626278	0.163585227584751	0.423674998567463	0.671802850970359	0.91256628255289	0.0397355815547457	age
ATL2	ERN1	0.00827805631088904	0.0546074101328158	0.151592179353593	0.879508602088876	0.975326284779912	0.0108500715075244	age
ATL3	AIF1	0.0283635280826374	0.0802171412380851	0.353584379159739	0.723650382690384	0.954954510678928	0.020017315569817	age
ATL3	HIST	0.0102060146413403	0.137813044598274	0.0740569564448047	0.940965064947093	0.979772454816333	0.00887477440145507	age
ATL3	HSPA1A	0.129638839074095	0.0816628456012355	1.58748863231057	0.112402019560302	0.61272750850262	0.212732621507914	age
ATL3	IFI44L	0.215198579766755	0.154446889614143	1.39335003964398	0.163513965684614	0.623586431084055	0.205103343402108	age
ATL3	TMEM163	0.113000349744852	0.154236363222074	0.732644023654465	0.463775572993091	0.813835990540631	0.0894631081082245	age
ATL3	FRMD4A	-0.0190166604044023	0.0369605614712771	-0.514512216465665	0.606893921458461	0.785109080020726	0.105069999866169	age
ATL3	PICALM	0.0230505684102805	0.037791043965842	0.609947913349922	0.541896311840438	0.82394754473205	0.0841004360681279	age
ATL3	CD163	0.132245256699166	0.112162420647584	1.17905137866703	0.238377717692407	0.529015690608736	0.276531446596697	age
ATL3	GPNMB	0.339967501446656	0.1657739068493	2.05079018711738	0.040287383591017	0.324337961778897	0.489002216833555	age
ATL3	ERN1	-0.004034455424887	0.0564899396919081	-0.0714190074708986	0.94306428246195	0.989304706743806	0.00466992470607362	age
ATM	AIF1	-0.052762497278088	0.0817428828846247	-0.645469004959847	0.51862329801597	0.891391444399721	0.0499315386005512	age
ATM	CCL3	0.0808590360777923	0.116479857824127	0.694189000469773	0.487563689769434	0.85342815539407	0.0688330334586895	age
ATM	HIF1A	0.0272756354297465	0.0760578177363902	0.358617118417485	0.719881538875166	0.909194012772087	0.0413434328553445	age
ATM	HIST	0.111882649473817	0.0559093560528705	2.00114358977799	0.0453769179993202	0.26355511433199	0.579128551808686	age
ATM	HSPA1A	-0.102276189421233	0.0625854532576776	-1.6341846882556	0.102220076629955	0.587635852844397	0.230891714894251	age
ATM	IFI44L	-0.172744099578574	0.0909489481239003	-1.89935236351765	0.05751816232918	0.406807452924732	0.390611099174968	age
ATM	TMEM163	-0.103589209502822	0.0563409666859305	-1.83861256907916	0.0659721912395402	0.393915351180278	0.404597094075408	age
ATM	FRMD4A	-0.122039795243639	0.0205423162354111	-5.94089750372284	2.83465814637232e-09	1.01908107830378e-07	6.99179126205916	age
ATM	PICALM	-0.045606204824429	0.023238481629097	-1.96252946093196	0.0497008741037569	0.242266089316712	0.615707371059718	age
ATM	CD163	0.0898437709808702	0.0346515672706167	2.59277654829352	0.00952046046428295	0.0631494015740376	1.19963076061656	age
ATM	GPNMB	0.132962227691262	0.0599964275590836	2.21616908040603	0.0266799245956554	0.268897745709843	0.570412838646463	age
ATM	MKI67	-0.0536223053791379	0.0827536421581959	-0.647975170405561	0.51700100978659	0.837594585677378	0.0769661386573397	age
ATM	ERN1	0.00802914540435897	0.0843298385764027	0.0952112032929433	0.924147071473859	0.984770854788968	0.00666481323639686	age
ATMIN	AIF1	-0.132966118250119	0.126449825282195	-1.05153263718144	0.293014027878169	0.774886711667156	0.110761786647491	age
ATMIN	HSPA1A	-0.0344359461667934	0.142334162060386	-0.241937323185868	0.808828729332642	0.957368264182592	0.0189209730508716	age
ATMIN	FRMD4A	-0.134249462473422	0.111501650763265	-1.20401322809519	0.228584465804223	0.432256458447476	0.364258509107489	age
ATMIN	PICALM	-0.194468326697752	0.113807243379658	-1.70875175360333	0.087496943070197	0.337440837870838	0.471802359243311	age
ATMIN	CD163	-0.0966515817249382	0.124765151791524	-0.774668089102617	0.438535811867225	0.718598200595618	0.143513874624234	age
ATMIN	ERN1	-0.106745186020141	0.105368604510768	-1.01306443713253	0.311029383500923	0.771261326711167	0.112798444881507	age
ATN1	AIF1	-0.118642225163066	0.0841281807265379	-1.41025544756183	0.158464268698015	0.6440815339527	0.191059152043293	age
ATN1	HSPA1A	0.0103606265372016	0.0955394990682463	0.10844338350362	0.913643988966224	0.984445816306949	0.00680818234605445	age
ATN1	FRMD4A	-0.0257921184882069	0.0411092022464474	-0.627404986688492	0.530393799794945	0.730906896347944	0.136137940384836	age
ATN1	PICALM	0.101745543546241	0.1057906397228	0.961763193916228	0.336168570458967	0.678573695635486	0.168402979441525	age
ATN1	CD163	-0.00457464103308712	0.107186118294503	-0.0426794169420139	0.965957087517497	0.986828887563988	0.00575814584017762	age
ATN1	ERN1	-0.0665359633510024	0.0593478803746026	-1.12111777086273	0.262237735248565	0.73841443078722	0.131699824509204	age
ATOH7	ERN1	-0.21824893309644	0.163252886551634	-1.33687641123217	0.181262981794431	0.667759375719751	0.175380005523338	age
ATOSA	AIF1	0.140319739495083	0.177150705348768	0.792092468493569	0.428306761272286	0.852307357246949	0.0694037626450923	age
ATOSA	HIST	-0.0534911535730353	0.141079154071866	-0.379157033687533	0.704571255743174	0.885251706571927	0.052933227344145	age
ATOSA	HSPA1A	0.0405525809576247	0.129860385099297	0.312278305093708	0.754829026254052	0.948531347924507	0.0229483115801026	age
ATOSA	FRMD4A	0.0903499870779653	0.10536181168539	0.857521198930689	0.39115690417959	0.613448572824233	0.21222183957889	age
ATOSA	PICALM	-0.0439156662805992	0.13859013970216	-0.316874392182423	0.751338913570163	0.921558094345484	0.0354772819767417	age
ATOSA	CD163	-0.095894051580988	0.149209235058616	-0.642681745156838	0.5204306284845	0.775420068250166	0.110462963430012	age
ATOSA	GPNMB	0.135974974953617	0.195860006717384	0.694245738231908	0.487528113466894	0.837178320984841	0.0771820263899195	age
ATOSA	ERN1	0.0650443335775772	0.0814818171528153	0.798268078086545	0.424714938438783	0.842674289081594	0.0743402566784173	age
ATOSB	AIF1	0.0739645217720565	0.14185053306266	0.521425758332426	0.602070211505405	0.915520900979054	0.0383317364783365	age
ATOSB	HSPA1A	-0.100642893917393	0.119972851838351	-0.838880566521804	0.401536334075144	0.848360609045291	0.071419504784686	age
ATOSB	FRMD4A	-0.00695718864939102	0.0795517227749663	-0.0874549086645341	0.930309925719879	0.966353453541357	0.014863996931738	age
ATOSB	PICALM	0.0550835448244405	0.119823357858147	0.45970623598824	0.645727092848436	0.87523872514154	0.0578734751248864	age
ATOSB	CD163	0.0803958562657159	0.146798328350469	0.547661933000881	0.583924055073496	0.816054272255705	0.0882809572297402	age
ATOSB	ERN1	-0.071816794829195	0.101347804711674	-0.708617172651228	0.478562076687144	0.868377734765779	0.0612913203999355	age
ATOX1	AIF1	0.00113475976882583	0.10614151547499	0.0106910077903797	0.991469972438623	0.998558229614234	0.000626604741411392	age
ATOX1	CCL3	-0.0524596920712455	0.145702242250439	-0.360047252952193	0.718811797104667	0.944467759600357	0.0248128625877167	age
ATOX1	HIST	0.114569367352632	0.161048838260976	0.711395180429519	0.476839384750473	0.755888266619166	0.121542396002756	age
ATOX1	HSPA1A	-0.171915454899712	0.125080323279599	-1.37444044268593	0.169304987940201	0.68728380563928	0.16286388918327	age
ATOX1	IFI44L	0.164919494496653	0.152831605342007	1.07909286255023	0.280546332719706	0.733594002585592	0.134544227848709	age
ATOX1	TMEM163	-0.113040829214854	0.146726372544332	-0.770419299916244	0.441051208528092	0.802758404662572	0.0954151387923296	age
ATOX1	FRMD4A	0.142040627797753	0.107640337392413	1.31958549405072	0.186973448644459	0.37772775672298	0.422821100561119	age
ATOX1	PICALM	0.0599530099816485	0.113141224679125	0.52989535999525	0.596184483425472	0.848852288787896	0.0711678760051461	age
ATOX1	CD163	0.168913486505278	0.116640332735788	1.44815676141714	0.147573214032431	0.40562273697609	0.391877708836235	age
ATOX1	GPNMB	-0.105981099052972	0.163108781812302	-0.649757161296993	0.515849094368522	0.851576293516221	0.0697764371097076	age
ATOX1	ERN1	0.0796197550553415	0.0937070267930367	0.849666858294324	0.39551032918662	0.827406203029066	0.0822812275410669	age
ATP10D	AIF1	0.167157461432307	0.0998732005966558	1.67369685194513	0.0941901928040305	0.554597577784887	0.256022031543146	age
ATP10D	CCL3	0.228687880685038	0.172205997430775	1.32799022157732	0.184181337299781	0.665264321822483	0.177005767176387	age
ATP10D	HIF1A	0.0172856265645897	0.0920030710256436	0.187880973666322	0.850969957943443	0.95971192359675	0.0178591094266103	age
ATP10D	HIST	0.143810609893169	0.0910493771337918	1.5794793376988	0.114226152193982	0.404849828754182	0.392706040088258	age
ATP10D	HSPA1A	-0.0225212961125366	0.0837431468072361	-0.268933004922507	0.787981238032834	0.95311056706312	0.0208567154371764	age
ATP10D	IFI44L	-0.0404384638632425	0.118512766666677	-0.34121609848986	0.732940904911854	0.937306759968208	0.0281182507788085	age
ATP10D	TMEM163	-0.0725010217658539	0.0668369056971692	-1.08474533657121	0.278034462119708	0.683931479274108	0.164987406560272	age
ATP10D	FRMD4A	-0.063850314148654	0.0283376870527417	-2.25319427198899	0.0242469024148536	0.0813267671892837	1.08976649094539	age
ATP10D	PICALM	0.0347181786589494	0.0310669817337303	1.11752660610911	0.263769230116389	0.603897932443471	0.219036457276811	age
ATP10D	CD163	0.0835300104367915	0.0481616934677098	1.73436614085829	0.0828531387815127	0.286805017014219	0.542413255924274	age
ATP10D	GPNMB	0.176302322702544	0.0797244873263356	2.21139487521428	0.0270085044237949	0.269346530445111	0.569688614394053	age
ATP10D	ERN1	-0.0375818540627796	0.073772921393592	-0.509426132961083	0.610453562538198	0.911739743554778	0.0401291135010118	age
ATP11A	AIF1	-0.0619235475974468	0.0926467650496745	-0.668383268042281	0.503888973170533	0.884524977876898	0.0532898986491803	age
ATP11A	CCL3	0.145598999906536	0.11513670029291	1.26457506195791	0.206023697336536	0.683540844718773	0.165235529222004	age
ATP11A	HIF1A	0.0477501521331445	0.0732611049124458	0.651780398210081	0.514542848586325	0.813656744302632	0.0895587713953324	age
ATP11A	HIST	0.198446232574007	0.0807665683234998	2.45703434840956	0.0140089291649245	0.152218541711028	0.817532443016668	age
ATP11A	HSPA1A	0.0564480606782947	0.0795545702019512	0.709551450469783	0.477982335257549	0.879037355026944	0.0559926690247887	age
ATP11A	IFI44L	0.110563305057086	0.095034746667493	1.16339874555487	0.244667758272438	0.708077287550691	0.149919335919191	age
ATP11A	TMEM163	0.0808746250040943	0.0604419633632188	1.33805423424265	0.180878758048212	0.588787589589583	0.230041352593052	age
ATP11A	FRMD4A	-0.00539063194706325	0.0275510518478465	-0.195659751098926	0.844876489403301	0.925355050251851	0.0336916004722893	age
ATP11A	PICALM	0.0845023145752606	0.0301230441394549	2.8052382151039	0.00502794053310155	0.047061288080908	1.3273361902332	age
ATP11A	CD163	0.207082579640456	0.0469057973568761	4.41486108987547	1.0107487229719e-05	0.000193514706121582	3.71328602524576	age
ATP11A	GPNMB	0.0115218958127024	0.0788203400609963	0.146179219777357	0.883779909551446	0.968364853684481	0.0139609814441448	age
ATP11A	MKI67	0.0564732168202721	0.101929500365512	0.554041927192451	0.57955015214801	0.868556594067972	0.0612018782063364	age
ATP11A	ERN1	0.145608883403959	0.0727484865896804	2.00153831687564	0.0453344088005038	0.413631937763199	0.383385935439209	age
ATP11B	AIF1	0.148667057847413	0.127602391524253	1.16508049787732	0.243986410183937	0.74002644749753	0.130752758921742	age
ATP11B	CCL3	0.116747238526096	0.119096768322469	0.980272094453385	0.326951825575782	0.784186797375086	0.105580473787169	age
ATP11B	HIF1A	-0.0900295533856652	0.0646682907044434	-1.39217462538374	0.163869524674468	0.535170818106732	0.271507575884374	age
ATP11B	HIST	0.152766324025767	0.0806479233339123	1.89423754153293	0.0581934871616171	0.291347970246294	0.535588003192176	age
ATP11B	HSPA1A	0.0226847317922168	0.078731038126949	0.288129463701966	0.773247639746441	0.950684468310331	0.0219636012643488	age
ATP11B	IFI44L	0.197854577701144	0.121698737282885	1.62577346419986	0.103997855302151	0.514804387425421	0.288357760472914	age
ATP11B	TMEM163	-0.0058755579365015	0.0559508827286587	-0.105012783533654	0.916365665014884	0.977366245623534	0.00994266386787772	age
ATP11B	FRMD4A	-0.0643794021844111	0.024976162813026	-2.5776338289577	0.00994793517717352	0.0399052632149425	1.39896982024155	age
ATP11B	PICALM	-0.0253258301436159	0.0275008343579662	-0.920911337232926	0.357096719016232	0.697995388847594	0.156147446437956	age
ATP11B	CD163	-0.047622117299313	0.0420458530689855	-1.132623405718	0.257372435256289	0.551442226182961	0.258499981255085	age
ATP11B	GPNMB	-0.0821430787819351	0.0828750105596436	-0.991168245134862	0.321603433554974	0.734535912596379	0.133986966025992	age
ATP11B	MKI67	0.133359970696079	0.158798376153245	0.839806891774403	0.401016668694001	0.759940750131762	0.119220266790149	age
ATP11B	ERN1	-0.0150307061897417	0.089647785010576	-0.1676639995954	0.866847619359958	0.970468049335204	0.0130187582929608	age
ATP11C	AIF1	0.172701516049184	0.0913274984558237	1.89101331985702	0.0586225661888407	0.485507767209725	0.313803817806768	age
ATP11C	CCL3	-0.00880617572239381	0.200373055855524	-0.0439489016364723	0.964945135063171	0.992877075633407	0.00310451653854369	age
ATP11C	HIF1A	-0.0517487396277584	0.0755211854614554	-0.685221495287174	0.493204161682024	0.799606365985674	0.0971237569483123	age
ATP11C	HIST	0.169932027755194	0.0923241985313937	1.84060116912264	0.0656800263017655	0.31218014716188	0.505594718993632	age
ATP11C	HSPA1A	0.130374797478537	0.0667632175142831	1.95279380372351	0.050844033062267	0.477214294698073	0.321286555748736	age
ATP11C	IFI44L	0.246592313794675	0.119045225391294	2.07141708526438	0.0383198356099529	0.338896464704312	0.469932961606462	age
ATP11C	TMEM163	0.0514873287058343	0.0692432064107341	0.743572277696441	0.457135279849521	0.810619474408853	0.0911829669319658	age
ATP11C	FRMD4A	-0.079037901736762	0.0307411364276612	-2.57107937186222	0.0101382088344128	0.0404123225734614	1.39348618910568	age
ATP11C	PICALM	0.0508303888256988	0.0322304879010726	1.57709026874543	0.114774756019473	0.396750685917862	0.401482313747443	age
ATP11C	CD163	0.128620807116371	0.0486786352817694	2.64224348878862	0.00823588239260239	0.0568158648329528	1.24553037824389	age
ATP11C	GPNMB	0.143319348561243	0.0939952615680691	1.52475078179824	0.127321270295911	0.526160214243678	0.278881994311283	age
ATP11C	MKI67	0.1102257696532	0.0992777265847536	1.11027693164489	0.266879710460194	0.640546870513286	0.193449086277563	age
ATP11C	ERN1	0.101605428808891	0.0686083553004578	1.48094832420816	0.138620344364876	0.615400534456634	0.210842130916857	age
ATP13A1	AIF1	-0.177822154292809	0.111759695699939	-1.59111165415338	0.111584450211865	0.579725686734165	0.236777456296887	age
ATP13A1	HSPA1A	-0.0406601950313211	0.105625858093065	-0.384945464731715	0.700277820559728	0.936617612215446	0.0284376799768868	age
ATP13A1	FRMD4A	0.0292844231630902	0.109736528665329	0.266861213118933	0.789576021371657	0.893083782485806	0.049107796918321	age
ATP13A1	PICALM	-0.0784303664456096	0.0881501707960819	-0.889735842112465	0.373607743594049	0.711120668877984	0.148056698312054	age
ATP13A1	CD163	-0.0345270952183832	0.108304358872326	-0.318796912496247	0.749880519692108	0.900686747253836	0.0454262274381823	age
ATP13A1	ERN1	-0.136695854638297	0.0876938768251737	-1.5587844851564	0.119047397519407	0.585469875897072	0.232495445712438	age
ATP13A2	AIF1	0.127239992357087	0.124947412860934	1.01834835506922	0.30851243614971	0.782056895236507	0.10676165053551	age
ATP13A2	HSPA1A	0.0362762342599574	0.166233669159374	0.218224349155033	0.827254314346974	0.961157582609431	0.0172054035414029	age
ATP13A2	FRMD4A	-0.159207992428728	0.0961934780083637	-1.65508094441585	0.0979080796850111	0.240177199351367	0.619468223685364	age
ATP13A2	PICALM	0.0590524222477883	0.136277033571699	0.433326296442453	0.664777736726853	0.883841575301679	0.0536255733785833	age
ATP13A2	CD163	-0.128435879495606	0.142232770510991	-0.902997804473492	0.366527060176058	0.65742663818581	0.182152702775349	age
ATP13A2	ERN1	-0.0848543208666055	0.0874523918944795	-0.970291595557399	0.331901165330272	0.787502038202442	0.103748313501628	age
ATP13A3	AIF1	-0.0830957921924226	0.095021693166202	-0.874492859720781	0.381849907021825	0.830260918824306	0.0807854042523551	age
ATP13A3	CCL3	-0.233276536860933	0.152014233247096	-1.53457036145916	0.124889397604857	0.585320793162941	0.23260604756611	age
ATP13A3	HIF1A	-0.358412764467338	0.123776334800721	-2.89564855062465	0.00378375896636932	0.0960905355414536	1.01731938615601	age
ATP13A3	HIST	0.193696391150154	0.081028773845663	2.39046429999164	0.0168270849867149	0.167223196642676	0.776703478839868	age
ATP13A3	HSPA1A	0.0278039282017511	0.10943333935712	0.254071824592842	0.799440070006279	0.954993198584921	0.0199997214294016	age
ATP13A3	IFI44L	-0.125200563372467	0.114394486549813	-1.09446326609412	0.273751849703096	0.733588387528891	0.134547552027294	age
ATP13A3	TMEM163	-0.116385379696566	0.054678807738382	-2.12852811739106	0.0332933212532934	0.289484914787285	0.538374062663097	age
ATP13A3	FRMD4A	-0.105458795664576	0.0375590804378746	-2.80781090578116	0.0049879505869647	0.0225431614385152	1.646985178839	age
ATP13A3	PICALM	-0.0589201616594304	0.0307242764425533	-1.91770705388608	0.055148166813824	0.258151413800624	0.588125492138634	age
ATP13A3	CD163	0.0374845559847646	0.0766595916077017	0.488974115288643	0.624860022600526	0.83811877101617	0.0766944325130305	age
ATP13A3	GPNMB	-0.202846353239347	0.100980381664316	-2.00876992041541	0.044561539626434	0.337469365016483	0.471765645671957	age
ATP13A3	MKI67	-0.200411133456134	0.10830417464692	-1.85044698516461	0.0642491523633662	0.316346588978666	0.499836843979385	age
ATP13A3	ERN1	-0.023479012746794	0.0840306688653521	-0.279410042355083	0.779930165177563	0.956105425441211	0.0194942173860478	age
ATP13A4	FRMD4A	0.0521156163730095	0.116637364786502	0.446817505422932	0.655006830870346	0.814233114838304	0.0892512388528474	age
ATP13A4	PICALM	0.0806592050965071	0.147523790046046	0.546753883365737	0.584547829880648	0.842967278512175	0.0741892830708782	age
ATP13A4	ERN1	0.0666668304668267	0.12062775092676	0.55266578340919	0.580492287410201	0.901644598137445	0.0449646148790206	age
ATP1A1	AIF1	-0.0981156818137083	0.0759538095439859	-1.29178091793919	0.196433025455561	0.693693799653961	0.158832187276602	age
ATP1A1	CCL3	-0.00162158821679631	0.131363186257517	-0.0123443124591805	0.990150913813053	0.997619179124275	0.00103521018330876	age
ATP1A1	HIF1A	-0.0640784349883923	0.0887106375543794	-0.722330903654169	0.47009105719211	0.789595196260983	0.102595502491021	age
ATP1A1	HIST	0.0823729272644953	0.125730079775489	0.65515688379094	0.512366751070228	0.779416004416546	0.108230680711111	age
ATP1A1	HSPA1A	0.117281845552577	0.0914171515287827	1.28293043035421	0.199516450567829	0.720922689516152	0.142111305761505	age
ATP1A1	IFI44L	0.0122265903709846	0.149164297565605	0.0819672707915051	0.934672739973957	0.984153898451704	0.00693698284691885	age
ATP1A1	TMEM163	-0.016075146971013	0.07017248419677	-0.229080488670414	0.818806358048052	0.950357421773282	0.022113029331671	age
ATP1A1	FRMD4A	-0.0373883250697122	0.0275160641378213	-1.3587817241028	0.174215766249853	0.361022235257065	0.442466049196653	age
ATP1A1	PICALM	-0.011944414124444	0.027407665104366	-0.43580560689722	0.662977775479346	0.883613262190446	0.053737774406641	age
ATP1A1	CD163	0.0608287008055107	0.0555034142140143	1.0959452074599	0.273102753624773	0.567297268915898	0.246189307211977	age
ATP1A1	GPNMB	0.0472956978344193	0.130824529255425	0.361520107151146	0.717710676616418	0.923421556081569	0.0345999916237258	age
ATP1A1	MKI67	0.190842724637167	0.162901653255046	1.17152110383051	0.241389380077857	0.610907053724475	0.214024860338721	age
ATP1A1	ERN1	-0.0146468095308641	0.126259420462823	-0.116005676860974	0.907648042689955	0.979869701558537	0.00883167089562412	age
ATP1A2	FRMD4A	-0.00460100981118492	0.0493816666808858	-0.0931724285637739	0.925766577905604	0.964484148287825	0.0157049057782088	age
ATP1A2	PICALM	-0.127446474165833	0.0536464923577644	-2.3756720815203	0.0175170223716507	0.118246166038103	0.927212931735938	age
ATP1A3	ERN1	0.00837399779203962	0.300297903061943	0.027885635253045	0.977753365396704	0.994068260895233	0.00258379235091577	age
ATP1B1	AIF1	-0.345438177482112	0.101432589363146	-3.40559360311098	0.000660203769359451	0.0684873296706649	1.1643897666548	age
ATP1B1	CCL3	0.129569387453294	0.165241427730626	0.784121689292805	0.432968709872085	0.825044395455039	0.0835226815320256	age
ATP1B1	HIF1A	-0.0357338802635448	0.0958072367627302	-0.372976838399389	0.709165682442282	0.902912677650733	0.0443542490754265	age
ATP1B1	HIST	0.30354304265897	0.12501407596204	2.42807092179875	0.0151793746219968	0.159681068327477	0.796746570450643	age
ATP1B1	HSPA1A	-0.0327165536985018	0.10208829409302	-0.320473115837272	0.748609707025235	0.948075419741474	0.0231571130050743	age
ATP1B1	IFI44L	0.0253291299728192	0.162089426371702	0.156266392816608	0.875823045516912	0.970751759044771	0.0128918138205495	age
ATP1B1	TMEM163	-0.064060536502228	0.0851660817769481	-0.752183676478202	0.451940608722874	0.80806515047689	0.092553622700723	age
ATP1B1	FRMD4A	-0.0636894592178292	0.0293776775482797	-2.16795419287862	0.0301621719486885	0.096224932425211	1.01671238522031	age
ATP1B1	PICALM	-0.0156062682611609	0.0392301412200935	-0.39781320626925	0.690767881805278	0.897218290483607	0.047101881572424	age
ATP1B1	CD163	-0.329333532124081	0.0755474358801375	-4.35929463769752	1.3048233646491e-05	0.000240895246892597	3.61817176898747	age
ATP1B1	GPNMB	-0.03108600829199	0.114424650145567	-0.271672303585316	0.785873999116189	0.946608313160477	0.0238296858559088	age
ATP1B1	ERN1	0.0219537839619263	0.117033095931168	0.187586116450668	0.851201110503649	0.969364203204795	0.0135130219948073	age
ATP1B2	ERN1	0.257157544617381	0.24904464646031	1.03257607931903	0.301802327279376	0.76453174420166	0.116604477491167	age
ATP1B3	AIF1	0.217177922528369	0.11695458661356	1.85694232964087	0.0633193593888676	0.493800367958245	0.306448590786882	age
ATP1B3	CCL3	0.370603129522237	0.117740608078944	3.14762370917732	0.00164603438086744	0.0792751396979059	1.10086298399055	age
ATP1B3	HIF1A	0.0379459422746127	0.160913092430085	0.23581637579366	0.813575160431016	0.947816692527642	0.0232756469672713	age
ATP1B3	HIST	0.100980634222729	0.196851300051323	0.512979259961208	0.607965828624632	0.83474864920999	0.0784442750482215	age
ATP1B3	HSPA1A	0.301081009039625	0.102193656390728	2.94618100255137	0.00321724075889087	0.124288476696826	0.905569134745074	age
ATP1B3	IFI44L	0.12295942132288	0.123762063616891	0.993514633882518	0.320459222550221	0.762683416851091	0.117655696443802	age
ATP1B3	TMEM163	0.152343652988495	0.0782376834924126	1.94719023094887	0.0515119324525452	0.353527526208409	0.45157676570015	age
ATP1B3	FRMD4A	0.036676030924156	0.0453350974027586	0.808998613112594	0.418515944015577	0.639635237464065	0.194067619011701	age
ATP1B3	PICALM	0.148813506247475	0.0359229464888739	4.14257517248943	3.43427747761842e-05	0.000860185531479275	3.0654078666547	age
ATP1B3	CD163	-0.0384034813962588	0.0981970456983468	-0.391085914277209	0.695733731954827	0.875410540723557	0.0577882283985781	age
ATP1B3	GPNMB	0.0155039195356766	0.0867446284401452	0.178730600550955	0.858149240288771	0.966569270026013	0.0147670164289621	age
ATP1B3	MKI67	0.313155105862775	0.222504311092477	1.40741140845861	0.159305430223833	0.512134100008338	0.2906163060785	age
ATP1B3	ERN1	0.362399128714031	0.165370474710323	2.19143791749307	0.0284201177295833	0.337609246536805	0.471585667304325	age
ATP2A2	AIF1	-0.101196003387439	0.0900576596950408	-1.12368013703793	0.261148745825593	0.753369138142802	0.122992174693953	age
ATP2A2	CCL3	-0.192404641435597	0.114767517094561	-1.67647298039103	0.0936455843629175	0.533216629410119	0.27309631471873	age
ATP2A2	HIF1A	-0.0282570355586553	0.110457683676819	-0.255817745022887	0.798091571183493	0.939691968450191	0.0270144850449061	age
ATP2A2	HIST	-0.124056923272751	0.0849766616714617	-1.45989405599836	0.144319193099851	0.44917909846596	0.347580460852459	age
ATP2A2	HSPA1A	0.117807230108309	0.104661272944357	1.12560478956663	0.260332839885394	0.770499714010729	0.113227518144245	age
ATP2A2	IFI44L	-0.0836043669523532	0.11003672227551	-0.759786053450631	0.447382480711668	0.845159548634117	0.0730612974992797	age
ATP2A2	TMEM163	-0.104387054017932	0.0687904267427968	-1.51746484155751	0.129149363689804	0.516963316497374	0.28654027316911	age
ATP2A2	FRMD4A	-0.122646607456111	0.0328665593497077	-3.73165338516646	0.000190227126816356	0.00154048264557511	2.81234318989713	age
ATP2A2	PICALM	-0.0706919599883748	0.0253209119509878	-2.79184099392665	0.00524091033257675	0.0484886968711047	1.31435948734855	age
ATP2A2	CD163	-0.0437777709436346	0.0571768167858332	-0.7656559669562	0.443881033836729	0.722623039338652	0.141088195967369	age
ATP2A2	GPNMB	-0.0974650550057003	0.092962275330305	-1.04843663367099	0.294437482729484	0.713255214546639	0.146755044570216	age
ATP2A2	MKI67	-0.264449283959011	0.116961397201416	-2.26099627985472	0.023759487428586	0.1895297504955	0.722322609115895	age
ATP2A2	ERN1	-0.0738989359558323	0.0937281301918095	-0.788439242355547	0.430439824385663	0.845950384858945	0.0726551076629284	age
ATP2A3	FRMD4A	0.119440684298863	0.0962738945855119	1.2406341803569	0.214740919188925	0.415262034234329	0.381677772902258	age
ATP2A3	PICALM	0.0636831809188156	0.157288468789916	0.404881434785119	0.685564665523313	0.894084323107098	0.0486215199813219	age
ATP2A3	ERN1	0.0131838978533745	0.11629745755137	0.113363594793558	0.909742300756291	0.980314516399468	0.00863456632511383	age
ATP2B1	AIF1	-0.184449281181711	0.0953638030531734	-1.93416448669591	0.0530929072607234	0.471756998932552	0.326281647972275	age
ATP2B1	CCL3	-0.231241596623899	0.0994588299869698	-2.32499815907943	0.0200720586378015	0.289383203211982	0.538526680418267	age
ATP2B1	HIF1A	-0.0465477055231023	0.088333549373846	-0.526953868072285	0.598225624518045	0.861151353737271	0.0649205113615342	age
ATP2B1	HIST	-0.00773194945225235	0.0694030848138471	-0.111406423403095	0.911294066632421	0.971745126456236	0.0124476287861957	age
ATP2B1	HSPA1A	-0.0186405705392187	0.0819751446865128	-0.2273929568591	0.820118196469832	0.959163397215013	0.0181074027728967	age
ATP2B1	IFI44L	-0.0484545166890112	0.10104564489671	-0.479530975714409	0.631560937344874	0.912619119260818	0.0397104370508735	age
ATP2B1	TMEM163	-0.175530282133495	0.053926300241623	-3.2550032423328	0.00113391071312309	0.0545308311457108	1.26335788285151	age
ATP2B1	FRMD4A	-0.184113875223288	0.0223034435558426	-8.25495286242728	1.51962203715592e-16	2.62231504629943e-14	13.5813151331455	age
ATP2B1	PICALM	-0.0946438758621115	0.0275441864376963	-3.43607447169266	0.000590208711246369	0.00874379844275037	2.05829986206135	age
ATP2B1	CD163	-0.106827077353655	0.0451702425764988	-2.36498790487425	0.0180306597790643	0.100006964182307	0.999969755993645	age
ATP2B1	GPNMB	-0.0156738605342873	0.0698448332087311	-0.224409735326392	0.822438496160214	0.959874369957663	0.0177856044650932	age
ATP2B1	MKI67	0.10796736167637	0.11237500803929	0.960777343291672	0.336664132832761	0.713753227206417	0.14645191509668	age
ATP2B1	ERN1	-0.0626361586177494	0.0558130035587775	-1.12225027545393	0.26175604173461	0.73841443078722	0.131699824509204	age
ATP2B2	FRMD4A	-0.0601167533003585	0.0523151516202927	-1.14912700123074	0.250503615999282	0.460226445886408	0.337028429186409	age
ATP2B2	PICALM	-0.094001438049162	0.0426817940374274	-2.20237785615883	0.0276386287356867	0.165498565595606	0.781205765976557	age
ATP2B4	AIF1	0.215540950101107	0.150030748143061	1.43664517286536	0.150818841080188	0.633812359849647	0.198039295972225	age
ATP2B4	HIF1A	0.283368718215618	0.134743175367258	2.10302835333414	0.0354632910764305	0.270006743843582	0.568625388517018	age
ATP2B4	HIST	0.273833662592401	0.146677907472361	1.86690461645698	0.0619149090848112	0.301658412563159	0.520484558698932	age
ATP2B4	HSPA1A	0.395638814728633	0.150701883345554	2.6253076998477	0.00865706943019617	0.215891748318207	0.665763956685475	age
ATP2B4	TMEM163	0.357198229599555	0.0908524719334931	3.93162917857684	8.43721395060281e-05	0.0111806693255085	1.95153219683654	age
ATP2B4	FRMD4A	0.19919506060866	0.0539876475577909	3.68964142020511	0.000224570363238396	0.00176732779228492	2.75268289295057	age
ATP2B4	PICALM	0.314356880172839	0.0564043900128623	5.57326974196785	2.50002017265844e-08	1.51235194675498e-06	5.82034713029832	age
ATP2B4	CD163	0.25566548329015	0.0804201831635893	3.17912087777865	0.00147722473660902	0.0144443891647747	1.84030081920413	age
ATP2B4	GPNMB	0.319386164726307	0.151938185221074	2.1020796336457	0.0355463006136233	0.307626120225696	0.511976791795594	age
ATP2B4	ERN1	0.387190559821035	0.0983799328543802	3.93566603053232	8.29662823603736e-05	0.00996262933125083	2.00162602770534	age
ATP2C1	AIF1	-0.0365152116351565	0.0916829082100661	-0.398277196350403	0.690425867753312	0.947313169834742	0.0235064249593535	age
ATP2C1	CCL3	-0.172253483938706	0.116094504396062	-1.48373503840506	0.137879226941913	0.605154515700848	0.218133721631122	age
ATP2C1	HIF1A	-0.251104016637088	0.117038090376842	-2.14548969338595	0.031913714603616	0.254893224343297	0.593641708938061	age
ATP2C1	HIST	-0.081916636879163	0.0632861477091016	-1.29438494590787	0.195532487920011	0.516128805751961	0.287241901770944	age
ATP2C1	HSPA1A	-0.0911259063735642	0.118762544598697	-0.76729499760621	0.442906141980934	0.863884150224838	0.0635444939695996	age
ATP2C1	IFI44L	-0.272451985886004	0.0921499310546677	-2.95661627488763	0.00311034933513511	0.0821510510205617	1.08538687593543	age
ATP2C1	TMEM163	-0.0743915268999438	0.0607514146358869	-1.22452336864596	0.220754856295274	0.629327515378894	0.201123279668399	age
ATP2C1	FRMD4A	-0.104837585742863	0.0226962720108755	-4.61915444495147	3.85306985847952e-06	5.67849161907285e-05	4.24576701085771	age
ATP2C1	PICALM	-0.0176662380390537	0.0334456100678614	-0.528207977166771	0.597354993288545	0.850101544316534	0.0705291948711638	age
ATP2C1	CD163	0.188701769090139	0.060330853399958	3.12778219527507	0.0017613064909409	0.0166347996720533	1.77898242484299	age
ATP2C1	GPNMB	-0.00742205329064767	0.0862758282875448	-0.0860270302582439	0.931444929834095	0.982221290367868	0.00779065645052364	age
ATP2C1	MKI67	-0.25307038405114	0.0999995379800745	-2.53071553292142	0.011383012521181	0.135204104834859	0.869010122890934	age
ATP2C1	ERN1	-0.0928242218180321	0.0986984332178896	-0.940483235565763	0.346969744873132	0.800585665839806	0.0965921900270726	age
ATP5MJ	PICALM	-0.0179112507105818	0.0509606706565441	-0.351472036765311	0.725234247412622	0.910299606553603	0.0408156449779548	age
ATP5MK	PICALM	-0.0433310465202688	0.0422859515748283	-1.02471494447964	0.305497709456833	0.649318398446219	0.187542291212468	age
ATP6AP1	AIF1	0.150765941735321	0.101657262211967	1.48308087838287	0.138052923713515	0.61420653840118	0.211685564681555	age
ATP6AP1	CCL3	-0.0244539492322235	0.170003821130955	-0.14384352698394	0.885624030700943	0.976901867629485	0.0101490601169505	age
ATP6AP1	HIF1A	0.200539048831934	0.182443051589584	1.09918710021941	0.271686464228605	0.649029656749645	0.187735458101859	age
ATP6AP1	HIST	0.166218414495883	0.125647487115527	1.3228948569664	0.185870345900818	0.504681095728193	0.296982962701807	age
ATP6AP1	HSPA1A	-0.00734279596655767	0.124946533880395	-0.0587675042957699	0.953137291524516	0.992784533897655	0.00314499711692526	age
ATP6AP1	IFI44L	0.195371923082653	0.159639779844261	1.22382982031954	0.221016432436524	0.686767276943063	0.16319040626247	age
ATP6AP1	TMEM163	0.269248255084212	0.142908561929996	1.88405964938689	0.0595569074473509	0.369182230501797	0.432759210627532	age
ATP6AP1	FRMD4A	0.0648040228721466	0.102845161229604	0.630112511831942	0.528620974179306	0.729539531623341	0.136951169979279	age
ATP6AP1	PICALM	0.133406286423115	0.124341636130674	1.07290116629087	0.283315462724605	0.626147077689015	0.203323641987241	age
ATP6AP1	CD163	0.0334210075434022	0.0965023291023315	0.346323325605566	0.72909974070454	0.891129973455541	0.0500589484458554	age
ATP6AP1	GPNMB	-0.0872141809824308	0.138506038067405	-0.629677826319653	0.528905392891177	0.859786990163116	0.0656091306811146	age
ATP6AP1	ERN1	0.0566745749791643	0.108029135205739	0.524623055356586	0.599845256160383	0.907223273902596	0.0422858169191835	age
ATP6AP1L	HSPA1A	0.0882157312886287	0.165695726109021	0.532395936577064	0.594451798910635	0.913574354111288	0.0392561004558028	age
ATP6AP1L	FRMD4A	0.00497295130351044	0.144184153252818	0.0344902764369026	0.972486196015969	0.986861787087996	0.00574366729810552	age
ATP6AP1L	PICALM	-0.0348398081447791	0.166539457456159	-0.20919852074065	0.834293267155743	0.950892349763728	0.0218686466271215	age
ATP6AP1L	ERN1	-0.053938765191886	0.132744586583245	-0.406334951806572	0.684496507467216	0.932811768002871	0.0302059836544522	age
ATP6AP2	AIF1	-0.128346231876238	0.0879374267244113	-1.45951771227585	0.144422669223982	0.624327293735222	0.204587678588664	age
ATP6AP2	CCL3	-0.0658805359831351	0.119930001279626	-0.549324900193485	0.582782502177492	0.896108881838003	0.047639218118551	age
ATP6AP2	HIF1A	-0.0391457340497356	0.199790148865008	-0.195934255378053	0.84466162497553	0.95971192359675	0.0178591094266103	age
ATP6AP2	HIST	0.0182277198721319	0.131682606155422	0.13842162153609	0.889907209985924	0.962086081929367	0.0167860680511969	age
ATP6AP2	HSPA1A	-0.169385941106298	0.108129951018193	-1.56650344803909	0.117230801997277	0.624340168045486	0.20457872305474	age
ATP6AP2	IFI44L	0.149251454142664	0.114668162759391	1.30159453636525	0.193055028533842	0.656984375163747	0.182444958995557	age
ATP6AP2	TMEM163	-0.0198434276453412	0.171211982342967	-0.115899759898764	0.907731985987542	0.975198145860923	0.0109071331106912	age
ATP6AP2	FRMD4A	-0.0412345649334966	0.0389870130129358	-1.05764873343375	0.290215615940594	0.506423315111633	0.295486308142285	age
ATP6AP2	PICALM	-0.0171494903234556	0.0338199397589621	-0.507082225624339	0.612097125891245	0.856835246864798	0.0671026766252718	age
ATP6AP2	CD163	-0.0351635928332205	0.120482735785158	-0.291855863033551	0.770396831110919	0.909786327815119	0.0410605939943745	age
ATP6AP2	GPNMB	-0.114159986490868	0.134140929214965	-0.851045144527988	0.394744275612338	0.785244388978979	0.104995158201248	age
ATP6AP2	ERN1	0.0624609668300785	0.0857516574585575	0.728393697349406	0.466372620307032	0.860917481106778	0.0650384736537036	age
ATP6V0A1	AIF1	-0.114661839067145	0.0715094889381913	-1.6034492872163	0.108835496900618	0.573166378537365	0.241719292880322	age
ATP6V0A1	CCL3	-0.0783064254096591	0.113112563542252	-0.692287602344088	0.488756734180775	0.85342815539407	0.0688330334586895	age
ATP6V0A1	HIF1A	-0.250247597085822	0.115888876974244	-2.15937546052361	0.0308210501095148	0.251520464083162	0.599426674318443	age
ATP6V0A1	HIST	-0.0363796085341756	0.0810285224436251	-0.448972873218642	0.653451225427497	0.859519662744351	0.0657441837544807	age
ATP6V0A1	HSPA1A	0.0293390778135011	0.0932095007253887	0.314764885394452	0.75294017486617	0.948176873655984	0.0231106414723202	age
ATP6V0A1	IFI44L	-0.0636338818248645	0.116803886582749	-0.544792503798952	0.585896234906506	0.90271046992438	0.0444515204249194	age
ATP6V0A1	TMEM163	-0.0414997649299488	0.0644822409180262	-0.643584409274887	0.519844962829658	0.842403230900241	0.0744799761537004	age
ATP6V0A1	FRMD4A	-0.00801940089204718	0.0343545178679694	-0.233430750589113	0.815426937110149	0.909431123915128	0.0412301867998195	age
ATP6V0A1	PICALM	-0.0402042277817208	0.0316102214136692	-1.27187428571238	0.203417789548003	0.533864542513221	0.272568922562607	age
ATP6V0A1	CD163	-0.125299983476707	0.0463821167998849	-2.70147186290165	0.00690333211616625	0.0503969409897476	1.29759582370509	age
ATP6V0A1	GPNMB	-0.185449339160035	0.073282859510437	-2.53059638227713	0.0113868795538997	0.174076068868897	0.759260929471705	age
ATP6V0A1	ERN1	0.0511377533321977	0.0899710860045604	0.568379860721094	0.56977706239433	0.897022213803027	0.0471968019808548	age
ATP6V0A2	AIF1	0.0671263382499656	0.143402184926061	0.468098434375853	0.639714198827254	0.930855528937193	0.0311177173581337	age
ATP6V0A2	HSPA1A	0.192903482196607	0.0993164337142619	1.9423118106677	0.0520993640874942	0.481364506885664	0.317525935315612	age
ATP6V0A2	FRMD4A	-0.0734014133855307	0.030688344497233	-2.39183359637236	0.0167644411897258	0.0609855543624711	1.2147730240651	age
ATP6V0A2	PICALM	-0.0688146094294183	0.0311808434402355	-2.20695150730337	0.0273174473798041	0.164095958576201	0.784902114801071	age
ATP6V0A2	CD163	0.217724119491286	0.118985407818087	1.82983883052414	0.0672740424721873	0.249948694455841	0.602149127333495	age
ATP6V0A2	ERN1	0.106659597115027	0.0643009521405051	1.65875610802719	0.0971649481516781	0.544864312045401	0.263711636928571	age
ATP6V0B	AIF1	-0.0420387046611081	0.073760770149656	-0.569933103678476	0.568723071295855	0.907729425480373	0.0420435859861035	age
ATP6V0B	CCL3	0.0434473445112667	0.176709823269108	0.245868303796002	0.805784180679948	0.958641574187905	0.0183437405342179	age
ATP6V0B	HIF1A	0.298029476492073	0.244870450066099	1.21709041009899	0.223569819004857	0.610600396527711	0.214242918003716	age
ATP6V0B	HIST	0.310939079055931	0.153890322872614	2.02052392412821	0.0433290711267041	0.258736111281978	0.587142953440283	age
ATP6V0B	HSPA1A	-0.258568422747423	0.112832304220949	-2.29161696672518	0.0219277555545462	0.339154379465612	0.469602570562783	age
ATP6V0B	IFI44L	-0.028150943525556	0.130933792802822	-0.215001360022844	0.829766258211247	0.958519317688468	0.0183991300671247	age
ATP6V0B	TMEM163	-0.0291405353504719	0.135301922882698	-0.215374140511926	0.829475629803111	0.951203841283621	0.0217264045574562	age
ATP6V0B	FRMD4A	-0.0486378810329399	0.0363409853264718	-1.33837540716076	0.1807740915737	0.369609414719083	0.43225697492901	age
ATP6V0B	PICALM	-0.0120857255031707	0.0416557663444954	-0.290133313194171	0.771714251095537	0.932479819153468	0.0303605584738364	age
ATP6V0B	CD163	0.09033568563939	0.137220663543176	0.658324215222629	0.510329821118564	0.768663487748912	0.114263747844192	age
ATP6V0B	GPNMB	-0.0910900427729037	0.115653716753253	-0.787610163599361	0.43092476785317	0.808934509065546	0.0920866372292065	age
ATP6V0B	MKI67	0.435762297544914	0.216352005286475	2.01413569968031	0.0439952883153634	0.271479094905942	0.566263607388373	age
ATP6V0B	ERN1	-0.277659666685955	0.145709115334745	-1.90557513198864	0.0567053510966177	0.442305999346032	0.35427716991096	age
ATP6V0C	AIF1	-0.00770588990045043	0.101749297135202	-0.0757340848282326	0.939630658082908	0.990545169592665	0.00412571552415729	age
ATP6V0C	CCL3	0.0348027401958073	0.14470595780247	0.240506615790585	0.809937535100931	0.959908596622268	0.0177701189109111	age
ATP6V0C	HIF1A	0.138063270197563	0.168979393645351	0.817042050034371	0.413904397947718	0.757674376662768	0.120517399647935	age
ATP6V0C	HIST	0.0970127991163108	0.159600079882247	0.607849314285349	0.543287418767926	0.800300663646757	0.0967468229685871	age
ATP6V0C	HSPA1A	-0.0665450354534081	0.129702669035566	-0.513058335254155	0.607910515236588	0.914972330964196	0.0385920389294632	age
ATP6V0C	IFI44L	0.109085896315322	0.136211575953536	0.80085628223355	0.423214851654858	0.831322254052859	0.080230593511104	age
ATP6V0C	TMEM163	0.107401332456062	0.18822138645466	0.570611738012743	0.568262859980952	0.860565942856669	0.0652158452417154	age
ATP6V0C	FRMD4A	-0.178268236286164	0.1122425719346	-1.58824083601751	0.112231890274901	0.26523726857547	0.576365453119812	age
ATP6V0C	PICALM	0.0588158842499354	0.125607644064509	0.468250835273442	0.639605222635382	0.871995736204868	0.059485638630764	age
ATP6V0C	CD163	0.144919756674386	0.139596576237166	1.03813260024499	0.299208325906508	0.592305682685489	0.227454100640989	age
ATP6V0C	GPNMB	-0.139294974435198	0.108007820046191	-1.28967489923995	0.197163558214779	0.621046963753646	0.20687555710545	age
ATP6V0C	MKI67	0.146047129727748	0.156601682763717	0.932602556692232	0.35102521282793	0.727810218010151	0.137981851478179	age
ATP6V0C	ERN1	-0.107408228234246	0.110595296739828	-0.971182603604927	0.331457355195475	0.787164125875683	0.10393470661082	age
ATP6V0D1	AIF1	-0.0895101711187654	0.0957293555303946	-0.935033675123253	0.349770945135604	0.810063660873088	0.0914808496651891	age
ATP6V0D1	CCL3	0.0336114447359255	0.182533738258102	0.184138258804512	0.853904993424607	0.968765042742736	0.0137815408165323	age
ATP6V0D1	HSPA1A	0.0878447917260041	0.0992844107869258	0.884779302508304	0.376275674596445	0.834894860105788	0.0783682126013013	age
ATP6V0D1	IFI44L	0.0107391777768264	0.133107724907345	0.080680349576269	0.935696164629272	0.984153898451704	0.00693698284691885	age
ATP6V0D1	TMEM163	0.27407684061479	0.171907505031493	1.59432737136508	0.110862730190906	0.488193569743165	0.311407945204476	age
ATP6V0D1	FRMD4A	-0.0805522045061719	0.0331954915880895	-2.42660074162221	0.0152410182403002	0.0565657579819209	1.24744638894778	age
ATP6V0D1	PICALM	-0.0455460424446298	0.0324619732991826	-1.40305834229051	0.160599442072246	0.474062225472563	0.324164649031207	age
ATP6V0D1	CD163	0.0252217179340299	0.111976253405411	0.225241666576524	0.821791276898168	0.931456053009633	0.0308376307147617	age
ATP6V0D1	GPNMB	-0.309969957263872	0.124477345011725	-2.49017166324262	0.0127681408824655	0.184164201542002	0.734794785560004	age
ATP6V0D1	ERN1	0.0311261251524469	0.0659351910319293	0.472071509391305	0.636875747623719	0.9167044551426	0.0377706579930527	age
ATP6V0E1	AIF1	-0.102557228212287	0.0904014609148221	-1.13446427938724	0.256599849183044	0.751343779440764	0.124161304870342	age
ATP6V0E1	CCL3	-0.139885570252171	0.118819147319717	-1.17729821672401	0.239076498442824	0.71506944189554	0.145651780901529	age
ATP6V0E1	HIF1A	0.101116516194172	0.0865920656929083	1.16773419579542	0.242913998725874	0.632468506246481	0.198961095296649	age
ATP6V0E1	HIST	0.248643314787967	0.141274305381569	1.7600038033555	0.0784071617078439	0.341995465498034	0.465979652196021	age
ATP6V0E1	HSPA1A	0.0300715521981816	0.0820715389205454	0.366406583740244	0.714061707712225	0.94009371056836	0.026828852831965	age
ATP6V0E1	IFI44L	-0.0832566494879691	0.12234134606274	-0.680527492686512	0.496170519930855	0.87234007468185	0.0593141758866417	age
ATP6V0E1	TMEM163	-0.112943753112849	0.0728218685593502	-1.55095928389696	0.120911441725664	0.506604441022929	0.295331007393283	age
ATP6V0E1	FRMD4A	-0.085063285040289	0.0339352844827247	-2.50663244280718	0.0121887384680135	0.0469087492899555	1.32874614632617	age
ATP6V0E1	PICALM	-0.0542593501370898	0.0317903735239127	-1.70678554928824	0.0878619193235642	0.33787813066686	0.471239917245736	age
ATP6V0E1	CD163	0.0314085049163611	0.0433862185491936	0.723928149689941	0.469109847060524	0.739024330375316	0.131341263399757	age
ATP6V0E1	GPNMB	-0.0545135971675427	0.105344080223499	-0.517481353027963	0.60482018252156	0.889461938927156	0.0508726311298806	age
ATP6V0E1	MKI67	-0.0140229615994622	0.145130931910597	-0.0966228316379899	0.923025924303151	0.976889883917415	0.0101543876653145	age
ATP6V0E1	ERN1	0.0578592929590349	0.0693076633352744	0.834818116420138	0.40382012396649	0.831928383963306	0.0799140580701307	age
ATP6V0E2	AIF1	0.12477385002232	0.130675034244787	0.95484076773676	0.339658227468223	0.805819445819297	0.0937622565429286	age
ATP6V0E2	HSPA1A	0.203075752856538	0.12375213677546	1.64098784997148	0.100799937339947	0.58496611843004	0.232869287772524	age
ATP6V0E2	FRMD4A	0.0582846521188149	0.0871337357144898	0.668910286479575	0.503552708043322	0.710453211244116	0.148464518394636	age
ATP6V0E2	PICALM	0.148899936997212	0.142581085524025	1.044317599701	0.296338472803139	0.640968638057122	0.193163219548176	age
ATP6V0E2	ERN1	0.27792732411338	0.175924568647539	1.57980960959581	0.114150474264301	0.576342883626889	0.239319064906537	age
ATP6V1A	AIF1	-0.0131019370574958	0.101792496347956	-0.128712208930505	0.897585374443694	0.986121311292119	0.00606965546039161	age
ATP6V1A	CCL3	0.158943311122972	0.168114484435591	0.94544685817281	0.344430789230248	0.787763421433792	0.103604188845831	age
ATP6V1A	HIF1A	-0.0873103421828478	0.0794619534985263	-1.09876913842128	0.271868776725719	0.649029656749645	0.187735458101859	age
ATP6V1A	HIST	0.0526593441862204	0.141558455320706	0.371997165884007	0.709894959475078	0.888638595699768	0.0512748282373667	age
ATP6V1A	HSPA1A	0.111321692745831	0.0994534137826706	1.11933505861443	0.262997224590965	0.77288624955928	0.111884419178544	age
ATP6V1A	IFI44L	0.136509553593515	0.155876773820801	0.875753008273376	0.381164321363292	0.805389909302221	0.0939938159525964	age
ATP6V1A	TMEM163	-0.0364381526522755	0.0775621899320798	-0.469792726123179	0.638503111733623	0.892963088966848	0.0491664924992739	age
ATP6V1A	FRMD4A	-0.0948390484610888	0.0301135933583897	-3.14937667293254	0.0016361915213436	0.00930722383803166	2.03117984121199	age
ATP6V1A	PICALM	-0.070520312647607	0.0237802773088767	-2.96549580695105	0.0030219546480677	0.0320069427764477	1.49475580660337	age
ATP6V1A	CD163	-0.197949127467053	0.0451451322204299	-4.38472804776666	1.16130767653461e-05	0.000219094397173951	3.65936872836147	age
ATP6V1A	GPNMB	-0.256018606940999	0.172145366303806	-1.48722334174928	0.136955833141424	0.540634206575688	0.267096479434396	age
ATP6V1A	ERN1	0.141957817177642	0.0725521803013671	1.95663061520657	0.0503909128659039	0.428692073868158	0.367854546130478	age
ATP6V1B2	AIF1	0.108976347295652	0.0984268788006129	1.10718076833879	0.268215780647733	0.75786328564827	0.12040913162867	age
ATP6V1B2	CCL3	0.124388577330172	0.124312489125707	1.00061207208544	0.317014391460998	0.776542225514798	0.109834923954124	age
ATP6V1B2	HIF1A	-0.017537966045546	0.0916414129340061	-0.191375989130325	0.848231030289839	0.95971192359675	0.0178591094266103	age
ATP6V1B2	HIST	0.25302481002887	0.0796367111259124	3.177238316997	0.00148684801948262	0.041983892760654	1.37691729595628	age
ATP6V1B2	HSPA1A	0.0556712354340395	0.102028953349518	0.545641541997671	0.585312362776655	0.908462090337612	0.0416931908663458	age
ATP6V1B2	IFI44L	0.140525153267836	0.115847656221232	1.21301680026636	0.22512339736267	0.693616733438245	0.158880438092066	age
ATP6V1B2	TMEM163	0.146829368043025	0.0726667724884358	2.02058469111714	0.0433227749946254	0.324762700142192	0.488433856440229	age
ATP6V1B2	FRMD4A	-0.0144785841874374	0.0350296842010126	-0.413323286169358	0.679369771258202	0.830396132406131	0.0807146822299469	age
ATP6V1B2	PICALM	0.0868888928771007	0.0297377595339507	2.92183722778114	0.0034797334400774	0.0354860919179113	1.44994182685534	age
ATP6V1B2	CD163	-0.0472439838350925	0.0436131088547048	-1.08325191841939	0.278696620640485	0.571860989288514	0.242709528762984	age
ATP6V1B2	GPNMB	-0.0324825400839917	0.078000462231704	-0.416440353744326	0.677087804852338	0.913231862628016	0.0394189443980485	age
ATP6V1B2	MKI67	0.299729518231155	0.190421580170263	1.57403125193665	0.115480224581878	0.439274423657306	0.357264082388811	age
ATP6V1B2	ERN1	0.0624682291591598	0.0963619581518809	0.64826649807905	0.51681259855108	0.881100840576013	0.0549743844375395	age
ATP6V1C1	AIF1	-0.139744212456544	0.0897611377714817	-1.55684537792192	0.119507200524589	0.591463177502187	0.228072287900628	age
ATP6V1C1	CCL3	0.020720757334263	0.148375670556717	0.139650639869172	0.888936027788793	0.977800315161035	0.00974982709194566	age
ATP6V1C1	HIF1A	-0.0209281725084371	0.101852479124421	-0.205475337354052	0.837200764944706	0.958191832989757	0.0185475351086371	age
ATP6V1C1	HIST	0.0391201809957066	0.0961873057261207	0.406708356163916	0.684222202470139	0.873752363285284	0.0586116365848947	age
ATP6V1C1	HSPA1A	0.0115873840216173	0.107522678117836	0.10776688438618	0.914180612294632	0.984724032510524	0.006685462853	age
ATP6V1C1	IFI44L	0.0752629239978174	0.130804360289714	0.575385436931309	0.565030651066343	0.896956895818771	0.0472284269200658	age
ATP6V1C1	TMEM163	-0.00694316800009018	0.0623862864044377	-0.111293176758094	0.911383865951895	0.976712670311537	0.0102331784011222	age
ATP6V1C1	FRMD4A	-0.150446470344604	0.0311768450026176	-4.82558354868727	1.39593929228277e-06	2.39149094278986e-05	4.62133125957723	age
ATP6V1C1	PICALM	-0.0136724999185181	0.0237522650665038	-0.57562930862537	0.564865766353341	0.833954667878047	0.0788575561074578	age
ATP6V1C1	CD163	-0.154510347067257	0.0449978121489104	-3.43373021239207	0.000595336419565901	0.00675876807805856	2.1701324557828	age
ATP6V1C1	GPNMB	-0.250676946078844	0.076582121268917	-3.2733089907316	0.00106296207003025	0.0484689172307691	1.31453668207123	age
ATP6V1C1	ERN1	0.0256976023612863	0.0679750927594854	0.378044388291039	0.705397619494064	0.941248271292998	0.0262958084205671	age
ATP6V1D	AIF1	0.0471340385278372	0.111881758820352	0.421284390099016	0.67354742746291	0.941079306367177	0.0263737762896959	age
ATP6V1D	HIST	-0.250538742158785	0.147986094170496	-1.69298840923619	0.0904576734761526	0.3632947571351	0.439740869584919	age
ATP6V1D	HSPA1A	-0.105907412359613	0.100378201998204	-1.05508377567381	0.291387011539891	0.790747454632264	0.101962197377388	age
ATP6V1D	IFI44L	-0.212164025540264	0.182709604139085	-1.16120893885117	0.245556940471144	0.708077287550691	0.149919335919191	age
ATP6V1D	FRMD4A	-0.058277249827284	0.0322059347749699	-1.80951896706244	0.0703704162090168	0.187608320292073	0.726747904886556	age
ATP6V1D	PICALM	0.0257068457856112	0.0423338879230922	0.607240370464265	0.54369140438883	0.824624844618674	0.0837435847441525	age
ATP6V1D	CD163	0.141211647142022	0.130458199043416	1.08242830406563	0.279062257152024	0.572144035419564	0.242494625204533	age
ATP6V1D	GPNMB	-0.128747669092608	0.147568993143444	-0.872457461083704	0.382958865058408	0.780861896249869	0.107425768939789	age
ATP6V1D	ERN1	0.0870642666499841	0.0755848968593858	1.15187385665094	0.249372912613409	0.728930838856262	0.137313675698443	age
ATP6V1E1	AIF1	-0.0232255248997139	0.0808121774702013	-0.287401300481949	0.773805065543992	0.969129728858002	0.0136180838820514	age
ATP6V1E1	CCL3	-1.58461436300401e-05	0.15898217939885	-9.96724519059824e-05	0.999920472889618	0.999959007228263	1.78032994692671e-05	age
ATP6V1E1	HIST	-0.0505371636465843	0.166001008865655	-0.304438894630358	0.76079353951254	0.914400972161249	0.0388633208848201	age
ATP6V1E1	HSPA1A	0.0276962784857819	0.0808131727944963	0.342719850341876	0.731809227761433	0.943645943945679	0.0251909224745096	age
ATP6V1E1	IFI44L	0.0073580867618533	0.167839286458482	0.0438400741394564	0.965031883232542	0.991148090266949	0.00386145148768927	age
ATP6V1E1	TMEM163	0.128032403781672	0.147069519518053	0.870557027732426	0.383996068520322	0.762287307757778	0.117881311263221	age
ATP6V1E1	FRMD4A	-0.0772926740162635	0.0324359748713976	-2.38293050610361	0.0171754363159133	0.062099834694984	1.20690955588062	age
ATP6V1E1	PICALM	-0.0396651786716286	0.0286958414664636	-1.38226225977672	0.166891189532241	0.482179326493412	0.316791413996526	age
ATP6V1E1	CD163	0.0345000340443388	0.111912310850924	0.308277380585015	0.757871276141689	0.903526118573594	0.0440592886056113	age
ATP6V1E1	GPNMB	0.242973505050788	0.132258052328817	1.83711691479255	0.0661926376225009	0.400500838044649	0.397396570821227	age
ATP6V1E1	ERN1	0.00903968707287845	0.0758491325717445	0.119179834579228	0.905132882445982	0.97885328450916	0.00928239757685306	age
ATP6V1E2	AIF1	0.245945695960664	0.144498571133145	1.70206316942777	0.088743527205098	0.546951317282045	0.262051327371632	age
ATP6V1E2	HSPA1A	0.242473699205299	0.11469268263138	2.11411655601957	0.0345053134688669	0.408571113037946	0.388732342284347	age
ATP6V1E2	FRMD4A	-0.0806319847496638	0.12471789208811	-0.646514973911675	0.517945902881974	0.720584075674702	0.142315339664216	age
ATP6V1E2	PICALM	-0.104854879104702	0.11902357990594	-0.880958875439344	0.378340079109916	0.715278768204068	0.145524666034369	age
ATP6V1E2	CD163	0.115597026659708	0.158196370544519	0.730718576297411	0.464951066596309	0.7366909773624	0.132714649142968	age
ATP6V1E2	ERN1	0.204666196559599	0.0890050376762803	2.29949002778909	0.0214771289970935	0.298366444990207	0.5252500202577	age
ATP6V1F	AIF1	0.00309471846263031	0.114989445416609	0.0269130653810712	0.978529072625468	0.996322236553374	0.00160017671331006	age
ATP6V1F	CCL3	-0.0827494988554256	0.179496680552896	-0.461008518934924	0.644792493203556	0.921535529224455	0.0354879161707092	age
ATP6V1F	HIF1A	0.395757400598209	0.195283937863518	2.02657425350978	0.0427059718224138	0.297804143671464	0.526069263732494	age
ATP6V1F	HIST	0.321134002599526	0.167310039291032	1.91939469956684	0.054934401236707	0.286486573642705	0.542895726679207	age
ATP6V1F	HSPA1A	-0.182037275368528	0.15102786438757	-1.20532244898452	0.228078846573644	0.748294161079385	0.125927643552719	age
ATP6V1F	IFI44L	0.124654856614426	0.128571492399535	0.969537292349857	0.33227718296789	0.775084217517772	0.110651106247084	age
ATP6V1F	TMEM163	-0.0318617755695361	0.146715319890589	-0.217167338716207	0.82807793720165	0.951203841283621	0.0217264045574562	age
ATP6V1F	FRMD4A	-0.090500522271719	0.130830301003484	-0.691739769591366	0.489100767054052	0.698789007994883	0.155653935121151	age
ATP6V1F	PICALM	-0.0977750898532568	0.150630394112767	-0.649105981758628	0.516269875721365	0.808768533204025	0.0921757542045194	age
ATP6V1F	CD163	-0.00729376202094423	0.13853682945725	-0.0526485415432071	0.958011940015821	0.984418842152489	0.00682008232748456	age
ATP6V1F	GPNMB	-0.144414663322749	0.164802427099808	-0.876289663108467	0.380872583089726	0.780861896249869	0.107425768939789	age
ATP6V1F	MKI67	-0.0702113818712538	0.164023287652952	-0.42805739889698	0.668609331543133	0.907218577765154	0.0422880650006808	age
ATP6V1F	ERN1	-0.00878463279917352	0.0983938826818852	-0.089280273933034	0.928859170578334	0.985342391439062	0.00641283257408752	age
ATP6V1G1	AIF1	-0.0987667166857538	0.0790725399452485	-1.24906467851092	0.211641418323538	0.70807427869143	0.149921181386872	age
ATP6V1G1	CCL3	-0.162148237780062	0.148397160936343	-1.09266401565201	0.274541344617048	0.755558023065904	0.121732178406705	age
ATP6V1G1	HIF1A	0.135115199733813	0.200633377160029	0.673443280706197	0.500665321629758	0.802904848966101	0.0953359192511691	age
ATP6V1G1	HIST	0.253104846460427	0.164100564425737	1.54237645279379	0.122982140241149	0.419860039532068	0.376895457671085	age
ATP6V1G1	HSPA1A	-0.212513271180514	0.131513463049365	-1.61590506593796	0.106114840171444	0.597771288732283	0.223464948186974	age
ATP6V1G1	IFI44L	-0.018960369016279	0.108359237073336	-0.174976951927476	0.861097743875076	0.966240875170993	0.0149145943741082	age
ATP6V1G1	TMEM163	-0.138767648602415	0.110792640915421	-1.25249878923231	0.210388169226748	0.617338999416772	0.209476286297917	age
ATP6V1G1	FRMD4A	-0.0827631374850747	0.102715314258961	-0.80575265803516	0.420385480284711	0.641459580929613	0.192830703797646	age
ATP6V1G1	PICALM	-0.114446279249722	0.111930617089749	-1.02247519244851	0.306556048125148	0.649813438040661	0.187211311755946	age
ATP6V1G1	CD163	0.236958779506522	0.139424762471496	1.69954587195345	0.0892163791433378	0.300123125326439	0.522700539681024	age
ATP6V1G1	GPNMB	-0.0914254497477937	0.125519453628086	-0.728376734483622	0.466383001156643	0.82599778144496	0.0830211191535955	age
ATP6V1G1	ERN1	-0.0600518517190428	0.0763120395975124	-0.786924999459722	0.431325772071558	0.845950384858945	0.0726551076629284	age
ATP6V1G2	HSPA1A	0.1349761373938	0.221079336584346	0.610532578390941	0.54150906932046	0.898088845073973	0.0466806978351838	age
ATP6V1G2	FRMD4A	-0.0993926586178025	0.185358206143142	-0.536219359724744	0.59180695509671	0.774374119648923	0.111049170009427	age
ATP6V1G2	PICALM	-0.110626870218415	0.220354503479619	-0.502040432446377	0.615639080055184	0.858546770870515	0.0662360408901434	age
ATP6V1G2	ERN1	-0.086147640599727	0.107705130794259	-0.79984713787023	0.423799368317471	0.842207008662274	0.0745811487971525	age
ATP6V1H	AIF1	0.0337906729596025	0.0887978828599	0.380534668973081	0.703548566559584	0.950030222269816	0.0222625787572173	age
ATP6V1H	CCL3	0.0890183785510372	0.21388849489611	0.4161905884385	0.677270546073436	0.931519968021778	0.0308078311502124	age
ATP6V1H	HIF1A	-0.123179850274615	0.0914420610572042	-1.34708086027891	0.177954191677063	0.552092463700155	0.257988181126073	age
ATP6V1H	HIST	-0.219469231463351	0.103935994683458	-2.1115806139322	0.0347224367880226	0.237728880783497	0.623918054271026	age
ATP6V1H	HSPA1A	-0.0932464027839118	0.0717747140514268	-1.29915394322714	0.193891103779009	0.713527823309989	0.146589087336439	age
ATP6V1H	IFI44L	-0.19286487926446	0.127794690520105	-1.50917756034722	0.131253413073229	0.569444607883742	0.244548515062368	age
ATP6V1H	TMEM163	-0.112128904395424	0.0655884162767101	-1.70958395949621	0.0873428339075784	0.441981001805643	0.354596398045252	age
ATP6V1H	FRMD4A	-0.100274776776024	0.0275451944205419	-3.64037280859576	0.000272243567926624	0.00208404117895365	2.68109370398304	age
ATP6V1H	PICALM	0.00511770397915759	0.0261699146504832	0.195556769959244	0.844957099443721	0.955918479887378	0.0195791424986244	age
ATP6V1H	CD163	-0.0471191797939107	0.0397042703623392	-1.18675344903466	0.235324885505881	0.524492429494855	0.280260776016349	age
ATP6V1H	GPNMB	-0.0773864970958752	0.0850851484410829	-0.909518270976061	0.363076617833108	0.768921281897905	0.114118118699531	age
ATP6V1H	MKI67	0.0497092680374771	0.149322300221909	0.332899158153898	0.739210404928837	0.931086749193537	0.0310098539907996	age
ATP6V1H	ERN1	0.118623139511197	0.0793450206821051	1.49502941068551	0.134906766651615	0.612132493972018	0.213154566133582	age
ATP7A	AIF1	-0.116811958131539	0.123918498752831	-0.942651495193893	0.345859190968059	0.808439454088005	0.0923524998640667	age
ATP7A	HSPA1A	-0.0246813027689509	0.127863024147636	-0.193029243078538	0.846936066089064	0.965472315708617	0.0152601748181538	age
ATP7A	FRMD4A	-0.180024321365953	0.103696240370652	-1.73607375467493	0.0825507943091704	0.212084761561981	0.673490534723851	age
ATP7A	PICALM	-0.0518263921784704	0.103431181795759	-0.501071256062893	0.616320975341708	0.85870488349568	0.0661560672407972	age
ATP7A	CD163	-0.126664181517532	0.121342790055053	-1.04385420394623	0.296552849002774	0.589607895171156	0.22943670967019	age
ATP7A	ERN1	-0.136490094357057	0.0878433363895301	-1.55378996252839	0.120234525586734	0.586440717128425	0.23177588384732	age
ATP7B	ERN1	-0.135248105346312	0.138290378664703	-0.978000831671973	0.328073912750627	0.784478866217853	0.10541875176933	age
ATP8A1	AIF1	0.214590631343296	0.154187752155418	1.39174887981371	0.163998454956446	0.649307341002647	0.18754968701032	age
ATP8A1	HIF1A	0.221524761358401	0.100171830985618	2.21144766127121	0.0270048524648621	0.231479881455732	0.635486748717056	age
ATP8A1	HIST	0.143569593967665	0.120970422802963	1.18681567478285	0.235300334600779	0.558605563203599	0.25289474343524	age
ATP8A1	HSPA1A	-0.160698149003492	0.115208987001829	-1.39484039557557	0.163063974385413	0.683670666189861	0.165153053689512	age
ATP8A1	TMEM163	-0.0632088847895167	0.0793600805602224	-0.796482114727071	0.425751867006827	0.789646907270377	0.102567061245703	age
ATP8A1	FRMD4A	-0.0388547902386139	0.0254100801555293	-1.52910931413016	0.126237346723713	0.288494740610345	0.53986209982099	age
ATP8A1	PICALM	0.0134811464817393	0.0344075153623739	0.391808194801579	0.695199939644126	0.898778671310128	0.0463472422633947	age
ATP8A1	CD163	-0.169419422860047	0.0489025591451629	-3.46442856614395	0.00053135924119824	0.0062050595726674	2.20725404463156	age
ATP8A1	ERN1	0.0339015807934616	0.0846902687971514	0.400300781600565	0.688934992344573	0.935079104199526	0.0291516478823734	age
ATP8A2	FRMD4A	-0.0106879316866283	0.0440598325155363	-0.24257767395869	0.808332578294769	0.90518019422577	0.0432649571836811	age
ATP8A2	PICALM	-0.018590338106882	0.0408758122745942	-0.454800457101537	0.649252801378919	0.876937626688845	0.0570312952863855	age
ATP8B1	AIF1	0.113098658217434	0.135171658482232	0.836703932520737	0.40275900813095	0.838576356596744	0.0764573865595914	age
ATP8B1	HIF1A	0.135393289694604	0.167550117369565	0.808076364375009	0.419046622935282	0.760136278170983	0.119108539887659	age
ATP8B1	HIST	0.19973504582133	0.10311311832011	1.93704786622068	0.0527394925112594	0.28224177289068	0.549378708535869	age
ATP8B1	HSPA1A	0.273124293541319	0.0960854152831261	2.84251561734451	0.0044759038152502	0.152812250196077	0.815841829141834	age
ATP8B1	IFI44L	-0.0570602930338913	0.138779190838305	-0.411158853782146	0.680956057021671	0.918570286435895	0.0368876070844792	age
ATP8B1	TMEM163	0.10232578286942	0.0954847580071108	1.07164520291081	0.283879421951752	0.687198977830169	0.162917495164951	age
ATP8B1	FRMD4A	0.0631653324235045	0.0531952317919706	1.18742470510372	0.235060139975005	0.440117535707788	0.35643132739386	age
ATP8B1	PICALM	0.0420540961761045	0.0542407352797348	0.775323121252313	0.438148750263107	0.759761652271804	0.1193226305326	age
ATP8B1	CD163	0.194993641610169	0.0618280714641045	3.15380436414512	0.00161157080781941	0.0155038710221237	1.80955985320694	age
ATP8B1	GPNMB	0.140815646684257	0.110724421753962	1.27176682843429	0.203455978193703	0.624391594722362	0.204542951846434	age
ATP8B1	MKI67	0.34814765897648	0.192524869519334	1.8083256456461	0.0705558327063096	0.330173740513576	0.481257470151198	age
ATP8B1	ERN1	0.192302420092335	0.0875831358512483	2.19565579861108	0.0281165891600025	0.336215097956817	0.473382788183552	age
ATP8B2	FRMD4A	0.0821839079621619	0.10713076178255	0.767136409698791	0.443000416198108	0.66014091285038	0.180363350607684	age
ATP8B2	PICALM	-0.198229601602359	0.162314480808318	-1.2212687408738	0.221984284760619	0.558520225485365	0.25296109531893	age
ATP8B2	ERN1	-0.0393288657583624	0.12175067860558	-0.323027897739866	0.746674114356693	0.949525740257363	0.0224932576776609	age
ATP8B4	AIF1	-0.0727972850735808	0.075725723512971	-0.961328353120474	0.336387096128165	0.802453128281926	0.0955803255561266	age
ATP8B4	CCL3	-0.0363303652857589	0.0884048422590298	-0.410954472146553	0.681105918870917	0.932879338851179	0.0301745254495409	age
ATP8B4	HIF1A	-0.0567399012636195	0.0599839101267198	-0.945918682922684	0.34419006348015	0.707913307859204	0.150019923417026	age
ATP8B4	HIST	0.0990411916550777	0.0554921909435146	1.7847771005454	0.0742974791356446	0.33182599422496	0.479089595688778	age
ATP8B4	HSPA1A	-0.000643685177775405	0.0615843183360475	-0.0104520955198855	0.991660586198608	0.999087912422973	0.000396295357237152	age
ATP8B4	IFI44L	-0.0246147854096297	0.0751526924518238	-0.327530320026908	0.743266814384353	0.939931104056326	0.026903978554269	age
ATP8B4	TMEM163	-0.0106837106900486	0.0441094998001593	-0.24220883797032	0.808618347201571	0.949150492073646	0.0226649227724036	age
ATP8B4	FRMD4A	-0.072670973269175	0.0218221362520754	-3.33014936895848	0.00086799407413541	0.00551414441607709	2.25852186385882	age
ATP8B4	PICALM	0.0185185223869822	0.0241084094972832	0.768135384006527	0.442406757094159	0.762555719944763	0.117728416924894	age
ATP8B4	CD163	0.0875140605260441	0.0403594191390306	2.16836769192774	0.0301307218238517	0.146295314353254	0.834769583533706	age
ATP8B4	GPNMB	0.139088261339093	0.0640331740805441	2.17212817162774	0.0298459965970642	0.285255074100738	0.544766621635947	age
ATP8B4	MKI67	-0.00309903471030721	0.0704727047476681	-0.0439749647952849	0.964924359756567	0.992973425606391	0.00306237412993333	age
ATP8B4	ERN1	-0.0107295620515517	0.0654364511640107	-0.16396919241019	0.869755396421358	0.971256523639098	0.0126660511553051	age
ATP9A	FRMD4A	0.018368283046137	0.0599745604265585	0.30626790618382	0.759400673007356	0.876288363223443	0.0573529555342235	age
ATP9A	PICALM	-0.0681269680054828	0.0515646483841619	-1.3211952401562	0.18643627300631	0.511706504782074	0.290979062267662	age
ATP9B	AIF1	0.0742226008907264	0.109174369671502	0.679853715794806	0.496597090597572	0.881957327267953	0.0545524273176007	age
ATP9B	CCL3	-0.00830957028442988	0.104844804172027	-0.0792559092465442	0.936829075257168	0.986285950754707	0.005997153181935	age
ATP9B	HIF1A	-0.100724057772408	0.0717173299901013	-1.40445911450287	0.160182178376129	0.533421408875009	0.27292955788181	age
ATP9B	HIST	-0.0716451503507773	0.0657707275485301	-1.08931667660074	0.276014261171281	0.604196737669177	0.218821624008285	age
ATP9B	HSPA1A	0.0191857231575959	0.0629428933612284	0.304811586075163	0.760509656784015	0.949135969126473	0.0226715679610485	age
ATP9B	IFI44L	-0.120754953749486	0.0894524211688782	-1.34993499529221	0.177036835132392	0.638060754698106	0.195137966774266	age
ATP9B	TMEM163	0.00349218583773547	0.0523066651373557	0.066763687353516	0.946769832175201	0.983173709552795	0.00736974316961379	age
ATP9B	FRMD4A	-0.0604570834065675	0.0175015409502137	-3.45438630681428	0.000551546713453592	0.00376586045899444	2.4241357764626	age
ATP9B	PICALM	-0.00364451455947606	0.0214344340104759	-0.170030827858334	0.864985892513301	0.960349510891203	0.0175706804743732	age
ATP9B	CD163	0.00566167712860033	0.0381985171357269	0.148217196716911	0.882171360694769	0.955624019394697	0.0197129428908936	age
ATP9B	GPNMB	0.038580550171478	0.0565887722792776	0.681770404579106	0.495384140923494	0.842862853567265	0.0742430858550884	age
ATP9B	MKI67	-0.158011211103353	0.0790025850420643	-2.00007646609566	0.0454920075708916	0.272710708515159	0.564297808307972	age
ATP9B	ERN1	-0.0632764562745548	0.0613903664448075	-1.03072289577295	0.302670784735335	0.764847267553196	0.116425280508111	age
ATR	AIF1	0.00712556456630196	0.099173324948616	0.0718496084505977	0.942721592971071	0.990719402923964	0.0040493314050531	age
ATR	CCL3	-0.00662068111438728	0.141355002698345	-0.0468372607124203	0.962642931853596	0.992877075633407	0.00310451653854369	age
ATR	HIF1A	0.0456014232305061	0.0770817051786285	0.591598526846671	0.554119460580816	0.836216640512868	0.0776811943423996	age
ATR	HIST	0.0901264348332155	0.0766287475391113	1.17614391109831	0.239537373366009	0.56149339513212	0.250655347994767	age
ATR	HSPA1A	0.0863739416100661	0.0704748206559687	1.22560002006548	0.220349230292323	0.738813523267457	0.131465163818311	age
ATR	IFI44L	0.133553452598705	0.110490273114333	1.20873493054458	0.226764697325139	0.695233883799192	0.157869069717601	age
ATR	TMEM163	0.0497579055722112	0.0664869106341348	0.748386488372422	0.45422707005587	0.809880557200311	0.091579027014946	age
ATR	FRMD4A	0.0192146764390481	0.0244214142147976	0.786796221956934	0.431401165488849	0.649343901976625	0.187525233594761	age
ATR	PICALM	0.046072632109133	0.0280477333202369	1.64265081898404	0.100455199816885	0.367155585078211	0.435149861027733	age
ATR	CD163	0.0974959917406647	0.0410775620003935	2.37346100870667	0.0176222535434626	0.0984459322593726	1.00680222400332	age
ATR	GPNMB	0.164975434480687	0.0837914676005983	1.96888107112602	0.048966749702131	0.351651510519101	0.453887512734574	age
ATR	MKI67	0.112485192002369	0.136963316896263	0.821279701393084	0.411486967150936	0.769198135451709	0.113961777168887	age
ATR	ERN1	0.0821361441651256	0.0676762658849354	1.21366247222882	0.224876640449239	0.709539795461553	0.149023241552977	age
ATRAID	AIF1	0.10081732825822	0.133178936696051	0.75700655643701	0.449045934462733	0.861425972072728	0.064782038357226	age
ATRAID	CCL3	0.0453697990549823	0.162769629540342	0.278736267835134	0.780447227406013	0.952455277221155	0.0211554075810185	age
ATRAID	HIST	0.271823816821885	0.168722517461399	1.61107018145385	0.107164426685134	0.391871066965468	0.406856800622698	age
ATRAID	HSPA1A	-0.0663778033481108	0.177886973695021	-0.373145947504354	0.709039823050826	0.939704836471043	0.0270085379128957	age
ATRAID	IFI44L	-0.0523913270894117	0.150565775471169	-0.347963054189853	0.727867930150231	0.937211493364507	0.0281623941316502	age
ATRAID	TMEM163	0.0571293640666205	0.194867105928643	0.293170896105679	0.769391528744799	0.942278621568167	0.0258206620499321	age
ATRAID	FRMD4A	-0.135338567486544	0.151662717522099	-0.892365438901117	0.372197089507271	0.595101512215888	0.225408946145588	age
ATRAID	PICALM	-0.106294134229515	0.194946528276695	-0.545247638771221	0.585583211108522	0.843686834081088	0.0738187281009804	age
ATRAID	CD163	0.0162528007034418	0.167486447747657	0.0970394973564016	0.922695028090655	0.971400492920511	0.0126016804876445	age
ATRAID	GPNMB	-0.0642814324421116	0.190516512027691	-0.337406095450501	0.73581079028344	0.92803933285365	0.0324336167991327	age
ATRAID	ERN1	-0.116603065027475	0.145383308902819	-0.802038871638405	0.422530473076683	0.841447458950994	0.0749729967410904	age
ATRIP	HSPA1A	-0.0174117067195243	0.183184064055311	-0.0950503353515895	0.924274846039216	0.987231411890584	0.00558103463810999	age
ATRIP	FRMD4A	-0.0503768727795927	0.108057930132149	-0.466202459347355	0.64107058914546	0.806981120255385	0.0931366257052152	age
ATRIP	PICALM	0.130369678980123	0.145322647537628	0.897105036201369	0.369662871623417	0.706748079317298	0.150735363090346	age
ATRIP	ERN1	-0.11605255941387	0.0977767655164672	-1.18691346355004	0.235261756120691	0.717198558438819	0.144360592036089	age
ATRN	AIF1	-0.0127134206716926	0.0799773090704648	-0.158962846080396	0.873698146093141	0.97961652037759	0.00894389948818897	age
ATRN	CCL3	0.248791957391384	0.125008959816643	1.99019300501579	0.0465696785741525	0.41386029828101	0.383146233576237	age
ATRN	HIF1A	0.109663750836938	0.0586444999058507	1.86997503624372	0.0614872845723816	0.357066944368284	0.4472503529518	age
ATRN	HIST	0.309405845679968	0.0825657823493776	3.74738586465172	0.000178687099312676	0.0103638517601352	1.98447880759433	age
ATRN	HSPA1A	0.025464782257466	0.0605780038298725	0.420363508988863	0.67421992144318	0.928758146603773	0.0320973637998226	age
ATRN	IFI44L	0.0549030676776154	0.0886085003725702	0.619614003699032	0.535511944925086	0.885895346242413	0.0526175797313882	age
ATRN	TMEM163	-0.0415861468818989	0.0559265303001903	-0.743585319144273	0.457127387558104	0.810619474408853	0.0911829669319658	age
ATRN	FRMD4A	-0.0701492223128673	0.0246303116876336	-2.84808504263013	0.00439831696312325	0.0203730728633493	1.69094346157676	age
ATRN	PICALM	0.00810326198361393	0.0283144950709455	0.286187762250755	0.774734316250056	0.933142022010438	0.0300522526291954	age
ATRN	CD163	-0.0926569786656477	0.0449419744720352	-2.06170244530095	0.0392360736297792	0.174726390548327	0.757641494536714	age
ATRN	GPNMB	-0.0431221380982831	0.0684208779329266	-0.63024824294941	0.528532180022672	0.859702141220506	0.0656519915831446	age
ATRN	MKI67	0.262188369181518	0.131929206982675	1.98734135661066	0.0468845815860725	0.275218582816945	0.560322245791202	age
ATRN	ERN1	0.0241101222581001	0.0565200480418697	0.426576464341281	0.669687843245819	0.926562270268094	0.0331253882986116	age
ATRNL1	HIF1A	0.0121945587359565	0.088397870626377	0.137950819963731	0.89027928580106	0.97165503835183	0.0124878930275654	age
ATRNL1	HIST	-0.0593397230408054	0.153395869694463	-0.386840422489859	0.698874349656365	0.883005213048313	0.0540367324457233	age
ATRNL1	HSPA1A	0.247181743946886	0.275437868561275	0.897413798756205	0.369498152133507	0.833652228412586	0.0790150845905693	age
ATRNL1	TMEM163	-0.2565599045987	0.109947941785128	-2.33346709754782	0.0196236432511681	0.21975683347169	0.658057611394554	age
ATRNL1	FRMD4A	0.0285676870743442	0.0386056621293922	0.739986973377003	0.45930789864332	0.674395307243773	0.171085460395807	age
ATRNL1	PICALM	0.0938270833675245	0.0636722127579036	1.47359545559186	0.140590545659315	0.444473359928627	0.35215426390121	age
ATRNL1	CD163	-0.0398966254947254	0.0606497752212265	-0.657819841033182	0.510653903477009	0.768713127694273	0.114235702205741	age
ATRNL1	ERN1	-0.544186751959655	0.262424612234557	-2.07368793393989	0.0381083025476155	0.391184404339403	0.407618467903739	age
ATRX	AIF1	-0.0623325990843322	0.0600654598294676	-1.03774447513265	0.299389033132548	0.778470692940893	0.108757732657366	age
ATRX	CCL3	-0.144994376268759	0.0794502137502882	-1.82497150636342	0.0680053292876561	0.473342455135061	0.324824540949317	age
ATRX	HIF1A	-0.0130951317195466	0.0608791148530767	-0.215100560367047	0.829688917021198	0.954663530729104	0.0201496676787634	age
ATRX	HIST	-0.00348185779938391	0.0541976793017212	-0.0642436695490268	0.948776205918131	0.982828332235788	0.00752233249689346	age
ATRX	HSPA1A	-0.0769459540585603	0.056057872093489	-1.37261639061568	0.169871633691999	0.688039701295368	0.162386501363264	age
ATRX	IFI44L	-0.251423310312656	0.0678914945226703	-3.70331087981427	0.000212803837778325	0.0189056864062607	1.72340755014277	age
ATRX	TMEM163	-0.0502209731715359	0.0408733353300395	-1.22869770147254	0.219185168324538	0.628181722145052	0.2019147041792	age
ATRX	FRMD4A	-0.144570465937438	0.0190821371961308	-7.5762198149771	3.55768829822294e-14	3.92628135330627e-12	11.4060185825225	age
ATRX	PICALM	-0.0687119689989078	0.0193051512211909	-3.55925567283224	0.000371907342433279	0.005968859847862	2.22410861846379	age
ATRX	CD163	-0.0424094812146435	0.028549791531636	-1.48545677356872	0.137422865938063	0.388140176958193	0.411011400475277	age
ATRX	GPNMB	-0.0477863093529223	0.0539765320922958	-0.885316405122347	0.375986004418927	0.778501434940407	0.108740582599874	age
ATRX	MKI67	-0.0366645458851606	0.0853230190463927	-0.429714586930227	0.667403271159203	0.907218577765154	0.0422880650006808	age
ATRX	ERN1	-0.034389548342347	0.0707713585101131	-0.485924660290826	0.627020583329034	0.913086706724061	0.0394879798985291	age
ATXN1	AIF1	-0.03247686066427	0.100978971294541	-0.321620038785499	0.747740561056941	0.962646272294435	0.0165332665739419	age
ATXN1	CCL3	0.148156176493378	0.0889640642931864	1.6653485614722	0.0958432354002164	0.535932398698589	0.270889987776867	age
ATXN1	HIF1A	-0.107921038663292	0.074053226240826	-1.45734418528	0.145021395738534	0.51087764979113	0.291683096700596	age
ATXN1	HIST	-0.0805256417559714	0.0735956257782011	-1.09416342213946	0.273883310671421	0.601763197398341	0.22057437634263	age
ATXN1	HSPA1A	0.0212026690087693	0.0657423233556014	0.322511708235252	0.747065069339399	0.948075419741474	0.0231571130050743	age
ATXN1	IFI44L	0.109196791888482	0.0861529428648134	1.26747605197687	0.204985121311879	0.675008764094781	0.170690588393726	age
ATXN1	TMEM163	-0.0723933538106226	0.0599073298534482	-1.2084223080501	0.226884863296809	0.635232912240868	0.197067008637785	age
ATXN1	FRMD4A	-0.108315620163303	0.0322421420277478	-3.35944243624031	0.000780999200840226	0.00501841546014371	2.29943338754534	age
ATXN1	PICALM	-0.0629408912373623	0.0235840176925248	-2.6687942681332	0.00761240624152661	0.0648945598024269	1.18779170915981	age
ATXN1	CD163	-0.0584539978685319	0.0330205044928441	-1.77023333732528	0.0766882779334548	0.273146948597156	0.563603646750421	age
ATXN1	GPNMB	0.0533659154484037	0.0612064400160805	0.871900333271843	0.38326275187197	0.780861896249869	0.107425768939789	age
ATXN1	MKI67	0.0812127118161789	0.122114409984344	0.665054286603774	0.506015771696815	0.825105082276192	0.0834907378179338	age
ATXN1	ERN1	0.0573262647268895	0.0616701787138242	0.929562163147082	0.35259782553101	0.804804344182317	0.0943096880419788	age
ATXN10	AIF1	-0.00543480224685376	0.0616445038204788	-0.0881636141103674	0.929746636401332	0.990214231417637	0.00427083625364108	age
ATXN10	CCL3	0.0375933968964274	0.119549640849965	0.314458467872833	0.753172855539296	0.950529722098639	0.0220342986390273	age
ATXN10	HIF1A	0.0486745929910658	0.0782821613089526	0.62178396938945	0.534083928640881	0.826506416173223	0.0827537706493275	age
ATXN10	HIST	0.0190666294225927	0.0751962148104756	0.253558366875888	0.799836764032534	0.930596985458331	0.0312383586380542	age
ATXN10	HSPA1A	-0.0274293760858841	0.0626815636121798	-0.437598785116365	0.661677152035377	0.925270773046403	0.0337311558754842	age
ATXN10	IFI44L	-0.102857944803763	0.0985656419472783	-1.04354765790274	0.296694720372298	0.74681945047404	0.126784379630909	age
ATXN10	TMEM163	0.00880981160988671	0.0533807514231329	0.165037234864943	0.868914674697647	0.961207353350511	0.0171829154510184	age
ATXN10	FRMD4A	-0.113478477810967	0.0266425262608041	-4.259298712897	2.05069271080839e-05	0.00023519676699606	3.62856865234684	age
ATXN10	PICALM	-0.0166499712304139	0.0247557285111539	-0.672570440531052	0.501220612449707	0.801223391598792	0.096246380030004	age
ATXN10	CD163	0.0797663625590297	0.0407615093677966	1.95690404492353	0.0503587509159088	0.207592639341816	0.682788049426203	age
ATXN10	GPNMB	-0.0696643889036119	0.0773079801737658	-0.901128043276085	0.367520244093345	0.771723496673042	0.112538276580296	age
ATXN10	MKI67	0.100526075990756	0.115486644099485	0.870456291934144	0.384051095244191	0.74531308365098	0.127661254849785	age
ATXN10	ERN1	0.020269860136154	0.0759235736365958	0.266977160916774	0.78948674598792	0.958485535774062	0.0184144365479506	age
ATXN1L	AIF1	-0.261704934321597	0.113485458853745	-2.30606578996936	0.0211069564938036	0.346901624540867	0.459793666351419	age
ATXN1L	HSPA1A	-0.219485333138458	0.157996777834021	-1.3891760081907	0.164779235345148	0.684890664391501	0.164378753531508	age
ATXN1L	FRMD4A	-0.00949788675309773	0.084273902441851	-0.112702586184985	0.910266350836639	0.957161304652176	0.0190148670119266	age
ATXN1L	PICALM	0.0511877864813833	0.121860150902444	0.420053529413088	0.674446349543119	0.888035261562896	0.0515697891784404	age
ATXN1L	ERN1	-0.0706413328969243	0.0888518747716699	-0.795046059280766	0.426586710050267	0.844697648743267	0.0732987146953542	age
ATXN2	AIF1	-0.119179708269435	0.0766717975782441	-1.55441390490175	0.120085718570435	0.591727816241198	0.227878014707924	age
ATXN2	CCL3	0.0511954212927304	0.0979974131251514	0.522416048139447	0.601380684724409	0.906972900684127	0.042405688969859	age
ATXN2	HIF1A	-0.0509666818489027	0.0741236705279344	-0.687589827728449	0.491711115793446	0.798542464797352	0.0977019840504862	age
ATXN2	HIST	-0.0319575439971079	0.0695397471288868	-0.459557955220586	0.645833543910701	0.854617196664658	0.0682283725281513	age
ATXN2	HSPA1A	0.0458606400482941	0.0561448621010778	0.816827013765409	0.414027292211149	0.851032103820519	0.0700540565439473	age
ATXN2	IFI44L	0.0113374497863239	0.112880584582385	0.100437553794287	0.919996956870103	0.981860837281856	0.00795006199247498	age
ATXN2	TMEM163	-0.136723483682475	0.0486765245414533	-2.80881769950606	0.00497237942895474	0.112233707110693	0.949876691977184	age
ATXN2	FRMD4A	-0.107029065490084	0.0205247465813029	-5.21463517545119	1.84179354820259e-07	4.15212887553225e-06	5.38172917513458	age
ATXN2	PICALM	-0.0201976442288997	0.0216275800496023	-0.933883688446738	0.350363893762113	0.690556404643497	0.160800842465551	age
ATXN2	CD163	-0.0989622303229496	0.0377206202635265	-2.62355787448808	0.00870166599968356	0.0594473287766928	1.22586765531957	age
ATXN2	GPNMB	0.0777804141005668	0.0709163195938801	1.09679146557514	0.27273256180521	0.694772678357178	0.15815726833665	age
ATXN2	MKI67	0.0543729754705557	0.10198384212263	0.533152844008123	0.593927781286916	0.879604708852183	0.0557124543646292	age
ATXN2	ERN1	-0.0186170623452995	0.0560903557902398	-0.331912003106584	0.739955706546815	0.949525740257363	0.0224932576776609	age
ATXN2L	AIF1	-0.0074555622527903	0.110728809989702	-0.0673317292354511	0.946317617917862	0.99083282262394	0.00399961527922272	age
ATXN2L	HIST	-0.103233692661987	0.133968871803094	-0.770579697153225	0.440956099169009	0.734413495395184	0.134059351248795	age
ATXN2L	HSPA1A	0.0553408990784571	0.109209757545735	0.50673951048084	0.612337603972303	0.914972330964196	0.0385920389294632	age
ATXN2L	IFI44L	-0.0767986199732335	0.138234441667279	-0.555567910912411	0.578506273134338	0.90271046992438	0.0444515204249194	age
ATXN2L	TMEM163	-0.120019069214662	0.126400010544729	-0.949517873435555	0.342357285958426	0.73672275050666	0.132695918624898	age
ATXN2L	FRMD4A	-0.0419438414851991	0.0611839400850272	-0.685536783458368	0.493005257459975	0.702464029207721	0.153375909595925	age
ATXN2L	PICALM	-0.0304360652633608	0.0861898038969472	-0.353128373510997	0.72399220241342	0.910143726456357	0.0408900201205484	age
ATXN2L	CD163	0.147198632806496	0.0803556360904418	1.83183955685226	0.0669753278966118	0.249077550364666	0.603665414141981	age
ATXN2L	GPNMB	0.1287508118399	0.182229499205574	0.706531118184412	0.479857908010946	0.833925312422076	0.0788728436733427	age
ATXN2L	ERN1	-0.0179322240324538	0.0537174888926501	-0.333824689167617	0.738511851846029	0.949525740257363	0.0224932576776609	age
ATXN3	AIF1	0.090141302116312	0.0818760849373189	1.10094787977858	0.270919341841559	0.758355761958707	0.12012700913199	age
ATXN3	CCL3	0.166810540072915	0.168418067021817	0.990455139538599	0.321951705718404	0.782736241348332	0.106384557513683	age
ATXN3	HIF1A	0.0561334479882867	0.0754915333332705	0.743572762530545	0.457134986441154	0.779554137271499	0.108153719215534	age
ATXN3	HIST	0.0464961199466902	0.135990656721091	0.341906724092457	0.732421089179351	0.897913998918614	0.0467652575238814	age
ATXN3	HSPA1A	-0.169070295896427	0.0897626201092584	-1.88352674744382	0.0596290185271982	0.502264161749968	0.299067809117977	age
ATXN3	IFI44L	-0.161403285453073	0.116228590132554	-1.38867111154836	0.164932782554008	0.626482280703601	0.203091207992219	age
ATXN3	TMEM163	0.0704207021134267	0.0791834404646367	0.889336226112536	0.373822407924377	0.753144900320422	0.123121460246064	age
ATXN3	FRMD4A	-0.0270229127794832	0.0220075566034382	-1.22789245832322	0.219487340973733	0.420499465720973	0.376234551672444	age
ATXN3	PICALM	0.00369936799636476	0.0319907755225809	0.115638584433614	0.907938982067493	0.973329566485395	0.0117400840155312	age
ATXN3	CD163	0.0640896243506645	0.0491524107738831	1.30389584847623	0.192269095959637	0.47227656217373	0.325803606765432	age
ATXN3	GPNMB	0.229190967535603	0.126686005311597	1.80912616963401	0.070431404299889	0.414311924372389	0.382672567028514	age
ATXN3	ERN1	-0.0524633850160875	0.0678949757055279	-0.772713804974763	0.439691774787769	0.849389772260644	0.0708929727749451	age
ATXN7	AIF1	0.072792288885648	0.104442423045775	0.696960935631922	0.485827241322601	0.876611062255465	0.0571930531365517	age
ATXN7	CCL3	0.188477107133582	0.110218221564259	1.71003582219567	0.0872592490726102	0.51942157418619	0.284480015901501	age
ATXN7	HIF1A	-0.0110235660373391	0.066230252213084	-0.166443062935541	0.867808287232329	0.962565711033773	0.0165696130243945	age
ATXN7	HIST	0.064920127335904	0.0697443943862356	0.930829321943561	0.351941859448745	0.672244975858485	0.172472434869019	age
ATXN7	HSPA1A	-0.060857259868516	0.0641173555066301	-0.949154240496132	0.342542170979279	0.824657681521795	0.0837262913021811	age
ATXN7	IFI44L	-0.208752511114835	0.109235959884813	-1.91102372638973	0.0560015318962336	0.404639534533044	0.392931687579165	age
ATXN7	TMEM163	0.00285175946627992	0.0483135830813941	0.0590260395606666	0.952931367696063	0.984851529257804	0.00662923638984047	age
ATXN7	FRMD4A	-0.053993810460435	0.0224435318285643	-2.40576264345864	0.0161387465053995	0.0590034064263277	1.22912291463834	age
ATXN7	PICALM	0.036951622164109	0.0232717989012766	1.58782835486268	0.112325157824425	0.391582014920244	0.407177263243426	age
ATXN7	CD163	0.0751138073372306	0.038188400602295	1.96692729081501	0.0491915937558684	0.204414562816567	0.689488167609804	age
ATXN7	GPNMB	0.107272223069443	0.0765636835087553	1.4010849289556	0.161188677816265	0.572106189311481	0.242523353808736	age
ATXN7	MKI67	-0.0758369663775927	0.105901106573123	-0.716111179869766	0.47392270103889	0.811127091881071	0.0909110927946819	age
ATXN7	ERN1	0.031037388919621	0.0633930901944011	0.489602081621858	0.624415503169335	0.912718682164563	0.0396630599355716	age
ATXN7L1	AIF1	-0.000365362597533765	0.0976060717592639	-0.00374323636786549	0.99701333646941	0.999903364318859	4.19703710250694e-05	age
ATXN7L1	CCL3	0.137692416561656	0.185442493421557	0.742507361830211	0.457779993080947	0.83412180932961	0.0787705233948142	age
ATXN7L1	HIF1A	0.00620368612476759	0.0804236078170283	0.0771376252963134	0.938514061497485	0.984210585909381	0.00691196811995691	age
ATXN7L1	HIST	0.126301280371122	0.0823758943401442	1.53323106696241	0.125218932188794	0.42384830990087	0.372789544256559	age
ATXN7L1	HSPA1A	0.0204080483879024	0.0677935062543686	0.301032495816476	0.763389715074834	0.949621945887233	0.0224492573352745	age
ATXN7L1	IFI44L	0.0196807611248555	0.165761061209678	0.11872970033632	0.905489505508444	0.978538135684768	0.00942224430876616	age
ATXN7L1	TMEM163	0.0633841984965771	0.0668977622035534	0.947478606290516	0.343394952700167	0.737861680157593	0.132025043562407	age
ATXN7L1	FRMD4A	-0.0367074993946585	0.0246612870128917	-1.48846649306947	0.136627912281562	0.305617609112493	0.514821626143258	age
ATXN7L1	PICALM	0.0256152935788405	0.0270502381381785	0.946952608993384	0.343662928322969	0.684786117944228	0.164445052304805	age
ATXN7L1	CD163	0.102289095803603	0.0454701598389025	2.24958733740998	0.0244751530081326	0.125267548795419	0.902161420661111	age
ATXN7L1	GPNMB	0.0230590573750447	0.0792779360722233	0.290863492637315	0.77115572335755	0.940212346977248	0.0267740499049686	age
ATXN7L1	MKI67	0.111934019654206	0.214290021936012	0.522348257949359	0.601427874846163	0.883027987904575	0.0540255310771467	age
ATXN7L1	ERN1	0.00548865310116819	0.0654082048983404	0.0839138317539648	0.933124942200037	0.986971132497132	0.00569554964094578	age
ATXN7L3	AIF1	-0.006985444381072	0.129639470243827	-0.0538836233126663	0.957027884412234	0.99184252456433	0.00355727556928581	age
ATXN7L3	HSPA1A	0.0378609340038338	0.139430838570504	0.271539168752035	0.785976378586521	0.95311056706312	0.0208567154371764	age
ATXN7L3	FRMD4A	-0.0202672122606394	0.117031211858537	-0.173177838106451	0.862511643062439	0.93299498567422	0.0301206903369607	age
ATXN7L3	PICALM	-0.0592214426704962	0.136300411028194	-0.434492032883497	0.663931179058981	0.883712064425896	0.0536892159832947	age
ATXN7L3	CD163	0.0170623489239535	0.103377363029578	0.165049179277979	0.868905273353645	0.950817314364122	0.0219029183780917	age
ATXN7L3	ERN1	-0.00576150401269946	0.0847038435712733	-0.0680193928608623	0.945770196764726	0.989366148496985	0.00464295325268403	age
ATXN7L3B	AIF1	0.0193382349562548	0.116370985703363	0.1661774611547	0.868017296211884	0.97961652037759	0.00894389948818897	age
ATXN7L3B	HIST	0.0376720275335415	0.150529331137276	0.250263701093486	0.802383425747992	0.930596985458331	0.0312383586380542	age
ATXN7L3B	HSPA1A	0.130438267725444	0.149867986338488	0.870354442681572	0.384106735095777	0.839719181034304	0.075865926459031	age
ATXN7L3B	FRMD4A	0.137054660163312	0.105573511479037	1.29819173619632	0.19422145709552	0.389386533437596	0.409619072217303	age
ATXN7L3B	PICALM	-0.0136583525431051	0.11010424986531	-0.124049276570281	0.901276259278314	0.970210342723106	0.013134099980383	age
ATXN7L3B	CD163	0.165321755268566	0.117366823398986	1.40859018316069	0.15895638329713	0.422394721071264	0.374281518087753	age
ATXN7L3B	GPNMB	-0.000200634444345074	0.167637499875981	-0.00119683510248903	0.999045063977874	0.999240763304804	0.000329857543008575	age
ATXN7L3B	ERN1	0.0315198248747385	0.11181655789276	0.281888706545307	0.778028849405849	0.955537746643766	0.0197521523187495	age
AUP1	AIF1	-0.065163607739956	0.0860369551365802	-0.757390909946911	0.448815700410075	0.861425972072728	0.064782038357226	age
AUP1	HIST	0.131396068044663	0.147255165885671	0.892301925398525	0.372231122535436	0.686845209543244	0.163141126427599	age
AUP1	HSPA1A	-0.102301761145304	0.115450465658597	-0.886109558430226	0.375558492816552	0.834760356361782	0.0784381842138444	age
AUP1	IFI44L	-0.0569463820819999	0.154458961968846	-0.368682926235682	0.712364076502375	0.931626354984203	0.0307582341108308	age
AUP1	TMEM163	-0.0152757092515192	0.150529118710906	-0.101480094896832	0.919169357950659	0.977676103718503	0.0098049996766238	age
AUP1	FRMD4A	-0.0489294368869213	0.0399128549502846	-1.22590671471303	0.220233781669179	0.421674162159003	0.375023009313687	age
AUP1	PICALM	0.00459255614855989	0.0322370058741753	0.14246224250742	0.886714901244868	0.965947434033651	0.0150465068456657	age
AUP1	CD163	-0.202916340601348	0.11312712900201	-1.79370185022323	0.0728607698458591	0.264495510011607	0.577581696005862	age
AUP1	GPNMB	-0.158996940263079	0.124202592703412	-1.28014187789746	0.200495242712216	0.622564207444916	0.205815851459481	age
AUP1	ERN1	-0.127330357878823	0.0917850877770636	-1.38726628652461	0.165360579306117	0.646460857241456	0.189457766218522	age
AURKA	HSPA1A	-0.155879520313362	0.250577309354018	-0.622081547268646	0.533888247904193	0.897584086175073	0.046924855895867	age
AURKA	ERN1	-0.0861088352155785	0.178523596304133	-0.482338676781322	0.629565376244419	0.914219204321047	0.0389496600505613	age
AUTS2	AIF1	-0.138392723252781	0.118093442495481	-1.17189168448602	0.241240546042697	0.737212659919974	0.13240721538707	age
AUTS2	CCL3	-0.130004653223351	0.130926285429055	-0.992960678578149	0.320729117317381	0.781793587191591	0.106907896271037	age
AUTS2	HIF1A	-0.0940153660595079	0.0875922311128701	-1.07332996163051	0.283123096710064	0.65631328208743	0.182888806654382	age
AUTS2	HIST	0.0618654361978156	0.0823116728112889	0.751599792409161	0.452291768210941	0.74335181925841	0.128805591354784	age
AUTS2	HSPA1A	-0.152116928701606	0.0904280336491852	-1.68218773054097	0.0925324425482741	0.571954147277918	0.242638786560788	age
AUTS2	IFI44L	-0.140277273575277	0.140489479402403	-0.998489525137192	0.318042041321058	0.76041375178858	0.118950037687851	age
AUTS2	TMEM163	-0.0820364278023474	0.0708900946060017	-1.15723400086141	0.247176769836262	0.654684784385854	0.183967752455201	age
AUTS2	FRMD4A	-0.0741405802288691	0.0308423334211899	-2.40385768535695	0.016223087555632	0.0592432951098514	1.22736079403625	age
AUTS2	PICALM	-0.0778679802512108	0.0436331166209959	-1.78460734142794	0.0743250297811116	0.308218390309055	0.511141452017776	age
AUTS2	CD163	-0.125222034560381	0.0546726387267047	-2.29039675926995	0.021998327229285	0.115331324770707	0.938052719354005	age
AUTS2	GPNMB	-0.177186965495441	0.0872249443545941	-2.03137951885788	0.0422165104302522	0.328698792559627	0.483201891250454	age
AUTS2	MKI67	0.041916655077805	0.130963626216821	0.32006333581821	0.748920318622933	0.934083841108073	0.0296141407972844	age
AUTS2	ERN1	-0.122263670711581	0.106472769131825	-1.1483092973773	0.250840902323598	0.730768239424047	0.136220336172563	age
AVEN	AIF1	-0.183261790532736	0.126101022685789	-1.45329345178569	0.146142294640362	0.625565145099195	0.203727457059437	age
AVEN	HSPA1A	0.140536560436189	0.134229216310684	1.0469893537254	0.295104488416018	0.791814164529369	0.101376733548803	age
AVEN	TMEM163	-0.0860772021421859	0.0862857132500809	-0.997583480508637	0.318481374809943	0.717674979549779	0.144072194401486	age
AVEN	FRMD4A	0.0380408712888919	0.0375103931953	1.0141421629688	0.310514921746753	0.530244174576903	0.275524094075904	age
AVEN	PICALM	0.0551592368769948	0.0541155938047892	1.01928544064342	0.308067473956719	0.651261817143718	0.186244383348854	age
AVEN	CD163	0.0483506207186587	0.0674073612800455	0.717289919090363	0.473195226158687	0.742976265179551	0.129025059814383	age
AVEN	ERN1	-0.0238076837104903	0.0747322415001434	-0.318573124967015	0.750050235555415	0.949625917866681	0.0224474408174948	age
AVIL	FRMD4A	0.0606176682756164	0.161076909218369	0.376327485856076	0.706673447882142	0.846253825760878	0.0724993549353575	age
AVIL	PICALM	0.00632081374687337	0.198283845538298	0.0318776031890733	0.974569659626895	0.99432552487183	0.00247141186888886	age
AVIL	ERN1	0.159014035697606	0.158776554290245	1.00149569568645	0.316587220038952	0.775884865964769	0.11020271918758	age
AVL9	AIF1	0.156001327628045	0.0899508619191929	1.73429497282848	0.0828657590118111	0.536920485625868	0.270090025679997	age
AVL9	CCL3	0.139530288583191	0.114684294243885	1.21664687831159	0.223738598563342	0.709400820266045	0.149108313697723	age
AVL9	HIF1A	0.0272541346780784	0.0649116640651421	0.419864982212249	0.674584090408903	0.890286717972605	0.050470105736779	age
AVL9	HIST	0.101221572611733	0.0703172014602756	1.43949944693001	0.15000906655306	0.458831486549336	0.33834678701003	age
AVL9	HSPA1A	0.0909063537533361	0.0722403405640282	1.25838766876748	0.208251589318084	0.72718867944381	0.138352890640536	age
AVL9	IFI44L	0.0892535524657095	0.118181347481807	0.755225374964094	0.450113765802921	0.845496206540273	0.0728883365964849	age
AVL9	TMEM163	-0.0286971643324552	0.0558185298559499	-0.514115373631545	0.60717132953459	0.876408932441355	0.0572932047190217	age
AVL9	FRMD4A	-0.0196427017714404	0.0235367341658632	-0.83455511002582	0.403968245946004	0.625356813288783	0.203872114135599	age
AVL9	PICALM	0.0207521494515013	0.0231030391190126	0.89824327200413	0.369055868464815	0.706093295522037	0.151137912186862	age
AVL9	CD163	-0.000504090641897136	0.0418699051383123	-0.0120394502980585	0.990394140546121	0.995579264995367	0.00192415705326815	age
AVL9	GPNMB	0.0541700904877043	0.068319242106093	0.792896537165671	0.427838105026907	0.80675502956252	0.0932583183883403	age
AVL9	MKI67	-0.121079496022202	0.132151626790957	-0.916216462576966	0.359553372618829	0.73206783829929	0.135448672447158	age
AVL9	ERN1	0.0583694777690696	0.0602800579188568	0.968304938386772	0.332892099162816	0.788288372058232	0.103314879612672	age
AVPI1	HSPA1A	-0.296550353155454	0.14683084900373	-2.01967335316518	0.0434172808616522	0.451587703526525	0.345257892175066	age
AVPI1	FRMD4A	0.125613539382283	0.179500646891795	0.699794354824826	0.484055740718976	0.694298478942693	0.158453786187374	age
AVPI1	CD163	-1.08873133025531	0.241499066581751	-4.50822169073171	6.53732494783628e-06	0.000134457341234808	3.87141548075397	age
AVPI1	ERN1	-0.113675608290311	0.136857440387283	-0.830613286121889	0.406192126709154	0.832709801359995	0.0795063234748721	age
AXDND1	ERN1	0.0321623241780029	0.130492883142815	0.246468032611431	0.805319947565209	0.961913981725807	0.0168637626109339	age
AXIN1	AIF1	0.155939790440934	0.125600387277337	1.24155501285681	0.214400788841244	0.708092193088291	0.149910193803338	age
AXIN1	HSPA1A	-0.0185696032900207	0.124633427088474	-0.148993762940007	0.881558554485186	0.975640717899761	0.0107100829071299	age
AXIN1	FRMD4A	-0.0763811014818908	0.0774806210988825	-0.985809101664422	0.324226798577063	0.545126048767919	0.263503064778628	age
AXIN1	PICALM	0.0468598774225503	0.104797086147851	0.447148667439465	0.654767721889339	0.880080186792436	0.0554777561510396	age
AXIN1	CD163	-0.0429316760391343	0.116455575534376	-0.36865281754124	0.712386521429589	0.88339118617704	0.0538469381246862	age
AXIN1	ERN1	0.0203300379000422	0.0739033354286112	0.27508958536358	0.783247412706313	0.957027569654134	0.0190755510672575	age
AXL	AIF1	0.241365344363369	0.0958549966790536	2.51802569219756	0.0118014712251078	0.281914582178257	0.549882459439641	age
AXL	CCL3	0.421276365084072	0.227248280885559	1.85381541036266	0.0637655730104254	0.46231113820016	0.335065643225131	age
AXL	HIF1A	-0.180919566523247	0.106122089964	-1.70482475971422	0.0882271122778301	0.41829812611469	0.378514080960543	age
AXL	HIST	0.233264060923587	0.0982846369615498	2.37335221592	0.0176274455706157	0.168877224082774	0.772428918351761	age
AXL	HSPA1A	-0.0364239961854405	0.0880084701746771	-0.413869211828669	0.678969892850626	0.930156854251769	0.0314438093041324	age
AXL	IFI44L	0.24654857196509	0.142583859441544	1.72914783574202	0.0837826396299412	0.477662052590106	0.320879259460492	age
AXL	TMEM163	0.23762501834215	0.0795091601437985	2.98864958342393	0.00280213299827777	0.0885474027455775	1.05282417292457	age
AXL	FRMD4A	0.179468639793196	0.0350228507210648	5.12432986173946	2.98597835646325e-07	6.34304105591873e-06	5.19770247758232	age
AXL	PICALM	0.243413287400218	0.0430531256329268	5.65378898330338	1.56948880232605e-08	9.9527369609739e-07	6.00205747366667	age
AXL	CD163	0.0852708960218129	0.0671512527110714	1.26983328797609	0.204144020539292	0.48739281790873	0.31212087475242	age
AXL	GPNMB	0.314467276116376	0.100387256627914	3.13254178547732	0.00173299757629287	0.0606074357845985	1.21747408999027	age
AXL	MKI67	-0.00096271364150278	0.226035584050408	-0.0042591242681864	0.996601720778086	0.999919611066755	3.49138734778724e-05	age
AXL	ERN1	0.153039142377278	0.0881676043853341	1.73577521408458	0.0826035883146541	0.516762306134213	0.286709172325164	age
AZI2	AIF1	-0.00890603345461377	0.134922713036974	-0.0660084077331976	0.947371131652498	0.99083282262394	0.00399961527922272	age
AZI2	HSPA1A	-0.351120157028858	0.159404903967894	-2.20269357020269	0.0276163537627401	0.371269019960435	0.430311288375675	age
AZI2	FRMD4A	0.0280502757312184	0.0358208306892248	0.783071614798038	0.433585058748546	0.650823310546015	0.186536900326139	age
AZI2	PICALM	-0.0320874762101955	0.0419459121495001	-0.764972665174904	0.444287821869915	0.764761111646043	0.116474204187673	age
AZI2	CD163	0.0992192169745869	0.0851130524807843	1.16573444474909	0.243721829174315	0.535324481140675	0.271382895265563	age
AZI2	ERN1	0.0254027169157337	0.109970775927084	0.23099515941014	0.817318562579825	0.965678242849065	0.015167553328117	age
AZIN1	AIF1	-0.0385619499748316	0.0837313636509581	-0.460543675552457	0.645126029559028	0.933379100207008	0.0299419278631073	age
AZIN1	CCL3	0.0356203527225924	0.149003323639152	0.239057437462641	0.811061044951285	0.959908596622268	0.0177701189109111	age
AZIN1	HIF1A	-0.122812801086639	0.120718711408531	-1.01734685247776	0.308988455506673	0.678835430066221	0.168235498881319	age
AZIN1	HIST	-0.0493318847024301	0.126652024798569	-0.389507272235788	0.696900932113315	0.881549897032228	0.0547531009568643	age
AZIN1	HSPA1A	-0.0277069359193411	0.102572248292501	-0.270121171959987	0.787067034471849	0.95311056706312	0.0208567154371764	age
AZIN1	IFI44L	0.0839090100639997	0.146400541956231	0.573146854122205	0.566545265179304	0.896956895818771	0.0472284269200658	age
AZIN1	TMEM163	-0.0250199884125022	0.068323124710124	-0.366200880282556	0.714215185375403	0.92877365670217	0.0320901112185903	age
AZIN1	FRMD4A	-0.0946717193472397	0.03725762214123	-2.54100272390906	0.0110535058368035	0.0432792177793327	1.3637205971896	age
AZIN1	PICALM	0.0114248214511217	0.0270316184775153	0.422646592937999	0.672553126889473	0.88693178569815	0.0521097806576655	age
AZIN1	CD163	0.0186000113505857	0.056087689193655	0.331623777302808	0.740173362994492	0.895786523592834	0.0477954754627672	age
AZIN1	GPNMB	-0.206841753989433	0.140176806255512	-1.47557759029269	0.14005732474726	0.544292680203224	0.264167506154586	age
AZIN1	ERN1	0.00312927228097681	0.112438760610495	0.0278309033645176	0.977797018183155	0.994068260895233	0.00258379235091577	age
AZIN2	AIF1	0.0586366675317579	0.186141283406102	0.31501162159622	0.752752830004998	0.962646272294435	0.0165332665739419	age
AZIN2	HSPA1A	-0.467284937491314	0.114393191800832	-4.0849016461128	4.40954904358494e-05	0.00815582841853064	2.0885319194399	age
AZIN2	IFI44L	-0.147206910630387	0.195923955463572	-0.751347175908548	0.452443744570325	0.845496206540273	0.0728883365964849	age
AZIN2	FRMD4A	-0.17483135068354	0.0406089573966008	-4.30524105743663	1.6680399998427e-05	0.000197892095481338	3.70357155272335	age
AZIN2	PICALM	-0.15526102074014	0.0632396269239327	-2.45512233851244	0.0140836649680291	0.101333179288971	0.994248331314862	age
AZIN2	CD163	0.0523924227854889	0.197437080283494	0.265362629503334	0.790730121797961	0.917450451058116	0.0374173814770936	age
AZIN2	GPNMB	0.131928536351917	0.135613484191146	0.972827570494135	0.330639007557713	0.742961197383984	0.129033867534269	age
AZIN2	ERN1	-0.320377675186148	0.123521712859642	-2.593695211709	0.00949506190405596	0.200666699160764	0.697524693136226	age
B2M	AIF1	0.00570884547586471	0.100639982408436	0.0567254220365025	0.95476392276047	0.991722526222166	0.00360982198603426	age
B2M	CCL3	0.0504384620456099	0.105626584627823	0.47751673712949	0.632994205452848	0.916709621800221	0.0377682102635158	age
B2M	HIF1A	0.140856820976892	0.0915744659744206	1.53816699314673	0.124007789114982	0.477906546441921	0.320657020401722	age
B2M	HIST	0.311811655782746	0.0937408034974209	3.32631729352869	0.000880016913036664	0.0302162607260269	1.51975928078226	age
B2M	HSPA1A	0.125296089199081	0.0963585508647939	1.30031105775855	0.193494379665205	0.712837174555319	0.147009659864475	age
B2M	IFI44L	0.022035086804455	0.0867446987136831	0.254022287600374	0.799478339704235	0.954694908081833	0.0201353937625924	age
B2M	TMEM163	0.0892412910177081	0.0804778607854195	1.10889243509659	0.267476587680158	0.673341951478899	0.171764326675349	age
B2M	FRMD4A	-0.0657088682156197	0.0512969999339337	-1.28094953506535	0.200211392214554	0.396951394089897	0.401262668478416	age
B2M	PICALM	0.124085044968594	0.0420932065451046	2.94786392278365	0.00319977880146239	0.0332925165925034	1.47765337513686	age
B2M	CD163	0.131607914476559	0.0577181101569616	2.28018405520654	0.0225967746058297	0.117752278423121	0.929030680827383	age
B2M	GPNMB	0.0534685233549107	0.0818950171683079	0.652891045190503	0.513826522378537	0.850226417701943	0.0704654050335225	age
B2M	MKI67	0.334543901763593	0.138112517297041	2.42225620320918	0.0154244716198197	0.155056845753852	0.80950905491849	age
B2M	ERN1	0.0432520268320345	0.0990071708444895	0.436857517118335	0.662214683142174	0.923529140940635	0.0345493963254788	age
B3GALNT1	AIF1	0.223689492569634	0.113314311847102	1.97406213675343	0.0483746779874815	0.454716925067874	0.342258880572139	age
B3GALNT1	HSPA1A	-0.0438522413920694	0.136517381134542	-0.321220939250596	0.748042965072357	0.948075419741474	0.0231571130050743	age
B3GALNT1	FRMD4A	0.265953600427152	0.144010954992445	1.84675950826868	0.0647820027957678	0.176477034596622	0.75331180243983	age
B3GALNT1	PICALM	0.384795961787151	0.142715114570423	2.69625234121416	0.0070124521499144	0.0609921759804076	1.21472587230837	age
B3GALNT1	CD163	0.31995764758331	0.109876875539237	2.91196528853838	0.00359162545483052	0.0299456599750063	1.52366611102042	age
B3GALNT1	ERN1	0.20121043164613	0.0952417525960677	2.11262840258189	0.0346325857421673	0.377141358552666	0.423495838832004	age
B3GALNT2	AIF1	-0.015897996700962	0.113829110806799	-0.139665473869382	0.888924306833172	0.98370825825002	0.00713368268501998	age
B3GALNT2	HSPA1A	-0.142924265791519	0.167450218873748	-0.853532869367459	0.393363867933743	0.843760296318239	0.0737809144786531	age
B3GALNT2	FRMD4A	-0.0608932661421525	0.0313739971655726	-1.94088326778368	0.0522724379790699	0.149267208636445	0.826035588607132	age
B3GALNT2	PICALM	0.021363200326367	0.0424734910282709	0.502977264387036	0.614980257024751	0.858228868979955	0.0663968808219667	age
B3GALNT2	CD163	-0.0494508932686358	0.115758118817348	-0.427191576485995	0.669239796194874	0.861435155991874	0.0647774082389392	age
B3GALNT2	GPNMB	-0.0453017205227013	0.182597164524296	-0.248096516946043	0.804059730464752	0.955085449594099	0.0199577712151472	age
B3GALNT2	ERN1	-0.0136548178307271	0.138305977998688	-0.0987290500983022	0.921353402899663	0.983986875470073	0.00701069419969285	age
B3GALT4	AIF1	-0.114122341686515	0.145787829829162	-0.782797451750577	0.433746064227888	0.855694852302083	0.0676810806360714	age
B3GALT4	HSPA1A	-0.102211198720507	0.169711749160096	-0.602263539362187	0.546998726701078	0.899778720205448	0.0458642821269227	age
B3GALT4	FRMD4A	0.00423196061935367	0.102583936882556	0.0412536382201694	0.967093692921057	0.984309516301742	0.0068683161161161	age
B3GALT4	PICALM	-0.118128254729037	0.128175479962267	-0.92161351581295	0.356730205949236	0.697857162840577	0.156233459523259	age
B3GALT4	CD163	0.0814264696223638	0.148531744052972	0.548209207005098	0.583548260914888	0.816054272255705	0.0882809572297402	age
B3GALT4	ERN1	-0.0385527188931447	0.148446288929156	-0.259708202685643	0.795088864874355	0.95930645008445	0.0180426354563613	age
B3GALT6	AIF1	-0.0501852813886211	0.113048046168764	-0.443928781517389	0.657094075004153	0.937003503406014	0.0282587853053325	age
B3GALT6	HSPA1A	-0.0965309983002268	0.153610998713467	-0.628412021982146	0.529734063621914	0.896738076647377	0.0473343891495431	age
B3GALT6	FRMD4A	-0.0860369486288311	0.115229664193012	-0.746656247168413	0.455271086580742	0.671157045069092	0.173175846706213	age
B3GALT6	PICALM	-0.122763079666034	0.140003996796037	-0.876854107564374	0.380565885720703	0.716559610614175	0.144747674793595	age
B3GALT6	CD163	0.0521602269192956	0.161155389204918	0.323664180122273	0.746192292350496	0.899281167995919	0.0461045011279504	age
B3GALT6	ERN1	0.00839708460737436	0.17629703467316	0.0476303224438339	0.962010865631981	0.990423764896766	0.00417894744380453	age
B3GALT9	ERN1	-0.0930447806539914	0.10522276335528	-0.884264751153037	0.376553311568152	0.819062046022318	0.0866831980876059	age
B3GAT2	PICALM	0.0122598225732933	0.197298828239284	0.0621383445745787	0.950452661428063	0.986240184767938	0.00601730593444682	age
B3GAT3	AIF1	0.00597559096276123	0.0886235566737306	0.0674266660811243	0.946242041027229	0.99083282262394	0.00399961527922272	age
B3GAT3	HSPA1A	0.0484949410552448	0.109594977614042	0.442492366995397	0.658132952568229	0.924123248264293	0.0342701040270756	age
B3GAT3	TMEM163	-0.0454560181722347	0.173024336196215	-0.262714593631997	0.792770567705128	0.94616545384447	0.02403291284908	age
B3GAT3	FRMD4A	0.0913802406609135	0.0979234557584239	0.933180308570273	0.350726879941152	0.571949968646301	0.242641959478217	age
B3GAT3	PICALM	0.171941517654879	0.133103875229747	1.29178446050572	0.196431798287821	0.523802169880005	0.280832706817696	age
B3GAT3	CD163	0.178537260095694	0.112698969957111	1.58419602382913	0.113149117859196	0.347193612932412	0.459428272820785	age
B3GAT3	GPNMB	0.203556840558557	0.177447948090571	1.14713549944606	0.251325624153275	0.676472660477923	0.169749750645816	age
B3GAT3	ERN1	0.0555987101951541	0.0734071810271638	0.757401515998554	0.448809348161328	0.854964661897838	0.0680518355173662	age
B3GLCT	AIF1	0.110277433213964	0.142774034434198	0.77239137810306	0.439882658851652	0.857325845662218	0.0668540834711111	age
B3GLCT	HSPA1A	0.0901818025954343	0.0976318506843127	0.923692442203439	0.355646468180733	0.828997580095693	0.0814467371850956	age
B3GLCT	FRMD4A	0.0912644628136013	0.0355703663522988	2.56574424648014	0.0102954708556751	0.0409360343071691	1.3878942320676	age
B3GLCT	PICALM	0.107361851267049	0.0433465738214092	2.47682439007491	0.0132557105403254	0.0969722018364732	1.01335274325162	age
B3GLCT	CD163	0.265406448723674	0.102131876663009	2.59866417219963	0.0093587281441048	0.0623968856658544	1.20483708614911	age
B3GLCT	GPNMB	0.395957513954479	0.206310584593614	1.9192302456727	0.0549552013559333	0.370034803388525	0.431757426720157	age
B3GLCT	ERN1	0.109424106223161	0.0707550547086596	1.5465199860805	0.121979037074405	0.5884399566431	0.230297845189164	age
B3GNT2	AIF1	0.0139250474092297	0.134502289901683	0.103530188366372	0.917542191368543	0.988231829976214	0.00514116202279674	age
B3GNT2	HSPA1A	0.102429276072664	0.124812926719303	0.820662400642375	0.411838593201445	0.850949105765579	0.0700964137651605	age
B3GNT2	FRMD4A	-0.109477996501883	0.0889082157056029	-1.23135973017827	0.218188351266826	0.418941056417853	0.37784707649247	age
B3GNT2	PICALM	-0.0906543633366696	0.116565379867945	-0.777712588758089	0.436738469082296	0.758465390638504	0.120064231617718	age
B3GNT2	CD163	0.15188956112416	0.107882093456274	1.40792189192845	0.159154199867085	0.422454201758061	0.374220366008606	age
B3GNT2	ERN1	0.0701720847673658	0.068150157366384	1.02966871213681	0.303165547752492	0.764847267553196	0.116425280508111	age
B3GNT5	AIF1	-0.0832017210334769	0.103188605341357	-0.806307254160851	0.420065708795277	0.847327634028622	0.071948629648303	age
B3GNT5	CCL3	-0.605850749072827	0.129675730976343	-4.6720442176135	2.98216736735172e-06	0.00123266863220217	2.90915365539742	age
B3GNT5	HIF1A	-0.35445211384	0.102385127494571	-3.4619492353398	0.000536278297717536	0.0309314414768267	1.50959984039629	age
B3GNT5	HIST	-0.215868011357666	0.0912230024772126	-2.36637696080645	0.0179631439590992	0.169818973287343	0.770013789158813	age
B3GNT5	HSPA1A	-0.0819589952042731	0.097022039107038	-0.844746162403917	0.398252579563267	0.848170352577143	0.0715169121842307	age
B3GNT5	IFI44L	-0.145530240005555	0.0978635847825773	-1.48707244200055	0.136995679057715	0.582082727648488	0.235015287501314	age
B3GNT5	TMEM163	-0.204137689816359	0.0689772299347641	-2.95949387949362	0.00308144822826177	0.0927567212359786	1.03265461120146	age
B3GNT5	FRMD4A	-0.277062570770256	0.0288751796451922	-9.5951808499445	8.37700621759693e-22	2.83950592897187e-19	18.5467572201599	age
B3GNT5	PICALM	-0.143915495949996	0.0316530390610436	-4.54665650500263	5.45048436686964e-06	0.000179846926469052	3.7450969797467	age
B3GNT5	CD163	0.292713185465451	0.0695626671567359	4.20790630131995	2.5774769249869e-05	0.00043298204809116	3.36353010959714	age
B3GNT5	GPNMB	-0.0542396685573927	0.0888725836243705	-0.610308222687015	0.541657651004765	0.861904769722394	0.0645407159256051	age
B3GNT5	MKI67	-0.17019080936934	0.115916141600088	-1.46822355385585	0.14204350826379	0.489357208347814	0.310374010037224	age
B3GNT5	ERN1	0.0115535959346536	0.0942566108974131	0.122575974508868	0.902442880514189	0.978398381761746	0.00948427427974844	age
B3GNTL1	AIF1	0.130680561734708	0.125687475695642	1.03972620192609	0.298467123717842	0.77787999028424	0.10908739989665	age
B3GNTL1	HSPA1A	-0.0124370704070058	0.110071111089521	-0.112991231612904	0.910037506853883	0.982765233651475	0.00755021554196257	age
B3GNTL1	FRMD4A	-0.0735867354149677	0.0955548752196689	-0.770099225662749	0.441241035311622	0.658669183098869	0.181332655251659	age
B3GNTL1	PICALM	0.0530096708431466	0.104753086018268	0.506044001738547	0.612825760402476	0.857029742281886	0.067004106099245	age
B3GNTL1	CD163	0.0121970803854504	0.104096883293979	0.117170466583564	0.906724969934443	0.965496486799186	0.01524930217097	age
B3GNTL1	ERN1	0.141394854223439	0.0835169009776658	1.69300887087814	0.0904537786912313	0.535835638781188	0.270968404555202	age
B4GALNT3	ERN1	0.163395047223332	0.0993535684957932	1.64458156558564	0.100056131004088	0.551273589455495	0.258632813304317	age
B4GALT1	AIF1	0.202254119891844	0.104122148997994	1.9424697034993	0.0520802641656044	0.467775949772009	0.329962110765016	age
B4GALT1	CCL3	-0.0181405524387069	0.118926614095895	-0.152535684099099	0.878764447878077	0.975262111679744	0.0108786475242283	age
B4GALT1	HIF1A	-0.304308839039274	0.0886103310913733	-3.43423656464478	0.000594225353043486	0.0324953708898763	1.48817850179562	age
B4GALT1	HIST	0.0745048687051595	0.110924399117695	0.67167250215263	0.501792210730221	0.770376193592596	0.113297146380818	age
B4GALT1	HSPA1A	-0.0471360649836183	0.0891475457209206	-0.528742149909312	0.596984333375064	0.913756141965962	0.0391696908406924	age
B4GALT1	IFI44L	0.171541579322695	0.132768733828671	1.29203295366255	0.196345732678662	0.663135202713535	0.178397916834732	age
B4GALT1	TMEM163	0.0744354898254823	0.0558111230318865	1.33370349460546	0.18230104905722	0.589602243476547	0.229440872625886	age
B4GALT1	FRMD4A	-0.0635463291992828	0.0321360189527545	-1.97741759154134	0.0479944471255741	0.140288049790214	0.852979322066498	age
B4GALT1	PICALM	0.0171670180010167	0.0350269109644199	0.490109390989541	0.624056493138847	0.863473458553821	0.0637510072346472	age
B4GALT1	CD163	0.0381108487912654	0.0634968334777129	0.600200777014214	0.548372435878712	0.795150322113215	0.099550760786353	age
B4GALT1	GPNMB	0.12228456713972	0.0871503271539446	1.40314524492506	0.160573531536413	0.571749269194509	0.242794381832704	age
B4GALT1	MKI67	0.490963223675045	0.207784003433116	2.36285380762279	0.0181348218034814	0.167970070802737	0.774768094721523	age
B4GALT1	ERN1	0.0531719012835906	0.0743564487871029	0.715094684468218	0.474550538276649	0.866014277345779	0.0624749480272542	age
B4GALT3	AIF1	-0.0373799726878094	0.14746331184766	-0.253486594187071	0.799892219252532	0.973551356653392	0.0116411336941494	age
B4GALT3	FRMD4A	0.0184253104954574	0.0961133886815779	0.191703890042835	0.847974158693334	0.927096272337107	0.0328751651286129	age
B4GALT3	PICALM	0.0282646696760896	0.114414057140796	0.247038435507164	0.804878478477481	0.940299020198117	0.0267340164308449	age
B4GALT3	ERN1	-0.06325144554875	0.111067252955261	-0.569487800100974	0.569025147672587	0.896839751962577	0.0472851501060182	age
B4GALT4	AIF1	0.057826639508437	0.120888840910063	0.478345553428361	0.632404278882336	0.927598851152491	0.0326397979150797	age
B4GALT4	HIST	-0.419210759794453	0.148801234868537	-2.81725323156638	0.00484363195112002	0.0862608644572909	1.06418619391613	age
B4GALT4	HSPA1A	0.0603439624939768	0.105256047158113	0.57330637168361	0.566437271976214	0.901376751330965	0.0450936476172517	age
B4GALT4	TMEM163	-0.0477797207091965	0.143268589372702	-0.333497530187173	0.738758753478158	0.935549734885113	0.0289331199629844	age
B4GALT4	FRMD4A	0.0916174660339171	0.035620931203302	2.57201209903868	0.0101109358164953	0.0403205427875451	1.39447363013274	age
B4GALT4	PICALM	0.12925136859913	0.0443794617860459	2.91241406266378	0.00358646871761716	0.0363149198370741	1.43991491017957	age
B4GALT4	CD163	0.282854604585406	0.108450549606642	2.60814357890615	0.0091034761116454	0.0612748636466571	1.2127176464989	age
B4GALT4	GPNMB	0.0865693320882926	0.14855794712978	0.582731074041202	0.560074351199192	0.869184369860809	0.0608880919974349	age
B4GALT4	ERN1	0.119538320063046	0.0884872845544699	1.35090957604719	0.176724400306971	0.662209401006789	0.179004658110691	age
B4GALT5	AIF1	0.070985648010531	0.173340199645776	0.409516362364827	0.68216076153963	0.944480210455412	0.0248071373504617	age
B4GALT5	HIF1A	-0.132761543409336	0.141581120890421	-0.937706542894864	0.348395240464483	0.709769623002905	0.148882591695275	age
B4GALT5	HSPA1A	0.149807089759051	0.195767593463373	0.765229255306132	0.44413504188212	0.863884150224838	0.0635444939695996	age
B4GALT5	TMEM163	-0.147118961253486	0.0844311453595442	-1.74247264592929	0.0814257738701886	0.428650934030104	0.367896225608825	age
B4GALT5	FRMD4A	-0.112710733092275	0.0429626031471799	-2.62346144869654	0.00870412949423267	0.035886573861756	1.44506800235107	age
B4GALT5	PICALM	-0.0166909017630501	0.0493519339319734	-0.338201574553427	0.735211289376764	0.91425092035277	0.0389345937966685	age
B4GALT5	CD163	0.135906313940476	0.0751021953668252	1.80961839100259	0.0703549859233893	0.25805702973035	0.58828430581892	age
B4GALT5	ERN1	0.162893077408824	0.127711137951474	1.27548058862898	0.202139190477586	0.687190515478528	0.162922843216052	age
B4GALT7	AIF1	-0.0210988313680461	0.104956487009584	-0.201024557597087	0.84067937182749	0.975598641416162	0.0107288131408766	age
B4GALT7	HSPA1A	-0.0323410775334385	0.132164457257123	-0.2447032901631	0.806686180302042	0.956811701601227	0.0191735219951224	age
B4GALT7	FRMD4A	0.00349191955785013	0.133283551361545	0.0261991785346262	0.979098471093156	0.989968076993765	0.00437880965394881	age
B4GALT7	PICALM	0.143611492670702	0.133041219458565	1.07945111488871	0.280386675006754	0.622297519294152	0.206001930268958	age
B4GALT7	CD163	-0.0523750334911027	0.120537990082315	-0.434510592513911	0.663917704521848	0.858597667951376	0.0662102954480362	age
B4GALT7	ERN1	-0.0366896471136626	0.10588101344298	-0.346517717583246	0.72895367132938	0.946248605432127	0.0239947475484926	age
B4GAT1	FRMD4A	0.0246818125160936	0.135942261004181	0.181560997542438	0.855927259486305	0.9307556276032	0.0311643292383614	age
B9D1	ERN1	-0.00349208748634639	0.131477767321496	-0.0265602889179534	0.978810446929173	0.994263090482898	0.00249868237661875	age
B9D2	ERN1	0.210412028430241	0.156508734320431	1.34441077262468	0.178815592189219	0.665507630962013	0.176846960376093	age
BABAM1	AIF1	-0.00607048089246002	0.0894364378249624	-0.0678748062880217	0.945885294160589	0.99083282262394	0.00399961527922272	age
BABAM1	HSPA1A	-0.0341656719642217	0.118914725201151	-0.287312373689874	0.773873149060903	0.9507887467993	0.0219159670699505	age
BABAM1	FRMD4A	-0.0119931971438135	0.0700489601195029	-0.171211637165679	0.864057357467598	0.934241100447137	0.0295410305349035	age
BABAM1	PICALM	0.0737553818942312	0.10041667656424	0.734493357256726	0.462648107227376	0.778358404720702	0.108820380708548	age
BABAM1	CD163	0.136463372053529	0.120448685459232	1.13295858342695	0.257231646329504	0.551442226182961	0.258499981255085	age
BABAM1	GPNMB	0.0496703897502328	0.1896665917972	0.261882650389704	0.793411915926857	0.950930746299112	0.0218511103973025	age
BABAM1	ERN1	0.0637136315196442	0.071448279501929	0.891744797268687	0.372529736322151	0.816750924524136	0.0879103652510514	age
BABAM2	AIF1	0.00901063472979295	0.0722993849329565	0.124629479741059	0.900816888890533	0.986121311292119	0.00606965546039161	age
BABAM2	CCL3	0.0161278010814834	0.107141649435739	0.150527840166924	0.880348187692861	0.976144337925737	0.0104859604788343	age
BABAM2	HIF1A	0.0348680942122748	0.0615397350930909	0.566594805121114	0.570989505214417	0.845919584782177	0.0726709201114312	age
BABAM2	HIST	0.151912042426885	0.0736619816625512	2.06228557796341	0.0391805552710882	0.250989467497777	0.600344502835977	age
BABAM2	HSPA1A	0.102570107813767	0.0498798450790785	2.0563437526952	0.0397493938029925	0.436110271533068	0.360403684439623	age
BABAM2	IFI44L	-0.19443863572996	0.0873923474916107	-2.22489315495988	0.0260884116534919	0.276466534119075	0.558357431907367	age
BABAM2	TMEM163	0.0185619764134369	0.0579060310156608	0.320553422292347	0.748548839835447	0.939641896682748	0.0270376271727718	age
BABAM2	FRMD4A	-0.0230358988438531	0.0231231098524281	-0.996228404867181	0.319139181085091	0.540009105372116	0.267598917251982	age
BABAM2	PICALM	0.0314392167747141	0.0171738863333264	1.83064078593006	0.0671541766660032	0.291371938021642	0.535552277374556	age
BABAM2	CD163	0.0681205324016323	0.0333935944830021	2.03992811963704	0.0413574855538287	0.18128091745867	0.741647909520452	age
BABAM2	GPNMB	0.00702310573607191	0.0642010563789174	0.109392370347012	0.912891285013682	0.978206360565917	0.00956951760377907	age
BABAM2	MKI67	-0.0492470722527411	0.0879930945179625	-0.559669739114448	0.57570472669481	0.867457548084853	0.0617517696594126	age
BABAM2	ERN1	-0.0317765826293664	0.0599053594293816	-0.530446406332403	0.595802458079291	0.906237890770491	0.0427577834628159	age
BACE1	AIF1	-0.125735937421447	0.117445137053042	-1.07059296431031	0.284352488362854	0.768043626600669	0.114614110367167	age
BACE1	HSPA1A	-0.203502556583019	0.153209129723641	-1.32826651355632	0.184090078048531	0.705374066860103	0.151580511250027	age
BACE1	FRMD4A	-0.0425324784106426	0.0433537285875381	-0.981056988553193	0.326564639273334	0.547776077602348	0.261396938113734	age
BACE1	PICALM	-0.121623258265972	0.0447842363605626	-2.71576045836241	0.00661237416017671	0.058101466433508	1.2358129062337	age
BACE1	CD163	-0.0407212435184666	0.128753187649219	-0.316273672613136	0.751794792510992	0.90099178070019	0.0452791708553812	age
BACE1	ERN1	-0.129516405082214	0.115593479760463	-1.12044732411034	0.262523187901877	0.73841443078722	0.131699824509204	age
BACE2	HSPA1A	0.273829920610354	0.259873756613437	1.05370362971155	0.292018626620161	0.790747454632264	0.101962197377388	age
BACE2	ERN1	0.253798375867306	0.159301497439565	1.59319516731844	0.111116415037076	0.573253835210161	0.241653031050639	age
BACH1	AIF1	0.0159691720320431	0.0706208623279794	0.226125418263496	0.821103875628207	0.973551356653392	0.0116411336941494	age
BACH1	CCL3	0.0895942993113913	0.115228697054216	0.777534603808254	0.436843426887408	0.825052649546382	0.0835183366889943	age
BACH1	HIF1A	0.0482606297760154	0.0837618912720829	0.57616451876965	0.564503985202039	0.844377952605679	0.0734631149980844	age
BACH1	HIST	0.0725743662435878	0.102453434299243	0.708364407108255	0.478718989669284	0.755888266619166	0.121542396002756	age
BACH1	HSPA1A	0.258600360636322	0.0725199367825984	3.56592093304712	0.000362580683459736	0.0329711513647203	1.48186588686916	age
BACH1	IFI44L	0.13346243930039	0.122208414511125	1.09208878811075	0.274794077020418	0.733588387528891	0.134547552027294	age
BACH1	TMEM163	0.0374595174512682	0.0661294995052042	0.566456993195907	0.571083160675824	0.860565942856669	0.0652158452417154	age
BACH1	FRMD4A	0.0501727601999676	0.0285788089918347	1.755593111466	0.0791579092853638	0.20515775997471	0.687912051446476	age
BACH1	PICALM	0.0532190729248015	0.0409235726991874	1.30045031297715	0.193446675341426	0.521433127190352	0.282801381109861	age
BACH1	CD163	0.313839652301876	0.0604243398542027	5.19392769634119	2.0590313470825e-07	6.31056484793585e-06	5.19993176605497	age
BACH1	GPNMB	0.0946826821401943	0.0727820143907009	1.30090768897833	0.193290053924858	0.616366076373847	0.210161272044908	age
BACH1	MKI67	0.125737079418773	0.129916420950552	0.967830536731222	0.333129010368641	0.712817192380544	0.147021834131173	age
BACH1	ERN1	0.0924706621037801	0.0814203862206507	1.13571878488986	0.256074276220247	0.734795471414966	0.133833528938837	age
BACH2	HSPA1A	-0.449949237838049	0.241351496672922	-1.86429023246464	0.0622809577393476	0.510903847575266	0.291660826669049	age
BACH2	FRMD4A	0.173619952124851	0.0666754527189691	2.60395610445486	0.00921545586317254	0.0376837102961528	1.42384634362289	age
BACH2	PICALM	0.230960873974183	0.0760971879010644	3.03507764668597	0.00240473768519241	0.026635574571785	1.57453793035412	age
BACH2	ERN1	0.406786393383853	0.241535696979291	1.68416676487671	0.092149444298883	0.538715861550325	0.268640237221136	age
BAG1	AIF1	-0.0929176995962409	0.107521738796321	-0.864175939083863	0.387491247680588	0.831710511741186	0.080027809563453	age
BAG1	HSPA1A	-0.26275582634556	0.149538788736349	-1.75710816281135	0.0788993746489049	0.550682899475611	0.25909840958861	age
BAG1	FRMD4A	0.105754763336083	0.0909539521043534	1.162728621344	0.244939625325864	0.454313461787723	0.342644394390511	age
BAG1	PICALM	-0.0932738843484434	0.142969841867077	-0.652402514616774	0.514141542586322	0.807582179991199	0.0928132727111551	age
BAG1	CD163	0.00478137617623081	0.123390696140885	0.0387498922185473	0.969089795017305	0.987574453431374	0.00543015292123506	age
BAG1	GPNMB	-0.0031310878674234	0.1606690780146	-0.0194878062793071	0.984451964376871	0.995765147001145	0.00184307863293823	age
BAG1	ERN1	0.0617794149119628	0.0936963148571478	0.659358001498282	0.509665904772853	0.878512654187212	0.0562519785009583	age
BAG2	AIF1	-0.163142334182328	0.142257515696274	-1.14680994802865	0.251460176840352	0.746619998153384	0.126900381713027	age
BAG2	HSPA1A	-0.250139115076531	0.13135988266505	-1.90422760740699	0.0568805476975295	0.493149904744792	0.307021046427248	age
BAG2	FRMD4A	-0.103710240677785	0.0896803128283981	-1.15644378801659	0.2474996795872	0.457541772294919	0.339569249905683	age
BAG2	PICALM	0.152990607938009	0.144809864819015	1.05649299603461	0.29074303905888	0.635272530585471	0.197039923309586	age
BAG2	ERN1	0.0241853225952506	0.0992822342051893	0.243601715743687	0.807539299351455	0.962196700970852	0.0167361364717117	age
BAG3	AIF1	0.0295126262950857	0.187974899175065	0.157003017023033	0.875242470352031	0.980219896411061	0.00867648646546542	age
BAG3	CCL3	-0.0869888914478052	0.262359697341862	-0.331563469271945	0.740218907808222	0.947476763623953	0.0234314320761318	age
BAG3	HIF1A	0.193936242432929	0.273151579803009	0.709994950689252	0.477707267367043	0.796287336892952	0.0989301906673695	age
BAG3	HIST	0.347595190996909	0.176945487289831	1.96441964313879	0.0494814467043711	0.274385489993748	0.561638858644095	age
BAG3	HSPA1A	0.157164345279037	0.160042792525811	0.98201451498474	0.326092697434407	0.810084960369957	0.0914694306461726	age
BAG3	FRMD4A	0.164384256693693	0.181128663050678	0.907555181631852	0.364113282549449	0.587022110527743	0.231345540491147	age
BAG3	PICALM	0.296085840659072	0.23207538656582	1.27581750499464	0.202020038103154	0.532807102672646	0.273429994365202	age
BAG3	CD163	-0.320979596844653	0.313714784674537	-1.02315737901117	0.306233441002674	0.600691652298187	0.221348403321538	age
BAG3	GPNMB	0.184205542925521	0.224216727894719	0.821551293942771	0.411332319408588	0.795238084084836	0.0995028296773408	age
BAG3	ERN1	0.245544916824363	0.179280580554682	1.36961245922265	0.170807908254226	0.654356515413238	0.184185568969313	age
BAG4	AIF1	-0.00637515013985528	0.0853368535808177	-0.074705708874276	0.940448865344242	0.990545169592665	0.00412571552415729	age
BAG4	HSPA1A	0.075865048655026	0.105122088924809	0.721685132315911	0.470488085000913	0.876503035419639	0.0572465755613823	age
BAG4	FRMD4A	-0.0483602898982164	0.0372912923586384	-1.29682525971814	0.194691317360257	0.389752553918376	0.409211030343037	age
BAG4	PICALM	-0.035477057948878	0.0315840976946434	-1.12325697228624	0.261328372279729	0.601268704090184	0.220931400502836	age
BAG4	CD163	0.080566027379145	0.0965946600904676	0.834062952379452	0.404245510452908	0.693324416733432	0.159063505028586	age
BAG4	GPNMB	0.0473572992767551	0.15574849975964	0.304062635273147	0.761080172630522	0.935414408633135	0.0289959447314834	age
BAG4	ERN1	0.105404531487042	0.0587007708986133	1.79562431418652	0.0725542862734675	0.491570638442664	0.308414065458386	age
BAG5	AIF1	0.0469753294628012	0.0851060377067847	0.551962360469007	0.580974141595804	0.909633451714739	0.0411335768735465	age
BAG5	HSPA1A	-0.189360608874788	0.114705974684456	-1.6508347485447	0.0987723226161281	0.583045665017278	0.234297429308978	age
BAG5	IFI44L	-0.201537952564347	0.148530278735731	-1.3568812654215	0.174818940506297	0.63675720171048	0.196026134475168	age
BAG5	FRMD4A	-0.126580746385314	0.0798610890325111	-1.58501152336883	0.112963716128653	0.266402188094573	0.574462212409032	age
BAG5	PICALM	-0.0865847200746171	0.105351469057598	-0.821865331818768	0.411153545849297	0.740468704614469	0.130493291903687	age
BAG5	CD163	0.0709559963502376	0.102868845371563	0.689771486147669	0.490337902655679	0.755730490397959	0.121633055558516	age
BAG5	GPNMB	-0.226961142426804	0.189491023538181	-1.19774086491793	0.231017915108349	0.66133664064581	0.179577415010424	age
BAG5	ERN1	-0.091249208187219	0.0789242465490802	-1.15616191699055	0.247614933786421	0.726874905960231	0.138540324114517	age
BAG6	AIF1	-0.160871834090991	0.0820977365352631	-1.95951607048134	0.0500523797237014	0.460213547366294	0.337040601095824	age
BAG6	HSPA1A	0.0210113662117261	0.117836377049503	0.178309675991645	0.858479780243553	0.96831196658649	0.0139847010184039	age
BAG6	FRMD4A	0.0183454624277909	0.0852839351410098	0.215110412030803	0.829681236297206	0.917346763012207	0.0374664671699215	age
BAG6	PICALM	0.0454617131207732	0.0952530693038256	0.477272947245044	0.633167772237758	0.867909538678851	0.0615255385331208	age
BAG6	CD163	-0.0844574427743359	0.111574760924776	-0.756958312743125	0.449074837959025	0.725896663234163	0.139125199935483	age
BAG6	ERN1	-0.165029378475831	0.10613745926841	-1.55486460306619	0.11997831913651	0.586440717128425	0.23177588384732	age
BAHCC1	CD163	-0.186913969686942	0.146926452568962	-1.27216009383478	0.203316243185372	0.486627757713181	0.312803122125622	age
BAHCC1	ERN1	0.728244696408229	0.231095860951173	3.15126672286916	0.00162563963014071	0.0722683285790638	1.14105198952281	age
BAHD1	HSPA1A	0.0823462678342041	0.134406588888469	0.612665409599342	0.540097598681888	0.898088845073973	0.0466806978351838	age
BAHD1	FRMD4A	-0.0449716917161273	0.122120971497558	-0.368255273149597	0.712682899544643	0.850448799405088	0.070351827618939	age
BAHD1	PICALM	0.1358536360925	0.148657151731971	0.913872185156919	0.360784010663945	0.699575001984772	0.155165717623948	age
BAHD1	ERN1	0.0210951503280656	0.0869430563677209	0.24263180073685	0.808290643783052	0.962522780759323	0.0165889829197345	age
BAIAP2	AIF1	0.111026960115692	0.113901588324745	0.974762176266967	0.329678243115735	0.79616786477697	0.0989953555533334	age
BAIAP2	HSPA1A	-0.0117194987820593	0.118576597076867	-0.0988348381634041	0.921269407047594	0.986979677485456	0.00569178962700991	age
BAIAP2	FRMD4A	-0.0600576899587724	0.0375981525013938	-1.59735747538515	0.110186045820004	0.261441685459932	0.582625165332851	age
BAIAP2	PICALM	-0.0748373669382057	0.0366622587935268	-2.04126448835769	0.0412245448026134	0.215724434005882	0.666100661791547	age
BAIAP2	CD163	0.0230402619837539	0.134195769701513	0.171691417956032	0.86368013310461	0.949489329505461	0.0225099115619682	age
BAIAP2	ERN1	0.00238761477973198	0.0807093742013167	0.0295828682028491	0.976399728527765	0.993576260831772	0.00279879348888151	age
BAMBI	HSPA1A	-0.00512628429673714	0.206590339837586	-0.0248137657393237	0.980203510967563	0.997236682945657	0.00120175452860921	age
BAMBI	FRMD4A	-0.0024514007378399	0.18476486679923	-0.0132676778886954	0.989414235226763	0.995286752150208	0.00205177660612469	age
BAMBI	ERN1	-0.0861484705270982	0.148640605678146	-0.579575615519468	0.562200840883607	0.894573257310525	0.0483840889222127	age
BANF1	AIF1	-0.0260488821817044	0.112020434558647	-0.232536878510918	0.816121047188742	0.973551356653392	0.0116411336941494	age
BANF1	CCL3	-0.145787790102787	0.148461382933271	-0.981991324762984	0.326104122098026	0.784186797375086	0.105580473787169	age
BANF1	HIST	0.308058352476989	0.142935926964507	2.15521988781368	0.0311446313405861	0.225501303434797	0.646850943484895	age
BANF1	HSPA1A	-0.162838332398099	0.137436961660441	-1.18482197533161	0.236087842014018	0.751048864414737	0.124331806197811	age
BANF1	IFI44L	0.240672957515526	0.145021675924366	1.65956541311138	0.097001911107615	0.503583994866483	0.297928081287818	age
BANF1	TMEM163	0.00804940170975832	0.16103512306401	0.0499853793172734	0.960134039371618	0.98537594128929	0.00639804556512528	age
BANF1	FRMD4A	-0.199414242371723	0.132106283181959	-1.50949854593256	0.131171426606794	0.296275109453851	0.528304832761956	age
BANF1	PICALM	-0.210250488279822	0.132512110043399	-1.5866511235159	0.11259168184806	0.392037305089393	0.406672604858094	age
BANF1	CD163	0.124608244572347	0.128844288793565	0.967122762980945	0.333482667395523	0.626259288686095	0.203245819615399	age
BANF1	GPNMB	-0.0755146671505452	0.151817084016168	-0.497405595950605	0.618903060195909	0.897078992381904	0.0471693134273442	age
BANF1	MKI67	0.0575230633169772	0.176563307172248	0.325792851517332	0.744581087584717	0.931729854833533	0.0307099884632716	age
BANF1	ERN1	-0.136033572991819	0.140504531204066	-0.96817925960158	0.332954851234615	0.788288372058232	0.103314879612672	age
BANK1	HSPA1A	0.109636232028024	0.237130642619676	0.462345274388959	0.643833737344115	0.919207331521708	0.0365865204090622	age
BANK1	FRMD4A	-0.0295001398694728	0.153854143655031	-0.191740951323466	0.847945126576916	0.927096272337107	0.0328751651286129	age
BANK1	PICALM	0.162620492655187	0.212687065989114	0.764599821333331	0.444509875587276	0.764761111646043	0.116474204187673	age
BANK1	ERN1	-0.198617846502489	0.154302331950354	-1.28719925351739	0.19802484738762	0.684210703012816	0.164810136489674	age
BANP	AIF1	0.354303455013193	0.113761224485676	3.11444832468206	0.00184289234640147	0.106727935143384	0.971721892752201	age
BANP	HIF1A	-0.023209517340492	0.118240554109365	-0.196290667912675	0.844382665238822	0.95971192359675	0.0178591094266103	age
BANP	HIST	-0.085503718542612	0.118939443810161	-0.718884465939528	0.472212108451531	0.755664021122215	0.121671255035185	age
BANP	HSPA1A	-0.0639615117453099	0.10750228208274	-0.594978176333797	0.551858058960625	0.899797217162981	0.0458553543274093	age
BANP	IFI44L	0.151108003259199	0.151192287477434	0.999442536258682	0.317580362869901	0.76041375178858	0.118950037687851	age
BANP	TMEM163	0.0530564826867256	0.0927000590763912	0.572345726802649	0.567087776719783	0.860565942856669	0.0652158452417154	age
BANP	FRMD4A	-0.0868358257868755	0.0295006967696969	-2.94351779094496	0.00324505171295713	0.0160243422516525	1.79521978785222	age
BANP	PICALM	-0.0909293600672903	0.0337755795602914	-2.69216283631717	0.00709902748256461	0.0614699531039857	1.21133711820642	age
BANP	CD163	-0.0410000464283213	0.054324027075565	-0.754731352506139	0.450410190571824	0.726861216590385	0.138548503340022	age
BANP	GPNMB	0.0260154236097119	0.179662986505977	0.144801242123661	0.88486780148992	0.96905726432254	0.0136505585070596	age
BANP	ERN1	-0.0187527047534953	0.0663312858895706	-0.282712817971222	0.777396989622641	0.955372164709479	0.0198274162755865	age
BAP1	FRMD4A	0.064244214024494	0.134167126283971	0.478837221932578	0.632054434477195	0.800161664779651	0.0968222592222924	age
BAP1	PICALM	0.00614425893132339	0.132031254364572	0.0465363974681141	0.962882724514544	0.990349051328287	0.00421171010115032	age
BAP1	ERN1	-0.0150354746050275	0.118539480619798	-0.126839383186198	0.899067524182489	0.977880049744755	0.00971441405577975	age
BARD1	AIF1	0.148798066354975	0.109656650028123	1.35694521323435	0.174798619214274	0.66196489766882	0.179165039492206	age
BARD1	HSPA1A	0.0565545398597052	0.0966492034659571	0.585152674120335	0.558445063472896	0.901247075942046	0.0451561313202752	age
BARD1	FRMD4A	-0.122691215506837	0.038322599217681	-3.20153690019622	0.00136696565831803	0.00802342057086979	2.09564044239543	age
BARD1	PICALM	-0.0456862322414931	0.0378061893636579	-1.20843261408964	0.226880901133091	0.562321541422239	0.250015279212247	age
BARD1	CD163	0.198261059921929	0.131410234959122	1.50871855592986	0.131370721474054	0.378833306783402	0.421551845095512	age
BARD1	MKI67	0.263212065815368	0.204613704247557	1.28638532195729	0.198308618438322	0.557783659660111	0.253534212593081	age
BARD1	ERN1	0.000216000464743841	0.0777294792674804	0.00277887446023595	0.997782781825381	0.999025946111727	0.000423232387809021	age
BASP1	AIF1	-0.0255297589538424	0.0950773115324815	-0.268515785126304	0.78830232609181	0.971939727479954	0.0123606659733874	age
BASP1	CCL3	0.0401732614060303	0.141448410242546	0.284013523638365	0.776400016853998	0.952455277221155	0.0211554075810185	age
BASP1	HIF1A	-0.0505243683738094	0.147144043306669	-0.343366725817841	0.731322588508203	0.915633101064538	0.0382785155280493	age
BASP1	HIST	0.122550926579272	0.0925162664565829	1.3246419389047	0.185289938908312	0.503969846511074	0.297595447454489	age
BASP1	HSPA1A	0.0697371505317028	0.119106370004031	0.585503113975705	0.55820947338779	0.901247075942046	0.0451561313202752	age
BASP1	IFI44L	0.115371810934319	0.129289722430327	0.892350983246108	0.372204835245197	0.798087838213572	0.0979493072055411	age
BASP1	TMEM163	-0.00736182764273366	0.0866524691656946	-0.0849580827137951	0.932294715322938	0.979255098580064	0.00910415858078798	age
BASP1	FRMD4A	-0.0313196437383167	0.0333993518072527	-0.937732082917719	0.348382111817465	0.570200204722755	0.243972631098908	age
BASP1	PICALM	-0.0237388859603305	0.030895588113888	-0.76835844240361	0.442274262665831	0.762466608837678	0.117779170886193	age
BASP1	CD163	0.34672934272778	0.0705945634289713	4.91155870772742	9.03552251279231e-07	2.28213164704207e-05	4.64165930648448	age
BASP1	GPNMB	-0.134800560457652	0.0921960725252511	-1.46210740615586	0.143711779546619	0.548193469209626	0.26106614264387	age
BASP1	MKI67	0.113758027544625	0.154267564149966	0.737407297324267	0.460874699113011	0.80605789899169	0.0936337617811509	age
BASP1	ERN1	0.0507191009094081	0.0854716494350642	0.593402622327315	0.552911734352871	0.891660087411179	0.0498006728613629	age
BATF	AIF1	0.141440045590624	0.177744789448971	0.795747914912747	0.426178570893524	0.850094246720356	0.0705329230367879	age
BATF	HSPA1A	-0.0595833450213175	0.16994342374231	-0.350606947354817	0.725883243782867	0.943599524848869	0.0252122864761052	age
BATF	FRMD4A	0.235243589719153	0.151196642200566	1.55587839978018	0.119737010650676	0.277093115474305	0.557374264360903	age
BATF	PICALM	0.185639070269051	0.188452284622637	0.985072007170305	0.324588702294337	0.666915650675301	0.175929090765232	age
BATF	CD163	0.0873694356734114	0.178868381217795	0.488456568335731	0.62522648193087	0.838186625187805	0.0766592734156512	age
BATF	ERN1	0.157651939027322	0.152044454824928	1.03688055712949	0.29979152620371	0.763302071095935	0.117303559229413	age
BATF2	ERN1	0.136497350024313	0.117476988647036	1.16190712407878	0.245273193027137	0.725061982896011	0.139624865595791	age
BATF3	AIF1	-0.176418055392111	0.122983751178001	-1.43448263451301	0.151434581185241	0.635035266581376	0.197202155564101	age
BATF3	HSPA1A	0.197002920099481	0.174443922815786	1.1293194794038	0.258763086455065	0.770499714010729	0.113227518144245	age
BATF3	TMEM163	-0.237068883601959	0.145524151939806	-1.62906899261656	0.103298414424729	0.478951345823902	0.319708602062305	age
BATF3	FRMD4A	-0.0409041849037279	0.13098088511464	-0.31229125431491	0.75481918598156	0.874558509378509	0.0582111302102197	age
BATF3	PICALM	0.0506484513355086	0.152915889635429	0.331217713582682	0.740480041160766	0.91680794390372	0.0377216323110182	age
BATF3	CD163	0.387742560064131	0.132448833954138	2.92748941978901	0.00341710686948484	0.0288002681152016	1.54060346917096	age
BATF3	ERN1	0.00174823561436522	0.100831828477981	0.0173381326189774	0.986166864738712	0.996090464206577	0.00170121747829542	age
BAZ1A	AIF1	0.0713760572903241	0.0958176228414031	0.744915759478456	0.456322647411083	0.862671786586636	0.0641544051962702	age
BAZ1A	CCL3	-0.104775291454524	0.131111711828103	-0.799129917485116	0.424215083700709	0.816722715347843	0.0879253652967278	age
BAZ1A	HIF1A	0.0396777854223435	0.116942673188545	0.339292615266042	0.734389305230393	0.918121530381715	0.0370998280789266	age
BAZ1A	HIST	0.103397630896049	0.0845079004294731	1.22352620726083	0.221131011920577	0.54505963914212	0.263555975643971	age
BAZ1A	HSPA1A	-0.0131176715073763	0.0842414170586071	-0.155715228511058	0.87625749298195	0.974939124154858	0.0110225010901951	age
BAZ1A	IFI44L	0.0183592075426571	0.118209289466007	0.155311038798999	0.876576113509344	0.970965153785216	0.0127963558699048	age
BAZ1A	TMEM163	-0.0557783969526669	0.0571805895905972	-0.975477821268201	0.329323297928293	0.725394159726235	0.139425945321451	age
BAZ1A	FRMD4A	-0.0244013016830852	0.0310521718053419	-0.785816265478972	0.431975136009966	0.649639679269623	0.187327456732457	age
BAZ1A	PICALM	0.0439956005772537	0.0232940569118222	1.88870494924073	0.0589313750884786	0.268534711110561	0.570999568923682	age
BAZ1A	CD163	-0.0313080795100649	0.0457453581966777	-0.684399046029084	0.493723218247942	0.757484331132375	0.120626346288532	age
BAZ1A	GPNMB	-0.016076562663457	0.0873070371609021	-0.184138222831096	0.853905021644734	0.964397045016149	0.0157441290029484	age
BAZ1A	MKI67	-0.0459202717299364	0.116094916826164	-0.395540760830173	0.692443846084937	0.916768068044498	0.0377405220276279	age
BAZ1A	ERN1	0.03186520816663	0.0684215334532086	0.465719000414127	0.641416650233213	0.918445576988842	0.0369465729604498	age
BAZ1B	AIF1	-0.12228807385354	0.0763929294082505	-1.60077738608533	0.109426233997417	0.573597049837622	0.241393091026687	age
BAZ1B	CCL3	0.0323116844462146	0.160332100437736	0.201529727097679	0.840284387372041	0.968765042742736	0.0137815408165323	age
BAZ1B	HIF1A	-0.103087872917284	0.0901790777957403	-1.14314623122209	0.252977882198561	0.640577099922667	0.193428591046827	age
BAZ1B	HIST	-0.130667947653273	0.0818434387821077	-1.59655984154271	0.11036385658346	0.39834658670988	0.39973889979731	age
BAZ1B	HSPA1A	-0.0559053981697559	0.0623603327183653	-0.896489735265502	0.369991260118419	0.834124532080073	0.0787691057678461	age
BAZ1B	IFI44L	-0.1282787937826	0.108842891221122	-1.17856841492745	0.23857007485047	0.701397207474748	0.154035967540233	age
BAZ1B	TMEM163	-0.162725257961271	0.0642965695396556	-2.53085443168019	0.0113785060353631	0.17638831242744	0.753530194807543	age
BAZ1B	FRMD4A	-0.10555734676263	0.0285556192223911	-3.69655253981887	0.000218547046382204	0.00172996665322227	2.76196226823602	age
BAZ1B	PICALM	-0.0651493908575339	0.0272582729403423	-2.39007772062891	0.0168448077187126	0.115273659692543	0.93826991869881	age
BAZ1B	CD163	0.0363258878168767	0.049883674367634	0.728211950650652	0.466483851415774	0.737568547914759	0.132197611149519	age
BAZ1B	GPNMB	0.0971638891615357	0.133113746571083	0.729931293081367	0.465432183090178	0.825040255117575	0.0835248609665334	age
BAZ1B	MKI67	-0.0246287452856033	0.104100030735327	-0.236587300807062	0.81297697303285	0.95425339848699	0.0203362846756742	age
BAZ1B	ERN1	-0.140877017351766	0.0546263615408987	-2.57892001916128	0.00991097308375897	0.20543638056752	0.687322645058869	age
BAZ2A	AIF1	0.0222910979213426	0.102822513029728	0.216791996854792	0.828370449231868	0.9738744654191	0.0114970210366108	age
BAZ2A	HIF1A	0.0909672213070602	0.091322129853008	0.996113663287102	0.319194921906189	0.689622995088706	0.16138826563805	age
BAZ2A	HIST	-0.0302162473759554	0.121699954461202	-0.248284787859871	0.803914068110321	0.930779385036282	0.0311532440618572	age
BAZ2A	HSPA1A	0.0666577252790922	0.100816684218887	0.66117752032361	0.508498475771758	0.885121226370347	0.0529972441742626	age
BAZ2A	IFI44L	0.0637955625085009	0.193524098460236	0.329651774719981	0.741663096724809	0.939151618107314	0.0272642888927145	age
BAZ2A	TMEM163	-0.0631225390556913	0.0822888138603978	-0.767085295004715	0.443030804299451	0.802758404662572	0.0954151387923296	age
BAZ2A	FRMD4A	-0.0944020882841748	0.0348409640893283	-2.70951423853078	0.00673818129074878	0.029135343339634	1.5355798596871	age
BAZ2A	PICALM	-0.0438850638870543	0.0344144459552504	-1.27519309606549	0.202240904341209	0.532889376376366	0.273362937719515	age
BAZ2A	CD163	-0.0394474020153444	0.044519607986672	-0.886068045054528	0.375580861180713	0.665838012123107	0.176631414970768	age
BAZ2A	GPNMB	0.146098952534644	0.13327909394983	1.09618806824752	0.27299648012058	0.694772678357178	0.15815726833665	age
BAZ2A	ERN1	0.0723542977428187	0.0826944373497373	0.874959671553392	0.38159584920313	0.821531270821684	0.0853759008998511	age
BAZ2B	AIF1	0.0307046110109072	0.088324160081551	0.347635471229583	0.728113963677573	0.956232904853067	0.0194363159108433	age
BAZ2B	CCL3	0.0132363248538716	0.0732137369666756	0.180790182310955	0.856532269508303	0.970996718584583	0.0127822377573054	age
BAZ2B	HIF1A	-0.0441232333948739	0.066590409028538	-0.66260643294689	0.50758264908893	0.810179997584254	0.0914184832531682	age
BAZ2B	HIST	-0.00282631459067741	0.0590171247224487	-0.0478897371562792	0.961804118570308	0.987811265112171	0.00532602540249537	age
BAZ2B	HSPA1A	-0.107160975066381	0.0750334512157293	-1.42817601123373	0.153241203478144	0.667554172953367	0.175513484929582	age
BAZ2B	IFI44L	-0.254185053463308	0.0755841340541203	-3.36294192748579	0.000771165844261009	0.038158066901472	1.4184136348927	age
BAZ2B	TMEM163	-0.0238261409850413	0.041873570844846	-0.569001890794656	0.569354856784818	0.860565942856669	0.0652158452417154	age
BAZ2B	FRMD4A	-0.111825956588361	0.0215136393657243	-5.19790978585071	2.01541890942801e-07	4.47970512163496e-06	5.34875057266739	age
BAZ2B	PICALM	-0.0532021317459184	0.021775953963179	-2.44315963543448	0.014559295650231	0.104325036485368	0.981611454731362	age
BAZ2B	CD163	-0.00880643185451511	0.033440677379234	-0.263344900423092	0.792284755092472	0.918575450923323	0.0368851653528884	age
BAZ2B	GPNMB	-0.00303862604705591	0.0599952528709887	-0.0506477746429379	0.95960619299049	0.989644600279092	0.0045207406034418	age
BAZ2B	MKI67	-0.11466460503203	0.0996251418177615	-1.15096052000387	0.249748477939407	0.62305770164484	0.205471731277381	age
BAZ2B	ERN1	-0.013746239174755	0.0599388411918254	-0.229337753306944	0.818606412413292	0.965753674844621	0.0151336306211908	age
BBIP1	AIF1	-0.0428202040427229	0.103799523705256	-0.412527943425956	0.6799525036078	0.943206720532183	0.0253931134688998	age
BBIP1	HSPA1A	0.0693261043904225	0.114088427579319	0.607652378609776	0.543418053517281	0.898137489778097	0.0466571750461339	age
BBIP1	FRMD4A	-0.0183875755510963	0.0783452466253357	-0.234699312889137	0.814442121076939	0.909141714408784	0.0413684149202752	age
BBIP1	PICALM	0.12305834700225	0.105158995244148	1.17021227443781	0.241915554466592	0.581496965741526	0.235452547083684	age
BBIP1	CD163	-0.0141862558982287	0.111380628794009	-0.127367353298618	0.898649654057008	0.962050175004561	0.0168022770688804	age
BBIP1	ERN1	-0.0140722794541309	0.0687803309976106	-0.204597437232743	0.837886657840289	0.967617663461471	0.0142962123711017	age
BBLN	AIF1	-0.0556041895518107	0.100463464324163	-0.553476728339708	0.579937011642033	0.909585288759871	0.0411565723551461	age
BBLN	CCL3	-0.175531076205579	0.153881981989898	-1.14068634895216	0.254000469318579	0.733506190894853	0.134596216299054	age
BBLN	HIST	0.307274798601685	0.161052640233644	1.90791531362611	0.0564021626935382	0.289567084067782	0.538250807185481	age
BBLN	HSPA1A	-0.0777246987271308	0.181855906795698	-0.427397163483113	0.669090073078935	0.927284056945798	0.0327872070993653	age
BBLN	IFI44L	0.129685817073098	0.155312649974405	0.834998418316023	0.403718598934892	0.820237007919176	0.0860606398613857	age
BBLN	TMEM163	-0.00329414277174495	0.178801288413525	-0.0184234845339949	0.985301017671985	0.995642124531388	0.00189673714930199	age
BBLN	FRMD4A	0.0243810737735677	0.127872206028143	0.190667499458027	0.848786103189563	0.927173716283115	0.0328388883419162	age
BBLN	PICALM	-0.160663390984652	0.162236592166764	-0.990303043468179	0.322026019441885	0.664543963584752	0.177476282575748	age
BBLN	CD163	0.0790947116957861	0.145321565526092	0.544273738102448	0.586253116055001	0.817260231615869	0.0876396336029038	age
BBLN	GPNMB	-0.0231965797117344	0.152548805587508	-0.152060054632338	0.87913956955216	0.968364853684481	0.0139609814441448	age
BBLN	ERN1	0.0239385787443291	0.097484564053883	0.245562761414181	0.806020718729388	0.961960356468981	0.0168428253858103	age
BBOF1	FRMD4A	-0.0693450203064571	0.129151342943947	-0.536928371984128	0.591317092129541	0.774308846771726	0.111085778729244	age
BBOF1	PICALM	-0.231607795114017	0.154034193306314	-1.50361286765361	0.132681075980201	0.429246250951372	0.367293489290498	age
BBOF1	ERN1	0.0933412038036733	0.117460398262009	0.794661053297856	0.426810693335886	0.84473635440947	0.0732788149452342	age
BBS1	AIF1	0.181601387735644	0.120800122695412	1.50332121924691	0.13275623086138	0.607274032023831	0.216615289583644	age
BBS1	HSPA1A	0.165022668680641	0.147514487801581	1.11868787357761	0.263273320297037	0.773185755076776	0.111716155870256	age
BBS1	FRMD4A	-0.0945880583219749	0.109105894481939	-0.866938113390679	0.385975919181261	0.607784708694516	0.216250230569225	age
BBS1	PICALM	0.364114375277053	0.123272375077416	2.9537386218801	0.00313949787300746	0.0329559971385666	1.48206554352234	age
BBS1	CD163	-0.0108799640619554	0.124546400811967	-0.0873567119645737	0.93038797663476	0.974105910184436	0.0113938216551564	age
BBS1	ERN1	-0.0273810260043098	0.0947535106331764	-0.288971097971359	0.772603494944539	0.954290460118893	0.02031941772011	age
BBS10	FRMD4A	-0.10145877936205	0.115297648815908	-0.879972665566204	0.378874117558129	0.601924045822599	0.220458307016669	age
BBS10	PICALM	0.150340853363221	0.144840927290119	1.03797218214494	0.299283006166215	0.644825052326615	0.190558097946372	age
BBS10	ERN1	-0.128023750482404	0.109365102111372	-1.17060879577502	0.241756060181261	0.722349723344508	0.141252489208811	age
BBS12	ERN1	0.00125036468553894	0.1414316446768	0.00884077031272793	0.992946177748864	0.997440004859174	0.00111321728752534	age
BBS2	AIF1	-0.00367115599892664	0.142927072248985	-0.0256855187835327	0.979508174384083	0.996322236553374	0.00160017671331006	age
BBS2	HSPA1A	-0.37899643629494	0.128972652225976	-2.93857984428273	0.00329719717779367	0.125633118216533	0.90089586089531	age
BBS2	FRMD4A	-0.102621611148233	0.130050542518142	-0.789090219549968	0.430059277896009	0.648196380262191	0.188293398537604	age
BBS2	PICALM	-0.134221093135107	0.109149444446713	-1.22970019513599	0.218809393730419	0.554960573960391	0.255737869345158	age
BBS2	CD163	-0.311709573462689	0.162677580826177	-1.91611881538707	0.0553499738849945	0.220962551747946	0.655681323361511	age
BBS2	ERN1	-0.0728720917745405	0.103565502213702	-0.703632872113848	0.481661434506046	0.868578539521704	0.0611909052091587	age
BBS4	AIF1	-0.0330878884144645	0.135365423241144	-0.244433826764762	0.806894846184143	0.973551356653392	0.0116411336941494	age
BBS4	HSPA1A	-0.115277030395455	0.0974681153057856	-1.18271529139348	0.236922001846633	0.751048864414737	0.124331806197811	age
BBS4	FRMD4A	-0.0692180845504793	0.0350224028517241	-1.97639450506954	0.0481101134233856	0.140409928198448	0.852602182737851	age
BBS4	PICALM	-0.0248584145911647	0.0337180667335217	-0.737243175524385	0.460974481654107	0.777576696350338	0.109256763511451	age
BBS4	CD163	-0.0855155668307131	0.112866324576179	-0.75767122879061	0.448647827086568	0.725876785002838	0.139137092984203	age
BBS4	ERN1	-0.0953582713512215	0.0887748152586107	-1.07415905145432	0.282751401749156	0.752130599760355	0.123706742080353	age
BBS5	HSPA1A	-0.0451339918258298	0.130914012579374	-0.344760587018634	0.730274365440073	0.943645943945679	0.0251909224745096	age
BBS5	FRMD4A	-0.0654504823201366	0.106060731742883	-0.617103816319169	0.537166251640672	0.736025340614256	0.133107233081677	age
BBS5	PICALM	0.201052756441962	0.146443144114137	1.37290658199241	0.169781390132984	0.486491123573072	0.312925079380012	age
BBS5	CD163	-0.057480357033961	0.154799497960639	-0.371321340128484	0.710398205223124	0.883019819566833	0.054029548481424	age
BBS5	ERN1	-0.0702805944252463	0.0923963872459034	-0.760642234183917	0.446870786423592	0.85398099183085	0.0685517958623358	age
BBS7	AIF1	0.0312421807249693	0.111989032171769	0.278975361417981	0.780263733143912	0.970435253941229	0.0130334348186923	age
BBS7	HSPA1A	-0.0660874484236221	0.13216615774132	-0.500033061057663	0.617051798340248	0.915786879742462	0.0382055827959466	age
BBS7	FRMD4A	-0.0124802864980629	0.0989963355346774	-0.126068166368554	0.899677965944185	0.952251987819366	0.0212481120793756	age
BBS7	PICALM	-0.105992898176689	0.101466579666644	-1.04460895917568	0.296203737155966	0.640922573145029	0.193194432395202	age
BBS7	CD163	0.0144545107841159	0.112807349711754	0.128134477239737	0.898042552033353	0.962050175004561	0.0168022770688804	age
BBS7	ERN1	0.105127066188502	0.0783027586067683	1.34257168021939	0.179410705540634	0.66565295302288	0.176752137001448	age
BBS9	AIF1	-0.104266900016721	0.111646246085909	-0.933904216864489	0.350353303447709	0.810063660873088	0.0914808496651891	age
BBS9	CCL3	-0.124090851319936	0.131035794272505	-0.946999650048853	0.3436389572576	0.787494955004752	0.103752219786763	age
BBS9	HIF1A	0.0836688473200058	0.0804927454709438	1.03945823726697	0.29859167129129	0.670311873542891	0.173723087679992	age
BBS9	HIST	-0.0666715100245313	0.0826937070792381	-0.806246477263932	0.420100744833213	0.718971116269552	0.143288556483205	age
BBS9	HSPA1A	-0.0744107448803155	0.0798008253627039	-0.932455830401629	0.351101003269293	0.825277920843205	0.0833997736768267	age
BBS9	IFI44L	-0.320096553993121	0.0972821398265439	-3.29039384376063	0.00100047243686892	0.0433635552343997	1.36287511864251	age
BBS9	TMEM163	-0.0261544871861394	0.0537393366559666	-0.486691664126366	0.626476853428936	0.886979278804021	0.0520865258347761	age
BBS9	FRMD4A	-0.0323857392170361	0.0244829312574864	-1.32278847154518	0.18590573210962	0.375970872246409	0.424845800052824	age
BBS9	PICALM	0.00789245949730416	0.0305086315763816	0.258695952243697	0.795869842921315	0.937777006961252	0.0279004197868349	age
BBS9	CD163	0.00136820635386829	0.0425124521115502	0.0321836611606922	0.974325585934794	0.98968481388795	0.00450309366877611	age
BBS9	GPNMB	-0.0662935156044487	0.0778371777652799	-0.851694749318361	0.394383535635723	0.785244388978979	0.104995158201248	age
BBS9	MKI67	-0.0291837893727094	0.219584278985935	-0.132904730281619	0.894268725870938	0.969662949450347	0.0133791983433112	age
BBS9	ERN1	-0.0406605371798714	0.0713556724985026	-0.569829079541288	0.568793630305667	0.896839751962577	0.0472851501060182	age
BBX	AIF1	0.0252236943827163	0.0634175203903178	0.39774015488892	0.690821734828149	0.947313169834742	0.0235064249593535	age
BBX	CCL3	-0.0174859245094206	0.107979223286424	-0.161937861536915	0.87135478710638	0.973752018824719	0.0115516289203787	age
BBX	HIF1A	0.089421547261603	0.0739293715627123	1.20955373177694	0.226450181305296	0.614521504770272	0.211462914665812	age
BBX	HIST	0.0407256905339883	0.0711399427238276	0.572472917107757	0.567001628709971	0.811643208278571	0.0906348411144661	age
BBX	HSPA1A	0.0192999817707346	0.0638695028912684	0.302178362082932	0.762516098240597	0.949588710924396	0.0224644570825128	age
BBX	IFI44L	0.00723301328193371	0.097214098520855	0.0744029250076524	0.940689781436985	0.986242812953342	0.00601614860490874	age
BBX	TMEM163	-0.0364493917852973	0.0690726382469681	-0.527696533828244	0.597709979394867	0.87198092038999	0.059493017659173	age
BBX	FRMD4A	-0.114841904224254	0.0307380096623499	-3.73615290924059	0.000186857068268841	0.00151707479464463	2.81899300714953	age
BBX	PICALM	-0.0476654176624807	0.0249245504833994	-1.91238825728181	0.0558264130379725	0.260422076045154	0.58432220329043	age
BBX	CD163	-0.006082989087568	0.0346992348810169	-0.175306144600204	0.86083908384539	0.947607361745763	0.0233715740012535	age
BBX	GPNMB	-0.0179120139979309	0.0758586336764028	-0.236123604260259	0.813336758177638	0.959874369957663	0.0177856044650932	age
BBX	MKI67	0.0512843199515651	0.113685234405463	0.451108010813942	0.651911704336479	0.898471427493459	0.0464957294389604	age
BBX	ERN1	0.0408585653455277	0.0598325499206502	0.682881899563268	0.494681472338073	0.87119645001953	0.0598839029263748	age
BCAM	ERN1	-0.085529110155463	0.144532128576985	-0.591765381147806	0.55400770816374	0.892753127747431	0.0492686195881958	age
BCAP29	AIF1	0.0134713823931888	0.0884003984843868	0.152390516605738	0.878878936374545	0.980728208931191	0.00845133279932017	age
BCAP29	CCL3	0.0376141376924831	0.198762310675217	0.189241801248455	0.849903306866708	0.968765042742736	0.0137815408165323	age
BCAP29	HIF1A	0.25422977762059	0.244333089733495	1.04050490213131	0.298105387742892	0.670311873542891	0.173723087679992	age
BCAP29	HIST	-0.0514690519282251	0.115583453348477	-0.445297751859422	0.656104592317981	0.859907716966244	0.0655481535968857	age
BCAP29	HSPA1A	-0.03200758364127	0.119576384669301	-0.26767478988255	0.788949656656325	0.95311056706312	0.0208567154371764	age
BCAP29	IFI44L	-0.0318683435863793	0.111445149656771	-0.285955411110556	0.774912272891229	0.948982297263074	0.0227418890191463	age
BCAP29	TMEM163	-0.155641525146147	0.135600606526793	-1.14779372403023	0.251053728783621	0.660201788135301	0.180323303731484	age
BCAP29	FRMD4A	-0.16376587336782	0.0713139962934948	-2.29640578118546	0.0216526907328726	0.074756525189412	1.12635089357111	age
BCAP29	PICALM	-0.0449152974360049	0.0745750866191445	-0.602282873171675	0.546985859294527	0.826963401820322	0.0825137102046341	age
BCAP29	CD163	0.00815937061320706	0.106845369251266	0.0763661604652124	0.939127791000256	0.976983915580343	0.0101125861606566	age
BCAP29	GPNMB	0.117992051430951	0.138923763164597	0.849329508092537	0.395697965695831	0.785244388978979	0.104995158201248	age
BCAP29	MKI67	0.0662726283565814	0.19362522120198	0.342272705720755	0.732145674168033	0.929294528152532	0.0318466200437857	age
BCAP29	ERN1	0.00554477038498425	0.0528252200543521	0.104964454086121	0.916404014396268	0.982097699964588	0.00784530605732971	age
BCAP31	AIF1	-0.169789980164187	0.0870753606863885	-1.94991991793987	0.0511856647222438	0.46467630494106	0.332849472766913	age
BCAP31	CCL3	-0.247752065756283	0.138736428880879	-1.78577514034909	0.0741356733949815	0.483284500020447	0.315797133401438	age
BCAP31	HIF1A	-0.162176548739859	0.227624472234221	-0.712474134033278	0.476171223117104	0.796287336892952	0.0989301906673695	age
BCAP31	HIST	0.00661934842604001	0.14129559343442	0.0468475220291441	0.96263475348486	0.987882932207387	0.00529451787056844	age
BCAP31	HSPA1A	-0.369058373424115	0.151322261352179	-2.43889015486749	0.0147324457065099	0.282285259830829	0.549311798938687	age
BCAP31	IFI44L	-0.0675839833400709	0.12605624488459	-0.536141493045006	0.591860765243559	0.90271046992438	0.0444515204249194	age
BCAP31	TMEM163	-0.216410555555717	0.133861324236782	-1.61667723511323	0.105947970380934	0.482602412077715	0.316410511790218	age
BCAP31	FRMD4A	-0.332926394046341	0.106286622379744	-3.13234522456507	0.00173415834199424	0.00973899220347182	2.01148598183966	age
BCAP31	PICALM	-0.150366263536818	0.124863692174839	-1.20424329056576	0.228495558251263	0.564615156616521	0.24824746776443	age
BCAP31	CD163	-0.143015083486204	0.111656910293065	-1.28084399891448	0.200248466141333	0.483414261039818	0.315680541765476	age
BCAP31	GPNMB	-0.115585013335236	0.136356303919849	-0.847669011351157	0.396622329014785	0.785909355895447	0.104627541116471	age
BCAP31	ERN1	-0.202244013615926	0.107156338747552	-1.88737330875395	0.0591101325405089	0.449108039745961	0.347649170307907	age
BCAR3	AIF1	0.065037567769554	0.145191315866361	0.447943924066484	0.654193667213012	0.936818631447351	0.0283444806018851	age
BCAR3	CCL3	-0.158337498191206	0.118126627342774	-1.34040479909537	0.180113776340544	0.662339576542935	0.178919293932896	age
BCAR3	HIF1A	-0.259289546942874	0.0877751342088409	-2.95402051252868	0.00313663156254697	0.0874914525192404	1.05803437332112	age
BCAR3	HIST	-0.00544608597220947	0.0812473218025845	-0.0670309599304999	0.946557056159346	0.982828332235788	0.00752233249689346	age
BCAR3	HSPA1A	-0.0363631043591629	0.0890007189750177	-0.408570905695379	0.682854585540944	0.931930135616979	0.0306166443555886	age
BCAR3	IFI44L	0.251390025516621	0.144269915216279	1.74249790844997	0.0814213571248404	0.469433753688792	0.328425686544501	age
BCAR3	TMEM163	-0.0275108389692608	0.0719100868760312	-0.382572739992483	0.702036585627583	0.920860807961463	0.0358060103055335	age
BCAR3	FRMD4A	-0.134101788081551	0.0319139185740887	-4.20198440283137	2.64585367593814e-05	0.000293019804414572	3.5331030258667	age
BCAR3	PICALM	-0.0885050345465068	0.0354038815937769	-2.49986810943532	0.01242395504879	0.0925373826325421	1.03368278843586	age
BCAR3	CD163	-0.0750554261014285	0.0478190632607156	-1.56957123338483	0.116514895288869	0.352224755582802	0.453180123566976	age
BCAR3	GPNMB	0.103389216695263	0.0862371268550991	1.19889449551101	0.230568972379913	0.66133664064581	0.179577415010424	age
BCAR3	MKI67	0.200014309690387	0.200610269880012	0.997029263805982	0.318750305696046	0.693335602380235	0.159056498459397	age
BCAR3	ERN1	-0.075177371838318	0.0874913187193093	-0.859255214560234	0.390199726891295	0.826051361231668	0.0829929487982281	age
BCAS1	ERN1	-0.478143456530468	0.194275439115803	-2.46116266012122	0.0138487563508262	0.239930277938774	0.619914942895042	age
BCAS2	AIF1	-0.259781152424867	0.15663185771882	-1.65854607235277	0.0972072962842733	0.556590074463131	0.254464542601916	age
BCAS2	CCL3	0.247461026653504	0.263032163409821	0.940801396473878	0.346806645132613	0.787763421433792	0.103604188845831	age
BCAS2	HIF1A	0.013478725555247	0.30587582753916	0.0440660043772872	0.964851791025719	0.993679173166827	0.00275381259864524	age
BCAS2	HIST	0.793631128075743	0.169161898514741	4.69154777195047	2.71145941023535e-06	0.000554170656606196	3.2563564738829	age
BCAS2	HSPA1A	0.267526899353516	0.16437323227624	1.62755757521347	0.103618731029419	0.590760542728991	0.228588519195095	age
BCAS2	IFI44L	0.0798241162860695	0.216462340741849	0.368766761056451	0.712301582031587	0.931626354984203	0.0307582341108308	age
BCAS2	TMEM163	0.072189947078062	0.217097686167021	0.332522876464578	0.739494468588905	0.936088441156794	0.028683117403074	age
BCAS2	FRMD4A	0.192039849947468	0.1634785655304	1.17470965887425	0.240110893768189	0.446929298441632	0.349761174239945	age
BCAS2	PICALM	-0.165928386980887	0.173050720594984	-0.9588425081987	0.337638091110621	0.679234846687471	0.167980041645327	age
BCAS2	CD163	-0.28459177220834	0.265250177160021	-1.07291831151785	0.283307769339996	0.576428350423072	0.239254667466802	age
BCAS2	GPNMB	0.259530785313279	0.227221783951449	1.14219147829916	0.253374437375227	0.678995789491328	0.168132918806909	age
BCAS2	MKI67	0.0974734505883262	0.250729536162292	0.388759346346948	0.697454176678447	0.919812452337248	0.0363007152830218	age
BCAS2	ERN1	0.0273302736655628	0.144323602243829	0.189368012166086	0.849804393445943	0.969364203204795	0.0135130219948073	age
BCAS3	AIF1	-0.0761420154374324	0.105910270029406	-0.718929480741498	0.472184370920763	0.869914839831561	0.0605232604865217	age
BCAS3	CCL3	-0.110926558406944	0.115821328451834	-0.957738612479092	0.338194581004102	0.786232180465835	0.104449184488559	age
BCAS3	HIF1A	-0.150233939593889	0.0723850064857896	-2.07548423199192	0.0379416787483821	0.278867241427093	0.554602499369775	age
BCAS3	HIST	-0.0117451016775017	0.0729544705324698	-0.160992213249966	0.872099533569235	0.954373074471992	0.0202818218242916	age
BCAS3	HSPA1A	0.145305390917646	0.104366103927042	1.39226612329252	0.163841825960653	0.684633923680613	0.164541585329193	age
BCAS3	IFI44L	-0.0466711888466648	0.103534914995989	-0.450777294292201	0.652150067542096	0.917316356502458	0.0374808625968081	age
BCAS3	TMEM163	-0.0925684129216759	0.0662205527480049	-1.39788040238708	0.162148984632504	0.574231059370971	0.240913320810918	age
BCAS3	FRMD4A	-0.104784780499361	0.0197974515317222	-5.29284187570609	1.20430045654493e-07	2.85037796335858e-06	5.54509754823098	age
BCAS3	PICALM	-0.0126777657372471	0.0288580313272977	-0.439314989766985	0.660433314258499	0.882127862109169	0.0544684604647648	age
BCAS3	CD163	-0.0799482574202849	0.0412597756067255	-1.93768037379372	0.0526622298331502	0.214016210757991	0.669553329566216	age
BCAS3	GPNMB	0.153217969820155	0.0775843785859054	1.97485592606126	0.048284500252075	0.350697949199282	0.455066773765032	age
BCAS3	MKI67	0.145233548383085	0.131487391791616	1.10454353382608	0.269357429978739	0.641619699106799	0.192722310743145	age
BCAS3	ERN1	0.0521237339621408	0.0717495317045871	0.726467932595697	0.467551959107466	0.862182815189492	0.0644006376439882	age
BCAT1	AIF1	-0.0201822164892062	0.0866228835910044	-0.232989432497974	0.815769611630645	0.973551356653392	0.0116411336941494	age
BCAT1	CCL3	-0.121486884346406	0.140494147237118	-0.864711354426513	0.387197235845412	0.804819181182511	0.0943016816638277	age
BCAT1	HIF1A	-0.0109757527830112	0.128763058039463	-0.0852399201302549	0.932070654377802	0.980963258794837	0.00834725847272839	age
BCAT1	HIST	0.00670481397341164	0.12948172304023	0.0517819335114073	0.958702451205617	0.986750820281657	0.00579250390518666	age
BCAT1	HSPA1A	0.274314141254918	0.126836572396445	2.16273694622961	0.0305614177190062	0.389294258155207	0.409722001804313	age
BCAT1	IFI44L	0.180279066738788	0.17024184644888	1.05895859625161	0.289618636291647	0.739560552114198	0.131026262001812	age
BCAT1	TMEM163	0.0615018290464796	0.0973338112033695	0.631865004422539	0.527475092603559	0.847023454339571	0.0721045637552164	age
BCAT1	FRMD4A	-0.166092949527942	0.0354288415358922	-4.6880717045088	2.75791392673002e-06	4.29104279976961e-05	4.36743715370059	age
BCAT1	PICALM	-0.00424094460274642	0.0482680932589872	-0.087862277467461	0.9299861388304	0.980362095405255	0.00861348860169169	age
BCAT1	CD163	-0.213316209118507	0.0597111161558415	-3.57247063615036	0.000353629145507705	0.00440134894745866	2.35641419836544	age
BCAT1	GPNMB	0.110728628469703	0.0946555315569128	1.16980620834743	0.242078964693388	0.668944397947302	0.174609978896164	age
BCAT1	ERN1	0.078609476990233	0.114566608307049	0.686146497237242	0.492620732426488	0.871188798283063	0.0598877173605567	age
BCCIP	AIF1	0.0828894083380607	0.0732950434721952	1.13090059588416	0.258096932480246	0.753005436515038	0.123201888288066	age
BCCIP	HIST	0.0761264187288396	0.155765492150723	0.488724541474035	0.625036726692008	0.844931537310898	0.0731784794203135	age
BCCIP	HSPA1A	-0.0337753203162309	0.112104021065344	-0.301285538156955	0.763196767774458	0.949621945887233	0.0224492573352745	age
BCCIP	TMEM163	-0.0746989341135884	0.133158660803787	-0.560976910271421	0.574813277770739	0.861885361988838	0.0645504951573514	age
BCCIP	FRMD4A	0.00628106905213137	0.0309612425197569	0.202868765622805	0.839237608041664	0.922170039976929	0.0351889915115989	age
BCCIP	PICALM	-0.0237025563649601	0.0334224669695762	-0.709180336285051	0.478212574384212	0.789519255504515	0.102637273562742	age
BCCIP	CD163	0.0235197168954782	0.113965606664883	0.2063755687682	0.836497553356126	0.938233727304744	0.0276889592389314	age
BCCIP	GPNMB	0.264998823085545	0.147906384767554	1.79166588042842	0.0731865031142047	0.424166044155652	0.372464101086026	age
BCCIP	ERN1	-0.0517798036722215	0.0816574359943283	-0.634110084913982	0.526008981657801	0.884709802780486	0.0531991606228695	age
BCDIN3D	FRMD4A	0.0608338858712926	0.102441296054084	0.593841431283486	0.55261817518132	0.747989033178253	0.126104769602229	age
BCDIN3D	PICALM	-0.0429576276268495	0.132428313846306	-0.32438401108622	0.745647323175775	0.919706415999189	0.0363507838062034	age
BCDIN3D	ERN1	-0.0443739653934795	0.0864056953662494	-0.513553709687663	0.607564050510991	0.910713682301053	0.0406181386594593	age
BCL10	AIF1	-0.0538632959438044	0.100140611841547	-0.537876641187616	0.590662215853971	0.910637916918502	0.0406542706041031	age
BCL10	HSPA1A	-0.159692578882597	0.129110723251035	-1.23686534209944	0.21613707872361	0.737282485824781	0.132366082657319	age
BCL10	FRMD4A	0.0920662019643149	0.108862529183657	0.845710665136156	0.39771417203241	0.619922024430876	0.207662933871234	age
BCL10	PICALM	-0.0267807827950324	0.101149273539201	-0.264764954388459	0.791190536010693	0.937056361487564	0.0282342866502174	age
BCL10	CD163	-0.0861694430505571	0.111616326377147	-0.772014685014754	0.440105729973021	0.719001593903995	0.1432701468592	age
BCL10	GPNMB	0.33228562796228	0.158863102803752	2.09164760160049	0.0364700510000562	0.312443087930012	0.505229078636384	age
BCL10	ERN1	-0.00596981847293434	0.0739520548221728	-0.0807255253054094	0.935660236801505	0.987657117698831	0.00539380210976306	age
BCL11A	ERN1	-0.136250616038797	0.135831627057248	-1.00308462020684	0.315820034609482	0.774995143144312	0.110701019186895	age
BCL2L12	AIF1	-0.0940539618713826	0.137456871190864	-0.684243436188687	0.493821458174584	0.880397171421308	0.05532136143683	age
BCL2L12	HSPA1A	-0.237264595459808	0.192198469456886	-1.23447702851261	0.217025201430731	0.737282485824781	0.132366082657319	age
BCL2L12	FRMD4A	-0.116131439014244	0.111740827695209	-1.03929281185397	0.298668576862658	0.516238110180931	0.287149937741889	age
BCL2L12	PICALM	-0.0467540658922788	0.181965800538296	-0.256938753073214	0.797226053938274	0.937777006961252	0.0279004197868349	age
BCL2L12	ERN1	0.136574574825249	0.136777079384191	0.998519455453695	0.318027535138594	0.777359302665626	0.10937819986426	age
BCL2L14	HSPA1A	-0.105704502178121	0.151044666434707	-0.699822805221756	0.48403797084171	0.881676057680079	0.0546909525145256	age
BCL2L14	FRMD4A	0.00248986602943768	0.0626237022641871	0.0397591636938651	0.968285133121489	0.984677402598956	0.00670602860757743	age
BCL2L14	PICALM	-0.0257085406268835	0.0565247802594988	-0.454818939743923	0.649239503364148	0.876937626688845	0.0570312952863855	age
BCL2L14	CD163	-0.104639224216692	0.18438387438577	-0.56750745999493	0.57036945967493	0.809711605697439	0.091669635882232	age
BCL2L14	ERN1	-0.0859113353588088	0.106508735864943	-0.806613041279052	0.419889457845804	0.840103140126445	0.0756673919880972	age
BCL2L2-PABPN1	HSPA1A	0.090473862564443	0.175299401309734	0.516110505161316	0.605777231225016	0.914972330964196	0.0385920389294632	age
BCL2L2-PABPN1	FRMD4A	0.144860285672608	0.10847727963698	1.33539747823124	0.181746289688699	0.371037650125929	0.430582019192757	age
BCL2L2-PABPN1	PICALM	0.0740172292568479	0.133062635268165	0.556258555286231	0.578034115023936	0.840126930218193	0.0756550937847106	age
BCL2L2-PABPN1	ERN1	-0.00487450696920651	0.0896651194611015	-0.0543634693011385	0.956645583069204	0.989830367006046	0.00443922659997363	age
BCL3	AIF1	0.0057631121251961	0.211374825883185	0.0272648935421526	0.978248457347565	0.996322236553374	0.00160017671331006	age
BCL3	HSPA1A	0.0788765763256742	0.207510543601927	0.380108764386378	0.703864680172371	0.937273676885569	0.028133579862537	age
BCL3	FRMD4A	0.559494976753851	0.256839240625448	2.1783858860172	0.0293773197763273	0.0944246526330199	1.02491460416885	age
BCL3	PICALM	0.0155811282314281	0.288597438636042	0.0539891424714892	0.956943814678593	0.988534297772365	0.00500825798928159	age
BCL3	ERN1	0.259822829051091	0.175390550234972	1.48139582607503	0.138501126334027	0.615400534456634	0.210842130916857	age
BCL6	AIF1	0.131644006729072	0.189846958411813	0.69342173206437	0.488044927973135	0.877520395155995	0.0567427809581235	age
BCL6	CCL3	0.222644151436193	0.164455397354778	1.3538269647416	0.175791588769336	0.660265723422732	0.180281247804611	age
BCL6	HIF1A	0.134854812065162	0.140999079489808	0.956423350798613	0.338858392063556	0.705660823486547	0.151403992833537	age
BCL6	HIST	-0.0840216665970562	0.146322873931033	-0.574220997303938	0.565818262200948	0.811390571789666	0.0907700430249777	age
BCL6	HSPA1A	0.205119901803715	0.130348822146665	1.57362297890901	0.115574637593533	0.617371620069425	0.209453338460225	age
BCL6	IFI44L	0.471265140321149	0.195609813861739	2.40921010565579	0.0159870913324224	0.21202076489041	0.673621603053788	age
BCL6	TMEM163	-0.0940278937060857	0.0843091934276745	-1.11527450190528	0.264732808522408	0.671097870131064	0.173214139505558	age
BCL6	FRMD4A	0.308579328760802	0.084439738217745	3.65443256071054	0.000257751400218679	0.0019904951501021	2.70103887624942	age
BCL6	PICALM	0.280497224937752	0.109993832008865	2.55011776401377	0.0107686537001854	0.0831618534931669	1.08007583977246	age
BCL6	CD163	0.380867019879868	0.0949666744664448	4.01053340047663	6.05817291951538e-05	0.000941384224808061	3.02623308363321	age
BCL6	GPNMB	0.055285730054386	0.149087848393866	0.370826533818705	0.710766737057813	0.921500232556088	0.035504550843374	age
BCL6	MKI67	-0.15900261328044	0.413374416795468	-0.384645509785169	0.700500071509061	0.919812452337248	0.0363007152830218	age
BCL6	ERN1	0.0985015039978995	0.118405660986018	0.831898603306907	0.405466180291852	0.832090866642156	0.0798292449514986	age
BCL7B	AIF1	-0.00586204048194965	0.105766232759083	-0.0554244991906101	0.955800278300721	0.991754359531026	0.00359588178791143	age
BCL7B	HSPA1A	0.15523202519016	0.135078041784227	1.14920251389287	0.250472484530052	0.764554475126983	0.116591565314846	age
BCL7B	FRMD4A	0.0755297116244357	0.0881201240341205	0.857122166500699	0.391377371858565	0.613571628065682	0.212134730642182	age
BCL7B	PICALM	0.0166064153597759	0.101509763826636	0.163594266539101	0.870050558535108	0.961950222961377	0.0168474003660426	age
BCL7B	CD163	-0.0568080402169854	0.103699587844134	-0.547813558356384	0.583819927893194	0.816054272255705	0.0882809572297402	age
BCL7B	ERN1	0.0183223672674385	0.086234965370696	0.212470280340192	0.831740161319706	0.966969447058919	0.0145872479266595	age
BCL7C	AIF1	-0.148290566155289	0.0872228300445043	-1.70013477067444	0.0891055783057487	0.547898602692168	0.261299807146701	age
BCL7C	HSPA1A	-0.183752531851238	0.143788201273725	-1.27793887275517	0.201270980310234	0.723434721940995	0.140600650695369	age
BCL7C	FRMD4A	-0.0604140684880549	0.0770623283167367	-0.783963705842688	0.433061406996578	0.650317774926016	0.186874375398858	age
BCL7C	PICALM	0.00872779069216385	0.100566050240382	0.0867866508757365	0.930841098643212	0.980540154253762	0.00853461677053666	age
BCL7C	CD163	-0.0581266739498979	0.129387534852556	-0.449244774746935	0.65325509120188	0.854044845250274	0.0685193242367695	age
BCL7C	GPNMB	-0.00943519382005859	0.148680191297853	-0.0634596561767731	0.949400484167278	0.986696289875457	0.00581650480634355	age
BCL7C	ERN1	-0.0669893418154104	0.0989762808046939	-0.676822176695019	0.49851878577276	0.872951014912508	0.0590101257675909	age
BCL9	HSPA1A	0.0829119004578944	0.146850699329938	0.564599970147989	0.572345885584132	0.903018797266026	0.044303209305605	age
BCL9	FRMD4A	0.147619506560635	0.0977323809359747	1.51044623232235	0.130929599261496	0.295799292213962	0.529002869514037	age
BCL9	PICALM	0.127929772204063	0.113903227365995	1.12314440215989	0.261376170821319	0.601268704090184	0.220931400502836	age
BCL9	ERN1	0.175657001252119	0.100641951551665	1.74536561089979	0.0809212477602779	0.514863251101058	0.288308105285969	age
BCL9L	AIF1	-0.121545504303165	0.144816544287892	-0.839306758083768	0.401297191845217	0.838250276408539	0.0766262946928395	age
BCL9L	HSPA1A	-0.187949844459086	0.131539227495723	-1.42885014635802	0.15304730893274	0.667554172953367	0.175513484929582	age
BCL9L	FRMD4A	-0.0805455832771896	0.143634326979439	-0.560768341182953	0.574955471432103	0.76330988660821	0.117299112475492	age
BCL9L	PICALM	-0.135140208446111	0.11337635485697	-1.19196113348852	0.23327648541082	0.570466492050249	0.243769860001339	age
BCL9L	ERN1	-0.112668963600672	0.119602022429469	-0.942032260926979	0.346176123272167	0.799531570443792	0.0971643829511026	age
BCLAF1	AIF1	0.0909761539872063	0.0855295170231862	1.06368137169	0.287473066071326	0.769634209278855	0.113715636694196	age
BCLAF1	CCL3	-0.231065220219472	0.113376583788812	-2.03803300909013	0.041546631837021	0.389396878407616	0.409607534315168	age
BCLAF1	HIF1A	0.00642561291757089	0.0688299449475658	0.0933549042130701	0.925621615226203	0.979139060184883	0.00915562404758328	age
BCLAF1	HIST	0.062083732136402	0.0812108416230519	0.764475911043623	0.444583686560288	0.737914339779333	0.131994049993137	age
BCLAF1	HSPA1A	0.0827860564941039	0.0790751827600009	1.04692842437514	0.295132591018586	0.791814164529369	0.101376733548803	age
BCLAF1	IFI44L	0.0159245271102765	0.146878565584045	0.108419680209665	0.913662790603829	0.980083511890132	0.00873691695260473	age
BCLAF1	TMEM163	-0.126652934315673	0.0571635531685843	-2.21562389486451	0.0267172709856589	0.259708356844391	0.585514075503495	age
BCLAF1	FRMD4A	-0.0602203956268566	0.0230945359207779	-2.60756032653927	0.00911900004305102	0.0373697881729694	1.42747936389966	age
BCLAF1	PICALM	-0.0171931753367559	0.0259888946533201	-0.661558545144182	0.508254182527246	0.803954864316062	0.0947683327549248	age
BCLAF1	CD163	0.0317117112049777	0.0356644551011289	0.889168532508264	0.373912511719075	0.665591739180374	0.176792076817457	age
BCLAF1	GPNMB	0.0112952655373069	0.0724625799185916	0.155877220352859	0.876129801329913	0.968364853684481	0.0139609814441448	age
BCLAF1	MKI67	-0.111641378840366	0.101787931736704	-1.09680368719103	0.272727218030041	0.645406819631302	0.190166449975505	age
BCLAF1	ERN1	0.00813865581978838	0.054643329597526	0.148941433103243	0.881599846935231	0.976160424052184	0.0104788036905218	age
BCLAF3	AIF1	0.156711031552565	0.107792243329233	1.45382475317743	0.145994898899947	0.625472218914377	0.203791975243347	age
BCLAF3	HSPA1A	-0.0192258516332787	0.104563313520264	-0.183868041151477	0.854116976793171	0.967568581142943	0.014318242478188	age
BCLAF3	FRMD4A	-0.0743897571763546	0.0329515359409157	-2.25755052237141	0.0239736962982893	0.0807769945196153	1.09271230971801	age
BCLAF3	PICALM	-0.0530854494702766	0.0378721466331103	-1.40170162479953	0.161004365249805	0.474275447758433	0.323969357277338	age
BCLAF3	CD163	-0.0792647762630937	0.101446365473474	-0.781346634678795	0.434598648832684	0.71623335240141	0.144945459327141	age
BCLAF3	GPNMB	0.346813013994446	0.151832162250959	2.28418675498547	0.0223605576464153	0.248202189875209	0.605194391062414	age
BCLAF3	ERN1	0.00531950533222381	0.0934670797827329	0.0569131435858397	0.954614384217101	0.989747545037771	0.00447556679512792	age
BCOR	AIF1	-0.081854903462096	0.173838707788895	-0.470866957671465	0.637735745346429	0.930478508422042	0.0312936534644397	age
BCOR	HSPA1A	-0.0219257160771083	0.14942917406176	-0.146729821768581	0.883345278992338	0.976143812160066	0.0104861943962809	age
BCOR	FRMD4A	-0.162973314547916	0.0423010536794615	-3.85270106467926	0.000116821978932261	0.00101543451454457	2.99334807904299	age
BCOR	PICALM	-0.138585082858593	0.0336158006867926	-4.12261734146472	3.74591683817903e-05	0.000915371819675886	3.03840246174447	age
BCOR	CD163	-0.168509256102591	0.151045692885808	-1.11561775038488	0.264585790786257	0.559475926303964	0.252218595995828	age
BCOR	ERN1	-0.0302463490770351	0.0804636453885526	-0.375900805027884	0.706990642009127	0.941248271292998	0.0262958084205671	age
BCORL1	AIF1	-0.126900531215955	0.181022870631137	-0.701019328516425	0.483290952934004	0.875157751923281	0.0579136559894591	age
BCORL1	HSPA1A	0.0798275397388235	0.149294269273609	0.534699289713024	0.592857812734439	0.912832407467283	0.039608949950079	age
BCORL1	FRMD4A	0.00862901856051621	0.0886435875611006	0.0973450962210704	0.922452344423406	0.962828021656499	0.0164512787276057	age
BCORL1	PICALM	0.0732530361805248	0.17302146575313	0.423375422590881	0.672021373671767	0.886655423417082	0.0522451251324436	age
BCORL1	ERN1	0.0748888913902895	0.0995470737726294	0.752296260976385	0.451872915897569	0.85538733682968	0.067837183335346	age
BCR	HSPA1A	0.284777410778622	0.171301486055344	1.6624339772897	0.0964257910029739	0.579207153264142	0.237166083199099	age
BCR	FRMD4A	-0.251242566870911	0.125611413017123	-2.00015715798581	0.0454832963400564	0.134484946221023	0.871326326360725	age
BCR	PICALM	-0.0766857369540892	0.138491192978783	-0.553722841898241	0.579768540354642	0.841346411706405	0.0750251531716011	age
BCR	ERN1	-0.182662149344531	0.115633755181613	-1.57966113837299	0.114184489817824	0.576342883626889	0.239319064906537	age
BDH2	AIF1	-0.0630267744794439	0.152102175585594	-0.414371288489403	0.678602212603599	0.942682312947665	0.0256346412810365	age
BDH2	HSPA1A	-0.260751371060249	0.169333591839244	-1.53986795075954	0.123592544368916	0.630917084317234	0.200027712371724	age
BDH2	FRMD4A	0.0491635202568836	0.141772127898339	0.346778460517552	0.728757760188813	0.860100190609196	0.0654509560886339	age
BDH2	PICALM	-0.187233910027558	0.152168129885354	-1.23044102709695	0.218531997857185	0.55477110018632	0.255886170808045	age
BDH2	ERN1	0.0797370029442302	0.117563640218131	0.678245440480442	0.497616085545132	0.872765391953401	0.0591024832969602	age
BDP1	AIF1	0.0553693762028816	0.0724248521016864	0.764507963718607	0.444564592728709	0.858842715125631	0.0660863637676637	age
BDP1	CCL3	0.267578268237316	0.164101046796914	1.63057014845532	0.102981052279385	0.552872320275403	0.257375152605249	age
BDP1	HIF1A	0.0558235794751984	0.0618115691070924	0.903125099097236	0.366459504443408	0.721913051932066	0.1415151062254	age
BDP1	HIST	-0.0170790873044619	0.0773117598718393	-0.220911894034932	0.825161036105473	0.935833737900873	0.0288013020375524	age
BDP1	HSPA1A	-0.05318482990253	0.0579894491648881	-0.917146664926984	0.359065790736502	0.82993649834904	0.0809551359030131	age
BDP1	IFI44L	0.0150193420498726	0.117464762114205	0.127862533235883	0.898257761757231	0.978538135684768	0.00942224430876616	age
BDP1	TMEM163	-0.0411571194404593	0.0517646944068259	-0.795080892721974	0.42656644852944	0.790408196012151	0.102148565049482	age
BDP1	FRMD4A	-0.106270840986381	0.0266657614103196	-3.98529182614128	6.73972428095842e-05	0.000640473918874354	3.19349855072737	age
BDP1	PICALM	-0.0391658540910319	0.0264142350680514	-1.48275556684221	0.138139365287027	0.439077531227238	0.357458786338324	age
BDP1	CD163	0.0667397495566455	0.0397148745704245	1.68047237410505	0.0928654449396537	0.307370070718616	0.512338422960409	age
BDP1	GPNMB	-0.0186813211056524	0.0666901229608489	-0.280121257485451	0.779384476199122	0.943762642153027	0.0251372177410067	age
BDP1	MKI67	-0.0683820535023316	0.0876902355781763	-0.779813773465902	0.435500497943691	0.783272004469378	0.106087395635031	age
BDP1	ERN1	-0.0307980608524331	0.0776726350345541	-0.396511085773413	0.691728031369074	0.936028272723572	0.0287110332037803	age
BEAN1	HSPA1A	0.184739766837063	0.190004396188873	0.972292065565805	0.330905269997985	0.811764848588591	0.0905697586291425	age
BEAN1	FRMD4A	0.2932811949107	0.14500026204678	2.02262527509145	0.0431117963038344	0.128833141914261	0.889972401735503	age
BEAN1	PICALM	0.324723832133451	0.180817999132112	1.79586011178122	0.0725167676516226	0.303881321637816	0.517295993434126	age
BEAN1	ERN1	-0.0405303922463046	0.138762786004867	-0.292084019161182	0.77022238505006	0.953152482423357	0.0208376166987668	age
BECN1	AIF1	-0.0141805156272358	0.104472094205134	-0.135734960949399	0.892030808640386	0.984365792329557	0.00684348686342741	age
BECN1	HSPA1A	-0.101431333872054	0.11888513895861	-0.853187662987611	0.393555243768277	0.843957356080861	0.0736794970789132	age
BECN1	FRMD4A	0.0569666509227603	0.102761959712944	0.554355435434392	0.579335618583261	0.766444710896811	0.115519168426661	age
BECN1	PICALM	0.177425468177759	0.0935273872458057	1.89704292403096	0.0578222731587912	0.265016411753042	0.576727230542116	age
BECN1	CD163	-0.00598227045489311	0.134067379652392	-0.0446213722562779	0.964409107027868	0.986417123848317	0.0059393971500756	age
BECN1	ERN1	0.0631158226551931	0.0795389975489389	0.793520469205802	0.42747464830555	0.845160418404255	0.0730608505586075	age
BEST1	AIF1	-0.00562643721161561	0.0977671173378348	-0.0575493822956181	0.954107569876419	0.991594139897773	0.00366604848104244	age
BEST1	HSPA1A	0.250579473632183	0.147764318485684	1.6958050238391	0.0899228107664171	0.567395363569646	0.246114217331752	age
BEST1	FRMD4A	-0.0125306827275637	0.118135529313975	-0.10607039897591	0.915526496819408	0.958787568966872	0.0182776053894161	age
BEST1	PICALM	-0.00233031221444696	0.123728947007887	-0.0188340099128009	0.984973522642984	0.99617163512452	0.00166582847823873	age
BEST1	CD163	-0.154871240512463	0.156066405786524	-0.992341944007503	0.321030749009763	0.613423466688444	0.212239613977337	age
BEST1	ERN1	0.0527672139179817	0.108768389018241	0.485133726758905	0.627581489289096	0.9131398076049	0.0394627240834831	age
BET1	AIF1	-0.035505732535997	0.0952061875785399	-0.372935136245285	0.709196720476034	0.952189137988125	0.0212767770084583	age
BET1	HSPA1A	-0.0999566769131489	0.107166614433985	-0.932722167636663	0.350963436302041	0.825178782376735	0.0834519474647242	age
BET1	FRMD4A	-0.204100737397386	0.0984150254522451	-2.07387780940446	0.0380906604252206	0.116318680210994	0.934350534101392	age
BET1	PICALM	-0.0534802582138845	0.0353175203572182	-1.51426990550185	0.12995739806811	0.4245573257246	0.372063660979545	age
BET1	CD163	-0.117853419594596	0.107941225567375	-1.09182954867446	0.274908028567703	0.567982108583526	0.24566534433445	age
BET1	ERN1	-0.0197652710351901	0.0870581756455807	-0.227035208222784	0.820396364715045	0.965753674844621	0.0151336306211908	age
BET1L	AIF1	-0.215845881121715	0.0960683317640781	-2.24679535033233	0.0246531090635974	0.371161025577709	0.430437633921918	age
BET1L	HSPA1A	0.192073155826106	0.128797538864164	1.49127970549714	0.135888074871715	0.645852828425056	0.18986643414832	age
BET1L	FRMD4A	0.158572957821519	0.112575496480739	1.40859212509579	0.15895580874872	0.339556511553928	0.469087936807236	age
BET1L	PICALM	0.065719789839428	0.135811557782283	0.483904248744296	0.628453824925806	0.865419341284814	0.0627734029674271	age
BET1L	CD163	0.0324539996768979	0.135074272657353	0.240267809986473	0.810122648078011	0.926639771824296	0.0330890636049706	age
BET1L	ERN1	0.108587025821925	0.0796160668501101	1.36388332302771	0.172604290364532	0.658101102714697	0.181707381495237	age
BEX2	HSPA1A	0.717181979402666	0.208925189181456	3.43272145504571	0.000597555657345173	0.0486706341826647	1.31273299482415	age
BEX2	PICALM	-0.034926167624105	0.306756101565633	-0.11385647244129	0.909351571069921	0.973334613004087	0.0117378322915369	age
BEX2	ERN1	0.743860370136331	0.255905509748876	2.9067774698024	0.00365172875267617	0.118846137941458	0.925014926665846	age
BEX3	AIF1	0.286125450718453	0.17572162892609	1.62828817640201	0.10346379536222	0.568329263030672	0.245399981742434	age
BEX3	HSPA1A	0.115929971830045	0.155735056904238	0.744405107844995	0.456631429768744	0.869764821601996	0.060598161735172	age
BEX3	FRMD4A	-0.093557652273338	0.149961147637609	-0.62387927638048	0.532706871111173	0.732529833920044	0.135174682997061	age
BEX3	PICALM	-0.11575993050376	0.237681955485113	-0.487037100765567	0.626232039262645	0.864540075814068	0.0632148701731667	age
BEX3	CD163	0.0267735482206303	0.175574469636254	0.152491124000535	0.87879959059109	0.954505116324879	0.020221739364911	age
BEX3	ERN1	0.00845873475040058	0.121327971686368	0.0697179276372175	0.94441817231079	0.989366148496985	0.00464295325268403	age
BEX4	AIF1	-0.0979324347228797	0.103081385438106	-0.950049655489761	0.342087022358314	0.807354533095392	0.092935711925677	age
BEX4	CCL3	0.107849442931943	0.151654064266254	0.711154319890794	0.476988612080714	0.850092353245483	0.0705338903725956	age
BEX4	HIF1A	-0.3524862120414	0.254103538507415	-1.38717553526361	0.165388243531838	0.536328795318664	0.270568885281418	age
BEX4	HIST	0.222477073001015	0.133278173955991	1.66926861613874	0.0950641569866349	0.36991419926259	0.43189899784645	age
BEX4	HSPA1A	-0.125699108550817	0.113261544301821	-1.10981277295542	0.267079714058779	0.777268889205358	0.109428714922631	age
BEX4	IFI44L	0.357275562360716	0.132346050187325	2.69955591311583	0.00694320875783189	0.133044132521396	0.876004273835401	age
BEX4	TMEM163	0.0389194164220304	0.175744080900102	0.221455062513049	0.824738122838791	0.950357421773282	0.022113029331671	age
BEX4	FRMD4A	-0.0849927656948495	0.0391991078820158	-2.16823214320761	0.0301410283522318	0.0961898117320215	1.01687092528946	age
BEX4	PICALM	-0.123413127774645	0.0397851615010451	-3.10198886012825	0.00192225191898289	0.0221733939989535	1.65416782595624	age
BEX4	CD163	-0.0376411045977612	0.115374951376151	-0.326250231517254	0.744235039350062	0.89817875410434	0.0466372221350018	age
BEX4	GPNMB	0.26932186135619	0.145324255389917	1.85324783281068	0.0638468445866446	0.399357464545962	0.39863819358828	age
BEX4	ERN1	-0.083351740498781	0.056124562513363	-1.48512053842621	0.137511896366275	0.615400534456634	0.210842130916857	age
BEX5	AIF1	0.278693406895228	0.172080600158237	1.61955157431434	0.105328639187962	0.570003496343584	0.244122480401073	age
BEX5	HSPA1A	0.0359967176523513	0.13236259276067	0.271955368216746	0.785656337309063	0.95311056706312	0.0208567154371764	age
BEX5	FRMD4A	-0.0941459358487876	0.142411604196019	-0.661083318176818	0.50855888276634	0.714753791845895	0.145843531984831	age
BEX5	PICALM	0.17418706190582	0.208853157290588	0.834016895724801	0.404271462996178	0.735513745188921	0.133409206819629	age
BEX5	ERN1	-0.0200126531123587	0.116425829716627	-0.171891865929306	0.863522541455244	0.970089505821507	0.0131881934749345	age
BFAR	AIF1	0.052106101957522	0.0911290918362565	0.571783399873531	0.567468724806818	0.907512825866813	0.0421472283702844	age
BFAR	HSPA1A	0.215610549157561	0.115671730461353	1.86398654448763	0.0623235939315175	0.510903847575266	0.291660826669049	age
BFAR	FRMD4A	-0.0970964679214261	0.0865846867142727	-1.12140462252687	0.262115669411763	0.473451476626504	0.32472452460835	age
BFAR	PICALM	-0.0492063937033922	0.0878083125937925	-0.560384230716566	0.575217385362815	0.83835157770948	0.076573814020754	age
BFAR	CD163	0.0929881610007132	0.0988086370350572	0.941093448821899	0.346656972466883	0.637414788832869	0.195577864561689	age
BFAR	ERN1	0.0104305165258912	0.0781145684482109	0.133528440764626	0.893775473183526	0.977880049744755	0.00971441405577975	age
BFSP1	ERN1	0.241233443601936	0.16254397870696	1.48411184173632	0.137779252192315	0.615400534456634	0.210842130916857	age
BFSP2	ERN1	-0.118527734695955	0.116298813193274	-1.01916547075143	0.308124416297682	0.767380243861582	0.114989385867886	age
BHLHE40	AIF1	0.086608769689595	0.136961295647551	0.63235945074928	0.527152024123985	0.893198938195025	0.0490518018750238	age
BHLHE40	HSPA1A	0.0804794598183651	0.164105911471529	0.490411704835675	0.623842595699361	0.916413470485249	0.0379085356825353	age
BHLHE40	FRMD4A	0.141653512824654	0.128571618165575	1.10174791953098	0.270571277806394	0.483705405473816	0.315419059284414	age
BHLHE40	PICALM	0.0885902630010748	0.147991205747095	0.59861842839816	0.549427364232799	0.828087730129947	0.0819236503008581	age
BHLHE40	CD163	-0.104515001618474	0.137700050858748	-0.7590048149342	0.44784967650423	0.725731743283971	0.139223880595507	age
BHLHE40	GPNMB	0.154339888016916	0.179973590137166	0.857569646186906	0.39113014193054	0.783487840210804	0.105967739425549	age
BHLHE40	ERN1	0.118074006338644	0.118408706812266	0.997173345756129	0.318680376350897	0.777433745401325	0.109336612246671	age
BHLHE41	AIF1	0.04817763489769	0.068904923479339	0.699190021045971	0.484433286048009	0.875634657029113	0.0576770576812669	age
BHLHE41	CCL3	-0.0868452447585442	0.082158706569952	-1.05704250205792	0.290492190514962	0.764606645613935	0.116561931610061	age
BHLHE41	HIF1A	0.102928536597071	0.104358072559589	0.986301625476053	0.323985122364662	0.69397589886622	0.158655611924339	age
BHLHE41	HIST	0.138009242539137	0.0713402552613951	1.93452128862538	0.0530490671895218	0.282899634521611	0.548367613608227	age
BHLHE41	HSPA1A	-0.107658835059469	0.071456052361811	-1.50664403505456	0.131901923777144	0.642361645251499	0.192220398228928	age
BHLHE41	IFI44L	0.171796298784371	0.108474414970601	1.5837494844377	0.113250738984127	0.537701474092043	0.269458772916292	age
BHLHE41	TMEM163	0.117821986358724	0.0626106542174067	1.88182008048668	0.0598604484142387	0.370341448924236	0.431397678629215	age
BHLHE41	FRMD4A	0.125092096320825	0.0323227149523261	3.87009867535346	0.000108791310629955	0.000955169592219151	3.01991951173987	age
BHLHE41	PICALM	0.142145806119566	0.0365824502893221	3.88562835445323	0.000102065548564632	0.00208935484122437	2.67998779625767	age
BHLHE41	CD163	0.646521342038062	0.0701507036779036	9.21617757402062	3.07880097151838e-20	1.5915348488769e-17	16.798183847455	age
BHLHE41	GPNMB	0.22410112283456	0.0745140206772144	3.00750275985426	0.00263403732917368	0.0764170147884136	1.11680993192165	age
BHLHE41	MKI67	0.121846264555081	0.112843645166674	1.07977958683548	0.280240343384473	0.651415446847133	0.18614194733557	age
BHLHE41	ERN1	-0.0444452479255269	0.0738863655355973	-0.601535176393456	0.547483589868507	0.890823176388436	0.0502084925285781	age
BICC1	HSPA1A	0.544769720705197	0.288574630320931	1.88779491842144	0.059053487655016	0.501700347752375	0.299555597941981	age
BICD1	AIF1	0.215352084708626	0.11645042523514	1.849302690598	0.064414117465395	0.495285548425439	0.305144343793539	age
BICD1	HIF1A	0.0380040581236169	0.108131901390274	0.351460185523337	0.725243136968615	0.913138176838246	0.0394634996860638	age
BICD1	HIST	-0.0595406283386578	0.152092596474586	-0.391476177794143	0.695445293882512	0.880642417501485	0.0552003999085515	age
BICD1	HSPA1A	0.0428339273525459	0.100943581369681	0.424335324458889	0.671321280810331	0.928347403587869	0.032289472889344	age
BICD1	IFI44L	0.100166281942882	0.215188893361272	0.465480724298894	0.641587237531456	0.914580793027166	0.0387779234122628	age
BICD1	TMEM163	-0.0549033990021172	0.0816234658826424	-0.672642338920732	0.501174859199256	0.836856505582058	0.077349003388395	age
BICD1	FRMD4A	-0.0844810218587143	0.0421588693841635	-2.00387304244095	0.045083661930609	0.133590082854639	0.874225780792864	age
BICD1	PICALM	-0.0680065188582322	0.0348707229488067	-1.95024688642308	0.0511466998781249	0.246009891309819	0.609047430884781	age
BICD1	CD163	0.0974391679421494	0.0545018774419916	1.78781305370366	0.0738061741204748	0.266927739799516	0.573606290896467	age
BICD1	GPNMB	0.427542024101946	0.0955185528410085	4.47601027638676	7.60508257002582e-06	0.00169411593868084	2.77105687156945	age
BICD1	MKI67	0.270249219699621	0.135454216247312	1.99513331653111	0.0460283415228404	0.273747504846366	0.562649830640932	age
BICD1	ERN1	-0.0963077676375811	0.0952370659488974	-1.01124248923479	0.31190038423133	0.771918378035952	0.11242861914955	age
BICD2	AIF1	0.159106135500955	0.098299644724707	1.61858301671933	0.105537011659407	0.570359206690546	0.24385154371498	age
BICD2	HIST	0.080263676563723	0.154797348248774	0.518508084742714	0.604103820758784	0.83196432569755	0.0798952956862773	age
BICD2	HSPA1A	-0.0869972120918123	0.0961070440143296	-0.905211610491745	0.365353292086125	0.833034080775196	0.0793372305381895	age
BICD2	IFI44L	-0.0488926493711788	0.134127864702359	-0.364522684974339	0.7154677371928	0.934286922954255	0.0295197298514319	age
BICD2	TMEM163	0.3768298823919	0.139953357854559	2.69253905850194	0.00709102291953309	0.140724261610831	0.851631021432607	age
BICD2	FRMD4A	0.0151652699615148	0.0378199511800077	0.400985974025567	0.688430450497451	0.835401427465269	0.0781047869835628	age
BICD2	PICALM	0.0305737938814797	0.0303403327364031	1.00769474570714	0.313601028205867	0.654886711894438	0.183833821618028	age
BICD2	CD163	0.0263293852186209	0.0826012979017495	0.318752681706509	0.749914062454316	0.900686747253836	0.0454262274381823	age
BICD2	GPNMB	-0.0906953979421404	0.12947072237524	-0.700508935752144	0.483609526687313	0.836993857597905	0.0772777291287517	age
BICD2	ERN1	0.123822102435543	0.0696235515811313	1.7784513950176	0.0753297480226899	0.497989685181903	0.302779652651878	age
BICDL1	ERN1	-0.0973278147984259	0.121969090530173	-0.797971144782365	0.424887235267449	0.842730220290567	0.0743114320071922	age
BICRAL	AIF1	0.0343311262910299	0.0957185861827961	0.358667293993112	0.719843998204431	0.954140592476025	0.0203876273526862	age
BICRAL	CCL3	-0.346843202167929	0.248423293846322	-1.39617826008897	0.162660821623876	0.645026843783393	0.19042221115634	age
BICRAL	HIF1A	0.0683426915328751	0.0782464177002002	0.873429014919622	0.382429281810705	0.736292624944966	0.132949549600368	age
BICRAL	HIST	0.0907511069890951	0.0848591522094396	1.06943216643402	0.284874979531984	0.60799771862321	0.216098050318071	age
BICRAL	HSPA1A	0.0490731349100689	0.0951935618839573	0.515508968662082	0.606197404005116	0.914972330964196	0.0385920389294632	age
BICRAL	IFI44L	0.171449149542202	0.148441544995008	1.15499437538169	0.248092729789031	0.709067972808931	0.149312130401057	age
BICRAL	TMEM163	-0.0276607042610738	0.06077230352373	-0.455153131562193	0.648999076094268	0.898275545952213	0.0465904230981836	age
BICRAL	FRMD4A	-0.0378709977594537	0.0221798409253132	-1.7074512791583	0.0877382061177645	0.221468966559495	0.654687120891036	age
BICRAL	PICALM	0.0414745997125491	0.030740942244484	1.34916488189268	0.177284011946071	0.49801304702973	0.302759279371219	age
BICRAL	CD163	0.131820221208318	0.0464999936712254	2.83484385267539	0.00458480888458001	0.0363544758393744	1.43944211265423	age
BICRAL	GPNMB	0.309549973691076	0.0863830730202256	3.58345637482239	0.000339077416831646	0.0254493375012846	1.59432351876067	age
BICRAL	MKI67	0.314358944087751	0.198486046752251	1.58378359200298	0.113242974425305	0.4350221860416	0.361488593551709	age
BICRAL	ERN1	-0.0264635194286881	0.0675932409484034	-0.391511326537645	0.695419318121377	0.937458374618409	0.0280480068801071	age
BIN1	AIF1	-0.100983795347361	0.084385780225091	-1.19669208577554	0.231426592907286	0.728027217539474	0.137852384139921	age
BIN1	CCL3	-0.204317834146243	0.109055569100382	-1.87352040644688	0.0609965575279845	0.461219444280149	0.336092391824939	age
BIN1	HIF1A	-0.0736894381483151	0.0944219950636093	-0.780426616686851	0.435139806080938	0.770437440215106	0.113262620375049	age
BIN1	HIST	-0.0372002924753864	0.106259012725136	-0.350090703097475	0.726270627805811	0.893935627915842	0.0486937535167028	age
BIN1	HSPA1A	-0.174189979910158	0.108260938779211	-1.60898272150959	0.107620119812816	0.603439057664443	0.219366583489534	age
BIN1	IFI44L	0.00372938947478762	0.0892880734611386	0.0417680584900378	0.966683598414019	0.991802148609029	0.00357495520196244	age
BIN1	TMEM163	-0.00812566136664327	0.0779102538586121	-0.10429514684151	0.916935129170667	0.977366245623534	0.00994266386787772	age
BIN1	FRMD4A	-0.080409618958807	0.0420664168982909	-1.91149199023114	0.0559413851545029	0.157736092246401	0.802068922587251	age
BIN1	PICALM	-0.034568807805079	0.0487590403723841	-0.708972275522015	0.478341681731738	0.789594271558932	0.1025960110975	age
BIN1	CD163	0.429256831309173	0.0877422441909234	4.89224814417932	9.96906432539703e-07	2.50974431101067e-05	4.60037052153628	age
BIN1	GPNMB	-0.0789418039997151	0.0912221026743709	-0.865380227876441	0.386830129560253	0.781002230737308	0.107347725667489	age
BIN1	MKI67	-0.294428955778078	0.124767451207936	-2.35982183596415	0.0182837137192337	0.167972329290521	0.77476225533488	age
BIN1	ERN1	-0.117374583010811	0.091010044823256	-1.28968822330278	0.197158930139763	0.684210703012816	0.164810136489674	age
BIN2	AIF1	0.0293352805668742	0.109893061956197	0.266943882031124	0.789512369178376	0.97201596725835	0.0123266008810959	age
BIN2	CCL3	0.0191494624662134	0.157018063554847	0.121957066802854	0.902933020110229	0.980423716443219	0.00858619171224662	age
BIN2	HIF1A	0.338321290334077	0.184316797813543	1.83554236156124	0.0664253684341187	0.3709684204508	0.43066305913885	age
BIN2	HIST	0.0507045644923054	0.094874071770837	0.534440691180404	0.593036672649141	0.826513582266572	0.0827500051839354	age
BIN2	HSPA1A	-0.08314980371774	0.0921814193188144	-0.90202346993771	0.367044400345157	0.833034080775196	0.0793372305381895	age
BIN2	IFI44L	0.120140352653919	0.147226078473112	0.816026303898735	0.414485091594889	0.826858828228364	0.0825686323518586	age
BIN2	TMEM163	-0.116517781874351	0.0694193680767229	-1.67846215116183	0.0932569133105766	0.456149638886893	0.340892664611415	age
BIN2	FRMD4A	-0.196740989993865	0.0312922714752611	-6.28720705524376	3.23228153925735e-10	1.48200889319283e-08	7.82914919024807	age
BIN2	PICALM	-0.174850735509969	0.0410477556162535	-4.25969052107528	2.04710144718133e-05	0.000553538577565909	3.25685210660067	age
BIN2	CD163	0.175173504769321	0.060596384328507	2.89082437360726	0.0038423277946707	0.0317965952186517	1.49761938180542	age
BIN2	GPNMB	0.221037433172607	0.097851932964813	2.25889695252204	0.0238897956140393	0.255865041906011	0.591989046447373	age
BIN2	MKI67	-0.263087573675616	0.190255307639134	-1.38281332037594	0.166722113573842	0.518283324177282	0.285432764408194	age
BIN2	ERN1	-0.174841479996974	0.0917382003634033	-1.90587431739857	0.0566665138878749	0.442305999346032	0.35427716991096	age
BIN3	AIF1	-0.233712554652983	0.111485108689216	-2.09635670091597	0.0360505603611636	0.413376265536657	0.383654462499177	age
BIN3	HSPA1A	0.161159617943545	0.104102102047396	1.54809187109566	0.121600178948391	0.62938322748665	0.201084834837247	age
BIN3	FRMD4A	0.00764701972177055	0.0932528570356947	0.0820030609769251	0.934644279348499	0.967889673245675	0.0141741437570067	age
BIN3	PICALM	-0.10712269659929	0.0843654809804647	-1.26974558023435	0.204175271065504	0.53484374560394	0.271773078415622	age
BIN3	CD163	-0.160026589449425	0.137110427815067	-1.16713653366516	0.243155236143046	0.535176185368487	0.271503220339572	age
BIN3	ERN1	-0.0269314881790094	0.088628772462457	-0.303868455251566	0.761228111152386	0.951148197250206	0.0217518108925406	age
BIRC2	AIF1	0.0756458915067533	0.0866164129860849	0.873343618130504	0.382475812650784	0.830260918824306	0.0807854042523551	age
BIRC2	CCL3	0.0142294207400192	0.165255983061782	0.0861053286929978	0.931382687675199	0.985208183078162	0.00647198959487961	age
BIRC2	HIF1A	-0.0794935432605396	0.0850547560490343	-0.934616086779573	0.34998618563202	0.710289305251314	0.148564724403415	age
BIRC2	HIST	-0.0648456852349537	0.140531395751499	-0.461432015872239	0.644488686135263	0.85417414274471	0.0684535795180193	age
BIRC2	HSPA1A	-0.00264947401365252	0.0866020097743797	-0.030593678143903	0.975593583901847	0.997050404788837	0.00128288585251822	age
BIRC2	IFI44L	-0.0100520614383213	0.136787304509018	-0.0734868010916798	0.941418746878942	0.986439929986675	0.00592935630091868	age
BIRC2	TMEM163	-0.0103143637709633	0.0724612752532229	-0.142343116856814	0.886808990909689	0.968981752043002	0.0136844015474306	age
BIRC2	FRMD4A	-0.0722119020928682	0.030736877755799	-2.34935710343073	0.0188058609881847	0.0667988123648432	1.1752312589014	age
BIRC2	PICALM	0.0296873733717607	0.0324508135945862	0.914842189864648	0.360274482549008	0.699575001984772	0.155165717623948	age
BIRC2	CD163	0.0843784325574865	0.0460043308469781	1.83414106898219	0.0666330564731158	0.248499319025129	0.604674797047486	age
BIRC2	GPNMB	-0.016933544002982	0.159243801967221	-0.106337225020963	0.915314797714716	0.978206360565917	0.00956951760377907	age
BIRC2	ERN1	-0.0667588614120149	0.062566776660905	-1.06700176954664	0.285971036876597	0.754911239595505	0.122104108529737	age
BIRC3	HSPA1A	-0.209578228470349	0.241838405127922	-0.866604410327183	0.386158796219007	0.840488826517321	0.0754680557094909	age
BIRC3	ERN1	0.634669970831949	0.308937352703585	2.05436463178635	0.0399404135452853	0.395504739628052	0.402848307660677	age
BIRC6	AIF1	-0.0148481937434223	0.0627369978022782	-0.236673641767459	0.812909984880672	0.973551356653392	0.0116411336941494	age
BIRC6	CCL3	0.018850759223086	0.0918560499428509	0.205220660313765	0.837399728362618	0.968765042742736	0.0137815408165323	age
BIRC6	HIF1A	-0.0639699573632431	0.05698892264762	-1.12249809947784	0.26165071517104	0.645683381963052	0.189980390943734	age
BIRC6	HIST	0.195176845152835	0.0559289204000868	3.48973024611668	0.000483508341860588	0.0209617959925822	1.67857151003504	age
BIRC6	HSPA1A	-0.0258600940086968	0.05823321393961	-0.44407808292214	0.656986131688301	0.923922521325635	0.0343644464980317	age
BIRC6	IFI44L	0.02715824112365	0.0803160807397049	0.338142011830317	0.735256172349372	0.937306759968208	0.0281182507788085	age
BIRC6	TMEM163	-0.0415546715623572	0.0399729625520056	-1.03956947169712	0.298539966312515	0.703615709473213	0.152664472708939	age
BIRC6	FRMD4A	-0.100683185616373	0.0200183372291591	-5.0295478822145	4.91637719801691e-07	9.66073208827713e-06	5.01498996159155	age
BIRC6	PICALM	-0.0162394161774247	0.0186211065297165	-0.872097270455387	0.383155315100261	0.717722670376782	0.144043335690433	age
BIRC6	CD163	0.0577626366389761	0.0261060852749369	2.21261196501304	0.0269244094164443	0.134691529429103	0.87065971561979	age
BIRC6	GPNMB	-0.0842378549511043	0.050062638819667	-1.68264911593137	0.092443037560724	0.468710234075142	0.329095563753444	age
BIRC6	MKI67	-0.0220653965312716	0.0981430022708193	-0.224829035394531	0.822112277294624	0.955089636960028	0.0199558671489392	age
BIRC6	ERN1	-0.00956041280506309	0.0550674877732141	-0.173612655882106	0.862169885118349	0.970043869509524	0.0132086246460327	age
BIVM	FRMD4A	-0.00831022718669263	0.0909836593661913	-0.0913375791277596	0.927224358943189	0.965060546800076	0.015445438660053	age
BIVM	PICALM	-0.118545448142357	0.140043301640852	-0.846491383403492	0.397278678685176	0.72987332854797	0.136752506298936	age
BIVM	ERN1	-0.0821843055231875	0.164667729020666	-0.49909175290122	0.617714747220828	0.912122397769044	0.0399468797538377	age
BLCAP	AIF1	0.106046081964813	0.0889568717223266	1.19210669070996	0.233219413874295	0.730558865871653	0.136344784393299	age
BLCAP	HSPA1A	0.133485669650832	0.102134158437474	1.30696401373446	0.191224933574984	0.710377622796152	0.148510727478914	age
BLCAP	FRMD4A	-0.0450929013891069	0.0322892881894418	-1.39652819611712	0.162555495882747	0.344223521653232	0.463159456567504	age
BLCAP	PICALM	0.045113273804822	0.0281504585663226	1.6025768709428	0.109028103529985	0.384446076353078	0.415164567135943	age
BLCAP	CD163	0.00936922708315104	0.0472161808059709	0.198432548402268	0.842706653781597	0.940096699960281	0.0268274718267134	age
BLCAP	GPNMB	-0.119219519671606	0.148425397624679	-0.803228568557213	0.421842635970491	0.80375041239472	0.0948787912363619	age
BLCAP	ERN1	-0.0255151990801496	0.0726052690632938	-0.351423518008131	0.725270641318741	0.946048494176162	0.0240866012162639	age
BLM	FRMD4A	0.000995681822645046	0.134174666716716	0.00742078849166987	0.994079121775484	0.99693620356185	0.00133263238798006	age
BLM	ERN1	-0.0910295579266566	0.172869504054247	-0.526579620996027	0.598485546951221	0.906636831888357	0.042566641817202	age
BLMH	AIF1	0.0385864152729053	0.124227562478458	0.310610741312713	0.756096560462155	0.963302339726883	0.0162373848718956	age
BLMH	HSPA1A	-0.152216476351095	0.13773088686529	-1.10517313738038	0.269084574295511	0.780441963605208	0.107659387057869	age
BLMH	FRMD4A	-0.0911475292861138	0.0397705545564897	-2.29183450677432	0.021915194662302	0.075349622523502	1.12291891901452	age
BLMH	PICALM	-0.0237215370613545	0.0402301492265033	-0.589645763623641	0.55542816373946	0.829888470742445	0.0809802688235531	age
BLMH	CD163	0.0781100637810023	0.108357073395501	0.720858005235173	0.4709968827783	0.740793068775444	0.130303089780037	age
BLMH	ERN1	-0.0268742255706374	0.0829233022583832	-0.324085327510224	0.74587343492042	0.949525740257363	0.0224932576776609	age
BLNK	AIF1	-0.0791608848940975	0.103967596341604	-0.761399586790488	0.446418434185634	0.860055322945016	0.0654736119227376	age
BLNK	CCL3	-0.202717685072603	0.135052693115834	-1.50102660225171	0.133348681118881	0.600571888116105	0.22143500034514	age
BLNK	HIF1A	0.0933965261925025	0.113787867301491	0.820795119966875	0.411762978755087	0.756195044092585	0.121366173218254	age
BLNK	HIST	-0.00606300778471522	0.0698994714697289	-0.0867389646478357	0.930879003808414	0.974709120357578	0.0111249702209423	age
BLNK	HSPA1A	-0.162550889050851	0.0837762327063411	-1.94029838535037	0.0523434375026613	0.481559625024484	0.317349932390023	age
BLNK	IFI44L	-0.115107884839739	0.137083027601817	-0.839694649684071	0.401079614619229	0.817839793411933	0.0873317619172081	age
BLNK	TMEM163	0.0500880751032163	0.0778635795381103	0.643279892863142	0.520042500867335	0.842403230900241	0.0744799761537004	age
BLNK	FRMD4A	-0.0406163297012408	0.0290492273883538	-1.39818967156161	0.162056117509967	0.343857503082293	0.463621494772051	age
BLNK	PICALM	0.00497159299961506	0.0387560134454758	0.128279267077079	0.89792797201389	0.96906280546874	0.0136480751839097	age
BLNK	CD163	0.168622396163277	0.0733687592899505	2.29828605247211	0.021545513752146	0.113726285659728	0.944139144831977	age
BLNK	GPNMB	0.234258390962401	0.0974698885839955	2.40339241549997	0.0162437459051725	0.211043598545267	0.675627816495265	age
BLNK	MKI67	0.217288525872956	0.102456078106431	2.12079683205556	0.0339389034178181	0.2279842162334	0.642095218964536	age
BLNK	ERN1	-0.0354828928503271	0.116609442500456	-0.304288332826807	0.760908233051947	0.951052033430322	0.0217957215342244	age
BLOC1S2	AIF1	-0.0226256480196326	0.0982392056829522	-0.230311797233505	0.817849494131138	0.973551356653392	0.0116411336941494	age
BLOC1S2	HSPA1A	-0.0148202301213469	0.133655554740398	-0.110883757507367	0.91170852579922	0.983612625111858	0.00717590553191287	age
BLOC1S2	FRMD4A	0.107380292848068	0.0940144014753632	1.14216855250849	0.253383964886726	0.4637120364316	0.333751631108762	age
BLOC1S2	PICALM	0.181271049171845	0.101517378988984	1.78561593076112	0.0741614656917985	0.307902222496042	0.511587176266391	age
BLOC1S2	CD163	0.247316303350723	0.133527513942491	1.85217485182297	0.0640007187471397	0.242941883635621	0.61449760555814	age
BLOC1S2	GPNMB	-0.172468641522282	0.151462015237097	-1.13869237281903	0.254831485077369	0.681597466110553	0.166472032760503	age
BLOC1S2	ERN1	0.0439415718280876	0.0978150701572816	0.449231102706687	0.653264952858554	0.921212771183804	0.035640049847834	age
BLOC1S4	AIF1	-0.0713791303301366	0.103105184452052	-0.692294288686626	0.488752536037754	0.877520395155995	0.0567427809581235	age
BLOC1S4	HSPA1A	0.0172409407050824	0.135922066318546	0.126844309920043	0.899063624713128	0.979458989581981	0.00901374340697834	age
BLOC1S4	FRMD4A	-0.0412388739938436	0.119220133006979	-0.345905284231058	0.729413897275297	0.860235480794167	0.0653826487438681	age
BLOC1S4	PICALM	-0.120109045653349	0.137047985771656	-0.876401393111095	0.380811861265554	0.716559610614175	0.144747674793595	age
BLOC1S4	CD163	0.158456729339984	0.146648051944326	1.08052392949714	0.279908936712848	0.572944122600183	0.241887731313096	age
BLOC1S4	ERN1	0.0333251898503407	0.105209608992857	0.316750439141004	0.751432972959956	0.950018475248016	0.0222679487951047	age
BLOC1S5	AIF1	-0.117207119055405	0.0953380770506779	-1.22938413151655	0.218927816996173	0.712510044751718	0.147209008723672	age
BLOC1S5	HSPA1A	0.00394352797211841	0.108722372768005	0.0362715407300137	0.971065842209341	0.996703739973901	0.0014339121143163	age
BLOC1S5	FRMD4A	-0.0211396056936899	0.0702775805428456	-0.300801557629064	0.763565820567321	0.879277263164819	0.0558741569223339	age
BLOC1S5	PICALM	0.00848057517410366	0.0824083934918714	0.10290911902002	0.91803510019835	0.976248257677056	0.0104397282049538	age
BLOC1S5	CD163	0.0729674084225993	0.0930559972792878	0.784123651951234	0.432967558350297	0.715895160687607	0.145150573318682	age
BLOC1S5	GPNMB	0.171919135369498	0.20499316255327	0.83865790072302	0.401661309075518	0.787477122005385	0.103762054593785	age
BLOC1S5	ERN1	0.0124896242797433	0.0885054016605296	0.141117084894415	0.887777446920465	0.977588842372679	0.00984376385646127	age
BLOC1S6	AIF1	0.0175389147943268	0.0959350768326069	0.182820667615972	0.854938731501136	0.979336979277422	0.00906784644059323	age
BLOC1S6	CCL3	0.375191607685175	0.15938206944454	2.35403900195768	0.0185706624750021	0.280304176973346	0.552370430520274	age
BLOC1S6	HIF1A	0.198122628724309	0.205914096183207	0.962161563470789	0.335968453309707	0.703828258107333	0.152533300595857	age
BLOC1S6	HIST	0.171297220058048	0.135970662817471	1.25981014219221	0.207737860182207	0.533285968320275	0.27303984320864	age
BLOC1S6	HSPA1A	0.0136440114206066	0.0918466685151281	0.148552055737975	0.88190710709302	0.975640717899761	0.0107100829071299	age
BLOC1S6	IFI44L	0.201661024398388	0.122465884233157	1.64667103545715	0.09962568079434	0.506419748017003	0.295489367193723	age
BLOC1S6	TMEM163	0.146567399788261	0.163137871865453	0.898426576933296	0.368958172830393	0.751726493995844	0.123940143124354	age
BLOC1S6	FRMD4A	-0.00911775684000014	0.0703641831658415	-0.129579516591708	0.896899109985748	0.951186915838892	0.021734132336013	age
BLOC1S6	PICALM	0.0153402699757468	0.060480552006487	0.253639715029411	0.799773911542949	0.938454090103695	0.0275869685432459	age
BLOC1S6	CD163	0.0560384106676829	0.0998039788293904	0.561484735628402	0.574467133303018	0.812452660327894	0.0902019349119577	age
BLOC1S6	GPNMB	0.299806368780662	0.138474634181523	2.16506344683787	0.0303828267716791	0.285728046581353	0.544047127913754	age
BLOC1S6	ERN1	0.0632360387655533	0.0798157463235121	0.792275229868086	0.428200211485344	0.845672070443219	0.0727980123822357	age
BLTP1	AIF1	-0.0252208998214333	0.0799136740093105	-0.315601805749726	0.752304766898494	0.962646272294435	0.0165332665739419	age
BLTP1	CCL3	0.0309753685380938	0.139326323213081	0.2223224429078	0.824062882329756	0.963047088470315	0.016352477400024	age
BLTP1	HIF1A	-0.354032051313213	0.177783618515972	-1.99136486403221	0.0464407891185628	0.307369264961979	0.512339561445101	age
BLTP1	HIST	-0.0670027232895221	0.123349508587453	-0.543194083679857	0.586996179640194	0.822555902636956	0.0848345768044489	age
BLTP1	HSPA1A	0.0723101972103156	0.0962604302623014	0.751193372118497	0.452536288443263	0.867571524362383	0.0616947109400446	age
BLTP1	IFI44L	-0.0589734096500434	0.10219186443306	-0.577085171869756	0.563881920675813	0.896956895818771	0.0472284269200658	age
BLTP1	TMEM163	0.0623916815805862	0.0856182354873571	0.728719544679233	0.466173234788728	0.814910488728552	0.0888900923473727	age
BLTP1	FRMD4A	0.0512385650859241	0.0623761479918454	0.821444842868825	0.411392929693035	0.631596618524199	0.199560203806575	age
BLTP1	PICALM	0.031354913815238	0.0876827111675217	0.357595167824283	0.720646295029797	0.909232943026572	0.0413248374483079	age
BLTP1	CD163	0.154066703773912	0.0956579585672327	1.61059995510596	0.107266943622086	0.33443823114019	0.475684082237296	age
BLTP1	GPNMB	0.0518349553252135	0.123306403775038	0.420375209545335	0.674211375216593	0.91256628255289	0.0397355815547457	age
BLTP1	MKI67	0.0821206377759192	0.176389880796654	0.465563202407226	0.64152818743344	0.897742231331005	0.0468483443803066	age
BLTP1	ERN1	0.0392145928942981	0.0771899503462127	0.508027181238136	0.611434281215324	0.912055256911038	0.0399788491226991	age
BLTP2	AIF1	-0.0632307364443557	0.102698728870392	-0.615691519650201	0.538098135371675	0.898377454786399	0.0465411554384036	age
BLTP2	HIST	0.0417895900619211	0.145187849095149	0.287831180931224	0.773475967986407	0.91977054318999	0.0363205033669982	age
BLTP2	HSPA1A	-0.0645119500031547	0.104760504623685	-0.615804116588509	0.538023810140164	0.897891479746773	0.0467761495187931	age
BLTP2	IFI44L	-0.151101655024442	0.135984716452101	-1.11116645286874	0.266496708279269	0.726576291064916	0.138718777719757	age
BLTP2	TMEM163	-0.0289802821916356	0.155003706041115	-0.186965092202044	0.851688002675114	0.957469063960248	0.018875249284565	age
BLTP2	FRMD4A	0.00279257485492281	0.089458460532936	0.0312164421149933	0.975096927392919	0.987899758527561	0.0052871207230614	age
BLTP2	PICALM	0.0505196862160121	0.0764866244815366	0.660503539781746	0.508930747665735	0.804324194668892	0.0945688672005396	age
BLTP2	CD163	0.00963863711175999	0.136944524212301	0.0703835160054848	0.943888411030269	0.977941039434621	0.00968732825952055	age
BLTP2	GPNMB	-0.1724768498741	0.176695477367001	-0.97612486999801	0.329002588302348	0.741974152256331	0.129611223734412	age
BLTP2	ERN1	-0.0404804774098146	0.054304102749173	-0.745440498239907	0.456005469147375	0.857431449996873	0.0668005909098259	age
BLTP3A	AIF1	0.251759979151338	0.134044453249052	1.87818274497023	0.0603561698166096	0.490876106889931	0.30902810641794	age
BLTP3A	HIF1A	-0.40157897047376	0.223660593669821	-1.79548379034793	0.0725766530935831	0.382475922094886	0.417395899674978	age
BLTP3A	HIST	0.089003621204902	0.134992848534957	0.659321009748559	0.509689653745268	0.776290984341622	0.109975457599846	age
BLTP3A	HSPA1A	0.167999879757906	0.112048264768697	1.49935280215816	0.133782130944724	0.645020064927316	0.190426775362135	age
BLTP3A	IFI44L	0.536939469139917	0.160524796686277	3.34490047783265	0.000823121005824129	0.039238780631299	1.40628449704455	age
BLTP3A	TMEM163	-0.0409048677034097	0.173261788336492	-0.236087068569143	0.813365108131534	0.949227259875174	0.0226297982219019	age
BLTP3A	FRMD4A	0.151206371106824	0.073214962680468	2.06523865574764	0.0389004246449643	0.118193852562596	0.927405111166873	age
BLTP3A	PICALM	0.202920877311534	0.0802831811316028	2.52756398602217	0.0114856892615139	0.0874116528716991	1.0584306675883	age
BLTP3A	CD163	0.254341008658656	0.110427018526918	2.30324980291538	0.0212647921612784	0.113091356940022	0.946570584965685	age
BLTP3A	GPNMB	0.357664222689304	0.15784153699133	2.26597022245767	0.023453206493707	0.253777989442055	0.595546047640776	age
BLTP3A	ERN1	0.0934182735654087	0.0526708530562044	1.77362370542439	0.076125413892865	0.499560569337714	0.301411848109864	age
BLTP3B	AIF1	-0.0971300666392293	0.0815713566962829	-1.19073741780312	0.233756683775434	0.730558865871653	0.136344784393299	age
BLTP3B	CCL3	0.177219661455897	0.205152307850762	0.863844347219409	0.387673402461679	0.804819181182511	0.0943016816638277	age
BLTP3B	HIF1A	0.0694855524460041	0.243981137310455	0.284798870978238	0.775798237249796	0.932255833124303	0.0304648905777876	age
BLTP3B	HIST	0.0618048012393528	0.142306432312192	0.43430785408045	0.664064901194594	0.863948637746953	0.0635120758152341	age
BLTP3B	HSPA1A	-0.0884197871930352	0.0860467356348034	-1.02757863550226	0.304148078205107	0.797663349585848	0.0981803621148637	age
BLTP3B	IFI44L	-0.0289759225270145	0.11860097843792	-0.24431436324264	0.806987360219649	0.957586967524908	0.018821773180732	age
BLTP3B	TMEM163	0.0429879298173182	0.144497115157515	0.297500263382126	0.766084606941286	0.942278621568167	0.0258206620499321	age
BLTP3B	FRMD4A	-0.0222561838269016	0.0668732711920859	-0.332811352430677	0.739276688297755	0.864942919575842	0.0630125521088223	age
BLTP3B	PICALM	-0.0699288385255234	0.0620099612901965	-1.12770330880014	0.259445239813903	0.600619715967204	0.221400415734734	age
BLTP3B	CD163	0.0292359004594365	0.0878179495348738	0.332914860962753	0.739198551292159	0.895305461843081	0.0480287660699446	age
BLTP3B	GPNMB	-0.0731489760198548	0.145866492555121	-0.501478953380692	0.616034086362812	0.895634978635683	0.0478689535791416	age
BLTP3B	ERN1	-0.122038256470534	0.0683251319368131	-1.7861400777593	0.0740765804094737	0.495757870299662	0.304730382517349	age
BLVRB	AIF1	-0.0570994710712566	0.0923647434477235	-0.618195525044399	0.536446459523349	0.897947404875811	0.0467491003495645	age
BLVRB	CCL3	0.0276889772886209	0.186755491329471	0.148263256365364	0.882135011998878	0.976144337925737	0.0104859604788343	age
BLVRB	HIST	-0.192407087472242	0.134160270222586	-1.43415846698146	0.15152704629538	0.460286866753353	0.336971416541868	age
BLVRB	HSPA1A	0.00174751724798675	0.108198258823076	0.0161510662647933	0.987113873828496	0.997493745750761	0.00108981864316717	age
BLVRB	IFI44L	0.0531109043133088	0.183558869313699	0.289339896850983	0.772321284049805	0.948365179523356	0.0230244000950288	age
BLVRB	TMEM163	0.314073577479652	0.123438114446018	2.54438087368066	0.0109471645203158	0.172769592596228	0.762532690848474	age
BLVRB	FRMD4A	0.079432978785466	0.0953269181562789	0.833269136585781	0.404692958546458	0.625968199081557	0.203447729591824	age
BLVRB	PICALM	0.0155795402645916	0.110962070223163	0.140404196075818	0.888340642705723	0.966482666038034	0.014805930679959	age
BLVRB	CD163	-0.406315591910263	0.0677995120717402	-5.99289846629473	2.06133561337257e-09	1.01680776099369e-07	6.99276114759973	age
BLVRB	GPNMB	-0.150873148188778	0.145834212349669	-1.03455249463019	0.300877949236995	0.720582930958769	0.142316029582609	age
BLVRB	ERN1	0.0902865727372694	0.100657909769477	0.896964510231143	0.369737854911877	0.815077309614767	0.0888011967241344	age
BLZF1	AIF1	-0.0728285726436733	0.11394544995206	-0.639152969024339	0.522723424220795	0.893198938195025	0.0490518018750238	age
BLZF1	HSPA1A	-0.0748151913604626	0.125394490122473	-0.596638586650742	0.550748703134278	0.899778720205448	0.0458642821269227	age
BLZF1	FRMD4A	-0.0142506431235418	0.0344471436746759	-0.413695929570447	0.679096808470322	0.830396132406131	0.0807146822299469	age
BLZF1	PICALM	0.00705734341134516	0.0440477922990399	0.160220139148699	0.872707665580845	0.961961684929354	0.0168422256286507	age
BLZF1	CD163	-0.0689024891629553	0.106296340074924	-0.64821130355371	0.516848291943335	0.773079023095799	0.111776110816018	age
BLZF1	ERN1	0.0460152668829143	0.0760502750682388	0.605063779738147	0.545136619417067	0.889707062008221	0.0507529622259023	age
BMAL1	AIF1	-0.0819360748003309	0.135230473151361	-0.605899490631975	0.544581497724196	0.900671579779074	0.045433540975411	age
BMAL1	HIST	0.126495844483517	0.131006296869022	0.965570720695856	0.334259032242951	0.660561398843159	0.180086808723968	age
BMAL1	HSPA1A	0.00394304285779718	0.147966142353783	0.0266482777416031	0.978740266845984	0.997236682945657	0.00120175452860921	age
BMAL1	TMEM163	0.273985495327324	0.189284852800705	1.44747712916997	0.147763337474028	0.55434866698019	0.256216992464456	age
BMAL1	FRMD4A	0.114596508460616	0.104905831339524	1.09237500906626	0.274668302916467	0.487448927258824	0.312070881035436	age
BMAL1	PICALM	0.0668870569870014	0.136850052985818	0.488761644790398	0.625010455312967	0.864038093321669	0.0634671101198258	age
BMAL1	CD163	0.146981437051359	0.153759000234466	0.955920868549015	0.339112214869688	0.630227166427205	0.20050288016053	age
BMAL1	GPNMB	-0.0326382234462744	0.189493406512453	-0.172239362028301	0.863249353840199	0.967574873210919	0.0143154182840481	age
BMAL1	ERN1	0.233389778748455	0.0989964910915832	2.35755607269496	0.018395676868997	0.279436801677564	0.553716398103785	age
BMERB1	FRMD4A	0.0358203353107405	0.0564011574091508	0.635099295053275	0.525363656795607	0.727140348139762	0.138381756211202	age
BMERB1	PICALM	-0.0180875629568573	0.0440307038418973	-0.41079431802419	0.681223359906001	0.891809167034966	0.0497280677878924	age
BMF	HSPA1A	-0.158859638462905	0.137187764559059	-1.15797235251629	0.246875319190846	0.762936072767526	0.117511850521437	age
BMF	FRMD4A	0.0119600142641163	0.155510679554847	0.0769079930610047	0.938696738839979	0.969336388676992	0.0135254836363759	age
BMF	PICALM	-0.370780499068587	0.148132864812018	-2.50302658724053	0.0123136293490503	0.092006112562936	1.03618331869609	age
BMF	ERN1	-0.0631881299996555	0.0895145703299569	-0.705897707677528	0.480251753220321	0.868578539521704	0.0611909052091587	age
BMI1	AIF1	-0.0344043082112409	0.0988383341091504	-0.348086686419129	0.727775082567131	0.956203708011448	0.0194495765095158	age
BMI1	CCL3	0.0631092448052975	0.220025601483084	0.286826825514437	0.774244921770615	0.952455277221155	0.0211554075810185	age
BMI1	HIST	0.0427748421109706	0.115866855684842	0.369172373394841	0.711999246557386	0.888821060132841	0.0511856635731273	age
BMI1	HSPA1A	-0.0390371728385862	0.124493944124567	-0.313566841448336	0.753850046892748	0.948531347924507	0.0229483115801026	age
BMI1	IFI44L	0.378430027212677	0.147379985396752	2.56771654708697	0.0102370827003616	0.169820022001748	0.770011107188334	age
BMI1	TMEM163	0.00370045493455151	0.203556084576294	0.0181790435901441	0.985496020667104	0.995642124531388	0.00189673714930199	age
BMI1	FRMD4A	-0.0661758090524057	0.0821954954194894	-0.805102624111865	0.42076046165664	0.641825384375309	0.192583110431364	age
BMI1	PICALM	0.0476180481787926	0.0791991800666797	0.601244206552414	0.547677344677274	0.827341045003926	0.0823154294662471	age
BMI1	CD163	0.10213958836736	0.115191454683034	0.886694144530177	0.375243591723717	0.665838012123107	0.176631414970768	age
BMI1	GPNMB	0.197501058362049	0.148056354183204	1.33395867709711	0.182217399602451	0.603531275768941	0.219300219283416	age
BMI1	ERN1	0.0352598964982776	0.112369363974744	0.313785672990039	0.75368382651807	0.950073325725223	0.022242874996486	age
BMP1	ERN1	-0.0544669741876221	0.116497479390761	-0.46753779113904	0.640115160765428	0.917952379480635	0.0371798480637007	age
BMP2K	AIF1	0.157996030945853	0.0770960234771736	2.04934085858049	0.0404287959641117	0.434336577629362	0.36217359501337	age
BMP2K	CCL3	0.145268720931155	0.0670944911207395	2.16513633987831	0.0303772457433868	0.341078355993089	0.467145838994854	age
BMP2K	HIF1A	0.14058165339886	0.0820452859937759	1.71346411553157	0.0866271896194238	0.414616492651054	0.382353426494729	age
BMP2K	HIST	0.194436358225657	0.0755650063350407	2.57310053496937	0.0100791924764382	0.127987852393114	0.892831248234883	age
BMP2K	HSPA1A	0.133605092844939	0.0629820113683427	2.12132146849941	0.0338947589214021	0.404459233473397	0.393125245546816	age
BMP2K	IFI44L	0.23464619125116	0.0796136631383439	2.94731057461101	0.00320551078054915	0.08243645816557	1.08388067570156	age
BMP2K	TMEM163	0.0988052338206934	0.0509997966468818	1.93736525078349	0.0527007112099948	0.354909051886325	0.449882923914877	age
BMP2K	FRMD4A	0.0984008257309218	0.0254587028695695	3.86511544736001	0.000111036666557258	0.000971289403036805	3.01265134947871	age
BMP2K	PICALM	0.136405219053095	0.0210499517488641	6.48007276598415	9.16783934823131e-11	8.65168999292589e-09	8.06289905057988	age
BMP2K	CD163	0.294325906310243	0.0467819674581134	6.2914392511125	3.1453590785242e-10	1.90539955428724e-08	7.72001394070897	age
BMP2K	GPNMB	0.289174524028837	0.0568919283841107	5.08287435919646	3.71765625277231e-07	0.000197507779735722	3.70441579305144	age
BMP2K	MKI67	0.139605776263383	0.0805663470473822	1.73280509021066	0.0831303178276688	0.364804889884527	0.437939348974009	age
BMP2K	ERN1	0.261273065593538	0.0633066464757799	4.12710323699577	3.67361500491905e-05	0.00564386117005725	2.24842367773477	age
BMPR1A	AIF1	0.0395054782407448	0.116422668517594	0.33932805993684	0.734362606505531	0.957520354196528	0.0188519853788891	age
BMPR1A	CCL3	0.373287980145519	0.189479298982135	1.97007262614326	0.0488300476494942	0.420191706862795	0.376552523322898	age
BMPR1A	HIF1A	0.0393956807990233	0.0833819452952724	0.472472555773497	0.636589526322325	0.877445845345181	0.0567796780456408	age
BMPR1A	HIST	0.0348312595929287	0.0699771960382299	0.49775157572618	0.61865915082141	0.840332842944381	0.0755486624822624	age
BMPR1A	HSPA1A	-0.00105308960668759	0.103190551790023	-0.010205290973058	0.991857497231856	0.999115091208231	0.000384481145726479	age
BMPR1A	IFI44L	-0.0137014573178056	0.102686392554944	-0.133430116463333	0.893853228855532	0.977883484103413	0.00971288879673044	age
BMPR1A	TMEM163	0.0952439275102052	0.0598016291335687	1.59266442888161	0.111235491437614	0.488722351685258	0.310937798087469	age
BMPR1A	FRMD4A	-0.0543870540455453	0.0230740649305129	-2.35706427148103	0.0184200584426215	0.065649558647736	1.1827681892622	age
BMPR1A	PICALM	-0.045142141499618	0.0251633040678233	-1.79396717449923	0.0728184083308194	0.30433450815675	0.516648800673833	age
BMPR1A	CD163	0.152772032797865	0.0469912523536489	3.25107387324189	0.001149699800641	0.0117145496112619	1.93127440404557	age
BMPR1A	GPNMB	0.0161060767242204	0.0842332668348668	0.191208026584024	0.84836261533133	0.963904957175173	0.0159657862312706	age
BMPR1A	MKI67	0.0161926934942513	0.124848914337744	0.129698312397387	0.896805117802368	0.969662949450347	0.0133791983433112	age
BMPR1A	ERN1	0.152506614167518	0.0652459751589821	2.33741029689435	0.0194178602402522	0.286274509967528	0.543217320065299	age
BMPR2	AIF1	0.0467409747321077	0.0645801720010344	0.723766649790883	0.46920900715257	0.869465553454484	0.0607476192288091	age
BMPR2	CCL3	-0.0810050921520746	0.100464544169915	-0.80630527736304	0.420066848332253	0.813576272002814	0.0896017261233099	age
BMPR2	HIF1A	-0.0643972362258162	0.0668816651429059	-0.962853363297979	0.335621116485513	0.703708354528773	0.152607292934226	age
BMPR2	HIST	0.0334452792204846	0.0710446497025967	0.47076422166189	0.63780911700012	0.851470211559725	0.0698305411030611	age
BMPR2	HSPA1A	-0.0369503900644161	0.0720604222258395	-0.512769547042238	0.608112534261966	0.914972330964196	0.0385920389294632	age
BMPR2	IFI44L	0.17331816734501	0.111931010494261	1.54843743998805	0.121517012919743	0.551918555208515	0.258125004939615	age
BMPR2	TMEM163	-0.158141510386093	0.0592566984801	-2.66875331299804	0.00761333445742743	0.145467804423776	0.837233116013472	age
BMPR2	FRMD4A	-0.0967787577076644	0.0240605560613238	-4.02229929603463	5.76327584647826e-05	0.000566831617190934	3.2465459333212	age
BMPR2	PICALM	-0.0863545453477133	0.0233501751420861	-3.69823972720739	0.000217099805041779	0.00388024784124861	2.41114053403232	age
BMPR2	CD163	0.0360951568797825	0.0357239516459434	1.0103909342818	0.31230802954633	0.606331141117022	0.217290125863713	age
BMPR2	GPNMB	0.0188806409356234	0.0635395118740782	0.297148032440678	0.766353494921464	0.938302389072914	0.027657177887337	age
BMPR2	MKI67	0.0462996189762565	0.15511677734385	0.298482341943086	0.765335051332997	0.94156625803624	0.0261491132606665	age
BMPR2	ERN1	-0.039878629748913	0.056846918713286	-0.701509081785866	0.482985368954723	0.868578539521704	0.0611909052091587	age
BMS1	AIF1	-0.0288093680776906	0.0847928624644452	-0.339761711544657	0.734035984113089	0.957316891828098	0.018944277905996	age
BMS1	HSPA1A	0.0248874208233542	0.115076511758786	0.216268467326513	0.82877848686164	0.961690681787693	0.0169645919894517	age
BMS1	IFI44L	0.410186582236798	0.18988392445525	2.1601964643061	0.0307574637632981	0.302848679724766	0.518774315312545	age
BMS1	TMEM163	-0.154231188653298	0.186597209595434	-0.826546061367637	0.408494400367469	0.775800854091509	0.110249746613991	age
BMS1	FRMD4A	-0.14056076819224	0.0377038343456872	-3.72802317407589	0.000192987635637837	0.00155884736156486	2.80719640775887	age
BMS1	PICALM	-0.0412435531734006	0.0372643580002356	-1.10678287207148	0.268387815246142	0.607510914596846	0.216445915085039	age
BMS1	CD163	-0.0545341602505762	0.0922769253547406	-0.590983716036596	0.554531331763286	0.799510937281901	0.0971755907436546	age
BMS1	GPNMB	0.0684969596565465	0.160761430144781	0.426078317385324	0.670050779148694	0.912493371676035	0.0397702815618737	age
BMS1	ERN1	-0.0814141426825622	0.0857305466939987	-0.949651504884913	0.34228935860928	0.794912623553031	0.0996806061790711	age
BMT2	AIF1	0.0161277736649347	0.130540395827551	0.123546229216588	0.901674569042031	0.986121311292119	0.00606965546039161	age
BMT2	HIF1A	0.0190306121012869	0.0951901756168591	0.199922019031514	0.841541569373314	0.959003232318759	0.018179929038059	age
BMT2	HIST	-0.0873282176278354	0.0921012125618744	-0.948176633061888	0.343039540762901	0.667002490211751	0.175872544669353	age
BMT2	HSPA1A	-0.0621841867521081	0.0865961099395114	-0.718094459387894	0.472699046215129	0.877954420982828	0.0565280299133291	age
BMT2	IFI44L	0.152868310487404	0.139097988012174	1.09899728006148	0.271769252293991	0.731280028343817	0.13591628723282	age
BMT2	TMEM163	-0.229283448839555	0.0754140703871999	-3.04032719176064	0.00236321263766198	0.0813411994014457	1.08968942807614	age
BMT2	FRMD4A	-0.131137760054386	0.0246484719151542	-5.32032007930521	1.03584845723082e-07	2.52083018143018e-06	5.598456410076	age
BMT2	PICALM	-0.0745859503366869	0.0302573711413165	-2.46505058183457	0.0136993910848713	0.0994470412830235	1.00240813333966	age
BMT2	CD163	0.0478535755579833	0.0521565817422052	0.917498309120594	0.358881578560315	0.650106427933754	0.187015539848293	age
BMT2	GPNMB	0.0658506549148553	0.103701360993567	0.635002803087033	0.525426586826168	0.858036239377302	0.0664943692267909	age
BMT2	ERN1	-0.031214467605651	0.0430919179177764	-0.724369420391343	0.468838968275099	0.862620764630144	0.0641800919172277	age
BNC2	AIF1	-0.280529917271254	0.0902498079528237	-3.10837134875562	0.00188121529471929	0.107542807681453	0.968418629337006	age
BNC2	CCL3	-0.181034539777861	0.0863382074261609	-2.09680679243529	0.0360106820696247	0.365738511778395	0.436829306623317	age
BNC2	HIF1A	-0.150501319829641	0.0991168195178119	-1.51842361933935	0.128907641115027	0.486089344700207	0.313283898753932	age
BNC2	HIST	-0.174545050340565	0.0671158212076637	-2.60065431964996	0.00930461595265273	0.123482110511134	0.908395956323838	age
BNC2	HSPA1A	-0.140454396382822	0.0762079861663651	-1.84304038786964	0.0653231138809869	0.515143593902318	0.28807169649854	age
BNC2	IFI44L	-0.036212090814712	0.104453813697501	-0.346680408621387	0.728831430131875	0.937211493364507	0.0281623941316502	age
BNC2	TMEM163	-0.116650780488441	0.0619209797615172	-1.8838652252873	0.0595832080873153	0.369182230501797	0.432759210627532	age
BNC2	FRMD4A	-0.197571686873029	0.0230460415739964	-8.57291202216504	1.00900586215972e-17	2.17647150858135e-15	14.6622470136648	age
BNC2	PICALM	-0.0996829043932259	0.0296132283593615	-3.36616133788445	0.00076222112997299	0.0105625268774671	1.97623217293259	age
BNC2	CD163	-0.117387214120169	0.0486477953063789	-2.41300172764	0.0158217445746896	0.0914853150127837	1.03864861217121	age
BNC2	GPNMB	0.0665870707456427	0.0631781951485825	1.05395652074332	0.291902823857106	0.711448058788873	0.147856801278645	age
BNC2	MKI67	-0.0163188081326029	0.112007048274426	-0.145694475338915	0.884162582872299	0.96531760255623	0.0153297743824231	age
BNC2	ERN1	-0.0472157761702597	0.0896099118789803	-0.52690349962653	0.598260603474309	0.906636831888357	0.042566641817202	age
BNIP1	AIF1	-0.103566803876134	0.128201479067621	-0.807844064119629	0.419180355167243	0.847057843728068	0.0720869316360503	age
BNIP1	HSPA1A	-0.0432900789249162	0.171229208049146	-0.252819477577044	0.800407715620855	0.954993198584921	0.0199997214294016	age
BNIP1	FRMD4A	0.0498859376509929	0.105037413704938	0.474934938812643	0.634833347320194	0.802183903530283	0.0957260567374581	age
BNIP1	PICALM	-0.0183766138772683	0.163414961631717	-0.112453680457259	0.910463694352991	0.973334613004087	0.0117378322915369	age
BNIP1	ERN1	-0.0532800597116958	0.10624362776481	-0.501489461839922	0.616026692531723	0.912055256911038	0.0399788491226991	age
BNIP2	AIF1	0.0787994906989066	0.0912794625644915	0.863277329697603	0.387985005538743	0.831968934138393	0.0798928900363917	age
BNIP2	CCL3	-0.036788754438213	0.136101400541812	-0.27030401077255	0.786926380020502	0.952902673422455	0.0209514546125437	age
BNIP2	HIF1A	0.0947612935849288	0.177084962469207	0.535117676078265	0.592568487792235	0.856709713952721	0.0671663087474005	age
BNIP2	HIST	0.130609545688688	0.146398202843099	0.892152657288205	0.372311113842298	0.686845209543244	0.163141126427599	age
BNIP2	HSPA1A	-0.00946661192019202	0.0810429746214318	-0.116809778570104	0.907010794625243	0.982364503438198	0.00772733862903991	age
BNIP2	IFI44L	0.238237420973026	0.121249605396341	1.96485110359143	0.0494314734250086	0.382567283406792	0.417292172948113	age
BNIP2	TMEM163	0.0460422634644853	0.105095854769707	0.438097806667791	0.661315384311944	0.90161949262256	0.0449767076020296	age
BNIP2	FRMD4A	-0.00364089355049774	0.0342532752247921	-0.106293296819175	0.915349649825515	0.958787568966872	0.0182776053894161	age
BNIP2	PICALM	-0.017649777805885	0.0322720212845822	-0.546906487518869	0.584442978454914	0.842959745956199	0.0741931638408615	age
BNIP2	CD163	0.0985438646994505	0.104660725937944	0.941555333352838	0.346420347192635	0.637130780866151	0.1957714129098	age
BNIP2	GPNMB	-0.0190392958982719	0.141802993523639	-0.134265824896693	0.893192376289926	0.972210674341582	0.0122396149193685	age
BNIP2	ERN1	0.156694148699768	0.0701127388111642	2.23488842907414	0.025424674390555	0.320013943804973	0.494831097975021	age
BNIPL	HSPA1A	-0.384042043290779	0.179226949802904	-2.14276950934617	0.032131610781561	0.398926612788522	0.399106990509717	age
BNIPL	FRMD4A	0.209005862243714	0.157610352950534	1.32609221622206	0.184809154074535	0.374391394092084	0.426674142683065	age
BNIPL	ERN1	0.0354506278570792	0.158559539513578	0.223579281106851	0.823084686855245	0.965830264030401	0.0150991902221944	age
BOD1	AIF1	-0.185577635938136	0.107213852602526	-1.73091099175523	0.0834676408735673	0.536920485625868	0.270090025679997	age
BOD1	HSPA1A	0.0450651020915771	0.133523418976435	0.337507101278844	0.735734659827777	0.945959784207242	0.0241273264609264	age
BOD1	FRMD4A	-0.0196056129841221	0.106884368780914	-0.183428252491332	0.85446200963711	0.930452425101331	0.0313058278466816	age
BOD1	PICALM	0.0600417828341113	0.118537036307346	0.506523401499878	0.612489265879966	0.856835246864798	0.0671026766252718	age
BOD1	CD163	0.308198019306061	0.185057190040137	1.66542039917074	0.095828912419339	0.311485215541538	0.506562562042068	age
BOD1	ERN1	0.0578846177549106	0.0899790277639542	0.643312327254321	0.520021459023459	0.882219569654049	0.0544233128027917	age
BOD1L1	AIF1	-0.100656264366492	0.0689230108255551	-1.46041595050533	0.14417579168179	0.624260604049199	0.204634071738427	age
BOD1L1	CCL3	-0.147099222833153	0.101430968094329	-1.45023976007359	0.146991671074815	0.618193140604787	0.208875818124246	age
BOD1L1	HIF1A	0.0623918432702594	0.0716695905326902	0.870548342840065	0.384000812434943	0.737862656530837	0.132024468883923	age
BOD1L1	HIST	-0.041821394682295	0.07535172231819	-0.555015776622789	0.578883869352093	0.818908888351742	0.0867644150738057	age
BOD1L1	HSPA1A	0.00834599197250206	0.0866745487078237	0.0962911500195524	0.923289339687782	0.987110158688358	0.005634378595904	age
BOD1L1	IFI44L	-0.246584886172837	0.0915274313985589	-2.69410910374045	0.00705770578887144	0.134578399652188	0.871024640443825	age
BOD1L1	TMEM163	0.0515818878975298	0.0527337177134856	0.97815762161481	0.327996372580499	0.724644342901116	0.13987509386202	age
BOD1L1	FRMD4A	-0.082131542354191	0.0263179832117144	-3.12073845831901	0.00180398176068916	0.0100285588836247	1.99876147115271	age
BOD1L1	PICALM	0.00428915135287297	0.0248229072766385	0.172790048525444	0.862816459513141	0.959813354092759	0.0178132119276127	age
BOD1L1	CD163	0.155670472956768	0.0448412970251249	3.47158720385685	0.000517391257585831	0.00607856335048565	2.21619905274742	age
BOD1L1	GPNMB	0.122108457408022	0.0694261310230944	1.7588256123246	0.0786071330821806	0.44014934851077	0.356399936630348	age
BOD1L1	MKI67	0.151466310520853	0.155986331999693	0.971022964506604	0.331536843028852	0.711037350483148	0.148107585370548	age
BOD1L1	ERN1	-0.0133974717499219	0.08984612441323	-0.14911574469593	0.881462302318988	0.976160424052184	0.0104788036905218	age
BOLA2	AIF1	-0.000134789209675014	0.142171153075495	-0.000948077065981445	0.999243544059926	0.999992111565295	3.42591717596246e-06	age
BOLA2	HSPA1A	0.137362791439975	0.169160056546168	0.812028526382557	0.416775263064102	0.851665449680518	0.0697309708329779	age
BOLA2	FRMD4A	-0.054341842350178	0.112728176902006	-0.482060863961432	0.629762710281556	0.799074583326503	0.0974126829945845	age
BOLA2	PICALM	0.103292831158304	0.128803074863479	0.801943829895259	0.422585450893897	0.746977968843082	0.126692206954315	age
BOLA2	ERN1	0.233379166952959	0.130762777421681	1.78475229384555	0.0743015045582776	0.496309346624249	0.30424754598117	age
BOLA2B	AIF1	-0.0267312649979805	0.128441936853421	-0.208119447999966	0.835135702311636	0.975016538269975	0.0109880177184118	age
BOLA2B	FRMD4A	-0.181751296194827	0.108273199448183	-1.6786360532535	0.0932229955918317	0.231496455039789	0.635455655049682	age
BOLA2B	PICALM	0.108040939478821	0.237002768340032	0.455863618115266	0.648488053036375	0.876508415425991	0.0572439098548117	age
BOLA2B	ERN1	-0.0920201528540527	0.137103508839251	-0.671172850593803	0.502110421960876	0.874684157599636	0.0581487394050779	age
BOP1	AIF1	-0.140210573615225	0.139877474490242	-1.00238136359122	0.316159439504578	0.788922477740236	0.102965669976547	age
BOP1	PICALM	0.0421900075551971	0.194901678418033	0.216468159215675	0.828622842036936	0.948994388386233	0.0227363556444659	age
BOP1	ERN1	-0.00392685045430431	0.184321174661002	-0.0213043914326526	0.983002840778517	0.995468640112968	0.0019724168424106	age
BORA	HSPA1A	-0.113894305874658	0.156433330127182	-0.728069304553326	0.466571162810584	0.87504633074473	0.0579689519444356	age
BORA	FRMD4A	-0.0146176956733733	0.0848635623470505	-0.172249376164462	0.863241481366785	0.933465295619478	0.0299018236186275	age
BORA	PICALM	0.125013154131333	0.133734770954215	0.934784224322129	0.349899511211407	0.69020482718095	0.161022007648533	age
BORA	ERN1	0.0133291215419221	0.103378730525085	0.128934854144758	0.897409197221757	0.977880049744755	0.00971441405577975	age
BORCS5	AIF1	0.162614719601617	0.103713753881164	1.56791855965354	0.116900139804043	0.587030682949772	0.231339198432928	age
BORCS5	HIF1A	-0.318269437518334	0.17473636996556	-1.82142640127562	0.0685420649552671	0.374395902155335	0.42666891335558	age
BORCS5	HIST	0.0459964630897866	0.139891464825642	0.328801068364791	0.742306055502376	0.902003689217853	0.0447916861790344	age
BORCS5	HSPA1A	-0.0166740526350489	0.123374804443448	-0.13514957701669	0.892493612926443	0.978505837724538	0.00943657901569816	age
BORCS5	FRMD4A	-0.126929877982276	0.0377658624846946	-3.36096860051103	0.00077669654728948	0.00499771317310133	2.301228672362	age
BORCS5	PICALM	-0.0289210570279602	0.0284521144584895	-1.01648181790337	0.309400001482952	0.652033902187275	0.185729822749552	age
BORCS5	CD163	-0.0592175566841666	0.062861056463341	-0.94203883955881	0.346172755269279	0.637128778627579	0.195772777719908	age
BORCS5	GPNMB	-0.043947032237502	0.157200528338336	-0.279560334192494	0.779814842781751	0.943762642153027	0.0251372177410067	age
BORCS5	ERN1	-0.00342432963807775	0.0699887729151174	-0.048926842055522	0.960977597606945	0.990423764896766	0.00417894744380453	age
BORCS6	AIF1	-0.321021256822651	0.138685535647774	-2.3147421634363	0.02062704682167	0.344760110966429	0.46248298817594	age
BORCS6	HSPA1A	-0.440330477524603	0.158698106502634	-2.77464228924051	0.00552624538904162	0.166877573346638	0.777602024172981	age
BORCS6	FRMD4A	-0.163986332363045	0.16682847640442	-0.982963675610844	0.325625316665034	0.546799341908677	0.262172016791857	age
BORCS6	PICALM	-0.0733266713753276	0.188538917846702	-0.388920612321263	0.697334873806998	0.899501158364329	0.0459982730400396	age
BORCS6	ERN1	-0.0607748338150448	0.1195072222859	-0.508545279963515	0.611070992816267	0.912055256911038	0.0399788491226991	age
BORCS7	AIF1	0.24516618990892	0.113348746559548	2.16293693005349	0.0305460308678194	0.399415380386857	0.398575215658273	age
BORCS7	HIST	0.248202913032254	0.149771936872672	1.65720573703512	0.097477887057921	0.37556196239089	0.425318400325726	age
BORCS7	HSPA1A	-0.0763330370274617	0.138242602101917	-0.552167247048679	0.580833772208525	0.907126519912401	0.0423321362388945	age
BORCS7	FRMD4A	-0.0450962333255705	0.11482638712009	-0.392734061016889	0.69451591082734	0.838872860805913	0.0763038556605239	age
BORCS7	PICALM	0.197997270617538	0.13570910860127	1.45898291321976	0.14456981062019	0.449968767421745	0.346817629796051	age
BORCS7	CD163	0.0468768486534285	0.108469989977508	0.432164220381588	0.665622061957223	0.859400192485755	0.065804553380191	age
BORCS7	GPNMB	0.335897495173902	0.150676264973436	2.22926613712598	0.025796202331713	0.26579926717327	0.575446220771179	age
BORCS7	ERN1	-0.0972849147351469	0.0904191228970541	-1.07593296216675	0.281957238900098	0.751238784695059	0.124221998558464	age
BORCS8	AIF1	-0.073091454135951	0.105608281134361	-0.692099647403216	0.488874753094488	0.877520395155995	0.0567427809581235	age
BORCS8	HSPA1A	-0.115088062343882	0.154938026728471	-0.742800620183277	0.457602399951876	0.870135402694822	0.0604131610967467	age
BORCS8	FRMD4A	-0.0468835188440711	0.114430548964229	-0.409711561016166	0.682017548313421	0.832008811188005	0.0798720743942919	age
BORCS8	PICALM	-0.0696367262112011	0.116107132240575	-0.599762692156701	0.548664400382219	0.827777129721343	0.0820865766946555	age
BORCS8	ERN1	0.0127740174269271	0.120049627965921	0.1064061392223	0.915260122338266	0.981938837126793	0.00791556264643221	age
BPGM	AIF1	-0.142654400301443	0.135594051159798	-1.05206975587244	0.292767546889294	0.774886711667156	0.110761786647491	age
BPGM	HSPA1A	-0.114746706612801	0.184118471340529	-0.623222133973599	0.53313855848028	0.897584086175073	0.046924855895867	age
BPGM	FRMD4A	0.0189869666014203	0.107457492196619	0.176692813253813	0.859749686248653	0.931726949965617	0.0307113424716963	age
BPGM	PICALM	-0.212845763071155	0.14564638514804	-1.46138720061478	0.143909211251691	0.449394846651955	0.347371912075883	age
BPGM	CD163	-0.280610628963148	0.176306121610015	-1.59161024246141	0.111472307244617	0.34381713220953	0.463672486466062	age
BPGM	ERN1	-0.000306502695131823	0.135252811200489	-0.00226614657700154	0.998191878181272	0.999254954028645	0.000323689951049316	age
BPNT1	FRMD4A	0.0869824358776771	0.111947815068001	0.776990920500242	0.437164127130504	0.654126553775124	0.184338220652567	age
BPNT1	PICALM	0.156539053462998	0.135390854685119	1.15620108778443	0.247598914999287	0.589304151538026	0.229660499370309	age
BPNT1	ERN1	0.126309539830502	0.0995811473591259	1.26840815937764	0.204652229308699	0.688944643709186	0.161815671992883	age
BPNT2	AIF1	-0.0848216998386504	0.100212412896724	-0.846419095068248	0.397318989838544	0.835816773389981	0.0778889175694971	age
BPNT2	HSPA1A	0.0213608345908228	0.117603986342537	0.181633593002592	0.855870283935311	0.967568581142943	0.014318242478188	age
BPNT2	FRMD4A	-0.063386241386475	0.0406388801335736	-1.55974380145649	0.118820436743026	0.275525229691684	0.559838626887715	age
BPNT2	PICALM	-0.0542237337583482	0.0346012323335994	-1.56710412032621	0.117090356270671	0.401160378953549	0.396681967106149	age
BPNT2	CD163	-0.00918059660874963	0.0987986611398654	-0.0929222775170305	0.925965307417258	0.972429018364119	0.012142089804666	age
BPNT2	ERN1	-0.100986638648418	0.0940988508317375	-1.07319736379137	0.283182573252151	0.752130599760355	0.123706742080353	age
BPTF	AIF1	0.0750152240624491	0.082423119050257	0.910123578515744	0.362757341094421	0.820938802034965	0.0856892167284734	age
BPTF	CCL3	-0.165271682407235	0.0899003707635763	-1.83838710567583	0.0660053837970997	0.467042834166208	0.330643286909396	age
BPTF	HIF1A	0.0595804276989699	0.0596703769603725	0.998492564217211	0.318040568364995	0.688043263919948	0.162384252620659	age
BPTF	HIST	-0.0589153209141659	0.0591581264618327	-0.995895651837057	0.319300848208698	0.645216214930193	0.190294726890299	age
BPTF	HSPA1A	-0.0419760492695991	0.0643928811853693	-0.651874065842181	0.514482416393021	0.889191898381972	0.0510045029051576	age
BPTF	IFI44L	-0.139893379818523	0.0739330907055566	-1.89216193295175	0.0584694085969176	0.406807452924732	0.390611099174968	age
BPTF	TMEM163	0.00426496609630349	0.049861232753741	0.085536715816227	0.931834707417015	0.979134472568603	0.00915765887714316	age
BPTF	FRMD4A	-0.131672331764151	0.019403380940439	-6.78605095515751	1.15244462256244e-11	7.44071558689807e-10	9.12838529557015	age
BPTF	PICALM	-0.0535576918786886	0.02203385998516	-2.43069947411666	0.0150697082952325	0.10660632472422	0.972217028786501	age
BPTF	CD163	0.00279041388783426	0.0349228883300759	0.0799021507459661	0.936315079253174	0.975700460224313	0.0106834901593441	age
BPTF	GPNMB	0.03390471493485	0.0692568634050474	0.489550252031469	0.62445218668409	0.898915383481524	0.046281187261875	age
BPTF	MKI67	-0.0835613692983343	0.109131899920206	-0.765691510543036	0.443859879598981	0.787999472029612	0.10347407349357	age
BPTF	ERN1	-0.0635628532846576	0.0735218628189042	-0.86454356360941	0.387289359928072	0.823121199525774	0.0845362128923736	age
BRAF	AIF1	-0.223458879056902	0.0764949088174792	-2.92122551044654	0.00348657356707751	0.158991785379621	0.798625313770507	age
BRAF	CCL3	-0.234100138757614	0.0937197346970595	-2.49787453532942	0.0124940404778286	0.231721769358983	0.635033164015942	age
BRAF	HIF1A	-0.154184048075047	0.0797686024860448	-1.93289142933174	0.0532495739123141	0.330069763248825	0.481394258328411	age
BRAF	HIST	0.116315272023222	0.0819201289503869	1.41986192543307	0.155647882402323	0.464885672422247	0.332653838380996	age
BRAF	HSPA1A	-0.0320847284905302	0.0577003109517506	-0.556058155689311	0.578171099272583	0.906786237773915	0.0424950797499781	age
BRAF	IFI44L	0.0983025123368295	0.081571542074428	1.20510793147855	0.228161638302951	0.696784253223621	0.156901672603383	age
BRAF	TMEM163	-0.125153996140478	0.050169079038847	-2.49464408233544	0.0126083526782897	0.184324244848449	0.73441753666709	age
BRAF	FRMD4A	-0.0651231852200656	0.0177524621875451	-3.66840298163007	0.00024407027629947	0.00189408911885386	2.72259959084704	age
BRAF	PICALM	-0.0262045575211898	0.0211099187621912	-1.24133862457696	0.214480681816716	0.550164227862014	0.259507651218586	age
BRAF	CD163	0.0262527004121096	0.0369885935590499	0.70975124723785	0.477858406505737	0.746738025805217	0.126831732725727	age
BRAF	GPNMB	0.0282830457705011	0.0607440956295619	0.46560979264521	0.641494832213241	0.904343762640204	0.0436664524461167	age
BRAF	MKI67	-0.0819601909525128	0.0796353810956954	-1.02919317801749	0.303388907401156	0.675638161270374	0.170285828667201	age
BRAF	ERN1	-0.00937079589824405	0.0657632301802818	-0.142492938265885	0.886690656904586	0.977522590012229	0.00987319750826327	age
BRAP	AIF1	0.0438047100274306	0.0982910046067572	0.445663468418952	0.655840356815132	0.937003503406014	0.0282587853053325	age
BRAP	HSPA1A	-0.023393378088778	0.0928775428018078	-0.251873352621929	0.801138957215527	0.954993198584921	0.0199997214294016	age
BRAP	FRMD4A	-0.0614204170251286	0.0315413312653983	-1.9472994499921	0.051498844621757	0.147443600092035	0.831374073604113	age
BRAP	PICALM	-0.0219349781658919	0.0368235503581125	-0.595677981959159	0.551390369985602	0.828833929706148	0.0815324786623827	age
BRAP	CD163	0.0292529820305245	0.104492726208928	0.279952328662903	0.779514079182219	0.913568738300692	0.039258770105009	age
BRAP	ERN1	0.0327805881254096	0.0939743028363047	0.348825020628358	0.727220678121533	0.946248605432127	0.0239947475484926	age
BRAT1	AIF1	-0.0715542445954389	0.0894702745012782	-0.799754387636495	0.423853114800815	0.849396174067071	0.0708896995324143	age
BRAT1	HSPA1A	-0.0576768586581607	0.104453486074322	-0.552177441135109	0.580826788575381	0.907126519912401	0.0423321362388945	age
BRAT1	FRMD4A	-0.0614154109252088	0.0923601839738937	-0.664955484958414	0.506078965557547	0.713063459338878	0.146871818234662	age
BRAT1	PICALM	-0.325612173025588	0.0963988100704929	-3.37776133115627	0.000730784776902272	0.0102169125031507	1.99068032586745	age
BRAT1	CD163	-0.134832867760907	0.101574448426395	-1.32742899272165	0.184366814325092	0.460857600991865	0.336433245232554	age
BRAT1	ERN1	-0.288981081179544	0.090728332483391	-3.18512501298804	0.00144691488341295	0.0662978938026976	1.17850026834328	age
BRCA1	AIF1	-0.185810034457556	0.114200440584614	-1.62705181789456	0.103726092924481	0.568329263030672	0.245399981742434	age
BRCA1	HSPA1A	-0.0902681694754383	0.137850126220192	-0.65482834111628	0.512578281258136	0.887571304631578	0.0517967470457224	age
BRCA1	FRMD4A	-0.159561974827958	0.0551481572750349	-2.89333284577743	0.00381177120433034	0.0181614058736442	1.74085053579657	age
BRCA1	PICALM	-0.109854630924227	0.0465693165290742	-2.3589487480591	0.0183267866850971	0.122572562684098	0.91160673380172	age
BRCA1	CD163	-0.145066500792052	0.115443902366979	-1.25659734137285	0.208899477944634	0.493307816024388	0.306882003472845	age
BRCA1	MKI67	-0.451595232423302	0.113721924409119	-3.97104810501332	7.15571272757806e-05	0.00703126554970713	2.15296649976132	age
BRCA1	ERN1	-0.189523396559789	0.0961778231387259	-1.97055194612195	0.0487751477339108	0.426048468541945	0.370540991453775	age
BRCA2	AIF1	0.0883931768898177	0.134947068789807	0.655021095919455	0.512454171740279	0.888349671695179	0.0514160538203268	age
BRCA2	HSPA1A	-0.00364572364931115	0.151739410911031	-0.024026214596607	0.980831698515623	0.997236682945657	0.00120175452860921	age
BRCA2	FRMD4A	-0.0327493942860142	0.113218192650383	-0.289259115689508	0.772383096532735	0.88378911943253	0.0536513494579297	age
BRCA2	PICALM	-0.151036702771944	0.152916036146959	-0.987710030796186	0.323294680512886	0.665561060209447	0.176812095117073	age
BRCA2	CD163	-0.114810683581056	0.152157104539193	-0.75455355127031	0.45051690243188	0.726861216590385	0.138548503340022	age
BRCA2	MKI67	0.0889133974547166	0.167455278293134	0.530968019407973	0.595440940870321	0.880691443957412	0.0551762228689251	age
BRCA2	ERN1	-0.0503709025664949	0.091433117003986	-0.55090435738179	0.581699240286449	0.901644598137445	0.0449646148790206	age
BRCC3	AIF1	-0.000275386279076614	0.0877213227058465	-0.00313933112933168	0.997495180274993	0.999903364318859	4.19703710250694e-05	age
BRCC3	HSPA1A	0.0584236277348743	0.113140551273832	0.516380971076167	0.605588353490867	0.914972330964196	0.0385920389294632	age
BRCC3	FRMD4A	-0.0535378335146633	0.0319020599794167	-1.67819361976017	0.0933093069011505	0.2315896003658	0.635280946693967	age
BRCC3	PICALM	0.0198654054551224	0.0393330709282232	0.505056050451125	0.613519468730083	0.857250395189746	0.0668923060045768	age
BRCC3	CD163	0.11957451132532	0.11256921900742	1.06223097556925	0.288130840941406	0.581729482171093	0.235278925509245	age
BRCC3	ERN1	0.00656065836834331	0.0659254794530407	0.0995162784218585	0.920728363744697	0.983986875470073	0.00701069419969285	age
BRD1	AIF1	-0.0147240290902647	0.103955601715818	-0.141637668843624	0.887366211431734	0.983422385590385	0.0072599101116214	age
BRD1	HIST	-0.240128206696999	0.163165251432501	-1.47168716738893	0.141105374500845	0.44635593305167	0.350318688123287	age
BRD1	HSPA1A	-0.0144890671084624	0.112453559037778	-0.128844895905828	0.897480379785546	0.979458989581981	0.00901374340697834	age
BRD1	IFI44L	0.201640814121946	0.163336064087278	1.23451495693076	0.217011076814322	0.685769037402735	0.163822127253588	age
BRD1	TMEM163	-0.174598520006438	0.15439543743732	-1.13085284710773	0.258117032504259	0.665878075680733	0.176605284202856	age
BRD1	FRMD4A	-0.0697152505387758	0.0273837040046355	-2.54586634908756	0.010900691488114	0.0427514309560703	1.36904934418904	age
BRD1	PICALM	-0.00933236896361828	0.0339699579577381	-0.274724183504396	0.783528150040014	0.934817103095652	0.029273350503049	age
BRD1	CD163	-0.03642910762235	0.06004783276727	-0.606668150098605	0.544071163097382	0.791356514026583	0.101627818408103	age
BRD1	GPNMB	0.161540977489115	0.173419843341618	0.931502268577749	0.351593811655658	0.760049958642586	0.119157860285378	age
BRD1	ERN1	-0.069449308418677	0.0795607440715288	-0.872909237201689	0.382712551026496	0.821829865967238	0.0852180801718794	age
BRD2	AIF1	-0.0796248362783898	0.0708134473546273	-1.1244310120878	0.260830221946508	0.753369138142802	0.122992174693953	age
BRD2	CCL3	-0.0119780493175452	0.160047175370677	-0.074840741736325	0.940341425478738	0.986418269620978	0.00593889269567872	age
BRD2	HIF1A	0.0350122092441731	0.11548135938234	0.303184941980578	0.761748923850999	0.925475118165952	0.0336352529656292	age
BRD2	HIST	-0.0992695348245473	0.124291820434274	-0.79868115599	0.424475316125017	0.72300255499473	0.140860167963904	age
BRD2	HSPA1A	-0.30009819895985	0.0983396890865386	-3.05164884847017	0.00227588176470755	0.108049616615367	0.966376769753677	age
BRD2	IFI44L	0.137977460024274	0.130163338013553	1.06003320235923	0.289129494536723	0.739560552114198	0.131026262001812	age
BRD2	TMEM163	-0.129278877906578	0.0672582907339627	-1.92212553271589	0.0545899640315803	0.356979119120043	0.447357186454079	age
BRD2	FRMD4A	-0.0541146232691806	0.0328892777738919	-1.64535760381269	0.0998960871279509	0.243793716361888	0.612977492255482	age
BRD2	PICALM	-0.02594172505408	0.0351379733816416	-0.73828176634779	0.460343244272446	0.777164444776105	0.109487076562679	age
BRD2	CD163	0.0601871258879166	0.0491736914232288	1.22397005687243	0.220963523419519	0.510029645319253	0.292404579932678	age
BRD2	GPNMB	0.234878829889803	0.140553861603614	1.67109481881189	0.0947029506158243	0.476552553437695	0.321889199098118	age
BRD2	ERN1	0.0151666384201131	0.0854321549134841	0.177528454426464	0.859093316788085	0.969530936640934	0.0134383285160788	age
BRD3	AIF1	-0.066995043987546	0.10370795493093	-0.645997156458875	0.518281196950203	0.891391444399721	0.0499315386005512	age
BRD3	HIST	-0.194877422799398	0.127313842027487	-1.53068527110606	0.125847195704237	0.424055635749574	0.372577160591394	age
BRD3	HSPA1A	-0.1583135013715	0.133883441698794	-1.1824725997683	0.237018231353376	0.751048864414737	0.124331806197811	age
BRD3	FRMD4A	-0.156986682206468	0.039129761130534	-4.01195094656397	6.02190147578257e-05	0.0005873984265843	3.23106722112046	age
BRD3	PICALM	-0.0605359996047308	0.0427810382401517	-1.41501941268726	0.157062804332534	0.468162250311472	0.329603608030206	age
BRD3	CD163	-0.149170157825791	0.106401575377167	-1.40195440995136	0.16092886109536	0.424725115361955	0.371892057020611	age
BRD3	ERN1	-0.1235209947396	0.0957123684479397	-1.29054370655121	0.19686194693777	0.684170578728838	0.164835605641232	age
BRD4	AIF1	-0.0827135724803722	0.063752117044362	-1.29742471803432	0.194485092221155	0.691122924564276	0.160444701233545	age
BRD4	CCL3	-0.263695512602521	0.0763515590823356	-3.45370174194031	0.000552948548625862	0.0471744104627664	1.32629351849461	age
BRD4	HIF1A	-0.162822966717441	0.0665322380118872	-2.44727926765893	0.0143939261678471	0.171803114604939	0.764968967143442	age
BRD4	HIST	-0.131478182638591	0.0601322327911195	-2.18648429529143	0.0287801924285901	0.215199627009597	0.667158485737127	age
BRD4	HSPA1A	-0.0261204528632912	0.0658472790728431	-0.396682341792675	0.691601723315199	0.934356867018233	0.0294872182286125	age
BRD4	IFI44L	-0.122992040802522	0.0845975741044529	-1.45384831780948	0.145988364142324	0.59702008018666	0.224011061554712	age
BRD4	TMEM163	-0.061569523528126	0.0475770501180381	-1.29410132354513	0.195630424453203	0.603340678418738	0.219437392705766	age
BRD4	FRMD4A	-0.113398447662243	0.0279859802142194	-4.05197340933678	5.07874383156092e-05	0.00050806765301877	3.29407845429782	age
BRD4	PICALM	-0.022987192574374	0.022169999380773	-1.0368603164829	0.299800960497124	0.64492898948198	0.190488101138183	age
BRD4	CD163	0.0621003512057765	0.0388264191669852	1.59943544983364	0.109723880724585	0.340082474072921	0.468415748571665	age
BRD4	GPNMB	-0.119146855195218	0.0632580935091595	-1.88350373186581	0.0596321345738827	0.388865490592906	0.410200596091594	age
BRD4	MKI67	-0.0597112512308388	0.107549356303233	-0.55519859237915	0.578758831625678	0.867946223937646	0.0615071819325239	age
BRD4	ERN1	-0.0953855742591247	0.066505143787362	-1.43425859756206	0.151498480594422	0.630868948243841	0.200060848308444	age
BRD7	AIF1	0.000467620766979534	0.095078186084865	0.0049182760655756	0.99607579928222	0.999892112928338	4.68572875847242e-05	age
BRD7	CCL3	-0.0222335558607193	0.143309776214159	-0.155143329702044	0.876708323542674	0.975262111679744	0.0108786475242283	age
BRD7	HIF1A	-0.0888465830318008	0.0834093013603067	-1.06518795365527	0.286790883822461	0.660764642957235	0.17995320385261	age
BRD7	HIST	0.142206619422322	0.138371399331026	1.02771685557737	0.304083036683167	0.630494876059978	0.200318438524555	age
BRD7	HSPA1A	-0.0520376100852894	0.102807908820109	-0.50616349153005	0.612741881922312	0.914972330964196	0.0385920389294632	age
BRD7	IFI44L	0.23507225899014	0.121712505930012	1.93137309263284	0.0534369302046311	0.392640902575005	0.406004460626649	age
BRD7	TMEM163	0.00497482325529162	0.0700836964649825	0.0709840306122737	0.943410465152287	0.982390415930442	0.00771588310114307	age
BRD7	FRMD4A	-0.0406001489494591	0.0283133024417724	-1.43396020414627	0.151583619709574	0.328937193210353	0.482887017691622	age
BRD7	PICALM	0.026423762562747	0.0360003457949481	0.733986354277048	0.462957054752283	0.778358404720702	0.108820380708548	age
BRD7	CD163	0.0509133111787238	0.0465669824717946	1.09333498707076	0.274246746757886	0.567812759835706	0.245794852275163	age
BRD7	GPNMB	0.31887518403697	0.151802785255308	2.10058849381896	0.0356771049552019	0.30772794550754	0.511833062645534	age
BRD7	ERN1	-0.0141424293316092	0.0696836672227809	-0.202951852209434	0.839172665323212	0.967617663461471	0.0142962123711017	age
BRD8	AIF1	-0.339435661687466	0.103743081665383	-3.27188720672764	0.00106832187726178	0.0896594818055128	1.04740377550432	age
BRD8	HSPA1A	-0.0794362167671258	0.137827825407235	-0.57634382993723	0.564382802799111	0.901247075942046	0.0451561313202752	age
BRD8	FRMD4A	-0.131116554510623	0.0389911854178309	-3.36272296175592	0.000771777737704014	0.00497618376939456	2.30310358961943	age
BRD8	PICALM	-0.1101841977545	0.0317583727271781	-3.46945351076527	0.000521518314619481	0.00797902544570421	2.09805014992738	age
BRD8	CD163	-0.286171628599906	0.0950428728838416	-3.01097409954827	0.00260411064271736	0.023156277435356	1.63533125579195	age
BRD8	ERN1	-0.182548562961953	0.0872406544632929	-2.09247126910037	0.0363963792562301	0.386436097775339	0.41292231203811	age
BRD9	AIF1	-0.0588811065101499	0.0993625286429207	-0.592588647997788	0.553456478128195	0.902472244102473	0.0445661461187043	age
BRD9	HIST	-0.204698813446541	0.132202604312637	-1.54837201968021	0.121532753825269	0.418255073910767	0.378558781846544	age
BRD9	HSPA1A	0.300419655808113	0.117167122021867	2.56402692687156	0.0103465517369418	0.241728121896235	0.616672822186864	age
BRD9	IFI44L	-0.210253600355118	0.123539360834157	-1.70191588280409	0.0887711379494426	0.490815245041544	0.309081956265747	age
BRD9	TMEM163	-0.187201659000354	0.123478847871604	-1.51606256640012	0.12950353261744	0.516963316497374	0.28654027316911	age
BRD9	FRMD4A	-0.0276570604928223	0.0367482757689101	-0.752608385404053	0.45168527719646	0.667748437051651	0.175387119825703	age
BRD9	PICALM	-0.0408374613163862	0.0384340334104241	-1.06253384546703	0.28799340144587	0.63110647718936	0.199897362539276	age
BRD9	CD163	0.032642786272691	0.127450084059258	0.256122124309575	0.797856538891525	0.921052912386504	0.0357154198602532	age
BRD9	GPNMB	0.0415352264214677	0.133723946790742	0.310604251656317	0.756101494608729	0.935414408633135	0.0289959447314834	age
BRD9	ERN1	-0.0226455320727659	0.0945740191980299	-0.239447707359757	0.810758440567495	0.963224897971878	0.0162723000563033	age
BRF1	AIF1	0.208060164737429	0.11097693016232	1.87480555132595	0.0608194792077557	0.491460333851074	0.308511528665563	age
BRF1	HSPA1A	0.157514572515415	0.108201409821867	1.45575342109435	0.14546079626462	0.656124089096339	0.183014017158775	age
BRF1	FRMD4A	-0.11832520143228	0.0373078873388531	-3.17158675744832	0.00151608575131956	0.00874910217135443	2.05803651178141	age
BRF1	PICALM	-0.0999020251883369	0.0316858317445262	-3.15289262386477	0.00161661259573333	0.0193637397171843	1.71301076367576	age
BRF1	CD163	-0.197931436033466	0.110064401347527	-1.79832383232158	0.0721257051748399	0.262934987271137	0.580151620938882	age
BRF1	ERN1	0.0148970882617575	0.086303217881188	0.172613358197907	0.862955351192659	0.970043869509524	0.0132086246460327	age
BRI3	AIF1	0.0767704315063178	0.108956202754208	0.704599000017493	0.481059820993792	0.874949605453968	0.0580169603531548	age
BRI3	CCL3	0.1576467402753	0.151358960434454	1.0415421711592	0.297623991725289	0.77384041191682	0.111348594058817	age
BRI3	HIF1A	0.232990910944339	0.193498552898153	1.20409639997139	0.228552321222218	0.618745862465559	0.20848769216243	age
BRI3	HIST	0.325481852495587	0.113725502493647	2.86199529005176	0.00420983162953626	0.0803048771287539	1.09525807806148	age
BRI3	HSPA1A	-0.0705020053296587	0.116460274798257	-0.605373853460233	0.544930619901078	0.898735657343818	0.0463680273307727	age
BRI3	IFI44L	0.180571764813156	0.107867864559163	1.67400889552344	0.0941288511093888	0.498918105177195	0.301970735716303	age
BRI3	TMEM163	0.0364247439009177	0.0830866573601095	0.438394623856965	0.661100242974325	0.90161949262256	0.0449767076020296	age
BRI3	FRMD4A	-0.0154106664192316	0.0287989020764103	-0.535112983763878	0.592571732289372	0.774882655160985	0.110764060170615	age
BRI3	PICALM	0.025447053417759	0.0322434547037323	0.78921609522237	0.42998571638159	0.752554748793225	0.123461899410041	age
BRI3	CD163	0.0799196985481017	0.0475446532532963	1.68093977092074	0.0927746139228408	0.307293616556048	0.512446461296757	age
BRI3	GPNMB	-0.0192191345989207	0.119064559107278	-0.161417761448258	0.871764378495257	0.967970095175078	0.01413805973816	age
BRI3	MKI67	0.224242941990478	0.134313872942006	1.669544158609	0.0950095865881395	0.389694493083839	0.409275731338948	age
BRI3	ERN1	-0.0404635881719466	0.090856811030759	-0.44535558438484	0.656062804616743	0.921469228264468	0.0355191631232335	age
BRI3BP	AIF1	0.00726650997821513	0.0968598933344218	0.075020833990871	0.940198135474346	0.990545169592665	0.00412571552415729	age
BRI3BP	HIST	0.309545834841043	0.125259894719665	2.47122860460496	0.0134649712255403	0.150582617210445	0.822225158847789	age
BRI3BP	HSPA1A	0.116609420231244	0.127692112561171	0.913207698520782	0.361133315780049	0.830829964660706	0.0804878486172922	age
BRI3BP	IFI44L	-0.236781034263359	0.174250894643832	-1.35885118264293	0.174193750731154	0.635994828337407	0.196546415851049	age
BRI3BP	FRMD4A	0.0207979160650961	0.0303053884121509	0.686277825654171	0.492537929262996	0.702219841765824	0.153526903370148	age
BRI3BP	PICALM	-0.0024544669163833	0.0352113479579386	-0.069706701354213	0.944427107849777	0.984595516656909	0.00674214611312895	age
BRI3BP	CD163	0.0905811795971543	0.151846007529328	0.59653316587635	0.550819104383692	0.796695145159437	0.0987078292972055	age
BRI3BP	GPNMB	0.0945286151878096	0.175500982098594	0.538621573836576	0.590147998321795	0.882176759486506	0.0544443876817514	age
BRI3BP	ERN1	0.0197205467821881	0.0920990798517764	0.214123168373954	0.83045100901561	0.966876634817304	0.0146289346408146	age
BRICD5	ERN1	-0.107828267567594	0.130104924410204	-0.828779295298812	0.407229306205614	0.833094288500819	0.0793058429410515	age
BRINP2	HSPA1A	-1.39861566497607	0.261780917642555	-5.34269524903183	9.15746481966785e-08	7.39090660627374e-05	4.13130228556292	age
BRINP2	FRMD4A	-0.540704768667837	0.0688823791841632	-7.84968195163838	4.17093649092312e-15	5.57554341342976e-13	12.2537127982434	age
BRINP2	PICALM	-0.354404205226088	0.0710366613283763	-4.98903240381481	6.06824686318535e-07	2.58275061311196e-05	4.58791752668699	age
BRINP2	ERN1	-0.970201988577964	0.170322184418197	-5.69627492679285	1.22453360960954e-08	1.42141140217676e-05	4.84728020508707	age
BRINP3	FRMD4A	-0.0580828430159997	0.0453926191183425	-1.27956580043493	0.20069788410251	0.397749763628508	0.400390069770294	age
BRINP3	PICALM	-0.166293699100368	0.0494967150044097	-3.35969162974862	0.000780295151552385	0.0107813255420203	1.96732784024442	age
BRIP1	MKI67	0.0386126019819482	0.186088516594699	0.207495887916859	0.835622603762578	0.960385050741364	0.017554608747313	age
BRIP1	ERN1	-0.109012739647359	0.189321152724503	-0.575808556405703	0.56474458943677	0.895662660783931	0.0478555306794873	age
BRIX1	AIF1	-0.0241537077598379	0.0902507168206766	-0.267628985239309	0.788984917579113	0.971939727479954	0.0123606659733874	age
BRIX1	HSPA1A	-0.149284114506485	0.146319500753142	-1.02026123475055	0.307604583039137	0.800296174787614	0.0967492589183636	age
BRIX1	FRMD4A	-0.047036809128207	0.0867663127368828	-0.542109116366915	0.587743338908093	0.77226121616732	0.112235775374584	age
BRIX1	PICALM	0.171508262378194	0.150455100989267	1.13992986113797	0.254315523236525	0.595640595566319	0.22501571080295	age
BRIX1	CD163	0.0504031935223245	0.120587346167925	0.417980784253558	0.675961166640143	0.864591118161497	0.0631892302333916	age
BRIX1	GPNMB	0.224757054508254	0.1843218829882	1.21937260440554	0.222702803010923	0.654225679558009	0.1842724130214	age
BRIX1	ERN1	-0.0615441714690245	0.0817363974286155	-0.752959188380844	0.451474438856939	0.85538733682968	0.067837183335346	age
BRK1	AIF1	-0.00137385531439465	0.106903578850687	-0.0128513500592298	0.989746388446004	0.99784143877962	0.000938464458137249	age
BRK1	CCL3	-0.0195086886465333	0.133572571208886	-0.146053104091445	0.883879466846506	0.976336227130944	0.0104005958153207	age
BRK1	HIF1A	0.0660149704650909	0.206214793922288	0.320127228553586	0.748871885505709	0.922510204294098	0.0350288212186496	age
BRK1	HIST	0.42032397532009	0.158812685147471	2.64666499990088	0.00812898374133043	0.117143044616007	0.931283492594655	age
BRK1	HSPA1A	-0.330427795071557	0.118173193684884	-2.79613154868831	0.00517183445713101	0.164995318898581	0.782528377030664	age
BRK1	IFI44L	-0.164792199528229	0.153507503238075	-1.07351234338463	0.283041303502536	0.73564391980812	0.133332350177687	age
BRK1	TMEM163	0.116407739184105	0.135593460110992	0.858505558371455	0.390613362563912	0.763750449030248	0.117048521415443	age
BRK1	FRMD4A	-0.119667928676809	0.11873574704002	-1.00785089292843	0.313526049443262	0.533657771747847	0.272737161488097	age
BRK1	PICALM	-0.128674069574885	0.034175173576265	-3.76513287599659	0.000166460536629766	0.00306814078940449	2.51312471556446	age
BRK1	CD163	0.135480868994834	0.137446337811304	0.985700100506363	0.324280300151763	0.615838708639915	0.210533016926197	age
BRK1	GPNMB	-0.0523016620679473	0.138444707405576	-0.377780148104388	0.705593922279543	0.919664134185821	0.0363707501563569	age
BRK1	MKI67	0.649142558849364	0.215511352868535	3.01210377183864	0.00259443889956703	0.0594586702108422	1.22578480798933	age
BRK1	ERN1	-0.0391431281500312	0.0930138181978866	-0.42083132279071	0.673878257406903	0.927537042836616	0.0326687370462956	age
BRME1	ERN1	-0.205252169034354	0.126198484396455	-1.6264234076659	0.10385961465334	0.558123540399666	0.253269659529438	age
BRMS1	AIF1	0.00280787650138718	0.0956158322657503	0.0293662297848655	0.976572505910019	0.996267668808829	0.00162396331414354	age
BRMS1	HSPA1A	-0.0795060464210528	0.120876957520123	-0.657743610131955	0.510702894503885	0.886479189105042	0.0523314553963191	age
BRMS1	FRMD4A	0.0128321016026106	0.100101163466965	0.128191333229063	0.897997558564175	0.951550116277943	0.0215683333361955	age
BRMS1	PICALM	0.118543703589412	0.135797697413004	0.872943399245445	0.382693929399167	0.717722670376782	0.144043335690433	age
BRMS1	CD163	0.171656226729995	0.137643074633191	1.24711124905809	0.212356708823609	0.498671689951018	0.302185286377676	age
BRMS1	ERN1	0.00587462447705936	0.08411432569081	0.0698409507395148	0.944320252760811	0.989366148496985	0.00464295325268403	age
BRMS1L	AIF1	-0.0173692677866849	0.113388871987429	-0.153183178227671	0.878253822935511	0.980415006384411	0.00859004999027163	age
BRMS1L	HSPA1A	0.0704301232469564	0.115479365555762	0.60989357629392	0.541932308041793	0.898128622511673	0.0466614628349543	age
BRMS1L	FRMD4A	0.0664935708059296	0.0865285721553963	0.768457968848881	0.442215152291215	0.65950094443682	0.18078457818675	age
BRMS1L	PICALM	0.0862205672729383	0.122428649212992	0.704251560620735	0.481276126417812	0.790669197416048	0.10200517994894	age
BRMS1L	CD163	0.35289611510912	0.137221957217165	2.57171754627165	0.0101195414968938	0.0663848771293696	1.17793084423587	age
BRMS1L	ERN1	0.0461385616043235	0.0840809516213428	0.548739764650949	0.58318405291826	0.902865067552339	0.0443771497929425	age
BROX	AIF1	-0.0176444805730605	0.0803976559601124	-0.219465112040262	0.826287753959111	0.9738744654191	0.0114970210366108	age
BROX	CCL3	-0.0743036310446199	0.20373712866887	-0.364703436875192	0.71533279281442	0.942945323139606	0.0255134891791062	age
BROX	HIF1A	0.206099640517314	0.110043540526194	1.87289176204083	0.0610833329943621	0.356708258297267	0.447686836017923	age
BROX	HIST	0.37808554832206	0.0935143124280908	4.04307681364598	5.27543282625575e-05	0.00462084850822239	2.33527826933491	age
BROX	HSPA1A	0.102229221037163	0.0906139083133694	1.12818465663819	0.259241942399852	0.770499714010729	0.113227518144245	age
BROX	IFI44L	0.135417694391146	0.137509420357736	0.984788489682031	0.324727975659608	0.768378726908843	0.114424667383994	age
BROX	TMEM163	0.322871203926928	0.0987326409167715	3.27015666682206	0.00107487935688409	0.053200052988914	1.27408793513387	age
BROX	FRMD4A	0.0135682332242405	0.0525668652834023	0.258113797562219	0.796319083377991	0.898486976848564	0.0464882134061982	age
BROX	PICALM	0.218342148552479	0.0680706152145969	3.2075830057381	0.00133855426746343	0.0167089108757306	1.77705185747199	age
BROX	CD163	0.327920532897427	0.0665758982097053	4.92551421333469	8.41387941547979e-07	2.15317561015282e-05	4.6669205482489	age
BROX	GPNMB	0.264033109693092	0.115950326531813	2.27712260577938	0.0227789051191144	0.251344441223482	0.599730715260508	age
BROX	ERN1	0.0402112795311018	0.0737420202020944	0.545296690013379	0.58554948024362	0.902964729932259	0.044329213025306	age
BRPF1	AIF1	0.0656205549607742	0.109276007521565	0.600502859219344	0.548171155938813	0.902075435228866	0.0447571434627249	age
BRPF1	FRMD4A	0.0456987834399329	0.146702685891274	0.311506112940576	0.755415896454618	0.874644249420539	0.0581685548975814	age
BRPF1	PICALM	0.154406295343205	0.139250121640531	1.10884136777847	0.267498621101891	0.606641291509638	0.217068032428799	age
BRPF1	ERN1	-0.034434811388963	0.101116189816506	-0.34054696336414	0.733444662180979	0.947746534312152	0.0233077950121693	age
BRPF3	HSPA1A	-0.0806535353462242	0.156850229064897	-0.514207316285485	0.607107053120166	0.914972330964196	0.0385920389294632	age
BRPF3	FRMD4A	0.258470842749014	0.111288491085212	2.32252985217587	0.0202044229309343	0.0706559241110898	1.15085141908229	age
BRPF3	PICALM	0.0443659423590221	0.166418972164271	0.266591854174107	0.789783428150509	0.936682947273639	0.0284073862206438	age
BRPF3	ERN1	-0.0072825224810663	0.116562968954444	-0.0624771533051161	0.950182855410788	0.989366148496985	0.00464295325268403	age
BRWD1	AIF1	-0.072590078294323	0.0704745197146941	-1.03001877257473	0.303001193298537	0.779319960031589	0.108284200418629	age
BRWD1	CCL3	0.00252780610355973	0.103278736875827	0.0244755714489319	0.980473269036605	0.996491892901056	0.00152623021252323	age
BRWD1	HIF1A	-0.0556554224802637	0.078208319645056	-0.711630459941508	0.476693639881597	0.796287336892952	0.0989301906673695	age
BRWD1	HIST	0.181724021866465	0.0600432762473095	3.02655073513927	0.00247361305396221	0.0593114370257307	1.22686155354575	age
BRWD1	HSPA1A	0.102156199419805	0.0725174493907257	1.40871197591886	0.158920352263485	0.677768366600414	0.168918704798552	age
BRWD1	IFI44L	-0.251502047133555	0.104763625568216	-2.40066192602119	0.016365448343201	0.213241791911909	0.671127676671438	age
BRWD1	TMEM163	-0.0208143913534106	0.043296460598164	-0.480741175279655	0.630700462975176	0.888512881116789	0.0513362716770348	age
BRWD1	FRMD4A	-0.0951799654558567	0.0213133324935278	-4.46574769500546	7.97895980144433e-06	0.000105178204827095	3.97807424596162	age
BRWD1	PICALM	-0.00186839328555573	0.0220186516981475	-0.0848550270547639	0.932376645985136	0.981086050607809	0.00829289917950312	age
BRWD1	CD163	0.0440959544222397	0.0371031129774676	1.18847047817844	0.234648104025686	0.523586013989978	0.281011962824301	age
BRWD1	GPNMB	0.0746722425075447	0.0608599676626774	1.22695172829245	0.219840734545765	0.64809860888607	0.188358910739029	age
BRWD1	MKI67	-0.0181936632903716	0.0824054751036818	-0.220782214622032	0.825262012551915	0.955089636960028	0.0199558671489392	age
BRWD1	ERN1	0.00695658284679124	0.0560860692691123	0.124034059392042	0.901288307781276	0.978066753305784	0.0096315034915184	age
BRWD3	AIF1	0.151372960143506	0.116449040596752	1.29990731883907	0.193632736364997	0.689740294271139	0.161314402011001	age
BRWD3	HIF1A	0.0554438352166399	0.0731719701583284	0.757719589846649	0.448618868917486	0.775912183667301	0.110187428621753	age
BRWD3	HIST	0.0164157352067554	0.095901426748966	0.171173002980713	0.864087734680371	0.951224748706655	0.021716858886725	age
BRWD3	HSPA1A	0.035494142773378	0.0862319849180445	0.411612266690972	0.680623639155853	0.930772746214673	0.0311563416958609	age
BRWD3	IFI44L	4.76196382398048e-05	0.116684916997806	0.000408104487409457	0.99967437973934	0.999932930322296	2.91289677760759e-05	age
BRWD3	TMEM163	-0.00170721856261956	0.0682466468656442	-0.0250154204056432	0.980042663752618	0.994308932830622	0.0024786588839575	age
BRWD3	FRMD4A	-0.0785970396762489	0.0213108673768894	-3.6881201635877	0.000225916960830421	0.00177351354445122	2.751165490441	age
BRWD3	PICALM	-0.00732314322812165	0.0279284310843513	-0.262211049593292	0.793158735009936	0.937571014177433	0.0279958277097119	age
BRWD3	CD163	0.0225754097937548	0.0463500943036521	0.487062866492938	0.626213780501704	0.83848413987398	0.0765051477631505	age
BRWD3	GPNMB	0.0105600209730786	0.093303552632477	0.113179194951714	0.909888489696334	0.978206360565917	0.00956951760377907	age
BRWD3	ERN1	0.0509931793235822	0.0816675751808573	0.624399331199133	0.532365364194805	0.885174606115128	0.052971053604093	age
BSCL2	AIF1	-0.180505287554172	0.114844867946209	-1.57173142154437	0.116012851801516	0.586255626692568	0.231912976038383	age
BSCL2	HSPA1A	-0.0840830701195188	0.126863666483398	-0.662782910586323	0.507469600161375	0.885121226370347	0.0529972441742626	age
BSCL2	FRMD4A	-0.0446192777009935	0.0976822971993762	-0.456779569894047	0.647829491714031	0.810299117798875	0.0913546339242936	age
BSCL2	PICALM	0.0106675758953071	0.136796612637526	0.0779812868873683	0.937842938557672	0.982121023238355	0.00783499236977753	age
BSCL2	CD163	-0.0838584913633498	0.111810115030423	-0.750008094889554	0.453249829420028	0.728846780863314	0.137363760048818	age
BSCL2	ERN1	-0.104112391604654	0.0878366339798425	-1.18529578021565	0.235900521340633	0.717198558438819	0.144360592036089	age
BSDC1	AIF1	0.174173561601543	0.0960399177088857	1.8135538404926	0.0697464424365283	0.506191061988751	0.295685527615606	age
BSDC1	HSPA1A	0.174827348956213	0.116030055285653	1.50674192583816	0.131876820480362	0.642361645251499	0.192220398228928	age
BSDC1	FRMD4A	-0.0815981288698381	0.0369335473831196	-2.20932281493037	0.0271521953903644	0.088923908367822	1.05098145751965	age
BSDC1	PICALM	-0.0251307772949047	0.037576256195951	-0.668794069421229	0.503626850376292	0.8020125863991	0.0958188160540114	age
BSDC1	CD163	0.029747892791636	0.103798092813585	0.286593828318806	0.774423340581555	0.9110724598497	0.0404470811373739	age
BSDC1	GPNMB	0.00259187756381721	0.206805733037305	0.0125329096333595	0.990000446680303	0.996636885005841	0.00146304385764528	age
BSDC1	ERN1	0.062951304064851	0.0898396738448311	0.700707175023576	0.4834857774095	0.868578539521704	0.0611909052091587	age
BSG	AIF1	-0.140654187268461	0.0912486296148005	-1.54143890009332	0.123210002661329	0.592878512573505	0.227034289307356	age
BSG	CCL3	0.13750092569795	0.176800669148088	0.777717224490703	0.436735735582795	0.825052649546382	0.0835183366889943	age
BSG	HIST	0.21186174208808	0.143466359929698	1.47673463097479	0.139746785227858	0.446156565087459	0.350512712091233	age
BSG	HSPA1A	-0.283855387089324	0.121413348183765	-2.33792570039082	0.0193911027901511	0.318804093649928	0.496476110619212	age
BSG	IFI44L	-0.136962630354309	0.170103137138604	-0.805174041221286	0.420719254075475	0.829992592961724	0.080925783347064	age
BSG	TMEM163	0.0273923539172384	0.159643545775868	0.171584474549921	0.863764213937655	0.961207353350511	0.0171829154510184	age
BSG	FRMD4A	-0.19853810383865	0.107817227285628	-1.84143210539708	0.0655582615774872	0.178029602469794	0.749507777913746	age
BSG	PICALM	-0.123173360788841	0.109484971861262	-1.12502527693869	0.26057832323994	0.601268704090184	0.220931400502836	age
BSG	CD163	-0.147879357025682	0.115785000164483	-1.27718924571927	0.201535442818829	0.485011118441092	0.314248305475537	age
BSG	GPNMB	-0.0310294969273385	0.162903637720489	-0.19047761831187	0.848934880112963	0.963904957175173	0.0159657862312706	age
BSG	ERN1	0.0522131218872753	0.108124868020648	0.482896514401337	0.629169216833888	0.914219204321047	0.0389496600505613	age
BST2	AIF1	0.0460638936352704	0.105428476158338	0.436920795156795	0.66216879021996	0.937870147951714	0.0278572873478533	age
BST2	CCL3	0.214694002351676	0.157298462316726	1.36488303311816	0.172289815773159	0.658716248269723	0.181301623871603	age
BST2	HIF1A	0.0914770860925291	0.22022118033801	0.415387320838641	0.6778583869577	0.891276059880402	0.0499877586864475	age
BST2	HIST	0.566170382593812	0.178708244702539	3.16812681774255	0.00153424579131146	0.0427596294565507	1.36896606692614	age
BST2	HSPA1A	-0.0158796153301712	0.139652375448803	-0.113708164856764	0.909469139885823	0.982749150913624	0.00755732273421454	age
BST2	IFI44L	0.185228000699984	0.129608458713984	1.42913512387906	0.152965399924225	0.605204198688054	0.218098067660206	age
BST2	TMEM163	0.0521776898601248	0.147506101137505	0.353732418237296	0.723539425129755	0.92913409141389	0.0319216046729785	age
BST2	FRMD4A	-0.156720970019828	0.109835530552399	-1.42686951327705	0.15361750984752	0.331736925133746	0.47920618513019	age
BST2	PICALM	0.203473565920206	0.116979000027447	1.73940250705224	0.0819639875731639	0.325544676232301	0.487389402457584	age
BST2	CD163	0.170453475010582	0.130464635525914	1.30651095082946	0.19137885745715	0.470647529566363	0.327304216586093	age
BST2	GPNMB	0.105850993830362	0.137687526032008	0.768776931947738	0.442025745379718	0.811762979108855	0.0905707588026165	age
BST2	MKI67	0.233343370618975	0.241724890952241	0.96532620078864	0.334381452518677	0.712926493105858	0.146955246142816	age
BST2	ERN1	0.0653549226689741	0.105062028282618	0.622060355556517	0.533902181915123	0.885251075606998	0.0529335368885183	age
BTAF1	AIF1	0.0272970118580171	0.08886178878725	0.307185036792031	0.758702534202752	0.963367824291889	0.0162078628646788	age
BTAF1	CCL3	-0.0383428253592317	0.0940179716090183	-0.407824426575417	0.683402579140203	0.932879338851179	0.0301745254495409	age
BTAF1	HIF1A	-0.168524437196028	0.0707103491003082	-2.38330653631709	0.0171579003980474	0.189094831706563	0.723320341022724	age
BTAF1	HIST	0.0881406604671537	0.0821539972216389	1.07287123509479	0.283328893752318	0.605790869157804	0.217677276899937	age
BTAF1	HSPA1A	0.107195846411983	0.0870027926580984	1.23209661594701	0.217912995379108	0.737564457863408	0.132200019456737	age
BTAF1	IFI44L	-0.0625553807265467	0.0949674790874221	-0.658703182685954	0.510086388824493	0.878757571359253	0.0561309200826419	age
BTAF1	TMEM163	-0.022775027204072	0.0557535116028016	-0.408494936898784	0.682910346934497	0.912573106000326	0.0397323342569362	age
BTAF1	FRMD4A	-0.124996890873236	0.0227184153463321	-5.50200746696959	3.75491047796864e-08	1.02999581926012e-06	5.98716453808701	age
BTAF1	PICALM	-0.0054292839876901	0.0240788710221126	-0.225479175610192	0.821606523741715	0.946818996770127	0.0237330370656477	age
BTAF1	CD163	0.107670577253268	0.0411412660256854	2.61709440798556	0.00886818099682321	0.0603191889906729	1.21954450631672	age
BTAF1	GPNMB	0.0291343223366045	0.0651996170720864	0.446848059006126	0.654984768778206	0.907622321849105	0.0420948317198011	age
BTAF1	MKI67	0.134271958321661	0.121250164950829	1.10739608788254	0.268122716595384	0.640546870513286	0.193449086277563	age
BTAF1	ERN1	0.0928949089462771	0.0767102686926827	1.2109840120419	0.225901532241343	0.710681373617217	0.148325066914779	age
BTBD1	AIF1	0.0190215023202229	0.081612550636524	0.233070798202823	0.815706430164709	0.973551356653392	0.0116411336941494	age
BTBD1	CCL3	0.185621272730538	0.151082420607852	1.2286093377623	0.219218312774465	0.705372717612666	0.151581341974184	age
BTBD1	HIF1A	-0.053071436676336	0.0855221957596069	-0.620557461194211	0.534890835806769	0.826901379353863	0.0825462836232792	age
BTBD1	HIST	0.0382197887660565	0.0899614701033236	0.424846200514063	0.670948795728607	0.868953600261672	0.0610034130660815	age
BTBD1	HSPA1A	0.0287647889968123	0.0726963015369656	0.395684352417648	0.692337900345493	0.934356867018233	0.0294872182286125	age
BTBD1	IFI44L	-0.0769840463096613	0.106382948650906	-0.723650239873337	0.469280489420965	0.860110548813272	0.0654457259028555	age
BTBD1	TMEM163	0.0275293910157262	0.0616567618004335	0.446494272677366	0.655240248800973	0.8997712392739	0.0458678929489215	age
BTBD1	FRMD4A	-0.0778439000897252	0.0268612872268594	-2.8979958939528	0.00375555506486608	0.0179385873782808	1.74621175961816	age
BTBD1	PICALM	0.0281187935685241	0.0289737682269533	0.970491423423693	0.331801597897209	0.673089354977635	0.171927277829868	age
BTBD1	CD163	0.184356270191375	0.0492748613777036	3.74138587175802	0.00018300828131575	0.00249832079810268	2.60235179658613	age
BTBD1	GPNMB	0.0621585219643374	0.0800091582254705	0.776892587585674	0.437222144834868	0.810517301613157	0.0912377100999532	age
BTBD1	ERN1	0.0687611004034723	0.0665672374494781	1.03295709778642	0.301623976357745	0.76453174420166	0.116604477491167	age
BTBD10	AIF1	0.106278641290477	0.100776230721511	1.05460028153039	0.291608174984761	0.774158457422104	0.111170137326556	age
BTBD10	HIF1A	0.0409517894872145	0.0999636049858926	0.409666993232125	0.682050245768956	0.891327567723409	0.0499626610465093	age
BTBD10	HIST	0.292995518785251	0.114176580057703	2.56616127963525	0.0102831003183404	0.129049902240693	0.889242320111541	age
BTBD10	HSPA1A	0.0237791896958847	0.118991249458758	0.199839818508054	0.841605858732234	0.963792239154693	0.0160165751357254	age
BTBD10	IFI44L	0.176694916818929	0.162917062102557	1.0845697469532	0.278112260235524	0.733594002585592	0.134544227848709	age
BTBD10	TMEM163	-0.0623830557374805	0.0779334155050473	-0.800466081631445	0.423440807691498	0.788886547844296	0.102985449500294	age
BTBD10	FRMD4A	-0.00411307943195281	0.0276544592519184	-0.148731146557041	0.88176578317741	0.942910221185566	0.025529656467201	age
BTBD10	PICALM	0.0792865875699456	0.0318640945920585	2.48827366931387	0.0128364912859628	0.094417746115067	1.0249463710036	age
BTBD10	CD163	0.129844240732911	0.057849527710821	2.24451686765668	0.0247991648794834	0.126176328396007	0.899022114277902	age
BTBD10	GPNMB	0.126350181698033	0.168353309578919	0.750506075669414	0.452949965948113	0.817328289024771	0.0876034692021603	age
BTBD10	ERN1	-0.0556628933299037	0.0678834997499873	-0.819976776903199	0.412229346151569	0.835667298582683	0.0779665923559391	age
BTBD19	HSPA1A	0.0594874844825034	0.142649359558043	0.41701893837314	0.67666455542716	0.929798471302016	0.0316111721835241	age
BTBD19	FRMD4A	0.286322288925532	0.124818171768253	2.29391509961499	0.0217953759181699	0.0751125318951891	1.12428759856331	age
BTBD19	PICALM	0.0237001473402622	0.164472293722386	0.144098114058444	0.885422993943718	0.96531155196937	0.0153324965380265	age
BTBD19	ERN1	0.202033827715232	0.083060794543358	2.432360884891	0.0150007527455234	0.252567447086888	0.597622625520892	age
BTBD2	AIF1	0.109393008487133	0.128857689702925	0.848944356672337	0.395912255309899	0.834307481113049	0.0786738621436754	age
BTBD2	HSPA1A	-0.0301868767214876	0.103350539959621	-0.292082428725399	0.770223601042296	0.950154722805315	0.0222056686172032	age
BTBD2	FRMD4A	-0.0222194700786748	0.0388384166985652	-0.572100306022405	0.567254021829384	0.75881718409904	0.119862842682049	age
BTBD2	PICALM	0.018753667714474	0.0412975799412249	0.454110573577542	0.649749243300734	0.877333468168411	0.0568353030321605	age
BTBD2	CD163	0.0249585664213423	0.132655011108499	0.188146427434457	0.850761867093497	0.943545487338468	0.025237158112824	age
BTBD2	GPNMB	0.130703984775149	0.176621568063776	0.740022785484237	0.459286168702656	0.822306541320141	0.0849662549823052	age
BTBD2	ERN1	0.121761369380098	0.0956218584138946	1.2733633439026	0.202889138540659	0.687190515478528	0.162922843216052	age
BTBD3	AIF1	-0.160223929009353	0.127472199914654	-1.25693232812038	0.208778141078312	0.705979749235665	0.151207756343864	age
BTBD3	HSPA1A	-0.0744586763680447	0.12361359510781	-0.602350221293259	0.546941037655007	0.899778720205448	0.0458642821269227	age
BTBD3	FRMD4A	-0.06515766474469	0.0385997414305604	-1.68803371032696	0.0914047580591053	0.228475785814846	0.641159820295363	age
BTBD3	PICALM	0.0373848474401232	0.0468225455470053	0.798436885551052	0.424617005386377	0.748293310892855	0.125928136983709	age
BTBD3	CD163	-0.0141005595676088	0.139985543228667	-0.100728684136871	0.919765840525158	0.970724124403446	0.0129041771698344	age
BTBD3	ERN1	0.0149136701460718	0.103285955755186	0.144392042819654	0.885190899876491	0.976834372154278	0.0101790671484531	age
BTBD6	AIF1	-0.280693470403759	0.123153106577485	-2.27922362824971	0.0226537752140302	0.359708772610704	0.444048970438474	age
BTBD6	HSPA1A	-0.218923455406038	0.142847203439024	-1.53257081787735	0.125381636284564	0.634552339903995	0.197532550095671	age
BTBD6	FRMD4A	-0.0675695209939228	0.151852919212446	-0.444966888646977	0.656343682852791	0.815147591462424	0.0887637503342355	age
BTBD6	PICALM	-0.254568045138219	0.150210571922577	-1.69474120150099	0.0901245259969536	0.342807396950121	0.464949815628764	age
BTBD6	ERN1	-0.083803255075287	0.118046618808313	-0.709916606856557	0.477755851514526	0.868377734765779	0.0612913203999355	age
BTBD7	AIF1	0.0866632300501449	0.069800720975149	1.24158072924489	0.214391295489707	0.708092193088291	0.149910193803338	age
BTBD7	CCL3	-0.205899141237014	0.0905915242374757	-2.27283007952568	0.0230364216413804	0.31075183838696	0.507586293421795	age
BTBD7	HIF1A	-0.0658700047186652	0.0691832042122288	-0.952109770987189	0.341041314149192	0.70593892460444	0.151232870980281	age
BTBD7	HIST	0.0934909251891147	0.087767319929737	1.06521339906425	0.286779371502764	0.611150477899635	0.213851844298647	age
BTBD7	HSPA1A	0.0777057438359816	0.0665565619816081	1.16751438960225	0.243002700653548	0.756709216556365	0.121070976386344	age
BTBD7	IFI44L	-0.124802866464986	0.0976794049454141	-1.27767840656615	0.201362842016146	0.666492251855305	0.176204895006379	age
BTBD7	TMEM163	0.0276477743540332	0.0574358587896356	0.481367823806655	0.630255100839402	0.888512881116789	0.0513362716770348	age
BTBD7	FRMD4A	-0.0130329652347672	0.0236990785023552	-0.549935527386518	0.582363595333929	0.768201929578085	0.1145246063038	age
BTBD7	PICALM	-0.0167811822215049	0.0252724584501741	-0.664010676072131	0.506683478097841	0.803017127689148	0.0952751914815231	age
BTBD7	CD163	0.0516348685437125	0.0384374928913545	1.34334642193395	0.179159827014268	0.452349439204324	0.344525943759174	age
BTBD7	GPNMB	0.0566964020902251	0.0623143062301744	0.909845676220833	0.362903902168653	0.768921281897905	0.114118118699531	age
BTBD7	MKI67	-0.0964735016815199	0.101055025614754	-0.954663076820144	0.339748107755914	0.719616423175601	0.142898933690648	age
BTBD7	ERN1	-0.0368633633079088	0.0797101476466069	-0.462467632996261	0.643746008133351	0.919381487683326	0.0365042452865156	age
BTBD8	AIF1	-0.251352166869823	0.191600105771637	-1.3118581843029	0.18956798870921	0.681928746420098	0.166261001667873	age
BTBD8	HSPA1A	-0.0962428056968462	0.16286919295732	-0.590920873059564	0.554573439669835	0.900562078648856	0.0454863444931026	age
BTBD8	FRMD4A	-0.0500259964990566	0.0330752172818921	-1.51249184767849	0.130408785000832	0.295184779022871	0.529906040334101	age
BTBD8	PICALM	-0.036843315075555	0.0355888034749203	-1.03525017640783	0.300552091350761	0.645937163761588	0.189809727761742	age
BTBD8	CD163	-0.410517328386524	0.172391911133297	-2.38130272869418	0.0172515280914651	0.0971877200805991	1.01238860583654	age
BTBD8	ERN1	-0.0436737519864894	0.110810787019025	-0.394129065963506	0.693485752668758	0.93699504114466	0.0282627075211965	age
BTBD9	AIF1	-0.205092331877748	0.0961632215732874	-2.13275229887596	0.0329450511908187	0.402158384455734	0.395602872417362	age
BTBD9	CCL3	0.00928586852857534	0.12144626317411	0.0764607183941323	0.9390525646335	0.986285950754707	0.005997153181935	age
BTBD9	HIF1A	-0.0806707976586319	0.0800957984532477	-1.00717889348116	0.313848813969246	0.683018910555135	0.165567271961144	age
BTBD9	HIST	-0.00864771547455911	0.0891217272603653	-0.0970326287471424	0.922700482707064	0.972316494544171	0.012192346739382	age
BTBD9	HSPA1A	0.117114618062444	0.0773313164932112	1.51445266126726	0.129911071563687	0.641396283183535	0.192873561086028	age
BTBD9	IFI44L	-0.0296005280343023	0.0847306737118164	-0.349348432363217	0.726827742307166	0.937211493364507	0.0281623941316502	age
BTBD9	TMEM163	-0.0814181459613965	0.0453061719609339	-1.79706522174508	0.0723252661167338	0.407561307554928	0.389807053107744	age
BTBD9	FRMD4A	-0.0420182099863863	0.0260949011732565	-1.61020766882416	0.107352527790937	0.256710214478151	0.590556850443324	age
BTBD9	PICALM	0.0617956768854795	0.0287009408332474	2.15308889156327	0.0313116931134507	0.180285813246879	0.744038446716338	age
BTBD9	CD163	0.0850439151542421	0.03838696528267	2.21543731128534	0.0267300627302729	0.133978607893042	0.872964539065527	age
BTBD9	GPNMB	0.197172683950998	0.0684292114403696	2.88141102024561	0.00395898999235994	0.0982735822500412	1.00756321283909	age
BTBD9	MKI67	0.0584813259340223	0.147717723205269	0.395899183016492	0.692179403785552	0.916768068044498	0.0377405220276279	age
BTBD9	ERN1	0.0575110868689111	0.0744280313315466	0.772707350174594	0.439695595710306	0.849389772260644	0.0708929727749451	age
BTD	AIF1	0.230563554109442	0.113448497728225	2.03231914680595	0.0421213573559046	0.440833428413984	0.355725480342124	age
BTD	HSPA1A	-0.0595476121963874	0.141582335027755	-0.420586453703522	0.674057087184583	0.928758146603773	0.0320973637998226	age
BTD	FRMD4A	-0.0666721433329901	0.0357358322224985	-1.86569443571024	0.0620841286109554	0.170655552240385	0.76787957748124	age
BTD	PICALM	0.0874369242984128	0.0503329449464402	1.73717084091653	0.0823570201565993	0.326280863523294	0.486408396975071	age
BTD	CD163	-0.0655343505290528	0.128455481257702	-0.510171694406567	0.609931180749421	0.83117862487364	0.0803056339046714	age
BTD	ERN1	0.0196584332724424	0.0794953292515044	0.247290418915654	0.804683473172378	0.961913981725807	0.0168637626109339	age
BTF3	AIF1	0.0403854054436056	0.11312639826876	0.356993646590427	0.72109656206746	0.954140592476025	0.0203876273526862	age
BTF3	CCL3	-0.026341691978386	0.13472214368745	-0.19552607505636	0.844981126656032	0.968765042742736	0.0137815408165323	age
BTF3	HIF1A	0.192602945085599	0.246490639320174	0.781380362421884	0.434578817464721	0.769844724535371	0.113596861941488	age
BTF3	HIST	0.348168758726812	0.15068884064458	2.3105145493024	0.020859683986309	0.181234339411414	0.741759510831732	age
BTF3	HSPA1A	-0.25512344260419	0.180837896093563	-1.41078528403246	0.15830793493618	0.677131283427492	0.169327121358256	age
BTF3	IFI44L	0.144220465613899	0.131863402290133	1.09371109124408	0.274081708305477	0.733588387528891	0.134547552027294	age
BTF3	TMEM163	-0.0724764801583522	0.20329415592366	-0.356510396617443	0.721458367539953	0.92913409141389	0.0319216046729785	age
BTF3	FRMD4A	-0.247212363462634	0.134575140076423	-1.83698388366712	0.0662122746057962	0.179395003792067	0.746189656363	age
BTF3	PICALM	-0.0130868977816414	0.149417353680377	-0.0875861970466692	0.930205573175423	0.980383068355647	0.00860419781082979	age
BTF3	CD163	-0.0606955288217128	0.152496131004965	-0.398013565470304	0.690620186282585	0.872979077132569	0.0589961649940424	age
BTF3	GPNMB	-0.0635674285883933	0.137700368720206	-0.461635863281935	0.644342471802244	0.905049903716825	0.0433274734894713	age
BTF3	MKI67	0.048522212927973	0.151212819989744	0.320886899214392	0.748296102286051	0.933820646696011	0.0297365280845669	age
BTF3	ERN1	-0.181028619831328	0.133036181016502	-1.36074726775924	0.173593571468016	0.659255640161781	0.180946145977971	age
BTF3L4	AIF1	-0.068535566480233	0.0743722107956955	-0.921521166938332	0.356778395344688	0.817062165250247	0.087744899406305	age
BTF3L4	CCL3	-0.251380561237869	0.16392216474366	-1.53353612448308	0.125143812974317	0.585320793162941	0.23260604756611	age
BTF3L4	HIF1A	-0.0511405282141903	0.163244421247466	-0.31327580950938	0.754071127018894	0.924589619680829	0.0340509866719391	age
BTF3L4	HIST	0.129609517028078	0.135473093095845	0.956717781119687	0.338709720827668	0.662908793743468	0.178546219858722	age
BTF3L4	HSPA1A	-0.0364942204089677	0.10027330535572	-0.36394751603634	0.715897201585554	0.941172124341263	0.0263309442499993	age
BTF3L4	IFI44L	0.153872864866125	0.154816559227201	0.993904435250425	0.320269394887157	0.762683416851091	0.117655696443802	age
BTF3L4	TMEM163	0.184393308715001	0.133522524169373	1.38099028506306	0.167281947748047	0.580400541679879	0.236272190913019	age
BTF3L4	FRMD4A	-0.116770054117393	0.0349488633019355	-3.34116887031706	0.000834264641288058	0.00531766669608123	2.27427888712274	age
BTF3L4	PICALM	-0.0652691718536987	0.025098767961806	-2.60049305818605	0.00930899024144588	0.0751487946180708	1.12407798107732	age
BTF3L4	CD163	0.139268254773997	0.0478705406792559	2.90926847279892	0.00362275609656053	0.0301403978248179	1.52085101970609	age
BTF3L4	GPNMB	-0.00181031875830952	0.119609464918188	-0.0151352466926239	0.98792428138404	0.995765147001145	0.00184307863293823	age
BTF3L4	ERN1	-0.0922817792379548	0.0860987357415153	-1.07181340635479	0.283803850316389	0.752130599760355	0.123706742080353	age
BTG1	AIF1	0.060725548472127	0.107784971528126	0.563395319506867	0.573165723628552	0.908114093076985	0.0418595844293973	age
BTG1	CCL3	0.129646899287268	0.124513646505967	1.04122642718567	0.297770473306238	0.77384041191682	0.111348594058817	age
BTG1	HIF1A	0.221056491825425	0.118770281172777	1.86121047826646	0.0627144592353641	0.362243349982171	0.440999578507049	age
BTG1	HIST	0.241582929838065	0.120848499812357	1.99905609265464	0.0456022850892199	0.264052060324315	0.578310439483988	age
BTG1	HSPA1A	0.049775525989851	0.0866745292231772	0.574280892390942	0.565777737120401	0.901247075942046	0.0451561313202752	age
BTG1	IFI44L	0.0338513665015127	0.154940249776655	0.218480133795505	0.827055035390122	0.958519317688468	0.0183991300671247	age
BTG1	TMEM163	0.204736584976693	0.218661803650189	0.936316181239531	0.34911041932586	0.741160518134694	0.13008772374728	age
BTG1	FRMD4A	0.02402581857846	0.0400051512544971	0.600568122480455	0.548127675268865	0.744565588375096	0.128097039463524	age
BTG1	PICALM	-0.0695757341555826	0.0400201541813823	-1.73851739401718	0.0821196879063445	0.325874072305435	0.486950192166396	age
BTG1	CD163	0.0909187327492053	0.141665642068975	0.641783931667344	0.521013484083488	0.775420068250166	0.110462963430012	age
BTG1	GPNMB	0.302051476623155	0.120547272463245	2.50566827810436	0.0122220224470389	0.180363140504568	0.743852211312184	age
BTG1	MKI67	0.19976143843476	0.14410340715073	1.3862367475171	0.165674623970378	0.517269349094461	0.286283255040602	age
BTG1	ERN1	0.0563006809271757	0.0938916527043417	0.599634571397552	0.54874980179745	0.891570145001055	0.049844482675406	age
BTG2	AIF1	0.0827616236331853	0.123759494407801	0.668729490446014	0.503668051947216	0.884524977876898	0.0532898986491803	age
BTG2	CCL3	-0.0769258592955877	0.180748746124323	-0.425595534934867	0.67040259441796	0.929561800264504	0.0317217316353364	age
BTG2	HIF1A	0.13037827640849	0.127023850694305	1.02640784148685	0.304699383394073	0.675499675368097	0.170374855355316	age
BTG2	HIST	0.0257827664413338	0.098029135763134	0.263011259261044	0.79254190091903	0.927543337944764	0.0326657895398052	age
BTG2	HSPA1A	-0.00755551789710974	0.101498030378485	-0.0744400444908661	0.940660246278866	0.991046083557699	0.00390615038910719	age
BTG2	IFI44L	0.118338983086552	0.168495843040999	0.70232583160973	0.48247598737046	0.867524670943481	0.0617181657563796	age
BTG2	TMEM163	0.0232247366587281	0.0911031317246537	0.254927972497384	0.798778730940926	0.947656025843407	0.0233492715084004	age
BTG2	FRMD4A	-0.193677203166751	0.0521850686332175	-3.71135284937557	0.000206154498356232	0.00164992337051395	2.78253622580777	age
BTG2	PICALM	-0.0592718802977379	0.0593931613446738	-0.997957996439488	0.318299726988563	0.659449950294416	0.180818160141552	age
BTG2	CD163	0.0460218867803456	0.0785385311880146	0.585978450121166	0.557889996562239	0.8012370871168	0.0962389565858985	age
BTG2	GPNMB	0.160225329668295	0.137716619799159	1.16344221853515	0.244650128754715	0.671604063129878	0.172886685092733	age
BTG2	MKI67	0.108892679610972	0.195689568457401	0.556456230494863	0.577899008005263	0.867457548084853	0.0617517696594126	age
BTG2	ERN1	0.0400973914314607	0.0886707034606646	0.452205631246045	0.651120851789109	0.921212771183804	0.035640049847834	age
BTG3	AIF1	0.0343407827984093	0.117839281092755	0.291420504945024	0.770729734095327	0.967843880049927	0.0141946917628951	age
BTG3	CCL3	-0.0316221237653718	0.202472890938316	-0.156179543932158	0.87589150044107	0.975262111679744	0.0108786475242283	age
BTG3	HIST	-0.120436375628241	0.192982472833826	-0.624079346998246	0.532575476650535	0.79340990829021	0.100502380256002	age
BTG3	HSPA1A	0.226123489807917	0.13543084766548	1.66966015280692	0.0949866217759148	0.57674183234203	0.239018547121396	age
BTG3	TMEM163	-0.266001807478952	0.205349282566837	-1.29536273102086	0.195195128304222	0.602903448927626	0.21975223173267	age
BTG3	FRMD4A	0.0413231567675681	0.100370621408914	0.411705698216373	0.680555147912182	0.831400297185547	0.0801898245904245	age
BTG3	PICALM	0.114995275982245	0.131667094423786	0.873379005479677	0.382456530438162	0.717722670376782	0.144043335690433	age
BTG3	CD163	0.0974085768386723	0.13889744049821	0.701298573172253	0.483116703986634	0.750528848935703	0.124632609626191	age
BTG3	GPNMB	0.0545721634483291	0.149737509186599	0.364452192004362	0.715520367708029	0.922873846417283	0.0348576614327284	age
BTG3	ERN1	0.0878860344901625	0.11577618354785	0.759102881067409	0.447791015841879	0.854286475986141	0.068396468799255	age
BTK	AIF1	-0.00541910103735734	0.0865693146013831	-0.0625984052468258	0.950086299357421	0.991042353836491	0.00390778482408877	age
BTK	CCL3	-0.0370278880502567	0.152640886203535	-0.242581715628163	0.808329447007977	0.959252334009776	0.0180671354224964	age
BTK	HIF1A	-0.114723103085921	0.223186901169326	-0.514022563532454	0.607236215454857	0.867218002937721	0.0618717150130739	age
BTK	HIST	0.20632139357123	0.141784316864304	1.45517782314875	0.145620038729984	0.450661797798793	0.346149255127077	age
BTK	HSPA1A	-0.119656972358154	0.084156394347787	-1.42184053018783	0.155072550604688	0.671186972899733	0.173156481340061	age
BTK	IFI44L	0.0345190421136708	0.109262142421444	0.315928658807775	0.75205665855777	0.942914362544021	0.0255277490054572	age
BTK	TMEM163	0.0756117642786015	0.0707423264019919	1.06883344278133	0.285144727026641	0.687566605002964	0.162685225084376	age
BTK	FRMD4A	-0.0165820630535599	0.0264923824311975	-0.62591815200557	0.531368627746562	0.731485242504548	0.13579443121125	age
BTK	PICALM	-0.0220585336477619	0.0295963801748078	-0.745311876569891	0.456083203021392	0.773971801279064	0.111274862019938	age
BTK	CD163	0.137533238717995	0.051240727656281	2.68406100008098	0.00727338342284425	0.0520870583099289	1.28327016926803	age
BTK	GPNMB	0.344759334036451	0.163109389701669	2.11366945009741	0.0345435095297069	0.302019109004595	0.519965577994159	age
BTK	ERN1	-0.0141537146946397	0.0673858165742563	-0.210039967075904	0.833636479512545	0.967617663461471	0.0142962123711017	age
BTN2A1	AIF1	0.131023706874197	0.0997867185019117	1.31303753486679	0.189170300544063	0.681928746420098	0.166261001667873	age
BTN2A1	HIST	0.0330938167226295	0.147525937287341	0.224325412406441	0.822504103787354	0.935714240003827	0.0288567612381383	age
BTN2A1	HSPA1A	-0.0903987281773504	0.102861165448394	-0.878842153725199	0.379486866750894	0.837171543876521	0.0771855420956968	age
BTN2A1	FRMD4A	-0.0422921087579166	0.0302834378583277	-1.3965425245234	0.16255118433407	0.344223521653232	0.463159456567504	age
BTN2A1	PICALM	0.0444008491125699	0.0364623448960261	1.21771787412962	0.223331202285418	0.559849324618898	0.251928841371585	age
BTN2A1	CD163	0.216006227690393	0.112857776796966	1.91396848157832	0.0556241831189162	0.221650348975436	0.654331580592993	age
BTN2A1	GPNMB	0.226677542211669	0.155111986147228	1.46137992196498	0.143911207626757	0.548306874588178	0.260976308964241	age
BTN2A1	ERN1	0.0686082528737045	0.0653713891348614	1.04951499091086	0.293941159387866	0.758460770361598	0.120066877179272	age
BTN2A2	AIF1	-0.086774466162236	0.0999205689331322	-0.868434468385646	0.385156532344017	0.830941177395947	0.0804297189794833	age
BTN2A2	HSPA1A	-0.022066631367972	0.14512056739006	-0.152057229135968	0.87914179805901	0.975009898805712	0.0109909750964629	age
BTN2A2	FRMD4A	0.134857956814161	0.107287399675162	1.25697851958828	0.208761413892613	0.408358322187713	0.388958589228479	age
BTN2A2	PICALM	-0.125435810131075	0.112149149780602	-1.1184731259797	0.263364977985109	0.603507617564966	0.219317243801013	age
BTN2A2	CD163	-0.188464756352973	0.145044271469325	-1.29936021908201	0.193820337079693	0.473946040276235	0.32427110082434	age
BTN2A2	ERN1	0.111763929953291	0.0975716976900605	1.14545439506764	0.252020976614738	0.731647984657964	0.135697819339985	age
BTN3A1	AIF1	0.107534871317948	0.130222384077323	0.82577870217839	0.408929637708946	0.841698169825038	0.0748436171460109	age
BTN3A1	HSPA1A	-0.175401900749102	0.160594657552202	-1.09220258894408	0.274744064799726	0.783615245536912	0.105897123228416	age
BTN3A1	FRMD4A	-0.0136920070499126	0.108967336359595	-0.125652397381988	0.900007084494198	0.952387918266745	0.0211861225735056	age
BTN3A1	PICALM	0.214534478711509	0.13115930548227	1.63567867276112	0.10190685532118	0.370738239655349	0.430932616520199	age
BTN3A1	CD163	-0.0920932431194395	0.182823167910291	-0.503728516314894	0.614452166553691	0.832339167262041	0.0796996683544988	age
BTN3A1	ERN1	0.142373840465301	0.0975520946062791	1.4594647202597	0.144437244003517	0.621877534402184	0.206295131981129	age
BTN3A2	AIF1	0.336820476683743	0.13598784474423	2.47684252454508	0.0132550370817446	0.301351549100527	0.520926571695384	age
BTN3A2	HIST	0.30212687798425	0.159270102514166	1.89694659082283	0.0578349874568717	0.29133348211138	0.535609600299899	age
BTN3A2	HSPA1A	-0.0191424431301102	0.12805696260573	-0.149483813613846	0.88117188072856	0.97557570225774	0.0107390247859354	age
BTN3A2	FRMD4A	0.22282426493434	0.102154005971119	2.18125821710151	0.0291643229954455	0.0941012268649413	1.02640471432832	age
BTN3A2	PICALM	0.159919253673898	0.128984101284769	1.2398369417703	0.215035711337812	0.550498659005611	0.259243734616249	age
BTN3A2	CD163	-0.0380261772997723	0.153028406093407	-0.248490971516501	0.803754554749606	0.923579255709609	0.0345258302286843	age
BTN3A2	ERN1	0.23231934089512	0.0935095790590248	2.48444430220861	0.0129753804358804	0.234522144314261	0.629816143569649	age
BTN3A3	HSPA1A	-0.0942970326601029	0.160519316935656	-0.587449750349372	0.556901689275548	0.901247075942046	0.0451561313202752	age
BTN3A3	FRMD4A	0.119875101908336	0.123641660358353	0.969536494098342	0.332277581039329	0.554731138371903	0.255917455459653	age
BTN3A3	PICALM	-0.0879142754727676	0.14683313189935	-0.598735955131912	0.549348976512518	0.828087730129947	0.0819236503008581	age
BTN3A3	ERN1	0.203515402616551	0.108641290944701	1.87327857435109	0.0610299269340602	0.458031355373654	0.339104790555866	age
BTRC	AIF1	0.118753690325977	0.167366009405991	0.709544851714233	0.477986428594166	0.872878457217448	0.0590462248335139	age
BTRC	CCL3	-0.0875134058764492	0.162366547565452	-0.53898667668087	0.589896047786483	0.90100692358074	0.0452718717719276	age
BTRC	HIF1A	-0.0615711206467831	0.0799527052331571	-0.77009427595014	0.441243971210479	0.774506002721759	0.110975211941142	age
BTRC	HIST	0.0899653097311782	0.0759534040444309	1.18448028581511	0.236222995623144	0.558605563203599	0.25289474343524	age
BTRC	HSPA1A	0.0547084260337522	0.0850678606348717	0.643115103935335	0.520149414631304	0.890624205033118	0.0503055059603887	age
BTRC	IFI44L	0.241938086455935	0.133866136275126	1.80731358346443	0.0707133992954443	0.43875980610459	0.357773164111256	age
BTRC	TMEM163	-0.0360927285929091	0.058324583600223	-0.618825311129545	0.53603144592664	0.851091033566405	0.0700239848494778	age
BTRC	FRMD4A	-0.0769826638694384	0.027575155463832	-2.79173997660358	0.00524254665878335	0.0235146551694295	1.62866138558097	age
BTRC	PICALM	-0.00124976031084826	0.0264605192865393	-0.0472311331956369	0.96232901450089	0.990342890577929	0.00421441176295664	age
BTRC	CD163	0.00418114744389172	0.0401569635272877	0.104120109605661	0.917074032436108	0.969857071400652	0.0132922633375277	age
BTRC	GPNMB	-0.0241357861238105	0.0825687313034542	-0.29231145668337	0.770048499998222	0.93996357661748	0.0268889748902138	age
BTRC	MKI67	-0.328589065345326	0.214293896457759	-1.53335708938447	0.125187895403385	0.461541017311011	0.335789697021035	age
BTRC	ERN1	0.00162199122044012	0.0549441776043248	0.0295207115869626	0.976449300681312	0.993576260831772	0.00279879348888151	age
BUB3	AIF1	0.0258090266066161	0.0810934589328728	0.318262742103283	0.750285643568204	0.962646272294435	0.0165332665739419	age
BUB3	HSPA1A	-0.098374260911099	0.105832757749943	-0.929525630840436	0.352616748561068	0.826148245485541	0.0829420151256651	age
BUB3	FRMD4A	-0.149026809616224	0.0924990134436942	-1.61111782783434	0.10715404333714	0.25631464114188	0.591226585444638	age
BUB3	PICALM	0.0108771721231846	0.0970748272301914	0.112049358557103	0.910784270482613	0.973334613004087	0.0117378322915369	age
BUB3	CD163	-0.115464407470205	0.089744034337197	-1.28659702366809	0.198234781646683	0.480300167748819	0.31848726168006	age
BUB3	GPNMB	0.156704560593376	0.148082092175264	1.05822762422824	0.28995168013759	0.711433579424572	0.147865640113653	age
BUB3	ERN1	-0.0483000809449896	0.068135798871279	-0.708879645430404	0.478399167343757	0.868377734765779	0.0612913203999355	age
BUD13	AIF1	0.125374087031267	0.105950873317856	1.18332282788402	0.236681229023601	0.731429274772001	0.135827661420034	age
BUD13	HSPA1A	0.0298082829912479	0.126681182562563	0.235301584562702	0.813974665343635	0.958056349603667	0.0186089464514902	age
BUD13	FRMD4A	-0.00238630729920203	0.101374343968253	-0.0235395584897628	0.981219884106468	0.991140689660971	0.00386469424663667	age
BUD13	PICALM	0.255666475772502	0.127859831105195	1.99958402543294	0.045545200322722	0.229251767081647	0.639687308086075	age
BUD13	CD163	0.233386926141158	0.126091375224359	1.85093489325407	0.0641789201390175	0.243178056609398	0.614075616584373	age
BUD13	ERN1	-0.00222718139629647	0.0795091767828724	-0.0280116269141934	0.977652877849932	0.994068260895233	0.00258379235091577	age
BUD23	AIF1	0.0768414649875131	0.0770632874497264	0.997121554639646	0.318705511714593	0.789409036708452	0.102697906354296	age
BUD23	HIST	0.243481788416844	0.12632304287572	1.92745347858971	0.0539231404074243	0.284322013057328	0.546189514635164	age
BUD23	HSPA1A	-0.0386878738434254	0.127309081895803	-0.303889347620068	0.761212193616255	0.949135969126473	0.0226715679610485	age
BUD23	FRMD4A	-0.154182537214658	0.0994349249608852	-1.55058735424509	0.121000604572757	0.27908061676793	0.554270325901391	age
BUD23	PICALM	0.00647750153952523	0.0399531073566501	0.162127603285081	0.871205369476526	0.961961684929354	0.0168422256286507	age
BUD23	CD163	0.0683683549740534	0.106254350608239	0.643440523448572	0.519938295910753	0.775251195730941	0.110557555243556	age
BUD23	GPNMB	-0.165059253464361	0.160046785540016	-1.03131876661835	0.302391360659654	0.722692971412611	0.141046169014611	age
BUD23	ERN1	-0.146500639082631	0.0741992430248349	-1.97442228667476	0.0483337459568873	0.424321549589581	0.372304911598482	age
BUD31	AIF1	-0.106619801829097	0.0912879905763499	-1.16794992589879	0.242826963823626	0.738137090435986	0.131862971387367	age
BUD31	HSPA1A	-0.0509090887253184	0.133685646966595	-0.380811926190099	0.703342809073866	0.937273676885569	0.028133579862537	age
BUD31	FRMD4A	-0.151272094511536	0.119393405902256	-1.26700543776579	0.205153345538849	0.403295443767443	0.394376684409032	age
BUD31	PICALM	-0.0370912355377809	0.128131741548496	-0.289477338632305	0.772216119065982	0.932669744336965	0.0302721114548232	age
BUD31	CD163	-0.0494729531827591	0.115168501855329	-0.429570172275972	0.66750833845577	0.860349012032255	0.0653253356732203	age
BUD31	GPNMB	-0.320282407608236	0.193836408714003	-1.65233358239111	0.0984665669426712	0.4835405889103	0.315567064911048	age
BUD31	ERN1	-0.15893980939499	0.10092429272154	-1.5748419444813	0.115292931951375	0.577613019062477	0.238363026582336	age
BVES	AIF1	0.0429761413741926	0.123156385210549	0.348955852355688	0.727122453358624	0.955977756892135	0.019552212505686	age
BVES	HSPA1A	-0.0823887757371749	0.139260049292416	-0.591618171584705	0.554106302738617	0.900486135038156	0.0455229697103861	age
BVES	FRMD4A	-0.0222196174164656	0.119656765593018	-0.18569461832221	0.852684248877848	0.929610085885682	0.0316991730123342	age
BVES	PICALM	0.15099205370432	0.119068650285413	1.26810922390054	0.204758948003248	0.535117749184894	0.271550643783327	age
BVES	ERN1	-0.0213877211080474	0.099991912658383	-0.213894509460154	0.830629321971833	0.966876634817304	0.0146289346408146	age
BZW1	AIF1	-0.079081165916633	0.0988627096097474	-0.799908946748471	0.423763553803801	0.849396174067071	0.0708896995324143	age
BZW1	CCL3	0.0155441423355145	0.121449083377254	0.127988963796706	0.898157706822818	0.980423716443219	0.00858619171224662	age
BZW1	HIF1A	0.0139788530490073	0.221569445086255	0.0630901659006523	0.949694705173927	0.985968768274123	0.0061368416318421	age
BZW1	HIST	0.150312975200196	0.142357369668669	1.05588474660668	0.291020873728819	0.616516085905277	0.210055587472533	age
BZW1	HSPA1A	0.0166311126730168	0.103231161320183	0.161105546623016	0.872010271739729	0.97294296751355	0.0119126166896115	age
BZW1	IFI44L	0.0149093938935748	0.161078432507822	0.0925598397094584	0.926253249996957	0.983118925261271	0.00739394355066449	age
BZW1	TMEM163	0.12546231230767	0.127531757244554	0.983773101056584	0.325227087901625	0.722570512222755	0.141119765768618	age
BZW1	FRMD4A	-0.0823580386965072	0.0924022321733928	-0.891299233355773	0.372768659864369	0.595614032116621	0.225035079222359	age
BZW1	PICALM	0.129180802517494	0.0917915120556273	1.40732840787292	0.159330029358906	0.472235391664571	0.325841467853126	age
BZW1	CD163	0.247430785586046	0.112189375401121	2.20547431253079	0.027420828405495	0.13655819104445	0.864682244856248	age
BZW1	GPNMB	0.00870739551931131	0.130664384521339	0.0666393948986863	0.94686878284037	0.986217565991359	0.00602726630987402	age
BZW1	ERN1	0.0617787213647217	0.0978451184560516	0.631392984540873	0.527783601954942	0.884709802780486	0.0531991606228695	age
BZW2	AIF1	0.0214550860897758	0.101138575294356	0.212135538070735	0.832001295211481	0.974411547120046	0.0112575781381254	age
BZW2	HSPA1A	0.0532674171581257	0.1440417754261	0.369805335990559	0.711527539120654	0.94009371056836	0.026828852831965	age
BZW2	FRMD4A	-0.0152264738005666	0.115697674735592	-0.131605702840306	0.895296174550804	0.950905835893024	0.0218624872443016	age
BZW2	PICALM	0.0336439435207718	0.114578186990573	0.293633058825934	0.769038311491364	0.930819863010815	0.0311343577618119	age
BZW2	CD163	0.268459556789435	0.119434789636174	2.24775007020337	0.0245921312886468	0.12570032037717	0.900663615409827	age
BZW2	ERN1	0.228024134346365	0.1284859938723	1.77470031926589	0.0759473825905066	0.499321778428585	0.301619491335055	age
C10orf105	ERN1	0.0265626644893515	0.171453971768204	0.154925921023647	0.876879718343274	0.974462099601074	0.011235047520403	age
C10orf143	AIF1	0.029005467142048	0.141155056944138	0.205486560453352	0.837191997270879	0.975371324554485	0.0108300166046289	age
C10orf143	HSPA1A	0.138732613176545	0.183807320661843	0.754771968151242	0.450385816085259	0.866202029460279	0.0623808030786215	age
C10orf143	FRMD4A	-0.188441050071481	0.116326201298738	-1.61993641989171	0.105245935391667	0.253116473815481	0.596679588329169	age
C10orf143	PICALM	-0.0760761557691649	0.1346230853995	-0.565104829854446	0.572002463552101	0.836856337739084	0.0773490904920792	age
C10orf143	ERN1	0.150814650586316	0.0901814914658254	1.67234593412627	0.0944561267619957	0.541296300758403	0.266564940885481	age
C10orf55	ERN1	0.00287393546693739	0.160802843876101	0.0178724169154108	0.985740633611948	0.996090464206577	0.00170121747829542	age
C10orf71	ERN1	0.0443075985185892	0.120670679796083	0.36717783137928	0.713486374209074	0.94274160916225	0.0256073243275402	age
C10orf88	AIF1	-0.0274779606113397	0.116982918772898	-0.234888656391652	0.814295154178989	0.973551356653392	0.0116411336941494	age
C10orf88	HSPA1A	-0.0633772329634634	0.1591520080205	-0.398218242746268	0.6904693198362	0.934356867018233	0.0294872182286125	age
C10orf88	FRMD4A	-0.0659649809982011	0.116485372162202	-0.56629411722484	0.571193858812713	0.760773299011734	0.118744738309546	age
C10orf88	PICALM	0.0631091164659543	0.121543392881449	0.519231156624939	0.603599554495275	0.852209604394361	0.0694535756131897	age
C10orf88	CD163	0.150413372348346	0.171087580153787	0.87916008989748	0.379314480465005	0.669368338990816	0.174334833547955	age
C10orf88	ERN1	0.21122053329536	0.0831214234009125	2.54110823243002	0.0110501706826695	0.215777818919343	0.665993201061995	age
C10orf95	ERN1	0.00445053128979167	0.118463699689109	0.037568734569927	0.97003153651412	0.992177705488617	0.00341053590903768	age
C11orf24	AIF1	0.0873237237384664	0.120222789983971	0.72634917015409	0.46762474332679	0.869465553454484	0.0607476192288091	age
C11orf24	HSPA1A	-0.143288326084335	0.11932394365105	-1.20083464977797	0.229815348064876	0.749009052907477	0.125512933163013	age
C11orf24	FRMD4A	0.0815019758661713	0.100668668863693	0.80960617425593	0.418166558382696	0.639307152965555	0.194290436382511	age
C11orf24	PICALM	0.0579018001583354	0.115462507868708	0.501477070151425	0.61603541142123	0.858690379275438	0.0661634028879278	age
C11orf24	CD163	0.00535171380581781	0.118441405811113	0.0451844840000683	0.963960261593037	0.986405447513948	0.0059445379748605	age
C11orf24	ERN1	0.00781029574435272	0.0642148054850487	0.121627647788659	0.903193916275397	0.978600585286151	0.00939452883106758	age
C11orf49	HIST	0.0390898076713955	0.167345306545573	0.23358771439909	0.815305066411613	0.933392730071657	0.0299355860328841	age
C11orf49	TMEM163	-0.101146438535121	0.0930253319283781	-1.08729994764217	0.276904271740264	0.683931479274108	0.164987406560272	age
C11orf49	FRMD4A	-0.0508208755059877	0.0313760803960538	-1.61973308534674	0.105289625816407	0.253116473815481	0.596679588329169	age
C11orf49	PICALM	-0.0407614588558248	0.0284066468094345	-1.43492680178947	0.151307957309716	0.460343825351842	0.336917677718551	age
C11orf49	CD163	0.13464237855843	0.0659607192803302	2.0412509145967	0.0412258932862584	0.181011085244421	0.742294827821062	age
C11orf54	AIF1	-0.00896420748129535	0.0999947744445931	-0.089646759354034	0.928567925378658	0.990176535731366	0.00428736938317546	age
C11orf54	HSPA1A	0.0349632547848847	0.11240765712638	0.311039796386607	0.755770367943653	0.948531347924507	0.0229483115801026	age
C11orf54	FRMD4A	-0.0548778428918956	0.107418002115404	-0.510881247194841	0.609434213121473	0.785888602817378	0.104639009444494	age
C11orf54	PICALM	0.0897270875481418	0.102466385852976	0.87567339085119	0.381207614961814	0.716767535842725	0.144621673161289	age
C11orf54	CD163	-0.0874934826637114	0.114837171707988	-0.761891653742507	0.446124671747761	0.724288129478364	0.140088632491248	age
C11orf54	GPNMB	0.116011705375599	0.163224648646798	0.710748691067102	0.477239980868908	0.832445890771595	0.0796439861736327	age
C11orf54	ERN1	-0.0327252557362715	0.0747390439490965	-0.437860240205376	0.661487599236656	0.923359447089947	0.0346292030920066	age
C11orf58	AIF1	-0.117586330015395	0.0727806806063196	-1.61562558959066	0.106175287810453	0.570430127643224	0.243797545001087	age
C11orf58	CCL3	-0.18744425159382	0.117430041235997	-1.59622060608083	0.110439548564612	0.56180464667084	0.250414673081825	age
C11orf58	HIF1A	-0.00623310016442686	0.0829979988281579	-0.0750994030269585	0.940135622800651	0.984967785187822	0.00657797350640381	age
C11orf58	HIST	0.210118807147829	0.116407472427741	1.80502851548691	0.0710702199409164	0.321426115897169	0.492918839678309	age
C11orf58	HSPA1A	-0.0367126519581119	0.083718690450566	-0.438523963532252	0.661006502743381	0.925270773046403	0.0337311558754842	age
C11orf58	IFI44L	0.159269262774139	0.116154603411134	1.37118338918001	0.170317794970913	0.630507912011971	0.200309459254928	age
C11orf58	TMEM163	-0.0669909119945093	0.0664443281462841	-1.00822619271613	0.31334588627403	0.713990776477994	0.146307398518762	age
C11orf58	FRMD4A	-0.135735011434169	0.0256397630794346	-5.29392611833612	1.1971781597407e-07	2.84060447852474e-06	5.54658923257496	age
C11orf58	PICALM	-0.00209363898459923	0.0340176910473671	-0.0615455934879293	0.950924704849716	0.986240184767938	0.00601730593444682	age
C11orf58	CD163	-0.0492045066092383	0.0470589706838438	-1.04559249584545	0.295749215387512	0.589405119191463	0.229586096468874	age
C11orf58	GPNMB	0.0366475505640951	0.124159328413778	0.295165502522388	0.767867453579351	0.939011160577776	0.0273292459143592	age
C11orf58	MKI67	0.0703157251599775	0.187547046832291	0.374923126477461	0.707717639100443	0.921619483807228	0.0354483524749852	age
C11orf58	ERN1	-0.0606389790480632	0.0599956473350432	-1.01072297310882	0.312149038501301	0.771918378035952	0.11242861914955	age
C11orf65	AIF1	0.0504605389655082	0.130188067969683	0.387597264115317	0.698314093876666	0.949055573445492	0.0227083560299619	age
C11orf65	HIF1A	0.177143980545559	0.173359072471389	1.02183276606302	0.306860058401484	0.676762656344945	0.169563613607883	age
C11orf65	HIST	0.0759703899656549	0.179078344960686	0.424229908883362	0.671398150464017	0.869083714133237	0.060938388298112	age
C11orf65	HSPA1A	0.154382325923441	0.0905708160489807	1.70454824918384	0.088278710102756	0.564934516619753	0.248001889736077	age
C11orf65	TMEM163	0.25915904038717	0.141159968709717	1.83592446751039	0.0663688284539743	0.394846857508012	0.403571314083387	age
C11orf65	FRMD4A	-0.0854390975330271	0.0654418962850706	-1.30557184897038	0.191698198794456	0.385222867829383	0.414287939934491	age
C11orf65	PICALM	-0.00369304113192473	0.0695759239869431	-0.0530792969794807	0.957668726812367	0.988534297772365	0.00500825798928159	age
C11orf65	CD163	0.183334352757966	0.0744965368318193	2.460978195159	0.0138558786769041	0.0825180362985517	1.08345111558559	age
C11orf65	GPNMB	0.152211509936086	0.158982724113251	0.957409119670501	0.338360797199177	0.749206517996097	0.125398452976693	age
C11orf65	ERN1	-0.163106159062528	0.0834062443251173	-1.9555629243626	0.0505166640217928	0.428693674133515	0.367852924954908	age
C11orf68	AIF1	-0.241203923964496	0.148399007157762	-1.62537424329311	0.104082840610274	0.569029473024569	0.244865238630517	age
C11orf68	HSPA1A	0.070170335328213	0.176615251652399	0.397306204711681	0.691141672445187	0.934356867018233	0.0294872182286125	age
C11orf68	FRMD4A	0.00384229788274642	0.127790805477019	0.0300670918256117	0.976013545777622	0.988183165961809	0.00516254873861396	age
C11orf68	PICALM	-0.00409279036749332	0.14955822796795	-0.0273658656103521	0.978167923343332	0.995360221327478	0.0020197194320322	age
C11orf68	ERN1	-0.144415183937627	0.166628009664608	-0.866692125941543	0.386110720898256	0.822517847781111	0.0848546695375579	age
C11orf71	AIF1	-0.0394076392683463	0.120550500085081	-0.326897352068498	0.743745523906287	0.9623742012021	0.0166560278396014	age
C11orf71	HSPA1A	0.126980528194482	0.158905528321137	0.79909446534713	0.424235638656327	0.856186405999288	0.0674316719074142	age
C11orf71	FRMD4A	-0.0681900963383244	0.106101527354029	-0.642687226459942	0.520427071084864	0.722658863447907	0.141066666308772	age
C11orf71	PICALM	-0.288510709689524	0.122226819369635	-2.36045338639647	0.0182526120419023	0.122163049531512	0.913060134610954	age
C11orf71	ERN1	-0.0389442060650389	0.0940387395463255	-0.414129392343186	0.678779348189125	0.930570596098061	0.031250674298031	age
C11orf80	HSPA1A	-0.186903585505932	0.175715105726342	-1.0636739780188	0.287476416632817	0.790138739299478	0.10229664488431	age
C11orf80	FRMD4A	0.381171608171811	0.109577405434164	3.47856026214113	0.000504115076310836	0.00349930068525309	2.45601873818711	age
C11orf80	PICALM	0.228439749526103	0.145289125942253	1.57231140351756	0.115878349672291	0.398376679729474	0.399706092339789	age
C11orf80	ERN1	-0.0519218173899921	0.118695670004988	-0.437436491051529	0.661794824813944	0.923359447089947	0.0346292030920066	age
C12orf29	AIF1	-0.177750621096143	0.10973470365499	-1.61982139811483	0.105270648314116	0.570003496343584	0.244122480401073	age
C12orf29	HSPA1A	-0.164335059930128	0.135661702186787	-1.21135926559333	0.225757743921727	0.746247305533973	0.127117223961522	age
C12orf29	FRMD4A	-0.0514814612088994	0.10091247518687	-0.510159532937485	0.609939700157401	0.786326771827478	0.104396937790415	age
C12orf29	PICALM	0.0703038755098091	0.122210078047507	0.575270686616203	0.565108243200075	0.833957676627539	0.0788559892585689	age
C12orf29	ERN1	0.0277814390906186	0.0816755394961988	0.340143931242861	0.733748139657046	0.947746534312152	0.0233077950121693	age
C12orf4	AIF1	0.0332059869819815	0.140301561379715	0.236675819252733	0.812908295483352	0.973551356653392	0.0116411336941494	age
C12orf4	HSPA1A	-3.83131512034361e-05	0.125282382204523	-0.00030581435736822	0.999755995449587	0.99995726858008	1.85584163918839e-05	age
C12orf4	TMEM163	-0.100787628575786	0.0741771011874504	-1.35874315607305	0.17422799163637	0.583736803920266	0.233782924069324	age
C12orf4	FRMD4A	-0.017538042950401	0.0362962203177972	-0.483191990704374	0.628959421719129	0.798589146693813	0.0976765964244475	age
C12orf4	PICALM	-0.000590108314983386	0.0327123271381566	-0.0180393254350611	0.985607481347969	0.99617163512452	0.00166582847823873	age
C12orf4	CD163	0.0762056352959779	0.0677013945547827	1.12561396699611	0.260328953585333	0.554835373431172	0.255835858348145	age
C12orf4	GPNMB	0.326771682555617	0.186267236977765	1.75431647485394	0.0793762943546241	0.441979671728147	0.354597704993252	age
C12orf4	ERN1	-0.0411430604522624	0.0794025420130646	-0.518157975918364	0.604348052641089	0.908827422763993	0.0415185771266737	age
C12orf40	HSPA1A	-0.0849932129460215	0.128118011498086	-0.663397846658673	0.507075784660229	0.885121226370347	0.0529972441742626	age
C12orf40	FRMD4A	-0.02191992279408	0.0581570930151613	-0.376908845639269	0.706241347543235	0.846130630471698	0.0725625829261192	age
C12orf40	PICALM	0.0297588496469947	0.0719638367878545	0.413525056129541	0.679221968730463	0.890376124310235	0.0504264942476295	age
C12orf40	CD163	0.163736419772734	0.162278971941364	1.0089811256131	0.31298368616581	0.607022386825836	0.216795291963219	age
C12orf40	ERN1	0.0269710633289036	0.15626528326965	0.172597922997155	0.862967484604519	0.970043869509524	0.0132086246460327	age
C12orf42	HIST	-0.147689632625987	0.185839469978903	-0.794716174356034	0.426778621589263	0.724005471881864	0.140258151483628	age
C12orf42	HSPA1A	0.764216553828927	0.275617768926042	2.77274051236512	0.00555864257572574	0.167286877245061	0.776538125765548	age
C12orf42	FRMD4A	0.204049085999706	0.0783302220133756	2.60498541629134	0.00918781706076156	0.0376030925932246	1.42477643589839	age
C12orf42	PICALM	0.282974611298904	0.0959434521409614	2.94938951001215	0.003184024013448	0.033234038286973	1.47841688414436	age
C12orf42	CD163	0.153702239942374	0.249717143481562	0.615505358580728	0.5382210315833	0.787808717825894	0.10357921763359	age
C12orf42	ERN1	0.235306444145607	0.188075307280113	1.25112885656568	0.210887468986964	0.696755657339283	0.156919496326523	age
C12orf43	AIF1	-0.0844068917289348	0.0951198588466236	-0.887374022127567	0.374877564874625	0.828204934218478	0.0818621864181925	age
C12orf43	HSPA1A	-0.0763794001870931	0.152166863662535	-0.501945025012028	0.615706192319289	0.915158140869018	0.0385038526303259	age
C12orf43	FRMD4A	0.0208998143762166	0.128469665879273	0.162682873292882	0.870768132468682	0.937545132757829	0.0280078164686341	age
C12orf43	PICALM	-0.127701785698896	0.113932124820765	-1.12085845761056	0.262348116276501	0.602379360900569	0.220129916622343	age
C12orf43	ERN1	-0.106330125126399	0.119449848029759	-0.890165428254947	0.373377065117372	0.81706539574386	0.0877431822997786	age
C12orf57	AIF1	-0.108076754489623	0.14425685475786	-0.749196665011404	0.453738678955829	0.862577706202684	0.0642017706258118	age
