## Supplementary Tables S1-17 for "Plasticity of Human Microglia and Brain Perivascular Macrophages in Aging and Alzheimer’s Disease": TableS8_dreamlet_meta_Aging.csv (part 2 of 3)

ID	assay	estimate	std.error	statistic	p.value	FDR	log10FDR	coef
C12orf57	HSPA1A	0.196557835427506	0.189186137873736	1.03896531551741	0.298820867519529	0.793924214755318	0.100220951835386	age
C12orf57	FRMD4A	-0.0654120560638384	0.185451728637924	-0.352717424336059	0.724300295171367	0.857066344257652	0.0669855586721442	age
C12orf57	PICALM	0.0890349967816484	0.221045531052806	0.402790304592852	0.687102494200623	0.89523488026664	0.0480630051077	age
C12orf57	CD163	-0.147313584866448	0.212117060585745	-0.694491920921652	0.487373765664682	0.753691615532716	0.122806316024653	age
C12orf57	GPNMB	-0.187445828028967	0.183636816137008	-1.02074209285527	0.307376646090229	0.724242915755746	0.140115744192181	age
C12orf57	ERN1	-0.0445726704036466	0.111598363241712	-0.399402545959445	0.689596618305843	0.935369497720222	0.0290167964841556	age
C12orf60	ERN1	-0.0472977634740983	0.114678883505968	-0.412436553514551	0.680019475495065	0.931304451889839	0.0309083209937847	age
C12orf73	PICALM	-0.0683067170613591	0.0437586753295234	-1.56098685682273	0.118526851981721	0.404096062916005	0.393515380842142	age
C12orf75	AIF1	-0.14331706637287	0.0960476507389155	-1.49214546394733	0.135661015527473	0.610513263831282	0.214304896262653	age
C12orf75	CCL3	-0.314756237696149	0.171754064351918	-1.83259848250941	0.0668623040012134	0.469766681759114	0.328117788838302	age
C12orf75	HIF1A	-0.143404771289745	0.119801009897605	-1.19702472802453	0.231296916624645	0.622708391830432	0.20571528153877	age
C12orf75	HIST	0.00670075932852913	0.107745034335716	0.0621908876807323	0.950410819021774	0.983641966540018	0.00716295060437444	age
C12orf75	HSPA1A	-0.365357503021666	0.0906173034891044	-4.0318734828122	5.5333974545995e-05	0.00893190956398806	2.04905568283076	age
C12orf75	IFI44L	-0.0906218040432194	0.162400541974839	-0.5580141724974	0.576834706453686	0.90271046992438	0.0444515204249194	age
C12orf75	TMEM163	-0.170191541163825	0.0885672782467288	-1.92160744388812	0.0546551712378077	0.356979119120043	0.447357186454079	age
C12orf75	FRMD4A	-0.211166549490263	0.0333132338738262	-6.33881868959513	2.31533510135138e-10	1.12116558402683e-08	7.95033024207179	age
C12orf75	PICALM	-0.131382348587696	0.0466808516155881	-2.81448054267767	0.0048856135143087	0.0459676318390142	1.33754786966149	age
C12orf75	CD163	0.0711740629975421	0.219653641634952	0.324028604614842	0.745916378197898	0.899196695740612	0.046145297664978	age
C12orf75	GPNMB	-0.0232250177158354	0.183693027765467	-0.126433855429115	0.899388504417049	0.974385254307967	0.0112692969824828	age
C12orf75	MKI67	-0.0952045907844422	0.125023664006691	-0.761492566554014	0.446362917120335	0.789342873780874	0.102734307506598	age
C12orf75	ERN1	-0.255199987179731	0.121176577224543	-2.10601745836442	0.0352028358700607	0.379921514808392	0.420306111820399	age
C12orf76	AIF1	-0.0416720756895862	0.103806734576463	-0.401439038224354	0.688096912519008	0.946962012589398	0.0236674423839549	age
C12orf76	HIST	0.266418979486514	0.138285330935509	1.92658887015834	0.0540308867896266	0.284540571903162	0.54585579992832	age
C12orf76	HSPA1A	-0.00403261845881315	0.129463160498064	-0.0311487719232179	0.975150894150351	0.997050404788837	0.00128288585251822	age
C12orf76	FRMD4A	-0.0802110638463896	0.0375934613209823	-2.13364401754677	0.0328719318972934	0.103341340058699	0.98572591112474	age
C12orf76	PICALM	-0.13387068632791	0.0368817549005127	-3.62972658673704	0.000283721583620023	0.00480696693828036	2.31812886488441	age
C12orf76	CD163	0.0953796805471324	0.114559697223191	0.832576227582977	0.405083770780792	0.694185078132814	0.158524725948716	age
C12orf76	GPNMB	0.0470955596723748	0.147619965281062	0.319032453250525	0.749701903502694	0.934106209596999	0.0296037408796677	age
C12orf76	ERN1	-0.0540582304794455	0.0900834865541591	-0.600090344493329	0.548446027116267	0.891352776179782	0.0499503785377149	age
C14orf119	AIF1	0.00529316774908976	0.0883135589347008	0.0599360711190854	0.952206550924896	0.991594139897773	0.00366604848104244	age
C14orf119	HIST	0.352097951393439	0.114703156192427	3.06964483874145	0.00214313460643099	0.0554116489807337	1.25639892559217	age
C14orf119	HSPA1A	-0.0976562461893091	0.114147526989688	-0.855526604602928	0.392259682444794	0.843215850059294	0.0740612385539755	age
C14orf119	FRMD4A	-0.00865292679265526	0.113899472213983	-0.075969858546833	0.9394430782726	0.969749588043723	0.0133403962191419	age
C14orf119	PICALM	0.0389421568391857	0.136974718980463	0.284301783051953	0.776179119821967	0.933480357718455	0.0298948160375984	age
C14orf119	CD163	-0.0820794374000404	0.109609345661738	-0.748836122545088	0.453955984763642	0.729377270173494	0.137047774874771	age
C14orf119	GPNMB	-0.0337355013574603	0.147254367687886	-0.229096779179852	0.818793696742426	0.959874369957663	0.0177856044650932	age
C14orf119	ERN1	-0.0376495761006759	0.0974463840224567	-0.386361961794288	0.69922861722278	0.938695902070052	0.0274750780670817	age
C14orf178	ERN1	0.0658068340957646	0.110630934467285	0.594832127312676	0.551955689944757	0.891660087411179	0.0498006728613629	age
C14orf28	HSPA1A	-0.139407052035232	0.151361392374885	-0.921021205261874	0.357039356037835	0.829313359931508	0.0812813382378439	age
C14orf28	FRMD4A	0.139221905402411	0.130396567268438	1.06768075509077	0.285664542379164	0.500229182974289	0.300830975470378	age
C14orf28	ERN1	0.0940882298613216	0.118700457758778	0.792652628623612	0.427980237027037	0.845672070443219	0.0727980123822357	age
C14orf93	HSPA1A	-0.182933314939593	0.102396489015079	-1.78651940803022	0.0740151976541282	0.538671212513479	0.268676233254135	age
C14orf93	FRMD4A	-0.0336376007594258	0.10659832655952	-0.315554679375232	0.752340541802637	0.872917369468072	0.059026864750887	age
C14orf93	PICALM	0.456221054139524	0.128016114336154	3.56377832982453	0.000365554693628974	0.00587689888207263	2.23085178169256	age
C14orf93	ERN1	-0.0456322142441036	0.0768355570440335	-0.593894493638568	0.552582682134898	0.891660087411179	0.0498006728613629	age
C15orf39	ERN1	-0.0843055276488689	0.151297532293526	-0.557216805660196	0.577379308837653	0.900366723624105	0.0455805643306518	age
C15orf40	AIF1	-0.191483701839602	0.089632663395283	-2.13631609935713	0.0326536575091054	0.402158384455734	0.395602872417362	age
C15orf40	HSPA1A	0.00249722574497931	0.136798407760993	0.0182547866298439	0.985435596492048	0.997493745750761	0.00108981864316717	age
C15orf40	FRMD4A	-0.0421006930215463	0.0785596206455712	-0.535907539720531	0.592022453337294	0.774484507873777	0.110987265073559	age
C15orf40	PICALM	0.0242516776613476	0.0960615235221024	0.252459848357159	0.800685645486105	0.938875551249052	0.0273919700210808	age
C15orf40	CD163	0.149475812190969	0.136175627867117	1.0976693445969	0.272348900491177	0.567147060031747	0.246304314865039	age
C15orf40	ERN1	-0.143233083786661	0.0748442473928331	-1.91374873522179	0.0556522686692927	0.440787908103185	0.355770327759021	age
C16orf46	ERN1	0.0545702552875293	0.145310123019652	0.375543383719723	0.707256387836974	0.941248271292998	0.0262958084205671	age
C16orf54	FRMD4A	0.0848599006156615	0.120632416457403	0.703458515610741	0.481770050910133	0.692380307872209	0.159655292477829	age
C16orf54	PICALM	-0.0639448240776816	0.178779111669047	-0.357675029709597	0.720586521918004	0.909232943026572	0.0413248374483079	age
C16orf70	FRMD4A	-0.175869941389919	0.0392176796592233	-4.48445555469159	7.31003402575012e-06	9.77176520259076e-05	4.01002697686482	age
C16orf70	PICALM	-0.0894318225411241	0.0409383975383135	-2.18454624310652	0.0289221331423542	0.169971553732544	0.769623755625905	age
C16orf72	FRMD4A	-0.0708074252060422	0.0353867622233936	-2.00095800681173	0.0453969155248524	0.134350522371803	0.87176064063572	age
C16orf72	PICALM	-0.0572047794098407	0.0411313931965764	-1.3907814679762	0.164291704399562	0.478082273949635	0.320497358518339	age
C16orf86	PICALM	-0.346538182849971	0.194787928382386	-1.77905369048171	0.0752309599866252	0.310107950157542	0.508487099724324	age
C16orf87	AIF1	-0.145492084569409	0.0972562826964058	-1.49596592153923	0.134662535976292	0.610513263831282	0.214304896262653	age
C16orf87	HSPA1A	0.123420205367288	0.0925053949434392	1.33419467527003	0.182140064154771	0.70333240387317	0.152839373345695	age
C16orf87	FRMD4A	-0.0315366531981911	0.0386530417111805	-0.815890594945573	0.414562711747633	0.634690798126136	0.197437798128476	age
C16orf87	PICALM	-0.0593453094885929	0.0335478907179164	-1.76897289870147	0.0768983973972764	0.314423819860527	0.502484560463008	age
C16orf87	CD163	-0.0252342044655322	0.0965913181333169	-0.261247128139441	0.793901936628401	0.919616913148585	0.0363930499956729	age
C16orf87	GPNMB	-0.136700640791074	0.162067140147478	-0.843481538988591	0.3989591862465	0.787020128510758	0.104014160157628	age
C16orf87	ERN1	0.10989514839294	0.0758120552394893	1.4495735281913	0.147177482406093	0.623246345240836	0.205340259549246	age
C16orf89	FRMD4A	0.0465931963939704	0.121690861016715	0.382881639629213	0.701807525389591	0.843762225897416	0.0737799213000993	age
C16orf89	ERN1	-0.039213474086522	0.13305387322739	-0.294718771692621	0.768208722042785	0.953031293098322	0.0208928389243204	age
C16orf95	ERN1	0.0809707394833336	0.14080548258006	0.575053882843625	0.565254856057504	0.895662660783931	0.0478555306794873	age
C17orf100	ERN1	-0.00749656003178227	0.174804767387955	-0.0428853294094931	0.965792943426913	0.991393504507068	0.00375393086760249	age
C17orf49	AIF1	0.0240180437635973	0.135418562847664	0.177361531968227	0.859224421281655	0.97961652037759	0.00894389948818897	age
C17orf49	HSPA1A	0.0642509889319928	0.141372145064731	0.454481248074533	0.64948248565124	0.920808928075968	0.0358304784797749	age
C17orf49	FRMD4A	-0.229385949713021	0.136327719678828	-1.68260681139116	0.0924512322363498	0.229940944747169	0.638383688606887	age
C17orf49	PICALM	-0.390965835461091	0.172099346342912	-2.27174503430177	0.0231019144554037	0.145925546663752	0.8358686710683	age
C17orf49	CD163	-0.0138106816555983	0.18471943988344	-0.0747657185638553	0.940401118070259	0.977074161351436	0.0100724714466762	age
C17orf49	GPNMB	-0.169167564019259	0.206026192421988	-0.821097366458948	0.411590809994434	0.795238084084836	0.0995028296773408	age
C17orf49	ERN1	0.0582562395575323	0.0880002953012258	0.66200050077242	0.507970900755349	0.878168459406112	0.0564221652182718	age
C17orf58	ERN1	0.119424116437008	0.125651597860265	0.950438501942626	0.341889488246957	0.794834298509146	0.0997234005810096	age
C17orf67	AIF1	0.265169410592553	0.138888324902942	1.90922750906426	0.0562327490462863	0.477524388833318	0.321004442582346	age
C17orf67	HSPA1A	-0.026055298058572	0.124528827332719	-0.209231056106848	0.834267869651226	0.9628433040727	0.0164443854754318	age
C17orf67	FRMD4A	-0.0653043041238934	0.0447981132276391	-1.45774675357539	0.144910359789099	0.319773128286058	0.495158034421607	age
C17orf67	PICALM	-0.0229935024219145	0.0573199658944444	-0.401142988540108	0.688314852279809	0.895516085663023	0.0479266087519164	age
C17orf67	CD163	0.184547622480593	0.155663016153845	1.18555856773455	0.235796672576597	0.525212488142729	0.279664956103126	age
C17orf67	ERN1	0.217331724676699	0.104810229136254	2.07357360505497	0.0381189286728693	0.391184404339403	0.407618467903739	age
C17orf75	AIF1	-0.270332095945399	0.133346645733475	-2.0272883090417	0.042632936423591	0.442159151863733	0.354421381475978	age
C17orf75	HSPA1A	-0.280767099567459	0.135535885284398	-2.07153329893643	0.0383089859427106	0.43443285289474	0.362077339746553	age
C17orf75	FRMD4A	-0.0624327413334494	0.132100652225095	-0.472614936276514	0.636487924352467	0.803205277227664	0.0951734467835615	age
C17orf75	PICALM	0.0858679420347562	0.146401296456026	0.586524464696582	0.557523126062574	0.830595644850968	0.0806103504018586	age
C17orf75	ERN1	-0.0386874404728144	0.0884398057312888	-0.437443752311718	0.661789559793067	0.923359447089947	0.0346292030920066	age
C17orf80	AIF1	0.0566893664772455	0.112262004239541	0.504973760812997	0.613577265553488	0.920074329585909	0.036177086105493	age
C17orf80	HSPA1A	-0.0802793576235502	0.146474105207516	-0.548078839668042	0.583637769437648	0.907735871271734	0.0420405020696829	age
C17orf80	FRMD4A	-0.0257163918178708	0.103560350894959	-0.248322756688561	0.803884693027523	0.903133241184211	0.0442481725632225	age
C17orf80	PICALM	0.0101879038690194	0.121777972491293	0.0836596607793561	0.933327030696792	0.981086050607809	0.00829289917950312	age
C17orf80	CD163	-0.0376616540839517	0.15057630691895	-0.250116733864536	0.802497075424472	0.923203087360291	0.034702751825588	age
C17orf80	ERN1	-0.0290322035315692	0.0822327991003267	-0.353048951868329	0.724051742139445	0.945757508143384	0.0242202022611788	age
C17orf99	ERN1	-0.0883414597477299	0.216865681066986	-0.407355646652283	0.683746797847373	0.932673485226028	0.0302703695260975	age
C18orf21	AIF1	-0.0806709777049851	0.131786136374658	-0.61213553962644	0.540448085505164	0.898734179289679	0.0463687415689127	age
C18orf21	HSPA1A	-0.135486467236228	0.12748431667506	-1.06276968626316	0.287886409747659	0.790138739299478	0.10229664488431	age
C18orf21	FRMD4A	-0.0241688375000299	0.0980083598212819	-0.246599754797465	0.805217994331026	0.903775305604987	0.0439395293314431	age
C18orf21	PICALM	-0.119756556748929	0.130034487088609	-0.920959965546097	0.357071329068245	0.697995388847594	0.156147446437956	age
C18orf21	ERN1	-0.0610091754263748	0.0902034680526087	-0.676350663045381	0.498818033605349	0.873036018943723	0.0589678381892648	age
C18orf25	AIF1	-0.0323506358732897	0.102771294455419	-0.314782800437754	0.752926571624409	0.962646272294435	0.0165332665739419	age
C18orf25	HSPA1A	0.167772159460496	0.120443037366959	1.3929585564115	0.163632323443176	0.684633923680613	0.164541585329193	age
C18orf25	IFI44L	-0.113724683297891	0.13141371631952	-0.865394317145561	0.386822399052597	0.809945854540085	0.0915440130478235	age
C18orf25	TMEM163	-0.0611906475780746	0.090010385216384	-0.679817639164336	0.496619936360572	0.835253625890794	0.0781816303848976	age
C18orf25	FRMD4A	-0.0752921470429492	0.0290485450329937	-2.59194210785537	0.00954358297739799	0.0386096104170862	1.41330458051952	age
C18orf25	PICALM	-0.0014236324508408	0.0342975309298107	-0.0415083072234627	0.966890670356585	0.992122132886277	0.00343486174335016	age
C18orf25	CD163	-0.020554411943854	0.0490202669816473	-0.419304365509665	0.674993706525332	0.864486856830746	0.063241605107551	age
C18orf25	ERN1	0.00686498983624909	0.0641475668127652	0.107018709786557	0.914774136733393	0.9817798856024	0.00798586983379633	age
C18orf32	AIF1	-0.0431851415568703	0.10154726511283	-0.425271340482553	0.670638883348	0.940396400770063	0.0266890417426448	age
C18orf32	CCL3	0.301919472230869	0.188074653723631	1.60531717726584	0.108424020834744	0.56180464667084	0.250414673081825	age
C18orf32	HIF1A	0.0165729069755992	0.246695581386127	0.0671795857975234	0.946438736578454	0.985521158376491	0.00633404731805885	age
C18orf32	HIST	0.334732200012257	0.111180666594882	3.0107051006624	0.00260641854350344	0.0612897719678919	1.21261199446239	age
C18orf32	HSPA1A	-0.0241471237611112	0.109374870727912	-0.220773963895064	0.825268437178301	0.960401308836337	0.0175472567574389	age
C18orf32	IFI44L	0.239290392449566	0.134440854634396	1.77989341930548	0.0750934048740398	0.45660843664153	0.340456068419562	age
C18orf32	TMEM163	-0.00358408119440621	0.133895077216988	-0.0267678339555226	0.978644908805283	0.994010960408515	0.00260882685148539	age
C18orf32	FRMD4A	-0.100193307703557	0.107823621919401	-0.929233371314988	0.352768156490195	0.574390559829892	0.240792706383229	age
C18orf32	PICALM	-0.135109792826065	0.104495484339717	-1.29297254976895	0.196020553256135	0.52350921218572	0.281075671642783	age
C18orf32	CD163	0.0801464920836693	0.130372199318423	0.614751400242304	0.538718909193144	0.787808717825894	0.10357921763359	age
C18orf32	GPNMB	-0.0986964611443794	0.130577416537	-0.755846330566767	0.449741335090293	0.814896826462398	0.0888973735109136	age
C18orf32	MKI67	0.150165800687295	0.167755294574809	0.895147906168347	0.370708027899815	0.741288421193527	0.130012783435564	age
C18orf32	ERN1	0.063060947542235	0.0973430715364524	0.647821632776611	0.517100321959835	0.881100840576013	0.0549743844375395	age
C18orf54	FRMD4A	0.11491233624748	0.126951950611124	0.905164006494688	0.365378507182875	0.588440164395487	0.230297691858822	age
C18orf54	PICALM	-0.042506449429506	0.144989325863664	-0.293169508695251	0.769392589173511	0.930819863010815	0.0311343577618119	age
C18orf54	ERN1	0.123894786368504	0.115902285919369	1.06895895439625	0.285088165025081	0.753239504978878	0.12306691071536	age
C19orf12	AIF1	0.0458282567545961	0.112477366491257	0.407444254646186	0.683681729164907	0.945072920532976	0.0245346806301132	age
C19orf12	HSPA1A	0.121431626851673	0.131110140865681	0.926180279037886	0.354352299470786	0.827604662429884	0.0821770713389914	age
C19orf12	FRMD4A	0.12885842101119	0.100696575253921	1.27967034316961	0.200661098984003	0.397749763628508	0.400390069770294	age
C19orf12	PICALM	0.136119937064732	0.103567456243138	1.31431186979406	0.188741274433648	0.514634905180682	0.288500761045875	age
C19orf12	CD163	0.010612793235621	0.143423758451598	0.0739960613931515	0.941013519223703	0.977074161351436	0.0100724714466762	age
C19orf12	ERN1	0.0524177000943973	0.0963838784049321	0.543843026052322	0.586549497903016	0.903167150563975	0.0442318666856562	age
C19orf25	AIF1	0.0815084885022472	0.107080540334381	0.761188617910598	0.446544415667315	0.860055882617052	0.0654733293102225	age
C19orf25	HIST	-0.0345001908214109	0.139596368005873	-0.247142467345278	0.80479796868769	0.930783123387201	0.0311514997796551	age
C19orf25	HSPA1A	0.0901912881996976	0.0977030425933776	0.923116474223402	0.35594651028655	0.829313359931508	0.0812813382378439	age
C19orf25	IFI44L	0.0729248259816492	0.185820266750845	0.392448182627085	0.694727090913828	0.923821192301168	0.0344120793335839	age
C19orf25	FRMD4A	-0.0220667983857907	0.08947811867078	-0.246616700413448	0.805204878630911	0.903775305604987	0.0439395293314431	age
C19orf25	PICALM	0.0234681869474815	0.0839051715382156	0.279698932941132	0.779708497057242	0.934817103095652	0.029273350503049	age
C19orf25	CD163	0.168447413601831	0.128809553976658	1.30772453130577	0.190966759683115	0.469783075692536	0.328102633079352	age
C19orf25	GPNMB	0.320972011434858	0.202934303482579	1.58165478150624	0.113728400771912	0.508046556729117	0.294096487708037	age
C19orf25	ERN1	0.0158164373197427	0.0678522180459212	0.23310125704422	0.815682778809664	0.964488807532357	0.0157028077869605	age
C19orf38	AIF1	0.102466728916281	0.0997571654698995	1.02716159218857	0.304344380159719	0.779759264704701	0.108039456473063	age
C19orf38	HSPA1A	-0.217072072686424	0.124925201571674	-1.73761634926706	0.0822784370770903	0.554808652572875	0.255856774463657	age
C19orf38	FRMD4A	-0.165620185237874	0.0904939918146898	-1.83017879879832	0.0672232069772515	0.181460596536147	0.741217665750533	age
C19orf38	PICALM	-0.177078630375583	0.117797478993318	-1.50324635033682	0.13277552914765	0.429404615684158	0.367133291629192	age
C19orf38	CD163	0.159747523114611	0.123982980162879	1.28846332702075	0.197584726823164	0.480077418615716	0.318688721444352	age
C19orf38	ERN1	0.00517430889861962	0.0862979696813766	0.0599586400204298	0.952188575874333	0.989366148496985	0.00464295325268403	age
C19orf44	ERN1	-0.332270026467413	0.12420967037582	-2.67507373187664	0.00747128167534875	0.177662107950464	0.750405189317996	age
C19orf47	ERN1	0.138072312690441	0.109721761592188	1.2583858542449	0.208252245224221	0.694132752072607	0.158557463292751	age
C19orf48P	AIF1	0.121406611416307	0.171387224063305	0.708376088590262	0.478711737364665	0.874000670231392	0.0584882343247692	age
C19orf48P	HSPA1A	0.107227271070804	0.131431050373056	0.815844283116116	0.414589202249075	0.851032103820519	0.0700540565439473	age
C19orf48P	FRMD4A	-0.0354582557859313	0.116843982020956	-0.303466684142722	0.761534233297787	0.878109756801032	0.056451197312656	age
C19orf48P	PICALM	-0.18534128872059	0.140631870926824	-1.31791810419012	0.187531064505438	0.513023460631148	0.289862774089592	age
C19orf48P	ERN1	0.0892600617628043	0.104959889009763	0.850420695038094	0.395091234341897	0.827157940915791	0.0824115565670705	age
C19orf53	AIF1	-0.103608146745007	0.0852795419219737	-1.21492381888968	0.224395148281463	0.719631293940525	0.142889959153365	age
C19orf53	CCL3	0.0285395144323161	0.158418561619929	0.180152591593319	0.857032775834934	0.971195396069493	0.0126933850274187	age
C19orf53	HIF1A	-0.0524820414478855	0.233916211910942	-0.224362565634685	0.822475196486165	0.951107636404739	0.0217703313786484	age
C19orf53	HIST	0.160840184044771	0.157634080718237	1.02033889696902	0.307567761925329	0.633436100855811	0.198297188902709	age
C19orf53	HSPA1A	-0.172953983652195	0.149532043788001	-1.15663492098992	0.247421548627455	0.763120849496021	0.117406680769522	age
C19orf53	IFI44L	0.149346727995835	0.140939534628117	1.05965106518835	0.289303372832351	0.739560552114198	0.131026262001812	age
C19orf53	TMEM163	-0.0612356241610314	0.169658451813061	-0.360934710334997	0.718148255042788	0.92913409141389	0.0319216046729785	age
C19orf53	FRMD4A	-0.24271033047245	0.116074725415655	-2.09098345572925	0.0365295470664954	0.112602121210818	0.948453428121654	age
C19orf53	PICALM	-0.110900645435858	0.140756236952285	-0.78789151967349	0.430760161977094	0.753072183878814	0.123163393576511	age
C19orf53	CD163	0.0595718740629468	0.148766462865019	0.400438868517014	0.688833300819748	0.872035638194961	0.0594657660363011	age
C19orf53	GPNMB	0.0476169823146944	0.140260220399052	0.339490285835998	0.734240413823933	0.92803933285365	0.0324336167991327	age
C19orf53	MKI67	0.236007766910972	0.218544609436151	1.07990660359858	0.280183772346199	0.651415446847133	0.18614194733557	age
C19orf53	ERN1	-0.114045735255528	0.129084631474847	-0.88349584263058	0.376968427758707	0.819431786266169	0.0864871935043681	age
C19orf73	ERN1	-0.0216834551669581	0.147853638363129	-0.146654863600336	0.883404446913728	0.976677753384678	0.0102487044613278	age
C19orf81	AIF1	0.31475987045311	0.147375888553775	2.13576232545162	0.0326987913999861	0.402158384455734	0.395602872417362	age
C19orf81	HSPA1A	0.149206628707039	0.162024223742612	0.920890872120859	0.357107404656521	0.829313359931508	0.0812813382378439	age
C19orf81	PICALM	0.179859444496973	0.177431273978958	1.01368513263509	0.310733020502762	0.65309298763576	0.185024979303772	age
C19orf81	ERN1	0.298792104751378	0.131913173607661	2.26506645681994	0.0235086016517987	0.311130934344794	0.50705680680402	age
C19orf84	HSPA1A	-0.203418210729932	0.173978718813722	-1.16921317800788	0.242317753080948	0.756348279901008	0.121278176444608	age
C19orf84	ERN1	0.0863343612027402	0.142462555547191	0.606014407583344	0.544505186011087	0.889623090399522	0.0507939533890903	age
C1D	AIF1	-0.14500282991021	0.0847995196506396	-1.7099487179597	0.0872753564498735	0.543647002905758	0.26468300186571	age
C1D	CCL3	0.0451057760017397	0.15732841887898	0.28669820953604	0.774343408649389	0.952455277221155	0.0211554075810185	age
C1D	HIST	0.0583768915812404	0.139073152791997	0.4197567280908	0.674663179069522	0.869805031747222	0.0605780843072289	age
C1D	HSPA1A	-0.181360184926142	0.0981840764675404	-1.84714458241199	0.0647261885783631	0.515143593902318	0.28807169649854	age
C1D	IFI44L	-0.0441242089555538	0.140417699608832	-0.314235378292569	0.753342274558099	0.942914362544021	0.0255277490054572	age
C1D	TMEM163	-0.297826993167588	0.131876316281543	-2.25838119812019	0.0239219039005413	0.244455674685134	0.611799876764494	age
C1D	FRMD4A	-0.127071933175755	0.0319360836940488	-3.97894539584498	6.9221635283533e-05	0.000652415631058601	3.18547564235712	age
C1D	PICALM	-0.111489163675155	0.0361517459232853	-3.08392197466028	0.00204291166308318	0.0232556783649167	1.63347098765781	age
C1D	CD163	-0.033723556439573	0.10788983112625	-0.31257400338416	0.754604331408738	0.902127965732864	0.0447318539548873	age
C1D	GPNMB	-0.225340841029916	0.169202597697469	-1.33178121433349	0.182932092733148	0.603591434626997	0.219256931786813	age
C1D	ERN1	0.00922281556403678	0.0677454635816612	0.136139234665056	0.891711211471373	0.977880049744755	0.00971441405577975	age
C1GALT1	AIF1	-0.0565303716556439	0.0730518012747817	-0.77383953125272	0.439025692039049	0.857325845662218	0.0668540834711111	age
C1GALT1	HIF1A	-0.0910751882924477	0.0849336997128499	-1.07230920824551	0.283581172187936	0.656634197610201	0.182676502894137	age
C1GALT1	HIST	-0.201122896664624	0.0918367650212135	-2.19000415158533	0.0285239357342207	0.214029252047684	0.669526866208257	age
C1GALT1	HSPA1A	0.00177128483467167	0.0857103839816786	0.0206659304554078	0.983512146770623	0.997493745750761	0.00108981864316717	age
C1GALT1	IFI44L	0.354552299905685	0.135956680376081	2.6078328694473	0.00911174306167409	0.160440556883261	0.79468583926763	age
C1GALT1	TMEM163	-0.0184628962326854	0.0723054601373965	-0.255345809259796	0.798456021595186	0.947656025843407	0.0233492715084004	age
C1GALT1	FRMD4A	-0.0970753989138712	0.0316147127805507	-3.07057665169084	0.00213645839246911	0.0115014898485107	1.93924589955261	age
C1GALT1	PICALM	-0.0618785103413932	0.0290785301440616	-2.12797930414065	0.0333387995393902	0.188394162427081	0.724932558363652	age
C1GALT1	CD163	-0.010816349286738	0.0455104853994445	-0.237667192336078	0.812139231336315	0.927441472721913	0.0327134875090521	age
C1GALT1	GPNMB	0.054652718186493	0.0905453330933695	0.603595086785264	0.546112880149768	0.862763727117795	0.0641081220810029	age
C1GALT1	ERN1	0.0461099195057903	0.0642829316428609	0.717296463110377	0.473191189143741	0.865143218933263	0.0629119919065191	age
C1GALT1C1	AIF1	-0.147000193439035	0.0804234574175698	-1.82782732997649	0.0675754701426948	0.502209994627723	0.299114648515816	age
C1GALT1C1	HSPA1A	-0.0615276624531463	0.127517586616406	-0.482503347857669	0.629448420730741	0.917007397316626	0.037627160948481	age
C1GALT1C1	FRMD4A	-0.251013617623688	0.10506206896272	-2.38919355103083	0.0168854040809299	0.0613315614742082	1.21231597822789	age
C1GALT1C1	PICALM	0.00547278203290884	0.123949506995179	0.0441533182792063	0.964782192352156	0.991575860294848	0.00367405458307204	age
C1GALT1C1	CD163	0.0573000130421821	0.108383437951713	0.528678681217976	0.597028368518517	0.824847539527295	0.0836263167359347	age
C1GALT1C1	ERN1	-0.117314028456142	0.0745291501902374	-1.57406904756991	0.11547148742109	0.577613019062477	0.238363026582336	age
C1QA	AIF1	0.178744377525491	0.0918849159259307	1.94530708032185	0.0517380304818194	0.467003801454317	0.330679584222081	age
C1QA	CCL3	-0.0528896606278065	0.138490920025406	-0.381899843095157	0.702535656672022	0.939861770081836	0.0269360154482879	age
C1QA	HIF1A	0.215598217297647	0.207100612887154	1.04103128567333	0.297861028450985	0.670311873542891	0.173723087679992	age
C1QA	HIST	0.48755135419114	0.114302011917564	4.26546607545955	1.99485325188843e-05	0.00219536157874491	2.65849394069688	age
C1QA	HSPA1A	-0.0569022661974101	0.163903817193649	-0.347168645439058	0.728464624939872	0.943645943945679	0.0251909224745096	age
C1QA	IFI44L	0.0541778389715804	0.131913622052001	0.410706931769513	0.681287443514291	0.918570286435895	0.0368876070844792	age
C1QA	TMEM163	0.0828911972096708	0.0868180830044311	0.954768803239299	0.339694626983746	0.735368851973013	0.133494769493984	age
C1QA	FRMD4A	0.0100855819561174	0.0475760135983991	0.211988798415359	0.83211577329904	0.91928888422549	0.0365479912144336	age
C1QA	PICALM	0.0353917380133006	0.0640952310503311	0.552174279323669	0.580828954624144	0.841849615233919	0.0747654822618719	age
C1QA	CD163	0.316961278226001	0.0670035508032068	4.73051464327517	2.23951371274856e-06	5.04802015367801e-05	4.29687891988641	age
C1QA	GPNMB	0.139195221595944	0.148900378400329	0.934821140761023	0.349880482716835	0.75878646273371	0.119880425823035	age
C1QA	MKI67	0.214830072123	0.155485747166075	1.38167051346217	0.167072892104892	0.518660351864089	0.285116949663567	age
C1QA	ERN1	-0.18535401903483	0.145834315022533	-1.27099043188972	0.20373205255459	0.687190515478528	0.162922843216052	age
C1QB	AIF1	-0.0189919146284324	0.0961591043742924	-0.197505111471377	0.843432281847213	0.97645548081008	0.0103475525597093	age
C1QB	CCL3	-0.0840783450682122	0.133208408472907	-0.631178962590134	0.527923515715852	0.875226724640009	0.0578794298286433	age
C1QB	HIF1A	0.0179869086503894	0.134097423477452	0.134133141293455	0.893297293468882	0.971783054370693	0.0124306782895441	age
C1QB	HIST	0.445632448402222	0.104669135955178	4.25753441389879	2.066938503504e-05	0.00221782501425979	2.65407272254182	age
C1QB	HSPA1A	-0.134614601386197	0.156081420531774	-0.862463968661751	0.388432252465624	0.840488826517321	0.0754680557094909	age
C1QB	IFI44L	0.120556771552957	0.118348471317781	1.01865930510624	0.308364738708057	0.757657859836962	0.120526867098219	age
C1QB	TMEM163	0.0498613150860207	0.07834379923716	0.636442393291165	0.524488116951011	0.843947193276441	0.073684726817623	age
C1QB	FRMD4A	0.0386035512795086	0.0553393288702777	0.697578956369351	0.485440545667393	0.695759018261738	0.15754115573639	age
C1QB	PICALM	0.155108171912323	0.049162207736005	3.15502860948058	0.00160482367666342	0.0193345697923172	1.71366548683898	age
C1QB	CD163	0.459080497591859	0.0813797956117384	5.6412097639336	1.68859490105529e-08	6.85516484962444e-07	6.16398209704932	age
C1QB	GPNMB	-0.0716530334574174	0.102740747072538	-0.697415927945594	0.485542536391637	0.837178320984841	0.0771820263899195	age
C1QB	MKI67	0.138198355315365	0.12033598477515	1.14843748171914	0.250788007931428	0.624208037362365	0.204670643617415	age
C1QB	ERN1	-0.299830168911642	0.153332479277047	-1.95542503666101	0.0505329234004911	0.428693674133515	0.367852924954908	age
C1QC	AIF1	-0.0886734605843596	0.0860770104007442	-1.03016427001272	0.302932899234382	0.779319960031589	0.108284200418629	age
C1QC	CCL3	-0.0420318824068595	0.135103844971315	-0.311107965993	0.755718545466406	0.950529722098639	0.0220342986390273	age
C1QC	HIF1A	0.0898115688410755	0.119676390910334	0.750453520179811	0.452981607406659	0.77767065574453	0.109204288197585	age
C1QC	HIST	0.39473833010587	0.117872646674235	3.34885438855726	0.000811464302104025	0.0285475802018891	1.54443069825894	age
C1QC	HSPA1A	-0.214944947984404	0.16456370695314	-1.30615037765046	0.191501423949597	0.710708599203261	0.14830842978913	age
C1QC	IFI44L	0.0750278380566132	0.126082165644833	0.595070981473799	0.551796024903135	0.891809501011382	0.0497279051476184	age
C1QC	TMEM163	-0.067388076913307	0.0798352895177774	-0.8440888399146	0.398619763507683	0.768350744066135	0.114440483823265	age
C1QC	FRMD4A	-0.00866793937632352	0.0610026680662091	-0.142091151929876	0.887008007001955	0.945059833234795	0.024540694748827	age
C1QC	PICALM	0.0744481365969943	0.0635879967284976	1.1707891493243	0.24168354037656	0.58125615607434	0.235632434471954	age
C1QC	CD163	0.318246942480303	0.0786488612566628	4.04642784898989	5.20051439456162e-05	0.000819609524703879	3.0863930032939	age
C1QC	GPNMB	-0.0446529468467699	0.127045819617294	-0.351471201345153	0.725234874055797	0.92803933285365	0.0324336167991327	age
C1QC	MKI67	0.227363416172128	0.173722586448696	1.30877291675181	0.190611283622384	0.550167945065885	0.259504716902624	age
C1QC	ERN1	-0.261071723159266	0.139365354061252	-1.87328999318239	0.061028350956891	0.458031355373654	0.339104790555866	age
C1QTNF3	FRMD4A	-0.159148603745947	0.134636639136183	-1.18206013435147	0.237181841122048	0.442431771637059	0.354153693296468	age
C1QTNF3	ERN1	-0.00451694457406018	0.14073843478616	-0.0320946057196336	0.974396605208021	0.99225278629576	0.00337767289832542	age
C1QTNF3-AMACR	FRMD4A	-0.189556142761685	0.0516979786148819	-3.66660646780335	0.000245790609807027	0.00190432545116612	2.72025882823769	age
C1QTNF3-AMACR	PICALM	-0.0294241638032409	0.0346937573151426	-0.848111190032401	0.396376050297853	0.729612077926467	0.136907985352062	age
C1QTNF6	FRMD4A	0.0291400440605601	0.16318397525298	0.178571725657406	0.85827399725652	0.931170382711664	0.0309708458701413	age
C1QTNF6	PICALM	0.0605749785854459	0.197204808690413	0.307167857557373	0.758715609586112	0.925782157701596	0.0334911934888434	age
C1QTNF6	ERN1	0.163733889785531	0.120544619534224	1.35828451255798	0.174373422671434	0.659627699039621	0.180701115781482	age
C1QTNF7	ERN1	0.200690724269328	0.128439891968567	1.56252641755915	0.118164027458166	0.584059559581028	0.233542863369664	age
C1RL	AIF1	0.263093983760618	0.120967236970402	2.17491934468994	0.0296361610045139	0.394708785434722	0.403723206963091	age
C1RL	HIST	0.214599085591022	0.154623119392815	1.38788485469524	0.165172110391315	0.478999120134813	0.319665284332715	age
C1RL	HSPA1A	0.414728664895525	0.134210217325996	3.09014226456509	0.00200060644074031	0.0986743554494025	1.00579570177746	age
C1RL	IFI44L	0.244283107067201	0.174718230131146	1.39815465669403	0.162066629733294	0.621626608428213	0.206470404042697	age
C1RL	TMEM163	0.187171353613683	0.14520801832774	1.28898772787623	0.197402353047122	0.606198758321062	0.217384957534321	age
C1RL	FRMD4A	0.0667770121751927	0.0408048937102379	1.63649518730246	0.101735992128373	0.246993093629931	0.607315190223511	age
C1RL	PICALM	-0.00151286201703379	0.0491471944910992	-0.030782266062161	0.975443183350396	0.994587795604364	0.00235687421519434	age
C1RL	CD163	0.408624062100505	0.174509763760281	2.34155415316371	0.0192036398370521	0.104788897464111	0.979684729045988	age
C1RL	ERN1	0.207037576950588	0.0852878653390676	2.42751505302069	0.0152026559477923	0.253225252117917	0.596492987799108	age
C1S	HSPA1A	-0.035954925610911	0.132341434004685	-0.271683058909865	0.785865728531513	0.95311056706312	0.0208567154371764	age
C1S	FRMD4A	0.0882607093601872	0.119876222136095	0.736265355943441	0.461569225249501	0.675568168222749	0.170330821935392	age
C1S	PICALM	-0.0584119562693143	0.135973122431671	-0.429584576898035	0.667497858238415	0.884617352382639	0.0532445458955183	age
C1S	CD163	0.0959711989072766	0.171441239376602	0.559790627134107	0.575622257537908	0.81309913002193	0.0898565036100377	age
C1S	ERN1	0.00102631393228499	0.134495949436842	0.00763081666460845	0.993911548284827	0.997832856138076	0.00094219993127747	age
C1orf109	AIF1	-0.0993489038184009	0.138221011304079	-0.718768462776175	0.472283592216831	0.869914839831561	0.0605232604865217	age
C1orf109	HSPA1A	-0.149220082271432	0.138923893496744	-1.07411388002115	0.282771644342208	0.788952438236996	0.102949177315072	age
C1orf109	FRMD4A	-0.0369220914669406	0.108279039584313	-0.340990200953812	0.733110958648028	0.862472464071141	0.0642547616377103	age
C1orf109	PICALM	0.0292018826675457	0.121598225737741	0.240150565441039	0.810213535380543	0.942114213985411	0.0258964438134878	age
C1orf109	ERN1	-0.0222791995074267	0.10747723009996	-0.207292274714428	0.835781607009156	0.967617663461471	0.0142962123711017	age
C1orf112	AIF1	0.161328581695198	0.144793238366724	1.11419969271351	0.265193527235414	0.754428600090511	0.122381856026225	age
C1orf112	HIST	-0.199661464687249	0.164135436630867	-1.21644337618743	0.223816068819242	0.547234468269137	0.261826555828064	age
C1orf112	HSPA1A	-0.0102852730485252	0.13894796940284	-0.0740224782897401	0.940992499235819	0.991046083557699	0.00390615038910719	age
C1orf112	FRMD4A	-0.28684816705448	0.031365292443441	-9.14540068681758	5.94092140255144e-20	1.81888016231018e-17	16.7401959136698	age
C1orf112	PICALM	-0.143766175585279	0.0459852956306765	-3.12635101315678	0.00176990159427092	0.020774330031262	1.68247297324386	age
C1orf112	CD163	0.0326829045577321	0.142676840732313	0.229069443856352	0.818814942322522	0.930406076021224	0.0313274621082049	age
C1orf112	ERN1	-0.200189774756702	0.117248585824459	-1.70739607091227	0.0877484601720901	0.528036561641075	0.277336005554757	age
C1orf122	AIF1	-0.0894770967619157	0.116916759334064	-0.765305994380622	0.444089355402523	0.858842715125631	0.0660863637676637	age
C1orf122	HSPA1A	0.00743556500067293	0.141532908386895	0.0525359443638864	0.958101655407034	0.993457949115723	0.00285051089286796	age
C1orf122	FRMD4A	-0.0265380229120033	0.107469330575218	-0.246935779444808	0.804957925588617	0.903697145938202	0.0439770893086193	age
C1orf122	PICALM	-0.204126977150273	0.144846174534374	-1.40926729895674	0.158756144454202	0.471501441761952	0.326516974934495	age
C1orf122	CD163	0.0259743041258595	0.134257536301657	0.193466265219549	0.846593823383009	0.942409145465187	0.0257605079922527	age
C1orf122	GPNMB	-0.0684026262317839	0.169935366655201	-0.40252142669379	0.687300322630936	0.916755137556376	0.0377466475455624	age
C1orf122	ERN1	0.0789670554113845	0.109565240770026	0.720730907506826	0.471075092395958	0.863692785233515	0.0636407082202009	age
C1orf127	ERN1	0.0907109086589341	0.154837198926485	0.585847001158958	0.55797833545233	0.894063440871908	0.0486316634825422	age
C1orf131	AIF1	0.0365748676218992	0.102555391061292	0.356635250896173	0.721364884143305	0.954140592476025	0.0203876273526862	age
C1orf131	HSPA1A	0.0108201356192554	0.107646396576432	0.100515539427024	0.919935046636367	0.986979677485456	0.00569178962700991	age
C1orf131	FRMD4A	-0.0402158979154311	0.0866575733908056	-0.464078283545591	0.64259165998513	0.807914261493242	0.0926347255324584	age
C1orf131	PICALM	0.0502112767500446	0.100474420450069	0.49974188977778	0.617256832497367	0.859532643983717	0.0657376246979551	age
C1orf131	CD163	0.425205054027251	0.124648977894525	3.4112197405024	0.000646729484555286	0.00724673471566718	2.13985763679551	age
C1orf131	GPNMB	0.363184046668286	0.180426252190958	2.01292241155629	0.0441227924275641	0.336158992226188	0.473455266911176	age
C1orf131	ERN1	-0.156447571413182	0.0855786555190698	-1.82811438745167	0.0675323861132081	0.476595050375703	0.321850472282642	age
C1orf159	AIF1	0.379793132354842	0.180053389619856	2.10933619831703	0.034915572380047	0.40775188963232	0.389604017645166	age
C1orf159	HSPA1A	0.0880109242556229	0.1397591756136	0.629732708920321	0.528869478407621	0.895942841766175	0.0477196960268904	age
C1orf159	FRMD4A	-0.143375482702416	0.106208926617854	-1.34993815744216	0.17703582073328	0.364776604199485	0.437973023942567	age
C1orf159	PICALM	-0.17633281613851	0.115370650974122	-1.52840271463894	0.126412581247788	0.418874834703432	0.377915730538115	age
C1orf159	CD163	-0.130972540353639	0.164171591078117	-0.797778345775541	0.424999129583938	0.709222477576876	0.149217508642314	age
C1orf159	ERN1	-0.0256917193708813	0.104746142213345	-0.245276043852316	0.806242699537625	0.961960356468981	0.0168428253858103	age
C1orf162	AIF1	0.45323910152427	0.168065530266037	2.69679987804055	0.00700093298781735	0.218301819529214	0.660942644463999	age
C1orf162	CCL3	0.554954059066651	0.201964134776536	2.74778519305262	0.0059999303273045	0.157797477505213	0.801899943549431	age
C1orf162	HIF1A	0.571690363047257	0.197065948832976	2.90101037968663	0.00371961557248818	0.0960905355414536	1.01731938615601	age
C1orf162	HIST	0.218535105303919	0.168048407783036	1.30042949044817	0.193453807915598	0.512849748964637	0.290009852730934	age
C1orf162	HSPA1A	0.473191430502199	0.177429350652865	2.66692871704176	0.00765479057678258	0.199880090413752	0.699230462780657	age
C1orf162	IFI44L	0.78638200348194	0.188561260126072	4.17043247884622	3.0402212603635e-05	0.00440156478028182	2.35639290200675	age
C1orf162	TMEM163	0.266929796454304	0.132943497621965	2.0078439429459	0.0446598776037182	0.326399358096845	0.486250704009084	age
C1orf162	FRMD4A	0.308101712185843	0.144046386767857	2.13890621694229	0.0324432644551675	0.102196821421837	0.990562611641852	age
C1orf162	PICALM	0.402146611372281	0.0676159720427329	5.94750913464834	2.72253578040117e-09	1.96126489768289e-07	6.70746374451048	age
C1orf162	CD163	0.727328622313082	0.0747501277400875	9.7301321656876	2.24301336627e-22	1.93248062689528e-19	18.7138848511869	age
C1orf162	GPNMB	0.551976908358645	0.231674970242357	2.38254873964683	0.0171932558214234	0.215834356295711	0.665879423591719	age
C1orf162	MKI67	0.672916503471043	0.237369213959032	2.83489376001044	0.00458409273336447	0.0761768351279685	1.11817707466551	age
C1orf162	ERN1	0.387635180043991	0.126029784062829	3.07574263438194	0.0020997900578944	0.0840479185242252	1.0754730375444	age
C1orf174	AIF1	-0.0353926044915552	0.106131435343304	-0.333478995898535	0.738772741814907	0.95963839395225	0.0178923847683612	age
C1orf174	HSPA1A	-0.211107811374257	0.156235000531119	-1.35121970529394	0.176625064117093	0.694958952726669	0.158040845957732	age
C1orf174	FRMD4A	-0.164375493436493	0.0928972510039316	-1.76943334339933	0.0768215853432455	0.200636672122384	0.697589684252842	age
C1orf174	PICALM	0.00880239141664151	0.136170930203487	0.0646422213866619	0.948458867183835	0.986044510501541	0.00610348036416209	age
C1orf174	ERN1	-0.0338054563159388	0.107291627423462	-0.315080096441396	0.752700840173328	0.950073325725223	0.022242874996486	age
C1orf198	ERN1	-0.0605129947190381	0.113934475805958	-0.531121017505694	0.59533492063295	0.906237890770491	0.0427577834628159	age
C1orf216	FRMD4A	0.0412212115096366	0.12852537193999	0.320724312152804	0.748419321395714	0.870709460574494	0.0601267367475915	age
C1orf216	PICALM	0.287528747051687	0.161850156652833	1.77651200961414	0.0756485642300502	0.311065577620472	0.507148045068096	age
C1orf216	ERN1	0.149575473537931	0.104791251697496	1.42736603595227	0.153474415349224	0.631650625775405	0.199523069268896	age
C1orf35	AIF1	-0.0383618997487172	0.0681486809212266	-0.562914780303083	0.573492915136377	0.908114093076985	0.0418595844293973	age
C1orf35	HSPA1A	-0.0228966395846161	0.107426627846314	-0.213137469207098	0.831219739825148	0.9620835907074	0.016787192613099	age
C1orf35	FRMD4A	0.0758115665062669	0.109496510931443	0.692365134389841	0.488708055455034	0.698701932672728	0.155708055446186	age
C1orf35	PICALM	0.0845715624892506	0.117465286635893	0.719970681648246	0.471543047132111	0.785516634737111	0.104844613554574	age
C1orf35	CD163	0.044819329969369	0.0953212624189688	0.470192366655543	0.63821758729657	0.844877277859468	0.0732063696527985	age
C1orf35	ERN1	-0.0126681198644833	0.078584539071667	-0.16120371785766	0.871932952989899	0.972465416876852	0.0121258342455523	age
C1orf43	AIF1	0.0710048720374602	0.0954760120410146	0.743693316463175	0.457062033774791	0.863016417561974	0.0639809424206511	age
C1orf43	CCL3	-0.0764927883716544	0.127978636415146	-0.597699667025065	0.550040347678946	0.885735178005636	0.0526961064677993	age
C1orf43	HIF1A	-0.281947426051595	0.223516685916243	-1.26141556231398	0.207159164302632	0.59314899711725	0.226836199556713	age
C1orf43	HIST	0.20445221842014	0.149996077077949	1.36305043707171	0.172866615426934	0.488195477505857	0.31140624807194	age
C1orf43	HSPA1A	-0.36277509505731	0.1506271297638	-2.40843130733608	0.0160212409807013	0.289687530400543	0.538070198599445	age
C1orf43	IFI44L	-0.0120298125876295	0.14790440701075	-0.081335051678042	0.935175499113367	0.984153898451704	0.00693698284691885	age
C1orf43	TMEM163	0.167429310646721	0.158052293662857	1.05932857262968	0.289450166704404	0.690511779803537	0.160828908164226	age
C1orf43	FRMD4A	-0.121104085289294	0.0387464562596479	-3.12555255318708	0.00177471356367349	0.00989947257835492	2.0043879430198	age
C1orf43	PICALM	-0.0592829037855381	0.0322810941123705	-1.8364589372087	0.066289809817539	0.288417213115775	0.539978823917528	age
C1orf43	CD163	0.260793110666575	0.122221075301583	2.13378183773185	0.0328606433008684	0.154518755703416	0.811018797765866	age
C1orf43	GPNMB	0.336791092256818	0.141987786899024	2.37197226333508	0.0176934188882367	0.21860797468085	0.66033399930893	age
C1orf43	ERN1	-0.0291471278213966	0.123731987978989	-0.235566633151857	0.813768967729205	0.963991881830934	0.0159266234528479	age
C1orf50	AIF1	-0.0603024093786503	0.128574925398838	-0.469005983799665	0.63906535888745	0.930532456857453	0.0312684741310022	age
C1orf50	HSPA1A	-0.110684926570327	0.118515320917508	-0.933929265123189	0.350340381687606	0.824657681521795	0.0837262913021811	age
C1orf50	FRMD4A	0.0721146590878641	0.10026976315589	0.719206436897102	0.472013733920999	0.68405593963112	0.164908381789038	age
C1orf50	PICALM	0.0137889497663453	0.114658867240868	0.120260648811211	0.904276675517498	0.97153026226335	0.0125436669846424	age
C1orf50	CD163	0.0890143404914836	0.1441222213067	0.617630922451966	0.536818656183364	0.787455894825162	0.103773761564353	age
C1orf50	ERN1	-0.0913113916562257	0.0809876530753337	-1.12747299358445	0.259542552562307	0.737200971815024	0.132414100943978	age
C1orf52	AIF1	-0.181167287416221	0.0753827544605155	-2.40329885413133	0.0162479028945251	0.311619931071975	0.506374772829525	age
C1orf52	HIST	0.333395624685566	0.147424524316323	2.26146651129912	0.0237303841748115	0.193632716498652	0.713021261725918	age
C1orf52	HSPA1A	0.16336203055361	0.108981703487678	1.49898584189483	0.133877305049314	0.645020064927316	0.190426775362135	age
C1orf52	FRMD4A	-0.117178180896802	0.0294280705104277	-3.98185062303969	6.83807528436146e-05	0.000647060543607923	3.18905508173519	age
C1orf52	PICALM	0.0386997286139058	0.0377344914811482	1.02557970426711	0.305089738129157	0.649056102226145	0.187717762623055	age
C1orf52	CD163	0.126025809978827	0.116622360554025	1.08063161627093	0.279861012960441	0.572944122600183	0.241887731313096	age
C1orf52	GPNMB	-0.130262925516442	0.146575493236704	-0.888708764609653	0.374159619469728	0.776925179752921	0.109620803058837	age
C1orf52	ERN1	0.0179873794708472	0.0799322695163971	0.225032763108988	0.821953786571846	0.965753674844621	0.0151336306211908	age
C1orf53	ERN1	-0.0507693965643755	0.157612863181413	-0.322114550421812	0.747365915632887	0.949525740257363	0.0224932576776609	age
C1orf54	AIF1	-0.067309711590672	0.126277875978829	-0.5330285378094	0.5940138257066	0.912360476227835	0.0398335367754263	age
C1orf54	CCL3	-0.483044046705594	0.200768902264707	-2.40597045287779	0.0161295692045364	0.260250272864118	0.584608806473263	age
C1orf54	HIST	0.0485908728492906	0.154419143235763	0.314668711605941	0.753013202810521	0.90835656730263	0.0417436395687139	age
C1orf54	HSPA1A	-0.23063725757345	0.141187580850428	-1.63355201770745	0.102352949871592	0.587635852844397	0.230891714894251	age
C1orf54	IFI44L	0.0715124770409494	0.154062897717829	0.464177151671693	0.642520829585597	0.914820535644739	0.0386640950304275	age
C1orf54	TMEM163	0.156172105010765	0.177105013906918	0.881805102891358	0.377882211667783	0.757239085625002	0.120766977601571	age
C1orf54	FRMD4A	-0.0343341581845313	0.0542106638902578	-0.633346941738919	0.526507105327907	0.727588662881066	0.138114076632404	age
C1orf54	PICALM	-0.151060249895814	0.0472257307425735	-3.19868528280144	0.00138055788278091	0.0171200062283882	1.76649608165921	age
C1orf54	CD163	0.0214658699326877	0.159277502025703	0.134770257316213	0.892793522479153	0.960155474799355	0.017658437397572	age
C1orf54	GPNMB	-0.336084494743932	0.152829501176222	-2.19908127787714	0.0278721435218642	0.274739700429804	0.561078579633662	age
C1orf54	ERN1	0.00221739476810669	0.087152083662039	0.0254428198952233	0.97970175681353	0.994263090482898	0.00249868237661875	age
C1orf56	AIF1	-0.18640873536702	0.145475250246571	-1.28137765737518	0.200061047989677	0.693693799653961	0.158832187276602	age
C1orf56	HIST	0.244611032663881	0.189668285749846	1.28967809086702	0.197162449605025	0.519597937748262	0.284332581283243	age
C1orf56	HSPA1A	-0.159550066865282	0.182643735225174	-0.87355893520563	0.382358497748675	0.838581705289708	0.0764546165072129	age
C1orf56	FRMD4A	0.0155628018717097	0.056659967999296	0.274670149335472	0.783569666749523	0.890215430586512	0.050504882126632	age
C1orf56	PICALM	0.0249666302630278	0.0522829087864648	0.477529480331653	0.632985133455511	0.867909538678851	0.0615255385331208	age
C1orf56	CD163	0.349124032462238	0.178457887407096	1.95633848150304	0.0504252938749631	0.207756497718631	0.682445384491061	age
C1orf56	GPNMB	-0.345028461261276	0.219861520271846	-1.5692989879933	0.11657828801993	0.510943123287351	0.291627441581993	age
C1orf56	ERN1	-0.115309007337125	0.107838411052567	-1.06927583791008	0.284945394747699	0.753239504978878	0.12306691071536	age
C1orf74	ERN1	-0.0198727594860025	0.10551483407807	-0.188340906372452	0.850609420446966	0.969364203204795	0.0135130219948073	age
C2	AIF1	-0.866971984552787	0.124625751607466	-6.95660385891584	3.48573310198195e-12	2.74989484415356e-08	7.56068391325229	age
C2	HSPA1A	-0.836335630986608	0.168727333838303	-4.95672877631133	7.16899422105646e-07	0.000454616647818137	3.34235466468854	age
C2	TMEM163	-0.497085426123978	0.135206426619628	-3.67649259396827	0.00023646271691572	0.0219550328146519	1.65846590944952	age
C2	FRMD4A	-0.394457442008066	0.152587828790653	-2.58511733953076	0.0097345862037	0.0391653063413806	1.40709847216361	age
C2	PICALM	-0.591725037472944	0.135351095697901	-4.37177870206277	1.23238405190158e-05	0.000358950873388742	3.44496498561699	age
C2	CD163	-0.089749343480221	0.163881310748336	-0.547648435751436	0.583933324592277	0.816054272255705	0.0882809572297402	age
C2	ERN1	-0.294781412683916	0.108548587427152	-2.715663277348	0.00661431522857576	0.164915873968809	0.782737539350876	age
C20orf194	AIF1	0.116403223982583	0.163093193941217	0.713722143577233	0.475399010954747	0.871964212519785	0.059501339177663	age
C20orf194	CCL3	0.331867610536435	0.137451077374881	2.41444168263087	0.015759345530042	0.259985667142018	0.585050593770373	age
C20orf194	HIF1A	0.166569906864681	0.0790835942600257	2.10625109320401	0.0351825471058987	0.269653621174264	0.569193743202849	age
C20orf194	HIST	0.175064994545096	0.09680959085034	1.80834350199592	0.0705530552629244	0.321204601483244	0.493218241772973	age
C20orf194	HSPA1A	0.0874595018578997	0.134819385815731	0.648716068009964	0.516521916638011	0.890271716691436	0.0504774236360474	age
C20orf194	IFI44L	0.176046604047787	0.142894123576869	1.23200730471665	0.217946355455617	0.686162171820819	0.163573228311796	age
C20orf194	TMEM163	0.0420458003509755	0.0678590819519413	0.619604615057317	0.535518127602584	0.851091033566405	0.0700239848494778	age
C20orf194	FRMD4A	-0.0152761309235476	0.0286786250270444	-0.532666085251368	0.59426474694686	0.775920582373455	0.110182727713487	age
C20orf194	PICALM	0.0839083298219268	0.0245050994766044	3.42411708640629	0.000616800397943974	0.00895987085674669	2.04769825000378	age
C20orf194	CD163	-0.293166548922236	0.0586520196781322	-4.99840500857535	5.78064712915893e-07	1.56724258180064e-05	4.80486377712191	age
C20orf194	GPNMB	0.148834228312246	0.0816269476020599	1.8233467339466	0.0682508923259299	0.406713855083055	0.390711032700833	age
C20orf194	MKI67	0.0120859986010436	0.139324061011233	0.0867473895989093	0.930872306912471	0.977977183748858	0.00967127720376498	age
C20orf96	AIF1	0.237313829336977	0.135537381485292	1.75091053653512	0.0799613215593832	0.531884372497449	0.274182769667816	age
C20orf96	HSPA1A	-0.282501389178076	0.144418399019198	-1.95613156700706	0.0504496573859672	0.477214294698073	0.321286555748736	age
C20orf96	FRMD4A	-0.26152522411535	0.102354054599359	-2.55510370487061	0.0106156165073782	0.0419628555899734	1.37713496555069	age
C20orf96	PICALM	-0.138370509105469	0.102725032482001	-1.34699893260889	0.177980576453438	0.499377066259505	0.301571406369228	age
C20orf96	CD163	-0.00544063137550745	0.135976731921756	-0.0400114879848569	0.968083967540627	0.987574453431374	0.00543015292123506	age
C20orf96	ERN1	-0.298545769784704	0.0900347669879982	-3.31589429030788	0.000913503758794173	0.0510340843215119	1.29213967314703	age
C21orf58	FRMD4A	-0.186712264716617	0.117660916504449	-1.58686733253142	0.112542695001197	0.265641063978204	0.575704788940131	age
C21orf58	PICALM	-0.198827943966558	0.132516173888343	-1.50040510627849	0.133509497634681	0.430597788509394	0.365928204983115	age
C21orf58	ERN1	-0.217670749877102	0.141102479860648	-1.54264297900414	0.122917423939407	0.590288899774156	0.228935383494303	age
C21orf91	HSPA1A	-0.147450284827455	0.16135002650075	-0.913853489988546	0.360793835378644	0.830829964660706	0.0804878486172922	age
C21orf91	FRMD4A	0.0981301004888303	0.101622756431434	0.9656311630854	0.334228775873269	0.556617882402737	0.254442845245816	age
C21orf91	PICALM	0.0234356112087504	0.149214792347635	0.157059570569592	0.875197900077359	0.961989433163619	0.0168296983820787	age
C21orf91	ERN1	0.102058366065466	0.0873952611274541	1.16777917645475	0.242895849763074	0.723614397120191	0.140492800950349	age
C22orf39	AIF1	-0.0906339593741697	0.12884920845372	-0.703411068347568	0.481799610766567	0.875157751923281	0.0579136559894591	age
C22orf39	HSPA1A	-0.161212910979068	0.143166774026386	-1.12604975613515	0.260144459305476	0.770499714010729	0.113227518144245	age
C22orf39	FRMD4A	-0.128520093542128	0.107776497564835	-1.1924686406219	0.233077539844713	0.437008876069968	0.359509742001981	age
C22orf39	PICALM	0.0173009789926132	0.125740138167938	0.137593128532324	0.890561986510713	0.967338106204144	0.0144217037926434	age
C22orf39	CD163	-0.0689274595659978	0.141331784156113	-0.487699635135586	0.625762610242154	0.83841405763202	0.076541448512982	age
C22orf39	ERN1	-0.100657173757296	0.112240255390183	-0.896801004304377	0.369825111978098	0.815097667686748	0.0887903495470554	age
C2CD2	AIF1	0.156443657141697	0.166350773474233	0.940444422796325	0.346989644915127	0.809882044004568	0.0915782297241776	age
C2CD2	HIST	0.177159325118054	0.132511130957781	1.33693919776821	0.181242484599073	0.498581572754441	0.302263776772781	age
C2CD2	HSPA1A	0.0173514179771006	0.108595403157155	0.159780409415583	0.873054056821954	0.973373592423121	0.0117204403202603	age
C2CD2	IFI44L	-0.197679941284254	0.154715714403326	-1.27769788638874	0.201355970777839	0.666492251855305	0.176204895006379	age
C2CD2	FRMD4A	-0.115451505200085	0.0370344289509037	-3.11741016320618	0.00182447542687542	0.0101027399512687	1.99556082578763	age
C2CD2	PICALM	-0.0327897980322222	0.0405169133330773	-0.809286674003698	0.418350269581421	0.743981726738558	0.128437731220344	age
C2CD2	CD163	0.0272515565512855	0.120371530741715	0.226395364280613	0.820893933111233	0.931456053009633	0.0308376307147617	age
C2CD2	GPNMB	-0.0978567385159489	0.156186752729744	-0.626536737627643	0.530962948080376	0.860630878071476	0.0651830761764436	age
C2CD2	ERN1	0.0211440296920786	0.0727734652903378	0.290545868713578	0.771398665201888	0.953549054189122	0.020656960283773	age
C2CD2L	AIF1	0.159417938332916	0.128594671924475	1.23969318438437	0.215088899028989	0.708787102940558	0.149484193452703	age
C2CD2L	HSPA1A	-0.0624330693769313	0.119955275582923	-0.520469558954681	0.602736339498239	0.913756141965962	0.0391696908406924	age
C2CD2L	FRMD4A	-0.0577275995707277	0.0905000623270749	-0.637873589104229	0.523555971327856	0.725623499397295	0.139288661045376	age
C2CD2L	PICALM	0.14379682796372	0.103655967136502	1.38725084465574	0.165365286293406	0.479859922955632	0.318885520053049	age
C2CD2L	CD163	0.0105261104253404	0.148783992475908	0.0707476002638178	0.943598636188812	0.977941039434621	0.00968732825952055	age
C2CD2L	ERN1	-0.0108305385746866	0.0748936562289784	-0.144612229126236	0.885017041289941	0.976834372154278	0.0101790671484531	age
C2CD3	AIF1	0.185210699891132	0.202773761256259	0.913385926974389	0.361039604432441	0.819826045385708	0.0862782885230392	age
C2CD3	HSPA1A	-0.166016638946611	0.118538858560243	-1.40052503426324	0.161356152145019	0.680621463644345	0.167094359390489	age
C2CD3	FRMD4A	-0.0435622281667195	0.0282598874443578	-1.54148625865871	0.123198484754911	0.283186441949349	0.547927543099268	age
C2CD3	PICALM	-0.0404219242970185	0.0294484929360419	-1.37263133922708	0.169866984102561	0.486491123573072	0.312925079380012	age
C2CD3	CD163	0.0121168144667175	0.115278998506447	0.105108602813199	0.916289633061975	0.969353426196552	0.0135178503361198	age
C2CD3	GPNMB	-0.0293221370998498	0.146916922589329	-0.199583115294437	0.841806634141494	0.963904957175173	0.0159657862312706	age
C2CD3	ERN1	0.00972624748415472	0.0780881552134212	0.124554709450775	0.900876085701372	0.977880049744755	0.00971441405577975	age
C2CD5	AIF1	0.0369959330099172	0.0796871722357788	0.464264598327739	0.642458184383298	0.933054605412342	0.0300929391738498	age
C2CD5	CCL3	-0.107630332893313	0.12321795968635	-0.873495496657182	0.382393059770537	0.804819181182511	0.0943016816638277	age
C2CD5	HIF1A	-0.0458288949944977	0.0693434656067642	-0.660897095256042	0.508678309022155	0.810408373409361	0.09129608034929	age
C2CD5	HIST	0.00430541385158888	0.0797384948210514	0.0539941700837351	0.956939809067039	0.98558821327826	0.00630449890816032	age
C2CD5	HSPA1A	-0.062364489251424	0.0879670479641986	-0.708952848762249	0.478353737535393	0.879091738213882	0.0559658014664349	age
C2CD5	IFI44L	-0.0316290436650887	0.0916358779186552	-0.345160044116844	0.729974055161355	0.937211493364507	0.0281623941316502	age
C2CD5	TMEM163	0.108416405245019	0.0570730067544493	1.89960913942154	0.0574844319521417	0.364409644121436	0.438410137919405	age
C2CD5	FRMD4A	-0.113456760716854	0.0263586339131392	-4.30434904520216	1.67477440204391e-05	0.00019844299437951	3.70236422835684	age
C2CD5	PICALM	-0.0355667214827147	0.0276788354415459	-1.28497897094793	0.198799632665141	0.527727744996044	0.277590072429037	age
C2CD5	CD163	0.0749593413325991	0.0432991155716663	1.73119797813261	0.0834164598623616	0.287983628572018	0.54063220051482	age
C2CD5	GPNMB	-0.0631488747465014	0.0727243353459492	-0.868332098823628	0.385212554838996	0.780861896249869	0.107425768939789	age
C2CD5	MKI67	0.150499468608602	0.128000234171202	1.17577494746851	0.239684820018868	0.609658373626553	0.214913456809219	age
C2CD5	ERN1	-0.0337387668681241	0.0740620408041005	-0.455547355998002	0.648715506634512	0.920356669232369	0.0360438362835537	age
C2orf42	HSPA1A	0.00939900168292533	0.132949451996526	0.0706960543407951	0.943639661161791	0.991435847549631	0.00373538227216665	age
C2orf42	FRMD4A	-0.0285009864943331	0.0940508826552394	-0.30303794807337	0.761860942068109	0.878273071926202	0.0563704326220464	age
C2orf42	PICALM	0.051691029009874	0.103568997164362	0.499097513977484	0.617710688835348	0.859903331591972	0.0655503684260658	age
C2orf42	ERN1	-0.0617452445810456	0.073250462377525	-0.842933171709104	0.399265820169292	0.829745379611816	0.0810551572558207	age
C2orf49	AIF1	-0.0136718596835554	0.129607443067102	-0.105486686258265	0.915989633873403	0.98773130421368	0.00536118189827627	age
C2orf49	HIST	0.0418436736861043	0.17959078940432	0.232994541785213	0.815765644171304	0.933422059393025	0.029921939727422	age
C2orf49	HSPA1A	0.061797283501139	0.127642365937463	0.484143983443677	0.628283688288052	0.916879964711481	0.0376875171933234	age
C2orf49	FRMD4A	-0.097256628391243	0.0345143324117168	-2.81786207628419	0.00483445718920612	0.0219960849390006	1.65765461193669	age
C2orf49	PICALM	-0.0562423162516719	0.0394893765042653	-1.42423915570298	0.154377253775992	0.464156336995019	0.333335715870624	age
C2orf49	CD163	0.0719497546580453	0.123966393651727	0.58039725556736	0.561646755444433	0.804906020882324	0.0942548239735498	age
C2orf49	GPNMB	-0.109626292231128	0.188908325270018	-0.58031477476936	0.56170236569849	0.869296738681157	0.060831949703517	age
C2orf49	ERN1	-0.0936580969022487	0.0911507998006001	-1.02750713221533	0.304181728771167	0.76522940480831	0.116208350065769	age
C2orf68	AIF1	-0.0878344030496996	0.0819285765945739	-1.07208506116676	0.283681828084757	0.76774131792818	0.114785086115376	age
C2orf68	HSPA1A	-0.202083707221731	0.104990096501189	-1.92478827962066	0.0542558508676104	0.487533850205107	0.311995225202526	age
C2orf68	FRMD4A	0.0614600895565623	0.0787039674065555	0.780902050834137	0.434860105794707	0.652273929750976	0.185569979122083	age
C2orf68	PICALM	0.0474254688125597	0.119449121148754	0.397034891144148	0.691341731310629	0.897265574202305	0.0470789947039232	age
C2orf68	CD163	-0.120908177161715	0.116659755565542	-1.03641719953532	0.300007549725115	0.593582722890223	0.226518748333201	age
C2orf68	ERN1	-0.106673215956099	0.0673146193437013	-1.58469611796267	0.113035394328327	0.576342883626889	0.239319064906537	age
C2orf74	AIF1	0.0236585762364158	0.144635273898566	0.163574041094622	0.870066481624184	0.97961652037759	0.00894389948818897	age
C2orf74	HSPA1A	-0.0280272784387265	0.125242797546263	-0.22378355472596	0.822925726899057	0.959933531601365	0.0177588376459888	age
C2orf74	FRMD4A	-0.0581322947168638	0.112508557204976	-0.516692206895466	0.605371037058126	0.78384399900664	0.105770362203311	age
C2orf74	PICALM	-0.0212880980244508	0.143158960728195	-0.14870251862801	0.8817883737591	0.964580605443912	0.0156614745656667	age
C2orf74	CD163	0.311207877596802	0.144547398193446	2.15298152361288	0.0313201306473221	0.149358113800329	0.825771179601568	age
C2orf74	ERN1	-0.162520040921695	0.0961527495052022	-1.69022770287917	0.0909844003684469	0.53671035045125	0.270260029269479	age
C2orf76	AIF1	0.0648314860774844	0.119361092030127	0.543154263879565	0.587023593640395	0.909828905742451	0.0410402695229657	age
C2orf76	HSPA1A	0.222738650851355	0.1357595425651	1.64068504241274	0.100862811421218	0.58496611843004	0.232869287772524	age
C2orf76	FRMD4A	-0.0945260498735831	0.111146333941708	-0.850464846849187	0.395066696508627	0.617012937057635	0.209705729915153	age
C2orf76	PICALM	0.142817396790649	0.107709874372376	1.32594525453534	0.184857831614062	0.509032548559335	0.29325444711752	age
C2orf76	CD163	0.0703588986880657	0.138537603598726	0.507868599285578	0.611545497256601	0.832128510848716	0.0798095976965651	age
C2orf76	GPNMB	0.217212791089355	0.16017365291798	1.35610811848428	0.175064770167293	0.591582208123228	0.227984895916013	age
C2orf76	ERN1	0.16511779020426	0.108108499716171	1.52733402681345	0.126677972371209	0.596128278091	0.22466027637956	age
C2orf88	PICALM	0.0177465032070613	0.184059266600047	0.0964173308678002	0.923189128207244	0.977984508659715	0.00966802441166984	age
C2orf88	ERN1	-0.0756322393922456	0.141536320713895	-0.534366295596525	0.593088133003037	0.905316493614283	0.0431995673126837	age
C2orf92	HSPA1A	-0.251979093925805	0.159426567887367	-1.58053389259327	0.113984651506295	0.613049611131573	0.212504378713462	age
C2orf92	FRMD4A	-0.168930048644753	0.124913996378703	-1.35237085948804	0.176256706660785	0.364006929355142	0.438890348900237	age
C2orf92	PICALM	-0.185785648006044	0.128733026206275	-1.44318558711073	0.148968198511068	0.457185770074371	0.339907295499751	age
C2orf92	ERN1	-0.075314254292901	0.0802986507655846	-0.937926771805488	0.348282043866298	0.800903040341452	0.0964200576904112	age
C3	AIF1	-0.175708695583792	0.0724956605739813	-2.42371328425213	0.0153627291530843	0.309174924205822	0.509795737006817	age
C3	CCL3	-0.359275391956338	0.0880506799158003	-4.08032501622815	4.49727737305875e-05	0.0100331708359397	1.99856179290916	age
C3	HIF1A	0.0225848825171845	0.121417350554657	0.186010338835533	0.852436653606627	0.960543686166672	0.017482878350783	age
C3	HIST	-0.0346676992010275	0.0705137969255658	-0.491644198902275	0.622970892091967	0.842935393713342	0.0742057103444326	age
C3	HSPA1A	-0.13782847766442	0.0821488437103469	-1.67778962477423	0.0933881755017672	0.572167906465804	0.24247650590807	age
C3	IFI44L	-0.208387588426147	0.0935565911799489	-2.22739612247446	0.0259208113470521	0.276466534119075	0.558357431907367	age
C3	TMEM163	-0.0910044464510856	0.059843971341257	-1.52069530834004	0.128336316624011	0.515576190355308	0.287707146857938	age
C3	FRMD4A	-0.11745841170989	0.0304943829473389	-3.85180483608179	0.000117250454408265	0.00101627768291219	2.99298761126527	age
C3	PICALM	-0.0621699657283526	0.0344167841956002	-1.8063850874336	0.0708582093006315	0.299323599449445	0.523859040905796	age
C3	CD163	0.761813336146105	0.102456120149245	7.43550834285346	1.04166592525797e-13	1.2820758070556e-11	10.8920862949322	age
C3	GPNMB	0.0750368947823789	0.0832792585670351	0.901027411549041	0.367573745379718	0.771723496673042	0.112538276580296	age
C3	MKI67	-0.248633076458347	0.103623577164557	-2.39938712078535	0.0164225423301033	0.159245319776789	0.797933322728771	age
C3	ERN1	-0.146104332968008	0.0831224246129367	-1.75770056814812	0.0787984711385623	0.507213572387283	0.294809133805269	age
C3AR1	AIF1	0.125358905305252	0.0684677438177849	1.83091917909364	0.0671126072229733	0.502209994627723	0.299114648515816	age
C3AR1	CCL3	-0.117650167889364	0.118964985275994	-0.988947862401865	0.322688651406496	0.782736241348332	0.106384557513683	age
C3AR1	HIF1A	-0.221122111682825	0.116991085430726	-1.89007658890179	0.05874771765537	0.351969160530324	0.453495387653267	age
C3AR1	HIST	0.382309964871775	0.161729667696043	2.3638827082134	0.0180845371358715	0.170590842609144	0.76804428566005	age
C3AR1	HSPA1A	0.150991936823237	0.108259969345251	1.39471623478582	0.163101427234752	0.683670666189861	0.165153053689512	age
C3AR1	IFI44L	0.0645086339309322	0.113160301776389	0.570064173727682	0.568634173146082	0.899096164929946	0.0461938548019536	age
C3AR1	TMEM163	0.221534565749708	0.138221207911147	1.60275379659624	0.108989021210773	0.486683851120511	0.312753064041282	age
C3AR1	FRMD4A	0.0106981911910658	0.038381484832034	0.278733124523022	0.780449639847232	0.887927700569527	0.0516223951696027	age
C3AR1	PICALM	0.136237137630009	0.0489693758399356	2.78208850517766	0.00540103088676685	0.0496295311377008	1.30425982766931	age
C3AR1	CD163	0.0104197698090722	0.0623018303275732	0.167246608234247	0.867176012766061	0.950219394308254	0.0221761097249612	age
C3AR1	GPNMB	-0.0463734570862652	0.120633305631766	-0.384416698551066	0.700669625925946	0.917905672018996	0.0372019464964652	age
C3AR1	MKI67	0.0830717291280793	0.210016254516145	0.395549046046306	0.692437732865789	0.916768068044498	0.0377405220276279	age
C3AR1	ERN1	0.0346501736900528	0.0859831235444341	0.402988077912131	0.686956995039881	0.934215012650564	0.0295531579656931	age
C3orf14	AIF1	-0.0824084065202095	0.15209324600227	-0.541828179003948	0.587936877198164	0.909924560098068	0.0409946126143431	age
C3orf14	FRMD4A	0.121813100685032	0.139464755861787	0.873432860741905	0.382427186388037	0.605145482833899	0.218140204196232	age
C3orf14	PICALM	-0.0992830071724055	0.159805298744759	-0.621274813490259	0.534418822453198	0.819069254820324	0.0866793757551796	age
C3orf14	ERN1	0.0840200060052924	0.156651673775654	0.536349238921125	0.591717206447038	0.905316493614283	0.0431995673126837	age
C3orf38	AIF1	-0.154067052079862	0.0694463174730643	-2.21850571327441	0.0265203704717364	0.376200618308535	0.42458049499573	age
C3orf38	HIST	0.0226556345432628	0.133136318014759	0.170168702883546	0.864877464189784	0.951224748706655	0.021716858886725	age
C3orf38	HSPA1A	-0.0580852481565831	0.104344460398963	-0.556668249895517	0.577754113538	0.906403054891319	0.0426786394198061	age
C3orf38	FRMD4A	-0.084614304514114	0.037353929764526	-2.26520489403687	0.0235001089621498	0.079514985440201	1.09955101624051	age
C3orf38	PICALM	-0.0183489689521713	0.0352673218718243	-0.520282459180169	0.602866719734943	0.852183393519316	0.0694669331409579	age
C3orf38	CD163	0.0444481165773059	0.092148316905968	0.482354079485386	0.629554436278128	0.840634595987706	0.0753927407434043	age
C3orf38	GPNMB	0.295359551817606	0.136370185096279	2.16586603302679	0.0303214255810585	0.285728046581353	0.544047127913754	age
C3orf38	ERN1	0.124845050295381	0.0728352416644186	1.71407477262988	0.0865149942847847	0.526774476377204	0.278375275921866	age
C3orf52	ERN1	0.0299334847480108	0.154814914685065	0.193350135604851	0.846684764498652	0.968890536087511	0.0137252861675401	age
C3orf62	AIF1	0.293707073777927	0.164428831937731	1.78622611567996	0.0740626542122665	0.522120949311025	0.282228881032437	age
C3orf62	HSPA1A	0.0313545301755072	0.15935309079341	0.196761355674965	0.84401429358738	0.964437763818678	0.0157257925946984	age
C3orf62	FRMD4A	0.0505219871245026	0.113043511116407	0.446925140820135	0.654929110979413	0.814233114838304	0.0892512388528474	age
C3orf62	PICALM	-0.0156294555579027	0.102932785510291	-0.151841373770461	0.879312048907639	0.963547120940709	0.0161270419175753	age
C3orf62	CD163	-0.0856298421688878	0.141472209662701	-0.605276770420475	0.544995113499701	0.792107237127775	0.101216018738581	age
C3orf62	ERN1	-0.00132273032943466	0.0802635771614175	-0.0164798327736443	0.98685159101952	0.996485460214666	0.00152903373680677	age
C3orf70	AIF1	0.220949713430256	0.181789174514964	1.21541733175134	0.224206960969077	0.71959671077504	0.142910830450881	age
C3orf70	HSPA1A	0.38178345422059	0.186538784660746	2.04667064232745	0.0406904336219386	0.442260808263897	0.354321544711033	age
C3orf70	TMEM163	-0.216230632176117	0.11724616418195	-1.84424483039426	0.0651474676605387	0.390694594378822	0.408162597599607	age
C3orf70	FRMD4A	0.0747640419646313	0.0676159153448706	1.10571662874491	0.26884919028373	0.481897576011876	0.317045258233579	age
C3orf70	PICALM	0.00478306189552871	0.0680358989754543	0.0703020312446275	0.943953265810074	0.98453657929373	0.00676814352759091	age
C3orf70	CD163	0.478230270579181	0.256826481242459	1.86207539139122	0.062592464171486	0.239438562992453	0.620805902609232	age
C3orf70	ERN1	-0.0912432334095432	0.101980216840409	-0.894715036273476	0.370939438746034	0.815718230771791	0.0884598313852329	age
C3orf84	ERN1	-0.206802857377047	0.217065801392617	-0.952719664038617	0.340732127429541	0.793497221412486	0.100454589674524	age
C4orf19	AIF1	0.482975827881796	0.261522841584999	1.84678257912252	0.064778657694104	0.497033822496104	0.303614057094375	age
C4orf19	HIF1A	-0.257942722300115	0.136569433170104	-1.88872953714932	0.0589280786684611	0.352246426899009	0.453153403572514	age
C4orf19	HIST	-0.121031731502391	0.160170405508057	-0.75564353551133	0.449862946322411	0.742049102850034	0.129567355649223	age
C4orf19	HSPA1A	0.152409172569556	0.167648009992555	0.909102187233387	0.363296188174749	0.832473553950454	0.0796295542850875	age
C4orf19	IFI44L	-0.294920382693271	0.146104064599739	-2.01856384694856	0.0435325718412543	0.360527168066659	0.443062002797924	age
C4orf19	TMEM163	-0.0357018007229403	0.106661784187888	-0.334719702982378	0.737836537134975	0.935307444284132	0.0290456090110879	age
C4orf19	FRMD4A	-0.242546117605709	0.0362432787203126	-6.69216820799861	2.19887898091179e-11	1.34642325211831e-09	8.87081839689893	age
C4orf19	PICALM	-0.161976176757335	0.0473063997066707	-3.42398021751155	0.000617111130577808	0.00895987085674669	2.04769825000378	age
C4orf19	CD163	0.357056234363856	0.161852545917273	2.20605880704748	0.027379882449779	0.136541015796748	0.864736870538966	age
C4orf19	ERN1	-0.116722511211615	0.100272552620105	-1.16405245664617	0.244402754115142	0.723823594719364	0.140367264154862	age
C4orf3	AIF1	0.263411918330984	0.106630568820646	2.47032273431878	0.013499120411253	0.304405102650854	0.516548071893135	age
C4orf3	CCL3	-0.0170747626089391	0.167391954465757	-0.102004679158173	0.918752961028537	0.983416239571432	0.00726262429679427	age
C4orf3	HIF1A	0.638265673073932	0.254492089617838	2.50799808368265	0.0121417325623237	0.160441300786002	0.794683825611529	age
C4orf3	HIST	0.25962484466644	0.181216840607113	1.43267504166083	0.151950725275771	0.460551174080898	0.336722106213795	age
C4orf3	HSPA1A	0.036280017782162	0.13502349963675	0.26869410050669	0.788165092006327	0.95311056706312	0.0208567154371764	age
C4orf3	IFI44L	0.0555604719184993	0.161730040091109	0.34353835494754	0.73119349141927	0.937211493364507	0.0281623941316502	age
C4orf3	TMEM163	0.516163113122417	0.20487255323869	2.51943515596768	0.0117543288527863	0.17937119435407	0.746247300074187	age
C4orf3	FRMD4A	-0.0543200814486973	0.107008485651849	-0.507624055398998	0.611717017323353	0.787371510962986	0.103820303103578	age
C4orf3	PICALM	-0.0727482620417042	0.13245419291963	-0.549233364668539	0.582845310149748	0.842464891856223	0.0744481884872572	age
C4orf3	CD163	0.132468784539399	0.138001162968083	0.959910639086684	0.337100191199069	0.628637537892636	0.201599689476746	age
C4orf3	GPNMB	-0.00114851048268809	0.156836802415158	-0.00732296543287014	0.99415717116295	0.998193448741765	0.00078528478510132	age
C4orf3	MKI67	0.45403520800694	0.268374870027476	1.69179479420132	0.0906851065278534	0.381328826191991	0.418700363404743	age
C4orf3	ERN1	0.127921603543392	0.0957611242300129	1.33584066156253	0.181601359375443	0.667827335540626	0.175335808355196	age
C4orf33	AIF1	0.125081069503676	0.114123259823333	1.0960173210729	0.273071194460493	0.760953250829681	0.118642023295583	age
C4orf33	HSPA1A	-0.17711417513257	0.154364094261738	-1.14737935644709	0.251224869253035	0.765399584498436	0.116111777870711	age
C4orf33	FRMD4A	-0.138268119793887	0.104839217460128	-1.31885875480206	0.18721633724457	0.378049627617664	0.422451185385582	age
C4orf33	PICALM	-0.0989318928567434	0.122015175116179	-0.810816300206458	0.417471172285779	0.7436700405979	0.128619714095538	age
C4orf33	CD163	-0.0605834357982937	0.157692004977103	-0.384188379157779	0.700838830743828	0.877984478199597	0.0565131618750487	age
C4orf33	ERN1	0.0252921004925532	0.0881643487742182	0.286874466200894	0.774208442135808	0.95518413202775	0.0199129008608833	age
C4orf45	HSPA1A	-0.00992843454894761	0.175932873650457	-0.0564330834990703	0.954996802118637	0.992796060522025	0.00313995481406142	age
C4orf45	FRMD4A	0.0845238828634949	0.0703096212445002	1.20216666463847	0.229298961948562	0.433345337225568	0.363165872062163	age
C4orf45	PICALM	0.090044151594011	0.0506472090429505	1.77786996155406	0.0754252147252317	0.310553120140494	0.507864103021258	age
C4orf45	ERN1	0.163090564072494	0.129692497298967	1.25751733885221	0.208566364528874	0.694231730246324	0.158495540540773	age
C4orf46	HSPA1A	0.282891677491755	0.24325985677389	1.1629196910804	0.244862087405461	0.759031303578925	0.119740312785352	age
C4orf46	FRMD4A	0.153494208663247	0.127849626698179	1.20058394089494	0.229912633538176	0.433731028604816	0.36277950782627	age
C4orf46	ERN1	-0.0919247413601441	0.142857995654822	-0.643469348276841	0.519919597685212	0.882219569654049	0.0544233128027917	age
C4orf47	HSPA1A	-0.149837347112094	0.225498534682648	-0.664471489018612	0.50638859094831	0.884963385995788	0.0530746971992709	age
C4orf47	ERN1	0.406208279691495	0.173789489449425	2.3373581508202	0.0194205692280035	0.286274509967528	0.543217320065299	age
C4orf48	AIF1	-0.0175387588926828	0.105187710232001	-0.166737719206926	0.867576425326747	0.97961652037759	0.00894389948818897	age
C4orf48	CCL3	-0.23080849734228	0.160271759812392	-1.44010708818856	0.149837104021767	0.619470781264027	0.207979173283175	age
C4orf48	HIF1A	-0.0732004143088155	0.225676552902387	-0.324359856473337	0.745665608073225	0.92220139622154	0.0351742245902056	age
C4orf48	HIST	-0.0938762326471007	0.147904245799916	-0.634709518576607	0.525617884484578	0.787879993216544	0.103539927501397	age
C4orf48	HSPA1A	-0.269378051939061	0.134775241342087	-1.99872060518389	0.0456385922851417	0.462533587109005	0.334856725267692	age
C4orf48	IFI44L	0.111177011503371	0.167132807264161	0.665201604180864	0.505921554596243	0.878008428635663	0.0565013149681702	age
C4orf48	TMEM163	-0.126093951332265	0.168694476715033	-0.747469352806787	0.454780295637691	0.80994852618955	0.091542580506747	age
C4orf48	FRMD4A	-0.178731924379433	0.125700669952128	-1.42188521705971	0.155059575384537	0.333485254922874	0.47692336368806	age
C4orf48	PICALM	-0.110089455424056	0.146304382530268	-0.752468610441522	0.451769299751099	0.769623105754589	0.113721902312389	age
C4orf48	CD163	0.141620655288717	0.178401797937463	0.793829753545204	0.427294548783083	0.711301402160589	0.147946335193607	age
C4orf48	GPNMB	-0.0593913700616835	0.147547343579602	-0.402524156794742	0.687298313836146	0.916755137556376	0.0377466475455624	age
C4orf48	MKI67	0.173292844898386	0.183694619395679	0.943374637038835	0.345489311490653	0.722968374045255	0.140880700323784	age
C4orf48	ERN1	-0.204070149702215	0.130721535943709	-1.56110581342994	0.118498786663156	0.58421747252005	0.233425458479263	age
C4orf51	ERN1	-0.0923977905524823	0.179681695038188	-0.514230403563617	0.60709091345584	0.910678929991956	0.0406347114027263	age
C5	HSPA1A	0.168559531368731	0.213639186026996	0.788991638207379	0.430116893755832	0.858493206556716	0.0662631371560697	age
C5	FRMD4A	0.231638116457142	0.15840135732699	1.46234931547316	0.1436455109788	0.317572686862285	0.498156856544303	age
C5	PICALM	0.203336800439836	0.17044645906488	1.19296582372789	0.232882758068707	0.569946729225723	0.244165734300249	age
C5	CD163	-0.207777308498425	0.196213083279124	-1.05893707507185	0.289628438041667	0.583167724896154	0.234206519819326	age
C5	ERN1	0.0533271893896098	0.154500513725022	0.345158654193997	0.72997510002814	0.946515219308137	0.0238723984900391	age
C5AR1	AIF1	-0.160045246641205	0.150295557494459	-1.06487010866642	0.286934713389559	0.769422426139194	0.113835159585529	age
C5AR1	CCL3	0.0595813230311539	0.216805756576862	0.274814303696918	0.783458908302072	0.952455277221155	0.0211554075810185	age
C5AR1	HIF1A	-0.0558444564024703	0.122737683261859	-0.454990308749162	0.64911621097343	0.883013197251794	0.0540328055381738	age
C5AR1	HIST	0.313991094262458	0.191074607909678	1.64329053293613	0.100322836110907	0.379907467258518	0.420322170100721	age
C5AR1	HSPA1A	0.381806692808795	0.127992790035038	2.98303281539745	0.00285407391787629	0.119464901062587	0.922759672237737	age
C5AR1	IFI44L	0.393213380233882	0.158656095661747	2.47840071063017	0.0131972836723401	0.185568999550998	0.731494573636775	age
C5AR1	TMEM163	0.207851574149814	0.211897380901379	0.980906763762935	0.326638721726188	0.72434565291552	0.140054141908944	age
C5AR1	FRMD4A	0.126533012626176	0.143313505806508	0.882910594602381	0.377284578907671	0.600504433743536	0.221483781694475	age
C5AR1	PICALM	0.13490148912521	0.126652945730864	1.06512713420716	0.286818401757044	0.629905808094304	0.200724387186439	age
C5AR1	CD163	-0.203100058118234	0.0986133066824589	-2.05956036716453	0.039440588379858	0.175155969242508	0.756575057518954	age
C5AR1	GPNMB	-0.046975243150917	0.139707591251859	-0.336239732787547	0.736690092897799	0.92803933285365	0.0324336167991327	age
C5AR1	ERN1	0.113583481231579	0.115518092967217	0.983252738285881	0.325483064497955	0.783484233827219	0.105969738481584	age
C5AR2	AIF1	0.077339673572077	0.135659446204172	0.570101645967788	0.568608758851862	0.907729425480373	0.0420435859861035	age
C5AR2	HIF1A	-0.218490701280667	0.199925142899951	-1.09286254900919	0.274454153715597	0.650518600273361	0.186740281146062	age
C5AR2	HSPA1A	0.575741738197087	0.154804084102462	3.71916375162308	0.000199883441896037	0.0222584457119364	1.65250516535157	age
C5AR2	FRMD4A	0.0610947813107749	0.101930919896717	0.599374374063141	0.548923261647498	0.744976009412251	0.127857712684777	age
C5AR2	PICALM	0.0811321097337857	0.138950198674045	0.583893441736695	0.559292005795469	0.831187190345172	0.0803011584312382	age
C5AR2	CD163	0.073174965074887	0.143058614305161	0.511503382234616	0.608998620688653	0.830637696538226	0.0805883633452783	age
C5AR2	ERN1	0.125747877689524	0.11295563438921	1.11325015674947	0.265601006667809	0.739140574496163	0.131272956839136	age
C5orf15	AIF1	-0.0304265609537701	0.0983822430823146	-0.309268827386999	0.757117041520814	0.963367824291889	0.0162078628646788	age
C5orf15	CCL3	-0.248592475350882	0.212552577284243	-1.16955756795385	0.242179061565548	0.718034516931164	0.143854678108085	age
C5orf15	HIF1A	0.262167235632547	0.239650469956252	1.09395669318072	0.273973972235728	0.650162780696082	0.186977895807241	age
C5orf15	HIST	0.1627637110208	0.158082202935454	1.02961439047796	0.303191057249301	0.629653170713198	0.200898605343515	age
C5orf15	HSPA1A	0.098108370280593	0.110386776395286	0.888769230195423	0.3741271157506	0.83454682269651	0.0785492919766305	age
C5orf15	IFI44L	0.303498268324127	0.140399793607862	2.16167175552837	0.0306434862069866	0.302488352482602	0.519291343490593	age
C5orf15	TMEM163	0.0630106185287141	0.0871865783114716	0.722710074750387	0.469858024614874	0.815111945678501	0.0887827421167224	age
C5orf15	FRMD4A	0.0161745726727335	0.0320970733535579	0.503926713023528	0.614312878024829	0.789711976883875	0.102531275365265	age
C5orf15	PICALM	-0.0178581765045251	0.045970588625506	-0.388469607165674	0.697668541466739	0.899562512067443	0.0459686514372525	age
C5orf15	CD163	0.119615688912057	0.128360248710452	0.931874860899337	0.351401200829944	0.642330247815979	0.192241626249543	age
C5orf15	GPNMB	0.406806114168661	0.16276284008204	2.49937955103027	0.0124410983599469	0.182017810343267	0.739886114458002	age
C5orf15	ERN1	0.12090329800116	0.0790984172907379	1.5285172844453	0.126384155425635	0.596025333376848	0.22473528067595	age
C5orf22	AIF1	-0.0133040604511076	0.110415392740831	-0.120490994243305	0.9040942132247	0.986121311292119	0.00606965546039161	age
C5orf22	HSPA1A	-0.0980476319971009	0.10489994965602	-0.934677588679607	0.349954479999063	0.824657681521795	0.0837262913021811	age
C5orf22	FRMD4A	-0.0228819543166414	0.0765925615838283	-0.298749040944371	0.765131535528441	0.879692720012166	0.0556690020631236	age
C5orf22	PICALM	-0.0333311461443304	0.0816393862927665	-0.40827286507032	0.683073358446082	0.892820399398293	0.0492358954171354	age
C5orf22	CD163	0.0113423155563741	0.101950250296998	0.111253435114991	0.911415379493813	0.967435298096513	0.0143780708767854	age
C5orf22	ERN1	0.0491713298395765	0.0656547110421883	0.748938332970197	0.453894374634773	0.856919154018981	0.0670601496283295	age
C5orf24	AIF1	-0.0291603497798095	0.0792934349791979	-0.367752384386671	0.713057876370982	0.953184484389334	0.0208230355649202	age
C5orf24	CCL3	0.130250026726959	0.188717443099843	0.690185414699844	0.49007759430506	0.85342815539407	0.0688330334586895	age
C5orf24	HIST	0.212429059610274	0.117477363771314	1.80825524842213	0.0705667834274041	0.321204601483244	0.493218241772973	age
C5orf24	HSPA1A	-0.0130223314393668	0.0987674174468588	-0.131848455452157	0.895104159165656	0.978793106368836	0.00930909804166002	age
C5orf24	IFI44L	0.0917367395298516	0.208368295431811	0.440262465744807	0.659747022296293	0.917587906133323	0.0373523190978257	age
C5orf24	TMEM163	-0.0308282199767911	0.153619717539703	-0.200678796124095	0.840949740666568	0.953358460629788	0.0207437749097969	age
C5orf24	FRMD4A	-0.0189846248600724	0.0744255469780981	-0.255082100581124	0.798659688648152	0.900136876074088	0.0456914461119606	age
C5orf24	PICALM	0.0868839695281606	0.093284304495283	0.931388940489491	0.351652409636418	0.691219285511118	0.160384153234291	age
C5orf24	CD163	-0.00943579282452734	0.0973602519034229	-0.0969162737365063	0.922792885072541	0.971400492920511	0.0126016804876445	age
C5orf24	GPNMB	0.269356153182838	0.169789783454067	1.58640966319217	0.11264640979408	0.504999887444281	0.296708718678038	age
C5orf24	ERN1	-0.0461822905825022	0.0751818464870779	-0.614274492319631	0.539033955299944	0.886447298434275	0.052347079216525	age
C5orf34	HSPA1A	-0.191774452692277	0.179983072243375	-1.06551383028376	0.286643470367734	0.790138739299478	0.10229664488431	age
C5orf34	FRMD4A	0.153426074804778	0.103026836176113	1.48918554135267	0.136438517102337	0.305337883946778	0.515219308481131	age
C5orf34	PICALM	0.0564437990386642	0.188176387910322	0.299951548998609	0.764214113133828	0.929007933227353	0.0319805773495744	age
C5orf34	ERN1	0.0911215852755705	0.153394728847179	0.594033354081883	0.55248980462759	0.891660087411179	0.0498006728613629	age
C5orf58	FRMD4A	-0.00949761835428296	0.071617029666229	-0.132616758870713	0.894496477831349	0.950572730449315	0.022014648683442	age
C6orf120	AIF1	-0.0670808264083398	0.112206226961973	-0.597835148944754	0.549949935054624	0.902075435228866	0.0447571434627249	age
C6orf120	HSPA1A	-0.0166590276462677	0.119870271042245	-0.138975473246379	0.889469530457963	0.977708996402856	0.00979038863012441	age
C6orf120	FRMD4A	0.050660265791853	0.091613560676843	0.552977806097414	0.580278607621489	0.767050733277932	0.115175910556895	age
C6orf120	PICALM	-0.144311017178831	0.115730665248388	-1.24695573873271	0.212413727251452	0.547654488002937	0.261493348957023	age
C6orf120	CD163	0.0534545698060205	0.124035020758997	0.430963525292459	0.666494891968799	0.859868776058548	0.065567821061122	age
C6orf120	ERN1	0.0827074356893705	0.0993779693395465	0.832251214620642	0.405267161216783	0.832090866642156	0.0798292449514986	age
C6orf226	AIF1	-0.015021290283815	0.137006396703895	-0.10963933542665	0.912695413533171	0.987462920819303	0.00547920313026701	age
C6orf226	HSPA1A	-0.189729405938178	0.153738977348045	-1.23410087156138	0.217165318814125	0.737282485824781	0.132366082657319	age
C6orf226	FRMD4A	-0.0249622453114644	0.113285894782183	-0.220347337675708	0.82560065585112	0.914646413526669	0.0387467642202891	age
C6orf226	PICALM	-0.114466802238129	0.165980694679749	-0.689639252679275	0.490421076336284	0.796987032441108	0.0985487448336074	age
C6orf226	ERN1	0.101344758543456	0.136359077609988	0.74321974246057	0.457348652550886	0.858379084567969	0.0663208730171538	age
C6orf47	AIF1	-0.12955742084868	0.107594160487714	-1.20413059836527	0.228539105031224	0.725028543011275	0.139644895734819	age
C6orf47	HSPA1A	-0.041013825068651	0.156251914873842	-0.262485263631909	0.792947345102429	0.953299981738714	0.0207704152971312	age
C6orf47	FRMD4A	0.000894745195134525	0.08825468172631	0.0101382179124418	0.991911011022894	0.995774486366199	0.00183900536757148	age
C6orf47	PICALM	-0.0043478791583673	0.139709870943149	-0.0311207728488744	0.975173223354187	0.994564974472437	0.00236683935393707	age
C6orf47	ERN1	-0.0403175693228522	0.0967022547889254	-0.416924811224458	0.67673340488762	0.929793348542667	0.0316135649517578	age
C6orf52	ERN1	0.0659299165065989	0.138846648993834	0.474839810570629	0.634901155005083	0.916007784330631	0.0381008356362179	age
C6orf62	AIF1	-0.215469031308747	0.0768726998835462	-2.8029330521129	0.00506401800817491	0.191893557483763	0.716939605755509	age
C6orf62	CCL3	-0.2982782326058	0.122647108203244	-2.43200379507937	0.0150155499833399	0.252487919201231	0.597759396752283	age
C6orf62	HIF1A	-0.150159481751199	0.0767126690084837	-1.95742741964294	0.0502972373634281	0.319766967640041	0.495166401479709	age
C6orf62	HIST	0.0448487014881286	0.0817163858055721	0.548833640230212	0.583119621878209	0.820441304396767	0.0859524835790936	age
C6orf62	HSPA1A	-0.166697175500682	0.0781746328684413	-2.13236915076037	0.0329765113729139	0.402891957343299	0.394811402048921	age
C6orf62	IFI44L	-0.187506751253627	0.115376358194486	-1.62517481213572	0.104125315756319	0.514804387425421	0.288357760472914	age
C6orf62	TMEM163	-0.0944199809317828	0.0704158819778514	-1.34089041107916	0.179956035951799	0.58811407771678	0.230538424744297	age
C6orf62	FRMD4A	-0.158067397478409	0.0292323131929239	-5.40728324971119	6.39879070441068e-08	1.64137628582599e-06	5.78479184544019	age
C6orf62	PICALM	-0.0970014030059673	0.0354981157550504	-2.73257892546499	0.00628406134388364	0.0558360269075935	1.2530854921309	age
C6orf62	CD163	0.077161960608012	0.0502806419617927	1.53462560535019	0.124875819332061	0.368121431149135	0.434008898231473	age
C6orf62	GPNMB	-0.0100155707930644	0.0671458048628043	-0.149161527120402	0.881426177224818	0.968364853684481	0.0139609814441448	age
C6orf62	MKI67	-0.0740415596786208	0.115048919918721	-0.643565882503978	0.519856979933143	0.838480875484879	0.07650683856309	age
C6orf62	ERN1	-0.143271356233755	0.0841072028743916	-1.70343741483973	0.0884862408758537	0.528539598873667	0.276922469230585	age
C6orf89	AIF1	-0.0812363993041298	0.0770362704407953	-1.05452144605783	0.29164424718148	0.774158457422104	0.111170137326556	age
C6orf89	HIST	0.190370453799708	0.1308812824882	1.45452772299103	0.145800053123412	0.450746483079675	0.34606765314699	age
C6orf89	HSPA1A	-0.0225166589511206	0.103913413469456	-0.216686741387233	0.828452481369216	0.961689478242142	0.0169651355046675	age
C6orf89	IFI44L	-0.108876056597102	0.137102450841059	-0.794121884249323	0.427124478604934	0.832339157761843	0.0796996733114727	age
C6orf89	TMEM163	-0.00410356272359406	0.147370485461154	-0.0278452141265133	0.977785604270611	0.994010960408515	0.00260882685148539	age
C6orf89	FRMD4A	-0.0799935714255278	0.0359021857392452	-2.22809753162425	0.0258740118643944	0.0855943696775766	1.06755480189271	age
C6orf89	PICALM	0.0100581645257662	0.033711734210482	0.298357968266102	0.765429965398673	0.929386019505449	0.0318038647787178	age
C6orf89	CD163	0.238930576129946	0.0946441334327184	2.52451543972136	0.011585791550075	0.0728598764633264	1.13751156945618	age
C6orf89	GPNMB	0.0680195942287183	0.13529917658638	0.502734724222744	0.615150792594062	0.894833147010742	0.0482579368494038	age
C6orf89	ERN1	-0.0315496740445923	0.0594843379299787	-0.53038623514194	0.595844167690406	0.906237890770491	0.0427577834628159	age
C7orf25	FRMD4A	-0.114406337213623	0.112952786855974	-1.01286865422366	0.311122902486838	0.531091271133557	0.274830836463902	age
C7orf25	ERN1	-0.0780657963533947	0.12541591548233	-0.622455260587666	0.53364255346732	0.885251075606998	0.0529335368885183	age
C7orf31	AIF1	0.274049409540024	0.128886182459466	2.12629006702259	0.0334791146070993	0.402616974291778	0.39510791924902	age
C7orf31	HSPA1A	0.0111236858680883	0.123451825319129	0.0901054791157042	0.928203395229111	0.988833521645876	0.00487681933954172	age
C7orf31	FRMD4A	-0.0610207503709531	0.0979485693915563	-0.622987663321741	0.53329262881493	0.733122876605229	0.134823228415884	age
C7orf31	PICALM	0.0612351304759916	0.0888247981856225	0.689392283763199	0.490576437909628	0.797102245963009	0.0984859671742036	age
C7orf31	CD163	0.191462625802092	0.13984203526858	1.36913500604	0.170957077651433	0.439814591940681	0.356730365938869	age
C7orf31	ERN1	-0.0362468805759053	0.0949799907413283	-0.381626490937668	0.702738431877834	0.94030231534712	0.0267324945080404	age
C7orf50	AIF1	-0.150711122103313	0.0971488006550585	-1.55134310549479	0.120819481928222	0.592402806046877	0.227382893014117	age
C7orf50	HSPA1A	0.0306303835965306	0.11355317216263	0.2697448518009	0.787356552333808	0.95311056706312	0.0208567154371764	age
C7orf50	FRMD4A	-0.0543540213800739	0.0715015866578618	-0.760179234065955	0.447147455939399	0.663935623329293	0.177874028746837	age
C7orf50	PICALM	-0.0642572412972869	0.0987569649743803	-0.650660349008869	0.515265764217559	0.808003160006831	0.0925869407466444	age
C7orf50	CD163	0.197375151172875	0.162256301790683	1.21644058809806	0.223817130336909	0.512545194516359	0.290267833952817	age
C7orf50	GPNMB	-0.0215728951394795	0.165561495214305	-0.13030140318288	0.896327969956291	0.973176335625174	0.0118084601937043	age
C7orf50	ERN1	-0.0966035301040488	0.0832992288212223	-1.15971698023016	0.246164054473224	0.725661962449355	0.139265641051433	age
C8orf33	AIF1	-0.11841136866843	0.109344984551019	-1.08291540901157	0.278845971700689	0.764096839374537	0.116851596737396	age
C8orf33	HSPA1A	-0.0864983505902196	0.108071442524385	-0.800381197564768	0.423489971416255	0.856186405999288	0.0674316719074142	age
C8orf33	FRMD4A	0.0315513015539071	0.0924132889390958	0.341415200304154	0.732791033633235	0.862472464071141	0.0642547616377103	age
C8orf33	PICALM	0.110451700979656	0.107801610929635	1.02458302827915	0.305559975906428	0.649318398446219	0.187542291212468	age
C8orf33	CD163	0.172529871042344	0.126293590869916	1.36610155633354	0.171907089890191	0.441965376329091	0.35461175204955	age
C8orf33	ERN1	-0.0624376040766712	0.0921713241191722	-0.677408127455596	0.498147043077795	0.872765391953401	0.0591024832969602	age
C8orf58	ERN1	0.199414297699916	0.15199407632865	1.31198729922034	0.189524419928796	0.67423451496155	0.171189019133843	age
C8orf76	AIF1	-0.145833935418502	0.0897962119320826	-1.6240544259128	0.104364193323546	0.569235880524459	0.244707732933047	age
C8orf76	HSPA1A	-0.0315376413574323	0.106004062789549	-0.297513515307847	0.766074491163601	0.949959589030124	0.0222948690632695	age
C8orf76	FRMD4A	-0.019114792262859	0.0860191980818631	-0.222215420384037	0.824146190466356	0.913568266026184	0.039258994616047	age
C8orf76	PICALM	-0.0768211980505803	0.0865629411512753	-0.887460581039287	0.374830979848758	0.712156222434614	0.147424726729483	age
C8orf76	CD163	0.00770866337665784	0.0946578348142346	0.0814371403253206	0.935094313478142	0.974939266836855	0.0110224375313555	age
C8orf76	ERN1	0.0247151278831868	0.0627901584892819	0.393614675895517	0.693865544381268	0.937265754092462	0.0281372509779807	age
C8orf88	ERN1	0.11213563996955	0.212431309638011	0.527867761869153	0.597591121586698	0.906636831888357	0.042566641817202	age
C9orf40	HSPA1A	-0.20119621319461	0.139583618975102	-1.44140275679841	0.149470931903555	0.663675587540526	0.178044157032405	age
C9orf40	FRMD4A	0.161112391363646	0.134560611180873	1.19732208370459	0.23118104005552	0.434741282180888	0.361769118097407	age
C9orf40	PICALM	-0.101705799942856	0.172805191077288	-0.588557550319004	0.55615811713784	0.830190470014204	0.0808222563152433	age
C9orf40	ERN1	0.0834764758536664	0.124420907181193	0.670920006491355	0.502271490517873	0.874684157599636	0.0581487394050779	age
C9orf43	ERN1	-0.126947961720714	0.124576681555796	-1.01903470324706	0.30818649153313	0.767380243861582	0.114989385867886	age
C9orf72	AIF1	-0.0322097859607745	0.139496502184445	-0.230900312598419	0.817392247878239	0.973551356653392	0.0116411336941494	age
C9orf72	CCL3	0.00405332114288738	0.131004536118637	0.0309403114043068	0.975317141448776	0.994575431328284	0.00236227320588743	age
C9orf72	HIF1A	-0.0445361749380231	0.0903848843075251	-0.492739192833323	0.622196880866578	0.873302733483983	0.0588351804745826	age
C9orf72	HIST	0.197980650247615	0.0850958938669607	2.3265593820207	0.0199887284918216	0.17791901164687	0.749777642628966	age
C9orf72	HSPA1A	0.0567372744465062	0.0998415542985904	0.568273148841667	0.569849508551481	0.902425445298444	0.0445886675751539	age
C9orf72	IFI44L	0.0385426863783012	0.118725488917195	0.32463699859078	0.7454558217585	0.940906298758145	0.0264536241375614	age
C9orf72	TMEM163	-0.00221177313248874	0.0688674202778825	-0.032116392970205	0.974379230454104	0.993238183301603	0.00294659310616189	age
C9orf72	FRMD4A	0.00565295142312714	0.0296298340045624	0.190785794556146	0.848693418559675	0.927173716283115	0.0328388883419162	age
C9orf72	PICALM	0.0887973795091591	0.0307691436260178	2.88592300742728	0.00390267616639496	0.0388497415424781	1.410611866105	age
C9orf72	CD163	0.115485755662812	0.0659325490826701	1.7515742568668	0.0798470423575743	0.280404876105358	0.55221443846844	age
C9orf72	GPNMB	0.071402165585641	0.073525731037304	0.971118064088534	0.331489489362434	0.743511800947205	0.128712134007421	age
C9orf72	ERN1	0.0752011018266567	0.0978651708073031	0.768415373991714	0.442240449516332	0.850341501534053	0.0704066243488434	age
C9orf78	AIF1	-0.00790755550472428	0.103557449677881	-0.0763591178550745	0.939133393830556	0.990545169592665	0.00412571552415729	age
C9orf78	HIST	-0.027961341373794	0.127733499100629	-0.218903745459647	0.826725028772685	0.936475012798196	0.0285038060609118	age
C9orf78	HSPA1A	-0.08140727926817	0.0999264475629873	-0.814672003794151	0.415260082715711	0.851032103820519	0.0700540565439473	age
C9orf78	IFI44L	0.0765465045924704	0.148285024371058	0.516211970272371	0.605706370775628	0.90671122993914	0.0425310053460606	age
C9orf78	TMEM163	0.259124917088505	0.167440141427752	1.5475674762274	0.121726466982107	0.506604441022929	0.295331007393283	age
C9orf78	FRMD4A	-0.00807028679321182	0.0891689132282518	-0.0905056089733173	0.927885436931831	0.965208316738274	0.0153789446393618	age
C9orf78	PICALM	0.153039104074502	0.10242582853745	1.49414562966943	0.135137559851821	0.433799121037781	0.362711332286852	age
C9orf78	CD163	-0.100843965126766	0.11531454532568	-0.874512099422977	0.381839433950567	0.671447406635044	0.172987999231619	age
C9orf78	GPNMB	-0.0238202879296837	0.131274015008022	-0.181454706997634	0.856010681516863	0.965920561287315	0.0150585891261074	age
C9orf78	ERN1	-0.00616632971539397	0.0623586565058395	-0.0988849032502252	0.921229655614006	0.983986875470073	0.00701069419969285	age
C9orf85	AIF1	0.120147238109869	0.0915765781081936	1.31198654275901	0.189524675169037	0.681928746420098	0.166261001667873	age
C9orf85	HIST	-0.115066763082385	0.150056490307726	-0.766822966780136	0.443186779310993	0.736984756607045	0.132541494759549	age
C9orf85	HSPA1A	-0.224799060134582	0.113480384700603	-1.98095081125846	0.0475967900763037	0.4683116888944	0.329465002245714	age
C9orf85	IFI44L	0.196292036738871	0.161329549374153	1.21671471531625	0.223712778278836	0.692393705694356	0.159646888795826	age
C9orf85	TMEM163	0.0895233060258974	0.0883055240524913	1.01379055258969	0.310682704237929	0.712212359938288	0.147390493724925	age
C9orf85	FRMD4A	-0.123724870580664	0.0379415133098798	-3.26093663081294	0.00111044854073567	0.00676461302960347	2.16975704221709	age
C9orf85	PICALM	-0.0420864876491227	0.0274412939492584	-1.53369180502001	0.125105490795129	0.415998137889467	0.3809086133784	age
C9orf85	CD163	-0.0216475453011252	0.0511426034158413	-0.423278125384206	0.672092352110326	0.863215080485771	0.0638809810747459	age
C9orf85	GPNMB	0.248904136508479	0.178582144764426	1.39377952278945	0.163384193595225	0.573950025784182	0.241125920269291	age
C9orf85	ERN1	-0.0507159328457555	0.06142249195517	-0.82568992613929	0.40898000826767	0.834984199017462	0.0783217428929899	age
CA11	AIF1	-0.232704829408953	0.159938497315116	-1.4549644601854	0.145679100710193	0.625278795159258	0.203926299132342	age
CA11	HSPA1A	-0.155944564647721	0.172526191205607	-0.903889221445078	0.366054145090002	0.833034080775196	0.0793372305381895	age
CA11	FRMD4A	0.113011020474241	0.120703111568881	0.936272636267117	0.349132833180761	0.570625059362598	0.243649159941609	age
CA11	PICALM	-0.0614686991542636	0.157378279121047	-0.390579306735114	0.696108223864123	0.898778671310128	0.0463472422633947	age
CA11	ERN1	-0.0272055167258836	0.119910775949135	-0.226881333312562	0.820516017443669	0.965753674844621	0.0151336306211908	age
CA13	FRMD4A	-0.198967527857254	0.116783562854233	-1.70372887240649	0.088431751523274	0.222982400028532	0.651729414405361	age
CA13	ERN1	-0.0457254889492681	0.0943757271556724	-0.484504759087515	0.628027687665884	0.913280241236844	0.0393959381854793	age
CA2	HSPA1A	0.450520230609272	0.240651543817237	1.87208535404792	0.0611947958970658	0.509172819094799	0.293134788113853	age
CA2	ERN1	0.267273309443432	0.204401772764484	1.30758802053733	0.19101308227006	0.675671823336962	0.170264191515196	age
CA8	AIF1	0.0234595422357145	0.233984322636204	0.10026117122466	0.920136982989992	0.988560885578837	0.00499657727938503	age
CA8	HSPA1A	0.0896052521854542	0.32506034162855	0.275657287925474	0.782811304237946	0.952786939930156	0.0210042044588845	age
CA8	TMEM163	-0.100963165235487	0.12591328954907	-0.801846775642692	0.42264159719119	0.788112429079168	0.103411823315314	age
CA8	FRMD4A	0.243154738368742	0.0640895684005804	3.79398308393881	0.000148249778299003	0.00123968162628708	2.90668983556365	age
CA8	PICALM	0.326588934254663	0.0915847553369403	3.56597485087057	0.0003625061362328	0.0058411974747511	2.23349811121536	age
CA8	ERN1	0.211789654531832	0.215498589077325	0.98278905415867	0.325711270141069	0.783602358469406	0.105904265545209	age
CAAP1	AIF1	0.0738910220658132	0.11821832919444	0.625038626153149	0.531945707211754	0.894891087151404	0.0482298173403772	age
CAAP1	HSPA1A	-0.0192575271432586	0.102350925259008	-0.18815195949158	0.850757530590218	0.967237965622493	0.0144666650662763	age
CAAP1	FRMD4A	-0.0654081595594503	0.0374212812194884	-1.74788669516176	0.0804836491471352	0.20762987606835	0.682710155264393	age
CAAP1	PICALM	-0.00191174392937268	0.0291822857646019	-0.0655104245360941	0.947767606587071	0.986044510501541	0.00610348036416209	age
CAAP1	CD163	-0.207129478609788	0.0978067836450137	-2.11774143766507	0.0341969714220279	0.159161654505645	0.7981615549558	age
CAAP1	GPNMB	-0.070470566704213	0.153650294182796	-0.458642575850684	0.646490857154698	0.905489369505648	0.0431166439607871	age
CAAP1	ERN1	0.00713815172773525	0.0735283369643684	0.0970802825473174	0.92266263913843	0.984180199508807	0.00692537668312752	age
CAB39	AIF1	-0.00671330997756056	0.0650733042979117	-0.103165346373474	0.91783174270956	0.988231829976214	0.00514116202279674	age
CAB39	CCL3	-0.0326025775399913	0.112513725047965	-0.28976533774962	0.771995767169116	0.952455277221155	0.0211554075810185	age
CAB39	HIF1A	-0.0998793080333445	0.0791233568683126	-1.26232394562805	0.206832243655769	0.593109802939203	0.226864897873225	age
CAB39	HIST	0.191594247810092	0.0643489667679579	2.97742539520456	0.00290680379627938	0.0643092881115005	1.19172629792708	age
CAB39	HSPA1A	0.0313170649694823	0.0617175614400689	0.507425508052402	0.611856291646726	0.914972330964196	0.0385920389294632	age
CAB39	IFI44L	-0.0242372281547922	0.0962348866921251	-0.251854904057112	0.801153217487077	0.954694908081833	0.0201353937625924	age
CAB39	TMEM163	-0.00634473179805989	0.0537644061260622	-0.11800989270082	0.906059819416485	0.974625226018046	0.0111623520572719	age
CAB39	FRMD4A	-0.058023630715655	0.0233929063521798	-2.4803942632057	0.0131237181043079	0.049783056965622	1.30291843873308	age
CAB39	PICALM	0.00256187922088703	0.0208195284188088	0.123051741103443	0.902066125780233	0.970499863598811	0.0130045213145547	age
CAB39	CD163	0.0620645829010448	0.0341163436500471	1.81920382610987	0.0688803393396079	0.254090462054862	0.595011637014514	age
CAB39	GPNMB	0.0444414608580836	0.0634603928572782	0.700302328068343	0.483738518169099	0.836993857597905	0.0772777291287517	age
CAB39	MKI67	0.140309032903808	0.0985051995935452	1.42438199691747	0.154335922811506	0.505506066020296	0.296273628553029	age
CAB39	ERN1	0.0318048020164097	0.0593898032297315	0.535526307325559	0.592285971285868	0.905316493614283	0.0431995673126837	age
CAB39L	AIF1	0.0682060372947269	0.104321872375852	0.653803806827711	0.513238213585669	0.888349671695179	0.0514160538203268	age
CAB39L	HSPA1A	0.0268992661245356	0.129522459658759	0.207680321971994	0.835478583470021	0.9628433040727	0.0164443854754318	age
CAB39L	FRMD4A	-0.0792506404011406	0.0428532969068164	-1.84934756766719	0.0644076412656021	0.175507586348501	0.755704106331584	age
CAB39L	PICALM	-0.0568094607166773	0.0443649728444747	-1.28050254681385	0.200368449618378	0.530162863589693	0.275590696638622	age
CAB39L	CD163	-0.227852296556713	0.130860014807983	-1.7411911261897	0.0816500821996238	0.284035324080701	0.546627645518661	age
CAB39L	ERN1	-0.0494410137315747	0.0903850271856707	-0.547004468229146	0.584375662375802	0.902964729932259	0.044329213025306	age
CABIN1	AIF1	0.0593619210658365	0.0709387264098294	0.836805565452204	0.402701868553403	0.838576356596744	0.0764573865595914	age
CABIN1	HIST	-0.068250717645404	0.119791566189957	-0.569745599094821	0.568850257666283	0.812751433390042	0.0900422558978624	age
CABIN1	HSPA1A	0.0709668470080485	0.113671820068134	0.624313457508745	0.532421747645824	0.897571945126709	0.0469307303605007	age
CABIN1	IFI44L	0.172212273075848	0.176577488828241	0.97527875279369	0.329422006925997	0.773571603844369	0.111499480652098	age
CABIN1	TMEM163	-0.0172459189272035	0.0719433507680138	-0.239715258506851	0.810551005211614	0.949227259875174	0.0226297982219019	age
CABIN1	FRMD4A	-0.108050125726233	0.0331488584259788	-3.25954288795521	0.0011159190728648	0.0067892230259999	2.16817992451604	age
CABIN1	PICALM	0.0228383596294036	0.0318801755754145	0.716381237467718	0.473755977065306	0.787396117570499	0.103806730924841	age
CABIN1	CD163	0.0802842908715073	0.0532852330832142	1.50668930632487	0.131890313867175	0.379472168358468	0.420820071077017	age
CABIN1	GPNMB	-0.115757930248227	0.126329962723541	-0.916314132867678	0.359502157487338	0.767489246058194	0.114927701075929	age
CABIN1	ERN1	0.0489670598116528	0.0731380759486074	0.669515285664075	0.503166833278826	0.875229933817664	0.0578778374120126	age
CABLES1	AIF1	0.0367497539374719	0.131079518279454	0.280362290156754	0.779199565424554	0.970435253941229	0.0130334348186923	age
CABLES1	HIF1A	-0.184827546413099	0.200732275477496	-0.920766458574922	0.357172370197877	0.715395865675912	0.1454535739988	age
CABLES1	HIST	-0.00225147829664048	0.159096032964239	-0.014151693506692	0.988708959119988	0.99520141945192	0.0020890132202816	age
CABLES1	HSPA1A	0.120586679980364	0.119799358864383	1.00657199774226	0.314140496672221	0.80488869536969	0.0942641722146113	age
CABLES1	FRMD4A	-0.155466962325703	0.0315633585654922	-4.92555194983822	8.41225566458317e-07	1.52659117614835e-05	4.81627725221327	age
CABLES1	PICALM	-0.0847307793952703	0.0405604642799314	-2.08899924839355	0.0367077908280313	0.199545750025422	0.699957517492401	age
CABLES1	CD163	-0.441897666794366	0.0792589203775046	-5.57536823223984	2.47006814593901e-08	9.57645420180554e-07	6.01879526395295	age
CABLES1	GPNMB	0.141378712183025	0.199043774558347	0.710289545587277	0.477524601462725	0.832448144441336	0.0796428104155222	age
CABLES1	ERN1	-0.0151498977474191	0.0817802684020989	-0.185251259789584	0.853031965312734	0.969364203204795	0.0135130219948073	age
CABLES2	ERN1	-0.109246538240864	0.148611592161155	-0.73511451329043	0.462269756150005	0.859380709547614	0.0658143991173835	age
CABP4	FRMD4A	0.155454444415133	0.10116592995133	1.53662843301021	0.124384325694592	0.285152568881007	0.544922711591341	age
CABP4	PICALM	-0.348020482808606	0.143736615000389	-2.42123750310708	0.0154677677228276	0.108553078640139	0.964357855144021	age
CABP4	ERN1	-0.156981503822331	0.134385443390296	-1.16814366096489	0.242748821362995	0.723614397120191	0.140492800950349	age
CABYR	HSPA1A	-0.12556717288423	0.176041143526992	-0.7132831017141	0.4756705919489	0.879037355026944	0.0559926690247887	age
CABYR	FRMD4A	-0.24194049904826	0.127616449156776	-1.89584101929554	0.0579810699885047	0.162377791460873	0.789473369833416	age
CABYR	PICALM	0.00738564753670461	0.151226592271874	0.0488382858183218	0.961048170893345	0.990206461525223	0.00427424403605049	age
CABYR	ERN1	-0.285242204043511	0.128344222062328	-2.22247795389641	0.026251022304994	0.324165992931764	0.489232547342959	age
CACNA1A	AIF1	0.322496754972377	0.138332979814352	2.33130780096821	0.0197371351766496	0.337280618878729	0.472008613912644	age
CACNA1A	CCL3	0.409719150463016	0.14543759641325	2.81714742657621	0.00484522794631431	0.141251675367661	0.850006392367884	age
CACNA1A	HIF1A	0.169734533748027	0.102417484859784	1.65728082446474	0.0974627122881574	0.437305833999046	0.359214728791222	age
CACNA1A	HIST	0.46793978006393	0.124767890117387	3.75048243280922	0.000176494670516733	0.0103638517601352	1.98447880759433	age
CACNA1A	HSPA1A	0.236469669687364	0.113654001624753	2.08061015280488	0.0374696038424736	0.432019666121403	0.364496483060999	age
CACNA1A	IFI44L	0.185959782021148	0.135057806801309	1.37689028443001	0.16854617144111	0.630507912011971	0.200309459254928	age
CACNA1A	TMEM163	0.183185709135895	0.0898525127698578	2.03873774354085	0.0414762086684769	0.318700885647472	0.496616729650599	age
CACNA1A	FRMD4A	0.294600056084555	0.0545924239890411	5.39635419273	6.8008629967875e-08	1.73981107014852e-06	5.75949791013514	age
CACNA1A	PICALM	0.308312711974054	0.0478830280748704	6.43887248508956	1.20364265047151e-10	1.10279375655336e-08	7.95750570130955	age
CACNA1A	CD163	0.388444883115611	0.0978999852660945	3.96777264122981	7.25474946099952e-05	0.00110517342476602	2.95656956676696	age
CACNA1A	GPNMB	0.331341956743843	0.106970032658767	3.09752131983375	0.00195146358830823	0.06555377027567	1.1834023251359	age
CACNA1A	MKI67	0.685668084838324	0.226404019107199	3.02851551638608	0.00245758456433786	0.0580828832388444	1.23595183336098	age
CACNA1A	ERN1	0.345207557715245	0.133113105794568	2.59334011970241	0.00950487206486365	0.200666699160764	0.697524693136226	age
CACNA1B	FRMD4A	-0.013846565923908	0.0429870760479477	-0.322109973436284	0.747369382915202	0.869807825045761	0.0605766896128441	age
CACNA1B	PICALM	0.0341376548147701	0.0568566400168376	0.600416324367048	0.548228811115396	0.82751684109021	0.082223158980495	age
CACNA1C	HSPA1A	-0.0419784468852837	0.150095873614921	-0.279677554580758	0.779724900235355	0.952684952229905	0.0210506944603016	age
CACNA1C	FRMD4A	-0.0114319765101498	0.0368555198892119	-0.310183563941425	0.756421368631767	0.874670100608063	0.0581557189792196	age
CACNA1C	PICALM	0.010762408161391	0.0404127971500108	0.2663118843628	0.789999021097607	0.936820905013586	0.0283434266133766	age
CACNA1C	ERN1	0.201630208180331	0.116941597786981	1.72419576947818	0.0846725076062188	0.521905490969744	0.282408133906533	age
CACNA1D	AIF1	0.103225209797841	0.200823470083937	0.514009690972358	0.607245215236178	0.916853110621666	0.0377002372376752	age
CACNA1D	CCL3	-0.257181295821654	0.15799258611482	-1.62780610246325	0.103566006169794	0.553104602653242	0.257192727539534	age
CACNA1D	HIF1A	-0.0650319191909133	0.121794589295088	-0.533947522359569	0.593377841841482	0.856709713952721	0.0671663087474005	age
CACNA1D	HIST	-0.173226254498727	0.119866700971304	-1.44515743817958	0.148413668374899	0.456624705853093	0.340440594542238	age
CACNA1D	HSPA1A	-0.353374054558485	0.112880544663243	-3.13051337245675	0.00174501054355119	0.0933265277448641	1.02999489199117	age
CACNA1D	IFI44L	-0.170207651599384	0.150404607890009	-1.13166513970009	0.257775242744449	0.71769474635901	0.144060232861516	age
CACNA1D	TMEM163	-0.0846743996102423	0.0942485100015989	-0.898416320945613	0.36896363851725	0.751726493995844	0.123940143124354	age
CACNA1D	FRMD4A	0.156684804950618	0.03842906878494	4.07724698788489	4.55720765406778e-05	0.000468100193125079	3.32966117969474	age
CACNA1D	PICALM	0.0800679943203054	0.0555669361864821	1.44092872156201	0.149604820886473	0.458532216533174	0.338630145335179	age
CACNA1D	CD163	0.405925445489818	0.095967653377262	4.22981526800566	2.33883292785477e-05	0.000396833928284155	3.40139120386495	age
CACNA1D	GPNMB	0.207161388666494	0.0999702601275571	2.07223016527281	0.0382439815153676	0.3181470825309	0.497372054972282	age
CACNA1D	MKI67	0.228954883222629	0.19434259231249	1.17809935793428	0.238756997998382	0.60956219484872	0.214981975851066	age
CACNA1D	ERN1	-0.15950160394554	0.130636593550319	-1.22095654525853	0.222102473232452	0.706720839248337	0.150752102350024	age
CACNA1F	ERN1	0.274186859487296	0.13938393450688	1.96713387706646	0.0491677786042405	0.426606748886381	0.36997227832651	age
CACNA2D1	FRMD4A	-0.0053573255698064	0.0411327505144442	-0.130244768531225	0.896372776048936	0.951186915838892	0.021734132336013	age
CACNA2D1	PICALM	-0.0732359275215179	0.0398097686814148	-1.83964715061779	0.0658200572342272	0.287751070310272	0.540983052306405	age
CACNA2D1	CD163	0.0336210982610386	0.0704230754877454	0.477415932607049	0.633065971021563	0.842327849885264	0.0745188399928498	age
CACNA2D3	FRMD4A	0.00539642966355644	0.0375321332726836	0.143781586416886	0.885672943688277	0.944458846873363	0.0248169609451003	age
CACNA2D3	PICALM	0.0295259477199108	0.0520813934479566	0.566919311585148	0.570769003092354	0.835740431680768	0.0779285869065353	age
CACNA2D3	CD163	-0.192399348288004	0.0634332870861741	-3.03309756006542	0.00242057330888026	0.0216834947570685	1.66387072068556	age
CACNA2D3	ERN1	-0.0612928891743717	0.168456749586712	-0.363849411345918	0.715970462905844	0.943935313727581	0.0250577661401975	age
CACNA2D4	AIF1	-0.155854328151574	0.141510936869426	-1.10135888857398	0.270740490695183	0.758355761958707	0.12012700913199	age
CACNA2D4	HSPA1A	0.0411595458352447	0.157844164127954	0.260760643655342	0.794277096452266	0.953381270815268	0.0207333840446756	age
CACNA2D4	FRMD4A	0.10138113899039	0.139207851709623	0.728271701238979	0.466447281731232	0.679210307050264	0.167995732273688	age
CACNA2D4	PICALM	0.0125012039288708	0.176026638574698	0.0710188186861607	0.943382778161123	0.984267913488836	0.00688667238882978	age
CACNA2D4	ERN1	0.0487993343548205	0.126044429819198	0.387159785044207	0.698637919913134	0.9385705646205	0.0275330702208468	age
CACNB1	ERN1	-0.0259664219787364	0.133924822013419	-0.193888045459823	0.8462635444197	0.968890536087511	0.0137252861675401	age
CACNB2	HSPA1A	-0.273186566002355	0.23743705264366	-1.15056417252764	0.249911579479532	0.764546865134144	0.116595888086412	age
CACNB2	FRMD4A	-0.156205984723498	0.0514035248261109	-3.03881854895974	0.00237507859449385	0.0124816561131457	1.90372778700274	age
CACNB2	PICALM	-0.134077791487765	0.0649027884755386	-2.06582482258522	0.0388450233778173	0.206757183088811	0.684539393399874	age
CACNB2	ERN1	-0.346670977964499	0.171112485821037	-2.02598294508488	0.0427665323888528	0.404911866324766	0.392639495635015	age
CACNB3	ERN1	0.27694553098927	0.146547199489657	1.88980432211409	0.0587841353078515	0.447607770817146	0.349102382390088	age
CACNB4	AIF1	-0.182138718742779	0.159451383290094	-1.14228371673269	0.253336107402181	0.749931914182292	0.124978164124532	age
CACNB4	CCL3	-0.0145867251887791	0.242869326032356	-0.0600599731018967	0.952107869221116	0.992510092998158	0.00326506813047099	age
CACNB4	HIF1A	-0.113841410923308	0.258964380884015	-0.439602583701639	0.66022496909004	0.885591474108555	0.0527665732104441	age
CACNB4	HIST	0.0629425698297938	0.204580179795373	0.307666998302332	0.758335733917825	0.91221327633837	0.0399036113336952	age
CACNB4	HSPA1A	-0.159221519791448	0.134200593898516	-1.18644422625919	0.235446914933005	0.75078387135172	0.124485065643373	age
CACNB4	IFI44L	-0.430012170182667	0.142952243629251	-3.00808269437108	0.00262901589587506	0.0734058795498259	1.13426915324767	age
CACNB4	TMEM163	-0.200096969162744	0.15677768759743	-1.27631024687995	0.201845869358923	0.607015249872953	0.216800398129883	age
CACNB4	FRMD4A	-0.212346073810437	0.0443077038161357	-4.79253167105235	1.64689763217339e-06	2.75673817053927e-05	4.55960448035409	age
CACNB4	PICALM	-0.0830416109899383	0.0576535930600379	-1.44035447892142	0.149767135510887	0.458880668122156	0.33830023802275	age
CACNB4	CD163	0.144850004348244	0.149147623822463	0.971185464682062	0.331455930714374	0.624267497391123	0.204629276106905	age
CACNB4	GPNMB	-0.028193968984395	0.148135693548415	-0.190325291015567	0.849054236487344	0.963904957175173	0.0159657862312706	age
CACNB4	ERN1	-0.264242429543537	0.0808182968557458	-3.26958671271171	0.00107704720320138	0.0562595606592239	1.24980366363935	age
CACTIN	FRMD4A	0.0312214586016355	0.127526595653985	0.244823116633238	0.806593394025392	0.904356515380389	0.0436603282200536	age
CACTIN	ERN1	-0.00688211165717315	0.109370542166708	-0.0629247283668312	0.949826443471624	0.989366148496985	0.00464295325268403	age
CACUL1	AIF1	-0.0518237802195834	0.0870070827241144	-0.595627144331552	0.551424338853008	0.902075435228866	0.0447571434627249	age
CACUL1	CCL3	-0.254211432613356	0.107964699155049	-2.35457917822083	0.0185436926524873	0.280304176973346	0.552370430520274	age
CACUL1	HIF1A	-0.0358079900782895	0.0830680618085476	-0.43106808198822	0.666418867837807	0.887949650451079	0.0516116593916709	age
CACUL1	HIST	0.0498804878533195	0.0768890709966563	0.648733132118199	0.516510885034852	0.782238785663226	0.10666065427252	age
CACUL1	HSPA1A	0.00657600174010171	0.0676731274144615	0.0971730137404059	0.922588998519208	0.987110158688358	0.005634378595904	age
CACUL1	IFI44L	0.127223191921187	0.119420822261975	1.06533508571978	0.286724320868479	0.73785738661941	0.13202757068289	age
CACUL1	TMEM163	-0.161874580445992	0.0607275379280743	-2.66558773776926	0.00768538745742242	0.146164683680978	0.835157548960025	age
CACUL1	FRMD4A	-0.119560060709682	0.0306875708562016	-3.89604186235288	9.77774959742601e-05	0.00087547756065255	3.05775498083087	age
CACUL1	PICALM	-0.05960170468177	0.0291259325367943	-2.04634494042298	0.0407224450879332	0.21385515542283	0.669880275710189	age
CACUL1	CD163	-0.0820581231361658	0.0464594591303265	-1.76623070247071	0.0773571521101672	0.274897964006524	0.560828476686201	age
CACUL1	GPNMB	0.0317272219390893	0.0783009443110547	0.405195904318232	0.685333515331698	0.916584652971205	0.0378274187317717	age
CACUL1	ERN1	0.0350442736060535	0.0697333531199576	0.502546802041329	0.615282939301628	0.912055256911038	0.0399788491226991	age
CACYBP	AIF1	-0.285854028983051	0.120194076560528	-2.37827052017075	0.0173940598388521	0.317565696561475	0.498166416190351	age
CACYBP	CCL3	-0.16815812440192	0.224880861862587	-0.747765385676406	0.454601684098673	0.832275063592052	0.079733117389889	age
CACYBP	HIF1A	0.329466348910124	0.185642274904482	1.77473772652077	0.0759412029536498	0.387173356947034	0.41209453599432	age
CACYBP	HIST	0.0346233376259528	0.162069050702388	0.213633247531835	0.830833070108653	0.939392923315685	0.0271527157905434	age
CACYBP	HSPA1A	0.16196877793428	0.0948090026098072	1.70836917883077	0.0875678624221675	0.562945316860248	0.249533789410199	age
CACYBP	IFI44L	-0.0721743077421227	0.163810773611202	-0.440595610111856	0.659505781471966	0.917587906133323	0.0373523190978257	age
CACYBP	TMEM163	0.146964043679132	0.206643379153809	0.711196479078789	0.476962490127845	0.821535391800918	0.0853737223898956	age
CACYBP	FRMD4A	0.00626401930659904	0.138927412008031	0.0450884329885664	0.964036821184976	0.982757150047469	0.00755378778783742	age
CACYBP	PICALM	0.126435723107391	0.129497140760712	0.976359187273658	0.32888649891513	0.670490795044735	0.173607180062522	age
CACYBP	CD163	-0.110340083069547	0.145541654883868	-0.758134041814976	0.448370742291501	0.725876785002838	0.139137092984203	age
CACYBP	GPNMB	-0.270286260703737	0.132216797197154	-2.04426567904758	0.0409273078532356	0.325869648505244	0.486956087833515	age
CACYBP	MKI67	-0.0245576703700809	0.167724604743986	-0.146416623891083	0.883592504764334	0.96516146001324	0.015400028285999	age
CACYBP	ERN1	0.0676003224509089	0.164744788747876	0.410333601230711	0.681561246656249	0.932460757440785	0.0303694363938497	age
CAD	HSPA1A	-0.106485946399405	0.136004670463792	-0.78295801192911	0.433651769178299	0.859322715908875	0.0658437076262584	age
CAD	FRMD4A	0.0520792921160123	0.0921137083486376	0.565380474303558	0.571815002551924	0.760950110659045	0.118643815470848	age
CAD	PICALM	0.179669950813581	0.108609160853547	1.65427989132385	0.0980706567732097	0.36265391378087	0.440507631247145	age
CAD	ERN1	0.085096592775987	0.0964049227923344	0.88269966212507	0.377398564752113	0.819855023074512	0.086262938159375	age
CADM1	HIF1A	0.0730676787271733	0.0971418178801929	0.752175328006413	0.451945628573354	0.77767065574453	0.109204288197585	age
CADM1	HSPA1A	0.441695681170498	0.213316917417815	2.07060783793986	0.0383954591049828	0.43443285289474	0.362077339746553	age
CADM1	FRMD4A	-0.0237207338605034	0.0503741414131978	-0.470891080126452	0.63771851816812	0.804009890533159	0.0947386087421532	age
CADM1	PICALM	0.106763791127204	0.0383656387218067	2.78279717695723	0.00538924848324455	0.0496178906696378	1.30436170217603	age
CADM1	CD163	0.282672020367385	0.0834929533026339	3.38557937150449	0.000710281653228388	0.00783431570289178	2.10599893147832	age
CADM1	GPNMB	0.356906478310957	0.128575289052326	2.77585592800579	0.00550565995745409	0.117132915594836	0.931321046409401	age
CADM1	ERN1	0.53308947212218	0.176726840465472	3.0164601523917	0.00255744829273866	0.0933298049125691	1.02997964197709	age
CADM2	AIF1	-0.439818890192377	0.164977018409964	-2.66594034994279	0.00767733136599241	0.230290749605757	0.637723506568379	age
CADM2	CCL3	0.0023217846390959	0.120313549304239	0.0192977819416229	0.984603553354351	0.997619179124275	0.00103521018330876	age
CADM2	HIF1A	-0.0363671128894071	0.0939060253483005	-0.387271346588467	0.698555335818358	0.897728024089831	0.0468552173724115	age
CADM2	HIST	0.237657876086824	0.0981731340938858	2.42080359642532	0.0154862417891148	0.161454706989765	0.791949289204375	age
CADM2	HSPA1A	0.120353036210805	0.131621707131649	0.914385923367698	0.3605140958245	0.830829964660706	0.0804878486172922	age
CADM2	IFI44L	-0.332261381210208	0.159473255397943	-2.08349281126228	0.0372063262821916	0.334027838533753	0.47621733672804	age
CADM2	TMEM163	-0.112396558594974	0.0916827872493629	-1.22592868265744	0.220225513973255	0.628691043364929	0.201562726773871	age
CADM2	FRMD4A	-0.0412599552246413	0.0312498818737681	-1.32032355806362	0.186727013402724	0.377445247786011	0.42314603823078	age
CADM2	PICALM	0.0546598346625342	0.049218717461912	1.11054975588978	0.266762199977114	0.606101998889979	0.217454283709085	age
CADM2	CD163	0.0312321855960299	0.0486565196209624	0.64189107316616	0.520943910751209	0.775420068250166	0.110462963430012	age
CADM2	GPNMB	-0.00526089484936903	0.10436384809154	-0.0504091689370689	0.959796329922065	0.989644600279092	0.0045207406034418	age
CADM2	MKI67	0.0830852018456389	0.147085203544946	0.564878042407916	0.572156719651511	0.866091216619166	0.0624363657330325	age
CADM2	ERN1	-0.176077465103078	0.142972614591537	-1.23154679381166	0.218118426568534	0.704603100125078	0.152055450334094	age
CADPS	FRMD4A	-0.0413581561195028	0.0395396047903294	-1.04599315898115	0.29556419087013	0.512739852960775	0.290102925492502	age
CADPS	PICALM	0.0103022068232159	0.056341856822187	0.18285174476463	0.854914346532878	0.958679413322142	0.0183265985665364	age
CADPS2	AIF1	0.612282064782819	0.185418352340707	3.30216538467426	0.000959414832324214	0.0860093592296105	1.06545428781904	age
CADPS2	HIF1A	0.593565092089516	0.14060744700578	4.22143424640316	2.42752770156958e-05	0.00404295249534102	2.39330136159298	age
CADPS2	HIST	0.368216782745689	0.148860215853002	2.47357415569853	0.0133769039349319	0.150582617210445	0.822225158847789	age
CADPS2	HSPA1A	0.527505251369879	0.130587731672555	4.03947020607253	5.35720722586218e-05	0.00893190956398806	2.04905568283076	age
CADPS2	TMEM163	0.442969752904255	0.101184497779025	4.37784208675571	1.19860141128587e-05	0.00246192729878117	2.6087247760206	age
CADPS2	FRMD4A	0.33261381183033	0.0507166203142179	6.55828029883698	5.44318253178717e-11	3.038896788776e-09	8.51728404978061	age
CADPS2	PICALM	0.505845037956793	0.0573216192105832	8.82468159349203	1.0977167759243e-18	3.13913733769626e-16	15.5031896834402	age
CADPS2	CD163	0.674926692374851	0.0719803777154706	9.37653724245171	6.81749638727647e-21	4.40523891557848e-18	17.3560305329038	age
CADPS2	GPNMB	0.301951594132506	0.112044775838899	2.69491898994614	0.00704057461914735	0.13541156370855	0.8683442467264	age
CADPS2	ERN1	0.0785813831566795	0.143769075183035	0.546580570659135	0.58466692037173	0.902964729932259	0.044329213025306	age
CAGE1	HSPA1A	0.0510524439146461	0.152962710291638	0.333757448578871	0.738562595038618	0.946711825115534	0.023782198196502	age
CAGE1	ERN1	0.0491006118688919	0.107252177907097	0.457805266308191	0.647092351942017	0.919561575260038	0.0364191844244897	age
CALCB	HSPA1A	-0.0871404716030903	0.206996218435687	-0.420976152422633	0.673772495884823	0.928758146603773	0.0320973637998226	age
CALCB	FRMD4A	0.271833431850568	0.124351365348491	2.18601083380759	0.0288148127225828	0.0933383575256087	1.02993984566043	age
CALCB	PICALM	0.183217711467787	0.140962143059036	1.29976536601784	0.193681399226755	0.521475424965161	0.28276615330361	age
CALCB	CD163	-0.334534333882953	0.206068352703975	-1.62341441319485	0.104500845657309	0.32872192990944	0.48317132201827	age
CALCB	ERN1	-0.0241206005458992	0.120874072427581	-0.199551484131144	0.841831374550736	0.967757475456996	0.014233465281873	age
CALCOCO1	AIF1	-0.096808176475657	0.155048930996719	-0.62437177640203	0.532383455955627	0.89494419007755	0.048204047027211	age
CALCOCO1	HSPA1A	-0.120480391230354	0.146514011825245	-0.822313099815041	0.410898723014529	0.850949105765579	0.0700964137651605	age
CALCOCO1	FRMD4A	-0.0702610885090929	0.0406412746189759	-1.72881114501973	0.0838429008264127	0.21454650087449	0.66847856415761	age
CALCOCO1	PICALM	0.0247838997194943	0.0457801916783688	0.541367320906276	0.588254427031426	0.844630995632878	0.0733329852064887	age
CALCOCO1	CD163	-0.0414439974009653	0.145241364095582	-0.28534569100915	0.775379310840495	0.911552525498886	0.0402183013621704	age
CALCOCO1	ERN1	-0.0203731943974692	0.0931200454387533	-0.21878419733879	0.826818157367705	0.965830264030401	0.0150991902221944	age
CALCOCO2	AIF1	0.183534702840307	0.119640959148797	1.53404573271638	0.125018402316368	0.593294024463432	0.22673002576608	age
CALCOCO2	CCL3	0.0896992206781213	0.191514321952952	0.468368212692506	0.639521295726408	0.919775597440674	0.036318116872706	age
CALCOCO2	HIF1A	0.219196502129794	0.244096026509857	0.897992913952421	0.36918932724833	0.722456170572781	0.141188495223001	age
CALCOCO2	HIST	0.241981782509495	0.169385317772433	1.42858770578093	0.153122769818219	0.460551174080898	0.336722106213795	age
CALCOCO2	HSPA1A	0.18510053994396	0.132318362405261	1.39890289283538	0.161842104987384	0.681933653572848	0.166257876500171	age
CALCOCO2	IFI44L	0.334867196672439	0.177367141143591	1.88798891673707	0.0590274383736301	0.406807452924732	0.390611099174968	age
CALCOCO2	TMEM163	0.0750676958202355	0.164397233414932	0.456623838862103	0.64794144153996	0.898024103186962	0.0467120066059556	age
CALCOCO2	FRMD4A	0.00888063073076216	0.0366944035247744	0.242015944604914	0.808767808422328	0.905210719409056	0.0432503118177974	age
CALCOCO2	PICALM	0.165885766032636	0.0448189776144175	3.70123940487374	0.000214548928368788	0.00384721652795269	2.4148533701661	age
CALCOCO2	CD163	0.169594821506692	0.0640868960315312	2.6463260355635	0.00813713468995212	0.0562347080088135	1.24999555553282	age
CALCOCO2	GPNMB	-0.0581783602193597	0.126878477208733	-0.458536085073343	0.646567343707394	0.905489369505648	0.0431166439607871	age
CALCOCO2	ERN1	0.179522518799584	0.0935936719513826	1.91810530623093	0.0550976597883973	0.439079168643989	0.357457166761636	age
CALCR	AIF1	-0.473165314110216	0.254492347973683	-1.85925163517744	0.0629914789195705	0.493115656722453	0.307051208135626	age
CALCR	HSPA1A	-1.10920761863127	0.373937380207096	-2.96629242579857	0.00301413748875623	0.121684571128888	0.914764484205191	age
CALCR	FRMD4A	-0.0285562749904857	0.10899510532011	-0.261995939236152	0.793324572894162	0.896042308858562	0.0476714835633175	age
CALCR	PICALM	0.205137297692083	0.107019544615678	1.91682088004354	0.0552606913522607	0.25838247424935	0.587736947313666	age
CALCR	CD163	-0.241710179203417	0.193895160742372	-1.24660243338706	0.212543309044769	0.49895877030976	0.301935339279884	age
CALCR	ERN1	-0.599881026626883	0.257197880473709	-2.33237157912039	0.0196811519102872	0.287967778720967	0.540656103582908	age
CALD1	FRMD4A	-0.0286092657747298	0.0495748205135949	-0.577092674836499	0.563876852447342	0.75633988057161	0.12128299935855	age
CALD1	PICALM	-0.036198164485209	0.0529255432156181	-0.683945072377208	0.494009851089867	0.798009408547599	0.097991988278071	age
CALD1	ERN1	0.106316641650952	0.161436080629519	0.658568030370729	0.510173197851948	0.878512654187212	0.0562519785009583	age
CALHM2	AIF1	0.0538937250134521	0.126180130297608	0.427117366944689	0.669293844106566	0.940396400770063	0.0266890417426448	age
CALHM2	PICALM	0.0405140321975625	0.168720642258939	0.240124928729139	0.810233409154309	0.942114213985411	0.0258964438134878	age
CALHM2	ERN1	0.305887034747793	0.185294434772253	1.65081609236544	0.0987761331670666	0.548016071798377	0.261206704670744	age
CALHM6	AIF1	0.441547337895674	0.161444570160352	2.73497793984099	0.00623844567854604	0.207294209562603	0.683412829069342	age
CALHM6	HIST	0.537641150845402	0.18837069313697	2.85416559174875	0.0043150033358084	0.0812280452512704	1.09029399791426	age
CALHM6	HSPA1A	0.0598151948631433	0.186616432858973	0.320524800237425	0.748570533354573	0.948075419741474	0.0231571130050743	age
CALHM6	IFI44L	0.380221764383273	0.171064106152382	2.22268582775965	0.0262369922054	0.276466534119075	0.558357431907367	age
CALHM6	TMEM163	0.309626436422698	0.172294745585362	1.79707416712425	0.0723238461747581	0.407561307554928	0.389807053107744	age
CALHM6	FRMD4A	0.0601095501173891	0.158841981010055	0.378423573762809	0.705115958661179	0.84562238610731	0.0728235284984212	age
CALHM6	PICALM	0.200168421085482	0.195411468944426	1.02434325972141	0.305673171857372	0.649318398446219	0.187542291212468	age
CALHM6	CD163	-0.0533619129280203	0.142385128110148	-0.374771674796964	0.707830281702537	0.881830977558077	0.0546146490499173	age
CALHM6	GPNMB	0.560748188793236	0.201726769004206	2.77974109019485	0.00544022539464091	0.116726463341552	0.932830672829348	age
CALHM6	ERN1	0.272251896939977	0.101721141427187	2.67645342079511	0.00744059074725712	0.177662107950464	0.750405189317996	age
CALM1	AIF1	-0.124578825331067	0.0917004603885783	-1.35854089285013	0.174292116008133	0.66196489766882	0.179165039492206	age
CALM1	CCL3	-0.0784043033203696	0.116564604357667	-0.672625311537917	0.501185694542546	0.858108075633051	0.066458010874853	age
CALM1	HIF1A	-0.125403591479107	0.0847585896463204	-1.47953843973088	0.138996465613099	0.50081659658078	0.300321287457331	age
CALM1	HIST	0.101200837845263	0.0828498987262355	1.22149621666606	0.221898197202692	0.545467962424944	0.263230752226249	age
CALM1	HSPA1A	-0.260534979828944	0.108142709655308	-2.40917747168872	0.0159885210186122	0.289687530400543	0.538070198599445	age
CALM1	IFI44L	-0.140017752597125	0.112831915879631	-1.24094101837724	0.214627538429897	0.683414784011749	0.165315630533927	age
CALM1	TMEM163	-0.0821472377836334	0.0654651551828121	-1.25482384566624	0.209542714164952	0.616178575368378	0.210293406247981	age
CALM1	FRMD4A	-0.11122496754875	0.025908632848722	-4.29296938198868	1.76299325873143e-05	0.000207858000231305	3.68223325530766	age
CALM1	PICALM	-0.0643983557738169	0.0332759733471958	-1.93528090378891	0.0529558343953554	0.25112774331104	0.600105305999437	age
CALM1	CD163	-0.102336760611843	0.0480415901924077	-2.13017013387737	0.0331575698188837	0.155726103195411	0.807638583812418	age
CALM1	GPNMB	-0.11902155085099	0.0841102309050786	-1.41506627160862	0.157049066178345	0.566708503114224	0.246640270986734	age
CALM1	MKI67	0.105665226460442	0.122369570067355	0.863492667354155	0.387866649292676	0.747933982424444	0.126136734132977	age
CALM1	ERN1	0.110106985454838	0.145429349367436	0.757116675098679	0.448979964730856	0.854964661897838	0.0680518355173662	age
CALM2	AIF1	-0.121203016491896	0.0945587307463426	-1.28177499354373	0.199921588744804	0.693693799653961	0.158832187276602	age
CALM2	CCL3	-0.19056450600455	0.142441934458372	-1.33783991862482	0.180948626012568	0.66313651386058	0.178397058151071	age
CALM2	HIF1A	0.59969084732571	0.183495147137587	3.26815644272081	0.0010825051205956	0.0460470615673354	1.33679807851401	age
CALM2	HIST	0.207322467938903	0.13230110280118	1.56705018740822	0.117102961153428	0.410251528309269	0.386949792395416	age
CALM2	HSPA1A	-0.353665524358275	0.114517795560456	-3.08830188904195	0.00201303862048262	0.098738988246656	1.00551132719898	age
CALM2	IFI44L	-0.090095789778633	0.102070429713328	-0.882682575469445	0.377407799142755	0.800915899483728	0.0964130847992885	age
CALM2	TMEM163	-0.000811456367839131	0.100376544729133	-0.00808412333806521	0.99354987305692	0.997999870625543	0.000869515011843656	age
CALM2	FRMD4A	-0.194895943855688	0.0699286567893642	-2.78706831796791	0.00531872647288786	0.0237888939463613	1.62362574981472	age
CALM2	PICALM	-0.0690002179731161	0.0916461645706316	-0.752898043212029	0.451511184099038	0.769623105754589	0.113721902312389	age
CALM2	CD163	-0.0220599689401391	0.0978631626427093	-0.225416472801705	0.821655297943718	0.931456053009633	0.0308376307147617	age
CALM2	GPNMB	-0.217422035586946	0.108608088073688	-2.00189543378602	0.0452959788680453	0.339620070631776	0.469006652035091	age
CALM2	MKI67	0.20923636212129	0.156275686943289	1.33889260840184	0.180605636313018	0.53635839430673	0.270544918038563	age
CALM2	ERN1	-0.18660419791101	0.105955549618008	-1.7611554900499	0.0782120892136045	0.506874501249706	0.295099555778149	age
CALM3	AIF1	-0.0602434681364441	0.113814389152587	-0.529313284418526	0.596588141659419	0.913880359136148	0.0391106563098986	age
CALM3	CCL3	-0.182575367279561	0.188710327185154	-0.967490067994139	0.333299103943048	0.786232180465835	0.104449184488559	age
CALM3	HSPA1A	-0.206079820986452	0.179911443068783	-1.14545143694759	0.252022201358201	0.766136944255482	0.11569359483375	age
CALM3	IFI44L	0.139890759324372	0.156361190833648	0.894664197545038	0.370966622848302	0.798087838213572	0.0979493072055411	age
CALM3	FRMD4A	-0.0726785880191081	0.034795119021735	-2.08875813799369	0.0367295004696778	0.11303491859848	0.946787374109276	age
CALM3	PICALM	-0.0631996416372231	0.0434488564105711	-1.4545754907797	0.145786820304911	0.452265030643473	0.344606990820726	age
CALM3	CD163	0.0296159635362342	0.108587699980941	0.272737736791848	0.785054824244844	0.915553815942835	0.0383161229296251	age
CALM3	GPNMB	0.100193366110045	0.171041407509506	0.585784270422801	0.558020495380693	0.868145231387513	0.0614076159362183	age
CALM3	ERN1	-0.0731679951582945	0.107062330030081	-0.683414933504033	0.494344686288027	0.87119645001953	0.0598839029263748	age
CALML4	AIF1	-0.198336368562632	0.126530936143319	-1.56749309384687	0.116999479223251	0.587155783455614	0.231246656982094	age
CALML4	HSPA1A	-0.153944601023854	0.1622799632538	-0.948635912513053	0.342805819255281	0.824657681521795	0.0837262913021811	age
CALML4	FRMD4A	-0.143741245886531	0.107931063659471	-1.3317875411665	0.182930013116385	0.372506194427234	0.42886650094737	age
CALML4	PICALM	-0.0309708502946449	0.0796520715543897	-0.388826676949598	0.697404365297178	0.899501158364329	0.0459982730400396	age
CALML4	CD163	-0.0244850484247954	0.124280702865753	-0.197014080707638	0.843816518922129	0.940890607955448	0.0264608666077808	age
CALML4	ERN1	-0.291829513870917	0.0929488843635727	-3.13967742452309	0.00169133960428227	0.0742412808652808	1.12935454395615	age
CALR	AIF1	-0.278575407987698	0.123529671058201	-2.25512952152562	0.0241252001131813	0.368130954918544	0.433997662626456	age
CALR	CCL3	-0.258790313124212	0.196964984576585	-1.31388994688844	0.188883242289299	0.666673004108568	0.176087130601234	age
CALR	HIF1A	0.390006252751729	0.259206950094214	1.5046134087453	0.132423496905779	0.490028710965801	0.309778473749592	age
CALR	HIST	0.0785241756473324	0.167792300651095	0.467984379155837	0.639795760543232	0.85267722518952	0.069215336766447	age
CALR	HSPA1A	-0.572691761137682	0.20100154106953	-2.84919089719604	0.00438305729090318	0.151411605558904	0.819840835291546	age
CALR	IFI44L	-0.0274439712932002	0.229923238766357	-0.119361450545189	0.904989000911541	0.978538135684768	0.00942224430876616	age
CALR	TMEM163	-0.162789462568579	0.0967412948023971	-1.68272983012158	0.0924274042941683	0.454720690826878	0.342255283957424	age
CALR	FRMD4A	-0.0907756263244242	0.0445957596030151	-2.03552147407053	0.0417984300729474	0.125620297600489	0.900940182066343	age
CALR	PICALM	-0.0727647826898295	0.0428556251587053	-1.69790505727925	0.08952568261592	0.341441245615012	0.46668401789896	age
CALR	CD163	-0.00534819810333869	0.177522141456332	-0.0301269354879559	0.975965819064428	0.990528659820102	0.00413295412679328	age
CALR	GPNMB	-0.207027507568523	0.193934480844525	-1.06751262935287	0.285740413751583	0.708103111980835	0.149903496966026	age
CALR	MKI67	-0.246270930154858	0.186468906869021	-1.32070774849258	0.18659882947151	0.545730580771001	0.263021709240531	age
CALR	ERN1	-0.238165012177436	0.0992357362109691	-2.39999239458568	0.0163954124916641	0.265257794451829	0.57633184573884	age
CALU	AIF1	-0.134159760245005	0.0871199677683887	-1.53994272130212	0.123574316012666	0.593294024463432	0.22673002576608	age
CALU	HIST	0.0152787860705932	0.168131250096007	0.0908741596929101	0.92759258279624	0.973643278396053	0.0116001299804831	age
CALU	HSPA1A	-0.0346847012021088	0.131736923063777	-0.26328762199279	0.792328899446569	0.9532147017284	0.0208092680143347	age
CALU	TMEM163	0.126302880509337	0.187651221441691	0.673072520066615	0.500901155406746	0.836856505582058	0.077349003388395	age
CALU	FRMD4A	-0.056088170357508	0.0331612771905355	-1.69137545683904	0.0907651167416585	0.227476029309501	0.643064361147949	age
CALU	PICALM	-0.0622502736054582	0.0299896893761496	-2.07572251998598	0.0379196218816641	0.203438016883038	0.691567886321098	age
CALU	CD163	-0.120895511387877	0.0541268040145377	-2.23356086857458	0.0255119811053238	0.128956911010874	0.889555378353805	age
CALU	GPNMB	-0.0726781217673696	0.172471287249348	-0.421392586131141	0.673468432010985	0.91256628255289	0.0397355815547457	age
CALU	ERN1	0.00516462418736096	0.0661418839748339	0.0780840199430368	0.93776121861807	0.988021360503018	0.00523366609221847	age
CALY	FRMD4A	-0.0265459640425793	0.0418034704739997	-0.635018187283996	0.525416553318142	0.727140348139762	0.138381756211202	age
CALY	PICALM	-0.0189359026820217	0.0438071126567084	-0.432256351392333	0.665555107183301	0.884095329096732	0.0535009039139251	age
CAMK1	AIF1	0.0290849917265155	0.177544628878008	0.163817919529968	0.869874484509677	0.97961652037759	0.00894389948818897	age
CAMK1	HSPA1A	-0.335733292014059	0.17360876885789	-1.9338498523014	0.0531315913391507	0.482609162379735	0.316404437227922	age
CAMK1	FRMD4A	-0.13396213635358	0.122552776491668	-1.09309752245954	0.274350983675776	0.487448927258824	0.312070881035436	age
CAMK1	PICALM	0.0265161828420721	0.143628677790623	0.184616214881032	0.853530066929552	0.958352658717942	0.0184746479653804	age
CAMK1	ERN1	-0.324196942001863	0.119697623528342	-2.70846598658744	0.00675950403829013	0.167735246289827	0.775375669291323	age
CAMK1D	AIF1	0.00783598171890599	0.0791909776289381	0.0989504354349902	0.921177623677849	0.988560885578837	0.00499657727938503	age
CAMK1D	CCL3	-0.0581189361101853	0.116388870655663	-0.499351319269437	0.617531907486887	0.909647027436362	0.041127095343011	age
CAMK1D	HIF1A	-0.0101634709192781	0.0699735889817304	-0.145247243526864	0.88451566645571	0.969718689738654	0.0133542339947285	age
CAMK1D	HIST	-0.0318126715566918	0.0715145275087495	-0.444842085446201	0.6564338781013	0.859907716966244	0.0655481535968857	age
CAMK1D	HSPA1A	0.039151869221374	0.0795701571265419	0.492042125279583	0.622689564217879	0.916413470485249	0.0379085356825353	age
CAMK1D	IFI44L	-0.110122698396367	0.08987571018186	-1.22527764368746	0.220470628755935	0.686162171820819	0.163573228311796	age
CAMK1D	TMEM163	0.00338898223875654	0.0582535114731907	0.058176445557556	0.953608082660304	0.984851529257804	0.00662923638984047	age
CAMK1D	FRMD4A	-0.095849667784283	0.0275555110937065	-3.47842097569276	0.000504377129641368	0.00349930068525309	2.45601873818711	age
CAMK1D	PICALM	0.000982564652305934	0.0293606292334563	0.0334653812932015	0.97330347208594	0.9938647712975	0.0026727032028387	age
CAMK1D	CD163	0.169843915818305	0.0542838066497273	3.12881366102865	0.00175513573589245	0.0166058169395297	1.77973975399499	age
CAMK1D	GPNMB	0.231357435491001	0.0691082331520153	3.34775503494773	0.000814689887973041	0.0421395706675274	1.37530989344727	age
CAMK1D	MKI67	0.140738410179333	0.0934350208109836	1.50627044290002	0.131997762485273	0.472063381967075	0.325999686555445	age
CAMK1D	ERN1	-0.00345501759958493	0.0794707776396618	-0.0434753213973915	0.965322636593098	0.991393504507068	0.00375393086760249	age
CAMK2B	FRMD4A	-0.071774222784742	0.145352711835094	-0.493793489495891	0.621452031560884	0.794049708070053	0.100152309581964	age
CAMK2B	ERN1	-0.241889473033363	0.139832967457524	-1.72984581126651	0.0836578270697468	0.518986531708815	0.284843912441404	age
CAMK2D	AIF1	-0.218281504951371	0.102896948339203	-2.12136033647761	0.0338914904063656	0.405720740236447	0.391772790816719	age
CAMK2D	CCL3	-0.213768437160959	0.0962845968095681	-2.22017274044103	0.0264070439778246	0.324491495134915	0.488796681496523	age
CAMK2D	HIF1A	-0.0862182595745724	0.0670134780406366	-1.28658088037589	0.198240411355392	0.580571298798202	0.236144437814825	age
CAMK2D	HIST	0.0539931127131258	0.067870496338928	0.795531425665401	0.426304438207013	0.724005471881864	0.140258151483628	age
CAMK2D	HSPA1A	-0.0114145580045408	0.0710091877683812	-0.160747621022971	0.872292180959432	0.973135207659944	0.0118268145506061	age
CAMK2D	IFI44L	-0.136646999248195	0.0997233890004231	-1.37026028314797	0.170605666300494	0.630507912011971	0.200309459254928	age
CAMK2D	TMEM163	0.0457090290868997	0.0601981604606991	0.759309399773789	0.447667495894425	0.804469848265223	0.0944902287276955	age
CAMK2D	FRMD4A	-0.080212658122473	0.0300887741102059	-2.66586660621927	0.00767901555451417	0.032355284855329	1.49005477230436	age
CAMK2D	PICALM	-0.0406623168404366	0.0229308975182102	-1.77325448374383	0.0761865475625089	0.313004984478623	0.504448746433345	age
CAMK2D	CD163	0.236050116448702	0.0527877999464207	4.47167937834673	7.76077231561618e-06	0.000156303970221527	3.80602999048112	age
CAMK2D	GPNMB	-0.00980514279161622	0.0662852285415496	-0.147923496793408	0.882403144440801	0.968364853684481	0.0139609814441448	age
CAMK2D	MKI67	-0.0753874168284051	0.104311523678779	-0.722714175478405	0.469855504721062	0.807555379863949	0.0928276852883489	age
CAMK2D	ERN1	0.027998229785991	0.0608974991437799	0.459759927413222	0.645688549455376	0.919381487683326	0.0365042452865156	age
CAMK2G	AIF1	0.161992882551399	0.0877853535153215	1.84532927264598	0.0649896547513287	0.497034781881138	0.303613218810931	age
CAMK2G	HSPA1A	0.0376153222443743	0.0963334757631658	0.390469895811202	0.696189111797066	0.935204559620873	0.0290933844238923	age
CAMK2G	FRMD4A	-0.00876414794760728	0.033561346132728	-0.261138153188103	0.793985970159649	0.896474561466444	0.0474620295502055	age
CAMK2G	PICALM	0.0591296663907953	0.0313341398379502	1.887068440257	0.0591511208900502	0.269250294547975	0.569843812930668	age
CAMK2G	CD163	0.0882825295552693	0.0545280385004809	1.61902998866337	0.105440810900942	0.330739501507242	0.480513932506557	age
CAMK2G	GPNMB	0.272577275252869	0.174111930743119	1.56552899097434	0.117458925181372	0.511291791965972	0.291331179173519	age
CAMK2G	ERN1	0.0628073630508883	0.0761354957452517	0.824941933274342	0.409404557886702	0.835198089482987	0.0782105077900233	age
CAMK2N1	HSPA1A	-0.0999224208233826	0.195758071485065	-0.510438318406737	0.609744417368639	0.914972330964196	0.0385920389294632	age
CAMK2N1	FRMD4A	-0.0774628184153329	0.0355008276733972	-2.18200035018846	0.0291095068838724	0.093972221032256	1.02700050847876	age
CAMK2N1	PICALM	-0.0339552325466274	0.048997532895913	-0.692998821364324	0.488310291170936	0.795886738822128	0.0991487315140579	age
CAMK2N1	ERN1	-0.086017004917121	0.159708654486019	-0.538586998894609	0.590171860401071	0.904574019545853	0.0435558898710033	age
CAMKK1	AIF1	0.391506067708891	0.151321234333704	2.58725134930843	0.00967449923393741	0.261377138549768	0.58273240082539	age
CAMKK1	HSPA1A	0.176929967545982	0.121960245010288	1.450718367539	0.146858298746986	0.656959819553689	0.182461191596594	age
CAMKK1	FRMD4A	0.0966161293849619	0.0353302283199023	2.73465907183328	0.00624449151468198	0.0272614852648789	1.5644504865509	age
CAMKK1	PICALM	0.0949228116654362	0.0425507813106263	2.23081242556952	0.0256935565313091	0.157858133454404	0.801733036683606	age
CAMKK1	CD163	0.150946808008467	0.133352674275885	1.13193686461947	0.257660978680212	0.551906969250377	0.258134121811033	age
CAMKK1	ERN1	0.10344795587439	0.0993888108314946	1.04084106660435	0.29794931705052	0.762041360346581	0.118021456373241	age
CAMKK2	AIF1	0.0544050218558677	0.086764446465159	0.627042804655182	0.530631177051713	0.894285271472114	0.0485239218486923	age
CAMKK2	HSPA1A	-0.0358926187520313	0.118026630039783	-0.304106105036915	0.761047055833856	0.949135969126473	0.0226715679610485	age
CAMKK2	FRMD4A	-0.140750193519537	0.0369109450164432	-3.81323733263494	0.000137158285678231	0.00116541565745039	2.93351915142639	age
CAMKK2	PICALM	-0.0525648612757127	0.0359235748124946	-1.46324138257616	0.143401340924617	0.449186721739974	0.347573090256285	age
CAMKK2	CD163	0.100402581100478	0.107915776779472	0.930379079841613	0.35217484629527	0.643137955292869	0.191695859430075	age
CAMKK2	ERN1	-0.0858707533145216	0.0604180694891196	-1.42127601958526	0.15523653214495	0.631650625775405	0.199523069268896	age
CAMKMT	AIF1	-0.0313533562401655	0.13922882446185	-0.225192996934026	0.821829137184262	0.973551356653392	0.0116411336941494	age
CAMKMT	CCL3	0.21072387515776	0.155994906236784	1.35083817953583	0.176747274916436	0.660265723422732	0.180281247804611	age
CAMKMT	HIF1A	-0.0313968914909871	0.0984319436337984	-0.318970552972057	0.749748842665088	0.922746948133561	0.0349173825028779	age
CAMKMT	HIST	0.126326411912654	0.0833709836448313	1.51523235530981	0.129713572003529	0.429907838640266	0.366624636187535	age
CAMKMT	HSPA1A	-0.0223951915501161	0.0841873411394932	-0.26601614027706	0.790226778607164	0.953111604833797	0.0208562425667153	age
CAMKMT	IFI44L	0.0807524308370174	0.127235150797714	0.634670767714202	0.525643162773187	0.883378814823899	0.0538530201958101	age
CAMKMT	TMEM163	-0.067568649670462	0.0734348420224861	-0.920117042667188	0.357511599230578	0.74613843266191	0.127180589466083	age
CAMKMT	FRMD4A	-0.148258134445386	0.0319625814374893	-4.63849062802831	3.50962847124022e-06	5.24565099536078e-05	4.2802006073467	age
CAMKMT	PICALM	-0.0407122304466877	0.0327035641160931	-1.24488665217543	0.213173418003618	0.548750012465941	0.260625456883965	age
CAMKMT	CD163	0.0935716324309057	0.0527978071836865	1.7722636113535	0.0763508086521848	0.272551901242554	0.564550784114105	age
CAMKMT	GPNMB	-0.0305992351534652	0.0884757343333892	-0.345848897259929	0.72945627535709	0.92803933285365	0.0324336167991327	age
CAMKMT	MKI67	0.0670458097509999	0.130146729953786	0.515155546165528	0.606444330127223	0.884871408349143	0.0531198374401115	age
CAMKMT	ERN1	0.070269781343363	0.0709777169063396	0.990025946257039	0.322161437154817	0.780755353407146	0.107485029259516	age
CAMLG	AIF1	0.0868284521350157	0.11640153292906	0.745939077863627	0.455704217691967	0.862577706202684	0.0642017706258118	age
CAMLG	HSPA1A	-0.00597278582168451	0.10811607808808	-0.0552441961205675	0.955943919261548	0.993313449813205	0.00291368398854156	age
CAMLG	FRMD4A	0.0307519642633274	0.0869434010882006	0.353700958076517	0.723563004516982	0.856810539721856	0.0671151998385613	age
CAMLG	PICALM	-0.0157200541048067	0.117532871140397	-0.133750277282246	0.893600046778622	0.967681637815039	0.014267499800669	age
CAMLG	CD163	0.117414329938258	0.134611699419882	0.872244615024268	0.383074945064247	0.672893186545668	0.172053869171883	age
CAMLG	GPNMB	0.26680366525681	0.156860831788267	1.70089411241262	0.0889628723965086	0.460227382428139	0.337027545416048	age
CAMLG	ERN1	0.176253790920767	0.0946543813762469	1.86207746918936	0.062592171336765	0.463357635382107	0.334083676115416	age
CAMSAP1	AIF1	0.000378317394241086	0.118956597412374	0.00318029770916877	0.997462493836612	0.999903364318859	4.19703710250694e-05	age
CAMSAP1	HIF1A	-0.330705593845671	0.117790379651563	-2.80757728113225	0.00499157014295887	0.110300735042137	0.957421593419462	age
CAMSAP1	HIST	-0.0433217731298545	0.124698325217464	-0.347412630075864	0.728281346136156	0.894870752252041	0.0482396860663597	age
CAMSAP1	HSPA1A	-0.100216974255625	0.102469796515931	-0.978014767893524	0.328067020137086	0.810084960369957	0.0914694306461726	age
CAMSAP1	IFI44L	0.0253693331800299	0.162759077192837	0.155870465829518	0.876135125584536	0.970751759044771	0.0128918138205495	age
CAMSAP1	TMEM163	-0.040406798617504	0.0777144810375609	-0.519939116597518	0.603106010585476	0.873302605387781	0.0588352441769801	age
CAMSAP1	FRMD4A	-0.142039270239226	0.0295198019803589	-4.81166067217295	1.49681331289983e-06	2.53683127727362e-05	4.59570841641474	age
CAMSAP1	PICALM	-0.137365812481534	0.0296574277925031	-4.63175071832284	3.62586564179606e-06	0.000125798875226579	3.90032324191996	age
CAMSAP1	CD163	0.118124922098721	0.0561585686324729	2.10341760794837	0.03542928059071	0.162844482335723	0.788226952062232	age
CAMSAP1	GPNMB	0.0822790703747886	0.132506667725358	0.620942868666245	0.534637213950354	0.861617551931006	0.0646854626474686	age
CAMSAP1	ERN1	-0.0839304809054669	0.0529309301678374	-1.58566041895228	0.11281636248768	0.576342883626889	0.239319064906537	age
CAMSAP2	AIF1	0.0496126383591756	0.071784855560707	0.69112959790271	0.489484101583389	0.877520395155995	0.0567427809581235	age
CAMSAP2	CCL3	-0.0150769775630932	0.137463574489465	-0.10967980149715	0.912663319828512	0.983416239571432	0.00726262429679427	age
CAMSAP2	HIF1A	0.037023081611728	0.0827788246551295	0.447253047696345	0.654692363527615	0.883013197251794	0.0540328055381738	age
CAMSAP2	HIST	-0.0875670883936732	0.0756730121989009	-1.15717725314686	0.247199949181697	0.572884547455639	0.241932891915608	age
CAMSAP2	HSPA1A	-0.2330435131707	0.0821789039964121	-2.83580702391546	0.00457100562225896	0.153110166663808	0.814995970768774	age
CAMSAP2	IFI44L	0.0433698678474191	0.0996717609826246	0.435126934849476	0.663470293580297	0.917587906133323	0.0373523190978257	age
CAMSAP2	TMEM163	-0.142449493516848	0.0557076744747138	-2.55708921365058	0.0105552143106232	0.169378204640782	0.771142474838984	age
CAMSAP2	FRMD4A	-0.0729366387546849	0.018818501163978	-3.87579425795604	0.000106277457784114	0.000940055313913347	3.02684659127204	age
CAMSAP2	PICALM	-0.0444199738874931	0.0269083705068502	-1.65078646721417	0.0987821843871626	0.363433713084465	0.439574788840197	age
CAMSAP2	CD163	0.0983245743855665	0.0398932883175898	2.46468963908932	0.0137131975323207	0.0818633454569189	1.08691051129359	age
CAMSAP2	GPNMB	0.0425338530647541	0.0787046520562499	0.540423621139387	0.588904921463088	0.881804454622192	0.0546277115734857	age
CAMSAP2	MKI67	-0.120066857536421	0.175181295230092	-0.685386287267255	0.493100194854018	0.819675650501412	0.0863579659868728	age
CAMSAP2	ERN1	0.00442035733805246	0.0579978417559249	0.0762158936302296	0.939247338179594	0.988627366542008	0.00496737185047652	age
CAMTA1	AIF1	0.00972602226330332	0.0774524881553761	0.125574045391442	0.900069109069399	0.986121311292119	0.00606965546039161	age
CAMTA1	CCL3	-0.108528073476928	0.0982081446173109	-1.10508220982924	0.269123968476234	0.751291229807131	0.124191680864222	age
CAMTA1	HIF1A	-0.114284645263081	0.0635647633232185	-1.7979244991751	0.0721889731593054	0.382446332675362	0.417429499224601	age
CAMTA1	HIST	0.0217145321550117	0.0824484578616259	0.263370992231965	0.792264646416302	0.927543337944764	0.0326657895398052	age
CAMTA1	HSPA1A	-0.0300504567205883	0.0792888734610062	-0.378999668034973	0.704688110356746	0.937321868642417	0.0281112503375075	age
CAMTA1	IFI44L	-0.0519904969947214	0.103169382761077	-0.503933391897118	0.614308184493501	0.908685327701514	0.0415864843274897	age
CAMTA1	TMEM163	-0.0369955133924232	0.0554278547747168	-0.66745345896552	0.504482528495897	0.837677537211457	0.0769231302492686	age
CAMTA1	FRMD4A	-0.0325454161017974	0.027526486001403	-1.18233094119382	0.237074413073064	0.442375052577635	0.354209372737192	age
CAMTA1	PICALM	-0.00333205667364933	0.0257323756849948	-0.129488886468898	0.896970818230565	0.968835253707433	0.0137500665908047	age
CAMTA1	CD163	-0.0203290323593428	0.0398816860206503	-0.509733524024453	0.610238163219307	0.831450837744246	0.080163424769898	age
CAMTA1	GPNMB	0.0927848813975509	0.0733889714041509	1.26428916528326	0.206126257012379	0.629474083914597	0.201022145531613	age
CAMTA1	MKI67	0.101731489676768	0.1106512570061	0.919388468141481	0.357892418916966	0.73206783829929	0.135448672447158	age
CAMTA1	ERN1	0.0677685406891964	0.0621207066093697	1.09091709331868	0.27530936495639	0.746792883513668	0.126799829268046	age
CAMTA2	AIF1	-0.00573968632223323	0.125663711984068	-0.0456749703761808	0.963569313729247	0.992637908055344	0.00320914345977947	age
CAMTA2	HSPA1A	0.0660650180681384	0.111477118010382	0.59263299273655	0.553426794106028	0.900406144115334	0.0455615501594323	age
CAMTA2	FRMD4A	-0.0800270040854087	0.0854313757189637	-0.936740201265945	0.348892211747041	0.570526530270704	0.243724155483676	age
CAMTA2	PICALM	-0.0533182177121263	0.0390667265049078	-1.36479870422284	0.172316326194751	0.490246961199838	0.309585089630055	age
CAMTA2	CD163	-0.0235265994905607	0.129634357113352	-0.181484291776054	0.855987461770704	0.945916544101585	0.0241471786457713	age
CAMTA2	ERN1	-0.0328966301459886	0.0877625066988874	-0.374836947842166	0.707781733912308	0.941248271292998	0.0262958084205671	age
CAND1	AIF1	-0.0828874721819684	0.0810112829935304	-1.02315960344176	0.306232389434064	0.781140218264647	0.107271001266473	age
CAND1	HIST	0.268779694735709	0.130852619728215	2.05406429992745	0.0399694687660365	0.253468236441629	0.596076456853087	age
CAND1	HSPA1A	0.0303982242144035	0.0908615954118057	0.334555254908653	0.737960602973969	0.946709915449211	0.0237830742375116	age
CAND1	IFI44L	0.0435576843819366	0.146403489947615	0.297518074176526	0.766071011187871	0.946703787607028	0.0237858853379505	age
CAND1	TMEM163	-0.0489208191568138	0.136523987937178	-0.358331307896785	0.72009539122864	0.92913409141389	0.0319216046729785	age
CAND1	FRMD4A	-0.100214754341569	0.029678860999254	-3.37663747756656	0.000733776920492229	0.00478315711015917	2.32028535382288	age
CAND1	PICALM	-0.00802823249942401	0.0303545899741494	-0.264481665087917	0.791408791104792	0.937197234490642	0.0281690016022044	age
CAND1	CD163	0.0480600497895606	0.0462576954424791	1.03896334069047	0.298821786000563	0.591691554813167	0.227904629344273	age
CAND1	GPNMB	0.00996403047205166	0.148319321153408	0.0671795851987871	0.946438737055099	0.986217565991359	0.00602726630987402	age
CAND1	ERN1	0.00253844875363686	0.0448611811053984	0.0565845278944604	0.954876159748033	0.989747545037771	0.00447556679512792	age
CAND2	ERN1	0.0600552555745374	0.121541885842774	0.49411159912579	0.621227366616195	0.912718682164563	0.0396630599355716	age
CANT1	AIF1	-0.268922016829198	0.131732906168617	-2.04141869067233	0.041209228215295	0.43696182982589	0.359556498544457	age
CANT1	FRMD4A	0.0745434887650075	0.106260528571808	0.701516261653382	0.482980889821439	0.693385512826393	0.159025236468608	age
CANT1	PICALM	-0.0387975972705327	0.120172788265495	-0.322848440404146	0.746810025540383	0.91994063173398	0.0362401988960495	age
CANT1	ERN1	-0.0451583508593752	0.130457310163493	-0.346154238522789	0.72922680355685	0.946248605432127	0.0239947475484926	age
CANX	AIF1	-0.0936499667179798	0.0729640210815962	-1.28350884901547	0.199313861370857	0.693693799653961	0.158832187276602	age
CANX	CCL3	-0.118632226577144	0.151773581170398	-0.781639503148798	0.434426464339288	0.825052649546382	0.0835183366889943	age
CANX	HIF1A	0.0139764480646887	0.0708717925686696	0.19720748633734	0.843665172407436	0.95971192359675	0.0178591094266103	age
CANX	HIST	0.223015571820386	0.0978857272518977	2.27832573840394	0.022707177265065	0.190350009417303	0.720447097363496	age
CANX	HSPA1A	-0.241474353029641	0.0981885703016301	-2.45929187366558	0.0139211388443314	0.277197698682331	0.557210379593108	age
CANX	IFI44L	-0.0445973704897023	0.117389610449447	-0.379909008292584	0.704012960169716	0.928234737441743	0.0323421829575262	age
CANX	TMEM163	-0.0834097207278757	0.0785631744177611	-1.06168979736413	0.288376532603045	0.689444134804195	0.161500918653043	age
CANX	FRMD4A	-0.164493963582022	0.0367448295354004	-4.47665605370538	7.58212518456696e-06	0.000100787044995413	3.99659528781695	age
CANX	PICALM	-0.107539815184271	0.0357589091597355	-3.00735726316172	0.00263529850486231	0.028585416080903	1.54385548194105	age
CANX	CD163	-0.023010143417628	0.0559168803309717	-0.411506208526497	0.680701389720161	0.868260992908395	0.061349709452002	age
CANX	GPNMB	-0.132254192349678	0.0880812368735385	-1.50150244301814	0.133225655286866	0.535631365067879	0.271133999850706	age
CANX	MKI67	-0.160838569391822	0.205653741018011	-0.782084335522667	0.434165011966271	0.783272004469378	0.106087395635031	age
CANX	ERN1	-0.20458209476564	0.074372086031696	-2.75079140147354	0.0059451488052034	0.153355480414716	0.814300699164114	age
CAP1	AIF1	-0.195804908663038	0.0745241475675776	-2.62740219182628	0.00860395727118738	0.243589548332248	0.613341349861039	age
CAP1	CCL3	-0.270979965819522	0.147811302403909	-1.83328312119896	0.0667604781573915	0.469766681759114	0.328117788838302	age
CAP1	HIF1A	-0.157339785416812	0.0840180132185492	-1.87269109789036	0.0611110533609481	0.356708258297267	0.447686836017923	age
CAP1	HIST	-0.0165290632922145	0.0842918135287417	-0.196093340506649	0.844537108579685	0.945948786422524	0.0241323756237559	age
CAP1	HSPA1A	-0.103493511582151	0.0803410542058378	-1.2881771667695	0.197684298334537	0.718276574217343	0.143708297361832	age
CAP1	IFI44L	0.181751924258381	0.0999735505836025	1.81800009299852	0.0690641185651458	0.433341315363009	0.363169902752404	age
CAP1	TMEM163	-0.157007338660786	0.0587049960738469	-2.67451408161719	0.0074837633252498	0.144103303452531	0.841326063219591	age
CAP1	FRMD4A	-0.0986818719677653	0.0293255031683195	-3.36505298481534	0.000765289614697495	0.00494442732000948	2.30588400258299	age
CAP1	PICALM	-0.0185127449933638	0.0319395990380937	-0.579617326168812	0.562172706313054	0.832546238498893	0.0795916370201155	age
CAP1	CD163	0.085394300212184	0.0511876829813607	1.66825875363961	0.0952643720421221	0.310872832937027	0.50741722913422	age
CAP1	GPNMB	-0.0326077970361136	0.0773142214823913	-0.421756779165657	0.673202555999478	0.91256628255289	0.0397355815547457	age
CAP1	MKI67	-0.0439826304058253	0.162747613754722	-0.270250539415661	0.786967513808237	0.949480841162807	0.0225137941299328	age
CAP1	ERN1	-0.0869750706295798	0.0639072443734409	-1.36095792397717	0.173526986672168	0.659255640161781	0.180946145977971	age
CAPG	AIF1	0.125743168449579	0.13119507146969	0.958444300086605	0.337838765736961	0.804088037824223	0.0946963987041787	age
CAPG	CCL3	0.0503300991047249	0.180151770529898	0.279376100255268	0.779956210404633	0.952455277221155	0.0211554075810185	age
CAPG	HIF1A	-0.178906735525708	0.23043367666766	-0.7763914463932	0.437517893537048	0.771319914268583	0.112765455691401	age
CAPG	HIST	0.22185326682475	0.162123666301945	1.36841999619946	0.171180648653844	0.488044741581044	0.311540362154952	age
CAPG	HSPA1A	-0.340871399030793	0.167234281527546	-2.03828662351533	0.0415212768347189	0.44573868892217	0.350919668682082	age
CAPG	IFI44L	0.0427419247481543	0.149519194808959	0.285862459350224	0.774983467517359	0.948982297263074	0.0227418890191463	age
CAPG	TMEM163	0.186230606371905	0.204698894728979	0.909778270266063	0.362939456539491	0.749223762544838	0.12538845689952	age
CAPG	FRMD4A	0.000960635830557992	0.15204438503986	0.00631812763296818	0.994958897047572	0.997586614396631	0.00104938684775901	age
CAPG	PICALM	-0.0233991722655788	0.157745866032343	-0.148334614745347	0.882078698901365	0.964674548792697	0.0156191794053492	age
CAPG	CD163	0.293589243558864	0.150609297181908	1.94934342734674	0.0512544256641603	0.210278738941745	0.677204636144213	age
CAPG	GPNMB	0.0766140696485942	0.170759328044384	0.448666966109637	0.653671917959435	0.907622321849105	0.0420948317198011	age
CAPG	MKI67	0.517991908945763	0.2255799543302	2.29626746083801	0.0216605933980399	0.179314802489268	0.74638385782177	age
CAPG	ERN1	0.056070309120426	0.0789417827929511	0.710274168338553	0.477534135302497	0.868372343168875	0.0612940168624994	age
CAPN1	AIF1	-0.0927719440646426	0.0829806227663421	-1.11799527373844	0.263569011925174	0.754156372137719	0.122538595091213	age
CAPN1	HSPA1A	-0.0611626181776999	0.117159307501653	-0.522046600325261	0.601637885076688	0.913756141965962	0.0391696908406924	age
CAPN1	FRMD4A	0.0878458555492972	0.0314293729431088	2.79502412308096	0.0051895842634691	0.0233322331807604	1.63204369191065	age
CAPN1	PICALM	0.0196717238557754	0.0398868311633268	0.493188435431846	0.621879448419587	0.862841294400364	0.0640690783341448	age
CAPN1	CD163	0.113474380388112	0.088906893788012	1.27632825255012	0.201839506995273	0.485140588109531	0.314132389660452	age
CAPN1	GPNMB	0.225367197471024	0.129442551255252	1.74105960741314	0.08167313067231	0.445797831459926	0.350862048433795	age
CAPN1	ERN1	-0.0477605595215914	0.0776366149265661	-0.615180859788472	0.5384352865819	0.886050294599467	0.0525416256896061	age
CAPN10	HSPA1A	0.0112513479201162	0.148801792219249	0.0756129865931865	0.93972700423727	0.991046083557699	0.00390615038910719	age
CAPN10	FRMD4A	-0.163423100622963	0.107321949820974	-1.52273696942306	0.127824524833035	0.290861319873013	0.536314029466715	age
CAPN10	PICALM	0.182688476229347	0.141826219360299	1.28811496952648	0.197705945167827	0.525796919275056	0.279181962820305	age
CAPN10	ERN1	0.00102460965175891	0.0800554711659944	0.0127987461298478	0.989788356857427	0.997418881949832	0.00112241449243047	age
CAPN15	AIF1	0.0101725237445558	0.146684745494101	0.069349568084194	0.944711371052407	0.990719402923964	0.0040493314050531	age
CAPN15	HSPA1A	-0.00740701892170785	0.154006623719884	-0.048095456823858	0.961640166946763	0.993824086564698	0.00269048179518344	age
CAPN15	FRMD4A	-0.163578116064945	0.115494304405563	-1.41633058796159	0.156678736172864	0.336357811584856	0.473198481794756	age
CAPN15	PICALM	0.0896840513343842	0.11539549309156	0.777188509981279	0.437047560157403	0.758722925902394	0.119916792906442	age
CAPN15	CD163	-0.00115127501048007	0.145156011155677	-0.00793129406983602	0.993671809260815	0.996699792019365	0.00143563236296872	age
CAPN15	ERN1	-0.144015382383902	0.0867692031802937	-1.65975227506306	0.0969642982846537	0.54432349499182	0.264142919540943	age
CAPN2	AIF1	-0.215960757365109	0.138272325328878	-1.5618509116083	0.118323114888875	0.589315011502989	0.229652496067792	age
CAPN2	HSPA1A	-0.142138427885856	0.183432979293004	-0.774879350669071	0.438410954939287	0.861781980803674	0.0646025909152611	age
CAPN2	FRMD4A	-0.0391456856012508	0.124209966950167	-0.315157362669261	0.752642176792075	0.873160603830043	0.0589058674718284	age
CAPN2	PICALM	-0.0587977224487021	0.137680101854861	-0.427060422359982	0.669335318855478	0.885410345393769	0.0528554079036149	age
CAPN2	ERN1	-0.0651123519219374	0.140508259587906	-0.463405867476432	0.643073473709664	0.919381487683326	0.0365042452865156	age
CAPN3	AIF1	0.273465215134182	0.175060301941163	1.56212009291572	0.118259700267565	0.589315011502989	0.229652496067792	age
CAPN3	HSPA1A	0.00371706217059139	0.128139849404832	0.029007854994804	0.976858325851892	0.997050404788837	0.00128288585251822	age
CAPN3	FRMD4A	0.155361709732604	0.110045382424528	1.41179671795093	0.158009825137936	0.338167015726413	0.470868755066482	age
CAPN3	PICALM	-0.0953127861466432	0.112654144651829	-0.846065508208497	0.397516200952241	0.730114234236402	0.136609184513516	age
CAPN3	CD163	0.043879208501773	0.153279849139225	0.286268604439435	0.774672402373781	0.911227216020373	0.0403733174726866	age
CAPN3	ERN1	0.0667812181765066	0.0985835634279932	0.677407225447724	0.498147615222142	0.872765391953401	0.0591024832969602	age
CAPN5	ERN1	-0.0760625897715105	0.110469532030188	-0.68853907836529	0.491113370249372	0.870697728354178	0.0601325886110452	age
CAPN7	AIF1	0.114767095502037	0.133638036057423	0.858790647392655	0.390456028419706	0.832413587181845	0.0796608395729275	age
CAPN7	CCL3	-0.149727089108953	0.157474171676423	-0.950804106571911	0.341703827565129	0.787494955004752	0.103752219786763	age
CAPN7	HIF1A	0.055655764014299	0.0764285450276824	0.728206509676986	0.466487181582376	0.78719092327735	0.103919922190138	age
CAPN7	HIST	0.103825505543	0.0829538779014075	1.25160520725021	0.210713756207322	0.5366117344569	0.270339834544888	age
CAPN7	HSPA1A	0.187316199628736	0.0771605466897351	2.42761628403101	0.0151984137722047	0.284066352567649	0.546580205064846	age
CAPN7	IFI44L	0.107850977423621	0.16362570497871	0.659132239874253	0.509810854397129	0.878757571359253	0.0561309200826419	age
CAPN7	TMEM163	0.0591961484002126	0.0656064231878182	0.9022919635589	0.366901793497008	0.750416464588208	0.124697645842528	age
CAPN7	FRMD4A	-0.0650009734861929	0.0208802817169251	-3.11303144121396	0.0018517628923393	0.0102359240601004	1.9898729447858	age
CAPN7	PICALM	0.0152301661534544	0.0312065045306901	0.488044604241921	0.62551824746636	0.864038093321669	0.0634671101198258	age
CAPN7	CD163	-0.0300079158118479	0.0470890711027458	-0.637258606065348	0.523956408973046	0.778306129344253	0.108849549366332	age
CAPN7	GPNMB	-0.0166497104273745	0.0873914967919361	-0.190518655001579	0.848902726320194	0.963904957175173	0.0159657862312706	age
CAPN7	ERN1	0.0763414975184737	0.0650234086137457	1.17406175938822	0.240370289113392	0.721085631439132	0.142013158230325	age
CAPN8	ERN1	0.265955363584657	0.15834323318896	1.6796130673123	0.0930326235796029	0.539809750087692	0.267759275446339	age
CAPNS1	AIF1	-0.15551935809809	0.109855271148916	-1.41567497373224	0.156870688928742	0.642217366351244	0.192317954751233	age
CAPNS1	CCL3	0.017679373306798	0.155132345501564	0.113963166415348	0.909266992104115	0.982653361716572	0.00759965576215297	age
CAPNS1	HSPA1A	0.0257952421253568	0.139385303264088	0.185064289572076	0.853178610545112	0.967568581142943	0.014318242478188	age
CAPNS1	FRMD4A	-0.310786052044933	0.150350781320512	-2.06707307614458	0.0387272686444708	0.117839182225869	0.92871028004887	age
CAPNS1	PICALM	-0.140960157831462	0.123863781006573	-1.13802563336882	0.255109778875402	0.596685143226159	0.224254775454417	age
CAPNS1	CD163	0.0376609640856033	0.129890656748847	0.289943595854038	0.771859388770491	0.910542781154174	0.0406996443965673	age
CAPNS1	GPNMB	-0.0229674238694585	0.151879704357251	-0.151221152073318	0.879801265225774	0.968364853684481	0.0139609814441448	age
CAPNS1	ERN1	-0.131191568886598	0.112575570793026	-1.1653644566262	0.243871498264725	0.723823594719364	0.140367264154862	age
CAPRIN1	AIF1	-0.10767697276742	0.0952917215461186	-1.12997195370541	0.258488042565403	0.753029781366076	0.123187847667576	age
CAPRIN1	CCL3	0.156088955719873	0.174209297485541	0.895985219921042	0.370260657108615	0.799099212059364	0.0973992975632761	age
CAPRIN1	HIF1A	0.0338032821589296	0.0697317992471341	0.484761364598216	0.627845631731665	0.874115207410642	0.0584313240642672	age
CAPRIN1	HIST	0.190339852919546	0.084945497053195	2.24072916779038	0.025043623554088	0.199050430174344	0.701036879510971	age
CAPRIN1	HSPA1A	0.0579132697708593	0.0801516819430504	0.722545907545745	0.469958911353612	0.876488077064909	0.057253987271426	age
CAPRIN1	IFI44L	0.180948377887498	0.120340322097885	1.50363880312962	0.132674394262585	0.572837246191507	0.241968751717045	age
CAPRIN1	TMEM163	-0.0884952637944042	0.0630459285077743	-1.40366342266641	0.160419099344984	0.572591102762797	0.24215540456982	age
CAPRIN1	FRMD4A	-0.0514494522201551	0.023768262508849	-2.16462823906461	0.0304161666247836	0.0968399320482459	1.01394552397093	age
CAPRIN1	PICALM	0.0398425312557384	0.0299761596241167	1.32914061558719	0.183801582631752	0.507907707977863	0.29421519629357	age
CAPRIN1	CD163	0.108684058052962	0.0505490720870495	2.15007028943676	0.0315496553019825	0.149899526477679	0.82419973905603	age
CAPRIN1	GPNMB	0.0540854469909837	0.118815482530921	0.455205380973041	0.648961489660369	0.905489369505648	0.0431166439607871	age
CAPRIN1	MKI67	-0.10512561498585	0.121084921477622	-0.86819740809163	0.385286272918586	0.746141368291348	0.127178880768203	age
CAPRIN1	ERN1	-0.0436314299960924	0.0690712573175714	-0.631687212460699	0.527591285560844	0.884709802780486	0.0531991606228695	age
CAPRIN2	AIF1	0.211231945502057	0.125779836969767	1.67937843291075	0.093078313797696	0.553075460498496	0.257215610390928	age
CAPRIN2	HSPA1A	-0.134825612474044	0.111564388800042	-1.20850043570528	0.226854828298934	0.746603306315544	0.126910091142347	age
CAPRIN2	FRMD4A	-0.0110733611298507	0.0313511438493716	-0.353204373755973	0.723935229157288	0.8569305637231	0.0670543671241953	age
CAPRIN2	PICALM	0.100084111872206	0.0388702383010409	2.57482630019084	0.0100290438389329	0.0789349208559419	1.10273082214122	age
CAPRIN2	CD163	0.0416144284324705	0.0833130612754551	0.499494650603249	0.617430954396478	0.833738499228145	0.0789701437874823	age
CAPRIN2	ERN1	0.0148546412538727	0.0534495173598063	0.277919090529399	0.781074468862762	0.95623207440445	0.0194366930777517	age
CAPS	FRMD4A	-0.0833800451234797	0.119844048154295	-0.695737889428861	0.486592992494819	0.69698975124786	0.156773607854967	age
CAPS	PICALM	-0.503598681408677	0.141229267297131	-3.56582379167315	0.000362715028102591	0.0058411974747511	2.23349811121536	age
CAPS	ERN1	-0.20577980792673	0.148550934232248	-1.38524748424004	0.165976805697106	0.646999883999131	0.189095797196125	age
CAPS2	AIF1	0.172678355545365	0.146282209468242	1.18044672809549	0.237822586252759	0.733319024881001	0.134707047728161	age
CAPS2	HSPA1A	0.140447671014762	0.130440564489933	1.076717749298	0.281606380393756	0.788055410886797	0.103443244697856	age
CAPS2	FRMD4A	0.0972273284874907	0.0336429690040772	2.88997467719653	0.00385272860045308	0.0183289459382959	1.73686250974287	age
CAPS2	PICALM	0.193275639694386	0.0447147521870455	4.32241330301681	1.54331735355807e-05	0.000437927069712875	3.35859820880747	age
CAPS2	CD163	0.133214044623991	0.0637395581204313	2.08997439819542	0.0366200995632949	0.166175129908944	0.779433973039962	age
CAPS2	GPNMB	0.146212492942595	0.185706972538923	0.787329042865902	0.431089272479203	0.808945911532087	0.0920805156045968	age
CAPS2	ERN1	0.125599718535999	0.0920893261539122	1.3638900813117	0.172602162999394	0.658101102714697	0.181707381495237	age
CAPZA1	AIF1	0.0573635358238614	0.0781245798096148	0.734257207701508	0.462791993099607	0.867897293349938	0.0615316660338057	age
CAPZA1	CCL3	-0.386592232807337	0.106231446595395	-3.63915060179644	0.000273538800315599	0.028165064060082	1.55028925664562	age
CAPZA1	HIF1A	-0.218091169646602	0.0858928599741354	-2.53910708890442	0.0111135799581783	0.158905515116306	0.798861029520037	age
CAPZA1	HIST	0.124134640314047	0.0751972939918129	1.65078600205431	0.0987822794028659	0.377759382469756	0.422784740213983	age
CAPZA1	HSPA1A	-0.0123798800658422	0.0748382356855699	-0.165421858925908	0.868611949749308	0.971348644649749	0.0126248614711878	age
CAPZA1	IFI44L	0.000546693170426451	0.0857929178673991	0.0063722412527269	0.994915721495005	0.999261447924967	0.000320867594088967	age
CAPZA1	TMEM163	-0.0244355677568856	0.0489628926800138	-0.499062992796991	0.617735007427347	0.883424695663001	0.0538304644388926	age
CAPZA1	FRMD4A	-0.0457245435347957	0.0260832670578598	-1.7530220977827	0.0795982140628251	0.205961463923193	0.686214029975967	age
CAPZA1	PICALM	-0.0498947814839033	0.0211037869418417	-2.36425725967593	0.0180662623106856	0.121415969828039	0.915724186802323	age
CAPZA1	CD163	0.102036613330264	0.0454459662715874	2.24522926238355	0.0247534184683621	0.126109071487306	0.899253671910837	age
CAPZA1	GPNMB	0.00164781321941484	0.0769909124663232	0.0214026976253284	0.982924421665753	0.995765147001145	0.00184307863293823	age
CAPZA1	MKI67	0.236395607811553	0.105662218248279	2.23727659451634	0.0252682679744568	0.194239066742423	0.71166341724811	age
CAPZA1	ERN1	-0.0515708377169358	0.0550580760952291	-0.936662545704254	0.348932168076251	0.801692183833866	0.0959923505729611	age
CAPZA2	AIF1	0.00096744592216953	0.0619162057380785	0.0156250841058006	0.987533493901692	0.997641451491363	0.00102551444133194	age
CAPZA2	CCL3	-0.00957630401341219	0.0996947975542619	-0.096056206024191	0.923475932939818	0.983416239571432	0.00726262429679427	age
CAPZA2	HIF1A	-0.267975121526143	0.0907025181543573	-2.95443971103541	0.00313237349470974	0.0874914525192404	1.05803437332112	age
CAPZA2	HIST	0.066648809012941	0.0808471042536405	0.824380905515734	0.409723160882272	0.712821972641554	0.147018921695784	age
CAPZA2	HSPA1A	-0.133738909665351	0.0585227469185472	-2.28524662130933	0.0222983709096382	0.341908353947786	0.466090287828436	age
CAPZA2	IFI44L	-0.0602534598796633	0.0808712259893339	-0.745054364423882	0.456238855620093	0.847931929685467	0.0716390106543283	age
CAPZA2	TMEM163	-0.0163002464085989	0.048734235678467	-0.334472187399075	0.73802327483615	0.935307444284132	0.0290456090110879	age
CAPZA2	FRMD4A	-0.0978062377090557	0.0177851990328039	-5.49930521039752	3.81290655705282e-08	1.03918232150786e-06	5.98330825005752	age
CAPZA2	PICALM	-0.0519295184222105	0.0254461246884944	-2.04076334050547	0.0412743560571288	0.215792852139127	0.665962944861387	age
CAPZA2	CD163	0.0241747824077345	0.036768796480061	0.657480927363071	0.510871730667711	0.768713127694273	0.114235702205741	age
CAPZA2	GPNMB	0.165531449420202	0.0701851645875799	2.35849627756654	0.0183491438152182	0.22067466252536	0.656247528900525	age
CAPZA2	MKI67	-0.186761680982446	0.147329197945309	-1.26764880001434	0.204923396530195	0.565951727356198	0.247220610219654	age
CAPZA2	ERN1	-0.0135999014804793	0.0512670792501409	-0.265275527285707	0.790797215748541	0.958528157539367	0.0183951248471018	age
CAPZB	AIF1	-0.164445763582508	0.0669608732358716	-2.45584855208269	0.0140552377087866	0.304623662471249	0.516236364684958	age
CAPZB	CCL3	-0.216317127643754	0.080147252013084	-2.69899618777248	0.00695489730322791	0.17568019432705	0.755277196838844	age
CAPZB	HIF1A	-0.255373031453052	0.0779882260727518	-3.27450750341245	0.00105846328099036	0.0455943106988632	1.34108934563029	age
CAPZB	HIST	-0.0147390054591665	0.0657266876414073	-0.224246892519212	0.822565197468416	0.935714240003827	0.0288567612381383	age
CAPZB	HSPA1A	-0.148410096177779	0.0693136159879106	-2.14113914073772	0.0322628191013921	0.398926612788522	0.399106990509717	age
CAPZB	IFI44L	-0.178457698505765	0.0792295203493984	-2.25241422286511	0.0242961077550947	0.268286681397359	0.571400886549843	age
CAPZB	TMEM163	-0.186427970600875	0.0529280170036425	-3.52229275070035	0.000427831411754709	0.0319551170816062	1.49545958688393	age
CAPZB	FRMD4A	-0.182901452785354	0.0279298678676408	-6.54859713809321	5.80800739015594e-11	3.20487198488198e-09	8.4941893132184	age
CAPZB	PICALM	-0.14942023370588	0.0342101696283439	-4.36771390873438	1.25553806419181e-05	0.000364569621900865	3.43821952216067	age
CAPZB	CD163	-0.0223429793504948	0.0414627855413921	-0.538868266054867	0.589977755278752	0.81942677929224	0.0864898471819878	age
CAPZB	GPNMB	-0.0988940590824233	0.0490273450499558	-2.01712042497216	0.0436829476296509	0.336158992226188	0.473455266911176	age
CAPZB	MKI67	-0.0786999216176178	0.0726197463715653	-1.08372619776091	0.278486216353577	0.650751333056723	0.186584933570496	age
CAPZB	ERN1	-0.234976429882447	0.086332585850709	-2.72175827431813	0.00649356213113647	0.16346564719032	0.786573501739071	age
CARD11	AIF1	0.467731062292541	0.166122044406141	2.8155869617702	0.00486882180075107	0.188284976402575	0.725184331739898	age
CARD11	CCL3	0.147988397935157	0.142974166778797	1.03507088916362	0.300635806438339	0.775574439693404	0.110376512232617	age
CARD11	HIF1A	0.101375278496997	0.120020146941395	0.844652177825592	0.398305067376392	0.74525132962546	0.127697240456707	age
CARD11	HIST	0.405111031578305	0.120745393080756	3.35508478826484	0.000793406625156045	0.028142985414626	1.55062983439499	age
CARD11	HSPA1A	0.204334952007062	0.0909392142097102	2.2469399343594	0.0246438661016579	0.358353935375436	0.445687821828035	age
CARD11	IFI44L	0.12273522030146	0.149935934300206	0.818584423235831	0.413023557136451	0.825835849026285	0.0831062685957668	age
CARD11	TMEM163	0.309108360516509	0.101819909822137	3.03583416108374	0.00239871258483456	0.0814372834586807	1.08917672172861	age
CARD11	FRMD4A	0.128446965535744	0.0339172225261941	3.78707205274679	0.00015243290827855	0.00126973037731364	2.89628849012784	age
CARD11	PICALM	0.218863909811021	0.0448965941039856	4.87484438806443	1.08894259168736e-06	4.33601318048677e-05	4.36290940631193	age
CARD11	CD163	0.373988236783877	0.075838590723865	4.9313711293186	8.1654429387023e-07	2.10791103900064e-05	4.67614772177372	age
CARD11	GPNMB	0.271573983111499	0.0950534286901894	2.85706667138383	0.00427576015681528	0.102291411399831	0.990160829027282	age
CARD11	MKI67	0.146006850787311	0.308094850394872	0.473902275874394	0.635569596210141	0.894493788848016	0.0484226707236604	age
CARD11	ERN1	0.156622752554818	0.103530731643661	1.51281411874779	0.13032688146597	0.601753719683941	0.2205812164942	age
CARD14	FRMD4A	-0.392084562252878	0.153019364918046	-2.56231988979218	0.0103975501648819	0.0412210311674578	1.3848811482983	age
CARD14	ERN1	-0.824045216689195	0.15194474885253	-5.42332145672881	5.85016470036591e-08	5.55606096588388e-05	4.25523299745536	age
CARD16	AIF1	0.203443881481045	0.122280723075893	1.66374450823927	0.0961634976623589	0.556017232053139	0.254911748580496	age
CARD16	HIST	0.21288327166707	0.15147980601417	1.40535743521587	0.159915017183039	0.47388315224613	0.324328731301873	age
CARD16	HSPA1A	0.125153468612479	0.187744497932608	0.666615906141781	0.505017506339439	0.884677470655395	0.0532150324037143	age
CARD16	IFI44L	0.382287373508834	0.211467757343311	1.80778090386707	0.0706406069897648	0.43875980610459	0.357773164111256	age
CARD16	FRMD4A	-0.0753182188318135	0.141346623787388	-0.532861817379565	0.594129238095228	0.775850385080051	0.110222019977398	age
CARD16	PICALM	-0.136437321877614	0.176271092048468	-0.774019836673494	0.438919060720456	0.759875101085846	0.119257785833497	age
CARD16	CD163	0.0725561751876031	0.163877276568991	0.442747015978493	0.657948731110314	0.85671443510149	0.0671639154475745	age
CARD16	ERN1	0.113236114767078	0.115268680244195	0.982366715114538	0.325919218008511	0.783631316578806	0.105888216442487	age
CARD19	AIF1	0.0077823660488855	0.118240819764232	0.0658179304271002	0.947522780772652	0.99083282262394	0.00399961527922272	age
CARD19	HSPA1A	0.157146448765978	0.113073638388808	1.38977086971964	0.164598466503643	0.684890664391501	0.164378753531508	age
CARD19	FRMD4A	-0.141498807511596	0.0865407499692422	-1.6350540937291	0.102037708372102	0.24746820517108	0.606480591501179	age
CARD19	PICALM	-0.15599175204565	0.0971971900286729	-1.60489981242907	0.108515854850067	0.38340101917637	0.416346736992424	age
CARD19	CD163	0.131442837862718	0.105557641371496	1.24522333158357	0.213049668566862	0.499391514530668	0.301558841287466	age
CARD19	GPNMB	-0.240253498548894	0.163672690255599	-1.46788995875673	0.142134116155328	0.546594071007429	0.262335083478927	age
CARD19	ERN1	-0.194758866700704	0.102419649572938	-1.90157716329626	0.0572264558084269	0.443176266738796	0.353423505275031	age
CARD6	AIF1	-0.135512206986238	0.12174768410351	-1.11305777998229	0.265683614834611	0.754428600090511	0.122381856026225	age
CARD6	HSPA1A	-0.144082197882505	0.153134097161524	-0.940889067511388	0.346761710655171	0.824657681521795	0.0837262913021811	age
CARD6	FRMD4A	-0.0993872355008545	0.0937704492365123	-1.05989932126885	0.289190404479791	0.504819961176696	0.296863480908341	age
CARD6	PICALM	0.0132132792928355	0.110982775512642	0.119057026928745	0.905230176060529	0.971639805673705	0.0124947015343391	age
CARD6	CD163	-0.122911309166526	0.13767120781228	-0.892788776387581	0.371970297937561	0.663963556677681	0.177855757330979	age
CARD6	ERN1	0.022089350595057	0.0789074654557976	0.279939933027389	0.779523589413208	0.956105425441211	0.0194942173860478	age
CARD8	AIF1	-0.0384462827659021	0.0691942684751511	-0.555628141075136	0.578465089649079	0.909481410014771	0.0412061735774248	age
CARD8	CCL3	0.264810822780238	0.120492731509553	2.19773275501885	0.0279681559195928	0.3332184794765	0.477270921694631	age
CARD8	HIF1A	0.0887652877126747	0.0820414066218684	1.08195716489598	0.279271561963793	0.65451868137933	0.184077953232138	age
CARD8	HIST	0.163429894592626	0.0723127082732336	2.26004389124947	0.0238185269116396	0.193983145170317	0.712236003459074	age
CARD8	HSPA1A	0.0967097965654992	0.0678476349567242	1.42539672351416	0.154042554651382	0.669376359667904	0.174329629664341	age
CARD8	IFI44L	-0.0283709711749496	0.106810101849623	-0.265620673360024	0.790531362349083	0.954350554485042	0.0202920698307786	age
CARD8	TMEM163	0.0733093876863283	0.0549503566620025	1.33410212671141	0.182170388963106	0.589602243476547	0.229440872625886	age
CARD8	FRMD4A	-0.0562597423350287	0.0191521288892009	-2.93751899125696	0.00330849907289096	0.0162530873192588	1.7890641314011	age
CARD8	PICALM	0.059627239701124	0.0286323565166864	2.08251247732174	0.0372956843955992	0.200890053448213	0.697041565688254	age
CARD8	CD163	0.0599584248028738	0.0390605516082077	1.53501223956793	0.124780821585992	0.368029855678123	0.434116948635392	age
CARD8	GPNMB	0.181173231041262	0.0784513088427038	2.30937168179714	0.0209229650430935	0.239535111009048	0.620630818784421	age
CARD8	MKI67	0.18589357326004	0.102783623337559	1.80859136138384	0.0705145115488145	0.330173740513576	0.481257470151198	age
CARD8	ERN1	0.0587803516990411	0.0860763804802575	0.682885959784555	0.494678906510947	0.87119645001953	0.0598839029263748	age
CARD9	AIF1	-0.0800047052426051	0.134064514410815	-0.596762727215392	0.550665806263091	0.902075435228866	0.0447571434627249	age
CARD9	HSPA1A	-0.147987931218229	0.14157627723167	-1.04528762948094	0.295890053306275	0.791814164529369	0.101376733548803	age
CARD9	FRMD4A	-0.185558496345725	0.108028884351573	-1.71767483723924	0.0858559415224775	0.217876668713859	0.661789273614845	age
CARD9	PICALM	-0.245279950302154	0.102686205583713	-2.38863583387735	0.0169110556295519	0.115393804754939	0.937817506890581	age
CARD9	CD163	-0.0325512265016333	0.138507683815267	-0.235013867859115	0.814197969638867	0.928374762486143	0.0322766741855107	age
CARD9	ERN1	-0.16791291790038	0.113421978354032	-1.48042663632848	0.138759425912016	0.615400534456634	0.210842130916857	age
CARF	AIF1	0.0919054704151449	0.157873206249857	0.582147361153172	0.560467426087313	0.90396862544703	0.0438466425685341	age
CARF	HSPA1A	0.0348129292654437	0.115262553253702	0.302031564308816	0.762628001069487	0.949594865847812	0.0224616421368604	age
CARF	FRMD4A	-0.0328130448626877	0.0290646156544903	-1.128968820808	0.258910986767397	0.469672051874879	0.328205282008881	age
CARF	PICALM	0.0288899458191995	0.0390479936988661	0.739857367371948	0.459386545318585	0.776644720202703	0.109777605834668	age
CARF	CD163	-0.180139210705511	0.14868488565401	-1.21155025215337	0.225684587464967	0.513937824141955	0.289089418485991	age
CARF	GPNMB	-0.150299827577602	0.167323661340652	-0.898258060894383	0.369047985865138	0.773864072208376	0.11133531564014	age
CARF	ERN1	-0.0555625010929464	0.0777924774169722	-0.714240026000563	0.475078770420912	0.866168920521338	0.0623974034833856	age
CARHSP1	AIF1	-0.0649523945250682	0.146048122602621	-0.444732827561199	0.656512842864026	0.937003503406014	0.0282587853053325	age
CARHSP1	HSPA1A	0.167226512095382	0.128847850008075	1.29786032196038	0.194335336715507	0.713527823309989	0.146589087336439	age
CARHSP1	FRMD4A	0.223819902339832	0.118101913444806	1.89514204987401	0.0580735850646456	0.162540960144073	0.789037179159039	age
CARHSP1	PICALM	0.447810822165915	0.178612802589716	2.50715970900788	0.012170570677276	0.0914293180262934	1.03891451963407	age
CARHSP1	ERN1	0.0211562295478923	0.138202769676432	0.153081082220164	0.878334334235163	0.974868858813443	0.0110538024802044	age
CARM1	AIF1	0.0241922689190706	0.13211201581784	0.183119368585123	0.854704358797283	0.979336979277422	0.00906784644059323	age
CARM1	HSPA1A	0.124866589950709	0.142163457325579	0.878331128826885	0.379764047471791	0.83744292435533	0.0770447824788292	age
CARM1	TMEM163	-0.080286099913363	0.170542275093719	-0.470769490258312	0.637805354205526	0.892963088966848	0.0491664924992739	age
CARM1	FRMD4A	-0.048049199303065	0.108269686866931	-0.443791800766173	0.657193116912934	0.815882259335599	0.0883725101312758	age
CARM1	PICALM	0.0548025138945019	0.105638753003333	0.518772820924656	0.603919173282096	0.852533319111913	0.069288638700656	age
CARM1	CD163	0.0416504316303078	0.106629575421275	0.390608623036848	0.696086550792323	0.875410540723557	0.0577882283985781	age
CARM1	ERN1	0.0294841606313561	0.115715786130021	0.254798084318651	0.798879054944265	0.960960317006135	0.0172945462139715	age
CARMIL1	AIF1	0.260662616722475	0.121997861343455	2.13661628041694	0.0326292143448627	0.402158384455734	0.395602872417362	age
CARMIL1	CCL3	0.442579628313205	0.141492418413024	3.12793882016556	0.00176036819821818	0.0821321787481171	1.0854866563431	age
CARMIL1	HIF1A	0.243501563142374	0.090563457067475	2.68873970834562	0.00717223204098173	0.12666768167427	0.89733417802047	age
CARMIL1	HIST	0.312760499855117	0.10279572647786	3.04254379604467	0.00234587677908152	0.0581124099641966	1.23573111367757	age
CARMIL1	HSPA1A	0.343544137192986	0.0947291619611513	3.62659322726696	0.00028718516276336	0.0296468590117804	1.52802131194932	age
CARMIL1	IFI44L	0.315919083239307	0.155138411324497	2.03636920439073	0.041713295382492	0.352937817424592	0.452301804323865	age
CARMIL1	TMEM163	0.208087176511907	0.102412577950022	2.03185175763717	0.0421686656334791	0.320697996755296	0.493903752889889	age
CARMIL1	FRMD4A	0.193296479094909	0.0418187984649687	4.62223894971138	3.79620375735246e-06	5.61211368551903e-05	4.25087353997912	age
CARMIL1	PICALM	0.320953357171089	0.0494901920911723	6.48519117848279	8.86193418184153e-11	8.44748210848874e-09	8.07327271937465	age
CARMIL1	CD163	0.0154704913180698	0.0556837235167084	0.27782788831332	0.781144481867368	0.914416435950529	0.0388559764245982	age
CARMIL1	GPNMB	0.288819267753964	0.0921896797683136	3.13288069206672	0.00173099788391294	0.0606074357845985	1.21747408999027	age
CARMIL1	MKI67	0.425155435329923	0.162830639111587	2.61102847504372	0.00902703770891196	0.11724773116173	0.930895552480465	age
CARMIL1	ERN1	0.230186614395736	0.094149564165997	2.44490366402429	0.0144890838126885	0.24733244867836	0.606718902815812	age
CARNMT1	AIF1	-0.0134970886229069	0.110525040285037	-0.122117925386851	0.902805625722501	0.986121311292119	0.00606965546039161	age
CARNMT1	HSPA1A	0.268729342201462	0.136501214326052	1.96869561584679	0.048988055061432	0.473232110866656	0.324925794265888	age
CARNMT1	FRMD4A	-0.0616775186036669	0.0341329344987273	-1.80697966669015	0.0707654496173056	0.188396881435581	0.724926290431295	age
CARNMT1	PICALM	-0.0657267850030885	0.0344543967553219	-1.90764579249051	0.0564370123105849	0.262179300477629	0.5814015996147	age
CARNMT1	CD163	-0.0193693258377765	0.108582176398348	-0.178384026552549	0.858421393079945	0.946039167788997	0.0240908826230541	age
CARNMT1	ERN1	0.00589684967027989	0.0765388787902481	0.0770438470419717	0.938588663709264	0.988489021912039	0.00502814956679675	age
CARS1	AIF1	-0.189912332406235	0.119395330469133	-1.59061775414519	0.111695626430036	0.579725686734165	0.236777456296887	age
CARS1	HSPA1A	0.096129316355014	0.128727688517564	0.746764876011101	0.455205500907629	0.869286822339843	0.0608369038655254	age
CARS1	FRMD4A	-0.100740502828326	0.0392852541667178	-2.56433374214166	0.0103374091432794	0.0410340234959702	1.38685589720742	age
CARS1	PICALM	-0.0915328835025087	0.0310291662505044	-2.94989825906201	0.00317878588600228	0.0332206006713217	1.47859251920907	age
CARS1	CD163	-0.0179530755097837	0.149353366456127	-0.120205362194213	0.9043204701617	0.964260303304981	0.015805711917879	age
CARS1	ERN1	0.00833280005550343	0.0774419531231061	0.107600592694985	0.91431252681959	0.98158698671095	0.00807120785754811	age
CASC3	AIF1	0.0400631039644008	0.0994243049054729	0.402950807677163	0.686984413361971	0.946327926839984	0.0239583433670371	age
CASC3	HIST	0.276890898713137	0.151881713415957	1.82306936421516	0.0682928858848052	0.317438810730569	0.498339976586522	age
CASC3	HSPA1A	0.108119128614739	0.0968350176347709	1.11652923968608	0.264195661382274	0.774614654883192	0.110914290883763	age
CASC3	IFI44L	0.176765767698294	0.170188331164477	1.0386479877252	0.298968479090382	0.748230156997062	0.125964791789408	age
CASC3	FRMD4A	-0.0813550446934593	0.0337579840771724	-2.40994973240931	0.0159547185916138	0.0585788139856893	1.23225942549643	age
CASC3	PICALM	-0.0481648475874571	0.0282409334651075	-1.70549771830192	0.0881016374640131	0.338248638221274	0.47076394318319	age
CASC3	CD163	-0.00273474272496059	0.0865237806971138	-0.0316068334384724	0.97478559381813	0.989719457177658	0.00448789173173208	age
CASC3	GPNMB	-0.168558902237399	0.166236370212797	-1.01397126285679	0.310596464901356	0.727783906383842	0.137997552275435	age
CASC3	ERN1	-0.00778119444003934	0.0646594319497564	-0.120341212494501	0.904212858463507	0.97885328450916	0.00928239757685306	age
CASD1	AIF1	0.147849390426035	0.0894386022411203	1.65308252500909	0.098314069305569	0.557192506173404	0.253994733147974	age
CASD1	HIF1A	0.059638216823166	0.0946572871790489	0.630043587773199	0.5286660666269	0.822235203259297	0.0850039332307242	age
CASD1	HIST	-0.151129144133175	0.0892290302392662	-1.69372169268145	0.0903181803473619	0.3632947571351	0.439740869584919	age
CASD1	HSPA1A	-0.122271672797555	0.0965639673643336	-1.26622461912969	0.205432675782357	0.72718867944381	0.138352890640536	age
CASD1	IFI44L	0.0934618321923586	0.157800824277582	0.592277211606659	0.553664973193242	0.89307841943394	0.0491104049052427	age
CASD1	TMEM163	-0.103032939890513	0.0667327517810815	-1.54396360318715	0.122597150223194	0.507879367917128	0.294239429584757	age
CASD1	FRMD4A	-0.0852533041062679	0.0220250039697063	-3.87075090762877	0.000108500616710683	0.000954383089157638	3.02027726459189	age
CASD1	PICALM	0.0209814592138181	0.0317600644716888	0.660623949064118	0.508853506461922	0.804324194668892	0.0945688672005396	age
CASD1	CD163	-0.00818566653432509	0.0514018748951975	-0.159248403896059	0.873473169614046	0.953259811004548	0.0207887162476195	age
CASD1	GPNMB	0.11340349851818	0.0812446262504716	1.39582768426511	0.162766391547517	0.573950025784182	0.241125920269291	age
CASD1	ERN1	-0.00731461675362536	0.0576938207673059	-0.126783365295343	0.899111862054221	0.977880049744755	0.00971441405577975	age
CASK	AIF1	0.032963673948102	0.0745964976693281	0.441893050987777	0.658566599402544	0.937003503406014	0.0282587853053325	age
CASK	CCL3	0.244742612142087	0.128397339282396	1.90613460925231	0.0566327434546315	0.449201214326339	0.347559078380046	age
CASK	HIF1A	0.0126031850847384	0.0722355412716925	0.174473463656004	0.861493383835122	0.960963664926317	0.017293033164262	age
CASK	HIST	-0.0668539736050352	0.0735663396451947	-0.908757645513793	0.363478068157669	0.680676279448306	0.167059383645741	age
CASK	HSPA1A	0.00448107244532283	0.0739253915936453	0.0606161475606986	0.951664913278127	0.992440716306333	0.00329542647920533	age
CASK	IFI44L	0.0436087246721799	0.0915127852339675	0.476531498420544	0.633695772567174	0.913191754000265	0.0394380187853408	age
CASK	TMEM163	0.0163823574437119	0.0588358577338536	0.278441720316513	0.780673297041591	0.943138143637478	0.0254246904806492	age
CASK	FRMD4A	-0.0520474242210339	0.0224570430604001	-2.31764369338599	0.0204686934946425	0.0713697171042074	1.14648602469922	age
CASK	PICALM	0.0498223237584896	0.0273519396981359	1.82152799064138	0.0685266358153696	0.294767523601269	0.530520367141729	age
CASK	CD163	0.0618526711183878	0.0511749278129601	1.20865184889862	0.226796627855058	0.515561727466468	0.287719329811756	age
CASK	GPNMB	-0.0123683198002655	0.078485173932098	-0.157587977201478	0.874781477991831	0.967970095175078	0.01413805973816	age
CASK	MKI67	0.259015952998221	0.125743085214931	2.05988227945489	0.0394097961674307	0.253028804938618	0.596830035686619	age
CASK	ERN1	0.141750021321058	0.0769227499268942	1.84275811064704	0.065364335361031	0.469320420286385	0.328530549080155	age
CASP1	AIF1	-0.0765743988664218	0.0991188189977463	-0.772551566299059	0.43978781784188	0.857325845662218	0.0668540834711111	age
CASP1	CCL3	-0.123076399770353	0.16874268804902	-0.729373232069168	0.465773387154164	0.842409165498146	0.0744769166283457	age
CASP1	HIST	0.0224723736316855	0.124602426305912	0.180352616701969	0.856875750674977	0.950269255188208	0.0221533215804093	age
CASP1	HSPA1A	-0.0921316226986121	0.119909277980156	-0.768344403790497	0.442282600790283	0.863779608768196	0.063597052550595	age
CASP1	IFI44L	0.378104778993696	0.149191632245077	2.53435647364313	0.0112654065627689	0.172692055897504	0.762727640192997	age
CASP1	TMEM163	0.168780722523849	0.175517188569695	0.961619337110276	0.336240854401096	0.731608808198995	0.135721074478848	age
CASP1	FRMD4A	0.0123768478188507	0.0461977543850045	0.267910161080646	0.788768472115477	0.892789597644824	0.0492508785675297	age
CASP1	PICALM	0.0389530665524911	0.045450185241002	0.857049676386145	0.391417431152725	0.72490007556562	0.139721854975686	age
CASP1	CD163	0.0107984161548363	0.116466800546044	0.092716689255727	0.926128638015116	0.972429018364119	0.012142089804666	age
CASP1	GPNMB	0.0242192978410008	0.199923380347423	0.12114289883911	0.903577851008607	0.975405604069756	0.0108147535531672	age
CASP1	ERN1	0.0211499897182954	0.0866358982585222	0.244125012188177	0.807134001559603	0.962196700970852	0.0167361364717117	age
CASP10	AIF1	0.166214971203888	0.112843855889466	1.47296430003864	0.140760662282116	0.617810664549761	0.209144599247358	age
CASP10	HIF1A	-0.0206920180317623	0.135676673665802	-0.15250976805881	0.87878488676176	0.967174957842908	0.014494956782764	age
CASP10	HIST	0.0627746897663567	0.148275265457038	0.423365890277534	0.672028327377544	0.869411487288763	0.0607746258967764	age
CASP10	HSPA1A	-0.0359258932015805	0.0961385168454361	-0.373688864571723	0.708635810907581	0.93959443621127	0.0270595635524758	age
CASP10	IFI44L	-0.00308615545514984	0.147076112683096	-0.0209833901566297	0.983258905494484	0.998547808288961	0.000631137223887891	age
CASP10	FRMD4A	-0.105080000091365	0.0298333450133927	-3.52223326094317	0.000427927435906068	0.00307453390929939	2.51222071272166	age
CASP10	PICALM	-0.0321539879462249	0.0396532215487205	-0.810879587846814	0.417434823474252	0.7436700405979	0.128619714095538	age
CASP10	CD163	-0.0920478267686954	0.0636174327590745	-1.44689627947248	0.147925975334023	0.40562273697609	0.391877708836235	age
CASP10	GPNMB	-0.0627669490538675	0.189997329707695	-0.330357006334944	0.741130223544232	0.930061996436251	0.0314881011097611	age
CASP10	ERN1	0.18662190273657	0.121059264144267	1.54157473247294	0.123176969609233	0.590288899774156	0.228935383494303	age
CASP2	AIF1	0.0555345999887905	0.119956183784225	0.46295737524199	0.643394920299046	0.933097309667326	0.0300730627402679	age
CASP2	HSPA1A	0.117970592722232	0.123392145483513	0.956062415966295	0.339040701572816	0.820387939101515	0.0859807330186414	age
CASP2	FRMD4A	0.0681616389986722	0.0929974616461016	0.732940854429541	0.463594503940991	0.676919297985223	0.169463104621861	age
CASP2	PICALM	0.244722559944125	0.0955857343212727	2.5602414594796	0.0104599460001973	0.0813000249929138	1.08990932089692	age
CASP2	CD163	-0.121171489157893	0.111162702839077	-1.09003727026416	0.275696726789038	0.569005168890657	0.244883788419527	age
CASP2	ERN1	0.081641847552658	0.077400483425518	1.05479764388321	0.291517882422487	0.756830844350826	0.121001176740522	age
CASP4	AIF1	0.0128065297955555	0.128875106585802	0.0993716330083436	0.920843204843093	0.988560885578837	0.00499657727938503	age
CASP4	CCL3	0.624301895102395	0.201539491444526	3.09766532915081	0.00195051564022986	0.0844092710395124	1.07360985029168	age
CASP4	HIST	-0.139622813749453	0.200869070859336	-0.695093640609449	0.486996619869456	0.760058660983425	0.119152887774129	age
CASP4	HSPA1A	-0.0849459189318133	0.107603836435957	-0.789432066229077	0.429859520342343	0.858493206556716	0.0662631371560697	age
CASP4	IFI44L	0.316911332694503	0.195300641127176	1.62268454862949	0.104656856087451	0.515663494430534	0.287633612685877	age
CASP4	TMEM163	-0.156892017524246	0.0889249854827673	-1.76431873080991	0.0776783321471661	0.420170476276871	0.376574467019321	age
CASP4	FRMD4A	-0.0195978269883746	0.038298431036847	-0.511713573057848	0.608851485350788	0.785670897003988	0.104759333789896	age
CASP4	PICALM	0.0129885537145597	0.0515777237859584	0.251824872467438	0.801176431284059	0.939253732831863	0.0272170702650479	age
CASP4	CD163	0.0311324323627537	0.0603190792299053	0.516129104757931	0.60576424149932	0.828831214036226	0.0815339016282526	age
CASP4	GPNMB	0.365149869985947	0.208077229941562	1.75487663925792	0.0792804108026708	0.441927704758119	0.354648771358237	age
CASP4	ERN1	0.0577824648080949	0.0960180768474962	0.601787358227032	0.547315691156225	0.890823176388436	0.0502084925285781	age
CASP5	AIF1	0.343690914103775	0.178185965270833	1.92883268657766	0.0537516365633262	0.472853836352067	0.325273083100625	age
CASP5	PICALM	0.246967016019943	0.246992381859111	0.999897301127358	0.317360210656235	0.658304264822358	0.181573331323208	age
CASP5	ERN1	0.370032409759555	0.205125442436338	1.80393229315957	0.0712419217485797	0.489669395687985	0.310097038516342	age
CASP6	AIF1	-0.107668151138542	0.103709005086669	-1.03817552823464	0.29918834352882	0.778205355126562	0.108905784976746	age
CASP6	HSPA1A	0.00715534499853729	0.131582927408856	0.0543789771168726	0.956633227898324	0.993334271362275	0.00290458052870841	age
CASP6	FRMD4A	0.0460569450909365	0.0927232167259652	0.496714271971964	0.619390556598953	0.793052698714277	0.100697952656697	age
CASP6	PICALM	0.00292354850303284	0.128484370587724	0.0227541177939363	0.981846407234447	0.99617163512452	0.00166582847823873	age
CASP6	CD163	-0.0059744133564509	0.151006505182478	-0.0395639469255403	0.968440771106239	0.987574453431374	0.00543015292123506	age
CASP6	ERN1	0.146352968643503	0.0902791922034532	1.62111517694666	0.104992939657174	0.560194709192288	0.251660997225133	age
CASP7	AIF1	-0.00148489414101702	0.151219883578533	-0.00981943713933539	0.992165348615557	0.998747357241243	0.000544356851482828	age
CASP7	HSPA1A	-0.0933384336119078	0.158394210118144	-0.589279327459559	0.555673910094376	0.900725392334832	0.0454075938950159	age
CASP7	FRMD4A	0.125508519501098	0.121358671501345	1.03419490299634	0.301045056486865	0.518928193083334	0.284892733683746	age
CASP7	PICALM	0.307303449992766	0.139205876304501	2.20754653575519	0.027275899611634	0.163950741805726	0.785286613996721	age
CASP7	CD163	0.130246315379635	0.120149727165877	1.08403338444389	0.278349996983986	0.571439204822301	0.2430299672191	age
CASP7	ERN1	0.269097049795498	0.113810352316095	2.36443385262627	0.0180576517359575	0.276541736202332	0.558239314867387	age
CASP8AP2	AIF1	0.0204245542081026	0.084994174663544	0.240305341971432	0.810093554038376	0.973551356653392	0.0116411336941494	age
CASP8AP2	HSPA1A	-0.0194779354028083	0.0890428010698926	-0.218748008472009	0.826846349159583	0.96108168209463	0.0172397001821743	age
CASP8AP2	FRMD4A	-0.0516960482687624	0.0276112245803731	-1.87228379234978	0.0611673518482568	0.168922023567732	0.772313724671734	age
CASP8AP2	PICALM	-0.0549041098507444	0.036038364298914	-1.52349061670368	0.127636006487442	0.421154193434262	0.375558870678739	age
CASP8AP2	CD163	0.172577967121484	0.10829589383097	1.59357812209248	0.111030557871013	0.342863777670981	0.464878394116772	age
CASP8AP2	GPNMB	0.076387723704151	0.172633598996895	0.442484685183009	0.65813851016682	0.908735008798228	0.0415627405344555	age
CASP8AP2	MKI67	0.28982323661512	0.225362823742123	1.28602948704067	0.19843277095873	0.557783659660111	0.253534212593081	age
CASP8AP2	ERN1	-0.113256821583549	0.0624538432249348	-1.81344839220928	0.0697626915138365	0.48522692293279	0.314055110202907	age
CASR	ERN1	0.0512944451623187	0.117864866897492	0.435197073670223	0.663419386496031	0.924035606383229	0.0343112935441593	age
CASS4	AIF1	0.379944153099315	0.199953811307795	1.90015959492993	0.0574121789044629	0.479861994905457	0.318883644850745	age
CASS4	CCL3	0.199423299688074	0.245490261039949	0.812347092073119	0.416592495933756	0.812505024727758	0.0901739445585766	age
CASS4	HIF1A	-0.128791374498714	0.105454204145669	-1.22130146960104	0.221971897195032	0.609641264278032	0.214925644946444	age
CASS4	HIST	0.166857676421082	0.186559195878781	0.894395345322452	0.371110402044206	0.685962896457249	0.163699374525997	age
CASS4	HSPA1A	0.121535510585368	0.170338090549343	0.713495790597477	0.475539016972483	0.879037355026944	0.0559926690247887	age
CASS4	IFI44L	-0.303549764188118	0.160607098285609	-1.89001462219504	0.0587560045035811	0.406807452924732	0.390611099174968	age
CASS4	FRMD4A	-0.110356733990356	0.0465273388440997	-2.37186859880662	0.0176983836503385	0.0634827510299933	1.19734426132397	age
CASS4	PICALM	-0.0168463349721373	0.053623848341185	-0.314157515606703	0.753401407950564	0.922607323493264	0.0349831023615158	age
CASS4	CD163	-0.032410208330901	0.163494755572854	-0.19823393244231	0.842862039995341	0.940096699960281	0.0268274718267134	age
CASS4	GPNMB	-0.0889850630283782	0.172601993568655	-0.515550609749957	0.606168313537864	0.890162614013325	0.0505306496273763	age
CASS4	ERN1	-0.121733032428379	0.134245836630846	-0.906791863967636	0.364516873159718	0.812690574057458	0.0900747773562778	age
CAST	AIF1	0.124358118079066	0.0780311484736108	1.59369842058807	0.111003598167311	0.57955485502443	0.236905451664249	age
CAST	CCL3	0.100085580044336	0.109580659851317	0.91335076992725	0.361058088568671	0.792834391335179	0.100817519416897	age
CAST	HIF1A	0.0757136244905783	0.0743681821610633	1.01809163933308	0.308634408216011	0.678835430066221	0.168235498881319	age
CAST	HIST	0.0782846911725433	0.071286526828436	1.09816952312671	0.272130471669579	0.599581100824349	0.222152064844863	age
CAST	HSPA1A	0.139324734428659	0.0742898186741291	1.875421651516	0.0607347387815697	0.507151653104296	0.294862154556143	age
CAST	IFI44L	0.214415223968885	0.0979318555921497	2.18943287321999	0.0285653925255899	0.291546003609741	0.535292907328625	age
CAST	TMEM163	0.0877677786552242	0.0661582738731415	1.32663344305988	0.184629967431123	0.592546801724262	0.227277341642136	age
CAST	FRMD4A	0.021564828899546	0.0279236702153166	0.772277739038664	0.439949947102045	0.657569283141025	0.182058482076776	age
CAST	PICALM	0.0800450969706716	0.0200367900909102	3.99490620041903	6.47198710552645e-05	0.00141707986809404	2.8486056717744	age
CAST	CD163	0.140640733060576	0.0425544832017924	3.3049569041565	0.000949910049827988	0.00992668804092482	2.00319562617466	age
CAST	GPNMB	-0.0565851103361035	0.0708238646102523	-0.798955417746469	0.424316263315175	0.804813833761992	0.0943045672348895	age
CAST	MKI67	0.200717594199617	0.109657323490107	1.83040756249833	0.0671890177130677	0.322393163548902	0.491614176123979	age
CAST	ERN1	0.184585214569269	0.0524542112576814	3.51897798372172	0.000433212656845144	0.0312122250073188	1.50567527093872	age
CASTOR1	ERN1	0.269665131403502	0.152042811139745	1.77361316448989	0.0761271586470413	0.499560569337714	0.301411848109864	age
CASTOR2	FRMD4A	0.0225442598422115	0.129770241622308	0.173724419099301	0.862082045663851	0.93299498567422	0.0301206903369607	age
CASTOR2	PICALM	0.0742428156857741	0.169496313609098	0.438020238345697	0.661371612596654	0.882421024752527	0.0543241528511531	age
CASTOR2	ERN1	-0.0976728141024047	0.158503511967981	-0.616218611749973	0.537750246319158	0.886050294599467	0.0525416256896061	age
CASTOR3P	HSPA1A	-0.107953478124336	0.123180381605673	-0.876385319781829	0.380820596260114	0.837877051014998	0.0768197045000159	age
CASTOR3P	FRMD4A	-0.027787222826841	0.0874047326788459	-0.317914396339847	0.750549872008589	0.872012343644696	0.0594773674311529	age
CASTOR3P	PICALM	-0.0109170049914574	0.0986052711766486	-0.110714212954193	0.911842974965465	0.973550393010836	0.0116415635685974	age
CASTOR3P	ERN1	-0.117597292593079	0.0894472655114448	-1.31471087372741	0.188607090720613	0.67303522692954	0.17196220403645	age
CASZ1	ERN1	0.0142809359568719	0.160566252028791	0.0889410805597629	0.929128735337054	0.985342391439062	0.00641283257408752	age
CATIP	ERN1	0.0558933125053186	0.141894765473202	0.393906796483443	0.693649852357352	0.937095565443846	0.0282161172994412	age
CATSPER2	AIF1	0.0542920161203046	0.160777529159896	0.337684105508988	0.735601253858206	0.958154105621347	0.0185646351400972	age
CATSPER2	HSPA1A	-0.217199446818001	0.143823311568795	-1.5101824902294	0.130996865309438	0.642181209396572	0.192342406297968	age
CATSPER2	FRMD4A	-0.0200092942692782	0.0354158502080457	-0.56498133326565	0.572086460909559	0.761097925496583	0.118559461801367	age
CATSPER2	PICALM	0.0246835269630815	0.0484660579285128	0.509295123599482	0.610545375483612	0.856633468397093	0.0672049618607312	age
CATSPER2	CD163	-0.0579844357275662	0.117470091282792	-0.493610204047403	0.621581492946348	0.835890200538672	0.0778507661398312	age
CATSPER2	GPNMB	-0.253899830976783	0.188621424723332	-1.34608160949479	0.178276198892155	0.598080336099438	0.22324047624346	age
CATSPER2	ERN1	-0.226403735411395	0.0996223186761042	-2.2726206177502	0.0230490520800304	0.308314272829805	0.511006369961307	age
CATSPERE	HSPA1A	-0.0869452213699757	0.181370546200199	-0.479378946535259	0.631669068251039	0.917820269452867	0.0372423554294097	age
CATSPERE	FRMD4A	0.186445234404249	0.0832269634315011	2.24020229402819	0.02507779281129	0.0834841569877074	1.07839593392529	age
CATSPERE	PICALM	0.338245495896277	0.150584714158261	2.24621401838163	0.0246903027487664	0.153747356532305	0.813192342565894	age
CATSPERE	CD163	-0.262377318984683	0.211109892378766	-1.24284710691783	0.21392417984857	0.500080823197412	0.30095979920004	age
CATSPERE	ERN1	0.0704958150342914	0.0929678885152824	0.758281339504694	0.44828257598875	0.85489037232849	0.068089573862905	age
CATSPERG	HSPA1A	0.120542797149598	0.130776530957961	0.921746404087964	0.356660869522206	0.829313359931508	0.0812813382378439	age
CATSPERG	FRMD4A	-0.0141727406392235	0.123954813440269	-0.114337961115589	0.908969891185024	0.956221817472519	0.0194413515209778	age
CATSPERG	PICALM	0.15837297518092	0.127198616101829	1.24508410574321	0.213100835941851	0.548712848235538	0.26065487058127	age
CATSPERG	CD163	0.0224479406556939	0.13260665135956	0.169282162135494	0.865574706044118	0.950219394308254	0.0221761097249612	age
CATSPERG	ERN1	0.0490092935878171	0.0845649107897553	0.579546446985129	0.562220515979929	0.894573257310525	0.0483840889222127	age
CAVIN1	ERN1	0.29571548839635	0.203416949947593	1.45374064684647	0.14601822442884	0.622040261349595	0.206181504833158	age
CBFA2T2	AIF1	0.0333048120443259	0.138605767155232	0.240284460941845	0.810109740560026	0.973551356653392	0.0116411336941494	age
CBFA2T2	CCL3	-0.0273269778788167	0.127507765411707	-0.214316185297274	0.830300497216343	0.966579838084991	0.014762268063014	age
CBFA2T2	HIF1A	-0.0171103749903939	0.0768706983787686	-0.222586438672446	0.823857392053466	0.951107636404739	0.0217703313786484	age
CBFA2T2	HIST	-0.0689538882985808	0.0837098939157505	-0.823724473572732	0.410096130232755	0.712892908448353	0.14697570544	age
CBFA2T2	HSPA1A	-0.139848438081814	0.073795726499575	-1.89507502284186	0.0580824631548656	0.497170266113639	0.303494852775588	age
CBFA2T2	IFI44L	0.0227242923475154	0.140197617603934	0.162087578490191	0.871236887777049	0.969170459396836	0.0135998317574625	age
CBFA2T2	TMEM163	-0.067005495564177	0.0616877885569829	-1.08620356040616	0.277388942440437	0.683931479274108	0.164987406560272	age
CBFA2T2	FRMD4A	-0.0301227842042613	0.0284254454823324	-1.05971194797928	0.289275665509107	0.504875936253573	0.296815328455511	age
CBFA2T2	PICALM	-0.0352626423057498	0.0290005127240634	-1.21593168511433	0.224010946808733	0.560521105842194	0.251408029851831	age
CBFA2T2	CD163	-0.0621789492572757	0.0414332603720013	-1.50070133750067	0.133432826984986	0.381973585050886	0.417966669191152	age
CBFA2T2	GPNMB	0.0771059256754293	0.0780260224532277	0.98820782158478	0.323050878344111	0.735751792049744	0.133268671428328	age
CBFA2T2	MKI67	-0.181441394214059	0.218930308855339	-0.828763249651054	0.407238387487699	0.764417571197841	0.116669338641414	age
CBFA2T2	ERN1	-0.0216468584664724	0.0709913448055612	-0.30492250183119	0.760425177389892	0.950902232335641	0.0218641330519022	age
CBFA2T3	AIF1	0.237594438129343	0.151424985507164	1.56905703067148	0.116634650866514	0.586255626692568	0.231912976038383	age
CBFA2T3	HSPA1A	0.330402576033216	0.146411424672926	2.25667209216298	0.0240285719371124	0.354913011124367	0.449878079108485	age
CBFA2T3	FRMD4A	-0.423421369137868	0.14745490587716	-2.87153124285066	0.00408488400779384	0.0191549575681677	1.71771880572377	age
CBFA2T3	PICALM	0.120872532326782	0.143948027064964	0.839695651210501	0.401079052931969	0.733097622025759	0.134838189227737	age
CBFA2T3	CD163	0.0718422525474273	0.172638106128659	0.416143655409929	0.677304886826061	0.865768786046795	0.0625980760557836	age
CBFA2T3	ERN1	-0.0905890918426657	0.121452824334976	-0.745878840930157	0.45574060806405	0.857238392653591	0.0668983866920192	age
CBFB	AIF1	-0.117955230286511	0.0746399763032297	-1.5803224508983	0.114033040933018	0.58386570906142	0.23368703049065	age
CBFB	CCL3	0.0202875669494926	0.115275324195892	0.175992278408318	0.860300008704119	0.971946964052402	0.0123574324480013	age
CBFB	HIF1A	0.0427357115454428	0.0814545221857879	0.52465732286745	0.599821430035008	0.862124352476811	0.0644300871921899	age
CBFB	HIST	-0.0796326642573482	0.0725761329540833	-1.09722936475176	0.272541139613392	0.599870036523424	0.221942830507167	age
CBFB	HSPA1A	-0.165589316306265	0.0669930367213194	-2.47173921963101	0.0134457558979699	0.273787662527928	0.562586126022202	age
CBFB	IFI44L	0.0153642604802236	0.141655255695453	0.108462339817843	0.913628952704739	0.980083511890132	0.00873691695260473	age
CBFB	TMEM163	-0.109559654532993	0.0620788230191396	-1.76484748267883	0.0775894020028136	0.420170476276871	0.376574467019321	age
CBFB	FRMD4A	-0.0917927174561295	0.0215393839987131	-4.26162222009756	2.02948310791618e-05	0.000233193997303056	3.632282633037	age
CBFB	PICALM	-0.0192691840724391	0.0284705991468875	-0.67680992496941	0.498526560166327	0.800544422757065	0.0966145637784408	age
CBFB	CD163	-0.0310602558349269	0.0383879125808528	-0.809115519618515	0.41844870211999	0.705743559992368	0.151353076160198	age
CBFB	GPNMB	-0.0127956998368184	0.0867592467403804	-0.147485142132554	0.88274910634559	0.968364853684481	0.0139609814441448	age
CBFB	MKI67	0.0459570917546671	0.114938440035603	0.399840921283006	0.689273688389573	0.91595186367197	0.0381273493572105	age
CBFB	ERN1	0.0249857871016191	0.0743680911687146	0.335974565286815	0.736890046698123	0.949297622827375	0.0225976066586905	age
CBL	AIF1	0.0101773989786099	0.0722221879262755	0.140917898928775	0.887934801947055	0.983422385590385	0.0072599101116214	age
CBL	CCL3	0.0987649650059654	0.125369657091243	0.787790022701306	0.43081953803468	0.822919934955915	0.0846424169120629	age
CBL	HIF1A	-0.178244399464705	0.0727465219894211	-2.45021197701556	0.0142772135277396	0.171679708957236	0.765281031622146	age
CBL	HIST	-0.0721084919883909	0.0784224771931809	-0.919487557256875	0.357840610888942	0.677183378278367	0.169293710354268	age
CBL	HSPA1A	-0.083113766451056	0.0709506043597085	-1.17143140923342	0.241425413282762	0.756348279901008	0.121278176444608	age
CBL	IFI44L	-0.108601904726592	0.0897479937839839	-1.21007612702728	0.226249682746866	0.694199379793954	0.158515778668329	age
CBL	TMEM163	0.0347418753885081	0.0514607353155381	0.675114243422365	0.499603184969515	0.836707450308098	0.0774263639014758	age
CBL	FRMD4A	-0.0580223436284008	0.0177661325180038	-3.26589614085127	0.001091182624901	0.0066643592618632	2.17624159905037	age
CBL	PICALM	-0.0567663678593091	0.0222364876458707	-2.55284776819736	0.0106846184272837	0.0827838621496521	1.08205431614309	age
CBL	CD163	0.06689028113524	0.0417456927855056	1.60232772944817	0.109083156892961	0.338933605311604	0.469885368672683	age
CBL	GPNMB	0.102912967442027	0.0691220151035753	1.48885947968701	0.136524375650757	0.539963952031575	0.267635232688767	age
CBL	MKI67	0.135130515488779	0.112380657610667	1.20243570701399	0.229194761808341	0.597659246851854	0.223546356799363	age
CBL	ERN1	-0.00302916238276131	0.0586332410178624	-0.0516628849126469	0.958797311274409	0.990319166167319	0.00422481573932374	age
CBLB	AIF1	0.0541886707306393	0.142876087043078	0.379270400331591	0.704487077682163	0.950030222269816	0.0222625787572173	age
CBLB	HIF1A	-0.034663535658053	0.106950217627664	-0.324109070808349	0.745855459784655	0.92220139622154	0.0351742245902056	age
CBLB	HIST	-0.00793091394419544	0.101293245047689	-0.0782965728905373	0.937592143533053	0.978158842985869	0.00959061450611062	age
CBLB	HSPA1A	0.00585200900416339	0.124464564966724	0.0470174704401045	0.962499303529006	0.994190670940141	0.00253031641149055	age
CBLB	IFI44L	-0.0825774189088754	0.131618189255635	-0.627401268592819	0.530396236393243	0.885438028576132	0.0528418294928155	age
CBLB	TMEM163	0.0783781646001061	0.110931867266631	0.706543273194168	0.479850351930069	0.822717853073891	0.084749078350364	age
CBLB	FRMD4A	-0.154328906206892	0.0335974989833017	-4.59346412313591	4.35947997281243e-06	6.33626713965739e-05	4.19816652099663	age
CBLB	PICALM	-0.0422096834234839	0.0293663694531194	-1.43734769430275	0.15061922314594	0.459545080100999	0.337671879100937	age
CBLB	CD163	-0.246614457549652	0.0588170520709048	-4.19290747949005	2.75401785437645e-05	0.000459239880491074	3.33796040474519	age
CBLB	GPNMB	-0.110220189196434	0.112891566931666	-0.97633678220757	0.328897598059834	0.741974152256331	0.129611223734412	age
CBLB	ERN1	0.00652516960164884	0.0835120782615955	0.0781344415978875	0.937721110495814	0.988021360503018	0.00523366609221847	age
CBLL1	AIF1	-0.0600745727581387	0.0931581888021514	-0.644866259537576	0.519013858530462	0.891391444399721	0.0499315386005512	age
CBLL1	HSPA1A	0.172327367038367	0.117044534182797	1.47232306268339	0.140933658310796	0.651215114601001	0.186275528094848	age
CBLL1	FRMD4A	0.0130314394684649	0.0817256415514773	0.159453498572497	0.87331159226142	0.938643314407693	0.0274994088128354	age
CBLL1	PICALM	-0.0420748922474449	0.095493968413507	-0.440602615499783	0.659500709019534	0.882127862109169	0.0544684604647648	age
CBLL1	CD163	0.051165131916549	0.134266317113671	0.381071984518889	0.703149834930906	0.879390938718427	0.0558180136820399	age
CBLL1	ERN1	-0.0606117568069491	0.0592733240166202	-1.02258069397211	0.306506141570764	0.767025894015406	0.115189974462776	age
CBR1	AIF1	0.231674469876782	0.142091034011012	1.63046508521311	0.103003238630259	0.567056908272236	0.246373354319786	age
CBR1	HSPA1A	-0.0086827863796918	0.172909439727756	-0.0502158031011075	0.959950418387825	0.993494704789303	0.00283444328684312	age
CBR1	FRMD4A	0.00794738565726915	0.117909684328162	0.0674023147678885	0.946261426463381	0.973827201444366	0.0115180986829187	age
CBR1	PICALM	-0.116641479726637	0.10034989050856	-1.16234785245418	0.245094196347242	0.586580572813008	0.231672324682817	age
CBR1	CD163	0.0946417298050621	0.127075387887443	0.744768372368777	0.456411757835103	0.731142280226565	0.13599810114805	age
CBR1	GPNMB	-0.0611916577821885	0.162391530107678	-0.376815574935551	0.706310665371966	0.919664134185821	0.0363707501563569	age
CBR1	ERN1	-0.0290657129233638	0.0853855152547709	-0.340405662911775	0.733551054680144	0.947746534312152	0.0233077950121693	age
CBWD1	FRMD4A	0.0426162306309344	0.0391334327606221	1.08899801588111	0.276154760645654	0.489096148252707	0.310605757336521	age
CBWD1	PICALM	-0.00490757498047286	0.0579066675024081	-0.0847497394020952	0.932460351852792	0.981086050607809	0.00829289917950312	age
CBWD2	HIF1A	-0.0573994608545514	0.11088603572689	-0.517643727438546	0.604706866790803	0.866040180476896	0.0624619581505698	age
CBWD2	FRMD4A	0.0878311808018166	0.0396451012836797	2.21543590400596	0.0267301592302302	0.0876961952344461	1.05701924841879	age
CBWD2	PICALM	0.141584447850262	0.0497061509993573	2.84842911799976	0.00439356391930921	0.042308227251552	1.37357517157247	age
CBWD5	TMEM163	0.257307639109046	0.0950734394204444	2.70640928399731	0.00680151622699676	0.137638564830063	0.861259864455888	age
CBWD5	FRMD4A	0.0327068890856989	0.0502867944004393	0.650407119317455	0.515429279838098	0.718655938868259	0.143478981124848	age
CBWD5	PICALM	0.0525581409920694	0.0424324639325663	1.23863042871125	0.215482393960219	0.550611474418892	0.259154742407121	age
CBX1	AIF1	0.0538080999563126	0.0929499164773825	0.578893472910282	0.562661054629354	0.90396862544703	0.0438466425685341	age
CBX1	CCL3	-0.00339485128089751	0.174324631434787	-0.0194743063728633	0.984462733700059	0.997619179124275	0.00103521018330876	age
CBX1	HIST	0.403004140977948	0.155295509380582	2.5950791660711	0.00945691338942375	0.124506356648487	0.904808475179589	age
CBX1	HSPA1A	-0.120011901555673	0.119940805694426	-1.0005927579095	0.317023732760561	0.806230225853907	0.0935409240253231	age
CBX1	IFI44L	0.0533190648046319	0.159388550799714	0.334522552197818	0.737985275948175	0.937775187732029	0.0279012622920072	age
CBX1	FRMD4A	-0.0369059396049266	0.0859228822889481	-0.429523994328035	0.667541936090369	0.821849852825748	0.0852075182816734	age
CBX1	PICALM	-0.0534325843122643	0.0777401205804136	-0.687323146829881	0.49187911566957	0.797433982919383	0.0983052606727572	age
CBX1	CD163	-0.0172424013159563	0.104845187397491	-0.16445582047163	0.869372323310398	0.950954948541808	0.0218400572614788	age
CBX1	GPNMB	0.162552792759708	0.164513818764901	0.988079870615642	0.323113533229287	0.735751792049744	0.133268671428328	age
CBX1	ERN1	-0.130564518355398	0.0893328866814555	-1.46155042342879	0.14386444836702	0.620797972775821	0.207049709942059	age
CBX3	AIF1	-0.0376208257668483	0.0861547807374019	-0.436665562199222	0.662353907800175	0.937870147951714	0.0278572873478533	age
CBX3	CCL3	0.145147945339967	0.191161156105907	0.759296230974625	0.44767537164583	0.828702360087825	0.0816014243134622	age
CBX3	HIF1A	-0.161049965863366	0.201442833951092	-0.799482228801779	0.424010847176775	0.762636846164147	0.117682215979214	age
CBX3	HIST	0.190988843068409	0.206231170826743	0.926091057441848	0.35439866091303	0.673681323243698	0.171545492612641	age
CBX3	HSPA1A	0.0323196655180181	0.10419982607768	0.310170052432949	0.756431642931681	0.948531347924507	0.0229483115801026	age
CBX3	IFI44L	0.220002966760515	0.132220990036429	1.66390348990657	0.0961317174960322	0.503583994866483	0.297928081287818	age
CBX3	TMEM163	0.00590690541398148	0.148761557027874	0.0397072034737756	0.968326558666171	0.989973010440397	0.00437664537879679	age
CBX3	FRMD4A	-0.101609885193706	0.0327856442589467	-3.09921880415629	0.00194031666210453	0.0106325320092576	1.97336330116762	age
CBX3	PICALM	0.00742410787566351	0.0391678262640312	0.189546078600774	0.849664844086571	0.957562371196628	0.0188329284984207	age
CBX3	CD163	0.085502807931891	0.109157460584052	0.783297884307714	0.433452205346503	0.715895160687607	0.145150573318682	age
CBX3	GPNMB	-0.0506446549296873	0.121480254167237	-0.416896188412372	0.676754341627196	0.913189130113231	0.0394392666517308	age
CBX3	MKI67	0.0836940915786407	0.205744297489322	0.406786932128625	0.684164485416647	0.914663083068779	0.038738849222671	age
CBX3	ERN1	0.0151320504430136	0.0541359732658063	0.279519320151789	0.779846313321246	0.956105425441211	0.0194942173860478	age
CBX4	AIF1	0.128898566658849	0.117580559482165	1.09625746999784	0.272966115790843	0.760953250829681	0.118642023295583	age
CBX4	HSPA1A	0.185873193408311	0.12466461893894	1.49098593482526	0.135965187691646	0.645852828425056	0.18986643414832	age
CBX4	FRMD4A	0.0429252790371514	0.131630199162033	0.326105098301278	0.744344839815008	0.867990769711788	0.0614848931236821	age
CBX4	PICALM	-0.164295338259486	0.126570595987361	-1.2980529717652	0.194269132974119	0.521537017008341	0.28271486132772	age
CBX4	CD163	0.0587543997519203	0.14835100449756	0.396049894983263	0.692068220368977	0.873613463108482	0.0586806817493775	age
CBX4	ERN1	0.0939588119623915	0.103594584991875	0.9069857461156	0.364414334952295	0.812690574057458	0.0900747773562778	age
CBX5	AIF1	-0.047546192192276	0.100337071097211	-0.473864661110261	0.635596420894262	0.928731276983669	0.0321099284234427	age
CBX5	HIST	-0.0967532905161465	0.131465190725107	-0.735961283610481	0.46175425985166	0.747585546315852	0.126339103783239	age
CBX5	HSPA1A	-0.00306954676636013	0.124204804509343	-0.0247135912212577	0.980283414165215	0.997236682945657	0.00120175452860921	age
CBX5	IFI44L	0.0556480168297058	0.131420341609251	0.423435338458963	0.671977666422796	0.917587906133323	0.0373523190978257	age
CBX5	TMEM163	-0.162667507137713	0.135405289397312	-1.20133790830289	0.229620151215906	0.636188365913026	0.196414277174543	age
CBX5	FRMD4A	-0.0551205497491505	0.0246968505471225	-2.231885788189	0.0256225124139939	0.0849696943819764	1.07073594380954	age
CBX5	PICALM	-0.0849280019401449	0.0290746654705396	-2.92103109582463	0.0034887500418309	0.035516002313655	1.44957592439198	age
CBX5	CD163	-0.0175337739448336	0.0948492714172371	-0.184859342437154	0.853339361334929	0.945121183801034	0.0245125025152275	age
CBX5	GPNMB	0.140638711602472	0.180998873590534	0.777014291926662	0.43715033833551	0.810517301613157	0.0912377100999532	age
CBX5	MKI67	-0.138539013612446	0.219089918254203	-0.632338606524574	0.527165641585684	0.843166560497981	0.0740866256599675	age
CBX5	ERN1	-0.00392224292837049	0.0626914365223792	-0.0625642535240098	0.950113495182429	0.989366148496985	0.00464295325268403	age
CBX6	AIF1	-0.273663819790113	0.161055140399795	-1.69919332665063	0.0892827633563414	0.548305915851696	0.260977068346162	age
CBX6	HSPA1A	0.00889903343437868	0.14999280219333	0.0593297365223463	0.952689476505333	0.99248734715024	0.0032750211873744	age
CBX6	FRMD4A	0.0005423355026872	0.0920063067216229	0.00589454703717329	0.99529685916177	0.997714669444905	0.000993642282893247	age
CBX6	PICALM	0.236914395168175	0.144248348760298	1.64240628890569	0.100505832483207	0.367198428627188	0.435099185967532	age
CBX6	CD163	-0.232638730009187	0.130744444170902	-1.77933931712689	0.0751841487123745	0.269647497278331	0.5692036062427	age
CBX6	ERN1	-0.174118219755319	0.123088233303421	-1.41458054179806	0.157191517244465	0.635026984011186	0.197207819970752	age
CBX7	AIF1	-0.0138770398311476	0.16019665833637	-0.0866250268592341	0.930969572116189	0.990214231417637	0.00427083625364108	age
CBX7	HSPA1A	-0.171093566422484	0.162219370737168	-1.05470490758896	0.291560306600685	0.790747454632264	0.101962197377388	age
CBX7	FRMD4A	-0.0205928689668971	0.0401069382346807	-0.513449040821827	0.607637248542161	0.785111692278866	0.105068554860071	age
CBX7	PICALM	-0.0389500020751612	0.0472488224893423	-0.824359211998287	0.409735483410264	0.73963643808945	0.130981701526699	age
CBX7	CD163	-0.112443615442223	0.128929024188427	-0.872135782846609	0.383134307273552	0.672893186545668	0.172053869171883	age
CBX7	ERN1	0.0190286056256991	0.106975170637964	0.177878712529449	0.85881822916387	0.969530936640934	0.0134383285160788	age
CBX8	ERN1	4.36910041154518e-05	0.136486109624944	0.000320113191265487	0.999744586631342	0.999744586631342	0.000110938784840032	age
CBY1	AIF1	-0.212958517257283	0.146122019635377	-1.45740195617802	0.145005457428164	0.625229109017896	0.203960810576787	age
CBY1	FRMD4A	0.00909440955296499	0.107286628286517	0.0847674094918676	0.932446303712743	0.96710726205387	0.0145253555604984	age
CBY1	PICALM	-0.0189754724328748	0.11158332906258	-0.170056518229821	0.864965688778199	0.960349510891203	0.0175706804743732	age
CBY1	ERN1	-0.14314542651312	0.119364196986715	-1.19923251801419	0.230437546311839	0.715542292157372	0.145364692151912	age
CC2D1A	AIF1	-0.0273271849137653	0.109435300975226	-0.249710876383039	0.802810946480854	0.973551356653392	0.0116411336941494	age
CC2D1A	HSPA1A	-0.0966724637442584	0.120930749525068	-0.799403494346315	0.424056484919709	0.856186405999288	0.0674316719074142	age
CC2D1A	FRMD4A	0.0557311144173213	0.115566095628683	0.482244503581628	0.629632265723733	0.79901713349396	0.0974439079174197	age
CC2D1A	PICALM	-0.248666137928688	0.109371156740508	-2.27359886591188	0.0229901157183496	0.145484076311012	0.837184538971618	age
CC2D1A	CD163	0.0836363923340833	0.0985529058903286	0.848644609496906	0.396079076409749	0.685535080018124	0.163970316704538	age
CC2D1A	ERN1	-0.0523053500745826	0.0813858474070681	-0.642683608281015	0.520429419303973	0.882351893799883	0.0543581778420875	age
CC2D1B	AIF1	0.0238554204309104	0.116044362082919	0.205571559037609	0.837125595604621	0.975371324554485	0.0108300166046289	age
CC2D1B	HSPA1A	0.187376165815739	0.14443217556079	1.29732980264411	0.194517734248328	0.713527823309989	0.146589087336439	age
CC2D1B	FRMD4A	0.159078188794588	0.112645567320597	1.41220105307687	0.157890770529588	0.33811852506686	0.470931034162023	age
CC2D1B	PICALM	-0.0684642245791189	0.127230671585558	-0.538111005199555	0.590500415129519	0.845607347128569	0.072831252281125	age
CC2D1B	CD163	0.017870224179758	0.112471696366841	0.158886411044001	0.873758367104117	0.953303493991444	0.0207688152245425	age
CC2D1B	ERN1	0.183063434254807	0.103182543655484	1.77417058902945	0.0760349374857731	0.499560569337714	0.301411848109864	age
CC2D2A	HSPA1A	-0.0446335399285711	0.141655374672511	-0.315085396736679	0.752696815947258	0.948176873655984	0.0231106414723202	age
CC2D2A	FRMD4A	-0.0224350200630662	0.0420000955618425	-0.534165928980615	0.593226739266248	0.775418672686402	0.110463745053048	age
CC2D2A	PICALM	-0.0106683489999299	0.0395739603225437	-0.269580019613365	0.787483373460549	0.935544020665118	0.028935772587103	age
CC2D2A	ERN1	0.200401411587166	0.130018005555341	1.54133583830331	0.123235070854755	0.590296554433576	0.228929751752297	age
CC2D2B	AIF1	0.310743271989974	0.223917514945805	1.38775777350505	0.165210817018214	0.650434130348423	0.186796678002728	age
CC2D2B	HIST	0.19410157684069	0.128482276589885	1.51072647521854	0.130858154127462	0.432033228857742	0.364482849123571	age
CC2D2B	HSPA1A	-0.0638094726380099	0.182661612817201	-0.349331595477958	0.726840380980881	0.943645943945679	0.0251909224745096	age
CC2D2B	TMEM163	0.0579917090611228	0.110314720890926	0.525693294537382	0.599101323519442	0.87198092038999	0.059493017659173	age
CC2D2B	FRMD4A	0.0640878978971768	0.0409867653557872	1.56362419285492	0.117905849923427	0.274074068484752	0.562132053284783	age
CC2D2B	PICALM	0.0891962428344791	0.0576698301295225	1.54667080922816	0.121942645476197	0.410588362750015	0.38659336394028	age
CC2D2B	CD163	0.248307998156242	0.227242010715885	1.09270287379518	0.274524277600357	0.567941752294317	0.245696202940955	age
CC2D2B	ERN1	0.214365590443238	0.11150986800307	1.92239121328111	0.0545565503737489	0.43775136847508	0.358772487574049	age
CCAR1	AIF1	-0.0365853630339424	0.108946550622458	-0.335810200735266	0.737013997364676	0.95886225165328	0.0182437782763864	age
CCAR1	CCL3	0.0996989961575268	0.176545232353861	0.564722110182469	0.572262792970561	0.893620697378899	0.0488467809697197	age
CCAR1	HIF1A	0.00187108965818731	0.0654481447079279	0.0285888876840944	0.97719247480683	0.996221088007083	0.00164426936113654	age
CCAR1	HIST	0.119750850490485	0.0685400274802239	1.74716665418666	0.0806084341242011	0.347709949006102	0.458782882694267	age
CCAR1	HSPA1A	0.0212256381938467	0.0768217466103064	0.276297261262725	0.782319759274011	0.952684952229905	0.0210506944603016	age
CCAR1	IFI44L	-0.0773820766674547	0.114984463757288	-0.672978541090514	0.500960942993707	0.876177327142014	0.0574079892593188	age
CCAR1	TMEM163	0.0113692993854191	0.0612823742337821	0.18552315453783	0.852818720796141	0.957469063960248	0.018875249284565	age
CCAR1	FRMD4A	-0.0342028129616243	0.0237985235593463	-1.43718213763694	0.150666247091741	0.327674920061345	0.484556797847982	age
CCAR1	PICALM	0.00167306741429422	0.0262455157285733	0.0637467913222508	0.949171846398837	0.986164781951539	0.00605051111051433	age
CCAR1	CD163	0.0372168505618615	0.0407354024635486	0.91362422637568	0.360914332008664	0.652337932493049	0.185527367156738	age
CCAR1	GPNMB	0.0932440412002082	0.0825110703279907	1.13007916185734	0.258442869452762	0.682806979448523	0.165702048306442	age
CCAR1	MKI67	0.0801262075668952	0.107807757223251	0.743232301929519	0.457341049945015	0.804350796012244	0.0945545040548492	age
CCAR1	ERN1	-0.0851725279236691	0.0571197625982231	-1.49112188232937	0.135929498189742	0.613945295109484	0.211870324445996	age
CCAR2	AIF1	-0.163209469701299	0.108404076453581	-1.50556579642266	0.132178674391799	0.607274032023831	0.216615289583644	age
CCAR2	HSPA1A	-0.0260966708223796	0.124867245327408	-0.208995327429166	0.834451886248196	0.9628433040727	0.0164443854754318	age
CCAR2	FRMD4A	-0.0374956084747576	0.0816294404562739	-0.459339280842464	0.645990543924767	0.809385643879863	0.091844502982567	age
CCAR2	PICALM	0.019141171647056	0.135834465718127	0.140915426330577	0.887936755303983	0.966482666038034	0.014805930679959	age
CCAR2	CD163	-0.141881064287365	0.111823694913224	-1.26879248979803	0.204515084425078	0.487941527579094	0.311632218512127	age
CCAR2	ERN1	0.0821597966930588	0.0814824490400426	1.00831280430321	0.3133043179447	0.772534593423801	0.112082064140426	age
CCDC102B	AIF1	0.279134718499853	0.143928561726918	1.9393976786169	0.0524529329817719	0.469162345003626	0.328676851657498	age
CCDC102B	HSPA1A	0.20306623378044	0.156028269682368	1.30147077958263	0.193097360107375	0.712675470434514	0.147108188920551	age
CCDC102B	FRMD4A	-0.080500933233257	0.0379281781010158	-2.12245716150286	0.0337993664153606	0.105592424834821	0.976367236825315	age
CCDC102B	PICALM	-0.0232836436639206	0.0423084747456672	-0.550330490614178	0.582092714730766	0.842464891856223	0.0744481884872572	age
CCDC102B	CD163	0.285097913181022	0.127642704594393	2.23356214588974	0.0255118969784747	0.128956911010874	0.889555378353805	age
CCDC102B	ERN1	0.00176126007635583	0.117393533755838	0.0150030416497982	0.988029753770527	0.997125231148119	0.00125029426493008	age
CCDC106	FRMD4A	0.0161258534259407	0.10846491309984	0.148673455452797	0.881811307896226	0.942910221185566	0.025529656467201	age
CCDC107	AIF1	0.00338763176381589	0.0822563815769177	0.0411838169741046	0.967149354910806	0.992819479292134	0.00312971049190751	age
CCDC107	HSPA1A	-0.270745003128406	0.147052918794353	-1.8411399470896	0.0656010529859214	0.515143593902318	0.28807169649854	age
CCDC107	FRMD4A	-0.245736538729812	0.124798142206548	-1.96907209021672	0.0489448132959679	0.141929490678897	0.847927355716527	age
CCDC107	PICALM	-0.0933510256546412	0.124282453123218	-0.751119915231235	0.452580491288631	0.770104957859864	0.113450080654797	age
CCDC107	CD163	-0.0158956790778089	0.110338196115368	-0.144063249513239	0.885450524580297	0.956513475096378	0.0193089073734568	age
CCDC107	GPNMB	-0.218093538937463	0.176391292527142	-1.23641896270988	0.216302871054239	0.645389583362942	0.190178048421581	age
CCDC107	ERN1	-0.191139544863821	0.0832169075860685	-2.2968835349491	0.0216254144979825	0.299232722199236	0.523990916511055	age
CCDC112	AIF1	0.119494311404693	0.0951589496663071	1.25573382034714	0.209212492887046	0.706121164576669	0.151120771197323	age
CCDC112	HIST	0.299940017971806	0.123110912577462	2.43633981498661	0.0148367391497075	0.15801311273088	0.801306871587563	age
CCDC112	HSPA1A	0.107047167010482	0.11877098322126	0.901290568682608	0.367433847013431	0.833034080775196	0.0793372305381895	age
CCDC112	IFI44L	0.00291822681898372	0.135752690253766	0.0214966407923748	0.982849483104362	0.998547808288961	0.000631137223887891	age
CCDC112	FRMD4A	0.0475337800299015	0.0348676738406693	1.36326215069899	0.172799906041449	0.358570342488882	0.445425633976486	age
CCDC112	PICALM	0.0656775074623471	0.0424752927924319	1.54625202428385	0.122043713594639	0.410597691690769	0.386583496487053	age
CCDC112	CD163	0.143089206078458	0.129688497570868	1.1033299695701	0.269883896351224	0.564442042754958	0.248380645065719	age
CCDC112	GPNMB	0.446821007179525	0.132497473421401	3.37229832117957	0.00074543658282971	0.0396479082492552	1.40177972032038	age
CCDC112	ERN1	0.191145883522406	0.0775768560385115	2.46395501549477	0.0137413356384251	0.239930277938774	0.619914942895042	age
CCDC115	AIF1	-0.0626235238509618	0.11484778242497	-0.545274123093094	0.585564998632341	0.909828905742451	0.0410402695229657	age
CCDC115	HSPA1A	-0.188337604132636	0.143372125650525	-1.31362775907861	0.18897150242717	0.708739024610173	0.149513653443863	age
CCDC115	FRMD4A	-0.251363666516687	0.126158654655261	-1.99244092451333	0.0463227008753528	0.136545991525503	0.864721044582522	age
CCDC115	PICALM	-0.159462202518947	0.159402699981771	-1.00037328437462	0.317129893798253	0.658256033656075	0.181605151406809	age
CCDC115	CD163	0.0919378861216079	0.121021030467806	0.759685203193383	0.447442775540933	0.725527244153993	0.139346274799519	age
CCDC115	ERN1	-0.0868234907349194	0.12653879282953	-0.686141291484311	0.492624014831117	0.871188798283063	0.0598877173605567	age
CCDC117	AIF1	-0.168500538363204	0.119221013008668	-1.41334597073884	0.157554023428674	0.643950867502894	0.191147267401651	age
CCDC117	HSPA1A	-0.0464741669467061	0.118930286500834	-0.390768140850145	0.695968626180355	0.935049858236862	0.0291652312880732	age
CCDC117	FRMD4A	-0.00857027672338503	0.0922770978779914	-0.0928754471094944	0.926002511788973	0.964559938877912	0.0156707796166649	age
CCDC117	PICALM	0.151189589645905	0.0951436257716511	1.58906693348818	0.112045282140961	0.390895130337986	0.407939739853029	age
CCDC117	CD163	-0.0581801197907462	0.11531093330246	-0.504549899341636	0.613875006282992	0.832329436233014	0.0797047458001846	age
CCDC117	ERN1	-0.009521941053266	0.0902542796316309	-0.105501269215481	0.915978062922896	0.982097699964588	0.00784530605732971	age
CCDC12	AIF1	-0.0102532528177982	0.0837081541013936	-0.122488100805313	0.902512469213897	0.986121311292119	0.00606965546039161	age
CCDC12	CCL3	0.14512263090028	0.147630968333951	0.983009408784768	0.325602807978176	0.784186797375086	0.105580473787169	age
CCDC12	HIF1A	0.0074812931532141	0.213631375121243	0.0350196367409433	0.972064082621063	0.995624322812368	0.00190450224608202	age
CCDC12	HIST	0.341781545795681	0.129208188834881	2.64520034587322	0.00816425624275819	0.117193939110094	0.931094848037255	age
CCDC12	HSPA1A	-0.100190647468119	0.091195342804552	-1.09863776358454	0.271926098960922	0.782721881695361	0.106392524916906	age
CCDC12	IFI44L	0.0617632071179725	0.128384250081527	0.481080873072448	0.630459021449347	0.912046868937936	0.0399828432526119	age
CCDC12	TMEM163	0.0860067541837557	0.163736998656991	0.525273792051907	0.599392873548009	0.87198092038999	0.059493017659173	age
CCDC12	FRMD4A	-0.0951974035050574	0.0393582575239208	-2.41874029731116	0.0155743550342445	0.0575280521093149	1.24012033086756	age
CCDC12	PICALM	0.0158093663029199	0.0375549972660009	0.420965715719339	0.67378011704902	0.887929474178411	0.0516215276802996	age
CCDC12	CD163	0.157247830951424	0.106440053608742	1.47733701384109	0.139585320859565	0.391567285951865	0.407193599106038	age
CCDC12	GPNMB	0.215434041666396	0.158704370144972	1.35745500561581	0.174636680794904	0.591309610171606	0.22818506263698	age
CCDC12	ERN1	0.0220390040952797	0.0611188134048375	0.36059280060459	0.718403872023634	0.944845722492153	0.0246390987290275	age
CCDC121	HSPA1A	-0.30848264667099	0.186284035490625	-1.65598005142268	0.0977258587011917	0.579777606282017	0.236738563137572	age
CCDC121	FRMD4A	0.0187404243805652	0.149077957755649	0.125708888575482	0.899962365622693	0.952387918266745	0.0211861225735056	age
CCDC121	ERN1	0.172700825379139	0.111330504269295	1.55124443666758	0.120843116759573	0.586744850628975	0.231550713153715	age
CCDC122	FRMD4A	-0.262440221126854	0.151895739124723	-1.72776552284565	0.0840302709299865	0.214910078522366	0.667743217156235	age
CCDC122	ERN1	-0.0915643773673621	0.110068691065181	-0.83188394884372	0.405474452752825	0.832090866642156	0.0798292449514986	age
CCDC124	AIF1	0.150479604860319	0.116663542888187	1.28985972082591	0.197099368066146	0.693693799653961	0.158832187276602	age
CCDC124	HSPA1A	-0.105887695623969	0.145057986211062	-0.729968052016803	0.465409713188234	0.874292728244846	0.0583431337542024	age
CCDC124	FRMD4A	-0.0601624359999553	0.100850647566776	-0.596549823441838	0.55080797996842	0.746040342242976	0.127237687353344	age
CCDC124	PICALM	-0.0816869853704124	0.150824785130704	-0.54160186801939	0.588092804697872	0.844630995632878	0.0733329852064887	age
CCDC124	CD163	0.010237126602842	0.119191725293596	0.0858878968118436	0.931555532901444	0.97447762455119	0.0112281284760793	age
CCDC124	GPNMB	0.141015505839905	0.167389493327606	0.84243940904891	0.399542041787822	0.787020128510758	0.104014160157628	age
CCDC124	ERN1	-0.0206234361134724	0.0951227552827119	-0.216808649541091	0.828357470928389	0.96680264761355	0.0146621689363148	age
CCDC125	AIF1	0.229774036225769	0.110918065281674	2.0715654897357	0.0383059810830173	0.42383714553145	0.372800983933865	age
CCDC125	HIST	0.225772540010722	0.145024663294441	1.55678720351406	0.119521016363712	0.413696937284719	0.383317694297308	age
CCDC125	HSPA1A	0.0266351849512344	0.108906660109468	0.244568926495972	0.806790226529126	0.956811701601227	0.0191735219951224	age
CCDC125	IFI44L	-0.139016955540404	0.150090413093241	-0.926221419978656	0.354330923051927	0.792593990942236	0.100949224596481	age
CCDC125	FRMD4A	0.0243751517774356	0.0316709513871268	0.769637497765329	0.441514955216997	0.658864425765391	0.181203940791924	age
CCDC125	PICALM	-0.00128771078787356	0.0315153424565976	-0.0408598062879048	0.967407660605278	0.992542324169655	0.00325096490598554	age
CCDC125	CD163	0.149601954136252	0.117170457553179	1.27678902395985	0.201676741621836	0.485050078950285	0.314213420389505	age
CCDC125	GPNMB	0.0173197843929345	0.168121459959216	0.103019474117915	0.91794751507552	0.978254800261902	0.00954801235430414	age
CCDC125	ERN1	0.0529464297356219	0.0767436930933728	0.68991245536233	0.490249242622334	0.870697728354178	0.0601325886110452	age
CCDC126	AIF1	0.116465024092254	0.105895614078304	1.09980970511332	0.271415042881336	0.758662035025888	0.119951648361531	age
CCDC126	HSPA1A	0.0310196706099162	0.105873188670413	0.292988914374551	0.769530625119254	0.950154722805315	0.0222056686172032	age
CCDC126	FRMD4A	-0.00787927207005926	0.038738373707394	-0.203397079329516	0.838824682457592	0.922170039976929	0.0351889915115989	age
CCDC126	PICALM	-0.0329959326239079	0.0443348918474196	-0.744242993474864	0.456729482124191	0.774650633142701	0.110894119826298	age
CCDC126	CD163	0.0295797782229135	0.140475348022712	0.210569175583257	0.833223467310335	0.937468141231946	0.0280434823439928	age
CCDC126	ERN1	0.00432508510989655	0.0725579523715472	0.0596086985441528	0.952467290253977	0.989366148496985	0.00464295325268403	age
CCDC13	ERN1	-0.0788490754254544	0.118778120876815	-0.66383501307643	0.506795913543117	0.877589409710748	0.0567086262400169	age
CCDC130	FRMD4A	-0.025132571282676	0.0353342561124476	-0.711280611163688	0.476910363989622	0.68800064821789	0.162411152582337	age
CCDC130	PICALM	-0.0477651321540602	0.044804599218294	-1.06607654096719	0.286389043211347	0.629598990360089	0.200935977093391	age
CCDC134	AIF1	0.190307199378768	0.181878313135056	1.04634354749845	0.295402446500376	0.776292438521475	0.109974644062516	age
CCDC134	HSPA1A	-0.0798755693659185	0.149247026502871	-0.535190356803403	0.592518233801713	0.912488379900156	0.03977265736724	age
CCDC134	FRMD4A	-0.0697712063316544	0.12600775358623	-0.553705659738695	0.579780301255244	0.766605578045907	0.115428025016778	age
CCDC134	PICALM	0.123403045940803	0.128625779369397	0.959395904505307	0.337359337517262	0.678818777857228	0.168246152496113	age
CCDC134	CD163	0.310454449498237	0.143381758270817	2.16522975615807	0.0303700946485818	0.147089140477891	0.832419389846381	age
CCDC134	ERN1	0.0605981417663708	0.138066413567257	0.438905742538544	0.660729835580697	0.923279851539823	0.0346666418146093	age
CCDC136	AIF1	-0.0287507386043585	0.192754008055458	-0.149157669375604	0.881429221208617	0.981142938362732	0.00826771757409763	age
CCDC136	HSPA1A	-0.0403255507208196	0.169352756660167	-0.238115703080873	0.811791355679684	0.957593349965187	0.0188188785618086	age
CCDC136	FRMD4A	-0.115565171770257	0.0407641327738905	-2.83497192032199	0.00458297136629496	0.021104794389862	1.67561887453461	age
CCDC136	PICALM	-0.0947936263210787	0.0461481840741567	-2.0541138990161	0.0399646691299823	0.211405035078275	0.674884673222207	age
CCDC136	ERN1	-0.184628928462831	0.125015340637086	-1.47685018112138	0.139715801711024	0.615400534456634	0.210842130916857	age
CCDC137	AIF1	0.114415543426671	0.100230446916553	1.14152482550465	0.25365158713134	0.750021503328013	0.124926285084534	age
CCDC137	HIST	-0.0868566751879625	0.149380654044624	-0.581445273107562	0.560940392309328	0.809262576064416	0.0919105428701631	age
CCDC137	HSPA1A	-0.120416836775092	0.113518816181192	-1.06076543806526	0.288796512762681	0.790597270649765	0.102044689289522	age
CCDC137	FRMD4A	-0.136167833180963	0.0926819172354877	-1.46919525666463	0.141779836492314	0.314316907822245	0.502632256664887	age
CCDC137	PICALM	-0.094475688210731	0.0753007892658619	-1.25464406325369	0.209608000144204	0.544173506839298	0.264262605727114	age
CCDC137	CD163	0.243272049790087	0.099234466190253	2.45148746327394	0.0142267142226606	0.084467030691049	1.07331277250563	age
CCDC137	GPNMB	-0.0299676070805916	0.174996001692889	-0.17124738160123	0.864029252580397	0.967745586691419	0.014238800561768	age
CCDC137	ERN1	-0.0499669846857659	0.0777681196168196	-0.64251244509915	0.520540511440529	0.882376557361546	0.0543460385821032	age
CCDC138	HSPA1A	-0.148082691937547	0.140634065167671	-1.05296459830693	0.292357217552042	0.790747454632264	0.101962197377388	age
CCDC138	FRMD4A	-0.0941875110331897	0.111810816201811	-0.842382823350363	0.399573704403868	0.621313556064622	0.206689170674934	age
CCDC138	PICALM	-0.0140742081880738	0.039964234366894	-0.352170094361491	0.724710703340683	0.910299606553603	0.0408156449779548	age
CCDC138	CD163	-0.111506043992253	0.163545146365026	-0.681805889508797	0.495361699709041	0.757899490833446	0.120388384698629	age
CCDC138	ERN1	0.14138391875252	0.131705481534759	1.07348545485714	0.283053361262248	0.752130599760355	0.123706742080353	age
CCDC14	AIF1	0.129713623387277	0.19513943609332	0.664722754068252	0.506227837416202	0.885353231017119	0.052883423454596	age
CCDC14	HIST	0.298269152787948	0.120846590018514	2.46816358444414	0.0135808240545144	0.150582617210445	0.822225158847789	age
CCDC14	HSPA1A	0.0227768052782503	0.0904941303315953	0.251693730795466	0.80127780313799	0.954993198584921	0.0199997214294016	age
CCDC14	IFI44L	-0.0742438901700806	0.133133438384944	-0.557665234750498	0.577073001502564	0.90271046992438	0.0444515204249194	age
CCDC14	TMEM163	0.0707894935200422	0.0714120681886319	0.991281940372526	0.321547928917804	0.718639534537236	0.143488894619428	age
CCDC14	FRMD4A	-0.0974607053413123	0.0284405632093584	-3.42682051068675	0.000610692588606923	0.00408462534071057	2.38884777265032	age
CCDC14	PICALM	-0.0121077314647477	0.0332516088252834	-0.364124681255764	0.715764907118912	0.906911040343874	0.0424353111566192	age
CCDC14	CD163	-0.186254889469162	0.0433520535435731	-4.29633371996917	1.73646109894877e-05	0.000308819251404788	3.51029563411913	age
CCDC14	GPNMB	0.0642706478131984	0.156623300525425	0.410351765015737	0.681547924242427	0.916026244059445	0.0380920836608313	age
CCDC14	MKI67	0.00101140674205165	0.166221220946869	0.00608470288143852	0.995145139471256	0.999919611066755	3.49138734778724e-05	age
CCDC14	ERN1	0.0960606457644858	0.0620958481939407	1.54697372784835	0.121869580927684	0.588341733803841	0.23037034400102	age
CCDC141	CD163	-0.35681470713496	0.179011871324288	-1.99324605957878	0.0462345097637703	0.196117280474986	0.707484137671911	age
CCDC142	HSPA1A	-0.189579525355186	0.153940823099651	-1.2315091054987	0.218132513227084	0.737761019602553	0.132084294919375	age
CCDC142	FRMD4A	-0.108483202272397	0.09429241766019	-1.15049762180611	0.249938973160399	0.459901278453926	0.337335383153264	age
CCDC142	PICALM	-0.179394973142551	0.135199667867597	-1.32688915566149	0.184545352136264	0.508780160125599	0.293469832335996	age
CCDC142	ERN1	-0.0670624284715306	0.0854032121181462	-0.785244802956087	0.432310051568636	0.845950384858945	0.0726551076629284	age
CCDC144A	AIF1	-0.089809479475166	0.184969576618113	-0.485536492634063	0.627295833087324	0.926640983464174	0.033088495737947	age
CCDC144A	HIF1A	-0.141195644927672	0.225009472459182	-0.627509781630576	0.53032512633745	0.823686172946757	0.0842382243687825	age
CCDC144A	HIST	-0.00713624611880648	0.199879464842988	-0.0357027477755769	0.971519379542435	0.991448223535075	0.00372996105539987	age
CCDC144A	HSPA1A	-0.224140071466225	0.236730128962509	-0.946816835054072	0.343732121661962	0.824657681521795	0.0837262913021811	age
CCDC144A	IFI44L	-0.171787343604491	0.203820698888751	-0.842835612580526	0.399320387765969	0.817839793411933	0.0873317619172081	age
CCDC144A	TMEM163	-0.421134697237288	0.189916871683245	-2.21746858772864	0.0265910873015722	0.259708356844391	0.585514075503495	age
CCDC144A	FRMD4A	-0.173035149233211	0.161136914650395	-1.07383928511124	0.28289471919809	0.49656996114464	0.304019555630634	age
CCDC144A	PICALM	-0.308684865239911	0.174955796734013	-1.7643591753019	0.0776715269055382	0.315795463883472	0.500594112530784	age
CCDC144A	CD163	-0.0556093888637293	0.219565047174342	-0.25327068028079	0.800059051370446	0.922065678407616	0.0352381432043809	age
CCDC144A	GPNMB	-0.252524084112083	0.234102330979506	-1.07869102821616	0.280725486515787	0.701743198183337	0.15382178817804	age
CCDC144A	ERN1	-0.179359226562431	0.139304217961651	-1.28753622242657	0.197907452721551	0.684210703012816	0.164810136489674	age
CCDC144NL	FRMD4A	0.147649487694231	0.217239557347138	0.679662072125724	0.496718456625894	0.705847413061291	0.151289172641822	age
CCDC144NL	PICALM	-0.442980499789826	0.252372998948096	-1.75526106848273	0.079214662423423	0.319328820713303	0.495761882863954	age
CCDC144NL	ERN1	-0.0177676882165236	0.223610670399551	-0.0794581411735674	0.936668224804276	0.987892587410784	0.00529027325723522	age
CCDC146	AIF1	0.362008653045699	0.142176547589275	2.54619105037972	0.010890556604866	0.275708331957121	0.559550109235814	age
CCDC146	HIF1A	0.185179514362345	0.109637553949738	1.68901537558233	0.0912164834609999	0.42411839357018	0.372512892235389	age
CCDC146	HIST	0.0696114316172557	0.107195243592553	0.649389182619401	0.516086854184226	0.782238785663226	0.10666065427252	age
CCDC146	HSPA1A	0.0905807605393741	0.0855610063586377	1.0586687136392	0.28975068112692	0.790747454632264	0.101962197377388	age
CCDC146	IFI44L	0.136214040558764	0.151927786211472	0.896570956211816	0.369947901803652	0.798087838213572	0.0979493072055411	age
CCDC146	TMEM163	0.154892621502674	0.0807985587427692	1.91702208446306	0.0552351260495042	0.356979119120043	0.447357186454079	age
CCDC146	FRMD4A	0.0715035408044195	0.0328600722176213	2.17600071998854	0.0295552067215319	0.0947214641306168	1.02355159758343	age
CCDC146	PICALM	0.114633404993179	0.0383374055535458	2.99011900617717	0.00278868775951355	0.029837694315793	1.52523473966506	age
CCDC146	CD163	0.0151377738858127	0.0547011552734232	0.276735908229847	0.781982897444926	0.914416435950529	0.0388559764245982	age
CCDC146	GPNMB	0.147102888928099	0.108243269690869	1.35900263682175	0.174145753150609	0.590494996327459	0.228783778112415	age
CCDC146	ERN1	0.0765777008454431	0.0668581174449152	1.14537626502176	0.252053326005936	0.731647984657964	0.135697819339985	age
CCDC149	AIF1	0.0193021619560311	0.0880542539555874	0.219207603141657	0.826488333063198	0.9738744654191	0.0114970210366108	age
CCDC149	HSPA1A	0.163771773374338	0.117254946670556	1.39671526041862	0.162499213310319	0.682758171211079	0.165733093545392	age
CCDC149	FRMD4A	0.10447158489436	0.0459943029399388	2.27140272200195	0.0231226097881462	0.0784895169883032	1.10518834348594	age
CCDC149	PICALM	0.211336616750655	0.0456787874115254	4.62658114907253	3.71751250065679e-06	0.000128506100617942	3.89107625441971	age
CCDC149	CD163	-0.0470580849263113	0.0611127350104151	-0.770020928015927	0.441287478505812	0.719912288730079	0.142720413070057	age
CCDC149	GPNMB	0.211632558165573	0.194045098238276	1.09063594023746	0.275433108501237	0.696737720547738	0.156930676644586	age
CCDC149	ERN1	0.194256916290983	0.0749093323125973	2.59322717602591	0.00950799426482037	0.200666699160764	0.697524693136226	age
CCDC15	FRMD4A	-0.0714565974886103	0.148854671640885	-0.48004269332575	0.631197035611402	0.799718470830038	0.0970628731125074	age
CCDC15	ERN1	-0.111048600256909	0.122678488441198	-0.905200265082633	0.365359301474233	0.812973082534891	0.0899238336188353	age
CCDC150	ERN1	-0.0914188394650744	0.103000052626189	-0.887561094719574	0.374776889014781	0.818142138174941	0.0871712385505787	age
CCDC152	CD163	-0.386151263977918	0.179286154393752	-2.15382646408849	0.0312537835138314	0.149358113800329	0.825771179601568	age
CCDC152	ERN1	0.0720826825952745	0.154831202081778	0.465556564995226	0.641532939396332	0.91847260762964	0.0369337914895711	age
CCDC157	ERN1	0.105877010206964	0.145964620130143	0.725360776553683	0.468230729340622	0.862349580756517	0.0643166434367162	age
CCDC159	AIF1	-0.0767270059542422	0.124775851712471	-0.614918711443052	0.53860840503732	0.898377454786399	0.0465411554384036	age
CCDC159	HSPA1A	-0.114605673252424	0.148714829697757	-0.770640517057682	0.440920038391105	0.863181923339394	0.0638976631770399	age
CCDC159	FRMD4A	-0.112474501353079	0.0978983090568672	-1.14889115487934	0.250600865345227	0.460316007933337	0.336943921833748	age
CCDC159	PICALM	0.020780759482701	0.104338116476361	0.199167477662961	0.842131738810347	0.954957397184701	0.020016002845891	age
CCDC159	CD163	0.0576544339465552	0.109469633028798	0.526670569283704	0.59842237674753	0.825065275480147	0.0835116906508175	age
CCDC159	ERN1	-0.120295014893454	0.0701448965989335	-1.7149503488652	0.0863543304381638	0.526774476377204	0.278375275921866	age
CCDC167	AIF1	-0.133526894398131	0.128299682358716	-1.04074220561825	0.297995209459192	0.77787999028424	0.10908739989665	age
CCDC167	HSPA1A	-0.124143999924821	0.228512482146804	-0.543270103928357	0.58694384503467	0.908489568598578	0.0416800549559303	age
CCDC167	FRMD4A	-0.0430494885842921	0.140492501687782	-0.306418407154294	0.759286095087514	0.876288363223443	0.0573529555342235	age
CCDC167	PICALM	0.413387225649487	0.195126129355594	2.11856416675052	0.0341273167298345	0.190230057873271	0.720720859968903	age
CCDC167	ERN1	-0.0166952933350256	0.129940832540417	-0.128483810736188	0.897766109194834	0.977880049744755	0.00971441405577975	age
CCDC170	CD163	-0.594222801838395	0.112233763370893	-5.29451017226162	1.19335846757209e-07	3.98849205066982e-06	5.3991912691897	age
CCDC170	ERN1	0.594466373488577	0.213668524117503	2.78218973030235	0.00539934649149749	0.146590793515654	0.833893304257661	age
CCDC171	AIF1	0.0775666164791734	0.178050039642475	0.435645039085234	0.663094287765252	0.938154741065293	0.0277255223371794	age
CCDC171	HSPA1A	-0.00848878537689656	0.206411038017273	-0.0411256367800748	0.967195736694043	0.995220647933439	0.00208062221260922	age
CCDC171	FRMD4A	-0.104303606476547	0.0298616088371486	-3.49289976455625	0.000477805822665787	0.00335418273884688	2.47441328033729	age
CCDC171	PICALM	0.00386283993819512	0.042147469863257	0.0916505771456196	0.926975665765649	0.979494945451846	0.00899780078005228	age
CCDC171	CD163	-0.0281554380802816	0.0809024186027946	-0.348017260380261	0.72782722090637	0.89007817194381	0.050571849362994	age
CCDC171	ERN1	-0.269053306000555	0.0877368676000673	-3.06659347843356	0.00216513096892325	0.0853551820088347	1.06877010724374	age
CCDC174	AIF1	-0.0252319465583095	0.0787448736842988	-0.320426529090243	0.748645017537062	0.962646272294435	0.0165332665739419	age
CCDC174	HIST	-0.000786979679361272	0.158209644568658	-0.00497428384664469	0.996031112085081	0.997333165575621	0.00115973857829629	age
CCDC174	HSPA1A	-0.111421804323501	0.137892125561163	-0.808036019968946	0.419069846883387	0.853326169869429	0.068884935188168	age
CCDC174	FRMD4A	-0.0854642041272253	0.0309353906120302	-2.76266769018879	0.00573311034296906	0.0252965831079123	1.59693813643662	age
CCDC174	PICALM	0.0605804154573341	0.0760625325794376	0.796455408503072	0.425767383818342	0.749270738889098	0.125361227480821	age
CCDC174	CD163	0.107181939959171	0.0944614496785335	1.13466329729141	0.256516421019536	0.550215305279524	0.259467333055766	age
CCDC174	GPNMB	0.0266341568225089	0.130211479748036	0.20454538166717	0.837927332107338	0.963616431923439	0.0160958028695942	age
CCDC174	ERN1	0.0316599006176634	0.0686441434755235	0.461217796809605	0.644642354600689	0.919381487683326	0.0365042452865156	age
CCDC18	AIF1	0.010553969387189	0.118605199908728	0.0889840360735512	0.929094597153983	0.990176535731366	0.00428736938317546	age
CCDC18	HIF1A	-0.072853662433091	0.127999758535255	-0.569170311466055	0.569240566222574	0.845919584782177	0.0726709201114312	age
CCDC18	HIST	0.207191885614408	0.0905382499862969	2.28844588497974	0.0221115681091234	0.187185109121021	0.727728703054087	age
CCDC18	HSPA1A	0.106111688221062	0.112869792347304	0.940124775764205	0.347153561627171	0.824657681521795	0.0837262913021811	age
CCDC18	IFI44L	-0.091182061072317	0.140054481003663	-0.651047081242137	0.515016095249075	0.879058497453202	0.0559822235885569	age
CCDC18	TMEM163	0.0668342620185424	0.0895863424849582	0.746031818742506	0.455648194213659	0.810304234558317	0.0913518915130952	age
CCDC18	FRMD4A	0.0247374066701436	0.0397339706503879	0.62257575231541	0.533563349454041	0.733388812406706	0.134665719337363	age
CCDC18	PICALM	0.116013485080048	0.0492236382019281	2.35686530532609	0.0184299304368505	0.122827156449547	0.910705602312885	age
CCDC18	CD163	0.0883208681228165	0.05556127969815	1.58961184124341	0.111922326291188	0.344656758563095	0.462613200768	age
CCDC18	GPNMB	0.22643041546676	0.0960169102747166	2.35823476113649	0.0183620765517243	0.22067466252536	0.656247528900525	age
CCDC18	MKI67	0.181714075443176	0.138685913849391	1.31025617814735	0.190109186723955	0.549679812388321	0.259890212696538	age
CCDC18	ERN1	0.196937870624302	0.0673882025512879	2.92243839675671	0.0034730231638524	0.114818585420145	0.939987807999748	age
CCDC180	FRMD4A	-0.176669419428453	0.0965671969378224	-1.82949723126174	0.0673251537109561	0.18152927098599	0.741053336453003	age
CCDC180	PICALM	-0.035303229551969	0.125496882159189	-0.281307622504821	0.778474464368032	0.934536803825739	0.0294035906107852	age
CCDC180	ERN1	-0.0892559201354354	0.09246300636767	-0.965314925847404	0.334387098078848	0.789812799825849	0.102475832300296	age
CCDC181	ERN1	-0.0182127374030665	0.418830156908527	-0.0434847804119421	0.965315096522105	0.991393504507068	0.00375393086760249	age
CCDC186	AIF1	-0.255303967772614	0.0907940638107604	-2.81190153912195	0.00492495765383498	0.189526785029776	0.722329404331276	age
CCDC186	HIST	-0.199788687074451	0.144291989721017	-1.38461384766219	0.166170574896504	0.480595759741101	0.318220065261552	age
CCDC186	HSPA1A	-0.102034560506365	0.0962066852015527	-1.06057661473943	0.288882354808272	0.790597270649765	0.102044689289522	age
CCDC186	FRMD4A	-0.0093610910318396	0.0301403633112292	-0.310583218097839	0.756117486688707	0.874670100608063	0.0581557189792196	age
CCDC186	PICALM	-0.0549460309902163	0.0386145822611026	-1.42293475088464	0.154755071153718	0.464659117555723	0.332865536690509	age
CCDC186	CD163	0.017151319560248	0.0996228508829006	0.17216250496995	0.863309774396186	0.949249006050486	0.0226198489335066	age
CCDC186	GPNMB	-0.117434376961145	0.191637545317815	-0.612794203590895	0.540012424027818	0.861904769722394	0.0645407159256051	age
CCDC186	ERN1	0.0259082036167467	0.060300279236562	0.429653128389458	0.667447983849121	0.925883559589931	0.0334436273647947	age
CCDC187	ERN1	0.221212843080936	0.155658834235229	1.42113901962444	0.155276348345606	0.631650625775405	0.199523069268896	age
CCDC191	AIF1	0.0247044133084111	0.119925040473451	0.205998790668578	0.836791855954483	0.975371324554485	0.0108300166046289	age
CCDC191	HSPA1A	-0.119202156172719	0.150243577097249	-0.793392692557918	0.427549066895501	0.858061172999866	0.0664817492733825	age
CCDC191	FRMD4A	-0.0329234406241218	0.119100695916412	-0.276433654487026	0.782215010821823	0.889079210120473	0.0510595450075411	age
CCDC191	PICALM	-0.208153516068452	0.121999315106083	-1.70618593954774	0.0879734657504822	0.338086577563089	0.470972070896454	age
CCDC191	CD163	-0.252897667164567	0.172765039029319	-1.4638243280323	0.143241953466887	0.397422850212689	0.400747166325377	age
CCDC191	ERN1	-0.0316599881743946	0.0741809902258342	-0.426793819791432	0.669529508320005	0.926562270268094	0.0331253882986116	age
CCDC194	ERN1	-0.171597813603072	0.129313368406663	-1.3269920636777	0.184511307976463	0.670982706239574	0.173288673097046	age
CCDC200	AIF1	0.364380313965062	0.108905349380219	3.34584403832091	0.000820325224178321	0.077970430042684	1.10807007043946	age
CCDC200	HIF1A	0.113538820602339	0.130186899683455	0.872121702555363	0.383141987741001	0.737044762172202	0.132506135785372	age
CCDC200	HIST	0.163179215364695	0.0887051876841259	1.83956789478612	0.0658317014752497	0.31255493665019	0.505073637241085	age
CCDC200	HSPA1A	0.192450503395634	0.0993984537544673	1.93615188291583	0.052849101675032	0.482609162379735	0.316404437227922	age
CCDC200	IFI44L	0.462233448742343	0.146740577358786	3.15000429371465	0.0016326806303228	0.0548057152737854	1.26117414986522	age
CCDC200	TMEM163	0.0462726066233641	0.0754300130073757	0.61345086363487	0.539578263014717	0.852197295253386	0.0694598485190361	age
CCDC200	FRMD4A	-0.00052346728024028	0.04696269622612	-0.0111464486135942	0.991106604901296	0.99572274659873	0.00186157160079535	age
CCDC200	PICALM	0.096244378343277	0.043078855457243	2.23414427615892	0.0254735815413762	0.15697997344781	0.804155748710932	age
CCDC200	CD163	0.0144244647435267	0.0501272423143415	0.287756997543824	0.773532756618351	0.910853909615595	0.0405512732306842	age
CCDC200	GPNMB	0.331557075145608	0.0968727802284772	3.42260307140583	0.000620245773447235	0.0368252897583905	1.43385382724229	age
CCDC200	ERN1	0.0869674435093202	0.0968527260567039	0.897934906431067	0.369220253696201	0.815077309614767	0.0888011967241344	age
CCDC22	AIF1	-0.281474601959002	0.131019090551632	-2.14834800618676	0.0316861199066537	0.402158384455734	0.395602872417362	age
CCDC22	HSPA1A	0.0694399399544856	0.136717757605484	0.507907247534464	0.611518391800412	0.914972330964196	0.0385920389294632	age
CCDC22	FRMD4A	-0.0872265246126669	0.106934785755855	-0.81569831553051	0.414672702682397	0.634690798126136	0.197437798128476	age
CCDC22	PICALM	0.0200119037257256	0.14535086643022	0.13767997547736	0.890493345920507	0.967338106204144	0.0144217037926434	age
CCDC22	ERN1	-0.0530224954139846	0.075127399654742	-0.705767744626548	0.480332584087747	0.868578539521704	0.0611909052091587	age
CCDC24	FRMD4A	-0.000424735493139648	0.115021779733563	-0.00369265276648915	0.997053696065026	0.998329761286513	0.000725981907185522	age
CCDC24	PICALM	0.0897722576072633	0.167236159963096	0.536799323944496	0.59140623871001	0.846105911958594	0.0725752704122637	age
CCDC24	ERN1	0.0249845197495011	0.137497857452137	0.181708429589153	0.855811550253414	0.969364203204795	0.0135130219948073	age
CCDC25	AIF1	0.0239481212371187	0.127346490369989	0.188054819316501	0.850833678089822	0.978886814416014	0.00926752139023867	age
CCDC25	HSPA1A	0.200742210505316	0.136885635534689	1.46649580667246	0.142513262759135	0.652594647059777	0.185356492855737	age
CCDC25	FRMD4A	-0.0559987156013242	0.0854159999094949	-0.655599836806445	0.512081630555458	0.717225216165615	0.144344449939376	age
CCDC25	PICALM	-0.240925932745571	0.0943969394143485	-2.55226423907712	0.0107025315222257	0.0828546267229236	1.08168323493165	age
CCDC25	CD163	0.147606602424209	0.11733055359919	1.25804062025008	0.208377066236334	0.492758698260609	0.307365700740568	age
CCDC25	GPNMB	-0.0582814027840317	0.188886624486559	-0.308552301903086	0.757662108984392	0.935414408633135	0.0289959447314834	age
CCDC25	ERN1	-0.00144536746474633	0.0792000216052152	-0.0182495842229815	0.985439746720797	0.996090464206577	0.00170121747829542	age
CCDC28A	AIF1	0.145501775881597	0.167969428010948	0.866239634227446	0.38635876251366	0.831396138048135	0.0801919971840014	age
CCDC28A	HSPA1A	-0.0766469204687334	0.162086328876428	-0.47287714516113	0.636300831376446	0.918601299569436	0.0368729445098265	age
CCDC28A	FRMD4A	-0.051974667792935	0.114432868289596	-0.454193524725801	0.649689543214516	0.811613069621189	0.0906509680227956	age
CCDC28A	PICALM	-0.250061746532212	0.176666656005883	-1.41544393370917	0.15693837600887	0.468162250311472	0.329603608030206	age
CCDC28A	CD163	-0.390449827339146	0.179055531058362	-2.18060746312206	0.0292124626543161	0.143272255168607	0.843837903069457	age
CCDC28A	ERN1	0.1880011618618	0.107939204342849	1.74173195926709	0.0815553574601659	0.515431832659621	0.287828763275401	age
CCDC28A-AS1	FRMD4A	0.160343198121276	0.160470900530293	0.999204202079037	0.317695780700598	0.538341484490159	0.268942152246417	age
CCDC28A-AS1	ERN1	0.0747792144016643	0.102536454618352	0.729293934337774	0.465821881850098	0.860917481106778	0.0650384736537036	age
CCDC30	AIF1	0.107137601525796	0.178554654727176	0.600026931190889	0.54848828737438	0.902075435228866	0.0447571434627249	age
CCDC30	HSPA1A	-0.17439529014908	0.166048500205944	-1.05026718056944	0.293595289899892	0.791814164529369	0.101376733548803	age
CCDC30	FRMD4A	-0.0464914554161462	0.0365941372983709	-1.27046185122708	0.203920163441016	0.402204129513442	0.395553474724623	age
CCDC30	PICALM	-0.122670686021307	0.0399402017341987	-3.07135869862848	0.00213086994009573	0.0240251130521904	1.61933456004539	age
CCDC30	CD163	-0.138778998231957	0.189243427264454	-0.733335895666394	0.463353586847858	0.735742602871691	0.133274095586701	age
CCDC30	ERN1	-0.134121209306015	0.138057358730526	-0.971489028468278	0.331304814015128	0.786980762168267	0.1040358838878	age
CCDC32	AIF1	-0.0585656351399689	0.0947086686804398	-0.618376712036546	0.536327045172144	0.897947404875811	0.0467491003495645	age
CCDC32	HSPA1A	-0.068002178185437	0.11070620373955	-0.614258062225857	0.53904481069023	0.898088845073973	0.0466806978351838	age
CCDC32	FRMD4A	0.0175592849857886	0.0359815511394996	0.488008004927626	0.625544171055076	0.796276787484405	0.0989359443445359	age
CCDC32	PICALM	0.00472775076475979	0.0425136538860054	0.111205467717186	0.911453415917532	0.973550393010836	0.0116415635685974	age
CCDC32	CD163	0.0811763253642804	0.115319453259482	0.70392568703586	0.481479053716373	0.74967642219212	0.125126147781177	age
CCDC32	ERN1	0.0268459745886927	0.0699616165188156	0.383724332348333	0.701182776110762	0.940023911664529	0.0268610989834101	age
CCDC34	ERN1	-0.0760500283329812	0.178602863386866	-0.425805202060235	0.670249796018829	0.926562270268094	0.0331253882986116	age
CCDC38	ERN1	0.261378419185127	0.141198141051361	1.85114631990836	0.0641485058923693	0.466360084243272	0.331278627920411	age
CCDC40	AIF1	-0.0114937954535151	0.210274402202803	-0.0546609351072115	0.95640859207663	0.99178383243345	0.00358297563975519	age
CCDC40	HSPA1A	-0.0578950352708919	0.205079586332966	-0.282305207973717	0.777709492538088	0.951951588963621	0.0213851368892153	age
CCDC40	FRMD4A	0.326118852997751	0.0582730468608468	5.59639268179175	2.18857689762151e-08	6.33060376618914e-07	6.19855486821014	age
CCDC40	PICALM	0.265084420745295	0.0540949674569505	4.90035271684474	9.56647514085125e-07	3.85806948308603e-05	4.41362995506199	age
CCDC40	CD163	0.222761618738526	0.185465308167955	1.20109588655144	0.229714008486952	0.518040634401942	0.285636173450894	age
CCDC40	ERN1	0.0871722748734494	0.105867808863535	0.823406810901468	0.410276691201917	0.835667298582683	0.0779665923559391	age
CCDC43	AIF1	-0.0814399882475517	0.116997405463055	-0.696083711644943	0.486376406528805	0.876755685114766	0.0571214093575324	age
CCDC43	HSPA1A	-0.109191361117788	0.159936600958015	-0.682716529323093	0.494785982896422	0.88295813180723	0.0540598893512935	age
CCDC43	FRMD4A	-0.0211809472690521	0.112827004551448	-0.18772941241557	0.851088772400248	0.92836266392952	0.0322823339371867	age
CCDC43	PICALM	-0.168985552967085	0.0961563329840653	-1.75740429905006	0.0788489210773241	0.318671206940774	0.496657174780557	age
CCDC43	CD163	-0.0261245405895957	0.129099272696536	-0.202360091144779	0.839635225591534	0.938911936180406	0.0273751398152997	age
CCDC43	ERN1	0.0247862993753151	0.105754120578486	0.23437667714252	0.814692563382061	0.964055867222645	0.0158977979192826	age
CCDC47	AIF1	-0.0700035087161942	0.0737877761932212	-0.948714168223236	0.342766006064598	0.807354533095392	0.092935711925677	age
CCDC47	CCL3	0.142565715119382	0.124982186922782	1.14068827430155	0.253999667816467	0.733506190894853	0.134596216299054	age
CCDC47	HIF1A	-0.00316913366631612	0.209917052458119	-0.0150970758649939	0.987954733818713	0.997747282664668	0.000979446330556135	age
CCDC47	HIST	0.266709535503295	0.119467577027437	2.23248468027473	0.025582946631297	0.201188583672505	0.696396666701114	age
CCDC47	HSPA1A	-0.0670887853662827	0.116872310213215	-0.574034903938236	0.565944182065432	0.901247075942046	0.0451561313202752	age
CCDC47	IFI44L	0.0718233710621507	0.114031459228809	0.629855756892789	0.528788961873312	0.884965502340756	0.0530736586073279	age
CCDC47	TMEM163	-0.00758395808634043	0.121487275224875	-0.0624259460285233	0.950223633307695	0.984140432543417	0.00694292522003977	age
CCDC47	FRMD4A	-0.172669243938256	0.0893310762601477	-1.93291350744968	0.0532468536191635	0.151533999310189	0.819489914645462	age
CCDC47	PICALM	-0.0381709370142318	0.0811205761925731	-0.470545684039736	0.637965203257595	0.870856956995317	0.0600531743715935	age
CCDC47	CD163	0.064414665211922	0.104026196212492	0.619215808682881	0.535774198821786	0.786810793370122	0.10412969111552	age
CCDC47	GPNMB	-0.000875925157224985	0.129767412917016	-0.00674996239452753	0.994614350116261	0.998193448741765	0.00078528478510132	age
CCDC47	MKI67	0.113822614439264	0.145277825251087	0.783482367267968	0.433343904203814	0.783272004469378	0.106087395635031	age
CCDC47	ERN1	0.0127904231738852	0.075542780693067	0.169313639987031	0.865549947715793	0.970167223084195	0.0131534020188872	age
CCDC50	AIF1	-0.2787890910021	0.0639226439409352	-4.36135106144394	1.29261772588641e-05	0.00594394572972097	2.22592516448811	age
CCDC50	CCL3	-0.259507732650401	0.105936258920103	-2.44965921296241	0.0142991477427021	0.244804571812138	0.611180475847377	age
CCDC50	HIF1A	-0.222099296357659	0.0907551521476639	-2.44723622958937	0.014395645194904	0.171803114604939	0.764968967143442	age
CCDC50	HIST	-0.0734411291364138	0.0800573074722174	-0.917356971590636	0.358955612436061	0.678396075991005	0.168516672809689	age
CCDC50	HSPA1A	-0.253921244897196	0.0758208494940957	-3.34896333385145	0.000811145294634112	0.0577613577152733	1.23836260696679	age
CCDC50	IFI44L	-0.376241103385344	0.0898413973716525	-4.18783672552335	2.81625999001567e-05	0.00423413857729664	2.37323493224708	age
CCDC50	TMEM163	-0.0711932478672136	0.0555695789765469	-1.28115507042551	0.200139203824145	0.606439235496777	0.217212708417374	age
CCDC50	FRMD4A	-0.229825637994556	0.0280870417540865	-8.18262172309823	2.7773396368684e-16	4.62451412166983e-14	13.3349338900303	age
CCDC50	PICALM	-0.135436975363256	0.0330541854838959	-4.09742286432201	4.17775313534457e-05	0.000993972255435705	3.0026257378153	age
CCDC50	CD163	-0.113584545772987	0.0374257877202965	-3.03492732395819	0.00240593654760012	0.0216171865470352	1.66520082965221	age
CCDC50	GPNMB	0.0324663590979631	0.0803296741398056	0.404163958656906	0.686092155044251	0.916584652971205	0.0378274187317717	age
CCDC50	MKI67	-0.0585900726937136	0.0989780289090563	-0.591950287750706	0.553883877917379	0.857969543586892	0.0665281285696129	age
CCDC50	ERN1	-0.0599692729355207	0.074337606685938	-0.806715142026017	0.419830618239193	0.840103140126445	0.0756673919880972	age
CCDC57	AIF1	0.119417432855714	0.0884123700937483	1.35068693135462	0.176795740357049	0.664966479918733	0.177200246355896	age
CCDC57	HSPA1A	-0.0125818643242677	0.0922397571530381	-0.136403918577026	0.891501976057084	0.978415007225189	0.00947689458061829	age
CCDC57	FRMD4A	-0.0465235503544796	0.0267635610111176	-1.73831689793274	0.0821549904945532	0.21119529111154	0.675315769220955	age
CCDC57	PICALM	-0.0562001246676269	0.0282916151086397	-1.9864586893261	0.0469824154937118	0.233790667660899	0.631172828778397	age
CCDC57	CD163	-0.0757249096272652	0.103911898604998	-0.728741468916081	0.466159821078948	0.737523618168979	0.132224067449838	age
CCDC57	GPNMB	-0.08165223142786	0.14374965593932	-0.568016882505288	0.570023504418511	0.873222153645972	0.0588752547721591	age
CCDC57	ERN1	-0.0613995574487905	0.062580934923176	-0.981122406115605	0.326532382407616	0.783652638970943	0.105876399570102	age
CCDC59	AIF1	-0.0201178083961289	0.102644329097669	-0.195995322615303	0.844613827011022	0.977145986404157	0.0100405474854895	age
CCDC59	HSPA1A	0.020714829774641	0.112353668028544	0.184371637687685	0.853721918234546	0.967568581142943	0.014318242478188	age
CCDC59	IFI44L	0.153710042321313	0.152454617414394	1.00823474505535	0.31334178150635	0.75973279282779	0.11933912746331	age
CCDC59	FRMD4A	-0.247769146990928	0.111709796597107	-2.21797151671964	0.0265567745667533	0.0873052814038987	1.05895948349727	age
CCDC59	PICALM	-0.105422258668046	0.120311889497871	-0.87624140147771	0.380898813642205	0.716559610614175	0.144747674793595	age
CCDC59	CD163	0.0497202655686913	0.124164698686388	0.400438015754167	0.688833928803732	0.872035638194961	0.0594657660363011	age
CCDC59	GPNMB	-0.0788522851976612	0.184659257888392	-0.427015066015913	0.669368354201765	0.912493371676035	0.0397702815618737	age
CCDC59	ERN1	0.0497357198114704	0.079806375531117	0.623204843979891	0.533149918941998	0.885174606115128	0.052971053604093	age
CCDC6	AIF1	0.157429782470144	0.107917850187285	1.45879279652934	0.144622145852711	0.624327293735222	0.204587678588664	age
CCDC6	HIST	0.140016720966813	0.139434456480253	1.00417590100222	0.315293835790197	0.641905533932431	0.192528880202997	age
CCDC6	HSPA1A	0.0384145390832854	0.0986672699322327	0.389334164304632	0.697028966602946	0.935766394299253	0.0288325554597813	age
CCDC6	IFI44L	-0.0113629310595849	0.166992997750653	-0.0680443564259598	0.945750324761958	0.987708740867179	0.00537110286439547	age
CCDC6	TMEM163	0.0268127188902412	0.0906640242714587	0.295737136154037	0.76743083448562	0.942278621568167	0.0258206620499321	age
CCDC6	FRMD4A	-0.129549261972639	0.0327600139645842	-3.95449349053057	7.66969598383755e-05	0.000712958712856045	3.14693561923364	age
CCDC6	PICALM	-0.0529159415832564	0.0343653652213193	-1.53980442932784	0.123608031946517	0.413208996627448	0.383830231336538	age
CCDC6	CD163	0.0575384880990539	0.0496817729328986	1.15814079696324	0.246806583599349	0.538271251623561	0.268998814675592	age
CCDC6	GPNMB	-0.0417968669270998	0.139692827883388	-0.299205532312587	0.764783228372768	0.937329688123808	0.0281076273094229	age
CCDC6	ERN1	0.0799794482943887	0.0669566139126986	1.19449660938156	0.232283766236753	0.715564712662185	0.145351084362293	age
CCDC60	HSPA1A	-0.123043227689786	0.236042266887485	-0.521276249852477	0.602174343401285	0.913756141965962	0.0391696908406924	age
CCDC60	FRMD4A	-0.298734018052077	0.149969172137782	-1.99196950809077	0.0463744035591254	0.136646837683843	0.864400414409288	age
CCDC60	PICALM	-0.0288034583325534	0.169886045137993	-0.169545758211967	0.865367383447545	0.960535403151551	0.0174866233998868	age
CCDC60	ERN1	-0.174332782731192	0.120230448815175	-1.44998862142805	0.147061692286937	0.623246345240836	0.205340259549246	age
CCDC61	FRMD4A	-0.0476133910345707	0.133840782983863	-0.355746506954547	0.722030412876241	0.856224611318599	0.0674122929625335	age
CCDC61	PICALM	-0.139565117673206	0.134625036744372	-1.03669511294704	0.299877970313334	0.64492898948198	0.190488101138183	age
CCDC61	ERN1	-0.148348998619449	0.0954290210723811	-1.55454804997873	0.120053744509698	0.586440717128425	0.23177588384732	age
CCDC62	HSPA1A	0.182787067116844	0.125600245776686	1.45530819614665	0.145583958607272	0.656124089096339	0.183014017158775	age
CCDC62	FRMD4A	0.117583962670599	0.111739720332154	1.05230228177655	0.292660885143504	0.509475244036858	0.292876913991987	age
CCDC62	ERN1	-0.0251264654453698	0.102496826306298	-0.245143838603186	0.806345059978833	0.961960356468981	0.0168428253858103	age
CCDC65	AIF1	0.144684803466945	0.142899420408378	1.01249398390465	0.311301921749109	0.785378538178936	0.10492097074807	age
CCDC65	HSPA1A	-0.0859232069245228	0.138930361903859	-0.618462413449858	0.536270566866911	0.897594332221217	0.0469198983927504	age
CCDC65	FRMD4A	0.199251065050118	0.151346896276597	1.31651900337601	0.187999904422389	0.379316984029102	0.420997711199176	age
CCDC65	PICALM	0.416841920322546	0.181153413866243	2.30104369233873	0.0213891615426407	0.137219250494834	0.862584957162696	age
CCDC65	CD163	0.217167675823095	0.169602866488873	1.28044814524018	0.200387570732442	0.483482921212303	0.315618862541182	age
CCDC65	ERN1	0.0255708210347532	0.135386939044546	0.188872140955486	0.850193028862935	0.969364203204795	0.0135130219948073	age
CCDC66	AIF1	-0.0979187260879409	0.0825486347447168	-1.18619437366537	0.235545547650491	0.730965643031008	0.136103035344059	age
CCDC66	CCL3	-0.0103235220244364	0.219215680470123	-0.0470929908038374	0.962439113669706	0.992877075633407	0.00310451653854369	age
CCDC66	HIF1A	0.0979760296790605	0.115276934315434	0.849918765283672	0.395370251851385	0.74525132962546	0.127697240456707	age
CCDC66	HIST	-0.027315478417981	0.0894441904700023	-0.305391309088342	0.760068140185979	0.913785002150762	0.0391559742477208	age
CCDC66	HSPA1A	-0.147308639197555	0.087993920905335	-1.67407745537367	0.0941153778698619	0.573871102148787	0.241185644033846	age
CCDC66	IFI44L	0.119563284723464	0.173814026820454	0.687880529037914	0.491528018966888	0.870946014317151	0.0600087639484672	age
CCDC66	TMEM163	0.00237430193479669	0.0734570703232118	0.0323223064076711	0.97421502055594	0.993238183301603	0.00294659310616189	age
CCDC66	FRMD4A	-0.0728616693686173	0.0317894699641985	-2.29200642384647	0.02190527249709	0.075349622523502	1.12291891901452	age
CCDC66	PICALM	-0.075024603750455	0.0312001143609381	-2.40462592164035	0.0161890277902592	0.112170958859178	0.950119567676531	age
CCDC66	CD163	-0.057564588765667	0.0439666748272447	-1.3092777425596	0.190440286208517	0.469253758624664	0.32859224008453	age
CCDC66	GPNMB	0.0148527484126072	0.0859361863243549	0.172834623549007	0.862781420913948	0.967377196440692	0.0144041542606701	age
CCDC66	ERN1	-0.0690992499450413	0.062120944498531	-1.11233418137542	0.265994492447824	0.739890852335965	0.130832342058735	age
CCDC69	AIF1	0.210471318703616	0.136554892727579	1.54129459955343	0.123245102661209	0.592878512573505	0.227034289307356	age
CCDC69	HSPA1A	-0.00824565555412755	0.130108184033209	-0.0633753796150357	0.949467592052306	0.992440716306333	0.00329542647920533	age
CCDC69	FRMD4A	0.195429282108236	0.118724929669253	1.64606778586998	0.0997498038645713	0.243561972852752	0.613390516816589	age
CCDC69	PICALM	0.118325948866901	0.129368214675323	0.914644676544895	0.360378196526783	0.699575001984772	0.155165717623948	age
CCDC69	ERN1	0.0297244668746159	0.0900272438081743	0.330171908160949	0.741270071764672	0.949525740257363	0.0224932576776609	age
CCDC7	AIF1	0.0170279757807721	0.110424098469393	0.154205250636407	0.877447902302562	0.980261944714095	0.00865785701876451	age
CCDC7	HIF1A	0.0497506011267435	0.108854204708824	0.457038855410522	0.647643117703216	0.883013157026479	0.0540328253222864	age
CCDC7	HIST	-0.218142082510634	0.0913477109797285	-2.38804103760239	0.0169384502710024	0.167223196642676	0.776703478839868	age
CCDC7	HSPA1A	0.0300921179645156	0.0921803876962285	0.326448160140976	0.744085304924818	0.948075419741474	0.0231571130050743	age
CCDC7	IFI44L	-0.158944708341449	0.166885939109997	-0.952415219575127	0.340886443818095	0.779160775729528	0.108372918697457	age
CCDC7	TMEM163	-0.0322255312542354	0.0808359328639324	-0.39865354567602	0.690148501433692	0.917220978288453	0.0375260208296638	age
CCDC7	FRMD4A	-0.0615634497320863	0.0329332929206801	-1.86933781205426	0.06157583061363	0.169592631559478	0.770593020844493	age
CCDC7	PICALM	-0.015308206470605	0.025772416672248	-0.593976368816395	0.552527918582808	0.828833929706148	0.0815324786623827	age
CCDC7	CD163	0.04676137946045	0.0538150081365858	0.868928224293244	0.38488639073887	0.674595179427938	0.170956766549317	age
CCDC7	GPNMB	0.0609881720305516	0.0917792457234545	0.664509405691987	0.50636433102321	0.849986872628428	0.0705877815669546	age
CCDC7	MKI67	0.485206014120156	0.157863204794687	3.07358522685006	0.00211503265130049	0.0519562368689032	1.28436231191491	age
CCDC7	ERN1	0.113473776769394	0.0931606221205661	1.21804442892769	0.223207089691466	0.707515142786304	0.150264260597799	age
CCDC71	AIF1	0.122356426691451	0.134740459739183	0.908089722480508	0.363830819994025	0.821666477051123	0.0853044313283129	age
CCDC71	FRMD4A	-0.0383228496957944	0.0969698855143564	-0.395203619067084	0.692692622002782	0.838195116037299	0.0766548740249978	age
CCDC71	PICALM	0.100434295828453	0.130078945522996	0.77210262909686	0.440053645205074	0.760598162834753	0.118844727927451	age
CCDC71	ERN1	-0.013602352531113	0.100115195792284	-0.135867012229939	0.891926414032162	0.977880049744755	0.00971441405577975	age
CCDC71L	AIF1	-0.139128161077525	0.110391423852171	-1.26031675489426	0.207555118146604	0.705599752581518	0.151441580161526	age
CCDC71L	HSPA1A	0.0488063808909626	0.130802744251286	0.373129640133547	0.709051959459829	0.939704836471043	0.0270085379128957	age
CCDC71L	FRMD4A	0.210492692564962	0.111919302912279	1.88075414238367	0.0600053708550076	0.166523676837683	0.778524008470538	age
CCDC71L	PICALM	0.0451391532668975	0.132460692681765	0.34077394850519	0.733273763917377	0.91425092035277	0.0389345937966685	age
CCDC71L	ERN1	0.180349558028457	0.143057522110978	1.26067860932576	0.207424663783801	0.692896767944666	0.15933146445252	age
CCDC73	HSPA1A	-0.128008802500669	0.163293348651005	-0.783919268960874	0.433087482500214	0.859322715908875	0.0658437076262584	age
CCDC73	FRMD4A	0.027591866995564	0.101721214778765	0.271249876985584	0.786198854068446	0.891282050162879	0.049984839795209	age
CCDC73	PICALM	-0.330991698620378	0.132316218039808	-2.50152024841578	0.0123661370782854	0.0923253446264079	1.03467906256604	age
CCDC73	ERN1	0.0014379267226849	0.139926806868192	0.0102762776830847	0.991800861001817	0.997433923265882	0.00111586527682501	age
CCDC77	AIF1	0.163382311717502	0.13763966186639	1.18702930174372	0.235216062785397	0.730558865871653	0.136344784393299	age
CCDC77	HSPA1A	0.130956268679529	0.0969283078750311	1.35106318835536	0.176675192194649	0.694958952726669	0.158040845957732	age
CCDC77	FRMD4A	-0.130478862103209	0.07451320084882	-1.75108384308892	0.0799314688654652	0.206726498283015	0.684603851768898	age
CCDC77	PICALM	0.0483584701404769	0.13218029333194	0.365852343957477	0.714475258635258	0.906868181987043	0.0424558353170564	age
CCDC77	CD163	-0.00209537396339282	0.133803775226086	-0.0156600511446879	0.987505597654402	0.994607042191874	0.0023484701246623	age
CCDC77	ERN1	0.0473327878033482	0.0708583730471735	0.667991456307312	0.504139046182931	0.875687373288535	0.057650912426215	age
CCDC82	AIF1	0.0626707892244707	0.0887751912395083	0.705949357578853	0.480219631484947	0.874667927637655	0.0581567979119844	age
CCDC82	HIST	0.208379854890032	0.149107569617386	1.39751358985154	0.162259182894081	0.476137870115758	0.322267275092956	age
CCDC82	HSPA1A	0.100333620341379	0.136951985574354	0.732618953428071	0.463790867827345	0.872987348059589	0.0589920503468039	age
CCDC82	IFI44L	0.093850670144103	0.183594447534646	0.511184686706783	0.609221740405048	0.90671122993914	0.0425310053460606	age
CCDC82	TMEM163	-0.253772732385993	0.130809489327081	-1.94001775934963	0.0523775316183233	0.354341913888018	0.450577473425627	age
CCDC82	FRMD4A	-0.00913867590947927	0.0317582525948118	-0.287757516953947	0.773532358996943	0.883890635593546	0.0536014672227837	age
CCDC82	PICALM	0.0144792371878122	0.0352258543355194	0.41104005739365	0.681043162368766	0.891809167034966	0.0497280677878924	age
CCDC82	CD163	0.10106818963864	0.0518796129836773	1.94812921350123	0.0513995040664237	0.210539754110433	0.676665888613568	age
CCDC82	GPNMB	0.015646835115877	0.129888635480313	0.12046346516781	0.904116019417498	0.975504238978384	0.0107708390722091	age
CCDC82	ERN1	0.113532394465029	0.0589245776435643	1.92674091194659	0.0540119265287789	0.437070226348984	0.35944877706732	age
CCDC83	ERN1	-0.131110451558992	0.191909725634615	-0.683188155917742	0.494487955847458	0.87119645001953	0.0598839029263748	age
CCDC85B	AIF1	0.103847015247166	0.0970240009660425	1.07032295321971	0.284473966166677	0.768043626600669	0.114614110367167	age
CCDC85B	CCL3	-0.00933051949785134	0.200407059605604	-0.0465578384125468	0.962865635638715	0.992877075633407	0.00310451653854369	age
CCDC85B	HIST	0.268609371537573	0.133500204472097	2.01205213579816	0.0442144414543165	0.260974952134828	0.583401173395983	age
CCDC85B	HSPA1A	0.00762796334552546	0.117261429223417	0.0650509156850884	0.948133461213707	0.992440716306333	0.00329542647920533	age
CCDC85B	IFI44L	0.188662408477509	0.172741241321522	1.09216772459307	0.274759386027225	0.733588387528891	0.134547552027294	age
CCDC85B	TMEM163	0.0197271781892824	0.186308767170467	0.105884325729195	0.915674130406485	0.977366245623534	0.00994266386787772	age
CCDC85B	FRMD4A	-0.00499891894189723	0.12484155799883	-0.0400421063468632	0.968059557184599	0.984677402598956	0.00670602860757743	age
CCDC85B	PICALM	0.210888626647911	0.158991603622036	1.3264136082887	0.184702733702377	0.509032548559335	0.29325444711752	age
CCDC85B	CD163	0.353216570907549	0.151863141776988	2.32588741925444	0.0200245573623286	0.108353396920793	0.965157468831192	age
CCDC85B	GPNMB	0.124826699739347	0.191886724439835	0.650522854583857	0.515354543853762	0.851310352933454	0.0699120850446887	age
CCDC85B	ERN1	-0.0194303948116018	0.132781238779329	-0.146333887153241	0.883657815702133	0.976677753384678	0.0102487044613278	age
CCDC86	ERN1	0.129866346710627	0.157706006480384	0.823471151219474	0.410240116045119	0.835667298582683	0.0779665923559391	age
CCDC88A	AIF1	0.00760139850096446	0.0680196190690519	0.111753029567068	0.911019231118927	0.987229493722145	0.0055818784633448	age
CCDC88A	CCL3	-0.0870980148784122	0.0804626207099202	-1.08246554872248	0.279045715667036	0.759721870369182	0.119345371234339	age
CCDC88A	HIF1A	-0.041351577122254	0.043640355651432	-0.94755362336047	0.343356745234209	0.707913307859204	0.150019923417026	age
CCDC88A	HIST	0.0800152576292831	0.070277078091535	1.13856836115275	0.25488323095322	0.582202675492932	0.234925803106849	age
CCDC88A	HSPA1A	-0.0757198943213091	0.0575127660521333	-1.31657542349244	0.187980981270612	0.706859445879074	0.150666934078069	age
CCDC88A	IFI44L	0.0788650421834799	0.0953380916351328	0.827214399101916	0.408115551704231	0.823129697389042	0.0845317292803895	age
CCDC88A	TMEM163	-0.00802586144039046	0.0484765792779089	-0.165561629140113	0.868501945979637	0.961207353350511	0.0171829154510184	age
CCDC88A	FRMD4A	-0.16000483645574	0.0221051569272042	-7.238348815286	4.54180109621627e-13	4.02862001908305e-11	10.3948436934947	age
CCDC88A	PICALM	-0.064910748677966	0.0241632080594441	-2.6863464701491	0.00722381383731414	0.0622532092586018	1.20583825503744	age
CCDC88A	CD163	-0.0398393042156175	0.0302647213727547	-1.31636117593609	0.188052846777226	0.466313327122037	0.331322172336949	age
CCDC88A	GPNMB	-0.0761866186148723	0.0605798098900196	-1.25762393036865	0.208527794688923	0.632286995730397	0.19908575024531	age
CCDC88A	MKI67	-0.117273739074108	0.123701831195749	-0.948035594465297	0.343111333953522	0.721852852791902	0.141551322836858	age
CCDC88A	ERN1	-0.0688359528859323	0.052337789966131	-1.31522467667201	0.188434404128346	0.67303522692954	0.17196220403645	age
CCDC88B	AIF1	-0.0802845716763005	0.0871216734278701	-0.921522378042587	0.356777763340963	0.817062165250247	0.087744899406305	age
CCDC88B	CCL3	-0.0619961674665554	0.19760518283168	-0.313737557781385	0.753720372958303	0.950529722098639	0.0220342986390273	age
CCDC88B	HIST	0.00532978599562468	0.12754066747992	0.0417889140847081	0.966666972573079	0.989254803596484	0.00469183222151891	age
CCDC88B	HSPA1A	0.0445099896863994	0.0958373056176884	0.464432815588091	0.642337683733443	0.918983570758339	0.0366922526974299	age
CCDC88B	IFI44L	-0.296205162815854	0.136081890202552	-2.17666849258902	0.0295053107506995	0.298798600322499	0.524621441239634	age
CCDC88B	TMEM163	-0.132209238079426	0.13596435855858	-0.972381582063388	0.33086075117284	0.726574845188883	0.138719641960188	age
CCDC88B	FRMD4A	-0.114154040345085	0.0354379605720979	-3.22123616884897	0.00127638920551231	0.00759035711122642	2.11973779093105	age
CCDC88B	PICALM	-0.0412518188249305	0.0341030331978746	-1.20962316124718	0.22642352653952	0.562304952619329	0.250028091333611	age
CCDC88B	CD163	0.0497338481378264	0.122031788864581	0.407548300328663	0.683605326918713	0.870349935862409	0.0603060983490454	age
CCDC88B	GPNMB	0.0169352434938584	0.161399850699301	0.104927256255087	0.916433530980569	0.978206360565917	0.00956951760377907	age
CCDC88B	ERN1	-0.15250194153659	0.0729902979656225	-2.08934537585278	0.0366766445337099	0.388207604299562	0.410935961804448	age
CCDC89	ERN1	-0.749584263564137	0.17444613442198	-4.29693822707996	1.73173428123738e-05	0.00335026445112721	2.47492091083409	age
CCDC9	HSPA1A	0.306904884930991	0.162696996170337	1.88635864309181	0.0592466416832189	0.501995679310975	0.299300020822066	age
CCDC9	FRMD4A	-0.00506853712055261	0.112162531103572	-0.0451892184554243	0.963956487898834	0.982757150047469	0.00755378778783742	age
CCDC9	PICALM	0.190292622856571	0.142848129856893	1.33213240556392	0.182816683418074	0.506311905636786	0.295581860305105	age
CCDC9	ERN1	0.0513687974842082	0.089417537372666	0.57448235540326	0.565641437258688	0.895662660783931	0.0478555306794873	age
CCDC91	AIF1	-0.0960083047384371	0.0632767278420737	-1.51727669891615	0.129196838631467	0.602028269322886	0.220383115182902	age
CCDC91	CCL3	-0.0627808214668555	0.113547233215283	-0.55290489859691	0.580328532932005	0.896108881838003	0.047639218118551	age
CCDC91	HIF1A	0.0571914838655228	0.0660617856391095	0.865727187241888	0.386639787131547	0.738347472283195	0.131739207579385	age
CCDC91	HIST	0.125477673287828	0.0733066576003535	1.71168182256918	0.0869553202560339	0.357318868267209	0.446944050218004	age
CCDC91	HSPA1A	-0.0136540377206217	0.0542240282361532	-0.25180788231292	0.801189564399461	0.954993198584921	0.0199997214294016	age
CCDC91	IFI44L	0.116282793360009	0.0821972515979673	1.41467982322276	0.157162392799278	0.611900192681651	0.213319410048057	age
CCDC91	TMEM163	-0.0757381577562393	0.0617206706202106	-1.22711171144402	0.219780606659353	0.628286108731271	0.201842542334114	age
CCDC91	FRMD4A	-0.0623150471333096	0.0265485363611103	-2.34721215082094	0.0189144816782444	0.0670591503952997	1.17354195315847	age
CCDC91	PICALM	0.0439935566760122	0.0289686923654788	1.51865869957037	0.128848427476945	0.423378346135073	0.373271357923918	age
CCDC91	CD163	-0.0144277617375971	0.0363204891533119	-0.397234786037607	0.691194332442378	0.873312832614991	0.0588301581938312	age
CCDC91	GPNMB	0.126509307969431	0.0612874474802169	2.06419606576481	0.0389991303917627	0.320659516554493	0.493955866534913	age
CCDC91	MKI67	0.0101432742099829	0.107676712747689	0.0942011875283647	0.924949341459539	0.976889883917415	0.0101543876653145	age
CCDC91	ERN1	-0.020930878138902	0.0709572137778242	-0.294978861549429	0.768010027654528	0.953031293098322	0.0208928389243204	age
CCDC92	AIF1	0.0235431601279355	0.151841885755682	0.155050498818338	0.87678150634874	0.980261944714095	0.00865785701876451	age
CCDC92	HSPA1A	-0.0769603082906609	0.131250642625046	-0.586361382705906	0.557632689539568	0.901247075942046	0.0451561313202752	age
CCDC92	FRMD4A	-0.0774847865739222	0.0684035091248247	-1.13276040316186	0.25731488403018	0.468078459821438	0.329681343909796	age
CCDC92	PICALM	-0.0997015560971789	0.0629987889859311	-1.58259480383733	0.113513848606463	0.393694294122868	0.40484087946659	age
CCDC92	CD163	-0.00235602737535744	0.12479187576119	-0.0188796535109873	0.984937110794935	0.99407070404514	0.00258272497429721	age
CCDC92	GPNMB	-0.348449655874374	0.189453513604636	-1.83923564807323	0.0658805335332786	0.400500838044649	0.397396570821227	age
CCDC92	ERN1	-0.036129411114661	0.11840070587216	-0.305145234131213	0.760255541143546	0.950902232335641	0.0218641330519022	age
CCDC93	AIF1	0.0904597967419974	0.111420182175195	0.811879813656741	0.416860598542264	0.846321629804992	0.072464559532732	age
CCDC93	HIF1A	-0.0509772578509451	0.108486939072226	-0.469893042304443	0.63843143548088	0.878957169406539	0.0560322870918646	age
CCDC93	HIST	0.107147580186602	0.126869007427018	0.844552837289595	0.398360550875024	0.704766481597528	0.151954758970852	age
CCDC93	HSPA1A	0.146623183269463	0.0691023450184782	2.12182644786158	0.0338523148086713	0.404459233473397	0.393125245546816	age
CCDC93	IFI44L	0.155049461790631	0.201601381840197	0.769089280913431	0.441840311082359	0.840524645060946	0.0754495480697705	age
CCDC93	TMEM163	-0.150022627088114	0.080301534462007	-1.86824110016346	0.0617284723447283	0.376232291383003	0.424543932423048	age
CCDC93	FRMD4A	-0.102422834333955	0.0316619788372583	-3.23488417639355	0.00121692084933128	0.00727775411531389	2.13800262148491	age
CCDC93	PICALM	-0.0185290308491895	0.0261946109766064	-0.707360413397138	0.479342531009802	0.790086733097813	0.102325230686539	age
CCDC93	CD163	-0.159809048862319	0.0455346606025524	-3.50961326487544	0.000448758881891164	0.00539484708555673	2.26802086068266	age
CCDC93	GPNMB	-0.0343579359468476	0.0838351753232001	-0.409827209335358	0.681932704928434	0.916061139532908	0.0380755397866625	age
CCDC93	ERN1	0.0517025311218088	0.0646075597144412	0.800255130364446	0.423562994029672	0.842207008662274	0.0745811487971525	age
CCDC96	ERN1	0.0855593069376151	0.189653158101422	0.4511356826015	0.651891761568277	0.921212771183804	0.035640049847834	age
CCDC97	AIF1	0.13512717966969	0.118773065270572	1.13769211362746	0.255249067650785	0.751267650385867	0.124205311494844	age
CCDC97	HSPA1A	0.213859226701676	0.130032971978728	1.64465384007882	0.100041217065834	0.58496611843004	0.232869287772524	age
CCDC97	FRMD4A	-0.0431337658198896	0.0397399363037902	-1.08540098026719	0.277744098422364	0.491051509259826	0.308872949803715	age
CCDC97	PICALM	0.0383046939345249	0.0497121163148427	0.77053034097219	0.440985364223818	0.760939638358049	0.118649792332888	age
CCDC97	CD163	0.194980214824882	0.101584566615937	1.91938816416915	0.0549352277081721	0.220138375012489	0.657304243664505	age
CCDC97	ERN1	0.0801778763126478	0.0981987088741496	0.81648605396027	0.41422219663327	0.836370175536871	0.0776014622612298	age
CCDC9B	FRMD4A	-0.0351667179768332	0.117132086394933	-0.300231294935376	0.764000735604237	0.879351319624037	0.0558375803399658	age
CCDC9B	PICALM	-0.193046563146802	0.205059320055597	-0.941418137417321	0.346490622472637	0.686832179496333	0.163149365447208	age
CCDC9B	ERN1	0.0069816155627542	0.141483440926677	0.0493458140191287	0.960643709657581	0.990423764896766	0.00417894744380453	age
CCHCR1	FRMD4A	-0.140222592033696	0.105186601939937	-1.33308415185582	0.182504189576019	0.371944870789349	0.429521425941327	age
CCHCR1	PICALM	-0.0204277690080628	0.122894869458377	-0.166221495641699	0.867982643685436	0.961628575775941	0.0169926396451909	age
CCHCR1	ERN1	0.0495199353780392	0.0986739978234276	0.501853948054814	0.6157702614029	0.912055256911038	0.0399788491226991	age
CCK	FRMD4A	-0.126566410848682	0.0456966766251842	-2.76970712524265	0.00561067180269079	0.0248719692103402	1.60428982858901	age
CCK	PICALM	-0.0753005401518558	0.0603264864259637	-1.24821690459744	0.211951634916262	0.547323025638695	0.261756280895539	age
CCL2	AIF1	0.303926486098784	0.345083982211631	0.880731942847449	0.378462923367044	0.828204934218478	0.0818621864181925	age
CCL2	CCL3	-0.491184496564351	0.371520637600415	-1.32209209086425	0.186137487156154	0.665264321822483	0.177005767176387	age
CCL2	HSPA1A	-0.305512522613628	0.347012764732057	-0.880407159804413	0.378638779226395	0.837062596534268	0.0772420637356316	age
CCL2	TMEM163	0.101885973402081	0.264749945101767	0.384838506247538	0.700357068267437	0.92022738550879	0.0361048464913713	age
CCL2	FRMD4A	-0.518082733167075	0.250863085657798	-2.06520115069377	0.0389039717000895	0.118193852562596	0.927405111166873	age
CCL2	PICALM	0.15327846587345	0.326539554494117	0.469402446851846	0.638781999731241	0.871251009027854	0.0598567059212221	age
CCL2	CD163	-0.470396777808842	0.258443510609154	-1.82011448730174	0.068741571832215	0.253940994753213	0.595267183498236	age
CCL2	ERN1	-0.335924352565346	0.287072984243102	-1.17017055245044	0.24193234076429	0.722349723344508	0.141252489208811	age
CCL20	HSPA1A	0.0220640071941552	0.285631909407157	0.0772462966058314	0.938427612279618	0.991046083557699	0.00390615038910719	age
CCL20	ERN1	-0.215318211717507	0.347705547567356	-0.619254461782196	0.535748738797881	0.885866041647526	0.0526319460269196	age
CCL3	AIF1	-0.26834348831704	0.341484114990154	-0.785815434854935	0.431975622702532	0.853731102090038	0.068678896603356	age
CCL3	CCL3	0.0568032343016978	0.134910474295515	0.421043915220943	0.673723014463625	0.929561800264504	0.0317217316353364	age
CCL3	HSPA1A	-0.164497072831964	0.200799709316829	-0.819209715948416	0.412666772508411	0.850949105765579	0.0700964137651605	age
CCL3	FRMD4A	0.520729343340568	0.342492541687112	1.52041075340054	0.128407773507225	0.2919784806797	0.534649155628465	age
CCL3	CD163	-0.235506666971936	0.504054609511678	-0.467224508074814	0.640339260952384	0.845426635352424	0.0729240737481167	age
CCL3	GPNMB	-0.330267086617199	0.357462033716935	-0.923922138480108	0.355526855771506	0.764425124113267	0.116665047566208	age
CCL3	ERN1	0.336489238631678	0.266279778888722	1.26366801127733	0.206349211301515	0.691160695885519	0.160420966775361	age
CCL3L1	CCL3	0.0608701750779806	0.240401036205609	0.25320263189681	0.800111632811533	0.957640696727963	0.0187974060552507	age
CCL3L1	HSPA1A	0.548108137335115	0.326991110463875	1.67621724198423	0.0936956481162573	0.572167906465804	0.24247650590807	age
CCL3L1	ERN1	0.136606937903919	0.357180097095225	0.382459546360164	0.702120529572997	0.940079993032721	0.0268351899592445	age
CCL4	CCL3	0.425521514981823	0.17864653485177	2.38191866041451	0.0172227011595888	0.267848883659022	0.572110159340541	age
CCL4	HSPA1A	-0.60033104236398	0.237852698693037	-2.52396145035438	0.0116040652770845	0.25403450692986	0.595107286721197	age
CCL4	FRMD4A	0.346826126917081	0.367520957388326	0.943690747275185	0.345327703647661	0.566846287672077	0.246534693252075	age
CCL4	CD163	-0.0688601584002085	0.442063850920035	-0.155769711223605	0.876214546091816	0.953303493991444	0.0207688152245425	age
CCL4	ERN1	0.628740900774066	0.407524435597056	1.54282994062162	0.122872042912924	0.590288899774156	0.228935383494303	age
CCL4L2	CCL3	-0.0441292073870095	0.248383668874512	-0.177665494623579	0.858985685369832	0.971640973436271	0.012494179579052	age
CCL4L2	HSPA1A	0.0427904474417869	0.385368704585403	0.111037681401303	0.911586466035568	0.983600467363122	0.0071812735758816	age
CCL4L2	ERN1	-0.105818818763676	0.417998359355821	-0.253156062446642	0.800147617859097	0.960985611432392	0.0172831148520536	age
CCL5	HSPA1A	-0.245121217130356	0.311297764682622	-0.787417209308473	0.431037675824023	0.859172089350174	0.0659198396962996	age
CCL5	ERN1	0.477622628778469	0.395832661059717	1.20662763779973	0.227575578100145	0.712599674966603	0.14715438007684	age
CCL8	CCL3	0.0542816964132944	0.413712918931708	0.131206191369273	0.89561219829721	0.980423716443219	0.00858619171224662	age
CCL8	HSPA1A	-0.0105033214030904	0.314683660174778	-0.0333773968348302	0.973373634330662	0.996831942898481	0.00137805374843488	age
CCL8	CD163	-0.872982910087385	0.379662343172881	-2.2993665971499	0.0214841310455314	0.11358847998347	0.944665712051983	age
CCL8	ERN1	0.139886332694635	0.18187687817204	0.769126532743292	0.441818198512283	0.850341501534053	0.0704066243488434	age
CCM2	AIF1	-0.044541012660343	0.072503529355531	-0.614328889314202	0.538998015896984	0.898377454786399	0.0465411554384036	age
CCM2	CCL3	-0.0133871430193909	0.138776698130947	-0.0964653518904088	0.92315099074473	0.983416239571432	0.00726262429679427	age
CCM2	HIF1A	0.217690103630859	0.105211863735806	2.06906422813205	0.0385400599791444	0.282046933567803	0.549678617590144	age
CCM2	HIST	0.0828193987246942	0.0769885305720668	1.07573684169968	0.282044965694652	0.605408953368535	0.217951160568418	age
CCM2	HSPA1A	0.187120603025619	0.0814990601985706	2.29598479503572	0.0216767507690217	0.338813720646786	0.470039010736457	age
CCM2	IFI44L	0.0448667650042791	0.078591791540493	0.570883601516607	0.5680785475503	0.898672214639467	0.0463986857215112	age
CCM2	TMEM163	-0.0420839171386369	0.0656701477904705	-0.640837862477657	0.521628030522162	0.842977163408749	0.0741841904285236	age
CCM2	FRMD4A	-0.0710488292621009	0.0268429810017334	-2.64683081426436	0.00812499912797417	0.0338964249334518	1.4698461045565	age
CCM2	PICALM	0.0365880323888992	0.0300422429096005	1.21788617777293	0.223267229516357	0.559849324618898	0.251928841371585	age
CCM2	CD163	0.0825606176309793	0.0405942680471491	2.03379988364583	0.0419717762821755	0.183248397123867	0.736959815449749	age
CCM2	GPNMB	0.131710927139484	0.0802183691122918	1.64190482301019	0.100609730190382	0.487394006026652	0.31211981607365	age
CCM2	MKI67	0.173618240484421	0.126928871601952	1.36783883992042	0.171362527231899	0.52548074836376	0.279443190259032	age
CCM2	ERN1	0.0859622047358495	0.0727486659072193	1.18163273049546	0.237351460592731	0.717687614706876	0.144064548418474	age
CCNB1	ERN1	-0.00803905801729036	0.146625214373592	-0.0548272549959064	0.956276086708001	0.989830367006046	0.00443922659997363	age
CCNB1IP1	AIF1	-0.0430915472412466	0.100238031909233	-0.429892191820633	0.667274065610665	0.939854508766744	0.0269393707941039	age
CCNB1IP1	HSPA1A	0.0724328899453642	0.114327193089561	0.633557843833552	0.52636941988301	0.893690516297833	0.0488128507050755	age
CCNB1IP1	FRMD4A	0.0870141780523677	0.0824253679242165	1.05567230385153	0.291117954863118	0.50743811012045	0.294616919074309	age
CCNB1IP1	PICALM	0.0313752040830891	0.103942683708992	0.301851010225309	0.762765642880734	0.928356183381568	0.0322853655929693	age
CCNB1IP1	CD163	0.00393980541944082	0.107341152024869	0.0367035880006956	0.970721347761571	0.988051106660964	0.00522059107349387	age
CCNB1IP1	ERN1	0.0711455430963204	0.0702968187802323	1.01207343846869	0.311502941269028	0.771822773609423	0.112482411166295	age
CCNB2	ERN1	0.278987204402594	0.146596682332456	1.90309357595078	0.0570283360481491	0.442305999346032	0.35427716991096	age
CCNB3	HSPA1A	-0.148324349006368	0.182937020446262	-0.81079460376331	0.417483633914786	0.851864694544328	0.0696293806784529	age
CCNB3	FRMD4A	-0.0823091184138284	0.12000877581739	-0.685859161992228	0.492801924625264	0.70238520297618	0.153424646209989	age
CCNB3	ERN1	-0.130558571071411	0.115405921638209	-1.13129871689517	0.25792938421848	0.736025205389365	0.133107312871633	age
CCNC	AIF1	-0.0491558986030764	0.0786172031039801	-0.625256262780835	0.531802880682881	0.894891087151404	0.0482298173403772	age
CCNC	HIST	-0.0469751273394121	0.138548639155818	-0.339051524617155	0.734570915460529	0.898924643206794	0.0462767136184704	age
CCNC	HSPA1A	-0.0189958541236763	0.103029365374978	-0.184373203256571	0.853720690143073	0.967568581142943	0.014318242478188	age
CCNC	IFI44L	0.0941709915862822	0.153909619102146	0.61185903867245	0.540631024470708	0.88698992177192	0.0520813147158592	age
CCNC	TMEM163	0.0451218442728806	0.0864509133081415	0.521936004447407	0.60171488881766	0.872518448027868	0.0592253817991492	age
CCNC	FRMD4A	-0.0628640778298197	0.0275439753790745	-2.28231680302685	0.0224706432125085	0.076784866523278	1.1147243663365	age
CCNC	PICALM	0.0183103403041143	0.0343920889662747	0.532399771414574	0.594449143466366	0.848044832485578	0.0715811878536321	age
CCNC	CD163	0.040613006007072	0.0501925672380363	0.809143828297652	0.418432420584501	0.705743559992368	0.151353076160198	age
CCNC	GPNMB	-0.0378950328887739	0.144714184302906	-0.261861220248146	0.793428438352817	0.950930746299112	0.0218511103973025	age
CCNC	ERN1	0.0241493024203207	0.0870195182278807	0.277515928749228	0.781383976588729	0.95623207440445	0.0194366930777517	age
CCND1	AIF1	-0.0470466132912732	0.119976909050591	-0.392130566319515	0.694961743776389	0.948866942999643	0.022794683223313	age
CCND1	CCL3	0.366543138347303	0.219049777071245	1.6733326244294	0.0942618333775995	0.533634254612537	0.272756300321415	age
CCND1	HIST	0.460520248902871	0.193329342764126	2.38205045503483	0.0172165383779621	0.167223196642676	0.776703478839868	age
CCND1	HSPA1A	-0.0140263629264634	0.162727728332592	-0.0861952850333872	0.931311178758202	0.989135141167043	0.0047443686115246	age
CCND1	IFI44L	0.165491586144708	0.156911661449417	1.05467996843598	0.291571716251449	0.742439775070232	0.129338769506336	age
CCND1	TMEM163	0.0882585994227234	0.131538189174711	0.670973197795031	0.502237603943692	0.83699475740393	0.0772772622429102	age
CCND1	FRMD4A	-0.187686327222502	0.0552310009923224	-3.39820614963311	0.000678292871570857	0.00448618651155331	2.34812267474445	age
CCND1	PICALM	-0.147680495437526	0.0447650633337812	-3.29901231986153	0.000970256529775355	0.0128962124950564	1.88953781946965	age
CCND1	CD163	-0.0159607627114331	0.166535399565964	-0.0958400601495607	0.923647600385263	0.971735932643134	0.0124517377249265	age
CCND1	GPNMB	0.273083195849854	0.214164736505386	1.27510812613628	0.202270973545265	0.623668835097899	0.205045957220591	age
CCND1	ERN1	0.00579056485068703	0.103799802774452	0.0557858945384454	0.955512371972377	0.989747545037771	0.00447556679512792	age
CCND2	AIF1	0.13861607678169	0.0888303819594469	1.56045796183755	0.118651696778617	0.589432003066179	0.229566287933457	age
CCND2	CCL3	0.146134354349005	0.190614766438252	0.766647605952101	0.44329106278188	0.825382760800724	0.0833446061725645	age
CCND2	HIF1A	-0.156323760558234	0.202047012644415	-0.773699935041109	0.439108258445775	0.772639815662343	0.112022915558397	age
CCND2	HIST	0.379692750739166	0.136455688246319	2.78253516301773	0.00539360203003235	0.0914993672446594	1.03858190924615	age
CCND2	HSPA1A	0.220242080748671	0.0966795311035499	2.27806318705433	0.0227228131772988	0.343668033029061	0.46386086275583	age
CCND2	IFI44L	0.120836925813128	0.160821582719268	0.751372569340164	0.45242846634916	0.845496206540273	0.0728883365964849	age
CCND2	TMEM163	0.114736013842521	0.146713705601032	0.782040187537281	0.434190956092949	0.796986795187594	0.0985488741179031	age
CCND2	FRMD4A	0.0846902371739554	0.0801585003049063	1.05653470127075	0.290723995582819	0.507057216427168	0.294943032034375	age
CCND2	PICALM	0.100218313853146	0.0834296867275664	1.20123085419704	0.2296616639794	0.565899149426411	0.247260958829637	age
CCND2	CD163	0.073367167909225	0.110279293089705	0.665285076225014	0.505868174066306	0.765665005213769	0.115961201919858	age
CCND2	GPNMB	0.512859526479657	0.162003332996403	3.16573441418667	0.00154691962906186	0.0584074861245429	1.23353148552086	age
CCND2	ERN1	0.0243245838570245	0.0726696382053409	0.334728291728812	0.737830057647834	0.949391626092736	0.0225546032030342	age
CCND3	AIF1	0.682896811773203	0.199569006820145	3.42185804626788	0.000621947759535234	0.0672129571914173	1.17254699637632	age
CCND3	CCL3	0.832120692749872	0.225393902622594	3.69185094657684	0.000222627930881779	0.028165064060082	1.55028925664562	age
CCND3	HIF1A	0.297674664470245	0.125699084409431	2.3681530050024	0.0178771410337676	0.194363932708982	0.711384322119165	age
CCND3	HIST	0.510915334729935	0.114160994587319	4.47539316363566	7.6270830227854e-06	0.00121242371606648	2.91634557704207	age
CCND3	HSPA1A	0.35430304003137	0.131195477571063	2.70057357609342	0.00692200246042015	0.187358347084177	0.727326953694575	age
CCND3	IFI44L	0.25573290786109	0.139616576232086	1.83168012540274	0.0669990913930059	0.425161441972825	0.371446128668359	age
CCND3	TMEM163	0.301324295033836	0.0975641376774863	3.08847392296861	0.00201187349308605	0.0775920607935771	1.11018271340587	age
CCND3	FRMD4A	0.374059135011931	0.0602450753821014	6.20895787148542	5.33371178189883e-10	2.27005643596421e-08	7.64396334566011	age
CCND3	PICALM	0.367621369859168	0.0593299632743418	6.19621772154632	5.78361105391127e-10	4.74608152310962e-08	7.32366480620874	age
CCND3	CD163	0.650257081033793	0.0777787804850691	8.36034040362231	6.25375464135251e-17	1.51536292153273e-14	13.8194833434366	age
CCND3	GPNMB	0.288546083647724	0.125927255988735	2.29137116807768	0.0219419556519253	0.24677450563597	0.607699709442392	age
CCND3	ERN1	0.657771026556871	0.171727396181474	3.83032085260157	0.000127976277754261	0.0139810002173855	1.85446175753508	age
CCNDBP1	AIF1	-0.155859173703202	0.118505725174641	-1.31520374626216	0.188441436454599	0.681928746420098	0.166261001667873	age
CCNDBP1	HSPA1A	-0.20407167441359	0.117025364000639	-1.74382430814294	0.0811897304246249	0.554808652572875	0.255856774463657	age
CCNDBP1	FRMD4A	0.0291822103022531	0.113717700341596	0.25661977172061	0.797472310393515	0.899228905541743	0.0461297412373049	age
CCNDBP1	PICALM	-0.0358162166061426	0.139335255674512	-0.257050639716121	0.797139681229802	0.937777006961252	0.0279004197868349	age
CCNDBP1	CD163	-0.176768157816094	0.117870089084287	-1.49968630031059	0.133695680916702	0.381973585050886	0.417966669191152	age
CCNDBP1	GPNMB	-0.11499323912217	0.156790025580692	-0.733421904207733	0.463301143528715	0.824184263164363	0.083975682078025	age
CCNDBP1	ERN1	0.0869939873947104	0.0934768906126031	0.930646995472283	0.352036196192907	0.804237979131368	0.0946154217358218	age
CCNE1	ERN1	0.00490687566345141	0.217349142157115	0.022576006579793	0.981988482924943	0.994940711969439	0.00220279787906822	age
CCNE2	ERN1	-0.0489950468148993	0.114558636897627	-0.427685315937222	0.668880242049871	0.926562270268094	0.0331253882986116	age
CCNG1	AIF1	0.0377269004321496	0.129687741850033	0.290905677699099	0.771123458846452	0.967843880049927	0.0141946917628951	age
CCNG1	HSPA1A	-0.18529378787941	0.119216618619017	-1.55426139430743	0.120122078231544	0.62938322748665	0.201084834837247	age
CCNG1	FRMD4A	0.034978662303669	0.100137256488366	0.349307176272927	0.72685871148465	0.859105358742318	0.0659535720074727	age
CCNG1	PICALM	0.0659628317601886	0.112232201466937	0.587735345988208	0.556709946818132	0.830595644850968	0.0806103504018586	age
CCNG1	CD163	0.115367107075121	0.106420929379307	1.08406408164251	0.278336387060156	0.571439204822301	0.2430299672191	age
CCNG1	GPNMB	-0.196405659105425	0.191379322910836	-1.02626373694994	0.304767285364809	0.723880229173155	0.140333284786467	age
CCNG1	ERN1	-0.0799018634784201	0.0638256721516262	-1.25187656917428	0.210614843821507	0.696075062765985	0.157343924775515	age
CCNG2	AIF1	-0.152867080378648	0.152316850608897	-1.00361240248568	0.315565474147908	0.788714365918258	0.103080248710926	age
CCNG2	HIST	0.0163427573533577	0.193518983646901	0.0844504091814426	0.932698329663792	0.975186657957855	0.0109122491605097	age
CCNG2	HSPA1A	0.060715495170393	0.142809814306091	0.425149318101195	0.670727827726745	0.928111847412219	0.0323996834934893	age
CCNG2	FRMD4A	-0.113829842723953	0.0492866843992072	-2.30954555193784	0.0209133270027502	0.0727330108402719	1.1382684340943	age
CCNG2	PICALM	-0.159383647347114	0.0585340917787676	-2.72291996858023	0.00647077311546553	0.0571231860529918	1.24318757772619	age
CCNG2	CD163	-0.107434344283813	0.153660802204882	-0.699165582518349	0.48444855688203	0.75117434088176	0.124259255411521	age
CCNG2	GPNMB	-0.0148282733585677	0.227152316217062	-0.065278988149952	0.94795187168258	0.986472444414613	0.00591504158849649	age
CCNG2	ERN1	-0.125871650423732	0.10068506945049	-1.25015209415559	0.211243992898209	0.696849044751275	0.156861290957802	age
CCNH	AIF1	-0.0092685272055435	0.100569185579957	-0.0921607066030644	0.92657035672286	0.989643848733049	0.00452107041115613	age
CCNH	CCL3	-0.0986953026480534	0.105677138910313	-0.933932387513017	0.350338770947233	0.788004472838447	0.103471317379045	age
CCNH	HIF1A	-0.127465633755383	0.104864503146461	-1.2155269889312	0.224165161597147	0.610839211356377	0.214073092229378	age
CCNH	HIST	0.107272073229283	0.0736450519830932	1.45660937619963	0.145224238014969	0.450085415355296	0.346705059786113	age
CCNH	HSPA1A	0.0418080055326043	0.086734801479901	0.482021112855057	0.629790948167913	0.917054951260411	0.0376046399961267	age
CCNH	IFI44L	-0.0163453249012794	0.11478566615695	-0.142398658722161	0.886765121775491	0.975712178118303	0.0106782744334646	age
CCNH	TMEM163	0.132016850616809	0.0580947504967502	2.27244027193461	0.0230599316590439	0.238492914766274	0.622524518609683	age
CCNH	FRMD4A	0.00530644006044829	0.0264264672008881	0.20080020610057	0.840854801766557	0.922927364816282	0.0348324769814117	age
CCNH	PICALM	0.0155195433268453	0.0272203539981301	0.570144801493449	0.568579490731877	0.834967503352022	0.0783304267793111	age
CCNH	CD163	0.0283655442957127	0.0387296287172719	0.732399076241667	0.46392502245399	0.735939980382209	0.133157603124048	age
CCNH	GPNMB	-0.123136706081096	0.0625311234422517	-1.96920668145063	0.0489293619521636	0.351651510519101	0.453887512734574	age
CCNH	MKI67	-0.15605230884645	0.101573061372178	-1.53635527706162	0.124451269123203	0.460376937481504	0.336886440418854	age
CCNH	ERN1	0.0416584171884612	0.0868854864211223	0.479463474331587	0.631608946798244	0.914453184833312	0.0388385231990325	age
CCNI	AIF1	-0.11943982032831	0.122404689741021	-0.97577813873812	0.32917442042866	0.795849525823384	0.0991690381444608	age
CCNI	CCL3	-0.092997284278042	0.132673233135006	-0.700949860650564	0.483334306251578	0.8524726748182	0.0693195329992371	age
CCNI	HIF1A	-0.100669307273755	0.0805757813976401	-1.24937426020051	0.211528218341613	0.596508700991245	0.224383217098543	age
CCNI	HIST	0.188132065463968	0.0834698668805221	2.25389200312561	0.0242029628909766	0.195261497609157	0.709383384077053	age
CCNI	HSPA1A	-0.11884249535695	0.091159164385659	-1.30368127173889	0.192342277540973	0.711917201352025	0.147570513507704	age
CCNI	IFI44L	0.112286204990387	0.12621630930422	0.889633087905798	0.373662933452737	0.799522333891557	0.0971694001474046	age
CCNI	TMEM163	-0.0778394057045724	0.0555015611836852	-1.40247236374053	0.160774237538857	0.573316465112521	0.241605585514999	age
CCNI	FRMD4A	-0.131125022466019	0.0310576767605152	-4.22198426099673	2.42161022948095e-05	0.000270712634723247	3.56749147432726	age
CCNI	PICALM	-0.0150339602077933	0.0296675034403805	-0.506748410361035	0.612331358531399	0.856835246864798	0.0671026766252718	age
CCNI	CD163	0.0328255279350716	0.0411137123230555	0.798408270144555	0.424633605584035	0.709222477576876	0.149217508642314	age
CCNI	GPNMB	-0.0317286487965951	0.0827493769493752	-0.383430666988661	0.701400468646736	0.917905672018996	0.0372019464964652	age
CCNI	MKI67	0.294710139668096	0.138661229396313	2.12539684633672	0.033553513215857	0.2279842162334	0.642095218964536	age
CCNI	ERN1	-0.00514359004468912	0.0624845006245501	-0.0823178547204106	0.934393956591146	0.986980940100637	0.00569123404672029	age
CCNJ	HSPA1A	-0.116644334170316	0.164872570468908	-0.707481746894419	0.479267151967342	0.879982358129115	0.055526034490714	age
CCNJ	FRMD4A	0.00961430200748971	0.111389848192283	0.0863121923902198	0.931218246521285	0.966662187217928	0.0147252693079926	age
CCNJ	PICALM	0.161618640695461	0.163932191794375	0.985887145937656	0.32418849525398	0.666528721070112	0.176181131871251	age
CCNJ	ERN1	0.181453270825435	0.125407705467231	1.44690687186561	0.147923008241048	0.624889473147685	0.204196791370965	age
CCNK	AIF1	0.0419898307058987	0.0768417413748916	0.546445590047742	0.584759679074003	0.909828905742451	0.0410402695229657	age
CCNK	HIST	0.0138226750465203	0.147251746775213	0.0938710429535431	0.925211596616508	0.973159000451963	0.0118161963426905	age
CCNK	HSPA1A	-0.0503866881335453	0.13842339088805	-0.364004145616513	0.715854913689022	0.941172124341263	0.0263309442499993	age
CCNK	FRMD4A	-0.0521368508502496	0.0290686100036735	-1.79357908216667	0.0728803777438524	0.192622574538263	0.715292816781144	age
CCNK	PICALM	-0.0663300511892545	0.0305811746182034	-2.16898310864003	0.0300839663269685	0.174924454853729	0.757149470878084	age
CCNK	CD163	0.0884944610229603	0.118292233664187	0.748100346758033	0.454399632882648	0.729938834342667	0.136713530318448	age
CCNK	GPNMB	-0.0516201533506013	0.144315772918818	-0.35768892274609	0.720576123765025	0.925043263312204	0.0338379552843395	age
CCNK	ERN1	-0.00549389123664774	0.0801173708276861	-0.0685730345353422	0.945329483650662	0.989366148496985	0.00464295325268403	age
CCNL1	AIF1	-0.0208403417063603	0.103347925632557	-0.201652249707033	0.840188594836717	0.975598641416162	0.0107288131408766	age
CCNL1	CCL3	0.114064518742626	0.107219676812053	1.0638394195365	0.287401450439555	0.762827316455565	0.117573763484575	age
CCNL1	HIF1A	-0.0954632119886454	0.0899440085514708	-1.06136265801425	0.288525120385083	0.661701339783643	0.179337986015232	age
CCNL1	HIST	0.0898662584269702	0.0763705983551295	1.17671277117779	0.239310168675953	0.561267346424695	0.250830223556352	age
CCNL1	HSPA1A	0.107811260085737	0.0936023098227583	1.15180127808688	0.249402742576879	0.764043322497424	0.116882015523589	age
CCNL1	IFI44L	-0.0391723560634359	0.112944508425302	-0.346828337292233	0.728720286921555	0.937211493364507	0.0281623941316502	age
CCNL1	TMEM163	-0.0560094124346148	0.0593423670213408	-0.943835159363842	0.345253890613501	0.737861680157593	0.132025043562407	age
CCNL1	FRMD4A	-0.0647812347455129	0.0343543429351926	-1.88567817663457	0.0593383354593642	0.165349425086561	0.781597310772464	age
CCNL1	PICALM	-0.0247419160359282	0.0216596233066548	-1.14230592497545	0.25332687929981	0.594932661753602	0.225532187689628	age
CCNL1	CD163	0.00695146745353321	0.0434688582912834	0.159918335258581	0.872945404953147	0.952817943413106	0.0209900728393828	age
CCNL1	GPNMB	0.0369421219300712	0.0629982720952261	0.586398970978612	0.557607435657301	0.867955017262764	0.061502782036394	age
CCNL1	MKI67	-0.0894090744074349	0.0951762576177718	-0.939405232411029	0.347522727584754	0.725209016012506	0.139536805265801	age
CCNL1	ERN1	0.0935001126517073	0.0878887982434926	1.06384561537261	0.287398643188683	0.755701287395246	0.121649837927553	age
CCNL2	AIF1	0.122519236399108	0.105520508678675	1.16109406534607	0.245603647927147	0.741386875017848	0.129955106676807	age
CCNL2	HIF1A	-0.183948589831077	0.0863914116241341	-2.1292462569241	0.0332338916614607	0.260242117747503	0.584622415594969	age
CCNL2	HIST	-0.0309290187917335	0.13923827704924	-0.222130145870706	0.824212571003322	0.935833737900873	0.0288013020375524	age
CCNL2	HSPA1A	-0.114424057447278	0.103437749465549	-1.10621178475454	0.268634863233562	0.779647046677856	0.10810196188882	age
CCNL2	IFI44L	0.0230787385925087	0.174481228673043	0.132270610242868	0.894770252727196	0.977901063180056	0.00970508170367019	age
CCNL2	TMEM163	-0.0354547630270332	0.0792899540406439	-0.447153280084626	0.654764391670129	0.8997712392739	0.0458678929489215	age
CCNL2	FRMD4A	-0.145924740470987	0.0323812298105566	-4.50646072816586	6.5917878558947e-06	9.00182137270454e-05	4.04566960921785	age
CCNL2	PICALM	-0.0285844827674409	0.0342499177596903	-0.834585442452735	0.403951161435922	0.735266909404937	0.133554978957157	age
CCNL2	CD163	0.0195712601635422	0.0456099714479283	0.429100469529699	0.667850110600264	0.860578860207503	0.0652093264012577	age
CCNL2	GPNMB	0.0190003217128736	0.151534638462494	0.125385996928856	0.900217973456433	0.974675932115236	0.0111397579310424	age
CCNL2	ERN1	-0.0501432482168771	0.0668848301152581	-0.749695381306474	0.453438189892287	0.856612797433042	0.0672154417150317	age
CCNQ	AIF1	0.06664022242987	0.127355978440076	0.52325947510368	0.600793697958073	0.915520900979054	0.0383317364783365	age
CCNQ	HSPA1A	-0.359762853584742	0.130719388360734	-2.75217669005564	0.00592005701509951	0.172889033487018	0.762232553557319	age
CCNQ	FRMD4A	0.0768388686045714	0.100522148503787	0.76439739647702	0.444630459794363	0.6619588539464	0.179169004607711	age
CCNQ	PICALM	-0.17864028376747	0.146733580003553	-1.21744650245121	0.223434379170323	0.559849324618898	0.251928841371585	age
CCNQ	ERN1	0.125181157011527	0.107184177310378	1.16790705636555	0.24284425751129	0.723614397120191	0.140492800950349	age
CCNT1	AIF1	0.0123956746419638	0.0982856015181858	0.126118927396199	0.899637785205493	0.986121311292119	0.00606965546039161	age
CCNT1	HSPA1A	-0.124668378100338	0.115114069786428	-1.08299861460581	0.278809037968431	0.786078233290457	0.104534229284294	age
CCNT1	FRMD4A	-0.0361647959622197	0.0305410603964019	-1.1841368797555	0.236358883326486	0.441677921175759	0.35489430993607	age
CCNT1	PICALM	-0.0299435492247416	0.0330346926459414	-0.906427359433005	0.364709697022554	0.703405969916583	0.152793950078179	age
CCNT1	CD163	-0.0507606164358048	0.100567162685513	-0.50474344786419	0.613739040568153	0.832329436233014	0.0797047458001846	age
CCNT1	GPNMB	0.0292059105670955	0.194330425636427	0.150289953163263	0.880535859177721	0.968364853684481	0.0139609814441448	age
CCNT1	ERN1	0.00794310369929684	0.0833635176523011	0.0952827318591155	0.924090258225089	0.984770854788968	0.00666481323639686	age
CCNT2	AIF1	0.115767101798435	0.0740083975092293	1.56424278452993	0.117760563069042	0.588502063051607	0.230252010356046	age
CCNT2	CCL3	-0.090956366760737	0.164967315217218	-0.551359926304019	0.581386965870715	0.896108881838003	0.047639218118551	age
CCNT2	HIF1A	-0.0566807981959025	0.0636050337864764	-0.89113698746205	0.372855684115976	0.725459058345721	0.13938709216664	age
CCNT2	HIST	0.00437348792490051	0.0757156370378903	0.0577620171472888	0.953938193564236	0.984398420028366	0.00682909201668814	age
CCNT2	HSPA1A	-0.0998352664524123	0.075645408252429	-1.31977959745107	0.186908615390748	0.706453173943165	0.150916619338503	age
CCNT2	IFI44L	-0.0421473877784213	0.122408547614986	-0.344317358547448	0.730607631270693	0.937211493364507	0.0281623941316502	age
CCNT2	TMEM163	-0.0906254483380109	0.0567478043559441	-1.59698598679824	0.110268830914666	0.487604259846553	0.31193250891959	age
CCNT2	FRMD4A	-0.045360366083424	0.017906923591346	-2.53311887170533	0.0113052607136045	0.0439746841937787	1.35679727076514	age
CCNT2	PICALM	-0.0292494070808181	0.0255027413420768	-1.14691227458593	0.251417879141478	0.592565066298234	0.227263955220305	age
CCNT2	CD163	0.000617857957211008	0.0357687009897042	0.0172737041076458	0.986218263555754	0.994607042191874	0.0023484701246623	age
CCNT2	GPNMB	0.0481279021270968	0.0736313036404835	0.653633709408283	0.513347821092777	0.850226417701943	0.0704654050335225	age
CCNT2	MKI67	-0.159428343390388	0.173588171787982	-0.918428610361263	0.358394517920031	0.73206783829929	0.135448672447158	age
CCNT2	ERN1	-0.0153521042732281	0.0625579666780958	-0.245406062384114	0.80614203540829	0.961960356468981	0.0168428253858103	age
CCNY	AIF1	0.0128988792884503	0.0700439843357662	0.184153991392289	0.853892651672858	0.979078075780358	0.00918267435767344	age
CCNY	CCL3	-0.0116262883785648	0.0963113572576754	-0.120715652957308	0.903916260399454	0.980423716443219	0.00858619171224662	age
CCNY	HIF1A	0.0692391394349944	0.0668729087674059	1.03538399497199	0.300489617205389	0.671132991066616	0.173191411927235	age
CCNY	HIST	0.150585300729054	0.0723046342729563	2.08265074905961	0.03728306977601	0.243189871548077	0.614054516662374	age
CCNY	HSPA1A	0.133431400471146	0.0768486019351413	1.73628923768527	0.0825127052292217	0.554808652572875	0.255856774463657	age
CCNY	IFI44L	-0.0685398735018732	0.0653514410356743	-1.04878901544739	0.294275234182542	0.744063318512002	0.128390105166113	age
CCNY	TMEM163	0.0380304098062995	0.0475535164485639	0.799739170654918	0.423861933048766	0.789156918640278	0.102836631614848	age
CCNY	FRMD4A	-0.0513556064547846	0.0216152817693094	-2.37589345366305	0.017506517049853	0.0630066841916183	1.20061337509324	age
CCNY	PICALM	0.01960007928109	0.0160364970192875	1.22221700022869	0.221625576687499	0.558403028603748	0.253052234900782	age
CCNY	CD163	0.0684759537333629	0.0344520203730628	1.98757440033626	0.0468587798870289	0.19779149659446	0.703792383423806	age
CCNY	GPNMB	-0.0058200968788129	0.0560685134280228	-0.103803302833851	0.917325445349413	0.978206360565917	0.00956951760377907	age
CCNY	MKI67	0.301481345645261	0.104086570560611	2.89644806262209	0.00377413109186582	0.0710794688968062	1.14825582588711	age
CCNY	ERN1	0.0938662367649172	0.0548790583062989	1.71041996094425	0.0871882424782955	0.528036561641075	0.277336005554757	age
CCNYL1	AIF1	0.251501302631636	0.105088113431903	2.39324215097466	0.0167002150908742	0.312568747284634	0.505054447815102	age
CCNYL1	HSPA1A	0.114499286077573	0.14784526553712	0.774453518424138	0.438662645419483	0.861944678107911	0.0645206074507767	age
CCNYL1	FRMD4A	0.0543089042727101	0.0338165251005425	1.60598713532038	0.108276736589822	0.25822955520174	0.587994052826926	age
CCNYL1	PICALM	-0.0556590883460078	0.0384060688727222	-1.4492263847795	0.147274371457215	0.454049345621817	0.34289694589467	age
CCNYL1	CD163	0.118725165655435	0.110930101831912	1.07027005019192	0.284497771316108	0.577788297219775	0.238231258795639	age
CCNYL1	ERN1	-0.0163738754966063	0.119947547498777	-0.136508630964491	0.891419201898837	0.977880049744755	0.00971441405577975	age
CCP110	AIF1	0.0280334240475138	0.0797521028789172	0.351507020323656	0.725208006640408	0.955693326655049	0.0196814465401676	age
CCP110	HSPA1A	-0.0513964759905256	0.0965659068109579	-0.532242462043481	0.594558077243013	0.913574354111288	0.0392561004558028	age
CCP110	FRMD4A	-0.0331667657705876	0.039352195380939	-0.84281869027954	0.399329853347102	0.621313556064622	0.206689170674934	age
CCP110	PICALM	0.0369080100001968	0.0416914310202189	0.885266086987941	0.376013136148861	0.713540310845929	0.146581486763177	age
CCP110	CD163	-0.223571800322792	0.110648905222493	-2.02055139970191	0.0433262242576674	0.187055424773916	0.728029692356369	age
CCP110	ERN1	-0.086291437446173	0.0622764473733918	-1.38561913991006	0.16586323066107	0.646798495974693	0.189230998646049	age
CCPG1	AIF1	0.0130234186981972	0.093218229454734	0.139708925758145	0.88888997384278	0.98370825825002	0.00713368268501998	age
CCPG1	HIST	0.166855806748328	0.133615437906683	1.24877640909174	0.211746864738944	0.537527487422468	0.269599322425067	age
CCPG1	HSPA1A	-0.119529342481084	0.112088487783679	-1.06638375487557	0.286250202188418	0.790138739299478	0.10229664488431	age
CCPG1	IFI44L	-0.131600359915876	0.136965494558658	-0.960828567369689	0.336638372207252	0.775720413989438	0.110294779438488	age
CCPG1	FRMD4A	-0.0480281582926535	0.0875959596609031	-0.548291935821899	0.583491463699834	0.768941610937951	0.114106636804811	age
CCPG1	PICALM	-0.0289996475453032	0.0892183162053953	-0.325041412780547	0.745149729069455	0.919453189491168	0.0364703763369135	age
CCPG1	CD163	-0.0431304513554397	0.0900140610571812	-0.479152377405139	0.631830230395547	0.841687120253998	0.0748493184762508	age
CCPG1	GPNMB	0.192309876238385	0.146872216805275	1.30936864998336	0.190409505544573	0.612113001046419	0.213168396153882	age
CCPG1	ERN1	-0.10766216807073	0.0857875256660491	-1.25498628425109	0.209483739067489	0.694284803082885	0.158462340734338	age
CCR1	AIF1	-0.0901682448566182	0.105814193753759	-0.852137521989244	0.394137768478075	0.834307481113049	0.0786738621436754	age
CCR1	CCL3	-0.219045337613376	0.157616019077425	-1.38974032522529	0.164607744844918	0.645885316829073	0.189844588335923	age
CCR1	HIF1A	0.260866434435506	0.278558746620044	0.936486244287027	0.349022891717519	0.709769623002905	0.148882591695275	age
CCR1	HIST	0.198471377184341	0.136395039179536	1.4551216699538	0.145635580975519	0.450661797798793	0.346149255127077	age
CCR1	HSPA1A	-0.273427362262443	0.133170574798773	-2.05321154974066	0.0400520647469415	0.437909151260279	0.35861597899076	age
CCR1	IFI44L	0.210545135657803	0.157065216069668	1.34049499263041	0.180084471185612	0.639954725331414	0.193850749819629	age
CCR1	TMEM163	-0.0654483492474196	0.121106769525123	-0.540418586872163	0.588908392485319	0.866786413398352	0.0620879047268944	age
CCR1	FRMD4A	-0.240457913498099	0.110506382986876	-2.17596402125166	0.0295579509537835	0.0947214641306168	1.02355159758343	age
CCR1	PICALM	0.139263482478102	0.101100318684858	1.37747817504119	0.168364457925991	0.484194010708259	0.314980586915024	age
CCR1	CD163	0.0673212650991636	0.125707618274037	0.53553846635139	0.592277565813725	0.820209923067455	0.0860749808332567	age
CCR1	GPNMB	0.0768167440912975	0.162534752139843	0.472617351550795	0.636486200884548	0.902749594921251	0.044432697776245	age
CCR1	ERN1	-0.109085406513592	0.0929650291256091	-1.17340259600416	0.240634396680875	0.721224898125341	0.141929288977093	age
CCR3	ERN1	0.0201409519368266	0.11178197355085	0.180180679379975	0.857010725815521	0.969364203204795	0.0135130219948073	age
CCR5	HSPA1A	-0.0295162272581955	0.163316690167062	-0.180730011292798	0.856579501070104	0.967568581142943	0.014318242478188	age
CCR5	FRMD4A	0.031556366551049	0.154246871482265	0.204583511145491	0.837897539120253	0.921493110520315	0.0355079074055101	age
CCR5	PICALM	-0.244924990009871	0.197474255778877	-1.24028820386657	0.214868813917327	0.550411779841969	0.259312279958557	age
CCR5	ERN1	-0.0798887468972813	0.108247042042757	-0.738022447446886	0.460500808467291	0.859380709547614	0.0658143991173835	age
CCRL2	HSPA1A	-0.127632260944933	0.197639687393564	-0.645782548172	0.518420191711023	0.890624205033118	0.0503055059603887	age
CCRL2	ERN1	0.100522208199183	0.121021570016725	0.830613982162775	0.406191733375775	0.832709801359995	0.0795063234748721	age
CCS	AIF1	0.0242592379244491	0.0829048198411476	0.292615531532808	0.769816040715295	0.967756201183081	0.0142340371302012	age
CCS	HIST	0.0496900527104259	0.142739173953707	0.348117838530727	0.727751688017213	0.894732238604949	0.0483069140638853	age
CCS	HSPA1A	-0.195354082694117	0.130100239687407	-1.50156589383306	0.133209257092067	0.64378431380695	0.19125960936845	age
CCS	IFI44L	-0.0526114142798367	0.136035345926735	-0.386748119920038	0.698942688322342	0.927101109145583	0.0328728993512452	age
CCS	TMEM163	-0.0824250296380059	0.183967104936242	-0.448042217474542	0.65412272847095	0.8997712392739	0.0458678929489215	age
CCS	FRMD4A	-0.126154427992273	0.0423927778167833	-2.97584717230606	0.00292180427965281	0.0146957310112267	1.83280880589992	age
CCS	PICALM	-0.0549102822721993	0.0436236692984944	-1.25872681402558	0.208129022787325	0.541227221836313	0.266620368031578	age
CCS	CD163	0.214724863126673	0.0953025089169387	2.25308720165822	0.024253651270622	0.124380166635187	0.905248865687042	age
CCS	GPNMB	-0.0128921132313505	0.163317381791079	-0.0789390148798892	0.937081130663331	0.984471702015623	0.00679676285251735	age
CCS	ERN1	-0.0719894678182991	0.0601777164239246	-1.19628115017137	0.231586862132425	0.715542292157372	0.145364692151912	age
CCSAP	AIF1	-0.036880582718412	0.142573574444089	-0.258677548502334	0.79588404379101	0.972994304023194	0.0118897021145225	age
CCSAP	HSPA1A	-0.180425196917152	0.106706192269003	-1.69085966878384	0.0908636077538969	0.570249109897661	0.243935383941425	age
CCSAP	FRMD4A	-0.094582276792984	0.0397083279881212	-2.38192544448808	0.0172223838857208	0.0622221718535881	1.20605483399287	age
CCSAP	PICALM	-0.0685842798609366	0.0338105228155406	-2.02848918471656	0.0425103460197657	0.219230918883118	0.659098195838266	age
CCSAP	CD163	-0.11323951884991	0.120064682997884	-0.943154273367017	0.345601998479642	0.636834100810633	0.195973689307187	age
CCSAP	GPNMB	-0.131421106845311	0.174544053852762	-0.752939466824644	0.451486290358378	0.816899007289113	0.0878316317027948	age
CCSAP	ERN1	-0.00935655062415158	0.0995283067310312	-0.0940089400841215	0.92510205503005	0.984770854788968	0.00666481323639686	age
CCSER1	HIF1A	-0.183569633581038	0.137932379635235	-1.3308668643758	0.18323282193838	0.558728757218915	0.252798975355277	age
CCSER1	HIST	0.0923310916770914	0.118131828146024	0.78159369177763	0.434453395357985	0.729666624632488	0.136875518170295	age
CCSER1	HSPA1A	0.105771633977948	0.100910005396596	1.04817786464528	0.294556666962733	0.791814164529369	0.101376733548803	age
CCSER1	TMEM163	-0.131536377193205	0.097813315308403	-1.34476964387184	0.178699636176469	0.587278484330346	0.231155909778139	age
CCSER1	FRMD4A	-0.0669975176904073	0.0350637964767182	-1.91073199203893	0.0560390313059139	0.157917590892051	0.801569489992758	age
CCSER1	PICALM	0.00556264833669461	0.0507415484687842	0.109627090708844	0.912705124866337	0.973903014853417	0.0114842897447544	age
CCSER1	CD163	-0.468957065913663	0.0645789181469513	-7.26176714274675	3.82065525123683e-13	4.05826860521786e-11	10.391659211639	age
CCSER1	GPNMB	0.0114024694360509	0.102497642184737	0.111246163258074	0.911421145802129	0.978206360565917	0.00956951760377907	age
CCSER1	ERN1	0.129707267424992	0.163408392539706	0.793761357107011	0.427334372940782	0.845043004753426	0.0731211889770939	age
CCSER2	AIF1	0.0338309005774219	0.076034834345722	0.444939492122736	0.65636348188641	0.937003503406014	0.0282587853053325	age
CCSER2	CCL3	0.0658957156999337	0.112148915308521	0.587573366346479	0.556818692339302	0.885735178005636	0.0526961064677993	age
CCSER2	HIF1A	-0.0511533054798712	0.0737260730542962	-0.693829243315304	0.487789301055854	0.798542464797352	0.0977019840504862	age
CCSER2	HIST	0.0663562733736329	0.0920218200078434	0.721092816551304	0.470852410425918	0.755193776363243	0.121941597764858	age
CCSER2	HSPA1A	0.14226504244852	0.0695330098933207	2.04600725132979	0.0407556572449583	0.442260808263897	0.354321544711033	age
CCSER2	IFI44L	0.0434554695584669	0.101810947396825	0.426825117235104	0.6695067105686	0.917587906133323	0.0373523190978257	age
CCSER2	TMEM163	0.0293220483361143	0.0596696354682187	0.491406527055655	0.623138948717757	0.886979278804021	0.0520865258347761	age
CCSER2	FRMD4A	-0.0394452219508194	0.0272068206765809	-1.44982842426617	0.147106370974723	0.32278154999672	0.491091297257318	age
CCSER2	PICALM	0.0613873437637128	0.0228895262212174	2.68189665309935	0.00732060713464163	0.06286130075488	1.20161663660476	age
CCSER2	CD163	0.0829670358648427	0.0423680486713335	1.95824538695309	0.0502012257259406	0.207149510199617	0.683716089244061	age
CCSER2	GPNMB	0.148888739319696	0.0766985712702735	1.94121920205052	0.052231694972033	0.363596303826325	0.439380540290527	age
CCSER2	MKI67	0.176247200641223	0.129678137655494	1.35911267564194	0.174110886771844	0.528885220570387	0.27663856895078	age
CCSER2	ERN1	0.139863227549847	0.0703611191217911	1.9877914009263	0.0468347651647866	0.419625035743161	0.377138608751242	age
CCT2	AIF1	-0.125073372695467	0.0681250826250312	-1.83593718900696	0.0663669467441393	0.498915843032965	0.301972704855072	age
CCT2	CCL3	-0.228666766100253	0.175983739286685	-1.29936303789832	0.193819370164632	0.673771935705819	0.171487082434643	age
CCT2	HIST	0.0461480167723271	0.177275508127504	0.26031806231877	0.794618441051358	0.928280443383895	0.0323207989810572	age
CCT2	HSPA1A	-0.0821248725552988	0.106256584787534	-0.772892077413479	0.439586253850723	0.862463372748447	0.0642593395601991	age
CCT2	IFI44L	0.145894405915848	0.13837697724751	1.05432571817848	0.291733817986154	0.742439775070232	0.129338769506336	age
CCT2	TMEM163	0.21106448865433	0.159343713842594	1.32458622661969	0.185308426653542	0.592797529939749	0.227093614636981	age
CCT2	FRMD4A	-0.104961659436716	0.0304122030775533	-3.45130075480085	0.000557891507306546	0.00379838471724995	2.42040105010002	age
CCT2	PICALM	0.00328771042564639	0.0357617318842986	0.0919337585853855	0.926750669553961	0.979366860983284	0.00905459537149344	age
CCT2	CD163	0.17267690118378	0.117368268666091	1.47124008172123	0.141226201079641	0.393771512372671	0.404755706346379	age
CCT2	GPNMB	-0.1781257085688	0.131633016396313	-1.35319932221647	0.175991961748002	0.593348579962867	0.22669009267706	age
CCT2	ERN1	-0.013685955102022	0.0689249262674743	-0.198563217157629	0.842604429066642	0.967757475456996	0.014233465281873	age
CCT3	AIF1	-0.212041679907602	0.0942679872658158	-2.24934981702419	0.0244902486739645	0.36974134153308	0.432101987360641	age
CCT3	CCL3	0.195927203699457	0.17094145197879	1.14616555219016	0.251726658325093	0.73260799391689	0.135128346802988	age
CCT3	HIF1A	0.128220899208982	0.195941937939041	0.654382112158514	0.512865655923826	0.813272053638761	0.0897641510479441	age
CCT3	HIST	0.395951967315089	0.132738806102794	2.98294055024467	0.00285493442825899	0.0642577290372229	1.19207462711987	age
CCT3	HSPA1A	-0.199850604286657	0.131368495841622	-1.5212978043655	0.128185121007259	0.637985491971209	0.195189197185558	age
CCT3	IFI44L	0.00282655750005585	0.152869048462429	0.018490057526266	0.985247909155837	0.99856675860288	0.000622895316385865	age
CCT3	TMEM163	0.122531723211884	0.132737275396885	0.923114647679133	0.355947462051936	0.744138510997126	0.128346219073851	age
CCT3	FRMD4A	-0.105074960546989	0.0311032551208495	-3.37826250463908	0.000729454111909552	0.00476151924080712	2.3222544563912	age
CCT3	PICALM	-0.0803449391337896	0.0356430655887073	-2.25415344630864	0.0241865163295458	0.151389387375296	0.819904568467998	age
CCT3	CD163	0.0992167036986488	0.113679926156947	0.872772415084698	0.382787137916854	0.672588141266097	0.172250794214512	age
CCT3	GPNMB	-0.142648882265851	0.183667179420481	-0.776670511933302	0.437353188679466	0.810517301613157	0.0912377100999532	age
CCT3	ERN1	-0.0939247006096053	0.0831483356872974	-1.12960409650093	0.258643084091239	0.736452520986965	0.132855246836331	age
CCT4	AIF1	-0.0216749226633025	0.0766077361634749	-0.28293386215003	0.777227536434878	0.969874728714766	0.0132843566010552	age
CCT4	CCL3	-0.358558313761262	0.145535490024859	-2.46371736337312	0.0137504492785468	0.243354273189186	0.61376102334203	age
CCT4	HIF1A	0.311726961931048	0.217156349501708	1.43549549735177	0.151145950496577	0.517660409396254	0.285955048536054	age
CCT4	HIST	0.260424695716145	0.154810017238893	1.68222121772827	0.0925259512302341	0.367025307467805	0.435303988841418	age
CCT4	HSPA1A	-0.166301570015496	0.112945494648427	-1.47240552208969	0.140911402870859	0.651215114601001	0.186275528094848	age
CCT4	IFI44L	-0.0442408343993141	0.113698849919637	-0.389105381721837	0.697198192545823	0.925889812935695	0.0334406941834465	age
CCT4	TMEM163	-0.105037409141696	0.131495350943173	-0.798791808138439	0.424411141354804	0.789156918640278	0.102836631614848	age
CCT4	FRMD4A	-0.110237545277289	0.0367783100388694	-2.99735211217655	0.0027233595770742	0.0139020123415177	1.85692233028109	age
CCT4	PICALM	-0.00572352663251343	0.0382264814535815	-0.149726744781979	0.880980206746309	0.964207585230953	0.0158294563305171	age
CCT4	CD163	0.00177266394700869	0.109653137809613	0.0161661032453672	0.987101877620062	0.994607042191874	0.0023484701246623	age
CCT4	GPNMB	-0.273882126395169	0.128789691103898	-2.12658423238411	0.0334546437415764	0.300541258180227	0.522095899800848	age
CCT4	MKI67	0.0148440239306448	0.259183348442708	0.057272290136826	0.954328293378451	0.987461641499289	0.00547976578631266	age
CCT4	ERN1	0.157972940205338	0.108008451241447	1.46259795774868	0.143577422412697	0.620071654380093	0.207558121302109	age
CCT5	AIF1	-0.19099034440527	0.0839152039420206	-2.27599213769689	0.0228464801936317	0.359708772610704	0.444048970438474	age
CCT5	CCL3	-0.101848203079906	0.155399553466701	-0.65539572545638	0.512213002905022	0.865083725494568	0.0629418581298236	age
CCT5	HIST	0.0188425262694213	0.134785108447866	0.139796795702468	0.88882054509382	0.961153383608636	0.0172073008440838	age
CCT5	HSPA1A	-0.0232654905735729	0.125560261035013	-0.185293423108488	0.852998896310678	0.967568581142943	0.014318242478188	age
CCT5	IFI44L	-0.0718396439691662	0.14872708610259	-0.483029997102291	0.629074437273134	0.911433982997154	0.0402747826956374	age
CCT5	TMEM163	-0.00975759988052929	0.169637411096627	-0.0575203300819728	0.954130711854449	0.984851529257804	0.00662923638984047	age
CCT5	FRMD4A	-0.0403422840435557	0.041453862588157	-0.973185163572215	0.330461283228335	0.552502254806626	0.257665945248142	age
CCT5	PICALM	-0.052868618986312	0.0479629697643602	-1.10227993066428	0.270339991648946	0.609459747059509	0.215054972912256	age
CCT5	CD163	0.15138627057958	0.13575666068371	1.11512959892469	0.264794889229142	0.559595749425018	0.252125592979835	age
CCT5	GPNMB	0.00124153491427754	0.13755879587261	0.00902548547624172	0.992798802252416	0.997687873891394	0.0010053062562295	age
CCT5	MKI67	-0.144658610867677	0.168500692483576	-0.858504548174346	0.390613920137189	0.750669608426911	0.12455116660287	age
CCT5	ERN1	-0.118691127635918	0.0884352268433431	-1.34212498653021	0.179555473507267	0.66565295302288	0.176752137001448	age
CCT6A	AIF1	-0.234363151485552	0.0842269936089482	-2.78251830492325	0.00539388224788326	0.196180161625858	0.707344912002089	age
CCT6A	CCL3	-0.185480303332909	0.132184801269158	-1.40318933456827	0.160560387155859	0.64266532096335	0.192015134538955	age
CCT6A	HIF1A	-0.106355719229066	0.193467350315985	-0.549734717797902	0.582501340651319	0.850495183337761	0.0703281416113826	age
CCT6A	HIST	-0.0433825358344574	0.112760805162169	-0.384730631996341	0.700436997789534	0.883178554607178	0.0539514850506108	age
CCT6A	HSPA1A	-0.085963223776476	0.121526507754994	-0.707361919341779	0.479341595394503	0.879982358129115	0.055526034490714	age
CCT6A	IFI44L	0.111439492603135	0.159762193048335	0.697533568341912	0.485468939292026	0.868561420721955	0.0611994647961096	age
CCT6A	TMEM163	-0.100330951986088	0.125645675770752	-0.798522920670566	0.424567097494268	0.789156918640278	0.102836631614848	age
CCT6A	FRMD4A	-0.0610735670931129	0.0279220016178848	-2.18729186857412	0.0287212239634288	0.0931623843598437	1.03075940484032	age
CCT6A	PICALM	-0.0454578935757022	0.0332653990299131	-1.36652181850653	0.171775237429151	0.489593148782512	0.31016466820475	age
CCT6A	CD163	0.353156176068164	0.103916551508893	3.39845934974027	0.000677665329113876	0.00755675673814982	2.12166455806271	age
CCT6A	GPNMB	-0.101714271223136	0.132860337478797	-0.765572880163488	0.443930486290655	0.81244052437279	0.0902084222040258	age
CCT6A	MKI67	0.0483892597929158	0.164250872234547	0.294605801081026	0.768295030140502	0.944179863032917	0.0249452662082422	age
CCT6A	ERN1	-0.054903669997854	0.0640396637698904	-0.857338511256646	0.391257830794161	0.826051361231668	0.0829929487982281	age
CCT6B	HSPA1A	-0.0255205130998449	0.144161056742319	-0.177027788756166	0.859486562022976	0.968404932134871	0.0139430073411022	age
CCT6B	FRMD4A	0.130738923279335	0.155043388423203	0.843240879917253	0.399093739609602	0.621256139516931	0.20672930635495	age
CCT6B	ERN1	0.181645639104409	0.116683414176178	1.55673915086291	0.119532429330669	0.585568775120738	0.232422089658533	age
CCT7	AIF1	-0.124481410469053	0.0992577557655465	-1.2541227585589	0.209797389405524	0.706121164576669	0.151120771197323	age
CCT7	HSPA1A	-0.25506045164749	0.134144957704558	-1.90137934374871	0.0572523431502477	0.493961421271039	0.306306968451575	age
CCT7	IFI44L	-0.155683760636769	0.164091882976414	-0.948759669356384	0.342742858374244	0.780786632541799	0.107467630616761	age
CCT7	TMEM163	-0.033983937946888	0.16429494772535	-0.206847127178242	0.836129249796047	0.951909639565281	0.0214042752507181	age
CCT7	FRMD4A	-0.138621107100633	0.102281711951122	-1.3552873182928	0.175326033863285	0.362689491585972	0.440465027304427	age
CCT7	PICALM	-0.0731202580887466	0.108172202083956	-0.675961630438066	0.499065006412999	0.800748309119998	0.0965039697301787	age
CCT7	CD163	-0.0127887549157877	0.145918336155041	-0.0876432342416476	0.930160238414999	0.974094585351145	0.0113988707377515	age
CCT7	GPNMB	-0.149483149085158	0.148578055541796	-1.00609170405456	0.314371458977498	0.728713475356955	0.13744319943492	age
CCT7	ERN1	-0.0694898527220631	0.121734735200117	-0.570830113589437	0.568114807935895	0.896780775106069	0.0473137105768248	age
CCT8	AIF1	-0.134699597796844	0.0855558440158836	-1.5744055750515	0.115393715775449	0.586182243240516	0.231967341440847	age
CCT8	CCL3	-0.0728412419395301	0.118000305768899	-0.617297060926164	0.537038805068388	0.880465494798441	0.0552876592449922	age
CCT8	HIF1A	0.453600767167059	0.225988870410663	2.00718188618219	0.0447302996202896	0.302618706973848	0.519104228710719	age
CCT8	HIST	0.341710281011965	0.140011692119795	2.44058389580489	0.0146635395314912	0.157734114459048	0.802074368059537	age
CCT8	HSPA1A	-0.114632642421539	0.113321664346083	-1.01156864473374	0.311744344245276	0.803984012985867	0.0947525869991238	age
CCT8	IFI44L	0.100995055442509	0.144108567049723	0.70082617230981	0.483411502561886	0.868376652144436	0.0612918618426159	age
CCT8	TMEM163	-0.150512897407756	0.129344656632089	-1.16365763632493	0.244562783930446	0.651979525184106	0.185766042671735	age
CCT8	FRMD4A	-0.0575146071784591	0.0326995861347178	-1.75887874976481	0.0785981052712283	0.20415287825102	0.690044492793524	age
CCT8	PICALM	-0.0452921593392125	0.0327066841921706	-1.38479825937398	0.166114163339812	0.481160024382383	0.317710461779659	age
CCT8	CD163	0.239308885741583	0.128607951460828	1.86076275240628	0.062777687675531	0.24002869341029	0.619736838934648	age
CCT8	GPNMB	0.0482116840509458	0.124822097738019	0.386243180691724	0.699316576692193	0.917840778791179	0.037232650922725	age
CCT8	ERN1	-0.145495178295287	0.0721888508816731	-2.01547990469848	0.0438543895451853	0.407736217673839	0.389620710089921	age
CCZ1	AIF1	-0.0648190039774744	0.114746216523884	-0.564890119614382	0.572148504488882	0.908114093076985	0.0418595844293973	age
CCZ1	HSPA1A	-0.218585507530365	0.125592980229958	-1.74042774628121	0.0817839370185196	0.554808652572875	0.255856774463657	age
CCZ1	FRMD4A	-0.000776097925718668	0.093117787655845	-0.00833458295408667	0.993350041930485	0.996605205915669	0.00147684855715201	age
CCZ1	PICALM	-0.0531304042125089	0.0880408800472214	-0.603474251779536	0.546193239433325	0.826572368270635	0.0827191169688612	age
CCZ1	CD163	-0.041050027300126	0.109227301605802	-0.375822039880415	0.70704920151026	0.881400324580488	0.0548267938947532	age
CCZ1	ERN1	-0.0120426954933201	0.088895160982298	-0.135470765340289	0.892239677032045	0.977880049744755	0.00971441405577975	age
CCZ1B	AIF1	-0.111084475916547	0.0989438408749566	-1.12270228176136	0.261563958597178	0.753369138142802	0.122992174693953	age
CCZ1B	HSPA1A	-0.069189373153847	0.108365783014082	-0.638479889402507	0.523161341070951	0.891310425966449	0.0499710133541392	age
CCZ1B	FRMD4A	-0.0525115224783997	0.0893972617047814	-0.587395200669677	0.556938316357302	0.751301986693407	0.124185462739048	age
CCZ1B	PICALM	0.0463527166792509	0.0860431269235815	0.538714925137701	0.590083573646684	0.845315545928899	0.072981143979449	age
CCZ1B	CD163	0.180022665227231	0.091136015808556	1.9753185788305	0.04823200615849	0.202045009461401	0.694551872220304	age
CCZ1B	GPNMB	0.334435860118815	0.141469351145416	2.36401635697791	0.0180780143918292	0.22030153098969	0.656982484700962	age
CCZ1B	ERN1	0.0310718521849343	0.0845648708938373	0.367432148320098	0.713296695154979	0.94274160916225	0.0256073243275402	age
CD14	AIF1	0.0644523288064251	0.121462046216454	0.530637600914167	0.595669934193458	0.913131840855568	0.0394665131312695	age
CD14	CCL3	0.345516142546991	0.256824125237837	1.34534145585824	0.178514991800227	0.660265723422732	0.180281247804611	age
CD14	HIF1A	0.0212971837582797	0.256007774079213	0.0831895977959247	0.933700783825895	0.981582875304146	0.00807302691693996	age
CD14	HIST	0.281746498327007	0.137712793195147	2.04589923557615	0.0407662855783356	0.255697521379009	0.592273481815809	age
CD14	HSPA1A	0.143274120321684	0.112337691053974	1.27538779707379	0.202172015729446	0.725205315412534	0.139539021391376	age
CD14	IFI44L	0.245412787362902	0.171254600916296	1.43302887075631	0.151849586832464	0.603845406844456	0.21907423281584	age
CD14	TMEM163	0.0366711696364049	0.0929288814329424	0.394615420641503	0.693126731248294	0.919394450102678	0.0364981221835522	age
CD14	FRMD4A	0.139854196142868	0.056626234775323	2.46977742203362	0.0135197142851321	0.0509391061056725	1.29294868043208	age
CD14	PICALM	0.157282467439331	0.0754819888611822	2.08370857488382	0.0371866837702604	0.200531848422827	0.697816643014534	age
CD14	CD163	-0.0827767718809359	0.0686613342759595	-1.20558058991753	0.22797924702295	0.51700298995037	0.286506945271257	age
CD14	GPNMB	0.325752241164137	0.185954309771634	1.75178645530822	0.0798105340989908	0.442948464249399	0.353646799722931	age
CD14	MKI67	0.416196615500177	0.281260385368562	1.47975554735444	0.138938495694646	0.484569444860958	0.314643974322836	age
CD14	ERN1	-0.03425475002193	0.154407333505358	-0.221846652255939	0.82443326096309	0.965830264030401	0.0150991902221944	age
CD151	AIF1	0.0725339200234693	0.21811623435019	0.332547094623936	0.739476184675443	0.959968343081219	0.0177430884727539	age
CD151	HSPA1A	-0.184442225065234	0.251770927351613	-0.732579519825375	0.463814926033237	0.872987348059589	0.0589920503468039	age
CD151	FRMD4A	0.446601635412792	0.335356634181225	1.3317214865994	0.182951725977856	0.372506194427234	0.42886650094737	age
CD151	PICALM	0.166122691905275	0.277549736896477	0.59853305487815	0.549484309932131	0.828087730129947	0.0819236503008581	age
CD151	CD163	0.0988062666328319	0.24306810012434	0.406496231230211	0.684378025563087	0.870373496837161	0.0602943418561623	age
CD151	GPNMB	0.0871978235267925	0.23847141342956	0.365653150089409	0.714623909396703	0.922829964941721	0.0348783120729672	age
CD151	ERN1	0.0074604596675816	0.206500924102903	0.036127972308075	0.971180318205995	0.992177705488617	0.00341053590903768	age
CD163	AIF1	0.804989425156455	0.214238349976124	3.75744783903613	0.000171655132808635	0.0300665528869809	1.52191636065831	age
CD163	CCL3	0.783638170665926	0.35734577068366	2.19294094111342	0.0283116344708482	0.3332184794765	0.477270921694631	age
CD163	HIF1A	0.212942326975989	0.229060577624919	0.92963324018451	0.352561010838192	0.71202677737826	0.147503673429235	age
CD163	HIST	0.743689476051874	0.183734831500021	4.04762379555556	5.17402183286951e-05	0.00462084850822239	2.33527826933491	age
CD163	HSPA1A	0.779876028502752	0.307885093881168	2.53301002225121	0.0113087719445633	0.25351615985437	0.595994352260041	age
CD163	IFI44L	0.776659917311153	0.251252343806965	3.09115491439099	0.00199379583935661	0.0604166506670153	1.2188433544873	age
CD163	TMEM163	0.63428323056133	0.172597967307814	3.67491715258812	0.000237926607297398	0.0219550328146519	1.65846590944952	age
CD163	FRMD4A	1.17113746721063	0.390055134249238	3.00249212067106	0.00267778905270306	0.0137609736306858	1.86135083735958	age
CD163	PICALM	0.424824218071011	0.127737123026462	3.32576942399903	0.000881748370875492	0.0119727473035281	1.92180618360685	age
CD163	CD163	0.314727859886245	0.0792438506048205	3.97163764108025	7.13802390689963e-05	0.00108953223177362	2.96275991743758	age
CD163	GPNMB	0.174914896788137	0.193792629093147	0.902587975645157	0.366744610614722	0.771569007745683	0.112625225345614	age
CD163	MKI67	0.891766082050755	0.285417688676907	3.12442472008185	0.00178153101425637	0.0479866227239423	1.3188798144345	age
CD163	ERN1	1.22992473397907	0.268542095710379	4.5800072079036	4.64959905856224e-06	0.00127827266749473	2.89337649722799	age
CD163L1	AIF1	0.173840539528449	0.152620656605156	1.13903676864785	0.254687818661661	0.751267650385867	0.124205311494844	age
CD163L1	HIF1A	-0.295183268443575	0.229521352922481	-1.28608194699546	0.1984144638561	0.580571298798202	0.236144437814825	age
CD163L1	HSPA1A	0.0316050183920253	0.25034052773023	0.126248109639216	0.899535530005383	0.979458989581981	0.00901374340697834	age
CD163L1	TMEM163	0.215435823508482	0.200488487078166	1.07455458738879	0.282574192895332	0.68646646032763	0.16338067685471	age
CD163L1	FRMD4A	0.225530348989962	0.261882467807427	0.861189184897266	0.389133855630817	0.61116488892803	0.21384160368435	age
CD163L1	PICALM	0.038772700745345	0.122202626600665	0.31728205705469	0.751029590957482	0.921558094345484	0.0354772819767417	age
CD163L1	CD163	-0.477766811089415	0.0677100911360004	-7.05606510157824	1.71283603092725e-12	1.58111078378689e-10	9.80103769926341	age
CD163L1	ERN1	-0.107415069313187	0.144991524521288	-0.740836884554695	0.458792347985113	0.858653468183532	0.0661820715820996	age
CD164	AIF1	0.127961827305159	0.0936948969196658	1.36572888718661	0.172024073925639	0.659661972605229	0.180678550880472	age
CD164	CCL3	-0.137319092579548	0.144061415471587	-0.953198274014125	0.340489620747086	0.787494955004752	0.103752219786763	age
CD164	HIF1A	-0.000539415881287079	0.0721782469237423	-0.00747338573984738	0.994037156406924	0.997995251760617	0.000871524984240493	age
CD164	HIST	0.278272665581606	0.106695709422362	2.60809611828012	0.00910473844833261	0.123061545352493	0.909877635535604	age
CD164	HSPA1A	-0.106247452699364	0.0999922332491866	-1.06255705315221	0.28798287184193	0.790138739299478	0.10229664488431	age
CD164	IFI44L	0.172786576189404	0.112286899320729	1.53879550717548	0.123854227061877	0.555850945562431	0.255041651220614	age
CD164	TMEM163	0.162951375861824	0.0698374177920366	2.33329611852295	0.0196326090272907	0.21975683347169	0.658057611394554	age
CD164	FRMD4A	-0.00795052012549107	0.0273426719110845	-0.290773343268914	0.771224673861592	0.883202301582075	0.0539398078631867	age
CD164	PICALM	0.136551921097744	0.0292523853358151	4.66806106682032	3.04055536118856e-06	0.000107066122923643	3.97034792370325	age
CD164	CD163	0.103661566648918	0.0495230843640578	2.09319689958876	0.036331581408724	0.16534013143851	0.781621721462108	age
CD164	GPNMB	0.0874886360407523	0.106701532113797	0.819937955037476	0.41225147821174	0.796125585381674	0.0990184187745976	age
CD164	MKI67	0.3415309297138	0.164948901087807	2.07052564437512	0.0384031471178444	0.249229317642625	0.603400871557397	age
CD164	ERN1	0.137525062909709	0.0694496463825903	1.98021257231604	0.0476796477480169	0.421442961393127	0.375261195009467	age
CD180	AIF1	-0.221057915810726	0.141318271415723	-1.56425572996452	0.117757524113264	0.588502063051607	0.230252010356046	age
CD180	HSPA1A	0.0953148508104427	0.161047499470144	0.591843096751171	0.553955661090105	0.900406144115334	0.0455615501594323	age
CD180	FRMD4A	-0.0248798577994877	0.123647400300414	-0.201216181974224	0.840529538873859	0.922927364816282	0.0348324769814117	age
CD180	PICALM	0.513321296479848	0.150565548805481	3.40928785205053	0.000651327147407822	0.00935551642326882	2.02893223450435	age
CD180	CD163	0.0147541800271209	0.14452201471073	0.102089498659787	0.918685636318545	0.970370307044544	0.0130625011810573	age
CD180	GPNMB	0.0165948774677735	0.163074844110573	0.101762338380783	0.918945320030286	0.978461138472929	0.00945641853119176	age
CD180	ERN1	0.111235740444506	0.101545787585431	1.09542446899555	0.273330719043491	0.746792883513668	0.126799829268046	age
CD200R1	CD163	-1.00395100566839	0.156070280889412	-6.43268532578455	1.25369027543482e-10	8.38027103079449e-09	8.07674193539418	age
CD22	ERN1	0.281310971330336	0.160985059353743	1.74743527417779	0.0805618632172293	0.514443633881659	0.288662202699773	age
CD226	AIF1	-0.232614316779944	0.117250126992655	-1.98391526513669	0.0472652868805814	0.453741473530413	0.343191522911167	age
CD226	HIF1A	0.0328951164378122	0.168649038249495	0.195050720592595	0.845353240792017	0.95971192359675	0.0178591094266103	age
CD226	HSPA1A	-0.205105597553431	0.13229178426972	-1.5504031386806	0.121044785691174	0.62938322748665	0.201084834837247	age
CD226	TMEM163	-0.0558133741610572	0.0806776314187521	-0.691807297506808	0.489058353227335	0.830950263284416	0.0804249702322082	age
CD226	FRMD4A	0.0278538007475597	0.0473517863490761	0.588231255780347	0.556377080654197	0.751148026890431	0.124274469218461	age
CD226	PICALM	-0.0367628609466439	0.0404705270553851	-0.908386018702768	0.363674309926568	0.702701568955164	0.153229076791784	age
CD226	CD163	0.300987406218371	0.246882335538873	1.21915326814048	0.222786025166349	0.511914751214466	0.29080235574231	age
CD226	GPNMB	0.156818460204225	0.14623650360019	1.07236193661308	0.283557497405434	0.705732159062257	0.151360092024473	age
CD226	ERN1	-0.0460602823735516	0.098621778481997	-0.467039664894704	0.640471499866716	0.918226180691277	0.0370503286821105	age
CD247	ERN1	0.442532667781777	0.260790233696609	1.69689125819259	0.0897172210521965	0.532845826226433	0.273398431695441	age
CD274	AIF1	-0.245181794366432	0.186322048780375	-1.31590327592113	0.188206509100365	0.681928746420098	0.166261001667873	age
CD274	HSPA1A	-0.0958160265456734	0.154384969727592	-0.620630536215659	0.534842743280014	0.897584086175073	0.046924855895867	age
CD274	FRMD4A	-0.135005784149752	0.118081944137612	-1.14332284360441	0.252904573927225	0.463471193501311	0.333977253735672	age
CD274	PICALM	0.053070678826335	0.171226541314692	0.30994423188633	0.756603365735672	0.924400046924849	0.0341400411470579	age
CD274	ERN1	-0.0771289580080596	0.120586469681084	-0.639615358273967	0.522422695182074	0.88327397581601	0.0539045651319845	age
CD276	AIF1	0.075054661604303	0.0973447751785023	0.77101890128848	0.440695728264611	0.857325845662218	0.0668540834711111	age
CD276	CCL3	0.110976838915507	0.190129182948237	0.583691767853022	0.559427706763315	0.887122215823292	0.0520165447665551	age
CD276	HSPA1A	0.0473092634298684	0.144279914559046	0.327899164443345	0.742987905517708	0.948075419741474	0.0231571130050743	age
CD276	IFI44L	0.430109153214552	0.165363515780917	2.60099182811512	0.00929546682134378	0.161038065604044	0.793071454851489	age
CD276	TMEM163	-0.0835967437037988	0.0878883452340333	-0.951169844888914	0.341518163557492	0.736460165823714	0.132850738611988	age
CD276	FRMD4A	-0.139912160496492	0.0389001371989254	-3.59670095200479	0.000322278630958529	0.00239901685209992	2.61996670128257	age
CD276	PICALM	0.04235568559776	0.043234026299594	0.979684041089592	0.327242106116937	0.669022652194994	0.174559177364104	age
CD276	CD163	0.181552790287512	0.162671400846287	1.11607073734533	0.264391856804416	0.559354635994607	0.252312758086216	age
CD276	GPNMB	0.225903413412653	0.151637601190335	1.48975855354701	0.136287732525909	0.539963952031575	0.267635232688767	age
CD276	ERN1	-0.0786146881735498	0.100055396697343	-0.785711623445466	0.432036452050407	0.845950384858945	0.0726551076629284	age
CD28	CD163	-1.15748860293303	0.133990382120373	-8.63859468579745	5.69086827366728e-18	1.69719202284677e-15	14.7702690181744	age
CD2AP	AIF1	-0.0783903254355927	0.0691092071283764	-1.13429640843623	0.256670235212683	0.751343779440764	0.124161304870342	age
CD2AP	CCL3	-0.253502608821577	0.105838111520235	-2.39519210216738	0.016611659438534	0.26106534254454	0.583250778658461	age
CD2AP	HIF1A	-0.171483100454904	0.0934466978928461	-1.83508999591982	0.0664923559802575	0.3709684204508	0.43066305913885	age
CD2AP	HIST	-0.0383118858367547	0.0670900640222467	-0.571051561734248	0.567964691628122	0.812091023259254	0.0903952901138437	age
CD2AP	HSPA1A	-0.198297511579544	0.0677929080487903	-2.92504802179057	0.00344403071426173	0.129559765598371	0.887529846393768	age
CD2AP	IFI44L	-0.0783946901996133	0.0959209778997394	-0.817284101101999	0.413766090425517	0.826475037032879	0.0827702593854514	age
CD2AP	TMEM163	-0.0751169464033702	0.0652797730617737	-1.15069251745541	0.249858755922813	0.658724140238564	0.181296420693457	age
CD2AP	FRMD4A	-0.17321101782445	0.0287832947060227	-6.01776202458875	1.76844915830095e-09	6.68699241491406e-08	7.17476916942203	age
CD2AP	PICALM	-0.108399514686258	0.0297584373357468	-3.64264808206327	0.000269847647041994	0.0046133192846654	2.33598648712817	age
CD2AP	CD163	-0.0175570953418249	0.0420090989136445	-0.417935537677584	0.675994248699873	0.864591118161497	0.0631892302333916	age
CD2AP	GPNMB	-0.0574161070370581	0.0743879023406565	-0.771847373436117	0.440204829800888	0.811548936035391	0.0906852872864728	age
CD2AP	MKI67	-0.194248492966527	0.139336449448498	-1.39409676172584	0.163288386943924	0.51475473565176	0.288399649259776	age
CD2AP	ERN1	-0.129842570686492	0.0603236782803351	-2.15243125730978	0.0313634040694955	0.357310231531101	0.446954547654603	age
CD2BP2	AIF1	-0.210099367022287	0.0916117605192027	-2.29336676679462	0.0218268982667983	0.353577824284952	0.451514980912029	age
CD2BP2	HSPA1A	-0.272533617549075	0.146725789495354	-1.85743500502824	0.0632492901196658	0.515143593902318	0.28807169649854	age
CD2BP2	FRMD4A	-0.138844813766804	0.11580153126919	-1.19898944551992	0.230532049616546	0.434288830031854	0.362221340607638	age
CD2BP2	PICALM	0.0572506092576851	0.117933542383948	0.485448059139091	0.627358548552604	0.865064946744414	0.0629512856520942	age
CD2BP2	CD163	-0.111420026615915	0.131113341481969	-0.849799306131163	0.395436675486909	0.684728892747989	0.164481346301984	age
CD2BP2	ERN1	0.05045507579374	0.140658080693354	0.358707267616826	0.719814090976319	0.945129806287458	0.0245085403977165	age
CD300A	AIF1	-0.0364316147852877	0.0950606324210253	-0.383246080500826	0.701537314155209	0.949599223777189	0.022459649054962	age
CD300A	CCL3	0.169602274391904	0.189262554470491	0.896121659492593	0.370187790201919	0.799099212059364	0.0973992975632761	age
CD300A	HIF1A	0.581601558899596	0.22305479987079	2.60743798939321	0.00912225918334546	0.141104763640566	0.850458324389592	age
CD300A	HIST	-0.00673300069142144	0.103362899541171	-0.0651394332135546	0.948062983922292	0.982828332235788	0.00752233249689346	age
CD300A	HSPA1A	0.175728836712886	0.130506682499934	1.34651217352778	0.17813739708784	0.696390934102089	0.157146891338544	age
CD300A	IFI44L	0.283185050088874	0.159646785978396	1.77382243152202	0.0760925265005536	0.459876858341185	0.337358444193289	age
CD300A	TMEM163	-0.214809441645017	0.069955084730134	-3.07067659875888	0.00213574342952119	0.0783360179327949	1.10603850878724	age
CD300A	FRMD4A	-0.0912110215571532	0.0418525913463468	-2.1793398836967	0.0293064284355611	0.0943574236886875	1.02522392549163	age
CD300A	PICALM	0.0428950724345583	0.0332878686134818	1.28860976149087	0.197533788097111	0.52562469183292	0.279324241479276	age
CD300A	CD163	0.453644295998649	0.0790539819180281	5.73841171554188	9.55685594077155e-09	4.13988050082361e-07	6.38301219476845	age
CD300A	GPNMB	0.504411597260251	0.130083108403789	3.87761027123149	0.00010548751975413	0.0141741914701208	1.84850170492745	age
CD300A	MKI67	-0.0923876201137946	0.183054938324534	-0.504698867779259	0.613770356411816	0.886527949052902	0.0523075680967779	age
CD300A	ERN1	0.0520867330447729	0.114424148238275	0.455207522596614	0.648959949068904	0.920356669232369	0.0360438362835537	age
CD300C	AIF1	0.0113215713670717	0.140628133524295	0.0805071580155462	0.935833903443162	0.990397350949707	0.0041905299449821	age
CD300C	HSPA1A	-0.0837382917398829	0.161350261695748	-0.51898454244707	0.603771520575306	0.913756141965962	0.0391696908406924	age
CD300C	FRMD4A	-0.0901846357221866	0.114511957818853	-0.787556491391495	0.430956172636654	0.649238894364204	0.187595470512822	age
CD300C	PICALM	0.11342672093729	0.154518845345592	0.734063995130194	0.462909736035759	0.778358404720702	0.108820380708548	age
CD300C	ERN1	0.0604619379576153	0.117789970323379	0.513302939050106	0.607739428406744	0.910734264117185	0.0406083238643763	age
CD300LB	HSPA1A	0.323816297559258	0.209741394721804	1.54388359049848	0.1226165360814	0.630335615130671	0.200428153737871	age
CD300LB	FRMD4A	0.378207455227709	0.182811098583089	2.06884296500089	0.038560825143533	0.117414434211508	0.930278510302414	age
CD300LB	ERN1	0.375354428215179	0.14822765582347	2.53228337269399	0.0113322367918498	0.218025557577266	0.661492594174324	age
CD300LF	AIF1	0.0725423481842379	0.139319233263745	0.520691554818624	0.602581658435301	0.915520900979054	0.0383317364783365	age
CD300LF	HSPA1A	-0.0421626357013063	0.172189536591566	-0.244861775784414	0.806563459328075	0.956811701601227	0.0191735219951224	age
CD300LF	FRMD4A	0.395238142701024	0.131442252087718	3.00693374028057	0.00263897277391083	0.0136418794102329	1.86512579380955	age
CD300LF	PICALM	0.0775267297601373	0.157997372182345	0.490683665742641	0.623650201101379	0.863459395706468	0.063758080372425	age
CD300LF	CD163	0.0895407401817032	0.17432176845632	0.513652087026294	0.607495255917592	0.829623262660277	0.0811190788184497	age
CD300LF	ERN1	0.45191099043323	0.118383466887109	3.81734884368757	0.000134893379322039	0.0143799095283402	1.84224384632214	age
CD302	AIF1	0.173619765581181	0.102414478124646	1.69526583311662	0.0900250032193331	0.549056472057161	0.260382984800357	age
CD302	CCL3	0.148982169578617	0.140357931208748	1.06144461018766	0.288487892590958	0.762998093247652	0.117476547357122	age
CD302	HIF1A	0.310796336786782	0.176806260549252	1.75783558693729	0.0787754882884721	0.393732716272948	0.404798497055127	age
CD302	HIST	0.415571676342661	0.143906302254859	2.8877934449784	0.00387954543320545	0.0760320045630949	1.11900355930656	age
CD302	HSPA1A	0.188368597653957	0.125370568648075	1.5024945622024	0.132969431253161	0.643726123701936	0.19129886596908	age
CD302	IFI44L	0.348843577832793	0.108640685457297	3.21098469108896	0.00132280981623208	0.0516040570687445	1.28731615315371	age
CD302	TMEM163	0.0783675741731423	0.106218774467656	0.737793997020795	0.460639641722094	0.811800792876174	0.090550528848274	age
CD302	FRMD4A	0.0861954558293637	0.078077055364664	1.10397933716611	0.269602101081241	0.482700158717612	0.316322558380041	age
CD302	PICALM	0.141280595033617	0.0945102882406188	1.49487000477581	0.134948371852246	0.433460784605051	0.363050187230472	age
CD302	CD163	0.102493129379905	0.0995842194208215	1.02921055139059	0.303380745156914	0.597666234234429	0.223541279384478	age
CD302	GPNMB	0.474138680467337	0.144052553779911	3.29142849623995	0.00099679953590964	0.0475669012182675	1.32269514010085	age
CD302	MKI67	0.0782937107857188	0.181800145241934	0.430658131111656	0.666716966487995	0.907152525143208	0.0423196861934933	age
CD302	ERN1	0.100197516789937	0.0995875624204545	1.00612480469105	0.314355538053017	0.772904755481259	0.11187402059326	age
CD33	AIF1	0.13183267413298	0.0872602384263919	1.51079892182723	0.130839689506129	0.6057478348086	0.217708129534423	age
CD33	HIST	-0.0414612805224978	0.155107878730793	-0.267306089553701	0.789233498521857	0.927289946798744	0.0327844485891863	age
CD33	HSPA1A	0.0120398318690474	0.144879626224868	0.0831023117795757	0.933770187672522	0.989970351821908	0.00437781169836065	age
CD33	IFI44L	-0.156221350722571	0.12742465307094	-1.22599000238673	0.22020243730368	0.686162171820819	0.163573228311796	age
CD33	FRMD4A	-0.0749737039160926	0.0965614366994861	-0.776435256958968	0.437492034120351	0.654410858287826	0.184149503261912	age
CD33	PICALM	0.0976612828522588	0.111896373151643	0.872783273501704	0.382781218259282	0.717722670376782	0.144043335690433	age
CD33	CD163	0.0275654575136616	0.103511983088604	0.26630209074505	0.790006563040788	0.917450451058116	0.0374173814770936	age
CD33	GPNMB	-0.0123251393639411	0.155473203725193	-0.0792750073236186	0.936813884991682	0.984471702015623	0.00679676285251735	age
CD33	ERN1	-0.0876633101477811	0.129111005203727	-0.678976280987473	0.497152890820836	0.872765391953401	0.0591024832969602	age
CD34	ERN1	-0.170753286466848	0.101498683483056	-1.68232020955576	0.0925067643146403	0.539596966384728	0.267930500597755	age
CD36	CD163	-1.79371662654719	0.167063132632905	-10.7367592016163	6.84035508704148e-27	1.76800377816399e-23	22.7525168112494	age
CD37	AIF1	-0.00231869562180033	0.110744171814902	-0.0209374054074449	0.983295587956998	0.997200012005753	0.00121772493959159	age
CD37	CCL3	-0.0605678481004591	0.137308151821269	-0.441108902108732	0.6591341591182	0.927240904183518	0.0328074182121119	age
CD37	HIF1A	0.267187332564173	0.165467118108959	1.61474579129511	0.106365756717479	0.453596087384705	0.343330700223088	age
CD37	HIST	0.241262854357474	0.126048152961656	1.9140530716929	0.0556133748937633	0.287668026656991	0.541108405812459	age
CD37	HSPA1A	-0.0806704836397643	0.109421375559473	-0.737246111441162	0.460972696573486	0.870135402694822	0.0604131610967467	age
CD37	IFI44L	0.108441469368753	0.107413287713659	1.0095722016985	0.312700293427081	0.75973279282779	0.11933912746331	age
CD37	TMEM163	0.460596551041168	0.15071894324385	3.05599642040989	0.00224313933908694	0.0807429537912035	1.09289536699214	age
CD37	FRMD4A	0.067944174546011	0.0357241345931061	1.9019123995553	0.0571826078751131	0.1605205948958	0.794469239422348	age
CD37	PICALM	0.0571724943111216	0.0430494172934398	1.32806662448911	0.18415609806526	0.508122431327687	0.294031632511856	age
CD37	CD163	0.298334585386428	0.119135779735056	2.50415606503679	0.01227438784981	0.0755961901409266	1.12150009130389	age
CD37	GPNMB	0.122922786884128	0.106116351309281	1.1583774354045	0.246710043354158	0.675014889495006	0.170686647384974	age
CD37	MKI67	0.111195651296305	0.146928862130956	0.756799240691032	0.449170147809009	0.793066042225282	0.100690645494819	age
CD37	ERN1	-0.0648124046778053	0.0931198574610174	-0.696010565790843	0.486422212904409	0.868955687108817	0.0610023700816104	age
CD4	AIF1	-0.0906678368440026	0.0690976133908288	-1.31217031087845	0.189462676774401	0.681928746420098	0.166261001667873	age
CD4	CCL3	0.181626398443	0.16875482050058	1.07627383860348	0.281804805246969	0.761699107673747	0.118216553179879	age
CD4	HIF1A	-0.0460911338692202	0.0828513185989941	-0.556311409988589	0.577997988445463	0.847813428741341	0.0716997088080482	age
CD4	HIST	0.136213530939764	0.0837719524299266	1.62600401433527	0.103948801391986	0.385941397555713	0.41347863483689	age
CD4	HSPA1A	-0.127575478553623	0.0889405250052184	-1.43439088701284	0.151460746756639	0.665530833053033	0.176831819506205	age
CD4	IFI44L	-0.249010877296821	0.125685355565296	-1.98122427371783	0.0475661282302122	0.378818656800832	0.421568640159464	age
CD4	TMEM163	0.0271856549818072	0.0585364656001747	0.46442255614637	0.642345032706143	0.894795996730023	0.0482759675816102	age
CD4	FRMD4A	-0.148479202256828	0.0286040498181728	-5.1908454642145	2.09341321830343e-07	4.64219272311165e-06	5.33327683353833	age
CD4	PICALM	-0.0472087759616672	0.0293946798804392	-1.60603130068725	0.108267032797499	0.383095349550921	0.416693119947572	age
CD4	CD163	0.0129753469850474	0.0507152698407428	0.255846947591777	0.79806902106696	0.921052912386504	0.0357154198602532	age
CD4	GPNMB	0.0549813335367654	0.110720392734752	0.496578201889889	0.619486527973657	0.897078992381904	0.0471693134273442	age
CD4	MKI67	-0.129064298564524	0.141517546436968	-0.91200209312567	0.361767615705834	0.73458653323916	0.13395703759368	age
CD4	ERN1	-0.0526361816279757	0.091444546581393	-0.575607661645797	0.564880401211968	0.895662660783931	0.0478555306794873	age
CD40	AIF1	-0.0571375974351219	0.098008786031543	-0.582984441994137	0.559903773679534	0.90396862544703	0.0438466425685341	age
CD40	HSPA1A	-0.0674103556264468	0.138584007194445	-0.486422329611702	0.626667761869706	0.916663156452379	0.037790223947161	age
CD40	FRMD4A	-0.171227921346768	0.113601490576752	-1.50726826274416	0.131741909116568	0.297115111553038	0.527075259010211	age
CD40	PICALM	0.080178739724157	0.106951595123363	0.749673154773197	0.453451579544213	0.771170040756666	0.112849850716733	age
CD40	CD163	0.0718871658678674	0.123965350473396	0.579897250266677	0.561983910160339	0.804906020882324	0.0942548239735498	age
CD40	ERN1	-0.15444569742424	0.0833686047525907	-1.85256425824304	0.0639448393492994	0.466360084243272	0.331278627920411	age
CD44	CD163	-0.646684359450094	0.261077790599328	-2.47697959280861	0.0132499477652847	0.0796434844744321	1.09884974745284	age
CD44	ERN1	0.280621343106178	0.2404797180002	1.1669231211671	0.243241417703807	0.723614397120191	0.140492800950349	age
CD46	AIF1	-0.0727699803389413	0.069402729126522	-1.04851756198637	0.294400215279069	0.775783794217708	0.110259296861942	age
CD46	CCL3	0.0783849644181504	0.154854384713662	0.506184985094805	0.612726794581367	0.908893297873801	0.0414870990273463	age
CD46	HIF1A	-0.0255143970550543	0.0650001515758902	-0.392528270111267	0.694667927417675	0.897136606072998	0.0471414223442945	age
CD46	HIST	0.0583077084010355	0.121416967810567	0.480227018121603	0.631065977175049	0.848538588356927	0.0713284028107586	age
CD46	HSPA1A	-0.0552373145849678	0.0613795334284135	-0.899930506141606	0.368157234431396	0.833034080775196	0.0793372305381895	age
CD46	IFI44L	0.067582525503141	0.109370510647086	0.617922738984137	0.536626269017756	0.885895346242413	0.0526175797313882	age
CD46	TMEM163	0.0570455792207676	0.070904130483692	0.804545219462047	0.421082164839233	0.786877962634148	0.104092617404945	age
CD46	FRMD4A	-0.0737210882284659	0.0265546637916579	-2.77620115271899	0.00549981700048042	0.0244605263128208	1.6115342025616	age
CD46	PICALM	0.079096443900811	0.0300557942626004	2.63165375733337	0.00849704089841634	0.0701544837780884	1.15394456671898	age
CD46	CD163	0.0243781413564758	0.0436939336733578	0.557929655377774	0.576892420260538	0.814023290303248	0.0893631691826888	age
CD46	GPNMB	0.0251658998467326	0.112327956840069	0.224039504987733	0.822726563897286	0.959874369957663	0.0177856044650932	age
CD46	MKI67	-0.0611496019014627	0.149038292773193	-0.410294567682148	0.68158987654746	0.914179893766919	0.038968334700706	age
CD46	ERN1	0.100701658639	0.0783466660800501	1.28533431832452	0.198675482643434	0.68456815680471	0.164583306258084	age
CD47	AIF1	0.0531293346122606	0.0885843584006262	0.599759772170851	0.548666346683222	0.902075435228866	0.0447571434627249	age
CD47	HIF1A	-0.0758687153335606	0.0946913727500745	-0.801220989094816	0.42300372227747	0.762636846164147	0.117682215979214	age
CD47	HIST	0.323298524124631	0.120846770409963	2.67527649293288	0.00746676418801444	0.111066732317585	0.954416005275821	age
CD47	HSPA1A	0.0502545310024758	0.0897805507387648	0.559748526701533	0.57565097759331	0.904696296525651	0.0434971875121579	age
CD47	IFI44L	0.154928840479237	0.126251307604894	1.2271464226263	0.21976756240621	0.686162171820819	0.163573228311796	age
CD47	TMEM163	0.0904908756663676	0.0744091954393118	1.21612490408087	0.223937344946394	0.631759141201481	0.199448465364297	age
CD47	FRMD4A	-0.0282893917053657	0.0304038613251814	-0.930453911850188	0.35213611620071	0.573755172336642	0.241273386322418	age
CD47	PICALM	0.0251160532637914	0.0246580177895574	1.01857551884921	0.308404531545334	0.651588359669498	0.186026682768163	age
CD47	CD163	-0.144761131747252	0.0540094252823261	-2.68029387445866	0.00735575512542556	0.0523751379637739	1.28087482002896	age
CD47	GPNMB	0.30936832838228	0.150052943713232	2.06172781903911	0.0392336564808608	0.32139613412145	0.492959351405342	age
CD47	ERN1	0.104444054323246	0.0548702309672491	1.90347393262454	0.0569787319444523	0.442305999346032	0.35427716991096	age
CD53	AIF1	-0.0147414354381092	0.0578683682913743	-0.254740817364753	0.798923288277358	0.972994304023194	0.0118897021145225	age
CD53	CCL3	-0.216855189250629	0.0845718083959731	-2.56415457306166	0.0103427472153158	0.209435206838049	0.678950310000759	age
CD53	HIF1A	-0.141110675384432	0.0652406358045063	-2.16292612180039	0.0305468622898726	0.250484270776955	0.601219540572181	age
CD53	HIST	0.0688423784438305	0.0810263895364206	0.849629100317822	0.395531327761118	0.703822744092339	0.152536703010633	age
CD53	HSPA1A	-0.015749077166042	0.0694906776207244	-0.226635826635616	0.820706931443193	0.95938805753232	0.0180056919365117	age
CD53	IFI44L	-0.0858562688380246	0.0847004521850809	-1.01364593249654	0.310751731847731	0.758731117921788	0.119912103803885	age
CD53	TMEM163	-0.0466261943066432	0.0464064818144797	-1.00473452163519	0.315024700524022	0.714589436638698	0.145943408009638	age
CD53	FRMD4A	-0.00562356948598689	0.0223502444097128	-0.2516110957401	0.80134168133946	0.901877611477863	0.0448523940170019	age
CD53	PICALM	0.0577151456086624	0.0292983455282078	1.96991142565014	0.048848522737836	0.239845738333485	0.620067993832205	age
CD53	CD163	0.215046025209442	0.0483604956758604	4.44672913716192	8.7187659685415e-06	0.000171832679251359	3.76489423824115	age
CD53	GPNMB	0.0989076043245386	0.0567607124363291	1.74253634387496	0.0814146376820038	0.445555348343314	0.351098338794302	age
CD53	MKI67	0.104319302783986	0.11016675278056	0.946921826694652	0.343678614869065	0.721852852791902	0.141551322836858	age
CD53	ERN1	0.0871531785327676	0.0647671623869097	1.34563836550577	0.178419172418797	0.665348989157347	0.176950498592983	age
CD55	AIF1	-0.217551432182257	0.116404703673709	-1.8689230358944	0.0616335228951384	0.491757157552679	0.308249310182372	age
CD55	HIF1A	0.0101413194588549	0.136445282091027	0.0743251749231561	0.940751645737129	0.984967785187822	0.00657797350640381	age
CD55	HIST	0.223257774330535	0.172152667230971	1.296859223395	0.194679628919621	0.514827459841659	0.288338296772205	age
CD55	HSPA1A	0.202061280475559	0.139505873121474	1.448406980684	0.14750326365743	0.658290714138502	0.181582271031043	age
CD55	FRMD4A	0.0776538177331679	0.0514562090700641	1.50912434352543	0.131267009607062	0.296420458762936	0.528091824912616	age
CD55	PICALM	0.154841569153558	0.0473185356491236	3.27232377395908	0.00106667346272064	0.013839522281153	1.85887890079255	age
CD55	CD163	0.197940875700026	0.0686125501551532	2.8849077209989	0.00391528407264186	0.0321859777926444	1.4923332927025	age
CD55	GPNMB	-0.195945855545551	0.20371130351471	-0.961880132151833	0.33610981969914	0.747319455216653	0.12649371146355	age
CD55	ERN1	0.180041021298427	0.130187979729975	1.38293121739697	0.166685957233169	0.647589511050547	0.18870019409062	age
CD58	AIF1	0.21593366968447	0.116384727449825	1.8553436899834	0.0635471629773839	0.493800367958245	0.306448590786882	age
CD58	CCL3	0.309655708852825	0.141182153025332	2.19330632248727	0.0282853164290394	0.3332184794765	0.477270921694631	age
CD58	HIF1A	0.0936707928208777	0.109298721985192	0.857016359565199	0.391435843440459	0.742506229224015	0.129299898500625	age
CD58	HIST	0.214492034772491	0.0947226622033328	2.26442152050224	0.0235482015929228	0.193249456234633	0.713881719425836	age
CD58	HSPA1A	0.0797896586985918	0.0952063500497262	0.838070765835658	0.401990960514238	0.848360609045291	0.071419504784686	age
CD58	IFI44L	0.409924703683857	0.151002146066536	2.71469455475972	0.00663369226950001	0.130965167078159	0.882844198675042	age
CD58	TMEM163	0.0761761995147271	0.073607839760869	1.03489247561404	0.300719128992758	0.705530974219696	0.151483915095448	age
CD58	FRMD4A	0.195700043672458	0.0380216828501658	5.14706422763202	2.6459475150981e-07	5.68160358954662e-06	5.24552907066204	age
CD58	PICALM	0.305514966944736	0.0295782406443654	10.3290446047181	5.20766740245519e-25	3.16553716249456e-22	21.4995525836204	age
CD58	CD163	0.269746695543254	0.0574175804079884	4.69798089063544	2.62746007661593e-06	5.87127534123342e-05	4.23126755232982	age
CD58	GPNMB	0.108264289179955	0.0888086058034554	1.21907430254628	0.222815992313235	0.654225679558009	0.1842724130214	age
CD58	MKI67	0.508338389184621	0.228912201258437	2.22066969951819	0.0263733411692724	0.195636288092765	0.70855058586365	age
CD58	ERN1	0.0801163135227301	0.0619079441851213	1.29412007743563	0.195623947510336	0.683049257901229	0.165547976167192	age
CD59	AIF1	-0.0593972186284016	0.105839479798188	-0.561200969068053	0.574660542410951	0.908216572085181	0.041810577859535	age
CD59	CCL3	0.0910092285772024	0.161244378010442	0.564417995220328	0.572469694870456	0.893620697378899	0.0488467809697197	age
CD59	HIF1A	-0.0846675094716891	0.188153863325908	-0.449990810579497	0.652717066657262	0.883013197251794	0.0540328055381738	age
CD59	HIST	0.0967827070951442	0.166896080120931	0.579898024117862	0.56198338827516	0.809829233560197	0.0916065499376663	age
CD59	HSPA1A	-0.193798274558789	0.12488465798504	-1.55181811509628	0.120705750192148	0.62938322748665	0.201084834837247	age
CD59	IFI44L	-0.0901579979772102	0.154327434287513	-0.584199422438691	0.55908615006993	0.896058064905334	0.0476638469774764	age
CD59	TMEM163	0.333484477042696	0.154409146785756	2.15974561083099	0.0307923681890883	0.280502070688515	0.552063928399704	age
CD59	FRMD4A	-0.149706975567435	0.112345946968209	-1.3325534174348	0.182678400617703	0.372219987175316	0.429200310176531	age
CD59	PICALM	0.0523373727759621	0.12566028410972	0.416498921252347	0.677044956583661	0.889348321643759	0.050928110188428	age
CD59	CD163	-0.0271889220240022	0.13056719506324	-0.208237007855099	0.835043913797745	0.937852043393354	0.0278656710091756	age
CD59	GPNMB	0.271937724123218	0.181702431335228	1.49661026616376	0.134494697284019	0.537027836587639	0.270003202264913	age
CD59	MKI67	0.582954661644667	0.19725275164049	2.95536897101011	0.00312295318810342	0.0651815019555771	1.1858756364529	age
CD59	ERN1	0.13398667801282	0.0940002728127116	1.4253860547807	0.154045636888586	0.631650625775405	0.199523069268896	age
CD5L	ERN1	0.0107302032223172	0.187407600077243	0.0572559662355989	0.954341296629721	0.989747545037771	0.00447556679512792	age
CD6	ERN1	-0.125026297047862	0.175629046165818	-0.711877105623063	0.476540880388877	0.867472134069105	0.0617444672165077	age
CD63	AIF1	-0.00302761175053996	0.101781973336345	-0.0297460508113262	0.976269584918511	0.996267668808829	0.00162396331414354	age
CD63	CCL3	0.0404110626209542	0.148484479098727	0.272156813063841	0.785501447025268	0.952470922551071	0.0211482737818706	age
CD63	HIF1A	0.514494910331416	0.204785875792914	2.5123554460938	0.0119928226739135	0.160441300786002	0.794683825611529	age
CD63	HIST	0.0151463172076008	0.154247007482385	0.0981952094553959	0.921777286382568	0.972316494544171	0.012192346739382	age
CD63	HSPA1A	-0.333912818449566	0.178270945929209	-1.87306359266284	0.0610596040591998	0.508524544875774	0.293688080210561	age
CD63	IFI44L	-0.144161274942565	0.11000331555088	-1.31051754413608	0.190020813107633	0.653290552715687	0.184893622130273	age
CD63	TMEM163	0.153916953562625	0.182475120034499	0.843495560016754	0.398951347880493	0.768350744066135	0.114440483823265	age
CD63	FRMD4A	-0.0746354208480859	0.0413577332544307	-1.8046303550761	0.0711325447136777	0.189056001645902	0.72340953125926	age
CD63	PICALM	-0.057328471043585	0.0419606394883325	-1.36624397870594	0.171862398014693	0.48969367453643	0.310075505807525	age
CD63	CD163	0.157479489089211	0.149055390909556	1.05651656158324	0.290732278437358	0.58463124662948	0.233117976737542	age
CD63	GPNMB	-0.0939389757990314	0.135564705969513	-0.692945668470355	0.488343648447406	0.837277442661077	0.0771306090900284	age
CD63	MKI67	0.104278525928243	0.142972409603569	0.729361183863266	0.465780755079361	0.80605789899169	0.0936337617811509	age
CD63	ERN1	-0.211449295604885	0.139331816286072	-1.51759520001336	0.129116477658905	0.600035516949547	0.221823042351881	age
CD68	AIF1	-0.06154888788476	0.0948528310167429	-0.648888253782281	0.51641060759653	0.891391444399721	0.0499315386005512	age
CD68	CCL3	0.0747084281464631	0.139475197924229	0.53563952056228	0.592207709674288	0.901750240228161	0.0449137333126204	age
CD68	HIF1A	0.312050060037569	0.182650400563591	1.70845538293209	0.0875518783914625	0.416697961071534	0.380178624566836	age
CD68	HIST	0.197321064206354	0.139332516080758	1.41618819322825	0.156720411793916	0.46711389404131	0.33057721467383	age
CD68	HSPA1A	-0.311562719071426	0.147854932437244	-2.10721897427174	0.0350986029517493	0.412722380139907	0.384341980582879	age
CD68	IFI44L	0.0448854230896965	0.10526655154	0.426397772445699	0.669818024284151	0.917587906133323	0.0373523190978257	age
CD68	TMEM163	-0.0757811094678287	0.156564776972752	-0.484023999095387	0.628368837171559	0.887758771087102	0.0517050281607755	age
CD68	FRMD4A	-0.158130217691091	0.0978173722581751	-1.61658623658105	0.105967624814503	0.254295506223628	0.594661314380033	age
CD68	PICALM	-0.10323408820646	0.113432438901414	-0.910093172696236	0.362773374815004	0.701679101891616	0.153861457870937	age
CD68	CD163	-0.0461105605460166	0.120799469368334	-0.381711615018931	0.70267528376366	0.879081018119299	0.0559710975079144	age
CD68	GPNMB	-0.183088069462819	0.12577923976668	-1.45563027573109	0.145494853916836	0.550500022751854	0.259242658743084	age
CD68	MKI67	0.162477717885209	0.18352946320316	0.885295009583023	0.375997540827615	0.742611115345324	0.129238554575237	age
CD68	ERN1	-0.279947862320773	0.139236436013391	-2.01059342178112	0.0443684194602244	0.408795232426993	0.388494177801726	age
CD69	AIF1	0.575324370193896	0.235098616780787	2.4471618679507	0.0143986157750113	0.304623662471249	0.516236364684958	age
CD69	CCL3	0.388875755045524	0.308627680903945	1.26001580255711	0.207663661648138	0.685175352134078	0.16419826833451	age
CD69	HIF1A	0.240732958905414	0.314266147855923	0.766016195342105	0.443666665779967	0.775912183667301	0.110187428621753	age
CD69	HIST	0.738350074932512	0.166466970176767	4.43541487028013	9.18951414005315e-06	0.00140862123889672	2.85120576769287	age
CD69	HSPA1A	0.348003450500589	0.166546907071021	2.08952214496657	0.0366607466441013	0.425456351250106	0.371144988772303	age
CD69	IFI44L	0.398810124438339	0.238560321070225	1.67173703761465	0.0945761872438736	0.498918105177195	0.301970735716303	age
CD69	TMEM163	0.564536278476074	0.276352132799603	2.04281498665128	0.0410707564292961	0.318700885647472	0.496616729650599	age
CD69	FRMD4A	0.208296400552665	0.231655050691193	0.899166238470378	0.368564120447892	0.591160076289393	0.22829490349124	age
CD69	PICALM	0.0935505609745853	0.19894422135252	0.470235125899023	0.638187040996811	0.870856956995317	0.0600531743715935	age
CD69	CD163	0.4195374844518	0.24461042090968	1.71512514835462	0.0863222844836065	0.29421670060918	0.531332679070905	age
CD69	GPNMB	0.388599568426113	0.254232225573167	1.52852207288047	0.126382967479221	0.526160214243678	0.278881994311283	age
CD69	ERN1	0.526444061178919	0.155651955648579	3.38218725865219	0.000719111068389204	0.043677635648035	1.35974087883819	age
CD7	AIF1	0.111597700654253	0.175573078198434	0.635619662190603	0.525024350779401	0.893198938195025	0.0490518018750238	age
CD7	HSPA1A	-0.0484231070858271	0.176985243613093	-0.273599686037581	0.784392275299079	0.95311056706312	0.0208567154371764	age
CD7	FRMD4A	-0.0029248435780302	0.130206325220841	-0.0224631451127233	0.982078510516181	0.991480389672277	0.00371587121293245	age
CD7	PICALM	-0.00492502851154	0.190132162597387	-0.0259031846283102	0.979334559934136	0.995627857244679	0.00190296051825385	age
CD7	CD163	0.2785566432922	0.207146844808449	1.34473032186314	0.178712338904411	0.452323932657875	0.344550432934434	age
CD7	ERN1	-0.0592814508976853	0.131196675224375	-0.451851777465406	0.651375766098527	0.921212771183804	0.035640049847834	age
CD70	ERN1	0.418273311295312	0.298536318755399	1.40108015346038	0.161190105695344	0.64146388207985	0.192827791752045	age
CD72	HSPA1A	-0.0692955979205669	0.160300152456823	-0.432286537838646	0.665533170234557	0.925270773046403	0.0337311558754842	age
CD72	ERN1	0.0681144624191328	0.131156872023814	0.519335825626927	0.603526574600883	0.908246292662739	0.0417963661923614	age
CD74	AIF1	0.330554860838646	0.0928190195842176	3.56128369292593	0.000369046071771336	0.0489207861284343	1.31050657272124	age
CD74	CCL3	0.0154808332022698	0.104829278375756	0.147676617087637	0.882597986136763	0.976144337925737	0.0104859604788343	age
CD74	HIF1A	0.387341467245696	0.120395786696785	3.2172344055628	0.00129432803022692	0.050052253259798	1.30057636661085	age
CD74	HIST	0.394101317229154	0.0994564369158033	3.96255214293256	7.41528049617168e-05	0.00558357612097699	2.25308755874236	age
CD74	HSPA1A	0.100136686828012	0.126501239644327	0.791586605076425	0.42860175981714	0.858363731932453	0.0663286407093475	age
CD74	IFI44L	0.12631698100518	0.106908330824694	1.18154478730298	0.23738637235206	0.701397207474748	0.154035967540233	age
CD74	TMEM163	0.306006683863375	0.0738409248367901	4.14413395471059	3.41100323881309e-05	0.00560496052201767	2.25142744196825	age
CD74	FRMD4A	0.333852008044508	0.0520332606995825	6.41612698408475	1.39784863218889e-10	7.13278568177674e-09	8.14674082499377	age
CD74	PICALM	0.545189600625961	0.0628011006106877	8.68121092344644	3.91577202798598e-18	1.02647612855844e-15	14.9886511460069	age
CD74	CD163	0.36143740863688	0.0742829269341237	4.86568614827756	1.14060398241369e-06	2.78998210714062e-05	4.55439858195759	age
CD74	GPNMB	0.169342739307859	0.0847517282757133	1.99810367001549	0.04570542195235	0.340192251441253	0.468275582536003	age
CD74	MKI67	0.309521748366524	0.110809698552188	2.79327308358979	0.00521776225394949	0.0818898798189295	1.08676976625381	age
CD74	ERN1	-0.046587848663767	0.106138138082565	-0.438935989507621	0.660707918223967	0.923279851539823	0.0346666418146093	age
CD80	ERN1	0.256484779715944	0.154229477738045	1.6630075098327	0.0963109322411502	0.54422963144812	0.264217816058517	age
CD81	AIF1	0.118579840008783	0.107965056985711	1.09831683805323	0.27206616185492	0.759738659560504	0.119335773810775	age
CD81	CCL3	0.0435707259386105	0.142412637273364	0.305947047767788	0.759644963412846	0.951769403622265	0.0214682605076284	age
CD81	HIF1A	0.0256957316489544	0.0786390337741924	0.326755434492472	0.743852868841114	0.922160769641644	0.0351933573828827	age
CD81	HIST	0.136692787772793	0.102278095282044	1.33648155448972	0.181391925552152	0.498581572754441	0.302263776772781	age
CD81	HSPA1A	-0.140314054549811	0.13904686340725	-1.00911341048269	0.312920247207762	0.804234419105125	0.0946173441806888	age
CD81	IFI44L	0.0688410735706257	0.129299230050192	0.532416732442278	0.594437398818944	0.904498167373784	0.0435923087381189	age
CD81	TMEM163	0.130419375830589	0.0749418709012845	1.74027381838893	0.0818109490529774	0.42867267692555	0.367874197008669	age
CD81	FRMD4A	-0.0495548544564041	0.0445922891334389	-1.11128752121505	0.266444608997096	0.479125764303039	0.319550474949013	age
CD81	PICALM	0.0517529017608608	0.0389108604668594	1.33003745329505	0.183505931517574	0.507564004100277	0.294509185188324	age
CD81	CD163	0.398715853779112	0.0660898075757849	6.03294015226034	1.61003055758988e-09	8.26766685003437e-08	7.08261703181577	age
CD81	GPNMB	-0.0489669401400671	0.0834216293114558	-0.586981344577296	0.557216235972907	0.867687130490291	0.0616368439432615	age
CD81	MKI67	0.494650321451928	0.176659069450847	2.80002788981948	0.00510981915706342	0.0813252908096009	1.08977437505774	age
CD81	ERN1	-0.0290274685043183	0.143459470798623	-0.202339157831307	0.839651589493318	0.967617663461471	0.0142962123711017	age
CD82	AIF1	-0.167845962278646	0.150639042289831	-1.11422616426165	0.265182173532675	0.754428600090511	0.122381856026225	age
CD82	HSPA1A	-0.219883062333872	0.139016184490382	-1.58170836827337	0.113716161466829	0.613049611131573	0.212504378713462	age
CD82	FRMD4A	0.0834180259533932	0.102047627019037	0.817442094345137	0.413675828141638	0.633932042927912	0.197957295688085	age
CD82	PICALM	0.0450921358149763	0.158623408932805	0.284271635052792	0.776202221788356	0.933480357718455	0.0298948160375984	age
CD82	ERN1	-0.0866331462228841	0.112288170809007	-0.771525135717456	0.440395729534964	0.850113486040608	0.0705230942018044	age
CD83	AIF1	-0.269201266509318	0.218387786933277	-1.23267546363097	0.217696869641993	0.711735469724895	0.14768139033164	age
CD83	CCL3	-0.135304662896259	0.0966217267598709	-1.40035442786616	0.161407209625192	0.64266532096335	0.192015134538955	age
CD83	HIF1A	-0.140036709988383	0.235338665149463	-0.595043359744755	0.551814487831997	0.836216640512868	0.0776811943423996	age
CD83	HIST	0.145036861423935	0.164514937657483	0.881602992950703	0.377991536049621	0.690722359581803	0.160696485088656	age
CD83	HSPA1A	-0.144146071818036	0.104777011048124	-1.37574139953114	0.168901709800434	0.686903059829709	0.163104549041824	age
CD83	IFI44L	-0.0773195329921457	0.257580783310107	-0.300175859388776	0.764043017904997	0.946703787607028	0.0237858853379505	age
CD83	TMEM163	0.388788645898233	0.244788495088245	1.58826355690482	0.112226754551168	0.489413490123352	0.310324063988342	age
CD83	FRMD4A	-0.00376331109341453	0.119657280662452	-0.0314507489438163	0.974910069342732	0.987899758527561	0.0052871207230614	age
CD83	PICALM	0.116226880067404	0.111865553059012	1.03898722072283	0.298810679656594	0.644101503864614	0.191045686841076	age
CD83	CD163	-0.548737956967199	0.160341433082999	-3.42230917122431	0.000620916660774189	0.00700813360646734	2.15439762715984	age
CD83	GPNMB	-0.110424307936711	0.142032812079365	-0.777456323789521	0.4368895932491	0.810517301613157	0.0912377100999532	age
CD83	ERN1	0.175617620950756	0.178560247196225	0.983520261134971	0.325351448428047	0.783484233827219	0.105969738481584	age
CD84	AIF1	0.0465571316809794	0.0797012210342426	0.584145776900666	0.559122238709829	0.90396862544703	0.0438466425685341	age
CD84	CCL3	0.0481634840284349	0.115527798518279	0.416899522419399	0.676751902886913	0.931235567751301	0.0309404448686609	age
CD84	HIF1A	0.0250196461496178	0.0907139541820096	0.275808130901427	0.782695438303596	0.935222112551664	0.0290852331917726	age
CD84	HIST	0.140061872306562	0.0943711924149938	1.48415918801413	0.137766694068896	0.442917341530864	0.353677315462085	age
CD84	HSPA1A	-0.174102061515942	0.0851682269807176	-2.04421376008402	0.0409324344125853	0.442281749500755	0.35430098116995	age
CD84	IFI44L	0.0843586255636257	0.113427950412534	0.743719914331661	0.457045939075794	0.847931929685467	0.0716390106543283	age
CD84	TMEM163	0.130137651036389	0.076127342416836	1.70947319195538	0.0873633333656723	0.441981001805643	0.354596398045252	age
CD84	FRMD4A	-0.0647559898903564	0.0286742299023988	-2.25833405503034	0.0239248406592836	0.080693199252758	1.09316306566773	age
CD84	PICALM	0.0115276013984458	0.038760260737126	0.297407736150864	0.766155238157251	0.929810568735851	0.0316055216960862	age
CD84	CD163	0.216913936601681	0.0593320646849789	3.65593103414446	0.000256250244972494	0.00335635878296743	2.47413162080684	age
CD84	GPNMB	0.111823977462568	0.0756636601106497	1.4779086459608	0.139432231823551	0.544292680203224	0.264167506154586	age
CD84	MKI67	0.0870265950414153	0.176632621943123	0.492698314071556	0.622225769072674	0.887211506690374	0.0519728342397259	age
CD84	ERN1	-0.0291217886354606	0.0810868867370526	-0.359143010754578	0.719488107090924	0.945129806287458	0.0245085403977165	age
CD86	AIF1	-0.00115838892898346	0.0824144354565169	-0.0140556556938941	0.988785578587336	0.997641451491363	0.00102551444133194	age
CD86	CCL3	-0.213952533738604	0.126926260100987	-1.68564435419729	0.0918643207350346	0.533216629410119	0.27309631471873	age
CD86	HIF1A	0.0671595774863518	0.0979875281190209	0.685389036498362	0.493098460470899	0.799606365985674	0.0971237569483123	age
CD86	HIST	0.0767592933151789	0.0882913258459627	0.869386574272278	0.384635723982908	0.695390281101365	0.157771383387507	age
CD86	HSPA1A	0.0597419965133615	0.0772502674260034	0.773356500941401	0.439311425981368	0.862205878483822	0.0643890204703205	age
CD86	IFI44L	-0.052024695862247	0.118998226699008	-0.437188833022171	0.661974407606923	0.917587906133323	0.0373523190978257	age
CD86	TMEM163	0.231669427423959	0.0698939117611412	3.31458665835841	0.00091778726879031	0.0509495959485215	1.2928592557797	age
CD86	FRMD4A	-0.0555077752919953	0.0375448607570798	-1.47843870433128	0.13929039218865	0.310694503469443	0.507666429828404	age
CD86	PICALM	0.0208374848831136	0.0333984390916698	0.623905950392479	0.532689352261791	0.818061744067456	0.0872139162604474	age
CD86	CD163	0.0541883346704951	0.0596689577447016	0.908149508867645	0.36379923614054	0.654683876830889	0.183968354495138	age
CD86	GPNMB	0.033250871535485	0.0786831234909233	0.422592165387546	0.672592843740043	0.91256628255289	0.0397355815547457	age
CD86	MKI67	0.0608617465836959	0.134331488112048	0.45307133449553	0.650497375954799	0.898383054801171	0.0465384482823845	age
CD86	ERN1	0.188540363673802	0.0982530525026159	1.91892627120956	0.0549936653148843	0.439079168643989	0.357457166761636	age
CD9	AIF1	0.188210113568253	0.286778598570279	0.656290652463488	0.511637130773175	0.888349671695179	0.0514160538203268	age
CD9	HSPA1A	-0.828433965682792	0.328153490084492	-2.52453193616648	0.0115852477950023	0.25403450692986	0.595107286721197	age
CD9	FRMD4A	0.520976085083398	0.296543122206068	1.75683078133025	0.0789466567370659	0.204666134687652	0.688954012418158	age
CD9	PICALM	-0.169667206013523	0.329124362985577	-0.515510928678831	0.606196034723256	0.85378400151864	0.0686519874065982	age
CD9	CD163	-0.198693359112739	0.278565465150633	-0.713273481353106	0.475676543830923	0.744528849589217	0.128118469201727	age
CD9	GPNMB	-0.280057348426528	0.226841723948248	-1.23459363450447	0.216981779242237	0.646379150199215	0.18951266074131	age
CD9	ERN1	0.0436048056957709	0.221835420710179	0.196563765859282	0.844168928016329	0.968060679581404	0.0140974195702917	age
CD93	AIF1	0.23061626212654	0.174506169784368	1.32153643857696	0.186322560999341	0.680961669859308	0.166877333075596	age
CD93	HSPA1A	0.373277750404859	0.255602602872986	1.4603832128828	0.144184783815211	0.654768547678488	0.183912190435637	age
CD93	TMEM163	-0.0918428053953601	0.169392388267186	-0.542189683579493	0.587687841437982	0.866786413398352	0.0620879047268944	age
CD93	FRMD4A	0.229847107170928	0.165486519295324	1.3889174063825	0.16485786687255	0.347626308484198	0.458887363416825	age
CD93	PICALM	0.035471003540514	0.231448806460432	0.15325636836489	0.878196107123626	0.963034802004881	0.0163580181240883	age
CD93	CD163	-0.0914992096556399	0.162174559651125	-0.564201992300616	0.572616672101847	0.810888039658746	0.0910391052401587	age
CD93	ERN1	0.0687859664585825	0.202087759810337	0.340376708233786	0.733572856803075	0.947746534312152	0.0233077950121693	age
CD96	ERN1	0.0352104256651186	0.180868122476257	0.194674579373381	0.845647713866614	0.968890536087511	0.0137252861675401	age
CD99	AIF1	0.00526543182927366	0.0915540216353566	0.0575117480938733	0.954137547973633	0.991594139897773	0.00366604848104244	age
CD99	CCL3	-0.245778172956719	0.16873489364376	-1.45659364017271	0.145228584282608	0.618193140604787	0.208875818124246	age
CD99	HIF1A	-0.154457829639525	0.139177697260087	-1.10978865637419	0.267090108586178	0.64855194223034	0.188055235739267	age
CD99	HIST	0.205912030236668	0.120878429502228	1.70346381140626	0.0884813048002778	0.358856117624892	0.445079645702847	age
CD99	HSPA1A	0.0539281672818044	0.111871331860736	0.482055289633428	0.629766670069306	0.917054951260411	0.0376046399961267	age
CD99	IFI44L	0.0473964676645776	0.116698789515422	0.40614361006987	0.684637084342773	0.920480631439677	0.0359853453971943	age
CD99	TMEM163	-0.130054939630003	0.0732750286303951	-1.7748875989665	0.0759164483067235	0.415819692858694	0.381094946708877	age
CD99	FRMD4A	-0.146380192539702	0.0352739577695654	-4.14980914520456	3.32752604547529e-05	0.000358881246563705	3.44504923524908	age
CD99	PICALM	0.0177917595148822	0.0412277722393834	0.431547923850378	0.666070014381296	0.884095329096732	0.0535009039139251	age
CD99	CD163	-0.10244975162144	0.0570772379344272	-1.79493183848767	0.0726645604911365	0.264278143549846	0.577938752601155	age
CD99	GPNMB	-0.146069892430217	0.112548772084342	-1.29783639328162	0.194343560916558	0.617485790531614	0.209373031857308	age
CD99	MKI67	0.312431874369997	0.15519902156058	2.01310466540566	0.0441036195358678	0.271479094905942	0.566263607388373	age
CD99	ERN1	-0.00960820539299884	0.0857967117833389	-0.111988037691494	0.910832891443067	0.980314516399468	0.00863456632511383	age
CD99L2	AIF1	-0.0459639929344124	0.0919300287078519	-0.499988889163553	0.617082900954234	0.920780594974078	0.0358438418375188	age
CD99L2	CCL3	0.234970353393187	0.220355041866127	1.06632619523151	0.286276212001139	0.762827316455565	0.117573763484575	age
CD99L2	HIF1A	-0.0463258251160748	0.149757249985381	-0.309339448478101	0.757063325947624	0.92536322663564	0.0336877630882794	age
CD99L2	HIST	0.0453719722992617	0.144820976633503	0.313296963975628	0.754055056515239	0.908730886211888	0.0415647107683987	age
CD99L2	HSPA1A	0.0708377184025974	0.096827713000883	0.731585165106104	0.464421805593646	0.873731042606567	0.0586222340567636	age
CD99L2	IFI44L	0.410820880823716	0.221206690675639	1.8571810805945	0.0632853957489411	0.414376234476735	0.382605160433631	age
CD99L2	TMEM163	0.0504032959873814	0.11967229020965	0.421177666935942	0.673625351079937	0.907891385248156	0.0419661047926632	age
CD99L2	FRMD4A	-0.0092887935300231	0.0489935448486394	-0.189592191353369	0.849628706628051	0.927409551996185	0.0327284353348974	age
CD99L2	PICALM	0.0297358552480973	0.0560985414300077	0.530064677086083	0.596067088642247	0.848852288787896	0.0711678760051461	age
CD99L2	CD163	0.101568119724213	0.0591736063296391	1.71644295530015	0.0860810002669696	0.293935047613808	0.531748627340791	age
CD99L2	GPNMB	0.0332910054139084	0.108245912018548	0.307549770638949	0.758424945874382	0.935414408633135	0.0289959447314834	age
CD99L2	MKI67	0.44693221223869	0.263350037470805	1.69710327946408	0.0896771363250527	0.38109123310056	0.418971041938523	age
CD99L2	ERN1	0.0560264719118773	0.0737948348291269	0.759219422898737	0.44772130916585	0.854286475986141	0.068396468799255	age
CDADC1	AIF1	0.0719953212739628	0.111565864199759	0.645316753384845	0.518721938021402	0.891391444399721	0.0499315386005512	age
CDADC1	HSPA1A	0.15128992146838	0.116125048703685	1.30281901413385	0.192636557711117	0.712297942257099	0.147338310278031	age
CDADC1	FRMD4A	0.129726176648475	0.103096525190485	1.25829824437621	0.208283915860109	0.407760446664251	0.389594903689229	age
CDADC1	PICALM	0.112439982820792	0.131180491238894	0.857139516393688	0.391367784376018	0.72490007556562	0.139721854975686	age
CDADC1	CD163	-0.0834734002281673	0.153157588418109	-0.545016417993543	0.585742225893188	0.816972074844035	0.0877927879576831	age
CDADC1	ERN1	0.193690210308298	0.0899132909607766	2.15418886616877	0.0312253636460313	0.356515162852557	0.447921994555011	age
CDAN1	FRMD4A	0.106877885577656	0.110280322214916	0.969147382153734	0.332471659755074	0.554957531258425	0.255740250473401	age
CDAN1	PICALM	-0.130213928747258	0.120880953205986	-1.07720799095097	0.281387356117097	0.623931503683516	0.204863085325734	age
CDAN1	ERN1	0.0760829039961954	0.103735405791945	0.733432364922632	0.463294765380742	0.859380709547614	0.0658143991173835	age
CDC123	AIF1	-0.064919070433723	0.072978636542299	-0.889562665316381	0.373700760732922	0.828204934218478	0.0818621864181925	age
CDC123	CCL3	0.0665243831983117	0.173970519421253	0.382388828978715	0.702172975145004	0.939797626079328	0.026965656335785	age
CDC123	HIF1A	0.0989880040125176	0.208062773550217	0.475760282935122	0.634245168294323	0.876659751302023	0.0571689320662741	age
CDC123	HIST	-0.209651284517279	0.146605436016883	-1.43003759078303	0.152706230466607	0.460551174080898	0.336722106213795	age
CDC123	HSPA1A	-0.0251091879836527	0.0934606153393192	-0.268660631994461	0.788190849354365	0.95311056706312	0.0208567154371764	age
CDC123	IFI44L	0.0825296326445543	0.143776704145131	0.574012550470258	0.565959308419173	0.896956895818771	0.0472284269200658	age
CDC123	TMEM163	-0.0644751313585609	0.0677195053919941	-0.952090996314087	0.341050834863356	0.73624117504242	0.132979897846064	age
CDC123	FRMD4A	-0.0663845211272477	0.0338429460132759	-1.96154676076977	0.0498152758151092	0.143882161521972	0.841993046458101	age
CDC123	PICALM	-0.0363043526219683	0.0333631494588461	-1.08815723967398	0.276525698132087	0.61677452452671	0.20987357283966	age
CDC123	CD163	0.0658082742870543	0.0547892750235035	1.20111598955861	0.229706211399001	0.518040634401942	0.285636173450894	age
CDC123	GPNMB	0.250945575150208	0.171935220959069	1.45953559573433	0.144417750860749	0.548658508850436	0.260697881171927	age
CDC123	ERN1	-0.0663474248193955	0.065112017729139	-1.01897356484014	0.308215516726639	0.767380243861582	0.114989385867886	age
CDC14A	AIF1	0.117384884897245	0.148898320164868	0.788356005408723	0.430488496903835	0.85308308266123	0.069008670375023	age
CDC14A	HIF1A	-0.220398214480862	0.0968204963395678	-2.2763590645919	0.0228245276367534	0.218563606078679	0.660422152519279	age
CDC14A	HIST	0.0452715418165739	0.0839052918485723	0.539555263073007	0.589503775849908	0.824862626874561	0.0836183730961392	age
CDC14A	HSPA1A	-0.140509924911128	0.114437071628981	-1.2278357258798	0.219508641457289	0.738460674065106	0.131672627625254	age
CDC14A	IFI44L	-0.0132356264855746	0.143786083140676	-0.0920508174120388	0.926657664488721	0.983118925261271	0.00739394355066449	age
CDC14A	TMEM163	-0.134494691288294	0.0697750696864268	-1.92754649895329	0.0539115590234712	0.356979119120043	0.447357186454079	age
CDC14A	FRMD4A	-0.141329118476185	0.0313500316606753	-4.50810129973377	6.54103463914016e-06	8.94538325073188e-05	4.04840104804099	age
CDC14A	PICALM	-0.0936358181195672	0.0295675933638319	-3.16683934899165	0.00154105426584113	0.018740888024153	1.72720983421387	age
CDC14A	CD163	-0.0599187046606778	0.0461781601169119	-1.29755504569646	0.194440278229319	0.475012576367405	0.32329489190216	age
CDC14A	GPNMB	0.0803293553434981	0.0900209627649794	0.892340549092065	0.37221042621428	0.775864149705344	0.110214315079781	age
CDC14A	MKI67	0.241274260455907	0.187123197366354	1.28938722644598	0.197263499930253	0.556244764972162	0.254734063299823	age
CDC14A	ERN1	-0.00141522368012179	0.0727128971066853	-0.0194631727855012	0.984471615334151	0.995814772017416	0.00182143564434434	age
CDC14B	AIF1	-0.013665249460139	0.115996592442934	-0.117807335304801	0.90622031729244	0.986121311292119	0.00606965546039161	age
CDC14B	CCL3	0.0889088135819765	0.189409510853187	0.469399942914644	0.63878378917403	0.919775597440674	0.036318116872706	age
CDC14B	HIF1A	-0.0938375432912611	0.120726719833624	-0.777272367049986	0.43699809448924	0.771222397433468	0.112820366371151	age
CDC14B	HIST	-0.0683671209129727	0.0872803840881964	-0.783304537751438	0.433448299155123	0.729552980381877	0.136943164014513	age
CDC14B	HSPA1A	-0.128580875732732	0.0860680764212102	-1.49394387651314	0.135190289017921	0.645627725349128	0.1900178278715	age
CDC14B	IFI44L	-0.0472996870294615	0.149511968545513	-0.316360539491278	0.751728864908911	0.942914362544021	0.0255277490054572	age
CDC14B	TMEM163	-0.0681315256923877	0.0765121537870657	-0.89046670783832	0.373215337106643	0.752660090738384	0.123401111508715	age
CDC14B	FRMD4A	-0.0256373049600057	0.0309886756158069	-0.827312056760777	0.408060211785319	0.628756461088776	0.201517539111706	age
CDC14B	PICALM	-0.0321970062294561	0.0288978270311633	-1.11416703389964	0.265207535130889	0.605116902570165	0.218160715865409	age
CDC14B	CD163	0.199539692070584	0.0574634096108451	3.47246523347485	0.000515701802069289	0.00606790860886991	2.21696096891405	age
CDC14B	GPNMB	0.100592269702185	0.0886908611670828	1.1341897956395	0.256714943482388	0.682296683363527	0.166026739815535	age
CDC14B	MKI67	-0.274664464318037	0.234170277901173	-1.17292624315863	0.240825384590369	0.610631453712057	0.214220828891341	age
CDC14B	ERN1	0.0277845944614524	0.0778572049969047	0.356866066057174	0.721192074553628	0.945213097837379	0.0244702689703849	age
CDC16	AIF1	-0.0316947202204232	0.0905255664279711	-0.350118993683865	0.726249397046143	0.955693326655049	0.0196814465401676	age
CDC16	HIST	0.0903506335431193	0.126533421518267	0.714045605176938	0.475198979634313	0.755888266619166	0.121542396002756	age
CDC16	HSPA1A	-0.0921601237377822	0.0931260071229676	-0.989628210045449	0.322355876220209	0.810084960369957	0.0914694306461726	age
CDC16	IFI44L	0.212588916099516	0.16053151309798	1.32428151954042	0.185409565776848	0.648356098619822	0.188186399703606	age
CDC16	TMEM163	-0.00417352313444687	0.0730460722377854	-0.0571354900625032	0.954437265605554	0.984851529257804	0.00662923638984047	age
CDC16	FRMD4A	-0.0255154557369962	0.0233422813276317	-1.09310034348665	0.2743497452054	0.487448927258824	0.312070881035436	age
CDC16	PICALM	0.014563165610589	0.0331958079972701	0.438704959728249	0.660875332855413	0.88213302915934	0.0544659165990724	age
CDC16	CD163	-0.0532325897538433	0.0436725987143859	-1.2189013551032	0.222881635297916	0.511914751214466	0.29080235574231	age
CDC16	GPNMB	0.0373953537911813	0.124779836720044	0.2996906773895	0.764413110315463	0.937329688123808	0.0281076273094229	age
CDC16	ERN1	0.0450181240413375	0.0695936312367033	0.646871319132938	0.517715229537855	0.881100840576013	0.0549743844375395	age
CDC20B	HSPA1A	0.110610120587069	0.301019059542764	0.367452216331688	0.713281728438223	0.94009371056836	0.026828852831965	age
CDC20B	ERN1	0.312177667877278	0.265026587769992	1.17791075417764	0.238832187301906	0.720224189272806	0.142532296611936	age
CDC23	AIF1	-0.0662088444835908	0.100058426855828	-0.661701833259781	0.508162329589904	0.886980505235783	0.0520859253335118	age
CDC23	HSPA1A	-0.188305636969984	0.137255074432847	-1.37193934539822	0.170082320656711	0.688039701295368	0.162386501363264	age
CDC23	FRMD4A	-0.149135913547381	0.104309968363355	-1.42973788495342	0.152792262577189	0.330481167757544	0.480853283446136	age
CDC23	PICALM	0.0245625289636695	0.10033298211246	0.244810115741782	0.806603460987545	0.940645212586235	0.0265741505050891	age
CDC23	CD163	0.0307498143713213	0.128343809115623	0.239589385598017	0.810648594210122	0.926967880770578	0.0329353138013138	age
CDC23	ERN1	0.000930531103027912	0.0739169594379527	0.0125888714863741	0.989955799104091	0.997418881949832	0.00112241449243047	age
CDC25B	FRMD4A	0.10463464480593	0.117169769286675	0.893017417743002	0.371847845178059	0.594744638718197	0.225669464188716	age
CDC25B	PICALM	-0.156485714251692	0.139301362060184	-1.1233609775049	0.261284215865539	0.601268704090184	0.220931400502836	age
CDC25B	ERN1	0.125399947096468	0.118507428301203	1.05816106968203	0.289982016372343	0.756179035669892	0.121375367199734	age
CDC25C	ERN1	0.14992858957932	0.115745170895344	1.29533343308884	0.195205230595472	0.682401111146946	0.16596027468257	age
CDC26	AIF1	0.0150966652411095	0.114006647364299	0.132419166690073	0.894652755343892	0.985730788265698	0.0062416785017611	age
CDC26	HSPA1A	-0.0931905434808508	0.146313735114927	-0.636922729145361	0.524175176833235	0.891362694855844	0.0499455458806237	age
CDC26	FRMD4A	0.157893213707196	0.113559755378207	1.39039762089428	0.164408168521764	0.347170786939203	0.459456826136307	age
CDC26	PICALM	0.0125485625582903	0.157551733196616	0.0796472517546372	0.936517813095543	0.98166373455322	0.00803725278084624	age
CDC26	CD163	-0.00835186697860434	0.130453318020354	-0.0640218823510587	0.948952802952179	0.980036431695203	0.00875777962372363	age
CDC26	GPNMB	-0.194043386597679	0.180261522597818	-1.07645482963444	0.281723892123037	0.702383883388781	0.153425462129888	age
CDC26	ERN1	0.111186032168695	0.0905969272552586	1.2272605212694	0.219724688738488	0.705495979481295	0.151505456883501	age
CDC27	AIF1	0.0361719745818854	0.0734662349122671	0.492361894210065	0.622463532377124	0.923221433901698	0.0346941213057878	age
CDC27	CCL3	0.0259478831739267	0.1647831757756	0.157466823004202	0.874876953074389	0.975262111679744	0.0108786475242283	age
CDC27	HIF1A	-0.0696295832409013	0.0612966106414972	-1.13594507938034	0.255979550196424	0.640577099922667	0.193428591046827	age
CDC27	HIST	0.0515084907409779	0.0865380646893287	0.595211955870439	0.551701799458998	0.80620510605812	0.0935544555927375	age
CDC27	HSPA1A	-0.0261173659990435	0.0684206662784425	-0.381717504660903	0.702670914690675	0.937236924049432	0.0281506099651382	age
CDC27	IFI44L	0.0495816559343864	0.125164296848109	0.396132580799424	0.692007224106555	0.923461034392012	0.0345814249725791	age
CDC27	TMEM163	-0.137331922908727	0.0566927271426711	-2.42239048693357	0.0154187723482911	0.202365229414632	0.693864106311435	age
CDC27	FRMD4A	-0.112488117080221	0.0239319732257357	-4.7003277172003	2.59744311902834e-06	4.07476572606577e-05	4.38989735546429	age
CDC27	PICALM	-0.0301309080678337	0.0269876999653919	-1.11646817277769	0.264221786418286	0.604140515652729	0.218862038075559	age
CDC27	CD163	0.013957266647127	0.0452192874009441	0.308657377180065	0.757582169716874	0.903406936724846	0.0441165790726572	age
CDC27	GPNMB	0.155436604643307	0.0695901355532118	2.23360111900419	0.0255093302368906	0.265779227234833	0.57547896564245	age
CDC27	MKI67	-0.14113851071583	0.126573849600124	-1.11506848501266	0.264821075237704	0.638955189810468	0.194529598023804	age
CDC27	ERN1	-0.115126074490543	0.0552283529162124	-2.08454658543234	0.0371104773626799	0.389524692513537	0.409465006585852	age
CDC34	AIF1	-0.237722734165791	0.13793917429517	-1.72338811929597	0.084818361936981	0.540931331706421	0.26685786271929	age
CDC34	HSPA1A	-0.285464439749501	0.117263407812999	-2.43438635353949	0.0149170633488152	0.282285259830829	0.549311798938687	age
CDC34	FRMD4A	-0.083196573617862	0.100473864740543	-0.828041937400369	0.407646750018441	0.628488515988471	0.201702653520431	age
CDC34	PICALM	-0.161591429093344	0.12447264251085	-1.29820839209113	0.194215735137027	0.521537017008341	0.28271486132772	age
CDC34	ERN1	-0.211849314000882	0.1201571868085	-1.76310148088367	0.0778833755224272	0.505845581540092	0.295982039128792	age
CDC37	AIF1	-0.0745065031414577	0.0612639687142472	-1.21615534718257	0.223925749996279	0.71959671077504	0.142910830450881	age
CDC37	CCL3	0.00228271382992468	0.110358130654052	0.020684600367874	0.983497253519239	0.997189405435806	0.00122234427296736	age
CDC37	HIF1A	-0.147705298136836	0.177676596696792	-0.831315439865714	0.405795454550353	0.751726691254682	0.123940029162143	age
CDC37	HIST	-0.00319206942162346	0.122575543924694	-0.0260416500667094	0.979224117755298	0.993861872351651	0.00267396997278346	age
CDC37	HSPA1A	-0.0778750928983159	0.0930158589157306	-0.837223821895449	0.402466769579398	0.848360609045291	0.071419504784686	age
CDC37	IFI44L	0.121814644282017	0.141072702190974	0.863488416895238	0.387868985263667	0.810630843891856	0.0911768757026542	age
CDC37	TMEM163	0.11051133551363	0.152908734570569	0.722727421844098	0.46984736489185	0.815111945678501	0.0887827421167224	age
CDC37	FRMD4A	-0.090047465328235	0.0310964263616966	-2.89574963633609	0.00378254044172914	0.0180493169092264	1.74353922966787	age
CDC37	PICALM	-0.102172105395323	0.0300495548962292	-3.40012042601483	0.000673561809617042	0.00961634311249021	2.01699004937599	age
CDC37	CD163	0.174057837487709	0.10463693934586	1.66344541971348	0.09622330773911	0.312263412745353	0.505478898170195	age
CDC37	GPNMB	0.0251015277992409	0.129454182424927	0.193902795020143	0.84625199512692	0.963904957175173	0.0159657862312706	age
CDC37	MKI67	0.0757129301500043	0.148822835911897	0.508745379605764	0.610930709500175	0.886527949052902	0.0523075680967779	age
CDC37	ERN1	0.030732176733328	0.0741625993250139	0.414389153198983	0.67858913134717	0.930570596098061	0.031250674298031	age
CDC37L1	AIF1	-0.102387577078826	0.092752899050462	-1.10387468345461	0.26964750226322	0.758355761958707	0.12012700913199	age
CDC37L1	HSPA1A	0.0737677677620266	0.11340912733577	0.650457061922564	0.515397028738352	0.889941874017994	0.0506383580939789	age
CDC37L1	FRMD4A	0.0442649100358999	0.0820352373247969	0.539584104092302	0.589483881424137	0.772969914465862	0.111837409362057	age
CDC37L1	PICALM	-0.081932652877965	0.0341635081515962	-2.39825056942043	0.01647359188448	0.11353517115864	0.944869580990942	age
CDC37L1	CD163	0.199477012392465	0.102654511702488	1.94318797181156	0.0519934508553384	0.211964888502783	0.673736072997576	age
CDC37L1	ERN1	-0.0644862539290656	0.0793963285564236	-0.812207001275103	0.416672862835089	0.837947463544171	0.0767832093030199	age
CDC40	AIF1	-0.0524414731985814	0.0733510246413932	-0.714938522739978	0.474647031855417	0.871964212519785	0.059501339177663	age
CDC40	CCL3	0.141732535329549	0.14664850464338	0.966477876294851	0.333805112156601	0.786232180465835	0.104449184488559	age
CDC40	HIF1A	-0.204029684195538	0.177388431821538	-1.15018596252546	0.250067286606884	0.640577099922667	0.193428591046827	age
CDC40	HIST	-0.00447375129336026	0.120866864618244	-0.0370138772730684	0.970473940859171	0.991259912938496	0.00381245655911962	age
CDC40	HSPA1A	-0.0409770789695074	0.083653099263754	-0.489845317509501	0.624243360139846	0.916413470485249	0.0379085356825353	age
CDC40	IFI44L	0.00916214080420831	0.137830510819405	0.0664739668288192	0.947000483316963	0.988110132517683	0.00519464723514522	age
CDC40	TMEM163	0.307223223711806	0.170094603483174	1.80619030480997	0.0708886188054021	0.404284254442003	0.393313172695794	age
CDC40	FRMD4A	-0.0707959893336998	0.0234969464120281	-3.01298679804025	0.00258690171105296	0.013416548710166	1.87235918825795	age
CDC40	PICALM	-0.000866933665225197	0.0352322484107305	-0.0246062543360463	0.980369030572557	0.996096311532431	0.00169866805734443	age
CDC40	CD163	-0.040308572849511	0.0916110424858378	-0.439996879805644	0.659939367185171	0.857484847366037	0.0667735456449118	age
CDC40	GPNMB	0.119672134015783	0.16340802218554	0.732351645991422	0.463953964112511	0.824184263164363	0.083975682078025	age
CDC40	ERN1	0.129350709843231	0.0710979705586245	1.81933054947853	0.068861015324861	0.480876355012582	0.317966576929146	age
CDC42	AIF1	-0.126315771978858	0.0948436359940807	-1.33183181617733	0.182915460503376	0.674956914511533	0.170723949223948	age
CDC42	CCL3	-0.171051476238568	0.125711019388886	-1.36067209597133	0.173617336594399	0.658731089035422	0.181291839400576	age
CDC42	HIF1A	-0.178667932386639	0.079352796449137	-2.25156441085425	0.024349812211738	0.221229779925337	0.655156412689545	age
CDC42	HIST	0.151222611171728	0.0875549536335679	1.72717367659882	0.0841364768605184	0.353340272686248	0.451806860134841	age
CDC42	HSPA1A	-0.0631227526027544	0.0808039986860595	-0.7811835259292	0.434694561516869	0.859322715908875	0.0658437076262584	age
CDC42	IFI44L	-0.028578493812903	0.122831587866259	-0.232664042770658	0.816022292706346	0.958519317688468	0.0183991300671247	age
CDC42	TMEM163	-0.108845665302122	0.0575034262048664	-1.89285530420986	0.0583771145312862	0.36668682950233	0.435704688559121	age
CDC42	FRMD4A	-0.0760860455764173	0.0259085562818318	-2.93671498900818	0.00331708807716223	0.0162816127153362	1.78830257987171	age
CDC42	PICALM	0.00221852525723958	0.030939372485723	0.0717055673402336	0.942836225473789	0.984167609602699	0.00693093233414117	age
CDC42	CD163	0.0575223666422758	0.039904580317355	1.44149784773601	0.149444084937126	0.40781411731728	0.389537744308558	age
CDC42	GPNMB	-0.0396934273624003	0.117305228228837	-0.338377308170502	0.735078872105543	0.92803933285365	0.0324336167991327	age
CDC42	MKI67	0.0191746336126264	0.194243229366467	0.0987145532699666	0.921364913467323	0.976889883917415	0.0101543876653145	age
CDC42	ERN1	-0.00280702866989663	0.0621511628180073	-0.0451645398512695	0.963976158492472	0.991112928897756	0.00387685852891176	age
CDC42BPA	HIF1A	-0.079605890436488	0.104800313650219	-0.759595917834561	0.447496159978711	0.775912183667301	0.110187428621753	age
CDC42BPA	FRMD4A	-0.0399878848342392	0.0468378122458734	-0.853752191163931	0.393242309400279	0.615174346220216	0.211001783621616	age
CDC42BPA	PICALM	0.0327129522985911	0.0405204511685094	0.807319547419405	0.419482404912881	0.744959576126935	0.127867292810525	age
CDC42BPA	CD163	-0.0943851074409487	0.0621577507600081	-1.5184768799851	0.128894223602322	0.375449214805562	0.425448799595433	age
CDC42BPB	AIF1	-0.0613099266196656	0.0848376499398144	-0.722673561362911	0.469880462389121	0.869465553454484	0.0607476192288091	age
CDC42BPB	CCL3	-0.0667887025237814	0.113912455930602	-0.586316061559333	0.557663139534694	0.885735178005636	0.0526961064677993	age
CDC42BPB	HIF1A	-0.0217818273952489	0.0719513763878802	-0.302729822398754	0.762095768594038	0.925475118165952	0.0336352529656292	age
CDC42BPB	HIST	-0.157380401919344	0.0722161523573536	-2.17929641474894	0.0293096553993397	0.218019135136856	0.661505387497931	age
CDC42BPB	HSPA1A	0.0448673228907128	0.0780588229366818	0.574788617131818	0.565434266011541	0.901247075942046	0.0451561313202752	age
CDC42BPB	IFI44L	0.0129869495521018	0.153244002392119	0.084746870020211	0.932462633081364	0.983383454648142	0.00727710295602694	age
CDC42BPB	TMEM163	-0.192655470623021	0.0631399440343013	-3.0512455082057	0.00227894148742611	0.0807429537912035	1.09289536699214	age
CDC42BPB	FRMD4A	-0.134327169661912	0.0265391680544348	-5.06146874635978	4.16038946571086e-07	8.37356730524911e-06	5.07708948454794	age
CDC42BPB	PICALM	-0.0370864952049227	0.0258556965797154	-1.43436457380221	0.151468251685822	0.460343825351842	0.336917677718551	age
CDC42BPB	CD163	-0.0242577326553645	0.0419996112667802	-0.57757040895641	0.563554189868509	0.806087287998602	0.0936179276197682	age
CDC42BPB	GPNMB	0.0125805705730385	0.0825056781472637	0.152481269841617	0.878807362192296	0.968364853684481	0.0139609814441448	age
CDC42BPB	ERN1	-0.138502939654633	0.0585665264820094	-2.36488226251865	0.0180358036662733	0.276541736202332	0.558239314867387	age
CDC42EP3	AIF1	0.403749503032619	0.135757717304985	2.97404457770588	0.00293902374725543	0.145823637371686	0.836172073082226	age
CDC42EP3	HSPA1A	0.0554833854239835	0.122873334314703	0.451549441003037	0.65159359990908	0.922052788955317	0.0352442142004772	age
CDC42EP3	FRMD4A	0.487005710026919	0.145590901889669	3.34502845786326	0.000822741281878979	0.00525480316710187	2.27944354700824	age
CDC42EP3	PICALM	0.346481879854195	0.163823726696477	2.11496763528115	0.0344327058486079	0.191254529189707	0.71838827131784	age
CDC42EP3	CD163	0.331512889071665	0.17734344545101	1.86932698994643	0.0615773353201838	0.237075798447222	0.625112778106531	age
CDC42EP3	GPNMB	0.261477405185669	0.167580930442622	1.56030524770953	0.118687763875349	0.514447981619298	0.288658532345312	age
CDC42EP3	ERN1	0.301547969871113	0.139960434588169	2.15452296042387	0.0311991833486958	0.356515162852557	0.447921994555011	age
CDC42EP4	HSPA1A	0.0137076061723744	0.170186023677841	0.0805448407345284	0.935803934307646	0.990439764934106	0.00417193158650511	age
CDC42EP4	ERN1	0.154921983227929	0.153858436152053	1.00691250413351	0.31397682252189	0.77275080787257	0.111960532231121	age
CDC42SE1	AIF1	-0.108332919591328	0.101601432511849	-1.06625385994134	0.286308900835197	0.769422426139194	0.113835159585529	age
CDC42SE1	CCL3	-0.0212045355163393	0.131463407101122	-0.161296105006839	0.871860190849471	0.973952311962783	0.0114623071444233	age
CDC42SE1	HIF1A	-0.107939498497011	0.0842544446897332	-1.28111340469335	0.200153836179549	0.584048158358423	0.233551341163259	age
CDC42SE1	HIST	-0.0308410825504731	0.115272309385102	-0.267549793311064	0.789045881424142	0.927289946798744	0.0327844485891863	age
CDC42SE1	HSPA1A	-0.0202631671195396	0.0878280014275878	-0.230714200370894	0.817536840822942	0.958514396584985	0.0184013597703081	age
CDC42SE1	IFI44L	0.139486061757257	0.132698671533991	1.05114889354056	0.293190211132884	0.74333844587784	0.128813404664015	age
CDC42SE1	TMEM163	-0.0112987475093954	0.0698888432324621	-0.16166739906989	0.871567778537069	0.961207353350511	0.0171829154510184	age
CDC42SE1	FRMD4A	-0.0605779698258232	0.0290619256834052	-2.08444445442974	0.0371197577584263	0.114014116791335	0.94304137265463	age
CDC42SE1	PICALM	0.0131969825726789	0.0309945720314318	0.425783668162794	0.670265488575705	0.88614393607298	0.0524957300709904	age
CDC42SE1	CD163	0.1393417085589	0.059041355865844	2.36006959046667	0.0182715071395941	0.101053684993162	0.995447845008487	age
CDC42SE1	GPNMB	-0.105454746173009	0.124506329985146	-0.846983010306302	0.397004591347722	0.785909355895447	0.104627541116471	age
CDC42SE1	ERN1	-0.0671363536776732	0.074567174265901	-0.900347295423452	0.367935459199421	0.815077309614767	0.0888011967241344	age
CDC42SE2	AIF1	-0.028082950754139	0.0593751004725103	-0.472975212347487	0.636230863804233	0.92918661802628	0.0318970534555226	age
CDC42SE2	CCL3	-0.124068438895282	0.0972884876968925	-1.27526331051443	0.202216059272826	0.681094654933886	0.166792527942068	age
CDC42SE2	HIF1A	-0.119486126033615	0.0775589298388097	-1.54058502717795	0.123417814308035	0.476180070397101	0.322228785112762	age
CDC42SE2	HIST	0.108769378274233	0.0811443332379077	1.34044330557663	0.180101264606859	0.497742838179418	0.302994980143417	age
CDC42SE2	HSPA1A	0.120988117684881	0.0685868145755557	1.76401424141954	0.0777295815109472	0.549097110007665	0.260350842051007	age
CDC42SE2	IFI44L	0.0504145759104992	0.0733438594859975	0.687372825261863	0.491847817616445	0.870946014317151	0.0600087639484672	age
CDC42SE2	TMEM163	-0.0719210346925583	0.0468017920554009	-1.53671540199621	0.124363017751271	0.510036506846313	0.292398737324661	age
CDC42SE2	FRMD4A	-0.0730705430801865	0.023989221556088	-3.04597391413239	0.00231927955960197	0.0122601306700864	1.91150490102519	age
CDC42SE2	PICALM	0.0298471608520759	0.0228596179136578	1.30567190426412	0.19166415637507	0.519458838496201	0.284448859891591	age
CDC42SE2	CD163	0.0253667529445963	0.0308512645924189	0.822227331025832	0.410947526399366	0.699865389787103	0.154985482977704	age
CDC42SE2	GPNMB	0.0407207863865711	0.0642539589279319	0.63374750857366	0.526245614755482	0.858036239377302	0.0664943692267909	age
CDC42SE2	MKI67	0.133233035568249	0.0904551463099777	1.47291824736734	0.140773081143784	0.487208519731934	0.312285125875562	age
CDC42SE2	ERN1	0.103639593957782	0.055682400286253	1.8612630458635	0.0627070390249863	0.463357635382107	0.334083676115416	age
CDC5L	AIF1	-0.00846947258514324	0.0935912102395764	-0.0904943163301654	0.927894410334931	0.9901473019251	0.00430019161003103	age
CDC5L	CCL3	0.118299292190041	0.186181383034738	0.635398073973745	0.525168823927772	0.873376057568811	0.0587987178512163	age
CDC5L	HIST	0.1312925644204	0.183046291775299	0.717264267672626	0.473211050736283	0.755664021122215	0.121671255035185	age
CDC5L	HSPA1A	-0.278375014252295	0.15165148287527	-1.83562342401395	0.0664133703587796	0.517270561285519	0.28628223729758	age
CDC5L	IFI44L	-0.188227346188558	0.137005545279006	-1.37386662565549	0.169483092407845	0.630507912011971	0.200309459254928	age
CDC5L	TMEM163	0.0140214390492438	0.145209431948831	0.0965601122534845	0.923075734227764	0.977993905162268	0.0096638517181686	age
CDC5L	FRMD4A	-0.109892019321402	0.0348658911174725	-3.15184886429969	0.00162240225151456	0.00927045139622198	2.03289911870172	age
CDC5L	PICALM	-0.00838593231519811	0.0357080651915743	-0.234847009217875	0.814327479818481	0.943797711686766	0.0251210799735899	age
CDC5L	CD163	-0.0238494194058383	0.101950042230148	-0.233932413210769	0.815037449162412	0.928972568103094	0.0319971102230985	age
CDC5L	GPNMB	0.0391464996056538	0.143145705055641	0.273473099248332	0.784489568170406	0.94628011695679	0.0239802851193445	age
CDC5L	ERN1	0.0398132502864142	0.067925832958643	0.586128260078234	0.557789326655213	0.894063440871908	0.0486316634825422	age
CDC7	ERN1	0.157315352551906	0.138390889517449	1.13674645130502	0.255644294682009	0.734795471414966	0.133833528938837	age
CDC73	AIF1	-0.125591655109334	0.0732874603074855	-1.71368545972805	0.0865865087348756	0.543421612895333	0.264863092869689	age
CDC73	CCL3	-0.0177617873359258	0.120327476410016	-0.147612065555189	0.882648932484759	0.976144337925737	0.0104859604788343	age
CDC73	HIF1A	-0.0884739192859061	0.0561731555074684	-1.5750213511531	0.11525151629676	0.462444567242668	0.334940318240494	age
CDC73	HIST	0.0770422982005963	0.0809212999608011	0.952064515003048	0.341064263934714	0.665385373094451	0.176926750287436	age
CDC73	HSPA1A	-0.0347050126188785	0.0627114305565617	-0.55340808383532	0.579984004727595	0.907126519912401	0.0423321362388945	age
CDC73	IFI44L	-0.120023457424935	0.0890143207136248	-1.34836121269826	0.177542232873231	0.638060754698106	0.195137966774266	age
CDC73	TMEM163	-0.0950506658704194	0.0538530910630949	-1.76499925991355	0.077563890095901	0.420170476276871	0.376574467019321	age
CDC73	FRMD4A	-0.163860226201087	0.0287387251150006	-5.70172217262198	1.18603022292286e-08	3.67863164894145e-07	6.43431369704007	age
CDC73	PICALM	-0.0372462434606873	0.0193497202528677	-1.92489829175526	0.0542420836740218	0.254921585473976	0.593593389107683	age
CDC73	CD163	0.0431688408594588	0.0399651119110534	1.080163142181	0.280069538222783	0.572944122600183	0.241887731313096	age
CDC73	GPNMB	-0.118593325953596	0.0704864181523581	-1.68249897018818	0.0924721244457898	0.468710234075142	0.329095563753444	age
CDC73	MKI67	0.170721499910892	0.156229524096211	1.09276080112589	0.274498836486549	0.64720561362525	0.188957724467638	age
CDC73	ERN1	0.0636120602367417	0.05638801219784	1.12811318855426	0.259272119990672	0.737038323140829	0.132509929921296	age
CDCA2	ERN1	0.404839121730405	0.155438649692166	2.60449458697793	0.00920098743464258	0.197405708646933	0.704640292405926	age
CDCA3	ERN1	-0.0388002414225573	0.170830864415409	-0.227126646905016	0.820325264214181	0.965753674844621	0.0151336306211908	age
CDCA4	FRMD4A	0.0449532106392156	0.116633821762379	0.385421740966353	0.699924977472456	0.842583698688986	0.074386947342929	age
CDCA4	ERN1	0.0843245741953101	0.099915076753924	0.843962462271725	0.398690382109202	0.82931998177588	0.0812778705269298	age
CDCP1	AIF1	0.34141671307515	0.179214876891349	1.90506903777937	0.0567710975276128	0.478004752543558	0.320567785410514	age
CDCP1	HSPA1A	-0.295849567915983	0.194289921505522	-1.52272215472368	0.127828232770851	0.637985491971209	0.195189197185558	age
CDCP1	FRMD4A	0.505338224654563	0.167196035833049	3.02242946213845	0.00250754515876003	0.0130692537626532	1.8837492093601	age
CDCP1	PICALM	0.127754372780169	0.139651598832031	0.914807806345475	0.360292535941459	0.699575001984772	0.155165717623948	age
CDCP1	CD163	-0.0897571779316192	0.173685312119593	-0.51678047404386	0.605309412009751	0.828813205142788	0.0815433381068547	age
CDCP1	ERN1	0.39218656680327	0.142412061544919	2.75388588964123	0.00588922975804082	0.153064332904986	0.815125996938281	age
CDH10	FRMD4A	-0.0815435366132573	0.0581554110732875	-1.40216593964912	0.160865700053435	0.342074400125581	0.465879425961686	age
CDH10	PICALM	0.0865725470904011	0.0656380718945092	1.31893799728817	0.187189841747935	0.512788704038566	0.290061550236025	age
CDH12	HIF1A	-0.00246238410201112	0.116647901332477	-0.0211095448257802	0.983158270922463	0.997747282664668	0.000979446330556135	age
CDH12	HIST	0.0385622487563216	0.118179982038863	0.326301020621585	0.744196616105443	0.902031029744299	0.0447785225301935	age
CDH12	HSPA1A	0.132565185440475	0.150173304989446	0.882748005378132	0.377372438656874	0.835697807531985	0.0779507372106049	age
CDH12	TMEM163	0.0521434952528762	0.103800028375056	0.502345674362134	0.615424385929992	0.881200201254934	0.0549254123339149	age
CDH12	FRMD4A	0.0044449923579776	0.0524110216268998	0.0848102597507129	0.932412236829047	0.96710726205387	0.0145253555604984	age
CDH12	PICALM	0.0865138789411363	0.0559443298225223	1.54642801541448	0.122001232526536	0.410597691690769	0.386583496487053	age
CDH12	CD163	0.058504804580856	0.0605204472008107	0.966694849209116	0.333696602781512	0.626357651408339	0.203177612989389	age
CDH13	AIF1	-0.170935060883403	0.164481332721152	-1.03923684259776	0.298694599725727	0.77787999028424	0.10908739989665	age
CDH13	HSPA1A	-0.0603820731355562	0.295774980477874	-0.204148684374855	0.838237310715167	0.963611948491926	0.016097823522243	age
CDH13	FRMD4A	-0.179415542718824	0.0755775292834519	-2.37392707091456	0.0176000263579902	0.0632016080831196	1.19927187151602	age
CDH13	PICALM	-0.0493550143744461	0.0761487997684936	-0.648139097720443	0.516894988196885	0.808950783261718	0.0920779001529394	age
CDH13	ERN1	-0.268722763105028	0.169889835418586	-1.58174715069287	0.113707304145967	0.576342883626889	0.239319064906537	age
CDH18	FRMD4A	-0.0515367879303762	0.0407798988260438	-1.26377920039033	0.206309288706927	0.404896910487477	0.392655537045761	age
CDH18	PICALM	0.0508197679482381	0.0579952025744245	0.876275376105837	0.380880348065504	0.716559610614175	0.144747674793595	age
CDH20	FRMD4A	-0.00433820683155777	0.0518807730395324	-0.0836187777744199	0.933359536717907	0.967549036032965	0.0143270154161597	age
CDH20	PICALM	0.0447270828298609	0.0511363053877693	0.87466394943266	0.38175678106009	0.717085737035046	0.144428915608138	age
CDH23	AIF1	0.0573368102495397	0.152512546458004	0.375948153651266	0.706955440576333	0.950408914013423	0.0220894990372438	age
CDH23	HIF1A	-0.16287607105684	0.112722852403689	-1.44492503147045	0.148478944441727	0.514780358104641	0.288378032337791	age
CDH23	HIST	-0.0208337050952512	0.0995201077247489	-0.209341665433811	0.834181527951826	0.941252364846934	0.026293919647887	age
CDH23	HSPA1A	0.0214198700818763	0.0868062158079016	0.246755026498074	0.805097817978494	0.956276607366961	0.0194164678938672	age
CDH23	IFI44L	-0.194675647905848	0.123098946075198	-1.58145665834479	0.113773661433925	0.537776593162289	0.26939810445872	age
CDH23	TMEM163	-0.153627969798396	0.0878949165052745	-1.74785955669207	0.0804883494675606	0.42664018014547	0.369938245947703	age
CDH23	FRMD4A	-0.233961961813018	0.0353752397976355	-6.61372087232199	3.74778119106935e-11	2.18222032419872e-09	8.66110140372329	age
CDH23	PICALM	-0.110133199468949	0.0464717669570616	-2.36989481313909	0.0177931465521878	0.119682055604416	0.921970960171556	age
CDH23	CD163	0.179374891628116	0.0675357933439792	2.65599740147433	0.00790742236967003	0.055237975724704	1.25776224514951	age
CDH23	GPNMB	0.0116823461021628	0.200072450284643	0.0583905784406718	0.95343751928454	0.988146621066147	0.00517861007274312	age
CDH23	ERN1	-0.0942958796912208	0.0789162046141603	-1.1948861473034	0.232131515898818	0.715564712662185	0.145351084362293	age
CDH26	HSPA1A	-0.0435579190700243	0.176894013440065	-0.246237383747204	0.805498478216541	0.956276607366961	0.0194164678938672	age
CDH26	FRMD4A	0.300357023083094	0.144140796831817	2.08377523702432	0.0371806168223352	0.114127177962737	0.942610921456128	age
CDH26	PICALM	-0.0245329859356457	0.143291206952106	-0.171210686667226	0.864058104821286	0.960115327005715	0.0176765973000449	age
CDH26	ERN1	0.0807655515478841	0.127458147450375	0.633663309592113	0.526300574456064	0.884709802780486	0.0531991606228695	age
CDHR3	HSPA1A	-0.251243424889954	0.168860644561119	-1.48787436849453	0.136784028402129	0.645928496957069	0.189815554908469	age
CDHR3	FRMD4A	-0.00434942476817879	0.0442756946206087	-0.0982350430738198	0.921745656675327	0.962760226498528	0.0164818595779481	age
CDHR3	PICALM	0.0747718573447718	0.0548187619472872	1.36398296292556	0.172572927814605	0.490676745650144	0.309204523790294	age
CDHR3	ERN1	-0.279313493519903	0.117670996475836	-2.37368172179337	0.0176117243497616	0.274611469077552	0.56128132852287	age
CDIN1	AIF1	0.0884038323157902	0.160786342711971	0.549821774814262	0.582441622032097	0.909828905742451	0.0410402695229657	age
CDIN1	HSPA1A	0.0274491284487395	0.136162590684719	0.201590821022914	0.840236621671831	0.963792239154693	0.0160165751357254	age
CDIN1	IFI44L	-0.140247245690145	0.157168526796862	-0.892336707281177	0.372212484798294	0.798087838213572	0.0979493072055411	age
CDIN1	TMEM163	-0.0186552967840666	0.114820103888258	-0.162474132598083	0.870932496808449	0.961207353350511	0.0171829154510184	age
CDIN1	FRMD4A	-0.0498423004548822	0.0433271129794571	-1.15037206560507	0.249990660452894	0.459907222011711	0.337329770562497	age
CDIN1	PICALM	0.0624580805858052	0.0504012276548273	1.23921744552631	0.215264981593169	0.550529981380687	0.259219024751019	age
CDIN1	CD163	0.147464010783714	0.0684899674351265	2.15307462254806	0.031312814334752	0.149358113800329	0.825771179601568	age
CDIN1	MKI67	-0.34184112222159	0.136357565262918	-2.50694650907318	0.0121779139263485	0.139091532398201	0.85669930814362	age
CDIN1	ERN1	0.0580937552413987	0.0962847121991396	0.603353885726397	0.546273292673878	0.890036975758578	0.0505919506198682	age
CDIP1	AIF1	0.0449831549826838	0.110455475298318	0.40725147269697	0.683823300292379	0.945072920532976	0.0245346806301132	age
CDIP1	HSPA1A	-0.158520467485061	0.138091641719032	-1.1479367289122	0.250994684358551	0.76496079908521	0.116360819979969	age
CDIP1	FRMD4A	0.0745068187306552	0.0931750890051515	0.799643118414793	0.423917597843482	0.643828345382008	0.191229906848911	age
CDIP1	PICALM	0.00623174738677743	0.111622003211567	0.0558290230194657	0.955478013968451	0.988534297772365	0.00500825798928159	age
CDIP1	CD163	0.029548290118119	0.144729046442263	0.204162819036515	0.838226265482341	0.938233727304744	0.0276889592389314	age
CDIP1	ERN1	0.044081036047633	0.0914378496155214	0.482087409458833	0.629743853529395	0.914219204321047	0.0389496600505613	age
CDIPT	AIF1	0.0124046752257657	0.114753098847951	0.108098825655262	0.913917299687886	0.987462920819303	0.00547920313026701	age
CDIPT	HSPA1A	-0.121134533010253	0.129440884793051	-0.935828994091948	0.349361240702095	0.824657681521795	0.0837262913021811	age
CDIPT	FRMD4A	-0.0128738436422887	0.123862970169304	-0.103936177411957	0.917219997148398	0.959794376288362	0.0178217990525735	age
CDIPT	PICALM	-0.0153592656952545	0.118744571975376	-0.129347097216702	0.897083006221415	0.968845540136358	0.0137454555740317	age
CDIPT	CD163	-0.151038289164688	0.148397829173179	-1.01779311736715	0.308776283561372	0.603490231541966	0.219329755262996	age
CDIPT	ERN1	-0.0710766383379542	0.115575534223613	-0.614979967995968	0.538567949718256	0.886050294599467	0.0525416256896061	age
CDK10	AIF1	0.331605597769675	0.145618114404136	2.27722765898044	0.0227726342669545	0.359708772610704	0.444048970438474	age
CDK10	HSPA1A	-0.229702644180317	0.11114335501473	-2.06672404436481	0.0387601641754602	0.43443285289474	0.362077339746553	age
CDK10	FRMD4A	-0.119542403509772	0.101315830847464	-1.17989856580014	0.2380405603676	0.443771942339205	0.352840159680531	age
CDK10	PICALM	-0.0663397709165408	0.104759134770362	-0.633260011758989	0.526563862099164	0.815823865806897	0.0884035941444007	age
CDK10	CD163	0.0816290376216467	0.099330525543344	0.82179206417293	0.411195251080129	0.700066167069883	0.154860910506752	age
CDK10	ERN1	-0.0388749101725001	0.0888277629426544	-0.437643692519838	0.661644592992595	0.923359447089947	0.0346292030920066	age
CDK11A	AIF1	0.114108818308502	0.130695387520095	0.873089865477907	0.382614097390615	0.830260918824306	0.0807854042523551	age
CDK11A	HIF1A	-0.00259423839316564	0.217193945888403	-0.0119443402648921	0.990470021916856	0.997747282664668	0.000979446330556135	age
CDK11A	HIST	-0.0766825840013159	0.139714037028022	-0.548853827664688	0.583105766765954	0.820441304396767	0.0859524835790936	age
CDK11A	HSPA1A	0.0305487016174219	0.113714419393335	0.268644045147475	0.788203614668237	0.95311056706312	0.0208567154371764	age
CDK11A	IFI44L	-0.118385452560944	0.138760468182747	-0.853164118796654	0.39356829827241	0.815396429411708	0.0886311946378325	age
CDK11A	TMEM163	0.166106561600177	0.167119348224083	0.993939740462913	0.320252205387633	0.718639534537236	0.143488894619428	age
CDK11A	FRMD4A	0.113354400168446	0.117037808092819	0.968528051025599	0.332780716671636	0.555082914223286	0.255642140300538	age
CDK11A	PICALM	-0.0972755258051091	0.10296642691143	-0.944730517732582	0.344796472604078	0.685886237766586	0.163747911126048	age
CDK11A	CD163	0.225943230489103	0.141149351456353	1.60073870802708	0.109434803999312	0.339558811608908	0.46908499503534	age
CDK11A	GPNMB	0.262011171215492	0.183422135331217	1.42845993337915	0.153159519114132	0.560629360625661	0.251324161617099	age
CDK11A	ERN1	0.140112591897391	0.0785746168458921	1.78317881170445	0.0745572004185553	0.49738127252404	0.303310570880687	age
CDK11B	AIF1	-0.0157076839431585	0.0920062117625123	-0.17072416788231	0.864440658592006	0.97961652037759	0.00894389948818897	age
CDK11B	HIST	0.0245334003395935	0.142435802197076	0.172241809721749	0.863247429618894	0.951224748706655	0.021716858886725	age
CDK11B	HSPA1A	0.0254853227135483	0.0913126842743543	0.279099480166152	0.780168482053717	0.952684952229905	0.0210506944603016	age
CDK11B	IFI44L	-0.0586540557861359	0.187171266795928	-0.313371046690014	0.753998778623088	0.942914362544021	0.0255277490054572	age
CDK11B	TMEM163	-0.124179749312343	0.165333798350951	-0.751085080914606	0.452601453768712	0.808385553079074	0.092381456505203	age
CDK11B	FRMD4A	-0.00617740698797688	0.0416886961119415	-0.148179424259024	0.882201169609101	0.94311458670421	0.0254355380685306	age
CDK11B	PICALM	-0.0659202146524574	0.0353058728394209	-1.86711754591871	0.061885174691235	0.275997350454246	0.559095087096462	age
CDK11B	CD163	0.0688947927896346	0.136552264020613	0.504530578703806	0.613888579548182	0.832329436233014	0.0797047458001846	age
CDK11B	GPNMB	-0.137877766301899	0.211450950340949	-0.652055552739682	0.514365335738602	0.850226417701943	0.0704654050335225	age
CDK11B	ERN1	0.062885385669997	0.0857318537895085	0.733512491452653	0.463245911942667	0.859380709547614	0.0658143991173835	age
CDK12	AIF1	-0.0211310916666467	0.0817491854724416	-0.258486877202833	0.796031175367712	0.972994304023194	0.0118897021145225	age
CDK12	CCL3	0.00509160305431251	0.146566279480622	0.0347392529329074	0.972287660490792	0.993422444276109	0.0028660322659492	age
CDK12	HIF1A	-0.162667841886306	0.0898993859780777	-1.80944330282716	0.0703821609228701	0.378972300032479	0.421392532466442	age
CDK12	HIST	-0.0912843258325947	0.0893723757123313	-1.02139307705568	0.307068243970867	0.632710947250582	0.198794651253844	age
CDK12	HSPA1A	0.0733487937278199	0.075068981506395	0.977085238882206	0.328526954899974	0.810084960369957	0.0914694306461726	age
CDK12	IFI44L	-0.116768683563318	0.127574755259852	-0.915296159694578	0.360036174635775	0.797411106519105	0.0983177196814388	age
CDK12	TMEM163	-0.0480271522467332	0.0772627982077141	-0.621607725332656	0.53419983997109	0.851091033566405	0.0700239848494778	age
CDK12	FRMD4A	-0.106249379427615	0.0406063434337317	-2.61657097002617	0.00888178985020745	0.0365080413461754	1.43761146629338	age
CDK12	PICALM	-0.0254202869457965	0.0382564580195812	-0.664470477972253	0.506389237846467	0.803017127689148	0.0952751914815231	age
CDK12	CD163	-0.0871276978989132	0.0580697523896493	-1.50039726903405	0.133511526535309	0.381973585050886	0.417966669191152	age
CDK12	GPNMB	0.115526581635373	0.0940721571472476	1.22806349018385	0.219423135173432	0.647970348423068	0.188444867294343	age
CDK12	ERN1	0.0284381207046845	0.0666136189534661	0.426911510761042	0.669443781190814	0.926562270268094	0.0331253882986116	age
CDK13	AIF1	0.032987346909748	0.0782623980899374	0.421496755975196	0.673392379538874	0.941079270537143	0.0263737928247382	age
CDK13	CCL3	-0.246301662283766	0.104880276203985	-2.34840783413582	0.0188538646317802	0.281047578885597	0.551220151631155	age
CDK13	HIF1A	-0.0527976355690424	0.0890198920363376	-0.593099299058805	0.553114699530031	0.836216640512868	0.0776811943423996	age
CDK13	HIST	-0.0205645150846886	0.0650975912111272	-0.315902857572608	0.752076242885283	0.907736567621944	0.0420401689100635	age
CDK13	HSPA1A	0.0650252313322322	0.0605260669871606	1.07433432517639	0.282672865950713	0.788952438236996	0.102949177315072	age
CDK13	IFI44L	-0.178696318882139	0.0873597368729132	-2.04552263180575	0.0408033603111707	0.349733253545348	0.456263071881081	age
CDK13	TMEM163	-0.150402576409309	0.0395977495487416	-3.79826071237143	0.000145715010158746	0.0171027789066323	1.76693331851056	age
CDK13	FRMD4A	-0.125213195567314	0.0202054046814422	-6.19701498393232	5.75440248801267e-10	2.41659442538621e-08	7.61679623068318	age
CDK13	PICALM	-0.0559491579921405	0.021137689257499	-2.6468909307242	0.00812355492717665	0.0677083860079117	1.1693575385318	age
CDK13	CD163	-0.00963369733210026	0.0300192842199927	-0.320916956630307	0.748273323514269	0.900078924659301	0.0457194071815823	age
CDK13	GPNMB	0.0584603688406084	0.0608116868080605	0.961334439301552	0.336384036937401	0.747319455216653	0.12649371146355	age
CDK13	MKI67	0.111034379015752	0.113704502711645	0.976516992447829	0.328808331398496	0.709183450090939	0.149241407896341	age
CDK13	ERN1	-0.0478362384761237	0.0686624735363503	-0.696686792834501	0.485998825851655	0.868793588924066	0.0610833925263774	age
CDK14	HIF1A	-0.0859742235973666	0.168401905604267	-0.510529992453887	0.609680207884311	0.867382145361625	0.0617895218353202	age
CDK14	FRMD4A	0.0163605500248206	0.0407589449147594	0.401397780512622	0.688127283218891	0.835275104876646	0.0781704624177008	age
CDK14	PICALM	0.0678349609329559	0.0521295276872936	1.30127710613212	0.193163620682383	0.521433127190352	0.282801381109861	age
CDK14	CD163	-0.27425849463234	0.0860243430559225	-3.18814982933436	0.0014318632161437	0.0140718217718355	1.851649674119	age
CDK16	AIF1	-0.208008397717377	0.128735995485992	-1.61577495813912	0.106142977651712	0.570430127643224	0.243797545001087	age
CDK16	HSPA1A	0.215843321987999	0.141842566917422	1.52171048986767	0.128081638040295	0.637985491971209	0.195189197185558	age
CDK16	FRMD4A	0.023504619883236	0.102975980508384	0.228253421498835	0.819449233011403	0.911342004981395	0.0403186120471297	age
CDK16	PICALM	0.0908295120746049	0.142948675398857	0.635399466425077	0.525167916000872	0.814354446630223	0.0891865278983316	age
CDK16	ERN1	0.0535457798478631	0.0989311410080342	0.54124292212009	0.588340156399584	0.903682781179678	0.0439839927109061	age
CDK17	AIF1	0.122570237133517	0.133097011357904	0.920909011276894	0.357097933479257	0.817166243991098	0.0876895817742772	age
CDK17	CCL3	0.16464204182363	0.151051771102202	1.08997094587016	0.275725942655471	0.756668192406946	0.121094521817399	age
CDK17	HIF1A	-0.151277309441693	0.0989080234887323	-1.52947459777039	0.126146831698641	0.482183186408412	0.316787937420524	age
CDK17	HIST	0.00478390186418504	0.0803566629535111	0.0595333565177126	0.952527297924292	0.984171199492311	0.00692934818689768	age
CDK17	HSPA1A	0.0430723031509775	0.0825119853634161	0.522012686536019	0.601661497497212	0.913756141965962	0.0391696908406924	age
CDK17	IFI44L	0.118919600424476	0.151578701548722	0.784540302888475	0.432723142981412	0.834978008899215	0.078324962527763	age
CDK17	TMEM163	-0.065072887975836	0.0681647387757376	-0.954641492721424	0.339759026544493	0.735368851973013	0.133494769493984	age
CDK17	FRMD4A	-0.0980323493731997	0.0306501005762209	-3.19843483480298	0.00138175757705726	0.00807528396788819	2.09284219673451	age
CDK17	PICALM	-0.016040758412972	0.0302157280619528	-0.530874463130026	0.59550577506263	0.848842689326248	0.0711727873623414	age
CDK17	CD163	-0.0782822427667956	0.0396346658624855	-1.97509531273456	0.0482573326699143	0.202045009461401	0.694551872220304	age
CDK17	GPNMB	-0.0511391808182629	0.0782064219753901	-0.653900019033671	0.513176221686632	0.850226417701943	0.0704654050335225	age
CDK17	MKI67	0.0349651584049043	0.1502633525069	0.232692521639957	0.81600017670388	0.955089636960028	0.0199558671489392	age
CDK17	ERN1	0.064653142009656	0.0602874081716817	1.07241535123789	0.283533515861617	0.752130599760355	0.123706742080353	age
CDK18	AIF1	0.209325078982095	0.130291814955573	1.60658656150788	0.108145092394298	0.572362449168043	0.242328866620961	age
CDK18	HSPA1A	-0.0758404393749249	0.121567057184513	-0.623856833679992	0.532721611162787	0.897584086175073	0.046924855895867	age
CDK18	FRMD4A	-0.0894665124537093	0.0369855056144572	-2.41896145442278	0.0155648894525646	0.057525843377839	1.2401370054858	age
CDK18	PICALM	-0.0401938775562179	0.0449282574606148	-0.894623558268487	0.370988354065664	0.707893307240339	0.150032193678114	age
CDK18	CD163	0.0896637823813429	0.151749649858485	0.590866486116833	0.554609882876927	0.799510937281901	0.0971755907436546	age
CDK18	ERN1	-0.186973153483427	0.0830129338295868	-2.25233761605456	0.0243009447613661	0.313772922936895	0.503384536614181	age
CDK19	AIF1	-0.0690738590900224	0.0894795912399109	-0.771950990531718	0.440143455155687	0.857325845662218	0.0668540834711111	age
CDK19	CCL3	0.209836387747359	0.141545663245456	1.48246426584953	0.138216804992625	0.605154515700848	0.218133721631122	age
CDK19	HIF1A	-0.0594362606594548	0.0767169062400081	-0.77474788247468	0.43848865107568	0.771948721992001	0.112411547456432	age
CDK19	HIST	0.0424187780799381	0.073626341699667	0.57613589240887	0.564523332680841	0.810074939440378	0.091474802997902	age
CDK19	HSPA1A	-0.0398403592458252	0.0854488446762266	-0.466248073883081	0.641037942174469	0.918983570758339	0.0366922526974299	age
CDK19	IFI44L	-0.133898559719076	0.0998288379599989	-1.34128136173166	0.179829118826259	0.639954725331414	0.193850749819629	age
CDK19	TMEM163	-0.0727838180341462	0.0672270225426817	-1.08265717090083	0.278960620970692	0.684801687461761	0.164435178157965	age
CDK19	FRMD4A	-0.135055366335455	0.0269461291076194	-5.01205074005476	5.38529982679978e-07	1.03569005782337e-05	4.98477019277248	age
CDK19	PICALM	-0.0319599899772365	0.0270769984949278	-1.18033725131031	0.237866107903922	0.5765450763347	0.239166732362121	age
CDK19	CD163	-0.0496886146154442	0.0503323602687641	-0.987210103999048	0.323539649504262	0.614883931925503	0.211206855739326	age
CDK19	GPNMB	-0.0311791519827349	0.0728264906503071	-0.428129265934956	0.668557010721367	0.912493371676035	0.0397702815618737	age
CDK19	MKI67	0.177930710853826	0.111904311836442	1.59002551317136	0.111829054272113	0.43202335496577	0.364492774808715	age
CDK19	ERN1	0.0138276356113339	0.076642796032408	0.180416638316366	0.856825493159799	0.969364203204795	0.0135130219948073	age
CDK2	FRMD4A	0.213666432528046	0.136323750291181	1.56734561711855	0.117033928131978	0.272782173845923	0.564184013976353	age
CDK2	ERN1	0.0587456737898575	0.111901093022537	0.52497855206853	0.5995981009054	0.907223273902596	0.0422858169191835	age
CDK2AP1	AIF1	-0.0363966030979347	0.120962505488144	-0.300891610595005	0.763497147827435	0.965252225178223	0.0153591885316683	age
CDK2AP1	CCL3	0.191107026109035	0.162752194846427	1.17422088402165	0.240306563123799	0.716123151185292	0.145012285958686	age
CDK2AP1	HIF1A	-0.143129052277402	0.204299715707246	-0.700583707529481	0.483562848985271	0.796497761421528	0.0988154404575061	age
CDK2AP1	HIST	0.183328466311003	0.137638006604272	1.33196106826871	0.182872981951974	0.501207432016523	0.299982497813892	age
CDK2AP1	HSPA1A	0.00466787633679707	0.151664696130386	0.0307776064957406	0.975446899385792	0.997050404788837	0.00128288585251822	age
CDK2AP1	IFI44L	0.244262086721763	0.145920363301352	1.67394105384262	0.0941421847379492	0.498918105177195	0.301970735716303	age
CDK2AP1	TMEM163	-0.0867093787201892	0.109579356792444	-0.791293006806264	0.428773028328647	0.79057432691835	0.10205729302711	age
CDK2AP1	FRMD4A	-0.127995114285244	0.109023366208797	-1.17401543115182	0.240388844812445	0.447222338771585	0.349476511555153	age
CDK2AP1	PICALM	0.0384207554768474	0.120246298076608	0.319517158460628	0.749334382183031	0.921123950066597	0.0356819254948472	age
CDK2AP1	CD163	0.159267685871009	0.15585020011919	1.02192801644916	0.306814971221508	0.601223979492437	0.220963706139753	age
CDK2AP1	GPNMB	0.0820644641583195	0.1507557981288	0.544353618082447	0.586198156628377	0.881279730496482	0.0548862185704507	age
CDK2AP1	ERN1	0.0269667019648937	0.0904987165399496	0.297978833246653	0.765719318815846	0.952013983020991	0.0213566727244974	age
CDK2AP2	AIF1	-0.349190278330016	0.134837725611258	-2.58970756698126	0.00960574935043923	0.260411534795928	0.584339782825531	age
CDK2AP2	HSPA1A	-0.140522142283591	0.17557575048306	-0.800350514789048	0.423507743294626	0.856186405999288	0.0674316719074142	age
CDK2AP2	FRMD4A	-0.186006986996822	0.140025175357476	-1.32838246066793	0.18405179068802	0.373814582799057	0.427343760459521	age
CDK2AP2	PICALM	0.14849909308287	0.180126207302101	0.824416920264205	0.409702703978918	0.73963643808945	0.130981701526699	age
CDK2AP2	CD163	-0.193062645196428	0.187369295129468	-1.03038571534907	0.302828976141113	0.596775160899418	0.224189261454983	age
CDK2AP2	GPNMB	0.064005969826921	0.245103877489515	0.261138136542369	0.793985982995807	0.950930746299112	0.0218511103973025	age
CDK2AP2	ERN1	-0.312489125053838	0.115985116952276	-2.6942174415569	0.00705541199982433	0.172475544029819	0.763272476508774	age
CDK4	AIF1	-0.015641225554591	0.121671524617481	-0.12855288535066	0.897711448906597	0.986121311292119	0.00606965546039161	age
CDK4	HSPA1A	0.236069822782489	0.152753621481117	1.54542864839163	0.12224261521739	0.629726120977544	0.200848291831925	age
CDK4	FRMD4A	-0.0534135573770284	0.107805936741329	-0.495460259347218	0.620275267653009	0.793524496709625	0.100439661698548	age
CDK4	PICALM	0.115430675354513	0.142120898141994	0.812200576154435	0.416676548999866	0.7436700405979	0.128619714095538	age
CDK4	CD163	-0.0690385089915501	0.131131636511973	-0.526482478431106	0.598553022872663	0.82509371352768	0.083496721805751	age
CDK4	ERN1	0.176193765715156	0.0822383483908557	2.14247694856123	0.0321551216773987	0.36268425833881	0.4404712937853	age
CDK5	AIF1	-0.0584326422160819	0.119764154781605	-0.487897587743481	0.625622383240282	0.925297146865876	0.0337187769682942	age
CDK5	FRMD4A	-0.000644301594642121	0.127351611720497	-0.00505923392674598	0.995963332580688	0.997825108196062	0.000945572140867707	age
CDK5RAP2	AIF1	0.0611937962690079	0.108375012441053	0.564648574340806	0.572312819167568	0.908114093076985	0.0418595844293973	age
CDK5RAP2	HIF1A	0.0874487491933217	0.0691131373228245	1.26529850301618	0.205764343004559	0.592399373303312	0.227385409588806	age
CDK5RAP2	HIST	0.103349173946322	0.144321660106164	0.716103001242489	0.473927750736119	0.755664021122215	0.121671255035185	age
CDK5RAP2	HSPA1A	-0.0430977824670949	0.0659334226704672	-0.653656077927214	0.513333406553211	0.88820385565765	0.0514873459031588	age
CDK5RAP2	IFI44L	0.0957750447031867	0.1508500352676	0.634902368655645	0.525492092145108	0.883378814823899	0.0538530201958101	age
CDK5RAP2	TMEM163	-0.122851299094912	0.0674150727409137	-1.82231204536481	0.0684076515513816	0.398043388913705	0.400069584864165	age
CDK5RAP2	FRMD4A	-0.139601703079605	0.0294687987105983	-4.73727159530933	2.1661477718749e-06	3.4845607631974e-05	4.45785195792232	age
CDK5RAP2	PICALM	-0.000186845040996792	0.0304017434992205	-0.00614586597645569	0.99509633929455	0.998906941168244	0.000474969050901078	age
CDK5RAP2	CD163	0.0397420811218059	0.0434502708595826	0.914656694551791	0.360371885352179	0.651813295782784	0.185876784978265	age
CDK5RAP2	GPNMB	0.116491574996308	0.0927245656691154	1.25631836779915	0.209000565046354	0.632420389605834	0.198994136604228	age
CDK5RAP2	MKI67	-0.007790537611886	0.179563200564228	-0.0433860478505974	0.965393799431551	0.992973425606391	0.00306237412993333	age
CDK5RAP2	ERN1	-0.0508371149433662	0.0632158250332355	-0.804183365741708	0.421291084071862	0.841270502182304	0.0750643386655676	age
CDK5RAP3	AIF1	0.17003028572807	0.0937868851286089	1.81294309428136	0.0698405986442537	0.506279186651254	0.295609926273655	age
CDK5RAP3	HIST	-0.120245845763878	0.147397235652949	-0.815794443031483	0.414617712040964	0.715314617142958	0.145502900246124	age
CDK5RAP3	HSPA1A	-0.0397852473511006	0.112367817656927	-0.354062650505237	0.723291931916587	0.943494020754251	0.0252608477636636	age
CDK5RAP3	IFI44L	0.219036408324594	0.162312631789701	1.34947234795864	0.177185296343487	0.638060754698106	0.195137966774266	age
CDK5RAP3	FRMD4A	-0.0787062030026204	0.115758056251685	-0.679919873840095	0.496555197037169	0.705721080425243	0.151366909665735	age
CDK5RAP3	PICALM	0.132442385957215	0.0988869985266661	1.33933062920805	0.180463061751455	0.501965607447417	0.299326037849973	age
CDK5RAP3	CD163	0.103317899971407	0.0985673958385194	1.04819549195223	0.294548547124581	0.588298394821592	0.230402336588036	age
CDK5RAP3	GPNMB	-0.248555675655788	0.165540023617722	-1.50148387214063	0.133230455030107	0.535631365067879	0.271133999850706	age
CDK5RAP3	ERN1	-0.0261749814249165	0.0732208341316256	-0.357479967762495	0.720732520220913	0.945211936906079	0.024470802380648	age
CDK6	AIF1	0.0784435132770567	0.0952288467308926	0.823736881942196	0.410089078215338	0.843156825134428	0.0740916401366762	age
CDK6	CCL3	0.166341610393127	0.149151482556966	1.11525281238553	0.26474210031337	0.74718328122469	0.126572854327608	age
CDK6	HIF1A	0.212252786654387	0.10364742307599	2.04783467215361	0.0405762017487458	0.291882112124933	0.534792519754972	age
CDK6	HIST	0.105448561347359	0.0919128832587451	1.14726638539354	0.251271542231846	0.577086614361293	0.238758999121327	age
CDK6	HSPA1A	-0.00896249460364898	0.0862258390626761	-0.10394209788013	0.917215298746148	0.986436998457698	0.00593064695097369	age
CDK6	IFI44L	-0.0602595665342977	0.101834502110343	-0.591740179266585	0.554024586680477	0.89307841943394	0.0491104049052427	age
CDK6	TMEM163	0.0287667331446362	0.0756100736588889	0.380461646875467	0.703602761162455	0.92138990846521	0.0355565486731741	age
CDK6	FRMD4A	0.0895435156697177	0.0304335835368097	2.94226000567478	0.00325826231047419	0.0160812103945452	1.79368126604226	age
CDK6	PICALM	0.108850076744832	0.0392300731111191	2.77465903355608	0.00552596090430244	0.0507281060835624	1.29475135161542	age
CDK6	CD163	0.291987518075088	0.0680939683349185	4.28800854488249	1.80282159749492e-05	0.000316462503068885	3.49967774117586	age
CDK6	GPNMB	0.143456538288432	0.0852553332481813	1.68266937472199	0.0924391135024858	0.468710234075142	0.329095563753444	age
CDK6	MKI67	-0.0954969667839621	0.14067933367993	-0.678827261161434	0.497247318495806	0.822393669664974	0.0849202412964542	age
CDK6	ERN1	0.198732472848961	0.0856526806332323	2.32021311393557	0.0203293515331921	0.289503734150375	0.538345830173355	age
CDK7	AIF1	-0.0403269688064838	0.151639216296271	-0.265940234930346	0.790285237485644	0.97201596725835	0.0123266008810959	age
CDK7	HSPA1A	-0.170170043146033	0.136540705748075	-1.24629532426767	0.212655993825315	0.733473159744035	0.134615773829332	age
CDK7	FRMD4A	-0.0613034981048775	0.116510103011176	-0.526164654570746	0.598773809716171	0.778381348858538	0.10880757893814	age
CDK7	PICALM	0.0676454822147578	0.101826247819363	0.66432264434175	0.506483830969184	0.803017127689148	0.0952751914815231	age
CDK7	CD163	0.0870639874447058	0.133899317168044	0.650219801609896	0.515550252065569	0.772313013655642	0.112206647135968	age
CDK7	ERN1	-0.00225710335877711	0.0852345742211464	-0.0264810774196034	0.978873626338309	0.994263090482898	0.00249868237661875	age
CDK8	AIF1	-0.0480273998496488	0.0955531122920567	-0.502625175649472	0.615227825534123	0.920335881310857	0.0360536457214205	age
CDK8	CCL3	0.0422071397048674	0.132627199897396	0.3182389414654	0.750303695978862	0.950529722098639	0.0220342986390273	age
CDK8	HIF1A	-0.151871277938305	0.0816326792291889	-1.86042255837171	0.0628257655600135	0.362243349982171	0.440999578507049	age
CDK8	HIST	0.164852916021457	0.0779403655644343	2.11511602271317	0.0344200599325908	0.237128245956147	0.62501671117468	age
CDK8	HSPA1A	0.0593471329515167	0.0780597092838869	0.760278682766848	0.447088021339012	0.864948235660874	0.0630098828699081	age
CDK8	IFI44L	0.0209207951942411	0.0945685804043096	0.221223530106916	0.824918388732864	0.958519317688468	0.0183991300671247	age
CDK8	TMEM163	-0.095420602601365	0.0590340440941579	-1.61636567620493	0.106015274825641	0.482602412077715	0.316410511790218	age
CDK8	FRMD4A	-0.103057834783195	0.0300673218837169	-3.42756947831148	0.000609010440029761	0.00407912356127203	2.38943313921199	age
CDK8	PICALM	-0.0476039304602523	0.0274505875890822	-1.73416799570387	0.0828882797408838	0.327698657693641	0.484525337553965	age
CDK8	CD163	-0.000218879968313342	0.0407251022833253	-0.00537457135873077	0.995711733137104	0.997655065335914	0.00101958808651072	age
CDK8	GPNMB	0.0217786264865902	0.0750526751606512	0.290177884265587	0.771680154466058	0.940212346977248	0.0267740499049686	age
CDK8	MKI67	0.0476533089843184	0.111985071465146	0.425532692535273	0.670448394516296	0.907491819125587	0.0421572813603115	age
CDK8	ERN1	0.0646479617085929	0.057892242746373	1.11669471835487	0.264124876900772	0.73841443078722	0.131699824509204	age
CDK9	AIF1	-0.0999635219418668	0.100919720449127	-0.990525156996026	0.321917499143193	0.790416168920215	0.102144184309846	age
CDK9	HSPA1A	0.0777486790934036	0.118484413697801	0.656193305658788	0.51169975559962	0.886858509584039	0.0521456624776488	age
CDK9	FRMD4A	-0.0820159591008829	0.0378092278214042	-2.16920481656736	0.030067137636116	0.0960508930677808	1.01749859277411	age
CDK9	PICALM	0.00495994579013806	0.0441584016400207	0.112321678455926	0.910568353644919	0.973334613004087	0.0117378322915369	age
CDK9	CD163	-0.00999214534968016	0.111433837356716	-0.0896688616913897	0.928550361002806	0.973233238607158	0.0117830671300716	age
CDK9	ERN1	-0.0483038498994712	0.0723048924459422	-0.668057834891117	0.504096675585915	0.875687373288535	0.057650912426215	age
CDKAL1	AIF1	-0.0158498333198545	0.0993032982247794	-0.159610341279676	0.873188032261468	0.97961652037759	0.00894389948818897	age
CDKAL1	CCL3	0.101871262372325	0.122423086400133	0.832124604662922	0.405338615042739	0.807432357917025	0.0928938501904789	age
CDKAL1	HIF1A	-0.0205000309366305	0.0504867569400859	-0.406047688128561	0.684707561352838	0.891725447682063	0.0497688394698331	age
CDKAL1	HIST	0.0461372656487273	0.0667708662572585	0.690978988814779	0.489578745186154	0.761340951806803	0.118420809290641	age
CDKAL1	HSPA1A	-0.0472507762684777	0.0737015761412776	-0.641109440833441	0.521451580842355	0.890845357500863	0.0501976789181371	age
CDKAL1	IFI44L	-0.0166921357504891	0.0887757857446941	-0.188025773136981	0.85085644745572	0.964125839271972	0.0158662775757161	age
CDKAL1	TMEM163	0.0186382749667244	0.0517022350772592	0.360492635161188	0.718478763222181	0.92913409141389	0.0319216046729785	age
CDKAL1	FRMD4A	-0.0359763081844861	0.0205658953751809	-1.74931883723879	0.0802359215943956	0.207236122428871	0.683534542342738	age
CDKAL1	PICALM	0.0289041287790157	0.0215098615956514	1.34376172763748	0.179025449278043	0.500582116669539	0.300524669650823	age
CDKAL1	CD163	0.0820607989669572	0.0366611130293303	2.23836081848648	0.0251975349665144	0.127867595635048	0.893239501025185	age
CDKAL1	GPNMB	0.0782414647049116	0.0541685458122932	1.4444077006615	0.148624325856755	0.55590143691327	0.255002203380585	age
CDKAL1	MKI67	0.0662420517947451	0.0751022935803207	0.882024351545274	0.377763638722215	0.743033788957533	0.128991436543398	age
CDKAL1	ERN1	0.0550406705163525	0.064501271243702	0.853326910540957	0.393478040796034	0.826051361231668	0.0829929487982281	age
CDKL1	FRMD4A	0.342899280689766	0.134525730837656	2.54894939841339	0.0108047976419226	0.042480668773607	1.37180865477026	age
CDKL1	PICALM	0.166330755680478	0.12876072998937	1.29178170777852	0.19643275184967	0.523802169880005	0.280832706817696	age
CDKL1	ERN1	0.384503439366093	0.142823472760533	2.69215859224188	0.00709911782644032	0.172475544029819	0.763272476508774	age
CDKL3	AIF1	-0.135817824958456	0.14842762385844	-0.915044123376859	0.360168466906622	0.819817364301793	0.086282887263008	age
CDKL3	HSPA1A	0.0170661012074523	0.0948330182433305	0.179959485879303	0.857184374449933	0.96783452580014	0.0141988892567065	age
CDKL3	FRMD4A	-0.0235180116413526	0.105454801537467	-0.223015086069806	0.823523765183196	0.913411716180169	0.0393334220702014	age
CDKL3	PICALM	-0.00596958475352399	0.0880181760760585	-0.0678221819589346	0.945927185766942	0.985397378527721	0.00638859742183574	age
CDKL3	CD163	0.20401401574988	0.123594406751878	1.65067353055425	0.0988052554931966	0.31803069783904	0.497530957818551	age
CDKL3	ERN1	-0.0454901559137236	0.0745159025217516	-0.610475809515221	0.541546663121645	0.888432473246205	0.0513755758620899	age
CDKL5	AIF1	-0.0268912446319742	0.133149314404548	-0.201963072451658	0.839945593176818	0.975598641416162	0.0107288131408766	age
CDKL5	HSPA1A	-0.0135802578898075	0.133079828299178	-0.102045952894361	0.918720200302051	0.986979677485456	0.00569178962700991	age
CDKL5	FRMD4A	-0.140089160345304	0.028816237679092	-4.86146602153227	1.16519583054823e-06	2.05555271890953e-05	4.68707138035875	age
CDKL5	PICALM	-0.0678171438540752	0.0376286470235177	-1.80227431009385	0.071502258312104	0.300698222678844	0.52186913885343	age
CDKL5	CD163	-0.148107378736153	0.0659134613324335	-2.24699743788565	0.0246401908530395	0.125764823214587	0.900440815330488	age
CDKL5	ERN1	-0.129652322391409	0.0845564958874673	-1.53332184630685	0.125196574459811	0.595391421311116	0.225197427170121	age
CDKN1A	AIF1	0.0876721497764265	0.209027716485741	0.419428347830643	0.674903110208518	0.941346113150093	0.0262506662709625	age
CDKN1A	CCL3	-0.377375522188294	0.168605012480218	-2.23822243856819	0.0252065530954454	0.31669437855578	0.499359645449915	age
CDKN1A	HIF1A	0.0224208741404014	0.12399476299922	0.180821137910014	0.856507970945776	0.960963664926317	0.017293033164262	age
CDKN1A	HIST	0.131170000144389	0.224753053994702	0.583618321588995	0.559477130760477	0.808782703005715	0.0921681453368111	age
CDKN1A	HSPA1A	0.115170638049153	0.110359647211366	1.04359374970249	0.296673385908262	0.792685758255829	0.100898944463934	age
CDKN1A	TMEM163	-0.0633889948099721	0.103878775214053	-0.610220852906209	0.54171551797211	0.852572437373235	0.0692687116727024	age
CDKN1A	FRMD4A	0.267423041901806	0.164973644561876	1.6210046314489	0.105016645421105	0.25265221335658	0.597476892777667	age
CDKN1A	PICALM	0.063148226565442	0.228281318424858	0.27662459197785	0.782068379624984	0.934817103095652	0.029273350503049	age
CDKN1A	CD163	0.0564608712467086	0.223768197475944	0.252318568427394	0.800794836823256	0.922271795143795	0.0351410727248108	age
CDKN1A	GPNMB	0.0207484004306746	0.247812927770181	0.0837260614987627	0.933274235812873	0.982829874178124	0.00752165114034254	age
CDKN1A	ERN1	0.00888056460648492	0.138959179858724	0.0639077217893307	0.949043703751318	0.989366148496985	0.00464295325268403	age
CDKN1B	AIF1	0.131118546244902	0.126279396122111	1.038320979284	0.299120644723801	0.778205355126562	0.108905784976746	age
CDKN1B	HIST	-0.146523752490171	0.136289392142825	-1.07509286076073	0.282333155476162	0.605408953368535	0.217951160568418	age
CDKN1B	HSPA1A	-0.0427572573016768	0.109562412680112	-0.390254798664527	0.696348144050865	0.935276675171494	0.0290598963726602	age
CDKN1B	IFI44L	0.0604612508168928	0.140757252694509	0.429542703196363	0.66752832402101	0.917587906133323	0.0373523190978257	age
CDKN1B	FRMD4A	-0.111633769077811	0.103597032299872	-1.07757690157258	0.281222614909556	0.494916343057036	0.305468204741487	age
CDKN1B	PICALM	-0.127793457627571	0.103877123391229	-1.23023677837388	0.218608451166779	0.55477110018632	0.255886170808045	age
CDKN1B	CD163	-0.035115373710329	0.109457117823398	-0.320813980932565	0.748351363734562	0.900078924659301	0.0457194071815823	age
CDKN1B	GPNMB	0.0416134900299883	0.175610950004589	0.236964096082283	0.812684644208496	0.959874369957663	0.0177856044650932	age
CDKN1B	ERN1	0.0823547707785848	0.0803320988364752	1.02517887583427	0.305278793660958	0.76590959591163	0.115822489262661	age
CDKN1C	AIF1	-0.12899359090105	0.203640216478025	-0.633438684813863	0.526447209465614	0.893198938195025	0.0490518018750238	age
CDKN1C	HSPA1A	0.401107002154441	0.14834226627269	2.70392931315412	0.0068524864643836	0.186656307781663	0.72895732913183	age
CDKN1C	FRMD4A	-0.0435604836255882	0.162794702632862	-0.267579245031251	0.789023208632938	0.892789597644824	0.0492508785675297	age
CDKN1C	PICALM	-0.0587768348409852	0.211365652522526	-0.278081297218909	0.780949952395337	0.934817103095652	0.029273350503049	age
CDKN1C	CD163	0.219251646440729	0.200798418589662	1.09189926883227	0.274877379133939	0.567982108583526	0.24566534433445	age
CDKN1C	ERN1	0.271611859250432	0.125387927790308	2.16617232645124	0.0302980209791865	0.352083898965029	0.453353835056275	age
CDKN2A	AIF1	-0.0120935098792488	0.185331082007424	-0.0652535438106618	0.94797213013476	0.99083282262394	0.00399961527922272	age
CDKN2A	HSPA1A	-0.227742732195119	0.194577017200536	-1.17045032076117	0.241819795308837	0.756348279901008	0.121278176444608	age
CDKN2A	FRMD4A	-0.0758547725452854	0.0375288311470235	-2.02123994344816	0.0432549327006704	0.129220197123721	0.88866960078479	age
CDKN2A	PICALM	-0.129950120786238	0.14423134453752	-0.900983910279177	0.367596874516997	0.705638640807717	0.151417645237232	age
CDKN2A	CD163	0.232735701561813	0.183122952319367	1.27092589221651	0.203755014113037	0.486951621531006	0.312514183643241	age
CDKN2A	ERN1	-0.236704532175172	0.115248156930395	-2.05386826548673	0.0399884435373078	0.395605368971832	0.402737822992408	age
CDKN2AIP	AIF1	0.0165375768476563	0.0941625161173354	0.175628026199394	0.860586182855534	0.97961652037759	0.00894389948818897	age
CDKN2AIP	HSPA1A	-0.0642570529237807	0.127300262843233	-0.504767637462869	0.613722048573973	0.914972330964196	0.0385920389294632	age
CDKN2AIP	FRMD4A	0.0466198861949516	0.113023421702545	0.412479869151774	0.679987732836705	0.830921021289194	0.0804402537710523	age
CDKN2AIP	PICALM	-0.0556478228056911	0.101886443639926	-0.546174945534013	0.584945686647979	0.843283294362507	0.074026503062014	age
CDKN2AIP	CD163	0.0116455746350879	0.157028885786692	0.0741619898577592	0.940881490229097	0.977074161351436	0.0100724714466762	age
CDKN2AIP	GPNMB	0.0351741686160495	0.21665261691025	0.162352844464467	0.871028002759533	0.967970095175078	0.01413805973816	age
CDKN2AIP	ERN1	0.0317394544938014	0.0780150305034372	0.406837686135404	0.684127205636743	0.932673485226028	0.0302703695260975	age
CDKN2AIPNL	AIF1	-0.347925804939359	0.117979104852972	-2.94904598041281	0.00318756547428789	0.152404266828225	0.817002873980583	age
CDKN2AIPNL	HSPA1A	-0.173679901793013	0.158092619640371	-1.0985958875759	0.271944372284338	0.782721881695361	0.106392524916906	age
CDKN2AIPNL	FRMD4A	-0.0465261787489977	0.105157964966102	-0.442440843772468	0.658170228689287	0.816134523189185	0.0882382507270324	age
CDKN2AIPNL	PICALM	0.137224948965199	0.158475419587568	0.865906834778077	0.386541254685276	0.72104957906008	0.142034872351401	age
CDKN2AIPNL	ERN1	-0.0719528322495189	0.135633971085854	-0.530492705282323	0.595770365367627	0.906237890770491	0.0427577834628159	age
CDKN2B	HSPA1A	-0.66902860436918	0.167306541387814	-3.9988191664209	6.36592936524068e-05	0.00934260821925005	2.02953186283868	age
CDKN2B	FRMD4A	0.195606860350248	0.140296298012556	1.39424106780595	0.163244820301879	0.345298994759335	0.461804685974639	age
CDKN2B	CD163	-0.0177226055137693	0.186068844628616	-0.0952475711296148	0.924118185414452	0.971872020846827	0.012390920566912	age
CDKN2B	ERN1	-0.197006815102249	0.14764804951401	-1.33430015330853	0.182105507389854	0.667827335540626	0.175335808355196	age
CDKN2C	HSPA1A	-0.516116828605555	0.18868273184339	-2.73536864536146	0.00623104496552355	0.179026592892939	0.747082453439914	age
CDKN2C	ERN1	-0.00841471075377788	0.122423435315364	-0.0687344766310593	0.945200974705365	0.989366148496985	0.00464295325268403	age
CDKN2D	HSPA1A	-0.138994946235368	0.184858781061648	-0.751897991737895	0.452112405943939	0.867571524362383	0.0616947109400446	age
CDKN2D	ERN1	0.460965542954862	0.16424585121395	2.80655821469975	0.0050073863709228	0.140729086750031	0.851616130642772	age
CDKN3	ERN1	-0.175572993969172	0.0976154464684623	-1.79861897190519	0.0720789741927582	0.491106955583094	0.308823914880889	age
CDNF	ERN1	0.0331925209828616	0.106103613617331	0.312831201985	0.75440890854584	0.950219284139818	0.0221761600770663	age
CDPF1	FRMD4A	0.0264929834028144	0.126432426757058	0.209542631446291	0.834024658892458	0.920112523253321	0.0361590582633991	age
CDPF1	PICALM	0.222610462496249	0.158939538467641	1.40059839510338	0.161334201152202	0.474327805048203	0.323921416303089	age
CDPF1	ERN1	-0.157633802582133	0.0908300568526352	-1.7354806112021	0.0826557128005635	0.516762306134213	0.286709172325164	age
CDR2	AIF1	0.118466687454821	0.144671234300958	0.818868298367984	0.412861558699737	0.844661788622548	0.0733171522785074	age
CDR2	HIST	-0.0898693343777742	0.179066236884848	-0.501877606528171	0.615753618308986	0.840045512570457	0.075697183791984	age
CDR2	HSPA1A	-0.00250644962643376	0.134466315265527	-0.018639981481491	0.985128307759462	0.997493745750761	0.00108981864316717	age
CDR2	FRMD4A	-0.119095519853494	0.0393304091380417	-3.02807731888811	0.00246115107899906	0.0128518171578585	1.89103546176182	age
CDR2	PICALM	0.0223646510507113	0.0406519093320865	0.550150077036083	0.582216441830644	0.842464891856223	0.0744481884872572	age
CDR2	CD163	-0.210967873105626	0.0554534572456945	-3.804413351018	0.000142140655786092	0.00201123840322146	2.69653644702291	age
CDR2	GPNMB	-0.0886301321371182	0.173403905747597	-0.511119583812181	0.609267323613213	0.890700761977537	0.0502681761534766	age
CDR2	ERN1	-0.00635745233452196	0.0773774129492573	-0.0821616036541705	0.934518206020513	0.986980940100637	0.00569123404672029	age
CDR2L	ERN1	-0.00572653238551377	0.168372727296923	-0.0340110448850491	0.972868343252894	0.992177705488617	0.00341053590903768	age
CDRT4	AIF1	0.155153760518458	0.178927860823591	0.867130249052868	0.38587064836758	0.831276227463637	0.0802546391167594	age
CDRT4	HSPA1A	0.15896752896264	0.139617612152545	1.13859223425877	0.254873268945255	0.768520059044007	0.11434479255144	age
CDRT4	FRMD4A	0.0629829220569309	0.10491539751308	0.600321054391267	0.548292289666886	0.744682616088783	0.128028784232145	age
CDRT4	PICALM	0.162313896200973	0.119481343086927	1.35848737558034	0.174309085764503	0.492796537555306	0.307332352235488	age
CDRT4	CD163	0.121824916609971	0.130766150787813	0.931624245846689	0.35153074839857	0.642415607608417	0.192183916334807	age
CDRT4	ERN1	-0.114837643451543	0.116455343031759	-0.986108841912263	0.32407970523588	0.782484385523478	0.106524320041771	age
CDS1	HSPA1A	-0.0811056458936754	0.145627377687138	-0.556939547918801	0.577568732886309	0.906403054891319	0.0426786394198061	age
CDS1	FRMD4A	-0.0900635365538124	0.0385120168330238	-2.33858270638747	0.0193570406838704	0.0682204504755344	1.16608541717147	age
CDS1	PICALM	0.225605657422357	0.142234509439775	1.58615274388023	0.112704664606021	0.392037305089393	0.406672604858094	age
CDS1	ERN1	0.0865014113420745	0.0949243969686313	0.911266377290337	0.362155037538008	0.812028902483977	0.0904285126727199	age
CDS2	AIF1	0.090757169321258	0.0931748916780575	0.974051782478553	0.330030828780529	0.796528322463664	0.0987987772125077	age
CDS2	HIST	0.100717108839519	0.128344771349059	0.784738698591772	0.432606788359693	0.728708138006202	0.137446380370291	age
CDS2	HSPA1A	0.066010526702928	0.0937569618603622	0.704060001445453	0.481395408095418	0.880911854496375	0.0550675456413011	age
CDS2	IFI44L	0.0769915031844556	0.176411067404785	0.436432386681241	0.662523045404098	0.917587906133323	0.0373523190978257	age
CDS2	TMEM163	-0.248218172159489	0.0717499690466536	-3.4594882124352	0.000541202965080573	0.0376824030601864	1.42386140942213	age
CDS2	FRMD4A	-0.0484238271593405	0.0322341085835134	-1.50225426690123	0.133031454719216	0.299407525904689	0.523737287433849	age
CDS2	PICALM	-0.0325672180184445	0.028244270588065	-1.15305572919296	0.248887511068193	0.590222993376734	0.228983875652524	age
CDS2	CD163	-0.0654405827521004	0.0469585625651883	-1.39358147220233	0.16344402666252	0.428060449074855	0.368494897234714	age
CDS2	GPNMB	-0.121018665131998	0.152502795042846	-0.793550472947055	0.427457174875265	0.80675502956252	0.0932583183883403	age
CDS2	ERN1	0.113563579431471	0.0855841048949156	1.32692372691062	0.18453391471345	0.670982706239574	0.173288673097046	age
CDV3	AIF1	-0.01529323481286	0.0904298840770838	-0.169117045420779	0.865704577736195	0.97961652037759	0.00894389948818897	age
CDV3	CCL3	-0.0164319097524706	0.142562861106069	-0.115260802322458	0.90823840645688	0.981897133121015	0.00793400799508608	age
CDV3	HIF1A	-0.196659567463256	0.0801731148262445	-2.45293659713068	0.014169531117968	0.17098905813633	0.767031679918104	age
CDV3	HIST	0.203419872966675	0.124748464032794	1.63064030121605	0.102966240139478	0.384856092764106	0.414701633613049	age
CDV3	HSPA1A	-0.0798727249613329	0.0986018909880617	-0.810052668979782	0.417909905535662	0.852332676624306	0.0693908613103193	age
CDV3	IFI44L	0.0376221010934674	0.106243036603973	0.354113571072952	0.723253771972745	0.937211493364507	0.0281623941316502	age
CDV3	TMEM163	-0.0697675306088507	0.0680647502687824	-1.02501706585779	0.305355135289857	0.70781904063547	0.150077758833722	age
CDV3	FRMD4A	-0.105364363116434	0.0322780837088944	-3.26426946737858	0.00109746733206311	0.00669843244283667	2.17402681835553	age
CDV3	PICALM	-0.0948576328997769	0.0280387148647854	-3.38309488709524	0.000716738640674621	0.0100924711265444	1.99600248438486	age
CDV3	CD163	-0.0389893853486504	0.0477891573581424	-0.815862582728869	0.414578734697627	0.702807938094753	0.153163341867581	age
CDV3	GPNMB	0.141296200314179	0.12612583353977	1.1202796155922	0.262594625831597	0.685835375701347	0.163780117535956	age
CDV3	MKI67	0.164141072502211	0.176341350717252	0.930814422338167	0.351949567987916	0.727810218010151	0.137981851478179	age
CDV3	ERN1	-0.0621332378969099	0.0634143179393823	-0.979798252443605	0.327185714923338	0.783790223298351	0.105800158048601	age
CDYL	AIF1	-0.0915585800653288	0.0779618203924655	-1.17440279875991	0.240233724773693	0.736443852275794	0.132860358904628	age
CDYL	CCL3	-0.0910260006828095	0.112987117546298	-0.805631674296942	0.420455256615757	0.813576272002814	0.0896017261233099	age
CDYL	HIF1A	-0.100543669768786	0.0801342613950031	-1.25469016645926	0.209591256874889	0.594260206353522	0.226023350575886	age
CDYL	HIST	-0.0772308434748921	0.0704702551015003	-1.09593534695815	0.273107069081462	0.600807555355015	0.221264614571863	age
CDYL	HSPA1A	0.0127002531779336	0.0968415496166529	0.131144671147948	0.895660863831907	0.978793106368836	0.00930909804166002	age
CDYL	IFI44L	0.0488284078574114	0.101012442147791	0.483390034130354	0.628818822999263	0.911433982997154	0.0402747826956374	age
CDYL	TMEM163	-0.0117060743307245	0.0525244360061574	-0.222869110471786	0.823637378023166	0.950357421773282	0.022113029331671	age
CDYL	FRMD4A	-0.0791639104634607	0.0259530778724399	-3.05027060191294	0.00228635265487584	0.0121092483523586	1.91688281363268	age
CDYL	PICALM	-0.0145569732751547	0.026095958044834	-0.55782482674693	0.576964007874428	0.839341659058267	0.0760612210068379	age
CDYL	CD163	0.141069959288568	0.0488988496020692	2.88493411269533	0.00391495587072806	0.0321859777926444	1.4923332927025	age
CDYL	GPNMB	0.184147919404974	0.0805046308424611	2.28742020773106	0.0221713079067062	0.247676842906769	0.60611459683743	age
CDYL	MKI67	-0.193613682191498	0.0847298566455648	-2.28507033832722	0.0223087037227508	0.183336983321516	0.736749918931161	age
CDYL	ERN1	0.0759820562701879	0.0543465222096583	1.39810337774815	0.162082025714725	0.642813877780511	0.191914755775468	age
CEACAM1	HSPA1A	0.551983626426625	0.170727281516922	3.23313076575822	0.00122441502245873	0.0754885872874207	1.12211870204961	age
CEACAM1	FRMD4A	0.587738414109193	0.180614268836683	3.25410842617669	0.00113748855722642	0.00689211454906387	2.16164751305614	age
CEACAM1	PICALM	0.324549578236172	0.206091115445968	1.57478684869004	0.115305653048233	0.397421273855433	0.400748888935476	age
CEACAM1	CD163	0.359128421000481	0.140793364869764	2.55074819280496	0.0107491957690261	0.0692269634493588	1.15972471773292	age
CEACAM1	ERN1	0.599778920065474	0.160016889397311	3.74822259278059	0.000178092168427115	0.0175521592788497	1.75566944870216	age
CEACAM21	AIF1	0.218837614188979	0.141340806108779	1.54829748190736	0.121550690444898	0.592878512573505	0.227034289307356	age
CEACAM21	HIST	0.0961877706507333	0.137583958799666	0.699120533308616	0.484476707338822	0.758895630619789	0.119817947638947	age
CEACAM21	HSPA1A	-0.00508475480858357	0.152593106024202	-0.0333223101689608	0.973417562695222	0.996831942898481	0.00137805374843488	age
CEACAM21	IFI44L	0.266528262664877	0.174632367385708	1.52622487259878	0.126953871136677	0.560166497310723	0.251682869215022	age
CEACAM21	TMEM163	0.052883244745386	0.0892480075768888	0.592542580850627	0.553487315943194	0.85616875258956	0.0674406265666079	age
CEACAM21	FRMD4A	0.0426792409190248	0.0490751977841548	0.869670278390704	0.384480619237892	0.606867944496044	0.216905801867174	age
CEACAM21	PICALM	0.090476217109643	0.0529488802513849	1.70874656234636	0.0874979050831768	0.337440837870838	0.471802359243311	age
CEACAM21	CD163	0.31328703528714	0.150813615861191	2.07731267165883	0.0377727102860038	0.170185703403645	0.769076926000508	age
CEACAM21	GPNMB	0.602234543373531	0.188590290826721	3.19334861160414	0.00140633055681805	0.05399040468506	1.26768341726242	age
CEACAM21	ERN1	0.200152987936117	0.107541165591242	1.86117554924862	0.0627193900630946	0.463357635382107	0.334083676115416	age
CEACAM4	PICALM	0.184649353016479	0.254400527941482	0.725821422269032	0.467948252475011	0.782997715616536	0.106239504987497	age
CEACAM4	ERN1	0.348392330033096	0.154741462378336	2.25144783226419	0.0243571874955194	0.313772922936895	0.503384536614181	age
CEBPA	AIF1	-0.0929297834159281	0.125605988062693	-0.739851537727204	0.459390083003041	0.865079523558028	0.0629439676161436	age
CEBPA	CCL3	-0.107087997122089	0.24661864465661	-0.434225065469797	0.664125012952865	0.927240904183518	0.0328074182121119	age
CEBPA	HIF1A	-0.353495396926707	0.208436633203912	-1.69593699290318	0.0898978129883817	0.420759041284481	0.375966543117387	age
CEBPA	HIST	-0.122518262148391	0.143452949629275	-0.854065827611181	0.393068516762452	0.701767917614161	0.153806490098413	age
CEBPA	HSPA1A	-0.371726174611433	0.187689009697098	-1.98054310804529	0.04764253445433	0.4683116888944	0.329465002245714	age
CEBPA	IFI44L	-0.151928584062994	0.167166314078945	-0.90884688640826	0.363430953353714	0.797413512750139	0.0983164091763868	age
CEBPA	TMEM163	0.28629531914986	0.185482548455876	1.54351620426418	0.122705578927679	0.507879367917128	0.294239429584757	age
CEBPA	FRMD4A	-0.0773555130013067	0.0507672443904243	-1.52372881235006	0.12757646890511	0.290505822067754	0.536845159430065	age
CEBPA	PICALM	-0.0679384411557925	0.0455695936155081	-1.49087221907267	0.135995046378908	0.435784466104501	0.360728254597644	age
CEBPA	CD163	-0.0412023771760287	0.137562981486582	-0.299516459521108	0.764546015254722	0.907072791819587	0.0423578597788474	age
CEBPA	GPNMB	-0.459748374311216	0.124826374563129	-3.68310283720293	0.000230412152279458	0.0213906263552529	1.66977649833416	age
CEBPA	ERN1	-0.32412139718704	0.111099130330129	-2.91740715002827	0.0035295471552643	0.115953393493856	0.935716536770797	age
CEBPB	AIF1	0.102189513469059	0.108151839785852	0.944870782331592	0.344724849683334	0.808144852206693	0.0925107891315429	age
CEBPB	CCL3	-0.0213730818014831	0.116078717199509	-0.18412575808146	0.853914799899157	0.968765042742736	0.0137815408165323	age
CEBPB	HIF1A	-0.00542769184845379	0.100400726205032	-0.0540602847570017	0.956887134123668	0.990053790642396	0.0043412090948276	age
CEBPB	HIST	0.16778175682415	0.10904601859506	1.53863257903257	0.123894020318177	0.420690771523429	0.376037014772664	age
CEBPB	HSPA1A	-0.0235310000257789	0.106256143129006	-0.221455431496415	0.824737835564063	0.960401308836337	0.0175472567574389	age
CEBPB	IFI44L	0.378550206560048	0.114977991387666	3.29237101806472	0.000993464557914474	0.0433635552343997	1.36287511864251	age
CEBPB	TMEM163	0.0915314128945544	0.0759753793279547	1.20475098254463	0.228299448021266	0.635936311629734	0.196586376321331	age
CEBPB	FRMD4A	-0.0138374983818668	0.0573785573791512	-0.241161489830253	0.809429956782359	0.905714879883187	0.0430084972256891	age
CEBPB	PICALM	0.18557332478497	0.0451206644396767	4.11282340562756	3.90849367726784e-05	0.00094092997021369	3.02644269823217	age
CEBPB	CD163	0.328398064057067	0.0756095643856741	4.34334024703479	1.40332534322569e-05	0.000255431565994648	3.59272543404916	age
CEBPB	GPNMB	0.404393746424908	0.160738686750091	2.51584577802131	0.0118747131310466	0.17728738376352	0.751322168836967	age
CEBPB	MKI67	0.116604247364244	0.223561227221494	0.521576343149692	0.601965338151485	0.883027987904575	0.0540255310771467	age
CEBPB	ERN1	-0.0305293434138306	0.112438651245581	-0.271520007360728	0.78599111382608	0.957717665525093	0.0187625017526938	age
CEBPD	AIF1	0.25702145798568	0.202150484408232	1.27143627054902	0.203573486049399	0.697650404623678	0.156362149550369	age
CEBPD	CCL3	0.17526526670993	0.242940081303383	0.721434132110377	0.470642452829633	0.847610593576167	0.0718036240436844	age
CEBPD	HIF1A	-0.110635904658291	0.104503491883732	-1.0586814149845	0.289744894670316	0.662635669733255	0.178725189716705	age
CEBPD	HIST	0.525458353950039	0.110628292558608	4.74976465601387	2.03653513739514e-06	0.000460042568931576	3.3372019800647	age
CEBPD	HSPA1A	0.207746975790363	0.119302290333424	1.74134943436337	0.0816223459237539	0.554808652572875	0.255856774463657	age
CEBPD	IFI44L	0.365716103817965	0.224215603993128	1.63109122337968	0.102871072322039	0.513567077531101	0.289402824707224	age
CEBPD	TMEM163	0.149873827244308	0.121995132664806	1.22852300719325	0.219250698086288	0.628181722145052	0.2019147041792	age
CEBPD	FRMD4A	0.163463751168389	0.105645274407136	1.5472888123555	0.121793618264235	0.280701152251023	0.551755804625147	age
CEBPD	PICALM	0.23980403702033	0.0957226471586114	2.50519646226433	0.0122383393531579	0.0918070019680056	1.03712419461465	age
CEBPD	CD163	0.118970007475113	0.0747732240679805	1.59107767463592	0.111592096156906	0.343913002226015	0.463551404613387	age
CEBPD	GPNMB	0.120835339397754	0.143044906450271	0.844737099672694	0.39825764066893	0.787020128510758	0.104014160157628	age
CEBPD	MKI67	0.401769622057162	0.30854388505154	1.30214741410302	0.192865997438681	0.552739249138432	0.257479695760124	age
CEBPD	ERN1	0.0772918705223654	0.168055026363083	0.459920016646074	0.645573632055118	0.919381487683326	0.0365042452865156	age
CEBPE	ERN1	-0.134137938917653	0.141505132330587	-0.947936917258076	0.34316156953985	0.795607837768046	0.0993009471631795	age
CEBPG	AIF1	-0.0650072140367443	0.0973252592767239	-0.667937743190696	0.504173333568642	0.884524977876898	0.0532898986491803	age
CEBPG	HIST	-0.00621056025713026	0.125427003822342	-0.0495153361546214	0.960508615707023	0.986953071250788	0.00570349715950678	age
CEBPG	HSPA1A	-0.202561836226641	0.128861876730619	-1.57192989397546	0.115966810767361	0.618721962735958	0.208504467581515	age
CEBPG	IFI44L	0.311108446154481	0.141021907345241	2.20610011601137	0.0273769906043009	0.283863809740616	0.546889972855665	age
CEBPG	FRMD4A	-0.123134354489618	0.0695670373612298	-1.77001003866583	0.0767254684356783	0.200495985936956	0.69789431782126	age
CEBPG	PICALM	-0.0889708792145697	0.0811489562370123	-1.09638969298276	0.272908272600934	0.612408246933012	0.212958969552183	age
CEBPG	CD163	0.0914320550124724	0.143191739039411	0.638528839902611	0.523129486709145	0.777822826451143	0.109119315937454	age
CEBPG	GPNMB	0.0973126219072508	0.140481774056437	0.692706385300603	0.488493831117773	0.837277442661077	0.0771306090900284	age
CEBPG	ERN1	-0.135139896866798	0.0538441598280314	-2.50983388539092	0.0120787966939603	0.224284258903829	0.649201205735348	age
CEBPZ	AIF1	-0.122840332328186	0.109591108549369	-1.12089688619992	0.262331756478778	0.753903862094238	0.122684031880864	age
CEBPZ	CCL3	0.0383876493916503	0.163551599251804	0.234712773016354	0.814431673219165	0.960815042524163	0.0173602062357726	age
CEBPZ	HIF1A	0.152200360935155	0.195222058418285	0.779626862703436	0.435610539497511	0.770869821066058	0.113018956276018	age
CEBPZ	HIST	-0.153457821758698	0.16568799252749	-0.926185533530663	0.354349569243838	0.673681323243698	0.171545492612641	age
CEBPZ	HSPA1A	0.0424075483024254	0.0959377344660212	0.442031996465844	0.658466052448523	0.924123248264293	0.0342701040270756	age
CEBPZ	IFI44L	-0.148116371287523	0.138126335126808	-1.07232535454984	0.283573922433041	0.735892667537055	0.133185524379375	age
CEBPZ	TMEM163	-0.00863699859496419	0.149901757104531	-0.0576177275156378	0.954053128615393	0.984851529257804	0.00662923638984047	age
CEBPZ	FRMD4A	-0.0421949070772813	0.0311331763805513	-1.35530363370312	0.175320837776436	0.362689491585972	0.440465027304427	age
CEBPZ	PICALM	0.00590082573229229	0.0414352568955739	0.142410743275073	0.886755576969644	0.965947434033651	0.0150465068456657	age
CEBPZ	CD163	-0.145488930253785	0.0986231137475291	-1.47520114428987	0.140158473919481	0.392342529520454	0.406334612250448	age
CEBPZ	GPNMB	-0.155461996926924	0.145680827780862	-1.06714108709469	0.285908130736429	0.708103111980835	0.149903496966026	age
CEBPZ	ERN1	0.013864841289718	0.0703305059586547	0.197138369768998	0.843719257821607	0.967757475456996	0.014233465281873	age
CEBPZOS	AIF1	0.174974001591155	0.088158293353067	1.98477074516856	0.0471699837263473	0.453741473530413	0.343191522911167	age
CEBPZOS	HIST	-0.148801919658399	0.125579815461151	-1.18491908203538	0.236049441917412	0.558605563203599	0.25289474343524	age
CEBPZOS	HSPA1A	0.114619848718688	0.0934997527879027	1.22588397617152	0.220242339615941	0.738813523267457	0.131465163818311	age
CEBPZOS	IFI44L	0.14819103701838	0.147457498780121	1.00497457399134	0.31490909319357	0.760177638206128	0.119084909984853	age
CEBPZOS	TMEM163	0.0751089336501653	0.141265895181406	0.531684831315545	0.594944299478267	0.870954045348041	0.0600047593187183	age
CEBPZOS	FRMD4A	-0.0237501714406862	0.0297523214594957	-0.798262800199282	0.424718000599152	0.644074164740404	0.19106412102063	age
CEBPZOS	PICALM	-0.0227583792815676	0.0399331069585768	-0.569912561654049	0.568737004508509	0.834967503352022	0.0783304267793111	age
CEBPZOS	CD163	0.08269476753906	0.0881185142314351	0.938449408280647	0.348013504814939	0.638574133548369	0.194788677222702	age
CEBPZOS	GPNMB	0.247861804558291	0.119388639991878	2.076092035014	0.0378854396979405	0.317640484561058	0.498064150133607	age
CEBPZOS	ERN1	0.155096608369688	0.0769215153930198	2.01629683941148	0.0437689452240272	0.407736217673839	0.389620710089921	age
CECR2	AIF1	-0.850362633219228	0.138794260178831	-6.12678530166571	8.9672342306144e-10	1.41485021690634e-06	5.849289534284	age
CECR2	HIF1A	-0.630643557729909	0.146373914811487	-4.30844224219941	1.64408396936275e-05	0.00310823208207858	2.50748656123436	age
CECR2	HIST	-0.56797971328503	0.101042605212248	-5.62119030969105	1.8964621709163e-08	1.62792312751455e-05	4.78836610686971	age
CECR2	HSPA1A	-0.777687209074666	0.1294921330253	-6.00567147135278	1.90541667681234e-09	2.81938154279e-06	5.54984614771275	age
CECR2	IFI44L	-0.900418948920461	0.131011260701638	-6.87283630504902	6.2937775025052e-12	1.07894142824655e-08	7.96700213092391	age
CECR2	TMEM163	-0.427863917965625	0.0953758761125352	-4.48608112874143	7.25451275098071e-06	0.00165564102116826	2.78103382179392	age
CECR2	FRMD4A	-0.263941488345036	0.0346194433661956	-7.62408238495143	2.45776371500644e-14	2.8447116364788e-12	11.5459617507217	age
CECR2	PICALM	-0.379590518191109	0.0542733347910388	-6.99405186087412	2.67058765858758e-12	3.03642599205916e-10	9.51763729963347	age
CECR2	ERN1	-0.846547421223856	0.141068470375403	-6.00096831681149	1.96144264864006e-09	2.92731305004895e-06	5.53353083115728	age
CELF1	AIF1	-0.192835025354281	0.0715845412143326	-2.69380821729247	0.00706407983837857	0.219042421470383	0.659471768144468	age
CELF1	CCL3	-0.0284584019376531	0.0849528557654007	-0.334990527172407	0.737632232020496	0.947476763623953	0.0234314320761318	age
CELF1	HIF1A	-0.0777297732797782	0.0626377028065461	-1.24094227273697	0.214627075015764	0.598668800228399	0.222813374628183	age
CELF1	HIST	0.100085061228475	0.0674031045444842	1.48487316578158	0.137577425622803	0.442917341530864	0.353677315462085	age
CELF1	HSPA1A	0.00920594935793873	0.0734881168952538	0.125271264891172	0.900308800249172	0.979458989581981	0.00901374340697834	age
CELF1	IFI44L	-0.129145987012713	0.0772400155887691	-1.67200881600406	0.0945225836508117	0.498918105177195	0.301970735716303	age
CELF1	TMEM163	-0.083832543877961	0.0493124404668608	-1.700028290717	0.0891256042133859	0.444869966110072	0.351766913184191	age
CELF1	FRMD4A	-0.134900646011094	0.0227278767449	-5.9354706788158	2.93003687728761e-09	1.04153483154819e-07	6.98232620157199	age
CELF1	PICALM	-0.047588592728999	0.0234406347023894	-2.03017509266283	0.04233874466357	0.21893190870691	0.65969093662567	age
CELF1	CD163	-0.0300533233334561	0.027300477139605	-1.10083509455802	0.270968434667908	0.565416911306501	0.247631206144944	age
CELF1	GPNMB	0.0479812804698822	0.0628872336289521	0.762973304772504	0.445479316544137	0.813192113883452	0.0898068416836635	age
CELF1	MKI67	-0.00234452440821654	0.104892600307518	-0.0223516663839299	0.982167435345679	0.998514801566008	0.000645492945711506	age
CELF1	ERN1	-0.0367881432251802	0.0617279061513943	-0.595972640558282	0.551193504212971	0.891660087411179	0.0498006728613629	age
CELF2	AIF1	0.00833569137973657	0.0834995904200226	0.0998291289550774	0.920479981997412	0.988560885578837	0.00499657727938503	age
CELF2	CCL3	-0.0189835348775851	0.0772263163924149	-0.245816915326154	0.805823962227609	0.958641574187905	0.0183437405342179	age
CELF2	HIF1A	-0.00798123387546959	0.0793938246884274	-0.100527136799255	0.91992583990471	0.976932846886044	0.0101352881022778	age
CELF2	HIST	0.222523799061453	0.0643150080324932	3.45990470760774	0.000540366580042529	0.0228389070749046	1.64132468250565	age
CELF2	HSPA1A	0.215893410249744	0.0701265336904279	3.07862657525326	0.00207957167909931	0.100887635885485	0.996162054731667	age
CELF2	IFI44L	-0.0123031390375563	0.103601120404224	-0.118754884016241	0.905469552998564	0.978538135684768	0.00942224430876616	age
CELF2	TMEM163	-0.0597046164160539	0.0501469821488255	-1.19059241170014	0.233813632028195	0.637962788832794	0.195204652118779	age
CELF2	FRMD4A	-0.0112994572041842	0.0364898751970144	-0.309660067160458	0.756819472820749	0.874807140842822	0.0580876805772718	age
CELF2	PICALM	0.0515688675001554	0.0291496228547799	1.76910925253015	0.0768756441317656	0.314423819860527	0.502484560463008	age
CELF2	CD163	0.2478485267004	0.0412318396308863	6.01109552518583	1.8427377775322e-09	9.27830436817186e-08	7.03253138486217	age
CELF2	GPNMB	0.0311861772023999	0.0643529446867788	0.484611502304836	0.627951952964043	0.900618032870692	0.0454593615060764	age
CELF2	MKI67	0.340992372647683	0.102982628244827	3.31116401338117	0.000929087361578781	0.0320093980026373	1.49472249350945	age
CELF2	ERN1	0.162370067879651	0.079223031080014	2.04953112328737	0.0404102076890605	0.396817708721645	0.401408954893662	age
CELF6	HSPA1A	-0.0423029064237928	0.137198603361719	-0.308333360451656	0.757828683792173	0.948531347924507	0.0229483115801026	age
CELF6	FRMD4A	-0.136987184317801	0.0958109700675207	-1.42976513254445	0.152784439491442	0.330481167757544	0.480853283446136	age
CELF6	PICALM	-0.0378630768619051	0.111588451452145	-0.339309994620212	0.734376214178708	0.91425092035277	0.0389345937966685	age
CELF6	CD163	-0.324995121107198	0.155238064769659	-2.09352726465267	0.0363021128303269	0.16534013143851	0.781621721462108	age
CELF6	ERN1	-0.0582241717679387	0.123271908087579	-0.472323116200759	0.636696172958572	0.9167044551426	0.0377706579930527	age
CELSR2	ERN1	-0.035902825618628	0.194737253923406	-0.184365471399475	0.853726755307787	0.969364203204795	0.0135130219948073	age
CEMIP	FRMD4A	0.0194731644175867	0.0535444621007176	0.363682137304087	0.716095383628032	0.852976136255267	0.0690631189352078	age
CEMIP	PICALM	0.104314948971456	0.0648758263871128	1.60791707452034	0.107853341764055	0.38240031360053	0.417481760237664	age
CEMIP2	AIF1	-0.233636058363658	0.29566993997743	-0.79019212565705	0.429415574006559	0.85262086043092	0.0692440460036757	age
CEMIP2	HIF1A	0.0973315255397185	0.135397462333016	0.718857826894329	0.472228523504682	0.792403188109681	0.101053785814388	age
CEMIP2	HSPA1A	0.128868358090834	0.221230922326057	0.582506083398705	0.560225845083157	0.901247075942046	0.0451561313202752	age
CEMIP2	TMEM163	-0.0163153931486802	0.122826056351328	-0.132833322450833	0.894325200364581	0.971209096034989	0.0126872587860086	age
CEMIP2	FRMD4A	0.0209669902516667	0.0616209046537291	0.340257748072477	0.733662432979552	0.862716044426563	0.0641321250627025	age
CEMIP2	PICALM	0.0888209863990508	0.207802222948151	0.427430395781728	0.669065872183578	0.885410345393769	0.0528554079036149	age
CEMIP2	CD163	-0.0876669277807986	0.109146402878121	-0.803204919897294	0.421856302319418	0.70732761391104	0.150379386827645	age
CEMIP2	ERN1	-0.168913855329571	0.173858036487353	-0.971561963670622	0.331268512874595	0.786980762168267	0.1040358838878	age
CENATAC	AIF1	0.272845129996205	0.12895522784049	2.11581286439739	0.0343607265520174	0.40766448895407	0.389697117645168	age
CENATAC	HIST	0.0496301410179371	0.140849419112221	0.352363121770452	0.724565955245272	0.893505040263444	0.0489029932955197	age
CENATAC	HSPA1A	0.126457909146634	0.109619694515302	1.15360574307185	0.248661842757296	0.763341379720262	0.117281194454415	age
CENATAC	TMEM163	-0.112783976768804	0.0848755340860952	-1.32881610682295	0.183908646917202	0.591087431632177	0.228348275012173	age
CENATAC	FRMD4A	-0.0755181360181459	0.0372037030394756	-2.0298553597747	0.042371243805081	0.127140523222897	0.895716005644672	age
CENATAC	PICALM	0.0266477595854493	0.0381183311224642	0.699079912492418	0.484502091330741	0.792492539526684	0.101004817511024	age
CENATAC	CD163	0.0847917471480996	0.0450759409061871	1.88108657176053	0.0599601433508282	0.232900725306375	0.632829158970403	age
CENATAC	GPNMB	0.0434046443214507	0.159753857533821	0.271697003074005	0.785855005842228	0.946608313160477	0.0238296858559088	age
CENATAC	ERN1	0.0998898772129524	0.0628948171643723	1.58820522447653	0.112239940114943	0.575918788988607	0.239638752654388	age
CENPA	ERN1	0.0376293547142193	0.203118097179262	0.185258503485336	0.853026284010341	0.969364203204795	0.0135130219948073	age
CENPB	AIF1	-0.210685452642343	0.131064941930984	-1.60748900154616	0.107947140165308	0.572362449168043	0.242328866620961	age
CENPB	HSPA1A	-0.108167181749607	0.172147224462454	-0.628341131187969	0.529780492455	0.896738076647377	0.0473343891495431	age
CENPB	FRMD4A	0.0113750621841727	0.102051322427695	0.111464133081001	0.911248305979102	0.957380888945218	0.0189152460711941	age
CENPB	PICALM	-0.0384736407449098	0.122260596524006	-0.314685531060332	0.753000431082012	0.922386431479874	0.0350870942397667	age
CENPB	CD163	-0.036014562222071	0.127479269861479	-0.282513088294318	0.777550112151331	0.912259580817283	0.0398815668515263	age
CENPB	ERN1	-0.160361686625843	0.151657189451143	-1.0573958755678	0.290330953078283	0.756179035669892	0.121375367199734	age
CENPBD1P	FRMD4A	0.0135791434865021	0.110089448729478	0.123346457296466	0.90183275407812	0.953044724301908	0.0208867183944471	age
CENPBD1P	PICALM	-0.203348363235185	0.149423784276499	-1.36088350472307	0.173550507133851	0.492126242735022	0.307923475504165	age
CENPBD1P	ERN1	-0.218168111691663	0.0979059916001671	-2.22834280237544	0.0258576641383432	0.321972606976486	0.492181075959498	age
CENPC	AIF1	0.126323191028532	0.117036239158453	1.07935107909189	0.280431250461857	0.765737301994409	0.115920196244515	age
CENPC	HIF1A	-0.102363074175275	0.0725750305946693	-1.41044479535906	0.158408386244672	0.531576706063115	0.274434058297215	age
CENPC	HIST	0.158591082906446	0.131837361438129	1.20292973991953	0.229003510577089	0.553736939378516	0.256696504060491	age
CENPC	HSPA1A	-0.114281432629828	0.0856881459710849	-1.33369010771212	0.182305438100133	0.70333240387317	0.152839373345695	age
CENPC	IFI44L	-0.276455143998319	0.14712281910093	-1.87907726135036	0.0602339444507087	0.406807452924732	0.390611099174968	age
CENPC	TMEM163	0.158265055289797	0.0910941990257818	1.73737797776787	0.0823204757859438	0.428831477886786	0.367713343252831	age
CENPC	FRMD4A	-0.0797223057994947	0.0228611071316297	-3.4872460612021	0.000488022129366535	0.00341076438130912	2.46714828101232	age
CENPC	PICALM	0.026855734193273	0.0322275789833584	0.833315285865584	0.404666937594763	0.735644631076031	0.13333193027402	age
CENPC	CD163	-0.0794233373248345	0.0474279484886218	-1.6746104323675	0.0940106910623487	0.309011826408415	0.510024899068273	age
CENPC	GPNMB	0.248724214031808	0.144526947119791	1.72095390505725	0.0852591886794315	0.44972460474915	0.34705335122577	age
CENPC	MKI67	-0.0114995189184167	0.135848927905471	-0.0846493166763784	0.932540190698579	0.977977183748858	0.00967127720376498	age
CENPC	ERN1	0.0336049377305128	0.064664139386044	0.519684295647884	0.603283634358852	0.908246292662739	0.0417963661923614	age
CENPE	FRMD4A	-0.0564476574129494	0.134994655629381	-0.418147349239682	0.675839387947251	0.827971613379659	0.0819845525435066	age
CENPE	ERN1	0.0302711865559218	0.170492568882185	0.177551354609714	0.859075330793955	0.969530936640934	0.0134383285160788	age
CENPF	PICALM	-0.356686810314307	0.179348470464735	-1.98879203926326	0.0467241618343857	0.233126498070822	0.632408360062031	age
CENPF	MKI67	0.495238498107903	0.342724576416898	1.44500433346654	0.148456668428031	0.498532051481948	0.30230691491647	age
CENPF	ERN1	0.307424136195056	0.132368550483031	2.32248623312126	0.0202067688586332	0.289503734150375	0.538345830173355	age
CENPH	ERN1	0.0833574272136166	0.147866157359344	0.563735669488195	0.572934038312222	0.898247344812588	0.0466040578805583	age
CENPI	FRMD4A	0.0126619204026241	0.11670363844282	0.108496363708728	0.913601964829137	0.958261655788476	0.0185158895128681	age
CENPI	ERN1	0.029036774023663	0.140611483889652	0.206503574391195	0.836397572953709	0.967617663461471	0.0142962123711017	age
CENPJ	AIF1	0.0590502772908358	0.144111831077025	0.409753153849488	0.681987033989155	0.944480210455412	0.0248071373504617	age
CENPJ	HSPA1A	-0.321930634978305	0.118311725531408	-2.72103744182857	0.00650773901037066	0.181133631510735	0.742000905713093	age
CENPJ	FRMD4A	-0.0440062813985986	0.121455989968603	-0.362322857933764	0.717110778789558	0.853429266644726	0.0688324679632687	age
CENPJ	PICALM	0.0641161476458543	0.119325437228232	0.537321707216713	0.591045413666444	0.845786926386162	0.0727390321735472	age
CENPJ	CD163	-0.214902696358675	0.129269646225414	-1.66243741383757	0.0964251024548964	0.312665464396019	0.504920086299591	age
CENPJ	ERN1	-0.154682694308931	0.0739388310073416	-2.09203597354105	0.036435297818389	0.386436097775339	0.41292231203811	age
CENPK	MKI67	0.820468146261785	0.311561929958583	2.63340308095682	0.00845339580118291	0.11304541130576	0.946747061669206	age
CENPK	ERN1	0.084739497251203	0.220108171942468	0.384990236861139	0.700244648950744	0.939565354172672	0.0270730059100134	age
CENPL	ERN1	0.198356183815464	0.136212567621675	1.45622527552957	0.145330354522753	0.622040261349595	0.206181504833158	age
CENPM	HSPA1A	0.105794220738422	0.151553095144246	0.69806704137404	0.485135268608524	0.88258830219395	0.0542418329802433	age
CENPM	ERN1	0.151964613808479	0.108370658978297	1.40226713799824	0.160835489676258	0.64146388207985	0.192827791752045	age
CENPN	HSPA1A	0.0265452177781376	0.124670763457787	0.212922557317344	0.831387367597634	0.9620835907074	0.016787192613099	age
CENPN	ERN1	0.0201185481710082	0.0995231348152457	0.202149462116082	0.839799880789237	0.967617663461471	0.0142962123711017	age
CENPP	AIF1	-0.0356388161560278	0.108387002587137	-0.328810791933987	0.742298705469913	0.962252122578698	0.0167111222461547	age
CENPP	HIF1A	-0.0992929447611158	0.13250836625467	-0.749333401109806	0.453656280855595	0.77767065574453	0.109204288197585	age
CENPP	HIST	-0.0371501336334743	0.120883419155123	-0.307321995796642	0.758598295037	0.91227343297809	0.0398749723783589	age
CENPP	HSPA1A	0.0880717865903315	0.144753302000116	0.608426788013865	0.542904449156084	0.898137489778097	0.0466571750461339	age
CENPP	IFI44L	0.0995049203687437	0.162791100527054	0.611242998214187	0.541038721349338	0.88698992177192	0.0520813147158592	age
CENPP	TMEM163	0.00241502560130149	0.0934307321037831	0.025848300092724	0.979378336799759	0.99414040216788	0.00255227598422461	age
CENPP	FRMD4A	-0.0218949017410617	0.0449399409836948	-0.487203615799265	0.626114043215802	0.796788466634645	0.0986569608709825	age
CENPP	PICALM	0.0362194745514882	0.0450013472572545	0.804853115717539	0.420904446281221	0.745929626207678	0.127302143561302	age
CENPP	CD163	-0.334116741735707	0.0579333778452145	-5.76725808442233	8.05716188853738e-09	3.61128516090861e-07	6.44233821666336	age
CENPP	GPNMB	0.21412548992686	0.112062870768086	1.91076213253534	0.0560351560909234	0.374237899878099	0.426852232671284	age
CENPP	MKI67	-0.0521960430645613	0.135649874982165	-0.38478504363844	0.700396681020378	0.919812452337248	0.0363007152830218	age
CENPP	ERN1	0.030832940935752	0.0816396132435983	0.377671325362013	0.70567477187825	0.941248271292998	0.0262958084205671	age
CENPQ	AIF1	0.0154134352759055	0.125117854408641	0.123191333073571	0.901955588498179	0.986121311292119	0.00606965546039161	age
CENPQ	HSPA1A	0.0703648774814323	0.117332149163301	0.599706712808093	0.54870171371233	0.899778720205448	0.0458642821269227	age
CENPQ	FRMD4A	-0.196171014897964	0.0836536674451123	-2.34503783144568	0.0190251490732124	0.0673766396319029	1.1714906529826	age
CENPQ	PICALM	-0.149250340062909	0.130975874793519	-1.13952543014658	0.254484067804969	0.595774286250433	0.224918244962088	age
CENPQ	ERN1	-0.114151620093707	0.108327863161344	-1.05376047087432	0.291992595472957	0.756932457751339	0.120942871536353	age
CENPT	AIF1	0.166255100357974	0.121738883619328	1.36566966457361	0.172042669894637	0.659661972605229	0.180678550880472	age
CENPT	HSPA1A	0.0232363793378529	0.115671796493222	0.200881978514222	0.840790859536509	0.963792239154693	0.0160165751357254	age
CENPT	FRMD4A	-0.0999003570881867	0.101473343135728	-0.984498529377937	0.324870454180533	0.54582146939767	0.262949385746446	age
CENPT	PICALM	0.00320059077631818	0.0943688142524502	0.0339157676365006	0.97294431966595	0.9938647712975	0.0026727032028387	age
CENPT	CD163	0.138494748027973	0.128523408121775	1.07758384291172	0.281219515803709	0.573684852812933	0.241326616784116	age
CENPT	ERN1	-0.0179240539829	0.0819541049036806	-0.218708434482518	0.826877178279689	0.965830264030401	0.0150991902221944	age
CENPU	ERN1	-0.0512229065282404	0.169855299459089	-0.301567903335144	0.762981478884235	0.952013983020991	0.0213566727244974	age
CENPV	ERN1	-0.0681595186378967	0.11660355215345	-0.584540671181257	0.558856610339913	0.894304410151647	0.0485146275728752	age
CENPW	AIF1	-0.108162468645509	0.134867920746994	-0.801988108413239	0.422559837034761	0.849396174067071	0.0708896995324143	age
CENPW	HSPA1A	0.070533496516518	0.164379405689737	0.429089618742438	0.667858006826904	0.926135213374097	0.033325602804697	age
CENPW	FRMD4A	0.0777584714009779	0.143493555145206	0.541895218376125	0.587890690968788	0.77226121616732	0.112235775374584	age
CENPW	ERN1	-0.0137738323249226	0.141485199299568	-0.0973517540570388	0.92244705735037	0.984180199508807	0.00692537668312752	age
CENPX	AIF1	0.0582367411871986	0.092196315955817	0.631660176260266	0.527608955759769	0.893198938195025	0.0490518018750238	age
CENPX	HSPA1A	-0.0611715509073383	0.166945899172912	-0.366415414876293	0.714055118961222	0.94009371056836	0.026828852831965	age
CENPX	FRMD4A	-0.039429349206426	0.117866470991967	-0.334525576905694	0.737982993907697	0.864822397231504	0.0630730715199451	age
CENPX	PICALM	-0.0838694977566246	0.191654963024733	-0.437606709646236	0.661671406497336	0.882696220400814	0.0541887330054841	age
CENPX	CD163	0.0899226984814291	0.179376390854097	0.50130732396423	0.616154851627919	0.832851789555072	0.0794322767508087	age
CENPX	ERN1	0.152090046437097	0.124032589875935	1.22621035801339	0.220119524412862	0.705611743338806	0.151434199949929	age
CEP104	AIF1	0.131010673279664	0.0968424153755345	1.3528232724435	0.176112096059149	0.664759964502693	0.177335144036109	age
CEP104	HSPA1A	0.177048144876474	0.125011542409032	1.41625438311272	0.156701038511385	0.673374549808362	0.171743301798035	age
CEP104	FRMD4A	-0.0686348333758575	0.0307904564831203	-2.22909437583311	0.0258076260531927	0.0854641238209532	1.06821615540514	age
CEP104	PICALM	0.00680923609961074	0.0376339930922768	0.180933128273548	0.856420065372631	0.958916649134513	0.0182191408941255	age
CEP104	CD163	-0.0383802538027988	0.119950738005103	-0.319966800047249	0.748993498278165	0.900612562289393	0.0454619995284121	age
CEP104	ERN1	-0.0989522815748451	0.0800451337867186	-1.23620608641251	0.216381968893086	0.702970324997147	0.153063007785303	age
CEP112	HSPA1A	-0.0318885027297551	0.221147089787696	-0.14419589586446	0.885345781703645	0.976893043394061	0.0101529830637552	age
CEP112	FRMD4A	0.370128110957843	0.132266565853509	2.79834974598022	0.00513644611168403	0.0231261907239057	1.63589589701018	age
CEP112	PICALM	0.0983501032014585	0.232105760931725	0.423729694629978	0.671762956467894	0.886559915339829	0.052291908656206	age
CEP112	ERN1	0.308943335712365	0.124024055232419	2.49099527614549	0.012738581345666	0.231846619021207	0.634799232962654	age
CEP120	AIF1	0.0392921434087894	0.0999878251981392	0.392969277318781	0.694342172908042	0.948513489536198	0.0229564882972214	age
CEP120	HSPA1A	-0.0654447450716026	0.124442411634079	-0.525903863580222	0.598955004373524	0.913756141965962	0.0391696908406924	age
CEP120	FRMD4A	-0.0690483111256564	0.0286882312557421	-2.40685145452584	0.016090713245149	0.0588731532034346	1.23008270306708	age
CEP120	PICALM	0.00376999697129344	0.0394330565394541	0.095604989877501	0.923834302008274	0.978256767061499	0.00954713919799229	age
CEP120	CD163	-0.154983941229129	0.137668260572616	-1.12577830637571	0.260259368766107	0.554835373431172	0.255835858348145	age
CEP120	ERN1	-0.203539381863782	0.0790273719884699	-2.57555549099467	0.0100079213113444	0.205560468145777	0.687060401918486	age
CEP126	ERN1	-0.126016093515888	0.144292957109934	-0.873335026462022	0.382480494254913	0.821829865967238	0.0852180801718794	age
CEP128	AIF1	0.203832488953197	0.164143633967401	1.24179344654742	0.214312781305245	0.708092193088291	0.149910193803338	age
CEP128	HIF1A	0.06225392057349	0.109546409249402	0.568288098168129	0.569839359264449	0.845919584782177	0.0726709201114312	age
CEP128	HIST	-0.0927125309322785	0.098643247498732	-0.9398771155975	0.347280596961271	0.669068903346886	0.174529154575344	age
CEP128	HSPA1A	-0.00718280709937759	0.106509010812423	-0.0674384922420086	0.946232626544942	0.992164079185779	0.00341650043407749	age
CEP128	IFI44L	0.148907753091848	0.207259635604565	0.718459977300893	0.472473716923417	0.860624305430399	0.0651863928976118	age
CEP128	TMEM163	-0.311282509350197	0.0996693823846571	-3.12315078013482	0.00178926059005188	0.0727750742963674	1.13801734251593	age
CEP128	FRMD4A	-0.0835736852507799	0.0356669561909323	-2.34316841626164	0.0191207498073567	0.0675865533732245	1.17013970016334	age
CEP128	PICALM	-0.00681431525535406	0.0330626264331499	-0.206103264939707	0.836710248471116	0.951673450020721	0.0215120465552363	age
CEP128	CD163	-0.0107910423145019	0.056897141873942	-0.189658776506031	0.84957652599797	0.943244041034974	0.0253759297832652	age
CEP128	GPNMB	0.195318393585347	0.106852335086147	1.82792817234996	0.0675603322848126	0.405232466193727	0.392295767349404	age
CEP128	MKI67	0.00366889026557879	0.212276351413145	0.0172835562753675	0.98621040383659	0.999095321951707	0.000393074514035989	age
CEP128	ERN1	-0.0511643304739057	0.0875703662019669	-0.584265347890672	0.559041801986397	0.894304410151647	0.0485146275728752	age
CEP131	FRMD4A	-0.147839158251594	0.104889187042229	-1.40947949374489	0.158693432842262	0.339072348290389	0.469707625953435	age
CEP131	PICALM	-0.135615814847369	0.14386690507597	-0.942647753322809	0.345861105551867	0.686398331152672	0.163423781062712	age
CEP131	ERN1	-0.0511110663723669	0.10028337069217	-0.509666418465905	0.610285183475758	0.911739743554778	0.0401291135010118	age
CEP135	AIF1	0.208415547305609	0.109957150912735	1.89542513220457	0.058036101727674	0.482960766381456	0.316088147998187	age
CEP135	HIST	0.0112025170719186	0.140987425710215	0.0794575616618757	0.936668685730369	0.977581002636242	0.00984724667846043	age
CEP135	HSPA1A	-0.207744220462571	0.11294524084764	-1.83933576043999	0.0658658163473727	0.515204156415837	0.288020641958064	age
CEP135	FRMD4A	-0.109429991617776	0.0398231743664574	-2.7478972572801	0.00599788007037249	0.0262859414921705	1.58027646309936	age
CEP135	PICALM	-0.0772108340915096	0.0322595916589792	-2.39342254879468	0.0166920050877114	0.114547933769256	0.941012740265099	age
CEP135	CD163	-0.199771423740114	0.0962093049520711	-2.07642518402596	0.037854644042309	0.170430581401418	0.768452474462289	age
CEP135	GPNMB	-0.0685915391332714	0.155966983487229	-0.439782430868696	0.660094693606287	0.908735008798228	0.0415627405344555	age
CEP135	ERN1	-0.0332682051381819	0.0544855411958261	-0.610587770774137	0.541472520762114	0.888432473246205	0.0513755758620899	age
CEP152	AIF1	0.398268923945177	0.153362952338316	2.59690438839885	0.00940681044024031	0.256907028392794	0.5902240142605	age
CEP152	HSPA1A	-0.0857199705417446	0.146793077172373	-0.58395104314822	0.559253250278165	0.901247075942046	0.0451561313202752	age
CEP152	FRMD4A	-0.00150828087074493	0.0488937842932207	-0.0308481107066621	0.975390671862886	0.987986431873069	0.00524901958556774	age
CEP152	PICALM	0.0673226282512264	0.0475173654972473	1.41680052222437	0.156541256992626	0.467937865771115	0.329811810054527	age
CEP152	CD163	0.00392369300322882	0.1233490774334	0.0318096663945244	0.974623837870569	0.98968481388795	0.00450309366877611	age
CEP152	MKI67	0.494372204556943	0.350302814256458	1.41127100450586	0.158164720688298	0.510623169484219	0.291899483008361	age
CEP152	ERN1	0.109982750211227	0.0801070535381912	1.37294714202404	0.169768779659439	0.652554031934034	0.185383522611475	age
CEP162	AIF1	0.0387937634734827	0.121610526890016	0.319000044367604	0.749726479137899	0.962646272294435	0.0165332665739419	age
CEP162	HSPA1A	-0.161384644662551	0.134171507789579	-1.20282351537444	0.229044622894093	0.749000342681286	0.12551798360286	age
CEP162	FRMD4A	0.0160759198338118	0.0307370923809718	0.523013681143236	0.60096473263614	0.779734282631524	0.108053370703804	age
CEP162	PICALM	-0.0202828154510561	0.0359484095398333	-0.564220106277063	0.572604345922373	0.836877851644194	0.0773379257918136	age
CEP162	CD163	0.0230891825798578	0.137588017794959	0.16781390523604	0.866729682841313	0.950219394308254	0.0221761097249612	age
CEP162	GPNMB	0.238651441246839	0.16691000949064	1.42982102736159	0.152768392423005	0.560629360625661	0.251324161617099	age
CEP162	ERN1	-0.176074634597812	0.0615851364289457	-2.85904432152974	0.00424919411361038	0.130179856026064	0.885456213106939	age
CEP164	AIF1	-0.0682831044843185	0.117683801693554	-0.580225175441953	0.561762778428136	0.90396862544703	0.0438466425685341	age
CEP164	HSPA1A	-0.0467051387670271	0.141077534605616	-0.331060072020622	0.740599110502206	0.947183992737438	0.0235656500685196	age
CEP164	FRMD4A	-0.0938989707797677	0.0419616284600391	-2.23773419254187	0.0252383940916341	0.0839599012701366	1.07592808078354	age
CEP164	PICALM	-0.136037826199743	0.0363614929133964	-3.74126074866479	0.000183099431805819	0.00332930508275822	2.47764640619882	age
CEP164	CD163	-0.0266599876575469	0.126174026564181	-0.211295370239973	0.83265679538827	0.937468141231946	0.0280434823439928	age
CEP164	ERN1	-0.0653212705245626	0.0721104760668769	-0.905849941470115	0.36501528306837	0.812726910105554	0.0900553601353624	age
CEP170	AIF1	0.0508616720101866	0.0778159436961262	0.653615051033796	0.513359844932368	0.888349671695179	0.0514160538203268	age
CEP170	CCL3	-0.108053327457556	0.0869660272226838	-1.24247744674914	0.214060456633916	0.696279437373499	0.157216430283398	age
CEP170	HIF1A	-0.110842083774039	0.0897425270214342	-1.23511213081358	0.216788775275533	0.601739153558432	0.220591729207773	age
CEP170	HIST	0.0694816620499199	0.0581385976363282	1.19510385311571	0.232046456757943	0.556961280205099	0.254174995809694	age
CEP170	HSPA1A	-0.0278593631188187	0.0599967068165304	-0.464348205044195	0.642398292422421	0.918983570758339	0.0366922526974299	age
CEP170	IFI44L	-0.00510529795763455	0.0797809354260428	-0.0639914527245319	0.948977032597851	0.988252732859429	0.00513197600939956	age
CEP170	TMEM163	0.0450722221123383	0.0532194913640353	0.846911929391291	0.397044212673978	0.768279616422376	0.114480689124438	age
CEP170	FRMD4A	-0.0639135422262769	0.0238830362986939	-2.6761062298336	0.0074483032810942	0.0316280001469823	1.49992826785627	age
CEP170	PICALM	0.0166165339367768	0.0248339882717727	0.669104525416237	0.503428803404822	0.801967862547485	0.0958430349551623	age
CEP170	CD163	0.117394889427945	0.0415955056738703	2.82229744598803	0.00476809312762576	0.037611184243754	1.42468299195834	age
CEP170	GPNMB	-0.0300785061264827	0.0588509481534929	-0.511096372619742	0.609283575801437	0.890700761977537	0.0502681761534766	age
CEP170	MKI67	0.0734787556439371	0.0927012274253021	0.792640590472717	0.427987252689691	0.781437735569333	0.107105620557062	age
CEP170	ERN1	-0.0557189333264195	0.054032263746335	-1.03121597103543	0.302439552746717	0.764847267553196	0.116425280508111	age
CEP19	ERN1	0.103107129790444	0.129172435813673	0.798213095084559	0.42474683948203	0.842674289081594	0.0743402566784173	age
CEP192	AIF1	0.0318099559013446	0.0937769424915856	0.339208712250336	0.734452506519458	0.957520354196528	0.0188519853788891	age
CEP192	HIF1A	0.125810128425031	0.0839527805093213	1.49858203220633	0.133982096868722	0.493442722558725	0.30676325174886	age
CEP192	HIST	0.00184014935832538	0.0708629764960088	0.0259677119042413	0.979283091929751	0.993861872351651	0.00267396997278346	age
CEP192	HSPA1A	-0.00908529435988288	0.0800627252213114	-0.113477205962813	0.909652233347588	0.982756722326817	0.00755397680377022	age
CEP192	IFI44L	0.0558283118780717	0.113907134426402	0.490121291868188	0.624048072258671	0.909595016328728	0.0411519278133541	age
CEP192	TMEM163	-0.0488236140846601	0.0633061282144248	-0.771230455277396	0.440570345365958	0.802599990582418	0.0955008496981229	age
CEP192	FRMD4A	-0.0760087005096602	0.023553412869116	-3.22707800062917	0.00125061363301596	0.00746044876867034	2.1272350476084	age
CEP192	PICALM	0.00684767676235463	0.0250008656799534	0.2738975861882	0.784163326624177	0.934817103095652	0.029273350503049	age
CEP192	CD163	-0.0545421872008766	0.0365845897325629	-1.49085141037758	0.136000510728519	0.385037200571604	0.414497308874653	age
CEP192	GPNMB	0.134317639483799	0.0763070763479094	1.76022520993204	0.0783696291848262	0.44014934851077	0.356399936630348	age
CEP192	MKI67	0.0733040747114667	0.153411293378894	0.477827108402124	0.632773265127085	0.89365079791626	0.0488321525293136	age
CEP192	ERN1	-0.0112518116145203	0.0641037061153375	-0.175525134136171	0.860667023154282	0.96984018885695	0.0132998232755867	age
CEP20	AIF1	0.0662469859488157	0.0984328277390164	0.673017198332067	0.500936349554689	0.883925134682686	0.0535845166283857	age
CEP20	HSPA1A	-0.064602293009606	0.120262539027709	-0.537177191932736	0.591145224370699	0.911618430078698	0.0401869033242964	age
CEP20	FRMD4A	-0.0482727887731366	0.109679777181169	-0.440124788851454	0.659846729010555	0.8174256730942	0.087551726413938	age
CEP20	PICALM	0.0261513378638749	0.116946277143062	0.223618387029829	0.823054255169303	0.946984029021301	0.0236573453540743	age
CEP20	CD163	0.0474199045853983	0.0924044201463218	0.513177881645804	0.607826896462862	0.829623262660277	0.0811190788184497	age
CEP20	ERN1	-0.0290665986971704	0.078697852211813	-0.369344243587976	0.711871151541787	0.942476127569107	0.0257296414365557	age
CEP250	AIF1	0.159712077124449	0.112766402364739	1.41630905815249	0.156685036907095	0.641790371838044	0.192606802492889	age
CEP250	HSPA1A	0.199312545651705	0.089168135090586	2.23524407513091	0.0254013293607181	0.359097137045311	0.444788057336694	age
CEP250	FRMD4A	-0.0602727500787388	0.0390904149338928	-1.54188053978624	0.123102625695549	0.283105862140154	0.54805113780988	age
CEP250	PICALM	0.0250894603558672	0.0319084025352914	0.786296347117901	0.431693892027985	0.754108720212559	0.122566037174519	age
CEP250	CD163	0.238592893447234	0.103770456383196	2.29923719874735	0.0214914737709074	0.11358847998347	0.944665712051983	age
CEP250	ERN1	0.0400636499911204	0.0652969107700709	0.613561185646225	0.539505339052033	0.886894142734318	0.0521282132797339	age
CEP290	AIF1	0.196873226236323	0.117467624304165	1.67597861455466	0.0937423815569205	0.553543149777354	0.256848519356563	age
CEP290	HIF1A	-0.0192205987513402	0.0945881628585119	-0.203203003108232	0.838976365662485	0.958972144051832	0.0181940079078358	age
CEP290	HIST	-0.120020850290187	0.162572399981121	-0.738260924388915	0.460355906895228	0.746429696292418	0.127011090752207	age
CEP290	HSPA1A	0.0302711949357618	0.122434917980142	0.247243151179073	0.804720051875043	0.956276607366961	0.0194164678938672	age
CEP290	IFI44L	-0.076712768735893	0.221820004332626	-0.345833411042855	0.729467914292782	0.937211493364507	0.0281623941316502	age
CEP290	TMEM163	-0.0934051730465821	0.104635258487278	-0.892673983864993	0.372031786448061	0.752660090738384	0.123401111508715	age
CEP290	FRMD4A	-0.0757626255146533	0.0343237151104339	-2.20729677049506	0.0272933327865854	0.0893244901646489	1.04902945393114	age
CEP290	PICALM	0.00787232465980866	0.0365426287500248	0.215428526329084	0.829433231294562	0.949193041672404	0.0226454541613514	age
CEP290	CD163	-0.0170195796212595	0.0509081764953363	-0.33431917607221	0.738138721698857	0.895256207677448	0.0480526589217964	age
CEP290	GPNMB	-0.0372173974453182	0.091407574059945	-0.40715879212494	0.683891365045835	0.916517471781172	0.037859251568293	age
CEP290	ERN1	0.00764254145012859	0.0789944924949741	0.0967477758100013	0.922926698148395	0.984180199508807	0.00692537668312752	age
CEP295	AIF1	0.110465245056798	0.134978971635454	0.818388551330337	0.413135356904282	0.844661788622548	0.0733171522785074	age
CEP295	HIST	0.24895666462223	0.178962603664969	1.39110998344825	0.164192077960527	0.478622252290861	0.320007113866178	age
CEP295	HSPA1A	0.0729310824343817	0.10417626638538	0.700073874452241	0.483881170462466	0.881676057680079	0.0546909525145256	age
CEP295	FRMD4A	-0.115322607381525	0.0342108976934695	-3.37093192978503	0.000749143659853229	0.00486328486707729	2.31307029087263	age
CEP295	PICALM	-0.00514018466817376	0.0386161508720616	-0.133109710628685	0.894106615518396	0.967681637815039	0.014267499800669	age
CEP295	CD163	-0.133345430572324	0.110820501590435	-1.20325597392742	0.22887728035772	0.517226705427114	0.28631905973864	age
CEP295	MKI67	0.105348955700386	0.18214032273991	0.578394471447274	0.562997825653152	0.860453503025952	0.0652725930003916	age
CEP295	ERN1	0.0153672008626015	0.0744369639290958	0.206445830827268	0.83644267396375	0.967617663461471	0.0142962123711017	age
CEP295NL	ERN1	-0.154881110923069	0.138028725942781	-1.12209331691777	0.261822765123343	0.73841443078722	0.131699824509204	age
CEP350	AIF1	0.0299693442528168	0.0673375732981341	0.445061245675262	0.656275494371966	0.937003503406014	0.0282587853053325	age
CEP350	CCL3	-0.0896181723665936	0.0888752807172467	-1.00835881072163	0.313282239119476	0.775574439693404	0.110376512232617	age
CEP350	HIF1A	0.0040814508257305	0.0897745458694223	0.0454633413759285	0.96373799401355	0.993216351795309	0.00295613906107596	age
CEP350	HIST	-0.00464153338440571	0.0775867150866645	-0.0598238162193245	0.95229595694502	0.984169093958109	0.00693027731677295	age
CEP350	HSPA1A	0.120074365590547	0.0628571163392236	1.9102748039305	0.0560978401336732	0.491865390323547	0.308153735115614	age
CEP350	IFI44L	0.205965917498823	0.0966892603623435	2.13018402175138	0.0331564236814429	0.313063913455943	0.504366990160722	age
CEP350	TMEM163	0.0260486552482077	0.0615906328021135	0.42293209313014	0.672344806770033	0.906462903252805	0.0426499645880712	age
CEP350	FRMD4A	-0.00864044689160302	0.0313727488988826	-0.275412489975042	0.782999349386469	0.889673988390635	0.0507691068168681	age
CEP350	PICALM	0.075825910393399	0.0295061369407823	2.56983523616049	0.0101746894115403	0.0797496212431113	1.09827137087163	age
CEP350	CD163	0.149383727475694	0.0355380431834346	4.20348770202762	2.62833438391312e-05	0.00043922639682893	3.35731156734519	age
CEP350	GPNMB	0.15053692528897	0.0739434723080979	2.03583792578381	0.041766632708562	0.328598500169365	0.483334423157972	age
CEP350	MKI67	0.103111044274768	0.108516841678538	0.950184714923943	0.342018403853405	0.721719507664514	0.141631555812723	age
CEP350	ERN1	0.085783626372762	0.0902300494362245	0.950721260918678	0.341745892440739	0.79479504415147	0.0997448495445826	age
CEP41	AIF1	0.0138958757885622	0.11497483722599	0.120860147522967	0.903801808380467	0.986121311292119	0.00606965546039161	age
CEP41	HSPA1A	-0.104184282495864	0.11956446496514	-0.871364937117726	0.38355492422171	0.839386191840202	0.0760381793429347	age
CEP41	FRMD4A	-0.148098562594153	0.106231024519705	-1.39411780375593	0.163282033716373	0.345300753565529	0.461802473868925	age
CEP41	PICALM	-0.133075899009636	0.0931045134133523	-1.42931737819008	0.152913033384341	0.462140547986624	0.335225925023203	age
CEP41	CD163	0.0900548679501412	0.13053445704608	0.689893457926981	0.490261190212412	0.755730490397959	0.121633055558516	age
CEP41	ERN1	-0.0256461210512033	0.0854024243959515	-0.300297342055538	0.763950360466935	0.952013983020991	0.0213566727244974	age
CEP43	AIF1	0.0577144735848251	0.148482755477184	0.38869479084858	0.697501936253616	0.949055573445492	0.0227083560299619	age
CEP43	HSPA1A	-0.146316101016014	0.102418089702794	-1.42861579864071	0.153114690781822	0.667554172953367	0.175513484929582	age
CEP43	FRMD4A	-0.0710594460560643	0.0824327654289195	-0.862029142008317	0.388671481534011	0.610640793120229	0.214214186550219	age
CEP43	PICALM	0.0362654038429544	0.10161064849824	0.356905544634749	0.721162518662268	0.909233224931974	0.0413247027964099	age
CEP43	CD163	0.00902455213991622	0.140013249737109	0.0644549866306285	0.948607948006689	0.980036431695203	0.00875777962372363	age
CEP43	ERN1	0.0248026410494956	0.0719804933680453	0.344574479681274	0.730414294332403	0.946618857457356	0.023824848264286	age
CEP44	AIF1	0.0314209812819339	0.131970793295584	0.238090417563515	0.811810966743925	0.973551356653392	0.0116411336941494	age
CEP44	HSPA1A	-0.0916228898162755	0.131894926663891	-0.694665762616926	0.487264788991611	0.882844244217861	0.0541159100616064	age
CEP44	FRMD4A	-0.0528860919768672	0.0309461230255056	-1.70897310571921	0.0874559313465829	0.220932724091141	0.655739952577464	age
CEP44	PICALM	0.0714873641680601	0.0411562128597119	1.73697624734659	0.0823913635451954	0.326280863523294	0.486408396975071	age
CEP44	CD163	-0.0919520061561717	0.134653801463866	-0.682877164673636	0.494684464525908	0.757610771861326	0.120553859075169	age
CEP44	ERN1	-0.016065468707092	0.0875453893374541	-0.183510163455505	0.854397744902718	0.969364203204795	0.0135130219948073	age
CEP55	ERN1	0.131817249067304	0.146382413805439	0.900499217361628	0.367854641624672	0.815077309614767	0.0888011967241344	age
CEP57	AIF1	0.170111003498824	0.075786206942581	2.24461693442064	0.0247927346774052	0.37147562892517	0.430069673344871	age
CEP57	HIF1A	-0.0926154328222532	0.0921177944493604	-1.00540219591521	0.314703222915451	0.683866582108096	0.165028618025483	age
CEP57	HIST	0.2044952387337	0.150709371811831	1.35688468656763	0.174817853292186	0.49072480466322	0.309161989184159	age
CEP57	HSPA1A	-0.115315037625431	0.0846985024837682	-1.36147669963268	0.173363092013102	0.691427462215779	0.160253375080107	age
CEP57	IFI44L	0.163899554427203	0.169621344945988	0.96626727302152	0.333910457802882	0.775345712422791	0.110504610371097	age
CEP57	TMEM163	-0.000312279900442683	0.168614789636166	-0.00185203149211593	0.998522293511081	0.999076662187157	0.000401185760557532	age
CEP57	FRMD4A	-0.0592678242181023	0.0245288634673862	-2.41624828222903	0.0156813645232058	0.0577987691999016	1.23808140959647	age
CEP57	PICALM	0.0341383097788279	0.036317260355339	0.940002341718744	0.347216359511296	0.68751170472264	0.162719903674888	age
CEP57	CD163	0.00523630263532541	0.057593196231832	0.09091877127721	0.927557134644074	0.97311297822083	0.0118367353025571	age
CEP57	GPNMB	-0.194257221599987	0.169153168994141	-1.14841018205645	0.250799272298026	0.675900894083636	0.170116979070144	age
CEP57	ERN1	0.180713256365871	0.067672211178066	2.67042044614679	0.00757563208370599	0.177662107950464	0.750405189317996	age
CEP57L1	AIF1	-0.0994228223564499	0.106361501407534	-0.93476324648241	0.349910324483836	0.810063660873088	0.0914808496651891	age
CEP57L1	HSPA1A	-0.0620901363284425	0.113119886585644	-0.548887894096618	0.583082386518619	0.907639415670725	0.0420866524558956	age
CEP57L1	FRMD4A	-0.0242346317397837	0.0341604074046299	-0.709436262065747	0.478053791621202	0.689021797460414	0.16176703880785	age
CEP57L1	PICALM	-0.023735182981896	0.0439112409725422	-0.540526353986162	0.588834091371061	0.844630995632878	0.0733329852064887	age
CEP57L1	CD163	-0.220462255037863	0.173824487330243	-1.26830378402909	0.204689486267273	0.488207405880171	0.31139563682277	age
CEP57L1	ERN1	0.166253536552412	0.0853738890005068	1.9473581266917	0.0514918144815446	0.431383308651722	0.365136662897571	age
CEP63	AIF1	-0.0749204891242076	0.0652680031321094	-1.14789001545766	0.251013970529759	0.746333670458349	0.127066964966223	age
CEP63	CCL3	0.113238992585114	0.238839764886594	0.474121185971197	0.635413491622855	0.916709621800221	0.0377682102635158	age
CEP63	HIF1A	0.0232649575117671	0.18003709451588	0.129223133567705	0.897181091735959	0.973257014720264	0.011772457434281	age
CEP63	HIST	0.0307173854374089	0.119997460170293	0.255983629935306	0.797963477702888	0.929910194488405	0.0315589911464612	age
CEP63	HSPA1A	-0.0342050999392185	0.0864152995828769	-0.395822268791812	0.692236147598401	0.934356867018233	0.0294872182286125	age
CEP63	IFI44L	-0.022860830710265	0.151001852297152	-0.151394372734434	0.879664628207755	0.972277102658963	0.0122099418589016	age
CEP63	TMEM163	-0.0921116049498687	0.144276871117965	-0.638436391336458	0.523189648116338	0.843947193276441	0.073684726817623	age
CEP63	FRMD4A	-0.0435218203821419	0.0641281034122298	-0.678670006851347	0.497346974380352	0.706423246609386	0.150935017658032	age
CEP63	PICALM	-0.0740777984546527	0.0595284424565637	-1.24441015752605	0.21334864641324	0.549051316117192	0.260387063081745	age
CEP63	CD163	0.0706139860152397	0.104338435118997	0.676778273842279	0.498546644845237	0.76093871211632	0.118650320971293	age
CEP63	GPNMB	0.150152542566188	0.142489412453807	1.05378034746873	0.291983493096861	0.711448058788873	0.147856801278645	age
CEP63	ERN1	-0.0979294556720257	0.0648799451349785	-1.50939485950997	0.131197905955914	0.602737257485241	0.219871962306531	age
CEP68	AIF1	0.0637418906862104	0.110398355301439	0.577380799851276	0.563682241585466	0.904758739342369	0.0434672132158001	age
CEP68	HIF1A	-0.0588881650257267	0.154193302414102	-0.381911302914938	0.702527156131951	0.899435632925896	0.0460299109902845	age
CEP68	HIST	0.291463143707947	0.150671254667091	1.93443098587011	0.0530601597832938	0.282899634521611	0.548367613608227	age
CEP68	HSPA1A	0.148233388357587	0.13276739448667	1.11648939809894	0.264212705810968	0.774614654883192	0.110914290883763	age
CEP68	FRMD4A	-0.0464031001457017	0.0321216008579069	-1.4446073329586	0.148568211885359	0.324953419919553	0.488178888011035	age
CEP68	PICALM	0.00726248568933053	0.0439363067227916	0.165295770879239	0.868711187383957	0.961758267872173	0.0169340715396519	age
CEP68	CD163	0.00601892942127284	0.129570697231301	0.0464528597120091	0.962949305995184	0.986181528357163	0.00604313626815879	age
CEP68	GPNMB	0.075527756349814	0.12957149312068	0.582904113634539	0.559957851242156	0.869184369860809	0.0608880919974349	age
CEP68	ERN1	-0.0589659305851863	0.11978991279982	-0.492244540520903	0.622546480864165	0.912718682164563	0.0396630599355716	age
CEP70	AIF1	0.00750989484402635	0.115445473628143	0.0650514447038104	0.948133040009974	0.99083282262394	0.00399961527922272	age
CEP70	HSPA1A	0.15192918694247	0.138630575603251	1.09592841464699	0.273110103041054	0.783295337081864	0.106074458783122	age
CEP70	FRMD4A	-0.0521396097834603	0.0329426362962404	-1.58273944181604	0.113480864528477	0.26724153723663	0.57309603874641	age
CEP70	PICALM	0.0525083052907441	0.0428714873229798	1.22478384981523	0.220656671537302	0.557862351171239	0.253472947122169	age
CEP70	CD163	-0.07068294272776	0.139721757970293	-0.505883577150441	0.612938381936904	0.832128510848716	0.0798095976965651	age
CEP70	ERN1	0.0175822779290195	0.061629625029961	0.285289386727112	0.775422443315251	0.95518413202775	0.0199129008608833	age
CEP72	ERN1	-0.0524800419602324	0.152184971304578	-0.344843787861289	0.730211811961458	0.946618857457356	0.023824848264286	age
CEP76	HSPA1A	-0.288648327547557	0.164140994566889	-1.75853892142666	0.0786558551283618	0.550305922823398	0.259395812946291	age
CEP76	FRMD4A	0.0343029645605789	0.089586168888917	0.38290469372692	0.701790431029546	0.843762225897416	0.0737799213000993	age
CEP76	PICALM	-0.15813014873627	0.106631150443044	-1.48296391888535	0.138083997314954	0.439049421381814	0.357486590861856	age
CEP76	ERN1	0.0768873468335135	0.0879951084996477	0.873768419000488	0.382244382268298	0.821829865967238	0.0852180801718794	age
CEP78	AIF1	-0.17688884781774	0.113283294829361	-1.56147336713845	0.118412102993047	0.589315011502989	0.229652496067792	age
CEP78	HSPA1A	-0.0567723322989548	0.134932509674566	-0.420746137723813	0.673940466626679	0.928758146603773	0.0320973637998226	age
CEP78	FRMD4A	-0.0638449064082808	0.106043744360571	-0.602061977283591	0.547132883072274	0.744066226284418	0.128388407962373	age
CEP78	PICALM	-0.0325539258334345	0.132342062456829	-0.245983213719779	0.805695226851168	0.940299020198117	0.0267340164308449	age
CEP78	CD163	-0.0893608051626932	0.175382988323463	-0.509518089621571	0.610389121857896	0.83151040950213	0.080132309570094	age
CEP78	ERN1	-0.0264360925834081	0.112724439113094	-0.234519619626452	0.814581603577074	0.964055867222645	0.0158977979192826	age
CEP83	AIF1	0.141606090950004	0.130033918265492	1.08899349368897	0.276156754858948	0.762954016043004	0.11750163659373	age
CEP83	HSPA1A	0.14674426897188	0.10439146348555	1.40571138742769	0.159809844134916	0.678198755367967	0.168643011575508	age
CEP83	TMEM163	0.0409642046150886	0.100080465756833	0.409312689597386	0.682310204254853	0.912573106000326	0.0397323342569362	age
CEP83	FRMD4A	0.00393785803384802	0.0301670217611673	0.130535193862493	0.896143011662207	0.951186915838892	0.021734132336013	age
CEP83	PICALM	0.0575242282474802	0.0339723295476547	1.69326710924513	0.0904046357319216	0.343334989854288	0.464281934627574	age
CEP83	CD163	-0.0489364017555486	0.0508111077186528	-0.963104406747346	0.335495130520764	0.628149756207582	0.201936804445721	age
CEP83	GPNMB	0.183325089214683	0.135402014267393	1.35393177277741	0.175758145704972	0.59314017975518	0.22684265554024	age
CEP83	ERN1	0.00663025553056467	0.0942603312329521	0.0703398284712034	0.943923182460162	0.989366148496985	0.00464295325268403	age
CEP85	HSPA1A	-0.132775754437414	0.117885530330595	-1.12631087178436	0.260033957594152	0.770499714010729	0.113227518144245	age
CEP85	FRMD4A	0.044947691306149	0.0918048796662213	0.489600242052135	0.624416805148703	0.795481865458569	0.0993697164838308	age
CEP85	PICALM	0.132400317391005	0.12057691672373	1.09805691660175	0.272179636669559	0.61156172172634	0.213559705344862	age
CEP85	ERN1	0.16557179549852	0.0831964657182457	1.99013015840418	0.0465765993931061	0.418748480085868	0.378046756293053	age
CEP85L	AIF1	0.0803476676135243	0.124505190380867	0.645335888148416	0.51870954055189	0.891391444399721	0.0499315386005512	age
CEP85L	HIF1A	0.0361020992140859	0.0917285980829872	0.393575176864954	0.693894711041765	0.897136606072998	0.0471414223442945	age
CEP85L	HIST	0.0624842018975723	0.0903377498060547	0.691673215590592	0.489142571110171	0.761203740103283	0.118499086514514	age
CEP85L	HSPA1A	0.29217766230508	0.130066655552212	2.24636868738271	0.024680402265339	0.358353935375436	0.445687821828035	age
CEP85L	IFI44L	0.0490516755406071	0.143750848280305	0.341227033630852	0.732932673363631	0.937306759968208	0.0281182507788085	age
CEP85L	TMEM163	-0.00327401072383654	0.0884489314162265	-0.0370158312985102	0.970472382840126	0.990977019315744	0.00393641665507188	age
CEP85L	FRMD4A	0.035017830203265	0.0425403703893266	0.823167026586375	0.41041301702841	0.631010844745932	0.199963176773546	age
CEP85L	PICALM	0.113446160017166	0.0370497785036276	3.0619929348851	0.00219868642099863	0.0246718237276624	1.60779874651407	age
CEP85L	CD163	0.166779989746168	0.0506647758945996	3.29183316813892	0.000995366394880197	0.0102907613678681	1.98755249252313	age
CEP85L	GPNMB	0.0169537099920767	0.0893717729559208	0.189698709462086	0.849545232148246	0.963904957175173	0.0159657862312706	age
CEP85L	MKI67	0.556062974819465	0.185971590782768	2.99004257843339	0.00278938561924504	0.0612039951407165	1.21322022800252	age
CEP85L	ERN1	0.0206992824255488	0.0808467244652559	0.256031181998529	0.797926759819214	0.96080812845964	0.017363331447953	age
CEP95	AIF1	-0.00879141279471738	0.0948353919407024	-0.0927018132662369	0.92614045643846	0.989643848733049	0.00452107041115613	age
CEP95	HIF1A	-0.188530292817222	0.0866601154022299	-2.17551398289934	0.0295916214302044	0.24501286551578	0.610811110428076	age
CEP95	HIST	0.134279630878416	0.13598408714472	0.98746576675188	0.323414357161074	0.648717320423054	0.187944506472831	age
CEP95	HSPA1A	0.157266896956566	0.12371544689575	1.27119855202146	0.203658021584958	0.72718867944381	0.138352890640536	age
CEP95	IFI44L	0.145328314092289	0.186688950390704	0.778451610489773	0.436302823037887	0.838294989187389	0.0766031297792183	age
CEP95	TMEM163	-0.0410043985521402	0.069973826528583	-0.585996230110277	0.55787804823028	0.856761384817939	0.0671401158671558	age
CEP95	FRMD4A	-0.0894349189636996	0.0270863229349268	-3.30184791706728	0.000960501331232181	0.00600930661484814	2.22117563626977	age
CEP95	PICALM	-0.0358050759305316	0.0319529779566265	-1.12055521019462	0.262477239319456	0.602529240442158	0.220021872148056	age
CEP95	CD163	0.0712651697529628	0.0507320649836242	1.40473623094125	0.160099727793753	0.423545987483029	0.373099428247518	age
CEP95	GPNMB	-0.0159838954830357	0.138730070653885	-0.115215795736986	0.908274078866042	0.977375647353005	0.00993848621225563	age
CEP95	ERN1	0.0175571897070449	0.0661027834957987	0.265604393318184	0.790543901722522	0.958528157539367	0.0183951248471018	age
CEP97	FRMD4A	-0.0875883689234993	0.0913597055038737	-0.958719913121715	0.337699864013894	0.558868249233804	0.252690563088063	age
CEP97	PICALM	-0.0235250304893324	0.125683897884068	-0.187176168828184	0.851522509135287	0.957912026114003	0.0186743743532063	age
CEP97	ERN1	-0.014564367323908	0.0821858112629518	-0.1772126733325	0.85934134133426	0.969601360073336	0.0134067839864416	age
CEPT1	AIF1	-0.0667472796765055	0.109618845616395	-0.608903325894199	0.54258851959443	0.899822737519135	0.0458430368935802	age
CEPT1	CCL3	0.0438766667351009	0.151700165433737	0.289232820608006	0.772403217429978	0.952455277221155	0.0211554075810185	age
CEPT1	HIF1A	0.10925806334754	0.076553749055674	1.42720721970236	0.153520174096121	0.52400115591685	0.280667754986205	age
CEPT1	HIST	0.168053400183977	0.0797262840936925	2.10787950416057	0.0350414135162746	0.238724417722098	0.62210315728309	age
CEPT1	HSPA1A	-0.0662244273311543	0.0849074041062536	-0.779960570320589	0.435414084234305	0.859596673300458	0.0657052739275114	age
CEPT1	IFI44L	0.283386006669755	0.124881782744654	2.26923415442583	0.0232540903051971	0.261009858989059	0.583343087973293	age
CEPT1	TMEM163	-0.0305145651595274	0.0629684021832341	-0.484601230165121	0.627959240914271	0.887758771087102	0.0517050281607755	age
CEPT1	FRMD4A	-0.0078415009671175	0.0226480340755795	-0.34623318478546	0.729167477358268	0.860120373801556	0.065440765012849	age
CEPT1	PICALM	0.0448470553639935	0.0269223877148986	1.66579041349945	0.0957551662019845	0.356466076310898	0.447981794204821	age
CEPT1	CD163	-0.0324415934490002	0.0399099370083908	-0.812870073991336	0.416292553916806	0.704367927131394	0.152200427530108	age
CEPT1	GPNMB	0.199754417260108	0.0814779402067628	2.4516380354388	0.0142207631518885	0.194668141162312	0.710705118071831	age
CEPT1	ERN1	0.0332999424965536	0.0680274161133986	0.489507677919798	0.624482320129703	0.912718682164563	0.0396630599355716	age
CERCAM	FRMD4A	0.0817319744095304	0.0480357861446772	1.70148093680334	0.0888527144967748	0.22377452971781	0.650189346907338	age
CERCAM	PICALM	0.0813029549128371	0.0624076247204428	1.30277278260528	0.192652345425595	0.521167156266906	0.283022961151105	age
CERK	AIF1	0.0647239574436272	0.0889415058039332	0.727713758144681	0.466788826549436	0.869465553454484	0.0607476192288091	age
CERK	HIF1A	-0.0566613948329514	0.130467869214595	-0.434293862343642	0.664075060265147	0.886039525848701	0.0525469039875577	age
CERK	HIST	0.1083624316299	0.119230055963384	0.90885163773788	0.363428444992453	0.680676279448306	0.167059383645741	age
CERK	HSPA1A	-0.138258476513836	0.109945988969324	-1.25751269154904	0.208568046260054	0.72718867944381	0.138352890640536	age
CERK	FRMD4A	-0.0971016315125182	0.0336886460429927	-2.88232514267861	0.00394752163627709	0.0187049065651053	1.72804445685153	age
CERK	PICALM	-0.0120951918752794	0.0365754913251354	-0.330691166053245	0.740877775708904	0.917135933530143	0.0375662904947843	age
CERK	CD163	0.079998902619635	0.1221410349984	0.654971546791651	0.512486073565179	0.770119576438837	0.113441836703295	age
CERK	GPNMB	-0.118998580027154	0.169014446150444	-0.704073425304901	0.481387048689532	0.835189354607119	0.078215049860072	age
CERK	ERN1	0.0142455278820352	0.0725191957443082	0.196438029073885	0.844267333158695	0.968067262595641	0.0140944662874063	age
CERS2	AIF1	-0.12934348988261	0.0882138543755029	-1.46624916004723	0.14258042029664	0.621626850677417	0.206470234797252	age
CERS2	HSPA1A	-0.136071980881697	0.0887486224724044	-1.53322921630707	0.125219388012629	0.634168697533441	0.197795198486795	age
CERS2	FRMD4A	-0.132930134738501	0.0813039105000433	-1.63497836599668	0.102053582872153	0.24746820517108	0.606480591501179	age
CERS2	PICALM	0.0879985503515734	0.0905077960546208	0.972275916413509	0.330913301793684	0.672104404940667	0.17256325824428	age
CERS2	CD163	-0.0552795108344911	0.120730629895836	-0.457874781918932	0.647042405501298	0.850317266747469	0.0704190019454318	age
CERS2	GPNMB	0.0185132874091224	0.147792058042095	0.125265779869236	0.900313142460058	0.974675932115236	0.0111397579310424	age
CERS2	ERN1	-0.0424193314124738	0.0840365529082751	-0.50477238706797	0.613718712236158	0.912055256911038	0.0399788491226991	age
CERS4	AIF1	-0.115852158449918	0.0952760682148292	-1.21596283957367	0.223999078138592	0.71959671077504	0.142910830450881	age
CERS4	HSPA1A	-0.0517759742079985	0.10312948130821	-0.502048236364751	0.615633590702427	0.915158140869018	0.0385038526303259	age
CERS4	FRMD4A	0.0528023785574115	0.0340470693014375	1.55086413135659	0.120934247787655	0.278995368437685	0.554403006327306	age
CERS4	PICALM	0.00733052155323648	0.0393102968582738	0.186478407417409	0.852069610248565	0.957912026114003	0.0186743743532063	age
CERS4	CD163	0.113895947679083	0.112237116144472	1.01477970560537	0.310210849809251	0.604738817861387	0.218432153368719	age
CERS4	GPNMB	-0.0752687654440005	0.193473781579683	-0.389038580987268	0.69724760656737	0.917515486240717	0.0373865967956228	age
CERS4	ERN1	-0.0423043858872209	0.0687824728175185	-0.615046016147971	0.538524331617949	0.886050294599467	0.0525416256896061	age
CERS5	AIF1	0.107293246271512	0.10807857202626	0.99273375156587	0.320839722205562	0.790142356629433	0.102294656647606	age
CERS5	HSPA1A	0.203284223934034	0.122636419560374	1.65761708196281	0.097394779597675	0.579777606282017	0.236738563137572	age
CERS5	TMEM163	0.0142287396572512	0.0736407289163489	0.193218343525824	0.846787973365648	0.955923329097577	0.0195769394029281	age
CERS5	FRMD4A	-0.0174717815657501	0.0341427265856046	-0.511727776688948	0.608841543260731	0.785670897003988	0.104759333789896	age
CERS5	PICALM	0.00809368955527749	0.030847692719197	0.26237584862354	0.793031690632682	0.937571014177433	0.0279958277097119	age
CERS5	CD163	0.295503373145173	0.100678001517714	2.93513348189753	0.0033340423082124	0.0283364004894933	1.5476553180559	age
CERS5	GPNMB	-0.0778964957049024	0.158593104727207	-0.491172020617737	0.623304786336895	0.897858416825612	0.0467921417727756	age
CERS5	ERN1	0.0314024395348574	0.0849395428925328	0.369703420403243	0.711603482981344	0.942476127569107	0.0257296414365557	age
CERS6	AIF1	-0.027256124569122	0.118337198783642	-0.230325923287695	0.817838518184977	0.973551356653392	0.0116411336941494	age
CERS6	CCL3	0.146299019300854	0.154263303529211	0.948372140060851	0.34294003727775	0.787494955004752	0.103752219786763	age
CERS6	HIF1A	0.0276297206875591	0.0893657287184985	0.309175800206279	0.757187801327944	0.92536322663564	0.0336877630882794	age
CERS6	HIST	0.0127479128410356	0.0966877659659071	0.131846182541136	0.895105956991711	0.963822069093934	0.0160031336729249	age
CERS6	HSPA1A	0.0606482608351047	0.0771833239766246	0.78576896809306	0.432002849759327	0.859322715908875	0.0658437076262584	age
CERS6	IFI44L	0.406001445179114	0.17695304471372	2.29440214400354	0.0217674101257407	0.250261194651531	0.601606486609295	age
CERS6	TMEM163	0.149739746746662	0.0782693565251696	1.91313373962017	0.0557309334168579	0.357722928869456	0.446453222103363	age
CERS6	FRMD4A	0.0401399724567908	0.0319126823918618	1.25780628415702	0.208461822472183	0.407856350666562	0.38949277097366	age
CERS6	PICALM	-0.01974512703196	0.0436970030696005	-0.45186455923556	0.651366557472151	0.878386139306186	0.0563145258884421	age
CERS6	CD163	-0.0593929049187017	0.0440147199562219	-1.3493873181012	0.17721259208412	0.449789341741495	0.346990839869034	age
CERS6	GPNMB	-0.241102444177481	0.102346512189545	-2.35574656155316	0.0184855247971272	0.221047048276655	0.655515280014927	age
CERS6	MKI67	-0.202349690004193	0.134976690968855	-1.49914543430972	0.133835907035131	0.475580424370119	0.322776029921731	age
CERS6	ERN1	0.0942984824940244	0.0659904243174971	1.42897221027599	0.153012220908041	0.631650625775405	0.199523069268896	age
CERT1	AIF1	-0.199195433281405	0.191707696374518	-1.03905809233793	0.298777719659755	0.77787999028424	0.10908739989665	age
CERT1	CCL3	-0.0360197528591529	0.175859180271193	-0.204821566912837	0.837711536261514	0.968765042742736	0.0137815408165323	age
CERT1	HIF1A	0.0169280088600568	0.0847286413745796	0.199790868653484	0.841644143111445	0.959003232318759	0.018179929038059	age
CERT1	HIST	-0.232846654100557	0.10052610420755	-2.31628049187913	0.0205429587768666	0.180136497875347	0.744398284848598	age
CERT1	HSPA1A	-0.242958678551849	0.166420230291529	-1.45991072194914	0.144314612092511	0.654964648264523	0.183782140432609	age
CERT1	IFI44L	-0.117759419487268	0.191002044525507	-0.616534863696406	0.537541569299094	0.885895346242413	0.0526175797313882	age
CERT1	TMEM163	-0.0799687051837338	0.0777396865544401	-1.02867285331454	0.303633430583103	0.706300188468509	0.151010677862067	age
CERT1	FRMD4A	-0.034115460929977	0.0285324994323373	-1.19567025703021	0.231825262568512	0.435521291971051	0.360990608143122	age
CERT1	PICALM	0.00948786551511356	0.0229186244939002	0.413980582370411	0.678888327496302	0.890362679179627	0.0504330523638679	age
CERT1	CD163	-0.0569026189851503	0.0516311220361843	-1.10209921344091	0.270418541324092	0.565085193114385	0.247886072339274	age
CERT1	GPNMB	-0.00458840761036941	0.0836247415727557	-0.0548690199105414	0.956242813213721	0.988423017456085	0.0050571497149487	age
CERT1	MKI67	0.0570337369417002	0.177067307419179	0.322102017436125	0.747375409972565	0.93359131000892	0.0298431994142056	age
CES2	AIF1	-0.0788351229047405	0.109418104353739	-0.720494321943962	0.471220694459231	0.8696572016062	0.0606519023107803	age
CES2	HSPA1A	-0.253930694073742	0.132084342091996	-1.92248899492478	0.0545442570351497	0.488518578652451	0.311118915153372	age
CES2	FRMD4A	-0.0383821919660061	0.0899514570004864	-0.426698946808595	0.669598617763349	0.82310069695531	0.0845470305752596	age
CES2	PICALM	-0.201249745902035	0.1149567399704	-1.7506563421497	0.0800051238712531	0.320677090447944	0.493932065476717	age
CES2	CD163	-0.07310869331914	0.104862519461918	-0.697186122308362	0.485686322693508	0.752299589725422	0.12360917502786	age
CES2	ERN1	-0.0690842442093316	0.107411157143791	-0.643175681617961	0.520110110988732	0.882219569654049	0.0544233128027917	age
CETN2	AIF1	-0.0222955646798334	0.149906491635878	-0.148729814409834	0.881766834385801	0.981142938362732	0.00826771757409763	age
CETN2	FRMD4A	-0.0636583140822109	0.128674659773828	-0.494723002913733	0.620795661822479	0.793531532169313	0.100435811221608	age
CETN2	PICALM	-0.15268356978901	0.205098637030227	-0.744439709594498	0.456610502970914	0.774650633142701	0.110894119826298	age
CETN2	ERN1	-0.501305040952953	0.165476366241616	-3.02946609439673	0.00244986400713935	0.0913154169845357	1.03945589337402	age
CETN3	AIF1	-0.172555692571952	0.107685501257211	-1.60240413572293	0.109066270887832	0.573449275596137	0.241504991542954	age
CETN3	HSPA1A	-0.156030348532133	0.113058218649301	-1.38008851011644	0.167559394532754	0.68642283636641	0.163408276524528	age
CETN3	FRMD4A	-0.109668837146289	0.0810762221739418	-1.35266338521551	0.176163192770247	0.364006929355142	0.438890348900237	age
CETN3	PICALM	-0.00464595658719924	0.115184257379576	-0.0403349962303359	0.96782605351374	0.992542324169655	0.00325096490598554	age
CETN3	CD163	-0.0396807549399739	0.15919243977699	-0.249262810442267	0.803157496515314	0.92333243922389	0.0346419062042956	age
CETN3	ERN1	-0.155972454582929	0.0892816191536502	-1.74697161701902	0.0806422616049483	0.514642459979777	0.288494385684539	age
CETP	ERN1	0.306287448201671	0.145992075211071	2.09797311092982	0.0359075207455266	0.38513949612784	0.414381942112589	age
CFAP119	ERN1	-0.145755502358297	0.180702288489109	-0.806605735749059	0.419893668133111	0.840103140126445	0.0756673919880972	age
CFAP161	HSPA1A	-0.203244633539206	0.173968905986413	-1.16828137986382	0.242693283608833	0.756348279901008	0.121278176444608	age
CFAP161	FRMD4A	-0.0929074287926819	0.115608296382447	-0.803639805272559	0.42160502746201	0.642081725873224	0.192409690253816	age
CFAP161	PICALM	-0.0538586111544647	0.203137534125691	-0.265133725218599	0.790906447751887	0.937056361487564	0.0282342866502174	age
CFAP161	ERN1	-0.171454560491639	0.123949757010453	-1.38325854464708	0.166585604294221	0.647440404784868	0.18880020109107	age
CFAP20	AIF1	-0.123803199251576	0.124859324873379	-0.991541475793862	0.321421250307492	0.790151464574092	0.102289650578413	age
CFAP20	HSPA1A	-0.0719927699996168	0.158032648449685	-0.455556308812594	0.64870906737936	0.920578019952399	0.0359393986874755	age
CFAP20	FRMD4A	-0.0505639698364833	0.125282700490522	-0.403598977660195	0.686507637592873	0.834306825491196	0.0786742034244037	age
CFAP20	PICALM	-0.317754732000372	0.144102470136293	-2.20506096599064	0.0274498167059459	0.164681449621113	0.78335531874718	age
CFAP20	ERN1	0.0833040816307705	0.134525564594652	0.619243501276355	0.535755958202095	0.885866041647526	0.0526319460269196	age
CFAP251	ERN1	0.162441135481423	0.13285237052478	1.22271913432756	0.221435797395096	0.706147672584423	0.151104467953645	age
CFAP298	AIF1	-0.0079672578422075	0.0876412332987238	-0.0909076417837621	0.927565978073042	0.990022709953949	0.00435484308470994	age
CFAP298	HSPA1A	-0.0764056015039543	0.12372492140076	-0.617544150676544	0.536875869281774	0.897594332221217	0.0469198983927504	age
CFAP298	FRMD4A	-0.141528344964388	0.112781567937451	-1.25488896415131	0.209519070746025	0.4086199795894	0.388680402232962	age
CFAP298	PICALM	-0.101706412453145	0.0846747997862716	-1.20114145778748	0.22969633364369	0.565899149426411	0.247260958829637	age
CFAP298	CD163	0.0514345748506157	0.130409637734399	0.394407773414498	0.693280005614949	0.873815741797724	0.0585801357373387	age
CFAP298	ERN1	-0.097853327126411	0.10212595661946	-0.958163138593942	0.337980501549412	0.791624591594946	0.101480723020342	age
CFAP36	AIF1	-0.16395981691581	0.119432772021959	-1.37282099494152	0.169808002210476	0.656352439705263	0.182862896116654	age
CFAP36	HSPA1A	-0.345534882160767	0.142551987868543	-2.42392187809691	0.0153539080065192	0.285983042420223	0.543659717925724	age
CFAP36	FRMD4A	0.0517989911026186	0.107412607121024	0.482243122953489	0.629633246380921	0.79901713349396	0.0974439079174197	age
CFAP36	PICALM	0.140851133084644	0.118984205326568	1.18378008827356	0.23650012625858	0.574479199871871	0.240725691160905	age
CFAP36	ERN1	-0.0558041053537433	0.0900962768690923	-0.61938303438249	0.535664054981062	0.885866041647526	0.0526319460269196	age
CFAP410	AIF1	-0.102308034628905	0.130752063950354	-0.782458276664383	0.433945296613654	0.855694852302083	0.0676810806360714	age
CFAP410	HSPA1A	0.130436602043794	0.161091253323422	0.809706295983162	0.418108998620205	0.852347115901305	0.0693835040361254	age
CFAP410	FRMD4A	0.0113944214279825	0.0948342149336216	0.120150954336026	0.904363568991579	0.954656282204324	0.0201529651821914	age
CFAP410	PICALM	-0.303058142329144	0.113738517334672	-2.66451637871632	0.00770991118121449	0.0654302444398571	1.18422145722444	age
CFAP410	ERN1	-0.0811243732652461	0.133809860762703	-0.606266031537923	0.544338111248554	0.889623090399522	0.0507939533890903	age
CFAP418	FRMD4A	-0.149540768329466	0.13582352763168	-1.10099311170142	0.270899655132791	0.484201247997236	0.314974095527052	age
CFAP418	ERN1	0.1501104759877	0.118751039774071	1.26407715059415	0.206202336956257	0.690890254708794	0.160590933175195	age
CFAP44	HSPA1A	0.330100945681577	0.172876423647802	1.90946190762302	0.0562025311918912	0.491865390323547	0.308153735115614	age
CFAP44	FRMD4A	0.0365032660633457	0.150629483746909	0.242338121032661	0.808518177605576	0.90518019422577	0.0432649571836811	age
CFAP44	PICALM	-0.00668224746400965	0.165663706561926	-0.0403362184915971	0.967825079083353	0.992542324169655	0.00325096490598554	age
CFAP44	CD163	-0.10833961227007	0.14309073321647	-0.757139262863181	0.448966433564649	0.725876785002838	0.139137092984203	age
CFAP44	ERN1	-0.0399525519893282	0.122100537219413	-0.327210288334229	0.743508839865843	0.949525740257363	0.0224932576776609	age
CFAP57	ERN1	-0.0534626022116508	0.143300907017631	-0.373079300922171	0.709089423797982	0.941310319123949	0.0262671803282005	age
CFAP61	ERN1	0.154226534752625	0.13313677856647	1.15840668831886	0.246698111021237	0.726016593442019	0.139053453187026	age
CFAP68	AIF1	0.222544034596219	0.201676507353789	1.10347029267927	0.269822985556703	0.758355761958707	0.12012700913199	age
CFAP68	HSPA1A	0.0141410761296012	0.172876071290345	0.0817989211812395	0.934806613973551	0.990189010712591	0.0042818978524092	age
CFAP68	FRMD4A	0.202796052170517	0.111195804897211	1.82377430837415	0.0681861994846443	0.183382040042153	0.736643200250114	age
CFAP68	PICALM	0.0583626405999013	0.180552550406672	0.323244620297231	0.746509991032391	0.919928804566815	0.036245782415548	age
CFAP68	ERN1	0.0736854438860121	0.10418119390929	0.707281622729047	0.479391483571499	0.868578539521704	0.0611909052091587	age
CFAP70	FRMD4A	0.0292252451205053	0.128866127530179	0.226787641412295	0.820588874067076	0.911837272406082	0.0400826594805702	age
CFAP70	PICALM	-0.143097270852757	0.173591781145638	-0.824332061739159	0.409750905831477	0.73963643808945	0.130981701526699	age
CFAP70	ERN1	-0.00363863817576428	0.132709996400437	-0.0274179660497096	0.978126368799629	0.994112868455076	0.00256430437086413	age
CFAP74	AIF1	0.197510461060494	0.13775142554775	1.43381790987004	0.151624232660959	0.635035266581376	0.197202155564101	age
CFAP74	HSPA1A	0.124159532063368	0.185940736019731	0.66773712270448	0.504301409105687	0.884409951569191	0.0533463792917967	age
CFAP74	FRMD4A	0.0983969534219769	0.0427947349136654	2.29927708678379	0.0214892100873399	0.0742561371235403	1.1292676469435	age
CFAP74	PICALM	0.133171766288696	0.0599765411363819	2.22039757154175	0.0263917917584458	0.160224441217844	0.795271234341681	age
CFAP74	CD163	0.245836106463681	0.261007724006332	0.941872917361315	0.34625770733778	0.637130780866151	0.1957714129098	age
CFAP74	ERN1	-0.204709217707908	0.11848529108638	-1.72771840142307	0.0840387228212385	0.520114062389502	0.283901403991749	age
CFAP95	ERN1	0.186624679020443	0.24881239246001	0.750061832432395	0.453217465497409	0.856350671378447	0.0673483574508718	age
CFAP97	AIF1	0.0501745042735678	0.0945446830695385	0.530696202521129	0.595629317990048	0.913131840855568	0.0394665131312695	age
CFAP97	CCL3	0.108269352016066	0.192128936932911	0.563524442202438	0.573077821131778	0.893620697378899	0.0488467809697197	age
CFAP97	HIF1A	0.284070242196585	0.201549508399087	1.40943158062236	0.158707591348847	0.531576706063115	0.274434058297215	age
CFAP97	HIST	0.204119283148586	0.134864116259912	1.51351811593237	0.13014810304245	0.430682851394137	0.365842420304191	age
CFAP97	HSPA1A	0.111444319981736	0.111636359350843	0.998279777572251	0.318143710828261	0.807056559144933	0.0930960285197917	age
CFAP97	IFI44L	0.0392605676333906	0.138843868412981	0.282767745397391	0.777354881089673	0.949884410809481	0.0223292397657105	age
CFAP97	TMEM163	0.107651051365365	0.155697131030373	0.691413198515295	0.489305912094694	0.830950263284416	0.0804249702322082	age
CFAP97	FRMD4A	-0.0114703647876715	0.0351533074835526	-0.326295464318348	0.744200819558641	0.86795258284538	0.0615040001358327	age
CFAP97	PICALM	-0.0486179854806499	0.0409098234956349	-1.1884183632774	0.234668625246104	0.572683686694463	0.242085187900261	age
CFAP97	CD163	0.279987076798573	0.104010689502534	2.69190674667868	0.00710448072589758	0.0513403015364491	1.28954158491991	age
CFAP97	GPNMB	0.428000589503107	0.167246898005054	2.55909433662663	0.0104945258555431	0.167453278182509	0.776106345988321	age
CFAP97	MKI67	0.37506680887984	0.221357299136821	1.69439548793921	0.0901901563504889	0.38109123310056	0.418971041938523	age
CFAP97	ERN1	-0.056503552584438	0.0817279015178266	-0.691361842590726	0.489338177015646	0.870697728354178	0.0601325886110452	age
CFAP97D2	ERN1	-0.120319537792984	0.10214724456646	-1.17790292145082	0.238835310280081	0.720224189272806	0.142532296611936	age
CFD	AIF1	-0.279430626321392	0.145164215127737	-1.92492775217024	0.0542383974188889	0.472853836352067	0.325273083100625	age
CFD	CCL3	-0.241782056569001	0.225170293892904	-1.07377421945364	0.282923887280801	0.761699107673747	0.118216553179879	age
CFD	HIST	0.150979668385214	0.146439192384031	1.0310058798281	0.302538062497329	0.629370658343443	0.201093508033173	age
CFD	HSPA1A	-0.277798159628031	0.160224253319254	-1.73380842084192	0.082952081036622	0.554808652572875	0.255856774463657	age
CFD	IFI44L	-0.338847443453229	0.182070687045113	-1.8610763157568	0.0627334003152234	0.411451110456725	0.385681761229989	age
CFD	FRMD4A	-0.449973987612274	0.167431226193272	-2.68751533296933	0.00719857972422367	0.0307616930043255	1.51198976632825	age
CFD	PICALM	-0.310024048000124	0.199518260443483	-1.55386302642682	0.120217092766684	0.407587051365765	0.38977962154913	age
CFD	CD163	-0.537274979844723	0.156028515527134	-3.44344095071064	0.000574362004403349	0.00656873596186367	2.18251819476342	age
CFD	GPNMB	-0.54857943153304	0.195674699244502	-2.80352765917668	0.00505468964721391	0.111246747149458	0.953712678915069	age
CFD	ERN1	-0.173056356094563	0.116842158704254	-1.48111228013679	0.138576656038538	0.615400534456634	0.210842130916857	age
CFDP1	AIF1	-0.0485047113080759	0.0867742618009738	-0.558975787305765	0.576178244812392	0.908854341037516	0.0415057140855329	age
CFDP1	CCL3	-0.0303325232831355	0.117053359463297	-0.259134154049175	0.795531733462778	0.955624754383437	0.0197126088668164	age
CFDP1	HIF1A	0.100872777984084	0.0929802782149031	1.08488358951711	0.277973217109104	0.654179016474606	0.184303390470046	age
CFDP1	HIST	-0.00418560967454048	0.0893511095115701	-0.0468445181869676	0.962637147575738	0.987882932207387	0.00529451787056844	age
CFDP1	HSPA1A	0.085016894233318	0.0860174629841872	0.988367841643351	0.322972531052396	0.810084960369957	0.0914694306461726	age
CFDP1	IFI44L	0.0494990303700078	0.11376438386	0.435101291726961	0.663488905866461	0.917587906133323	0.0373523190978257	age
CFDP1	TMEM163	-0.000186450886236405	0.0665210145315772	-0.00280288699066514	0.997763622672702	0.999076662187157	0.000401185760557532	age
CFDP1	FRMD4A	-0.0244338399966814	0.0222199697670415	-1.09963425931045	0.271491508759801	0.484839804222495	0.314401732809251	age
CFDP1	PICALM	0.029546770357524	0.03154954806466	0.936519607094484	0.349005722269734	0.689896732521885	0.161215911947268	age
CFDP1	CD163	0.0782359686436114	0.0451974317399976	1.73098261630597	0.0834548650048996	0.287987994324874	0.540625616779444	age
CFDP1	GPNMB	-0.0232954699494797	0.0759582214681894	-0.306687933171733	0.759080915394415	0.935414408633135	0.0289959447314834	age
CFDP1	MKI67	0.204079122892899	0.218223463680969	0.935184143127942	0.34969340894682	0.727053453744077	0.138433658174407	age
CFDP1	ERN1	0.0384366140864008	0.0675137046464952	0.569315730601019	0.56914189335636	0.896839751962577	0.0472851501060182	age
CFL1	AIF1	-0.0299884052435698	0.119584573157649	-0.250771520537486	0.801990761443491	0.973551356653392	0.0116411336941494	age
CFL1	CCL3	-0.135751130546596	0.142373085701461	-0.953488715073929	0.340342511218581	0.787494955004752	0.103752219786763	age
CFL1	HIF1A	0.308698413368201	0.203427408997118	1.51748682682467	0.129143816925509	0.486089344700207	0.313283898753932	age
CFL1	HIST	0.205948010760483	0.155362609858847	1.32559572053787	0.184973644494608	0.503969846511074	0.297595447454489	age
CFL1	HSPA1A	-0.213584435442308	0.124484693834552	-1.71574857007059	0.0862080709188015	0.561126183895174	0.250939465290716	age
CFL1	IFI44L	0.0292031215309386	0.112565251430903	0.25943282815714	0.79530130332685	0.954694908081833	0.0201353937625924	age
CFL1	TMEM163	-0.0882567096439543	0.129938332747066	-0.679219963640382	0.496998499829117	0.835253625890794	0.0781816303848976	age
CFL1	FRMD4A	-0.0564150537210388	0.0469755525919379	-1.20094497261371	0.229772547495053	0.433552932062733	0.362957872352925	age
CFL1	PICALM	-0.0216851078223895	0.0331036569207957	-0.65506683670247	0.512424722807952	0.806637304791608	0.0933216969198882	age
CFL1	CD163	0.140910778668135	0.118107516991391	1.1930720605904	0.23284115255487	0.521718848962926	0.282563472549789	age
CFL1	GPNMB	-0.204996518083544	0.125907755004935	-1.62814846532296	0.103493409082225	0.492855065327613	0.307280775616515	age
CFL1	MKI67	0.423561157197992	0.187922223153374	2.25391733926167	0.024201368650881	0.191912607547337	0.716896493694001	age
CFL1	ERN1	-0.160024326925227	0.101155053280415	-1.58197066518881	0.113656267387931	0.576342883626889	0.239319064906537	age
CFL2	AIF1	-0.16921392679168	0.114442227073884	-1.4785969402923	0.139248070972833	0.616112188392977	0.21034019958274	age
CFL2	HSPA1A	-0.263158818498006	0.151949677639856	-1.73188138721645	0.0832946833521075	0.554808652572875	0.255856774463657	age
CFL2	FRMD4A	-0.0279696820739347	0.0855200762515414	-0.327053988956547	0.743627051222957	0.867686789175939	0.0616370147778441	age
CFL2	PICALM	0.00168933083505149	0.119413644473799	0.0141468828164118	0.988712797111283	0.997350433713027	0.00115221913331691	age
CFL2	CD163	-0.153458523275509	0.111198253701877	-1.38004436370855	0.167572985814301	0.433464799807881	0.36304616432363	age
CFL2	ERN1	0.0139584585608596	0.0909092052245996	0.153542851093835	0.877970200628493	0.974781812378699	0.0110925825415376	age
CFLAR	AIF1	-0.0422057255557619	0.0788378288253342	-0.535348654124773	0.592408788273046	0.912208047297258	0.0399061008284968	age
CFLAR	CCL3	-0.00132674645885667	0.1007315588488	-0.0131711101666573	0.989491278389187	0.997619179124275	0.00103521018330876	age
CFLAR	HIF1A	-0.0252544821762344	0.0869806066379076	-0.290346126020557	0.771551454404469	0.931026375363218	0.0310380155681198	age
CFLAR	HIST	0.0542373444614709	0.0739162993268082	0.733767044013795	0.46309072936666	0.748901812525133	0.125575118313603	age
CFLAR	HSPA1A	0.0555397942208786	0.0748614817515558	0.741900813628023	0.458147432841285	0.870135402694822	0.0604131610967467	age
CFLAR	IFI44L	-0.00381032523476016	0.0826512402827139	-0.0461012468987361	0.963229552185304	0.991148090266949	0.00386145148768927	age
CFLAR	TMEM163	-0.0392157092929255	0.0621534087780001	-0.630950257820877	0.528073049048599	0.847392220895174	0.0719155271627458	age
CFLAR	FRMD4A	-0.12081676432852	0.0253887647918929	-4.75867043232834	1.94872311191079e-06	3.21099497485161e-05	4.49336037409588	age
CFLAR	PICALM	-0.0231206259872676	0.0254431630359389	-0.908716654238678	0.363499710815907	0.702651939977411	0.153259750342678	age
CFLAR	CD163	-0.114512595914011	0.0438337347017606	-2.61243073840594	0.00899009064243928	0.0608813649270517	1.21551561948253	age
CFLAR	GPNMB	0.0330842374822835	0.066787779382493	0.495363639698369	0.620343456040023	0.897078992381904	0.0471693134273442	age
CFLAR	MKI67	-0.171713422304502	0.157462689043965	-1.09050228563388	0.275491947038712	0.64720561362525	0.188957724467638	age
CFLAR	ERN1	-0.0520826975348993	0.069963581718332	-0.744425832064749	0.456618895899694	0.858276008674088	0.0663730271069995	age
CFTR	HSPA1A	0.126231769010117	0.223267337422543	0.565383949427485	0.571812639366971	0.902754688543638	0.0444302473449544	age
CFTR	FRMD4A	0.231138797283122	0.184559423848206	1.25238144150919	0.210430905457082	0.409842548480813	0.38738295659562	age
CFTR	PICALM	0.632075524423775	0.237864639625924	2.65729082480608	0.00787714568826576	0.0662352994789029	1.17891049571003	age
CFTR	ERN1	0.346137524802183	0.166663894597292	2.07685969200799	0.0378145109563298	0.391066404467551	0.407749491593386	age
CGAS	AIF1	-0.101450204855304	0.0922301916774468	-1.09996740774542	0.271346322734551	0.758662035025888	0.119951648361531	age
CGAS	HSPA1A	0.0197757726788909	0.142047270895991	0.139219659442603	0.88927657379644	0.977708996402856	0.00979038863012441	age
CGAS	IFI44L	-0.167705845241292	0.164549142411155	-1.01918395188137	0.308115643986453	0.757657859836962	0.120526867098219	age
CGAS	TMEM163	-0.11482254642381	0.0932066176813492	-1.23191409880745	0.217981174210859	0.62663867295886	0.202982806175737	age
CGAS	FRMD4A	-0.113018464110327	0.0341008758617613	-3.31423933415912	0.00091892814957054	0.0058003875845469	2.23654298571188	age
CGAS	PICALM	-0.161935352794189	0.0430167663490117	-3.76447061316381	0.000166902293906948	0.0030702864475631	2.51282110439491	age
CGAS	CD163	-0.0650628972921914	0.146599243004988	-0.443814687978831	0.657176568232892	0.856043650651765	0.0675040895823573	age
CGAS	ERN1	0.0120896546089268	0.123988548259885	0.0975062195549412	0.922324395277486	0.984180199508807	0.00692537668312752	age
CGGBP1	AIF1	-0.021710808609978	0.0699304010123638	-0.310463093242373	0.756208821134312	0.963302339726883	0.0162373848718956	age
CGGBP1	CCL3	-0.0600588142090435	0.154669853425392	-0.388303298147327	0.697791596815267	0.938556980166814	0.0275393560518677	age
CGGBP1	HIF1A	0.00229888505408509	0.102403830564679	0.0224492095794511	0.982089626659848	0.997747282664668	0.000979446330556135	age
CGGBP1	HIST	0.164101651432397	0.0913593155007941	1.79622242715873	0.0724591492735919	0.326191664360725	0.48652714129818	age
CGGBP1	HSPA1A	-0.0408637329662065	0.100620103323151	-0.406118972418153	0.684655186175068	0.932634872417169	0.0302883497487794	age
CGGBP1	IFI44L	0.207662939464036	0.120643386740279	1.72129567210421	0.0851971844410497	0.480571131284363	0.318242321548075	age
CGGBP1	TMEM163	0.192784948776283	0.0663701417312664	2.90469394440759	0.00367612371461914	0.100010041189771	0.999956393856159	age
CGGBP1	FRMD4A	-0.0268430836619634	0.0416809427974137	-0.644013351435731	0.519566776196615	0.72188673296473	0.141530939698163	age
CGGBP1	PICALM	0.0983614894571737	0.042384018826311	2.32072116285757	0.0203018977886892	0.131405356263278	0.881386931974296	age
CGGBP1	CD163	0.17202694308738	0.0529205442108743	3.25066466440515	0.00115135572411186	0.0117160266204244	1.9312196502125	age
CGGBP1	GPNMB	0.19115708430215	0.0821825662722581	2.32600529495363	0.0200182682112724	0.233363647230039	0.631966796264186	age
CGGBP1	MKI67	0.259474116385013	0.134219933127811	1.93320105544925	0.0532114348022036	0.292218006313415	0.534293026589205	age
CGGBP1	ERN1	0.0248388048967953	0.0836222162741737	0.297035955317853	0.766439058871623	0.95219275157948	0.0212751288487126	age
CGNL1	AIF1	0.772456314067912	0.199763583115974	3.8668525164542	0.000110249055686671	0.0247116447865194	1.60709834735646	age
CGNL1	HSPA1A	0.346098619795758	0.259237774123471	1.33506245749093	0.181855905492433	0.703186728641909	0.152929334367696	age
CGNL1	FRMD4A	0.740745737688174	0.100113686482426	7.39904566213538	1.37166683620015e-13	1.35609270233079e-11	10.8677106211367	age
CGNL1	PICALM	0.803702388999419	0.0824347132436927	9.74956250073343	1.85264951353022e-22	9.20181761009721e-20	19.0361263791687	age
CGNL1	ERN1	0.497097951361366	0.21292963946662	2.33456437819825	0.0195661892642351	0.287493641692636	0.541371755872918	age
CGRRF1	AIF1	-0.253997395584474	0.104848080960876	-2.42252784463697	0.0154129445286371	0.309396232535415	0.509484978933489	age
CGRRF1	HSPA1A	-0.106386618400904	0.151118293456101	-0.703995631288739	0.481435494257312	0.880911854496375	0.0550675456413011	age
CGRRF1	FRMD4A	-0.0416472073376513	0.103153437160535	-0.403740374378768	0.686403646672681	0.834306825491196	0.0786742034244037	age
CGRRF1	PICALM	0.0832772292204433	0.106676880646771	0.78064927204041	0.435008803898688	0.756662497588082	0.121097790406908	age
CGRRF1	CD163	-0.00794607855611728	0.103593692643723	-0.0767042698578691	0.938858807695634	0.976907030981206	0.0101467646875846	age
CGRRF1	ERN1	0.0738323025509944	0.0802589871932705	0.919925669796953	0.357611603484502	0.808470654731845	0.0923357391704703	age
CH25H	AIF1	-0.385928427327322	0.248231194585307	-1.55471365302032	0.120014281502136	0.591727816241198	0.227878014707924	age
CH25H	CCL3	-0.441755332190598	0.192565415679421	-2.29405332536982	0.0217874359035204	0.304005998167813	0.517117847491628	age
CH25H	HIF1A	-0.54025514036938	0.196414793157271	-2.75058274219087	0.00594893655329313	0.118387316320798	0.926694824192127	age
CH25H	HIST	-0.73861098717824	0.356991065011402	-2.06899012207673	0.0385470136463071	0.248414087942868	0.604823778292736	age
CH25H	HSPA1A	-0.797044500902087	0.190747344650129	-4.17853523656665	2.93392546057984e-05	0.00635302200951897	2.19701964008484	age
CH25H	IFI44L	-0.640242572675977	0.258195355659179	-2.47968276207534	0.0131499320159916	0.185568999550998	0.731494573636775	age
CH25H	TMEM163	-0.34287303598026	0.135456363898113	-2.53124346552046	0.0113658924980877	0.17638831242744	0.753530194807543	age
CH25H	FRMD4A	-0.322680092433499	0.112696640433875	-2.86326274848301	0.00419302697981851	0.0196136121564601	1.70744241677814	age
CH25H	PICALM	-0.363510745803743	0.10466404960508	-3.47311944431108	0.000514446350644273	0.00791978827247961	2.10128642867855	age
CH25H	CD163	-0.313441153003547	0.24852875266329	-1.26118668220333	0.207241595726375	0.491695364934959	0.308303885654639	age
CH25H	GPNMB	-0.148105854694759	0.236243850524635	-0.626919407069665	0.530712065218066	0.860630878071476	0.0651830761764436	age
CH25H	ERN1	-0.423906423180753	0.211129846402508	-2.00779960959474	0.0446645903544011	0.409814762095157	0.387412401764501	age
CHAC1	ERN1	-0.0371439824661012	0.179023380441748	-0.207481181365512	0.835634088006082	0.967617663461471	0.0142962123711017	age
CHAC2	ERN1	-0.0749368051443587	0.12254878837926	-0.611485483744212	0.540878225582587	0.888312217416858	0.0514343647735818	age
CHAF1A	HSPA1A	-0.137596685648285	0.135228660908945	-1.01751126368791	0.308910276717553	0.8007552371834	0.0965002122365247	age
CHAF1A	FRMD4A	-0.157046653649745	0.1254838064638	-1.25152924568838	0.210741450485649	0.409950216552428	0.387268879839536	age
CHAF1A	PICALM	-0.246829032733846	0.153770962432464	-1.60517323185939	0.108455686616917	0.383365787542846	0.416386647181296	age
CHAF1A	ERN1	-0.152022884262313	0.115874258184848	-1.31196425024614	0.18953219707684	0.67423451496155	0.171189019133843	age
CHAMP1	AIF1	-0.186230593593612	0.113088494984188	-1.6467686975554	0.0996055976869705	0.560077377157883	0.251751969152221	age
CHAMP1	HSPA1A	-0.0816869978591548	0.160571264138502	-0.508727375956231	0.610943330685607	0.914972330964196	0.0385920389294632	age
CHAMP1	FRMD4A	0.0764491066602783	0.09519486602152	0.803080143450132	0.4219284138097	0.642265048190515	0.192285711476499	age
CHAMP1	PICALM	0.117504911403622	0.122206336338448	0.961528795677131	0.336286354016601	0.678573695635486	0.168402979441525	age
CHAMP1	CD163	0.0256686616232765	0.122627220061874	0.209322706739376	0.834196326976835	0.937468141231946	0.0280434823439928	age
CHAMP1	ERN1	-0.0380869152640523	0.0826990108007469	-0.460548619569563	0.645122481731506	0.919381487683326	0.0365042452865156	age
CHCT1	HSPA1A	0.236418290198601	0.135873296181033	1.73999083590057	0.0818606271142847	0.554808652572875	0.255856774463657	age
CHCT1	FRMD4A	0.0705287286319523	0.0977811981858567	0.721291311013549	0.470730301821136	0.682717190492726	0.165759161683053	age
CHCT1	PICALM	-0.0194796032649171	0.135148000432143	-0.144135342014902	0.885393597202409	0.96531155196937	0.0153324965380265	age
CHCT1	ERN1	0.068591687531571	0.0891884842981635	0.769064392912699	0.441855084875032	0.850341501534053	0.0704066243488434	age
CHD1	AIF1	0.0943210486709054	0.07533565742908	1.25201069307317	0.210565967590179	0.706452570698205	0.150916990185544	age
CHD1	CCL3	-0.000590960275245371	0.114324860172675	-0.00516913184370217	0.995875647876226	0.998495140924441	0.000654044238283099	age
CHD1	HIF1A	-0.097099731210826	0.0919511482368488	-1.05599259033411	0.290971600119852	0.663657074536096	0.178056271698001	age
CHD1	HIST	0.0693700773135476	0.068865369762037	1.00732890207741	0.313776745182035	0.640090613255238	0.193758541561192	age
CHD1	HSPA1A	0.0103280365004382	0.0731095178798204	0.141268015437001	0.88765821616626	0.977648987638146	0.00981704510489821	age
CHD1	IFI44L	0.00803041987859472	0.0956191509648647	0.0839833840560403	0.933069642693773	0.983383454648142	0.00727710295602694	age
CHD1	TMEM163	-0.0210079931934799	0.0542623436009485	-0.387156023852842	0.698640704219511	0.92022738550879	0.0361048464913713	age
CHD1	FRMD4A	-0.135020225988512	0.0269062454002313	-5.01817418149881	5.21648712958891e-07	1.01040161932507e-05	4.995505966428	age
CHD1	PICALM	-0.0284037100055535	0.021182791007787	-1.340886099245	0.179957436104587	0.501552960578556	0.29968320168118	age
CHD1	CD163	0.0859585594946293	0.0467262510338343	1.83962029036712	0.0658240033433369	0.247526344289153	0.606378572202964	age
CHD1	GPNMB	0.0284525080428458	0.0743185704636111	0.382845200941764	0.701834544583535	0.917905672018996	0.0372019464964652	age
CHD1	MKI67	-0.141033412677037	0.127843921402003	-1.1031687007907	0.269953910791477	0.641619699106799	0.192722310743145	age
CHD1	ERN1	0.060049703888769	0.068457095281138	0.877187436045281	0.380384839137824	0.820715517909165	0.0858073549542272	age
CHD2	AIF1	-0.0146847651108493	0.101596917004723	-0.144539475643407	0.885074486655817	0.982599581371762	0.00762342522864728	age
CHD2	CCL3	-0.130915678360461	0.0967567848402081	-1.35303874117629	0.176043254108845	0.660265723422732	0.180281247804611	age
CHD2	HIF1A	-0.124363088412373	0.0826111674481708	-1.50540286808556	0.132220532166951	0.490028710965801	0.309778473749592	age
CHD2	HIST	0.113058356602519	0.0724032306546734	1.56150983292099	0.11840350563463	0.412118212005282	0.384978193049706	age
CHD2	HSPA1A	-0.021631504848562	0.0694458537465691	-0.311487348510432	0.755430159281085	0.948531347924507	0.0229483115801026	age
CHD2	IFI44L	-0.0475029688776111	0.100814392277038	-0.471192334791574	0.637503392046161	0.914580793027166	0.0387779234122628	age
CHD2	TMEM163	-0.0426579315921727	0.0537104067446115	-0.794220974624296	0.427066799969811	0.79057432691835	0.10205729302711	age
CHD2	FRMD4A	-0.108206045217494	0.0258512082419919	-4.18572486843101	2.84257496483534e-05	0.000312152099566681	3.50563373961414	age
CHD2	PICALM	-0.0360456073878851	0.023046516737648	-1.56403710800263	0.117808854128686	0.402560089930213	0.395169283551292	age
CHD2	CD163	-0.00146506293873292	0.0439915678006231	-0.0333032672391406	0.973432748326514	0.989403753395841	0.00462644643190424	age
CHD2	GPNMB	0.00801133830766246	0.0761587327734664	0.105192641945502	0.916222949206853	0.978206360565917	0.00956951760377907	age
CHD2	MKI67	0.121170277381886	0.111756496058435	1.08423475731136	0.278260724477939	0.650751333056723	0.186584933570496	age
CHD2	ERN1	0.00847239324122852	0.0660420374684739	0.128287883990147	0.897921153052187	0.977880049744755	0.00971441405577975	age
CHD3	AIF1	0.0103022690773123	0.14472061741525	0.0711872935682123	0.943248694023634	0.990719402923964	0.0040493314050531	age
CHD3	HSPA1A	-0.083580840189054	0.14270041792286	-0.585708447148597	0.558071456579825	0.901247075942046	0.0451561313202752	age
CHD3	FRMD4A	-0.13742530905513	0.0431446364738847	-3.18522347820251	0.00144642262698493	0.00839632853377002	2.07591057656749	age
CHD3	PICALM	-0.156365672665397	0.0457676775972909	-3.41650878686168	0.000634296167897131	0.00917261106143727	2.03750702112804	age
CHD3	CD163	-0.0504489840639074	0.16696607567763	-0.302151103804535	0.762536876644092	0.906320089568729	0.0427183932916817	age
CHD3	ERN1	0.159762956315955	0.0904050432996206	1.76719075048135	0.0771962882163246	0.503537653476022	0.297968048277323	age
CHD4	AIF1	0.00704933641087683	0.104065922897887	0.0677391427911889	0.945993289414979	0.99083282262394	0.00399961527922272	age
CHD4	CCL3	6.57065893709716e-05	0.150146955883212	0.000437615194956598	0.999650833603516	0.999959007228263	1.78032994692671e-05	age
CHD4	HIF1A	-0.296628370535799	0.167173424648784	-1.7743751505898	0.0760011173789653	0.387173356947034	0.41209453599432	age
CHD4	HIST	-0.00245812591791636	0.122911412701399	-0.0199991673994354	0.984044036752487	0.993861872351651	0.00267396997278346	age
CHD4	HSPA1A	0.0908344153501129	0.111328338240291	0.81591458909641	0.414548987417045	0.851032103820519	0.0700540565439473	age
CHD4	IFI44L	0.00763329024654341	0.110248215202405	0.0692373135703778	0.944800722424185	0.987493589293086	0.00546571508750222	age
CHD4	TMEM163	-0.048032935258133	0.134875878928557	-0.356126949011956	0.721745496121066	0.92913409141389	0.0319216046729785	age
CHD4	FRMD4A	-0.0871254484786583	0.0929521052582507	-0.937315494217112	0.348596295210535	0.570337431105532	0.243868124839356	age
CHD4	PICALM	-0.081291470994222	0.0778273366384835	-1.04451050884382	0.296249259728581	0.640922573145029	0.193194432395202	age
CHD4	CD163	-0.111927782228562	0.0960598600074085	-1.16518785494722	0.243942960646597	0.535324481140675	0.271382895265563	age
CHD4	GPNMB	0.112530212758644	0.138395539599737	0.813105776993245	0.416157414561294	0.799736454177631	0.0970531071997531	age
CHD4	ERN1	0.0222859098851442	0.0674069161383886	0.330617556207296	0.740933383387009	0.949525740257363	0.0224932576776609	age
CHD6	AIF1	0.127264896684338	0.0871212360084112	1.46077928315952	0.144076022955358	0.624171194450753	0.204696277932385	age
CHD6	CCL3	9.04182815232244e-05	0.121276670819969	0.000745553789627413	0.999405134197118	0.999959007228263	1.78032994692671e-05	age
CHD6	HIF1A	-0.00138274001795271	0.0684718824641992	-0.0201942749080351	0.983888394917271	0.997747282664668	0.000979446330556135	age
CHD6	HIST	0.0161861128926915	0.0680271337654548	0.237936129258339	0.81193063297395	0.932741276086907	0.030238804216948	age
CHD6	HSPA1A	-0.0620494486326243	0.0622443620386643	-0.996868577335263	0.318828305799401	0.807326954450056	0.0929505473636022	age
CHD6	IFI44L	-0.0538566616419665	0.108275433151305	-0.497404259438118	0.618904002494025	0.909129766142296	0.0413741226116292	age
CHD6	TMEM163	-0.0762644580664985	0.0574088471370805	-1.32844434037135	0.184031359556367	0.591087431632177	0.228348275012173	age
CHD6	FRMD4A	-0.122061774178438	0.0231905769118511	-5.26342120087837	1.41399127001005e-07	3.30546579893235e-06	5.48076733204765	age
CHD6	PICALM	-0.0428002047560444	0.0249810283472917	-1.71330836189074	0.0866558248552474	0.337225162539781	0.4720800273318	age
CHD6	CD163	-0.0762675143661602	0.037812695384002	-2.01698169336079	0.0436974237783142	0.18823879109836	0.725290874936356	age
CHD6	GPNMB	0.0916463880949547	0.0796549642093998	1.15054207863344	0.249920673559876	0.675900894083636	0.170116979070144	age
CHD6	MKI67	0.176441420357695	0.168213414288843	1.04891408989965	0.294217660069766	0.666778561367763	0.176018372295381	age
CHD6	ERN1	0.0045380244289851	0.0773483852037191	0.0586699310791416	0.95321500959044	0.989687657045451	0.00450184603334437	age
CHD7	AIF1	-0.0491591085358775	0.0751842213211888	-0.653848742090027	0.513209260201695	0.888349671695179	0.0514160538203268	age
CHD7	CCL3	-0.258664380320416	0.0900109353971754	-2.87369950305541	0.00405694759646647	0.124887067247927	0.903482532912234	age
CHD7	HIF1A	-0.0694496888342417	0.0828182151810022	-0.838579878622799	0.4017051058402	0.748009722220862	0.126092757376939	age
CHD7	HIST	0.0820603203816901	0.0663924943542601	1.23598791067901	0.216463057430199	0.541409931521221	0.266473781876737	age
CHD7	HSPA1A	0.0115526589494098	0.065911070063188	0.175276458694031	0.860862408653517	0.96866114879923	0.0138281186594542	age
CHD7	IFI44L	-0.181219703615517	0.0833948497391437	-2.17303231773144	0.029777885014476	0.300004516808213	0.522872206579952	age
CHD7	TMEM163	-0.0191670187876967	0.0553047825460577	-0.34657072870207	0.728913839597477	0.932537543776529	0.0303336745576094	age
CHD7	FRMD4A	-0.140390786693804	0.0195625462163633	-7.17650888289649	7.15140074365393e-13	6.22696738146967e-11	10.205723409224	age
CHD7	PICALM	-0.0596513620850338	0.023691248545823	-2.51786485501841	0.0118068613954958	0.0894232351438959	1.04854962232611	age
CHD7	CD163	0.189496892775199	0.0480716854892096	3.94196481456291	8.08168343771606e-05	0.00121209619682883	2.91646291144525	age
CHD7	GPNMB	0.0524122301629509	0.0655613616553435	0.799437791400403	0.424036604577217	0.804813833761992	0.0943045672348895	age
CHD7	MKI67	-0.0376360858039524	0.0895356918799628	-0.420347294064692	0.674231765087493	0.908083306971236	0.0418743077583118	age
CHD7	ERN1	-0.126655019001277	0.0634690808233379	-1.99553888851507	0.0459841371391106	0.416749939183624	0.380124454876606	age
CHD8	AIF1	0.000343240609859156	0.0723842251371454	0.00474192559509787	0.99621650495839	0.999892112928338	4.68572875847242e-05	age
CHD8	HIST	-0.0182338434878173	0.127021690909413	-0.143549053372475	0.88585657336894	0.959156511831355	0.0181105203802515	age
CHD8	HSPA1A	0.040286050420605	0.0906482393230215	0.444421763968821	0.656737681175126	0.923814004940123	0.0344154581729194	age
CHD8	IFI44L	0.22496494078163	0.168843378329267	1.33238829385964	0.182732626780021	0.644362046733054	0.190870047675261	age
CHD8	TMEM163	-0.145947873166116	0.0661921848556655	-2.20491094959867	0.0274603440038282	0.264310768312926	0.577885142870498	age
CHD8	FRMD4A	-0.08344552795151	0.0293437000986851	-2.84372889822607	0.00445889689326134	0.0205933773303861	1.6862724228978	age
CHD8	PICALM	-0.0375820395343842	0.0328675392433477	-1.14343940555242	0.252856199499381	0.594322280118471	0.225977988484622	age
CHD8	CD163	0.0758181832424599	0.0538374398263762	1.40827987896473	0.159048211284692	0.422454201758061	0.374220366008606	age
CHD8	GPNMB	0.2337581579404	0.134731469350833	1.73499301289224	0.0827420428039682	0.445797831459926	0.350862048433795	age
CHD8	ERN1	-0.0759259443503574	0.0600043373318816	-1.26534093577959	0.205749138185256	0.69025730463114	0.160988988753588	age
CHD9	AIF1	-0.049737899483469	0.069111891995946	-0.719672086048325	0.471726916837253	0.8696572016062	0.0606519023107803	age
CHD9	CCL3	-0.0484544446190607	0.0882251383719084	-0.549213585982757	0.582858881898257	0.896108881838003	0.047639218118551	age
CHD9	HIF1A	0.0162880479963624	0.059533001885959	0.273596954300468	0.784394374839217	0.9356324515235	0.0288947235097715	age
CHD9	HIST	0.0288205559473078	0.0554962949406969	0.519323965286426	0.603534843959746	0.831579951934263	0.0800959893613411	age
CHD9	HSPA1A	-0.0724935461544525	0.0582640511133623	-1.24422426469118	0.21341703571041	0.735495949142645	0.133419714873692	age
CHD9	IFI44L	-0.0525737550045664	0.0772467492324379	-0.680595048037172	0.496127761170391	0.87234007468185	0.0593141758866417	age
CHD9	TMEM163	-0.00517222561387519	0.0473422752689898	-0.109251732927655	0.913002828895852	0.977231792888004	0.010002412297027	age
CHD9	FRMD4A	-0.0751040060901995	0.0196456974184399	-3.82292389476105	0.000131878493169355	0.00112660556135945	2.94822810925036	age
CHD9	PICALM	-0.0117254304099033	0.0251481045655766	-0.466255036411506	0.641032959055077	0.872605391442271	0.0591821080276375	age
CHD9	CD163	0.181977303376803	0.0409699469402159	4.44172660614737	8.92398996681922e-06	0.000173860849755568	3.75979820206473	age
CHD9	GPNMB	0.0883118338337578	0.0522827352393678	1.68912038418489	0.0911963622250413	0.467814132571946	0.329926662378723	age
CHD9	MKI67	-0.0456551533453846	0.0705518486900978	-0.647114911842026	0.517557574994361	0.837594585677378	0.0769661386573397	age
CHD9	ERN1	-0.00999815698435246	0.0536307407885601	-0.186425860194069	0.852110814387283	0.969364203204795	0.0135130219948073	age
CHEK1	ERN1	0.287745797497836	0.201861352157848	1.42546254853593	0.154023538591861	0.631650625775405	0.199523069268896	age
CHEK2	AIF1	-0.0345894318596028	0.12394188341843	-0.27907782991185	0.780185096633484	0.970435253941229	0.0130334348186923	age
CHEK2	HSPA1A	0.0494381016938133	0.132555073940448	0.372962725787651	0.709176186107507	0.939704836471043	0.0270085379128957	age
CHEK2	FRMD4A	-0.0204064475450218	0.0452047984854826	-0.451422154919576	0.65168531859334	0.812287623892135	0.0902901636760321	age
CHEK2	PICALM	-0.0717853387910651	0.0322429631979433	-2.22638776561468	0.0259882192566018	0.158944151085257	0.798755448863611	age
CHEK2	CD163	0.0178789448342853	0.130335966308691	0.137175833660069	0.890891812263129	0.959041387239803	0.0181626505331689	age
CHEK2	ERN1	0.0591571791603638	0.0699701336073404	0.845463287126806	0.397852222254689	0.82931998177588	0.0812778705269298	age
CHERP	AIF1	0.0333288264064249	0.103487529762966	0.322056449533227	0.747409930174494	0.962646272294435	0.0165332665739419	age
CHERP	HSPA1A	0.04214127056475	0.0980488545832781	0.429798703349024	0.667342076186702	0.926104681806727	0.033339920271099	age
CHERP	FRMD4A	-0.00529514286306841	0.0917658765019578	-0.0577027438184546	0.953985408088912	0.977503470586818	0.00988169198424042	age
CHERP	PICALM	-0.00974943169871834	0.102932646806817	-0.0947166132530912	0.92453992183638	0.978564215346539	0.00941066979587294	age
CHERP	CD163	-0.0571511778322403	0.119236517783066	-0.479309349977989	0.631718571501959	0.841687120253998	0.0748493184762508	age
CHERP	ERN1	-0.0226110664612478	0.0796476284694617	-0.283888759725185	0.776495630713004	0.95518413202775	0.0199129008608833	age
CHFR	AIF1	0.0584632699515071	0.132844422400815	0.440088254327404	0.659873188621367	0.937003503406014	0.0282587853053325	age
CHFR	CCL3	-0.0202208178185464	0.143345979208981	-0.141063027579357	0.887820151250408	0.977518794850191	0.00987488362902136	age
CHFR	HIF1A	0.0250151420242854	0.071441825645702	0.35014701539602	0.726228368271294	0.913191893335393	0.039437952520537	age
CHFR	HIST	-0.0369621190606906	0.0790197860121949	-0.467757772148185	0.639957821776555	0.85267722518952	0.069215336766447	age
CHFR	HSPA1A	0.146426572358667	0.0840279297243014	1.74259407365025	0.0814045459651791	0.554808652572875	0.255856774463657	age
CHFR	IFI44L	-0.0379761253204903	0.130723948890626	-0.290506258744249	0.771428963355924	0.948365179523356	0.0230244000950288	age
CHFR	TMEM163	-0.0871128160674403	0.0690099300168861	-1.26232291564597	0.206832614126745	0.613019506066742	0.212525706162874	age
CHFR	FRMD4A	-0.124924817785394	0.0266106840337103	-4.69453613545371	2.67212374761792e-06	4.16438858598386e-05	4.38044875253455	age
CHFR	PICALM	-0.0431263906980815	0.0209133664197645	-2.06214484232075	0.0391939481898866	0.208027721635523	0.681878787387608	age
CHFR	CD163	0.106456587818163	0.0417247919476384	2.55139888898088	0.0107291450810013	0.0692056787444536	1.15985826759249	age
CHFR	GPNMB	-0.0201675291745545	0.0872247309289659	-0.231213429491443	0.817148997424686	0.959874369957663	0.0177856044650932	age
CHFR	MKI67	0.0463947954045649	0.167602212535596	0.27681493401951	0.781922213414039	0.948440708928844	0.0229898135258475	age
CHFR	ERN1	0.0195077779754418	0.0588127847754897	0.331692812199086	0.7401212287428	0.949525740257363	0.0224932576776609	age
CHI3L1	AIF1	0.183321789976551	0.317830089188427	0.576791802326392	0.564080108005014	0.904845053284171	0.0434257835185182	age
CHI3L1	HSPA1A	0.242294524442382	0.269006009613398	0.900703016971983	0.367746244163284	0.833034080775196	0.0793372305381895	age
CHI3L1	FRMD4A	0.820236299680388	0.227565408041314	3.60439799150614	0.000312877302688543	0.00234373992092893	2.6300905825738	age
CHI3L1	PICALM	0.205678654737236	0.328954385853512	0.62524977195114	0.531807140083046	0.818012724513927	0.0872399406523907	age
CHI3L1	ERN1	0.268994441882141	0.184574332901319	1.45737729430644	0.145012261183927	0.622040261349595	0.206181504833158	age
CHI3L2	ERN1	0.153550213809558	0.141565742595362	1.0846565771809	0.278073786700686	0.748142376941042	0.126015744868444	age
CHIC1	AIF1	-0.00776194735753671	0.12355430597632	-0.0628221517348359	0.949908126174198	0.991042353836491	0.00390778482408877	age
CHIC1	HSPA1A	-0.064420462214541	0.119650015944801	-0.538407468698214	0.59029577126029	0.911241450382413	0.0403665333726346	age
CHIC1	FRMD4A	-0.0699913702987109	0.0342960934026686	-2.04079716826479	0.0412709921660229	0.124153086100705	0.906042480621308	age
CHIC1	PICALM	0.049482834109323	0.037804837543774	1.30890217560192	0.190567489580827	0.517819003505404	0.285822015380307	age
CHIC1	CD163	0.145671330054519	0.0628140092053119	2.31908983198926	0.0203901659809393	0.109719185993201	0.959717423086942	age
CHIC1	GPNMB	0.0408263576586882	0.143078347103485	0.285342670538117	0.775381624685828	0.941157695663491	0.0263376022703644	age
CHIC1	ERN1	-0.0208042014782885	0.0629286159508902	-0.330600016604913	0.740946633669604	0.949525740257363	0.0224932576776609	age
CHIC2	AIF1	0.0654001125562076	0.0834250475273119	0.783938571144317	0.43307615589284	0.855417574821886	0.0678218312714482	age
CHIC2	HIF1A	-0.00330109979506373	0.0793474127129171	-0.0416031182643254	0.966815087380359	0.993679173166827	0.00275381259864524	age
CHIC2	HIST	0.0584642635379486	0.0845172960103707	0.691743185096394	0.489098621750885	0.761203740103283	0.118499086514514	age
CHIC2	HSPA1A	0.152848738795889	0.0864977089619243	1.76708424570149	0.0772141205096484	0.549097110007665	0.260350842051007	age
CHIC2	IFI44L	0.182681672567516	0.169513050514075	1.07768500427257	0.281174352831773	0.733594002585592	0.134544227848709	age
CHIC2	TMEM163	0.0653382735312292	0.0711397844619945	0.918449135393928	0.358383776697498	0.746748688900935	0.126825531232825	age
CHIC2	FRMD4A	-0.0747253334800571	0.0296375418268405	-2.52130672363603	0.0116919886657009	0.0451642915857416	1.34520479740579	age
CHIC2	PICALM	-0.0304085178749187	0.0297355885229685	-1.02263043663758	0.306482613114314	0.649803733983326	0.187217797386704	age
CHIC2	CD163	0.0363797948082134	0.0426890139234889	0.852205086615882	0.39410027394068	0.683942149538057	0.164980631026837	age
CHIC2	GPNMB	0.00264754926677904	0.0903091203925396	0.029316521468387	0.976612150339335	0.993746425657446	0.00272442041853196	age
CHIC2	ERN1	0.0241645526286219	0.0549851826257705	0.439473899597388	0.66031819002409	0.923279851539823	0.0346666418146093	age
CHID1	AIF1	-0.0913760330245835	0.096284116860569	-0.949024989831988	0.34260790237987	0.807354533095392	0.092935711925677	age
CHID1	HSPA1A	-0.0350037755681319	0.140634802274	-0.248898387896431	0.803439382337847	0.955901210988395	0.0195869882045483	age
CHID1	FRMD4A	-0.229266538596466	0.108258089833509	-2.11777742383093	0.0341939221870653	0.106579479631342	0.97232640450971	age
CHID1	PICALM	0.0343272850375888	0.125866065339767	0.272728673490545	0.785061791702358	0.934817103095652	0.029273350503049	age
CHID1	CD163	0.0165482285481127	0.139820006015095	0.118353796568469	0.905787333390471	0.965496486799186	0.01524930217097	age
CHID1	ERN1	0.0581966809116673	0.108862249953834	0.534590098370621	0.592933332011632	0.905316493614283	0.0431995673126837	age
CHIT1	ERN1	0.0320770359515937	0.127438455737672	0.251706094254809	0.801268246103116	0.960985611432392	0.0172831148520536	age
CHKA	AIF1	0.0287619821421641	0.0904749687357538	0.317899884841827	0.750560879955676	0.962646272294435	0.0165332665739419	age
CHKA	CCL3	0.0859174492866035	0.0967679088749138	0.887871302434198	0.374609983021043	0.803004601077412	0.0952819662819588	age
CHKA	HIF1A	-0.0277364521543575	0.109665240356962	-0.252919266524881	0.800330600867068	0.940768578497628	0.0265171963837752	age
CHKA	HIST	0.245588124614768	0.0847821428883127	2.89669635902329	0.00377114559383107	0.0745887414226864	1.12732672087855	age
CHKA	HSPA1A	0.285493215046719	0.0921582364797539	3.09785892126352	0.00194924197722794	0.0972211813136495	1.01223910621064	age
CHKA	IFI44L	0.0760722645577825	0.120265711598529	0.632534939066647	0.527037385315218	0.883822024537618	0.0536351801713573	age
CHKA	TMEM163	-0.000438929230274491	0.0594871850045405	-0.00737855103146987	0.994112821470234	0.997999870625543	0.000869515011843656	age
CHKA	FRMD4A	0.0496115243879784	0.0282735272771315	1.75469880010711	0.0793108413872439	0.205441920198235	0.687310934384215	age
CHKA	PICALM	0.103983160032754	0.0422541597518115	2.46089759312504	0.013858991795145	0.10016416275408	0.999287634777025	age
CHKA	CD163	0.180364800236235	0.0548856625019337	3.28619154829152	0.00101551927134943	0.010471192061228	1.98000387456338	age
CHKA	GPNMB	0.0836496117927894	0.0825920654562976	1.01280445440672	0.311153572642819	0.727783906383842	0.137997552275435	age
CHKA	MKI67	-0.239401302284476	0.130100546721665	-1.84012525940145	0.0657498496506139	0.319558409054596	0.495449749675562	age
CHKA	ERN1	0.185950345725069	0.082555370235483	2.25243185506478	0.0242949945641328	0.313772922936895	0.503384536614181	age
CHKB	AIF1	0.164002514426157	0.0900259909337251	1.82172406796268	0.0684968641524128	0.503676137920984	0.297848623719858	age
CHKB	HIST	-0.244619288567518	0.125384499750306	-1.9509531804542	0.0510626155597227	0.277305244994332	0.557041916031392	age
CHKB	HSPA1A	-0.0559135144995625	0.0892701379058153	-0.626340630934772	0.531091541391356	0.897571945126709	0.0469307303605007	age
CHKB	IFI44L	0.141339281019804	0.150994042428702	0.936058659973576	0.349242986236866	0.788081270748413	0.103428993655628	age
CHKB	TMEM163	-0.112383546214182	0.151344084424653	-0.742569798095625	0.457742179317113	0.810619474408853	0.0911829669319658	age
CHKB	FRMD4A	-0.0263918310547068	0.0846561796403648	-0.31175315454612	0.755228128128188	0.87456443457256	0.058208187845202	age
CHKB	PICALM	-0.0562946709935832	0.0965030191438384	-0.583346215414003	0.559660256900632	0.831341703820442	0.0802204327967928	age
CHKB	CD163	0.175234286517121	0.106907735523395	1.6391169980284	0.101188895627408	0.323327311998993	0.49035760825742	age
CHKB	GPNMB	-0.0457799602833413	0.145041671596116	-0.3156331541105	0.752280969805543	0.935164605479445	0.02911193890338	age
CHKB	ERN1	0.00124503235909327	0.0807443133892521	0.0154194432627251	0.987697551789864	0.997050567547465	0.00128281495824088	age
CHL1	FRMD4A	-0.104634122111418	0.0396879990655356	-2.63641716828907	0.00837866535647855	0.0347560808122106	1.45896920165929	age
CHL1	PICALM	-0.0984180855859631	0.0563480590701519	-1.74661003786191	0.0807050048263839	0.32268905748742	0.491215761442722	age
CHM	AIF1	0.0740218367733201	0.082579588945335	0.896369644347832	0.370055374240698	0.825549138431831	0.0832570715051685	age
CHM	CCL3	0.140302959879463	0.137292750865593	1.02192547672686	0.306816173353039	0.775574439693404	0.110376512232617	age
CHM	HIF1A	0.129392396185919	0.087178241257226	1.48422810921519	0.137748414991525	0.49761980490038	0.303102343373935	age
CHM	HIST	0.0141870736213597	0.0875741075480771	0.162000778752683	0.871305240615241	0.954095056866188	0.0204083542100771	age
CHM	HSPA1A	0.0543201208099844	0.0736594209034455	0.737449740219767	0.460848896706213	0.870135402694822	0.0604131610967467	age
CHM	IFI44L	-0.0206066284948773	0.153325511499806	-0.134397911301952	0.893087933191025	0.977883484103413	0.00971288879673044	age
CHM	TMEM163	-0.017431265963765	0.0626810919378831	-0.278094484713818	0.78093982938347	0.943138143637478	0.0254246904806492	age
CHM	FRMD4A	-0.0937300352667505	0.0308970452404348	-3.03362455980375	0.00241634936553251	0.0126495156250794	1.89792610416268	age
CHM	PICALM	-0.0136681031876184	0.0276416349911252	-0.494475207128912	0.620970611690901	0.86242358520045	0.0642793750906052	age
CHM	CD163	0.0145123733075625	0.0511521143814666	0.283710135603322	0.776632526684197	0.911751727547681	0.0401234051310286	age
CHM	GPNMB	0.0336427372738352	0.0716826480149048	0.46932888509978	0.638834571633562	0.903106481396674	0.0442610408751305	age
CHM	ERN1	0.0484485518003837	0.0586483683232388	0.82608524645325	0.408755736211723	0.834852624868792	0.0783901830256179	age
CHML	HSPA1A	0.247443487311667	0.143055011606494	1.72970862420617	0.0836823470777096	0.554808652572875	0.255856774463657	age
CHML	PICALM	0.124832169733836	0.183576616576659	0.680000383827252	0.496504217873201	0.799438714224433	0.097214824093268	age
CHML	CD163	-0.103366276165732	0.152047961483584	-0.679826780689143	0.496614147376995	0.759366219436249	0.119548726446607	age
CHML	ERN1	0.12370717363488	0.154420696850116	0.801104878803607	0.423070932015585	0.841913027862222	0.0747327701041567	age
CHMP1A	AIF1	0.0102092796433397	0.0949846152315919	0.107483507918071	0.914405408298672	0.987507663529172	0.00545952535667478	age
CHMP1A	HSPA1A	0.0249918708452376	0.138319764119221	0.180681849802002	0.856617306059411	0.967568581142943	0.014318242478188	age
CHMP1A	FRMD4A	-0.0483347358699824	0.0964130566165814	-0.50132977385212	0.616139054405568	0.791202241288492	0.101712491155763	age
CHMP1A	PICALM	-0.0676263497503952	0.0827959770200752	-0.816783039277357	0.41405242650168	0.743217120404357	0.128884294693234	age
CHMP1A	CD163	-0.0237705154898855	0.107594087796892	-0.220927710589059	0.825148720551811	0.934044259731203	0.0296325442178586	age
CHMP1A	ERN1	-0.0340898478463411	0.103452079604717	-0.329523079445053	0.741760352280692	0.949525740257363	0.0224932576776609	age
CHMP1B	AIF1	-0.11995671671507	0.12456992966966	-0.962966881599571	0.335564143639602	0.801230487037779	0.0962425340409996	age
CHMP1B	HIST	0.175779282592012	0.185874272972238	0.945689146653803	0.344307159839012	0.667268827820935	0.175699163207929	age
CHMP1B	HSPA1A	-0.0724815567819079	0.13219927927395	-0.548274976837871	0.583503106628307	0.907716940712477	0.0420495592452489	age
CHMP1B	FRMD4A	-0.142369705409239	0.131803932303021	-1.08016280638674	0.280069687727998	0.493639333021666	0.306590243152896	age
CHMP1B	PICALM	-0.130146433427651	0.139606758295091	-0.932235910474734	0.351214620792443	0.690962484502301	0.160545531809496	age
CHMP1B	CD163	-0.366101922292758	0.112981815766465	-3.240361467101	0.00119378263400752	0.0121001183582932	1.91721038157593	age
CHMP1B	GPNMB	-0.269624264784666	0.163332363554939	-1.65077060612042	0.0987854242886862	0.4835405889103	0.315567064911048	age
CHMP1B	ERN1	-0.00907943741462989	0.114100790134888	-0.0795738347113666	0.936576206084683	0.987892587410784	0.00529027325723522	age
CHMP2A	AIF1	-0.0597266138869556	0.100926582963067	-0.591782780447565	0.553996055435601	0.902472244102473	0.0445661461187043	age
CHMP2A	CCL3	-0.174126116860842	0.117975945762976	-1.47594592893264	0.13995840835203	0.606962210521761	0.21683834726537	age
CHMP2A	HIST	0.0931526932266671	0.158018738759208	0.589504092730516	0.555523167460766	0.806993757801137	0.0931298245877263	age
CHMP2A	HSPA1A	-0.127560911411287	0.140496108401208	-0.907931990877767	0.363914154413349	0.832473553950454	0.0796295542850875	age
CHMP2A	IFI44L	0.138094125720804	0.133653514703394	1.03322479792068	0.301498710586976	0.750687375444816	0.124540887744585	age
CHMP2A	TMEM163	0.274531150969108	0.155386111189837	1.76676762721547	0.0772671523534023	0.420170476276871	0.376574467019321	age
CHMP2A	FRMD4A	-0.0446034807851882	0.114666837937922	-0.388983263054096	0.697288527471802	0.840678866428683	0.0753698700430118	age
CHMP2A	PICALM	-0.22486132160275	0.148037524040806	-1.5189481387217	0.128775550568779	0.423286266359305	0.373365822102717	age
CHMP2A	CD163	0.0648102020205132	0.160698648307988	0.403302720358299	0.686725540741215	0.871266513964579	0.0598489772087433	age
CHMP2A	GPNMB	-0.465716782627042	0.160253404233763	-2.90612723551069	0.0036593261739691	0.093422597221431	1.02954806315339	age
CHMP2A	ERN1	-0.113370717771436	0.106937854830486	-1.06015515227182	0.289074020271534	0.756179035669892	0.121375367199734	age
CHMP2B	AIF1	-0.156440066093097	0.0897122829139731	-1.74379762738967	0.0811943843580313	0.535123223225154	0.271546201147435	age
CHMP2B	HSPA1A	0.0377989294470505	0.0990980348376274	0.381429657096472	0.702884458177104	0.937249657509212	0.0281447096067442	age
CHMP2B	FRMD4A	-0.0779145762292773	0.0968526796409611	-0.804464848242831	0.421128562572901	0.641895371621599	0.192535755779262	age
CHMP2B	PICALM	0.00451701356398431	0.0923983897538364	0.0488862801182828	0.961009922668919	0.990206461525223	0.00427424403605049	age
CHMP2B	CD163	-0.157402111885325	0.104023224121462	-1.51314394660114	0.130243098749538	0.37781705488362	0.422718441663872	age
CHMP2B	GPNMB	-0.059887814814645	0.158089634586844	-0.378821894118218	0.704820127867184	0.919664134185821	0.0363707501563569	age
CHMP2B	ERN1	0.113919310798141	0.0711956235897607	1.60008867194648	0.109578913661867	0.570958060361855	0.243395791618183	age
CHMP3	AIF1	-0.0611879822434639	0.0817923000109025	-0.748089761937344	0.454406016956999	0.862577706202684	0.0642017706258118	age
CHMP3	CCL3	-0.0754803327373745	0.148709370931586	-0.507569444107858	0.611755323918403	0.908529569841031	0.0416609331772962	age
CHMP3	HIF1A	0.317661337394816	0.182300609021686	1.74251385719193	0.0814185688439889	0.399232550109646	0.398774057172469	age
CHMP3	HIST	0.0972897859663434	0.138985760496932	0.699998227289555	0.483928411518451	0.758895149582167	0.119818222923246	age
CHMP3	HSPA1A	0.0115781092448356	0.114407151523188	0.101200922238581	0.91939096463801	0.986979677485456	0.00569178962700991	age
CHMP3	IFI44L	0.173156257596531	0.120660943008545	1.43506468024428	0.151268667122653	0.602761691929103	0.219854356743052	age
CHMP3	TMEM163	-0.0476244812871658	0.121229814873427	-0.39284462602611	0.694434242146948	0.92022738550879	0.0361048464913713	age
CHMP3	FRMD4A	0.0537443280788169	0.071394894907386	0.752775505146894	0.45158482854732	0.667705987020469	0.175414729624994	age
CHMP3	PICALM	-0.0859477303398437	0.0702269575475329	-1.22385666902443	0.22100630214508	0.558158684379026	0.253242313691667	age
CHMP3	CD163	0.0395572302148607	0.0882166178935434	0.448410188005586	0.653857190423659	0.854595767806577	0.0682392622592868	age
CHMP3	GPNMB	-0.0425903276387694	0.115272684315732	-0.369474588811643	0.711774010546216	0.921500232556088	0.035504550843374	age
CHMP3	ERN1	-0.0366712495612053	0.0592404312250378	-0.619024014560285	0.535900538789826	0.885866041647526	0.0526319460269196	age
CHMP4A	AIF1	-0.0848069502922867	0.0895621344998883	-0.946906309969561	0.343686522308375	0.807354533095392	0.092935711925677	age
CHMP4A	CCL3	0.159577175246841	0.125382681068427	1.27272103201999	0.20311705164524	0.681469119340096	0.166553819365705	age
CHMP4A	HIF1A	0.493915466229687	0.206843478133647	2.38787062897171	0.0169463059867285	0.188458428996199	0.724784433514601	age
CHMP4A	HIST	0.182861301947258	0.132944832583342	1.37546754088861	0.168986542144927	0.485279833726699	0.314007755837379	age
CHMP4A	HSPA1A	-0.0412663617293172	0.096725322737017	-0.426634520946649	0.669645549847182	0.927474756871027	0.0326979017676954	age
CHMP4A	IFI44L	-0.0385537815926721	0.120386174322339	-0.320250907628667	0.748778134889886	0.941624394297432	0.0261222989204288	age
CHMP4A	TMEM163	0.367433263199572	0.158838815956775	2.3132460474873	0.020709115164967	0.225374804447582	0.647094637096488	age
CHMP4A	FRMD4A	-0.108587311532199	0.0898741388118476	-1.20821532164583	0.226964449804751	0.430049828927308	0.366481220759003	age
CHMP4A	PICALM	-0.132281583766473	0.0869630590323461	-1.52112385693873	0.128228758668259	0.422048035578844	0.374638116811793	age
CHMP4A	CD163	0.189835962169208	0.0898656748300039	2.11244129116389	0.0346486165309229	0.160685031447833	0.794024577887476	age
CHMP4A	GPNMB	0.110243828502516	0.114701646554066	0.961135535666016	0.336484024195669	0.747319455216653	0.12649371146355	age
CHMP4A	MKI67	0.473118183430645	0.222928057100595	2.12229088426116	0.0338133185069373	0.2279842162334	0.642095218964536	age
CHMP4A	ERN1	0.0584126045392052	0.0745345168567569	0.783698707693573	0.433216921003987	0.845950384858945	0.0726551076629284	age
CHMP4B	AIF1	-0.0500338758746575	0.116754056300445	-0.428540793014546	0.668257440749912	0.940396400770063	0.0266890417426448	age
CHMP4B	CCL3	0.50393614137602	0.181258827201408	2.78020193088895	0.00543251059647269	0.14746796946425	0.831302299655602	age
CHMP4B	HIF1A	0.193800550413431	0.107721872433816	1.79908263785984	0.0720056096371112	0.382446332675362	0.417429499224601	age
CHMP4B	HIST	0.129397017179722	0.124535495714275	1.03903723542885	0.298787419252383	0.625558830942063	0.203731840643563	age
CHMP4B	HSPA1A	0.027957960114402	0.108595512348171	0.257450418621032	0.796831085722862	0.954434211960007	0.0202540016521035	age
CHMP4B	IFI44L	0.0485727129878721	0.127880146222256	0.379829976918018	0.704071628681189	0.928234737441743	0.0323421829575262	age
CHMP4B	TMEM163	-0.0831365394251012	0.0881762919558217	-0.942844585330878	0.345760402702865	0.737861680157593	0.132025043562407	age
CHMP4B	FRMD4A	-0.0169604361692881	0.0366971373711779	-0.462173275199632	0.6439570664687	0.808118011087456	0.0925252137034842	age
CHMP4B	PICALM	0.00544694158757682	0.0296307413228732	0.183827381442262	0.854148874888912	0.958454569836701	0.0184284675922012	age
CHMP4B	CD163	0.0700848890685888	0.0995483265683387	0.704028801734566	0.481414837317312	0.74967642219212	0.125126147781177	age
CHMP4B	GPNMB	0.116702729076002	0.128514381054749	0.908090815348405	0.363830242640198	0.769559742717834	0.113757659230109	age
CHMP4B	ERN1	0.0248952935469272	0.0743181587713218	0.33498264702077	0.737638176409723	0.949297622827375	0.0225976066586905	age
CHMP5	AIF1	0.0432750972719885	0.104951315827707	0.412334966271705	0.680093923101172	0.943206720532183	0.0253931134688998	age
CHMP5	CCL3	-0.309826493867199	0.175334502316197	-1.76705947645409	0.0772182681518375	0.489312489334897	0.310413699057136	age
CHMP5	HIST	0.161182800921453	0.11799959774061	1.36596059654177	0.171951331373359	0.488180302873354	0.311419747503806	age
CHMP5	HSPA1A	-0.198407343300601	0.117021798705948	-1.6954733690187	0.089985658020507	0.567395363569646	0.246114217331752	age
CHMP5	IFI44L	0.125699009348895	0.162641841886099	0.772857758441544	0.439606566405298	0.840182362653072	0.0756264395355227	age
CHMP5	TMEM163	-0.013983200541989	0.160886039336742	-0.0869136974198332	0.930740111756025	0.979134472568603	0.00915765887714316	age
CHMP5	FRMD4A	-0.0259079256030142	0.0842979268211515	-0.307337636641778	0.758586391106855	0.875881196836394	0.0575547968654799	age
CHMP5	PICALM	-0.0824468483558241	0.113184864165558	-0.728426446094659	0.466352579256842	0.781396772066344	0.107128387168913	age
CHMP5	CD163	0.133362281998881	0.116404992501057	1.14567493312342	0.251929679451464	0.545659981694597	0.26307789588976	age
CHMP5	GPNMB	0.0200547063934771	0.168272583370901	0.11917988059453	0.905132845990906	0.975846349583945	0.0106185581334696	age
CHMP5	ERN1	-0.0520392963669966	0.0796767001694759	-0.653130667513924	0.513672042926933	0.880015059438777	0.0555098958325578	age
CHMP6	AIF1	0.0494108318741454	0.10695098513459	0.461995107496818	0.644084828960025	0.933256257208331	0.0299990895753085	age
CHMP6	HSPA1A	-0.0132771529027859	0.126322846170637	-0.105104922072854	0.916292553690509	0.985683423199363	0.00626254716226768	age
CHMP6	FRMD4A	-0.0346390965339821	0.090541139715527	-0.382578534385754	0.702032288626483	0.843762225897416	0.0737799213000993	age
CHMP6	PICALM	0.0652004220905994	0.111464402219748	0.584943899506671	0.558585439280153	0.830922255751388	0.0804396085596462	age
CHMP6	CD163	0.104025639679126	0.114167857348336	0.911163983412025	0.362208977899722	0.653763597447496	0.184579265260419	age
CHMP6	ERN1	-0.128229971837198	0.10621379889716	-1.20728166366929	0.227323689784447	0.712599674966603	0.14715438007684	age
CHMP7	AIF1	-0.048032016471185	0.129933028502691	-0.369667489665186	0.711630257968106	0.952771215424005	0.0210113719821985	age
CHMP7	HSPA1A	-0.0720929815793358	0.131984890082166	-0.546221476825528	0.584913704834053	0.908416072190197	0.0417151906106392	age
CHMP7	FRMD4A	0.0905066869355579	0.100684545286925	0.898913400042055	0.368698789864579	0.591201252678615	0.228264654398695	age
CHMP7	PICALM	-0.0550138602115958	0.102846867721537	-0.534910410305823	0.592711809316453	0.847075306196087	0.0720779785575962	age
CHMP7	CD163	0.0805876309307201	0.102253029560622	0.788119738622933	0.43062667049337	0.714088794483659	0.146247781842044	age
CHMP7	ERN1	-0.0348432553908818	0.0967392704161911	-0.36017695028068	0.718714810606238	0.945048914588215	0.0245457123521423	age
CHN1	TMEM163	-0.20772908434122	0.0872071019887644	-2.38202026674368	0.0172179498265671	0.209264313276738	0.679304827411103	age
CHN1	FRMD4A	-0.00158662397000683	0.0438382613288405	-0.0361926755740883	0.971128726210095	0.986404302636559	0.00594504204164355	age
CHN1	PICALM	0.0495947549083438	0.0496037163324466	0.999819339663127	0.317397944785603	0.658304264822358	0.181573331323208	age
CHN1	CD163	0.0199098987953697	0.0625634051285085	0.318235536484527	0.750306278614647	0.900710796340083	0.0454146315686423	age
CHN1	ERN1	0.0168542451250513	0.123576036863247	0.13638764887486	0.891514837209893	0.977880049744755	0.00971441405577975	age
CHN2	AIF1	0.0526444674597946	0.163815591992065	0.321364204833107	0.747934406016744	0.962646272294435	0.0165332665739419	age
CHN2	HSPA1A	-0.162623257869548	0.173928622872973	-0.934999974031406	0.349788312809428	0.824657681521795	0.0837262913021811	age
CHN2	FRMD4A	0.0904282910068677	0.106034667506166	0.852818169129541	0.393760146579757	0.615578578683656	0.21071650144834	age
CHN2	PICALM	-0.0549839127774504	0.165485541668504	-0.332258106799401	0.73969437057668	0.916583565239607	0.0378279341190954	age
CHN2	CD163	-0.0364327451570065	0.160766367259284	-0.226619197647527	0.820719863070959	0.931456053009633	0.0308376307147617	age
CHN2	ERN1	0.0107760978667538	0.120054833587106	0.0897598001244588	0.928478094043213	0.985342391439062	0.00641283257408752	age
CHORDC1	AIF1	-0.0769806307693118	0.125961444747795	-0.611144393615406	0.541103992339413	0.898877531178276	0.0462994752930453	age
CHORDC1	CCL3	-0.24855120956212	0.178427347861983	-1.39301072700122	0.163616546896304	0.645388387096913	0.190178853411667	age
CHORDC1	HIF1A	-0.17279976325685	0.106582099339014	-1.62128316413822	0.104956924027217	0.450561809250994	0.346245622941682	age
CHORDC1	HIST	0.226639597559036	0.152799818905883	1.48324519742156	0.138009276814132	0.443033519885006	0.353563413843819	age
CHORDC1	HSPA1A	0.0695691974888152	0.117343232473595	0.5928692777785	0.553268639895543	0.900406144115334	0.0455615501594323	age
CHORDC1	IFI44L	0.112141290891214	0.114771846148597	0.97708013467016	0.328529481638748	0.772696596706296	0.111991000573569	age
CHORDC1	TMEM163	-0.0451021196403785	0.100069976352235	-0.450705808919392	0.652201595139017	0.899075219070833	0.0462039724927511	age
CHORDC1	FRMD4A	-0.116187281461911	0.0448696678236814	-2.58943930493261	0.00961323679583432	0.0387843528413483	1.41134345082999	age
CHORDC1	PICALM	-0.112994361465268	0.0439560094732056	-2.57062373994952	0.0101515553468383	0.079634437080726	1.09889908552968	age
CHORDC1	CD163	-0.0118250917630339	0.0655398393061662	-0.180426010930444	0.856818135626247	0.946039167788997	0.0240908826230541	age
CHORDC1	GPNMB	-0.0592773102347873	0.169456776824995	-0.349807846847018	0.726482909728784	0.92803933285365	0.0324336167991327	age
CHORDC1	ERN1	0.112939326703765	0.141689245547301	0.797091735985438	0.425397755513691	0.843317664057819	0.0740088028835028	age
CHP1	AIF1	-0.156964129719084	0.11117264734436	-1.41189522304784	0.157980814504946	0.643950867502894	0.191147267401651	age
CHP1	HSPA1A	-0.0477047429472405	0.123167877164382	-0.387314810042335	0.698523162704609	0.936291860127108	0.0285887522395345	age
CHP1	FRMD4A	0.102984368534391	0.093852052622988	1.09730544677684	0.272507890676175	0.485977525442988	0.313383814691995	age
CHP1	PICALM	0.0287966550106581	0.105617174454456	0.27265125354282	0.785121309370317	0.934817103095652	0.029273350503049	age
CHP1	CD163	0.160064486784769	0.1064640051196	1.50346106747492	0.132720189257581	0.381085106841986	0.418978023525734	age
CHP1	GPNMB	-0.144218650808668	0.179393779366502	-0.803922250358687	0.421441878963129	0.80375041239472	0.0948787912363619	age
CHP1	ERN1	0.103710117944338	0.0863821015167219	1.20059730110017	0.229907448484169	0.71536832377422	0.145470294148794	age
CHPF2	AIF1	-0.15958587288516	0.1366575230182	-1.16777963891463	0.242895663173003	0.738137090435986	0.131862971387367	age
CHPF2	HSPA1A	-0.0485377339019395	0.146350803238922	-0.331653348172612	0.740151031313831	0.946975191814987	0.0236613981867809	age
CHPF2	FRMD4A	-0.0946056319384445	0.0974808320857399	-0.97050496917418	0.331794849208951	0.554120167841309	0.256396042904891	age
CHPF2	PICALM	0.125392853684334	0.104882862052205	1.19555141069587	0.231871662471345	0.568680249874257	0.245131854426873	age
CHPF2	ERN1	-0.116442322234516	0.10568809326515	-1.10175440427698	0.270568457815981	0.745222430478131	0.127714081733024	age
CHRAC1	AIF1	0.0671397661496282	0.136809279947005	0.490754473495041	0.623600113448087	0.924104237076097	0.0342790384836767	age
CHRAC1	HSPA1A	0.00681560349569813	0.104928554583883	0.0649547067785969	0.948210062808838	0.992440716306333	0.00329542647920533	age
CHRAC1	FRMD4A	-0.0533365458869162	0.0984665451514211	-0.541671750591997	0.588044653802679	0.77226121616732	0.112235775374584	age
CHRAC1	PICALM	-0.0694435685982327	0.167156455093874	-0.415440543766219	0.67781943170765	0.889707862972051	0.0507525712500072	age
CHRAC1	CD163	-0.100369576356405	0.143140383299319	-0.701196783485786	0.48318021690228	0.750528848935703	0.124632609626191	age
CHRAC1	ERN1	0.164963731040614	0.0853281147175319	1.93328695456012	0.0532008579703494	0.434549932147178	0.361960313553487	age
CHRFAM7A	ERN1	-0.013362810963388	0.190943277501543	-0.0699831444093656	0.944207075553135	0.989366148496985	0.00464295325268403	age
CHRM3	FRMD4A	-0.101047696437794	0.0408001486188712	-2.47665020492245	0.0132621807832975	0.0502079608353716	1.29922741686365	age
CHRM3	PICALM	-0.0713212325336961	0.0588482274707534	-1.21195209437942	0.225530719058045	0.561203711677123	0.25087946530661	age
CHRM5	HSPA1A	-0.0361773991331758	0.135814992220611	-0.266372648127175	0.78995222811832	0.953111604833797	0.0208562425667153	age
CHRM5	FRMD4A	0.218797368627093	0.110905590044149	1.97282543233389	0.0485154545599035	0.141133849043024	0.850368814101006	age
CHRM5	PICALM	0.261736411429932	0.147934326253954	1.76927436692832	0.0768480989569929	0.314423819860527	0.502484560463008	age
CHRM5	ERN1	-0.0769971941859248	0.0773082536248428	-0.995976374781049	0.319261624270721	0.77743790223533	0.109334290138511	age
CHRNA5	HSPA1A	-0.147901685253688	0.215416355498393	-0.686585217317871	0.49234414659938	0.88295813180723	0.0540598893512935	age
CHRNA5	ERN1	0.236252049551306	0.231719101793599	1.01956225327398	0.307936114565538	0.767380243861582	0.114989385867886	age
CHRNB1	AIF1	0.0922611935687574	0.147698907963042	0.624657249272578	0.532196037010902	0.894925237779627	0.0482132442102897	age
CHRNB1	FRMD4A	0.108410362007753	0.115931056871163	0.935127867662178	0.34972240642693	0.571096930385064	0.243290174138172	age
CHRNB1	PICALM	-0.297027153672758	0.17330669753519	-1.71388156313143	0.0865504797490308	0.337023689387366	0.472339571506624	age
CHRNB1	ERN1	0.370155611066728	0.117338322187108	3.15460119223861	0.00160717632317528	0.0718696068896574	1.14345473062843	age
CHRNE	HSPA1A	0.230906543958736	0.173425052594483	1.33144860274981	0.183041446141128	0.70333240387317	0.152839373345695	age
CHRNE	FRMD4A	-0.00291430993048204	0.126841723256191	-0.0229759566148104	0.981669451727741	0.991332333749725	0.00378072844280315	age
CHRNE	PICALM	0.0618558034288407	0.160756285171677	0.384780000127416	0.700400418017289	0.901360799785785	0.0451013333372784	age
CHRNE	ERN1	0.0509432370528325	0.139074468254746	0.366301864692509	0.714139838326351	0.94274160916225	0.0256073243275402	age
CHST10	FRMD4A	0.0765667013494631	0.10446153392997	0.732965508632036	0.463579466459706	0.676919297985223	0.169463104621861	age
CHST10	PICALM	0.0268344084378243	0.132025071723742	0.203252367807642	0.838937783367847	0.952527811366908	0.0211223351832064	age
CHST10	ERN1	0.0795331990618331	0.115856611591148	0.686479588601309	0.492410731347785	0.871188798283063	0.0598877173605567	age
CHST11	AIF1	0.0785286251683111	0.0684279865948416	1.1476097584644	0.251129699473187	0.746333670458349	0.127066964966223	age
CHST11	CCL3	0.118158697639752	0.0988402394426923	1.19545134963236	0.231910733354268	0.710970687675404	0.148148304253699	age
CHST11	HIF1A	0.00616287517367965	0.0844056703816969	0.0730149425484103	0.941794226815017	0.984967785187822	0.00657797350640381	age
CHST11	HIST	0.186747538773191	0.0698441077339668	2.67377656944955	0.00750024031360431	0.111066732317585	0.954416005275821	age
CHST11	HSPA1A	0.131533277164498	0.0761833849574598	1.7265349555936	0.0842512162655746	0.555835187999577	0.255053963009688	age
CHST11	IFI44L	0.228885650773304	0.0734065355318619	3.11805548531789	0.00182048527454968	0.057149498800172	1.2429875740049	age
CHST11	TMEM163	0.0219082295098207	0.04825844356718	0.453977125874823	0.649845290564306	0.898275545952213	0.0465904230981836	age
CHST11	FRMD4A	0.103073317754568	0.028810388331691	3.57764416667681	0.000346704999698017	0.00255876916962199	2.59196889069783	age
CHST11	PICALM	0.162578146983156	0.0280449054024315	5.79706526551737	6.74854331843983e-09	4.64861337927859e-07	6.33267657217098	age
CHST11	CD163	0.419092228397781	0.0579411026635331	7.23307305405406	4.72185225528867e-13	4.88176565166778e-11	10.3114230726514	age
CHST11	GPNMB	0.184384104461353	0.063002526669834	2.92661444242738	0.00342673404997211	0.0901902271090599	1.04484051947084	age
CHST11	MKI67	0.111444099421128	0.0634267145143281	1.757053006363	0.0789087747102938	0.357141898241901	0.447159197390888	age
CHST11	ERN1	0.120120225518813	0.0694624856056489	1.72928199259608	0.0837586378928344	0.518995545709633	0.284836369477223	age
CHST12	AIF1	0.267848764108031	0.135954609419249	1.97013374722775	0.0488230441338833	0.455786813383584	0.341238243783961	age
CHST12	HSPA1A	0.0376399653492178	0.122873122636245	0.306331967005085	0.759351902206729	0.948976096254412	0.0227447268725506	age
CHST12	FRMD4A	-0.175475168719578	0.0920324434179531	-1.90666641243763	0.0565637990332358	0.159207300303808	0.798037021969146	age
CHST12	PICALM	-0.0247031360614896	0.112450311872922	-0.219680458417992	0.826120024833188	0.948314642300303	0.0230475437346198	age
CHST12	CD163	0.00722805257540001	0.156266149387173	0.0462547557724189	0.963107200346744	0.986181528357163	0.00604313626815879	age
CHST12	ERN1	0.136150592809786	0.0732094765855134	1.85974001126417	0.0629223182673026	0.464128668032832	0.333361605500504	age
CHST14	FRMD4A	-0.0348047991834641	0.124104817040212	-0.280446803061535	0.779134733409929	0.887881089223914	0.0516451938518871	age
CHST15	AIF1	0.0862454252514863	0.0878900743029662	0.981287431322329	0.326451019024631	0.794588791599206	0.0998575653578617	age
CHST15	CCL3	0.0848100090893135	0.273836612150776	0.309710262711754	0.756781297753995	0.950529722098639	0.0220342986390273	age
CHST15	HIF1A	0.254350170936101	0.13819098316107	1.8405699497748	0.0656846047909551	0.370074023350364	0.431711398318906	age
CHST15	HIST	0.0477955556198783	0.09810025573889	0.487211325392403	0.626108580268172	0.84527616639662	0.0730013763199331	age
CHST15	HSPA1A	0.146374244881753	0.0901310281484023	1.6240161450366	0.104372362873309	0.592845705431376	0.227058321811004	age
CHST15	IFI44L	0.593188631168769	0.168215859541571	3.52635377416465	0.00042132375418015	0.0283957681912105	1.54674637784543	age
CHST15	TMEM163	0.0371664130565059	0.0860914080298257	0.431708737341476	0.665953116307418	0.902476494000323	0.0445641009557076	age
CHST15	FRMD4A	0.145164704201993	0.0422813122542855	3.43330650025602	0.000596267638263378	0.00400791512376609	2.39708148416435	age
CHST15	PICALM	0.164406410264606	0.0386659967800767	4.25196358443085	2.11904323001907e-05	0.000568108265957102	3.24556889170595	age
CHST15	CD163	0.18509745377587	0.0607296313463561	3.0478935846031	0.00230451520056552	0.0208265860899593	1.68138191410428	age
CHST15	GPNMB	0.0330414759946755	0.103073202394964	0.320563203887512	0.748541426114934	0.933933475252793	0.0296840577737316	age
CHST15	MKI67	-0.0463280857754592	0.388393257397449	-0.119281385279176	0.905052430596821	0.970405554663588	0.0130467262049204	age
CHST15	ERN1	0.195230203236786	0.0782729265729626	2.49422388793398	0.0126232894443952	0.230551581862931	0.637231893648499	age
CHST7	HSPA1A	-0.328345083766726	0.161504922786896	-2.03303452365953	0.0420490351926659	0.447727009027013	0.348986706113349	age
CHST7	FRMD4A	-0.0299194727454115	0.13268505087355	-0.225492416428472	0.821596224285725	0.912203652261169	0.0399081932727864	age
CHST7	ERN1	-0.0662621279803247	0.136536307941968	-0.485307746921706	0.627458061011972	0.9131398076049	0.0394627240834831	age
CHSY1	AIF1	-0.0391890431225161	0.101740688391306	-0.385185551052993	0.700099947623621	0.949551300502471	0.0224815670793663	age
CHSY1	CCL3	-0.166314348294738	0.147821489759618	-1.12510263944161	0.260545542983471	0.743064939205965	0.128973229972396	age
CHSY1	HIF1A	-0.144960495699158	0.120928339645094	-1.19873055500964	0.230632733045791	0.622397454841257	0.205932191967368	age
CHSY1	HIST	-0.0595098490242896	0.111226223923214	-0.535034337454202	0.592626113431602	0.826364937897478	0.0828281179171461	age
CHSY1	HSPA1A	-0.0302137433406176	0.119143165930461	-0.253591912760252	0.799810845126744	0.954993198584921	0.0199997214294016	age
CHSY1	IFI44L	0.133688066912673	0.13970052113016	0.956961834008584	0.338586519183312	0.776951057248364	0.109606338002728	age
CHSY1	TMEM163	0.0268437989490121	0.0711506240080071	0.377281286331252	0.705964577745104	0.922424454636415	0.0350691918659278	age
CHSY1	FRMD4A	-0.0123925578506756	0.0526340549015753	-0.235447522974421	0.813861404585842	0.909067856801504	0.0414036979281461	age
CHSY1	PICALM	0.0503556992085114	0.0447064636787688	1.12636283581574	0.260011970776671	0.600963254523498	0.221152081816813	age
CHSY1	CD163	0.114341652304699	0.0778856033395676	1.46807172830374	0.14208474015761	0.395025125558304	0.403375280210771	age
CHSY1	GPNMB	-0.196463705172747	0.0958048570908101	-2.05066539566492	0.0402995430863806	0.324337961778897	0.489002216833555	age
CHSY1	MKI67	-0.03056448995419	0.129115040666992	-0.23672292396221	0.812871749607797	0.95425339848699	0.0203362846756742	age
CHSY1	ERN1	-0.0213676848407158	0.134071479145685	-0.159375319619598	0.873373182453415	0.973077525678902	0.0118525578474719	age
CHSY3	AIF1	0.0914544896501683	0.119998805191324	0.762128335397628	0.445983412753904	0.860055322945016	0.0654736119227376	age
CHSY3	CCL3	0.20587989655459	0.12540536611835	1.64171520667061	0.100649038712881	0.54801784344113	0.261205300672819	age
CHSY3	HIF1A	0.278636117094272	0.100369990607491	2.7760898990607	0.00550169936642041	0.11476566745826	0.940188013187686	age
CHSY3	HIST	0.204843925508426	0.0880695596845914	2.32593334452954	0.0200221068558803	0.17791901164687	0.749777642628966	age
CHSY3	HSPA1A	0.147810669438598	0.0854428014070457	1.72993706906255	0.0836415194107327	0.554808652572875	0.255856774463657	age
CHSY3	IFI44L	0.108141181300367	0.100729738051558	1.07357750940458	0.283012082215272	0.73564391980812	0.133332350177687	age
CHSY3	TMEM163	0.139433575102542	0.0681382306084142	2.04633395756719	0.0407235249049188	0.318046084238416	0.49750994705842	age
CHSY3	FRMD4A	0.129110360697118	0.0436503707100521	2.95782964948304	0.00309813285370385	0.0153869068103104	1.81284867647978	age
CHSY3	PICALM	0.15532844549425	0.0366112008569767	4.24264820214578	2.20897570299414e-05	0.000587214188990301	3.23120345900864	age
CHSY3	CD163	0.121169362823628	0.0550343910473927	2.20170261753753	0.0276863217177049	0.137439013187633	0.861889971736814	age
CHSY3	GPNMB	0.182362533489239	0.0734207317469641	2.48380163409063	0.0129988194925792	0.185396570751702	0.731898303187133	age
CHSY3	MKI67	0.00676165651957186	0.156067383937017	0.0433252377851135	0.965442273264102	0.992973425606391	0.00306237412993333	age
CHSY3	ERN1	0.174864381177613	0.0691174434715447	2.52996020099621	0.0114075465529127	0.218669062088585	0.660212657815849	age
CHTF18	ERN1	-0.0861701270633901	0.132662070170511	-0.649546075623843	0.515985474915606	0.881100840576013	0.0549743844375395	age
CHTF8	ERN1	-0.0387084780042551	0.160570719278122	-0.241068098706145	0.809502337272129	0.962977786094504	0.0163837310352268	age
CHTOP	AIF1	-0.00112649298528975	0.0752833033511855	-0.0149633841123419	0.988061392355803	0.997641451491363	0.00102551444133194	age
CHTOP	HSPA1A	0.163972932438703	0.110032583073975	1.49022160398128	0.136165977697653	0.645928496957069	0.189815554908469	age
CHTOP	FRMD4A	-0.0860343399881119	0.0286544954252069	-3.00247269098408	0.00267795999324377	0.0137609736306858	1.86135083735958	age
CHTOP	PICALM	-0.0623252730735389	0.0376998485746243	-1.65319690741384	0.0982907956874351	0.362899154500127	0.440214043638399	age
CHTOP	CD163	0.0352194282011485	0.100051202030793	0.352014043672447	0.724827730392264	0.889149536696981	0.051025193471858	age
CHTOP	ERN1	-0.0396136645906407	0.0632446230440912	-0.626356244751809	0.531081302342868	0.885174606115128	0.052971053604093	age
CHUK	AIF1	-0.0499577003838593	0.10345651219174	-0.482885990697917	0.629176689462662	0.926640983464174	0.033088495737947	age
CHUK	HSPA1A	-0.0533595445847657	0.114804570095221	-0.464785892586927	0.642084791390174	0.918983570758339	0.0366922526974299	age
CHUK	FRMD4A	0.0192193493072888	0.0325787525282683	0.589935090074806	0.555234167667604	0.750352767383344	0.124734511396555	age
CHUK	PICALM	0.0675789160880613	0.0403322979248207	1.67555332984072	0.093825716814842	0.352341141894813	0.45303664249951	age
CHUK	CD163	0.0743955646878767	0.106033512613067	0.701623127014171	0.482914224935884	0.750528848935703	0.124632609626191	age
CHUK	GPNMB	0.258334990983557	0.135663465451119	1.90423405538491	0.0568797083012002	0.376689741356587	0.424016207067484	age
CHUK	ERN1	0.0729298309359855	0.074390629214011	0.980363141252334	0.326906897136767	0.783652638970943	0.105876399570102	age
CHURC1	AIF1	0.0586381312230619	0.0878497852653539	0.667481782066319	0.504464442645448	0.884524977876898	0.0532898986491803	age
CHURC1	CCL3	-0.115590304651645	0.120718168193625	-0.957522023248771	0.338303835867167	0.786232180465835	0.104449184488559	age
CHURC1	HIF1A	0.550167022301722	0.203633426336936	2.70175202666091	0.00689751834521902	0.124608481149252	0.904452397556706	age
CHURC1	HIST	-0.0902776967214918	0.13094481609669	-0.689433147585092	0.490550729740087	0.762013656186917	0.118037245519352	age
CHURC1	HSPA1A	-0.138976668937937	0.0933259785568977	-1.48915308563529	0.136447061472824	0.645928496957069	0.189815554908469	age
CHURC1	IFI44L	0.176323360891819	0.117316591887133	1.50297036468171	0.132846686252313	0.572837246191507	0.241968751717045	age
CHURC1	TMEM163	-0.00674937858572311	0.122851098422248	-0.0549395054045427	0.956186658628508	0.984851529257804	0.00662923638984047	age
CHURC1	FRMD4A	-0.105531027393797	0.101311201748481	-1.04165211321638	0.297572998141422	0.515094897931832	0.288112751829818	age
CHURC1	PICALM	-0.0208063450728796	0.0837062530833182	-0.248563808634102	0.803698206487566	0.940188418820276	0.0267851027259682	age
CHURC1	CD163	0.121876775165182	0.0923127939351713	1.32025876338195	0.186748638354005	0.464325632571109	0.333177340936633	age
CHURC1	GPNMB	0.243060805112792	0.151147207947201	1.60810648383064	0.107811859413658	0.497641665444131	0.30308326514413	age
CHURC1	ERN1	-0.0555004413910145	0.0593748422562963	-0.934746759434617	0.349918823073943	0.802723308004718	0.0954341265948332	age
CIAO1	AIF1	-0.0605890543473167	0.0784980199529777	-0.771854556122703	0.440200575182039	0.857325845662218	0.0668540834711111	age
CIAO1	CCL3	-0.110663242835229	0.161727640141044	-0.684256832899549	0.493813000123803	0.856510280704406	0.0672674198246847	age
CIAO1	HIST	0.219990237437661	0.128848961498044	1.70734971302816	0.0877570711589393	0.357695488522476	0.446486537408061	age
CIAO1	HSPA1A	-0.0379012940470297	0.113174293605763	-0.334893135530026	0.737705700468236	0.946709915449211	0.0237830742375116	age
CIAO1	IFI44L	0.345412162320478	0.134876912167257	2.56094358011504	0.0104388307197567	0.169820022001748	0.770011107188334	age
CIAO1	TMEM163	0.300969607248139	0.14585422282846	2.06349601274219	0.0390655262418487	0.310716604361457	0.50763553789445	age
CIAO1	FRMD4A	-0.090418282279376	0.0340778905208022	-2.6532828440241	0.00797130436961484	0.0334020528794766	1.47622684076835	age
CIAO1	PICALM	-0.0709045577668805	0.0295055981053664	-2.40308830594369	0.0162572610996451	0.112560361700184	0.948614520014127	age
CIAO1	CD163	0.235531502735323	0.101814840918399	2.31333173642231	0.0207044070876857	0.110948149659927	0.954879936326828	age
CIAO1	GPNMB	0.0696758531624241	0.148625725790928	0.468800759704529	0.639212056878248	0.903106481396674	0.0442610408751305	age
CIAO1	ERN1	0.0801589016638973	0.0709175721796526	1.13031085526778	0.258345262057642	0.736206479191539	0.133000364742177	age
CIAO2A	AIF1	-0.129357293493248	0.0958374812235261	-1.34975681582806	0.177094001053271	0.664966479918733	0.177200246355896	age
CIAO2A	CCL3	-0.0160701813405977	0.184642132529679	-0.0870342056844179	0.930644323053628	0.985208183078162	0.00647198959487961	age
CIAO2A	HIF1A	0.26165904870134	0.212949378377435	1.22873826021493	0.21916995630215	0.604505087928265	0.218600039468435	age
CIAO2A	HIST	0.197910029136211	0.146293511136279	1.35282848568621	0.176110430198693	0.492420825024618	0.307663588555445	age
CIAO2A	HSPA1A	-0.0498560277144853	0.0956867725005797	-0.521033643539218	0.602343334733651	0.913756141965962	0.0391696908406924	age
CIAO2A	IFI44L	0.142016537407303	0.125139863942931	1.13486248851979	0.256432939060736	0.714466399706642	0.146018190617056	age
CIAO2A	TMEM163	-0.0312436179096724	0.126067840814376	-0.247831784123882	0.804264561748416	0.948789968714794	0.0228299156269895	age
CIAO2A	FRMD4A	-0.0364688463781942	0.0304713781711331	-1.19682300463662	0.231375549719848	0.434762491069309	0.361747931522964	age
CIAO2A	PICALM	-0.134311533700141	0.0304961522197012	-4.40421246367511	1.0616885385296e-05	0.000319081361086109	3.49609856407309	age
CIAO2A	CD163	0.196511678316167	0.0948409618542385	2.0720127092151	0.0382642559725141	0.171503491798193	0.76572703332821	age
CIAO2A	GPNMB	-0.126582903123061	0.140405407789038	-0.901552903954056	0.367294418583688	0.771723496673042	0.112538276580296	age
CIAO2A	MKI67	0.341602905341404	0.17511077581496	1.95078174801976	0.0510830139489844	0.288619028811762	0.539675039023846	age
CIAO2A	ERN1	-0.0745225910090053	0.0713568888688301	-1.0443643520669	0.296316849978083	0.761156167130817	0.11852622947767	age
CIAO2B	AIF1	0.019315422496352	0.10261520418668	0.188231584680306	0.850695114003075	0.978886814416014	0.00926752139023867	age
CIAO2B	CCL3	-0.0464297817941037	0.146123574010474	-0.317743267015736	0.75067968833987	0.950529722098639	0.0220342986390273	age
CIAO2B	HIST	0.308961735352333	0.152082820641307	2.03153606731842	0.0422006446614632	0.256551227885269	0.590825902417598	age
CIAO2B	HSPA1A	-0.131133772685014	0.161323458332788	-0.812862394844669	0.416296957159828	0.851194008674563	0.0699714419201902	age
CIAO2B	IFI44L	0.0679396144073997	0.13190307802994	0.515072244121386	0.606502537415385	0.90671122993914	0.0425310053460606	age
CIAO2B	TMEM163	-0.0312977341696301	0.152006136060093	-0.205897834000971	0.836870717417823	0.951909639565281	0.0214042752507181	age
CIAO2B	FRMD4A	-0.149372738041426	0.102865820180687	-1.45211244881	0.146470341058411	0.32194303079791	0.492220971779406	age
CIAO2B	PICALM	-0.110871190044265	0.136841787780446	-0.810214422382079	0.417816949798672	0.7436700405979	0.128619714095538	age
CIAO2B	CD163	0.191355745199157	0.171014516252919	1.11894445800235	0.263163834854739	0.558721920585647	0.252804289436984	age
CIAO2B	GPNMB	-0.145062596193241	0.164312602638815	-0.882845222238437	0.377319903222996	0.779489894897215	0.108189510518532	age
CIAO2B	ERN1	-0.0708828794158532	0.0937250531710779	-0.756285294247521	0.449478163154864	0.855106066587941	0.0679800124333922	age
CIAO3	AIF1	0.0642990028829768	0.131558604739532	0.488747984293997	0.625020127710425	0.925213220900505	0.0337581699750118	age
CIAO3	HSPA1A	0.013173825333953	0.12119253600428	0.108701622792082	0.913439154682504	0.984403109404136	0.0068270231743088	age
CIAO3	FRMD4A	0.0470884406859219	0.110671971530248	0.42547756251954	0.670488574769394	0.823579303482123	0.0842945757213771	age
CIAO3	PICALM	-0.0276882276234814	0.109322943794507	-0.25327005166936	0.800059537098552	0.938585723104083	0.0275260561583337	age
CIAO3	CD163	0.038454536693059	0.124223987912264	0.309558059915275	0.756897053902284	0.903152228861192	0.0442390419540539	age
CIAO3	ERN1	0.0609983804482383	0.114820368720225	0.531250518772231	0.595245189288183	0.906237890770491	0.0427577834628159	age
CIAPIN1	AIF1	0.0260197769370937	0.106321784467058	0.244726676358178	0.806668071251737	0.973551356653392	0.0116411336941494	age
CIAPIN1	HSPA1A	0.0123514534800237	0.124001358781856	0.0996074043168548	0.920656015269405	0.986979677485456	0.00569178962700991	age
CIAPIN1	FRMD4A	-0.0396501450032704	0.099980231638731	-0.396579847369652	0.691677315955049	0.83712183189612	0.077211331648581	age
CIAPIN1	PICALM	0.0689070127554812	0.107908050141379	0.638571567785726	0.523101682506784	0.812728116202917	0.0900547156371501	age
CIAPIN1	CD163	0.201705837103321	0.164497121184088	1.22619676047457	0.220124640090494	0.509354359672244	0.292979972270929	age
CIAPIN1	ERN1	-0.0668842414013723	0.0915414162931264	-0.730644599021727	0.464996263058635	0.860917481106778	0.0650384736537036	age
CIB1	AIF1	0.0138384397878321	0.119890104073241	0.115426038661023	0.908107441026531	0.986121311292119	0.00606965546039161	age
CIB1	CCL3	-0.107556762022514	0.235721560695271	-0.456287331991482	0.648183372249188	0.923531656219731	0.03454821350374	age
CIB1	HIST	0.315264357643181	0.155689970628043	2.02494968925375	0.0428725305749037	0.258201809776461	0.588040718021667	age
CIB1	HSPA1A	-0.114167706014477	0.125774924756198	-0.907714365449075	0.364029152162268	0.83252210533143	0.0796042261747887	age
CIB1	IFI44L	0.0912065174134988	0.168555988749969	0.541105172767202	0.588435093039636	0.90271046992438	0.0444515204249194	age
CIB1	FRMD4A	-0.0940725440666863	0.138885566344768	-0.677338520787407	0.498191195673015	0.707088086653209	0.150526479888468	age
CIB1	PICALM	0.148693699246653	0.168875041242779	0.880495413368318	0.378590988792466	0.715278768204068	0.145524666034369	age
CIB1	CD163	0.0329228617909278	0.159737122851677	0.206106515524873	0.836707709385391	0.938233727304744	0.0276889592389314	age
CIB1	GPNMB	0.15464847627659	0.124247999430003	1.24467578541346	0.213250950331336	0.640776141035069	0.193293667350972	age
CIB1	ERN1	0.0258535864559786	0.112344304975058	0.230128144561653	0.817992195533146	0.965753674844621	0.0151336306211908	age
CIBAR2	ERN1	-0.408429145735403	0.197739696173235	-2.0654888908982	0.0388767655885711	0.391184404339403	0.407618467903739	age
CIC	AIF1	-0.101008690782603	0.107025282188431	-0.943783456742163	0.345280316105018	0.808283802300442	0.0924361242102602	age
CIC	HSPA1A	0.117175606762348	0.129614723699835	0.904030062461932	0.365979460868553	0.833034080775196	0.0793372305381895	age
CIC	FRMD4A	-0.1402085351592	0.0973520225388914	-1.44022210841267	0.149804570220508	0.326562590028036	0.486033568144837	age
CIC	PICALM	-0.219660807906407	0.113172405011814	-1.94093964764182	0.0522655982236488	0.248854919493731	0.604053769475461	age
CIC	CD163	-0.0446446532454362	0.121531586135351	-0.36735020635471	0.713357808592338	0.884171427082	0.0534635238806344	age
CIC	ERN1	0.176064100286648	0.116324975566498	1.51355372678329	0.130139064810747	0.601753719683941	0.2205812164942	age
CIITA	AIF1	0.328165340927487	0.117890434519827	2.78364688589129	0.00537515178965716	0.196180161625858	0.707344912002089	age
CIITA	CCL3	0.750561774350676	0.175444118663399	4.27806745571607	1.88522896654319e-05	0.00511753972190725	2.29093877769561	age
CIITA	HIF1A	0.399222857082714	0.140345546742592	2.844570891978	0.00444712885614178	0.105094302065628	0.97842082962863	age
CIITA	HIST	0.181171158356875	0.0799788509051424	2.26523832621389	0.0234980584020073	0.193249456234633	0.713881719425836	age
CIITA	HSPA1A	-0.0203206908711481	0.0773522559822066	-0.262703273655296	0.792779293378741	0.953299981738714	0.0207704152971312	age
CIITA	IFI44L	0.62322000700213	0.101649788385405	6.13105070754492	8.7300572341652e-10	4.26572421604397e-07	6.37000722561465	age
CIITA	TMEM163	0.191763262641328	0.074366531842288	2.57862317753378	0.00991949273959947	0.163837202119395	0.785587477174496	age
CIITA	FRMD4A	0.410040173204896	0.0484669436976844	8.46020280879577	2.66912924591867e-17	5.06648191779933e-15	14.2952935030005	age
CIITA	PICALM	0.428346649485032	0.0476674630413324	8.98614321290004	2.56058257469845e-19	8.33248888187215e-17	16.0792252571508	age
CIITA	CD163	0.25250304273158	0.0692789930196365	3.64472738020327	0.000267675390733302	0.00348247479823158	2.45811201776934	age
CIITA	GPNMB	0.172810831139451	0.0904711112009214	1.91012168244145	0.0561175478773434	0.374237899878099	0.426852232671284	age
CIITA	MKI67	0.277312795183905	0.141194708142774	1.96404524526153	0.0495248451311668	0.283357341763132	0.547665530345907	age
CIITA	ERN1	0.213478758562512	0.0694973204819091	3.07175524296772	0.00212804138659188	0.0845309823791838	1.07298408382951	age
CILK1	AIF1	-0.163066495507381	0.155102530596521	-1.05134645373115	0.293099499000481	0.774886711667156	0.110761786647491	age
CILK1	HSPA1A	0.0452182995700174	0.217981361592236	0.207441128175923	0.8356653654405	0.9628433040727	0.0164443854754318	age
CILK1	FRMD4A	-0.187553161467333	0.108425096581195	-1.72979473739166	0.0836669550337398	0.214280118020318	0.669018123100191	age
CILK1	PICALM	-0.0695651638276335	0.107293090134949	-0.648365740423145	0.516748423371125	0.808950783261718	0.0920779001529394	age
CILK1	CD163	-0.312913429277105	0.145123349923135	-2.15618940330995	0.0310688786480283	0.149156769250544	0.826357032067615	age
CILK1	ERN1	-0.205161056120624	0.126150661222863	-1.62631772304529	0.10388208344754	0.558123540399666	0.253269659529438	age
CINP	AIF1	-0.274328587485569	0.106399992829476	-2.57827637192822	0.00992945467593325	0.263749050297769	0.578809095490198	age
CINP	HSPA1A	-0.144856281879454	0.119452388359768	-1.21266961563946	0.225256161085813	0.746203058999944	0.127142974935939	age
CINP	FRMD4A	0.099206285253832	0.0903675147271968	1.09780915800681	0.272287831656646	0.485813450660085	0.313530465103994	age
CINP	PICALM	0.0114635044484091	0.120334501602085	0.0952636550265193	0.924105410410944	0.97843405789836	0.00946843853525182	age
CINP	CD163	-0.0158969365448286	0.131941449937106	-0.120484779820189	0.904099135755957	0.964156883324397	0.0158522938787125	age
CINP	ERN1	0.0106881297820987	0.083108685763312	0.128604244958677	0.897670807214005	0.977880049744755	0.00971441405577975	age
CIP2A	HSPA1A	0.0401730654771127	0.132400024087186	0.303421889490433	0.761568366077123	0.949207349997572	0.0226389075690805	age
CIP2A	FRMD4A	0.0272490242411769	0.103345357987056	0.26366955199468	0.792034559461948	0.895117885669606	0.0481197649920575	age
CIP2A	PICALM	-0.0939212885739455	0.192393320913628	-0.488173332254657	0.625427072058097	0.864038093321669	0.0634671101198258	age
CIP2A	ERN1	0.0605704720350788	0.0892319814805395	0.678797792339606	0.497265992795699	0.872765391953401	0.0591024832969602	age
CIPC	AIF1	0.173511776758943	0.123086970386611	1.40966810876854	0.158637705688742	0.644435046435883	0.190820849289695	age
CIPC	HSPA1A	0.0964887737825154	0.115671371917254	0.834162958242937	0.404189161410018	0.848360609045291	0.071419504784686	age
CIPC	FRMD4A	0.00526985464887958	0.0866483581315353	0.0608188633058662	0.951503467384014	0.976822002048857	0.0101845668551527	age
CIPC	PICALM	0.150189691208617	0.0980484529638323	1.53179052467068	0.125574135029111	0.417121827620458	0.379737083309086	age
CIPC	CD163	0.134975950510776	0.119290212817425	1.13149224335242	0.257847966329546	0.55210258982285	0.257980215650779	age
CIPC	ERN1	0.0782880708519503	0.0759615314468393	1.03062786335132	0.302715364537584	0.764847267553196	0.116425280508111	age
CIR1	AIF1	0.131887108006482	0.102879397549451	1.28195840127356	0.199857239239937	0.693693799653961	0.158832187276602	age
CIR1	CCL3	-0.120846870997216	0.185048805991266	-0.653054043498774	0.513721438182386	0.865466508549143	0.0627497336045614	age
CIR1	HIF1A	0.0268000002582692	0.213046604814576	0.125794073468547	0.899894933194259	0.973669885698666	0.0115882619307856	age
CIR1	HIST	0.096700487090847	0.119925337505823	0.806339086484973	0.420047359110882	0.718971116269552	0.143288556483205	age
CIR1	HSPA1A	-0.0888856887537233	0.0971326191506545	-0.91509618016024	0.360141140129542	0.830829964660706	0.0804878486172922	age
CIR1	IFI44L	-0.0516271509672057	0.161077057597615	-0.32051213088443	0.748580135903064	0.941624394297432	0.0261222989204288	age
CIR1	TMEM163	0.022616679176239	0.140084322449299	0.161450466267734	0.871738621645225	0.961207353350511	0.0171829154510184	age
CIR1	FRMD4A	-0.0758000656081075	0.026270870680796	-2.88532749938575	0.00391006675290074	0.0185552217758905	1.73153385050572	age
CIR1	PICALM	0.0142087769825834	0.0356017229667468	0.399103633154354	0.689816845351206	0.896543392036817	0.0474286860615297	age
CIR1	CD163	0.018408450536176	0.0516100987376163	0.356683110213834	0.721329051059793	0.888230182931179	0.0514744731599335	age
CIR1	GPNMB	0.098332748173494	0.120732579554371	0.814467383505298	0.415377250008446	0.799440723159867	0.0972137327419713	age
CIR1	ERN1	-0.120259506282483	0.0738726443562103	-1.62793016725647	0.103539693902399	0.558123540399666	0.253269659529438	age
CIRBP	AIF1	-0.0181638480202029	0.115112314667726	-0.157792396692163	0.874620390159685	0.980096627552522	0.00873110518083139	age
CIRBP	CCL3	-0.111610928099923	0.137808659680595	-0.809897784062402	0.417998925537645	0.813576272002814	0.0896017261233099	age
CIRBP	HIF1A	0.0253537731787863	0.072874141142213	0.34791179396967	0.727906427655388	0.913191893335393	0.039437952520537	age
CIRBP	HIST	-0.0141920675843206	0.0830049908353929	-0.170978485046338	0.864240682919395	0.951224748706655	0.021716858886725	age
CIRBP	HSPA1A	0.0667303968242697	0.076489761058542	0.872409534306129	0.382985001038757	0.839126564467443	0.0761725301077001	age
CIRBP	IFI44L	0.164308340188815	0.123197404930506	1.33369968532616	0.182302297964126	0.644321593799067	0.190897313460998	age
CIRBP	TMEM163	0.0112251205813105	0.0749722036058976	0.149723764827789	0.880982557903783	0.966136875376389	0.0149613414834106	age
CIRBP	FRMD4A	-0.0860631453424494	0.0326693262583822	-2.63437160172128	0.00842931782579311	0.0349509198272619	1.45654139014298	age
CIRBP	PICALM	-0.0627459719963318	0.0416303488358939	-1.50721706041127	0.131755028667069	0.428011086241353	0.368544981848768	age
CIRBP	CD163	0.15292236385741	0.0547440882698935	2.79340415906625	0.00521564819105372	0.0402810120253293	1.3948996267109	age
CIRBP	GPNMB	0.138106473369933	0.0908155869122196	1.52073535023699	0.128326263862029	0.526160214243678	0.278881994311283	age
CIRBP	MKI67	0.171039117907677	0.186209839442279	0.918528894176376	0.358342039011046	0.73206783829929	0.135448672447158	age
CIRBP	ERN1	-0.0505494816687103	0.0718728838225582	-0.703317843673955	0.481857693027238	0.868578539521704	0.0611909052091587	age
CISD2	AIF1	-0.0559651337529345	0.0983078276929869	-0.569284614117528	0.569163006483761	0.907729425480373	0.0420435859861035	age
CISD2	CCL3	-0.0299023475597899	0.190277402833246	-0.157151333340383	0.875125581991077	0.975262111679744	0.0108786475242283	age
CISD2	HIF1A	0.316483048806637	0.226283575726618	1.39861254971943	0.161929200943205	0.533421408875009	0.27292955788181	age
CISD2	HIST	-0.127530768546187	0.133180423549476	-0.957578938009681	0.338275123960252	0.662908793743468	0.178546219858722	age
CISD2	HSPA1A	0.0533305484661444	0.100995977606496	0.528046262138604	0.597467227203546	0.913756141965962	0.0391696908406924	age
CISD2	IFI44L	0.123206877140457	0.15576585015327	0.790974896097087	0.428958640917416	0.83244887975996	0.0796424267944138	age
CISD2	TMEM163	-0.0964239589084661	0.158060284845657	-0.610045458304862	0.541831695067713	0.852572437373235	0.0692687116727024	age
CISD2	FRMD4A	0.029858111328859	0.0915970316334665	0.325972477452532	0.744445178598674	0.868001129002459	0.0614797099396153	age
CISD2	PICALM	0.0891934350078752	0.105938316065185	0.841937443606274	0.399822970024024	0.731669967386562	0.1356847709417	age
CISD2	CD163	0.0220361858980605	0.117436755930251	0.187643006003575	0.851156511088074	0.943545487338468	0.025237158112824	age
CISD2	GPNMB	-0.147017295630527	0.126753667425109	-1.1598662083477	0.246103282634549	0.674744521492289	0.170860632959408	age
CISD2	ERN1	0.0686926662649569	0.0854540636711574	0.803854881955042	0.421480789549361	0.841270502182304	0.0750643386655676	age
CISH	ERN1	0.28060164834991	0.191634363997589	1.46425537934021	0.143124183953669	0.618881767286415	0.208392311754656	age
CIT	MKI67	0.295664564024106	0.425764906377346	0.694431503384792	0.487411642871223	0.817106642551863	0.0877212589518132	age
CIT	ERN1	0.0911512863502471	0.151659371029331	0.601026403654398	0.547822400308844	0.891032323840338	0.0501065408443135	age
CITED2	AIF1	-0.157860104950697	0.141884043589963	-1.11259942243332	0.265880508626475	0.754428600090511	0.122381856026225	age
CITED2	HIST	0.360892509806224	0.168077088822343	2.14718443980004	0.0317786009804284	0.227510981847659	0.642997635311352	age
CITED2	HSPA1A	-0.261746975765865	0.151931686414405	-1.72279385520628	0.0849258103890734	0.558497292321625	0.252978928067848	age
CITED2	FRMD4A	-0.119341726510389	0.139784555134038	-0.85375473989922	0.393240896904171	0.615174346220216	0.211001783621616	age
CITED2	PICALM	-0.318913778555969	0.178739769838401	-1.78423514164922	0.0743854642625036	0.308218390309055	0.511141452017776	age
CITED2	CD163	-0.44117028789713	0.233156331625227	-1.89216516155462	0.0584689785596058	0.227937888261027	0.642183479580243	age
CITED2	ERN1	-0.118797713411122	0.154589345662454	-0.768472839457621	0.442206320783	0.850341501534053	0.0704066243488434	age
CITED4	AIF1	-0.139384316379467	0.18062025449194	-0.771698150750236	0.440293226247769	0.857325845662218	0.0668540834711111	age
CITED4	HSPA1A	0.0392910217390018	0.146010842482062	0.269096603177458	0.787855344330141	0.95311056706312	0.0208567154371764	age
CITED4	FRMD4A	-0.0430167966712981	0.147959410117376	-0.290733767032276	0.771254944211593	0.883202301582075	0.0539398078631867	age
CITED4	PICALM	-0.221402305469479	0.165331383476431	-1.3391426407621	0.180524241227194	0.501965607447417	0.299326037849973	age
CITED4	ERN1	0.178780832087386	0.125852070518192	1.42056329586999	0.155443755284448	0.631650625775405	0.199523069268896	age
CIZ1	AIF1	0.00814725384546391	0.0878690193324931	0.0927204367063095	0.926125660806827	0.989643848733049	0.00452107041115613	age
CIZ1	HSPA1A	-0.0441336639077988	0.125044261662822	-0.352944336036819	0.724130171646707	0.943494020754251	0.0252608477636636	age
CIZ1	FRMD4A	-0.0927636286945766	0.0345852817376472	-2.68217068168626	0.00731461295581369	0.0312294159080647	1.50543613841715	age
CIZ1	PICALM	-0.0467850695789563	0.032269400367605	-1.44982767098218	0.147106581088727	0.453971486505663	0.34297142388768	age
CIZ1	CD163	-0.0351763757199057	0.122388668395414	-0.287415298990408	0.773794348261043	0.910885285625646	0.0405363134295599	age
CIZ1	ERN1	0.0164822803436741	0.0751238376297129	0.219401469143731	0.826337325697433	0.965830264030401	0.0150991902221944	age
CKAP2	AIF1	-0.0421174249189029	0.134709427705674	-0.312653877581047	0.754543640266093	0.962646272294435	0.0165332665739419	age
CKAP2	HSPA1A	0.03375400908119	0.158453402168447	0.213021674632818	0.831310056752948	0.9620835907074	0.016787192613099	age
CKAP2	FRMD4A	-0.11425474265825	0.117360330333408	-0.973538011810844	0.330285977704447	0.552502254806626	0.257665945248142	age
CKAP2	PICALM	-0.391676786074041	0.15585634388209	-2.51306283926662	0.0119688013539953	0.0903698004540073	1.04397667668601	age
CKAP2	CD163	-0.271047973793268	0.147127365425669	-1.84226756870872	0.0654360211599632	0.246665487639453	0.607891610851808	age
CKAP2	ERN1	0.159459631864812	0.0927152277928837	1.71988610351073	0.0854531470263264	0.525753254996485	0.279218029868201	age
CKAP2L	ERN1	0.139792517262581	0.233137496861522	0.599614043834461	0.548763485458764	0.891570145001055	0.049844482675406	age
CKAP4	AIF1	-0.161442531486433	0.136387518960172	-1.18370458468107	0.236530023491318	0.731429274772001	0.135827661420034	age
CKAP4	HSPA1A	-0.113548973488739	0.157276130731151	-0.721972068875732	0.470311650179075	0.876503035419639	0.0572465755613823	age
CKAP4	FRMD4A	-0.15116386931377	0.108230249917082	-1.39668779689209	0.162507475419334	0.344223521653232	0.463159456567504	age
CKAP4	PICALM	0.0219077562152178	0.162562492578385	0.134765134735211	0.89279757275867	0.967681637815039	0.014267499800669	age
CKAP4	ERN1	-0.193836332502164	0.10808627699355	-1.79334822045662	0.0729172615129146	0.492679911540463	0.307435145224556	age
CKAP5	AIF1	0.0450572824699024	0.0822432687133236	0.547853741404164	0.583792334040953	0.909828905742451	0.0410402695229657	age
CKAP5	HIF1A	-0.206946537003036	0.199176975201795	-1.03900833313373	0.298800860732837	0.670311873542891	0.173723087679992	age
CKAP5	HIST	0.131628355471211	0.0875282223602403	1.5038390123984	0.132622823419231	0.433998419829928	0.362511851732632	age
CKAP5	HSPA1A	0.144173409085439	0.10355248920891	1.3922737172892	0.1638395272258	0.684633923680613	0.164541585329193	age
CKAP5	IFI44L	-0.0748251628325826	0.139586865135119	-0.536047304738538	0.5919258575319	0.90271046992438	0.0444515204249194	age
CKAP5	TMEM163	-0.045729282219365	0.0761414236334827	-0.60058349367736	0.548117434687171	0.853874259269965	0.0686060784044448	age
CKAP5	FRMD4A	-0.0261107576277506	0.0297407641446395	-0.877945082404915	0.379973522179693	0.602863373287774	0.219781100712861	age
CKAP5	PICALM	0.0850394151434983	0.0297500130105841	2.85846648582117	0.00425694073737499	0.0415007745233552	1.38194379803296	age
CKAP5	CD163	0.0709770186547837	0.0455682013826854	1.55759974063301	0.119328160222271	0.357109438195093	0.447198671504555	age
CKAP5	GPNMB	0.127280992553827	0.133663200750446	0.952251568413844	0.34096941358586	0.750426649038536	0.124691751754681	age
CKAP5	MKI67	0.158055135995268	0.231271555346119	0.68341796620308	0.494342770493137	0.8202750817287	0.0860404812225212	age
CKAP5	ERN1	0.047999124392132	0.0687735986038587	0.697929516072158	0.485221274496802	0.868750254987588	0.0611050549316876	age
CKB	AIF1	-0.896750812681101	0.156731165635839	-5.72158580613558	1.05534335180458e-08	1.38760061706439e-05	4.85773551569968	age
CKB	HIF1A	-0.221384926131876	0.0990075863884812	-2.23604002690478	0.0253491493408136	0.227607269674904	0.642813870882959	age
CKB	HSPA1A	-0.260962564603127	0.112396451091456	-2.32180431026941	0.020243475067953	0.324412771304163	0.488902057057222	age
CKB	FRMD4A	-0.198963731626327	0.0340110860353506	-5.84996702015124	4.91670490934634e-09	1.65476759909951e-07	6.78126299132381	age
CKB	PICALM	-0.0743721552527825	0.0420244436629337	-1.76973562932327	0.0767711915828471	0.314423819860527	0.502484560463008	age
CKB	ERN1	-0.308259600256598	0.171936598920855	-1.79286784891269	0.0729940573405456	0.492679911540463	0.307435145224556	age
CKLF	AIF1	0.148236152398717	0.0781966753537001	1.89568356619017	0.0580018996704272	0.482960766381456	0.316088147998187	age
CKLF	CCL3	-0.0392431115145509	0.127908995541207	-0.306804938530757	0.758991849035628	0.951448220495543	0.0216148418120175	age
CKLF	HIF1A	0.0847002638802725	0.183793612798155	0.460844436271523	0.644910218319802	0.882440479671204	0.0543145779765167	age
CKLF	HIST	0.153404027647675	0.151336309327456	1.01366306823133	0.310743552380961	0.63703967875112	0.19583351628948	age
CKLF	HSPA1A	-0.0138512532824934	0.110745107544709	-0.125073274924596	0.900465540652166	0.979458989581981	0.00901374340697834	age
CKLF	IFI44L	0.249876652180263	0.149450256378421	1.67197205435067	0.0945298328275875	0.498918105177195	0.301970735716303	age
CKLF	TMEM163	0.202309143265473	0.103875810059075	1.94760592625385	0.051462134115982	0.353527526208409	0.45157676570015	age
CKLF	FRMD4A	0.0392474838766318	0.0828361069521802	0.47379681784525	0.635644804013693	0.802593965081688	0.0955041101660668	age
CKLF	PICALM	0.0906224891372302	0.0893199034003681	1.01458337601445	0.310304467012877	0.652482900000116	0.185430865649304	age
CKLF	CD163	0.174813579244856	0.130041258883698	1.34429319391009	0.178853595585861	0.452323932657875	0.344550432934434	age
CKLF	GPNMB	0.213876856204167	0.115950779177561	1.84454867592264	0.0651032188537002	0.400500838044649	0.397396570821227	age
CKLF	MKI67	0.302076409866867	0.182173314713649	1.65818144299394	0.0972808491833788	0.394670911245449	0.40376488158809	age
CKLF	ERN1	0.0246002661148977	0.0786615548880586	0.312735568854515	0.754481570014338	0.950219284139818	0.0221761600770663	age
CKS1B	AIF1	0.0747416062694347	0.160251699814448	0.466401332129246	0.64092825815693	0.931654764741653	0.0307449905902871	age
CKS1B	HSPA1A	0.0757998258934591	0.129942826312397	0.583332131865654	0.559669735851896	0.901247075942046	0.0451561313202752	age
CKS1B	FRMD4A	0.0995667824148092	0.108412890011946	0.918403544115815	0.358407635938492	0.580723253764298	0.236030783266969	age
CKS1B	PICALM	-0.19991887725403	0.148363503856943	-1.34749363594701	0.17782130171172	0.499137306440661	0.301779968952109	age
CKS1B	CD163	-0.229533012320776	0.174667058029181	-1.31411735510212	0.188806714605727	0.467136970342313	0.330555760243178	age
CKS1B	ERN1	0.151419295628831	0.105603034140201	1.43385364693029	0.151614031981005	0.630868948243841	0.200060848308444	age
CKS2	AIF1	-0.135834082495207	0.166188290791066	-0.817350499536574	0.413728155267163	0.844661788622548	0.0733171522785074	age
CKS2	HIST	-0.0277583667667811	0.166471433365921	-0.166745526277566	0.867570282180197	0.952509747769393	0.0211305711580688	age
CKS2	HSPA1A	-0.27469686995963	0.156549550117121	-1.75469600362389	0.0793113199776242	0.552181740519302	0.257917958658042	age
CKS2	FRMD4A	-0.322090685014439	0.22258151507969	-1.44706843647426	0.147877757134268	0.323761889956479	0.489774273419819	age
CKS2	PICALM	-0.340820960509556	0.219753709688295	-1.55092244400783	0.120920271072738	0.408565914111502	0.388737868566945	age
CKS2	CD163	-0.112107170599592	0.290398263308319	-0.386046284583205	0.699462390568762	0.877514247786755	0.0567458233693372	age
CKS2	MKI67	0.496816019584486	0.238996132222228	2.07876175637238	0.0376392535953892	0.247281142806918	0.60680900085323	age
CKS2	ERN1	-0.0709866015308311	0.132664841878743	-0.535082245797374	0.592592986233902	0.905316493614283	0.0431995673126837	age
CLASP1	AIF1	-0.30255677264324	0.0951181147752885	-3.18085333543473	0.00146841949591474	0.0954354405697402	1.02029031727047	age
CLASP1	CCL3	0.0897561247332982	0.113985387169967	0.787435363091414	0.431027052334579	0.822919934955915	0.0846424169120629	age
CLASP1	HIF1A	0.0617711892580488	0.0638743923855907	0.967072827638884	0.333507627995589	0.700571887696906	0.154547293885388	age
CLASP1	HIST	-0.117713606487988	0.065442884090621	-1.79872278130325	0.0720625434080126	0.325228639650042	0.487811217400498	age
CLASP1	HSPA1A	-0.0331863564712396	0.0772534400629139	-0.429577717758758	0.667502848661189	0.926104681806727	0.033339920271099	age
CLASP1	IFI44L	-0.137445918393439	0.0803647303039285	-1.71027660857739	0.0872147351650853	0.486727330691792	0.312714266587034	age
CLASP1	TMEM163	-0.018514069547473	0.0481342437835578	-0.384634058669833	0.700508556695745	0.92022738550879	0.0361048464913713	age
CLASP1	FRMD4A	-0.0661189213365805	0.0223489021386051	-2.95848632413884	0.00309153959216624	0.0153622001409685	1.81354658113681	age
CLASP1	PICALM	-0.0318908077741036	0.0216686512440217	-1.47174862962004	0.141088770316723	0.445129999453618	0.351513135535211	age
CLASP1	CD163	0.0895254011251332	0.0305612979155517	2.92937169659855	0.00339648000369633	0.0286887864364503	1.54228782244414	age
CLASP1	GPNMB	-0.0669754809109373	0.0652941986770547	-1.02574933559103	0.305009752883139	0.723887458693405	0.1403289474321	age
CLASP1	MKI67	-0.000207893333416478	0.0946178386713708	-0.0021971896244485	0.998246897732055	0.999919611066755	3.49138734778724e-05	age
CLASP1	ERN1	0.0523355651618757	0.0601974359537409	0.869398577077157	0.384629161117651	0.822369415873431	0.0849330495700907	age
CLASP2	AIF1	-0.0682568973439507	0.0858077767475864	-0.795462834851629	0.42634432157605	0.850209897096425	0.0704738438180294	age
CLASP2	CCL3	-0.118385499391295	0.0886339329542192	-1.33566790331241	0.181657844770823	0.66313651386058	0.178397058151071	age
CLASP2	HIF1A	0.00362563462681624	0.0668186621460827	0.0542608084383622	0.956727373863983	0.990053790642396	0.0043412090948276	age
CLASP2	HIST	0.1317837829158	0.0646022940530838	2.0399241984737	0.0413578761612186	0.255726772103849	0.592223803188628	age
CLASP2	HSPA1A	-0.0522426164978427	0.0618832319194405	-0.844212800098289	0.39855050307692	0.848170352577143	0.0715169121842307	age
CLASP2	IFI44L	-0.123081920929597	0.0842182164516694	-1.46146434958321	0.143888052275803	0.596998382679077	0.224026845410838	age
CLASP2	TMEM163	-0.0611713780676542	0.053806633037252	-1.13687429624714	0.255590838736058	0.662858059045282	0.178579459186478	age
CLASP2	FRMD4A	-0.0471246144991036	0.0217179740314392	-2.16984394727084	0.0300186698358301	0.095960658609587	1.01790677998799	age
CLASP2	PICALM	0.0785868514245424	0.0238506651084248	3.29495429445206	0.000984376889920963	0.0130471414468878	1.88448462930889	age
CLASP2	CD163	-0.0667640485781288	0.0327803566597536	-2.03670903495992	0.0416792085884755	0.182278952845482	0.739263475013526	age
CLASP2	GPNMB	0.0797731036538492	0.0607123283189264	1.31395230363749	0.188862255646113	0.611027022129059	0.213939583043799	age
CLASP2	MKI67	0.209997315417432	0.123331041254184	1.70271257975216	0.0886218695248962	0.379328456678533	0.420984575923924	age
CLASP2	ERN1	0.0353644233593927	0.0702465330392642	0.503433007001581	0.614659870183381	0.912055256911038	0.0399788491226991	age
CLASRP	AIF1	0.058691352159377	0.139500520374412	0.420724969353895	0.673955925876636	0.941079306367177	0.0263737762896959	age
CLASRP	CCL3	-0.0983155190410725	0.161993221025418	-0.606911316527533	0.54390976760016	0.883344006983718	0.053870133070261	age
CLASRP	HIF1A	-0.116545953522385	0.0723922836621598	-1.60992232357639	0.107414814860282	0.454272404571231	0.342683644225307	age
CLASRP	HIST	0.200448923153829	0.133766099276066	1.49850316514159	0.134002570901674	0.437035740357131	0.359483045397575	age
CLASRP	HSPA1A	0.15791349558937	0.0879452580709871	1.79558851782442	0.0725599833532097	0.536822943508163	0.270168930942539	age
CLASRP	IFI44L	0.0885060357488659	0.147403018413194	0.600435708180474	0.548215896091134	0.889554807958669	0.0508272886585035	age
CLASRP	TMEM163	-0.206103133185262	0.0680606830071152	-3.02822604885872	0.00245994002660519	0.0821579969861309	1.08535015739124	age
CLASRP	FRMD4A	-0.0609755190762835	0.0317171070651907	-1.92248047562962	0.0545453280091098	0.154626555595717	0.810715918190712	age
CLASRP	PICALM	-0.041826494436093	0.0277430349933045	-1.50763946504726	0.131646826393281	0.427954220004614	0.36860268674096	age
CLASRP	CD163	0.163225771293079	0.0519711577104504	3.14069915860769	0.00168545067423559	0.0161345488000281	1.79224317506317	age
CLASRP	GPNMB	-0.0849236877257044	0.1496884286834	-0.567336356408172	0.570485680724697	0.873222153645972	0.0588752547721591	age
CLASRP	ERN1	0.0809010310852328	0.0906705495109142	0.892252572876428	0.372257568885992	0.816668379284325	0.0879542596045765	age
CLCA1	ERN1	0.157786850322583	0.137567584073759	1.14697696688475	0.251391140498245	0.731419513423547	0.13583345737079	age
CLCC1	AIF1	-0.106796896620411	0.106643874392084	-1.00143488999439	0.316616603315424	0.788922477740236	0.102965669976547	age
CLCC1	HSPA1A	0.0584623343735253	0.136186097378942	0.429282691102104	0.667717511629293	0.926104681806727	0.033339920271099	age
CLCC1	FRMD4A	-0.0259471057708268	0.0728339871802849	-0.356249970314	0.72165337252922	0.856043287876172	0.0675042736284292	age
CLCC1	PICALM	0.0290526133680567	0.114575046313121	0.253568419153497	0.799828997213523	0.938454090103695	0.0275869685432459	age
CLCC1	CD163	-0.160422069377296	0.0939823931637302	-1.70693748027696	0.0878336734626653	0.297650096698727	0.526293972021293	age
CLCC1	ERN1	-0.0743873711788649	0.110628246205779	-0.672408482735026	0.501323683998101	0.874491321878137	0.0582444959384649	age
CLCN3	AIF1	0.0891302419385546	0.0891647842008301	0.999612601964049	0.317498022144084	0.789354478305371	0.102727922773074	age
CLCN3	CCL3	0.0836538368472953	0.196450758674846	0.425825980065337	0.670234654445388	0.929561800264504	0.0317217316353364	age
CLCN3	HIF1A	-0.18422267516209	0.106183789729412	-1.73494161049953	0.0827511479302588	0.403441484823311	0.394219446471509	age
CLCN3	HIST	-0.0565149923060435	0.132011765769522	-0.428105722066566	0.668574151010364	0.867448686861089	0.0617562060727544	age
CLCN3	HSPA1A	0.0939132052761379	0.127233404643815	0.738117521409135	0.460443037281544	0.870135402694822	0.0604131610967467	age
CLCN3	IFI44L	-0.170422203142265	0.123851551261015	-1.37601993198376	0.168815462442215	0.630507912011971	0.200309459254928	age
CLCN3	TMEM163	-0.0432007714076265	0.0758877584717447	-0.569271938947985	0.569171606935201	0.860565942856669	0.0652158452417154	age
CLCN3	FRMD4A	-0.126925192393071	0.029609963911399	-4.28657031710222	1.81452783623445e-05	0.000212613378934582	3.67240941048701	age
CLCN3	PICALM	-0.0292607606219245	0.030200143200276	-0.968894764103538	0.332597698126043	0.673671227860172	0.171552000737563	age
CLCN3	CD163	0.0426728852531218	0.0562960192361813	0.758008929087762	0.448445637327042	0.725876785002838	0.139137092984203	age
CLCN3	GPNMB	0.0205226016395734	0.0801059885729856	0.256193101229566	0.797801735337873	0.952624034887389	0.0210784653529966	age
CLCN3	ERN1	0.0178137575293029	0.0694922734555723	0.25634155631261	0.797687111634799	0.960737520780348	0.0173952479684083	age
CLCN4	HSPA1A	-0.480747044184952	0.161230577072376	-2.98173617507519	0.00286618877295913	0.119464901062587	0.922759672237737	age
CLCN4	FRMD4A	-0.205961810307577	0.098835558034995	-2.0838837196088	0.0371707455806444	0.114127177962737	0.942610921456128	age
CLCN4	PICALM	-0.153707608741375	0.150664639981584	-1.02019696698683	0.307635055797069	0.650976297105339	0.186434824371537	age
CLCN4	ERN1	-0.232376436572143	0.102649428213998	-2.26378695541973	0.0235872212119343	0.311130934344794	0.50705680680402	age
CLCN5	AIF1	-0.143389716422645	0.119875557317752	-1.19615474272678	0.231636178219469	0.728027217539474	0.137852384139921	age
CLCN5	HIF1A	-0.186428462008253	0.14326991452248	-1.30123943069012	0.193176512342289	0.574316174478413	0.240848952502038	age
CLCN5	HIST	-0.126257780252017	0.0982133395735709	-1.28554614678832	0.198601501727513	0.521663185688181	0.282609810808042	age
CLCN5	HSPA1A	-0.120589460184118	0.108233086939728	-1.11416447219389	0.265208633909633	0.774768756778453	0.110827900901168	age
CLCN5	IFI44L	-0.330854185110051	0.185942161631854	-1.77933924294754	0.0751841608665205	0.45660843664153	0.340456068419562	age
CLCN5	TMEM163	0.0510265405955498	0.105716233367694	0.48267459944466	0.629326801350736	0.887800309048359	0.0516847081302358	age
CLCN5	FRMD4A	-0.158936673432943	0.031356845529881	-5.0686435688018	4.00660712125108e-07	8.14276406590879e-06	5.08922814857427	age
CLCN5	PICALM	-0.0836827520181355	0.0361702197643164	-2.31358151991911	0.020690688352872	0.133464132594705	0.874635431745931	age
CLCN5	CD163	-0.252098790496491	0.0500442488919802	-5.03751771838243	4.71607916615471e-07	1.30601706622727e-05	4.88405114793085	age
CLCN5	GPNMB	0.21207518599127	0.166788657916757	1.27152042974718	0.203543564160836	0.624391594722362	0.204542951846434	age
CLCN5	ERN1	-0.081737047025501	0.0838936482926013	-0.974293628767	0.329910767201507	0.786009130705774	0.104572408932473	age
CLCN6	AIF1	0.230214051334814	0.148326074979158	1.55208078800145	0.120642894301704	0.592402806046877	0.227382893014117	age
CLCN6	HIST	0.0510126457487196	0.124932750738363	0.408320840189868	0.683038141125586	0.873752363285284	0.0586116365848947	age
CLCN6	HSPA1A	-0.164572631474914	0.144108966326803	-1.14200133183735	0.253453466082954	0.767710635238645	0.114802442989004	age
CLCN6	IFI44L	0.104412788450847	0.133099007481919	0.784474583441436	0.432761689953903	0.834978008899215	0.078324962527763	age
CLCN6	TMEM163	0.106181544605596	0.175183297089793	0.606116829455325	0.544437176255224	0.853318550193231	0.0688888131872477	age
CLCN6	FRMD4A	-0.0170738364473144	0.0277275833548109	-0.61577080947994	0.538045795623611	0.736988403270847	0.132539345838511	age
CLCN6	PICALM	0.0569885430985473	0.0346173439394239	1.6462425077519	0.0997138408610728	0.365458903232528	0.437161453460789	age
CLCN6	CD163	-0.107977969454917	0.0478959015804876	-2.25443025168788	0.0241691139413856	0.124110800994374	0.906190421497758	age
CLCN6	GPNMB	-0.0234834461541575	0.135602966137488	-0.173177968174734	0.862511540827557	0.967377196440692	0.0144041542606701	age
CLCN6	ERN1	-0.0100135587744652	0.0626940193231925	-0.159721116664167	0.873100765760821	0.973066256091711	0.0118575876089688	age
CLCN7	AIF1	0.0616730608839069	0.0893041760817457	0.690595486010125	0.489819784988437	0.877520395155995	0.0567427809581235	age
CLCN7	HSPA1A	0.0616855193788454	0.114771413512737	0.53746414277628	0.590947046925075	0.911618430078698	0.0401869033242964	age
CLCN7	FRMD4A	-0.0475005706901908	0.0386533031647476	-1.22888774829242	0.219113895627028	0.420038372731998	0.37671103268658	age
CLCN7	PICALM	-0.0104558993591948	0.0329879479935	-0.31696119325928	0.751273048435898	0.921558094345484	0.0354772819767417	age
CLCN7	CD163	0.0304373464002331	0.129566633846953	0.234916548315876	0.81427350524481	0.928374762486143	0.0322766741855107	age
CLCN7	GPNMB	0.209880835496502	0.14716858933381	1.42612521086581	0.153832202767547	0.561048019522212	0.250999966335581	age
CLCN7	ERN1	0.0354656870984306	0.0801965314868359	0.442234675750936	0.658319396030915	0.922700252559872	0.034939360514472	age
CLDN1	HSPA1A	-0.0747350863081578	0.279451726912332	-0.267434691257439	0.789134492047658	0.95311056706312	0.0208567154371764	age
CLDN1	ERN1	-0.227170070063239	0.178564658749213	-1.27220062275756	0.203301846426871	0.687190515478528	0.162922843216052	age
CLDN12	ERN1	0.0292537553049716	0.142532661219713	0.205242469021729	0.837382690160817	0.967617663461471	0.0142962123711017	age
CLDN4	FRMD4A	0.0951867111241164	0.147081882037449	0.647168161064736	0.517523115113607	0.720207021340652	0.142542648981623	age
CLDN4	PICALM	-0.0063737850119491	0.147656843934847	-0.0431662010516866	0.965569047616522	0.991715364955083	0.00361295805476772	age
CLDN4	ERN1	-0.0485061328978909	0.139665400696402	-0.347302428919608	0.728364126212557	0.946248605432127	0.0239947475484926	age
CLDN6	ERN1	0.083522660651388	0.168631985796147	0.495295481797595	0.620391559785561	0.912718682164563	0.0396630599355716	age
CLDN7	HSPA1A	0.0725217833579242	0.160877723074707	0.450788225814503	0.652142188103408	0.922052788955317	0.0352442142004772	age
CLDN7	FRMD4A	0.0559739383931687	0.10684833480372	0.523863460258813	0.600373510915695	0.779286787759964	0.108302686845101	age
CLDN7	PICALM	0.162729734073214	0.144467838484071	1.12640803503927	0.259992847304673	0.600963254523498	0.221152081816813	age
CLDN7	ERN1	-0.0279258535845618	0.130650118634602	-0.213745336601369	0.830745654757562	0.966876634817304	0.0146289346408146	age
CLDND1	AIF1	-0.138150347605577	0.0755913561937484	-1.82759451029669	0.0676104303086003	0.502209994627723	0.299114648515816	age
CLDND1	HIST	0.0413523419548553	0.122177572321184	0.33846098894605	0.735015820460363	0.898924643206794	0.0462767136184704	age
CLDND1	HSPA1A	-0.180990795966593	0.109472221313469	-1.65330340240684	0.0982691308926961	0.582010236201038	0.235069377057099	age
CLDND1	IFI44L	0.326197530180498	0.158766717110725	2.05457123581516	0.0399204363085006	0.347547851959752	0.458985391329021	age
CLDND1	TMEM163	0.172710434925934	0.098421560973305	1.75480284216157	0.0792930372899954	0.423745174178336	0.372895234723147	age
CLDND1	FRMD4A	0.0108084987745052	0.0416346038386935	0.259603737707725	0.795169452886939	0.897697189515849	0.0468701344909106	age
CLDND1	PICALM	0.0135820731343816	0.0428281441445772	0.317129621319381	0.751145249467903	0.921558094345484	0.0354772819767417	age
CLDND1	CD163	-0.0327844872909301	0.0930048843006269	-0.352502855494753	0.724461177354555	0.888981163033268	0.0511074413665467	age
CLDND1	GPNMB	0.122901259452831	0.167231074485375	0.734918793238866	0.462388952154676	0.823867101442909	0.084142838988491	age
CLDND1	ERN1	0.0119527600508574	0.0590374833636592	0.202460527953584	0.839556713515963	0.967617663461471	0.0142962123711017	age
CLDND2	HSPA1A	-0.0769857449305294	0.165076231451975	-0.466364807661161	0.64095439731392	0.918983570758339	0.0366922526974299	age
CLDND2	FRMD4A	0.113529184054865	0.12586533749834	0.901989271322313	0.367062566969055	0.590072971392836	0.229094277995778	age
CLDND2	PICALM	0.040467983966302	0.21799169624981	0.185640025113283	0.852727063597752	0.957998249901426	0.0186352843022986	age
CLDND2	ERN1	0.0927225892024963	0.109205130993181	0.8490680644693	0.395843419425603	0.827406203029066	0.0822812275410669	age
CLEC11A	AIF1	0.0299707198049631	0.137311168679667	0.218268623689903	0.827219819754875	0.9738744654191	0.0114970210366108	age
CLEC11A	HSPA1A	0.034391374460988	0.177229810045979	0.194049604025789	0.846137041624001	0.965402725423557	0.0152914794610382	age
CLEC11A	FRMD4A	0.244436793077897	0.113416685678414	2.15521015815064	0.0311453923664113	0.0986322719217918	1.00598096310742	age
CLEC11A	PICALM	-0.204794103503214	0.171904932867173	-1.19132185497814	0.233527257406366	0.570672741140162	0.243612871546264	age
CLEC11A	ERN1	0.152514617451152	0.146466389892901	1.04129430351	0.297738979705863	0.762041360346581	0.118021456373241	age
CLEC16A	AIF1	0.0203241203204128	0.112852031360845	0.180095298908943	0.85707775319586	0.979518524818362	0.00898734614161246	age
CLEC16A	CCL3	0.0265367155576974	0.139003018490581	0.190907477016375	0.848598082102026	0.968765042742736	0.0137815408165323	age
CLEC16A	HIF1A	-0.0123034297481355	0.0788436083658134	-0.156048537137606	0.875994762708585	0.965462002754758	0.0152648138769868	age
CLEC16A	HIST	0.210502576728763	0.0863335713917561	2.438247061199	0.0147586832329365	0.1579610444207	0.801450003419622	age
CLEC16A	HSPA1A	0.0601791867537141	0.0814114824186965	0.739197776109943	0.4597869110539	0.870135402694822	0.0604131610967467	age
CLEC16A	IFI44L	0.082898184534121	0.151938040336091	0.545605197689453	0.585337350729573	0.90271046992438	0.0444515204249194	age
CLEC16A	TMEM163	0.0750031078753211	0.0600991909321426	1.24798864530483	0.212035215447346	0.61995776872434	0.207637893460864	age
CLEC16A	FRMD4A	-0.0502694868744118	0.0273532483100318	-1.83778856187897	0.0660935677441801	0.179226871845718	0.746596875146021	age
CLEC16A	PICALM	0.068804328379983	0.0265875856540802	2.58783664207675	0.00965807711823978	0.0769141550758049	1.11399372644569	age
CLEC16A	CD163	0.171711795129331	0.0496023172745268	3.46176962215257	0.000536636298140428	0.00624786464831963	2.20426838744135	age
CLEC16A	GPNMB	0.0142480175102781	0.0773148408835418	0.184285673325509	0.853789352477021	0.964397045016149	0.0157441290029484	age
CLEC16A	MKI67	-0.0352715234836385	0.180520300178907	-0.195388127809904	0.845089110135481	0.960385050741364	0.017554608747313	age
CLEC16A	ERN1	-0.0435503628974595	0.0542639674212879	-0.802565034719053	0.422226184768198	0.841359669800462	0.0750183095318798	age
CLEC17A	AIF1	0.377978313890241	0.224735909689911	1.6818776955217	0.0925925585998688	0.551912376212693	0.258129867104124	age
CLEC17A	HSPA1A	0.117346449728688	0.268265101076172	0.43742719145331	0.661801567824778	0.925270773046403	0.0337311558754842	age
CLEC17A	FRMD4A	0.0679412000967881	0.209783367117166	0.323863617170575	0.746041289946979	0.869008085774028	0.0609761825954012	age
CLEC17A	PICALM	-0.0702927729520849	0.26845887782385	-0.261838138942858	0.793446233913297	0.937571014177433	0.0279958277097119	age
CLEC17A	ERN1	-0.0609545725755792	0.197676240997481	-0.30835558318997	0.757811775798581	0.95087625808677	0.0218759961295571	age
CLEC19A	AIF1	0.341343454129052	0.182133713993571	1.8741365705698	0.0609116039091946	0.491460333851074	0.308511528665563	age
CLEC19A	HSPA1A	-0.0523727015947989	0.165691050505414	-0.31608648406202	0.751936865385778	0.948176873655984	0.0231106414723202	age
CLEC19A	TMEM163	0.234529277819996	0.301659942086186	0.77746245059276	0.436885979809135	0.7991009495563	0.0973983532693762	age
CLEC19A	FRMD4A	0.261046755457215	0.129746807991767	2.01197054091518	0.0442230424707542	0.131615207303207	0.880693927847429	age
CLEC19A	PICALM	0.1247596935489	0.163873933065141	0.761315062227178	0.44646890616618	0.766142836909967	0.115690254520372	age
CLEC19A	GPNMB	-0.292179570531064	0.24808272148377	-1.17775058570606	0.23889605363238	0.666923592043155	0.175923919389061	age
CLEC19A	ERN1	-0.158282805233107	0.134101306647204	-1.18032261720999	0.237871926003727	0.718845244709556	0.143364595851734	age
CLEC1A	HSPA1A	0.0933829358090594	0.134963991709696	0.691910002261371	0.488993848864464	0.88295813180723	0.0540598893512935	age
CLEC1A	FRMD4A	0.204291222239291	0.147413091106571	1.38584179129384	0.165795218166335	0.349156394337666	0.456980000020974	age
CLEC1A	PICALM	-0.0584313610424142	0.147788171388627	-0.395372379896101	0.692568089737062	0.897518216945056	0.0469567277764688	age
CLEC1A	CD163	-0.0837312656414929	0.136561587875628	-0.61313922124097	0.539784288442569	0.788078963017074	0.103430265398139	age
CLEC1A	ERN1	0.142414479366675	0.140853619839432	1.01108142999109	0.311977457511799	0.771918378035952	0.11242861914955	age
CLEC2B	AIF1	1.03746284624273	0.183029215678159	5.6682909468782	1.4422890439645e-08	1.62545975254799e-05	4.78902377945159	age
CLEC2B	CCL3	0.79227384953944	0.313976440055572	2.52335445742112	0.0116241167205528	0.21968109194665	0.65820732139817	age
CLEC2B	HIF1A	0.646299547199335	0.155001105614156	4.1696447560069	3.05074795653372e-05	0.00471895240731102	2.32615440268384	age
CLEC2B	HIST	0.694938350674216	0.26521340332287	2.62029875552028	0.00878527652267943	0.121242465708489	0.916345239966063	age
CLEC2B	HSPA1A	0.414929537660231	0.265029487399383	1.56559763116079	0.117442844919026	0.625094470738076	0.204054342624253	age
CLEC2B	IFI44L	0.811203943225077	0.195496739977116	4.14944997712	3.33275105517431e-05	0.00465275852667014	2.33228948631392	age
CLEC2B	TMEM163	0.869239815553923	0.26066066662152	3.33475635898707	0.000853741656668722	0.0493967707830297	1.30630144129803	age
CLEC2B	FRMD4A	1.15266549825014	0.281088932034184	4.10071463827668	4.11876209649853e-05	0.000426759509365366	3.36981679284031	age
CLEC2B	PICALM	0.735403983965113	0.214269018707804	3.43215266677435	0.000598810367962803	0.00882964600385152	2.05405670770847	age
CLEC2B	CD163	-0.0528070712269924	0.0917855339457273	-0.575331089300164	0.565067399334855	0.807060713656745	0.0930937928934402	age
CLEC2B	GPNMB	0.730673943979975	0.186878085478481	3.90989634824844	9.23357339524151e-05	0.0130962849322509	1.88285188466834	age
CLEC2B	ERN1	1.52187061796789	0.238840721287975	6.37190597047702	1.86693342861507e-10	3.25064225479027e-07	6.48803082358894	age
CLEC2D	AIF1	0.235292134763596	0.183694447566588	1.28088865983989	0.200232776537169	0.693693799653961	0.158832187276602	age
CLEC2D	HIF1A	0.259116638616294	0.108039977621491	2.39834035808566	0.0164695538549692	0.18619897597495	0.730022711806079	age
CLEC2D	HIST	0.377193735739264	0.107336813459283	3.51411341163343	0.000441224389634557	0.0197832127386439	1.70370317879726	age
CLEC2D	HSPA1A	0.0928781175203564	0.116628372369875	0.796359544706693	0.425823085180904	0.857127847982681	0.0669543944918795	age
CLEC2D	IFI44L	-0.0178301206437706	0.122197086720054	-0.145912812836679	0.883990216666906	0.973933978847502	0.0114704821296274	age
CLEC2D	TMEM163	0.194844030583521	0.0872368856228289	2.23350511876289	0.025515653147151	0.253797344136795	0.595512926893677	age
CLEC2D	FRMD4A	0.116026935215138	0.0368585042079971	3.14790135162251	0.00164447180083895	0.00934032427394521	2.02963804583197	age
CLEC2D	PICALM	0.244889187392912	0.04384356072015	5.58552232917442	2.32998847005907e-08	1.42779877869789e-06	5.84533299386152	age
CLEC2D	CD163	0.00717584126931235	0.0557690036191906	0.128670781323464	0.897618156306268	0.961956315831612	0.0168446496088008	age
CLEC2D	GPNMB	0.0325343392558976	0.099077055466363	0.32837410339615	0.742628820891225	0.930061996436251	0.0314881011097611	age
CLEC2D	ERN1	0.121611508120264	0.108945577018624	1.1162592502445	0.264311179045424	0.73841443078722	0.131699824509204	age
CLEC4A	AIF1	-0.0269316645731296	0.174385315392638	-0.154437685951318	0.877264640992484	0.980261944714095	0.00865785701876451	age
CLEC4A	HSPA1A	0.108429989731115	0.174666221136955	0.620783967416892	0.534741773408889	0.897584086175073	0.046924855895867	age
CLEC4A	FRMD4A	-0.200435818963847	0.105199788927651	-1.9052872729782	0.0567427389335538	0.159616281926011	0.796922809790073	age
CLEC4A	PICALM	-0.00294360880799827	0.14799468968684	-0.0198899623643728	0.984131152435474	0.99617163512452	0.00166582847823873	age
CLEC4A	CD163	-0.25515794822842	0.162669097583113	-1.56857050306099	0.116748050028068	0.352561592811547	0.452765000427276	age
CLEC4A	ERN1	-0.00666787563969497	0.106769732110439	-0.0624509915675158	0.950203688774236	0.989366148496985	0.00464295325268403	age
CLEC4E	CD163	-0.131060120613433	0.32703866727633	-0.40074808800115	0.688605602315066	0.872031331104201	0.0594679110752047	age
CLEC5A	AIF1	0.62054718969361	0.279458810795536	2.22053184842195	0.0263826862384327	0.375850546161899	0.424984814328551	age
CLEC5A	HSPA1A	0.1275038431656	0.330332367005077	0.385986527210761	0.699506646831215	0.93632007754169	0.0285756639245442	age
CLEC5A	FRMD4A	0.558589569480868	0.322024917112187	1.73461598714197	0.08280884585949	0.212496531548674	0.672648154279859	age
CLEC5A	PICALM	0.545774596024034	0.382721235154004	1.42603687983087	0.153857696855775	0.463735255582227	0.333729885508595	age
CLEC5A	CD163	0.388899998166091	0.250305281394764	1.55370272652276	0.120255342419991	0.359467974219201	0.444339795794133	age
CLEC5A	GPNMB	0.146055875081579	0.259973824229946	0.561809926496263	0.574245528178926	0.874730807542242	0.0581255775903419	age
CLEC5A	ERN1	0.617347974497061	0.344315094676276	1.79297388944708	0.0729770992091405	0.492679911540463	0.307435145224556	age
CLEC7A	AIF1	0.23491061453022	0.138852542368582	1.69179915990773	0.0906842738428433	0.549056472057161	0.260382984800357	age
CLEC7A	CCL3	0.182572891280195	0.11105156172678	1.64403713411414	0.100168532149512	0.547808126370775	0.26137152956324	age
CLEC7A	HIF1A	0.114579081292255	0.112246677123791	1.02077927140677	0.307359027325976	0.677424073827912	0.16913937376041	age
CLEC7A	HIST	0.240537155256064	0.0878248672065448	2.73882742902842	0.00616587287514935	0.0999828660214639	1.0000744182989	age
CLEC7A	HSPA1A	0.0784731468361848	0.120414106406592	0.651693968239995	0.514598614480155	0.889191898381972	0.0510045029051576	age
CLEC7A	IFI44L	0.163584064884856	0.114962703097239	1.4229316158867	0.15475598004276	0.607949237477864	0.216132681917427	age
CLEC7A	TMEM163	0.385085902899166	0.0806251485339535	4.77625046156653	1.78593930332206e-06	0.000524045618431931	3.28063090581986	age
CLEC7A	FRMD4A	0.206655456322805	0.0454426450812864	4.54761064091111	5.42583973924275e-06	7.60659452956468e-05	4.11880973324753	age
CLEC7A	PICALM	0.300314686394104	0.0481224930265366	6.24063026469761	4.35811281757695e-10	3.67209916602443e-08	7.43508559907328	age
CLEC7A	CD163	0.260787470148384	0.0609434701166465	4.27917001853084	1.87591529721126e-05	0.00032687297111407	3.48562098942673	age
CLEC7A	GPNMB	0.21140240257353	0.0864456402947688	2.44549524825861	0.0144653354732165	0.196436177995328	0.706778524406483	age
CLEC7A	MKI67	0.0221023062958553	0.143241387277029	0.154301118664185	0.87737231531399	0.963957915707155	0.0159419260298641	age
CLEC7A	ERN1	0.154858558120079	0.0776668300279401	1.9938828205602	0.0461648617996953	0.416749939183624	0.380124454876606	age
CLEC9A	AIF1	0.30392795601546	0.155050068443394	1.96019233700899	0.0499733138205714	0.460022721972564	0.337220716614965	age
CLEC9A	CCL3	0.131647899737987	0.244457633501395	0.538530533296828	0.590210831387785	0.90100692358074	0.0452718717719276	age
CLEC9A	HIF1A	0.224858634668178	0.274753157271074	0.818402368517028	0.413127469742769	0.757066655646011	0.120865881523907	age
CLEC9A	HIST	0.609399514726459	0.204247063977815	2.98363904409736	0.00284842581654606	0.0642577290372229	1.19207462711987	age
CLEC9A	HSPA1A	0.0664829533775327	0.177543755717685	0.374459541586177	0.708062451797565	0.939357209662101	0.0271692270257628	age
CLEC9A	IFI44L	-0.00993475830594908	0.204012091046631	-0.0486969093595452	0.961160838929291	0.991052381921444	0.00390339033992951	age
CLEC9A	TMEM163	0.487711283530912	0.157982313024135	3.08712585728761	0.00202102008396123	0.0775920607935771	1.11018271340587	age
CLEC9A	FRMD4A	0.331165607298598	0.0805221362427315	4.11272753991908	3.91011763487415e-05	0.000408261017300226	3.38906208659587	age
CLEC9A	PICALM	0.470360525838289	0.0819233437102514	5.7414712893296	9.38574735826568e-09	6.23755618450374e-07	6.20498552946313	age
CLEC9A	CD163	0.217153681986634	0.195797788751825	1.10907116658952	0.267399482306877	0.562174708215807	0.250128696845603	age
CLEC9A	GPNMB	0.548606149373252	0.21323625765978	2.57276204053702	0.0100890548672263	0.164059599210375	0.784998353744058	age
CLEC9A	ERN1	0.0542904616329012	0.164711698798284	0.329609020057455	0.741695406143957	0.949525740257363	0.0224932576776609	age
CLECL1P	AIF1	0.794215731936211	0.349090985617978	2.27509665003309	0.0229001325875103	0.359708772610704	0.444048970438474	age
CLECL1P	HSPA1A	0.346695788877973	0.247482781768646	1.40088852404315	0.161247411016168	0.680621463644345	0.167094359390489	age
CLECL1P	IFI44L	0.453836875276496	0.221923280939493	2.04501696872548	0.0408531852182702	0.349733253545348	0.456263071881081	age
CLECL1P	FRMD4A	0.466142653159107	0.243261393687064	1.91622125522623	0.0553369389828841	0.156217396753882	0.806270603662884	age
CLECL1P	PICALM	0.171826058584161	0.30277123377559	0.567511174828173	0.570366936522651	0.835740431680768	0.0779285869065353	age
CLECL1P	CD163	0.212410812226412	0.279001641826089	0.761324595927699	0.446463213164466	0.724393336446384	0.140025553330199	age
CLECL1P	GPNMB	0.835719971020179	0.261690119478234	3.19354805097901	0.00140535946781624	0.05399040468506	1.26768341726242	age
CLECL1P	ERN1	0.544449406537164	0.192730902262086	2.82492013552031	0.0047292402185605	0.137239923786949	0.862519531791299	age
CLHC1	HSPA1A	0.097577778094692	0.205215952965958	0.475488268257967	0.634438993246654	0.918373736814732	0.0369805445013373	age
CLHC1	FRMD4A	0.0927580070209929	0.131206432331712	0.706962344547905	0.479589878703712	0.690351629551926	0.160929645674381	age
CLHC1	PICALM	0.245070254685081	0.147069574183934	1.66635591382471	0.0956425461649796	0.356187335500755	0.44832152625379	age
CLHC1	ERN1	0.0932996208153765	0.104010092869186	0.897024685217036	0.369705744968574	0.815077309614767	0.0888011967241344	age
CLIC1	AIF1	1.03172662181924e-06	0.104355144367177	9.88668673763775e-06	0.999992111565295	0.999992111565295	3.42591717596246e-06	age
CLIC1	CCL3	-0.0267557002118727	0.144642051727058	-0.184978710495349	0.853245733963599	0.968765042742736	0.0137815408165323	age
CLIC1	HIF1A	0.354557776011864	0.21219476798556	1.67090724892892	0.0947399994878835	0.432751970815124	0.363760945608122	age
CLIC1	HIST	0.340689133822037	0.151634281807584	2.24678172878052	0.0246539800163986	0.197873693321707	0.70361194002622	age
CLIC1	HSPA1A	-0.0114179812453609	0.148934976519537	-0.0766642028097616	0.938890682716713	0.991046083557699	0.00390615038910719	age
CLIC1	IFI44L	0.290010930760604	0.138835348689182	2.08888394417381	0.0367181714851028	0.333019332564424	0.477530553934098	age
CLIC1	TMEM163	-0.0721754861049464	0.166798918797212	-0.432709556065497	0.665225786588576	0.902476494000323	0.0445641009557076	age
CLIC1	FRMD4A	-0.0769571892550608	0.113695684069313	-0.676869925934433	0.49848848687007	0.707088086653209	0.150526479888468	age
CLIC1	PICALM	0.068124133595494	0.154794963816549	0.440092700149013	0.659869968775393	0.882127862109169	0.0544684604647648	age
CLIC1	CD163	0.0527997075722414	0.130153302218157	0.405673207459162	0.684982730908983	0.870714114011189	0.0601244157018581	age
CLIC1	GPNMB	0.0375669482438348	0.140629018415011	0.267135109575826	0.789365135988987	0.948799054698627	0.0228257566730824	age
CLIC1	MKI67	0.316314934928833	0.201159367397023	1.57245938392981	0.115844051548564	0.439274423657306	0.357264082388811	age
CLIC1	ERN1	-0.0417764528543638	0.0925489655658974	-0.451398377052824	0.651702452823267	0.921212771183804	0.035640049847834	age
CLIC2	AIF1	0.603545167948098	0.138326606625973	4.36318928563071	1.2817994587482e-05	0.00594394572972097	2.22592516448811	age
CLIC2	HSPA1A	0.83479823833204	0.193260947772408	4.31953919275575	1.56355339974707e-05	0.00420643244938016	2.37608608097802	age
CLIC2	FRMD4A	0.599372802345243	0.159471604964089	3.75849231893173	0.000170940285261984	0.00140345523133347	2.85280143632127	age
CLIC2	PICALM	0.7196264265925	0.14279970719093	5.03941107967626	4.66966522349356e-07	2.07428920105358e-05	4.68313069362405	age
CLIC2	CD163	-0.0829179165750966	0.13170776013877	-0.629559841331538	0.528982604985429	0.78187783436085	0.106861098612326	age
CLIC2	ERN1	1.14899498689954	0.249234408824803	4.61009774820946	4.02479685985541e-06	0.00116797368874748	2.9325669405802	age
CLIC4	AIF1	-0.0618761405095958	0.176378351315334	-0.350814825335179	0.725727274223247	0.955693326655049	0.0196814465401676	age
CLIC4	CCL3	0.803307245135961	0.28881211361133	2.7814181167519	0.00541219819180739	0.14746796946425	0.831302299655602	age
CLIC4	HSPA1A	-0.178946118589626	0.142001596321979	-1.26016976727415	0.207608126551059	0.72718867944381	0.138352890640536	age
CLIC4	FRMD4A	0.129306757850903	0.179532239756876	0.720242548224268	0.471375671045837	0.683235567180214	0.165429533671445	age
CLIC4	PICALM	-0.0296083128772496	0.145154945610844	-0.203977293041248	0.838371243388651	0.952240777068491	0.0212532250074295	age
CLIC4	CD163	0.136002253163845	0.1804184561953	0.753815635228721	0.450959934205212	0.726990973129019	0.138470981636966	age
CLIC4	GPNMB	0.0542642645275534	0.183364920015558	0.295935910330882	0.767279026205116	0.938825659912216	0.0274150488071611	age
CLIC4	ERN1	0.219189485205928	0.133000242648878	1.6480382354233	0.0993448253116875	0.549711541330084	0.25986514481824	age
CLINT1	AIF1	-0.0902869811938639	0.0773022204087352	-1.16797396913661	0.242817265094321	0.738137090435986	0.131862971387367	age
CLINT1	CCL3	-0.0819810383514799	0.126540970172843	-0.647861623310627	0.51707445408005	0.867406921282601	0.0617771168162065	age
CLINT1	HIF1A	-0.151014677389418	0.0699724195575577	-2.15820287971029	0.0309120616155462	0.251659678654794	0.599186362284372	age
CLINT1	HIST	0.2348566883163	0.0876532172168913	2.67938469086839	0.00737576021286325	0.111066732317585	0.954416005275821	age
CLINT1	HSPA1A	-0.0645166089541347	0.0755884362268392	-0.853524853464646	0.393368311158053	0.843760296318239	0.0737809144786531	age
CLINT1	IFI44L	0.0426539807101275	0.131962941708835	0.323226961734756	0.746523363377156	0.941624394297432	0.0261222989204288	age
CLINT1	TMEM163	-0.177511485051541	0.0712187440592855	-2.4924826658523	0.0126853522282915	0.184792294162488	0.733316142815511	age
CLINT1	FRMD4A	-0.0370240494998761	0.0286656110811762	-1.29158417014136	0.196501188970192	0.392052298615954	0.406655995516969	age
CLINT1	PICALM	-0.0104334153901389	0.0218567531547943	-0.477354313161118	0.633109841335484	0.867909538678851	0.0615255385331208	age
CLINT1	CD163	0.0484092200772881	0.0438528017943893	1.10390255802268	0.269635409123359	0.564442042754958	0.248380645065719	age
CLINT1	GPNMB	-0.00423204789901105	0.10823643859348	-0.0391000291030083	0.96881063776749	0.992529822322867	0.00325643521907538	age
CLINT1	ERN1	0.0390240381321564	0.079291802208164	0.492157285436734	0.622608158019497	0.912718682164563	0.0396630599355716	age
CLIP1	AIF1	-0.095512685832936	0.0641915143925443	-1.48793320638701	0.13676850938964	0.612630523126454	0.212801369110974	age
CLIP1	CCL3	-0.215373333323645	0.169711738826414	-1.26905383689419	0.204421863236043	0.681951766303824	0.166246341426915	age
CLIP1	HIF1A	-0.0891787140787894	0.0733833261050042	-1.21524491750597	0.224272693487834	0.610839211356377	0.214073092229378	age
CLIP1	HIST	0.0241582604844613	0.0848812373084161	0.284612492118632	0.775941039593914	0.920585792724005	0.0359357317983111	age
CLIP1	HSPA1A	0.0396910448819915	0.0686061460631844	0.578534827556661	0.562903090910558	0.901247075942046	0.0451561313202752	age
CLIP1	IFI44L	-0.0638000297205678	0.131277916611779	-0.485992094993707	0.626972770660343	0.911091658182632	0.0404379296784336	age
CLIP1	TMEM163	-0.0791910913832493	0.0556000632806964	-1.42429858368063	0.154360057327825	0.563673696164897	0.248972231060556	age
CLIP1	FRMD4A	-0.0933852725914945	0.0258272017075101	-3.61577199299681	0.000299453866619865	0.00226283172618562	2.64534774083372	age
CLIP1	PICALM	-0.0900028269735478	0.019812747648581	-4.54267265550085	5.55454697218222e-06	0.000182007846446124	3.73990988896657	age
CLIP1	CD163	0.0776778859857862	0.043034269388939	1.80502392834283	0.0710709377199164	0.259945307113317	0.585118018635048	age
CLIP1	GPNMB	-0.138037904338	0.0810974076889869	-1.70212474444785	0.0887319862387249	0.459498500745364	0.337715901294361	age
CLIP1	MKI67	0.0825232617321973	0.166143041154316	0.496700079394529	0.619400566440366	0.886527949052902	0.0523075680967779	age
CLIP1	ERN1	-0.0708884283883805	0.0594910448940592	-1.19158149793162	0.233425383327343	0.715970340464107	0.145104968250206	age
CLIP2	AIF1	0.256997749828996	0.122147110482992	2.10400187784041	0.0353782832047924	0.410440112062658	0.386750202486402	age
CLIP2	CCL3	-0.120323669147087	0.167711983784398	-0.71744228666312	0.473101235309587	0.849477022630442	0.0708483637987799	age
CLIP2	HIF1A	-0.091930032442363	0.106811782000345	-0.860673145983711	0.389418087283795	0.741138653285599	0.130100535983154	age
CLIP2	HIST	-0.0343217374529739	0.0819563379903464	-0.418780759299136	0.675376367800397	0.869805031747222	0.0605780843072289	age
CLIP2	HSPA1A	-0.142215017508092	0.111013995156777	-1.28105485535632	0.200174399113659	0.721979402199466	0.141475192511685	age
CLIP2	IFI44L	0.10900247057558	0.164845303985585	0.661240981333094	0.508457783609353	0.878757571359253	0.0561309200826419	age
CLIP2	TMEM163	-0.0218828609378064	0.0732802518022527	-0.298618801104251	0.765230918449547	0.942278621568167	0.0258206620499321	age
CLIP2	FRMD4A	-0.0512343262902438	0.0356668114045498	-1.43647060874379	0.150868473859809	0.327889325716384	0.484272721354209	age
CLIP2	PICALM	0.044546777330939	0.0378131723013943	1.17807564453661	0.238766450729984	0.577901768540358	0.238145976469517	age
CLIP2	CD163	0.0911744674454766	0.0600130452700934	1.51924414158853	0.1287010541354	0.375449214805562	0.425448799595433	age
CLIP2	GPNMB	-0.0331753371277502	0.112603002924197	-0.29462213498945	0.768282551066386	0.939011160577776	0.0273292459143592	age
CLIP2	ERN1	-0.0257856366195502	0.10071436123378	-0.256027405661604	0.797929675745748	0.96080812845964	0.017363331447953	age
CLK1	AIF1	0.00429980144847259	0.0953589340393711	0.0450907037897185	0.964035011188656	0.992637908055344	0.00320914345977947	age
CLK1	CCL3	0.0893358883501458	0.190640032530439	0.468610328923867	0.639348192958419	0.919775597440674	0.036318116872706	age
CLK1	HIF1A	-0.0680647538412	0.0867610716216967	-0.784507989227956	0.432742095932442	0.768591520072077	0.114304411448849	age
CLK1	HIST	0.00258948703806759	0.0815874790895728	0.0317387798589126	0.974680368598939	0.993428673005616	0.00286330926085776	age
CLK1	HSPA1A	0.0621854070758648	0.112875656522373	0.550919560441616	0.581688817927827	0.907126519912401	0.0423321362388945	age
CLK1	IFI44L	0.0968524755598966	0.159095143056176	0.608770787714735	0.542676379021434	0.887211194309823	0.051972987151599	age
CLK1	TMEM163	0.0388604384147596	0.0618504272168546	0.62829700882276	0.529809390762285	0.848190560113588	0.071506565304029	age
CLK1	FRMD4A	-0.071379308573377	0.0274964263552642	-2.59594856622928	0.00943301846154341	0.0382765191186441	1.41706756400652	age
CLK1	PICALM	-0.040534563038487	0.025916470899792	-1.56404640104036	0.117806671869135	0.402560089930213	0.395169283551292	age
CLK1	CD163	-0.0654232026651325	0.0477081885167088	-1.37132020098016	0.170275161094204	0.438654965209232	0.357876950425407	age
CLK1	GPNMB	-0.0440019052985568	0.0851456994596574	-0.516783649412677	0.60530719513023	0.889665670217315	0.0507731673533207	age
CLK1	MKI67	0.0108330064897148	0.213550633426639	0.0507280466271073	0.95954222743868	0.98976058147486	0.00446984653299253	age
CLK1	ERN1	0.132136443123592	0.125337010732506	1.05424919863134	0.291768840596094	0.756932457751339	0.120942871536353	age
CLK2	AIF1	0.382862527670465	0.147439758864497	2.59673869937845	0.00941134886620831	0.256907028392794	0.5902240142605	age
CLK2	HSPA1A	0.336463023602808	0.12728335410729	2.64341732634729	0.00820738061850202	0.208782593498742	0.680305711908099	age
CLK2	FRMD4A	-0.0324332275947826	0.0950987860058958	-0.341047756306498	0.733067630226089	0.862472464071141	0.0642547616377103	age
CLK2	PICALM	-0.0879091436594162	0.144479140999027	-0.608455608550499	0.542885339447437	0.824197063765357	0.083968936999946	age
CLK2	CD163	0.205083222488465	0.119035393166052	1.72287600379812	0.0849109506087851	0.291308895639184	0.535646253209534	age
CLK2	ERN1	0.0422583207340506	0.0702666082420266	0.601399751479335	0.547573764166261	0.890823176388436	0.0502084925285781	age
CLK3	AIF1	-0.0995998120444389	0.0953124063651522	-1.0449826611539	0.296030983239187	0.776333298954144	0.109951785417304	age
CLK3	HSPA1A	-0.131272404991511	0.0995191224478801	-1.31906714772591	0.187146664976013	0.706453173943165	0.150916619338503	age
CLK3	FRMD4A	-0.00226090899505748	0.0679483840214977	-0.0332739185429658	0.973456152227191	0.987396851639229	0.00550826188242815	age
CLK3	PICALM	0.0408951446991848	0.11056819253672	0.369863554435907	0.71148415809608	0.906214138666792	0.042769166282778	age
CLK3	CD163	0.271241061879111	0.101070624003	2.68367851247323	0.00728170895124618	0.0520870583099289	1.28327016926803	age
CLK3	ERN1	-0.157153723450959	0.0936969879674283	-1.67725480679902	0.0934926658527968	0.539921437348904	0.267669428710446	age
CLK4	AIF1	0.216022765420292	0.105546241649877	2.04671205761066	0.0406863646682847	0.434336577629362	0.36217359501337	age
CLK4	HIST	-0.0430756600894782	0.164748379203907	-0.261463331521848	0.79373522343731	0.927543337944764	0.0326657895398052	age
CLK4	HSPA1A	-0.00190985200160733	0.135207728246471	-0.0141253168467252	0.988730002546373	0.997493745750761	0.00108981864316717	age
CLK4	IFI44L	-0.00227078134033826	0.185272298012175	-0.0122564536884464	0.990221009666798	0.99856675860288	0.000622895316385865	age
CLK4	TMEM163	-0.0363157100513918	0.135100025359281	-0.268806093520818	0.788078903930637	0.94335705633378	0.0253238976703088	age
CLK4	FRMD4A	-0.0861135626684232	0.0262942797773698	-3.27499225677735	0.00105664869817122	0.00650366588478796	2.18684177801056	age
CLK4	PICALM	0.00912109825985671	0.0340146229915896	0.268152266809248	0.788582115373373	0.935846255379593	0.0287954930617068	age
CLK4	CD163	0.0989476595435139	0.093045233205027	1.06343609591994	0.287584230809327	0.581315986886214	0.235587733260721	age
CLK4	GPNMB	-0.0138625318391283	0.133549203885963	-0.103800932059209	0.917327326790394	0.978206360565917	0.00956951760377907	age
CLK4	ERN1	0.0295430545440008	0.072776412424855	0.405942716323169	0.684784690741889	0.933082778685342	0.0300798259946096	age
CLMP	ERN1	-0.136356095055544	0.113011031889684	-1.20657331214043	0.227596509762475	0.712599674966603	0.14715438007684	age
CLN3	AIF1	0.023947083552514	0.0901082177116023	0.265759152280187	0.790424703950079	0.97201596725835	0.0123266008810959	age
CLN3	HSPA1A	-0.0185938599138392	0.110286102393079	-0.168596582074932	0.866113969186342	0.970127289477912	0.0131712786296196	age
CLN3	FRMD4A	-0.0616033768335293	0.0798534054003175	-0.77145585119009	0.440436781202924	0.657986068061853	0.181783301869198	age
CLN3	PICALM	0.063189303102696	0.0926012776371106	0.682380467257964	0.494998403498047	0.798702133899425	0.0976151552576409	age
CLN3	CD163	0.000313141172935035	0.111697977420731	0.00280346323331829	0.997763162899392	0.998404795100546	0.000693341843635753	age
CLN3	GPNMB	0.0960103493914753	0.176006283282317	0.545493874428749	0.585413892355785	0.881279730496482	0.0548862185704507	age
CLN3	ERN1	0.00488635832720534	0.0609674402542719	0.0801470146495606	0.936120330703302	0.987843342914889	0.00531192251967712	age
CLN5	AIF1	-0.0737520269682993	0.0943917769830799	-0.78133953322565	0.434602824438992	0.855910758930928	0.0675715144399854	age
CLN5	HIST	0.129502036127747	0.137656281629149	0.940763723929647	0.34682595476954	0.669068903346886	0.174529154575344	age
CLN5	HSPA1A	-0.0198168577037464	0.136210961355394	-0.14548651229354	0.884326764080696	0.976742101456634	0.0102200920639342	age
CLN5	IFI44L	-0.00680013990246602	0.151290978771335	-0.0449474248741819	0.964149215434701	0.991148090266949	0.00386145148768927	age
CLN5	FRMD4A	-0.0981896983626252	0.0806197843612289	-1.21793551223942	0.223248479808177	0.425205481860159	0.371401145074727	age
CLN5	PICALM	0.0279688071555041	0.101325865091365	0.276028308569433	0.782526323462751	0.934817103095652	0.029273350503049	age
CLN5	CD163	0.0515759494930909	0.0895179627236157	0.57615195792972	0.56451247456125	0.806713919599692	0.0932804493751439	age
CLN5	GPNMB	0.394071455458528	0.15015555356141	2.6244214490366	0.00867963108592282	0.151234252967239	0.820349834562862	age
CLN5	ERN1	-0.0300616647335962	0.093202356065239	-0.322541897036958	0.747042202954374	0.949525740257363	0.0224932576776609	age
CLN6	AIF1	0.029624324521428	0.0981363160222018	0.301869131858649	0.762751827875561	0.965029205948606	0.0154595428319793	age
CLN6	HSPA1A	0.102767690487844	0.126750687988304	0.810786056619486	0.417488543136108	0.851864694544328	0.0696293806784529	age
CLN6	FRMD4A	0.0266945358609934	0.0888171201125181	0.300556197129285	0.763752937421087	0.879279370337644	0.0558731161443312	age
CLN6	PICALM	0.0439510559072996	0.0956519801882991	0.4594892423636	0.645882875469138	0.87523872514154	0.0578734751248864	age
CLN6	CD163	-0.10658223618396	0.104713979411527	-1.01784152204827	0.308753275857163	0.603490231541966	0.219329755262996	age
CLN6	ERN1	-0.0333811915776918	0.065914198816107	-0.506434003253555	0.612552009027854	0.912055256911038	0.0399788491226991	age
CLN8	AIF1	0.0776818872067486	0.0911665777945352	0.852087344792327	0.394165615374649	0.834307481113049	0.0786738621436754	age
CLN8	HIST	0.25865311403224	0.154915505381511	1.66963993304127	0.094990624614029	0.36991419926259	0.43189899784645	age
CLN8	HSPA1A	0.108823014036999	0.127817195866329	0.851395724177884	0.394549566160049	0.844661453669861	0.0733173244990748	age
CLN8	FRMD4A	0.28222362148651	0.120756235658281	2.33713497235169	0.0194321670772418	0.068434396189277	1.16472556026061	age
CLN8	PICALM	0.0697559057183259	0.116279403202388	0.599899068942703	0.5485735029598	0.82777232929831	0.082089095250924	age
CLN8	CD163	0.0436662308942807	0.148932411042361	0.293194950572987	0.769373143447888	0.909269829948929	0.0413072187929235	age
CLN8	GPNMB	-0.140758187455861	0.148373272901992	-0.948676164532935	0.342785340363352	0.751086107945931	0.124310270636247	age
CLN8	ERN1	0.22262075513899	0.0963758597450663	2.30992237815431	0.0208924518978627	0.292685349002325	0.533599016570974	age
CLNK	ERN1	-0.000388958117588087	0.172682071241446	-0.00225245223659752	0.998202804656164	0.999254954028645	0.000323689951049316	age
CLNS1A	AIF1	0.02679171409623	0.0924319257370681	0.289853466565673	0.771928342331194	0.968238745163911	0.0140175425645668	age
CLNS1A	CCL3	0.136191530688256	0.148114354829519	0.919502575189379	0.357832759283339	0.79046401357062	0.102117896843033	age
CLNS1A	HIST	0.29690510320858	0.141019154521971	2.1054239348905	0.0352544221444347	0.238724417722098	0.62210315728309	age
CLNS1A	HSPA1A	-0.212878112109082	0.13232280219888	-1.60877874842106	0.107664729369281	0.603439057664443	0.219366583489534	age
CLNS1A	IFI44L	-0.0282760269297063	0.157304091705436	-0.179753918815127	0.857345761699865	0.965951110835999	0.0150448537412881	age
CLNS1A	TMEM163	0.0743188188388737	0.16488289862142	0.450736974302675	0.652179130516716	0.899075219070833	0.0462039724927511	age
CLNS1A	FRMD4A	-0.0722661088346135	0.0283709917598554	-2.54718303280709	0.0108596457682755	0.0426433173300383	1.37014901781612	age
CLNS1A	PICALM	0.011852685984652	0.0349540101777735	0.339093738440026	0.734539115302915	0.91425092035277	0.0389345937966685	age
CLNS1A	CD163	0.177060975867433	0.0614045642717967	2.88351489774772	0.00393264044778885	0.0322003104880198	1.49213994064629	age
CLNS1A	GPNMB	-0.128965256071274	0.132909990892214	-0.970320253620817	0.331886884805529	0.743511800947205	0.128712134007421	age
CLNS1A	ERN1	-0.0334453577441793	0.0686195193719507	-0.487402972948403	0.625972787147411	0.912718682164563	0.0396630599355716	age
CLOCK	AIF1	0.00862619599944604	0.0935435012327123	0.0922158769531864	0.92652652380957	0.989643848733049	0.00452107041115613	age
CLOCK	CCL3	-0.0493096611807313	0.158588237086305	-0.310928868916657	0.755854697261392	0.950529722098639	0.0220342986390273	age
CLOCK	HIF1A	-0.0960805470384799	0.0966924296877765	-0.993671866026406	0.320382643908366	0.689622995088706	0.16138826563805	age
CLOCK	HIST	0.0357405768183728	0.0876350929516458	0.40783407211188	0.683395497244937	0.873752363285284	0.0586116365848947	age
CLOCK	HSPA1A	-0.0324792790230782	0.0772681965811737	-0.420344727328498	0.674233639880752	0.928758146603773	0.0320973637998226	age
CLOCK	IFI44L	0.0913829317069656	0.157012422156917	0.582010839980788	0.560559379339436	0.896408774941053	0.0474939008096382	age
CLOCK	TMEM163	-0.0597388772840751	0.0690368155316951	-0.865319131886215	0.386863652831129	0.762775662195339	0.11760317239437	age
CLOCK	FRMD4A	-0.133260784998145	0.0281330776471061	-4.73680081041019	2.17118375835083e-06	3.48675212360538e-05	4.4575789259182	age
CLOCK	PICALM	-0.0348793004265112	0.030331730536547	-1.14992780858596	0.250173606169439	0.591553074773489	0.228006283923312	age
CLOCK	CD163	-0.0251307937916935	0.0409614852329902	-0.613522523627959	0.539530894474445	0.787986929897442	0.103480985962848	age
CLOCK	GPNMB	-0.146059048127737	0.0997932428627551	-1.46361661308683	0.143298730762844	0.548077392715415	0.26115811148634	age
CLOCK	MKI67	0.219114209231298	0.188338579728714	1.16340587014574	0.244664868989118	0.616520693031026	0.210052342071708	age
CLOCK	ERN1	-0.0300475575624481	0.0593456191700759	-0.50631466960242	0.612635766427726	0.912055256911038	0.0399788491226991	age
CLP1	FRMD4A	0.0698072239566301	0.120388959379402	0.579847390628526	0.562017535990084	0.754902697333278	0.122109022853624	age
CLP1	ERN1	0.0356783256806805	0.101000674637764	0.353248389762145	0.723902233447278	0.945757508143384	0.0242202022611788	age
CLPTM1	AIF1	-0.120323924898556	0.101183758709036	-1.18916243509553	0.234375753463794	0.730558865871653	0.136344784393299	age
CLPTM1	HSPA1A	0.0214917151439972	0.10731545808897	0.200266723235523	0.841271986342895	0.963792239154693	0.0160165751357254	age
CLPTM1	FRMD4A	-0.101545863930196	0.0367546349219689	-2.76280431422541	0.00573071126031028	0.0252965831079123	1.59693813643662	age
CLPTM1	PICALM	-0.0562162196918584	0.0789288112771264	-0.712239533096198	0.476316460343206	0.788457890941736	0.103221496019262	age
CLPTM1	CD163	0.198619525155	0.11638423513672	1.70658444351742	0.087899318654123	0.297650096698727	0.526293972021293	age
CLPTM1	GPNMB	0.191749583362164	0.152714289435204	1.25560996335921	0.209257417251	0.632604128172649	0.198867978343862	age
CLPTM1	ERN1	-0.0529789527407155	0.0908137970201178	-0.583379998184408	0.559637519678767	0.894324719589963	0.0485047649615099	age
CLPTM1L	AIF1	0.089924492284883	0.118108535139866	0.761371666987429	0.446435105521592	0.860055322945016	0.0654736119227376	age
CLPTM1L	HSPA1A	-0.106408561751339	0.101837877937995	-1.04488196244748	0.296077527319771	0.791814164529369	0.101376733548803	age
CLPTM1L	FRMD4A	-0.0429992455712085	0.0807463842696841	-0.532522241833092	0.59436434132415	0.775943873935009	0.110169691269979	age
CLPTM1L	PICALM	0.191251680978942	0.108795756465044	1.75789651355006	0.0787651191681142	0.318468907279132	0.496932962249385	age
CLPTM1L	CD163	-0.0311639693444937	0.110236728779802	-0.282700418358239	0.777406495520112	0.912229111117275	0.0398960726389707	age
CLPTM1L	ERN1	-0.0714904848312594	0.090208029510523	-0.792506889011691	0.428065176494849	0.845672070443219	0.0727980123822357	age
CLRN3	ERN1	-0.144712899821208	0.132048604795715	-1.09590631453535	0.273119775415937	0.746792883513668	0.126799829268046	age
CLSPN	HSPA1A	-0.367412281107946	0.207234027097911	-1.77293413756978	0.0762396211367584	0.544972106644236	0.263625725687576	age
CLSPN	MKI67	0.340446714070768	0.229272115611076	1.484902397151	0.137569680950103	0.483792399323745	0.315340958954061	age
CLSPN	ERN1	-0.045566564684366	0.102703341985496	-0.443671683934111	0.657279970568897	0.92198162737183	0.0352777331877299	age
CLSTN1	AIF1	-0.062477515229127	0.086086948948426	-0.72574897812393	0.467992670369683	0.869465553454484	0.0607476192288091	age
CLSTN1	HIF1A	-0.104252284716035	0.0908768134905725	-1.14718244084175	0.251306227089179	0.640577099922667	0.193428591046827	age
CLSTN1	HIST	-0.0549728855697105	0.0796939881887201	-0.689799655145022	0.4903201855859	0.761931294907561	0.11808418822441	age
CLSTN1	HSPA1A	-0.222522925096752	0.0924926600382842	-2.40584415027794	0.0161351464459981	0.291154126316202	0.535877050571726	age
CLSTN1	IFI44L	-0.123417782886072	0.152202754754261	-0.810877458067931	0.417436046667459	0.82903525446195	0.0814270008215731	age
CLSTN1	TMEM163	-0.0581354838037329	0.0697252133791969	-0.83377993391811	0.404405004769607	0.774036443393731	0.111238591265164	age
CLSTN1	FRMD4A	-0.0643088989776911	0.025972443523847	-2.47604346193476	0.013284740529885	0.0502733143417617	1.29866248232932	age
CLSTN1	PICALM	-0.0606351670476557	0.032599796187449	-1.85998607779641	0.0628874957113278	0.278232206764089	0.555592599684205	age
CLSTN1	CD163	-0.0429103056863053	0.0479519579358037	-0.894860346343981	0.370861746456593	0.662747633561747	0.178651814304654	age
CLSTN1	GPNMB	0.0578229103966246	0.129865585954882	0.44525198859622	0.656137659967482	0.90816993542802	0.0418328793276205	age
CLSTN1	ERN1	-0.0825127965190417	0.0685259882846548	-1.20410954419637	0.228547241486881	0.713157659621411	0.146814448921568	age
CLSTN3	HSPA1A	0.239803452466298	0.161147772461926	1.48809660104335	0.136725419734393	0.645928496957069	0.189815554908469	age
CLSTN3	FRMD4A	0.198262391393377	0.150948651218226	1.31344261636859	0.189033845230198	0.38083638825723	0.419261562219518	age
CLSTN3	ERN1	0.241826130754358	0.143893180362447	1.68059480056825	0.0928416464378631	0.539809750087692	0.267759275446339	age
CLTA	AIF1	-0.0805990363514541	0.0773695616084084	-1.04174089494511	0.297531823452736	0.777778291519766	0.109144182562621	age
CLTA	CCL3	-0.219366527705413	0.119230726132198	-1.83984896193779	0.0657904148452304	0.466627502916527	0.331029667572103	age
CLTA	HIF1A	0.247775951570493	0.203190879703324	1.21942457226558	0.222683088250007	0.609641264278032	0.214925644946444	age
CLTA	HIST	0.284882496725332	0.141835731552945	2.00853828302772	0.044586122159894	0.261425732664297	0.582651666166054	age
CLTA	HSPA1A	0.0467595380615463	0.096984417656027	0.482134544823351	0.629710371237181	0.917054951260411	0.0376046399961267	age
CLTA	IFI44L	-0.034055961217786	0.113479081698588	-0.300107832280861	0.764094905116583	0.946703787607028	0.0237858853379505	age
CLTA	TMEM163	-0.120948509196414	0.0779538605364864	-1.55153969750868	0.120772401657895	0.506604441022929	0.295331007393283	age
CLTA	FRMD4A	-0.0250685673439363	0.0242134073061167	-1.03531762494259	0.300520601442278	0.518212396128026	0.285492202493366	age
CLTA	PICALM	0.0122624738999688	0.0335522830352763	0.365473606880229	0.714757904901483	0.906868181987043	0.0424558353170564	age
CLTA	CD163	0.0248227248440422	0.0551808647806845	0.449842983481678	0.652823661952107	0.853624734363683	0.0687330094200075	age
CLTA	GPNMB	0.0529985723765893	0.120488133177246	0.439865495290104	0.660034527898245	0.908735008798228	0.0415627405344555	age
CLTA	MKI67	0.215044238441026	0.179139435639301	1.20042936204187	0.229972631157272	0.598087625334217	0.223235183216822	age
CLTA	ERN1	0.0113687002204036	0.060953209138319	0.186515203729553	0.852040757197465	0.969364203204795	0.0135130219948073	age
CLTB	AIF1	-0.110261805426656	0.0886218062735112	-1.24418368416412	0.213431967242207	0.708092193088291	0.149910193803338	age
CLTB	HSPA1A	-0.032205366785472	0.108434746616641	-0.297002278239563	0.766464769794235	0.949959589030124	0.0222948690632695	age
CLTB	FRMD4A	-0.0781439436417189	0.106318845581719	-0.734996163795397	0.462341830450695	0.676041657581076	0.170026542075854	age
CLTB	PICALM	-0.0676249906853675	0.113951933031264	-0.593451895781477	0.552878767052503	0.828833929706148	0.0815324786623827	age
CLTB	CD163	0.0241730005289564	0.14517939955484	0.166504342923841	0.867760065720026	0.950234649003401	0.022169137675362	age
CLTB	GPNMB	0.178854564804637	0.169868977095226	1.05289716735254	0.292388124502786	0.711598552769888	0.147764943843721	age
CLTB	ERN1	0.057219111271767	0.104106261135641	0.549622190323555	0.582578535509721	0.902461144790934	0.0445714874457407	age
CLTC	AIF1	-0.205921308345642	0.0660649364482253	-3.11695309821453	0.00182730640890472	0.106727935143384	0.971721892752201	age
CLTC	CCL3	-0.0473971140156609	0.117275121591354	-0.404153185880432	0.686100076371918	0.933346163119156	0.0299572535200603	age
CLTC	HIF1A	-0.0140076451491409	0.0747808079472643	-0.187316044499267	0.851412843938517	0.95971192359675	0.0178591094266103	age
CLTC	HIST	-0.0297722477843629	0.0755893514203266	-0.393868279393081	0.693678290662219	0.880642417501485	0.0552003999085515	age
CLTC	HSPA1A	-0.0353276560947935	0.0700561346984406	-0.504276409865642	0.614067152277643	0.914972330964196	0.0385920389294632	age
CLTC	IFI44L	-0.0149077116975148	0.0846789198618199	-0.176049856585811	0.860254774181409	0.966240875170993	0.0149145943741082	age
CLTC	TMEM163	-0.11552340851145	0.0494599483196528	-2.33569610232583	0.0195070857851169	0.219548242206193	0.658470035686475	age
CLTC	FRMD4A	-0.0855691063373999	0.0269642289679257	-3.17343048967524	0.0015064897006196	0.00871303701924476	2.05983044076685	age
CLTC	PICALM	-0.0196812330499545	0.0212675791754056	-0.925410122498303	0.354752615400356	0.695719125422519	0.157566057658168	age
CLTC	CD163	-0.100312189333323	0.0313088602633989	-3.20395531774089	0.00135553512333079	0.0134581553729922	1.8710144621202	age
CLTC	GPNMB	-0.0782093960108924	0.068397017026302	-1.14346208959401	0.25284678613422	0.678995789491328	0.168132918806909	age
CLTC	MKI67	-0.0495849846019067	0.101713965230798	-0.487494362149718	0.625908037201238	0.887976131730514	0.0515987076414924	age
CLTC	ERN1	-0.103721306018928	0.0617897157664888	-1.67861762644943	0.0932265890713609	0.539809750087692	0.267759275446339	age
CLTCL1	FRMD4A	0.056862135597002	0.130296979716921	0.436404095632447	0.662543567941429	0.818591946428599	0.0869325323988169	age
CLTCL1	ERN1	0.188625556952651	0.168003654024101	1.12274675243427	0.261545065749645	0.73841443078722	0.131699824509204	age
CLTRN	ERN1	-0.0625712831869127	0.152786507610719	-0.409534088876072	0.682147755491091	0.932673485226028	0.0302703695260975	age
CLU	AIF1	-0.392719743560157	0.217858828487491	-1.80263405567108	0.071445704920816	0.51100196384435	0.291577430814161	age
CLU	HIF1A	-0.0749930628661381	0.0841330897758331	-0.891362281665299	0.372734845873832	0.725459058345721	0.13938709216664	age
CLU	HIST	0.107156391580007	0.110249511189764	0.971944368946606	0.331078225102364	0.657560269384242	0.182064435292297	age
CLU	HSPA1A	0.166346066779699	0.161713086194095	1.02864938574014	0.303644462101156	0.797663349585848	0.0981803621148637	age
CLU	TMEM163	-0.0506349750310514	0.0874261471443785	-0.579174270912695	0.562471589671022	0.8582359836775	0.0663932805456434	age
CLU	FRMD4A	-0.0577166405468121	0.0297681219197282	-1.93887409835424	0.0525166706049994	0.149860409113665	0.824313086127584	age
CLU	PICALM	0.0366878525737819	0.0470181299913492	0.780291614756521	0.435219247314624	0.756662497588082	0.121097790406908	age
CLU	CD163	-0.0374106074082489	0.0569914768483564	-0.656424600257183	0.511550966458865	0.769161565623819	0.113982425232469	age
CLU	GPNMB	0.268774240050744	0.106319881540116	2.52797723396006	0.0114721790703179	0.17485655621804	0.757318079248725	age
CLUAP1	AIF1	-0.00788952664047078	0.128663222320286	-0.0613192060496597	0.951104995367135	0.9915324687511	0.00369305980607283	age
CLUAP1	FRMD4A	-0.0598665821970624	0.086874873490671	-0.689112741021616	0.490752322727205	0.700507936474042	0.15458693996799	age
CLUAP1	PICALM	-0.213190233426878	0.131005198764234	-1.62734178061552	0.103664528984595	0.37367538580123	0.427505508419472	age
CLUAP1	ERN1	-0.20699377657076	0.105560953357236	-1.96089339843548	0.0498914595852294	0.427943217905925	0.368613851982351	age
CLUH	FRMD4A	0.0416386206251925	0.116407035359372	0.357698488726609	0.720568964199039	0.855462804456924	0.0677988688467713	age
CLUH	PICALM	0.257751629840142	0.150590333735727	1.71160806571074	0.086968920917477	0.337440837870838	0.471802359243311	age
CLUH	ERN1	-0.0164460003305304	0.0949407782108557	-0.173223778448552	0.862475533669229	0.970043869509524	0.0132086246460327	age
CLUL1	ERN1	-0.334046650218956	0.252079867718433	-1.32516195459162	0.185117441010484	0.670982706239574	0.173288673097046	age
CLVS1	ERN1	-0.136848875564346	0.152503866198253	-0.897346926185102	0.369533823623655	0.815077309614767	0.0888011967241344	age
CMAS	AIF1	-0.248947532305805	0.0946450048797027	-2.63032933034582	0.00853021886541403	0.243589548332248	0.613341349861039	age
CMAS	HSPA1A	-0.0276891130888618	0.13850677624883	-0.199911613270948	0.84154970770197	0.963792239154693	0.0160165751357254	age
CMAS	FRMD4A	-0.056410968232862	0.0933912353656591	-0.604028504516441	0.54582469121165	0.74278751858101	0.129135402531794	age
CMAS	PICALM	-0.00776701818963299	0.120144409183489	-0.0646473543165117	0.948454780246834	0.986044510501541	0.00610348036416209	age
CMAS	CD163	0.00654619157328072	0.136145970013629	0.0480821545626758	0.961650768350445	0.985936805208165	0.00615092078792168	age
CMAS	ERN1	-0.0667931073422666	0.0852155888042462	-0.783813246842676	0.433149699808334	0.845950384858945	0.0726551076629284	age
CMIP	AIF1	-0.0355713242039753	0.0694229658098506	-0.512385545460635	0.608381205224611	0.917690120079724	0.0373039439172729	age
CMIP	CCL3	-0.128869790905696	0.0916058423325186	-1.40678572047745	0.159490938091131	0.64266532096335	0.192015134538955	age
CMIP	HIF1A	-0.0217948533213556	0.0781794172711529	-0.278779940834856	0.780413709303623	0.934464409838223	0.0294372345796463	age
CMIP	HIST	0.0729081345503736	0.0641984750584062	1.13566770058079	0.256095663288738	0.583419632078165	0.234018960953467	age
CMIP	HSPA1A	0.0342159824216384	0.0604424232403176	0.566092168171294	0.571331127024775	0.902425445298444	0.0445886675751539	age
CMIP	IFI44L	-0.0408770834116092	0.0790565700551723	-0.517061180153424	0.60511345146772	0.90671122993914	0.0425310053460606	age
CMIP	TMEM163	-0.0524531926131999	0.0525240738910512	-0.998650499235868	0.317964027883597	0.717379946862026	0.144250767454989	age
CMIP	FRMD4A	-0.0927590865088743	0.0237377168436032	-3.90766673644397	9.3191727708292e-05	0.000840763011102091	3.07532640310209	age
CMIP	PICALM	-0.0221087820347843	0.01829104192303	-1.20872185017232	0.226769724254297	0.562321541422239	0.250015279212247	age
CMIP	CD163	0.113504527657304	0.0470872394533003	2.41051565084579	0.0159299878304433	0.0916328825202208	1.03794865150183	age
CMIP	GPNMB	-0.116413590069319	0.0650836743362309	-1.78867575097114	0.0736670504110837	0.42502142304971	0.371589178943123	age
CMIP	MKI67	-0.100485805629708	0.0910588820427185	-1.10352558010285	0.269798989242096	0.641619699106799	0.192722310743145	age
CMIP	ERN1	0.0112412690169946	0.0580781651052683	0.193554135131844	0.846525013801619	0.968890536087511	0.0137252861675401	age
CMKLR1	AIF1	0.0726191130999461	0.10730548461039	0.67675117785093	0.498563839338897	0.88358254176077	0.0537528737103642	age
CMKLR1	CCL3	0.14319079135737	0.177291158214099	0.807658953778454	0.419286938749025	0.813576272002814	0.0896017261233099	age
CMKLR1	HIF1A	0.0855117979684985	0.125105045101183	0.683519980344023	0.494278329164984	0.800299647685675	0.0967473742945968	age
CMKLR1	HIST	0.326075631171725	0.100232853891295	3.25318115281204	0.00114120718676402	0.0349861517542227	1.4561038244167	age
CMKLR1	HSPA1A	0.0837955239306475	0.103405224904223	0.810360637078655	0.417732934259433	0.852167506975011	0.0694750294062591	age
CMKLR1	IFI44L	-0.139061830940314	0.143179324291737	-0.971242402687747	0.331427583083738	0.774191313875343	0.111151705604469	age
CMKLR1	TMEM163	0.0438299194275082	0.0805691172453497	0.54400396735187	0.586438742747266	0.865956274337085	0.0625040367280924	age
CMKLR1	FRMD4A	0.0597041127101852	0.0370556851004991	1.61119980775584	0.107136179710087	0.25631464114188	0.591226585444638	age
CMKLR1	PICALM	0.0981381417691219	0.0487560208774503	2.01284149122413	0.0441313074069243	0.225117377296835	0.64759097957594	age
CMKLR1	CD163	-0.0409263457929877	0.0498452136818634	-0.821068719941692	0.411607126086097	0.700066167069883	0.154860910506752	age
CMKLR1	GPNMB	0.194805857893026	0.0918082374344234	2.12187776758236	0.0338480038704585	0.30087267614188	0.521617251075554	age
CMKLR1	ERN1	-0.0362624729736941	0.0969652982604744	-0.373973716620595	0.708423870816342	0.941248271292998	0.0262958084205671	age
CMKLR2	ERN1	0.0991650709173733	0.295536052812263	0.335543058025368	0.737215469735517	0.949297622827375	0.0225976066586905	age
CMPK1	AIF1	0.0846915385142132	0.109159023168755	0.775854675644026	0.437834796695298	0.857304222171557	0.0668650373938845	age
CMPK1	CCL3	-0.00889280788037917	0.149566424959284	-0.0594572470579547	0.952587917105569	0.992510092998158	0.00326506813047099	age
CMPK1	HIF1A	0.218281188377702	0.188302559987914	1.15920457157732	0.246372808460121	0.635785227857346	0.196689566912862	age
CMPK1	HIST	0.193765128075146	0.130198477936022	1.48822882684052	0.136690557450208	0.442774243453807	0.353817650329958	age
CMPK1	HSPA1A	-0.153330979464241	0.0849422454594458	-1.80512039250771	0.0710558446229155	0.531004872527142	0.274901493792464	age
CMPK1	IFI44L	0.228010047128147	0.134853243016463	1.69080136322944	0.0908747467497573	0.492007458510805	0.308028313562856	age
CMPK1	TMEM163	0.263622070582711	0.155814111441765	1.69190112592106	0.0906648272914085	0.449820181779114	0.346961063265264	age
CMPK1	FRMD4A	-0.125037335011839	0.0269413060215215	-4.64110147117423	3.46556881416363e-06	5.21253021316315e-05	4.28295141472859	age
CMPK1	PICALM	-0.00896629038810554	0.0263217565701195	-0.340641794335417	0.733373261854725	0.91425092035277	0.0389345937966685	age
CMPK1	CD163	0.0825259282777912	0.0988228691872979	0.835089377149945	0.40366738731172	0.6926392832961	0.159492880914018	age
CMPK1	GPNMB	0.0911847026045656	0.147881698598717	0.61660572923225	0.537494814663774	0.861904769722394	0.0645407159256051	age
CMPK1	ERN1	0.00735658275162242	0.0522725130861513	0.140735203212784	0.888079133716212	0.977667103674307	0.00980899761367809	age
CMSS1	AIF1	-0.144323789321112	0.0898534624821443	-1.60621288634027	0.108227142942945	0.572362449168043	0.242328866620961	age
CMSS1	CCL3	-0.132785825620657	0.154843740607215	-0.857547260870483	0.391142507434089	0.804819181182511	0.0943016816638277	age
CMSS1	HIF1A	-0.0349095482202119	0.090016375961543	-0.387813304493907	0.698154199047708	0.897728024089831	0.0468552173724115	age
CMSS1	HIST	0.137614646117077	0.081649832035937	1.68542473004118	0.0919066556859978	0.365921489985438	0.436612084342222	age
CMSS1	HSPA1A	0.090229895673703	0.084657291281353	1.0658254511573	0.286502553509811	0.790138739299478	0.10229664488431	age
CMSS1	IFI44L	-0.218536163119417	0.100753574604775	-2.16901647387367	0.0300814332289952	0.301177059119096	0.521178111745657	age
CMSS1	TMEM163	0.0253027349628275	0.0768635954383452	0.329190103826507	0.742012002481385	0.93646245966007	0.0285096276739649	age
CMSS1	FRMD4A	-0.0510319053250049	0.0305744553028071	-1.66910268129354	0.0950970320197223	0.234737563302779	0.629417407931094	age
CMSS1	PICALM	0.0571704976915239	0.033448947277964	1.70918675605637	0.0874163613057976	0.337440837870838	0.471802359243311	age
CMSS1	CD163	0.176064633439353	0.0539025574199351	3.26635027847934	0.00108943400190686	0.0111739037708807	1.95179507308284	age
CMSS1	GPNMB	0.0630059534695437	0.0854709964795178	0.737161798325849	0.461023961726538	0.823072849152344	0.0845617242230721	age
CMSS1	MKI67	-0.210189640855683	0.0894080575071187	-2.35090266712201	0.0187279320135517	0.169002926600901	0.772105774702201	age
CMSS1	ERN1	0.144457140289096	0.0729352910100823	1.98062060613602	0.0476338363100481	0.421442961393127	0.375261195009467	age
CMTM1	AIF1	0.0230048788284762	0.0936845564335591	0.245556788698586	0.806025342731293	0.973551356653392	0.0116411336941494	age
CMTM1	HSPA1A	-0.0481043856456103	0.102278609659034	-0.470326941341652	0.638121452060651	0.918983570758339	0.0366922526974299	age
CMTM1	FRMD4A	-0.00514822760158009	0.0947046249748503	-0.05436088895286	0.956647638849343	0.978802800817687	0.0093047965965809	age
CMTM1	PICALM	0.261677512707351	0.103652373336922	2.52456846170581	0.0115840439224139	0.0880891398032391	1.05507763090981	age
CMTM1	CD163	-0.0507248618547053	0.111527375923038	-0.454819827283564	0.649238864794023	0.851378007375757	0.0698775726210782	age
CMTM1	GPNMB	0.0970432987418864	0.174774497339952	0.555248621617424	0.578724616096163	0.877052876933097	0.0569742225199306	age
CMTM1	ERN1	0.112889458512155	0.115112224048705	0.98069044747489	0.326745415982653	0.783652638970943	0.105876399570102	age
CMTM2	ERN1	-0.127079644080214	0.0999416472926508	-1.27153841789397	0.203537169085991	0.687190515478528	0.162922843216052	age
CMTM3	AIF1	0.141153995956242	0.117634937370982	1.19993259749941	0.230165518753445	0.727474269810068	0.138182362722976	age
CMTM3	CCL3	0.0413520501878589	0.174386173611888	0.237129179059182	0.812556576213999	0.960038561080297	0.0177113226603734	age
CMTM3	HIST	0.488646331525277	0.1298381777666	3.76350269181748	0.000167549922588928	0.0101285108134039	1.99445440390567	age
CMTM3	HSPA1A	-0.0553726053495408	0.138439542649728	-0.399976800628716	0.689173604130068	0.933691936131047	0.0297963919791711	age
CMTM3	IFI44L	0.0728484361123352	0.139036906124805	0.523950353490629	0.600313071010544	0.906071873948036	0.042837350644432	age
CMTM3	TMEM163	0.255218477970177	0.154516045820503	1.65172799119295	0.0985900138275315	0.467676416632216	0.330054529567072	age
CMTM3	FRMD4A	0.0670544355451933	0.127520740334907	0.525831604875324	0.599005213309232	0.778565002582467	0.108705122229623	age
CMTM3	PICALM	-0.0180267765411247	0.111012702310882	-0.16238480971882	0.871002832167236	0.961961684929354	0.0168422256286507	age
CMTM3	CD163	0.105705987807484	0.132119448646487	0.800078935314985	0.423665064822884	0.708606322829301	0.149594976815678	age
CMTM3	GPNMB	0.151858854276585	0.136100908266011	1.11578134349974	0.264515741558663	0.688479745117718	0.162108832041773	age
CMTM3	ERN1	0.0470397144124754	0.114190293370252	0.411941444619583	0.680382342533409	0.931437317896576	0.0308463661113716	age
CMTM4	ERN1	0.00653298614258149	0.150206992989923	0.0434932223363246	0.965308367207541	0.991393504507068	0.00375393086760249	age
CMTM6	AIF1	0.00258975214280452	0.102819785314168	0.0251872938159857	0.979905571808383	0.996322236553374	0.00160017671331006	age
CMTM6	CCL3	0.00411833134125834	0.116402224336234	0.0353801773526452	0.971776590996052	0.993422444276109	0.0028660322659492	age
CMTM6	HIF1A	-0.0394492115803314	0.0726222036779694	-0.543211436481082	0.586984233264116	0.851536112274487	0.0697969295816137	age
CMTM6	HIST	0.377926180477215	0.0981443141899639	3.85071905180077	0.000117771539404949	0.00777654534040061	2.109213291546	age
CMTM6	HSPA1A	-0.0054435087364808	0.0903282637413243	-0.0602636263669314	0.951945671224367	0.992440716306333	0.00329542647920533	age
CMTM6	IFI44L	0.048010620779976	0.116842073236732	0.410901822006381	0.681144526371652	0.918570286435895	0.0368876070844792	age
CMTM6	TMEM163	-0.0265928832438157	0.0695207848509307	-0.382517017045151	0.702077909088438	0.920860807961463	0.0358060103055335	age
CMTM6	FRMD4A	-0.0916246336477637	0.0366121257161163	-2.50257617812755	0.0123293089038394	0.0472606909557106	1.3254999332314	age
CMTM6	PICALM	0.0345481296372518	0.0334328131434485	1.03335993561229	0.301435488337599	0.646767137451414	0.189252054916054	age
CMTM6	CD163	0.0539355395680299	0.0492367670734223	1.09543218968054	0.273327338183459	0.567297268915898	0.246189307211977	age
CMTM6	GPNMB	-0.108952946193576	0.120172660077036	-0.906636718565868	0.364598937698606	0.77007565654773	0.113466605207898	age
CMTM6	MKI67	0.341614382923173	0.176086154077641	1.94004113902418	0.0523746904409019	0.291381922611256	0.535537395440804	age
CMTM6	ERN1	-0.0586336772206123	0.0743918389762321	-0.788173515099493	0.430595218661532	0.845950384858945	0.0726551076629284	age
CMTM7	AIF1	-0.00242563744571722	0.0623311512491655	-0.0389153320146593	0.968957892648421	0.993243285691608	0.00294436208628236	age
CMTM7	CCL3	0.0525670537872294	0.106761698828695	0.492377457121359	0.622452532486813	0.909794516106255	0.0410566852593838	age
CMTM7	HIF1A	-0.125880799349066	0.0948364772938198	-1.32734579500529	0.184394321583194	0.561263885910124	0.250832901223287	age
CMTM7	HIST	0.0490055147625284	0.0725303916858715	0.675654903047689	0.4992597745115	0.768587859470358	0.114306479885557	age
CMTM7	HSPA1A	0.0746334642652896	0.0770220138524632	0.968988741429834	0.332550806545933	0.813321813534929	0.089737579635413	age
CMTM7	IFI44L	-0.0906300403926478	0.0893810686692258	-1.01397355997212	0.310595368763726	0.758731117921788	0.119912103803885	age
CMTM7	TMEM163	0.0211527686897922	0.0610953386090387	0.346225574182557	0.729173196470845	0.932578920019374	0.0303144055475489	age
CMTM7	FRMD4A	-0.0240645426788666	0.0221095968856665	-1.08842068913827	0.276409431770883	0.489349359622729	0.310380975675559	age
CMTM7	PICALM	0.0462654176603699	0.028962774373712	1.5974097323481	0.110174404456176	0.387664375411236	0.41154410684211	age
CMTM7	CD163	-0.0146342351942603	0.045258674477402	-0.323346526676722	0.74643282161917	0.899291500751249	0.046099511105917	age
CMTM7	GPNMB	-0.162518651583331	0.0744440693552616	-2.18309736411319	0.0290286406599524	0.282863051926941	0.548423777153126	age
CMTM7	MKI67	0.0299145582663461	0.11822455585722	0.25303168237294	0.800243730647483	0.951868858559637	0.0214228813708498	age
CMTM7	ERN1	-0.00405256997532857	0.0673519483870418	-0.0601700481185823	0.952020200617055	0.989366148496985	0.00464295325268403	age
CMTR1	AIF1	-0.00133277619334133	0.10316097766753	-0.0129193831182623	0.989692110424738	0.99784143877962	0.000938464458137249	age
CMTR1	HSPA1A	0.16096635236026	0.10400081363746	1.54774127942284	0.121684599258478	0.62938322748665	0.201084834837247	age
CMTR1	FRMD4A	-0.0312675046398906	0.0420426336568326	-0.743709466326668	0.457052261254795	0.672629508444226	0.172224083983342	age
CMTR1	PICALM	0.0259450139543055	0.033245165066229	0.780414652856121	0.435146845801357	0.756662497588082	0.121097790406908	age
CMTR1	CD163	0.0609102210613766	0.122080531910935	0.49893476140663	0.617825344242563	0.833882247730394	0.0788952716301563	age
CMTR1	ERN1	0.0489132867257257	0.0905026233883413	0.540462639583846	0.588878019379836	0.903776798657434	0.0439388118700352	age
CMTR2	AIF1	-0.0232643045760915	0.117715382679632	-0.19763181367219	0.843333141999605	0.97645548081008	0.0103475525597093	age
CMTR2	HIST	-0.0777235839840655	0.156691068714081	-0.496030722248057	0.619872735499047	0.840332842944381	0.0755486624822624	age
CMTR2	HSPA1A	-0.175828383518523	0.100186026877121	-1.75501902809438	0.0792560530715271	0.552181740519302	0.257917958658042	age
CMTR2	IFI44L	-0.307350715903005	0.181626972314782	-1.69220855242981	0.0906062164358395	0.491916250066245	0.308108830627224	age
CMTR2	FRMD4A	-0.145328084594134	0.0363205653742667	-4.00126162950921	6.30056460749645e-05	0.000608838773590514	3.21549769753151	age
CMTR2	PICALM	-0.100251663243988	0.0457907136007207	-2.18934485533789	0.02857178445937	0.168924058703849	0.772308492416976	age
CMTR2	CD163	0.198308075264894	0.125605018905475	1.57882286068626	0.114376693462359	0.348995273726959	0.457180454439675	age
CMTR2	GPNMB	-0.0396243943510975	0.174277634403072	-0.227363622915914	0.820141004291209	0.959874369957663	0.0177856044650932	age
CMTR2	ERN1	-0.157253924050922	0.0885855709323969	-1.77516408593142	0.0758707978340973	0.499321778428585	0.301619491335055	age
CMYA5	ERN1	-0.142660578242008	0.169070269768423	-0.843794585750716	0.398784201530113	0.82931998177588	0.0812778705269298	age
CNBD2	HSPA1A	-0.0697685976796332	0.13178237243022	-0.52942283852551	0.596512158484763	0.913689873364372	0.0392011884474784	age
CNBD2	FRMD4A	0.0503790561559742	0.103944297563587	0.484673592845777	0.627907901300995	0.797912718236191	0.0980446124857871	age
CNBD2	PICALM	0.104890025872455	0.138566783011419	0.756963707989175	0.449071605536491	0.767316447844987	0.115025492361293	age
CNBD2	ERN1	-0.0540167214257332	0.109573433114505	-0.492972793590262	0.622031811032387	0.912718682164563	0.0396630599355716	age
CNBP	AIF1	-0.0206222231491815	0.0941557992512008	-0.219022336522925	0.826632648138302	0.9738744654191	0.0114970210366108	age
CNBP	CCL3	-0.0725126366447079	0.121048259025171	-0.599039071099979	0.549146830355897	0.885735178005636	0.0526961064677993	age
CNBP	HIF1A	0.0264704178597627	0.0888933034066652	0.29777741230593	0.765873055286715	0.927826987234137	0.0325329995296831	age
CNBP	HIST	0.198273303270251	0.111993062402332	1.77040701465917	0.0766593620494976	0.338094110860799	0.470962393987065	age
CNBP	HSPA1A	-0.0798959381935498	0.0976894461428684	-0.817856394402155	0.413439191930376	0.851032103820519	0.0700540565439473	age
CNBP	IFI44L	0.108640122967923	0.140621278171263	0.772572432712568	0.439775464538802	0.840182362653072	0.0756264395355227	age
CNBP	TMEM163	0.102108335937297	0.0734918312286835	1.38938347609774	0.164716172220019	0.576366299386573	0.239301420672637	age
CNBP	FRMD4A	-0.0517815463572535	0.0290246184961722	-1.78405605448638	0.0744145571440329	0.195696470449991	0.708417007136663	age
CNBP	PICALM	0.0298193301073119	0.0328415036587426	0.907977004255523	0.363890371255148	0.702903302342943	0.153104416299325	age
CNBP	CD163	-0.034495883307059	0.0479944433935065	-0.718747439661447	0.472296547772234	0.741934244616269	0.129634583219277	age
CNBP	GPNMB	-0.0935239492121737	0.1164893826695	-0.802853848728148	0.422059213736248	0.80375041239472	0.0948787912363619	age
CNBP	MKI67	0.417068649484509	0.214584669647186	1.9436087870128	0.0519426453956665	0.290570244045065	0.536748861850433	age
CNBP	ERN1	0.0489691940698535	0.0695729642634653	0.703853782690823	0.481523836105505	0.868578539521704	0.0611909052091587	age
CNDP2	AIF1	-0.0352674970794008	0.0873464514910633	-0.403765653639737	0.686385055539912	0.946206715857293	0.0240139738002281	age
CNDP2	CCL3	0.018630597085255	0.170736499987887	0.10911900552358	0.913108100672556	0.983416239571432	0.00726262429679427	age
CNDP2	HIF1A	0.123262090555298	0.195953161997632	0.629038538080788	0.529323826487652	0.822882129528314	0.0846623691152477	age
CNDP2	HIST	0.0526069265655369	0.125818855923918	0.418116395823438	0.675862017911693	0.869805031747222	0.0605780843072289	age
CNDP2	HSPA1A	0.062033493547407	0.101638015866555	0.610337510217176	0.54163825390651	0.898088845073973	0.0466806978351838	age
CNDP2	IFI44L	0.209739627358877	0.145902696094777	1.43753085427998	0.150567212273679	0.601807832985983	0.220542163886648	age
CNDP2	TMEM163	-0.0556398262763742	0.0730365898235415	-0.761807559892946	0.446174867713885	0.804469848265223	0.0944902287276955	age
CNDP2	FRMD4A	-0.012499252821509	0.0357117301290499	-0.350004124032664	0.726335602644101	0.858700947271445	0.0661580580113353	age
CNDP2	PICALM	0.0479608433511377	0.0307589006998823	1.55925089193195	0.11893700981594	0.405055417406361	0.392485554989479	age
CNDP2	CD163	0.153563091735102	0.0552919506374232	2.77731369511797	0.00548102518886572	0.0417483981478043	1.37936018338794	age
CNDP2	GPNMB	-0.0651004235552124	0.151454524248092	-0.42983478954101	0.66731582404096	0.912493371676035	0.0397702815618737	age
CNDP2	ERN1	0.072472796277992	0.0662940519501634	1.09320209198366	0.274305078744354	0.746792883513668	0.126799829268046	age
CNEP1R1	AIF1	0.0241932955069135	0.112110170681254	0.215799292427256	0.829144199885649	0.9738744654191	0.0114970210366108	age
CNEP1R1	HSPA1A	0.116823336300136	0.13012155589869	0.8978015632636	0.369291351110949	0.833652228412586	0.0790150845905693	age
CNEP1R1	FRMD4A	0.296617951003018	0.0977904024814896	3.03320104505311	0.00241974333590534	0.0126602998903405	1.89755600686389	age
CNEP1R1	PICALM	0.017853001564736	0.0990451487793307	0.180251145914394	0.856955407300245	0.958916649134513	0.0182191408941255	age
CNEP1R1	CD163	-0.113614260846342	0.115544604499967	-0.98329351974522	0.325462998571518	0.617177816317817	0.209589692498558	age
CNEP1R1	GPNMB	0.0885305731548023	0.16499735666764	0.536557523967689	0.59157329112452	0.882176759486506	0.0544443876817514	age
CNEP1R1	ERN1	0.232548011010814	0.11729384788233	1.98261047113152	0.0474109568399057	0.421442961393127	0.375261195009467	age
CNFN	AIF1	0.2699461558927	0.152173919687458	1.77393180412995	0.0760744312571577	0.525859529316658	0.279130251644763	age
CNFN	PICALM	0.0418940019155995	0.229098454539623	0.182864620365014	0.85490424361615	0.958679413322142	0.0183265985665364	age
CNFN	ERN1	-0.044935608183023	0.177661333642094	-0.252928463733969	0.800323493559536	0.960985611432392	0.0172831148520536	age
CNGA1	HSPA1A	-0.523042474353619	0.223459842281938	-2.34065534555287	0.0192499282691187	0.31810827412173	0.497425034574886	age
CNGA1	FRMD4A	0.110661329021126	0.162071990676219	0.682791200129089	0.494738791036123	0.704511007610479	0.152112216880894	age
CNGA1	PICALM	-0.22567508736623	0.184777976842572	-1.22133108729999	0.221960687555939	0.558520225485365	0.25296109531893	age
CNGA1	ERN1	-0.0830330020931363	0.126220450912528	-0.657841114437778	0.510640232216442	0.878608450547699	0.0562046239609952	age
CNGA4	ERN1	0.138242304651209	0.112959167167883	1.22382545938701	0.221018077892475	0.706030084028613	0.151176793212703	age
CNGB1	ERN1	0.3620915603744	0.235658130506192	1.53651206345662	0.124412841414708	0.593218144344798	0.226785573981632	age
CNGB3	ERN1	-0.0370117204689716	0.21490541020709	-0.172223307143854	0.863261975191925	0.970043869509524	0.0132086246460327	age
CNIH1	AIF1	-0.0451027365526768	0.111768463431848	-0.403537233740165	0.686553049327739	0.94622938611924	0.0240035686196704	age
CNIH1	HSPA1A	-0.203171783465294	0.125633682798341	-1.61717605454114	0.105840283589003	0.596603198541695	0.224314422604388	age
CNIH1	FRMD4A	-0.0145930788908035	0.100829873829751	-0.14472971488037	0.884924277080938	0.944458846873363	0.0248169609451003	age
CNIH1	PICALM	0.105543298930312	0.121194437551516	0.870859266007555	0.383831000438698	0.71834961742509	0.14366413519595	age
CNIH1	CD163	-0.0249228451196464	0.117106231715285	-0.21282253518532	0.831465385847208	0.937242597716879	0.0281479809233846	age
CNIH1	GPNMB	-0.287369739844723	0.173391854645702	-1.65734278828677	0.0974501911516734	0.482531957373579	0.316473918690341	age
CNIH1	ERN1	-0.0699816027983984	0.0770673565003562	-0.908057652114678	0.363847762780346	0.812640882713937	0.0901013327720439	age
CNIH3	AIF1	0.0182378600992978	0.123856777396923	0.147249593301229	0.882935017392746	0.982020915298375	0.00787926241473993	age
CNIH3	HSPA1A	0.0756258711342334	0.139173893994001	0.543391213423211	0.586860474112199	0.908489568598578	0.0416800549559303	age
CNIH3	FRMD4A	-0.0932471395550095	0.0378826406585338	-2.46147411938676	0.0138367380191853	0.0519069093043825	1.28477482956871	age
CNIH3	PICALM	-0.068321799651041	0.0467899793032672	-1.46018016396665	0.144240565426083	0.449828373587903	0.346953154271618	age
CNIH3	CD163	0.0899660506216456	0.1507007142822	0.596984898513332	0.55051746311348	0.796695145159437	0.0987078292972055	age
CNIH3	ERN1	-0.0024842544969701	0.0686882495308545	-0.0361670957396313	0.971149122611423	0.992177705488617	0.00341053590903768	age
CNIH4	AIF1	-0.190077252575262	0.106758173287212	-1.78044684282763	0.0750028614645568	0.523163195485313	0.281362816212576	age
CNIH4	HSPA1A	0.121119999663947	0.144082817240087	0.840627647237933	0.400556565259311	0.848360609045291	0.071419504784686	age
CNIH4	IFI44L	0.167699123678288	0.210908306918739	0.795128111017935	0.42653898402271	0.832339157761843	0.0796996733114727	age
CNIH4	FRMD4A	-0.0238228717723063	0.0941968215289816	-0.25290526140499	0.800341423605269	0.901212631783846	0.0451727296473032	age
CNIH4	PICALM	0.109149928440581	0.121275135156914	0.900019021206248	0.368110128255328	0.705638640807717	0.151417645237232	age
CNIH4	CD163	0.202727638366352	0.159606119481463	1.27017459621839	0.204022444531074	0.487365999659258	0.312144771982284	age
CNIH4	GPNMB	-0.10082821278915	0.166399578153371	-0.605940314922047	0.544554387350925	0.862471948886888	0.0642550210567116	age
CNIH4	ERN1	-0.0612789198075217	0.0826803848478984	-0.741154264342775	0.458599910653396	0.858653468183532	0.0661820715820996	age
CNKSR2	FRMD4A	-0.0932498597869305	0.0369549884625479	-2.52333618995538	0.0116247206453996	0.0449776696475695	1.34700304968783	age
CNKSR2	PICALM	0.00381198474453096	0.0514653118157769	0.0740690109520016	0.94095547318499	0.983148450005176	0.00738090113993244	age
CNKSR2	ERN1	-0.195548439925683	0.200259942695019	-0.976473064428508	0.328830089577802	0.785245796678598	0.104994379646651	age
CNKSR3	ERN1	0.423763184719029	0.166567124368978	2.54409858082386	0.0109560159217622	0.214339884521815	0.668897007604801	age
CNNM2	AIF1	-0.104361102387695	0.136805031306797	-0.76284549910783	0.445555542660224	0.860055322945016	0.0654736119227376	age
CNNM2	HIF1A	0.0854790517933686	0.108143567645812	0.79042197011039	0.429281375670987	0.765641782708789	0.115974374206234	age
CNNM2	HSPA1A	-0.21683451180941	0.150143990469224	-1.44417709381352	0.148689166504658	0.661685423673362	0.179348432362527	age
CNNM2	FRMD4A	-0.112710434964607	0.0377579524821501	-2.98507804462888	0.00283505979949065	0.0143736926052167	1.84243164717133	age
CNNM2	PICALM	0.0106450217467034	0.038827308304514	0.274163268368152	0.783959154560179	0.934817103095652	0.029273350503049	age
CNNM2	CD163	-0.0182652651074237	0.0726500662889395	-0.251414293756873	0.801493817724719	0.922759177822936	0.034911626589596	age
CNNM2	GPNMB	0.236053793771809	0.0995455704679974	2.37131388832311	0.0177249709200689	0.21860797468085	0.66033399930893	age
CNNM2	ERN1	0.278145882739267	0.100796390441665	2.75948257195025	0.00578929749944595	0.153021131944082	0.815248589751158	age
CNNM3	HSPA1A	-0.189540505700413	0.138607730143894	-1.36745984876633	0.171481214157943	0.689533857960688	0.16144440394139	age
CNNM3	FRMD4A	-0.117355378870108	0.106606428673654	-1.10082834900472	0.270971371046131	0.484220078657272	0.31495720607714	age
CNNM3	PICALM	-0.200588875082721	0.157989779935604	-1.26963196710876	0.204215756930407	0.53484374560394	0.271773078415622	age
CNNM3	ERN1	-0.221985756356347	0.140042090358789	-1.58513598152967	0.112935441953482	0.576342883626889	0.239319064906537	age
CNNM4	HSPA1A	-0.00536275110716257	0.159572308321993	-0.0336070284597335	0.973190517535334	0.996831942898481	0.00137805374843488	age
CNNM4	FRMD4A	0.100635853537979	0.102559020687339	0.981248191173516	0.326470364640346	0.547733821955369	0.261430441041145	age
CNNM4	PICALM	-0.0356113166142619	0.116919247705876	-0.304580446017292	0.760685714637175	0.926666880959223	0.0330763583705821	age
CNNM4	CD163	-0.258525235541117	0.179524647603288	-1.440054271057	0.149852045304948	0.408132335544281	0.38919899554251	age
CNNM4	ERN1	0.0150155111907709	0.113016465416185	0.132861270572178	0.894303096898605	0.977880049744755	0.00971441405577975	age
CNOT1	AIF1	-0.0746930673335474	0.0809202847394999	-0.923045038385625	0.355983734865928	0.816766685592176	0.0879019846314164	age
CNOT1	CCL3	0.046173667798838	0.113240267929743	0.407749545660605	0.683457558760871	0.932879338851179	0.0301745254495409	age
CNOT1	HIF1A	0.0056176090302737	0.0660680681360196	0.0850275963678593	0.932239451419737	0.980963258794837	0.00834725847272839	age
CNOT1	HIST	-0.168224343931815	0.0921580723818591	-1.82538913395208	0.0679423278741382	0.317438810730569	0.498339976586522	age
CNOT1	HSPA1A	-0.0904869146067242	0.0747036778639691	-1.21127790751475	0.225788912872247	0.746247305533973	0.127117223961522	age
CNOT1	IFI44L	0.0864310407823924	0.138222791347368	0.625302382768282	0.531772616408462	0.885472152302861	0.0528250926233995	age
CNOT1	TMEM163	-0.0467729137488541	0.0608438733447855	-0.768736623386958	0.442049678876781	0.802758404662572	0.0954151387923296	age
CNOT1	FRMD4A	-0.0968599286864713	0.0179967461168966	-5.38208007477153	7.36299953112539e-08	1.85856990824232e-06	5.73082109870983	age
CNOT1	PICALM	-0.0502880699521828	0.0270111147905235	-1.86175470143223	0.0626376742317573	0.277778069419687	0.556302044797028	age
CNOT1	CD163	-0.0496668476438949	0.0403743189197325	-1.2301593927228	0.218637422776039	0.507579214432757	0.294496170742	age
CNOT1	GPNMB	-0.137313042184552	0.0710763719584929	-1.93190843033941	0.053370809069587	0.367761101154046	0.434434208886825	age
CNOT1	MKI67	-0.0173426500089922	0.110207204217902	-0.157364031980181	0.874957958559739	0.963957915707155	0.0159419260298641	age
CNOT1	ERN1	-0.036414382793627	0.0578351980774613	-0.629623205316175	0.52894113742113	0.884843564874066	0.0531335032199313	age
CNOT10	AIF1	0.16521715644109	0.107168034406606	1.54166452110375	0.12315513772518	0.592878512573505	0.227034289307356	age
CNOT10	HIST	0.157631253245662	0.119217992951202	1.32221025822993	0.186098146096184	0.504681095728193	0.296982962701807	age
CNOT10	HSPA1A	0.076338306105	0.0922919596476612	0.827139291401259	0.40815811622127	0.850245754916868	0.0704555277231224	age
CNOT10	TMEM163	-0.012659880857489	0.0693129538024172	-0.182648122219363	0.855074123340381	0.958832543346273	0.0182572341754528	age
CNOT10	FRMD4A	-0.142089857278907	0.0336791112226181	-4.21893132332668	2.45463021339204e-05	0.000274081121827105	3.5621208767869	age
CNOT10	PICALM	-0.0724431677884864	0.0257030793966234	-2.81846259238507	0.0048254233382955	0.0454920280154792	1.34206470207311	age
CNOT10	CD163	-0.0169913187230649	0.0474815841917383	-0.357850712277231	0.720455037245762	0.887783960629262	0.0516927055295404	age
CNOT10	GPNMB	0.243338394764318	0.160216049633695	1.51881409709369	0.128809296475636	0.526160214243678	0.278881994311283	age
CNOT10	ERN1	0.0635887920214002	0.0690431311572186	0.921000988159152	0.357049911113425	0.808470654731845	0.0923357391704703	age
CNOT11	AIF1	0.0991097822969777	0.110145555781992	0.89980736483951	0.36822277432961	0.825185035579693	0.0834486563945864	age
CNOT11	HSPA1A	0.0398875852297314	0.108424756094556	0.36788263738353	0.712960747129801	0.94009371056836	0.026828852831965	age
CNOT11	FRMD4A	-0.0398494062138099	0.0424357992013559	-0.939051625367684	0.347704239241375	0.569368691276723	0.244606417729268	age
CNOT11	PICALM	-0.0466674631263397	0.0327747411742924	-1.42388502408509	0.154479757679493	0.464156336995019	0.333335715870624	age
CNOT11	CD163	-0.00406662981467259	0.0976337794684499	-0.0416518733251201	0.966776220160187	0.98698331793934	0.00569018774385707	age
CNOT11	ERN1	0.0646685403125394	0.0772278382975448	0.837373436032008	0.402382692523805	0.83142642183469	0.080176178200412	age
CNOT2	AIF1	-0.0295534160211478	0.0639144868200415	-0.462389944620205	0.643801708910579	0.933256257208331	0.0299990895753085	age
CNOT2	CCL3	-0.118683828201608	0.0995826440687887	-1.19181238167994	0.233334819744225	0.71210832551403	0.14745393670785	age
CNOT2	HIF1A	-0.13585089334919	0.077686800951717	-1.74869980080171	0.0803429245029237	0.395668555837119	0.402668462165212	age
CNOT2	HIST	-0.049534371100109	0.0663431395017921	-0.746638936174718	0.455281538745467	0.744910071207449	0.127896154011109	age
CNOT2	HSPA1A	0.0274788645355061	0.0615146899454006	0.446704105310388	0.655088717311384	0.923594986865248	0.0345184330336277	age
CNOT2	IFI44L	0.0400057001119876	0.0920845870348945	0.43444512703117	0.663965233812419	0.917587906133323	0.0373523190978257	age
CNOT2	TMEM163	-0.00987953674082038	0.0492015418338644	-0.200797299689915	0.840857074464043	0.953358460629788	0.0207437749097969	age
CNOT2	FRMD4A	-0.089558875214027	0.0230352989158984	-3.88789724591834	0.00010111641353988	0.000901969812882516	3.0448079971786	age
CNOT2	PICALM	-0.0541401424151495	0.0256655048956624	-2.10945167980309	0.0349056126748005	0.193198983467503	0.713995162990999	age
CNOT2	CD163	0.0364158871949904	0.0345007929445206	1.05550870246807	0.291192731528248	0.585253613341118	0.232655896299831	age
CNOT2	GPNMB	-0.0495147932472725	0.0631990880832184	-0.783473223253998	0.433349271849399	0.810353818785426	0.0913253169297829	age
CNOT2	MKI67	-0.00463517165994859	0.10067449310345	-0.0460411720691322	0.963277434121303	0.992254786287213	0.00337679753230109	age
CNOT2	ERN1	-0.0063573218436941	0.0485605337946119	-0.13091540283685	0.895842229850544	0.977880049744755	0.00971441405577975	age
CNOT3	AIF1	0.0467538351895634	0.0924765531074556	0.505575020029526	0.61315502141179	0.919965759588742	0.0362283364570497	age
CNOT3	HSPA1A	0.0515843889242502	0.104902834438183	0.491734939294206	0.622906735174085	0.916413470485249	0.0379085356825353	age
CNOT3	FRMD4A	-0.0585180358196064	0.0963320196320169	-0.607461943008588	0.543544391394157	0.740353016464114	0.130561149802727	age
CNOT3	PICALM	-0.128553947494399	0.125471058804843	-1.02457051625229	0.305565882210083	0.649318398446219	0.187542291212468	age
CNOT3	CD163	-0.128417528313637	0.145769353675261	-0.88096383139436	0.378337396602175	0.668676836658313	0.174783720744637	age
CNOT3	ERN1	-0.0955330905924837	0.0983838658980554	-0.971023955202923	0.331536349701272	0.787172783029361	0.103929930309064	age
CNOT4	AIF1	-0.0530390482276325	0.0801972499943557	-0.661357443445573	0.508383110777576	0.887041503099858	0.0520560598237697	age
CNOT4	CCL3	-0.0537749992006712	0.132623872793973	-0.405469981141395	0.685132079738994	0.932879338851179	0.0301745254495409	age
CNOT4	HIF1A	-0.0550820641060064	0.0605285941771467	-0.910017238213064	0.362813418833594	0.719521162663257	0.142956428005746	age
CNOT4	HIST	-0.0576580298785422	0.0669719889391406	-0.860927542870764	0.389277950969121	0.698160565965343	0.156044684979449	age
CNOT4	HSPA1A	-0.102799011532403	0.0667107334579576	-1.54096659118864	0.12332491722632	0.630917084317234	0.200027712371724	age
CNOT4	IFI44L	-0.0630217838987826	0.103697868531264	-0.607744255416226	0.54335710627287	0.887581666703155	0.0517916768454866	age
CNOT4	TMEM163	-0.0720091559603679	0.0447581190048204	-1.6088512556261	0.107648870138267	0.484860381579711	0.314383301065454	age
CNOT4	FRMD4A	-0.101830631692733	0.0234916204501635	-4.33476404527999	1.4591654913966e-05	0.000176870238554855	3.75234523842315	age
CNOT4	PICALM	-0.0104793469672649	0.0223070104535675	-0.469778188748238	0.638513499017715	0.871087370565317	0.0599382828208051	age
CNOT4	CD163	0.0121889363853598	0.0364106320818288	0.33476310869766	0.737803791362668	0.895154216589912	0.0481021382657137	age
CNOT4	GPNMB	-0.0701377249770541	0.0637531377951583	-1.10014545797588	0.271268750289546	0.694772678357178	0.15815726833665	age
CNOT4	MKI67	0.0255148450151994	0.0998786219924699	0.255458520614382	0.798368976729746	0.950639561332574	0.0219841162868683	age
CNOT4	ERN1	0.0473884750678591	0.0565562946255651	0.837899218497213	0.402087307728127	0.831073277233934	0.0803606819976939	age
CNOT6	AIF1	0.0383125618952138	0.0921802676913071	0.415626498542126	0.677683333315422	0.942141379726325	0.0258839211690909	age
CNOT6	HSPA1A	0.0306087108810436	0.0805830494938714	0.379840562913563	0.704063770122759	0.937273676885569	0.028133579862537	age
CNOT6	FRMD4A	-0.0246274381977793	0.0263747551254026	-0.933750401878029	0.3504326593176	0.571666615603874	0.242857169133217	age
CNOT6	PICALM	-0.0107957361549315	0.0370525236398	-0.291363046141756	0.770773673973304	0.931939930978357	0.0306120795831069	age
CNOT6	CD163	-0.111536497771733	0.089488806458444	-1.24637373304925	0.212627219897298	0.499004680110062	0.301895381157285	age
CNOT6	GPNMB	0.203558777223195	0.16653818684401	1.22229490473473	0.221596125399746	0.652275716134411	0.185568789720866	age
CNOT6	ERN1	-0.10433656287636	0.0575015356268025	-1.814500460536	0.069600711900492	0.484422809609886	0.314775415788101	age
CNOT6L	AIF1	-0.0137514320584866	0.0881342075454927	-0.156028316830199	0.876010700961581	0.980261944714095	0.00865785701876451	age
CNOT6L	CCL3	0.0598598066248499	0.153672755264458	0.389527776227064	0.696885767475468	0.938256967030692	0.027678202047573	age
CNOT6L	HIF1A	-0.0536354394991418	0.0908329829692568	-0.590484180369758	0.554866088578147	0.836797701830172	0.0773795212156221	age
CNOT6L	HIST	-0.0416997192505618	0.0846732484637534	-0.492478084957523	0.622381410607669	0.842403347312556	0.0744799161382345	age
CNOT6L	HSPA1A	-0.146825771979911	0.0713538674687264	-2.05771287792163	0.0396177034378091	0.436110271533068	0.360403684439623	age
CNOT6L	IFI44L	-0.0113253032321441	0.126131687860612	-0.0897895162130849	0.928454479387917	0.983118925261271	0.00739394355066449	age
CNOT6L	TMEM163	-0.0989883275697	0.0701154260541846	-1.41179100150091	0.158011508807513	0.567404963445162	0.246106869478804	age
CNOT6L	FRMD4A	-0.193434636533372	0.0295317877758168	-6.55004830732848	5.7518474393475e-11	3.19244351151153e-09	8.49587677859262	age
CNOT6L	PICALM	-0.0422041396348482	0.0310065433343991	-1.36113655687721	0.173470538849696	0.492047332469064	0.307993118286715	age
CNOT6L	CD163	-0.0801301856490536	0.0419377178880924	-1.91069494679884	0.0560437945812961	0.222853119581216	0.651981282118863	age
CNOT6L	GPNMB	-0.0872635395905463	0.0800112413626149	-1.09064099124601	0.275430885072563	0.696737720547738	0.156930676644586	age
CNOT6L	MKI67	0.0948512026682833	0.187495464855639	0.505885316966537	0.612937160499303	0.886527949052902	0.0523075680967779	age
CNOT6L	ERN1	0.0570212816982468	0.0992099319593344	0.574753762774674	0.565457841459788	0.895662660783931	0.0478555306794873	age
CNOT7	AIF1	0.0057637267853367	0.0766999183503013	0.0751464526860746	0.940098188382936	0.990545169592665	0.00412571552415729	age
CNOT7	HIST	0.040484484595583	0.11740863986923	0.344816911606119	0.730232018330456	0.896497660948031	0.0474508392180149	age
CNOT7	HSPA1A	-0.0478724203775293	0.10118488476272	-0.473118297162571	0.636128783520663	0.918601299569436	0.0368729445098265	age
CNOT7	IFI44L	0.133252236023785	0.15210236092781	0.876069478546937	0.380992264037978	0.805389909302221	0.0939938159525964	age
CNOT7	FRMD4A	-0.206804565524994	0.0395637050694775	-5.22712837844248	1.72162966258583e-07	3.93734629580774e-06	5.40479638664627	age
CNOT7	PICALM	-0.0456829329288203	0.0330390207077236	-1.38269633755037	0.166757995378157	0.482165332768699	0.316804018198491	age
CNOT7	CD163	0.0425152563355843	0.0992237910535173	0.42847845142959	0.668302818735907	0.860943687735209	0.0650252537793912	age
CNOT7	GPNMB	0.0917371455881576	0.129800254764394	0.70675628298784	0.479717946343624	0.833925312422076	0.0788728436733427	age
CNOT7	ERN1	-0.0326066822877417	0.0666878417997687	-0.48894493220584	0.624880683791838	0.912718682164563	0.0396630599355716	age
CNOT8	AIF1	-0.0463908231963494	0.0776923175987686	-0.597109529360786	0.550434256061245	0.902075435228866	0.0447571434627249	age
CNOT8	HIST	-0.0346949073011305	0.150389523363237	-0.230700294310605	0.817547644866499	0.933667894701468	0.0298075746768293	age
CNOT8	HSPA1A	-0.0510597422424612	0.127420113647291	-0.400719641357395	0.688626548258899	0.93366317890081	0.0298097682312903	age
CNOT8	FRMD4A	-0.0502445144510622	0.0320166896794327	-1.56932259250209	0.116572790603657	0.271907681400667	0.565578523406242	age
CNOT8	PICALM	0.0349691700659149	0.0331552871529422	1.05470870768229	0.291558568086123	0.636759594313526	0.196024502624998	age
CNOT8	CD163	-0.00894771527024986	0.131016121165073	-0.0682947654890211	0.945550990936698	0.978315754792336	0.00952095254176137	age
CNOT8	GPNMB	0.20672988774467	0.154232870116816	1.34037502892926	0.180123449866212	0.600018539573372	0.22183533043299	age
CNOT8	ERN1	0.0296139560192789	0.0647339465671549	0.457471814862352	0.647331956380793	0.919561575260038	0.0364191844244897	age
CNOT9	AIF1	-0.184487169102442	0.0961891688066146	-1.91796198461126	0.0551158316314418	0.475200869661688	0.323122773226933	age
CNOT9	HSPA1A	-0.0537286730270996	0.115771334400559	-0.464093061596775	0.642581072592238	0.918990394283832	0.0366890280386208	age
CNOT9	FRMD4A	-0.0144201110861346	0.032979034803012	-0.437250852617967	0.661929433881125	0.818336883804319	0.0870678740081957	age
CNOT9	PICALM	-0.0666072361070059	0.0301521447822165	-2.20903808296551	0.0271719921406262	0.163534496065746	0.786390622998854	age
CNOT9	CD163	0.11768171753154	0.102829146794053	1.14443930734185	0.252441494634532	0.546008048499857	0.262800955476008	age
CNOT9	GPNMB	0.048716514183241	0.194585818380952	0.250360044676359	0.802308925577003	0.954385078242783	0.0202763594545208	age
CNOT9	ERN1	0.129715858844853	0.106735946960379	1.21529683802782	0.22425289746367	0.70842758385333	0.149704537145901	age
CNP	AIF1	-0.140582130117952	0.108711105834806	-1.29317174209944	0.19595166665409	0.693693799653961	0.158832187276602	age
CNP	HSPA1A	-0.104306227731037	0.174693014646869	-0.597082991222547	0.550451973148445	0.899778720205448	0.0458642821269227	age
CNP	FRMD4A	0.0797319740817454	0.0383542166878844	2.07883202857671	0.037632791932344	0.115291422927655	0.938203000716974	age
CNP	PICALM	0.0131079913149087	0.0408598136428638	0.320803991654965	0.748358934254297	0.920740099230981	0.0358629424404342	age
CNP	CD163	0.148094422819898	0.115108005585319	1.2865692708934	0.198244460044512	0.480300167748819	0.31848726168006	age
CNP	ERN1	-0.119874400022992	0.112437443303927	-1.06614306142627	0.286358976363961	0.7550712332343	0.122012075203551	age
CNPPD1	AIF1	-0.0337270769436357	0.0826364109528994	-0.408138211167704	0.683172208151378	0.944871239499688	0.0246273700989833	age
CNPPD1	HSPA1A	0.0286182795017575	0.113618163261388	0.25188120173989	0.801132890067	0.954993198584921	0.0199997214294016	age
CNPPD1	FRMD4A	-0.114886713912665	0.0841420917042428	-1.36538932638481	0.172130716822205	0.357654194911487	0.446536676767386	age
CNPPD1	PICALM	-0.0525864521702602	0.131951357889915	-0.398529071706349	0.690240233109312	0.896970129420625	0.0472220194350563	age
CNPPD1	CD163	-0.108969174084891	0.118482112175637	-0.919709921471993	0.35772436654692	0.648840874433876	0.187861799083687	age
CNPPD1	ERN1	0.0172636994363313	0.0935753513842136	0.184489816826312	0.853629215043304	0.969364203204795	0.0135130219948073	age
CNPY2	AIF1	0.118993091465409	0.0843164647097984	1.41126756055251	0.158165735789379	0.643950867502894	0.191147267401651	age
CNPY2	CCL3	-0.187190470554928	0.171822101224795	-1.08944349545596	0.275958359521488	0.756668192406946	0.121094521817399	age
CNPY2	HIST	0.277703497996047	0.138923823717677	1.99896238502908	0.0456124238851707	0.264052060324315	0.578310439483988	age
CNPY2	HSPA1A	-0.110071879026231	0.103840088452302	-1.06001334038531	0.289138530305642	0.790747454632264	0.101962197377388	age
CNPY2	IFI44L	0.0286090199972398	0.185832350819747	0.153950697341121	0.877648609849763	0.971877738216069	0.0123883656887429	age
CNPY2	TMEM163	0.103960070393022	0.140018008264628	0.742476426293266	0.45779872946167	0.810619474408853	0.0911829669319658	age
CNPY2	FRMD4A	-0.113662617857957	0.0808986858386917	-1.40499955814604	0.160021409662839	0.340988594321959	0.467260147417701	age
CNPY2	PICALM	0.0058845399619727	0.0909468037661727	0.0647030980561126	0.948410396101674	0.986044510501541	0.00610348036416209	age
CNPY2	CD163	0.0532922961593749	0.102501225622337	0.519918623760939	0.603120294313975	0.827225400727767	0.0823761386281078	age
CNPY2	GPNMB	-0.128534267106096	0.136784360830277	-0.939685402087614	0.347378955204997	0.755909957098182	0.121529933949025	age
CNPY2	ERN1	0.00360611086481673	0.0673489626546751	0.0535436734683903	0.957298734139307	0.989993546416955	0.00436763647784446	age
CNPY3	AIF1	-0.00858499811696206	0.0988900898033895	-0.086813533429189	0.930819730118639	0.990214231417637	0.00427083625364108	age
CNPY3	CCL3	-0.00623098486996099	0.131836729642777	-0.0472628901433187	0.96230370438804	0.992877075633407	0.00310451653854369	age
CNPY3	HIF1A	-0.0267640560798523	0.195806498561539	-0.136686250336277	0.89127879816077	0.971783054370693	0.0124306782895441	age
CNPY3	HIST	0.44275638334859	0.124237570063103	3.56378817714887	0.000365540973168763	0.0175669508596453	1.75530361356153	age
CNPY3	HSPA1A	-0.0264540122309004	0.111905504682628	-0.236395987006412	0.813125409867572	0.957769724453962	0.0187388953268146	age
CNPY3	IFI44L	0.0175252164119843	0.124182477107176	0.141124712763293	0.88777142106418	0.976173976073102	0.0104727744284209	age
CNPY3	TMEM163	0.0635302385013502	0.0745983251664363	0.851630895996765	0.394418985962416	0.766855138556433	0.115286667951148	age
CNPY3	FRMD4A	-0.0865525930072363	0.0384558412780347	-2.25070080723143	0.0244044936139597	0.0817300807657344	1.08761807191082	age
CNPY3	PICALM	0.0190124151294404	0.0384504838902117	0.494464911904018	0.620977880834699	0.86242358520045	0.0642793750906052	age
CNPY3	CD163	0.167357612950493	0.120512718446325	1.38871328361108	0.164919953228338	0.429989683030441	0.366541964552278	age
CNPY3	GPNMB	0.0503892254038639	0.112269007154421	0.44882578621681	0.653557335566664	0.907622321849105	0.0420948317198011	age
CNPY3	MKI67	0.189257109663504	0.171571113881622	1.10308259579223	0.269991298163967	0.641619699106799	0.192722310743145	age
CNPY3	ERN1	-0.0553493149716426	0.087365536016301	-0.633537176047489	0.526382911839374	0.884709802780486	0.0531991606228695	age
CNPY4	FRMD4A	-0.176118694255889	0.124570126488545	-1.41381163542516	0.157417216321347	0.337408943113349	0.471843410504139	age
CNPY4	ERN1	-0.220140181059534	0.161499472070361	-1.36310155220584	0.172850507666277	0.658559173446242	0.181405196333796	age
CNR2	ERN1	0.108955919244736	0.271377944452897	0.401491430942899	0.688058345823145	0.934860910237274	0.029252999191495	age
CNRIP1	AIF1	-0.164103768236096	0.119394862795349	-1.37446255554045	0.169298127241573	0.65598866690018	0.18310366358963	age
CNRIP1	HSPA1A	-0.263990084630762	0.154020812261608	-1.71398969239539	0.0865306189402853	0.561126183895174	0.250939465290716	age
CNRIP1	FRMD4A	-0.140052815665394	0.0324936357028999	-4.31016144041077	1.63135407489713e-05	0.000194226547343059	3.71169140997573	age
CNRIP1	PICALM	-0.119360621385339	0.0438325266499091	-2.72310611566323	0.00646712815407531	0.0571231860529918	1.24318757772619	age
CNRIP1	CD163	-0.36734550027554	0.0769361455468554	-4.77468032307157	1.79992941004819e-06	4.20381103780532e-05	4.37635681383381	age
CNRIP1	ERN1	-0.176727508909438	0.0910490480702802	-1.94101435056217	0.0522565367480339	0.434480584601267	0.362029625864173	age
CNST	AIF1	0.262951434019166	0.113330183294489	2.32022420131347	0.0203287520523894	0.341220265832553	0.466965183020698	age
CNST	HSPA1A	0.0774465766700236	0.0822345432985203	0.941776698252997	0.346306977547451	0.824657681521795	0.0837262913021811	age
CNST	FRMD4A	-0.0287415560465035	0.0275345777595349	-1.04383500257419	0.296561734181761	0.514188421468595	0.28887770705705	age
CNST	PICALM	0.0157770998235417	0.0329561276899875	0.478730388835548	0.632130444062642	0.867488177301822	0.0617364353469653	age
CNST	CD163	0.101029674147425	0.0577523683173781	1.74935984602772	0.080228837153266	0.281363366479613	0.550732448377591	age
CNST	GPNMB	0.174633233263869	0.17422553756815	1.00234004556054	0.316179387808815	0.730917080413698	0.136131889199973	age
CNST	ERN1	0.0376180800559064	0.0595591820563547	0.63160840624561	0.527642792216488	0.884709802780486	0.0531991606228695	age
CNTLN	AIF1	-0.064471754195467	0.0764388095478603	-0.843442677572047	0.398980911957091	0.836089074564569	0.0777474515907402	age
CNTLN	CCL3	0.0531042179727758	0.160646028932861	0.330566639745386	0.740971848411269	0.947476763623953	0.0234314320761318	age
CNTLN	HIF1A	0.0106683046501064	0.080278400994719	0.132891344594771	0.894279312202498	0.971783054370693	0.0124306782895441	age
CNTLN	HIST	-0.0863177557840451	0.0799404062067754	-1.07977629686762	0.28024180878154	0.604196737669177	0.218821624008285	age
CNTLN	HSPA1A	-0.00386454312841417	0.0791719568194652	-0.0488120198573143	0.961069103133094	0.993753959657071	0.00272112786625051	age
CNTLN	IFI44L	0.2385794094196	0.120721560093079	1.97627838172113	0.0481232566791147	0.380027899714463	0.420184518521995	age
CNTLN	TMEM163	-0.16985571662848	0.0594629369575731	-2.85649726231437	0.00428343698330172	0.10251556051726	0.989210209399649	age
CNTLN	FRMD4A	-0.0716083284785194	0.0253297993905231	-2.82703891075075	0.0046980618886061	0.021551138416994	1.66652978373248	age
CNTLN	PICALM	0.00252479630725646	0.0284116433617877	0.0888648458347252	0.929189321943125	0.980184872264405	0.00869200447875608	age
CNTLN	CD163	-0.0750892433244117	0.0416398903345546	-1.80330069846748	0.0713410030095419	0.260687152373227	0.583880371942157	age
CNTLN	GPNMB	0.0727833187413695	0.0767885632016523	0.94784061202233	0.343210602110219	0.751086107945931	0.124310270636247	age
CNTLN	MKI67	-0.104465220244165	0.112876750763346	-0.925480398201608	0.354716075299649	0.730107768831701	0.136613030352819	age
CNTLN	ERN1	-0.0494630616502454	0.0733480014391586	-0.674361409714408	0.500081570727089	0.873416235207366	0.0587787396010312	age
CNTN1	HIF1A	-0.0811559954078908	0.114702615766993	-0.707533955221659	0.479234719273752	0.796287336892952	0.0989301906673695	age
CNTN1	FRMD4A	-0.0561323653618475	0.0402037899240262	-1.39619586780057	0.162655520724745	0.344282682247671	0.463084822178944	age
CNTN1	PICALM	0.0177704682856026	0.0515266803246488	0.344878967044608	0.730185363486815	0.913153569331485	0.0394561789774306	age
CNTN1	CD163	0.073762940011467	0.0624719617957913	1.1807367319852	0.237707324625058	0.528132548751491	0.277257066165048	age
CNTN4	FRMD4A	0.0191237173967242	0.0570068369911264	0.335463576056692	0.737275416541142	0.864420133217045	0.0632751265143406	age
CNTN4	PICALM	0.00893099539596065	0.0606915328791564	0.147153893999403	0.883010551588175	0.964806740427931	0.0155596710824164	age
CNTN5	HIF1A	0.06772836202647	0.089621453877542	0.755715948538543	0.449819519862613	0.776722796592687	0.109733948239155	age
CNTN5	HIST	0.0695725450364233	0.127030425085616	0.547684107878352	0.58390882616066	0.820683555096683	0.0858242689068631	age
CNTN5	HSPA1A	0.0943458608688525	0.115778863913934	0.814879829352845	0.415141100049866	0.851032103820519	0.0700540565439473	age
CNTN5	TMEM163	-0.0244675430550783	0.0992055689443753	-0.246634773787722	0.805190890120036	0.948789968714794	0.0228299156269895	age
CNTN5	FRMD4A	-0.0233808849057366	0.0374566243126643	-0.624212281132643	0.532488182502851	0.732335218103834	0.135290080078112	age
CNTN5	PICALM	0.0695567575569793	0.0526107622871159	1.32210130652323	0.186134418797102	0.511371510625007	0.2912634709186	age
CNTN5	CD163	0.0989659454788442	0.0540839527323712	1.82985785023086	0.0672711976180106	0.249948694455841	0.602149127333495	age
CNTN5	GPNMB	0.162854738366776	0.103247774829283	1.57731959488765	0.114722005894351	0.508882935914807	0.293382111835073	age
CNTN5	MKI67	0.160498352497386	0.222046510670244	0.722814116794381	0.469794093178003	0.807555379863949	0.0928276852883489	age
CNTN6	ERN1	-0.182459094769745	0.174204921745955	-1.04738197371844	0.294923442270553	0.759225107381484	0.119629438335064	age
CNTNAP2	AIF1	0.0161275621009918	0.131842519818118	0.122324437694611	0.902642078847032	0.986121311292119	0.00606965546039161	age
CNTNAP2	CCL3	-0.0664251584593733	0.126050289349817	-0.526973470683822	0.598212011506156	0.906972900684127	0.042405688969859	age
CNTNAP2	HIF1A	-0.0401537218479403	0.101801158847405	-0.394432856193011	0.693261490147694	0.897136606072998	0.0471414223442945	age
CNTNAP2	HIST	0.0617450314185545	0.106695514169323	0.578703161977053	0.56278948207576	0.809829233560197	0.0916065499376663	age
CNTNAP2	HSPA1A	0.114513536420487	0.116683774371496	0.98140068777601	0.326395187128875	0.810084960369957	0.0914694306461726	age
CNTNAP2	IFI44L	-0.0180797029985536	0.281011900492717	-0.0643378553251775	0.948701211688688	0.988252732859429	0.00513197600939956	age
CNTNAP2	TMEM163	-0.102650108710399	0.0867090224917105	-1.18384576092081	0.236474123967878	0.64248392940479	0.192137730966486	age
CNTNAP2	FRMD4A	-0.076072707800877	0.0306014358406917	-2.48591955609223	0.012921717106727	0.049192357584449	1.30810236301942	age
CNTNAP2	PICALM	-0.0219304577513528	0.0448580512860287	-0.488885654250059	0.624922652616031	0.864038093321669	0.0634671101198258	age
CNTNAP2	CD163	-0.041260706478689	0.0496578858490745	-0.830899378279876	0.406030474916443	0.695270360639016	0.157846284184483	age
CNTNAP2	GPNMB	-0.0171519335975267	0.0947920124882509	-0.180942815193977	0.856412461817345	0.966115797584289	0.0149708164024293	age
CNTNAP2	MKI67	0.135473817103296	0.171455895100369	0.790137994520344	0.429447182877159	0.782071420872183	0.106753584185256	age
CNTNAP2	ERN1	-0.00489267967960094	0.142529768788094	-0.0343274231145013	0.972616057268841	0.992177705488617	0.00341053590903768	age
CNTNAP5	FRMD4A	-0.0426765128813136	0.0376124810995139	-1.13463700436037	0.256527441917508	0.467273358660931	0.330428979336003	age
CNTNAP5	PICALM	-0.0228255668855402	0.0546028818601829	-0.418028611456585	0.675926198433671	0.888702012383786	0.0512438364107962	age
CNTRL	AIF1	-0.0915762907650071	0.0817974849158635	-1.11954897952183	0.262906007727545	0.754156372137719	0.122538595091213	age
CNTRL	CCL3	0.115227647282796	0.115941999424841	0.993838711203974	0.320301396399348	0.781388864091873	0.107132782384221	age
CNTRL	HIF1A	0.268916808711108	0.0769373551162059	3.4952697334726	0.000473582892359482	0.0282737295210406	1.54861690097007	age
CNTRL	HIST	0.0831444604381837	0.065927820120223	1.26114378249675	0.207257048751142	0.533108712052456	0.273184220184862	age
CNTRL	HSPA1A	0.125191389102958	0.0694552921242756	1.80247444469681	0.071470791855525	0.533208142935589	0.273103226840719	age
CNTRL	IFI44L	-0.0206572623136116	0.0848290045039803	-0.24351650045171	0.807605304254546	0.95765641202892	0.0187902791521127	age
CNTRL	TMEM163	0.0477628170372552	0.0594239904852742	0.80376320484723	0.421533743721561	0.786877962634148	0.104092617404945	age
CNTRL	FRMD4A	0.0247644929017594	0.0242228735686568	1.02235982991727	0.306610625503404	0.525562840284055	0.279375348984987	age
CNTRL	PICALM	0.0884626784434567	0.0274953418376911	3.21736965358221	0.00129371796978805	0.0162351282990556	1.78954427498675	age
CNTRL	CD163	0.045980790124378	0.0432240018157133	1.06377910866324	0.287428777460175	0.581153256955984	0.235709323937766	age
CNTRL	GPNMB	0.0257429826557581	0.0786031049258259	0.32750592587978	0.743285261680669	0.9304276896645	0.0313173734198097	age
CNTRL	MKI67	0.0913468613233234	0.102096769186847	0.894708638195492	0.370942859810129	0.741288421193527	0.130012783435564	age
CNTRL	ERN1	0.0336690160348236	0.0646941798331682	0.520433462819197	0.602761492055431	0.908140944260613	0.0418467433683754	age
CNTROB	HSPA1A	0.198539196888209	0.169944453187654	1.16825935277206	0.242702165850476	0.756348279901008	0.121278176444608	age
CNTROB	FRMD4A	0.293709956934394	0.108599899084709	2.7045140871199	0.00684043692269791	0.0294433500377895	1.53101277788908	age
CNTROB	PICALM	-0.0473832175543086	0.12725575216036	-0.372346371381303	0.709634977241398	0.906214138666792	0.042769166282778	age
CNTROB	ERN1	0.182281678946838	0.0980982202152418	1.85815480185966	0.0631470343988908	0.464711513197215	0.332816567770582	age
COG1	AIF1	0.187926845798795	0.131077301016351	1.43371006529462	0.151655018663875	0.635035266581376	0.197202155564101	age
COG1	HSPA1A	0.0464566637780907	0.127356940669525	0.364775280670724	0.715279158690651	0.94063818261822	0.0265773962428922	age
COG1	FRMD4A	0.172855541120366	0.108863183177535	1.58782368910224	0.112326213165216	0.265328046080404	0.576216841181679	age
COG1	PICALM	0.0742611108213051	0.0971559005180551	0.764349982094033	0.444658707174085	0.764761111646043	0.116474204187673	age
COG1	ERN1	0.00924075284606329	0.0944771190298347	0.0978094266734062	0.9220836218757	0.984165059024871	0.00693205785717291	age
COG2	AIF1	0.152369096435572	0.0991377991169236	1.53694249612972	0.124307391698999	0.593294024463432	0.22673002576608	age
COG2	HSPA1A	0.0621193948186815	0.117855824451512	0.527079549167622	0.598138347860023	0.913756141965962	0.0391696908406924	age
COG2	FRMD4A	-0.0441207767305595	0.0304015790337067	-1.4512659583123	0.146705816560903	0.322311320597113	0.491724440418426	age
COG2	PICALM	-0.0514837676225233	0.0325214805300049	-1.58306961379029	0.113405598496164	0.393694294122868	0.40484087946659	age
COG2	CD163	0.0488352949340838	0.0938589381930145	0.520305214125237	0.602850862302782	0.827225400727767	0.0823761386281078	age
COG2	ERN1	0.120283837819387	0.085951934214646	1.39943142546396	0.161683648689784	0.642170082459334	0.192349931291284	age
COG3	AIF1	0.160697897561897	0.107852803380286	1.48997422899876	0.136231012209688	0.611682672351866	0.213473821952019	age
COG3	HSPA1A	0.234793156832928	0.0955074028490663	2.45837652191192	0.0139566762008337	0.277197698682331	0.557210379593108	age
COG3	TMEM163	-0.102019827889545	0.0785056819355729	-1.29952158078531	0.193764992220792	0.602619860060772	0.219956559730905	age
COG3	FRMD4A	-0.11247397751564	0.0320678176625752	-3.50737860303175	0.000452544784530558	0.00321730528088354	2.49250772818327	age
COG3	PICALM	-0.0233237704768286	0.0283267201913394	-0.823384081153157	0.410289612709556	0.740047007893462	0.13074069294425	age
COG3	CD163	0.0626451500750911	0.0515679183721824	1.21480858744308	0.224439104820068	0.513211683507758	0.289703465264391	age
COG3	GPNMB	0.0889415535030811	0.135556886966268	0.656119770035833	0.511747064947284	0.849986872628428	0.0705877815669546	age
COG3	ERN1	0.0140120533379383	0.0538373674931898	0.260266316693713	0.794658352871489	0.959055791437768	0.0181561277524026	age
COG4	AIF1	0.0372213924566492	0.120721054475681	0.308325607478415	0.757834582607424	0.963367824291889	0.0162078628646788	age
COG4	HSPA1A	-0.176924302885992	0.114110854517854	-1.55045988949553	0.121031173582725	0.62938322748665	0.201084834837247	age
COG4	FRMD4A	-0.0704835360213841	0.0312733042369712	-2.25379241948021	0.0242092299315201	0.0812943171622134	1.08993981247916	age
COG4	PICALM	-0.0705962402011746	0.0368004996602457	-1.91835004559564	0.0550666406688958	0.25802576365063	0.588336927941121	age
COG4	CD163	-0.0400186083129597	0.128272227517879	-0.311981861446835	0.755054308307687	0.902387655150709	0.0446068545582047	age
COG4	ERN1	0.0173101511085356	0.0854753691045394	0.202516248714465	0.839513156940528	0.967617663461471	0.0142962123711017	age
COG5	AIF1	0.138425909876553	0.087218335682085	1.58711936881165	0.112485611921218	0.582032043470862	0.235053104835521	age
COG5	CCL3	0.0700223546394447	0.0961488618892234	0.728270239122747	0.466448176584253	0.842597855584138	0.0743796504894474	age
COG5	HIF1A	-0.0495432398594686	0.0622875841990982	-0.795395109579252	0.426383703795527	0.764480370925279	0.116633661210822	age
COG5	HIST	0.0645600047334524	0.0681461281833823	0.947375976515062	0.343447228184522	0.667002490211751	0.175872544669353	age
COG5	HSPA1A	0.0247192900564805	0.0903816246379203	0.273499067487545	0.784469609062995	0.95311056706312	0.0208567154371764	age
COG5	IFI44L	-0.0671950709951126	0.0815096568845167	-0.824381718233889	0.409722699239787	0.82360461910804	0.0842812263479501	age
COG5	TMEM163	0.00983993815165699	0.0443591470342713	0.221824331835208	0.824450637227174	0.950357421773282	0.022113029331671	age
COG5	FRMD4A	-0.0948864777496508	0.0204028030804785	-4.65065890090555	3.30876192696101e-06	5.01652706849631e-05	4.29959684001743	age
COG5	PICALM	-0.017508884085985	0.0212753416881501	-0.82296605820141	0.410527295361055	0.740047007893462	0.13074069294425	age
COG5	CD163	0.0298351888469383	0.0345291341668346	0.86405841231881	0.38755580319201	0.676703274488219	0.169601722011102	age
COG5	GPNMB	-0.0121109367375915	0.0597097665805632	-0.202830080088337	0.839267846072972	0.963904957175173	0.0159657862312706	age
COG5	MKI67	-0.0381693255363638	0.0779197832405276	-0.48985410314272	0.624237142750642	0.887976131730514	0.0515987076414924	age
COG5	ERN1	-0.0163500557348426	0.0563988286544047	-0.289900626040142	0.771892262672757	0.953863078796108	0.0205139611354825	age
COG6	AIF1	0.0814525037354735	0.10885257609648	0.748282738511205	0.454289633998872	0.862577706202684	0.0642017706258118	age
COG6	HSPA1A	-0.0943852343434721	0.11599910825238	-0.813672068393129	0.415832839553079	0.851032103820519	0.0700540565439473	age
COG6	TMEM163	-0.103419443572754	0.0876517743009319	-1.1798899040844	0.238044005789173	0.643845425182519	0.191218385820396	age
COG6	FRMD4A	-0.0336711832004843	0.025566151950774	-1.31702194625597	0.187831268342718	0.379057318273599	0.421295114233057	age
COG6	PICALM	-0.0366185087377132	0.0333906457301394	-1.09666967909699	0.2727858155968	0.612408246933012	0.212958969552183	age
COG6	CD163	0.0319869288481179	0.0490853212802555	0.651659763322861	0.514620684865676	0.772066599552537	0.112345235194544	age
COG6	GPNMB	0.107883917496624	0.16308697088964	0.661511565933911	0.508284299819541	0.849986872628428	0.0705877815669546	age
COG6	ERN1	0.0117912424308074	0.0652218694219357	0.18078663698716	0.856535052414892	0.969364203204795	0.0135130219948073	age
COG7	AIF1	0.0748118951342222	0.124802505953098	0.599442251282495	0.548878008874049	0.902075435228866	0.0447571434627249	age
COG7	HSPA1A	-0.0490566400603844	0.116233530595531	-0.422052395802133	0.672986773625535	0.928758146603773	0.0320973637998226	age
COG7	FRMD4A	-0.0183322943741652	0.0357342327343068	-0.513017713587711	0.607938929925327	0.785240661938116	0.104997219517629	age
COG7	PICALM	-0.0162995994691937	0.038184545183236	-0.426863784575065	0.669478544842007	0.885475687130206	0.0528233589122465	age
COG7	CD163	0.0755540586996882	0.123854194429769	0.610024222817344	0.541845761779159	0.789898860093175	0.102428512906262	age
COG7	ERN1	-0.0738966336074407	0.108067152390318	-0.683802913030777	0.494099626886557	0.87119645001953	0.0598839029263748	age
COG8	FRMD4A	0.120148583043216	0.0897227975131744	1.33910874798096	0.180535273025753	0.369495331277284	0.432391044720638	age
COG8	PICALM	-0.020195138554734	0.145756116957884	-0.13855431234196	0.889802348442913	0.967250977958064	0.0144608225045455	age
COG8	ERN1	-0.129635012635059	0.14831243796663	-0.874067033165669	0.382081749472471	0.821829865967238	0.0852180801718794	age
COIL	AIF1	-0.0367200389478302	0.0990547971303967	-0.370704297132541	0.71085778938506	0.952446044368679	0.021159617538602	age
COIL	HSPA1A	0.0459474168705011	0.13325446857967	0.344809576446063	0.730237533154752	0.943645943945679	0.0251909224745096	age
COIL	FRMD4A	-0.152319832938827	0.0758136296015152	-2.00913521406951	0.0445227960482638	0.132292432588691	0.878464997679234	age
COIL	PICALM	-0.177950052108468	0.096856929649758	-1.8372464701488	0.0661735183164102	0.288384466753342	0.540028135717471	age
COIL	CD163	0.203551748031038	0.119540292604141	1.7027877680131	0.0886077927722985	0.298957306426905	0.524390828087245	age
COIL	GPNMB	0.0469085710000338	0.187948143652241	0.249582518286685	0.802910219209325	0.954519110426732	0.0202153721736214	age
COIL	ERN1	-0.0698291469649345	0.0676373159392559	-1.03240564761096	0.301882127369448	0.764548505364515	0.116594956368204	age
COL13A1	ERN1	-0.0972890390109485	0.164948119701091	-0.589815992975546	0.555314019369675	0.892929900008464	0.0491826343191668	age
COL14A1	FRMD4A	0.0890555517296661	0.145995520500991	0.609988247749432	0.541869592629743	0.73913255298202	0.131277670040322	age
COL14A1	PICALM	-0.0307803603287859	0.16961100217187	-0.181476201040281	0.855993811808613	0.958916649134513	0.0182191408941255	age
COL14A1	ERN1	-0.0759314236930779	0.085651067060179	-0.886520463775751	0.375337131920921	0.81819119206124	0.0871452000512724	age
COL15A1	HSPA1A	0.167685429042611	0.163216542829385	1.02738010581377	0.304241515481646	0.797663349585848	0.0981803621148637	age
COL15A1	FRMD4A	0.299578459280501	0.152901073962528	1.95929597822132	0.0500781344843895	0.144438452721717	0.840317172543879	age
COL15A1	PICALM	0.134307819623933	0.257611791815587	0.521357421868633	0.602117806497762	0.852183393519316	0.0694669331409579	age
COL15A1	ERN1	0.258812912083273	0.134411348971137	1.92552871512992	0.0541632471184727	0.437070226348984	0.35944877706732	age
COL18A1	AIF1	0.0819462379287537	0.10382013220154	0.789309705074117	0.429931015692001	0.85262086043092	0.0692440460036757	age
COL18A1	HSPA1A	-0.174329401860175	0.137731052753409	-1.26572329460293	0.205612165383396	0.72718867944381	0.138352890640536	age
COL18A1	FRMD4A	-0.021023231745356	0.0449177481126244	-0.468038417523591	0.639757116771333	0.805937721698529	0.0936985167155897	age
COL18A1	PICALM	0.084411927214472	0.0491168399406031	1.71859442334953	0.0856882478224973	0.335396099004939	0.474441992983605	age
COL18A1	CD163	0.218682424964344	0.159714914632065	1.36920478258479	0.170935271470327	0.439814591940681	0.356730365938869	age
COL18A1	ERN1	-0.0609189889869647	0.0839934845611055	-0.725282315709213	0.468278852458287	0.862349580756517	0.0643166434367162	age
COL23A1	ERN1	0.309246244267617	0.212572761529811	1.45477831704345	0.145730642824572	0.622040261349595	0.206181504833158	age
COL25A1	HSPA1A	0.328519733296523	0.240419288202495	1.36644499595983	0.171799333971769	0.689533857960688	0.16144440394139	age
COL25A1	FRMD4A	-0.00149466591637522	0.141899553464592	-0.010533267229401	0.991595824109962	0.995774486366199	0.00183900536757148	age
COL25A1	PICALM	0.0695567981674363	0.166935791735366	0.416667974221496	0.676921282486792	0.889348321643759	0.050928110188428	age
COL25A1	ERN1	-0.249623153365948	0.119358598110026	-2.09137135756103	0.0364947876855019	0.386674489807747	0.412654478822142	age
COL4A2	HSPA1A	0.239108382651886	0.144780260871259	1.651526121123	0.0986311915320058	0.582924067226506	0.234388013563912	age
COL4A2	ERN1	0.239069674016038	0.115151975622613	2.07612307755396	0.0378825692850734	0.391066404467551	0.407749491593386	age
COL4A4	ERN1	0.138109071773716	0.252666336382248	0.546606539482875	0.584649075375927	0.902964729932259	0.044329213025306	age
COL5A1	HSPA1A	0.204866744212494	0.261735381878855	0.782724684533929	0.433788803436585	0.859322715908875	0.0658437076262584	age
COL5A1	FRMD4A	0.170646645157554	0.156070580398636	1.0933940574943	0.274220821543864	0.487448927258824	0.312070881035436	age
COL5A1	PICALM	0.364409676599972	0.199440844718077	1.82715670461128	0.0676762114394504	0.292092648041958	0.534479374060312	age
COL5A1	ERN1	0.0543764069112415	0.132298163081023	0.411014073399795	0.681062215238846	0.932022132905453	0.0305737742505527	age
COL8A2	AIF1	-0.0217121528841903	0.126957729846824	-0.171018754906742	0.864209018561502	0.97961652037759	0.00894389948818897	age
COL8A2	HSPA1A	-0.149878168393035	0.112032425483431	-1.33781061818751	0.18095817965859	0.701709062670671	0.153842914460998	age
COL8A2	FRMD4A	-0.057728710130802	0.0892533753129365	-0.646795820644272	0.517764097619293	0.720436746885312	0.142404143489225	age
COL8A2	PICALM	0.0269472349440888	0.0960032926465127	0.28069073675743	0.778947614241545	0.934732832816443	0.0293125022973616	age
COL8A2	CD163	0.172619300949391	0.108015233241856	1.59810145077296	0.110020400824346	0.340422261768548	0.467982047156463	age
COL8A2	ERN1	-0.0260062755518705	0.107050368789258	-0.242934945913799	0.808055793414171	0.962462532641415	0.0166161679844506	age
COL9A2	AIF1	0.0883633319184782	0.127443609229553	0.693352396818244	0.488088428333211	0.877520395155995	0.0567427809581235	age
COL9A2	HSPA1A	0.120898281861258	0.128888134264851	0.938009402889066	0.348239577919407	0.824657681521795	0.0837262913021811	age
COL9A2	FRMD4A	-0.0259328494482602	0.127271926765111	-0.203759384393709	0.83854153348344	0.921987684695473	0.0352748799274112	age
COL9A2	PICALM	0.175917215957848	0.138615109520264	1.26910563045171	0.204403392406031	0.53484374560394	0.271773078415622	age
COL9A2	CD163	0.353683760042035	0.14438091065732	2.44965735727684	0.0142992214281461	0.0848325653816719	1.07143739950478	age
COL9A2	GPNMB	-0.133412770360385	0.205439141453994	-0.649402881146004	0.516078002220503	0.851678823315413	0.0697241511947753	age
COL9A2	ERN1	0.0294185095471615	0.0949051372043066	0.309978051913365	0.756577646894691	0.950795943354846	0.0219126798912319	age
COLEC12	HIF1A	-0.653218998857882	0.295237654531304	-2.2125192665376	0.0269308064691718	0.231428117208565	0.635583877853139	age
COLEC12	CD163	-0.765157422444527	0.129801504587914	-5.89482706593965	3.75073983682571e-09	1.79526152436707e-07	6.74587227671445	age
COLEC12	ERN1	0.310980519389622	0.233032307778544	1.33449529961809	0.182041586285077	0.667827335540626	0.175335808355196	age
COLGALT1	AIF1	0.0797514994629832	0.0810716761537673	0.983715931957789	0.325255204090641	0.794092327368849	0.100129000172754	age
COLGALT1	CCL3	0.0375179746943862	0.162340670697622	0.231106441369013	0.817232111079981	0.960815042524163	0.0173602062357726	age
COLGALT1	HIF1A	-0.0505270987842487	0.0755386558203127	-0.668890626071503	0.503565250276555	0.805470292775323	0.093950472528023	age
COLGALT1	HIST	-0.0949641227035909	0.0920975453683579	-1.03112544773878	0.302481995635145	0.629370658343443	0.201093508033173	age
COLGALT1	HSPA1A	-0.0671783780173415	0.108412915393002	-0.619652905503154	0.535486327405755	0.897584086175073	0.046924855895867	age
COLGALT1	IFI44L	0.0814549232321697	0.131198065432879	0.620854606075286	0.53469529081499	0.885895346242413	0.0526175797313882	age
COLGALT1	TMEM163	-0.00183428395466426	0.0676502632583544	-0.027114217540576	0.97836863497261	0.994010960408515	0.00260882685148539	age
COLGALT1	FRMD4A	-0.103195672128767	0.0349088498668791	-2.95614643628454	0.00311509154193408	0.015454957566386	1.81093218301153	age
COLGALT1	PICALM	-0.00948824390735407	0.0344681563698666	-0.275275642988815	0.78310447593851	0.934817103095652	0.029273350503049	age
COLGALT1	CD163	0.0376095294768781	0.0454125805330489	0.82817424236678	0.407571828829099	0.696599884923105	0.157016601622349	age
COLGALT1	GPNMB	-0.0739861160521144	0.137770535868127	-0.537024230804573	0.591250876709852	0.882176759486506	0.0544443876817514	age
COLGALT1	ERN1	-0.0522520253183062	0.0724715447959399	-0.721000572920498	0.470909162245386	0.86362704024493	0.0636737683233135	age
COLGALT2	ERN1	0.0934219242244519	0.141899208407841	0.658368184521102	0.510301574029332	0.878512654187212	0.0562519785009583	age
COLQ	FRMD4A	0.177350542625659	0.118804674041154	1.49279095336118	0.135491916111531	0.303792529131714	0.517422910515255	age
COMMD1	AIF1	-0.0729246380603401	0.0788656858067255	-0.924668787374208	0.355138219976304	0.815866458180858	0.0883809211742734	age
COMMD1	CCL3	0.0778241156652311	0.131821550462953	0.590374755811286	0.554939431097719	0.885735178005636	0.0526961064677993	age
COMMD1	HIF1A	0.017310484496889	0.0953266734696707	0.181591194435171	0.855903559778067	0.960963664926317	0.017293033164262	age
COMMD1	HIST	-0.014908316013656	0.0826773888174841	-0.180319144410416	0.856902026941316	0.950269255188208	0.0221533215804093	age
COMMD1	HSPA1A	-0.0755508917600457	0.0666945626329185	-1.13278937258906	0.257302715413749	0.770499714010729	0.113227518144245	age
COMMD1	IFI44L	0.294288800856862	0.127558647404431	2.30708624499446	0.0210500126103291	0.247100598479809	0.607126202731617	age
COMMD1	TMEM163	-0.0489105839744399	0.0670659508619246	-0.729290844994312	0.465823771201411	0.814910488728552	0.0888900923473727	age
COMMD1	FRMD4A	-0.0784578829778696	0.0278408048494931	-2.81808961350118	0.00483103243896314	0.0219910450255152	1.65775413225672	age
COMMD1	PICALM	0.0290792994540461	0.0284731473738043	1.0212885520622	0.307117748607402	0.650565700024255	0.186708837892283	age
COMMD1	CD163	0.0584714946567798	0.0464103645249054	1.2598800990973	0.207712618840497	0.492274621858027	0.307792552752761	age
COMMD1	GPNMB	-0.0490360293033847	0.0845406385750702	-0.58002908577325	0.561895003683794	0.869296738681157	0.060831949703517	age
COMMD1	MKI67	-0.0174913646636314	0.102240482894425	-0.171080614727664	0.8641603783531	0.963957915707155	0.0159419260298641	age
COMMD1	ERN1	-0.0844809256451502	0.0626283564547376	-1.34892451961765	0.177361211610598	0.663405863836707	0.178220694075702	age
COMMD10	AIF1	-0.153644369754666	0.0828855190282559	-1.85369376407341	0.0637829843758673	0.493800367958245	0.306448590786882	age
COMMD10	CCL3	-0.12821687537194	0.0971735311772765	-1.31946296299586	0.187014384283748	0.665264321822483	0.177005767176387	age
COMMD10	HIF1A	-0.0402198912105337	0.0681781925075405	-0.589923107833717	0.555242201214378	0.836797701830172	0.0773795212156221	age
COMMD10	HIST	0.116047801231617	0.0690962566621661	1.67950923592014	0.0930528403842443	0.36760722564866	0.43461596075573	age
COMMD10	HSPA1A	0.0260101788049387	0.0807116625660829	0.322260476094676	0.747255372736103	0.948075419741474	0.0231571130050743	age
COMMD10	IFI44L	-0.142540735025535	0.0769019186270036	-1.85353938588839	0.0638050863467583	0.41569013754913	0.381230279219551	age
COMMD10	TMEM163	-0.00639901324863102	0.0516764129582651	-0.123828510577911	0.901451057362506	0.973861967190395	0.0115025945954038	age
COMMD10	FRMD4A	-0.0990584609924057	0.0234183844915721	-4.22994425717347	2.33749226270334e-05	0.00026223568635127	3.58130820764655	age
COMMD10	PICALM	-0.029487168028848	0.0263454744097172	-1.11924984041935	0.26303356810736	0.603219388148033	0.219524708201965	age
COMMD10	CD163	0.0212420955106019	0.0337061882239	0.630213519532291	0.528554895067433	0.781834013628154	0.106885439545002	age
COMMD10	GPNMB	0.0328003471977471	0.0620121927589258	0.528933839273503	0.596851346558335	0.884365344029849	0.0533682846273588	age
COMMD10	MKI67	-0.116245649941781	0.102644210967676	-1.13251053172778	0.257419859176342	0.630985771950688	0.199980433518102	age
COMMD10	ERN1	-0.0460835048290079	0.0551487683811117	-0.835621649980336	0.403367785162955	0.831653295417871	0.0800576872527395	age
COMMD2	AIF1	0.0477658497497698	0.10049405792904	0.475310189817372	0.634565897204581	0.928731276983669	0.0321099284234427	age
COMMD2	HIST	0.185443478931321	0.129061846659135	1.43685747361957	0.150758495640024	0.459991219940092	0.337250457813991	age
COMMD2	HSPA1A	-0.00964939504858851	0.117819639711391	-0.0818997161443163	0.934726460166552	0.990189010712591	0.0042818978524092	age
COMMD2	FRMD4A	-0.0455397525775758	0.101174060196736	-0.45011292903559	0.652629014720633	0.81255437212561	0.0901475685348672	age
COMMD2	PICALM	-0.00831647308420179	0.098990528565948	-0.084012816222729	0.93304624192236	0.981086050607809	0.00829289917950312	age
COMMD2	CD163	0.216807853809808	0.11320802364052	1.91512798154889	0.0554761841269813	0.221276919609369	0.655063882995633	age
COMMD2	GPNMB	0.20648365521538	0.135324313688283	1.52584298850399	0.127048971807428	0.526160214243678	0.278881994311283	age
COMMD2	ERN1	0.0227724636771137	0.0796808241958879	0.285796035707785	0.77503434459707	0.95518413202775	0.0199129008608833	age
COMMD3	AIF1	-0.143184644484985	0.0942639119401813	-1.51897626077568	0.128768471519096	0.600430896703304	0.22153696812345	age
COMMD3	CCL3	-0.216134767165247	0.180468552341535	-1.19763119037058	0.231060627968827	0.71033368777877	0.14853758829923	age
COMMD3	HIF1A	0.213789544801428	0.194572966756369	1.09876283620181	0.271871526357952	0.649029656749645	0.187735458101859	age
COMMD3	HIST	0.114842521331927	0.158061998996675	0.72656629715497	0.467491680597358	0.753536229786845	0.122895862104162	age
COMMD3	HSPA1A	-0.0746232734304864	0.109691031450621	-0.680304236760499	0.496311842434073	0.88295813180723	0.0540598893512935	age
COMMD3	IFI44L	0.17771830181012	0.166958732383824	1.06444448441044	0.287127390926336	0.737923057942833	0.131988919007425	age
COMMD3	TMEM163	0.0283596892085645	0.159209826223526	0.178127756817901	0.858622643822095	0.960310868723433	0.0175881557973524	age
COMMD3	FRMD4A	-0.0659145600081971	0.0883772491599294	-0.745831768184102	0.455769046817502	0.671693171326849	0.172829066871983	age
COMMD3	PICALM	-0.0164550355059319	0.0945416983483332	-0.174050559630359	0.861825727736179	0.959813354092759	0.0178132119276127	age
COMMD3	CD163	0.206925412042104	0.112397445582062	1.84101525591191	0.065619323077509	0.246996228710197	0.607309677764039	age
COMMD3	GPNMB	-0.20366876013016	0.156610230646628	-1.300481834994	0.193435878119287	0.616366076373847	0.210161272044908	age
COMMD3	ERN1	0.0635638047734354	0.0783323007820309	0.811463523206211	0.417099532314818	0.837983781430645	0.0767643867436342	age
COMMD4	AIF1	-0.0117423879506262	0.114735531672793	-0.102343082212	0.918484360153007	0.988514224051152	0.00501707710146641	age
COMMD4	HSPA1A	-0.0634852085872871	0.172273182713744	-0.36851474842011	0.712489450084931	0.94009371056836	0.026828852831965	age
COMMD4	FRMD4A	-0.0584439382191224	0.118578134434362	-0.492872809122104	0.62210246095816	0.794452967835561	0.0999318082288946	age
COMMD4	PICALM	-0.0144867018240176	0.12662375992052	-0.114407452701695	0.908914806387497	0.973334613004087	0.0117378322915369	age
COMMD4	CD163	-0.0109541651028315	0.128711581458651	-0.0851062894161589	0.932176890219927	0.974662838021213	0.0111455924148855	age
COMMD4	GPNMB	0.0833518917163602	0.163390524398291	0.510139079504858	0.609954028408835	0.891363843461795	0.0499449862510721	age
COMMD4	ERN1	-0.0452340906870243	0.112459992371898	-0.40222384630294	0.687519294043441	0.934493112785822	0.0294238950236569	age
COMMD5	AIF1	-0.0363933491962115	0.110935618267853	-0.328058289704034	0.74286759027523	0.962252122578698	0.0167111222461547	age
COMMD5	HSPA1A	0.0373188076482138	0.124528326804659	0.299681274179119	0.764420283530578	0.949767580362562	0.0223826588326922	age
COMMD5	FRMD4A	-0.0516959928445725	0.0738935575730112	-0.699600811525332	0.484176635616187	0.69436694600079	0.158410961090682	age
COMMD5	PICALM	0.0615765786839471	0.109388015710689	0.562918874466155	0.573490127111855	0.837175303346138	0.0771835918224753	age
COMMD5	CD163	0.132913548903964	0.116173293198991	1.14409728125981	0.252583295069511	0.546008048499857	0.262800955476008	age
COMMD5	ERN1	-0.0904453442992989	0.0793866632680397	-1.13930149695196	0.254577424248823	0.734620164891951	0.13393715469872	age
COMMD6	AIF1	0.130502478341809	0.126601676886024	1.03081160970163	0.302629172884978	0.779245232338709	0.108325846189813	age
COMMD6	CCL3	-0.0188515553409849	0.166853130210384	-0.112982928862138	0.910044089339878	0.983137355560375	0.00738580201054193	age
COMMD6	HIF1A	0.540352452201201	0.259276276247562	2.08407980869512	0.037152908352642	0.277270056571521	0.557097028972163	age
COMMD6	HIST	0.309634493701927	0.175574050237014	1.76355499735833	0.0778069301023857	0.341459451942167	0.466660861069718	age
COMMD6	HSPA1A	-0.106959755372536	0.164711424470914	-0.649376664163476	0.516094943657221	0.890271716691436	0.0504774236360474	age
COMMD6	IFI44L	0.0730168638755433	0.154632858332972	0.472195008633387	0.636787602132481	0.914580793027166	0.0387779234122628	age
COMMD6	TMEM163	0.112361185168481	0.151973845850217	0.739345540279493	0.459697202609193	0.811532491757011	0.0906940874110226	age
COMMD6	FRMD4A	-0.1895491942848	0.127239327744622	-1.48970603385487	0.136301547397754	0.305103298667944	0.515553096895315	age
COMMD6	PICALM	-0.0265804118356973	0.152175993658331	-0.174668889597503	0.86133981443395	0.959813354092759	0.0178132119276127	age
COMMD6	CD163	0.102268643190627	0.156816282660413	0.652155767600299	0.51430069116037	0.771948811315817	0.112411497203304	age
COMMD6	GPNMB	-0.03418536349034	0.126892095264683	-0.269404988695577	0.787618047612651	0.947447177644817	0.0234449935993167	age
COMMD6	MKI67	0.705754545709778	0.252033340029938	2.8002427997262	0.00510641822820565	0.0813252908096009	1.08977437505774	age
COMMD6	ERN1	-0.197476060038904	0.122085183376363	-1.61752683313033	0.105764608348455	0.56123914318315	0.250852047059896	age
COMMD7	AIF1	-0.0966725852515842	0.0953056746920888	-1.01434238374485	0.310419406528253	0.784651937872922	0.105322948328496	age
COMMD7	HIST	0.0815281154232135	0.163750209810654	0.49788098297697	0.61856793188266	0.840332842944381	0.0755486624822624	age
COMMD7	HSPA1A	-0.120968261806799	0.10845904855387	-1.11533581955328	0.264706541255923	0.774614654883192	0.110914290883763	age
COMMD7	IFI44L	0.0372025203523258	0.174707219778592	0.212942089053176	0.831372132844911	0.958519317688468	0.0183991300671247	age
COMMD7	FRMD4A	-0.0827553885660908	0.0780049509547446	-1.06089918079818	0.288735721619676	0.504211726567129	0.297387058056294	age
COMMD7	PICALM	0.0560672423777803	0.0781519909808999	0.717412847376889	0.47311939469517	0.786670338490463	0.104207224653253	age
COMMD7	CD163	0.0801527212948965	0.0946363865282349	0.846954583066026	0.397020436734868	0.687011039152458	0.163036284476869	age
COMMD7	GPNMB	-0.0117679524671858	0.152961978536984	-0.0769338405513663	0.938676176448617	0.984653737320668	0.00671646636440308	age
COMMD7	ERN1	-0.0597983778010763	0.0790606747797615	-0.756360579613772	0.449433036087426	0.855106066587941	0.0679800124333922	age
COMMD8	AIF1	-0.0951801361341816	0.0869152037291645	-1.09509190625349	0.273476374207793	0.761739264253214	0.118193657890906	age
COMMD8	HSPA1A	-0.064705683520818	0.138898619894054	-0.465848282511178	0.641324102156094	0.918983570758339	0.0366922526974299	age
COMMD8	FRMD4A	0.0016969127484732	0.117520288961617	0.014439317359298	0.98847949193779	0.994701030225462	0.00230743225330549	age
COMMD8	PICALM	-0.0765106934797873	0.129444094746995	-0.591071331831177	0.554472627452292	0.829129539130918	0.081377612109832	age
COMMD8	CD163	-0.0229681729443351	0.140254012264281	-0.163761254124097	0.869919094553507	0.951014819762385	0.0218127153539854	age
COMMD8	GPNMB	0.259122219346161	0.155755201561474	1.66365050250915	0.0961822932039528	0.479596473729866	0.319124018745188	age
COMMD8	ERN1	0.131406588352641	0.0731646981793616	1.79603813891915	0.0724884516232253	0.491570638442664	0.308414065458386	age
COMMD9	AIF1	0.0452505920626039	0.0938699002190778	0.482056462795806	0.629765836699088	0.926640983464174	0.033088495737947	age
COMMD9	HSPA1A	-0.0856167075916642	0.138584705365482	-0.617793337048786	0.536711576119546	0.897594332221217	0.0469198983927504	age
COMMD9	FRMD4A	0.163707725688373	0.105155497841337	1.55681565918106	0.119514258271512	0.276728427727476	0.557946224411579	age
COMMD9	PICALM	0.103923031831604	0.104685002892676	0.99272129684275	0.320845793395349	0.662543053013546	0.178785895385573	age
COMMD9	CD163	0.0912238578546413	0.127687491719757	0.714430651162411	0.474960924247951	0.744159831606104	0.12833377610786	age
COMMD9	ERN1	-0.0538829409581172	0.0802660974700174	-0.671303858746148	0.502026976960602	0.874684157599636	0.0581487394050779	age
COP1	AIF1	-0.175340279128603	0.0916741483826262	-1.91264693724532	0.0557932664922307	0.477080593133566	0.321408249478437	age
COP1	CCL3	0.0240764410462254	0.101763779908385	0.236591457863502	0.812973747724309	0.960038561080297	0.0177113226603734	age
COP1	HIF1A	-0.0849762190234929	0.0611422378502772	-1.38981205155721	0.164585957535745	0.536328795318664	0.270568885281418	age
COP1	HIST	0.0797027742849482	0.0633713688096742	1.25770952690517	0.208496825566153	0.534568921941416	0.271996293281838	age
COP1	HSPA1A	0.00489135853920972	0.0694664772545323	0.0704132227878388	0.943864767108744	0.991553982258726	0.00368363692121159	age
COP1	IFI44L	0.0432777428435182	0.0736112440376714	0.587922992054996	0.556583983007887	0.894568654899406	0.0483863232913689	age
COP1	TMEM163	-0.0295178000692852	0.0460213344438927	-0.641393832359905	0.521266839126751	0.842724980374929	0.0743141323654649	age
COP1	FRMD4A	-0.0663521703283675	0.0199594733237719	-3.32434474858319	0.000886265634748168	0.0056151850062716	2.25063593025217	age
COP1	PICALM	-0.0235009973821034	0.0158603948671198	-1.48174100197362	0.138409222724188	0.439787149780526	0.356757464518068	age
COP1	CD163	-0.0519026693416191	0.0252310973065004	-2.05709124383771	0.0396774498241575	0.175718516118322	0.755182472856897	age
COP1	GPNMB	-0.0608798849193674	0.0540056357129936	-1.12728762684891	0.259620892041713	0.683564686506968	0.16522038136865	age
COP1	MKI67	0.0369838863222701	0.0964287463513336	0.383535903158184	0.701322454826776	0.919812452337248	0.0363007152830218	age
COP1	ERN1	0.0112428148901881	0.0532339885561624	0.211196177388188	0.83273419348665	0.967617663461471	0.0142962123711017	age
COPA	AIF1	-0.0277367636241217	0.0678032189302509	-0.409077386910707	0.682482870596206	0.944580239672539	0.0247611439709858	age
COPA	CCL3	0.0285728305450133	0.0968041853388059	0.295161107394386	0.767870810904648	0.952292515268556	0.0212296290798732	age
COPA	HIF1A	-0.103960128681184	0.0824309916739267	-1.26117770234308	0.207244830318075	0.59314899711725	0.226836199556713	age
COPA	HIST	0.0854828504863949	0.0861880584127322	0.991817800060418	0.321286412928796	0.647527143842301	0.188742021572819	age
COPA	HSPA1A	0.00332032376335224	0.084081693844088	0.0394892587381635	0.968500317123704	0.995858930767954	0.00180217756842305	age
COPA	IFI44L	0.0665022862307266	0.137157825889095	0.48485958274448	0.627775954121373	0.911433982997154	0.0402747826956374	age
COPA	TMEM163	0.0518608195864182	0.0598636173104774	0.866316168591125	0.386316801968137	0.762775662195339	0.11760317239437	age
COPA	FRMD4A	-0.0313064739689168	0.0260441667640408	-1.20205319880464	0.229342917383208	0.433345337225568	0.363165872062163	age
COPA	PICALM	-0.0125058449327606	0.0208089943933885	-0.600982666261568	0.547851531481589	0.827344359512203	0.0823136895915245	age
COPA	CD163	0.0721033793959108	0.0468740837368577	1.53823549492051	0.123991045169091	0.366676797956192	0.435716569827757	age
COPA	GPNMB	-0.210892580853502	0.0725210383946854	-2.90801932131403	0.00363725864313968	0.0933258423712122	1.02999808138539	age
COPA	MKI67	0.108012123879166	0.16593803002998	0.650918441418471	0.515099136360526	0.837499315233661	0.0770155393840889	age
COPA	ERN1	-0.0482700618870671	0.0915093002633953	-0.527488044910509	0.597854716310807	0.906636831888357	0.042566641817202	age
COPB1	AIF1	0.0188086454784441	0.0995749991452586	0.18888923565047	0.850179630415051	0.978886814416014	0.00926752139023867	age
COPB1	CCL3	-0.122861416517341	0.11975119461605	-1.02597236638234	0.304904609681699	0.775574439693404	0.110376512232617	age
COPB1	HIF1A	0.000804551891617406	0.0706142801340574	0.0113936145789493	0.990909407517859	0.997747282664668	0.000979446330556135	age
COPB1	HIST	0.011350469647168	0.124363984189586	0.0912681410227651	0.927279532087632	0.973552776839559	0.0116405001594504	age
COPB1	HSPA1A	-0.0892707249116868	0.107262497361039	-0.832264091439215	0.405259894453827	0.848360609045291	0.071419504784686	age
COPB1	IFI44L	-0.0253527906941526	0.131456184101752	-0.192861148886907	0.847067712445399	0.963114510747255	0.0163220738005998	age
COPB1	TMEM163	-0.0595702778975023	0.0685514959741781	-0.8689858193604	0.384854887120164	0.762287307757778	0.117881311263221	age
COPB1	FRMD4A	-0.0955099033533789	0.032665515453607	-2.9238755925657	0.00345702882195773	0.0168173554839574	1.774242295638	age
COPB1	PICALM	-0.0309504709031567	0.0243945441790165	-1.26874561279072	0.204531808486741	0.534851574504734	0.271766721374789	age
COPB1	CD163	0.0574707685118137	0.0491241198282087	1.16990937878977	0.242037439204887	0.533776536858559	0.272640520351454	age
COPB1	GPNMB	0.059709753271638	0.131502790324846	0.454056930078361	0.649787851818175	0.905554503209344	0.0430854053933073	age
COPB1	ERN1	-0.129369622566032	0.0548654615194184	-2.35794284752794	0.0183765219391794	0.279436801677564	0.553716398103785	age
COPB2	AIF1	-0.00462467419400204	0.072452369592207	-0.0638305443980879	0.949105156930368	0.99083282262394	0.00399961527922272	age
COPB2	CCL3	-0.189380196840305	0.121767142960146	-1.55526517446738	0.119882927845657	0.579240165933872	0.237141330722119	age
COPB2	HIF1A	0.454646314931587	0.24931491012762	1.82358253142125	0.0682152094717717	0.373935587120956	0.42720320145503	age
COPB2	HIST	0.153321727873607	0.149321111832108	1.02679203223451	0.304518402023591	0.630571133710039	0.200265914269031	age
COPB2	HSPA1A	-0.0310040977511571	0.108909536828537	-0.284677528286333	0.775891208418644	0.951560487837401	0.0215635997058622	age
COPB2	IFI44L	-0.0643415274426694	0.132508300934837	-0.485566013515715	0.627274898001413	0.911191964432375	0.0403901188434272	age
COPB2	TMEM163	-0.0251172423304641	0.134416715282072	-0.186861003691065	0.851769615140098	0.957469063960248	0.018875249284565	age
COPB2	FRMD4A	-0.0886051663590166	0.028477419109584	-3.11141841955744	0.00186190912108821	0.0102680880117654	1.98851041747817	age
COPB2	PICALM	-0.0185789936909564	0.036087567543162	-0.514830867132711	0.606671213644422	0.854118490700046	0.0684818760468924	age
COPB2	CD163	0.101435780253142	0.0861592843030021	1.17730527909698	0.239073680604459	0.530105038434936	0.275638067959781	age
COPB2	GPNMB	-0.0752131501932956	0.148211020599313	-0.507473397653966	0.61182269740859	0.892458260469399	0.0494120863325297	age
COPB2	ERN1	0.0805148947180366	0.0619868725877325	1.29890235394729	0.193977441750876	0.680997768703813	0.166854311055217	age
COPE	AIF1	-0.000720282557790678	0.0972686637846289	-0.00740508329985409	0.994091652361265	0.99915773289311	0.000365946090631442	age
COPE	CCL3	-0.200794376689026	0.146051798826475	-1.37481618372664	0.169188439458607	0.654251031850316	0.184255583741127	age
COPE	HIF1A	0.306851171512728	0.193579008980152	1.58514692852979	0.112932955301083	0.461357559291218	0.335962359128717	age
COPE	HIST	0.374428806218755	0.136730901716673	2.73843587307445	0.00617321982658153	0.0999828660214639	1.0000744182989	age
COPE	HSPA1A	-0.153867092163121	0.123794728593135	-1.24292119633642	0.213896874001344	0.73632277913297	0.132931763833056	age
COPE	IFI44L	-0.00368345899126218	0.167609055332633	-0.0219764915681439	0.982466708019702	0.998547808288961	0.000631137223887891	age
COPE	TMEM163	0.0884871332654496	0.143349083771111	0.617284261172811	0.537047246151817	0.851091033566405	0.0700239848494778	age
COPE	FRMD4A	-0.189427685885834	0.119516418545205	-1.58495115726872	0.112977431996698	0.266402188094573	0.574462212409032	age
COPE	PICALM	-0.0344082189216069	0.122359562988823	-0.281205801010829	0.77855255555435	0.934536803825739	0.0294035906107852	age
COPE	CD163	0.0867351366242506	0.135962941798101	0.637932185617524	0.52351782521753	0.778043966396924	0.108995860819999	age
COPE	GPNMB	0.0648768164915671	0.150846788566727	0.430084174200823	0.667134411695813	0.912493371676035	0.0397702815618737	age
COPE	ERN1	-0.118616127507235	0.0729636011389565	-1.62568905119328	0.104015820367944	0.558123540399666	0.253269659529438	age
COPG1	AIF1	0.0272954875635372	0.102777920730994	0.265577347443904	0.790564733380833	0.97201596725835	0.0123266008810959	age
COPG1	HSPA1A	-0.190208824840786	0.114530982757283	-1.66076305521522	0.0967610438220656	0.579652190993454	0.236832518231895	age
COPG1	FRMD4A	-0.0982595457602453	0.0925424333011126	-1.06177828111057	0.288336351856408	0.503619914744913	0.297897104829425	age
COPG1	PICALM	-0.0617173720698242	0.0865246230564535	-0.713292585274324	0.475664724742141	0.787793613090836	0.103587544484799	age
COPG1	CD163	0.0218782742976655	0.121975754872712	0.179365762650919	0.857650512842204	0.946039167788997	0.0240908826230541	age
COPG1	ERN1	-0.050333850049541	0.0778282323793714	-0.646729965601558	0.517806725713799	0.881100840576013	0.0549743844375395	age
COPG2	AIF1	0.126630225249543	0.10160882404879	1.24625224664286	0.212671803359532	0.708092193088291	0.149910193803338	age
COPG2	HSPA1A	-0.344181296539154	0.116886285067958	-2.94458238910619	0.00323390832585793	0.124288476696826	0.905569134745074	age
COPG2	IFI44L	-0.20054230343314	0.172792920383038	-1.16059328697373	0.245807336711765	0.708077287550691	0.149919335919191	age
COPG2	FRMD4A	-0.155087685772732	0.0290560912252404	-5.3375274936503	9.42226187745862e-08	2.31076711831937e-06	5.6362438209965	age
COPG2	PICALM	-0.0795774395468479	0.0375927494280163	-2.11682946200105	0.0342743239482067	0.190711553714167	0.719622995667612	age
COPG2	CD163	-0.0234926978081028	0.194732185083091	-0.120641062996744	0.903975342790924	0.964156883324397	0.0158522938787125	age
COPG2	GPNMB	-0.0171187245832625	0.188886575745747	-0.0906296517668116	0.927786870178861	0.981819639198603	0.00796828501851056	age
COPG2	ERN1	-0.204137180970521	0.0954544764657424	-2.13858153675782	0.0324695741271536	0.363568746952169	0.439413456609532	age
COPRS	AIF1	-0.221107564342601	0.127338730359669	-1.73637324416602	0.0824978599857885	0.536890336119391	0.270114413149435	age
COPRS	HSPA1A	-0.205323378461048	0.143756347769951	-1.42827347554503	0.153213159274637	0.667554172953367	0.175513484929582	age
COPRS	FRMD4A	-0.137503991037817	0.122158713389465	-1.12561754477086	0.260327438541667	0.471442883896342	0.326570915251535	age
COPRS	PICALM	-0.190436728020074	0.133504041424626	-1.42644916204721	0.153738731516599	0.463735255582227	0.333729885508595	age
COPRS	CD163	0.00289318630224521	0.12289613580226	0.0235417190569796	0.981218160700832	0.992689380326838	0.00318662412645165	age
COPRS	GPNMB	0.0708193485147697	0.18631182487014	0.380111936341835	0.703862325703972	0.919396529814398	0.0364971397909542	age
COPRS	ERN1	-0.163785340985497	0.100379717282102	-1.63165772349412	0.10275161076565	0.557265566843257	0.253937790950551	age
COPS2	AIF1	-0.035820895042147	0.088166582577966	-0.406286531639927	0.684532080250502	0.945314339364048	0.0244237542935295	age
COPS2	HIST	0.0775077615809492	0.134435648561308	0.576541731381634	0.564249071218957	0.81007347848748	0.0914755862394556	age
COPS2	HSPA1A	-0.0536086336441913	0.0904964540134497	-0.592383803637476	0.553593609468525	0.900406144115334	0.0455615501594323	age
COPS2	IFI44L	0.191923897339333	0.159840348177167	1.20072246793785	0.229858875664067	0.698218450967757	0.156008678799404	age
COPS2	TMEM163	0.412467559726089	0.173092441223449	2.38293224597616	0.017175355141928	0.209264313276738	0.679304827411103	age
COPS2	FRMD4A	-0.0829171293547069	0.0284536894425058	-2.91410818699808	0.00356706265309674	0.0172290033794103	1.76373984381378	age
COPS2	PICALM	-0.0534826373170617	0.029912915135645	-1.78794467455064	0.0737849342807458	0.307014296652292	0.512841400377431	age
COPS2	CD163	0.0240570564496867	0.0973463554840938	0.2471284757406	0.804808796609607	0.924105939421131	0.0342782384458199	age
COPS2	GPNMB	-0.0129630102387183	0.122513273278688	-0.105809026987881	0.915733874498453	0.978206360565917	0.00956951760377907	age
COPS2	ERN1	0.0550925238948679	0.0714017921238419	0.771584609519511	0.440360492554921	0.850113486040608	0.0705230942018044	age
COPS3	AIF1	-0.115044456815402	0.105824293377984	-1.08712709665336	0.276980644181413	0.762954016043004	0.11750163659373	age
COPS3	HSPA1A	-0.0854396580368373	0.131710412631741	-0.648693268281865	0.51653665639477	0.890271716691436	0.0504774236360474	age
COPS3	FRMD4A	-0.157483704158748	0.103129468448643	-1.52704853935297	0.126748941867228	0.289207878417896	0.538789880441082	age
COPS3	PICALM	-0.0118396894090771	0.120198894559137	-0.0985008177696016	0.921534622632452	0.977448091334651	0.00990629709886624	age
COPS3	CD163	0.157257576187799	0.0983979298510631	1.59817972213264	0.11000298526991	0.340422261768548	0.467982047156463	age
COPS3	GPNMB	0.189372949520078	0.185472606334278	1.02102921430225	0.307240597762287	0.724242915755746	0.140115744192181	age
COPS3	ERN1	0.0222213338287986	0.0921648269952213	0.241104275386431	0.809474299234003	0.962977786094504	0.0163837310352268	age
COPS4	AIF1	-0.106131110486811	0.0773012786423577	-1.37295413932074	0.169766604208861	0.656352439705263	0.182862896116654	age
COPS4	HSPA1A	-0.0385063448279209	0.105393266159306	-0.36535868211653	0.71484367940951	0.940339576491181	0.0267152851612455	age
COPS4	IFI44L	1.3821576478139e-05	0.164426352450018	8.40593753506785e-05	0.999932930322296	0.999932930322296	2.91289677760759e-05	age
COPS4	TMEM163	-0.13349480014463	0.160538580807677	-0.831543417619686	0.405666711410801	0.774036443393731	0.111238591265164	age
COPS4	FRMD4A	-0.0220516262525927	0.0319714655580046	-0.689728352070232	0.490365032774771	0.700173691299135	0.154794211677623	age
COPS4	PICALM	-0.0362913445226758	0.0342181203665153	-1.06058848744332	0.288876956784341	0.632219814743467	0.19913189682467	age
COPS4	CD163	0.0401505413250159	0.102263192191221	0.392619675414968	0.694600405315146	0.874658767983487	0.0581613459329701	age
COPS4	ERN1	0.0229499214076627	0.0907109339246321	0.253000607696652	0.800267743597832	0.960985611432392	0.0172831148520536	age
COPS5	AIF1	-0.166230323258178	0.0993011091087909	-1.6740026848649	0.0941300716915064	0.554597577784887	0.256022031543146	age
COPS5	HIST	0.00352148398390645	0.16081044465048	0.0218983536272184	0.982529038076374	0.993861872351651	0.00267396997278346	age
COPS5	HSPA1A	-0.0966099318968754	0.0909735351398897	-1.06195644423753	0.288255458874203	0.790138739299478	0.10229664488431	age
COPS5	IFI44L	-0.189761588116824	0.173463188902851	-1.09395883539937	0.273973032654592	0.733588387528891	0.134547552027294	age
COPS5	TMEM163	-0.0462366544023948	0.186193544282606	-0.248325765431569	0.803882365285836	0.948789968714794	0.0228299156269895	age
COPS5	FRMD4A	-0.0220195834435339	0.0893656350269004	-0.24639877998859	0.805373550560811	0.903843013878758	0.0439069944435471	age
COPS5	PICALM	-0.0437179035120136	0.0748508725847461	-0.584066718293981	0.559175425391855	0.831187190345172	0.0803011584312382	age
COPS5	CD163	0.0429480092671475	0.0986043807112957	0.435558835797521	0.663156842531975	0.858597667951376	0.0662102954480362	age
COPS5	GPNMB	0.134798319033062	0.145162721948729	0.92860148406884	0.353095652483748	0.761427515781176	0.118371433095582	age
COPS5	ERN1	-0.0155353204240028	0.0654656042253567	-0.237305079634253	0.812420121665117	0.963295798285702	0.016240334020192	age
COPS6	AIF1	-0.0694977019030752	0.0727959036686308	-0.954692481316407	0.339733233210164	0.805819445819297	0.0937622565429286	age
COPS6	CCL3	-0.0248551492093998	0.158066587499304	-0.15724480171693	0.875051920791875	0.975262111679744	0.0108786475242283	age
COPS6	HIST	-0.0615873026703115	0.147635941861764	-0.417156566982705	0.676563891615006	0.870447308996284	0.0602575130070168	age
COPS6	HSPA1A	-0.0737086423039732	0.0979349710510756	-0.752628417743977	0.45167323593289	0.867204798575303	0.0618783276818307	age
COPS6	IFI44L	0.0342515466995344	0.155901199042749	0.219700341689755	0.826104538537639	0.958519317688468	0.0183991300671247	age
COPS6	TMEM163	0.0756275493397744	0.165526360946151	0.45689127041449	0.647749198853123	0.898024103186962	0.0467120066059556	age
COPS6	FRMD4A	-0.11487177107525	0.0317263878776409	-3.6207012130809	0.000293805655452562	0.0022236917670656	2.65292541184707	age
COPS6	PICALM	-0.0590161838112235	0.0445135109130569	-1.32580384248937	0.184904679923774	0.509032548559335	0.29325444711752	age
COPS6	CD163	0.395502204537503	0.10586424099513	3.73593765769969	0.000187017001124212	0.00254855857068038	2.59370538105467	age
COPS6	GPNMB	0.0742896345813137	0.122352097625613	0.6071790841595	0.543732071237253	0.862429891153648	0.0642761995853063	age
COPS6	ERN1	-0.0720126173046436	0.0793314593361411	-0.907743509413003	0.364013750575247	0.812690574057458	0.0900747773562778	age
COPS7A	AIF1	-0.0151665355506232	0.0850042591062978	-0.178420889848089	0.858392444785631	0.97961652037759	0.00894389948818897	age
COPS7A	HSPA1A	0.0534315088302879	0.113061928135008	0.472586216347602	0.636508418190638	0.918601299569436	0.0368729445098265	age
COPS7A	FRMD4A	-0.0409269578362018	0.0818088307558032	-0.500275550427648	0.61688106731693	0.791401746567128	0.101602995612032	age
COPS7A	PICALM	-0.0351759991100665	0.0815838509785337	-0.431163749788203	0.666349309906169	0.884095329096732	0.0535009039139251	age
COPS7A	CD163	0.203513262342222	0.107452515412318	1.89398323120961	0.0582272356910204	0.227797167279602	0.642451680794612	age
COPS7A	ERN1	0.0274455776364353	0.0916488084728301	0.299464642189775	0.764585546288443	0.952013983020991	0.0213566727244974	age
COPS7B	AIF1	-0.0322260248528688	0.0941651682292718	-0.342228718525787	0.732178774371864	0.956885033545073	0.0191402380813334	age
COPS7B	HSPA1A	-0.0870029998795129	0.147202459015533	-0.591043114777941	0.55449153310281	0.900562078648856	0.0454863444931026	age
COPS7B	FRMD4A	-0.0493395927956889	0.0310235038569473	-1.59039394851075	0.111746033537729	0.264441259676796	0.577670782726553	age
COPS7B	PICALM	-0.0052452673309838	0.0404977921568947	-0.129519834332272	0.89694633160876	0.968835253707433	0.0137500665908047	age
COPS7B	CD163	0.100819569137885	0.101276602009313	0.995487280750332	0.319499327384453	0.613005582336342	0.212535570560165	age
COPS7B	ERN1	-0.131556608675976	0.0669415636232358	-1.96524552991337	0.0493858266215392	0.426624129162998	0.369954585206338	age
COPS8	AIF1	-0.234471018985915	0.094134015428934	-2.49082138818277	0.0127448171507475	0.294850036663481	0.530398813883303	age
COPS8	HSPA1A	-0.267237168438157	0.175269280318194	-1.5247233739592	0.127328109190697	0.637985491971209	0.195189197185558	age
COPS8	FRMD4A	-0.0527438517963575	0.111237691169579	-0.474154499628643	0.635389737104789	0.802459613421364	0.0955768157574947	age
COPS8	PICALM	-0.107224041427048	0.122266738714563	-0.876968197191937	0.380503912249551	0.716559610614175	0.144747674793595	age
COPS8	CD163	0.240043544000345	0.133155586749566	1.80272979797543	0.0714306600392802	0.260891821923965	0.583539534349226	age
COPS8	ERN1	0.0508104390655717	0.0787642489339584	0.64509520186214	0.518865493050535	0.881882496066014	0.0545892773508811	age
COPS9	AIF1	0.027454170511353	0.113631729008694	0.24160655435642	0.809085042892662	0.973551356653392	0.0116411336941494	age
COPS9	CCL3	0.0723586346203038	0.167620582580759	0.431681082992547	0.665973218148362	0.927548681838206	0.0326632874284177	age
COPS9	HIF1A	0.217378833794094	0.224480352052753	0.968364633279842	0.332862295866794	0.700412779135631	0.154645938748702	age
COPS9	HIST	0.28657317365808	0.161904567748799	1.77001290107335	0.0767249916072736	0.338094110860799	0.470962393987065	age
COPS9	HSPA1A	-0.279566515257972	0.188514861621392	-1.48299456527435	0.138075854713054	0.647362147011099	0.188852698546081	age
COPS9	IFI44L	-0.00669076023725948	0.186519436579504	-0.0358716515552391	0.971384700095737	0.993997177653746	0.00261484873261054	age
COPS9	TMEM163	-0.133848135568803	0.162666125358917	-0.822839637161527	0.410599192899002	0.777300223239218	0.109411207565906	age
COPS9	FRMD4A	-0.11999305700071	0.137458462791162	-0.872940483722802	0.382695518620118	0.605461438110276	0.217913511892066	age
COPS9	PICALM	-0.0296394872838077	0.158712477772884	-0.186749571928563	0.851856986972513	0.957912026114003	0.0186743743532063	age
COPS9	CD163	0.0557447320291875	0.13261353693224	0.420354764066588	0.674226308866597	0.864365742416558	0.0633024539293299	age
COPS9	GPNMB	0.255934921635596	0.194495914138748	1.31588842248387	0.188211495175271	0.611027022129059	0.213939583043799	age
COPS9	MKI67	0.586392468458011	0.215239388849791	2.72437341321033	0.00644236214970505	0.0933316567841885	1.02997102469082	age
COPS9	ERN1	-0.124585249276076	0.160319853769418	-0.777104309583904	0.437097231592274	0.847976746229246	0.0716160570862004	age
COPZ1	AIF1	-0.216304967995216	0.108527530209442	-1.99308845946995	0.0462517614804494	0.449543479560971	0.347228297211725	age
COPZ1	HSPA1A	-0.197176589280946	0.15594212706993	-1.26442157091088	0.206078754550122	0.72718867944381	0.138352890640536	age
COPZ1	FRMD4A	-0.235587689310005	0.120624238035432	-1.95307090139549	0.0508111944075174	0.145959154395202	0.835768661356728	age
COPZ1	PICALM	-0.0253211501553048	0.140652517257701	-0.180026284982243	0.857131932880889	0.958916649134513	0.0182191408941255	age
COPZ1	CD163	0.121668995929163	0.141046676100227	0.862615123540423	0.388349112425989	0.677414469800883	0.169145530916128	age
COPZ1	GPNMB	-0.239320597329069	0.17713099371134	-1.35109385610446	0.176665369321655	0.59462977966801	0.22575334467425	age
COPZ1	ERN1	-0.0863652613238743	0.14699114867609	-0.587554162966569	0.556831585272654	0.893557503715	0.0488774938102383	age
CORO1A	AIF1	0.0121219041290443	0.0917516039069803	0.13211653652762	0.894892116308649	0.985730788265698	0.0062416785017611	age
CORO1A	CCL3	-0.143933934669098	0.126826592191341	-1.13488766182369	0.256422390156473	0.736228131737721	0.132987591908318	age
CORO1A	HIF1A	0.539342734566059	0.204602929949063	2.63604599748563	0.00838783604663163	0.134640594654186	0.87082397892126	age
CORO1A	HIST	0.0871994018089212	0.166839312217177	0.522655006485596	0.601214354318061	0.830533277984615	0.0806429614599781	age
CORO1A	HSPA1A	-0.167062602225849	0.133772990485002	-1.24885151793463	0.211719386928397	0.731845899943242	0.135580355894857	age
CORO1A	IFI44L	-0.0219120134820847	0.107410439952423	-0.204002641566225	0.838351434649017	0.959623940861788	0.0178989257162249	age
CORO1A	TMEM163	-0.0141688521198703	0.122387691809049	-0.115770237271709	0.907834639089869	0.975198145860923	0.0109071331106912	age
CORO1A	FRMD4A	-0.055904102428782	0.0349354988501258	-1.60020907869706	0.109552208789458	0.260395695872964	0.584366198575696	age
CORO1A	PICALM	-0.011745426794	0.0348541994477007	-0.336987421318461	0.736126382429669	0.91425092035277	0.0389345937966685	age
CORO1A	CD163	0.148533599178343	0.12751996268012	1.16478703456756	0.244105208345398	0.535324481140675	0.271382895265563	age
CORO1A	GPNMB	0.0884217416884135	0.154622852620654	0.571854290551373	0.567420693203677	0.871959418875948	0.0595037267283894	age
CORO1A	MKI67	-0.000270603996907662	0.151918595581005	-0.00178124340784451	0.9985787741374	0.999919611066755	3.49138734778724e-05	age
CORO1A	ERN1	-0.154888966934072	0.0819217153657691	-1.89069486939469	0.0586650877378644	0.447148011774957	0.349548695979752	age
CORO1B	AIF1	-0.187680599297658	0.110867252027185	-1.69284072497475	0.0904857885371005	0.549056472057161	0.260382984800357	age
CORO1B	CCL3	-0.270847209963485	0.175987698905117	-1.53901216760332	0.12380132578803	0.585320793162941	0.23260604756611	age
CORO1B	HIST	-0.138969618428865	0.164197506774752	-0.846356446931351	0.397353927188647	0.704087614050669	0.152373295501033	age
CORO1B	HSPA1A	-0.375326852567932	0.135003926592092	-2.78011804576592	0.00543391415686942	0.165693348733078	0.780694924691698	age
CORO1B	IFI44L	-0.149540165538252	0.135263743225971	-1.10554507787375	0.268923473029666	0.728762020044006	0.137414269014085	age
CORO1B	FRMD4A	-0.277652209771083	0.0993895682335434	-2.79357496672752	0.00521289446527828	0.0234259381486535	1.6303030077134	age
CORO1B	PICALM	-0.0596428314122053	0.12221267170507	-0.488024937022393	0.625532177858597	0.864038093321669	0.0634671101198258	age
CORO1B	CD163	-0.0603887589995276	0.115080414641901	-0.524752706074627	0.599755112555272	0.825728185858235	0.083162890705315	age
CORO1B	GPNMB	-0.125564288930435	0.150655878685955	-0.833450974669074	0.404590436199427	0.789931547164132	0.102410541591768	age
CORO1B	ERN1	-0.25293847159715	0.101633980934958	-2.48871951359477	0.0128204065492412	0.2329300647303	0.632774452625516	age
CORO1C	AIF1	0.0114209092168065	0.10601826738156	0.10772586176779	0.914213154165334	0.987462920819303	0.00547920313026701	age
CORO1C	CCL3	0.15538722259157	0.118242694103513	1.31413804268989	0.188799753928734	0.666673004108568	0.176087130601234	age
CORO1C	HIF1A	-0.0208073865937716	0.0900678371981756	-0.231019054537629	0.817299999009546	0.948268631650012	0.0230686154922467	age
CORO1C	HIST	0.180648342380646	0.0865057864652869	2.08828044645472	0.0367725442381968	0.242962424262095	0.614460887708174	age
CORO1C	HSPA1A	0.0837995376531336	0.0895381536274773	0.935908707720073	0.349320193447331	0.824657681521795	0.0837262913021811	age
CORO1C	IFI44L	0.147412903996749	0.119938004018129	1.22907584800616	0.219043369535602	0.686162171820819	0.163573228311796	age
CORO1C	TMEM163	-0.0149627810060418	0.0766277619994192	-0.195265796829029	0.845184871821226	0.954900839780417	0.0200417247221257	age
CORO1C	FRMD4A	0.0853720902924274	0.0325097900122776	2.62604250166445	0.00863840303724977	0.0356620631694378	1.44779353504786	age
CORO1C	PICALM	0.139391916665449	0.0255622381438947	5.45304037466461	4.95158210241676e-08	2.74871060591217e-06	5.56087098182672	age
CORO1C	CD163	0.236300645702646	0.0507359191848368	4.6574625925624	3.20130568726971e-06	7.09226408545409e-05	4.14921510150878	age
CORO1C	GPNMB	0.0141832213038104	0.0727807486615202	0.19487600175387	0.845490021823397	0.963904957175173	0.0159657862312706	age
CORO1C	MKI67	0.295283977901386	0.199101896854697	1.48307968214327	0.138053241501147	0.48440842028801	0.314788316286964	age
CORO1C	ERN1	0.096449109486372	0.0845916669943925	1.14017270155895	0.254214358048088	0.734248658702896	0.134156838156831	age
CORO2A	ERN1	0.242520360118829	0.169952345743881	1.42699036637193	0.15358267146108	0.631650625775405	0.199523069268896	age
CORO7	AIF1	0.11506609260287	0.0875101235292979	1.31488892898599	0.18854723403083	0.681928746420098	0.166261001667873	age
CORO7	HIST	0.301955463146144	0.119851781900795	2.51940737431907	0.0117552564502321	0.13860868319889	0.858209562312662	age
CORO7	HSPA1A	0.320699749384043	0.102396477867035	3.13194121579536	0.0017365464101029	0.0933265277448641	1.02999489199117	age
CORO7	IFI44L	-0.0715800502178561	0.121063768631376	-0.591259061460478	0.554346855132422	0.89307841943394	0.0491104049052427	age
CORO7	TMEM163	0.400536480491585	0.155564035007181	2.57473702371565	0.0100316326438916	0.164183055382895	0.78467166654323	age
CORO7	FRMD4A	-0.0464700221906802	0.0783754192233039	-0.592915771949873	0.553237522256438	0.748507102457	0.125804074354665	age
CORO7	PICALM	0.031372020142259	0.0739936151183265	0.423982800300952	0.671578356959446	0.886559915339829	0.052291908656206	age
CORO7	CD163	0.161545493598197	0.119612278827785	1.35057617145466	0.176831238154434	0.449280297261689	0.347482626539734	age
CORO7	GPNMB	0.0685352803266651	0.149305597887298	0.459026863670565	0.646214875113566	0.905489369505648	0.0431166439607871	age
CORO7	ERN1	-0.0084393478165095	0.0684993473765534	-0.123203331706459	0.90194608735075	0.978069355866129	0.00963034786886912	age
COTL1	AIF1	-0.0424418229894114	0.085467003320446	-0.496587236483324	0.619480155597819	0.921662909476921	0.0354278894913503	age
COTL1	CCL3	-0.0199781605283882	0.0996682015502817	-0.200446684274818	0.841131251493286	0.968765042742736	0.0137815408165323	age
COTL1	HIF1A	-0.137248543392841	0.120583356899586	-1.13820469857322	0.255035017185092	0.640577099922667	0.193428591046827	age
COTL1	HIST	0.144849702298598	0.0965555681151864	1.50016933384721	0.133570544682616	0.435958005914669	0.360555342561439	age
COTL1	HSPA1A	-0.0434429599273322	0.0873756470311817	-0.497197576251753	0.619049730464053	0.916054964252652	0.0380784674287854	age
COTL1	IFI44L	0.0177646845203728	0.0922727333547392	0.192523661915131	0.847332035056451	0.963130954779831	0.016314658803149	age
COTL1	TMEM163	-0.102860054365191	0.078735212866899	-1.30640472820051	0.191414958789405	0.60142511489501	0.220818440165373	age
COTL1	FRMD4A	-0.0559273373461871	0.0341158064581971	-1.63933798295861	0.101142889721475	0.246014137966817	0.609039934097668	age
COTL1	PICALM	-0.0686595481421222	0.0268268206004979	-2.55936210871175	0.0104864448177331	0.0813820557113056	1.08947134406248	age
COTL1	CD163	0.283244825336312	0.082032822468647	3.45282311168275	0.000554752649746951	0.00637266969798201	2.19567859086601	age
COTL1	GPNMB	-0.0544612269315672	0.0891847626700131	-0.610656184992898	0.541427218374993	0.861904769722394	0.0645407159256051	age
COTL1	MKI67	0.0169878595114754	0.106246043057464	0.159891691234913	0.87296639374793	0.963957915707155	0.0159419260298641	age
COTL1	ERN1	-0.0112585876132009	0.0708521768937745	-0.158902493992251	0.873745695741698	0.973214122156405	0.011791597716866	age
CP	HSPA1A	-0.0906975340307373	0.177088423424491	-0.512159588282799	0.608539323377573	0.914972330964196	0.0385920389294632	age
CP	FRMD4A	0.0422076628155538	0.0558994812210855	0.755063587238318	0.450210829962082	0.666607018279269	0.176130118242375	age
CP	PICALM	0.167828908384328	0.0636583510434094	2.63640049786843	0.00837907704789854	0.069423485602299	1.15849358513533	age
CP	ERN1	0.134592368499762	0.148088696668896	0.908863211894493	0.363422334713224	0.812533573434838	0.0901586851721646	age
CPA6	HSPA1A	-0.0380415383016725	0.307129211139606	-0.12386167424622	0.901424798729996	0.979711984699026	0.00890157924638807	age
CPA6	FRMD4A	0.268457750932886	0.116928686231167	2.29591009345771	0.0216810225145458	0.0748271217038378	1.12594096000457	age
CPA6	PICALM	0.331165152919265	0.101986201693756	3.24715645272963	0.00116564294268045	0.0147653321477522	1.83075677908742	age
CPA6	CD163	0.0289724436922279	0.310694822694189	0.0932504875394879	0.925704565832161	0.972429018364119	0.012142089804666	age
CPA6	GPNMB	0.611982341092538	0.208559750076796	2.93432621043702	0.00334272688972165	0.0901902271090599	1.04484051947084	age
CPA6	ERN1	0.26565611202417	0.237476808823752	1.11866128461129	0.263284667696211	0.73841443078722	0.131699824509204	age
CPAMD8	ERN1	0.251957295003687	0.157219562932572	1.6025823396529	0.10902689534318	0.570072059884988	0.244070243919789	age
CPB2	ERN1	0.155145768766568	0.185340286310373	0.837086053200323	0.402544199293419	0.831431247532295	0.0801736575110231	age
CPD	AIF1	-0.164558508541132	0.0990103741987691	-1.66203299273237	0.0965061594376841	0.556126436671943	0.254826459305682	age
CPD	HSPA1A	-0.080492281325389	0.122262710552622	-0.658355118756712	0.510309967751111	0.886249064078089	0.0524442104446301	age
CPD	FRMD4A	-0.0861711340322823	0.0399473196912832	-2.15711929356516	0.0309963706869641	0.0982915316371455	1.0074838974444	age
CPD	PICALM	-0.0162829701781469	0.0389413002978952	-0.418141409084559	0.675843730756948	0.888702012383786	0.0512438364107962	age
CPD	CD163	-0.142563843916022	0.131200276742835	-1.08661237198044	0.277208155020523	0.570871419295938	0.243461699422416	age
CPD	ERN1	0.0824132093831204	0.0924026268202219	0.891892495041977	0.372450557686395	0.816748735547809	0.0879115292064082	age
CPE	HSPA1A	0.0776966565000126	0.113028054316459	0.68741036877867	0.491824165425481	0.88295813180723	0.0540598893512935	age
CPE	FRMD4A	-0.148527565401459	0.041808027623346	-3.55260876546398	0.000381431296238269	0.00277619971824955	2.55654929419206	age
CPE	PICALM	-0.076576105605625	0.0509018329629833	-1.50438797874553	0.132481497727019	0.429189115705418	0.3673513003338	age
CPEB2	AIF1	-0.00548426267483128	0.1213802043187	-0.0451825131257121	0.963961832518878	0.992637908055344	0.00320914345977947	age
CPEB2	HSPA1A	-0.158819951453604	0.123516112449973	-1.28582375451567	0.198504577955134	0.719315772688032	0.143080416668106	age
CPEB2	IFI44L	0.240353599044942	0.199776744215129	1.20311100268067	0.228933368185704	0.698050340279185	0.156113256865184	age
CPEB2	TMEM163	-0.0380205130039894	0.0844339792479816	-0.450298722654343	0.652495059913284	0.899178029561815	0.0461543131591751	age
CPEB2	FRMD4A	-0.0687477308894257	0.0256961730651901	-2.67540737350328	0.00746384948873038	0.0316671414830309	1.49939113758089	age
CPEB2	PICALM	-0.0545643489789545	0.0345706774889604	-1.57834190540173	0.114487083710064	0.395901285808676	0.40241308774336	age
CPEB2	CD163	-0.140776493936681	0.0540057763950103	-2.60669327123473	0.00914212139504517	0.0613941006988875	1.21187335780033	age
CPEB2	GPNMB	0.135087289234131	0.103560057483147	1.30443428206975	0.192085552850227	0.614144541548692	0.211729403762081	age
CPEB2	ERN1	0.207478549824235	0.0967092753197892	2.145384185107	0.0319221425087697	0.361063460702119	0.442416459560906	age
CPEB3	AIF1	-0.0805438212204333	0.0993604286972172	-0.810622722511353	0.417582363852572	0.846480062491841	0.0723832665588821	age
CPEB3	CCL3	-0.144895405842656	0.112310533509407	-1.29013193433473	0.197004853803642	0.677821062828134	0.168884939883555	age
CPEB3	HIF1A	-0.0642170512828842	0.0867668148823575	-0.740110736690666	0.459232804432166	0.780604012728602	0.107569220539513	age
CPEB3	HIST	0.0492995896151831	0.0673835872530859	0.731626077282274	0.464396827155478	0.750448487255764	0.124679113505158	age
CPEB3	HSPA1A	0.0591750526685906	0.0576962197011034	1.02563136675415	0.305065376551156	0.797663349585848	0.0981803621148637	age
CPEB3	IFI44L	-0.0425893799418729	0.0808315497966582	-0.526890552624708	0.598269594821136	0.905044832103646	0.043329907145097	age
CPEB3	TMEM163	-0.10704272220471	0.0621784057647927	-1.72154176177545	0.0851525608155032	0.435624806762251	0.360887397205507	age
CPEB3	FRMD4A	-0.0944850062082169	0.0249316949946311	-3.78975461670631	0.000150796173659681	0.00125765068910723	2.90043996688679	age
CPEB3	PICALM	-0.0160523596413708	0.027349985166129	-0.586923888399416	0.55725482525198	0.830595644850968	0.0806103504018586	age
CPEB3	CD163	0.148595751938224	0.0376800132435834	3.94362260378263	8.02599293743946e-05	0.00120841843178457	2.91778265913421	age
CPEB3	GPNMB	-0.0184674192791423	0.0669198535032878	-0.275963235308562	0.782576304093215	0.944865123835412	0.0246301810723021	age
CPEB3	MKI67	-0.0624052210631757	0.0855654770148386	-0.729327098268306	0.465801600036791	0.80605789899169	0.0936337617811509	age
CPEB3	ERN1	0.122002363246994	0.064075005238617	1.90405545489468	0.056902962284449	0.442305999346032	0.35427716991096	age
CPEB4	AIF1	-0.156103431018783	0.106451399413323	-1.46642911111646	0.142531420389896	0.621626850677417	0.206470234797252	age
CPEB4	CCL3	-0.0723935922520116	0.142464679422725	-0.508151161013062	0.611347338470995	0.908529569841031	0.0416609331772962	age
CPEB4	HIF1A	-0.0136857694732776	0.0935456296949454	-0.146300468743513	0.883684195836126	0.969562586028686	0.0134241516295113	age
CPEB4	HIST	0.03184911100343	0.109717279385363	0.29028345564025	0.771599394692682	0.919151985018316	0.036612670553712	age
CPEB4	HSPA1A	0.0359125659172904	0.0939817266304668	0.382122857334783	0.70237023828656	0.937176388937856	0.0281786614783727	age
CPEB4	IFI44L	0.181251783780478	0.125158901662944	1.44817333303702	0.147568580547678	0.599631581456208	0.222115501756102	age
CPEB4	TMEM163	-0.0436719282394717	0.0811433938936467	-0.538206823055883	0.590434270070248	0.868252383257725	0.0613540159247632	age
CPEB4	FRMD4A	-0.0388807848089378	0.0506390318890473	-0.767802688134473	0.442604417255819	0.659797550687045	0.180589300983877	age
CPEB4	PICALM	0.056421012618606	0.0546425179158061	1.03254781753543	0.30181555913263	0.646767137451414	0.189252054916054	age
CPEB4	CD163	0.122997845674203	0.0472109352505258	2.60528297144533	0.00917984098776971	0.0614684689284683	1.2113476042567	age
CPEB4	GPNMB	-0.0741732483577663	0.0743711284148672	-0.997339289300586	0.318599849055291	0.732930394896749	0.134937267579351	age
CPEB4	MKI67	-0.430473981577968	0.143116205814943	-3.00786328932304	0.00263091461109921	0.0594586702108422	1.22578480798933	age
CPEB4	ERN1	0.0330437091373732	0.104075077206448	0.317498771313197	0.750865171634379	0.949668051278784	0.0224281722801536	age
CPED1	AIF1	-0.147571016887744	0.108231243697864	-1.36347889801303	0.17273163052174	0.659802819838544	0.180585832716557	age
CPED1	CCL3	-0.0677743244509623	0.137205307873734	-0.493962846636611	0.621332418676123	0.909794516106255	0.0410566852593838	age
CPED1	HIF1A	-0.122678028876088	0.106792969648077	-1.14874630118778	0.250660607663732	0.640577099922667	0.193428591046827	age
CPED1	HIST	-0.0679110262125777	0.083729026792598	-0.811081040996661	0.417319132692308	0.717314264123103	0.144290532933754	age
CPED1	HSPA1A	-0.00439977298675327	0.0833160488744395	-0.0528082289809962	0.957884704872616	0.993457949115723	0.00285051089286796	age
CPED1	IFI44L	-0.409994871436887	0.104802895130732	-3.9120567320727	9.15134061196386e-05	0.00950466369654886	2.02206324516539	age
CPED1	TMEM163	-0.0917990860483075	0.0768522627646802	-1.19448774500491	0.232287231690197	0.637962788832794	0.195204652118779	age
CPED1	FRMD4A	-0.172882481328775	0.0315305292871109	-5.48301868815905	4.18128828312563e-08	1.11673273821076e-06	5.95205075186956	age
CPED1	PICALM	-0.0547782594175423	0.0402297833820821	-1.36163446114751	0.173313274014229	0.491749057989261	0.308256463356684	age
CPED1	CD163	-0.143336898347096	0.0572727884546345	-2.50270507538903	0.0123248199518613	0.0757612232893042	1.12055302155091	age
CPED1	GPNMB	0.0416705819487963	0.101058870456622	0.41233967647286	0.680090471189349	0.914475437398819	0.0388279550814023	age
CPED1	MKI67	-0.30681324732037	0.151489097360143	-2.02531570038315	0.0428349573689029	0.267794791367608	0.57219787430797	age
CPED1	ERN1	0.00553607354484516	0.10102168699497	0.0548008423688353	0.956297129299519	0.989830367006046	0.00443922659997363	age
CPLANE1	AIF1	0.121450911865034	0.120347053382342	1.00917229339372	0.312892011852857	0.787370041948067	0.103821113376314	age
CPLANE1	HIF1A	0.0454155981001512	0.0798767855608283	0.568570677716695	0.569647528651319	0.845919584782177	0.0726709201114312	age
CPLANE1	HIST	0.20957114670927	0.09329579405184	2.24630862343935	0.0246842465966936	0.197873693321707	0.70361194002622	age
CPLANE1	HSPA1A	0.0549059241203369	0.126403930368702	0.434368804515685	0.664020647239336	0.925270773046403	0.0337311558754842	age
CPLANE1	IFI44L	-0.173635320148001	0.15054627335588	-1.15336843800537	0.248759190440007	0.709067972808931	0.149312130401057	age
CPLANE1	TMEM163	-0.0215140568663372	0.072493142238623	-0.296773683716457	0.766639298145765	0.942278621568167	0.0258206620499321	age
CPLANE1	FRMD4A	-0.0267824416320331	0.0298127248117436	-0.898356047666036	0.36899576075837	0.591377704383264	0.228135052900608	age
CPLANE1	PICALM	0.0255964841127949	0.0295329734871613	0.86670866798842	0.38610165491511	0.720514399334367	0.142357335475987	age
CPLANE1	CD163	-0.0766844808661951	0.0447075574825351	-1.71524648592471	0.0863000453402265	0.29421670060918	0.531332679070905	age
CPLANE1	GPNMB	0.0715251233525596	0.131733610735198	0.542952728262604	0.587162350226822	0.881279730496482	0.0548862185704507	age
CPLANE1	MKI67	0.0764497272444426	0.197582523471304	0.386925553441197	0.698811322852199	0.919812452337248	0.0363007152830218	age
CPLANE1	ERN1	0.0636166546302689	0.0623703647806137	1.01998208370336	0.307736957875901	0.767380243861582	0.114989385867886	age
CPM	AIF1	0.147582444847776	0.144865597192831	1.01875426400465	0.308319643723166	0.782056895236507	0.10676165053551	age
CPM	CCL3	0.854484088802194	0.238425565281002	3.58386101672915	0.000338552278520155	0.0326102291503608	1.4866461494189	age
CPM	HIF1A	0.3738300275918	0.134125915473677	2.78715732356112	0.00531726578289101	0.114523135817583	0.941106768844402	age
CPM	HIST	0.523797959560032	0.113266265438309	4.62448335815681	3.75533232719301e-06	0.00067157859784635	3.17290315259554	age
CPM	HSPA1A	0.290580552899318	0.174338405551918	1.66676156053741	0.0955618264970388	0.577317614149454	0.238585191832372	age
CPM	IFI44L	0.483022245451847	0.215328707187674	2.24318555458961	0.0248848514250878	0.271876592977716	0.565628181078188	age
CPM	TMEM163	0.344724416928411	0.099299616834191	3.47155837976723	0.000517446806645311	0.0366495083051541	1.43593184753829	age
CPM	FRMD4A	0.379323787418847	0.0580657321946466	6.53266174526632	6.46109581806024e-11	3.50412916624056e-09	8.45541989361365	age
CPM	PICALM	0.373365033015591	0.0585082600454089	6.38140721884086	1.75468019991824e-10	1.533233059873e-08	7.81439182497363	age
CPM	CD163	0.361008234811259	0.0715393507792199	5.0462889427859	4.50473997328221e-07	1.26557078814602e-05	4.89771355809845	age
CPM	GPNMB	0.334339126567806	0.138470662082989	2.41451237062352	0.0157562879165241	0.206286169491724	0.685529888433905	age
CPM	ERN1	0.256372951564433	0.108888763863873	2.35444817690222	0.018550230112486	0.280454781454618	0.55213715133407	age
CPNE1	AIF1	-0.0396985844883311	0.0829461327667412	-0.478606815823112	0.632218368607919	0.927598851152491	0.0326397979150797	age
CPNE1	HIST	0.159879021484986	0.107633582041109	1.48540091719629	0.137437652855578	0.442917341530864	0.353677315462085	age
CPNE1	HSPA1A	-0.0676981515805516	0.109577739527129	-0.617809345882619	0.536701022065213	0.897594332221217	0.0469198983927504	age
CPNE1	FRMD4A	-0.0623950195639847	0.103865915196038	-0.600726614175779	0.548022089646235	0.744528722134615	0.128118543547852	age
CPNE1	PICALM	0.0651423074655068	0.0855379349890433	0.761560440684604	0.446322392799489	0.766142836909967	0.115690254520372	age
CPNE1	CD163	-0.0394475471332265	0.0962738480798807	-0.409743122561133	0.681994393334071	0.869377866058015	0.0607914209328886	age
CPNE1	GPNMB	-0.0545509002463928	0.135585710052478	-0.402335174003803	0.687437371651714	0.916755137556376	0.0377466475455624	age
CPNE1	ERN1	-0.0592609829367146	0.064122385263297	-0.924185566294505	0.355389709193385	0.807323774382042	0.0929522580567767	age
CPNE2	AIF1	-0.225412004386426	0.106737561383117	-2.1118339361094	0.0347006954167616	0.40775188963232	0.389604017645166	age
CPNE2	HSPA1A	-0.0273662986813255	0.122469532237751	-0.223453933246019	0.823182232612081	0.959968742364677	0.017742907834957	age
CPNE2	FRMD4A	0.0804118157272129	0.100663739279487	0.798816101038668	0.424397052995087	0.644074164740404	0.19106412102063	age
CPNE2	PICALM	0.129689907056563	0.110669935902312	1.17186213219677	0.241252412576044	0.581087038662615	0.235758811534351	age
CPNE2	CD163	0.0575070645247724	0.155016226032742	0.370974484391239	0.710656536352018	0.883019819566833	0.054029548481424	age
CPNE2	ERN1	-0.184120858121316	0.105261906994124	-1.74916893849923	0.0802618215578128	0.513469228300349	0.289485578122777	age
CPNE3	AIF1	-0.0516214517504541	0.0967173309768148	-0.533735280213935	0.593524696465384	0.912208047297258	0.0399061008284968	age
CPNE3	HIST	0.374286302400156	0.145826775712059	2.56665005841725	0.0102686184172005	0.129049902240693	0.889242320111541	age
CPNE3	HSPA1A	-0.0928110388706239	0.10655937897861	-0.870979539860628	0.383765324699187	0.839386191840202	0.0760381793429347	age
CPNE3	IFI44L	-0.107835600912452	0.137403070129872	-0.784812164753863	0.432563706702098	0.834978008899215	0.078324962527763	age
CPNE3	FRMD4A	-0.150841607607791	0.0843799151155946	-1.78764825019258	0.0738327757408484	0.194381934689706	0.711344099641946	age
CPNE3	PICALM	0.115337941939733	0.100499295951418	1.14764925313992	0.251113388341961	0.592361112423803	0.227413459965315	age
CPNE3	CD163	-0.0346604065675901	0.108044245620193	-0.320798265272096	0.748363274088021	0.900078924659301	0.0457194071815823	age
CPNE3	GPNMB	0.335147860989936	0.150079105271789	2.23314138489161	0.0255396222297099	0.265779227234833	0.57547896564245	age
CPNE3	ERN1	0.049508859956474	0.070971603631114	0.697586885788914	0.485435585311358	0.868758647401612	0.061100859524003	age
CPNE4	HSPA1A	0.233536966781715	0.203296247709265	1.14875197852002	0.250658265962235	0.764554475126983	0.116591565314846	age
CPNE4	FRMD4A	-0.00424901455349017	0.0564162938594997	-0.0753153789944444	0.939963785567575	0.969800661900408	0.0133175238092792	age
CPNE4	PICALM	0.0586010708893763	0.0613669364745755	0.954929058804409	0.339613573418973	0.681031298842935	0.16683292831861	age
CPNE4	ERN1	0.189374739483911	0.11225443584283	1.68701341788451	0.0916007719269934	0.53791639366009	0.269285219860888	age
CPNE5	PICALM	0.0747807582868528	0.30052029139464	0.248837634024025	0.803486378776583	0.940162750484897	0.0267969596775817	age
CPNE5	ERN1	-0.046566874962511	0.172769525960172	-0.26953176321874	0.787520502775131	0.95820911641299	0.0185397015753248	age
CPNE8	HSPA1A	0.578449022340019	0.216420501093046	2.67280141862034	0.00752207640181776	0.198163187819994	0.702977019939089	age
CPNE8	PICALM	0.770661778472481	0.189990568652119	4.05631597368181	4.98528073326219e-05	0.00115027125378473	2.93919973344578	age
CPNE8	CD163	-0.343105254061089	0.0764666858229594	-4.48698999268085	7.22364662557681e-06	0.000147013532637067	3.83264268648244	age
CPNE8	ERN1	1.18350440927833	0.248710409774813	4.7585640277377	1.94975047322741e-06	0.000754409007178029	3.12239313503165	age
CPPED1	AIF1	0.0649708180424022	0.120098748783993	0.540978309101765	0.588522533540638	0.909924560098068	0.0409946126143431	age
CPPED1	HSPA1A	0.0701807123552177	0.142082799342326	0.49394235389555	0.621346891675339	0.916413470485249	0.0379085356825353	age
CPPED1	TMEM163	0.0279840022344216	0.113905384527839	0.245677606466288	0.805931808441836	0.948789968714794	0.0228299156269895	age
CPPED1	FRMD4A	0.08571139732686	0.0457746686517252	1.87246352298018	0.0611425038716227	0.168922023567732	0.772313724671734	age
CPPED1	PICALM	0.177328991590728	0.0464221982723466	3.81991801746195	0.000133496037991055	0.00254505476873047	2.59430286735414	age
CPPED1	CD163	0.239626577112937	0.0605994993502841	3.95426661411541	7.67697665833197e-05	0.00116264212907629	2.934553944158	age
CPPED1	GPNMB	0.208181479016333	0.176296469199246	1.18086017242382	0.237658275374016	0.666836529808257	0.175980617212954	age
CPPED1	ERN1	0.13492538268759	0.0937916380802828	1.4385651583577	0.150273763892174	0.629979940361774	0.200673279004971	age
CPQ	AIF1	0.0479724759162132	0.07463016202579	0.642802783941904	0.520352076481061	0.892177070723947	0.0495489424775286	age
CPQ	CCL3	0.101158573537649	0.0986183880247394	1.02575772696947	0.305005796507765	0.775574439693404	0.110376512232617	age
CPQ	HIF1A	-0.0311538399543522	0.0826096880681461	-0.377120900500834	0.706083759617576	0.901211893225199	0.0451730855589551	age
CPQ	HIST	0.179667005738598	0.084462244342092	2.12718720817913	0.0334045315500585	0.232895770148447	0.632838399047416	age
CPQ	HSPA1A	0.112087376857846	0.099491631732241	1.12660105082509	0.259911194645851	0.770499714010729	0.113227518144245	age
CPQ	IFI44L	-0.0105265859690049	0.11272472635645	-0.0933831139737567	0.925599204990554	0.983118925261271	0.00739394355066449	age
CPQ	TMEM163	0.0274767597769017	0.0674690506280887	0.407249835607774	0.683824502550895	0.913248067776033	0.0394112379828342	age
CPQ	FRMD4A	-0.0530060516153587	0.0336318182391705	-1.57606856811635	0.115010001879934	0.269413133625794	0.569581236667307	age
CPQ	PICALM	0.0468005920381772	0.0344462861480546	1.35865421999406	0.174256185249944	0.492796537555306	0.307332352235488	age
CPQ	CD163	0.0384155677422909	0.0469044458349081	0.819017623137562	0.41277635895344	0.700368066631568	0.154673663847674	age
CPQ	GPNMB	0.0180824791017498	0.0814803131231078	0.221924516593709	0.824372644889789	0.959874369957663	0.0177856044650932	age
CPQ	MKI67	0.0216796306504158	0.134192044880178	0.161556750027722	0.871654918258648	0.963957915707155	0.0159419260298641	age
CPQ	ERN1	-0.0479980357097352	0.0740927535294446	-0.64781012208786	0.517107767773886	0.881100840576013	0.0549743844375395	age
CPSF1	AIF1	-0.0872497985571081	0.11566734617237	-0.754316593613955	0.450659140752792	0.862087769495339	0.0644485162320796	age
CPSF1	HSPA1A	-0.113279094585094	0.148170143880122	-0.764520379198276	0.444557196932621	0.863884150224838	0.0635444939695996	age
CPSF1	FRMD4A	-0.219460205242075	0.116138210667638	-1.88964686110175	0.058805205411165	0.164153001340402	0.784751172309245	age
CPSF1	PICALM	-0.0468476794726076	0.127253415899205	-0.368144769565279	0.712765290113665	0.906456376088341	0.0426530918221862	age
CPSF1	CD163	-0.0631902179226242	0.129790956595023	-0.486861485425307	0.626356494346163	0.838530431139528	0.0764811717744611	age
CPSF1	ERN1	0.0263252736801005	0.0977500522382431	0.269312118789858	0.787689507143145	0.95820911641299	0.0185397015753248	age
CPSF2	AIF1	-0.0301502368681184	0.081584061002055	-0.369560383459692	0.711710073836185	0.952771215424005	0.0210113719821985	age
CPSF2	HSPA1A	-0.109424665988144	0.130124798578275	-0.840920925017384	0.400392235003344	0.848360609045291	0.071419504784686	age
CPSF2	IFI44L	0.323655015657354	0.179796325917084	1.80012029726688	0.0718416453057613	0.443647695892924	0.352961769669862	age
CPSF2	FRMD4A	-0.116607734795624	0.0338274225959753	-3.44713625357603	0.000566562767840743	0.00384089087826892	2.41556803119433	age
CPSF2	PICALM	-0.0268376330221865	0.0340162310472195	-0.788965508404852	0.430132166068735	0.752671472499658	0.123394544136799	age
CPSF2	CD163	-0.033879790611951	0.0891595956874747	-0.379990402050584	0.703952539796986	0.880110930923224	0.0554625850639696	age
CPSF2	GPNMB	0.103070468620883	0.142456582931074	0.723521977715501	0.46935925660754	0.826111121764253	0.0829615309808935	age
CPSF2	ERN1	-0.200613058264529	0.0898326740677174	-2.23318586857721	0.0255366898295288	0.320562953155358	0.494086669660805	age
CPSF3	AIF1	-0.115914465407463	0.0972893940299521	-1.19143989499797	0.233480939058211	0.730558865871653	0.136344784393299	age
CPSF3	HSPA1A	0.00278433968075727	0.12384550646891	0.0224823633908448	0.98206318042031	0.997261392189886	0.00119099383793238	age
CPSF3	FRMD4A	-0.0638856581711817	0.0332740817631697	-1.91998260465583	0.0548600967046128	0.155194389813258	0.809123982286481	age
CPSF3	PICALM	-0.000398165864580076	0.0346667320171022	-0.011485532134487	0.990836072718048	0.997501781769023	0.00108631989007268	age
CPSF3	CD163	0.158951017958141	0.0938962409364804	1.6928368630398	0.0904865238386421	0.30255394574903	0.519197178854983	age
CPSF3	ERN1	-0.00365651307497708	0.0597954416265552	-0.0611503649026186	0.951239458776304	0.989366148496985	0.00464295325268403	age
CPSF4	AIF1	-0.0954170492541207	0.114207711411569	-0.835469409856811	0.403453463456998	0.838841484216464	0.0763200999987814	age
CPSF4	HSPA1A	0.205604885604435	0.123006348147342	1.67149816819335	0.0946233202251177	0.57617684290713	0.239444200411295	age
CPSF4	FRMD4A	0.00890261609295219	0.0796603175798165	0.111757225723236	0.911015903912799	0.957380888945218	0.0189152460711941	age
CPSF4	PICALM	0.0714484114501889	0.131484165869396	0.543399358985621	0.586854866961362	0.844393181464249	0.0734552823094397	age
CPSF4	CD163	-0.102804185115001	0.140808494937732	-0.730099310843871	0.465329482570276	0.736811273810479	0.132643737702327	age
CPSF4	ERN1	-0.121719044464041	0.0785439596831035	-1.54969325400875	0.121215158068123	0.586809432964636	0.231502913486624	age
CPSF6	AIF1	0.0543081322017202	0.0856599734943182	0.633996602921229	0.52608303909687	0.893198938195025	0.0490518018750238	age
CPSF6	CCL3	-0.0794567957002481	0.120298107040036	-0.660499135483523	0.508933573090103	0.862471991627155	0.0642549995350128	age
CPSF6	HIF1A	-0.103535244983989	0.088852438732564	-1.16524933317383	0.243918081635137	0.633145104351161	0.198496746859082	age
CPSF6	HIST	0.0020107590535115	0.0655390036192444	0.0306803421241069	0.975524468494471	0.993494886359084	0.00283436391576411	age
CPSF6	HSPA1A	-0.0326762746581586	0.0687597659820644	-0.47522376191161	0.634627492155709	0.918373736814732	0.0369805445013373	age
CPSF6	IFI44L	0.22811036923404	0.121451547697894	1.87820059569316	0.0603537287119161	0.406807452924732	0.390611099174968	age
CPSF6	TMEM163	-0.0800828275806486	0.0561881961476296	-1.42526069657474	0.154081856856705	0.563673696164897	0.248972231060556	age
CPSF6	FRMD4A	-0.0674216251218907	0.0186210814713323	-3.62071479176375	0.000293790234890279	0.0022236917670656	2.65292541184707	age
CPSF6	PICALM	0.0393278279417181	0.0281816021092115	1.39551427166248	0.162860814147735	0.476694688262093	0.32175968732472	age
CPSF6	CD163	0.00728095977293494	0.0378632207618316	0.192296366406172	0.847510064475281	0.942464539245309	0.0257349813872172	age
CPSF6	GPNMB	0.123277067121979	0.0729959914310105	1.68881968318068	0.0912539906074536	0.467814132571946	0.329926662378723	age
CPSF6	MKI67	-0.242136611793446	0.132041834223498	-1.83378709647125	0.0666856038820125	0.321371615568175	0.492992483971192	age
CPSF6	ERN1	-0.0300478032290352	0.0528430912198728	-0.568623116766777	0.569611933516154	0.897005708387588	0.0472047931729183	age
CPSF7	AIF1	0.0440210273883753	0.0852389862621791	0.516442408793728	0.605545452622406	0.916215587982002	0.0380023236525146	age
CPSF7	HSPA1A	-0.136759268509391	0.0937090532224561	-1.45940294781058	0.144454235152278	0.654987078489238	0.183767267635966	age
CPSF7	TMEM163	0.00621335989884481	0.144914667262917	0.0428759905135896	0.965800387940319	0.988171355830343	0.00516773917875979	age
CPSF7	FRMD4A	-0.0638206044324591	0.0344943246165592	-1.85017695351025	0.0642880495005351	0.175365504663036	0.75605583062695	age
CPSF7	PICALM	0.0431671433263101	0.0379424645850462	1.13770003605204	0.255245758373706	0.59681720063743	0.224158668721927	age
CPSF7	CD163	-0.0368617944091291	0.0793384254151908	-0.464614645630101	0.642207442299292	0.846595802038203	0.0723238893656278	age
CPSF7	GPNMB	-0.2016743326158	0.149330576277614	-1.35052269697852	0.176848378262515	0.594644503171629	0.225742591332538	age
CPSF7	ERN1	-0.0367080361120462	0.0581039755400366	-0.631764621454388	0.52754069460604	0.884709802780486	0.0531991606228695	age
CPVL	AIF1	-0.165384034144639	0.0994191847194831	-1.66350221651163	0.0962119475389905	0.556017232053139	0.254911748580496	age
CPVL	CCL3	-0.216267068321324	0.139798776272834	-1.54698827906228	0.121866072008881	0.581297269997634	0.235601716657834	age
CPVL	HIF1A	-0.144244068667018	0.122729022873873	-1.17530528060389	0.239872602638583	0.630774638921948	0.200125776341342	age
CPVL	HIST	-0.136104956202016	0.117663047156481	-1.15673492648043	0.24738067546264	0.572993987633918	0.241849935015353	age
CPVL	HSPA1A	-0.140583262603912	0.116563109515973	-1.20606994089025	0.227790523833727	0.747624499296056	0.126316475438265	age
CPVL	IFI44L	0.000704849682140122	0.116710826388447	0.0060392827636588	0.995181378816115	0.999271515487335	0.000316492097799868	age
CPVL	TMEM163	-0.0242682542211294	0.101936296338402	-0.238072748303166	0.811824670824677	0.949227259875174	0.0226297982219019	age
CPVL	FRMD4A	-0.0673465253079369	0.0647301528550534	-1.04041968599614	0.298144959614403	0.51570873185717	0.287595515160511	age
CPVL	PICALM	0.014550744652684	0.0511079041859839	0.284706346003413	0.775869128373363	0.933480357718455	0.0298948160375984	age
CPVL	CD163	-0.0514365311689876	0.0638164872918256	-0.806006932562336	0.42023885180728	0.706685317010943	0.150773932043662	age
CPVL	GPNMB	0.0885870371907786	0.0933489785035096	0.948987751241949	0.34262684184206	0.751086107945931	0.124310270636247	age
CPVL	MKI67	0.1128754606426	0.146301902315302	0.771524217090062	0.440396273815104	0.785992651144663	0.104581514497795	age
CPVL	ERN1	-0.0777885688371519	0.107879486487709	-0.721069142705033	0.470866975124036	0.86362704024493	0.0636737683233135	age
CR1	CD163	-0.515544701063712	0.104539835163337	-4.93156221509444	8.15745773972154e-07	2.10791103900064e-05	4.67614772177372	age
CR1L	ERN1	-0.0324754279316935	0.167439590154353	-0.193953102141233	0.846212603579449	0.968890536087511	0.0137252861675401	age
CRACD	FRMD4A	-0.299001316564508	0.276259855099064	-1.08231909575602	0.27911076372869	0.492626643276074	0.307482103428973	age
CRACD	ERN1	-0.611701355755115	0.229219515734619	-2.66862685663867	0.00761620113159291	0.177662107950464	0.750405189317996	age
CRACDL	AIF1	-0.197723229229985	0.0870241000056662	-2.27205141124253	0.02308340532635	0.36044059029366	0.443166307737538	age
CRACDL	HSPA1A	-0.0583140081746919	0.139390673079747	-0.418349426731944	0.675691656801676	0.929743574159622	0.0316368145464695	age
CRACDL	TMEM163	0.05431594913759	0.169898366760006	0.31969671147172	0.749198252927806	0.939641896682748	0.0270376271727718	age
CRACDL	FRMD4A	-0.0650607719343986	0.0330052309979359	-1.97122607439007	0.0486980227434775	0.141429906321403	0.849458746288441	age
CRACDL	PICALM	-0.0633865700008172	0.0424241658267382	-1.49411470480504	0.135145641183753	0.433799121037781	0.362711332286852	age
CRACDL	CD163	0.140449163346656	0.142619024728394	0.984785610574249	0.32472939017406	0.616211150456997	0.210270447307409	age
CRACDL	GPNMB	-0.158892844787774	0.149332373489589	-1.0640214246568	0.287318994053788	0.71014950012966	0.148650214313776	age
CRACDL	ERN1	0.00349059841046423	0.0752591201061262	0.0463810685740411	0.963006525361993	0.991006635569607	0.00392343756152916	age
CRACR2A	AIF1	0.329786579393842	0.165522626651903	1.99239575920571	0.0463276522858498	0.449543479560971	0.347228297211725	age
CRACR2A	HSPA1A	0.0699340997053074	0.111413785715873	0.627697005859336	0.530202447161844	0.897281228727192	0.0470714176669081	age
CRACR2A	FRMD4A	0.124893408185001	0.116304760565299	1.07384605391866	0.282891684947343	0.49656996114464	0.304019555630634	age
CRACR2A	PICALM	0.171811082944771	0.126022991814554	1.3633312498849	0.172778137570188	0.490679618049721	0.309201981457392	age
CRACR2A	CD163	0.00802680322041125	0.133317614623902	0.0602081221079105	0.951989876945755	0.981769110526271	0.00799063626041869	age
CRACR2A	ERN1	0.225417046426866	0.104430973355699	2.15852672041158	0.0308869032343231	0.355584595151067	0.449057062060101	age
CRADD	AIF1	0.00821178272982674	0.138700284698227	0.0592052334116927	0.95278864129715	0.991594139897773	0.00366604848104244	age
CRADD	HIF1A	-0.0724229625358002	0.121110142463179	-0.597992546807706	0.549844906220762	0.835600817001993	0.0780011440635769	age
CRADD	HIST	0.116538108705412	0.110600538152157	1.05368482515959	0.29202723875168	0.618342826207307	0.208770673375922	age
CRADD	HSPA1A	0.157581171358339	0.0947673879286428	1.66282066861433	0.0963483380561042	0.579207153264142	0.237166083199099	age
CRADD	IFI44L	0.0476718550914542	0.177800752557613	0.26811953496095	0.788607309446529	0.953877985338901	0.0205071742298578	age
CRADD	TMEM163	0.0285914907760992	0.0904747769349794	0.316016151072102	0.751990249082344	0.939907696991342	0.026914793906261	age
CRADD	FRMD4A	-0.154008675229022	0.0366236954200283	-4.20516481099829	2.60891973477403e-05	0.000289267023396499	3.53870107334557	age
CRADD	PICALM	0.0260316207580135	0.0386141995127044	0.674146326649834	0.500218289191525	0.801223391598792	0.096246380030004	age
CRADD	CD163	0.097323065982049	0.070489318165944	1.38067821500179	0.167377922461567	0.433218764260324	0.363292740785805	age
CRADD	GPNMB	0.00627842023973849	0.107978809058055	0.0581449294959613	0.953633186344656	0.988146621066147	0.00517861007274312	age
CRADD	ERN1	-0.0729424980511917	0.0843054338085193	-0.865217041844112	0.386919673426957	0.823080803968931	0.0845575268834835	age
CRAMP1	AIF1	0.149153815227948	0.119192151091619	1.25137279478494	0.210798498088931	0.706452570698205	0.150916990185544	age
CRAMP1	HSPA1A	0.142292976527272	0.120977403714141	1.17619466246357	0.239517096916884	0.754321669538167	0.122443416046916	age
CRAMP1	FRMD4A	-0.121558557319835	0.0861314555923035	-1.41131432743019	0.158151951730186	0.338372446769881	0.47060500823048	age
CRAMP1	PICALM	-0.00343279698868871	0.0790999209820003	-0.0433982353720665	0.965384084346803	0.991715364955083	0.00361295805476772	age
CRAMP1	CD163	-0.133672962658085	0.127245996685992	-1.05050819781744	0.293484523885473	0.587606528463433	0.230913387728796	age
CRAMP1	ERN1	0.0441430334727391	0.0735240205616144	0.600389275988335	0.548246833128357	0.891276762443941	0.0499874163465577	age
CRBN	AIF1	-0.0225057398235887	0.0866836596684501	-0.259630706752221	0.795148647794107	0.972994304023194	0.0118897021145225	age
CRBN	HIST	0.0176685364369219	0.122094326168075	0.144712182715185	0.884938119999065	0.959156511831355	0.0181105203802515	age
CRBN	HSPA1A	0.039662056974762	0.116255656587094	0.341162384172239	0.732981339403988	0.944197378297824	0.0249372097852649	age
CRBN	IFI44L	-0.128727252115572	0.168578946917148	-0.763602184434324	0.445104347125748	0.843416203439721	0.0739580597156757	age
CRBN	FRMD4A	-0.0915764279644923	0.025545989611375	-3.58476729058543	0.000337378888976003	0.00249770907587461	2.60245814806766	age
CRBN	PICALM	0.00854047988818356	0.0334896892033716	0.255018188921375	0.798709050859177	0.938304151344437	0.0276563622184346	age
CRBN	CD163	-0.0208754770285154	0.0553103789474749	-0.37742422716611	0.705858365235208	0.88079646161771	0.0551244387036411	age
CRBN	GPNMB	0.00926167271382588	0.131027197264695	0.0706851165801543	0.943648366454076	0.985572703384246	0.00631133331861213	age
CRBN	ERN1	-0.0105888626287307	0.0829213025504227	-0.12769773632405	0.898388181578722	0.977880049744755	0.00971441405577975	age
CRCP	AIF1	-0.0243595922340272	0.0829501341630594	-0.293665495297962	0.7690135230575	0.967737706715683	0.0142423368671354	age
CRCP	HIST	0.0842719763453284	0.131638707438121	0.640176267189054	0.522058010226782	0.785374335749509	0.104923294591548	age
CRCP	HSPA1A	0.01213809228345	0.0976821133011722	0.124261155632721	0.901108502188625	0.979645234461297	0.0089311698280736	age
CRCP	IFI44L	0.108708842968905	0.15590754800466	0.697264785189592	0.485637101791257	0.868561420721955	0.0611994647961096	age
CRCP	TMEM163	-0.050903122605025	0.144652674016985	-0.351898939656296	0.724914054436256	0.930027150413536	0.0315043728410476	age
CRCP	FRMD4A	-0.0678663655656707	0.0890071181749174	-0.762482450361996	0.445772113475904	0.662826747454145	0.178599974547575	age
CRCP	PICALM	0.0010840108267798	0.0876332202915693	0.0123698618306292	0.990130529920381	0.997479362350774	0.00109608101454453	age
CRCP	CD163	0.253322177427122	0.101132599765695	2.50485182833251	0.0122502700956997	0.0755676963580393	1.12166381682207	age
CRCP	GPNMB	0.0689000958552728	0.139521798829591	0.493830329262211	0.621426011666485	0.897078992381904	0.0471693134273442	age
CRCP	ERN1	-0.0397509639813567	0.0724406436085221	-0.548738415359418	0.583184979022034	0.902865067552339	0.0443771497929425	age
CREB1	AIF1	0.0132551321720102	0.0654397276777073	0.202554818646131	0.839483007350461	0.975598641416162	0.0107288131408766	age
CREB1	CCL3	-0.0520820661002902	0.102195044442727	-0.509633968890521	0.61030792117588	0.908529569841031	0.0416609331772962	age
CREB1	HIF1A	-0.0475496807589655	0.0919973084482267	-0.516859477315307	0.605254257061462	0.866040180476896	0.0624619581505698	age
CREB1	HIST	0.00827315156405873	0.0766108738063103	0.107989259918574	0.914004211729686	0.972316494544171	0.012192346739382	age
CREB1	HSPA1A	-0.0923138190355314	0.0697267263247028	-1.32393737525616	0.185523844080924	0.706453173943165	0.150916619338503	age
CREB1	IFI44L	-0.238235944871115	0.114378800153723	-2.08286801881931	0.0372632554533676	0.334027838533753	0.47621733672804	age
CREB1	TMEM163	-0.114636660385788	0.0596421415346705	-1.92207485237848	0.0545963398475976	0.356979119120043	0.447357186454079	age
CREB1	FRMD4A	-0.113999161088512	0.0199268905071254	-5.72087055166727	1.05979621467204e-08	3.33063770644118e-07	6.4774726055708	age
CREB1	PICALM	-0.0337951875572717	0.0277148721635364	-1.21938818111292	0.2226968936301	0.55982700724221	0.251946154077537	age
CREB1	CD163	-0.163610842010107	0.0368824147242983	-4.43601220888391	9.16406527798613e-06	0.000178090631993746	3.74935892489626	age
CREB1	GPNMB	-0.0463769427397732	0.0721855375873985	-0.642468620305312	0.520568957548011	0.853428317111278	0.0688329511636727	age
CREB1	MKI67	0.0696137435804858	0.12493421929718	0.55720317437528	0.577388621124303	0.867457548084853	0.0617517696594126	age
CREB1	ERN1	-0.075875857371793	0.0602349339104681	-1.25966532120004	0.207790120509066	0.693541018836488	0.158927847889144	age
CREB3	AIF1	-0.232403404355222	0.115361093196983	-2.01457352660819	0.0439493536481724	0.445703855171795	0.350953609412598	age
CREB3	HSPA1A	-0.231405243278536	0.151366752664314	-1.52877193442686	0.126320992250407	0.637203277954041	0.195721998731405	age
CREB3	FRMD4A	-0.055747484113937	0.112655492999726	-0.494849231311539	0.620706549738937	0.793524496709625	0.100439661698548	age
CREB3	PICALM	-0.23998849843077	0.143319128571308	-1.67450430953021	0.0940315281554241	0.352612346977769	0.452702484633319	age
CREB3	ERN1	0.0286683470370473	0.0882300268833459	0.324927329728137	0.745236072087006	0.949525740257363	0.0224932576776609	age
CREB3L2	AIF1	0.0563446042177905	0.0726791166653354	0.775251637650464	0.438190980710603	0.857325845662218	0.0668540834711111	age
CREB3L2	CCL3	-0.027160465383795	0.187678423643435	-0.144718102680767	0.884933445752224	0.976500838512987	0.010327379450979	age
CREB3L2	HIF1A	0.14404857511941	0.102374637180882	1.40707287552966	0.159405780296119	0.532343346759266	0.273808169386327	age
CREB3L2	HIST	0.202189379483389	0.126844860590569	1.59398952816873	0.110938380380386	0.398587196078865	0.399476656367112	age
CREB3L2	HSPA1A	0.103834587537545	0.0899833393842821	1.15393125269679	0.248528354994875	0.763341379720262	0.117281194454415	age
CREB3L2	IFI44L	-0.129331804912574	0.119749236165851	-1.08002196133803	0.280132400756016	0.733594002585592	0.134544227848709	age
CREB3L2	TMEM163	-0.013896987342949	0.073065127899133	-0.190200000226289	0.849152410943352	0.956285595816981	0.0194123857947455	age
CREB3L2	FRMD4A	-0.105277644749957	0.0328372794794297	-3.20604040343556	0.00134575091278321	0.00793324342436364	2.10054921957794	age
CREB3L2	PICALM	-0.0504247034953831	0.0242127130809959	-2.08257138829108	0.0372903094658351	0.200890053448213	0.697041565688254	age
CREB3L2	CD163	-0.00704864886430605	0.054023906467952	-0.130472772613869	0.896192394292191	0.961890049681686	0.0168745678224142	age
CREB3L2	GPNMB	0.189499092590587	0.0751338801015515	2.52215235436341	0.0116639178164418	0.175164601090447	0.756553655613118	age
CREB3L2	ERN1	0.0502367434775874	0.0561599219391403	0.894530151449075	0.371038304895996	0.815718230771791	0.0884598313852329	age
CREB3L4	ERN1	0.0330205802544681	0.112799915346396	0.292735860244802	0.769724057475917	0.953152482423357	0.0208376166987668	age
CREB5	HSPA1A	0.0176879769436798	0.0994393370484231	0.177877060212765	0.858819526829175	0.968372788835529	0.0139574226840548	age
CREB5	FRMD4A	0.107191723939577	0.161324102787914	0.664449527920185	0.506402642423675	0.713307729184194	0.146723070071762	age
CREB5	PICALM	0.0478654629101183	0.0725620037214004	0.659649133917198	0.509479015862333	0.804420109259496	0.0945170812487501	age
CREB5	CD163	0.00376527389785233	0.0851966445845253	0.044195096135702	0.964748890952852	0.986504404648347	0.00590097132390239	age
CREB5	ERN1	0.0831764439145407	0.118466741585422	0.702107973946133	0.482611829892323	0.868578539521704	0.0611909052091587	age
CREBBP	AIF1	-0.144950898644825	0.0642407368207167	-2.2563704250366	0.0240474422274707	0.367655565373094	0.434558855525151	age
CREBBP	CCL3	-0.358689192383452	0.0895322416740555	-4.00625725075967	6.16884615713595e-05	0.0122801164168053	1.91079751601761	age
CREBBP	HIF1A	0.00674161258767618	0.0652682153223447	0.103290898247806	0.917732099127622	0.976932846886044	0.0101352881022778	age
CREBBP	HIST	-0.179787300633123	0.0717987720866031	-2.50404422538404	0.0122782685517712	0.143592176087744	0.842869222868705	age
CREBBP	HSPA1A	-0.0161236989083955	0.0533407269139782	-0.302277449919233	0.762440567141083	0.949588710924396	0.0224644570825128	age
CREBBP	IFI44L	-0.10817460030424	0.0860879430032791	-1.2565592408233	0.208913281729945	0.680812482043552	0.166972490477899	age
CREBBP	TMEM163	-0.133614715404128	0.0506927387640711	-2.63577622085055	0.00839450717700469	0.154639621000606	0.810679223371297	age
CREBBP	FRMD4A	-0.125718077951393	0.0228902271356948	-5.49221627230382	3.9692090254076e-08	1.06718874957914e-06	5.97175876178346	age
CREBBP	PICALM	-0.0642643299702649	0.0211972539831417	-3.03172901647424	0.00243157387231364	0.0268697454719248	1.57073644747312	age
CREBBP	CD163	-0.00640113040051423	0.030316366794449	-0.211144377685992	0.832774612350554	0.937468141231946	0.0280434823439928	age
CREBBP	GPNMB	-0.0600073917340235	0.0607429588680048	-0.98789049549628	0.323206280761374	0.735751792049744	0.133268671428328	age
CREBBP	MKI67	-0.00952223320025621	0.0874660536757421	-0.108867758405535	0.913307379672968	0.973620131160805	0.0116104549488366	age
CREBBP	ERN1	-0.108595624451227	0.0629616654735662	-1.72478957845897	0.0845654005487273	0.521905490969744	0.282408133906533	age
CREBL2	AIF1	-0.127279198822113	0.101982463094249	-1.24804986034202	0.212012798315418	0.708092193088291	0.149910193803338	age
CREBL2	CCL3	-0.161965325428734	0.134759735685454	-1.20188218390974	0.229409178028773	0.71033368777877	0.14853758829923	age
CREBL2	HIF1A	-0.0512870233038251	0.121077161545158	-0.423589574196424	0.671865160097948	0.890286717972605	0.050470105736779	age
CREBL2	HIST	0.0871581202590914	0.105270906836667	0.827941193613179	0.407703804359425	0.71046070982974	0.148459934592183	age
CREBL2	HSPA1A	-0.16843326088702	0.0738938239508617	-2.27939565015644	0.022643556668381	0.343668033029061	0.46386086275583	age
CREBL2	IFI44L	-0.0444493013593767	0.114282538354058	-0.388942195365565	0.697318907465512	0.925889812935695	0.0334406941834465	age
CREBL2	TMEM163	0.0218189605982952	0.0973569404579492	0.224113047263634	0.822669340435718	0.950357421773282	0.022113029331671	age
CREBL2	FRMD4A	-0.182496845820649	0.0380229241970085	-4.79965309546096	1.58940697866251e-06	2.67940703987316e-05	4.57196130589802	age
CREBL2	PICALM	-0.0344728843560114	0.0374896607524215	-0.919530442904443	0.357818189901464	0.698248605893324	0.155989922728197	age
CREBL2	CD163	-0.041917464448333	0.0590128480818522	-0.71031081892866	0.477511412238053	0.746346198446657	0.127059674942012	age
CREBL2	GPNMB	0.0911428417806247	0.0931497278468306	0.978455266455465	0.327849205600006	0.741217525084884	0.130054320926693	age
CREBL2	ERN1	-0.168543607428898	0.089088049489872	-1.89187672638471	0.0585074073672126	0.447130127845845	0.349566066172279	age
CREBRF	AIF1	0.082880404834498	0.130188141614983	0.636620231354156	0.524372243811412	0.893198938195025	0.0490518018750238	age
CREBRF	CCL3	-0.103845184969387	0.214370418163307	-0.484419379591256	0.628088267549239	0.913972498490267	0.0390668720272338	age
CREBRF	HIF1A	-0.0117915328694854	0.100220846540481	-0.117655490614147	0.906340635086979	0.97541972840006	0.0108084648110542	age
CREBRF	HIST	0.0454990364504918	0.108071571352723	0.421008373256576	0.67374896756805	0.869431920866527	0.0607644188936305	age
CREBRF	HSPA1A	-0.0379618277304609	0.0824430654142234	-0.460461138116675	0.645185259630161	0.919368168518028	0.0365105369967253	age
CREBRF	IFI44L	-0.0886388261591695	0.125771963177266	-0.704758230053543	0.480960706806164	0.867373034645541	0.0617940835553449	age
CREBRF	TMEM163	-0.061871494134543	0.120735968582881	-0.512452874323616	0.608334094016396	0.877531543183989	0.0567372637116689	age
CREBRF	FRMD4A	-0.0710757103418072	0.0318264073311557	-2.23323071317036	0.0255337339328789	0.0847602734019065	1.07180765110296	age
CREBRF	PICALM	-0.00600068955172803	0.0327052473395633	-0.183477883210167	0.854423070840079	0.958534298563698	0.0183923424515971	age
CREBRF	CD163	-0.0473241803360228	0.0534205539879536	-0.885879625035235	0.375682396574489	0.665838012123107	0.176631414970768	age
CREBRF	GPNMB	-0.013162431076592	0.0843361310502148	-0.156071080243827	0.875976993615159	0.968364853684481	0.0139609814441448	age
CREBRF	ERN1	-0.0330102753609896	0.0730830332836921	-0.451681790941149	0.651498237947292	0.921212771183804	0.035640049847834	age
CREBZF	AIF1	0.0357216725697624	0.125312966204601	0.285059668218523	0.775598428721657	0.969874728714766	0.0132843566010552	age
CREBZF	HIST	0.210944588659412	0.130943739530074	1.61095589156413	0.107189336583751	0.391871066965468	0.406856800622698	age
CREBZF	HSPA1A	-0.075221834453778	0.118107667014205	-0.636892052441699	0.524195159928177	0.891362694855844	0.0499455458806237	age
CREBZF	TMEM163	0.0175146348860693	0.200279214283984	0.0874510864678876	0.930312963751856	0.979134472568603	0.00915765887714316	age
CREBZF	FRMD4A	-0.128481105085054	0.0313816805611642	-4.09414355087322	4.23731736529181e-05	0.000438564657731566	3.35796636939949	age
CREBZF	PICALM	-0.0438470018628358	0.0333943613510283	-1.31300615100656	0.189180875507029	0.515535640242517	0.287741305500508	age
CREBZF	CD163	-0.0685027101868258	0.0514401978936128	-1.33169608578297	0.182960076013587	0.458671978470532	0.338497791298913	age
CREBZF	GPNMB	0.139402227189107	0.130424954846125	1.06883094077797	0.285145854635431	0.707804926479588	0.150086418901874	age
CREBZF	ERN1	0.0339204974116276	0.0664407600076354	0.510537468381299	0.609674971797213	0.911739743554778	0.0401291135010118	age
CREG1	AIF1	-0.0477079145886355	0.0941945267245991	-0.506482873767404	0.612517709458523	0.919884296576868	0.0362667949569051	age
CREG1	CCL3	-0.202227612727302	0.158536829630432	-1.27558759184676	0.202101342636233	0.681094654933886	0.166792527942068	age
CREG1	HIF1A	0.0113279409315526	0.118034726875611	0.0959712555059349	0.92354340194282	0.978766177767492	0.00932104653595553	age
CREG1	HIST	0.175595149150151	0.148876859882869	1.17946569593356	0.238212788651573	0.55999771260939	0.251813746927993	age
CREG1	HSPA1A	-0.0071692803854792	0.122446320121658	-0.0585503948044833	0.953310222063247	0.992784533897655	0.00314499711692526	age
CREG1	IFI44L	0.0125287499043876	0.129051173489712	0.0970835798357646	0.922660020651497	0.98206872912336	0.00785811747320145	age
CREG1	TMEM163	0.0811764644941726	0.129346806749168	0.627587696475506	0.530274070676136	0.848480782486803	0.0713579897098329	age
CREG1	FRMD4A	-0.150832296997779	0.0365890173029277	-4.12233801605023	3.75046328150973e-05	0.000395068224248711	3.40332789967417	age
CREG1	PICALM	-0.0888336615194349	0.0450344220760741	-1.97257247732353	0.0485442912840879	0.239184285562743	0.62126735694773	age
CREG1	CD163	-0.0955517439167283	0.0512462383106438	-1.8645611281264	0.0622429457799557	0.238751499554631	0.622053892011205	age
CREG1	GPNMB	-0.0688840897531107	0.0801011944227863	-0.85996332825613	0.389809257625911	0.783356154873456	0.106040739948475	age
CREG1	MKI67	0.118983157996069	0.131298191115177	0.906205614757443	0.364827031714918	0.73682671284693	0.13263463765415	age
CREG1	ERN1	0.141023316564815	0.133083248854662	1.05966241265138	0.289298208547449	0.756179035669892	0.121375367199734	age
CRELD1	AIF1	0.107751513296256	0.145171613009142	0.742235420980478	0.457944711190022	0.863668617398537	0.0636528608101053	age
CRELD1	HSPA1A	-0.298276143334335	0.137152530070949	-2.17477682096012	0.0296468448738969	0.385119861888146	0.414404082815895	age
CRELD1	FRMD4A	-0.0691734046405864	0.132561293925677	-0.521822038636478	0.601794243566321	0.780703822537993	0.107513694206347	age
CRELD1	PICALM	0.0792312550523741	0.127672209721628	0.620583408285384	0.534873759117636	0.819283994744379	0.0865655292881611	age
CRELD1	CD163	0.110861215289198	0.137009226235385	0.809151458885958	0.418428031969713	0.705743559992368	0.151353076160198	age
CRELD1	ERN1	-0.108282842717765	0.0908429041553557	-1.1919790953907	0.233269442192312	0.715912415564949	0.145140105853444	age
CRELD2	AIF1	-0.00215958053973329	0.192329621558041	-0.0112285383927799	0.99104111083265	0.998253744044787	0.000759052268168437	age
CRELD2	HSPA1A	0.16933497683469	0.197553613100793	0.857159604305967	0.391356684052896	0.842703041722438	0.0743254384973113	age
CRELD2	FRMD4A	-0.266811603759842	0.122947952451102	-2.17011831787892	0.0299978838421773	0.0959265214104127	1.01806130409308	age
CRELD2	PICALM	0.302079620169687	0.185087675194437	1.63208933200089	0.102660668760434	0.372189293542918	0.429236124010487	age
CRELD2	CD163	0.0375397780203693	0.20883878219554	0.179754821521704	0.85734505298705	0.946039167788997	0.0240908826230541	age
CRELD2	ERN1	-0.27116267927457	0.134609656725534	-2.0144370461286	0.0439636681691215	0.407736217673839	0.389620710089921	age
CREM	AIF1	-0.254040346523658	0.130363024657928	-1.94871473096194	0.0513295015912655	0.4649120987985	0.332629151659341	age
CREM	CCL3	-0.303848086377147	0.144665179290249	-2.10035398889957	0.0356977132880905	0.363799904021291	0.439137419849306	age
CREM	HIF1A	-0.237882098917302	0.102973553248537	-2.31012810000981	0.0208810631550746	0.212704604124463	0.672223109419286	age
CREM	HIST	0.0589537414933007	0.151525683781803	0.389067648611929	0.697226104426951	0.881701367177512	0.0546784857845778	age
CREM	HSPA1A	-0.0182398874526627	0.0996636300648088	-0.183014480215118	0.854786656939928	0.967568581142943	0.014318242478188	age
CREM	IFI44L	0.0774535517423317	0.151703808129184	0.510557728889548	0.60966078157988	0.90671122993914	0.0425310053460606	age
CREM	TMEM163	-0.116765499808592	0.0925549700849044	-1.26158000701073	0.207099954054255	0.613019506066742	0.212525706162874	age
CREM	FRMD4A	-0.146644606517531	0.0650680903701222	-2.25371000875212	0.0242144173024526	0.0812943171622134	1.08993981247916	age
CREM	PICALM	-0.0411694762985655	0.0469887449870923	-0.876156115892747	0.380945169699197	0.716559610614175	0.144747674793595	age
CREM	CD163	-0.228506414846574	0.0906947555681842	-2.51951078554684	0.0117518039966414	0.0736649055698929	1.13273936352894	age
CREM	GPNMB	-0.13148347155633	0.111880347646129	-1.17521507863208	0.239908679138799	0.667560608001475	0.175509298464232	age
CREM	ERN1	0.0205446183669312	0.110320490664344	0.186226676868572	0.852267004750584	0.969364203204795	0.0135130219948073	age
CRHBP	CD163	-0.921545627098849	0.22569272410767	-4.08318713304738	4.44222226606947e-05	0.000711673377088898	3.14771928034372	age
CRHBP	ERN1	0.134805897299665	0.149820217316838	0.899784419712721	0.368234987292225	0.815077309614767	0.0888011967241344	age
CRIM1	HSPA1A	0.359030097457076	0.235508667286352	1.5244878313567	0.127386894343993	0.637985491971209	0.195189197185558	age
CRIM1	FRMD4A	0.182689115732825	0.0601021642062427	3.03964288383894	0.00236858819515024	0.0124613473171679	1.90443499934795	age
CRIM1	PICALM	0.150296498593185	0.0559542503310752	2.68606044588029	0.00723000077857663	0.0622532092586018	1.20583825503744	age
CRIM1	CD163	0.139008328087818	0.103305129984782	1.34560914940328	0.178428599410303	0.451991732150896	0.344869509246324	age
CRIM1	ERN1	-0.0586165780487955	0.166029048750416	-0.353050134840628	0.724050855292774	0.945757508143384	0.0242202022611788	age
CRIPT	AIF1	0.0263636561309468	0.112037206948469	0.23531161521255	0.813966880572243	0.973551356653392	0.0116411336941494	age
CRIPT	HSPA1A	-0.0414767422476916	0.114278189218979	-0.36294539256493	0.716645677067805	0.941888785022826	0.026000374173504	age
CRIPT	FRMD4A	-0.0403733883944594	0.0968452787132209	-0.416885458237086	0.676762190497104	0.828579714913314	0.0816657031992628	age
CRIPT	PICALM	0.197833572630711	0.161474346541091	1.2251702940341	0.220511064455848	0.557749374234745	0.253560908299256	age
CRIPT	CD163	-0.106787718686459	0.111089979489766	-0.961272287356005	0.33641527816721	0.628365837900894	0.201787434094233	age
CRIPT	GPNMB	-0.380881617847273	0.201768008158736	-1.88772056245718	0.0590634743918196	0.386836490377244	0.412472565555935	age
CRIPT	ERN1	0.261262107999766	0.101687322732592	2.56926921644707	0.0101913249005798	0.206334827977436	0.685427459754463	age
CRISPLD2	HSPA1A	0.241299118176677	0.195424873556755	1.23474107356451	0.216926884265363	0.737282485824781	0.132366082657319	age
CRISPLD2	PICALM	0.460938044763719	0.182195901287894	2.52990348029496	0.011409390798567	0.0871119910728777	1.05992205970708	age
CRISPLD2	ERN1	0.397703934771036	0.173269255101998	2.2952943067535	0.0217162636714006	0.299300536378789	0.523892504856636	age
CRK	AIF1	-0.0238561371270841	0.0919941251491572	-0.259322397907521	0.79538649931713	0.972994304023194	0.0118897021145225	age
CRK	CCL3	-0.045728642341275	0.16369266753196	-0.279356693434949	0.779971102200116	0.952455277221155	0.0211554075810185	age
CRK	HIF1A	-0.221922878182181	0.0946832589406541	-2.34384494856983	0.0190861039849784	0.203605052855428	0.691211448339205	age
CRK	HIST	-0.104986784242489	0.140338876780768	-0.748094802030484	0.454402977094821	0.743834424103736	0.128523726686444	age
CRK	HSPA1A	-0.109034905667188	0.10122318469796	-1.07717323844866	0.281402878614478	0.788055410886797	0.103443244697856	age
CRK	IFI44L	0.0736028532532061	0.141553952733065	0.519963249574547	0.6030891898349	0.906071873948036	0.042837350644432	age
CRK	TMEM163	-0.159305370616367	0.0701781646213549	-2.27001335067534	0.0232067730182948	0.238492914766274	0.622524518609683	age
CRK	FRMD4A	-0.123798263200123	0.0313615599752607	-3.9474523364839	7.89872366968734e-05	0.000729958971265848	3.136701549542	age
CRK	PICALM	-0.0805922370785693	0.0337555868622239	-2.38752291309622	0.016962345358453	0.115654799463927	0.936836340087916	age
CRK	CD163	0.0897771050958157	0.0516051216932696	1.73969369996708	0.0819128161703397	0.284438860987378	0.546011069125734	age
CRK	GPNMB	0.250624262818919	0.148915820072002	1.68299286602148	0.0923764724668827	0.468710234075142	0.329095563753444	age
CRK	ERN1	-0.024409353964776	0.067233103868938	-0.363055586610412	0.716563360958224	0.944089897640213	0.024986649568244	age
CRKL	AIF1	-0.186658517753492	0.116135551014802	-1.60724701542684	0.1080001921916	0.572362449168043	0.242328866620961	age
CRKL	HSPA1A	0.0172399852974936	0.121066436754034	0.142401030043689	0.886763248820868	0.977486311239938	0.00988931576798869	age
CRKL	FRMD4A	-0.0239624037158066	0.102227086717211	-0.234403664286093	0.814671614194621	0.909141714408784	0.0413684149202752	age
CRKL	PICALM	-0.0182053400454991	0.0998195464918952	-0.18238251610347	0.855282545819162	0.958814609752367	0.0182653571097073	age
CRKL	CD163	-0.0252395267687873	0.124905198511216	-0.202069466040046	0.839862418022607	0.938911936180406	0.0273751398152997	age
CRKL	ERN1	-0.0969758510824596	0.075780140908278	-1.27970006284148	0.200650642516184	0.68615295003816	0.163579065118894	age
CRLF1	ERN1	0.0294812096178482	0.133252402591258	0.221243362555192	0.824902947275536	0.965830264030401	0.0150991902221944	age
CRLF3	AIF1	0.13333989480847	0.0814550495106133	1.63697518581824	0.101635654514357	0.564243044015478	0.248533786196705	age
CRLF3	CCL3	0.140607703945818	0.189286704068962	0.74282926863469	0.457585052926974	0.83412180932961	0.0787705233948142	age
CRLF3	HIF1A	0.0673954727890115	0.0766224572123938	0.879578588848885	0.379087642077976	0.732974571585995	0.134911091677349	age
CRLF3	HIST	0.196619005833885	0.0768583032119221	2.55820123027886	0.0105215187929981	0.130893793216081	0.883080946542562	age
CRLF3	HSPA1A	0.0762671535361075	0.0615108423294395	1.23989772612178	0.21501322505381	0.737282485824781	0.132366082657319	age
CRLF3	IFI44L	0.118520768120459	0.0978502740582895	1.211246153995	0.225801078740799	0.693912277356748	0.158695428490236	age
CRLF3	TMEM163	-0.0417190145846592	0.0638848635569846	-0.65303441632064	0.513734091133903	0.840469791468767	0.0754778915453784	age
CRLF3	FRMD4A	-0.0467765524744001	0.0260543495986162	-1.79534523774428	0.072598711683111	0.191931580107077	0.716853561284058	age
CRLF3	PICALM	0.067942111987524	0.0310691947173658	2.18679990278436	0.0287571345812765	0.169401422623912	0.771082946808615	age
CRLF3	CD163	0.138196703723748	0.0414336035086912	3.33537737538952	0.00085183713516049	0.00909799606891796	2.04105425515693	age
CRLF3	GPNMB	0.0519810822898866	0.0748594641177221	0.694382238806071	0.487442529196381	0.837178320984841	0.0771820263899195	age
CRLF3	MKI67	0.00669857002369052	0.116141026107272	0.0576761739430772	0.954006572534522	0.987461641499289	0.00547976578631266	age
CRLF3	ERN1	0.00154427350366212	0.0676102338289753	0.0228408247717123	0.981777243051089	0.994919668072047	0.00221198369793968	age
CRNKL1	AIF1	-0.0476447473005479	0.122207273846643	-0.389868342536934	0.696633904245037	0.949055573445492	0.0227083560299619	age
CRNKL1	HIST	-0.228769756574763	0.15139218544944	-1.51110677143349	0.130761249759406	0.432033228857742	0.364482849123571	age
CRNKL1	HSPA1A	-0.248142395732507	0.124104212714295	-1.99946794959946	0.045557746302478	0.462533587109005	0.334856725267692	age
CRNKL1	FRMD4A	-0.0657983497273509	0.0941731827363983	-0.698695189176394	0.484742541087495	0.695073494102041	0.157969272538708	age
CRNKL1	PICALM	-0.111563257714563	0.113568818235015	-0.982340570663492	0.325932093637236	0.66814838419006	0.17512707752649	age
CRNKL1	CD163	-0.120824608624945	0.114726739202712	-1.05315124847625	0.292271677965864	0.586813721115305	0.231499739861144	age
CRNKL1	GPNMB	-0.0846601441260417	0.142363517296634	-0.594675839243564	0.552060174931928	0.865464922690335	0.062750529395448	age
CRNKL1	ERN1	-0.0722584761420372	0.0782549214287327	-0.923372930708818	0.355812893318506	0.807412972176817	0.0929042773438952	age
CROCC	AIF1	-0.060317826074502	0.180846953387561	-0.333529677689615	0.738734491080062	0.95963839395225	0.0178923847683612	age
CROCC	HIST	-0.0182787681504457	0.185172898500216	-0.0987118973591285	0.921367022278062	0.972316494544171	0.012192346739382	age
CROCC	HSPA1A	0.235846011914604	0.168283741668243	1.40147829835846	0.161071092672381	0.680621463644345	0.167094359390489	age
CROCC	IFI44L	-0.265850601330085	0.164355703192035	-1.61753195153479	0.105763504446934	0.516982067270495	0.286524521162424	age
CROCC	TMEM163	-0.111651878554973	0.136558390896203	-0.817612728315161	0.413578357243877	0.780422550095475	0.107670190276314	age
CROCC	FRMD4A	-0.0973591992551616	0.0371768282530157	-2.61881402556884	0.00882360371122313	0.0363160549970593	1.43990133487733	age
CROCC	PICALM	-0.128299887154023	0.048301652469681	-2.65622148713353	0.00790216947990904	0.0663127536916445	1.17840293727793	age
CROCC	CD163	0.254546216682209	0.189914918874822	1.34031711774043	0.18014226864907	0.454105033072986	0.342843684569609	age
CROCC	GPNMB	-0.00596574783219537	0.174669097981963	-0.0341545694179484	0.972753893737842	0.992529822322867	0.00325643521907538	age
CROCC	ERN1	0.0401978848383178	0.0897910045906978	0.447682760890752	0.654382164884993	0.921212771183804	0.035640049847834	age
CRTAP	AIF1	-0.0373000318973578	0.108557701339832	-0.343596367986761	0.731149856523989	0.956857584763257	0.0191526962398804	age
CRTAP	HIST	0.338184255934351	0.14039637091863	2.40878203419057	0.0160058539752257	0.162797086925629	0.788353370598191	age
CRTAP	HSPA1A	-0.00824507549802342	0.13221632472273	-0.0623604953118621	0.950275753874762	0.992440716306333	0.00329542647920533	age
CRTAP	IFI44L	0.215895000099516	0.188855568915311	1.14317518588149	0.252965862683519	0.710376118699623	0.148511647020146	age
CRTAP	FRMD4A	0.045320408171764	0.0372140016750383	1.21783216348279	0.223287759097148	0.425205481860159	0.371401145074727	age
CRTAP	PICALM	0.0624767981713107	0.0356258002609278	1.75369529143831	0.0794827327909456	0.320135957895072	0.49466554285568	age
CRTAP	CD163	0.0889686977087717	0.121140435948551	0.734426098206856	0.46268908561028	0.735484044653979	0.133426744274173	age
CRTAP	GPNMB	0.0465402389740697	0.126510761203293	0.3678757327156	0.712965895801683	0.921704478091249	0.0354083024899224	age
CRTAP	ERN1	0.00799594188484676	0.0956881934891541	0.0835624709097792	0.933404306410612	0.986971132497132	0.00569554964094578	age
CRTC1	AIF1	0.370106874918674	0.125916825250188	2.93929642987184	0.00328958287961908	0.155398319385119	0.808553682354382	age
CRTC1	HSPA1A	0.292222680811817	0.119809897859283	2.43905291660489	0.0147258117261868	0.282285259830829	0.549311798938687	age
CRTC1	FRMD4A	-0.0142015656910237	0.0371530386869202	-0.38224506508598	0.702279597995139	0.843820187944279	0.0737500885678831	age
CRTC1	PICALM	0.0113592048319755	0.028645144001476	0.396549056670483	0.691700025598011	0.897265574202305	0.0470789947039232	age
CRTC1	CD163	0.188269402875663	0.101100066774345	1.86220849186854	0.0625737079285161	0.239438562992453	0.620805902609232	age
CRTC1	ERN1	0.0170676434570308	0.0696624956588077	0.245004766131614	0.806452740974806	0.961978966084014	0.01683442381823	age
CRTC2	AIF1	-0.0451531866510043	0.125776835487682	-0.358994456140746	0.719599236584421	0.954140592476025	0.0203876273526862	age
CRTC2	HSPA1A	0.103673195659688	0.131342080118802	0.789337244894497	0.429914923634226	0.858493206556716	0.0662631371560697	age
CRTC2	FRMD4A	-0.0875032342247306	0.108236057490133	-0.808448092565712	0.418832676079348	0.639913220970555	0.193878916967582	age
CRTC2	PICALM	0.0692835832789399	0.112424845384201	0.616265764406166	0.5377191303311	0.821641099892258	0.0853178447150905	age
CRTC2	CD163	-0.072623863171892	0.135041612060026	-0.537788775356228	0.590722882110859	0.81942677929224	0.0864898471819878	age
CRTC2	ERN1	-0.0406191247129809	0.098447365278455	-0.412597377269479	0.679901623141672	0.931304451889839	0.0309083209937847	age
CRTC3	PICALM	0.330492814691587	0.195741527621537	1.68841440397149	0.0913317073829626	0.345588341047722	0.46144091753588	age
CRTC3	CD163	-0.192985893077741	0.0747351705952848	-2.5822633646322	0.00981546491641521	0.0647437857521328	1.18880190976521	age
CRTC3	ERN1	0.84086797605124	0.199701925207367	4.21061527162593	2.54676135653661e-05	0.00429129288576418	2.36741184334885	age
CRY2	HSPA1A	0.229281174419073	0.127600744173761	1.79686392821384	0.0723572244192422	0.535963298530844	0.270864948723761	age
CRY2	FRMD4A	-0.0260356443278469	0.0962971351914552	-0.270367797298264	0.786877311884197	0.891625187093233	0.0498176718415253	age
CRY2	PICALM	0.149581013255	0.114191672284252	1.30991174980479	0.190225691785547	0.517536952053058	0.286058636209577	age
CRY2	CD163	-0.0273571820440661	0.126117563362261	-0.216918098595714	0.828272172760845	0.935633480223285	0.0288942460162926	age
CRY2	ERN1	0.082849846477803	0.0795685518882584	1.04123858624639	0.297764831520074	0.762041360346581	0.118021456373241	age
CRYAB	FRMD4A	0.0100687781029458	0.051915605445419	0.193945115665299	0.846218857134573	0.926208150942897	0.033291401387962	age
CRYAB	PICALM	0.0682168079711932	0.0697066901177871	0.978626410978969	0.327764604613529	0.669062651689128	0.174533212562703	age
CRYBB1	AIF1	-0.00149944710091931	0.186072586963145	-0.00805839874315446	0.993570397645481	0.999080602900566	0.000399472752158985	age
CRYBB1	HSPA1A	-0.205154965766504	0.20587344276807	-0.996510103528137	0.319002360465285	0.807326954450056	0.0929505473636022	age
CRYBB1	FRMD4A	-0.433132166536715	0.14073446358532	-3.0776552914072	0.00208636100682214	0.0112894254935855	1.94732815828	age
CRYBB1	PICALM	-0.221173665457064	0.193691386636519	-1.14188694344018	0.253501016477731	0.594948791967259	0.225520412965748	age
CRYBB1	ERN1	-0.205059832203044	0.125152182338734	-1.63848387116442	0.101320795891558	0.554187620250842	0.256343179955442	age
CRYBG1	CD163	-0.465500036292454	0.157085012511634	-2.96336377894727	0.00304296713850986	0.0263338919553632	1.5794849506232	age
CRYBG1	ERN1	0.567269339419671	0.274681399739355	2.0651902165853	0.038905005849396	0.391184404339403	0.407618467903739	age
CRYBG3	AIF1	0.00492523577419285	0.090369818757323	0.0545008924652042	0.956536097563824	0.99178383243345	0.00358297563975519	age
CRYBG3	HIST	0.204358000170576	0.0998544744926821	2.04655826600492	0.0407014760676557	0.255697521379009	0.592273481815809	age
CRYBG3	HSPA1A	0.170265859234965	0.115911342395351	1.46893182078956	0.141851282697414	0.652594647059777	0.185356492855737	age
CRYBG3	IFI44L	-0.070773922655023	0.135888022721375	-0.520825318064551	0.602488464244611	0.906071873948036	0.042837350644432	age
CRYBG3	TMEM163	0.00068243190833506	0.092447682599759	0.00738181736030708	0.994110215387859	0.997999870625543	0.000869515011843656	age
CRYBG3	FRMD4A	-0.0558019131384513	0.031713280895281	-1.75957553312482	0.0784798029766788	0.203957231668034	0.690460891387131	age
CRYBG3	PICALM	-0.0197245835806471	0.0273693746997513	-0.720680826545383	0.47110591169539	0.785246870208514	0.104993785911796	age
CRYBG3	CD163	0.0371799431577627	0.0503379585628848	0.738606495361061	0.460145978916402	0.733245359744715	0.134750676719237	age
CRYBG3	GPNMB	0.344414156786396	0.126555548759422	2.72144651232255	0.00649969025681825	0.130659127761079	0.88386024534883	age
CRYBG3	ERN1	0.0356001864289758	0.0651940379677935	0.546065062675864	0.58502121438677	0.902964729932259	0.044329213025306	age
CRYL1	AIF1	0.0489994590748156	0.0889730923640824	0.550722221436424	0.581824109183999	0.909633451714739	0.0411335768735465	age
CRYL1	HSPA1A	0.00936645662414707	0.111986084729465	0.0836394686605439	0.933343085408855	0.989872167275094	0.00442088684854359	age
CRYL1	FRMD4A	0.0923284038578192	0.0362621846833891	2.5461346210647	0.0108923173284439	0.0427362479389256	1.36920360970938	age
CRYL1	PICALM	0.196993418705225	0.0377792849504093	5.21432364227663	1.84489123985067e-07	8.92832750280552e-06	5.04922988762104	age
CRYL1	CD163	-0.198948864076236	0.0576164754228014	-3.45298567148213	0.000554418451122592	0.00637266969798201	2.19567859086601	age
CRYL1	GPNMB	0.229635442489578	0.165179686019748	1.39021600066562	0.164463296093519	0.574570812999303	0.240656439038975	age
CRYL1	ERN1	0.0732972812889371	0.0704648572245481	1.04019626486098	0.29824872648921	0.762058143641129	0.118011891522401	age
CRYZL1	AIF1	0.100662973563339	0.0842654895245476	1.19459311434979	0.232246040805906	0.728853500200185	0.137359756247813	age
CRYZL1	HIST	-0.183204041612302	0.121682920325475	-1.50558550963661	0.132173610583675	0.433375963808351	0.36313517948338	age
CRYZL1	HSPA1A	-0.0472935612048105	0.0724373183219682	-0.652889453949701	0.513827548298668	0.888712443755226	0.0512387387960677	age
CRYZL1	IFI44L	-0.0773385680400417	0.165632036763306	-0.466930006726664	0.640549955963566	0.914580793027166	0.0387779234122628	age
CRYZL1	TMEM163	0.306937047087923	0.172929688898759	1.7749239534434	0.0759104445778945	0.415819692858694	0.381094946708877	age
CRYZL1	FRMD4A	-0.0224774553887843	0.0776996155602561	-0.289286571454823	0.772362087647936	0.88378911943253	0.0536513494579297	age
CRYZL1	PICALM	-0.0388404940422975	0.0753615979913553	-0.515388408387424	0.606281630943565	0.85378400151864	0.0686519874065982	age
CRYZL1	CD163	0.0910554670527112	0.0883035390694786	1.03116441325265	0.302463725720317	0.596617585661495	0.224303949694726	age
CRYZL1	GPNMB	-0.0758949866783489	0.150405994830877	-0.504600809054775	0.613839241480597	0.89346156413909	0.0489241256892185	age
CRYZL1	ERN1	0.0521541840339067	0.0555501789361009	0.9388661752809	0.347799457575713	0.800817927065227	0.0964662133279884	age
CSAD	AIF1	0.333234914210867	0.154631801477453	2.1550218714839	0.0311601227424463	0.402158384455734	0.395602872417362	age
CSAD	HIST	0.142847491741957	0.182797190387812	0.781453431745315	0.434535855675824	0.729666624632488	0.136875518170295	age
CSAD	HSPA1A	-0.0115398847543566	0.113846670431271	-0.101363392628362	0.919261995210917	0.986979677485456	0.00569178962700991	age
CSAD	IFI44L	0.147037779890241	0.170386019204327	0.862968573224971	0.38815474605286	0.810630843891856	0.0911768757026542	age
CSAD	FRMD4A	-0.113077338936524	0.0341958605326977	-3.30675517957505	0.000943833413640751	0.00592455220162987	2.22734446957281	age
CSAD	PICALM	-0.0425005699773775	0.0381230519203253	-1.11482601304326	0.264924986893793	0.605057381732025	0.218203436276707	age
CSAD	CD163	0.18039406495576	0.120419906855901	1.4980418907949	0.134122367028219	0.382347365417944	0.417541897990786	age
CSAD	GPNMB	0.283530574017002	0.151843810097811	1.86725144630106	0.0618664823143756	0.397761732660911	0.40037700123577	age
CSAD	ERN1	-0.00235549661116398	0.0608411674712863	-0.0387155064418454	0.969117210325406	0.992177705488617	0.00341053590903768	age
CSDE1	AIF1	-0.0126578516102833	0.096353240429188	-0.131369236300733	0.89548322360118	0.985831307701606	0.00619739378309445	age
CSDE1	CCL3	-0.122663515752349	0.124197130257179	-0.98765177181104	0.323323221756854	0.783417421079115	0.106006775149136	age
CSDE1	HIF1A	-0.0540386328520822	0.0748760132057836	-0.721708201845183	0.47047389839498	0.789848384922603	0.10245626555863	age
CSDE1	HIST	0.203426708968898	0.0667898757086052	3.04577163545595	0.00232084033775714	0.0579130623817073	1.2372234694249	age
CSDE1	HSPA1A	-0.166543140324268	0.0674645167213268	-2.46860347361861	0.0135641430121942	0.274623864035195	0.561261726500261	age
CSDE1	IFI44L	-0.0211987824962436	0.0967046864087931	-0.21921153238253	0.826485272409637	0.958519317688468	0.0183991300671247	age
CSDE1	TMEM163	-0.0321137422009417	0.058339978291889	-0.550458590167259	0.582004871892246	0.86575589758602	0.0626045413258982	age
CSDE1	FRMD4A	-0.114545206669207	0.0245699264482849	-4.6620085294233	3.1313820935383e-06	4.77812659964181e-05	4.32074234751258	age
CSDE1	PICALM	-0.00137331197239626	0.0266368707594983	-0.0515568057823216	0.958881837528629	0.989000689011833	0.00480340584070436	age
CSDE1	CD163	-0.0144799812794296	0.0385140029433969	-0.375966665960701	0.706941677731661	0.881400324580488	0.0548267938947532	age
CSDE1	GPNMB	-0.0644320009073557	0.0624332896941792	-1.03201354954972	0.30206577011772	0.722692971412611	0.141046169014611	age
CSDE1	MKI67	-0.258570487380884	0.126342451211222	-2.04658438159159	0.0406989096426497	0.258583241263427	0.587399625096238	age
CSDE1	ERN1	-0.0166097083677066	0.0659015891670405	-0.25203805519175	0.801011649253622	0.960985611432392	0.0172831148520536	age
CSE1L	AIF1	-0.0236934572622915	0.0874690636341607	-0.270878139971743	0.786484758456064	0.971939727479954	0.0123606659733874	age
CSE1L	HSPA1A	0.0614450956186848	0.115612195959634	0.531475897578648	0.595089039178371	0.913574354111288	0.0392561004558028	age
CSE1L	FRMD4A	-0.124418155296386	0.0354537461861678	-3.50930913317498	0.00044927239001461	0.00320123442464615	2.49468252154396	age
CSE1L	PICALM	0.000474406476339848	0.0371904825163527	0.0127561258752491	0.989822360124698	0.997479362350774	0.00109608101454453	age
CSE1L	CD163	0.0280841547193774	0.115962366280379	0.242183353274063	0.808638093327136	0.925624413294746	0.0335651994113511	age
CSE1L	GPNMB	-0.284002235824957	0.158335739021987	-1.79367107880501	0.0728656840969029	0.423455364862171	0.373192360576883	age
CSE1L	ERN1	0.0195960704760385	0.0669389948176174	0.292745215691245	0.769716905999574	0.953152482423357	0.0208376166987668	age
CSF1	HSPA1A	-0.380758791179343	0.347059082719521	-1.09710078236753	0.272597338270937	0.783165755442391	0.106146310668083	age
CSF1	ERN1	-0.0614530467659979	0.224376822675951	-0.27388322034825	0.784174366942053	0.957152659357825	0.01901878967425	age
CSF1R	AIF1	-0.0600210195368998	0.0693193234976803	-0.865862742282942	0.38656543696213	0.831396138048135	0.0801919971840014	age
CSF1R	CCL3	-0.135033132147001	0.0915578805157971	-1.47483899131657	0.140255835653053	0.606962210521761	0.21683834726537	age
CSF1R	HIF1A	-0.0513132899901311	0.104468280996173	-0.491185357898356	0.623295354002998	0.873302733483983	0.0588351804745826	age
CSF1R	HIST	0.100229794497003	0.0651168693610372	1.53922931923038	0.1237483222763	0.420690771523429	0.376037014772664	age
CSF1R	HSPA1A	-0.0613259689325122	0.066452406605768	-0.922855500122537	0.35608251346449	0.829313359931508	0.0812813382378439	age
CSF1R	IFI44L	-0.0639490309089209	0.104915005188344	-0.609531789986755	0.542172007910035	0.887211194309823	0.051972987151599	age
CSF1R	TMEM163	-0.0217892108253057	0.0576699281964513	-0.377826217349902	0.705559696244031	0.922286956078001	0.0351339335539259	age
CSF1R	FRMD4A	-0.1451122919438	0.0291131754264108	-4.98441993421842	6.2147973414971e-07	1.161114991499e-05	4.93512476759952	age
CSF1R	PICALM	-0.0179752462280628	0.0335030324627389	-0.536525947257293	0.591595108135078	0.846147777428119	0.0725537819764398	age
CSF1R	CD163	0.107390025256549	0.0450957857215963	2.38137607623765	0.0172480930500341	0.0971877200805991	1.01238860583654	age
CSF1R	GPNMB	0.197302262481531	0.0685738179083044	2.8772244057544	0.00401190179437892	0.0984844738562442	1.00663223092415	age
CSF1R	MKI67	-0.200846812862053	0.100916312506076	-1.99023138949871	0.0465654520090121	0.274654717278675	0.561212937438163	age
CSF1R	ERN1	-0.0801077579400684	0.078981268989958	-1.01426273551332	0.310457400352973	0.770208611134531	0.11339163015979	age
CSF2RA	AIF1	0.0405230246907028	0.0974183460979124	0.415969130188006	0.677432592277909	0.942141379726325	0.0258839211690909	age
CSF2RA	CCL3	-0.221135226265672	0.113136753421313	-1.95458345390361	0.0506322558484856	0.423932425748714	0.372703363839517	age
CSF2RA	HIF1A	-0.291959678235711	0.114338555457603	-2.5534665631137	0.0106656518776413	0.155107749314587	0.809366503924042	age
CSF2RA	HIST	0.0939443590973279	0.0952416494973338	0.986378959133397	0.323947186220327	0.648866240606466	0.187844820847756	age
CSF2RA	HSPA1A	-0.148543637592482	0.095786337428788	-1.55078105688002	0.120954161743848	0.62938322748665	0.201084834837247	age
CSF2RA	IFI44L	-0.191222937590403	0.132229036557777	-1.44614936755474	0.148135311581082	0.600063142974559	0.221803047612078	age
CSF2RA	TMEM163	0.0243543276145912	0.0712075946814648	0.342018681062549	0.73233683366631	0.933677652507371	0.0298030358690382	age
CSF2RA	FRMD4A	-0.155481399253114	0.0320021050611245	-4.85847412087867	1.1829386687134e-06	2.0829816149831e-05	4.68131456324795	age
CSF2RA	PICALM	-0.0452432020094157	0.0442911145759964	-1.02149612721499	0.307019443011931	0.650565700024255	0.186708837892283	age
CSF2RA	CD163	0.0696466264508018	0.0670033173313757	1.03945042163141	0.29859530444943	0.591394122784389	0.228122995763557	age
CSF2RA	GPNMB	0.175108725716085	0.0869610351018298	2.01364583012422	0.0440467310795724	0.336158992226188	0.473455266911176	age
CSF2RA	MKI67	-0.042158961180955	0.128631759822259	-0.327749237351718	0.743101271732035	0.931628876950098	0.0307570584523886	age
CSF2RA	ERN1	-0.0549610479420748	0.105129273219434	-0.522794900592109	0.601116988645321	0.907757904073095	0.0420299608888955	age
CSF2RB	AIF1	-0.200036736853519	0.118307540811306	-1.69081983685695	0.090871217333187	0.549056472057161	0.260382984800357	age
CSF2RB	HSPA1A	0.106145059674257	0.115265217596087	0.920876756127862	0.357114775289272	0.829313359931508	0.0812813382378439	age
CSF2RB	FRMD4A	-0.0977936363559137	0.0952578148284664	-1.02662061408834	0.304599143433796	0.523248953905911	0.281291631242204	age
CSF2RB	PICALM	0.0194432922658634	0.119187949260293	0.163131360062262	0.870415008756062	0.961950222961377	0.0168474003660426	age
CSF2RB	CD163	-0.250003960220655	0.104993393706489	-2.38113991171241	0.0172591553457551	0.0971877200805991	1.01238860583654	age
CSF2RB	ERN1	-0.14342214680777	0.0914881001296102	-1.56765903548751	0.116960726638613	0.581021736183352	0.235807620229445	age
CSF3R	AIF1	-0.00596520003704956	0.104190323817065	-0.0572529177231766	0.954343725007256	0.991665311178651	0.00363487828336415	age
CSF3R	CCL3	-0.0403230453564873	0.105905457530514	-0.380745679181541	0.703391970176252	0.940293500240595	0.0267365659327345	age
CSF3R	HIF1A	0.0335731532320396	0.0901187513802377	0.372543479773532	0.709488245676773	0.902912677650733	0.0443542490754265	age
CSF3R	HIST	0.0548883458580088	0.0789963207623698	0.694821547741691	0.487167142676002	0.760058660983425	0.119152887774129	age
CSF3R	HSPA1A	0.0451411004744514	0.0940623168379229	0.479906321595642	0.631294005969918	0.917820269452867	0.0372423554294097	age
CSF3R	IFI44L	0.197559981155894	0.0938912731064063	2.10413571591473	0.0353666101104174	0.323458856983874	0.490180952464259	age
CSF3R	TMEM163	0.184117595700927	0.0653931487309157	2.81554871227484	0.00486940142681088	0.111130561451884	0.954166491511698	age
CSF3R	FRMD4A	-0.0457646743769967	0.0304695351376512	-1.50198137812891	0.133101918156812	0.299424106476962	0.523713237765605	age
CSF3R	PICALM	0.0247873611108865	0.0396730652307777	0.624790672631388	0.532108453227933	0.818012724513927	0.0872399406523907	age
CSF3R	CD163	0.236977779324851	0.0548433873797109	4.32099092793309	1.55330060750103e-05	0.000280752748497971	3.55167598341322	age
CSF3R	GPNMB	0.29509635201295	0.0828256122742244	3.56286351419807	0.000366831425519561	0.0263808627986321	1.57871100475033	age
CSF3R	MKI67	0.419042071896248	0.126619774007804	3.30945205975824	0.000934787729280559	0.0320093980026373	1.49472249350945	age
CSF3R	ERN1	0.0905623727272825	0.0856775103965464	1.05701452234229	0.290504959686791	0.756179035669892	0.121375367199734	age
CSGALNACT1	AIF1	-0.00134965053615116	0.137218113430333	-0.00983580448973588	0.992152289990002	0.998747357241243	0.000544356851482828	age
CSGALNACT1	CCL3	0.0866543778995587	0.145015937173086	0.597550721588144	0.550139753507971	0.885735178005636	0.0526961064677993	age
CSGALNACT1	HIF1A	0.0021411638163363	0.112032711786951	0.0191119520556467	0.984751796810484	0.997747282664668	0.000979446330556135	age
CSGALNACT1	HIST	0.304498873466721	0.102355289277569	2.97492074533613	0.00293064253321234	0.0644262517342676	1.19093713481036	age
CSGALNACT1	HSPA1A	0.513444513451343	0.143338729755087	3.58203616237308	0.000340926585151365	0.0321994279039768	1.49215184446421	age
CSGALNACT1	IFI44L	0.178398559596232	0.171364464371488	1.04104757220549	0.297853470004937	0.747804502976597	0.126211924028015	age
CSGALNACT1	TMEM163	0.0565187314234434	0.094832039397306	0.595987725062559	0.551183426962363	0.855585472436412	0.0677365982172301	age
CSGALNACT1	FRMD4A	0.087008225821693	0.0439121049491707	1.98141778724584	0.0475444406542297	0.139315926597497	0.855999232190341	age
CSGALNACT1	PICALM	0.165172996091779	0.0619996452957516	2.66409582351429	0.00771955696532363	0.0654532426610594	1.18406883291888	age
CSGALNACT1	CD163	0.196623687011637	0.0683149107697137	2.87819576716489	0.00399956853205776	0.0327137704615779	1.48526939790227	age
CSGALNACT1	GPNMB	0.419050880092398	0.106400374890615	3.93843424445828	8.20150634147813e-05	0.0128689761862073	1.89045600277449	age
CSGALNACT1	MKI67	0.130642662388986	0.193287060804573	0.675899679187918	0.499104341436689	0.822739468743192	0.0847376680685216	age
CSGALNACT1	ERN1	0.314036683329577	0.142905496944698	2.19751297216443	0.0279838310524679	0.336215097956817	0.473382788183552	age
CSGALNACT2	AIF1	0.235048201504392	0.128959149952667	1.82265625657942	0.0683554694326354	0.503676137920984	0.297848623719858	age
CSGALNACT2	HSPA1A	0.225331839911324	0.133163314237069	1.69214652851136	0.090618038839249	0.569764128055845	0.244304897107445	age
CSGALNACT2	FRMD4A	0.0347247118967356	0.0330004332690026	1.05225018149543	0.292684781747535	0.509475244036858	0.292876913991987	age
CSGALNACT2	PICALM	0.0688030692867572	0.0365018662157608	1.88491922248757	0.0594407444469934	0.269718312110156	0.569089566789921	age
CSGALNACT2	CD163	-0.0441055902994211	0.0647415257766526	-0.681256577912265	0.495709153639139	0.758281471161547	0.120169556001582	age
CSGALNACT2	GPNMB	0.224356501382328	0.160960018575958	1.39386478311353	0.163358440681811	0.573950025784182	0.241125920269291	age
CSGALNACT2	ERN1	0.253635379986024	0.0875872324956641	2.8958031069035	0.0037818960319088	0.120455694650461	0.919172663521094	age
CSK	AIF1	-0.0978600885895879	0.0946889030145589	-1.0334905725388	0.301374380099216	0.778518274835187	0.108731188404882	age
CSK	CCL3	-0.42924647289527	0.178860463772067	-2.39989578380098	0.0163997401786306	0.260476724326548	0.584231078307516	age
CSK	HIST	-0.0369234917933311	0.13950441704482	-0.264676148436707	0.79125895318188	0.927384879043318	0.0327399895288328	age
CSK	HSPA1A	-0.101876845147137	0.089588221568686	-1.1371678482202	0.255468124926478	0.769055075362454	0.114042557377355	age
CSK	IFI44L	-0.095172799733586	0.143041684282835	-0.665350105535683	0.505826589753485	0.878008428635663	0.0565013149681702	age
CSK	TMEM163	0.174323667137756	0.154236344865347	1.13023728155608	0.258376254292865	0.665878075680733	0.176605284202856	age
CSK	FRMD4A	-0.0155305001657175	0.0361372172741319	-0.429764695159158	0.667366816990762	0.821740848476819	0.0852651238488931	age
CSK	PICALM	-0.0192952121768759	0.0296258212823332	-0.651297123309871	0.514854705011661	0.807895552243938	0.0926447828098245	age
CSK	CD163	0.11586025416533	0.117010156369304	0.990172629114818	0.322089748451976	0.613755574767667	0.212004550136038	age
CSK	GPNMB	0.136985937513768	0.141492699999739	0.968148445213222	0.33297023818481	0.744698219961296	0.128019684241646	age
CSK	ERN1	-0.0909834337927995	0.0641859503709756	-1.41749764967166	0.156337481034243	0.633291067997185	0.198396637263839	age
CSMD1	AIF1	-0.0311287552752865	0.147957259786121	-0.210390185113489	0.833363152376477	0.974411547120046	0.0112575781381254	age
CSMD1	CCL3	-0.189747816151567	0.118820543742461	-1.59692768754566	0.110281827184113	0.56180464667084	0.250414673081825	age
CSMD1	HIF1A	-0.0603975318219539	0.091910288911273	-0.657135697617702	0.511093667246451	0.812777455415728	0.0900283512269065	age
CSMD1	HIST	-0.0618131048022884	0.119299037608512	-0.518135821054421	0.604363509109864	0.83196432569755	0.0798952956862773	age
CSMD1	HSPA1A	0.0412292375268637	0.144282004004696	0.285754538906472	0.77506612949399	0.951339291808052	0.0216645658381045	age
CSMD1	IFI44L	-0.000168185420959442	0.29395439463168	-0.000572148006734772	0.999543491963839	0.999932930322296	2.91289677760759e-05	age
CSMD1	TMEM163	-0.221956605440434	0.0895796626591012	-2.477756656498	0.0132211281950208	0.186683402307207	0.728894292692704	age
CSMD1	FRMD4A	-0.0373131035106112	0.0288271952932752	-1.29437162134589	0.195537088167825	0.390621448916191	0.408243913403019	age
CSMD1	PICALM	0.0201884500379787	0.0498049371514057	0.405350376742899	0.685219981475311	0.894084323107098	0.0486215199813219	age
CSMD1	CD163	0.0417483960797953	0.0775952054255634	0.53802803731017	0.590557692344502	0.81942677929224	0.0864898471819878	age
CSMD1	GPNMB	0.0485957231535346	0.0921873738455249	0.527140769135746	0.598095837003107	0.884630871361368	0.0532379089321071	age
CSMD1	MKI67	0.058853030416408	0.195601503098223	0.300882301435355	0.76350424673559	0.941429806663525	0.0262120555890471	age
CSMD3	HIF1A	0.0137362373890654	0.105473388427968	0.130234152839856	0.89638117461272	0.972699342221647	0.0120213778117859	age
CSMD3	TMEM163	-0.154348545565169	0.114667755599132	-1.34605011460028	0.178286355123559	0.587278484330346	0.231155909778139	age
CSMD3	FRMD4A	-0.0724495059235592	0.0412169647763208	-1.7577593672104	0.0787884617126997	0.204436711100842	0.689441114423146	age
CSMD3	PICALM	0.0166960994027916	0.0607038705802706	0.27504175999311	0.783284155214528	0.934817103095652	0.029273350503049	age
CSMD3	CD163	0.0102268765279004	0.067919792538449	0.150572846966678	0.880312682124894	0.955256963675744	0.0198797876883095	age
CSNK1A1	AIF1	-0.0545171316380101	0.0575079313010678	-0.94799326640007	0.343132882175661	0.807354533095392	0.092935711925677	age
CSNK1A1	CCL3	-0.248634008587235	0.0839663990312227	-2.96111315306949	0.00306529299627925	0.105206492952757	0.977957456317867	age
CSNK1A1	HIF1A	-0.138151670517705	0.0917153566806876	-1.50630903610491	0.131987859557186	0.490028710965801	0.309778473749592	age
CSNK1A1	HIST	-0.051642742551496	0.0819375506921509	-0.630269542050675	0.52851824701902	0.790885324761702	0.101886482916527	age
CSNK1A1	HSPA1A	-0.103536182801798	0.0632327472154832	-1.63738232737177	0.101550608501243	0.586575343054027	0.231676196726484	age
CSNK1A1	IFI44L	0.00478964314024383	0.075236056239206	0.0636615391563802	0.949239729902778	0.988252732859429	0.00513197600939956	age
CSNK1A1	TMEM163	-0.104295629582567	0.0534269992456938	-1.95211468087407	0.0509245906219041	0.353375368707402	0.451763725364804	age
CSNK1A1	FRMD4A	-0.0746779139382881	0.0201429378706675	-3.70739930876892	0.000209398631964638	0.00167008606384569	2.77726114796009	age
CSNK1A1	PICALM	-0.0221832274620173	0.0230903177717211	-0.960715555382491	0.336695207703521	0.678592498226405	0.168390945747319	age
CSNK1A1	CD163	0.031405951663716	0.0377231520614235	0.83253784340658	0.405105426689577	0.694185078132814	0.158524725948716	age
CSNK1A1	GPNMB	0.000928299810170999	0.0639832960552168	0.0145084712323962	0.988424320909428	0.995835552992016	0.00181237274561733	age
CSNK1A1	MKI67	-0.00623973212432295	0.0963648121965612	-0.064751147043128	0.948372138782215	0.985451309094549	0.00636482923736551	age
CSNK1A1	ERN1	0.0481503101014774	0.0566919354564595	0.849332620482815	0.39569623431713	0.827406203029066	0.0822812275410669	age
CSNK1D	AIF1	-0.0121558706875073	0.0997532490272347	-0.121859396120406	0.903010373103595	0.986121311292119	0.00606965546039161	age
CSNK1D	CCL3	0.219070762870055	0.170813694916974	1.28251287448899	0.199662791576998	0.679809687170942	0.167612651087307	age
CSNK1D	HIF1A	-0.0843841169100242	0.0748883987357663	-1.12679825359549	0.259827789076545	0.643923794190162	0.191165526616896	age
CSNK1D	HIST	0.112319203182271	0.0916593988329972	1.22539755455865	0.22042546787444	0.544544248411583	0.263966824704893	age
CSNK1D	HSPA1A	0.080425409051104	0.0803016428554127	1.0015412660475	0.316565200140012	0.806230225853907	0.0935409240253231	age
CSNK1D	IFI44L	0.0793219543644202	0.124245707419738	0.638428127713478	0.523195025886827	0.882997703078217	0.0540404261412912	age
CSNK1D	TMEM163	0.0418053326619758	0.0623540247550168	0.670451231114993	0.502570185448833	0.837209376246475	0.0771659164665302	age
CSNK1D	FRMD4A	-0.0814020727781324	0.0304046150045706	-2.67729332425014	0.00742196266477317	0.0315882724894001	1.50047412429541	age
CSNK1D	PICALM	-0.00432263630123472	0.030495245518548	-0.141747876684763	0.887279156590956	0.966218947697767	0.0149244501863861	age
CSNK1D	CD163	0.0376047470670851	0.0483648622052112	0.777522055320429	0.436850827284516	0.717620805913293	0.144104978321901	age
CSNK1D	GPNMB	0.0541945083673206	0.126948270444409	0.426902297901353	0.669450491762827	0.912493371676035	0.0397702815618737	age
CSNK1D	ERN1	-0.0412386124035478	0.0756327784480643	-0.545247883916702	0.5855830425281	0.902964729932259	0.044329213025306	age
CSNK1E	AIF1	0.00528131485218757	0.0851183871507701	0.0620466978871766	0.950525644077652	0.991216495283739	0.0038314792802003	age
CSNK1E	HSPA1A	0.0929587299230658	0.0994611700894296	0.934623329279987	0.349982451863107	0.824657681521795	0.0837262913021811	age
CSNK1E	FRMD4A	-0.0626777173437766	0.0930079681793991	-0.673896210944854	0.500377301234488	0.708035447954554	0.149944998714641	age
CSNK1E	PICALM	0.182885653845907	0.0862008874993122	2.12162147225417	0.0338695377683021	0.189464628286584	0.722471857853309	age
CSNK1E	CD163	0.120472669266758	0.0853514183806885	1.41148995004887	0.158100196881049	0.420985208315816	0.375733163213437	age
CSNK1E	GPNMB	0.115242357428769	0.145003422813285	0.79475611811703	0.426755381509457	0.806444477419425	0.0934255278167729	age
CSNK1E	ERN1	0.0758713701159314	0.0542213037746581	1.3992907738119	0.161725805202499	0.642170082459334	0.192349931291284	age
CSNK1G1	AIF1	0.268923831867594	0.121093300104787	2.22079860433967	0.0263646051652684	0.375850546161899	0.424984814328551	age
CSNK1G1	CCL3	-0.0178447488695783	0.225351720027882	-0.0791862110809289	0.936884512113987	0.986285950754707	0.005997153181935	age
CSNK1G1	HIF1A	-0.382970144840901	0.199607660759709	-1.91861446290845	0.0550331438605612	0.336830554959514	0.472588519166395	age
CSNK1G1	HIST	0.100555156553548	0.139748323125131	0.719544637852365	0.471805409136842	0.755664021122215	0.121671255035185	age
CSNK1G1	HSPA1A	-0.0595956201011471	0.0847485807860435	-0.703204933326287	0.481928045256918	0.881093288227467	0.0549781070050427	age
CSNK1G1	IFI44L	0.0967550628336597	0.132219011846917	0.731778747111517	0.464303623024202	0.852896081955642	0.0691038806525673	age
CSNK1G1	TMEM163	0.114490038272202	0.126959238576328	0.90178579799351	0.367170665487414	0.750416464588208	0.124697645842528	age
CSNK1G1	FRMD4A	0.0113417805652567	0.0727331963604696	0.155936781728198	0.876082852304384	0.939643163207245	0.0270370417963304	age
CSNK1G1	PICALM	0.0352835827087835	0.0679412521205836	0.51932488153385	0.603534205124775	0.852209604394361	0.0694535756131897	age
CSNK1G1	CD163	0.0574757840007641	0.080521470668032	0.713794513735609	0.475354252641037	0.744475232271985	0.128149746087133	age
CSNK1G1	GPNMB	0.0269574979370596	0.142670430095382	0.18894944046245	0.850132443545264	0.963904957175173	0.0159657862312706	age
CSNK1G1	ERN1	0.0012533426749959	0.067674963622506	0.0185200347057015	0.985223994922097	0.996090464206577	0.00170121747829542	age
CSNK1G2	AIF1	0.0898199154856935	0.0997021678746384	0.900882271673666	0.367650918157008	0.825185035579693	0.0834486563945864	age
CSNK1G2	HIST	-0.107386122125531	0.129117405919862	-0.831693615283602	0.405581905422703	0.709684204001642	0.148934861096699	age
CSNK1G2	HSPA1A	-0.0100431510428013	0.114609709653769	-0.0876291465456221	0.930171435689387	0.989135141167043	0.0047443686115246	age
CSNK1G2	IFI44L	-0.237754297943537	0.125218968436287	-1.89870832600341	0.0576028362406786	0.406807452924732	0.390611099174968	age
CSNK1G2	TMEM163	-0.133412590239105	0.141476962813413	-0.942998687461623	0.345681574281401	0.737861680157593	0.132025043562407	age
CSNK1G2	FRMD4A	0.00284758087426517	0.0328711348719214	0.086628614599418	0.930966720234342	0.966662187217928	0.0147252693079926	age
CSNK1G2	PICALM	0.00982251558835935	0.0381990329408032	0.257140425611854	0.797070371348009	0.937777006961252	0.0279004197868349	age
CSNK1G2	CD163	0.0134426026669564	0.114657316009802	0.117241560632792	0.906668633376859	0.965496486799186	0.01524930217097	age
CSNK1G2	GPNMB	0.0321621214575506	0.160790237031639	0.200025337677822	0.841460764944416	0.963904957175173	0.0159657862312706	age
CSNK1G2	ERN1	-0.00652647612358676	0.0724534138449898	-0.090078241689892	0.928225039533697	0.985342391439062	0.00641283257408752	age
CSNK1G3	AIF1	0.0508792771828	0.0802689159329147	0.633860275692806	0.526172012199008	0.893198938195025	0.0490518018750238	age
CSNK1G3	HIF1A	0.0809434444674373	0.10394273673941	0.778731126450585	0.436138116425839	0.771001563738769	0.112944741115801	age
CSNK1G3	HIST	0.140856683007054	0.0804625816122548	1.75058617539561	0.0800172183114901	0.34655287688488	0.460230491536142	age
CSNK1G3	HSPA1A	-0.00575794894653031	0.105093782042503	-0.0547886738361136	0.956306823819245	0.993334271362275	0.00290458052870841	age
CSNK1G3	IFI44L	-0.2164299293062	0.123183872946079	-1.75696642855951	0.0789235316069932	0.462536859148031	0.33485365300763	age
CSNK1G3	TMEM163	-0.0825673781519298	0.0692188164968159	-1.19284585219292	0.232929748828607	0.637962788832794	0.195204652118779	age
CSNK1G3	FRMD4A	-0.0665958762140621	0.0226878445677731	-2.9353108452029	0.00333213699905214	0.016326955218381	1.7870947984322	age
CSNK1G3	PICALM	-0.0178755773877303	0.0319211908509361	-0.559990931140531	0.575485623506421	0.838483530805943	0.0765054632312327	age
CSNK1G3	CD163	0.0477422014921045	0.0470604614106232	1.01448647253015	0.310350681049134	0.604738817861387	0.218432153368719	age
CSNK1G3	GPNMB	0.0356553386567286	0.0948682465504133	0.375840599496916	0.707035402841493	0.919664134185821	0.0363707501563569	age
CSNK1G3	ERN1	0.0216024455672821	0.0788380805859596	0.274010293080743	0.784076711552017	0.957152659357825	0.01901878967425	age
CSNK2A1	AIF1	-0.0730742257483995	0.0716691543703892	-1.01960496660458	0.307915848570865	0.782056895236507	0.10676165053551	age
CSNK2A1	CCL3	-0.0570335366063615	0.155152832206455	-0.367595845949298	0.713174612736368	0.942574862337945	0.0256841466827832	age
CSNK2A1	HIF1A	0.108402202288309	0.0793891033186396	1.36545442330065	0.172110268570827	0.544238552123415	0.264210697430496	age
CSNK2A1	HIST	0.0890290235867514	0.0799614753360408	1.11339896134487	0.265537120883704	0.592243774737317	0.227499495588635	age
CSNK2A1	HSPA1A	-0.0955046960370002	0.0784887373729354	-1.21679490884424	0.223682257573268	0.743947657088061	0.128457619612057	age
CSNK2A1	IFI44L	0.166815734263496	0.133563926853245	1.24895799482435	0.211680437851744	0.683131711455238	0.16549555394149	age
CSNK2A1	TMEM163	-0.0208759638002758	0.0714396516327485	-0.292218163487042	0.770119824967765	0.942278621568167	0.0258206620499321	age
CSNK2A1	FRMD4A	-0.0780323366514164	0.0249399646865292	-3.128807022472	0.00175517538749708	0.00982481299077618	2.00767570740006	age
CSNK2A1	PICALM	-0.0385846132830443	0.029666493884366	-1.30061251705171	0.193391120374298	0.521433127190352	0.282801381109861	age
CSNK2A1	CD163	-0.0164120230382273	0.0442145253760246	-0.371190754591403	0.710495458783171	0.883019819566833	0.054029548481424	age
CSNK2A1	GPNMB	-0.0112644976891011	0.0834403551402502	-0.135000596176361	0.892611402966285	0.972056340293466	0.012308562677164	age
CSNK2A1	MKI67	-0.155999880332328	0.124302314625916	-1.25500382516452	0.209477371366982	0.57038416781853	0.24383253772224	age
CSNK2A1	ERN1	0.0294752501651072	0.0591775634340251	0.498081510198845	0.618426592213771	0.91261276562462	0.0397134606109633	age
CSNK2A2	AIF1	0.0948034244858831	0.103811314760184	0.91322824207448	0.361122513336967	0.819826045385708	0.0862782885230392	age
CSNK2A2	HSPA1A	-0.0832911772370218	0.115402285694065	-0.721746339217482	0.470450446337679	0.876503035419639	0.0572465755613823	age
CSNK2A2	FRMD4A	-0.0267950426317826	0.0288792108712381	-0.92783153775399	0.353494961857724	0.575376553419938	0.240047839574317	age
CSNK2A2	PICALM	-0.00455782946649427	0.0311787841860376	-0.146183681804223	0.883776387205406	0.965077269851587	0.0154379130534053	age
CSNK2A2	CD163	0.0942953580536676	0.0948113131768213	0.994558084833278	0.319951241966502	0.613005582336342	0.212535570560165	age
CSNK2A2	GPNMB	0.0414321241767721	0.161066511120024	0.257236118723014	0.796996503175238	0.952283596436745	0.0212336965460321	age
CSNK2A2	ERN1	-0.0405005866496305	0.0778396315482922	-0.520308046737139	0.602848888329567	0.908141649081324	0.0418464063065694	age
CSNK2B	AIF1	-0.0920382852960087	0.0979796165850919	-0.939361558085673	0.347545142990404	0.810063660873088	0.0914808496651891	age
CSNK2B	CCL3	-0.0946750340006874	0.151988319791389	-0.622909932359494	0.533343710688384	0.878457560847678	0.056279214857218	age
CSNK2B	HIST	-0.00183869057163553	0.14989791965728	-0.0122662847879372	0.990213166173921	0.995781375168339	0.0018360009138035	age
CSNK2B	HSPA1A	-0.273911674608636	0.143792582562545	-1.90490823467541	0.0567920006481939	0.492863520776799	0.3072733248999	age
CSNK2B	IFI44L	0.188201629770043	0.146140225066188	1.28781538200591	0.197810236483956	0.663211436125797	0.178347993610518	age
CSNK2B	TMEM163	0.117235348472844	0.1339381509228	0.875294661492057	0.381413598110699	0.759589482435157	0.119421057299946	age
CSNK2B	FRMD4A	-0.164569267454876	0.102696449958647	-1.60248253489914	0.10904894659466	0.259459401386292	0.58593058823282	age
CSNK2B	PICALM	-0.17235410394807	0.120359108411375	-1.43199884265494	0.152144152536756	0.461296104963385	0.336020212419807	age
CSNK2B	CD163	-0.02312395338852	0.12148102355138	-0.190350333842386	0.849034613889802	0.943047471150484	0.0254664451844107	age
CSNK2B	GPNMB	-0.0539478492454453	0.169895169881958	-0.317536097600231	0.750836853629664	0.934464598802253	0.0294371467581881	age
CSNK2B	ERN1	0.00254916807643047	0.0989848636780624	0.0257531099373068	0.979454262279973	0.994263090482898	0.00249868237661875	age
CSPP1	AIF1	0.127002820890564	0.120079145102931	1.05765926949012	0.290210810753551	0.77276857318885	0.111950548042084	age
CSPP1	HIF1A	-0.0142995465218662	0.084182070516016	-0.16986451431063	0.865116688975221	0.961774613715347	0.0169266904238305	age
CSPP1	HIST	0.0565712150920661	0.0879984541673754	0.642866009719513	0.520311046513824	0.784277213395874	0.10553040291697	age
CSPP1	HSPA1A	0.0112516142253058	0.0848780595684665	0.132562104771371	0.894539703862691	0.978793106368836	0.00930909804166002	age
CSPP1	IFI44L	-0.0156577421165477	0.14096576545265	-0.111074785188231	0.911557043498672	0.979513444636055	0.00898959857564848	age
CSPP1	TMEM163	-0.0389938762907807	0.0591169817448748	-0.65960533064869	0.509507132543684	0.839740762334974	0.0758547649665161	age
CSPP1	FRMD4A	-0.0289912277551934	0.0244001394056663	-1.18815828357362	0.234771055510102	0.439663000758953	0.356880080303233	age
CSPP1	PICALM	0.00714182438902641	0.0248297219302995	0.287632072927539	0.773628391254727	0.933000783165604	0.0301179917043493	age
CSPP1	CD163	0.0170898708536309	0.0381560403897572	0.447894243717663	0.654229522905954	0.854595767806577	0.0682392622592868	age
CSPP1	GPNMB	0.00133791307931908	0.0845431624859744	0.0158252073849383	0.987373838368324	0.995765147001145	0.00184307863293823	age
CSPP1	MKI67	-0.0734097866413257	0.131580987348799	-0.557905728786858	0.576908759393126	0.867457548084853	0.0617517696594126	age
CSPP1	ERN1	0.0198427156003927	0.0693260864787992	0.286222930043237	0.774707382434671	0.95518413202775	0.0199129008608833	age
CSRNP1	HSPA1A	0.0771845540869068	0.161724462416808	0.477259611399919	0.633177267306924	0.917920930625551	0.0371947271560123	age
CSRNP1	FRMD4A	-0.111002166216885	0.156914527989865	-0.707405283875655	0.479314654246521	0.690314929203905	0.160952734172516	age
CSRNP1	PICALM	-0.0840544249397343	0.149516367837963	-0.562175406981713	0.573996515540677	0.837477600055252	0.0770268001746959	age
CSRNP1	CD163	-0.252233431075808	0.169960130213917	-1.48407412231527	0.137789257520473	0.388515601023181	0.410591537217655	age
CSRNP1	ERN1	0.0332247121799085	0.11967305409336	0.277629015417197	0.781297156337273	0.95623207440445	0.0194366930777517	age
CSRNP2	HSPA1A	-0.0645275981385248	0.137221026664624	-0.470245702914275	0.638179485095428	0.918983570758339	0.0366922526974299	age
CSRNP2	FRMD4A	0.118312559840848	0.143148643318935	0.826501440025863	0.408519701525124	0.629016951196455	0.201337650720255	age
CSRNP2	PICALM	0.114689464048283	0.131093220279315	0.874869530277148	0.38164489963759	0.717085737035046	0.144428915608138	age
CSRNP2	ERN1	-0.0102894120432865	0.136033216138069	-0.0756389677124379	0.939706333498903	0.988627366542008	0.00496737185047652	age
CSRNP3	FRMD4A	-0.00872380466144414	0.0430428998801907	-0.202676973106522	0.839387522427635	0.922170039976929	0.0351889915115989	age
CSRNP3	PICALM	-0.0168910700081927	0.0455330120697617	-0.370963159263738	0.710664971638203	0.906214138666792	0.042769166282778	age
CSRP1	ERN1	0.387598103719051	0.21177212293963	1.83026027382057	0.0672110287053732	0.476595050375703	0.321850472282642	age
CST3	AIF1	0.0145290533348438	0.105245892764015	0.138048649246781	0.890201969050043	0.983800606846069	0.00709291388705765	age
CST3	CCL3	-0.137912167665058	0.168105888091242	-0.820388680200209	0.411994566505784	0.808806655632403	0.092155283613231	age
CST3	HIF1A	0.130432285200991	0.255914148355618	0.509672036654037	0.610281246800586	0.867382145361625	0.0617895218353202	age
CST3	HIST	0.370152405007466	0.161148714185068	2.2969615791186	0.0216209615917278	0.183756766637021	0.735756659541665	age
CST3	HSPA1A	-0.271467260621555	0.201820838780748	-1.34509033983586	0.178596062435614	0.697876691154656	0.1562213067206	age
CST3	IFI44L	-0.0342667173137695	0.138879927143462	-0.246736285211124	0.805112323014304	0.956277023399007	0.0194162789523187	age
CST3	TMEM163	0.0587667291112502	0.172645987288128	0.340388618550252	0.733563888617101	0.933677652507371	0.0298030358690382	age
CST3	FRMD4A	-0.0971087064192427	0.0455423691091491	-2.1322717355021	0.0329845142112174	0.103558062976733	0.984816081512404	age
CST3	PICALM	0.0462089455487232	0.060106131422047	0.768789214269307	0.442018452810617	0.762164834491832	0.117951093006081	age
CST3	CD163	0.013471238624232	0.0705847464439541	0.190851980107749	0.848641562857208	0.942745942463437	0.0256053281024338	age
CST3	GPNMB	0.246003927554749	0.16358611851664	1.5038190879853	0.132627954947434	0.534911799337753	0.271717822126	age
CST3	MKI67	0.0874628369176314	0.14707279624901	0.594690786796134	0.552050181459679	0.857412303193716	0.0668102889956624	age
CST3	ERN1	-0.105838213170052	0.156791909186409	-0.675023435324215	0.499660875794388	0.873416235207366	0.0587787396010312	age
CSTA	AIF1	0.23520845174645	0.224471111798934	1.04783395004135	0.294715117715841	0.775783794217708	0.110259296861942	age
CSTA	HSPA1A	0.249084725034482	0.275478849367891	0.904188200313844	0.365895615930319	0.833034080775196	0.0793372305381895	age
CSTA	CD163	-0.0714898040837515	0.223732847017226	-0.319532000047572	0.749323129643516	0.900674553907273	0.0454321068840489	age
CSTA	ERN1	0.586055962365789	0.283530496191464	2.06699445117196	0.0387346768165426	0.391184404339403	0.407618467903739	age
CSTB	AIF1	-0.0871859553994348	0.116235043736145	-0.750083215844511	0.453204587506305	0.862577706202684	0.0642017706258118	age
CSTB	CCL3	0.0343934444820868	0.168398460119393	0.204238473782374	0.838167147220965	0.968765042742736	0.0137815408165323	age
CSTB	HIF1A	0.468847414984906	0.203853964383603	2.29991806341647	0.021452862522168	0.213833136143714	0.669924994500077	age
CSTB	HIST	0.204505638932011	0.123584943572213	1.65477794479483	0.0979695493914628	0.376441634725298	0.424302349295022	age
CSTB	HSPA1A	-0.253216135981527	0.142103314704677	-1.78191575972572	0.074762970133664	0.541833182731975	0.26613440159871	age
CSTB	IFI44L	0.0788632502292859	0.138928535975112	0.567653359878589	0.570270366997885	0.899954325633724	0.0457795312591084	age
CSTB	TMEM163	0.227589224074974	0.17848072813494	1.27514733076899	0.202257099384027	0.607766418585697	0.21626330002086	age
CSTB	FRMD4A	-0.128334031694213	0.101152117679202	-1.26872313342186	0.204539828684998	0.402596566090791	0.395129933705141	age
CSTB	PICALM	0.0113069365641459	0.116706477911702	0.096883538655845	0.922818881552882	0.977839859107854	0.00973226382225583	age
CSTB	CD163	0.073998221008807	0.142855709221442	0.517992745351895	0.604463330972562	0.828239736413014	0.0818439372109415	age
CSTB	GPNMB	-0.0319106110508233	0.172179918969669	-0.185332942667052	0.852967901063922	0.964397045016149	0.0157441290029484	age
CSTB	MKI67	0.110504204378951	0.175549040547008	0.629477689166637	0.529036370641828	0.844120948034788	0.0735953219752777	age
CSTB	ERN1	-0.0293047039391725	0.093471773290496	-0.313513940172055	0.753890231431914	0.950073325725223	0.022242874996486	age
CSTF1	AIF1	-0.0400251423582046	0.110770124358357	-0.361335175798104	0.717848901004837	0.954087514881733	0.0204117872591784	age
CSTF1	HSPA1A	-0.134454803702847	0.116528452680788	-1.153836686317	0.248567130415604	0.763341379720262	0.117281194454415	age
CSTF1	FRMD4A	0.0739469703721867	0.0799275192551199	0.925175347131144	0.354874704914361	0.576899905263201	0.238899532360409	age
CSTF1	PICALM	-0.0363440014878903	0.109574634679101	-0.331682616093833	0.740128928633138	0.916583565239607	0.0378279341190954	age
CSTF1	CD163	-0.13281332154144	0.12110089054689	-1.09671630771381	0.272765425377616	0.567297268915898	0.246189307211977	age
CSTF1	ERN1	0.0625261237812895	0.0869174772829448	0.71937343024518	0.471910863142565	0.863886235867691	0.0635434454701117	age
CSTF2	HSPA1A	0.0236874008376035	0.154897756060935	0.152922814635773	0.878459144040453	0.975009898805712	0.0109909750964629	age
CSTF2	FRMD4A	0.0273271684429972	0.100931417630809	0.270749872383203	0.786583416241684	0.89154181102104	0.0498582847152949	age
CSTF2	PICALM	-0.117438879698866	0.151075434716674	-0.777352584946125	0.436950778516032	0.758694479642281	0.119933075906432	age
CSTF2	ERN1	-0.0159152279443865	0.100878877999659	-0.157765711316102	0.874641418629702	0.973547844681932	0.0116427003629916	age
CSTF2T	AIF1	-0.0645030066686776	0.0969915507454154	-0.665037378750504	0.506026585721483	0.885353231017119	0.052883423454596	age
CSTF2T	HSPA1A	-0.298547008892375	0.124347435488495	-2.40091006074667	0.016354355570224	0.292017989014718	0.534590394136559	age
CSTF2T	FRMD4A	-0.0625186797356125	0.0986161788289039	-0.633959665422451	0.526107145362036	0.727353665933151	0.13825436793689	age
CSTF2T	PICALM	-0.00850029574075878	0.133303428959944	-0.0637665197893223	0.949156137320025	0.986164781951539	0.00605051111051433	age
CSTF2T	CD163	-0.0599815247193134	0.137341778821119	-0.436731817762726	0.662305851405369	0.858597667951376	0.0662102954480362	age
CSTF2T	ERN1	-0.186506439045519	0.0768212649740725	-2.42779703130983	0.0151908419886184	0.253225252117917	0.596492987799108	age
CSTF3	AIF1	0.115904297544733	0.126869902915432	0.913568110964756	0.360943829055378	0.819826045385708	0.0862782885230392	age
CSTF3	HIF1A	-0.0813264467698547	0.0830732575648048	-0.978972645997571	0.327593495374435	0.696180903409957	0.157277893802989	age
CSTF3	HIST	0.118494666095352	0.135165826336258	0.8766614262437	0.380670564267168	0.693421541731516	0.159002670741623	age
CSTF3	HSPA1A	0.0792696684688767	0.0966493214279609	0.820178220578213	0.41211451590642	0.850949105765579	0.0700964137651605	age
CSTF3	IFI44L	0.0931510346154629	0.140447500849254	0.663244515225975	0.507173965684146	0.878008428635663	0.0565013149681702	age
CSTF3	TMEM163	-0.00575139271891134	0.0684444309169506	-0.084030105033527	0.933032496053093	0.979529132069028	0.00898264317237481	age
CSTF3	FRMD4A	-0.0461164138933756	0.0299133635397512	-1.54166594579351	0.123154791339735	0.283154584448988	0.547976402482516	age
CSTF3	PICALM	0.0407851410909691	0.0328779699068407	1.24050059071571	0.21479029583944	0.550411779841969	0.259312279958557	age
CSTF3	CD163	0.111774717667865	0.0485654384885489	2.30152802376571	0.021361803246152	0.113296458529865	0.945783665290845	age
CSTF3	GPNMB	-0.0583529552637585	0.147657270071623	-0.395191887507157	0.692701279283385	0.917084661289822	0.0375905702909167	age
CSTF3	ERN1	-0.0222438444196027	0.0598295315694037	-0.371787039545836	0.710051414054089	0.941434902240711	0.0262097049357651	age
CSTPP1	AIF1	0.0728703636739038	0.122259352608094	0.596030995743057	0.551154520350609	0.902075435228866	0.0447571434627249	age
CSTPP1	HIST	-0.151582660840629	0.166973398019778	-0.907825214305536	0.363970574509517	0.68068048182782	0.167056702393793	age
CSTPP1	HSPA1A	0.141970113748447	0.113477300853489	1.25108821482937	0.210902294771895	0.731116975003859	0.136013132570893	age
CSTPP1	TMEM163	0.131360125759208	0.165546888053311	0.793491966559384	0.427491247920979	0.79057432691835	0.10205729302711	age
CSTPP1	FRMD4A	-0.0351128231888784	0.0918206698375726	-0.382406524053807	0.70215985195344	0.843783129259319	0.0737691622236687	age
CSTPP1	PICALM	0.0915802454361119	0.0726312257931579	1.26089356796645	0.207347195895298	0.539938048472385	0.267656067491952	age
CSTPP1	CD163	0.0926895173373297	0.120402754710531	0.769828876093169	0.441401408279219	0.719920234258514	0.142715619874876	age
CSTPP1	GPNMB	0.178718259787708	0.133377574189841	1.33994234692956	0.180264089249031	0.600018539573372	0.22183533043299	age
CSTPP1	ERN1	0.0231356117855157	0.0683767311768738	0.338355042531495	0.735095649081228	0.948576464742238	0.0229276548890551	age
CTBP1	AIF1	0.0128851846313407	0.10014536934378	0.128664807127611	0.897622883730292	0.986121311292119	0.00606965546039161	age
CTBP1	HIST	0.0593533878349375	0.133374945396402	0.445011524904726	0.656311425454124	0.859907716966244	0.0655481535968857	age
CTBP1	HSPA1A	-0.0765955936743311	0.108957932532063	-0.702983177950732	0.482066232953776	0.881093288227467	0.0549781070050427	age
CTBP1	TMEM163	-0.00749500485125486	0.139890625407216	-0.0535776062866057	0.957271698474551	0.984851529257804	0.00662923638984047	age
CTBP1	FRMD4A	-0.0814329120866523	0.0411357773881308	-1.97961281534328	0.0477470518638134	0.1396939794203	0.854822310857081	age
CTBP1	PICALM	0.0222530146115135	0.0306913374405876	0.725058484485757	0.468416151988742	0.783072316442472	0.106198129153198	age
CTBP1	CD163	0.125219787135131	0.0979729115789791	1.27810621443242	0.201211978063056	0.484683963311879	0.314541349496092	age
CTBP1	GPNMB	-0.047068162665924	0.156391671970903	-0.300963357401032	0.763442436361071	0.936826983912432	0.0283406085468226	age
CTBP1	ERN1	-0.0203980751555655	0.0776776839414866	-0.262598910273008	0.792859740067889	0.958640435316919	0.0183442564785413	age
CTBP2	AIF1	-0.113957634537221	0.0832909438623634	-1.36818757541677	0.171253369673509	0.658864795409933	0.181203697138551	age
CTBP2	CCL3	-0.0698095233614443	0.107185523617233	-0.651296191925495	0.514855306127124	0.865466508549143	0.0627497336045614	age
CTBP2	HIF1A	-0.117243912265998	0.0734724927073361	-1.59575247750225	0.110544067174377	0.455967325523735	0.341066277627597	age
CTBP2	HIST	-0.052898171664105	0.0685736307354222	-0.771406896452691	0.440465788621485	0.734413495395184	0.134059351248795	age
CTBP2	HSPA1A	-0.0688591650969549	0.0734159626326663	-0.937931787961275	0.348279465858727	0.824657681521795	0.0837262913021811	age
CTBP2	IFI44L	-0.133396566889063	0.0844005186373197	-1.58051833143687	0.113988212198931	0.537878805389249	0.269315568348466	age
CTBP2	TMEM163	-0.0308037540137325	0.0557408408562113	-0.552624494725397	0.580520565542189	0.86575589758602	0.0626045413258982	age
CTBP2	FRMD4A	-0.0747593384580313	0.0222658565129935	-3.35757748256415	0.000786287026096152	0.00504233119235039	2.29736863222435	age
CTBP2	PICALM	0.0142519079029562	0.0290675630576681	0.490302811924115	0.623919637524892	0.863459395706468	0.063758080372425	age
CTBP2	CD163	-0.0309959242557837	0.0350067062647663	-0.885428181141984	0.375925738687379	0.666117042454739	0.17644945487434	age
CTBP2	GPNMB	0.0256575956894666	0.0736181407984883	0.348522733814998	0.727447643658739	0.92803933285365	0.0324336167991327	age
CTBP2	MKI67	-0.195426462661696	0.0921770502378482	-2.12012059571693	0.0339958764914407	0.2279842162334	0.642095218964536	age
CTBP2	ERN1	0.042130798023506	0.0725437037921177	0.580764364392485	0.561399275403639	0.894454511231023	0.0484417412047069	age
CTBS	AIF1	0.0352759197660479	0.0752256652342486	0.468934633628039	0.639116359713074	0.930532456857453	0.0312684741310022	age
CTBS	HIST	0.175979492371114	0.142331526472791	1.23640557178142	0.21630784606979	0.541337186782239	0.266532138326256	age
CTBS	HSPA1A	0.172625515277119	0.105154176134606	1.64164203099404	0.100664211710602	0.58496611843004	0.232869287772524	age
CTBS	IFI44L	0.246397999039225	0.134297498174575	1.83471771543302	0.0665475260255464	0.424120441522564	0.372510795150505	age
CTBS	TMEM163	0.184356111023619	0.158997845831118	1.15948810538877	0.246257282177103	0.654298592806812	0.184224013733264	age
CTBS	FRMD4A	-0.0514730458813739	0.0317138376011619	-1.62304690238712	0.104579378938516	0.251793426215479	0.598955612574505	age
CTBS	PICALM	-0.0100215063842821	0.0340425270588754	-0.294381976019297	0.768466038098353	0.930781421392374	0.0311522939148505	age
CTBS	CD163	0.0348246437734833	0.0927316375780104	0.375542206339094	0.707257263288599	0.881400324580488	0.0548267938947532	age
CTBS	GPNMB	0.058070232326165	0.133719320665598	0.434269573290651	0.664092696121049	0.910445230806536	0.0407461747168651	age
CTBS	ERN1	0.00370091918670305	0.0817127009740169	0.0452918474433965	0.963874685569376	0.991112928897756	0.00387685852891176	age
CTC1	AIF1	0.0294342714397046	0.123381882437863	0.238562346903145	0.81144496497132	0.973551356653392	0.0116411336941494	age
CTC1	HSPA1A	0.26627311324438	0.117127422671285	2.27336269484617	0.0230043322803753	0.346412501265049	0.460406443639501	age
CTC1	FRMD4A	-0.00139902088491047	0.113001603268868	-0.0123805401378398	0.990122010516302	0.995576545667104	0.0019253432881703	age
CTC1	PICALM	0.0370448992262451	0.109467425867114	0.338410252482003	0.735054049069923	0.91425092035277	0.0389345937966685	age
CTC1	CD163	-0.106574661502716	0.133333106709495	-0.799311319842865	0.424109916719593	0.708891634887631	0.14942014840968	age
CTC1	ERN1	0.147920568533471	0.0764840559287383	1.93400528694884	0.053112477816104	0.434507482963852	0.362002739855302	age
CTCF	AIF1	-0.0546808681006685	0.0797272162890477	-0.685849458263101	0.492808044372765	0.88012877210975	0.0554537813438333	age
CTCF	HIST	0.154683854418561	0.124730113915436	1.24014842577176	0.214920500283773	0.539122610881329	0.268312453415163	age
CTCF	HSPA1A	-0.0253800969189721	0.107582183598189	-0.235913569237122	0.813499738676151	0.957858180366958	0.0186987874177194	age
CTCF	IFI44L	-0.136160013892302	0.138415378730524	-0.98370582186093	0.325260176476198	0.768707394102452	0.114238941485111	age
CTCF	TMEM163	-0.014335784849013	0.0676747722881717	-0.211833514385073	0.832236921109093	0.951909639565281	0.0214042752507181	age
CTCF	FRMD4A	-0.0406579131759043	0.0297131497330852	-1.36834746706884	0.171203339461919	0.356587759029369	0.447833569397469	age
CTCF	PICALM	-0.0301622758390078	0.0333160601231982	-0.905337417673994	0.365286659208782	0.703928499078816	0.152471451699551	age
CTCF	CD163	0.0445838768034207	0.0493275625176438	0.903832959260326	0.366083982078466	0.65723898982089	0.182276680535534	age
CTCF	GPNMB	0.101740479157851	0.151401640299189	0.671990600344878	0.501589680341269	0.848332861153534	0.0714337097739634	age
CTCF	ERN1	-0.0395191771732563	0.0591582730026259	-0.668024524169292	0.504117938160392	0.875687373288535	0.057650912426215	age
CTCFL	ERN1	-0.288942509496823	0.123627254291242	-2.33720720526665	0.0194284127086223	0.286274509967528	0.543217320065299	age
CTDNEP1	AIF1	0.0645957376825779	0.113113325724384	0.571070979205178	0.567951529726913	0.907643860151412	0.0420845258308524	age
CTDNEP1	HSPA1A	-0.06629884960895	0.110929838817573	-0.597664706950309	0.550063679154663	0.899778720205448	0.0458642821269227	age
CTDNEP1	IFI44L	-0.167655757773238	0.159090144784301	-1.05384125459532	0.291955602203458	0.742520786605931	0.129291383920661	age
CTDNEP1	FRMD4A	-0.0258228465902314	0.108181383633333	-0.238699540743116	0.811338572895469	0.906973063370598	0.0424056110691521	age
CTDNEP1	PICALM	0.0442822637723967	0.116718872096792	0.37939249220704	0.704396424928599	0.904283643320798	0.0436953246047464	age
CTDNEP1	CD163	-0.0542546808476384	0.120278093479343	-0.451076993974436	0.651934058144579	0.852749103720153	0.0691787283844719	age
CTDNEP1	GPNMB	-0.282331676288693	0.154248144881505	-1.83037323726378	0.0671941467859817	0.403639192340262	0.39400667149674	age
CTDNEP1	ERN1	-0.115644692899485	0.104494086007726	-1.10671041125652	0.268419152591081	0.742237926712286	0.129456857935187	age
CTDP1	AIF1	0.104724386812989	0.124229364182405	0.842992214459238	0.399232798058655	0.836089074564569	0.0777474515907402	age
CTDP1	HSPA1A	0.286979550325075	0.123602299799102	2.32179782084572	0.0202438246567364	0.324412771304163	0.488902057057222	age
CTDP1	FRMD4A	-0.00264587302475433	0.0914586067177783	-0.0289297324736088	0.976920632456332	0.988547441434067	0.00500248360005319	age
CTDP1	PICALM	0.104086830634902	0.113379132593807	0.91804222041286	0.358596762467436	0.69904516575195	0.155494763305602	age
CTDP1	CD163	0.0642401908883432	0.150053706515431	0.428114655613236	0.668567647234177	0.861141375582322	0.0649255435579317	age
CTDP1	ERN1	0.0961874672819947	0.095715192287423	1.00493416962642	0.314928549666717	0.7737672997103	0.111389628007713	age
CTDSP1	AIF1	0.0353939344745387	0.0905607305547241	0.390830929230974	0.695922211465166	0.949055573445492	0.0227083560299619	age
CTDSP1	HSPA1A	0.195139762801598	0.13030278823152	1.4975870083062	0.134240584240509	0.645627725349128	0.1900178278715	age
CTDSP1	FRMD4A	-0.0194731299941039	0.0969275648063977	-0.200903943403503	0.84077368419206	0.922927364816282	0.0348324769814117	age
CTDSP1	PICALM	0.0418209330962352	0.112253102913855	0.372559261264515	0.709476498074216	0.906214138666792	0.042769166282778	age
CTDSP1	CD163	0.121286928213856	0.117034969948883	1.03633066481609	0.300047904870105	0.593582722890223	0.226518748333201	age
CTDSP1	GPNMB	0.220896632751252	0.148892097765631	1.48360212574184	0.137914505122617	0.541269379827887	0.266586540704841	age
CTDSP1	ERN1	0.0472998549788425	0.0857992941347412	0.551284896406743	0.581438390494053	0.901644598137445	0.0449646148790206	age
CTDSP2	AIF1	-0.0432054056825297	0.0750690900733894	-0.57554188601848	0.564924871214048	0.905647695388666	0.0430407136970368	age
CTDSP2	HSPA1A	0.367380242084354	0.138319869461512	2.65601929436883	0.00790690903095703	0.204560918415417	0.689177335129099	age
CTDSP2	FRMD4A	-0.117402558230805	0.0376234028944519	-3.1204662310893	0.00180564999588435	0.0100285588836247	1.99876147115271	age
CTDSP2	PICALM	0.0208255246065467	0.0373918042650875	0.556954258181957	0.577558682016842	0.839818379382579	0.075814625081396	age
CTDSP2	CD163	0.290606017642682	0.123187995707362	2.35904493756866	0.0183220369165003	0.101260922487914	0.994558120504523	age
CTDSP2	GPNMB	-0.100073654131821	0.153280314465517	-0.652880015811387	0.513833633368223	0.850226417701943	0.0704654050335225	age
CTDSP2	ERN1	0.0256276802714607	0.0762508668461784	0.336096903962543	0.736797793046275	0.949297622827375	0.0225976066586905	age
CTDSPL	HSPA1A	-0.432787508627246	0.136415925177926	-3.17255854155418	0.00151102092309177	0.0859925881744152	1.06553897961306	age
CTDSPL	FRMD4A	-0.122959189625853	0.0373668491324723	-3.2905956076184	0.000999755215765718	0.00618961301554627	2.20833650291309	age
CTDSPL	PICALM	-0.145148822923237	0.0459240023562507	-3.16063094408149	0.0015742782610178	0.0190849503772967	1.71930896492076	age
CTDSPL	CD163	-0.632976267597015	0.0858030287446901	-7.37708536467235	1.61792278799539e-13	1.81817004320525e-11	10.7403655020974	age
CTDSPL	ERN1	-0.066501889969795	0.076664564034157	-0.867439746219204	0.38570111225643	0.822369415873431	0.0849330495700907	age
CTDSPL2	AIF1	0.0932370964042789	0.100792106486842	0.925043633416382	0.354943211206868	0.815655984040484	0.0884929732746788	age
CTDSPL2	CCL3	0.281702280401737	0.157139108075716	1.79269364483093	0.0730219232690661	0.48293772781588	0.316108865541412	age
CTDSPL2	HIF1A	-0.00654350458492095	0.0659399711478222	-0.0992342652114895	0.920952269412409	0.976932846886044	0.0101352881022778	age
CTDSPL2	HIST	-0.0207888443131996	0.0847065102301371	-0.245422037299363	0.806129667385748	0.930783123387201	0.0311514997796551	age
CTDSPL2	HSPA1A	-0.0574473341847155	0.0693919738948209	-0.827867128722838	0.407745752646632	0.850245754916868	0.0704555277231224	age
CTDSPL2	IFI44L	0.137746811119844	0.155327859014748	0.886813299259893	0.375179426237787	0.800862662830884	0.096441953189861	age
CTDSPL2	TMEM163	-0.089964686387195	0.0564807112520415	-1.59283911963738	0.111196286729561	0.488722351685258	0.310937798087469	age
CTDSPL2	FRMD4A	-0.0785901702323299	0.0238480710948307	-3.29545185939022	0.000982635378851624	0.00611954880622097	2.21328059716686	age
CTDSPL2	PICALM	-0.0176069360244151	0.0266953790216644	-0.659549954699138	0.509542678723458	0.804420109259496	0.0945170812487501	age
CTDSPL2	CD163	0.00230090476358678	0.036628730409037	0.0628169400875302	0.949912276270283	0.980644360298199	0.00848846495790846	age
CTDSPL2	GPNMB	0.184429780202899	0.0797723324328078	2.31195170779599	0.020780344740556	0.238973964516394	0.621649411532099	age
CTDSPL2	MKI67	0.316658074332872	0.150588174073421	2.10280837975021	0.0354825232251679	0.235162763897007	0.628631444136277	age
CTDSPL2	ERN1	-0.000989381180182498	0.0665761983748032	-0.0148608842849901	0.988143166292884	0.997125231148119	0.00125029426493008	age
CTF1	FRMD4A	0.0523515179473438	0.113174486431076	0.462573496891691	0.643670109378876	0.808118011087456	0.0925252137034842	age
CTF1	ERN1	-0.0468987744436871	0.106936425658851	-0.438566878916488	0.660975400561533	0.923279851539823	0.0346666418146093	age
CTH	HSPA1A	0.320533950937565	0.207513946859058	1.54463811126521	0.122433822336234	0.629760993453698	0.200824242480733	age
CTH	FRMD4A	-0.144404300193843	0.132376446589973	-1.09086097953004	0.275334059215002	0.488265427528063	0.311344025593705	age
CTH	ERN1	0.0218421122831774	0.123667512597581	0.176619645890772	0.859807161497302	0.969784771692316	0.0133246397935209	age
CTIF	AIF1	0.265900469100109	0.138249573544774	1.92333663158818	0.054437786959545	0.472853836352067	0.325273083100625	age
CTIF	HIF1A	-0.0445664561073952	0.125812417483656	-0.354229391651144	0.723166978433893	0.911697353683663	0.0401493057929698	age
CTIF	HSPA1A	0.0744467644942974	0.146129335189075	0.509458038647556	0.610431203574943	0.914972330964196	0.0385920389294632	age
CTIF	TMEM163	-0.100837242196901	0.0976713113590607	-1.03241413260238	0.30187815416695	0.705860336983265	0.151281220871354	age
CTIF	FRMD4A	0.0173693226541873	0.0305055784013225	0.569381849630307	0.569097031575942	0.759390212287792	0.1195350047427	age
CTIF	PICALM	-0.0345158128371635	0.0339435478670218	-1.01685931513063	0.309220360135186	0.651932521911691	0.185797353467422	age
CTIF	CD163	0.0274669743070456	0.0541033364239302	0.507676164217052	0.611680467055404	0.832128510848716	0.0798095976965651	age
CTIF	ERN1	-0.115020292043437	0.0783456486315913	-1.46811334199685	0.142073438040353	0.617918903916558	0.209068518264845	age
CTNNA1	AIF1	-0.0879859854169483	0.0690259719089983	-1.27467941390157	0.202422736151977	0.695877611671519	0.157467135748018	age
CTNNA1	CCL3	0.0664818708614988	0.0860940995845213	0.772200083191896	0.439995932275232	0.825382760800724	0.0833446061725645	age
CTNNA1	HIF1A	-0.152855721364177	0.0791282894513661	-1.93174555426381	0.0533909191363868	0.33034417785659	0.481033343001381	age
CTNNA1	HIST	-0.0212220423154509	0.0687310256747627	-0.308769469204115	0.757496895100015	0.911715275874724	0.0401407684947678	age
CTNNA1	HSPA1A	-0.098065977480487	0.0630851750180641	-1.55450115581682	0.120064921178525	0.62938322748665	0.201084834837247	age
CTNNA1	IFI44L	0.100599678457244	0.0821667310376283	1.2243358983233	0.220825540012483	0.686719996745264	0.163220306108517	age
CTNNA1	TMEM163	-0.0334487400000503	0.0595858727359985	-0.561353530026295	0.574556556354911	0.861885361988838	0.0645504951573514	age
CTNNA1	FRMD4A	-0.0548912167534899	0.0244776436560928	-2.24250412027821	0.0249288093138111	0.083133987771392	1.08022138675935	age
CTNNA1	PICALM	0.0639905223306785	0.0270682436954587	2.3640441193979	0.0180766597020658	0.121415969828039	0.915724186802323	age
CTNNA1	CD163	0.00200242580276286	0.0432629557435535	0.0462849976000828	0.963083096674969	0.986181528357163	0.00604313626815879	age
CTNNA1	GPNMB	-0.0112221999833085	0.0730871962024348	-0.153545361792585	0.877968220856165	0.968364853684481	0.0139609814441448	age
CTNNA1	MKI67	-0.0152436919307626	0.125126443679768	-0.121826302118642	0.903036583020782	0.969991766932969	0.0132319519097913	age
CTNNA1	ERN1	0.0388576732896633	0.0535647417244494	0.725433784214941	0.468185953334226	0.862349580756517	0.0643166434367162	age
CTNNA2	HIF1A	-0.0874435210993404	0.0846239926270081	-1.03331831062096	0.301454961057678	0.672689332773297	0.172185459123242	age
CTNNA2	HIST	-0.16327498720599	0.152829614579128	-1.06834652207707	0.285364230412645	0.608739203246059	0.215568728466822	age
CTNNA2	HSPA1A	0.126656633648751	0.171935680278287	0.736651249140085	0.461334460518645	0.870135402694822	0.0604131610967467	age
CTNNA2	TMEM163	-0.201476336082838	0.0893884401702407	-2.2539417367517	0.0241998335597845	0.246071574909888	0.608938551160128	age
CTNNA2	FRMD4A	-0.02750077892449	0.0360900993770966	-0.762003413654838	0.446057966771577	0.662964690060269	0.17850960179183	age
CTNNA2	PICALM	0.0143709720921051	0.0518344519684849	0.277247497491487	0.781590070757656	0.934817103095652	0.029273350503049	age
CTNNA2	CD163	-0.00236747769754828	0.0616341750677248	-0.0384117690379866	0.969359377572575	0.987574453431374	0.00543015292123506	age
CTNNA2	GPNMB	-0.0145305504741234	0.124360601287267	-0.116842073162371	0.906985202510326	0.976765962430198	0.0102094827510331	age
CTNNA3	AIF1	0.0465694053067742	0.14794633434178	0.314772282219519	0.752934558303345	0.962646272294435	0.0165332665739419	age
CTNNA3	HIF1A	-0.0731062285262743	0.0887099976081325	-0.824103601594194	0.409880693903431	0.75446515882573	0.122360811129088	age
CTNNA3	HIST	-0.102429177042121	0.111721397733708	-0.916826848928834	0.359233381003762	0.678622214466613	0.168371927976546	age
CTNNA3	HSPA1A	-0.0313512698138984	0.100740214372134	-0.311209083773506	0.75564167783928	0.948531347924507	0.0229483115801026	age
CTNNA3	IFI44L	0.184918526888152	0.16612675449828	1.11311707404762	0.26565815158911	0.725686732747612	0.139250816765739	age
CTNNA3	TMEM163	0.00738238324962488	0.086219510236556	0.0856231174286449	0.931766020892941	0.979134472568603	0.00915765887714316	age
CTNNA3	FRMD4A	0.0305023109843511	0.0310848271425982	0.981260434372857	0.326464328593746	0.547733821955369	0.261430441041145	age
CTNNA3	PICALM	0.0815082123659821	0.0451438042077561	1.8055237877356	0.0709927565625574	0.299754779410374	0.523233883608582	age
CTNNA3	CD163	0.129814123418764	0.0568444281761155	2.28367366132304	0.0223907171023019	0.116914222499158	0.932132654131659	age
CTNNA3	GPNMB	0.101900661592582	0.117644191004848	0.866176737858503	0.386393248007635	0.780861896249869	0.107425768939789	age
CTNNA3	MKI67	0.442000996353452	0.32930250867347	1.3422339177857	0.179520162215017	0.53635839430673	0.270544918038563	age
CTNNA3	ERN1	0.0110776486599699	0.105620259330991	0.104881854391731	0.916469557643874	0.982097699964588	0.00784530605732971	age
CTNNAL1	HSPA1A	0.0706734290680426	0.216405441069556	0.326578799122371	0.743986480896961	0.948075419741474	0.0231571130050743	age
CTNNAL1	ERN1	0.16983452226653	0.204276775135303	0.831394181516913	0.40575098496447	0.832295413297431	0.0797224987169311	age
CTNNB1	AIF1	-0.0703974828449917	0.062675339751964	-1.12320863554291	0.261348895864151	0.753369138142802	0.122992174693953	age
CTNNB1	CCL3	0.0850939264758464	0.124578793019912	0.683053065558643	0.49457331141199	0.856510280704406	0.0672674198246847	age
CTNNB1	HIF1A	-0.117162980134511	0.099019357589905	-1.18323308680459	0.236716783423466	0.628141290061545	0.201942657867216	age
CTNNB1	HIST	0.0631289038839896	0.0696547117758589	0.906312039408496	0.364770714889165	0.680989955765243	0.166859293649475	age
CTNNB1	HSPA1A	0.150379513072119	0.0797007052477943	1.8868027905723	0.0591868556581957	0.501995679310975	0.299300020822066	age
CTNNB1	IFI44L	0.00914303670527555	0.105364531448494	0.0867752798743755	0.930850137290742	0.983383454648142	0.00727710295602694	age
CTNNB1	TMEM163	-0.0162373325417122	0.0553191492443536	-0.293521009695744	0.769123942917786	0.942278621568167	0.0258206620499321	age
CTNNB1	FRMD4A	-0.0686386826912547	0.0261568050640293	-2.62412334087569	0.00868723195235042	0.0358324721685171	1.44572322777842	age
CTNNB1	PICALM	0.0179381407198446	0.0177113897682642	1.01280254991546	0.311154482505214	0.65321558779216	0.184943460170296	age
CTNNB1	CD163	0.034408502415897	0.054937657603182	0.62631906632117	0.531105682949096	0.783522348856029	0.105948611388851	age
CTNNB1	GPNMB	-0.0610795113303182	0.0723826289429077	-0.843842123757276	0.398757633105432	0.787020128510758	0.104014160157628	age
CTNNB1	MKI67	0.0636870050900191	0.113194103974146	0.56263535691369	0.573683210785818	0.867240171488929	0.0618606133565407	age
CTNNB1	ERN1	-0.0444809241202811	0.0912078952423605	-0.487687211749432	0.625771411255661	0.912718682164563	0.0396630599355716	age
CTNNBIP1	AIF1	-0.119141637091966	0.0962397610727262	-1.2379668835829	0.215728340389063	0.709346998452073	0.149141264609107	age
CTNNBIP1	HSPA1A	-0.171280564540493	0.116800695276807	-1.46643446029643	0.142529964028938	0.652594647059777	0.185356492855737	age
CTNNBIP1	FRMD4A	-0.0305057843680562	0.0767598012048525	-0.397418751602078	0.69105868991419	0.837013530624755	0.0772675214235005	age
CTNNBIP1	PICALM	-0.0516141980331818	0.0355817346116458	-1.45058127706592	0.146896491939377	0.453971486505663	0.34297142388768	age
CTNNBIP1	CD163	-0.126875045426082	0.0980079496646635	-1.29453830898603	0.19547954568755	0.47650059643548	0.3219365514192	age
CTNNBIP1	ERN1	-0.0991272013342689	0.0969936228022367	-1.02199710115357	0.30678227242532	0.767025894015406	0.115189974462776	age
CTNNBL1	AIF1	0.000285956081459583	0.083117207356249	0.00344039568406028	0.99725496681582	0.999903364318859	4.19703710250694e-05	age
CTNNBL1	HIF1A	-0.0023490829781762	0.100792876448877	-0.023306041666225	0.981406152471245	0.997747282664668	0.000979446330556135	age
CTNNBL1	HIST	-0.0459441362426345	0.0910116988758674	-0.504815719408761	0.613688274006104	0.83920324430615	0.0761328458565207	age
CTNNBL1	HSPA1A	-0.017807439144961	0.0736882949681968	-0.24165899282439	0.809044406830938	0.957368264182592	0.0189209730508716	age
CTNNBL1	IFI44L	-0.173051561966534	0.164708604590382	-1.05065283260034	0.29341806651049	0.74333844587784	0.128813404664015	age
CTNNBL1	TMEM163	-0.0495731052944489	0.063479816790527	-0.780927037928166	0.434845408633834	0.796991415763272	0.0985463562785673	age
CTNNBL1	FRMD4A	-0.103247430071767	0.0305128376672351	-3.38373740252403	0.00071506358357714	0.00469016480423679	2.32881189666378	age
CTNNBL1	PICALM	0.0297088103356644	0.0298694522599081	0.994621865749465	0.319920208752071	0.661065690824019	0.17975538205014	age
CTNNBL1	CD163	0.0965078056488386	0.0482783788506213	1.998986046061	0.0456098636754885	0.194424894414369	0.711248128223522	age
CTNNBL1	GPNMB	0.0630550127749901	0.143345641776125	0.439880919947804	0.660023355661864	0.908735008798228	0.0415627405344555	age
CTNNBL1	ERN1	-0.091305341761747	0.0640596440131298	-1.42531765776021	0.154065398158439	0.631650625775405	0.199523069268896	age
CTNND1	AIF1	0.00572693036380455	0.108372576357563	0.0528448299033624	0.957855542281331	0.99201712500889	0.00348083063546975	age
CTNND1	CCL3	0.0370881067593036	0.131693792355925	0.281623803945646	0.778231985782766	0.952455277221155	0.0211554075810185	age
CTNND1	HIF1A	0.0776283275259413	0.181725452747052	0.427173664186678	0.669252841831782	0.889635711231858	0.0507877922192421	age
CTNND1	HIST	0.0335271096806991	0.111466462949096	0.3007820360821	0.763580707586286	0.915779930821675	0.0382088782017549	age
CTNND1	HSPA1A	-0.0691247751014533	0.0872324706055119	-0.792420237804036	0.428115682909489	0.858263644249651	0.0663792836491023	age
CTNND1	IFI44L	0.0458398189216374	0.104407776489744	0.439046021884588	0.660628189752581	0.917587906133323	0.0373523190978257	age
CTNND1	TMEM163	0.0140520703924204	0.141233431628218	0.0994953548208825	0.920744975917014	0.977874964081461	0.00971667269808374	age
CTNND1	FRMD4A	-0.074195652707652	0.074969839779332	-0.989673352991566	0.322333803590899	0.542736007977556	0.265411364071547	age
CTNND1	PICALM	-0.0412365510553833	0.0756514072259708	-0.545086371390418	0.585694115539988	0.843717809242996	0.0738027836836796	age
CTNND1	CD163	0.141666529796793	0.0848692960734997	1.6692318229446	0.0950714456733862	0.310872832937027	0.50741722913422	age
CTNND1	GPNMB	0.419631242566852	0.130650584153929	3.21185890812744	0.00131879126025256	0.0526755700214319	1.27839075603646	age
CTNND1	MKI67	0.0226077471990441	0.136803848631487	0.165256660724096	0.868741969463546	0.963957915707155	0.0159419260298641	age
CTNND1	ERN1	-0.113941240315215	0.0631484140251467	-1.80434049016403	0.0711779459723631	0.489669395687985	0.310097038516342	age
CTNND2	HIF1A	0.0669365076779388	0.114139698795028	0.586443703501821	0.557577382597467	0.838460376924075	0.0765174560034228	age
CTNND2	HIST	0.0165056669500384	0.13240926092125	0.124656438946933	0.900795544999946	0.967279079094262	0.0144482053127446	age
CTNND2	HSPA1A	0.249926683889652	0.188671871198361	1.32466319596147	0.185282885257285	0.706286584505873	0.151019042836196	age
CTNND2	TMEM163	-0.0939356128205048	0.0931981558907185	-1.00791278456895	0.313496333584473	0.713990776477994	0.146307398518762	age
CTNND2	FRMD4A	-0.0411429292217436	0.0372052146538572	-1.10583770593777	0.268796771480078	0.481897576011876	0.317045258233579	age
CTNND2	PICALM	-0.0164885460656917	0.0478255052042457	-0.344764702333514	0.730271271351565	0.913153569331485	0.0394561789774306	age
CTNND2	CD163	-0.0217317020381581	0.0588495308025433	-0.369275706055739	0.71192223165408	0.883167835582892	0.0539567560587492	age
CTNND2	GPNMB	0.0827023215059049	0.115093150823806	0.718568576096349	0.472406780880505	0.828618695697649	0.0816452721640509	age
CTNND2	ERN1	0.429702780468831	0.14958128550595	2.87270415557258	0.0040697503014577	0.126369468405832	0.898357841437751	age
CTNS	AIF1	0.0830790291088848	0.101720791655759	0.816735966723877	0.414079332539265	0.844661788622548	0.0733171522785074	age
CTNS	HSPA1A	-0.0201763697104085	0.106387429177215	-0.189649941411778	0.849583449737604	0.966892748453824	0.0146216968972814	age
CTNS	FRMD4A	0.0489924033616364	0.0967584221887429	0.506337352898013	0.612619845182276	0.788176081147483	0.103376748845295	age
CTNS	PICALM	0.115376764608079	0.107902591064006	1.06926778560526	0.284949022074314	0.627699328038118	0.20224833626803	age
CTNS	CD163	0.204537061107494	0.109516293542923	1.86764046235119	0.0618122025187582	0.237743957505184	0.623890512268588	age
CTNS	ERN1	-0.0789718080512675	0.102583778170667	-0.769827446985655	0.441402256122968	0.850341501534053	0.0704066243488434	age
CTPS1	AIF1	0.173535321208456	0.151076931856665	1.14865531802763	0.250698137126888	0.745935052873603	0.127298984064198	age
CTPS1	HSPA1A	0.177151990392337	0.143862953408255	1.23139408857827	0.218175506831986	0.737761019602553	0.132084294919375	age
CTPS1	FRMD4A	0.152415358138276	0.103790783592829	1.4684864384125	0.141972137348245	0.314532575997244	0.502334368205386	age
CTPS1	PICALM	0.285169013983678	0.151736270263774	1.87937276623412	0.060193612229058	0.272073617059516	0.565313569653499	age
CTPS1	CD163	0.132422275416238	0.168990212242341	0.783609143151663	0.433269489206073	0.715895160687607	0.145150573318682	age
CTPS1	ERN1	0.190502403082996	0.110789232561433	1.71950286754953	0.0855228459575499	0.525804399962362	0.279175784012503	age
CTPS2	AIF1	0.0749538914601654	0.117124142733794	0.639952529945297	0.522203461301431	0.893198938195025	0.0490518018750238	age
CTPS2	HSPA1A	0.111491169276147	0.105250758301804	1.05929088849364	0.289467323242065	0.790747454632264	0.101962197377388	age
CTPS2	FRMD4A	-0.0655830896630686	0.0261204076962204	-2.5107988522154	0.0120458312968377	0.0463989386519019	1.33349195355922	age
CTPS2	PICALM	0.0311456480422097	0.0379761162603667	0.820137789464122	0.412137561595104	0.740968216569441	0.130200420447861	age
CTPS2	CD163	0.115724067387067	0.0996345455958291	1.16148537332127	0.245444568017279	0.536257306397852	0.270626777592015	age
CTPS2	ERN1	0.146251147495859	0.0987950188887105	1.48034940567809	0.138780024668419	0.615400534456634	0.210842130916857	age
CTR9	AIF1	-0.10487341351221	0.0835954355254185	-1.25453516514454	0.209647552440941	0.706121164576669	0.151120771197323	age
CTR9	HIST	0.0306824923742746	0.138869071386102	0.220945470924675	0.825134891524748	0.935833737900873	0.0288013020375524	age
CTR9	HSPA1A	-0.143767373080322	0.140028640672771	-1.02669976934425	0.304561857943114	0.797663349585848	0.0981803621148637	age
CTR9	IFI44L	0.153737610923779	0.149114535951127	1.03100351647922	0.302539170770311	0.751350456506446	0.124157445385542	age
CTR9	TMEM163	-0.1330610076523	0.140131564513759	-0.949543438796292	0.342344289943674	0.73672275050666	0.132695918624898	age
CTR9	FRMD4A	-0.0727009682587228	0.0336329026036594	-2.16160255674194	0.0306488242247355	0.0973846637820436	1.01150943079335	age
CTR9	PICALM	-0.0352114697627481	0.0293508167376477	-1.19967597758815	0.230265206177387	0.566641116391101	0.246691915565842	age
CTR9	CD163	-0.0937817289080149	0.115164435093439	-0.814328910066071	0.415456552140091	0.703622977938108	0.152659986399368	age
CTR9	GPNMB	-0.0600609666236316	0.163196186883206	-0.368029227708704	0.712851440761819	0.921704478091249	0.0354083024899224	age
CTR9	ERN1	0.105543603568628	0.106955041436967	0.986803447043016	0.323739004559056	0.78244762433582	0.10654472371535	age
CTSA	AIF1	-0.175722696671062	0.0840769920700015	-2.09002120966408	0.0366158944910788	0.416228806397869	0.380667866395618	age
CTSA	HIST	0.0819346827180589	0.161270328399286	0.508058013717183	0.611412658948487	0.837594360742709	0.0769662552864348	age
CTSA	HSPA1A	-0.0671254537590856	0.15504935750311	-0.432929583456927	0.665065927249014	0.925270773046403	0.0337311558754842	age
CTSA	IFI44L	0.120162713606571	0.1429020072223	0.840874918010386	0.400418011103217	0.817839793411933	0.0873317619172081	age
CTSA	TMEM163	0.0504031862612118	0.157620586583503	0.319775400877027	0.749138596518016	0.939641896682748	0.0270376271727718	age
CTSA	FRMD4A	-0.0729482298659975	0.118125009244423	-0.617551103975396	0.536871284500897	0.736025340614256	0.133107233081677	age
CTSA	PICALM	0.0184156762069181	0.138896799053597	0.132585317533573	0.894521344806554	0.967681637815039	0.014267499800669	age
CTSA	CD163	-0.238538114641289	0.123931154466146	-1.92476311278493	0.0542590007181136	0.21889921517599	0.659755795514516	age
CTSA	GPNMB	0.175275792744777	0.128895798602424	1.3598254919496	0.173885153446858	0.590494996327459	0.228783778112415	age
CTSA	ERN1	-0.101771391287244	0.0896736692731018	-1.13490829707546	0.256413743153361	0.735051058873214	0.133682492457691	age
CTSB	AIF1	0.00671238340744518	0.0906357803408008	0.0740588692700153	0.940963542912973	0.990630858398456	0.00408814776136063	age
CTSB	CCL3	0.139855155064682	0.0983349267628262	1.42223276783434	0.154958689145903	0.630390525599001	0.200390322661575	age
CTSB	HIF1A	-0.207024979434358	0.082085683232715	-2.52205952708509	0.0116669963088682	0.160353674828643	0.794921082885436	age
CTSB	HIST	0.313266330995448	0.0742316817844505	4.22011630970576	2.441763086493e-05	0.00255610906517755	2.59242061945173	age
CTSB	HSPA1A	-0.0660227036439806	0.0898362968960344	-0.734922363511791	0.462386777659441	0.871749800819817	0.059608143180967	age
CTSB	IFI44L	0.151946663515973	0.0815253197915674	1.86379720931422	0.0623501878094236	0.410596818130214	0.386584420464317	age
CTSB	TMEM163	0.0569171276477873	0.0722145713242044	0.788166800745243	0.430599145561131	0.791551335766196	0.101520913881845	age
CTSB	FRMD4A	-0.057345877707514	0.0460881481331792	-1.24426517511191	0.213401983557942	0.413599801092184	0.383419678774336	age
CTSB	PICALM	0.0806553240611127	0.0373260192848004	2.16083379922478	0.0307081801723637	0.177569299195218	0.750632119315638	age
CTSB	CD163	-0.00560832744530859	0.0526092087698825	-0.106603531519357	0.915103516806047	0.969094874257592	0.0136337034966249	age
CTSB	GPNMB	-0.0760889085607539	0.0693135949794207	-1.09774869682268	0.272314239232555	0.694772678357178	0.15815726833665	age
CTSB	MKI67	-0.0587444951176541	0.113153950405222	-0.519155494857057	0.603652311722791	0.883027987904575	0.0540255310771467	age
CTSB	ERN1	-0.0819870369762737	0.0848861902905219	-0.965846584652629	0.334120954085915	0.789541191435321	0.10262520733219	age
CTSC	AIF1	-0.125279724156027	0.0730510926723757	-1.71496030480871	0.0863525049590653	0.542927187102158	0.265258410485013	age
CTSC	CCL3	-0.0707178506788578	0.115829181332346	-0.610535703226191	0.541507000012483	0.88164662052196	0.0547054528615047	age
CTSC	HIF1A	-0.0289439302996508	0.0922698277691689	-0.31368791943624	0.75375807689191	0.924589619680829	0.0340509866719391	age
CTSC	HIST	0.0965072202306181	0.0870276459754686	1.10892601022233	0.267462102091017	0.594175642947539	0.226085155208712	age
CTSC	HSPA1A	-0.0623771901696582	0.0830325266231474	-0.751238011252677	0.452509427936389	0.867571524362383	0.0616947109400446	age
CTSC	IFI44L	0.0844594386113019	0.0944794133393299	0.893945417590174	0.37135109577171	0.798087838213572	0.0979493072055411	age
CTSC	TMEM163	-0.0612684828945231	0.0587636205842572	-1.04262607180023	0.297121509376928	0.70248473422417	0.153363109023226	age
CTSC	FRMD4A	-0.173128372450942	0.0351933448594075	-4.91934975611342	8.68321896473649e-07	1.56976059417741e-05	4.80416657724412	age
CTSC	PICALM	-0.0196270756128247	0.0328736108324847	-0.597046540242843	0.550476308590687	0.828656073404102	0.0816256822542013	age
CTSC	CD163	0.0889752979870669	0.0502419131364809	1.7709376978812	0.0765710626196737	0.272854788397495	0.564068420270567	age
CTSC	GPNMB	-0.0404633164129107	0.0712941542472634	-0.567554476802898	0.570337525776211	0.873222153645972	0.0588752547721591	age
CTSC	MKI67	-0.0854133902999266	0.0999690048784016	-0.854398724922991	0.392884102191775	0.752472941485943	0.123509112444587	age
CTSC	ERN1	-0.214094507081662	0.0828335939691856	-2.58463380402528	0.00974824716996401	0.203273329709808	0.691919598832106	age
CTSD	AIF1	0.210946878974186	0.138877809860493	1.51893869284149	0.12877792840943	0.600430896703304	0.22153696812345	age
CTSD	CCL3	0.141246109633005	0.20238739307616	0.69789974309246	0.485239895078148	0.85342815539407	0.0688330334586895	age
CTSD	HIF1A	0.404641774833974	0.195153356606843	2.07345536797078	0.0381299206898815	0.279646810576868	0.553390129515656	age
CTSD	HIST	0.173814520688351	0.157913017295617	1.10069786307082	0.27102817661557	0.599044137973026	0.222541177323673	age
CTSD	HSPA1A	-0.0799962386923459	0.152043749884857	-0.526139606218126	0.598791211951704	0.913756141965962	0.0391696908406924	age
CTSD	IFI44L	0.209577658820251	0.124396439436224	1.68475608924239	0.0920356400039396	0.495283309453891	0.305146307055317	age
CTSD	TMEM163	0.0772069208736054	0.143489104032601	0.538068178724314	0.590529980239066	0.868252383257725	0.0613540159247632	age
CTSD	FRMD4A	-0.035400058550643	0.109509190619591	-0.323261073799864	0.746497531315068	0.86932614352286	0.0608172595017204	age
CTSD	PICALM	0.172017079393699	0.129746064586919	1.32579804976251	0.184906599179972	0.509032548559335	0.29325444711752	age
CTSD	CD163	0.075375612823628	0.106934478573181	0.704876610699929	0.480887026901463	0.74967642219212	0.125126147781177	age
CTSD	GPNMB	0.0931709305775949	0.122419418702876	0.76107966828147	0.446609483591555	0.813287918655434	0.0897556790711169	age
CTSD	ERN1	0.0336337261566188	0.148702069503535	0.226181964171112	0.821059897662302	0.965753674844621	0.0151336306211908	age
CTSF	AIF1	-0.214964571594212	0.173080036996916	-1.24199517936342	0.214238340664834	0.708092193088291	0.149910193803338	age
CTSF	HSPA1A	-0.234932427826392	0.172905843836387	-1.35873040849156	0.174232032536179	0.692295713455938	0.159708357436948	age
CTSF	FRMD4A	0.0237271193179406	0.133516144513332	0.17770973993015	0.858950935650256	0.93147889970939	0.0308269784956704	age
CTSF	PICALM	-0.267957733487837	0.166676312097472	-1.60765336187146	0.107911118260504	0.38240031360053	0.417481760237664	age
CTSF	ERN1	-0.0935245231583825	0.17830704887439	-0.524513886292103	0.599921164028068	0.907223273902596	0.0422858169191835	age
CTSH	AIF1	0.0563533363685641	0.090479007654031	0.622833271824169	0.533394091539963	0.896261126338396	0.0475654398849514	age
CTSH	CCL3	-0.129657875192281	0.130314073220303	-0.994964488394793	0.319753536120777	0.7806901544208	0.107521297652963	age
CTSH	HIF1A	0.128620045463268	0.105379296599706	1.22054378434356	0.222258802065887	0.609641264278032	0.214925644946444	age
CTSH	HIST	0.171282827363557	0.141832972527961	1.20763757757238	0.227186698386052	0.551518840199623	0.258439647222016	age
CTSH	HSPA1A	-0.161249100368963	0.0975845890885388	-1.6524033341234	0.098452356314564	0.582318467262291	0.234839436745944	age
CTSH	IFI44L	0.0511386797211014	0.11692754619694	0.437353569662438	0.66185495094142	0.917587906133323	0.0373523190978257	age
CTSH	TMEM163	0.0972698046408489	0.0782984697216584	1.24229509193004	0.214127705568224	0.622090957902591	0.206146111085475	age
CTSH	FRMD4A	-0.000958878894410015	0.0326685395524139	-0.0293517527121644	0.976584051965677	0.988456781188679	0.00504231481930622	age
CTSH	PICALM	0.0758221896312009	0.0405443669023674	1.87010417042111	0.0614693534732202	0.274532081744808	0.56140689671258	age
CTSH	CD163	0.167619421639813	0.118870011409757	1.41010688610109	0.158508124276857	0.421637048247941	0.375061235692246	age
CTSH	GPNMB	0.122457530291388	0.114765103746669	1.06702757452909	0.28595938443096	0.708103111980835	0.149903496966026	age
CTSH	MKI67	0.1745706376451	0.179718023601754	0.971358543492224	0.331369765113593	0.711037350483148	0.148107585370548	age
CTSH	ERN1	0.00814984322570056	0.0750258323857171	0.108627161692805	0.913498216314201	0.9811357041367	0.00827091975382707	age
CTSL	AIF1	-0.177062439715472	0.133871491754203	-1.32262991466899	0.185958480972355	0.680961669859308	0.166877333075596	age
CTSL	CCL3	-0.119261915200393	0.225676469079627	-0.528464113634783	0.597177248359879	0.906972900684127	0.042405688969859	age
CTSL	HIF1A	-0.426652207516581	0.236724035264839	-1.8023189197466	0.0714952435109413	0.381938224413682	0.418006875218693	age
CTSL	HIST	0.123798608623371	0.14609950434337	0.847358169897779	0.396795512560341	0.704087614050669	0.152373295501033	age
CTSL	HSPA1A	-0.251345175652361	0.154415325827831	-1.6277216934581	0.103583911081749	0.590760542728991	0.228588519195095	age
CTSL	IFI44L	0.225755006022983	0.172379752326898	1.30963760520357	0.19031846050476	0.653738894651237	0.184595675612474	age
CTSL	TMEM163	-0.161730348791394	0.171923966168971	-0.940708572488621	0.346854224715825	0.738127720160703	0.131868484570123	age
CTSL	FRMD4A	-0.0716688542106472	0.0421533022373323	-1.70019548663438	0.0890941609513866	0.224176214631392	0.64941046846862	age
CTSL	PICALM	-0.0359482844769723	0.0429165821697525	-0.837631578739942	0.402237651592839	0.733704695707186	0.134478701433344	age
CTSL	CD163	-0.280253936193438	0.097184540131999	-2.8837296118579	0.00392996028527983	0.0322003104880198	1.49213994064629	age
CTSL	GPNMB	0.184282868401973	0.18144611755493	1.01563412259942	0.309803649401283	0.726956541288121	0.138491551235742	age
CTSL	ERN1	-0.101191964028669	0.113067566626481	-0.894968973401156	0.370803673909274	0.815718230771791	0.0884598313852329	age
CTSO	AIF1	0.0676123179152658	0.130323657502396	0.51880310306686	0.603898053791371	0.915929346857552	0.0381380257353468	age
CTSO	HSPA1A	0.0843471569377056	0.146771140181108	0.574684892640511	0.565504426530183	0.901247075942046	0.0451561313202752	age
CTSO	FRMD4A	-0.0244725973516269	0.120535486900335	-0.203032301780653	0.839109784810678	0.922170039976929	0.0351889915115989	age
CTSO	PICALM	-0.148252805010455	0.144539675825831	-1.02568934213675	0.305038039648134	0.649056102226145	0.187717762623055	age
CTSO	CD163	-0.0688871558453505	0.154274074711247	-0.446524511485716	0.655218410846806	0.855313730253557	0.067874556235237	age
CTSO	ERN1	-0.0876423277594127	0.100921818346604	-0.868418040769099	0.385165522142405	0.822369415873431	0.0849330495700907	age
CTSS	AIF1	-0.0393145162801088	0.0931221684853664	-0.422182139006856	0.672892077384911	0.940880113167239	0.0264657107990066	age
CTSS	CCL3	-0.174233226030133	0.138069684508905	-1.26192238832048	0.206976715041296	0.685003297402414	0.164307337937901	age
CTSS	HIF1A	0.131760337460468	0.0941920265502022	1.39884810090844	0.161858538540788	0.533421408875009	0.27292955788181	age
CTSS	HIST	0.115617519768269	0.0875078364192303	1.32122475539644	0.186426434366543	0.504821612808329	0.296862060018943	age
CTSS	HSPA1A	-0.28163027074508	0.0838080956030458	-3.36041845025345	0.000778245020976808	0.0575568236700274	1.23990318104264	age
CTSS	IFI44L	-0.0571901602377486	0.10412466929187	-0.549246980822957	0.582835967095777	0.90271046992438	0.0444515204249194	age
CTSS	TMEM163	-0.0679653246585819	0.0634439303002946	-1.07126598772942	0.284049848415625	0.687206582621547	0.162912689132398	age
CTSS	FRMD4A	-0.0200278752872974	0.0243474444914034	-0.822586341427694	0.410743268479958	0.631109658595319	0.199895173267545	age
CTSS	PICALM	0.0120110685600669	0.0341921521269472	0.351281443632817	0.72537721483644	0.910299606553603	0.0408156449779548	age
CTSS	CD163	0.00513843951664869	0.0544593412960663	0.0943536846821879	0.924828205873826	0.972223143756189	0.0122340447653153	age
CTSS	GPNMB	-0.0313253775839385	0.069259000439159	-0.452293238211783	0.651057746512827	0.906297942664802	0.0427290058730376	age
CTSS	MKI67	0.113921186656531	0.164673280655513	0.691801281926528	0.489062131492211	0.818120219964765	0.0871828735523689	age
CTSS	ERN1	-0.0764679001902108	0.107239733600531	-0.713055670905101	0.475811308756695	0.866597061119455	0.0621827881169775	age
CTSV	HSPA1A	-0.0401882933022654	0.214313329810898	-0.187521202426961	0.851252001404468	0.967402649046978	0.0143927277136276	age
CTSV	ERN1	0.270150375543279	0.178103090929662	1.51682025355736	0.129312072029063	0.600410318438944	0.221551852733583	age
CTSZ	AIF1	0.0505221098019106	0.106610683706881	0.473893497773805	0.635575856203312	0.928731276983669	0.0321099284234427	age
CTSZ	CCL3	-0.00103861372424086	0.131099185551017	-0.00792235069863714	0.993678944814433	0.997619179124275	0.00103521018330876	age
CTSZ	HIF1A	-0.02197242753154	0.101859876931504	-0.215712292155187	0.829212019036228	0.954663530729104	0.0201496676787634	age
CTSZ	HIST	0.104478522164891	0.0910162654887657	1.14791044879541	0.251005534270908	0.577086614361293	0.238758999121327	age
CTSZ	HSPA1A	-0.159664973752406	0.126525112358187	-1.26192319276826	0.206976425545683	0.72718867944381	0.138352890640536	age
CTSZ	IFI44L	-0.022537410625688	0.111339165445352	-0.202421228285118	0.839587434120149	0.960043904678004	0.0177089053735756	age
CTSZ	TMEM163	0.102960796718696	0.0789350662002717	1.30437334982994	0.192106317176141	0.60171524142692	0.220608987704332	age
CTSZ	FRMD4A	0.000987426369564226	0.0342289975583622	0.0288476566653935	0.976986092155889	0.988547441434067	0.00500248360005319	age
CTSZ	PICALM	0.0461980783095019	0.0341919429713345	1.35113931221262	0.17665081048936	0.497433856143948	0.30326465928299	age
CTSZ	CD163	0.0106902585651677	0.0555213308131533	0.192543269561455	0.847316677714106	0.942464539245309	0.0257349813872172	age
CTSZ	GPNMB	-0.173354805427699	0.0844611948911967	-2.05247872293324	0.0401231607797045	0.324337961778897	0.489002216833555	age
CTSZ	MKI67	0.184012575016622	0.171948901800935	1.07015847783461	0.284547980737531	0.655533574380041	0.183405060198797	age
CTSZ	ERN1	-0.0163889621142401	0.107853027110473	-0.151956440661169	0.879221291905801	0.975238939207828	0.0108889665924296	age
CTTNBP2	AIF1	0.0280580438738368	0.118803109481608	0.236172638883499	0.813298710032886	0.973551356653392	0.0116411336941494	age
CTTNBP2	CCL3	-0.0819028955376607	0.104863177785033	-0.781045332285847	0.434775832958683	0.825052649546382	0.0835183366889943	age
CTTNBP2	HIF1A	0.13460631524492	0.125181708775461	1.07528740869294	0.282246071725623	0.656071980157078	0.183048509907718	age
CTTNBP2	HIST	0.237466238156663	0.0859356835455799	2.76330190625308	0.00572198132473142	0.094821404809835	1.02309361475594	age
CTTNBP2	HSPA1A	0.171195692128888	0.08735365651044	1.95979995535079	0.0500191764771178	0.476982007265147	0.321498003125174	age
CTTNBP2	IFI44L	0.137327450814562	0.125366297876117	1.0954096367292	0.273337214119509	0.733588387528891	0.134547552027294	age
CTTNBP2	TMEM163	0.0536757014334603	0.0638617847751533	0.840497985179142	0.400629230797258	0.770137987887289	0.113431454036588	age
CTTNBP2	FRMD4A	-0.0639302949608421	0.043313871533131	-1.47597738779692	0.139949962646967	0.311799318188348	0.506124838817997	age
CTTNBP2	PICALM	0.0911784208839184	0.047397924261465	1.92367961898381	0.0543947542460406	0.255511844609201	0.592588962734025	age
CTTNBP2	CD163	0.42884043797233	0.0661713597937571	6.48075601451957	9.12641521930807e-11	6.42590984908332e-09	8.19206537158255	age
CTTNBP2	GPNMB	-0.0769737043370143	0.0924097863334854	-0.832960527137614	0.404866991564538	0.789931547164132	0.102410541591768	age
CTTNBP2	MKI67	-0.0442505810205199	0.123723977668854	-0.357655661047013	0.720601018354016	0.925317216750044	0.0337093571344076	age
CTTNBP2	ERN1	0.17894953709021	0.107401887973136	1.66616751779047	0.0956800536648472	0.543830772881708	0.264536221326317	age
CTTNBP2NL	AIF1	0.0313955204167686	0.0698915173932933	0.449203588471256	0.653284799088428	0.936707339150965	0.0283960770366441	age
CTTNBP2NL	CCL3	-0.146801179116466	0.0996753172664559	-1.4727936980028	0.140806672152372	0.608464143338616	0.215765009560468	age
CTTNBP2NL	HIF1A	-0.0786396701813925	0.104283644253121	-0.754093997621677	0.450792781374159	0.777126562824855	0.109508246243665	age
CTTNBP2NL	HIST	0.089779395209502	0.0624962926376946	1.43655553666157	0.150844325254815	0.459991219940092	0.337250457813991	age
CTTNBP2NL	HSPA1A	-0.105061259579418	0.0876288235471212	-1.19893495458059	0.230553238737889	0.749487972726099	0.125235332022637	age
CTTNBP2NL	IFI44L	0.0855992997258196	0.101159295279343	0.846183234960703	0.397450532955093	0.817839793411933	0.0873317619172081	age
CTTNBP2NL	TMEM163	0.0567837882884796	0.0582594419419134	0.97467099573482	0.329723484572287	0.725886427986577	0.139131323593452	age
CTTNBP2NL	FRMD4A	0.00108254884970734	0.0271605237677095	0.0398574364384811	0.968206784919672	0.984677402598956	0.00670602860757743	age
CTTNBP2NL	PICALM	0.0722730443456601	0.033700710547316	2.14455550556384	0.0319884030426225	0.182732784208976	0.73818352859847	age
CTTNBP2NL	CD163	0.155727259563303	0.0501101612376752	3.10769823359138	0.0018855048588004	0.0174882831042324	1.75725282488141	age
CTTNBP2NL	GPNMB	0.0573806018052075	0.0643051088996483	0.892317932230751	0.372222545264519	0.775864149705344	0.110214315079781	age
CTTNBP2NL	MKI67	-0.0281319517387679	0.107972414528588	-0.260547583950894	0.794441415638045	0.949480841162807	0.0225137941299328	age
CTTNBP2NL	ERN1	-0.0511495308478934	0.0766982866775098	-0.666892743810039	0.504840646194285	0.875945894501196	0.0575227185411213	age
CTU1	AIF1	-0.148028446983957	0.113508698366511	-1.30411544766361	0.19219422266404	0.687316510696562	0.162843223356641	age
CTU1	HSPA1A	-0.0873870517593359	0.154283474556195	-0.566405780079232	0.571117966407401	0.902425445298444	0.0445886675751539	age
CTU1	FRMD4A	0.124786140566548	0.111059600293032	1.12359616131607	0.261184385342006	0.472435961197035	0.325657051881938	age
CTU1	PICALM	-0.135520979328905	0.137418413939842	-0.986192282704063	0.324038765567434	0.66636605592937	0.176287133597107	age
CTU1	ERN1	-0.0115951266913602	0.107283179323096	-0.108079633401244	0.913932523697593	0.981353039641618	0.00817472800628966	age
CUEDC1	AIF1	0.0401826065023315	0.113068817257177	0.355381859270142	0.722303537267646	0.954140592476025	0.0203876273526862	age
CUEDC1	HIST	-0.0836146929975066	0.128997882353518	-0.648186555251822	0.516864296678038	0.782470587407868	0.106531978339388	age
CUEDC1	HSPA1A	-0.021417502532966	0.11750159299357	-0.182274146139773	0.855367587185394	0.967568581142943	0.014318242478188	age
CUEDC1	TMEM163	0.158261474257646	0.167973048799746	0.942183733572176	0.346098580478764	0.738127720160703	0.131868484570123	age
CUEDC1	FRMD4A	-0.124535525055215	0.0290627009281845	-4.28506370976837	1.82686828448548e-05	0.000213532104532656	3.67053681959365	age
CUEDC1	PICALM	-0.139476446780322	0.0411957787770463	-3.38569753797291	0.000709975898133203	0.0100300038183878	1.99869890164514	age
CUEDC1	CD163	-0.175574373475747	0.0608547628820015	-2.88513774700246	0.00391242435487469	0.0321859777926444	1.4923332927025	age
CUEDC1	GPNMB	0.11002764672656	0.167013896616582	0.658793363639391	0.510028469432597	0.849986872628428	0.0705877815669546	age
CUEDC1	ERN1	-0.102342620377109	0.0700871571335274	-1.46021931210778	0.144229809359267	0.621877534402184	0.206295131981129	age
CUEDC2	AIF1	0.0138271863690255	0.121449049899157	0.113851745900908	0.909355317939764	0.986510465240209	0.0058983032430448	age
CUEDC2	HSPA1A	-0.114129295707177	0.126742914669708	-0.900478705295657	0.367865552737109	0.833034080775196	0.0793372305381895	age
CUEDC2	FRMD4A	0.0281446468773827	0.105270653427139	0.26735510763085	0.789195760618847	0.892851446471288	0.0492207934570372	age
CUEDC2	PICALM	0.0286290900308773	0.133803853154503	0.213963121060643	0.830575816308663	0.949818215016472	0.022359506047654	age
CUEDC2	CD163	0.111914764440903	0.125728869110897	0.890127822132803	0.37339725527017	0.665427432073067	0.176899299420925	age
CUEDC2	GPNMB	-0.149830508401524	0.162287100166492	-0.923243487916241	0.355880330643635	0.764425124113267	0.116665047566208	age
CUEDC2	ERN1	-0.0664694302637087	0.112054664599538	-0.593187534863076	0.553055653818517	0.891660087411179	0.0498006728613629	age
CUL1	AIF1	-0.282447085253693	0.0881090549913262	-3.20565332679483	0.00134756232062389	0.0954354405697402	1.02029031727047	age
CUL1	CCL3	-0.173107091919774	0.142179417003747	-1.21752568387035	0.223404270471772	0.709400820266045	0.149108313697723	age
CUL1	HIF1A	0.0517938398957853	0.0924264740753014	0.560378835327938	0.575221064725475	0.846654719458741	0.0722936664183282	age
CUL1	HIST	-0.0544905557316645	0.0930194364351457	-0.585797525978949	0.558011586488011	0.80819250444208	0.0924851817262573	age
CUL1	HSPA1A	0.0556938668067181	0.0899537354716973	0.619139010900125	0.535824785794362	0.897594332221217	0.0469198983927504	age
CUL1	IFI44L	0.0690124283568688	0.0910036520777359	0.758347899026272	0.448242739443034	0.845159548634117	0.0730612974992797	age
CUL1	TMEM163	-0.0856224729837915	0.0629763350989015	-1.35959758295438	0.173957303449522	0.583736803920266	0.233782924069324	age
CUL1	FRMD4A	-0.0324544621676607	0.0338257685932644	-0.959459711260582	0.337327206659966	0.558738659408331	0.252791278547014	age
CUL1	PICALM	0.00459520894922457	0.0367284828919223	0.125112952874925	0.900434128961753	0.969801058549653	0.0133173461825255	age
CUL1	CD163	0.133790718632365	0.0520710680828079	2.5693868698756	0.0101878650389032	0.0665802176872932	1.17665478922988	age
CUL1	GPNMB	0.0128495084872587	0.0878770932643553	0.146221364521062	0.883746640374312	0.968364853684481	0.0139609814441448	age
CUL1	MKI67	0.0241622222009114	0.108199184278074	0.223312424785145	0.823292357837774	0.955089636960028	0.0199558671489392	age
CUL1	ERN1	0.0925228478609158	0.0854738789889414	1.08246927547171	0.279044060541046	0.748668732051572	0.125710304685546	age
CUL2	AIF1	0.149941292313198	0.0848567321202013	1.766993479089	0.0772293203814175	0.528414664777973	0.277025138173756	age
CUL2	HIF1A	-0.081844498402814	0.0886738141271836	-0.922983850513361	0.356015621273347	0.714761745836696	0.145838699054761	age
CUL2	HIST	-0.196397096097837	0.124128175696029	-1.58221205617961	0.113601169019672	0.40395709812132	0.393664756271916	age
CUL2	HSPA1A	0.129405454675602	0.10969923740288	1.17963859858341	0.238143984386711	0.752131730126367	0.123706089386056	age
CUL2	IFI44L	0.119444447178622	0.130945782281281	0.912167196970478	0.361680709096539	0.797411106519105	0.0983177196814388	age
CUL2	TMEM163	-0.0637262791173398	0.0692477633671565	-0.920264800170636	0.357434398770155	0.74613843266191	0.127180589466083	age
CUL2	FRMD4A	-0.0827522638526672	0.0284923402706471	-2.90436879058049	0.00367994411730517	0.0176395705138098	1.75351199322649	age
CUL2	PICALM	-0.0253232073905993	0.030801371728582	-0.822145442538871	0.410994125061287	0.740322878068976	0.130578829483679	age
CUL2	CD163	-0.078189574041983	0.0476086601848847	-1.64233930840187	0.100519705088207	0.321945391678628	0.492217787011883	age
CUL2	GPNMB	-0.00446852668933367	0.133438013763866	-0.0334876589008678	0.973285707083939	0.992529822322867	0.00325643521907538	age
CUL2	ERN1	0.106755037213766	0.0583729845914591	1.82884322192747	0.0674230979624186	0.476595050375703	0.321850472282642	age
CUL3	AIF1	-0.0736581249978852	0.0661348399886896	-1.11375675832106	0.265383552411031	0.754428600090511	0.122381856026225	age
CUL3	CCL3	0.0130900337603235	0.0899921465941615	0.1454575121911	0.884349659273254	0.976336227130944	0.0104005958153207	age
CUL3	HIF1A	-0.0460277657264339	0.0664489939910554	-0.692678142465628	0.488511558973233	0.798542464797352	0.0977019840504862	age
CUL3	HIST	-0.0208631149981489	0.0643960838169765	-0.323981114402003	0.745952332283233	0.902905250953537	0.0443578212778725	age
CUL3	HSPA1A	0.042889309578561	0.0862726357786171	0.497136886933866	0.61909252407094	0.916054964252652	0.0380784674287854	age
CUL3	IFI44L	-0.0125514598063553	0.102770192961561	-0.122131324702775	0.902795014044525	0.978538135684768	0.00942224430876616	age
CUL3	TMEM163	-0.0795236297069134	0.0438615183190339	-1.8130614888542	0.0698223380963933	0.400600788966458	0.397288199716827	age
CUL3	FRMD4A	-0.0377481938245779	0.0192967981333544	-1.95618949650151	0.0504428353818131	0.145164630263429	0.838139187717375	age
CUL3	PICALM	-0.0152423137862977	0.022707502097324	-0.671245728436766	0.502064001870513	0.801468682554275	0.0961134430660338	age
CUL3	CD163	-0.051449280791102	0.0333334961379644	-1.54347088520682	0.122716566338233	0.364181748751865	0.438681822997356	age
CUL3	GPNMB	-0.0383457982143105	0.0730947583742191	-0.52460393969693	0.599858547422862	0.88573676782566	0.052695326946492	age
CUL3	MKI67	0.303842893793853	0.091618767763155	3.31638267149938	0.000911908688565972	0.0320093980026373	1.49472249350945	age
CUL3	ERN1	0.0328767746866088	0.0443969016051957	0.740519574518264	0.458984788261764	0.858657626808851	0.0661799682147672	age
CUL4A	AIF1	0.214005289043863	0.0939496408665353	2.2778723481006	0.0227341842196242	0.359708772610704	0.444048970438474	age
CUL4A	CCL3	0.00314306376827667	0.176187256169688	0.0178393366047403	0.98576702367376	0.997619179124275	0.00103521018330876	age
CUL4A	HIF1A	0.0767134423654953	0.0846479653782933	0.906264456832028	0.364795893531446	0.720069852486955	0.142625371515758	age
CUL4A	HIST	0.0921299750306496	0.0818415734218721	1.12571119027421	0.260287785608353	0.588250715642764	0.230437535805975	age
CUL4A	HSPA1A	0.1220896420747	0.0731824219324042	1.66829190467992	0.095257794169005	0.57726873490268	0.23862196342106	age
CUL4A	IFI44L	0.0847637818552468	0.144501049432366	0.586596306312092	0.5574748639895	0.894568654899406	0.0483863232913689	age
CUL4A	TMEM163	0.0229796392156117	0.0595373036216576	0.385970438998055	0.69951856192315	0.92022738550879	0.0361048464913713	age
CUL4A	FRMD4A	-0.0338311329808159	0.0225493472358986	-1.50031540278721	0.133532721441097	0.300037656060002	0.522824235971045	age
CUL4A	PICALM	0.0571349195936717	0.0284747274373713	2.00651330971778	0.0448015101598581	0.227307446977732	0.643386335817675	age
CUL4A	CD163	0.0705245994093743	0.0409384613913366	1.72269784971203	0.0849431793964658	0.291308895639184	0.535646253209534	age
CUL4A	GPNMB	0.183036490434162	0.0934650263870854	1.95834203989968	0.0501898909195072	0.35652630322877	0.447908423944755	age
CUL4A	ERN1	0.101661502101745	0.0606976572699462	1.67488345801579	0.0939570998166459	0.540538212199549	0.267173599100486	age
CUL4B	AIF1	-0.147727964571329	0.138635469151372	-1.06558563602529	0.286610995224636	0.769422426139194	0.113835159585529	age
CUL4B	HSPA1A	-0.173881969059474	0.111170287738812	-1.56410469556398	0.117792983443364	0.6262072497067	0.203281908789704	age
CUL4B	FRMD4A	-0.128035057221611	0.0296797083141626	-4.31389203244006	1.60405305749894e-05	0.000191782349695874	3.71719136474831	age
CUL4B	PICALM	-0.118202560387731	0.0351595381411367	-3.36189172659905	0.000774104706189129	0.0107114752379865	1.97015071183895	age
CUL4B	CD163	-0.219303735279861	0.109036436912358	-2.01128853335638	0.0442949889680835	0.190073793280863	0.721077758032454	age
CUL4B	ERN1	-0.18625297400971	0.0795552554695584	-2.3411774987132	0.0192230256188172	0.2856656452913	0.544141985579937	age
CUL5	AIF1	-0.0148143841965288	0.0698584115034203	-0.212062998251878	0.832057886283471	0.974411547120046	0.0112575781381254	age
CUL5	CCL3	0.130014026702884	0.116881996945133	1.11235288668036	0.265986452989175	0.748572618874343	0.125766062459722	age
CUL5	HIF1A	0.0364082344085841	0.0801754549539351	0.454106988597725	0.649751823467665	0.883013197251794	0.0540328055381738	age
CUL5	HIST	-0.0641201469157734	0.0789381659974361	-0.812283210606337	0.416629142142547	0.716724564322805	0.144647710687389	age
CUL5	HSPA1A	-0.124705915089839	0.0563392645990699	-2.21348141437931	0.0268644731936373	0.367047745596001	0.435277439017195	age
CUL5	IFI44L	0.00963484842130528	0.0987616202574354	0.0975566054525104	0.92228438390264	0.98206872912336	0.00785811747320145	age
CUL5	TMEM163	-0.0124884992062465	0.055825787067824	-0.223704847924024	0.822986973447363	0.950357421773282	0.022113029331671	age
CUL5	FRMD4A	-0.0935527107237855	0.0234461679747364	-3.99010664875343	6.6043592440785e-05	0.000632512346978295	3.19893099240953	age
CUL5	PICALM	-0.0326425487202911	0.0243639580466404	-1.33978841441948	0.180314143292401	0.501965607447417	0.299326037849973	age
CUL5	CD163	0.0419675972921296	0.0438713458355237	0.956606105713481	0.338766105881193	0.630227166427205	0.20050288016053	age
CUL5	GPNMB	0.0790827753687371	0.0732546607731278	1.07955964213198	0.280338321248562	0.701743198183337	0.15382178817804	age
CUL5	MKI67	0.238520899696675	0.147360496326079	1.61862171778301	0.105528679364471	0.41333590184351	0.383696870800176	age
CUL5	ERN1	-0.0471835842911302	0.0635150442448268	-0.74287257219337	0.457558832737081	0.858379084567969	0.0663208730171538	age
CUL7	FRMD4A	-0.232474749545515	0.145864345240977	-1.59377364743558	0.1109867419502	0.263080711251087	0.579910992675619	age
CUL7	PICALM	-0.0333169531895779	0.104256968223379	-0.319565720712247	0.749297563633007	0.921123950066597	0.0356819254948472	age
CUL7	ERN1	0.138120981435096	0.10560675139525	1.30788022176875	0.190913938888824	0.675671823336962	0.170264191515196	age
CUL9	AIF1	-0.00429493640086931	0.114470677638115	-0.0375199700874248	0.970070417529242	0.993752178144162	0.00272190643111749	age
CUL9	HSPA1A	0.00580392472168689	0.104764383287702	0.0553997889315902	0.955819963989165	0.993300906039542	0.00291916838632416	age
CUL9	FRMD4A	0.0113854262638122	0.0313816627050683	0.362805067749751	0.716750505944409	0.853214480361017	0.0689417825152479	age
CUL9	PICALM	-0.0174235288970896	0.0298336424910304	-0.584022849450181	0.559204939218465	0.831187190345172	0.0803011584312382	age
CUL9	CD163	-0.00465389089250767	0.11016785543323	-0.0422436369865461	0.966304476304186	0.986850149064048	0.00574878894680035	age
CUL9	ERN1	-0.0618727411719546	0.0828128681403537	-0.747139213522841	0.454979531913791	0.857238392653591	0.0668983866920192	age
CUTA	AIF1	0.167881701031036	0.110995627866859	1.5125073325628	0.130404848683951	0.605155206628054	0.218133225781394	age
CUTA	CCL3	-0.00943989308127798	0.20570832491527	-0.0458896988498944	0.963398164655781	0.992877075633407	0.00310451653854369	age
CUTA	HIST	0.173646411834032	0.16844585432513	1.03087376373694	0.302600021393726	0.629370658343443	0.201093508033173	age
CUTA	HSPA1A	-0.139291852847747	0.14837513517971	-0.938781640731371	0.347842866880023	0.824657681521795	0.0837262913021811	age
CUTA	IFI44L	0.185919084399208	0.198791855396546	0.935244977860591	0.349662063895662	0.788165555217816	0.103382548797623	age
CUTA	TMEM163	-0.0793412726071624	0.175254802727318	-0.452719533915489	0.650750711781593	0.898556654167559	0.0464545353422426	age
CUTA	FRMD4A	-0.107983325042266	0.137770663953437	-0.783790408956447	0.433163102517033	0.650317774926016	0.186874375398858	age
CUTA	PICALM	-0.120214129156095	0.166320619351369	-0.722785482791706	0.469811687632877	0.784215795051235	0.105564414733452	age
CUTA	CD163	-0.0609228848750384	0.129927354815466	-0.468899601331578	0.639141401287177	0.844877277859468	0.0732063696527985	age
CUTA	GPNMB	-0.0491462092646547	0.159899892687717	-0.307356111618142	0.758572330250604	0.935414408633135	0.0289959447314834	age
CUTA	ERN1	-0.0716972478166632	0.116538738841573	-0.615222444736864	0.538407827131237	0.886050294599467	0.0525416256896061	age
CUTC	AIF1	-0.00176225049299105	0.0796853802688816	-0.0221151042643545	0.982356137962293	0.996773459257825	0.00140353433992866	age
CUTC	HSPA1A	-0.0557341081861691	0.0866253290615742	-0.643392744246348	0.519969290312825	0.890624205033118	0.0503055059603887	age
CUTC	FRMD4A	-0.0717395762319685	0.0300291500834008	-2.38899789147292	0.0168943993220383	0.0613407589768422	1.21225085474063	age
CUTC	PICALM	-0.00768458640980906	0.0335554093299859	-0.229011851240984	0.818859704932497	0.946311417517508	0.0239659199903096	age
CUTC	CD163	0.100406548109945	0.100970596893022	0.994413732309861	0.32002148533628	0.613005582336342	0.212535570560165	age
CUTC	GPNMB	-0.0429657253006854	0.195665058145256	-0.219588135500356	0.82619193239573	0.959874369957663	0.0177856044650932	age
CUTC	ERN1	-0.00652454506267681	0.0537830761155304	-0.121312233027757	0.903443731025617	0.978668255705581	0.00936449832208201	age
CUX1	AIF1	-0.0415796097520087	0.0690690539726598	-0.602000568423415	0.547173759025432	0.901486245377147	0.0450408952337336	age
CUX1	CCL3	0.103693694969069	0.0786512316929601	1.31839886975794	0.18737015895938	0.665264321822483	0.177005767176387	age
CUX1	HIF1A	-0.0280512234034958	0.0688434212959896	-0.407464110229075	0.683667148673744	0.891481039537654	0.0498878891815458	age
CUX1	HIST	-0.0268079260862547	0.0603116020444417	-0.444490366322897	0.656688092380154	0.859907716966244	0.0655481535968857	age
CUX1	HSPA1A	0.0374325931016769	0.0534730093738272	0.700027799819296	0.483909943409227	0.881676057680079	0.0546909525145256	age
CUX1	IFI44L	0.0387841578179618	0.0922435616990901	0.420453819253863	0.674153958833912	0.917587906133323	0.0373523190978257	age
CUX1	TMEM163	-0.0902936140215986	0.0549343331189291	-1.64366451534269	0.10024551954602	0.471190693044432	0.326803296318078	age
CUX1	FRMD4A	-0.0576235863396432	0.0223730514957371	-2.57558010585292	0.0100072089826611	0.0400752828921675	1.39712340327017	age
CUX1	PICALM	-0.0398233830903258	0.0177067519996926	-2.24905070625134	0.0245092702085495	0.15287110572246	0.815674593143153	age
CUX1	CD163	0.10270902454973	0.0395649658416668	2.5959588834414	0.00943273522294793	0.062737774975386	1.20247088782264	age
CUX1	GPNMB	-0.0420651247513111	0.0588290342167201	-0.7150402061055	0.474584199668229	0.831295685593816	0.0802444734709923	age
CUX1	MKI67	0.180654547317138	0.0805420920369895	2.24298305082727	0.0248979074998636	0.194239066742423	0.71166341724811	age
CUX1	ERN1	-0.0488590868576529	0.058193634066652	-0.839595045768961	0.401135477961082	0.830327390184154	0.0807506356770911	age
CUX2	HSPA1A	-0.368429205167066	0.211231132611946	-1.74419935457104	0.0811243338519214	0.554808652572875	0.255856774463657	age
CUX2	ERN1	0.0154561404454046	0.114684578715106	0.13477086996849	0.89279303807256	0.977880049744755	0.00971441405577975	age
CWC15	AIF1	-0.117727401644434	0.0888783738448432	-1.3245899598698	0.185307187757076	0.679948094983989	0.167524238650247	age
CWC15	CCL3	-0.0328495615431919	0.127948202710819	-0.256741094030345	0.797378646109247	0.957367365211987	0.0189213808544005	age
CWC15	HIST	0.0395052733070855	0.106936665914084	0.369426828201519	0.711809604044121	0.888821060132841	0.0511856635731273	age
CWC15	HSPA1A	0.0289166244149032	0.11281019717683	0.256329880973227	0.797696126126932	0.954746582081844	0.0201118876921693	age
CWC15	IFI44L	0.210830485574409	0.136174866876584	1.54823346194629	0.121566097732037	0.551918555208515	0.258125004939615	age
CWC15	TMEM163	0.469554933151879	0.17472170315955	2.68744480313986	0.00720010011869824	0.141521585108193	0.849177315769007	age
CWC15	FRMD4A	-0.163958038824077	0.101473758735136	-1.61576786814447	0.106144511123955	0.254526921444531	0.594266275345073	age
CWC15	PICALM	-0.121535959752916	0.0791426685167804	-1.53565658109124	0.124622629236207	0.415130163114045	0.381815709892818	age
CWC15	CD163	0.0395748582868509	0.084333516326492	0.469266076059716	0.638879460401123	0.844877277859468	0.0732063696527985	age
CWC15	GPNMB	0.302703393836474	0.156357037989899	1.93597549383118	0.0528707024590568	0.365245072704258	0.437415634152832	age
CWC15	ERN1	-0.104670389790794	0.072105136739988	-1.45163568815127	0.146602930056517	0.622709532635897	0.205714485909434	age
CWC22	AIF1	-0.0647597336302458	0.0953379186896084	-0.67926523381619	0.496969820637234	0.882222078084414	0.0544220779674348	age
CWC22	HIST	0.0669823265159456	0.143413713609794	0.467056635170844	0.640459358662054	0.85267722518952	0.069215336766447	age
CWC22	HSPA1A	-0.026601771894075	0.0841264948321594	-0.31621158051513	0.751841918408099	0.948176873655984	0.0231106414723202	age
CWC22	IFI44L	0.0723805607087488	0.190413537734595	0.380122976390656	0.7038541309559	0.928234737441743	0.0323421829575262	age
CWC22	TMEM163	-0.206712921716481	0.161600294310391	-1.27916178988784	0.200840088263117	0.606439235496777	0.217212708417374	age
CWC22	FRMD4A	-0.0537460804641342	0.023706848324088	-2.26711200617603	0.023383384326267	0.0792349342132326	1.10108329832237	age
CWC22	PICALM	-0.059750491590642	0.0349820348003277	-1.70803362159145	0.0876301041223063	0.337674680523562	0.471501502352879	age
CWC22	CD163	0.185998657670178	0.0997724839058532	1.86422799542296	0.0622896935257956	0.238751499554631	0.622053892011205	age
CWC22	GPNMB	0.13069369744872	0.176045742710971	0.742384879271354	0.457854178243849	0.821723526929031	0.0852742784770494	age
CWC22	ERN1	-0.0679248709124349	0.0632142436598693	-1.07451844679044	0.282590381557415	0.752130599760355	0.123706742080353	age
CWC25	AIF1	0.0330451660802822	0.0928782210318021	0.355790256458157	0.721997646484657	0.954140592476025	0.0203876273526862	age
CWC25	HIST	-0.190261622063216	0.157271107892754	-1.20976843498145	0.226367761537367	0.550464834288033	0.259270420129965	age
CWC25	HSPA1A	-0.0267930180456123	0.0921761516659443	-0.290671909831004	0.771302257117024	0.950487612075225	0.0220535390220324	age
CWC25	IFI44L	0.0706490729448584	0.156632391865831	0.451050208090898	0.651953362958221	0.917316356502458	0.0374808625968081	age
CWC25	FRMD4A	-0.0423649325408291	0.0741343035274587	-0.571461934961559	0.567686556084322	0.759074824428896	0.119715412200805	age
CWC25	PICALM	-0.119711901867728	0.0975573394128168	-1.22709272914018	0.219787740329764	0.556217995573072	0.254754964318218	age
CWC25	CD163	0.23753318625119	0.104865818327777	2.26511545934576	0.0235055951958249	0.121508256765617	0.915394209753659	age
CWC25	GPNMB	0.102377295594819	0.164081107000928	0.623943228236754	0.532664869558903	0.860960368836387	0.0650168392452986	age
CWC25	ERN1	0.14232641207461	0.0712390332895993	1.99787118806101	0.0457306270025115	0.415653428944621	0.381268632422799	age
CWC27	AIF1	0.0276915994497348	0.0654948722649334	0.422805610456334	0.672437093923249	0.940744145054178	0.0265284759350979	age
CWC27	CCL3	0.2379604470506	0.147796679918269	1.61005272366194	0.107386346706796	0.56180464667084	0.250414673081825	age
CWC27	HIF1A	0.00953841191535356	0.0921301000965726	0.103531982548105	0.917540767470283	0.976932846886044	0.0101352881022778	age
CWC27	HIST	0.0948857021600099	0.0853945858331137	1.11114423981685	0.266506267971993	0.593575899331724	0.226523740814825	age
CWC27	HSPA1A	-0.0886742508133868	0.0887356382757068	-0.99930819833482	0.317645415167858	0.807056559144933	0.0930960285197917	age
CWC27	IFI44L	0.0277691569269958	0.162016125040495	0.171397488491069	0.863911229453335	0.966937318656357	0.0146016779790217	age
CWC27	TMEM163	9.5749173907815e-06	0.0713508209735697	0.000134194915491278	0.999892927949113	0.999892927949113	4.65032905122083e-05	age
CWC27	FRMD4A	-0.102967293744963	0.028522743441873	-3.61000665853907	0.000306189145026439	0.00230619826648653	2.63710335864599	age
CWC27	PICALM	-0.069911930153276	0.024677609372885	-2.83301064932542	0.00461118497621494	0.0438666861094157	1.35786517295213	age
CWC27	CD163	-0.0705183013631746	0.0433811500490636	-1.62555168047456	0.104045061346744	0.328038179251748	0.484075607284009	age
CWC27	GPNMB	0.131715103735108	0.10185627525287	1.29314667562809	0.195960334405707	0.619550134659778	0.207923544291769	age
CWC27	MKI67	-0.427264805386849	0.215654960133033	-1.98124265318673	0.0475640680368364	0.277821420363899	0.556234272683335	age
CWC27	ERN1	-0.0581988562069449	0.0716731749981852	-0.812003322141352	0.416789725230114	0.837947463544171	0.0767832093030199	age
CWF19L1	AIF1	0.173063574516193	0.12809396196357	1.35106738727788	0.176673847256683	0.664966479918733	0.177200246355896	age
CWF19L1	HSPA1A	0.130437240408791	0.132644769628808	0.983357585631193	0.325431477505077	0.810084960369957	0.0914694306461726	age
CWF19L1	FRMD4A	-0.0871685304227592	0.0296739912560663	-2.93753980280422	0.00330827701626157	0.0162530873192588	1.7890641314011	age
CWF19L1	PICALM	-0.0120385929485477	0.0310225199656119	-0.388059801779233	0.697971778952782	0.899676197312131	0.0459137694760649	age
CWF19L1	CD163	0.0258441131603503	0.103546156098075	0.249590270988637	0.802904223144541	0.92333243922389	0.0346419062042956	age
CWF19L1	ERN1	0.0573724639381621	0.0826393597381943	0.694251070191263	0.487524770238238	0.87003267418498	0.0604644370919834	age
CWF19L2	AIF1	0.0596510581659547	0.103634462714575	0.575590943432042	0.564891704008072	0.905647695388666	0.0430407136970368	age
CWF19L2	CCL3	0.0573273842982105	0.0983816139480545	0.58270424724359	0.560092413555493	0.887442084775702	0.0518599797748876	age
CWF19L2	HIF1A	-0.0948843726099135	0.0872617899263525	-1.08735304066069	0.276880816014443	0.652962866872591	0.185111515770674	age
CWF19L2	HIST	0.0671252738693287	0.0795779037694348	0.843516487488967	0.398939648683609	0.70524380688324	0.151660718924094	age
CWF19L2	HSPA1A	-0.0501880946155943	0.0923765392179425	-0.543299143272583	0.586923854054824	0.908489568598578	0.0416800549559303	age
CWF19L2	IFI44L	-0.0445883916947775	0.110146090738079	-0.404811386368729	0.685616158478446	0.920671097043025	0.0358954905964825	age
CWF19L2	TMEM163	-0.18966072313689	0.061563342303546	-3.08074116901813	0.002064860585855	0.0783079369415298	1.10619421756889	age
CWF19L2	FRMD4A	-0.0754066518564486	0.0273826220475152	-2.75381414261938	0.00589052087801602	0.0259188380404497	1.58638447208895	age
CWF19L2	PICALM	0.0209538885388187	0.0281979962304994	0.743098494216926	0.457422051231033	0.77526794135547	0.110548174472748	age
CWF19L2	CD163	0.00851418910610611	0.0405903025542894	0.209759192967788	0.833855623762308	0.937468141231946	0.0280434823439928	age
CWF19L2	GPNMB	-0.0209738688407608	0.0836190780029477	-0.250826358549678	0.801948361704776	0.954385078242783	0.0202763594545208	age
CWF19L2	MKI67	-0.150450005763361	0.135734410522647	-1.10841462517906	0.267682791545275	0.640546870513286	0.193449086277563	age
CWF19L2	ERN1	-0.0492827547113709	0.0615606522715809	-0.80055608400566	0.423388683159557	0.842182325393734	0.0745938772170092	age
CX3CR1	AIF1	-0.235758092867645	0.122396185010026	-1.92618824555956	0.0540808729939473	0.472853836352067	0.325273083100625	age
CX3CR1	CCL3	-0.209647111038293	0.221704804894635	-0.945613745890295	0.344345630570054	0.787763421433792	0.103604188845831	age
CX3CR1	HIF1A	0.158260685394052	0.162789613367106	0.972179257144365	0.330961378006194	0.699107119401041	0.155456275183475	age
CX3CR1	HIST	-0.319473424659142	0.131630978872493	-2.42703828077286	0.0152226495352267	0.159744772139837	0.796573345801626	age
CX3CR1	HSPA1A	-0.534599823286886	0.1306908916928	-4.0905668050954	4.30320234179799e-05	0.0081284745511665	2.08999094962994	age
CX3CR1	IFI44L	-0.323758182740993	0.160519930230437	-2.01693448456037	0.0437023507720205	0.361168053208939	0.442290671782326	age
CX3CR1	TMEM163	-0.0641755837894669	0.108439911934191	-0.591807782252843	0.553979311337345	0.856187739267801	0.0674309956169438	age
CX3CR1	FRMD4A	-0.367575844150556	0.0487652070262226	-7.53766602391124	4.78457300353002e-14	5.16027072460267e-12	11.2873275132726	age
CX3CR1	PICALM	-0.198759628209724	0.0693733596430605	-2.86507139386619	0.00416915234572398	0.0408559612529566	1.38874456702923	age
CX3CR1	CD163	0.370586423530749	0.125247568065137	2.95883129114347	0.00308808112149263	0.0266351290501156	1.57454519466975	age
CX3CR1	GPNMB	0.203252512660318	0.131586233356286	1.54463356443973	0.12243492275192	0.520763838520827	0.283359180499989	age
CX3CR1	MKI67	-0.637815257960194	0.185062691878662	-3.44648211633268	0.000567936153869281	0.0267168365448852	1.57321496657204	age
CX3CR1	ERN1	-0.306019285818749	0.155977293585354	-1.96194765779347	0.0497685784750299	0.42792785129929	0.368629446930489	age
CXADR	AIF1	0.171082723103594	0.152657972720881	1.12069301101227	0.262418558158294	0.753903862094238	0.122684031880864	age
CXADR	HIF1A	0.435129002899015	0.121235768969868	3.58911405929353	0.000331803654869257	0.0256619963072746	1.59070956185391	age
CXADR	HIST	0.120169069528172	0.159020910231685	0.755680931225284	0.449840519626308	0.742049102850034	0.129567355649223	age
CXADR	HSPA1A	-0.0589456121399833	0.125132366574537	-0.471066069903438	0.637593554156064	0.918983570758339	0.0366922526974299	age
CXADR	IFI44L	0.00877563918927867	0.18247546520095	0.0480921595657506	0.961642794737283	0.991052381921444	0.00390339033992951	age
CXADR	TMEM163	0.0956374589869213	0.102993912420898	0.928573900524202	0.35310995292627	0.741444959969876	0.129921082624227	age
CXADR	FRMD4A	0.163947752628596	0.0552916341332278	2.96514572590775	0.00302539581191959	0.0151046983960699	1.82088794210406	age
CXADR	PICALM	0.312784970219084	0.0660178787348327	4.73788277074783	2.15962676019923e-06	7.8688794347491e-05	4.10408710880414	age
CXADR	CD163	0.302807577089006	0.177467952427076	1.70626624665337	0.0879585194619078	0.297670694537233	0.526263919223751	age
CXADR	GPNMB	-0.190283151051308	0.196463896112983	-0.968540046370043	0.33277472902677	0.744663971744389	0.128039657639256	age
CXADR	ERN1	0.158818446256153	0.132789493005966	1.19601666262117	0.231690056753104	0.715542292157372	0.145364692151912	age
CXCL10	HSPA1A	-0.0908947321743946	0.312541532420454	-0.2908244912939	0.771185553209206	0.950487612075225	0.0220535390220324	age
CXCL10	ERN1	0.184996876351262	0.263131330443382	0.70305909995415	0.482018919446121	0.868578539521704	0.0611909052091587	age
CXCL12	AIF1	0.11466735001959	0.14065234425284	0.815253742329818	0.414927081048789	0.844661788622548	0.0733171522785074	age
CXCL12	CCL3	-0.174365921374679	0.227070874903008	-0.767892057707351	0.442551316342436	0.825382760800724	0.0833446061725645	age
CXCL12	HIST	-0.0174482115151555	0.167820159135233	-0.103969699498946	0.917193394518605	0.972316494544171	0.012192346739382	age
CXCL12	HSPA1A	-0.239048178973524	0.183090515254734	-1.30562841357967	0.191678952927996	0.710825160398177	0.148237208288371	age
CXCL12	IFI44L	0.139475248140687	0.174609219633161	0.798785129638129	0.424415014514358	0.831322254052859	0.080230593511104	age
CXCL12	FRMD4A	-0.0781856268233761	0.056620000780574	-1.3808835348904	0.167314773277271	0.351090982351222	0.454580325092889	age
CXCL12	PICALM	0.0358359981825886	0.0722810734688595	0.495786745586002	0.620044877286469	0.861942457128315	0.0645217265022082	age
CXCL12	CD163	-0.127951696632379	0.19064252984651	-0.671160295320229	0.502118419366128	0.763117644799089	0.117408504576481	age
CXCL12	GPNMB	-0.0208167532141222	0.200442027614322	-0.103854233874427	0.917285026711508	0.978206360565917	0.00956951760377907	age
CXCL12	ERN1	-0.210679722391435	0.109636216311621	-1.92162525741145	0.0546529281310413	0.43818813521488	0.358339385973093	age
CXCL16	AIF1	0.124452222140149	0.106798094787119	1.16530376677805	0.243896054929357	0.74002644749753	0.130752758921742	age
CXCL16	CCL3	0.211918333144606	0.137980844879264	1.53585327970733	0.124574368914024	0.585320793162941	0.23260604756611	age
CXCL16	HIF1A	-0.221956839759488	0.185418233030559	-1.19706048392181	0.231282980723015	0.622708391830432	0.20571528153877	age
CXCL16	HIST	0.140909365374075	0.168806356953739	0.83473968585609	0.403864291696817	0.708490850669747	0.149665753785326	age
CXCL16	HSPA1A	-0.101526475456099	0.117994810926969	-0.860431697449282	0.38955111929086	0.840972395968094	0.0752182592264448	age
CXCL16	IFI44L	0.458999750594328	0.129516121307793	3.54395843513198	0.000394167381422352	0.0275142909639281	1.56044167436368	age
CXCL16	TMEM163	0.68712851695735	0.163575938421545	4.20066987594826	2.66126399357166e-05	0.0047532489067793	2.32300944301423	age
CXCL16	FRMD4A	0.0311560514993087	0.0565804586801254	0.55065038753835	0.581873360565937	0.767713041859163	0.114801081564107	age
CXCL16	PICALM	0.173925932750818	0.0471125337400795	3.69171256443921	0.000222749120527994	0.00393648586221476	2.40489130397635	age
CXCL16	CD163	0.141225839020757	0.111033110464366	1.2719254502564	0.203399608298738	0.486627757713181	0.312803122125622	age
CXCL16	GPNMB	0.111063009280142	0.128572380578319	0.863817009380867	0.387688422402355	0.781314568902096	0.10717407747617	age
CXCL16	ERN1	0.136156995558581	0.122411103631046	1.11229285187205	0.266012256281601	0.739890852335965	0.130832342058735	age
CXCL8	HSPA1A	0.343095989174301	0.220596092754223	1.55531308324922	0.119871522920027	0.62938322748665	0.201084834837247	age
CXCL8	ERN1	0.345601661466584	0.285249687103697	1.21157595289823	0.225674744213935	0.710379766780185	0.148509416740794	age
CXCR4	AIF1	-0.238768022245823	0.30722248127475	-0.777182780554045	0.437050939953733	0.856841645268286	0.0670994335502902	age
CXCR4	HIF1A	0.437116074240391	0.160337240237698	2.7262292502501	0.00640624864080916	0.123166463981207	0.909507526672845	age
CXCR4	HIST	0.56634050167361	0.289175957066644	1.95846330870132	0.0501756723657467	0.276449275730148	0.558384543532488	age
CXCR4	HSPA1A	0.163113294632477	0.289506818251254	0.563417800028864	0.573150419166599	0.90365769978023	0.0439960465695944	age
CXCR4	FRMD4A	0.390127385974867	0.360819187256719	1.08122682981738	0.279596226180008	0.493243082281498	0.30693899699932	age
CXCR4	PICALM	0.0981976491702522	0.386917125662791	0.253795044615921	0.799653901957781	0.938454090103695	0.0275869685432459	age
CXCR4	CD163	-0.678576196722899	0.265135363512767	-2.55935755884267	0.0104865820810369	0.0681013044023119	1.16684456959528	age
CXCR4	GPNMB	-0.267114409741766	0.268759834297212	-0.993877714057427	0.320282405376556	0.734004471208571	0.134301294559003	age
CXCR4	ERN1	0.741073388715516	0.356544696109706	2.07848664361422	0.037664559820537	0.391066404467551	0.407749491593386	age
CXXC1	AIF1	-0.227857211354872	0.108021393796785	-2.10937114719633	0.0349125579565762	0.40775188963232	0.389604017645166	age
CXXC1	HSPA1A	-0.0857803684391595	0.140582082448167	-0.610179952845604	0.541742608060701	0.898088845073973	0.0466806978351838	age
CXXC1	FRMD4A	-0.113706344918378	0.100430606030758	-1.13218817860718	0.257555328972652	0.46828690177767	0.329487989485131	age
CXXC1	PICALM	-0.200512834315717	0.094281040317975	-2.12675670144773	0.0334403035973408	0.188628897219429	0.724391774262566	age
CXXC1	ERN1	0.0278981602738047	0.0868258047623145	0.3213118536612	0.747974074377267	0.949525740257363	0.0224932576776609	age
CXXC5	AIF1	-0.0187574783724113	0.134442095720063	-0.139520871583766	0.889038564100374	0.98370825825002	0.00713368268501998	age
CXXC5	HSPA1A	0.112994669014582	0.133680530520855	0.845258981052252	0.397966257795149	0.848170352577143	0.0715169121842307	age
CXXC5	FRMD4A	0.030232329189759	0.120822954628194	0.250220078484195	0.802417158651398	0.902766862584213	0.0444243907340037	age
CXXC5	PICALM	-0.0356786806161159	0.137898615547843	-0.258731245954659	0.795842609442031	0.937777006961252	0.0279004197868349	age
CXXC5	ERN1	-0.0523248342724014	0.166141935226442	-0.314940560919105	0.752806784326876	0.950073325725223	0.022242874996486	age
CXorf38	AIF1	0.0633205008347749	0.093936586560101	0.674077089167618	0.50026230450982	0.883925134682686	0.0535845166283857	age
CXorf38	HIST	0.0604252095160853	0.129926280246096	0.465073035275332	0.641879155268794	0.85267722518952	0.069215336766447	age
CXorf38	HSPA1A	0.0939870148084571	0.0998043348120233	0.94171275211119	0.346339724446709	0.824657681521795	0.0837262913021811	age
CXorf38	TMEM163	0.447296174290455	0.16948918525749	2.63908386609397	0.008313041274892	0.154639621000606	0.810679223371297	age
CXorf38	FRMD4A	-0.0377239691142272	0.0335354878875731	-1.12489698198803	0.260632691024956	0.471803332160568	0.326238996189216	age
CXorf38	PICALM	0.00709394536360483	0.0300584512857506	0.236005018893564	0.813428775657957	0.943744324434359	0.0251456471500414	age
CXorf38	CD163	0.177540214515925	0.0884028044446315	2.00830975477844	0.0446103859462656	0.191004380247015	0.718956673091042	age
CXorf38	GPNMB	0.503375487163731	0.139627444375056	3.60513285491071	0.000311993280682658	0.0245082721717793	1.61068730534165	age
CXorf38	ERN1	-0.106618815552938	0.0550698336088612	-1.93606569270226	0.0528596556933292	0.434480584601267	0.362029625864173	age
CYB561	FRMD4A	-0.0699383831855903	0.102328295090098	-0.683470618991658	0.49430950968409	0.704216685141354	0.152293689321251	age
CYB561	PICALM	-0.00992319959700472	0.144758431256039	-0.0685500631010103	0.945347769175653	0.985120019623525	0.00651085510147632	age
CYB561	ERN1	0.0570682187460731	0.0971912366078857	0.587174530727627	0.557086495949597	0.893712901329838	0.0488019726953527	age
CYB561A3	AIF1	0.0145267733399676	0.132638828491923	0.109521272957052	0.912789049878508	0.987462920819303	0.00547920313026701	age
CYB561A3	HSPA1A	-0.211100068482883	0.139515604196291	-1.51309288806058	0.130256065880961	0.641396283183535	0.192873561086028	age
CYB561A3	FRMD4A	-0.183149703475176	0.0838368648126321	-2.18459628570915	0.028918460514148	0.0935848154468447	1.02879461175992	age
CYB561A3	PICALM	-0.182470266522416	0.0992656982441271	-1.83820060453976	0.0660328507572305	0.288096168560325	0.540462517436953	age
CYB561A3	CD163	-0.0926093487903401	0.16383089741074	-0.565274012741072	0.571887401748715	0.81080848763924	0.091081713709181	age
CYB561A3	ERN1	-0.1926016151266	0.0984089844934175	-1.9571547874217	0.0503292726543413	0.428516635224046	0.368032313890665	age
CYB561D1	AIF1	0.21283052960556	0.197434570487469	1.07798005729229	0.281042656041916	0.765737301994409	0.115920196244515	age
CYB561D1	HSPA1A	0.0111274341716988	0.166949737094754	0.0666514027834817	0.946859223188195	0.992440716306333	0.00329542647920533	age
CYB561D1	FRMD4A	0.00932034831159313	0.102672619536805	0.0907773499267937	0.927669507868989	0.965195275069565	0.015384812764327	age
CYB561D1	PICALM	0.114407835999082	0.137164116733629	0.834094504623687	0.404227731600149	0.735513745188921	0.133409206819629	age
CYB561D1	CD163	0.210603483358178	0.158123216112001	1.33189476243011	0.182894772376217	0.458656554012027	0.338512396223929	age
CYB561D1	ERN1	-0.0114577491598044	0.0799815929722503	-0.143254825691952	0.886088931645704	0.977142784260856	0.0100419706867964	age
CYB561D2	AIF1	0.0144231855225363	0.113891537753386	0.126639659162101	0.899225606157353	0.986121311292119	0.00606965546039161	age
CYB561D2	HSPA1A	0.0440071390578684	0.105444111377675	0.417350371518099	0.676422149612842	0.929798471302016	0.0316111721835241	age
CYB561D2	FRMD4A	-0.0835554460719907	0.102967006730967	-0.811477858051217	0.417091303355199	0.637971564890281	0.195198677840669	age
CYB561D2	PICALM	0.142446421453966	0.151379917111413	0.940986256116974	0.346711902422567	0.687089505073869	0.162986685025263	age
CYB561D2	CD163	0.174917641158249	0.123688306433471	1.41418090522836	0.157308792970705	0.420525448595755	0.376207717225679	age
CYB561D2	ERN1	0.0351486069125009	0.091798467120849	0.382888821729769	0.70180219992479	0.940079993032721	0.0268351899592445	age
CYB5A	AIF1	-0.0871870015145164	0.100298122365558	-0.869278501513164	0.384694818834807	0.830640329161566	0.0805869868944114	age
CYB5A	HSPA1A	-0.193114179398107	0.147187934002903	-1.31202452637387	0.189511859298804	0.708739024610173	0.149513653443863	age
CYB5A	FRMD4A	-0.0591382438241005	0.0839340503191882	-0.704579888605481	0.481071717813928	0.691795265779157	0.160022414355516	age
CYB5A	PICALM	-0.164695844268472	0.117681002838057	-1.39951088363101	0.161659836929841	0.474816022753473	0.323474634123497	age
CYB5A	CD163	-0.33637517646228	0.107380032510152	-3.13256728089067	0.00173284706869872	0.0164662943268259	1.78340412605714	age
CYB5A	ERN1	0.0783590630362446	0.124392630642217	0.629933321867143	0.52873821037983	0.884796535175267	0.0531565867143415	age
CYB5D2	AIF1	0.149449868706364	0.119399083296068	1.25168355217419	0.210685195754251	0.706452570698205	0.150916990185544	age
CYB5D2	HSPA1A	-0.0280671775606067	0.107443779953933	-0.261226639388904	0.793917735875294	0.953381270815268	0.0207333840446756	age
CYB5D2	FRMD4A	-0.0116082771938097	0.0398678426923502	-0.291168932399673	0.770922122012754	0.883140840075203	0.053970031201637	age
CYB5D2	PICALM	-0.00095043739921965	0.0512788103146735	-0.0185347006568068	0.985212295194357	0.99617163512452	0.00166582847823873	age
CYB5D2	CD163	0.260755043709627	0.124127080839828	2.10071035220834	0.0356664000263262	0.163361631117204	0.786849938934537	age
CYB5D2	ERN1	0.150907884468016	0.107737103012616	1.40070486627383	0.161302346915264	0.64146388207985	0.192827791752045	age
CYB5R1	AIF1	0.129790105211594	0.105345616566424	1.23204087119996	0.217933817067104	0.712212047573481	0.147390684199494	age
CYB5R1	HSPA1A	0.0348173114007181	0.117280273860559	0.29687269866128	0.766563700326269	0.949959589030124	0.0222948690632695	age
CYB5R1	FRMD4A	-0.151134166980962	0.113186832205022	-1.33526280430928	0.181790347903305	0.371047783215111	0.430570158712768	age
CYB5R1	PICALM	-0.0970960265241452	0.128513089983839	-0.755534136922205	0.449928557718115	0.767946427778233	0.114669075452609	age
CYB5R1	CD163	0.0530192348007776	0.129676861139883	0.408856555708774	0.682644932805803	0.869488907384637	0.0607359541930358	age
CYB5R1	GPNMB	0.0310111849122763	0.14295801532874	0.2169251219735	0.828266699221667	0.959874369957663	0.0177856044650932	age
CYB5R1	ERN1	0.0961507511618655	0.0945107149223509	1.01735291327403	0.308985573319486	0.768381881568358	0.114422884346073	age
CYB5R4	AIF1	0.0823070014308485	0.0823533336577785	0.999437397068556	0.317582851329858	0.789354478305371	0.102727922773074	age
CYB5R4	CCL3	-0.168340982059768	0.166713859639969	-1.00975997090651	0.312610302447697	0.775574439693404	0.110376512232617	age
