## Supplementary Tables S1-17 for "Plasticity of Human Microglia and Brain Perivascular Macrophages in Aging and Alzheimer’s Disease": TableS8_dreamlet_meta_Aging.csv (part 3 of 3)

ID	assay	estimate	std.error	statistic	p.value	FDR	log10FDR	coef
CYB5R4	HIF1A	-0.0338783403407708	0.0870060355282362	-0.38937919806467	0.696995657798286	0.897728024089831	0.0468552173724115	age
CYB5R4	HIST	0.0149723578832365	0.0784526068611138	0.190845893875041	0.848646331330916	0.947653895089126	0.0233502479975923	age
CYB5R4	HSPA1A	0.000957167724733048	0.0883501122887693	0.0108338031490507	0.991356044824955	0.998894446255357	0.000480401494539439	age
CYB5R4	IFI44L	0.0566405826309669	0.122783190165531	0.461305676734793	0.644579312747105	0.914820535644739	0.0386640950304275	age
CYB5R4	TMEM163	-0.0164476604734621	0.0511069479722775	-0.321828266528144	0.747582799015992	0.939641896682748	0.0270376271727718	age
CYB5R4	FRMD4A	-0.0635775119723438	0.0213396811171168	-2.97930937315402	0.00288898926613171	0.0145692864637917	1.83656171744251	age
CYB5R4	PICALM	-0.0229402506839121	0.0254708716853118	-0.900646470499124	0.367776318252537	0.705638640807717	0.151417645237232	age
CYB5R4	CD163	0.0166934048268398	0.0388225000969874	0.429993039735613	0.667200704284131	0.860095471491131	0.0654533389419107	age
CYB5R4	GPNMB	-0.014161781887522	0.0808898375783285	-0.175074920552395	0.861020764395963	0.967085794765901	0.0145349958853602	age
CYB5R4	MKI67	-0.289450249228937	0.135868083809386	-2.13037706217317	0.0331404959665729	0.2279842162334	0.642095218964536	age
CYB5R4	ERN1	0.0421765937341547	0.0509617777718195	0.827612292549914	0.407890104394098	0.833690467133527	0.078995164431928	age
CYB5RL	FRMD4A	0.0374086290657097	0.118375411706307	0.316016886670026	0.751989690747369	0.872830396830534	0.0590701375962771	age
CYB5RL	PICALM	0.0567933827725069	0.133544006248931	0.425278410972949	0.670633729677765	0.886444224024917	0.0523485854553469	age
CYB5RL	ERN1	-0.118387923495493	0.122828972824078	-0.963843633741477	0.335124326903265	0.790612304591551	0.102036430854889	age
CYBA	AIF1	0.00256620495404301	0.0862882748939329	0.0297399033321438	0.976274487728136	0.996267668808829	0.00162396331414354	age
CYBA	CCL3	-0.152057466442372	0.137524228127774	-1.10567765776584	0.268866063757743	0.751291229807131	0.124191680864222	age
CYBA	HIF1A	-0.00224859479405022	0.105755337572575	-0.0212622345657695	0.983036469474317	0.997747282664668	0.000979446330556135	age
CYBA	HIST	0.200983357010331	0.0944637980629708	2.12762308028682	0.0333683470366549	0.232895770148447	0.632838399047416	age
CYBA	HSPA1A	-0.24412141428397	0.159545067927616	-1.53010943838593	0.125989642395921	0.636979524596234	0.195874527629782	age
CYBA	IFI44L	-0.0152979962590611	0.117369989932284	-0.130339929890828	0.896297490020539	0.97839343437316	0.00948647034735771	age
CYBA	TMEM163	-0.0143023103640659	0.0684099488622499	-0.209067695590082	0.834395392612059	0.951909639565281	0.0214042752507181	age
CYBA	FRMD4A	-0.0324350783931977	0.0300286533765601	-1.08013762676804	0.280080898569347	0.493639333021666	0.306590243152896	age
CYBA	PICALM	-0.0307231206459702	0.0360921660131445	-0.851240699568461	0.394635658563049	0.728516570786285	0.137560565350138	age
CYBA	CD163	0.270588077757089	0.0694769452680225	3.89464557938229	9.83424151615937e-05	0.00144546554447791	2.83999225613546	age
CYBA	GPNMB	-0.0142297474730517	0.113939606570041	-0.124888508056279	0.900611816380881	0.974675932115236	0.0111397579310424	age
CYBA	MKI67	0.0763351636270462	0.152778166159317	0.499647073570996	0.617323605691318	0.886527949052902	0.0523075680967779	age
CYBA	ERN1	-0.264093240753353	0.120917442580187	-2.18407894773509	0.0289564473494397	0.340278971270637	0.468164888821647	age
CYBB	AIF1	-0.0266624537802511	0.108542616621964	-0.245640418575055	0.805960598141594	0.973551356653392	0.0116411336941494	age
CYBB	CCL3	0.0186064927579409	0.140267163665242	0.132650381398933	0.894469885865341	0.980407603083075	0.00859332944339745	age
CYBB	HIF1A	-0.04250780693163	0.239891183434137	-0.177196203391529	0.85935427773242	0.960963664926317	0.017293033164262	age
CYBB	HIST	0.0788432959759904	0.139994354299839	0.563189111234615	0.573306116718655	0.815858704561163	0.088385048528959	age
CYBB	HSPA1A	-0.124366417235001	0.113637616648015	-1.09441240412687	0.273774146142525	0.783295337081864	0.106074458783122	age
CYBB	IFI44L	0.220484594293467	0.125149797876194	1.76176548452427	0.0781089286076906	0.462311161240343	0.335065621581213	age
CYBB	TMEM163	-0.0178749419390825	0.110669370766923	-0.161516613090069	0.871686527788299	0.961207353350511	0.0171829154510184	age
CYBB	FRMD4A	-0.0508162951430812	0.0828690108780298	-0.613212280497408	0.539735985753163	0.738344179667159	0.131741144293761	age
CYBB	PICALM	0.0578171314242026	0.101550520651044	0.569343525306764	0.569123034434758	0.835080286270169	0.0782717685787695	age
CYBB	CD163	0.0271822837501135	0.139233194971366	0.19522847088084	0.845214091332263	0.941771815518087	0.0260543108651878	age
CYBB	GPNMB	0.173733775366181	0.116833581876919	1.48701916499662	0.137009749282239	0.540634206575688	0.267096479434396	age
CYBB	MKI67	0.156150059306977	0.137515599688284	1.13550796899357	0.25616254486982	0.630192659459387	0.20052665983363	age
CYBB	ERN1	-0.0956234467192772	0.105279140114416	-0.908284837958922	0.36372775104633	0.812640882713937	0.0901013327720439	age
CYBC1	AIF1	-0.00289325758163296	0.0892600501279725	-0.0324138018910463	0.974142055954586	0.9958100505557	0.00182349477189332	age
CYBC1	CCL3	0.0264384975276008	0.194470163505906	0.135951433633663	0.891859674734038	0.978718481718426	0.00934221056482442	age
CYBC1	HIST	0.267788335787703	0.122068723667592	2.19375060000564	0.0282533439810341	0.212828530406578	0.671970153784863	age
CYBC1	HSPA1A	-0.0336220059078378	0.100354605356023	-0.335032017599577	0.737600933992225	0.946709915449211	0.0237830742375116	age
CYBC1	IFI44L	0.0822732435161188	0.152821393041796	0.538362083204002	0.590327098002205	0.90271046992438	0.0444515204249194	age
CYBC1	TMEM163	-0.00551635163022231	0.0884052983190105	-0.062398427867033	0.950245546902494	0.984140432543417	0.00694292522003977	age
CYBC1	FRMD4A	-0.0513570423908369	0.0375418770088184	-1.36799346443902	0.171314121846995	0.356644512053044	0.447764454395064	age
CYBC1	PICALM	0.0262578360647674	0.029965919708379	0.876256638217755	0.380890532241721	0.716559610614175	0.144747674793595	age
CYBC1	CD163	0.125777812641864	0.107455125842054	1.17051477680778	0.241793871093355	0.533542878900931	0.272830672168751	age
CYBC1	GPNMB	0.195708926474407	0.138195998330099	1.41616927291144	0.156725949962433	0.566708503114224	0.246640270986734	age
CYBC1	ERN1	0.109623848356117	0.0777265467023478	1.41037847437014	0.158427957943387	0.636774830543852	0.196014111055478	age
CYBRD1	AIF1	0.0954505827810266	0.112389729919268	0.849282072744464	0.395724353875636	0.834307481113049	0.0786738621436754	age
CYBRD1	HIF1A	-0.0118545409961982	0.201254155192754	-0.0589033353614205	0.953029101432354	0.987864158444807	0.00530277129686168	age
CYBRD1	HIST	-0.00387957265284138	0.145207860529093	-0.0267173735547469	0.978685155985692	0.993861872351651	0.00267396997278346	age
CYBRD1	HSPA1A	0.0864741051817902	0.124333645453659	0.69550044049839	0.486741735230216	0.882721362803869	0.0541763628931514	age
CYBRD1	IFI44L	0.0816405169044803	0.161523664118827	0.505439975930835	0.613249847172861	0.908166536767581	0.0418345045985956	age
CYBRD1	FRMD4A	0.0494247915722521	0.0352697584175364	1.40133626624666	0.161113541132384	0.342245890275005	0.465661758216919	age
CYBRD1	PICALM	0.12868034452922	0.0451079114550582	2.85272229146381	0.00433464839248643	0.0418989065332058	1.37779731099054	age
CYBRD1	CD163	0.0689264464082741	0.0598264060948628	1.15210742057582	0.249276934206296	0.541426708077205	0.266460324693219	age
CYBRD1	GPNMB	0.258708385435168	0.219465582829927	1.17881073696942	0.238473547954572	0.666836529808257	0.175980617212954	age
CYBRD1	ERN1	0.00981535174489297	0.0973949097087891	0.100778898756012	0.919725977899435	0.983658608836548	0.00715560281254272	age
CYFIP1	AIF1	-0.123852749079651	0.0700402254972665	-1.76830882825306	0.0770092888340183	0.528255413757429	0.277156043441896	age
CYFIP1	CCL3	-0.270696788024801	0.0888199598675228	-3.04770221050034	0.00230598320333005	0.0894242317551107	1.04854478219324	age
CYFIP1	HIF1A	-0.243497468080355	0.0811636491062569	-3.00008034091193	0.00269908403158645	0.0798694170390321	1.09761948543926	age
CYFIP1	HIST	-0.0309457853429007	0.0731925598427023	-0.422799604350581	0.672441476356918	0.869431920866527	0.0607644188936305	age
CYFIP1	HSPA1A	-0.251276916460659	0.075930431897218	-3.30930445385581	0.000935280733440865	0.0615068322332444	1.21107663973041	age
CYFIP1	IFI44L	-0.132401996254691	0.0993749793641952	-1.33234740879247	0.182746055174988	0.644362046733054	0.190870047675261	age
CYFIP1	TMEM163	-0.116548654315481	0.057198212790286	-2.03762755215447	0.04158719446745	0.318700885647472	0.496616729650599	age
CYFIP1	FRMD4A	-0.160097935327128	0.0277407414744225	-5.77122047998399	7.86994206775452e-09	2.57564207465718e-07	6.58911448906128	age
CYFIP1	PICALM	-0.0915972391949858	0.0319793689949567	-2.86426036765863	0.00417984282875535	0.04091823316905	1.3880831271959	age
CYFIP1	CD163	0.147823985734572	0.0597801937006939	2.47279201661161	0.0134062137977457	0.0802716461681235	1.09543783065221	age
CYFIP1	GPNMB	0.0287289081785571	0.0719161363392923	0.399477914706338	0.689541093765577	0.916755137556376	0.0377466475455624	age
CYFIP1	MKI67	0.0123045981728885	0.105709683636158	0.116399914838831	0.9073356028846	0.971377765286213	0.012611841694793	age
CYFIP1	ERN1	-0.0970753595041497	0.0776764215386164	-1.24974036626918	0.211394406451644	0.696887776648889	0.156837152900813	age
CYFIP2	ERN1	0.0332442756523985	0.148307612123865	0.224157581504538	0.822634688670121	0.965830264030401	0.0150991902221944	age
CYLD	AIF1	0.0347308691340071	0.0734372762123643	0.472932425129346	0.636261390617057	0.92918661802628	0.0318970534555226	age
CYLD	CCL3	0.256846605071367	0.138725047628099	1.85147966760794	0.064100577175289	0.46231113820016	0.335065643225131	age
CYLD	HIF1A	0.0426201814862923	0.0855014770722812	0.498473043340083	0.618150664566419	0.872291761609031	0.0593382292146828	age
CYLD	HIST	0.0518289196225823	0.0811758895666324	0.638476768154651	0.523163372245527	0.785660319691324	0.104765180639338	age
CYLD	HSPA1A	-0.0725572725443371	0.075520047571445	-0.960768363866494	0.336668648722716	0.818440378795256	0.0870129522976426	age
CYLD	IFI44L	0.0224828523410466	0.102443302371826	0.219466298142589	0.826286830105246	0.958519317688468	0.0183991300671247	age
CYLD	TMEM163	0.0455704271057693	0.0690972300642589	0.659511634017598	0.509567277776584	0.839740762334974	0.0758547649665161	age
CYLD	FRMD4A	-0.0628421842784518	0.0333798611470842	-1.88263767789643	0.0597494866148231	0.166104972894343	0.77961736533161	age
CYLD	PICALM	0.0602882901507253	0.0306478580211796	1.96712899508547	0.0491683412847345	0.240539987923297	0.618812715170298	age
CYLD	CD163	0.0155508410771802	0.0404078106153202	0.384847405498487	0.700350474507701	0.877872224269757	0.0565686917623106	age
CYLD	GPNMB	-0.0715743529977642	0.0800178465174127	-0.894479870589729	0.371065195139202	0.775546003430523	0.110392435834309	age
CYLD	ERN1	0.11679243170715	0.0684880633093256	1.7052961649632	0.0881392024856173	0.528036561641075	0.277336005554757	age
CYP19A1	HSPA1A	-0.0108459919745942	0.191056465734178	-0.0567685156998798	0.954729594308874	0.992796060522025	0.00313995481406142	age
CYP19A1	FRMD4A	0.0713538717739392	0.179836806436304	0.396770122801373	0.691536984692704	0.837075612581313	0.0772353106523112	age
CYP19A1	PICALM	0.115151305834623	0.196051560507078	0.587352151325854	0.556967222430497	0.830595644850968	0.0806103504018586	age
CYP19A1	ERN1	0.0913876598192724	0.112050754716342	0.815591649075649	0.414733727278643	0.836756131494783	0.0774010965804707	age
CYP20A1	AIF1	-0.0126669070249357	0.0838712939722267	-0.151027919387177	0.879953692017051	0.980779129178089	0.00842878444396073	age
CYP20A1	CCL3	-0.210971052334638	0.158332865966892	-1.3324526847051	0.182711479570925	0.664526769791452	0.177487519253174	age
CYP20A1	HIF1A	0.0740568416350581	0.119790893906989	0.61821762255618	0.536431895068273	0.828235386708903	0.0818462180209178	age
CYP20A1	HIST	0.00360833621608582	0.138150731174547	0.0261188354589803	0.979162553663365	0.993861872351651	0.00267396997278346	age
CYP20A1	HSPA1A	-0.140982933766951	0.0863225626676265	-1.63321070888253	0.102424688476745	0.587635852844397	0.230891714894251	age
CYP20A1	IFI44L	-0.198064231435447	0.146691213100972	-1.35021196735972	0.176948000541673	0.638060754698106	0.195137966774266	age
CYP20A1	TMEM163	-0.0276541404411132	0.0692527792880287	-0.399321741674758	0.689656149091134	0.916863255814362	0.0376954316949137	age
CYP20A1	FRMD4A	-0.0893464082505381	0.024933854317495	-3.58333722146791	0.000339232197486306	0.00250751774637269	2.60075598467865	age
CYP20A1	PICALM	-0.0728927416304343	0.0333682489470066	-2.1844940603925	0.0289259632610433	0.169971553732544	0.769623755625905	age
CYP20A1	CD163	-0.0388085334892988	0.045911478781961	-0.845290426684034	0.397948704809388	0.68784981210254	0.162506377019469	age
CYP20A1	GPNMB	0.0123723735592762	0.121518980672914	0.101814329669027	0.918904051328546	0.978461138472929	0.00945641853119176	age
CYP20A1	ERN1	-0.0517502929389928	0.0683855066862178	-0.75674357691675	0.44920350210996	0.855106066587941	0.0679800124333922	age
CYP26C1	FRMD4A	0.378728025390827	0.210385179854949	1.80016494342398	0.0718345974730198	0.190584155489811	0.719913207944148	age
CYP26C1	ERN1	-0.0834083410607125	0.333033198705919	-0.250450529811489	0.802238957238852	0.961615827126804	0.016998397278452	age
CYP27C1	FRMD4A	0.0874624726236946	0.147833319147136	0.591628958399053	0.554099077907055	0.749319016592427	0.125333245519666	age
CYP27C1	PICALM	0.0520796189578395	0.202996114960124	0.256554757060596	0.797522504765984	0.937777006961252	0.0279004197868349	age
CYP27C1	ERN1	0.0287618155623292	0.140355777652663	0.204920780913671	0.837634018918683	0.967617663461471	0.0142962123711017	age
CYP2R1	AIF1	0.161760404431763	0.102668028410303	1.57556745694291	0.115125520928397	0.585951764260724	0.232138133773067	age
CYP2R1	HSPA1A	-0.0902867258356559	0.143912273218738	-0.627373356116928	0.530414528597659	0.897469065159142	0.0469805121783041	age
CYP2R1	FRMD4A	-0.166532149525369	0.133484622651409	-1.24757553505068	0.212186542452989	0.411917053471327	0.3851902277688	age
CYP2R1	PICALM	0.10931565097433	0.07920741240374	1.38011895171024	0.167550023011998	0.483390268163933	0.315702097257386	age
CYP2R1	CD163	-0.0655041235717677	0.118480189404984	-0.55286984179156	0.58035253970938	0.814784282619325	0.0889573572338937	age
CYP2R1	ERN1	0.013656693393413	0.0655711695910475	0.208272835128406	0.835015940986297	0.967617663461471	0.0142962123711017	age
CYP2S1	AIF1	0.156858799617973	0.151414645975155	1.0359552644842	0.300223013326788	0.778518274835187	0.108731188404882	age
CYP2S1	FRMD4A	0.269649285646795	0.142187936038381	1.8964287207461	0.0579033770754715	0.162255964518246	0.78979932959847	age
CYP2S1	PICALM	0.325342367786224	0.142429888512008	2.28422819946809	0.022358123097445	0.142466986948406	0.846285760547891	age
CYP2S1	ERN1	0.208633030837895	0.0850909001975394	2.45188416568107	0.0142110400640307	0.244167954770634	0.612311334574186	age
CYP2U1	FRMD4A	-0.178548793774693	0.103312334553563	-1.72824275577784	0.0839447112441294	0.214749125180062	0.66806859667132	age
CYP2U1	PICALM	-0.125428672115872	0.141186673241058	-0.888388891363128	0.374331598740247	0.711780636170001	0.147653831053874	age
CYP2U1	ERN1	-0.123770253043322	0.102636960560065	-1.20590333509428	0.227854764553962	0.712694229130311	0.147096757783667	age
CYP39A1	ERN1	0.000720219932068263	0.123611455214702	0.00582648210732012	0.995351166185809	0.99831689206255	0.000731580326859961	age
CYP4V2	AIF1	0.200669330232778	0.166306353787997	1.20662455559928	0.227576765634461	0.724516991158299	0.139951425127572	age
CYP4V2	HSPA1A	0.0763722542970266	0.206561991310053	0.369730432073492	0.711583354569358	0.94009371056836	0.026828852831965	age
CYP4V2	FRMD4A	0.0481507720768546	0.120506796840247	0.399568931706707	0.689474043305558	0.836054445510802	0.0777654395287206	age
CYP4V2	PICALM	0.261555084118083	0.132889729934909	1.96821142044759	0.0490437167777557	0.240055640726514	0.619688084705783	age
CYP4V2	CD163	0.0228652968870153	0.175020118501124	0.1306438201667	0.896057076298642	0.961890049681686	0.0168745678224142	age
CYP4V2	ERN1	0.200322946731827	0.117478228772259	1.70519209240181	0.0881586043320908	0.528036561641075	0.277336005554757	age
CYP51A1	AIF1	-0.252031805406849	0.105458190821331	-2.38987416192115	0.0168541464518909	0.312568747284634	0.505054447815102	age
CYP51A1	HSPA1A	-0.117801835523385	0.170058284759124	-0.692714475453187	0.488488753042184	0.88295813180723	0.0540598893512935	age
CYP51A1	FRMD4A	-0.227200813308966	0.186380320029597	-1.21901718632572	0.222837669502746	0.424859847579463	0.371754311034886	age
CYP51A1	PICALM	0.149655037875449	0.192247904708138	0.778448213012509	0.436304825244121	0.757859261096523	0.12041143790909	age
CYP51A1	CD163	-0.214969177005599	0.153208467707106	-1.4031155080577	0.160582397404181	0.42433018458605	0.372296073741523	age
CYP51A1	GPNMB	0.122518097814061	0.196934487020275	0.622126168289903	0.533858909214304	0.861142540749457	0.0649249559362828	age
CYP51A1	ERN1	-0.0875440832022747	0.121284481891588	-0.721807784779319	0.470412662584766	0.86362704024493	0.0636737683233135	age
CYREN	AIF1	0.0617430339228338	0.092037612569708	0.670845670579194	0.502318849709922	0.884524977876898	0.0532898986491803	age
CYREN	HIF1A	0.126226077020851	0.155009145671616	0.814313739192253	0.415465240867026	0.757678571634775	0.120514995121391	age
CYREN	HIST	-0.00865386239238282	0.137310116145436	-0.0630242158066259	0.949747221224464	0.983192251204872	0.00736155289644632	age
CYREN	HSPA1A	0.121856954361805	0.125600493482729	0.970194869326381	0.331949367657844	0.812306087669885	0.0902802920179861	age
CYREN	FRMD4A	-0.00439549832457386	0.0431488893920733	-0.101868168254206	0.918861316543187	0.960876240118047	0.017332545416807	age
CYREN	PICALM	0.0570797102811927	0.0342346203643549	1.66730957357495	0.0954528639784982	0.356042955480272	0.448497602581477	age
CYREN	CD163	0.0315087918871173	0.13363557477487	0.235781467174432	0.813602249813195	0.928044226591692	0.0324313266830262	age
CYREN	GPNMB	-0.151810285290798	0.163113087387389	-0.930705731357123	0.352005804167047	0.760296800370958	0.119016837192006	age
CYREN	ERN1	0.272264808376372	0.104538506788778	2.60444516322093	0.00920231455068979	0.197405708646933	0.704640292405926	age
CYRIA	AIF1	0.0810592041647814	0.111476019059611	0.727144769328689	0.467137275854151	0.869465553454484	0.0607476192288091	age
CYRIA	CCL3	-0.247652568516571	0.138831822949991	-1.7838314246279	0.0744510616240475	0.483284500020447	0.315797133401438	age
CYRIA	HIF1A	-0.099149682290586	0.102692500991195	-0.965500706805137	0.334294082140878	0.70179072271771	0.153792377213711	age
CYRIA	HIST	-0.0438083089397921	0.113572122035589	-0.385731182570178	0.699695766367349	0.883178554607178	0.0539514850506108	age
CYRIA	HSPA1A	0.27244597051631	0.112762670374166	2.41610073273617	0.0156877206722056	0.287736861047927	0.541004498470237	age
CYRIA	IFI44L	-0.165425861954505	0.12927897495656	-1.2796037562186	0.200684528153027	0.6659632960962	0.176549705877963	age
CYRIA	TMEM163	0.0961543582672258	0.105383818599989	0.912420517159323	0.361547393014787	0.748230070783246	0.12596484183041	age
CYRIA	FRMD4A	-0.0827736090668518	0.0567376461195357	-1.45888338216328	0.144597207671849	0.319304815731392	0.49579453141421	age
CYRIA	PICALM	0.0125673655702641	0.0522487065514935	0.240529697283097	0.809919643788393	0.942094376732536	0.0259055884586217	age
CYRIA	CD163	-0.0943533085203729	0.0783315709162451	-1.20453742235374	0.228381927006665	0.517043346572169	0.286473046097602	age
CYRIA	GPNMB	-0.165870284204435	0.10714471437269	-1.54809581765718	0.121599228901493	0.519031875105569	0.28480597017201	age
CYRIA	ERN1	0.13459536181268	0.114935114455076	1.17105518579605	0.241576595588867	0.722349723344508	0.141252489208811	age
CYRIB	AIF1	-0.116975226372279	0.0571442670435416	-2.04701595495396	0.0406565180218171	0.434336577629362	0.36217359501337	age
CYRIB	CCL3	-0.0641119438640682	0.0767120004708335	-0.835748559163753	0.403296371044332	0.80670014524364	0.0932878648637724	age
CYRIB	HIF1A	0.10100594608062	0.0744972845186211	1.35583393050217	0.175152012866215	0.548336982321738	0.260952462348097	age
CYRIB	HIST	0.0448848342913375	0.0502261551168554	0.89365459464116	0.37150672618963	0.686305342400737	0.163482620421394	age
CYRIB	HSPA1A	-0.0727042805788125	0.0607097738147918	-1.19757126423519	0.231083968631639	0.749776517674549	0.12506816541362	age
CYRIB	IFI44L	-0.0675110660090229	0.0708200494200015	-0.953276177606789	0.340450158276294	0.779160775729528	0.108372918697457	age
CYRIB	TMEM163	-0.0720355262824457	0.0394410244586143	-1.82641113589818	0.0677883557194214	0.397547497173712	0.40061097637067	age
CYRIB	FRMD4A	-0.0312635244841425	0.0191512832245827	-1.63245063620658	0.102584589455332	0.248501873027197	0.604670333520949	age
CYRIB	PICALM	-0.0127512359025263	0.0221290501419836	-0.576221564898281	0.564465430824387	0.833754933587376	0.0789615832122055	age
CYRIB	CD163	0.222817004150383	0.0411415715818277	5.41586029855995	6.09947123752159e-08	2.15868618950768e-06	5.66581048692502	age
CYRIB	GPNMB	0.0420891044059891	0.0521170782487021	0.807587566692446	0.419328046552407	0.802468429282851	0.0955720446027822	age
CYRIB	MKI67	0.0494608542229493	0.109999661455125	0.449645513164848	0.652966065082257	0.898723085923204	0.0463741022391652	age
CYRIB	ERN1	0.00189146402682137	0.0586253164901941	0.032263604532314	0.974261833460539	0.99225278629576	0.00337767289832542	age
CYSLTR1	AIF1	0.275039409123579	0.205704094458898	1.33706336690607	0.181201953600243	0.673814394209445	0.171459715736968	age
CYSLTR1	HIST	0.0264901855586189	0.184411033794974	0.143647508576252	0.885778823250488	0.959156511831355	0.0181105203802515	age
CYSLTR1	HSPA1A	0.233906994393337	0.190631378809388	1.22701202632134	0.219818070816915	0.738813523267457	0.131465163818311	age
CYSLTR1	IFI44L	-0.352665726930622	0.1924123378715	-1.83286441416322	0.0668227369904854	0.424731835602939	0.371885185422061	age
CYSLTR1	TMEM163	0.223075254145862	0.163744168483251	1.36234014445944	0.173090564002633	0.583636007610268	0.233857922014975	age
CYSLTR1	FRMD4A	-0.267316006970106	0.0423383511441076	-6.31380296460387	2.72260540693301e-10	1.2729186166109e-08	7.89519936185039	age
CYSLTR1	PICALM	-0.126554225447997	0.0527736373171854	-2.39805766442377	0.0164822702646325	0.11353517115864	0.944869580990942	age
CYSLTR1	CD163	-0.0963894796852586	0.193906190873979	-0.497093358653529	0.619123217781756	0.8340080847258	0.0788297393685152	age
CYSLTR1	ERN1	-0.343498139567069	0.157983096566995	-2.17427146974172	0.0296847537289437	0.346499019224888	0.460297990333046	age
CYSTM1	AIF1	-0.184209742095372	0.112003321731077	-1.64468106167124	0.10003560031343	0.562094623128669	0.250190569050983	age
CYSTM1	HIF1A	-0.23993471213549	0.150106752622784	-1.59842717228346	0.10994794138098	0.454961878610095	0.342024991481066	age
CYSTM1	HSPA1A	0.00189062535916682	0.116764418588572	0.0161917935448175	0.987081382409341	0.997493745750761	0.00108981864316717	age
CYSTM1	TMEM163	0.0986120467021783	0.0993578312658044	0.992493952875934	0.320956627866986	0.718639534537236	0.143488894619428	age
CYSTM1	FRMD4A	-0.0257138656345685	0.0517699933510596	-0.49669439708441	0.619404574120025	0.793052698714277	0.100697952656697	age
CYSTM1	PICALM	0.112234858476118	0.0539935595103068	2.07867122475401	0.0376475795416002	0.202438865033664	0.693706106213074	age
CYSTM1	CD163	0.0324069530800346	0.0718351962807268	0.451129178423771	0.651896449038835	0.852749103720153	0.0691787283844719	age
CYSTM1	GPNMB	-0.16058032672664	0.196606586151602	-0.816759651188987	0.414065794688694	0.798324483472932	0.0978205513325558	age
CYSTM1	ERN1	0.148559586244582	0.0897738665615813	1.65481995968923	0.0979610239650132	0.545687836580529	0.263055726562888	age
CYTH1	AIF1	0.0601928222412595	0.0803632394254777	0.749009406185988	0.453851536090148	0.862577706202684	0.0642017706258118	age
CYTH1	CCL3	0.160080440136582	0.0958651156533863	1.66985080073731	0.0949488864982251	0.534938443554151	0.271696190245771	age
CYTH1	HIF1A	-0.100489350696685	0.0840462901269217	-1.19564290755645	0.23183593974691	0.623173541041655	0.205390994397667	age
CYTH1	HIST	-0.00798048891616454	0.0731192513757818	-0.109143471329464	0.91308869568161	0.972209546481139	0.0122401187441707	age
CYTH1	HSPA1A	0.182465379742651	0.0945636774456169	1.92955037992876	0.0536625720380637	0.483671385333938	0.315449605311916	age
CYTH1	IFI44L	0.159404445115162	0.0910461997595494	1.75080833177162	0.0799789309541892	0.466474347425684	0.331172234184996	age
CYTH1	TMEM163	0.0335016805274454	0.0555492854555536	0.603098316255588	0.546443286489086	0.853874259269965	0.0686060784044448	age
CYTH1	FRMD4A	0.0328475292039055	0.0387127272896726	0.84849431966185	0.396162734592373	0.618214487671196	0.208860821592463	age
CYTH1	PICALM	0.120768269534237	0.0305904437561603	3.94790838919809	7.88369593849725e-05	0.00169087360389997	2.77188885554857	age
CYTH1	CD163	-0.229877207746546	0.0601363590997283	-3.82259935898887	0.000132052241265344	0.00187533530910527	2.72692106933641	age
CYTH1	GPNMB	-0.0364678365122209	0.0612799326588395	-0.59510242472436	0.551775007960454	0.865296664540592	0.0628349703568585	age
CYTH1	MKI67	0.0250013083308053	0.118605175241524	0.210794413312011	0.833047698131088	0.959087008546235	0.0181419917684192	age
CYTH1	ERN1	0.189535451676997	0.0750565866848221	2.52523409401623	0.0115621242844271	0.220017326774882	0.657543116330468	age
CYTH2	AIF1	0.161001078183985	0.141223871133455	1.14004153045657	0.254268999299926	0.75072160758874	0.124521083905151	age
CYTH2	HSPA1A	-0.0890333032181722	0.13048305380626	-0.682336139606054	0.495026426086044	0.88295813180723	0.0540598893512935	age
CYTH2	FRMD4A	-0.131199529877988	0.0810393328585095	-1.61896112974	0.105455626715478	0.25338717801433	0.596215365216236	age
CYTH2	PICALM	-0.138354425259423	0.103934712167011	-1.33116667545203	0.183134173898808	0.506814427883594	0.295151030211168	age
CYTH2	CD163	-0.165231947437632	0.108227378386024	-1.52671116959227	0.126832848708444	0.371959874767501	0.429503907179798	age
CYTH2	ERN1	-0.0812286514902967	0.0749308121418267	-1.08404872666467	0.278343194793448	0.748375008837752	0.125880723717564	age
CYTH3	AIF1	-0.012668516853972	0.101926738588453	-0.124290417111484	0.901085334505362	0.986121311292119	0.00606965546039161	age
CYTH3	CCL3	-0.187421181909742	0.118256076828505	-1.58487569464646	0.112994579812859	0.56327515078664	0.249279407497622	age
CYTH3	HIF1A	-0.0540165956762483	0.111832519801797	-0.483013311083242	0.629086284867908	0.874115207410642	0.0584313240642672	age
CYTH3	HIST	0.16255542708023	0.146026589026567	1.11319060565509	0.265626576507301	0.592243774737317	0.227499495588635	age
CYTH3	HSPA1A	-0.08757925080938	0.0836546027333448	-1.04691490901637	0.295138824985568	0.791814164529369	0.101376733548803	age
CYTH3	IFI44L	0.0750865967322544	0.157701560788416	0.476130967612909	0.633981076090274	0.913191754000265	0.0394380187853408	age
CYTH3	TMEM163	-0.0146939285571781	0.0789800714614478	-0.186046027628002	0.852408666550898	0.957469063960248	0.018875249284565	age
CYTH3	FRMD4A	-0.118385161572168	0.0366305099818489	-3.23187314702498	0.00122981637902826	0.00734561815818579	2.13397165101155	age
CYTH3	PICALM	-0.0772424229165724	0.0316875862870557	-2.43762406567791	0.0147841400393815	0.105307076764853	0.977542442711429	age
CYTH3	CD163	-0.02985220983732	0.0634379778766711	-0.470573161952849	0.637945576808808	0.844877277859468	0.0732063696527985	age
CYTH3	GPNMB	0.194723032620875	0.105481779325992	1.8460347736369	0.0648871564928646	0.400500838044649	0.397396570821227	age
CYTH3	ERN1	-0.13887290913286	0.0826030370994248	-1.68120827041391	0.0927224676479788	0.539809750087692	0.267759275446339	age
CYTH4	AIF1	-0.020841699803134	0.0887929468847503	-0.234722469907275	0.814424146435783	0.973551356653392	0.0116411336941494	age
CYTH4	CCL3	0.0268827771729877	0.112794427374525	0.238334267026558	0.811621845716822	0.959908596622268	0.0177701189109111	age
CYTH4	HIF1A	-0.109170421660949	0.0991549173340011	-1.10100864986061	0.270892892542069	0.649029656749645	0.187735458101859	age
CYTH4	HIST	0.0100574213715951	0.0956224351474649	0.105178469425977	0.916234194858028	0.972316494544171	0.012192346739382	age
CYTH4	HSPA1A	-0.0434716320241964	0.0915821793269945	-0.474673482806964	0.635019721273477	0.918601299569436	0.0368729445098265	age
CYTH4	IFI44L	-0.0556361485261331	0.150558788905578	-0.369531057805101	0.711731927953598	0.931626354984203	0.0307582341108308	age
CYTH4	TMEM163	-0.199798547728847	0.0760257721173706	-2.6280370743278	0.00858791554111813	0.157078348389271	0.803883673795795	age
CYTH4	FRMD4A	-0.178599080521953	0.0352206547367117	-5.07086202278327	3.96017817031751e-07	8.08302172354485e-06	5.09242625401068	age
CYTH4	PICALM	-0.127935051818007	0.0358230627211799	-3.57130412923536	0.000355208140551021	0.00575962065701028	2.23960611935324	age
CYTH4	CD163	-0.230365615446375	0.0483573598893566	-4.76381704818996	1.89964753341647e-06	4.4233834757091e-05	4.35424540877301	age
CYTH4	GPNMB	0.0350811536909948	0.0932804063178778	0.376082771031747	0.706855362427559	0.919664134185821	0.0363707501563569	age
CYTH4	MKI67	0.337674011673328	0.158698829096465	2.12776624500533	0.0333564693424257	0.2279842162334	0.642095218964536	age
CYTH4	ERN1	-0.14932897549617	0.0860106781665887	-1.73616786519163	0.0825341574491655	0.516762306134213	0.286709172325164	age
CYTIP	AIF1	0.0522184742990829	0.0919903080281953	0.567651912667559	0.570271349878286	0.907945646657881	0.0419401493457627	age
CYTIP	HIF1A	0.0955093054919117	0.137744721003941	0.693379062339377	0.488071698358266	0.798542464797352	0.0977019840504862	age
CYTIP	HIST	0.446301066825986	0.149666080152542	2.98197872471242	0.00286391900383247	0.0642577290372229	1.19207462711987	age
CYTIP	HSPA1A	0.212356398220118	0.147761227050543	1.43715914153501	0.150672779682709	0.665442804207386	0.17688926683784	age
CYTIP	IFI44L	0.287572720408453	0.179436908211309	1.60263974271001	0.109014214085443	0.524153213849934	0.280541746978919	age
CYTIP	FRMD4A	0.0512984913228829	0.0408733065112847	1.25506096035367	0.209456631128672	0.4086199795894	0.388680402232962	age
CYTIP	PICALM	0.156366642819198	0.0455829158671451	3.43037824247445	0.00060274040976265	0.00884612946645432	2.05324670885572	age
CYTIP	CD163	0.288001526835139	0.184345919218943	1.56228859339754	0.118220017935461	0.355395987096824	0.449287480277326	age
CYTIP	GPNMB	0.0429894986215317	0.164119360252644	0.261940447216916	0.793367355610321	0.950930746299112	0.0218511103973025	age
CYTIP	ERN1	0.269692082153175	0.104666523105468	2.576679478322	0.00997544028700153	0.205560468145777	0.687060401918486	age
CYTL1	AIF1	0.343579649836693	0.135408005241321	2.53736586123083	0.011169016159632	0.277082919758921	0.55739024463666	age
CYTL1	CCL3	0.180585814657974	0.176585890966927	1.02265143420658	0.306472681549254	0.775574439693404	0.110376512232617	age
CYTL1	HIF1A	0.244825701618594	0.26489078044067	0.924251501737071	0.355355386909526	0.713857368154142	0.146388553506111	age
CYTL1	HIST	0.431338207712009	0.152328746336143	2.83162710969981	0.00463118222153714	0.0849445901488777	1.07086427475025	age
CYTL1	HSPA1A	0.000419738942738187	0.167016256312984	0.00251316220351394	0.997994788789837	0.99995726858008	1.85584163918839e-05	age
CYTL1	IFI44L	0.297455423630151	0.168674180393484	1.76349114568836	0.0778176893386435	0.462311161240343	0.335065621581213	age
CYTL1	TMEM163	0.381793370192605	0.234273568748089	1.62969033268598	0.103166961581681	0.478951345823902	0.319708602062305	age
CYTL1	FRMD4A	0.318221509769625	0.156618446690719	2.03182649613446	0.0421712238366704	0.126660470074	0.897358904512037	age
CYTL1	PICALM	0.317823327861591	0.150273104303564	2.11497146701357	0.0344323792496945	0.191254529189707	0.71838827131784	age
CYTL1	CD163	0.180093360428426	0.190826752986009	0.943753208658486	0.3452957766632	0.636572385222647	0.196152205183362	age
CYTL1	GPNMB	-0.0972479414463268	0.20245279215163	-0.480348729265693	0.630979444594908	0.901132672897315	0.0452112635543543	age
CYTL1	MKI67	0.0162432725657471	0.170743415110382	0.0951326442384098	0.924209469299457	0.976889883917415	0.0101543876653145	age
CYTL1	ERN1	0.228979738830769	0.150959544122651	1.51682849972526	0.129309989508127	0.600410318438944	0.221551852733583	age
DAAM1	AIF1	0.113157598110244	0.109711028957808	1.03141497427539	0.302346261717703	0.779225631718707	0.108336770283815	age
DAAM1	CCL3	-0.229308927132487	0.20755243598992	-1.10482407030686	0.269235828483044	0.751291229807131	0.124191680864222	age
DAAM1	HIF1A	-0.354930318761766	0.115222829421266	-3.08038190473613	0.00206735321312062	0.0670019331833284	1.17391266657171	age
DAAM1	HIST	-0.248743059961033	0.0898611599409644	-2.76808200700334	0.00563872651673878	0.0938039310459025	1.02777896123959	age
DAAM1	HSPA1A	-0.106802210664482	0.105604441866887	-1.01134203047165	0.311852756050085	0.803984012985867	0.0947525869991238	age
DAAM1	IFI44L	-0.393473837488889	0.182504561812515	-2.15596713627959	0.0310862314050624	0.304177514205734	0.516872893561487	age
DAAM1	TMEM163	-0.226032321785699	0.0686258968780014	-3.29368841892915	0.000988820432690564	0.052077876121703	1.28334673579611	age
DAAM1	FRMD4A	-0.293157711892705	0.0339259268106352	-8.64111136975055	5.56688189259524e-18	1.25798276291956e-15	14.9003253096222	age
DAAM1	PICALM	-0.284339987979018	0.046538005672216	-6.10984471448406	9.97281273109869e-10	7.71421588060478e-08	7.11270821166605	age
DAAM1	CD163	-0.316071578935838	0.0541628263656517	-5.83558134138067	5.3603337757233e-09	2.50385711427461e-07	6.60139045831011	age
DAAM1	GPNMB	-0.171053355374689	0.0966396901541792	-1.77001142182668	0.076725238024306	0.436257311082524	0.360257281783615	age
DAAM1	ERN1	-0.240045851978726	0.0979253932924306	-2.45131363692241	0.0142335871020691	0.244167954770634	0.612311334574186	age
DAB1	AIF1	0.487530672865254	0.192746679834357	2.52938558155309	0.0114262422657369	0.279942935510554	0.552930487652818	age
DAB1	HIF1A	0.116118300474415	0.092481288725057	1.25558696332217	0.2092657604	0.594260206353522	0.226023350575886	age
DAB1	HIST	0.0678976850916099	0.139732350467597	0.485912423747249	0.627029259472096	0.846026275276403	0.0726161487454328	age
DAB1	HSPA1A	0.212598226322853	0.153649363928207	1.38365835619203	0.166463090539162	0.686108270378154	0.163607345637956	age
DAB1	TMEM163	-0.0568619391747673	0.105924568676835	-0.536815395002905	0.591395136461938	0.868902439408313	0.0610289835112768	age
DAB1	FRMD4A	0.0523885548096215	0.0403095388169492	1.29965651672485	0.193718719946982	0.388624893472163	0.410469383995283	age
DAB1	PICALM	0.136500006155254	0.0528624192943204	2.58217478460959	0.00981798473605697	0.077663304236521	1.10978413605161	age
DAB1	CD163	0.201719559839262	0.0689937528231674	2.92373659331554	0.00345857279062385	0.029023564305733	1.53724925408789	age
DAB1	GPNMB	0.352784213325747	0.14435098695292	2.44393350383402	0.0145281039922987	0.196765249296225	0.706051599865629	age
DAB1	ERN1	0.156043522183872	0.159521514236117	0.978197348057412	0.327976727831464	0.784478866217853	0.10541875176933	age
DAB2	AIF1	-0.0248042977650048	0.0973302671090494	-0.254846703926272	0.79884150137905	0.972994304023194	0.0118897021145225	age
DAB2	CCL3	0.0556215446974194	0.158154563615915	0.351691050992994	0.725069972626817	0.944895162720921	0.024616374324099	age
DAB2	HIST	0.0942675745634828	0.180588434094769	0.522002281242513	0.601668742249674	0.830533277984615	0.0806429614599781	age
DAB2	HSPA1A	-0.0384459579258084	0.156128599225199	-0.24624545481481	0.805492230743954	0.956276607366961	0.0194164678938672	age
DAB2	IFI44L	0.373989316205001	0.132893822422822	2.81419639669252	0.00488993433905688	0.106786331460186	0.971484332993909	age
DAB2	TMEM163	0.0257647710753433	0.141405672159252	0.182204650506006	0.855422123509396	0.958832543346273	0.0182572341754528	age
DAB2	FRMD4A	0.0444525785425532	0.105699944256859	0.420554418028169	0.674080484447312	0.8266827597738	0.0826611193616779	age
DAB2	PICALM	-0.00629199372415396	0.0936077953181289	-0.0672165571549937	0.946409304230285	0.985467582120962	0.00635765767327277	age
DAB2	CD163	-0.717363980591567	0.0843113979347366	-8.50850535234703	1.76189768304419e-17	5.05990912382394e-15	14.2958572830369	age
DAB2	GPNMB	0.0938357092322465	0.126533374321117	0.741588610401788	0.458336626355981	0.822011525877639	0.0851220929344456	age
DAB2	ERN1	0.022920838044908	0.0944304155259989	0.242727281429757	0.808216671828731	0.962522780759323	0.0165889829197345	age
DAB2IP	HSPA1A	-0.12357735324341	0.250755602401408	-0.492819909345788	0.622139841824965	0.916413470485249	0.0379085356825353	age
DAB2IP	PICALM	0.529387582277918	0.206044045303277	2.56929328629085	0.010190616987998	0.0797891130528848	1.09805636257924	age
DAB2IP	ERN1	0.712914238826322	0.264696312998616	2.6933289351486	0.00707424373933345	0.172475544029819	0.763272476508774	age
DACH2	ERN1	-0.117949353819656	0.221696219454145	-0.532031417180083	0.594704236162358	0.906237890770491	0.0427577834628159	age
DACT1	HSPA1A	-0.0742621421862554	0.168209163847059	-0.441486899333124	0.658860543689204	0.924508283052435	0.0340891934633252	age
DACT1	FRMD4A	0.332029058261244	0.15064917935838	2.20398849615622	0.0275251531280674	0.0899900889901782	1.04580531871504	age
DACT1	PICALM	0.0938404897167191	0.173033533270706	0.542325455320317	0.587594322673071	0.844521416854367	0.0733893323526149	age
DACT1	ERN1	-0.0612711322167614	0.110193298528012	-0.556033198345415	0.578188160071543	0.901004133094781	0.0452732168165646	age
DACT3	HSPA1A	-0.378802276452567	0.178231974084622	-2.12533288933172	0.0335588457778555	0.404261591300106	0.393337518816729	age
DACT3	FRMD4A	-0.102156089211379	0.139318638607159	-0.733255006169216	0.463402911871388	0.676919297985223	0.169463104621861	age
DACT3	PICALM	-0.255842929842075	0.167462115919125	-1.52776601703536	0.126570642491846	0.419106471438207	0.377675633157555	age
DACT3	ERN1	-0.533354719758141	0.114561538459021	-4.65561764386502	3.23010900770258e-06	0.00104675235412767	2.98015605371497	age
DAD1	AIF1	-0.0370319062644943	0.0996312847282936	-0.371689538737603	0.710124014759395	0.952199851045671	0.021271890798967	age
DAD1	CCL3	-0.293286014479829	0.142920030971754	-2.0520987330166	0.0401600680615807	0.388084023404143	0.411074235874366	age
DAD1	HIF1A	0.362378038913407	0.219521433801739	1.65076381216009	0.098786812098025	0.437723335377056	0.358800300187556	age
DAD1	HIST	0.311543080803291	0.170912983555892	1.82281693480244	0.0683311219599854	0.317438810730569	0.498339976586522	age
DAD1	HSPA1A	-0.0997706997740716	0.128722224467207	-0.77508526742007	0.43828927649985	0.861781980803674	0.0646025909152611	age
DAD1	IFI44L	-0.0335521518852863	0.139957332326371	-0.23973129044104	0.810538575898507	0.958056301931136	0.0186089680618243	age
DAD1	TMEM163	0.230792118139537	0.172669211955915	1.33661418573255	0.181348606124474	0.58938296990454	0.22960241715141	age
DAD1	FRMD4A	-0.0858883001658453	0.121896938534438	-0.704597680618371	0.481060642312261	0.691795265779157	0.160022414355516	age
DAD1	PICALM	0.0538764553804128	0.138941762637872	0.387762860910529	0.698191531926214	0.899745116316767	0.0458805019547796	age
DAD1	CD163	-0.0330838831213709	0.127818022842135	-0.258835822881035	0.795761916821631	0.920390015133261	0.0360281014289142	age
DAD1	GPNMB	-0.295523509665961	0.158495104520019	-1.86455922762355	0.0622432123908056	0.397761732660911	0.40037700123577	age
DAD1	MKI67	0.0703206783929689	0.213920757010323	0.328723025178783	0.742365049089528	0.931628876950098	0.0307570584523886	age
DAD1	ERN1	-0.00562343270664756	0.102601253424506	-0.0548086160641818	0.956290936095834	0.989830367006046	0.00443922659997363	age
DAG1	HSPA1A	-0.0362599127143798	0.162043702724311	-0.223766256292414	0.822939187769541	0.959933531601365	0.0177588376459888	age
DAG1	FRMD4A	-0.0691893949049764	0.103211754212018	-0.670363520446008	0.502626083480486	0.70988454736805	0.148812277362715	age
DAG1	PICALM	0.00186389072968542	0.119206572296216	0.0156358050884463	0.987524940840029	0.996942976298671	0.00132968199634291	age
DAG1	ERN1	0.092557023555397	0.089998591381621	1.02842746908035	0.303748792722101	0.764847267553196	0.116425280508111	age
DAGLB	AIF1	-0.00503139847662967	0.110921782963038	-0.0453598774039382	0.963820461242961	0.992637908055344	0.00320914345977947	age
DAGLB	CCL3	0.146066790739164	0.122988407590574	1.18764681648223	0.234972584988106	0.713311685965158	0.146720661008601	age
DAGLB	HIF1A	-0.264226166153981	0.115093794115562	-2.29574642303198	0.021690384428605	0.2139489223494	0.669689896695299	age
DAGLB	HIST	-0.0634363025505436	0.0980336181599501	-0.647087231311221	0.517575488735074	0.782470587407868	0.106531978339388	age
DAGLB	HSPA1A	-0.24633192714676	0.0777332538103941	-3.16893883983821	0.00152996586281362	0.0865161587901869	1.06290277093959	age
DAGLB	IFI44L	-0.0498509470975486	0.126322829886548	-0.394631335779289	0.693114984040705	0.923461034392012	0.0345814249725791	age
DAGLB	TMEM163	-0.0566399510215233	0.0637719499747589	-0.888164013236878	0.374452533317244	0.753394854713505	0.122977350123146	age
DAGLB	FRMD4A	-0.149792470785681	0.0317280942318865	-4.72113041807411	2.34537485923279e-06	3.70959309249096e-05	4.43067372579671	age
DAGLB	PICALM	-0.0666039681426228	0.0368972088164892	-1.80512212926138	0.07105557290887	0.299754779410374	0.523233883608582	age
DAGLB	CD163	0.22641615446078	0.0547342649737386	4.13664373805722	3.52422627797064e-05	0.000576515834586167	3.23918875987153	age
DAGLB	GPNMB	0.00723183025628068	0.129615258138667	0.0557945905453801	0.955505444352382	0.988423017456085	0.0050571497149487	age
DAGLB	ERN1	-0.0880699360524208	0.0911101146172654	-0.966631821531389	0.333728120932581	0.789148410905993	0.102841313677291	age
DALRD3	AIF1	0.00779309659214886	0.123090310072702	0.0633120234041654	0.949518041680524	0.991042353836491	0.00390778482408877	age
DALRD3	HSPA1A	-0.0397189958411323	0.127592068883114	-0.311296745862149	0.755575040905846	0.948531347924507	0.0229483115801026	age
DALRD3	FRMD4A	-0.00424302935828539	0.134918757520383	-0.0314487728486854	0.974911645258975	0.987899758527561	0.0052871207230614	age
DALRD3	PICALM	0.104055760730346	0.150764184246403	0.69018886183393	0.490075426808829	0.79668701979869	0.0987122586166917	age
DALRD3	CD163	-0.264281672781164	0.159760010856427	-1.65424170519535	0.0980784121902677	0.316479404129561	0.499654547775935	age
DALRD3	ERN1	0.0693884154424328	0.122380396071906	0.566989629627143	0.570721227333681	0.897305875901244	0.0470594883137345	age
DAO	ERN1	0.0108345819241334	0.146518500921977	0.0739468521446513	0.941052675250138	0.988753625499165	0.00491191104785013	age
DAP	AIF1	0.0280129391894521	0.0838584411415069	0.334050321090297	0.738341586764168	0.959600787147039	0.0179094044584014	age
DAP	CCL3	0.160519312340706	0.209154504107023	0.767467633680836	0.442803529726045	0.825382760800724	0.0833446061725645	age
DAP	HIF1A	-0.135607490051637	0.102430515016476	-1.3238973759902	0.185537129819091	0.563231804437436	0.249312829537658	age
DAP	HIST	0.173769638767703	0.127115146014197	1.36702544280833	0.171617330763468	0.488180302873354	0.311419747503806	age
DAP	HSPA1A	0.0686426754377467	0.0941281161077947	0.729247309689462	0.465850396562032	0.874565409320727	0.0582077038013772	age
DAP	IFI44L	0.264270760280218	0.138746224348032	1.90470595882537	0.0568183039894207	0.406807452924732	0.390611099174968	age
DAP	TMEM163	-0.0684550226992765	0.0644001138029479	-1.06296431259013	0.287798135628224	0.689321453934805	0.161578204632889	age
DAP	FRMD4A	-0.126779948879041	0.0324726376268224	-3.90420853199559	9.45342446110876e-05	0.000851056368584584	3.07004167404643	age
DAP	PICALM	-0.0431971946338907	0.0329974921475226	-1.30910538415368	0.190498655705276	0.517819003505404	0.285822015380307	age
DAP	CD163	0.0256440295680183	0.0522216649708043	0.491061125346255	0.623383215603687	0.837441693310982	0.0770454208938718	age
DAP	GPNMB	0.0134386285896827	0.151079997241384	0.0889504159058958	0.92912131621425	0.982172630045416	0.00781217240953109	age
DAP	ERN1	-0.0535578743271578	0.0611655773393398	-0.875621168913761	0.38123601334552	0.821529008131322	0.0853770970506573	age
DAPK1	CD163	-0.762844536665646	0.102781726274928	-7.42198603110766	1.15376984722649e-13	1.37635867621449e-11	10.8612683751106	age
DAPK3	AIF1	0.269245826567321	0.11948584874324	2.25336999652483	0.0242358296763582	0.368393950514045	0.433687510071116	age
DAPK3	HSPA1A	0.193436621344291	0.105118396619783	1.84017857543964	0.0657420243175632	0.515143593902318	0.28807169649854	age
DAPK3	FRMD4A	0.0668152016364326	0.0874901473991529	0.76368829659875	0.445053016770134	0.66227629071266	0.178960792283583	age
DAPK3	PICALM	0.0789824306742478	0.0975113726668203	0.809981733557554	0.417950674235705	0.74376777536533	0.128562641900936	age
DAPK3	CD163	0.104078007836111	0.125240117265869	0.831027709876436	0.405957975685539	0.695270360639016	0.157846284184483	age
DAPK3	ERN1	0.106501891141644	0.0798318248139271	1.33407812473134	0.182178254153515	0.667827335540626	0.175335808355196	age
DAPP1	AIF1	0.0946881036792971	0.0999323358593938	0.947522169526034	0.343372764874892	0.807354533095392	0.092935711925677	age
DAPP1	CCL3	0.285524346129788	0.219857237567326	1.29868067701139	0.194053538080042	0.673771935705819	0.171487082434643	age
DAPP1	HSPA1A	0.0523581466111741	0.15223027842441	0.343940424684781	0.730891089858171	0.943645943945679	0.0251909224745096	age
DAPP1	IFI44L	-0.0905478271330039	0.171597959088211	-0.52767426614006	0.597725437282107	0.905044832103646	0.043329907145097	age
DAPP1	TMEM163	-0.0767922515959729	0.139647537077084	-0.549900508116978	0.5823876157035	0.86575589758602	0.0626045413258982	age
DAPP1	FRMD4A	0.012462539036081	0.0384549139690584	0.324081833757543	0.745876079917573	0.869008085774028	0.0609761825954012	age
DAPP1	PICALM	0.0304535408568946	0.0383167218770323	0.794784610088187	0.426738804761046	0.750071540422796	0.124897312436133	age
DAPP1	CD163	-0.0161432025388935	0.209829950442688	-0.0769346916626315	0.93867549936683	0.976847379155872	0.0101732843550019	age
DAPP1	GPNMB	0.371192789067068	0.136307905797292	2.72319339730068	0.00646541972128482	0.13053777678201	0.884263788143237	age
DAPP1	ERN1	0.096680392655828	0.096569659412991	1.00114666701229	0.316755906321407	0.775884865964769	0.11020271918758	age
DARS1	AIF1	-0.0218643931295674	0.0750926821070338	-0.291165430719372	0.770924799991801	0.967843880049927	0.0141946917628951	age
DARS1	CCL3	0.203508840637212	0.151172906141236	1.34619916909635	0.178238292978757	0.660265723422732	0.180281247804611	age
DARS1	HIF1A	0.0617234701131788	0.0745492317781375	0.827955817128621	0.407695522312397	0.752379534939853	0.123563025965319	age
DARS1	HIST	-0.0258952571422228	0.112578024606105	-0.230020532273744	0.81807581500312	0.933667894701468	0.0298075746768293	age
DARS1	HSPA1A	0.0305949509412286	0.0869597193018126	0.351828998378459	0.724966509691377	0.943599524848869	0.0252122864761052	age
DARS1	IFI44L	0.0793842906555683	0.126843588415783	0.625843936197651	0.53141731037587	0.885468996700459	0.0528266403436174	age
DARS1	TMEM163	-0.00736594583066196	0.0790712980449111	-0.0931557469371279	0.92577983028067	0.978431634829702	0.00946951405653202	age
DARS1	FRMD4A	0.0220374469039292	0.0307564827502162	0.716513883687637	0.473674097809084	0.685620648279731	0.163916111594027	age
DARS1	PICALM	0.0319423737492105	0.0307801611977619	1.03775849463495	0.299382504523203	0.644892192464155	0.190512880916993	age
DARS1	CD163	0.150623608450015	0.0419441616207888	3.59105064041527	0.000329347629708728	0.00413899760253075	2.38310482515951	age
DARS1	GPNMB	-0.00889558385397094	0.0813143917457885	-0.10939741001545	0.912887287928783	0.978206360565917	0.00956951760377907	age
DARS1	MKI67	0.0890454444661639	0.150866239430354	0.590227772644064	0.555037954974928	0.858110792287241	0.0664566359593968	age
DARS1	ERN1	0.206720245710406	0.0666141413628412	3.10324867184611	0.00191408733990742	0.0789798598610277	1.10248364119502	age
DAXX	AIF1	-0.210485453524792	0.11142803165289	-1.88898116930285	0.0588943519723125	0.485607965842344	0.31371419777094	age
DAXX	HSPA1A	-0.0733186870237289	0.131329402480975	-0.558280823933166	0.576652637286944	0.905469068594533	0.043126380875218	age
DAXX	FRMD4A	-0.106906203667924	0.108426600136918	-0.985977643243689	0.324144083800979	0.545083539928259	0.263536932311436	age
DAXX	PICALM	0.0278433451864992	0.127238178166093	0.218828543349255	0.82678361131543	0.948499506441006	0.022962890763725	age
DAXX	ERN1	-0.163138751048573	0.115920579825938	-1.40733208282374	0.159328940141798	0.638559634653694	0.194798538037768	age
DAZAP1	AIF1	0.0443775907167804	0.0828097339044663	0.535898240754846	0.592028880388738	0.912073257297327	0.0399702779410339	age
DAZAP1	HSPA1A	0.00464423610170173	0.136888515387698	0.0339271420144212	0.972935249445313	0.996831942898481	0.00137805374843488	age
DAZAP1	TMEM163	-0.0918436401258073	0.157242664139379	-0.584088552737808	0.559160736023071	0.857101605814468	0.0669676912285838	age
DAZAP1	FRMD4A	-0.0835464533369857	0.035982861096016	-2.32184019814467	0.0202415418637031	0.0707596588686579	1.15021426948499	age
DAZAP1	PICALM	-0.0244501716310765	0.0301700307599699	-0.810412552297343	0.417703105965346	0.7436700405979	0.128619714095538	age
DAZAP1	CD163	0.00933500906813289	0.100324756456693	0.0930479115806528	0.925865498357609	0.972429018364119	0.012142089804666	age
DAZAP1	GPNMB	-0.123367998131133	0.171941434405033	-0.717500110185901	0.473065568453793	0.829489283147344	0.0811892206101303	age
DAZAP1	ERN1	0.0686076724648764	0.110668562487888	0.619938227465322	0.535298456772006	0.885866041647526	0.0526319460269196	age
DAZAP2	AIF1	-0.0259311116066098	0.100341233041359	-0.258429270008288	0.796075629406736	0.972994304023194	0.0118897021145225	age
DAZAP2	CCL3	-0.121193519566188	0.174421947776815	-0.694829527538951	0.487162141213408	0.85342815539407	0.0688330334586895	age
DAZAP2	HIF1A	-0.0414349782332772	0.20740194471594	-0.19978104973908	0.84165182266949	0.959003232318759	0.018179929038059	age
DAZAP2	HIST	0.158000808869784	0.136460112620175	1.15785342570811	0.24692385664569	0.572553858845653	0.242183653967491	age
DAZAP2	HSPA1A	0.08423704035573	0.0944685405988233	0.891694100721392	0.372556916410713	0.834438212071869	0.0786058161443629	age
DAZAP2	IFI44L	0.241350215442712	0.136308046420296	1.7706233915093	0.0766233494748448	0.46151105253801	0.33581789377395	age
DAZAP2	TMEM163	0.0379076226871934	0.0714482081611653	0.53056085887676	0.59572312526264	0.871520868439788	0.0597222093116031	age
DAZAP2	FRMD4A	0.0121799333908217	0.0306991711119602	0.396751213457892	0.691550930170696	0.837075612581313	0.0772353106523112	age
DAZAP2	PICALM	-0.0118653650103235	0.0322593979247087	-0.367811111602778	0.713014083098599	0.90646676720217	0.0426481133393273	age
DAZAP2	CD163	0.0280063762014641	0.0800265641806846	0.349963496348926	0.726366093109147	0.89007817194381	0.050571849362994	age
DAZAP2	GPNMB	0.307844647936069	0.147846790783959	2.08218687942917	0.0373254032517692	0.314769490290959	0.502007369198654	age
DAZAP2	MKI67	0.227900497693696	0.189529017105875	1.20245702306569	0.229186507540288	0.597659246851854	0.223546356799363	age
DAZAP2	ERN1	0.095414653022332	0.0777201074184872	1.22767011255617	0.219570830307586	0.705495979481295	0.151505456883501	age
DBF4	AIF1	0.0850586993517831	0.12809643714271	0.664020805332942	0.506676995129124	0.885702374157691	0.0527121911783579	age
DBF4	HSPA1A	0.176394344300231	0.161567537384271	1.09176847748008	0.27493487777802	0.783615245536912	0.105897123228416	age
DBF4	FRMD4A	0.00840765141341173	0.107356731621729	0.0783150836133504	0.937577419325353	0.968812987133035	0.013760048021065	age
DBF4	PICALM	0.074490633933948	0.150792922932912	0.493992904210025	0.621311190778696	0.86263258899199	0.0641741388726026	age
DBF4	CD163	0.0536977501041485	0.155036564446506	0.346355392328605	0.729075644556424	0.891129973455541	0.0500589484458554	age
DBF4	ERN1	0.00885018069290523	0.10571470448166	0.0837175938418349	0.933280968388735	0.986971132497132	0.00569554964094578	age
DBF4B	AIF1	0.192005608006947	0.194876100478472	0.985270166713737	0.324491382724952	0.794092327368849	0.100129000172754	age
DBF4B	HSPA1A	-0.324407634708059	0.167084122645457	-1.94158265651868	0.0521876441546476	0.481364506885664	0.317525935315612	age
DBF4B	FRMD4A	-0.0961186843225297	0.103901559110957	-0.925093763221439	0.354917136954149	0.576899905263201	0.238899532360409	age
DBF4B	PICALM	-0.0812374050842646	0.112402571988058	-0.722736176294038	0.469841985366441	0.784215795051235	0.105564414733452	age
DBF4B	CD163	-0.0562995776337077	0.166067261603969	-0.339016715817045	0.734597137671838	0.893646418327614	0.0488342809175466	age
DBF4B	ERN1	0.0148703825979379	0.107673265952907	0.138106543591255	0.890156214298818	0.977880049744755	0.00971441405577975	age
DBNDD2	AIF1	-0.0472506229155641	0.138003020165301	-0.342388324972649	0.732058673479113	0.956885033545073	0.0191402380813334	age
DBNDD2	CCL3	-0.00555368384934994	0.153772717611725	-0.036116184558648	0.971189717335255	0.993422444276109	0.0028660322659492	age
DBNDD2	HIST	0.248051717641984	0.14665432672728	1.69140401907993	0.0907596652208255	0.363665908940696	0.439297409016428	age
DBNDD2	HSPA1A	-0.338992841648495	0.164923328201462	-2.05545719544538	0.0398348659944066	0.436110271533068	0.360403684439623	age
DBNDD2	IFI44L	0.172371399767249	0.159920355846518	1.07785778023581	0.281097229272189	0.733594002585592	0.134544227848709	age
DBNDD2	TMEM163	0.0218331004196877	0.132286758125795	0.165043733242946	0.868909559878331	0.961207353350511	0.0171829154510184	age
DBNDD2	FRMD4A	-0.113460568981486	0.142111114117688	-0.798393353580533	0.424642259041898	0.644074164740404	0.19106412102063	age
DBNDD2	PICALM	0.0109963926668287	0.171530315412094	0.0641075756224802	0.948884569782083	0.986083436299253	0.00608633618324874	age
DBNDD2	CD163	0.0196541877510053	0.151473103596355	0.12975364790425	0.8967613364049	0.961890049681686	0.0168745678224142	age
DBNDD2	GPNMB	-0.155578627423775	0.135500664006855	-1.1481761256602	0.250895862968771	0.675900894083636	0.170116979070144	age
DBNDD2	ERN1	-0.0503938221681843	0.142463460406822	-0.353731560529827	0.723540067977934	0.945757508143384	0.0242202022611788	age
DBNL	AIF1	-0.0151290834115267	0.114053251758612	-0.132649294765804	0.894470745278669	0.985730788265698	0.0062416785017611	age
DBNL	HIST	-0.0240089178840685	0.150035737487254	-0.160021327492779	0.872864273796526	0.954845203022396	0.0200670293819754	age
DBNL	HSPA1A	-0.0446939663268948	0.12130001868278	-0.368458033331198	0.712531731931331	0.94009371056836	0.026828852831965	age
DBNL	IFI44L	0.355673437528793	0.152769830319101	2.32816542890617	0.0199033211277972	0.239391022426336	0.62089214041169	age
DBNL	TMEM163	0.0837421890698188	0.12744480030812	0.657085960881553	0.511125645469593	0.83982530574456	0.0758110432731651	age
DBNL	FRMD4A	-0.0505758883617015	0.0368086837185661	-1.3740205639625	0.169435298409896	0.35389753899831	0.451122457433607	age
DBNL	PICALM	0.0798080559873532	0.0340652894693411	2.34279694171338	0.0191397967216143	0.126221007450646	0.898868357765188	age
DBNL	CD163	0.139214916161663	0.106051759834749	1.31270727028565	0.189281606834237	0.467740455071339	0.329995066152149	age
DBNL	GPNMB	-0.14414448554513	0.153208185367723	-0.940840629364297	0.346786536443929	0.755092560802859	0.121999808394646	age
DBNL	ERN1	0.136125886444439	0.0784743963744998	1.73465350144029	0.0828021969560286	0.516898316193192	0.286594882553138	age
DBP	AIF1	0.0243772795400413	0.181027334304898	0.134660766196687	0.892880094610778	0.98516518410971	0.00649094459603848	age
DBP	HSPA1A	-0.262629736198692	0.155800426964299	-1.6856804651689	0.091857361451632	0.571954147277918	0.242638786560788	age
DBP	FRMD4A	-0.169573413111567	0.123218130183926	-1.3762050508188	0.168758158820693	0.353095656064269	0.452107625282901	age
DBP	PICALM	0.212814249062423	0.184169814447835	1.15553273320315	0.247872336165351	0.589586397378294	0.229452544843194	age
DBP	ERN1	-0.2100944634041	0.0981756067254387	-2.13998640203628	0.0323558656812263	0.36268425833881	0.4404712937853	age
DBR1	AIF1	-0.257791835312372	0.0894024260436441	-2.88349932681384	0.00393283487604975	0.16680717385568	0.777785275647085	age
DBR1	HSPA1A	0.0467013698607303	0.155913535525	0.299533774944394	0.764532805591511	0.949767580362562	0.0223826588326922	age
DBR1	FRMD4A	-0.27948484573131	0.109002409399875	-2.56402447679868	0.0103466247740611	0.0410519723283918	1.38666597250898	age
DBR1	PICALM	-0.133605371415923	0.103530269570076	-1.29049573589191	0.196878591401153	0.524386218995589	0.280348730202423	age
DBR1	ERN1	0.124197855972711	0.141135549573278	0.879989884534558	0.378864789408106	0.82065446398732	0.0858396637958174	age
DCAF1	AIF1	0.0474032604530832	0.113540225974409	0.417501903367424	0.676311332391902	0.941624782541335	0.0261221198552401	age
DCAF1	HIF1A	0.0444905655303272	0.107837227699809	0.41257148833775	0.679920594136433	0.891276059880402	0.0499877586864475	age
DCAF1	HSPA1A	0.080308822968412	0.0976204008904764	0.822664343066089	0.410698897650828	0.850949105765579	0.0700964137651605	age
DCAF1	TMEM163	-0.0308114497150855	0.0795145449524927	-0.38749451101675	0.698390147734787	0.92022738550879	0.0361048464913713	age
DCAF1	FRMD4A	-0.0754397445538487	0.0372787257454024	-2.02366746838585	0.0430043779698532	0.128593116355349	0.890782278759397	age
DCAF1	PICALM	0.0143732600925072	0.0363410852775301	0.395509929952321	0.692466594721524	0.897518216945056	0.0469567277764688	age
DCAF1	CD163	0.109604901526427	0.0465816092254223	2.352965115396	0.018624381248638	0.102420888086482	0.98961146273921	age
DCAF1	GPNMB	0.150739492317654	0.165902847930828	0.908600992675564	0.363560782393895	0.769375836801291	0.113861457369794	age
DCAF1	ERN1	-0.047309406761988	0.0874800162341418	-0.540802446073667	0.588643756669638	0.903682781179678	0.0439839927109061	age
DCAF10	AIF1	0.156284086316598	0.118204599432927	1.32214894400347	0.186118558466274	0.680961669859308	0.166877333075596	age
DCAF10	HIF1A	0.0277506032489484	0.104973864892018	0.264357259566409	0.791504642246916	0.936149304897405	0.0286548808324138	age
DCAF10	HIST	0.0839714625066105	0.0938204742062153	0.895022789183981	0.370774905824107	0.685638042135747	0.163905093898037	age
DCAF10	HSPA1A	0.0638851619203282	0.123249958165761	0.518338203688537	0.604222322289638	0.913756141965962	0.0391696908406924	age
DCAF10	IFI44L	0.16134199895665	0.197377479257753	0.817428612237746	0.413683530078185	0.826475037032879	0.0827702593854514	age
DCAF10	TMEM163	-0.0947269812486657	0.0692604159995782	-1.36769292938181	0.171408214084862	0.581937969802159	0.235123305398822	age
DCAF10	FRMD4A	-0.0412354195672203	0.0213922775996056	-1.92758435258809	0.0539068466984606	0.153059456599371	0.815139832861484	age
DCAF10	PICALM	-0.0379569017154815	0.0272639835671948	-1.39219940556129	0.163862022744281	0.477463010130671	0.321060268307233	age
DCAF10	CD163	0.0743663472022633	0.0464672654555377	1.60040291747792	0.109509228320892	0.339653822560079	0.468963493372953	age
DCAF10	GPNMB	-0.05572895753654	0.0977312625393364	-0.57022651798967	0.568524072496529	0.872522967889173	0.0592231320521736	age
DCAF10	ERN1	-0.0147183586245534	0.0805603843029745	-0.182699707205964	0.855033645509423	0.969364203204795	0.0135130219948073	age
DCAF11	AIF1	0.00302709348679476	0.0916066260232511	0.033044481804476	0.973639115643341	0.995598053572303	0.00191596112294085	age
DCAF11	HSPA1A	-0.131046692900711	0.110195932568423	-1.18921533532412	0.234354941433375	0.750352561871787	0.124734630344004	age
DCAF11	FRMD4A	0.0181037796518461	0.0877137612732534	0.206396116060372	0.836481504457049	0.92083485242641	0.0358182515741553	age
DCAF11	PICALM	0.16777511088006	0.105218854320465	1.59453466741871	0.110816332416414	0.388474639306723	0.410637327876329	age
DCAF11	CD163	-0.0731829332090501	0.0953370166730671	-0.767623487317749	0.442710904373002	0.721475483923552	0.14177842185062	age
DCAF11	ERN1	-0.0063854918955491	0.0646003172834618	-0.0988461382864421	0.921260434788088	0.983986875470073	0.00701069419969285	age
DCAF12	AIF1	-0.0485819126816702	0.0967244329789425	-0.502271361903427	0.615476651108283	0.920335881310857	0.0360536457214205	age
DCAF12	HSPA1A	0.0148794770157766	0.117460604341429	0.126676319257865	0.899196589316549	0.979458989581981	0.00901374340697834	age
DCAF12	FRMD4A	-0.0651756155794325	0.0419654293410604	-1.55307872700977	0.120404327606736	0.278246280330053	0.555570632718071	age
DCAF12	PICALM	-0.0082089701935891	0.0308836110775858	-0.265803444194609	0.790390590527197	0.936925554670925	0.0282949154943535	age
DCAF12	CD163	-0.0861647328083652	0.102452060541113	-0.841024888648173	0.400333991528505	0.689513498514445	0.161457227279352	age
DCAF12	ERN1	-0.0479702290255045	0.101206431189369	-0.473983999453024	0.635511317307118	0.916128940818688	0.0380433971344242	age
DCAF13	AIF1	-0.121901538590015	0.114291158805973	-1.06658765090449	0.286158079342126	0.769422426139194	0.113835159585529	age
DCAF13	HSPA1A	0.039041685303743	0.144454346814922	0.270270062234708	0.78695249546523	0.95311056706312	0.0208567154371764	age
DCAF13	FRMD4A	-0.113040742767201	0.100426964176921	-1.12560151243901	0.260334227636785	0.471442883896342	0.326570915251535	age
DCAF13	PICALM	0.17896573541949	0.11646937500945	1.53659050205231	0.124393619907415	0.414660046296811	0.382307808158389	age
DCAF13	CD163	0.222832161351857	0.149538345998118	1.49013391758834	0.136189027576218	0.385264399790585	0.414241119948365	age
DCAF13	ERN1	-0.055951411285877	0.0798696272304092	-0.700534273491317	0.483593708848542	0.868578539521704	0.0611909052091587	age
DCAF15	AIF1	0.165901335563567	0.119906965419461	1.38358380585488	0.166485929766692	0.651180835720073	0.186298389236013	age
DCAF15	HSPA1A	0.343980456144129	0.12746023377677	2.6987276419606	0.00696051152156899	0.187828028232491	0.726239600576537	age
DCAF15	FRMD4A	-0.0526367140865688	0.0952282804564436	-0.552742460897888	0.580439773615511	0.767080235314247	0.115159207196047	age
DCAF15	PICALM	-0.166424313641594	0.0973635019750306	-1.70930903537421	0.0873937205331034	0.337440837870838	0.471802359243311	age
DCAF15	CD163	0.0565008705573761	0.118464038411375	0.476945335606176	0.633401047923912	0.842327849885264	0.0745188399928498	age
DCAF15	ERN1	0.0215192944433709	0.084674146218986	0.254142443759837	0.799385514152101	0.960960317006135	0.0172945462139715	age
DCAF16	AIF1	0.0108838458851447	0.127237758436987	0.0855394343537952	0.931832546258682	0.990298948323089	0.00423368216149891	age
DCAF16	HSPA1A	0.141179930525977	0.115339995655339	1.22403273663937	0.220939878278572	0.739353275294823	0.131147998884384	age
DCAF16	FRMD4A	-0.0719124093196326	0.0784195426748095	-0.917021534005105	0.359131356101814	0.581162097316678	0.235702717606957	age
DCAF16	PICALM	0.0471856599503728	0.108802059995327	0.433683516216506	0.664518278270908	0.883841575301679	0.0536255733785833	age
DCAF16	CD163	0.0436566696482559	0.0998773637429724	0.437102742925848	0.662036838161153	0.858433719582205	0.0662932314651429	age
DCAF16	ERN1	0.00227799765355172	0.0694995740849396	0.0327771455227574	0.973852303648891	0.99225278629576	0.00337767289832542	age
DCAF17	AIF1	0.387576019532488	0.127110897695511	3.04911716114939	0.00229514953779146	0.123770453800907	0.907383016726956	age
DCAF17	HSPA1A	0.00864599873465323	0.116769301195581	0.0740434227671858	0.940975833694166	0.991046083557699	0.00390615038910719	age
DCAF17	FRMD4A	-0.00490235701350826	0.0312332634160138	-0.156959487332814	0.875276776697274	0.939243253358828	0.0272219158169393	age
DCAF17	PICALM	0.0509446102120393	0.0435491173018045	1.16981958231168	0.242073581469703	0.581728644850926	0.235279550617308	age
DCAF17	CD163	0.183770709280629	0.127013643235478	1.4468580272115	0.147936690761979	0.40562273697609	0.391877708836235	age
DCAF17	ERN1	-0.0108344093326255	0.0649668688005276	-0.166768224060346	0.867552422030369	0.970744450403091	0.01289508356966	age
DCAF4	HSPA1A	-0.0580558914557793	0.200095593054141	-0.290140780062411	0.771708538950818	0.950635272485828	0.0219860756274562	age
DCAF4	FRMD4A	0.196192764894526	0.113759506228583	1.72462743025892	0.0845946368072495	0.215888060752247	0.665771374769946	age
DCAF4	PICALM	0.121483203286564	0.156880118110564	0.774369657224163	0.438712221825949	0.759795785900437	0.119303119527366	age
DCAF4	ERN1	-0.00496540502797194	0.131387976757072	-0.0377919285350794	0.969853579872559	0.992177705488617	0.00341053590903768	age
DCAF5	AIF1	0.0349188125825623	0.0868766263900192	0.401935641766286	0.687731391317418	0.946962012589398	0.0236674423839549	age
DCAF5	CCL3	-0.0796513464249176	0.118054921584906	-0.674697381147568	0.499868048736425	0.858108075633051	0.066458010874853	age
DCAF5	HIF1A	0.0633487784370631	0.0656695710297505	0.964659543890792	0.334715364871482	0.702241915325309	0.153513251983725	age
DCAF5	HIST	0.0507361015601468	0.0684947142509093	0.740730173342876	0.458857060509528	0.746273021488024	0.127102258273296	age
DCAF5	HSPA1A	-0.0279542732601814	0.0872585582510915	-0.320361392858926	0.748694388548805	0.948075419741474	0.0231571130050743	age
DCAF5	IFI44L	0.213839993509668	0.137139594551991	1.55928704768483	0.118928455936955	0.545007425858802	0.263597580315046	age
DCAF5	TMEM163	-0.045494029042865	0.0595466334055529	-0.764006736250223	0.444863228304882	0.804469848265223	0.0944902287276955	age
DCAF5	FRMD4A	-0.0364653628683805	0.018721882469931	-1.9477401872887	0.0514460588887177	0.147336917595902	0.831688420167938	age
DCAF5	PICALM	-0.0431393306130929	0.0253819061015939	-1.69960957386033	0.0892043883284939	0.340542804472491	0.467828291745801	age
DCAF5	CD163	0.0259936798132381	0.0387170654738753	0.671375257785938	0.501981502781759	0.76305912028421	0.117441812479552	age
DCAF5	GPNMB	-0.0610708594501026	0.0842895269187311	-0.724536744748667	0.468736277046995	0.826111121764253	0.0829615309808935	age
DCAF5	ERN1	-0.036606474639598	0.0455298249957936	-0.804010879527431	0.421390691811786	0.841270502182304	0.0750643386655676	age
DCAF6	AIF1	0.0862144155891711	0.10292396065252	0.837651554046178	0.402226429507151	0.838563189515838	0.0764642057781756	age
DCAF6	CCL3	0.0720311797777702	0.139449848600732	0.516538242963657	0.605478536038999	0.907609893881752	0.042100778504566	age
DCAF6	HIF1A	-0.00390231410708037	0.0937885285217999	-0.041607584302523	0.966811527080217	0.993679173166827	0.00275381259864524	age
DCAF6	HIST	0.0955721493273824	0.0914232331998027	1.04538141982479	0.295846720568422	0.622868627873243	0.205603542756699	age
DCAF6	HSPA1A	0.293203788724873	0.120116401627459	2.44099710574286	0.0146467721514206	0.282285259830829	0.549311798938687	age
DCAF6	IFI44L	0.234203289153517	0.11229326789547	2.0856396250889	0.0370112791541431	0.334027838533753	0.47621733672804	age
DCAF6	TMEM163	0.0659226026417568	0.0708058763832552	0.931032931291376	0.351836529745429	0.741444959969876	0.129921082624227	age
DCAF6	FRMD4A	0.0584461892646012	0.0414403032941391	1.41037069274701	0.158430254464364	0.338815129590194	0.470037204743848	age
DCAF6	PICALM	0.10263401831232	0.0390990907113629	2.62497199922074	0.0086656093262137	0.0710489619561066	1.14844226284599	age
DCAF6	CD163	0.307520228416578	0.0580508414451266	5.29742930095623	1.17444354138903e-07	3.94226632897425e-06	5.40425403929128	age
DCAF6	GPNMB	0.206067259376069	0.0835412518928123	2.46665275785505	0.013638254224789	0.188717956834072	0.724186774011459	age
DCAF6	MKI67	0.308267521755909	0.118449775091388	2.60251673351065	0.00925422989238454	0.118832724754483	0.925063944681398	age
DCAF6	ERN1	0.18319843078756	0.0657663942771312	2.78559335358398	0.00534298525302231	0.146590793515654	0.833893304257661	age
DCAF7	AIF1	-0.00576580657093526	0.089858654186537	-0.0641652896221444	0.948838615286574	0.99083282262394	0.00399961527922272	age
DCAF7	CCL3	-0.16968578698543	0.189220282031205	-0.896763207220285	0.369845284704903	0.799099212059364	0.0973992975632761	age
DCAF7	HIF1A	-0.103097856632243	0.0948048757974759	-1.08747420177506	0.27682729386164	0.652962866872591	0.185111515770674	age
DCAF7	HIST	-0.0331106674313752	0.158214606453147	-0.209276931970125	0.8342320586854	0.941252364846934	0.026293919647887	age
DCAF7	HSPA1A	0.0864852927543262	0.151006670543568	0.572724982565414	0.56683091931379	0.901376751330965	0.0450936476172517	age
DCAF7	IFI44L	0.0461177985801576	0.125938004148764	0.366194453309591	0.7142199807985	0.933428921745682	0.0299187468835133	age
DCAF7	TMEM163	-0.0478198151195185	0.0718206352337449	-0.665822781487324	0.505524381594736	0.838570724784021	0.0764603032568997	age
DCAF7	FRMD4A	-0.0368959440426947	0.0217925456395433	-1.69305342537614	0.0904452984022481	0.226890954105101	0.644182818617275	age
DCAF7	PICALM	0.0176723248439241	0.0315808465505917	0.559589965886871	0.575759150617657	0.83875256319525	0.0763661396338579	age
DCAF7	CD163	-0.103164070727368	0.0512026980643194	-2.01481708244703	0.0439238184887408	0.189004044706824	0.723528901778827	age
DCAF7	GPNMB	0.17610915275748	0.13485577034796	1.30590743208893	0.19158403886933	0.613601092104906	0.212113876088553	age
DCAF7	ERN1	0.0236542025756324	0.0818907076090943	0.288850875346514	0.772695497752578	0.954291271429387	0.0203190484955023	age
DCAF8	AIF1	0.0475685700990375	0.0942589471646579	0.50465840676049	0.613798779375388	0.920183009856994	0.0361257897557195	age
DCAF8	HIF1A	-0.253595547427906	0.199518965147877	-1.27103479731839	0.203716269566659	0.587497004521474	0.230994343393437	age
DCAF8	HIST	0.0863335086197223	0.123707991056814	0.69788142125817	0.485251354090143	0.759554635942703	0.119440981202103	age
DCAF8	HSPA1A	-0.0838472684798387	0.108755540175402	-0.770970088922451	0.440724661069672	0.863181923339394	0.0638976631770399	age
DCAF8	IFI44L	0.0167113776318703	0.142354832006179	0.117392415813078	0.906549093822644	0.978538135684768	0.00942224430876616	age
DCAF8	TMEM163	0.152680523257969	0.179732078547456	0.849489554073427	0.39560894031332	0.766943903143999	0.115236400648113	age
DCAF8	FRMD4A	-0.0937174937399846	0.0735301746708432	-1.27454469079544	0.202470444782373	0.400176383054873	0.397748545413948	age
DCAF8	PICALM	-0.0332669160688838	0.0598053756107265	-0.55625294096334	0.578037952517402	0.840126930218193	0.0756550937847106	age
DCAF8	CD163	0.150075915082985	0.0978012158129418	1.53449948280833	0.12490682039636	0.368121431149135	0.434008898231473	age
DCAF8	GPNMB	0.0681158958026198	0.137293945109361	0.496131826850502	0.619801405571522	0.897078992381904	0.0471693134273442	age
DCAF8	ERN1	-0.0185244413360119	0.0563031328417039	-0.32901262151954	0.742146148073388	0.949525740257363	0.0224932576776609	age
DCBLD1	HSPA1A	-0.0204225303438534	0.151170853865011	-0.135095686911247	0.892536220263634	0.978505837724538	0.00943657901569816	age
DCBLD1	FRMD4A	0.0729688913692757	0.103924567957204	0.702133218387051	0.482596087960774	0.69293789271342	0.159305688996542	age
DCBLD1	PICALM	0.328138179405496	0.133344877672119	2.46082328120885	0.0138618625152939	0.10016416275408	0.999287634777025	age
DCBLD1	CD163	-0.18900338204561	0.13282711420903	-1.42292771450395	0.154757111125411	0.416178944838439	0.38071989522431	age
DCBLD1	ERN1	0.262868855362818	0.105984698550016	2.48025289460786	0.0131289228808619	0.235262190971466	0.628447862759545	age
DCBLD2	AIF1	-0.0503293181775139	0.147984932346488	-0.340097585473596	0.733783040032669	0.957304561473067	0.0189498717064212	age
DCBLD2	HSPA1A	-0.269729792088626	0.121106201178421	-2.22721701666823	0.0259327733846618	0.362568759226814	0.44060961965562	age
DCBLD2	FRMD4A	-0.0456343807770013	0.0324181153375955	-1.40768148616211	0.159225406362407	0.339902908633739	0.468645119035129	age
DCBLD2	PICALM	-0.0169724811910668	0.0423587035151552	-0.400684623999278	0.688652332704657	0.895564661266101	0.0479030518950711	age
DCBLD2	CD163	-0.0456753594254775	0.125278041822778	-0.364591901029959	0.715416061346097	0.884883735791615	0.0531137871791368	age
DCBLD2	ERN1	0.0338006664787772	0.0734100173437879	0.46043670471408	0.645202793829077	0.919381487683326	0.0365042452865156	age
DCC	FRMD4A	-0.0473439142651149	0.0398959032307507	-1.18668611138558	0.235351455332413	0.440489186069795	0.356064748972395	age
DCC	PICALM	0.0320200534684281	0.0526382522653188	0.608303887200388	0.542985943375517	0.824217202450499	0.0839583254443321	age
DCDC1	ERN1	0.0881224372815567	0.174971591577795	0.50363854204513	0.614515403190925	0.912055256911038	0.0399788491226991	age
DCHS1	ERN1	0.0499419127624755	0.157072127386879	0.317955283304118	0.750518856769837	0.949625917866681	0.0224474408174948	age
DCK	AIF1	0.0608238496162279	0.0942844631407471	0.645109995752222	0.518855906662022	0.891391444399721	0.0499315386005512	age
DCK	HIST	0.258665403709647	0.165619023196671	1.56180974091657	0.118332816367418	0.412118212005282	0.384978193049706	age
DCK	HSPA1A	-0.133710272468301	0.121337277449418	-1.10197191892691	0.270473879934422	0.781916999693194	0.106839344751332	age
DCK	IFI44L	0.152693811735442	0.141567579818232	1.07859307852473	0.280769168174368	0.733594002585592	0.134544227848709	age
DCK	FRMD4A	-0.123331495196296	0.128458250651995	-0.960090103752171	0.33700986869629	0.558667311038973	0.252846739505639	age
DCK	PICALM	0.220685711575777	0.108651743996771	2.03112903169171	0.0422419071336093	0.218550919747736	0.660447361489469	age
DCK	CD163	0.140752017240443	0.118797861884749	1.18480261350993	0.236095499025283	0.52530401705654	0.279589278087396	age
DCK	GPNMB	0.00725245050568794	0.175687327194788	0.0412804419162629	0.967072324868082	0.992309749547434	0.00335274163470075	age
DCK	ERN1	0.0312407199789268	0.116068399908337	0.269157841441758	0.787808221097373	0.95820911641299	0.0185397015753248	age
DCLK1	FRMD4A	-0.104102113854874	0.0468889252355114	-2.22018554129775	0.0264061753816486	0.0870211842177869	1.06037501095653	age
DCLK1	PICALM	-0.00898212806752227	0.0585941832155085	-0.153293852300767	0.878166548531059	0.963034802004881	0.0163580181240883	age
DCLK2	FRMD4A	-0.0881428158636716	0.0591607482300998	-1.48988676615193	0.136254011797615	0.305068843116575	0.515602144876439	age
DCLK2	PICALM	-0.222677696659619	0.060555172308697	-3.67726963973378	0.000235743806958531	0.00410463894145324	2.38672503894183	age
DCLK2	ERN1	0.158810134584644	0.194176177258281	0.817866212153329	0.41343358528716	0.835667298582683	0.0779665923559391	age
DCLRE1A	ERN1	-0.0295585447241254	0.126152459779434	-0.234308112388818	0.814745788428136	0.964055867222645	0.0158977979192826	age
DCLRE1B	HSPA1A	-0.202557777112144	0.160099233761805	-1.26520141510177	0.205799135329694	0.72718867944381	0.138352890640536	age
DCLRE1B	ERN1	-0.0956559233182196	0.102569523372861	-0.932595961965141	0.351028619065609	0.803515387984295	0.0950058017224474	age
DCLRE1C	AIF1	0.0353636538433272	0.087293031048291	0.405114284824911	0.685393506745217	0.945369844964174	0.0243982547668969	age
DCLRE1C	HIST	-0.251076381254454	0.125467737310317	-2.00112305072874	0.0453791308227727	0.26355511433199	0.579128551808686	age
DCLRE1C	HSPA1A	0.0934298500196507	0.0998510671883017	0.9356920526794	0.34943176363578	0.824657681521795	0.0837262913021811	age
DCLRE1C	TMEM163	-0.127841267687284	0.0773847476078551	-1.65202151120419	0.0985301657461067	0.467676416632216	0.330054529567072	age
DCLRE1C	FRMD4A	-0.0914716900354515	0.0310182592670757	-2.948962714118	0.00318842441032021	0.0157857778186485	1.80173401408697	age
DCLRE1C	PICALM	-0.0258561010269347	0.0345462726774628	-0.748448357029344	0.454189763911958	0.772008069531187	0.112378160111738	age
DCLRE1C	CD163	0.0550716746273504	0.0966479367872779	0.569817385223268	0.568801562759891	0.808700469849388	0.0922123045672159	age
DCLRE1C	GPNMB	-0.0041308870419934	0.152646082657544	-0.0270618608094968	0.978410394276484	0.994379672208544	0.00244776242141409	age
DCLRE1C	ERN1	-0.08136206293883	0.0788961352560525	-1.03125536725943	0.302421082611432	0.764847267553196	0.116425280508111	age
DCP1A	AIF1	0.179728535917591	0.0932234936733268	1.92793177809228	0.0538636124336674	0.472853836352067	0.325273083100625	age
DCP1A	HIF1A	-0.106009884920754	0.0963186108390864	-1.10061683819192	0.271063453982684	0.649029656749645	0.187735458101859	age
DCP1A	HIST	-0.00418394908257371	0.138513546774169	-0.0302060641721576	0.975902712229706	0.993494886359084	0.00283436391576411	age
DCP1A	HSPA1A	0.0321099487326543	0.0902404301125714	0.355826636603997	0.721970399795801	0.943150854824473	0.0254188372965667	age
DCP1A	IFI44L	0.0428823589984703	0.137204783943856	0.312542739151265	0.754628087453271	0.943345440951338	0.0253292450915446	age
DCP1A	TMEM163	-0.0547103289767887	0.0656271015023363	-0.833654507426952	0.404475700579439	0.774036443393731	0.111238591265164	age
DCP1A	FRMD4A	-0.0682124745129353	0.0230665180314891	-2.95720725684802	0.00310439374285276	0.0154099377685228	1.81219911513244	age
DCP1A	PICALM	0.000571130574966165	0.0274355334924753	0.020817184951873	0.98339148910025	0.99617163512452	0.00166582847823873	age
DCP1A	CD163	-0.029594993484906	0.0485420285082615	-0.609677724528327	0.54207531328253	0.790084958494876	0.102326206150494	age
DCP1A	GPNMB	-0.0809446220290612	0.165735307402793	-0.488396970431522	0.625268687353111	0.89923878357427	0.0461249705371758	age
DCP1A	ERN1	-0.0372140759074206	0.0778483407215498	-0.478033000607283	0.632626717154408	0.914810814089482	0.0386687101872504	age
DCP1B	AIF1	0.351158156517031	0.148884989582368	2.35858670173569	0.018344673936574	0.327423377116816	0.484890316401184	age
DCP1B	HSPA1A	-0.142200499889085	0.148196110089186	-0.959542728911763	0.337285404809767	0.819210309433335	0.0866045909119018	age
DCP1B	FRMD4A	-0.0634900081358408	0.0439636296497259	-1.4441484618465	0.148697218576296	0.324963204086574	0.488165811842215	age
DCP1B	PICALM	0.0403476206028025	0.0447731467895281	0.901156686450265	0.367505016714722	0.705638640807717	0.151417645237232	age
DCP1B	CD163	-0.0577838805818282	0.111105028799098	-0.520083395021786	0.603005451272903	0.827225400727767	0.0823761386281078	age
DCP1B	GPNMB	0.117191231155752	0.226066938172221	0.518391729915298	0.604184983628501	0.888783787498452	0.0512038760565881	age
DCP1B	ERN1	0.0423347607866807	0.0952448872171461	0.444483289587639	0.656693207685311	0.921611222553526	0.035452245440618	age
DCP2	AIF1	0.0949321401989436	0.0767106188531369	1.23753584077704	0.215888216920196	0.709346998452073	0.149141264609107	age
DCP2	CCL3	0.00164297149598497	0.116319886979213	0.0141245967362278	0.988730577054107	0.997619179124275	0.00103521018330876	age
DCP2	HIF1A	-0.0294989417260724	0.0700179422765983	-0.42130546495554	0.673532040129958	0.890286717972605	0.050470105736779	age
DCP2	HIST	0.0648183714136387	0.07504734081771	0.863699775466828	0.387752837018825	0.69662418438041	0.157001452414903	age
DCP2	HSPA1A	-0.00984915939615861	0.0601102582573799	-0.163851556817249	0.869848003630587	0.972345486753831	0.0121793972841085	age
DCP2	IFI44L	-0.0572746083947376	0.089722285050147	-0.638354321479062	0.523243058497758	0.882997703078217	0.0540404261412912	age
DCP2	TMEM163	-0.132125889815656	0.0634146098781114	-2.08352444443976	0.0372034459344332	0.303840468983403	0.517354382264948	age
DCP2	FRMD4A	-0.0791975977620682	0.0235758690806652	-3.35926525088396	0.000781500163322347	0.00501841546014371	2.29943338754534	age
DCP2	PICALM	0.00214080527631486	0.024756239825002	0.0864753812149132	0.931088525692935	0.980540154253762	0.00853461677053666	age
DCP2	CD163	0.0137931249302473	0.0366639328636537	0.376204183592123	0.706765105439424	0.881400324580488	0.0548267938947532	age
DCP2	GPNMB	0.097760089834934	0.0762335647387864	1.28237594778505	0.199710797413102	0.622373763720458	0.205948723395603	age
DCP2	MKI67	0.0731460172526149	0.12344705776067	0.592529450109898	0.553496105948227	0.857956926915634	0.0665345150329047	age
DCP2	ERN1	0.0216545009574382	0.0610531392955869	0.354682841984564	0.722827206430071	0.945695156615523	0.0242488352002977	age
DCPS	AIF1	-0.11755738832574	0.120608960797024	-0.974698625615226	0.329709774905103	0.79616786477697	0.0989953555533334	age
DCPS	HSPA1A	-0.101548264845083	0.124754801532338	-0.813982817477051	0.415654794455571	0.851032103820519	0.0700540565439473	age
DCPS	FRMD4A	-0.0525109201318357	0.102304882055403	-0.513278731931861	0.607756358989867	0.785111692278866	0.105068554860071	age
DCPS	PICALM	-0.164459829326497	0.103103021728006	-1.59510193367906	0.110689443154753	0.388318317862976	0.410812122306974	age
DCPS	ERN1	0.159575175726321	0.124402493710268	1.2827329337784	0.199585657520706	0.685032490387417	0.164288829877875	age
DCTD	AIF1	-0.175612284231086	0.0954772626459136	-1.83931000286802	0.0658696026233972	0.498243775921771	0.302558117815058	age
DCTD	HSPA1A	-0.0551651238443716	0.0867026363366164	-0.636256591209028	0.524609193180258	0.891383811876427	0.0499352572552027	age
DCTD	FRMD4A	-0.0956035578477182	0.0888439161321164	-1.07608446374144	0.281889483288034	0.495263436854263	0.305163732907036	age
DCTD	PICALM	0.187280258749477	0.0963089114188793	1.94457871021855	0.051825703709275	0.247513759544847	0.606400653181725	age
DCTD	CD163	0.0998949849266842	0.0934385038994512	1.06909872009702	0.285025188327721	0.578070677141132	0.238019059821878	age
DCTD	GPNMB	0.0966535078534582	0.181323977027432	0.533043171884741	0.594003695742514	0.88270747103064	0.0541831976296661	age
DCTD	ERN1	0.0412344432956736	0.119044402465921	0.346378682588438	0.729058143542368	0.946248605432127	0.0239947475484926	age
DCTN1	AIF1	-0.203247452751064	0.123115263776011	-1.65087127718656	0.0987648619293341	0.55722208596064	0.253971678284073	age
DCTN1	HSPA1A	0.0304182852818341	0.139354364180799	0.218280105260064	0.82721087443968	0.961157582609431	0.0172054035414029	age
DCTN1	FRMD4A	0.0769072614176542	0.104963024909331	0.732708127305671	0.463736465939288	0.677022427046575	0.169396944636497	age
DCTN1	PICALM	0.0529736134200415	0.120287678956395	0.440391018262517	0.659653928984204	0.882127862109169	0.0544684604647648	age
DCTN1	CD163	-0.0508984563367554	0.141578309764812	-0.359507444475832	0.719215509676824	0.887259467629539	0.0519493577540208	age
DCTN1	ERN1	0.0579465159621388	0.121953060834347	0.47515425661066	0.634677028635928	0.916007784330631	0.0381008356362179	age
DCTN2	AIF1	-0.16011530056132	0.0924521362830506	-1.73187237200352	0.0832962888330429	0.536920485625868	0.270090025679997	age
DCTN2	HSPA1A	-0.175407245718241	0.0986328328830071	-1.77838596531339	0.0753404861262357	0.543357611967469	0.264914244472893	age
DCTN2	IFI44L	0.0504042471185637	0.172607754177067	0.292016122675795	0.770274296858999	0.947750149959656	0.0233061381844125	age
DCTN2	FRMD4A	0.0344622482693615	0.0312059294833954	1.10434936051813	0.269441618515633	0.4825038493079	0.31649921760203	age
DCTN2	PICALM	0.024824919977795	0.0321983356156382	0.771000099947338	0.440706872351428	0.760598162834753	0.118844727927451	age
DCTN2	CD163	0.0802627151386	0.119145117022478	0.673655095101023	0.500530616955081	0.76195451392139	0.118070953781877	age
DCTN2	GPNMB	-0.111743841372518	0.125341365182412	-0.891516070611601	0.372652373949139	0.775864149705344	0.110214315079781	age
DCTN2	ERN1	-0.0389582314303052	0.0981619470017689	-0.396877126220848	0.691458072563558	0.936028272723572	0.0287110332037803	age
DCTN3	AIF1	0.0627187398949699	0.129268297304884	0.485182687500289	0.627546761570146	0.926640983464174	0.033088495737947	age
DCTN3	HSPA1A	-0.135676232687211	0.165635492784426	-0.819125360189515	0.412714894246006	0.850949105765579	0.0700964137651605	age
DCTN3	FRMD4A	0.14957361660097	0.158870368735003	0.941482151718673	0.346457831574633	0.567915592309989	0.245716207454543	age
DCTN3	PICALM	0.0505705937102132	0.20823264633298	0.242856221638498	0.808116780435492	0.941369991426058	0.0262396500551192	age
DCTN3	CD163	-0.133741434215774	0.166006759430675	-0.805638485290867	0.420451328252886	0.706737394162775	0.15074192913398	age
DCTN3	ERN1	0.0201798267504869	0.172920115344822	0.116700285043449	0.907097564388234	0.979853669182234	0.00883877676848776	age
DCTN4	AIF1	-0.0818504187551668	0.0811902704022877	-1.00813088008709	0.31339163477326	0.787616459324088	0.103685216709978	age
DCTN4	CCL3	-0.105810586377853	0.119936025349084	-0.882225220236228	0.377655026060206	0.803765717783813	0.0948705212776326	age
DCTN4	HIF1A	-0.00729708738626252	0.0717982531381554	-0.101633216231896	0.91904781321181	0.976932846886044	0.0101352881022778	age
DCTN4	HIST	0.0816690330467925	0.0842171640319728	0.969743329468884	0.332174446841326	0.658685446461794	0.181321932112091	age
DCTN4	HSPA1A	-0.0741879375417753	0.0717549250027149	-1.03390725499286	0.30117952302125	0.796337383162054	0.098902896329608	age
DCTN4	IFI44L	-0.0445629218507439	0.0868336617139271	-0.513198694736105	0.607812338914194	0.90671122993914	0.0425310053460606	age
DCTN4	TMEM163	-0.0616721729750028	0.0566988942733112	-1.08771385695316	0.276721448477004	0.683931479274108	0.164987406560272	age
DCTN4	FRMD4A	-0.0882407782866098	0.0324981474622192	-2.71525564308532	0.00662246279275455	0.0287056036982315	1.54203331519407	age
DCTN4	PICALM	-0.0381276280417784	0.0289315867813917	-1.31785471463672	0.187552287716166	0.513023460631148	0.289862774089592	age
DCTN4	CD163	0.114707562178131	0.0453459271066635	2.52961113593099	0.0114189004296539	0.0723383610551766	1.14063133512038	age
DCTN4	GPNMB	0.0934966176920657	0.0853456394135153	1.0955055036738	0.273295235675875	0.694772678357178	0.15815726833665	age
DCTN4	MKI67	0.0751956156971401	0.125979442859087	0.596887984186827	0.550582170117272	0.857412303193716	0.0668102889956624	age
DCTN4	ERN1	-0.0586616719506081	0.074450406146571	-0.787929508874948	0.43073793939229	0.845950384858945	0.0726551076629284	age
DCTN5	AIF1	0.0359839154864057	0.127477590121574	0.282276402088306	0.777731578546817	0.97015636835519	0.013158261155714	age
DCTN5	HSPA1A	0.152198762368941	0.128347376090279	1.18583462323285	0.235687615392796	0.75078387135172	0.124485065643373	age
DCTN5	FRMD4A	-0.0950775170749073	0.0925661333090953	-1.027130697546	0.304358925589432	0.523120348201612	0.281398386568238	age
DCTN5	PICALM	0.0352216183565307	0.108346112472047	0.325084283625015	0.745117283376736	0.919453189491168	0.0364703763369135	age
DCTN5	CD163	0.224850477571765	0.112791400552037	1.99350727512271	0.0462059277025167	0.196103318776855	0.707515056437883	age
DCTN5	ERN1	-0.081652324898085	0.101205564923957	-0.806796789874512	0.419783568914089	0.840103140126445	0.0756673919880972	age
DCTN6	AIF1	0.0415888444971352	0.107801149067925	0.385792218883775	0.699650558478925	0.949551300502471	0.0224815670793663	age
DCTN6	HSPA1A	-0.0913992188760219	0.117508225181667	-0.777811244572192	0.436680297962096	0.861095321230679	0.0649487705055722	age
DCTN6	FRMD4A	-0.0546081777573882	0.0908772713491124	-0.600900279538615	0.54790640701627	0.74447812583986	0.128148058108723	age
DCTN6	PICALM	-0.146046443976815	0.111256042538962	-1.31270572495574	0.189282127757205	0.51566265578659	0.287634318996751	age
DCTN6	CD163	-0.0195382341426781	0.103581956427875	-0.188625845817875	0.850386074402402	0.943467394608131	0.0252731040697447	age
DCTN6	GPNMB	0.00810623522088545	0.166343783331318	0.0487318194797802	0.961133017714047	0.99010667879696	0.00431800993087621	age
DCTN6	ERN1	-0.161568440636588	0.0821820163571935	-1.96598292179096	0.0493005834050849	0.426624129162998	0.369954585206338	age
DCTPP1	AIF1	-0.075771119641015	0.13383136023476	-0.566168643194697	0.571279143802127	0.908114093076985	0.0418595844293973	age
DCTPP1	HSPA1A	0.105782897073767	0.205521398217271	0.514705028242055	0.606759159211757	0.914972330964196	0.0385920389294632	age
DCTPP1	FRMD4A	0.112203720660868	0.113079748406526	0.992253009420321	0.321074119646109	0.541359827600146	0.266513974828705	age
DCTPP1	PICALM	-0.0544371806269815	0.185529064922168	-0.293415916529405	0.769204260940073	0.930819863010815	0.0311343577618119	age
DCTPP1	ERN1	-0.0131751106070342	0.153385044440201	-0.0858956663938032	0.931549356496923	0.986607474383957	0.00585559871432724	age
DCUN1D1	AIF1	-0.0284797805515802	0.0637128263376645	-0.447002310031632	0.6548733919949	0.937003503406014	0.0282587853053325	age
DCUN1D1	HIST	0.0266204360512785	0.141483009205073	0.18815288281502	0.850756806810147	0.948422769312215	0.0229980282198401	age
DCUN1D1	HSPA1A	-0.0248787777399847	0.0898622346460741	-0.27685465243515	0.781891714080076	0.952684952229905	0.0210506944603016	age
DCUN1D1	IFI44L	0.245086506306254	0.148747962751253	1.64766294457495	0.099421856023336	0.506416227789387	0.295492386074303	age
DCUN1D1	TMEM163	0.092834526337057	0.156073879805272	0.594811421699027	0.551969531938964	0.8557363729371	0.067660008001179	age
DCUN1D1	FRMD4A	-0.109309853792571	0.0235450018160329	-4.64259271019196	3.44064169752806e-06	5.18335402400616e-05	4.28538912775672	age
DCUN1D1	PICALM	-0.0603421670869485	0.0346888606788516	-1.73952577011953	0.0819423233600516	0.325544676232301	0.487389402457584	age
DCUN1D1	CD163	-0.0252692377849843	0.0471159893111472	-0.536319796197209	0.591737551303045	0.820077385666454	0.086145163979489	age
DCUN1D1	GPNMB	0.0907728510777105	0.132445410210198	0.685360488775332	0.493116470279718	0.841247142415048	0.0750763979958821	age
DCUN1D1	ERN1	-0.107802351445932	0.0557810876917856	-1.93259679771011	0.0532858872313246	0.434564921081692	0.361945333688568	age
DCUN1D2	HSPA1A	-0.218962679199341	0.138086196089563	-1.58569564083959	0.112808368506322	0.612920866339737	0.212595593231105	age
DCUN1D2	FRMD4A	-0.134094660588087	0.0408831189543648	-3.27995182407115	0.00103824814145492	0.00640265452887486	2.19363993098093	age
DCUN1D2	PICALM	0.00863091843863919	0.0404955974834751	0.213132265603963	0.831223798460138	0.950087631079603	0.0222363358278466	age
DCUN1D2	CD163	-0.10347651735655	0.104636065284014	-0.98891827665426	0.322703127623336	0.614167408711223	0.211713233468364	age
DCUN1D2	ERN1	0.0218705676952792	0.0960421562705453	0.227718416001314	0.819865154648044	0.965753674844621	0.0151336306211908	age
DCUN1D4	AIF1	0.112241683586429	0.144236628530476	0.778177393148877	0.436464442233078	0.85682540594247	0.0671076646119619	age
DCUN1D4	HIF1A	-0.0416258237903771	0.110710618224612	-0.3759876374814	0.706926086719602	0.90125264676243	0.0451534468521201	age
DCUN1D4	HSPA1A	-0.0571335799270618	0.115879231100464	-0.49304417525457	0.621981374235871	0.916413470485249	0.0379085356825353	age
DCUN1D4	TMEM163	0.0239127286547738	0.0928932092507465	0.257421708730358	0.796853246272619	0.94759288189262	0.023378210260762	age
DCUN1D4	FRMD4A	-0.0369476598420883	0.0303142358602022	-1.2188220746344	0.222911731184698	0.424892218256214	0.371721222780416	age
DCUN1D4	PICALM	0.00286115800152405	0.0397277313597375	0.0720191640347156	0.942586656757978	0.984167609602699	0.00693093233414117	age
DCUN1D4	CD163	-0.0651142231359336	0.0569040970003503	-1.1442800530783	0.252507512881672	0.546008048499857	0.262800955476008	age
DCUN1D4	GPNMB	0.254023154102707	0.162238417053159	1.56573984581885	0.117409533943371	0.511291791965972	0.291331179173519	age
DCUN1D4	ERN1	0.0286556456707999	0.0632683738296028	0.452922114735816	0.650604825968126	0.920922323653449	0.0357769993702812	age
DCUN1D5	AIF1	-0.149775574767445	0.116348164691893	-1.28730500531807	0.197987999640849	0.693693799653961	0.158832187276602	age
DCUN1D5	HSPA1A	0.0383880052374355	0.121358780400986	0.316318317558864	0.75176090901092	0.948176873655984	0.0231106414723202	age
DCUN1D5	FRMD4A	0.0357162227305137	0.0916132818732964	0.389858566358426	0.696641133677626	0.840236497615243	0.0755984578032142	age
DCUN1D5	PICALM	0.0251753663376308	0.0334466253144109	0.752702734609929	0.451628566303601	0.769623105754589	0.113721902312389	age
DCUN1D5	CD163	0.106590812829539	0.106173423950605	1.00393119919659	0.315411777112367	0.610053110433847	0.214632354228097	age
DCUN1D5	ERN1	0.134346849456558	0.0648450923623906	2.07181213816079	0.038282964261309	0.391184404339403	0.407618467903739	age
DDA1	AIF1	0.0926372934638545	0.112696590399192	0.822006177256262	0.411073381206408	0.843861021165066	0.0737290731742487	age
DDA1	HSPA1A	-0.0637905384601032	0.137708297381666	-0.463229447121145	0.64319991101183	0.919093643966366	0.0366402372689968	age
DDA1	FRMD4A	0.0329918507602354	0.0889554140911621	0.370880750736825	0.710726352986312	0.848918174703383	0.071134168398422	age
DDA1	PICALM	-0.0113142254089956	0.111402764484082	-0.10156144204673	0.919104785929249	0.976865848047564	0.0101650733876631	age
DDA1	CD163	0.0455898109894761	0.137621987384064	0.331268366749041	0.740441783286025	0.895971533645418	0.0477057883033934	age
DDA1	ERN1	-0.0584139274646002	0.0936816263329481	-0.623536650153733	0.53293192569503	0.885174606115128	0.052971053604093	age
DDAH2	AIF1	-0.072910097467513	0.108090068439207	-0.674530958489674	0.499973810303367	0.883925134682686	0.0535845166283857	age
DDAH2	CCL3	-0.230942020767083	0.149651700209445	-1.54319677253161	0.122783040162045	0.583805983955203	0.233731457848508	age
DDAH2	HIF1A	-0.0971026061625062	0.279274950993606	-0.347695365506409	0.728068977558338	0.913191893335393	0.039437952520537	age
DDAH2	HIST	0.0419312301574982	0.149682107289526	0.280135220680664	0.779373763844781	0.92074267803335	0.0358617260732193	age
DDAH2	HSPA1A	-0.181201964137703	0.139018126680012	-1.30344127391954	0.192424153261173	0.711917201352025	0.147570513507704	age
DDAH2	IFI44L	-0.0336679536022417	0.13088678553012	-0.25722958559857	0.797001546217793	0.954694908081833	0.0201353937625924	age
DDAH2	TMEM163	-0.129479845723336	0.133533900618268	-0.969640257072084	0.33222583918385	0.727884059726503	0.13793779133387	age
DDAH2	FRMD4A	-0.215119355559971	0.110162063408988	-1.95275350608965	0.0508488101873954	0.146023012855846	0.835578695114723	age
DDAH2	PICALM	-0.193836355128201	0.0959603489694974	-2.01996300773995	0.0433872247804907	0.222162365845627	0.653329508355792	age
DDAH2	CD163	0.0123331168209326	0.111576716494303	0.110534860752622	0.911985204363201	0.967775184704018	0.0142255180863347	age
DDAH2	GPNMB	-0.147167492380016	0.127927682189582	-1.15039598827345	0.249980811713959	0.675900894083636	0.170116979070144	age
DDAH2	ERN1	-0.249836687898674	0.090797574433585	-2.75157887704831	0.00593087349714059	0.153355480414716	0.814300699164114	age
DDB1	AIF1	-0.189031160232396	0.0721750894429564	-2.61906374749694	0.0088171468957976	0.244924196693476	0.610968307683128	age
DDB1	HSPA1A	-0.0459947307334858	0.118266481957608	-0.38890757526695	0.697344518204682	0.936048477868335	0.0287016586064259	age
DDB1	TMEM163	-0.0921199837657018	0.146153167558026	-0.630297552252013	0.528499924172045	0.847415178961265	0.0719037611515522	age
DDB1	FRMD4A	-0.0487596007808549	0.0283835486208474	-1.71788247594388	0.0858180538245377	0.217845512606192	0.661851381656348	age
DDB1	PICALM	-0.0048591686030102	0.0262288469698188	-0.185260473272103	0.85302473908837	0.958104554008206	0.0185870955653151	age
DDB1	CD163	0.0606205751878708	0.0965968562952618	0.627562609310758	0.530290509399162	0.783178939469463	0.106138999697228	age
DDB1	GPNMB	0.0935472327683245	0.157767522183977	0.592943537892649	0.553218939463361	0.86620898956352	0.0623773134512782	age
DDB1	ERN1	-0.0849604799349083	0.0750949967741108	-1.1313733748531	0.257897972998776	0.736025205389365	0.133107312871633	age
DDB2	AIF1	0.105344196090076	0.126707578025725	0.83139617796726	0.405749857500933	0.839706355148179	0.0758725599315485	age
DDB2	HIF1A	-0.171557386623228	0.210811987626881	-0.813793316758011	0.415763364395491	0.757816137674268	0.120436150673243	age
DDB2	HIST	0.00575679815641723	0.145620612028581	0.0395328523635607	0.96846556158249	0.989699432236336	0.00449667887786238	age
DDB2	HSPA1A	-0.0824424831130474	0.143037062707745	-0.576371477100971	0.5643641193563	0.901247075942046	0.0451561313202752	age
DDB2	IFI44L	-0.12246357311962	0.151982979983323	-0.805771627408921	0.420374540478277	0.829921251883629	0.0809631142442846	age
DDB2	TMEM163	0.170557014672319	0.160803561501426	1.06065445988773	0.28884696309998	0.689473169328715	0.161482629617511	age
DDB2	FRMD4A	0.193200693225673	0.0455468227676954	4.24180396097141	2.21730331282535e-05	0.000249637316038261	3.60269049535906	age
DDB2	PICALM	0.309637635376308	0.0469524293774748	6.59470957055217	4.26089139077122e-11	4.24212702669572e-09	8.37241633106532	age
DDB2	CD163	0.145924537328253	0.130392534602071	1.11911726981597	0.263090113181457	0.558721920585647	0.252804289436984	age
DDB2	GPNMB	-0.284481726463474	0.127472656831398	-2.2317078307997	0.0256342793585169	0.26579926717327	0.575446220771179	age
DDB2	ERN1	-0.0746231364555363	0.0637325063291216	-1.17088030510168	0.241646892644312	0.722349723344508	0.141252489208811	age
DDHD1	AIF1	0.294833314193479	0.127979552486456	2.30375328296824	0.0212364969349884	0.347582415601916	0.458942202879952	age
DDHD1	HIF1A	0.273624659438626	0.0937547693768671	2.91851455938986	0.00351703450799245	0.0935036596148306	1.02917139105878	age
DDHD1	HSPA1A	0.0435022349177347	0.104438510297236	0.416534425796823	0.677018981798153	0.929853731498143	0.0315853617677722	age
DDHD1	IFI44L	-0.0414600397047544	0.184008813591792	-0.225315510140346	0.821733834522725	0.958519317688468	0.0183991300671247	age
DDHD1	FRMD4A	-0.121355260786429	0.0334596170390261	-3.62691720723775	0.000286825211381519	0.00217780646497759	2.6619807172923	age
DDHD1	PICALM	-0.0303916313628893	0.0308873690265126	-0.983950149227737	0.32514002432239	0.667176866608044	0.175759020641675	age
DDHD1	CD163	0.0846770137680821	0.058485921917168	1.44781873983294	0.147667750356433	0.40562273697609	0.391877708836235	age
DDHD1	GPNMB	0.421428190031052	0.188216099454918	2.23906558074217	0.0251516493888637	0.264792416040285	0.577094457748282	age
DDHD1	ERN1	0.0936654938650344	0.0616761143415668	1.51866723228231	0.128846278595851	0.599988573840382	0.221857020225227	age
DDHD2	AIF1	0.320564645274275	0.121733039767127	2.63334133352382	0.00845493296103405	0.243589548332248	0.613341349861039	age
DDHD2	HSPA1A	0.231021396739647	0.106336683053787	2.17254657663896	0.0298144604715405	0.386412817615089	0.412948476130305	age
DDHD2	FRMD4A	-0.0283677714845122	0.0326265648239131	-0.869468533926701	0.384590911639752	0.606867944496044	0.216905801867174	age
DDHD2	PICALM	0.0246977606772426	0.039487092113855	0.62546415436291	0.531666467600211	0.818012724513927	0.0872399406523907	age
DDHD2	CD163	0.0907205172691195	0.110641072607468	0.8199533422003	0.412242706019084	0.700368066631568	0.154673663847674	age
DDHD2	ERN1	0.134492863824945	0.0873355573045765	1.53995540849314	0.123571223202893	0.590832180169656	0.228535858503109	age
DDI2	AIF1	0.0305541651348689	0.113946517117221	0.268144792029376	0.788587868776344	0.971939727479954	0.0123606659733874	age
DDI2	HIF1A	0.0829542161131319	0.101356213523618	0.818442335494332	0.413104656193629	0.757066655646011	0.120865881523907	age
DDI2	HIST	-0.0699962916554981	0.0953321915046068	-0.734235629652085	0.462805141844561	0.748722076440578	0.125679361295665	age
DDI2	HSPA1A	0.0435621164179994	0.0920216164918329	0.473390036805815	0.635934936691732	0.918601299569436	0.0368729445098265	age
DDI2	IFI44L	0.0360810016481616	0.16134069726275	0.223632364681071	0.823043378019862	0.958519317688468	0.0183991300671247	age
DDI2	TMEM163	0.0649387607472292	0.0726937497428342	0.89331972799533	0.371685976170564	0.752660090738384	0.123401111508715	age
DDI2	FRMD4A	-0.0292676159022826	0.0304633884701547	-0.960747223866984	0.336679280504911	0.55854274624578	0.252943583965989	age
DDI2	PICALM	0.027830760904555	0.031884414644363	0.872864100375616	0.382737155826229	0.717722670376782	0.144043335690433	age
DDI2	CD163	0.159836794245793	0.0533378358947015	2.99668690273335	0.00272930872363285	0.0240762910614893	1.61841041507168	age
DDI2	GPNMB	-0.0880714936085404	0.148947615119274	-0.591291733929508	0.554324967141056	0.866385076561793	0.0622890370183351	age
DDI2	ERN1	-0.0607494899479501	0.0687140845180391	-0.884090799929117	0.376647199176902	0.819062046022318	0.0866831980876059	age
DDIAS	ERN1	0.269738471672301	0.173113443795635	1.55816016225022	0.119195285986812	0.585469875897072	0.232495445712438	age
DDIT3	AIF1	-0.287152918933996	0.137536010299098	-2.08783807462153	0.0368124437351842	0.416812086805985	0.380059695761715	age
DDIT3	HSPA1A	-0.0430759024615833	0.132873885361327	-0.324186369236106	0.745796941082926	0.948075419741474	0.0231571130050743	age
DDIT3	FRMD4A	-0.0244004988286569	0.135859571284944	-0.179600881983359	0.857465912219281	0.930844592113949	0.031122820008051	age
DDIT3	PICALM	-0.018733937969267	0.184808454461437	-0.101369485632359	0.919257158609454	0.976917770923132	0.0101419901576369	age
DDIT3	CD163	-0.0449093852152846	0.193901384169735	-0.231609410152391	0.816841397992207	0.929714031482678	0.0316506145078556	age
DDIT3	GPNMB	-0.0273378037775731	0.212890443064119	-0.128412545833912	0.897822503215252	0.973514907924628	0.0116573935226559	age
DDIT3	ERN1	0.0577660893345617	0.0969747821326903	0.59568155827894	0.551387980386217	0.891660087411179	0.0498006728613629	age
DDIT4	AIF1	0.66264371643918	0.331831030351629	1.99693113611768	0.0458326642776312	0.448294611902774	0.34843648093112	age
DDIT4	CCL3	0.620950177027862	0.23563438139616	2.63522739486768	0.00840809338625457	0.187454491508798	0.727104149192193	age
DDIT4	HIF1A	0.416807589668625	0.180903631591763	2.30403107997972	0.0212208989811455	0.212715374994653	0.672201118305941	age
DDIT4	HIST	0.711065430624906	0.157773666630358	4.50687016288235	6.57908629602416e-06	0.00108605532240522	2.96414805172381	age
DDIT4	HSPA1A	0.080748752924559	0.206592196048171	0.390860615595232	0.695900266971217	0.935049858236862	0.0291652312880732	age
DDIT4	IFI44L	0.634107164173357	0.285119892803985	2.22400183283351	0.0261483209292478	0.276466534119075	0.558357431907367	age
DDIT4	TMEM163	0.317446062515361	0.262403087209951	1.20976496843335	0.226369092097791	0.63432757867512	0.197686406360614	age
DDIT4	FRMD4A	0.571533263512403	0.228328651524926	2.50311671222747	0.0123104940572187	0.0472161412003096	1.32590950908048	age
DDIT4	PICALM	0.468129976575988	0.110185236499369	4.24857259873166	2.15136928332546e-05	0.000575140847783069	3.24022578674621	age
DDIT4	CD163	0.274854471916395	0.174874294757528	1.57172597778018	0.116014114831854	0.351395877502421	0.45420333785624	age
DDIT4	GPNMB	0.346318762342799	0.226611889666293	1.52824621361565	0.126451418634721	0.526160214243678	0.278881994311283	age
DDIT4	MKI67	1.12111766270239	0.268000543289894	4.1832663805076	2.87350361519033e-05	0.0038200695119589	2.41792873436957	age
DDIT4	ERN1	0.31877253108332	0.137629412140454	2.31616575356731	0.0205492202648794	0.290497569833823	0.536857496362034	age
DDOST	AIF1	0.00753246488957102	0.0748490885780506	0.100635358862338	0.91983992686582	0.988560885578837	0.00499657727938503	age
DDOST	CCL3	-0.082484898883581	0.185018788962312	-0.445819040034809	0.655727967126913	0.927167177972326	0.0328419509420086	age
DDOST	HIST	0.307241011611397	0.161972017495398	1.89687710483774	0.0578441598336878	0.29133348211138	0.535609600299899	age
DDOST	HSPA1A	-0.12435301818086	0.132639357527753	-0.937527295809166	0.348487389860017	0.824657681521795	0.0837262913021811	age
DDOST	IFI44L	-0.00465491863509625	0.160646919107689	-0.0289760840789971	0.976883664723762	0.99677323033286	0.00140363408261293	age
DDOST	TMEM163	0.070674884753406	0.180245485946601	0.392103493645016	0.694981746244328	0.92022738550879	0.0361048464913713	age
DDOST	FRMD4A	-0.260420958125862	0.0990261772248141	-2.62981936114369	0.00854302486162631	0.0353143941470799	1.45204824009488	age
DDOST	PICALM	0.00624965831819785	0.130633073740698	0.0478413172042725	0.961842707870974	0.990206461525223	0.00427424403605049	age
DDOST	CD163	0.111403980522372	0.130983903871782	0.850516569054348	0.395037952521134	0.684344120609668	0.164725459536606	age
DDOST	GPNMB	0.171150188101812	0.142043854861993	1.204910893668	0.228237702710407	0.659147515260918	0.18101738071025	age
DDOST	ERN1	-0.129201352979005	0.10617275147579	-1.21689747306272	0.223643227188261	0.707903576294918	0.150025893630713	age
DDR1	AIF1	-0.0415225249247843	0.141358077353931	-0.293740023223581	0.768956568603977	0.967737706715683	0.0142423368671354	age
DDR1	FRMD4A	-0.0445590976124699	0.131706749517458	-0.338320532362416	0.735121652459279	0.86323513921154	0.0638708893920359	age
DDR1	PICALM	0.0472265705584	0.134469700125491	0.351206037600491	0.725433780935013	0.910299606553603	0.0408156449779548	age
DDR1	ERN1	0.0233608470268108	0.106699211893804	0.218941139415926	0.826695899190611	0.965830264030401	0.0150991902221944	age
DDR2	ERN1	0.178054754213018	0.199138862622123	0.894123587272299	0.371255770384483	0.815841193354375	0.0883943701211093	age
DDRGK1	AIF1	-0.0241267866248565	0.115046139128592	-0.209714005246965	0.833890893994007	0.974411547120046	0.0112575781381254	age
DDRGK1	HIST	0.0595569695915793	0.136713525474502	0.435633339019459	0.663102777963573	0.863220237494588	0.063878386525794	age
DDRGK1	HSPA1A	-0.0575141037961428	0.135327584793026	-0.424999115177491	0.670837319761682	0.928111847412219	0.0323996834934893	age
DDRGK1	IFI44L	0.141329534294833	0.165070755787862	0.856175484387194	0.391900720778102	0.814756025068687	0.0889724192710306	age
DDRGK1	TMEM163	-0.0475946833005567	0.167125037670144	-0.2847848770242	0.775808959068789	0.943138143637478	0.0254246904806492	age
DDRGK1	FRMD4A	-0.0762228728871649	0.106053767874889	-0.718719140437184	0.472313987560354	0.684310084587657	0.164747059815906	age
DDRGK1	PICALM	-0.0734239984681383	0.107265634771502	-0.684506259852434	0.493655537882182	0.797714114023881	0.0981527238714702	age
DDRGK1	CD163	0.139159727681478	0.113712898710154	1.22378137625518	0.22103471172052	0.510029645319253	0.292404579932678	age
DDRGK1	GPNMB	-0.0967504339197389	0.176663572204595	-0.547653558186244	0.583929806644807	0.881279730496482	0.0548862185704507	age
DDRGK1	ERN1	0.211160212969434	0.102567223870509	2.05874942307128	0.0395182490078936	0.394582168371593	0.403862544914547	age
DDT	AIF1	0.0464066888437782	0.122652204053791	0.378360007484463	0.705163173186668	0.950295912755317	0.0221411386418895	age
DDT	CCL3	0.30363072161764	0.134541820190335	2.25677578308437	0.024022088688276	0.313231252503023	0.504134912921641	age
DDT	HIF1A	0.700708218853389	0.216255298587367	3.24018982855259	0.0011945014903989	0.0477522506521129	1.32100615449367	age
DDT	HIST	0.400069605634575	0.12770175571535	3.13284342406644	0.00173121767701231	0.0458665819119558	1.33850362333188	age
DDT	HSPA1A	-0.00937571259934662	0.155996613816116	-0.0601020263837164	0.952074376061981	0.992440716306333	0.00329542647920533	age
DDT	IFI44L	0.663140798784143	0.201800179517696	3.28612591113177	0.00101575594597851	0.0433635552343997	1.36287511864251	age
DDT	FRMD4A	-0.0453776976856026	0.13104005099762	-0.346288766984889	0.729125709658359	0.860120373801556	0.065440765012849	age
DDT	PICALM	0.0576143374609792	0.160924619034176	0.358020654681454	0.720327856502435	0.909232943026572	0.0413248374483079	age
DDT	CD163	0.00662945108506187	0.151741224661564	0.0436891892750164	0.965152156698582	0.986722686393655	0.00580488653132598	age
DDT	GPNMB	0.0894551158409779	0.176413490096946	0.507076390767048	0.612101219773567	0.892458260469399	0.0494120863325297	age
DDT	ERN1	-0.060083077464367	0.146510883909089	-0.410092928670398	0.68173777977894	0.932580147355059	0.0303138339875952	age
DDX1	AIF1	-0.0339614453029523	0.0769805927189357	-0.441168924574914	0.659090708468461	0.937003503406014	0.0282587853053325	age
DDX1	HIST	0.0199972734952372	0.132568726689345	0.150844576957414	0.880098321238743	0.956783686615168	0.0191862381146653	age
DDX1	HSPA1A	0.0487891408314452	0.116442288091626	0.41899847238534	0.675217248781581	0.929247982434177	0.0318683731632617	age
DDX1	IFI44L	-0.0370588006377926	0.13329693569808	-0.27801689846593	0.780999386831321	0.951957157194772	0.0213825965867267	age
DDX1	TMEM163	-0.268486972858545	0.134122739301379	-2.00180054670107	0.0453061871420218	0.328830064981317	0.483028481708136	age
DDX1	FRMD4A	-0.0436862194713229	0.0265074444296834	-1.64807360389682	0.099337568175148	0.242818391526614	0.614718422061251	age
DDX1	PICALM	-0.0516815398590505	0.0318981999455258	-1.62020239221366	0.105188807728822	0.376322299384395	0.424440046328942	age
DDX1	CD163	0.103914578271056	0.101791660855868	1.02085551407	0.307322898329708	0.601883661150498	0.220487445956638	age
DDX1	GPNMB	-0.0599393016093874	0.136748578207392	-0.438317548855856	0.661156106384435	0.909128596182684	0.0413746815058037	age
DDX1	ERN1	-0.0706678843262799	0.0747654659315823	-0.945194194214585	0.344559742949686	0.797787153057485	0.0981129615097169	age
DDX10	AIF1	-0.0511746993003922	0.097728845725482	-0.523639657467568	0.600529193009223	0.915520900979054	0.0383317364783365	age
DDX10	CCL3	0.207884778718454	0.144610283634206	1.43755183583141	0.150561255138825	0.620104700475217	0.207534976631259	age
DDX10	HIF1A	0.0815870796280199	0.0816802388510501	0.998859464365669	0.317862775091132	0.688043263919948	0.162384252620659	age
DDX10	HIST	0.0258317769368756	0.0985161342649372	0.262208592832184	0.793160628980611	0.927543337944764	0.0326657895398052	age
DDX10	HSPA1A	-0.0120166224434046	0.0782813214396259	-0.153505615674518	0.877999562127033	0.974981860652626	0.0110034641904395	age
DDX10	IFI44L	-0.193221182620054	0.123226690503077	-1.56801405467616	0.116877852357052	0.541394011756101	0.266486552177748	age
DDX10	TMEM163	-0.0323902554215936	0.0755495599063173	-0.428728578455759	0.668120760420111	0.903222042574142	0.0442054722660991	age
DDX10	FRMD4A	-0.111274221205881	0.0314806743052681	-3.53468353717126	0.000408263793845531	0.0029488825474794	2.53034252483627	age
DDX10	PICALM	-0.0185731660030387	0.0263181797558585	-0.705716207402386	0.480364639855388	0.790209051885184	0.102257999760533	age
DDX10	CD163	0.184193914302049	0.0528487189690532	3.48530518610883	0.000491576029982662	0.00583718305740514	2.23379668675249	age
DDX10	GPNMB	-0.00361068101016503	0.0874874938073071	-0.041270824583427	0.967079991855647	0.992309749547434	0.00335274163470075	age
DDX10	MKI67	0.0868966350104201	0.174693067128995	0.497424634179985	0.618889637502947	0.886527949052902	0.0523075680967779	age
DDX10	ERN1	-0.0244408885923875	0.0794815402876832	-0.307503962604697	0.758459807328646	0.95087625808677	0.0218759961295571	age
DDX11	AIF1	0.366293266383594	0.18826633597209	1.94561212705545	0.0517013491809126	0.467003801454317	0.330679584222081	age
DDX11	HSPA1A	0.20264164884382	0.171028184096114	1.18484359706433	0.236079291484311	0.751048864414737	0.124331806197811	age
DDX11	FRMD4A	0.242171926018868	0.192914956176731	1.25532996932085	0.20935900008279	0.4086199795894	0.388680402232962	age
DDX11	PICALM	0.207175352151758	0.167030569848093	1.24034392231419	0.214848213157346	0.550411779841969	0.259312279958557	age
DDX11	ERN1	0.16612104805826	0.129071208889364	1.28704960221341	0.198076999878777	0.684210703012816	0.164810136489674	age
DDX17	AIF1	-0.00767605606288197	0.0758102606041773	-0.101253524281633	0.919349208764171	0.988560885578837	0.00499657727938503	age
DDX17	CCL3	-0.0921109222575454	0.0766888415356061	-1.20109940915953	0.22971264220586	0.71033368777877	0.14853758829923	age
DDX17	HIF1A	-0.0139325489676772	0.0546761271299774	-0.254819602247183	0.798862434536116	0.939691968450191	0.0270144850449061	age
DDX17	HIST	0.016681512404493	0.0659132997540801	0.253082647458572	0.800204347795774	0.930596985458331	0.0312383586380542	age
DDX17	HSPA1A	-0.037333021796912	0.068051511816979	-0.548599447684824	0.583280364962954	0.907639415670725	0.0420866524558956	age
DDX17	IFI44L	-0.125307044079958	0.0830618047657334	-1.50860006513671	0.131401017527451	0.569452968419962	0.244542138835354	age
DDX17	TMEM163	-0.0152966153260516	0.0415281430651313	-0.368343349763098	0.71261723274275	0.927935054383678	0.0324824187270575	age
DDX17	FRMD4A	-0.135400128641353	0.018604313443079	-7.27788902587658	3.39084076976773e-13	3.06499711865386e-11	10.5135699294174	age
DDX17	PICALM	-0.0427261754775463	0.023596858061568	-1.81067222449984	0.0701916048281542	0.298462610896913	0.52511006620359	age
DDX17	CD163	0.0111990601707791	0.0302447511473987	0.370281114769308	0.711173043624692	0.883064725230041	0.05400746314944	age
DDX17	GPNMB	0.103402440729598	0.0492604871578159	2.09909496831258	0.0358085299138728	0.307937978085759	0.511536746121317	age
DDX17	MKI67	-0.0720232330269711	0.112192122961345	-0.641963367176736	0.520896968664057	0.838480875484879	0.07650683856309	age
DDX17	ERN1	-0.0612518513495013	0.066315613752856	-0.923641475713	0.355673011993728	0.807412972176817	0.0929042773438952	age
DDX18	AIF1	0.00860819446754671	0.0694373744018508	0.123970621609755	0.901338536149745	0.986121311292119	0.00606965546039161	age
DDX18	CCL3	0.0109560263948702	0.140486242367032	0.0779864719154967	0.937838814064391	0.986285950754707	0.005997153181935	age
DDX18	HIF1A	0.438103820944096	0.173094619023389	2.53100774256245	0.0113735337958802	0.160353674828643	0.794921082885436	age
DDX18	HIST	0.202908665195996	0.128522332228208	1.57878138124435	0.11438621064161	0.404849828754182	0.392706040088258	age
DDX18	HSPA1A	0.020819558353473	0.105535088017582	0.197276173683624	0.843611423600423	0.964437763818678	0.0157257925946984	age
DDX18	IFI44L	-0.128668978640181	0.120245614063588	-1.07005132488357	0.284596206996289	0.735892667537055	0.133185524379375	age
DDX18	TMEM163	0.182734262950577	0.155132564471982	1.17792330432067	0.238827183507798	0.644015077573001	0.191103964891581	age
DDX18	FRMD4A	-0.0895881741730121	0.0317750304504728	-2.81945203208072	0.00481057203559217	0.021918933840521	1.65918057420407	age
DDX18	PICALM	-0.0349279353465699	0.0418532050051847	-0.83453430489357	0.403979964529469	0.735266909404937	0.133554978957157	age
DDX18	CD163	0.167626248875198	0.0858664545615942	1.95217386965658	0.050917565398252	0.209228829940671	0.679378473621753	age
DDX18	GPNMB	-0.0122238683561875	0.116217892200247	-0.105180606228216	0.916232499341026	0.978206360565917	0.00956951760377907	age
DDX18	MKI67	-0.0395493560895303	0.145776353224135	-0.271301587773445	0.786159085382863	0.949480841162807	0.0225137941299328	age
DDX18	ERN1	-0.0884950287163214	0.074697137400891	-1.1847178057357	0.236129039988895	0.717198558438819	0.144360592036089	age
DDX19A	AIF1	-0.0338503952886261	0.0821165251268671	-0.412223912742636	0.680175311586714	0.943206720532183	0.0253931134688998	age
DDX19A	HSPA1A	0.094511116225332	0.112186172214177	0.842448889733924	0.399536737003331	0.848360609045291	0.071419504784686	age
DDX19A	FRMD4A	-0.0404459038690645	0.0799557839881354	-0.505853383603445	0.612959579482761	0.788399426598575	0.103253700254042	age
DDX19A	PICALM	0.177667068966678	0.0683621998125549	2.59890801428027	0.00935208300990439	0.0753673069227477	1.12281700296472	age
DDX19A	CD163	0.0968574981163784	0.0870974874742006	1.11205846374235	0.266113014091574	0.560438071443636	0.251472370073846	age
DDX19A	ERN1	0.00167437441439037	0.0631071548920951	0.0265322437250313	0.978832815872476	0.994263090482898	0.00249868237661875	age
DDX19B	AIF1	-0.00760913853042321	0.0946309450402025	-0.0804085653714076	0.935912314783885	0.990397350949707	0.0041905299449821	age
DDX19B	HSPA1A	-0.0336041283314338	0.0936910720057431	-0.358669482716282	0.719842360647446	0.943150854824473	0.0254188372965667	age
DDX19B	FRMD4A	0.0179931814332881	0.0889310029472942	0.202327431795095	0.839660755951325	0.922363453094216	0.0350979134691681	age
DDX19B	PICALM	0.130929751522073	0.0792109942974474	1.65292397454847	0.0983463371654082	0.362962215029314	0.440138583389182	age
DDX19B	CD163	0.0868365502641257	0.103032709149447	0.842805658329055	0.399337142931529	0.688731288337544	0.161950187025299	age
DDX19B	GPNMB	-0.150840596824659	0.164383926924246	-0.917611591637982	0.358822247084408	0.767489246058194	0.114927701075929	age
DDX19B	ERN1	0.0437297421336661	0.0648797969907483	0.674011697969738	0.50030387657308	0.873441610721752	0.0587661221509049	age
DDX20	AIF1	-0.098640801077114	0.105058750156159	-0.93891085635889	0.347776514804075	0.810063660873088	0.0914808496651891	age
DDX20	HSPA1A	-0.0543165007140734	0.12470238034907	-0.435569077045916	0.663149410686622	0.925270773046403	0.0337311558754842	age
DDX20	FRMD4A	-0.214883343549388	0.133308606765028	-1.61192400673832	0.106978477424974	0.256138428163579	0.591525259925155	age
DDX20	PICALM	0.10319823450545	0.126803334103052	0.813844803336021	0.415733864725734	0.743469746087341	0.128736699468394	age
DDX20	CD163	-0.0580443741578311	0.126612755907675	-0.458440176439698	0.646636232876576	0.850265787642016	0.0704452953880023	age
DDX20	ERN1	-0.0323841919606677	0.105243907425406	-0.307706096750738	0.758305980145493	0.95087625808677	0.0218759961295571	age
DDX21	AIF1	-0.0690212139315219	0.133007285549195	-0.518928069590541	0.603810902656892	0.915929346857552	0.0381380257353468	age
DDX21	CCL3	0.017989438818399	0.155880983608207	0.115404960900259	0.908124147007063	0.981897133121015	0.00793400799508608	age
DDX21	HIF1A	-0.19940814104022	0.119322739643609	-1.67116629768817	0.0946888351375433	0.432751970815124	0.363760945608122	age
DDX21	HIST	-0.183897737676418	0.150373067518674	-1.22294331498943	0.221351106948908	0.54505963914212	0.263555975643971	age
DDX21	HSPA1A	0.197553955519344	0.128043059202589	1.54287125557329	0.122862016337365	0.630917084317234	0.200027712371724	age
DDX21	IFI44L	0.237428799978716	0.1698044063801	1.39824875596716	0.162038380255732	0.621626608428213	0.206470404042697	age
DDX21	TMEM163	0.0158134139229081	0.085200393240264	0.185602593151354	0.852756419861778	0.957469063960248	0.018875249284565	age
DDX21	FRMD4A	0.00611709199932977	0.0418470733933077	0.146177295167982	0.883781428848298	0.943953358226333	0.0250494641398162	age
DDX21	PICALM	0.0543185220000295	0.0527500010921998	1.02973499289769	0.303134424183829	0.647608746667973	0.188687294254699	age
DDX21	CD163	0.223646073827432	0.0794441185863107	2.81513695169839	0.00487564512784368	0.0380339560576457	1.4198284996042	age
DDX21	GPNMB	0.232824039622212	0.153035805848429	1.52136971038534	0.128167085536195	0.526160214243678	0.278881994311283	age
DDX21	MKI67	0.0104655737877977	0.247255827094647	0.0423269045295	0.96623809778766	0.993030043821594	0.0030376118585442	age
DDX21	ERN1	-0.0128090712129969	0.124004913460732	-0.103294868368688	0.917728948283221	0.982612924927527	0.00761752761440011	age
DDX23	AIF1	-0.283368271770159	0.109685360556567	-2.58346483370514	0.00978134382104584	0.261620402930748	0.582328389802228	age
DDX23	HSPA1A	-0.0638622349052332	0.147238842876124	-0.433732252018323	0.664482883245214	0.925270773046403	0.0337311558754842	age
DDX23	FRMD4A	0.0386549041771796	0.10992990009937	0.351632305152992	0.7251140345514	0.85747038399294	0.0667808710409471	age
DDX23	PICALM	-0.0715215355775862	0.100223401288071	-0.713621117008516	0.475461496083473	0.787595249875326	0.103696911831984	age
DDX23	CD163	-0.020150609713194	0.119212974611056	-0.169030340690158	0.865772776342935	0.950219394308254	0.0221761097249612	age
DDX23	ERN1	0.0925411756808901	0.0967364934251901	0.956631488327159	0.338753289638527	0.79224437359608	0.101140836422739	age
DDX24	AIF1	-0.0431524364480399	0.0819252547879621	-0.526729352990437	0.598381548795613	0.915383369875623	0.0383969818331846	age
DDX24	CCL3	-0.194639066228526	0.131136384646116	-1.48424914072305	0.137742837449472	0.605154515700848	0.218133721631122	age
DDX24	HIF1A	0.0363183968254216	0.116497426972268	0.311752780892467	0.755228412119317	0.924708039685604	0.0339953664699339	age
DDX24	HIST	0.326393687953318	0.141578733820925	2.30538640334328	0.0211449423043984	0.182003580156501	0.73992006900987	age
DDX24	HSPA1A	0.0542277339834061	0.104043199262169	0.521204022636431	0.602224652197446	0.913756141965962	0.0391696908406924	age
DDX24	IFI44L	-0.0776074222138032	0.122640449656229	-0.632804449358618	0.526861350858391	0.883822024537618	0.0536351801713573	age
DDX24	TMEM163	-0.0704976790120768	0.0822291939652867	-0.857331509802196	0.39126169909323	0.764393794605339	0.11668284723136	age
DDX24	FRMD4A	-0.0689226941718855	0.0292966089831563	-2.35258265594874	0.0186435457335864	0.0662967000964661	1.17850808796871	age
DDX24	PICALM	0.0260134259419999	0.0380034119936213	0.684502379585447	0.493657987273441	0.797714114023881	0.0981527238714702	age
DDX24	CD163	-0.0194953433001354	0.0521900973596086	-0.373544873193193	0.708742954218287	0.882400909924309	0.054334052726861	age
DDX24	GPNMB	0.295579183247448	0.138876789411161	2.12835553371234	0.0333076169499983	0.300474721107228	0.522192059253373	age
DDX24	MKI67	-0.106995704016046	0.229345854363849	-0.466525563816388	0.640839353649842	0.897732043164394	0.0468532730663957	age
DDX24	ERN1	-0.0536214321840567	0.092486118549555	-0.579778165902008	0.562064223437506	0.894573257310525	0.0483840889222127	age
DDX27	AIF1	-0.142940772560618	0.0957863109815286	-1.49228810563738	0.135623633538737	0.610513263831282	0.214304896262653	age
DDX27	HIF1A	-0.31859571739788	0.217953845178151	-1.4617577273641	0.143807611889231	0.508179961847407	0.293982463706489	age
DDX27	HIST	0.214235798299565	0.135484461882867	1.58125732886464	0.113819211989196	0.404397398888766	0.393191646483333	age
DDX27	HSPA1A	-0.0876802851062206	0.113078149040109	-0.775395475169304	0.438106008041945	0.861781980803674	0.0646025909152611	age
DDX27	IFI44L	-0.0866245665464102	0.15827929571906	-0.547289310031841	0.584179986864298	0.90271046992438	0.0444515204249194	age
DDX27	TMEM163	0.0532219792800084	0.195538841240932	0.272181112162934	0.785482764101288	0.943138143637478	0.0254246904806492	age
DDX27	FRMD4A	-0.04531538406119	0.0302195511597918	-1.49953862059618	0.133733957400962	0.300418695785214	0.522273043626255	age
DDX27	PICALM	-0.0712873242510888	0.0323481916353881	-2.20374990523743	0.0275419373517408	0.165024293833891	0.782452116989955	age
DDX27	CD163	0.0418005428812413	0.100692326782419	0.415131363202738	0.678045741061707	0.866298677902863	0.0623323483967116	age
DDX27	GPNMB	0.0733124181306356	0.143961270893571	0.509250978930541	0.610576313981596	0.891762774367857	0.049750660741799	age
DDX27	ERN1	0.0017500402218938	0.0677507471647029	0.0258305671174286	0.979392480944321	0.994263090482898	0.00249868237661875	age
DDX31	AIF1	0.201552428243087	0.152010920394542	1.32590755795676	0.184870319231726	0.679844013664051	0.167590722258614	age
DDX31	HSPA1A	0.0562645113765621	0.107339546630095	0.524173178879322	0.600158094008366	0.913756141965962	0.0391696908406924	age
DDX31	FRMD4A	-0.0329437042135482	0.0488923718416538	-0.673800492237152	0.50043816187135	0.708035447954554	0.149944998714641	age
DDX31	PICALM	0.0208265094631567	0.0401766326858092	0.518373693137125	0.60419756555318	0.852798747550906	0.0691534461366047	age
DDX31	CD163	-0.037272744298739	0.144959676531079	-0.257124913566896	0.797082345697968	0.921052912386504	0.0357154198602532	age
DDX31	ERN1	0.105233513143926	0.0814350067129094	1.29223926406632	0.196274298057952	0.683889106288589	0.165014314115243	age
DDX39A	AIF1	-0.123399775403605	0.0904908650991947	-1.36367107628307	0.172671111137951	0.659802819838544	0.180585832716557	age
DDX39A	HSPA1A	-0.00141414666889753	0.104551336384041	-0.0135258593319463	0.98920825472472	0.997636133755091	0.00102782937087971	age
DDX39A	FRMD4A	0.0166107103164056	0.108517362243486	0.153069609996004	0.878343381128671	0.941004292842558	0.0264083953255784	age
DDX39A	PICALM	-0.0236874789389286	0.0931653857636021	-0.254251927846177	0.799300935681406	0.938417881316923	0.0276037254414602	age
DDX39A	CD163	0.252307846088611	0.122565175685633	2.05856063663429	0.0395363468878031	0.175380339684225	0.756019093097775	age
DDX39A	GPNMB	-0.199571605774715	0.150423967246755	-1.32672744528362	0.184598858760268	0.60732072991619	0.216581894680894	age
DDX39A	ERN1	0.0491571355294528	0.0771429366724721	0.637221470296894	0.523980594437943	0.884192346304561	0.0534532487290383	age
DDX39B	AIF1	-0.0131491012948749	0.0778873287718245	-0.168822085725857	0.865936585771595	0.97961652037759	0.00894389948818897	age
DDX39B	CCL3	0.130090256940984	0.172721393436783	0.753179755862717	0.451341902696143	0.830210179180511	0.080811946054073	age
DDX39B	HIF1A	0.20392342246649	0.182817163315538	1.11545009652361	0.264657592057757	0.647469292431738	0.188780824070943	age
DDX39B	HIST	-0.25352102089613	0.106364556012639	-2.38351035720964	0.0171484019124613	0.167223196642676	0.776703478839868	age
DDX39B	HSPA1A	0.0650716877174766	0.0724955231666949	0.897595946274529	0.369401000980118	0.833652228412586	0.0790150845905693	age
DDX39B	IFI44L	0.0429001718779007	0.0990326625851805	0.433192148509601	0.664875182401279	0.917587906133323	0.0373523190978257	age
DDX39B	TMEM163	0.194105330304214	0.125157359491515	1.55089026400699	0.120927984005932	0.506604441022929	0.295331007393283	age
DDX39B	FRMD4A	-0.0258231084439215	0.0751388809503197	-0.343671719851606	0.731093181413668	0.861214519647154	0.0648886567985255	age
DDX39B	PICALM	-0.0327434760711338	0.0584166152841865	-0.560516488534	0.575127196177416	0.838349606167173	0.076574835347575	age
DDX39B	CD163	0.114571898268551	0.0762297995750888	1.50298044737339	0.132844086122503	0.381085106841986	0.418978023525734	age
DDX39B	GPNMB	-0.057728571798819	0.105874605369937	-0.545254186281113	0.585578708557289	0.881279730496482	0.0548862185704507	age
DDX39B	ERN1	-0.0331083785299938	0.0593155138284454	-0.558174015414433	0.576725562716619	0.900171129851786	0.0456749197991393	age
DDX3X	AIF1	-0.0913331463554476	0.0946841909539504	-0.964608193144591	0.334741094131467	0.800073502880962	0.096870112471524	age
DDX3X	CCL3	-0.285971162445677	0.116347763183727	-2.45789995974478	0.0139752097965592	0.244641851656362	0.611469244811508	age
DDX3X	HIF1A	0.0572042827729086	0.100457283845792	0.569438875738676	0.569058340701441	0.845919584782177	0.0726709201114312	age
DDX3X	HIST	-0.124645980626844	0.08774119308196	-1.42060959338005	0.155430287992793	0.464559050184587	0.332959074911736	age
DDX3X	HSPA1A	-0.0648632888757158	0.113464070681731	-0.571663686010867	0.567549840720089	0.901404307604096	0.0450803708665288	age
DDX3X	IFI44L	-0.225123997366907	0.120426041424324	-1.86939630917268	0.061567697697562	0.408650841600148	0.388647602332055	age
DDX3X	TMEM163	0.0194984735879309	0.0717901091543997	0.271603899445192	0.785926600812527	0.943138143637478	0.0254246904806492	age
DDX3X	FRMD4A	-0.133223191002663	0.0309023118863131	-4.31110757967815	1.62438847088272e-05	0.000193745938289646	3.7127673933217	age
DDX3X	PICALM	-0.0616461086602618	0.0351833609848108	-1.75213813958466	0.0797500574971765	0.320528659540398	0.494133132685624	age
DDX3X	CD163	-0.0404033185315161	0.0515132220186914	-0.784329089662764	0.432847034696899	0.715895160687607	0.145150573318682	age
DDX3X	GPNMB	0.182005403911816	0.0878273304879808	2.07230941553807	0.0382365949093255	0.3181470825309	0.497372054972282	age
DDX3X	MKI67	-0.166051928724818	0.190023580098889	-0.873849069880717	0.38220045358411	0.745274396117419	0.127683798689144	age
DDX3X	ERN1	0.062153007679972	0.102059109406959	0.608990300240011	0.542530868240255	0.889069800863677	0.0510641412346065	age
DDX3Y	AIF1	-0.304746311943708	0.202780519975452	-1.50283820152251	0.132880772200407	0.607274032023831	0.216615289583644	age
DDX3Y	HSPA1A	0.359359893052953	0.310781637966391	1.1563099268169	0.247554409388211	0.763120849496021	0.117406680769522	age
DDX3Y	FRMD4A	-0.0204017224425127	0.0435285660709639	-0.468697324172179	0.639285999865789	0.805558075507994	0.0939031443031532	age
DDX3Y	PICALM	-0.0786761985440355	0.0445965695674528	-1.76417601862935	0.0777023489602015	0.315795463883472	0.500594112530784	age
DDX3Y	CD163	-0.212166565136721	0.230495132078186	-0.920481761257988	0.357321059787389	0.648716342212928	0.187945161352185	age
DDX3Y	ERN1	0.175837952671032	0.205877309001906	0.854090980319761	0.393054581126804	0.826051361231668	0.0829929487982281	age
DDX41	AIF1	-0.134305872652397	0.114818894788444	-1.16971926005609	0.24211396475458	0.737466049401113	0.132257968430674	age
DDX41	HSPA1A	-0.066443245933268	0.134652685525976	-0.493441669386167	0.621700545634732	0.916413470485249	0.0379085356825353	age
DDX41	FRMD4A	-0.135127854736331	0.118767939955392	-1.13774689353948	0.255226186135981	0.466015626502607	0.331599520241182	age
DDX41	PICALM	0.0204785073446044	0.1461958122427	0.140075882000013	0.888600036074301	0.966653434055698	0.014729201878561	age
DDX41	CD163	-0.035106297007941	0.170856807771335	-0.205472040979047	0.837203340132112	0.938233727304744	0.0276889592389314	age
DDX41	ERN1	-0.10985071903764	0.0912258649084039	-1.20416199011034	0.228526973966918	0.713157659621411	0.146814448921568	age
DDX42	AIF1	-0.0488143905599155	0.086328406302818	-0.565449921416215	0.57176777738405	0.908114093076985	0.0418595844293973	age
DDX42	CCL3	0.136840014752402	0.197436212779271	0.693084682015179	0.488256410012285	0.85342815539407	0.0688330334586895	age
DDX42	HIF1A	-0.0917708530422467	0.0735891434650408	-1.24707054221719	0.212371633066881	0.596508700991245	0.224383217098543	age
DDX42	HIST	0.0649202671983069	0.130456167430193	0.497640460218532	0.618737480632019	0.840332842944381	0.0755486624822624	age
DDX42	HSPA1A	0.072457201870658	0.0817420408448915	0.886412929280151	0.375395054584292	0.834760356361782	0.0784381842138444	age
DDX42	IFI44L	0.0238145053424269	0.170881991010451	0.139362288568902	0.889163870868835	0.976264458876436	0.0104325209878826	age
DDX42	TMEM163	-0.126963076037057	0.0636192525255244	-1.99567066567025	0.045969782090298	0.331305026012183	0.479771975670107	age
DDX42	FRMD4A	-0.0756723108243707	0.022437860271314	-3.37252794648672	0.000744815274379625	0.00484140275576603	2.31502878694577	age
DDX42	PICALM	-0.0420139507989313	0.0227293848146969	-1.84844205601926	0.0645384194786345	0.28341045352251	0.547584134951597	age
DDX42	CD163	0.0191290830815812	0.042162403950249	0.453700009708962	0.650044759938477	0.852002547086367	0.0695591068953881	age
DDX42	GPNMB	-0.0310936811448755	0.133286271979101	-0.233284948878688	0.815540145270867	0.959874369957663	0.0177856044650932	age
DDX42	ERN1	0.125634721598174	0.0797671437753278	1.57501843054626	0.115252190419038	0.577613019062477	0.238363026582336	age
DDX43	FRMD4A	-0.287001352619046	0.194724583896937	-1.47388350703036	0.140512959139985	0.312327961275535	0.505389133656182	age
DDX43	PICALM	-0.490215312302562	0.263678708380802	-1.85913878034702	0.0630074696234295	0.278632376211951	0.554968421317466	age
DDX43	ERN1	-0.397658479872288	0.179943886046063	-2.20990270139267	0.027111915724965	0.330031903916839	0.481444075196951	age
DDX46	AIF1	-0.00467667353200993	0.0654184604094313	-0.0714885905712281	0.943008904730644	0.990719402923964	0.0040493314050531	age
DDX46	CCL3	-0.0204532635948847	0.130174163784619	-0.157122296777153	0.875148465545266	0.975262111679744	0.0108786475242283	age
DDX46	HIF1A	0.138253143337098	0.0644890071087643	2.14382496390316	0.0320469142962781	0.254893224343297	0.593641708938061	age
DDX46	HIST	0.104809188444269	0.0804162635441601	1.30333322918831	0.19246102129204	0.512849748964637	0.290009852730934	age
DDX46	HSPA1A	0.0127066385385915	0.0587965847916261	0.216111847033693	0.828900565316819	0.96170664125493	0.0169573848373233	age
DDX46	IFI44L	0.0777431235823785	0.102874177992849	0.755710763373315	0.449822629353519	0.845496206540273	0.0728883365964849	age
DDX46	TMEM163	0.0834482340993725	0.0574040372009761	1.45369974253228	0.146029569608838	0.551587052789538	0.258385936419414	age
DDX46	FRMD4A	-0.0496613099165626	0.0240721661834557	-2.06301790782309	0.0391109267928117	0.118708604474121	0.92551780050459	age
DDX46	PICALM	-0.0301404450962468	0.0282701258975002	-1.0661588563676	0.286351837458747	0.629598990360089	0.200935977093391	age
DDX46	CD163	0.0605692131074409	0.0395115477961406	1.5329496434801	0.125288262778765	0.368825052994133	0.433179586513295	age
DDX46	GPNMB	0.103927017971002	0.0822839338189138	1.26302928345306	0.206578656032894	0.630236031906272	0.200496770932361	age
DDX46	MKI67	0.170323703833309	0.11235067891567	1.51600066396709	0.129519184515684	0.469091918277958	0.328742049204881	age
DDX46	ERN1	0.0969373157516704	0.0675045263259561	1.43601208730202	0.150998901828122	0.630868948243841	0.200060848308444	age
DDX47	ERN1	0.0248174401023251	0.152805342804598	0.162412122814716	0.870981324955537	0.971922869238464	0.0123681988527855	age
DDX49	AIF1	-0.0207616684297762	0.0953478167138339	-0.217746657923883	0.827626508026346	0.9738744654191	0.0114970210366108	age
DDX49	HSPA1A	0.0534439677662255	0.151459752086641	0.352859205366014	0.72419399544896	0.943494020754251	0.0252608477636636	age
DDX49	FRMD4A	-0.146711170498203	0.104511338657083	-1.40378233006453	0.160383677287664	0.34153050956635	0.466570493902028	age
DDX49	PICALM	0.00507758853123	0.0962031302500833	0.0527798681605332	0.957907302019926	0.988534297772365	0.00500825798928159	age
DDX49	CD163	0.104336928508072	0.142584603068298	0.731754525122846	0.464318409726535	0.736112236560939	0.133055962832519	age
DDX49	ERN1	0.0141005289124078	0.0954116162562843	0.147786291289024	0.882511428499309	0.976285205730291	0.0104232917792128	age
DDX5	AIF1	-0.123360958666213	0.0670602568517674	-1.8395539244488	0.0658337541686737	0.498243775921771	0.302558117815058	age
DDX5	CCL3	0.0545475696591622	0.0855739497644669	0.637431949901794	0.523843522656857	0.872877655498536	0.0590466237232524	age
DDX5	HIF1A	-0.0259983646708694	0.0745161696957221	-0.348895612550009	0.727167679145106	0.913191893335393	0.039437952520537	age
DDX5	HIST	-0.0123704532947515	0.0661020443159481	-0.187141765776931	0.851549482224346	0.948441738631373	0.022989342021536	age
DDX5	HSPA1A	-0.082891186630756	0.0757731138175063	-1.09393929396109	0.273981603647807	0.783295337081864	0.106074458783122	age
DDX5	IFI44L	-0.209923059824177	0.0733537652286997	-2.86178983682278	0.00421256138641411	0.0975093284274853	1.01095383465235	age
DDX5	TMEM163	-0.0456058719699447	0.0539584480230043	-0.845203552750468	0.397997199069307	0.768350744066135	0.114440483823265	age
DDX5	FRMD4A	-0.118864414496533	0.0239496648935015	-4.96309301299599	6.93793353480084e-07	1.28860914244217e-05	4.88987879174018	age
DDX5	PICALM	-0.105713925818998	0.0300224270528923	-3.52116521534902	0.000429654826835895	0.00675775433475056	2.17019760022041	age
DDX5	CD163	0.107153245578967	0.0418384115797755	2.56112126471753	0.0104334931246185	0.0678702228928623	1.168320724538	age
DDX5	GPNMB	-0.0483971933893182	0.057502742027166	-0.841650183680875	0.399983790341836	0.787020128510758	0.104014160157628	age
DDX5	MKI67	-0.108615114075388	0.111991154949627	-0.969854397199869	0.332119073740347	0.711458868865578	0.147850202453985	age
DDX5	ERN1	-0.0811237408592524	0.0725896297242557	-1.11756653350368	0.263752168758248	0.73841443078722	0.131699824509204	age
DDX50	AIF1	0.0575902271886622	0.0772131262244588	0.745860581026693	0.455751639570736	0.862577706202684	0.0642017706258118	age
DDX50	CCL3	-0.0875855941577844	0.160338322766693	-0.546254898058461	0.584890734306507	0.898383719498455	0.0465381269559142	age
DDX50	HIF1A	0.307523954233418	0.187832907029371	1.63722086346314	0.101584329206018	0.444617417718306	0.352013527982554	age
DDX50	HIST	0.317791009261838	0.142667693988266	2.22749103443121	0.02591447434438	0.202502252818324	0.693570140937586	age
DDX50	HSPA1A	0.0686950525072083	0.117622790675663	0.584028419259582	0.559201191952452	0.901247075942046	0.0451561313202752	age
DDX50	IFI44L	0.178494226894423	0.147153135596261	1.21298283024123	0.225136385064458	0.693616733438245	0.158880438092066	age
DDX50	TMEM163	0.00850797328938069	0.0739104036776856	0.115111985133824	0.908356360292521	0.975307874563951	0.010858269308393	age
DDX50	FRMD4A	-0.047012107483111	0.0298095547147661	-1.57708184281678	0.114776694534303	0.269040653945436	0.570182090071398	age
DDX50	PICALM	-0.00141720425228298	0.0359011113889968	-0.0394752194974479	0.968511510089654	0.99280319819698	0.00313683247924658	age
DDX50	CD163	0.0334169791206483	0.0983692859737601	0.339709481367612	0.734075320853068	0.893646418327614	0.0488342809175466	age
DDX50	GPNMB	0.0928418750116981	0.144101835550108	0.644279614185861	0.519394132501708	0.853428317111278	0.0688329511636727	age
DDX50	MKI67	-0.110188856273386	0.184082589336117	-0.598583802361625	0.549450460081691	0.857412303193716	0.0668102889956624	age
DDX50	ERN1	0.0203472432720652	0.116696239967584	0.17436074442259	0.861581963122235	0.969929608700214	0.0132597829114374	age
DDX51	HSPA1A	0.128382812322386	0.180783354796986	0.710147305688379	0.477612793669615	0.879037355026944	0.0559926690247887	age
DDX51	FRMD4A	0.0719168222982527	0.106860556105627	0.672996893513877	0.500949267243691	0.708457287625722	0.149686327925515	age
DDX51	PICALM	-0.0824877429662011	0.141400613521893	-0.583361987700495	0.559649641434319	0.831341703820442	0.0802204327967928	age
DDX51	ERN1	0.0490279389014884	0.096560990657881	0.507740636953447	0.611635245802193	0.912055256911038	0.0399788491226991	age
DDX52	AIF1	-0.00550579197580642	0.0840906238152242	-0.0654745050756731	0.94779620477159	0.99083282262394	0.00399961527922272	age
DDX52	HIST	0.501692948217362	0.136375504938364	3.6787614347907	0.000234369367374398	0.0124171345307906	1.90597861358333	age
DDX52	HSPA1A	-0.112398856917557	0.089955680175551	-1.24949149067861	0.211485363900285	0.73170968850613	0.135661194472014	age
DDX52	TMEM163	0.0841832003338336	0.144445752542946	0.582801493652816	0.560026939350264	0.857789212099509	0.0666194199238462	age
DDX52	FRMD4A	-0.0201987079600468	0.0265583612829561	-0.76054044693674	0.446931601874075	0.663746022822139	0.177998068202864	age
DDX52	PICALM	-0.0552230724852461	0.0332649078614879	-1.66009996826656	0.0968943433122782	0.359855142793376	0.44387228630475	age
DDX52	CD163	0.00420914599906195	0.116752831415429	0.0360517680644933	0.971241080811513	0.988278455828355	0.00512067202034312	age
DDX52	GPNMB	0.243898758390926	0.151493705213402	1.60995968807653	0.107406657058967	0.497494526625337	0.30321169294738	age
DDX52	ERN1	0.0196530151909551	0.0664682778251584	0.295675107494908	0.767478208985855	0.952998679771824	0.0209077010072232	age
DDX54	AIF1	-0.220092377512649	0.0988204317745432	-2.22719506037764	0.0259342401198403	0.375850546161899	0.424984814328551	age
DDX54	HSPA1A	-0.112566885169494	0.117566068480272	-0.957477668723634	0.3383262125709	0.819776232315625	0.0863046772903208	age
DDX54	FRMD4A	-0.134501205309344	0.0821309910034383	-1.63764254718068	0.101496282016652	0.246624908855975	0.607963062239923	age
DDX54	PICALM	-0.0424199407017506	0.0975370941191788	-0.434910851966929	0.663627137312995	0.883712064425896	0.0536892159832947	age
DDX54	CD163	0.0180751437302198	0.106849517397297	0.169164486377708	0.865667262927128	0.950219394308254	0.0221761097249612	age
DDX54	ERN1	-0.0509088447191742	0.0835832242016567	-0.609079695183201	0.542471615563894	0.889069800863677	0.0510641412346065	age
DDX55	AIF1	0.00256258673104681	0.12773826147086	0.0200612306879672	0.983994527345586	0.997352567136617	0.00115129013878257	age
DDX55	HSPA1A	0.0185134321183366	0.116866088397821	0.158415776314131	0.874129183046116	0.974053418434656	0.0114172251591156	age
DDX55	FRMD4A	0.00483892061800258	0.0870009389340992	0.0556191769570203	0.955645187148906	0.978778389286707	0.00931562811994583	age
DDX55	PICALM	0.0697074891242559	0.104168336520739	0.669181168217828	0.503379917541517	0.801967862547485	0.0958430349551623	age
DDX55	CD163	0.0489804906510983	0.103315907394438	0.474084696987669	0.635439510758187	0.843746452246048	0.0737880402624936	age
DDX55	ERN1	0.00310757991170645	0.0837784903716351	0.0370928134169219	0.970411002149414	0.992177705488617	0.00341053590903768	age
DDX56	AIF1	-0.158881614507535	0.0951943552918122	-1.66902348380315	0.0951127258470692	0.556017232053139	0.254911748580496	age
DDX56	HSPA1A	0.11330747420803	0.120488316615585	0.940402168365706	0.347011310387857	0.824657681521795	0.0837262913021811	age
DDX56	FRMD4A	-0.108336072763115	0.0968284265509904	-1.11884574212372	0.263205953534252	0.474650903475886	0.323625688130442	age
DDX56	PICALM	0.0189133346342479	0.112897836478386	0.167526103459642	0.866956110157953	0.960942543053865	0.0173025790126659	age
DDX56	CD163	-0.00761413033685761	0.156721428424482	-0.0485838497862248	0.961250940768815	0.985936805208165	0.00615092078792168	age
DDX56	ERN1	-0.0737517994432898	0.0897294201461284	-0.821935540463559	0.411113584211756	0.835667298582683	0.0779665923559391	age
DDX59	AIF1	0.0406082408616426	0.106872065196125	0.379970582463443	0.703967252139354	0.950030222269816	0.0222625787572173	age
DDX59	HSPA1A	0.0491830108706198	0.128891421699288	0.381584827152943	0.702769340324067	0.937236924049432	0.0281506099651382	age
DDX59	FRMD4A	-0.0985128443495141	0.0379419224038218	-2.59641151813623	0.00942031649955351	0.0382576910129492	1.41728124472678	age
DDX59	PICALM	-0.0461929068492109	0.0447126738673182	-1.03310544536623	0.301554555325772	0.646767137451414	0.189252054916054	age
DDX59	CD163	-0.00028071719986332	0.10613918416175	-0.0026448026907341	0.997889755226881	0.998404795100546	0.000693341843635753	age
DDX59	ERN1	-0.0278387405879452	0.0734648154367979	-0.378939774399827	0.704732587252771	0.941248271292998	0.0262958084205671	age
DDX6	AIF1	-0.0353271628065264	0.0712750120311293	-0.495645834350716	0.620144309036733	0.921687726825695	0.0354161955277425	age
DDX6	CCL3	-0.135675923224829	0.131589163054095	-1.03105696605923	0.302514106690249	0.775574439693404	0.110376512232617	age
DDX6	HIF1A	-0.152921336183172	0.073462862663919	-2.08161417399105	0.0373777256898942	0.277270056571521	0.557097028972163	age
DDX6	HIST	-0.0573827419249691	0.0721053287534261	-0.795818324623373	0.426137639208867	0.724005471881864	0.140258151483628	age
DDX6	HSPA1A	-0.0206576535929008	0.0554896600907616	-0.37227933202532	0.709684885179339	0.939704836471043	0.0270085379128957	age
DDX6	IFI44L	-0.0525228319385851	0.10630258622783	-0.494087997313791	0.621244034184785	0.909277024213567	0.0413037826104281	age
DDX6	TMEM163	-0.162546342141186	0.0555149347696399	-2.92797501817618	0.00341177456947234	0.0973303467457803	1.01175172941913	age
DDX6	FRMD4A	-0.129444747244184	0.024342809804183	-5.31757624881664	1.05158621857978e-07	2.54607265319916e-06	5.5941292077392	age
DDX6	PICALM	-0.0201837800994148	0.0249083336961078	-0.810322374256966	0.417754919265555	0.7436700405979	0.128619714095538	age
DDX6	CD163	0.0258666414052054	0.0416520951163304	0.621016573907322	0.534588718273816	0.785859476929882	0.104655105169228	age
DDX6	GPNMB	-0.0850163170707475	0.0755366530629848	-1.12549753825945	0.260378259801158	0.684366594130145	0.164711197756044	age
DDX6	MKI67	0.0286295784950666	0.179646582169791	0.159366118460343	0.873380431272831	0.963957915707155	0.0159419260298641	age
DDX6	ERN1	-0.117770807381828	0.0496927507937554	-2.36997963486915	0.0177890650741521	0.275624180862837	0.559682683881159	age
DDX60	AIF1	0.344373061123191	0.105349950223473	3.26884882615218	0.0010798597954164	0.0896738308004209	1.04733427710235	age
DDX60	HSPA1A	-0.0419189041989495	0.154366564086183	-0.271554299644489	0.785964742882024	0.95311056706312	0.0208567154371764	age
DDX60	IFI44L	-0.0621629933676304	0.108419447716199	-0.573356484256862	0.56640334786103	0.896956895818771	0.0472284269200658	age
DDX60	FRMD4A	-0.0769547745064321	0.0448958213537812	-1.71407432108268	0.0865150772036645	0.219197703614517	0.659163999972193	age
DDX60	PICALM	0.0298187306923701	0.0503206685085737	0.592574216045829	0.55346613893249	0.828921040635452	0.0814868364575671	age
DDX60	CD163	0.113114944488817	0.0878619915399743	1.2874161227879	0.197949287705275	0.480247125919513	0.318535225531403	age
DDX60	ERN1	0.0765673151715391	0.0916211995076185	0.835694310738338	0.403326896698682	0.831653295417871	0.0800576872527395	age
DDX60L	AIF1	-0.141008425684977	0.0985761019202723	-1.43045244169853	0.152587206191173	0.63509515912207	0.197161197565736	age
DDX60L	CCL3	0.310265594060705	0.178404698280048	1.73911111675809	0.0820152196128368	0.501839028204776	0.299435566467279	age
DDX60L	HIF1A	-0.186173000087977	0.122669397071818	-1.51768089296942	0.129094863109817	0.486089344700207	0.313283898753932	age
DDX60L	HIST	-0.00326654607847176	0.0916955085013724	-0.0356238395081573	0.971582299205155	0.991448223535075	0.00372996105539987	age
DDX60L	HSPA1A	-0.127671413728212	0.1241158494695	-1.02864714115006	0.303645517240604	0.797663349585848	0.0981803621148637	age
DDX60L	IFI44L	-0.319490359830474	0.108995703936774	-2.93121974803524	0.00337633854520379	0.0851490798271072	1.06982004092709	age
DDX60L	TMEM163	-0.0923450675166276	0.0767366180712359	-1.20340288427752	0.228820452291474	0.636188365913026	0.196414277174543	age
DDX60L	FRMD4A	-0.100400621601022	0.0376001485592078	-2.67021874775107	0.00758018459390974	0.0320033505252657	1.49480455172817	age
DDX60L	PICALM	-0.0501908965421824	0.0316192464136708	-1.58735271187494	0.11243278297458	0.391812471540293	0.406921744362397	age
DDX60L	CD163	0.0124171050222688	0.0538218077533284	0.230707691558371	0.817541897714149	0.929714031482678	0.0316506145078556	age
DDX60L	GPNMB	0.124006762864853	0.0855255130136038	1.44993883690739	0.147075575984923	0.554219845740971	0.256317926873028	age
DDX60L	MKI67	-0.40758563944631	0.219836682506296	-1.85403834701079	0.0637336740360301	0.315873033599623	0.500487448671526	age
DDX60L	ERN1	0.0477427901346369	0.0769349960083879	0.620560117133582	0.534889087827449	0.885650059425422	0.0527378438933371	age
DEAF1	AIF1	0.123990125518918	0.10830295331483	1.14484528559887	0.252273252324803	0.747908187745348	0.126151712299816	age
DEAF1	HIST	-0.108450497104293	0.133516864271643	-0.812260666065737	0.41664207548588	0.716724564322805	0.144647710687389	age
DEAF1	HSPA1A	0.0731648912465986	0.118501423869747	0.617417823831542	0.536959168554504	0.897594332221217	0.0469198983927504	age
DEAF1	FRMD4A	-0.0219131347396749	0.0327406705477569	-0.669294011792198	0.503307945931698	0.710424704764685	0.148481944531783	age
DEAF1	PICALM	0.0117178368441708	0.0397116528462891	0.295073007651602	0.767938108951962	0.930592832187529	0.0312402969063321	age
DEAF1	CD163	0.0895819800669905	0.106956084324848	0.837558523504951	0.402278695471727	0.691028100925229	0.160504291513474	age
DEAF1	ERN1	0.0993932819556865	0.0793935418155914	1.25190638536506	0.210603977762564	0.696075062765985	0.157343924775515	age
DEDD	AIF1	0.26880085247453	0.110288073737872	2.43726128641438	0.0147989817252577	0.304732149170015	0.51608172539464	age
DEDD	HSPA1A	0.102061196261509	0.110977069431299	0.919660221562174	0.357750345882862	0.829573182301272	0.0811452958750738	age
DEDD	FRMD4A	0.191996967370481	0.0808090908481083	2.37593277384305	0.0175046516695303	0.0630066841916183	1.20061337509324	age
DEDD	PICALM	0.0579541155200759	0.118075817461764	0.490821209337324	0.62355290775655	0.863459395706468	0.063758080372425	age
DEDD	CD163	0.151804733212639	0.158857638757512	0.955602351891691	0.339273172842446	0.630227166427205	0.20050288016053	age
DEDD	ERN1	0.0830017823091193	0.0763116067900662	1.08766917380547	0.276741181009164	0.747444446226147	0.126421080721284	age
DEDD2	HSPA1A	0.200157685408913	0.135209910528652	1.48034773949872	0.138780469093363	0.647520778954103	0.188746290504916	age
DEDD2	FRMD4A	0.174591277412812	0.106078754174874	1.64586470467963	0.0997916170638347	0.243601398547545	0.613320222690484	age
DEDD2	PICALM	0.0365318749747086	0.134592010856828	0.271426771486231	0.786062813938359	0.934817103095652	0.029273350503049	age
DEDD2	ERN1	0.225003396006762	0.138406701415158	1.6256683650877	0.104020223232053	0.558123540399666	0.253269659529438	age
DEF6	AIF1	0.00465377407522274	0.0799376176791954	0.0582175727815557	0.953575323406273	0.991594139897773	0.00366604848104244	age
DEF6	CCL3	0.0207763191436332	0.222955747746486	0.0931858422742128	0.925755921674272	0.984475233556749	0.00679520493463148	age
DEF6	HIF1A	0.130327969968717	0.188738559685071	0.690521164229407	0.489866505220304	0.798542464797352	0.0977019840504862	age
DEF6	HIST	0.0215647298632411	0.115969684546593	0.185951440219509	0.8524828421503	0.948441738631373	0.022989342021536	age
DEF6	HSPA1A	-0.14833089601785	0.101348832987369	-1.46356787390276	0.143312055747619	0.653375944343545	0.184836859195101	age
DEF6	IFI44L	-0.172248415306919	0.106563081277048	-1.61639859924001	0.106008161032417	0.516982067270495	0.286524521162424	age
DEF6	TMEM163	0.0922881799370838	0.0611168785761254	1.51002770572015	0.131036354770662	0.520597045839343	0.283498300651125	age
DEF6	FRMD4A	-0.0943215908637829	0.0315822231244563	-2.98654057670636	0.00282153391465074	0.0143280783220707	1.84381205315357	age
DEF6	PICALM	0.00843859499899562	0.0322969560284837	0.261281434434668	0.793875482611708	0.937689134625316	0.0279411163046664	age
DEF6	CD163	0.230379410931926	0.0867678111309827	2.65512530429229	0.00792789536372891	0.0553311436996886	1.25703035278729	age
DEF6	GPNMB	0.215631027876654	0.146798310738083	1.46889311459028	0.141861782500506	0.546594071007429	0.262335083478927	age
DEF6	ERN1	0.0698726960832792	0.0655841713035533	1.06538963128583	0.286699646953877	0.755086345373479	0.122003383238225	age
DEF8	AIF1	-0.069368092303279	0.105176370071966	-0.659540657809491	0.509548646584265	0.888030149542668	0.0515722892239481	age
DEF8	HSPA1A	-0.173096028927219	0.126812173593683	-1.36497959164262	0.172259464477734	0.689533857960688	0.16144440394139	age
DEF8	FRMD4A	0.0404845379774433	0.0948680320256716	0.426745839594186	0.669564458750005	0.82310069695531	0.0845470305752596	age
DEF8	PICALM	-0.117344848537487	0.104455678061777	-1.12339367964361	0.261270332924601	0.601268704090184	0.220931400502836	age
DEF8	CD163	-0.0407867888897801	0.10606599984255	-0.384541596273324	0.700577071975751	0.877984478199597	0.0565131618750487	age
DEF8	ERN1	0.214398346124185	0.0925123780646687	2.31750983608177	0.0204759754684954	0.289854357343322	0.537820166550975	age
DEGS1	AIF1	-0.135227199722925	0.069812618190744	-1.93700226731869	0.0527450662119484	0.470707949486494	0.327248467108813	age
DEGS1	CCL3	0.0276434592677446	0.148788470817108	0.185790331172394	0.852609187130059	0.968765042742736	0.0137815408165323	age
DEGS1	HIF1A	0.224779451578247	0.182681401577985	1.23044518838055	0.218530440427055	0.604109739052207	0.218884162809619	age
DEGS1	HIST	0.247986029144863	0.114192602269416	2.17164706133753	0.0298822944035221	0.220369085188861	0.656849331206802	age
DEGS1	HSPA1A	-0.130511702785236	0.0747887939323789	-1.74507029626979	0.0809726333168482	0.554808652572875	0.255856774463657	age
DEGS1	IFI44L	-0.343310961912238	0.1537337187662	-2.23315330343599	0.0255388365211503	0.276005492177006	0.559082275911465	age
DEGS1	TMEM163	0.0412444960331696	0.15379967361824	0.268170244207061	0.788568278061401	0.94335705633378	0.0253238976703088	age
DEGS1	FRMD4A	-0.160771718898717	0.032825364047773	-4.8977893638814	9.69208468242632e-07	1.73561463624355e-05	4.76054669617073	age
DEGS1	PICALM	-0.0838077501979103	0.0433405053885335	-1.93370495905853	0.0531494137791518	0.251792679635469	0.598956900281115	age
DEGS1	CD163	0.0308906535284775	0.0967955392097864	0.319133028036837	0.749625639324445	0.900686747253836	0.0454262274381823	age
DEGS1	GPNMB	-0.0569841659488383	0.122840315243015	-0.463888144833449	0.642727886943226	0.904556208224669	0.0435644413377655	age
DEGS1	MKI67	-0.0301999511875813	0.148427162515253	-0.20346647254998	0.838770448589907	0.960385050741364	0.017554608747313	age
DEGS1	ERN1	-0.0726938288946028	0.0600388737751918	-1.21077935550217	0.225979979346674	0.710681373617217	0.148325066914779	age
DEGS2	FRMD4A	-0.132962384587381	0.164154484141542	-0.809983262307557	0.417949795592844	0.639078703072609	0.194445654822211	age
DEGS2	PICALM	-0.0240988865782639	0.170767306558515	-0.141121196228542	0.887774199052006	0.966482666038034	0.014805930679959	age
DEGS2	ERN1	0.00793177995185062	0.195907298743061	0.0404874142144823	0.967704540817134	0.991683461117383	0.00362692968819159	age
DEK	AIF1	-0.0388804850810208	0.0921664228332371	-0.421850863750781	0.673133876988564	0.940884683834653	0.0264636010607016	age
DEK	CCL3	-0.189512185250743	0.135860047388081	-1.39490739841571	0.163043765809553	0.645113752186473	0.190363699952114	age
DEK	HIF1A	-0.0454238222888439	0.0833330371649551	-0.54508780471938	0.58569312978913	0.851536112274487	0.0697969295816137	age
DEK	HIST	-0.0356735218096968	0.0771329242130965	-0.462494092809718	0.643727037513064	0.854057633695849	0.0685128211710417	age
DEK	HSPA1A	-0.0878662977435083	0.0771806332639987	-1.13845007520162	0.254932594490268	0.768520059044007	0.11434479255144	age
DEK	IFI44L	-0.109113274994036	0.135369095509927	-0.806042727721665	0.420218212790478	0.829921251883629	0.0809631142442846	age
DEK	TMEM163	-0.0152719594497463	0.0546177838349343	-0.279615143226997	0.77977278775006	0.943138143637478	0.0254246904806492	age
DEK	FRMD4A	-0.101790080831525	0.0280747952926016	-3.62567490771157	0.000288207744318353	0.00218655451744643	2.6602396899034	age
DEK	PICALM	-0.0737567072671492	0.0223913400019711	-3.29398362316218	0.000987782533928232	0.0130739183347556	1.88359423214934	age
DEK	CD163	0.0131133106264947	0.0435768259004475	0.300923951103104	0.763472486003305	0.907072791819587	0.0423578597788474	age
DEK	GPNMB	-0.0770046813744549	0.0879187287287772	-0.875862088634251	0.381105011591235	0.780861896249869	0.107425768939789	age
DEK	MKI67	0.260447506970392	0.113104726472628	2.30271108107424	0.0212951043110381	0.176937263760832	0.752180693142101	age
DEK	ERN1	-0.0594813165503845	0.0731240141779742	-0.813430679634392	0.415971175409153	0.837947463544171	0.0767832093030199	age
DELEC1	HSPA1A	0.182117712050693	0.161299513046525	1.12906547956014	0.258870212322226	0.770499714010729	0.113227518144245	age
DELEC1	FRMD4A	-0.0841179540471522	0.106416360068349	-0.790460733604539	0.429258745391424	0.647812808476705	0.188550469422843	age
DELEC1	PICALM	-0.0744112829481634	0.150757968466537	-0.493581093623453	0.621602055808413	0.862663833651302	0.0641584089574979	age
DELEC1	CD163	0.215937266822578	0.186732592783769	1.15639837482805	0.247518246040158	0.538829315047212	0.268548784484113	age
DELEC1	ERN1	-0.0285957038054955	0.0912094424409035	-0.313516923689379	0.753887965093267	0.950073325725223	0.022242874996486	age
DENND11	HIF1A	-0.0513813873887969	0.105914995294317	-0.485119101842172	0.627591862862236	0.874115207410642	0.0584313240642672	age
DENND11	HIST	-0.0831099567963976	0.168623238378257	-0.492873684527186	0.622101842373935	0.842290570179473	0.0745380614026623	age
DENND11	HSPA1A	0.213351506978892	0.176048777662636	1.21188860162232	0.225555025927898	0.746217111354622	0.127134796461518	age
DENND11	TMEM163	-0.0961914057662336	0.0863701288015208	-1.11371150073519	0.26540297384095	0.671105503946596	0.173209199383926	age
DENND11	FRMD4A	-0.225570197807876	0.0317959285627398	-7.09431074996852	1.29997732868045e-12	1.05453716465865e-10	9.97693810997689	age
DENND11	PICALM	-0.0856478131481581	0.0412602606287604	-2.075794283482	0.0379129813096159	0.203438016883038	0.691567886321098	age
DENND11	CD163	0.133231258123149	0.0645954128629124	2.06254983470574	0.0391554181319743	0.174589483723593	0.757981919269399	age
DENND11	GPNMB	0.331921008587728	0.101178502990282	3.28054872110144	0.00103605368917023	0.0484689172307691	1.31453668207123	age
DENND1A	AIF1	-0.0629847409928128	0.0911462473163344	-0.691029448247237	0.489547035096113	0.877520395155995	0.0567427809581235	age
DENND1A	CCL3	-0.128605442351993	0.134458920738899	-0.956466418481279	0.338836642620896	0.786232180465835	0.104449184488559	age
DENND1A	HIF1A	-0.0431285743510865	0.0676291567077876	-0.637721604861002	0.52365491914503	0.819309282689902	0.0865521246009192	age
DENND1A	HIST	0.0269607789319108	0.076635493737842	0.351805379164638	0.724984224155818	0.893505040263444	0.0489029932955197	age
DENND1A	HSPA1A	0.086365533296248	0.0643802617592309	1.34149086903743	0.179761132343346	0.700228450974599	0.154760247398108	age
DENND1A	IFI44L	-0.000628243965868404	0.0851226343333813	-0.00738045727541629	0.994111300549034	0.998966857029864	0.000448920230288659	age
DENND1A	TMEM163	-0.0423831810945678	0.0618983129994916	-0.684722717643628	0.493518910727683	0.833624870587715	0.0790293369933483	age
DENND1A	FRMD4A	-0.0604082995092804	0.024108494508198	-2.50568526743712	0.0122214352610923	0.0469990445960402	1.32791097038099	age
DENND1A	PICALM	0.00437386878767874	0.02465511126236	0.177402111113413	0.859192549189869	0.959209758275736	0.0180864117026315	age
DENND1A	CD163	-0.095151971500552	0.0322876275739763	-2.94701031478832	0.00320862500300527	0.0275522461498371	1.55984299025263	age
DENND1A	GPNMB	-0.0402566254673084	0.0695130786567248	-0.579123040515972	0.562506154446248	0.869296738681157	0.060831949703517	age
DENND1A	MKI67	-0.174584485006368	0.0952064754638943	-1.8337459101989	0.0666917202218912	0.321371615568175	0.492992483971192	age
DENND1A	ERN1	0.0354504397659907	0.0620698460794697	0.57113787136837	0.567906188788909	0.896780775106069	0.0473137105768248	age
DENND1B	AIF1	0.216586200262969	0.124974897300694	1.73303763348454	0.0830889800514374	0.536920485625868	0.270090025679997	age
DENND1B	HIF1A	0.465688143526637	0.17777466423218	2.61954168518879	0.0088048010983757	0.139361572733826	0.855856961175621	age
DENND1B	HSPA1A	0.175835255908267	0.132657316137389	1.32548479818603	0.185010408181241	0.706286584505873	0.151019042836196	age
DENND1B	FRMD4A	0.280041190101941	0.0498544307477606	5.61717756880657	1.94101921925922e-08	5.72118428881653e-07	6.24251406266484	age
DENND1B	PICALM	0.312443694402078	0.0435474624452874	7.17478532290208	7.242073537009e-13	9.36211616010328e-11	10.0286259746827	age
DENND1B	CD163	-0.129483467438013	0.0596817619649447	-2.16956509283469	0.0300398082025788	0.145991423503856	0.835672656779636	age
DENND1B	GPNMB	0.436444233685927	0.160955920786124	2.71157613559223	0.00669641607191816	0.132074905247123	0.879179692211466	age
DENND1B	ERN1	0.13810598130225	0.0931005782023432	1.48340626845617	0.137966502982288	0.615400534456634	0.210842130916857	age
DENND1C	AIF1	0.167906623685572	0.111589566816373	1.50468030727167	0.132406288387613	0.607274032023831	0.216615289583644	age
DENND1C	HSPA1A	-0.0961277571617611	0.105099652212248	-0.914634398291178	0.360383594136871	0.830829964660706	0.0804878486172922	age
DENND1C	FRMD4A	-0.0630793694762996	0.0875420358020479	-0.720560915660406	0.471179708118924	0.683055843860808	0.165543788720854	age
DENND1C	PICALM	0.0732883672062593	0.0786239286179933	0.932138198821663	0.351265109167901	0.690962484502301	0.160545531809496	age
DENND1C	CD163	0.235082296224578	0.126168871805522	1.86323530408464	0.0624291678733632	0.239049761822251	0.621511684678226	age
DENND1C	ERN1	-0.0171827497472716	0.0718426749928517	-0.239171909300166	0.8109722837559	0.963224897971878	0.0162723000563033	age
DENND2A	HSPA1A	-0.204142598149582	0.20683094690841	-0.987002192858413	0.323641563589129	0.810084960369957	0.0914694306461726	age
DENND2A	ERN1	0.0974923121422765	0.104369839972181	0.934104260083781	0.350250114667518	0.803130585586382	0.095213834561021	age
DENND2B	AIF1	0.211270302035751	0.137849912457198	1.53261107148943	0.125371711938997	0.593294024463432	0.22673002576608	age
DENND2B	HIST	0.22767064879154	0.173241855478022	1.31417807875201	0.188786283678816	0.508686315469565	0.293549945474591	age
DENND2B	HSPA1A	-0.0471847285782839	0.0922705265213216	-0.511373787028089	0.609089346303533	0.914972330964196	0.0385920389294632	age
DENND2B	IFI44L	0.0631464615194804	0.144462197777387	0.437114085837098	0.662028612408885	0.917587906133323	0.0373523190978257	age
DENND2B	TMEM163	-0.196168850280413	0.0952051124635717	-2.06048651384633	0.0393520538094926	0.311480225528701	0.506569519522843	age
DENND2B	FRMD4A	0.000903317201134711	0.0350884939132891	0.0257439718948039	0.979461550966448	0.990139257299044	0.00430372012633487	age
DENND2B	PICALM	-0.0380002869350726	0.034881580105451	-1.08940841613807	0.275973821684037	0.616271877717051	0.210227649940856	age
DENND2B	CD163	0.220856975991405	0.0922858407192024	2.39318376763133	0.0167028729079719	0.094812647531782	1.02313372609133	age
DENND2B	GPNMB	0.142256916742794	0.0989329690266315	1.43791213528121	0.150458986045152	0.5599443022934	0.251855170153875	age
DENND2B	ERN1	0.0305427096001585	0.057539703501293	0.530811035539524	0.595549732005478	0.906237890770491	0.0427577834628159	age
DENND2C	HSPA1A	-0.112646798422747	0.127087393113277	-0.886372720875164	0.375416713963495	0.834760356361782	0.0784381842138444	age
DENND2C	FRMD4A	0.241190300976165	0.105258212523657	2.29141551232364	0.0219393932376591	0.0753625701116982	1.1228442990913	age
DENND2C	PICALM	-0.197422200041362	0.192963433393781	-1.02310679577556	0.30625735416955	0.649618038053056	0.187341924471709	age
DENND2C	ERN1	0.156310791536803	0.12768269372535	1.22421282772302	0.220871951312591	0.706030084028613	0.151176793212703	age
DENND2D	AIF1	-0.0927442170472439	0.163667838532952	-0.566661219935225	0.570944373051881	0.908114093076985	0.0418595844293973	age
DENND2D	HSPA1A	-0.0393946106932157	0.148307721882662	-0.265627508757663	0.79052609753826	0.953111604833797	0.0208562425667153	age
DENND2D	FRMD4A	0.493059604694155	0.170814631297369	2.88651856664312	0.0038952976369051	0.0184943821269967	1.73296017331416	age
DENND2D	PICALM	0.168193066088401	0.19566331408881	0.859604504153799	0.390007091321686	0.723899573342351	0.140321679339389	age
DENND2D	CD163	0.0102319603365247	0.139294482131938	0.0734556041267528	0.941443571363597	0.977366910209309	0.00994236855807141	age
DENND2D	ERN1	0.463925785736861	0.161905748798339	2.86540650458744	0.00416474235515272	0.127967833483178	0.892899182667416	age
DENND3	AIF1	0.1453743326081	0.10406860620957	1.39690861541232	0.162441053492616	0.648139246392265	0.188331680173847	age
DENND3	CCL3	0.19744643014699	0.118049897549789	1.67256756884278	0.0944124557970386	0.533634254612537	0.272756300321415	age
DENND3	HIF1A	0.137267251849486	0.101953492441692	1.34637125773784	0.178182815540957	0.552236904631945	0.257874573896574	age
DENND3	HIST	0.197401325548204	0.0943095143287343	2.09312206677391	0.0363382593304952	0.24180435511083	0.616535881376121	age
DENND3	HSPA1A	0.28429980320406	0.101013911353938	2.81446188345203	0.00488589714712983	0.159368748167104	0.797596838706885	age
DENND3	IFI44L	0.179324972791402	0.113895775340792	1.57446553443125	0.115379863461119	0.539497471614253	0.268010586322222	age
DENND3	TMEM163	0.0410265459124187	0.058617993563252	0.699896796504111	0.483991758169208	0.826366642792646	0.0828272219137389	age
DENND3	FRMD4A	0.192206647044505	0.0431322878594589	4.45621265606837	8.34202849752042e-06	0.000109356619433655	3.961154923678	age
DENND3	PICALM	0.283766571522013	0.0510164918600734	5.56225175773199	2.66315713618854e-08	1.59064644900071e-06	5.7984263397192	age
DENND3	CD163	0.51631302818186	0.0747238309888864	6.90961666912729	4.85965061393593e-12	4.09584031091948e-10	9.38765698402403	age
DENND3	GPNMB	0.193419276831714	0.0949853390514875	2.03630664230055	0.0417195732608683	0.328598500169365	0.483334423157972	age
DENND3	MKI67	0.118823792182227	0.0991153156661762	1.19884390604606	0.230588646583578	0.599000392274583	0.222572893198951	age
DENND3	ERN1	0.12156266307081	0.0853423698393004	1.42441161757884	0.154327353154988	0.631650625775405	0.199523069268896	age
DENND4A	AIF1	0.0882524354331205	0.0884192404984162	0.998113475479371	0.318224336440266	0.789409036708452	0.102697906354296	age
DENND4A	CCL3	-0.288975480967976	0.103378702836814	-2.7953096047658	0.00518500330775414	0.144695512868728	0.839544936514458	age
DENND4A	HIF1A	-0.0855759531567767	0.0728229545611336	-1.17512333401602	0.239945376546599	0.630774638921948	0.200125776341342	age
DENND4A	HIST	-0.0171110090118337	0.0727411201778197	-0.235231585243737	0.814028992215215	0.933392730071657	0.0299355860328841	age
DENND4A	HSPA1A	0.0461438231491254	0.0705173725857003	0.654361066743468	0.512879211395545	0.887590962723128	0.0517871283186432	age
DENND4A	IFI44L	-0.0388604172840041	0.0849157684032889	-0.457634877652464	0.64721478162541	0.915563192425917	0.038311675201988	age
DENND4A	TMEM163	-0.0174965142274012	0.0555503044313609	-0.314967026850776	0.752786689367431	0.94018054551569	0.0267887396002208	age
DENND4A	FRMD4A	-0.118402225093954	0.0215388530929505	-5.49714623072045	3.85986616231248e-08	1.04668542132879e-06	5.98018382482482	age
DENND4A	PICALM	-0.00410792441283223	0.0220521888847385	-0.186281934836645	0.852223673423506	0.957912026114003	0.0186743743532063	age
DENND4A	CD163	0.0733523796095635	0.0312812657957463	2.3449300321964	0.0190306504837668	0.103991306448998	0.983002965691992	age
DENND4A	GPNMB	0.0593802367335395	0.0625636630769348	0.949117008390627	0.342561104820671	0.751086107945931	0.124310270636247	age
DENND4A	MKI67	0.0285109955134547	0.093607674071339	0.304579681060404	0.760686297320359	0.939940422057962	0.0268996731997418	age
DENND4A	ERN1	0.0349603998949505	0.0587673776401365	0.594894672840966	0.551913878413911	0.891660087411179	0.0498006728613629	age
DENND4B	AIF1	0.127380801327299	0.107267986414476	1.18750062889321	0.235030208670022	0.730558865871653	0.136344784393299	age
DENND4B	HIST	0.059301253137617	0.15018239056923	0.394861560751897	0.692945059707544	0.8801776254113	0.0554296756320991	age
DENND4B	HSPA1A	0.103271907238316	0.0957485091559722	1.07857457153811	0.280777422071175	0.787961023789493	0.103495264200533	age
DENND4B	IFI44L	0.0887835064467694	0.178413202366552	0.497628568228726	0.618745864032692	0.909129766142296	0.0413741226116292	age
DENND4B	TMEM163	-0.12030407354102	0.0626212332140384	-1.92113868358073	0.0547142258716707	0.356979119120043	0.447357186454079	age
DENND4B	FRMD4A	-0.0687266952493077	0.0249649259677524	-2.75293006428631	0.00590645121953498	0.0259768899557954	1.58541284540645	age
DENND4B	PICALM	-0.0863641360505513	0.0307341281965794	-2.81004020996318	0.00495353107991537	0.0464953218273691	1.33259074187922	age
DENND4B	CD163	-0.074261089783017	0.0405323010674987	-1.83214591393046	0.0669296843920482	0.249027242214943	0.603753140870248	age
DENND4B	GPNMB	0.306873408835371	0.160254452689591	1.91491346221611	0.0555035406864289	0.372896156243298	0.428412093256899	age
DENND4B	ERN1	-0.0813319899493318	0.0686699915761307	-1.18438910625413	0.236259070497899	0.717198558438819	0.144360592036089	age
DENND4C	AIF1	-0.0631513075110646	0.0993322416237778	-0.635758405113326	0.524933902235163	0.893198938195025	0.0490518018750238	age
DENND4C	CCL3	0.0970064020648779	0.11741674423696	0.826171792577626	0.408706646867786	0.808493479285581	0.0923234784436778	age
DENND4C	HIF1A	0.100779254162759	0.0826765965456859	1.21895746043525	0.222860338748714	0.609641264278032	0.214925644946444	age
DENND4C	HIST	-0.053989789877583	0.0812659765744557	-0.664359085479243	0.506460512807174	0.773106940189562	0.111760428045561	age
DENND4C	HSPA1A	0.0179337693061628	0.0658044557510786	0.272531230620639	0.785213581154402	0.95311056706312	0.0208567154371764	age
DENND4C	IFI44L	0.10495755077227	0.124518854944849	0.842904882306841	0.399281642775032	0.817839793411933	0.0873317619172081	age
DENND4C	TMEM163	-0.00289880522769071	0.060364357964342	-0.0480218016963433	0.961698867408433	0.985447479998464	0.00636651674695214	age
DENND4C	FRMD4A	-0.0413603853193657	0.0178212043207956	-2.32085242808771	0.0202948097908433	0.0708936473039727	1.14939267968913	age
DENND4C	PICALM	0.0370277137213231	0.0258325473785212	1.43337446279534	0.151750852360523	0.460762048955349	0.33652329913352	age
DENND4C	CD163	-0.100767756968362	0.0417886771360541	-2.41136508438126	0.0158929306638851	0.0916328825202208	1.03794865150183	age
DENND4C	GPNMB	0.0369718009261257	0.0716298165487382	0.51615099280576	0.605748955320134	0.889802694437458	0.050706283486212	age
DENND4C	MKI67	-0.0688562363625087	0.161285952785874	-0.426920231881095	0.669437428822267	0.907491819125587	0.0421572813603115	age
DENND4C	ERN1	0.0989199163240841	0.104273634382245	0.948657030227455	0.342795075165485	0.795388139774016	0.099420889172394	age
DENND5A	AIF1	0.0662094060186319	0.0783879891054238	0.844637128394594	0.398313472458497	0.836089074564569	0.0777474515907402	age
DENND5A	CCL3	0.0462858629690184	0.0939329472598362	0.492754292495294	0.622186210383606	0.909794516106255	0.0410566852593838	age
DENND5A	HIF1A	0.0134953891459166	0.0749288954619631	0.180109276437519	0.857066780157908	0.960963664926317	0.017293033164262	age
DENND5A	HIST	0.0211099184071622	0.0895976787042998	0.235607871905159	0.813736964513169	0.933392730071657	0.0299355860328841	age
DENND5A	HSPA1A	0.101151030954275	0.0686589171728843	1.4732395312844	0.140686459201868	0.651215114601001	0.186275528094848	age
DENND5A	IFI44L	-0.0419006903414	0.0969914649555796	-0.432003891894919	0.665738584538276	0.917587906133323	0.0373523190978257	age
DENND5A	TMEM163	0.0810479837068687	0.0611334329060488	1.32575548033471	0.18492070380797	0.592797529939749	0.227093614636981	age
DENND5A	FRMD4A	-0.0252151522910461	0.0269493784586427	-0.935648750851233	0.349454065359047	0.570874579832334	0.243459295028589	age
DENND5A	PICALM	0.0638578636491717	0.0246956842584726	2.58579041507073	0.00971559871171443	0.0773070025653028	1.11178116536073	age
DENND5A	CD163	0.12458432933341	0.0409531214864842	3.04212047363781	0.00234917852164791	0.0211808491358813	1.67405663310316	age
DENND5A	GPNMB	0.240653584031671	0.0638878872704838	3.76681080425792	0.000165346206574414	0.0183534289297599	1.73628278557232	age
DENND5A	MKI67	0.00228095908017695	0.142351559008008	0.0160234218442851	0.987215706162896	0.999095321951707	0.000393074514035989	age
DENND5A	ERN1	0.173473731504773	0.0713578587619844	2.4310389144859	0.0150555974390987	0.252567447086888	0.597622625520892	age
DENND5B	AIF1	-0.138925896255156	0.181343054720705	-0.766094386515778	0.443620142861314	0.85861612046931	0.066200961925594	age
DENND5B	HIF1A	-0.403154795035257	0.118086923263519	-3.41405114040942	0.000640045606181784	0.0324953708898763	1.48817850179562	age
DENND5B	HSPA1A	-0.0895054934720815	0.19748802155784	-0.453219859949162	0.650390433110215	0.921507543114027	0.0355011054591336	age
DENND5B	FRMD4A	-0.147348745747681	0.0291577716862168	-5.05349816623107	4.33790483303449e-07	8.68587653382497e-06	5.06118634824798	age
DENND5B	PICALM	-0.126843456423075	0.0422745218536444	-3.00047051654921	0.00269562848943189	0.0291246175597977	1.53573976872163	age
DENND5B	CD163	-0.293733020062673	0.0722740750569279	-4.06415467553627	4.82068513375173e-05	0.000765975256703093	3.11578525915443	age
DENND5B	ERN1	-0.194518760107117	0.0931208899109381	-2.08888424813334	0.0367181441168189	0.388253493510533	0.410884627793812	age
DENND6A	AIF1	0.16355322766785	0.0933823058553466	1.75143702192577	0.0798706605434118	0.531729654875085	0.274309118152116	age
DENND6A	HIF1A	0.0499535659326085	0.0840289710261648	0.594480276535268	0.5521909303054	0.836216640512868	0.0776811943423996	age
DENND6A	HIST	0.0727564187090472	0.0831855475141901	0.874628116099568	0.381776284373278	0.694220970999108	0.158502271316248	age
DENND6A	HSPA1A	0.0392104616581739	0.0837341948356555	0.46827298853392	0.639589382313234	0.918983570758339	0.0366922526974299	age
DENND6A	IFI44L	-0.123324865373487	0.113223231183091	-1.08921874146182	0.276057436187004	0.733588387528891	0.134547552027294	age
DENND6A	TMEM163	-0.0714375425515894	0.0760139299222274	-0.93979541150786	0.347322512918851	0.738127720160703	0.131868484570123	age
DENND6A	FRMD4A	0.0173342714872853	0.026501701764471	0.65408144885715	0.513059332584771	0.71767813199146	0.144070286734284	age
DENND6A	PICALM	0.0639233106564718	0.0278346619137527	2.29653627030003	0.0216452377907191	0.138579449817514	0.858301167217445	age
DENND6A	CD163	0.112936383302472	0.0423028139044927	2.6697132620409	0.00759160462867321	0.0537092174185511	1.26995117555749	age
DENND6A	GPNMB	0.124256989040308	0.0915053246291945	1.35792085918314	0.174488797746833	0.591200929857552	0.228264891542043	age
DENND6A	ERN1	0.0386920023014958	0.0475470773650184	0.813761948067969	0.415781337957356	0.837898849853492	0.0768084057156553	age
DENND6B	AIF1	0.348388358558231	0.178289082587344	1.95406445253065	0.0506935953572651	0.462438881664642	0.334945657756875	age
DENND6B	HSPA1A	0.160969585923436	0.154009652072618	1.0451915432387	0.295934451194054	0.791814164529369	0.101376733548803	age
DENND6B	FRMD4A	-0.097614647457452	0.119051218997523	-0.81993824405513	0.412251313442298	0.632300778261288	0.199076283639296	age
DENND6B	PICALM	0.177225223693709	0.163813493715339	1.0818719488498	0.279309430812668	0.620636472469778	0.207162706149639	age
DENND6B	CD163	0.162736149825447	0.155271591353296	1.04807420602244	0.294604419279371	0.588298394821592	0.230402336588036	age
DENND6B	ERN1	0.0365483866653406	0.137781367022542	0.26526363800238	0.790806374062583	0.958528157539367	0.0183951248471018	age
DENR	AIF1	0.0265264667647149	0.0855287297748002	0.310146857489406	0.756449280722715	0.963367824291889	0.0162078628646788	age
DENR	CCL3	0.121987178363906	0.14437821113769	0.844914044873225	0.398158832171611	0.804819181182511	0.0943016816638277	age
DENR	HIF1A	0.0178575334323454	0.171830515808533	0.103925273973126	0.917228649975309	0.976932846886044	0.0101352881022778	age
DENR	HIST	0.155912389382285	0.118741728129849	1.31303790030568	0.189170177410002	0.508720802909605	0.29352050258071	age
DENR	HSPA1A	-0.0184437201608242	0.078390670959645	-0.235279529248052	0.813991782502868	0.958056349603667	0.0186089464514902	age
DENR	IFI44L	0.149618284859062	0.153448338962846	0.975040107115717	0.329540365718229	0.773571603844369	0.111499480652098	age
DENR	TMEM163	0.020492576805404	0.0759710409274561	0.269741951080704	0.787358784085848	0.94335705633378	0.0253238976703088	age
DENR	FRMD4A	-0.0799426989660433	0.0311539677140342	-2.56605192955986	0.0102863427110037	0.0409168812532004	1.38809747628303	age
DENR	PICALM	-0.0691525615804354	0.0336550919757809	-2.05474290874615	0.0399038431261115	0.211201664375275	0.675302663665927	age
DENR	CD163	0.115685359097435	0.0480967252777235	2.40526477487681	0.0161607521005177	0.0925155726930657	1.03378515844548	age
DENR	GPNMB	0.210469372106507	0.134097232474061	1.56952808214904	0.116524941309909	0.510943123287351	0.291627441581993	age
DENR	MKI67	-0.149687259847123	0.214202520549949	-0.698811850872771	0.484669621399679	0.815691417858034	0.0884741070155123	age
DENR	ERN1	-0.0434775223811265	0.068408014869261	-0.635561819243245	0.525062061800406	0.884586898827421	0.0532594970363804	age
DEPDC1B	ERN1	-0.0388816498636765	0.1182196542737	-0.328893280077257	0.742236353742218	0.949525740257363	0.0224932576776609	age
DEPDC4	ERN1	0.339737162395964	0.126347931214793	2.68890166328412	0.00716875337649105	0.173005412620419	0.761940309389073	age
DEPDC5	AIF1	0.188614606116704	0.12400332561408	1.52104473958791	0.128248610417577	0.598670584369389	0.222812080354234	age
DEPDC5	HSPA1A	0.137286350041607	0.166729866947456	0.823405863359037	0.41027722986019	0.850949105765579	0.0700964137651605	age
DEPDC5	TMEM163	-0.132298756057278	0.157857722666924	-0.838088589029157	0.4019809511559	0.77165315296656	0.112577864951146	age
DEPDC5	FRMD4A	0.0248500393039111	0.0819618455989903	0.30319033353023	0.761744815260094	0.878245874834008	0.0563838814346384	age
DEPDC5	PICALM	0.0763726898070868	0.0911825186239435	0.83758039325569	0.402266408348944	0.733704695707186	0.134478701433344	age
DEPDC5	CD163	0.151896970719244	0.114851031558276	1.32255643382855	0.185982930404567	0.463384404812252	0.334058586467392	age
DEPDC5	GPNMB	0.173404404555694	0.149936533206665	1.15651870059368	0.247469054913682	0.675380282638541	0.17045162250765	age
DEPDC5	ERN1	-0.0221281752336645	0.0524653273286354	-0.421767600820572	0.673194656367398	0.927537042836616	0.0326687370462956	age
DEPDC7	HSPA1A	-0.506281891537678	0.177084611036672	-2.85898299447846	0.00425001567397698	0.148549760447117	0.828128044207536	age
DEPDC7	FRMD4A	-0.241301741564646	0.107209116245488	-2.25075767821939	0.0244008894028327	0.0817300807657344	1.08761807191082	age
DEPDC7	ERN1	-0.297621920221003	0.1477065775928	-2.01495373511052	0.0439094968807088	0.407736217673839	0.389620710089921	age
DEPP1	HSPA1A	0.870653482782852	0.295108336700865	2.95028426684329	0.00317481675573952	0.124288476696826	0.905569134745074	age
DEPP1	ERN1	0.84567706625392	0.266492238609954	3.17336471285259	0.00150683108371617	0.068442888398186	1.16467167082988	age
DEPTOR	AIF1	0.180196336031558	0.151412258906576	1.19010400698627	0.234005515566298	0.730558865871653	0.136344784393299	age
DEPTOR	CCL3	0.00254870897982179	0.228882733194881	0.0111354357938906	0.991115391314804	0.997619179124275	0.00103521018330876	age
DEPTOR	HIF1A	-0.31205862725517	0.123994267436251	-2.51671818147244	0.0118453534216474	0.160353674828643	0.794921082885436	age
DEPTOR	HIST	0.196236132306636	0.107283144866064	1.82914224365462	0.0673783020146108	0.316397890860733	0.499766420214179	age
DEPTOR	HSPA1A	0.278166507346582	0.127040381613195	2.18959124503834	0.0285538945305949	0.377234338753901	0.42338878133089	age
DEPTOR	IFI44L	0.00693020589045393	0.194798088850066	0.0355763546314257	0.971620162654122	0.993997177653746	0.00261484873261054	age
DEPTOR	TMEM163	-0.110048186582785	0.107749685883493	-1.02133185522023	0.307097238927861	0.70873902107621	0.149513655609372	age
DEPTOR	FRMD4A	-0.168004325254554	0.0359004578272383	-4.67972653894922	2.8725780134239e-06	4.43311185778962e-05	4.353291310296	age
DEPTOR	PICALM	-0.0396450795234303	0.0488936294432828	-0.810843457007403	0.417455574739509	0.7436700405979	0.128619714095538	age
DEPTOR	CD163	0.152109188217619	0.0694601886976508	2.18987582771659	0.0285332434840079	0.140921509538215	0.851022713343438	age
DEPTOR	GPNMB	0.164083247948632	0.111947923005175	1.46571051560329	0.142727168162118	0.547101876306568	0.261931795790632	age
DEPTOR	ERN1	0.135417186182598	0.0855421687023233	1.58304597880648	0.113410985022073	0.576342883626889	0.239319064906537	age
DERA	AIF1	-0.00643536530160129	0.0898857742355015	-0.0715949254076688	0.942924278651338	0.990719402923964	0.0040493314050531	age
DERA	HIF1A	-0.0224247736382289	0.100762375682048	-0.222551061211473	0.823884928629121	0.951107636404739	0.0217703313786484	age
DERA	HIST	0.222793130370713	0.114704839737474	1.94231673990934	0.0520987677202229	0.279859713460822	0.553059614863288	age
DERA	HSPA1A	0.0427544781433262	0.0725239544115847	0.589522158440064	0.555511052253939	0.900725392334832	0.0454075938950159	age
DERA	IFI44L	0.186692675991918	0.16829850083063	1.10929494362994	0.267302965676995	0.727637390551096	0.138084992273767	age
DERA	TMEM163	0.0204514477962222	0.0822603975813588	0.248618392294967	0.803655980136204	0.948789968714794	0.0228299156269895	age
DERA	FRMD4A	-0.0579600297938828	0.0322246273536328	-1.79862529232161	0.0720779737196917	0.190948331742919	0.719084131571938	age
DERA	PICALM	0.0839324119801642	0.034643859230824	2.42272119341387	0.0154047444022511	0.108426566434155	0.964864294899322	age
DERA	CD163	0.0423351014683527	0.0503155581777148	0.841391867676891	0.40012843982889	0.689312579967388	0.161583795551127	age
DERA	GPNMB	-0.245369418763829	0.138284696400363	-1.77437869229892	0.076000531937262	0.433101245615692	0.363410567220877	age
DERA	ERN1	0.0739056962292614	0.0546825101807696	1.35154176326112	0.176521951139381	0.662089340419002	0.179083404165916	age
DERL1	AIF1	0.00397211870887999	0.0810059476634449	0.0490349020467354	0.960891481571942	0.992637908055344	0.00320914345977947	age
DERL1	HSPA1A	0.0523176067032682	0.0966143689268162	0.541509583764894	0.588156393722164	0.909421351359129	0.0412348536622531	age
DERL1	FRMD4A	-0.111576281281851	0.106890450432061	-1.04383769392729	0.296560488783258	0.514188421468595	0.28887770705705	age
DERL1	PICALM	0.158391568346086	0.0979270157785929	1.61744506443656	0.105782244885244	0.377261460809825	0.423357557938428	age
DERL1	CD163	0.0391167087643343	0.142049306375875	0.2753741624111	0.783028792416999	0.914949556419743	0.0386028490728388	age
DERL1	GPNMB	0.0974476375017951	0.177781520040405	0.548131422656573	0.58360166587007	0.881279730496482	0.0548862185704507	age
DERL1	ERN1	-0.0211768439686717	0.0754281170958972	-0.280755304308446	0.778898087244369	0.956105425441211	0.0194942173860478	age
DERL2	AIF1	0.0190010829269729	0.0847901751939001	0.224095337502498	0.822683120366838	0.973551356653392	0.0116411336941494	age
DERL2	HSPA1A	-0.0253157342933624	0.140589316937045	-0.180068691170174	0.857098641637815	0.96783452580014	0.0141988892567065	age
DERL2	TMEM163	0.304487973527037	0.213964610223822	1.42307633588807	0.154714027487581	0.563673696164897	0.248972231060556	age
DERL2	FRMD4A	-0.0741624256471024	0.092175529143743	-0.804578246916814	0.421063099194044	0.641895371621599	0.192535755779262	age
DERL2	PICALM	0.0990209525042347	0.10188433297964	0.971895772473894	0.331102403154515	0.672104404940667	0.17256325824428	age
DERL2	CD163	0.0969319994236958	0.138783723039281	0.698439249941873	0.484902537375818	0.751535933402378	0.124050249534447	age
DERL2	GPNMB	-0.059396593629511	0.207332787022213	-0.28647950226583	0.774510890707427	0.941157695663491	0.0263376022703644	age
DERL2	ERN1	-0.0601349718261032	0.0823415814878832	-0.730311110613685	0.465200038335623	0.860917481106778	0.0650384736537036	age
DESI1	AIF1	-0.214477782079435	0.0936960968531156	-2.28907915359233	0.0220747538051728	0.356130332860958	0.448391034376556	age
DESI1	HSPA1A	-0.0330057872373815	0.102195311304183	-0.322967725389477	0.746719684730357	0.948075419741474	0.0231571130050743	age
DESI1	FRMD4A	-0.0193723849062227	0.0783395266812179	-0.247287489814095	0.804685739880187	0.903498445191394	0.0440725904692683	age
DESI1	PICALM	0.141999486550565	0.0936517394623715	1.51625039071078	0.129456050630173	0.423973100964386	0.372661696410367	age
DESI1	CD163	-0.0233142957021531	0.114886905666214	-0.202932575883705	0.839187732122087	0.938834464705622	0.0274109757876192	age
DESI1	ERN1	0.0454945849862268	0.0876803006633623	0.518868943674106	0.603852136121062	0.908518413817835	0.041666266002139	age
DESI2	AIF1	-0.032248201721704	0.0829512825701626	-0.388760736694186	0.697453148082216	0.949055573445492	0.0227083560299619	age
DESI2	HSPA1A	-0.00613320477150424	0.0902641368830732	-0.0679473042482985	0.945827582391747	0.992164079185779	0.00341650043407749	age
DESI2	TMEM163	0.00810643970482099	0.148661264869241	0.0545296026638225	0.956513224153759	0.984851529257804	0.00662923638984047	age
DESI2	FRMD4A	-0.02207324344712	0.0284343544209699	-0.776287835493861	0.437579053914854	0.654437882241708	0.184131569403417	age
DESI2	PICALM	-0.022245979848475	0.0351571725183317	-0.632757934014047	0.526891730869958	0.815885090472713	0.0883710031183719	age
DESI2	CD163	-0.0141994770168414	0.0954485983804196	-0.148765694392369	0.881738521267244	0.955624019394697	0.0197129428908936	age
DESI2	GPNMB	-0.0121668763613581	0.175142112121887	-0.0694685944685354	0.944616630225828	0.98593878044421	0.00615005071871329	age
DESI2	ERN1	0.0131203016804889	0.065506922164297	0.200288782421834	0.841254735134618	0.967757475456996	0.014233465281873	age
DET1	FRMD4A	-0.0944408084091681	0.101069082027999	-0.934418385070576	0.350088117720218	0.571388431825779	0.243068556471803	age
DET1	PICALM	0.197670723128718	0.125053897199784	1.58068422940008	0.113950256055798	0.394913171648388	0.403498380877751	age
DET1	ERN1	-0.0932382757250322	0.14539120368551	-0.64129241220612	0.521332718143053	0.882573797835113	0.0542489701865166	age
DEXI	AIF1	-0.145894221486956	0.106941290409077	-1.36424594213213	0.172490173223313	0.659802819838544	0.180585832716557	age
DEXI	HSPA1A	-0.184327039180526	0.121024890196687	-1.52305066239648	0.127746030959202	0.637985491971209	0.195189197185558	age
DEXI	FRMD4A	0.191587853139934	0.0435237613578762	4.4019139698105	1.07300105066142e-05	0.000135603901089581	3.86772781638851	age
DEXI	PICALM	0.217785504327428	0.0439591023099802	4.95427551708632	7.26002765810727e-07	3.03154340750258e-05	4.51833620888906	age
DEXI	CD163	-0.0701787142806763	0.122793512142788	-0.571518096160248	0.567648497208213	0.808068009427663	0.0925520861608191	age
DEXI	ERN1	-0.0356047059996827	0.0928345709665016	-0.383528524223269	0.701327924886176	0.940023911664529	0.0268610989834101	age
DFFA	AIF1	-0.106718552069269	0.0916642040805196	-1.1642336628541	0.244329331663527	0.74049715616349	0.130476605022415	age
DFFA	HSPA1A	-0.0798367174820797	0.0886607068774491	-0.9004746329446	0.367867718992433	0.833034080775196	0.0793372305381895	age
DFFA	FRMD4A	0.0882221712811292	0.106717454619881	0.826689238375946	0.408413222555138	0.628991184081424	0.201355441568438	age
DFFA	PICALM	0.276779683140475	0.105794538344705	2.61620011270013	0.0088914430500767	0.0725225134516627	1.13952715273881	age
DFFA	CD163	-0.0834119898900576	0.123375594831909	-0.676081764823109	0.49898873356849	0.76093871211632	0.118650320971293	age
DFFA	ERN1	0.0337266798206031	0.0753309046360268	0.447713723651122	0.654359815987443	0.921212771183804	0.035640049847834	age
DFFB	HSPA1A	0.0928627331164698	0.121365156100854	0.76515151547534	0.444181326895941	0.863884150224838	0.0635444939695996	age
DFFB	FRMD4A	0.0238056781467872	0.0740176012045273	0.321621854253379	0.747739185536928	0.870131511762014	0.0604151031099333	age
DFFB	PICALM	-0.0716427205605427	0.126346126804475	-0.567035352586727	0.570690163083864	0.835740431680768	0.0779285869065353	age
DFFB	ERN1	-0.148026476088171	0.118960351746053	-1.24433455277743	0.213376459216453	0.699773029330576	0.155042800119227	age
DGAT1	AIF1	0.00440684068259531	0.120510559067389	0.0365680876157171	0.970829388896737	0.994271459042757	0.00249502700199178	age
DGAT1	HSPA1A	0.074818108716321	0.146486503587481	0.510750867035611	0.609525517305109	0.914972330964196	0.0385920389294632	age
DGAT1	FRMD4A	-0.124335045767462	0.112325140231757	-1.10692090400176	0.268328127118493	0.481691366461437	0.317231137641885	age
DGAT1	PICALM	0.0348182818290606	0.124955958747451	0.278644429429989	0.780517712768127	0.934817103095652	0.029273350503049	age
DGAT1	CD163	-0.175808965110829	0.120387885316976	-1.46035429269258	0.144192727761577	0.399739153043713	0.398223312039949	age
DGAT1	ERN1	0.106420979493032	0.100063219559251	1.06353743125382	0.28753829974118	0.755701287395246	0.121649837927553	age
DGCR2	AIF1	0.1822085632147	0.0994553652669901	1.832063687319	0.0669419326490079	0.50152412788986	0.299708168610933	age
DGCR2	HSPA1A	0.139106228242811	0.117064542562548	1.18828660837663	0.23472051187976	0.750352561871787	0.124734630344004	age
DGCR2	FRMD4A	-0.0827111009237216	0.034973543780289	-2.36496196791866	0.0180319225699132	0.0645084723373712	1.19038324276423	age
DGCR2	PICALM	-0.0213231033694232	0.0388483603574933	-0.548880394776051	0.583087533364983	0.842535148119024	0.074411972574441	age
DGCR2	CD163	-0.0587731995675291	0.0845808450856922	-0.694876003047541	0.487133012513437	0.753486810099579	0.122924345673314	age
DGCR2	GPNMB	0.183991983927762	0.183201110467163	1.00431696870495	0.315225857177758	0.729290089147998	0.137099688339623	age
DGCR2	ERN1	0.0205141937318176	0.0661512990096905	0.310110217621161	0.756477142499346	0.950784011993583	0.0219181298060184	age
DGCR6	ERN1	0.198900585167423	0.160941874777785	1.23585353682532	0.216513010526854	0.702970324997147	0.153063007785303	age
DGCR6L	AIF1	-0.112573752397028	0.123883562474007	-0.908706128148742	0.363505268532739	0.821666477051123	0.0853044313283129	age
DGCR6L	HSPA1A	-0.0443167029084435	0.171844158444205	-0.257888911148716	0.796492643096979	0.954415128278443	0.0202626853521979	age
DGCR6L	FRMD4A	-0.0222010480410029	0.105185270183363	-0.21106613123968	0.832835668220561	0.919478814210136	0.0364582729268616	age
DGCR6L	PICALM	-0.178658077485991	0.126901461228378	-1.40784885971067	0.159175828947291	0.472074889307223	0.325989100024891	age
DGCR6L	CD163	-0.108527722708158	0.171966275143604	-0.631098874576018	0.527975876959168	0.781432515736093	0.107108521558947	age
DGCR6L	ERN1	-0.120859091060198	0.155009189187415	-0.779689847381065	0.435573456204073	0.847538814856388	0.0718404032228907	age
DGCR8	AIF1	0.248060110823043	0.14443415278979	1.71746159777092	0.085894865255141	0.542927187102158	0.265258410485013	age
DGCR8	HSPA1A	0.0332828226982083	0.138150129177854	0.240917781954153	0.80961883998922	0.957384348873923	0.0189136765545612	age
DGCR8	FRMD4A	0.0212770144865952	0.119012190916644	0.178780125991442	0.85811035101811	0.931099273066523	0.0310040124165796	age
DGCR8	PICALM	-0.106647155388034	0.114965109966674	-0.927648009199909	0.353590185510738	0.693872027586782	0.158720620089445	age
DGCR8	CD163	-0.048926713898813	0.126754196724763	-0.385996796658762	0.699499041213558	0.877514247786755	0.0567458233693372	age
DGCR8	ERN1	0.0768149042969217	0.109661916202263	0.700470199291817	0.483633709619771	0.868578539521704	0.0611909052091587	age
DGKA	AIF1	-0.00258687595751261	0.12909260942695	-0.0200389160076314	0.984012328306103	0.997352567136617	0.00115129013878257	age
DGKA	HIST	-0.0371059317487104	0.168517434999033	-0.220190461295137	0.825722825123626	0.935833737900873	0.0288013020375524	age
DGKA	HSPA1A	-0.00203782457145068	0.093150003518249	-0.0218768061672853	0.982546226344327	0.997261392189886	0.00119099383793238	age
DGKA	IFI44L	-0.0453765950211757	0.1521245526048	-0.298285807545205	0.765485035477723	0.946703787607028	0.0237858853379505	age
DGKA	FRMD4A	-0.0691413285894252	0.0324894551562544	-2.12811597661142	0.0333274689894824	0.104358630214179	0.981471629977407	age
DGKA	PICALM	0.013413098043535	0.0392311837693341	0.341898886416464	0.732426987703906	0.91425092035277	0.0389345937966685	age
DGKA	CD163	0.150600880900016	0.109944736383218	1.36978709353661	0.17075337208905	0.439582220178781	0.356959881840908	age
DGKA	ERN1	-0.0479671945893477	0.0758365397262358	-0.632507690389167	0.527055184844776	0.884709802780486	0.0531991606228695	age
DGKB	FRMD4A	-0.0478633938048522	0.0431832689616032	-1.10837819729235	0.267698516862019	0.48091754232857	0.317929380968309	age
DGKB	PICALM	0.039919392863084	0.067380471801856	0.592447511802439	0.55355095878824	0.828921040635452	0.0814868364575671	age
DGKD	AIF1	0.148824433705807	0.131967844481797	1.12773254947219	0.259432886857713	0.753369138142802	0.122992174693953	age
DGKD	HIF1A	-0.301235239360927	0.121627549296814	-2.47670236802853	0.0132602428513486	0.164875964530827	0.782842650798479	age
DGKD	HIST	-0.0778451420365059	0.120396814449492	-0.64657144287786	0.517909345219665	0.782508039744156	0.106511191674695	age
DGKD	HSPA1A	0.0122619821926901	0.112661961295769	0.108838706974921	0.913330422438556	0.984403109404136	0.0068270231743088	age
DGKD	TMEM163	0.0673277655135032	0.0848632757140517	0.793367507287431	0.427563735976937	0.79057432691835	0.10205729302711	age
DGKD	FRMD4A	-0.0105370667510456	0.0317463376899859	-0.331914403920974	0.739953893636489	0.865422354221062	0.0627718909844535	age
DGKD	PICALM	0.0494129398246311	0.0337746057583651	1.46302047692719	0.143461775916529	0.449186721739974	0.347573090256285	age
DGKD	CD163	-0.247674976584939	0.0736216492082406	-3.36415958143487	0.000767771353546067	0.00836137510589355	2.07772229292088	age
DGKD	GPNMB	-0.0756071278827185	0.19404154655268	-0.389644018128829	0.696799797901632	0.917515486240717	0.0373865967956228	age
DGKD	ERN1	0.0189026000394449	0.0612609630070149	0.308558649939609	0.757657279445659	0.95087625808677	0.0218759961295571	age
DGKE	AIF1	0.147360069837363	0.134656825997883	1.09433791228437	0.273806803487019	0.761739264253214	0.118193657890906	age
DGKE	HSPA1A	-0.171897268268552	0.144201404473484	-1.19206375899176	0.233236245943709	0.749843100141906	0.125029600436421	age
DGKE	FRMD4A	-0.0640143110376128	0.0357063145883023	-1.79280084701277	0.07300477402824	0.192897636498337	0.714673093569276	age
DGKE	PICALM	-0.0857535369254261	0.0407474700368202	-2.10451193283749	0.0353338148112217	0.194542129739498	0.710986334019039	age
DGKE	CD163	-0.0694744793047776	0.160074933695635	-0.43401223227664	0.664279558348082	0.85890006593814	0.0660573639177571	age
DGKE	ERN1	-0.0583007230862315	0.103137552602484	-0.565271538979948	0.571889084082027	0.898154729615896	0.0466488388006785	age
DGKG	AIF1	0.526932281682115	0.165679461180121	3.1804321303849	0.00147055581519752	0.0954354405697402	1.02029031727047	age
DGKG	HSPA1A	0.179665515362823	0.122043344555338	1.47214513021935	0.14098169072574	0.651215114601001	0.186275528094848	age
DGKG	TMEM163	-0.0691627257790861	0.137452279972319	-0.503176271743288	0.614840345911031	0.880868022165606	0.0550891557636986	age
DGKG	FRMD4A	0.135795676479211	0.0577290362821393	2.35229418720133	0.0186580118939168	0.0663232924663538	1.17833392237822	age
DGKG	PICALM	0.13263375070962	0.0556651234566571	2.38270828255493	0.0171858069521631	0.116678028926305	0.933010916143207	age
DGKG	CD163	0.115433830403748	0.079229846769001	1.45694880289623	0.145130513104928	0.401629368031963	0.396174538124241	age
DGKG	ERN1	0.176000064251865	0.0873257493040605	2.0154429324053	0.0438582598570223	0.407736217673839	0.389620710089921	age
DGKH	HSPA1A	-0.132660476453655	0.179355343071427	-0.739651655656694	0.459511389451937	0.870135402694822	0.0604131610967467	age
DGKH	FRMD4A	0.0704419620787047	0.129334109322915	0.544651078106772	0.585993517703281	0.771275062615703	0.112790710311891	age
DGKH	PICALM	0.0954085869800921	0.193810108402022	0.492278693648865	0.622522340095091	0.863001473502555	0.0639884627627944	age
DGKH	CD163	-0.391889468102471	0.185872809819249	-2.10837436892229	0.0349986197001621	0.162114275480918	0.790178740305023	age
DGKH	ERN1	-0.180515138858737	0.137114741747009	-1.31652611935635	0.187997517664705	0.67303522692954	0.17196220403645	age
DGKI	FRMD4A	-0.0737646824833735	0.0468825585009197	-1.57339285316364	0.115627880838859	0.270234970953365	0.568258449876106	age
DGKI	PICALM	-0.069858152286299	0.044671867647869	-1.56380639459634	0.117863042119018	0.402560089930213	0.395169283551292	age
DGKQ	FRMD4A	0.217273614745018	0.118586016598085	1.83220265742973	0.0669212331075564	0.180748270752367	0.742925848978368	age
DGKQ	PICALM	-0.172829881605361	0.144644067818187	-1.19486325441706	0.232140461590984	0.569163298527959	0.244763112383749	age
DGKQ	ERN1	-0.0458978690715868	0.128850359036119	-0.356210641669386	0.721682823054782	0.945381874915775	0.0243927283495009	age
DGKZ	AIF1	0.170690784463493	0.0959975281931005	1.77807478667728	0.0753915728247842	0.524021249352179	0.280651101777184	age
DGKZ	HIST	0.161047763186344	0.126500786996918	1.27309692698012	0.202983649293978	0.529286648098271	0.276309061478943	age
DGKZ	HSPA1A	0.0798102802780582	0.0956055562255009	0.834787050344784	0.403837618305963	0.848360609045291	0.071419504784686	age
DGKZ	IFI44L	0.00239624730438701	0.188038051302588	0.0127434170253712	0.989832499495656	0.99856675860288	0.000622895316385865	age
DGKZ	TMEM163	-0.0125029606017369	0.0820313763127015	-0.152416808832707	0.878858200431943	0.965164335152296	0.0153987345592821	age
DGKZ	FRMD4A	-0.134856317420394	0.035034683753866	-3.84922319744109	0.000118493001027395	0.00102424141416303	2.98959766788958	age
DGKZ	PICALM	-0.0872735184056179	0.0347717623922638	-2.50989631819855	0.0120766614345687	0.0908831371276114	1.04151669028517	age
DGKZ	CD163	0.0241413526534464	0.0948229187344228	0.254594068350298	0.799036641027173	0.921298158293636	0.0355997970058463	age
DGKZ	GPNMB	0.33269269240881	0.144486433872939	2.30258774814373	0.021302049151037	0.241642464484815	0.616826743598514	age
DGKZ	ERN1	-0.103363482085633	0.0698134270782527	-1.48056736950866	0.138721895983103	0.615400534456634	0.210842130916857	age
DHCR24	ERN1	-0.306025000471617	0.153250360622734	-1.99689579344599	0.0458365042609342	0.416032980029522	0.380872240341751	age
DHCR7	ERN1	0.103447824248024	0.13744919875298	0.752625880591257	0.451674760983064	0.85538733682968	0.067837183335346	age
DHDDS	AIF1	0.0542129668503508	0.108198859411515	0.501049337721404	0.616336400529343	0.920445704036517	0.0360018249033747	age
DHDDS	HSPA1A	0.109570167952712	0.132857346754988	0.824720428556946	0.40953033096218	0.850680926130611	0.0702333047866007	age
DHDDS	FRMD4A	-0.0263152924176041	0.032886624421459	-0.800182228506037	0.423605224745144	0.643722675300153	0.191301192464498	age
DHDDS	PICALM	-0.0273933689919908	0.0323423413003368	-0.846981631218687	0.39700536004446	0.72987332854797	0.136752506298936	age
DHDDS	CD163	0.0104873192654308	0.112164062887428	0.0934998162107974	0.92550649569888	0.972429018364119	0.012142089804666	age
DHDDS	ERN1	0.0819009071057816	0.056508142326336	1.44936470628961	0.147235759553401	0.623246345240836	0.205340259549246	age
DHDH	ERN1	0.273460128089289	0.216192271552725	1.26489317182921	0.205909625398245	0.690352328798288	0.16092920578452	age
DHFR	AIF1	-0.0598973779524043	0.110203363466432	-0.54351678631523	0.586774036412066	0.909828905742451	0.0410402695229657	age
DHFR	HSPA1A	-0.1008063013829	0.124669131615938	-0.808590707870242	0.41875061140369	0.853067445626884	0.0690166310767517	age
DHFR	FRMD4A	0.203379937494885	0.140168589167945	1.4509665731971	0.146789168360385	0.322419809513634	0.491578282939636	age
DHFR	PICALM	-0.181088873206228	0.110578937401064	-1.63764345599948	0.101496092321736	0.369528789830332	0.432351720253259	age
DHFR	CD163	-0.227870975999969	0.164849297063016	-1.38229874230438	0.166879992011322	0.432771725102272	0.363741121360804	age
DHFR	ERN1	-0.0957761777351058	0.106163104367078	-0.902160673485421	0.366971522173383	0.814478753376957	0.0891202402830322	age
DHFR2	FRMD4A	-0.0103241589201855	0.148390148414718	-0.0695744227664749	0.944532395270895	0.973244703454138	0.0117779511000653	age
DHFR2	PICALM	-0.0788469085785023	0.136400312319705	-0.578055190912576	0.563226858165228	0.833182750707131	0.0792597297831666	age
DHFR2	ERN1	0.0902666433138492	0.103606999992949	0.871240778325715	0.383622698696048	0.822097236400075	0.0850768117367258	age
DHPS	AIF1	-0.170391373282689	0.0884289578569821	-1.926873022277	0.0539954563151491	0.472853836352067	0.325273083100625	age
DHPS	HSPA1A	-0.122868310331336	0.139761269753074	-0.87912989448662	0.379330850469128	0.837171543876521	0.0771855420956968	age
DHPS	FRMD4A	-0.0278835018995771	0.115090781853098	-0.242273981031493	0.808567873421776	0.90518019422577	0.0432649571836811	age
DHPS	PICALM	-0.164317646839284	0.119036479159389	-1.38039740422147	0.167464318981058	0.483290757866742	0.315791509942546	age
DHPS	CD163	-0.0905084594199115	0.120176925082296	-0.753126770034529	0.451373739189246	0.726990973129019	0.138470981636966	age
DHPS	ERN1	-0.105467887531499	0.0931912008044311	-1.13173654402019	0.25774521284232	0.736025205389365	0.133107312871633	age
DHRS12	AIF1	0.0828617285502356	0.146396135921029	0.566010352861593	0.571386742751646	0.908114093076985	0.0418595844293973	age
DHRS12	HSPA1A	0.116320256856077	0.157507554336253	0.738505891646009	0.460207088286283	0.870135402694822	0.0604131610967467	age
DHRS12	FRMD4A	-0.0232120638156654	0.158592350085866	-0.146363073648242	0.883634776301742	0.943953358226333	0.0250494641398162	age
DHRS12	PICALM	-0.178648379505496	0.13971636153053	-1.27865038531266	0.201020198532862	0.530934120782148	0.274959363580982	age
DHRS12	CD163	0.128488387536409	0.135677792663347	0.947011187418291	0.343633078236318	0.634583499728709	0.197511224498346	age
DHRS12	ERN1	-0.0275399518861506	0.111155843676495	-0.247759820583992	0.804320244301494	0.961913981725807	0.0168637626109339	age
DHRS13	ERN1	0.0784064005188997	0.160275319414458	0.489198217201162	0.624701371584573	0.912718682164563	0.0396630599355716	age
DHRS3	AIF1	-0.0202946784790227	0.0928279977509733	-0.218626696370922	0.826940855142174	0.9738744654191	0.0114970210366108	age
DHRS3	CCL3	-0.111106799848925	0.186975799863437	-0.594230910792064	0.552357681029429	0.885735178005636	0.0526961064677993	age
DHRS3	HIF1A	-0.045661538830743	0.0989201200988819	-0.46160011517474	0.644368111975402	0.882053372909209	0.0545051349830978	age
DHRS3	HIST	0.0196100824437347	0.110912298312442	0.176807105633071	0.859659907502439	0.951224748706655	0.021716858886725	age
DHRS3	HSPA1A	-0.103477066686763	0.0855146732865054	-1.21005042421289	0.226259544683644	0.746603306315544	0.126910091142347	age
DHRS3	IFI44L	-0.0753283533553238	0.13543253439214	-0.556205742537561	0.578070213987659	0.90271046992438	0.0444515204249194	age
DHRS3	TMEM163	0.0868271421850698	0.0806776024439284	1.07622363028717	0.281827253968262	0.685781743167022	0.163814080824106	age
DHRS3	FRMD4A	-0.112334608815981	0.0311191586616728	-3.60982152625918	0.000306407756194239	0.00230619826648653	2.63710335864599	age
DHRS3	PICALM	-0.0579707490230874	0.0346216201465825	-1.67440890338605	0.0940502641996106	0.352612346977769	0.452702484633319	age
DHRS3	CD163	-0.0365051455805091	0.0552568490615026	-0.660644720075836	0.508840182712247	0.768366428738174	0.114431618474927	age
DHRS3	GPNMB	-0.0400437494449289	0.0770879483541521	-0.519455379211323	0.603443221365368	0.888204407117777	0.0514870762623393	age
DHRS3	ERN1	-0.0351664237866941	0.071265181735567	-0.493458697926021	0.621688516244315	0.912718682164563	0.0396630599355716	age
DHRS4L2	AIF1	-0.0291215754580786	0.113708602115559	-0.256107057129092	0.797868172872451	0.972994304023194	0.0118897021145225	age
DHRS4L2	HSPA1A	-0.0584173265346117	0.121992651538346	-0.478859388643169	0.632038663798484	0.917820269452867	0.0372423554294097	age
DHRS4L2	FRMD4A	-0.0793338749600105	0.10983819157432	-0.722279507909875	0.470122649119176	0.682177219922338	0.166102787167273	age
DHRS4L2	PICALM	0.0866600564524972	0.119462943979454	0.725413702071511	0.468198269588522	0.783043963895534	0.106213853853642	age
DHRS4L2	CD163	0.229038378447418	0.127171810728325	1.80101531255781	0.0717004664855771	0.261507722073925	0.58251548230501	age
DHRS4L2	GPNMB	-0.130939258034812	0.146742959249927	-0.892303512918812	0.372230271856239	0.775864149705344	0.110214315079781	age
DHRS4L2	ERN1	0.19875894992012	0.107975203623633	1.84078328403	0.0656533233914209	0.470465719988884	0.327472015514173	age
DHRS7	AIF1	0.0751524272913662	0.0890467304430548	0.843966161558576	0.398688314876558	0.836089074564569	0.0777474515907402	age
DHRS7	CCL3	-0.0712552348519403	0.141427701428039	-0.50382799219993	0.614382255229923	0.909647027436362	0.041127095343011	age
DHRS7	HIF1A	-0.0620540821097555	0.182745294165707	-0.339565964710901	0.734183412868405	0.918121530381715	0.0370998280789266	age
DHRS7	HIST	0.292519749956617	0.13175029565675	2.22025877436147	0.026401206660751	0.205278947441926	0.68765558778781	age
DHRS7	HSPA1A	0.00760876429300797	0.0958962638595378	0.0793436989803143	0.936759249079064	0.990891053654704	0.00397409263639025	age
DHRS7	IFI44L	0.250100351192645	0.129031992123239	1.93828171662864	0.0525888617772062	0.390273387797079	0.408631061649617	age
DHRS7	TMEM163	0.237357183020832	0.0962775587464315	2.46534276638615	0.0136882237054941	0.188695379134797	0.724238734921613	age
DHRS7	FRMD4A	-0.0352053663724682	0.0451818419093361	-0.779192810313329	0.43586614469046	0.652801890367233	0.185218596633378	age
DHRS7	PICALM	0.108321655013792	0.038191960775653	2.83624230895331	0.00456477988528606	0.0435569542744636	1.36094249595114	age
DHRS7	CD163	0.401920993523922	0.116185890881389	3.45929260837903	0.000541596183578798	0.00629615713263868	2.20092444186463	age
DHRS7	GPNMB	0.0938671425066034	0.129441983005479	0.725167679968489	0.468349167984271	0.826111121764253	0.0829615309808935	age
DHRS7	MKI67	0.0564599651766142	0.200126629538321	0.282121201495592	0.777850576821119	0.946643070139465	0.0238137399922828	age
DHRS7	ERN1	0.196296468868119	0.0879321756834017	2.23236224217721	0.0255910311985803	0.320562953155358	0.494086669660805	age
DHRS9	AIF1	-0.259242261970002	0.123816621114581	-2.09375978472306	0.0362813842467621	0.414216845618967	0.382772242935095	age
DHRS9	CCL3	-0.355970644731752	0.238759078250955	-1.49091983157013	0.135982544006154	0.605154515700848	0.218133721631122	age
DHRS9	HIST	-0.0414919590559219	0.144732784824075	-0.2866797533562	0.77435754165134	0.919884464092873	0.0362667158694914	age
DHRS9	HSPA1A	-0.0235335403064734	0.119753060198636	-0.196517235279316	0.844205343872657	0.96446468188154	0.0157136713324841	age
DHRS9	IFI44L	0.170844264515543	0.182568169025424	0.935783414094229	0.349384712767204	0.788081270748413	0.103428993655628	age
DHRS9	TMEM163	-0.302285402691226	0.163535344337977	-1.84844079984628	0.0645386010531009	0.388176534591711	0.410970721408632	age
DHRS9	FRMD4A	-0.157821004483819	0.0696482468903376	-2.26597239026434	0.0234530737570886	0.0793841380272924	1.10026626653267	age
DHRS9	PICALM	0.0236222416992632	0.0719010846463529	0.328538043834105	0.742504884293166	0.917836533151499	0.0372346598355916	age
DHRS9	CD163	-0.0854304676188298	0.239075242268209	-0.35733715799392	0.720839415714438	0.887909265996784	0.0516314118004867	age
DHRS9	GPNMB	-0.0983139367417599	0.157554164216886	-0.624000877605641	0.532627008716909	0.860960368836387	0.0650168392452986	age
DHRS9	ERN1	-0.0583243394286009	0.109887879749738	-0.530762260236804	0.59558353554469	0.906237890770491	0.0427577834628159	age
DHRSX	AIF1	-0.132543424261393	0.0891281788883468	-1.48711020369252	0.136985707034487	0.612630523126454	0.212801369110974	age
DHRSX	CCL3	-0.198345066666693	0.12813746111378	-1.54790851123992	0.121644325154883	0.581297269997634	0.235601716657834	age
DHRSX	HIF1A	-0.076561272384278	0.0791049335105456	-0.967844469195736	0.333122051091397	0.700412779135631	0.154645938748702	age
DHRSX	HIST	-0.0417384326401652	0.0916020621083262	-0.455649487353314	0.648642050863654	0.857398115893687	0.0668174751732681	age
DHRSX	HSPA1A	0.013544928601689	0.0780419426781679	0.173559603168081	0.862211582093948	0.968788197704394	0.0137711606402698	age
DHRSX	IFI44L	-0.0655304505075428	0.17988891340202	-0.364282874737776	0.715646786617235	0.934286922954255	0.0295197298514319	age
DHRSX	TMEM163	-0.0377606721299894	0.0621335612148716	-0.60773391049331	0.543363968493599	0.853209883001665	0.0689441226222468	age
DHRSX	FRMD4A	-0.0752622983573596	0.0295645291094603	-2.54569582619452	0.0109060173658902	0.0427546513092376	1.36901663115684	age
DHRSX	PICALM	-0.0652632704842667	0.0326073553814765	-2.00148922599658	0.0453396936979483	0.228735575123915	0.640666284547272	age
DHRSX	CD163	-0.143710832454829	0.0489774108874591	-2.93422681703304	0.00334379758162063	0.0283364004894933	1.5476553180559	age
DHRSX	GPNMB	-0.134830442345193	0.0843011502091618	-1.59939030500368	0.109733905139776	0.501612640683703	0.299631527779398	age
DHRSX	MKI67	-0.299031960159436	0.142613633575566	-2.09679784928129	0.0360114740703149	0.237970559645941	0.623476768045053	age
DHRSX	ERN1	-0.0112075034219661	0.0839150728503564	-0.133557691619385	0.89375234156225	0.977880049744755	0.00971441405577975	age
DHX15	AIF1	-0.121840861472425	0.120395717776271	-1.01200328153564	0.311536484411989	0.785462232510764	0.104874692363663	age
DHX15	CCL3	-0.257499858866542	0.159930504231532	-1.61007345098943	0.107381822193226	0.56180464667084	0.250414673081825	age
DHX15	HIF1A	-0.190743949471553	0.0657599224259939	-2.90061092584493	0.00372435992845197	0.0960905355414536	1.01731938615601	age
DHX15	HIST	-0.101950117141072	0.0825531616165977	-1.23496320606787	0.216844198057864	0.542047348901777	0.265962775327638	age
DHX15	HSPA1A	0.169597402511685	0.0807749251201597	2.09962933743849	0.0357614599630513	0.418300713507206	0.378511394630515	age
DHX15	IFI44L	0.0292990689260384	0.149913014025719	0.195440463367723	0.8450481421346	0.962622143798453	0.0165441521965124	age
DHX15	TMEM163	-0.12520171955366	0.0679752429623083	-1.84187233612513	0.0654938259831869	0.392199179502816	0.406493319229612	age
DHX15	FRMD4A	-0.120847252643704	0.027526842998975	-4.39016027548834	1.13267144574507e-05	0.000142010365806691	3.84767995386806	age
DHX15	PICALM	-0.0108077671997417	0.0206578794066605	-0.523178927855346	0.600849743994319	0.851822729756726	0.0696507755369619	age
DHX15	CD163	0.0396720242883132	0.0416755937572985	0.951924632900175	0.341135205872042	0.631911975636591	0.199343414055848	age
DHX15	GPNMB	0.00350651579750198	0.083419412133843	0.042034769939111	0.966470980199126	0.992309749547434	0.00335274163470075	age
DHX15	MKI67	0.698843911623802	0.197212099057608	3.54361580736312	0.000394679929767427	0.0222994160318596	1.65170650993219	age
DHX15	ERN1	-0.0273870446576115	0.0696795346105585	-0.393042875654648	0.694287814235237	0.937351356334392	0.0280975878583733	age
DHX16	AIF1	0.0285809646748161	0.11111442184276	0.257221017765467	0.797008159903362	0.972994304023194	0.0118897021145225	age
DHX16	HSPA1A	0.111142462195425	0.151499795131191	0.733614603895546	0.463183657774269	0.872696204100161	0.0591369130466153	age
DHX16	FRMD4A	-0.0757941190108822	0.150858058672571	-0.502420087317902	0.61537205202547	0.790538189736564	0.102077145097698	age
DHX16	PICALM	-0.197187784015262	0.105660988899422	-1.86623072592065	0.0620090920141082	0.27624721893145	0.558702085465402	age
DHX16	CD163	0.200848239947999	0.112930780019602	1.77850750621874	0.075320540235812	0.269887000456787	0.568818033434769	age
DHX16	ERN1	-0.00153690449906819	0.0893071240647659	-0.0172092038027517	0.986269719704493	0.996090464206577	0.00170121747829542	age
DHX29	AIF1	-0.0163808390532489	0.0729785615882967	-0.224460974520986	0.822398630002294	0.973551356653392	0.0116411336941494	age
DHX29	CCL3	-0.085286229067968	0.186613513166814	-0.457020649901867	0.647656203072684	0.923531656219731	0.03454821350374	age
DHX29	HIF1A	0.0531109358205253	0.226348475614352	0.23464233932379	0.814486344776889	0.947816692527642	0.0232756469672713	age
DHX29	HIST	-0.132174694781413	0.13798702246328	-0.957877722280629	0.33812442131162	0.662908793743468	0.178546219858722	age
DHX29	HSPA1A	-0.0536509710792097	0.0982437568789901	-0.546100564387957	0.584996811868105	0.908416072190197	0.0417151906106392	age
DHX29	IFI44L	-0.051001560239243	0.132727304121446	-0.384258239680482	0.700787056355513	0.927139808068509	0.0328547714709586	age
DHX29	TMEM163	-0.0676250481393697	0.064357382429918	-1.05077375098358	0.293362514192902	0.69701168785682	0.156759939363735	age
DHX29	FRMD4A	-0.0833055634863231	0.0260834319619604	-3.19381144351764	0.0014040779323119	0.00817552371507498	2.08748441734878	age
DHX29	PICALM	-0.0289476972649966	0.0369241660067261	-0.783977010062286	0.433053600274759	0.755542027323517	0.121741372851045	age
DHX29	CD163	-0.120112754863481	0.0494126000735327	-2.4308122763169	0.0150650177096514	0.0880287470389127	1.05537547964956	age
DHX29	GPNMB	-0.051680837935528	0.136952639100584	-0.37736284802494	0.705903972442705	0.919664134185821	0.0363707501563569	age
DHX29	ERN1	-0.00815939535001619	0.063819269950855	-0.127851593355729	0.89826641946309	0.977880049744755	0.00971441405577975	age
DHX32	AIF1	0.0136752243594558	0.102164080841531	0.133855502313653	0.893516837550768	0.985353314692681	0.00640801812327562	age
DHX32	HIST	0.300281849378961	0.146491677385067	2.04982190619363	0.0403818130968113	0.254880502663992	0.593663385045837	age
DHX32	HSPA1A	0.136948102978543	0.0869698506528309	1.57466181614151	0.11533452597536	0.617371620069425	0.209453338460225	age
DHX32	TMEM163	-0.132829082674461	0.0987542517060557	-1.34504672335354	0.178610146431142	0.587278484330346	0.231155909778139	age
DHX32	FRMD4A	-0.0801264539179525	0.0344112265622583	-2.32849746791164	0.0198857035445897	0.0697166396006967	1.15666355440837	age
DHX32	PICALM	0.000352851726744662	0.0325331717317955	0.0108459061309356	0.991346388609901	0.997501781769023	0.00108631989007268	age
DHX32	CD163	0.0129586122875721	0.0506514413932035	0.255838963929483	0.798075186004953	0.921052912386504	0.0357154198602532	age
DHX32	GPNMB	-0.00700720293453951	0.162234355506511	-0.0431918560816688	0.965548596937496	0.992187035660186	0.00340645194005362	age
DHX32	ERN1	-0.0230730561638202	0.0756697811124351	-0.304917707235557	0.76042882915224	0.950902232335641	0.0218641330519022	age
DHX33	AIF1	0.273491027455295	0.162695452271687	1.68099982904617	0.0927629477696	0.551912376212693	0.258129867104124	age
DHX33	HSPA1A	0.217871045637142	0.152494203144771	1.42871690296519	0.153085617553079	0.667554172953367	0.175513484929582	age
DHX33	FRMD4A	0.0394430873683041	0.0974366558678741	0.404807482532956	0.68561902825138	0.83408028836932	0.078792142266971	age
DHX33	PICALM	0.026985861803071	0.109766288170456	0.245848358843699	0.805799620680521	0.940299020198117	0.0267340164308449	age
DHX33	CD163	0.244503335242762	0.122180085406269	2.00117174930552	0.0453738843132905	0.193631865143233	0.713023171216112	age
DHX33	ERN1	0.144982130863594	0.0784558066391013	1.84794646915704	0.0646100871885649	0.46676121855678	0.330905235031261	age
DHX34	AIF1	0.0775884008114997	0.138046572411662	0.562045108806663	0.574085285664871	0.908152961421729	0.041840996515683	age
DHX34	CCL3	-0.179332384298604	0.174130917477177	-1.0298710125507	0.303070559858402	0.775574439693404	0.110376512232617	age
DHX34	HIF1A	0.140383281975386	0.107263490499978	1.30877040567139	0.190612134472002	0.570743309699531	0.243559170643869	age
DHX34	HIST	0.261387673772896	0.155923447917582	1.67638464428429	0.0936628747519598	0.368470264377096	0.433597554041052	age
DHX34	HSPA1A	0.164999448908733	0.140790696640966	1.1719485224901	0.241217724259781	0.756348279901008	0.121278176444608	age
DHX34	IFI44L	0.0258478671464682	0.161366762666083	0.160180862027674	0.872738604618289	0.969266566810119	0.0135567672485531	age
DHX34	TMEM163	0.147205443017736	0.163894055259203	0.898174389454988	0.369092584807599	0.751726493995844	0.123940143124354	age
DHX34	FRMD4A	-0.0881028208405402	0.0421261639087742	-2.09140383708638	0.0364918785164018	0.112540429739417	0.948691430810772	age
DHX34	PICALM	-0.0327244238031152	0.0415108414871399	-0.788334387614215	0.43050113835726	0.753037857771541	0.123183189791348	age
DHX34	CD163	-0.0567422907590423	0.0657740509511261	-0.862685054949787	0.388310651571616	0.677414469800883	0.169145530916128	age
DHX34	GPNMB	0.414923842485426	0.187552735330892	2.21230493787997	0.0269456021547022	0.269245097068316	0.569852196425757	age
DHX34	ERN1	0.0359450821543638	0.0903046512838149	0.398042422437283	0.690598915233317	0.935997947968048	0.0287251033848974	age
DHX35	AIF1	0.227363374857368	0.120992429065712	1.87915373394054	0.0602235048796057	0.490876106889931	0.30902810641794	age
DHX35	HSPA1A	0.0401167053702548	0.113301636006353	0.354069956836329	0.723286456499688	0.943494020754251	0.0252608477636636	age
DHX35	FRMD4A	-0.082759860857156	0.0357368867128005	-2.3158105943099	0.0205686125315367	0.0716917743433034	1.14453067086282	age
DHX35	PICALM	-0.047676278679779	0.0268240356805636	-1.77737158000892	0.0755071235557623	0.310754786304286	0.507582173548644	age
DHX35	CD163	0.0205162893397036	0.112483166731832	0.182394307839998	0.855273292568868	0.945912011207959	0.0241492598181729	age
DHX35	ERN1	0.0256930589423199	0.0815603915642008	0.315018827761457	0.752747358639092	0.950073325725223	0.022242874996486	age
DHX36	AIF1	0.0905965357585456	0.0734959973228531	1.23267305783434	0.217697767580957	0.711735469724895	0.14768139033164	age
DHX36	CCL3	-0.183591470122143	0.0949075154308726	-1.93442499562497	0.0530608956804942	0.435274270609768	0.361237003558085	age
DHX36	HIF1A	-0.0273550866222644	0.0672468433887355	-0.406786181235781	0.684165036967451	0.891694224741568	0.0497840461550312	age
DHX36	HIST	0.188394358643854	0.0788379062170444	2.38964183200395	0.0168648106849173	0.167223196642676	0.776703478839868	age
DHX36	HSPA1A	-0.0344969995359146	0.0706434625417571	-0.488325434438093	0.625319348589141	0.916413470485249	0.0379085356825353	age
DHX36	IFI44L	0.225013635308301	0.15552969249093	1.44675676846351	0.147965058767012	0.599995243485735	0.221852192509834	age
DHX36	TMEM163	-0.0528103857814089	0.0696877245899561	-0.757814752772404	0.448561889304621	0.804970553508219	0.0942200061946099	age
DHX36	FRMD4A	-0.0766901930006671	0.0240571559953651	-3.18783288496123	0.00143343355357156	0.00833111932452398	2.07929664519504	age
DHX36	PICALM	-0.00920557689692244	0.0259559523583483	-0.354661496131219	0.722843199731465	0.909772109344603	0.0410673813590012	age
DHX36	CD163	0.0611224702698372	0.0387176596339992	1.57867161516559	0.114411398737933	0.348995273726959	0.457180454439675	age
DHX36	GPNMB	0.106695758354499	0.0797335787936964	1.33815338491911	0.180846441209313	0.600689192084282	0.221350182036969	age
DHX36	MKI67	0.0632800501064762	0.107659321451542	0.587780502916869	0.556679632423041	0.858110792287241	0.0664566359593968	age
DHX36	ERN1	0.0596021311964238	0.0517118410677552	1.15258188387318	0.249082042545874	0.728504319236738	0.137567868993345	age
DHX37	AIF1	0.0803914697972662	0.133105313035378	0.603968902247342	0.545864317592356	0.901142290182328	0.0452066285969836	age
DHX37	HSPA1A	-0.0436568439101089	0.166191608675644	-0.262689820851989	0.792789663113228	0.953299981738714	0.0207704152971312	age
DHX37	FRMD4A	-0.0368237406170571	0.106496272483648	-0.345774924870833	0.729511871154458	0.860235480794167	0.0653826487438681	age
DHX37	PICALM	-0.153066159400867	0.133662982869842	-1.14516492236238	0.252140845982937	0.593824098712498	0.226342181739148	age
DHX37	CD163	-0.00452134473781692	0.137190152087321	-0.0329567732743609	0.973709058829464	0.989403753395841	0.00462644643190424	age
DHX37	ERN1	-0.0510687266511153	0.122501157957856	-0.416883623815903	0.676763532336407	0.929793348542667	0.0316135649517578	age
DHX38	AIF1	-0.181245039918923	0.118104740610974	-1.53461274273424	0.124878980702945	0.593294024463432	0.22673002576608	age
DHX38	HSPA1A	0.0935606034886715	0.111089032136843	0.842212788148342	0.39966885694848	0.848360609045291	0.071419504784686	age
DHX38	FRMD4A	0.0323941043582488	0.108051741707357	0.299801778725452	0.764328358474559	0.879408467727244	0.0558093569224631	age
DHX38	PICALM	0.0183373979066835	0.124207276967081	0.147635455461628	0.88263047228887	0.964806740427931	0.0155596710824164	age
DHX38	CD163	-0.03476858670245	0.0982446917205192	-0.353897865559573	0.72341542669795	0.888260208806952	0.051459792447643	age
DHX38	ERN1	0.030699071838104	0.0814845699716963	0.376747055899875	0.706361589567611	0.941248271292998	0.0262958084205671	age
DHX40	AIF1	-0.161802599029429	0.14482547339855	-1.11722472043408	0.263898253395728	0.754156372137719	0.122538595091213	age
DHX40	HSPA1A	-0.0988048074559912	0.103024787241239	-0.959039179810516	0.337539007874199	0.819210309433335	0.0866045909119018	age
DHX40	FRMD4A	-0.0426855654011319	0.095209856989478	-0.448331367684433	0.653914065732999	0.813531860116213	0.0896254342431397	age
DHX40	PICALM	-0.087191981934732	0.117809868049964	-0.740107627467618	0.45923469088964	0.776644720202703	0.109777605834668	age
DHX40	CD163	-0.0384478509186848	0.128418945410733	-0.299393915716359	0.764639503947669	0.907072791819587	0.0423578597788474	age
DHX40	ERN1	-0.103485181574496	0.0853620287966164	-1.21230930231355	0.225394004354901	0.710379766780185	0.148509416740794	age
DHX57	AIF1	0.275165268295562	0.134928424419304	2.03934248457877	0.0414158583193837	0.438446914211544	0.358082982139772	age
DHX57	HSPA1A	0.16516271929327	0.110765857977494	1.49109772911097	0.135935838464213	0.645852828425056	0.18986643414832	age
DHX57	FRMD4A	0.0219621165823927	0.0381045131418305	0.576365232660145	0.564368339208092	0.756453194859078	0.121217938550619	age
DHX57	PICALM	0.074824272930349	0.0392025383851555	1.90865887803536	0.0563061112152335	0.262012214762406	0.581678461809048	age
DHX57	CD163	0.0675834080201944	0.107506032445668	0.62864758825836	0.529579797976047	0.782462224372383	0.106536620097981	age
DHX57	ERN1	0.0580198859640862	0.0971486606744296	0.597227852255482	0.550355266105064	0.891660087411179	0.0498006728613629	age
DHX58	FRMD4A	-0.179768157670239	0.0929343628944498	-1.9343561635475	0.0530693522624632	0.151301058072406	0.820158034875687	age
DHX58	PICALM	-0.218899027883061	0.137155341293618	-1.59599346127139	0.110490253211467	0.388312439305364	0.4108186969246	age
DHX58	ERN1	-0.0334537820135156	0.119879291412781	-0.279062226838863	0.780197070619782	0.95623207440445	0.0194366930777517	age
DHX8	AIF1	0.0142527373049776	0.0894696862800007	0.159302417361483	0.87343061630186	0.97961652037759	0.00894389948818897	age
DHX8	HSPA1A	-0.0225950761285554	0.0988084788526666	-0.228675477964264	0.819121155548678	0.958938088586579	0.0182094310495321	age
DHX8	FRMD4A	-0.0789964232732629	0.0374473781498518	-2.10953148594665	0.0348987312084086	0.108526821067826	0.964462918015661	age
DHX8	PICALM	-0.0648208476956219	0.0308968491223272	-2.09797599227618	0.0359072662017102	0.196324954313754	0.707024494939116	age
DHX8	CD163	-0.0183952934464743	0.0858188843543993	-0.214350181604655	0.830273988033303	0.936973439559049	0.0282727199088414	age
DHX8	GPNMB	0.106942393802697	0.148347140050929	0.72089285823766	0.470975437226655	0.827466364577908	0.0822496506943564	age
DHX8	ERN1	0.0735947787083487	0.0561452383634286	1.31079288027898	0.189927748608108	0.674430723898337	0.171062653514426	age
DHX9	AIF1	-0.150638158595622	0.0834277056101082	-1.80561310531079	0.0709787941595213	0.509543571835736	0.292818672896542	age
DHX9	CCL3	-0.14326897434911	0.100518606913928	-1.42529804926354	0.154071063801396	0.629997751439073	0.200661000608872	age
DHX9	HIF1A	-0.17127206671143	0.0756578528156699	-2.263771179559	0.0235881919892069	0.219919499559647	0.65773626142728	age
DHX9	HIST	0.0740095602279458	0.0874995453737367	0.845827940154761	0.397648736360396	0.704087614050669	0.152373295501033	age
DHX9	HSPA1A	0.0529113380852662	0.0770402784524055	0.686800971493815	0.492208157513908	0.88295813180723	0.0540598893512935	age
DHX9	IFI44L	0.0767769771184583	0.127030292874487	0.604398961705283	0.545578425910576	0.888882783402738	0.0511555054839389	age
DHX9	TMEM163	-0.0837674446811918	0.0607731929804875	-1.37836175084773	0.168091626516967	0.580621024422209	0.236107242315515	age
DHX9	FRMD4A	-0.117978646551988	0.0209688247271644	-5.62638336135025	1.84027119729709e-08	5.45812935423335e-07	6.26295617603804	age
DHX9	PICALM	-0.0381232177445573	0.027029182866553	-1.41044655078095	0.158407868234617	0.4709814280183	0.326996217856653	age
DHX9	CD163	0.0998558621257499	0.0453137177877239	2.20365635398829	0.0275485208372144	0.137106052998563	0.862943371426055	age
DHX9	GPNMB	-0.115636229664966	0.0771268063435431	-1.49930011557708	0.133795792415615	0.536233372114701	0.270646161494013	age
DHX9	MKI67	0.359430226958679	0.186439445210957	1.92786578265121	0.0538718227993122	0.293576748679548	0.532278343578981	age
DHX9	ERN1	-0.0793267338147109	0.0533356129231708	-1.48731268784667	0.136932245022808	0.615400534456634	0.210842130916857	age
DIAPH1	AIF1	0.168944753838092	0.117295376632506	1.44033600205238	0.149772360386904	0.6311720892587	0.199852214090362	age
DIAPH1	HSPA1A	-0.00064182409194181	0.124581707695107	-0.00515183251069707	0.995889450563155	0.99995726858008	1.85584163918839e-05	age
DIAPH1	FRMD4A	0.134755940639156	0.0376930319240533	3.57508891592145	0.000350108888954865	0.00258188303424291	2.58806343624988	age
DIAPH1	PICALM	0.207708036950032	0.0348546214224454	5.95926819667803	2.5336998028796e-09	1.83927115690575e-07	6.7353542396217	age
DIAPH1	CD163	-0.134014127086534	0.110071775245594	-1.21751581445398	0.223408023154507	0.512353141044214	0.290430596953332	age
DIAPH1	GPNMB	-0.0252808997366899	0.156101007813299	-0.161952187822686	0.871343505297809	0.967970095175078	0.01413805973816	age
DIAPH1	ERN1	0.0164161300248376	0.0781166882723405	0.210148822075067	0.833551521638576	0.967617663461471	0.0142962123711017	age
DIAPH2	AIF1	-0.1209346322186	0.0820375892946403	-1.47413683481434	0.140444752637985	0.617793337330119	0.209156779712728	age
DIAPH2	CCL3	-0.143799814332022	0.0799072580670747	-1.79958389025582	0.0719263666964615	0.48293772781588	0.316108865541412	age
DIAPH2	HIF1A	-0.135271344264001	0.0621152907661036	-2.17774629395793	0.0294249302765929	0.244226921295721	0.612206465183283	age
DIAPH2	HIST	-0.0300135701617206	0.0531243715653039	-0.564968003900544	0.572095527352089	0.814405971275345	0.0891590507214311	age
DIAPH2	HSPA1A	-0.130448392482531	0.0651031441777795	-2.00371877779529	0.0451001936220388	0.462533587109005	0.334856725267692	age
DIAPH2	IFI44L	-0.114426445109585	0.0795320493777064	-1.43874634194526	0.150222404168549	0.601807832985983	0.220542163886648	age
DIAPH2	TMEM163	-0.0862530331037333	0.0454070404576861	-1.89955196890911	0.0574919405125346	0.364409644121436	0.438410137919405	age
DIAPH2	FRMD4A	-0.141431985073019	0.0223631661153312	-6.32432743841486	2.54337895237798e-10	1.22534059071165e-08	7.91174317978305	age
DIAPH2	PICALM	-0.0624732209672952	0.0228360115379127	-2.73573258901083	0.00622415828532632	0.0556555827604119	1.25449126546344	age
DIAPH2	CD163	0.124328379463323	0.0329001819804848	3.7789571965611	0.000157486489287381	0.00219237026559129	2.65908609675546	age
DIAPH2	GPNMB	0.0436123282964265	0.0544381364969591	0.801135584405294	0.423053157656145	0.803837669966485	0.0948316454751126	age
DIAPH2	MKI67	-0.147748664493069	0.0841183615641202	-1.75643773542172	0.0790136943013055	0.357141898241901	0.447159197390888	age
DIAPH2	ERN1	-0.107516414029456	0.0730336551774413	-1.47214888489746	0.140980677030001	0.616248641578651	0.210244025046229	age
DIAPH3	MKI67	-0.181912515302614	0.185488462550926	-0.980721457285624	0.326730119541537	0.706612507333851	0.150818679641053	age
DICER1	AIF1	0.000621587165862981	0.0959564731374357	0.00647780337833696	0.994831496843267	0.999547324508302	0.000196638978318964	age
DICER1	CCL3	0.0372131647175704	0.186753814707665	0.199263210638144	0.842056855721818	0.968765042742736	0.0137815408165323	age
DICER1	HIF1A	0.0247836507235503	0.090711004259346	0.27321548169275	0.784687579893541	0.9356324515235	0.0288947235097715	age
DICER1	HIST	0.125161075005896	0.0949632545731185	1.31799479249656	0.187505391160646	0.506465159761795	0.295450424822209	age
DICER1	HSPA1A	-0.09734186117906	0.0961564732756956	-1.01232769737681	0.311381396006593	0.803984012985867	0.0947525869991238	age
DICER1	IFI44L	0.0937379833721058	0.135284230765541	0.692896598825047	0.488374444281384	0.869729249519786	0.0606159240940929	age
DICER1	TMEM163	0.103540695127868	0.0707161612835886	1.46417301573604	0.143146681149731	0.548039670235876	0.261188003667144	age
DICER1	FRMD4A	-0.0967610119535362	0.0245680836251445	-3.93848431281408	8.19979541114355e-05	0.000752652400842974	3.12340554869921	age
DICER1	PICALM	0.0322400890120519	0.0195337174877999	1.65048404289598	0.0988439743748413	0.363519324308409	0.439472497549268	age
DICER1	CD163	0.0589002680974387	0.0408755671589682	1.44096515819269	0.149594526289295	0.407860744320392	0.389488092538879	age
DICER1	GPNMB	-0.00497414544362522	0.0815426992444445	-0.061000500225213	0.95135881067705	0.987018414352602	0.00567474482061474	age
DICER1	MKI67	0.0157934114535613	0.163801612171265	0.0964179243672422	0.923188656859212	0.976889883917415	0.0101543876653145	age
DICER1	ERN1	0.119302011215714	0.0921652166459723	1.2944363997318	0.195514724452963	0.682896130511571	0.165645348113684	age
DIDO1	AIF1	0.100413691427563	0.102699470125293	0.97774303319247	0.328201432351055	0.795849525823384	0.0991690381444608	age
DIDO1	HIF1A	-0.154515111075567	0.0743210313755531	-2.07902269674897	0.0376152643852681	0.277667559008823	0.55647485761545	age
DIDO1	HIST	0.144530657056516	0.080390492599578	1.79785758717039	0.0721995787463285	0.325504823507607	0.48744257143614	age
DIDO1	HSPA1A	0.0867864709557253	0.0909152628762544	0.954586372079803	0.339786911547968	0.821298176074832	0.0854991416454916	age
DIDO1	IFI44L	0.0896344648669078	0.128456288671992	0.697781835311979	0.485313640621265	0.868561420721955	0.0611994647961096	age
DIDO1	TMEM163	-0.123100854592099	0.0588532044976415	-2.09165933516895	0.0364690006165263	0.300825517884774	0.52168532696836	age
DIDO1	FRMD4A	-0.107781852505399	0.0251247732391797	-4.289863692673	1.78782813225383e-05	0.00021000342578244	3.67777362056954	age
DIDO1	PICALM	0.00246361747479057	0.0276346491612111	0.089149583930618	0.928963031957765	0.980184872264405	0.00869200447875608	age
DIDO1	CD163	-0.00447208490784496	0.0398603835299138	-0.112193724992355	0.910669804488639	0.967041038620228	0.014555095236411	age
DIDO1	GPNMB	-0.0665272604270155	0.0833528796493552	-0.798139916783668	0.424789299578193	0.805411869159397	0.0939819745889688	age
DIDO1	MKI67	0.023679259213928	0.190378035218521	0.124380205871693	0.901014245064482	0.969662949450347	0.0133791983433112	age
DIDO1	ERN1	-0.0173617406065302	0.0632329956052192	-0.274567738573138	0.783648354907428	0.957109704678276	0.0190382801899219	age
DIMT1	AIF1	0.0573766376119056	0.0823451421920429	0.69678230050406	0.485939044385244	0.876611062255465	0.0571930531365517	age
DIMT1	HSPA1A	-0.0683328450951914	0.112742422130274	-0.606097011258395	0.544450335524528	0.898735657343818	0.0463680273307727	age
DIMT1	FRMD4A	-0.0257057260557587	0.0413413603547171	-0.621791973829562	0.534078664621329	0.733884552761117	0.134372253492919	age
DIMT1	PICALM	0.00633448930686558	0.0437744703973737	0.144707388789919	0.884941905157456	0.96531155196937	0.0153324965380265	age
DIMT1	CD163	0.14983942154411	0.124234133474892	1.20610509650629	0.227776969999511	0.51700298995037	0.286506945271257	age
DIMT1	GPNMB	-0.0621226564812434	0.192252555432309	-0.323130459002489	0.746596443596226	0.932013436034905	0.0305778267514293	age
DIMT1	ERN1	0.0476021476648996	0.0779145218809367	0.61095347203236	0.54123038343476	0.888312217416858	0.0514343647735818	age
DIO1	ERN1	0.0684032383871221	0.124190332034755	0.550793586476434	0.581775181193941	0.901644598137445	0.0449646148790206	age
DIO2	FRMD4A	0.115499793520345	0.140126274199895	0.824255081210397	0.409794635693837	0.630264282510162	0.200477303929868	age
DIO2	ERN1	-0.226284685947307	0.207480497570215	-1.09063111279039	0.275435233530716	0.746792883513668	0.126799829268046	age
DIP2A	AIF1	-0.0604785120707957	0.0973328070468412	-0.621357935785111	0.534364142093843	0.897126775266722	0.0471461813612399	age
DIP2A	CCL3	0.0262376231432534	0.139542224103162	0.188026407862442	0.850855949891665	0.968765042742736	0.0137815408165323	age
DIP2A	HIF1A	-0.295517882775768	0.115021189547646	-2.56924731815048	0.010191968984325	0.152320181272549	0.817242552115977	age
DIP2A	HIST	-0.0987729062777901	0.0803259159054545	-1.22965179001567	0.218827527260657	0.542909943940912	0.265272203731838	age
DIP2A	HSPA1A	-0.199137493398329	0.0842715465300216	-2.36304543583269	0.0181254472374113	0.306509943949977	0.513555431316694	age
DIP2A	IFI44L	-0.319524354863731	0.101531250716624	-3.14705425776277	0.001649243546244	0.0548057152737854	1.26117414986522	age
DIP2A	TMEM163	-0.0518810282150425	0.0730614692286014	-0.710101080129014	0.477641456562082	0.821901561348784	0.085180194531822	age
DIP2A	FRMD4A	-0.171619444904163	0.0290565270505373	-5.90639908911582	3.49666313199567e-09	1.2246062651576e-07	6.91200352301852	age
DIP2A	PICALM	-0.0622479723680153	0.0340619143797017	-1.82749482821524	0.0676254031026673	0.292092648041958	0.534479374060312	age
DIP2A	CD163	-0.0263462662378671	0.0445087045256751	-0.591935139848186	0.553894021818336	0.798901459296759	0.0975067855456756	age
DIP2A	GPNMB	0.0344819629225301	0.083520303467525	0.412857251362091	0.679711202794591	0.914475437398819	0.0388279550814023	age
DIP2A	MKI67	-0.0817359415874957	0.0915737289817346	-0.892569763144612	0.372087617639765	0.741288421193527	0.130012783435564	age
DIP2A	ERN1	-0.132784210277941	0.0897118150179561	-1.48011953889646	0.138841348070568	0.615400534456634	0.210842130916857	age
DIP2B	AIF1	-0.196181930044463	0.0644326996378033	-3.04475726063418	0.00232868175026831	0.123770453800907	0.907383016726956	age
DIP2B	CCL3	-0.137134946341063	0.0837091209209296	-1.63823182984563	0.101373342127478	0.548842072875318	0.260552604084784	age
DIP2B	HIF1A	-0.0961277455007228	0.0758188943072254	-1.2678600285465	0.204847940609104	0.590260408037917	0.228956346284674	age
DIP2B	HIST	-0.00504881048281432	0.0543329926899132	-0.0929234749064655	0.925964356154509	0.973159000451963	0.0118161963426905	age
DIP2B	HSPA1A	-0.054708667718609	0.0655284423257052	-0.834884300265872	0.403782855156324	0.848360609045291	0.071419504784686	age
DIP2B	IFI44L	-0.205508481669692	0.0743162619545478	-2.76532317779091	0.00568664258060152	0.118239818338145	0.927236246192159	age
DIP2B	TMEM163	-0.0758380800364013	0.0432273778130388	-1.7543992690097	0.0793621165122064	0.423745174178336	0.372895234723147	age
DIP2B	FRMD4A	-0.14216879619042	0.0203712659255444	-6.97888863215655	2.97524200120738e-12	2.25904174667674e-10	9.64607574332319	age
DIP2B	PICALM	-0.0616376343103202	0.0238510541949227	-2.58427295525752	0.00975845309040284	0.0775252127324483	1.11055703336665	age
DIP2B	CD163	-0.0141420268076284	0.0394140623326961	-0.358806628158621	0.719739753854759	0.887259467629539	0.0519493577540208	age
DIP2B	GPNMB	0.0575276494100348	0.0665118884196495	0.864922809694869	0.387081157212295	0.781200153646632	0.107237679967033	age
DIP2B	MKI67	-0.172378638567225	0.105081538610608	-1.6404274323199	0.100916325428704	0.402541073696416	0.39518979934677	age
DIP2B	ERN1	-0.0133035794188677	0.062062157742303	-0.214358957258743	0.830267145103229	0.966876634817304	0.0146289346408146	age
DIP2C	AIF1	0.258886828357165	0.164356275348578	1.57515633527287	0.115220363209285	0.586056379985848	0.232060601833575	age
DIP2C	HIF1A	-0.00100186182955234	0.0919042831232065	-0.0109011440545077	0.991302317728922	0.997747282664668	0.000979446330556135	age
DIP2C	HIST	0.149317067495475	0.111058392047919	1.34449153046488	0.178789493391531	0.496033940295055	0.30448860661754	age
DIP2C	HSPA1A	0.241177897981662	0.0863431132770451	2.79324996317663	0.00521813523397649	0.164995318898581	0.782528377030664	age
DIP2C	IFI44L	-0.406744767837512	0.188010098754008	-2.16341978719821	0.0305089070326481	0.302488352482602	0.519291343490593	age
DIP2C	TMEM163	-0.0792115744483545	0.109249887412733	-0.725049483566993	0.468421673677039	0.815111945678501	0.0887827421167224	age
DIP2C	FRMD4A	-0.0396175899148067	0.0257284797576794	-1.53983407834198	0.123600802837061	0.283797525512519	0.546991395562631	age
DIP2C	PICALM	0.0606132786595447	0.0351429583309355	1.72476312576646	0.0845701695641077	0.332121801987717	0.478702614398074	age
DIP2C	CD163	-0.140155733359058	0.056492825923766	-2.48094746664276	0.013103368315052	0.0791344560564878	1.10163437848763	age
DIP2C	GPNMB	0.125647219396343	0.0905364436249723	1.38780820590667	0.16519545540588	0.574741342934813	0.240527561587966	age
DIP2C	ERN1	0.0729404499313113	0.0801878217247236	0.909620044072382	0.363022924093678	0.812446548416163	0.0902052020309568	age
DIPK1A	HIF1A	0.150726381604885	0.09063652734356	1.66297613139515	0.0963172134264474	0.436850490746921	0.359667172076381	age
DIPK1A	HIST	0.0639617127237859	0.147818631318196	0.432703997820823	0.665229825088925	0.864677894997476	0.0631456433758613	age
DIPK1A	TMEM163	-0.024631575239948	0.107141656082519	-0.229897279364219	0.818171590465362	0.950357421773282	0.022113029331671	age
DIPK1A	FRMD4A	0.0970999411128103	0.0316218805872872	3.07065675125744	0.00213588538949437	0.0115014898485107	1.93924589955261	age
DIPK1A	PICALM	-0.0416571673092942	0.0356951593339751	-1.16702567201162	0.243200002305725	0.582951085028987	0.234367885023544	age
DIPK1A	CD163	0.240371409258661	0.0734057095911567	3.27456012069692	0.0010582661787162	0.010868603906974	1.96382623829061	age
DIPK2A	FRMD4A	-0.0939634981704343	0.0378339887517726	-2.48357366670814	0.0130071427945339	0.0494396444785428	1.30592466092818	age
DIPK2A	PICALM	-0.0545296034933714	0.0410634125909793	-1.32793647806442	0.184199092674793	0.508122431327687	0.294031632511856	age
DIS3	AIF1	-0.0495786555496201	0.0962066367173261	-0.515335087487695	0.606318884154882	0.916749212596517	0.0377494543863227	age
DIS3	HSPA1A	-0.132616275496014	0.113479248477897	-1.16863900030009	0.242549108119794	0.756348279901008	0.121278176444608	age
DIS3	FRMD4A	-0.0324477770180534	0.0288254280793868	-1.12566505269897	0.260307321423849	0.471442883896342	0.326570915251535	age
DIS3	PICALM	-0.0241919701108409	0.0306058989715172	-0.790434880980123	0.429273838177704	0.751727075688067	0.123939807063797	age
DIS3	CD163	-0.167625749622004	0.118338524335656	-1.41649349240277	0.156631068145219	0.419789826324621	0.37696809082417	age
DIS3	GPNMB	-0.186169396451722	0.166304334433835	-1.11945005573977	0.262948186570262	0.686034733191445	0.16365389587995	age
DIS3	ERN1	-0.0315905851695245	0.0623605070426326	-0.506579992172412	0.61244954982505	0.912055256911038	0.0399788491226991	age
DIS3L	AIF1	-0.0169270922830064	0.091559267318242	-0.184875794431285	0.853326456947917	0.979078075780358	0.00918267435767344	age
DIS3L	HSPA1A	0.0733094360322946	0.10964821151265	0.668587613249275	0.503758576253208	0.884409951569191	0.0533463792917967	age
DIS3L	FRMD4A	-0.0562079396881497	0.0296911103374497	-1.8930898524618	0.0583459214163908	0.163171308886743	0.787356202736478	age
DIS3L	PICALM	-0.0315569383811562	0.0371341708035693	-0.849808618269267	0.395431497356937	0.729209903816266	0.137147441575556	age
DIS3L	CD163	0.152311117005712	0.122479831330952	1.24356079977081	0.213661251037284	0.499767523542413	0.301231969107096	age
DIS3L	ERN1	0.0759883524182448	0.0900034872751049	0.844282313039477	0.398511667194717	0.82931998177588	0.0812778705269298	age
DIS3L2	AIF1	0.0388705311148929	0.0981860399050313	0.395886534913616	0.692188734861253	0.948188705124021	0.0231052223259924	age
DIS3L2	CCL3	0.0904520318746084	0.214575087287991	0.421540231057712	0.673360640174612	0.929561800264504	0.0317217316353364	age
DIS3L2	HIF1A	-0.00995743535395325	0.0725758477975391	-0.137200400079803	0.890872394683609	0.971679089457796	0.0124771431905141	age
DIS3L2	HIST	-0.0710472614568789	0.0741933692840521	-0.957595835618029	0.338266599890138	0.662908793743468	0.178546219858722	age
DIS3L2	HSPA1A	0.146717672826412	0.0738006524873877	1.98802677051514	0.0468087293160784	0.467403543013807	0.330307999890917	age
DIS3L2	IFI44L	-0.0627085312935527	0.1412091887614	-0.444082512218882	0.656982929463513	0.917587906133323	0.0373523190978257	age
DIS3L2	TMEM163	-0.142008674279772	0.0744474676548328	-1.90750174254655	0.0564556456027644	0.361500952881693	0.441890553609517	age
DIS3L2	FRMD4A	-0.0538343473079428	0.0237806295452259	-2.26378982968305	0.0235870443461098	0.0797522756996537	1.09825691567265	age
DIS3L2	PICALM	0.0135821786109675	0.0267531786831476	0.507684667000831	0.611674503108116	0.856823582487915	0.0671085888575418	age
DIS3L2	CD163	0.06948446742369	0.0486336853185138	1.42873127891953	0.153081483991694	0.413730856351201	0.383282087895092	age
DIS3L2	GPNMB	-0.104300710011862	0.0701466106861509	-1.48689593113092	0.137042299080491	0.540634206575688	0.267096479434396	age
DIS3L2	MKI67	0.317614028995598	0.176291518974235	1.80164100260556	0.0716019058217109	0.333650117849622	0.476708717414644	age
DIS3L2	ERN1	-0.00264357935454752	0.0712668014405854	-0.037094120980741	0.970409959581925	0.992177705488617	0.00341053590903768	age
DISC1	AIF1	0.0796224304182656	0.105871282749644	0.752068250712995	0.452010015846795	0.862577706202684	0.0642017706258118	age
DISC1	CCL3	0.000730570342520179	0.0929965318089874	0.00785588804559671	0.993731972688949	0.997619179124275	0.00103521018330876	age
DISC1	HIF1A	-0.00262356134371164	0.0630271189864712	-0.0416259125579703	0.966796915906588	0.993679173166827	0.00275381259864524	age
DISC1	HIST	0.0455084586657024	0.0603524095379342	0.75404543106267	0.450821942405885	0.742158101855972	0.129503567161003	age
DISC1	HSPA1A	-0.015306702052144	0.0825366344206659	-0.185453431189477	0.852873403143447	0.967568581142943	0.014318242478188	age
DISC1	IFI44L	-0.0789684931461851	0.0855525506915511	-0.923040780290654	0.355985953798843	0.794716786636025	0.0997876133749544	age
DISC1	TMEM163	-0.0293116174013978	0.051369988126246	-0.570598095708374	0.568272109663593	0.860565942856669	0.0652158452417154	age
DISC1	FRMD4A	-0.0394884056380243	0.0241303572096795	-1.63646171065317	0.101742992939027	0.246993093629931	0.607315190223511	age
DISC1	PICALM	0.0308183346098443	0.0230138380227582	1.33912190480216	0.180530990538113	0.501965607447417	0.299326037849973	age
DISC1	CD163	0.0920295149802403	0.0383154782952421	2.4018887163851	0.0163106695058476	0.093187575431228	1.03064198766058	age
DISC1	GPNMB	0.158755714440761	0.0663223941447376	2.39369697804189	0.0166795224590849	0.212383146324408	0.672879949684352	age
DISC1	MKI67	-0.112354511779909	0.0888513806384549	-1.26452184504697	0.206042785023631	0.565951727356198	0.247220610219654	age
DISC1	ERN1	0.101448936620317	0.0676607605881342	1.49937623725307	0.133776054642361	0.609367046939583	0.215121035048125	age
DISP1	AIF1	-0.305645152071589	0.0988438005139806	-3.09220356241117	0.00198676556454327	0.111160237862992	0.954050532581294	age
DISP1	CCL3	-0.122871627392312	0.113894489785704	-1.07881977103106	0.280668079370799	0.761158240212849	0.118525046636488	age
DISP1	HIF1A	-0.43031155619402	0.121393529789296	-3.54476516945275	0.000392963015691632	0.0264784288117927	1.57710778881742	age
DISP1	HIST	-0.195731964032097	0.0908218536569742	-2.15511967825892	0.0311524702035441	0.225501303434797	0.646850943484895	age
DISP1	HSPA1A	-0.122221138735067	0.0936581861311469	-1.30497016634429	0.191903006714262	0.711066316197505	0.1480898937631	age
DISP1	IFI44L	-0.398764814508454	0.126167600650494	-3.16059600446156	0.00157446709091341	0.0535181900728742	1.27149858236009	age
DISP1	TMEM163	-0.0986672583266105	0.071111733952203	-1.38749616755132	0.165290518942019	0.576940618408894	0.238868884287023	age
DISP1	FRMD4A	-0.259410449006648	0.0391371827682477	-6.62823511193324	3.39724075310395e-11	1.99141656448662e-09	8.7008378847566	age
DISP1	PICALM	-0.24528366020864	0.0332947916770156	-7.36702793001606	1.74473942090038e-13	2.61350887540268e-11	10.5827760207119	age
DISP1	CD163	-0.00216195617775843	0.0498562556115213	-0.0433637895834846	0.965411542260844	0.986722686393655	0.00580488653132598	age
DISP1	GPNMB	-0.0732688452675784	0.0860025507500137	-0.851938048681268	0.394248477450246	0.785244388978979	0.104995158201248	age
DISP1	MKI67	-0.229381197455742	0.116717909576577	-1.96526135781458	0.0493839956030192	0.283268604220364	0.547801557387202	age
DISP1	ERN1	-0.2497198252575	0.0767618328835262	-3.25317694845054	0.0011412240730092	0.0570993071527556	1.24336916148376	age
DIXDC1	ERN1	0.0490295387327549	0.155832746683899	0.314629240490829	0.753043175175796	0.950073325725223	0.022242874996486	age
DKC1	AIF1	-0.0416357839660695	0.0839374333088814	-0.496033561246195	0.619870732519338	0.921662909476921	0.0354278894913503	age
DKC1	HSPA1A	-0.00793027575569929	0.139279010226068	-0.0569380536437431	0.95459454104369	0.992796060522025	0.00313995481406142	age
DKC1	TMEM163	0.0124892220088113	0.174292491320704	0.0716566841989233	0.942875128503567	0.982390415930442	0.00771588310114307	age
DKC1	FRMD4A	-0.105290868401889	0.0976855632544357	-1.07785495516512	0.281098490208894	0.49478964587771	0.305579397129468	age
DKC1	PICALM	-0.0357521836858512	0.102165392350368	-0.349944172516285	0.726380595506786	0.910667511603416	0.0406401567622933	age
DKC1	CD163	-0.110332218119296	0.113453930404118	-0.9724847585826	0.330809443679418	0.623807496665907	0.204949410372282	age
DKC1	GPNMB	0.0649632361074466	0.167239440282776	0.388444472174769	0.697687138836254	0.917515486240717	0.0373865967956228	age
DKC1	ERN1	-0.00866370109198344	0.0708818494038029	-0.122227356719034	0.902718961354499	0.978593440829143	0.0093976994909136	age
DLC1	HSPA1A	-0.125886388807647	0.147445488072512	-0.853782577231098	0.393225469796825	0.843760296318239	0.0737809144786531	age
DLC1	FRMD4A	-0.104503588668572	0.0357283513007792	-2.9249485314564	0.00344513198164901	0.0167736724188309	1.77537184278293	age
DLC1	PICALM	-0.127314641748214	0.0376766174542374	-3.37914203425646	0.000727124313581966	0.0101808192096039	1.99221727466173	age
DLC1	ERN1	-0.196841421656007	0.0981404803139286	-2.00571080380244	0.0448871118615477	0.410626670418204	0.386552846394329	age
DLEC1	FRMD4A	-0.169506470574475	0.101124726177746	-1.67621191158071	0.0936966918327925	0.232308072671116	0.633935698268622	age
DLEC1	PICALM	-0.00723813765959685	0.189150867576695	-0.0382664787760596	0.969475217262298	0.992938748133743	0.00307754120047958	age
DLEC1	ERN1	-0.220344971580629	0.111216835349748	-1.9812195778427	0.0475666546127773	0.421442961393127	0.375261195009467	age
DLEU7	AIF1	0.135426779231331	0.0979983205433102	1.38192959308399	0.166993320413734	0.65180433711098	0.185882754062499	age
DLEU7	CCL3	0.142906082136519	0.15185455747686	0.941072066001679	0.346667929461995	0.787763421433792	0.103604188845831	age
DLEU7	HIF1A	0.30949962531477	0.147170888565292	2.10299488120208	0.0354662169495253	0.270006743843582	0.568625388517018	age
DLEU7	HIST	0.39372025968671	0.136487684797761	2.88465776432577	0.00391839372371761	0.0764442993736181	1.11665489537776	age
DLEU7	HSPA1A	-0.021688201154162	0.114818743023229	-0.188890773257935	0.850178425274084	0.967181453047581	0.0144920402245409	age
DLEU7	IFI44L	0.323632572633649	0.151318530102375	2.13875043865874	0.032455885290929	0.30868626667212	0.51048269167498	age
DLEU7	TMEM163	0.43920952183607	0.126024557252907	3.48511061185212	0.000491933639181627	0.0354537436799671	1.45033789944541	age
DLEU7	FRMD4A	0.238871399923015	0.0852023095083304	2.8035789323253	0.00505388598778583	0.0227869035202258	1.64231468646708	age
DLEU7	PICALM	0.365286405433158	0.0961400321907455	3.79952447601032	0.000144973994385331	0.00273077761479914	2.56371366587934	age
DLEU7	CD163	0.800070027560946	0.106011430880825	7.54701658975211	4.45341877851471e-14	5.8528490184073e-12	11.232632678913	age
DLEU7	GPNMB	0.442637210814887	0.116116076629531	3.81202348256326	0.00013783377808028	0.0165473370319222	1.78127188741066	age
DLEU7	MKI67	0.506091631055284	0.253940914195714	1.99295033909044	0.0462668853023047	0.274443991556978	0.561546272851808	age
DLEU7	ERN1	0.0865796610825834	0.0963277753667747	0.898802663644264	0.368757781068629	0.815077309614767	0.0888011967241344	age
DLG1	AIF1	-0.111292220616336	0.0988922326988566	-1.12538889636803	0.260424274206333	0.753369138142802	0.122992174693953	age
DLG1	CCL3	0.0296667782370358	0.134032044505849	0.221340936388843	0.824826977702989	0.963212106148269	0.0162780676141265	age
DLG1	HIF1A	0.0147145850928733	0.0667169200848939	0.220552523619941	0.825440871328685	0.951872343318033	0.0214212914369442	age
DLG1	HIST	0.0735559952618598	0.0710628987893724	1.0350829548887	0.300630172068426	0.627580106282921	0.202330831605952	age
DLG1	HSPA1A	-0.00555813513821886	0.0720477821308292	-0.0771451247191207	0.93850809560115	0.991046083557699	0.00390615038910719	age
DLG1	IFI44L	0.146778395209871	0.0946206454533717	1.55123012009258	0.120846546409032	0.550693670654909	0.259089915012168	age
DLG1	TMEM163	-0.0417438003416254	0.0473840166408922	-0.88096795714867	0.378335163465763	0.757689141579709	0.120508936567128	age
DLG1	FRMD4A	-0.0662381723868751	0.0218069791414062	-3.03747584465309	0.00238568524350222	0.0125263336391887	1.902176025037	age
DLG1	PICALM	-0.00954713703122161	0.0225529947746388	-0.423320145578072	0.672061697965708	0.886655423417082	0.0522451251324436	age
DLG1	CD163	0.00370214676806397	0.0328630354797651	0.112653828656319	0.910305007535369	0.966969719400272	0.0145871256101474	age
DLG1	GPNMB	0.0244487183224747	0.0655659650845344	0.372887340115453	0.709232294721065	0.920991886278169	0.0357441958185046	age
DLG1	MKI67	0.040241943265072	0.0905615519363492	0.444360133021526	0.656782232020305	0.900684371581244	0.0454273729450539	age
DLG1	ERN1	0.0455557211200765	0.0566353262768161	0.80436935945975	0.421183691468221	0.841270502182304	0.0750643386655676	age
DLG2	AIF1	-0.136282262442838	0.125185933208877	-1.08863878671932	0.27631320546842	0.762954016043004	0.11750163659373	age
DLG2	CCL3	-0.119085371299866	0.138529189391534	-0.859641002902914	0.38998696535216	0.804819181182511	0.0943016816638277	age
DLG2	HIF1A	-0.0417216428433717	0.0640717210150462	-0.651170940664667	0.514936146610704	0.813858051127212	0.0894513358822717	age
DLG2	HIST	0.128529486116979	0.0823805763508488	1.56019163509597	0.1187146017892	0.412118212005282	0.384978193049706	age
DLG2	HSPA1A	0.00900293115357861	0.0816941191723663	0.110202928249748	0.912248440013578	0.983890464945674	0.0070532482328305	age
DLG2	IFI44L	-0.124689889193085	0.119761356714167	-1.04115294460701	0.297804570634102	0.747804502976597	0.126211924028015	age
DLG2	TMEM163	-0.074870196649671	0.0669354568019884	-1.1185431492782	0.263335088509179	0.67020569452473	0.173791886422919	age
DLG2	FRMD4A	-0.132237255147109	0.0228753611040101	-5.78077235790291	7.43584508633905e-09	2.45047242064042e-07	6.61075018098285	age
DLG2	PICALM	0.000949770701504478	0.0333285890242577	0.0284971770276025	0.97726561952194	0.994953525209963	0.00219720489874672	age
DLG2	CD163	0.00252880046784333	0.0420227344509402	0.06017696137303	0.9520146946153	0.981769110526271	0.00799063626041869	age
DLG2	GPNMB	0.084586461525876	0.0795351757518682	1.06351008501907	0.287550694157885	0.71014950012966	0.148650214313776	age
DLG2	MKI67	-0.0743400702836415	0.193729704056072	-0.383730882395427	0.701177920876033	0.919812452337248	0.0363007152830218	age
DLG2	ERN1	-0.133706051890701	0.0782446952800863	-1.70881938273367	0.0874844112202284	0.528036561641075	0.277336005554757	age
DLG4	HSPA1A	0.155218214261918	0.149121905858351	1.04088137399047	0.297930607252627	0.793186740086059	0.100624554622546	age
DLG4	FRMD4A	-0.056987568371594	0.117595788943902	-0.484605519325013	0.627956197806409	0.797912718236191	0.0980446124857871	age
DLG4	PICALM	0.186992240563396	0.143666743871998	1.30156942047771	0.193063618986579	0.521433127190352	0.282801381109861	age
DLG4	ERN1	-0.0403154514607467	0.1043656163255	-0.386290551238725	0.699281497495579	0.938695902070052	0.0274750780670817	age
DLG5	ERN1	-0.0876686265733667	0.135116804462407	-0.648835849265205	0.516444483042954	0.881100840576013	0.0549743844375395	age
DLGAP1	HIF1A	-0.0894379824090567	0.0862222441850648	-1.03729592351006	0.29959796502834	0.670311873542891	0.173723087679992	age
DLGAP1	HIST	0.113701100744024	0.116415800032691	0.976681006462135	0.328727101147931	0.654537648112441	0.18406536836876	age
DLGAP1	HSPA1A	0.101805821116837	0.124288367771467	0.819109808441853	0.412723766286915	0.850949105765579	0.0700964137651605	age
DLGAP1	TMEM163	-0.206127155663282	0.101167124899466	-2.03749148617319	0.0416008142614707	0.318700885647472	0.496616729650599	age
DLGAP1	FRMD4A	-0.00453698622986135	0.039551732388857	-0.114710177173922	0.908674846963642	0.956017400790591	0.0195342029136909	age
DLGAP1	PICALM	-0.0579315031798215	0.0394315180625035	-1.46916745857954	0.141787374280941	0.44631335926926	0.350360113450555	age
DLGAP1	CD163	0.0315001926799715	0.0562938916557761	0.559566797630332	0.575774957220494	0.81309913002193	0.0898565036100377	age
DLGAP1	GPNMB	0.0472868510553128	0.0981242002640001	0.481908142212512	0.629871201772688	0.90079475570423	0.0453741508845411	age
DLGAP1	ERN1	0.334211960213955	0.112611451555321	2.96783280561631	0.0029990741569108	0.103403721839099	0.98546382927792	age
DLGAP2	HIF1A	0.00836966579046636	0.122706192882538	0.0682089925035677	0.945619268662444	0.985521158376491	0.00633404731805885	age
DLGAP2	HSPA1A	0.053506706664475	0.283104999270641	0.188999511850103	0.850093199382603	0.967181453047581	0.0144920402245409	age
DLGAP2	FRMD4A	-0.0131804842405769	0.0575375175262188	-0.229076345439666	0.818809578256344	0.910982582858417	0.0404899262550912	age
DLGAP2	PICALM	0.127792953302498	0.0709221913323213	1.80187542011633	0.0715650082372935	0.30082805467053	0.521681664687919	age
DLGAP2	CD163	0.197427957772303	0.109276001182111	1.80669090776194	0.0708104861482492	0.259230475147107	0.586313944120007	age
DLGAP2	ERN1	0.552187230448318	0.20798754198935	2.65490531387977	0.00793306726038734	0.180559376185766	0.743379954370855	age
DLGAP3	ERN1	0.108155430990171	0.151045048724525	0.716047509689802	0.4739620134453	0.865917394080292	0.0625235363963312	age
DLGAP4	AIF1	-0.0745539885141563	0.0971358810887907	-0.767522646405064	0.442770833856367	0.85809885271587	0.0664626786826478	age
DLGAP4	HSPA1A	-0.119808329873865	0.117688302979177	-1.01801391337135	0.308671344052157	0.8007552371834	0.0965002122365247	age
DLGAP4	FRMD4A	-0.0324158193591183	0.0302866458673345	-1.07030073587912	0.284483963296326	0.498713944522613	0.302148488319522	age
DLGAP4	PICALM	-0.039312012852684	0.0280542540851846	-1.40128526437795	0.161128785879472	0.474327805048203	0.323921416303089	age
DLGAP4	CD163	-0.274821868569766	0.108049335175017	-2.54348504897891	0.0109752753843739	0.0701137709495572	1.15419667447215	age
DLGAP4	GPNMB	-0.0246069904805267	0.182506976004685	-0.134827670805827	0.892748127452531	0.972056340293466	0.012308562677164	age
DLGAP4	ERN1	0.163500364153726	0.093191323984187	1.75445907584133	0.0793518763477177	0.509520007501295	0.292838757728591	age
DLL1	ERN1	0.157207611120429	0.184638006026006	0.851436898090674	0.394526702273687	0.826970397001045	0.0825100365770803	age
DLL4	ERN1	0.301339158982461	0.224054159994752	1.3449389156154	0.178644961671902	0.665348989157347	0.176950498592983	age
DMAP1	AIF1	-0.0974230478230473	0.0913697212088256	-1.06625090384578	0.286310236769508	0.769422426139194	0.113835159585529	age
DMAP1	HSPA1A	0.044440391797366	0.12664198025061	0.350913588917541	0.725653176505047	0.943599524848869	0.0252122864761052	age
DMAP1	FRMD4A	-0.060473879415891	0.103592165646828	-0.583768850069819	0.559375838312916	0.752841191353925	0.123296626711108	age
DMAP1	PICALM	-0.0743021129913064	0.0954499101983727	-0.77844088943494	0.436309141203498	0.757859261096523	0.12041143790909	age
DMAP1	CD163	-0.16909119703527	0.104721534537829	-1.61467455362954	0.106381190918098	0.332505618401576	0.4782010119543	age
DMAP1	ERN1	-0.168587519841983	0.105501541781069	-1.59796261737886	0.110051296927619	0.571312889396894	0.243125977705949	age
DMC1	ERN1	0.204636304385257	0.190320876818228	1.07521732668719	0.282277439807883	0.751708491887064	0.123950543596047	age
DMD	HIF1A	-0.0581690697744393	0.108514360070956	-0.53604951212359	0.591924331999781	0.856427934436758	0.0673091755977258	age
DMD	HSPA1A	0.221892143700573	0.149850532124682	1.4807564614849	0.138671482314608	0.647520778954103	0.188746290504916	age
DMD	TMEM163	-0.0444713726994492	0.090153953390652	-0.493282557524099	0.621812951154998	0.886979278804021	0.0520865258347761	age
DMD	FRMD4A	0.0420196557701279	0.0307636157470557	1.3658880710129	0.17197409747426	0.357469592450329	0.446760894821447	age
DMD	PICALM	0.0589197825467406	0.0418047106954754	1.40940534132479	0.158715345564436	0.471501441761952	0.326516974934495	age
DMD	CD163	-0.186031469237345	0.0668322300536662	-2.78355920620877	0.00537660485578213	0.0411551767539335	1.38557552875638	age
DMD	ERN1	0.529046421044341	0.151544581205194	3.49102829568023	0.000481165291188809	0.0339004884235372	1.46979404462527	age
DMRTA1	ERN1	-0.208663408570365	0.186191850667185	-1.1206903407569	0.26241969517493	0.73841443078722	0.131699824509204	age
DMTF1	AIF1	-0.0326659366548885	0.0895122526261139	-0.364932572877276	0.71516173898824	0.953508696785233	0.0206753414762738	age
DMTF1	CCL3	0.0568760607932501	0.114384565944978	0.49723544713724	0.619023027377993	0.909647027436362	0.041127095343011	age
DMTF1	HIF1A	0.0807355074522078	0.0735240579194701	1.09808285528305	0.272168311074079	0.649046084502516	0.187724465704119	age
DMTF1	HIST	0.0276247236332489	0.0774687989326426	0.356591608671615	0.721397560350783	0.89216230472614	0.049556130338152	age
DMTF1	HSPA1A	0.032562855552951	0.0711189052394212	0.457864971955466	0.647049453789539	0.919709422149139	0.0363493642747324	age
DMTF1	IFI44L	-0.279882480250673	0.0879964996559624	-3.18060924405995	0.00146965715968113	0.0527054113503995	1.27814479277666	age
DMTF1	TMEM163	-0.11085436867226	0.0578198549431186	-1.9172370595069	0.0552078219269303	0.356979119120043	0.447357186454079	age
DMTF1	FRMD4A	-0.0830888247309405	0.0164165301415145	-5.06129029793108	4.16428592148096e-07	8.37356730524911e-06	5.07708948454794	age
DMTF1	PICALM	0.00286028885526172	0.0237372129627999	0.120498091319493	0.904088591536137	0.97153026226335	0.0125436669846424	age
DMTF1	CD163	0.0524903338393332	0.0382739160757934	1.37143880797008	0.170238206750491	0.438654965209232	0.357876950425407	age
DMTF1	GPNMB	0.0743228789708643	0.0770150583683753	0.965043467413426	0.334523040610672	0.746862547161386	0.126759318535525	age
DMTF1	MKI67	-0.209654919697514	0.175239561268896	-1.19639034804366	0.231544266121276	0.599060805510759	0.222529093875217	age
DMTF1	ERN1	0.0202780385113605	0.0571322256790725	0.354931709212029	0.722640752520494	0.945671036104197	0.0242599122778203	age
DMXL1	AIF1	0.158343017776963	0.0808512208382379	1.95844931140578	0.0501773133516532	0.460825174657965	0.336463803637808	age
DMXL1	CCL3	0.234360900284278	0.113641533467056	2.06228209998784	0.0391808862011307	0.385142871980344	0.41437813541994	age
DMXL1	HIF1A	0.0236006830412631	0.0765519834928296	0.308296166401406	0.757856982848524	0.92536322663564	0.0336877630882794	age
DMXL1	HIST	0.0946146729395407	0.0849353077974464	1.11396161847294	0.265295652827881	0.592243774737317	0.227499495588635	age
DMXL1	HSPA1A	0.0149669319146378	0.0570306828787467	0.26243648434754	0.792984947639153	0.953299981738714	0.0207704152971312	age
DMXL1	IFI44L	-0.119721171316968	0.0872605340284139	-1.37199677551807	0.170064441611478	0.630507912011971	0.200309459254928	age
DMXL1	TMEM163	0.0149094940521834	0.055031706196139	0.27092552789558	0.786448310617052	0.943138143637478	0.0254246904806492	age
DMXL1	FRMD4A	-0.00920314452637191	0.0167662975140684	-0.548907385106918	0.583069009774483	0.76871145892332	0.114236645000624	age
DMXL1	PICALM	0.0454983732280491	0.0231710001897527	1.96359125007347	0.0495775129286831	0.241914679166485	0.616337778237614	age
DMXL1	CD163	-0.194622344675157	0.0355323743338421	-5.47732450543821	4.31804907109264e-08	1.59438821415487e-06	5.79740592463523	age
DMXL1	GPNMB	0.108756788282411	0.0672779024044181	1.61653060508125	0.105979641878838	0.496420333597738	0.304150437913766	age
DMXL1	MKI67	0.0136915205463965	0.160118304647844	0.0855087778783876	0.931856917294497	0.977977183748858	0.00967127720376498	age
DMXL1	ERN1	0.189502007724654	0.0638223413393631	2.96921115314484	0.00298565358814932	0.103281864355616	0.985975931159449	age
DMXL2	AIF1	0.0613000799919106	0.112350544864449	0.545614443311059	0.585330994002023	0.909828905742451	0.0410402695229657	age
DMXL2	CCL3	0.484625833217403	0.242025578153822	2.00237444700739	0.0452444745981208	0.410638301367747	0.386540545231172	age
DMXL2	HIF1A	0.245754793870783	0.132287509930307	1.85773240421755	0.0632070244419718	0.362243349982171	0.440999578507049	age
DMXL2	HIST	0.125943462162283	0.103082805357007	1.22176983567825	0.221794678562402	0.545467962424944	0.263230752226249	age
DMXL2	HSPA1A	0.0216503422291581	0.113441179679508	0.190850820577891	0.848642471331351	0.966548795443199	0.0147762160722684	age
DMXL2	IFI44L	0.340414985666599	0.153281498133875	2.22084850298947	0.0263612241570185	0.27700544416609	0.557511695383	age
DMXL2	TMEM163	-0.00496431885116656	0.0771716551221467	-0.0643282672026286	0.94870884608887	0.983917177413046	0.00704145736777953	age
DMXL2	FRMD4A	-0.00137061542669172	0.0354549201396732	-0.0386579752906574	0.969163079204703	0.985046295054224	0.00654335811749535	age
DMXL2	PICALM	0.0722640207741151	0.028853176426864	2.50454299051917	0.0122609703806834	0.0919037152363059	1.03666693176935	age
DMXL2	CD163	-0.104523946252352	0.0555705403975673	-1.88092369634267	0.0599822992567489	0.232900725306375	0.632829158970403	age
DMXL2	GPNMB	0.0547723072106558	0.0789663804913673	0.693615521818727	0.487923356975529	0.837178320984841	0.0771820263899195	age
DMXL2	MKI67	0.534630545689673	0.181026664787802	2.95332483927913	0.003143709607592	0.0651815019555771	1.1858756364529	age
DMXL2	ERN1	0.0601385970155065	0.0875165346728637	0.687168398980881	0.491976615660236	0.871188798283063	0.0598877173605567	age
DNAAF10	AIF1	-0.0997508447261818	0.113630444347557	-0.877853160734615	0.380023410754665	0.829274542728187	0.0813016664907888	age
DNAAF10	HSPA1A	0.0637824461980458	0.142300928321196	0.448222277609312	0.653992786461759	0.923075986996422	0.0347625466719147	age
DNAAF10	FRMD4A	-0.0552716982000002	0.0921400479394336	-0.599866175849311	0.548595426079531	0.744839962371363	0.12793703050714	age
DNAAF10	PICALM	0.0503380402785934	0.108890514924554	0.462281221770977	0.643879664050168	0.874193114275997	0.058392618623895	age
DNAAF10	ERN1	0.128922476897215	0.103148600496886	1.24987131455174	0.21134655967346	0.696887776648889	0.156837152900813	age
DNAAF11	FRMD4A	0.278777615822302	0.114146491466222	2.44227932231098	0.014594849457541	0.0544281792540359	1.26417619357473	age
DNAAF11	PICALM	-0.221983903183735	0.136141869520645	-1.63053367759191	0.102988753451621	0.372662908866161	0.428683830418592	age
DNAAF11	ERN1	0.0103739642115356	0.141305632249989	0.0734150794016665	0.941475818348786	0.988883701672976	0.00485478089176085	age
DNAAF2	AIF1	0.107193930365435	0.0979969822905999	1.09384929882395	0.274021078425112	0.761739264253214	0.118193657890906	age
DNAAF2	HSPA1A	-0.161264844018424	0.113264985045789	-1.42378373999017	0.154509084012892	0.669969392976001	0.173945037247313	age
DNAAF2	FRMD4A	-0.12058742721854	0.0949364013505544	-1.27019168098934	0.204016360219875	0.4023102586426	0.395438893068636	age
DNAAF2	PICALM	-0.110809633561178	0.125897438066817	-0.880157970350185	0.378773738548743	0.71532675018701	0.14549553387996	age
DNAAF2	CD163	0.159582071078125	0.153398007240776	1.04031384728253	0.298194112890944	0.591269012960083	0.228214880772717	age
DNAAF2	ERN1	-0.036418226307637	0.0716503238330651	-0.5082772046151	0.611258954050615	0.912055256911038	0.0399788491226991	age
DNAAF4	AIF1	-0.228340710143758	0.141868224132475	-1.60952680940403	0.107501197669474	0.572362449168043	0.242328866620961	age
DNAAF4	HSPA1A	-0.484520804473699	0.173931411077765	-2.78570041760352	0.00534122101067371	0.165693348733078	0.780694924691698	age
DNAAF4	FRMD4A	-0.0841651826837251	0.127506851431341	-0.66008360914665	0.509200176525436	0.715125610447309	0.145617668502577	age
DNAAF4	PICALM	-0.469541434278804	0.103435480129679	-4.5394620268609	5.6397935600326e-06	0.000184161701820165	3.73480068042317	age
DNAAF4	CD163	-0.339247771813551	0.207884732954703	-1.63190325230603	0.102699868799755	0.325566141730704	0.487360767247559	age
DNAAF4	ERN1	-0.237048961780939	0.130822415563825	-1.81199040515567	0.0699876790652506	0.485487052104044	0.313822348196245	age
DNAAF5	FRMD4A	-0.0585016824758941	0.103113648062542	-0.567351495899077	0.570475396864411	0.760255922994973	0.119040187673126	age
DNAAF5	PICALM	-0.163620823433915	0.147649481049808	-1.10817066386248	0.267788117727161	0.606678527535242	0.217041375977303	age
DNAAF5	ERN1	-0.109055747406358	0.115790235703709	-0.941838892921998	0.346275129471385	0.799531570443792	0.0971643829511026	age
DNAAF8	ERN1	-0.179239685100932	0.11118843332016	-1.61203535069896	0.106954247375892	0.56403383257746	0.248694844844646	age
DNAAF9	AIF1	0.224456685622226	0.117514051209821	1.9100412530367	0.0561279019804992	0.477524388833318	0.321004442582346	age
DNAAF9	CCL3	0.0777091569221155	0.156144798504608	0.497673682801686	0.618714060236946	0.909647027436362	0.041127095343011	age
DNAAF9	HIF1A	-0.452471126568896	0.180752459990886	-2.50326400311072	0.0123053715854089	0.160441300786002	0.794683825611529	age
DNAAF9	HIST	0.347243206283563	0.127563113362009	2.72212865562576	0.00648628851475477	0.101974909543324	0.991506671250904	age
DNAAF9	HSPA1A	0.0902425494395643	0.0960308665770866	0.939724410037726	0.347358940815964	0.824657681521795	0.0837262913021811	age
DNAAF9	IFI44L	0.168869312758218	0.108865048348727	1.55118024857049	0.12085849412378	0.550693670654909	0.259089915012168	age
DNAAF9	TMEM163	0.0304728395191733	0.162939954920307	0.187018828709493	0.851645870223671	0.957469063960248	0.018875249284565	age
DNAAF9	FRMD4A	0.159541691238925	0.0778617151641979	2.04903900334686	0.0404583011640387	0.122017710946264	0.913577126636954	age
DNAAF9	PICALM	0.135827171763445	0.0775100842071641	1.75238065024436	0.079708376395626	0.320528659540398	0.494133132685624	age
DNAAF9	CD163	-0.0698255157349369	0.121597840539237	-0.574233188889616	0.56581001324793	0.807526383715158	0.0928432793811086	age
DNAAF9	GPNMB	0.288752061340941	0.126097971456175	2.28990250998048	0.0220269687099664	0.247186158754041	0.606975851322049	age
DNAAF9	MKI67	0.0248903967995491	0.224016453730059	0.111109681387699	0.9115293716437	0.972183284527967	0.0122518503461036	age
DNAAF9	ERN1	0.14338517178544	0.0638539473302552	2.24551774448408	0.0247349144000399	0.315757349860485	0.500646531614434	age
DNAH1	AIF1	0.169194422507758	0.133591303592659	1.26650775879587	0.205331353405569	0.701541380258352	0.153946707119103	age
DNAH1	HSPA1A	0.0627083143967536	0.127248208515985	0.492803121773429	0.622151704725457	0.916413470485249	0.0379085356825353	age
DNAH1	FRMD4A	-0.0710773361041043	0.0360298672135975	-1.97273377897102	0.0485259013276945	0.141133849043024	0.850368814101006	age
DNAH1	PICALM	-0.0148435182780408	0.042578749535455	-0.348613297477905	0.727379643375039	0.911228155386997	0.0403728697670831	age
DNAH1	CD163	0.0958497543014503	0.133187621157557	0.71965963104081	0.471734587261493	0.741725886358772	0.129756563772903	age
DNAH1	ERN1	-0.129732901764943	0.082774881257606	-1.56729795070557	0.11704506417403	0.581164346685406	0.235701036687743	age
DNAH14	ERN1	0.743882431742293	0.230010817787681	3.23411932924371	0.00122018462300071	0.0587431739930341	1.23104259151394	age
DNAH17	HSPA1A	0.0193659903212359	0.238714830034085	0.0811260461634108	0.935341712110632	0.990408447118144	0.00418566424363267	age
DNAH17	FRMD4A	0.662030409027443	0.187946671630725	3.52243752593923	0.000427597809870807	0.00307453390929939	2.51222071272166	age
DNAH17	PICALM	0.0892571194451841	0.221201031364963	0.403511316807188	0.686572111183639	0.89491450459116	0.0482184529051403	age
DNAH17	ERN1	0.132341743986341	0.167740620300159	0.788966582748565	0.430131538131517	0.845950384858945	0.0726551076629284	age
DNAH8	ERN1	0.0429246091374071	0.196946296186137	0.217950832123486	0.827467420718584	0.966087633465249	0.0149834770998393	age
DNAI4	ERN1	-0.0272888877196745	0.132131715978944	-0.20652791434286	0.836378562227204	0.967617663461471	0.0142962123711017	age
DNAJA1	AIF1	-0.203306783585441	0.101684799107542	-1.99938226135869	0.0455670097276978	0.447668916241355	0.349043059678455	age
DNAJA1	CCL3	-0.504691377281371	0.195793074863068	-2.57767736491363	0.00994668205067249	0.206910115411825	0.684218277047403	age
DNAJA1	HIF1A	0.172309889949397	0.119835112256049	1.43789150529792	0.150464840327051	0.517203890538337	0.286338216906538	age
DNAJA1	HIST	-0.0470985779678091	0.144142266172388	-0.32675064169923	0.743856494145507	0.902003689217853	0.0447916861790344	age
DNAJA1	HSPA1A	-0.108812108851436	0.152006650054504	-0.715837819019236	0.474091497163446	0.878702361548449	0.0561582064130306	age
DNAJA1	IFI44L	-0.22380525448574	0.118800279938055	-1.88387817438171	0.0595814561044498	0.406807452924732	0.390611099174968	age
DNAJA1	TMEM163	-0.170251205245129	0.0956770733922722	-1.77943575413418	0.0751683490484655	0.415685011922523	0.381235634278224	age
DNAJA1	FRMD4A	-0.1344971133004	0.0440499273029713	-3.05328797424207	0.00226348610745015	0.0120284135754812	1.91979164787602	age
DNAJA1	PICALM	-0.188304206669608	0.0456355228131491	-4.12626381953822	3.68704282903957e-05	0.000908475800982935	3.04168663647873	age
DNAJA1	CD163	-0.0381384566709598	0.075341720249458	-0.506206342842751	0.612711802739202	0.832128510848716	0.0798095976965651	age
DNAJA1	GPNMB	-0.248533659019268	0.134145341492123	-1.85271926892715	0.0639226066990141	0.399357464545962	0.39863819358828	age
DNAJA1	MKI67	-0.0104385619907975	0.187456395791941	-0.0556852805512349	0.95559252572556	0.987489304133409	0.00546759968225769	age
DNAJA1	ERN1	-0.0183717704030866	0.126232586947213	-0.145539046987678	0.884285288889135	0.976677753384678	0.0102487044613278	age
DNAJA2	AIF1	-0.0859195495433848	0.0916928049749407	-0.937036985256	0.348739533446526	0.810063660873088	0.0914808496651891	age
DNAJA2	HSPA1A	-0.172614269692604	0.101501928922708	-1.70060088044285	0.089017958728784	0.565263279549951	0.247749226120999	age
DNAJA2	FRMD4A	-0.164385695920411	0.0976726139262552	-1.68302750701979	0.0923697665858586	0.229798546439419	0.638652722711858	age
DNAJA2	PICALM	-0.0376649680661132	0.109150638307247	-0.345073273507485	0.730039285446387	0.913153569331485	0.0394561789774306	age
DNAJA2	CD163	0.130050366880299	0.117926032269734	1.10281304625625	0.27010836135467	0.564685962238908	0.248193008434465	age
DNAJA2	GPNMB	-0.19049271326527	0.140802232746826	-1.35290974829775	0.176084464737172	0.593348579962867	0.22669009267706	age
DNAJA2	ERN1	0.118115391757784	0.0790779728182019	1.49365730491509	0.135265213219737	0.612166045833014	0.213130762481747	age
DNAJA4	HSPA1A	-0.0851401924140825	0.18221472032588	-0.467251999519107	0.640319594235787	0.918983570758339	0.0366922526974299	age
DNAJA4	FRMD4A	-0.199826058844366	0.178928083747935	-1.11679538873211	0.264081820948816	0.475763552806601	0.32260883136404	age
DNAJA4	PICALM	-0.271424002197135	0.174970645950368	-1.55125450170725	0.120840705644828	0.408565914111502	0.388737868566945	age
DNAJA4	CD163	-0.37735334830814	0.292797449410701	-1.28878632333588	0.197472382036482	0.480000266555136	0.318758521450678	age
DNAJA4	ERN1	0.212891162761352	0.173549829038592	1.22668609897628	0.219940594436816	0.705495979481295	0.151505456883501	age
DNAJB1	AIF1	-0.324022556197164	0.22128255651233	-1.46429326063534	0.143113837783044	0.622427804673171	0.205911015076188	age
DNAJB1	CCL3	-0.305476252823239	0.371032532489569	-0.823313930920134	0.410329493548547	0.808493479285581	0.0923234784436778	age
DNAJB1	HIF1A	0.773721399652315	0.25272078563262	3.06156613796332	0.00220182343079849	0.0693778253241414	1.15877931741594	age
DNAJB1	HIST	0.538804283315814	0.184748849262588	2.91641482729885	0.00354079382975329	0.0713478268417893	1.14661925036983	age
DNAJB1	HSPA1A	0.102254105329338	0.142780126561505	0.71616483184227	0.473889575648813	0.878702361548449	0.0561582064130306	age
DNAJB1	IFI44L	0.0142084802661459	0.294643158447853	0.0482226715902539	0.961538781887968	0.991052381921444	0.00390339033992951	age
DNAJB1	TMEM163	0.288521296973823	0.204192485625523	1.41298684958934	0.157659590742656	0.566636569353307	0.246695400595941	age
DNAJB1	FRMD4A	-0.12878526091632	0.064176461934035	-2.00673669185276	0.0447777069456714	0.132849395630312	0.876640416978338	age
DNAJB1	PICALM	-0.334288909162337	0.0493149764965515	-6.7786488590482	1.21304950684885e-11	1.28624137035198e-09	8.8906775259874	age
DNAJB1	CD163	-0.0207175772035414	0.253787626278932	-0.0816335197554952	0.934938145330412	0.974939266836855	0.0110224375313555	age
DNAJB1	GPNMB	-0.191799346285055	0.256343059964909	-0.748213531941573	0.454331370113254	0.818872553564793	0.0867836850411795	age
DNAJB1	ERN1	0.0519450549025182	0.177085358988936	0.293333425186006	0.769267307131671	0.953099568027107	0.0208617272882404	age
DNAJB11	AIF1	-0.0449805163651292	0.0932139179810286	-0.482551504532658	0.629414219827767	0.926640983464174	0.033088495737947	age
DNAJB11	CCL3	-0.17121694048462	0.1481392618658	-1.15578367495665	0.24776965213977	0.727473137944301	0.138183038435451	age
DNAJB11	HIST	-0.0906728826515355	0.127858261133196	-0.709167181282697	0.478220736855938	0.755888266619166	0.121542396002756	age
DNAJB11	HSPA1A	0.0339941477868323	0.11473577315485	0.296282030025221	0.767014708175881	0.949959589030124	0.0222948690632695	age
DNAJB11	IFI44L	0.0836759679202563	0.175173510750748	0.477674778347724	0.632881698427577	0.913191754000265	0.0394380187853408	age
DNAJB11	TMEM163	-0.101502743030305	0.193504139313587	-0.524550758399089	0.599895525481978	0.87198092038999	0.059493017659173	age
DNAJB11	FRMD4A	-0.0590526883135839	0.0940990473049277	-0.627558833005225	0.530292983899711	0.730906896347944	0.136137940384836	age
DNAJB11	PICALM	0.0556205879641353	0.152341941308337	0.365103578741724	0.715034089593848	0.906868181987043	0.0424558353170564	age
DNAJB11	CD163	0.0194594406052467	0.131057283784302	0.14848042049516	0.881963636856211	0.955624019394697	0.0197129428908936	age
DNAJB11	GPNMB	0.164057622417973	0.200441921837409	0.818479592063831	0.41308339044433	0.797430545031662	0.0983071330018992	age
DNAJB11	ERN1	0.0866582382095525	0.0791982062843585	1.09419445559675	0.273869702631862	0.746792883513668	0.126799829268046	age
DNAJB12	AIF1	0.0570100042637478	0.0868594559329862	0.656347701598916	0.511600431970211	0.888349671695179	0.0514160538203268	age
DNAJB12	HSPA1A	0.0465378276276821	0.0937794226603183	0.496247751452346	0.619719624445058	0.916413470485249	0.0379085356825353	age
DNAJB12	FRMD4A	-0.000551939423024414	0.081177250777223	-0.00679918841473355	0.994575074336041	0.99730713476211	0.00117107399417681	age
DNAJB12	PICALM	0.0418893345588313	0.0775766063968281	0.539973794993745	0.589215104475029	0.844734026488749	0.0732800117737019	age
DNAJB12	CD163	0.108525054513264	0.117825280659132	0.921067651238848	0.357015107966549	0.64846454606995	0.188113763399627	age
DNAJB12	GPNMB	0.133020215938282	0.13779405957276	0.965355229033239	0.334366917851916	0.746840543548504	0.126772113645499	age
DNAJB12	ERN1	0.0139459719761273	0.0667002787819562	0.209084163226916	0.834382537400139	0.967617663461471	0.0142962123711017	age
DNAJB14	AIF1	-0.0672138000432554	0.0656094306937039	-1.02445333441531	0.305621201584337	0.780290180444932	0.107743858425249	age
DNAJB14	CCL3	0.156765279451994	0.122108956235083	1.28381475270488	0.199206780414237	0.679809687170942	0.167612651087307	age
DNAJB14	HIF1A	0.0227352269039823	0.0944958270609318	0.240595035898489	0.809868997966566	0.946098249255141	0.0240637611735166	age
DNAJB14	HIST	0.259017006901404	0.0800263534911611	3.23664637462223	0.00120943182357961	0.0362818692447803	1.4403103461494	age
DNAJB14	HSPA1A	-0.00413316831842345	0.0687672502661467	-0.0601037310991357	0.952073018350353	0.992440716306333	0.00329542647920533	age
DNAJB14	IFI44L	0.0250836848511038	0.134359876062615	0.186690294648785	0.851903466064311	0.964125839271972	0.0158662775757161	age
DNAJB14	TMEM163	-0.0712751525498492	0.0631845360486067	-1.12804741487725	0.259299895252902	0.667003111896631	0.175872139881978	age
DNAJB14	FRMD4A	-0.056195168292456	0.0203669306044409	-2.75913780941557	0.00579540897468489	0.025547713227466	1.59264796743295	age
DNAJB14	PICALM	-0.0233890865323605	0.0282767863475619	-0.827147973778755	0.408153195669123	0.738730668877928	0.131513870590538	age
DNAJB14	CD163	0.0538956930445004	0.0433963197743273	1.24194155920992	0.214258125009031	0.500710518782407	0.30041328497183	age
DNAJB14	GPNMB	-0.0575771044386044	0.0718541213594479	-0.801305524989678	0.422954793120339	0.803837669966485	0.0948316454751126	age
DNAJB14	MKI67	0.16410215311085	0.191897652869854	0.855154561072954	0.392465587620966	0.75230892962119	0.123603783239708	age
DNAJB14	ERN1	0.0539970687985909	0.0523213687323049	1.03202706861244	0.30205943710269	0.764698884891422	0.116509543112829	age
DNAJB2	AIF1	-0.186718125315289	0.11785520731509	-1.58430102130397	0.113125233513365	0.58386570906142	0.23368703049065	age
DNAJB2	HSPA1A	-0.0712002631816368	0.126345984116332	-0.563534042491447	0.57307128582528	0.90365769978023	0.0439960465695944	age
DNAJB2	FRMD4A	0.0106456018776978	0.0867815988166481	0.122671188625941	0.902367479660658	0.953397500774719	0.0207259908620616	age
DNAJB2	PICALM	0.00708702005460859	0.117189916267897	0.060474657549952	0.951777599244667	0.986482724225362	0.00591051592551683	age
DNAJB2	CD163	-0.0899912570722999	0.115913276146404	-0.776367126045483	0.437532249129782	0.717764696846874	0.14401790618896	age
DNAJB2	ERN1	0.0443147239795052	0.0781071867518648	0.56735782995599	0.57047109433139	0.897305875901244	0.0470594883137345	age
DNAJB4	AIF1	-0.231883328892925	0.164713670983231	-1.40779649623942	0.159191338180477	0.64524803047089	0.190273312405062	age
DNAJB4	HIST	0.31261556770984	0.175749218345116	1.77875936321926	0.0752792220939532	0.3348170168158	0.475192477436857	age
DNAJB4	HSPA1A	-0.0224364005508753	0.124092023194488	-0.180804534999893	0.856521003364418	0.967568581142943	0.014318242478188	age
DNAJB4	FRMD4A	-0.0819669033862035	0.178926478504888	-0.458103820469278	0.646877854283336	0.809962759235243	0.0915349488132572	age
DNAJB4	PICALM	-0.186835957579575	0.149343700182349	-1.25104679575669	0.210917404898627	0.545952710166457	0.262844973784657	age
DNAJB4	CD163	-0.148218606734216	0.241044235351627	-0.614902100927654	0.538619375288775	0.787808717825894	0.10357921763359	age
DNAJB4	GPNMB	0.0228746310604183	0.220988662525988	0.103510428086908	0.917557873536303	0.978206360565917	0.00956951760377907	age
DNAJB4	ERN1	0.022469930142862	0.185498132113162	0.121132918627743	0.90358575585248	0.978681843313142	0.00935846871808934	age
DNAJB6	AIF1	-0.125713800009077	0.0837134930458542	-1.50171490204353	0.133170753631795	0.607274032023831	0.216615289583644	age
DNAJB6	CCL3	-0.19015063568567	0.122137539794044	-1.55685660613693	0.119504534080055	0.579240165933872	0.237141330722119	age
DNAJB6	HIF1A	0.0246065918828183	0.110779523780239	0.22212220312151	0.824218753969314	0.951107636404739	0.0217703313786484	age
DNAJB6	HIST	0.0107634877677592	0.0722266637181193	0.149023742945765	0.88153489799443	0.957610017837976	0.0188113192965116	age
DNAJB6	HSPA1A	0.0293933696418852	0.127129331527719	0.231208402409293	0.817152902664251	0.958514396584985	0.0184013597703081	age
DNAJB6	IFI44L	-0.233633870478747	0.0820048803951036	-2.84902397702536	0.00438535754073553	0.0990888013106079	1.0039754252708	age
DNAJB6	TMEM163	-0.0111788994901153	0.072641710548066	-0.153890917570263	0.87769574552562	0.964831180791877	0.0155486697281401	age
DNAJB6	FRMD4A	-0.0818388301174729	0.0289875131325902	-2.82324426187022	0.00475403366152382	0.021723896717151	1.66306227065929	age
DNAJB6	PICALM	-0.127945196372284	0.0372700359803885	-3.4329238758881	0.000597109720594728	0.00882535766988873	2.05426768470373	age
DNAJB6	CD163	-0.0363763806493517	0.050977046296103	-0.713583530086414	0.475484744817561	0.744528849589217	0.128118469201727	age
DNAJB6	GPNMB	-0.219589475699362	0.0979765629357933	-2.241244937764	0.0250102134595801	0.264393685144132	0.577748921878563	age
DNAJB6	MKI67	-0.281828693258198	0.141493887640914	-1.99180825374894	0.0463921003067909	0.274466352600386	0.561510889012279	age
DNAJB6	ERN1	0.0589777223364935	0.11781633125009	0.500590382595608	0.616659432343671	0.912083632318287	0.0399653377800443	age
DNAJB9	AIF1	-0.231337980732959	0.137027392718692	-1.68826083707131	0.0913611694329062	0.55018951576809	0.259487689641442	age
DNAJB9	HIST	-0.0691915784605362	0.13554008757131	-0.510487927965468	0.609709669929386	0.83552806619953	0.0780389571519647	age
DNAJB9	HSPA1A	-0.115341238053129	0.134471870169139	-0.857735063162671	0.391038774024603	0.842631610628745	0.0743622527048667	age
DNAJB9	FRMD4A	0.145124667316027	0.104674058602421	1.38644349186122	0.165611523882471	0.348905432445844	0.457292268548775	age
DNAJB9	PICALM	0.037734809603775	0.160248120163965	0.235477393214753	0.813838223190295	0.943744324434359	0.0251456471500414	age
DNAJB9	CD163	0.124401732436635	0.165131607140572	0.753349008047471	0.451240216165479	0.726990973129019	0.138470981636966	age
DNAJB9	ERN1	0.130544536973908	0.101649899037126	1.2842564351808	0.199052244551137	0.684721369386147	0.16448611807738	age
DNAJC1	AIF1	-0.0577216568216013	0.0882045988576987	-0.654406431967614	0.512849991628753	0.888349671695179	0.0514160538203268	age
DNAJC1	CCL3	-0.187310592161084	0.169362957107858	-1.10597143176825	0.268738884768453	0.751291229807131	0.124191680864222	age
DNAJC1	HIF1A	-0.0196225978483289	0.0924848587010686	-0.212170923153524	0.831973690278392	0.955555112171252	0.0197442597114092	age
DNAJC1	HIST	-0.0506549769901238	0.0901685934794224	-0.561780715828554	0.574265432475784	0.816682318153103	0.087946847144039	age
DNAJC1	HSPA1A	-0.118600147575907	0.0902711871522717	-1.31382062557623	0.188906574928055	0.708739024610173	0.149513653443863	age
DNAJC1	IFI44L	-0.136213110165227	0.140899347923043	-0.966740529130228	0.333673760895863	0.775345712422791	0.110504610371097	age
DNAJC1	TMEM163	-0.080172469778337	0.0590906460984658	-1.35677091167258	0.174854012791936	0.583736803920266	0.233782924069324	age
DNAJC1	FRMD4A	-0.0374335277526388	0.0321142836149908	-1.16563483717772	0.243762116482496	0.452394651453925	0.344482538268638	age
DNAJC1	PICALM	-0.00435492802082197	0.0323102637323717	-0.134784663377995	0.892782132029659	0.967681637815039	0.014267499800669	age
DNAJC1	CD163	-0.0729783583733548	0.0546526829481892	-1.33531154257401	0.181774402395062	0.456437408086563	0.340618769468951	age
DNAJC1	GPNMB	-0.0268813313388417	0.0894989165642454	-0.300353706735045	0.763907371063681	0.937172281751839	0.0281805647829726	age
DNAJC1	MKI67	0.394257825393754	0.13705648525367	2.87660831710404	0.00401974208382799	0.0732630412052521	1.13511505739894	age
DNAJC1	ERN1	0.0331042288019164	0.11332539482982	0.292116597975491	0.770197476538832	0.953152482423357	0.0208376166987668	age
DNAJC10	AIF1	-0.0284643502961567	0.0757416934266956	-0.375808210885925	0.707059483127649	0.950408914013423	0.0220894990372438	age
DNAJC10	CCL3	-0.03844768549325	0.155397825602445	-0.247414565449653	0.804587402930247	0.958410686145504	0.0184483526048553	age
DNAJC10	HIF1A	-0.214540079995765	0.0797952450288287	-2.68863238552943	0.0071745380851772	0.12666768167427	0.89733417802047	age
DNAJC10	HIST	0.108232232844161	0.0955342856975232	1.13291507916688	0.257249916954552	0.584654104004723	0.233100997422895	age
DNAJC10	HSPA1A	0.00485172501329257	0.0845133390052191	0.0574078017789943	0.954220348332607	0.992796060522025	0.00313995481406142	age
DNAJC10	IFI44L	-0.00058109122511553	0.10853668444014	-0.00535386932181455	0.995728250735089	0.999307248298706	0.00030096249938291	age
DNAJC10	TMEM163	-0.147001279031657	0.0776114983147254	-1.89406572767796	0.0582162861255949	0.366236605519056	0.436238249929402	age
DNAJC10	FRMD4A	-0.196618660998499	0.0288754789232858	-6.80919133915874	9.81488696848203e-12	6.46896473735159e-10	9.18916521621387	age
DNAJC10	PICALM	-0.0106727165691443	0.0370593076369625	-0.287990177088454	0.773354257836154	0.932908619608818	0.0301608942419731	age
DNAJC10	CD163	0.146499738986378	0.0600575206529899	2.43932379148397	0.01471477701615	0.0865037005179884	1.06296531357372	age
DNAJC10	GPNMB	0.267777349550329	0.154173949775014	1.73685210725351	0.0824132788212376	0.445797831459926	0.350862048433795	age
DNAJC10	ERN1	-0.163406778513689	0.094753357458983	-1.72454869036619	0.0846088370148203	0.521905490969744	0.282408133906533	age
DNAJC12	ERN1	0.0693127721529034	0.227846297476102	0.304208463866627	0.760969077002399	0.951052033430322	0.0217957215342244	age
DNAJC13	AIF1	-0.0720633519206496	0.0864837468402607	-0.833258901857637	0.404698729462584	0.838841484216464	0.0763200999987814	age
DNAJC13	CCL3	0.0424991780411925	0.112150409051349	0.378948043085015	0.704726446883299	0.940685368973415	0.0265556107571691	age
DNAJC13	HIF1A	0.0358305935048026	0.0782660294157161	0.457805177703415	0.647092415604893	0.883013157026479	0.0540328253222864	age
DNAJC13	HIST	0.0096266286738234	0.0759468656798732	0.126754785568123	0.899134482882249	0.966220631079272	0.0149236935435324	age
DNAJC13	HSPA1A	0.00448615490993084	0.0816149872695419	0.054967292895787	0.956164520870154	0.993317195090242	0.00291204648923642	age
DNAJC13	IFI44L	-0.111631003675716	0.0854881273978587	-1.3058070994606	0.191618165157381	0.655357328996176	0.18352183940283	age
DNAJC13	TMEM163	-0.0499961959978995	0.0674196113876734	-0.741567549394692	0.458349390793034	0.81093309907696	0.0910149730393559	age
DNAJC13	FRMD4A	-0.153595284137283	0.031075769834348	-4.94260592596853	7.70851981061206e-07	1.41748340643432e-05	4.84848201641121	age
DNAJC13	PICALM	-0.0820170921539956	0.0224983716239949	-3.64546792651086	0.000266905703745259	0.00457961659317092	2.33917087973416	age
DNAJC13	CD163	-0.00632864319195161	0.035587416500325	-0.17783373490722	0.858853552976364	0.946227685390555	0.0240043492102521	age
DNAJC13	GPNMB	0.0117144979731219	0.0735060674825085	0.159367768870366	0.873379131052816	0.967970095175078	0.01413805973816	age
DNAJC13	MKI67	0.104846387774016	0.105962426545744	0.989467598958334	0.322434414956137	0.699884694859656	0.154973503572845	age
DNAJC13	ERN1	-0.00196157795460033	0.0730858611228991	-0.0268393629692862	0.978587857407046	0.994263090482898	0.00249868237661875	age
DNAJC14	AIF1	-0.168036380120309	0.11644383366903	-1.44306808549366	0.149001292551241	0.629267236047504	0.2011648800024	age
DNAJC14	HSPA1A	-0.178386708661867	0.125877290213018	-1.41714767103732	0.156439757438978	0.672928275832227	0.172031222656048	age
DNAJC14	FRMD4A	0.0320881208548427	0.0884137765998751	0.362931231860625	0.716656255501423	0.853209297662319	0.0689444205673832	age
DNAJC14	PICALM	-0.0830220011872323	0.103130666059676	-0.80501759912219	0.420809524057019	0.745929626207678	0.127302143561302	age
DNAJC14	ERN1	0.067368194304819	0.0926261357070803	0.727313017978676	0.467034225199553	0.861576293600517	0.0647062592227513	age
DNAJC16	AIF1	0.0556225614738541	0.0991839093105684	0.560802269848899	0.574932339157113	0.908216572085181	0.041810577859535	age
DNAJC16	HSPA1A	-0.0937230264794186	0.0902156763090416	-1.03887739153406	0.29886176230145	0.793924214755318	0.100220951835386	age
DNAJC16	FRMD4A	-0.123874572090029	0.0354182027321277	-3.49748328640243	0.00046967014117813	0.00332411581649637	2.47832385324261	age
DNAJC16	PICALM	-0.0358849160954726	0.0345245786116258	-1.03940200108304	0.298617813770647	0.643897778854033	0.191183073017987	age
DNAJC16	CD163	0.070749600888442	0.123657427837944	0.572141941858607	0.567225816566132	0.808068009427663	0.0925520861608191	age
DNAJC16	GPNMB	0.0575636206894211	0.16728086465744	0.344113600843113	0.730760854835337	0.92803933285365	0.0324336167991327	age
DNAJC16	ERN1	0.0287793833291406	0.0538110147949532	0.534823278074282	0.592772064839932	0.905316493614283	0.0431995673126837	age
DNAJC17	AIF1	0.0956516915292008	0.114546470189197	0.835047045720506	0.403691220260156	0.838841484216464	0.0763200999987814	age
DNAJC17	HSPA1A	0.0903195913027735	0.0939593230058455	0.961262687015682	0.336420104030334	0.818275002510371	0.087100715886875	age
DNAJC17	FRMD4A	-0.0874611094992544	0.0332059678203479	-2.63389731545966	0.00844110117672171	0.0349844940036095	1.45612440310183	age
DNAJC17	PICALM	-0.0907206985268116	0.0964345905494477	-0.940748521976601	0.346833746956154	0.687186661773089	0.162925278709066	age
DNAJC17	CD163	0.221804211004713	0.108184747465676	2.05023551101865	0.0403414542425882	0.177933808985796	0.749741524311091	age
DNAJC17	ERN1	0.0483252602962169	0.0723303834663681	0.668118403086954	0.504058015499306	0.875687373288535	0.057650912426215	age
DNAJC18	AIF1	-0.104322154765941	0.117188692603599	-0.890206661139402	0.373354928588047	0.828204934218478	0.0818621864181925	age
DNAJC18	HSPA1A	-0.222554846980498	0.108148863113531	-2.05785655598494	0.0396039051459695	0.436110271533068	0.360403684439623	age
DNAJC18	FRMD4A	0.0482231465114608	0.0998662062923519	0.482877524858515	0.629182700879235	0.798705309449403	0.0976134285549915	age
DNAJC18	PICALM	-0.0560978141994567	0.124633172885136	-0.450103394632803	0.652635889204536	0.87869153475881	0.0561635575355158	age
DNAJC18	ERN1	-0.13097541772141	0.098791274599636	-1.32577920724481	0.184912842217204	0.670982706239574	0.173288673097046	age
DNAJC2	AIF1	-0.102279638604823	0.0901183184740074	-1.13494836939644	0.256396951812435	0.751343779440764	0.124161304870342	age
DNAJC2	HIST	-0.0269482580911007	0.149732121615835	-0.179976465973289	0.857171043930147	0.950269255188208	0.0221533215804093	age
DNAJC2	HSPA1A	0.0277581808373376	0.116815402222187	0.237624322728783	0.812172483971394	0.957593349965187	0.0188188785618086	age
DNAJC2	TMEM163	-0.106973960688838	0.0773964888554434	-1.3821552149302	0.166924047886372	0.579648342110918	0.236835401950826	age
DNAJC2	FRMD4A	-0.180661514371559	0.0386792266199392	-4.67076335694952	3.00082482989598e-06	4.59368200976497e-05	4.3378390714362	age
DNAJC2	PICALM	-0.0923077096635158	0.0379346984594687	-2.43333184161572	0.0149605827624689	0.106232520338163	0.973742514879446	age
DNAJC2	CD163	0.245406347322744	0.137804764375071	1.78082629026387	0.0749408331201367	0.269483912894319	0.569467155337195	age
DNAJC2	GPNMB	-0.0241628494626915	0.169156946189583	-0.142842785986517	0.886414345209419	0.969428553394374	0.0134841927843014	age
DNAJC2	ERN1	0.0104905306420773	0.0819237272951929	0.128052409093609	0.898107497934576	0.977880049744755	0.00971441405577975	age
DNAJC21	AIF1	0.00837732722051586	0.0663721703626488	0.126217466970618	0.899559785295074	0.986121311292119	0.00606965546039161	age
DNAJC21	HIST	0.0973464903996229	0.150374967517092	0.647358346983903	0.517400047254644	0.782470587407868	0.106531978339388	age
DNAJC21	HSPA1A	0.156795416279617	0.113610417769465	1.38011477607433	0.167551308468651	0.68642283636641	0.163408276524528	age
DNAJC21	IFI44L	0.166673267930536	0.173166459107758	0.962503182136553	0.335796905508551	0.775720413989438	0.110294779438488	age
DNAJC21	TMEM163	0.0864457717005126	0.190143808365999	0.454633639892796	0.64937282919347	0.898275545952213	0.0465904230981836	age
DNAJC21	FRMD4A	-0.0849713475712181	0.0301172117612392	-2.82135505254759	0.00478212428055685	0.0218312369152309	1.66092165731692	age
DNAJC21	PICALM	-0.0282017016315446	0.0374888722823653	-0.752268604377588	0.45188954423929	0.769623105754589	0.113721902312389	age
DNAJC21	CD163	0.0175878392348188	0.0991803345712418	0.177331920797115	0.859247678938611	0.946527419021166	0.0238668008685782	age
DNAJC21	GPNMB	0.0172967256474909	0.172202476390333	0.100444116774978	0.919991746716488	0.978741920600905	0.00933180996891892	age
DNAJC21	ERN1	0.0192507781328627	0.0646648800349165	0.297700670324727	0.765931631768443	0.952015200129081	0.0213561174984199	age
DNAJC24	AIF1	0.0229817061054751	0.111973197854751	0.205242920143143	0.837382337719941	0.975371324554485	0.0108300166046289	age
DNAJC24	HSPA1A	0.17819739622008	0.120061664071826	1.48421561201646	0.137751729322878	0.647362147011099	0.188852698546081	age
DNAJC24	FRMD4A	-0.0518619940652514	0.0317889443255801	-1.6314475099923	0.102795926968784	0.24888677113794	0.603998186454794	age
DNAJC24	PICALM	0.00498993710291615	0.0423093038576792	0.117939475433143	0.906115614633364	0.97214791442645	0.0122676511931233	age
DNAJC24	CD163	-0.0477176184816302	0.120986632365012	-0.394404055628791	0.693282750005107	0.873815741797724	0.0585801357373387	age
DNAJC24	ERN1	0.0740098403587729	0.0774961673999246	0.95501291021064	0.339571168256316	0.792406669362595	0.101051877839215	age
DNAJC25	AIF1	0.159318731399894	0.128267460607449	1.24208221356681	0.214206230271116	0.708092193088291	0.149910193803338	age
DNAJC25	HSPA1A	0.0761057481592522	0.122106312374223	0.62327447843981	0.533104166079037	0.897584086175073	0.046924855895867	age
DNAJC25	FRMD4A	-0.0417811984885965	0.102112683242963	-0.40916757019482	0.682416691666131	0.83217484525289	0.0797854160760853	age
DNAJC25	PICALM	0.0274076595364126	0.106301520803043	0.257829420777468	0.796538557435032	0.937777006961252	0.0279004197868349	age
DNAJC25	CD163	-0.0770729676573183	0.133746778978265	-0.576260364893299	0.564439208740801	0.806713919599692	0.0932804493751439	age
DNAJC25	ERN1	0.170170347712565	0.11452256690713	1.48591105061906	0.137302650245258	0.615400534456634	0.210842130916857	age
DNAJC27	HSPA1A	0.138847680179105	0.12996460482601	1.06834995855208	0.28536268085282	0.790138739299478	0.10229664488431	age
DNAJC27	FRMD4A	-0.127424043637781	0.0892510418122942	-1.42770371135577	0.153377157486104	0.331368677828503	0.479688545069146	age
DNAJC27	PICALM	0.203337990483105	0.101824286670589	1.99694981552802	0.045830634868096	0.230422856286746	0.63747444422937	age
DNAJC27	CD163	-0.0431054937201416	0.157741021605252	-0.273267494285751	0.784647600504224	0.915553815942835	0.0383161229296251	age
DNAJC27	ERN1	0.0708824912771829	0.0804637862473379	0.880924134731828	0.37835888352724	0.82065446398732	0.0858396637958174	age
DNAJC3	AIF1	-0.202070809236348	0.0807808277776697	-2.50146990066134	0.0123678955126774	0.288669608578438	0.539598936664656	age
DNAJC3	CCL3	0.0314525154962637	0.113580757437275	0.276917641737275	0.781843345976357	0.952455277221155	0.0211554075810185	age
DNAJC3	HIF1A	-0.174791102257123	0.0728782283971144	-2.39839944111544	0.0164668972119591	0.18619897597495	0.730022711806079	age
DNAJC3	HIST	0.0247441258707404	0.0903125425368802	0.273983271599687	0.784097477274573	0.923530837668076	0.0345485984311242	age
DNAJC3	HSPA1A	0.102019960152766	0.0857297456776771	1.1900182293359	0.234039227247562	0.750352561871787	0.124734630344004	age
DNAJC3	IFI44L	0.00318711233680488	0.145454459548866	0.0219114102564464	0.982518622892523	0.998547808288961	0.000631137223887891	age
DNAJC3	TMEM163	-0.216863975908423	0.0883147901903641	-2.45557935925532	0.0140657692122991	0.192607266413749	0.71532733245621	age
DNAJC3	FRMD4A	-0.0884914744173525	0.0343616336162776	-2.57529881744135	0.0100153518711988	0.0400759077168537	1.39711663211902	age
DNAJC3	PICALM	-0.0357190934894568	0.0351208062766626	-1.01703512180447	0.309136721732904	0.651915808490149	0.185808487502847	age
DNAJC3	CD163	0.0380199933450281	0.0568646015294718	0.66860564081018	0.503747073347534	0.763646584112138	0.117107586556843	age
DNAJC3	GPNMB	0.0358424343049963	0.0932460778630398	0.384385436110694	0.700692793275622	0.917905672018996	0.0372019464964652	age
DNAJC3	MKI67	-0.304378674632254	0.130878377854273	-2.32566050727772	0.0200366689005131	0.1728353882258	0.762367330504801	age
DNAJC3	ERN1	-0.0953771543280604	0.0565643908043449	-1.68616956660893	0.09176314385189	0.53793020380108	0.269274070189474	age
DNAJC5	AIF1	0.00209795947320399	0.0907951064545478	0.0231065258374275	0.9815653002116	0.996546086217739	0.00150261213936644	age
DNAJC5	CCL3	0.14524273795596	0.0965232155505465	1.5047440880158	0.132389883479301	0.59871391343446	0.222780649224285	age
DNAJC5	HIF1A	0.0228725822454357	0.0689084183459559	0.331927256414499	0.739944188446724	0.920982538493198	0.0357486037965701	age
DNAJC5	HIST	-0.081943219849448	0.0902027715117242	-0.908433504604649	0.363649230763009	0.680676279448306	0.167059383645741	age
DNAJC5	HSPA1A	0.100416862924429	0.079133956645635	1.26894783454465	0.204459670012067	0.72718867944381	0.138352890640536	age
DNAJC5	IFI44L	0.134131977804927	0.102240936044671	1.31192047915447	0.189546966896036	0.652697640653319	0.185287957172411	age
DNAJC5	TMEM163	-0.0693398265257962	0.0593010633342517	-1.16928470801545	0.242288942170513	0.648961736155244	0.187780909157304	age
DNAJC5	FRMD4A	-0.00381113142233825	0.0351902913675662	-0.108300649816468	0.913757207170261	0.958261655788476	0.0185158895128681	age
DNAJC5	PICALM	-0.0137724183152489	0.0310534195545044	-0.44350730170234	0.657398838995772	0.880981659131369	0.0550331329284209	age
DNAJC5	CD163	-0.0274172220901389	0.0362013541679704	-0.757353494649011	0.448838109842855	0.725876785002838	0.139137092984203	age
DNAJC5	GPNMB	-0.0334442291373532	0.0885133907671398	-0.377843723390261	0.705546690709505	0.919664134185821	0.0363707501563569	age
DNAJC5	MKI67	0.124766223364734	0.123152948726551	1.01309976460056	0.311012510719304	0.685076290668253	0.164261062418032	age
DNAJC5	ERN1	0.0832142818767184	0.0668121511343385	1.2454962228263	0.212949403083752	0.699213379464842	0.155390270058782	age
DNAJC6	FRMD4A	-0.0736888450640803	0.0534838968042082	-1.37777629281272	0.168272367695026	0.352321429912529	0.453060940100881	age
DNAJC6	PICALM	0.0786767358084783	0.0504689835402272	1.55891262889746	0.119017060860462	0.405096758133109	0.392441232329953	age
DNAJC7	AIF1	-0.0573240839991273	0.0761795993856201	-0.752486025936597	0.451758830338484	0.862577706202684	0.0642017706258118	age
DNAJC7	CCL3	0.24888066813031	0.163175936920613	1.52522898184058	0.127201994224538	0.587964635842833	0.230648794536423	age
DNAJC7	HIF1A	-0.0100453875050046	0.0632905776340958	-0.158718530949115	0.873890637666192	0.965462002754758	0.0152648138769868	age
DNAJC7	HIST	0.276221480173394	0.137316841921085	2.0115630122934	0.0442660217041366	0.260974952134828	0.583401173395983	age
DNAJC7	HSPA1A	-0.113465681916546	0.0834770911042669	-1.35924336144897	0.174069485060049	0.692068467695083	0.159850937810242	age
DNAJC7	IFI44L	0.129759653944146	0.127946860522039	1.01416833062343	0.310502437378688	0.758731117921788	0.119912103803885	age
DNAJC7	TMEM163	-0.0361343767609802	0.0657752700851555	-0.549361130926548	0.582757642987289	0.86575589758602	0.0626045413258982	age
DNAJC7	FRMD4A	-0.111254453854677	0.0286784578254851	-3.87937365850304	0.000104725777987367	0.000928927438203834	3.03201820895409	age
DNAJC7	PICALM	-0.031517436367047	0.0312455625639538	-1.00870119725118	0.313117957431306	0.654886711894438	0.183833821618028	age
DNAJC7	CD163	0.0600040196536251	0.0424891006261558	1.41222145842944	0.157884764069452	0.420880467615743	0.375841228691357	age
DNAJC7	GPNMB	0.193794311458818	0.116267597371359	1.66679552893691	0.0955550695987284	0.478186456961743	0.320402727990365	age
DNAJC7	MKI67	-0.0999326373091018	0.185071555601086	-0.539967565434542	0.589219400671355	0.877606622665052	0.0567001081133416	age
DNAJC7	ERN1	0.0693108931525492	0.0565908017714636	1.22477312536504	0.220660713351599	0.706030084028613	0.151176793212703	age
DNAJC8	AIF1	-0.0633153306519449	0.0781635640378287	-0.810036382441597	0.417919265687093	0.846480062491841	0.0723832665588821	age
DNAJC8	CCL3	0.046116712785771	0.153217275672729	0.300988988240961	0.763422891514872	0.951769403622265	0.0214682605076284	age
DNAJC8	HIF1A	0.153781598579054	0.187685876172032	0.819356265455469	0.412583179520399	0.756884398872193	0.120970446478375	age
DNAJC8	HIST	0.265231458469224	0.13457355288292	1.9709032925658	0.048734938456774	0.272712328365677	0.564295228687774	age
DNAJC8	HSPA1A	-0.0371752306933516	0.0913927922889206	-0.406763266142797	0.6841818687949	0.932621930164459	0.0302943765317166	age
DNAJC8	IFI44L	0.0627634766352001	0.152191592677595	0.412397791040659	0.680047881975294	0.918570286435895	0.0368876070844792	age
DNAJC8	TMEM163	-0.00385170989310819	0.136735127271742	-0.0281691323214514	0.977527256289212	0.994010960408515	0.00260882685148539	age
DNAJC8	FRMD4A	-0.014275036459771	0.029799413157332	-0.479037502665004	0.631911949269022	0.800161664779651	0.0968222592222924	age
DNAJC8	PICALM	-0.058492744839568	0.038542144927851	-1.51763076365012	0.129107507012445	0.423409723312209	0.373239172928909	age
DNAJC8	CD163	0.199919790998934	0.116029329414455	1.7230108284503	0.0848865668642497	0.291308895639184	0.535646253209534	age
DNAJC8	GPNMB	0.287968764396274	0.116652079539942	2.46861235163556	0.0135638065352505	0.188600684333912	0.724456735766758	age
DNAJC8	MKI67	0.0943693258259522	0.152545201654628	0.618631886171093	0.536158891032884	0.850329188585487	0.0704129129803218	age
DNAJC8	ERN1	-0.0333832139035279	0.0688840820430592	-0.484628856383107	0.627939640552455	0.913279329646595	0.0393963716765309	age
DNAJC9	AIF1	0.140192278973783	0.0974163504968354	1.43910419820477	0.150121002749799	0.631762888185762	0.199445889557055	age
DNAJC9	HSPA1A	-0.0347327542656121	0.116642906285518	-0.297769966230037	0.765878738752558	0.949959589030124	0.0222948690632695	age
DNAJC9	FRMD4A	-0.0257919588117825	0.03579301530396	-0.720586365601029	0.471164044999441	0.683055843860808	0.165543788720854	age
DNAJC9	PICALM	-0.0519877879581169	0.0408868858102495	-1.27150275517155	0.203549847898572	0.533864542513221	0.272568922562607	age
DNAJC9	CD163	0.0641999867584616	0.11496369862302	0.558437032971434	0.576545990597905	0.813860843090507	0.0894498460251998	age
DNAJC9	ERN1	-0.036911348030422	0.106449401332367	-0.346750170206911	0.728779015467387	0.946248605432127	0.0239947475484926	age
DNAL1	FRMD4A	0.0369823261278065	0.106086461990822	0.348605518873896	0.727385483903464	0.859406900003458	0.0658011637759262	age
DNAL1	PICALM	-0.183497568221881	0.107415064502343	-1.70830384985598	0.0875799773388911	0.337619381596044	0.471572629941517	age
DNAL1	ERN1	-0.00678592821832768	0.134849133502103	-0.0503223716911896	0.959865496321216	0.990319166167319	0.00422481573932374	age
DNASE1	AIF1	0.340286467226048	0.202985870117155	1.67640470260146	0.0936589484304453	0.553526661159759	0.256861456057692	age
DNASE1	HSPA1A	-0.0677550021001532	0.112749910168351	-0.600931761266911	0.54788543758048	0.899778720205448	0.0458642821269227	age
DNASE1	FRMD4A	-0.134469810840756	0.0314879234931499	-4.2705201208333	1.95017624960585e-05	0.000225721009573282	3.64642801594619	age
DNASE1	PICALM	0.00145586612895697	0.0400032118866285	0.0363937309104825	0.970968412878452	0.993357613875674	0.00289437509641278	age
DNASE1	CD163	0.209397045809793	0.150023725227525	1.39575954064747	0.162786917832217	0.427157279482577	0.369412188125376	age
DNASE1	ERN1	-0.0631030433360989	0.108466486118456	-0.581774570139425	0.560718535145245	0.894416702546198	0.0484600992654365	age
DNASE1L1	AIF1	0.0934992939637275	0.131162589186749	0.712850322210423	0.475938382445201	0.871964212519785	0.059501339177663	age
DNASE1L1	HSPA1A	-0.0915458373814403	0.136426450140711	-0.671027042681383	0.502203302223484	0.884409951569191	0.0533463792917967	age
DNASE1L1	FRMD4A	0.181651956383844	0.101057861100771	1.79750446333619	0.0722555701921112	0.191184169694265	0.718548070736959	age
DNASE1L1	PICALM	0.254101810912754	0.118341693139556	2.14718755640163	0.0317783529619521	0.182194603221107	0.739464491391592	age
DNASE1L1	CD163	0.103959488823915	0.123312821301042	0.84305498590548	0.399197692322355	0.688731288337544	0.161950187025299	age
DNASE1L1	ERN1	0.204288046336767	0.101067569307077	2.02130166716558	0.0432485466944408	0.40704285343858	0.390359865879968	age
DNASE2	AIF1	-0.121509483037024	0.0985015113369306	-1.23357988509834	0.217359492233183	0.711538158349908	0.147801804621952	age
DNASE2	CCL3	0.278998117480231	0.202465931395047	1.37800031619076	0.16820319051969	0.654251031850316	0.184255583741127	age
DNASE2	HIST	0.227525685147848	0.173137621484544	1.31413197892498	0.188801794161933	0.508686315469565	0.293549945474591	age
DNASE2	HSPA1A	-0.178178059727358	0.123289571612431	-1.44519976342746	0.148401782843185	0.660737727222567	0.179970894861431	age
DNASE2	IFI44L	0.139767448891052	0.158096631153999	0.884063422925863	0.376661976825976	0.800915899483728	0.0964130847992885	age
DNASE2	TMEM163	0.0887275482027144	0.157034598541223	0.565019104241685	0.572060770005498	0.860747702240441	0.0651241279676155	age
DNASE2	FRMD4A	-0.135121500958232	0.113466294795633	-1.19085144360801	0.233711909321999	0.437938742620946	0.358586632879993	age
DNASE2	PICALM	-0.189979701970219	0.132708138408758	-1.43156029651368	0.152269699176298	0.461296104963385	0.336020212419807	age
DNASE2	CD163	0.382326255869863	0.144321242208598	2.64913362730941	0.00806984168074081	0.0560192948902992	1.25166236190266	age
DNASE2	GPNMB	-0.183728565956062	0.131147255556059	-1.40093336438541	0.1612340004738	0.572106189311481	0.242523353808736	age
DNASE2	ERN1	-0.322007887565788	0.104221286727859	-3.08965565169626	0.00200388675694746	0.0817758005852738	1.0873751954382	age
DNER	FRMD4A	-0.322211446260711	0.0477575868299748	-6.74681171408092	1.51129184749233e-11	9.62662478157699e-10	9.01652595541724	age
DNER	PICALM	-0.418620051569423	0.0463932451987136	-9.02329746014471	1.82511156047845e-19	6.15127778436968e-17	16.2110346603125	age
DNER	ERN1	-0.433161224724209	0.184672678980482	-2.34556203503167	0.0189984167633187	0.283742539437332	0.547075548737305	age
DNHD1	AIF1	0.132217713766601	0.149289145371462	0.885648540874263	0.375806945874174	0.828204934218478	0.0818621864181925	age
DNHD1	HSPA1A	-0.0185257919564915	0.114925802727611	-0.161197846930859	0.871937576842761	0.97294296751355	0.0119126166896115	age
DNHD1	TMEM163	0.130205423659009	0.113943527139463	1.14271891460444	0.253155314023155	0.662721211239588	0.178669129036357	age
DNHD1	FRMD4A	0.0551858200261767	0.0401030860706954	1.37609908446679	0.168790958967821	0.353095656064269	0.452107625282901	age
DNHD1	PICALM	0.139579845340364	0.0494809482501882	2.8208805666903	0.00478920296216537	0.0451957083539546	1.34490280250466	age
DNHD1	CD163	0.220346462760844	0.110817915406987	1.98836498549539	0.0467713383559919	0.197637579080306	0.704130474548375	age
DNHD1	ERN1	0.186727115849735	0.0861194075166555	2.1682350266242	0.0301408090783849	0.350647029445308	0.455129835935241	age
DNM1	HIF1A	-0.152612192104751	0.0948381232907123	-1.60918612483443	0.107575649442161	0.454272404571231	0.342683644225307	age
DNM1	HSPA1A	-0.218806779682813	0.15351774953618	-1.4252865244826	0.154074393824284	0.669376359667904	0.174329629664341	age
DNM1	FRMD4A	-0.0423857528633423	0.0329499515078715	-1.28636768564642	0.198314770494029	0.394658090100185	0.403778990160385	age
DNM1	PICALM	0.0702024999423458	0.0460104171315359	1.52579577232801	0.127060733911003	0.420137402213782	0.376608654210633	age
DNM1	CD163	-0.325914446000775	0.0729579489649362	-4.4671547189109	7.92668030040584e-06	0.000159231811008671	3.79797016545867	age
DNM1	ERN1	0.00552273944426078	0.0931376849501609	0.0592965076082368	0.952715942747169	0.989366148496985	0.00464295325268403	age
DNM2	AIF1	-0.0329025916349771	0.0658321209973799	-0.499795405897474	0.617219145798846	0.920809727913596	0.035830101240907	age
DNM2	CCL3	0.0686093334733409	0.108678522202653	0.631305358987167	0.527840883610389	0.875226724640009	0.0578794298286433	age
DNM2	HIF1A	-0.172826261275109	0.0963943430223227	-1.7929087522811	0.0729875156420849	0.383071317836734	0.416720364256962	age
DNM2	HIST	0.142305514744428	0.0762679713997864	1.86586206677089	0.0620606659583572	0.301658412563159	0.520484558698932	age
DNM2	HSPA1A	0.0679591606650977	0.0714000895506816	0.951807779132527	0.341194476111395	0.822908057298823	0.0846486853689826	age
DNM2	IFI44L	-0.199769233240942	0.10574117689664	-1.88922838863628	0.0588612323424728	0.406807452924732	0.390611099174968	age
DNM2	TMEM163	-0.192776673205565	0.0530589300411798	-3.63325594873376	0.000279867154317232	0.0234604175924812	1.62966426176456	age
DNM2	FRMD4A	-0.0592368785896301	0.0262885385953928	-2.25333478978598	0.0242380477689924	0.0813267671892837	1.08976649094539	age
DNM2	PICALM	-0.0441989188384146	0.0252203508566112	-1.75251006973317	0.0796861398917179	0.320528659540398	0.494133132685624	age
DNM2	CD163	-0.0158990303945573	0.0428023436399314	-0.371452332804614	0.710300653184039	0.883019819566833	0.054029548481424	age
DNM2	GPNMB	-0.000763663213272038	0.0678381864296245	-0.0112571289632612	0.991018300299565	0.997055604813881	0.00128062083534105	age
DNM2	MKI67	0.051460451791749	0.087346630361644	0.589152112436229	0.555759237852269	0.858110792287241	0.0664566359593968	age
DNM2	ERN1	0.0269585236858113	0.0565103814715235	0.47705435680692	0.63332341539038	0.915144104557383	0.0385105137079758	age
DNM3	AIF1	0.300499190147945	0.189897164854402	1.58243115624367	0.1135511768515	0.58386570906142	0.23368703049065	age
DNM3	HIF1A	0.0551856839161906	0.0702096469477131	0.786012838909285	0.431859965484785	0.767826260472686	0.114737038632589	age
DNM3	HIST	0.169086190270014	0.0911043174457779	1.85596242868126	0.0634589135157209	0.306028827875813	0.514237661107665	age
DNM3	HSPA1A	0.10521926356924	0.0914104766211454	1.15106350451848	0.249706110803945	0.76444512128187	0.116653686680607	age
DNM3	TMEM163	-0.00107178692042416	0.0824122945554844	-0.013005182372426	0.989623658275466	0.997148390531179	0.00124020739203761	age
DNM3	FRMD4A	-0.0312342561338122	0.0450451428096348	-0.693398981235585	0.488059201424457	0.698141654969031	0.156056448824301	age
DNM3	PICALM	0.0797410055612675	0.038219804392187	2.08637921698962	0.0369442860547497	0.200024800630334	0.698916153790259	age
DNM3	CD163	0.199088609168206	0.0526117401579111	3.78410994524517	0.000154259624979225	0.00215518762538543	2.66651491523758	age
DNM3	GPNMB	-0.036363306146203	0.10366834600752	-0.350765759719609	0.7257640868251	0.92803933285365	0.0324336167991327	age
DNM3	MKI67	0.00600740290559997	0.167963345553631	0.0357661541320144	0.971468820880359	0.994798158219126	0.00226502745920944	age
DNM3	ERN1	0.33046729177581	0.0779561186243572	4.23914501654725	2.243726881928e-05	0.00401084521318764	2.39676409801726	age
DNMBP	HSPA1A	-0.163466963354907	0.163400377949275	-1.00040749847992	0.317113342638512	0.806230225853907	0.0935409240253231	age
DNMBP	FRMD4A	-0.114199689244173	0.125705330312532	-0.908471334988315	0.363629251830811	0.586440990505731	0.231775681395096	age
DNMBP	PICALM	0.0722187959172905	0.137009999818741	0.527106021551955	0.598119965392945	0.850325115006512	0.0704149935123463	age
DNMBP	CD163	-0.402647025560535	0.210803814926211	-1.91005568709217	0.0561260436909898	0.223065783075313	0.651567042720441	age
DNMBP	ERN1	-0.218500115929687	0.0941739014206326	-2.32017695596729	0.0203313066569496	0.289503734150375	0.538345830173355	age
DNMT1	AIF1	-0.128785081670064	0.0841500554862066	-1.5304218271273	0.125912349613706	0.593737313868816	0.226405656652348	age
DNMT1	HIF1A	0.101780552141743	0.184754374559856	0.55089657489419	0.581704575553904	0.850231814887713	0.0704626481672228	age
DNMT1	HIST	-0.190191602721686	0.142338888348114	-1.33618861949055	0.181487629893001	0.498581572754441	0.302263776772781	age
DNMT1	HSPA1A	0.0393567920383769	0.127764417659934	0.308041884894208	0.758050461372693	0.948531347924507	0.0229483115801026	age
DNMT1	IFI44L	-0.0994670521902301	0.152275640474489	-0.653203965389945	0.513624794162334	0.878976453085451	0.0560227590923597	age
DNMT1	TMEM163	0.0868239810218217	0.151899503344429	0.571588314050971	0.567600914222885	0.860565942856669	0.0652158452417154	age
DNMT1	FRMD4A	-0.0820303947352692	0.0362001447165946	-2.2660239448619	0.0234499172180295	0.0793841380272924	1.10026626653267	age
DNMT1	PICALM	0.0224193074990073	0.0309456116833841	0.724474530618022	0.468774457992885	0.783393759532293	0.106019892338171	age
DNMT1	CD163	-0.0663488385789122	0.0990212274655552	-0.670046618054617	0.502828072844071	0.763329456486657	0.117287978096885	age
DNMT1	GPNMB	-0.0318827962157041	0.145598565285827	-0.218977406495143	0.826667647664243	0.959874369957663	0.0177856044650932	age
DNMT1	MKI67	-0.156271999403112	0.144729844268204	-1.07974965490544	0.280253675670759	0.651415446847133	0.18614194733557	age
DNMT1	ERN1	0.0117876585372053	0.0757199334747349	0.155674443918238	0.876289642343416	0.974307992077657	0.0113037349940713	age
DNMT3A	AIF1	0.271674558015764	0.124726206558587	2.17816740773039	0.0293935755917244	0.394185159665909	0.404299730123867	age
DNMT3A	CCL3	0.221142826443271	0.18371218239556	1.20374611830106	0.228687721180687	0.71033368777877	0.14853758829923	age
DNMT3A	HIF1A	-0.0186874150277122	0.0961106727674415	-0.194436418866092	0.845834175886328	0.95971192359675	0.0178591094266103	age
DNMT3A	HIST	-0.0556346789603696	0.0784739249486171	-0.708957516739451	0.478350840680143	0.755888266619166	0.121542396002756	age
DNMT3A	HSPA1A	-0.00172559964639658	0.0793942966915438	-0.0217345542224618	0.982659699993881	0.997262553331696	0.00119048817593535	age
DNMT3A	IFI44L	-0.00977354826871706	0.111150908988036	-0.0879304394152013	0.92993196314384	0.983257788458012	0.00733260482572599	age
DNMT3A	TMEM163	-0.0835231561341235	0.0776024918892002	-1.0762947696754	0.2817954470799	0.685781743167022	0.163814080824106	age
DNMT3A	FRMD4A	-0.132430338700508	0.0332107247850541	-3.98757749364463	6.6751404031053e-05	0.000638003600864777	3.19517687013262	age
DNMT3A	PICALM	-0.0509592372170331	0.0333836993061045	-1.52647065113346	0.126892694169183	0.419876001007919	0.37687894776666	age
DNMT3A	CD163	-0.0680928396951924	0.0471468777505862	-1.44427039379815	0.148662930374361	0.406751009923358	0.390671360078633	age
DNMT3A	GPNMB	0.172604160547914	0.0863405929134448	1.99910789031698	0.0455966816012083	0.340192251441253	0.468275582536003	age
DNMT3A	MKI67	-0.0287797323436808	0.156570077838259	-0.183813744880494	0.854159573010767	0.962793334166749	0.0164669251944935	age
DNMT3A	ERN1	0.00409780035764383	0.082626093386384	0.0495945068887779	0.96044552411487	0.990423764896766	0.00417894744380453	age
DNPEP	AIF1	0.123830617362471	0.129211185587552	0.958358340258127	0.337882094737901	0.804088037824223	0.0946963987041787	age
DNPEP	HSPA1A	-0.0265559533543507	0.13849537137142	-0.191746143509247	0.847941059271931	0.965997783166458	0.0150238702301375	age
DNPEP	FRMD4A	-0.00131179899768885	0.133653647001734	-0.00981491360031373	0.992168957703582	0.995841325884592	0.0018098551330299	age
DNPEP	PICALM	0.0788438491283818	0.133934485704835	0.588674744323415	0.556079483082357	0.830190470014204	0.0808222563152433	age
DNPEP	CD163	0.0396130342209733	0.16079532613898	0.246356875987395	0.8054059855887	0.924171383431978	0.0342474833503099	age
DNPEP	ERN1	0.00749941935150656	0.0722755506779168	0.103761497230597	0.917358622242216	0.982500440942726	0.00766724604266309	age
DNPH1	AIF1	-0.0310332640967894	0.161465809943294	-0.192197122769757	0.847587799586904	0.978434321179556	0.00946832167346172	age
DNPH1	CCL3	-0.0565616109224015	0.203549501667758	-0.277876440172886	0.78110720994727	0.952455277221155	0.0211554075810185	age
DNPH1	HSPA1A	-0.203411670165912	0.198981804078804	-1.02226266923057	0.306656596683188	0.799165151847375	0.0973634620823202	age
DNPH1	FRMD4A	-0.169337640874006	0.138543245231662	-1.22227280435688	0.22160448001777	0.423359122352789	0.373291077808485	age
DNPH1	PICALM	-0.143402371310124	0.200751835621619	-0.714326575725124	0.475025262621351	0.787595249875326	0.103696911831984	age
DNPH1	CD163	0.024417987028137	0.171458907821895	0.142413055923006	0.886753750360664	0.957111439350861	0.0190374930721596	age
DNPH1	GPNMB	-0.0953175358628142	0.165903313210721	-0.574536662458013	0.565604698503423	0.871095462193051	0.0599342486296646	age
DNPH1	ERN1	-0.153274822318189	0.144456429318818	-1.06104534800531	0.288669292946032	0.756179035669892	0.121375367199734	age
DNTTIP1	AIF1	0.0471331356274905	0.100429975264804	0.469313424634572	0.638845620895225	0.930532456857453	0.0312684741310022	age
DNTTIP1	HSPA1A	-0.00373413308591458	0.104810346193854	-0.0356275236321425	0.97157936156431	0.996727706490402	0.00142346929132806	age
DNTTIP1	FRMD4A	0.0785428904589638	0.0775901094161177	1.01227967133976	0.311404351851292	0.531285044655872	0.27467240903821	age
DNTTIP1	PICALM	-0.0448252005012612	0.097769757752283	-0.458477156247372	0.646609670693959	0.87523872514154	0.0578734751248864	age
DNTTIP1	CD163	0.201751557503486	0.114643809196201	1.75981205542647	0.0784396783599443	0.277980468922764	0.55598571680511	age
DNTTIP1	GPNMB	0.0392162036225064	0.175225777698154	0.223803849739853	0.822909934289649	0.959874369957663	0.0177856044650932	age
DNTTIP1	ERN1	-0.0514481118853353	0.0822196328583078	-0.625739985655224	0.531485501614472	0.885174606115128	0.052971053604093	age
DNTTIP2	AIF1	0.0457547067720544	0.114960631591335	0.398003265454423	0.690627778690087	0.947313169834742	0.0235064249593535	age
DNTTIP2	HSPA1A	-0.0689564645707649	0.102700768773757	-0.671430850947881	0.501946096904747	0.884409951569191	0.0533463792917967	age
DNTTIP2	TMEM163	0.135298704731659	0.179450632446086	0.753960590093254	0.450872886402984	0.806793763050581	0.0932374677760625	age
DNTTIP2	FRMD4A	-0.086156934115174	0.0987296831983955	-0.872654821975304	0.382851249468296	0.605511238796425	0.2178777915763	age
DNTTIP2	PICALM	0.00601964854692967	0.0984211319611722	0.061162155189441	0.951230069064085	0.986240184767938	0.00601730593444682	age
DNTTIP2	CD163	-0.0253437309195819	0.132421247304894	-0.191387193787936	0.848222252499198	0.942685301114918	0.0256332646322181	age
DNTTIP2	GPNMB	-0.0674221284964811	0.168213165046735	-0.400813625245974	0.688557346583774	0.916755137556376	0.0377466475455624	age
DNTTIP2	ERN1	0.138664787357633	0.109021478618161	1.27190338193169	0.203407450102	0.687190515478528	0.162922843216052	age
DOC2A	AIF1	0.758870682601136	0.235082949764667	3.22809750073671	0.00124616491749954	0.0927452361712632	1.03270838853412	age
DOC2A	HSPA1A	0.324071068149898	0.239476703715845	1.35324673808117	0.175976818432194	0.693800020904338	0.158765691408576	age
DOC2A	FRMD4A	0.222854733240461	0.166755824547904	1.33641348867212	0.181414159889056	0.370518999678724	0.431189517120381	age
DOC2A	PICALM	0.575898807373236	0.222494777618052	2.58836999923593	0.0096431338545688	0.0769141550758049	1.11399372644569	age
DOC2A	CD163	-0.0470682516574098	0.282055228717281	-0.166876011735237	0.867467608324444	0.950219394308254	0.0221761097249612	age
DOC2A	ERN1	0.215836173736602	0.184984607312929	1.16677910055231	0.243299589133636	0.723614397120191	0.140492800950349	age
DOCK1	CD163	-0.308041705320426	0.0700732528190607	-4.39599551794512	1.1026620901026e-05	0.000208537606015989	3.68081561640944	age
DOCK10	AIF1	-0.0617075676878791	0.079512988794527	-0.776069024990877	0.43770823151991	0.85726917538743	0.0668827918102057	age
DOCK10	CCL3	0.0351163524349966	0.11920729496051	0.294582243868797	0.768313027910363	0.952292515268556	0.0212296290798732	age
DOCK10	HIF1A	-0.025514393791279	0.0787852501037055	-0.323847341446454	0.746053612635292	0.92220139622154	0.0351742245902056	age
DOCK10	HIST	0.00902473616021286	0.0670197002116237	0.134657960744618	0.892882312834536	0.962151867106661	0.0167563730339927	age
DOCK10	HSPA1A	-0.168886874802564	0.0736629943409307	-2.29269630312493	0.0218654955323873	0.33903166299068	0.469759740086032	age
DOCK10	IFI44L	-0.218068319255765	0.0788188376853096	-2.76670305804838	0.00566263074412744	0.118239818338145	0.927236246192159	age
DOCK10	TMEM163	-0.0609561546199741	0.0546835482303531	-1.11470737712918	0.264975838693424	0.671097870131064	0.173214139505558	age
DOCK10	FRMD4A	-0.055297987910744	0.0237042242634923	-2.33283263337625	0.019656931198614	0.0690721710499984	1.16069689320167	age
DOCK10	PICALM	0.00354109382797785	0.0260462746952296	0.135953946175128	0.891857688457386	0.967681637815039	0.014267499800669	age
DOCK10	CD163	0.320018508735518	0.0614051032597843	5.21159466798105	1.87224261115375e-07	5.83026875778561e-06	5.23431142511526	age
DOCK10	GPNMB	0.00555733212426419	0.0647713470087125	0.085799236559287	0.931626013379605	0.982221290367868	0.00779065645052364	age
DOCK10	MKI67	0.00648703176612608	0.0702234628483436	0.092376984885175	0.926398524629768	0.977122804563876	0.0100508508228419	age
DOCK10	ERN1	0.029643391840118	0.0743093683149645	0.398918635863957	0.689953157147553	0.935488725856001	0.0289614420795574	age
DOCK11	AIF1	-0.129224836947123	0.0754364362809814	-1.71302944993046	0.0867071217890787	0.543647002905758	0.26468300186571	age
DOCK11	CCL3	0.0436190109314179	0.113094064441953	0.38568788863191	0.699727833620416	0.938582496193978	0.0275275492895704	age
DOCK11	HIF1A	-0.00932491573656887	0.0585345469029747	-0.159306191470579	0.8734276429673	0.965462002754758	0.0152648138769868	age
DOCK11	HIST	0.0255017144733071	0.0717522020687945	0.355413684012883	0.722279698839177	0.892267505850234	0.0495049226442811	age
DOCK11	HSPA1A	0.113398088981834	0.0559380194825729	2.02720958000957	0.0426409838431639	0.450376083188048	0.34642468035752	age
DOCK11	IFI44L	0.0587094941782344	0.0984860929287185	0.596119639152776	0.551095305199241	0.891809501011382	0.0497279051476184	age
DOCK11	TMEM163	-0.0384446076802199	0.0409057824846826	-0.939833083369465	0.347303186042645	0.738127720160703	0.131868484570123	age
DOCK11	FRMD4A	-0.0407195120887848	0.0253518285411769	-1.60617653368267	0.108235127786882	0.25822955520174	0.587994052826926	age
DOCK11	PICALM	-0.00633295951529124	0.0202463502803934	-0.312795117519235	0.754436325047223	0.923066977761006	0.0347667854132276	age
DOCK11	CD163	0.058994101900581	0.0362958032536456	1.62536978416797	0.104083790170945	0.328038179251748	0.484075607284009	age
DOCK11	GPNMB	0.0222285462325946	0.0724317728786481	0.306889440216191	0.758927526983559	0.935414408633135	0.0289959447314834	age
DOCK11	MKI67	0.153241527407049	0.101294155240235	1.51283681712545	0.130321114295047	0.469645007300813	0.328230290197907	age
DOCK11	ERN1	0.0541790324121067	0.0564796723546658	0.959266053667731	0.337424731946305	0.791624591594946	0.101480723020342	age
DOCK2	AIF1	-0.0440320464117889	0.0598497365756439	-0.735709945124603	0.461907236028208	0.866845352127003	0.0620583750826619	age
DOCK2	CCL3	0.0133833124161894	0.0868523699409274	0.154092656599838	0.877536678312043	0.975262111679744	0.0108786475242283	age
DOCK2	HIF1A	-0.034619466995759	0.0605822099979081	-0.571446089486575	0.567697294341188	0.845919584782177	0.0726709201114312	age
DOCK2	HIST	0.0526297180824729	0.0507884398461244	1.03625388458333	0.300083714076749	0.62735474954574	0.202486809723884	age
DOCK2	HSPA1A	0.0125754603902881	0.0669125973658217	0.187938607756266	0.850924777341488	0.967277068762365	0.0144491079239721	age
DOCK2	IFI44L	-0.0971926593020376	0.0694910196038239	-1.39863625337697	0.161922089089686	0.621626608428213	0.206470404042697	age
DOCK2	TMEM163	-0.0425735478819851	0.0418474736440375	-1.01735049155234	0.308986724957323	0.710372192544578	0.148514047315057	age
DOCK2	FRMD4A	-0.0658487883405658	0.0204408164595187	-3.22143630960015	0.0012754980836095	0.00759007455661321	2.1197539580483	age
DOCK2	PICALM	-0.0232038395077422	0.0194089622491135	-1.19552190425853	0.231883183375664	0.568680249874257	0.245131854426873	age
DOCK2	CD163	0.0216860302309804	0.0286914591226749	0.755835739766955	0.449747685672496	0.726529907230111	0.13874650348892	age
DOCK2	GPNMB	0.098663742215883	0.0460020377595319	2.14476894983721	0.0319713249518155	0.294475214111304	0.530951253772275	age
DOCK2	MKI67	-0.173506230846367	0.0898221251620905	-1.9316647266279	0.0534009011537347	0.292218006313415	0.534293026589205	age
DOCK2	ERN1	-0.0108424151953228	0.0713118758197599	-0.152042209950092	0.879153643908248	0.975238939207828	0.0108889665924296	age
DOCK3	AIF1	-0.155711231730942	0.12246086438266	-1.2715183133477	0.203544316584431	0.697650404623678	0.156362149550369	age
DOCK3	HIF1A	0.191422935174329	0.110052217311891	1.73938281163233	0.0819674495901138	0.400769009993042	0.397105868251994	age
DOCK3	HIST	0.266664212007108	0.121032787052688	2.20323945685084	0.0275778756601573	0.20986567789609	0.678058581518353	age
DOCK3	HSPA1A	0.0848681314285838	0.106203458563632	0.79910892334768	0.424227255916402	0.856186405999288	0.0674316719074142	age
DOCK3	TMEM163	-0.0349166418913251	0.0844888888979878	-0.41326903864819	0.679409511291974	0.90984019285953	0.0410348818042119	age
DOCK3	FRMD4A	0.12552128164332	0.0384867636487266	3.26141430827927	0.00110857933842971	0.00675756358448065	2.17020985916839	age
DOCK3	PICALM	0.083706768266774	0.0407736244927946	2.05296363293792	0.0400761047092983	0.211638612278482	0.674405094814208	age
DOCK3	CD163	0.133791684062167	0.0649320395903009	2.06048793332763	0.0393519182444352	0.174962599809261	0.757054776641503	age
DOCK3	GPNMB	-0.401595825384367	0.124823952263514	-3.217297787019	0.00129404210375394	0.0524395157283145	1.280341327613	age
DOCK3	MKI67	0.0291799501798632	0.197286920567177	0.147906156657392	0.882416829341206	0.964809885975387	0.0155582551598086	age
DOCK3	ERN1	0.0261594056939029	0.085488496680723	0.305999130989534	0.759605307433534	0.950902232335641	0.0218641330519022	age
DOCK4	AIF1	-0.100683714299428	0.0847312762199341	-1.18827095248851	0.23472667789315	0.730558865871653	0.136344784393299	age
DOCK4	CCL3	-0.0511854265377657	0.0881091639321782	-0.580931928682987	0.561286332381417	0.887442084775702	0.0518599797748876	age
DOCK4	HIF1A	-0.0319376655072379	0.0764296543030999	-0.417870076718933	0.676042111624227	0.890286717972605	0.050470105736779	age
DOCK4	HIST	0.0315064921309338	0.0632126261916404	0.498420869834077	0.618187430025087	0.840332842944381	0.0755486624822624	age
DOCK4	HSPA1A	-0.214498369234539	0.0734082188931711	-2.92199391932792	0.00347798330574169	0.129833608712369	0.886612871564979	age
DOCK4	IFI44L	-0.222009895190194	0.0865421971738416	-2.56533693897593	0.0103075656828893	0.169820022001748	0.770011107188334	age
DOCK4	TMEM163	-0.0135741028693989	0.0449808152284013	-0.301775385805549	0.76282329588097	0.942278621568167	0.0258206620499321	age
DOCK4	FRMD4A	-0.123827651633438	0.0285397223520103	-4.33878263096403	1.43274144028658e-05	0.000174559037352502	3.75805766176976	age
DOCK4	PICALM	-0.0458312579463809	0.0306496890819745	-1.49532537911893	0.134829544702193	0.433226562258971	0.363284923494445	age
DOCK4	CD163	0.237454686355519	0.048753397808249	4.87052589215314	1.11301614376113e-06	2.73978640594407e-05	4.5622832935065	age
DOCK4	GPNMB	0.111423411217799	0.0519798435588685	2.14358881422198	0.0320658478350735	0.294475214111304	0.530951253772275	age
DOCK4	MKI67	0.00848619292490308	0.0733835993203897	0.115641546660211	0.907936634303109	0.971436215354222	0.0125857099680668	age
DOCK4	ERN1	-0.0222689362871245	0.0948083193661893	-0.234883778512227	0.814298940267614	0.964055867222645	0.0158977979192826	age
DOCK5	AIF1	1.11817474868214	0.164620087139782	6.79245630414883	1.10240211701109e-11	2.89895010036683e-08	7.53775926009234	age
DOCK5	CCL3	0.606704230850537	0.220904937868191	2.74644938544807	0.00602441809631421	0.157797477505213	0.801899943549431	age
DOCK5	HIF1A	0.42017177527647	0.114475826079273	3.67039740761955	0.000242173656246736	0.0213168358295284	1.67127725948407	age
DOCK5	HIST	0.791595906488972	0.110330664193033	7.17475882411081	7.24347635286829e-13	1.55445002532554e-09	8.80842323571422	age
DOCK5	HSPA1A	0.957741944330322	0.133605099359116	7.16845351655342	7.58496779330423e-13	6.7339344068955e-09	8.17173111825118	age
DOCK5	IFI44L	0.995717840520117	0.157630049322165	6.31680218842707	2.67031021868318e-10	1.49117752069037e-07	6.82647065187429	age
DOCK5	TMEM163	0.794264310519073	0.101146782967114	7.85259092992912	4.07529214001379e-15	1.67413001111766e-11	10.7762108181955	age
DOCK5	FRMD4A	0.780889913826436	0.070874531471068	11.0179199441369	3.1321316088768e-28	4.24672301426424e-25	24.3719460642505	age
DOCK5	PICALM	0.849531684672389	0.0721197241272148	11.7794638700207	4.98088692847034e-32	1.56682099813249e-28	27.8049806167821	age
DOCK5	CD163	0.400545783368414	0.0589681057763424	6.7925835177346	1.10143012383688e-11	8.98998861076962e-10	9.04624085846511	age
DOCK5	GPNMB	0.521964633052775	0.108618586244069	4.80548174213856	1.54379326656532e-06	0.000463682848181326	3.33377896853804	age
DOCK5	MKI67	0.959299976315816	0.133516424557017	7.18488365381709	6.72644421056509e-13	1.52017639158771e-09	8.81810601636536	age
DOCK5	ERN1	1.30162831876797	0.196102187471925	6.63750025202711	3.19047416041035e-11	8.33272088845172e-08	7.07921316499246	age
DOCK6	HSPA1A	-0.279958793474884	0.205815718761293	-1.36024009808299	0.17375395736068	0.691442484175373	0.160243939696575	age
DOCK6	FRMD4A	-0.325772235649224	0.0381678069629514	-8.53526208528154	1.39838076852252e-17	2.8085033050087e-15	14.5515250607157	age
DOCK6	PICALM	-0.126817080929799	0.0607249022573568	-2.08838674440906	0.036762962240607	0.199697614448505	0.699627123101449	age
DOCK6	CD163	-0.223737745889565	0.172012538323566	-1.30070603032845	0.193359097361384	0.473714515304951	0.324483307650633	age
DOCK6	ERN1	-0.30596814787611	0.131568149470053	-2.32554876775668	0.0200426354014167	0.289503734150375	0.538345830173355	age
DOCK7	AIF1	0.104284237167261	0.108546550309968	0.960732854885439	0.336686507112837	0.802453128281926	0.0955803255561266	age
DOCK7	HIF1A	-0.0758942389180291	0.0931244659656046	-0.81497636664097	0.41508583812875	0.757678571634775	0.120514995121391	age
DOCK7	HIST	-0.029686057949806	0.0927816439546031	-0.319956153873831	0.749001568827071	0.905043562332711	0.0433305164573405	age
DOCK7	HSPA1A	0.0188045907376165	0.0837753808460905	0.224464401685785	0.822395963546351	0.959930497549896	0.0177602103180018	age
DOCK7	IFI44L	0.0573810825419423	0.143202549110046	0.400698750815162	0.688641930616606	0.922116105102815	0.035214392795753	age
DOCK7	TMEM163	0.0301522820678902	0.0673886136000714	0.447438824707595	0.654558248674835	0.8997712392739	0.0458678929489215	age
DOCK7	FRMD4A	-0.0338213225295913	0.0321432714050627	-1.0522053621544	0.292705339883451	0.509475244036858	0.292876913991987	age
DOCK7	PICALM	-0.0440303835429975	0.0256704997173849	-1.71521333934838	0.0863061200927635	0.336697335806287	0.472760320051489	age
DOCK7	CD163	-0.148443733921358	0.051264094959927	-2.89566672419353	0.00378353986913382	0.0313770782302285	1.50338749948606	age
DOCK7	GPNMB	0.0874019964424685	0.0786126223210633	1.11180614336345	0.266221509900958	0.688967011898789	0.161801571841721	age
DOCK7	MKI67	0.168290330813041	0.390087990296015	0.431416334261753	0.666165675136691	0.906948449282483	0.042417397425476	age
DOCK7	ERN1	0.00159075998939538	0.0700891942826769	0.0226962230865385	0.981892588601286	0.994940045889198	0.00220308862510597	age
DOCK8	AIF1	-0.0651008776309946	0.086736946651475	-0.750555330159153	0.45292031301619	0.862577706202684	0.0642017706258118	age
DOCK8	CCL3	-0.0615989293949386	0.109648290052718	-0.561786502692587	0.574261489251391	0.893620697378899	0.0488467809697197	age
DOCK8	HIF1A	-0.0957849493411191	0.0709627669298413	-1.34979163701183	0.177082828174015	0.551338393665299	0.258581763413358	age
DOCK8	HIST	0.000356552037905338	0.0718132476688927	0.00496498974046241	0.996038527617338	0.997333165575621	0.00115973857829629	age
DOCK8	HSPA1A	-0.0652417623176594	0.0813608287131574	-0.801881732887373	0.422621373773179	0.855846842235009	0.0676039473829828	age
DOCK8	IFI44L	-0.0187267709685386	0.0825105543055576	-0.226962127768389	0.820453191364643	0.958519317688468	0.0183991300671247	age
DOCK8	TMEM163	0.0176617503553402	0.0492317105721504	0.358747444484108	0.719784032118751	0.92913409141389	0.0319216046729785	age
DOCK8	FRMD4A	-0.0555122854243318	0.0248587008705095	-2.2331128932883	0.0255415005720633	0.0847602734019065	1.07180765110296	age
DOCK8	PICALM	-0.00387545615190302	0.0325895589897026	-0.118917109406959	0.90534102660017	0.971648273402229	0.0124909167246529	age
DOCK8	CD163	0.223668625001993	0.0458583888808811	4.87737642905381	1.07506154136091e-06	2.65478572984475e-05	4.57597052546812	age
DOCK8	GPNMB	0.158177296579409	0.0640952617223841	2.46784695668335	0.0135928421141558	0.188600684333912	0.724456735766758	age
DOCK8	MKI67	0.0273503226071941	0.0772560217966983	0.354021886852618	0.723322480750053	0.925862808261668	0.0334533610815865	age
DOCK8	ERN1	0.00761675655045003	0.0685272775753491	0.111149265226173	0.911497982732534	0.980576155311903	0.00851867170820814	age
DOCK9	FRMD4A	-0.0226517205826502	0.0427699323570736	-0.52961787251702	0.596376900141766	0.777181540470343	0.109477523264067	age
DOCK9	PICALM	-0.0243861947202576	0.0433387474197104	-0.562688037198943	0.573647331653777	0.837175303346138	0.0771835918224753	age
DOCK9	ERN1	0.662212483225179	0.271106437441585	2.44262913663887	0.0145807121127465	0.248331410081014	0.604968345438902	age
DOHH	AIF1	-0.170815881004681	0.157476787950488	-1.08470513799397	0.27805227150942	0.764038443029541	0.116884789100271	age
DOHH	FRMD4A	0.146564355968059	0.132846624939737	1.10325991371286	0.269914309397425	0.483076882989056	0.315983744609326	age
DOHH	PICALM	-0.0371566613185315	0.151237447182514	-0.245684266765564	0.805926652274672	0.940299020198117	0.0267340164308449	age
DOHH	ERN1	-0.159031526650091	0.135977543382571	-1.16954257809069	0.24218509706822	0.722681436467209	0.141053100869928	age
DOK1	AIF1	0.205747891822792	0.11778943229475	1.74674321638583	0.080681890339881	0.5339760343048	0.272478234362351	age
DOK1	HSPA1A	-0.116425295683037	0.108890437878415	-1.06919668936436	0.284981050196118	0.790138739299478	0.10229664488431	age
DOK1	IFI44L	0.184721331611724	0.158943714109232	1.16218079240792	0.245162035043707	0.708077287550691	0.149919335919191	age
DOK1	FRMD4A	0.0338502122669557	0.0868056638023675	0.389953959041467	0.696570592467628	0.840236497615243	0.0755984578032142	age
DOK1	PICALM	0.243755343866647	0.110358866999434	2.20875177948227	0.0271919107139725	0.163550071005582	0.786349262989163	age
DOK1	CD163	0.165027730057919	0.10485944822885	1.57379933659154	0.115533847491078	0.351175795157123	0.454475425544865	age
DOK1	GPNMB	-0.235495278915407	0.150670471010684	-1.56298229729904	0.118056758735226	0.512583171855498	0.290235655838595	age
DOK1	ERN1	0.116191937605481	0.102271288902626	1.13611492386792	0.255908469926208	0.734795471414966	0.133833528938837	age
DOK2	HSPA1A	0.0514803762204444	0.175543187678452	0.293263309737445	0.769320895917665	0.950154722805315	0.0222056686172032	age
DOK2	ERN1	0.258421835610367	0.171341590663287	1.50822596317672	0.13149670449651	0.603049197486849	0.219647256142605	age
DOK3	AIF1	0.204323010098679	0.121885564384224	1.67635118343125	0.0936694248508401	0.553526661159759	0.256861456057692	age
DOK3	HSPA1A	-0.0473042143594128	0.148618181390678	-0.318293589093669	0.750262246813118	0.948176873655984	0.0231106414723202	age
DOK3	IFI44L	0.160387291882972	0.165175168814079	0.971013337140905	0.331541637100876	0.774191313875343	0.111151705604469	age
DOK3	TMEM163	0.388096233696611	0.156200467270234	2.48460353851046	0.0129695786349679	0.185854414919072	0.730827117903108	age
DOK3	FRMD4A	0.132377588271683	0.0368557764916336	3.59177314583871	0.000328435694067692	0.00244102049522041	2.61242857415767	age
DOK3	PICALM	-0.00664409385281907	0.0516938089187974	-0.128527844857706	0.897731263952977	0.96906280546874	0.0136480751839097	age
DOK3	CD163	0.135039399625009	0.14370333074298	0.93970960120982	0.347366538915121	0.637963084497359	0.195204450844564	age
DOK3	GPNMB	0.166452519616667	0.182974432821787	0.909703705865771	0.362978789289289	0.768921281897905	0.114118118699531	age
DOK3	ERN1	0.0776305021976703	0.114249965841615	0.679479434639738	0.496834133840473	0.872753912956544	0.0591081953678362	age
DOK6	FRMD4A	-0.0596377954249112	0.0490705100315953	-1.21534900261913	0.224233009639688	0.426321212838597	0.370263057243686	age
DOK6	PICALM	-0.158072100127232	0.0679930103827101	-2.32482867338123	0.0200811231406797	0.13030789042963	0.885029286004245	age
DOLK	FRMD4A	-0.127129033477811	0.111659394372566	-1.13854310416218	0.25489377073713	0.465588294469996	0.331997946981435	age
DOLK	ERN1	-0.00323741487638847	0.12913524709673	-0.0250699553311223	0.979999164819576	0.994321033949723	0.00247337338656627	age
DONSON	HSPA1A	-0.114293142390629	0.136430894640456	-0.837736516291502	0.402178699991459	0.848360609045291	0.071419504784686	age
DONSON	FRMD4A	0.0160941722701564	0.0509076565614785	0.316144434005136	0.751892881482003	0.872824772278094	0.0590729362155362	age
DONSON	PICALM	0.179628507294498	0.133665451675397	1.34386638464156	0.178991597926896	0.500582116669539	0.300524669650823	age
DONSON	CD163	0.217084593872775	0.13301388614673	1.63204459445163	0.102670092203601	0.325566141730704	0.487360767247559	age
DONSON	ERN1	0.0827256155504955	0.11831777999513	0.699181606973191	0.484438543696549	0.868750254987588	0.0611050549316876	age
DOP1A	AIF1	-0.108856105369731	0.109300522318242	-0.995933990624334	0.319282218685554	0.79008851147585	0.102324253149686	age
DOP1A	CCL3	-0.123853113880325	0.10886799111899	-1.13764489091157	0.255268793676823	0.734393825137771	0.134070983386153	age
DOP1A	HIF1A	-0.081121007499494	0.0738339924962444	-1.09869458168093	0.271901306742237	0.649029656749645	0.187735458101859	age
DOP1A	HIST	0.00606763212098236	0.0733777860360528	0.0826903133599745	0.934097787312967	0.97593663659865	0.0105783783055079	age
DOP1A	HSPA1A	-5.87551490992375e-05	0.0627265729148514	-0.000936686740067804	0.999252632221079	0.99995726858008	1.85584163918839e-05	age
DOP1A	IFI44L	-0.240020902948521	0.0772699916929322	-3.10626282842574	0.00189468229435214	0.0583174258946656	1.23420165383299	age
DOP1A	TMEM163	-0.0782787753765486	0.0611921527591127	-1.2792289835708	0.200816432246895	0.606439235496777	0.217212708417374	age
DOP1A	FRMD4A	-0.0912103806650265	0.0227021552566473	-4.01769698224223	5.8769702465975e-05	0.000576818248298416	3.23896100867361	age
DOP1A	PICALM	-0.0379138177683953	0.0248811302964715	-1.52379804762214	0.127559167432892	0.42104787095635	0.37566852432994	age
DOP1A	CD163	0.0746666305147483	0.0411023436102187	1.8166027519702	0.0692779617678507	0.255314313473343	0.592924837024038	age
DOP1A	GPNMB	0.0325846039837397	0.0637618554835657	0.511036006349254	0.60932584441589	0.890700761977537	0.0502681761534766	age
DOP1A	MKI67	-0.204369192283696	0.168528660943028	-1.21266727653396	0.225257055751521	0.594026774793975	0.226193979457841	age
DOP1A	ERN1	-0.00750684599980443	0.0642254700941102	-0.11688269449495	0.906953011938782	0.979853669182234	0.00883877676848776	age
DOP1B	AIF1	0.336903553122137	0.137954429377351	2.44213654206488	0.0146006232293918	0.304623662471249	0.516236364684958	age
DOP1B	HIF1A	-0.0363930993785417	0.0959193621062448	-0.379413484195516	0.704380838879939	0.90079218140114	0.0453753920187917	age
DOP1B	HIST	-0.0847528175341855	0.126446827097955	-0.670264485707735	0.50268920229507	0.770826029385652	0.113043628438369	age
DOP1B	HSPA1A	-0.0182301558446462	0.0978376939327533	-0.186330596233966	0.852185515261196	0.967568581142943	0.014318242478188	age
DOP1B	IFI44L	-0.118956936575642	0.137462921178676	-0.865374717455779	0.386833153046426	0.809945854540085	0.0915440130478235	age
DOP1B	TMEM163	0.134333506293821	0.0795479980066802	1.68871008271686	0.0912750024632428	0.452301218478892	0.344572242282942	age
DOP1B	FRMD4A	0.0810006568682382	0.0265551395233568	3.05028172783627	0.00228626795201254	0.0121092483523586	1.91688281363268	age
DOP1B	PICALM	0.12205804352822	0.0369492423187525	3.30339773885628	0.000955208008864952	0.012750067863732	1.89448750364054	age
DOP1B	CD163	0.00888700814327951	0.0459615485496483	0.19335745691161	0.846679031122101	0.942409145465187	0.0257605079922527	age
DOP1B	GPNMB	0.202698030369911	0.0906031302085148	2.23720780842141	0.0252727612588728	0.26497478231582	0.576795455958347	age
DOP1B	ERN1	0.104542582726315	0.0922501600445429	1.13325096320523	0.257108878009443	0.735290569002096	0.133541004348694	age
DOT1L	AIF1	0.024185903089157	0.138325340102913	0.174847956789138	0.861199104649842	0.97961652037759	0.00894389948818897	age
DOT1L	HSPA1A	0.242927803078577	0.125144386732896	1.94118017931619	0.0522364263899841	0.481364506885664	0.317525935315612	age
DOT1L	FRMD4A	-0.0694521535878355	0.0330193099434539	-2.10337992243852	0.0354325720832822	0.109719589442881	0.959715826140646	age
DOT1L	PICALM	-0.118725336164362	0.0461447259380576	-2.57289069879261	0.0100853052618756	0.0792464827279935	1.10102000438746	age
DOT1L	CD163	0.0787433495272337	0.144227385946601	0.545966697034833	0.58508882963635	0.816701851485196	0.08793645985304	age
DOT1L	ERN1	-0.0138338210551832	0.0817935122385617	-0.169131031014233	0.86569357729987	0.970167223084195	0.0131534020188872	age
DPAGT1	AIF1	0.0227678476113761	0.105434365830913	0.215943325802228	0.829031924631922	0.9738744654191	0.0114970210366108	age
DPAGT1	HSPA1A	-0.0446774708455673	0.147140889234951	-0.303637357894633	0.761404186992424	0.949135969126473	0.0226715679610485	age
DPAGT1	FRMD4A	-0.0984609372738692	0.0958270559482155	-1.02748577945541	0.304191778193624	0.523022493991971	0.281479632726388	age
DPAGT1	PICALM	0.35329057862899	0.129632506427421	2.72532398212011	0.00642384181439372	0.056921873429515	1.24472081472424	age
DPAGT1	CD163	-0.0806286486148728	0.103430708023848	-0.779542653776307	0.435660121771378	0.717175768736312	0.144374392397482	age
DPAGT1	ERN1	-0.0371058986020803	0.0907517082326611	-0.4088727289513	0.682633063191909	0.932673485226028	0.0302703695260975	age
DPCD	FRMD4A	0.0754303929580038	0.123294586892697	0.61178998088254	0.540676719417615	0.738821423839417	0.131460519674217	age
DPCD	PICALM	0.262745399080017	0.173567299856782	1.51379550927404	0.130077711953111	0.4245573257246	0.372063660979545	age
DPCD	ERN1	-0.0423512742797951	0.134518669040952	-0.314835662452933	0.752886432912515	0.950073325725223	0.022242874996486	age
DPEP2	AIF1	0.321405470488512	0.179297382686927	1.79258316921292	0.0730395996133486	0.517468650016107	0.286115956088299	age
DPEP2	HSPA1A	-0.220018560591555	0.166084356861501	-1.32473981745933	0.185257461875461	0.706286584505873	0.151019042836196	age
DPEP2	FRMD4A	0.0875054886781754	0.137609486603339	0.635897210563766	0.524843420911426	0.726665048558766	0.138665728183106	age
DPEP2	PICALM	-0.0161189318658193	0.173501378063311	-0.0929037685218701	0.925980011851115	0.978821349561649	0.00929656660294509	age
DPEP2	CD163	-0.0341773623214734	0.169818709648272	-0.201257932016215	0.840496894878553	0.939215005460196	0.0272349774928584	age
DPEP2	GPNMB	0.167299500184802	0.202374159413172	0.826684101714979	0.408416134748335	0.79352084628044	0.10044165957625	age
DPEP2	ERN1	0.213514945580029	0.131245684398954	1.62683402930795	0.1037723521918	0.558123540399666	0.253269659529438	age
DPF2	AIF1	0.206065147462879	0.0929830987300487	2.21615702506467	0.0266807499249209	0.377212251178676	0.423414210598302	age
DPF2	HSPA1A	-0.0561736821182131	0.102099343137301	-0.550186518268504	0.582191449551029	0.907266225928389	0.0422652559539163	age
DPF2	FRMD4A	-0.0556963535493703	0.0786383304475104	-0.708259613758542	0.478784052017144	0.689969547175025	0.161170077068113	age
DPF2	PICALM	0.28521409653491	0.0965446705006322	2.95421896471274	0.00313461509925818	0.0329413838437633	1.48225816038526	age
DPF2	CD163	0.239160323038158	0.1209753726029	1.97693396509056	0.0480490949529921	0.201717748925555	0.695255887006383	age
DPF2	ERN1	-0.0379954240924984	0.074505426959496	-0.509968543810294	0.610073499667379	0.911739743554778	0.0401291135010118	age
DPF3	ERN1	-0.0366043285102909	0.154706698249521	-0.236604677912866	0.812963490791045	0.963474712228479	0.0161596795386304	age
DPH1	ERN1	0.207315955540083	0.0971009058557711	2.13505686391865	0.0327563655624053	0.36521424869845	0.437452286969075	age
DPH3	AIF1	0.10858061701353	0.133195720891009	0.815195985930951	0.414960135194762	0.844661788622548	0.0733171522785074	age
DPH3	HSPA1A	0.0911951085366001	0.121342201288221	0.751553108221492	0.452319851665032	0.867571524362383	0.0616947109400446	age
DPH3	FRMD4A	0.0650149036257274	0.110306143447496	0.5894041944878	0.555590163442833	0.750620105514011	0.124579807100062	age
DPH3	PICALM	0.203547544752306	0.152120579053008	1.33806711767366	0.180874558623559	0.502476658737275	0.298884107473726	age
DPH3	CD163	-0.117910752429219	0.169974515715073	-0.693696651719671	0.487872466242264	0.754028922312641	0.122611995562742	age
DPH3	ERN1	0.0763917344239488	0.0953462426884769	0.801203406342316	0.423013899545456	0.841913027862222	0.0747327701041567	age
DPH5	AIF1	-0.0102096304196168	0.107379189910622	-0.0950801587171119	0.924251157718949	0.989331579786536	0.00465812787989612	age
DPH5	HSPA1A	-0.124173733704928	0.121911494418103	-1.01855640682302	0.30841360894814	0.8007552371834	0.0965002122365247	age
DPH5	FRMD4A	-0.0186962535296137	0.0930958800416332	-0.200827936974789	0.840833117393036	0.922927364816282	0.0348324769814117	age
DPH5	PICALM	0.14309170885018	0.0798887478170466	1.79113720968408	0.0732712793064783	0.30568570416235	0.514724871213658	age
DPH5	CD163	0.0102689455320096	0.157150224301696	0.0653447717153448	0.947899495818952	0.979740427963231	0.00888897087415861	age
DPH5	ERN1	0.0931470658939951	0.107001988799528	0.870517145886972	0.38401785331984	0.822097236400075	0.0850768117367258	age
DPH6	AIF1	0.301220255036242	0.183701384670644	1.639727733007	0.101061789937784	0.563840703132507	0.248843576020677	age
DPH6	HIF1A	0.120887119146796	0.112513590481832	1.0744223753691	0.282633418427939	0.656071980157078	0.183048509907718	age
DPH6	HIST	0.247260288111578	0.109039913454347	2.26761265924062	0.023352825422503	0.193249456234633	0.713881719425836	age
DPH6	HSPA1A	0.172193309105601	0.100700400998785	1.70995653838239	0.0872739101937165	0.561905416905945	0.250336781179666	age
DPH6	IFI44L	0.0229885301171543	0.183354606578225	0.125377434176144	0.900224752052949	0.978538135684768	0.00942224430876616	age
DPH6	TMEM163	0.140271746179427	0.0987681290592783	1.42021264871018	0.155545782350529	0.563973586845518	0.24874123530009	age
DPH6	FRMD4A	0.0282472270242561	0.0322128366868845	0.876893497422315	0.380544488454099	0.603567469906058	0.219274175160533	age
DPH6	PICALM	0.0923233249763464	0.0461650443858115	1.99985348665063	0.0455160870091646	0.229251767081647	0.639687308086075	age
DPH6	CD163	0.0354251060752101	0.0640018098229591	0.553501630238309	0.579919964585335	0.814324412422073	0.0892025454094539	age
DPH6	GPNMB	0.406634244976663	0.120413692073848	3.37697680366182	0.000732872302884297	0.0396479082492552	1.40177972032038	age
DPH6	ERN1	0.0452330138270481	0.137315380246436	0.329409668063911	0.741846061153211	0.949525740257363	0.0224932576776609	age
DPH7	AIF1	0.110383965314516	0.108489586261582	1.01746139070313	0.308933990321825	0.78240136425325	0.106570400951613	age
DPH7	HSPA1A	-0.139724534256357	0.116293269494162	-1.20148427216909	0.229563403801204	0.749000342681286	0.12551798360286	age
DPH7	FRMD4A	0.029285722041864	0.0990701600278537	0.295605882070144	0.767531081054745	0.881277218762471	0.0548874563542526	age
DPH7	PICALM	-0.137569448453041	0.106405200691675	-1.29288274970383	0.196051614578591	0.52350921218572	0.281075671642783	age
DPH7	CD163	0.0503780086865104	0.102195918983906	0.492955190260032	0.622044249451527	0.83622245323286	0.0776781754794386	age
DPH7	ERN1	0.026410491094435	0.083905000650186	0.314766591857198	0.752938879112422	0.950073325725223	0.022242874996486	age
DPM1	AIF1	-0.119223571199694	0.0955292427814283	-1.24803220174662	0.212019264770748	0.708092193088291	0.149910193803338	age
DPM1	HSPA1A	0.00246727907487099	0.0986814825426366	0.0250024524490191	0.980053007449771	0.997236682945657	0.00120175452860921	age
DPM1	FRMD4A	-0.109295042439947	0.0373835158674639	-2.92361592813879	0.00345991361789344	0.0168227664689686	1.77410258384054	age
DPM1	PICALM	-0.0384293346297555	0.0405662423213908	-0.947323006289184	0.3434742110782	0.684699224745453	0.164500163864772	age
DPM1	CD163	0.0710662517006691	0.113124204431714	0.628214377795402	0.529863512790723	0.782732268656746	0.106386761733088	age
DPM1	GPNMB	0.284344116510838	0.19057523021116	1.4920308174141	0.135691066616752	0.539963952031575	0.267635232688767	age
DPM1	ERN1	0.0148376280984174	0.0727977007362423	0.203820010087633	0.838494155277994	0.967617663461471	0.0142962123711017	age
DPM2	AIF1	0.0414665681202819	0.0999861900309601	0.414722954314412	0.678344726603763	0.942682312947665	0.0256346412810365	age
DPM2	HSPA1A	-0.0482155454128254	0.151641482917316	-0.317957490821396	0.750517182245753	0.948176873655984	0.0231106414723202	age
DPM2	FRMD4A	-0.08861970778523	0.101091237636297	-0.876630950983739	0.380687122270716	0.603667687726292	0.219202069827715	age
DPM2	PICALM	-0.17733739169513	0.105410109149418	-1.6823565891935	0.0924997138986707	0.349028308701222	0.457139347212343	age
DPM2	CD163	0.190414367543115	0.116605179557263	1.63298378567828	0.102472406873243	0.32549936932038	0.487449848573344	age
DPM2	ERN1	0.00347580996024861	0.11141896229878	0.0311958565089478	0.975113344334607	0.992885877998405	0.00310066631207093	age
DPM3	AIF1	0.0720847307144982	0.129941698902536	0.554746715821888	0.579067917873525	0.909585288759871	0.0411565723551461	age
DPM3	HIST	0.277440148111991	0.172549642837873	1.60788595994181	0.107860157346148	0.392968641657562	0.405642104328	age
DPM3	HSPA1A	-0.177591795164817	0.167805669116451	-1.05831820879409	0.28991039420989	0.790747454632264	0.101962197377388	age
DPM3	FRMD4A	-0.0135740606381654	0.143629833062214	-0.0945072506788034	0.924706223017887	0.963881460052426	0.0159763731621241	age
DPM3	PICALM	-0.0680495470602374	0.154416598910418	-0.44068803185929	0.659438862109273	0.882127862109169	0.0544684604647648	age
DPM3	CD163	-0.0134311004176683	0.13048763321833	-0.102930063841342	0.918018476922885	0.970315546464556	0.013087010266521	age
DPM3	GPNMB	-0.0936100172370746	0.193154653439331	-0.484637649522004	0.627933402015459	0.900618032870692	0.0454593615060764	age
DPM3	ERN1	-0.254964605120436	0.119051941868882	-2.14162491697315	0.0322236770143584	0.36268425833881	0.4404712937853	age
DPP10	AIF1	-0.242202771231971	0.220033194429029	-1.10075560126494	0.271003039942067	0.758355761958707	0.12012700913199	age
DPP10	CCL3	-0.122917668288357	0.131186240195406	-0.936970737977294	0.348773610182326	0.787763421433792	0.103604188845831	age
DPP10	HIF1A	-0.0770979201974821	0.0944637312532634	-0.816164248168195	0.414406201738524	0.757678571634775	0.120514995121391	age
DPP10	HIST	0.103803025755218	0.116808743709385	0.88865801016982	0.374186904239544	0.688657821314712	0.161996515724176	age
DPP10	HSPA1A	0.155610629508867	0.117813267296928	1.32082432716748	0.186559946222138	0.706453173943165	0.150916619338503	age
DPP10	TMEM163	-0.207255723853766	0.100658312878482	-2.05900255952007	0.0394939932955828	0.311979871190865	0.505873425573667	age
DPP10	FRMD4A	-0.0498539874118569	0.0383971804463196	-1.29837625659921	0.194158073947446	0.38934170290201	0.409669075937058	age
DPP10	PICALM	0.0253094789953853	0.0514674011780534	0.491757470089197	0.622890805486338	0.863001473502555	0.0639884627627944	age
DPP10	CD163	-0.0658904639764272	0.0657345653196997	-1.00237163896908	0.316164134468162	0.610614229647997	0.214233079196223	age
DPP10	GPNMB	-0.0186046247745301	0.0964024437373168	-0.192989140661466	0.846967472717955	0.963904957175173	0.0159657862312706	age
DPP10	MKI67	0.137510996647981	0.229183308783336	0.600004412965259	0.548503294486849	0.856681026634608	0.0671808515410119	age
DPP3	AIF1	-0.213578919652001	0.12426294689602	-1.71876593133365	0.0856570013123736	0.542927187102158	0.265258410485013	age
DPP3	FRMD4A	0.0629110857058097	0.104393147118021	0.602636163796134	0.546750756950627	0.743653114677329	0.128629598744855	age
DPP3	PICALM	0.107003897943055	0.133162345372057	0.803559727369507	0.421651289527437	0.746685361161557	0.126862362973441	age
DPP3	ERN1	-0.233149874839015	0.136511885936211	-1.70790897246823	0.0876532340754132	0.528036561641075	0.277336005554757	age
DPP4	FRMD4A	-0.344397999544547	0.194406762526739	-1.77153302214566	0.0764721063959226	0.199999999979101	0.6989700043814	age
DPP4	ERN1	-0.436201784244435	0.109785992443328	-3.97320072020666	7.09132427798748e-05	0.00915847446466306	2.03817686113073	age
DPP6	HIF1A	0.0965667025764697	0.126063909529686	0.766013865004957	0.443668052348605	0.775912183667301	0.110187428621753	age
DPP6	TMEM163	-0.0103504602614874	0.0952289979035665	-0.108690215053704	0.913448203129824	0.977238167524249	0.00999957933525067	age
DPP6	FRMD4A	0.00442194340292784	0.0383412752430172	0.115331150956779	0.908182648203795	0.955994151072066	0.0195447648001524	age
DPP6	PICALM	0.0217796190787137	0.0505477352371048	0.430872302716467	0.666561223537485	0.884095329096732	0.0535009039139251	age
DPP6	CD163	-0.0731075895552486	0.0747667707592622	-0.977808574756346	0.328169009275094	0.620560818286224	0.207215648892482	age
DPP7	AIF1	0.0110773431437605	0.0845496407808731	0.13101585106044	0.895762768157598	0.986001461977855	0.00612244111513309	age
DPP7	CCL3	0.0301797582230274	0.150494404418961	0.200537410939281	0.841060302485727	0.968765042742736	0.0137815408165323	age
DPP7	HIF1A	0.287846747477281	0.193107724070739	1.49060193662599	0.136066035571219	0.495565417575235	0.304899007946244	age
DPP7	HIST	0.287349332699469	0.13206468572406	2.17582263664236	0.0295685253609492	0.219184992831078	0.659189184465808	age
DPP7	HSPA1A	-0.22685882612003	0.115350978106896	-1.9666831598931	0.0492197495145192	0.473232110866656	0.324925794265888	age
DPP7	IFI44L	0.061647285804741	0.141797283427923	0.434756465811116	0.663739207512949	0.917587906133323	0.0373523190978257	age
DPP7	TMEM163	0.160086564901674	0.17251507916161	0.927956939646459	0.35342990650371	0.741516882490929	0.129878956720312	age
DPP7	FRMD4A	-0.110347792086329	0.0431915123803642	-2.55484899705655	0.010623387311474	0.0419760903302248	1.37699801423101	age
DPP7	PICALM	-0.027661670389678	0.032088620681726	-0.862039869648588	0.388665578417012	0.722929982260517	0.140903763273117	age
DPP7	CD163	-0.0537833677234361	0.102902970357318	-0.522660983805228	0.601210193984713	0.826804696236823	0.0825970652523624	age
DPP7	GPNMB	-0.0677386182541041	0.139771848120484	-0.484637065081326	0.627933816662331	0.900618032870692	0.0454593615060764	age
DPP7	ERN1	-0.188351286065808	0.0845529058705964	-2.22761458197628	0.0259062274313219	0.322105170348725	0.492002303941877	age
DPP8	AIF1	0.207940762057544	0.0932335701751686	2.23032070601675	0.0257261595090017	0.375495017530344	0.425395821305442	age
DPP8	HIF1A	-0.0594447037954634	0.0915991187792651	-0.648965891677548	0.516360422850157	0.813858051127212	0.0894513358822717	age
DPP8	HIST	0.111080797321647	0.0822092146268769	1.35119643005726	0.176632517865277	0.492917273522608	0.307225962400955	age
DPP8	HSPA1A	0.103868828939929	0.109897683815947	0.945141201646118	0.344586793012971	0.824657681521795	0.0837262913021811	age
DPP8	IFI44L	-0.00175229626811031	0.148109425551519	-0.0118310921913662	0.99056037442178	0.99856675860288	0.000622895316385865	age
DPP8	TMEM163	0.00451052809753345	0.0625559093593695	0.0721039489909977	0.942519183567707	0.982390415930442	0.00771588310114307	age
DPP8	FRMD4A	-0.073159052576719	0.0247023746094962	-2.96162023826628	0.00306024979321939	0.0152386310532242	1.81705404564302	age
DPP8	PICALM	0.00318794315872004	0.0279571164845643	0.114029755553659	0.909214205759823	0.973334613004087	0.0117378322915369	age
DPP8	CD163	0.0894896300192146	0.0541749746647093	1.65186288638008	0.0985625053935424	0.317753212593136	0.497910049886721	age
DPP8	GPNMB	0.169199673206635	0.0861135783168328	1.9648431352383	0.0494323959640192	0.353437857650878	0.451686933922905	age
DPP8	MKI67	0.0861352167410665	0.175172292693673	0.491717128414211	0.622919327919751	0.887640404223604	0.0517629374765489	age
DPP8	ERN1	-0.0116186128003796	0.0649059971277365	-0.179006768473396	0.857932387065012	0.969458741248031	0.0134706691325644	age
DPP9	AIF1	-0.0675723126518393	0.0834655990715808	-0.809582791035726	0.41818000201708	0.846480062491841	0.0723832665588821	age
DPP9	HSPA1A	-0.107694968272456	0.0996993850325304	-1.0801969163332	0.280054501280657	0.787808574895334	0.103579296426777	age
DPP9	FRMD4A	-0.0231849246782755	0.0318240418125459	-0.728534886135532	0.466286221277945	0.679177797137657	0.168016519964057	age
DPP9	PICALM	-0.104863433537508	0.0273003711737901	-3.84109918762509	0.000122484605960262	0.00239810627893568	2.6201315738091	age
DPP9	CD163	0.0922278438588367	0.13879613155276	0.664484253466233	0.506380423904542	0.765991768816975	0.115775897177545	age
DPP9	ERN1	-0.115500063608398	0.0741926376380967	-1.55675909746995	0.11952769171595	0.585568775120738	0.232422089658533	age
DPY19L1	AIF1	-0.101290389970721	0.125579547517165	-0.806583492083974	0.419906487646127	0.847327634028622	0.071948629648303	age
DPY19L1	HSPA1A	-0.0266342724131925	0.0897258699515155	-0.296840503497872	0.766588281060213	0.949959589030124	0.0222948690632695	age
DPY19L1	FRMD4A	-0.025812365214591	0.027759920611897	-0.929842904648968	0.352452428292876	0.574171987114261	0.240957999820128	age
DPY19L1	PICALM	-0.0138810922201678	0.030846863853005	-0.450000113020098	0.652710359082257	0.87869153475881	0.0561635575355158	age
DPY19L1	CD163	-0.0350101614789417	0.128414361971237	-0.272634313962356	0.785134332077323	0.915553815942835	0.0383161229296251	age
DPY19L1	ERN1	0.142966503404411	0.0821149736192965	1.74105278371319	0.0816743266597433	0.515454086328836	0.287810013100303	age
DPY19L3	AIF1	0.242258560131873	0.124302147438851	1.94894911410159	0.0513015019178069	0.4649120987985	0.332629151659341	age
DPY19L3	HSPA1A	-0.0687686567616192	0.101972869389315	-0.674381893668913	0.500068551048408	0.884409951569191	0.0533463792917967	age
DPY19L3	TMEM163	-0.119625143259489	0.0752200714410752	-1.59033541138285	0.11175922064932	0.488931712915234	0.310751792768032	age
DPY19L3	FRMD4A	-0.153030133467256	0.0381761030344283	-4.00853207382768	6.10973417503213e-05	0.000592919090544273	3.22700456621	age
DPY19L3	PICALM	-0.0507607298755094	0.0290834558749278	-1.74534725494122	0.0809244409756016	0.32332089309346	0.490366230241463	age
DPY19L3	CD163	0.154166332123653	0.179112756795073	0.860722233760478	0.389391044547274	0.678371724145396	0.168532262613887	age
DPY19L3	GPNMB	-0.206885497550309	0.167233790371305	-1.23710344118235	0.21604868240202	0.645389583362942	0.190178048421581	age
DPY19L3	ERN1	-0.108037596680313	0.0861363167417756	-1.25426301897949	0.209746420814106	0.694523251424711	0.1583132102627	age
DPY19L4	AIF1	0.106694609641671	0.109216955798816	0.976905177967142	0.328616098097642	0.795849525823384	0.0991690381444608	age
DPY19L4	HSPA1A	0.00238214559836034	0.0971338187533182	0.0245243688442854	0.98043434603174	0.997236682945657	0.00120175452860921	age
DPY19L4	FRMD4A	-0.0882324353926355	0.0352365920719587	-2.50400025100188	0.0122797947078446	0.0471279949745869	1.32672103658231	age
DPY19L4	PICALM	0.0234847362758009	0.0345480379834371	0.679770477474291	0.496649802655298	0.799536708914714	0.0971615918137943	age
DPY19L4	CD163	0.0464153145844396	0.103723913312996	0.447489041841077	0.654521998183533	0.854595767806577	0.0682392622592868	age
DPY19L4	GPNMB	-0.0770840157746721	0.174706548344615	-0.441219957151355	0.659053766562761	0.908735008798228	0.0415627405344555	age
DPY19L4	ERN1	-0.0482617702758372	0.0814950488988073	-0.592204936716634	0.55371336403948	0.892416463147246	0.049432426523505	age
DPY30	AIF1	0.0694573233267831	0.0929886803234679	0.746943854726949	0.455097452448933	0.862577706202684	0.0642017706258118	age
DPY30	HSPA1A	-0.0363480364096585	0.145236644298804	-0.250267668914724	0.802380357491973	0.955409443912786	0.0198104701712124	age
DPY30	FRMD4A	-0.0850526716116751	0.113033648624048	-0.752454447388157	0.45177781404315	0.667765572083325	0.175375975577641	age
DPY30	PICALM	-0.144123841428328	0.0858751623093582	-1.67829483581217	0.0932895557028107	0.350833293656605	0.454899199327544	age
DPY30	CD163	0.021531396599551	0.112171267884357	0.191951085207924	0.847780521180814	0.942464539245309	0.0257349813872172	age
DPY30	GPNMB	0.263751610800345	0.176218998923236	1.49672630313397	0.134464489201551	0.537027836587639	0.270003202264913	age
DPY30	ERN1	-0.0577544557871183	0.0878835410861139	-0.65717033102395	0.511071400323091	0.878767594921082	0.0561259663241694	age
DPYD	AIF1	1.03447788152947	0.16645474671578	6.21476949104872	5.14000481022521e-10	1.01373744869667e-06	5.99407450984172	age
DPYD	CCL3	0.955085426350347	0.164493577035963	5.80621713966094	6.3900081271289e-09	1.90805642676069e-05	4.719408786095	age
DPYD	HIF1A	0.794387361655919	0.143277886648024	5.54438218095308	2.94993884572047e-08	5.01932094599338e-05	4.2993550337227	age
DPYD	HIST	0.738790407157463	0.14413693990732	5.12561462476244	2.965686694269e-07	0.00014143030324225	3.8494575274494	age
DPYD	HSPA1A	0.897214229871728	0.147701831871073	6.07449629097961	1.24377510394547e-09	2.22652663551217e-06	5.65237210511988	age
DPYD	IFI44L	1.21392488238614	0.178722325693651	6.79223973655613	1.1040587651538e-11	1.07894142824655e-08	7.96700213092391	age
DPYD	TMEM163	0.829272785113376	0.132391273798088	6.26380244953391	3.75701388151008e-10	3.85845325631085e-07	6.41358675669412	age
DPYD	FRMD4A	0.290365046434756	0.0701955055248114	4.13651905864718	3.52614080715236e-05	0.000376029240457113	3.42477838253134	age
DPYD	PICALM	0.580997840996222	0.0722377523628132	8.04285601354495	8.77684355972832e-16	1.65654145346312e-13	12.7807976918164	age
DPYD	CD163	0.201727958916375	0.0521120472860919	3.87104267481378	0.000108370816144731	0.00156773751564597	2.80472664895328	age
DPYD	GPNMB	0.585116926118043	0.111124149055583	5.26543448108093	1.3985819288089e-07	0.000142823186569965	3.84520128148171	age
DPYD	MKI67	1.09074204486355	0.223317354199469	4.88426906531092	1.03813233751657e-06	0.000256978333816074	3.59010349106861	age
DPYD	ERN1	1.13755771818264	0.212809356391857	5.34543094095917	9.02021850933131e-08	7.24878636669109e-05	4.13973469941101	age
DPYS	HSPA1A	-0.793541181219126	0.23933755833475	-3.31557314589646	0.000914554036433262	0.0605926174287649	1.21758028681165	age
DPYS	FRMD4A	-0.407488578105859	0.101845075945188	-4.00106312773692	6.30585306542488e-05	0.000608838773590514	3.21549769753151	age
DPYS	PICALM	-0.401687547091107	0.102377871596302	-3.92357782817607	8.72435635233634e-05	0.00182959446437773	2.737645162401	age
DPYS	ERN1	-0.586183098601604	0.152114931386148	-3.85355397566833	0.000116415584703905	0.0130773506817386	1.88348023008219	age
DPYSL2	AIF1	0.0175005388197904	0.0795470125125487	0.220002464794384	0.825869235103696	0.9738744654191	0.0114970210366108	age
DPYSL2	CCL3	-0.0624258151640879	0.107500947699972	-0.580700137996127	0.561442568706638	0.887442084775702	0.0518599797748876	age
DPYSL2	HIF1A	0.0338675003415185	0.0884651168195059	0.382834517820372	0.701842466162294	0.899435632925896	0.0460299109902845	age
DPYSL2	HIST	-0.00549972184508514	0.0852393547184997	-0.0645209230319469	0.948555447650188	0.982828332235788	0.00752233249689346	age
DPYSL2	HSPA1A	0.0632094796282632	0.0742168943593295	0.851685861742306	0.394388469758056	0.844588927140684	0.0733546166279272	age
DPYSL2	IFI44L	0.0113974581697598	0.0928821803677952	0.122708770666538	0.902337718371594	0.978538135684768	0.00942224430876616	age
DPYSL2	TMEM163	-0.0800045360787194	0.0599080087135473	-1.33545644057816	0.181727002807813	0.589602243476547	0.229440872625886	age
DPYSL2	FRMD4A	-0.00185424940879875	0.0283948157075879	-0.0653023927992334	0.94793323723478	0.974210541916112	0.0113471752454382	age
DPYSL2	PICALM	0.0773705086976566	0.0312964305700228	2.47218316237525	0.0134290692608922	0.0980124722467435	1.00871865611071	age
DPYSL2	CD163	0.242025856592269	0.0535142092928299	4.52264659780178	6.1071160435692e-06	0.000126616518186726	3.89750963326505	age
DPYSL2	GPNMB	0.0297020351801643	0.075544696029308	0.393171681684194	0.694192683737791	0.917515486240717	0.0373865967956228	age
DPYSL2	MKI67	0.0383983734900709	0.118123423906217	0.32506993295891	0.745128144257835	0.931729854833533	0.0307099884632716	age
DPYSL2	ERN1	-0.0215270495452007	0.0621411563294386	-0.346421772891963	0.729025764541738	0.946248605432127	0.0239947475484926	age
DR1	AIF1	-0.138122706210081	0.0928786927197312	-1.48713017125335	0.136980434271981	0.612630523126454	0.212801369110974	age
DR1	CCL3	0.221973481875063	0.182996978884284	1.21298987135424	0.225133693003757	0.709400820266045	0.149108313697723	age
DR1	HIST	-0.0948199277242057	0.13699271712839	-0.69215305537257	0.488841216098818	0.761203740103283	0.118499086514514	age
DR1	HSPA1A	0.0512533398825755	0.0940039443026845	0.545225418600992	0.585598491458022	0.908489568598578	0.0416800549559303	age
DR1	IFI44L	0.0119564638368566	0.201908101618246	0.059217355524758	0.952778986190427	0.989745696789365	0.00447637779469795	age
DR1	TMEM163	-0.15261742138918	0.127423427178172	-1.19771869874273	0.231026547294727	0.637807161483025	0.195310608681804	age
DR1	FRMD4A	-0.17815295760306	0.0368729060779594	-4.83154100266456	1.35480308932697e-06	2.33975672246138e-05	4.63082929625871	age
DR1	PICALM	-0.0221359740468944	0.0340617318371342	-0.649878114029473	0.51577095632943	0.808526663601467	0.0923056533530748	age
DR1	CD163	0.0197609125242156	0.105028114436341	0.188148788829233	0.850760016028149	0.943545487338468	0.025237158112824	age
DR1	GPNMB	0.11119007414048	0.135961779580881	0.817803904032714	0.41346916847663	0.797572185206525	0.0982300001602383	age
DR1	ERN1	0.0708719337945744	0.069481539834079	1.02001098369172	0.307723251606133	0.767380243861582	0.114989385867886	age
DRAM1	AIF1	0.237357925009468	0.120740918408273	1.96584495246977	0.0493165233974721	0.456105572195378	0.340934621995145	age
DRAM1	HSPA1A	0.265230647141287	0.133474735547472	1.98712247717438	0.0469088259546409	0.467403543013807	0.330307999890917	age
DRAM1	FRMD4A	0.108880156838328	0.104970439306356	1.03724589091755	0.29962127585283	0.517319543227072	0.286241114563363	age
DRAM1	PICALM	0.0442081391601038	0.0994024576287306	0.444738894939819	0.656508457641781	0.88053870306502	0.0552515503631825	age
DRAM1	CD163	-0.100215819541991	0.075454166304766	-1.32816813769051	0.184122567761766	0.46061564023268	0.336661319625309	age
DRAM1	ERN1	0.0996611554716657	0.0774602067326665	1.28661101842421	0.198229901299359	0.684371374380174	0.164708164251813	age
DRAM2	AIF1	0.0773005856181424	0.0900011383229477	0.85888453255744	0.390404223763752	0.832413587181845	0.0796608395729275	age
DRAM2	CCL3	0.176556570339727	0.146117375551901	1.20832015818005	0.226924137550357	0.709524057304047	0.149032874657149	age
DRAM2	HIF1A	-0.103451598531244	0.0946863492795413	-1.09257141413094	0.274582019365948	0.650518600273361	0.186740281146062	age
DRAM2	HIST	0.14337205035687	0.0814269504463935	1.76074444113264	0.078281667218725	0.341995465498034	0.465979652196021	age
DRAM2	HSPA1A	-0.112613426581684	0.0820812697696836	-1.37197471356951	0.170071309732373	0.688039701295368	0.162386501363264	age
DRAM2	IFI44L	0.0971883945867177	0.110963308931409	0.875860638283539	0.38110580014671	0.805389909302221	0.0939938159525964	age
DRAM2	TMEM163	0.00829548569310688	0.0674103525791829	0.123059520915021	0.902059965209515	0.973861967190395	0.0115025945954038	age
DRAM2	FRMD4A	-0.110085854395957	0.0285128025521199	-3.86092718156082	0.000112957566934166	0.000986274395374581	3.00600224142964	age
DRAM2	PICALM	0.062308383263431	0.0342293661243514	1.82031951854065	0.0687103606624821	0.294767523601269	0.530520367141729	age
DRAM2	CD163	-0.0888273735601064	0.042864677768905	-2.07227438029509	0.0382398602571535	0.171503491798193	0.76572703332821	age
DRAM2	GPNMB	0.0867326816787081	0.0715178570701542	1.21274161771415	0.225228622830925	0.656873589413206	0.182518199241527	age
DRAM2	ERN1	0.160135806569099	0.066426110254389	2.4107358681072	0.0159203734014341	0.260746108816803	0.583782163944576	age
DRAP1	AIF1	-0.104129506596455	0.0928645180072186	-1.12130562706804	0.262157791150553	0.753855489913157	0.122711898093467	age
DRAP1	CCL3	-0.138414315874417	0.136409645792972	-1.01469595547875	0.310250782683375	0.775574439693404	0.110376512232617	age
DRAP1	HIF1A	0.216302095575635	0.237365879296614	0.91126027134398	0.362158253965706	0.719521162663257	0.142956428005746	age
DRAP1	HIST	0.308627044062141	0.15165880824501	2.03500902871097	0.0418499645195328	0.255991040990172	0.591775233581181	age
DRAP1	HSPA1A	-0.154247614877166	0.153475207321268	-1.00503278392243	0.314881063948623	0.80599940773816	0.0936652773216384	age
DRAP1	IFI44L	0.0319301816106192	0.12427399351895	0.256933737353103	0.797229925962913	0.954694908081833	0.0201353937625924	age
DRAP1	TMEM163	-0.0532995651021514	0.157142930548597	-0.339178892210289	0.734474969375037	0.933677652507371	0.0298030358690382	age
DRAP1	FRMD4A	-0.19634136735112	0.132895371964274	-1.47741312920891	0.139564928908168	0.311087538813391	0.507117385011422	age
DRAP1	PICALM	-0.109629819972432	0.134248279499713	-0.816619925268144	0.414145664690658	0.743217120404357	0.128884294693234	age
DRAP1	CD163	0.15004475331829	0.132156138548666	1.13535969623565	0.256224639355653	0.549893676602197	0.259721274376245	age
DRAP1	GPNMB	0.0175370247939799	0.165664683865575	0.105858559499682	0.915694573987922	0.978206360565917	0.00956951760377907	age
DRAP1	MKI67	-0.00470115194507302	0.223484968011811	-0.0210356516901153	0.983217216025677	0.999095321951707	0.000393074514035989	age
DRAP1	ERN1	-0.137083809729221	0.106596296698198	-1.28600912016053	0.198439878780829	0.68456815680471	0.164583306258084	age
DRAXIN	ERN1	-0.128102125179711	0.150423574740193	-0.851609366423883	0.394430939266067	0.826970397001045	0.0825100365770803	age
DRC3	FRMD4A	0.11442983492332	0.125076688047274	0.914877398097316	0.360255996721389	0.582347228640025	0.234817986972523	age
DRC3	PICALM	0.323397464140039	0.145736214894759	2.21906040563476	0.0264826152715467	0.160511522361969	0.794493786196137	age
DRG1	AIF1	0.0628611834502449	0.0894982997938902	0.702372934402227	0.482446619724015	0.875157751923281	0.0579136559894591	age
DRG1	HSPA1A	-0.0825974602519326	0.124871096373763	-0.661461800613194	0.508316204244115	0.885121226370347	0.0529972441742626	age
DRG1	FRMD4A	-0.0113709911649733	0.0320393400842033	-0.354907158982954	0.722659145074885	0.856488254983234	0.0672785881344833	age
DRG1	PICALM	-0.0173572598735531	0.033195648031552	-0.522877572899171	0.601059452436533	0.851822729756726	0.0696507755369619	age
DRG1	CD163	0.259566615059013	0.105673092570813	2.45631701263095	0.0140369269414477	0.083532103993849	1.07814657951344	age
DRG1	GPNMB	0.0837184749264095	0.169282440267392	0.494549079007668	0.620918454099373	0.897078992381904	0.0471693134273442	age
DRG1	ERN1	0.0204215269456209	0.0693656865612077	0.294403875432	0.768449305900653	0.953099568027107	0.0208617272882404	age
DRG2	AIF1	0.00392864421630793	0.0945310030576966	0.0415593201090874	0.9668500030546	0.992819479292134	0.00312971049190751	age
DRG2	HSPA1A	-0.110373674865268	0.132500994206978	-0.833002616515119	0.404843253617919	0.848360609045291	0.071419504784686	age
DRG2	FRMD4A	-0.108720772192066	0.0992087288146591	-1.09587909744492	0.273131687618936	0.486450149594919	0.312961658715507	age
DRG2	PICALM	0.0570731077986925	0.104270329929807	0.547357122942962	0.584133406461965	0.842959745956199	0.0741931638408615	age
DRG2	CD163	0.241242442648701	0.122749460806956	1.96532384796455	0.0493767671135847	0.204961162847289	0.688328423622378	age
DRG2	ERN1	-0.133087920682358	0.0901672001276792	-1.47601256880442	0.139940518129257	0.615800922048906	0.210559665156023	age
DROSHA	AIF1	0.324222119947373	0.143664975560311	2.25679306095913	0.0240210085409435	0.367655565373094	0.434558855525151	age
DROSHA	HSPA1A	0.0874271842984122	0.107524011165725	0.813094520475638	0.416163867850951	0.851194008674563	0.0699714419201902	age
DROSHA	TMEM163	0.104801660477745	0.0772989721459601	1.35579630062678	0.175163988686333	0.583736803920266	0.233782924069324	age
DROSHA	FRMD4A	-0.0444840986994687	0.0291318247451649	-1.5269932140743	0.126762698790269	0.289207878417896	0.538789880441082	age
DROSHA	PICALM	0.0164702428722515	0.035019701394829	0.470313629649721	0.638130961175567	0.870856956995317	0.0600531743715935	age
DROSHA	CD163	-0.025448309723936	0.0584381402904728	-0.435474325456673	0.663218171065302	0.858597667951376	0.0662102954480362	age
DROSHA	GPNMB	0.156945047181562	0.153987542473933	1.01920612966552	0.308105117227831	0.724302361217912	0.140080099001634	age
DROSHA	ERN1	-0.104541885142294	0.0793727039172293	-1.31710121972551	0.18780469824187	0.67303522692954	0.17196220403645	age
DSC2	AIF1	0.00890850755215242	0.114352537002962	0.0779038907717606	0.937904504431265	0.990545169592665	0.00412571552415729	age
DSC2	HIST	0.158215294274238	0.133831594798476	1.18219688342263	0.237127588984637	0.559623915807148	0.252103733992334	age
DSC2	HSPA1A	0.0963491665076559	0.130017895157361	0.741045426024194	0.458665897644765	0.870135402694822	0.0604131610967467	age
DSC2	IFI44L	0.442091876545605	0.164290947177066	2.69090831930706	0.00712577744578773	0.13521681570672	0.868969295713049	age
DSC2	TMEM163	-0.0709888559538132	0.135890014694961	-0.522399354457098	0.601392305379076	0.872358612463717	0.0593049469505155	age
DSC2	FRMD4A	0.235434025247214	0.0441359080647512	5.33429662083337	9.59156232308124e-08	2.34622469093722e-06	5.62963039914229	age
DSC2	PICALM	0.149289530727583	0.0540950385894198	2.75976382715404	0.00578431609921125	0.052487106757939	1.27994736614771	age
DSC2	CD163	0.138149183664671	0.124015119487127	1.11397049195288	0.265291845926745	0.560052538338137	0.251771230065094	age
DSC2	GPNMB	0.204083507396957	0.202570238658437	1.00747034089777	0.313708803555222	0.728075365483277	0.137823663105345	age
DSC2	ERN1	0.246201294996431	0.116117484890266	2.12027753812526	0.03398264677531	0.372525404891567	0.428844104585487	age
DSCAM	AIF1	-0.497761482917272	0.118559655900211	-4.1984052596798	2.68801267292581e-05	0.00963896908032351	2.01596941284703	age
DSCAM	CCL3	-0.418530118670657	0.136266589089551	-3.07140672902298	0.00213052715556172	0.0871473162535248	1.05974598267024	age
DSCAM	HIF1A	-0.35951348919917	0.124593280042367	-2.88549662611755	0.00390796650455765	0.0985097038148864	1.00652098670357	age
DSCAM	HIST	-0.307182251268246	0.119184608645164	-2.57736510410323	0.00995567319008347	0.127551490542801	0.894314461940658	age
DSCAM	HSPA1A	-0.626664861763456	0.124766860128988	-5.02268680253384	5.09535985867581e-07	0.000376971706877699	3.42369124397986	age
DSCAM	IFI44L	-0.394586140113847	0.128226016551429	-3.07727051596886	0.00208905622625943	0.0628163137572932	1.20192755284421	age
DSCAM	TMEM163	-0.342101900604497	0.0704604916625036	-4.85523010885475	1.20247026975542e-06	0.000379980605242714	3.42023856983326	age
DSCAM	FRMD4A	-0.0520359873909804	0.0405413702224005	-1.28352808761823	0.199307125698472	0.395571712673401	0.402774772355674	age
DSCAM	PICALM	-0.0309832961086421	0.0501584019427598	-0.617708996072083	0.536767180847016	0.820718063132419	0.0858060081115317	age
DSCAM	CD163	0.192115854683134	0.0792853772731728	2.42309315148001	0.0153889800656004	0.0894498886271857	1.0484201958303	age
DSCAM	GPNMB	0.0956417603015358	0.0939756027829351	1.01772968163289	0.30880643753919	0.724977563904886	0.139675433460834	age
DSCAM	MKI67	-0.455055327251954	0.20469269013362	-2.22311469430053	0.0262080670493136	0.195636288092765	0.70855058586365	age
DSCAM	ERN1	-0.188822318607638	0.138766171991297	-1.36072297663064	0.173601250702121	0.659255640161781	0.180946145977971	age
DSCC1	ERN1	-0.0629932671245475	0.128095402885518	-0.49176836721335	0.622883101081836	0.912718682164563	0.0396630599355716	age
DSE	AIF1	0.331092021664411	0.171205811634008	1.93388307619017	0.0531275053736411	0.471756998932552	0.326281647972275	age
DSE	CCL3	0.46790993315205	0.229392041047832	2.03978277107916	0.0413719665652837	0.389396878407616	0.409607534315168	age
DSE	HIF1A	0.193686346451162	0.102022798349142	1.89846141828349	0.0576353255489475	0.34713807582844	0.459497748139968	age
DSE	HIST	0.0587874277302649	0.172516676707641	0.340763738626209	0.733281450703173	0.898442473998863	0.0465097249263629	age
DSE	HSPA1A	0.343310972463458	0.106272953000165	3.23046422228359	0.00123589371229022	0.0756707888118108	1.12107173881119	age
DSE	IFI44L	0.456978989404938	0.173069760790223	2.64043231653184	0.00828003297315612	0.149155064018743	0.82636199715903	age
DSE	TMEM163	0.166353088158074	0.0795080459390925	2.09227992202839	0.0364134826985048	0.300825517884774	0.52168532696836	age
DSE	FRMD4A	-0.0214103271962858	0.0304643015696117	-0.702800526949969	0.482180068792671	0.692492067893657	0.159585196833541	age
DSE	PICALM	0.0543635822535754	0.032909271458498	1.65192299447083	0.0985502498550318	0.363288557766381	0.439748280577081	age
DSE	CD163	0.225604432317342	0.0650070984379512	3.47045842282408	0.000519570774266094	0.00609493461975687	2.21503094868893	age
DSE	GPNMB	0.336829395242569	0.159135223196099	2.11662376485627	0.0342917915491704	0.301982853416204	0.520017715579714	age
DSE	MKI67	0.594824230572053	0.231784538685475	2.56628088286428	0.0102795549460549	0.126310579058848	0.898560273874801	age
DSE	ERN1	0.214528987758959	0.0806144272924544	2.66117362566737	0.00778687918058308	0.179290622857763	0.746442424033046	age
DSEL	HSPA1A	-0.0435343191595649	0.142990154937048	-0.304456759129544	0.760779931213019	0.949135969126473	0.0226715679610485	age
DSEL	FRMD4A	0.119623142726966	0.135009976432478	0.886031876220593	0.375600350453251	0.59868575376187	0.222801076138966	age
DSEL	PICALM	-0.0245286552875823	0.202440901023113	-0.121164523392345	0.903560723276176	0.971505360095394	0.012554798920678	age
DSEL	ERN1	0.135007969816924	0.113199901900046	1.19265094360359	0.23300610546539	0.715735014347817	0.145247736221743	age
DSN1	AIF1	-0.0691806604064778	0.143182526969513	-0.483164125334985	0.628979205506977	0.926640983464174	0.033088495737947	age
DSN1	HSPA1A	-0.0310793894927337	0.109724733782175	-0.283248711766595	0.776986189992309	0.95174562735638	0.0214791098058021	age
DSN1	FRMD4A	-0.0634267183639864	0.121764444020797	-0.520896874896859	0.602438612549618	0.781182087252841	0.107247723776961	age
DSN1	PICALM	0.234272065563475	0.123993554576581	1.8893890602901	0.0588397156766975	0.268376218869499	0.571255970139875	age
DSN1	ERN1	-0.0194854816450115	0.106168784434173	-0.183533057751951	0.854379782939408	0.969364203204795	0.0135130219948073	age
DST	AIF1	-0.0448201491960646	0.0900457092870294	-0.497748860561429	0.618661064799108	0.921481042055453	0.0355135952418666	age
DST	CCL3	0.131268500017521	0.0823621246248534	1.59379691351368	0.110981529086749	0.56180464667084	0.250414673081825	age
DST	HIF1A	0.141405679339861	0.0684833020664449	2.06481981845245	0.0389400519469079	0.28314742900711	0.547987377435277	age
DST	HIST	0.124481618886104	0.0654890625802827	1.90080013335818	0.0573281966137466	0.290498960880992	0.53685541674855	age
DST	HSPA1A	0.0961241968591885	0.0687735057892173	1.39769226181079	0.162205498992399	0.682154553993358	0.166117217217312	age
DST	IFI44L	0.148308779809563	0.0919206743580441	1.61344312196709	0.106648270989827	0.517230882505253	0.286315552428129	age
DST	TMEM163	0.139981463275731	0.0551313702933948	2.53905285739837	0.01111530285509	0.174281160796602	0.758749556115902	age
DST	FRMD4A	0.0636089859161183	0.0318244950970897	1.99874297210563	0.0456361709298401	0.134806379799288	0.870289554046526	age
DST	PICALM	0.107940042387823	0.0356552969084668	3.02732137289232	0.00246731490147409	0.0271498604261941	1.56623239871932	age
DST	CD163	0.267417375312561	0.0508869619320962	5.25512557950313	1.47923502126481e-07	4.79915830748424e-06	5.31883492397196	age
DST	GPNMB	0.179652581514831	0.0665846415401407	2.6981084129818	0.00697347263945432	0.13541156370855	0.8683442467264	age
DST	MKI67	0.168242861250053	0.117537634842061	1.43139566723566	0.152316849467653	0.504727225365966	0.296943268463643	age
DST	ERN1	0.0979277424864717	0.0669920388262781	1.46178179082466	0.143801015530669	0.620780664978885	0.207061818205644	age
DSTN	AIF1	-0.254432419981513	0.0933992659723176	-2.72413725453607	0.00644697077230854	0.208613587500576	0.680657408352697	age
DSTN	CCL3	-0.0348984662247398	0.215496024623206	-0.161944826062382	0.871349302608081	0.973752018824719	0.0115516289203787	age
DSTN	HIST	0.31480761904458	0.166085463748733	1.89545558015147	0.0580320712691697	0.29133348211138	0.535609600299899	age
DSTN	HSPA1A	-0.131819901015897	0.0971578626390305	-1.3567599928134	0.174857483275342	0.692332922273311	0.1596850160389	age
DSTN	IFI44L	-0.0806071381140122	0.153134746115661	-0.526380460076191	0.598623889267991	0.905230477040069	0.0432408327691085	age
DSTN	FRMD4A	0.00325388978379625	0.0366461386083196	0.0887921594843701	0.929247088904491	0.966065922835099	0.0149932369937591	age
DSTN	PICALM	-0.04920228543542	0.0471796977450909	-1.04286987384398	0.297008564082648	0.64153577918241	0.192779117514814	age
DSTN	CD163	-0.0940838864919445	0.139097207734362	-0.6763894690943	0.49879340160195	0.76093871211632	0.118650320971293	age
DSTN	GPNMB	-0.128214210000246	0.157014791160554	-0.816574088673864	0.414171867747708	0.798324483472932	0.0978205513325558	age
DSTN	ERN1	-0.0339305747983209	0.0727405478153546	-0.466460259337758	0.640886087159005	0.918226180691277	0.0370503286821105	age
DSTYK	AIF1	0.0310988403435065	0.106059163932666	0.293221624519409	0.769352756183791	0.967756201183081	0.0142340371302012	age
DSTYK	HSPA1A	-0.115893384486188	0.102473235636265	-1.13096247782746	0.258070884662147	0.770499714010729	0.113227518144245	age
DSTYK	FRMD4A	-0.152408692891361	0.0400791837748483	-3.80268953947622	0.000143133681864705	0.00120326109351454	2.91964012563653	age
DSTYK	PICALM	-0.0610742499795841	0.0279153237756892	-2.18783957049326	0.0286812903663432	0.169060173133779	0.771958690601072	age
DSTYK	CD163	-0.18954340672006	0.101901576475772	-1.86006353655505	0.0628765372908466	0.240131862564172	0.619550210548099	age
DSTYK	ERN1	0.0726773358358725	0.0883867790037507	0.822264785017094	0.41092621424287	0.835667298582683	0.0779665923559391	age
DTD1	AIF1	0.0150442527765872	0.0968250163408187	0.155375680223303	0.876525155685054	0.980261944714095	0.00865785701876451	age
DTD1	HIST	0.303870339203619	0.139719590339502	2.17485850384509	0.0296407213531922	0.219341338013622	0.658879511599427	age
DTD1	HSPA1A	0.124952554168768	0.115659559498509	1.08034783039597	0.279987317960738	0.787808574895334	0.103579296426777	age
DTD1	IFI44L	0.149017173025812	0.187654694633977	0.794103090873757	0.427135418385842	0.832339157761843	0.0796996733114727	age
DTD1	TMEM163	0.339742146930817	0.169089156581417	2.00924857512806	0.044510778588801	0.326399358096845	0.486250704009084	age
DTD1	FRMD4A	-0.0601792046759557	0.130624499916722	-0.460703809119441	0.645011121790802	0.808905993250066	0.0921019468487806	age
DTD1	PICALM	0.143048807637268	0.0828094513092626	1.72744542290268	0.0840876989070396	0.331053656481324	0.480101610981901	age
DTD1	CD163	0.110609366547234	0.120405746305473	0.918638602734247	0.358284633634233	0.64940136727439	0.1874868013289	age
DTD1	GPNMB	0.178252340509815	0.15499872395898	1.15002456766669	0.250133752670024	0.675900894083636	0.170116979070144	age
DTD1	ERN1	-0.0891211396463955	0.0829195384035058	-1.07479059052055	0.282468494138018	0.752025575499457	0.123767389316056	age
DTD2	AIF1	0.0833845887885693	0.12005821980152	0.694534609345535	0.487347004223501	0.877520395155995	0.0567427809581235	age
DTD2	HSPA1A	0.0430301564302525	0.168470873209564	0.255415999279154	0.798401814865181	0.954908595397844	0.0200381974363239	age
DTD2	FRMD4A	0.139525828840053	0.119114797896624	1.17135596335515	0.241455725250775	0.448816351029201	0.347931329487187	age
DTD2	PICALM	0.0409505467050471	0.115070655312823	0.355873064194533	0.721935628646655	0.90947891169917	0.0412073665717598	age
DTD2	ERN1	0.0637714109559119	0.0696772536269417	0.915240019323233	0.360065639720538	0.809984742776322	0.0915231616033975	age
DTL	MKI67	0.833014127688708	0.414666377782702	2.0088779132347	0.0445500827899885	0.271479094905942	0.566263607388373	age
DTNA	AIF1	0.3253410966164	0.132247035910623	2.46010123687216	0.0138897829274052	0.304623662471249	0.516236364684958	age
DTNA	CCL3	0.363565007910261	0.14135058413113	2.57207998215971	0.0101089534612633	0.206910115411825	0.684218277047403	age
DTNA	HIF1A	0.211173192847192	0.0852513959753546	2.47706433931288	0.0132468020093044	0.164875964530827	0.782842650798479	age
DTNA	HIST	0.164659068652211	0.091513928506306	1.79927876925167	0.0719745947335185	0.325173642732907	0.487884663814626	age
DTNA	HSPA1A	0.24933475179204	0.0868385651047765	2.87124449248098	0.00408859161449388	0.144041731561415	0.841511666507585	age
DTNA	IFI44L	0.373265130717635	0.13803779302532	2.70407924190129	0.00684939529565352	0.132436395048318	0.87799264936312	age
DTNA	TMEM163	0.0651651805664865	0.0753121569489853	0.865267749675897	0.386891847538763	0.762775662195339	0.11760317239437	age
DTNA	FRMD4A	0.149661861525534	0.0386481694741206	3.87241785476411	0.00010776100013908	0.000948756634805206	3.02284517399584	age
DTNA	PICALM	0.266959549579825	0.033159443883627	8.05078488399017	8.22647506709654e-16	1.58435194302429e-13	12.8001483392013	age
DTNA	CD163	0.082819246177037	0.0404541008381433	2.04723982145584	0.0406345433115433	0.179022868657788	0.747091488028423	age
DTNA	GPNMB	0.213858879619862	0.0719469497907724	2.9724523449817	0.00295431068632673	0.0828830239801333	1.08153441211227	age
DTNA	MKI67	0.303852571327113	0.120108838072777	2.52981026377927	0.0114124222625506	0.135204104834859	0.869010122890934	age
DTNA	ERN1	0.367431635680684	0.10029626748119	3.66346270811718	0.000248828457340741	0.0216625907819893	1.6642896042649	age
DTNB	AIF1	0.0893575789172719	0.10567924793234	0.845554644507706	0.397801236563971	0.835816773389981	0.0778889175694971	age
DTNB	CCL3	0.229925391230381	0.131713568902807	1.74564696064113	0.080872316763148	0.500760010407869	0.300370360214226	age
DTNB	HIF1A	0.171858523344845	0.085577479892337	2.00822136338971	0.0446197738115003	0.302472291395489	0.519314403640303	age
DTNB	HIST	-0.0299110750147552	0.081576831072651	-0.366661399094026	0.713871603151265	0.889478657214472	0.0508644682266963	age
DTNB	HSPA1A	0.0891669180161819	0.0697146847078213	1.27902633985775	0.200887780594871	0.722349824269445	0.141252428530252	age
DTNB	IFI44L	0.205389362622165	0.121250587372519	1.69392468171016	0.0902795961774048	0.491916250066245	0.308108830627224	age
DTNB	TMEM163	0.114313729425517	0.0588459300163226	1.94259364061047	0.052065275889992	0.353527526208409	0.45157676570015	age
DTNB	FRMD4A	-0.0206959613589748	0.0273286061571342	-0.757300289666331	0.448869977406788	0.665556156158073	0.176815295139467	age
DTNB	PICALM	0.00975073168400275	0.022383306185537	0.435625175440043	0.663108701922418	0.883613262190446	0.053737774406641	age
DTNB	CD163	0.184343903914981	0.0524012899017895	3.51792683463477	0.000434932262005782	0.0052694761868638	2.27823255375539	age
DTNB	GPNMB	0.150519317427035	0.0780607867102141	1.92823213511554	0.0538262587890664	0.367761101154046	0.434434208886825	age
DTNB	MKI67	0.0235603157945736	0.0818014493069308	0.288018317452689	0.77333271721692	0.945662905484112	0.0242636462386612	age
DTNB	ERN1	0.0513801678736125	0.0601894600614037	0.853640617829032	0.393304145786097	0.826051361231668	0.0829929487982281	age
DTNBP1	AIF1	-0.161320950496905	0.0739846102508111	-2.18046631522447	0.0292229131179848	0.394084720662875	0.404410403146166	age
DTNBP1	CCL3	0.201681211024908	0.1320279372822	1.527564659242	0.126620661912797	0.58752372025473	0.230974594813194	age
DTNBP1	HIF1A	-0.00503230402327088	0.106738844880796	-0.0471459479338649	0.962396906873995	0.992736184932466	0.00316614793000144	age
DTNBP1	HIST	0.0156031516567555	0.0892120603455811	0.174899577437327	0.86115854231263	0.951224748706655	0.021716858886725	age
DTNBP1	HSPA1A	0.0434137637421276	0.0796522415930357	0.545041330587279	0.585725092080547	0.908489568598578	0.0416800549559303	age
DTNBP1	IFI44L	0.0283645351951595	0.113093442215219	0.250806188577949	0.801963956686781	0.954694908081833	0.0201353937625924	age
DTNBP1	TMEM163	-0.0785328024314548	0.0635573880492544	-1.23562035574204	0.216599714618992	0.623977298495666	0.204831210505731	age
DTNBP1	FRMD4A	-0.0118208259547367	0.0311016373096993	-0.380070857268028	0.703892817960013	0.845010415258131	0.073137938078405	age
DTNBP1	PICALM	0.0125275403055983	0.0339494600467245	0.369005583251005	0.712123563178569	0.906214138666792	0.042769166282778	age
DTNBP1	CD163	0.0613704462605582	0.0506541823266371	1.21155733725635	0.225681873876934	0.513937824141955	0.289089418485991	age
DTNBP1	GPNMB	-0.00657702116428332	0.0786567500573322	-0.0836167418497381	0.933361155481732	0.982829874178124	0.00752165114034254	age
DTNBP1	MKI67	0.294243568812098	0.128960929487461	2.28164894578174	0.022510074525703	0.184321624739452	0.73442371006532	age
DTNBP1	ERN1	0.0340076481036159	0.0666902487672422	0.509934341710241	0.610097461696501	0.911739743554778	0.0401291135010118	age
DTWD1	AIF1	0.0584926452986243	0.0829884380483316	0.704828849345963	0.4809167527438	0.874949605453968	0.0580169603531548	age
DTWD1	HSPA1A	-0.0278035378039736	0.095400454400366	-0.29144030789718	0.770714590558455	0.950201935144836	0.0221840894484193	age
DTWD1	IFI44L	-0.0382748946523068	0.140837777266903	-0.271765824447597	0.785802084641635	0.952621381369734	0.0210796750743954	age
DTWD1	FRMD4A	-0.0775868754697051	0.0298394981614596	-2.60014009115996	0.00931857103262426	0.0380234555763701	1.4199484169405	age
DTWD1	PICALM	-0.0601763809331392	0.0381240599207275	-1.57843579771582	0.114465526690544	0.395901285808676	0.40241308774336	age
DTWD1	CD163	0.113061793895205	0.0976980420389363	1.15725752057698	0.247167163347318	0.538352299043569	0.268933427944405	age
DTWD1	GPNMB	0.0265547115732686	0.157910147669741	0.168163426892653	0.866454712272138	0.967745586691419	0.014238800561768	age
DTWD1	ERN1	-0.0249501383222007	0.0708371046169561	-0.352218494207462	0.724674408163658	0.945979450466792	0.0241182976846886	age
DTWD2	AIF1	0.292722502054035	0.116336913564502	2.51616183621494	0.0118640691194298	0.281914582178257	0.549882459439641	age
DTWD2	HSPA1A	0.0331401057411248	0.129717318122887	0.255479424187059	0.798352833568055	0.954908595397844	0.0200381974363239	age
DTWD2	TMEM163	-0.12627195509795	0.0949757966762613	-1.32951719824332	0.183677395625829	0.591087431632177	0.228348275012173	age
DTWD2	FRMD4A	-0.0270278601561907	0.036503057818731	-0.740427289417977	0.459040765262036	0.674107365480734	0.171270927615453	age
DTWD2	PICALM	-0.0483045574934688	0.0360006216886914	-1.34177009250488	0.179670552211262	0.501125766692256	0.3000532662965	age
DTWD2	CD163	0.0261983285355955	0.0708247945670128	0.369903346642357	0.711454507778419	0.883167835582892	0.0539567560587492	age
DTWD2	GPNMB	0.0843080926786598	0.17424578353748	0.483845812317893	0.628495299499601	0.900618032870692	0.0454593615060764	age
DTWD2	ERN1	0.0674495161953287	0.074033563254026	0.91106672745028	0.362260216304068	0.812028902483977	0.0904285126727199	age
DTX2	AIF1	-0.0280287169106433	0.0961444854649419	-0.291527036367194	0.77064826936638	0.967843880049927	0.0141946917628951	age
DTX2	HSPA1A	-0.0284870757751042	0.0963200870198702	-0.29575425704534	0.767417758527052	0.949959589030124	0.0222948690632695	age
DTX2	FRMD4A	-0.000491426281551963	0.0323886120666003	-0.0151728107564921	0.987894313038672	0.994495643301871	0.00239711509771684	age
DTX2	PICALM	-0.0162520034714888	0.0340620760069898	-0.477128976758604	0.633270281851923	0.867909538678851	0.0615255385331208	age
DTX2	CD163	0.118305207219982	0.105941716970043	1.11670086726492	0.264122246920078	0.559105624520416	0.252506138780688	age
DTX2	ERN1	-0.0639851884325293	0.0624964152983862	-1.02382173644736	0.305919481651397	0.766534293721727	0.1154684106192	age
DTX3L	AIF1	-0.0411825739216474	0.0907187230119333	-0.4539589244023	0.649858391290483	0.935705940662643	0.0288606132411434	age
DTX3L	HIST	0.0369963275024648	0.138735941572593	0.266667217471593	0.789725396800715	0.927360164998268	0.0327515632741579	age
DTX3L	HSPA1A	0.077244503142843	0.126714275495284	0.609595902599924	0.542129526535919	0.898137489778097	0.0466571750461339	age
DTX3L	IFI44L	0.332386116106945	0.144726927426637	2.29664321641482	0.0216391311822996	0.249520247172889	0.602894208041837	age
DTX3L	TMEM163	-0.142909864931972	0.132352290168782	-1.07976873501566	0.280245176954443	0.684858114972276	0.164399393861142	age
DTX3L	FRMD4A	0.0408310547774238	0.094775082031554	0.430820569100955	0.666598842268632	0.821114810119609	0.0855961146036	age
DTX3L	PICALM	0.317082833162349	0.113627593879118	2.79054428891344	0.00526195006484782	0.0486356736160322	1.31304506466154	age
DTX3L	CD163	0.164882844288255	0.11643983680137	1.4160346563309	0.156765357884131	0.419799112201383	0.376958484206329	age
DTX3L	GPNMB	0.24769723789042	0.157135165673701	1.57633230492006	0.114949240378166	0.508882935914807	0.293382111835073	age
DTX3L	ERN1	0.184128873647267	0.1046954117253	1.75871005818656	0.0786267681206484	0.507213572387283	0.294809133805269	age
DUOX1	HSPA1A	0.289078041049737	0.148566728752629	1.94577913559008	0.0516812759361419	0.480660509568736	0.31816155746548	age
DUOX1	FRMD4A	0.038326525883098	0.118256227365104	0.324097315947421	0.745864358919454	0.869008085774028	0.0609761825954012	age
DUOX1	PICALM	0.0902272321583826	0.194706936793782	0.463400193358001	0.643077540087643	0.873868316301603	0.0585540065101197	age
DUOX1	ERN1	0.109705362074658	0.0967640360182608	1.13374107353227	0.256903175178024	0.735104757897786	0.133650766310299	age
DUS1L	AIF1	-0.0970573235017801	0.113226017336196	-0.857199836090614	0.391334453058547	0.832413587181845	0.0796608395729275	age
DUS1L	HSPA1A	-0.0636517216527856	0.136998325199738	-0.464616786810963	0.642205908677309	0.918983570758339	0.0366922526974299	age
DUS1L	FRMD4A	-0.042217454649674	0.0936399642080236	-0.450848684178124	0.652098610430451	0.812287623892135	0.0902901636760321	age
DUS1L	PICALM	-0.0447623366877599	0.102000305386154	-0.438845124220932	0.660773761297049	0.88213302915934	0.0544659165990724	age
DUS1L	CD163	0.0494854159745059	0.123358046164842	0.401152721796349	0.688307686640051	0.871938866558889	0.0595139632862946	age
DUS1L	ERN1	0.0197584694628944	0.116141248168092	0.170124480101142	0.864912241800562	0.970167223084195	0.0131534020188872	age
DUS3L	AIF1	0.149529752005599	0.127330475278542	1.17434378281001	0.240257352953964	0.736443852275794	0.132860358904628	age
DUS3L	HSPA1A	0.253561685779224	0.153009114526795	1.65716719924433	0.0974856760735721	0.579777606282017	0.236738563137572	age
DUS3L	FRMD4A	0.100970441106161	0.123771665127053	0.81577993640559	0.414626010416533	0.634690798126136	0.197437798128476	age
DUS3L	PICALM	0.196735084621704	0.131828319503697	1.49235828357947	0.135605244984192	0.434978482976146	0.36153222570249	age
DUS3L	CD163	0.252042713119418	0.146479240211124	1.72067190378748	0.0853103775277224	0.292051508763779	0.534540545815004	age
DUS3L	ERN1	0.103944221949908	0.0982191351870971	1.05828891439438	0.28992374535016	0.756179035669892	0.121375367199734	age
DUS4L	FRMD4A	-0.00108406704046152	0.120103679793132	-0.00902609347464403	0.992798317159637	0.996367645993668	0.00158038329786501	age
DUS4L	PICALM	0.0666658080784354	0.149829162716454	0.444945475698867	0.656359157630226	0.88053870306502	0.0552515503631825	age
DUS4L	ERN1	0.117522311778206	0.120458044730896	0.975628585378017	0.329248553621226	0.785426417250812	0.104894495638415	age
DUSP1	AIF1	0.246832840992548	0.214689661358265	1.14971927120722	0.250259514419001	0.745532217610649	0.127533584098049	age
DUSP1	CCL3	0.332610922444012	0.154112655900482	2.15823236904563	0.0309097699343972	0.342158071665069	0.465773210341787	age
DUSP1	HIF1A	0.154640048856805	0.119906739484664	1.2896693673885	0.197165479710879	0.580571298798202	0.236144437814825	age
DUSP1	HIST	0.260300427047133	0.133219466845946	1.95392184948572	0.0507104601620507	0.277305244994332	0.557041916031392	age
DUSP1	HSPA1A	0.0878293373804725	0.109418187691173	0.802694133706236	0.422151544438404	0.855285579991819	0.0678888500599393	age
DUSP1	IFI44L	0.132343175261488	0.318046971528407	0.416112043530865	0.677328017518751	0.918570286435895	0.0368876070844792	age
DUSP1	TMEM163	0.118526266007913	0.221328533004253	0.5355218525107	0.592289050890214	0.869283108630582	0.0608387592334472	age
DUSP1	FRMD4A	0.0496355220947885	0.112300702042191	0.441987638475677	0.658498151136684	0.816434481050068	0.0880786617051748	age
DUSP1	PICALM	0.0813505438414239	0.106837404643328	0.761442531414993	0.446392791993725	0.766142836909967	0.115690254520372	age
DUSP1	CD163	-0.22693472371583	0.107765392022489	-2.10582191051161	0.0352198248503407	0.162254394949839	0.789803530727205	age
DUSP1	GPNMB	-0.201786036716819	0.262745037065021	-0.767991810505189	0.442492050309352	0.811844918749389	0.0905269231772658	age
DUSP1	ERN1	0.134823239657557	0.123100191633703	1.09523176096051	0.273415114458841	0.746792883513668	0.126799829268046	age
DUSP10	AIF1	0.124609427547452	0.163628730472543	0.761537580763432	0.446336041105464	0.860055322945016	0.0654736119227376	age
DUSP10	HIST	0.321139212606054	0.145026233564774	2.2143525672038	0.0268045351172071	0.207288404906401	0.683424990361542	age
DUSP10	HSPA1A	0.20859430660754	0.124306928700665	1.67805856670984	0.0933356662425104	0.572167906465804	0.24247650590807	age
DUSP10	FRMD4A	0.38938494054989	0.125697338998251	3.09779780266715	0.00194964400043945	0.010677479058379	1.97153127167724	age
DUSP10	PICALM	0.106739629790901	0.138805997136374	0.768984280167893	0.44190264260709	0.762104392961094	0.117985534983676	age
DUSP10	CD163	0.0582774578158362	0.156543731570761	0.37227589524716	0.709687443747495	0.883019819566833	0.054029548481424	age
DUSP10	GPNMB	-0.108212370186966	0.131779768730854	-0.821160723145431	0.411554725522132	0.795238084084836	0.0995028296773408	age
DUSP10	ERN1	0.215071980790305	0.103922021318212	2.06955155473496	0.0384943587293245	0.391184404339403	0.407618467903739	age
DUSP11	AIF1	0.061975980384916	0.0918079875170699	0.675060874996227	0.499637089760835	0.883925134682686	0.0535845166283857	age
DUSP11	HSPA1A	-0.0858276916508501	0.136975149016175	-0.626593161367649	0.530925952190525	0.897571945126709	0.0469307303605007	age
DUSP11	FRMD4A	-0.0101502372770034	0.095999205808155	-0.105732513009406	0.915794583280585	0.958857088601103	0.018246116767763	age
DUSP11	PICALM	-0.0961479422488372	0.105222121158515	-0.913761680435922	0.360842085717332	0.699575001984772	0.155165717623948	age
DUSP11	CD163	0.0260578159177799	0.130206742425157	0.200126471428758	0.84138167091657	0.939482304157782	0.0271113957433445	age
DUSP11	GPNMB	-0.207043192712932	0.15426022706187	-1.34216833889329	0.179541419732469	0.599959744210725	0.221877888705793	age
DUSP11	ERN1	0.0415833243670433	0.0760323564429951	0.546916159283058	0.584436333463622	0.902964729932259	0.044329213025306	age
DUSP12	AIF1	0.13402033666747	0.101421204107933	1.3214232452303	0.186360279531784	0.680961669859308	0.166877333075596	age
DUSP12	HSPA1A	0.241118567462132	0.0988941916831903	2.43814690588261	0.0147627731656937	0.282285259830829	0.549311798938687	age
DUSP12	FRMD4A	-0.0133736191042411	0.0881819542453611	-0.151659364080658	0.879455609111326	0.941451972262079	0.0262018304147977	age
DUSP12	PICALM	0.0100316672829006	0.0911589154335482	0.110045926228832	0.912372952204348	0.973768779682473	0.0115441536235396	age
DUSP12	CD163	0.257383890374152	0.130871475695897	1.96669204657117	0.0492187243717476	0.204414562816567	0.689488167609804	age
DUSP12	ERN1	0.0551715082100317	0.0649666457114954	0.849228209426695	0.39575431920979	0.827406203029066	0.0822812275410669	age
DUSP14	ERN1	0.101301917358209	0.14079187900662	0.719515344726994	0.471823451090465	0.863886235867691	0.0635434454701117	age
DUSP15	ERN1	0.00334267980064012	0.136689617113482	0.0244545260366409	0.980490055821626	0.994321033949723	0.00247337338656627	age
DUSP16	AIF1	-0.116448310889823	0.132994775024329	-0.875585607543764	0.381255352425864	0.830260918824306	0.0807854042523551	age
DUSP16	HIF1A	-0.324807723993265	0.12644382564341	-2.56879070480888	0.0102054073847021	0.152320181272549	0.817242552115977	age
DUSP16	HIST	-0.088664294083226	0.0973484614640791	-0.91079296734384	0.362404468662134	0.680676279448306	0.167059383645741	age
DUSP16	HSPA1A	-0.092677830071302	0.0983070670959768	-0.94273822634563	0.345814815580955	0.824657681521795	0.0837262913021811	age
DUSP16	IFI44L	-0.0218403492032197	0.1888474978354	-0.115650720573782	0.907929363362916	0.978538135684768	0.00942224430876616	age
DUSP16	TMEM163	-0.0905190653014404	0.0742917637516773	-1.21842665633843	0.223061880488867	0.630218848038697	0.200508612465104	age
DUSP16	FRMD4A	-0.241156516619972	0.0391892486638749	-6.15363970583781	7.57246092900153e-10	3.05830751817675e-08	7.51451884765735	age
DUSP16	PICALM	-0.148935604686966	0.0493141337218626	-3.02014034205649	0.00252657583033906	0.0275964075357751	1.55914745014263	age
DUSP16	CD163	0.0306259050479496	0.0725851969537911	0.421930453222391	0.673075781117159	0.863811350902102	0.0635810934098928	age
DUSP16	GPNMB	-0.223698439298928	0.104781024350947	-2.13491365144214	0.0327680640199847	0.298774526582218	0.5246564330828	age
DUSP16	ERN1	-0.164186347739085	0.0732358175914409	-2.24188591236911	0.0249687467561856	0.316948356454279	0.499011495933931	age
DUSP18	AIF1	-0.123626306210996	0.113011977249315	-1.09392215958017	0.273989119041842	0.761739264253214	0.118193657890906	age
DUSP18	HSPA1A	-0.189021111486708	0.137382912794021	-1.37587060604915	0.16886169699221	0.686903059829709	0.163104549041824	age
DUSP18	FRMD4A	-0.0285116278781182	0.106532481789812	-0.267633189418899	0.788981681136982	0.892789597644824	0.0492508785675297	age
DUSP18	PICALM	-0.0488786505103928	0.0983472396105084	-0.497000736410807	0.619188532021455	0.861332868025718	0.0648289800102976	age
DUSP18	CD163	-0.110302445699696	0.17774207725939	-0.620575878263901	0.534878714860087	0.785859476929882	0.104655105169228	age
DUSP18	ERN1	-0.0727769766518331	0.105657261256413	-0.688802414395495	0.490947616069712	0.870697728354178	0.0601325886110452	age
DUSP19	FRMD4A	-0.0804230880767332	0.129406807340412	-0.621474941926165	0.534287176701338	0.733903720981812	0.134360910368539	age
DUSP19	ERN1	0.00579192873874452	0.121565990505173	0.0476443182396317	0.961999711266162	0.990423764896766	0.00417894744380453	age
DUSP2	HSPA1A	0.379044204756151	0.282872571045466	1.33998218121766	0.18025113806436	0.700228450974599	0.154760247398108	age
DUSP2	ERN1	0.0278465243746377	0.245900740818625	0.113242946247068	0.90983794844924	0.980314516399468	0.00863456632511383	age
DUSP22	AIF1	0.394071528565336	0.104741781002315	3.76231456821063	0.000168348118892873	0.0300665528869809	1.52191636065831	age
DUSP22	HIST	0.177690834058888	0.126030678493458	1.40990143180187	0.158568789851989	0.471640503149507	0.326388905996358	age
DUSP22	HSPA1A	0.123282097313421	0.0963505372769929	1.27951644897427	0.200715250953363	0.722349824269445	0.141252428530252	age
DUSP22	IFI44L	0.0974409782211087	0.151059173048411	0.645051712217972	0.518893674716106	0.880362575722769	0.055338427616358	age
DUSP22	FRMD4A	0.067351568940031	0.0291820222812798	2.30798154736647	0.0210001628365774	0.0729281176296948	1.13710499600216	age
DUSP22	PICALM	0.0834162886795817	0.032091847138501	2.59929845482488	0.0093414515706879	0.0753463918569074	1.12293754008663	age
DUSP22	CD163	-0.078716252939385	0.0520357037475317	-1.51273543491028	0.130346874874604	0.377976689520447	0.422534983032627	age
DUSP22	GPNMB	0.187485671358674	0.147143946158306	1.27416503535229	0.202604933808478	0.623944989159282	0.204853698711362	age
DUSP22	ERN1	0.117913616205451	0.0749033681913251	1.57420979927452	0.115438954629124	0.577613019062477	0.238363026582336	age
DUSP23	AIF1	0.108155981919306	0.123579207863332	0.875195623837607	0.381467473929323	0.830260918824306	0.0807854042523551	age
DUSP23	HSPA1A	-0.11310298890963	0.150784350967904	-0.750097660556999	0.453195888409155	0.867875991651528	0.0615423255020153	age
DUSP23	FRMD4A	-0.0433390832639933	0.135520301210209	-0.319797719433702	0.749121676534235	0.871000431713659	0.059981629733079	age
DUSP23	PICALM	-0.0985803419743494	0.169654832504679	-0.581064155491301	0.561197215571755	0.831621875483142	0.0800740952464553	age
DUSP23	CD163	0.171827113420195	0.166767748340747	1.03033779090853	0.302851464810318	0.596775160899418	0.224189261454983	age
DUSP23	GPNMB	-0.279545436667505	0.157539447812565	-1.77444722924317	0.0759892035592952	0.433101245615692	0.363410567220877	age
DUSP23	ERN1	-0.000749629255404007	0.148914507817481	-0.00503395717711267	0.995983500252149	0.998483106022122	0.000659278838785788	age
DUSP28	AIF1	-0.0308557429377187	0.134278847257528	-0.229788559910272	0.818256074747791	0.973551356653392	0.0116411336941494	age
DUSP28	HSPA1A	-0.175461023159749	0.141390935652918	-1.24096373186514	0.214619147207748	0.737088190044705	0.132480547204144	age
DUSP28	FRMD4A	0.0681668067621613	0.086670817779293	0.786502406562587	0.431573209742761	0.649343901976625	0.187525233594761	age
DUSP28	PICALM	-0.159284400036512	0.12242984417378	-1.30102591497559	0.193249584394197	0.521433127190352	0.282801381109861	age
DUSP28	ERN1	0.0354593743336359	0.0813579406689952	0.435844049665692	0.662949881591006	0.92381451420318	0.0344152187631756	age
DUSP3	AIF1	0.0994646134626914	0.138269483736762	0.7193533292715	0.47192324503437	0.8696572016062	0.0606519023107803	age
DUSP3	HSPA1A	0.23727085562439	0.101605056267673	2.3352268513027	0.0195315731285426	0.320519974556748	0.494144900405806	age
DUSP3	FRMD4A	0.108676687889348	0.107284488311645	1.01297670893167	0.311071286052207	0.531091271133557	0.274830836463902	age
DUSP3	PICALM	0.134167696964116	0.136656152885496	0.981790385073511	0.326203125937552	0.66814838419006	0.17512707752649	age
DUSP3	CD163	-0.2233520032322	0.141731117389265	-1.57588543254593	0.115052208774971	0.350398596559752	0.455437641966218	age
DUSP3	ERN1	0.0556528991557489	0.0884253016062386	0.629377544037943	0.529101915810673	0.884970815637865	0.0530710511286389	age
DUSP5	HSPA1A	0.338216283196809	0.185066554204962	1.82753866385945	0.0676188184130438	0.521563744457865	0.282692605407151	age
DUSP5	ERN1	0.171191248088291	0.156315859225167	1.09516237787297	0.273445504758867	0.746792883513668	0.126799829268046	age
DUSP6	AIF1	-0.143299299668804	0.119268006690108	-1.20148985168449	0.229561240738805	0.725855161598571	0.139150030531215	age
DUSP6	HSPA1A	-0.102962510421917	0.11937514074118	-0.862512159421471	0.38840574482246	0.840488826517321	0.0754680557094909	age
DUSP6	FRMD4A	-0.162559861925858	0.131745437839556	-1.23389367094312	0.217242528237178	0.418309765773798	0.378501996351322	age
DUSP6	PICALM	0.0707626801525349	0.133216534095252	0.531185416533495	0.595290297816224	0.848842689326248	0.0711727873623414	age
DUSP6	CD163	-0.432824616452342	0.129869748100031	-3.33275934376157	0.000859892865249785	0.00917140203183884	2.03756426867591	age
DUSP6	ERN1	-0.0525968144485588	0.0725611135308932	-0.724862283517265	0.468536521268737	0.862520006642201	0.0642308224302962	age
DUSP7	AIF1	-0.172199435186187	0.125195363330337	-1.37544578813056	0.168993281799586	0.655517440393699	0.183415749182156	age
DUSP7	HSPA1A	-0.157506007533692	0.147383285942942	-1.06868296853328	0.285212548479359	0.790138739299478	0.10229664488431	age
DUSP7	FRMD4A	-0.0941017575967433	0.11173561279334	-0.842182319891049	0.399685908576505	0.621313556064622	0.206689170674934	age
DUSP7	PICALM	0.065344235917927	0.125505694296927	0.520647579251127	0.602612298070654	0.852183393519316	0.0694669331409579	age
DUSP7	ERN1	-0.312044241015036	0.132029632562025	-2.36344095609327	0.0181061115691007	0.276541736202332	0.558239314867387	age
DVL1	FRMD4A	0.040498551438468	0.113040960902386	0.358264394739528	0.720145460906391	0.855110793126806	0.0679776119077094	age
DVL1	PICALM	0.0430022656027468	0.142615583904139	0.301525712867756	0.763013645775848	0.928505451345799	0.0322155421315787	age
DVL1	ERN1	-0.0680817190981361	0.134544422899661	-0.506016657033116	0.612844956331464	0.912055256911038	0.0399788491226991	age
DVL2	AIF1	-0.12684644672071	0.102090372166716	-1.24249176517416	0.214055176920493	0.708092193088291	0.149910193803338	age
DVL2	HSPA1A	-0.0406570757249302	0.125227787602212	-0.324664968561756	0.745434650575039	0.948075419741474	0.0231571130050743	age
DVL2	FRMD4A	-0.138311338241605	0.110627543076752	-1.25024324318263	0.211210704552101	0.410607834453502	0.386572768488407	age
DVL2	PICALM	-0.0899201358381919	0.130815101836257	-0.687383448668993	0.491841124871591	0.797433982919383	0.0983052606727572	age
DVL2	ERN1	-0.0991987272432248	0.0805725235881963	-1.23117314470906	0.218258113273332	0.704617586330808	0.152046521598839	age
DVL3	AIF1	0.0171252287953612	0.0982791536437574	0.174250877835566	0.861668302361005	0.97961652037759	0.00894389948818897	age
DVL3	HSPA1A	0.102292285083354	0.123276384907671	0.829780052034845	0.406663151159033	0.849501977612389	0.0708356057706293	age
DVL3	FRMD4A	0.0424778369754428	0.093890812539206	0.452417396619135	0.650968316690536	0.812006070686409	0.0904407238921332	age
DVL3	PICALM	0.00853165661214706	0.110633470329364	0.0771164150120907	0.938530934595625	0.982355415902719	0.00773135616504977	age
DVL3	CD163	-0.0658816947257876	0.107056572695974	-0.61539140537296	0.538296265955039	0.787808717825894	0.10357921763359	age
DVL3	ERN1	0.0404896096296333	0.0807279940077015	0.501555998353813	0.615979877843676	0.912055256911038	0.0399788491226991	age
DXO	HSPA1A	0.00682236464033536	0.138764281218216	0.0491651351517955	0.960787695767635	0.993694450492202	0.00274713558730718	age
DXO	ERN1	0.0458189811851096	0.145172767924322	0.315616915212328	0.752293297009845	0.950073325725223	0.022242874996486	age
DYM	AIF1	-0.0536642902480951	0.0920826933769459	-0.582783672806107	0.560038937518429	0.90396862544703	0.0438466425685341	age
DYM	CCL3	0.0471370590330336	0.103503485650393	0.45541518468518	0.648810573069087	0.923531656219731	0.03454821350374	age
DYM	HIF1A	0.019028645836238	0.0543535957916663	0.350089916942636	0.726271217781189	0.913191893335393	0.039437952520537	age
DYM	HIST	0.0419890286341843	0.0688701862117433	0.609683680904939	0.542071366835402	0.799783536080284	0.0970275402663603	age
DYM	HSPA1A	-0.0603446631497934	0.0575352766038833	-1.04882893959565	0.294256855528733	0.791814164529369	0.101376733548803	age
DYM	IFI44L	0.0586961388996968	0.09929951226141	0.591101985930977	0.554452089318494	0.89307841943394	0.0491104049052427	age
DYM	TMEM163	-0.0587201215830297	0.0567815201921285	-1.03414141404354	0.301070057888784	0.705530974219696	0.151483915095448	age
DYM	FRMD4A	-0.0408931929921519	0.0229726220177521	-1.78008383024592	0.075062242435411	0.196963158129523	0.705615000830157	age
DYM	PICALM	-0.0201223302773077	0.0244398944883859	-0.823339490555905	0.410314962471646	0.740047007893462	0.13074069294425	age
DYM	CD163	0.0392907910431591	0.0288295219391075	1.36286654791389	0.172924573153667	0.443630396962315	0.352978704225483	age
DYM	GPNMB	-0.0245991027019014	0.0622226021957333	-0.395340307763409	0.69259175581804	0.917084661289822	0.0375905702909167	age
DYM	MKI67	-0.103461802209558	0.080180930019339	-1.29035422992229	0.196927695977443	0.556244764972162	0.254734063299823	age
DYM	ERN1	-0.0218067184225231	0.0562822078485098	-0.387453144717038	0.698420766320364	0.938567382726739	0.0275345425462072	age
DYNC1H1	AIF1	0.0924679403085943	0.0864621103420112	1.06946198679198	0.284861548854757	0.768402555126494	0.114411199672535	age
DYNC1H1	CCL3	-0.125682044098815	0.105780068474164	-1.18814485480799	0.234776345179066	0.713311685965158	0.146720661008601	age
DYNC1H1	HIF1A	-0.121760184619241	0.0896551468071884	-1.35809475479526	0.174433619365431	0.547094568387615	0.261937596922396	age
DYNC1H1	HIST	-0.0937821472830552	0.0782529814781617	-1.19844823176772	0.230742565168658	0.554816296752873	0.255850790774855	age
DYNC1H1	HSPA1A	0.00729661456533472	0.0846215335230546	0.086226451608169	0.931286403668773	0.989135141167043	0.0047443686115246	age
DYNC1H1	IFI44L	-0.0955921514717355	0.0937110277433737	-1.02007366447323	0.307693525657328	0.757567802598042	0.120578491569655	age
DYNC1H1	TMEM163	0.0448252569318233	0.061424637038585	0.729760224772114	0.465536761191876	0.814910488728552	0.0888900923473727	age
DYNC1H1	FRMD4A	-0.0541755740161999	0.0259641240317631	-2.0865550461061	0.0369283744500165	0.113573299385971	0.944723757465731	age
DYNC1H1	PICALM	0.0301721493550379	0.0280284223920431	1.07648403941577	0.281710835192664	0.624208770066488	0.204670133836779	age
DYNC1H1	CD163	0.00620756400934212	0.0442380846385225	0.140321717363337	0.888405806108014	0.957501377105621	0.0188605927442564	age
DYNC1H1	GPNMB	-0.0897032330257582	0.0698010103252238	-1.28512800327394	0.198747557370191	0.621853992624844	0.206311572931241	age
DYNC1H1	MKI67	0.250661164969914	0.112654310388809	2.22504726277046	0.0260780654994317	0.195636288092765	0.70855058586365	age
DYNC1H1	ERN1	-0.0103534531672306	0.098225911024412	-0.105404501309817	0.916054844434566	0.982097699964588	0.00784530605732971	age
DYNC1I1	FRMD4A	-0.0209970732647183	0.0582384898174375	-0.360536018886112	0.71844632596334	0.853978633632278	0.0685529951326367	age
DYNC1I1	PICALM	-0.0102191933962455	0.0421548051476533	-0.242420605680688	0.808454269451459	0.941369991426058	0.0262396500551192	age
DYNC1I2	AIF1	0.0836964888954004	0.0863535014524026	0.969230980651471	0.33242995686791	0.798337878152494	0.0978132645879557	age
DYNC1I2	CCL3	-0.0537163193502449	0.161758205755467	-0.332077863372502	0.739830465032114	0.947476763623953	0.0234314320761318	age
DYNC1I2	HIF1A	0.0327086483328725	0.0741120168077589	0.441340685920292	0.658966375682163	0.885101938346452	0.0530067081588176	age
DYNC1I2	HIST	0.0499168313256958	0.0715915668459896	0.697244571180831	0.485649749833898	0.759901103276372	0.119242924950913	age
DYNC1I2	HSPA1A	-0.0987576623722028	0.074938601872877	-1.31784767668513	0.187554644174819	0.706453173943165	0.150916619338503	age
DYNC1I2	IFI44L	0.0353055783323663	0.136836649792914	0.258012589359628	0.796397191195493	0.954694908081833	0.0201353937625924	age
DYNC1I2	TMEM163	-0.0705080073237512	0.0516183060940614	-1.36594965350603	0.171954766298712	0.582349694934139	0.234816147699313	age
DYNC1I2	FRMD4A	-0.0442067626444343	0.0244458986027564	-1.80835089610695	0.0705519051815169	0.188039351889294	0.725751254353537	age
DYNC1I2	PICALM	-0.0362901055610412	0.0288079253151422	-1.25972645249695	0.207768059412009	0.540498615720838	0.267205413987398	age
DYNC1I2	CD163	0.0515403661365748	0.0410759390067363	1.25475807450494	0.209566596520742	0.494365497238161	0.305951847146504	age
DYNC1I2	GPNMB	-0.173400701715311	0.0779772644501043	-2.22373409657459	0.0261663397477545	0.266130987237936	0.574904554975329	age
DYNC1I2	MKI67	0.650506601456617	0.195202596469038	3.33246900002069	0.000860790596625105	0.0320093980026373	1.49472249350945	age
DYNC1I2	ERN1	0.00749902738995308	0.0677589897199535	0.110672066111765	0.91187639788675	0.980576155311903	0.00851867170820814	age
DYNC1LI1	AIF1	-0.0316722668751191	0.0822964029607157	-0.384856029372728	0.700344084805542	0.949599223777189	0.022459649054962	age
DYNC1LI1	CCL3	0.0836445838972387	0.174890526259326	0.478268238344776	0.632459299554429	0.916709621800221	0.0377682102635158	age
DYNC1LI1	HIF1A	-0.193615466302201	0.198250874028161	-0.976618475208834	0.328758069097159	0.696180903409957	0.157277893802989	age
DYNC1LI1	HIST	0.0866020904547843	0.132679485168543	0.652716509600362	0.513939057001789	0.780571583131811	0.107587263346454	age
DYNC1LI1	HSPA1A	-0.147193506511667	0.121910803561995	-1.20738689444218	0.227283180289395	0.746603306315544	0.126910091142347	age
DYNC1LI1	IFI44L	-0.0580880051945498	0.120359299342599	-0.482621662902872	0.629364394728419	0.911433982997154	0.0402747826956374	age
DYNC1LI1	TMEM163	0.617701774546848	0.156679762011478	3.94244774575032	8.06542262685459e-05	0.0111806693255085	1.95153219683654	age
DYNC1LI1	FRMD4A	-0.0710442655521422	0.0269346472340463	-2.6376534630214	0.00834818429777151	0.0346751059825599	1.45998220285538	age
DYNC1LI1	PICALM	0.00971051645381978	0.03411478238046	0.284642485639354	0.775918058229927	0.933480357718455	0.0298948160375984	age
DYNC1LI1	CD163	0.0327462564984352	0.0445146879998717	0.735628125676845	0.461957041215715	0.734817067006511	0.133820765239566	age
DYNC1LI1	GPNMB	0.0970717789961334	0.138143216371562	0.702689437424423	0.482249311636726	0.835549706554843	0.0780277089778188	age
DYNC1LI1	ERN1	-0.112311735459864	0.0673263944293512	-1.66816798095015	0.0952823851407003	0.543052415474575	0.265158250240326	age
DYNC1LI2	AIF1	-0.148938635218534	0.0772216753444655	-1.92871540994362	0.0537662021187213	0.472853836352067	0.325273083100625	age
DYNC1LI2	HIST	-0.209338751349954	0.115894582429697	-1.80628591053376	0.0708736914824644	0.321204601483244	0.493218241772973	age
DYNC1LI2	HSPA1A	2.58244323502379e-05	0.0881492276887675	0.000292962661470132	0.999766249618865	0.99995726858008	1.85584163918839e-05	age
DYNC1LI2	TMEM163	0.00050901497575151	0.0747641698909159	0.00680827429093621	0.994567825023488	0.998037316536209	0.000853220172771113	age
DYNC1LI2	FRMD4A	-0.126626143147986	0.0317507072336796	-3.98813614500112	6.65944443911591e-05	0.00063714503197227	3.19576169887978	age
DYNC1LI2	PICALM	0.0218728537436014	0.0327477240912508	0.667919812767847	0.504184779600323	0.802395506583496	0.0956115120308298	age
DYNC1LI2	CD163	0.0926406041843864	0.0472077371329887	1.96240298329507	0.0497155857188155	0.205839241305011	0.686471827544185	age
DYNC1LI2	GPNMB	0.448885334537939	0.147883068758231	3.03540721941473	0.00240211117136749	0.0726869211509457	1.13854372645819	age
DYNC1LI2	ERN1	-0.00170795764961074	0.074421386569733	-0.0229498230056541	0.981690297834263	0.994919668072047	0.00221198369793968	age
DYNC2H1	AIF1	0.227768383174889	0.173107929588306	1.31575938616203	0.18825481482358	0.681928746420098	0.166261001667873	age
DYNC2H1	HIF1A	-0.013850992052543	0.105937388656101	-0.130746965054111	0.895975478467883	0.972569235478854	0.0120794722478814	age
DYNC2H1	HIST	0.310607772210477	0.105536348497796	2.94313548489849	0.0032490619257357	0.0683577146336158	1.16521246524037	age
DYNC2H1	HSPA1A	0.0627515105655555	0.128203032741313	0.489469782607833	0.62450914250527	0.916413470485249	0.0379085356825353	age
DYNC2H1	TMEM163	-0.134261904514462	0.0916863697086939	-1.46436056898139	0.143095455887682	0.548039670235876	0.261188003667144	age
DYNC2H1	FRMD4A	0.000713408804745539	0.0291115904018594	0.0245060058518814	0.980448993177781	0.990704209105682	0.00405599186009089	age
DYNC2H1	PICALM	0.00355005529135006	0.0334585629185724	0.106103041543947	0.915500597967086	0.974901731326494	0.0110391583460706	age
DYNC2H1	CD163	-0.070834487338846	0.0539208851928801	-1.31367441549715	0.188955794279068	0.46725675026505	0.330444415831021	age
DYNC2H1	GPNMB	-0.0226966285674611	0.109155713672692	-0.207928910029555	0.835284475528325	0.961876980615161	0.0168804685613144	age
DYNC2H1	MKI67	-0.0902111580826982	0.219425109537829	-0.411125045227085	0.680980846112607	0.914179893766919	0.038968334700706	age
DYNC2H1	ERN1	-0.243034141681863	0.104158529849182	-2.33331002303669	0.0196318797705633	0.287967778720967	0.540656103582908	age
DYNC2I1	AIF1	0.284174394347647	0.119473454445685	2.37855677368764	0.0173805602292565	0.317565696561475	0.498166416190351	age
DYNC2I1	HIF1A	0.253145339189349	0.100537392598446	2.51792226401207	0.0118049371852251	0.160353674828643	0.794921082885436	age
DYNC2I1	HIST	0.00221912839540595	0.149194100196272	0.0148741028799838	0.988132620545616	0.995032091434073	0.00216291231157702	age
DYNC2I1	HSPA1A	0.0751612735068705	0.126962540064705	0.591995666348244	0.553853490360283	0.900406144115334	0.0455615501594323	age
DYNC2I1	IFI44L	-0.0429172200552341	0.139046910324518	-0.308652813320847	0.757585641760108	0.943825479068246	0.0251083028254669	age
DYNC2I1	TMEM163	0.0298914538289825	0.0779178066071899	0.383628019454852	0.701254169633094	0.920368092285224	0.03603844604931	age
DYNC2I1	FRMD4A	-0.0222519003041631	0.0285522791483614	-0.779338846770843	0.435780136947142	0.652801890367233	0.185218596633378	age
DYNC2I1	PICALM	-0.0154697104982094	0.0344365740708217	-0.449223272512377	0.653270600813031	0.878916531177676	0.0560523669855987	age
DYNC2I1	CD163	0.0262450211111501	0.0546616085331452	0.480136275083012	0.631130495752233	0.84143498350461	0.0749794357143514	age
DYNC2I1	GPNMB	0.251735612569444	0.16946452804387	1.48547672763869	0.137417583773098	0.540634206575688	0.267096479434396	age
DYNC2I1	ERN1	0.107832185810565	0.0938735105577943	1.14869663624838	0.250681093369855	0.730768239424047	0.136220336172563	age
DYNC2LI1	AIF1	0.050272541844965	0.120147897469002	0.418422152230631	0.675638493019716	0.941624782541335	0.0261221198552401	age
DYNC2LI1	HSPA1A	-0.304569005150276	0.115573386476354	-2.63528667313552	0.00840662500355442	0.212028456765784	0.673605847623237	age
DYNC2LI1	FRMD4A	-0.0280905123580905	0.112997559030243	-0.24859397494217	0.803674869522445	0.903111317385452	0.0442587153048231	age
DYNC2LI1	PICALM	0.0441129381832696	0.125957199368006	0.350221649930354	0.72617236010871	0.910602271452605	0.0406712707002406	age
DYNC2LI1	CD163	-0.073480870258902	0.117746039342949	-0.624062352066727	0.532586637271399	0.784066220885214	0.105647256001125	age
DYNC2LI1	ERN1	-0.0124391059238991	0.0738994175739608	-0.1683248167883	0.866327751424388	0.970286037904539	0.013100217928401	age
DYNLL1	AIF1	-0.0777808637955884	0.117201024506123	-0.663653446062881	0.506912141714253	0.88576321072672	0.0526823616558844	age
DYNLL1	CCL3	-0.234402689953139	0.129103573641632	-1.81561736318623	0.0694290882532087	0.478161235094477	0.32042563538664	age
DYNLL1	HIF1A	0.459067884677055	0.233153601297393	1.96895043491738	0.0489587830924307	0.31509513512401	0.50155830201517	age
DYNLL1	HIST	0.144609687670044	0.162895909174112	0.887742905289765	0.374679061005214	0.68899851321096	0.161781715254889	age
DYNLL1	HSPA1A	-0.343049329007872	0.171572931211981	-1.99943736220273	0.0455610528058189	0.462533587109005	0.334856725267692	age
DYNLL1	IFI44L	-0.131559143535599	0.156734209969227	-0.839377335435761	0.401257598129514	0.817839793411933	0.0873317619172081	age
DYNLL1	TMEM163	0.0587245508372536	0.18233694203419	0.322066116619649	0.747402606780538	0.939641896682748	0.0270376271727718	age
DYNLL1	FRMD4A	-0.0739068925913152	0.0309617206585742	-2.387040869153	0.0169846030259848	0.0615975801756293	1.21043634850138	age
DYNLL1	PICALM	-0.1215921194862	0.0348696186819311	-3.48705044914091	0.000488379222235654	0.00758032026354912	2.1203124453239	age
DYNLL1	CD163	0.0357091816674662	0.153751393513922	0.232252735089734	0.816341720656163	0.929714031482678	0.0316506145078556	age
DYNLL1	GPNMB	-0.00738432831107893	0.183425680447755	-0.0402578760675891	0.967887536562465	0.99251719087285	0.0032619623113852	age
DYNLL1	MKI67	0.283154860917101	0.192479075343227	1.47109424965899	0.141265629935668	0.487680055993191	0.311865004812805	age
DYNLL1	ERN1	-0.0326242574107517	0.0873430893943335	-0.373518473378711	0.70876259882189	0.941310319123949	0.0262671803282005	age
DYNLL2	AIF1	-0.0787352661193985	0.12372938574704	-0.636350577868139	0.524547945843368	0.893198938195025	0.0490518018750238	age
DYNLL2	HSPA1A	-0.071838828627637	0.116901456954819	-0.614524664610486	0.538868679586712	0.898088845073973	0.0466806978351838	age
DYNLL2	FRMD4A	-0.12148980161641	0.0981156719785035	-1.23823033738206	0.215630665687883	0.416388738157416	0.380501025132278	age
DYNLL2	PICALM	-0.07336987294916	0.0901898879118074	-0.813504425472899	0.415928910021836	0.743469746087341	0.128736699468394	age
DYNLL2	CD163	0.0189794816619895	0.113037399578317	0.16790444342131	0.866658454414323	0.950219394308254	0.0221761097249612	age
DYNLL2	ERN1	-0.0888141969606625	0.0922137755466484	-0.963133723070842	0.335480420132077	0.790612304591551	0.102036430854889	age
DYNLRB1	AIF1	-0.0378783288647299	0.102841383133643	-0.368317964136156	0.712636159148116	0.953184484389334	0.0208230355649202	age
DYNLRB1	CCL3	0.045481643172684	0.137696094503109	0.330304525606259	0.7411698737235	0.947476763623953	0.0234314320761318	age
DYNLRB1	HIST	0.17762903532364	0.130325318005611	1.36296644460129	0.172893086162373	0.488195477505857	0.31140624807194	age
DYNLRB1	HSPA1A	-0.160582668224937	0.129064622346876	-1.24420360362852	0.213424637816975	0.735495949142645	0.133419714873692	age
DYNLRB1	IFI44L	0.149860980036531	0.124743730937891	1.20135079261936	0.229615155377148	0.698218450967757	0.156008678799404	age
DYNLRB1	TMEM163	0.0811330544141032	0.148070765324126	0.547934322055427	0.58373700083077	0.86575589758602	0.0626045413258982	age
DYNLRB1	FRMD4A	-0.00198164778565458	0.149333005811445	-0.0132699919544692	0.989412389031939	0.995286752150208	0.00205177660612469	age
DYNLRB1	PICALM	-0.0321364337919845	0.121048302135596	-0.265484382886973	0.790636339006317	0.93698796071865	0.0282659892905002	age
DYNLRB1	CD163	0.0139245784175638	0.13281607500235	0.104841062479202	0.9165019264286	0.969384250106038	0.0135040406763962	age
DYNLRB1	GPNMB	-0.0981625367640031	0.131359071108892	-0.747284035547343	0.454892126990438	0.819103398626704	0.0866612720874458	age
DYNLRB1	ERN1	-0.193694571641769	0.110526848779223	-1.75246624490917	0.0796936691888222	0.511360318640194	0.291272976083311	age
DYNLT1	AIF1	-0.0616122897171661	0.08815345036599	-0.698920909633917	0.484601459321727	0.875634657029113	0.0576770576812669	age
DYNLT1	CCL3	0.200010185868704	0.142291756001694	1.40563439154074	0.159832718172004	0.64266532096335	0.192015134538955	age
DYNLT1	HIF1A	-0.0347713040844266	0.205680643359945	-0.169054819726405	0.865753521973122	0.962168267561899	0.0167489702873474	age
DYNLT1	HIST	0.198004702026757	0.135260991038758	1.46387144221071	0.14322907756729	0.448387455083013	0.34834654653299	age
DYNLT1	HSPA1A	0.106996095487715	0.131900886876101	0.811185565326943	0.417259113769093	0.851864694544328	0.0696293806784529	age
DYNLT1	IFI44L	0.24646036391448	0.156345645175912	1.57638138009648	0.114937936888079	0.538996187201363	0.2684143069529	age
DYNLT1	TMEM163	0.233819934527556	0.170441102180882	1.3718518100136	0.170109574730775	0.581827803506906	0.235205529185362	age
DYNLT1	FRMD4A	0.01237156937863	0.106171005771031	0.116524933420247	0.90723652668211	0.955471860596594	0.0197820987372544	age
DYNLT1	PICALM	0.156666843349437	0.121633580699085	1.28802294932863	0.197737974621932	0.525796919275056	0.279181962820305	age
DYNLT1	CD163	0.204509291805127	0.125908850618698	1.62426462317937	0.104319344021601	0.328284169457587	0.483750059344918	age
DYNLT1	GPNMB	-0.00289642268518545	0.146358173211461	-0.0197899619927658	0.984210925486178	0.995765147001145	0.00184307863293823	age
DYNLT1	ERN1	0.217312943461321	0.0851811282310608	2.55118648900542	0.0107356863595235	0.210423481046796	0.6769057991188	age
DYNLT2	HSPA1A	0.0168455348336002	0.181426194054905	0.0928506212752401	0.926022234714482	0.988097743431534	0.00520009252439412	age
DYNLT2	FRMD4A	0.145205943925736	0.10139029492476	1.43214835338521	0.152101368741394	0.329512460790818	0.482128157548368	age
DYNLT2	PICALM	0.0649192541987536	0.138058804987218	0.470229002813432	0.638191415162059	0.870856956995317	0.0600531743715935	age
DYNLT2	ERN1	0.137397101744922	0.118611184376741	1.15838234367943	0.246708041228981	0.726016593442019	0.139053453187026	age
DYNLT2B	AIF1	-0.164090413843302	0.167738555942442	-0.978251022380375	0.32795018705993	0.795849525823384	0.0991690381444608	age
DYNLT2B	HSPA1A	-0.0539323609262132	0.167081881834575	-0.322790001728677	0.746854285500978	0.948075419741474	0.0231571130050743	age
DYNLT2B	FRMD4A	-0.0714112782237643	0.101333073906585	-0.704718365591035	0.480985519760677	0.691795265779157	0.160022414355516	age
DYNLT2B	PICALM	-0.132255030170287	0.132130338172385	-1.00094370452409	0.31685402562189	0.658188738673515	0.181649552570042	age
DYNLT2B	ERN1	0.000867052489617136	0.0842813202921904	0.0102875997505877	0.991791827776461	0.997433923265882	0.00111586527682501	age
DYNLT3	AIF1	-0.165444626943107	0.112363940340603	-1.47239965456537	0.140912986401203	0.617810664549761	0.209144599247358	age
DYNLT3	HSPA1A	-0.108124543039854	0.12953028517167	-0.834743341269989	0.403862233106824	0.848360609045291	0.071419504784686	age
DYNLT3	IFI44L	0.0800299803935043	0.144750538241048	0.552882091949345	0.580344150791395	0.90271046992438	0.0444515204249194	age
DYNLT3	FRMD4A	-0.113643652318772	0.0789148881979718	-1.44007873436603	0.149845124810041	0.326562590028036	0.486033568144837	age
DYNLT3	PICALM	0.0720981297095945	0.108561289729868	0.664123739585218	0.506611117223596	0.803017127689148	0.0952751914815231	age
DYNLT3	CD163	0.00844182522383404	0.102022961393753	0.0827443656654229	0.93405480710348	0.974939266836855	0.0110224375313555	age
DYNLT3	GPNMB	-0.135843170382195	0.122182669166189	-1.11180391874911	0.266222466603273	0.688967011898789	0.161801571841721	age
DYNLT3	ERN1	-0.161761812320545	0.0903002027074221	-1.79137817491576	0.0732326288243647	0.493587918276218	0.306635479222356	age
DYNLT5	ERN1	0.0153461341766201	0.158994069458767	0.0965201672544141	0.923107457550161	0.984252256483622	0.00689358087884308	age
DYRK1A	AIF1	-0.0571153094215558	0.0700549469529074	-0.815293022203701	0.41490460195806	0.844661788622548	0.0733171522785074	age
DYRK1A	CCL3	-0.0772265899631092	0.0844700690818008	-0.914247979225909	0.360586558364385	0.792834391335179	0.100817519416897	age
DYRK1A	HIF1A	-0.145299759659841	0.0587247496634319	-2.47425081405361	0.0133515925636185	0.165219889069069	0.781937673764882	age
DYRK1A	HIST	0.044327940533903	0.0697117070420237	0.635875126500362	0.524857816031611	0.787543663830659	0.103725358255794	age
DYRK1A	HSPA1A	0.00246359802828636	0.08152849523883	0.0302176315295589	0.975893487024966	0.997050404788837	0.00128288585251822	age
DYRK1A	IFI44L	-0.12403625279122	0.0733513678643066	-1.69098759031564	0.0908391728076409	0.492007458510805	0.308028313562856	age
DYRK1A	TMEM163	-0.137831615411992	0.0467863028833083	-2.94598219816093	0.00321930927530194	0.093987278029628	1.02693092784124	age
DYRK1A	FRMD4A	-0.0803726883280084	0.0234358106976809	-3.42948188841454	0.000604734792049745	0.00405907914522215	2.39157248058758	age
DYRK1A	PICALM	-0.00436033192451084	0.020744486647074	-0.210192327180382	0.833517567827379	0.950892349763728	0.0218686466271215	age
DYRK1A	CD163	-0.112158270386473	0.0275463668057876	-4.07161754496452	4.66877920019539e-05	0.000743361682100925	3.12879982914428	age
DYRK1A	GPNMB	-0.112630924153128	0.0612442770637409	-1.83904406342989	0.0659087053102243	0.400500838044649	0.397396570821227	age
DYRK1A	MKI67	0.275482544155821	0.11488371073383	2.39792519231971	0.0164882322246764	0.159245319776789	0.797933322728771	age
DYRK1A	ERN1	-0.0762739648269915	0.0597985016118428	-1.27551632183181	0.202126550801016	0.687190515478528	0.162922843216052	age
DYRK1B	FRMD4A	-0.0685099434568875	0.111545698741111	-0.614187227567545	0.539091612521112	0.737782046782679	0.132071917119625	age
DYRK1B	PICALM	-0.113911392661801	0.164947834406503	-0.690590410426812	0.489822975530392	0.79668701979869	0.0987122586166917	age
DYRK1B	ERN1	-0.0446531228072247	0.121150139259439	-0.368576735282174	0.712443239072883	0.942735214514808	0.0256102701713319	age
DYRK2	AIF1	-0.0084115249555873	0.118702726845783	-0.0708621038378959	0.943507504278532	0.990719402923964	0.0040493314050531	age
DYRK2	HSPA1A	-0.10324876179076	0.138962464850999	-0.742997484259274	0.457483203538294	0.870135402694822	0.0604131610967467	age
DYRK2	FRMD4A	-0.0580665757050185	0.0989838628344863	-0.586626688858498	0.557454454082199	0.751320679309025	0.124174657498319	age
DYRK2	PICALM	0.158421551303348	0.116558744746355	1.3591562919461	0.174097068159501	0.492787652135937	0.307340182898037	age
DYRK2	CD163	-0.0815072281933638	0.118803825849952	-0.6860656852609	0.492671688453207	0.757247576189442	0.120762108089838	age
DYRK2	ERN1	-0.0784454363111026	0.101975180149194	-0.769260090507644	0.44173892424737	0.850341501534053	0.0704066243488434	age
DYRK3	ERN1	0.0553223339303168	0.138299090550515	0.400019506347439	0.689142149624787	0.935117292782199	0.0291339116801699	age
DYRK4	AIF1	-0.047742769018057	0.0958131879328066	-0.498290162848342	0.618279540401755	0.921369753114635	0.0355660489435764	age
DYRK4	HSPA1A	-0.0931909292135011	0.137334485330074	-0.678569035224642	0.49741096816563	0.883709550510157	0.0536904514324077	age
DYRK4	FRMD4A	-0.042616779077789	0.102666302587795	-0.415099969547898	0.678068721743395	0.829751191086458	0.0810521155003711	age
DYRK4	PICALM	-0.0999611245223098	0.111583299212628	-0.895843062785126	0.370336587013426	0.707319646153754	0.150384279005533	age
DYRK4	CD163	0.203611734544235	0.117984451880077	1.72575056543206	0.0843922967917321	0.289932596066943	0.537702955751573	age
DYRK4	GPNMB	-0.0648889832401097	0.175456980395255	-0.369828450791375	0.711510315193679	0.921500232556088	0.035504550843374	age
DYRK4	ERN1	-0.104268348717587	0.0898333873309944	-1.16068592998064	0.245769645763429	0.725661962449355	0.139265641051433	age
DYSF	FRMD4A	-0.490967800875483	0.272409660256548	-1.80231420726087	0.0714959845156306	0.189756260916625	0.72180388585839	age
DYSF	PICALM	-0.373493453531592	0.318347651196099	-1.17322509567229	0.240705550815628	0.580659070308558	0.236078785583016	age
DYSF	ERN1	-0.620281361803525	0.237484663700375	-2.61187965630534	0.00900459450698734	0.194763972700821	0.710491375508107	age
DZANK1	HSPA1A	-0.151923839672925	0.141300901159966	-1.07517955247102	0.282294348191366	0.788860315783111	0.102999890903646	age
DZANK1	FRMD4A	0.252203202761233	0.102751498723539	2.45449658539585	0.0141082004396803	0.0527792394059936	1.27753687262601	age
DZANK1	PICALM	-0.362166562231218	0.127503498659257	-2.84044411360882	0.00450507659470668	0.0431238649213499	1.36528232298839	age
DZANK1	ERN1	0.0372484219152518	0.0865291751034716	0.430472402755604	0.6668520374894	0.925797421680029	0.0334840330495302	age
DZIP1L	HSPA1A	0.234344333577113	0.153589809852632	1.52578047854844	0.127064543952677	0.637985491971209	0.195189197185558	age
DZIP1L	FRMD4A	0.19582608380572	0.127515771932087	1.53570088498554	0.124611757932365	0.285604973324336	0.54423423433105	age
DZIP1L	PICALM	-0.0182889775457895	0.117270845047422	-0.155955024783815	0.876068472373032	0.962423701649844	0.0166336901476496	age
DZIP1L	CD163	0.19394503348353	0.148819259328715	1.30322536450164	0.192497833065511	0.472350695439865	0.325735440897436	age
DZIP1L	ERN1	0.140646435320683	0.11640537787084	1.2082468859535	0.226952312006263	0.712217123319145	0.147387589109364	age
DZIP3	AIF1	0.248908430771331	0.103186823280476	2.41221139345247	0.0158560852129921	0.311285739774424	0.506840774207084	age
DZIP3	HSPA1A	0.0140857224953248	0.106305495382759	0.132502298631019	0.894587005011936	0.978793106368836	0.00930909804166002	age
DZIP3	FRMD4A	-0.0578224235292629	0.0390786517212218	-1.47964223386607	0.13896874921205	0.310122830654024	0.50846626065051	age
DZIP3	PICALM	0.0818859071911645	0.0424027567029564	1.93114583952169	0.0534650195830871	0.25265367541592	0.597474379589841	age
DZIP3	CD163	0.244698905943191	0.143069047874472	1.71035531149888	0.0872001894190398	0.2959925701255	0.528719190272124	age
DZIP3	ERN1	0.000882688841098748	0.0955972190350345	0.00923341546970378	0.992632905034854	0.997440004859174	0.00111321728752534	age
E2F3	AIF1	-0.0720806635717345	0.0900834513798027	-0.800154328766042	0.423621387206932	0.849396174067071	0.0708896995324143	age
E2F3	CCL3	0.0692131020967757	0.139520481165321	0.496078436073937	0.619839072651547	0.909794516106255	0.0410566852593838	age
E2F3	HIF1A	-0.0491859852656584	0.0806937298196446	-0.609539122501736	0.542167149260741	0.830330697090145	0.0807489060362514	age
E2F3	HIST	0.0254763722285133	0.101408156126097	0.251226067031871	0.80163933211001	0.930596985458331	0.0312383586380542	age
E2F3	HSPA1A	0.196618187655375	0.0963842355699741	2.03994135029096	0.0413561676029178	0.444503699732088	0.352124619920892	age
E2F3	IFI44L	0.0788811365238401	0.125825774840292	0.626907615899545	0.530719794757881	0.885438028576132	0.0528418294928155	age
E2F3	TMEM163	-0.00870722523721135	0.0613655032680163	-0.141891205539083	0.887165940995424	0.968981752043002	0.0136844015474306	age
E2F3	FRMD4A	-0.0326714529861816	0.03947305038664	-0.827690099097067	0.407846027708228	0.628693624976253	0.201560943422156	age
E2F3	PICALM	0.0242979002299507	0.0389993309626528	0.623033770841332	0.533262329850886	0.818675224793039	0.0868883522737832	age
E2F3	CD163	0.188645889494917	0.0521070295788988	3.62035393342228	0.000294200299582064	0.00375440879089935	2.42545844189949	age
E2F3	GPNMB	-0.142786405150888	0.0939933961782655	-1.51911103286536	0.128734550088858	0.526160214243678	0.278881994311283	age
E2F3	MKI67	0.0682834925313447	0.107285825683049	0.636463317466302	0.524474482800335	0.840051262316624	0.0756942112453188	age
E2F3	ERN1	0.144178968617622	0.0835177140640001	1.72632800398651	0.0842884200618855	0.521042085435809	0.283127196596119	age
E2F4	AIF1	-0.00685075365922356	0.0931753141234178	-0.0735254152204866	0.941388020383869	0.990719402923964	0.0040493314050531	age
E2F4	HSPA1A	-0.164148284221179	0.150205899042027	-1.0928218216999	0.274472038592387	0.783586444146844	0.105913085800255	age
E2F4	FRMD4A	-0.0321477080174413	0.0923774804438668	-0.348003732760127	0.727837380175725	0.85954463965139	0.0657315637112537	age
E2F4	PICALM	-0.0556961005051649	0.102421405357842	-0.543793558686024	0.586583541864191	0.84422584788354	0.0735413550703336	age
E2F4	CD163	-0.0117068270644986	0.104720811030103	-0.111790836504631	0.910989253388587	0.967115371135694	0.014521714067085	age
E2F4	ERN1	-0.0548621921558631	0.0842339739142172	-0.651307181728527	0.514848213331632	0.880353170286642	0.0553430674669633	age
E2F5	ERN1	-0.0694508162162314	0.147219741029879	-0.471749343738731	0.637105712085018	0.916909129928665	0.0376737028534686	age
E2F6	AIF1	-0.0967122635531971	0.122169351735894	-0.791624594704162	0.428579601739641	0.852512475573381	0.0692992568714951	age
E2F6	HSPA1A	0.168096010751366	0.141680712364479	1.18644244474811	0.235447618105307	0.75078387135172	0.124485065643373	age
E2F6	FRMD4A	-0.0723337844994576	0.122104809840187	-0.59239095162696	0.55358882402663	0.748875645501246	0.125590293056717	age
E2F6	PICALM	0.21228602675525	0.116830874288445	1.81703704648425	0.0692114409931707	0.295943982171523	0.528790486698285	age
E2F6	ERN1	-0.141097162027218	0.118658696804059	-1.18910089043209	0.234399968039113	0.716645146650457	0.144695835963984	age
E4F1	AIF1	0.0228618504471141	0.120060407846245	0.19041956342837	0.84898036873114	0.978662410304331	0.00936709228900997	age
E4F1	HSPA1A	-0.00891048354572055	0.135758637236349	-0.0656347450675117	0.947668626179623	0.992440716306333	0.00329542647920533	age
E4F1	FRMD4A	-0.00143852243684779	0.0870015687739414	-0.0165344425062673	0.986808024692999	0.993823743883834	0.0026906315444558	age
E4F1	PICALM	0.0524738120098201	0.117677920351986	0.445910429525489	0.655661948201049	0.880279101603827	0.0553796084536996	age
E4F1	ERN1	-0.0771830489911497	0.086871212647086	-0.888476707522268	0.37428437967403	0.818142138174941	0.0871712385505787	age
EAF1	AIF1	-0.0187621452071306	0.113631921742171	-0.16511333188311	0.868854779711162	0.97961652037759	0.00894389948818897	age
EAF1	HSPA1A	-0.0107300751794611	0.161953876317013	-0.066253895389683	0.947175688677842	0.992440716306333	0.00329542647920533	age
EAF1	FRMD4A	0.000961036260951499	0.111207306042413	0.00864184463370571	0.993104891412833	0.996559595783496	0.00149672471461588	age
EAF1	PICALM	0.166183503387696	0.130461797015356	1.27380970666942	0.202730864283391	0.53314296411143	0.273156317803944	age
EAF1	CD163	0.0203349897395157	0.123134719154424	0.165144241032568	0.868830451731161	0.950817314364122	0.0219029183780917	age
EAF1	ERN1	0.163447940063292	0.0905604751374905	1.80484852597276	0.0710983884798104	0.489669395687985	0.310097038516342	age
EAF2	AIF1	0.160419077032481	0.176213978837177	0.910365216715922	0.362629935228919	0.820885956677458	0.0857171739718339	age
EAF2	CCL3	0.0149706330482667	0.163803812635613	0.0913936788612443	0.92717978426831	0.984475233556749	0.00679520493463148	age
EAF2	HIF1A	0.109838045745881	0.101735246650053	1.07964593749598	0.280299876833532	0.655696297134952	0.183297268885564	age
EAF2	HIST	0.16358694882598	0.159338505867404	1.02666300236373	0.304579176377182	0.630571133710039	0.200265914269031	age
EAF2	HSPA1A	0.0222973118640996	0.0892470679309683	0.249838032565353	0.802712606455425	0.955549428023076	0.0197468431328133	age
EAF2	IFI44L	0.135314705946028	0.164758815607765	0.821289625364673	0.41148131572664	0.823716925395734	0.084222010220696	age
EAF2	TMEM163	-0.0120467158542587	0.0924498229651062	-0.130305450761172	0.89632476775683	0.971577226240431	0.0125226736055122	age
EAF2	FRMD4A	0.0484484131126044	0.0345732365447312	1.40132709443969	0.161116282557025	0.342245890275005	0.465661758216919	age
EAF2	PICALM	0.0290449790835891	0.0460100562984899	0.631274582564299	0.527861003201838	0.81609179017296	0.0882609910945832	age
EAF2	CD163	0.00757288748684019	0.0518419301320393	0.146076495754544	0.883861001037404	0.956284581935504	0.0194128462464832	age
EAF2	GPNMB	0.137466563769252	0.143719561838686	0.956491670379204	0.338823890674934	0.749488196316069	0.125235202462352	age
EAF2	MKI67	0.271037014889374	0.199753883118368	1.35685479880642	0.174827351564977	0.52963782109497	0.276021009772351	age
EAF2	ERN1	-0.0013166766070977	0.0926634071773402	-0.014209240165083	0.988663048145989	0.997125231148119	0.00125029426493008	age
EAPP	AIF1	-0.016274092867658	0.105489701252094	-0.154271864215132	0.877395380817645	0.980261944714095	0.00865785701876451	age
EAPP	HIST	-0.0205603211972991	0.124315643217915	-0.165388045020678	0.868638562790432	0.952528541516743	0.0211220022796218	age
EAPP	HSPA1A	0.131246359101452	0.1340100026361	0.979377333928183	0.327393572223981	0.810084960369957	0.0914694306461726	age
EAPP	IFI44L	0.0293836652538283	0.138597974140248	0.212006455621745	0.832101997943788	0.958519317688468	0.0183991300671247	age
EAPP	FRMD4A	-0.0804785490956982	0.0441782356576032	-1.82167865913512	0.0685037579164777	0.183975429084689	0.735240175498557	age
EAPP	PICALM	-0.0432166045392244	0.0457928086383984	-0.943742168786436	0.34530141953008	0.685965638137147	0.16369763872647	age
EAPP	CD163	0.0814767125260242	0.117367841167441	0.694199635228757	0.487557021345384	0.753691615532716	0.122806316024653	age
EAPP	GPNMB	0.178679196130508	0.138626311376141	1.28892700351588	0.197423465183172	0.62109933039142	0.206838938968051	age
EAPP	ERN1	0.0267246648889377	0.0796555337948582	0.335502928870747	0.737245735703904	0.949297622827375	0.0225976066586905	age
EBAG9	AIF1	-0.0721897726793368	0.1095011433497	-0.659260446704138	0.509728536910794	0.888030149542668	0.0515722892239481	age
EBAG9	HSPA1A	0.0350058706962053	0.114248639398941	0.306400766611928	0.759299524738551	0.948976096254412	0.0227447268725506	age
EBAG9	FRMD4A	-0.0872367882988188	0.0920072829226166	-0.948150902056199	0.343052637958019	0.564576484629713	0.248277214761959	age
EBAG9	PICALM	0.106657690889794	0.105855646393224	1.00757677576868	0.313657682827555	0.654886711894438	0.183833821618028	age
EBAG9	CD163	0.177490285813112	0.140890208994159	1.25977729098599	0.207749714083144	0.492274621858027	0.307792552752761	age
EBAG9	GPNMB	-0.0477686012980759	0.168446044673856	-0.283583989107996	0.776729208439517	0.942056875009826	0.0259228766579865	age
EBAG9	ERN1	0.0624106285586791	0.0754099851961904	0.827617568102002	0.407887115753167	0.833690467133527	0.078995164431928	age
EBI3	AIF1	0.237570072164259	0.0816876661412119	2.90827346877038	0.00363430374087638	0.161983176337705	0.79053008918028	age
EBI3	CCL3	0.499730665959836	0.16792687710386	2.97588256614074	0.00292146710005811	0.103851199533018	0.983588482782595	age
EBI3	HIF1A	0.098674295671769	0.235669104521566	0.418698479260099	0.675436507233545	0.890286717972605	0.050470105736779	age
EBI3	HIST	0.617426420780782	0.161589140940013	3.82096480734428	0.00013293062198193	0.00854897647628091	2.06808587793986	age
EBI3	HSPA1A	0.0770034247935769	0.117239880270774	0.656802315182616	0.511308035380953	0.886773342080895	0.052187370994156	age
EBI3	IFI44L	0.918838722922528	0.159585866201002	5.75764473882186	8.52956263256971e-09	3.2872808113457e-06	5.48316319533765	age
EBI3	TMEM163	0.0673077578001595	0.0742795705974721	0.906140911407614	0.364861273498171	0.750416464588208	0.124697645842528	age
EBI3	FRMD4A	0.0762663110634562	0.039016668763332	1.95471098586283	0.0506171926773657	0.145539753446369	0.837018365136513	age
EBI3	PICALM	0.194180124148164	0.0441114546579346	4.40203402163785	1.07240735303818e-05	0.000319252624309819	3.4958655240768	age
EBI3	CD163	0.33143703314941	0.10299075729485	3.21812405166172	0.00129031998804297	0.0129282764268334	1.88845937057282	age
EBI3	GPNMB	0.115163343299991	0.144111481392117	0.799126774546436	0.424216905935834	0.804813833761992	0.0943045672348895	age
EBI3	ERN1	0.10984832823891	0.0770667911135465	1.42536527928178	0.154051639142838	0.631650625775405	0.199523069268896	age
EBNA1BP2	AIF1	-0.0353194796809187	0.0990197731728705	-0.356691179440063	0.721323009553403	0.954140592476025	0.0203876273526862	age
EBNA1BP2	HSPA1A	-0.0413559396787589	0.174163501088416	-0.237454687235324	0.812304068324828	0.957593349965187	0.0188188785618086	age
EBNA1BP2	FRMD4A	-0.104193954310638	0.105256866337089	-0.989901732177296	0.322222152773379	0.542717027856635	0.265426552129456	age
EBNA1BP2	PICALM	-0.0669660424066508	0.147074384612156	-0.455320908418173	0.648878386352797	0.876885297298996	0.0570572116602099	age
EBNA1BP2	CD163	0.0935787747899545	0.129414693963133	0.723092346968056	0.469623150772123	0.739382316971988	0.131130940202351	age
EBNA1BP2	ERN1	-0.082556986117094	0.118573924783497	-0.696249080629103	0.486272855547335	0.868955687108817	0.0610023700816104	age
EBP	AIF1	0.0185589129674837	0.135577787752589	0.136887563037621	0.891119669550636	0.983910856974803	0.00704424717603943	age
EBP	HSPA1A	-0.111103255411425	0.130065208825576	-0.85421194810382	0.392987564178445	0.843760296318239	0.0737809144786531	age
EBP	FRMD4A	-0.213404526872171	0.110435198799228	-1.93239591355418	0.053310658042046	0.151624649528636	0.819230189970088	age
EBP	PICALM	-0.0969836690986647	0.165617112056578	-0.585589664584498	0.558151295480912	0.830884976608849	0.0804590935222603	age
EBP	ERN1	-0.152052379385566	0.120986167426905	-1.25677490757305	0.208835154631183	0.694231730246324	0.158495540540773	age
EBPL	AIF1	0.0278883593422574	0.124623029351974	0.223781747942365	0.822927132855136	0.973551356653392	0.0116411336941494	age
EBPL	HSPA1A	-0.068045042289601	0.165920038274437	-0.410107440893019	0.681727134581985	0.931277658227245	0.0309208158413967	age
EBPL	FRMD4A	0.122627190274958	0.117349119596253	1.04497750555662	0.296033366095585	0.513459919154459	0.289493451909789	age
EBPL	PICALM	0.112849998408476	0.128165181305638	0.880504340249483	0.378586154978916	0.715278768204068	0.145524666034369	age
EBPL	CD163	0.244003847919459	0.159399225256292	1.53077185618145	0.125825787566004	0.369907414126302	0.431906963948536	age
EBPL	ERN1	-0.0855878220299186	0.0972257495076358	-0.880299945882102	0.37869684193276	0.82065446398732	0.0858396637958174	age
ECD	AIF1	0.0444373648897378	0.0999709627812558	0.444502720124544	0.656679162670326	0.937003503406014	0.0282587853053325	age
ECD	CCL3	-0.185940143586917	0.197685580854345	-0.940585260610978	0.346917438164453	0.787763421433792	0.103604188845831	age
ECD	HIST	-0.0408334816973168	0.148481625537914	-0.275006968366534	0.783310884670816	0.923111015103554	0.0347460667447746	age
ECD	HSPA1A	0.144582189205414	0.117655459703716	1.22886085838691	0.219123979057978	0.738460674065106	0.131672627625254	age
ECD	IFI44L	-0.019771071848733	0.161087775137539	-0.122734775074348	0.902317125512179	0.978538135684768	0.00942224430876616	age
ECD	TMEM163	-0.0969094678258014	0.159122332581165	-0.609024932288306	0.542507913074153	0.85290377093441	0.0690999654440572	age
ECD	FRMD4A	-0.178495338668995	0.0391185366092163	-4.56293496998918	5.04434426581435e-06	7.13500319327033e-05	4.14660582818082	age
ECD	PICALM	0.0397231965349875	0.0385677142888974	1.02995983213925	0.303028861866316	0.647608746667973	0.188687294254699	age
ECD	CD163	0.0383242003349645	0.121822010095578	0.314591758130541	0.753071637725969	0.901573719180729	0.044998756435265	age
ECD	GPNMB	0.237906617679718	0.138557580621323	1.71702346860339	0.0859748840444928	0.452098617848795	0.344766820684261	age
ECD	ERN1	0.115602626478056	0.108411431652039	1.06633244037491	0.286273389894486	0.755036128307925	0.122032266980908	age
ECM2	HSPA1A	0.166856062478761	0.168851800979882	0.988180531747135	0.323064240936194	0.810084960369957	0.0914694306461726	age
ECM2	FRMD4A	0.260351528275659	0.125438373153839	2.07553336136113	0.0379371302494568	0.115978784690633	0.935621446414817	age
ECM2	PICALM	0.28626094603601	0.192996234286389	1.48324627728862	0.138008990011894	0.438958826674163	0.357576213668587	age
ECM2	ERN1	0.225647764015371	0.151011775965714	1.4942395225297	0.135113025916643	0.612132493972018	0.213154566133582	age
ECPAS	AIF1	0.0216319350338001	0.123726623657006	0.174836542002213	0.861208074180533	0.97961652037759	0.00894389948818897	age
ECPAS	CCL3	0.189822203078626	0.098389067986587	1.92930177064493	0.0536934100686383	0.438056072308617	0.358470295122382	age
ECPAS	HIF1A	-0.0789493772118133	0.0596899755431014	-1.32265722164361	0.185949395671716	0.563477999528806	0.249123035908493	age
ECPAS	HIST	0.042349838469102	0.0769123557659101	0.550624643431774	0.581891011938407	0.819919968233632	0.086228536702594	age
ECPAS	HSPA1A	0.075305724815841	0.0698259185087168	1.07847811277184	0.28082044420557	0.787961023789493	0.103495264200533	age
ECPAS	IFI44L	0.0310782155157317	0.104032824224619	0.298734709428154	0.765142471377934	0.946703787607028	0.0237858853379505	age
ECPAS	TMEM163	-0.00504092531659716	0.0580124762567301	-0.0868938139149396	0.930755916703212	0.979134472568603	0.00915765887714316	age
ECPAS	FRMD4A	-0.0725580314354776	0.0261773855339493	-2.77178297051009	0.00557501929474321	0.0247370304471285	1.60665243638965	age
ECPAS	PICALM	-0.00330042423883642	0.0263125435462869	-0.125431592465798	0.900181878440175	0.969801058549653	0.0133173461825255	age
ECPAS	CD163	0.0444821999744295	0.0418921109671983	1.06182760781044	0.288313954086086	0.581729482171093	0.235278925509245	age
ECPAS	GPNMB	0.0202819036598294	0.0672310592707361	0.301674611107274	0.762900124481578	0.936611694061779	0.0284404241379697	age
ECPAS	MKI67	-0.228422641950391	0.150102936308958	-1.52177330815319	0.128065891736692	0.466820831169233	0.330849772463867	age
ECPAS	ERN1	0.0131518367943022	0.0789805367846226	0.166519972258061	0.867747767001829	0.970744450403091	0.01289508356966	age
ECT2	AIF1	0.152553377703084	0.132943979875377	1.14750120950259	0.251174533536179	0.746333670458349	0.127066964966223	age
ECT2	HSPA1A	0.0933304670738891	0.150479904793436	0.620218807301906	0.535113741001436	0.897584086175073	0.046924855895867	age
ECT2	FRMD4A	0.0891521037591649	0.132147142184131	0.674642692120742	0.499902802292537	0.70782895666992	0.150071674723757	age
ECT2	PICALM	0.0883457393451689	0.135614036419994	0.651449818008249	0.514756160785883	0.807895552243938	0.0926447828098245	age
ECT2	ERN1	0.0673985231152689	0.0832457370111279	0.809633328205856	0.41815094717501	0.838824390757401	0.0763289499075251	age
EDA	AIF1	0.0256003865880548	0.144127715986781	0.177622925700167	0.859019118736531	0.97961652037759	0.00894389948818897	age
EDA	CCL3	-0.221643937749539	0.151834970411805	-1.4597687024827	0.144353652874487	0.616652371220625	0.209959594163072	age
EDA	HIF1A	-0.0152843146118335	0.118798848904973	-0.128657093504833	0.897628987580691	0.973290593039959	0.0117574741080081	age
EDA	HIST	-0.0374070527628195	0.0984862840555664	-0.379819922352988	0.704079092759195	0.884938794624422	0.0530867655463292	age
EDA	HSPA1A	-0.0565539957636066	0.102555340170193	-0.551448570788748	0.581326212708059	0.907126519912401	0.0423321362388945	age
EDA	IFI44L	-0.154347914674199	0.112176490795833	-1.37593816297142	0.168840778726279	0.630507912011971	0.200309459254928	age
EDA	TMEM163	-0.0769715591591434	0.0753586088849947	-1.021403663072	0.307063230566261	0.70873902107621	0.149513655609372	age
EDA	FRMD4A	-0.129049818659685	0.0307751931117299	-4.19330654372071	2.74917536888103e-05	0.000302696327448374	3.51899284821614	age
EDA	PICALM	-0.00769266834429598	0.0411357667449748	-0.187006805828792	0.851655296803211	0.957912026114003	0.0186743743532063	age
EDA	CD163	-0.421391755986518	0.0699987510997798	-6.01998963361281	1.7442824144147e-09	8.89813542195497e-08	7.05070098894983	age
EDA	GPNMB	0.0829750589276818	0.0971232461923232	0.854327487812494	0.392923560885096	0.784311064065403	0.105511658471154	age
EDA	MKI67	-0.127514697031521	0.159240837874445	-0.800766303001127	0.423266950260062	0.780144181224092	0.107825126382064	age
EDA	ERN1	-0.138993976708284	0.0892360028106669	-1.55759976164766	0.119328155237588	0.585568775120738	0.232422089658533	age
EDA2R	AIF1	0.241851248169057	0.180790813862714	1.33774080110459	0.180980945595955	0.673814394209445	0.171459715736968	age
EDA2R	HSPA1A	-0.35422189863081	0.195002886544847	-1.81649566786974	0.0692943718784331	0.527159754530188	0.27805775291448	age
EDA2R	FRMD4A	0.284594821438543	0.146752342035014	1.93928640246601	0.0524664736799628	0.149762195998955	0.824597800395257	age
EDA2R	PICALM	0.0398605793293183	0.174723943844068	0.228134613106558	0.819541592129743	0.946404063256043	0.0239234037923305	age
EDA2R	ERN1	-0.322400122962541	0.160879448341373	-2.00398575633125	0.0450715862351383	0.411953509534986	0.385151792927211	age
EDC3	AIF1	0.0852011466809021	0.103561066883785	0.822714068565108	0.410670613043587	0.843668518680898	0.0738281562006674	age
EDC3	HSPA1A	-0.0253108836486879	0.143341390675008	-0.176577634202491	0.859840163326146	0.968404932134871	0.0139430073411022	age
EDC3	FRMD4A	-0.0300915078917231	0.0328476026720297	-0.916094492257924	0.359617336332357	0.581750151547707	0.235263494906167	age
EDC3	PICALM	0.124222029826514	0.101643567221507	1.22213370921746	0.221657067410156	0.558403028603748	0.253052234900782	age
EDC3	CD163	0.0736214434375881	0.13157612230411	0.559534983615249	0.575796662748313	0.81309913002193	0.0898565036100377	age
EDC3	ERN1	-0.0143299221064744	0.0909224326377639	-0.157606013067918	0.874767265054972	0.973547844681932	0.0116427003629916	age
EDC4	FRMD4A	0.0621304360017566	0.0905112249354713	0.686439014012368	0.492436309471497	0.702180440684191	0.153551272024231	age
EDC4	PICALM	-0.0803744671836769	0.132968567538126	-0.604462157273609	0.545536421498009	0.826360707813277	0.0828303410353405	age
EDC4	ERN1	-0.131492911516827	0.0901061085906088	-1.45931184437512	0.144479296886689	0.621877534402184	0.206295131981129	age
EDDM13	PICALM	0.0608599376357787	0.155743874178899	0.390769383108259	0.695967707861564	0.898778671310128	0.0463472422633947	age
EDDM13	ERN1	-0.125985527568796	0.191382755454776	-0.658290906458215	0.510351220131211	0.878512654187212	0.0562519785009583	age
EDEM1	AIF1	-0.136398407569687	0.144463524438878	-0.944171949974801	0.345081786656396	0.808144852206693	0.0925107891315429	age
EDEM1	HIF1A	-0.0574114143020777	0.142275202630573	-0.403523686774499	0.686563013070869	0.892427018136046	0.049427289968462	age
EDEM1	HSPA1A	0.195476155730267	0.15855622886477	1.23285068729142	0.217631476364304	0.737564457863408	0.132200019456737	age
EDEM1	TMEM163	-0.0569607545248056	0.091528699694437	-0.622326709709256	0.533727061631283	0.851091033566405	0.0700239848494778	age
EDEM1	FRMD4A	-0.0783586287003186	0.0455055582321441	-1.72195731124924	0.0850772518187885	0.216421387566905	0.664699822847766	age
EDEM1	PICALM	0.0456788486108076	0.0436264553488975	1.04704469445194	0.295078965022461	0.639857581093053	0.193916680122905	age
EDEM1	CD163	0.114370895756035	0.139484018553248	0.819956988207747	0.412240627453299	0.700368066631568	0.154673663847674	age
EDEM1	ERN1	0.135624545939646	0.110116496060661	1.23164603662046	0.218081335980556	0.704603100125078	0.152055450334094	age
EDEM2	AIF1	0.0460825269793624	0.102450197682152	0.449804178244066	0.652851644841993	0.93663930920055	0.0284276195513284	age
EDEM2	HSPA1A	-0.211984491788491	0.111827518093975	-1.89563799144991	0.0580079299741295	0.497170266113639	0.303494852775588	age
EDEM2	FRMD4A	0.0199536966814996	0.0925925882254764	0.215499934324219	0.829377563261492	0.917224709032256	0.0375242543653217	age
EDEM2	PICALM	0.167179846512272	0.0991453770422267	1.68620919602806	0.0917555132778096	0.34691377355877	0.459778456970219	age
EDEM2	CD163	-0.00508199881412296	0.0983836674639432	-0.0516549031472675	0.958803671309783	0.984840862012989	0.00663394039903596	age
EDEM2	ERN1	0.072976944963803	0.0777378816596923	0.938756541929829	0.347855756019317	0.800817927065227	0.0964662133279884	age
EDEM3	AIF1	0.0723783076558267	0.110842474182878	0.652983508257047	0.513766910528068	0.888349671695179	0.0514160538203268	age
EDEM3	CCL3	-0.0339744369150026	0.204899849673481	-0.165809965059236	0.86830650369914	0.973624941812104	0.0116083091076763	age
EDEM3	HIF1A	0.0932591770184277	0.0962704738630647	0.968720452660073	0.332684685080659	0.700412779135631	0.154645938748702	age
EDEM3	HIST	0.191446335567108	0.0813567398665946	2.35317118017554	0.0186140627900794	0.173743875106316	0.760090496403545	age
EDEM3	HSPA1A	0.0874290367890529	0.0878618053994408	0.995074439815794	0.319700061058403	0.808167348721614	0.092498699744001	age
EDEM3	IFI44L	0.147750133769567	0.140838911925787	1.04907182077224	0.294145064363338	0.744063318512002	0.128390105166113	age
EDEM3	TMEM163	0.0634152125061109	0.0780518168893422	0.812475801761511	0.416518666177014	0.782734986576018	0.106385253713885	age
EDEM3	FRMD4A	-0.0734382139712356	0.032389768018412	-2.26732756867816	0.0233702225515508	0.0792349342132326	1.10108329832237	age
EDEM3	PICALM	0.0425820598249039	0.0250819346278859	1.69771831625625	0.089560939088844	0.341441245615012	0.46668401789896	age
EDEM3	CD163	-0.00165693987319636	0.0580000023265189	-0.0285679277022851	0.977209191624792	0.991141932224805	0.00386414978480213	age
EDEM3	GPNMB	0.10955542634369	0.145992900684021	0.750416121814074	0.453004124155915	0.817328289024771	0.0876034692021603	age
EDEM3	ERN1	0.111686901668087	0.0605862461412867	1.84343656822101	0.065265295070719	0.469254327325396	0.328591713752166	age
EDF1	AIF1	0.0149527788260929	0.108348034889155	0.138006922242662	0.890234946741369	0.983800606846069	0.00709291388705765	age
EDF1	CCL3	-0.101761992639992	0.141239712260028	-0.720491361895751	0.47122251632156	0.848143721359962	0.0715305485630675	age
EDF1	HIF1A	0.115518953738042	0.244073411795532	0.473295935383637	0.636002061588557	0.877445845345181	0.0567796780456408	age
EDF1	HIST	-0.0279294766190124	0.163203146072122	-0.171133199887397	0.864119031190254	0.951224748706655	0.021716858886725	age
EDF1	HSPA1A	-0.237632848352608	0.133607238695411	-1.77859261723347	0.0753065753650204	0.543357611967469	0.264914244472893	age
EDF1	IFI44L	-0.119461556302304	0.128038662784389	-0.933011589659219	0.350813984454809	0.789375893090924	0.10271614074447	age
EDF1	TMEM163	0.0394945138970498	0.155806660455921	0.253484117954142	0.799894132533704	0.947656025843407	0.0233492715084004	age
EDF1	FRMD4A	-0.104760003555287	0.102919276619652	-1.01788515228724	0.308732538511249	0.527883346795261	0.277462038527557	age
EDF1	PICALM	-0.167298575934858	0.133416700688918	-1.25395527749514	0.20985826132715	0.544373945064408	0.264102669261396	age
EDF1	CD163	0.107521646451574	0.12514150930217	0.859200492715401	0.390229911597585	0.679083462602088	0.168076845572289	age
EDF1	GPNMB	-0.130589744579843	0.129381300246347	-1.00934017768561	0.312811517697601	0.728075365483277	0.137823663105345	age
EDF1	MKI67	-0.0443752414139214	0.255669633035415	-0.173564771408635	0.862207520079406	0.963957915707155	0.0159419260298641	age
EDF1	ERN1	-0.112726643637897	0.104677500819852	-1.07689467894249	0.281527320556375	0.750859310148699	0.124441429906628	age
EDIL3	HIF1A	0.186118947800616	0.116102083828428	1.60306293964246	0.108920759081411	0.454272404571231	0.342683644225307	age
EDIL3	TMEM163	-0.0706539466134156	0.105847948055008	-0.667504169062375	0.504450147564789	0.837677537211457	0.0769231302492686	age
EDIL3	FRMD4A	-0.00118198517606149	0.0349214344178592	-0.033846982398209	0.972999170853402	0.987144321813965	0.0056193482570258	age
EDIL3	PICALM	0.131285143403866	0.0488551938016541	2.68723001973684	0.00720473192800324	0.0621490449767519	1.20656554062674	age
EDIL3	CD163	0.0284951270605612	0.0775023933535424	0.367667704538814	0.713121024357127	0.884019252256621	0.0535382767767807	age
EDN1	ERN1	0.131252726042124	0.227438495054829	0.577091076910628	0.563877931838985	0.894916435263812	0.0482175159669517	age
EDNRB	FRMD4A	0.222747203215237	0.207275729690596	1.07464199280705	0.282535043492094	0.496122127249485	0.3044114028206	age
EDNRB	ERN1	-0.226702746868169	0.161409252280615	-1.40452138687837	0.160163647651749	0.641084148282692	0.193084961532221	age
EDRF1	AIF1	0.268711644195438	0.125138918991418	2.14730674007075	0.0317688695967453	0.402158384455734	0.395602872417362	age
EDRF1	HIST	-0.182490523192421	0.173335428263693	-1.05281721700195	0.292424772557087	0.618879252374268	0.208394076574279	age
EDRF1	HSPA1A	0.0191360922264525	0.0956869941710754	0.199986344980591	0.841491260527529	0.963792239154693	0.0160165751357254	age
EDRF1	TMEM163	-0.0218935787092429	0.148252126069949	-0.147678008333675	0.882596888121626	0.966253894698133	0.0149087425509805	age
EDRF1	FRMD4A	-0.0870011687848715	0.0284678847636153	-3.05611637490072	0.0022422420877624	0.0119489722936288	1.92266944587896	age
EDRF1	PICALM	-0.0248990941595778	0.0367464934099771	-0.677591025673688	0.498031037807773	0.800232857936639	0.0967836202556991	age
EDRF1	CD163	0.0228339608222708	0.101574018624741	0.224801195536325	0.822133935978385	0.931456053009633	0.0308376307147617	age
EDRF1	GPNMB	0.225131998516733	0.161744118627515	1.3919022244957	0.16395200815162	0.573950025784182	0.241125920269291	age
EDRF1	ERN1	0.0165253517105894	0.0749909235903455	0.220364691077319	0.825587141950837	0.965830264030401	0.0150991902221944	age
EEA1	AIF1	-0.0536112766476692	0.0601269820542619	-0.891634251645749	0.372589005052628	0.828204934218478	0.0818621864181925	age
EEA1	CCL3	-0.14918316084796	0.135419411897327	-1.10163793179864	0.270619110713301	0.751291229807131	0.124191680864222	age
EEA1	HIF1A	0.104810598661256	0.0940989092331557	1.11383436338841	0.265350251954795	0.647766791536705	0.188581320330228	age
EEA1	HIST	0.102371462267349	0.0772136139572363	1.32582140662456	0.184898860634484	0.503969846511074	0.297595447454489	age
EEA1	HSPA1A	-0.0462042181680628	0.0592187374120738	-0.780229707475027	0.435255679154115	0.859596673300458	0.0657052739275114	age
EEA1	IFI44L	-0.0402955463403027	0.108846635608566	-0.370204794250264	0.711229904673556	0.931626354984203	0.0307582341108308	age
EEA1	TMEM163	0.031787250275842	0.0583410069750505	0.544852616092756	0.585854887602798	0.865893403201809	0.0625355690111622	age
EEA1	FRMD4A	-0.0466784602686543	0.020803657475776	-2.24376220013271	0.0248477056903851	0.0829217913879906	1.08133132426371	age
EEA1	PICALM	0.00524109450571598	0.026722314674523	0.196131756157817	0.844507041119183	0.955918479887378	0.0195791424986244	age
EEA1	CD163	-0.135530021463055	0.0345366563626591	-3.92423690469323	8.70050849861615e-05	0.00128993772272026	2.88943125662465	age
EEA1	GPNMB	0.090306763810393	0.0732353209635938	1.23310395342277	0.217536982684591	0.647012833723299	0.189087104864633	age
EEA1	MKI67	0.0735161590467009	0.120941049843207	0.607867710277118	0.54327521682172	0.855167698856676	0.0679487115331843	age
EEA1	ERN1	-0.0780215486652737	0.055075502788298	-1.41662889515829	0.156591455850157	0.633808200954071	0.198042145697853	age
EED	AIF1	-0.0618074121108849	0.100867394700705	-0.61275908130948	0.540035650595166	0.898644901362496	0.0464118854015975	age
EED	HIF1A	-0.0550564903656114	0.203327272579095	-0.270777695816453	0.786562015389943	0.935973024057166	0.028736668005424	age
EED	HIST	0.255119560614618	0.140000717411844	1.82227323781581	0.0684135367953813	0.317438810730569	0.498339976586522	age
EED	HSPA1A	0.00413975162071914	0.0909254855918983	0.0455290570489733	0.963685614730743	0.994219546612965	0.00251770277144925	age
EED	IFI44L	0.241956262482693	0.158537297097111	1.52617880406075	0.126965340654209	0.560166497310723	0.251682869215022	age
EED	TMEM163	0.11170368965979	0.0727842571314506	1.53472322260636	0.124851829018378	0.510055111247582	0.292382896024393	age
EED	FRMD4A	-0.0219656793527823	0.0301616765825686	-0.728264534388547	0.466451668038523	0.679210307050264	0.167995732273688	age
EED	PICALM	0.065643718544428	0.0385690823186395	1.70197771370629	0.0887595461202417	0.339806830319156	0.468767895802152	age
EED	CD163	0.149220162718837	0.0629279832010375	2.37128468335176	0.0177263716835651	0.098672136420936	1.00580546847571	age
EED	GPNMB	0.079627621358752	0.148253579498562	0.537104207723528	0.591195634477514	0.882176759486506	0.0544443876817514	age
EED	ERN1	0.0101786661466783	0.0890694882361129	0.114277811046762	0.90901757147419	0.980314516399468	0.00863456632511383	age
EEF1A1	AIF1	-0.0648153089860046	0.148622448914853	-0.436107125533492	0.662759007547995	0.938154741065293	0.0277255223371794	age
EEF1A1	CCL3	0.070608323836216	0.180649184490706	0.390858802021598	0.695901607577919	0.93788885502621	0.0278486248499379	age
EEF1A1	HIF1A	0.0331688981005761	0.112355999546616	0.295212523002072	0.76783153611622	0.929207225250177	0.0318874219087344	age
EEF1A1	HIST	0.25994763350267	0.0855343735579343	3.03910138918129	0.00237284981978167	0.0581958367228738	1.23510808327031	age
EEF1A1	HSPA1A	0.0314003007109943	0.118816957430702	0.264274573175366	0.791568351653746	0.953111604833797	0.0208562425667153	age
EEF1A1	IFI44L	0.191134522849204	0.125746829573096	1.51999476645332	0.128512290986588	0.563491164942577	0.249112888928906	age
EEF1A1	TMEM163	0.037362587134707	0.0755170804774552	0.494756774208997	0.620771820124639	0.886810763850134	0.0521690441859358	age
EEF1A1	FRMD4A	-0.0448182412681351	0.0370096962125581	-1.21098646718768	0.225900591274933	0.428406585811093	0.368143861464291	age
EEF1A1	PICALM	-0.0180524265990703	0.0411698439269303	-0.43848664160861	0.661033551637356	0.882219435271069	0.0544233789561542	age
EEF1A1	CD163	-0.0130104597313297	0.0741760361445408	-0.175399770701919	0.860765520746501	0.947607361745763	0.0233715740012535	age
EEF1A1	GPNMB	-0.0437962216444742	0.137878474919113	-0.317643647205754	0.750755261796658	0.934464598802253	0.0294371467581881	age
EEF1A1	MKI67	0.671332569543382	0.174274986050324	3.85214530643845	0.000117087505601607	0.00946232979375816	2.02400191941223	age
EEF1A1	ERN1	-0.0145183252801469	0.0925114751076048	-0.156935399238418	0.875295760955234	0.973668105321912	0.0115890560485028	age
EEF1AKMT1	AIF1	0.115524102986915	0.144916191359993	0.797178713453323	0.425347246820732	0.849725102600343	0.070721551618917	age
EEF1AKMT1	HSPA1A	0.31508283646496	0.152438726610361	2.06694744485975	0.0387391064023963	0.43443285289474	0.362077339746553	age
EEF1AKMT1	FRMD4A	-0.0883328894787508	0.100774159855134	-0.876543050378511	0.380734883440057	0.603667687726292	0.219202069827715	age
EEF1AKMT1	PICALM	0.0560254776694148	0.128490754998575	0.436027305388907	0.662816918542243	0.883599839000304	0.0537443719328865	age
EEF1AKMT1	CD163	0.0868156847902177	0.122765737422279	0.707165424271406	0.479463682532989	0.748341665531561	0.125900073824551	age
EEF1AKMT1	ERN1	-0.132410319346101	0.106463950479035	-1.24371037097834	0.213606177656213	0.699773029330576	0.155042800119227	age
EEF1AKMT2	AIF1	-0.0534471620027425	0.0876578772206694	-0.609724575786783	0.542044271976481	0.899550943250564	0.045974236714065	age
EEF1AKMT2	HIST	-0.33678710066043	0.120363010608575	-2.79809468837294	0.00514050404702701	0.0889638845558061	1.05078626213433	age
EEF1AKMT2	HSPA1A	-0.1003319084804	0.0847051631745111	-1.18448397618566	0.236221535622962	0.751048864414737	0.124331806197811	age
EEF1AKMT2	TMEM163	0.0707645933339122	0.134992422579052	0.524211596339581	0.600131376158717	0.87198092038999	0.059493017659173	age
EEF1AKMT2	FRMD4A	0.00946124159525786	0.0916156669436512	0.103271000592912	0.917747890710207	0.960135056297462	0.0176676731278509	age
EEF1AKMT2	PICALM	0.0237755547700773	0.0875484196752163	0.271570347680506	0.785952401943451	0.934817103095652	0.029273350503049	age
EEF1AKMT2	CD163	0.0407967842869702	0.0925403957716687	0.440853790896151	0.65931884860202	0.857484847366037	0.0667735456449118	age
EEF1AKMT2	GPNMB	0.0606559890290569	0.142813567653011	0.424721474478047	0.671039727331981	0.912528953349903	0.0397533470571197	age
EEF1AKMT2	ERN1	-0.096684952088659	0.0591429209936155	-1.63476795640676	0.10209770050689	0.556916924265066	0.25420958404372	age
EEF1AKMT3	ERN1	0.0534988622167259	0.126799943097054	0.421915506506003	0.673086691236986	0.927537042836616	0.0326687370462956	age
EEF1AKMT4	ERN1	0.0796347252288806	0.120598282999114	0.66033050594481	0.509041757688144	0.878512654187212	0.0562519785009583	age
EEF1B2	AIF1	-0.016596874028126	0.132295085795042	-0.125453443175045	0.9001645807303	0.986121311292119	0.00606965546039161	age
EEF1B2	CCL3	0.0549456756766395	0.161114370690007	0.341035225109484	0.733077063802602	0.946512283502097	0.0238737455432238	age
EEF1B2	HIF1A	0.300618788214437	0.224728378806011	1.33769837975798	0.180994779376816	0.557224729090354	0.253969618254588	age
EEF1B2	HIST	0.310868102593039	0.158880489252118	1.95661597000586	0.0503926359813833	0.276916357157205	0.557651390179662	age
EEF1B2	HSPA1A	-0.377497280030264	0.211221295421639	-1.78721221871453	0.0739031952033767	0.538671212513479	0.268676233254135	age
EEF1B2	IFI44L	0.175718204822144	0.119934944207183	1.46511265739698	0.142890183895205	0.594661281839228	0.225730337322099	age
EEF1B2	TMEM163	-0.0435279175303857	0.154843376803587	-0.281109327560062	0.778626547164315	0.943138143637478	0.0254246904806492	age
EEF1B2	FRMD4A	-0.13293331846276	0.128271507800627	-1.03634330602381	0.300042009464094	0.51757519298868	0.286026547266537	age
EEF1B2	PICALM	0.000664193283872707	0.153691974521211	0.00432158729134578	0.996551882954983	0.999326834603111	0.000292450462090022	age
EEF1B2	CD163	0.0485201724998023	0.150770343717934	0.321815095086441	0.747592777937595	0.900078924659301	0.0457194071815823	age
EEF1B2	GPNMB	-0.0394714946557995	0.139102419147923	-0.283758506125082	0.776595455252477	0.942056875009826	0.0259228766579865	age
EEF1B2	MKI67	0.493889211719017	0.208103629338919	2.37328495081009	0.0176306564015928	0.165333126421576	0.781640121741707	age
EEF1B2	ERN1	-0.156393234756517	0.124581078847376	-1.25535302955688	0.209350632397838	0.694284803082885	0.158462340734338	age
EEF1D	AIF1	0.0479474740809329	0.108547463599983	0.441718972426921	0.65869257888636	0.937003503406014	0.0282587853053325	age
EEF1D	CCL3	0.0467971417816761	0.159666872203132	0.293092368729686	0.769451549647081	0.952292515268556	0.0212296290798732	age
EEF1D	HIF1A	0.318444864574132	0.207123360009294	1.53746474835018	0.1241795411716	0.477906546441921	0.320657020401722	age
EEF1D	HIST	0.4813611610939	0.158852927576616	3.03023160125101	0.00244366273164491	0.05892247440573	1.22971902357092	age
EEF1D	HSPA1A	-0.228606021079325	0.170499431067069	-1.34080225164739	0.179984664978004	0.700228450974599	0.154760247398108	age
EEF1D	IFI44L	0.235070347921128	0.129789323558285	1.81116860367613	0.0701147566010116	0.437704676528735	0.358818813268599	age
EEF1D	TMEM163	0.066941704079841	0.142230443584771	0.470656649818735	0.637885946096121	0.892963088966848	0.0491664924992739	age
EEF1D	FRMD4A	0.0160688881311002	0.0347250879459737	0.462745786449861	0.643546594921443	0.808118011087456	0.0925252137034842	age
EEF1D	PICALM	-0.0115815910387996	0.0351197749264126	-0.329774067831209	0.741570683133876	0.917315839131523	0.0374811075411002	age
EEF1D	CD163	0.00246023071060956	0.127471888638345	0.0193001824707372	0.984601638365885	0.99407070404514	0.00258272497429721	age
EEF1D	GPNMB	-0.00481317960753049	0.112765371595264	-0.0426831352518917	0.965954123436503	0.992187035660186	0.00340645194005362	age
EEF1D	MKI67	0.389944286901163	0.174800936140128	2.23079060965994	0.0256950022556107	0.194868137911679	0.710259164783543	age
EEF1D	ERN1	-0.220895371846436	0.114883871428506	-1.92277096079499	0.0545088205594582	0.43775136847508	0.358772487574049	age
EEF1E1	AIF1	0.0565029255709572	0.105878430065352	0.533658513222017	0.593577817193572	0.912208047297258	0.0399061008284968	age
EEF1E1	HSPA1A	0.0472841627998582	0.132647662918227	0.356464348934721	0.721492846333813	0.943150854824473	0.0254188372965667	age
EEF1E1	FRMD4A	-0.145477971699845	0.0969416514739002	-1.50067560731635	0.133439485127151	0.299899160156712	0.523024750445262	age
EEF1E1	PICALM	0.0570029935019177	0.0901119331382882	0.632579853929439	0.527008046453456	0.815885090472713	0.0883710031183719	age
EEF1E1	CD163	0.178880185139864	0.124099274811267	1.44142812608622	0.149463769048078	0.40781411731728	0.389537744308558	age
EEF1E1	GPNMB	0.258120674731919	0.153354096145225	1.68316778762454	0.0923426147533472	0.468710234075142	0.329095563753444	age
EEF1E1	ERN1	0.092764484737721	0.0775759777603696	1.19578879204421	0.231778990778266	0.715542292157372	0.145364692151912	age
EEF1G	AIF1	0.244407339763025	0.14180248766578	1.72357582568706	0.0847844457433688	0.540931331706421	0.26685786271929	age
EEF1G	CCL3	0.0340479794593774	0.149270041540062	0.228096536371898	0.819571192703544	0.960855427881226	0.0173419521823386	age
EEF1G	HIF1A	0.223610240652586	0.233776168744785	0.956514266844292	0.33881247995607	0.705660823486547	0.151403992833537	age
EEF1G	HIST	0.417726437148786	0.174910351166452	2.38823165331856	0.0169296668102215	0.167223196642676	0.776703478839868	age
EEF1G	HSPA1A	-0.244658330677208	0.183382907877811	-1.33413922545184	0.182158232600837	0.70333240387317	0.152839373345695	age
EEF1G	IFI44L	0.291935747458233	0.134692429304227	2.16742506587986	0.0302024577064942	0.301177059119096	0.521178111745657	age
EEF1G	TMEM163	0.212556314282044	0.171793528740708	1.23727777082256	0.215983977540304	0.623953712894213	0.204847626632056	age
EEF1G	FRMD4A	-0.0227399152389927	0.117788742294135	-0.193056779417917	0.846914500856604	0.926760757770417	0.0330323640108742	age
EEF1G	PICALM	0.0935264458927363	0.143072731764116	0.653698610067313	0.513305998917777	0.807075760044496	0.0930856962259287	age
EEF1G	CD163	-0.0355368119364091	0.138618508557195	-0.256364119815547	0.797669690502919	0.921052912386504	0.0357154198602532	age
EEF1G	GPNMB	-0.0476619388658285	0.123468162580455	-0.386026145280737	0.699477305606084	0.917840778791179	0.037232650922725	age
EEF1G	MKI67	0.397888499269167	0.244250868212689	1.62901570086823	0.10330969520783	0.410333763039886	0.386862746989597	age
EEF1G	ERN1	-0.0417339311618426	0.132129632339521	-0.315855954662788	0.752111844765952	0.950073325725223	0.022242874996486	age
EEF2	AIF1	-0.0383641532301785	0.127565710104049	-0.300740325898604	0.763612515824222	0.965252225178223	0.0153591885316683	age
EEF2	CCL3	-0.0890755949533287	0.134737440736204	-0.661104994028541	0.508544982823571	0.862471991627155	0.0642549995350128	age
EEF2	HIF1A	0.294711957026633	0.177990475276026	1.65577375176731	0.0977676452397406	0.437305833999046	0.359214728791222	age
EEF2	HIST	0.0552924378528701	0.151068364524903	0.366009376130867	0.714358079168943	0.889478657214472	0.0508644682266963	age
EEF2	HSPA1A	-0.0935681214613018	0.125473400806354	-0.745720773167751	0.455836107829157	0.869599029765565	0.0606809534752306	age
EEF2	IFI44L	0.0807624661156539	0.14692090703427	0.54970029620642	0.58252495366543	0.90271046992438	0.0444515204249194	age
EEF2	TMEM163	-0.0196382129655295	0.184530848700047	-0.106422384679167	0.91524723352248	0.977366245623534	0.00994266386787772	age
EEF2	FRMD4A	0.00974624405186321	0.0414234513625671	0.235283244907751	0.813988898768178	0.909067856801504	0.0414036979281461	age
EEF2	PICALM	0.110514398352474	0.0353457960316748	3.12666316111364	0.00176802367818678	0.020774330031262	1.68247297324386	age
EEF2	CD163	-0.167420082395347	0.113397001930514	-1.47640660286536	0.139834771214885	0.392002464208321	0.406711202906297	age
EEF2	GPNMB	-0.0929864900899815	0.115660252659248	-0.803962363491745	0.421418711454214	0.80375041239472	0.0948787912363619	age
EEF2	MKI67	0.0171946318522278	0.225778044852312	0.0761572360300811	0.939294004541456	0.979913305445145	0.00881234536082867	age
EEF2	ERN1	-0.0679836383368641	0.109586761542083	-0.62036360396285	0.535018428738761	0.885650059425422	0.0527378438933371	age
EEF2K	AIF1	0.224820839729443	0.107898738720389	2.08362806086222	0.0371940125070703	0.418416292128189	0.378391413424682	age
EEF2K	HSPA1A	0.0674716098426553	0.15319104634475	0.440440949080101	0.659617772224307	0.925132161422969	0.033796220907728	age
EEF2K	FRMD4A	-0.016160071617947	0.042532087125123	-0.379950120256419	0.703982441623227	0.845010415258131	0.073137938078405	age
EEF2K	PICALM	0.0064324802116237	0.0300429199587982	0.214109687754899	0.83046152123943	0.949818215016472	0.022359506047654	age
EEF2K	CD163	-0.202411906444872	0.0568395944273074	-3.56110750761493	0.000369293827484783	0.0045669925650989	2.34036969540836	age
EEF2K	GPNMB	0.0160242745309451	0.156528715237475	0.102372746793674	0.918460814908367	0.978439582917197	0.00946598616924997	age
EEF2K	ERN1	-0.122316068720679	0.0706300770110833	-1.73178444505284	0.0833119486843203	0.51779518651786	0.285841991132604	age
EEF2KMT	AIF1	-0.0932317824276814	0.146346277061644	-0.637062891517288	0.52408387870586	0.893198938195025	0.0490518018750238	age
EEF2KMT	FRMD4A	-0.0355114430837584	0.106763895243912	-0.33261659292806	0.739423716560171	0.864942919575842	0.0630125521088223	age
EEF2KMT	PICALM	0.00446267250365067	0.145005845900303	0.0307758109746757	0.975448331325997	0.994587795604364	0.00235687421519434	age
EEF2KMT	ERN1	0.00332136792944506	0.0982584613620367	0.0338023604624477	0.973034753645907	0.992177705488617	0.00341053590903768	age
EEFSEC	AIF1	0.0866757830289859	0.111674965173409	0.776143362967661	0.437664342675072	0.85726917538743	0.0668827918102057	age
EEFSEC	HIF1A	0.0158778789518471	0.0844988421283278	0.187906467732817	0.850949972536371	0.95971192359675	0.0178591094266103	age
EEFSEC	HIST	-0.138738501756316	0.0967403355432755	-1.43413293924594	0.151534329618474	0.460286866753353	0.336971416541868	age
EEFSEC	HSPA1A	0.157021299051584	0.119484619237758	1.31415491009042	0.188794078756215	0.708739024610173	0.149513653443863	age
EEFSEC	IFI44L	0.00785023399819854	0.150927757181685	0.0520131892554962	0.958518184133878	0.991052381921444	0.00390339033992951	age
EEFSEC	TMEM163	-0.0989780836555162	0.0791135604317623	-1.25108872758783	0.210902107716957	0.618405323698258	0.208726780340015	age
EEFSEC	FRMD4A	0.0162022741174137	0.0313978709567132	0.516030979926983	0.605832772060561	0.78419044557539	0.105578453363488	age
EEFSEC	PICALM	0.0442680182343052	0.0332371902420464	1.33188208485519	0.182898938891152	0.506311905636786	0.295581860305105	age
EEFSEC	CD163	0.0704191409143729	0.0474074064603522	1.48540378333638	0.137436894069368	0.388140176958193	0.411011400475277	age
EEFSEC	GPNMB	-0.0431085388690431	0.0938294141534725	-0.459435234227643	0.645921651045536	0.905489369505648	0.0431166439607871	age
EEFSEC	MKI67	0.126241615590068	0.149750772778289	0.843011446605177	0.399222042037009	0.759940750131762	0.119220266790149	age
EEFSEC	ERN1	0.0420394347339523	0.0632063161178519	0.665114458744397	0.505977287430111	0.877237319752864	0.0568829006858373	age
EEIG1	HSPA1A	0.0123950419739267	0.167888896393807	0.073828837047403	0.941146580988809	0.991046083557699	0.00390615038910719	age
EEIG1	FRMD4A	0.0354827656681378	0.102628011322885	0.345741530121859	0.729536970278396	0.860235480794167	0.0653826487438681	age
EEIG1	PICALM	0.112770195908153	0.149126907392987	0.756202873643555	0.449527570126663	0.767678552168897	0.114820592784861	age
EEIG1	ERN1	-0.0612647025761096	0.114631309498206	-0.534449993150155	0.593030238504468	0.905316493614283	0.0431995673126837	age
EEIG2	AIF1	-0.00484290584276078	0.0839796485937791	-0.0576676126163205	0.95401339213437	0.991594139897773	0.00366604848104244	age
EEIG2	CCL3	-0.0140256343882166	0.145212268373735	-0.096587117227028	0.923054287620354	0.983416239571432	0.00726262429679427	age
EEIG2	HIF1A	-0.168804613705988	0.203486059359112	-0.82956352999142	0.406785603679375	0.752332287674409	0.123590299262923	age
EEIG2	HIST	0.273700472039568	0.125018991464872	2.18927115658642	0.0285771374731949	0.214054230427491	0.669476184633408	age
EEIG2	HSPA1A	-0.0342369623493936	0.0860702225516236	-0.397779410049263	0.690792795973771	0.934356867018233	0.0294872182286125	age
EEIG2	IFI44L	-0.138257810634208	0.109959493134373	-1.25735220028027	0.208626129665985	0.680734174344185	0.167022446315407	age
EEIG2	TMEM163	-0.255516600535327	0.14833141257543	-1.72260612973931	0.0849597757643574	0.435605558257582	0.360906587352452	age
EEIG2	FRMD4A	0.0346549239905439	0.0549023395113686	0.631210332728498	0.52790300675842	0.728774899948242	0.137406593501704	age
EEIG2	PICALM	0.0160940718653802	0.0675105927308516	0.238393283399886	0.811576076354516	0.942858972369515	0.0255532617717067	age
EEIG2	CD163	0.0547174586279142	0.103257959600611	0.529910322066739	0.596174109156861	0.824163673097218	0.0839865319142113	age
EEIG2	GPNMB	0.0315006433755922	0.146666166125041	0.214777846914852	0.829940525442976	0.959914910434665	0.0177672623421965	age
EEIG2	MKI67	-0.0200765288892805	0.155218130970768	-0.129343967510223	0.897085482564074	0.969662949450347	0.0133791983433112	age
EEIG2	ERN1	-0.00918902795467827	0.0670629327877494	-0.137020967808865	0.89101422151161	0.977880049744755	0.00971441405577975	age
EEPD1	AIF1	-0.195081284563125	0.177722259851544	-1.09767501677101	0.27234642277058	0.759738659560504	0.119335773810775	age
EEPD1	CCL3	-0.479540124217963	0.235373930650275	-2.03735444657411	0.041614535328709	0.389396878407616	0.409607534315168	age
EEPD1	HIF1A	-0.841222060700949	0.179359084340169	-4.69015586133068	2.72997018288461e-06	0.000932266562542604	3.03045989227133	age
EEPD1	HSPA1A	-0.404636874192402	0.129900963679153	-3.11496437541316	0.00183967126868815	0.0954387499217992	1.02027525778721	age
EEPD1	TMEM163	-0.394667415535007	0.128251031594435	-3.07730402343315	0.0020888213911314	0.0783079369415298	1.10619421756889	age
EEPD1	FRMD4A	-0.433475145227079	0.0546903410182584	-7.92599089997195	2.26334168316633e-15	3.15902586984289e-13	12.500446817563	age
EEPD1	PICALM	-0.422030681169024	0.0572601108510175	-7.3704132754316	1.70099891458069e-13	2.58908496078999e-11	10.5868536979634	age
EEPD1	CD163	-0.660135709321768	0.0753854608258571	-8.75680405863278	2.00864389581142e-18	6.77174989918338e-16	15.1692990900507	age
EEPD1	GPNMB	-0.305141278233319	0.111329774950428	-2.74087752687177	0.00612753429185507	0.126769105577151	0.896986573837325	age
EEPD1	ERN1	-0.149936723082326	0.0984447511006303	-1.52305451947418	0.127745066054681	0.597784038817428	0.223455685057958	age
EFCAB11	AIF1	0.0427914785846794	0.134994803728204	0.316986116523677	0.751254136860702	0.962646272294435	0.0165332665739419	age
EFCAB11	HSPA1A	0.00842583558940633	0.145811153971111	0.0577859468218439	0.953919132284608	0.992796060522025	0.00313995481406142	age
EFCAB11	FRMD4A	-0.190569950971535	0.154470854857703	-1.2336951921907	0.217316506133647	0.418367334627676	0.37844223175254	age
EFCAB11	PICALM	-0.135563445094426	0.118889915223643	-1.14024343309034	0.254184897179597	0.595640595566319	0.22501571080295	age
EFCAB11	CD163	-0.198742789319191	0.159494860608443	-1.24607644761107	0.212736330591504	0.499100983126165	0.301811574662333	age
EFCAB11	ERN1	-0.0410580192873413	0.0826517118233326	-0.496759454602737	0.619358690343419	0.912718682164563	0.0396630599355716	age
EFCAB12	ERN1	-0.0791122009267396	0.150312845222779	-0.526316967851198	0.5986679956558	0.906636831888357	0.042566641817202	age
EFCAB13	AIF1	0.0510192790604721	0.139696059461196	0.365216307870472	0.714949945931406	0.953508696785233	0.0206753414762738	age
EFCAB13	HIF1A	0.124771871437973	0.1260610928432	0.989773042767202	0.322285063799733	0.691947048650152	0.159927138720887	age
EFCAB13	HIST	0.0896605231531232	0.0925570179488331	0.968705832794752	0.332691981526169	0.658685446461794	0.181321932112091	age
EFCAB13	HSPA1A	-0.18996907866837	0.0940601526968678	-2.01965522297835	0.04341916272995	0.451587703526525	0.345257892175066	age
EFCAB13	IFI44L	-0.0853883936268598	0.183267769074164	-0.465921498680464	0.641271691990627	0.914580793027166	0.0387779234122628	age
EFCAB13	TMEM163	-0.0800714352134753	0.0851662440543399	-0.940178072927417	0.347126227133646	0.738127720160703	0.131868484570123	age
EFCAB13	FRMD4A	-0.0746742331121179	0.0300404993091285	-2.48578535075902	0.0129265907823752	0.049192357584449	1.30810236301942	age
EFCAB13	PICALM	0.0198359179194394	0.0404172582907625	0.490778413932469	0.623583178968293	0.863459395706468	0.063758080372425	age
EFCAB13	CD163	0.0444394736343577	0.0537518089208921	0.826753080994175	0.408377028471356	0.697479180345131	0.156468751489737	age
EFCAB13	GPNMB	0.00915749500649993	0.095346074434225	0.0960448037408953	0.923484988775911	0.980111068944045	0.00872470604602446	age
EFCAB13	ERN1	-0.118033723195973	0.0725421453372972	-1.62710549360174	0.103714694482354	0.558123540399666	0.253269659529438	age
EFCAB14	AIF1	0.0592132911464375	0.0880905388541682	0.672186728752604	0.501464828639624	0.884397618738195	0.0533524354400607	age
EFCAB14	CCL3	-0.154271351498999	0.171853790382523	-0.897689548514537	0.369351082977519	0.799099212059364	0.0973992975632761	age
EFCAB14	HIST	0.0582713507911881	0.123027980941668	0.473643071642514	0.635754455448739	0.851196796100204	0.0699700197278578	age
EFCAB14	HSPA1A	-0.0248486514715126	0.110262868153338	-0.225358290489566	0.821700556434979	0.959749709252696	0.0178420107760369	age
EFCAB14	IFI44L	0.00572164101337239	0.124289633840725	0.0460347402801472	0.963282560510878	0.991148090266949	0.00386145148768927	age
EFCAB14	TMEM163	-0.0158867259211904	0.0723357075123612	-0.219624946897431	0.82616326092345	0.950708075196467	0.0219528172309103	age
EFCAB14	FRMD4A	-0.0619736278275777	0.0263403891905963	-2.35279848673241	0.0186327286479693	0.0662830688147965	1.17859739255085	age
EFCAB14	PICALM	-0.0302248769838974	0.0359237447433834	-0.841362090723139	0.400145116082484	0.731673989628058	0.135682383482104	age
EFCAB14	CD163	-0.137017335659973	0.0768700426207438	-1.7824542694217	0.0746751823403616	0.268941646013546	0.570341941423285	age
EFCAB14	GPNMB	-0.0377545550755532	0.126145559482426	-0.299293571889964	0.764716058827047	0.937329688123808	0.0281076273094229	age
EFCAB14	ERN1	-0.0389804120344795	0.0776840626402638	-0.501781326949756	0.615821349613558	0.912055256911038	0.0399788491226991	age
EFCAB2	AIF1	0.150006000682537	0.151620243713551	0.98935338058113	0.322490275276422	0.79108388733075	0.101777461036906	age
EFCAB2	HSPA1A	0.177903932096909	0.14150145078964	1.25725871433916	0.208659968571918	0.72718867944381	0.138352890640536	age
EFCAB2	FRMD4A	-0.195640983320402	0.0478977614504588	-4.0845537953325	4.41615949690054e-05	0.00045508979136898	3.34190290653238	age
EFCAB2	PICALM	0.0243525291921464	0.0443072402745055	0.549628662071261	0.582574095703243	0.842464891856223	0.0744481884872572	age
EFCAB2	CD163	-0.0302395720304981	0.14764661983091	-0.204810459359851	0.837720214852388	0.938233727304744	0.0276889592389314	age
EFCAB2	ERN1	0.0875755785880238	0.0631838677948912	1.38604333106535	0.165733672650459	0.646776121845103	0.189246022071656	age
EFCAB5	HSPA1A	0.151436868288366	0.180152963960429	0.840601591887378	0.400571166628739	0.848360609045291	0.071419504784686	age
EFCAB5	ERN1	0.235702173959013	0.144398899049942	1.63229896841175	0.102616520459972	0.557265566843257	0.253937790950551	age
EFCAB6	FRMD4A	0.295743925783167	0.117054011486613	2.52655950895788	0.0115185872227388	0.0446945671835705	1.34974526401775	age
EFCAB6	ERN1	0.16318595480447	0.183302285962584	0.890255972245646	0.373328456203867	0.81706539574386	0.0877431822997786	age
EFCAB7	HSPA1A	-0.0714739027736966	0.135802733999157	-0.52630680302902	0.598675057028742	0.913756141965962	0.0391696908406924	age
EFCAB7	FRMD4A	-0.062821291036639	0.092053738393967	-0.682441497028394	0.494959823727579	0.704614322333652	0.152048533384047	age
EFCAB7	PICALM	-0.0905008803365702	0.109258639676046	-0.828317839256529	0.407490522578862	0.737966190600615	0.131963534615895	age
EFCAB7	ERN1	-0.0476016349300577	0.0957639493569945	-0.49707259620847	0.6191378585317	0.912675773681483	0.0396834773498705	age
EFEMP2	FRMD4A	0.00348982306067665	0.0910647543569262	0.0383224342427628	0.969430603983239	0.985161939734156	0.00649237483001661	age
EFEMP2	ERN1	-0.100717909288325	0.143498242922989	-0.701875557754233	0.482756773118429	0.868578539521704	0.0611909052091587	age
EFHB	PICALM	-0.265175451733438	0.294760668035456	-0.899629701278671	0.368317345585589	0.705891712081885	0.151261917152672	age
EFHB	ERN1	0.213836362299071	0.128780217027566	1.66047524406095	0.096818884090802	0.54422963144812	0.264217816058517	age
EFHC1	AIF1	0.104684097310435	0.188455767316237	0.555483649034578	0.578563891060854	0.909481410014771	0.0412061735774248	age
EFHC1	HSPA1A	0.135714381987703	0.152563431962428	0.889560363463282	0.373701997206325	0.834438212071869	0.0786058161443629	age
EFHC1	FRMD4A	-0.070695945045106	0.0413271667910175	-1.71064097867149	0.0871474093255296	0.220426227090413	0.656736732855697	age
EFHC1	PICALM	-0.0525985499158137	0.0464437134641606	-1.13252248781533	0.25741483554829	0.598773429398377	0.2227374797413	age
EFHC1	CD163	0.218128638568862	0.119816227498851	1.82052667758175	0.0686788374135088	0.253937891098803	0.595272491456577	age
EFHC1	ERN1	-0.0848326249359953	0.0755434150129456	-1.12296518394698	0.261452281360277	0.73841443078722	0.131699824509204	age
EFHD2	AIF1	-0.198451819517369	0.109107301455498	-1.81886836966921	0.0689315145175841	0.505391001885893	0.296372494640267	age
EFHD2	CCL3	0.0454405359614309	0.151369523712229	0.300196068845526	0.764027603484123	0.951769403622265	0.0214682605076284	age
EFHD2	HIF1A	0.0369152304716998	0.21321820675953	0.173133575376765	0.862546434113645	0.961401967371621	0.0170949934849205	age
EFHD2	HIST	0.0438761339602183	0.165772208665206	0.264677259918945	0.791258096872684	0.927384879043318	0.0327399895288328	age
EFHD2	HSPA1A	0.000650180464121787	0.135724669394695	0.00479043689714966	0.996177798979096	0.99995726858008	1.85584163918839e-05	age
EFHD2	IFI44L	-0.145563100541573	0.120013622003383	-1.21288815479188	0.225172584991848	0.693616733438245	0.158880438092066	age
EFHD2	TMEM163	-0.0700915204766889	0.116857536632604	-0.599803166286603	0.548637422917744	0.854360323482219	0.0683589284953388	age
EFHD2	FRMD4A	-0.127001371859384	0.041296572069083	-3.07534900589156	0.00210256359989162	0.0113572972735608	1.94472500655028	age
EFHD2	PICALM	-0.0578104253611029	0.0422695316857234	-1.36766183715796	0.171417950720939	0.488870112104411	0.310806513247319	age
EFHD2	CD163	0.108725769564071	0.110863055511984	0.980721386957607	0.326730154232237	0.618672922079797	0.20853889165524	age
EFHD2	GPNMB	-0.0735151123296165	0.144759984257974	-0.507841394888569	0.61156457703236	0.892458260469399	0.0494120863325297	age
EFHD2	MKI67	0.102540633139879	0.205467157163752	0.499060942660322	0.617736451667998	0.886527949052902	0.0523075680967779	age
EFHD2	ERN1	-0.104036080304933	0.0805232758247388	-1.29200009859721	0.196357110446079	0.683889106288589	0.165014314115243	age
EFL1	AIF1	-0.023367002589833	0.130621965151811	-0.17889030043818	0.858023839062531	0.97961652037759	0.00894389948818897	age
EFL1	HSPA1A	0.050320863647103	0.100204755081659	0.502180396589919	0.615540631169658	0.915158140869018	0.0385038526303259	age
EFL1	TMEM163	-0.215315301664297	0.0894497835770756	-2.4071081343508	0.0160794080509239	0.204250936775543	0.689835942944794	age
EFL1	FRMD4A	-0.134048362436985	0.0309833650419347	-4.32646235344535	1.51523202483765e-05	0.000183022253878261	3.73749610071256	age
EFL1	PICALM	-0.0817917055457727	0.0376195617455437	-2.17418018048712	0.0296916062235815	0.173713383714779	0.760166720127688	age
EFL1	CD163	0.12075322388494	0.0574589587709938	2.10155607528862	0.0355921810149091	0.163206251679246	0.787263209443692	age
EFL1	GPNMB	0.148208371562845	0.151524661480999	0.978113860240701	0.328018013489142	0.741217525084884	0.130054320926693	age
EFL1	ERN1	-0.0235417312884112	0.0841782559988612	-0.279665229566287	0.779734357011128	0.956105425441211	0.0194942173860478	age
EFNA4	PICALM	0.020678115497218	0.167789726836792	0.123238269034978	0.901918422219872	0.970499863598811	0.0130045213145547	age
EFNA4	ERN1	0.0754294480786421	0.11522359782099	0.654635417614963	0.512702515082916	0.879616523858743	0.0557066208832483	age
EFNA5	FRMD4A	-0.0154612136557999	0.0473878954635707	-0.326269261475975	0.744220642629407	0.86795258284538	0.0615040001358327	age
EFNA5	PICALM	-0.0224329683642378	0.0488573652046877	-0.459152233655151	0.646124849314804	0.87523872514154	0.0578734751248864	age
EFNB1	AIF1	-0.131908672533809	0.152384974370562	-0.865627815856965	0.386694296581108	0.831396138048135	0.0801919971840014	age
EFNB1	HSPA1A	0.0419912585557831	0.138901589680357	0.302309416705843	0.76241620049014	0.949588710924396	0.0224644570825128	age
EFNB1	FRMD4A	-0.280861546327563	0.103717283538724	-2.70795316599957	0.00676995752119228	0.0292194937851914	1.5343273122964	age
EFNB1	PICALM	-0.13771466226854	0.110322381422733	-1.2482930525298	0.211923757516157	0.547323025638695	0.261756280895539	age
EFNB1	ERN1	-0.116565211890204	0.118401879518987	-0.984487850731382	0.324875702150481	0.78327739751992	0.106084405404288	age
EFNB2	HSPA1A	-0.285475238154852	0.249469100391064	-1.14433105225194	0.252486370059346	0.766350083209187	0.115572791106984	age
EFNB2	ERN1	-0.152563957438666	0.127084456110919	-1.20049266533044	0.229948059525323	0.71536832377422	0.145470294148794	age
EFR3A	AIF1	0.0577116122480829	0.0863298933456132	0.668500909841741	0.50381390132137	0.884524977876898	0.0532898986491803	age
EFR3A	CCL3	0.465820888515386	0.118954935821716	3.91594417917669	9.00510837584405e-05	0.0158172080060414	1.80087017409881	age
EFR3A	HIF1A	-0.188428054567492	0.113876822824125	-1.65466554031373	0.0979923607918905	0.437305833999046	0.359214728791222	age
EFR3A	HIST	0.258000893670782	0.0848335734499216	3.04125929368145	0.00235590851206202	0.0581124099641966	1.23573111367757	age
EFR3A	HSPA1A	0.08563380174384	0.0745634802078677	1.14846841248706	0.250775245727616	0.764554475126983	0.116591565314846	age
EFR3A	IFI44L	0.243458749459593	0.133103113596584	1.82909883083187	0.0673848040972405	0.426916044110394	0.369657523486804	age
EFR3A	TMEM163	-0.025841999432375	0.0619878127450473	-0.416888389636554	0.676760046244111	0.908242492639924	0.0417981832461777	age
EFR3A	FRMD4A	-0.0685369310620751	0.029233255865207	-2.34448504053381	0.0190533748446371	0.0674256452835389	1.17117488852744	age
EFR3A	PICALM	0.0156551663105646	0.0231043971757393	0.677583846550357	0.498035590977152	0.800232857936639	0.0967836202556991	age
EFR3A	CD163	-0.179363169220897	0.0416923294172143	-4.30206639274129	1.69212588031958e-05	0.000302321292073688	3.51953126498072	age
EFR3A	GPNMB	-0.134345490611945	0.0808866394586532	-1.66091076982643	0.0967313689350361	0.481072551942205	0.31778942148052	age
EFR3A	MKI67	0.274538445125761	0.198965242694571	1.37983117758513	0.167638630728324	0.51970275095475	0.284244984309898	age
EFR3A	ERN1	0.090490322484551	0.060119005016928	1.50518662873864	0.132276101883797	0.604500628337719	0.21860324338309	age
EFR3B	ERN1	-0.0801644959581283	0.140365173466612	-0.5711138595016	0.567922464346159	0.896780775106069	0.0473137105768248	age
EFTUD2	AIF1	0.130196038957758	0.0786414786583336	1.65556448300532	0.0978100477644622	0.556590074463131	0.254464542601916	age
EFTUD2	HIST	0.0395785099101456	0.131442198260572	0.301109616499906	0.763330908229295	0.915779930821675	0.0382088782017549	age
EFTUD2	HSPA1A	0.177912171599289	0.104745529999833	1.69851803317595	0.089410032075032	0.565371983448814	0.247665716424941	age
EFTUD2	TMEM163	-0.0376605811188894	0.153666328301148	-0.24508024324681	0.806394300118887	0.948789968714794	0.0228299156269895	age
EFTUD2	FRMD4A	-0.0385405994634195	0.0343700273890753	-1.12134328632132	0.262141766902569	0.473451476626504	0.32472452460835	age
EFTUD2	PICALM	0.042276455422738	0.0352403430450182	1.19966072318681	0.230271132919346	0.566641116391101	0.246691915565842	age
EFTUD2	CD163	-0.119824068328943	0.131101684845837	-0.913978096237623	0.360728355272927	0.65230589244083	0.185548698370079	age
EFTUD2	GPNMB	0.238698498909262	0.178514267029441	1.33713961848156	0.181177067074453	0.60109818354916	0.221054584418288	age
EFTUD2	ERN1	-0.067185971872045	0.0643824319009761	-1.04354510832056	0.296695900524738	0.761568076850599	0.11829126884916	age
EGFL7	AIF1	-0.52209155398174	0.17356535299034	-3.00804017038353	0.00262938379745851	0.133827153407421	0.873455759673014	age
EGFL7	HSPA1A	-0.254272353355958	0.273835647683803	-0.928558262982493	0.353118060232885	0.826517832519787	0.0827477718791096	age
EGFL7	FRMD4A	-0.427219318426658	0.148708927475712	-2.8728558915633	0.00406779622392869	0.0190936963211213	1.71910998902523	age
EGFL7	PICALM	-0.383055824379146	0.214590776049392	-1.78505260771777	0.0742527841285054	0.30814578883936	0.511243763017924	age
EGFL7	CD163	-0.520363465326921	0.240101976752366	-2.16726022986312	0.0302150171482854	0.146562128116432	0.833978237572832	age
EGFL7	ERN1	-0.624686968547454	0.179443280326098	-3.48125027257763	0.000499078925740953	0.034528990312687	1.46181612098561	age
EGFL8	ERN1	-0.00171446259944716	0.140928231915363	-0.0121655013771606	0.990293573701578	0.997433923265882	0.00111586527682501	age
EGLN1	AIF1	0.125586065362229	0.0813430462119288	1.54390659325728	0.122610962617327	0.592878512573505	0.227034289307356	age
EGLN1	CCL3	0.541354997675171	0.202972349193433	2.66713668056952	0.00765005530242638	0.182360633469377	0.739068907850988	age
EGLN1	HIST	0.199182923536252	0.141985204185831	1.40284281505529	0.16066371643053	0.474582705381855	0.323688092275615	age
EGLN1	HSPA1A	0.161921655638505	0.121520632665708	1.33246225012617	0.182708338254927	0.70333240387317	0.152839373345695	age
EGLN1	IFI44L	0.105161122880221	0.146150810975255	0.719538415000835	0.47180924182678	0.860215637267202	0.0653926669701023	age
EGLN1	TMEM163	0.313996971500767	0.126201077948136	2.48806885492538	0.0128438863642945	0.185854414919072	0.730827117903108	age
EGLN1	FRMD4A	0.126803049668187	0.0883077666037319	1.43592182822601	0.151024586445142	0.32815346839534	0.483923001137374	age
EGLN1	PICALM	0.195904567773118	0.0821017877872039	2.38611817176106	0.0170272787074905	0.115851787427965	0.936097261277426	age
EGLN1	CD163	0.216045106854644	0.129259289351879	1.67140874700703	0.0946409693809675	0.31003214050698	0.50859328125838	age
EGLN1	GPNMB	0.558566363588923	0.20675624478283	2.70156949394986	0.00690130564240003	0.135011749463964	0.869628435169255	age
EGLN1	ERN1	0.162196269850157	0.0848010535480369	1.91266809861364	0.0557905556577143	0.440833424230016	0.35572548446403	age
EGLN2	AIF1	0.0724081371529386	0.132711509284489	0.545605558578343	0.585337102603703	0.909828905742451	0.0410402695229657	age
EGLN2	HSPA1A	-0.142694664003165	0.136486454119753	-1.04548590498193	0.2957984516472	0.791814164529369	0.101376733548803	age
EGLN2	FRMD4A	-0.0467906727790157	0.103829863942901	-0.450647540140736	0.652243597269198	0.812287623892135	0.0902901636760321	age
EGLN2	PICALM	-0.126135589917577	0.110268725308496	-1.14389269998988	0.252668138849507	0.594322280118471	0.225977988484622	age
EGLN2	CD163	-0.0358694738242858	0.109041515721943	-0.328952450695508	0.742191628473978	0.897388724027324	0.0470193918159576	age
EGLN2	ERN1	-0.0142272248760953	0.107658237969666	-0.132151753032629	0.894864261829178	0.977880049744755	0.00971441405577975	age
EGLN3	HSPA1A	0.542342308981251	0.184148530261426	2.94513514830292	0.00322813623363191	0.124288476696826	0.905569134745074	age
EGLN3	ERN1	0.201438273591642	0.177399081610576	1.13550911178805	0.25616206632462	0.734795471414966	0.133833528938837	age
EGR1	CCL3	-0.430730769059526	0.25193568228537	-1.70968544492095	0.0873240556736327	0.51942157418619	0.284480015901501	age
EGR1	HSPA1A	0.0196041329728356	0.175294960299777	0.111835120298439	0.910954140215627	0.983157167132791	0.00737705046647841	age
EGR1	CD163	-0.595002825872873	0.376388926506297	-1.58081915798051	0.113919392801512	0.348316629251942	0.458025791060114	age
EGR1	ERN1	0.218003188071833	0.15887836750068	1.37213889783265	0.17002020239568	0.653255260914919	0.184917084046685	age
EGR2	HSPA1A	-0.0679739549177568	0.207397115338032	-0.32774783201284	0.74310233439455	0.948075419741474	0.0231571130050743	age
EGR2	ERN1	0.307095732954317	0.138458484635323	2.21796254496903	0.0265573863364325	0.32574869463999	0.487117315943191	age
EGR3	CCL3	-0.0455648017115439	0.278126998789992	-0.163827323164512	0.869867081504743	0.973752018824719	0.0115516289203787	age
EGR3	HSPA1A	-0.0283466653743533	0.173537627765494	-0.16334593101998	0.870246071782702	0.972441110797587	0.0121366892619265	age
EGR3	ERN1	0.363375802694326	0.170511744032408	2.13108959008278	0.033081762155933	0.365922064315805	0.436611402697881	age
EHBP1	AIF1	-0.0695753529212256	0.106038376778349	-0.656133703995286	0.511738100320405	0.888349671695179	0.0514160538203268	age
EHBP1	HIF1A	0.0668315597456313	0.0737299280352802	0.906437338629329	0.364704417152935	0.720069852486955	0.142625371515758	age
EHBP1	HIST	0.0736472291132655	0.0935100965263812	0.78758585274787	0.43093899249997	0.72723456621448	0.138325486827567	age
EHBP1	HSPA1A	0.0401100978240967	0.0802996944111439	0.499504987138908	0.617423674305326	0.915786879742462	0.0382055827959466	age
EHBP1	IFI44L	0.391336467861647	0.181013029307278	2.16192430654997	0.0306240111096908	0.302488352482602	0.519291343490593	age
EHBP1	TMEM163	0.0488727420672338	0.0753684194505354	0.648451200430297	0.516693163864632	0.841767909517886	0.0748076347592402	age
EHBP1	FRMD4A	-0.0836809901171821	0.0256026828528553	-3.26844614676191	0.00108139754679421	0.0066216413655638	2.17903434475194	age
EHBP1	PICALM	0.0431735375781477	0.029733075779891	1.45203738414936	0.146491210745966	0.453704481722901	0.343226930723157	age
EHBP1	CD163	0.130111781611536	0.0461655617805945	2.81837318973616	0.00482676729665212	0.0378209077699569	1.42226805151552	age
EHBP1	GPNMB	0.135510162643483	0.0818211856616809	1.65617451699854	0.0976864822550451	0.482531957373579	0.316473918690341	age
EHBP1	MKI67	0.195861542095194	0.137431456859083	1.42515801383102	0.154111529985191	0.505503712288144	0.296275650715243	age
EHBP1	ERN1	0.0344611667737377	0.0547097659578991	0.629890590287968	0.528766169747934	0.884796535175267	0.0531565867143415	age
EHBP1L1	AIF1	-0.0646035871410743	0.111618571813646	-0.578788870806676	0.562731641471716	0.90396862544703	0.0438466425685341	age
EHBP1L1	CCL3	0.155878753987717	0.164971899712285	0.944880638821361	0.344719817048397	0.787763421433792	0.103604188845831	age
EHBP1L1	HIF1A	0.0580024036058712	0.074770791947689	0.77573611426305	0.437904811744608	0.771319914268583	0.112765455691401	age
EHBP1L1	HIST	-0.00826034588955466	0.0848417702725239	-0.0973617813845851	0.922439094527271	0.972316494544171	0.012192346739382	age
EHBP1L1	HSPA1A	0.079086264542483	0.101013087757404	0.782930868645644	0.433667709267647	0.859322715908875	0.0658437076262584	age
EHBP1L1	IFI44L	0.147423763037409	0.141875883696549	1.03910375178861	0.298756486275405	0.748230156997062	0.125964791789408	age
EHBP1L1	TMEM163	-0.00697569577228448	0.0801288458848274	-0.0870559870824914	0.930627009727021	0.979134472568603	0.00915765887714316	age
EHBP1L1	FRMD4A	0.0145276089356103	0.0354241673368841	0.410104457712517	0.681729322838722	0.831871046935242	0.0799439909507946	age
EHBP1L1	PICALM	0.0596080046650159	0.0326252078441387	1.82705363747514	0.0676917051253325	0.292092648041958	0.534479374060312	age
EHBP1L1	CD163	0.0963965538814873	0.0523578641344774	1.84110936293924	0.0656055338708794	0.246996228710197	0.607309677764039	age
EHBP1L1	GPNMB	0.188554974419904	0.0915397287766277	2.05981574273625	0.039416158999861	0.321480506207564	0.492845356497649	age
EHBP1L1	ERN1	-0.0408852936429756	0.0818255652259806	-0.49966405401614	0.617311647180796	0.912122397769044	0.0399468797538377	age
EHD1	AIF1	-0.138888831476831	0.170250281903013	-0.815792079310342	0.41461906417817	0.844661788622548	0.0733171522785074	age
EHD1	HSPA1A	0.169567349373511	0.182376009646004	0.929767844480448	0.352491298562013	0.826139849164084	0.0829464289758753	age
EHD1	PICALM	0.0830877680862486	0.199575090828993	0.416323338454311	0.677173416927326	0.889348321643759	0.050928110188428	age
EHD1	CD163	-0.312184761602367	0.158013744764337	-1.97568105273349	0.0481909121890364	0.202045009461401	0.694551872220304	age
EHD1	ERN1	0.0694413107757492	0.170582396088813	0.407083687226406	0.683946524081966	0.932673485226028	0.0302703695260975	age
EHD4	AIF1	0.17277896419361	0.113544152271976	1.52168967521769	0.128086855862651	0.598670584369389	0.222812080354234	age
EHD4	CCL3	0.140873749787121	0.18321576139214	0.768895365315245	0.441955429009197	0.825382760800724	0.0833446061725645	age
EHD4	HIF1A	0.415996884215004	0.21751336685506	1.91251181584718	0.0558105785343119	0.340196759504063	0.46826982751418	age
EHD4	HIST	0.16835173547509	0.132924400015412	1.26652244024099	0.205326100597213	0.531839620951957	0.274219311758423	age
EHD4	HSPA1A	0.169848831484003	0.107975515639455	1.57303098279384	0.115711644295927	0.617731796788478	0.209200043450441	age
EHD4	IFI44L	0.421215953559263	0.156892506392663	2.6847423324672	0.0072585741594941	0.13653712123609	0.864749258101163	age
EHD4	TMEM163	-0.0279753575278844	0.0902958244377142	-0.309818950124119	0.756698640087623	0.94018054551569	0.0267887396002208	age
EHD4	FRMD4A	0.0241364511729263	0.0373639621204111	0.645982112259477	0.518290939957607	0.720810957873433	0.14217861977068	age
EHD4	PICALM	0.0794559703798797	0.04662255899819	1.70423872235251	0.0883364977396751	0.338874605353379	0.469960975181873	age
EHD4	CD163	0.0121746765921319	0.0630482541574914	0.19310093126005	0.846879923342974	0.942409145465187	0.0257605079922527	age
EHD4	GPNMB	0.211593661556166	0.12499851991843	1.6927693359429	0.0904993815846735	0.465816373358209	0.331785250163412	age
EHD4	ERN1	0.108506628238807	0.0913443292342001	1.18788576311731	0.234878419427924	0.717198558438819	0.144360592036089	age
EHMT1	AIF1	0.0815053782637022	0.0894766853893913	0.91091190860503	0.36234179054779	0.820885956677458	0.0857171739718339	age
EHMT1	CCL3	0.286030486012219	0.20520051915646	1.39390722395848	0.163345622549252	0.645171995941885	0.190324491673429	age
EHMT1	HIF1A	-0.065920307889223	0.0644246170749597	-1.02321613821194	0.30620566421141	0.676762656344945	0.169563613607883	age
EHMT1	HIST	-0.00781400124895414	0.082261494880381	-0.0949897793653851	0.924322945096147	0.973082796937728	0.0118502052369553	age
EHMT1	HSPA1A	0.1388956855087	0.062120554558586	2.23590543412982	0.0253579662851465	0.359097137045311	0.444788057336694	age
EHMT1	IFI44L	0.048466468607425	0.0983912632598349	0.492589148687248	0.622302916925209	0.909277024213567	0.0413037826104281	age
EHMT1	TMEM163	-0.0701603581503561	0.055579479404704	-1.2623428449101	0.206825445918642	0.613019506066742	0.212525706162874	age
EHMT1	FRMD4A	-0.0893012813206666	0.0233982759464195	-3.8165752692703	0.000135316808584034	0.00115183123791127	2.9386111474865	age
EHMT1	PICALM	-0.00350747050282336	0.0239580287752092	-0.146400629857025	0.883605130114184	0.965077269851587	0.0154379130534053	age
EHMT1	CD163	0.0359472804011771	0.0362127087503816	0.992670298401754	0.320870653921181	0.613423466688444	0.212239613977337	age
EHMT1	GPNMB	0.0719820894155551	0.071371154678065	1.00855996712181	0.313185714683996	0.728075365483277	0.137823663105345	age
EHMT1	MKI67	0.108054545020997	0.106986532595523	1.00998268099324	0.31250358768924	0.68702150600942	0.163029667896735	age
EHMT1	ERN1	0.0435037436876119	0.0639576585329888	0.680196002878577	0.496380362935633	0.872717208278115	0.0591264605102502	age
EHMT2	AIF1	-0.00757094383138666	0.107621353440563	-0.070347970819452	0.943916701859918	0.990719402923964	0.0040493314050531	age
EHMT2	HSPA1A	-0.122247203862265	0.117490571046715	-1.04048523020336	0.298114522497241	0.793186740086059	0.100624554622546	age
EHMT2	FRMD4A	-0.089390551490734	0.0851898450283052	-1.04930994370319	0.294035490929757	0.51102194550711	0.291560448969025	age
EHMT2	PICALM	0.120459526338162	0.0949581893292497	1.26855332003532	0.204600422164045	0.534851574504734	0.271766721374789	age
EHMT2	CD163	-0.118347656985731	0.102242557389468	-1.15751855203421	0.247060564143712	0.538307727726622	0.268969385584758	age
EHMT2	ERN1	0.0117179909092427	0.0936636283481321	0.125107163964317	0.900438711836646	0.977880049744755	0.00971441405577975	age
EI24	AIF1	-0.0195739473084456	0.103439582230063	-0.189230726637224	0.849911986321178	0.978886814416014	0.00926752139023867	age
EI24	HSPA1A	0.0256173640773623	0.124547573173699	0.205683365998913	0.837038252757588	0.963592532155325	0.0161065744440361	age
EI24	FRMD4A	0.00801645436681052	0.0940021568078547	0.0852794727167438	0.932039210473912	0.96710726205387	0.0145253555604984	age
EI24	PICALM	0.124826458225702	0.129982391260911	0.960333603765923	0.336887342819827	0.678592498226405	0.168390945747319	age
EI24	CD163	-0.162954456748004	0.145721510520209	-1.11825945370917	0.263456198559108	0.558721920585647	0.252804289436984	age
EI24	GPNMB	-0.0927530913960164	0.149737493553014	-0.619437985738538	0.535627863552321	0.861617551931006	0.0646854626474686	age
EI24	ERN1	-0.0339936210780403	0.0893547777746533	-0.380434285940142	0.703623067937933	0.940874424606957	0.0264683365509744	age
EID1	AIF1	0.0133930891770127	0.0901691986622676	0.148532862393255	0.881922253143537	0.981142938362732	0.00826771757409763	age
EID1	CCL3	-0.153795605195019	0.176282179909236	-0.872439887424835	0.382968448400845	0.804819181182511	0.0943016816638277	age
EID1	HIF1A	0.433153469729919	0.185326161564358	2.33724945293004	0.0194262171432981	0.203823799628825	0.690745106669149	age
EID1	HIST	0.294878887560971	0.142937864819547	2.06298651468764	0.0391139094328838	0.250937069186753	0.600435178645117	age
EID1	HSPA1A	-0.06052133789603	0.119679721920933	-0.505694172117258	0.613071360137321	0.914972330964196	0.0385920389294632	age
EID1	IFI44L	0.228731532314003	0.141577311333968	1.61559454801657	0.106182003443545	0.516982067270495	0.286524521162424	age
EID1	TMEM163	0.0345601464631847	0.124571893739825	0.277431332426924	0.781448925672304	0.943138143637478	0.0254246904806492	age
EID1	FRMD4A	-0.0634384336090893	0.0346752165050959	-1.82950360525554	0.0673241997199167	0.18152927098599	0.741053336453003	age
EID1	PICALM	-0.00722856831933139	0.0484035659281697	-0.14933958233694	0.881285683266088	0.964366070614805	0.0157580778507631	age
EID1	CD163	0.0838926826074414	0.120464000008661	0.696412891830004	0.486170291774794	0.752748490898912	0.123350106482665	age
EID1	GPNMB	0.114568394998108	0.121050084265431	0.94645448364075	0.343916827335994	0.751086107945931	0.124310270636247	age
EID1	MKI67	0.634002469492207	0.19294203676163	3.28597375736987	0.00101630477874493	0.0328121257137648	1.48396563319659	age
EID1	ERN1	0.131851861130386	0.108576178245659	1.21437191159984	0.224605736364874	0.709327729082177	0.149153062353654	age
EID2	AIF1	-0.0235475261713022	0.130137226649441	-0.180943814291768	0.856411677596187	0.979447915998307	0.00901865348848453	age
EID2	HSPA1A	-0.143882121773504	0.117777406302047	-1.22164450968219	0.221842089016298	0.741533910499509	0.129868983804753	age
EID2	FRMD4A	-0.0454002286111271	0.150034934053985	-0.302597717640822	0.762196454033534	0.878516620977071	0.056250017514911	age
EID2	PICALM	-0.214987345515037	0.144233841004352	-1.49054718378158	0.136080419790291	0.435910020896462	0.360603147109837	age
EID2	ERN1	-0.020700688124817	0.0848873755021845	-0.243860621233181	0.807338768262239	0.962196700970852	0.0167361364717117	age
EID2B	FRMD4A	-0.0565098488683181	0.0986623867414406	-0.572759799703716	0.566807341610973	0.758433452591251	0.120082519610684	age
EID2B	PICALM	-0.0732917458345512	0.124947416608292	-0.586580721907359	0.557485333175988	0.830595644850968	0.0806103504018586	age
EID2B	ERN1	-0.0221721757955359	0.0871885812093322	-0.254301371670477	0.799262740189243	0.960960317006135	0.0172945462139715	age
EID3	ERN1	0.0306238358117526	0.118633071257144	0.258139113210461	0.796299546248609	0.959984067917205	0.0177359745365349	age
EIF1	AIF1	0.0397335575570864	0.122161522205666	0.325254276794233	0.744988632883706	0.962471312297384	0.0166122063354305	age
EIF1	CCL3	-0.0132626645961286	0.154129430846751	-0.0860488780323564	0.931427562233641	0.985208183078162	0.00647198959487961	age
EIF1	HIF1A	-0.0099797704084361	0.115019665003692	-0.0867657752969089	0.930857692351262	0.980963258794837	0.00834725847272839	age
EIF1	HIST	0.230226153911917	0.0966146569843836	2.3829319597867	0.0171753684941124	0.167223196642676	0.776703478839868	age
EIF1	HSPA1A	-0.0993088050054791	0.121665912502033	-0.816241813037152	0.414361846555924	0.851032103820519	0.0700540565439473	age
EIF1	IFI44L	0.199164049194239	0.10504116663873	1.8960570942555	0.0579524952624196	0.406807452924732	0.390611099174968	age
EIF1	TMEM163	0.0457916678959278	0.0821313509248366	0.557541881148826	0.577157252703566	0.862290821737458	0.0643462365248897	age
EIF1	FRMD4A	-0.0307408534013587	0.0354326520085041	-0.867585451802498	0.385621313523571	0.607784708694516	0.216250230569225	age
EIF1	PICALM	0.047660674723995	0.0428333069976005	1.11270126134937	0.265836753640723	0.605530369211293	0.217864070770079	age
EIF1	CD163	0.157600513542749	0.060351186411004	2.61139047821623	0.00901748662936834	0.0609604109190254	1.21495211418709	age
EIF1	GPNMB	-0.0291031907056503	0.116437022579403	-0.249947912278534	0.802627630218741	0.954405374917767	0.0202671235177712	age
EIF1	MKI67	0.428374471581218	0.16676888824026	2.56867138769953	0.0102089215561902	0.126310579058848	0.898560273874801	age
EIF1	ERN1	0.125025015687281	0.0987679188764738	1.26584641156251	0.205568075171954	0.68998512585294	0.161160271334654	age
EIF1AD	AIF1	-0.177371613040551	0.105516729440269	-1.68098095895739	0.0927666131142136	0.551912376212693	0.258129867104124	age
EIF1AD	HSPA1A	-0.190422717810772	0.145359326245507	-1.31001376195948	0.190191180050706	0.709163081264244	0.149253881673153	age
EIF1AD	FRMD4A	0.0345457372011036	0.0967817055043275	0.356944910415522	0.721133047631621	0.85564117453078	0.067708324800303	age
EIF1AD	PICALM	-0.0894717438290457	0.140237145580531	-0.638003172830316	0.523471614718377	0.812901370429048	0.0899621442913684	age
EIF1AD	ERN1	-0.0803474373286456	0.0968241225649568	-0.829828716234868	0.40663563249032	0.832863821762497	0.0794260025449902	age
EIF1AX	AIF1	-0.18351345805659	0.0908003005423619	-2.02106663700935	0.0432728674420328	0.443926724642649	0.352688709411508	age
EIF1AX	CCL3	-0.145241664612148	0.123213190910951	-1.17878340410092	0.238484434387547	0.71506944189554	0.145651780901529	age
EIF1AX	HIF1A	0.172105924354408	0.173311915949046	0.993041496379327	0.320689732502994	0.689622995088706	0.16138826563805	age
EIF1AX	HIST	0.19688728797221	0.112241980358428	1.75413234284962	0.0794078328831792	0.34460911904409	0.4626732344384	age
EIF1AX	HSPA1A	-0.193092725585065	0.11651112661635	-1.65729000476396	0.0974608571281042	0.579777606282017	0.236738563137572	age
EIF1AX	IFI44L	-0.152925915201029	0.12828711309276	-1.1920598376117	0.233237783426656	0.700560751301684	0.154554197550121	age
EIF1AX	TMEM163	0.0297796446498617	0.139724202225683	0.213131613389078	0.831224307166074	0.951492892979703	0.0215944512563353	age
EIF1AX	FRMD4A	-0.059779484589757	0.0349766072884806	-1.70912759195616	0.0874273176039825	0.220919241581309	0.655766456384526	age
EIF1AX	PICALM	-0.0379630364046993	0.0413998048496167	-0.91698587813635	0.359150040231874	0.699575001984772	0.155165717623948	age
EIF1AX	CD163	0.142473536604661	0.0869322245561538	1.63890360947373	0.101233335894142	0.323327311998993	0.49035760825742	age
EIF1AX	GPNMB	-0.095079326566966	0.115734234433668	-0.821531563519004	0.411343552963638	0.795238084084836	0.0995028296773408	age
EIF1AX	MKI67	-0.166925367191948	0.188170486459159	-0.887096432246178	0.375026984742775	0.74223641657384	0.129457741540616	age
EIF1AX	ERN1	-0.086694567197157	0.113386412198081	-0.764593971327935	0.444513360165546	0.852849680801991	0.069127508751701	age
EIF1AY	AIF1	-0.290237777183447	0.201714796169647	-1.43885219475595	0.150192404494056	0.631762888185762	0.199445889557055	age
EIF1AY	HSPA1A	0.055267687758988	0.309125026735309	0.178787490429597	0.858104568208921	0.968011735267954	0.0141193776800123	age
EIF1AY	FRMD4A	0.94296923023509	0.280416324544675	3.36274727145873	0.000771709782701559	0.00497618376939456	2.30310358961943	age
EIF1AY	CD163	-0.588949312941996	0.205779964240613	-2.86203428557968	0.00420931369618163	0.0339282935552935	1.4694379829177	age
EIF1AY	ERN1	0.0769411637955896	0.160590213947951	0.479114896879876	0.631856892562645	0.914453184833312	0.0388385231990325	age
EIF1B	AIF1	-0.0298082540954194	0.108867506404487	-0.273803038940466	0.78423598809984	0.971939727479954	0.0123606659733874	age
EIF1B	CCL3	-0.126297051182125	0.190031641671295	-0.664610641003596	0.506299561429541	0.861921602296812	0.0645322344517109	age
EIF1B	HIF1A	0.194696092434661	0.204346468759695	0.952774440470596	0.34070436717784	0.70593892460444	0.151232870980281	age
EIF1B	HIST	0.299963664356278	0.139990519160454	2.14274270968641	0.0321337638542225	0.228341249109806	0.641415627525979	age
EIF1B	HSPA1A	-0.086010915931227	0.125376278028409	-0.686022246662467	0.492699079847752	0.88295813180723	0.0540598893512935	age
EIF1B	IFI44L	0.3241111721405	0.146136940036461	2.21785930415427	0.0265644270426574	0.277647982111625	0.556505478542832	age
EIF1B	TMEM163	0.131943880866231	0.132239117710939	0.997767401584202	0.318392160876406	0.717674979549779	0.144072194401486	age
EIF1B	FRMD4A	-0.00759675636511358	0.10057798335512	-0.0755310070027053	0.939792227970118	0.969753474218437	0.0133386558308259	age
EIF1B	PICALM	0.0228422605006934	0.135670262929342	0.168366007461708	0.866295348443687	0.96088730644841	0.0173275437128041	age
EIF1B	CD163	0.0889233332493898	0.130179278037539	0.683083625826743	0.494554001506501	0.757600997716525	0.12055946206379	age
EIF1B	GPNMB	0.0315568007933877	0.11564454178099	0.272877563501015	0.784947333956354	0.946385144552809	0.0239320854652666	age
EIF1B	ERN1	-0.0337973918196959	0.0767813132289545	-0.440177308753698	0.659808692961761	0.923279851539823	0.0346666418146093	age
EIF2A	AIF1	-0.0177119516802885	0.0851563017922091	-0.20799343451419	0.835234093754403	0.975016538269975	0.0109880177184118	age
EIF2A	CCL3	-0.152031314218593	0.135834734420693	-1.11923739437468	0.263038876337033	0.744487284116001	0.128142715622235	age
EIF2A	HIF1A	0.3222697620666	0.180852631956741	1.78194676284106	0.0747579137232283	0.387173356947034	0.41209453599432	age
EIF2A	HIST	0.109188178481586	0.130915892186035	0.834033031882994	0.404262370291289	0.708490850669747	0.149665753785326	age
EIF2A	HSPA1A	0.0294052494738289	0.0850209129402858	0.345859018174524	0.729448668841442	0.943645943945679	0.0251909224745096	age
EIF2A	IFI44L	0.0264480380625653	0.141423530256222	0.187012995748645	0.851650443573347	0.964125839271972	0.0158662775757161	age
EIF2A	TMEM163	-0.112394538026062	0.0876374691924818	-1.28249410967362	0.199669369931493	0.606439235496777	0.217212708417374	age
EIF2A	FRMD4A	-0.0260343850345655	0.0291037967157482	-0.894535695422796	0.371035340048508	0.593844251669543	0.226327443082458	age
EIF2A	PICALM	-0.0384289879247716	0.0294361414274402	-1.30550357693785	0.191721429954675	0.519458838496201	0.284448859891591	age
EIF2A	CD163	0.138373915069409	0.0601170441066995	2.30174182921926	0.0213497357750473	0.113296458529865	0.945783665290845	age
EIF2A	GPNMB	0.156781278313311	0.140599589670695	1.11509058227351	0.264811606826501	0.688479745117718	0.162108832041773	age
EIF2A	ERN1	0.018257305896618	0.0795498881524039	0.229507624971643	0.81847439491198	0.965753674844621	0.0151336306211908	age
EIF2AK1	AIF1	-0.0419138402538707	0.078520127357975	-0.533797405380974	0.593481709086166	0.912208047297258	0.0399061008284968	age
EIF2AK1	HIST	0.204043247303274	0.141497006812999	1.4420322514167	0.149293275514055	0.457690527504517	0.339428075763849	age
EIF2AK1	HSPA1A	0.0169355552247513	0.106993114146121	0.158286403381271	0.874231121608154	0.974053418434656	0.0114172251591156	age
EIF2AK1	IFI44L	0.0883271879502461	0.172301653085849	0.512631111590306	0.608209386064268	0.90671122993914	0.0425310053460606	age
EIF2AK1	FRMD4A	-0.014701359795015	0.0377785622118865	-0.389145561246093	0.697168471457154	0.840672880731653	0.075372962263536	age
EIF2AK1	PICALM	-0.00183334553486269	0.0285030137566067	-0.0643211118135796	0.9487145434642	0.986044510501541	0.00610348036416209	age
EIF2AK1	CD163	0.0353311160444176	0.102431927388768	0.344922886302067	0.730152344484844	0.891871657078683	0.0496976373646862	age
EIF2AK1	GPNMB	0.160427059236756	0.130969903767839	1.22491545478367	0.220607076782182	0.649982535516342	0.187098312327573	age
EIF2AK1	ERN1	0.0368979621145185	0.0717813738563076	0.514032542597765	0.607229238685866	0.910678929991956	0.0406347114027263	age
EIF2AK2	AIF1	0.103185653613028	0.0809364782581394	1.27489675649003	0.202345787282018	0.695877611671519	0.157467135748018	age
EIF2AK2	CCL3	0.0100754459017131	0.169584596458606	0.0594125062777883	0.952623552087315	0.992510092998158	0.00326506813047099	age
EIF2AK2	HIF1A	0.0399325683402526	0.110988867153635	0.359788953291833	0.719004964763352	0.909194012772087	0.0413434328553445	age
EIF2AK2	HIST	-0.0619755606257731	0.0871829910985015	-0.710867565391872	0.477166306763203	0.755888266619166	0.121542396002756	age
EIF2AK2	HSPA1A	-0.0395661804884131	0.103548892800176	-0.382101434582851	0.702386127767797	0.937176388937856	0.0281786614783727	age
EIF2AK2	IFI44L	-0.0463852801659035	0.0949923782599346	-0.48830528317731	0.625333619875316	0.910290981051993	0.0408197601346281	age
EIF2AK2	TMEM163	-0.0900678615931945	0.0857078456005036	-1.050870675399	0.293317990278915	0.69701168785682	0.156759939363735	age
EIF2AK2	FRMD4A	-0.0413973651062654	0.0315573038126301	-1.31181565294869	0.189582342185271	0.381860358590918	0.418095423948751	age
EIF2AK2	PICALM	0.0349567103552912	0.0393665831131881	0.887979285750622	0.374551893823323	0.712056047947361	0.147485820469536	age
EIF2AK2	CD163	0.0525550015193783	0.062201466258466	0.844915798302829	0.398157853107664	0.687994706962384	0.162414902964883	age
EIF2AK2	GPNMB	0.0376948577268331	0.0934074577702965	0.403552977745424	0.686541469738551	0.916755137556376	0.0377466475455624	age
EIF2AK2	MKI67	0.5832671616754	0.152043343759727	3.8361900445779	0.000124957726843595	0.00946232979375816	2.02400191941223	age
EIF2AK2	ERN1	0.0931867880306784	0.0755333151250869	1.23371770292826	0.217308114919125	0.703166408845275	0.152941884239158	age
EIF2AK3	AIF1	-0.029455667717704	0.176286100564155	-0.167090131459254	0.867299130811086	0.97961652037759	0.00894389948818897	age
EIF2AK3	HIF1A	-0.311150225013105	0.169661356887233	-1.83394870064556	0.0666616094238895	0.371275706824052	0.430303466441547	age
EIF2AK3	HSPA1A	0.0248794906727797	0.147984893248967	0.168121827347086	0.86648743801197	0.970127289477912	0.0131712786296196	age
EIF2AK3	FRMD4A	-0.0533107779458527	0.0390921739486974	-1.36371996133587	0.172655719142561	0.358415448465014	0.445613279594406	age
EIF2AK3	PICALM	-0.040154902874251	0.0312234017111264	-1.28605150860106	0.198425085880491	0.526881692587	0.278286891475749	age
EIF2AK3	CD163	0.0236718424956733	0.0611573473086624	0.38706457257214	0.69870840433154	0.876948036126054	0.0570261401485848	age
EIF2AK3	ERN1	0.0853390715455766	0.135464094373438	0.629975580911647	0.528710560932384	0.884796535175267	0.0531565867143415	age
EIF2AK4	AIF1	-0.0128221082319889	0.076773382704324	-0.167012417329199	0.867360278537306	0.97961652037759	0.00894389948818897	age
EIF2AK4	CCL3	-0.0282776172681315	0.14843380828765	-0.190506580639178	0.848912187012034	0.968765042742736	0.0137815408165323	age
EIF2AK4	HIF1A	0.108085888946809	0.0878970131657044	1.22968784778891	0.218814019192068	0.604402684505364	0.218673615373255	age
EIF2AK4	HIST	0.11146744100122	0.131976006894758	0.844603830831974	0.398332069471373	0.704766481597528	0.151954758970852	age
EIF2AK4	HSPA1A	0.102320327130133	0.0931971961841087	1.09789061602241	0.272252256085387	0.782725236245488	0.106390663643418	age
EIF2AK4	IFI44L	0.038818451242593	0.136619457440875	0.284135598030701	0.776306467410791	0.949579156567295	0.022468826790571	age
EIF2AK4	TMEM163	0.0928734668125925	0.0588821321949505	1.57727757726404	0.114731669456885	0.492503037472884	0.307591086681812	age
EIF2AK4	FRMD4A	-0.0292401318225875	0.0318805244513171	-0.917178507123945	0.359049107450144	0.581128083016596	0.235728136771785	age
EIF2AK4	PICALM	0.023785826171574	0.0306963567009158	0.774874569100391	0.43841378065071	0.759761652271804	0.1193226305326	age
EIF2AK4	CD163	-0.0347660035980394	0.042334535489892	-0.821220858944826	0.411520477225925	0.700066167069883	0.154860910506752	age
EIF2AK4	GPNMB	0.284062240151265	0.16499525798681	1.72163881324379	0.0851349675967729	0.44972460474915	0.34705335122577	age
EIF2AK4	ERN1	0.0936033075678541	0.0767701056100391	1.21926766706979	0.222742616318611	0.707077518286395	0.150532971042508	age
EIF2B1	AIF1	0.0480190051447692	0.0897575583450062	0.534985643885229	0.592659784459781	0.912208047297258	0.0399061008284968	age
EIF2B1	HSPA1A	-0.0572946601906694	0.102775620270835	-0.557473261068003	0.577204123111553	0.906014534120292	0.0428648353942541	age
EIF2B1	FRMD4A	-0.0998054274504096	0.0328382766059273	-3.03930162499438	0.0023712731238134	0.0124685613396748	1.90418365384183	age
EIF2B1	PICALM	-0.0132478861639457	0.0384727937705977	-0.344344272031272	0.730587393428847	0.913427826151038	0.0393257624249072	age
EIF2B1	CD163	0.101997121610672	0.102085802051957	0.999131314644122	0.317731083307329	0.612545057679189	0.212861959891238	age
EIF2B1	GPNMB	0.327075569798971	0.1565497045746	2.08927618667662	0.0366828687237148	0.312798373138752	0.504735514367625	age
EIF2B1	ERN1	-0.0340486004458075	0.0941448831900261	-0.361661720659659	0.717604835800587	0.944425661020597	0.0248322212033901	age
EIF2B2	AIF1	0.0657903168376665	0.120588771730981	0.545575810195968	0.585357555997129	0.909828905742451	0.0410402695229657	age
EIF2B2	HSPA1A	-0.0519679301403686	0.172880490689373	-0.300600316051526	0.763719290425454	0.949621945887233	0.0224492573352745	age
EIF2B2	FRMD4A	0.0493004188400993	0.0921766825431383	0.534846964328825	0.592755684542333	0.775016421268946	0.110689095440871	age
EIF2B2	PICALM	0.0021769321575232	0.12267424837082	0.0177456327341233	0.98584177671207	0.99617163512452	0.00166582847823873	age
EIF2B2	ERN1	0.123118660323877	0.100625565144169	1.22353260970491	0.221128595284926	0.706030084028613	0.151176793212703	age
EIF2B3	AIF1	-0.0137088232082097	0.108264376399381	-0.126623582605221	0.899238330959069	0.986121311292119	0.00606965546039161	age
EIF2B3	CCL3	0.0542827479855361	0.173598883234617	0.312690652002488	0.75451569831428	0.950529722098639	0.0220342986390273	age
EIF2B3	HIF1A	0.208762070669138	0.228837070041285	0.912273831470901	0.36162458627016	0.719521162663257	0.142956428005746	age
EIF2B3	HIST	0.331109250910638	0.14962779504346	2.21288598695494	0.0269055070366861	0.207695029139311	0.682573897510165	age
EIF2B3	HSPA1A	-0.0381269916267646	0.0896779125184005	-0.425154762817896	0.670723858873315	0.928111847412219	0.0323996834934893	age
EIF2B3	IFI44L	0.263887546078846	0.160474615888845	1.64441924111931	0.100089633336869	0.507458335556186	0.294599609337591	age
EIF2B3	TMEM163	-0.108516474304626	0.0787736109203673	-1.37757394940706	0.168334868570314	0.580621024422209	0.236107242315515	age
EIF2B3	FRMD4A	-0.0828870515063329	0.0336033613372275	-2.46662977178138	0.0136391296352735	0.0513075621753394	1.28981861989831	age
EIF2B3	PICALM	-0.000130740488460732	0.0274669105707397	-0.00475992697191101	0.996202142099853	0.999272918260662	0.000315882437384053	age
EIF2B3	CD163	0.0894873358597624	0.0523656058202541	1.70889526547118	0.0874703516799039	0.296695147386691	0.527689556751636	age
EIF2B3	GPNMB	0.0670791686930108	0.147546610534759	0.454630360195285	0.64937518908278	0.905489369505648	0.0431166439607871	age
EIF2B3	ERN1	0.0204325889373145	0.0672028085091789	0.304043676009816	0.761094616602001	0.951095150674773	0.0217760326463193	age
EIF2B4	AIF1	-0.0139967918385094	0.0952732459550625	-0.146912091618158	0.883201407753	0.982040296795408	0.00787069111649227	age
EIF2B4	HSPA1A	0.0952656597972705	0.104517112905653	0.911483843638757	0.362040494518383	0.832046469152006	0.0798524180208991	age
EIF2B4	FRMD4A	0.0207938920920752	0.0948376936015037	0.219257673846947	0.826449331049243	0.915111599902531	0.0385259395222	age
EIF2B4	PICALM	0.0902759691592411	0.126501076898289	0.713637949752994	0.475451084685579	0.787595249875326	0.103696911831984	age
EIF2B4	CD163	0.185015343564337	0.121833802454719	1.51858794387625	0.128866247688015	0.375449214805562	0.425448799595433	age
EIF2B4	ERN1	-0.0251428663619772	0.0861600336017821	-0.291815883895584	0.770427399985662	0.953293266333082	0.0207734746424976	age
EIF2B5	AIF1	-0.128331274779515	0.114813521780891	-1.11773659399126	0.263679508809479	0.754156372137719	0.122538595091213	age
EIF2B5	HSPA1A	-0.18031705128831	0.175492733096502	-1.02749013082584	0.304189730255002	0.797663349585848	0.0981803621148637	age
EIF2B5	FRMD4A	0.017116103902964	0.0759355238922818	0.22540311866741	0.821665685721286	0.912203652261169	0.0399081932727864	age
EIF2B5	PICALM	0.172540822813349	0.108142357704554	1.59549714354048	0.110601108255283	0.388312439305364	0.4108186969246	age
EIF2B5	CD163	0.251065194418879	0.116089235872881	2.16269142036388	0.0305649214309793	0.147848035418474	0.830184441936542	age
EIF2B5	ERN1	0.0137329931364663	0.0844934622587099	0.162533203982307	0.870885982892257	0.97192029305367	0.0123693499979623	age
EIF2D	AIF1	-0.196514789063074	0.0949140549186083	-2.07044983202531	0.038410239420882	0.423985488206133	0.372649007793715	age
EIF2D	HSPA1A	-0.226229760090828	0.129230213314129	-1.75059495987146	0.0800157040754689	0.554118112934487	0.256397653451483	age
EIF2D	FRMD4A	-0.124425101206016	0.114270802032138	-1.08886171264487	0.276214872472291	0.489096148252707	0.310605757336521	age
EIF2D	PICALM	-0.062741476630412	0.109303470034461	-0.574011754710357	0.565959846905002	0.834067374469952	0.078798866414192	age
EIF2D	CD163	-0.0280245261701307	0.102648615583077	-0.273014165957744	0.784842326237966	0.915553815942835	0.0383161229296251	age
EIF2D	ERN1	-0.0958104590598579	0.0908861976214556	-1.05418051989491	0.291800276912578	0.756932457751339	0.120942871536353	age
EIF2S1	AIF1	-0.143047871227021	0.0994067911691346	-1.43901507678317	0.150146251131312	0.631762888185762	0.199445889557055	age
EIF2S1	CCL3	-0.138345827500954	0.195031713938497	-0.709350416438331	0.478107049185419	0.850092353245483	0.0705338903725956	age
EIF2S1	HSPA1A	-0.0188942994587087	0.14742954643356	-0.12815816039442	0.898023810128269	0.979458989581981	0.00901374340697834	age
EIF2S1	IFI44L	0.113628578650226	0.181855117082697	0.624830252087736	0.532082473285512	0.885472152302861	0.0528250926233995	age
EIF2S1	TMEM163	0.208977546556424	0.162186384492831	1.28850240548806	0.197571132038941	0.606198758321062	0.217384957534321	age
EIF2S1	FRMD4A	-0.0342842185512698	0.0404434534469627	-0.847707493531182	0.396600892061147	0.618665586522306	0.208544041082204	age
EIF2S1	PICALM	-0.0750709019357829	0.0323031018659066	-2.32395335430665	0.0201279942027614	0.1304587096782	0.884526921248214	age
EIF2S1	CD163	0.10160455667786	0.142683863872998	0.712095635202991	0.476405556953159	0.745519412434873	0.12754104355427	age
EIF2S1	GPNMB	0.142754911574439	0.148085950217834	0.964000375217544	0.33504573775471	0.747319455216653	0.12649371146355	age
EIF2S1	ERN1	-0.059953072137151	0.0654453996373018	-0.916077714696691	0.359626135385565	0.809984742776322	0.0915231616033975	age
EIF2S2	AIF1	-0.0454110091024916	0.100726109457785	-0.450836524382226	0.652107374971998	0.936518505849483	0.0284836364319296	age
EIF2S2	CCL3	0.155976109239619	0.128481674573397	1.21399499000548	0.224749637300724	0.709400820266045	0.149108313697723	age
EIF2S2	HIF1A	0.112076752547878	0.188454488004201	0.594715221350312	0.552033845462297	0.836216640512868	0.0776811943423996	age
EIF2S2	HIST	-0.0511799437348822	0.145875987586433	-0.350845568086096	0.725704209093143	0.893505040263444	0.0489029932955197	age
EIF2S2	HSPA1A	-0.0989332305118949	0.114756437094088	-0.862114867079571	0.388624310976977	0.840488826517321	0.0754680557094909	age
EIF2S2	IFI44L	0.190647138210486	0.162464756516299	1.17346766337818	0.240608316989531	0.705105822817224	0.151745698871464	age
EIF2S2	TMEM163	-0.062881485066316	0.0739341767092831	-0.850506326912554	0.395043644366672	0.766855138556433	0.115286667951148	age
EIF2S2	FRMD4A	-0.0940392208127922	0.0368850011433001	-2.54952468206372	0.0107869875153589	0.0424282215119234	1.37234517242254	age
EIF2S2	PICALM	-0.0284384159145243	0.0315796342926564	-0.900530248418282	0.367838135462341	0.705638640807717	0.151417645237232	age
EIF2S2	CD163	0.214223425410176	0.0589226347951345	3.63567288114322	0.000277255979496284	0.00357116754985746	2.44718977336602	age
EIF2S2	GPNMB	0.0564869256932768	0.135079057227839	0.41817678367417	0.675817868778226	0.912890486238524	0.0395813189333883	age
EIF2S2	MKI67	0.158330284029858	0.163079029457631	0.970880710759893	0.331607684694353	0.711037350483148	0.148107585370548	age
EIF2S2	ERN1	-0.0854392378485284	0.0890229324119828	-0.959744141578378	0.337184001395999	0.791624591594946	0.101480723020342	age
EIF2S3	AIF1	-0.0329843366228967	0.0915716809664387	-0.360202371243852	0.718695801569064	0.954140592476025	0.0203876273526862	age
EIF2S3	CCL3	-0.0462503522100872	0.138672558918572	-0.333522021737877	0.738740269164706	0.947476763623953	0.0234314320761318	age
EIF2S3	HIF1A	0.0256314518207794	0.0811786205975663	0.315741406199108	0.752198795548489	0.924091155686465	0.034285186291809	age
EIF2S3	HIST	0.141240559473818	0.110037956225545	1.28356218452764	0.199295188358069	0.522525930624822	0.281892152589467	age
EIF2S3	HSPA1A	-0.173984727992688	0.0911583632053047	-1.90859863949996	0.056313887580571	0.491865390323547	0.308153735115614	age
EIF2S3	IFI44L	0.15014191228659	0.103045879285973	1.45703945977225	0.145105488125954	0.59702008018666	0.224011061554712	age
EIF2S3	TMEM163	-0.0790988824340892	0.0631271217615161	-1.25300948668168	0.210202254236472	0.617234353397732	0.209549910418554	age
EIF2S3	FRMD4A	-0.0724518488364263	0.0251322339284496	-2.88282565898016	0.00394125507087582	0.0186845413974437	1.72851755722049	age
EIF2S3	PICALM	-0.061294117400456	0.0236568051474872	-2.59097190082603	0.00957053056150688	0.0765638362520454	1.11597631424173	age
EIF2S3	CD163	0.075376562780351	0.043789776448004	1.72132787363857	0.0851913442375613	0.291901760149381	0.534763286235491	age
EIF2S3	GPNMB	-0.115284970895517	0.130582495240908	-0.882851646254972	0.377316431880106	0.779489894897215	0.108189510518532	age
EIF2S3	MKI67	-0.290269090310976	0.239689737426954	-1.21102010218287	0.225887700509229	0.594302914028939	0.225992140272523	age
EIF2S3	ERN1	-0.00145430569929832	0.0706498988912674	-0.0205846819616338	0.983576959902051	0.9954735645449	0.00197026845898738	age
EIF3A	AIF1	-0.0838466276648198	0.0754330032061267	-1.11153771030039	0.266336967458457	0.754988263126039	0.122059799760502	age
EIF3A	CCL3	-0.0107963150092015	0.156210925492108	-0.0691136997952612	0.944899116245379	0.988948041047564	0.00482652546966477	age
EIF3A	HIF1A	-0.0214476502259589	0.0799879336876154	-0.268136070494338	0.788594581832168	0.935973024057166	0.028736668005424	age
EIF3A	HIST	0.115389513654436	0.0873016579685576	1.32173335924495	0.186256956112175	0.504681095728193	0.296982962701807	age
EIF3A	HSPA1A	0.0374777144544516	0.063436462816288	0.59079136494396	0.554660221452122	0.900562078648856	0.0454863444931026	age
EIF3A	IFI44L	-0.0367404174773582	0.116461490089319	-0.315472672118315	0.752402796995394	0.942914362544021	0.0255277490054572	age
EIF3A	TMEM163	-0.132802869812596	0.0590108401592146	-2.25048261394493	0.024418325941622	0.247037812287678	0.607236567343371	age
EIF3A	FRMD4A	-0.0792526926080215	0.0247069129813972	-3.20771326906336	0.00133794818344129	0.00789214804788148	2.10280477646408	age
EIF3A	PICALM	-0.0433985187987097	0.0218692382110785	-1.98445498557535	0.0472051414978752	0.234527464507559	0.629806291602827	age
EIF3A	CD163	0.0639646524119317	0.0492506113764901	1.29875854581707	0.194026805106567	0.474301338838688	0.323945649437452	age
EIF3A	GPNMB	-0.0290541774540468	0.0689184464947133	-0.42157330775405	0.673336492632749	0.91256628255289	0.0397355815547457	age
EIF3A	MKI67	0.19421067104208	0.118225601180983	1.642712484454	0.100442434507677	0.402212945581044	0.395543955360526	age
EIF3A	ERN1	-0.065009876205001	0.0582765454536987	-1.11554100708753	0.264618656041366	0.73841443078722	0.131699824509204	age
EIF3B	AIF1	-0.125610607001012	0.098992775516418	-1.2688866065805	0.20448150988225	0.699546674527783	0.155183303597297	age
EIF3B	HIST	-0.0804385761674677	0.144825715069364	-0.555416392240438	0.578609882916333	0.81879116962641	0.0868268496968826	age
EIF3B	HSPA1A	0.13570672993691	0.121125584985467	1.12038038828207	0.262551698600763	0.772343929813642	0.11218926241261	age
EIF3B	TMEM163	0.0871952700340721	0.142609554393131	0.611426565387768	0.540917220141009	0.852197295253386	0.0694598485190361	age
EIF3B	FRMD4A	-0.0186466929038921	0.0288507358062178	-0.646316025668692	0.518074711388068	0.720657641181907	0.142271004153397	age
EIF3B	PICALM	-0.00493336610145749	0.031101611431735	-0.158620916227629	0.873967548667278	0.961989433163619	0.0168296983820787	age
EIF3B	CD163	0.22676415156221	0.12342351509588	1.83728482685047	0.0661678586475873	0.248217501670727	0.605167599908008	age
EIF3B	GPNMB	0.139593429657251	0.146891217209793	0.950318421406236	0.341950481404798	0.751086107945931	0.124310270636247	age
EIF3B	ERN1	0.0141643577044312	0.0707137823920832	0.200305474057303	0.841241681626729	0.967757475456996	0.014233465281873	age
EIF3C	FRMD4A	0.0832212070569949	0.102814780243077	0.809428438792956	0.418268749605742	0.639360396603011	0.194254268391911	age
EIF3C	PICALM	0.291496937420982	0.121802153805016	2.39320018829567	0.016702125343488	0.114547933769256	0.941012740265099	age
EIF3C	ERN1	0.145453050062123	0.110365237637296	1.31792449484991	0.187528924971783	0.67303522692954	0.17196220403645	age
EIF3D	AIF1	-0.0515538472063204	0.0988505136015313	-0.521533427880154	0.601995225240867	0.915520900979054	0.0383317364783365	age
EIF3D	CCL3	-0.171179395930493	0.149549691587504	-1.14463222299815	0.252361538299917	0.732639552660436	0.135109638990492	age
EIF3D	HIF1A	0.134953477671697	0.209028232702631	0.645623205663731	0.518523405098634	0.815027781778593	0.0888275872508203	age
EIF3D	HIST	0.0969852682851328	0.111102402560788	0.872935832616843	0.382698053897788	0.694220970999108	0.158502271316248	age
EIF3D	HSPA1A	-0.0983304480604049	0.0955216568559751	-1.02940475800859	0.303289514211162	0.797663349585848	0.0981803621148637	age
EIF3D	IFI44L	0.0316057976942986	0.169247313337528	0.186743275689508	0.851861923805421	0.964125839271972	0.0158662775757161	age
EIF3D	TMEM163	-0.00942927621798699	0.142309905779734	-0.0662587482320558	0.94717182515938	0.983173709552795	0.00736974316961379	age
EIF3D	FRMD4A	-0.151886736371759	0.0429180197722027	-3.53899684043983	0.000401650660201453	0.00290760014129503	2.5364653187103	age
EIF3D	PICALM	-0.0436311174832942	0.0345954885166584	-1.26117940095816	0.207244218465403	0.539818848925754	0.267751955197198	age
EIF3D	CD163	0.0281133591551799	0.0896958632025742	0.313429829998816	0.753954124051889	0.901906861755376	0.044838308926119	age
EIF3D	GPNMB	-0.106650825355408	0.109396907468418	-0.974897991391549	0.329610862566853	0.742091547001053	0.12954251533428	age
EIF3D	ERN1	-0.0507753657528804	0.0720261777789454	-0.704957104744811	0.480836931061792	0.868578539521704	0.0611909052091587	age
EIF3E	AIF1	0.0639795198013737	0.122736788462441	0.521274188471634	0.602175779199283	0.915520900979054	0.0383317364783365	age
EIF3E	CCL3	-0.0145033021239053	0.15744363967891	-0.0921174215324496	0.926604746922506	0.984475233556749	0.00679520493463148	age
EIF3E	HIF1A	-0.127229624983779	0.0672802994343121	-1.89103832850799	0.0586192279575354	0.351818752626972	0.453681015517099	age
EIF3E	HIST	0.114050547848401	0.0917114492186808	1.24358025982616	0.213654085100928	0.539006701982246	0.268405834783926	age
EIF3E	HSPA1A	-0.0934642577448996	0.0893301151771534	-1.04627938248538	0.295432061556977	0.791814164529369	0.101376733548803	age
EIF3E	IFI44L	0.12047509307639	0.112297834814667	1.07281759506066	0.283352964727675	0.735892667537055	0.133185524379375	age
EIF3E	TMEM163	-0.0952738436914594	0.0620053129737022	-1.53654322705971	0.124405204444987	0.510036506846313	0.292398737324661	age
EIF3E	FRMD4A	-0.0913674077570569	0.0294137311471552	-3.10628418067571	0.00189454547608836	0.0104117725035059	1.9824753297629	age
EIF3E	PICALM	-0.0145396609110256	0.0251930494486817	-0.577129852447714	0.563851739421408	0.833631343399628	0.0790259648583725	age
EIF3E	CD163	0.0785463517577003	0.0442352828271925	1.77564936262634	0.0757907284641399	0.271321010392863	0.566516574301886	age
EIF3E	GPNMB	0.102298059507851	0.123555988718885	0.827949017838387	0.407699373086809	0.793502725564388	0.100451577169321	age
EIF3E	MKI67	0.237428982201489	0.16507839282737	1.43828019000512	0.150354570350063	0.501334252601618	0.299872622122063	age
EIF3E	ERN1	-0.0710806243761334	0.0634061920207666	-1.1210360078532	0.262272535579161	0.73841443078722	0.131699824509204	age
EIF3F	AIF1	0.0703501230745748	0.138337748168063	0.508538876815518	0.611075482089695	0.918990991137175	0.0366887459790577	age
EIF3F	CCL3	-0.154804161840742	0.158983137641138	-0.973714345669613	0.330198392349562	0.786232180465835	0.104449184488559	age
EIF3F	HIF1A	0.200354241052163	0.204382942963649	0.980288463151241	0.326943747895169	0.696180903409957	0.157277893802989	age
EIF3F	HIST	0.116461253330469	0.141221378707627	0.824671550414338	0.409558087661415	0.712821972641554	0.147018921695784	age
EIF3F	HSPA1A	-0.0450490872950361	0.149913426616505	-0.300500684373499	0.763795274480168	0.949621945887233	0.0224492573352745	age
EIF3F	IFI44L	0.162410206533615	0.162475338766039	0.999599125424702	0.317504546570563	0.76041375178858	0.118950037687851	age
EIF3F	TMEM163	0.147684513145226	0.151740310168223	0.973271459518564	0.330418403267666	0.726574845188883	0.138719641960188	age
EIF3F	FRMD4A	-0.0210658490973672	0.115266581185722	-0.182757646497948	0.854988182021754	0.930690771369247	0.0311945924837064	age
EIF3F	PICALM	0.131395255804044	0.125217324869177	1.04933766905915	0.294022734750597	0.638594372345543	0.194774913028089	age
EIF3F	CD163	-0.023438971499075	0.121351893858618	-0.193148790297271	0.846842442872609	0.942409145465187	0.0257605079922527	age
EIF3F	GPNMB	-0.0540668767233414	0.131176226824714	-0.412169781309452	0.68021498457515	0.914475437398819	0.0388279550814023	age
EIF3F	MKI67	0.424405655590793	0.228590954730263	1.85661613816519	0.0633657862712963	0.314739949391494	0.502048129348793	age
EIF3F	ERN1	0.149287961366886	0.122135130046642	1.22231794660451	0.221587415109322	0.706319586171269	0.150998750639439	age
EIF3G	AIF1	0.0135632645859201	0.110055984512245	0.123239682476431	0.901917302988469	0.986121311292119	0.00606965546039161	age
EIF3G	CCL3	-0.115690681943057	0.163915787916167	-0.705793404124232	0.480316624507028	0.851351664010014	0.0698910107828371	age
EIF3G	HIF1A	0.0272763510725919	0.222236364033336	0.122735769149375	0.90231633830666	0.975081829416172	0.0109589365346202	age
EIF3G	HIST	0.204076768963239	0.149978296001311	1.36070867855076	0.173605770919655	0.489242264469572	0.310476032353126	age
EIF3G	HSPA1A	0.0229544286787588	0.197946794068245	0.115962619080584	0.907682167525342	0.982727405774734	0.00756693240754967	age
EIF3G	IFI44L	0.163985796220537	0.182586629414013	0.898125984070287	0.369118387602874	0.798087838213572	0.0979493072055411	age
EIF3G	TMEM163	0.417475959249581	0.174282081291189	2.39540379686002	0.0166020703328418	0.207930807705226	0.682081159417222	age
EIF3G	FRMD4A	-0.0695824005456171	0.136028638324025	-0.511527582742313	0.60898167932449	0.785732071569975	0.104725519705304	age
EIF3G	PICALM	-0.0756450340166012	0.135336601513015	-0.558939955421642	0.576202699692987	0.83885832999182	0.076311378501385	age
EIF3G	CD163	0.119016889699251	0.133893982787493	0.888889009210712	0.374062732819624	0.665706318632858	0.17671732086963	age
EIF3G	GPNMB	-0.0680129572388085	0.149171645145269	-0.455937568916499	0.648434872844412	0.905489369505648	0.0431166439607871	age
EIF3G	ERN1	-0.095931232719661	0.13242212315223	-0.724435090119953	0.468798663602762	0.862620764630144	0.0641800919172277	age
EIF3H	AIF1	-0.107911167801552	0.0949611621277929	-1.13637160059532	0.255801076207456	0.75132652328354	0.124171279452055	age
EIF3H	CCL3	-0.136846857836027	0.0943613822299769	-1.45024219232508	0.146990993051383	0.618193140604787	0.208875818124246	age
EIF3H	HIF1A	-0.0263125922998849	0.0807777645420087	-0.325740535765891	0.744620672344032	0.92220139622154	0.0351742245902056	age
EIF3H	HIST	0.283759835049801	0.0891999708278256	3.18116511044063	0.00146684003967014	0.0416932281474452	1.37993447780855	age
EIF3H	HSPA1A	-0.0383066120697196	0.0672543578608888	-0.569578140184674	0.568963858328123	0.902402717795836	0.0445996053798409	age
EIF3H	IFI44L	0.0157084711168766	0.0934760384652433	0.168048104891794	0.866545434926253	0.966937318656357	0.0146016779790217	age
EIF3H	TMEM163	-0.020477751670872	0.0560346721635348	-0.365447871473371	0.714777112301338	0.928916285142011	0.0320234232927831	age
EIF3H	FRMD4A	-0.0500546247886161	0.0255611584624999	-1.95822990034078	0.0502030420909231	0.144737871350228	0.839417818801632	age
EIF3H	PICALM	0.0185572330886188	0.0301891572415302	0.614698613152748	0.538753775881156	0.822405326184916	0.0849140856965278	age
EIF3H	CD163	0.153947930814491	0.0526421847759167	2.92442138315127	0.00345097238351961	0.0289911591135548	1.53773442050022	age
EIF3H	GPNMB	0.0110282915661976	0.0691356455580036	0.15951672219427	0.873261784596286	0.967970095175078	0.01413805973816	age
EIF3H	MKI67	0.213994507630924	0.111999189567582	1.91067907238558	0.0560458358158691	0.3001506847011	0.522660661598228	age
EIF3H	ERN1	0.0103149255525775	0.0572940683418369	0.180034789832604	0.857125256074542	0.969364203204795	0.0135130219948073	age
EIF3I	AIF1	-0.175217390578923	0.109359230569198	-1.60221857512112	0.109107283897807	0.573449275596137	0.241504991542954	age
EIF3I	CCL3	-0.257552141126537	0.142993170191229	-1.80114994850526	0.0716792488271781	0.48293772781588	0.316108865541412	age
EIF3I	HIST	0.30349497783359	0.168002918348365	1.80648634450667	0.0708424052510253	0.321204601483244	0.493218241772973	age
EIF3I	HSPA1A	-0.126432134943534	0.124155064779775	-1.01834053381389	0.308516151752837	0.8007552371834	0.0965002122365247	age
EIF3I	TMEM163	0.04702208535024	0.186719894978857	0.25183221828378	0.80117075310391	0.948475346902266	0.0229739529602979	age
EIF3I	FRMD4A	-0.0776706139834137	0.123295006070572	-0.629957501595453	0.528722389862775	0.729539531623341	0.136951169979279	age
EIF3I	PICALM	-0.0797877947910443	0.146480240316875	-0.54470005386694	0.585959827792929	0.843735276828155	0.0737937925290103	age
EIF3I	CD163	0.0686115216859625	0.141816990814333	0.483803254405453	0.62852550522085	0.839746390681243	0.0758518541258793	age
EIF3I	GPNMB	0.21052466094609	0.165016623167768	1.27577850585425	0.202033827748548	0.623668835097899	0.205045957220591	age
EIF3I	ERN1	0.0416435475446633	0.0974877955972531	0.427166778051925	0.669257857072312	0.926562270268094	0.0331253882986116	age
EIF3J	AIF1	-0.0913106106428399	0.0988676122468073	-0.923564437005897	0.355713136826832	0.816711564734248	0.0879312947057198	age
EIF3J	CCL3	-0.0776008882243603	0.159871065734274	-0.485396703074107	0.627394970598337	0.913854332783725	0.0391230247365549	age
EIF3J	HIF1A	0.275667394461071	0.1892597459994	1.4565558724883	0.145239016068326	0.511115172368679	0.291481226894122	age
EIF3J	HIST	0.0584701876862697	0.162284298407503	0.3602947929038	0.718626692878361	0.891641284679733	0.0498098310694368	age
EIF3J	HSPA1A	-0.0639432948226768	0.0967482208046764	-0.660924762138738	0.508660565098165	0.885121226370347	0.0529972441742626	age
EIF3J	IFI44L	0.150601399644646	0.133209085125098	1.13056402649425	0.258238635747988	0.717928753042834	0.143918652826839	age
EIF3J	TMEM163	-0.0390296239744699	0.069841030787555	-0.558835165150864	0.576274220751144	0.862102876491514	0.0644409058380754	age
EIF3J	FRMD4A	-0.0740191673303665	0.0317899400004699	-2.32838336056225	0.0198917564048769	0.0697166396006967	1.15666355440837	age
EIF3J	PICALM	0.0125351497930264	0.0328289146786123	0.381832598358572	0.702585537488572	0.903156693772746	0.04423689493875	age
EIF3J	CD163	0.141847450971417	0.0504450559987512	2.8119197840702	0.00492467831336085	0.0382624806030061	1.4172268775582	age
EIF3J	GPNMB	-0.165931358437878	0.128709455067158	-1.28919323255077	0.197330917164825	0.62109933039142	0.206838938968051	age
EIF3J	MKI67	0.0418178964846456	0.221576625391568	0.188728826475922	0.850305357317396	0.960845053768657	0.0173466411751201	age
EIF3J	ERN1	0.0261935604176789	0.0741793043950935	0.353111432242164	0.724004902571015	0.945757508143384	0.0242202022611788	age
EIF3K	AIF1	0.0017389051489777	0.117586218224407	0.0147883414845359	0.988201040713495	0.997641451491363	0.00102551444133194	age
EIF3K	CCL3	-0.019521073205043	0.148409828674344	-0.131534908296931	0.8953521736274	0.980423716443219	0.00858619171224662	age
EIF3K	HIF1A	0.338058115072214	0.235028144976082	1.43837290255862	0.150328276872553	0.517203890538337	0.286338216906538	age
EIF3K	HIST	0.470620160090307	0.150030945830714	3.13682059047556	0.00170790602095547	0.0456783031970088	1.34029003711472	age
EIF3K	HSPA1A	-0.00580638348451722	0.143706775174258	-0.0404043823088817	0.967770736526688	0.995696905653487	0.00187284253498961	age
EIF3K	IFI44L	0.246249331052165	0.164899267555732	1.49333186679521	0.135350337980109	0.578557008565173	0.237653841058928	age
EIF3K	TMEM163	-0.0277971038920747	0.169521916644202	-0.163973511167976	0.86975199656509	0.961207353350511	0.0171829154510184	age
EIF3K	FRMD4A	-0.012250826468455	0.109739241043909	-0.111635786359714	0.911112195953524	0.957380888945218	0.0189152460711941	age
EIF3K	PICALM	0.00996380175494382	0.129038078057202	0.0772159807783784	0.938451728779707	0.982355415902719	0.00773135616504977	age
EIF3K	CD163	0.129216177976154	0.134908560310516	0.957805625371291	0.338160782046791	0.629706701246594	0.200861684975002	age
EIF3K	GPNMB	-0.0437709518688302	0.132982347441195	-0.329148587846863	0.742043380601015	0.930061996436251	0.0314881011097611	age
EIF3K	MKI67	0.563940627269659	0.18739286598674	3.00940286227099	0.0026176176795156	0.0594586702108422	1.22578480798933	age
EIF3K	ERN1	-0.187596824278886	0.132135608006816	-1.41972952717794	0.155686438457483	0.632370226502848	0.19902858587758	age
EIF3L	AIF1	-0.0643142789008588	0.105855125399273	-0.607568869795137	0.543473452736641	0.900490490705286	0.045520869025488	age
EIF3L	CCL3	-0.115354339423049	0.160583497979078	-0.718344916350487	0.472544641683697	0.849477022630442	0.0708483637987799	age
EIF3L	HIST	0.0135904604713175	0.132252827820824	0.102761208930291	0.918152493012623	0.972316494544171	0.012192346739382	age
EIF3L	HSPA1A	-0.0989946663565497	0.109983476943962	-0.900086713997857	0.368074105862652	0.833034080775196	0.0793372305381895	age
EIF3L	IFI44L	0.192954247994927	0.129437418497253	1.4907145880619	0.136036444400396	0.580531071136623	0.236174531029521	age
EIF3L	TMEM163	0.043656860885445	0.147369534447896	0.296240746427005	0.767046233416853	0.942278621568167	0.0258206620499321	age
EIF3L	FRMD4A	-0.0416494808743811	0.0312311604540715	-1.33358736175144	0.182339127122914	0.371702087178309	0.429805000250851	age
EIF3L	PICALM	-0.0138646261647821	0.041177740766967	-0.336701963404082	0.736341583129215	0.91425092035277	0.0389345937966685	age
EIF3L	CD163	0.0497923495458489	0.0962335735230222	0.517411416026621	0.604868992175639	0.82850276723722	0.0817060366787449	age
EIF3L	GPNMB	-0.23396307213691	0.134476398000361	-1.73980769574361	0.0818927907235792	0.445797831459926	0.350862048433795	age
EIF3L	MKI67	0.0470525592879668	0.228933260919076	0.205529590148105	0.837158381937422	0.960385050741364	0.017554608747313	age
EIF3L	ERN1	-0.0996869055188615	0.0871830197303321	-1.14342111373528	0.252863790368375	0.732314093481237	0.135302607728185	age
EIF3M	AIF1	-0.0381357245062298	0.0972400509043636	-0.392181247866033	0.694924298619114	0.948866942999643	0.022794683223313	age
EIF3M	CCL3	0.128199740548383	0.146255835533897	0.87654444747725	0.380734124291708	0.804819181182511	0.0943016816638277	age
EIF3M	HIF1A	0.27303545104779	0.205777506274056	1.32684789504718	0.184559003330423	0.561263885910124	0.250832901223287	age
EIF3M	HIST	0.267432029121203	0.145593167968504	1.83684463256583	0.0662328348730844	0.313419324449039	0.50387422981111	age
EIF3M	HSPA1A	-0.049012938290608	0.121597892678943	-0.403073911979854	0.686893851683274	0.933234205298924	0.0300093516396092	age
EIF3M	IFI44L	0.21997716481762	0.145360543918827	1.51332100780017	0.130198138991942	0.566122942513348	0.247089244682532	age
EIF3M	TMEM163	0.18897928286819	0.14700547550733	1.28552546914327	0.198608722490745	0.606439235496777	0.217212708417374	age
EIF3M	FRMD4A	-0.0503372588236942	0.0308353784663891	-1.63245146734821	0.102584414494761	0.248501873027197	0.604670333520949	age
EIF3M	PICALM	0.00679946050175319	0.0426176090178632	0.159545799458228	0.873238877652258	0.961961684929354	0.0168422256286507	age
EIF3M	CD163	0.0698465563518245	0.0938543431579602	0.744201642690847	0.456754494396574	0.731142280226565	0.13599810114805	age
EIF3M	GPNMB	-0.000602878192424357	0.13561880387429	-0.00444538791968102	0.996453105294089	0.998193448741765	0.00078528478510132	age
EIF3M	ERN1	0.0547479479536385	0.0657606114665693	0.832534046333657	0.40510756899186	0.832090866642156	0.0798292449514986	age
EIF4A1	AIF1	0.0339456026970428	0.098755637686599	0.343733314798383	0.731046854514342	0.956857584763257	0.0191526962398804	age
EIF4A1	CCL3	-0.0446351426608679	0.142122774264423	-0.314060451548906	0.753475125992411	0.950529722098639	0.0220342986390273	age
EIF4A1	HIF1A	0.219292532171762	0.15893052562535	1.37980121382537	0.167647858807533	0.540251575304959	0.267403958095339	age
EIF4A1	HIST	0.0104154332433476	0.142159201437773	0.0732659802391107	0.941594462754807	0.980190015557514	0.00868972562502263	age
EIF4A1	HSPA1A	-0.0434863252036911	0.110276315262167	-0.394339664870993	0.693330282528297	0.934595485415364	0.0293763211759589	age
EIF4A1	IFI44L	0.0487452479519776	0.120109583419828	0.405839788666943	0.684860321357324	0.920480631439677	0.0359853453971943	age
EIF4A1	TMEM163	0.253537338108528	0.150422440089619	1.68550209634596	0.0918917406991476	0.453715469702041	0.343216412949769	age
EIF4A1	FRMD4A	-0.126167402980855	0.101583153194428	-1.24201109153772	0.214232469768916	0.414705284995726	0.382260429960661	age
EIF4A1	PICALM	-0.00358537259560842	0.111107438553695	-0.0322694199621541	0.974257195833665	0.994167945186234	0.00254024386566235	age
EIF4A1	CD163	0.261543931379826	0.112608293007686	2.32259920112612	0.0202006936826999	0.108926410859287	0.962866806196569	age
EIF4A1	GPNMB	-0.152431456023558	0.124939333000086	-1.22004377935532	0.222448279184339	0.65389805038298	0.184489957497575	age
EIF4A1	MKI67	-0.0736678259450255	0.201495022546462	-0.365606182296829	0.71465896124073	0.924280481047307	0.0341962182962488	age
EIF4A1	ERN1	0.0675970105220991	0.0896041563750377	0.754395926001158	0.450611517153453	0.85538733682968	0.067837183335346	age
EIF4A2	AIF1	-0.100167912350226	0.116886603013858	-0.856966579295237	0.3914633551077	0.832413587181845	0.0796608395729275	age
EIF4A2	CCL3	-0.0223060676742523	0.0915362140748303	-0.243685713896985	0.807474238544042	0.959109607348072	0.0181317586829737	age
EIF4A2	HIF1A	0.0234808669719284	0.0859572675081342	0.273169071710037	0.784723253325825	0.9356324515235	0.0288947235097715	age
EIF4A2	HIST	0.00950559741456035	0.0972246116698439	0.0977694562241044	0.922115361556981	0.972316494544171	0.012192346739382	age
EIF4A2	HSPA1A	-0.209553212420901	0.0962545734067853	-2.17707278733967	0.029475137072124	0.384225322421195	0.415414016295269	age
EIF4A2	IFI44L	-0.0302341722281987	0.128803661513277	-0.234730689120061	0.814417766648215	0.958519317688468	0.0183991300671247	age
EIF4A2	TMEM163	0.100849828777804	0.0749531122270627	1.34550555382263	0.178462028986585	0.587278484330346	0.231155909778139	age
EIF4A2	FRMD4A	-0.122061860819827	0.0336191433529303	-3.63072489796762	0.000282626309395962	0.00215108765234729	2.66734189265523	age
EIF4A2	PICALM	-0.0826615197501767	0.031990363929558	-2.58395059000252	0.00976757863044301	0.0775252127324483	1.11055703336665	age
EIF4A2	CD163	0.021109437565414	0.0456258736394857	0.462663744966527	0.643605409267793	0.847286306190571	0.0719698125874869	age
EIF4A2	GPNMB	-0.203138049781893	0.12201882264213	-1.66480912848732	0.0959508421578177	0.478910068482715	0.319746032365372	age
EIF4A2	MKI67	-0.414273425013202	0.176185684063224	-2.35134555463962	0.0187056532878387	0.169002926600901	0.772105774702201	age
EIF4A2	ERN1	0.0386503394114782	0.118503996254814	0.326152202735594	0.744309202408089	0.949525740257363	0.0224932576776609	age
EIF4A3	AIF1	-0.0625104220970061	0.096870772455486	-0.645297033485831	0.518734714762064	0.891391444399721	0.0499315386005512	age
EIF4A3	CCL3	0.213595649579662	0.239745329895012	0.89092725882585	0.37296819545538	0.802159581184668	0.0957392248159763	age
EIF4A3	HIF1A	0.394831291690483	0.24761067977069	1.59456487117653	0.110809573378821	0.455967325523735	0.341066277627597	age
EIF4A3	HIST	0.222871217077288	0.176253897085039	1.26448958441899	0.206054356797372	0.531839620951957	0.274219311758423	age
EIF4A3	HSPA1A	0.125185493170063	0.125066289158211	1.00095312663911	0.31684947019443	0.806230225853907	0.0935409240253231	age
EIF4A3	IFI44L	-0.054781593919263	0.173641060331471	-0.31548755700229	0.752391497127943	0.942914362544021	0.0255277490054572	age
EIF4A3	TMEM163	-0.108993023790339	0.202789772123651	-0.537468052007474	0.590944347295759	0.868550761606789	0.0612047945554029	age
EIF4A3	FRMD4A	-0.0676507786999926	0.199016858921711	-0.339924863986548	0.733913111653152	0.862716044426563	0.0641321250627025	age
EIF4A3	PICALM	-0.168578419539411	0.151727864642849	-1.1110577476077	0.266543493333149	0.606091139515658	0.217462064921823	age
EIF4A3	CD163	0.120263484931914	0.235693802026075	0.510253065197742	0.609874179870423	0.83117862487364	0.0803056339046714	age
EIF4A3	GPNMB	-0.135295175971725	0.214000945271242	-0.632217655862413	0.52724466178767	0.858453840270357	0.066283052226803	age
EIF4A3	MKI67	0.371561291282211	0.242545440150809	1.53192445527396	0.125541077916742	0.462089309595827	0.335274078737834	age
EIF4A3	ERN1	-0.0877210877237077	0.143533184164243	-0.611155449762261	0.541096673563538	0.888312217416858	0.0514343647735818	age
EIF4B	AIF1	0.0750726383054229	0.113462667967244	0.661650564457867	0.508195193771801	0.886980505235783	0.0520859253335118	age
EIF4B	CCL3	-0.049881537473451	0.137102147172064	-0.363827543932257	0.715986793119596	0.942945323139606	0.0255134891791062	age
EIF4B	HIF1A	9.59514449717859e-05	0.0853063416057794	0.00112478677628915	0.999102550186238	0.999102550186238	0.000389932500510284	age
EIF4B	HIST	0.248382002375827	0.136968840546449	1.81341976310002	0.0697671036593278	0.321204601483244	0.493218241772973	age
EIF4B	HSPA1A	-0.0680780081146852	0.0851252687118967	-0.799739127345285	0.423861958146872	0.856186405999288	0.0674316719074142	age
EIF4B	IFI44L	0.062849276423816	0.128767319016281	0.488084064372493	0.625490298057215	0.910290981051993	0.0408197601346281	age
EIF4B	TMEM163	0.0230721900662509	0.0686326697912079	0.336169205371733	0.736743273485434	0.934694678035257	0.0293302300892481	age
EIF4B	FRMD4A	-0.0758994414765288	0.0307982657396619	-2.46440634411391	0.013724042475811	0.051542076989765	1.2878380846788	age
EIF4B	PICALM	-0.00174021909803653	0.0325286809152863	-0.0534979915899002	0.957335130838712	0.988534297772365	0.00500825798928159	age
EIF4B	CD163	-0.0674298457585357	0.0537647190147694	-1.25416531499053	0.209781924071368	0.494572526375612	0.305770012468992	age
EIF4B	GPNMB	0.0307116952435158	0.0985324887597722	0.311691053682737	0.755275327623693	0.935414408633135	0.0289959447314834	age
EIF4B	MKI67	0.165488284204715	0.181606876399515	0.911244593187427	0.362166512825933	0.734736372519397	0.13386846023257	age
EIF4B	ERN1	-0.0183631194040436	0.0493949172308794	-0.371761315404408	0.710070568417308	0.941434902240711	0.0262097049357651	age
EIF4E	AIF1	-0.110060193671368	0.0911793437245911	-1.20707376446805	0.227403737506647	0.724258411461419	0.140106452244234	age
EIF4E	CCL3	-0.326602343286162	0.160397184130174	-2.03620995628639	0.0417292769242129	0.389396878407616	0.409607534315168	age
EIF4E	HIF1A	-0.36538881079281	0.13630208687631	-2.6807279269641	0.00734622169266498	0.128200986769943	0.892108632016172	age
EIF4E	HIST	0.098460353209016	0.123715813662188	0.795859076494995	0.426113949735289	0.724005471881864	0.140258151483628	age
EIF4E	HSPA1A	-0.0800958957517631	0.125193611218428	-0.639776223181375	0.522318092601447	0.891310425966449	0.0499710133541392	age
EIF4E	IFI44L	-0.0991471915472055	0.117436241409452	-0.844264005363729	0.39852189520922	0.817839793411933	0.0873317619172081	age
EIF4E	TMEM163	-0.142131550488124	0.0690988630673445	-2.05693037741593	0.0396929234382319	0.311979871190865	0.505873425573667	age
EIF4E	FRMD4A	-0.133116495261185	0.031277838190393	-4.25593656604031	2.08175727991499e-05	0.000236622255612853	3.62594441002384	age
EIF4E	PICALM	-0.0241811319398604	0.034440921972654	-0.702104663721261	0.482613894103445	0.791523691111264	0.101536081730354	age
EIF4E	CD163	0.17112408637876	0.0572479110908126	2.98917607853508	0.00279730876975984	0.0245922133794986	1.6092023815808	age
EIF4E	GPNMB	-0.217355449296196	0.158283940768129	-1.37319963251736	0.169690293916939	0.582587222281113	0.23463904486053	age
EIF4E	MKI67	0.0505024521666184	0.17799303544686	0.283732742912269	0.776615200255978	0.945662905484112	0.0242636462386612	age
EIF4E	ERN1	0.023839489335687	0.0774069947575931	0.307975905928689	0.758100666135274	0.95087625808677	0.0218759961295571	age
EIF4E2	AIF1	-0.0108323299993872	0.102075286541466	-0.106120985464849	0.915486361167155	0.98755329902418	0.00543945585599591	age
EIF4E2	HSPA1A	-0.0860615430437227	0.101386885290803	-0.848842952388531	0.395968686034113	0.846678707757912	0.0722813617111824	age
EIF4E2	FRMD4A	-0.0439138661747768	0.0306872770469591	-1.43101214576901	0.152426734200994	0.329991362751285	0.481497427269223	age
EIF4E2	PICALM	-0.0507701193619314	0.034818440113843	-1.45813882517231	0.144802281643661	0.450500163333645	0.346305047226787	age
EIF4E2	CD163	0.218986230911912	0.0924911311583477	2.36764572093946	0.0179016688082745	0.0993625912235935	1.00277709128752	age
EIF4E2	GPNMB	-0.104239864426479	0.171029643202304	-0.609484195106331	0.542203545616233	0.861904769722394	0.0645407159256051	age
EIF4E2	ERN1	-0.00735875541449158	0.0741483183093571	-0.0992437263889092	0.920944757565993	0.983986875470073	0.00701069419969285	age
EIF4EBP1	AIF1	-0.0331408259429785	0.0864715445806364	-0.383257013665045	0.70152920844699	0.949599223777189	0.022459649054962	age
EIF4EBP1	CCL3	0.0864054735988377	0.178256453524075	0.484725640450195	0.627870975867898	0.913972498490267	0.0390668720272338	age
EIF4EBP1	HSPA1A	-0.180000389991175	0.179473120459667	-1.00293787465308	0.315890837018536	0.806216727181531	0.0935481954570004	age
EIF4EBP1	IFI44L	0.347086906457373	0.172993090934844	2.00636282398179	0.0448175516755804	0.365175715144732	0.437498111557561	age
EIF4EBP1	FRMD4A	-0.115615448285622	0.133042728623437	-0.869009899916125	0.384841715892794	0.607136423792969	0.21671371181856	age
EIF4EBP1	PICALM	-0.109350699872817	0.133828978314783	-0.81709283930727	0.413875374785406	0.743217120404357	0.128884294693234	age
EIF4EBP1	CD163	0.0844515459130224	0.145109229162488	0.581986041828233	0.560576082813263	0.804201100117307	0.094635337133942	age
EIF4EBP1	GPNMB	0.00985966847112375	0.148002348050165	0.0666183246483484	0.946885557192381	0.986217565991359	0.00602726630987402	age
EIF4EBP1	ERN1	0.179218937744213	0.118475486144053	1.51270903017273	0.1303535847999	0.601753719683941	0.2205812164942	age
EIF4EBP2	AIF1	-0.0146381921951116	0.116915965077069	-0.125202680279485	0.900363095387406	0.986121311292119	0.00606965546039161	age
EIF4EBP2	HSPA1A	0.0777643245416916	0.0927831897731911	0.838129457844538	0.401958000131037	0.848360609045291	0.071419504784686	age
EIF4EBP2	FRMD4A	0.0189478167751964	0.0957772387091673	0.197832147079667	0.843176393486501	0.924128934137826	0.0342674319420394	age
EIF4EBP2	PICALM	0.177218450669414	0.111892631991854	1.58382591878181	0.113233339352568	0.393465056827858	0.405093830778071	age
EIF4EBP2	CD163	0.0112997254493699	0.0969200244276334	0.116588140749046	0.907186435940617	0.965722628265176	0.0151475923333946	age
EIF4EBP2	ERN1	0.112994485711344	0.0783552366512636	1.44207956660574	0.14927992870425	0.627576424617024	0.202333379379308	age
EIF4EBP3	AIF1	0.194059898706808	0.167417540678645	1.15913719625892	0.246400266220383	0.741928129852138	0.129638162538176	age
EIF4EBP3	HSPA1A	-0.194555142898036	0.165993351351333	-1.17206587682087	0.241170608571226	0.756348279901008	0.121278176444608	age
EIF4EBP3	FRMD4A	-0.101832115702764	0.110270582055117	-0.923474908764562	0.355759770294579	0.577774808327489	0.238241397837737	age
EIF4EBP3	PICALM	-0.0701034347376292	0.181316296499697	-0.386636149595888	0.699025591808731	0.900512771364907	0.0455101234952265	age
EIF4EBP3	CD163	-0.152461528828504	0.199705051797597	-0.763433510850919	0.445204901064059	0.723714633721323	0.140432645723862	age
EIF4EBP3	ERN1	0.111911163329067	0.16013841243835	0.698840219689017	0.484651890297975	0.868750254987588	0.0611050549316876	age
EIF4ENIF1	AIF1	0.0654762155366527	0.119525876096472	0.547799503128556	0.583829579815167	0.909828905742451	0.0410402695229657	age
EIF4ENIF1	HSPA1A	-0.100568869659325	0.11697202946054	-0.859768528622919	0.389916650673675	0.84123451389572	0.0750829175275971	age
EIF4ENIF1	FRMD4A	-0.0065272892684445	0.0278547399284621	-0.234333161437091	0.814726343400271	0.909141714408784	0.0413684149202752	age
EIF4ENIF1	PICALM	-0.0659763572259557	0.0282933590871152	-2.33186724216148	0.0197076762511783	0.12897461103899	0.889495773195883	age
EIF4ENIF1	CD163	0.066737303096359	0.0988085981123491	0.675419997564141	0.499408963884441	0.76093871211632	0.118650320971293	age
EIF4ENIF1	GPNMB	-0.302282378740804	0.166537391325074	-1.8151021601555	0.0695082113002322	0.4107742209479	0.386396819338084	age
EIF4ENIF1	ERN1	0.098983686147626	0.0595159530756837	1.66314544306722	0.0962833253139763	0.54422963144812	0.264217816058517	age
EIF4G1	AIF1	-0.126088351197608	0.0896693394033471	-1.40614787659405	0.159680218165433	0.645295659218684	0.190241256299528	age
EIF4G1	HSPA1A	0.0618524806607092	0.125287840710034	0.493683028697577	0.621530052762423	0.916413470485249	0.0379085356825353	age
EIF4G1	TMEM163	-0.225425279178059	0.187713416238982	-1.20090126584807	0.22978950318366	0.636188365913026	0.196414277174543	age
EIF4G1	FRMD4A	-0.0217180677647703	0.0375846927387353	-0.577843429923464	0.563369830932323	0.756209335901986	0.121357965289156	age
EIF4G1	PICALM	-0.0113368563181	0.0424380930458215	-0.267138683773073	0.789362384153356	0.936418959051567	0.0285298020150063	age
EIF4G1	CD163	0.107268364696832	0.136933504606427	0.783360982435536	0.433415161685436	0.715895160687607	0.145150573318682	age
EIF4G1	GPNMB	0.0268091516606326	0.183267793500898	0.146284031408395	0.883697171339386	0.968364853684481	0.0139609814441448	age
EIF4G1	ERN1	-0.0538068959944816	0.0864800215523219	-0.622188744043357	0.533817766511689	0.885251075606998	0.0529335368885183	age
EIF4G2	AIF1	-0.0967120257892079	0.0944236229778719	-1.02423549043307	0.305724059341834	0.780290180444932	0.107743858425249	age
EIF4G2	CCL3	-0.183591380484545	0.139246040215683	-1.31846751405048	0.187347192988418	0.665264321822483	0.177005767176387	age
EIF4G2	HIF1A	-0.0515162202808515	0.0887666694493309	-0.580355448733577	0.561674942140785	0.841317617360891	0.0750400167749732	age
EIF4G2	HIST	0.107308601112148	0.130509905730401	0.822225719278496	0.410948443534282	0.713219053638956	0.146777063169529	age
EIF4G2	HSPA1A	-0.0480392092094139	0.0785689928691893	-0.611427071356191	0.540916885264601	0.898088845073973	0.0466806978351838	age
EIF4G2	IFI44L	-0.043552194938562	0.113618173558956	-0.383320674627487	0.701482011697739	0.927139808068509	0.0328547714709586	age
EIF4G2	TMEM163	-0.219144273567926	0.0578401475282228	-3.78879174644214	0.000151381744696427	0.0171880053875619	1.76477451885897	age
EIF4G2	FRMD4A	-0.0501307958457847	0.0243179954394399	-2.0614690865712	0.0392583097410643	0.119117844550013	0.924023173789331	age
EIF4G2	PICALM	-0.0834249267009172	0.0262287246082563	-3.18067035080527	0.00146934722814394	0.018054986708326	1.74340282695484	age
EIF4G2	CD163	-0.0198654506405549	0.045026291877754	-0.441196683362011	0.659070614092836	0.857311448024802	0.0668613769255404	age
EIF4G2	GPNMB	0.134243819774328	0.141073537779262	0.951587532910525	0.341306206703321	0.750429560230136	0.124690066963773	age
EIF4G2	MKI67	0.134484631460155	0.164365560078081	0.818204442562477	0.413240458848984	0.771200195704958	0.112832868895717	age
EIF4G2	ERN1	-0.0184703925585127	0.0798752532608745	-0.231240488192105	0.817127977215887	0.965591047172639	0.0152067696107338	age
EIF4G3	AIF1	-0.094460305223412	0.0705202079102323	-1.33947854129491	0.180414935662684	0.67331013054629	0.17178485113839	age
EIF4G3	CCL3	-0.17406330672402	0.0934202409286891	-1.86322904965412	0.0624300474467048	0.46231113820016	0.335065643225131	age
EIF4G3	HIF1A	-0.0897136016892359	0.0641907513307479	-1.3976094659958	0.162230374214095	0.533421408875009	0.27292955788181	age
EIF4G3	HIST	-0.0420078137568648	0.0709273218694578	-0.592265612878779	0.553672738852553	0.80691456541771	0.0931724451190959	age
EIF4G3	HSPA1A	0.118183490327994	0.0849138663535122	1.39180437074876	0.163981646077843	0.684633923680613	0.164541585329193	age
EIF4G3	IFI44L	-0.0254667912720159	0.0880769955304383	-0.28914237047533	0.772472430698994	0.948365179523356	0.0230244000950288	age
EIF4G3	TMEM163	-0.0883762190268863	0.0545851930616222	-1.61905113951171	0.105436260376497	0.482602412077715	0.316410511790218	age
EIF4G3	FRMD4A	-0.110227664371643	0.0213572699419586	-5.16113083138446	2.45462552034477e-07	5.3433144067872e-06	5.27218927067664	age
EIF4G3	PICALM	-0.0643076751301654	0.0238960262794834	-2.69114514597678	0.00712072069193575	0.0615932549677339	1.21046684450249	age
EIF4G3	CD163	0.149527521040042	0.0371411065296719	4.02593070081489	5.67504017978806e-05	0.000887182692622513	3.05198693909949	age
EIF4G3	GPNMB	-0.0258838881908424	0.0552431860787211	-0.468544449155378	0.639395292235562	0.903106481396674	0.0442610408751305	age
EIF4G3	MKI67	-0.0474643211592395	0.102374625279699	-0.463633649740468	0.64291024153811	0.898079727253845	0.0466851070192989	age
EIF4G3	ERN1	0.0363114564540676	0.0624584749307276	0.581369565848997	0.560991404538684	0.894431121046949	0.0484530982503353	age
EIF4H	AIF1	-0.0138677793604097	0.0866395375498887	-0.160062943000179	0.872831491954131	0.97961652037759	0.00894389948818897	age
EIF4H	CCL3	-0.0999847207393888	0.15107049586306	-0.661841481145472	0.508072818552916	0.862471991627155	0.0642549995350128	age
EIF4H	HIST	0.225497542926933	0.149504871858366	1.50829561688504	0.131478884534623	0.432504145563118	0.36400972545568	age
EIF4H	HSPA1A	0.139651671238449	0.110852801291896	1.25979379511321	0.207743758737021	0.72718867944381	0.138352890640536	age
EIF4H	IFI44L	0.214143752534501	0.130663044288681	1.63890068305298	0.101233945458108	0.51012599274748	0.292322547044778	age
EIF4H	TMEM163	0.077364513270547	0.147813457762997	0.523392892916372	0.600700868952374	0.872266794588234	0.0593506599116337	age
EIF4H	FRMD4A	-0.045766316749533	0.0301094510140351	-1.51999837951877	0.128511382912745	0.292074122419746	0.534506919535029	age
EIF4H	PICALM	0.000883326987268855	0.0300685970545711	0.0293770602487943	0.976563868176726	0.994775087647624	0.00227509938987983	age
EIF4H	CD163	0.0058295952084309	0.0955624028064361	0.0610030204058271	0.951356803601703	0.981482258532146	0.00811754638616367	age
EIF4H	GPNMB	0.181007989639135	0.123347479471001	1.46746403262898	0.142249866618732	0.546594071007429	0.262335083478927	age
EIF4H	ERN1	-0.0612699239617859	0.0576287888774475	-1.06318257168447	0.287699164424224	0.755743819647942	0.12162539572642	age
EIF5	AIF1	-0.211387840133049	0.0827382133341601	-2.55489974480477	0.0106218386602574	0.273842108466571	0.562499769976402	age
EIF5	CCL3	-0.0646446467078034	0.131299290590398	-0.49234574244174	0.622474948561647	0.909794516106255	0.0410566852593838	age
EIF5	HIF1A	-0.2270451913695	0.0845729723588034	-2.68460697356425	0.0072615141296992	0.127375941151373	0.894912594072167	age
EIF5	HIST	-0.0577528852149171	0.131372594445069	-0.439611362315489	0.660218609906331	0.862267787787627	0.064357837774338	age
EIF5	HSPA1A	-0.120417039147576	0.108843131210186	-1.1063356760202	0.26858125556354	0.779647046677856	0.10810196188882	age
EIF5	IFI44L	0.272673922047336	0.127885496174865	2.13217237453177	0.0329926786058904	0.312272108160836	0.505466804795724	age
EIF5	TMEM163	0.000644438364807235	0.0673373589092979	0.00957029463652237	0.992364126229662	0.997258086570934	0.00119243339476322	age
EIF5	FRMD4A	-0.1096509837769	0.0269001216364318	-4.07622631818866	4.57724710541609e-05	0.00046954921722295	3.32831887912083	age
EIF5	PICALM	0.00603097614870106	0.0338113537384091	0.178371330392784	0.85843136326272	0.959209758275736	0.0180864117026315	age
EIF5	CD163	0.0167514419642031	0.0465549457916316	0.359820888615752	0.718981081173959	0.887259467629539	0.0519493577540208	age
EIF5	GPNMB	0.110836307993576	0.143848443675057	0.770507522792161	0.440998894319623	0.811762979108855	0.0905707588026165	age
EIF5	MKI67	-0.114984491403126	0.257196365546486	-0.447068881237141	0.654825326701311	0.899638442762896	0.0459319948514795	age
EIF5	ERN1	0.0646089722681866	0.121411774080354	0.532147501818289	0.594623839825373	0.906237890770491	0.0427577834628159	age
EIF5A	AIF1	-0.155911022071566	0.112570189915177	-1.38501162864739	0.166048911637188	0.651180835720073	0.186298389236013	age
EIF5A	CCL3	-0.0700207673692289	0.157030972442326	-0.445904182341773	0.655666461023333	0.927167177972326	0.0328419509420086	age
EIF5A	HIST	0.336756575985815	0.180931214498721	1.86124089709349	0.0627101653592663	0.304126587256465	0.516945611444027	age
EIF5A	HSPA1A	-0.215088651067768	0.195280169474116	-1.101436216729	0.270706850269716	0.78233574762192	0.10660682488597	age
EIF5A	IFI44L	0.0286183545477965	0.193087461619003	0.148214463579545	0.882173517600902	0.973304058792528	0.0117514655617194	age
EIF5A	TMEM163	-0.157578748766241	0.177596278922698	-0.887286319973123	0.374924768830321	0.753886906683779	0.122693799338463	age
EIF5A	FRMD4A	-0.117165238780866	0.147959070991946	-0.791876010003091	0.428432976414428	0.646978103285495	0.189110417605186	age
EIF5A	PICALM	-0.136641329321788	0.165996158900385	-0.823159585299725	0.410417248092435	0.740047007893462	0.13074069294425	age
EIF5A	CD163	0.177942057780726	0.203134080298326	0.875983279218327	0.381039123826867	0.671443206259241	0.172990716057569	age
EIF5A	GPNMB	-0.032343420120557	0.197343175031244	-0.16389429285019	0.869814359994863	0.967970095175078	0.01413805973816	age
EIF5A	ERN1	-0.222672052281728	0.122190081665687	-1.82234146377741	0.0684031904664066	0.479290452881248	0.319401221753647	age
EIF5A2	ERN1	-0.14793128589797	0.160587043479546	-0.921190668267155	0.356950889425518	0.808470654731845	0.0923357391704703	age
EIF5B	AIF1	-0.00465420844150199	0.102516881410449	-0.0453994344879437	0.963788931737647	0.992637908055344	0.00320914345977947	age
EIF5B	CCL3	0.0864558554837707	0.134060964652245	0.644899547814219	0.51899228478797	0.8686720641126	0.0611441448699159	age
EIF5B	HIF1A	0.0132812500605379	0.0738388205753989	0.179868122987907	0.857256101185012	0.960963664926317	0.017293033164262	age
EIF5B	HIST	0.186978956510491	0.12434854225735	1.50366826274104	0.132666804943352	0.433998419829928	0.362511851732632	age
EIF5B	HSPA1A	-0.182290971754482	0.110765329196791	-1.64574035103182	0.0998172276342459	0.58496611843004	0.232869287772524	age
EIF5B	IFI44L	0.0248104726382109	0.143398872859353	0.17301720817949	0.862637901436975	0.966937318656357	0.0146016779790217	age
EIF5B	TMEM163	0.0578766609065036	0.0807482227151249	0.716754610323611	0.473525523040554	0.818704902630721	0.0868726089275364	age
EIF5B	FRMD4A	-0.0296458116968653	0.0304553326235029	-0.973419402879452	0.330344899439636	0.552502254806626	0.257665945248142	age
EIF5B	PICALM	-0.0243401889193589	0.0356604340271808	-0.682554477626564	0.494888407651293	0.798702133899425	0.0976151552576409	age
EIF5B	CD163	0.0460478747916329	0.0518401555473364	0.888266524385437	0.374397402049688	0.665838012123107	0.176631414970768	age
EIF5B	GPNMB	-0.107960355177834	0.138520820790743	-0.779379984622853	0.435755910696827	0.810517301613157	0.0912377100999532	age
EIF5B	MKI67	0.0559547778174869	0.154069270711921	0.363179351462703	0.716470911239866	0.924280481047307	0.0341962182962488	age
EIF5B	ERN1	0.0143729407280664	0.0748232464119795	0.192091915511504	0.847670207476637	0.968957488259319	0.0136952766328255	age
EIF6	AIF1	-0.0768613974234635	0.102577395940798	-0.749301507593582	0.453675499349883	0.862577706202684	0.0642017706258118	age
EIF6	HSPA1A	-0.23071552292084	0.167457225278709	-1.37775794706288	0.168278033706694	0.686903059829709	0.163104549041824	age
EIF6	FRMD4A	-0.115077569220253	0.146030587220426	-0.788037433873698	0.430674810016701	0.649021057775248	0.187741212094502	age
EIF6	PICALM	-0.109801602423658	0.156076869888769	-0.703509767346756	0.481738121958607	0.790759330165328	0.101955675143618	age
EIF6	CD163	-0.0476819959379089	0.164550856189441	-0.289770573317555	0.771991761537641	0.910560407508803	0.040691237373177	age
EIF6	GPNMB	0.108124027476327	0.184969990634216	0.584549023901645	0.558850992486766	0.868376202687987	0.061292086625843	age
EIF6	ERN1	-0.0423921288566744	0.132394964754225	-0.32019441929208	0.748820953445666	0.949625917866681	0.0224474408174948	age
EIPR1	AIF1	0.0393409388887056	0.120384368949713	0.326794410536298	0.74382338728301	0.9623742012021	0.0166560278396014	age
EIPR1	HSPA1A	-0.0865154995163556	0.13335302044528	-0.64877045324861	0.516486758099441	0.890271716691436	0.0504774236360474	age
EIPR1	TMEM163	-0.0584644671653697	0.102298439433418	-0.571508886051209	0.56765473855819	0.860565942856669	0.0652158452417154	age
EIPR1	FRMD4A	-0.0661983227623116	0.0389131145318866	-1.70118284179146	0.0889086587559471	0.223828137998062	0.650085318124276	age
EIPR1	PICALM	0.0304288955425365	0.0361501534533725	0.841736275940975	0.399935588153856	0.731669967386562	0.1356847709417	age
EIPR1	CD163	0.0144405912268937	0.0578859827272177	0.249466115051438	0.803000248744369	0.92333243922389	0.0346419062042956	age
EIPR1	GPNMB	0.342285385944657	0.193059860094803	1.77294951823013	0.0762370722462139	0.433964872786141	0.362545422958817	age
EIPR1	ERN1	0.0530239204455542	0.0972348966919704	0.545317805124308	0.585534960380358	0.902964729932259	0.044329213025306	age
ELAC1	AIF1	0.197075377837069	0.141858030821154	1.38924371568029	0.164758652593422	0.649890505154753	0.187159807992184	age
ELAC1	HSPA1A	0.0346097908536955	0.103079507662349	0.335758208770889	0.737053206991802	0.946558422056013	0.023852576001786	age
ELAC1	FRMD4A	0.0693832840900917	0.13155537300445	0.527407452128502	0.597910669597459	0.777809762875134	0.109126609997779	age
ELAC1	PICALM	0.0401091821679521	0.112227568980986	0.357391526272369	0.720798719508099	0.909232943026572	0.0413248374483079	age
ELAC1	ERN1	0.273314226216328	0.113884578495548	2.399923060935	0.0163985181958134	0.265257794451829	0.57633184573884	age
ELAPOR1	ERN1	-0.220888041993382	0.129442900683661	-1.70645157692502	0.0879240346922371	0.528036561641075	0.277336005554757	age
ELAPOR2	FRMD4A	0.110622572421674	0.204577997043833	0.540735435971502	0.588689950050205	0.772681000681302	0.111999766415143	age
ELAPOR2	PICALM	0.0555942614447703	0.220800495226599	0.251785039647289	0.801207221500105	0.939253732831863	0.0272170702650479	age
ELAPOR2	ERN1	0.00171737620485471	0.199362311529721	0.00861434737427133	0.993126830234977	0.997440004859174	0.00111321728752534	age
ELAVL1	AIF1	-0.0660306441344789	0.0762640981063538	-0.865815577369001	0.386591305311502	0.831396138048135	0.0801919971840014	age
ELAVL1	HIST	-0.134113964219834	0.123392439600372	-1.08688963970715	0.277085585505894	0.604196737669177	0.218821624008285	age
ELAVL1	HSPA1A	0.0154136452200825	0.0964205713221673	0.159858472198648	0.872992562125518	0.973373592423121	0.0117204403202603	age
ELAVL1	IFI44L	0.341599740091223	0.158938400175136	2.1492587047234	0.031613898046674	0.306568475025082	0.513472506450222	age
ELAVL1	TMEM163	0.279657584525538	0.176798607406834	1.58178612731951	0.113698403018532	0.491832346895102	0.308182911920845	age
ELAVL1	FRMD4A	-0.032566339870226	0.0343449073233488	-0.948214521693768	0.343020255864226	0.564576484629713	0.248277214761959	age
ELAVL1	PICALM	-0.0579701560242185	0.0323312639042452	-1.793006181135	0.0729719357234577	0.304841149810655	0.515926408954967	age
ELAVL1	CD163	-0.0625002244549126	0.071166189613026	-0.878229181508304	0.379819358749639	0.669801980383148	0.174053572728965	age
ELAVL1	GPNMB	-0.161005901334745	0.148160847722792	-1.0866966800567	0.27717088171942	0.699226542519446	0.155382094316814	age
ELAVL1	ERN1	-0.043670849373244	0.0725667352824583	-0.60180259182475	0.54730554968158	0.890823176388436	0.0502084925285781	age
ELAVL4	AIF1	-0.0550858556181376	0.184729612409162	-0.298197213211959	0.765552648631357	0.966397840111954	0.0148440493650253	age
ELAVL4	HIST	0.446339597638284	0.174744669470189	2.55423870148112	0.0106420272215293	0.132010349233536	0.879392020015137	age
ELAVL4	HSPA1A	-0.1505752330037	0.121991345013292	-1.23431078645206	0.217087118098384	0.737282485824781	0.132366082657319	age
ELAVL4	FRMD4A	-0.207868561159716	0.0415973242675051	-4.99716183240417	5.81802413941713e-07	1.10659052319054e-05	4.95601305339141	age
ELAVL4	PICALM	-0.109548911945796	0.0466527396474048	-2.3481774655412	0.0188655302987886	0.124848533961899	0.903616553000225	age
ELAVL4	CD163	0.0745587375001339	0.218039806415048	0.341950117852372	0.732388431932891	0.893377114378812	0.0489651770335338	age
ELAVL4	ERN1	-0.0640450917490273	0.0940546360968891	-0.680934979994523	0.495912633081124	0.872642182997171	0.0591637973082756	age
ELF1	AIF1	0.0302202745719261	0.0552018221192463	0.547450671223218	0.584069151380909	0.909828905742451	0.0410402695229657	age
ELF1	CCL3	-0.0650888778774231	0.09159844607236	-0.710589324037275	0.477338760688961	0.850092353245483	0.0705338903725956	age
ELF1	HIF1A	-0.0806893887549973	0.0784407228645249	-1.02866707251482	0.303636147967322	0.67408693214198	0.171284092018068	age
ELF1	HIST	0.187939065326762	0.0630825706089232	2.9792550226255	0.00288950179501026	0.0642577290372229	1.19207462711987	age
ELF1	HSPA1A	0.169636819856301	0.0928952535149672	1.82610858399745	0.0678339074653835	0.521878938956403	0.282430229259845	age
ELF1	IFI44L	0.0274393657769457	0.0734721973107191	0.373465974631229	0.708801664713088	0.930703966195317	0.0311884353370932	age
ELF1	TMEM163	0.00515807158968543	0.0450333499699418	0.114538927109093	0.908810590060803	0.975540607256279	0.0107546482168956	age
ELF1	FRMD4A	-0.0790942747302896	0.0326529990664938	-2.4222667746146	0.0154240228808676	0.0570718912913505	1.24357773523469	age
ELF1	PICALM	0.0523909447738103	0.0267996562282606	1.95491107526086	0.0505935671020219	0.244721421190047	0.611328013903393	age
ELF1	CD163	0.0159130547597177	0.0395576531261087	0.40227499616793	0.687481654085334	0.871319507319007	0.0598225627636241	age
ELF1	GPNMB	0.0920571393927238	0.0607139070915956	1.51624469256842	0.129457490921732	0.527822741773755	0.277511901698244	age
ELF1	MKI67	-0.0868218395087742	0.0987810348407599	-0.878932273272248	0.379437998673479	0.743702467064218	0.128600777836707	age
ELF1	ERN1	0.1082215963359	0.0862211737365681	1.25516264330326	0.209419723603479	0.694284803082885	0.158462340734338	age
ELF2	AIF1	-0.131365708858034	0.0742936085355113	-1.76819663827802	0.0770280360155757	0.528255413757429	0.277156043441896	age
ELF2	CCL3	0.0332685847222202	0.113554285879193	0.292975156900848	0.769541140842923	0.952292515268556	0.0212296290798732	age
ELF2	HIF1A	-0.114445816356875	0.0928009209852264	-1.23324009225183	0.217486201434398	0.603183002022213	0.219550905586511	age
ELF2	HIST	0.012443157390056	0.06517149476925	0.190929445981145	0.848580869970043	0.947653895089126	0.0233502479975923	age
ELF2	HSPA1A	-0.0247504962976994	0.0696997951002496	-0.355101421203616	0.722513611979231	0.943263613560248	0.0253669181689172	age
ELF2	IFI44L	-0.0583647749434729	0.133607038871198	-0.436839072526252	0.662228060474358	0.917587906133323	0.0373523190978257	age
ELF2	TMEM163	-0.130989808180685	0.0496778708785852	-2.63678386098369	0.00836961411709544	0.154639621000606	0.810679223371297	age
ELF2	FRMD4A	-0.0767530869717355	0.0252718461106967	-3.03709854181363	0.00238867352986924	0.0125322832902095	1.9019697965238	age
ELF2	PICALM	-0.0450032505097459	0.025957258895327	-1.73374433299071	0.0829634566649671	0.327858517817125	0.484313528810273	age
ELF2	CD163	0.0583305548873409	0.0532376536676652	1.09566351761984	0.27322605377829	0.567297268915898	0.246189307211977	age
ELF2	GPNMB	-0.0637118286883689	0.07495708450086	-0.849977411910116	0.395337644661132	0.785244388978979	0.104995158201248	age
ELF2	MKI67	0.137589097305725	0.118671840596018	1.15940813435349	0.246289862652221	0.618424132670111	0.208713571352074	age
ELF2	ERN1	0.0123793738453444	0.0655226648915032	0.188932697805302	0.850145565923913	0.969364203204795	0.0135130219948073	age
ELF4	AIF1	-0.0797920152466681	0.116482618230452	-0.685012205759368	0.493336218819789	0.88012877210975	0.0554537813438333	age
ELF4	HSPA1A	0.0312525831332926	0.127859827298799	0.244428479167719	0.806898987371974	0.956811701601227	0.0191735219951224	age
ELF4	FRMD4A	0.039267241241584	0.113388994173896	0.346305578664564	0.729113076542044	0.860120373801556	0.065440765012849	age
ELF4	PICALM	0.214410256551611	0.0999766382886534	2.14460358161438	0.0319845557023106	0.182732784208976	0.73818352859847	age
ELF4	CD163	0.204607330419725	0.151519045386292	1.35037367677499	0.176896150056737	0.449280297261689	0.347482626539734	age
ELF4	ERN1	-0.141176545016994	0.118579650322923	-1.19056300665868	0.23382518147043	0.71635540271569	0.144871459335245	age
ELK1	ERN1	0.0894524360640265	0.139039666260896	0.643359110889816	0.519991108866278	0.882219569654049	0.0544233128027917	age
ELK3	AIF1	-0.0707208813142569	0.0828982287747588	-0.853104853499479	0.393601160153234	0.834030571026843	0.0788180301956749	age
ELK3	CCL3	0.273241740112918	0.155436463538967	1.75789987684851	0.0787645467995839	0.494098606604113	0.306186370852535	age
ELK3	HIF1A	-0.0570149543501695	0.120681665594903	-0.472440897041922	0.636612118753758	0.877445845345181	0.0567796780456408	age
ELK3	HIST	0.160391074221999	0.143376773704222	1.11866845708829	0.263281606657941	0.590964842671453	0.228438355138971	age
ELK3	HSPA1A	-0.052467407415698	0.0661148048408396	-0.793580311429559	0.42743979810015	0.858061172999866	0.0664817492733825	age
ELK3	IFI44L	-0.0351641331895736	0.123148667154992	-0.28554213376355	0.775228829273992	0.948982297263074	0.0227418890191463	age
ELK3	TMEM163	-0.107074171288736	0.0740811377042846	-1.44536348397014	0.148355814630503	0.554375634544167	0.256195865725894	age
ELK3	FRMD4A	-0.178949799425022	0.0317284292049104	-5.64004597483593	1.70004766273077e-08	5.08995342806869e-07	6.29328619134208	age
ELK3	PICALM	-0.0465730625240324	0.0356180013368791	-1.30757091290831	0.191018888033506	0.518741517921781	0.285048991484443	age
ELK3	CD163	0.261129258586264	0.0730930268272975	3.5725604742468	0.000353507812444082	0.00440134894745866	2.35641419836544	age
ELK3	GPNMB	0.0313051163352241	0.0931562222964497	0.336049654692977	0.736833422520309	0.92803933285365	0.0324336167991327	age
ELK3	MKI67	0.0493258657877039	0.206722322098788	0.238609286539129	0.811408563489368	0.95425339848699	0.0203362846756742	age
ELK3	ERN1	-0.169201151192552	0.0803891774171134	-2.10477525245248	0.0353108763531965	0.380694246916247	0.419423686231093	age
ELK4	AIF1	-0.0527729571929925	0.0950386966234235	-0.555278629315566	0.578704093967439	0.909481410014771	0.0412061735774248	age
ELK4	HIST	0.210962919917534	0.129526062344192	1.62872950894576	0.103370292991229	0.385126126318016	0.414397018560147	age
ELK4	HSPA1A	0.0353977056589642	0.0923063869555987	0.383480567558031	0.70136347589646	0.937012524988699	0.0282546038858369	age
ELK4	IFI44L	0.439891064013275	0.146654052143339	2.99951523728324	0.00270409597874498	0.0749667459639299	1.12513133990192	age
ELK4	TMEM163	-0.0265337981074786	0.0834671908006345	-0.317894945941764	0.750564626455078	0.939641896682748	0.0270376271727718	age
ELK4	FRMD4A	-0.0171022104442032	0.0236081281922818	-0.724420432865762	0.46880765929872	0.68107354881435	0.166805986296512	age
ELK4	PICALM	0.00346079822658283	0.0261144757734105	0.132524131696589	0.894569737024309	0.967681637815039	0.014267499800669	age
ELK4	CD163	0.12514057060642	0.0862738499012376	1.45050407220352	0.146918004437229	0.404707138387547	0.392859135279843	age
ELK4	GPNMB	0.100759227185201	0.143606947823539	0.70163198029257	0.482908702296661	0.836124731748644	0.0777289303726666	age
ELK4	ERN1	-0.0430694185247769	0.0645070771030111	-0.66766966446177	0.504344478107216	0.875687373288535	0.057650912426215	age
ELL	AIF1	0.266159086256973	0.148406064284194	1.79345155159754	0.0729007508589973	0.517468650016107	0.286115956088299	age
ELL	HIF1A	-0.0864648940242249	0.169880602505959	-0.508974495903332	0.610770101092484	0.867466883980686	0.0617470956482927	age
ELL	HSPA1A	0.204542096273932	0.137526213925232	1.4872953340018	0.136936826338039	0.645975103203566	0.189784220007503	age
ELL	TMEM163	-0.0286436225017737	0.0832417347900836	-0.344101700595336	0.7307698040236	0.933458443696812	0.0299050114855358	age
ELL	FRMD4A	-0.0781053376762519	0.0353760388135018	-2.20785990449677	0.027254040616917	0.0892266641928802	1.04950534314205	age
ELL	PICALM	-0.0686154233871743	0.0308644495940009	-2.22312156185384	0.0262076040874314	0.159856906231466	0.796268596343023	age
ELL	CD163	-0.0741893052385317	0.072271582638708	-1.02653494679106	0.30463949978702	0.598473443463024	0.222955116123657	age
ELL	GPNMB	-0.028268185671631	0.162412814288325	-0.174051449052829	0.861825028747802	0.967257743445505	0.0144577848197515	age
ELL	ERN1	-0.0435873622007627	0.0834404885150048	-0.522376642041406	0.601408115902515	0.907885052559253	0.041969134077314	age
ELL2	AIF1	0.20659147797748	0.132251917025262	1.56210573445236	0.118263082208612	0.589315011502989	0.229652496067792	age
ELL2	CCL3	-0.293186061535394	0.136580917259386	-2.14661072292107	0.0318242855281674	0.346189433354041	0.46068619211073	age
ELL2	HIF1A	-0.0484685567275575	0.148556976053409	-0.326262407967513	0.744225827498817	0.92220139622154	0.0351742245902056	age
ELL2	HIST	0.27542468058389	0.102302378061939	2.6922607841739	0.00709694274767249	0.109051926579392	0.962366657500157	age
ELL2	HSPA1A	0.202548611469022	0.098011776764597	2.0665742235803	0.0387742917586191	0.43443285289474	0.362077339746553	age
ELL2	IFI44L	0.181202791490899	0.143439938129245	1.26326596242413	0.206493614278798	0.675669265605377	0.170265835524577	age
ELL2	TMEM163	0.0268228116462937	0.0758238422219219	0.353751681005408	0.723524987816581	0.92913409141389	0.0319216046729785	age
ELL2	FRMD4A	0.144892363227296	0.0555880770713209	2.60653670464973	0.00914630205529419	0.037465495384893	1.4263685205995	age
ELL2	PICALM	0.201842363082449	0.0351370942920994	5.74442386739513	9.22344818730017e-09	6.173168832876e-07	6.20949184514795	age
ELL2	CD163	0.350757445038438	0.0787075640731592	4.4564642441787	8.33224906896417e-06	0.00016566220328397	3.78077656688325	age
ELL2	GPNMB	0.0222178067399131	0.0777890553430411	0.285616101673108	0.775172169626358	0.941157695663491	0.0263376022703644	age
ELL2	MKI67	0.00321554743878438	0.142973485887511	0.0224905157681775	0.982056677408602	0.998514801566008	0.000645492945711506	age
ELL2	ERN1	0.04470136336817	0.121024934923843	0.369356640400585	0.711861912500118	0.942476127569107	0.0257296414365557	age
ELMO1	AIF1	0.0792733824097483	0.0995702150564772	0.796155580911256	0.425941611862727	0.850051448516331	0.0705547882497513	age
ELMO1	CCL3	-0.0472462938858218	0.0860806510546482	-0.548860787028986	0.583100990425733	0.896108881838003	0.047639218118551	age
ELMO1	HIF1A	0.0159596869857754	0.0809240050106041	0.197218204705564	0.843656785086776	0.95971192359675	0.0178591094266103	age
ELMO1	HIST	0.206640982709843	0.0731705643086026	2.82409989129396	0.00474136052868284	0.0856707935139843	1.0671672104874	age
ELMO1	HSPA1A	0.0902234346403935	0.0755417700602861	1.19435160929365	0.232340457409772	0.749776517674549	0.12506816541362	age
ELMO1	IFI44L	-0.0114811785627743	0.0875285241202229	-0.131170708956597	0.89564026659084	0.978264246746074	0.00954381862467448	age
ELMO1	TMEM163	0.0745002104598402	0.0521902908988592	1.42747260413275	0.153443716331354	0.563673696164897	0.248972231060556	age
ELMO1	FRMD4A	-0.0219454292040814	0.0257878580316707	-0.850998527180105	0.394770170933669	0.616875923506126	0.209802179816782	age
ELMO1	PICALM	0.079603072585293	0.0362131560496861	2.1981810278031	0.0279362081179689	0.166751420625726	0.777930457457677	age
ELMO1	CD163	0.214279576792158	0.0372912281610212	5.74611208477533	9.13187858220885e-09	4.0191377095669e-07	6.39586711312112	age
ELMO1	GPNMB	0.223389809397865	0.0672108217458312	3.3237178715453	0.000888260082401161	0.0444652547131405	1.35197921554455	age
ELMO1	MKI67	0.0894701477168503	0.0794418836917888	1.12623396574996	0.260066500135922	0.634719535968881	0.197418134374065	age
ELMO1	ERN1	0.108499869332111	0.0863454147752327	1.25657939815969	0.208905978667809	0.694231730246324	0.158495540540773	age
ELMO2	AIF1	-0.0813106343586406	0.123489904993801	-0.6584395247751	0.510255744823508	0.888030149542668	0.0515722892239481	age
ELMO2	HSPA1A	0.0287589338222403	0.108527132045313	0.264993032435729	0.791014829317707	0.953111604833797	0.0208562425667153	age
ELMO2	FRMD4A	0.105740265102789	0.0882317836292625	1.19843735163617	0.230746798606609	0.434354991189076	0.36215518362856	age
ELMO2	PICALM	0.143117284986962	0.110688493264075	1.29297346785199	0.196020235715152	0.52350921218572	0.281075671642783	age
ELMO2	CD163	0.0650545249760217	0.11779711680642	0.552259059811524	0.580770875723482	0.815012861739269	0.0888355375933765	age
ELMO2	ERN1	0.137272548594611	0.0740436859441835	1.8539399659019	0.0637477493088206	0.466041103589397	0.331575777999205	age
ELMOD2	AIF1	-0.134066197937131	0.0909320558374746	-1.47435573409614	0.140385836248019	0.617793337330119	0.209156779712728	age
ELMOD2	HSPA1A	-0.0128569277658623	0.108815075591656	-0.11815392027213	0.905945700420677	0.981929670166619	0.00791961705252362	age
ELMOD2	FRMD4A	-0.0116044313064331	0.0309028316372553	-0.375513527130738	0.707278588083396	0.846718097817799	0.0722611574854539	age
ELMOD2	PICALM	-0.0194168535504222	0.0336274024789198	-0.577411638100627	0.563661414147883	0.833480533580942	0.0791045389158854	age
ELMOD2	CD163	-0.0124217726938003	0.102506618505239	-0.1211802015805	0.903548305391656	0.964156883324397	0.0158522938787125	age
ELMOD2	GPNMB	-0.164490646784181	0.171141254475241	-0.961139657930799	0.336481951772316	0.747319455216653	0.12649371146355	age
ELMOD2	ERN1	-0.00839098034013094	0.0555130391099289	-0.151153323159174	0.879854769868128	0.97546882954604	0.0107866036374144	age
ELMOD3	AIF1	-0.0264556405457772	0.114561928102163	-0.230928729849805	0.817370170702714	0.973551356653392	0.0116411336941494	age
ELMOD3	HIST	0.0127088199861191	0.131366710256137	0.0967430786790628	0.922930428418675	0.972316494544171	0.012192346739382	age
ELMOD3	HSPA1A	-0.120353046789658	0.114293148164005	-1.05302066416928	0.292331521457431	0.790747454632264	0.101962197377388	age
ELMOD3	IFI44L	0.139591838592647	0.147561238790499	0.945992590851268	0.344152365265971	0.782146276642257	0.106712017786974	age
ELMOD3	FRMD4A	-0.0029489475640587	0.0262733619721673	-0.112240967379153	0.910632347107046	0.95733402817822	0.018936503932975	age
ELMOD3	PICALM	0.0230414839813265	0.0336359575068129	0.685025362416382	0.493327916697767	0.797714114023881	0.0981527238714702	age
ELMOD3	CD163	0.0737037737176764	0.120135399478955	0.613505877845667	0.539541897449311	0.787986929897442	0.103480985962848	age
ELMOD3	GPNMB	0.120058606948997	0.173962967033311	0.690138878385581	0.49010685601147	0.838634586727401	0.0764272305144792	age
ELMOD3	ERN1	0.0510044264515078	0.0935006810622243	0.545497913727116	0.585411115007086	0.902964729932259	0.044329213025306	age
ELOA	AIF1	-0.0195125710278937	0.100955872336481	-0.193278217267632	0.846741084781374	0.978006361000816	0.00965832053083424	age
ELOA	HSPA1A	-0.21849051217508	0.137761445625727	-1.58600623841216	0.112737894414706	0.612920866339737	0.212595593231105	age
ELOA	FRMD4A	0.0810631668600149	0.0898393954678694	0.902312025118275	0.366891139451095	0.589997255935334	0.22915000824754	age
ELOA	PICALM	-0.0219914348189577	0.0971160070313176	-0.226445006247693	0.820855326938326	0.946646916817424	0.0238119752430657	age
ELOA	CD163	-0.0027059623624418	0.143571315359542	-0.0188475139039113	0.984962749929156	0.99407070404514	0.00258272497429721	age
ELOA	ERN1	0.0273448355308541	0.0814511831022323	0.335720544372359	0.73708161194377	0.949297622827375	0.0225976066586905	age
ELOB	AIF1	-0.0935711162954003	0.100006053894107	-0.935654519420191	0.349451094323112	0.810063660873088	0.0914808496651891	age
ELOB	CCL3	-0.313636517628079	0.147418539059247	-2.12752425596912	0.0333765481301401	0.353412669207795	0.451717885875058	age
ELOB	HIF1A	0.0425536471235951	0.236439993361083	0.179976519702437	0.857171001749204	0.960963664926317	0.017293033164262	age
ELOB	HIST	0.0371324524137227	0.148466919589074	0.25010589912216	0.802505454090107	0.930596985458331	0.0312383586380542	age
ELOB	HSPA1A	-0.130136782983437	0.147101328499326	-0.884674423481043	0.37633225402131	0.834894860105788	0.0783682126013013	age
ELOB	IFI44L	-0.0410355877769838	0.153405099268264	-0.267498199034594	0.789085600630108	0.953877985338901	0.0205071742298578	age
ELOB	TMEM163	0.108469252566999	0.149235287216753	0.726833811157919	0.467327767880146	0.815111945678501	0.0887827421167224	age
ELOB	FRMD4A	-0.143204789827323	0.130987551965818	-1.09327022055266	0.274275173835539	0.487448927258824	0.312070881035436	age
ELOB	PICALM	-0.132421839941803	0.141720956903912	-0.934384319967485	0.350105683087477	0.69020482718095	0.161022007648533	age
ELOB	CD163	-0.0517573570198892	0.12897314216386	-0.401303373334362	0.68819678029042	0.871938866558889	0.0595139632862946	age
ELOB	GPNMB	0.0460456568816356	0.136190579343844	0.338097224517879	0.735289922035048	0.92803933285365	0.0324336167991327	age
ELOB	MKI67	0.174306003687798	0.185119427266828	0.941586770558423	0.346404245527243	0.724016828213411	0.140251339444718	age
ELOB	ERN1	-0.32652613742083	0.125765679926477	-2.59630558680014	0.00942322157945589	0.200666699160764	0.697524693136226	age
ELOC	AIF1	-0.0907687668804164	0.106896385409477	-0.849128495156478	0.395809796042699	0.834307481113049	0.0786738621436754	age
ELOC	CCL3	-0.193307615685919	0.157474247418709	-1.22755065577124	0.219615694935785	0.705379283000068	0.151577299716553	age
ELOC	HIF1A	-0.258140913685	0.22559587706166	-1.14426255057155	0.25251476921286	0.640577099922667	0.193428591046827	age
ELOC	HIST	0.107666185883731	0.154736447152578	0.695803657541436	0.486551798385345	0.760057255394841	0.119153690922572	age
ELOC	HSPA1A	-0.0211888435203118	0.122831712028454	-0.172503038265912	0.863042072975669	0.968819612861877	0.0137570778837181	age
ELOC	IFI44L	-0.0903338642360757	0.145137142046788	-0.622403493427995	0.533676583908322	0.885895346242413	0.0526175797313882	age
ELOC	TMEM163	-0.0769497846055159	0.160896583840905	-0.478256174050309	0.63246788519836	0.889787011094131	0.0507139382725299	age
ELOC	FRMD4A	-0.0632656403467425	0.0910353827880822	-0.694956602687289	0.487082498616106	0.69748816174876	0.156463159137977	age
ELOC	PICALM	0.0134265649314849	0.113970641778173	0.117807224053521	0.906220405444281	0.972149819958813	0.0122667999220696	age
ELOC	CD163	0.191806555699675	0.145914716984694	1.31451137803869	0.188674171668536	0.467096500918095	0.330593386057657	age
ELOC	GPNMB	-0.0159943390723787	0.15321457657169	-0.104391758475375	0.916858462732773	0.978206360565917	0.00956951760377907	age
ELOC	ERN1	-0.0089859460525672	0.116883138714133	-0.0768797463126359	0.93871920995399	0.988489021912039	0.00502814956679675	age
ELOF1	AIF1	-0.0980147096587632	0.117118952003586	-0.836881717108963	0.402659058120045	0.838576356596744	0.0764573865595914	age
ELOF1	HSPA1A	-0.164212758626051	0.166218942766804	-0.987930472259301	0.323186700471412	0.810084960369957	0.0914694306461726	age
ELOF1	FRMD4A	-0.170250824450778	0.11565504538893	-1.47205704583186	0.141005473537974	0.312953821726844	0.504519740564606	age
ELOF1	PICALM	-0.121341666142221	0.164252438303777	-0.738751079711862	0.460058162491828	0.777084102279467	0.109531975820329	age
ELOF1	CD163	-0.0676643325823327	0.1197810724568	-0.56490003966809	0.572141756707565	0.81080848763924	0.091081713709181	age
ELOF1	ERN1	0.0538507208875958	0.0990586591517039	0.543624569005379	0.586699849245489	0.903167150563975	0.0442318666856562	age
ELOVL1	AIF1	-0.102680378027616	0.0894028625408714	-1.14851331500348	0.250756719510812	0.745935052873603	0.127298984064198	age
ELOVL1	HSPA1A	-0.1679072065869	0.130931220017449	-1.28240771425274	0.199699659493111	0.721291121635411	0.141889413503099	age
ELOVL1	IFI44L	-0.097834526226396	0.162203358653989	-0.603159682008164	0.546402466240124	0.889004269623263	0.0510961532374688	age
ELOVL1	FRMD4A	-0.0596634147494765	0.11048378895133	-0.540019629266689	0.589183495454123	0.772969914465862	0.111837409362057	age
ELOVL1	PICALM	-0.0459491681173173	0.13505971748609	-0.340213714145	0.733695591141095	0.91425092035277	0.0389345937966685	age
ELOVL1	CD163	0.0238360884468627	0.14154328292142	0.168401410189812	0.866267498777147	0.950219394308254	0.0221761097249612	age
ELOVL1	GPNMB	-0.025915099438436	0.141727500105211	-0.182851594921225	0.85491446410854	0.965110160012869	0.0154231124020964	age
ELOVL1	ERN1	-0.0708083701261146	0.130595327620391	-0.542196810684816	0.587682932159143	0.903402529762591	0.0441186976351567	age
ELOVL3	ERN1	0.0060640362741523	0.161974705035903	0.037438168341212	0.970135640055074	0.992177705488617	0.00341053590903768	age
ELOVL5	AIF1	0.0440094460786194	0.101240254990887	0.434703034702758	0.663777995353097	0.938448854003688	0.0275893916939438	age
ELOVL5	CCL3	0.0424044225965142	0.158124509737802	0.268171092937003	0.788567624790473	0.95291903181884	0.0209439991813635	age
ELOVL5	HIF1A	0.0740541634577865	0.131032108798562	0.565160433856951	0.5719646458846	0.845963750212471	0.0726482462044598	age
ELOVL5	HIST	0.0281372554813969	0.107262945661403	0.262320368957774	0.793074459564768	0.927543337944764	0.0326657895398052	age
ELOVL5	HSPA1A	-0.0262472802447938	0.14848026074645	-0.176772859320436	0.859686808414643	0.968404932134871	0.0139430073411022	age
ELOVL5	IFI44L	0.174877437360034	0.160519940741517	1.0894436949839	0.275958271575818	0.733588387528891	0.134547552027294	age
ELOVL5	TMEM163	-0.112249669837675	0.0734869344222618	-1.52747792134966	0.126642213271019	0.514372480708682	0.288722274524086	age
ELOVL5	FRMD4A	-0.00126990350597453	0.0423383409730503	-0.0299941725818418	0.976071700687306	0.988183165961809	0.00516254873861396	age
ELOVL5	PICALM	0.0288087720202006	0.0364617544572019	0.79010932000038	0.429463927377604	0.751920423499527	0.123828118801603	age
ELOVL5	CD163	0.0798976872572638	0.0654226950963652	1.22125337605822	0.221990100393137	0.511402068263641	0.291237519888741	age
ELOVL5	GPNMB	-0.186753292640852	0.114792780573861	-1.62687315097041	0.103764041368426	0.492855065327613	0.307280775616515	age
ELOVL5	MKI67	-0.368199109718356	0.196031387905471	-1.87826609632488	0.0603447721343681	0.309062987829009	0.509953001226171	age
ELOVL5	ERN1	-0.0170211056256774	0.125979220480926	-0.135110421867187	0.892524570279062	0.977880049744755	0.00971441405577975	age
ELOVL6	AIF1	0.0479965146924151	0.151724901629975	0.316339072734867	0.751745156931438	0.962646272294435	0.0165332665739419	age
ELOVL6	HSPA1A	0.134354224051925	0.142060498293302	0.945753574470319	0.344274289862446	0.824657681521795	0.0837262913021811	age
ELOVL6	FRMD4A	0.0122918453467554	0.0451298511962152	0.272366183821724	0.785340471533974	0.891130479617401	0.0500587017666423	age
ELOVL6	PICALM	0.195232401281074	0.0463355252295896	4.21344962237311	2.51499702703387e-05	0.000657452269920183	3.18213577084233	age
ELOVL6	CD163	-0.100368549007312	0.168288826312706	-0.596406494753326	0.550903702725233	0.796695145159437	0.0987078292972055	age
ELOVL6	ERN1	-0.0060756484753077	0.0814628542165658	-0.0745818266955861	0.940547434041851	0.988753625499165	0.00491191104785013	age
ELP1	AIF1	0.224566801834804	0.130412785419	1.72196921577358	0.0850750951853089	0.541173954739383	0.266663113007809	age
ELP1	HSPA1A	0.149138207303885	0.108380009787572	1.37606748325821	0.168800741529805	0.686903059829709	0.163104549041824	age
ELP1	FRMD4A	-0.105444870833707	0.0336827025525605	-3.13053475056417	0.00174488353672212	0.00978764163536032	2.00932194028415	age
ELP1	PICALM	-0.0793934496293116	0.0312878994362659	-2.53751293822194	0.0111643241288218	0.0855871054457279	1.06759166120598	age
ELP1	CD163	-0.0672245439725937	0.10688600113918	-0.628936841645508	0.529390405416325	0.782331466285151	0.106609201571463	age
ELP1	ERN1	0.0612343284115558	0.0813134571707277	0.753065120364846	0.45141078294373	0.85538733682968	0.067837183335346	age
ELP2	AIF1	0.0716526214857638	0.0799242255923345	0.89650692208441	0.369982084986535	0.825549138431831	0.0832570715051685	age
ELP2	HIF1A	-0.0719577266748332	0.0930986926304236	-0.772918766544722	0.439570457583433	0.773053368039496	0.111790523358502	age
ELP2	HIST	0.114128737605767	0.131597854167773	0.867253788654218	0.385802970486169	0.695742163582621	0.157551676595776	age
ELP2	HSPA1A	-0.0135504176535897	0.074908293316167	-0.18089342386159	0.856451230699375	0.967568581142943	0.014318242478188	age
ELP2	IFI44L	0.0289724709574669	0.142753473171725	0.202954578363319	0.839170534506315	0.959999303302659	0.0177290821395155	age
ELP2	TMEM163	-0.040911135471638	0.0679323310511368	-0.602233646904324	0.547018621596086	0.853874259269965	0.0686060784044448	age
ELP2	FRMD4A	-0.132129008361962	0.0324871390377016	-4.06711739709135	4.75982673143703e-05	0.000483160593669185	3.31590849377829	age
ELP2	PICALM	-0.0236511120143082	0.0323816850140346	-0.730385463389492	0.465154601399575	0.780384706383607	0.107691250295318	age
ELP2	CD163	-0.0822352333621781	0.0427700636090932	-1.92272880662011	0.0545141171261553	0.219130359873617	0.65929744803418	age
ELP2	GPNMB	0.113867828688801	0.135890873151909	0.837935808694898	0.402066756182538	0.787477122005385	0.103762054593785	age
ELP2	ERN1	-0.019693440883642	0.0576161222337269	-0.34180434434225	0.732498139982465	0.947746534312152	0.0233077950121693	age
ELP3	AIF1	0.0819819345078686	0.0942958477852788	0.869411924632671	0.384621863053248	0.830640329161566	0.0805869868944114	age
ELP3	HIF1A	0.101558212317474	0.0922828075931867	1.10051064728304	0.271109693134123	0.649029656749645	0.187735458101859	age
ELP3	HSPA1A	-0.063777168240544	0.103776544404285	-0.614562458276558	0.538843713502376	0.898088845073973	0.0466806978351838	age
ELP3	IFI44L	-0.00817934763148248	0.152371991491063	-0.0536801255364718	0.957190017491938	0.990994140981314	0.00392891317063473	age
ELP3	TMEM163	-0.00895943850869973	0.0815965931509971	-0.109801624831566	0.91256670240898	0.977019550038074	0.0100967460164274	age
ELP3	FRMD4A	-0.0878642091412276	0.0303262453937194	-2.89729928649276	0.00376390496923043	0.0179694275970654	1.74546575680284	age
ELP3	PICALM	0.016162191934937	0.0319176582180489	0.506371483287503	0.612595889646794	0.856835246864798	0.0671026766252718	age
ELP3	CD163	0.0642007280692793	0.0551327505321456	1.16447533361947	0.244231433844117	0.535324481140675	0.271382895265563	age
ELP3	GPNMB	0.0556556853311308	0.0872292029154132	0.638039595353182	0.523447905585026	0.856642630101648	0.0672003171012127	age
ELP3	ERN1	-0.0236493625450841	0.0557411562425935	-0.424271115621619	0.671368101860388	0.926768308685977	0.0330288255490068	age
ELP4	AIF1	-0.0856678327085577	0.0927879089189107	-0.923265042899335	0.355869100332749	0.816766685592176	0.0879019846314164	age
ELP4	HIF1A	-0.0683677892572299	0.10834782694894	-0.631002865331568	0.528038650931238	0.821870743041791	0.0851964792941761	age
ELP4	HIST	-0.0686112858673422	0.100719421345125	-0.681212073610304	0.495737309468122	0.765636751434753	0.115977228101854	age
ELP4	HSPA1A	-0.238669756295735	0.0841069765884325	-2.83769273342968	0.00454409034149181	0.152812250196077	0.815841829141834	age
ELP4	IFI44L	0.0487355179120285	0.13717439430767	0.355281451454554	0.72237874984004	0.937211493364507	0.0281623941316502	age
ELP4	TMEM163	-0.154853438572946	0.0809019027695811	-1.91408895553407	0.0556087904819509	0.35749751377129	0.446726974168255	age
ELP4	FRMD4A	-0.081797954504628	0.0293464044543255	-2.78732458117442	0.00531452186219001	0.0237812951409926	1.62376449718285	age
ELP4	PICALM	-0.00993834883558751	0.0336423696557244	-0.295411676920816	0.76767941424036	0.930583253973831	0.0312447669458801	age
ELP4	CD163	0.0699051646440122	0.0451146777532626	1.5494993675081	0.12126172344251	0.361639770605085	0.441723814909726	age
ELP4	GPNMB	0.00232622425059933	0.0835440549884436	0.0278442822882024	0.977786347481839	0.994141196782611	0.0025519288535235	age
ELP4	MKI67	-0.28662960809987	0.200105946090643	-1.43238926028732	0.152032450407082	0.504542346431726	0.297102377395691	age
ELP4	ERN1	-0.111387399785888	0.0817939573814813	-1.36180475125302	0.173259511740409	0.659255640161781	0.180946145977971	age
ELP5	AIF1	0.00562884321905986	0.109978148303567	0.0511814692817237	0.959180917860536	0.992637908055344	0.00320914345977947	age
ELP5	HSPA1A	-0.0527423569784295	0.143392074500255	-0.367819191975883	0.713008057585109	0.94009371056836	0.026828852831965	age
ELP5	FRMD4A	-0.141257960257917	0.098732102294229	-1.43071966437985	0.152510575110594	0.330097575456021	0.481357665521062	age
ELP5	PICALM	-0.00214848312303482	0.119148113742083	-0.0180320363919951	0.98561329621707	0.99617163512452	0.00166582847823873	age
ELP5	CD163	0.184682384086301	0.157194162527616	1.17486795385201	0.240047548227142	0.531284749777479	0.274672650084134	age
ELP5	ERN1	0.06898315242682	0.0792352894137674	0.870611478006843	0.38396632717828	0.822097236400075	0.0850768117367258	age
ELP6	AIF1	0.0203367856406482	0.122807584820442	0.165598775274204	0.868472711174705	0.97961652037759	0.00894389948818897	age
ELP6	HSPA1A	0.107272666128648	0.138905948086502	0.772268341322903	0.43995551196567	0.862633315833082	0.0641737729428356	age
ELP6	FRMD4A	0.0307542748621116	0.0854306243042079	0.35999122226474	0.718853697750999	0.854161728212413	0.0684598915822495	age
ELP6	PICALM	-0.101882729578616	0.116849358569981	-0.871915180583546	0.383254651452086	0.717722670376782	0.144043335690433	age
ELP6	CD163	-0.0938687840118116	0.148259105035449	-0.633140096113271	0.526642160410493	0.780650604439489	0.107543299690057	age
ELP6	ERN1	-0.00689050253785275	0.0809686974498035	-0.0851008198831965	0.932181238500825	0.986876509791054	0.00573718823377689	age
EMB	AIF1	-0.151596457038782	0.103253537936647	-1.46819624845975	0.142050923025452	0.620509264533659	0.207251729869025	age
EMB	CCL3	0.000247281797671306	0.195306889645984	0.00126611917336625	0.998989783329341	0.999959007228263	1.78032994692671e-05	age
EMB	HIF1A	-0.0611708240045657	0.0876101462195015	-0.698216207187992	0.485041992284336	0.797390289731205	0.0983290572889145	age
EMB	HIST	0.112072382917822	0.0894777676329861	1.25251652877073	0.210381709307052	0.5366117344569	0.270339834544888	age
EMB	HSPA1A	0.0945316467330786	0.0967494320500861	0.977077019781786	0.328531023608549	0.810084960369957	0.0914694306461726	age
EMB	IFI44L	-0.144817115355824	0.121837989818523	-1.18860394505465	0.234595554733667	0.700560751301684	0.154554197550121	age
EMB	TMEM163	-0.0854668676143325	0.0728163267808146	-1.17373220255393	0.240502307395476	0.646586046322393	0.189373671933828	age
EMB	FRMD4A	-0.152541841943363	0.029627963478501	-5.14857668344475	2.6247048066773e-07	5.64876946035698e-06	5.24804614948706	age
EMB	PICALM	-0.112625765987628	0.0381185643534227	-2.95461720287783	0.00313057218483996	0.0329355738108525	1.48233476578202	age
EMB	CD163	-0.298796692785246	0.0623278148775036	-4.79395424614978	1.63525584804248e-06	3.84583524127572e-05	4.41500932522949	age
EMB	GPNMB	0.0925811448163942	0.210207092371306	0.440428264203666	0.659626957739225	0.908735008798228	0.0415627405344555	age
EMB	MKI67	0.191050729925901	0.245389401026121	0.778561458347437	0.436238090192371	0.783272004469378	0.106087395635031	age
EMB	ERN1	-0.053970115937431	0.0904595891508973	-0.596621280773257	0.550760259901722	0.891660087411179	0.0498006728613629	age
EMC1	AIF1	-0.0379853509829059	0.083433899888222	-0.455274786792846	0.648911562876828	0.935594513315758	0.0289123337244461	age
EMC1	HSPA1A	0.157898462665478	0.181261134883729	0.87111041628843	0.383693867221932	0.839386191840202	0.0760381793429347	age
EMC1	FRMD4A	-0.0522997366956054	0.090043772060284	-0.58082569731298	0.561357934022988	0.754759619182912	0.122191343317865	age
EMC1	PICALM	0.112138430482683	0.11344002164394	0.988526173193596	0.322895022664781	0.665197397366857	0.177049458657905	age
EMC1	CD163	0.0583730140196642	0.131208964561094	0.444885867478088	0.656402236265242	0.855706613988011	0.0676751112181446	age
EMC1	ERN1	0.0499474894069543	0.196268660426813	0.254485302433596	0.799120657378698	0.960960317006135	0.0172945462139715	age
EMC10	AIF1	-0.139756840289295	0.0867431688744037	-1.61115672972071	0.107145566226002	0.572289351358786	0.242384334974268	age
EMC10	HSPA1A	-0.146042552971484	0.111097327974149	-1.31454604385685	0.188662513933451	0.708739024610173	0.149513653443863	age
EMC10	FRMD4A	-0.00733622706897532	0.0463985495560151	-0.15811328455685	0.87436753272664	0.938911216873352	0.0273754725314914	age
EMC10	PICALM	0.00789837569818427	0.0454908646046457	0.173625534859095	0.862159762896973	0.959813354092759	0.0178132119276127	age
EMC10	CD163	-0.127383131154258	0.0902072364686991	-1.41211654564385	0.15791564773417	0.420880467615743	0.375841228691357	age
EMC10	GPNMB	0.0418311196996404	0.14863385619089	0.281437357353609	0.778374968496561	0.943137776256155	0.0254248596517439	age
EMC10	ERN1	0.0320444648930649	0.0759465824155378	0.421934257920064	0.673073003949102	0.927537042836616	0.0326687370462956	age
EMC2	AIF1	-0.0907992588807614	0.084145689429128	-1.07907201779168	0.280555624235643	0.765737301994409	0.115920196244515	age
EMC2	HIST	0.192535145500985	0.138426768280241	1.3908808815879	0.164261551170652	0.478622252290861	0.320007113866178	age
EMC2	HSPA1A	0.0245658320575651	0.087689476824208	0.280145724974645	0.779365705135304	0.952684952229905	0.0210506944603016	age
EMC2	IFI44L	0.0874159555782539	0.163536213461683	0.534535768731955	0.592970909298383	0.903305118635224	0.0441655288036304	age
EMC2	TMEM163	0.0746465857550871	0.155475592772427	0.48011771123683	0.631143695049859	0.888532659103778	0.0513266045408606	age
EMC2	FRMD4A	-0.0968606385345909	0.0336252229278621	-2.88059468757697	0.00396925706642282	0.0187891365672913	1.72609317693389	age
EMC2	PICALM	0.0384187833439505	0.0344975081944824	1.11366835909891	0.265421488162809	0.605305270307342	0.218025544730382	age
EMC2	CD163	0.0292249440396993	0.0521323173515314	0.560591692915428	0.575075915824445	0.812821482191532	0.0900048268687758	age
EMC2	GPNMB	0.0599785416599131	0.159880637017509	0.375145751097706	0.707552073040942	0.919664134185821	0.0363707501563569	age
EMC2	ERN1	0.0141956602975011	0.0663527456039443	0.213942319466842	0.830592038017112	0.966876634817304	0.0146289346408146	age
EMC3	AIF1	0.045819418123892	0.074491409641002	0.615096671478101	0.538490880114624	0.898377454786399	0.0465411554384036	age
EMC3	CCL3	0.126059691694086	0.172496369194906	0.730796203319789	0.464903642945857	0.841844922884372	0.0747679029640472	age
EMC3	HIST	0.332228577026972	0.127351225948635	2.60875837317005	0.00908713820166365	0.123061545352493	0.909877635535604	age
EMC3	HSPA1A	-0.276057796284618	0.161647094728301	-1.70778074761331	0.0876770326816505	0.563096117764688	0.249417466868165	age
EMC3	IFI44L	-0.021998068926411	0.149478980048304	-0.147164965397157	0.883001813025676	0.973668289736916	0.0115889737921255	age
EMC3	TMEM163	-0.134249567418061	0.137286562575097	-0.977878423786923	0.328134457604576	0.724644342901116	0.13987509386202	age
EMC3	FRMD4A	-0.0462260901021606	0.0364510594552393	-1.26816862919786	0.204737737343326	0.402830239546073	0.394877935399812	age
EMC3	PICALM	-0.0966492189379368	0.0381539775219591	-2.53313612931473	0.0113047041120564	0.0865227029241491	1.06286992188774	age
EMC3	CD163	0.0774854745095214	0.102711366975457	0.754400187547273	0.450608959008251	0.726861216590385	0.138548503340022	age
EMC3	GPNMB	0.239608942037393	0.164031398062304	1.46075047136026	0.14408393255079	0.548306874588178	0.260976308964241	age
EMC3	ERN1	0.0323754496372559	0.0587611358914612	0.550967048987228	0.581656263026955	0.901644598137445	0.0449646148790206	age
EMC4	AIF1	-0.179685505892107	0.088240899429667	-2.03630637327452	0.0417196002583797	0.440007923045932	0.356539503277112	age
EMC4	HSPA1A	0.0181650121433862	0.123180053927236	0.147467155308411	0.882763302534443	0.975865097733879	0.0106102144635347	age
EMC4	FRMD4A	-0.0824609888568451	0.0896289976033363	-0.920025784755352	0.357559284981854	0.580002593362293	0.236570064574277	age
EMC4	PICALM	-0.0717354233308995	0.141017826561327	-0.508697553211137	0.610964237723051	0.856823582487915	0.0671085888575418	age
EMC4	CD163	0.147013880658581	0.146996115264956	1.00012085621169	0.317252024066981	0.612237977753949	0.213079734167941	age
EMC4	GPNMB	-0.0379376211121556	0.190086328633183	-0.199581008192154	0.841808282213009	0.963904957175173	0.0159657862312706	age
EMC4	ERN1	-0.0403511016745869	0.10954479739209	-0.368352515456846	0.712610399248668	0.94274160916225	0.0256073243275402	age
EMC6	AIF1	-0.0929373733101011	0.104640947651878	-0.888154927832718	0.374457419758174	0.828204934218478	0.0818621864181925	age
EMC6	HSPA1A	-0.293484606212061	0.133410978680533	-2.19985348368398	0.0278172919158272	0.371930598838425	0.429538090638004	age
EMC6	FRMD4A	0.0511673965643315	0.117105282309419	0.436935000328469	0.66215848797577	0.81847580450451	0.0869941545238701	age
EMC6	PICALM	-0.00925261156361055	0.173759790399177	-0.0532494401745915	0.957533163900365	0.988534297772365	0.00500825798928159	age
EMC6	CD163	0.0833041039611791	0.164702860389365	0.505784196851496	0.613008153643691	0.832128510848716	0.0798095976965651	age
EMC6	GPNMB	0.154887519309248	0.17810287532329	0.869651986404482	0.384490618551559	0.780861896249869	0.107425768939789	age
EMC6	ERN1	-0.0373116631265361	0.111720528355317	-0.333973206856576	0.738399776826811	0.949525740257363	0.0224932576776609	age
EMC7	AIF1	-0.122602164632667	0.0788395094908826	-1.55508532998731	0.119925748308601	0.591727816241198	0.227878014707924	age
EMC7	HIST	0.20869466550962	0.149394925384231	1.39693276041924	0.162433791948101	0.476137870115758	0.322267275092956	age
EMC7	HSPA1A	-0.222133734260893	0.156032071408099	-1.42364151328804	0.154550272225146	0.669969392976001	0.173945037247313	age
EMC7	IFI44L	0.17862975172661	0.167368977200285	1.06728113366463	0.285844904845738	0.736564095611068	0.132789454986986	age
EMC7	FRMD4A	-0.0683951999829626	0.137142442323276	-0.498716508356613	0.617979113062972	0.792134375487263	0.101201139644785	age
EMC7	PICALM	0.0741106645273113	0.14252299836497	0.519990916396035	0.603069906244826	0.852183393519316	0.0694669331409579	age
EMC7	CD163	0.0282112135118663	0.102437873550515	0.275398273451611	0.783010270407809	0.914949556419743	0.0386028490728388	age
EMC7	GPNMB	-0.0480148492848907	0.139065193718564	-0.345268632653414	0.729892425881228	0.92803933285365	0.0324336167991327	age
EMC7	ERN1	-0.0431324102618284	0.0952084782583681	-0.453031190612873	0.650526282006962	0.920922323653449	0.0357769993702812	age
EMC8	AIF1	-0.0363983249766803	0.100237128233678	-0.3631221845445	0.716513613198339	0.953833103281272	0.0205276092213874	age
EMC8	HSPA1A	0.0487437653021139	0.133113745691462	0.36618130643769	0.714229790243702	0.94009371056836	0.026828852831965	age
EMC8	FRMD4A	-0.00280690579739367	0.118856928568047	-0.0236158365457565	0.981159039937502	0.991140689660971	0.00386469424663667	age
EMC8	PICALM	0.0325751671982808	0.095881466132538	0.339744149857406	0.73404921047945	0.91425092035277	0.0389345937966685	age
EMC8	CD163	0.0669812629231589	0.106778714378572	0.627290404393561	0.530468892196752	0.783178939469463	0.106138999697228	age
EMC8	ERN1	0.0541198602177731	0.101624488983044	0.5325474278823	0.594346902443901	0.906179522742475	0.0427857559511698	age
EMC9	AIF1	0.0363690414987462	0.131519323340379	0.276530022927666	0.782141003331238	0.970913496364066	0.0128194618790864	age
EMC9	HSPA1A	-0.146526628220836	0.135068985534923	-1.08482807981815	0.277997806382766	0.785257564449952	0.104987871315259	age
EMC9	FRMD4A	-0.100614643396592	0.110994626561959	-0.906482111009466	0.364680729226967	0.587637487452147	0.23089050683294	age
EMC9	PICALM	0.216776435454368	0.156484237754293	1.38529246501328	0.165963056817561	0.480869931589598	0.317972378162164	age
EMC9	ERN1	-0.0463043025995382	0.0778512295067271	-0.594779336086619	0.551990981959313	0.891660087411179	0.0498006728613629	age
EMD	AIF1	-0.224890207280522	0.111989779362953	-2.00813153271482	0.0446293162478296	0.445703855171795	0.350953609412598	age
EMD	HSPA1A	-0.0565074918209103	0.125442299307248	-0.450466008140569	0.652374458818732	0.922052788955317	0.0352442142004772	age
EMD	FRMD4A	-0.10745985451229	0.11878683621689	-0.904644470167396	0.365653768128395	0.588705668075759	0.230101782767456	age
EMD	PICALM	-0.136815466363233	0.133769457824655	-1.02277058297247	0.30641632983905	0.649803733983326	0.187217797386704	age
EMD	CD163	0.128768187319882	0.1448014879501	0.889273923512832	0.373855882293427	0.665591739180374	0.176792076817457	age
EMD	ERN1	-0.029297573114789	0.102523657492486	-0.285764025897497	0.775058862803511	0.95518413202775	0.0199129008608833	age
EME2	FRMD4A	0.110278971751843	0.122522768081286	0.900069215532903	0.368083417376068	0.590820282104811	0.228544604329945	age
EME2	PICALM	-0.0822474161596477	0.144851845622576	-0.567803715625071	0.570168256562256	0.835740431680768	0.0779285869065353	age
EME2	ERN1	-0.237734267167232	0.0910971811404521	-2.60967753547387	0.00906276065716422	0.195617067325195	0.708593256287734	age
EMG1	AIF1	-0.062868352269534	0.0970770989458438	-0.64761259815362	0.517235546926867	0.891391444399721	0.0499315386005512	age
EMG1	HSPA1A	0.0685706709124577	0.143219265310955	0.478781054794399	0.632094395774076	0.917820269452867	0.0372423554294097	age
EMG1	FRMD4A	0.0227805701290426	0.0808144322425558	0.281887399278747	0.778029851825343	0.887213904081981	0.0519716607060967	age
EMG1	PICALM	0.0684954019186826	0.0996076302879817	0.687652157978775	0.491671854301126	0.797433982919383	0.0983052606727572	age
EMG1	CD163	0.100189040094377	0.126180808051074	0.794011717327276	0.427188610017137	0.711277750069332	0.147960776530953	age
EMG1	ERN1	0.019183238249576	0.110141268094246	0.174169397007134	0.861732335568744	0.969994365875085	0.0132307882868139	age
EMID1	AIF1	0.388453832381316	0.179522270466001	2.16381973875984	0.0304781866342662	0.399415380386857	0.398575215658273	age
EMID1	HSPA1A	0.221997481772218	0.20456728873256	1.0852051818629	0.277830789662235	0.785154686855858	0.105044772516142	age
EMID1	FRMD4A	-0.271290128665367	0.0400493041210288	-6.77390368245925	1.2535314250427e-11	8.03869375343263e-10	9.0948145161477	age
EMID1	PICALM	-0.227338721577326	0.0571182569868964	-3.98014108920515	6.88743786396077e-05	0.00149762099359903	2.82459808063835	age
EMID1	CD163	0.519967650045293	0.260321010773812	1.99740946187814	0.0457807208039961	0.194835454889341	0.710332010179628	age
EMID1	ERN1	-0.0605135983343068	0.132491208611147	-0.456736707051336	0.647860303582698	0.91984188523083	0.036286818603619	age
EMILIN1	AIF1	-0.331287120161625	0.130877296216323	-2.53128028878326	0.0113646992308904	0.279302530319298	0.553925129824485	age
EMILIN1	HSPA1A	-0.298974159137683	0.193930049720603	-1.54165978696143	0.12315628874474	0.630917084317234	0.200027712371724	age
EMILIN1	FRMD4A	-0.505413973456481	0.123231224621151	-4.10134667581428	4.10752633526439e-05	0.000426759509365366	3.36981679284031	age
EMILIN1	PICALM	-0.415150749282451	0.119681152731331	-3.46880640608813	0.000522776015775909	0.00798290818912177	2.0978388654912	age
EMILIN1	ERN1	-0.510134454428353	0.131308749395508	-3.88499971842549	0.000102330006978778	0.0118532904241958	1.92616107457295	age
EMILIN2	AIF1	-0.137628439674636	0.139732152435435	-0.984944676481879	0.324651246617675	0.794092327368849	0.100129000172754	age
EMILIN2	HSPA1A	0.059543526003552	0.201516137679304	0.295477705603462	0.767628980817989	0.949959589030124	0.0222948690632695	age
EMILIN2	CD163	-0.376036698830565	0.175409859551158	-2.14376033247376	0.0320520952336753	0.151543869781657	0.819461626923189	age
EMILIN2	ERN1	0.286597734450328	0.195371975301675	1.46693369920528	0.142394092157371	0.618167856142638	0.208893581386626	age
EML1	AIF1	0.120711845248121	0.199564531813952	0.604876248053223	0.545261226083172	0.901142290182328	0.0452066285969836	age
EML1	HIST	0.0569232127695868	0.12219581019417	0.465836043634683	0.641332863257867	0.85267722518952	0.069215336766447	age
EML1	HSPA1A	-0.28073331181455	0.131396237976433	-2.13653995074732	0.0326354282363221	0.40207015480078	0.395698162874167	age
EML1	IFI44L	0.113502055244822	0.181673924109488	0.624756996917281	0.532130558461709	0.885472152302861	0.0528250926233995	age
EML1	FRMD4A	-0.19663293586939	0.0356421726818071	-5.51686165781241	3.45106882703801e-08	9.52153902250516e-07	6.02129284836334	age
EML1	PICALM	-0.0377441453686446	0.0479405395737708	-0.787311651145769	0.431099450862853	0.75352574880399	0.12290190277546	age
EML1	CD163	-0.22236898131129	0.245348823815121	-0.906338077572579	0.364756937078122	0.655919594179907	0.183149395295394	age
EML1	GPNMB	0.0719647119182748	0.199123415658271	0.361407580722592	0.717794781842488	0.923421556081569	0.0345999916237258	age
EML1	ERN1	-0.16995309842247	0.152264623814198	-1.11616929898213	0.264349673318867	0.73841443078722	0.131699824509204	age
EML2	AIF1	0.540340883216363	0.150358263520003	3.59368930291269	0.000326028579924354	0.0451234994214602	1.3455972272761	age
EML2	HSPA1A	0.508966376846231	0.135230805153082	3.76368665608459	0.000167426651852176	0.0190565873736361	1.71995486956839	age
EML2	FRMD4A	0.3315340549653	0.103332127201394	3.20843152990687	0.00133461083243043	0.00788601069269117	2.10314263839979	age
EML2	PICALM	0.359590566206044	0.129706810252358	2.77233373873295	0.00556559426354359	0.050992731131127	1.29249172693401	age
EML2	ERN1	0.270552364172781	0.0947098277101976	2.85664508862421	0.00428144277482914	0.130403010695743	0.884712381660432	age
EML3	AIF1	-0.0748656918339981	0.133538823970673	-0.560628659201309	0.575050710051146	0.908216572085181	0.041810577859535	age
EML3	HSPA1A	-0.10729137720391	0.141933158241752	-0.75592890719139	0.449691821249293	0.866202029460279	0.0623808030786215	age
EML3	FRMD4A	0.0364572403708755	0.111714776823046	0.326342149245155	0.744165501725957	0.86795258284538	0.0615040001358327	age
EML3	PICALM	-0.13443634449496	0.118624924119873	-1.13328919274257	0.257092828688206	0.598614612467456	0.222852686031533	age
EML3	ERN1	-0.0391304754996739	0.0848918254815478	-0.460945153172367	0.644837955462971	0.919381487683326	0.0365042452865156	age
EML4	AIF1	-0.0546185111219438	0.0944451661035629	-0.578309228256875	0.563055365140638	0.904304514575426	0.0436853010173682	age
EML4	CCL3	-0.178075819575158	0.115869101209209	-1.53687063864965	0.124324990881692	0.585320793162941	0.23260604756611	age
EML4	HIF1A	-0.0636781903359881	0.113418793027073	-0.561443025767238	0.574495559904601	0.845963750212471	0.0726482462044598	age
EML4	HIST	-0.0180903742800424	0.0680615491979948	-0.265794336056273	0.79039760553944	0.927384879043318	0.0327399895288328	age
EML4	HSPA1A	-0.0264237554365162	0.085399795884988	-0.309412395693572	0.757007842317727	0.948531347924507	0.0229483115801026	age
EML4	IFI44L	0.0831431264248918	0.0909493125691661	0.914169926921242	0.360627563561475	0.797411106519105	0.0983177196814388	age
EML4	TMEM163	-0.113857323298814	0.0704736353246351	-1.61560167535467	0.106180461462714	0.482602412077715	0.316410511790218	age
EML4	FRMD4A	-0.0958213036900057	0.0248920255757298	-3.8494779542342	0.000118369836217864	0.00102410949457042	2.98965360747587	age
EML4	PICALM	-0.0470944941163309	0.0342690248678735	-1.37425836591227	0.169361486714124	0.485794635295195	0.313547285485105	age
EML4	CD163	0.251516251532787	0.0694759930992115	3.62018936776655	0.000294387483217282	0.00375440879089935	2.42545844189949	age
EML4	GPNMB	-0.0532812558674281	0.0708140690958428	-0.752410595065719	0.45180417697636	0.817184600652247	0.0876798259783661	age
EML4	MKI67	-0.160256237857506	0.0790447445960454	-2.02741167267334	0.0426203291867012	0.267560955449846	0.5725772618678	age
EML4	ERN1	-0.0849257918616582	0.0692282907930926	-1.22674979966618	0.219916644023607	0.705495979481295	0.151505456883501	age
EML5	HSPA1A	-0.440224131465985	0.148854809827936	-2.9574061595648	0.00310239165007628	0.124067716528726	0.906341210905812	age
EML5	FRMD4A	-0.0250280573179319	0.0367779499237349	-0.680518010651266	0.496176521686424	0.705394153284279	0.151568144338076	age
EML5	PICALM	0.0232797135629874	0.0471189715451806	0.494062429623816	0.621262090273143	0.86263258899199	0.0641741388726026	age
EML5	ERN1	-0.153532348976973	0.0947978172251994	-1.61957683700929	0.1053232086221	0.560240102074885	0.251625807532271	age
EML6	HSPA1A	0.0419721249860043	0.187171614661775	0.224244071740522	0.822567392241379	0.959933531601365	0.0177588376459888	age
EML6	FRMD4A	0.0576862337298156	0.0523321283440327	1.10231010194321	0.270326879070729	0.4833595345253	0.315729710295702	age
EML6	PICALM	-0.0212082756505794	0.0386163807664702	-0.549204126063365	0.582865373162599	0.842464891856223	0.0744481884872572	age
EML6	ERN1	0.116357725419449	0.106229103803391	1.09534695533913	0.273364663577875	0.746792883513668	0.126799829268046	age
EMP2	CD163	-0.0514717334890481	0.192607627578615	-0.26723621559608	0.789287293747809	0.917450451058116	0.0374173814770936	age
EMP2	ERN1	0.767635000925361	0.236223496215412	3.24961324010442	0.00115562058039782	0.0570993071527556	1.24336916148376	age
EMP3	AIF1	0.268738760098858	0.136691450747306	1.96602463891953	0.0492957645564998	0.456105572195378	0.340934621995145	age
EMP3	CCL3	0.236882736867895	0.199880866486285	1.18511962166299	0.235970154052681	0.713655897589231	0.14651114088556	age
EMP3	HIST	0.369135077280604	0.168179400012379	2.1948887750428	0.0281715772195809	0.212828530406578	0.671970153784863	age
EMP3	HSPA1A	0.174636500810267	0.175640760507101	0.994282308423544	0.320085446272619	0.808454791467513	0.0923442606866364	age
EMP3	IFI44L	0.334322818710884	0.204164490118541	1.63751697720192	0.101522494561641	0.51012599274748	0.292322547044778	age
EMP3	TMEM163	0.324947002627447	0.255311934131791	1.27274505883344	0.203108522796563	0.607766418585697	0.21626330002086	age
EMP3	FRMD4A	0.238088193980281	0.167091739896298	1.42489505542312	0.154187539172067	0.332136616950088	0.478683242249449	age
EMP3	PICALM	0.276565331936862	0.21713089015514	1.27372633041414	0.202760421553028	0.53314296411143	0.273156317803944	age
EMP3	CD163	-0.0602262996995905	0.201383885843553	-0.299062159056648	0.764892618378311	0.907079104054649	0.0423548375745193	age
EMP3	GPNMB	0.101408900782318	0.188100421946072	0.539121070187667	0.589803317862783	0.882176759486506	0.0544443876817514	age
EMP3	ERN1	0.214317577145558	0.108967798856069	1.96679734192523	0.049206579152684	0.426606748886381	0.36997227832651	age
EMSY	AIF1	0.195802576834768	0.140001080435953	1.39857904114063	0.161939254988169	0.648139246392265	0.188331680173847	age
EMSY	HIF1A	0.0320552861782577	0.065307260883805	0.490838013177288	0.623541021780484	0.873302733483983	0.0588351804745826	age
EMSY	HIST	0.145963802842257	0.0767717182061283	1.90127049716865	0.0572665913389555	0.290498960880992	0.53685541674855	age
EMSY	HSPA1A	0.0111369976798031	0.0842337136337326	0.132215442004959	0.894813887393176	0.978793106368836	0.00930909804166002	age
EMSY	IFI44L	0.0227889526661467	0.142319061927308	0.160125793112567	0.872781983360308	0.969266566810119	0.0135567672485531	age
EMSY	TMEM163	0.0419271568692514	0.0631075238928224	0.664376516189379	0.506449359344975	0.838570724784021	0.0764603032568997	age
EMSY	FRMD4A	-0.0866493910888453	0.0308317857881669	-2.81039157719178	0.0049481257585281	0.0223951652714307	1.649845728209	age
EMSY	PICALM	0.032115740758235	0.030987295047657	1.0364163993289	0.30000792288183	0.645000049720309	0.190440251886817	age
EMSY	CD163	0.0532289057116981	0.0546688017650048	0.973661466744851	0.330224655831105	0.623159401634068	0.205400848372447	age
EMSY	GPNMB	0.0959308184134581	0.0864625034670095	1.10950775847083	0.267211199346056	0.690493601256638	0.160840341635399	age
EMSY	MKI67	-0.280804092776687	0.118045355901539	-2.37878136443508	0.0173699750458358	0.163567265014953	0.786303608035564	age
EMSY	ERN1	-0.044198104254704	0.0652544508211412	-0.677319381261034	0.498203336537997	0.872765391953401	0.0591024832969602	age
ENAH	ERN1	0.336756985903722	0.164176913541359	2.05118355948924	0.0402490743263156	0.396681207063225	0.40155837391977	age
ENC1	AIF1	-0.616130483419746	0.179098522373743	-3.44017625189561	0.00058133547497597	0.0636966050289642	1.19588371454815	age
ENC1	HSPA1A	-0.341106320062506	0.171891524567751	-1.98442780073231	0.0472081693830174	0.467761303328603	0.329975709089466	age
ENC1	FRMD4A	-0.17325829616282	0.0521368561728744	-3.32314429524352	0.000890088594683152	0.00563564433097918	2.24905642329285	age
ENC1	PICALM	-0.127871359776071	0.0545333385347529	-2.34482911209592	0.0190358020854084	0.125710891728481	0.900627092937303	age
ENC1	ERN1	-0.211539734848729	0.138265274139403	-1.5299556317767	0.126027711570882	0.595698179209407	0.224973727348723	age
ENDOD1	FRMD4A	-0.000900753679145116	0.114237210965275	-0.00788494109348417	0.99370879242854	0.996859755727647	0.00136593657079707	age
ENDOD1	PICALM	0.213070935058931	0.15286843470623	1.3938190409838	0.163372256729034	0.477437697458058	0.321083293013265	age
ENDOD1	ERN1	0.0946602623140002	0.0973353346899397	0.972516944802616	0.330793439208666	0.786852528757982	0.1041066551225	age
ENDOV	AIF1	0.0762733851227406	0.106996955987331	0.712855654807336	0.475935082297251	0.871964212519785	0.059501339177663	age
ENDOV	HSPA1A	0.162585567422874	0.148662166781086	1.0936579961349	0.274105002881042	0.783295337081864	0.106074458783122	age
ENDOV	FRMD4A	-0.0449556118516908	0.123387766449831	-0.36434415781381	0.715601029369542	0.852701741336638	0.0692028501255063	age
ENDOV	PICALM	0.175609810327651	0.13551277413034	1.29589119147355	0.19501297438912	0.522773626641746	0.281686330220931	age
ENDOV	ERN1	0.0555909997299637	0.0912483460545231	0.609227477906797	0.542373669426216	0.889069800863677	0.0510641412346065	age
ENG	AIF1	-0.137034839148549	0.0808507254349261	-1.69491168336941	0.0900921758274003	0.549056472057161	0.260382984800357	age
ENG	HIF1A	-0.0918368415247851	0.229614475708707	-0.39996102702728	0.689185222167354	0.894232315864947	0.0485496396030472	age
ENG	HIST	0.0658033666430574	0.142659530778136	0.46126162257883	0.644610915272627	0.85417414274471	0.0684535795180193	age
ENG	HSPA1A	-0.252089145247908	0.085495007777152	-2.94858321909267	0.00319234177509926	0.124288476696826	0.905569134745074	age
ENG	IFI44L	-0.175617228813849	0.136759467305503	-1.28413215021921	0.199095720512085	0.664350198578703	0.177602930846025	age
ENG	TMEM163	-0.0590948074620776	0.069193815373775	-0.854047535070237	0.393078651770945	0.765655334981053	0.115966687027836	age
ENG	FRMD4A	-0.174562319152651	0.0318387378638723	-5.48270223207335	4.18877731327605e-08	1.11673273821076e-06	5.95205075186956	age
ENG	PICALM	-0.119103127563792	0.0365023673971146	-3.26288775377365	0.0011028319035015	0.0142047279139085	1.84756708060489	age
ENG	CD163	0.150845566286605	0.0639014715406714	2.36059612790914	0.018245588936554	0.100982367319086	0.995754452401031	age
ENG	GPNMB	-0.0213438489305119	0.123290008663402	-0.173119048022646	0.862557852851194	0.967377196440692	0.0144041542606701	age
ENG	ERN1	-0.127800245613295	0.0775136967793944	-1.64874404038575	0.0992000835858022	0.549683854753032	0.259887018891356	age
ENGASE	AIF1	0.160256625934274	0.137686285802855	1.16392584054259	0.24445406654297	0.740590680091203	0.130421757599067	age
ENGASE	HSPA1A	0.0353342520104254	0.117446498985481	0.300854025583117	0.763525809241826	0.949621945887233	0.0224492573352745	age
ENGASE	FRMD4A	0.0117127346776472	0.0429921114611536	0.272439158710093	0.785284366674718	0.891130479617401	0.0500587017666423	age
ENGASE	PICALM	-0.00582912651335508	0.0398378246434284	-0.146321405988633	0.883667668184435	0.965077269851587	0.0154379130534053	age
ENGASE	CD163	-0.124094056166315	0.129083787981182	-0.961345015567759	0.336378720868694	0.628365837900894	0.201787434094233	age
ENGASE	ERN1	0.111473448018995	0.116277011654784	0.958688621530365	0.337715632306485	0.791624591594946	0.101480723020342	age
ENKUR	ERN1	-0.186762514927759	0.103717263908385	-1.80068879461311	0.0717519447416268	0.490250207139159	0.309582214163238	age
ENO1	AIF1	0.0382420095448295	0.0939116386751974	0.407212674427855	0.683851793487801	0.945072920532976	0.0245346806301132	age
ENO1	CCL3	0.125405962962075	0.153792918204875	0.815420920715058	0.414831413171434	0.811189652737329	0.0908775976899072	age
ENO1	HIF1A	0.20580526598236	0.113522617631631	1.81290099079794	0.0698470934059562	0.377167946041952	0.423465223274648	age
ENO1	HIST	0.213444255472012	0.126807934143942	1.68320899565896	0.0923346400032353	0.366611373443281	0.435794065977626	age
ENO1	HSPA1A	0.104038515971932	0.123965046313189	0.839256863657243	0.401325183907272	0.848360609045291	0.071419504784686	age
ENO1	IFI44L	-0.149025787285107	0.133229699485288	-1.11856281190189	0.263326695930531	0.723341207460764	0.140656793214709	age
ENO1	TMEM163	0.126519596712214	0.0822047949388282	1.53907806480585	0.123785239379847	0.510036506846313	0.292398737324661	age
ENO1	FRMD4A	-0.0678763948029997	0.046822286215654	-1.44965998649393	0.147153359146021	0.32278154999672	0.491091297257318	age
ENO1	PICALM	0.027288917613037	0.0464189439608002	0.587883206392674	0.556610689327433	0.830595644850968	0.0806103504018586	age
ENO1	CD163	0.137251593497734	0.0692250237236944	1.98268756173435	0.0474023398012933	0.199434477926874	0.700199759369349	age
ENO1	GPNMB	0.0459467993644968	0.131254418297108	0.350059068186882	0.726294368573141	0.92803933285365	0.0324336167991327	age
ENO1	MKI67	0.0763870403200911	0.223314331694626	0.34206062701138	0.732305267213344	0.929294528152532	0.0318466200437857	age
ENO1	ERN1	-0.0302362594083832	0.0874777827951557	-0.345645013422284	0.729609512791228	0.946515219308137	0.0238723984900391	age
ENO2	FRMD4A	-0.00243018686904531	0.039466222869636	-0.0615763732210365	0.950900192667498	0.976625227638483	0.0102720614540293	age
ENO2	PICALM	0.0583857304103008	0.0478090132031775	1.22122851944621	0.221999508932458	0.558520225485365	0.25296109531893	age
ENO3	ERN1	-0.0411180311524982	0.127367634672545	-0.322829510481297	0.746824362489153	0.949525740257363	0.0224932576776609	age
ENO4	AIF1	0.368689001185985	0.171747882200554	2.14668732133453	0.0318181828116632	0.402158384455734	0.395602872417362	age
ENO4	CCL3	0.30046185126274	0.16836310235352	1.78460628880457	0.0743252006401155	0.483284500020447	0.315797133401438	age
ENO4	HIF1A	0.0390590896262671	0.157454171132924	0.248066401450192	0.8040830309991	0.942925861702904	0.025522452669972	age
ENO4	HIST	0.279936091684105	0.158672631664821	1.76423677320384	0.0776921239272583	0.341304601735714	0.466857856183843	age
ENO4	HSPA1A	0.229735300510525	0.1245002594879	1.84525961195168	0.0649997826016888	0.515143593902318	0.28807169649854	age
ENO4	IFI44L	0.279991220599271	0.253935704309545	1.10260674591063	0.270197979443666	0.729380645584435	0.137045765052127	age
ENO4	TMEM163	0.215655237132666	0.133805116732335	1.61171143824092	0.107024747468437	0.484738327012501	0.314492640372201	age
ENO4	FRMD4A	0.197538864096467	0.0686144448771587	2.87896906329453	0.00398977470265218	0.0188486568954066	1.72471959101232	age
ENO4	PICALM	0.293265513093707	0.075794732984092	3.86920702201377	0.000109189901391003	0.00219640072565336	2.65828842147914	age
ENO4	CD163	0.382490727261684	0.077638983117546	4.9265293271885	8.37030540711627e-07	2.14911748764171e-05	4.66773984191211	age
ENO4	GPNMB	0.217669718898416	0.107285907524751	2.02887521688904	0.0424710016200407	0.32994112405608	0.481563550360854	age
ENO4	MKI67	0.845499551738394	0.293639630159933	2.87937820681046	0.00398460169496519	0.0732130067530189	1.13541175692979	age
ENO4	ERN1	0.443900451963052	0.119801170051312	3.70530982103868	0.000211132497091445	0.0197196570574106	1.70510064210116	age
ENOPH1	AIF1	-0.0669203534568742	0.106628459949827	-0.627603113543632	0.530263968550439	0.894225586707614	0.0485529077100495	age
ENOPH1	HSPA1A	-0.0542784895695363	0.109806259733131	-0.494311432712968	0.62108625219051	0.916413470485249	0.0379085356825353	age
ENOPH1	FRMD4A	-0.0894439133792333	0.103095683084939	-0.867581558245674	0.385623445780839	0.607784708694516	0.216250230569225	age
ENOPH1	PICALM	-0.08279510637558	0.10030036943442	-0.825471599381442	0.409103900200799	0.739515804594413	0.131052540024362	age
ENOPH1	CD163	0.00961570505632665	0.127979235465423	0.0751348843533653	0.940107392556354	0.977074161351436	0.0100724714466762	age
ENOPH1	GPNMB	0.0123789782398093	0.156567572457623	0.0790647644687716	0.936981109626011	0.984471702015623	0.00679676285251735	age
ENOPH1	ERN1	0.0488081939071057	0.0774583316561144	0.630121936059707	0.528614808683324	0.884796535175267	0.0531565867143415	age
ENOSF1	AIF1	0.134061217820953	0.190004810472027	0.705567493201389	0.48045714551118	0.874667927637655	0.0581567979119844	age
ENOSF1	HSPA1A	-0.183415172095376	0.194370863320491	-0.943635115685778	0.345356141184096	0.824657681521795	0.0837262913021811	age
ENOSF1	FRMD4A	-0.231002788493712	0.0445946232507897	-5.18005920118679	2.21815492212325e-07	4.88457270669878e-06	5.31117342155408	age
ENOSF1	PICALM	-0.203721805163308	0.0543071436606342	-3.75128926751086	0.000175927584630567	0.00322374488574497	2.49163933383253	age
ENOSF1	CD163	-0.26898318718804	0.0714888774121161	-3.76258792871256	0.000168164155697452	0.00232432239443501	2.63370363341881	age
ENOSF1	GPNMB	-0.0812578781715406	0.219940521945388	-0.36945387531506	0.711789447160441	0.921500232556088	0.035504550843374	age
ENOSF1	ERN1	-0.469230743463173	0.133015941692838	-3.52762787295621	0.000419301178751728	0.0304197181556896	1.51684481408301	age
ENOX1	FRMD4A	-0.0799078438273894	0.0385163473355111	-2.07464750308024	0.0380192160943394	0.116175267209071	0.934886319948369	age
ENOX1	PICALM	0.0548045401980582	0.0561202591700513	0.976555365362688	0.328789325506018	0.670437524805594	0.173641685965005	age
ENOX2	AIF1	0.0262872146391237	0.0903865398176858	0.290831076088833	0.771180516860076	0.967843880049927	0.0141946917628951	age
ENOX2	HIF1A	0.0600383646970131	0.122616145236931	0.489644855341041	0.624385229844598	0.873834289739496	0.0585709173370671	age
ENOX2	HIST	0.113786412185845	0.105100322119893	1.08264570355973	0.278965712838254	0.604196737669177	0.218821624008285	age
ENOX2	HSPA1A	0.269900871413436	0.0896347878070042	3.01111742457147	0.00260288173553567	0.113642196296594	0.944460381511278	age
ENOX2	IFI44L	0.282266256490189	0.145628917097002	1.93825692120044	0.0525918853039937	0.390273387797079	0.408631061649617	age
ENOX2	TMEM163	0.0710771633359108	0.0823216575424437	0.863407825568436	0.3879132783391	0.763224366024656	0.117347773181928	age
ENOX2	FRMD4A	0.0396923381349968	0.0423335726214481	0.937608986841965	0.348445391277182	0.570200204722755	0.243972631098908	age
ENOX2	PICALM	0.1568079038045	0.0401409029729507	3.90643688085858	9.36670960400594e-05	0.00195561147196912	2.70871742375108	age
ENOX2	CD163	0.240782038563862	0.0550677077469438	4.37247251456958	1.22847286927559e-05	0.000228980255489494	3.64020196439221	age
ENOX2	GPNMB	0.0631618125955391	0.115895839148572	0.544987749858465	0.585761942893853	0.881279730496482	0.0548862185704507	age
ENOX2	MKI67	0.389905692671632	0.203510947595353	1.91589542124728	0.0553784084268486	0.297988578677804	0.525800381266906	age
ENOX2	ERN1	0.181494757206261	0.0723744388754993	2.50771902381826	0.0121513248338822	0.224284258903829	0.649201205735348	age
ENPP1	AIF1	0.200164315305743	0.167404662043921	1.19569140346418	0.231817007283453	0.728027217539474	0.137852384139921	age
ENPP1	HSPA1A	0.0960450451884176	0.16725157227747	0.574254961436648	0.565795281860981	0.901247075942046	0.0451561313202752	age
ENPP1	FRMD4A	0.665428259957961	0.0573649981911111	11.5999003040337	4.1255857318647e-31	6.52598903018797e-28	27.1853536605716	age
ENPP1	PICALM	0.598003602790129	0.0722615728104509	8.27554092074289	1.27873772111916e-16	2.80638322655849e-14	13.5518530240363	age
ENPP1	CD163	0.0561400350907672	0.18194091091432	0.308561910615061	0.757654798751828	0.903406936724846	0.0441165790726572	age
ENPP1	GPNMB	-0.0247364471463722	0.159669772978255	-0.154922542225578	0.876882382074707	0.968364853684481	0.0139609814441448	age
ENPP1	ERN1	0.213521772456351	0.11562077793194	1.84674222294232	0.0647845091325099	0.46676121855678	0.330905235031261	age
ENPP2	HSPA1A	-0.240750415107271	0.243609291163467	-0.988264503202887	0.3230231250857	0.810084960369957	0.0914694306461726	age
ENPP2	TMEM163	-0.317688403694281	0.128755392753199	-2.46737939981459	0.0136106060847261	0.188695379134797	0.724238734921613	age
ENPP2	FRMD4A	-0.121517341324528	0.0471709920078556	-2.57610315475856	0.00999208315643552	0.0400316003536216	1.39759704764523	age
ENPP2	PICALM	-0.086477566838396	0.0492582144034952	-1.75559686613934	0.0791572677217571	0.319328820713303	0.495761882863954	age
ENPP2	CD163	-0.282685777247476	0.0858240834356356	-3.29378148803044	0.000988493105190206	0.0102333451770959	1.98998237660295	age
ENPP2	ERN1	-0.112130243432805	0.210065852620282	-0.533786153409201	0.593489494758758	0.905431315619626	0.0431444888935532	age
ENPP3	HSPA1A	0.118524735518678	0.176215586454405	0.672612099210333	0.501194102268063	0.884409951569191	0.0533463792917967	age
ENPP3	FRMD4A	0.111982518888828	0.139298405655448	0.803903808962572	0.421452530119804	0.64195248970744	0.19249711246293	age
ENPP3	PICALM	-0.133110856908679	0.171382941083168	-0.776686734790508	0.437343615025073	0.758915926995258	0.119806332753259	age
ENPP3	ERN1	0.168951434302283	0.132928748177886	1.2709924423285	0.203731337322343	0.687190515478528	0.162922843216052	age
ENPP4	AIF1	-0.0484757662392073	0.163229302947164	-0.296979557983522	0.766482115825033	0.966878457842838	0.0146281157884864	age
ENPP4	HSPA1A	0.0922630838016562	0.222494119384517	0.414676504965087	0.678378734174599	0.930156854251769	0.0314438093041324	age
ENPP4	FRMD4A	0.151613714904344	0.12974082782121	1.16858908217602	0.242569229106868	0.450709583683102	0.346103207190979	age
ENPP4	PICALM	0.151779189520228	0.170116302594391	0.892208372774921	0.372281255216848	0.709454403368618	0.14907551141403	age
ENPP4	CD163	-0.0382910158677021	0.127932673521602	-0.299305992860663	0.764706582425154	0.907072791819587	0.0423578597788474	age
ENPP4	ERN1	0.335380886329716	0.14748156272866	2.27405297397585	0.0229628016546825	0.307949151330512	0.511520988433554	age
ENPP5	ERN1	0.684748070433347	0.296083873186215	2.31268276473367	0.0207400873102611	0.291617351453967	0.53518663873363	age
ENSA	AIF1	0.0485330941389959	0.0831506548388995	0.583676631687706	0.559437892129059	0.90396862544703	0.0438466425685341	age
ENSA	CCL3	-0.00769654293879128	0.133500339352176	-0.0576518604831983	0.954025939642835	0.992726424568189	0.00317041783901548	age
ENSA	HIF1A	-0.161039552035665	0.0970449972592113	-1.65943177478301	0.0970288178786423	0.437305833999046	0.359214728791222	age
ENSA	HIST	0.302030958401118	0.122265348075297	2.47029075004239	0.0135003275409213	0.150582617210445	0.822225158847789	age
ENSA	HSPA1A	0.159587388106736	0.11557206714126	1.38084739724935	0.16732588664785	0.68642283636641	0.163408276524528	age
ENSA	IFI44L	-0.115860505289243	0.180931077052171	-0.640357130333313	0.521940446733031	0.882997703078217	0.0540404261412912	age
ENSA	TMEM163	-0.0745910884740807	0.0679213319645537	-1.09819825843533	0.272117926554534	0.679550420842569	0.167778314234927	age
ENSA	FRMD4A	-0.0740204258407643	0.0312522497985897	-2.36848311138562	0.017861195824387	0.0639700413468896	1.1940233685771	age
ENSA	PICALM	-0.0737152424852116	0.0271808346260832	-2.71203013076255	0.0066872513902682	0.0586501778531236	1.23173066657466	age
ENSA	CD163	0.0255383487335086	0.0494026759326309	0.516942620038124	0.605196214649552	0.828804565240662	0.0815478654012463	age
ENSA	GPNMB	0.191979683552547	0.137782844471723	1.3933496894234	0.163514071538522	0.573950025784182	0.241125920269291	age
ENSA	MKI67	0.19776843242166	0.171557393397588	1.15278291716246	0.248999497776738	0.622984102843029	0.205523035420506	age
ENSA	ERN1	0.0442915212949569	0.106753641633681	0.414894711010801	0.678218981813095	0.930570596098061	0.031250674298031	age
ENSG00000239920	FRMD4A	-0.068974172089291	0.0362841541295515	-1.90094474417181	0.0573092505398963	0.160780992277315	0.793765295369977	age
ENSG00000239920	PICALM	-0.0433208752683356	0.0526560293315447	-0.822714432103663	0.410670406261683	0.740128079251623	0.130693119054066	age
ENSG00000241962	FRMD4A	-0.0600172778578319	0.046383948446333	-1.29392343403609	0.195691869132837	0.39076615399532	0.408083059512188	age
ENSG00000241962	PICALM	0.0122813113663746	0.0402966335839255	0.304772639153501	0.760539321527941	0.926666880959223	0.0330763583705821	age
ENSG00000249141	FRMD4A	-0.00117593378247364	0.0633509695254044	-0.0185622065657903	0.985190352429224	0.993459587219057	0.00284979478943033	age
ENSG00000249141	PICALM	0.144303735870753	0.0596990463236752	2.41718661782919	0.0156409958174015	0.109319748473093	0.96130137621898	age
ENSG00000249209	HIF1A	-0.233261281524869	0.183293255124648	-1.27261246665209	0.203155592574755	0.587213813731746	0.231203736544119	age
ENSG00000249209	HIST	-0.046975832580772	0.198295555369392	-0.236898061044605	0.812735874242118	0.932939923040164	0.0301463218828681	age
ENSG00000249209	HSPA1A	0.422519146857176	0.216343513568908	1.95300122424331	0.0508194501265667	0.477214294698073	0.321286555748736	age
ENSG00000249209	FRMD4A	-0.0717921180460684	0.0869505146193024	-0.82566639611505	0.408993359566456	0.629644116081952	0.200904850693882	age
ENSG00000249209	PICALM	-0.128585868796651	0.0578589158064743	-2.22240370398131	0.0262560352504792	0.159856906231466	0.796268596343023	age
ENSG00000249209	CD163	-0.688176331463829	0.126485667692597	-5.44074553281663	5.30580569794482e-08	1.89590863510895e-06	5.72218259538619	age
ENSG00000254469	FRMD4A	-0.116605266020514	0.0382860559589669	-3.04563275322706	0.00232191250710675	0.0122633676154425	1.91139025282139	age
ENSG00000254469	PICALM	0.0414602923329762	0.0468927422298254	0.884151584263846	0.376614390086957	0.714537595345922	0.145974915897871	age
ENSG00000255292	FRMD4A	0.0189481473740451	0.0475498403653034	0.398490241575477	0.690268850087603	0.836284701406475	0.0776458479186902	age
ENSG00000255292	PICALM	0.118494341560073	0.058295702583808	2.03264282456706	0.0420886216096372	0.217877302320431	0.661788010646031	age
ENSG00000255872	FRMD4A	0.019027725215917	0.04996919746002	0.380789089741554	0.703359755585576	0.844583431207326	0.0733574426906656	age
ENSG00000255872	PICALM	-0.00373435276716376	0.0448109446891821	-0.0833357295425481	0.933584591023633	0.981086050607809	0.00829289917950312	age
ENSG00000256591	FRMD4A	-0.116803282054671	0.0489818395030021	-2.3846242452269	0.0170965738197052	0.0618854241505806	1.20841162814288	age
ENSG00000256591	PICALM	0.0128821592416977	0.0362900328914893	0.354977888287306	0.72260615648923	0.909772109344603	0.0410673813590012	age
ENSG00000260729	HSPA1A	0.0770921934854348	0.109084036397328	0.706722963611596	0.479738656149392	0.880195652760812	0.0554207807249631	age
ENSG00000260729	TMEM163	-0.0547542196875297	0.0893273108548678	-0.612961692941706	0.539901669230029	0.852197295253386	0.0694598485190361	age
ENSG00000260729	FRMD4A	-0.0874153448837986	0.0422244188624732	-2.0702557249755	0.0384284033579547	0.117123948705956	0.931354294274933	age
ENSG00000260729	PICALM	0.0249564076665916	0.0488937752418302	0.510420959378906	0.609756576155981	0.856035824038082	0.0675080602568319	age
ENSG00000260729	CD163	-0.321525064326143	0.0626311342234305	-5.13362991605953	2.84206687679635e-07	8.37923443447867e-06	5.07679565870498	age
ENSG00000260729	GPNMB	-0.0420625081387802	0.129524221088997	-0.324746273593715	0.745373109817146	0.931133992891926	0.0309878182814382	age
ENSG00000260851	FRMD4A	0.105205972662414	0.0730971829573371	1.43926165696176	0.150076402098478	0.326806907450104	0.485708772715628	age
ENSG00000260851	PICALM	0.0742926268452288	0.0710422002999125	1.04575346106391	0.2956748730234	0.640413995116324	0.193539185910482	age
ENSG00000264324	FRMD4A	0.139287710429638	0.0459055405190446	3.03422438456753	0.00241154993404368	0.012638332647161	1.89831021797621	age
ENSG00000264324	PICALM	0.163207764159847	0.0606750785315378	2.68986490186436	0.00714809504301827	0.0617734184257907	1.20919836495048	age
ENSG00000267168	PICALM	0.122034715680788	0.0741836274960888	1.6450357012701	0.0999624489205968	0.365918427298944	0.4366157193116	age
ENSG00000270099	HIF1A	-0.05274415021449	0.117283777247743	-0.449713945544885	0.652916714536601	0.883013197251794	0.0540328055381738	age
ENSG00000270099	HIST	0.0751387377446386	0.106613717187802	0.70477551788463	0.480949946507377	0.757594274483997	0.120563316171364	age
ENSG00000270099	HSPA1A	-0.265152366562074	0.1612904538804	-1.64394333441884	0.100187907822518	0.58496611843004	0.232869287772524	age
ENSG00000270099	TMEM163	0.0344126145752678	0.082372816726843	0.417766636406081	0.676117746486373	0.908242492639924	0.0417981832461777	age
ENSG00000270099	FRMD4A	-0.081520374267815	0.0314297126556599	-2.59373590719528	0.00949393818290978	0.0384415389479508	1.41519923434313	age
ENSG00000270099	PICALM	-0.00137605257488336	0.0502234642253066	-0.0273985993620487	0.978141815377775	0.995360221327478	0.0020197194320322	age
ENSG00000270099	CD163	0.353111570079891	0.0773079680336198	4.56759605848558	4.93349608078485e-06	0.000104806379754536	3.97961228025438	age
ENSG00000274322	FRMD4A	-0.117914551287221	0.0382681246390954	-3.08127331556658	0.00206117354259442	0.0111658664913035	1.95210756925263	age
ENSG00000274322	PICALM	-0.0134143816674653	0.0493645172205639	-0.271741372604313	0.785820887130381	0.934817103095652	0.029273350503049	age
ENSG00000281593	AIF1	-0.353670481950383	0.153702327620432	-2.3010092782965	0.0213911066397234	0.348666198927226	0.457590152798715	age
ENSG00000281593	HIF1A	-0.186513388707178	0.0889988910601125	-2.09568216508677	0.0361103950021412	0.272469344107065	0.564682353695895	age
ENSG00000281593	HIST	-0.318444754099857	0.0935683387843563	-3.40333876006676	0.000665676904183028	0.0250621515153821	1.60098164877884	age
ENSG00000281593	HSPA1A	-0.329419501015126	0.111643969066039	-2.9506251324715	0.00317131555644725	0.124288476696826	0.905569134745074	age
ENSG00000281593	IFI44L	-0.807164891213847	0.118222455975127	-6.82750907647927	8.64016623809446e-12	1.07894142824655e-08	7.96700213092391	age
ENSG00000281593	TMEM163	-0.241253443838432	0.0687392299347619	-3.50969081363579	0.000448628033136034	0.0329100707164791	1.48267118450163	age
ENSG00000281593	FRMD4A	-0.170240673313827	0.0309733138911501	-5.49636612705073	3.87697161748878e-08	1.04832870716769e-06	5.97950252143056	age
ENSG00000281593	PICALM	-0.148754611530051	0.0346518176583891	-4.29283718956767	1.76404361365721e-05	0.000492523064558672	3.30757342694096	age
ENSG00000281593	CD163	-0.0709189673268503	0.0523504919277053	-1.35469533743422	0.17551464401796	0.447383481168726	0.349320055486847	age
ENSG00000281593	GPNMB	0.0315904952678053	0.106459051598027	0.2967384622877	0.766666190209987	0.938302389072914	0.027657177887337	age
ENSG00000281593	MKI67	-0.323413934055586	0.092969271205016	-3.47871861168399	0.000503817311884567	0.024752763583894	1.60637630613515	age
ENSG00000282278	HIF1A	0.00314315585188403	0.177337838521979	0.0177241127899192	0.985858944443241	0.997747282664668	0.000979446330556135	age
ENSG00000282278	HIST	0.280978957361267	0.146103672949303	1.92314780107387	0.0544614905895956	0.285059411720176	0.545064615453886	age
ENSG00000282278	HSPA1A	0.467624330408574	0.13086901874613	3.57322408992542	0.000352612755181125	0.0329525898999793	1.48211044647004	age
ENSG00000282278	TMEM163	0.133060903020762	0.117905335894765	1.12854012934176	0.259091879240635	0.666885613985292	0.175948651053669	age
ENSG00000282278	FRMD4A	0.000815086934635898	0.0708079428273272	0.0115112359163375	0.990815565423064	0.995576545667104	0.0019253432881703	age
ENSG00000282278	PICALM	0.01794439300312	0.0730990788756106	0.245480425733615	0.806084462583741	0.940299020198117	0.0267340164308449	age
ENSG00000282278	CD163	0.13720244954936	0.0730986754761257	1.87694850359047	0.0605251521652949	0.234538745572062	0.629785401997225	age
ENSG00000282988	HIST	-0.218634443664988	0.152550401479149	-1.43319481001085	0.151802172447641	0.460551174080898	0.336722106213795	age
ENSG00000285082	FRMD4A	-0.118408497563422	0.0447949777611592	-2.64334314875119	0.00820917909744106	0.0342175313191977	1.46575132656361	age
ENSG00000285082	PICALM	-0.114541182404226	0.059678001784218	-1.91932000033078	0.0549438483780734	0.257641501445782	0.588984178590346	age
ENSG00000285082	CD163	-0.115660638301431	0.095049181334107	-1.21685044182414	0.223661124124975	0.512545194516359	0.290267833952817	age
ENTPD1	AIF1	0.042172692357762	0.0670005393907706	0.62943810215909	0.529062279916455	0.893932817789873	0.0486951187426563	age
ENTPD1	CCL3	-0.100074999116081	0.1046564100811	-0.956224267950057	0.338958941759824	0.786232180465835	0.104449184488559	age
ENTPD1	HIF1A	-0.193949666631912	0.083139344356495	-2.33282651111935	0.0196572526504825	0.20456767819447	0.689162983970239	age
ENTPD1	HIST	0.117362478549137	0.0792060397527522	1.48173648014082	0.138410426365271	0.443989200268866	0.352627593670697	age
ENTPD1	HSPA1A	0.0214604886268418	0.075956729614446	0.28253571126317	0.777532767844081	0.951951588963621	0.0213851368892153	age
ENTPD1	IFI44L	0.0184394157484166	0.0848850983931152	0.217227948102516	0.828030705230899	0.958519317688468	0.0183991300671247	age
ENTPD1	TMEM163	0.0728629779611098	0.0541572543754365	1.3453964533726	0.178497239984128	0.587278484330346	0.231155909778139	age
ENTPD1	FRMD4A	-0.0662882363625678	0.0232890909793903	-2.84632132792257	0.00442275410229803	0.0204563153922566	1.68917258904602	age
ENTPD1	PICALM	0.0283222250875312	0.033649139107488	0.841692412904219	0.399960146189217	0.731669967386562	0.1356847709417	age
ENTPD1	CD163	0.352260080508207	0.0587704843413585	5.99382639867597	2.0496017061976e-09	1.01680776099369e-07	6.99276114759973	age
ENTPD1	GPNMB	0.0859230065391706	0.0757337072518757	1.13454113969896	0.256567627162414	0.682296683363527	0.166026739815535	age
ENTPD1	MKI67	0.128502124042066	0.108023185996163	1.18957909690453	0.23421186565123	0.602868811357381	0.219777183219984	age
ENTPD1	ERN1	-0.109489513374367	0.0751584026907647	-1.45678339952028	0.145176179670501	0.622040261349595	0.206181504833158	age
ENTPD4	AIF1	0.0740497982376123	0.1154011281867	0.641673087613249	0.521085466739584	0.892210284007974	0.0495327751964256	age
ENTPD4	HIST	0.141192289810818	0.158030180437507	0.893451424404677	0.371615474310185	0.686305342400737	0.163482620421394	age
ENTPD4	HSPA1A	0.117122473651282	0.107847764107121	1.08599816251127	0.277479805193109	0.785154686855858	0.105044772516142	age
ENTPD4	TMEM163	-0.110350432337558	0.171021193551678	-0.645244194861809	0.518768950292396	0.842000334966877	0.0746877357280973	age
ENTPD4	FRMD4A	-0.121641935036458	0.026153534953984	-4.65107050540133	3.30216399833633e-06	5.01453416131362e-05	4.29976940572787	age
ENTPD4	PICALM	-0.0837981954719513	0.0311660674723533	-2.68876384697193	0.00717171346623629	0.0619208234042744	1.20816327717085	age
ENTPD4	CD163	0.0218952866788011	0.111598365021628	0.196197199435295	0.844455819987722	0.941332724005865	0.0262568434599137	age
ENTPD4	GPNMB	0.307287152054951	0.144081633131055	2.13272951851849	0.0329469209607766	0.298804579797025	0.524612750346152	age
ENTPD4	ERN1	0.023722484084825	0.0503876371561501	0.47079969261725	0.637783784072805	0.917037703949474	0.0376128079716613	age
ENTPD5	AIF1	0.0815561208765341	0.107860304945237	0.756127297414394	0.449572876949409	0.861681347486367	0.0646533079728673	age
ENTPD5	HSPA1A	-0.131039613539258	0.106098704755359	-1.23507269802594	0.216803449311263	0.737282485824781	0.132366082657319	age
ENTPD5	FRMD4A	-0.0380940763984891	0.0918025945754402	-0.414956424430735	0.678173802990784	0.829772794145357	0.0810408085360173	age
ENTPD5	PICALM	0.0989530338151466	0.105696949143023	0.936195742804735	0.349172414698156	0.689962297341197	0.161174640428019	age
ENTPD5	CD163	-0.0505994805993675	0.157494072245728	-0.32127863530267	0.747999245464936	0.900078924659301	0.0457194071815823	age
ENTPD5	ERN1	0.214824604778402	0.0774451079306117	2.77389509187433	0.00553895368215517	0.14913775545741	0.826412397384542	age
ENTPD6	AIF1	-0.0553021048894239	0.0968178951928782	-0.571197140562211	0.567866016309813	0.907643860151412	0.0420845258308524	age
ENTPD6	HSPA1A	-0.0975167969035211	0.107535232200314	-0.906835786822587	0.364493642155182	0.833034080775196	0.0793372305381895	age
ENTPD6	FRMD4A	-0.0403132344063461	0.0394807681443289	-1.02108536133274	0.307213997968874	0.526252241424625	0.278806041396137	age
ENTPD6	PICALM	0.0871137958712465	0.0372938859804764	2.3358733899935	0.0194978412080423	0.128134489888785	0.892333955717557	age
ENTPD6	CD163	-0.0728300807996554	0.129519940114877	-0.562307863446039	0.573906281672165	0.81190828463528	0.0904930270721928	age
ENTPD6	ERN1	0.0361616898057664	0.0723021688695354	0.500146681229132	0.616971798489933	0.912083632318287	0.0399653377800443	age
ENTPD7	FRMD4A	0.117284229263838	0.107410157297252	1.09192866126487	0.274864458728994	0.48761468743867	0.311923221475517	age
ENTPD7	PICALM	0.362918659034692	0.193207690098546	1.87838620113715	0.0603283518259729	0.272073617059516	0.565313569653499	age
ENTPD7	ERN1	0.074370347286742	0.122747784263267	0.605879346279961	0.544594875323384	0.889623090399522	0.0507939533890903	age
ENTR1	AIF1	0.0148488672993513	0.0979828413754101	0.151545587889818	0.879545352133047	0.980728208931191	0.00845133279932017	age
ENTR1	HSPA1A	-0.0146761585148368	0.122470527934004	-0.119834206338568	0.90461448444178	0.981205545861225	0.00824000578758364	age
ENTR1	FRMD4A	0.0681789462861707	0.0846572194920618	0.805353007047009	0.420616001430871	0.641708160999903	0.192662437481932	age
ENTR1	PICALM	0.216527732994069	0.111221425183521	1.94681674539584	0.051556708650203	0.246724472379293	0.607787771093293	age
ENTR1	CD163	0.0197047126349283	0.136625794052792	0.144223956914859	0.885323623829972	0.956513475096378	0.0193089073734568	age
ENTR1	GPNMB	-0.08570933737653	0.160191092447867	-0.535044340273937	0.592619196708433	0.882471370381655	0.0542993753304561	age
ENTR1	ERN1	0.0282101826596188	0.0864894671259623	0.326168996029699	0.744296497378758	0.949525740257363	0.0224932576776609	age
ENTREP2	ERN1	0.214200689083353	0.182327835556514	1.17481068334714	0.240070465036564	0.721025777522717	0.142049208462606	age
ENTREP3	FRMD4A	0.00961957225161126	0.11852590587643	0.0811600820974968	0.935314644619996	0.968154937335269	0.0140551354134497	age
ENTREP3	PICALM	0.0181873197462071	0.142848350991429	0.127319073828849	0.898687864425833	0.969203623220557	0.0135849709875303	age
ENTREP3	ERN1	-0.00171341536609047	0.140514793760879	-0.0121938432262604	0.99027096185499	0.997433923265882	0.00111586527682501	age
ENY2	AIF1	0.0446633940623057	0.0838359009713699	0.532747826942998	0.594208153993993	0.912360476227835	0.0398335367754263	age
ENY2	CCL3	0.219796429768256	0.182970159802671	1.20126926710509	0.22964676785095	0.71033368777877	0.14853758829923	age
ENY2	HIF1A	0.349219013826088	0.20587746493712	1.69624691042678	0.0898391299394945	0.420759041284481	0.375966543117387	age
ENY2	HIST	0.0729040175672028	0.144049846534793	0.506102709034083	0.612784548894756	0.83882276020417	0.0763297941139729	age
ENY2	HSPA1A	-0.062380419617836	0.101711390845902	-0.613308097539885	0.539672640170011	0.898088845073973	0.0466806978351838	age
ENY2	IFI44L	0.0120290559708403	0.129072438865681	0.0931961623763709	0.925747723102008	0.983118925261271	0.00739394355066449	age
ENY2	TMEM163	0.105454266497232	0.147909261771114	0.712965944353234	0.475866830969644	0.821030058697978	0.0856409426519399	age
ENY2	FRMD4A	-0.08682032214267	0.0380198090147993	-2.28355492550935	0.0223977013864365	0.0766041743634842	1.11574756387091	age
ENY2	PICALM	-0.112370080504985	0.0383423721370911	-2.93070235986475	0.00338196644192532	0.0348043809296066	1.45836608669121	age
ENY2	CD163	0.203190445224251	0.120191297184261	1.69055871751469	0.0909211148425773	0.303226806231976	0.51823240830375	age
ENY2	GPNMB	0.142574551927515	0.120749787983479	1.18074370405537	0.237704554071589	0.666836529808257	0.175980617212954	age
ENY2	MKI67	0.0912779718713661	0.150875082235609	0.604990370303993	0.545185395116409	0.855167698856676	0.0679487115331843	age
ENY2	ERN1	-0.0294869744135267	0.0800840190864072	-0.368200481817871	0.712723751094616	0.94274160916225	0.0256073243275402	age
EOGT	HSPA1A	0.0285983731340011	0.109145494021438	0.262020648588423	0.7933055229098	0.953381270815268	0.0207333840446756	age
EOGT	FRMD4A	-0.00676219179836332	0.11230093126159	-0.0602149218389981	0.951984461371092	0.977104414715371	0.0100590244985025	age
EOGT	PICALM	-0.0420760053455626	0.107020266579049	-0.393159227598107	0.694201881570478	0.898563176382351	0.0464513830072163	age
EOGT	CD163	-0.223655230914382	0.120014898611077	-1.86356222021372	0.0623832072582313	0.238991793023876	0.621617012464586	age
EOGT	ERN1	-0.00777385660087484	0.078757168165624	-0.0987066546695361	0.921371185009833	0.983986875470073	0.00701069419969285	age
EOLA1	ERN1	0.0305392026839956	0.161785838326058	0.188763138974178	0.850278463248027	0.969364203204795	0.0135130219948073	age
EOLA2	HSPA1A	0.349064716270167	0.152547353404291	2.2882384287917	0.0221236399304033	0.340995964066182	0.467250761166327	age
EOLA2	ERN1	0.152247148291398	0.140279521228922	1.08531271676459	0.277783175482251	0.747892268084744	0.126160956608745	age
EP300	AIF1	-0.108672150789484	0.0637352291668077	-1.70505624926941	0.0881839342243776	0.545355280921424	0.263320477038521	age
EP300	CCL3	-0.1128202861832	0.0925552817005575	-1.21895027609776	0.222863065709405	0.709400820266045	0.149108313697723	age
EP300	HIF1A	-0.0513485346918797	0.0690529134628319	-0.74361141502767	0.457111595345282	0.779554137271499	0.108153719215534	age
EP300	HIST	0.00826142332214884	0.0695603395895699	0.118766287957967	0.905460517910509	0.968251446809927	0.0140118453967743	age
EP300	HSPA1A	-0.0591951410264737	0.0585717698890559	-1.01064285983843	0.312187394471094	0.803984012985867	0.0947525869991238	age
EP300	IFI44L	-0.208268288975084	0.0755911377040287	-2.7551945281012	0.00586572493188417	0.119422493535079	0.922913865014735	age
EP300	TMEM163	-0.148341554133831	0.0543190406432775	-2.7309310395965	0.00631556851548446	0.129076395331394	0.88915317147966	age
EP300	FRMD4A	-0.131342906664894	0.0228759161973517	-5.74153644959146	9.38213581321776e-09	2.99817680145622e-07	6.52314276053616	age
EP300	PICALM	-0.0803741095357416	0.0232591162519945	-3.45559601942526	0.000549077584484353	0.00823790964193774	2.08418297594152	age
EP300	CD163	0.0223474662337064	0.0328917012767262	0.679425671712494	0.496868188433231	0.759596337710518	0.119417137821207	age
EP300	GPNMB	-0.00873181095797615	0.0669124597986524	-0.130496038917882	0.896173987832165	0.973176335625174	0.0118084601937043	age
EP300	MKI67	-0.0623026429029266	0.141459942614238	-0.440426043949602	0.659628565499764	0.902944008497558	0.0443391794256639	age
EP300	ERN1	-0.101375266973322	0.0560715402311352	-1.80796294439992	0.0706122680287067	0.488857762820344	0.310817484042084	age
EP400	AIF1	0.0434987437826813	0.108852019342707	0.399613567532735	0.689441161848795	0.947313169834742	0.0235064249593535	age
EP400	CCL3	0.135590733093126	0.177334565756317	0.764604083331652	0.444507336921357	0.825948293744351	0.0830471396582912	age
EP400	HIF1A	-0.0142073584422432	0.0608592432527697	-0.233446189648384	0.815414949633378	0.947816692527642	0.0232756469672713	age
EP400	HIST	-0.210620812176265	0.0757740882395101	-2.77958886830186	0.00544277586866582	0.0919700552295815	1.03635355271386	age
EP400	HSPA1A	-0.0237354089877496	0.0689291213268145	-0.344345155296738	0.73058672925243	0.943645943945679	0.0251909224745096	age
EP400	IFI44L	0.0481368332163928	0.155045382791251	0.310469311306115	0.756204093274737	0.943505202876141	0.0252557006138693	age
EP400	TMEM163	-0.103353038406379	0.0538975998962542	-1.91758146198198	0.0551641025906005	0.356979119120043	0.447357186454079	age
EP400	FRMD4A	-0.104900634106327	0.0244482166028795	-4.29072745101465	1.78088776730043e-05	0.00020944740767594	3.67892501051881	age
EP400	PICALM	-0.0358284738522289	0.0250390562994548	-1.43090352223095	0.152457867458201	0.461403980243228	0.335918663412206	age
EP400	CD163	0.0512290864531509	0.0363680694643539	1.40862815122378	0.158945150204555	0.422394721071264	0.374281518087753	age
EP400	GPNMB	-0.126494089117564	0.0792554080044511	-1.5960310129305	0.110481869433217	0.502782294192163	0.298620024681457	age
EP400	MKI67	0.223816047830298	0.16360062360035	1.36806353731905	0.171292188821777	0.52548074836376	0.279443190259032	age
EP400	ERN1	-0.0641550238564417	0.073648103037604	-0.871102190149891	0.383698358387513	0.822097236400075	0.0850768117367258	age
EPAS1	HSPA1A	0.183248751981272	0.181644439963736	1.00883215592977	0.313055136684234	0.804234419105125	0.0946173441806888	age
EPAS1	ERN1	0.24605256698548	0.179404129604887	1.37149890321576	0.17021948518736	0.653540228501416	0.18472767437501	age
EPB41	AIF1	-0.0927185867309658	0.0806739634200737	-1.14930000709368	0.250432295179138	0.745532217610649	0.127533584098049	age
EPB41	CCL3	-0.207975938365833	0.105540357128879	-1.97058209791602	0.0487716959682721	0.420191706862795	0.376552523322898	age
EPB41	HIF1A	0.0480734188117514	0.114154035190308	0.421127634530022	0.673661883306243	0.890286717972605	0.050470105736779	age
EPB41	HIST	0.0464307620676199	0.0772428649745833	0.601100983021511	0.547772728688331	0.802797708932288	0.0953938755959682	age
EPB41	HSPA1A	-0.125790238871738	0.0693350413252832	-1.81423759858449	0.0696411539535716	0.527894064561819	0.277453221012001	age
EPB41	IFI44L	-0.260264035635605	0.0992171909290142	-2.62317480669064	0.00871145632999038	0.155493528739417	0.808287680535811	age
EPB41	TMEM163	-0.131691485535143	0.0614190426445293	-2.1441474804048	0.0320210716907918	0.285341784177381	0.544634627540447	age
EPB41	FRMD4A	-0.0673600740702872	0.0218322374392432	-3.0853490970746	0.00203313364734641	0.0110391713083323	1.95706352712553	age
EPB41	PICALM	-0.0134034836187954	0.0282340821189069	-0.474727089138122	0.63498150713187	0.868736525210399	0.0611119185999917	age
EPB41	CD163	0.133363821778326	0.0465565309934131	2.86455667835722	0.0041759341510205	0.0336942699344568	1.47244394920092	age
EPB41	GPNMB	0.0196585622876174	0.0711439638354754	0.276320874292005	0.782301624452242	0.944865123835412	0.0246301810723021	age
EPB41	MKI67	-0.0560068290610734	0.0919422894269795	-0.60915199534545	0.542423695994683	0.855167698856676	0.0679487115331843	age
EPB41	ERN1	0.0251465493295625	0.0769562390696434	0.326764270624056	0.743846185140462	0.949525740257363	0.0224932576776609	age
EPB41L1	HSPA1A	-0.211298205644203	0.176093282631998	-1.19992201000521	0.230169630999612	0.749063777131435	0.125481203826461	age
EPB41L1	CD163	-1.03246539622262	0.0993472244789491	-10.392493616582	2.68246624990693e-25	4.15996866035567e-22	21.3809099411727	age
EPB41L1	ERN1	-0.236392681824905	0.108259466790295	-2.1835751535966	0.0289934809684816	0.340331343458121	0.468098051891374	age
EPB41L2	AIF1	0.0107619875869412	0.0646767296995453	0.166396594833039	0.867844853529617	0.97961652037759	0.00894389948818897	age
EPB41L2	CCL3	0.0842596980686806	0.0792808567874349	1.06280004383145	0.287872639660175	0.762998093247652	0.117476547357122	age
EPB41L2	HIF1A	-0.0745007167952477	0.0785030491010372	-0.94901685537541	0.342612039488848	0.707707758068802	0.150146043524312	age
EPB41L2	HIST	0.11371401145541	0.0594304066397865	1.91339783597043	0.0556971412283223	0.287668026656991	0.541108405812459	age
EPB41L2	HSPA1A	-0.0404616961935247	0.0646489586365316	-0.625867717699953	0.531401710406456	0.897571945126709	0.0469307303605007	age
EPB41L2	IFI44L	0.0746410614018548	0.0708836633610134	1.05300795504466	0.292337346167872	0.742525462098904	0.129288649270747	age
EPB41L2	TMEM163	0.0131588809451055	0.0456245176989454	0.288416877783448	0.77302764978791	0.943138143637478	0.0254246904806492	age
EPB41L2	FRMD4A	-0.0024578493664337	0.0198847926447655	-0.123604475557894	0.901628448682375	0.953044724301908	0.0208867183944471	age
EPB41L2	PICALM	0.104720869106579	0.0238919752293385	4.38309801100016	1.17003441740959e-05	0.000346132125300762	3.46075809098793	age
EPB41L2	CD163	0.500984512270203	0.0676632088368819	7.40409035991693	1.32052488504169e-13	1.52826118785272e-11	10.8158024162122	age
EPB41L2	GPNMB	0.221213171445129	0.0517614043049716	4.2737088457216	1.92248043077185e-05	0.0037754557998158	2.42303060975788	age
EPB41L2	MKI67	0.107865121773828	0.0701251849786599	1.53817949723274	0.124004732599141	0.460181766295664	0.337070593303313	age
EPB41L2	ERN1	0.000303766811529905	0.0750022191394457	0.00405010431711541	0.996768493130322	0.998680392033421	0.000573476923794035	age
EPB41L3	AIF1	-0.105972226095443	0.0828684938260487	-1.2787999540319	0.200967510119778	0.694147411267481	0.158548291646262	age
EPB41L3	CCL3	-0.018315487855132	0.124014587604093	-0.147688172891424	0.882588865939755	0.976144337925737	0.0104859604788343	age
EPB41L3	HIF1A	-0.000914129649453722	0.132035997662146	-0.00692333655699562	0.994476020781737	0.997995251760617	0.000871524984240493	age
EPB41L3	HIST	0.0330509597881788	0.0869976580159427	0.379906316353046	0.704014958487428	0.884938794624422	0.0530867655463292	age
EPB41L3	HSPA1A	0.0852947833148306	0.0730123506698913	1.16822404062117	0.242716405658704	0.756348279901008	0.121278176444608	age
EPB41L3	IFI44L	-0.0540954110182609	0.112874667483934	-0.479252007771901	0.631759359611096	0.912619119260818	0.0397104370508735	age
EPB41L3	TMEM163	-0.00593673886200532	0.0638461112440376	-0.092985128558785	0.925915375722737	0.978431634829702	0.00946951405653202	age
EPB41L3	FRMD4A	-0.128465392755064	0.0269662785990862	-4.76392737258962	1.89860864653632e-06	3.13931962792269e-05	4.50316446461971	age
EPB41L3	PICALM	-0.0493462134078893	0.0268639187024353	-1.83689557560402	0.0662253125811642	0.288402526455213	0.540000939442373	age
EPB41L3	CD163	0.0143875851486092	0.0710800707361052	0.202413770830717	0.839593263649965	0.938911936180406	0.0273751398152997	age
EPB41L3	GPNMB	-0.0582041723339996	0.0613278866953548	-0.94906535134869	0.342587375360147	0.751086107945931	0.124310270636247	age
EPB41L3	MKI67	0.202587310069768	0.0863048910974625	2.34734448411493	0.0189077644567862	0.169569633620384	0.77065191818706	age
EPB41L3	ERN1	0.0436001123697484	0.0870755553398703	0.500715869104365	0.616571102315164	0.912083632318287	0.0399653377800443	age
EPB41L4A	ERN1	0.12141719633831	0.288470754871752	0.420899499473664	0.673828470730095	0.927537042836616	0.0326687370462956	age
EPB41L5	AIF1	-0.0156191812016869	0.124980180657436	-0.124973264717053	0.900544716040262	0.986121311292119	0.00606965546039161	age
EPB41L5	HIST	0.106281395467994	0.143831759610977	0.738928563173074	0.459950376906342	0.746429696292418	0.127011090752207	age
EPB41L5	HSPA1A	0.102870350187548	0.168604728053236	0.610127315973411	0.541777473002275	0.898088845073973	0.0466806978351838	age
EPB41L5	TMEM163	-0.205461309345031	0.14637937393732	-1.4036219982264	0.160431440915282	0.572591102762797	0.24215540456982	age
EPB41L5	FRMD4A	0.0148056397827274	0.03034745802889	0.487870838098955	0.625641331542394	0.796293667382173	0.098926738037294	age
EPB41L5	PICALM	0.0681985115227478	0.0384363469054209	1.77432344677713	0.0760096643970111	0.312414286983708	0.505269113666982	age
EPB41L5	CD163	0.167503876786761	0.0559460761188882	2.99402368149656	0.00275324573851609	0.0242598493823338	1.61511189978537	age
EPB41L5	GPNMB	0.145224438100323	0.172700897729947	0.840901466114037	0.400403137017411	0.787238512749673	0.103893667796312	age
EPB41L5	ERN1	-0.0925545002419551	0.14559077933246	-0.635716771806027	0.524961042760473	0.884586898827421	0.0532594970363804	age
EPC1	AIF1	0.0349189421667129	0.0721640289693495	0.483882935382448	0.628468951700557	0.926640983464174	0.033088495737947	age
EPC1	CCL3	-0.128352437797161	0.0877327755039531	-1.4629930155507	0.143469290118333	0.616401870925673	0.210136051765002	age
EPC1	HIF1A	0.0474747054906327	0.0675659462180778	0.70264250185148	0.482278568517546	0.796326480677036	0.0989088422032979	age
EPC1	HIST	0.0433695200846027	0.0631224827798337	0.687069300424576	0.492039058861482	0.763496616281085	0.117192883340644	age
EPC1	HSPA1A	-0.0497290632111215	0.0742572503239909	-0.669686299912119	0.50305778694087	0.884409951569191	0.0533463792917967	age
EPC1	IFI44L	-0.12722272078302	0.0965293137965283	-1.31796980398296	0.187513756410824	0.649253816249941	0.187585488950997	age
EPC1	TMEM163	-0.133776188092635	0.0570698759188707	-2.34407707987324	0.0190742289865933	0.219548242206193	0.658470035686475	age
EPC1	FRMD4A	-0.0768182415942603	0.0189410176333678	-4.05565546060906	4.99939076424057e-05	0.000503173040757235	3.29828263577427	age
EPC1	PICALM	-0.020565765467037	0.0239670784251615	-0.858083955925406	0.390846105949998	0.7246169878138	0.139891488646347	age
EPC1	CD163	0.0263079918986678	0.0388083761725578	0.677894683912871	0.497838470871833	0.760338684880873	0.118992912705548	age
EPC1	GPNMB	0.0998625276881574	0.0715758804205598	1.39519803460877	0.162956129544304	0.573950025784182	0.241125920269291	age
EPC1	MKI67	0.066008313234443	0.120881186625469	0.546059441317027	0.585025078337158	0.873864294145391	0.0585560054431805	age
EPC1	ERN1	0.0686807382789413	0.0816477399367412	0.841183581225317	0.400245097112044	0.830327390184154	0.0807506356770911	age
EPC2	AIF1	0.0274131489639011	0.0745555476803604	0.367687580828037	0.713106201909728	0.953184484389334	0.0208230355649202	age
EPC2	CCL3	-0.00285020493016239	0.11540707671667	-0.0246969684290659	0.980296673187516	0.996491892901056	0.00152623021252323	age
EPC2	HIF1A	-0.043797054809879	0.0821433101961305	-0.533178596106079	0.5939099564663	0.857114326486353	0.0669612456956708	age
EPC2	HIST	0.071132395153777	0.0789360306086626	0.901139753358344	0.367514018693338	0.68287264748399	0.165660282631828	age
EPC2	HSPA1A	0.031731557218383	0.0788993944228764	0.402177449529101	0.687553436985644	0.933234205298924	0.0300093516396092	age
EPC2	IFI44L	-0.106457337293784	0.0825456269041303	-1.28967870602552	0.197162235930612	0.663135202713535	0.178397916834732	age
EPC2	TMEM163	-0.0320428000522196	0.0544424790463257	-0.588562472053376	0.556154814676051	0.856761384817939	0.0671401158671558	age
EPC2	FRMD4A	-0.0721020597979109	0.0227284734919794	-3.17232302571287	0.00151224697182117	0.00874100853200651	2.05843845585345	age
EPC2	PICALM	-0.00766303116304598	0.0242566844844093	-0.315914203689762	0.752067630639386	0.921722367577128	0.0353998732918563	age
EPC2	CD163	0.0675992454191446	0.0345994076352722	1.95376886597997	0.0507285578269554	0.208673335485524	0.680533042028638	age
EPC2	GPNMB	0.0348019409954919	0.0753667338227842	0.461767934342551	0.644247748082545	0.905049903716825	0.0433274734894713	age
EPC2	MKI67	-0.0154029249729688	0.143864563015625	-0.107065455523581	0.914737052099299	0.973766244816022	0.0115452841588039	age
EPC2	ERN1	0.0272866138059926	0.0828979167914375	0.329159222114626	0.742035343092931	0.949525740257363	0.0224932576776609	age
EPDR1	CD163	-0.369879888441337	0.171494458405948	-2.1568037351142	0.0310209599799735	0.149123697262687	0.826453337280345	age
EPDR1	ERN1	0.642814618218452	0.322569070547344	1.99279682062421	0.0462837000603959	0.416981163352412	0.379883563340098	age
EPG5	AIF1	0.292252900197738	0.112483929247804	2.59817470950806	0.00937207959621344	0.256907028392794	0.5902240142605	age
EPG5	HIF1A	-0.0126400272555169	0.0726951851782792	-0.173877089995964	0.861962057884634	0.961093343047644	0.0172344308518774	age
EPG5	HIST	0.0867284628467178	0.0829986055767724	1.04493879438125	0.296051258355409	0.622868627873243	0.205603542756699	age
EPG5	HSPA1A	0.140738756424625	0.0889711272779052	1.58184751312661	0.11368438539902	0.613049611131573	0.212504378713462	age
EPG5	IFI44L	0.197408856928434	0.157813192938156	1.25090211567923	0.210970191903778	0.682780804951127	0.165718696726876	age
EPG5	TMEM163	0.0698322257856131	0.0715865487462235	0.975493678752003	0.329315435747865	0.725394159726235	0.139425945321451	age
EPG5	FRMD4A	-0.0184532393446833	0.0275799512018836	-0.669081653176494	0.503443392725536	0.710453211244116	0.148464518394636	age
EPG5	PICALM	0.00362374000342563	0.0304220025027831	0.119115761794251	0.905183643542809	0.971639805673705	0.0124947015343391	age
EPG5	CD163	-0.0137847911882592	0.0443795573747511	-0.310611281492902	0.756096149758543	0.902975258117712	0.0443241493655202	age
EPG5	GPNMB	0.0512998988307238	0.0920989385133629	0.55700857858726	0.577521568009985	0.876062129013363	0.0574650932258971	age
EPG5	ERN1	0.062703064655652	0.0623523287000279	1.0056250658626	0.314595961582348	0.773313884859009	0.111644191989915	age
EPHA4	ERN1	0.536542646168005	0.211533706017631	2.5364404390631	0.0111985790560499	0.216691614976221	0.664157893664093	age
EPHA6	FRMD4A	-0.0980896364138124	0.0435553467403613	-2.25206877581613	0.0243179261224498	0.0815264700911942	1.08870136122195	age
EPHA6	PICALM	-0.0972881840585906	0.0413969224930012	-2.35013083581367	0.0187668131914097	0.124346549071925	0.90536626298606	age
EPHB1	FRMD4A	0.201079764537072	0.114666281708205	1.75360848491422	0.0794976161382402	0.205757260640316	0.686644830718908	age
EPHB1	PICALM	0.125512189477164	0.179406311017321	0.699597404157349	0.484178764141359	0.792492539526684	0.101004817511024	age
EPHB1	CD163	-0.27333625576734	0.201220206722325	-1.35839367337761	0.174338800706465	0.446440905111601	0.350236020050824	age
EPHB1	ERN1	0.216658647204565	0.136712491898253	1.58477578892945	0.113017285132522	0.576342883626889	0.239319064906537	age
EPHB2	AIF1	0.170545059010831	0.115498205908869	1.47660353395788	0.139781943871484	0.616955482117055	0.209746172382371	age
EPHB2	HSPA1A	-0.0647179317326672	0.150627777469479	-0.429654694638116	0.667446844347746	0.926104681806727	0.033339920271099	age
EPHB2	IFI44L	-0.118456990366223	0.174697565720379	-0.678068923729741	0.49772799340372	0.873257956110926	0.0588574488860416	age
EPHB2	TMEM163	-0.0954709765416185	0.117478482160391	-0.812667773586605	0.416408562679632	0.782734986576018	0.106385253713885	age
EPHB2	FRMD4A	-0.0930307542090352	0.034278342389243	-2.71398054061767	0.00664800711850059	0.0287979167328567	1.54063892835706	age
EPHB2	PICALM	-0.0312117253671662	0.0445918943148903	-0.699941678789453	0.483963727244382	0.792492539526684	0.101004817511024	age
EPHB2	CD163	0.243112567993971	0.0772847811806401	3.14567194575782	0.00165705758310592	0.0159020105190635	1.79854796359557	age
EPHB2	GPNMB	-0.014504972123163	0.154022098367013	-0.0941746169994367	0.924970447845215	0.980464834273961	0.00856797828854631	age
EPHB2	ERN1	-0.0877305690017712	0.103985434554217	-0.843681323041734	0.398847507001296	0.82931998177588	0.0812778705269298	age
EPHB3	AIF1	-0.0562071959463166	0.177146697852976	-0.317291807454216	0.75102219316672	0.962646272294435	0.0165332665739419	age
EPHB3	HSPA1A	-0.0504581715544709	0.208152409594781	-0.242409740308555	0.808462687743423	0.957368264182592	0.0189209730508716	age
EPHB3	FRMD4A	-0.140347200648443	0.133174334128158	-1.0538607274986	0.291946685452696	0.508514037676139	0.293697053751782	age
EPHB3	PICALM	0.124461008218062	0.172838014867455	0.720102046494274	0.471462167582957	0.785516634737111	0.104844613554574	age
EPHB3	ERN1	-0.00230557950524019	0.112559129430646	-0.0204832741413551	0.983657854579976	0.9954735645449	0.00197026845898738	age
EPHB6	FRMD4A	0.13226821000738	0.146840013441277	0.900764082674751	0.367713768253973	0.590820282104811	0.228544604329945	age
EPHB6	PICALM	-0.156708535140636	0.177495097719887	-0.882889370769809	0.377296047098475	0.7151120298189	0.14562591607181	age
EPHB6	ERN1	0.149192615424783	0.156427710743109	0.953747994623486	0.340211219529084	0.792814323091756	0.100828512428528	age
EPHX1	AIF1	-0.0550773576417052	0.121780044289064	-0.452269154303891	0.651075094446493	0.935947863741435	0.0287483426294498	age
EPHX1	HSPA1A	-0.219184238226272	0.146645322299933	-1.494655504783	0.135004372346018	0.645627725349128	0.1900178278715	age
EPHX1	FRMD4A	-0.326654340824672	0.103723053342777	-3.14929353019688	0.00163665714000477	0.00930722383803166	2.03117984121199	age
EPHX1	PICALM	-0.0676262648192741	0.131814926092731	-0.513039507921125	0.607923684805043	0.854637090367084	0.0682182631778288	age
EPHX1	CD163	-0.130802292083123	0.151478170641384	-0.863505886883133	0.387859384146983	0.677048316003826	0.169380337777018	age
EPHX1	ERN1	-0.134451567454139	0.109632843860077	-1.22638036851198	0.220055570118312	0.705611743338806	0.151434199949929	age
EPM2A	AIF1	0.170801874036346	0.132036121686665	1.29359959876493	0.195803761139935	0.693693799653961	0.158832187276602	age
EPM2A	HSPA1A	0.188807305496084	0.107754905055123	1.75219221249834	0.0797407622739687	0.553376082759814	0.256979615252712	age
EPM2A	FRMD4A	-0.0583240364209686	0.0439509033394922	-1.3270270230956	0.184499743715585	0.374104793758369	0.427006726740398	age
EPM2A	PICALM	-0.0257553042341636	0.0456910326425456	-0.563684004160179	0.57296920541888	0.836933509942566	0.0773090430964054	age
EPM2A	CD163	0.0638895802345907	0.124779126867367	0.512021375999062	0.608636049268065	0.830581472373209	0.0806177608445162	age
EPM2A	ERN1	0.0173798113806702	0.0767631353363476	0.226408305295483	0.82088386894249	0.965753674844621	0.0151336306211908	age
EPM2AIP1	AIF1	0.193864213930546	0.120797065380644	1.604875195599	0.108521273285214	0.572658411335823	0.242104355883007	age
EPM2AIP1	HIST	-0.167410025035316	0.120323139577271	-1.39133690845729	0.164123286685713	0.478622252290861	0.320007113866178	age
EPM2AIP1	HSPA1A	0.0148706046217417	0.103225668211683	0.144059175197072	0.885453741855374	0.976893043394061	0.0101529830637552	age
EPM2AIP1	IFI44L	-0.133249053833352	0.154614779850554	-0.861813171820611	0.388790335431281	0.810982615368665	0.0909884554440617	age
EPM2AIP1	TMEM163	0.121661970179145	0.142137143379343	0.855947764860072	0.392026672997223	0.76469400411804	0.116512315053202	age
EPM2AIP1	FRMD4A	-0.0768242931594228	0.0291710520017176	-2.63357979530184	0.00844899800021194	0.0350019380270675	1.45590790847374	age
EPM2AIP1	PICALM	0.0321345241056639	0.0421617280115517	0.762172843030995	0.445956852056079	0.766016529459995	0.115761858858503	age
EPM2AIP1	CD163	0.131573857014517	0.083691749522836	1.57212458533461	0.11592166080891	0.351253051157596	0.454379894573975	age
EPM2AIP1	GPNMB	0.188251696656634	0.173947939266282	1.08223010545964	0.279150294398685	0.69993531451071	0.15494209405592	age
EPM2AIP1	ERN1	-0.0796506064970006	0.0673678949060534	-1.18232292411802	0.237077592922669	0.717649707826819	0.144087487623887	age
EPN1	AIF1	-0.105140455469945	0.10535717255377	-0.997943024868909	0.318306987201398	0.789409036708452	0.102697906354296	age
EPN1	HSPA1A	0.00760923595513907	0.106498538319648	0.071449205549662	0.943040249278076	0.991276293539831	0.00380527988840195	age
EPN1	IFI44L	-0.100140900034184	0.151632336594675	-0.660419157833515	0.50898488140002	0.878757571359253	0.0561309200826419	age
EPN1	FRMD4A	-0.0535893006955955	0.0422180082912833	-1.2693469650642	0.204317342678569	0.402496944926656	0.395237411709853	age
EPN1	PICALM	-0.0789909908227991	0.0434880324681396	-1.81638456236597	0.069311401623704	0.29618959499572	0.528430202112293	age
EPN1	CD163	-0.0863417335001914	0.111935022176008	-0.771355843968359	0.440496040196395	0.719226425707065	0.14313436420041	age
EPN1	GPNMB	0.043696309459815	0.169947367454181	0.257116718631112	0.797088671706455	0.952283596436745	0.0212336965460321	age
EPN1	ERN1	-0.0931936010737318	0.0999338581548463	-0.932552818378426	0.351050903644942	0.803515387984295	0.0950058017224474	age
EPN2	AIF1	-0.150576418829596	0.0829367131436186	-1.81555806978808	0.069438190554217	0.50609819434741	0.295765212160398	age
EPN2	CCL3	-0.318093923019139	0.200821499500853	-1.58396348901771	0.113202027959559	0.563368759145404	0.249207239897182	age
EPN2	HIF1A	-0.21542194595682	0.0816974017213884	-2.63682738272963	0.00836854043127184	0.134640594654186	0.87082397892126	age
EPN2	HIST	0.0419788665547216	0.0759681606719751	0.552585006447414	0.580547611201142	0.819733379963207	0.0863273798594999	age
EPN2	HSPA1A	-0.0782720350148825	0.0770532608786376	-1.01581729471728	0.309716398705526	0.801322184160923	0.0961928338902999	age
EPN2	IFI44L	-0.493243700025143	0.124733706656653	-3.95437378753497	7.67353654993708e-05	0.00835100916011387	2.07826103994314	age
EPN2	TMEM163	-0.155107386754674	0.063339352922194	-2.44883124943206	0.0143320577503986	0.193902496843936	0.71241659856151	age
EPN2	FRMD4A	-0.122296429210129	0.0278319822556691	-4.39409698118854	1.11234153502206e-05	0.000139830907402575	3.85439682407805	age
EPN2	PICALM	-0.0363871287655371	0.0323274668296152	-1.12557933961602	0.260343617202977	0.601268704090184	0.220931400502836	age
EPN2	CD163	-0.0972854815070958	0.0529035167817403	-1.83892276780877	0.0659265464919109	0.247671725532111	0.606123570104811	age
EPN2	GPNMB	-0.0783769608296581	0.0889837005307266	-0.880801319367406	0.378425365524997	0.77975783550066	0.108040252482839	age
EPN2	ERN1	-0.143412007097601	0.0690687488834523	-2.07636607606136	0.0378601063148623	0.391066404467551	0.407749491593386	age
EPOP	ERN1	0.34335279981105	0.2029166768414	1.69208763496268	0.0906292657101577	0.535835638781188	0.270968404555202	age
EPOR	AIF1	-0.144528148960738	0.125590407510431	-1.15078971257207	0.249818758038494	0.745532217610649	0.127533584098049	age
EPOR	HSPA1A	-0.0830884542980771	0.125675437849363	-0.661135188545501	0.508525620499684	0.885121226370347	0.0529972441742626	age
EPOR	FRMD4A	0.00319099783772447	0.125285083209118	0.0254698943879715	0.979680161492075	0.990217722334535	0.00426930518771074	age
EPOR	PICALM	-0.254099712269006	0.110205924947904	-2.30568104563454	0.0211284609808413	0.135823764493324	0.867024236790631	age
EPOR	CD163	-0.31591227026561	0.125998172768145	-2.50727660032765	0.0121665462531553	0.07532579928969	1.1230562512874	age
EPOR	ERN1	-0.0111985367412646	0.0786385603626905	-0.142405159626722	0.886759987129883	0.977522590012229	0.00987319750826327	age
EPRS1	AIF1	-0.0347925951181841	0.0955173823903416	-0.364254068186255	0.715668295494206	0.953833103281272	0.0205276092213874	age
EPRS1	CCL3	0.0649476560390013	0.16799318541622	0.386608872723539	0.699045788309107	0.938556980166814	0.0275393560518677	age
EPRS1	HIST	0.0522497034971548	0.145524260781705	0.359044624013123	0.719561706758996	0.891927953324561	0.0496702249257528	age
EPRS1	HSPA1A	-0.00383602771466773	0.11700896580184	-0.0327840493963874	0.973846798113541	0.996831942898481	0.00137805374843488	age
EPRS1	IFI44L	0.00662075632736515	0.131315441758042	0.0504187187639694	0.959788719939406	0.991052381921444	0.00390339033992951	age
EPRS1	TMEM163	0.0814374019595178	0.0800532592082818	1.01729027356194	0.309015362238842	0.710372192544578	0.148514047315057	age
EPRS1	FRMD4A	-0.112529223483592	0.0369736468863832	-3.04349808471381	0.00233844929672548	0.0123369773625467	1.90879123216383	age
EPRS1	PICALM	-0.031354269271165	0.028021461041673	-1.1189377036599	0.263166716552727	0.603378110813432	0.219410449092041	age
EPRS1	CD163	0.0967011427894495	0.055740488349683	1.73484563290518	0.0827681510268663	0.28663878653967	0.542665043385906	age
EPRS1	GPNMB	-0.0924084997494614	0.156250746251241	-0.591411573810179	0.554244687441479	0.866385076561793	0.0622890370183351	age
EPRS1	ERN1	-0.0616078027107642	0.0776905251562701	-0.792989912049681	0.427783700271274	0.845611412816273	0.0728291641943832	age
EPS15	AIF1	0.279836484677241	0.0731228908013716	3.82693410518162	0.000129749230306659	0.0269366231023483	1.56965685033316	age
EPS15	CCL3	0.255976660986866	0.111157524812513	2.3028280039396	0.0212885222408519	0.299846827411244	0.52310054194069	age
EPS15	HIF1A	-0.0128659385015806	0.0673921387725129	-0.190911562326439	0.84859488135876	0.95971192359675	0.0178591094266103	age
EPS15	HIST	0.308511951425432	0.0753721755821754	4.09318092575254	4.25495452872073e-05	0.00388558826324881	2.41054322135661	age
EPS15	HSPA1A	0.307162942573023	0.0705383781361577	4.35455068133431	1.33340129939794e-05	0.00394597891201831	2.40384524002112	age
EPS15	IFI44L	0.395936927028782	0.100139995888411	3.953834065162	7.69087566549243e-05	0.00835100916011387	2.07826103994314	age
EPS15	TMEM163	0.147916517074521	0.0645523657703471	2.29141899463069	0.0219391920249848	0.233487566939476	0.631736240379835	age
EPS15	FRMD4A	0.0373369869279075	0.029418561266785	1.2691642731714	0.204382480465347	0.402530425834531	0.395201287289552	age
EPS15	PICALM	0.115632647141565	0.0319890196151436	3.61476058137226	0.000300625309570764	0.00502124079012266	2.29918895183534	age
EPS15	CD163	-0.100937483303534	0.038101698161606	-2.64915970084624	0.00806921908601407	0.0560192948902992	1.25166236190266	age
EPS15	GPNMB	0.278952746789096	0.070621229603934	3.9499842802731	7.81563260472519e-05	0.0128689761862073	1.89045600277449	age
EPS15	MKI67	0.0654128022966036	0.0978462644044631	0.6685263121156	0.503797691908492	0.823231135811759	0.084478212279248	age
EPS15	ERN1	0.191695845775914	0.0742598288991326	2.58142051520608	0.00983946466222528	0.20476670782125	0.688740652114376	age
EPS15L1	AIF1	0.0922519483905523	0.100400916795234	0.918835717194684	0.358181507355953	0.817856414336068	0.0873229358581852	age
EPS15L1	HIST	0.0244985091978363	0.140912694106271	0.17385594217197	0.861978678285031	0.951224748706655	0.021716858886725	age
EPS15L1	HSPA1A	0.00899619371913968	0.0732757726062255	0.122771734765378	0.902287857290191	0.980118878872178	0.00872124542274798	age
EPS15L1	IFI44L	0.065174252346504	0.169348566126802	0.384852696642875	0.700346554128362	0.927139808068509	0.0328547714709586	age
EPS15L1	TMEM163	-0.0883100509325124	0.0688340660346975	-1.28294107873851	0.199512719648234	0.606439235496777	0.217212708417374	age
EPS15L1	FRMD4A	-0.111115671275924	0.0215561136084947	-5.15471727854209	2.54013876613666e-07	5.48512339133339e-06	5.26081359824926	age
EPS15L1	PICALM	-0.12380860796638	0.0296704827888709	-4.17278710452327	3.00896075344521e-05	0.000766901864513803	3.11526020635989	age
EPS15L1	CD163	-0.0268900248962442	0.0451688544374985	-0.595322268654227	0.551628073349829	0.797264507130395	0.0983975695332849	age
EPS15L1	GPNMB	-0.0458560221178083	0.116113735559367	-0.394923321490789	0.692899477999496	0.917084661289822	0.0375905702909167	age
EPS15L1	ERN1	-0.0290771286498777	0.070081796994788	-0.414902726481744	0.678213113825678	0.930570596098061	0.031250674298031	age
EPS8	AIF1	0.0268759543502345	0.067459236106635	0.398402885970289	0.690333230924094	0.947313169834742	0.0235064249593535	age
EPS8	CCL3	-0.0323125227201322	0.10845223528238	-0.297942431854901	0.765747101845408	0.951769403622265	0.0214682605076284	age
EPS8	HIF1A	0.0322402371247174	0.0924665556141119	0.34866916919956	0.727337692819705	0.913191893335393	0.039437952520537	age
EPS8	HIST	0.134599515022339	0.0689069004940494	1.95335320638842	0.0507777569078502	0.277305244994332	0.557041916031392	age
EPS8	HSPA1A	0.172841613144524	0.0525826296395288	3.28704772525472	0.00101243673818232	0.0656088566538882	1.18303753049806	age
EPS8	IFI44L	0.175211367990858	0.0921555375359272	1.9012570777155	0.0572683481706868	0.406807452924732	0.390611099174968	age
EPS8	TMEM163	0.0487907125870931	0.0634212057111214	0.769312283486551	0.441707946906092	0.802758404662572	0.0954151387923296	age
EPS8	FRMD4A	0.0565530995545637	0.0283842292267052	1.99241272690103	0.0463257920885174	0.136545991525503	0.864721044582522	age
EPS8	PICALM	0.0901253770027187	0.0229222826636492	3.9317801950694	8.43191442648217e-05	0.00178180674607298	2.74913940112148	age
EPS8	CD163	0.0307168764026166	0.0452728366619719	0.678483582373315	0.497465129889034	0.759918167289119	0.119233172730081	age
EPS8	GPNMB	0.0555838990880765	0.0640255742643546	0.868151511747114	0.385311394584927	0.780861896249869	0.107425768939789	age
EPS8	MKI67	0.0992168881664998	0.0946724737545596	1.04800143306408	0.294637946626799	0.666778561367763	0.176018372295381	age
EPS8	ERN1	0.0017129426241665	0.0612265486807969	0.0279771220340523	0.9776803979754	0.994068260895233	0.00258379235091577	age
EPSTI1	AIF1	0.130750518387157	0.119695060869293	1.09236352308586	0.274673349444742	0.762296583255243	0.117876026808375	age
EPSTI1	CCL3	0.0177044415825273	0.159927002410241	0.110703266588542	0.911851655541865	0.983416239571432	0.00726262429679427	age
EPSTI1	HIF1A	-0.0170670461360685	0.128658789461595	-0.132653557580402	0.894467373838197	0.971783054370693	0.0124306782895441	age
EPSTI1	HIST	0.0302709829490284	0.103436319032862	0.292653327497195	0.769787147883565	0.919005236412072	0.0366820140345753	age
EPSTI1	HSPA1A	0.0668218160837147	0.104987049602359	0.636476749625826	0.524465730527741	0.891383811876427	0.0499352572552027	age
EPSTI1	IFI44L	-0.281658600517613	0.0971922497168457	-2.89795329708059	0.00375606516975897	0.090076434040416	1.04538881506849	age
EPSTI1	TMEM163	0.0174736504038239	0.0844838904163603	0.206828193134915	0.836144037252354	0.951909639565281	0.0214042752507181	age
EPSTI1	FRMD4A	-0.0486476823256988	0.0483818139010731	-1.00549521407298	0.314658452846287	0.534722180118909	0.271871801118536	age
EPSTI1	PICALM	0.051592252095099	0.0450155412354653	1.14609867346107	0.251754326427252	0.593061801920613	0.22690004721827	age
EPSTI1	CD163	0.14351952753301	0.0683552434863904	2.09961255659319	0.0357629373022956	0.163698828714286	0.785954428008598	age
EPSTI1	GPNMB	0.0849794690601145	0.101056016405143	0.84091449557465	0.400395837132913	0.787238512749673	0.103893667796312	age
EPSTI1	MKI67	0.422082570276019	0.17200874001576	2.4538437421107	0.0141338383018176	0.14923677384333	0.826124147980069	age
EPSTI1	ERN1	0.122702886028699	0.106790191259884	1.14900895467159	0.250552288254235	0.730768239424047	0.136220336172563	age
ERAP1	AIF1	-0.0119775214417313	0.098197908592603	-0.121973284496546	0.902920176149166	0.986121311292119	0.00606965546039161	age
ERAP1	HIF1A	-0.058392477855032	0.134527177211351	-0.434057110730077	0.664246969393974	0.886039525848701	0.0525469039875577	age
ERAP1	HIST	0.200487625680753	0.164528480039593	1.21855879074861	0.223011698004313	0.546952118762578	0.262050690974376	age
ERAP1	HSPA1A	-0.0305176467795397	0.0889835545846897	-0.342958279448083	0.731629846884281	0.943645943945679	0.0251909224745096	age
ERAP1	TMEM163	0.0786859798560033	0.0946130458067834	0.831660995426508	0.40560032264633	0.774036443393731	0.111238591265164	age
ERAP1	FRMD4A	-0.0979827142439794	0.0440288958212012	-2.22541838527774	0.0260531644406014	0.0860969998975444	1.0650119815387	age
ERAP1	PICALM	0.0234898629130374	0.0366171598806717	0.641498766960256	0.521198681758413	0.810839426270053	0.0910651423233377	age
ERAP1	CD163	0.119830200130418	0.0572979222315388	2.09135332423031	0.0364964030040486	0.165783895075216	0.780457660876703	age
ERAP1	GPNMB	0.0207208601496337	0.170180405240589	0.121758201952452	0.903090517589656	0.975085680442543	0.0109572213183691	age
ERAP1	ERN1	0.024663659194272	0.0657960650673142	0.374850063891196	0.707771978800676	0.941248271292998	0.0262958084205671	age
ERAP2	AIF1	0.476926892555326	0.172026702859036	2.77240035778709	0.00556445521903772	0.199536305559039	0.699978073062755	age
ERAP2	HSPA1A	0.122498575888639	0.125174009302523	0.978626286488772	0.327764666146975	0.810084960369957	0.0914694306461726	age
ERAP2	FRMD4A	0.163918113924523	0.0434546202836	3.77216767411006	0.000161835438003996	0.00133679733863875	2.87393442772841	age
ERAP2	PICALM	0.191227948317659	0.0349604695149379	5.46983352829263	4.50458478649545e-08	2.54549500779386e-06	5.59422775036096	age
ERAP2	CD163	0.0687706479843618	0.159787831470064	0.430387266362307	0.666913956566431	0.859868776058548	0.065567821061122	age
ERAP2	ERN1	0.208144804809529	0.113414373588176	1.83525948452824	0.0664672511265001	0.473933635467827	0.324282467962973	age
ERBB2	ERN1	-0.00832332482245503	0.167886064890046	-0.0495772226712576	0.960459297981459	0.990423764896766	0.00417894744380453	age
ERBB3	ERN1	0.00596284225346886	0.13318611907131	0.0447707485963777	0.964290040943292	0.991236648404465	0.00382264942295761	age
ERBB4	HIF1A	-0.0241954596572995	0.0921439801677674	-0.262583183548688	0.792871862929625	0.936585093208364	0.028452758777802	age
ERBB4	HIST	-0.0549860334518177	0.117664437543244	-0.467312253386749	0.640276490954855	0.85267722518952	0.069215336766447	age
ERBB4	HSPA1A	0.109994883714962	0.16414149436357	0.67012234865686	0.502779799265889	0.884409951569191	0.0533463792917967	age
ERBB4	TMEM163	-0.151247248018006	0.0958918281514898	-1.57726941840201	0.114733545974087	0.492503037472884	0.307591086681812	age
ERBB4	FRMD4A	-0.0640373113316225	0.0326449035567659	-1.96163273143903	0.0498052586747142	0.143882161521972	0.841993046458101	age
ERBB4	PICALM	-0.0460302424677326	0.0502050800284764	-0.91684432016888	0.3592242244397	0.699575001984772	0.155165717623948	age
ERBB4	CD163	-0.0797758939932612	0.0568755684493893	-1.40263906222317	0.160724497308386	0.42433018458605	0.372296073741523	age
ERBB4	GPNMB	0.0401228466861641	0.113457676074972	0.353637127730797	0.723610846160655	0.927166118066827	0.0328424474127458	age
ERBB4	MKI67	-0.0199026166539414	0.196132817849171	-0.101475198654653	0.919173244523687	0.975731109733928	0.010669847956251	age
ERBIN	AIF1	-0.0371157727766858	0.0677714742724859	-0.547660696113176	0.583924904529185	0.909828905742451	0.0410402695229657	age
ERBIN	CCL3	-0.0817453509248371	0.0847171533716869	-0.9649208887625	0.334584437932614	0.786232180465835	0.104449184488559	age
ERBIN	HIF1A	-0.0809744342399805	0.051709101439554	-1.56596096210716	0.117357756548526	0.465464388735005	0.332113539961877	age
ERBIN	HIST	0.025799916175603	0.0717085453708535	0.359788586453318	0.719005239113829	0.891641284679733	0.0498098310694368	age
ERBIN	HSPA1A	-0.065337615677498	0.0667232340503122	-0.979233345137777	0.327464696209248	0.810084960369957	0.0914694306461726	age
ERBIN	IFI44L	0.0722121294447328	0.0937515913504966	0.770249639547588	0.44115182335751	0.840381324319936	0.0755236074261506	age
ERBIN	TMEM163	-0.0593795147959582	0.0479448442943247	-1.23849635283907	0.21553207358383	0.62354286225152	0.205133687815733	age
ERBIN	FRMD4A	-0.115328813909131	0.0213871806558104	-5.39242716303509	6.95122795465038e-08	1.76781345462033e-06	5.75256356506015	age
ERBIN	PICALM	-0.0460730780639468	0.0214631455236179	-2.14661350607944	0.0318240637719786	0.182345895456079	0.739104008060856	age
ERBIN	CD163	-0.0958008256026218	0.0370256497411777	-2.58741781095816	0.00966982613007221	0.0639759657103924	1.19398314976232	age
ERBIN	GPNMB	0.104282547725845	0.0566533180134787	1.8407138607669	0.0656635016405896	0.400500838044649	0.397396570821227	age
ERBIN	MKI67	-0.0388885176250115	0.0987678904964402	-0.393736440350653	0.693775634584712	0.9174563687311	0.0374145802310632	age
ERBIN	ERN1	-0.0291260510048108	0.0548154193548832	-0.531347773082688	0.595177805897344	0.906237890770491	0.0427577834628159	age
ERC1	AIF1	-0.0811671788863418	0.0890608027806409	-0.911368147963574	0.362101430463248	0.820879247746771	0.0857207233850742	age
ERC1	CCL3	-0.0608740074558196	0.0921526426375387	-0.660577990099031	0.508882987897471	0.862471991627155	0.0642549995350128	age
ERC1	HIF1A	-0.0484310851446141	0.0574933182692785	-0.84237762930607	0.399576610815097	0.74622576983895	0.127129757297858	age
ERC1	HIST	-0.026968355089313	0.063146559565538	-0.427075604353763	0.669324261175477	0.868046689644191	0.0614569147895181	age
ERC1	HSPA1A	-0.0123500805873356	0.0530454733407928	-0.232820631234489	0.81590069169785	0.958514396584985	0.0184013597703081	age
ERC1	IFI44L	0.145370155088284	0.098625014718841	1.47396839942385	0.140490099697141	0.591147254807455	0.228304322867589	age
ERC1	TMEM163	-0.0186891038273108	0.0448231119090108	-0.416952394230213	0.676713228971987	0.908242492639924	0.0417981832461777	age
ERC1	FRMD4A	-0.0966502376400173	0.0214923787844269	-4.49695394862708	6.89339111817238e-06	9.30656829339602e-05	4.03121043136966	age
ERC1	PICALM	-0.0173269945475149	0.0213775309462133	-0.810523656408698	0.417639274447726	0.7436700405979	0.128619714095538	age
ERC1	CD163	0.0722168307597302	0.0346030633468259	2.08700686514088	0.0368875139824832	0.166973603864667	0.777352179163758	age
ERC1	GPNMB	-0.0999592881371562	0.0536597838820493	-1.86283434083296	0.0624855768931199	0.397761732660911	0.40037700123577	age
ERC1	MKI67	0.0807829321479104	0.13864658672888	0.58265359468156	0.560126518456457	0.860024941896709	0.0654889534412761	age
ERC1	ERN1	-0.0118677882577628	0.0539139337496029	-0.22012469564698	0.825774042128587	0.965830264030401	0.0150991902221944	age
ERC2	AIF1	-0.103152740695223	0.134184029936031	-0.768740816208891	0.442047189324127	0.858004172590863	0.0665106001130885	age
ERC2	HIF1A	-0.130447955542005	0.189486676023608	-0.68842811684423	0.491183222848776	0.798542464797352	0.0977019840504862	age
ERC2	HIST	0.161242428527106	0.145390633682192	1.10902899618392	0.267417673385559	0.594175642947539	0.226085155208712	age
ERC2	HSPA1A	0.399915096098535	0.195848221482346	2.04196440014435	0.0411550627661799	0.443463170670468	0.35314244221049	age
ERC2	IFI44L	0.272860842252812	0.272039892474909	1.00301775511832	0.315852294664883	0.760177638206128	0.119084909984853	age
ERC2	TMEM163	-0.148691392726014	0.0993417888672335	-1.4967658064295	0.134454206445003	0.528552995288108	0.276911461701252	age
ERC2	FRMD4A	0.171949422911466	0.0830445400638468	2.07056867049016	0.0383991224872063	0.11707230052235	0.931545847483647	age
ERC2	PICALM	0.180505289030365	0.0902657754176838	1.99970906132606	0.0455316891582566	0.229251767081647	0.639687308086075	age
ERC2	CD163	0.548521022936	0.1379861970994	3.97518762359155	7.03237931212251e-05	0.00107552404706505	2.96837987501068	age
ERC2	GPNMB	-0.439227166547561	0.176074920841944	-2.49454700560018	0.012611802101171	0.18245292865078	0.738849161147428	age
ERC2	MKI67	-0.759291654238589	0.148409923683423	-5.11617845622139	3.11788087504465e-07	0.00011657237614168	3.93340435103979	age
ERC2	ERN1	0.287834521931369	0.152246991091542	1.89057609524974	0.0586809537803643	0.447148011774957	0.349548695979752	age
ERCC1	AIF1	-0.107837860928874	0.0895174106140852	-1.20465795635856	0.228335373014452	0.725028543011275	0.139644895734819	age
ERCC1	CCL3	-0.112726153591812	0.195169506845064	-0.577580767682627	0.563547194549975	0.888933926532608	0.0511305184546553	age
ERCC1	HIF1A	0.142708296792416	0.120025435595298	1.18898378568356	0.234446047468241	0.627216902149703	0.202582246861497	age
ERCC1	HIST	0.330902402783362	0.126064767087638	2.6248603033814	0.00866845242820529	0.120016122005991	0.920760410386193	age
ERCC1	HSPA1A	0.177037974303044	0.0923538692549848	1.91695243232583	0.0552439750273844	0.490456010293119	0.30939993903569	age
ERCC1	IFI44L	-0.0664903735435404	0.105815098472177	-0.628363763806577	0.529765669345508	0.885438028576132	0.0528418294928155	age
ERCC1	TMEM163	0.0357857570549639	0.149888798811929	0.238748707966269	0.811300445187965	0.949227259875174	0.0226297982219019	age
ERCC1	FRMD4A	-0.0827549368900575	0.0289216559687189	-2.86134849883989	0.00421843065860111	0.0197092365373531	1.70533019835051	age
ERCC1	PICALM	0.00784430682069689	0.0411947868782493	0.190419890843971	0.848980112184847	0.957171816765978	0.0190100973582371	age
ERCC1	CD163	0.24748742844241	0.102667196157773	2.41057940320183	0.0159272039519441	0.0916328825202208	1.03794865150183	age
ERCC1	GPNMB	0.0641685372745002	0.132546038447184	0.484122634114558	0.628298838831965	0.900618032870692	0.0454593615060764	age
ERCC1	ERN1	0.0523294407236601	0.0610463703461169	0.857208060478714	0.391329908578856	0.826051361231668	0.0829929487982281	age
ERCC2	FRMD4A	-0.0514580716371298	0.108991885052299	-0.47212754979362	0.636835749099262	0.803323776541879	0.095109378725476	age
ERCC2	PICALM	-0.249844308525836	0.113906094118066	-2.19342354296573	0.0282768776268469	0.168040865342919	0.774585090686254	age
ERCC2	ERN1	-0.155683428668618	0.0972718831125086	-1.60049773569767	0.109488208841323	0.570954839070405	0.243398241873543	age
ERCC3	AIF1	0.120007896669567	0.10028867590027	1.19662459985918	0.23145290771949	0.728027217539474	0.137852384139921	age
ERCC3	HIST	-0.171420148534141	0.120772179702831	-1.4193678457732	0.155791801627361	0.464991941992096	0.332554573085724	age
ERCC3	HSPA1A	-0.0688355138468179	0.099734407439683	-0.690188227051411	0.490075825948331	0.88295813180723	0.0540598893512935	age
ERCC3	IFI44L	0.362919025395168	0.167703143621743	2.16405618617227	0.0304600375386923	0.302488352482602	0.519291343490593	age
ERCC3	TMEM163	-0.11782478951013	0.178758513128838	-0.65912827002096	0.509813403423424	0.839740762334974	0.0758547649665161	age
ERCC3	FRMD4A	-0.119438476973022	0.0323283949407425	-3.69453779539475	0.000220287126879276	0.00174083690358968	2.75924191537835	age
ERCC3	PICALM	-0.111811431666052	0.0291484772989873	-3.83592702010324	0.000125091552585685	0.00241408789724154	2.61724692123452	age
ERCC3	CD163	0.241924026485634	0.109007401061684	2.21933578939962	0.0264638884988462	0.132902196515579	0.876467841279148	age
ERCC3	GPNMB	0.0351209192359882	0.163852305665915	0.214344980336117	0.830278043795967	0.959914910434665	0.0177672623421965	age
ERCC3	ERN1	-0.00790837952305419	0.0634779647553109	-0.124584642143753	0.900852387452955	0.977880049744755	0.00971441405577975	age
ERCC4	AIF1	-0.0004510622188373	0.102135082466292	-0.00441632990296126	0.996476290009408	0.999898429392549	4.41137947100539e-05	age
ERCC4	HSPA1A	-0.112210932068416	0.107549104693614	-1.04334603610213	0.296788056910756	0.792685758255829	0.100898944463934	age
ERCC4	FRMD4A	-0.0978500670938043	0.10340079088969	-0.946318362285956	0.343986230455699	0.565328712251954	0.247698956772456	age
ERCC4	PICALM	-0.0622578809717965	0.0924726317828655	-0.67325737108882	0.50078356783589	0.801223391598792	0.096246380030004	age
ERCC4	CD163	-0.0548639296597471	0.113906893861246	-0.481655919145498	0.630050395154016	0.840740899992386	0.0753378247025687	age
ERCC4	ERN1	-0.0982002528478314	0.082542960333325	-1.18968658806613	0.234169598757559	0.716432344034081	0.144824815734173	age
ERCC5	AIF1	0.0572601839277442	0.0895223794068269	0.639618655213911	0.522420551235255	0.893198938195025	0.0490518018750238	age
ERCC5	HIST	-0.162186934541717	0.127572789777158	-1.27132858680148	0.203611776505438	0.530067117437982	0.275669136271925	age
ERCC5	HSPA1A	0.0302873412315787	0.114608017191516	0.264268957563125	0.7915726785024	0.953111604833797	0.0208562425667153	age
ERCC5	IFI44L	-0.0275203215266666	0.134586985616271	-0.204479812075823	0.837978566343723	0.959478094855774	0.0179649358757292	age
ERCC5	TMEM163	-0.0930504646317416	0.166930165725526	-0.55742150753471	0.577239474142651	0.862290821737458	0.0643462365248897	age
ERCC5	FRMD4A	0.00589351888284452	0.0789456236819097	0.0746528890137201	0.94049089214026	0.97023902796774	0.0131212598170215	age
ERCC5	PICALM	0.0851891768531269	0.0785559424749347	1.08443962568852	0.278169922344125	0.619270950026306	0.208119292248113	age
ERCC5	CD163	0.0237376986575695	0.111809769407556	0.212304334257624	0.831869614256663	0.937247813061824	0.0281455642713519	age
ERCC5	GPNMB	0.148413839712294	0.186432191525397	0.796074103393654	0.425988965155145	0.805592465215619	0.0938846044338107	age
ERCC5	ERN1	-0.079116954196525	0.0670808491085202	-1.17942684459067	0.238228250947463	0.719297843250909	0.143091241889723	age
ERCC6	AIF1	0.123112925511472	0.109649914198826	1.12278177699469	0.261530186637025	0.753369138142802	0.122992174693953	age
ERCC6	HIST	0.112700175713812	0.118292588268405	0.952723897274915	0.340729982008045	0.665035508312201	0.177155165745987	age
ERCC6	HSPA1A	0.0234364802785184	0.0976717833213252	0.239951391093331	0.810367940063939	0.957593349965187	0.0188188785618086	age
ERCC6	IFI44L	0.337189200655006	0.168296426086762	2.00354344114934	0.0451189896892483	0.366036066006413	0.436476120900991	age
ERCC6	TMEM163	0.0417209548784708	0.0951621366845363	0.438419694345203	0.661082072470404	0.90161949262256	0.0449767076020296	age
ERCC6	FRMD4A	0.0962301128131371	0.0310725391907172	3.09695040442286	0.00195522582944879	0.0107018733260083	1.97054019390943	age
ERCC6	PICALM	0.0944754995234256	0.032519393815576	2.90520481590816	0.00367012850130656	0.0368457475179043	1.43361262818698	age
ERCC6	CD163	0.222177514111488	0.0593332949874983	3.74456726460753	0.000180704960944075	0.00247559411159074	2.60632055898403	age
ERCC6	GPNMB	0.0951193051265773	0.156308142814214	0.608537107626154	0.542831302586869	0.861904769722394	0.0645407159256051	age
ERCC6	ERN1	0.0876078717363701	0.0663391570734836	1.32060574178426	0.18663285734875	0.672560697041182	0.172268515488327	age
ERCC6L2	AIF1	0.123226144699712	0.109173074765422	1.12872285556202	0.259014764604684	0.753369138142802	0.122992174693953	age
ERCC6L2	HIF1A	0.0151236033169697	0.0802461479167126	0.188465162622715	0.85051202234118	0.95971192359675	0.0178591094266103	age
ERCC6L2	HIST	0.00842894798786023	0.0786130903259103	0.107220667104116	0.914613919963889	0.972316494544171	0.012192346739382	age
ERCC6L2	HSPA1A	-0.107593824163837	0.0704192267681096	-1.52790408389662	0.126536354104093	0.63728325830088	0.1956674904689	age
ERCC6L2	IFI44L	0.210100223743103	0.182761503824052	1.14958686236994	0.25031407174209	0.709067972808931	0.149312130401057	age
ERCC6L2	TMEM163	-0.0261388250959167	0.0675784545645828	-0.386792288523505	0.698909986615952	0.92022738550879	0.0361048464913713	age
ERCC6L2	FRMD4A	-0.0355072878493989	0.0198184070630611	-1.79163177627832	0.073191969539906	0.193230871461265	0.713923487474294	age
ERCC6L2	PICALM	-0.00220827125633207	0.0263597477564188	-0.0837743697981457	0.933235826307155	0.981086050607809	0.00829289917950312	age
ERCC6L2	CD163	0.0216841191946525	0.0400496119656211	0.541431442913013	0.58821023963385	0.818589102005599	0.0869340414771374	age
ERCC6L2	GPNMB	-0.0248121894578949	0.0817045247553641	-0.303681950689835	0.761370210246137	0.935414408633135	0.0289959447314834	age
ERCC6L2	ERN1	0.0146909998503208	0.0807656645674181	0.181896600851438	0.855663872126626	0.969364203204795	0.0135130219948073	age
ERCC8	AIF1	0.100177348891845	0.177202869220651	0.565325772276887	0.57185220212667	0.908114093076985	0.0418595844293973	age
ERCC8	HIST	-0.0563435928094917	0.143672036025195	-0.392168123792796	0.694933995035288	0.880642417501485	0.0552003999085515	age
ERCC8	HSPA1A	0.032201747064678	0.123935659909953	0.259826325111551	0.794997743652766	0.953524718744833	0.0206680440177324	age
ERCC8	IFI44L	0.0206368118204785	0.17639994851627	0.116988763285127	0.906868957933515	0.978538135684768	0.00942224430876616	age
ERCC8	TMEM163	-0.160405018193996	0.082360139160801	-1.94760499227447	0.0514622459571246	0.353527526208409	0.45157676570015	age
ERCC8	FRMD4A	-0.0295913753164786	0.0334297562466038	-0.885180708414073	0.376059175366619	0.598955803558412	0.222605222650502	age
ERCC8	PICALM	-0.00805640073624445	0.0281971122156743	-0.285717227871513	0.775094708582405	0.933456963360408	0.0299057002172581	age
ERCC8	CD163	0.0135554336413484	0.0542235326167043	0.249991710004754	0.802593759594496	0.923203087360291	0.034702751825588	age
ERCC8	GPNMB	-0.0349794708138022	0.156448754798422	-0.223584207230488	0.823080853399624	0.959874369957663	0.0177856044650932	age
ERCC8	ERN1	-0.00177350871236244	0.0845586589042731	-0.0209737090836574	0.98326662817358	0.995468640112968	0.0019724168424106	age
ERF	AIF1	-0.0247498761924747	0.108099231722049	-0.228955153502969	0.818903772595184	0.973551356653392	0.0116411336941494	age
ERF	HSPA1A	-0.0550097649330682	0.12712603129394	-0.432718337646166	0.665219406101813	0.925270773046403	0.0337311558754842	age
ERF	FRMD4A	-0.0329265089270875	0.120983796956732	-0.272156352795433	0.785501800914464	0.891130479617401	0.0500587017666423	age
ERF	PICALM	-0.177789856610513	0.0866660027867812	-2.05143713675035	0.0402243956358281	0.212065710399614	0.673529548306258	age
ERF	CD163	0.364692289436601	0.100607855311763	3.62488881515756	0.000289085795153056	0.00371121068810727	2.43048438974039	age
ERF	ERN1	-0.0647232871710842	0.0880333672339765	-0.735213126621201	0.46220970587194	0.859380709547614	0.0658143991173835	age
ERG28	AIF1	-0.100424513518369	0.0997076642401437	-1.0071895102918	0.313843712965705	0.787616459324088	0.103685216709978	age
ERG28	HSPA1A	-0.174667048667872	0.139485597124331	-1.25222282636237	0.21048868062939	0.730738098209817	0.136238249420946	age
ERG28	FRMD4A	-0.122978303743603	0.129151685787626	-0.95220053066768	0.340995291940795	0.562458518562753	0.249909501347431	age
ERG28	PICALM	-0.166541121928437	0.136740159318066	-1.2179386272401	0.22324729598088	0.559849324618898	0.251928841371585	age
ERG28	CD163	-0.275344886383283	0.126510470986957	-2.17645926250383	0.0295209366231391	0.143965624261522	0.841741195236469	age
ERG28	ERN1	-0.125467541715866	0.118755904601458	-1.0565162392298	0.290732425630231	0.756179035669892	0.121375367199734	age
ERGIC1	AIF1	0.115165495948649	0.0821262367586041	1.40229846750629	0.160826137860522	0.646006823615917	0.189762894631714	age
ERGIC1	CCL3	0.236216791391731	0.17723587012567	1.33278207861783	0.182603328565859	0.664526769791452	0.177487519253174	age
ERGIC1	HIF1A	0.113635265589721	0.090672269222931	1.25325269306245	0.210113758863219	0.594260206353522	0.226023350575886	age
ERGIC1	HIST	0.181401566124441	0.1490603054798	1.21696762622712	0.223616533499892	0.547184812874308	0.261865964972909	age
ERGIC1	HSPA1A	0.107978566295397	0.089013520591959	1.21305803407524	0.225107633229873	0.745989387015606	0.127267351070689	age
ERGIC1	IFI44L	0.19784119612154	0.159446066126124	1.24080324418318	0.214678442500595	0.683414784011749	0.165315630533927	age
ERGIC1	TMEM163	0.0820880972915431	0.0798969296256048	1.02742492954618	0.304220417688997	0.706865088159729	0.150663467474364	age
ERGIC1	FRMD4A	0.0360846533638016	0.0394606876028467	0.914445630724347	0.360482734175392	0.582455163442058	0.234737500377748	age
ERGIC1	PICALM	0.140447321363012	0.0366095226600792	3.83636035539363	0.000124871145415759	0.00241408789724154	2.61724692123452	age
ERGIC1	CD163	0.232023450756806	0.0540273900669414	4.29455227189991	1.75046236432921e-05	0.000309887789338097	3.50879553614394	age
ERGIC1	GPNMB	-0.0433039591377808	0.0878348249080537	-0.493015830373793	0.622001401925492	0.897358379449679	0.0470340774311094	age
ERGIC1	ERN1	0.0680868490408904	0.0640789172303392	1.06254680921253	0.287987519607698	0.755971440451019	0.121494611230029	age
ERGIC2	AIF1	-0.025677608634658	0.0846349300709063	-0.30339256632156	0.761590710094904	0.965029205948606	0.0154595428319793	age
ERGIC2	HIST	0.157456610949256	0.143735632133282	1.09545982866135	0.27331523540813	0.600957474575664	0.221156258796857	age
ERGIC2	HSPA1A	-0.165780754824316	0.0950760908393462	-1.74366397861732	0.0812177000206284	0.554808652572875	0.255856774463657	age
ERGIC2	IFI44L	0.0834385459527546	0.151689964868129	0.550059761865537	0.582278384321258	0.90271046992438	0.0444515204249194	age
ERGIC2	TMEM163	0.0119831781412133	0.123106297637379	0.0973400904030993	0.922456319609994	0.977993905162268	0.0096638517181686	age
ERGIC2	FRMD4A	-0.0471304607610934	0.0294649830088143	-1.59954141996262	0.109700352887575	0.260625185155675	0.583983619146688	age
ERGIC2	PICALM	0.0143938705176976	0.0313712004124811	0.458824346165948	0.646360310021148	0.87523872514154	0.0578734751248864	age
ERGIC2	CD163	0.050021622423836	0.0892791236373974	0.560283528621946	0.575286060567936	0.812970314132272	0.0899253125165434	age
ERGIC2	GPNMB	-0.091930108645428	0.131509820858867	-0.699036072325616	0.484529487907132	0.837178320984841	0.0771820263899195	age
ERGIC2	ERN1	0.041122919081299	0.0608316934006363	0.676011414156504	0.499033398176046	0.873120400392756	0.0589258644035112	age
ERGIC3	AIF1	0.138907544478697	0.112785930948626	1.2316034749225	0.218097242254479	0.712450991364632	0.147245004880078	age
ERGIC3	HSPA1A	-0.0652125001701392	0.116302250662109	-0.560715719591703	0.574991349254731	0.904386468115538	0.0436459444101778	age
ERGIC3	FRMD4A	0.0326584511111371	0.0972659455327706	0.335764495294336	0.737048465987405	0.864361295314609	0.0633046883501433	age
ERGIC3	PICALM	0.0603429176407343	0.106258398926637	0.567888451645091	0.570110714002888	0.835740431680768	0.0779285869065353	age
ERGIC3	CD163	0.0510529837799931	0.1166936502232	0.437495816459113	0.661751809422077	0.858324423156872	0.0663485296848467	age
ERGIC3	GPNMB	-0.337467611138246	0.147931445435552	-2.28124324848341	0.0225340568684343	0.249585454165349	0.60278072892472	age
ERGIC3	ERN1	0.0532608063328793	0.085329256982064	0.624179891125439	0.53250945145207	0.885174606115128	0.052971053604093	age
ERH	AIF1	-0.00708334117547298	0.0807559530379526	-0.087712929004058	0.930104843373044	0.990214231417637	0.00427083625364108	age
ERH	CCL3	0.0653154039958716	0.137305206691415	0.475695026938519	0.634291664382802	0.916709621800221	0.0377682102635158	age
ERH	HIF1A	-0.011929102615769	0.250020530588178	-0.0477124922009629	0.961945378105981	0.992571292205777	0.00323828990528367	age
ERH	HIST	0.165434286613003	0.151838076253033	1.08954414265176	0.275913999814935	0.604196737669177	0.218821624008285	age
ERH	HSPA1A	-0.146472712665791	0.152864434119018	-0.958186994312551	0.337968474203528	0.819562422634874	0.0864179624431766	age
ERH	IFI44L	0.239680790249591	0.15274456903037	1.56916080074792	0.11661047548309	0.541394011756101	0.266486552177748	age
ERH	TMEM163	0.166349433234418	0.128471616783214	1.29483412289517	0.195377457908488	0.603013220952718	0.219673165929721	age
ERH	FRMD4A	-0.141981596714208	0.120439307263582	-1.17886427562623	0.238452225010818	0.444190395991693	0.352430835731045	age
ERH	PICALM	0.00913988198036374	0.109634890254096	0.0833665447120037	0.933560089335347	0.981086050607809	0.00829289917950312	age
ERH	CD163	0.0869469204141461	0.112296057332897	0.774265120959638	0.438774025262949	0.718784741070722	0.143401151010928	age
ERH	GPNMB	0.0902698367443068	0.132308911432779	0.682265735291529	0.495070935286062	0.842862853567265	0.0742430858550884	age
ERH	MKI67	-0.1350669799137	0.201505348571118	-0.670289800600652	0.502673067698877	0.823231135811759	0.084478212279248	age
ERH	ERN1	0.0115355856951712	0.0926627551811543	0.124489992474531	0.900927323591008	0.977880049744755	0.00971441405577975	age
ERI1	AIF1	-0.00864400661225405	0.13428453691902	-0.0643708263853701	0.948674959007624	0.99083282262394	0.00399961527922272	age
ERI1	HSPA1A	0.0312906763244693	0.105415149298242	0.296832822727796	0.766594145297668	0.949959589030124	0.0222948690632695	age
ERI1	FRMD4A	0.0429419762765653	0.0469470447254462	0.914689657841017	0.360354575261075	0.582347228640025	0.234817986972523	age
ERI1	PICALM	-0.147953800069589	0.0874653892667894	-1.69156967470065	0.0907280526190225	0.344138826531879	0.463266326515084	age
ERI1	CD163	0.0656543397730517	0.129596852859837	0.506604430001543	0.61243239939723	0.832128510848716	0.0798095976965651	age
ERI1	GPNMB	-0.308340555985365	0.149926646657168	-2.05660943441519	0.0397238099932904	0.322977346856275	0.490827937360307	age
ERI1	ERN1	0.095100994859613	0.102389811906552	0.928813063416977	0.352985973239625	0.805494585984247	0.0939373742827125	age
ERI2	AIF1	-0.00390479070267319	0.11324596959459	-0.0344806152188195	0.972493899970406	0.995248695014517	0.00206838319713343	age
ERI2	HSPA1A	-0.174449189520935	0.149854171040521	-1.16412635237069	0.244372810636842	0.759018959122049	0.119747375963212	age
ERI2	FRMD4A	-0.16074345979716	0.104702597924465	-1.53523850394929	0.124725253566803	0.285796084404281	0.543943725626445	age
ERI2	PICALM	0.114674395823251	0.148592473858624	0.771737577586577	0.440269869612107	0.760598162834753	0.118844727927451	age
ERI2	CD163	-0.218405884315269	0.139438034969535	-1.56632933304738	0.117271537273216	0.353684753020816	0.451383661761868	age
ERI2	ERN1	-0.084032206017603	0.113163986102787	-0.742570219656952	0.457741924009587	0.858379084567969	0.0663208730171538	age
ERI3	AIF1	0.0599461100983183	0.107695710617813	0.556624862349935	0.577783763278842	0.909362865447325	0.0412627845278715	age
ERI3	HIST	0.0250850815016267	0.108003567405743	0.232261601206079	0.816334834770157	0.933468629462435	0.0299002725518435	age
ERI3	HSPA1A	0.17083211761472	0.100353249466848	1.70230778297971	0.0886976865858781	0.564934516619753	0.248001889736077	age
ERI3	IFI44L	-0.177736678473517	0.162892950075865	-1.09112566498881	0.275217591092815	0.733588387528891	0.134547552027294	age
ERI3	TMEM163	-0.0703260216771565	0.075907124513668	-0.926474584931661	0.354199399018241	0.742751981198027	0.129156181096533	age
ERI3	FRMD4A	-0.125158485021312	0.0346829135923944	-3.60864967955742	0.000307794910904048	0.00231297030830587	2.63582994224956	age
ERI3	PICALM	-0.000143555975989256	0.03119164125283	-0.00460238609522451	0.996327840155694	0.999292786433126	0.000307247607269039	age
ERI3	CD163	-0.00464193782410126	0.056195291986824	-0.0826036783506642	0.934166676372825	0.974939266836855	0.0110224375313555	age
ERI3	GPNMB	0.175807165296587	0.162377495573771	1.08270647157946	0.278938730606898	0.69993531451071	0.15494209405592	age
ERI3	ERN1	-0.00494771104247511	0.0586927989837774	-0.0842984340181605	0.932819157444635	0.986971132497132	0.00569554964094578	age
ERICH1	AIF1	0.0747607243461929	0.0898791528411109	0.831791599975976	0.405526586112873	0.839637527666571	0.0759081588291755	age
ERICH1	CCL3	0.195035882327853	0.176939628590626	1.10227360530464	0.270342740734977	0.751291229807131	0.124191680864222	age
ERICH1	HIF1A	0.267997331973987	0.0949814679711071	2.82157496297604	0.00477884672926442	0.108416102797912	0.964906208232161	age
ERICH1	HIST	0.231797822304046	0.0781050763747932	2.96776897306581	0.0029996970071632	0.064696982687158	1.18911597331699	age
ERICH1	HSPA1A	0.270406292331625	0.0792251170357871	3.41313843953653	0.00064219310219402	0.0504769203996578	1.29690714929152	age
ERICH1	IFI44L	0.245446928469606	0.125290823626996	1.95901759892908	0.0501107257895448	0.38273696449357	0.417099591863974	age
ERICH1	TMEM163	0.270529741278854	0.0739336396819572	3.6590886427694	0.000253113784468807	0.0221232218425076	1.65515162571582	age
ERICH1	FRMD4A	0.0419806578834129	0.0324362944546167	1.29424950011322	0.195579253695002	0.390623463135367	0.408241673991894	age
ERICH1	PICALM	0.153882810568914	0.0294515315889013	5.22495103877397	1.74201198086085e-07	8.56217034551244e-06	5.06741613606955	age
ERICH1	CD163	0.286931561420379	0.0465320687931473	6.1663186026802	6.98981808470583e-10	3.79014331669993e-08	7.42134436774297	age
ERICH1	GPNMB	0.304800888817214	0.0822224876166888	3.70702587153722	0.000209707526942666	0.0202031440107406	1.69458104044118	age
ERICH1	MKI67	0.400377257281846	0.178722909315286	2.24021228624662	0.0250771444123153	0.194239066742423	0.71166341724811	age
ERICH1	ERN1	0.268956782992057	0.0812736501114024	3.30927407128135	0.000935382241221344	0.0517033771113195	1.2864810891515	age
ERICH6	ERN1	0.13926286878497	0.122574648461677	1.1361474051342	0.255894878011124	0.734795471414966	0.133833528938837	age
ERLEC1	AIF1	-0.00337847248494214	0.0870460761088701	-0.0388124615831806	0.969039909414868	0.993243285691608	0.00294436208628236	age
ERLEC1	HIST	-0.0118794509753461	0.135776569733174	-0.0874926432350688	0.930279932856046	0.974518139940104	0.0112100723980106	age
ERLEC1	HSPA1A	-0.156302120328389	0.132164240357656	-1.18263548373911	0.236953643282731	0.751048864414737	0.124331806197811	age
ERLEC1	IFI44L	-0.00810679874385998	0.146835563898577	-0.0552100494500062	0.955971122845198	0.990994140981314	0.00392891317063473	age
ERLEC1	FRMD4A	-0.0911754318665454	0.0298635625202447	-3.0530661505886	0.00226515999080584	0.0120305727323661	1.91971369696727	age
ERLEC1	PICALM	-0.0596421424179156	0.0340336553148081	-1.75244597931757	0.0796971511019349	0.320528659540398	0.494133132685624	age
ERLEC1	CD163	0.0623427773785245	0.0858513769973399	0.726170966139031	0.467733968422315	0.738356920021709	0.131733650474355	age
ERLEC1	GPNMB	0.0755078466543552	0.156120490221387	0.483651098887028	0.628633503554866	0.900618032870692	0.0454593615060764	age
ERLEC1	ERN1	-0.0265357675193281	0.0884076476893605	-0.300152398721966	0.764060912248567	0.952013983020991	0.0213566727244974	age
ERLIN1	AIF1	0.102102048047159	0.113170108070181	0.9021997927566	0.366950744910142	0.824616037583857	0.0837482230558319	age
ERLIN1	HSPA1A	0.188222269679461	0.105781471183737	1.77935008440683	0.0751823845310118	0.543357611967469	0.264914244472893	age
ERLIN1	FRMD4A	0.029491379701751	0.0338511405791608	0.871207858795349	0.383640669687115	0.60594667931443	0.217565590187405	age
ERLIN1	PICALM	0.0458022111382613	0.0392882886025198	1.16579807284667	0.243696096583309	0.583695447577839	0.233813693874239	age
ERLIN1	CD163	0.0813977980184649	0.115611685459443	0.704062030537732	0.481394144518871	0.74967642219212	0.125126147781177	age
ERLIN1	ERN1	0.139511846677777	0.0848107331837389	1.64497866532447	0.0999742108268443	0.551273589455495	0.258632813304317	age
ERLIN2	AIF1	-0.0561635128022185	0.107441139943536	-0.522737499171493	0.601156938916087	0.915520900979054	0.0383317364783365	age
ERLIN2	HSPA1A	-0.0358370389473468	0.165673094202364	-0.216311762147528	0.8287447412305	0.961690681787693	0.0169645919894517	age
ERLIN2	FRMD4A	-0.0134721305154463	0.0883095645816273	-0.152555734809378	0.87874863478727	0.941119757703225	0.0263551089846597	age
ERLIN2	PICALM	-0.0639766889460672	0.109339283730941	-0.585120797969547	0.558466495239742	0.830922255751388	0.0804396085596462	age
ERLIN2	CD163	0.238631212950044	0.172924350776527	1.37997460669048	0.167594463480014	0.433464799807881	0.36304616432363	age
ERLIN2	ERN1	-0.11669085512834	0.0967394056636478	-1.20623911556849	0.227725305797814	0.712694229130311	0.147096757783667	age
ERMAP	AIF1	0.0889788877071162	0.111901013940886	0.795157117647935	0.426522112836931	0.850349494104258	0.0704025423267182	age
ERMAP	HIST	0.00111799155158817	0.143742300927402	0.00777774909943051	0.993794316642957	0.996580655848498	0.00148754696607394	age
ERMAP	HSPA1A	-0.0565875031254168	0.109137557132015	-0.518497065652362	0.604111506873691	0.913756141965962	0.0391696908406924	age
ERMAP	IFI44L	-0.0141454089799789	0.17262375227274	-0.0819435842040416	0.934691575772922	0.984153898451704	0.00693698284691885	age
ERMAP	FRMD4A	-0.0865194346931615	0.0276474221910714	-3.12938523147748	0.00175172487459111	0.00982021310380642	2.00787908769136	age
ERMAP	PICALM	0.011737754928026	0.040900696900795	0.286981783134309	0.774126268770751	0.933005057265591	0.030116002194993	age
ERMAP	CD163	0.0299384598688312	0.133133496978742	0.224875486246798	0.822076140044569	0.931456053009633	0.0308376307147617	age
ERMAP	GPNMB	0.137651516445625	0.160072826810032	0.859930565285665	0.389827318594894	0.783356154873456	0.106040739948475	age
ERMAP	ERN1	-0.0210912279272336	0.0799569747714871	-0.263782215216511	0.791947739549025	0.958640435316919	0.0183442564785413	age
ERMARD	AIF1	0.152900588910354	0.113272381681049	1.34984880375244	0.177064486539141	0.664966479918733	0.177200246355896	age
ERMARD	HSPA1A	0.304281588957238	0.163603893905299	1.8598676455303	0.0629042538810934	0.514713332678661	0.288434582024209	age
ERMARD	FRMD4A	-0.028157017361473	0.0321699971132467	-0.875257068328387	0.381434047989259	0.604271498825915	0.218767889277172	age
ERMARD	PICALM	0.0138160372110713	0.0314527411555658	0.439263374302955	0.660470709462938	0.882127862109169	0.0544684604647648	age
ERMARD	CD163	0.123959326426505	0.111790483604559	1.10885401359378	0.267493164842828	0.562174708215807	0.250128696845603	age
ERMARD	ERN1	0.00390342858158264	0.0718406523287612	0.0543345369933384	0.956668633642199	0.989830367006046	0.00443922659997363	age
ERMP1	AIF1	0.0288812083666307	0.115496057993298	0.250062286699921	0.802539180447293	0.973551356653392	0.0116411336941494	age
ERMP1	HSPA1A	0.00187712699137489	0.1232131241027	0.015234797470197	0.987844860512786	0.997493745750761	0.00108981864316717	age
ERMP1	FRMD4A	-0.0766220893491952	0.0478452818086306	-1.60145549263697	0.109276070274867	0.259934632325504	0.585135853527651	age
ERMP1	PICALM	0.0290010581980588	0.0338541606975764	0.856646793200075	0.391640116740408	0.72490007556562	0.139721854975686	age
ERMP1	CD163	-0.0248185806349765	0.138932676543645	-0.178637461340349	0.858222377692712	0.946039167788997	0.0240908826230541	age
ERMP1	ERN1	-0.0456224256799645	0.0925678847327268	-0.492853712836704	0.622115954961433	0.912718682164563	0.0396630599355716	age
ERN1	AIF1	0.118918282288369	0.175449468172603	0.677792207220487	0.497903452732228	0.882886117915161	0.0540953117686082	age
ERN1	HSPA1A	-0.136773522045175	0.143149565639364	-0.955458868731377	0.33934569607447	0.820678586147956	0.0858268984143418	age
ERN1	FRMD4A	0.107576100933209	0.105147403734258	1.02309802346703	0.306261501394317	0.525149810131906	0.279716787198577	age
ERN1	PICALM	0.0148999627613251	0.109133777773785	0.136529341009436	0.89140283094305	0.967681637815039	0.014267499800669	age
ERN1	CD163	-0.0410490212400002	0.151274619749233	-0.271354317783425	0.786118533429096	0.915799745824701	0.0381994813444047	age
ERN1	GPNMB	0.28942253372163	0.152781699885819	1.89435340710261	0.058178116484458	0.381821931580518	0.418139129659363	age
ERN1	ERN1	-0.138996399578374	0.12309373890073	-1.1291914667607	0.258817072669142	0.73654643371684	0.132799868955321	age
ERO1A	AIF1	-0.115511887805429	0.0948403982927339	-1.21796080451804	0.223238867840596	0.71882915444672	0.143374316985207	age
ERO1A	HIF1A	-0.0787022979231992	0.154492930524545	-0.509423296302191	0.61045555043817	0.867382145361625	0.0617895218353202	age
ERO1A	HIST	0.30149453488068	0.105941499522	2.8458586695582	0.00442918480281881	0.081939918852148	1.08650447047907	age
ERO1A	HSPA1A	0.0584805999251251	0.163706444910617	0.357228452166653	0.720920787495828	0.943150854824473	0.0254188372965667	age
ERO1A	IFI44L	0.528398364978469	0.158256985181192	3.33886282727737	0.000841220931574203	0.0396184653195609	1.40210235151718	age
ERO1A	TMEM163	0.0155818051134763	0.153143875720368	0.10174618501838	0.918958141997759	0.977676103718503	0.0098049996766238	age
ERO1A	FRMD4A	-0.0236603409590601	0.0293990467504462	-0.80479959639171	0.420935334620243	0.641885806696774	0.192542227277897	age
ERO1A	PICALM	0.0207226787617239	0.0286779835908632	0.722598877848796	0.46992635786133	0.784215795051235	0.105564414733452	age
ERO1A	CD163	0.0120143160851976	0.121575878044334	0.0988215448529721	0.921279961903984	0.971015436528309	0.0127738659253871	age
ERO1A	GPNMB	0.0222203299448218	0.172410207813756	0.128880593710698	0.897452132565637	0.973514907924628	0.0116573935226559	age
ERO1A	ERN1	0.315507964764953	0.132429948549353	2.38245176579052	0.0171977847995806	0.271698734130466	0.565912384995559	age
ERO1B	AIF1	0.200070080314816	0.171131463254253	1.16910167487769	0.242362669201726	0.737938671297728	0.131979730079031	age
ERO1B	HIF1A	-0.162248340437679	0.104512930187015	-1.55242361062265	0.120560897652491	0.471031842378218	0.326949732994858	age
ERO1B	HIST	0.132882350318766	0.137110991650891	0.969158990966302	0.332465868527926	0.658685446461794	0.181321932112091	age
ERO1B	HSPA1A	-0.159219398955457	0.176416472222932	-0.902520025195018	0.366780688697317	0.833034080775196	0.0793372305381895	age
ERO1B	IFI44L	0.0229987939233894	0.173147094919733	0.132828066991544	0.894329356784268	0.977883484103413	0.00971288879673044	age
ERO1B	TMEM163	-0.0328241740952716	0.17209963220753	-0.190727741101095	0.848738903386769	0.956285595816981	0.0194123857947455	age
ERO1B	FRMD4A	-0.115413211073251	0.028548359691971	-4.04272652854764	5.28332285154675e-05	0.000525228914093507	3.2796513738133	age
ERO1B	PICALM	-0.0387162356245536	0.0400625923316945	-0.966393669785673	0.333847230435308	0.675504687511406	0.170371632943544	age
ERO1B	CD163	-0.11624782879222	0.0547051563915091	-2.12498851041148	0.0335875716225075	0.156890379735496	0.804403685832318	age
ERO1B	GPNMB	0.11370275473249	0.175385842700315	0.648300643779872	0.516790517727066	0.851753513077597	0.0696860664984841	age
ERO1B	ERN1	0.0675307628456052	0.132467514021327	0.509791123842883	0.610197804831505	0.911739743554778	0.0401291135010118	age
ERP29	AIF1	-0.0938091496802753	0.100267025481832	-0.935593224487077	0.349482664402423	0.810063660873088	0.0914808496651891	age
ERP29	CCL3	-0.0103017987234876	0.192174711124193	-0.0536064223186475	0.957248739601302	0.992726424568189	0.00317041783901548	age
ERP29	HIF1A	0.281396693697596	0.202730682675165	1.38803209254949	0.165127272946091	0.536328795318664	0.270568885281418	age
ERP29	HIST	0.403799580353916	0.169402851955411	2.38366459414863	0.0171412172107025	0.167223196642676	0.776703478839868	age
ERP29	HSPA1A	-0.121166892420243	0.152190887277364	-0.796150772151154	0.42594440654377	0.857127847982681	0.0669543944918795	age
ERP29	IFI44L	0.0657441927456304	0.140712262659182	0.467224330724246	0.640339387825526	0.914580793027166	0.0387779234122628	age
ERP29	TMEM163	0.0136008116048392	0.129343188109674	0.105152902163712	0.916254482084535	0.977366245623534	0.00994266386787772	age
ERP29	FRMD4A	-0.223146601065566	0.107350018312332	-2.07868246856118	0.0376465453940818	0.115296341508626	0.938184473172118	age
ERP29	PICALM	-0.033339988636737	0.132561538308114	-0.251505746404697	0.801423119963647	0.939352734922636	0.027171295843957	age
ERP29	CD163	-0.00723584179006948	0.132292667773071	-0.0546957130117108	0.956380884773075	0.983837074665141	0.00707681562593902	age
ERP29	GPNMB	-0.0452689053634839	0.133203823328259	-0.339846892021457	0.733971832616048	0.92803933285365	0.0324336167991327	age
ERP29	MKI67	0.242018530931426	0.179855244759463	1.34562954366496	0.178422018872298	0.535503004849127	0.271238087883977	age
ERP29	ERN1	-0.223807864920115	0.114956289832417	-1.94689533949279	0.0515472835061504	0.43150197979868	0.365017207333083	age
ERP44	AIF1	-0.0306378028292394	0.0639094533323707	-0.479393911725436	0.631658423894786	0.927545156641304	0.0326649379902712	age
ERP44	CCL3	0.0898837381935664	0.162188350388448	0.55419355322556	0.579446389859818	0.896108881838003	0.047639218118551	age
ERP44	HIF1A	-0.151521496537162	0.0611327281320786	-2.47856591987513	0.0131911733367096	0.164875964530827	0.782842650798479	age
ERP44	HIST	0.0399598775424819	0.0870782878137707	0.458895995152566	0.646308854831255	0.854840556220569	0.0681148817758924	age
ERP44	HSPA1A	-0.163634447192527	0.0630292734521643	-2.59616584850397	0.00942705500983026	0.228670476440637	0.640789903371383	age
ERP44	IFI44L	-0.0189334490161568	0.110301400051086	-0.171651937395063	0.863711173253383	0.966937318656357	0.0146016779790217	age
ERP44	TMEM163	-0.167423244541989	0.0576855498127597	-2.90234287590956	0.00370382907647966	0.100100854251174	0.999562216277045	age
ERP44	FRMD4A	-0.0688767055618765	0.0230732396722015	-2.98513371075752	0.00283454390243791	0.0143736926052167	1.84243164717133	age
ERP44	PICALM	-0.0181178115785052	0.0265443641124347	-0.682548336880967	0.494892289131599	0.798702133899425	0.0976151552576409	age
ERP44	CD163	0.0746557876562842	0.0399589288203877	1.86831303691488	0.0617184505085919	0.237501173818174	0.62433423959071	age
ERP44	GPNMB	-0.0129015974215392	0.0739063703999334	-0.174566784320812	0.861420050038059	0.967257743445505	0.0144577848197515	age
ERP44	MKI67	0.195566492100828	0.108988327250005	1.79438016010856	0.0727525114019839	0.337175683210313	0.47214375382304	age
ERP44	ERN1	-0.0817564814113058	0.0585352769219125	-1.39670444406321	0.162502467257643	0.643297944464039	0.19158783630265	age
ERRFI1	HSPA1A	-0.15196867635319	0.167214609001059	-0.908824158732611	0.36344295208619	0.832473553950454	0.0796295542850875	age
ERRFI1	FRMD4A	0.00195272253851287	0.13481713238575	0.0144842313729503	0.988443659486984	0.994701030225462	0.00230743225330549	age
ERRFI1	PICALM	-0.0954703726997221	0.1671818299849	-0.57105711014376	0.567960930689979	0.834967503352022	0.0783304267793111	age
ERRFI1	CD163	-0.148810576250889	0.18661740641802	-0.7974099474813	0.425212983919458	0.709239152002379	0.149207298128566	age
ERRFI1	ERN1	0.0738744635405616	0.11843992270802	0.623729413625828	0.532805302783217	0.885174606115128	0.052971053604093	age
ERV3-1	AIF1	0.283775059771873	0.168192662236431	1.6872023785019	0.0915644442195793	0.550375502657315	0.259340904891585	age
ERV3-1	HIST	0.209080801601164	0.225777208677274	0.926049191705722	0.354420416562039	0.673681323243698	0.171545492612641	age
ERV3-1	HSPA1A	0.103299675524543	0.148021124853973	0.69787116958104	0.485257765853322	0.882630289949969	0.0542211725919708	age
ERV3-1	TMEM163	0.26941894811996	0.177194115215543	1.52047345247461	0.12839202598186	0.515576190355308	0.287707146857938	age
ERV3-1	FRMD4A	0.0368889636310379	0.118931387759274	0.310170126877724	0.756431586322935	0.874670100608063	0.0581557189792196	age
ERV3-1	PICALM	0.166321331996169	0.0991126396272116	1.67810415121368	0.0933267684967923	0.350833293656605	0.454899199327544	age
ERV3-1	CD163	0.081918003922556	0.129376976577103	0.633172965467594	0.526620697941206	0.780650604439489	0.107543299690057	age
ERV3-1	GPNMB	0.328356256363608	0.15886122857515	2.06693766193731	0.0387400283389652	0.319042878546381	0.496150944953288	age
ERV3-1	ERN1	-0.0628030270790181	0.0890393719739782	-0.705339960140018	0.480598698159183	0.868578539521704	0.0611909052091587	age
ERVK3-1	AIF1	-0.034530745249795	0.116583397580715	-0.29618921704429	0.767085583149189	0.966925977182703	0.0146067719682763	age
ERVK3-1	HSPA1A	-0.0221336262691881	0.1123533808207	-0.197000091207849	0.843827466407512	0.964437763818678	0.0157257925946984	age
ERVK3-1	FRMD4A	-0.0276236137312492	0.092620138321054	-0.29824630185172	0.765515185091949	0.879816450143336	0.0556079221731042	age
ERVK3-1	PICALM	0.120811419256139	0.0981812463093518	1.23049384477646	0.218512230547133	0.55477110018632	0.255886170808045	age
ERVK3-1	CD163	0.027300996686034	0.101434259758225	0.269149661574972	0.787814515511802	0.916842102793038	0.0377054514512435	age
ERVK3-1	ERN1	0.045952479196482	0.0915492622982917	0.501942648612029	0.615707863986698	0.912055256911038	0.0399788491226991	age
ESCO1	AIF1	0.00700668145532382	0.0886366106500471	0.0790495191990974	0.936993235638058	0.990545169592665	0.00412571552415729	age
ESCO1	HIF1A	-0.0117403516090844	0.225558882159518	-0.0520500522820532	0.958488811481186	0.991409551814734	0.00374690116574028	age
ESCO1	HIST	0.0761350306874906	0.122354271933184	0.622250694516551	0.533777036500186	0.794372760283911	0.0999756565836912	age
ESCO1	HSPA1A	0.107041389923725	0.0747910197476375	1.43120645078658	0.152371055320092	0.667307413680321	0.175674050179098	age
ESCO1	IFI44L	0.0346650509984569	0.14308262059881	0.242272966859158	0.80856865921097	0.95765641202892	0.0187902791521127	age
ESCO1	TMEM163	-0.103940340257228	0.0764028774268243	-1.36042442062183	0.173695654924927	0.583736803920266	0.233782924069324	age
ESCO1	FRMD4A	-0.0851422512232366	0.0237712507123053	-3.58173207853814	0.000341323737708571	0.00252101447049965	2.59842466148733	age
ESCO1	PICALM	-0.0667566465957643	0.0331953967516512	-2.01102119957171	0.044323217541748	0.225486902394327	0.646878679431562	age
ESCO1	CD163	0.086157986577709	0.0513113833231729	1.67912032375083	0.0931285960416048	0.307947564271713	0.51152322663636	age
ESCO1	GPNMB	-0.0128245988497312	0.129194694469292	-0.0992656772974486	0.920927329333831	0.979024556231218	0.00920641493642678	age
ESCO1	ERN1	0.0380766860751818	0.064635956968877	0.589094489519451	0.55579788974963	0.893295469879136	0.0490048684196605	age
ESCO2	ERN1	0.208352907262532	0.160317959377158	1.29962299964391	0.193730212877223	0.680989076018959	0.166859854699165	age
ESD	AIF1	0.0533000671290808	0.102671402104363	0.519132553336542	0.603668308731999	0.915929346857552	0.0381380257353468	age
ESD	CCL3	-0.0711226800343319	0.173889435730714	-0.409010931201553	0.682531639153293	0.932879338851179	0.0301745254495409	age
ESD	HIST	0.0933969299030121	0.154038106219821	0.60632354029158	0.544299929823689	0.80114379245654	0.0962895280283115	age
ESD	HSPA1A	-0.165645873449825	0.135806808058319	-1.21971700696104	0.222572172204094	0.742855543168402	0.129095631601994	age
ESD	IFI44L	0.0686944263068734	0.169240681112427	0.405897836473724	0.684817667793654	0.920480631439677	0.0359853453971943	age
ESD	TMEM163	-0.0504519863550292	0.145320153867209	-0.347178178748224	0.728457463322449	0.932244006021377	0.0304704003079896	age
ESD	FRMD4A	-0.0837056028035596	0.0440373963090838	-1.9007845562907	0.057330237741913	0.160792342319296	0.793734638222302	age
ESD	PICALM	-0.0395697387821729	0.0403905260779534	-0.979678717375545	0.327244734823788	0.669022652194994	0.174559177364104	age
ESD	CD163	0.0833646400847682	0.112021316520009	0.744185505710226	0.456764255546175	0.731142280226565	0.13599810114805	age
ESD	GPNMB	0.0249345801584192	0.129834521265807	0.192048924394854	0.847703882507169	0.963904957175173	0.0159657862312706	age
ESD	ERN1	-0.0620224674878559	0.0725524471121169	-0.854863894418491	0.392626500862921	0.826051361231668	0.0829929487982281	age
ESF1	AIF1	-0.0215646480253786	0.116704268891931	-0.184780284647064	0.853401372135369	0.979078075780358	0.00918267435767344	age
ESF1	CCL3	-0.0625857717778251	0.139711862753396	-0.447963190414937	0.654179762366863	0.927167177972326	0.0328419509420086	age
ESF1	HIF1A	-0.0852529219571553	0.20927865478564	-0.407365586540482	0.683739498440575	0.891481039537654	0.0498878891815458	age
ESF1	HIST	-0.117905386996164	0.17131657011974	-0.688231073700316	0.491307278782217	0.762912749831142	0.117525127095661	age
ESF1	HSPA1A	0.19611651687055	0.10910942259979	1.79742970128161	0.0722674290507934	0.535963298530844	0.270864948723761	age
ESF1	IFI44L	0.369253418407557	0.188165165749862	1.96238988728883	0.0497171092275902	0.382567283406792	0.417292172948113	age
ESF1	TMEM163	0.00789093137433587	0.068295843827485	0.115540433093825	0.908016774079364	0.975198145860923	0.0109071331106912	age
ESF1	FRMD4A	-0.146884222009753	0.0379495414683761	-3.87051374868796	0.000108606231372216	0.000954427538846021	3.02025703811777	age
ESF1	PICALM	-0.0331251590468275	0.0347269516327795	-0.953874656120404	0.340147093601124	0.681295037086221	0.166664774680034	age
ESF1	CD163	0.0946985513276012	0.0547354392196425	1.73011402991752	0.0836099040532522	0.28834053982392	0.540094292804034	age
ESF1	GPNMB	0.14423097174207	0.21625006876141	0.666963819101492	0.504795244394863	0.849863478099882	0.070650833662	age
ESF1	MKI67	0.209220949934535	0.179931149627247	1.16278337779738	0.244917402874027	0.616520693031026	0.210052342071708	age
ESF1	ERN1	0.00563859972291101	0.0638916920654876	0.0882524713405864	0.929676013869278	0.985563563935755	0.00631536065260529	age
ESR1	AIF1	0.785860334928055	0.144657312674917	5.43256556060937	5.55495342288606e-08	5.47787844414351e-05	4.26138760910715	age
ESR1	HIF1A	0.858048885534472	0.195667841170483	4.38523203609562	1.15862206851411e-05	0.0023935259300976	2.62096186325732	age
ESR1	HSPA1A	0.719648422826452	0.176832545970518	4.06966047384984	4.70817009333721e-05	0.00835982681772955	2.07780271931738	age
ESR1	FRMD4A	1.0466068885223	0.178011978158311	5.87941833662186	4.11710654701865e-09	1.42611161451657e-07	6.84584648312952	age
ESR1	PICALM	0.810183427734325	0.0821744908188729	9.85930572445059	6.2479909481171e-23	3.46837003396359e-20	19.4598745746515	age
ESR1	CD163	-0.107702824927643	0.0828534647580613	-1.29991938468891	0.193628600483764	0.473946040276235	0.32427110082434	age
ESR1	GPNMB	0.835176857909537	0.169849666624103	4.91715335395906	8.78117614209914e-07	0.000330263731464621	3.48113911655874	age
ESR1	ERN1	1.01980004376451	0.150533514941226	6.77457139137874	1.2477560947333e-11	6.51765396083939e-08	7.18590870107974	age
ESRRA	AIF1	-0.0248309022574873	0.0841629217532111	-0.295033748118897	0.767968099272642	0.967347969848614	0.0144172754500631	age
ESRRA	HSPA1A	0.0477283800390738	0.142823536914914	0.334177272668353	0.738245792925275	0.946709915449211	0.0237830742375116	age
ESRRA	FRMD4A	0.144467285390161	0.0783741861411742	1.84330188934829	0.0652849454534701	0.17759226635107	0.750575950461611	age
ESRRA	PICALM	0.121581769281347	0.105295841491244	1.15466829040402	0.248226289541295	0.589989520346832	0.229155702418811	age
ESRRA	CD163	0.138972215142153	0.154516955154538	0.899397836329107	0.368440791266054	0.659637472980138	0.180694680731845	age
ESRRA	GPNMB	0.157930975117485	0.220475699084827	0.716319194237918	0.47379427749933	0.830481833474623	0.0806698631620358	age
ESRRA	ERN1	0.0515811385448738	0.0696915069910437	0.740135215493369	0.459217952571055	0.858657626808851	0.0661799682147672	age
ESRRB	HSPA1A	-0.31337441012744	0.222891381726156	-1.40595122027846	0.159738610148075	0.678198755367967	0.168643011575508	age
ESRRB	FRMD4A	0.248557605992321	0.0645346115082731	3.85153951008843	0.000117377587427774	0.00101645135244252	2.9929134019461	age
ESRRB	PICALM	0.238967084942485	0.0720853875189574	3.31505584095861	0.000916248194981729	0.0123171427578954	1.90949002499579	age
ESRRB	ERN1	0.101545702752878	0.115949784096034	0.875773107682321	0.381153392376596	0.821520422974684	0.0853816355460713	age
ESRRG	TMEM163	-0.58748558900965	0.17609706054998	-3.33614648180292	0.000849483915606071	0.0493967707830297	1.30630144129803	age
ESRRG	FRMD4A	-0.671829721944864	0.103944779013121	-6.46333301512009	1.0242154843924e-10	5.40046064576017e-09	8.26756919436604	age
ESRRG	PICALM	-0.542847004340424	0.111549445737787	-4.86642493604555	1.13635054753197e-06	4.48692055107081e-05	4.34805162035706	age
ESRRG	ERN1	-0.629301103945742	0.304171224346263	-2.06890413548573	0.0385550834479542	0.391184404339403	0.407618467903739	age
ESS2	FRMD4A	-0.0525446578481808	0.0969541880971078	-0.541953461520949	0.587850566190647	0.77226121616732	0.112235775374584	age
ESS2	PICALM	-0.12864014432419	0.14362355164521	-0.895675833459174	0.370425921020385	0.707347109807642	0.150367416640898	age
ESS2	ERN1	0.021270980518181	0.105939500437714	0.20078422524455	0.840867298176488	0.967757475456996	0.014233465281873	age
ESYT1	AIF1	-0.0875104657177437	0.0995976115066218	-0.878640204257564	0.379596389592104	0.828879986470106	0.0815083463941411	age
ESYT1	HSPA1A	0.0933509446870687	0.129177795511998	0.722654728059658	0.469892035838947	0.876488077064909	0.057253987271426	age
ESYT1	FRMD4A	-0.0346903829243575	0.111773059246757	-0.310364439858204	0.756283832738977	0.874670100608063	0.0581557189792196	age
ESYT1	PICALM	0.0945366979145477	0.126467207867128	0.747519451950519	0.454750065522378	0.772403953983924	0.112155511706464	age
ESYT1	CD163	-0.0830663474569866	0.139613548661521	-0.59497339802151	0.551861253036995	0.797304295891347	0.0983758959130638	age
ESYT1	ERN1	0.0503390790895831	0.0951871076984612	0.528843456921182	0.596914048729616	0.906456543575206	0.0426530115771612	age
ESYT2	AIF1	0.0798443580030742	0.0919097467371029	0.868725688380577	0.384997187298575	0.830941177395947	0.0804297189794833	age
ESYT2	HIF1A	-0.0523909498286133	0.137000759877111	-0.382413571104334	0.702154625676861	0.899435632925896	0.0460299109902845	age
ESYT2	HIST	0.0832330240574967	0.13246880649069	0.628321687667248	0.529793227050653	0.791462767316882	0.101569510781612	age
ESYT2	HSPA1A	0.166488955121087	0.118436785382756	1.40571997612937	0.159807292745859	0.678198755367967	0.168643011575508	age
ESYT2	TMEM163	0.00370642522164357	0.0678294653056673	0.0546432911558554	0.956422648904483	0.984851529257804	0.00662923638984047	age
ESYT2	FRMD4A	-0.0313709016173566	0.0288348780663211	-1.08794986214967	0.276617242092993	0.489625931500298	0.310135589209603	age
ESYT2	PICALM	0.0650783111684651	0.0368809206131102	1.76455224236814	0.077639047886967	0.315795463883472	0.500594112530784	age
ESYT2	CD163	-0.0786284381519772	0.056190563477199	-1.39931748831604	0.161717797617111	0.425673885383288	0.370922992486289	age
ESYT2	GPNMB	-0.0293253709324823	0.150686523557326	-0.194611769122977	0.845696888796954	0.963904957175173	0.0159657862312706	age
ESYT2	ERN1	0.109062205582315	0.114564569995913	0.951971500318164	0.341111435764438	0.79402655290354	0.100164974164003	age
ETAA1	AIF1	0.159165657353942	0.123982206030549	1.28377823277901	0.199219561928843	0.693693799653961	0.158832187276602	age
ETAA1	HSPA1A	-0.323434573622662	0.118679078304051	-2.7252872051638	0.00642455746359121	0.180497535322034	0.743528723970779	age
ETAA1	FRMD4A	-0.0156946674246414	0.109593227631797	-0.143208369383655	0.886125620142473	0.944543829826169	0.0247778846346856	age
ETAA1	PICALM	0.112611264149139	0.130345436453528	0.863944816275083	0.387618205853828	0.722201976039996	0.141341327620502	age
ETAA1	ERN1	-0.0316952851182745	0.0864069730077077	-0.366813973629735	0.713757783678998	0.94274160916225	0.0256073243275402	age
ETF1	AIF1	-0.138615998376751	0.105558713447047	-1.31316490936853	0.189127385483868	0.681928746420098	0.166261001667873	age
ETF1	CCL3	-0.202630476538955	0.181038059761389	-1.11927004081918	0.263024952807829	0.744487284116001	0.128142715622235	age
ETF1	HIF1A	-0.140887087567347	0.135796387341642	-1.03748774415403	0.299508604548144	0.670311873542891	0.173723087679992	age
ETF1	HIST	0.0209743342647968	0.124278133209315	0.168769305775384	0.865978102400625	0.951556071557471	0.0215656153112591	age
ETF1	HSPA1A	0.169810425055753	0.119974443766154	1.41538830875296	0.156954675586622	0.674138176031946	0.171251078334345	age
ETF1	TMEM163	-0.100616238836079	0.0721213075410747	-1.39509726413066	0.162986511096934	0.574256522339215	0.240894063438389	age
ETF1	FRMD4A	-0.0640922304546043	0.0381637846284301	-1.67939922831602	0.093074263593546	0.23118760423092	0.636035455538841	age
ETF1	PICALM	-0.0480560632801229	0.032349968775641	-1.48550570831797	0.137409912397522	0.437938987941714	0.358586389600704	age
ETF1	CD163	0.136444325209244	0.119192636624477	1.14473787201402	0.252317758209932	0.546008048499857	0.262800955476008	age
ETF1	GPNMB	0.050458112296224	0.126199069890438	0.399829510154316	0.689282093699393	0.916755137556376	0.0377466475455624	age
ETF1	ERN1	0.0902040635659362	0.114845737178529	0.785436758751552	0.432197535764916	0.845950384858945	0.0726551076629284	age
ETNK1	AIF1	-0.16232472887087	0.0696444126563732	-2.33076456070903	0.0197657777890211	0.337280618878729	0.472008613912644	age
ETNK1	CCL3	-0.158447845420924	0.100479837158083	-1.57691184522563	0.114815810604825	0.567615911367565	0.245945438932889	age
ETNK1	HIF1A	-0.0716707986312266	0.0770720224882152	-0.929919785641872	0.352412617913411	0.71202677737826	0.147503673429235	age
ETNK1	HIST	-0.0455901299556471	0.0683612974470434	-0.666899717504101	0.504836191410908	0.772462364896833	0.112122670629069	age
ETNK1	HSPA1A	0.0367240485723562	0.0802819661355639	0.457438330674963	0.64735601875501	0.919850629722628	0.036282689995709	age
ETNK1	IFI44L	-0.137153775725759	0.0984149864840184	-1.39362693250008	0.163430291190584	0.623586431084055	0.205103343402108	age
ETNK1	TMEM163	-0.101464439543085	0.0458215094830804	-2.21434083441863	0.0268053416022448	0.259708356844391	0.585514075503495	age
ETNK1	FRMD4A	-0.117968098658066	0.0272047975114683	-4.33629761840116	1.44902716996317e-05	0.000176091125097573	3.7542625317004	age
ETNK1	PICALM	-0.0165382562891234	0.0256264927622886	-0.645357772619619	0.518695361726395	0.809808263271854	0.0916177960103581	age
ETNK1	CD163	-0.0375196490442633	0.0408333790421105	-0.918847519466125	0.35817533324007	0.64935504651473	0.187517779963712	age
ETNK1	GPNMB	-0.102274647697225	0.0622321585193609	-1.64343725383408	0.100292497586592	0.486780886575229	0.312666482656173	age
ETNK1	MKI67	-0.261429283120937	0.10254788175964	-2.5493386955929	0.0107927425877494	0.130436354269057	0.884601348343218	age
ETNK1	ERN1	-0.0326409669585602	0.0807206288981499	-0.404369581903844	0.685940964876873	0.933879084221608	0.0297093512375705	age
ETS1	HSPA1A	-0.25813035372502	0.190734567292597	-1.35334856910878	0.175944299702367	0.693800020904338	0.158765691408576	age
ETS1	FRMD4A	0.0781591839358646	0.121216989563824	0.644787370294424	0.519064987574894	0.721400761029919	0.141823403865562	age
ETS1	PICALM	-0.200310520790011	0.151644894665508	-1.32091832851905	0.186528597695277	0.511706504782074	0.290979062267662	age
ETS1	ERN1	-0.163615113555136	0.133151707781211	-1.22878719530944	0.219151603641747	0.705495979481295	0.151505456883501	age
ETS2	AIF1	0.184808289154758	0.0936793170957253	1.97277579389176	0.0485211121786898	0.454716925067874	0.342258880572139	age
ETS2	CCL3	0.0952286808438143	0.152887037580019	0.622869553568089	0.533370247092043	0.878457560847678	0.056279214857218	age
ETS2	HIF1A	0.298560340095475	0.125285384887774	2.38304204726604	0.0171702330288945	0.189094831706563	0.723320341022724	age
ETS2	HIST	0.546264721381412	0.115433913792977	4.73227237500672	2.22020215278934e-06	0.000476455381988592	3.3219777629447	age
ETS2	HSPA1A	0.352503355963974	0.0965505903225402	3.65097048900881	0.000261251260482117	0.0272869257712969	1.56404539052169	age
ETS2	IFI44L	0.307464205957118	0.122255263288445	2.51493635273353	0.0119053874433993	0.176951176867863	0.752146544608725	age
ETS2	TMEM163	0.106237598124979	0.0868018722827902	1.22390906245512	0.220986534525428	0.629424709114078	0.20105621213576	age
ETS2	FRMD4A	0.160326360060795	0.0516017253290331	3.10699611376346	0.00188998883268365	0.0103927485579377	1.9832695799033	age
ETS2	PICALM	0.278431805965872	0.0430037680523656	6.47459091554084	9.50691552059669e-11	8.8828476997892e-09	8.05144778399125	age
ETS2	CD163	0.216896848168115	0.0617831743541052	3.51061353573367	0.000447073845470249	0.00538293571083278	2.26898080699414	age
ETS2	GPNMB	0.107074925227634	0.0985102786041677	1.08694165466612	0.277062595785304	0.699226542519446	0.155382094316814	age
ETS2	MKI67	0.0682434788337352	0.210153205076805	0.324732039222501	0.745383883866826	0.931729854833533	0.0307099884632716	age
ETS2	ERN1	0.180807221384338	0.0992758474139474	1.82126092190814	0.0685672036630853	0.479875105509276	0.318871779386982	age
ETV1	FRMD4A	-0.325199123899647	0.168367142058492	-1.93148805594544	0.0534227249822011	0.151897867826864	0.818448322236796	age
ETV1	PICALM	-0.444673961189087	0.200280355820037	-2.22025749539137	0.0264012934294529	0.160224441217844	0.795271234341681	age
ETV1	ERN1	-0.372385727737969	0.120879286585186	-3.08064134276256	0.00206555291802398	0.0833159510988284	1.07927184359902	age
ETV3	AIF1	-0.0581760800624088	0.124130369862784	-0.468669191324556	0.639306111822461	0.930532456857453	0.0312684741310022	age
ETV3	HSPA1A	0.0316511021113515	0.125488067484943	0.252223998231141	0.80086792967854	0.954993198584921	0.0199997214294016	age
ETV3	FRMD4A	-0.00855588138647519	0.106249232021282	-0.0805265245094801	0.93581850122366	0.968154937335269	0.0140551354134497	age
ETV3	PICALM	0.086957874686561	0.112335775985136	0.774088877065012	0.438878234673185	0.759875101085846	0.119257785833497	age
ETV3	CD163	-0.161735508318011	0.1190888422538	-1.35810799111912	0.17442941991429	0.446510024934599	0.350168785991779	age
ETV3	ERN1	0.0914077943580759	0.0788310154606478	1.15954099822178	0.246235735114583	0.725661962449355	0.139265641051433	age
ETV5	AIF1	0.0533180227699945	0.0718134646285705	0.742451614690405	0.457813757138719	0.863628103794202	0.0636732334937238	age
ETV5	CCL3	0.159919465444087	0.131376008060613	1.21726537291577	0.223503264507979	0.709400820266045	0.149108313697723	age
ETV5	HIF1A	0.142305991181552	0.12742139424325	1.11681395441245	0.264073881077696	0.646971502741109	0.189114848349615	age
ETV5	HIST	-0.0679871908924707	0.0902991302243711	-0.752910805713623	0.451503514322966	0.742472445775545	0.129319659006953	age
ETV5	HSPA1A	0.0669222855034859	0.0740665446195542	0.90354269727628	0.366237938057275	0.833034080775196	0.0793372305381895	age
ETV5	IFI44L	0.125003887806176	0.102780685654716	1.21621963319176	0.223901266612784	0.692428837966277	0.159624853117817	age
ETV5	TMEM163	0.0367244958684226	0.0795473934884459	0.461668123340293	0.644319333780033	0.896434572882863	0.0474814023347582	age
ETV5	FRMD4A	0.0231456621408102	0.0302936794330277	0.764042617932229	0.444841845893021	0.662107498696437	0.179071493490013	age
ETV5	PICALM	0.0861059699101152	0.0388261228156185	2.21773289903357	0.0265730496789177	0.16085302746629	0.793570760689704	age
ETV5	CD163	0.145817112382008	0.0625236042291453	2.3321930042228	0.0196905400430233	0.106844259967532	0.971248804631295	age
ETV5	GPNMB	0.275905740056096	0.086349757565732	3.19521151922248	0.00139728393695794	0.05399040468506	1.26768341726242	age
ETV5	MKI67	0.462111933273986	0.126095822030532	3.66476799811887	0.000247562891423464	0.0153908029889311	1.81273872100255	age
ETV5	ERN1	0.095230266172692	0.109565220875304	0.869165100128566	0.384756833381325	0.822369415873431	0.0849330495700907	age
ETV6	AIF1	0.0538580931583128	0.0947873936707172	0.568198903594828	0.569899915867137	0.907729425480373	0.0420435859861035	age
ETV6	CCL3	0.070576534885987	0.102496717037607	0.688573614119679	0.491091630358264	0.854047529557237	0.0685179592289761	age
ETV6	HIF1A	0.0520618881393277	0.0773852172843079	0.672762705415117	0.501098267744511	0.803220633600834	0.0951651436454146	age
ETV6	HIST	0.173824541052876	0.0653130631923495	2.66140543034946	0.00778151966918109	0.114377679520977	0.941658718608177	age
ETV6	HSPA1A	0.130446080633362	0.0748037669051644	1.74384373983118	0.0811863410845183	0.554808652572875	0.255856774463657	age
ETV6	IFI44L	0.187354923020796	0.0820216458551885	2.28421316187164	0.0223590064155253	0.25343079420268	0.596140615420424	age
ETV6	TMEM163	-0.0187428088091033	0.0519482237964892	-0.360797876026129	0.718250550695387	0.92913409141389	0.0319216046729785	age
ETV6	FRMD4A	-0.0114093205346768	0.0275689740962146	-0.413846394677535	0.678986604098241	0.830396132406131	0.0807146822299469	age
ETV6	PICALM	0.102587123691192	0.0239968421093272	4.27502598982879	1.91114999215424e-05	0.00052735445836139	3.27789737802446	age
ETV6	CD163	0.210812056028924	0.0485008179510126	4.3465670257737	1.38284807993978e-05	0.000252891604053138	3.59706558889964	age
ETV6	GPNMB	-0.00499190915544943	0.0570988013707123	-0.0874258134253924	0.930333051783954	0.982172630045416	0.00781217240953109	age
ETV6	MKI67	0.00274929664845668	0.0851623854687583	0.0322829924657906	0.974246372181819	0.996739158501997	0.00141847944621996	age
ETV6	ERN1	0.127610445146934	0.0698754184523812	1.82625661460472	0.0678116170615446	0.477377333855766	0.321138205385941	age
EVA1B	AIF1	-0.0472731341160469	0.15665904779724	-0.301758084073328	0.762836486207088	0.965029205948606	0.0154595428319793	age
EVA1B	HSPA1A	-0.353183339634408	0.193442155088917	-1.82578269701382	0.0678830006668363	0.521878938956403	0.282430229259845	age
EVA1B	FRMD4A	-0.0596343827478595	0.186621684149261	-0.31954691128049	0.749311824353812	0.871000431713659	0.059981629733079	age
EVA1B	PICALM	0.0163546071355107	0.189243546209354	0.086420950479432	0.931131793158905	0.980540154253762	0.00853461677053666	age
EVA1B	CD163	-0.41741053241014	0.144736809711447	-2.88392796029086	0.00392748588099958	0.0322003104880198	1.49213994064629	age
EVA1C	HSPA1A	0.55106506652142	0.243458933370757	2.26348262884327	0.0236059542520633	0.3522246417644	0.453180263905527	age
EVA1C	PICALM	0.788533377063079	0.191576381663353	4.11602604776577	3.85460762676202e-05	0.000934734498935367	3.02931172818781	age
EVA1C	CD163	-0.07840231082349	0.152011764286215	-0.515764758021429	0.606018719403657	0.828831214036226	0.0815339016282526	age
EVA1C	ERN1	0.885578201800887	0.191215364807275	4.63131298414987	3.63354113275641e-06	0.00111645894746783	2.95215724143802	age
EVI2A	AIF1	0.0544370670303314	0.120652145269063	0.451190212233134	0.651852463361123	0.936355441270193	0.028559261433033	age
EVI2A	CCL3	-0.281986251546214	0.138286009220232	-2.03915242862442	0.0414348170033409	0.389396878407616	0.409607534315168	age
EVI2A	HIF1A	-0.0162660814606086	0.19074224825425	-0.0852778113369342	0.932040531251826	0.980963258794837	0.00834725847272839	age
EVI2A	HIST	0.0381058686769074	0.137397009756995	0.277341324562323	0.781518031157654	0.921757458018315	0.0353833397938862	age
EVI2A	HSPA1A	-0.109772725615106	0.109004662832873	-1.00704614612139	0.31391259900444	0.804769290777192	0.0943286042320672	age
EVI2A	IFI44L	-0.0607376135767611	0.130438684083713	-0.465641109486975	0.641472412039985	0.914580793027166	0.0387779234122628	age
EVI2A	TMEM163	0.172796264371769	0.160055815784247	1.07960003530703	0.280320325722592	0.684858114972276	0.164399393861142	age
EVI2A	FRMD4A	-0.20177432508305	0.0859012102460023	-2.34891131923768	0.0188283905403316	0.0668288162372053	1.17503623162212	age
EVI2A	PICALM	-0.20588933621859	0.111155121591681	-1.8522703521922	0.0639870108174018	0.281644319535364	0.550299003595413	age
EVI2A	CD163	0.113236003784897	0.142987151621387	0.791931320407949	0.428400723320202	0.712072713531586	0.14747565597955	age
EVI2A	GPNMB	-0.13497064793884	0.136325103175359	-0.990064520730446	0.322142583540958	0.734867456419277	0.133790984911107	age
EVI2A	MKI67	0.274750617811515	0.177903937541249	1.54437626063117	0.122497207616988	0.457444879465357	0.339661229436294	age
EVI2A	ERN1	-0.146552737783274	0.10170824173829	-1.44091309886543	0.149609234999344	0.62821550258688	0.201891350642282	age
EVI2B	AIF1	0.239235998499749	0.123190702283749	1.94199719674224	0.0521374396569307	0.467775949772009	0.329962110765016	age
EVI2B	CCL3	0.13270242072573	0.154307492915871	0.859986888634629	0.389796270007447	0.804819181182511	0.0943016816638277	age
EVI2B	HIF1A	0.166568622380012	0.200897629320873	0.829121891299022	0.407035437527334	0.752379534939853	0.123563025965319	age
EVI2B	HIST	0.236901995396486	0.141584781593126	1.67321651897077	0.0942846795514397	0.368551771069926	0.433501497463701	age
EVI2B	HSPA1A	-0.102474941349532	0.117791746919636	-0.869967073494936	0.384318398433393	0.839740912967642	0.0758546870627944	age
EVI2B	IFI44L	0.153917575106587	0.193000855119039	0.797496855709028	0.425162528236209	0.831811973411081	0.0799748325297092	age
EVI2B	TMEM163	0.11147226364927	0.177202046822672	0.629068713640883	0.529304071880382	0.847838218858501	0.0716870101961554	age
EVI2B	FRMD4A	0.0338837819006165	0.0960355537530121	0.352825392018461	0.72421934637922	0.857066344257652	0.0669855586721442	age
EVI2B	PICALM	0.103658808261568	0.142538780351384	0.727232322361889	0.467083648903086	0.78195288179855	0.106819415471354	age
EVI2B	CD163	0.288905707327829	0.127047531823222	2.27399700869296	0.0229661663767598	0.119276392555523	0.92344550433811	age
EVI2B	GPNMB	0.124061917751459	0.130377787993959	0.951557160620091	0.341321616360088	0.750429560230136	0.124690066963773	age
EVI2B	MKI67	0.49423884275397	0.176253040275705	2.8041436447329	0.00504504227962126	0.0813252908096009	1.08977437505774	age
EVI2B	ERN1	0.0644561511773594	0.079793648673464	0.807785484796296	0.419214082483571	0.840103140126445	0.0756673919880972	age
EVI5	AIF1	-0.00396855329993211	0.0664441953102567	-0.0597276147510134	0.952372577600911	0.991594139897773	0.00366604848104244	age
EVI5	CCL3	-0.107165666470136	0.0916100286111621	-1.16980278354676	0.242080343241207	0.718034516931164	0.143854678108085	age
EVI5	HIF1A	-0.0705144922549073	0.0635325678676513	-1.10989520212374	0.267044188227647	0.64855194223034	0.188055235739267	age
EVI5	HIST	0.0268812598302077	0.0593122388125209	0.453216070888443	0.65039316125972	0.858430700485735	0.0662947588739725	age
EVI5	HSPA1A	0.0130076051694985	0.0634871985761878	0.204885480241954	0.837661599666692	0.963604472917022	0.0161011927348479	age
EVI5	IFI44L	-0.059977284673636	0.0877734212515662	-0.683319435637992	0.494405015546114	0.870946014317151	0.0600087639484672	age
EVI5	TMEM163	-0.179750350933439	0.0520324432355459	-3.45458217519648	0.000551146228509758	0.0377351451119681	1.42325397557305	age
EVI5	FRMD4A	-0.0733189456430439	0.0234963299300227	-3.12044246320187	0.00180579571511058	0.0100285588836247	1.99876147115271	age
EVI5	PICALM	0.0138850225805219	0.0220450091974324	0.629848799615794	0.528793514206375	0.816730669977996	0.0879211354215291	age
EVI5	CD163	-0.108410917228018	0.0319155244673077	-3.39680826298396	0.000681767191430781	0.00758453773651976	2.12007088351225	age
EVI5	GPNMB	0.060738765401648	0.0600651331278079	1.01121503006423	0.311913523653536	0.727783906383842	0.137997552275435	age
EVI5	MKI67	0.0329756158631894	0.105949062809493	0.311240278948791	0.755617964406046	0.936829339626725	0.0283395164855885	age
EVI5	ERN1	-0.0082464277505312	0.0596250745274915	-0.138304695061287	0.889999615049873	0.977880049744755	0.00971441405577975	age
EVI5L	HSPA1A	0.143487710838685	0.200743051347682	0.714782952014451	0.474743170961533	0.878809397789093	0.0561053074796538	age
EVI5L	FRMD4A	-0.0209498783888682	0.105808295532498	-0.197998448830826	0.843046277360334	0.924128934137826	0.0342674319420394	age
EVI5L	PICALM	-0.0988921200829855	0.142199206606182	-0.695447762636716	0.48677473702078	0.794637786597294	0.0998307872286647	age
EVI5L	ERN1	-0.131802464674256	0.102993038623525	-1.27972207088713	0.200642899536869	0.68615295003816	0.163579065118894	age
EVL	AIF1	-0.18685132102476	0.0632171623828309	-2.95570560243157	0.00311954698918038	0.150982246611313	0.821074116627556	age
EVL	CCL3	-0.123805080292071	0.103699813792106	-1.19387948507093	0.232525113443253	0.711905133610247	0.147577875316175	age
EVL	HIF1A	-0.00929744625751204	0.0663954981399741	-0.140031274980591	0.888635279971234	0.970818753116696	0.0128618430771886	age
EVL	HIST	-0.0907560269310167	0.0740960373478203	-1.22484319242325	0.220634307546072	0.544544248411583	0.263966824704893	age
EVL	HSPA1A	-0.203913133714899	0.0657494810988535	-3.10136491280164	0.00192630742304229	0.0966200977501099	1.01493252747554	age
EVL	IFI44L	-0.286349198703182	0.0837490273059368	-3.41913462059855	0.000628206382421283	0.0336391609436273	1.47315484527892	age
EVL	TMEM163	-0.171404819617545	0.053897453336644	-3.18020256999805	0.00147172133312575	0.0647528354659441	1.18874120948221	age
EVL	FRMD4A	-0.1305271040904	0.0204359321978156	-6.38713726523088	1.69019913808673e-10	8.44298948399008e-09	8.07350375165393	age
EVL	PICALM	-0.14705230951285	0.0281534411219666	-5.22324460714371	1.7581489503391e-07	8.59671069655443e-06	5.06566768824419	age
EVL	CD163	0.0438422161165241	0.0536677647275014	0.8169189892505	0.413974725136207	0.70209099271788	0.15360659859047	age
EVL	GPNMB	0.070595515259941	0.0592059938801998	1.19237108666375	0.233115772183545	0.662744505996203	0.178653863784114	age
EVL	MKI67	0.1347739288805	0.100100007792382	1.34639279109783	0.178175874583482	0.535475367764187	0.271260502218001	age
EVL	ERN1	-0.122377995720398	0.0660849589314306	-1.85182827831333	0.0640504855775534	0.466360084243272	0.331278627920411	age
EWSR1	AIF1	-0.0226739399163151	0.0700917993939988	-0.32348919720067	0.7463247875067	0.962646272294435	0.0165332665739419	age
EWSR1	CCL3	-0.0629280420267013	0.127564750924965	-0.493302746804374	0.621798687829233	0.909794516106255	0.0410566852593838	age
EWSR1	HIF1A	-0.0594590676019997	0.0637951045964762	-0.932031822474417	0.35132007988712	0.711208942210511	0.148002791508785	age
EWSR1	HIST	0.0291168667949496	0.0781213251074926	0.372713426902137	0.709361742168056	0.888638595699768	0.0512748282373667	age
EWSR1	HSPA1A	0.0366505443065018	0.0647245442049371	0.566254189298812	0.571220997259375	0.902425445298444	0.0445886675751539	age
EWSR1	IFI44L	0.159638915407729	0.132796388946529	1.2021329546243	0.229312020216798	0.698218450967757	0.156008678799404	age
EWSR1	TMEM163	-0.0833532827622546	0.0668126253893347	-1.24756784030762	0.212189361865307	0.61996721091229	0.207631279044361	age
EWSR1	FRMD4A	-0.0594344246599807	0.0194575641608633	-3.05456655152788	0.00225386002251554	0.0119906869247169	1.92115593624489	age
EWSR1	PICALM	-0.0303981303568235	0.02610787050076	-1.16432821880048	0.244291024945837	0.584869933670914	0.232940703780178	age
EWSR1	CD163	0.0293427283099643	0.0400187094663722	0.733225251419491	0.463421056541829	0.735742602871691	0.133274095586701	age
EWSR1	GPNMB	0.0964166461633653	0.0681163112722111	1.41547074940771	0.156930518761115	0.566708503114224	0.246640270986734	age
EWSR1	MKI67	-0.168958651563495	0.116468921683409	-1.45067584658134	0.146870144207025	0.496153252478141	0.304384157329411	age
EWSR1	ERN1	-0.0766854545333938	0.0682647734439274	-1.1233532415717	0.26128750005267	0.73841443078722	0.131699824509204	age
EXD1	ERN1	0.162054250409035	0.128556507727681	1.26056823783913	0.207464448179469	0.692896767944666	0.15933146445252	age
EXD3	AIF1	-0.0486968853944762	0.122123238807102	-0.398751997327835	0.690075950251057	0.947313169834742	0.0235064249593535	age
EXD3	HIST	-0.0356560659168694	0.142463176485153	-0.250282682139868	0.802368748020113	0.930596985458331	0.0312383586380542	age
EXD3	HSPA1A	0.0386901417069688	0.100992462178516	0.38309930139716	0.701646137595111	0.937085934781079	0.0282205806277752	age
EXD3	FRMD4A	-0.0586665937458902	0.0297513036113812	-1.97189993797273	0.0486210303947984	0.141292773875392	0.849880048670134	age
EXD3	PICALM	0.00174520071010918	0.0362749848063147	0.048110308506742	0.96162833072006	0.990206461525223	0.00427424403605049	age
EXD3	CD163	-0.0451035878740573	0.112062913154337	-0.402484520565151	0.687327478194652	0.871266513964579	0.0598489772087433	age
EXD3	GPNMB	-0.0192163885391503	0.126947560713378	-0.151372648920266	0.879681763826241	0.968364853684481	0.0139609814441448	age
EXD3	ERN1	0.0121122744103315	0.0925624437154346	0.130855171105555	0.895889877937402	0.977880049744755	0.00971441405577975	age
EXO5	ERN1	0.15468898739943	0.134620326279815	1.14907601009599	0.250524639550616	0.730768239424047	0.136220336172563	age
EXOC1	AIF1	-0.0315694100593923	0.0720660817454137	-0.438061974437806	0.661341358399779	0.937861221717753	0.0278614207906441	age
EXOC1	CCL3	0.47104007506644	0.154046711124961	3.05777430512188	0.00222987452120363	0.0894242317551107	1.04854478219324	age
EXOC1	HIF1A	0.00565928578303622	0.0824763100490354	0.0686171068961688	0.945294401627005	0.985521158376491	0.00633404731805885	age
EXOC1	HIST	0.0564875611738002	0.0803730341294209	0.70281732904149	0.482169596407314	0.758326092993841	0.120144000259937	age
EXOC1	HSPA1A	-0.0185594472587686	0.0894315948273681	-0.207526739231189	0.835598512299997	0.9628433040727	0.0164443854754318	age
EXOC1	IFI44L	0.0968882562205681	0.157797791644872	0.614002611890906	0.539213601243611	0.88698992177192	0.0520813147158592	age
EXOC1	TMEM163	-0.150030572395209	0.0627449858332333	-2.3911165235413	0.0167972208982104	0.208468227945162	0.680960125244331	age
EXOC1	FRMD4A	-0.0157363124514985	0.0272098356489823	-0.578331771441152	0.563040148127034	0.755950494535815	0.121506644517174	age
EXOC1	PICALM	0.0153020143134686	0.0301364809060507	0.507757171820161	0.611623648465713	0.856823582487915	0.0671085888575418	age
EXOC1	CD163	-0.0297994337501323	0.0407128804865644	-0.731941179154993	0.464204470544493	0.736112236560939	0.133055962832519	age
EXOC1	GPNMB	0.170641203936997	0.0833107116324943	2.04825046615543	0.0405354638253443	0.324584636956481	0.488672039786812	age
EXOC1	ERN1	0.00214342876576044	0.0503569163606919	0.0425647343139061	0.966048507939024	0.991483324731209	0.00371458558184469	age
EXOC2	AIF1	0.160889201726304	0.120490753102917	1.33528256387344	0.181783883118585	0.674232747495306	0.171190157612853	age
EXOC2	HIF1A	0.063658159254384	0.0732008918614462	0.869636388787112	0.384499145114228	0.738010099523847	0.131937694901261	age
EXOC2	HIST	0.112743965901327	0.0847103051260738	1.33093566046694	0.183210182204681	0.501811169127308	0.299459676547963	age
EXOC2	HSPA1A	0.00811384764870278	0.0863817171257964	0.0939301500210595	0.92516464345744	0.98792539146201	0.00527585227454816	age
EXOC2	IFI44L	0.0204398866560281	0.120842187267884	0.169145288728653	0.865682362852263	0.966937318656357	0.0146016779790217	age
EXOC2	TMEM163	0.0725575087952469	0.0678929645023435	1.06870438383557	0.285202895551375	0.687566605002964	0.162685225084376	age
EXOC2	FRMD4A	-0.0161959174564117	0.0253538721535376	-0.638794632959126	0.522956540215427	0.724898572102325	0.13972275571568	age
EXOC2	PICALM	0.0432363824296695	0.0249306100090915	1.73426893340766	0.0828703769728588	0.327698657693641	0.484525337553965	age
EXOC2	CD163	0.0544327272191694	0.0455873103875543	1.19403243482489	0.232465280721811	0.521416195174118	0.282815483782339	age
EXOC2	GPNMB	0.0973185537912544	0.0737515894147705	1.31954517270056	0.186986918623334	0.610681095261278	0.214185524167863	age
EXOC2	MKI67	-0.0390526349194994	0.156102912662743	-0.250172365482198	0.802454055033929	0.952993255058685	0.0209101731299421	age
EXOC2	ERN1	0.0991780886367674	0.0681982835393139	1.45426077446062	0.145874021170595	0.622040261349595	0.206181504833158	age
EXOC3	AIF1	-0.163277257985934	0.0893382379207192	-1.82763015911317	0.067605076323446	0.502209994627723	0.299114648515816	age
EXOC3	HIST	-0.158340923370559	0.136480975455499	-1.16016846188345	0.245980224765193	0.570947876369182	0.243403538056274	age
EXOC3	HSPA1A	0.0502473806447228	0.106868353129648	0.470180171895835	0.638226299087704	0.918983570758339	0.0366922526974299	age
EXOC3	FRMD4A	-0.0616278070616761	0.0330125648078997	-1.86679851808815	0.0619297295340589	0.170418980286388	0.768482037652679	age
EXOC3	PICALM	-0.0453035790336482	0.0375144587580444	-1.20762981883441	0.227189684099594	0.562493954208847	0.24988214107055	age
EXOC3	CD163	-0.0683414857365295	0.0868095187876809	-0.787257972293101	0.431130866918193	0.714357889432099	0.146084154520264	age
EXOC3	GPNMB	0.194562606138973	0.130277621701649	1.49344610070135	0.135320453135754	0.539380354185138	0.268104875874167	age
EXOC3	ERN1	0.0417777298217523	0.0683935262761451	0.610843337029749	0.541303300093397	0.888312217416858	0.0514343647735818	age
EXOC4	AIF1	-0.0475271093253835	0.0700343976805045	-0.678625231307067	0.497375351678247	0.88234633447036	0.054360914158242	age
EXOC4	CCL3	0.184018737303896	0.0941644582212571	1.95422711264912	0.0506743642595445	0.423932425748714	0.372703363839517	age
EXOC4	HIF1A	-0.0633075481443501	0.0554978450019029	-1.14072083595641	0.253986113018594	0.640577099922667	0.193428591046827	age
EXOC4	HIST	0.0666934050674785	0.0743034070829809	0.897582058289687	0.369408407789067	0.684585874883711	0.164572065939227	age
EXOC4	HSPA1A	0.0467987949759473	0.0587732205142287	0.796260517400396	0.425880629156456	0.857127847982681	0.0669543944918795	age
EXOC4	IFI44L	-0.142134080083461	0.0785872613485101	-1.80861475059094	0.0705108752701222	0.43875980610459	0.357773164111256	age
EXOC4	TMEM163	-0.0450422672814125	0.0504575505288907	-0.892676453955537	0.372030463279969	0.752660090738384	0.123401111508715	age
EXOC4	FRMD4A	-0.0890530565680843	0.0216487636077341	-4.1135400700791	3.89637370234869e-05	0.000407274039746601	3.39011327160837	age
EXOC4	PICALM	-0.000747097340001599	0.0220732243200293	-0.0338463166581277	0.972999701732961	0.9938647712975	0.0026727032028387	age
EXOC4	CD163	0.082769776587967	0.0351693057635586	2.35346631930763	0.0185992927475753	0.102355511685379	0.98988876628827	age
EXOC4	GPNMB	0.0676666998473656	0.0510231522352234	1.32619598913476	0.184774787496024	0.607403509821149	0.216522702882763	age
EXOC4	MKI67	0.0445505878842277	0.0790717101249925	0.563420062798749	0.573148878711523	0.867012360032157	0.0619747112256356	age
EXOC4	ERN1	0.0394450252724229	0.0755534209388267	0.522081260944628	0.60161375310886	0.907885052559253	0.041969134077314	age
EXOC5	AIF1	0.0298708878680681	0.0727099591631278	0.410822509211585	0.681202686744848	0.943946369752451	0.0250526794118976	age
EXOC5	HIF1A	-0.02315384106226	0.0937828040209006	-0.246887916222892	0.804994968363276	0.943057053682027	0.0254620322364355	age
EXOC5	HIST	-0.0513950355015901	0.138504123066561	-0.37107224220965	0.710583724943135	0.888638595699768	0.0512748282373667	age
EXOC5	HSPA1A	0.04979665453559	0.109426451863528	0.455069626105526	0.64905914891124	0.920578019952399	0.0359393986874755	age
EXOC5	IFI44L	0.127157238195261	0.158597416789898	0.801761092765542	0.422691168731181	0.831322254052859	0.080230593511104	age
EXOC5	TMEM163	-0.069365576027718	0.0742699057407351	-0.933966124446994	0.35032136744886	0.741350572896062	0.129976372493217	age
EXOC5	FRMD4A	-0.0666376756189147	0.0305875485456636	-2.17858830757334	0.02936226556051	0.0944246526330199	1.02491460416885	age
EXOC5	PICALM	-0.0166216563380285	0.0247400632268504	-0.671851813215617	0.50167803959281	0.801252407170389	0.0962306527377168	age
EXOC5	CD163	0.0846601943953855	0.0461592088267046	1.83409110657041	0.0666404713523892	0.248499319025129	0.604674797047486	age
EXOC5	GPNMB	0.232473736496351	0.133862606524417	1.73665926977111	0.0824473310764837	0.445797831459926	0.350862048433795	age
EXOC5	ERN1	0.0198500406472631	0.0642655081300541	0.308875495189311	0.757416237971287	0.95087625808677	0.0218759961295571	age
EXOC6	AIF1	0.13629048654139	0.0887767737134001	1.5352043202356	0.124733647469546	0.593294024463432	0.22673002576608	age
EXOC6	CCL3	0.215828904408185	0.111475174808101	1.9361163127102	0.0528534570442726	0.434767004777405	0.361743422697149	age
EXOC6	HIF1A	0.0816059803447917	0.0704903198962119	1.15769059446668	0.246990323604882	0.635785227857346	0.196689566912862	age
EXOC6	HIST	0.0461805670816206	0.0932241413150843	0.495371332255418	0.620338026972358	0.840687968402379	0.0753651679912421	age
EXOC6	HSPA1A	0.0297131071898028	0.0670008422851045	0.443473636694991	0.657423183976293	0.923961922974943	0.0343459259472174	age
EXOC6	IFI44L	0.138340295692416	0.111141906275921	1.24471767965697	0.213235544869663	0.6832476866692	0.16542183006121	age
EXOC6	TMEM163	0.0934206501773275	0.0580633990736186	1.6089421506116	0.107628991629597	0.484860381579711	0.314383301065454	age
EXOC6	FRMD4A	-0.0214766966944457	0.0255040934992345	-0.842088219880873	0.39973857461914	0.621313556064622	0.206689170674934	age
EXOC6	PICALM	0.058470399776141	0.0301969824082979	1.93629942838506	0.0528310387743399	0.250816367259312	0.600644126619345	age
EXOC6	CD163	0.0673915293986738	0.0498810676472536	1.35104424538885	0.176681259825818	0.449189135897943	0.347570756143063	age
EXOC6	GPNMB	0.154819088297512	0.0822475236521884	1.88235561902407	0.0597877474830443	0.389352304039109	0.409657250970374	age
EXOC6	MKI67	-0.0242379235493061	0.141168350039211	-0.171695167809029	0.86367718493062	0.963957915707155	0.0159419260298641	age
EXOC6	ERN1	0.0419582608203711	0.061942313882056	0.677376387654222	0.498167175870615	0.872765391953401	0.0591024832969602	age
EXOC6B	AIF1	0.00389307016240304	0.115215983479951	0.033789323710286	0.973045149530608	0.995248695014517	0.00206838319713343	age
EXOC6B	CCL3	-0.108905897718465	0.0965683182907579	-1.12776011476724	0.25942124205096	0.742101065940111	0.129536944598149	age
EXOC6B	HIF1A	0.0427009156300374	0.0618449050064455	0.690451632605582	0.489910216429921	0.798542464797352	0.0977019840504862	age
EXOC6B	HIST	0.108850131175247	0.064668527122011	1.68320102559129	0.0923361823607145	0.366611373443281	0.435794065977626	age
EXOC6B	HSPA1A	-0.00893318526751215	0.080346123543355	-0.111183774319763	0.911470618069209	0.983595009993733	0.00718368320465394	age
EXOC6B	IFI44L	-0.115313794718805	0.0864412711146182	-1.33401317717671	0.182199538030572	0.644321593799067	0.190897313460998	age
EXOC6B	TMEM163	-0.0294874749575746	0.051621585193927	-0.571223739968443	0.567847987755401	0.860565942856669	0.0652158452417154	age
EXOC6B	FRMD4A	-0.0165978552439794	0.0188683325984251	-0.879667302735846	0.379039567340922	0.602086114415513	0.220341388574713	age
EXOC6B	PICALM	0.0242644282923036	0.0213583258192387	1.13606415117271	0.255929716967299	0.597372702100113	0.22375462705857	age
EXOC6B	CD163	-0.0500424152005049	0.0351928764715783	-1.42194728643221	0.155041554372637	0.416704406449022	0.380171907062816	age
EXOC6B	GPNMB	-0.0567458062525084	0.0618694436607986	-0.917186302233769	0.359045023382526	0.767489246058194	0.114927701075929	age
EXOC6B	MKI67	-0.036319710977459	0.160502234410755	-0.22628788384659	0.820977521297995	0.955089636960028	0.0199558671489392	age
EXOC6B	ERN1	0.0168163658415672	0.0633021288715187	0.265652453422199	0.790506884554257	0.958528157539367	0.0183951248471018	age
EXOC7	AIF1	-0.0252403872216068	0.0966443374352798	-0.261167781697605	0.793963122578184	0.972659606882089	0.0120391193588841	age
EXOC7	HSPA1A	0.00878242857041611	0.116015132710431	0.0757007156328191	0.939657206636468	0.991046083557699	0.00390615038910719	age
EXOC7	FRMD4A	-0.0295786028156886	0.0306563813405024	-0.964843256846171	0.334623326043675	0.556884093894533	0.254235186549973	age
EXOC7	PICALM	-0.0244010649955732	0.0359089699037391	-0.679525618835208	0.496804880772518	0.799649950511726	0.0971000852967197	age
EXOC7	CD163	0.1462246916682	0.12073858948788	1.21108497530426	0.225862839071803	0.514041812199225	0.289001554022506	age
EXOC7	ERN1	-0.163167239715745	0.0773302485299233	-2.11000537070053	0.0348578932735275	0.377345172617082	0.423261201573401	age
EXOC8	HSPA1A	-0.263113291730053	0.180853808979425	-1.45483964764041	0.145713659144059	0.656339860923872	0.182871219309141	age
EXOC8	FRMD4A	0.089585671623472	0.123601584162295	0.724793878902408	0.468578491520024	0.680844835121945	0.166951852739983	age
EXOC8	PICALM	0.0875054229584183	0.161868963266303	0.54059420158549	0.588787315385422	0.844630995632878	0.0733329852064887	age
EXOC8	ERN1	-0.0160903021677384	0.12590853086271	-0.127793582035225	0.898312329213092	0.977880049744755	0.00971441405577975	age
EXOSC1	AIF1	0.0627982306983586	0.0958751262661315	0.655000239833243	0.512467599644819	0.888349671695179	0.0514160538203268	age
EXOSC1	HSPA1A	-0.0840459078658147	0.114539544726617	-0.733771974268062	0.46308772402769	0.872696204100161	0.0591369130466153	age
EXOSC1	FRMD4A	-0.0975461315260016	0.108304063450007	-0.900669175455531	0.367764242498607	0.590820282104811	0.228544604329945	age
EXOSC1	PICALM	-0.00852650559455747	0.112930448084888	-0.0755022736485399	0.939815088592409	0.982500829848961	0.00766707413454868	age
EXOSC1	CD163	0.0620697273083419	0.15234137767901	0.407438400873107	0.683686027771206	0.870349935862409	0.0603060983490454	age
EXOSC1	ERN1	-0.0774741470549751	0.0979665539480668	-0.790822417781941	0.429047626173532	0.845950384858945	0.0726551076629284	age
EXOSC10	AIF1	0.0535665683525832	0.0910449989493584	0.588352671434247	0.5562955984417	0.903203431325759	0.0442144211683276	age
EXOSC10	HSPA1A	0.0278852364568114	0.0984565123404284	0.283223890364854	0.777005215935914	0.95174562735638	0.0214791098058021	age
EXOSC10	FRMD4A	-0.0346010873905465	0.0295042897974367	-1.17274767934094	0.240897005097001	0.447971103960453	0.348749998937704	age
EXOSC10	PICALM	-0.0774142270037385	0.0307072914620932	-2.52103729497937	0.0117009449741961	0.0887635190687206	1.05176548830313	age
EXOSC10	CD163	-0.0387211128212057	0.12046740257714	-0.321423986844998	0.747889107858445	0.900078924659301	0.0457194071815823	age
EXOSC10	GPNMB	0.134280476284476	0.166322551981484	0.807349783205739	0.419464989768102	0.802468429282851	0.0955720446027822	age
EXOSC10	ERN1	-0.0416147374992836	0.0869281125068068	-0.478725883942609	0.632133649288181	0.91454095473115	0.0387968412914605	age
EXOSC2	AIF1	-0.078871250547929	0.137448174520566	-0.573825376895985	0.566085974399928	0.906371067344595	0.0426939662218194	age
EXOSC2	HSPA1A	0.203860469768706	0.135239943716415	1.50739836298795	0.131708578144743	0.642222829992258	0.192314260022355	age
EXOSC2	FRMD4A	0.0715927103002399	0.0987371431263273	0.725083874552072	0.468400576436091	0.68079477349999	0.166983787013989	age
EXOSC2	PICALM	0.138969908781477	0.117356241370689	1.18417143526707	0.236345207015994	0.574479199871871	0.240725691160905	age
EXOSC2	ERN1	0.069915646029765	0.0981779504227544	0.712131855765048	0.476383129571132	0.867472134069105	0.0617444672165077	age
EXOSC3	AIF1	-0.163943284518546	0.0762565557855898	-2.14989102024886	0.0315638360995195	0.402158384455734	0.395602872417362	age
EXOSC3	HSPA1A	-0.149740020494346	0.141172192333163	-1.06069062199561	0.288830523264955	0.790597270649765	0.102044689289522	age
EXOSC3	FRMD4A	-0.151280817824943	0.106958678082572	-1.41438563505949	0.157248705504068	0.337276263037086	0.472014222684981	age
EXOSC3	PICALM	0.149001507983461	0.0981853876792606	1.51755277954597	0.129127178519925	0.423409723312209	0.373239172928909	age
EXOSC3	CD163	0.146660990704061	0.105930392238543	1.38450342347263	0.166204360560094	0.43203104652463	0.364485042884512	age
EXOSC3	ERN1	0.0382249504974755	0.0881096446147679	0.433833897124455	0.664409064539554	0.924124011380229	0.0342697453986096	age
EXOSC4	AIF1	0.0607089137292134	0.137415576431417	0.44179062742216	0.658640721474912	0.937003503406014	0.0282587853053325	age
EXOSC4	HSPA1A	-0.073683030502963	0.171544966905475	-0.429526041084982	0.66754044691974	0.926104681806727	0.033339920271099	age
EXOSC4	FRMD4A	0.0560474160074436	0.107601279434741	0.52088057225598	0.6024499699918	0.781182087252841	0.107247723776961	age
EXOSC4	PICALM	0.245582946375019	0.20181583065646	1.21686661336821	0.223654970203798	0.559849324618898	0.251928841371585	age
EXOSC4	ERN1	0.0893929253755751	0.100680430464102	0.887887794713479	0.374601110704308	0.818142138174941	0.0871712385505787	age
EXOSC5	AIF1	0.0896003150728737	0.157514226803744	0.56883950669746	0.569465061288611	0.907729425480373	0.0420435859861035	age
EXOSC5	HSPA1A	0.0491475016784561	0.163882040637554	0.299895592508225	0.764256796359619	0.949767580362562	0.0223826588326922	age
EXOSC5	FRMD4A	-0.134143335594573	0.0996790253126699	-1.34575288205113	0.178382225597911	0.366455779902549	0.435978424032317	age
EXOSC5	PICALM	0.0292214910062395	0.164231187669302	0.177929000093942	0.85877873544766	0.959209758275736	0.0180864117026315	age
EXOSC5	CD163	-0.0470406714066769	0.141636952061475	-0.332121460692403	0.739797545728133	0.895751119546525	0.0478126403624387	age
EXOSC5	ERN1	0.147349634754664	0.146006249579904	1.0092008744737	0.312878307344902	0.772534593423801	0.112082064140426	age
EXOSC6	AIF1	0.0365002491303427	0.114622021060146	0.318440111182386	0.750151116210011	0.962646272294435	0.0165332665739419	age
EXOSC6	HSPA1A	-0.0103666540253876	0.108264035324494	-0.0957534419839071	0.923716395290947	0.987231411890584	0.00558103463810999	age
EXOSC6	FRMD4A	0.0387116266022403	0.101977928286475	0.379607894107165	0.70423650007603	0.845066239403455	0.0731092481154818	age
EXOSC6	PICALM	0.0546881103378491	0.130550020261896	0.418905414400851	0.67528525989127	0.88830038996291	0.0514401472361891	age
EXOSC6	CD163	0.0992343538631869	0.135426598293479	0.732753795145461	0.463708606951316	0.735917553345039	0.133170838017053	age
EXOSC6	ERN1	0.0145534256504586	0.099226834552635	0.146668244694823	0.883393884554203	0.976677753384678	0.0102487044613278	age
EXOSC7	AIF1	-0.00648864732756095	0.0699399847155869	-0.0927745030821387	0.926082707223532	0.989643848733049	0.00452107041115613	age
EXOSC7	HSPA1A	0.161029472073554	0.109754978307041	1.46717237393161	0.142329170063755	0.652594647059777	0.185356492855737	age
EXOSC7	FRMD4A	-0.129553963238344	0.0899292301017215	-1.44062128733674	0.149691703115101	0.326562590028036	0.486033568144837	age
EXOSC7	PICALM	-0.0136887088010209	0.0866213086079015	-0.158029346600892	0.874433674021376	0.961989433163619	0.0168296983820787	age
EXOSC7	CD163	0.264647827476147	0.109203363894462	2.42344024980688	0.0153742821450717	0.0894314956885868	1.04850950587	age
EXOSC7	GPNMB	0.180981735791419	0.154174537077093	1.17387565562089	0.24044483477103	0.668475063333855	0.17491478893827	age
EXOSC7	ERN1	0.0745154459049166	0.0675979980843678	1.10233214024941	0.270317301395909	0.744727016794056	0.128002890776278	age
EXOSC8	AIF1	-0.155719066585363	0.080219513424542	-1.94116194349445	0.0522386375648549	0.467775949772009	0.329962110765016	age
EXOSC8	HIST	-0.0874160185700174	0.129739516833555	-0.673780978251715	0.500450569891879	0.769610330831125	0.113729111197845	age
EXOSC8	HSPA1A	-0.0264569045512746	0.099877487866584	-0.264893572279428	0.791091450095845	0.953111604833797	0.0208562425667153	age
EXOSC8	FRMD4A	-0.134327687637071	0.0899067878943534	-1.49407726360901	0.135155425872968	0.30318131575522	0.518297566610029	age
EXOSC8	PICALM	-0.118636827705269	0.08068915851764	-1.47029452140504	0.141482004213934	0.44550072531428	0.351151584556999	age
EXOSC8	CD163	0.0686078271893692	0.10172168891255	0.674466064443258	0.500015053674953	0.761562900450911	0.118294220771029	age
EXOSC8	GPNMB	-0.0211232949603405	0.168935145106639	-0.125037895146132	0.900493549756854	0.974675932115236	0.0111397579310424	age
EXOSC8	ERN1	-0.121171961055192	0.0643052940531497	-1.88432325579665	0.0595212635817801	0.451077292572571	0.34574903492545	age
EXOSC9	AIF1	0.00573651156100844	0.10923057653748	0.0525174520070404	0.958116389832489	0.99201712500889	0.00348083063546975	age
EXOSC9	HSPA1A	-0.0367346576773295	0.139454169425394	-0.263417421140513	0.792228864498106	0.9532147017284	0.0208092680143347	age
EXOSC9	FRMD4A	-0.007776134772532	0.0963514830729633	-0.0807059167594072	0.935675831275576	0.968154937335269	0.0140551354134497	age
EXOSC9	PICALM	-0.0744596101942929	0.108291281759641	-0.687586378001882	0.491713288806958	0.797433982919383	0.0983052606727572	age
EXOSC9	CD163	0.0682983344521097	0.141120000125049	0.483973457990286	0.62840470598567	0.839746390681243	0.0758518541258793	age
EXOSC9	ERN1	0.0199226993950458	0.0882095131379255	0.225856584922926	0.821312965530484	0.965753674844621	0.0151336306211908	age
EXPH5	AIF1	-0.103128094464973	0.156731751017782	-0.657991082185208	0.510543861526951	0.888030149542668	0.0515722892239481	age
EXPH5	HSPA1A	-0.105441921291979	0.158457931687499	-0.665425328786478	0.505778488963084	0.884963385995788	0.0530746971992709	age
EXPH5	FRMD4A	-0.404649831344234	0.0447804182012298	-9.03631202205076	1.62046676334543e-19	4.15671622997609e-17	16.3812496228265	age
EXPH5	PICALM	-0.259519755998843	0.0572482789472168	-4.53323245294625	5.80878290417579e-06	0.000189021875986046	3.72348793090486	age
EXPH5	CD163	-0.381455434740743	0.16035267677224	-2.37885292855168	0.0173666033463232	0.0972981519851085	1.01189540834718	age
EXPH5	ERN1	-0.316572402289831	0.126759755780665	-2.49742041817753	0.012510054143175	0.229285150234648	0.639624071654655	age
EXT1	AIF1	0.0343076443297775	0.18080026408202	0.189754392804503	0.849501595750692	0.978662410304331	0.00936709228900997	age
EXT1	HIF1A	-0.114851081103104	0.105294470534119	-1.09076080178292	0.275378148665108	0.651224350178849	0.186269368944108	age
EXT1	HIST	-0.0734572794404446	0.09263644063469	-0.792963103257841	0.427799319966993	0.724227925544536	0.140124733211257	age
EXT1	HSPA1A	0.0498881220044069	0.108598336248502	0.459382010146541	0.645959864644742	0.919368168518028	0.0365105369967253	age
EXT1	IFI44L	-0.348039850323183	0.108876470643816	-3.19664890187134	0.00139034045328338	0.0517908702325314	1.28574679154995	age
EXT1	TMEM163	-0.0873199030948973	0.0770803472687151	-1.13284262706401	0.257280346897619	0.665140129046833	0.177086849643119	age
EXT1	FRMD4A	-0.122688963089687	0.0277677610647412	-4.41839595218481	9.94361296716656e-06	0.000127189798748488	3.89554771985823	age
EXT1	PICALM	-0.0249096101599907	0.0375634886197897	-0.663133566003971	0.507245014801565	0.803227877487103	0.0951612269561307	age
EXT1	CD163	0.135463613788689	0.054094164294014	2.50421862610566	0.0122722175296434	0.0755961901409266	1.12150009130389	age
EXT1	GPNMB	0.217700557157458	0.112480101292939	1.93545840246433	0.0529340685078634	0.365245072704258	0.437415634152832	age
EXT1	ERN1	0.0135133980730242	0.0743788365562337	0.181683375254296	0.855831213452216	0.969364203204795	0.0135130219948073	age
EXT2	AIF1	0.117083344177265	0.0988969414147283	1.1838924692956	0.236455631581748	0.731429274772001	0.135827661420034	age
EXT2	HSPA1A	0.119242301295985	0.0857511036939924	1.39056287510313	0.164358020657005	0.68483455784646	0.164414332584194	age
EXT2	TMEM163	-0.124186402629601	0.0748727874439515	-1.65863201931095	0.0971899655724581	0.465682973272209	0.331909640849977	age
EXT2	FRMD4A	-0.0196568184480954	0.0265254550287643	-0.7410549009161	0.458660152952653	0.673861224717279	0.171429533056715	age
EXT2	PICALM	-0.0311653730951265	0.0303087441748518	-1.02826342508066	0.303825930731763	0.648211224886395	0.188283452686696	age
EXT2	CD163	0.0415382859771145	0.0471883023285303	0.880266589968003	0.378714907258977	0.66891922343647	0.174626323089945	age
EXT2	GPNMB	0.151938705361349	0.163966465518459	0.926644999518172	0.354110882751932	0.762907243599733	0.117528261575387	age
EXT2	ERN1	0.0721465263936219	0.0699117071531658	1.03196630909842	0.30208790063625	0.764698884891422	0.116509543112829	age
EXTL2	AIF1	0.174212008025195	0.113611531065033	1.53340075951862	0.125177141727661	0.593294024463432	0.22673002576608	age
EXTL2	HSPA1A	0.0390354318638711	0.121785464447589	0.32052619777683	0.748569474112664	0.948075419741474	0.0231571130050743	age
EXTL2	FRMD4A	-0.0256292472848473	0.1054555247578	-0.243033708700518	0.807979284379322	0.905055044027398	0.0433250068827482	age
EXTL2	PICALM	0.0487136124476369	0.0990767109682879	0.491675712400556	0.622948610522349	0.863001473502555	0.0639884627627944	age
EXTL2	CD163	-0.0170174543023303	0.140071483058775	-0.121491212420373	0.903301974620009	0.964156883324397	0.0158522938787125	age
EXTL2	ERN1	0.0814039998133776	0.0744941505199978	1.09275693789575	0.274500533129106	0.746792883513668	0.126799829268046	age
EXTL3	AIF1	-0.0821895664387554	0.173225452145476	-0.47446587912342	0.635167724096715	0.928731276983669	0.0321099284234427	age
EXTL3	HSPA1A	-0.41542193870055	0.148920547304068	-2.78955420337219	0.00527806606974511	0.164995318898581	0.782528377030664	age
EXTL3	FRMD4A	-0.16170198360106	0.0340722786917173	-4.74585175426992	2.07630744193127e-06	3.3838623654728e-05	4.4705873096789	age
EXTL3	PICALM	-0.190440079096696	0.0426632827414708	-4.46379338061529	8.05212161976224e-06	0.000249960104360843	3.6021293026823	age
EXTL3	CD163	-0.0231253387289102	0.12618508964132	-0.183265224081893	0.854589919409188	0.945695766390588	0.0242485551715183	age
EXTL3	ERN1	-0.0963810230293609	0.0734994149515393	-1.31131687365006	0.189750729931601	0.674260501903211	0.17117228049525	age
EYA2	CD163	-0.574783577442527	0.114942168548906	-5.00063279385552	5.71424543420296e-07	1.56014996819753e-05	4.80683365342102	age
EYA2	ERN1	0.394469201486061	0.192363693246044	2.05064269057005	0.0403017557719948	0.396817708721645	0.401408954893662	age
EYA3	AIF1	0.0251193861877192	0.115365313519055	0.217737770751779	0.827633432843941	0.9738744654191	0.0114970210366108	age
EYA3	CCL3	-0.030855768350135	0.159214094174091	-0.193800482992392	0.84633210880943	0.968765042742736	0.0137815408165323	age
EYA3	HIF1A	-0.142304484359317	0.0934496104351191	-1.52279376764356	0.127810309709157	0.484206342520474	0.314969526121872	age
EYA3	HIST	-0.0873779326422997	0.0991036492358153	-0.881682292388502	0.377948639439199	0.690722359581803	0.160696485088656	age
EYA3	HSPA1A	-0.232626432991965	0.067746097670425	-3.43379827017726	0.000595186970950716	0.0486706341826647	1.31273299482415	age
EYA3	IFI44L	0.212588727740236	0.128060914617755	1.66005942074352	0.0969024992893879	0.503583994866483	0.297928081287818	age
EYA3	TMEM163	-0.0326443644092222	0.075426008611087	-0.432799839343796	0.665160190071791	0.902476494000323	0.0445641009557076	age
EYA3	FRMD4A	-0.100114121169842	0.0298910846550155	-3.34929703372418	0.000810168897421136	0.00518069219627647	2.28561220995756	age
EYA3	PICALM	-0.0127200969634391	0.0293994966357238	-0.432663767038198	0.665259056194911	0.884030418412512	0.0535327911844153	age
EYA3	CD163	0.149336218327854	0.0529779823106088	2.81883552024119	0.00481982089714784	0.0378209077699569	1.42226805151552	age
EYA3	GPNMB	-0.1303470691839	0.084733685222202	-1.53831464832531	0.123971699833181	0.523010732670782	0.281489398911175	age
EYA3	MKI67	-0.159208852183068	0.132263301113241	-1.20372658812407	0.228695272171972	0.597659246851854	0.223546356799363	age
EYA3	ERN1	-0.029930112704923	0.0559875994181237	-0.534584676178031	0.592937082241291	0.905316493614283	0.0431995673126837	age
EYS	HSPA1A	0.190964806997335	0.277079205229157	0.689206564019837	0.490693286684932	0.88295813180723	0.0540598893512935	age
EYS	FRMD4A	0.0794801665063977	0.0527462413482553	1.50684038283662	0.131851575716929	0.297245440648308	0.5268847981608	age
EYS	PICALM	0.0943728022514752	0.0666916742378743	1.41506122510688	0.157050545673947	0.468162250311472	0.329603608030206	age
EYS	ERN1	0.126069756872467	0.158010917512229	0.79785472331499	0.424954800468145	0.842730220290567	0.0743114320071922	age
EZH1	AIF1	0.156704366874312	0.108052127774015	1.45026636774845	0.146984253950858	0.625875884073091	0.203511782135405	age
EZH1	HIST	0.155388003273595	0.143416642639009	1.08347260411554	0.278598704514685	0.604196737669177	0.218821624008285	age
EZH1	HSPA1A	-0.0317942759126913	0.11510613233062	-0.276217046554639	0.782381365105323	0.952684952229905	0.0210506944603016	age
EZH1	IFI44L	0.0241304055572895	0.154527080108422	0.156156484289735	0.875909676375433	0.970751759044771	0.0128918138205495	age
EZH1	FRMD4A	-0.140586083264922	0.0363398173510395	-3.86865134480101	0.00010943899908528	0.000959968151865425	3.01774317497974	age
EZH1	PICALM	-0.00635849156465444	0.0374153050257578	-0.169943598222093	0.865054493365616	0.960349510891203	0.0175706804743732	age
EZH1	CD163	0.0542095008701767	0.0507008756385023	1.06920245829068	0.284978451263664	0.578070677141132	0.238019059821878	age
EZH1	GPNMB	-0.0719084442083986	0.170791029783183	-0.421031738608786	0.673731905906123	0.91256628255289	0.0397355815547457	age
EZH1	ERN1	-0.0204621069323456	0.0866053776411426	-0.236268318315431	0.813224469375542	0.963492871597899	0.0161514941244075	age
EZH2	HSPA1A	-0.291527993347621	0.156885963097898	-1.85821591422876	0.0631383589547595	0.514731267952575	0.288419449222525	age
EZH2	FRMD4A	0.0726847694685313	0.0993102447917776	0.731895985363126	0.464232056753415	0.677433341120335	0.169133432568493	age
EZH2	PICALM	-0.155847907438714	0.142379092486753	-1.09459826380909	0.273692676564323	0.612918317213459	0.212597399457388	age
EZH2	CD163	0.00771116983741273	0.131198340795221	0.0587749036357754	0.953131397892622	0.982659335096316	0.0075970157691733	age
EZH2	MKI67	-0.0114415589476296	0.181755413374507	-0.0629503063221247	0.949806075595886	0.985451309094549	0.00636482923736551	age
EZH2	ERN1	-0.0792232004230709	0.166278236360585	-0.476449607339294	0.633754100267254	0.915237639686481	0.0384661275676588	age
EZR	AIF1	-0.0923254878519976	0.105166268632039	-0.877900196069816	0.379997882801658	0.829274542728187	0.0813016664907888	age
EZR	CCL3	-0.0355529980419388	0.191734383876648	-0.185428389645603	0.852893042797382	0.968765042742736	0.0137815408165323	age
EZR	HIF1A	-0.0830100820423727	0.18567926278909	-0.447061673961202	0.65483053038111	0.883013197251794	0.0540328055381738	age
EZR	HIST	0.0869735189142178	0.128207929999062	0.678378622249452	0.497531660008678	0.767303587767606	0.11503277111501	age
EZR	HSPA1A	-0.192628631525433	0.148728961534462	-1.29516557863412	0.195263116289298	0.714579948200491	0.145949174682782	age
EZR	IFI44L	-0.0414566590415074	0.187763528783096	-0.220791861498289	0.825254500795253	0.958519317688468	0.0183991300671247	age
EZR	TMEM163	-0.0419897238566376	0.145279213833676	-0.289027746974938	0.772560144250537	0.943138143637478	0.0254246904806492	age
EZR	FRMD4A	-0.135254468044116	0.0474221738720821	-2.85213555179809	0.0043426577824199	0.0202040024573271	1.69456258733829	age
EZR	PICALM	-0.138596306206679	0.0454465883890179	-3.04965259482867	0.00229106212699115	0.0254961713353957	1.59352503104645	age
EZR	CD163	0.0578438904917701	0.143473423903584	0.403167979950363	0.686824653610649	0.871266513964579	0.0598489772087433	age
EZR	GPNMB	-0.0365095026151628	0.193730152799526	-0.188455447371392	0.850519637546559	0.963904957175173	0.0159657862312706	age
EZR	MKI67	0.403844195998186	0.231905102527031	1.74142005327853	0.0816099756506573	0.362354705246534	0.440866094910521	age
EZR	ERN1	-0.100897564455357	0.144568602458081	-0.697921697656402	0.48522616424357	0.868750254987588	0.0611050549316876	age
F11R	AIF1	-0.138538553220478	0.136360436746191	-1.0159732289384	0.30964213507665	0.783691627725277	0.105854792829035	age
F11R	HSPA1A	0.36238159489008	0.145773154278058	2.48592819908972	0.0129214032914202	0.266854609290533	0.573725291372082	age
F11R	FRMD4A	0.0417732949350364	0.107350527426937	0.389129852794318	0.697180091058776	0.840672880731653	0.075372962263536	age
F11R	PICALM	0.128247346883962	0.128671911296328	0.996700411083594	0.318909950104295	0.659700394374009	0.180653256294862	age
F11R	CD163	-0.130128189164035	0.13066401822571	-0.995899184267017	0.319299131706143	0.613005582336342	0.212535570560165	age
F11R	ERN1	0.0974579635174816	0.0987847621851293	0.986568792207434	0.323854075584195	0.78244762433582	0.10654472371535	age
F13A1	AIF1	0.728774409746806	0.287486209224816	2.53498911030163	0.0112450821672389	0.278095464631183	0.55580609384606	age
F13A1	HIF1A	0.0988144041851015	0.217682805648957	0.45393757164474	0.649873760329502	0.883013197251794	0.0540328055381738	age
F13A1	HIST	0.737320066209135	0.322471448579705	2.28646619555496	0.022226999579713	0.187422951269407	0.727177227752781	age
F13A1	HSPA1A	0.971255894344568	0.326409248461873	2.97557712877739	0.00292437802052552	0.120877155223414	0.917655769427729	age
F13A1	PICALM	0.713534162763786	0.379612363170642	1.87963889480343	0.0601573086219159	0.272073617059516	0.565313569653499	age
F13A1	CD163	-0.392904644186838	0.0779149266903077	-5.0427390601102	4.58914871179691e-07	1.2800093205494e-05	4.89278686797054	age
F13A1	ERN1	1.33340043541249	0.358338942980086	3.72105924163145	0.000198388886962102	0.0190143917623219	1.72091756236348	age
F2RL1	FRMD4A	-0.151980652591016	0.107653234384679	-1.41176113713353	0.158020304999119	0.338167015726413	0.470868755066482	age
F2RL1	PICALM	-0.0785398924828642	0.156762677243686	-0.501011426085655	0.616363081510686	0.85870488349568	0.0661560672407972	age
F2RL1	ERN1	-0.0812265759337247	0.147937935289803	-0.549058466813168	0.582965326759523	0.902865067552339	0.0443771497929425	age
F8	HSPA1A	0.00729065900680474	0.144642529989933	0.0504046701016096	0.959799914916046	0.993494704789303	0.00283444328684312	age
F8	FRMD4A	0.0837814057551349	0.110480649681718	0.758335563707307	0.448250122104197	0.665025369916687	0.177161786569589	age
F8	PICALM	-0.347904157107015	0.16162941479043	-2.15248046005804	0.0313595326353572	0.180451164316991	0.743640311416537	age
F8	ERN1	0.16850726015736	0.0947140598139741	1.77911558736181	0.0752208137044759	0.497989685181903	0.302779652651878	age
F8A1	AIF1	-0.200746309935879	0.138451007739449	-1.44994473650682	0.147073930677074	0.625875884073091	0.203511782135405	age
F8A1	HSPA1A	-0.149137404194162	0.139175769236097	-1.07157592886133	0.283910549848373	0.789661423047462	0.102559077849721	age
F8A1	FRMD4A	-0.159554976928093	0.123260604788061	-1.29445232888835	0.195509225450438	0.390621448916191	0.408243913403019	age
F8A1	PICALM	-0.129488063040397	0.186358546426217	-0.694832973982566	0.487159981109606	0.794698140316569	0.0997978032800705	age
F8A1	ERN1	-0.154582419061209	0.117271570400401	-1.31815766202685	0.187450875084664	0.67303522692954	0.17196220403645	age
FAAP100	PICALM	-0.0192386942110123	0.171766435576758	-0.112004968528412	0.910819467046809	0.973334613004087	0.0117378322915369	age
FAAP100	ERN1	-0.174372487266847	0.115492123583221	-1.50982146536771	0.131088986269129	0.602737257485241	0.219871962306531	age
FAAP20	AIF1	0.138428076163008	0.111062591351927	1.24639695938993	0.212618696990633	0.708092193088291	0.149910193803338	age
FAAP20	HSPA1A	0.0471492005027098	0.134487530548888	0.350584179144924	0.725900327320409	0.943599524848869	0.0252122864761052	age
FAAP20	FRMD4A	-0.0646247442306599	0.104477398139864	-0.618552389141113	0.536211274980073	0.735430810814432	0.133458179353763	age
FAAP20	PICALM	-0.0749599057808683	0.134949921206289	-0.555464613175148	0.578576908076937	0.840780764016331	0.0753172329659301	age
FAAP20	CD163	-0.131404387944346	0.105258227405913	-1.24840016009015	0.211884550426488	0.498015399820245	0.302757227614683	age
FAAP20	GPNMB	0.0684050968476408	0.183133090558387	0.373526688372202	0.708756485868371	0.920608144707175	0.0359251871807632	age
FAAP20	ERN1	0.00531086639901039	0.0845694839309741	0.0627988507455613	0.949926681036726	0.989366148496985	0.00464295325268403	age
FAAP24	ERN1	-0.0488225591033177	0.135617057483122	-0.360003085226899	0.718844826367184	0.9450818919399	0.0245305579704277	age
FABP3	ERN1	0.199935047220812	0.187430959188885	1.06671303442099	0.286101439404801	0.754911239595505	0.122104108529737	age
FABP5	AIF1	-0.00033788619232585	0.224980057835155	-0.00150184952202929	0.998801697904196	0.999992111565295	3.42591717596246e-06	age
FABP5	HSPA1A	-0.14611562456806	0.302097117812288	-0.483671031442446	0.628619355191134	0.916903071201523	0.0376765725821831	age
FABP5	FRMD4A	0.563241051509507	0.210571810001781	2.67481697338662	0.007477005734869	0.0316946232378926	1.4990144064311	age
FABP5	PICALM	0.258790934341838	0.228732025180774	1.13141539378803	0.257880295326865	0.599298553998411	0.22235677017815	age
FABP5	CD163	0.347354390011851	0.275270659532967	1.26186492451169	0.206997395230209	0.491294093239988	0.308658457295465	age
FABP5	GPNMB	-0.091643680747847	0.276499393956189	-0.331442609824916	0.740310183982233	0.930061996436251	0.0314881011097611	age
FABP5	ERN1	0.188506402218059	0.20445257161503	0.922005532769742	0.356525689717969	0.808324963888327	0.0924140084691327	age
FADD	AIF1	-0.106540285955239	0.150992591968551	-0.705599424224929	0.480437282431805	0.874667927637655	0.0581567979119844	age
FADD	PICALM	-0.175766799986897	0.144841971191173	-1.21350737318334	0.224935897121252	0.560824322624373	0.251173159534109	age
FADD	ERN1	0.102291074266364	0.13753508912046	0.743745286533915	0.457030586339288	0.858379084567969	0.0663208730171538	age
FADS1	AIF1	-0.0761569581065517	0.119071153756772	-0.639592006155568	0.522437880817084	0.893198938195025	0.0490518018750238	age
FADS1	HSPA1A	-0.115095925181423	0.146869060019892	-0.78366352427008	0.43323757080431	0.859322715908875	0.0658437076262584	age
FADS1	FRMD4A	0.163178366658238	0.0414421509305618	3.93749752351539	8.23357814118317e-05	0.000755023093120478	3.12203976484576	age
FADS1	PICALM	0.0859104375258607	0.0433267241188265	1.98285098338488	0.0473840771998761	0.234910108941501	0.629098293724537	age
FADS1	CD163	-0.30665625324795	0.130677443603412	-2.34666553608601	0.0189422498917262	0.103678762171789	0.984310196515637	age
FADS1	ERN1	-0.130264501467921	0.0956927077150581	-1.36127929262704	0.173425444355535	0.659255640161781	0.180946145977971	age
FADS2	AIF1	0.130175110367836	0.139512034195626	0.933074419840384	0.350781545514166	0.810341321394219	0.0913320147323552	age
FADS2	HSPA1A	-0.0385584173471723	0.143739860943307	-0.268251388961481	0.788505821282661	0.95311056706312	0.0208567154371764	age
FADS2	FRMD4A	0.0507858186475219	0.0425047573696104	1.19482669212534	0.232154749288031	0.435647957169356	0.360864318109089	age
FADS2	PICALM	0.0876921237319287	0.141816934477449	0.61834733669182	0.536346404581221	0.820473499762195	0.0859354415370397	age
FADS2	CD163	0.0204838183997316	0.135452528139677	0.151225072584905	0.879798172673945	0.955054603235863	0.0199717978339281	age
FADS2	ERN1	-0.259340068315742	0.100096922741883	-2.59088952199354	0.00957282176263479	0.200817809145072	0.697197775239837	age
FADS3	HSPA1A	0.0598941165776522	0.152993862301343	0.391480518739258	0.695442085801024	0.935049858236862	0.0291652312880732	age
FADS3	FRMD4A	0.172055708328681	0.11897500921504	1.44614998951335	0.148135137171276	0.324250596608066	0.489119216158754	age
FADS3	PICALM	-0.0949655583199917	0.15016686217392	-0.632400230951119	0.527125383074756	0.815885090472713	0.0883710031183719	age
FADS3	CD163	-0.108157390355026	0.174949940932199	-0.618219073288755	0.536430938898373	0.787333995876961	0.103840995982064	age
FADS3	ERN1	0.155331011277061	0.119794108649511	1.2966498355234	0.194751696973889	0.681945295911536	0.166250462054116	age
FAF1	AIF1	-0.103163465803357	0.0759694692820667	-1.35795954319915	0.1744765218916	0.66196489766882	0.179165039492206	age
FAF1	CCL3	0.056221780742611	0.0815079230563729	0.689770744173258	0.49033836932985	0.85342815539407	0.0688330334586895	age
FAF1	HIF1A	-0.0791664434401341	0.0458370202271864	-1.72712892434442	0.0841445120024332	0.407316890959147	0.390067579852011	age
FAF1	HIST	0.0844933317048892	0.0560962726610392	1.50622006947661	0.132010689056582	0.433172689167315	0.363338932743462	age
FAF1	HSPA1A	-0.0310782074892344	0.0469664850826692	-0.661710311821958	0.508156894793471	0.885121226370347	0.0529972441742626	age
FAF1	IFI44L	-0.181859277231319	0.0771222119438617	-2.35806614783945	0.0183704191922797	0.227968154357529	0.64212581682744	age
FAF1	TMEM163	-0.0196329282311477	0.0470898646704441	-0.416924711263193	0.67673347800589	0.908242492639924	0.0417981832461777	age
FAF1	FRMD4A	-0.116185426066699	0.0214729087387533	-5.41079121977607	6.27468923683658e-08	1.61390448636358e-06	5.79212217114597	age
FAF1	PICALM	-0.0473693773464487	0.0194472593798461	-2.43578678214881	0.0148594404883521	0.105673353344822	0.976034510840597	age
FAF1	CD163	0.0199625093378135	0.030948224161356	0.645029234431486	0.518908240826076	0.774474942998313	0.110992628638928	age
FAF1	GPNMB	0.0573204628548301	0.0573961042667368	0.998682115922795	0.317948706851996	0.732249131671731	0.135341134648616	age
FAF1	MKI67	-0.0139988819416855	0.109164003600633	-0.128237161334785	0.897961292342864	0.969662949450347	0.0133791983433112	age
FAF1	ERN1	0.0573324698058681	0.0608909157916767	0.941560314218578	0.346417796036102	0.799608200439495	0.0971227605927403	age
FAF2	AIF1	0.146992370479206	0.0978730904908759	1.50186705806443	0.133131445672601	0.607274032023831	0.216615289583644	age
FAF2	HIST	-0.0472986494558484	0.128205270732822	-0.36892905561128	0.712180605426491	0.888821060132841	0.0511856635731273	age
FAF2	HSPA1A	0.0289504726472665	0.0825245070044872	0.350810610061473	0.72573043680401	0.943599524848869	0.0252122864761052	age
FAF2	IFI44L	-0.0654814403797142	0.125362888606124	-0.522335127307487	0.601437015544604	0.906071873948036	0.042837350644432	age
FAF2	TMEM163	0.0266233086586506	0.0761277019026599	0.349719064062807	0.726549545008941	0.93125289575561	0.0309323637913264	age
FAF2	FRMD4A	-0.0496330033434906	0.031798689934589	-1.56085057106401	0.118559012156569	0.275097258685306	0.560513737286712	age
FAF2	PICALM	0.000816989462735631	0.0334835882399742	0.0243996986487928	0.980533788698597	0.996156460754512	0.00167244400022507	age
FAF2	CD163	0.0762355865207966	0.0460261157453472	1.65635499077507	0.0976499502887204	0.315359314676692	0.501194336850953	age
FAF2	GPNMB	0.198904151669732	0.157539905981435	1.26256360526946	0.206746054336664	0.630236031906272	0.200496770932361	age
FAF2	ERN1	-0.0174641382921573	0.0619730161491668	-0.281802296827408	0.778095109667706	0.955537746643766	0.0197521523187495	age
FAH	AIF1	0.147413849776527	0.105497683598911	1.39731835569942	0.162317858411888	0.648139246392265	0.188331680173847	age
FAH	HSPA1A	0.126119277188303	0.14684580018295	0.858855187081791	0.390420415780251	0.841870926631644	0.074754488249262	age
FAH	FRMD4A	0.0746961512502497	0.0880634853507044	0.848207982602318	0.396322152396588	0.618361589412464	0.208757495196302	age
FAH	PICALM	0.288963254398337	0.109720155412242	2.63363876320299	0.00844753095109778	0.0698067859768036	1.15610235719016	age
FAH	CD163	0.299962859576378	0.137783047401761	2.17706652039505	0.0294756045895959	0.143835014466788	0.842135378635645	age
FAH	ERN1	0.203520654691323	0.0839871881200066	2.42323453430206	0.0153829917006724	0.255089070312579	0.593308149013199	age
FAHD2B	ERN1	-0.00991682590089808	0.0882388998119744	-0.112386100937676	0.910517275351706	0.980314516399468	0.00863456632511383	age
FAIM	FRMD4A	-0.0450380225280962	0.117679924311162	-0.382716277153692	0.701930144269895	0.843762225897416	0.0737799213000993	age
FAIM	PICALM	0.158238412365244	0.134223791257757	1.17891478762785	0.238432108732632	0.577536912245853	0.238420253388393	age
FAIM	ERN1	0.0303734367136482	0.140870296166237	0.215612783817857	0.829289590134645	0.966876634817304	0.0146289346408146	age
FAIM2	FRMD4A	0.050198575734409	0.0505422871874362	0.993199527125623	0.320612728756009	0.541036670948675	0.266773297830733	age
FAIM2	PICALM	0.105207641430936	0.0559865019675568	1.87916082865655	0.0602225364283357	0.272073617059516	0.565313569653499	age
FAM102B	AIF1	-0.341804283847628	0.145682726275077	-2.34622382891322	0.0189647148013042	0.331001405016568	0.480170162751027	age
FAM102B	CCL3	-0.365103777164329	0.179475934148071	-2.03427706838462	0.0419236679145473	0.389981533934075	0.408955956820685	age
FAM102B	HIF1A	0.0312337634236549	0.130165709572847	0.239953852102462	0.810366032186189	0.94635401768346	0.0239463697658908	age
FAM102B	HIST	0.0366012896975993	0.0985699613737129	0.371322958713874	0.710396999811471	0.888638595699768	0.0512748282373667	age
FAM102B	HSPA1A	0.155573290155189	0.146036614432477	1.06530331971728	0.286738691013035	0.790138739299478	0.10229664488431	age
FAM102B	IFI44L	-0.246792759014558	0.256628320885171	-0.961673903189298	0.336213435325448	0.775720413989438	0.110294779438488	age
FAM102B	TMEM163	-0.104503207065271	0.091293606910642	-1.1446935946737	0.252336105733927	0.662362122910524	0.178904510585013	age
FAM102B	FRMD4A	-0.111648270442098	0.031799056138245	-3.51105611300888	0.000446330174629041	0.00318265941953736	2.49720983330153	age
FAM102B	PICALM	-0.0433413221398242	0.0312153677652478	-1.38846104475746	0.16499669897478	0.47939465770474	0.319306809981713	age
FAM102B	CD163	-0.0241991802538057	0.0865570024598208	-0.279575072681599	0.779803533859709	0.91365920240982	0.0392157671905272	age
FAM102B	GPNMB	-0.110265466070837	0.104325679753161	-1.05693503585819	0.290541237189953	0.711448058788873	0.147856801278645	age
FAM102B	MKI67	0.0528739409650215	0.156095536116032	0.338728078205378	0.7348145864578	0.929294528152532	0.0318466200437857	age
FAM104A	AIF1	-0.0350327892182034	0.108347690850972	-0.32333674066381	0.746440232044622	0.962646272294435	0.0165332665739419	age
FAM104A	HSPA1A	-0.149863997442134	0.103980959395753	-1.44126384592923	0.149510157139114	0.663675587540526	0.178044157032405	age
FAM104A	FRMD4A	-0.0114349233982957	0.0818854890052459	-0.139645296586836	0.88894024974258	0.946877965099719	0.0237059898446057	age
FAM104A	PICALM	0.2167848545926	0.0965995486651775	2.2441601186357	0.0248221010128879	0.154312363147973	0.811599277878187	age
FAM104A	CD163	0.0903206622275399	0.100081301668205	0.902472896755241	0.366805712697008	0.657621155202914	0.182024224299958	age
FAM104A	ERN1	0.0422392311487696	0.0865067563480057	0.488276672620189	0.625353882344933	0.912718682164563	0.0396630599355716	age
FAM104B	AIF1	0.0150317414935812	0.103920904818848	0.144645983594775	0.884990389330635	0.982599581371762	0.00762342522864728	age
FAM104B	HSPA1A	-0.0935261029969478	0.160682817472352	-0.582054164024356	0.56053019782358	0.901247075942046	0.0451561313202752	age
FAM104B	FRMD4A	-0.0207743488692167	0.0890683650532478	-0.233240487313281	0.815574668348479	0.909431123915128	0.0412301867998195	age
FAM104B	PICALM	0.0522028999166027	0.12025919895944	0.434086542803343	0.664225597333599	0.883841575301679	0.0536255733785833	age
FAM104B	ERN1	-0.0747383091162164	0.0991851923305114	-0.75352285316107	0.451135783705432	0.85538733682968	0.067837183335346	age
FAM107B	AIF1	-0.364981191438793	0.178289068105611	-2.04713163469223	0.0406451616544931	0.434336577629362	0.36217359501337	age
FAM107B	CCL3	-0.431539774367504	0.261440852135531	-1.65062105192265	0.0988159774800265	0.54361001534132	0.264712550527841	age
FAM107B	HIF1A	-0.217475010732453	0.191243264756236	-1.13716428659411	0.255469613550952	0.640577099922667	0.193428591046827	age
FAM107B	HSPA1A	0.0212837187369764	0.136441429917055	0.155991613030699	0.876039632126096	0.974939124154858	0.0110225010901951	age
FAM107B	FRMD4A	-0.070309622653794	0.0488107667067397	-1.44045314994173	0.149739235743179	0.326562590028036	0.486033568144837	age
FAM107B	PICALM	-0.00129109886665974	0.0557587351524368	-0.0231550960245072	0.981526557175033	0.99617163512452	0.00166582847823873	age
FAM107B	CD163	-0.251426748960902	0.0920470708539854	-2.73150190036727	0.00630463773859823	0.0469885479000606	1.32800797589076	age
FAM107B	GPNMB	-0.0839322882164448	0.241627884192033	-0.347361764545933	0.728319554528922	0.92803933285365	0.0324336167991327	age
FAM107B	ERN1	0.188435174886323	0.116235321259765	1.62115244182278	0.104984949403906	0.560194709192288	0.251660997225133	age
FAM110A	HSPA1A	-0.36643129046372	0.14479698241276	-2.53065557277406	0.0113849583812912	0.25351615985437	0.595994352260041	age
FAM110A	FRMD4A	-0.117587174257436	0.0847681713152786	-1.38716186078963	0.165392412301848	0.348598575429012	0.457674391995341	age
FAM110A	PICALM	-0.122715747511403	0.109355785492483	-1.12216968639339	0.26179029883801	0.601537630906817	0.22073719894096	age
FAM110A	ERN1	-0.076287015201026	0.123910392451935	-0.615662768000815	0.538117115159423	0.886050294599467	0.0525416256896061	age
FAM110B	AIF1	-0.185757886039536	0.17551956772969	-1.05833149227905	0.28990434029935	0.77276857318885	0.111950548042084	age
FAM110B	HIF1A	-0.15623351031463	0.133059368545308	-1.17416392413911	0.240329372962194	0.630774638921948	0.200125776341342	age
FAM110B	HIST	0.160648389253127	0.137907643222929	1.16489837327897	0.244060132055098	0.568674347320735	0.245136362161629	age
FAM110B	HSPA1A	0.183348895681369	0.187399187132945	0.978386824865453	0.327883041942853	0.810084960369957	0.0914694306461726	age
FAM110B	TMEM163	-0.319895131854037	0.136649969194529	-2.34098210002995	0.0192330892025973	0.219548242206193	0.658470035686475	age
FAM110B	FRMD4A	0.0369079142573844	0.0750711740516773	0.49163896427113	0.622974593263157	0.795245711454018	0.0994986642474802	age
FAM110B	PICALM	-0.0774518106938826	0.0737337849295108	-1.05042499537934	0.293522758653658	0.638224099352451	0.195026800866134	age
FAM110B	CD163	0.348841715331662	0.0952264173213885	3.66328719639135	0.000248999089781939	0.00326690176339959	2.4858639246782	age
FAM110B	GPNMB	-0.139143207139927	0.123723127243573	-1.12463377090361	0.260744257029496	0.684503946731418	0.164624043455871	age
FAM110B	ERN1	0.197687299792489	0.13844184242922	1.42794473349746	0.153307766536609	0.631650625775405	0.199523069268896	age
FAM111A	AIF1	0.113265019884151	0.139568070318836	0.811539628121269	0.417055845161117	0.846450620652445	0.0723983722315658	age
FAM111A	HIST	-0.0128888119160732	0.132957740758478	-0.0969391615903444	0.922774708791113	0.972316494544171	0.012192346739382	age
FAM111A	HSPA1A	0.0662023736224705	0.148780297525472	0.444967342608898	0.656343354783743	0.923814004940123	0.0344154581729194	age
FAM111A	IFI44L	0.192606486749094	0.17938763035649	1.07368878426196	0.282962189853832	0.73564391980812	0.133332350177687	age
FAM111A	FRMD4A	0.0341767989469004	0.0280979138391902	1.2163464925724	0.223852957721074	0.425939940202628	0.370651634412451	age
FAM111A	PICALM	0.00486450315334144	0.0322039749208811	0.151052879816624	0.879934002353701	0.963892882206835	0.0159712267313182	age
FAM111A	CD163	0.0428166708248194	0.0647274680742617	0.661491513551804	0.508297155225998	0.768141910275267	0.114558538879775	age
FAM111A	GPNMB	0.154793834650089	0.18427993736267	0.839992876410896	0.400912380641082	0.787477122005385	0.103762054593785	age
FAM111A	MKI67	0.174099313484211	0.166261648698716	1.04714054532021	0.295034761667152	0.666778561367763	0.176018372295381	age
FAM111A	ERN1	0.0627836548707697	0.107320158978824	0.58501268977022	0.558539184210995	0.894063440871908	0.0486316634825422	age
FAM114A1	AIF1	-0.0139326901160785	0.0869400399615098	-0.160256311387099	0.872679172467175	0.97961652037759	0.00894389948818897	age
FAM114A1	CCL3	-0.103104512917281	0.166025826208711	-0.621014906365643	0.534589815438032	0.879054678953065	0.0559841101036697	age
FAM114A1	HIF1A	-0.0630878833012324	0.0894712216527056	-0.705119278980189	0.48073600981226	0.796287336892952	0.0989301906673695	age
FAM114A1	HIST	-0.107002212428639	0.143035637862362	-0.748080786213597	0.454411430568499	0.743834424103736	0.128523726686444	age
FAM114A1	HSPA1A	0.158705878916301	0.107764451715521	1.47271086513071	0.140829015619837	0.651215114601001	0.186275528094848	age
FAM114A1	TMEM163	0.00232092531238407	0.0753445880203965	0.0308041409922605	0.975425737954411	0.993565318997451	0.00280357621630816	age
FAM114A1	FRMD4A	-0.0652394696818772	0.0366949820053451	-1.77788531610055	0.075422692363099	0.197799605752465	0.70377457835916	age
FAM114A1	PICALM	-0.0176930914685127	0.0371892190981302	-0.475758617620509	0.634246354843428	0.868132826012346	0.0614138218385024	age
FAM114A1	CD163	0.293536237035739	0.0620317444624392	4.73203260007428	2.22282702206949e-06	5.02501478983289e-05	4.29886265567198	age
FAM114A1	GPNMB	-0.136798005374877	0.169106835028596	-0.80894427095004	0.418547202525299	0.801613659450179	0.0960348910610411	age
FAM114A1	ERN1	-0.00094737140273624	0.0701380748372148	-0.0135072341939099	0.98922311407736	0.997241520097094	0.00119964796442224	age
FAM114A2	AIF1	-0.0988471510264715	0.107292670145984	-0.921285218197838	0.356901536500488	0.817062165250247	0.087744899406305	age
FAM114A2	HSPA1A	-0.15660919177965	0.126660840271133	-1.23644522998908	0.216293112438985	0.737282485824781	0.132366082657319	age
FAM114A2	FRMD4A	-0.0547554413012121	0.103074355073871	-0.531222739758788	0.595264436828805	0.776395715031644	0.109916870170908	age
FAM114A2	PICALM	0.11212511211953	0.108324557716543	1.03508488271821	0.30062927183028	0.64595592856611	0.189797111468479	age
FAM114A2	CD163	-0.0387617429341896	0.109083422698137	-0.355340362224	0.722334621171841	0.888260208806952	0.051459792447643	age
FAM114A2	ERN1	0.0505809118738895	0.087588193373263	0.577485502621746	0.563611529273359	0.894916435263812	0.0482175159669517	age
FAM117A	HSPA1A	-0.120293432618178	0.143389093522095	-0.838930142198304	0.401508512052992	0.848360609045291	0.071419504784686	age
FAM117A	FRMD4A	0.0577698877643205	0.12026653325817	0.480348823560989	0.630979377556047	0.799656198742748	0.0970966918598151	age
FAM117A	PICALM	0.114218821663181	0.171534780298367	0.665863922549756	0.505498082311872	0.802772831199619	0.0954073340666502	age
FAM117A	ERN1	0.0248412489069015	0.081082909350778	0.306368494986214	0.759324093143348	0.950902232335641	0.0218641330519022	age
FAM117B	AIF1	0.231933875269927	0.180448915841653	1.28531598091425	0.198681887916242	0.693693799653961	0.158832187276602	age
FAM117B	HIST	0.272913966244078	0.16825825301626	1.62199453133335	0.104804519072982	0.386776436682064	0.412539992010624	age
FAM117B	HSPA1A	0.190653953110097	0.114988024549909	1.65803312002588	0.0973107815647468	0.579777606282017	0.236738563137572	age
FAM117B	FRMD4A	0.0167181655977477	0.0472192894032865	0.354053731197914	0.723298616128638	0.856810539721856	0.0671151998385613	age
FAM117B	PICALM	0.097231340507062	0.0428965714306062	2.26664596410352	0.0234118618299917	0.147685655140128	0.830661686110083	age
FAM117B	CD163	0.0755281067097119	0.172486974410454	0.437877161263107	0.661475332355846	0.858279740141772	0.0663711389587981	age
FAM117B	ERN1	0.276712234228709	0.0943114438793047	2.93402606138479	0.00334596112681018	0.112230289962358	0.949889915021282	age
FAM118A	AIF1	-0.403572497167553	0.205732855755294	-1.9616336714228	0.0498051491589131	0.459547159900193	0.337669913584803	age
FAM118A	HIF1A	-0.365000388935736	0.161995362278908	-2.25315332365696	0.0242494832773487	0.221229779925337	0.655156412689545	age
FAM118A	HIST	-0.678812671401325	0.222258604055628	-3.05415700006569	0.00225693934112876	0.0569810803066155	1.24426932121177	age
FAM118A	HSPA1A	-0.325295081605193	0.181557036942116	-1.79169635660502	0.0731816184853035	0.538442495217199	0.268860671833776	age
FAM118A	TMEM163	-0.388951992838212	0.182845520288463	-2.12721641867183	0.033402105552379	0.289484914787285	0.538374062663097	age
FAM118A	FRMD4A	-0.402147839948004	0.0704080885121819	-5.71167103731874	1.11872182949908e-08	3.49269371176834e-07	6.45683949770653	age
FAM118A	PICALM	-0.42731677306677	0.0854717401404907	-4.99950945615926	5.74763536135682e-07	2.4767321874486e-05	4.60612095175142	age
FAM118A	CD163	-0.488628539704756	0.181337147301825	-2.69458600719831	0.00704761353276309	0.0510244587610131	1.29222159334099	age
FAM118A	ERN1	-0.37625113423597	0.162241945160635	-2.3190743544368	0.0203910050422628	0.289503734150375	0.538345830173355	age
FAM118B	AIF1	0.10199731861924	0.10841854087038	0.940773762498645	0.346820809281061	0.809727542000086	0.0916610884189801	age
FAM118B	HSPA1A	-0.142536560117957	0.113142849927631	-1.25979290966356	0.207744078239362	0.72718867944381	0.138352890640536	age
FAM118B	FRMD4A	-0.0499956560663235	0.033897439540671	-1.47490951363266	0.140236872252831	0.3121454396228	0.50564300563457	age
FAM118B	PICALM	-0.0435123462823386	0.0374688358039474	-1.16129432230063	0.245522227679494	0.586580572813008	0.231672324682817	age
FAM118B	CD163	-0.0275760658124853	0.119358980741092	-0.231034695850009	0.817287847692265	0.929714031482678	0.0316506145078556	age
FAM118B	ERN1	0.0366857640239411	0.0743916640754724	0.493143478908099	0.621911211296032	0.912718682164563	0.0396630599355716	age
FAM120A	AIF1	-0.0695832137463357	0.0734284297600835	-0.947633143915626	0.343316247032105	0.807354533095392	0.092935711925677	age
FAM120A	CCL3	0.0606852685481773	0.0998168432915035	0.607966216392488	0.543209880653472	0.883344006983718	0.053870133070261	age
FAM120A	HIF1A	0.078386001331717	0.0725200459050671	1.08088736505116	0.279747219649043	0.655182235695591	0.18363788634527	age
FAM120A	HIST	-0.038187342328576	0.0701713523616181	-0.544201316397366	0.586302946066974	0.822356942653416	0.0849396367456363	age
FAM120A	HSPA1A	0.0613221355154146	0.065484340795785	0.936439685735704	0.349046852966357	0.824657681521795	0.0837262913021811	age
FAM120A	IFI44L	0.0425183886486201	0.100641216388864	0.422474908136393	0.672678411758824	0.917587906133323	0.0373523190978257	age
FAM120A	TMEM163	-0.0544452372476914	0.0544702335346437	-0.999541101894921	0.317532638632848	0.717379946862026	0.144250767454989	age
FAM120A	FRMD4A	-0.0799502505278642	0.020490227493278	-3.90187227321378	9.54515230698189e-05	0.000857888641529972	3.06656908220695	age
FAM120A	PICALM	-0.000474385218760538	0.0229349405804886	-0.0206839523780633	0.983497770429715	0.99617163512452	0.00166582847823873	age
FAM120A	CD163	0.0694727821806032	0.0336145532943921	2.06674714883667	0.038757985892747	0.173116026850438	0.761662723860559	age
FAM120A	GPNMB	0.00201010801602704	0.0700989816799465	0.0286752812644934	0.977123570952249	0.993919257778062	0.00264889460240075	age
FAM120A	MKI67	-0.0240898144007124	0.11427229470031	-0.210810629679662	0.833035043656477	0.959087008546235	0.0181419917684192	age
FAM120A	ERN1	-0.064716441973654	0.0496286882839553	-1.30401274366497	0.192229237369045	0.678301265965381	0.16857737237731	age
FAM120AOS	AIF1	-0.123438865589008	0.0865710422069586	-1.42586784728677	0.153906491953047	0.637358695547292	0.195616084692108	age
FAM120AOS	HIST	0.181388065080914	0.139259848355516	1.30251517018638	0.192740335515001	0.512849748964637	0.290009852730934	age
FAM120AOS	HSPA1A	-0.182305917609398	0.120077997796706	-1.51822915900084	0.128956639109323	0.639953628849957	0.193851493928915	age
FAM120AOS	IFI44L	0.310059089638132	0.157639966783852	1.96688121650818	0.049196906497067	0.382567283406792	0.417292172948113	age
FAM120AOS	TMEM163	-0.0999216716098757	0.15416110429208	-0.648163958533666	0.516878910207088	0.841767909517886	0.0748076347592402	age
FAM120AOS	FRMD4A	-0.0975297927717211	0.0310120215648827	-3.14490277802984	0.00166142032890537	0.00940843695801962	2.02648252076943	age
FAM120AOS	PICALM	0.0261705119229762	0.0421021726684062	0.621595282720759	0.534208023647244	0.819069254820324	0.0866793757551796	age
FAM120AOS	CD163	-0.015741201065746	0.103398091033456	-0.152238797722607	0.878998594428467	0.954587549187442	0.0201842344936102	age
FAM120AOS	GPNMB	-0.0813926159721203	0.12364851841967	-0.65825791535867	0.510372415524527	0.849986872628428	0.0705877815669546	age
FAM120AOS	ERN1	-0.0461578853436491	0.0678572872271995	-0.680220021014154	0.496365157144185	0.872717208278115	0.0591264605102502	age
FAM120B	AIF1	0.0290995263348477	0.122630805450916	0.237293771559667	0.812428893711992	0.973551356653392	0.0116411336941494	age
FAM120B	CCL3	0.0261606286973548	0.115652873743672	0.226199556055443	0.82104621587991	0.962014071838751	0.0168185752831609	age
FAM120B	HIF1A	0.0288691737811917	0.0743121316893679	0.388485340480713	0.697656900485767	0.897728024089831	0.0468552173724115	age
FAM120B	HIST	-0.0174579434406383	0.0738262351820638	-0.236473435189876	0.813065318447343	0.933068541918716	0.0300864524124332	age
FAM120B	HSPA1A	0.00936094374322748	0.07282012044191	0.128548863781335	0.897714631251097	0.979458989581981	0.00901374340697834	age
FAM120B	IFI44L	0.00337132375926267	0.11178065329964	0.0301601722636697	0.975939311999581	0.996329791226524	0.00159688366182306	age
FAM120B	TMEM163	-0.00685176399690103	0.0553992849128413	-0.123679646906648	0.90156892732919	0.973861967190395	0.0115025945954038	age
FAM120B	FRMD4A	-0.09809072361729	0.0244685068309042	-4.00885613066505	6.10135722725591e-05	0.000592712194922066	3.22715613715633	age
FAM120B	PICALM	-0.0118600274093817	0.0250359584035485	-0.473719728169093	0.635699783193586	0.869308629763493	0.0608260090437948	age
FAM120B	CD163	-0.00854020844907896	0.037799743703434	-0.225932972352484	0.821253552559476	0.931456053009633	0.0308376307147617	age
FAM120B	GPNMB	-0.00549901207385171	0.0702149660443342	-0.0783168088464159	0.937576047003477	0.984471702015623	0.00679676285251735	age
FAM120B	MKI67	0.201746862966953	0.16181632480951	1.24676458450313	0.21248382979681	0.574451565835006	0.240746582427958	age
FAM120B	ERN1	-0.0276108109807699	0.0614498880133609	-0.449322397052482	0.653199103301353	0.921212771183804	0.035640049847834	age
FAM120C	AIF1	0.018735460397715	0.0939422158584322	0.1994360067677	0.841921696842454	0.975891899263903	0.0105982869985742	age
FAM120C	HSPA1A	0.283678576608231	0.117484841104444	2.4145972700941	0.0157526162743677	0.287736861047927	0.541004498470237	age
FAM120C	FRMD4A	-0.0532341206063959	0.0267091248154753	-1.99310613785263	0.0462498260441052	0.136406805153699	0.865163962766218	age
FAM120C	PICALM	-0.0359289108750943	0.0382918391977499	-0.93829159496746	0.348094577963872	0.688384017654035	0.162169221327097	age
FAM120C	CD163	0.0846403619476018	0.115513180823177	0.732733367261059	0.46372106856382	0.735917553345039	0.133170838017053	age
FAM120C	ERN1	0.052427094802316	0.0847344935307727	0.618721994051646	0.536099518263443	0.885866041647526	0.0526319460269196	age
FAM126A	HIF1A	-0.0845986560806632	0.104503847675948	-0.809526710853669	0.418212245040411	0.759381690169206	0.119539878560909	age
FAM126A	HSPA1A	-0.0944952245428641	0.188362757955382	-0.501666176310963	0.615902360735988	0.915296477839656	0.0384382088470915	age
FAM126A	TMEM163	-0.0261776214363418	0.0872782602218337	-0.299932897033082	0.764228340645182	0.942278621568167	0.0258206620499321	age
FAM126A	FRMD4A	-0.0354794132231651	0.025405927040877	-1.39650142134472	0.162563552888216	0.344223521653232	0.463159456567504	age
FAM126A	PICALM	-0.0275205056936799	0.0346242879127407	-0.794832395197164	0.426711004026783	0.750071540422796	0.124897312436133	age
FAM126A	CD163	-0.137877174582412	0.0575642245531418	-2.3951886028644	0.0166118179868397	0.0944340444794391	1.02487140968387	age
FAM126B	HIF1A	-0.00732844424598617	0.0723005958791471	-0.101360772437283	0.919264075108716	0.976932846886044	0.0101352881022778	age
FAM126B	HIST	0.0649015037121981	0.110393721673152	0.58790937318297	0.556593124671728	0.806993757801137	0.0931298245877263	age
FAM126B	HSPA1A	0.0287723412160649	0.129334128022789	0.222465188855606	0.823951769562887	0.960401308836337	0.0175472567574389	age
FAM126B	TMEM163	-0.123718730990117	0.0674610446192384	-1.83392847959006	0.0666646113907219	0.395177811822634	0.40320744787366	age
FAM126B	FRMD4A	-0.0818091526217637	0.0219472894299926	-3.727528763072	0.000193366498532713	0.00156057945371937	2.80671411521815	age
FAM126B	PICALM	-0.0775460594025184	0.0302175669194281	-2.56625755506016	0.0102802463616158	0.0802281299972973	1.09567333046134	age
FAM126B	CD163	-0.096906144481845	0.0428723353597773	-2.26034209866631	0.0238000270778179	0.122582589511432	0.911571208578237	age
FAM131A	AIF1	-0.1017961798253	0.112538911953493	-0.904542065124704	0.365708039676507	0.823599978592053	0.0842836733426818	age
FAM131A	HSPA1A	0.0323407806592755	0.125528463949398	0.257637030214219	0.796687048223771	0.954434211960007	0.0202540016521035	age
FAM131A	FRMD4A	0.090710757838829	0.112325926037281	0.807567415991939	0.419339650635158	0.640378539690794	0.193563230547293	age
FAM131A	PICALM	0.286576196241837	0.122295680129489	2.34330596091705	0.0191137015738367	0.126137064162445	0.899157281420134	age
FAM131A	CD163	0.0288630164620046	0.135170987210079	0.213529671253688	0.830913848415933	0.937149960817039	0.0281909086380415	age
FAM131A	ERN1	0.114975192793594	0.0674028285468016	1.70579180833279	0.0880468488404695	0.528036561641075	0.277336005554757	age
FAM133B	AIF1	0.013252162479444	0.0871527292049712	0.152056769768813	0.879142160368132	0.980728208931191	0.00845133279932017	age
FAM133B	CCL3	-0.0421530425936994	0.12665869868878	-0.332808113695183	0.739279133213011	0.947476763623953	0.0234314320761318	age
FAM133B	HIF1A	-0.067938274732366	0.085189713600241	-0.797493874098126	0.425164259190629	0.763500777849979	0.11719051615074	age
FAM133B	HIST	0.0730925821170266	0.0774073352212139	0.944259118443275	0.345037251459179	0.66767352716988	0.175435842924766	age
FAM133B	HSPA1A	0.00812344411519365	0.0631121561204228	0.128714412793844	0.897583630521043	0.979458989581981	0.00901374340697834	age
FAM133B	IFI44L	0.148538864116892	0.100652932741696	1.47575296686174	0.140010221114493	0.590399087741696	0.228854322236935	age
FAM133B	TMEM163	-0.0286438905080622	0.0521368650533059	-0.549398021510808	0.582732331558177	0.86575589758602	0.0626045413258982	age
FAM133B	FRMD4A	-0.0646274901978377	0.025322696135363	-2.55215676294381	0.0107058337199914	0.0422130676088486	1.37455308667081	age
FAM133B	PICALM	-0.0826931657008342	0.0319083039537623	-2.59158762623871	0.00955342088062607	0.0765638362520454	1.11597631424173	age
FAM133B	CD163	0.0405648171746909	0.044910280913229	0.903241225613042	0.36639788244122	0.65742663818581	0.182152702775349	age
FAM133B	GPNMB	0.148483789475327	0.115633670343021	1.28408783561793	0.199111223823383	0.621853992624844	0.206311572931241	age
FAM133B	MKI67	-0.10061151237628	0.114883821749895	-0.875767456581602	0.381156465124357	0.743880493247881	0.128496829631288	age
FAM133B	ERN1	-0.0685903842732584	0.0614132008131232	-1.11686711269088	0.264051148111929	0.73841443078722	0.131699824509204	age
FAM135A	AIF1	-0.0276519247502636	0.0897852664326014	-0.307978422840912	0.758098750945872	0.963367824291889	0.0162078628646788	age
FAM135A	CCL3	-0.00448396648877134	0.114389772946692	-0.0391990155523865	0.968731718510199	0.993422444276109	0.0028660322659492	age
FAM135A	HIF1A	0.174570227743405	0.0700214491728707	2.49309646980344	0.0126634435156808	0.162617729373064	0.788832107271219	age
FAM135A	HIST	0.190916928872752	0.0751731398049947	2.53969608517094	0.0110948832334382	0.134960558545627	0.869793133050959	age
FAM135A	HSPA1A	-0.0971986563757248	0.0708445854546198	-1.37199837859149	0.170063942565652	0.688039701295368	0.162386501363264	age
FAM135A	IFI44L	0.0308636087562336	0.076510362277381	0.403391224895009	0.686660441163018	0.921033950850742	0.0357243606876534	age
FAM135A	TMEM163	0.0209575918945102	0.0607263126100074	0.345115502551632	0.730007539285116	0.932774796697746	0.0302231969364413	age
FAM135A	FRMD4A	0.0499291513227391	0.0251495399743164	1.98529083926499	0.0471121226554753	0.138334242624874	0.859070303315999	age
FAM135A	PICALM	0.0422886473169556	0.0256041610990407	1.65163182474039	0.098609628266158	0.363365506422387	0.439656301798003	age
FAM135A	CD163	0.259468209618287	0.0449178780921161	5.77650193284237	7.62696266562973e-09	3.45844845083584e-07	6.46111869322063	age
FAM135A	GPNMB	0.0999106721215445	0.0656711858037898	1.52137761635756	0.12816510268028	0.526160214243678	0.278881994311283	age
FAM135A	MKI67	0.267823288053304	0.0977935587186731	2.73865980093599	0.00616901719672162	0.0899482507392959	1.04600727814009	age
FAM135A	ERN1	-0.00141308190347229	0.0774711625047064	-0.0182401019655081	0.98544731120852	0.996090464206577	0.00170121747829542	age
FAM13A	AIF1	0.207541727616005	0.10560290503474	1.96530320399548	0.0493791549871338	0.456150062872949	0.340892260939674	age
FAM13A	CCL3	0.153046617146054	0.220562474086638	0.693892366685806	0.487749710986523	0.85342815539407	0.0688330334586895	age
FAM13A	HIF1A	0.130692755187837	0.13274812141358	0.984516796141022	0.324861477194796	0.69397589886622	0.158655611924339	age
FAM13A	HIST	0.216274059388908	0.0980709211929973	2.20528222594437	0.0274342962942236	0.209143871571595	0.679554856790421	age
FAM13A	HSPA1A	0.314865517897586	0.111247082622471	2.83032606766072	0.00465005868280214	0.154003169832278	0.812470340030425	age
FAM13A	IFI44L	0.0471849636881728	0.121503573774996	0.388342187988241	0.697762820736938	0.925958670066482	0.0334083975109825	age
FAM13A	TMEM163	0.1150686074403	0.0753717014763424	1.52668183398272	0.126840146776508	0.514372480708682	0.288722274524086	age
FAM13A	FRMD4A	-0.0420924840266067	0.0394235752337439	-1.06769829415619	0.285656628176986	0.500229182974289	0.300830975470378	age
FAM13A	PICALM	0.0662621663713014	0.0335826849298458	1.97310508405516	0.0484835911706598	0.239173889115273	0.621286234516914	age
FAM13A	CD163	0.156557739999796	0.0448289896213561	3.49233255806447	0.000478821695718068	0.00570320035114885	2.24388137155534	age
FAM13A	GPNMB	0.256736473444377	0.0936783349092723	2.74061738707276	0.0061323872067286	0.126769105577151	0.896986573837325	age
FAM13A	MKI67	-0.143733401996974	0.111506429597933	-1.28901447670097	0.197393053764458	0.556244764972162	0.254734063299823	age
FAM13A	ERN1	0.327921938298894	0.0963589599157232	3.40312866168023	0.00066618901448156	0.0418687450239388	1.37811005648032	age
FAM13B	AIF1	-0.0133330250231498	0.0850025477293446	-0.156854416477061	0.875359585443818	0.980219896411061	0.00867648646546542	age
FAM13B	CCL3	-0.052667306347137	0.0873208851789804	-0.603146729893834	0.546411081808096	0.88346536860127	0.053810469949124	age
FAM13B	HIF1A	-0.0743704045114002	0.0672162712392571	-1.10643454538973	0.268538480122945	0.649029656749645	0.187735458101859	age
FAM13B	HIST	0.023425884108541	0.0689676823746567	0.339664655994721	0.734109081280591	0.898924643206794	0.0462767136184704	age
FAM13B	HSPA1A	-0.0404012963163079	0.0688629319937108	-0.586691492020667	0.557410922852522	0.901247075942046	0.0451561313202752	age
FAM13B	IFI44L	-0.0509953248852886	0.100985672753003	-0.50497583959277	0.61357580547536	0.908166536767581	0.0418345045985956	age
FAM13B	TMEM163	-0.0687623628066012	0.0502693799160746	-1.36787768063582	0.171350367137982	0.581937969802159	0.235123305398822	age
FAM13B	FRMD4A	-0.0922984859715186	0.0226652952103565	-4.0722384206734	4.65634797771162e-05	0.000475709350446297	3.32265831209214	age
FAM13B	PICALM	-0.0263207398894374	0.0227636073692022	-1.15626400783242	0.24757318553936	0.589304151538026	0.229660499370309	age
FAM13B	CD163	-0.0624801014786452	0.0286680144859019	-2.17943595324228	0.0292992976945224	0.143516585169505	0.843097907770469	age
FAM13B	GPNMB	-0.00720858196300021	0.0683101013379349	-0.105527320583801	0.915957392324823	0.978206360565917	0.00956951760377907	age
FAM13B	MKI67	-0.00159042685123799	0.115143265586957	-0.0138125911500824	0.988979497207131	0.99959466175676	0.000176071849081613	age
FAM13B	ERN1	0.00318465362625712	0.0593412125506067	0.0536668107942893	0.957200625827681	0.989993546416955	0.00436763647784446	age
FAM149A	AIF1	-0.0434049867504974	0.112426710809393	-0.386073615762767	0.699442149459188	0.949551300502471	0.0224815670793663	age
FAM149A	CCL3	0.180127608158059	0.134002530568636	1.34421049657564	0.178880328338543	0.660265723422732	0.180281247804611	age
FAM149A	HIF1A	-0.0704913319079813	0.125936096919797	-0.559738896409298	0.575657547277138	0.846654719458741	0.0722936664183282	age
FAM149A	HIST	0.0202285906353188	0.0807694260962332	0.25044861172119	0.802240440400724	0.930596985458331	0.0312383586380542	age
FAM149A	HSPA1A	-0.098494533879149	0.102320227576628	-0.962610582598503	0.335742984765092	0.817309081092538	0.0876136756236335	age
FAM149A	IFI44L	-0.243308503897275	0.112880089335748	-2.15545988073755	0.0311258648458157	0.304177514205734	0.516872893561487	age
FAM149A	TMEM163	0.102442429777418	0.0744852195696981	1.37533903194794	0.169026360979345	0.581054636739037	0.235783028851249	age
FAM149A	FRMD4A	0.105812615606525	0.0309526043965841	3.41853674898524	0.000629588153579421	0.00419917158511756	2.37683637900644	age
FAM149A	PICALM	0.17984437061074	0.034756298415649	5.17443970758881	2.28595910222968e-07	1.08952505291624e-05	4.96276277898525	age
FAM149A	CD163	0.605296157504034	0.0903506018963929	6.69941477753675	2.09255860926009e-11	1.60650489665374e-09	8.79411794637362	age
FAM149A	GPNMB	0.183078477878909	0.0922204788246544	1.98522584367632	0.047119350224229	0.345677302076025	0.461329136242265	age
FAM149A	MKI67	0.0867382914030871	0.10334075946693	0.839342500002081	0.401277140426438	0.759940750131762	0.119220266790149	age
FAM149A	ERN1	0.101275966657389	0.0855033166160943	1.18446828340137	0.236227744113542	0.717198558438819	0.144360592036089	age
FAM149B1	AIF1	0.10297656583394	0.103526242018732	0.994690465199227	0.319886833231397	0.79008851147585	0.102324253149686	age
FAM149B1	HSPA1A	-0.112053016868152	0.119121041523066	-0.940665187572715	0.346876464317639	0.824657681521795	0.0837262913021811	age
FAM149B1	FRMD4A	-0.0114834240620248	0.0338875154316473	-0.338868870017556	0.73470851651296	0.863009719087191	0.0639843132973417	age
FAM149B1	PICALM	-0.0814083006830789	0.0405507804581225	-2.00756433694663	0.0446896074708313	0.226983759796682	0.644005214538131	age
FAM149B1	CD163	-0.0817999816364348	0.154238511760637	-0.530347321837366	0.595871142417645	0.823987569140391	0.0840793401165441	age
FAM149B1	ERN1	0.0589913559392094	0.085480152734935	0.690117577610506	0.490120250102239	0.870697728354178	0.0601325886110452	age
FAM151B	FRMD4A	0.102071502699104	0.114217861197048	0.893656225299217	0.371505853449724	0.594497058690159	0.225850289737962	age
FAM151B	PICALM	-0.184061753743372	0.144941340938173	-1.26990513922378	0.204118422321915	0.53484374560394	0.271773078415622	age
FAM151B	ERN1	-0.108053419200861	0.141322826643348	-0.764585748582229	0.444518258102082	0.852849680801991	0.069127508751701	age
FAM155A	HIF1A	0.00238014234669673	0.110246349414261	0.021589307576554	0.982775562863165	0.997747282664668	0.000979446330556135	age
FAM155A	HIST	-0.171943255179435	0.145458602883063	-1.18207690553486	0.237175187058062	0.559623915807148	0.252103733992334	age
FAM155A	HSPA1A	0.221739261366036	0.161238354799475	1.37522651878831	0.16906122925752	0.686922468351606	0.163092278176581	age
FAM155A	TMEM163	-0.28263329014411	0.118722141072279	-2.3806283107044	0.0172831408381196	0.209436998710901	0.678946594306657	age
FAM155A	FRMD4A	-0.108066094715599	0.0391384894334978	-2.76112073510705	0.00576033772888015	0.0254049095654282	1.59508234672123	age
FAM155A	PICALM	0.0104768948185384	0.0608141623342395	0.172277219917238	0.863219592460421	0.959813354092759	0.0178132119276127	age
FAM155A	CD163	0.0201661501707373	0.0697463683635716	0.289135486820129	0.772477698209058	0.91076362042585	0.0405943251845297	age
FAM155A	GPNMB	0.0324141521322084	0.122186718426315	0.26528376037659	0.790790873816187	0.949618579893097	0.0224507967218446	age
FAM156A	HSPA1A	-0.00884564778621109	0.155291614787039	-0.056961528787898	0.954575840938035	0.992796060522025	0.00313995481406142	age
FAM156A	FRMD4A	0.136975442503542	0.0951749665559813	1.43919611910737	0.150094964658624	0.326806907450104	0.485708772715628	age
FAM156A	PICALM	0.16052815010658	0.151084161794063	1.06250812924647	0.288005069505543	0.63110647718936	0.199897362539276	age
FAM156A	ERN1	0.164593549006502	0.0895048065525632	1.83893530801435	0.0659247017883877	0.471722849029648	0.326313087148061	age
FAM160B1	FRMD4A	-0.136071769207355	0.0345033060768475	-3.9437313312611	8.02235313508329e-05	0.000738507794423623	3.131644916659	age
FAM160B1	PICALM	-0.101042182057036	0.0469855142382642	-2.15049646034839	0.0315159656797122	0.181020187534659	0.742272989517463	age
FAM160B2	FRMD4A	0.0215778929037682	0.0345232598873736	0.625024779646025	0.531954794798061	0.731919825663727	0.135536488858017	age
FAM160B2	PICALM	0.00532218293097814	0.0406406701213194	0.130957066285829	0.895809270970683	0.96827455064165	0.0140014826475606	age
FAM161A	ERN1	-0.153446276569751	0.101713806296024	-1.50860814433753	0.131398951643011	0.602898085234703	0.219756095423623	age
FAM161B	HSPA1A	-0.0563676693384086	0.158769355355573	-0.355028646505303	0.722568130550572	0.943263613560248	0.0253669181689172	age
FAM161B	FRMD4A	-0.0398380023337992	0.140562053243814	-0.28341932558923	0.776855415786197	0.886256898067198	0.0524403715201761	age
FAM161B	ERN1	-0.00980550564574188	0.100106813802442	-0.0979504318766225	0.921971653642581	0.98414609845755	0.00694042489785163	age
FAM166B	FRMD4A	-0.166310065691354	0.130280506553989	-1.27655372311923	0.201759848595649	0.399187559520805	0.398823001742517	age
FAM166B	ERN1	-0.289907876187794	0.13454859835452	-2.15467035504837	0.0311876391990763	0.356515162852557	0.447921994555011	age
FAM168A	AIF1	0.127064841953357	0.092897668148285	1.36779366464327	0.171376671337455	0.658864795409933	0.181203697138551	age
FAM168A	CCL3	0.169324308985002	0.104729169457774	1.6167826963745	0.105925195813483	0.560802543792658	0.251190025083108	age
FAM168A	HIF1A	0.239172320621734	0.0705308943881313	3.39102917518058	0.000696306883282038	0.0324953708898763	1.48817850179562	age
FAM168A	HIST	0.0268574575217885	0.0761241760657855	0.352811142396847	0.724230029859351	0.893473782166236	0.0489181867818256	age
FAM168A	HSPA1A	0.131304342544333	0.0923956154704433	1.42111010220324	0.155284753585949	0.671186972899733	0.173156481340061	age
FAM168A	IFI44L	-0.0440858690231736	0.0895057320584342	-0.492547996751672	0.622332000329464	0.909277024213567	0.0413037826104281	age
FAM168A	TMEM163	0.0390429607708958	0.0533569557582303	0.731731415634098	0.464332517529718	0.814353386294487	0.0891870933747785	age
FAM168A	FRMD4A	0.0579785156945141	0.0307315091234794	1.88661466189493	0.0592121732612104	0.165046324940425	0.78239414159034	age
FAM168A	PICALM	0.0912980925095928	0.0287895941781523	3.17121845985854	0.00151800935958005	0.0185803558059104	1.73094597370815	age
FAM168A	CD163	0.268823772884781	0.0449329977234301	5.98276960151724	2.19374976319038e-09	1.06983243168417e-07	6.97068424072032	age
FAM168A	GPNMB	0.207990316287532	0.066332803444768	3.13555745402371	0.00171527826097475	0.0606074357845985	1.21747408999027	age
FAM168A	MKI67	0.0405705867871085	0.0946950471103714	0.428434094761277	0.668335106370025	0.907218577765154	0.0422880650006808	age
FAM168A	ERN1	0.12046684413071	0.0606931765586487	1.9848498787059	0.0471611761752527	0.420745352265469	0.375980672729699	age
FAM168B	AIF1	0.0574546067008241	0.0879691417313712	0.653122283223719	0.513677447693663	0.888349671695179	0.0514160538203268	age
FAM168B	HIF1A	-0.174974437723029	0.10689312015518	-1.63691019093664	0.101649236257667	0.444617417718306	0.352013527982554	age
FAM168B	HSPA1A	0.0714239096968141	0.091330908725175	0.782034370332794	0.43419437471415	0.859322715908875	0.0658437076262584	age
FAM168B	IFI44L	0.0605510132664925	0.160385547339812	0.377534099990954	0.705776727879592	0.929292888921497	0.0318473861191249	age
FAM168B	TMEM163	-0.0456217738369374	0.0767300130348915	-0.59457534323879	0.552127365764852	0.8557363729371	0.067660008001179	age
FAM168B	FRMD4A	-0.0363685832483324	0.0292235243647753	-1.24449682366749	0.213316767661938	0.413519085351196	0.383504441440501	age
FAM168B	PICALM	0.0388874376392601	0.0340981975084126	1.14045434893343	0.254097061300994	0.595640595566319	0.22501571080295	age
FAM168B	CD163	0.0718560592486888	0.0474692721061137	1.51373838402368	0.130092205589668	0.37752056966403	0.423059380330931	age
FAM168B	GPNMB	0.104379919419936	0.135332731567354	0.771283622306749	0.440538837778371	0.811761568277287	0.0905715136003995	age
FAM168B	ERN1	0.0761309412114906	0.0687651904875672	1.10711452512089	0.268244416335955	0.741992157685847	0.129600684871594	age
FAM171B	ERN1	0.0504325741662258	0.186299890601856	0.270706407842213	0.786616848031573	0.957910033904598	0.0186752775744078	age
FAM172A	AIF1	-0.0428076101856438	0.0959464639986959	-0.446161415455869	0.655480652119132	0.937003503406014	0.0282587853053325	age
FAM172A	CCL3	0.205114183245637	0.1102914889209	1.85974625288396	0.0629214347760432	0.46231113820016	0.335065643225131	age
FAM172A	HIF1A	0.00853817215649084	0.0687309197168993	0.124226071637908	0.901136279941605	0.974131753697993	0.0113822997597128	age
FAM172A	HIST	-0.0621390631821474	0.0612199808012224	-1.01501278453368	0.310099733376236	0.636817251507561	0.195985179986068	age
FAM172A	HSPA1A	0.02680026726908	0.0581310922378305	0.461031545036735	0.644775973276606	0.919368168518028	0.0365105369967253	age
FAM172A	IFI44L	-0.0969935253645289	0.0851819267600092	-1.13866320067868	0.254843656968071	0.711692992818213	0.147707310125534	age
FAM172A	TMEM163	-0.0885558973434519	0.0506370672528731	-1.74883543119151	0.0803194703394615	0.426295069967065	0.370289689868655	age
FAM172A	FRMD4A	-0.091497362660505	0.0217797283523928	-4.20103323512999	2.65699578647461e-05	0.000293568649702334	3.53229032473773	age
FAM172A	PICALM	-0.0118302146347025	0.0199989242030334	-0.591542550719211	0.554156953650242	0.829129539130918	0.081377612109832	age
FAM172A	CD163	-0.00138632879364791	0.0307461737917822	-0.0450894736703286	0.964035991684687	0.986405447513948	0.0059445379748605	age
FAM172A	GPNMB	0.136472881123273	0.0518345466367403	2.63285569139214	0.00846703140462632	0.149593987377239	0.825085861694573	age
FAM172A	MKI67	-0.0481324159581874	0.0817396237936788	-0.588850470852175	0.555961585427639	0.858110792287241	0.0664566359593968	age
FAM172A	ERN1	0.0657313100070931	0.0564141656162408	1.16515611440985	0.243955806106263	0.723823594719364	0.140367264154862	age
FAM174A	AIF1	-0.0902138346561184	0.0908298379036176	-0.993218051890031	0.320603702973084	0.79008851147585	0.102324253149686	age
FAM174A	HSPA1A	0.042576415845284	0.131772627614189	0.323105159365431	0.746615603047599	0.948075419741474	0.0231571130050743	age
FAM174A	FRMD4A	0.0303723067745868	0.076516992630366	0.396935448329858	0.691415062995815	0.837075612581313	0.0772353106523112	age
FAM174A	PICALM	0.0349516181531711	0.118090647130883	0.295972788720798	0.767250862336571	0.930188580570549	0.031428996393669	age
FAM174A	CD163	0.177767030233553	0.136564270065698	1.30170966496605	0.193015654391166	0.473321753367837	0.324843535357665	age
FAM174A	ERN1	0.0550087182187991	0.117823408385912	0.46687427373198	0.640589832264214	0.918226180691277	0.0370503286821105	age
FAM174B	AIF1	-0.00772208571073896	0.153039341188428	-0.0504581740274955	0.959757279212429	0.992637908055344	0.00320914345977947	age
FAM174B	HSPA1A	0.0681165341208387	0.126353500463366	0.53909495084062	0.589821339376122	0.911001017916008	0.0404811377634909	age
FAM174B	FRMD4A	0.033241149706922	0.10354300762961	0.321037127160057	0.748182255436757	0.870540368560777	0.0602110850444216	age
FAM174B	PICALM	-0.00113998787202068	0.117867923813241	-0.00967173964841334	0.992283188566981	0.997721574239688	0.000990636710269956	age
FAM174B	CD163	-0.0191492193183999	0.135927314946697	-0.140878375519366	0.887966025591556	0.957501377105621	0.0188605927442564	age
FAM174B	ERN1	0.115835191818923	0.101262455074967	1.14391056125557	0.252660730648596	0.732314093481237	0.135302607728185	age
FAM177A1	AIF1	-0.0705560429715853	0.0796935735247683	-0.885341688808282	0.375972371815295	0.828204934218478	0.0818621864181925	age
FAM177A1	HIST	0.161582946569444	0.165168624185253	0.978290806540911	0.327930515567303	0.653425149867626	0.184804153854262	age
FAM177A1	HSPA1A	0.10575888442298	0.105678368151246	1.00076189927175	0.316941933687015	0.806230225853907	0.0935409240253231	age
FAM177A1	IFI44L	0.394213844657314	0.148833067831324	2.64869797015866	0.00808025084735415	0.146910235173523	0.832947946044085	age
FAM177A1	TMEM163	-0.154629354086162	0.155724874890249	-0.992965023700557	0.320726999735181	0.718639534537236	0.143488894619428	age
FAM177A1	FRMD4A	0.0364464961547226	0.0286602717733368	1.27167308261988	0.203489298261185	0.401521191225967	0.396291528866902	age
FAM177A1	PICALM	-0.0256307053866265	0.0319016213621125	-0.803429552864874	0.421726499416245	0.746685361161557	0.126862362973441	age
FAM177A1	CD163	0.110460609412252	0.113961747169624	0.969277956469374	0.332406524589489	0.625121592519661	0.204035499737124	age
FAM177A1	GPNMB	-0.0292254762635346	0.138285600969774	-0.211341427152076	0.832620858698748	0.960325752093022	0.0175814249402866	age
FAM177A1	ERN1	0.0498321157925807	0.0752488915401833	0.662230562771415	0.507823469943894	0.878102882546342	0.0564545971866943	age
FAM177B	AIF1	0.191241539088449	0.208623421505148	0.916682976957743	0.35930878895145	0.818771529762563	0.0868372669889934	age
FAM177B	CCL3	0.0859371366755203	0.276455219631535	0.310853731718501	0.755911819739308	0.950529722098639	0.0220342986390273	age
FAM177B	HIF1A	0.158164561521804	0.146570986325538	1.07909870491365	0.280543728533571	0.655696297134952	0.183297268885564	age
FAM177B	HIST	0.389008264613103	0.14251825248656	2.72953293929693	0.00634241125781575	0.100954884630016	0.995872663183532	age
FAM177B	HSPA1A	0.21504639300872	0.129443125081358	1.66131953994126	0.0966492876684597	0.579373650182704	0.23704126032396	age
FAM177B	IFI44L	0.380666378678715	0.172943405263915	2.20110375470988	0.0277286795472255	0.286749757539959	0.542496940642396	age
FAM177B	TMEM163	0.291369095439211	0.120342464769352	2.42116609459221	0.0154708066868984	0.202401509139423	0.693786253648047	age
FAM177B	FRMD4A	0.0886766184134599	0.0554392951803616	1.59952643923352	0.109703678716354	0.260625185155675	0.583983619146688	age
FAM177B	PICALM	0.285168259584541	0.073973000081433	3.85503169089552	0.00011571463861846	0.00230866605632645	2.63663888232029	age
FAM177B	CD163	0.473827941909163	0.082879564059497	5.71706604982882	1.08378998820675e-08	4.64293235831775e-07	6.33320764341186	age
FAM177B	GPNMB	0.467675580196546	0.137454187979241	3.40241055636061	0.000667942147724591	0.0387558250713836	1.41166301299683	age
FAM177B	ERN1	0.213864570233576	0.101376306370977	2.10961099185207	0.0348918767826267	0.377345172617082	0.423261201573401	age
FAM178B	ERN1	0.0832986413506486	0.108732145650048	0.766090293285881	0.443622578220548	0.852121079813251	0.0694986909625521	age
FAM184A	ERN1	0.0945689381844662	0.205014173862261	0.461280000318428	0.644597731807607	0.919381487683326	0.0365042452865156	age
FAM184B	HSPA1A	0.00131260007838285	0.188682475921113	0.00695666130081755	0.994449432123461	0.99945393252897	0.00023721886406414	age
FAM184B	FRMD4A	0.171448644839582	0.188239184283038	0.910802102615311	0.362399654435196	0.585185265458647	0.232706617629715	age
FAM184B	PICALM	0.522912053198106	0.189942918086608	2.75299578665879	0.00590526562352961	0.053277238708651	1.2734582921837	age
FAM184B	ERN1	0.205683957692744	0.169704410241732	1.21201303725555	0.225507390115802	0.710379766780185	0.148509416740794	age
FAM193A	AIF1	0.218333645566359	0.0976261791450115	2.23642518306541	0.0253239330712354	0.373873607291621	0.427275191738466	age
FAM193A	HIF1A	0.0178211837940837	0.0681065248097478	0.261666321161831	0.793578707864823	0.937039674831365	0.0282420204296703	age
FAM193A	HIST	-0.115269508652803	0.0760551559495048	-1.5156041324711	0.129619481504584	0.429907838640266	0.366624636187535	age
FAM193A	HSPA1A	-0.034903687305194	0.0717638356152317	-0.486368753926884	0.626705740120921	0.916663156452379	0.037790223947161	age
FAM193A	IFI44L	-0.00348625580231458	0.119064541847305	-0.0292803864880742	0.976640969510395	0.99677323033286	0.00140363408261293	age
FAM193A	TMEM163	-0.0935913681978611	0.0613699682101485	-1.52503530517365	0.127250291962437	0.514979565690593	0.2882100033547	age
FAM193A	FRMD4A	-0.146333748244266	0.0267058238845131	-5.47946952983262	4.26602903587399e-08	1.13414234116191e-06	5.94533243565321	age
FAM193A	PICALM	-0.088992386818551	0.025186572082489	-3.53332666815835	0.000410365077924632	0.00647594521801798	2.18869683373169	age
FAM193A	CD163	-0.0639254621702138	0.0385758395859167	-1.65713728739041	0.0974917220120611	0.314979505200634	0.501717703568621	age
FAM193A	GPNMB	-0.0634220111096283	0.0853188554375781	-0.743352812040825	0.457268105334351	0.82124901366064	0.0855251390297259	age
FAM193A	MKI67	0.0261198183030237	0.173311191605658	0.150710511312248	0.880204081123031	0.96425653094428	0.0158074109597613	age
FAM193A	ERN1	-0.0278703358338203	0.072672845627997	-0.383504121697462	0.701346014770519	0.940023911664529	0.0268610989834101	age
FAM193B	AIF1	0.356111845691943	0.13700959969421	2.59917441176928	0.00934482801224395	0.256907028392794	0.5902240142605	age
FAM193B	HSPA1A	-0.016316466303803	0.105941686326861	-0.154013654771003	0.877598969094563	0.974981860652626	0.0110034641904395	age
FAM193B	FRMD4A	-0.0961510342929711	0.0351866749783368	-2.73259790395563	0.00628369930541586	0.0273822727767227	1.56253050750135	age
FAM193B	PICALM	-0.0498293473522528	0.029900325072323	-1.66651523793556	0.0956108357414323	0.356187335500755	0.44832152625379	age
FAM193B	CD163	0.0331702056399317	0.0551178480075311	0.601805165459281	0.547303836343079	0.794123118825642	0.100112160442592	age
FAM193B	ERN1	-0.11666600644019	0.0747007735659445	-1.56177775504827	0.11834035396103	0.584059559581028	0.233542863369664	age
FAM199X	AIF1	0.0493296499792318	0.087183050345283	0.565816976853469	0.571518204514223	0.908114093076985	0.0418595844293973	age
FAM199X	HSPA1A	-0.0461256474578985	0.112619929084918	-0.409569139606888	0.682122038835771	0.931387182525989	0.030869742993944	age
FAM199X	FRMD4A	-0.157194185080489	0.0397932987874917	-3.95026775538147	7.80638138484236e-05	0.000722832836327208	3.14096212684741	age
FAM199X	PICALM	-0.0628274680520246	0.0308407652692226	-2.03715658491532	0.0416343529543926	0.216953831491222	0.663632675653222	age
FAM199X	CD163	-0.0507766913102582	0.121470650516781	-0.418016130598095	0.675935323575532	0.864591118161497	0.0631892302333916	age
FAM199X	GPNMB	0.110995234989416	0.16683004794407	0.665319205726223	0.50584634903958	0.849957791419121	0.0706026406491325	age
FAM199X	ERN1	-0.0397965983835502	0.0581262392812526	-0.684658062789652	0.493559718451196	0.87119645001953	0.0598839029263748	age
FAM200A	AIF1	0.0626693916928558	0.121206613729261	0.517045974346253	0.605124065891946	0.915929346857552	0.0381380257353468	age
FAM200A	HSPA1A	0.0823865508451646	0.143515041551761	0.574062132821463	0.565925756832321	0.901247075942046	0.0451561313202752	age
FAM200A	FRMD4A	-0.0670548803963226	0.0873369585226735	-0.767772103935982	0.442622590372397	0.659797550687045	0.180589300983877	age
FAM200A	PICALM	0.102047686573518	0.0908517225487591	1.12323337093306	0.26133839317899	0.601268704090184	0.220931400502836	age
FAM200A	CD163	0.225874962829009	0.163516769473133	1.38135656395855	0.16716935428145	0.433087595422105	0.363424255237788	age
FAM200A	ERN1	-0.0170011544275804	0.0860862978133843	-0.197489668616428	0.843444365487209	0.967757475456996	0.014233465281873	age
FAM200B	AIF1	0.286678486323861	0.133636049116638	2.14521821184378	0.0319354041632054	0.402158384455734	0.395602872417362	age
FAM200B	HSPA1A	-0.0748575210798791	0.160722387739507	-0.465756651159297	0.641389696938782	0.918983570758339	0.0366922526974299	age
FAM200B	FRMD4A	0.0780748136276523	0.103572087459856	0.753820991180789	0.450956717697848	0.667193445351241	0.175748228949709	age
FAM200B	PICALM	0.0421240867763416	0.130939117965145	0.321707427321718	0.747674350562411	0.920402145350571	0.0360223777121851	age
FAM200B	CD163	0.139324286846081	0.132761260462508	1.04943480018725	0.293978048546785	0.587804483865852	0.230767105383566	age
FAM200B	ERN1	0.230284910174127	0.125562753681808	1.83402245826575	0.0666506604974496	0.473933635467827	0.324282467962973	age
FAM200C	ERN1	-0.165280186161357	0.127990869264837	-1.29134357091802	0.196584568410513	0.683889106288589	0.165014314115243	age
FAM204A	AIF1	0.0600166934798282	0.107049810944957	0.560642685400798	0.575041146305621	0.908216572085181	0.041810577859535	age
FAM204A	CCL3	0.213568415933013	0.164442457474325	1.2987425462573	0.194032297660607	0.673771935705819	0.171487082434643	age
FAM204A	HIST	0.0792204903829438	0.150559439814067	0.526174183968651	0.598767189268079	0.828896879064156	0.0814994955523497	age
FAM204A	HSPA1A	-0.0601524585199416	0.0816555954521479	-0.736660582619746	0.461328783162951	0.870135402694822	0.0604131610967467	age
FAM204A	IFI44L	0.0143785761989597	0.119032231545626	0.120795653515478	0.903852892887841	0.978538135684768	0.00942224430876616	age
FAM204A	TMEM163	0.0483141954503147	0.158181517263083	0.305435149986328	0.760034754169214	0.941279098621384	0.0262815848413244	age
FAM204A	FRMD4A	-0.0774245675576222	0.0356223758933334	-2.1734812913507	0.0297441124003553	0.0952112549044761	1.02131171071221	age
FAM204A	PICALM	0.0498921886094729	0.0321164011144575	1.55348005623873	0.12030849027119	0.407666507249272	0.389694967513569	age
FAM204A	CD163	0.00367463309372272	0.05319180865809	0.0690826874743587	0.944923801496412	0.977964623731463	0.00967685481985366	age
FAM204A	GPNMB	-0.0820855754663461	0.158004106840773	-0.519515455057551	0.603401338199972	0.888204407117777	0.0514870762623393	age
FAM204A	ERN1	-0.0250539954050921	0.0622044243913722	-0.402768704159364	0.687118386050098	0.934312869851018	0.0295076688481816	age
FAM20A	AIF1	0.075831033878085	0.269185437969952	0.281705557514407	0.778169292731631	0.97015636835519	0.013158261155714	age
FAM20A	HSPA1A	-0.205091518558392	0.33060113199723	-0.620359395986917	0.53502119851409	0.897584086175073	0.046924855895867	age
FAM20A	TMEM163	-0.103172391401175	0.16845434861931	-0.612464992722358	0.540230152689318	0.852197295253386	0.0694598485190361	age
FAM20A	FRMD4A	1.03542870164371	0.297388593131374	3.48173644032909	0.000498173758455612	0.00346385871172323	2.46043983084937	age
FAM20A	PICALM	0.187702707831752	0.352404342361508	0.532634491884895	0.594286620923723	0.847966800936397	0.071621150635231	age
FAM20A	CD163	-0.342565888222878	0.0847203512321634	-4.0434899435689	5.26614159732444e-05	0.000828269004982833	3.081828590261	age
FAM20A	ERN1	0.473254438788878	0.312843370212062	1.51275201538738	0.130342661610018	0.601753719683941	0.2205812164942	age
FAM20B	AIF1	-0.0126575135875411	0.0913566420090746	-0.138550556469489	0.889805316569178	0.983800606846069	0.00709291388705765	age
FAM20B	HSPA1A	0.225857529836825	0.128918429937847	1.75194136281146	0.0797838911841137	0.553376082759814	0.256979615252712	age
FAM20B	FRMD4A	-0.0701621231923559	0.0319706880306426	-2.19457657980674	0.0281939850764152	0.091702917189944	1.03761684863375	age
FAM20B	PICALM	-0.0171804709328362	0.032539921522545	-0.52798132659702	0.597512296646346	0.850101544316534	0.0705291948711638	age
FAM20B	CD163	0.123234332785023	0.111591584699556	1.10433356705897	0.269448466946051	0.564371532333788	0.248434900768426	age
FAM20B	ERN1	0.0615487870772788	0.0775136284326472	0.794038265551709	0.427173155000177	0.844884125385621	0.0732028498152434	age
FAM20C	AIF1	-0.220299631889222	0.146654503297962	-1.50216752254537	0.133053850111052	0.607274032023831	0.216615289583644	age
FAM20C	HSPA1A	0.13228539020024	0.159235852146118	0.830751293865988	0.406114142846683	0.849415288378637	0.0708799265349719	age
FAM20C	TMEM163	-0.180924549553225	0.119245187308853	-1.51724823144953	0.129204023145396	0.516963316497374	0.28654027316911	age
FAM20C	FRMD4A	0.195151957535016	0.0472563324419579	4.12964670448579	3.63321108568748e-05	0.000385713718280312	3.41373491475726	age
FAM20C	PICALM	0.0810876817988101	0.0600998222489071	1.3492166659492	0.177267383196689	0.49801304702973	0.302759279371219	age
FAM20C	CD163	0.162533183864097	0.132785526467533	1.22402786047497	0.220941717684196	0.510029645319253	0.292404579932678	age
FAM20C	GPNMB	-0.282588753994151	0.174438630047301	-1.61998952822276	0.105234526392571	0.495689568044711	0.304790220873527	age
FAM20C	ERN1	0.162039742039085	0.137960785215207	1.17453479107354	0.240180885017618	0.721025777522717	0.142049208462606	age
FAM214A	HIF1A	0.0995800741700467	0.110688645957426	0.899641271321972	0.368311186329983	0.72200321492925	0.141460868603596	age
FAM214A	FRMD4A	-0.18333871696279	0.0449565807903813	-4.07812857960977	4.53996580419936e-05	0.000466834403549904	3.33083714594004	age
FAM214A	PICALM	-0.151824426321311	0.0374787227902839	-4.05094984615298	5.10101413222333e-05	0.00117099074525718	2.93144653729281	age
FAM214A	CD163	-0.195338366955489	0.0535768231217406	-3.64594904239897	0.000266406768139544	0.00347179509269584	2.45944591504438	age
FAM216A	AIF1	0.216635561856941	0.102751092520771	2.10835288017154	0.0350004770295401	0.407856371175837	0.389492749134929	age
FAM216A	HSPA1A	0.158543635246843	0.150397289342586	1.05416551016223	0.291807147620257	0.790747454632264	0.101962197377388	age
FAM216A	FRMD4A	-0.0972315091099129	0.0351771234367597	-2.76405514750837	0.00570878900432442	0.0252244489944334	1.59817831176263	age
FAM216A	PICALM	-0.0485264545430171	0.0447415580695624	-1.08459465062817	0.2781012253159	0.619264101771154	0.208124094953404	age
FAM216A	CD163	0.115925283442092	0.114380987890961	1.01350133076839	0.310820760809677	0.604945828142128	0.218283513929841	age
FAM216A	ERN1	-0.153539993515059	0.089763709817728	-1.71049072979307	0.087175166212458	0.528036561641075	0.277336005554757	age
FAM217A	FRMD4A	0.306989671425439	0.170556423929139	1.7999302773432	0.0718716481462889	0.190593409487686	0.719892120867769	age
FAM217A	PICALM	0.151130687666539	0.226752636804341	0.666500243597809	0.505091408026836	0.802489990838722	0.0955603756839878	age
FAM217A	ERN1	0.0700175375993543	0.155230276802478	0.451055934715931	0.651949235711346	0.921212771183804	0.035640049847834	age
FAM217B	AIF1	0.0446406246061166	0.10467517532798	0.426468114013121	0.669766777696676	0.940396400770063	0.0266890417426448	age
FAM217B	HSPA1A	-0.0284027046920869	0.1468713649164	-0.193384903233205	0.846657537750374	0.965402725423557	0.0152914794610382	age
FAM217B	FRMD4A	-0.0678013051898026	0.0768566189379076	-0.882179129484985	0.377679946307434	0.600932166035852	0.221174548927357	age
FAM217B	PICALM	0.0172701321713784	0.0795065203490599	0.217216551492341	0.828039586387999	0.948953087305454	0.0227552569383235	age
FAM217B	CD163	0.101539443627204	0.10670627406378	0.951578944331916	0.34131056415134	0.631929826750116	0.199331145684782	age
FAM217B	GPNMB	0.10475147617536	0.174157433751736	0.601475767750948	0.547523146918888	0.863326764001063	0.0638247953128617	age
FAM217B	ERN1	0.122535231795792	0.0751070709314378	1.63147397809788	0.102790346253179	0.557265566843257	0.253937790950551	age
FAM219A	HSPA1A	0.0988447024258922	0.143422772574924	0.689184155704814	0.490707386273561	0.88295813180723	0.0540598893512935	age
FAM219A	FRMD4A	-0.00389948874421947	0.0331243941382647	-0.117722568085098	0.906287484373552	0.955199835001597	0.019905761233448	age
FAM219A	PICALM	-0.010265267524117	0.035225803090072	-0.291413300013878	0.770735243807666	0.931939930978357	0.0306120795831069	age
FAM219A	CD163	-0.0814272155755283	0.157657517493041	-0.516481655111198	0.605518048327501	0.828831214036226	0.0815339016282526	age
FAM219A	ERN1	-0.125938083049438	0.070418406549557	-1.78842562932476	0.0737073644291986	0.494151528761181	0.306139856716114	age
FAM219B	AIF1	0.332955488850247	0.113353752726189	2.93731332966554	0.00331069418664384	0.15546468118115	0.808368259436821	age
FAM219B	HSPA1A	0.0793020652625124	0.116503801578291	0.680682211122707	0.496072594714501	0.88295813180723	0.0540598893512935	age
FAM219B	FRMD4A	0.0327159253168649	0.0955739374936335	0.342310112723401	0.732117525927023	0.861950379770166	0.0645177346535683	age
FAM219B	PICALM	0.220892964636858	0.0788785321679104	2.80041931011899	0.00510362649840214	0.047497951938285	1.32332511629255	age
FAM219B	CD163	0.162099899334425	0.112088422393484	1.44617879235892	0.148127060441084	0.405749754239734	0.391741734551293	age
FAM219B	GPNMB	0.34402180699747	0.14227889351347	2.41793985391727	0.0156086565736099	0.206286169491724	0.685529888433905	age
FAM219B	ERN1	0.0376580510465844	0.0892159380233427	0.422100040429227	0.672951998430497	0.927537042836616	0.0326687370462956	age
FAM221A	AIF1	-0.135186203492802	0.13593518691617	-0.994490143131007	0.319984301816616	0.79008851147585	0.102324253149686	age
FAM221A	HSPA1A	-0.122992998184478	0.124009666513053	-0.991801700970879	0.321294267754456	0.810084960369957	0.0914694306461726	age
FAM221A	FRMD4A	0.0823849766298565	0.111047660525202	0.741888448979609	0.458154924920006	0.673692651358023	0.171538189907328	age
FAM221A	PICALM	0.13566789975763	0.126104782871938	1.07583468816883	0.282001195602774	0.624455001389341	0.204498851689226	age
FAM221A	ERN1	-0.0780977912852859	0.0991481932573903	-0.787687487986218	0.430879525996086	0.845950384858945	0.0726551076629284	age
FAM222A	ERN1	0.209187553830086	0.270689921243857	0.772794025240546	0.439644289947204	0.849389772260644	0.0708929727749451	age
FAM222B	AIF1	0.109301876278238	0.172631114846765	0.633152814747554	0.526633855561047	0.893198938195025	0.0490518018750238	age
FAM222B	HIF1A	-0.0474204061925324	0.088685107674711	-0.534705402472603	0.592853585137769	0.856709713952721	0.0671663087474005	age
FAM222B	HIST	-0.0812703859960529	0.089492053754824	-0.908129633706971	0.363809735567198	0.680676279448306	0.167059383645741	age
FAM222B	HSPA1A	0.22941487608009	0.0731044325738097	3.13818010759419	0.00170000383073462	0.0925267660218832	1.03373261694629	age
FAM222B	IFI44L	-0.0285886244782667	0.170005930589513	-0.168162512796657	0.866455431375316	0.966937318656357	0.0146016779790217	age
FAM222B	TMEM163	-0.0797545867146194	0.0778856321073008	-1.02399614096659	0.30583709764556	0.70781904063547	0.150077758833722	age
FAM222B	FRMD4A	-0.0291505824298129	0.0367834867270494	-0.792491006796714	0.428074433506534	0.646666544114218	0.18931960709437	age
FAM222B	PICALM	-0.044885262860997	0.0362810148895411	-1.2371556583423	0.216029299815488	0.551296773776031	0.25861454903237	age
FAM222B	CD163	0.0504937729549192	0.0546109799025476	0.924608440372697	0.355169621035526	0.646889498559851	0.189169899028823	age
FAM222B	GPNMB	0.0392697625134955	0.0826081100043607	0.475374179501535	0.634520295028504	0.902451060269708	0.044576340481704	age
FAM222B	MKI67	-0.192774605496314	0.26243264740006	-0.734567925927458	0.46260267773658	0.80605789899169	0.0936337617811509	age
FAM222B	ERN1	-0.0321593077029143	0.0600650267584101	-0.535408197390197	0.592367622925801	0.905316493614283	0.0431995673126837	age
FAM227B	HSPA1A	0.0517918858890738	0.147745530305271	0.35054790342599	0.725927546149783	0.943599524848869	0.0252122864761052	age
FAM227B	FRMD4A	-0.0652254667792394	0.0471087223605072	-1.38457303681664	0.166183060884007	0.349606959889434	0.456419930123765	age
FAM227B	PICALM	-0.0535809768451742	0.0503839038160275	-1.06345425397803	0.2875760001571	0.63110647718936	0.199897362539276	age
FAM227B	ERN1	-0.169851147232049	0.0965792289268693	-1.75867160174432	0.07863330355075	0.507213572387283	0.294809133805269	age
FAM228B	AIF1	0.0779585325001358	0.0760823456020004	1.02465995078477	0.305523666292831	0.780290180444932	0.107743858425249	age
FAM228B	CCL3	-0.157809136103324	0.183588910605539	-0.859578803440883	0.390021263467462	0.804819181182511	0.0943016816638277	age
FAM228B	HIF1A	-0.0176338008693636	0.208299440069037	-0.0846560166629308	0.932534864002733	0.980963258794837	0.00834725847272839	age
FAM228B	HIST	0.0555401275112999	0.159081990304993	0.349128945425048	0.726992506865917	0.894311217961742	0.0485113215586463	age
FAM228B	HSPA1A	-0.0549545311891257	0.0871819951145833	-0.630342665557251	0.528470414025737	0.895715986200935	0.0478296746893028	age
FAM228B	IFI44L	0.0616254277679397	0.136872816152225	0.450238619328194	0.652538392411635	0.917316356502458	0.0374808625968081	age
FAM228B	TMEM163	-0.0163068324303267	0.0727800293611504	-0.224056414561317	0.822713406424775	0.950357421773282	0.022113029331671	age
FAM228B	FRMD4A	-0.021219019659115	0.033435844880102	-0.634618916770448	0.525676987589568	0.72728867189688	0.138293176860011	age
FAM228B	PICALM	0.0140111758763783	0.0384109254725059	0.364770588160062	0.715282661785296	0.906871457791259	0.0424542665541938	age
FAM228B	CD163	0.16591520473069	0.0616422003239436	2.6915847237569	0.00711134330855435	0.0513420447062667	1.28952683946344	age
FAM228B	GPNMB	0.0534969804698038	0.153980692873683	0.347426547259984	0.728270892155747	0.92803933285365	0.0324336167991327	age
FAM228B	ERN1	0.0487150288759099	0.0680243872874381	0.716140649236043	0.473904506130847	0.865917394080292	0.0625235363963312	age
FAM229B	ERN1	0.0414490769344148	0.15479099421131	0.267774473221816	0.788872920809586	0.95820911641299	0.0185397015753248	age
FAM234A	AIF1	0.0151029449037615	0.122425151736514	0.123364722767642	0.90181829080131	0.986121311292119	0.00606965546039161	age
FAM234A	HSPA1A	-0.0690658979461071	0.118522379535736	-0.582724530309338	0.560078757036955	0.901247075942046	0.0451561313202752	age
FAM234A	FRMD4A	-0.0242004843290052	0.109701211858162	-0.220603618857877	0.825401083040341	0.914532066207784	0.0388010622674478	age
FAM234A	PICALM	0.109516708939342	0.0942897093046771	1.16149163834477	0.245442021661546	0.586580572813008	0.231672324682817	age
FAM234A	CD163	-0.0541624555624359	0.115884957821077	-0.467381242404741	0.640227140376355	0.845422555599158	0.0729261695167291	age
FAM234A	ERN1	0.106013943112678	0.0738854390003402	1.43484216304365	0.15133208002788	0.630868948243841	0.200060848308444	age
FAM234B	ERN1	0.0712137978967496	0.118213321690996	0.602417704519795	0.546896127923927	0.890529989864556	0.0503514504698234	age
FAM241A	AIF1	-0.0723178979654812	0.132926786280435	-0.544043078066393	0.586411829347132	0.909828905742451	0.0410402695229657	age
FAM241A	HSPA1A	0.0085634802176313	0.18642682207221	0.0459348076765175	0.963362210933497	0.994219546612965	0.00251770277144925	age
FAM241A	FRMD4A	-0.0960389740050048	0.126722710523954	-0.757867106913334	0.448530543568626	0.665260726521305	0.177008114249018	age
FAM241A	PICALM	0.0590456582521838	0.129460039006738	0.456091769361436	0.648323988545681	0.876412187352183	0.0572915917879633	age
FAM241A	CD163	0.0864179593427544	0.219665416596682	0.393407213031729	0.694018743050086	0.874175005459773	0.0584016150805009	age
FAM241A	ERN1	-0.0605821782084491	0.164676356181061	-0.367886317218723	0.712958003156117	0.94274160916225	0.0256073243275402	age
FAM24B	FRMD4A	0.0931796240467322	0.122887858007499	0.758249232735802	0.448301792932985	0.665025369916687	0.177161786569589	age
FAM24B	PICALM	0.230195588625513	0.157752456442073	1.45922031147604	0.14450448011841	0.449913816851678	0.346870669447678	age
FAM24B	ERN1	-0.178953021147848	0.149971640559598	-1.19324573952856	0.232773146075926	0.715653465136453	0.14529722156139	age
FAM32A	AIF1	-0.113187332594703	0.119139322073785	-0.950041771469915	0.342091028197628	0.807354533095392	0.092935711925677	age
FAM32A	HSPA1A	0.0472307320616102	0.118622778259794	0.398159044615957	0.690512953174935	0.934356867018233	0.0294872182286125	age
FAM32A	FRMD4A	0.0248764415536988	0.100286249576777	0.24805436097851	0.804092346830801	0.903223658039804	0.0442046955056106	age
FAM32A	PICALM	-0.0181533690365212	0.119056579379156	-0.152476823466502	0.878810868883447	0.963445419337022	0.0161728837611732	age
FAM32A	CD163	-0.0075273364250417	0.104374785303104	-0.0721183416395286	0.94250772971452	0.977686279091156	0.00980047968766087	age
FAM32A	GPNMB	-0.0293614198930458	0.158166730661425	-0.185635877850301	0.852730316106162	0.964397045016149	0.0157441290029484	age
FAM32A	ERN1	-0.0930134352436795	0.0678947512883849	-1.36996503380066	0.170697816932867	0.654174649118732	0.184306289867367	age
FAM3A	AIF1	0.011214408312871	0.108695180089262	0.103173004577219	0.917825664779629	0.988231829976214	0.00514116202279674	age
FAM3A	HSPA1A	0.0692710401484372	0.112681059603752	0.61475318382727	0.538717731127484	0.898088845073973	0.0466806978351838	age
FAM3A	FRMD4A	0.0042392977065242	0.108674407489559	0.0390091632837428	0.968883082931779	0.985046295054224	0.00654335811749535	age
FAM3A	PICALM	-0.0705610044830084	0.107228488884907	-0.658043447378472	0.510510213399496	0.804838450105299	0.0942912839411363	age
FAM3A	CD163	-0.0667217575685405	0.138791460357193	-0.480733882306778	0.630705646916428	0.841264045721132	0.0750676717388325	age
FAM3A	ERN1	0.0770449726237553	0.0784982828988294	0.981486088339701	0.326353091420918	0.783652638970943	0.105876399570102	age
FAM3B	HSPA1A	-0.73668233890495	0.261650472254504	-2.81552076920537	0.00486982491058335	0.159368748167104	0.797596838706885	age
FAM3B	FRMD4A	-0.0614061827177967	0.162970788326338	-0.376792573371094	0.706327760272859	0.846130630471698	0.0725625829261192	age
FAM3B	ERN1	-0.199957916080961	0.201681787343559	-0.991452518914557	0.321464666273317	0.780548598846898	0.10760005153307	age
FAM3C	AIF1	-0.205969730378728	0.0877461659849033	-2.34733595555804	0.0189081973023674	0.330843652596629	0.480377193100488	age
FAM3C	HIST	0.259763203154513	0.136491718562625	1.90314259275247	0.0570219415205821	0.290498960880992	0.53685541674855	age
FAM3C	HSPA1A	-0.00328943665680656	0.120451637372327	-0.0273091900497675	0.978213127003674	0.997236682945657	0.00120175452860921	age
FAM3C	IFI44L	0.0285044409927131	0.167201255761473	0.170479826021026	0.864632798624059	0.966937318656357	0.0146016779790217	age
FAM3C	TMEM163	-0.139114125023713	0.181062955371334	-0.768319089558715	0.442297636207556	0.802758404662572	0.0954151387923296	age
FAM3C	FRMD4A	-0.0444488672389725	0.0299085209320511	-1.48616066103555	0.137236630178577	0.306762330905528	0.51319797094295	age
FAM3C	PICALM	0.0141898510984532	0.0414717166254021	0.342157312334682	0.73223250833128	0.91425092035277	0.0389345937966685	age
FAM3C	CD163	0.193064091735378	0.124285877815251	1.55338719997106	0.12033065901628	0.359554500968106	0.444235270299967	age
FAM3C	GPNMB	-0.132869611634591	0.120662545485058	-1.10116698682645	0.270823986979207	0.694539064548383	0.158303322222008	age
FAM3C	ERN1	0.0263841078241335	0.073862240712867	0.357206978416745	0.720936862051904	0.945211936906079	0.024470802380648	age
FAM43A	ERN1	0.190980198064699	0.144130944755338	1.32504645958499	0.18515574236894	0.670982706239574	0.173288673097046	age
FAM47E	ERN1	0.359885371058466	0.129363998353108	2.7819592439941	0.00540318249433505	0.146590793515654	0.833893304257661	age
FAM50A	AIF1	-0.138193485409682	0.118864369206978	-1.16261488898364	0.244985787181174	0.741347477971723	0.129978185550922	age
FAM50A	CCL3	0.182997805304685	0.14262631162405	1.28305782587333	0.199471817801864	0.679809687170942	0.167612651087307	age
FAM50A	HIF1A	-0.23863686331999	0.200519790436821	-1.19009132614857	0.234010499076139	0.627037581382757	0.202706429028878	age
FAM50A	HIST	0.0808082332827188	0.126486014776217	0.63887089355837	0.522906924312305	0.785550059204905	0.104826134311164	age
FAM50A	HSPA1A	-0.189085571971264	0.103125658387343	-1.83354535552203	0.0667215100623164	0.517791578962626	0.285845016936686	age
FAM50A	IFI44L	0.00204308570269511	0.133013181220631	0.0153600243520694	0.987744955607304	0.99856675860288	0.000622895316385865	age
FAM50A	TMEM163	-0.103164186162608	0.154555277112366	-0.667490545066313	0.504458847059466	0.837677537211457	0.0769231302492686	age
FAM50A	FRMD4A	0.0738506599041481	0.0316798051564951	2.33115890515529	0.0197449821743291	0.06930459534636	1.15923796787881	age
FAM50A	PICALM	0.0422032036124864	0.03725536671303	1.13280870210106	0.257294596268653	0.598658824625292	0.222820611326466	age
FAM50A	CD163	0.000922101802010422	0.0971754098928989	0.00948904463615547	0.992428951406899	0.996154574654899	0.00167326628413522	age
FAM50A	GPNMB	-0.119044056716081	0.135765417648736	-0.87683637540218	0.38057551838566	0.780861896249869	0.107425768939789	age
FAM50A	ERN1	0.0478949183219404	0.074681264221551	0.641324418127876	0.52131192774296	0.882573797835113	0.0542489701865166	age
FAM50B	AIF1	-0.23384961388144	0.115421941747259	-2.02604123913895	0.0427605588098323	0.442159151863733	0.354421381475978	age
FAM50B	FRMD4A	-0.267833400952563	0.136427737593146	-1.96318875968825	0.0496242449550887	0.143461379490937	0.843264997406747	age
FAM50B	PICALM	-0.00240130289192487	0.154114358487139	-0.0155813054377102	0.987568419973247	0.996942976298671	0.00132968199634291	age
FAM50B	ERN1	-0.313985886983551	0.156833699210011	-2.00203074061973	0.045281425454266	0.413509660595032	0.38351433981372	age
FAM53A	FRMD4A	0.0132501047501813	0.135731009287351	0.0976203213970803	0.92223378743666	0.96276749742437	0.0164785797259549	age
FAM53A	PICALM	-0.00267776315716941	0.170096867676306	-0.0157425777073402	0.987439759100356	0.996942976298671	0.00132968199634291	age
FAM53A	ERN1	0.071460865136151	0.101981292095634	0.700725237616501	0.48347450283488	0.868578539521704	0.0611909052091587	age
FAM53B	AIF1	0.322376200081299	0.134119652090676	2.40364625956042	0.0162324721643494	0.311619931071975	0.506374772829525	age
FAM53B	CCL3	0.275332707605572	0.193865367170019	1.42022637475061	0.155541787557755	0.631901738295859	0.199350449935488	age
FAM53B	HIF1A	0.0175675751215469	0.214255722170224	0.0819934933060485	0.934651887624383	0.982279300057374	0.00776500790841646	age
FAM53B	HIST	0.375425595016977	0.155631008680397	2.41228016319003	0.0158530945126504	0.162797086925629	0.788353370598191	age
FAM53B	HSPA1A	0.295465920057634	0.117289542912873	2.5191156237783	0.0117650015886877	0.256004127706787	0.591753032243508	age
FAM53B	IFI44L	0.0636566641458933	0.14182951954824	0.44882521176589	0.653557749995448	0.917587906133323	0.0373523190978257	age
FAM53B	TMEM163	0.309710525311027	0.131498703611418	2.35523633925874	0.018510928252737	0.218992661076974	0.659570439073938	age
FAM53B	FRMD4A	0.149924435566058	0.0966349626085188	1.55145127104175	0.120793576437949	0.278806379857143	0.55469729260756	age
FAM53B	PICALM	0.144106593586893	0.103412051159126	1.39351837596904	0.163463092135953	0.477437697458058	0.321083293013265	age
FAM53B	CD163	0.365982279574998	0.135142525139947	2.70812077246599	0.00676653938540441	0.0496853659038123	1.30377150750592	age
FAM53B	GPNMB	0.104997897283749	0.174447765701947	0.601887314871911	0.547249148639141	0.863326764001063	0.0638247953128617	age
FAM53B	ERN1	0.101626090652139	0.100423791453226	1.01197225459739	0.311551319643049	0.771822773609423	0.112482411166295	age
FAM53C	AIF1	0.155142728756461	0.127785336320995	1.21408866794188	0.224713866835575	0.719631293940525	0.142889959153365	age
FAM53C	HSPA1A	-0.0835188019929878	0.117416452459907	-0.711304082547596	0.476895822262938	0.879037355026944	0.0559926690247887	age
FAM53C	FRMD4A	0.105107138086927	0.0777628821817918	1.35163634806141	0.176491676543241	0.36414837001563	0.438721629674565	age
FAM53C	PICALM	0.190737657810854	0.11715773090219	1.6280415841281	0.103516068596785	0.373664921676488	0.427517670246121	age
FAM53C	CD163	-0.00736964591238144	0.128377453983681	-0.057406076251662	0.954221722837478	0.983359502208352	0.00728768127018179	age
FAM53C	ERN1	-0.0158810254329937	0.121410525506485	-0.130804354620353	0.895930078108332	0.977880049744755	0.00971441405577975	age
FAM72A	AIF1	-0.135951328001256	0.128504202070923	-1.05795239229783	0.290077147484465	0.77276857318885	0.111950548042084	age
FAM72A	HSPA1A	-0.19180116674387	0.137058665315218	-1.39940926976599	0.161690288707961	0.681617465882848	0.166459289662487	age
FAM72A	FRMD4A	0.129066731602017	0.11600482896386	1.11259792161089	0.265881153490364	0.47829378843386	0.320305259241805	age
FAM72A	PICALM	-0.0547610592927371	0.153392705247163	-0.3569991102543	0.721092471821751	0.909233224931974	0.0413247027964099	age
FAM72A	ERN1	-0.0839898704446838	0.103201583070233	-0.813842849557113	0.4157349841373	0.837898849853492	0.0768084057156553	age
FAM72B	AIF1	-0.192551224285356	0.13541876612819	-1.42189468853293	0.155056825366172	0.638623749876127	0.194754934452457	age
FAM72B	HSPA1A	-0.025458245764992	0.188768151109551	-0.13486515397514	0.892718490888103	0.978505837724538	0.00943657901569816	age
FAM72B	FRMD4A	0.0710885935450179	0.15809626968431	0.449653832357771	0.65296006555018	0.81275330913269	0.0900412535941961	age
FAM72B	PICALM	-0.282153865527589	0.156892950971515	-1.79838459140727	0.0721160828457775	0.302605368526279	0.519123371419715	age
FAM72B	ERN1	-0.222853562877689	0.0879634162671142	-2.53348007995688	0.011293615907813	0.21768340477661	0.662174678394186	age
FAM72D	HSPA1A	-0.162231664671496	0.228453346433094	-0.710130392942212	0.47762328057742	0.879037355026944	0.0559926690247887	age
FAM72D	FRMD4A	0.101722871263635	0.184740458496199	0.550625846074359	0.581890187344414	0.767713041859163	0.114801081564107	age
FAM72D	PICALM	-0.0723293323940929	0.238266748615913	-0.303564525114195	0.761459681719906	0.927092635323281	0.0328768688763043	age
FAM72D	ERN1	0.0291229071111008	0.134785002922414	0.216069343618776	0.828933695524942	0.966876634817304	0.0146289346408146	age
FAM76A	AIF1	0.0413160018536193	0.0994234885829495	0.415555744849459	0.67773511597755	0.942141379726325	0.0258839211690909	age
FAM76A	HSPA1A	-0.237986924488305	0.144491352429064	-1.64706690391829	0.099544294902088	0.584645828426855	0.233107144755505	age
FAM76A	FRMD4A	0.0467549265737274	0.0856312769377821	0.54600291208665	0.585063935463043	0.770372060416169	0.113299476437932	age
FAM76A	PICALM	0.0748161369107219	0.111653276624699	0.670075605234606	0.502809595019088	0.801929043129142	0.0958640575771538	age
FAM76A	CD163	0.0326646615761338	0.104778434303075	0.311749853807228	0.755230636817669	0.902459293864109	0.0445723781745385	age
FAM76A	ERN1	-0.0260325094877983	0.076407707830109	-0.340705279965747	0.733325463414675	0.947746534312152	0.0233077950121693	age
FAM76B	AIF1	0.178750985484467	0.100558612534486	1.77758006976445	0.0754728495093588	0.524124392411383	0.28056562804182	age
FAM76B	HIST	-0.137622999817584	0.177982864226826	-0.773237358638039	0.439381920374848	0.733564570784197	0.134561652098782	age
FAM76B	HSPA1A	0.0628147795732703	0.113481095954701	0.553526374105026	0.579903025945025	0.907126519912401	0.0423321362388945	age
FAM76B	FRMD4A	-0.018668908286202	0.0315621046777766	-0.591497572066135	0.554187081459985	0.749319016592427	0.125333245519666	age
FAM76B	PICALM	-0.0109930259220957	0.0372972750639954	-0.294740725783148	0.768191949732761	0.930726335810511	0.03117799712683	age
FAM76B	CD163	-0.068704377258815	0.104368435402143	-0.658286933152631	0.510353772788487	0.768663487748912	0.114263747844192	age
FAM76B	GPNMB	0.242328409287539	0.171900848901119	1.40969873526879	0.158628658350226	0.570392908124124	0.243825882843614	age
FAM76B	ERN1	0.10744470827747	0.0738234325652299	1.45542823659049	0.145550744023707	0.622040261349595	0.206181504833158	age
FAM78A	AIF1	0.0225668132047366	0.102571302485798	0.220010984143067	0.825862600180711	0.9738744654191	0.0114970210366108	age
FAM78A	HIST	0.126662459914909	0.167175620013636	0.757661074650587	0.448653907429848	0.741819750170275	0.129701608219886	age
FAM78A	HSPA1A	-0.0403754272964095	0.117405050363089	-0.34389855608037	0.730922577797288	0.943645943945679	0.0251909224745096	age
FAM78A	IFI44L	-0.116454624805493	0.161717352670384	-0.720112114640249	0.471455969078045	0.860110548813272	0.0654457259028555	age
FAM78A	FRMD4A	-0.0643835772436718	0.0370455329626928	-1.7379579154256	0.0822182295133483	0.211300627216677	0.675099213802691	age
FAM78A	PICALM	0.0421924139426973	0.0428217345773529	0.985303709883148	0.324474910976138	0.666827032857537	0.175986802390997	age
FAM78A	CD163	0.187565176874368	0.127076407659539	1.47600314117228	0.139943048976233	0.392022543989058	0.406688957345549	age
FAM78A	GPNMB	-0.046259785771834	0.171765394933712	-0.269319590186875	0.787683758147718	0.947447177644817	0.0234449935993167	age
FAM78A	ERN1	0.079437803717046	0.0776927576567046	1.0224608588107	0.306562828940038	0.767025894015406	0.115189974462776	age
FAM81A	HSPA1A	-0.27453343700828	0.172117420699045	-1.59503573719196	0.110704244436023	0.607812171987023	0.216230607030234	age
FAM81A	FRMD4A	0.120122289803735	0.171427699407664	0.700716921587319	0.483479693638424	0.693891693984921	0.158708311065857	age
FAM81A	PICALM	0.0140132136777247	0.159709421240308	0.0877419351275442	0.930081788721336	0.980362095405255	0.00861348860169169	age
FAM81A	ERN1	0.0794536553951461	0.112139113894085	0.708527583606465	0.478617688980698	0.868377734765779	0.0612913203999355	age
FAM83D	ERN1	0.00247748678222294	0.19463156031215	0.0127291112410009	0.989843912934397	0.997418881949832	0.00112241449243047	age
FAM86C1P	ERN1	-0.059543741519029	0.171684990950923	-0.346819725994859	0.728726756689115	0.946248605432127	0.0239947475484926	age
FAM89A	AIF1	-0.203384528538268	0.111253708551158	-1.82811459669001	0.0675323547171826	0.502209994627723	0.299114648515816	age
FAM89A	HSPA1A	0.186654278180505	0.157928778409657	1.18188895057705	0.237249766819413	0.751048864414737	0.124331806197811	age
FAM89A	TMEM163	-0.17909996490825	0.152768218009226	-1.17236403777017	0.241050931369256	0.647596591523647	0.188695445722196	age
FAM89A	FRMD4A	0.0853413585581752	0.115102392819388	0.741438613635844	0.458427539188407	0.673832394987946	0.171448113826384	age
FAM89A	PICALM	0.106825006423838	0.124353487535797	0.859043108003604	0.390316733308384	0.723942415925947	0.140295977228537	age
FAM89A	CD163	0.3013410644886	0.147608901484587	2.04148300988519	0.0412028409497614	0.181011085244421	0.742294827821062	age
FAM89A	ERN1	0.125230482480702	0.102688662254471	1.21951615427972	0.222648348326316	0.706993098773564	0.150584825494738	age
FAM89B	AIF1	0.0111293747277641	0.112318088991971	0.0990879993387324	0.921068400334489	0.988560885578837	0.00499657727938503	age
FAM89B	HSPA1A	0.0310470972321533	0.182690859719774	0.169943352829889	0.865054686353231	0.970127289477912	0.0131712786296196	age
FAM89B	FRMD4A	-0.0262633238870224	0.114657415664022	-0.229059095174281	0.818822985567476	0.910982582858417	0.0404899262550912	age
FAM89B	PICALM	-0.0861334556597018	0.149981112864624	-0.57429534969145	0.565767955504096	0.834067374469952	0.078798866414192	age
FAM89B	CD163	0.0768444498113166	0.148977447489887	0.515812635442911	0.605985276698428	0.828831214036226	0.0815339016282526	age
FAM89B	ERN1	0.107890661443295	0.157747826327744	0.683943886612656	0.494010599882179	0.87119645001953	0.0598839029263748	age
FAM8A1	HSPA1A	0.0955983296825368	0.123569238158589	0.773641814962439	0.43914263712314	0.862205878483822	0.0643890204703205	age
FAM8A1	FRMD4A	0.118412945577222	0.116087153680899	1.02003487743972	0.307711919928972	0.526784601739877	0.278366928237854	age
FAM8A1	PICALM	0.126510417219429	0.151524565112939	0.834916880475021	0.403764509658905	0.735158340276111	0.133619111389118	age
FAM8A1	ERN1	0.0126533246199424	0.101127890710371	0.125122006709122	0.900426961369486	0.977880049744755	0.00971441405577975	age
FAM90A1	ERN1	0.0913953955773171	0.131120286569865	0.697034745486305	0.485781049725376	0.868758647401612	0.061100859524003	age
FAM91A1	AIF1	-0.0180959628807856	0.110811617017211	-0.163303842754818	0.870279208438731	0.97961652037759	0.00894389948818897	age
FAM91A1	HIF1A	0.0795307535448676	0.0876285339825439	0.907589684893172	0.364095046166949	0.719521162663257	0.142956428005746	age
FAM91A1	HIST	0.0260006673481555	0.144804833280282	0.17955662638573	0.857500658281438	0.950269255188208	0.0221533215804093	age
FAM91A1	HSPA1A	0.0892380364191871	0.0868877002580384	1.02705027471286	0.304396791427834	0.797663349585848	0.0981803621148637	age
FAM91A1	IFI44L	0.0161233550956514	0.137068164963534	0.117630195895166	0.906360678175178	0.978538135684768	0.00942224430876616	age
FAM91A1	TMEM163	-0.0588416943469319	0.0680425125113464	-0.864778388909725	0.387160434884279	0.762775662195339	0.11760317239437	age
FAM91A1	FRMD4A	-0.0278708479965875	0.0248801269821386	-1.1202052150536	0.262626322142342	0.473785672581823	0.32441807660763	age
FAM91A1	PICALM	0.00966433705778551	0.0268610100550486	0.35979053051168	0.71900378519564	0.908588929640899	0.0416325589864593	age
FAM91A1	CD163	-0.181630184515639	0.0399703740717713	-4.54412020736912	5.51651720817389e-06	0.000115608309276163	3.93701095014475	age
FAM91A1	GPNMB	0.19844831822695	0.167054585022243	1.18792500188203	0.234862958528754	0.664382418973859	0.177581868459749	age
FAM91A1	ERN1	0.166000341948678	0.0620610974971028	2.67478901668516	0.00747762922649364	0.177662107950464	0.750405189317996	age
FAM98A	AIF1	-0.00219822513696997	0.126560376761633	-0.0173689838258791	0.986142252743225	0.997641451491363	0.00102551444133194	age
FAM98A	HSPA1A	-0.0407187659025374	0.141158573839761	-0.288461159637105	0.772993757581699	0.950684468310331	0.0219636012643488	age
FAM98A	FRMD4A	-0.021002650374926	0.1185267955637	-0.177197487496729	0.859353269124161	0.931630563724927	0.0307562721346223	age
FAM98A	PICALM	0.173885373187506	0.150491070546499	1.15545309469892	0.247904930041016	0.589586397378294	0.229452544843194	age
FAM98A	CD163	0.13459758553849	0.122795241744057	1.0961140157127	0.273028881787361	0.567297268915898	0.246189307211977	age
FAM98A	ERN1	0.117590966936778	0.0982763379517741	1.19653386957175	0.231488289568406	0.715542292157372	0.145364692151912	age
FAM98B	AIF1	0.00575197485017511	0.123494289380206	0.0465768488489886	0.962850483942253	0.992637908055344	0.00320914345977947	age
FAM98B	HSPA1A	0.0917760899722988	0.105339944205147	0.871237313298427	0.383624590253271	0.839386191840202	0.0760381793429347	age
FAM98B	FRMD4A	-0.0224075763891244	0.0331529761050415	-0.675884310299279	0.499114099938648	0.70720606474455	0.150454023625924	age
FAM98B	PICALM	-0.0371426945295821	0.105607509698952	-0.351705050478535	0.725059472540585	0.910299606553603	0.0408156449779548	age
FAM98B	CD163	-0.403359196451546	0.159594529171152	-2.52739989613915	0.0114910577184434	0.0726083467809204	1.13901345157909	age
FAM98B	ERN1	-0.0436254303182792	0.0721881807163776	-0.604329266721384	0.545624752172114	0.889840192810227	0.0506879816836505	age
FAM98C	FRMD4A	-0.0533947349101562	0.10392374070854	-0.513787653774941	0.607400460722515	0.785111692278866	0.105068554860071	age
FAM98C	PICALM	0.10846844829731	0.153433070209202	0.706943086972166	0.47960184653237	0.790086733097813	0.102325230686539	age
FAM98C	ERN1	0.00101843519211437	0.133578454519325	0.0076242474565165	0.99391678960207	0.997832856138076	0.00094219993127747	age
FAN1	AIF1	0.00441493783871228	0.109593300432706	0.0402847420533995	0.967866117982315	0.993170630172019	0.0029761317904708	age
FAN1	HSPA1A	0.14675189220271	0.125555945070058	1.16881675432274	0.242477468596597	0.756348279901008	0.121278176444608	age
FAN1	FRMD4A	-0.0122797264631438	0.0298021807071031	-0.412041205434911	0.680309221526674	0.83120685137869	0.0802908856822369	age
FAN1	PICALM	0.0303313597896483	0.0320432201867745	0.94657651799201	0.343854614246263	0.68482322705693	0.164421518173796	age
FAN1	CD163	0.0492476905052375	0.108697608444057	0.453070598426126	0.650497905965082	0.852055262886719	0.0695322367022821	age
FAN1	ERN1	-0.133662782445184	0.0843247420001692	-1.58509565845948	0.112944601863292	0.576342883626889	0.239319064906537	age
FANCA	HSPA1A	0.152844471102065	0.144569478574636	1.0572388626494	0.290402587572642	0.790747454632264	0.101962197377388	age
FANCA	FRMD4A	0.180290325558163	0.136027150807181	1.3253995580171	0.185038663534991	0.374735572424353	0.42627507879218	age
FANCA	PICALM	0.0507755329517575	0.144169209670701	0.352194016099101	0.724692764286819	0.910299606553603	0.0408156449779548	age
FANCA	ERN1	0.351766274429871	0.0962125190498748	3.65613828536723	0.000256043269369628	0.0221064796289628	1.65548041162496	age
FANCB	FRMD4A	-0.01339047746261	0.125610181963017	-0.10660343973192	0.915103589626869	0.958787568966872	0.0182776053894161	age
FANCB	ERN1	0.120207245383397	0.139139012420078	0.863936312990892	0.387622877280219	0.823121199525774	0.0845362128923736	age
FANCC	AIF1	0.243088406911547	0.161474629795574	1.50542786330766	0.132214109999778	0.607274032023831	0.216615289583644	age
FANCC	HSPA1A	0.160738999148327	0.126413097504202	1.27153754098134	0.20353748083911	0.72718867944381	0.138352890640536	age
FANCC	TMEM163	-0.0672752421003091	0.106341352855917	-0.632634815088922	0.526972146378909	0.847023454339571	0.0721045637552164	age
FANCC	FRMD4A	-0.0358578277393404	0.04323748215442	-0.829322753144513	0.406921799164207	0.627982893636989	0.202052186358738	age
FANCC	PICALM	0.0910294228932022	0.0440111422153711	2.06832675343313	0.0386093076829144	0.205850868137663	0.686447297106614	age
FANCC	CD163	0.109638491596068	0.0661277413654351	1.65798028682371	0.0973214453703696	0.31461087951943	0.502226263169956	age
FANCC	GPNMB	-0.034778463241042	0.195232030991411	-0.178139125349631	0.858613715825271	0.966569270026013	0.0147670164289621	age
FANCC	MKI67	0.366141781862815	0.281248501021481	1.30184438506519	0.192969587420453	0.552739249138432	0.257479695760124	age
FANCC	ERN1	0.00978650736650928	0.0874579130418734	0.111899621499357	0.910902996719297	0.980314516399468	0.00863456632511383	age
FANCD2	HSPA1A	0.0316039271114138	0.121203981802428	0.26074990805938	0.794285375905536	0.953381270815268	0.0207333840446756	age
FANCD2	FRMD4A	-0.0894243365937383	0.0922920489834374	-0.968927850001318	0.332581188869446	0.555042740207475	0.255673573415017	age
FANCD2	PICALM	-0.0627925462599208	0.139348644061065	-0.450614691538756	0.652267276152058	0.878596386675274	0.0562105871510723	age
FANCD2	ERN1	-0.0527242822834127	0.0809739579806599	-0.651126406541787	0.514964891703041	0.880353170286642	0.0553430674669633	age
FANCD2OS	ERN1	-0.0146472347015381	0.113419523441082	-0.129142093505153	0.89724521506242	0.977880049744755	0.00971441405577975	age
FANCE	ERN1	-0.113259130064498	0.13060289864254	-0.867202269181547	0.385831193176232	0.822369415873431	0.0849330495700907	age
FANCF	FRMD4A	0.0439838482730213	0.104939606002801	0.419134871459757	0.675117566776647	0.827526905111346	0.0822178772483893	age
FANCF	PICALM	-0.000833687426776331	0.158918469570539	-0.00524600714460243	0.995814311092241	0.99900333240389	0.000433063083119825	age
FANCF	ERN1	0.0542856337368575	0.135296501954252	0.401234569650687	0.68824743121773	0.934996217676415	0.0291901459676793	age
FANCG	ERN1	-0.0967351903424222	0.119053481402031	-0.812535586555071	0.416484375372231	0.837947463544171	0.0767832093030199	age
FANCI	FRMD4A	0.156625078184363	0.137141958962724	1.14206534140973	0.253426860496334	0.4637120364316	0.333751631108762	age
FANCI	PICALM	-0.0863517983290178	0.140594935173511	-0.614188542584761	0.539090743645215	0.822405326184916	0.0849140856965278	age
FANCI	MKI67	0.348572166673408	0.4719946159248	0.738508777246189	0.460205335432805	0.80605789899169	0.0936337617811509	age
FANCI	ERN1	0.00969670270288532	0.104912006728601	0.0924270062622086	0.926358783365997	0.98501625223583	0.00655660381902747	age
FANCL	AIF1	0.181910092221186	0.130939588727787	1.38926732540272	0.16475147580641	0.649890505154753	0.187159807992184	age
FANCL	HSPA1A	-0.136573619641789	0.141203746986681	-0.96720960000212	0.333439264051993	0.814829008052187	0.0889335184387527	age
FANCL	FRMD4A	-0.0113115474048522	0.0438031297143073	-0.258236054789425	0.796224733616359	0.898486976848564	0.0464882134061982	age
FANCL	PICALM	0.0243746010172157	0.037930594241384	0.64261057609854	0.520476818781429	0.810839426270053	0.0910651423233377	age
FANCL	CD163	-0.0229038005884156	0.0676682786971051	-0.338471748201797	0.735007713724616	0.893646418327614	0.0488342809175466	age
FANCL	MKI67	0.0519401412633656	0.301793734592834	0.172104769946403	0.863355162844756	0.963957915707155	0.0159419260298641	age
FANCL	ERN1	0.053455909000257	0.0883657039427399	0.60493954798228	0.545219164446887	0.889707062008221	0.0507529622259023	age
FANCM	AIF1	0.112415863510673	0.140393330958533	0.800720823013144	0.42329328491961	0.849396174067071	0.0708896995324143	age
FANCM	HSPA1A	-0.100823664164585	0.165938521046368	-0.607596497358272	0.543455124474875	0.898137489778097	0.0466571750461339	age
FANCM	FRMD4A	-0.148333769513242	0.045408930102549	-3.26662110686716	0.00108839243142616	0.00665159856192253	2.17707396925449	age
FANCM	PICALM	-0.0580282544617747	0.0345719883311968	-1.67847605135894	0.0932542018636702	0.350833293656605	0.454899199327544	age
FANCM	CD163	0.0174318032663205	0.134650111483547	0.129459998764654	0.896993674898259	0.961890049681686	0.0168745678224142	age
FANCM	ERN1	-0.0445555384390638	0.0789518603395993	-0.564338044061469	0.572524094824366	0.898247344812588	0.0466040578805583	age
FAR1	AIF1	0.0858691196063963	0.0725861797643348	1.18299543914816	0.236810954972646	0.731429274772001	0.135827661420034	age
FAR1	CCL3	0.230731187996349	0.0982942711477124	2.34735132884414	0.0189074170759367	0.281047578885597	0.551220151631155	age
FAR1	HIF1A	-0.178481608520536	0.0791220987064638	-2.25577444782763	0.0240847603741701	0.221229779925337	0.655156412689545	age
FAR1	HIST	0.16849195655106	0.082804732622542	2.03481070724684	0.0418699232933598	0.255991040990172	0.591775233581181	age
FAR1	HSPA1A	0.11077379253115	0.0754811256547332	1.46756942971217	0.142221216977179	0.652594647059777	0.185356492855737	age
FAR1	IFI44L	0.100230043033476	0.130050986298757	0.770698061475866	0.440885921240426	0.840284283826828	0.075573759164272	age
FAR1	TMEM163	0.0700793357809767	0.0653173868859808	1.0729047673525	0.283313846849035	0.687198977830169	0.162917495164951	age
FAR1	FRMD4A	0.0122240311544405	0.0283540703090511	0.431120859234746	0.666380494319787	0.821114810119609	0.0855961146036	age
FAR1	PICALM	0.0455078491437847	0.0218343234522617	2.08423445055591	0.0371388465083872	0.200388390222784	0.69812744352454	age
FAR1	CD163	0.0108028458619246	0.0400593238523574	0.269671198189454	0.787413220386917	0.916757073705729	0.037745730334349	age
FAR1	GPNMB	0.133053780736559	0.0679462738476463	1.95822041742717	0.0502041543324493	0.35652630322877	0.447908423944755	age
FAR1	MKI67	-0.025391779991267	0.109843460857191	-0.231163328186456	0.817187918335895	0.955089636960028	0.0199558671489392	age
FAR1	ERN1	-0.00190707845023633	0.0558465407784788	-0.0341485510767973	0.972758692879822	0.992177705488617	0.00341053590903768	age
FAR2	AIF1	-0.0220003323308247	0.0975196321340843	-0.22559900862398	0.821513311978577	0.973551356653392	0.0116411336941494	age
FAR2	CCL3	0.00100482246487842	0.106980607566604	0.00939256644483755	0.992505926435753	0.997619179124275	0.00103521018330876	age
FAR2	HIF1A	0.0719128460331678	0.0840716474530215	0.855375720730965	0.392343180286387	0.742761329739286	0.129150714945738	age
FAR2	HIST	0.202389788988822	0.0871054420490642	2.32350337967197	0.0201521263083612	0.178704392800592	0.74786477180544	age
FAR2	HSPA1A	0.307726837747737	0.085527785309287	3.59797505144007	0.000320704373055661	0.0317899858466381	1.49770966543937	age
FAR2	IFI44L	0.0172712949576068	0.0876798003097419	0.196981458632357	0.84384204737941	0.962622143798453	0.0165441521965124	age
FAR2	TMEM163	0.0820791359982979	0.0736691833028606	1.11415835385148	0.265211258230205	0.671105503946596	0.173209199383926	age
FAR2	FRMD4A	0.0494471049191997	0.0286594364292507	1.72533416842532	0.0844672676573692	0.215701189891512	0.666147459153865	age
FAR2	PICALM	0.113261209674397	0.0343232730359434	3.29983709758069	0.000967409656937418	0.0128765090726635	1.89020186181881	age
FAR2	CD163	0.295867639613463	0.0605808877726695	4.88384456701443	1.0403709731743e-06	2.58558863012612e-05	4.58744057066894	age
FAR2	GPNMB	0.236936249861415	0.0740840326238984	3.1982094045051	0.00138283825383096	0.05399040468506	1.26768341726242	age
FAR2	MKI67	-0.00342927273855619	0.123000558487723	-0.0278801395759393	0.977757748608411	0.99746741681752	0.00110128203467202	age
FAR2	ERN1	0.0830810984943073	0.0724540027730616	1.14667368695325	0.251516509415499	0.731419513423547	0.13583345737079	age
FARP1	AIF1	-0.22785956334502	0.11037426475544	-2.06442655676934	0.0389772906812601	0.428081488440509	0.368473551988072	age
FARP1	CCL3	0.31248828497711	0.220265421383727	1.4186897017881	0.15598950088381	0.632859578313936	0.198692642476542	age
FARP1	HIF1A	0.055102735741977	0.113357013158276	0.486099044132712	0.626896944611628	0.874115207410642	0.0584313240642672	age
FARP1	HIST	-0.164091487144069	0.152362482590674	-1.07698092308528	0.281488788394048	0.60467961951314	0.218474668870728	age
FARP1	HSPA1A	-0.0603001707098005	0.129779156548951	-0.464636790015322	0.642191581444768	0.918983570758339	0.0366922526974299	age
FARP1	TMEM163	0.12023052105209	0.10093896534363	1.1911209971569	0.23360608804259	0.637962788832794	0.195204652118779	age
FARP1	FRMD4A	0.208951758821736	0.0515740890482877	4.05148714553347	5.0893122604113e-05	0.000508449080669091	3.2937525335804	age
FARP1	PICALM	0.181727449542741	0.0500388979958841	3.6317236554188	0.000281534511003957	0.00478710122584566	2.31992738902915	age
FARP1	CD163	-0.150317935440253	0.0577948231088595	-2.6008892726797	0.00929824603008673	0.0621539652735281	1.20653115919485	age
FARP1	GPNMB	0.287917217796781	0.0915081120998497	3.14635731401188	0.00165317903421403	0.0594445925964565	1.22588764503737	age
FARP1	MKI67	0.45713789998831	0.159760365452605	2.86139743542291	0.00421777949459871	0.0738928810681634	1.13139740005901	age
FARP1	ERN1	0.277462412140948	0.118953786415601	2.33252274266873	0.019673207916659	0.287967778720967	0.540656103582908	age
FARP2	AIF1	0.226214843312985	0.123199358319479	1.83616900606225	0.0663326650446224	0.498915843032965	0.301972704855072	age
FARP2	HIF1A	0.0761482468765725	0.0889124843444139	0.856440436211438	0.391754206190248	0.742696135746749	0.129188835715787	age
FARP2	HIST	-0.000144922087813661	0.155723171648851	-0.000930639199543495	0.999257457458191	0.999257457458191	0.000322601916137682	age
FARP2	HSPA1A	0.110803752214373	0.0856773809476187	1.29326726597905	0.195918637964366	0.715788340678043	0.145215380017582	age
FARP2	IFI44L	0.140376965208601	0.158470708713887	0.885822789257835	0.375713027449206	0.800862662830884	0.096441953189861	age
FARP2	TMEM163	0.0183531806968274	0.0785588140945833	0.233623443891738	0.815277325748024	0.949227259875174	0.0226297982219019	age
FARP2	FRMD4A	0.00610574251389048	0.0327887005974471	0.186214836289239	0.852276289768466	0.92955116825931	0.0317266989732717	age
FARP2	PICALM	0.0763702890065329	0.0309930046285501	2.46411375475943	0.0137352511725916	0.0995598464500055	1.00191578187026	age
FARP2	CD163	0.0486364162712104	0.0428614636348359	1.13473531108445	0.256486237530244	0.550215305279524	0.259467333055766	age
FARP2	GPNMB	-0.00523131829079398	0.144858897165072	-0.0361131997631646	0.97119209730492	0.992529822322867	0.00325643521907538	age
FARP2	ERN1	0.0999156325898876	0.0788414995796272	1.26729746545442	0.205048946458058	0.689458108673103	0.161492116326139	age
FARSA	AIF1	0.081235243683838	0.111220751079266	0.730396467345758	0.465147877098203	0.869207126404303	0.0608767216688425	age
FARSA	HSPA1A	0.0361052551059237	0.116435588815818	0.310087795949023	0.75649419259728	0.948531347924507	0.0229483115801026	age
FARSA	FRMD4A	-0.0100342983101156	0.0900571563048509	-0.111421443023902	0.911282156857138	0.957380888945218	0.0189152460711941	age
FARSA	PICALM	0.272148803932518	0.105038318656493	2.59094783135787	0.00957119995466567	0.0765638362520454	1.11597631424173	age
FARSA	CD163	0.247052178223115	0.147478390994845	1.67517543795111	0.0938998152116891	0.309011826408415	0.510024899068273	age
FARSA	ERN1	0.13574341961211	0.0937503073709299	1.44792506199507	0.1476380096743	0.624190322568761	0.204682968909338	age
FARSB	AIF1	0.1034411819345	0.123022513461971	0.840831316346632	0.400442440494645	0.83802876083661	0.0767410762882264	age
FARSB	HSPA1A	0.291800149874425	0.139227196205923	2.09585596655153	0.0360949698674213	0.419988391196548	0.376762713671046	age
FARSB	TMEM163	-0.0687305910174162	0.0870243023345911	-0.789786176660868	0.429652653320195	0.790933466990839	0.10186004764521	age
FARSB	FRMD4A	-0.00290297748573133	0.0324897517218583	-0.0893505592342916	0.928803314256269	0.965951375806076	0.0150447346099726	age
FARSB	PICALM	0.0747133421145009	0.0344460979864649	2.16899290433008	0.0300832226164006	0.174924454853729	0.757149470878084	age
FARSB	CD163	0.219612806432379	0.0688139062655164	3.19140154004642	0.00141584358783173	0.01393204464473	1.85598514253071	age
FARSB	GPNMB	-0.0878486470433805	0.210403447723045	-0.417524750635342	0.676294624494559	0.913189130113231	0.0394392666517308	age
FARSB	ERN1	0.100663219912164	0.0922226605064843	1.09152370316931	0.275042507803933	0.746792883513668	0.126799829268046	age
FAS	AIF1	-0.116999467968811	0.104732547836607	-1.11712615023308	0.263940390857174	0.754156372137719	0.122538595091213	age
FAS	HSPA1A	-0.219240154231505	0.149710947803786	-1.46442299275833	0.143078409586394	0.653375944343545	0.184836859195101	age
FAS	FRMD4A	-0.00560341872839919	0.112461402609317	-0.0498252609196514	0.960261636377086	0.980932428248297	0.00836090806309758	age
FAS	PICALM	0.00931609956152078	0.121688799083764	0.0765567548670449	0.938976162555171	0.982494516690669	0.00766986474656128	age
FAS	CD163	-0.0592009912209187	0.125861821193401	-0.470364965798086	0.638094289881526	0.844877277859468	0.0732063696527985	age
FAS	ERN1	-0.0996633361070983	0.085674378090279	-1.16328053180705	0.244715701785086	0.723823594719364	0.140367264154862	age
FAT3	FRMD4A	-0.0629574108654101	0.0460113211172192	-1.36830261198149	0.171217373546068	0.356587759029369	0.447833569397469	age
FAT3	PICALM	-0.092210928050085	0.0451765232127584	-2.04112493597213	0.0412384104001919	0.215724434005882	0.666100661791547	age
FAU	AIF1	-0.0421791453387268	0.115969197218134	-0.363709901857725	0.716074648455631	0.953833103281272	0.0205276092213874	age
FAU	CCL3	-0.0758510600009381	0.176160800187236	-0.430578539154673	0.666774848439447	0.927767799366351	0.0325607048935583	age
FAU	HIF1A	0.157933097741111	0.222283972339792	0.710501508852327	0.477393195599602	0.796287336892952	0.0989301906673695	age
FAU	HIST	0.248280368730031	0.142909360871237	1.7373275425515	0.0823293726691116	0.349931082141999	0.456017480200054	age
FAU	HSPA1A	-0.423152244079832	0.203979016216837	-2.0744890917113	0.0380339107973722	0.43443285289474	0.362077339746553	age
FAU	IFI44L	0.158318947524307	0.114633072697286	1.38109311561754	0.167250332071521	0.630507912011971	0.200309459254928	age
FAU	TMEM163	-0.13074633014707	0.160617918505647	-0.814020822605003	0.415633022335346	0.782280908461742	0.106637268566311	age
FAU	FRMD4A	-0.102930283686867	0.0512657694460946	-2.00777799297633	0.0446668884093749	0.13256205062332	0.877580786366751	age
FAU	PICALM	-0.0564580829909092	0.0505322718738322	-1.11726785472603	0.263879815514115	0.603915588011746	0.219023760422955	age
FAU	CD163	0.0984020212219641	0.177014076174121	0.555899414039651	0.578279618837425	0.814108829564954	0.0893175350121868	age
FAU	GPNMB	-0.00245211328281071	0.134472705444575	-0.018235026020365	0.985451360553301	0.995765147001145	0.00184307863293823	age
FAU	MKI67	0.297898279390491	0.171794044023794	1.73404311589074	0.0829104333270972	0.364547819687237	0.438245494879284	age
FAU	ERN1	-0.240724136817089	0.15201445979937	-1.58356078188088	0.113293704543982	0.576342883626889	0.239319064906537	age
FAXDC2	FRMD4A	0.0723395255520283	0.127009845336685	0.569558409903314	0.568977243656606	0.759390212287792	0.1195350047427	age
FAXDC2	ERN1	0.17418807732808	0.0973586890521306	1.78913745679968	0.0735926811126127	0.494102017727162	0.306183372611325	age
FBF1	AIF1	0.1341413086719	0.148568297251467	0.9028932225349	0.366582568012759	0.824392781942035	0.0838658193873269	age
FBF1	HSPA1A	-0.0720658350877425	0.153223332292672	-0.470331991932465	0.63811784422167	0.918983570758339	0.0366922526974299	age
FBF1	FRMD4A	-0.12618391036526	0.109737899851072	-1.14986627716138	0.250198952274098	0.459983718125098	0.337257540608797	age
FBF1	PICALM	-0.0761326783640861	0.12193343484021	-0.624379018469018	0.532378700973248	0.818012724513927	0.0872399406523907	age
FBF1	ERN1	0.0345414647214504	0.0826296294823577	0.418027588140467	0.675926946609959	0.929132738320295	0.0319222371344444	age
FBH1	AIF1	0.0843698612987207	0.0885118773443195	0.95320383919227	0.340486801579903	0.806394589511815	0.0934523947788155	age
FBH1	HIST	-0.167811949302246	0.118535985406203	-1.41570468012041	0.15686198754628	0.467211416064283	0.330486554009633	age
FBH1	HSPA1A	0.00586769453543609	0.103004351955308	0.0569655012050559	0.954572676545859	0.992796060522025	0.00313995481406142	age
FBH1	IFI44L	-0.135086246348254	0.142502411542178	-0.947957616199856	0.343151031524649	0.780786632541799	0.107467630616761	age
FBH1	TMEM163	-0.0744705070635257	0.0731426690439396	-1.01815408211024	0.308604737156618	0.710289944974647	0.14856433325549	age
FBH1	FRMD4A	-0.101071006859881	0.0262339505267928	-3.8526796319394	0.000116832208395603	0.00101543451454457	2.99334807904299	age
FBH1	PICALM	-0.0896366283894039	0.0298171782735553	-3.0062076151888	0.00264528316407022	0.0286607775193234	1.5427120320904	age
FBH1	CD163	0.0318266495131558	0.0473687368137821	0.671891455292	0.501652800502639	0.762946303912549	0.117506026573412	age
FBH1	GPNMB	0.159360889826511	0.131282354615868	1.21387897324664	0.224793943375838	0.656873589413206	0.182518199241527	age
FBH1	ERN1	-0.101784444922686	0.0602755880700366	-1.68865121323112	0.0912862901263593	0.536835309259351	0.270158927056308	age
FBL	AIF1	0.0560149681634372	0.107545682282719	0.520848136108183	0.602472567333677	0.915520900979054	0.0383317364783365	age
FBL	HSPA1A	0.135035468540771	0.113379660709833	1.19100258102166	0.233652571641809	0.749952108111346	0.124966469737731	age
FBL	FRMD4A	-0.0768960815499824	0.0988299547466716	-0.778064522513323	0.43653097635179	0.653458024631644	0.184782304420604	age
FBL	PICALM	-0.0127016058250496	0.150610695728039	-0.0843340226512541	0.932790862580018	0.981086050607809	0.00829289917950312	age
FBL	CD163	-0.00197024051266239	0.124894332972437	-0.0157752594995419	0.987413686040679	0.994607042191874	0.0023484701246623	age
FBL	GPNMB	0.109856646091115	0.154882990005523	0.709287999199896	0.478145774103549	0.832784571723314	0.0794673292197778	age
FBL	ERN1	0.130510213818569	0.0867854630272255	1.50382574760967	0.132626239745538	0.605570946950016	0.217834968848073	age
FBLIM1	HSPA1A	-0.235440357872756	0.263490663611225	-0.893543454807734	0.371566212024085	0.834438212071869	0.0786058161443629	age
FBLIM1	ERN1	0.457970099108129	0.214602943077152	2.13403456887115	0.0328399511844184	0.365755831581683	0.436808740791016	age
FBP1	AIF1	-0.127479089599591	0.139579164585246	-0.913310306580424	0.361079363274748	0.819826045385708	0.0862782885230392	age
FBP1	HSPA1A	-0.0980103335057793	0.138297345729739	-0.708692802371718	0.47851513237573	0.879091738213882	0.0559658014664349	age
FBP1	FRMD4A	-0.12695974268126	0.125817453979761	-1.00907893670844	0.312936778746118	0.532941497771291	0.273320461873165	age
FBP1	PICALM	-0.0584430311424577	0.120703824326372	-0.484185413913922	0.628254287616207	0.865397126293117	0.062784551287877	age
FBP1	CD163	-0.171670886911442	0.125991823798083	-1.36255577335372	0.173022555327216	0.443656380293397	0.352953268441691	age
FBP1	GPNMB	0.0937990406922126	0.167239100757892	0.560867884765797	0.574887604715219	0.874938957342649	0.0580222457365639	age
FBP1	ERN1	0.0324900091163435	0.124351976809557	0.261274568767824	0.793880776794979	0.95876000886186	0.0182900892533546	age
FBRS	AIF1	0.00137017050007684	0.115020714321727	0.0119123803756279	0.990495520404963	0.998213995972758	0.000776345178045976	age
FBRS	HSPA1A	-0.0691218191835833	0.115386516042409	-0.599045898553504	0.54914227759215	0.899778720205448	0.0458642821269227	age
FBRS	FRMD4A	-0.0442706487885108	0.0863955994384731	-0.512417867070165	0.608358589014171	0.785462028068765	0.10487480540289	age
FBRS	PICALM	-0.104629925677508	0.098648161047521	-1.06063736583093	0.288854734533324	0.632219814743467	0.19913189682467	age
FBRS	CD163	-0.00451659299111531	0.117341195544448	-0.0384911110727898	0.969296118569926	0.987574453431374	0.00543015292123506	age
FBRS	ERN1	-0.114228855831091	0.0838987923353005	-1.36150774822333	0.173353286630041	0.659255640161781	0.180946145977971	age
FBRSL1	AIF1	0.116000950219286	0.091386862847086	1.26933944995339	0.204320021852002	0.699546674527783	0.155183303597297	age
FBRSL1	HSPA1A	0.180231910334255	0.119289625285541	1.5108766575705	0.130819879079388	0.642022601695306	0.19244968280533	age
FBRSL1	FRMD4A	-0.0601909892511009	0.0408420944475073	-1.47374883843095	0.140549227964157	0.312327961275535	0.505389133656182	age
FBRSL1	PICALM	0.00920085304032284	0.0327443318748433	0.280990709338358	0.778717525754409	0.934599680852646	0.0293743716146782	age
FBRSL1	CD163	-0.204310961054956	0.122100139574029	-1.67330653157102	0.0942669673057832	0.309460653890365	0.509394561133554	age
FBRSL1	ERN1	0.0268587747851296	0.08230812580345	0.32631984415813	0.744182375784713	0.949525740257363	0.0224932576776609	age
FBXL12	AIF1	0.0384214387351104	0.122307940196063	0.314136912726351	0.753417055202402	0.962646272294435	0.0165332665739419	age
FBXL12	HSPA1A	-0.183973314660156	0.110644056818443	-1.66274917921747	0.0963626533853617	0.579207153264142	0.237166083199099	age
FBXL12	FRMD4A	-0.0803394916940258	0.106887325135135	-0.75162786226014	0.452274882917102	0.667995784899816	0.175226277944404	age
FBXL12	PICALM	-0.0792969396759439	0.0936531767142959	-0.846708488253975	0.397157626305729	0.72987332854797	0.136752506298936	age
FBXL12	CD163	0.0647119897408743	0.115425516418703	0.56063851173196	0.575043992108325	0.812821482191532	0.0900048268687758	age
FBXL12	ERN1	-0.0122447653009335	0.0800477013870528	-0.152968356227078	0.878423229635246	0.974868858813443	0.0110538024802044	age
FBXL13	HSPA1A	0.177709385226747	0.163758728272755	1.08519031077694	0.277837374701916	0.785154686855858	0.105044772516142	age
FBXL13	FRMD4A	-0.0155140352798901	0.046832221256941	-0.331268405886059	0.740441753726441	0.865760261522933	0.0626023522227695	age
FBXL13	PICALM	0.0324441662433899	0.0466576163738152	0.695366989677551	0.486825342263578	0.794637786597294	0.0998307872286647	age
FBXL13	ERN1	0.0490644964919753	0.127893690796921	0.383635003308204	0.701248992647788	0.940023911664529	0.0268610989834101	age
FBXL14	AIF1	-0.0657143881706231	0.130646335010878	-0.502994501645618	0.614968137903357	0.920335881310857	0.0360536457214205	age
FBXL14	HSPA1A	0.126132267320948	0.149470216423886	0.843862211072514	0.398746406864926	0.848170352577143	0.0715169121842307	age
FBXL14	FRMD4A	0.123173134132189	0.144040315587435	0.855129576951124	0.392479417275481	0.614690123657029	0.211343764715016	age
FBXL14	PICALM	0.0263050936160675	0.128560515797648	0.204612539494407	0.837874857580369	0.951962659981116	0.0213800861556441	age
FBXL14	CD163	-0.356191231511041	0.213987937848074	-1.66453882911815	0.0960047981656278	0.31173417293814	0.50621558686343	age
FBXL14	ERN1	0.134068043729338	0.14136432005864	0.948386719320155	0.34293261788808	0.795388139774016	0.099420889172394	age
FBXL15	AIF1	-0.129361477093084	0.101941965936833	-1.26897177138256	0.20445113225987	0.699546674527783	0.155183303597297	age
FBXL15	HSPA1A	-0.200448851137017	0.132526981723172	-1.51251351634736	0.130403276767997	0.641396283183535	0.192873561086028	age
FBXL15	FRMD4A	-0.0776186918370813	0.123850683456161	-0.626711857141716	0.530848130074186	0.731139109350471	0.135999984635046	age
FBXL15	PICALM	-0.0660070926993398	0.140382604710494	-0.470194244048	0.63821624611419	0.870856956995317	0.0600531743715935	age
FBXL15	CD163	0.0370531928212935	0.109407887645174	0.338670214906829	0.734858181062546	0.893646418327614	0.0488342809175466	age
FBXL15	ERN1	-0.263396547569417	0.150969703419154	-1.74469805268226	0.0810374424614072	0.514863251101058	0.288308105285969	age
FBXL17	AIF1	0.0435204421363443	0.0873725310323829	0.498102110836349	0.618412072853593	0.921369753114635	0.0355660489435764	age
FBXL17	CCL3	0.202242021798255	0.113665129689368	1.77927938278834	0.0751939693629639	0.484651321797806	0.314570598466321	age
FBXL17	HIF1A	0.0310361676800331	0.0606432181116166	0.511782993160251	0.608802894173356	0.867218002937721	0.0618717150130739	age
FBXL17	HIST	0.142446510424185	0.0702129001242078	2.02877975660021	0.0424807280653885	0.257161191617274	0.589794570499566	age
FBXL17	HSPA1A	0.0750796720247384	0.0868477815026634	0.864497293145432	0.387314766673131	0.840488826517321	0.0754680557094909	age
FBXL17	IFI44L	0.259583362372358	0.129068597098537	2.01120464782134	0.0443038450585938	0.36383136624799	0.439099862718351	age
FBXL17	TMEM163	-0.0614052925214212	0.0515547099506324	-1.19107046825055	0.233625922083523	0.637962788832794	0.195204652118779	age
FBXL17	FRMD4A	-0.0655561617381213	0.0255047481684572	-2.57035126577714	0.0101595442181954	0.0404803669919783	1.39275555886913	age
FBXL17	PICALM	-0.0554606734587664	0.0201745291562088	-2.74904425423471	0.00597693159810253	0.0538209002779519	1.26904904194059	age
FBXL17	CD163	0.0798727791592331	0.0395378901538989	2.02015784980769	0.0433670168342421	0.18712735032427	0.727862731864918	age
FBXL17	GPNMB	0.157375954238837	0.0598667964963621	2.62876859042224	0.00856946530299777	0.150363195316518	0.822858453817585	age
FBXL17	MKI67	0.194332670636352	0.111720856833957	1.73944844448494	0.0819559132546857	0.363177184226646	0.439881442848389	age
FBXL17	ERN1	0.140678740647236	0.0605421690598875	2.32364883570786	0.0201443227520334	0.289503734150375	0.538345830173355	age
FBXL18	HSPA1A	0.0507451253197319	0.145891376180223	0.347828135208247	0.72796925862207	0.943645943945679	0.0251909224745096	age
FBXL18	FRMD4A	-0.0515687764545226	0.0903959469655233	-0.57047664398262	0.568354458890335	0.759219165281938	0.119632837367995	age
FBXL18	PICALM	0.166524498267328	0.105266079853912	1.58193882111342	0.113663537484621	0.394064218678314	0.404432997603433	age
FBXL18	CD163	0.0826223470580031	0.138526285306207	0.596438046940836	0.550882629741969	0.796695145159437	0.0987078292972055	age
FBXL18	ERN1	0.128962071115659	0.0948911397026265	1.35905282115701	0.174129851333362	0.659627699039621	0.180701115781482	age
FBXL19	HSPA1A	0.0243902064155748	0.221447762483573	0.110139773561199	0.912298525279656	0.983890464945674	0.0070532482328305	age
FBXL19	FRMD4A	0.122166973770816	0.130585193929456	0.9355346505578	0.349512834714934	0.570874579832334	0.243459295028589	age
FBXL19	PICALM	0.104305020189578	0.143841736761556	0.725137380414721	0.468367754168784	0.783072316442472	0.106198129153198	age
FBXL19	ERN1	-0.0603361915745162	0.122691007085579	-0.491773545655474	0.622879439872278	0.912718682164563	0.0396630599355716	age
FBXL2	HSPA1A	-0.136373033522608	0.155636008570538	-0.876230602256808	0.380904683250341	0.837877051014998	0.0768197045000159	age
FBXL2	FRMD4A	0.030028405798374	0.0490121148702512	0.612673129447028	0.540092493166191	0.738344179667159	0.131741144293761	age
FBXL2	PICALM	-0.00425552609481612	0.0551554063426566	-0.0771551943317828	0.938500085088059	0.982355415902719	0.00773135616504977	age
FBXL2	ERN1	0.282593546777898	0.186194504294159	1.51773301714342	0.129081717073659	0.600035516949547	0.221823042351881	age
FBXL20	AIF1	0.106834609459246	0.18100866311917	0.590218211759896	0.555044364000651	0.902472244102473	0.0445661461187043	age
FBXL20	HIF1A	0.0245109469305465	0.0894717100569656	0.273951921953215	0.784121569339147	0.9356324515235	0.0288947235097715	age
FBXL20	HIST	0.236662942967434	0.0960628850299835	2.46362518566422	0.0137539856065695	0.150592107712745	0.822197788205833	age
FBXL20	HSPA1A	-0.0660965180088361	0.0958717906163511	-0.689426134464658	0.490555141769529	0.88295813180723	0.0540598893512935	age
FBXL20	IFI44L	0.0102511021341547	0.196954634915996	0.0520480370443016	0.958490417231728	0.991052381921444	0.00390339033992951	age
FBXL20	TMEM163	-0.0483225083799063	0.111605619256085	-0.432975585835222	0.665032506471955	0.902476494000323	0.0445641009557076	age
FBXL20	FRMD4A	-0.0905262289034624	0.0237449062485182	-3.81244836075576	0.00013759698298533	0.00116705358848416	2.93290920166789	age
FBXL20	PICALM	0.0060876510929229	0.0363918711106097	0.167280519169241	0.867149331607991	0.961043833515515	0.0172568035699872	age
FBXL20	CD163	-0.0974601945527743	0.047799938605187	-2.0389188228413	0.0414581299887768	0.181516849199873	0.741083055614663	age
FBXL20	GPNMB	0.148591470223819	0.0911854688941981	1.62955207694582	0.103196199930775	0.492855065327613	0.307280775616515	age
FBXL20	ERN1	0.0149104170200621	0.0763805499172233	0.195212224004947	0.845226809783506	0.968890536087511	0.0137252861675401	age
FBXL22	ERN1	0.0177092035266873	0.128621717424996	0.137684396392966	0.890489851815445	0.977880049744755	0.00971441405577975	age
FBXL3	AIF1	-0.133624594875359	0.0878127236158103	-1.5216996965039	0.128084343703153	0.598670584369389	0.222812080354234	age
FBXL3	HSPA1A	-0.018907992560272	0.10841329524451	-0.174406584705574	0.861545939782235	0.968761932429119	0.0137829351630969	age
FBXL3	FRMD4A	-0.112859509555232	0.0285761489531057	-3.94943033578238	7.8337405280446e-05	0.000724659174967556	3.13986620478595	age
FBXL3	PICALM	-0.026645772314957	0.0373141390621663	-0.714093182494832	0.475169561325463	0.787595249875326	0.103696911831984	age
FBXL3	CD163	-0.00626693731807285	0.116397516330155	-0.0538408165024502	0.957061989797075	0.983882040455896	0.00705696686332602	age
FBXL3	GPNMB	0.0161263584686739	0.138160861719031	0.116721611808336	0.907080663591313	0.976765962430198	0.0102094827510331	age
FBXL3	ERN1	-0.150621656227492	0.0614035449655495	-2.45297981268017	0.014167828942632	0.244167954770634	0.612311334574186	age
FBXL5	AIF1	-0.0234622897939251	0.100837038591653	-0.232675315753147	0.816013538362732	0.973551356653392	0.0116411336941494	age
FBXL5	CCL3	0.306117716041925	0.209588215183651	1.4605674072547	0.14413419623214	0.616652371220625	0.209959594163072	age
FBXL5	HIF1A	0.124864135105746	0.0789896461604529	1.58076584938875	0.113931585700012	0.46192067727495	0.335432596693875	age
FBXL5	HIST	-0.00450767833143003	0.0852709357804897	-0.0528630100065279	0.957841056904556	0.986100699504522	0.00607873312565128	age
FBXL5	HSPA1A	0.138590740456874	0.0801479430331096	1.72918649203038	0.0837757231388789	0.554808652572875	0.255856774463657	age
FBXL5	IFI44L	0.189775455577912	0.0941827231985393	2.01497099609088	0.0439076881588082	0.362099478929918	0.441172100143011	age
FBXL5	TMEM163	0.0854844448710152	0.0687543026674621	1.24333229419067	0.213745408501812	0.621419772204843	0.206614932569863	age
FBXL5	FRMD4A	-0.0506761314760271	0.0284121950795588	-1.78360493915115	0.0744878824717479	0.195821934582428	0.708138663224555	age
FBXL5	PICALM	0.00253804023946521	0.0298050025830145	0.0851548404465366	0.932138292220059	0.981086050607809	0.00829289917950312	age
FBXL5	CD163	0.0799410965865644	0.0462342826170198	1.72904373252104	0.0838012683680755	0.288541312134129	0.539791997595173	age
FBXL5	GPNMB	0.132302891179575	0.0804266116370505	1.64501386402591	0.0999669520489323	0.485662471134014	0.313665454709213	age
FBXL5	MKI67	-0.0745271870482559	0.129966233006656	-0.573435001724171	0.566350196781177	0.862500973534676	0.0642404060512111	age
FBXL5	ERN1	0.0624967415380717	0.0831336120793945	0.751762614120338	0.452193828495884	0.85538733682968	0.067837183335346	age
FBXL6	FRMD4A	0.093280906317787	0.116847509595267	0.798313174503168	0.424688774620503	0.644074164740404	0.19106412102063	age
FBXL7	PICALM	-0.0268969197618586	0.0438906986175381	-0.612815940713029	0.539998049393962	0.822955513554367	0.0846236407780633	age
FBXL8	ERN1	0.404684569341918	0.138693307339127	2.91783776092671	0.00352467686662809	0.115953393493856	0.935716536770797	age
FBXL9P	FRMD4A	0.023201532163984	0.123334250876488	0.188119131539696	0.850783264035009	0.928136087236353	0.0323883410196016	age
FBXL9P	PICALM	-0.271755148992403	0.149266892202073	-1.82059896192191	0.0686678407526551	0.294767523601269	0.530520367141729	age
FBXL9P	ERN1	0.00269042415290429	0.0933168220363514	0.0288310734784371	0.976999318123509	0.99374081164797	0.00272687390179551	age
FBXO10	HSPA1A	0.0376807547951961	0.140743255700902	0.267726894674604	0.78890954633466	0.95311056706312	0.0208567154371764	age
FBXO10	FRMD4A	0.0442769123880688	0.0909795057148552	0.486669080472254	0.626492860108856	0.797107919212004	0.0984828761630099	age
FBXO10	PICALM	-0.116051048274582	0.129477732976859	-0.896301206442365	0.370091914947519	0.707138570836148	0.150495473540274	age
FBXO10	ERN1	-0.170152283475549	0.114336986326355	-1.48816484448767	0.136707426001958	0.615400534456634	0.210842130916857	age
FBXO11	AIF1	-0.113726346543483	0.0753567833730358	-1.50917198761667	0.131254836816568	0.606957448795956	0.216841754395694	age
FBXO11	CCL3	-0.0928536014839638	0.0803925086840799	-1.15500315892433	0.248089132870961	0.727695629423074	0.138050233465441	age
FBXO11	HIF1A	-0.0711056845022965	0.0721918378862733	-0.984954623461895	0.324646360418531	0.69397589886622	0.158655611924339	age
FBXO11	HIST	0.0326510394504705	0.062073469087447	0.526006358762917	0.598883788904461	0.828896879064156	0.0814994955523497	age
FBXO11	HSPA1A	-0.039402304649475	0.0731502775783246	-0.538648737283131	0.59012925163702	0.911241450382413	0.0403665333726346	age
FBXO11	IFI44L	-0.262738419242568	0.0718886042376387	-3.65479928326396	0.000257383261137827	0.0208256508634345	1.68140141671681	age
FBXO11	TMEM163	-0.106426578144954	0.0403357674557687	-2.63851625636376	0.00832697078938306	0.154639621000606	0.810679223371297	age
FBXO11	FRMD4A	-0.0865136115139411	0.0143040601214715	-6.04818567450493	1.46486079669879e-09	5.58353165520814e-08	7.25309101733494	age
FBXO11	PICALM	-0.037668267854775	0.0202165831566833	-1.86323611476959	0.0624290538658332	0.277113349638696	0.557342552042487	age
FBXO11	CD163	-0.0162041148864952	0.0325118793009452	-0.498405974520953	0.618197926581952	0.833882247730394	0.0788952716301563	age
FBXO11	GPNMB	-0.00899303281984274	0.0564235481969206	-0.159384390156689	0.873366036550619	0.967970095175078	0.01413805973816	age
FBXO11	MKI67	-0.123157338522698	0.107434265545308	-1.14635063494486	0.251650099615892	0.625664714116518	0.203658337425559	age
FBXO11	ERN1	0.0108830699189615	0.0748775067620658	0.145344982620001	0.884438500777129	0.976677753384678	0.0102487044613278	age
FBXO16	HSPA1A	0.306797715453211	0.151643091913775	2.02315655518062	0.0430570092340362	0.451399986286826	0.345438458451779	age
FBXO16	ERN1	0.221146205981025	0.142610227721867	1.5507036873423	0.120972710464682	0.586744850628975	0.231550713153715	age
FBXO21	AIF1	0.136012140265822	0.103435603266895	1.31494510565062	0.188528352075588	0.681928746420098	0.166261001667873	age
FBXO21	HSPA1A	-0.0573824366700399	0.0924334943401577	-0.62079700740157	0.53473319251051	0.897584086175073	0.046924855895867	age
FBXO21	FRMD4A	-0.0607669973873853	0.0284705008449067	-2.13438455889533	0.0328113145138005	0.103184952303009	0.98638363224623	age
FBXO21	PICALM	-0.0269981913731147	0.0390436254713396	-0.691487817721564	0.489259033804369	0.79668701979869	0.0987122586166917	age
FBXO21	CD163	-0.0699955928130011	0.106327967913787	-0.658298979904843	0.510346033351559	0.768663487748912	0.114263747844192	age
FBXO21	GPNMB	-0.159754388342334	0.209048132528311	-0.764199069421003	0.444748621044508	0.81303067168209	0.0898930702841366	age
FBXO21	ERN1	0.110784298350019	0.060726193172765	1.82432476929419	0.0681029879246531	0.478139727721002	0.320445170102143	age
FBXO22	AIF1	0.0503360272228294	0.106113856182453	0.474358665623094	0.635244163424207	0.928731276983669	0.0321099284234427	age
FBXO22	HSPA1A	-0.129330113569892	0.104552651178105	-1.23698550072708	0.216092465550998	0.737282485824781	0.132366082657319	age
FBXO22	TMEM163	-0.0943777110008653	0.151976621880687	-0.621001505579975	0.534598632567753	0.851091033566405	0.0700239848494778	age
FBXO22	FRMD4A	0.0328452235564475	0.0364998885970612	0.899871885063564	0.368188433613874	0.590820282104811	0.228544604329945	age
FBXO22	PICALM	0.0739052263766188	0.036076472103259	2.04857132829079	0.0405040506750272	0.21330174454254	0.671005592548226	age
FBXO22	CD163	0.163722133133581	0.106833941371262	1.53249174402941	0.125401133365993	0.369017225092944	0.432953361244141	age
FBXO22	GPNMB	0.14836019709857	0.156425208963489	0.948441738269941	0.342904619651186	0.751086107945931	0.124310270636247	age
FBXO22	ERN1	-0.00683712726460598	0.0835366152489324	-0.0818458737432908	0.93476927644423	0.987027229388402	0.00567086616520678	age
FBXO24	ERN1	0.0880874077516586	0.127515689167497	0.690796625315276	0.489693356624564	0.870697728354178	0.0601325886110452	age
FBXO25	AIF1	0.122223473588727	0.143695693330904	0.850571584683957	0.395007379640765	0.834307481113049	0.0786738621436754	age
FBXO25	HSPA1A	-0.0188665945149679	0.116139645021368	-0.16244749595624	0.87095347114602	0.972775936817748	0.0119871809131608	age
FBXO25	FRMD4A	-0.0618324300556629	0.0393430842730392	-1.57162132044729	0.116038398915347	0.270927538525352	0.567146848707146	age
FBXO25	PICALM	0.0360503094113374	0.0420564053725814	0.857189507566435	0.391340160248071	0.72490007556562	0.139721854975686	age
FBXO25	CD163	-0.224264891354869	0.117972519676984	-1.90099263768308	0.0573029769565584	0.226018392700625	0.645856217828854	age
FBXO25	GPNMB	0.111903798185739	0.160912016943131	0.695434687300498	0.486782928685362	0.837178320984841	0.0771820263899195	age
FBXO25	ERN1	-0.00536352458398389	0.0848432012109474	-0.0632169049190925	0.949593783525123	0.989366148496985	0.00464295325268403	age
FBXO28	AIF1	-0.0175277545676506	0.0792477971241865	-0.221176552582067	0.824954965498157	0.9738744654191	0.0114970210366108	age
FBXO28	HIF1A	-0.082679797960805	0.0772897340629145	-1.06973841950993	0.284737067765958	0.656922197700036	0.1824860628761	age
FBXO28	HIST	0.24595339133407	0.137649818985307	1.78680504738131	0.0739690032946347	0.330703085563096	0.480561752964209	age
FBXO28	HSPA1A	0.0356044134374201	0.0872821182640187	0.407923342668205	0.683329954806742	0.932176296677052	0.0305019444770637	age
FBXO28	IFI44L	0.0799705268663633	0.198954996608477	0.401952844761858	0.6877187304923	0.921911014229904	0.0353109964018795	age
FBXO28	TMEM163	-0.00404636098360915	0.0777288302666931	-0.052057402249922	0.958482954995017	0.984851529257804	0.00662923638984047	age
FBXO28	FRMD4A	-0.0288125877823933	0.0254918314962102	-1.13026746574395	0.258363539175361	0.469210739668002	0.328632055965776	age
FBXO28	PICALM	-0.0175516098276249	0.0332583123167967	-0.527736033639947	0.597682559678937	0.850215603812199	0.0704709287886217	age
FBXO28	CD163	-0.015541101970041	0.045944519900574	-0.338258012134475	0.73516876216202	0.893646418327614	0.0488342809175466	age
FBXO28	GPNMB	-0.27393903755574	0.158303394306478	-1.7304685016759	0.0835466041752234	0.446460199293328	0.350217251216031	age
FBXO28	ERN1	-0.0811107001113554	0.0615106337381391	-1.31864517047015	0.187287765036132	0.67303522692954	0.17196220403645	age
FBXO3	AIF1	-0.0365031346980369	0.103276684307393	-0.353449909268862	0.723751174971392	0.954954510678928	0.020017315569817	age
FBXO3	HSPA1A	-0.0932361293718748	0.135084574497089	-0.69020559689355	0.490064904176085	0.88295813180723	0.0540598893512935	age
FBXO3	FRMD4A	-0.0742187336753459	0.0294448507314834	-2.52060145769355	0.0117154459000838	0.0452364918786394	1.34451108227938	age
FBXO3	PICALM	0.0199444389478568	0.0393814493565763	0.506442481770324	0.612546058354834	0.856835246864798	0.0671026766252718	age
FBXO3	CD163	0.0494545631205787	0.146957363732788	0.336523205536687	0.7364763554476	0.893982390692203	0.0486710356789433	age
FBXO3	ERN1	-0.00493871124244868	0.0648069299856327	-0.0762065298193198	0.939254787754186	0.988627366542008	0.00496737185047652	age
FBXO30	AIF1	-0.00906741763652871	0.121610654157122	-0.0745610464755293	0.940563968222178	0.990545169592665	0.00412571552415729	age
FBXO30	HSPA1A	-0.233044530727704	0.154033555533515	-1.51294651298883	0.130293245720016	0.641396283183535	0.192873561086028	age
FBXO30	FRMD4A	0.0346983465160504	0.0974314390203734	0.356130904612778	0.721742533935848	0.856043287876172	0.0675042736284292	age
FBXO30	PICALM	0.0969886018730623	0.139705034683512	0.69423841519227	0.487532705156717	0.795031300944175	0.0996157725262585	age
FBXO30	CD163	-0.181953634767001	0.170982703945162	-1.06416398014946	0.287254421248336	0.580952212404695	0.235859590058036	age
FBXO30	ERN1	0.046482946325133	0.0745971751832017	0.623119390392149	0.533206068372021	0.885174606115128	0.052971053604093	age
FBXO31	AIF1	0.227671645542349	0.148697483653523	1.53110624301379	0.125743137140684	0.593294024463432	0.22673002576608	age
FBXO31	HSPA1A	0.114055492182387	0.125703840465344	0.907334984835498	0.364229678999017	0.832766183402853	0.0794769187757653	age
FBXO31	FRMD4A	0.00220509323434998	0.0962549668147361	0.0229088774046764	0.981722959110069	0.991332333749725	0.00378072844280315	age
FBXO31	PICALM	-0.101272933285254	0.117739367750154	-0.860145040868219	0.389709095670362	0.723768346110109	0.140400414610411	age
FBXO31	CD163	0.0791383029936073	0.130421129296482	0.60679050565269	0.543989949751466	0.791356514026583	0.101627818408103	age
FBXO31	ERN1	0.186331998164937	0.0947670603411396	1.96621059568783	0.0492742890376721	0.426624129162998	0.369954585206338	age
FBXO32	HSPA1A	-0.353322748961081	0.235637936405301	-1.4994306704221	0.133761941915821	0.645020064927316	0.190426775362135	age
FBXO32	FRMD4A	-0.179555569086857	0.135239393332331	-1.32768688665754	0.18428156740334	0.373997290787786	0.427131543789297	age
FBXO32	PICALM	0.0312172483149326	0.211151814124487	0.147842671607491	0.882466932280231	0.964806740427931	0.0155596710824164	age
FBXO32	ERN1	-0.025813365152853	0.212574640143467	-0.121432006825609	0.903348866673666	0.978666971911209	0.00936506801990781	age
FBXO33	AIF1	0.0668935736414188	0.126369027685772	0.529351019521618	0.59656196931854	0.913880359136148	0.0391106563098986	age
FBXO33	HIF1A	-0.0048707203496405	0.099885646129158	-0.0487629658353752	0.961108196027311	0.992571292205777	0.00323828990528367	age
FBXO33	HIST	-0.0568147845072719	0.169750349156797	-0.334696127516019	0.737854322938126	0.900702717306723	0.0454185270424807	age
FBXO33	HSPA1A	0.0626810066166248	0.16842781946863	0.372153524366557	0.709778546971185	0.939704836471043	0.0270085379128957	age
FBXO33	FRMD4A	-0.101776242319344	0.0362010323061694	-2.81141823411481	0.00493236254681097	0.022355803692351	1.6506097126052	age
FBXO33	PICALM	-0.0116191367423003	0.035039072036753	-0.331605150105369	0.740187430215104	0.916583565239607	0.0378279341190954	age
FBXO33	CD163	-0.0781395778585837	0.0552709450754944	-1.41375505252992	0.157433834940642	0.420655394944775	0.376073536845312	age
FBXO33	GPNMB	-0.208953055926745	0.171874567735939	-1.21572992839622	0.22408781936818	0.65620902942651	0.182957798023228	age
FBXO33	ERN1	0.224839734070574	0.111625819051044	2.01422695915683	0.0439857104736687	0.407736217673839	0.389620710089921	age
FBXO34	AIF1	0.0449996621626	0.106185365653597	0.423784029801246	0.671723326109658	0.940684833476126	0.0265558579849796	age
FBXO34	CCL3	-0.204012291605735	0.136237334095933	-1.49747712665956	0.134269152930094	0.603806763025996	0.21910202690679	age
FBXO34	HIF1A	-0.0462845154121814	0.117540654274335	-0.393774525911309	0.693747513428535	0.897136606072998	0.0471414223442945	age
FBXO34	HIST	-0.0450002179809447	0.102787361587789	-0.437799134891798	0.661531898146012	0.862542102435946	0.0642196969395134	age
FBXO34	HSPA1A	-0.0198275005537258	0.10533253401506	-0.188237193181842	0.850690717646562	0.967237965622493	0.0144666650662763	age
FBXO34	IFI44L	0.120054904269483	0.142832327725634	0.840530334981977	0.40061110049771	0.817839793411933	0.0873317619172081	age
FBXO34	TMEM163	-0.120211690384152	0.0614767371059167	-1.95540127930086	0.0505357252527563	0.352858031108355	0.452399993501635	age
FBXO34	FRMD4A	-0.0162155315909443	0.0300581842814617	-0.539471427784982	0.589561606871602	0.772969914465862	0.111837409362057	age
FBXO34	PICALM	0.00372967669044877	0.0297635598125121	0.12531016833816	0.900278002468734	0.969801058549653	0.0133173461825255	age
FBXO34	CD163	0.0603808263599182	0.0514298791999212	1.17404176908918	0.240378295639583	0.531477988134967	0.274514717649584	age
FBXO34	GPNMB	0.0144736604194131	0.0861219333397823	0.168060096402032	0.866536001244255	0.967745586691419	0.014238800561768	age
FBXO34	MKI67	-0.0353250460340376	0.116678288901501	-0.302755948571194	0.762075856652932	0.940628856382101	0.0265817022056285	age
FBXO34	ERN1	-0.0826039646553385	0.0661779764362598	-1.24820928507688	0.211954424532762	0.698293242855176	0.155962160457779	age
FBXO36	HSPA1A	-0.11763114222615	0.174221577205587	-0.675181249721679	0.499560617810451	0.884409951569191	0.0533463792917967	age
FBXO36	FRMD4A	-0.0868477115736245	0.100061027817416	-0.867947426365613	0.385423114183689	0.607750585930785	0.216274613782226	age
FBXO36	PICALM	-0.134144042570309	0.121535196915214	-1.10374645349767	0.269703138512409	0.608751140430902	0.215560212171751	age
FBXO36	ERN1	0.0777267655585252	0.101364108564852	0.766807567875922	0.443195936160436	0.851741711749094	0.0696920838348096	age
FBXO38	AIF1	0.122658640041763	0.124689431276866	0.983713204765572	0.325256545383621	0.794092327368849	0.100129000172754	age
FBXO38	HIST	0.100508766560459	0.129782688550678	0.774438930822519	0.438671268972078	0.733210147614512	0.134771533040849	age
FBXO38	HSPA1A	0.229387785551663	0.101291442143339	2.26463145057261	0.0235353052596296	0.352054668957671	0.453389891683443	age
FBXO38	IFI44L	0.197747795233321	0.154606968826516	1.27903545832538	0.200884569697688	0.666037135664345	0.176501555567708	age
FBXO38	TMEM163	0.114961358765124	0.0749056008585559	1.53474983776187	0.124845288729416	0.510055111247582	0.292382896024393	age
FBXO38	FRMD4A	-0.0239166515091075	0.031304695316104	-0.763995664791029	0.444869826065449	0.662107498696437	0.179071493490013	age
FBXO38	PICALM	0.0270839694378018	0.0258388877162547	1.04818635133291	0.294552757638392	0.639534564346381	0.194135978629814	age
FBXO38	CD163	0.15943895951778	0.0531725573550858	2.99851967722839	0.00271294636914485	0.0239592097338829	1.6205275107349	age
FBXO38	GPNMB	0.369971536237026	0.15063784648345	2.45603309443005	0.0140480219673296	0.192820430551573	0.714846951731296	age
FBXO38	ERN1	0.192725488835082	0.0704518952758153	2.73556145055534	0.00622739577830076	0.158291006559387	0.800543759253785	age
FBXO4	AIF1	0.0409961239836846	0.145330462478398	0.28208899417614	0.777875272066813	0.97015636835519	0.013158261155714	age
FBXO4	HSPA1A	-0.0856093974730253	0.142811925923379	-0.599455521095318	0.548869162294375	0.899778720205448	0.0458642821269227	age
FBXO4	FRMD4A	-0.0723225758106781	0.112990039445607	-0.640079215526725	0.52212110073429	0.724269419331942	0.14009985153236	age
FBXO4	PICALM	-0.043494027155109	0.118760710229871	-0.366232460810673	0.71419162203682	0.906868181987043	0.0424558353170564	age
FBXO4	CD163	0.0371959525906381	0.15031670200945	0.247450563333272	0.80455954668022	0.924105939421131	0.0342782384458199	age
FBXO4	ERN1	0.0419921528408287	0.0863746044333367	0.486163185537225	0.626851470781046	0.913010258252618	0.0395243428627681	age
FBXO40	ERN1	0.486163290971852	0.475855555912731	1.02166147884803	0.306941148983279	0.76713257976754	0.115129572575597	age
FBXO41	FRMD4A	0.0921598980270989	0.146566165639542	0.628793812166394	0.529484051593135	0.730078712655309	0.136630314360353	age
FBXO41	PICALM	-0.0242407467656012	0.138874306385607	-0.174551703598021	0.861431900779973	0.959813354092759	0.0178132119276127	age
FBXO41	ERN1	0.0179964000814582	0.129902004223066	0.13853827882867	0.889815019142662	0.977880049744755	0.00971441405577975	age
FBXO42	AIF1	0.307757565163645	0.13202406375165	2.33107174872731	0.0197495766922752	0.337280618878729	0.472008613912644	age
FBXO42	CCL3	0.149224459262503	0.129858440531797	1.1491317672644	0.250501651035295	0.731165319339587	0.135984416257597	age
FBXO42	HIF1A	0.0126897699928527	0.0615679828794201	0.20610988697982	0.836705075888082	0.958191832989757	0.0185475351086371	age
FBXO42	HIST	-0.0810991041695055	0.0932073787529911	-0.870093175610337	0.38424948683801	0.695277739253263	0.157841675222805	age
FBXO42	HSPA1A	0.145186087347783	0.0685398358446636	2.11827305330623	0.0341519493845499	0.405891575148639	0.39158996298286	age
FBXO42	IFI44L	-0.111506937958119	0.135513424887947	-0.822847906399836	0.410594489830762	0.82360461910804	0.0842812263479501	age
FBXO42	TMEM163	-0.121843187656921	0.0609729582424064	-1.99831517395822	0.0456825014491576	0.330802079628478	0.480431768864553	age
FBXO42	FRMD4A	-0.0591800327704532	0.0263365189820389	-2.24707117940731	0.0246354784730582	0.0823583396223303	1.08429241751938	age
FBXO42	PICALM	-0.0264942256114969	0.0249221261814666	-1.0630804698838	0.287745460383908	0.63110647718936	0.199897362539276	age
FBXO42	CD163	-0.0309061634475072	0.0370524188187824	-0.834119996285921	0.404213368066313	0.693324416733432	0.159063505028586	age
FBXO42	GPNMB	-0.000384129514056098	0.0750360091199449	-0.00511926898247037	0.995915432156951	0.998193448741765	0.00078528478510132	age
FBXO42	MKI67	-0.266310961431036	0.159875994296099	-1.66573451257362	0.0957663046988958	0.391377664773064	0.407403962384169	age
FBXO42	ERN1	0.0368911407261548	0.0526416294554528	0.70079784968232	0.483429180208762	0.868578539521704	0.0611909052091587	age
FBXO43	ERN1	0.635006691360205	0.307374879915002	2.06590301567845	0.0388376380662533	0.391184404339403	0.407618467903739	age
FBXO44	FRMD4A	0.141767582549934	0.0794880233517818	1.78350871706204	0.0745035302683751	0.195821934582428	0.708138663224555	age
FBXO44	PICALM	-0.179745448510104	0.147129650698116	-1.22168065823054	0.221828413382364	0.558520225485365	0.25296109531893	age
FBXO44	ERN1	0.307989239390241	0.120187168186308	2.56258004941769	0.0103897633716241	0.208333700467096	0.68124047204426	age
FBXO45	HSPA1A	0.0831717950337567	0.134086979171248	0.620282413309757	0.535071871353713	0.897584086175073	0.046924855895867	age
FBXO45	FRMD4A	0.155173037023017	0.0991395457881924	1.56519818392691	0.117536447225838	0.27341627956383	0.563175630535377	age
FBXO45	PICALM	0.124190357838457	0.158652664274879	0.78278142006671	0.433755480092607	0.756134315758995	0.121401051837803	age
FBXO45	ERN1	0.150105267587041	0.132663509182708	1.13147366982666	0.25785577956405	0.736025205389365	0.133107312871633	age
FBXO46	HSPA1A	0.0328502670555478	0.144762902107877	0.226924623485842	0.820482354695489	0.959349893213358	0.0180229684521785	age
FBXO46	FRMD4A	0.0343582228312508	0.0805879797504024	0.426344262974023	0.669857009059872	0.823311690363539	0.0844357179125034	age
FBXO46	PICALM	0.0923335715318666	0.13132953672209	0.703067823404083	0.482013483278529	0.790813845914373	0.101925735474238	age
FBXO46	ERN1	0.0778930585938592	0.083647237054879	0.931208983540669	0.351745471774171	0.80400829303269	0.0947394716498564	age
FBXO47	HSPA1A	-0.123942431646202	0.173268025290112	-0.715322007269826	0.474410092961335	0.878798148829639	0.0561108665830244	age
FBXO47	ERN1	-0.121667390853055	0.116870949391045	-1.0410404936984	0.297856755066295	0.762041360346581	0.118021456373241	age
FBXO48	FRMD4A	0.202778437115268	0.13941335543903	1.45451227736893	0.145804332126401	0.320850664551744	0.493697056853213	age
FBXO48	ERN1	0.00455084105883447	0.094788973273818	0.0480102368625558	0.961708084179825	0.990423764896766	0.00417894744380453	age
FBXO5	ERN1	0.022908271752328	0.173186908129085	0.132274846868062	0.894766901831716	0.977880049744755	0.00971441405577975	age
FBXO6	AIF1	-0.0842194771026993	0.130571153734468	-0.645008293899048	0.518921810950953	0.891391444399721	0.0499315386005512	age
FBXO6	HSPA1A	0.520669121450209	0.142454738178854	3.65497931558094	0.000257202713905034	0.0271838773101058	1.56568859858628	age
FBXO6	FRMD4A	0.139659487750495	0.129760412019349	1.07628733276271	0.28179877205849	0.495263436854263	0.305163732907036	age
FBXO6	PICALM	0.448290992462398	0.200460648533717	2.2363042110332	0.0253318508008574	0.156450704193515	0.805622477729232	age
FBXO6	ERN1	0.0829022836415393	0.150492430780947	0.550873444008686	0.581720433017198	0.901644598137445	0.0449646148790206	age
FBXO7	AIF1	-0.0616789567187594	0.0753962414761876	-0.818064077348464	0.413320599602759	0.844661788622548	0.0733171522785074	age
FBXO7	HIST	0.014403513523441	0.147020244846332	0.0979695928169337	0.921956438602564	0.972316494544171	0.012192346739382	age
FBXO7	HSPA1A	-0.0711277367214257	0.0984570346993519	-0.722424120720485	0.470033761534809	0.876488077064909	0.057253987271426	age
FBXO7	IFI44L	0.0731164044623367	0.155861123676266	0.469112519772439	0.638989210564449	0.914580793027166	0.0387779234122628	age
FBXO7	TMEM163	-0.0173432980826715	0.139904538335287	-0.123965228641172	0.901342806178729	0.973861967190395	0.0115025945954038	age
FBXO7	FRMD4A	-0.107212719536957	0.0251969110666909	-4.25499456076927	2.09054097134416e-05	0.00023733641577784	3.62463562057741	age
FBXO7	PICALM	0.0208990427756615	0.0341991534229085	0.611098249047947	0.541134538935298	0.823452421187583	0.0843614891628773	age
FBXO7	CD163	-0.121553447263085	0.0800668768484323	-1.51814897804978	0.128976846443015	0.375548804851347	0.425333615782803	age
FBXO7	GPNMB	0.0318813031448976	0.127925239768624	0.249218240298481	0.803191970757454	0.954631797646081	0.0201641038978724	age
FBXO7	ERN1	0.0799867389754358	0.0692625736223303	1.15483348065553	0.248158623686443	0.727051114478236	0.138435055502039	age
FBXO8	AIF1	-0.0504341632664285	0.138734306496454	-0.363530582593987	0.716208571671437	0.953833103281272	0.0205276092213874	age
FBXO8	HSPA1A	-0.0366534946977109	0.134634259473993	-0.272244931126101	0.785433696004822	0.95311056706312	0.0208567154371764	age
FBXO8	FRMD4A	0.14711901577703	0.0872375102864676	1.68641923977341	0.091715078241269	0.228889773228473	0.640373611124765	age
FBXO8	PICALM	-0.0998896615350531	0.102077386876286	-0.978567972709915	0.327793490507633	0.669062651689128	0.174533212562703	age
FBXO8	ERN1	0.00639790724578705	0.0963331425233481	0.0664143936157424	0.947047911055592	0.989366148496985	0.00464295325268403	age
FBXO9	AIF1	0.159078870939466	0.105233507023113	1.51167508752252	0.130616539265546	0.605285227890117	0.218039925003841	age
FBXO9	HIST	0.035643750570625	0.145764816744137	0.244529176290812	0.806821008265227	0.930783123387201	0.0311514997796551	age
FBXO9	HSPA1A	-0.00353062750459237	0.128034025763882	-0.0275756970346576	0.978000565249606	0.997236682945657	0.00120175452860921	age
FBXO9	IFI44L	0.233823654163544	0.190250246250585	1.22903207103116	0.21905978181542	0.686162171820819	0.163573228311796	age
FBXO9	TMEM163	-0.190215572216089	0.0796902848226448	-2.38693552971262	0.0169894703301238	0.208960311724996	0.67993619252818	age
FBXO9	FRMD4A	-0.112580794861042	0.0282861762719208	-3.98006410547612	6.88966867359126e-05	0.000650645227672186	3.18665575131275	age
FBXO9	PICALM	-0.0979479038072297	0.0265544949840298	-3.68856210092253	0.000225524984298445	0.00396327612071587	2.40194566939535	age
FBXO9	CD163	0.0660350124076907	0.0544407533583237	1.21297021687144	0.225141207648869	0.513713379130454	0.289279123380463	age
FBXO9	GPNMB	0.193573573698376	0.143751977674478	1.34658024765904	0.178115459257139	0.59793394803876	0.223346788564524	age
FBXO9	ERN1	0.0609743320547232	0.0783244421527384	0.778484089753473	0.436283682578326	0.847664597435116	0.0717759546976396	age
FBXW11	AIF1	-0.0455037811604275	0.0601339832186696	-0.756706586273501	0.449225668057536	0.861425972072728	0.064782038357226	age
FBXW11	CCL3	-0.00526764366575461	0.0943296873164498	-0.0558429039214678	0.955466955862175	0.992726424568189	0.00317041783901548	age
FBXW11	HIF1A	-0.196451673528648	0.0823736788029049	-2.38488405985481	0.0170845046905416	0.189094831706563	0.723320341022724	age
FBXW11	HIST	0.0213515944352743	0.0659650719343668	0.323680302456404	0.746180085072739	0.902905250953537	0.0443578212778725	age
FBXW11	HSPA1A	0.0232976988980151	0.0670375980490053	0.34753182655775	0.728191812586464	0.943645943945679	0.0251909224745096	age
FBXW11	IFI44L	0.0257496834915962	0.0841743009245752	0.30590908636912	0.759673867484563	0.94469318950481	0.0247092155542857	age
FBXW11	TMEM163	-0.0309754764590236	0.0591142075381124	-0.523993769840405	0.600282873140918	0.87198092038999	0.059493017659173	age
FBXW11	FRMD4A	-0.0475980798986195	0.0232734218297639	-2.04516895911486	0.0408382036101126	0.122929080388068	0.910345367250849	age
FBXW11	PICALM	-0.0242020341530237	0.0236954255117284	-1.02138001873165	0.30707442830409	0.650565700024255	0.186708837892283	age
FBXW11	CD163	0.110487693548471	0.0413466409747635	2.67222901168462	0.00753492057305389	0.053454505144977	1.27201568657958	age
FBXW11	GPNMB	-0.0120967684132953	0.0685970898581789	-0.176345212869887	0.86002274382065	0.966569270026013	0.0147670164289621	age
FBXW11	MKI67	-0.0259277679291615	0.148148150045864	-0.175012431280004	0.861069865592467	0.963957915707155	0.0159419260298641	age
FBXW11	ERN1	0.0352581206354877	0.0631006973529079	0.558759603531749	0.576325795379829	0.899922862689896	0.0457947147204899	age
FBXW2	AIF1	-0.196680797897132	0.0929611500285579	-2.11573111817906	0.0343676823992789	0.40766448895407	0.389697117645168	age
FBXW2	HSPA1A	-0.0450959998925519	0.114551568685957	-0.393674223843956	0.693821574164419	0.934595485415364	0.0293763211759589	age
FBXW2	FRMD4A	0.00414006976354251	0.0274379034118292	0.15088870681561	0.880063509143689	0.941890253189305	0.0259996972187366	age
FBXW2	PICALM	0.0735636943487332	0.0395782887104041	1.85868810263632	0.063071360817908	0.278784277301451	0.554731722947649	age
FBXW2	CD163	0.0041833951216774	0.0921036056574553	0.0454205358391284	0.963772112645313	0.986405447513948	0.0059445379748605	age
FBXW2	ERN1	0.0661411528271042	0.0797863298430918	0.828978509942464	0.4071165676598	0.833094288500819	0.0793058429410515	age
FBXW4	AIF1	0.12042615738463	0.160314494271814	0.751186958681649	0.45254014764598	0.862577706202684	0.0642017706258118	age
FBXW4	HIF1A	0.0534027521096052	0.0784848790813523	0.68042090062025	0.496237990747919	0.80063774961345	0.0965639370109352	age
FBXW4	HIST	-0.0381572522083983	0.0858026645673512	-0.444709408510812	0.656529769187653	0.859907716966244	0.0655481535968857	age
FBXW4	HSPA1A	0.105539865519088	0.0678121829799682	1.55635552317	0.119623575218194	0.62938322748665	0.201084834837247	age
FBXW4	IFI44L	0.131198660959708	0.125725749208464	1.04353055587817	0.296702636629876	0.74681945047404	0.126784379630909	age
FBXW4	TMEM163	-0.123733571763692	0.0680794129202434	-1.81748881866311	0.0691422988516583	0.398927757981197	0.399105743788817	age
FBXW4	FRMD4A	-0.0818469335275287	0.0251035875578746	-3.26036799875063	0.0011126774572602	0.00677384332704075	2.16916485241955	age
FBXW4	PICALM	-0.00497782952780006	0.0262785108553799	-0.189425860361527	0.849759057723036	0.957562371196628	0.0188329284984207	age
FBXW4	CD163	0.0122978896075277	0.0439345765093993	0.279913694055903	0.779543720694806	0.913568738300692	0.039258770105009	age
FBXW4	GPNMB	0.195218257902972	0.073211305447569	2.66650426064017	0.00766446349043465	0.142827556869195	0.845187992548402	age
FBXW4	MKI67	-0.364343527298015	0.124845683665625	-2.91835101222913	0.00351887988774944	0.0678738608762601	1.16829744608532	age
FBXW4	ERN1	-0.0135390085903307	0.0613121686930656	-0.220820905195969	0.825231885364945	0.965830264030401	0.0150991902221944	age
FBXW5	AIF1	-0.0276187269602114	0.122868019752278	-0.224783690791918	0.822147554282508	0.973551356653392	0.0116411336941494	age
FBXW5	HSPA1A	-0.0555709018432937	0.137481867609097	-0.404205316742559	0.686061744360654	0.932896517850151	0.0301665279782138	age
FBXW5	FRMD4A	-0.062530374328785	0.113960146945921	-0.548703875912502	0.58320868585362	0.768782449643988	0.114196539634219	age
FBXW5	PICALM	0.0178650819842235	0.133403643578165	0.133917496591882	0.893467814630762	0.967681637815039	0.014267499800669	age
FBXW5	CD163	0.0148105283881608	0.128899662209128	0.114899667961364	0.908524648280938	0.966464115816235	0.0148142664076067	age
FBXW5	ERN1	0.0828445351079229	0.141806207219265	0.584209511927967	0.559079362754896	0.894304410151647	0.0485146275728752	age
FBXW7	AIF1	-0.0914525231474212	0.0920049481079096	-0.993995703798013	0.320224959040091	0.79008851147585	0.102324253149686	age
FBXW7	CCL3	-0.131396425362659	0.117473581667389	-1.11851893419484	0.263345424463421	0.744649088492212	0.128048337767653	age
FBXW7	HIF1A	-0.19121622330286	0.0597273640513346	-3.20148438391678	0.00136721485735889	0.0510437286643606	1.29205760859704	age
FBXW7	HIST	-0.033524281474774	0.0815038810592919	-0.411321289723443	0.680836960631726	0.872552482230022	0.0592084416668744	age
FBXW7	HSPA1A	-0.08283734564815	0.0623362314002505	-1.3288795903664	0.183887698333108	0.704929101857131	0.151854559917193	age
FBXW7	IFI44L	-0.0447924152993215	0.100951721394351	-0.443701352296388	0.657258517643484	0.917587906133323	0.0373523190978257	age
FBXW7	TMEM163	-0.0237547246771024	0.055654681822364	-0.426823474670498	0.66950790704148	0.90352775365519	0.0440585026778366	age
FBXW7	FRMD4A	-0.0471947400856625	0.0171481802564571	-2.75217191444505	0.00592014335173918	0.0260250488890026	1.58460844597865	age
FBXW7	PICALM	-0.0414060173321392	0.0246760210140567	-1.67798598114957	0.0933498357922787	0.350833293656605	0.454899199327544	age
FBXW7	CD163	-0.0232626513147124	0.0407262019748203	-0.571196187876664	0.567866662026422	0.808230194080925	0.0924649291002665	age
FBXW7	GPNMB	-0.00738161398440761	0.0682579260295139	-0.108142957364627	0.913882292894445	0.978206360565917	0.00956951760377907	age
FBXW7	MKI67	-0.185197381514055	0.108660486067063	-1.70436732079181	0.0883124851339828	0.379328456678533	0.420984575923924	age
FBXW7	ERN1	0.0281381806385701	0.0494698561882054	0.568794470141978	0.569495627853723	0.897005708387588	0.0472047931729183	age
FBXW8	AIF1	0.208074648974727	0.143961742986219	1.44534683075243	0.148360489897794	0.627516135275526	0.202375102721772	age
FBXW8	HIST	-0.00639171517856589	0.118858116630576	-0.0537760092432898	0.957113623705449	0.98558821327826	0.00630449890816032	age
FBXW8	HSPA1A	0.217771143037524	0.0973666271975078	2.23660970196468	0.0253118602661327	0.359097137045311	0.444788057336694	age
FBXW8	IFI44L	-0.0990275572218321	0.150067043536138	-0.659888772966899	0.509325209420339	0.878757571359253	0.0561309200826419	age
FBXW8	TMEM163	0.0697353537580345	0.0746105630261645	0.934657921473929	0.349964618694182	0.741350572896062	0.129976372493217	age
FBXW8	FRMD4A	-0.0893009933449428	0.0310589420159928	-2.87521040797076	0.00403758336308178	0.0190271617174822	1.72062599060779	age
FBXW8	PICALM	-0.0304721909627734	0.0347425705269832	-0.877085100513989	0.380440416811488	0.716559610614175	0.144747674793595	age
FBXW8	CD163	0.170503632780854	0.0612722031829835	2.78272403999676	0.00539046338619929	0.0412205651840131	1.38488605781116	age
FBXW8	GPNMB	-0.0252817397493399	0.16691702072168	-0.151462922355264	0.879610557034378	0.968364853684481	0.0139609814441448	age
FBXW8	ERN1	0.0380036854274173	0.0679175112198655	0.559556508252933	0.575781977240503	0.899670104132745	0.0459167108044603	age
FCAR	HSPA1A	0.525332054694862	0.241214584381988	2.17786190681963	0.029416319276125	0.384056003725644	0.415605441425228	age
FCAR	FRMD4A	0.260747851872691	0.229478061684468	1.13626483489833	0.255845743243783	0.466339917251152	0.331297408693182	age
FCAR	PICALM	-0.233539358738975	0.255835843081195	-0.912848473170574	0.361322240459027	0.699876433335763	0.154978630067883	age
FCAR	CD163	0.205677354944453	0.203507047082641	1.01066453419144	0.312177017096955	0.606331141117022	0.217290125863713	age
FCAR	ERN1	0.408333385099928	0.20782950681376	1.96475173982799	0.0494429783341878	0.426624129162998	0.369954585206338	age
FCER1G	AIF1	-0.0228223004582635	0.114730513351332	-0.198920930375132	0.842324596616072	0.976215475643337	0.0104543118882335	age
FCER1G	CCL3	-0.191045803133908	0.136500845943897	-1.39959427952871	0.161634847971693	0.64266532096335	0.192015134538955	age
FCER1G	HIF1A	0.13285681999931	0.211870665123049	0.627065667265218	0.530616191103645	0.823762271133989	0.0841981029034462	age
FCER1G	HIST	0.0941125073620269	0.181172979497727	0.519462160543691	0.603438493548539	0.831579951934263	0.0800959893613411	age
FCER1G	HSPA1A	-0.262398129329353	0.135649365605761	-1.93438523031477	0.0530657810357486	0.482609162379735	0.316404437227922	age
FCER1G	IFI44L	-0.0624345907498375	0.124433490423102	-0.501750698606507	0.61584289690048	0.909129766142296	0.0413741226116292	age
FCER1G	TMEM163	0.0546228087545374	0.149022347974102	0.36654105573501	0.713961382896795	0.928737606377465	0.0321069686744814	age
FCER1G	FRMD4A	-0.14752195448397	0.119195248076408	-1.23764962835938	0.215846004092159	0.416598534614272	0.380282262016825	age
FCER1G	PICALM	-0.116691408783492	0.147031505847437	-0.793649008155932	0.427399793354825	0.750464402800662	0.124669903066136	age
FCER1G	CD163	0.0559409726575978	0.154467946844001	0.362152626486926	0.717237978645512	0.886316102369435	0.0524113604703975	age
FCER1G	GPNMB	0.0542638188742555	0.147267629025812	0.368470785013755	0.712522225306891	0.921704478091249	0.0354083024899224	age
FCER1G	MKI67	-0.00691312845052802	0.142472248526075	-0.0485226317549327	0.961299728150807	0.990669122490116	0.00407137303363098	age
FCER1G	ERN1	-0.139933586173123	0.132354444994249	-1.0572639715969	0.290391131240248	0.756179035669892	0.121375367199734	age
FCF1	AIF1	-0.112031376581867	0.0993678997152657	-1.12744031928709	0.259556360148245	0.753369138142802	0.122992174693953	age
FCF1	HSPA1A	-0.0115890048081959	0.101522977513024	-0.114151545710025	0.909117661665259	0.982749150913624	0.00755732273421454	age
FCF1	FRMD4A	-0.115134204740228	0.093953553552815	-1.22543746762603	0.220410437270541	0.421778249198296	0.374915820273917	age
FCF1	PICALM	-0.100131456755574	0.118179733800452	-0.847281116106142	0.396838449697917	0.72987332854797	0.136752506298936	age
FCF1	CD163	0.132231452148	0.092684515679853	1.42668331574121	0.153671196870319	0.414890128468388	0.382066898269867	age
FCF1	GPNMB	-0.172772104324017	0.216946570909185	-0.79638089507458	0.425810679247548	0.805592465215619	0.0938846044338107	age
FCF1	ERN1	0.00225737034379125	0.0662320948050035	0.0340827260626025	0.972811183087396	0.992177705488617	0.00341053590903768	age
FCGBP	AIF1	0.17635806939978	0.152501600575774	1.15643421927334	0.247503591533157	0.743515319911181	0.128710078541699	age
FCGBP	CCL3	0.438193076987474	0.277485296661262	1.57915782299051	0.114299861448119	0.566002298978577	0.247181804798155	age
FCGBP	HIF1A	0.193652370559976	0.158663918673649	1.22051927230093	0.22226808822082	0.609641264278032	0.214925644946444	age
FCGBP	HIST	-0.0285719591340396	0.208919376419613	-0.136760695076234	0.891219952441125	0.962086919192296	0.0167856901031954	age
FCGBP	HSPA1A	0.35262538229096	0.300680850390581	1.17275636886388	0.240893519452258	0.756348279901008	0.121278176444608	age
FCGBP	IFI44L	0.217202377622694	0.21367880362976	1.01649004923782	0.309396083664559	0.758324485418449	0.120144920921733	age
FCGBP	TMEM163	0.0416206390558559	0.160766644331856	0.258888522733249	0.795721253907096	0.947444896166083	0.0234460393935742	age
FCGBP	FRMD4A	0.0804488367844512	0.06928567989389	1.16111780829253	0.245593993557327	0.455183549035064	0.341813442334425	age
FCGBP	PICALM	0.0121026818049408	0.0836287009308551	0.144719237178482	0.884932549983561	0.96531155196937	0.0153324965380265	age
FCGBP	CD163	0.630857592899853	0.132566264913857	4.75880944001698	1.94738174349425e-06	4.50746210121028e-05	4.34606791614287	age
FCGBP	GPNMB	0.0638085617788539	0.160695725794404	0.397076907076491	0.69131074855308	0.916992359587207	0.0376342828718973	age
FCGBP	MKI67	0.0982594335603894	0.198132599276546	0.495927646026804	0.619945460098611	0.886527949052902	0.0523075680967779	age
FCGBP	ERN1	0.214489198700306	0.190479170980413	1.12605067313298	0.260144071183674	0.738165986892543	0.131845970038763	age
FCGR1A	AIF1	0.00863852074556169	0.102852113792113	0.083989724927016	0.933064601222728	0.990397350949707	0.0041905299449821	age
FCGR1A	CCL3	-0.12603810581038	0.164814419715478	-0.764727419044778	0.444433875396048	0.825948293744351	0.0830471396582912	age
FCGR1A	HIF1A	0.505115216687723	0.193267717693552	2.61355193053317	0.00896064650290609	0.139876513988025	0.854255199744477	age
FCGR1A	HIST	0.22972618978899	0.213070599145455	1.07816935189714	0.280958186529408	0.604196737669177	0.218821624008285	age
FCGR1A	HSPA1A	0.0119869135913389	0.132381325650292	0.0905483725325763	0.927851456072678	0.988833521645876	0.00487681933954172	age
FCGR1A	IFI44L	0.335028348301154	0.136397902946361	2.4562573255463	0.0140392587658793	0.194268684656065	0.711597200311955	age
FCGR1A	TMEM163	0.0262491620519036	0.0844195079395607	0.310937160054243	0.755848394069458	0.94018054551569	0.0267887396002208	age
FCGR1A	FRMD4A	-0.0439075735649272	0.121795830708766	-0.360501449921692	0.718472172537534	0.853978633632278	0.0685529951326367	age
FCGR1A	PICALM	0.0806581276245691	0.148083844619102	0.544678778647572	0.58597446268218	0.843735276828155	0.0737937925290103	age
FCGR1A	CD163	0.571492026124667	0.16486442608794	3.46643626939766	0.000527406749209592	0.00616819296134416	2.20984204858612	age
FCGR1A	GPNMB	0.284563458562965	0.176462021885114	1.61260454528981	0.106830450363838	0.497243645904975	0.303430757858707	age
FCGR1A	MKI67	0.608832808322622	0.178627966268287	3.40838459420288	0.000653487204965826	0.0278656808155239	1.55493034177652	age
FCGR1A	ERN1	-0.160603386679745	0.119644754991056	-1.342335371841	0.179487279384501	0.66565295302288	0.176752137001448	age
FCGR1B	TMEM163	-0.0157409800622671	0.127146993339981	-0.123801433669587	0.901472496644509	0.973861967190395	0.0115025945954038	age
FCGR1B	FRMD4A	0.0308571403224887	0.0608377859336223	0.507203538869014	0.612012012218048	0.787607594299863	0.10369010494298	age
FCGR1B	PICALM	0.0609628428424057	0.0454375021383086	1.34168561152061	0.179697954274303	0.501125766692256	0.3000532662965	age
FCGR1BP	AIF1	-0.139257812477559	0.121043778589117	-1.15047476293903	0.249948382836252	0.745532217610649	0.127533584098049	age
FCGR1BP	CCL3	0.19739559261427	0.229921873701795	0.858533333241221	0.390598032551929	0.804819181182511	0.0943016816638277	age
FCGR1BP	HIF1A	0.701326305211338	0.276109798029713	2.54002686690556	0.0110843953644023	0.158905515116306	0.798861029520037	age
FCGR1BP	HIST	-0.0750959866921905	0.185545295385433	-0.404731289662686	0.685675039772928	0.874826774882701	0.0580779334466283	age
FCGR1BP	HSPA1A	-0.0142558710866528	0.15574422096807	-0.0915338687884631	0.927068395782653	0.988833521645876	0.00487681933954172	age
FCGR1BP	IFI44L	0.288599360577703	0.202342994287903	1.42628788109694	0.153785261315585	0.606865874164671	0.216907283466314	age
FCGR1BP	TMEM163	-0.173362489821855	0.118026627487612	-1.46884218851421	0.141875598090319	0.545716251830552	0.263033112415808	age
FCGR1BP	FRMD4A	-0.124235069526674	0.132503914754185	-0.937595464686075	0.348452342997785	0.570200204722755	0.243972631098908	age
FCGR1BP	PICALM	-0.0291750860960137	0.156183649309321	-0.186799874538932	0.851817545288758	0.957912026114003	0.0186743743532063	age
FCGR1BP	CD163	0.346512257410851	0.185667476801851	1.8663056307953	0.0619986174572352	0.238340803421976	0.622801601027242	age
FCGR1BP	GPNMB	0.359206647403338	0.172543762361828	2.08182922689534	0.0373580711156132	0.314769490290959	0.502007369198654	age
FCGR1BP	MKI67	0.0385806294726264	0.227463226871188	0.169612600697318	0.865314812218974	0.963957915707155	0.0159419260298641	age
FCGR1BP	ERN1	-0.0675997118257155	0.109146649654515	-0.619347566230301	0.535687415260779	0.885866041647526	0.0526319460269196	age
FCGR2A	AIF1	0.0841889502366049	0.0955131360066958	0.881438446652019	0.378080556065233	0.828204934218478	0.0818621864181925	age
FCGR2A	CCL3	0.186017261459201	0.138336132874899	1.3446758818061	0.178729926531648	0.660265723422732	0.180281247804611	age
FCGR2A	HIF1A	0.370023349016133	0.111802538734358	3.30961490861407	0.000934244092956338	0.0422608886072865	1.37406137540524	age
FCGR2A	HIST	0.51719231606538	0.156199131646138	3.31110877899792	0.000929270774031165	0.0306057149459037	1.51419747097825	age
FCGR2A	HSPA1A	0.276898943677324	0.105600650620405	2.6221329324255	0.00873813405109828	0.217302952676892	0.662934372517169	age
FCGR2A	IFI44L	0.307890479238951	0.131246745663185	2.34589038900121	0.0189816887436379	0.232600066767651	0.633390164943692	age
FCGR2A	TMEM163	0.123067095261578	0.0887891508397178	1.38606005460891	0.165728566445187	0.577610157122205	0.238365178417398	age
FCGR2A	FRMD4A	0.105833866564729	0.0925041442090362	1.14409865060285	0.252582727243563	0.463060201713088	0.334362543383409	age
FCGR2A	PICALM	0.163433203252742	0.106531967029169	1.53412358572139	0.124999251922664	0.415944266711628	0.380964857549083	age
FCGR2A	CD163	0.0546583447000398	0.0615837229544147	0.88754531356441	0.374785381229423	0.665838012123107	0.176631414970768	age
FCGR2A	GPNMB	0.125097054615189	0.125839117176716	0.994103085128255	0.320172683536376	0.734004471208571	0.134301294559003	age
FCGR2A	MKI67	0.213008409603884	0.183315313069036	1.16197826596006	0.245244293378271	0.616520693031026	0.210052342071708	age
FCGR2A	ERN1	0.289358819521121	0.0878469487720764	3.29389721061204	0.000988086244480125	0.0532089535880612	1.27401528186459	age
FCGR2B	CD163	-0.375035941294279	0.202490837756791	-1.85211313977934	0.0640095780587534	0.242941883635621	0.61449760555814	age
FCGR2B	ERN1	0.806398635840591	0.28735114907675	2.80631776984893	0.00501112475074295	0.140729086750031	0.851616130642772	age
FCGR3A	AIF1	0.00268168736636293	0.105692617061946	0.0253725136240236	0.979757834998292	0.996322236553374	0.00160017671331006	age
FCGR3A	CCL3	0.20372803019261	0.146779653602973	1.3879854952082	0.165141461959012	0.646281003158074	0.189578609580769	age
FCGR3A	HIF1A	0.0352356984398085	0.184130876716488	0.191362247702008	0.848241795426355	0.95971192359675	0.0178591094266103	age
FCGR3A	HIST	0.363709042407068	0.139782381556623	2.60196627326555	0.00926909672952005	0.123482110511134	0.908395956323838	age
FCGR3A	HSPA1A	-0.0333639269049845	0.131521387932123	-0.253676815836245	0.799745246564733	0.954993198584921	0.0199997214294016	age
FCGR3A	IFI44L	0.172213689826176	0.11332008094751	1.51971026129028	0.128583811493676	0.563491164942577	0.249112888928906	age
FCGR3A	TMEM163	0.13073525410717	0.0872787856516904	1.49790413708211	0.134158158672773	0.527894363819685	0.277452974814871	age
FCGR3A	FRMD4A	0.206967700276866	0.0673125023614082	3.07472895845757	0.00210693932564883	0.0113683690390751	1.94430183681946	age
FCGR3A	PICALM	0.229740025393325	0.0684348507558206	3.3570618311575	0.000787754939722272	0.0108684844534489	1.96383101151561	age
FCGR3A	CD163	0.956163955984036	0.120028877727795	7.96611593880313	1.63739330587713e-15	3.0229399270884e-13	12.5195704831871	age
FCGR3A	GPNMB	0.32672665761811	0.11094845286189	2.94485095727134	0.00323110267573954	0.0891784338504113	1.04974015898907	age
FCGR3A	MKI67	-0.100218224602895	0.159293593293466	-0.629141590260089	0.529256364320927	0.844120948034788	0.0735953219752777	age
FCGR3A	ERN1	-0.106301173296119	0.159987925218659	-0.664432476081145	0.506413552925377	0.87750910389972	0.056748369160825	age
FCGRT	AIF1	-0.0929349962925799	0.102410751885427	-0.907473039515928	0.364156700309929	0.821666477051123	0.0853044313283129	age
FCGRT	CCL3	-0.180618684930256	0.132675723674192	-1.36135443567502	0.173401707938594	0.658731089035422	0.181291839400576	age
FCGRT	HIF1A	0.0566229069906581	0.25383631267962	0.223068584604461	0.823482128187945	0.951107636404739	0.0217703313786484	age
FCGRT	HIST	0.0238538459586019	0.128371152192343	0.185819364796702	0.852586418094036	0.948441738631373	0.022989342021536	age
FCGRT	HSPA1A	-0.0415646790682968	0.142118886253798	-0.292464148600701	0.769931767425888	0.950154722805315	0.0222056686172032	age
FCGRT	IFI44L	0.00564982885281858	0.131089670216365	0.0430989630494415	0.965622645899557	0.991233960824939	0.00382382694453307	age
FCGRT	TMEM163	0.0248612896567249	0.073463343593443	0.338417616741091	0.735048500251004	0.933677652507371	0.0298030358690382	age
FCGRT	FRMD4A	-0.26015163875213	0.0382121196066335	-6.80809233903289	9.89013810368722e-12	6.47360694773072e-10	9.18885367280704	age
FCGRT	PICALM	-0.22710725877015	0.0420661788209334	-5.39880885632365	6.70847999297098e-08	3.6383865341188e-06	5.43909116433864	age
FCGRT	CD163	-0.36257653686496	0.0540361434379102	-6.70988922963342	1.94772211216423e-11	1.52551891492136e-09	8.8165824031674	age
FCGRT	GPNMB	-0.0256247267169215	0.114417237468417	-0.223958620955123	0.822789501090099	0.959874369957663	0.0177856044650932	age
FCGRT	MKI67	-0.100901592018703	0.169771190688399	-0.594338719128734	0.552285586626177	0.857412303193716	0.0668102889956624	age
FCGRT	ERN1	-0.173236222371541	0.0960145256971866	-1.80427097997545	0.0711888368159151	0.489669395687985	0.310097038516342	age
FCHO1	AIF1	0.0992801288337065	0.124646303806453	0.796494768010653	0.425744515329595	0.850043358593154	0.0705589214415943	age
FCHO1	HIST	0.12956414661347	0.115305384810902	1.12366084919583	0.261156931338828	0.588700393543199	0.230105673864097	age
FCHO1	HSPA1A	0.0129901085474469	0.117809523062059	0.110263654497642	0.912200280968025	0.983890464945674	0.0070532482328305	age
FCHO1	FRMD4A	0.032745942099282	0.0279610264424699	1.17112804019041	0.241547314446138	0.448898680518562	0.347851671150697	age
FCHO1	PICALM	0.111798051590643	0.0408813420335352	2.73469622154121	0.00624378687335281	0.0556555827604119	1.25449126546344	age
FCHO1	CD163	0.165669335460948	0.0903121201420239	1.83440866187637	0.0665933548017198	0.248499319025129	0.604674797047486	age
FCHO1	GPNMB	-0.242024788539901	0.205722368637522	-1.1764631631592	0.239409844263499	0.666998151987264	0.175875369356083	age
FCHO1	ERN1	0.210872229397591	0.0930156329700813	2.26706224173542	0.0233864237481252	0.310448279489902	0.508010742679368	age
FCHO2	AIF1	0.113203741147875	0.0993613571716958	1.13931355579473	0.254572396380721	0.751267650385867	0.124205311494844	age
FCHO2	CCL3	0.184166096779689	0.182072460409678	1.01149891842676	0.311777698522935	0.775574439693404	0.110376512232617	age
FCHO2	HIF1A	0.211440955103021	0.0950215214740457	2.22519016558554	0.0260684747715223	0.228900351876874	0.640353539706115	age
FCHO2	HIST	-0.0425998052053851	0.0804069545574299	-0.529802495814695	0.596248874607935	0.827384471327919	0.0822926343709908	age
FCHO2	HSPA1A	0.159719720263285	0.0834374968507147	1.91424391061316	0.0555889975016245	0.491552908186676	0.308429730127115	age
FCHO2	IFI44L	0.332296579396309	0.167430115071535	1.9846882339795	0.0471791686828581	0.377916742584615	0.42260386740809	age
FCHO2	TMEM163	0.0526334868596382	0.0708644778989082	0.742734419559579	0.457642486737214	0.810619474408853	0.0911829669319658	age
FCHO2	FRMD4A	-0.0598081202570123	0.0315525227320745	-1.89550993322682	0.0580248770169571	0.162452539164584	0.789273496159261	age
FCHO2	PICALM	0.0509740942218269	0.0300753716411317	1.69487828213945	0.0900985132165057	0.342807396950121	0.464949815628764	age
FCHO2	CD163	-0.193221911625729	0.0683060086596295	-2.82876888018094	0.00467274306042563	0.0369718874393269	1.43212837784017	age
FCHO2	GPNMB	-0.169988420845903	0.0916352175315162	-1.85505557170134	0.0635882912966759	0.399357464545962	0.39863819358828	age
FCHO2	ERN1	0.0239546250188183	0.0834512893936988	0.287049189926921	0.774074656187931	0.95518413202775	0.0199129008608833	age
FCHSD1	HSPA1A	-0.129897517344796	0.158723512916231	-0.818388624080866	0.413135315376407	0.850949105765579	0.0700964137651605	age
FCHSD1	FRMD4A	0.0240100634892281	0.113929759170528	0.210744441698418	0.833086693850737	0.919524740670399	0.0364365811707836	age
FCHSD1	PICALM	-0.141016833742192	0.108015087403793	-1.30552904350323	0.191712764116412	0.519458838496201	0.284448859891591	age
FCHSD1	ERN1	-0.164168646040011	0.0976771266172263	-1.68072763527688	0.0928158302134625	0.539809750087692	0.267759275446339	age
FCHSD2	AIF1	-0.0666549968127736	0.0833348384298507	-0.799845515616883	0.4238003083392	0.849396174067071	0.0708896995324143	age
FCHSD2	CCL3	-0.0354319964473371	0.100950711858851	-0.350983126269362	0.725601007407593	0.944895162720921	0.024616374324099	age
FCHSD2	HIF1A	-0.175774782488436	0.0872554718032551	-2.01448435101898	0.043958706231195	0.299782519648811	0.523193694507729	age
FCHSD2	HIST	0.0619763844192006	0.0516117059165071	1.20082030459254	0.229820913803531	0.554218528179231	0.256318959334204	age
FCHSD2	HSPA1A	0.0257415914057587	0.0713293078412615	0.360883796363829	0.718186317113666	0.942088966213819	0.0259080826515906	age
FCHSD2	IFI44L	-0.110011190166932	0.0682231043656221	-1.61252102480355	0.106848608545261	0.51756036035121	0.286038993428946	age
FCHSD2	TMEM163	-0.098908523791743	0.054265391508793	-1.82268147417155	0.0683516477546	0.398043388913705	0.400069584864165	age
FCHSD2	FRMD4A	-0.15936062202664	0.021003237290466	-7.58743139558674	3.26309279590339e-14	3.64353102657871e-12	11.438477527878	age
FCHSD2	PICALM	-0.0840445054510267	0.0252240040061921	-3.33192563045878	0.000862473009468023	0.0117448164362911	1.93015376656869	age
FCHSD2	CD163	-0.0616537505544322	0.0437560430113042	-1.40903395991507	0.158825126648092	0.42233540193049	0.374342512658328	age
FCHSD2	GPNMB	0.0220365122108481	0.0500690355449181	0.440122562198718	0.659848341620039	0.908735008798228	0.0415627405344555	age
FCHSD2	MKI67	-0.111872981535389	0.0867638899956698	-1.28939564075529	0.197260576150372	0.556244764972162	0.254734063299823	age
FCHSD2	ERN1	0.0324594640794301	0.0678985734889001	0.47805811538495	0.632608842186484	0.914810814089482	0.0386687101872504	age
FCMR	HSPA1A	-0.171407239447687	0.210368930395767	-0.814793511214883	0.41519051578987	0.851032103820519	0.0700540565439473	age
FCMR	ERN1	0.269893469766256	0.202585348263683	1.33224575261467	0.182779446557952	0.669024719026287	0.174557835687501	age
FDFT1	AIF1	0.10108348088764	0.0947614603728507	1.0667151022147	0.286100505376557	0.769422426139194	0.113835159585529	age
FDFT1	HIF1A	-0.0960937920558059	0.113126575671829	-0.849436054129017	0.395638698245798	0.74525132962546	0.127697240456707	age
FDFT1	HIST	-0.0284153042846745	0.148981485802231	-0.190730439635937	0.848736789076112	0.947653895089126	0.0233502479975923	age
FDFT1	HSPA1A	-0.202172463071533	0.140410433541359	-1.43986780734482	0.149904802565258	0.664430772428536	0.177550261852151	age
FDFT1	IFI44L	-0.187600992336858	0.163930966238394	-1.14439020669251	0.252461847838425	0.710376118699623	0.148511647020146	age
FDFT1	TMEM163	-0.184085581509694	0.16155002144304	-1.13949586552423	0.254496391758926	0.662858059045282	0.178579459186478	age
FDFT1	FRMD4A	0.0654184365539267	0.035274536558546	1.85455126945042	0.0636603323831145	0.17412109932223	0.759148599566148	age
FDFT1	PICALM	0.114425652749182	0.0437106468734728	2.61779820098304	0.00884991245663773	0.0722462144059604	1.1411849043593	age
FDFT1	CD163	-0.138075955658232	0.0701023012803021	-1.96963513517394	0.0488802018654992	0.203663130180054	0.691087585671654	age
FDFT1	GPNMB	0.00753140070493923	0.149122262361292	0.0505048715442115	0.959720067429996	0.989644600279092	0.0045207406034418	age
FDFT1	ERN1	-0.271736161688589	0.136023258278388	-1.9977183691075	0.0457472015887364	0.415653428944621	0.381268632422799	age
FDXACB1	ERN1	0.132954023115477	0.170497620982924	0.77979987256709	0.435508681385388	0.847538814856388	0.0718404032228907	age
FEM1A	FRMD4A	-0.0429327503437333	0.11354374396459	-0.378116387963414	0.705344134676709	0.845789157576329	0.0727378865040304	age
FEM1A	PICALM	-0.191212281425582	0.153947155968241	-1.24206439685725	0.214212803284305	0.550164227862014	0.259507651218586	age
FEM1A	ERN1	-0.129542451215445	0.113299297124393	-1.14336500316695	0.252887076523489	0.732314093481237	0.135302607728185	age
FEM1B	AIF1	-0.184587901867101	0.124346259864546	-1.48446685946306	0.137685108812417	0.613671086678619	0.212064338165857	age
FEM1B	HSPA1A	-0.176044820635155	0.111625125049766	-1.57710748862918	0.114770794399764	0.616210643618528	0.210270804518149	age
FEM1B	FRMD4A	-0.0865132453137627	0.0367263604150817	-2.3556171734958	0.0184919640093403	0.065862448293485	1.18136212936982	age
FEM1B	PICALM	-0.0155997160575829	0.0315459341472134	-0.494507976361855	0.620947474582906	0.86242358520045	0.0642793750906052	age
FEM1B	CD163	-0.103401999112408	0.118707853591326	-0.87106283185263	0.383719846998805	0.6734639415185	0.17168565223315	age
FEM1B	ERN1	0.0379613509428111	0.093017357419742	0.408110399992445	0.683192625068964	0.932673485226028	0.0302703695260975	age
FEM1C	AIF1	0.178984890462556	0.142711460083103	1.25417321326774	0.209779053867572	0.706121164576669	0.151120771197323	age
FEM1C	HSPA1A	0.103067527127451	0.156883939668937	0.656966719123374	0.51120231618702	0.886773342080895	0.052187370994156	age
FEM1C	FRMD4A	0.155854709301941	0.106753945485883	1.45994331724771	0.144305652871715	0.318809346230318	0.49646895529112	age
FEM1C	PICALM	-0.0206263551624017	0.126800758891634	-0.162667442550792	0.870780282585727	0.961961684929354	0.0168422256286507	age
FEM1C	CD163	0.0174369000913094	0.116361022475281	0.149851726294461	0.8808815983843	0.955561823429192	0.0197412094927278	age
FEM1C	ERN1	0.033732200775202	0.0858160252227183	0.393075776787107	0.694263514440366	0.937351356334392	0.0280975878583733	age
FER	AIF1	-0.116541666315237	0.0790664675655606	-1.47397082358084	0.14048944697303	0.617793337330119	0.209156779712728	age
FER	CCL3	0.0225371424322392	0.0946067255052996	0.238219241939377	0.811711053741201	0.959908596622268	0.0177701189109111	age
FER	HIF1A	-0.0787745277325586	0.0690478718929204	-1.14086829286676	0.253924735812599	0.640577099922667	0.193428591046827	age
FER	HIST	-0.0586640510572245	0.0628778308718471	-0.932984650453181	0.350827893628502	0.671077660024537	0.173227218477045	age
FER	HSPA1A	-0.0934649419856986	0.0483949376795722	-1.93129584347312	0.0534464771216064	0.482609162379735	0.316404437227922	age
FER	IFI44L	-0.134543119303418	0.0737524443338072	-1.8242530199334	0.0681138293297387	0.429446707822498	0.367090722250938	age
FER	TMEM163	-0.0177655008435128	0.0517422184686495	-0.343346330507203	0.731337930088341	0.933677652507371	0.0298030358690382	age
FER	FRMD4A	-0.0730750779169306	0.0222695550398185	-3.28138922337113	0.00103297091502023	0.00638051681200171	2.19514414267221	age
FER	PICALM	-6.44836004581663e-05	0.0253137222567669	-0.0025473772606053	0.997967489211428	0.999495292748051	0.000219246906905058	age
FER	CD163	-0.0684943829426703	0.030690568846288	-2.23177300120179	0.0256299696019736	0.129384625191213	0.888117327927962	age
FER	GPNMB	0.164123301881862	0.0633111361319508	2.59232912105387	0.00953285254387959	0.161174652612746	0.792703257171023	age
FER	MKI67	-0.133784075220056	0.0945676647099923	-1.41469153997117	0.157158955932747	0.510611564122309	0.291909353696211	age
FER	ERN1	0.0896545964675864	0.0860730301604599	1.04161078447511	0.297592166650539	0.762041360346581	0.118021456373241	age
FERMT2	AIF1	0.604786504295835	0.226289128475037	2.67262730813227	0.00752598116722948	0.228555041930842	0.641009193720131	age
FERMT2	HSPA1A	0.921983012498488	0.226148519656485	4.07689165464784	4.56417467580051e-05	0.00826953934117489	2.08251868236498	age
FERMT2	FRMD4A	0.516428767168567	0.179713782675793	2.87361803574195	0.00405799409845797	0.0190815884491248	1.7193854752307	age
FERMT2	PICALM	0.578681198246057	0.217362746181159	2.66228324960414	0.0077612537238029	0.0656298847594337	1.18289835832705	age
FERMT2	CD163	0.463599991352727	0.24196616435366	1.91597032829402	0.055368872587859	0.220962551747946	0.655681323361511	age
FERMT2	ERN1	1.06336195328868	0.28646133645093	3.71206099386062	0.000205578428918463	0.0195243440628289	1.70942354770311	age
FERMT3	AIF1	-0.0376961712115336	0.0946974314780728	-0.398069626843703	0.690578862543327	0.947313169834742	0.0235064249593535	age
FERMT3	CCL3	-0.00779035892320806	0.151848806744031	-0.0513033924352143	0.959083764894073	0.992877075633407	0.00310451653854369	age
FERMT3	HIST	-0.0622119399610406	0.145127224012203	-0.428671742221221	0.66816212772318	0.867176248015691	0.0618926259821036	age
FERMT3	HSPA1A	-0.195971463779034	0.125732596373394	-1.55863689633076	0.119082345103519	0.62938322748665	0.201084834837247	age
FERMT3	IFI44L	-0.0223538196014481	0.120195080473499	-0.185979488622888	0.852460846410699	0.964477409151786	0.0157079403328202	age
FERMT3	TMEM163	0.0361078114675391	0.12868986965495	0.280580060919739	0.779032511014349	0.943138143637478	0.0254246904806492	age
FERMT3	FRMD4A	-0.000752266811106583	0.0435403445376645	-0.017277465741132	0.986215262654309	0.993611005863916	0.00278360662049881	age
FERMT3	PICALM	-0.0111612141511638	0.0417158931053359	-0.267553043224578	0.789043379537381	0.936158206272853	0.0286507513630661	age
FERMT3	CD163	0.139798863064131	0.113392562266833	1.2328750693115	0.217622378140686	0.506657404487879	0.295285606018124	age
FERMT3	GPNMB	-0.127635083016098	0.142920676730465	-0.89304840934112	0.37183124902551	0.775864149705344	0.110214315079781	age
FERMT3	ERN1	0.01987971765601	0.0863283268848429	0.230280353776906	0.817873925829695	0.965753674844621	0.0151336306211908	age
FES	AIF1	-0.283125873813318	0.0986089308423369	-2.87119910331449	0.00408917876434696	0.172510862416755	0.76318355369719	age
FES	HSPA1A	-0.120006366981769	0.130278556311289	-0.921152109599867	0.356971017411631	0.829313359931508	0.0812813382378439	age
FES	FRMD4A	-0.100531678706107	0.0917580131913995	-1.0956174312145	0.273246230158716	0.486562846235717	0.312861056709869	age
FES	PICALM	-0.0795187591160173	0.115201618978885	-0.690257305590401	0.490032391667197	0.79668701979869	0.0987122586166917	age
FES	CD163	-0.158189842118581	0.113391208206558	-1.39508031196225	0.162991622469846	0.427549743109331	0.369013350172906	age
FES	ERN1	-0.108966471283853	0.101938939111533	-1.06893864340329	0.285097317690545	0.753239504978878	0.12306691071536	age
FEZ1	HSPA1A	0.0357552747799203	0.153857285420424	0.232392471258134	0.816233195946718	0.958514396584985	0.0184013597703081	age
FEZ1	FRMD4A	0.0288433049213726	0.0430152302641161	0.670537034075442	0.50251550638088	0.70983400372986	0.14884320014407	age
FEZ1	PICALM	-0.00815064654939732	0.0366815924186748	-0.222199910417405	0.82415826385023	0.947413467846711	0.0234604459011414	age
FEZ1	ERN1	0.093634540284861	0.11353768104415	0.824700129716853	0.409541858040122	0.835315070469573	0.0781496831305563	age
FEZ2	AIF1	-0.0279374946901105	0.0732588181630491	-0.381353335893725	0.702941081994381	0.950030222269816	0.0222625787572173	age
FEZ2	CCL3	-0.0793150923418624	0.0930225450735829	-0.852643757264676	0.393856889111811	0.804819181182511	0.0943016816638277	age
FEZ2	HIF1A	-0.0417042645744169	0.0755632033100028	-0.551912342880999	0.581008411444847	0.850231814887713	0.0704626481672228	age
FEZ2	HIST	0.0195407427642064	0.0670967094561405	0.291232504881326	0.770873504178856	0.919005236412072	0.0366820140345753	age
FEZ2	HSPA1A	0.0517506728866081	0.0833561044648646	0.620838428317167	0.534705936139596	0.897584086175073	0.046924855895867	age
FEZ2	IFI44L	0.118203777346232	0.0944412032960874	1.25161236008022	0.210711148544216	0.682780804951127	0.165718696726876	age
FEZ2	TMEM163	-0.0866712326960607	0.0568780116459812	-1.52380911687838	0.127556401462509	0.514979565690593	0.2882100033547	age
FEZ2	FRMD4A	-0.0197268016435233	0.0188086681571082	-1.04881438062206	0.294263557507058	0.511324684053366	0.291303241325081	age
FEZ2	PICALM	0.060943412867623	0.0282017365554889	2.16098085831391	0.030696818076609	0.177569299195218	0.750632119315638	age
FEZ2	CD163	0.114867120500715	0.0484070964315202	2.37293969208034	0.0176471450423119	0.098514011992863	1.0065019938842	age
FEZ2	GPNMB	0.121641783391895	0.0681542489370167	1.78480117218089	0.074293573163452	0.427669655662442	0.368891563037247	age
FEZ2	MKI67	-0.121239613901422	0.165892949142737	-0.730830421232098	0.464882739503378	0.80605789899169	0.0936337617811509	age
FEZ2	ERN1	-0.00779804981195945	0.0706058176367106	-0.110444862377813	0.912056575693677	0.980576155311903	0.00851867170820814	age
FFAR2	ERN1	0.109734695276154	0.195032043559185	0.562649569135306	0.573673531117381	0.898247344812588	0.0466040578805583	age
FFAR3	HSPA1A	0.159280904709796	0.339000065956022	0.469855084719835	0.638458555906891	0.918983570758339	0.0366922526974299	age
FFAR3	ERN1	0.199759485511816	0.289030320077023	0.691136782668968	0.489479586881802	0.870697728354178	0.0601325886110452	age
FFAR4	AIF1	-0.207764739311285	0.167826704079457	-1.23797187373065	0.21572649001082	0.709346998452073	0.149141264609107	age
FFAR4	HSPA1A	-0.241721171096521	0.182120833327427	-1.32725711100795	0.184423646088756	0.70596361895863	0.151217679249366	age
FFAR4	FRMD4A	-0.307860442164335	0.142362308307156	-2.1625137006075	0.0305786022070671	0.0971940768745057	1.01236020070231	age
FFAR4	PICALM	-0.117434435938735	0.182685417980791	-0.642823259988288	0.520338788498092	0.810839426270053	0.0910651423233377	age
FFAR4	ERN1	-0.39919744942974	0.109426326664527	-3.64809330257039	0.000264193701549388	0.0224392813015159	1.64899105703193	age
FGD2	AIF1	0.108224860329073	0.114344896231416	0.94647740210497	0.343905142959112	0.807354533095392	0.092935711925677	age
FGD2	CCL3	0.127236696488648	0.131513148756903	0.967482701853941	0.333302784586345	0.786232180465835	0.104449184488559	age
FGD2	HIF1A	-0.0257407929201029	0.0930696444171829	-0.276575601865635	0.782106001035866	0.935222112551664	0.0290852331917726	age
FGD2	HIST	0.0794551934149114	0.077188802514575	1.02936165384751	0.303309761345967	0.629653170713198	0.200898605343515	age
FGD2	HSPA1A	0.156824516765881	0.0762980233839323	2.05542043961924	0.039838412954868	0.436110271533068	0.360403684439623	age
FGD2	IFI44L	0.0869927872328491	0.0866203687650565	1.00429943295211	0.315234306895035	0.760177638206128	0.119084909984853	age
FGD2	TMEM163	0.0557748716221194	0.0670302763170969	0.832084763581577	0.405361101385111	0.774036443393731	0.111238591265164	age
FGD2	FRMD4A	-0.0369305690215848	0.027390600211842	-1.34829352901943	0.177563992589177	0.365476026337304	0.437141105630585	age
FGD2	PICALM	0.0333009649352472	0.0402832750069904	0.826669751391079	0.408424270627366	0.73907954782559	0.131308815566661	age
FGD2	CD163	0.325400358906938	0.056637414873844	5.74532505821011	9.17445672676479e-09	4.0191377095669e-07	6.39586711312112	age
FGD2	GPNMB	0.225298631154783	0.0785179316191618	2.8693908067721	0.00411263305886994	0.100017214641408	0.999925244196575	age
FGD2	MKI67	0.0418882424744345	0.102825735247537	0.407371193345665	0.68373538106808	0.914663083068779	0.038738849222671	age
FGD2	ERN1	0.104415106970498	0.0875296567188892	1.19291119015625	0.232904156252857	0.715653465136453	0.14529722156139	age
FGD3	AIF1	0.182014964730819	0.109714487293101	1.65898751588355	0.0971183079636905	0.556590074463131	0.254464542601916	age
FGD3	HIST	0.000716169245501731	0.0851669676584776	0.00840900251813114	0.993290665790107	0.996423185357426	0.0015561755999616	age
FGD3	HSPA1A	0.0323805840533942	0.134493138699817	0.240760118816666	0.809741041042027	0.957384348873923	0.0189136765545612	age
FGD3	IFI44L	0.219310901341552	0.1688921866304	1.29852603437178	0.194106636130574	0.659793774464709	0.180591786590583	age
FGD3	TMEM163	0.0748170970553813	0.0957309693317364	0.78153493668405	0.434487936982592	0.796991415763272	0.0985463562785673	age
FGD3	FRMD4A	-0.0963718591379566	0.0327628905645021	-2.94149440044748	0.00326632748025725	0.0161126372739717	1.79283336958737	age
FGD3	PICALM	0.00326643948311619	0.0339123096294994	0.0963201716073861	0.923266290945152	0.977984508659715	0.00966802441166984	age
FGD3	CD163	0.0557293885786212	0.0589030615069314	0.946120407885136	0.344087175857062	0.635099252938743	0.197158398117125	age
FGD3	GPNMB	0.324019337904398	0.178666736878794	1.81354035767838	0.0697485199006148	0.411717852731259	0.385400300904939	age
FGD3	ERN1	-0.0532487479812428	0.0981448770447298	-0.542552495704636	0.587437953996417	0.903402529762591	0.0441186976351567	age
FGD4	AIF1	-0.0952677316022546	0.0621578417165357	-1.53267438140328	0.125356104405442	0.593294024463432	0.22673002576608	age
FGD4	CCL3	-0.0252412743386585	0.10071764884067	-0.25061421338964	0.802112391661192	0.957640696727963	0.0187974060552507	age
FGD4	HIF1A	-0.167853481652613	0.101309364835877	-1.65684072666469	0.0975516806151176	0.437305833999046	0.359214728791222	age
FGD4	HIST	0.129132652553805	0.0654577163756745	1.97276439973383	0.0485224109237786	0.271877529614697	0.565626684900944	age
FGD4	HSPA1A	0.185691657906394	0.0763232085870325	2.43296451163537	0.0149757686147493	0.282285259830829	0.549311798938687	age
FGD4	IFI44L	-0.0406462171715141	0.0781006747734746	-0.520433623517409	0.602761380076442	0.906071873948036	0.042837350644432	age
FGD4	TMEM163	0.0364916464635916	0.0535667616349458	0.681236747374799	0.495721699404479	0.835253625890794	0.0781816303848976	age
FGD4	FRMD4A	0.0594380073890384	0.0301511301569935	1.97133596915112	0.0486854597256441	0.141429906321403	0.849458746288441	age
FGD4	PICALM	0.144671753696249	0.0269237351780601	5.37339090358237	7.72695637029647e-08	4.09658917227459e-06	5.38757758722097	age
FGD4	CD163	0.288596436007191	0.0516260224301439	5.59013502149417	2.2689311413868e-08	8.88550104561275e-07	6.05131807768316	age
FGD4	GPNMB	0.00181781067288412	0.0601990137939232	0.0301966852664225	0.975910192101729	0.993746425657446	0.00272442041853196	age
FGD4	MKI67	-0.0941628148295369	0.0861293657995749	-1.09327189345218	0.274274439547419	0.64720561362525	0.188957724467638	age
FGD4	ERN1	0.0604830558120261	0.076752036031636	0.788031939466674	0.430678023771535	0.845950384858945	0.0726551076629284	age
FGD6	AIF1	-0.0640184419744755	0.213614621418312	-0.299691292428485	0.764412641135243	0.965490125827078	0.0152521634389539	age
FGD6	HSPA1A	-0.279093801654181	0.150772040649387	-1.85109785907322	0.0641554760518198	0.515143593902318	0.28807169649854	age
FGD6	FRMD4A	-0.209067820876066	0.0434493196496205	-4.8117628207302	1.49604832314082e-06	2.53683127727362e-05	4.59570841641474	age
FGD6	PICALM	-0.22593716824513	0.0599763460527393	-3.76710458563874	0.000165151826629231	0.00304997610156566	2.51570356360365	age
FGD6	CD163	-0.350460946858781	0.0737843669420256	-4.74979946814679	2.03618459895915e-06	4.65739686735375e-05	4.33185675327232	age
FGD6	ERN1	-0.119299054962454	0.100682917128533	-1.18489867362658	0.236057511898467	0.717198558438819	0.144360592036089	age
FGF11	ERN1	0.332813662959053	0.17871377613342	1.86227200924113	0.0625647588306975	0.463357635382107	0.334083676115416	age
FGF12	HIF1A	-0.00361774068065493	0.108200085614279	-0.0334356545109563	0.973327177360468	0.995860608706456	0.00180144581938102	age
FGF12	TMEM163	-0.257984716552796	0.0932154182302911	-2.76761850615139	0.00564675117760638	0.120190952526461	0.920128222979858	age
FGF12	FRMD4A	-0.0280527896070989	0.0332251144592023	-0.844324844735911	0.39848790647044	0.620822179959118	0.207032775542103	age
FGF12	PICALM	-0.0244635057797844	0.0528415538906808	-0.462959621331248	0.643393310299401	0.873906373479326	0.0585350932916354	age
FGF12	CD163	-0.00183927898995085	0.0599006596209762	-0.0307054880795799	0.975504414373101	0.990189976312217	0.00428147434297762	age
FGF13	CD163	-0.616112558129716	0.126909301910355	-4.85474704261568	1.2054051331122e-06	2.93000357434231e-05	4.53313184984514	age
FGF13	ERN1	-0.113800112110969	0.249552342304541	-0.456017006532814	0.6483777489202	0.920153740207368	0.0361396042354012	age
FGF14	HIF1A	-0.00664344506569359	0.106158920418303	-0.0625801867569501	0.950100807164779	0.985968768274123	0.0061368416318421	age
FGF14	HIST	0.0351785825292084	0.136622935243917	0.25748665453866	0.796803116227911	0.929314938817988	0.0318370814725715	age
FGF14	HSPA1A	0.176714282845096	0.147245866403913	1.20013068727069	0.230088589132131	0.749063777131435	0.125481203826461	age
FGF14	TMEM163	0.0171642060367939	0.123998533097858	0.138422653945818	0.889906394096209	0.969455747181818	0.0134720104051607	age
FGF14	FRMD4A	-0.0166337954493873	0.034788792095666	-0.478136619507969	0.632552969745848	0.800474698114379	0.096652390968879	age
FGF14	PICALM	0.0217039141429623	0.0585522479477868	0.370676018490639	0.710878854321274	0.906214138666792	0.042769166282778	age
FGF14	CD163	0.0169593157682972	0.0647052970580141	0.262100887244079	0.793243662764659	0.919266381867757	0.0365586220069627	age
FGF14	GPNMB	0.026993083384652	0.121886535884749	0.221460747807088	0.824733696513683	0.959874369957663	0.0177856044650932	age
FGF2	FRMD4A	-0.119865170463262	0.148330967449747	-0.808092689774109	0.419037225559596	0.640019682617657	0.193806669889868	age
FGF2	PICALM	-0.0530536410106162	0.22609620699141	-0.234650734378007	0.814479828378053	0.943797711686766	0.0251210799735899	age
FGF2	ERN1	-0.39325611096558	0.147368820133404	-2.66851638365287	0.00761870626608673	0.177662107950464	0.750405189317996	age
FGF20	AIF1	0.0744898262501975	0.200193790955628	0.372088594229718	0.709826888136413	0.952189137988125	0.0212767770084583	age
FGF20	HIST	0.254294693287117	0.140607853586612	1.80853833410148	0.0705227561763953	0.321204601483244	0.493218241772973	age
FGF20	HSPA1A	-0.238778112603978	0.171728706520843	-1.3904379613725	0.164395925780423	0.68483455784646	0.164414332584194	age
FGF20	IFI44L	-0.160781474427182	0.150278954160964	-1.06988683362122	0.284670250231682	0.735892667537055	0.133185524379375	age
FGF20	FRMD4A	-0.0515351724520126	0.0421852821254556	-1.22163868191639	0.221844293819501	0.423646718841225	0.372996152870148	age
FGF20	PICALM	0.0723368240062303	0.06035918893682	1.19843929781674	0.230746041347495	0.567454583685099	0.24606889156962	age
FGF20	CD163	0.164878720320777	0.230904368434461	0.714056305814652	0.475192363061043	0.744372037005117	0.128209949891721	age
FGF20	GPNMB	0.171752347952017	0.167940835256656	1.02269556829068	0.306451807421861	0.723887458693405	0.1403289474321	age
FGF20	ERN1	0.0907521365842011	0.0826204078592035	1.09842276182968	0.272019927631796	0.746792883513668	0.126799829268046	age
FGF7	ERN1	-0.0370242299478085	0.140978622820801	-0.262623007708554	0.792841164785086	0.958640435316919	0.0183442564785413	age
FGFBP3	ERN1	0.00938972261355859	0.118919597420205	0.0789585805641418	0.937065568081703	0.988021360503018	0.00523366609221847	age
FGFR1	HSPA1A	0.162995664651096	0.199110351152195	0.818619743814855	0.413003398763543	0.850949105765579	0.0700964137651605	age
FGFR1	FRMD4A	-0.190504536021124	0.130812393193361	-1.45631871239852	0.145304535007857	0.320419456728526	0.494281120261715	age
FGFR1	PICALM	-0.236190289059761	0.20801156003477	-1.13546712990509	0.256179646646091	0.597372702100113	0.22375462705857	age
FGFR1	CD163	-0.671104711837774	0.189241150444782	-3.54629376465133	0.000390690415591079	0.00480097223849956	2.31867080532042	age
FGFR1	ERN1	0.191736834340216	0.175615396062723	1.09179968635401	0.274921156951232	0.746792883513668	0.126799829268046	age
FGFR1OP2	AIF1	0.0795599621129045	0.0820292208371524	0.969897815692411	0.332097428961529	0.798337878152494	0.0978132645879557	age
FGFR1OP2	CCL3	-0.182972182160445	0.11237881378818	-1.62817328278019	0.103488148182526	0.553104602653242	0.257192727539534	age
FGFR1OP2	HIF1A	0.123661105449423	0.0854171939787822	1.447730833679	0.147692343127585	0.514648382878396	0.2884893875206	age
FGFR1OP2	HIST	0.10627362109672	0.125603583855299	0.846103413889462	0.397495056444635	0.704087614050669	0.152373295501033	age
FGFR1OP2	HSPA1A	0.0474278625340995	0.0709548115633951	0.668423486569685	0.503863307485678	0.884409951569191	0.0533463792917967	age
FGFR1OP2	IFI44L	0.101004907282554	0.149153844004595	0.677186082307357	0.498287897049739	0.873456228505575	0.058758853926388	age
FGFR1OP2	TMEM163	0.00754442979248733	0.0617948755851121	0.122088275460578	0.902829107241886	0.973861967190395	0.0115025945954038	age
FGFR1OP2	FRMD4A	-0.0457477205359922	0.022084930817071	-2.07144504616834	0.0383172249512533	0.116897711993682	0.932193989079758	age
FGFR1OP2	PICALM	0.0699276982315009	0.0293745314793115	2.3805553556063	0.0172865635872511	0.116941434102429	0.932031584528558	age
FGFR1OP2	CD163	-0.0697447808173234	0.0394465555717387	-1.76808291133261	0.077047043824228	0.274047145785809	0.562174716766123	age
FGFR1OP2	GPNMB	-0.0068203126391573	0.0887692132199347	-0.07683195999788	0.938757225475325	0.984653737320668	0.00671646636440308	age
FGFR1OP2	MKI67	-0.120893481478579	0.180218791895413	-0.670815069877607	0.502338346013566	0.823231135811759	0.084478212279248	age
FGFR1OP2	ERN1	0.00111740648718354	0.0619666205996497	0.0180323935107388	0.98561301132386	0.996090464206577	0.00170121747829542	age
FGGY	AIF1	0.236524034260589	0.144907499644044	1.63224149779407	0.102628621959961	0.566576066229621	0.24674177525142	age
FGGY	HIF1A	0.0949436176021317	0.0972989084959012	0.975793244444579	0.329166933172677	0.696180903409957	0.157277893802989	age
FGGY	HIST	0.171330832357519	0.138316621119216	1.23868578462344	0.215461885137648	0.539849626976524	0.267727194378642	age
FGGY	HSPA1A	-0.00146995423719851	0.0968830793443304	-0.0151724557801696	0.9878945962362	0.997493745750761	0.00108981864316717	age
FGGY	IFI44L	0.316023835755252	0.197080547470807	1.6035262729421	0.108818513403026	0.523856611936487	0.28078757020424	age
FGGY	FRMD4A	0.0626985990312484	0.0324416807581131	1.93265569372723	0.0532786266491695	0.151578970481795	0.819361046970615	age
FGGY	PICALM	0.0630906483572786	0.0419487302155535	1.50399423374885	0.132582851459177	0.429222768171615	0.367317248893801	age
FGGY	CD163	0.00465387548474316	0.0551881233951165	0.0843274820458014	0.932796062704414	0.974784456901621	0.0110914043289985	age
FGGY	GPNMB	0.132325232790523	0.101596739065093	1.30245551194062	0.192760716594404	0.615532344547234	0.210749121141585	age
FGGY	ERN1	0.00469160353958992	0.0742350538930181	0.0631993013213287	0.94960780113398	0.989366148496985	0.00464295325268403	age
FGL1	AIF1	-0.823613087297933	0.191291511588726	-4.30553912433234	1.6657954501371e-05	0.00691655805585871	2.16010997335033	age
FGL1	HSPA1A	-0.675471970722307	0.269154754433691	-2.50960445466965	0.012086646310001	0.259058607873162	0.586601972611732	age
FGL1	TMEM163	-0.562739242731862	0.17143004823652	-3.28261730379646	0.00102848185132077	0.0528125430653218	1.27726291956613	age
FGL1	FRMD4A	-0.332981430086689	0.07401957492305	-4.49855906944687	6.8415588188892e-06	9.26294361627352e-05	4.03325097949993	age
FGL1	PICALM	-0.483389788777686	0.0998723971700772	-4.84007395911905	1.29790817168726e-06	4.99933037396436e-05	4.30108816253752	age
FGL1	ERN1	-0.474017958435839	0.153388229738478	-3.09031507335357	0.00199944270213392	0.0817758005852738	1.0873751954382	age
FGL2	AIF1	0.0435799059123112	0.129853148933168	0.33560915750099	0.737165617477138	0.95886225165328	0.0182437782763864	age
FGL2	CCL3	0.196872993580006	0.186594922220714	1.05508226717517	0.291387701393015	0.764606645613935	0.116561931610061	age
FGL2	HIF1A	-0.0521538515885801	0.13492675468979	-0.3865345439345	0.699100824344037	0.898089884953854	0.0466801949742083	age
FGL2	HIST	0.575232491908221	0.143840048846864	3.99911218412216	6.35805392826595e-05	0.00497538654838397	2.30317317234365	age
FGL2	HSPA1A	0.0344274785502096	0.113859911055891	0.302366989671282	0.762372316149107	0.949588710924396	0.0224644570825128	age
FGL2	IFI44L	0.30905067860524	0.122039711372014	2.53237798689281	0.0113291790800099	0.172991253999058	0.761975853148451	age
FGL2	TMEM163	0.0826108142451287	0.11429740866807	0.722770666525238	0.469820791781822	0.815111945678501	0.0887827421167224	age
FGL2	FRMD4A	0.139485772250961	0.0550698653835066	2.53288747447596	0.011312726210285	0.0439856962154096	1.35668852952888	age
FGL2	PICALM	0.286587557933481	0.0416280295303374	6.88448531354633	5.7996836771452e-12	6.29099021393325e-10	9.20128099038932	age
FGL2	CD163	-0.237065578952304	0.0762161975897188	-3.11043566130729	0.00186811587866569	0.0173568503126546	1.76052908192102	age
FGL2	GPNMB	0.27890774090319	0.145990116977784	1.91045631496845	0.0560744859338326	0.374237899878099	0.426852232671284	age
FGL2	MKI67	0.168967381198282	0.195672020296338	0.863523466167454	0.387849723109614	0.747933982424444	0.126136734132977	age
FGL2	ERN1	0.0520519149659014	0.0956333414535589	0.544286272703111	0.586244491777784	0.903167150563975	0.0442318666856562	age
FGR	AIF1	0.299942191997091	0.197139584923932	1.52147115513522	0.128141644514583	0.598670584369389	0.222812080354234	age
FGR	HSPA1A	0.52143624306361	0.23492731022527	2.21956418163392	0.026448365945615	0.365176660754541	0.437496986968566	age
FGR	FRMD4A	1.71051659581336	0.395367763929698	4.32639368170016	1.5157042624414e-05	0.000183022253878261	3.73749610071256	age
FGR	PICALM	0.68821513773308	0.321935922476617	2.13773949933489	0.032537891767522	0.185199086013332	0.732361160960487	age
FGR	CD163	0.405649182575678	0.264930093342334	1.53115554921695	0.125730953700901	0.369847426023059	0.431977399451926	age
FGR	GPNMB	0.377809586363328	0.193358328194859	1.95393490360854	0.0507089161340213	0.359111963634276	0.444770126330898	age
FGR	ERN1	1.07108114840905	0.243270416688608	4.40284175523103	1.06842097943989e-05	0.00239000296803434	2.62160155972126	age
FHAD1	AIF1	-0.341111487314456	0.193760122213718	-1.76048344425696	0.0783258721505396	0.528878238232374	0.276644302540543	age
FHAD1	HSPA1A	-0.112036891417907	0.169321988884579	-0.661679514609756	0.508176636090574	0.885121226370347	0.0529972441742626	age
FHAD1	FRMD4A	0.328122106045888	0.0677606311046104	4.84237086781742	1.28299013369915e-06	2.23839326451079e-05	4.65006360967417	age
FHAD1	PICALM	-0.397753976106036	0.167211282116241	-2.37875082992024	0.017371413835505	0.117431255276261	0.930216296721825	age
FHAD1	ERN1	0.0409607726262341	0.0919191936883701	0.445617188126146	0.655873792616572	0.9213276202051	0.0355859090577609	age
FHIP1A	ERN1	0.068743691642405	0.223233686626232	0.30794497318635	0.758124203851412	0.95087625808677	0.0218759961295571	age
FHIP1B	AIF1	0.240824191232447	0.139095887627914	1.73135378291455	0.0833886843609526	0.536920485625868	0.270090025679997	age
FHIP1B	HSPA1A	0.0511091592851883	0.144728332539707	0.353138589993539	0.723984543582344	0.943494020754251	0.0252608477636636	age
FHIP1B	FRMD4A	0.0275546554858162	0.118125060892624	0.23326680450022	0.815554233795588	0.909431123915128	0.0412301867998195	age
FHIP1B	PICALM	0.196062952959149	0.10114193888985	1.93849312274579	0.0525630890520699	0.250145169634081	0.601807879034893	age
FHIP1B	CD163	-0.0439767615783453	0.148474839514564	-0.296189992338948	0.767084991101215	0.908504203604524	0.0416730588919672	age
FHIP1B	ERN1	0.0828373377566904	0.0847259900692512	0.977708701768877	0.32821841675972	0.784644805466543	0.105326896039146	age
FHIP2A	AIF1	0.0855578020674129	0.118355736989272	0.722886817689016	0.469749423008114	0.869465553454484	0.0607476192288091	age
FHIP2A	HSPA1A	0.164061693707095	0.10758836127173	1.52490187384426	0.127283574438289	0.637985491971209	0.195189197185558	age
FHIP2A	FRMD4A	-0.0419950067805094	0.0727720336767202	-0.577076174166939	0.563887998622349	0.75633988057161	0.12128299935855	age
FHIP2A	PICALM	-0.0427897467468203	0.0852169704105289	-0.502127059207604	0.615578147147055	0.858546770870515	0.0662360408901434	age
FHIP2A	CD163	-0.0122110172589639	0.146022145260911	-0.0836244203723028	0.933355050289463	0.974939266836855	0.0110224375313555	age
[truncated: 7,118,825 more chars]
